# T cell receptor sequencing specifies psoriasis as a systemic and atopic dermatitis as a skin-focused, allergen-driven disease

**DOI:** 10.1101/2021.07.14.21260435

**Authors:** Lennart M. Roesner, Ahmed K. Farag, Rebecca Pospich, Stephan Traidl, Thomas Werfel

**Author notes:** To whom correspondence should be addressed: Lennart Roesner, Hannover Medical School (MHH), Division of Immunodermatology and Allergy Research (OE6610), Carl-Neuberg-Str.1, 30625 Hannover, Germany. equal contribution (Lennart M. Roesner, Ahmed K. Farag).

## Abstract

**Background:** Atopic dermatitis (AD) and psoriasis represent two of the most common inflammatory skin diseases in developed countries. A hallmark of both diseases is T cell infiltration into the skin. However, it is still not clarified to what extent these infiltrating T cells are antigen-specific skin-homing T cells or unspecific heterogeneous bystander cells.

**Methods:** To elucidate this, T cells from lesional skin and from blood of 9 AD and 10 psoriasis patients were compared by receptor (TCR) sequencing. Therefore, peripheral blood mononuclear cells (PBMC) were cell-sorted according to expression of the cutaneous leukocyte antigen (CLA) into skin-homing (CLA^+^) and non-skin-homing (CLA^-^) subfractions. Aeroallergen-specific T cell lines were grown from AD patients’ PBMC in parallel.

**Results:** Intra-individual comparison of TCRB CDR3 regions revealed that clonally expanded T cells in skin lesions of both AD and psoriasis patients corresponded to skin-homing circulating T cells. However, in psoriasis patients, these T cell clones were also detectable to a larger extent among CLA^-^ circulating T cells. Up to 28% of infiltrating cells in AD skin were identified as allergen-specific by overlapping TCR sequences.

**Conclusions:** Our data shows that in line with the systemic nature of psoriasis, T cell clones that infiltrate psoriatic skin lesions do not exclusively possess skin-homing ability and are therefore most probably specific to antigens that are not exclusively expressed or located in the skin. T cells driving AD skin inflammation appear to home nearly exclusively to the skin and are, to a certain extent, specific to aeroallergens.

## Supplementary material for "T cell receptor sequencing specifies psoriasis as a systemic and atopic dermatitis as a skin-focused, allergen-driven disease": TCRSeq_1_AD1CLA+.tsv (part 1 of 3)

nucleotide	aminoAcid	count (templates/reads)	frequencyCount (%)	cdr3Length	vMaxResolved	vFamilyName	vGeneName	vGeneAllele	vFamilyTies	vGeneNameTies	vGeneAlleleTies	dMaxResolved	dFamilyName	dGeneName	dGeneAllele	dFamilyTies	dGeneNameTies	dGeneAlleleTies	jMaxResolved	jFamilyName	jGeneName	jGeneAllele	jFamilyTies	jGeneNameTies	jGeneAlleleTies	vDeletion	n1Insertion	d5Deletion	d3Deletion	n2Insertion	jDeletion	vIndex	n1Index	dIndex	n2Index	jIndex	estimatedNumberGenomes	sequenceStatus	cloneResolved	vOrphon	dOrphon	jOrphon	vFunction	dFunction	jFunction	fractionNucleated	vAlignLength	vAlignSubstitutionCount	vAlignSubstitutionIndexes	vAlignSubstitutionGeneThreePrimeIndexes	vSeqWithMutations
AGGCTGGAGTTGGCTGCTCCCTCCCAGACATCTGTGTACTTCTGTGCCAGCACACACAGCGAAGCAGATACGCAGTATTTTGGCCCA	CASTHSEADTQYF	613	0.03409125879362448	39	TCRBV06-06	TCRBV06	TCRBV06-06				01,02			unresolved		TCRBD01,TCRBD02	TCRBD01-01,TCRBD02-01		TCRBJ02-03*01	TCRBJ02	TCRBJ02-03	01				7	3	3	5	5	4	42	52	55	59	64	613	In	VDJ
CACACCCTGCAGCCAGAAGACTCGGCCCTGTATCTCTGTGCCAGCAGCCAAGGACTAGCGGATTCCTACGAGCAGTACTTCGGGCCG	CASSQGLADSYEQYF	97	0.005420298834492139	45	TCRBV04-02*01	TCRBV04	TCRBV04-02	01				TCRBD02-01	TCRBD02	TCRBD02-01				01,02	TCRBJ02-07*01	TCRBJ02	TCRBJ02-07	01				1	0	2	5	2	1	36	-1	52	61	63	97	In	VDJ
GTGACCAGTGCCCATCCTGAAGACAGCAGCTTCTACATCTGCAGTGCTAAATTAGCAGGGGACAGTCAGCCCCAGCATTTTGGTGAT	CSAKLAGDSQPQHF	88	0.00499014895221917	42	TCRBV20	TCRBV20	unresolved			TCRBV20-01,TCRBV20-or09_02		TCRBD01-01*01	TCRBD01	TCRBD01-01	01				TCRBJ01-05*01	TCRBJ01	TCRBJ01-05	01				4	9	0	5	0	6	39	49	58	-1	65	88	In	VDJ
GGCTGCTCCCTCCCAAACATCTGTGTACTTCTGTGCCAGCAGTTACTAAAATTTGCGGACAGCTCCTACGAGCAGTACTTCGGGCCG		60	0.0034357281534807605	50	TCRBV06	TCRBV06	unresolved			TCRBV06-02,TCRBV06-03		TCRBD01-01*01	TCRBD01	TCRBD01-01	01				TCRBJ02-07*01	TCRBJ02	TCRBJ02-07	01				1	9	1	5	0	0	31	47	56	-1	62	60	Out	VDJ
TTGGAGTCGGCTGCTCCCTCCCAAACATCTGTGTACTTCTGTGCCAGCAGTCTCCGCATGGAGTCAGATACGCAGTATTTTGGCCCA	CASSLRMESDTQYF	43	0.002437971908272076	42	TCRBV06	TCRBV06	unresolved			TCRBV06-02,TCRBV06-03		TCRBD02-01*02	TCRBD02	TCRBD02-01	02				TCRBJ02-03*01	TCRBJ02	TCRBJ02-03	01				5	8	10	2	1	4	39	51	59	63	64	43	In	VDJ
CACCCTGCAGCCAGAAGACTCGGCCGTGTATCTCTGTGCCAGCAGCTTAGCAGGCCCCCGGAGGTCGATGGCTACACCTTCGGTTCG		1	1.3677261757487104E-6	47	TCRBV04-02*01	TCRBV04	TCRBV04-02	01				TCRBD02-01*02	TCRBD02	TCRBD02-01	02				TCRBJ01-02*01	TCRBJ01	TCRBJ01-02	01				5	13	10	1	3	6	34	46	59	64	67	1	Out	VDJ
TTGGCTGCTCCCTCCCAGACATCTGTGTACTTCTGTGCCAGCAGTTACTCGGGGACCCACCACGGACAGACCCAGTACTTCGGGCCA	CASSYSGTHHGQTQYF	1	1.3677261757487104E-6	48	TCRBV06-06	TCRBV06	TCRBV06-06				01,02			unresolved		TCRBD01,TCRBD02	TCRBD01-01,TCRBD02-01		TCRBJ02-05*01	TCRBJ02	TCRBJ02-05	01				0	1	0	7	11	6	33	50	51	56	67	1	In	VDJ
GTGAACGCCTTGGAGCTGGACGACTCGGCCCTGTATCTCTGTGCCAGCAGCCAAGGAGGGGAGTGGGCCGAGCAGTACTTCGGGCCG	CASSQGGEWAEQYF	2	3.419315439371776E-6	42	TCRBV05-04*01	TCRBV05	TCRBV05-04	01				TCRBD02-01*02	TCRBD02	TCRBD02-01	02				TCRBJ02-07*01	TCRBJ02	TCRBJ02-07	01				4	3	10	0	8	6	39	51	54	60	68	2	In	VDJ
GAGTCCGCTACCAGCTCCCAGACATCTGTGTACTTCTGTGCCTCACCAAAAGGGATAGCGGGCTACAATGAGCAGTTCTTCGGGCCA	CASPKGIAGYNEQFF	1	6.154767790869197E-6	45	TCRBV10-03*01	TCRBV10	TCRBV10-03	01				TCRBD02-01	TCRBD02	TCRBD02-01				01,02	TCRBJ02-01*01	TCRBJ02	TCRBJ02-01	01				11	13	5	4	0	3	36	42	55	-1	62	1	In	VDJ
GAGATCCAGCGCACAGAGCAGGGGGACTCGGCCATGTATCTCTGCGCCAGCAGCTTAGAGGCAAACAATGAGCAGTTCTTCGGGCCA	CASSLEANNEQFF	1	3.419315439371776E-6	39	TCRBV07-09	TCRBV07	TCRBV07-09				01,03			unresolved		TCRBD01,TCRBD02	TCRBD01-01,TCRBD02-01		TCRBJ02-01*01	TCRBJ02	TCRBJ02-01	01				1	0	5	4	3	5	42	-1	58	61	64	1	In	VDJ
GAGTCGGCTGCTCCCTCCCAAACATCTGTGTACTTCTGTGCCAGCAGTTACCTCGACAGGGGGCAAGGTGAGCAGTTCTTCGGGCCA	CASSYLDRGQGEQFF	1	1.3677261757487104E-6	45	TCRBV06	TCRBV06	unresolved			TCRBV06-02,TCRBV06-03		TCRBD01-01*01	TCRBD01	TCRBD01-01	01				TCRBJ02-01*01	TCRBJ02	TCRBJ02-01	01				2	3	2	0	4	9	36	51	54	64	68	1	In	VDJ
CCTGGAGCTTGGTGACTCTGCTGTGTATTTCTGTGCCAGCAGCCCCCCCGGGGGAGAGAAGGCACAGATACGCAGTATTTTGGCCCA		1	1.3677261757487104E-6	50	TCRBV03	TCRBV03	unresolved			TCRBV03-01,TCRBV03-02		TCRBD02-01*01	TCRBD02	TCRBD02-01	01				TCRBJ02-03*01	TCRBJ02	TCRBJ02-03	01				4	4	8	2	7	1	31	44	48	54	61	1	Out	VDJ
TTGGAGTCGGCTGCTCCCTCCCAGACATCTGTGTACTTCTGTGCCAGCAGTTACCAGGGGGCCTCCTACGAGCAGTACTTCGGGCCG	CASSYQGASYEQYF	1	1.3677261757487104E-6	42	TCRBV06	TCRBV06	unresolved			TCRBV06-02,TCRBV06-03		TCRBD01-01*01	TCRBD01	TCRBD01-01	01				TCRBJ02-07*01	TCRBJ02	TCRBJ02-07	01				2	0	4	0	0	0	39	-1	54	-1	62	1	In	VDJ
CTGGAGTCGGCTGCTCCCTCCCAGACATCTGTGTACTTCTGTGCCAGCAGTTACCAGGGGGCCTCCTACGAGCAGTACTTCGGGCCA	CASSYQGASYEQYF	1	1.3677261757487104E-6	42	TCRBV06	TCRBV06	unresolved			TCRBV06-01,TCRBV06-06		TCRBD01-01*01	TCRBD01	TCRBD01-01	01				TCRBJ02-05*01	TCRBJ02	TCRBJ02-05	01				5	3	4	0	10	11	39	51	54	62	72	1	In	VDJ
AGAACTGGAGGATTCTGGAGTTTATTTCTGTGCCAGCAGCCAAGATTCCTAAGTGGGACGAGCTCCTACGAGCAGTACTTCGGGCCA		1	4.103178527246131E-6	53	TCRBV14-01*01	TCRBV14	TCRBV14-01	01						unresolved		TCRBD01,TCRBD02	TCRBD01-01,TCRBD02-01		TCRBJ02-05*01	TCRBJ02	TCRBJ02-05	01				0	9	0	7	13	11	28	45	54	59	72	1	Out	VDJ
CATCCTGAAGACAGCAGCTTCTACATCTGCAGTGCTTCGTCTTCGGGGTTAGCCAGGAGCTCCTACAATGAGCAGTTCTTCGGGCCA	CSASSSGLARSSYNEQFF	2	1.2309535581738393E-5	54	TCRBV20	TCRBV20	unresolved			TCRBV20-01,TCRBV20-or09_02		TCRBD02-01*01	TCRBD02	TCRBD02-01	01				TCRBJ02-01*01	TCRBJ02	TCRBJ02-01	01				5	7	8	3	11	0	27	36	43	48	59	2	In	VDJ
GAGTCGGCTGCTCCCTCCCAAACATCTGTGTACTTCTGTGCCAGCAGTTACCAGTCTAGGGCCTCCTACGAGCAGTACTTCGGGCCG	CASSYQSRASYEQYF	1	1.3677261757487104E-6	45	TCRBV06	TCRBV06	unresolved			TCRBV06-02,TCRBV06-03				unresolved		TCRBD01,TCRBD02	TCRBD01-01,TCRBD02-01		TCRBJ02-07*01	TCRBJ02	TCRBJ02-07	01				2	6	5	3	1	0	36	51	57	61	62	1	In	VDJ
CTGTCGGCTGCTCCCTCCCAGACATCTGTGTACTTCTGTGCCAGCAGCCAGACTAGCGGGGGGTCCTACGAGCAGTACTTCGGGCCG	CASSQTSGGSYEQYF	41	0.002321715183333436	45	TCRBV06-05*01	TCRBV06	TCRBV06-05	01				TCRBD02-01*01	TCRBD02	TCRBD02-01	01				TCRBJ02-07*01	TCRBJ02	TCRBJ02-07	01				6	3	2	1	0	1	36	47	50	-1	63	41	In	VDJ
CTGACAGTGACCAGTGCCCATCCTGAAGACAGCAGCTTCTACATCTGCAGTGCTATCCGAGGGGACACTGAAGCTTTCTTTGGACAA	CSAIRGDTEAFF	34	0.0019408034433874202	36	TCRBV20	TCRBV20	unresolved			TCRBV20-01,TCRBV20-or09_02				unresolved		TCRBD01,TCRBD02	TCRBD01-01,TCRBD02-01		TCRBJ01-01*01	TCRBJ01	TCRBJ01-01	01				4	4	5	2	0	3	45	55	59	-1	64	34	In	VDJ
ACAGTGACCAGTGCCCATCCTGAAGACAGCAGCTTCTACATCTGCAGTGCTAGGGGTGCGCGGGACTACGAGCAGTACTTCGGGCCG	CSARGARDYEQYF	18	0.001037420304305397	39	TCRBV20	TCRBV20	unresolved			TCRBV20-01,TCRBV20-or09_02		TCRBD02-01*02	TCRBD02	TCRBD02-01	02				TCRBJ02-07*01	TCRBJ02	TCRBJ02-07	01				3	6	7	3	0	3	42	53	59	-1	65	18	In	VDJ
ACAGTGACCAGTGCCCATCCTGAAGACAGCAGCTTCTACATCTGCAGTGCGGTGACAGGGGATCACTACGAGCAGTACTTCGGGCCG	CSAVTGDHYEQYF	11	6.982242127197166E-4	39	TCRBV20	TCRBV20	unresolved			TCRBV20-01,TCRBV20-or09_02		TCRBD01-01*01	TCRBD01	TCRBD01-01	01				TCRBJ02-07*01	TCRBJ02	TCRBJ02-07	01				6	3	2	2	4	3	42	50	53	61	65	11	In	VDJ
AATGTGAACGCCTTGTTGCTGGGGGACTCGGCCCTCTATCTCTGTGCCAGCAGCCCGGACGGGGGCTACGAGCAGTACTTCGGGCCG	CASSPDGGYEQYF	12	7.00959665071214E-4	39	TCRBV05-06*01	TCRBV05	TCRBV05-06	01				TCRBD02-01*01	TCRBD02	TCRBD02-01	01				TCRBJ02-07*01	TCRBJ02	TCRBJ02-07	01				4	5	8	2	0	3	42	54	59	-1	65	12	In	VDJ
GAGTCGGCTGCTCCCTCCCAAACATCTGTGTACTTCTGTGCCAGCAGTTCTCCCCGACAACGGGCCTATGGCTACACCTTCGGTTCG	CASSSPRQRAYGYTF	13	7.884941403191316E-4	45	TCRBV06	TCRBV06	unresolved			TCRBV06-02,TCRBV06-03				unresolved		TCRBD01,TCRBD02	TCRBD01-01,TCRBD02-01		TCRBJ01-02*01	TCRBJ01	TCRBJ01-02	01				4	6	2	6	6	4	36	49	55	59	65	13	In	VDJ
AGCAACATGAGCCCTGAAGACAGCAGCATATATCTCTGCAGCGTTGAAGTGATGACTAGCGGGGGCTACGAGCAGTACTTCGGGCCG	CSVEVMTSGGYEQYF	2	1.4908215315660944E-4	45	TCRBV29-01*01	TCRBV29	TCRBV29-01	01				TCRBD02-01*01	TCRBD02	TCRBD02-01	01				TCRBJ02-07*01	TCRBJ02	TCRBJ02-07	01				1	4	2	2	0	3	36	49	53	-1	65	2	In	VDJ
AGCACCTTGGAGCTGGGGGACTCGGCCCTTTATCTTTGCGCCAGCAGCCTAGACAGGGGCAACAATCAGCCCCAGCATTTTGGTGAT	CASSLDRGNNQPQHF	18	0.001014852822405543	45	TCRBV05-01*01	TCRBV05	TCRBV05-01	01				TCRBD01-01*01	TCRBD01	TCRBD01-01	01				TCRBJ01-05*01	TCRBJ01	TCRBJ01-05	01				4	3	2	2	3	3	36	48	51	59	62	18	In	VDJ
GTCCCTAGAGTCTGCCATCCCCAACCAGACAGCTCTTTACTTCTGTGCCACCAGTGATTTGAATACCATGGCTACACCTTCGGTTCG		7	4.0211149567012086E-4	38	TCRBV24	TCRBV24	unresolved			TCRBV24-01,TCRBV24-or09_02				unresolved		TCRBD01,TCRBD02	TCRBD01-01,TCRBD02-01		TCRBJ01-02*01	TCRBJ01	TCRBJ01-02	01				0	3	3	7	1	6	43	61	64	66	67	7	Out	VDJ
GAGTCGGCTGCTCCCTCCCAAACATCTGTGTACTTCTGTGCTCTGAGAGGGGGCGCGAGGGACACCGGGGAGCTGTTTTTTGGAGAA	CALRGGARDTGELFF	13	7.631912060677804E-4	45	TCRBV06	TCRBV06	unresolved			TCRBV06-02,TCRBV06-03		TCRBD01-01*01	TCRBD01	TCRBD01-01	01				TCRBJ02-02*01	TCRBJ02	TCRBJ02-02	01				12	6	5	0	7	3	36	41	47	54	61	13	In	VDJ
AAGAAGCTCCTTCTCAGTGACTCTGGCTTCTATCTCTGTGCCTGGAGTGTAGGACAGGGGTGGACCTACGAGCAGTACTTCGGGCCG	CAWSVGQGWTYEQYF	2	1.2377921890525828E-4	45	TCRBV30-01*01	TCRBV30	TCRBV30-01	01				TCRBD01-01*01	TCRBD01	TCRBD01-01	01				TCRBJ02-07*01	TCRBJ02	TCRBJ02-07	01				0	1	1	2	4	2	36	50	51	60	64	2	In	VDJ
CTCAGGCTGGAGTCGGCTGCTCCCTCCCAGACATCTGTGTACTTCTGTGCCAGCAGCGGGACAGGGAGCGAGCAGTACTTCGGGCCG	CASSGTGSEQYF	11	6.934371711045962E-4	36	TCRBV06-01*01	TCRBV06	TCRBV06-01	01				TCRBD01-01*01	TCRBD01	TCRBD01-01	01				TCRBJ02-07*01	TCRBJ02	TCRBJ02-07	01				6	1	0	3	2	6	45	56	57	66	68	11	In	VDJ
GCTACCAGCTCCCAGACATCTGTGTACTTCTGTGCCATCAGTGAGTCCGACGGGGGAGAGGGCCAAGAGACCCAGTACTTCGGGCCA	CAISESDGGEGQETQYF	69	0.003919903219695804	51	TCRBV10-03*01	TCRBV10	TCRBV10-03	01				TCRBD02-01*01	TCRBD02	TCRBD02-01	01				TCRBJ02-05*01	TCRBJ02	TCRBJ02-05	01				0	3	8	2	6	1	30	47	50	56	62	69	In	VDJ
CTGGAGTTGGCTGCTCCCTCCCAGACATCTGTGTACTTCTGTGCCAGCGTTCGGGACGGGCCGAAGGATGGCTACACCTTCGGTTCG	CASVRDGPKDGYTF	40	0.0022581159161611207	42	TCRBV06-06	TCRBV06	TCRBV06-06				01,02			unresolved		TCRBD01,TCRBD02	TCRBD01-01,TCRBD02-01		TCRBJ01-02*01	TCRBJ01	TCRBJ01-02	01				8	4	0	7	10	6	39	48	52	57	67	40	In	VDJ
TGGAGTCCGCCAGCACCAACCAGACATCTATGTACCTCTGTGCCAGCAGTTTGAACAGGGGGACAAGAGACCCAGTACTTCGGGCCA		47	0.00265680809639187	43	TCRBV28-01*01	TCRBV28	TCRBV28-01	01				TCRBD01-01*01	TCRBD01	TCRBD01-01	01				TCRBJ02-05*01	TCRBJ02	TCRBJ02-05	01				3	2	3	1	1	2	38	52	54	62	63	47	Out	VDJ
CCTTGGAGCTGGGGGACTCGGCCCTTTATCTTTGCGCCAGCAGCTTGGTGTGTTTTCCAGGTCACAGATACGCAGTATTTTGGCCCA		15	8.698738477761798E-4	49	TCRBV05-01*01	TCRBV05	TCRBV05-01	01				TCRBD01-01*01	TCRBD01	TCRBD01-01	01				TCRBJ02-03*01	TCRBJ02	TCRBJ02-03	01				0	9	4	4	1	2	32	48	57	61	62	15	Out	VDJ
TTGGAGTCGGCTGCTCCCTCCCAAACATCTGTGTACTTCTGTGCCAGCAGTTTAGAGGTCAGCTCCTACGAGCAGTACTTCGGGCCG	CASSLEVSSYEQYF	10	6.633471952381245E-4	42	TCRBV06	TCRBV06	unresolved			TCRBV06-02,TCRBV06-03		TCRBD02-01*02	TCRBD02	TCRBD02-01	02				TCRBJ02-07*01	TCRBJ02	TCRBJ02-07	01				4	2	11	1	4	0	39	52	54	58	62	10	In	VDJ
GAGTCGCCCAGCCCCAACCAGACCTCTCTGTACTTCTGTGCCAGCAGTTTCTCCGGGACAGGCTCCTACGAGCAGTACTTCGGGCCG	CASSFSGTGSYEQYF	9	5.552968273539764E-4	45	TCRBV27-01*01	TCRBV27	TCRBV27-01	01				TCRBD01-01*01	TCRBD01	TCRBD01-01	01				TCRBJ02-07*01	TCRBJ02	TCRBJ02-07	01				3	4	0	4	0	0	36	50	54	-1	62	9	In	VDJ
CTGACTGTGAGCAACATGAGCCCTGAAGACAGCAGCATATATCTCTGCAGCGTTGAGGGGAACGAATGGGGCTACACCTTCGGTTCG	CSVEGNEWGYTF	2	1.3198557595975056E-4	36	TCRBV29-01*01	TCRBV29	TCRBV29-01	01						unresolved		TCRBD01,TCRBD02	TCRBD01-01,TCRBD02-01		TCRBJ01-02*01	TCRBJ01	TCRBJ01-02	01				3	1	0	8	8	8	45	56	57	61	69	2	In	VDJ
TCTAAGAAGCTCCTTCTCAGTGACTCTGGCTTCTATCTCTGTGCCTGGAGTGGAGCGGGAGTAGTTGAGACCCAGTACTTCGGGCCA	CAWSGAGVVETQYF	2	9.232151686303795E-5	42	TCRBV30-01*01	TCRBV30	TCRBV30-01	01				TCRBD02-01*02	TCRBD02	TCRBD02-01	02				TCRBJ02-05*01	TCRBJ02	TCRBJ02-05	01				1	1	6	2	5	5	39	52	53	61	66	2	In	VDJ
CTACACACCCTGCAGCCAGAAGACTCGGCCCTGTATCTCTGTGCCAGCAGCCAAGGAGGGGAGTGGGCCGAGCAGTACTTCGGGCCG	CASSQGGEWAEQYF	8	5.457227441237354E-4	42	TCRBV04-02*01	TCRBV04	TCRBV04-02	01						unresolved		TCRBD01,TCRBD02	TCRBD01-01,TCRBD02-01		TCRBJ02-07*01	TCRBJ02	TCRBJ02-07	01				1	1	5	2	7	6	39	55	56	61	68	8	In	VDJ
AACGCCTTGTTGCTGGGGGACTCGGCCCTCTATCTCTGTGCCAGCAGCTTACGAGCGGGAGTCTCCTACGAGCAGTACTTCGGGCCG	CASSLRAGVSYEQYF	5	3.084222526313342E-4	45	TCRBV05-06*01	TCRBV05	TCRBV05-06	01				TCRBD02-01*02	TCRBD02	TCRBD02-01	02				TCRBJ02-07*01	TCRBJ02	TCRBJ02-07	01				2	3	6	2	1	0	36	50	53	61	62	5	In	VDJ
CAGCAGGTAGTGCGAGGAGATTCGGCAGCTTATTTCTGTGCCAGCTCACCTATGAGCCTCCTCTCCTACGAGCAGTACTTCGGGCCG	CASSPMSLLSYEQYF	20	0.0011447868091016707	45	TCRBV18-01*01	TCRBV18	TCRBV18-01	01				TCRBD02-01	TCRBD02	TCRBD02-01				01,02	TCRBJ02-07*01	TCRBJ02	TCRBJ02-07	01				3	4	6	7	5	0	36	50	54	57	62	20	In	VDJ
AGTTCTAAGAAGCTCCTTCTCAGTGACTCTGGCTTCTATCTCTGTGCCTGGAGTTTGGACAGAGATTCACCCCTCCACTTTGGGAAC	CAWSLDRDSPLHF	1	7.864425510555085E-5	39	TCRBV30-01*01	TCRBV30	TCRBV30-01	01				TCRBD01-01*01	TCRBD01	TCRBD01-01	01				TCRBJ01-06*01	TCRBJ01	TCRBJ01-06	01				2	2	1	5	2	8	42	54	56	62	64	1	In	VDJ
ACAGTGACCAGTGCCCATCCTGAAGACAGCAGCTTCTACATCTGCAGTGCTAGAGAGACAGGGGGATATGGCTACACCTTCGGTTCG	CSARETGGYGYTF	7	4.5887213196369234E-4	39	TCRBV20	TCRBV20	unresolved			TCRBV20-01,TCRBV20-or09_02		TCRBD01-01*01	TCRBD01	TCRBD01-01	01				TCRBJ01-02*01	TCRBJ01	TCRBJ01-02	01				0	0	2	1	1	5	42	-1	56	65	66	7	In	VDJ
AACCTTCACCTACACGCCCTGCAGCCAGAAGACTCAGCCCTGTATCTCTGCGCCAGCAGCCAAGGAAACACCATATATTTTGGAGAG	CASSQGNTIYF	22	0.0012282181058223419	33	TCRBV04-01*01	TCRBV04	TCRBV04-01	01						unresolved					TCRBJ01-03*01	TCRBJ01	TCRBJ01-03	01				2	0	0	0	0	4	48	-1	-1	-1	63	22	In	VJ
GAGTTGGCTGCTCCCTCCCAGACATCTGTGTACTTCTGTGCCAGCAGTTACCCTAGCGGGGGCCAAGAGACCCAGTACTTCGGGCCA	CASSYPSGGQETQYF	23	0.0013595198186942181	45	TCRBV06-06	TCRBV06	TCRBV06-06				01,02	TCRBD02-01*01	TCRBD02	TCRBD02-01	01				TCRBJ02-05*01	TCRBJ02	TCRBJ02-05	01				2	1	4	2	0	1	36	51	52	-1	62	23	In	VDJ
ATCCGGTCCACAAAGCTGGAGGACTCAGCCATGTACTTCTGTGCCAGCAGGCACAGGGGGCTGATCTATGGCTACACCTTCGGTTCG	CASRHRGLIYGYTF	9	5.799158985174532E-4	42	TCRBV02-01*01	TCRBV02	TCRBV02-01	01				TCRBD01-01*01	TCRBD01	TCRBD01-01	01				TCRBJ01-02*01	TCRBJ01	TCRBJ01-02	01				6	2	3	0	4	4	39	50	52	61	65	9	In	VDJ
TCTAAGAAGCTCCTTCTCAGTGACTCTGGCTTCTATCTCTGTGCCTGGAGTGTAGGGGAGTTTGAGGAAAAACTGTTTTTTGGCAGT	CAWSVGEFEEKLFF	3	2.5234547942563706E-4	42	TCRBV30-01*01	TCRBV30	TCRBV30-01	01						unresolved		TCRBD01,TCRBD02	TCRBD01-01,TCRBD02-01		TCRBJ01-04*01	TCRBJ01	TCRBJ01-04	01				0	0	5	2	8	8	39	-1	53	58	66	3	In	VDJ
GCCAGCACCAACCAGACATCTATGTACCTCTGTGCCAGCAGTCCACCATCCTTGACAGGGATTACCTACGAGCAGTACTTCGGGCCG	CASSPPSLTGITYEQYF	33	0.0018819912178302256	51	TCRBV28-01*01	TCRBV28	TCRBV28-01	01				TCRBD01-01*01	TCRBD01	TCRBD01-01	01				TCRBJ02-07*01	TCRBJ02	TCRBJ02-07	01				5	11	2	3	4	2	30	42	53	60	64	33	In	VDJ
GTGACCAGTGCCCATCCTGAAGACAGCAGCTTCTACATCTGCAGTGCTAGAGATCCCAACAGGAACACTGAAGCTTTCTTTGGACAA	CSARDPNRNTEAFF	7	4.58188268875818E-4	42	TCRBV20	TCRBV20	unresolved			TCRBV20-01,TCRBV20-or09_02		TCRBD01-01*01	TCRBD01	TCRBD01-01	01				TCRBJ01-01*01	TCRBJ01	TCRBJ01-01	01				0	5	3	5	0	1	39	53	58	-1	62	7	In	VDJ
CACGCCCTGCAGCCAGAAGACTCAGCCCTGTATCTCTGCGCCAGCAGCCCGTCGGAAGGACAAAATTCACCCCTCCACTTTGGGAAC	CASSPSEGQNSPLHF	6	3.918535493520055E-4	45	TCRBV04-01*01	TCRBV04	TCRBV04-01	01				TCRBD01-01*01	TCRBD01	TCRBD01-01	01				TCRBJ01-06*01	TCRBJ01	TCRBJ01-06	01				4	8	1	6	1	7	36	49	57	62	63	6	In	VDJ
CTGCAGCCAGAAGACTCGGCCCTGTATCTCTGTGCCAGCAGCCAAGATGGGACTAGCGGACCCTACAATGAGCAGTTCTTCGGGCCA	CASSQDGTSGPYNEQFF	12	7.659266584192779E-4	51	TCRBV04-02*01	TCRBV04	TCRBV04-02	01				TCRBD02-01	TCRBD02	TCRBD02-01				01,02	TCRBJ02-01*01	TCRBJ02	TCRBJ02-01	01				0	1	0	5	2	2	30	47	48	59	61	12	In	VDJ
CACGCCCTGCAGCCAGAAGACTCAGCCCTGTATCTCTGCGCCAGCAGCCAAGGTGGTCCAGGGCCCTACGAGCAGTACTTCGGGCCG	CASSQGGPGPYEQYF	7	4.8007188768779734E-4	45	TCRBV04-01*01	TCRBV04	TCRBV04-01	01				TCRBD01-01*01	TCRBD01	TCRBD01-01	01				TCRBJ02-07*01	TCRBJ02	TCRBJ02-07	01				1	6	4	3	1	2	36	52	58	63	64	7	In	VDJ
TCTAAGAAGCTCCTTCTCAGTGACTCTGGCTTCTATCTCTGTGCCTGGACTGTACAGGGCCCCAATCAGCCCCAGCATTTTGGTGAT	CAWTVQGPNQPQHF	2	1.9968802165931172E-4	42	TCRBV30-01*01	TCRBV30	TCRBV30-01	01				TCRBD01-01*01	TCRBD01	TCRBD01-01	01				TCRBJ01-05*01	TCRBJ01	TCRBJ01-05	01				0	0	3	3	3	3	39	-1	53	59	62	2	In	VDJ
CTGACCCTGGAGTCTGCCAGGCCCTCACATACCTCTCAGTACCTCTGTGCCAGCACGGGGACCGCCTACGAGCAGTACTTCGGGCCG	CASTGTAYEQYF	3	1.5523692094747863E-4	36	TCRBV25-01*01	TCRBV25	TCRBV25-01	01						unresolved		TCRBD01,TCRBD02	TCRBD01-01,TCRBD02-01		TCRBJ02-07*01	TCRBJ02	TCRBJ02-07	01				7	2	0	7	2	2	45	55	57	62	64	3	In	VDJ
CCAGAAGACTCAGCCCTGTATCTCTGCGCCAGCAGCCAAGATCCTGGGGGCGTAGGGAGCTCTAACTATGGCTACACCTTCGGTTCG	CASSQDPGGVGSSNYGYTF	10	5.792320354295788E-4	57	TCRBV04-01*01	TCRBV04	TCRBV04-01	01				TCRBD01-01*01	TCRBD01	TCRBD01-01	01				TCRBJ01-02*01	TCRBJ01	TCRBJ01-02	01				0	4	6	0	10	0	24	41	45	51	61	10	In	VDJ
CTAGAGTCTGCCATCCCCAACCAGACAGCTCTTTACTTCTGTGCCACCAGCACAGGTTACGACACCGGGGAGCTGTTTTTTGGAGAA	CATSTGYDTGELFF	3	1.9900415857143736E-4	42	TCRBV24	TCRBV24	unresolved			TCRBV24-01,TCRBV24-or09_02		TCRBD01-01*01	TCRBD01	TCRBD01-01	01				TCRBJ02-02*01	TCRBJ02	TCRBJ02-02	01				7	1	3	4	5	3	39	50	51	56	61	3	In	VDJ
TCTGCTGTACCCTCTCAGACATCTGTGTACTTCTGTGCCAGCAGTGACTCTGGGGGGCTTGACACCGGGGAGCTGTTTTTTGGAGAA	CASSDSGGLDTGELFF	40	0.002356592200815028	48	TCRBV06-04	TCRBV06	TCRBV06-04				01,02			unresolved		TCRBD01,TCRBD02	TCRBD01-01,TCRBD02-01		TCRBJ02-02*01	TCRBJ02	TCRBJ02-02	01				0	2	6	0	3	3	33	50	52	58	61	40	In	VDJ
TTGGAGTCGGCTGCTCCCTCCCAAACATCTGTGTACTTCTGTGCCAGCAGTACAGGGGGCGCGAGTCAGCCCCAGCATTTTGGTGAT	CASSTGGASQPQHF	5	2.660227411831242E-4	42	TCRBV06	TCRBV06	unresolved			TCRBV06-02,TCRBV06-03		TCRBD01-01*01	TCRBD01	TCRBD01-01	01				TCRBJ01-05*01	TCRBJ01	TCRBJ01-05	01				5	0	3	0	5	6	39	-1	51	60	65	5	In	VDJ
CTGGAGCTTGGTGACTCTGCTGTGTATTTCTGTGCCAGCAGCCAAGCCATTAGCGGGGGGGGTCAAGAGACCCAGTACTTCGGGCCA	CASSQAISGGGQETQYF	7	4.192080728669797E-4	51	TCRBV03	TCRBV03	unresolved			TCRBV03-01,TCRBV03-02		TCRBD02-01*01	TCRBD02	TCRBD02-01	01				TCRBJ02-05*01	TCRBJ02	TCRBJ02-05	01				1	4	5	0	2	2	30	46	50	61	63	7	In	VDJ
AGTTCTAAGAAGCTCCTTCTCAGTGACTCTGGCTTCTATCTCTGTGCCTGGAGTGGGGGGATACGACAGCCCCAGCATTTTGGTGAT	CAWSGGIRQPQHF	2	9.91601477417815E-5	39	TCRBV30-01*01	TCRBV30	TCRBV30-01	01						unresolved		TCRBD01,TCRBD02	TCRBD01-01,TCRBD02-01		TCRBJ01-05*01	TCRBJ01	TCRBJ01-05	01				1	0	6	1	6	7	42	-1	55	60	66	2	In	VDJ
ATCAATTCCCTGGAGCTTGGTGACTCTGCTGTGTATTTCTGTGCCAGCAGCCAAGGCTGGACAGGGTCCGAGCAGTACTTCGGGCCG	CASSQGWTGSEQYF	5	3.173124727737008E-4	42	TCRBV03	TCRBV03	unresolved			TCRBV03-01,TCRBV03-02		TCRBD01-01*01	TCRBD01	TCRBD01-01	01				TCRBJ02-07*01	TCRBJ02	TCRBJ02-07	01				1	3	1	3	2	6	39	55	58	66	68	5	In	VDJ
AAGAAGCTCCTTCTCAGTGACTCTGGCTTCTATCTCTGTGCCTGGACTGGAGGGAGTGCCTACACCGGGGAGCTGTTTTTTGGAGAA	CAWTGGSAYTGELFF	1	7.590880275405342E-5	45	TCRBV30-01*01	TCRBV30	TCRBV30-01	01				TCRBD02-01*02	TCRBD02	TCRBD02-01	02				TCRBJ02-02*01	TCRBJ02	TCRBJ02-02	01				4	2	10	0	7	3	36	46	48	54	61	1	In	VDJ
AGTTCTAAGAAGCTCCTTCTCAGTGACTCTGGCTTCTATCTCTGTGCCTGGAAAGGGGTTGCATCCTACGAGCAGTACTTCGGGCCG	CAWKGVASYEQYF	1	5.5392910117822774E-5	39	TCRBV30-01*01	TCRBV30	TCRBV30-01	01				TCRBD01-01*01	TCRBD01	TCRBD01-01	01				TCRBJ02-07*01	TCRBJ02	TCRBJ02-07	01				4	1	5	2	5	1	42	52	53	58	63	1	In	VDJ
GTGAGCAACATGAGCCCTGAAGACAGCAGCATATATCTCTGCAGCGTTGATAAGGGCACTGGCGATCAGCCCCAGCATTTTGGTGAT	CSVDKGTGDQPQHF	2	9.095379068728924E-5	42	TCRBV29-01*01	TCRBV29	TCRBV29-01	01						unresolved		TCRBD01,TCRBD02	TCRBD01-01,TCRBD02-01		TCRBJ01-05*01	TCRBJ01	TCRBJ01-05	01				3	2	5	3	8	5	39	50	52	56	64	2	In	VDJ
ACGTTGGCGTCTGCTGTACCCTCTCAGACATCTGTGTACTTCTGTGCCAGCAGTGACAGGGACAACACTGAAGCTTTCTTTGGACAA	CASSDRDNTEAFF	31	0.0018047146889004235	39	TCRBV06-04	TCRBV06	TCRBV06-04				01,02			unresolved		TCRBD01,TCRBD02	TCRBD01-01,TCRBD02-01		TCRBJ01-01*01	TCRBJ01	TCRBJ01-01	01				2	1	0	7	0	2	42	57	58	-1	63	31	In	VDJ
GAGTCTGCCATCCCCAACCAGACAGCTCTTTACTTCTGTGCCACCAGTGACCCACGACAGGGCGCGTACGAGCAGTACTTCGGGCCG	CATSDPRQGAYEQYF	2	1.798559921109554E-4	45	TCRBV24	TCRBV24	unresolved			TCRBV24-01,TCRBV24-or09_02		TCRBD01-01*01	TCRBD01	TCRBD01-01	01				TCRBJ02-07*01	TCRBJ02	TCRBJ02-07	01				4	5	2	3	4	4	36	50	55	62	66	2	In	VDJ
TCTAAGAAGCTCCTTCTCAGTGACTCTGGCTTCTATCTCTGTGCCTGGAGCGCGGGACTCTCTGGAAACACCATATATTTTGGAGAG	CAWSAGLSGNTIYF	6	4.198919359548541E-4	42	TCRBV30-01*01	TCRBV30	TCRBV30-01	01				TCRBD02-01	TCRBD02	TCRBD02-01				01,02	TCRBJ01-03*01	TCRBJ01	TCRBJ01-03	01				3	3	0	10	0	0	39	50	53	-1	59	6	In	VDJ
TTGGAGTCGGCTGCTCCCTCCCAAACATCTGTGTACTTCTGTGCCAGCAGTTACTCTCCGGATTCCTACGAGCAGTACTTCGGGCCG	CASSYSPDSYEQYF	5	2.995320324889676E-4	42	TCRBV06	TCRBV06	unresolved			TCRBV06-02,TCRBV06-03				unresolved		TCRBD01,TCRBD02	TCRBD01-01,TCRBD02-01		TCRBJ02-07*01	TCRBJ02	TCRBJ02-07	01				0	3	1	8	1	1	39	56	59	62	63	5	In	VDJ
GTGAGCAACATGAGCCCTGAAGACAGCAGCATATATCTCTGCAGCGTTGAAGAGAGAGCGGGCAACTATGGCTACACCTTCGGTTCG	CSVEERAGNYGYTF	1	4.8554279239079216E-5	42	TCRBV29-01*01	TCRBV29	TCRBV29-01	01				TCRBD02-01	TCRBD02	TCRBD02-01				01,02	TCRBJ01-02*01	TCRBJ01	TCRBJ01-02	01				0	3	6	4	1	2	39	53	56	62	63	1	In	VDJ
AAGAAGCTCCTTCTCAGTGACTCTGGCTTCTATCTCTGTGCCTGGAGCTCCCAGACGGGGGACACCGGGGAGCTGTTTTTTGGAGAA	CAWSSQTGDTGELFF	1	6.838630878743551E-5	45	TCRBV30-01*01	TCRBV30	TCRBV30-01	01				TCRBD02-01*01	TCRBD02	TCRBD02-01	01				TCRBJ02-02*01	TCRBJ02	TCRBJ02-02	01				3	8	8	2	0	3	36	47	55	-1	61	1	In	VDJ
GAGTCGGCTGCTCCCTCCCAAACATCTGTGTACTTCTGTGCCAGCAGTAGATCGGACAGAGTCCGCTATGGCTACACCTTCGGTTCG	CASSRSDRVRYGYTF	4	2.7149364588611904E-4	45	TCRBV06	TCRBV06	unresolved			TCRBV06-02,TCRBV06-03		TCRBD01-01*01	TCRBD01	TCRBD01-01	01				TCRBJ01-02*01	TCRBJ01	TCRBJ01-02	01				5	5	1	5	6	4	36	48	53	59	65	4	In	VDJ
GAGTCGGCTGCTCCCTCCCAGACATCTGTGTACTTCTGTGCCAGCAGTCCCTCCGCAGGGTCTAATTCACCCCTCCACTTTGGGAAC	CASSPSAGSNSPLHF	8	4.670784890181846E-4	45	TCRBV06-01*01	TCRBV06	TCRBV06-01	01				TCRBD01-01*01	TCRBD01	TCRBD01-01	01				TCRBJ01-06*01	TCRBJ01	TCRBJ01-06	01				5	7	4	3	2	6	36	48	55	60	62	8	In	VDJ
GAGTGCCTTGGAGCTGGGGGACTCGGCCCTGTATCTCTGTGCCAGAGAGCCGCCGGCAGAGAATTCTATGGCTACACCTTCGGTTCG		14	8.473063658763261E-4	44	TCRBV05-03	TCRBV05	TCRBV05-03				01,02			unresolved		TCRBD01,TCRBD02	TCRBD01-01,TCRBD02-01		TCRBJ01-02*01	TCRBJ01	TCRBJ01-02	01				7	10	4	5	6	4	37	46	56	59	65	14	Out	VDJ
ACTCTGGAGTCCGCTACCAGCTCCCAGACATCTGTGTACTTCTGTGCCATCAGGGGCGACAGGCCCCACGAGCAGTACTTCGGGCCG	CAIRGDRPHEQYF	30	0.0017089738565980136	39	TCRBV10-03*01	TCRBV10	TCRBV10-03	01				TCRBD01-01*01	TCRBD01	TCRBD01-01	01				TCRBJ02-07*01	TCRBJ02	TCRBJ02-07	01				6	4	2	4	4	5	42	53	57	63	67	30	In	VDJ
CTAAGAAGCTCCTTCTCAGTGACTCTGGCTTCTATCTCTGTGCCTGGAGTGCCCCCCGCGGGGTCCTACGAGCAGTACTTCGGGCCG		2	1.2035990346588651E-4	43	TCRBV30-01*01	TCRBV30	TCRBV30-01	01				TCRBD02-01*01	TCRBD02	TCRBD02-01	01				TCRBJ02-07*01	TCRBJ02	TCRBJ02-07	01				1	6	7	3	0	1	38	51	57	-1	63	2	Out	VDJ
AGTTCTAAGAAGCTCCTTCTCAGTGACTCTGGCTTCTATCTCTGTGCCTGGAGTGTAGGGCGGACCTACGAGCAGTACTTCGGGCCG	CAWSVGRTYEQYF	2	6.428313026018939E-5	39	TCRBV30-01*01	TCRBV30	TCRBV30-01	01						unresolved		TCRBD01,TCRBD02	TCRBD01-01,TCRBD02-01		TCRBJ02-07*01	TCRBJ02	TCRBJ02-07	01				0	0	5	3	4	2	42	-1	56	60	64	2	In	VDJ
CTGGAGTCGGCTGCTCCCTCCCAGACATCTGTGTACTTCTGTGCCAGCAGTGAACTGGAGGAGTCCTATGGCTACACCTTCGGTTCG	CASSELEESYGYTF	9	5.149489051693895E-4	42	TCRBV06-01*01	TCRBV06	TCRBV06-01	01				TCRBD02-01*02	TCRBD02	TCRBD02-01	02				TCRBJ01-02*01	TCRBJ01	TCRBJ01-02	01				2	2	10	1	4	4	39	54	56	61	65	9	In	VDJ
CTGGAGTCGCCCAGCCCCAACCAGACCTCTCTGTACTTCTGTGCCAGCAGTTTTCAGGCGAGCTCCTACGAGCAGTACTTCGGGCCG	CASSFQASSYEQYF	6	3.815956030338902E-4	42	TCRBV27-01*01	TCRBV27	TCRBV27-01	01				TCRBD01-01*01	TCRBD01	TCRBD01-01	01				TCRBJ02-07*01	TCRBJ02	TCRBJ02-07	01				3	1	4	4	4	0	39	53	54	58	62	6	In	VDJ
AACGCCTTGGAGCTGGACGACTCGGCCCTGTATCTCTGTGCCAGCAGCGCCCTGGACAGGGAGAACTATGGCTACACCTTCGGTTCG	CASSALDRENYGYTF	9	5.224713991360074E-4	45	TCRBV05-04*01	TCRBV05	TCRBV05-04	01				TCRBD01-01*01	TCRBD01	TCRBD01-01	01				TCRBJ01-02*01	TCRBJ01	TCRBJ01-02	01				4	5	1	3	2	2	36	48	53	61	63	9	In	VDJ
GAGTCCGCCAGCACCAACCAGACATCTATGTACCTCTGTGCCACCACGAACGGAATTCAGGTCACCGGGGAGCTGTTTTTTGGAGAA	CATTNGIQVTGELFF	32	0.0018142887721306644	45	TCRBV28-01*01	TCRBV28	TCRBV28-01	01				TCRBD01-01*01	TCRBD01	TCRBD01-01	01				TCRBJ02-02*01	TCRBJ02	TCRBJ02-02	01				10	14	4	4	1	4	36	43	57	61	62	32	In	VDJ
GGGTTGGAGTCGGCTGCTCCCTCCCAAACATCTGTGTACTTCTGTGCCAGCAGTTACTCAGAGAATTACGAGCAGTACTTCGGGCCG	CASSYSENYEQYF	5	3.6586675201278E-4	39	TCRBV06	TCRBV06	unresolved			TCRBV06-02,TCRBV06-03		TCRBD02-01*02	TCRBD02	TCRBD02-01	02				TCRBJ02-07*01	TCRBJ02	TCRBJ02-07	01				0	1	11	2	3	4	42	59	60	63	66	5	In	VDJ
GCCTTGTTGCTGGGGGACTCGGCCCTCTATCTCTGTGCCAGCAGCTTGAGCGGGTCAGCGAAGAACACTGAAGCTTTCTTTGGACAA	CASSLSGSAKNTEAFF	4	2.9884816940109325E-4	48	TCRBV05-06*01	TCRBV05	TCRBV05-06	01				TCRBD02-01	TCRBD02	TCRBD02-01				01,02	TCRBJ01-01*01	TCRBJ01	TCRBJ01-01	01				1	0	6	4	8	1	33	-1	48	54	62	4	In	VDJ
CTGACAGTGACCAGTGCCCATCCTGAAGACAGCAGCTTCTACATCTGCAGTGCTACCGAGCGGGAGAATGAGCAGTTCTTCGGGCCA	CSATERENEQFF	7	4.547689534364462E-4	36	TCRBV20	TCRBV20	unresolved			TCRBV20-01,TCRBV20-or09_02		TCRBD02-01*02	TCRBD02	TCRBD02-01	02				TCRBJ02-01*01	TCRBJ02	TCRBJ02-01	01				4	3	6	2	0	7	45	55	58	-1	66	7	In	VDJ
CCCAGCCCCAACCAGACCTCTCTGTACTTCTGTGCCAGCAGTTCCCAAAGACAGGCCTTTAGCAATCAGCCCCAGCATTTTGGTGAT	CASSSQRQAFSNQPQHF	4	2.9748044322534453E-4	51	TCRBV27-01*01	TCRBV27	TCRBV27-01	01				TCRBD01-01*01	TCRBD01	TCRBD01-01	01				TCRBJ01-05*01	TCRBJ01	TCRBJ01-05	01				4	6	2	4	4	0	30	43	49	55	59	4	In	VDJ
TCGGCTGCTCCCTCCCAGACATCTGTGTACTTCTGTGCCAGCAGTTATCGGGTGGCTGACAGCTTACGAGAGCAGTACTTCGGGCCG	CASSYRVADSLREQYF	5	3.3509291305843403E-4	48	TCRBV06-05*01	TCRBV06	TCRBV06-05	01				TCRBD01-01*01	TCRBD01	TCRBD01-01	01				TCRBJ02-07*01	TCRBJ02	TCRBJ02-07	01				3	10	2	5	7	7	33	47	57	62	69	5	In	VDJ
TTGGAGTCGGCTGCTCCCTCCCAAACATCTGTGTACTTCTGTGCCAGCAGTTACAACGGGGAAAATCAGCCCCAGCATTTTGGTGAT	CASSYNGENQPQHF	8	5.1973594678451E-4	42	TCRBV06	TCRBV06	unresolved			TCRBV06-02,TCRBV06-03		TCRBD02-01*01	TCRBD02	TCRBD02-01	01				TCRBJ01-05*01	TCRBJ01	TCRBJ01-05	01				2	2	8	3	2	4	39	54	56	61	63	8	In	VDJ
AAGAAGCTCCTTCTCAGTGACTCTGGCTTCTATCTCTGTGCCTGGAGTGACAGGGGGCGAGGGAACACTGAAGCTTTCTTTGGACAA	CAWSDRGRGNTEAFF	1	5.881222555719455E-5	45	TCRBV30-01*01	TCRBV30	TCRBV30-01	01				TCRBD01-01*01	TCRBD01	TCRBD01-01	01				TCRBJ01-01*01	TCRBJ01	TCRBJ01-01	01				1	0	3	0	4	1	36	-1	49	58	62	1	In	VDJ
ACCAGTGCCCATCCTGAAGACAGCAGCTTCTACATCTGCAGTGCTACCCGATACTCGACAGAGAACACTGAAGCTTTCTTTGGACAA	CSATRYSTENTEAFF	5	3.3509291305843403E-4	45	TCRBV20	TCRBV20	unresolved			TCRBV20-01,TCRBV20-or09_02		TCRBD01-01*01	TCRBD01	TCRBD01-01	01				TCRBJ01-01*01	TCRBJ01	TCRBJ01-01	01				4	10	2	5	1	1	36	46	56	61	62	5	In	VDJ
ACAGTGACCAGTGCCCATCCTGAAGACAGCAGCTTCTACATCTGCAGTGCTCCGGGACAGGGGGCGAAGGCCCAGCATTTTGGTGAT	CSAPGQGAKAQHF	3	2.119975572410501E-4	39	TCRBV20	TCRBV20	unresolved			TCRBV20-01,TCRBV20-or09_02		TCRBD01-01*01	TCRBD01	TCRBD01-01	01				TCRBJ01-05*01	TCRBJ01	TCRBJ01-05	01				5	2	0	0	5	11	42	51	53	65	70	3	In	VDJ
TCTAAGAAGCTCCTTCTCAGTGACTCTGGCTTCTATCTCTGTGCCTGGAGTGAGGGGACTGAGAACACTGAAGCTTTCTTTGGACAA	CAWSEGTENTEAFF	2	7.659266584192778E-5	42	TCRBV30-01*01	TCRBV30	TCRBV30-01	01				TCRBD02-01	TCRBD02	TCRBD02-01				01,02	TCRBJ01-01*01	TCRBJ01	TCRBJ01-01	01				1	2	0	10	2	1	39	52	54	60	62	2	In	VDJ
CTGAGTTCTAAGAAGCTCCTTCTCAGTGACTCTGGCTTCTATCTCTGTGCCTGGAGGGCAGGGAGTGGCGGCTACACCTTCGGTTCG	CAWRAGSGGYTF	2	9.300537995091231E-5	36	TCRBV30-01*01	TCRBV30	TCRBV30-01	01						unresolved		TCRBD01,TCRBD02	TCRBD01-01,TCRBD02-01		TCRBJ01-02*01	TCRBJ01	TCRBJ01-02	01				3	2	4	3	6	8	45	56	58	63	69	2	In	VDJ
CAGCGCACAGAGCAGGGGGACTCGGCCATGTATCTCTGTGCCAGCAGCTCGGGACAGAGCTCTGGAAACACCATATATTTTGGAGAG	CASSSGQSSGNTIYF	45	0.002523454794256371	45	TCRBV07-09	TCRBV07	TCRBV07-09				01,03	TCRBD01-01*01	TCRBD01	TCRBD01-01	01				TCRBJ01-03*01	TCRBJ01	TCRBJ01-03	01				4	1	0	5	2	0	36	49	50	57	59	45	In	VDJ
AGCTCCTTCTCAGTGACTCTGGCTTCTATCTCTGTGCCTGGAGTGATATATATTCACATTAGCAATCAGCCCCAGCATTTTGGTGAT		1	6.086381482081761E-5	49	TCRBV30-01*01	TCRBV30	TCRBV30-01	01				TCRBD01-01*01	TCRBD01	TCRBD01-01	01				TCRBJ01-05*01	TCRBJ01	TCRBJ01-05	01				1	10	3	6	1	0	32	45	55	58	59	1	Out	VDJ
GAGTCGGCTGCTCCCTCCCAGACATCTGTGTACTTCTGTGCCAGCAGTGATGCGTCGGGGGGCAATGAAAAACTGTTTTTTGGCAGT	CASSDASGGNEKLFF	15	9.25950620981877E-4	45	TCRBV06-01*01	TCRBV06	TCRBV06-01	01				TCRBD02-01*01	TCRBD02	TCRBD02-01	01				TCRBJ01-04*01	TCRBJ01	TCRBJ01-04	01				3	5	8	1	1	5	36	50	55	62	63	15	In	VDJ
TGCCTCCTCCCAGACATCTGTATATTTCTGCGCCAGCAGGATGGGACTAGCGGGGGGGTTAGCACAGATACGCAGTATTTTGGCCCA		34	0.0019380679910359227	53	TCRBV10-01	TCRBV10	TCRBV10-01				01,02	TCRBD02-01*01	TCRBD02	TCRBD02-01	01				TCRBJ02-03*01	TCRBJ02	TCRBJ02-03	01				6	3	0	0	2	0	28	39	42	58	60	34	Out	VDJ
GGAGTCAGCTGCTCCCTCTCAGACTTCTGTTTACTTCTGTGCCAGCCCTCCACGAGCGGGGGTTCCTACGAGCAGTACTTCGGGCCG		13	7.713975631222727E-4	44	TCRBV06-07*01	TCRBV06	TCRBV06-07	01				TCRBD02-01*01	TCRBD02	TCRBD02-01	01				TCRBJ02-07*01	TCRBJ02	TCRBJ02-07	01				8	8	6	2	1	1	37	46	54	62	63	13	Out	VDJ
CAGAGCAGGGGGACTCAGCTGTGTATCTCTGTGCCAGCAGCCCGTCCCGGGACAGTTTTCGGAAACTATGGCTACACCTTCGGTTCG		17	0.0010045948760874278	52	TCRBV07-04*01	TCRBV07	TCRBV07-04	01				TCRBD01-01*01	TCRBD01	TCRBD01-01	01				TCRBJ01-02*01	TCRBJ01	TCRBJ01-02	01				5	7	0	5	8	2	29	41	48	55	63	17	Out	VDJ
CTGCTGTCGGCTGCTCCCTCCCAGACATCTGTGTACTTCTGTGCCAGCAGTCCCAGCGGGGGAGGATACGAGCAGTACTTCGGGCCG	CASSPSGGGYEQYF	4	2.8653863381935483E-4	42	TCRBV06-05*01	TCRBV06	TCRBV06-05	01				TCRBD02-01*01	TCRBD02	TCRBD02-01	01				TCRBJ02-07*01	TCRBJ02	TCRBJ02-07	01				5	3	6	2	4	4	39	51	54	62	66	4	In	VDJ
CCGCTCAGGCTGCTGTCGGCTGCTCCCTCCCAGACATCTGTGTACTTCTGTGCCAGCACACGGGGGTACGAGCAGTACTTCGGGCCG	CASTRGYEQYF	4	2.721775089739934E-4	33	TCRBV06-05*01	TCRBV06	TCRBV06-05	01				TCRBD02-01*01	TCRBD02	TCRBD02-01	01				TCRBJ02-07*01	TCRBJ02	TCRBJ02-07	01				7	2	8	2	0	4	48	58	60	-1	66	4	In	VDJ
CTGACTGTGAGCAACATGAGCCCTGAAGACAGCAGCATATATCTCTGCAGCGTCGAAGGGGCGAACTATGGCTACACCTTCGGTTCG	CSVEGANYGYTF	2	7.590880275405342E-5	36	TCRBV29-01*01	TCRBV29	TCRBV29-01	01				TCRBD01-01*01	TCRBD01	TCRBD01-01	01				TCRBJ01-02*01	TCRBJ01	TCRBJ01-02	01				1	0	8	0	1	2	45	-1	58	62	63	2	In	VDJ
GTCGGCTGCTCCCTCCCAAACATCTGTGTACTTCTGTGCCAGCATCAAAGGACTAGCGGTTCCTCCTACGAGCAGTACTTCGGGCCG		3	1.798559921109554E-4	47	TCRBV06	TCRBV06	unresolved			TCRBV06-02,TCRBV06-03		TCRBD02-01	TCRBD02	TCRBD02-01				01,02	TCRBJ02-07*01	TCRBJ02	TCRBJ02-07	01				7	5	1	5	3	0	34	44	49	59	62	3	Out	VDJ
TCCCTGGAGCTTGGTGACTCTGCTGTGTATTTCTGTGCCAGCAGCCAAGGTAACCGAGGTGGCAATCAGCCCCAGCATTTTGGTGAT	CASSQGNRGGNQPQHF	5	3.268865560039418E-4	48	TCRBV03	TCRBV03	unresolved			TCRBV03-01,TCRBV03-02		TCRBD02-01*02	TCRBD02	TCRBD02-01	02				TCRBJ01-05*01	TCRBJ01	TCRBJ01-05	01				1	6	11	1	2	2	33	49	55	59	61	5	In	VDJ
CTGGAGTCGCCCAGCCCCAACCAGACCTCTCTGTACTTCTGTGCCAGCAGTTATGGGGGTAACAATTCACCCCTCCACTTTGGGAAC	CASSYGGNNSPLHF	3	1.7028190888071444E-4	42	TCRBV27-01*01	TCRBV27	TCRBV27-01	01						unresolved		TCRBD01,TCRBD02	TCRBD01-01,TCRBD02-01		TCRBJ01-06*01	TCRBJ01	TCRBJ01-06	01				4	2	6	1	4	7	39	52	54	59	63	3	In	VDJ
CTGCTGTCGGCTGCTCCCTCCCAGACATCTGTGTACTTCTGTGCCAGCAGTTACCAGGGGGCCTCCTACGAGCAGTACTTCGGGCCG	CASSYQGASYEQYF	3	1.7028190888071444E-4	42	TCRBV06-05*01	TCRBV06	TCRBV06-05	01				TCRBD01-01*01	TCRBD01	TCRBD01-01	01				TCRBJ02-07*01	TCRBJ02	TCRBJ02-07	01				2	0	4	0	0	0	39	-1	54	-1	62	3	In	VDJ
CTGACTGTGAGCAACATGAGCCCTGAAGACAGCAGCATATATCTCTGCAGCGTGAGGACAGGGAAGGCTGAAGCTTTCTTTGGACAA	CSVRTGKAEAFF	1	4.58188268875818E-5	36	TCRBV29-01*01	TCRBV29	TCRBV29-01	01				TCRBD01-01*01	TCRBD01	TCRBD01-01	01				TCRBJ01-01*01	TCRBJ01	TCRBJ01-01	01				6	2	1	3	4	6	45	53	55	63	67	1	In	VDJ
GCTCCTTCTCAGTGACTCTGGCTTCTATCTCTGTGCCTGCAGGACAGGACCACAGGGGGGGATAATCAGCCCCAGCATTTTGGTGAT		2	7.385721349043037E-5	50	TCRBV30-01*01	TCRBV30	TCRBV30-01	01				TCRBD01-01*01	TCRBD01	TCRBD01-01	01				TCRBJ01-05*01	TCRBJ01	TCRBJ01-05	01				6	12	3	1	4	4	31	39	51	59	63	2	Out	VDJ
ACATCGGCCCAAAAGAACCCGACAGCTTTCTATCTCTGTGCCAGTAGTCGACTAGCGGGAGGACAAGAGACCCAGTACTTCGGGCCA	CASSRLAGGQETQYF	13	7.81655509440388E-4	45	TCRBV19-01	TCRBV19	TCRBV19-01				01,02	TCRBD02-01*02	TCRBD02	TCRBD02-01	02				TCRBJ02-05*01	TCRBJ02	TCRBJ02-05	01				5	1	2	1	1	2	36	48	49	62	63	13	In	VDJ
AGTTCTAAGAAGCTCCTTCTCAGTGACTCTGGCTTCTATCTCTGTGCCTGGAGTAGGGGTACTATGGTTGGCTACACCTTCGGTTCG	CAWSRGTMVGYTF	1	4.308337453608438E-5	39	TCRBV30-01*01	TCRBV30	TCRBV30-01	01				TCRBD01-01*01	TCRBD01	TCRBD01-01	01				TCRBJ01-02*01	TCRBJ01	TCRBJ01-02	01				2	0	5	2	9	7	42	-1	54	59	68	1	In	VDJ
AGTTCTAAGAAGCTCCTTCTCAGTGACTCTGGCTTCTATCTCTGTGCCTGGAGACACCCCCGGTACGGCGAGCAGTACTTCGGGCCG	CAWRHPRYGEQYF	1	3.829633292096389E-5	39	TCRBV30-01*01	TCRBV30	TCRBV30-01	01						unresolved		TCRBD01,TCRBD02	TCRBD01-01,TCRBD02-01		TCRBJ02-07*01	TCRBJ02	TCRBJ02-07	01				3	0	3	6	12	6	42	-1	53	56	68	1	In	VDJ
GAGTCTGCCAGGCCCTCACATACCTCTCAGTACCTCTGTGCCAGCAGTGTTGGGGGGGCATGGTACAATGAGCAGTTCTTCGGGCCA	CASSVGGAWYNEQFF	5	3.4398313320080067E-4	45	TCRBV25-01*01	TCRBV25	TCRBV25-01	01				TCRBD02-01*01	TCRBD02	TCRBD02-01	01				TCRBJ02-01*01	TCRBJ02	TCRBJ02-01	01				4	2	9	0	5	4	36	49	51	58	63	5	In	VDJ
ACTCTGACTGTGAGCAACATGAGCCCTGAAGACAGCAGCATATATCTCTGCAGCGTTGTGGTGTTATACGAGCAGTACTTCGGGCCG	CSVVVLYEQYF	1	3.282542821796905E-5	33	TCRBV29-01*01	TCRBV29	TCRBV29-01	01						unresolved		TCRBD01,TCRBD02	TCRBD01-01,TCRBD02-01		TCRBJ02-07*01	TCRBJ02	TCRBJ02-07	01				4	1	0	10	5	4	48	58	59	61	66	1	In	VDJ
ACTCTGACTGTGAGCAACATGAGCCCTGAAGACAGCAGCATATATCTCTGCAGCGTTTCGACAGGCTATGGCTACACCTTCGGTTCG	CSVSTGYGYTF	1	3.6244743657340826E-5	33	TCRBV29-01*01	TCRBV29	TCRBV29-01	01				TCRBD01-01*01	TCRBD01	TCRBD01-01	01				TCRBJ01-02*01	TCRBJ01	TCRBJ01-02	01				5	2	2	4	0	4	48	57	59	-1	65	1	In	VDJ
TCCCTAGAGTCTGCCATCCCCAACCAGACAGCTCTTTACTTCTGTGCCACCAGTGACCAACAGGGGTACGAGCAGTACTTCGGGCCG	CATSDQQGYEQYF	3	2.0994596797742704E-4	39	TCRBV24	TCRBV24	unresolved			TCRBV24-01,TCRBV24-or09_02		TCRBD01-01*01	TCRBD01	TCRBD01-01	01				TCRBJ02-07*01	TCRBJ02	TCRBJ02-07	01				4	3	3	2	0	4	42	56	59	-1	66	3	In	VDJ
CTGACTGTGAGCAACATGAGCCCTGAAGACAGCAGCATATATCTCTGCAGCTCCAGCCAGGCCGGTGGCGAGCAGTACTTCGGGCCG	CSSSQAGGEQYF	2	6.838630878743551E-5	36	TCRBV29-01*01	TCRBV29	TCRBV29-01	01				TCRBD01-01*01	TCRBD01	TCRBD01-01	01				TCRBJ02-07*01	TCRBJ02	TCRBJ02-07	01				8	6	4	4	7	6	45	51	57	61	68	2	In	VDJ
CTGACAGTGACCAGTGCCCATCCTGAAGACAGCAGCTTCTACATCTGCAGTGCTGCCCGCTACAGCCAGCCCCAGCATTTTGGTGAT	CSAARYSQPQHF	3	2.0379120018655786E-4	36	TCRBV20	TCRBV20	unresolved			TCRBV20-01,TCRBV20-or09_02		TCRBD01-01*01	TCRBD01	TCRBD01-01	01				TCRBJ01-05*01	TCRBJ01	TCRBJ01-05	01				5	7	3	5	1	7	45	54	61	65	66	3	In	VDJ
AGGCTGCTGTCGGCTGCTCCCTCCCAGACATCTGTGTACTTCTGTGCCAGCAGCACTGACAGAGACTATGGCTACACCTTCGGTTCG	CASSTDRDYGYTF	3	1.9900415857143736E-4	39	TCRBV06-05*01	TCRBV06	TCRBV06-05	01				TCRBD01-01*01	TCRBD01	TCRBD01-01	01				TCRBJ01-02*01	TCRBJ01	TCRBJ01-02	01				6	4	2	5	2	3	42	53	57	62	64	3	In	VDJ
TCTGCTGTACCCTCTCAGACATCTGTGTACTTCTGTGCCAGCAGTGACACGGGAGGAAGCGGCACAGATACGCAGTATTTTGGCCCA	CASSDTGGSGTDTQYF	20	0.0011680381540893987	48	TCRBV06-04	TCRBV06	TCRBV06-04				01,02	TCRBD02-01*02	TCRBD02	TCRBD02-01	02				TCRBJ02-03*01	TCRBJ02	TCRBJ02-03	01				2	1	8	1	5	1	33	48	49	56	61	20	In	VDJ
CTGAGTTCTAAGAAGCTCCTTCTCAGTGACTCTGGCTTCTATCTCTGTGCCTGGAGCGACAGGGATCAGCCCCAGCATTTTGGTGAT	CAWSDRDQPQHF	2	8.890220142366618E-5	36	TCRBV30-01*01	TCRBV30	TCRBV30-01	01				TCRBD01-01*01	TCRBD01	TCRBD01-01	01				TCRBJ01-05*01	TCRBJ01	TCRBJ01-05	01				3	1	2	3	0	5	45	56	57	-1	64	2	In	VDJ
ACTGTGAGCAACATGAGCCCTGAAGACAGCAGCATATATCTCTGCAGCGTCACGGGACAGGGGGAAGGACCCCAGCATTTTGGTGAT	CSVTGQGEGPQHF	2	9.095379068728924E-5	39	TCRBV29-01*01	TCRBV29	TCRBV29-01	01				TCRBD01-01*01	TCRBD01	TCRBD01-01	01				TCRBJ01-05*01	TCRBJ01	TCRBJ01-05	01				6	3	0	1	5	10	42	50	53	64	69	2	In	VDJ
AGGCTGCTGTCGGCTGCTCCCTCCCAGACATCTGTGTACTTCTGTGCCCACGCGGTCTCTGGGGCCAACGTCCTGACTTTCGGGGCC	CAHAVSGANVLTF	6	3.5697653187041344E-4	39	TCRBV06-05*01	TCRBV06	TCRBV06-05	01				TCRBD02-01	TCRBD02	TCRBD02-01				01,02	TCRBJ02-06*01	TCRBJ02	TCRBJ02-06	01				11	3	7	5	1	0	42	48	51	55	56	6	In	VDJ
CGGTCCACAAAGCTGGAGGACTCAGCCATGTACTTCTGTGCCAGCAGTGTACAAAGGGGGCGAGGCTATGGCTACACCTTCGGTTCG	CASSVQRGRGYGYTF	3	2.4961002707413963E-4	45	TCRBV02-01*01	TCRBV02	TCRBV02-01	01				TCRBD01-01*01	TCRBD01	TCRBD01-01	01				TCRBJ01-02*01	TCRBJ01	TCRBJ01-02	01				4	5	5	0	4	4	36	49	54	61	65	3	In	VDJ
CTGACGATCCAGCGCACACAGCAGGAGGACTCGGCCGTGTATCTCTGTGCCAGCAGCTCAAAATTGAGCGGCTACACCTTCGGTTCG	CASSSKLSGYTF	15	9.013315498184001E-4	36	TCRBV07-02*01	TCRBV07	TCRBV07-02	01				TCRBD02-01	TCRBD02	TCRBD02-01				01,02	TCRBJ01-02*01	TCRBJ01	TCRBJ01-02	01				4	8	6	7	0	8	45	58	66	-1	69	15	In	VDJ
CCCAGCCCCAACCAGACCTCTCTGTACTTCTGTGCCAGCAGTTTATTATCCGACAGATCACTTAACTATGGCTACACCTTCGGTTCG	CASSLLSDRSLNYGYTF	5	3.337251868826853E-4	51	TCRBV27-01*01	TCRBV27	TCRBV27-01	01				TCRBD01-01*01	TCRBD01	TCRBD01-01	01				TCRBJ01-02*01	TCRBJ01	TCRBJ01-02	01				1	5	2	5	6	1	30	46	51	56	62	5	In	VDJ
TCCCTGGAGCTTGGTGACTCTGCTGTGTATTTCTGTGCCAGCAGCCAAGGGGGGCGCGGCAATAATTCACCCCTCCACTTTGGGAAC	CASSQGGRGNNSPLHF	3	1.6275941491409655E-4	48	TCRBV03	TCRBV03	unresolved			TCRBV03-01,TCRBV03-02		TCRBD01-01*01	TCRBD01	TCRBD01-01	01				TCRBJ01-06*01	TCRBJ01	TCRBJ01-06	01				1	0	6	0	6	5	33	-1	49	55	61	3	In	VDJ
CAGCCAGAAGACTCGGCCCTGTATCTCTGTGCCAGCAGCCAAGGGGTCGCGGAGGGGAGCTCCTACAATGAGCAGTTCTTCGGGCCA	CASSQGVAEGSSYNEQFF	5	3.6860220436427745E-4	54	TCRBV04-02*01	TCRBV04	TCRBV04-02	01				TCRBD02-01*02	TCRBD02	TCRBD02-01	02				TCRBJ02-01*01	TCRBJ02	TCRBJ02-01	01				1	7	10	0	3	0	27	43	50	56	59	5	In	VDJ
CTGCTGTCGGCTGCTCCCTCCCAGACATCTGTGTACTTCTGTGCCAGCAAACACAGGAGAAACACCGGGGAGCTGTTTTTTGGAGAA	CASKHRRNTGELFF	3	1.7506895049583494E-4	42	TCRBV06-05*01	TCRBV06	TCRBV06-05	01				TCRBD01-01*01	TCRBD01	TCRBD01-01	01				TCRBJ02-02*01	TCRBJ02	TCRBJ02-02	01				7	3	3	4	3	2	39	49	52	57	60	3	In	VDJ
TCCTTGGAGCTGGGGGACTCAGCCCTGTACTTCTGTGCCAGCAGCTCCAGGAGGTGGGAGGCCTACTACGAGCAGTACTTCGGGCCG	CASSSRRWEAYYEQYF	5	3.159447465979521E-4	48	TCRBV13-01*01	TCRBV13	TCRBV13-01	01				TCRBD02-01*02	TCRBD02	TCRBD02-01	02				TCRBJ02-07*01	TCRBJ02	TCRBJ02-07	01				4	9	9	1	4	3	33	46	55	61	65	5	In	VDJ
AGCAACATGAGCCCTGAAGACAGCAGCATATATCTCTGCAGCGTTGAAGTATGGGCAGCGAGTAACACTGAAGCTTTCTTTGGACAA	CSVEVWAASNTEAFF	2	5.265745776632535E-5	45	TCRBV29-01*01	TCRBV29	TCRBV29-01	01						unresolved		TCRBD01,TCRBD02	TCRBD01-01,TCRBD02-01		TCRBJ01-01*01	TCRBJ01	TCRBJ01-01	01				1	3	8	0	7	2	36	49	52	56	63	2	In	VDJ
CTGCTCCCTCCCAGACATCTGTGTACTTCTGTGCCAGCAGTTAGGGCAGGGTGGACCCAGGGAATCCACGAGCAGTACTTCGGGCCG		5	2.920095385223497E-4	52	TCRBV06	TCRBV06	unresolved			TCRBV06-05,TCRBV06-06		TCRBD01-01*01	TCRBD01	TCRBD01-01	01				TCRBJ02-07*01	TCRBJ02	TCRBJ02-07	01				3	3	4	3	16	5	29	43	46	51	67	5	Out	VDJ
AATGTGAGCACCTTGGAGCTGGGGGACTCGGCCCTTTATCTTTGCGCCAGCAGCTTGCGTCAGTCCATCGAGCAGTACTTCGGGCCG	CASSLRQSIEQYF	2	1.436112484536146E-4	39	TCRBV05-01*01	TCRBV05	TCRBV05-01	01				TCRBD01-01*01	TCRBD01	TCRBD01-01	01				TCRBJ02-07*01	TCRBJ02	TCRBJ02-07	01				1	3	4	5	5	6	42	57	60	63	68	2	In	VDJ
ACTGTGAGCAACATGAGCCCTGAAGACAGCAGCATATATCTCTGCAGCACCAGGGACGGAGAGAATTCACCCCTCCACTTTGGGAAC	CSTRDGENSPLHF	2	4.513496379970744E-5	39	TCRBV29-01*01	TCRBV29	TCRBV29-01	01						unresolved		TCRBD01,TCRBD02	TCRBD01-01,TCRBD02-01		TCRBJ01-06*01	TCRBJ01	TCRBJ01-06	01				8	4	0	7	6	7	42	48	52	57	63	2	In	VDJ
AGTTCTAAGAAGCTCCTTCTCAGTGACTCTGGCTTCTATCTCTGTGCCTGGAGTGTAACGGACTACAATGAGCAGTTCTTCGGGCCA	CAWSVTDYNEQFF	4	2.338811760530295E-4	39	TCRBV30-01*01	TCRBV30	TCRBV30-01	01						unresolved		TCRBD01,TCRBD02	TCRBD01-01,TCRBD02-01		TCRBJ02-01*01	TCRBJ02	TCRBJ02-01	01				0	3	1	8	0	3	42	56	59	-1	62	4	In	VDJ
ACTGTGAGCAACATGAGCCCTGAAGACAGCAGCATATATCTCTGCAGCGCCCGGGCGGGCAGGTTAAACGAGCAGTACTTCGGGCCG	CSARAGRLNEQYF	1	3.0089975866471628E-5	39	TCRBV29-01*01	TCRBV29	TCRBV29-01	01				TCRBD02-01	TCRBD02	TCRBD02-01				01,02	TCRBJ02-07*01	TCRBJ02	TCRBJ02-07	01				7	5	7	4	8	5	42	49	54	59	67	1	In	VDJ
CTGCTGTCGGCTGCTCCCTCCCAGACATCTGTGTACTTCTGTGCCAGCAGTTATGAAGGGGCGGGACAGCCCCAGCATTTTGGTGAT	CASSYEGAGQPQHF	3	1.7506895049583494E-4	42	TCRBV06-05*01	TCRBV06	TCRBV06-05	01				TCRBD02-01*02	TCRBD02	TCRBD02-01	02				TCRBJ01-05*01	TCRBJ01	TCRBJ01-05	01				3	7	7	3	0	7	39	53	60	-1	66	3	In	VDJ
AACCTGAGCTCTCTGGAGCTGGGGGACTCAGCTTTGTATTTCTGTGCCAGCGGCCCAGGGAATGGCTACGAGCAGTACTTCGGGCCG	CASGPGNGYEQYF	5	3.405638177614289E-4	39	TCRBV09-01	TCRBV09	TCRBV09-01				01,02	TCRBD01-01*01	TCRBD01	TCRBD01-01	01				TCRBJ02-07*01	TCRBJ02	TCRBJ02-07	01				7	4	4	3	5	3	42	51	55	60	65	5	In	VDJ
CTGCAGCCAGAAGACTCGGCCCTGTATCTCTGCGCCAGCAGCCAGGGAGATCAGGGGGCTAGCGATGAAAAACTGTTTTTTGGCAGT	CASSQGDQGASDEKLFF	15	9.300537995091231E-4	51	TCRBV04-03*01	TCRBV04	TCRBV04-03	01				TCRBD01-01*01	TCRBD01	TCRBD01-01	01				TCRBJ01-04*01	TCRBJ01	TCRBJ01-04	01				3	7	4	0	5	6	30	44	51	59	64	15	In	VDJ
ACCCTGCAGCCAGAAGACTCGGCCCTGTATCTCTGCGCCAGCAGCCCGATCACGACGGGTTTGAATGAAAAACTGTTTTTTGGCAGT	CASSPITTGLNEKLFF	11	6.667665106774963E-4	48	TCRBV04-03*01	TCRBV04	TCRBV04-03	01				TCRBD02-01	TCRBD02	TCRBD02-01				01,02	TCRBJ01-04*01	TCRBJ01	TCRBJ01-04	01				4	9	8	4	4	5	33	46	55	59	63	11	In	VDJ
TCTAAGAAGCTCCTTCTCAGTGACTCTGGCTTCTATCTCTGTGCCTACAGGGCCGTGATCGGCAATCAGCCCCAGCATTTTGGTGAT	CAYRAVIGNQPQHF	2	1.1625672493864039E-4	42	TCRBV30-01*01	TCRBV30	TCRBV30-01	01				TCRBD01-01*01	TCRBD01	TCRBD01-01	01				TCRBJ01-05*01	TCRBJ01	TCRBJ01-05	01				7	0	3	3	9	2	39	-1	46	52	61	2	In	VDJ
AAGAAGCTCCTTCTCAGTGACTCTGGCTTCTATCTCTGTGCCTTCAAGACAGGGGTGCGTGGCAATCAGCCCCAGCATTTTGGTGAT	CAFKTGVRGNQPQHF	2	7.727652892980213E-5	45	TCRBV30-01*01	TCRBV30	TCRBV30-01	01				TCRBD01-01*01	TCRBD01	TCRBD01-01	01				TCRBJ01-05*01	TCRBJ01	TCRBJ01-05	01				7	4	2	2	6	2	36	43	47	55	61	2	In	VDJ
AAGATCCGGTCCACAAAGCTGGAGGACTCAGCCATGTACTTCTGTGCCAGCAGTCGGCAGGGAGGGGAAAAACTGTTTTTTGGCAGT	CASSRQGGEKLFF	5	2.8106772911636E-4	39	TCRBV02-01*01	TCRBV02	TCRBV02-01	01				TCRBD02-01*02	TCRBD02	TCRBD02-01	02				TCRBJ01-04*01	TCRBJ01	TCRBJ01-04	01				5	5	9	0	0	8	42	54	59	-1	66	5	In	VDJ
AAGAAGCTCCTTCTCAGTGACTCTGGCTTCTATCTCTGTGCCTGGAGTGTGCAGGGGAGCTCTGGAAACACCATATATTTTGGAGAG	CAWSVQGSSGNTIYF	1	9.779242156603279E-5	45	TCRBV30-01*01	TCRBV30	TCRBV30-01	01				TCRBD01-01*01	TCRBD01	TCRBD01-01	01				TCRBJ01-03*01	TCRBJ01	TCRBJ01-03	01				0	1	4	2	2	0	36	50	51	57	59	1	In	VDJ
AATCTTCACATCAATTCCCTGGAGCTTGGTGACTCTGCTGTGTATTTCTGTGCCAGCAGCCAAGAGAACGAGCAGTACTTCGGGCCG	CASSQENEQYF	3	2.1404914650467318E-4	33	TCRBV03	TCRBV03	unresolved			TCRBV03-01,TCRBV03-02				unresolved		TCRBD01,TCRBD02	TCRBD01-01,TCRBD02-01		TCRBJ02-07*01	TCRBJ02	TCRBJ02-07	01				0	0	2	8	0	5	48	-1	65	-1	67	3	In	VDJ
GAGTCGGCTGCTCCCTCCCAGACATCTGTGTACTTCTGTGCCAGCAGTGAAAGGGGGACAGACTTCTACGAGCAGTACTTCGGGCCG	CASSERGTDFYEQYF	6	3.7612469833089537E-4	45	TCRBV06-01*01	TCRBV06	TCRBV06-01	01				TCRBD01-01*01	TCRBD01	TCRBD01-01	01				TCRBJ02-07*01	TCRBJ02	TCRBJ02-07	01				2	3	0	5	4	3	36	51	54	61	65	6	In	VDJ
AGGATCCAGCAGGTAGTGCGAGGAGATTCGGCAGCTTATTTCTGTGCCAGCTCACATGAATCATGGGAAAAACTGTTTTTTGGCAGT	CASSHESWEKLFF	13	7.00959665071214E-4	39	TCRBV18-01*01	TCRBV18	TCRBV18-01	01						unresolved		TCRBD01,TCRBD02	TCRBD01-01,TCRBD02-01		TCRBJ01-04*01	TCRBJ01	TCRBJ01-04	01				4	9	0	10	0	8	42	55	64	-1	66	13	In	VDJ
CTCCTTCTCAGTGACTCTGGCTTCTATCTCTGTGCCTGGAGGGTACATACCCCCCTTCTCTCTGGAAACACCATATATTTTGGAGAG	CAWRVHTPLLSGNTIYF	1	9.642469539028409E-5	51	TCRBV30-01*01	TCRBV30	TCRBV30-01	01				TCRBD01-01*01	TCRBD01	TCRBD01-01	01				TCRBJ01-03*01	TCRBJ01	TCRBJ01-03	01				3	3	3	6	12	0	30	41	44	47	59	1	In	VDJ
GAGTCCGCCAGCACCAACCAGACATCTATGTACCTCTGTGCCAGCAGCTTAGGGGAGCCGGGCAATCAGCCCCAGCATTTTGGTGAT	CASSLGEPGNQPQHF	17	0.00101280123314192	45	TCRBV28-01*01	TCRBV28	TCRBV28-01	01				TCRBD02-01*02	TCRBD02	TCRBD02-01	02				TCRBJ01-05*01	TCRBJ01	TCRBJ01-05	01				2	1	9	2	4	2	36	51	52	57	61	17	In	VDJ
CTGGGGTTGGAGTCGGCTGCTCCCTCCCAAACATCTGTGTACTTCTGTGCCAGCAGTACAGGGCCCGGGGAGCTGTTTTTTGGAGAA	CASSTGPGELFF	3	2.3114572370153206E-4	36	TCRBV06	TCRBV06	unresolved			TCRBV06-02,TCRBV06-03		TCRBD01-01*01	TCRBD01	TCRBD01-01	01				TCRBJ02-02*01	TCRBJ02	TCRBJ02-02	01				5	0	3	3	1	6	45	-1	57	63	64	3	In	VDJ
TCTGCCATCCCCAACCAGACAGCTCTTTACTTCTGTGCCACCAGTGCCCCAGGGACTAGCGGGATCTCCGAGCAGTACTTCGGGCCG	CATSAPGTSGISEQYF	2	7.727652892980213E-5	48	TCRBV24	TCRBV24	unresolved			TCRBV24-01,TCRBV24-or09_02		TCRBD02-01*02	TCRBD02	TCRBD02-01	02				TCRBJ02-07*01	TCRBJ02	TCRBJ02-07	01				5	5	0	3	4	6	33	46	51	64	68	2	In	VDJ
CTGACTGTGAGCAACATGAGCCCTGAAGACAGCAGCATATATCTCTGCAGCGCAACTAGTAATAGCGAGACCCAGTACTTCGGGCCA	CSATSNSETQYF	2	3.419315439371776E-5	36	TCRBV29-01*01	TCRBV29	TCRBV29-01	01				TCRBD02-01	TCRBD02	TCRBD02-01				01,02	TCRBJ02-05*01	TCRBJ02	TCRBJ02-05	01				7	2	3	8	7	5	45	52	54	59	66	2	In	VDJ
CAGGCCCTCACATACCTCTCAGTACCTCTGTGCCAGCAACCCCCGGGACAGAACTGCTATAGCAATCAGCCCCAGCATTTTGGTGAT		2	1.2446308199313264E-4	53	TCRBV25-01*01	TCRBV25	TCRBV25-01	01				TCRBD01-01*01	TCRBD01	TCRBD01-01	01				TCRBJ01-05*01	TCRBJ01	TCRBJ01-05	01				7	6	0	5	8	0	28	38	44	51	59	2	Out	VDJ
AAGCTCCTTCTCAGTGACTCTGGCTTCTATCTCTGTGCCTGGAGTGGTGAGGGACAGCCCATTAACTATGGCTACACCTTCGGTTCG	CAWSGEGQPINYGYTF	1	3.4877017481592113E-5	48	TCRBV30-01*01	TCRBV30	TCRBV30-01	01				TCRBD01-01*01	TCRBD01	TCRBD01-01	01				TCRBJ01-02*01	TCRBJ01	TCRBJ01-02	01				1	4	0	5	5	1	33	46	50	57	62	1	In	VDJ
ACAGTGACCAGTGCCCATCCTGAAGACAGCAGCTTCTACATCTGCAGTGCTAGAGATTCGGGGGCAGGTGGCTACACCTTCGGTTCG	CSARDSGAGGYTF	2	1.9284939078056818E-4	39	TCRBV20	TCRBV20	unresolved			TCRBV20-01,TCRBV20-or09_02				unresolved		TCRBD01,TCRBD02	TCRBD01-01,TCRBD02-01		TCRBJ01-02*01	TCRBJ01	TCRBJ01-02	01				0	3	6	0	3	7	42	56	59	65	68	2	In	VDJ
ATCCGGTCCACAAAGCTGGAGGACTCAGCCATGTACTTCTGTGCCTCAAAGGGATCCTACTCTGGAAACACCATATATTTTGGAGAG	CASKGSYSGNTIYF	11	6.633471952381245E-4	42	TCRBV02-01*01	TCRBV02	TCRBV02-01	01						unresolved		TCRBD01,TCRBD02	TCRBD01-01,TCRBD02-01		TCRBJ01-03*01	TCRBJ01	TCRBJ01-03	01				11	5	0	8	5	0	39	45	50	54	59	11	In	VDJ
GAGTCGGCTGCTCCCTCCCAAACATCTGTGTACTTCTGTGCCAGCAGTTGGACAGGGGGTACGGATCAGCCCCAGCATTTTGGTGAT	CASSWTGGTDQPQHF	3	2.50293890162014E-4	45	TCRBV06	TCRBV06	unresolved			TCRBV06-02,TCRBV06-03		TCRBD01-01*01	TCRBD01	TCRBD01-01	01				TCRBJ01-05*01	TCRBJ01	TCRBJ01-05	01				4	0	1	1	5	5	36	-1	49	59	64	3	In	VDJ
CAGCGCACACAGCAGGAGGACTCGGCCGTGTATCTCTGTGCCAGCAGCTCCTCCTCACTAGTTTCCTACGAGCAGTACTTCGGGCCG	CASSSSSLVSYEQYF	16	9.539890075847255E-4	45	TCRBV07-02*01	TCRBV07	TCRBV07-02	01				TCRBD02-01	TCRBD02	TCRBD02-01				01,02	TCRBJ02-07*01	TCRBJ02	TCRBJ02-07	01				4	7	3	8	2	1	36	49	56	61	63	16	In	VDJ
GAGTCGGCTGCTCCCTCCCAGACATCTGTGTACTTCTGTGCCAGCGACGTCAGTCCCCTAGCCAAAAACATTCAGTACTTCGGCGCC	CASDVSPLAKNIQYF	4	2.4071980693177303E-4	45	TCRBV06-01*01	TCRBV06	TCRBV06-01	01						unresolved		TCRBD01,TCRBD02	TCRBD01-01,TCRBD02-01		TCRBJ02-04*01	TCRBJ02	TCRBJ02-04	01				8	0	2	7	11	0	36	-1	45	48	59	4	In	VDJ
TTCCCTGGAGCTTGGTGACTCTGCTGTGTATTTCTGTGCCAGCAGCCAAGATCTGGGACAGAGTGCAATGAGCAGTTCTTCGGGCCA		5	3.050029371919624E-4	47	TCRBV03	TCRBV03	unresolved			TCRBV03-01,TCRBV03-02		TCRBD01-01*01	TCRBD01	TCRBD01-01	01				TCRBJ02-01*01	TCRBJ02	TCRBJ02-01	01				0	3	0	5	4	6	34	51	54	61	65	5	Out	VDJ
TTGGAGTCGGCTGCTCCCTCCCAAACATCTGTGTACTTCTGTGCCAGCAGCGTGATGGAGGCGGCCCAGCCCCAGCATTTTGGTGAT	CASSVMEAAQPQHF	6	4.0211149567012086E-4	42	TCRBV06	TCRBV06	unresolved			TCRBV06-02,TCRBV06-03		TCRBD02-01*02	TCRBD02	TCRBD02-01	02				TCRBJ01-05*01	TCRBJ01	TCRBJ01-05	01				6	6	10	1	5	7	39	50	56	61	66	6	In	VDJ
CACATCAATTCCCTGGAGCTTGGTGACTCTGCTGTGTATTTCTGTGCCAGTGGGATGACTAGCAATCAGCCCCAGCATTTTGGTGAT	CASGMTSNQPQHF	3	1.8874621225332204E-4	39	TCRBV03	TCRBV03	unresolved			TCRBV03-01,TCRBV03-02				unresolved		TCRBD01,TCRBD02	TCRBD01-01,TCRBD02-01		TCRBJ01-05*01	TCRBJ01	TCRBJ01-05	01				9	1	0	8	4	0	42	50	51	55	59	3	In	VDJ
TCTAAGAAGCTCCTTCTCAGTGACTCTGGCTTCTATCTCTGTGCCTGGAGTGTCGCCGGGGGCTATTCACCCCTCCACTTTGGGAAC	CAWSVAGGYSPLHF	2	4.992200541482793E-5	42	TCRBV30-01*01	TCRBV30	TCRBV30-01	01						unresolved		TCRBD01,TCRBD02	TCRBD01-01,TCRBD02-01		TCRBJ01-06*01	TCRBJ01	TCRBJ01-06	01				0	4	6	0	1	8	39	53	57	63	64	2	In	VDJ
ATCCTGGAGTCGCCCAGCCCCAACCAGACCTCTCTGTACTTCTGTGCCAGCAGTTTTCTTACCACCGGGGAGCTGTTTTTTGGAGAA	CASSFLTTGELFF	6	3.6586675201278E-4	39	TCRBV27-01*01	TCRBV27	TCRBV27-01	01						unresolved		TCRBD01,TCRBD02	TCRBD01-01,TCRBD02-01		TCRBJ02-02*01	TCRBJ02	TCRBJ02-02	01				3	4	3	7	0	4	42	56	60	-1	62	6	In	VDJ
CAGCAGGTAGTGCGAGGAGATTCGGCAGCTTATTTCTGTGCCAGCTCATCAGGAAGGGGAATGAACACTGAAGCTTTCTTTGGACAA	CASSSGRGMNTEAFF	11	6.093220112960505E-4	45	TCRBV18-01*01	TCRBV18	TCRBV18-01	01				TCRBD01-01*01	TCRBD01	TCRBD01-01	01				TCRBJ01-01*01	TCRBJ01	TCRBJ01-01	01				5	6	5	2	2	0	36	48	54	59	61	11	In	VDJ
ATCTGTGTACTTCTGTGCCAGACCGGCACAGGGGGCGCGCAGTGTCTAGCGGGACCATAAATCCCCTACGAGCAGTACTTCGGGCCG		6	3.768085614187697E-4	68	TCRBV06	TCRBV06	unresolved			TCRBV06-01,TCRBV06-02,TCRBV06-03,TCRBV06-04,TCRBV06-05,TCRBV06-06		TCRBD02-01*02	TCRBD02	TCRBD02-01	02				TCRBJ02-07*01	TCRBJ02	TCRBJ02-07	01				9	9	4	3	10	2	13	36	45	54	64	6	Out	VDDJ
GCTGCTCCCTCCCAGACATCTGTGTACTTCTGTGCCAGCCTAAAAGCTCCCGGCGGGACACCTTCCTACGAGCAGTACTTCGGGCCG	CASLKAPGGTPSYEQYF	4	2.5439706868926013E-4	51	TCRBV06	TCRBV06	unresolved			TCRBV06-01,TCRBV06-05,TCRBV06-06				unresolved		TCRBD01,TCRBD02	TCRBD01-01,TCRBD02-01		TCRBJ02-07*01	TCRBJ02	TCRBJ02-07	01				8	15	0	6	3	1	30	39	54	60	63	4	In	VDJ
ATCAATTCCCTGGAGCTTGGTGACTCTGCTGTGTATTTCTGTGCCAGCAGCCCCGGGACTAGCTCCTACGAGCAGTACTTCGGGCCG	CASSPGTSSYEQYF	1	9.779242156603279E-5	42	TCRBV03	TCRBV03	unresolved			TCRBV03-01,TCRBV03-02		TCRBD02-01	TCRBD02	TCRBD02-01				01,02	TCRBJ02-07*01	TCRBJ02	TCRBJ02-07	01				4	2	0	8	0	0	39	52	54	-1	62	1	In	VDJ
CTGACAGTGACCAGTGCCCATCCTGAAGACAGCAGCTTCTACATCTGCAGTGCTAGAACAGGGGCTCAGCCCCAGCATTTTGGTGAT	CSARTGAQPQHF	1	9.779242156603279E-5	36	TCRBV20	TCRBV20	unresolved			TCRBV20-01,TCRBV20-or09_02		TCRBD01-01*01	TCRBD01	TCRBD01-01	01				TCRBJ01-05*01	TCRBJ01	TCRBJ01-05	01				2	0	3	2	1	6	45	-1	57	64	65	1	In	VDJ
GAGCTGGACGACTCGGCCCTGTATCTCTGTGCCAGCAGCCCAGGACCCCGGGACGCGCAGATTTGGCAGCCCCAGCATTTTGGTGAT	CASSPGPRDAQIWQPQHF	15	8.459386397005774E-4	54	TCRBV05-04*01	TCRBV05	TCRBV05-04	01						unresolved		TCRBD01,TCRBD02	TCRBD01-01,TCRBD02-01		TCRBJ01-05*01	TCRBJ01	TCRBJ01-05	01				4	10	0	7	12	7	27	39	49	54	66	15	In	VDJ
ACCTTGGAGCTGGGGGACTCGGCCCTTTATCTTTGCGCCAGCAGCTTGGTGCTAGGGCAGACCACCGGGGAGCTGTTTTTTGGAGAA	CASSLVLGQTTGELFF	7	4.287821560972207E-4	48	TCRBV05-01*01	TCRBV05	TCRBV05-01	01						unresolved		TCRBD01,TCRBD02	TCRBD01-01,TCRBD02-01		TCRBJ02-02*01	TCRBJ02	TCRBJ02-02	01				0	4	5	3	5	4	33	49	53	57	62	7	In	VDJ
CTGACCCTGGAGTCTGCCAGGCCCTCACATACCTCTCAGTACCTCTGTGCCAGCAGTGGCCATCGGGGCGAGCAGTACTTCGGGCCG	CASSGHRGEQYF	1	6.086381482081761E-5	36	TCRBV25-01*01	TCRBV25	TCRBV25-01	01				TCRBD02-01*01	TCRBD02	TCRBD02-01	01				TCRBJ02-07*01	TCRBJ02	TCRBJ02-07	01				4	5	8	3	0	6	45	58	63	-1	68	1	In	VDJ
GAGTTGGCTGCTCCCTCCCAGACATCTGTGTACTTCTGTGCCAGCAGTTACTTCGGGGACGGTTCCGGGGAGCTGTTTTTTGGAGAA	CASSYFGDGSGELFF	10	6.065865589445531E-4	45	TCRBV06-06	TCRBV06	TCRBV06-06				01,02			unresolved		TCRBD01,TCRBD02	TCRBD01-01,TCRBD02-01		TCRBJ02-02*01	TCRBJ02	TCRBJ02-02	01				1	3	0	7	4	6	36	52	55	60	64	10	In	VDJ
ATCATTCTCCACTCTGAAGATCCAGCCCTCAGAACCCAGGGACTCAGCTGTGTACTTCTGTGCCTACTCTGGGACGACAGCGGTTCG		6	4.0689853728524136E-4	23	TCRBV12	TCRBV12	unresolved			TCRBV12-03,TCRBV12-04				unresolved		TCRBD01,TCRBD02	TCRBD01-01,TCRBD02-01		TCRBJ01-02*01	TCRBJ01	TCRBJ01-02	01				11	6	0	7	5	19	58	64	70	75	80	6	Out	VDJ
AATTCCCTGGAGCTTGGTGACTCTGCTGTGTATTTCTGTGCCAGCAGTAAACTAGCGGGGGGAACCCACGAGCAGTACTTCGGGCCG	CASSKLAGGTHEQYF	2	1.3814034375061974E-4	45	TCRBV03	TCRBV03	unresolved			TCRBV03-01,TCRBV03-02		TCRBD02-01*01	TCRBD02	TCRBD02-01	01				TCRBJ02-07*01	TCRBJ02	TCRBJ02-07	01				6	3	3	1	5	5	36	47	50	62	67	2	In	VDJ
GAGTCGGCTGCTCCCTCCCAAACATCTGTGTACTTCTGTGCCAGCAGCTTCCGACAGGACTCCTCCTACGAGCAGTACTTCGGGCCG	CASSFRQDSSYEQYF	4	2.961127170495958E-4	45	TCRBV06	TCRBV06	unresolved			TCRBV06-02,TCRBV06-03		TCRBD01-01*01	TCRBD01	TCRBD01-01	01				TCRBJ02-07*01	TCRBJ02	TCRBJ02-07	01				6	5	2	4	4	0	36	47	52	58	62	4	In	VDJ
GCTCCCTCCCAGACATCTGTGTACTTCTGTGCCAGCAGTGAATGGGTATCACAGCCCACAGCCAAAAACATTCAGTACTTCGGCGCC	CASSEWVSQPTAKNIQYF	7	4.322014715365925E-4	54	TCRBV06-01*01	TCRBV06	TCRBV06-01	01				TCRBD01-01*01	TCRBD01	TCRBD01-01	01				TCRBJ02-04*01	TCRBJ02	TCRBJ02-04	01				2	8	3	5	5	0	27	42	50	54	59	7	In	VDJ
ATCCAGCAGGTAGTGCGAGGAGATTCGGCAGCTTATTTCTGTGCCAGCTCACTTACAGATAGCAATCAGCCCCAGCATTTTGGTGAT	CASSLTDSNQPQHF	14	8.14480937658357E-4	42	TCRBV18-01*01	TCRBV18	TCRBV18-01	01				TCRBD01-01*01	TCRBD01	TCRBD01-01	01				TCRBJ01-05*01	TCRBJ01	TCRBJ01-05	01				4	2	3	5	1	0	39	52	54	58	59	14	In	VDJ
CTACACGCCCTGCAGCCAGAAGACTCAGCCCTGTATCTCTGCGCCAGCAGCCAAACCGGGACAGGGGGTGGCTACACCTTCGGTTCG	CASSQTGTGGGYTF	9	5.935931602749404E-4	42	TCRBV04-01*01	TCRBV04	TCRBV04-01	01				TCRBD01-01*01	TCRBD01	TCRBD01-01	01				TCRBJ01-02*01	TCRBJ01	TCRBJ01-02	01				2	3	0	1	0	7	39	54	57	-1	68	9	In	VDJ
AACGCCTTGTTGCTGGGGGACTCGGCCCTCTATCTCTGTGCCAGCAGCTTTGCGGGGTCTAGCAATCAGCCCCAGCATTTTGGTGAT	CASSFAGSSNQPQHF	5	3.3646063923418274E-4	45	TCRBV05-06*01	TCRBV05	TCRBV05-06	01				TCRBD02-01*01	TCRBD02	TCRBD02-01	01				TCRBJ01-05*01	TCRBJ01	TCRBJ01-05	01				2	1	7	3	2	0	36	50	51	57	59	5	In	VDJ
CTGGAGTCGCCCAGCCCCAACCAGACCTCTCTGTACTTCTGTGCCCCCTCTACCGCGTACAGCAATCAGCCCCAGCATTTTGGTGAT	CAPSTAYSNQPQHF	5	3.501379009916699E-4	42	TCRBV27-01*01	TCRBV27	TCRBV27-01	01				TCRBD02-01	TCRBD02	TCRBD02-01				01,02	TCRBJ01-05*01	TCRBJ01	TCRBJ01-05	01				11	4	4	9	8	1	39	45	49	52	60	5	In	VDJ
AACGCCTTGTTGCTGGGGGACTCGGCCCTCTATCTCTGTGCCAGCAGCTTGGGACGGGAAGTTTTTGAGACCCAGTACTTCGGGCCA	CASSLGREVFETQYF	4	2.6533887809524983E-4	45	TCRBV05-06*01	TCRBV05	TCRBV05-06	01				TCRBD02-01*02	TCRBD02	TCRBD02-01	02				TCRBJ02-05*01	TCRBJ02	TCRBJ02-05	01				0	2	8	3	7	5	36	52	54	59	66	4	In	VDJ
ACTCTGAAGATCCAGCCCTCAGAACCCAGGGACTCAGCTGTGTACTTCTGTGCCAGCAGTTTAATGGGCGAGCAGTACTTCGGGCCG	CASSLMGEQYF	4	2.167845988561706E-4	33	TCRBV12	TCRBV12	unresolved			TCRBV12-03,TCRBV12-04				unresolved		TCRBD01,TCRBD02	TCRBD01-01,TCRBD02-01		TCRBJ02-07*01	TCRBJ02	TCRBJ02-07	01				2	2	0	9	0	6	48	63	65	-1	68	4	In	VDJ
AAGATCCGGTCCACAAAGCTGGAGGACTCAGCCATGTACTTCTGTGCAGGCGCTAGGGGCGACAATCAGCCCCAGCATTTTGGTGAT	CAGARGDNQPQHF	4	3.0568680027983676E-4	39	TCRBV02-01*01	TCRBV02	TCRBV02-01	01				TCRBD01-01*01	TCRBD01	TCRBD01-01	01				TCRBJ01-05*01	TCRBJ01	TCRBJ01-05	01				12	7	5	2	3	3	42	47	54	59	62	4	In	VDJ
CTGAGTTCTAAGAAGCTCCTTCTCAGTGACTCTGGCTTCTATCTCTGTGCCTGGGGCGACGGCAATCAGCCCCAGCATTTTGGTGAT	CAWGDGNQPQHF	1	3.8980196008838246E-5	36	TCRBV30-01*01	TCRBV30	TCRBV30-01	01						unresolved		TCRBD01,TCRBD02	TCRBD01-01,TCRBD02-01		TCRBJ01-05*01	TCRBJ01	TCRBJ01-05	01				5	3	2	7	1	2	45	54	57	60	61	1	In	VDJ
ATCCAGCCCTCAGAACCCAGGGACTCAGCTGTGTACTTCTGTGCCAGCAGCCAGGGGGCCGGGAACACTGAAGCTTTCTTTGGACAA	CASSQGAGNTEAFF	9	5.662386367599661E-4	42	TCRBV12	TCRBV12	unresolved			TCRBV12-03,TCRBV12-04		TCRBD01-01*01	TCRBD01	TCRBD01-01	01				TCRBJ01-01*01	TCRBJ01	TCRBJ01-01	01				6	1	4	0	3	1	39	50	51	59	62	9	In	VDJ
CTCAGGCTGGAGTCAGCTGCTCCCTCCCAGACATCTGTGTACTTCTGTGCCAGCAGTTAAAAAATGGATACGCAGTATTTTGGCCCA	CASS*KMDTQYF	3	2.2772640826216028E-4	36	TCRBV06-09*01	TCRBV06	TCRBV06-09	01						unresolved					TCRBJ02-03*01	TCRBJ02	TCRBJ02-03	01				3	0	0	0	7	6	45	-1	-1	59	66	3	Stop	VJ
CACACCCTGCAGCCAGAAGACTCGGCCCTGTATCTCTGTGCCAGCAGCCAGGATAAACAGGGGAATCAGCCCCAGCATTTTGGTGAT	CASSQDKQGNQPQHF	3	1.8053985519882976E-4	45	TCRBV04-02*01	TCRBV04	TCRBV04-02	01				TCRBD01-01*01	TCRBD01	TCRBD01-01	01				TCRBJ01-05*01	TCRBJ01	TCRBJ01-05	01				3	6	3	2	0	4	36	50	56	-1	63	3	In	VDJ
CTAGAGTCTGCCATCCCCAACCAGACAGCTCTTTACTTCTGTGCCACCATACGGGGGAGTGCGTCCTACGAGCAGTACTTCGGGCCG	CATIRGSASYEQYF	2	9.437310612666102E-5	42	TCRBV24	TCRBV24	unresolved			TCRBV24-01,TCRBV24-or09_02		TCRBD02-01*01	TCRBD02	TCRBD02-01	01				TCRBJ02-07*01	TCRBJ02	TCRBJ02-07	01				8	2	8	2	6	1	39	49	51	57	63	2	In	VDJ
ACACAGCAGGAGGACTCGGCCGTGTATCTCTGTGCCAGCAGCGTAGCTCTAGCGGGAGGTAGCTACAATGAGCAGTTCTTCGGGCCA	CASSVALAGGSYNEQFF	9	5.655547736720918E-4	51	TCRBV07-02*01	TCRBV07	TCRBV07-02	01				TCRBD02-01*02	TCRBD02	TCRBD02-01	02				TCRBJ02-01*01	TCRBJ02	TCRBJ02-01	01				0	1	4	1	3	3	30	47	48	59	62	9	In	VDJ
CTCTGACTGTGAGCAACATGAGCCCTGAAGACAGCAGCATATATCTCTGCAGCGTTGCCAGGGTGCGATGAGCAGTTCTTCGGGCCA		2	6.291540408444068E-5	34	TCRBV29-01*01	TCRBV29	TCRBV29-01	01				TCRBD01-01*01	TCRBD01	TCRBD01-01	01				TCRBJ02-01*01	TCRBJ02	TCRBJ02-01	01				4	1	4	3	4	8	47	57	58	63	67	2	Out	VDJ
ACTCTGAAGATCCGGTCCACAAAGCTGGAGGACTCAGCCATGTACTTCTGTGCCAGCGACGGACAGGGCTCTCGACTCTTCGGTTCG	CASDGQGSRLF	3	1.6412714108984526E-4	33	TCRBV02-01*01	TCRBV02	TCRBV02-01	01				TCRBD01-01*01	TCRBD01	TCRBD01-01	01				TCRBJ01-02*01	TCRBJ01	TCRBJ01-02	01				8	3	1	3	9	16	48	57	60	68	77	3	In	VDJ
TGGCGTCTGCTGTACCCTCTCAGACATCTGTGTACTTTTCGAACCGAAGAGGAGGGGGCGATCCCCCAGACCCAGTACTTCGGGCCA		7	4.17840346691231E-4	43	TCRBV06-04	TCRBV06	TCRBV06-04				01,02	TCRBD01-01*01	TCRBD01	TCRBD01-01	01				TCRBJ02-05*01	TCRBJ02	TCRBJ02-05	01				18	15	5	0	8	6	38	37	52	59	67	7	Out	VDJ
GGGGACGCAGCCATGTACCTGTGTGCCACCAGCACACTTACGGTGGGGCAGGGTGAGAAAAGGGGCTATGGCTACACCTTCGGTTCG	CATSTLTVGQGEKRGYGYTF	3	1.6754645652921702E-4	60	TCRBV15-01*01	TCRBV15	TCRBV15-01	01				TCRBD01-01*01	TCRBD01	TCRBD01-01	01				TCRBJ01-02*01	TCRBJ01	TCRBJ01-02	01				4	14	4	3	12	4	21	34	48	53	65	3	In	VDJ
TGCTCCCTCCCAGACATCTGTGTACTTCTGTGCCAGCAGTTACTCGTCCGCAGTGCCTTCCTCTTTTATGGCTACACCTTCGGTTCG		4	2.7149364588611904E-4	53	TCRBV06	TCRBV06	unresolved			TCRBV06-05,TCRBV06-06		TCRBD01-01*01	TCRBD01	TCRBD01-01	01				TCRBJ01-02*01	TCRBJ01	TCRBJ01-02	01				0	5	4	5	13	5	28	45	50	53	66	4	Out	VDJ
AGTTCTAAGAAGCTCCTTCTCAGTGACTCTGGCTTCTATCTCTGTGCCTGGAGTGGGGTCTTGAACACTGAAGCTTTCTTTGGACAA	CAWSGVLNTEAFF	1	3.556088056946647E-5	39	TCRBV30-01*01	TCRBV30	TCRBV30-01	01						unresolved		TCRBD01,TCRBD02	TCRBD01-01,TCRBD02-01		TCRBJ01-01*01	TCRBJ01	TCRBJ01-01	01				1	0	0	9	3	0	42	-1	55	58	61	1	In	VDJ
GGGTTGGAGTCGGCTGCTCCCTCCCAAACATCTGTGTACTTCTGTGCCAGCAGTACGACGGAGAACACTGAAGCTTTCTTTGGACAA	CASSTTENTEAFF	3	1.6275941491409655E-4	39	TCRBV06	TCRBV06	unresolved			TCRBV06-02,TCRBV06-03				unresolved		TCRBD01,TCRBD02	TCRBD01-01,TCRBD02-01		TCRBJ01-01*01	TCRBJ01	TCRBJ01-01	01				5	5	1	8	0	1	42	54	59	-1	62	3	In	VDJ
AATGTGAACGCCTTGGAGCTGGACGACTCGGCCCTGTATCTCTGTGCCAGCAGCTTGGGGGGCAAAGGTGAAGCTTTCTTTGGACAA	CASSLGGKGEAFF	6	3.740731090672723E-4	39	TCRBV05-04*01	TCRBV05	TCRBV05-04	01				TCRBD01-01*01	TCRBD01	TCRBD01-01	01				TCRBJ01-01*01	TCRBJ01	TCRBJ01-01	01				0	0	7	0	5	7	42	-1	58	63	68	6	In	VDJ
CTGGAGTCGGCTGCTCCCTCCCAGACATCTGTGTACTTCTGTGCCAGCGGCCCTAGCGGGGGGGCTGATGAGCAGTACTTCGGGCCG	CASGPSGGADEQYF	3	1.9558484313206558E-4	42	TCRBV06-01*01	TCRBV06	TCRBV06-01	01				TCRBD02-01*01	TCRBD02	TCRBD02-01	01				TCRBJ02-07*01	TCRBJ02	TCRBJ02-07	01				8	4	4	0	5	7	39	48	52	64	69	3	In	VDJ
CTGTCGGCTGCTCCCTCCCAGACATCTGTGTACTTCTGTGCCAGCAGTTACTCTCCTGACAGGGACAATGAGCAGTTCTTCGGGCCA	CASSYSPDRDNEQFF	7	4.2194352521847714E-4	45	TCRBV06-05*01	TCRBV06	TCRBV06-05	01				TCRBD01-01*01	TCRBD01	TCRBD01-01	01				TCRBJ02-01*01	TCRBJ02	TCRBJ02-01	01				0	4	2	3	0	5	36	53	57	-1	64	7	In	VDJ
AGCTCTCTGGAGCTGGGGGACTCAGCTTTGTATTTCTGTGCCAGCAGCGCATCGGGACAGACCTCCTACGAGCAGTACTTCGGGCCG	CASSASGQTSYEQYF	3	2.3319731296515513E-4	45	TCRBV09-01	TCRBV09	TCRBV09-01				01,02	TCRBD01-01*01	TCRBD01	TCRBD01-01	01				TCRBJ02-07*01	TCRBJ02	TCRBJ02-07	01				3	4	0	5	2	0	36	49	53	60	62	3	In	VDJ
CACATCAATTCCCTGGAGCTTGGTGACTCTGCTGTGTATTTCTGTGCCAGCAGCCAAGATGAAGGACAGGGGACGAAATTTGGACAA	CASSQDEGQGTKF	3	1.723334981443375E-4	39	TCRBV03	TCRBV03	unresolved			TCRBV03-01,TCRBV03-02		TCRBD01-01*01	TCRBD01	TCRBD01-01	01				TCRBJ01-01*01	TCRBJ01	TCRBJ01-01	01				0	4	1	2	6	17	42	59	63	72	78	3	In	VDJ
CCAGAAGACTCGGCCCTGTATCTCTGTGCCAGCAGCCAAGACCAGGTGGTGGACAGGGGAGGCACCGGGGAGCTGTTTTTTGGAGAA	CASSQDQVVDRGGTGELFF	2	1.1967604037801216E-4	57	TCRBV04-02*01	TCRBV04	TCRBV04-02	01				TCRBD01-01*01	TCRBD01	TCRBD01-01	01				TCRBJ02-02*01	TCRBJ02	TCRBJ02-02	01				0	9	1	2	3	4	24	41	50	59	62	2	In	VDJ
CTGAGTTCTAAGAAGCTCCTTCTCAGTGACTCTGGCTTCTATCTCTGTGCCTGGATCCTCATGAACACTGAAGCTTTCTTTGGACAA	CAWILMNTEAFF	2	6.56508564359381E-5	36	TCRBV30-01*01	TCRBV30	TCRBV30-01	01						unresolved		TCRBD01,TCRBD02	TCRBD01-01,TCRBD02-01		TCRBJ01-01*01	TCRBJ01	TCRBJ01-01	01				4	4	4	6	0	0	45	55	59	-1	61	2	In	VDJ
CCGCTCAGGCTGGAGTTGGCTGCTCCCTCCCAGACATCTGTGTACTTCTGTGCCAGCAGCCCCCTCGAAGAGCAGTACTTCGGGCCG	CASSPLEEQYF	6	3.665506151006544E-4	33	TCRBV06-06	TCRBV06	TCRBV06-06				01,02			unresolved		TCRBD01,TCRBD02	TCRBD01-01,TCRBD02-01		TCRBJ02-07*01	TCRBJ02	TCRBJ02-07	01				6	7	2	8	1	7	48	59	66	68	69	6	In	VDJ
TCTAAGAAGCTCCTTCTCAGTGACTCTGGCTTCTATCTCTGTGCCTGGAGTCGGGCGAACCCCCGCGCCGAGCAGTACTTCGGGCCG	CAWSRANPRAEQYF	2	5.1973594678451E-5	42	TCRBV30-01*01	TCRBV30	TCRBV30-01	01						unresolved		TCRBD01,TCRBD02	TCRBD01-01,TCRBD02-01		TCRBJ02-07*01	TCRBJ02	TCRBJ02-07	01				2	1	8	0	12	6	39	51	52	56	68	2	In	VDJ
AGTTCTAAGAAGCTCCTTCTCAGTGACTCTGGCTTCTATCTCTGTGCCTCGGACCGGGGGATTGGCTATGGCTACACCTTCGGTTCG	CASDRGIGYGYTF	1	2.872224969072292E-5	39	TCRBV30-01*01	TCRBV30	TCRBV30-01	01				TCRBD02-01*01	TCRBD02	TCRBD02-01	01				TCRBJ01-02*01	TCRBJ01	TCRBJ01-02	01				7	5	8	2	5	4	42	49	54	60	65	1	In	VDJ
AATTTCACTCTGAAGATCCGGTCCACAAAGCTGGAGGACTCAGCCATGTACTTCTGTGCCTCGGGACAGCCCCAGCATTTTGGTGAT	CASGQPQHF	6	3.9458900170350294E-4	27	TCRBV02-01*01	TCRBV02	TCRBV02-01	01				TCRBD02-01*02	TCRBD02	TCRBD02-01	02				TCRBJ01-05*01	TCRBJ01	TCRBJ01-05	01				11	1	8	3	0	7	54	60	61	-1	66	6	In	VDJ
AAGATCCAGCCTGCAAAGCTTGAGGACTCGGCCGTGTATCTCTGTGCCAGCAGCCTCGACAGGAACTATGGCTACACCTTCGGTTCG	CASSLDRNYGYTF	6	3.3919609158568017E-4	39	TCRBV11-02*02	TCRBV11	TCRBV11-02	02				TCRBD01-01*01	TCRBD01	TCRBD01-01	01				TCRBJ01-02*01	TCRBJ01	TCRBJ01-02	01				5	3	2	4	0	2	42	54	57	-1	63	6	In	VDJ
GCAACATGAGCCCTGAAGACAGCAGCATATATCTCTGCAGCGCCTGGGCGTCAGAAGTATAGCAATCAGCCCCAGCATTTTGGTGAT		2	4.513496379970744E-5	46	TCRBV29-01*01	TCRBV29	TCRBV29-01	01				TCRBD01-01*01	TCRBD01	TCRBD01-01	01				TCRBJ01-05*01	TCRBJ01	TCRBJ01-05	01				7	3	8	0	10	0	35	42	45	49	59	2	Out	VDJ
ACTCTGAAGATCCGGTCCACAAAGCTGGAGGACTCAGCCATGTACTTCTGTGCCGGACAGGGGAATTCACCCCTCCACTTTGGGAAC	CAGQGNSPLHF	1	1.0257946318115328E-4	33	TCRBV02-01*01	TCRBV02	TCRBV02-01	01				TCRBD01-01*01	TCRBD01	TCRBD01-01	01				TCRBJ01-06*01	TCRBJ01	TCRBJ01-06	01				11	0	1	2	0	7	48	-1	54	-1	63	1	In	VDJ
AGGCTGCTGTCGGCTGCTCCCTCCCAGACATCTGTGTACTTCTGTGCCAGCACACACAGCGAAGCAGATACGCAGTATTTTGGCCCA	CASTHSEADTQYF	4	2.5234547942563706E-4	39	TCRBV06-05*01	TCRBV06	TCRBV06-05	01						unresolved		TCRBD01,TCRBD02	TCRBD01-01,TCRBD02-01		TCRBJ02-03*01	TCRBJ02	TCRBJ02-03	01				7	3	3	5	5	4	42	52	55	59	64	4	In	VDJ
ACTCTGACAGTGACCAGTGCCCATCCTGAAGACAGCAGCTTCTACATCTGCAGTGTCGGGGATTCCTACGAGCAGTACTTCGGGCCG	CSVGDSYEQYF	3	2.0242347401080914E-4	33	TCRBV20-01*01	TCRBV20	TCRBV20-01	01				TCRBD02-01*01	TCRBD02	TCRBD02-01	01				TCRBJ02-07*01	TCRBJ02	TCRBJ02-07	01				7	1	8	3	2	1	48	55	56	61	63	3	In	VDJ
AGCACCTTGGAGCTGGGGGACTCGGCCCTTTATCTTTGCGCCAGCAGCAGAACAGGGGCAACTAATGAAAAACTGTTTTTTGGCAGT	CASSRTGATNEKLFF	5	2.899579492587266E-4	45	TCRBV05-01*01	TCRBV05	TCRBV05-01	01				TCRBD01-01*01	TCRBD01	TCRBD01-01	01				TCRBJ01-04*01	TCRBJ01	TCRBJ01-04	01				4	3	3	2	0	0	36	48	51	-1	58	5	In	VDJ
CTGGAGTCTGCCAGGCCCTCACATACCTCTCAGTACCTCTGTGCCAGCAGTGCCGGGGGCGACACCGGGGAGCTGTTTTTTGGAGAA	CASSAGGDTGELFF	2	1.1215354641139425E-4	42	TCRBV25-01*01	TCRBV25	TCRBV25-01	01						unresolved		TCRBD01,TCRBD02	TCRBD01-01,TCRBD02-01		TCRBJ02-02*01	TCRBJ02	TCRBJ02-02	01				4	2	6	0	1	3	39	52	54	60	61	2	In	VDJ
CAGCGCACACAGCAGGAGGACTCGGCCGTGTATCTCTGTGCCAGCACCCGGCCGGCAGGGGGATTTGGTGGCTACACCTTCGGTTCG	CASTRPAGGFGGYTF	8	4.978523279725306E-4	45	TCRBV07-02*01	TCRBV07	TCRBV07-02	01				TCRBD01-01*01	TCRBD01	TCRBD01-01	01				TCRBJ01-02*01	TCRBJ01	TCRBJ01-02	01				7	9	4	1	6	7	36	46	55	62	68	8	In	VDJ
GAGTCGCCCAGCCCCAACCAGACCTCTCTGTACTTCTGTGCCAGCAGCCGTGGGGGCGCCTTTTCCTACGAGCAGTACTTCGGGCCG	CASSRGGAFSYEQYF	1	8.137970745704827E-5	45	TCRBV27-01*01	TCRBV27	TCRBV27-01	01				TCRBD01-01*01	TCRBD01	TCRBD01-01	01				TCRBJ02-07*01	TCRBJ02	TCRBJ02-07	01				6	4	6	0	6	1	36	47	51	57	63	1	In	VDJ
TCAATTCCCTGGAGCTTGGTGACTCTGCTGTGTATTTCTGTGCCAGCAGTGCAGAACAGTATGGCTGGAAAACTGTTTTTTGGCAGT		7	4.67762352106059E-4	43	TCRBV03	TCRBV03	unresolved			TCRBV03-01,TCRBV03-02		TCRBD01-01*01	TCRBD01	TCRBD01-01	01				TCRBJ01-04*01	TCRBJ01	TCRBJ01-04	01				6	6	3	5	9	10	38	49	55	59	68	7	Out	VDJ
GAGCTTGGTGACTCTGCTGTGTATTTCTGTGCCAGTCCCACCGTTACCGGGACTAGCGGGATGGCCTACGAGCAGTACTTCGGGCCG	CASPTVTGTSGMAYEQYF	1	8.479902289642004E-5	54	TCRBV03	TCRBV03	unresolved			TCRBV03-01,TCRBV03-02		TCRBD02-01*02	TCRBD02	TCRBD02-01	02				TCRBJ02-07*01	TCRBJ02	TCRBJ02-07	01				9	13	0	3	3	2	27	35	48	61	64	1	In	VDJ
AAGAAGCTCCTTCTCAGTGACTCTGGCTTCTATCTCTGTGCCTGGAGATTACCGGGGTCCGGGGGGTACGAGCAGTACTTCGGGCCG	CAWRLPGSGGYEQYF	2	4.239951144821002E-5	45	TCRBV30-01*01	TCRBV30	TCRBV30-01	01				TCRBD02-01*01	TCRBD02	TCRBD02-01	01				TCRBJ02-07*01	TCRBJ02	TCRBJ02-07	01				3	12	8	1	0	4	36	47	59	-1	66	2	In	VDJ
CTGAGTTCTAAGAAGCTCCTTCTCAGTGACTCTGGCTTCTATCTCTGTGCCTGGAGCCGTTCAGCATCCGGCTACACCTTCGGTTCG	CAWSRSASGYTF	1	2.8038386602848562E-5	36	TCRBV30-01*01	TCRBV30	TCRBV30-01	01						unresolved		TCRBD01,TCRBD02	TCRBD01-01,TCRBD02-01		TCRBJ01-02*01	TCRBJ01	TCRBJ01-02	01				3	5	4	5	5	8	45	56	61	64	69	1	In	VDJ
AACATGAGCCCTGAAGACAGCAGCATATATCTCTGCAGTTGTGGGACAGGGGCTGTCTCTGGGGCCAACGTCCTGACTTTCGGGGCC	CSCGTGAVSGANVLTF	3	1.620755518262222E-4	48	TCRBV29-01*01	TCRBV29	TCRBV29-01	01				TCRBD01-01*01	TCRBD01	TCRBD01-01	01				TCRBJ02-06*01	TCRBJ02	TCRBJ02-06	01				9	4	0	2	4	0	33	38	42	52	56	3	In	VDJ
GAGTCGGCTGCTCCCTCCCAGACATCTGTGTACTTCTGTGCCAGCAGTGAAGCTGGGGGGGGCCACGATGAGCAGTTCTTCGGGCCA	CASSEAGGGHDEQFF	6	3.8980196008838244E-4	45	TCRBV06-01*01	TCRBV06	TCRBV06-01	01				TCRBD02-01*01	TCRBD02	TCRBD02-01	01				TCRBJ02-01*01	TCRBJ02	TCRBJ02-01	01				0	1	9	0	6	8	36	53	54	61	67	6	In	VDJ
TGGAGTCGCCCAGCCCCAACCAGACCTCTCTGTACTTCTGTGCCAGCAGTTAGACAGGGGTCCCGGTGGGAGCAGTACTTCGGGCCG		2	1.4908215315660944E-4	43	TCRBV27-01*01	TCRBV27	TCRBV27-01	01				TCRBD01-01*01	TCRBD01	TCRBD01-01	01				TCRBJ02-07*01	TCRBJ02	TCRBJ02-07	01				4	1	2	2	9	7	38	51	52	60	69	2	Out	VDJ
AATGTGAGCACCTTGGAGCTGGGGGACTCGGCCCTTTATCTTTGCGCCAGCAGCTTCCGGGGGGACGGGGAGCTGTTTTTTGGAGAA	CASSFRGDGELFF	4	2.9064181234660097E-4	39	TCRBV05-01*01	TCRBV05	TCRBV05-01	01				TCRBD02-01*01	TCRBD02	TCRBD02-01	01				TCRBJ02-02*01	TCRBJ02	TCRBJ02-02	01				2	1	8	1	1	7	42	56	57	64	65	4	In	VDJ
CGCCCTGCAGCCAGAAGACTCAGCCCTGTATCTCTGCGCCAGCAGCCGCCCCGGGACTAGCGCTCCTACGAGCAGTACTTCGGGCCG		2	1.4224352227786588E-4	47	TCRBV04-01*01	TCRBV04	TCRBV04-01	01				TCRBD02-01	TCRBD02	TCRBD02-01				01,02	TCRBJ02-07*01	TCRBJ02	TCRBJ02-07	01				4	5	0	6	0	0	34	47	52	-1	62	2	Out	VDJ
GAGTTCTAAGAAGCTCCTTCTCAGTGACTCTGGCTTCTATCTCTGTGCCTGGTCGTATCGGAACTTCAGCCCCAGCATTTTGGTGAT		1	3.556088056946647E-5	38	TCRBV30-01*01	TCRBV30	TCRBV30-01	01						unresolved		TCRBD01,TCRBD02	TCRBD01-01,TCRBD02-01		TCRBJ01-05*01	TCRBJ01	TCRBJ01-05	01				5	7	1	8	3	6	43	52	59	62	65	1	Out	VDJ
GGGGGACTCGGCCCTTTATCTTTGCGCCAGCAGTTCGGAGTCCGGGTGCGCTGGTATTGAGTCGATTCACCCCTCCACTTTGGGAAC		5	3.2483496674031874E-4	59	TCRBV05-01*01	TCRBV05	TCRBV05-01	01				TCRBD02-01	TCRBD02	TCRBD02-01				01,02	TCRBJ01-06*01	TCRBJ01	TCRBJ01-06	01				5	9	8	4	18	8	22	33	42	46	64	5	Out	VDJ
AGGCTGCTGTCGGCTGCTCCCTCCCAGACATCTGTGTACTTCTGTGCCAGCAGCACCGGTCTCAAGGAAAAACTGTTTTTTGGCAGT	CASSTGLKEKLFF	4	2.803838660284856E-4	39	TCRBV06-05*01	TCRBV06	TCRBV06-05	01				TCRBD02-01	TCRBD02	TCRBD02-01				01,02	TCRBJ01-04*01	TCRBJ01	TCRBJ01-04	01				6	3	8	5	7	8	42	53	56	59	66	4	In	VDJ
AATTCCCTGGAGCTTGGTGACTCTGCTGTGTATTTCTGTGCCAGCAGCCCCCTAGGACAGGTCACAGATACGCAGTATTTTGGCCCA	CASSPLGQVTDTQYF	4	2.776484136769882E-4	45	TCRBV03	TCRBV03	unresolved			TCRBV03-01,TCRBV03-02		TCRBD01-01*01	TCRBD01	TCRBD01-01	01				TCRBJ02-03*01	TCRBJ02	TCRBJ02-03	01				4	5	1	4	1	2	36	49	54	61	62	4	In	VDJ
CAGCGCACAGAGCAGGGGGACTCGGCCATGTATCTCTGTGCCAGCAGCCCCATAGGCGGAAGTAACTATGGCTACACCTTCGGTTCG	CASSPIGGSNYGYTF	8	4.4040782859108477E-4	45	TCRBV07-09	TCRBV07	TCRBV07-09				01,03	TCRBD02-01	TCRBD02	TCRBD02-01				01,02	TCRBJ01-02*01	TCRBJ01	TCRBJ01-02	01				5	7	7	5	3	1	36	48	55	59	62	8	In	VDJ
ACTGTGACATCGGCCCAAAAGAACCCGACAGCTTTCTATCTCTGTGCCAGTAGTCGGGACAGCAATCAGCCCCAGCATTTTGGTGAT	CASSRDSNQPQHF	15	8.637190799853106E-4	39	TCRBV19-01	TCRBV19	TCRBV19-01				01,02			unresolved		TCRBD01,TCRBD02	TCRBD01-01,TCRBD02-01		TCRBJ01-05*01	TCRBJ01	TCRBJ01-05	01				5	1	0	7	0	1	42	54	55	-1	60	15	In	VDJ
GCTGCTCCCTCCCAAACATCTGTGTACTTCTGTGCCAGCAGTCCTAGCGGGCTGAGCTCTGGGGCCAAAGTCCTGACTTTCGGGGCC	CASSPSGLSSGAKVLTF	4	2.29094134437909E-4	51	TCRBV06	TCRBV06	unresolved			TCRBV06-02,TCRBV06-03		TCRBD02-01	TCRBD02	TCRBD02-01				01,02	TCRBJ02-06*01	TCRBJ02	TCRBJ02-06	01				5	1	4	4	18	13	30	42	43	51	69	4	In	VDJ
CTGTCCCTAGAGTCTGCCATCCCCAACCAGACAGCTCTTTACTTCTGTGCCACCAGTTGGAGGGACCAGCCCCAGCATTTTGGTGAT	CATSWRDQPQHF	1	6.154767790869196E-5	36	TCRBV24	TCRBV24	unresolved			TCRBV24-01,TCRBV24-or09_02		TCRBD02-01*02	TCRBD02	TCRBD02-01	02				TCRBJ01-05*01	TCRBJ01	TCRBJ01-05	01				6	1	10	0	2	7	45	57	58	64	66	1	In	VDJ
AAGAAGCTCCTTCTCAGTGACTCTGGCTTCTATCTCTGTGCCTGGAGCCTCTCCGGACAGGCTAGTTATGGCTACACCTTCGGTTCG	CAWSLSGQASYGYTF	1	2.735452351497421E-5	45	TCRBV30-01*01	TCRBV30	TCRBV30-01	01				TCRBD01-01*01	TCRBD01	TCRBD01-01	01				TCRBJ01-02*01	TCRBJ01	TCRBJ01-02	01				3	7	1	4	5	5	36	47	54	61	66	1	In	VDJ
AAGAAGCTCCTTCTCAGTGACTCTGGCTTCTATCTCTGTGCCTGGACCGAGAGATCAACAGGGAACTATGGCTACACCTTCGGTTCG	CAWTERSTGNYGYTF	1	2.735452351497421E-5	45	TCRBV30-01*01	TCRBV30	TCRBV30-01	01				TCRBD01-01*01	TCRBD01	TCRBD01-01	01				TCRBJ01-02*01	TCRBJ01	TCRBJ01-02	01				4	11	3	3	0	2	36	46	57	-1	63	1	In	VDJ
CTGAAGATCCGGTCCACAAAGCTGGAGGACTCAGCCATGTACTTCTGTGCCAGCAGTGGGTTGGGGGACGAGCAGTACTTCGGGCCG	CASSGLGDEQYF	1	9.16376537751636E-5	36	TCRBV02-01*01	TCRBV02	TCRBV02-01	01						unresolved		TCRBD01,TCRBD02	TCRBD01-01,TCRBD02-01		TCRBJ02-07*01	TCRBJ02	TCRBJ02-07	01				4	4	6	1	0	5	45	58	62	-1	67	1	In	VDJ
ATCCGGTCCACAAAGCTGGAGGACTCAGCCATGTACTTCTGTGCCAGCAGTTGGGGGGGAAGCAATCAGCCCCAGCATTTTGGTGAT	CASSWGGSNQPQHF	4	2.5713252104075755E-4	42	TCRBV02-01*01	TCRBV02	TCRBV02-01	01				TCRBD02-01*01	TCRBD02	TCRBD02-01	01				TCRBJ01-05*01	TCRBJ01	TCRBJ01-05	01				5	1	9	0	1	1	39	51	52	59	60	4	In	VDJ
GAGTCAGCTACCCGCTCCCAGACATCTGTGTATTTCTGCGCCAGCAGGACTAGCGGGGGCCAGTCCTACGAGCAGTACTTCGGGCCG	CASRTSGGQSYEQYF	8	5.511936488267303E-4	45	TCRBV10-02*01	TCRBV10	TCRBV10-02	01				TCRBD02-01*01	TCRBD02	TCRBD02-01	01				TCRBJ02-07*01	TCRBJ02	TCRBJ02-07	01				6	0	2	2	4	1	36	-1	47	59	63	8	In	VDJ
AATTCCCTGGAGCTTGGTGACTCTGCTGTGTATTTCTGTGCCAGCAGCCCGGACGGGAACCAGCGAAACACCATATATTTTGGAGAG	CASSPDGNQRNTIYF	8	5.074264112027715E-4	45	TCRBV03	TCRBV03	unresolved			TCRBV03-01,TCRBV03-02		TCRBD02-01*02	TCRBD02	TCRBD02-01	02				TCRBJ01-03*01	TCRBJ01	TCRBJ01-03	01				4	4	8	3	6	5	36	49	53	58	64	8	In	VDJ
CTGGAGTCTGCCAGGCCCTCACATACCTCTCAGTACCTCTGTGCCAGCAGCGCAGGGGTGATACAAGAGACCCAGTACTTCGGGCCA	CASSAGVIQETQYF	2	4.992200541482793E-5	42	TCRBV25-01*01	TCRBV25	TCRBV25-01	01				TCRBD01-01*01	TCRBD01	TCRBD01-01	01				TCRBJ02-05*01	TCRBJ02	TCRBJ02-05	01				6	2	4	2	5	2	39	50	52	58	63	2	In	VDJ
CTCAGGCTGCTGTCGGCTGCTCCCTCCCAGACATCTGTGTACTTCTGTGCCACGGGGCCGGGCGTCCATGGCTACACCTTCGGTTCG	CATGPGVHGYTF	2	1.98320295483563E-4	36	TCRBV06-05*01	TCRBV06	TCRBV06-05	01						unresolved		TCRBD01,TCRBD02	TCRBD01-01,TCRBD02-01		TCRBJ01-02*01	TCRBJ01	TCRBJ01-02	01				10	1	7	0	9	6	45	52	53	58	67	2	In	VDJ
AGTTCTAAGAAGCTCCTTCTCAGTGACTCTGGCTTCTATCTCTGTGCCTGGAGTAAGGACACTAACTATGGCTACACCTTCGGTTCG	CAWSKDTNYGYTF	1	2.6670660427099852E-5	39	TCRBV30-01*01	TCRBV30	TCRBV30-01	01				TCRBD01-01*01	TCRBD01	TCRBD01-01	01				TCRBJ01-02*01	TCRBJ01	TCRBJ01-02	01				2	2	1	6	0	0	42	54	56	-1	61	1	In	VDJ
CACATCAATTCCCTGGAGCTTGGTGACTCTGCTGTGTATTTCTGTGCCAGCAGCCAAGGGGGGATATATGGCTACACCTTCGGTTCG	CASSQGGIYGYTF	1	8.958606451154054E-5	39	TCRBV03	TCRBV03	unresolved			TCRBV03-01,TCRBV03-02				unresolved		TCRBD01,TCRBD02	TCRBD01-01,TCRBD02-01		TCRBJ01-02*01	TCRBJ01	TCRBJ01-02	01				1	0	6	1	3	5	42	-1	58	63	66	1	In	VDJ
CTGTCGGCTGCTCCCTCCCAGACATCTGTGTACTTCTGTGCCAGCAGTTACTTGACAGAGGTCGGGGAGACCCAGTACTTCGGGCCA	CASSYLTEVGETQYF	2	1.189921772901378E-4	45	TCRBV06-05*01	TCRBV06	TCRBV06-05	01				TCRBD01-01*01	TCRBD01	TCRBD01-01	01				TCRBJ02-05*01	TCRBJ02	TCRBJ02-05	01				1	1	2	5	8	5	36	52	53	58	66	2	In	VDJ
AGTTCTAAGAAGCTCCTTCTCAGTGACTCTGGCTTCTATCTCTGTGCCTGGAGAGTAGTGTGGGGCGGTGAGCAGTACTTCGGGCCG	CAWRVVWGGEQYF	2	4.923814232695357E-5	39	TCRBV30-01*01	TCRBV30	TCRBV30-01	01				TCRBD01-01*01	TCRBD01	TCRBD01-01	01				TCRBJ02-07*01	TCRBJ02	TCRBJ02-07	01				3	8	7	0	3	7	42	53	61	66	69	2	In	VDJ
CTGAATGTGAACGCCTTGTTGCTGGGGGACTCGGCCCTCTATCTCTGTGCCAGCAGCTGGGGCGGGGATGGCTACACCTTCGGTTCG	CASSWGGDGYTF	1	9.026992759941488E-5	36	TCRBV05-06*01	TCRBV05	TCRBV05-06	01				TCRBD02-01*01	TCRBD02	TCRBD02-01	01				TCRBJ01-02*01	TCRBJ01	TCRBJ01-02	01				3	3	7	3	0	6	45	58	61	-1	67	1	In	VDJ
AGTTCTAAGAAGCTCCTTCTCAGTGACTCTGGCTTCTATCTCTGTGCCTGGAGTGTACATGGGTTCAACGAGCAGTACTTCGGGCCG	CAWSVHGFNEQYF	1	2.3935208075602433E-5	39	TCRBV30-01*01	TCRBV30	TCRBV30-01	01						unresolved		TCRBD01,TCRBD02	TCRBD01-01,TCRBD02-01		TCRBJ02-07*01	TCRBJ02	TCRBJ02-07	01				0	4	0	9	4	5	42	56	60	63	67	1	In	VDJ
CCTCAGAACCGGGAGACACGGCACTGTATCTCTGCGCCAGCAGTCAATCGAGGATTCTGCCGCTCCTACGAGCAGTACTTCGGGCCG		6	3.706537936279005E-4	49	TCRBV23-01*01	TCRBV23	TCRBV23-01	01				TCRBD02-01*02	TCRBD02	TCRBD02-01	02				TCRBJ02-07*01	TCRBJ02	TCRBJ02-07	01				0	0	11	1	9	0	32	-1	49	53	62	6	Out	VDJ
ATCCAGCAGGTAGTGCGAGGAGATTCGGCAGCTTATTTCTGTGCCAGCTCACCGAGGCAGGATCTGCCTGAAGCTTTCTTTGGACAA	CASSPRQDLPEAFF	9	5.354647978056201E-4	42	TCRBV18-01*01	TCRBV18	TCRBV18-01	01						unresolved		TCRBD01,TCRBD02	TCRBD01-01,TCRBD02-01		TCRBJ01-01*01	TCRBJ01	TCRBJ01-01	01				3	4	4	4	6	6	39	53	57	61	67	9	In	VDJ
ATCCTGAGTTCTAAGAAGCTCCTTCTCAGTGACTCTGGCTTCTATCTCTGTGCCTGGAGAGGCTACACTGAAGCTTTCTTTGGACAA	CAWRGYTEAFF	1	3.145770204222034E-5	33	TCRBV30-01*01	TCRBV30	TCRBV30-01	01						unresolved		TCRBD01,TCRBD02	TCRBD01-01,TCRBD02-01		TCRBJ01-01*01	TCRBJ01	TCRBJ01-01	01				3	0	5	4	2	3	48	-1	59	62	64	1	In	VDJ
CTGAGTTCTAAGAAGCTCCTTCTCAGTGACTCTGGCTTCTATCTCTGTGCCTCCCCGGCAGTAACCTATGGCTACACCTTCGGTTCG	CASPAVTYGYTF	1	2.59867973392255E-5	36	TCRBV30-01*01	TCRBV30	TCRBV30-01	01						unresolved		TCRBD01,TCRBD02	TCRBD01-01,TCRBD02-01		TCRBJ01-02*01	TCRBJ01	TCRBJ01-02	01				7	6	4	5	4	4	45	52	58	61	65	1	In	VDJ
CTCCCTCCCAGACATCTGTGTACTTCTGTGCCAGCAGTACCTCTAGGGCAGGCTGAGTATAGCAATCAGCCCCAGCATTTTGGTGAT		5	3.2483496674031874E-4	55	TCRBV06	TCRBV06	unresolved			TCRBV06-01,TCRBV06-05,TCRBV06-06				unresolved		TCRBD01,TCRBD02	TCRBD01-01,TCRBD02-01		TCRBJ01-05*01	TCRBJ01	TCRBJ01-05	01				5	10	4	4	7	0	26	38	48	52	59	5	Out	VDJ
ACTGTGAGCAACATGAGCCCTGAAGACAGCAGCATATATCTCTGCAGCGTTGAATTCGGGGACGGTGAAAAACTGTTTTTTGGCAGT	CSVEFGDGEKLFF	2	1.1830831420226346E-4	39	TCRBV29-01*01	TCRBV29	TCRBV29-01	01						unresolved		TCRBD01,TCRBD02	TCRBD01-01,TCRBD02-01		TCRBJ01-04*01	TCRBJ01	TCRBJ01-04	01				2	4	0	7	2	7	42	54	58	63	65	2	In	VDJ
GCTCTGAGCTGAATGTGAACGCCTTGTTGCTAGGGGACTCGGCCCTCTATCTCTGTGCCAGCAGCCCACAGGGAGTACTTCGGGCCG		1	2.8038386602848562E-5	28	TCRBV05-07*01	TCRBV05	TCRBV05-07	01				TCRBD01-01*01	TCRBD01	TCRBD01-01	01				TCRBJ02-07*01	TCRBJ02	TCRBJ02-07	01				4	2	3	3	0	11	53	65	67	-1	73	1	Out	VDJ
CTGCTGGGGTTGGAGTCGGCTGCTCCCTCCCAAACATCTGTGTACTTCTGTGCCAGCAGGAGCCGGGTCGAGCAGTACTTCGGGCCG	CASRSRVEQYF	2	1.3403716522337363E-4	33	TCRBV06	TCRBV06	unresolved			TCRBV06-02,TCRBV06-03		TCRBD02-01	TCRBD02	TCRBD02-01				01,02	TCRBJ02-07*01	TCRBJ02	TCRBJ02-07	01				6	4	8	4	1	6	48	59	63	67	68	2	In	VDJ
TTGGAGTCGGCTGCTCCCTCCCAAACATCTGTGTACTTCTGTGCCAGCAGTTCCAGCACAGGGGTTGGTGGCTACACCTTCGGTTCG	CASSSSTGVGGYTF	2	1.7917212902308108E-4	42	TCRBV06	TCRBV06	unresolved			TCRBV06-02,TCRBV06-03		TCRBD01-01*01	TCRBD01	TCRBD01-01	01				TCRBJ01-02*01	TCRBJ01	TCRBJ01-02	01				4	5	3	2	4	7	39	52	57	64	68	2	In	VDJ
CAGCGCACAGAGCAGGGGGACTCGGCCATGTATCTCTGTGCCAGCAGCCTAGCGGGGGGGCTGACAGATACGCAGTATTTTGGCCCA	CASSLAGGLTDTQYF	10	6.277863146686581E-4	45	TCRBV07-09	TCRBV07	TCRBV07-09				01,03	TCRBD02-01*01	TCRBD02	TCRBD02-01	01				TCRBJ02-03*01	TCRBJ02	TCRBJ02-03	01				0	0	9	0	3	3	36	-1	53	60	63	10	In	VDJ
TCTAAGAAGCTCCTTCTCAGTGACTCTGGCTTCTATCTCTGTGCCTGGTTCAGGGTGGGGTTGAACACTGAAGCTTTCTTTGGACAA	CAWFRVGLNTEAFF	1	3.077383895434598E-5	42	TCRBV30-01*01	TCRBV30	TCRBV30-01	01				TCRBD01-01*01	TCRBD01	TCRBD01-01	01				TCRBJ01-01*01	TCRBJ01	TCRBJ01-01	01				5	2	4	3	6	0	39	48	50	55	61	1	In	VDJ
CAGGCTGCTGTCGGCTGCTCCCTCCCAGACATCTGTGTACTTCTGTGCCACCTTACTCCAGGGGTGGATGGCTACACCTTCGGTTCG		2	1.525014685959812E-4	38	TCRBV06-05*01	TCRBV06	TCRBV06-05	01				TCRBD01-01*01	TCRBD01	TCRBD01-01	01				TCRBJ01-02*01	TCRBJ01	TCRBJ01-02	01				10	8	4	2	3	6	43	50	58	64	67	2	Out	VDJ
ATCAATTCCCTGGAGCTTGGTGACTCTGCTGTGTATTTCTGTGCCAGCAGCCAAGATGATACGAATGGGGAGGCTTTCTTTGGACAA	CASSQDDTNGEAFF	2	1.6891418270496573E-4	42	TCRBV03	TCRBV03	unresolved			TCRBV03-01,TCRBV03-02		TCRBD02-01*02	TCRBD02	TCRBD02-01	02				TCRBJ01-01*01	TCRBJ01	TCRBJ01-01	01				0	11	9	2	0	11	39	56	67	-1	72	2	In	VDJ
TCTAAGAAGCTCCTTCTCAGTGACTCTGGCTTCTATCTCTGTGCCTGGAGTGGGCCAGGGGAGGTGGAGACCCAGTACTTCGGGCCA	CAWSGPGEVETQYF	1	2.119975572410501E-5	42	TCRBV30-01*01	TCRBV30	TCRBV30-01	01						unresolved		TCRBD01,TCRBD02	TCRBD01-01,TCRBD02-01		TCRBJ02-05*01	TCRBJ02	TCRBJ02-05	01				1	3	4	2	5	5	39	52	55	61	66	1	In	VDJ
ACTCTGAAGATCCGGTCCACAAAGCTGGAGGACTCAGCCATGTACTTCTGTGCCAGCAGTGAAGACTATGGCTACACCTTCGGTTCG	CASSEDYGYTF	3	2.427713961953961E-4	33	TCRBV02-01*01	TCRBV02	TCRBV02-01	01						unresolved					TCRBJ01-02*01	TCRBJ01	TCRBJ01-02	01				1	0	0	0	0	3	48	-1	-1	-1	64	3	In	VJ
CTGCTGTCGGCTGCTCCCTCCCAGACATCTGTGTACTTCTGTGCCAGCAGTTTTGATAGGAGGAATGAAAAACTGTTTTTTGGCAGT	CASSFDRRNEKLFF	4	2.639711519195011E-4	42	TCRBV06-05*01	TCRBV06	TCRBV06-05	01				TCRBD02-01*02	TCRBD02	TCRBD02-01	02				TCRBJ01-04*01	TCRBJ01	TCRBJ01-04	01				4	6	10	1	0	5	39	52	58	-1	63	4	In	VDJ
AAGAAGCTCCTTCTCAGTGACTCTGGCTTCTATCTCTGTGCCTGGAGTGTCGGACAGTATAGCAATCAGCCCCAGCATTTTGGTGAT	CAWSVGQYSNQPQHF	2	5.94960886450689E-5	45	TCRBV30-01*01	TCRBV30	TCRBV30-01	01				TCRBD01-01*01	TCRBD01	TCRBD01-01	01				TCRBJ01-05*01	TCRBJ01	TCRBJ01-05	01				0	1	1	5	2	0	36	50	51	57	59	2	In	VDJ
TCAACTCTGACTGTGAGCAACATGAGCCCTGAAGACAGCAGCATATATCTCTGCAGCGTCCTCACAGGAGGCTACACCTTCGGTTCG	CSVLTGGYTF	1	2.1883618811979367E-5	30	TCRBV29-01*01	TCRBV29	TCRBV29-01	01				TCRBD01-01*01	TCRBD01	TCRBD01-01	01				TCRBJ01-02*01	TCRBJ01	TCRBJ01-02	01				6	4	3	4	1	8	51	59	63	68	69	1	In	VDJ
ACTGTGAGCAACATGAGCCCTGAAGACAGCAGCATATATCTCTGCAGCGTTAGTATGCGGGGGGCCTATGGCTACACCTTCGGTTCG	CSVSMRGAYGYTF	1	2.1883618811979367E-5	39	TCRBV29-01*01	TCRBV29	TCRBV29-01	01				TCRBD02-01*01	TCRBD02	TCRBD02-01	01				TCRBJ01-02*01	TCRBJ01	TCRBJ01-02	01				5	5	7	1	1	4	42	51	56	64	65	1	In	VDJ
CACACCCTGCAGCCAGAAGACTCGGCCCTGTATCTCTGCGCCAGCAGCCAAGAAATTGGGAGCTCCTACGAGCAGTACTTCGGGCCG	CASSQEIGSSYEQYF	3	1.5523692094747863E-4	45	TCRBV04-03*01	TCRBV04	TCRBV04-03	01				TCRBD02-01*02	TCRBD02	TCRBD02-01	02				TCRBJ02-07*01	TCRBJ02	TCRBJ02-07	01				0	4	9	2	0	0	36	53	57	-1	62	3	In	VDJ
AGTTCTAAGAAGCTCCTTCTCAGTGACTCTGGCTTCTATCTCTGTGCCTGGGGGGACATGTGGAAGGGTGGCTACACCTTCGGTTCG	CAWGDMWKGGYTF	1	2.5302934251351143E-5	39	TCRBV30-01*01	TCRBV30	TCRBV30-01	01				TCRBD01-01*01	TCRBD01	TCRBD01-01	01				TCRBJ01-02*01	TCRBJ01	TCRBJ01-02	01				5	1	0	6	10	7	42	51	52	58	68	1	In	VDJ
TGGAGTCGGCTGCTCCCTCCCAAACATCTGTGTACTTCTGTGCCAGCAAACGTCGCAAGACTCAACTATGGCTACACCTTCGGTTCG		2	1.2172762964163523E-4	43	TCRBV06	TCRBV06	unresolved			TCRBV06-02,TCRBV06-03		TCRBD02-01	TCRBD02	TCRBD02-01				01,02	TCRBJ01-02*01	TCRBJ01	TCRBJ01-02	01				7	10	2	10	1	2	38	48	58	62	63	2	Out	VDJ
ATCAATTCCCTGGAGCTTGGTGACTCTGCTGTGTATTTCTGTGCCAGCAAACGACAGGGCGATCGGGAGACCCAGTACTTCGGGCCA	CASKRQGDRETQYF	2	1.3472102831124799E-4	42	TCRBV03	TCRBV03	unresolved			TCRBV03-01,TCRBV03-02		TCRBD01-01*01	TCRBD01	TCRBD01-01	01				TCRBJ02-05*01	TCRBJ02	TCRBJ02-05	01				7	3	2	3	7	5	39	49	52	59	66	2	In	VDJ
CTGAGTTCTAAGAAGCTCCTTCTCAGTGACTCTGGCTTCTATCTCTGTGCCTGGAGTGTCGGCCCCATCGAGCAGTACTTCGGGCCG	CAWSVGPIEQYF	1	2.256748189985372E-5	36	TCRBV30-01*01	TCRBV30	TCRBV30-01	01						unresolved		TCRBD01,TCRBD02	TCRBD01-01,TCRBD02-01		TCRBJ02-07*01	TCRBJ02	TCRBJ02-07	01				0	1	9	0	5	6	45	59	60	63	68	1	In	VDJ
AGCAACATGAGCCCTGAAGACAGCAGCATATATCTCTGCAGCGTTCTGGGACAGGGAGCGAACACCGGGGAGCTGTTTTTTGGAGAA	CSVLGQGANTGELFF	1	2.6670660427099852E-5	45	TCRBV29-01*01	TCRBV29	TCRBV29-01	01				TCRBD01-01*01	TCRBD01	TCRBD01-01	01				TCRBJ02-02*01	TCRBJ02	TCRBJ02-02	01				5	2	0	3	2	0	36	45	47	56	58	1	In	VDJ
CAATTCCCTGGAGCTTGGTGACTCTGCTGTGTATTTCTGTGCCAGCAGCCAATTCACAGGGGGCCCGGGGGCTACACCTTCGGTTCG		1	8.343129672067133E-5	44	TCRBV03	TCRBV03	unresolved			TCRBV03-01,TCRBV03-02		TCRBD01-01*01	TCRBD01	TCRBD01-01	01				TCRBJ01-02*01	TCRBJ01	TCRBJ01-02	01				2	3	3	0	5	8	37	52	55	64	69	1	Out	VDJ
ATCCTGAGTTCTAAGAAGCTCCTTCTCAGTGACTCTGGCTTCTATCTCTGTGCCTGGAGTGTAAACGGGGACACTACCTTCGGCGCC	CAWSVNGDTTF	1	2.6670660427099852E-5	33	TCRBV30-01*01	TCRBV30	TCRBV30-01	01				TCRBD01-01*01	TCRBD01	TCRBD01-01	01				TCRBJ02-04*01	TCRBJ02	TCRBJ02-04	01				0	5	0	6	4	18	48	62	67	73	77	1	In	VDJ
AGTTCTAAGAAGCTCCTTCTCAGTGACTCTGGCTTCTATCTCTGTGCCTGGAGTGGACAGGCTAACTATGGCTACACCTTCGGTTCG	CAWSGQANYGYTF	1	2.4619071163476786E-5	39	TCRBV30-01*01	TCRBV30	TCRBV30-01	01				TCRBD01-01*01	TCRBD01	TCRBD01-01	01				TCRBJ01-02*01	TCRBJ01	TCRBJ01-02	01				1	0	2	4	0	0	42	-1	55	-1	61	1	In	VDJ
TTGCTGGGGGACTCGGCCCTCTATCTCTGTGCCAGCAGCTTGGAACCAGAAACAGGCTCTGGGGCCAAAGTCCTGACTTTCGGGGCC	CASSLEPETGSGAKVLTF	1	1.0463105244477634E-4	54	TCRBV05-06*01	TCRBV05	TCRBV05-06	01				TCRBD01-01*01	TCRBD01	TCRBD01-01	01				TCRBJ02-06*01	TCRBJ02	TCRBJ02-06	01				0	8	3	4	13	13	27	43	51	56	69	1	In	VDJ
TCTAAGAAGCTCCTTCTCAGTGACTCTGGCTTCTATCTCTGTGCCTGGAGTGGCTGGGACAGTTCCTACGAGCAGTACTTCGGGCCG	CAWSGWDSSYEQYF	1	2.256748189985372E-5	42	TCRBV30-01*01	TCRBV30	TCRBV30-01	01				TCRBD01-01*01	TCRBD01	TCRBD01-01	01				TCRBJ02-07*01	TCRBJ02	TCRBJ02-07	01				1	3	0	5	1	1	39	52	55	62	63	1	In	VDJ
GTGAACGCCTTGGAGCTGGACGACTCGGCCCTGTATCTCTGTGCCAGCAGCCCCTCTTCGTCTGACCATGGCTACACCTTCGGTTCG	CASSPSSSDHGYTF	4	2.947449908738471E-4	42	TCRBV05-04*01	TCRBV05	TCRBV05-04	01						unresolved		TCRBD01,TCRBD02	TCRBD01-01,TCRBD02-01		TCRBJ01-02*01	TCRBJ01	TCRBJ01-02	01				4	12	2	7	1	6	39	51	63	66	67	4	In	VDJ
AAGAAGCTCCTTCTCAGTGACTCTGGCTTCTATCTCTGTGCCTGGAGCCAGCCAGGATTAGCTAACTATGGCTACACCTTCGGTTCG	CAWSQPGLANYGYTF	1	2.4619071163476786E-5	45	TCRBV30-01*01	TCRBV30	TCRBV30-01	01				TCRBD01-01*01	TCRBD01	TCRBD01-01	01				TCRBJ01-02*01	TCRBJ01	TCRBJ01-02	01				3	5	4	4	5	0	36	47	52	56	61	1	In	VDJ
CTGACTGTGAGCAACATGAGCCCTGAAGACAGCAGCATATATCTCTGCAGCGTGGTCGGGGGTCCGCGTGGCTACACCTTCGGTTCG	CSVVGGPRGYTF	2	8.343129672067133E-5	36	TCRBV29-01*01	TCRBV29	TCRBV29-01	01				TCRBD02-01*01	TCRBD02	TCRBD02-01	01				TCRBJ01-02*01	TCRBJ01	TCRBJ01-02	01				6	3	8	2	6	7	45	53	56	62	68	2	In	VDJ
AGCTCCTTGGAGCTGGGGGACTCAGCCCTGTACTTCTGTGCCAGCAGCCCCCTGACAGGGAGTTGGAATGGCTACACCTTCGGTTCG	CASSPLTGSWNGYTF	5	3.5902812113403646E-4	45	TCRBV13-01*01	TCRBV13	TCRBV13-01	01				TCRBD01-01*01	TCRBD01	TCRBD01-01	01				TCRBJ01-02*01	TCRBJ01	TCRBJ01-02	01				5	5	2	3	7	6	36	48	53	60	67	5	In	VDJ
GGGTTGGAGTCGGCTGCTCCCTCCCAAACATCTGTGTACTTCTGTGCCAGCAGTTACAGGGGGCCTCAGCCCCAGCATTTTGGTGAT	CASSYRGPQPQHF	1	1.03947189356902E-4	39	TCRBV06	TCRBV06	unresolved			TCRBV06-02,TCRBV06-03		TCRBD01-01*01	TCRBD01	TCRBD01-01	01				TCRBJ01-05*01	TCRBJ01	TCRBJ01-05	01				2	0	5	0	1	6	42	-1	57	64	65	1	In	VDJ
TCTAAGAAGCTCCTTCTCAGTGACTCTGGCTTCTATCTCTGTGCCTGGAGTGTATATGCCGGATCCTACGAGCAGTACTTCGGGCCG	CAWSVYAGSYEQYF	1	2.256748189985372E-5	42	TCRBV30-01*01	TCRBV30	TCRBV30-01	01						unresolved		TCRBD01,TCRBD02	TCRBD01-01,TCRBD02-01		TCRBJ02-07*01	TCRBJ02	TCRBJ02-07	01				0	7	1	8	0	1	39	53	60	-1	63	1	In	VDJ
AATTCCCTGGAGCTTGGTGACTCTGCTGTGTATTTCTGTGCCAGCAGCCAAGTGGGGACAGTACAAGGGACCCAGTACTTCGGGCCA	CASSQVGTVQGTQYF	2	1.0121173700540457E-4	45	TCRBV03	TCRBV03	unresolved			TCRBV03-01,TCRBV03-02		TCRBD01-01*01	TCRBD01	TCRBD01-01	01				TCRBJ02-05*01	TCRBJ02	TCRBJ02-05	01				1	2	0	5	7	7	36	52	54	61	68	2	In	VDJ
GAAGCTCCTTCTCAGTGACTCTGGCTTCTATCTCTGTGCCTGGATCTTGGGTCGACTAGCGGAGACTACGAGCAGTACTTCGGGCCG		2	4.6502689975456154E-5	47	TCRBV30-01*01	TCRBV30	TCRBV30-01	01				TCRBD02-01	TCRBD02	TCRBD02-01				01,02	TCRBJ02-07*01	TCRBJ02	TCRBJ02-07	01				4	9	2	5	3	3	34	44	53	62	65	2	Out	VDJ
CGGTCCACAAAGCTGGAGGACTCAGCCATGTACTTCTGTGCCAGCAGCCAACGAAGCCAGGGGAATTCACCCCTCCACTTTGGGAAC	CASSQRSQGNSPLHF	1	8.821833833579183E-5	45	TCRBV02-01*01	TCRBV02	TCRBV02-01	01				TCRBD01-01*01	TCRBD01	TCRBD01-01	01				TCRBJ01-06*01	TCRBJ01	TCRBJ01-06	01				6	10	4	2	0	7	36	47	57	-1	63	1	In	VDJ
GTCTGCTGCCTCCTCCCAGACATCTGTATATTTCTGCGCCAGCTTCTTGGGACTAGCGGGAAGTCCTACGAGCAGTACTTCGGGCCG		14	7.843909617918854E-4	47	TCRBV10-01	TCRBV10	TCRBV10-01				01,02	TCRBD02-01*02	TCRBD02	TCRBD02-01	02				TCRBJ02-07*01	TCRBJ02	TCRBJ02-07	01				8	5	0	3	2	1	34	43	48	61	63	14	Out	VDJ
AATTCCCTGGAGCTTGGTGACTCTGCTGTGTATTTCTGTGCCAGCAGCTCCGGGACTGAGAACACCGGGGAGCTGTTTTTTGGAGAA	CASSSGTENTGELFF	2	1.4087579610211717E-4	45	TCRBV03	TCRBV03	unresolved			TCRBV03-01,TCRBV03-02		TCRBD02-01	TCRBD02	TCRBD02-01				01,02	TCRBJ02-02*01	TCRBJ02	TCRBJ02-02	01				5	3	0	10	2	1	36	48	51	57	59	2	In	VDJ
GGGTTGGAGTCGGCTGCTCCCTCCCAAACATCTGTGTACTTCTGTGCCAGCAGTTATCTCGCCTCCTACGAGCAGTACTTCGGGCCG	CASSYLASYEQYF	2	1.8395917063820154E-4	39	TCRBV06	TCRBV06	unresolved			TCRBV06-02,TCRBV06-03				unresolved		TCRBD01,TCRBD02	TCRBD01-01,TCRBD02-01		TCRBJ02-07*01	TCRBJ02	TCRBJ02-07	01				3	4	10	0	0	0	42	56	60	-1	62	2	In	VDJ
GTGAGCACCTTGGAGCTGGGGGACTCGGCCCTTTATCTTTGCGCCAGCAGCCCTCTGACAGGGTCAAACGAGCAGTACTTCGGGCCG	CASSPLTGSNEQYF	1	9.16376537751636E-5	42	TCRBV05-01*01	TCRBV05	TCRBV05-01	01				TCRBD01-01*01	TCRBD01	TCRBD01-01	01				TCRBJ02-07*01	TCRBJ02	TCRBJ02-07	01				4	5	2	3	4	5	39	51	56	63	67	1	In	VDJ
GTGAACGCCTTGGAGCTGGACGACTCGGCCCTGTATCTCTGTGCCAGCAGGCCCGACAGGGTATCCTACGAGCAGTACTTCGGGCCG	CASRPDRVSYEQYF	3	1.709657719685888E-4	42	TCRBV05-04*01	TCRBV05	TCRBV05-04	01				TCRBD01-01*01	TCRBD01	TCRBD01-01	01				TCRBJ02-07*01	TCRBJ02	TCRBJ02-07	01				5	4	2	3	2	1	39	50	54	61	63	3	In	VDJ
AAGAAGCTCCTTCTCAGTGACTCTGGCTTCTATCTCTGTGCCTGGAGCCTGGGACAGGGGAACTCCTACGAGCAGTACTTCGGGCCG	CAWSLGQGNSYEQYF	1	2.1883618811979367E-5	45	TCRBV30-01*01	TCRBV30	TCRBV30-01	01				TCRBD01-01*01	TCRBD01	TCRBD01-01	01				TCRBJ02-07*01	TCRBJ02	TCRBJ02-07	01				3	3	0	2	2	0	36	47	50	60	62	1	In	VDJ
ATCCGGTCCACAAAGCTGGAGGACTCAGCCATGTACTTCTGTGCCAGCAGGAGGATAGCGGGGGGGCACGAGCAGTACTTCGGGCCG	CASRRIAGGHEQYF	4	3.084222526313342E-4	42	TCRBV02-01*01	TCRBV02	TCRBV02-01	01				TCRBD02-01*01	TCRBD02	TCRBD02-01	01				TCRBJ02-07*01	TCRBJ02	TCRBJ02-07	01				6	5	5	0	1	5	39	50	55	66	67	4	In	VDJ
ACCCTGGAGTCTGCCAGGCCCTCACATACCTCTCAGTACCTCTGTGCCAGCAGTCCGCGGCAGGGGTATGGCTACACCTTCGGTTCG	CASSPRQGYGYTF	3	2.256748189985372E-4	39	TCRBV25-01*01	TCRBV25	TCRBV25-01	01				TCRBD01-01*01	TCRBD01	TCRBD01-01	01				TCRBJ01-02*01	TCRBJ01	TCRBJ01-02	01				5	6	4	2	0	5	42	54	60	-1	66	3	In	VDJ
AGTTCTAAGAAGCTCCTTCTCAGTGACTCTGGCTTCTATCTCTGTGCCTGGGACCGACAGGGCCGTCAGCCCCAGCATTTTGGTGAT	CAWDRQGRQPQHF	1	3.145770204222034E-5	39	TCRBV30-01*01	TCRBV30	TCRBV30-01	01				TCRBD01-01*01	TCRBD01	TCRBD01-01	01				TCRBJ01-05*01	TCRBJ01	TCRBJ01-05	01				5	4	2	3	3	6	42	51	55	62	65	1	In	VDJ
TAAATTCTCCCTGTCCCTAGAGTCTGCCATCCCCAACCAGACAGCTCTTTACTTCTGTGCCGGAAATACGAGCAGTACTTCGGGCCG		2	6.56508564359381E-5	26	TCRBV24	TCRBV24	unresolved			TCRBV24-01,TCRBV24-or09_02				unresolved		TCRBD01,TCRBD02	TCRBD01-01,TCRBD02-01		TCRBJ02-07*01	TCRBJ02	TCRBJ02-07	01				12	0	1	8	2	4	55	-1	61	64	66	2	Out	VDJ
AGCTTGGTGACTCTGCTGTGTATTTCTGTGCCAGCAGCCATTCTACCGGGACAGCCCTATTCCAACTATGGCTACACCTTCGGTTCG		1	8.206357054492263E-5	55	TCRBV03	TCRBV03	unresolved			TCRBV03-01,TCRBV03-02		TCRBD01-01*01	TCRBD01	TCRBD01-01	01				TCRBJ01-02*01	TCRBJ01	TCRBJ01-02	01				3	7	0	5	9	2	26	40	47	54	63	1	Out	VDJ
GTGACATCGGCCCAAAAGAACCCGACAGCTTTCTATCTCTGTGCCAGTAGTATGGGATTTGGGCCCTACGAGCAGTACTTCGGGCCG	CASSMGFGPYEQYF	6	3.2004792512519824E-4	42	TCRBV19-01	TCRBV19	TCRBV19-01				01,02			unresolved		TCRBD01,TCRBD02	TCRBD01-01,TCRBD02-01		TCRBJ02-07*01	TCRBJ02	TCRBJ02-07	01				3	0	0	8	7	2	39	-1	53	57	64	6	In	VDJ
AAGAAGCTCCTTCTCAGTGACTCTGGCTTCTATCTCTGTGCCTGGACGAGAGGGGCAACCCCTTTCTGGGAGCAGTACTTCGGGCCG	CAWTRGATPFWEQYF	1	2.1883618811979367E-5	45	TCRBV30-01*01	TCRBV30	TCRBV30-01	01						unresolved		TCRBD01,TCRBD02	TCRBD01-01,TCRBD02-01		TCRBJ02-07*01	TCRBJ02	TCRBJ02-07	01				4	4	5	2	14	7	36	46	50	55	69	1	In	VDJ
TCTAAGAAGCTCCTTCTCAGTGACTCTGGCTTCTATCTCTGTGCCTGGAACCTAGGGGGGGGCAATCAGCCCCAGCATTTTGGTGAT	CAWNLGGGNQPQHF	1	3.077383895434598E-5	42	TCRBV30-01*01	TCRBV30	TCRBV30-01	01				TCRBD02-01*01	TCRBD02	TCRBD02-01	01				TCRBJ01-05*01	TCRBJ01	TCRBJ01-05	01				4	5	9	0	0	2	39	49	54	-1	61	1	In	VDJ
AGCCCTCAGAACCCAGGGACTCAGCTGTGTACTTCTGTGCCAGCAGCCTAAGGGGGCATACTAACCTACGAGCAGTACTTCGGGCCG		4	2.721775089739934E-4	46	TCRBV12	TCRBV12	unresolved			TCRBV12-03,TCRBV12-04		TCRBD01-01*01	TCRBD01	TCRBD01-01	01				TCRBJ02-07*01	TCRBJ02	TCRBJ02-07	01				6	4	5	0	7	2	35	46	50	57	64	4	Out	VDJ
AACATGAGCTCCTTGGAGCTGGGGGACTCAGCCCTGTACTTCTGTGCCAGCAGCACAATATGGACCGGGGAGCTGTTTTTTGGAGAA	CASSTIWTGELFF	4	2.2020391429554238E-4	39	TCRBV13-01*01	TCRBV13	TCRBV13-01	01				TCRBD01-01*01	TCRBD01	TCRBD01-01	01				TCRBJ02-02*01	TCRBJ02	TCRBJ02-02	01				5	0	3	6	6	5	42	-1	54	57	63	4	In	VDJ
AAGAAGCTCCTTCTCAGTGACTCTGGCTTCTATCTCTGTGCCTGGAGCCGGACAGGTTTACGCCCCGGGGAGCTGTTTTTTGGAGAA	CAWSRTGLRPGELFF	2	8.343129672067133E-5	45	TCRBV30-01*01	TCRBV30	TCRBV30-01	01				TCRBD01-01*01	TCRBD01	TCRBD01-01	01				TCRBJ02-02*01	TCRBJ02	TCRBJ02-02	01				3	2	1	4	8	6	36	47	49	56	64	2	In	VDJ
CTGACTGTGAGCAACATGAGCCCTGAAGACAGCAGCATATATCTCTGCAGCGTTGAAGCGGAGAACTATGGCTACACCTTCGGTTCG	CSVEAENYGYTF	1	2.119975572410501E-5	36	TCRBV29-01*01	TCRBV29	TCRBV29-01	01				TCRBD02-01*02	TCRBD02	TCRBD02-01	02				TCRBJ01-02*01	TCRBJ01	TCRBJ01-02	01				1	1	10	2	0	2	45	58	59	-1	63	1	In	VDJ
TCGCCCAGCCCCAACCAGACCTCTCTGTACTTCTGTGCCAGCAGTTTATCGGGCAGGGGCTCTGGAAACACCATATATTTTGGAGAG	CASSLSGRGSGNTIYF	7	4.704978044575564E-4	48	TCRBV27-01*01	TCRBV27	TCRBV27-01	01				TCRBD01-01*01	TCRBD01	TCRBD01-01	01				TCRBJ01-03*01	TCRBJ01	TCRBJ01-03	01				0	3	4	2	0	0	33	50	53	-1	59	7	In	VDJ
AACGCCTTGTTGCTGGGGGACTCGGCCCTCTATCTCTGTGCCAGCAGCAGGACTAGCGGAAGTCTCTACGAGCAGTACTTCGGGCCG	CASSRTSGSLYEQYF	2	1.5181760550810684E-4	45	TCRBV05-06*01	TCRBV05	TCRBV05-06	01				TCRBD02-01	TCRBD02	TCRBD02-01				01,02	TCRBJ02-07*01	TCRBJ02	TCRBJ02-07	01				4	1	1	5	6	3	36	48	49	59	65	2	In	VDJ
ATCCTGGAGTCGCCCAGCCCCAACCAGACCTCTCTGTACTTCTGTGCCAGCAAGGTCAGTCACAATCAGCCCCAGCATTTTGGTGAT	CASKVSHNQPQHF	4	2.7491296132549077E-4	39	TCRBV27-01*01	TCRBV27	TCRBV27-01	01						unresolved		TCRBD01,TCRBD02	TCRBD01-01,TCRBD02-01		TCRBJ01-05*01	TCRBJ01	TCRBJ01-05	01				7	4	4	5	3	3	42	52	56	59	62	4	In	VDJ
CAGCGCACAGAGCAGGGGGACTCGGCCATGTATCTCTGTGCCAGCGCCGCCCCGGGAGGGCGAACCGGGGAGCTGTTTTTTGGAGAA	CASAAPGGRTGELFF	7	4.322014715365925E-4	45	TCRBV07-09	TCRBV07	TCRBV07-09				01,03	TCRBD02-01*02	TCRBD02	TCRBD02-01	02				TCRBJ02-02*01	TCRBJ02	TCRBJ02-02	01				8	7	8	0	3	5	36	45	52	60	63	7	In	VDJ
CTGACTGTGAGCAACATGAGCCCTGAAGACAGCAGCATATATCTCTGCAGCGTTGGATCTGTGAGCACTGAAGCTTTCTTTGGACAA	CSVGSVSTEAFF	1	2.4619071163476786E-5	36	TCRBV29-01*01	TCRBV29	TCRBV29-01	01				TCRBD02-01*02	TCRBD02	TCRBD02-01	02				TCRBJ01-01*01	TCRBJ01	TCRBJ01-01	01				4	7	11	2	0	4	45	55	62	-1	65	1	In	VDJ
CTTGGAGCTGGGGGACTCGGCCCTTTATCTTTGCGCCAGCAGCTTGGCCGCCAGGGGGCTTCTTATGAAAAACTGTTTTTTGGCAGT		4	3.2346724056457E-4	50	TCRBV05-01*01	TCRBV05	TCRBV05-01	01				TCRBD01-01*01	TCRBD01	TCRBD01-01	01				TCRBJ01-04*01	TCRBJ01	TCRBJ01-04	01				0	4	4	0	5	6	31	47	51	59	64	4	Out	VDJ
AATTCCCTGGAGCTTGGTGACTCTGCTGTGTATTTCTGTGCCAGCAGCCAAGACGGGACTAGCGGGAACAAGCTGTTTTTTGGAGAA	CASSQDGTSGNKLFF	2	1.449789746293633E-4	45	TCRBV03	TCRBV03	unresolved			TCRBV03-01,TCRBV03-02		TCRBD02-01*02	TCRBD02	TCRBD02-01	02				TCRBJ02-02*01	TCRBJ02	TCRBJ02-02	01				0	1	0	3	3	12	36	53	54	67	70	2	In	VDJ
GGGTTGGAGTCGGCTGCTCCCTCCCAAACATCTGTGTACTTCTGTGCCATCCTGGGACAGAACACCGGGGAGCTGTTTTTTGGAGAA	CAILGQNTGELFF	2	1.7370122432008622E-4	39	TCRBV06	TCRBV06	unresolved			TCRBV06-02,TCRBV06-03		TCRBD01-01*01	TCRBD01	TCRBD01-01	01				TCRBJ02-02*01	TCRBJ02	TCRBJ02-02	01				10	4	0	6	0	1	42	49	53	-1	59	2	In	VDJ
GAATGTGAACGCCTTGTTGCTGGGGGACTCGGCCCTCTATCTCTGTGCCAGCAGCTTGCGCCCGGGAATGGCTACACCTTCGGTTCG		1	8.069584436917392E-5	38	TCRBV05-06*01	TCRBV05	TCRBV05-06	01				TCRBD02-01*02	TCRBD02	TCRBD02-01	02				TCRBJ01-02*01	TCRBJ01	TCRBJ01-02	01				1	4	8	3	0	6	43	58	62	-1	67	1	Out	VDJ
CTGAGTTCTAAGAAGCTCCTTCTCAGTGACTCTGGCTTCTATCTCTGTGCCTCAACAGGGTCTGTCTATGGCTACACCTTCGGTTCG	CASTGSVYGYTF	1	2.3935208075602433E-5	36	TCRBV30-01*01	TCRBV30	TCRBV30-01	01				TCRBD01-01*01	TCRBD01	TCRBD01-01	01				TCRBJ01-02*01	TCRBJ01	TCRBJ01-02	01				7	2	3	3	5	4	45	52	54	60	65	1	In	VDJ
CTGAGTTCTAAGAAGCTCCTTCTCAGTGACTCTGGCTTCTATCTCTGTGCCTGGAGTCTGGGGGGCTACGAGCAGTACTTCGGGCCG	CAWSLGGYEQYF	1	2.119975572410501E-5	36	TCRBV30-01*01	TCRBV30	TCRBV30-01	01				TCRBD02-01*01	TCRBD02	TCRBD02-01	01				TCRBJ02-07*01	TCRBJ02	TCRBJ02-07	01				2	2	9	1	0	3	45	57	59	-1	65	1	In	VDJ
AAGAAGCTCCTTCTCAGTGACTCTGGCTTCTATCTCTGTGCCTGGAGTGTTCCGACAGGGTGGGACGAAAAACTGTTTTTTGGCAGT	CAWSVPTGWDEKLFF	2	8.069584436917392E-5	45	TCRBV30-01*01	TCRBV30	TCRBV30-01	01				TCRBD01-01*01	TCRBD01	TCRBD01-01	01				TCRBJ01-04*01	TCRBJ01	TCRBJ01-04	01				0	3	2	3	6	8	36	50	53	60	66	2	In	VDJ
TTGGAGTCGGCTGCTCCCTCCCAAACATCTGTGTACTTCTGTGCCAGCAGCACACTAGCGGCCACCTACGAGCAGTACTTCGGGCCG	CASSTLAATYEQYF	2	1.0941809405989684E-4	42	TCRBV06	TCRBV06	unresolved			TCRBV06-02,TCRBV06-03		TCRBD02-01	TCRBD02	TCRBD02-01				01,02	TCRBJ02-07*01	TCRBJ02	TCRBJ02-07	01				6	3	3	5	3	2	39	50	53	61	64	2	In	VDJ
CTGATTCTGGAGTCCGCCAGCACCAACCAGACATCTATGTACCTCTGTGCCAGCAGTTTATTTTCCTACGAGCAGTACTTCGGGCCG	CASSLFSYEQYF	10	6.56508564359381E-4	36	TCRBV28-01*01	TCRBV28	TCRBV28-01	01						unresolved					TCRBJ02-07*01	TCRBJ02	TCRBJ02-07	01				1	0	0	0	2	1	45	-1	-1	61	63	10	In	VJ
CTACACGCCCTGCAGCCAGAAGACTCAGCCCTGTATCTCTGCGCCAGCAGCCAGCTGGGACCTAATCAGCCCCAGCATTTTGGTGAT	CASSQLGPNQPQHF	3	2.154168726804219E-4	42	TCRBV04-01*01	TCRBV04	TCRBV04-01	01						unresolved		TCRBD01,TCRBD02	TCRBD01-01,TCRBD02-01		TCRBJ01-05*01	TCRBJ01	TCRBJ01-05	01				3	3	0	7	2	4	39	53	56	61	63	3	In	VDJ
GTGAGCAACATGAGCCCTGAAGACAGCAGCATATATCTCTGCAGCGTATATGGACAGGGGTTGTTGTACGGCTACACCTTCGGTTCG	CSVYGQGLLYGYTF	1	2.0515892636230658E-5	42	TCRBV29-01*01	TCRBV29	TCRBV29-01	01				TCRBD01-01*01	TCRBD01	TCRBD01-01	01				TCRBJ01-02*01	TCRBJ01	TCRBJ01-02	01				6	4	1	2	9	8	39	47	51	60	69	1	In	VDJ
AGTTCTAAGAAGCTCCTTCTCAGTGACTCTGGCTTCTATCTCTGTGCCTGGAGTGTACTTCTAAACACTGAAGCTTTCTTTGGACAA	CAWSVLLNTEAFF	1	2.8038386602848562E-5	39	TCRBV30-01*01	TCRBV30	TCRBV30-01	01				TCRBD02-01	TCRBD02	TCRBD02-01				01,02	TCRBJ01-01*01	TCRBJ01	TCRBJ01-01	01				0	0	3	10	4	2	42	-1	56	59	63	1	In	VDJ
GAGTCCGCCAGCACCAACCAGACATCTATGTACCTCTGTGCCAGCAGCTCGAGCGGGAGGGCCTCCTACGAGCAGTACTTCGGGCCG	CASSSSGRASYEQYF	7	4.3425306080021556E-4	45	TCRBV28-01*01	TCRBV28	TCRBV28-01	01				TCRBD02-01*02	TCRBD02	TCRBD02-01	02				TCRBJ02-07*01	TCRBJ02	TCRBJ02-07	01				6	4	6	0	1	0	36	47	51	61	62	7	In	VDJ
CTACACGCCCTGCAGCCAGAAGACTCAGCCCTGTATCTCTGCGCCAGCAGCCAGGACAGGGCCTTGAACACCATATATTTTGGAGAG	CASSQDRALNTIYF	9	5.853868032204481E-4	42	TCRBV04-01*01	TCRBV04	TCRBV04-01	01				TCRBD01-01*01	TCRBD01	TCRBD01-01	01				TCRBJ01-03*01	TCRBJ01	TCRBJ01-03	01				3	0	1	3	5	7	39	-1	53	61	66	9	In	VDJ
AATGTGAGCACCTTGGAGCTGGGGGACTCGGCCCTTTATCTTTGCGCCAGCAGCTTAAGACAGGGCTCTGAAGCTTTCTTTGGACAA	CASSLRQGSEAFF	2	1.1625672493864039E-4	39	TCRBV05-01*01	TCRBV05	TCRBV05-01	01				TCRBD01-01*01	TCRBD01	TCRBD01-01	01				TCRBJ01-01*01	TCRBJ01	TCRBJ01-01	01				2	2	2	3	2	6	42	56	58	65	67	2	In	VDJ
AGTTCTAAGAAGCTCCTTCTCAGTGACTCTGGCTTCTATCTCTGTGCCTGGAGTGTACAGGGCAATCAGCCCCAGCATTTTGGTGAT	CAWSVQGNQPQHF	1	3.0089975866471628E-5	39	TCRBV30-01*01	TCRBV30	TCRBV30-01	01				TCRBD01-01*01	TCRBD01	TCRBD01-01	01				TCRBJ01-05*01	TCRBJ01	TCRBJ01-05	01				0	0	3	4	0	2	42	-1	56	-1	61	1	In	VDJ
CACCCTGCAGCCAGAAGACTCGGCCCTGTATCTCTGCGCCAGCAGCCAACCCGGGCCAGGGGAGGCACTGAAGCTTTCTTTGGACAA		3	2.2704254517428592E-4	47	TCRBV04-03*01	TCRBV04	TCRBV04-03	01						unresolved		TCRBD01,TCRBD02	TCRBD01-01,TCRBD02-01		TCRBJ01-01*01	TCRBJ01	TCRBJ01-01	01				2	7	4	2	3	4	34	49	56	62	65	3	Out	VDJ
GAGTTGGCTGCTCCCTCCCAGACATCTGTGTACTTCTGTGCCAGCAGTTACTCGGAACAGGGGAACACTGGCTACACCTTCGGTTCG	CASSYSEQGNTGYTF	4	2.1746846194404496E-4	45	TCRBV06-06	TCRBV06	TCRBV06-06				01,02	TCRBD01-01*01	TCRBD01	TCRBD01-01	01				TCRBJ01-02*01	TCRBJ01	TCRBJ01-02	01				0	3	3	2	5	7	36	53	56	63	68	4	In	VDJ
ATTCTGGAGTCCGCCAGCACCAACCAGACATCTATGTACCTCTGTGCCAGCAGGCCGCAGGGGTACGGGGAGCTGTTTTTTGGAGAA	CASRPQGYGELFF	10	5.477743333873585E-4	39	TCRBV28-01*01	TCRBV28	TCRBV28-01	01				TCRBD01-01*01	TCRBD01	TCRBD01-01	01				TCRBJ02-02*01	TCRBJ02	TCRBJ02-02	01				6	4	4	2	2	7	42	53	57	63	65	10	In	VDJ
TCTAAGAAGCTCCTTCTCAGTGACTCTGGCTTCTATCTCTGTGCCTGGAACGGAGGACAGGGGCATCAGCCCCAGCATTTTGGTGAT	CAWNGGQGHQPQHF	1	2.9406112778597275E-5	42	TCRBV30-01*01	TCRBV30	TCRBV30-01	01				TCRBD01-01*01	TCRBD01	TCRBD01-01	01				TCRBJ01-05*01	TCRBJ01	TCRBJ01-05	01				4	5	1	2	1	5	39	49	54	63	64	1	In	VDJ
CACGCCCTGCAGCCAGAAGACTCAGCCCTGTATCTCTGCGCCAGCAGCCAAGATCATCTCGGCAATCAGCCCCAGCATTTTGGTGAT	CASSQDHLGNQPQHF	5	3.2346724056457E-4	45	TCRBV04-01*01	TCRBV04	TCRBV04-01	01						unresolved		TCRBD01,TCRBD02	TCRBD01-01,TCRBD02-01		TCRBJ01-05*01	TCRBJ01	TCRBJ01-05	01				0	1	4	6	5	2	36	53	54	56	61	5	In	VDJ
GCTCCCTCCCAGACATCTGTGTACTTCTGTGCCAGCAGTGAAGCTTCTAATAGACAGTCCCAGACGGGCGGCTACACCTTCGGTTCG	CASSEASNRQSQTGGYTF	2	1.2446308199313264E-4	54	TCRBV06-01*01	TCRBV06	TCRBV06-01	01				TCRBD01-01*01	TCRBD01	TCRBD01-01	01				TCRBJ01-02*01	TCRBJ01	TCRBJ01-02	01				0	8	2	5	12	8	27	44	52	57	69	2	In	VDJ
AGAAGACTCAGCTGCGTATCTCTGCACCAGCAGCCAAGATAATCGGTCCGGGCCCCTTGGGACACCGGGGAGCTGTTTTTTGGAGAA		3	1.9216552769269382E-4	59	TCRBV01-01*01	TCRBV01	TCRBV01-01	01						unresolved		TCRBD01,TCRBD02	TCRBD01-01,TCRBD02-01		TCRBJ02-02*01	TCRBJ02	TCRBJ02-02	01				0	10	8	0	8	3	22	39	49	53	61	3	Out	VDJ
ATCCTGAGTTCTAAGAAGCTCCTTCTCAGTGACTCTGGCTTCTATCTCTGTGCCTGGAGAGGGGTTTATGGCTACACCTTCGGTTCG	CAWRGVYGYTF	1	2.3251344987728077E-5	33	TCRBV30-01*01	TCRBV30	TCRBV30-01	01				TCRBD01-01*01	TCRBD01	TCRBD01-01	01				TCRBJ01-02*01	TCRBJ01	TCRBJ01-02	01				3	0	5	2	2	5	48	-1	59	64	66	1	In	VDJ
CTGTCGGCTGCTCCCTCCCAGACATCTGTGTACTTCTGTGCCAGCAAAGTAGATAGACAGGGCGACTACGAGCAGTACTTCGGGCCG	CASKVDRQGDYEQYF	2	1.1352127258714296E-4	45	TCRBV06-05*01	TCRBV06	TCRBV06-05	01				TCRBD01-01*01	TCRBD01	TCRBD01-01	01				TCRBJ02-07*01	TCRBJ02	TCRBJ02-07	01				7	9	2	3	3	3	36	46	55	62	65	2	In	VDJ
AGTTCTAAGAAGCTCCTTCTCAGTGACTCTGGCTTCTATCTCTGTGCCTGGAGTGCGACCCACAGGAATGGCTACACCTTCGGTTCG	CAWSATHRNGYTF	1	2.3251344987728077E-5	39	TCRBV30-01*01	TCRBV30	TCRBV30-01	01				TCRBD01-01*01	TCRBD01	TCRBD01-01	01				TCRBJ01-02*01	TCRBJ01	TCRBJ01-02	01				1	6	3	4	1	6	42	55	61	66	67	1	In	VDJ
GTGAGCACCTTGGAGCTGGGGGACTCGGCCCTTTATCTTTGCGCCAGCAGCTTGGTGGTTCAGCCCTACGAGCAGTACTTCGGGCCG	CASSLVVQPYEQYF	1	8.54828859842944E-5	42	TCRBV05-01*01	TCRBV05	TCRBV05-01	01						unresolved		TCRBD01,TCRBD02	TCRBD01-01,TCRBD02-01		TCRBJ02-07*01	TCRBJ02	TCRBJ02-07	01				0	5	4	5	1	2	39	55	60	63	64	1	In	VDJ
ACTGTGAGCAACATGAGCCCTGAAGACAGCAGCATATATCTCTGCAGCGTGGGACAGACAAACACCGGGGAGCTGTTTTTTGGAGAA	CSVGQTNTGELFF	2	4.6502689975456154E-5	39	TCRBV29-01*01	TCRBV29	TCRBV29-01	01				TCRBD01-01*01	TCRBD01	TCRBD01-01	01				TCRBJ02-02*01	TCRBJ02	TCRBJ02-02	01				6	0	0	5	3	2	42	-1	50	57	60	2	In	VDJ
ATTCCCTGGAGCTTGGTGACTCTGCTGTGTATTTCTGTGCCAGCAGCCAAGATCAAGGCCGCTCATCAGCCCCAGCATTTTGGTGAT		5	3.75440835243021E-4	46	TCRBV03	TCRBV03	unresolved			TCRBV03-01,TCRBV03-02				unresolved		TCRBD01,TCRBD02	TCRBD01-01,TCRBD02-01		TCRBJ01-05*01	TCRBJ01	TCRBJ01-05	01				0	3	5	4	6	5	35	52	55	58	64	5	Out	VDJ
ACCAGTGCCCATCCTGAAGACAGCAGCTTCTACATCTGCAGTGCAGATGGGACAGGAATAGGTAGCACTGAAGCTTTCTTTGGACAA	CSADGTGIGSTEAFF	2	9.437310612666102E-5	45	TCRBV20	TCRBV20	unresolved			TCRBV20-01,TCRBV20-or09_02		TCRBD01-01*01	TCRBD01	TCRBD01-01	01				TCRBJ01-01*01	TCRBJ01	TCRBJ01-01	01				6	4	0	4	9	4	36	44	48	56	65	2	In	VDJ
TCTAAGAAGCTCCTTCTCAGTGACTCTGGCTTCTATCTCTGTGCCTGGAGTGGATGGGACAGCTCCTACGAGCAGTACTTCGGGCCG	CAWSGWDSSYEQYF	2	7.93281181934252E-5	42	TCRBV30-01*01	TCRBV30	TCRBV30-01	01				TCRBD01-01*01	TCRBD01	TCRBD01-01	01				TCRBJ02-07*01	TCRBJ02	TCRBJ02-07	01				1	3	0	5	0	0	39	52	55	-1	62	2	In	VDJ
AAGCTCCTTCTCAGTGACTCTGGCTTCTATCTCTGTGCCTGGAGTACCTTGACAGGGACGAGTGGAAACACCATATATTTTGGAGAG	CAWSTLTGTSGNTIYF	1	6.223154099656632E-5	48	TCRBV30-01*01	TCRBV30	TCRBV30-01	01				TCRBD01-01*01	TCRBD01	TCRBD01-01	01				TCRBJ01-03*01	TCRBJ01	TCRBJ01-03	01				2	5	2	3	5	3	33	45	50	57	62	1	In	VDJ
CTGTCGGCTGCTCCCTCCCAGACATCTGTGTACTTCTGTGCCAGCAGACCCCTCAAAGCGGAGGACGGGGAGCAGTACTTCGGGCCG	CASRPLKAEDGEQYF	2	1.832753075503272E-4	45	TCRBV06-05*01	TCRBV06	TCRBV06-05	01				TCRBD02-01	TCRBD02	TCRBD02-01				01,02	TCRBJ02-07*01	TCRBJ02	TCRBJ02-07	01				6	9	6	5	8	7	36	47	56	61	69	2	In	VDJ
CTGACAGTGACCAGTGCCCATCCTGAAGACAGCAGCTTCTACATCTGCAGGTCGACAGGGTTGAACACTGAAGCTTTCTTTGGACAA	CRSTGLNTEAFF	2	1.2309535581738393E-4	36	TCRBV20	TCRBV20	unresolved			TCRBV20-01,TCRBV20-or09_02		TCRBD01-01*01	TCRBD01	TCRBD01-01	01				TCRBJ01-01*01	TCRBJ01	TCRBJ01-01	01				9	3	2	3	1	0	45	50	53	60	61	2	In	VDJ
TGAGTTCTAAGAAGCTCCTTCTCAGTGACTCTGGCTTCTATCTCTGTGCCTGGGGTACAGGCCAACTATGGCTACACCTTCGGTTCG		1	2.256748189985372E-5	37	TCRBV30-01*01	TCRBV30	TCRBV30-01	01				TCRBD01-01*01	TCRBD01	TCRBD01-01	01				TCRBJ01-02*01	TCRBJ01	TCRBJ01-02	01				5	3	3	4	2	2	44	53	56	61	63	1	Out	VDJ
TCTAAGAAGCTCCTTCTCAGTGACTCTGGCTTCTATCTCTGTGCCTGGAGTTTGGGACAGGGAGGCCTAGCCCTCCACTTTGGGAAC	CAWSLGQGGLALHF	1	2.119975572410501E-5	42	TCRBV30-01*01	TCRBV30	TCRBV30-01	01				TCRBD01-01*01	TCRBD01	TCRBD01-01	01				TCRBJ01-06*01	TCRBJ01	TCRBJ01-06	01				2	2	0	3	8	14	39	51	53	62	70	1	In	VDJ
CTGGAGGACTCAGCCATGTACTTCTGTGCCAGCAGTGAAGGGAGGGGTTCCGGGACAGGGCACTACTATGGCTACACCTTCGGTTCG	CASSEGRGSGTGHYYGYTF	1	8.411515980854569E-5	57	TCRBV02-01*01	TCRBV02	TCRBV02-01	01				TCRBD01-01*01	TCRBD01	TCRBD01-01	01				TCRBJ01-02*01	TCRBJ01	TCRBJ01-02	01				1	11	0	3	4	3	24	40	51	60	64	1	In	VDJ
TTGGAGTCGGCTGCTCCCTCCCAAACATCTGTGTACTTCTGTGCCTCCTCCCCCCCGGGGGACACCGGGGAGCTGTTTTTTGGAGAA	CASSPPGDTGELFF	2	1.0121173700540457E-4	42	TCRBV06	TCRBV06	unresolved			TCRBV06-02,TCRBV06-03		TCRBD02-01*01	TCRBD02	TCRBD02-01	01				TCRBJ02-02*01	TCRBJ02	TCRBJ02-02	01				11	10	8	2	0	3	39	45	55	-1	61	2	In	VDJ
AGTTCTAAGAAGCTCCTTCTCAGTGACTCTGGCTTCTATCTCTGTGCCTGGAAGGCAGGGCTCAACACTGAAGCTTTCTTTGGACAA	CAWKAGLNTEAFF	1	2.6670660427099852E-5	39	TCRBV30-01*01	TCRBV30	TCRBV30-01	01				TCRBD01-01*01	TCRBD01	TCRBD01-01	01				TCRBJ01-01*01	TCRBJ01	TCRBJ01-01	01				4	3	4	3	3	2	42	52	55	60	63	1	In	VDJ
AGTTCTAAGAAGCTCCTTCTCAGTGACTCTGGCTTCTATCTCTGTGCCTGGAAGGCCTCCTCGAATCAGCCCCAGCATTTTGGTGAT	CAWKASSNQPQHF	2	9.300537995091231E-5	39	TCRBV30-01*01	TCRBV30	TCRBV30-01	01						unresolved		TCRBD01,TCRBD02	TCRBD01-01,TCRBD02-01		TCRBJ01-05*01	TCRBJ01	TCRBJ01-05	01				4	0	5	4	8	4	42	-1	52	55	63	2	In	VDJ
CTGACTGTGAGCAACATGAGCCCTGAAGACAGCAGCATATATCTCTGCAGCGCAGGACGGGCCTCCTACGAGCAGTACTTCGGGCCG	CSAGRASYEQYF	1	1.709657719685888E-5	36	TCRBV29-01*01	TCRBV29	TCRBV29-01	01						unresolved		TCRBD01,TCRBD02	TCRBD01-01,TCRBD02-01		TCRBJ02-07*01	TCRBJ02	TCRBJ02-07	01				7	2	1	7	4	0	45	52	54	58	62	1	In	VDJ
TCGGCTGCTCCCTCCCAGACATCTGTGTACTTCTGTGCCAGCAGTTACGAATTTGGTACGGGCACGAGGGGCTACACCTTCGGTTCG	CASSYEFGTGTRGYTF	1	8.137970745704827E-5	48	TCRBV06-05*01	TCRBV06	TCRBV06-05	01						unresolved		TCRBD01,TCRBD02	TCRBD01-01,TCRBD02-01		TCRBJ01-02*01	TCRBJ01	TCRBJ01-02	01				2	11	8	0	6	8	33	48	59	63	69	1	In	VDJ
CTGAGTTCTAAGAAGCTCCTTCTCAGTGACTCTGGCTTCTATCTCTGTGCCTGGAGTGGGTTAAATCAGCCCCAGCATTTTGGTGAT	CAWSGLNQPQHF	1	2.872224969072292E-5	36	TCRBV30-01*01	TCRBV30	TCRBV30-01	01						unresolved		TCRBD01,TCRBD02	TCRBD01-01,TCRBD02-01		TCRBJ01-05*01	TCRBJ01	TCRBJ01-05	01				1	0	0	10	3	4	45	-1	58	60	63	1	In	VDJ
AACGCCTTGTTGCTGGGGGACTCGGCCCTCTATCTCTGTGCCAGCAGCCCCCCCGCGCAGGGCTCCTACGAGCAGTACTTCGGGCCG	CASSPPAQGSYEQYF	2	1.1352127258714296E-4	45	TCRBV05-06*01	TCRBV05	TCRBV05-06	01				TCRBD01-01*01	TCRBD01	TCRBD01-01	01				TCRBJ02-07*01	TCRBJ02	TCRBJ02-07	01				4	9	4	3	0	0	36	48	57	-1	62	2	In	VDJ
ACGTTGGCGTCTGCTGTACCCTCTCAGACATCTGTGTACTTCTGTGCCAGCAGCCCACAGGGTCCCGGGGAGCTGTTTTTTGGAGAA	CASSPQGPGELFF	6	3.8296332920963893E-4	39	TCRBV06-04	TCRBV06	TCRBV06-04				01,02	TCRBD01-01*01	TCRBD01	TCRBD01-01	01				TCRBJ02-02*01	TCRBJ02	TCRBJ02-02	01				6	3	3	3	2	6	42	53	56	62	64	6	In	VDJ
GTGAGCAACATGAGCCCTGAAGACAGCAGCATATATCTCTGCAGCGCCACCCCGGGACAGGGGGCCCACGAGCAGTACTTCGGGCCG	CSATPGQGAHEQYF	1	1.709657719685888E-5	42	TCRBV29-01*01	TCRBV29	TCRBV29-01	01				TCRBD01-01*01	TCRBD01	TCRBD01-01	01				TCRBJ02-07*01	TCRBJ02	TCRBJ02-07	01				7	7	0	0	2	5	39	46	53	65	67	1	In	VDJ
GCAAAGCTTGAGGACTCGGCCGTGTATCTCTGTGCCAGCAGCTCGGGGGGGCTGACAACCCCTCGGGGCGAGCAGTACTTCGGGCCG	CASSSGGLTTPRGEQYF	4	2.516616163377627E-4	51	TCRBV11-02*02	TCRBV11	TCRBV11-02	02				TCRBD02-01*01	TCRBD02	TCRBD02-01	01				TCRBJ02-07*01	TCRBJ02	TCRBJ02-07	01				4	0	8	0	17	6	30	-1	43	51	68	4	In	VDJ
CTGAATGTGAACGCCTTGGAGCTGGACGACTCGGCCCTGTATCTCTGTGCCAGCAGCTCCGGGACGTGGGGCTACACCTTCGGTTCG	CASSSGTWGYTF	5	3.268865560039418E-4	36	TCRBV05-04*01	TCRBV05	TCRBV05-04	01						unresolved		TCRBD01,TCRBD02	TCRBD01-01,TCRBD02-01		TCRBJ01-02*01	TCRBJ01	TCRBJ01-02	01				3	2	0	7	4	8	45	58	60	65	69	5	In	VDJ
AGTCTGCCATCCCCAACCAGACAGCTCTTTACTTCTGTGCCACCAGTGATTTGCTGCGGGAAATACTACGAGCAGTACTTCGGGCCG		2	5.1973594678451E-5	46	TCRBV24	TCRBV24	unresolved			TCRBV24-01,TCRBV24-or09_02		TCRBD02-01*02	TCRBD02	TCRBD02-01	02				TCRBJ02-07*01	TCRBJ02	TCRBJ02-07	01				0	2	7	3	4	3	35	53	55	61	65	2	Out	VDJ
TGACTGTGAGCAACATGAGCCCTGAAGACAGCAGCATATATCTCTGCAGCGTTGGACAAGGCCACCTACGAGCAGTACTTCGGGCCG		1	1.709657719685888E-5	37	TCRBV29-01*01	TCRBV29	TCRBV29-01	01				TCRBD01-01*01	TCRBD01	TCRBD01-01	01				TCRBJ02-07*01	TCRBJ02	TCRBJ02-07	01				4	0	2	6	6	2	44	-1	54	58	64	1	Out	VDJ
AGCAACATGAGCCCTGAAGACAGCAGCATATATCTCTGCAGCGTTGATCCGTCCGACAGGGAGAACACTGAAGCTTTCTTTGGACAA	CSVDPSDRENTEAFF	1	2.256748189985372E-5	45	TCRBV29-01*01	TCRBV29	TCRBV29-01	01				TCRBD01-01*01	TCRBD01	TCRBD01-01	01				TCRBJ01-01*01	TCRBJ01	TCRBJ01-01	01				3	7	2	3	1	1	36	47	54	61	62	1	In	VDJ
GAGTCGCCCAGCCCCAACCAGACCTCTCTGTACTTCTGTGCCAGCAGCCTCGACTCGACAAGCCCCTATGGCTACACCTTCGGTTCG	CASSLDSTSPYGYTF	2	1.0189560009327893E-4	45	TCRBV27-01*01	TCRBV27	TCRBV27-01	01						unresolved		TCRBD01,TCRBD02	TCRBD01-01,TCRBD02-01		TCRBJ01-02*01	TCRBJ01	TCRBJ01-02	01				6	9	2	6	5	4	36	47	56	60	65	2	In	VDJ
CTGGAGTTGGCTGCTCCCTCCCAGACATCTGTGTACTTCTGTGCCAGCAGACCTGGGACAAGCACCGGGGAGCTGTTTTTTGGAGAA	CASRPGTSTGELFF	7	4.4929804873345135E-4	42	TCRBV06-06	TCRBV06	TCRBV06-06				01,02	TCRBD01-01*01	TCRBD01	TCRBD01-01	01				TCRBJ02-02*01	TCRBJ02	TCRBJ02-02	01				6	4	0	6	2	4	39	50	54	60	62	7	In	VDJ
GCCTTGTTGCTGGGGGACTCGGCCCTCTATCTCTGTGCCAGCAGCCAAGGGCAGGCCTCTTTCGACCAGCCCCAGCATTTTGGTGAT	CASSQGQASFDQPQHF	1	9.574083230240973E-5	48	TCRBV05-06*01	TCRBV05	TCRBV05-06	01						unresolved		TCRBD01,TCRBD02	TCRBD01-01,TCRBD02-01		TCRBJ01-05*01	TCRBJ01	TCRBJ01-05	01				4	6	4	4	11	7	33	45	51	55	66	1	In	VDJ
TCTAAGAAGCTCCTTCTCAGTGACTCTGGCTTCTATCTCTGTGCCTGGAGAGCGGGCTTAGCTAACTATGGCTACACCTTCGGTTCG	CAWRAGLANYGYTF	2	6.359926717231503E-5	42	TCRBV30-01*01	TCRBV30	TCRBV30-01	01				TCRBD02-01	TCRBD02	TCRBD02-01				01,02	TCRBJ01-02*01	TCRBJ01	TCRBJ01-02	01				3	0	6	4	5	0	39	-1	50	56	61	2	In	VDJ
ACAGTGACCAGTGCCCATCCTGAAGACAGCAGCTTCTACATCTGCAGTGCAGGAGAGGGGGCCCGCGATCTCCAGCATTTTGGTGAT	CSAGEGARDLQHF	2	1.3540489139912234E-4	39	TCRBV20	TCRBV20	unresolved			TCRBV20-01,TCRBV20-or09_02		TCRBD01-01*01	TCRBD01	TCRBD01-01	01				TCRBJ01-05*01	TCRBJ01	TCRBJ01-05	01				6	5	5	0	9	12	42	50	55	62	71	2	In	VDJ
ATCCGCTCACCAGGCCTGGGGGACGCAGCCATGTACCTGTGTGCCACCAGCAGACCGGACGTTATTTATGGCTACACCTTCGGTTCG	CATSRPDVIYGYTF	3	2.6533887809524983E-4	42	TCRBV15-01*01	TCRBV15	TCRBV15-01	01						unresolved		TCRBD01,TCRBD02	TCRBD01-01,TCRBD02-01		TCRBJ01-02*01	TCRBJ01	TCRBJ01-02	01				2	2	1	7	6	5	39	54	56	60	66	3	In	VDJ
GTGACCAGTGCCCATCCTGAAGACAGCAGCTTCTACATCTGCAGTGCTCGGTCAAGCCATAGCAATCAGCCCCAGCATTTTGGTGAT	CSARSSHSNQPQHF	2	1.2377921890525828E-4	42	TCRBV20	TCRBV20	unresolved			TCRBV20-01,TCRBV20-or09_02		TCRBD02-01	TCRBD02	TCRBD02-01				01,02	TCRBJ01-05*01	TCRBJ01	TCRBJ01-05	01				5	6	6	7	2	0	39	48	54	57	59	2	In	VDJ
GTGACCAGTGCCCATCCTGAAGACAGCAGCTTCTACATCTGCAGTGCTACCTCCGTGGACAGAGCCTACGAGCAGTACTTCGGGCCG	CSATSVDRAYEQYF	2	1.2719853434463006E-4	42	TCRBV20	TCRBV20	unresolved			TCRBV20-01,TCRBV20-or09_02		TCRBD01-01*01	TCRBD01	TCRBD01-01	01				TCRBJ02-07*01	TCRBJ02	TCRBJ02-07	01				4	7	1	5	2	2	39	49	56	62	64	2	In	VDJ
ATCCGGTCCACAAAGCTGGAGGACTCAGCCATGTACTTCTGTGCCAGCAGTGAAAGCGGGGTTCGTCAGCCCCAGCATTTTGGTGAT	CASSESGVRQPQHF	3	2.591841103043806E-4	42	TCRBV02-01*01	TCRBV02	TCRBV02-01	01				TCRBD02-01*01	TCRBD02	TCRBD02-01	01				TCRBJ01-05*01	TCRBJ01	TCRBJ01-05	01				2	0	6	3	4	6	39	-1	54	61	65	3	In	VDJ
AATGTGAGCACCTTGGAGCTGGGGGACTCGGCCCTTTATCTTTGCGCCAGCAGCTTTGGAACAGGGGCCGAGCAGTACTTCGGGCCG	CASSFGTGAEQYF	3	2.489261639862653E-4	39	TCRBV05-01*01	TCRBV05	TCRBV05-01	01				TCRBD01-01*01	TCRBD01	TCRBD01-01	01				TCRBJ02-07*01	TCRBJ02	TCRBJ02-07	01				2	4	3	2	1	6	42	56	60	67	68	3	In	VDJ
CTGAGCTCTCTGGAGCTGGGGGACTCAGCTTTGTATTTCTGTGCCAGCAGCACAAGTGCAGGCAATCAGCCCCAGCATTTTGGTGAT	CASSTSAGNQPQHF	7	4.253628406578489E-4	42	TCRBV09-01	TCRBV09	TCRBV09-01				01,02	TCRBD01-01*01	TCRBD01	TCRBD01-01	01				TCRBJ01-05*01	TCRBJ01	TCRBJ01-05	01				4	0	3	6	7	2	39	-1	51	54	61	7	In	VDJ
AGGATCCAGCAGGTAGTGCGAGGAGATTCGGCAGCTTATTTCTGTGCCAGCTCAGGGGGCAGGGGAGACGGCTACACCTTCGGTTCG	CASSGGRGDGYTF	3	2.0379120018655786E-4	39	TCRBV18-01*01	TCRBV18	TCRBV18-01	01				TCRBD01-01*01	TCRBD01	TCRBD01-01	01				TCRBJ01-02*01	TCRBJ01	TCRBJ01-02	01				5	5	4	2	4	8	42	54	59	65	69	3	In	VDJ
ATGAATGTGAGCACCTTGGAGCTGGGGGACTCGGCCCTTTATCTTTGCGCCAGCAGCTTTCAACCCAGCGAGCAGTACTTCGGGCCG	CASSFQPSEQYF	1	8.069584436917392E-5	36	TCRBV05-01*01	TCRBV05	TCRBV05-01	01				TCRBD01-01*01	TCRBD01	TCRBD01-01	01				TCRBJ02-07*01	TCRBJ02	TCRBJ02-07	01				2	6	4	5	0	6	45	59	65	-1	68	1	In	VDJ
CACATCAATTCCCTGGAGCTTGGTGACTCTGCTGTGTATTTCTGTGCCAGCAGCCCGGGGGGCGGATTAAAGCAGTACTTCGGGCCG	CASSPGGGLKQYF	3	1.8190758137457848E-4	39	TCRBV03	TCRBV03	unresolved			TCRBV03-01,TCRBV03-02		TCRBD02-01*01	TCRBD02	TCRBD02-01	01				TCRBJ02-07*01	TCRBJ02	TCRBJ02-07	01				4	0	8	1	8	8	42	-1	55	62	70	3	In	VDJ
AAGAAGCTCCTTCTCAGTGACTCTGGCTTCTATCTCTGTGCCTGGAGTTCTCTAGGAGACAGGGGGCGGGAGCAGTACTTCGGGCCG	CAWSSLGDRGREQYF	2	6.291540408444068E-5	45	TCRBV30-01*01	TCRBV30	TCRBV30-01	01				TCRBD01-01*01	TCRBD01	TCRBD01-01	01				TCRBJ02-07*01	TCRBJ02	TCRBJ02-07	01				2	9	2	0	2	7	36	48	57	67	69	2	In	VDJ
AGGCTGCTGTCGGCTGCTCCCTCCCAGACATCTGTGTACTTCTGTGCCAGCAAAAGACAGGGGGCGGGTGGCTACACCTTCGGTTCG	CASKRQGAGGYTF	2	1.0873423097202248E-4	39	TCRBV06-05*01	TCRBV06	TCRBV06-05	01				TCRBD01-01*01	TCRBD01	TCRBD01-01	01				TCRBJ01-02*01	TCRBJ01	TCRBJ01-02	01				7	3	2	0	3	7	42	52	55	65	68	2	In	VDJ
GACATCCGCTCACCAGGCCTGGGGGACGCAGCCATGTACCTGTGTGCCACCAGCAGAGATGTTAATCAGCCCCAGCATTTTGGTGAT	CATSRDVNQPQHF	2	1.189921772901378E-4	39	TCRBV15-01*01	TCRBV15	TCRBV15-01	01						unresolved					TCRBJ01-05*01	TCRBJ01	TCRBJ01-05	01				0	0	0	0	4	4	42	-1	-1	59	63	2	In	VJ
ACTCTGACTGTGAGCAACATGAGCCCTGAAGACAGCAGCATATATCTCTGCAGCGGGGGACAGGAGGATGGCTACACCTTCGGTTCG	CSGGQEDGYTF	1	1.846430337260759E-5	33	TCRBV29-01*01	TCRBV29	TCRBV29-01	01				TCRBD01-01*01	TCRBD01	TCRBD01-01	01				TCRBJ01-02*01	TCRBJ01	TCRBJ01-02	01				7	1	0	4	3	6	48	55	56	64	67	1	In	VDJ
GTGAGCAACATGAGCCCTGAAGACAGCAGCATATATCTCTGCAGCGTTGAAGCTAGCGGGATGGGCGGGGAGCTGTTTTTTGGAGAA	CSVEASGMGGELFF	1	2.256748189985372E-5	42	TCRBV29-01*01	TCRBV29	TCRBV29-01	01				TCRBD02-01*02	TCRBD02	TCRBD02-01	02				TCRBJ02-02*01	TCRBJ02	TCRBJ02-02	01				1	0	4	3	4	7	39	-1	52	61	65	1	In	VDJ
CGCCCAGCCCCAACCAGACCTCTCTGTACTTCTGTGCCAGCACTGCGACCCGGCGACAGGGGAGGATATGGCTACACCTTCGGTTCG		1	6.838630878743551E-5	49	TCRBV27-01*01	TCRBV27	TCRBV27-01	01				TCRBD01-01*01	TCRBD01	TCRBD01-01	01				TCRBJ01-02*01	TCRBJ01	TCRBJ01-02	01				7	12	2	2	4	5	32	42	54	62	66	1	Out	VDJ
AGTTCTAAGAAGCTCCTTCTCAGTGACTCTGGCTTCTATCTCTGTGCCTGGGGGACAGGCACGAACACTGAAGCTTTCTTTGGACAA	CAWGTGTNTEAFF	1	2.5302934251351143E-5	39	TCRBV30-01*01	TCRBV30	TCRBV30-01	01				TCRBD01-01*01	TCRBD01	TCRBD01-01	01				TCRBJ01-01*01	TCRBJ01	TCRBJ01-01	01				5	0	0	4	3	1	42	-1	51	59	62	1	In	VDJ
ATCAATTCCCTGGAGCTTGGTGACTCTGCTGTGTATTTCTGTGCCAGCAGCTCGATGGTGGTAACCTACGAGCAGTACTTCGGGCCG	CASSSMVVTYEQYF	1	6.428313026018939E-5	42	TCRBV03	TCRBV03	unresolved			TCRBV03-01,TCRBV03-02				unresolved		TCRBD01,TCRBD02	TCRBD01-01,TCRBD02-01		TCRBJ02-07*01	TCRBJ02	TCRBJ02-07	01				5	5	0	10	6	2	39	51	56	58	64	1	In	VDJ
ACAGTGACCAGTGCCCATCCTGAAGACAGCAGCTTCTACATCTGCAGTGCTAGTGACAGGGCGGGACAGCCCCAGCATTTTGGTGAT	CSASDRAGQPQHF	3	2.0379120018655786E-4	39	TCRBV20	TCRBV20	unresolved			TCRBV20-01,TCRBV20-or09_02		TCRBD01-01*01	TCRBD01	TCRBD01-01	01				TCRBJ01-05*01	TCRBJ01	TCRBJ01-05	01				3	1	2	3	5	7	42	53	54	61	66	3	In	VDJ
CCAGCCCCAACCAGACCTCTCTGTACTTCTGTGCCAGCAGTACCAACACTCTAGCGCCTACTCACCTACGAGCAGTACTTCGGGCCG		1	6.154767790869196E-5	52	TCRBV27-01*01	TCRBV27	TCRBV27-01	01				TCRBD02-01	TCRBD02	TCRBD02-01				01,02	TCRBJ02-07*01	TCRBJ02	TCRBJ02-07	01				5	9	4	6	8	2	29	41	50	56	64	1	Out	VDJ
AAGCTCCTTCTCAGTGACTCTGGCTTCTATCTCTGTGCCTGGTCCCTCGGGACAGCCACCTCGCACTATGGCTACACCTTCGGTTCG	CAWSLGTATSHYGYTF	1	2.119975572410501E-5	48	TCRBV30-01*01	TCRBV30	TCRBV30-01	01				TCRBD01-01*01	TCRBD01	TCRBD01-01	01				TCRBJ01-02*01	TCRBJ01	TCRBJ01-02	01				5	6	0	5	9	3	33	42	48	55	64	1	In	VDJ
CAGCGCACAGAGCAGCGGGACTCGGCCATGTATCGCTGTGCCAGCACCCTAGCAGCTGGAGGGCCCTTCGAGCAGTACTTCGGGCCG	CASTLAAGGPFEQYF	7	4.5682054270006927E-4	45	TCRBV07-06*01	TCRBV07	TCRBV07-06	01				TCRBD02-01*02	TCRBD02	TCRBD02-01	02				TCRBJ02-07*01	TCRBJ02	TCRBJ02-07	01				0	4	10	0	5	6	36	53	57	63	68	7	In	VDJ
ATGAGCTCCTTGGAGCTGGGGGACTCAGCCCTGTACTTCTGTGCCAGCAGCTTGCCCGGGGGGAGTTACGAGCAGTACTTCGGGCCG	CASSLPGGSYEQYF	3	1.634432780019709E-4	42	TCRBV13-01*01	TCRBV13	TCRBV13-01	01				TCRBD02-01*01	TCRBD02	TCRBD02-01	01				TCRBJ02-07*01	TCRBJ02	TCRBJ02-07	01				3	3	8	1	3	4	39	53	56	63	66	3	In	VDJ
ACTCTGACTGTGAGCAACATGAGCCCTGAAGACAGCAGCATATATCTCTGCAGCGTGTGGACAGGAGCTGGCTACACCTTCGGTTCG	CSVWTGAGYTF	1	1.846430337260759E-5	33	TCRBV29-01*01	TCRBV29	TCRBV29-01	01				TCRBD01-01*01	TCRBD01	TCRBD01-01	01				TCRBJ01-02*01	TCRBJ01	TCRBJ01-02	01				6	2	1	4	3	7	48	56	58	65	68	1	In	VDJ
AGTTCTAAGAAGCTCCTTCTCAGTGACTCTGGCTTCTATCTCTGTGCCTGGGGCCAGTCCACCTTCGGTACGCAGTATTTTGGCCCA	CAWGQSTFGTQYF	1	2.5302934251351143E-5	39	TCRBV30-01*01	TCRBV30	TCRBV30-01	01						unresolved		TCRBD01,TCRBD02	TCRBD01-01,TCRBD02-01		TCRBJ02-03*01	TCRBJ02	TCRBJ02-03	01				5	3	4	5	11	8	42	51	54	57	68	1	In	VDJ
CTCACTGTGACATCGGCCCAAAAGAACCCGACAGCTTTCTATCTCTGTGCCAGTCGCGATAGCAATCAGCCCCAGCATTTTGGTGAT	CASRDSNQPQHF	14	8.349968302945877E-4	36	TCRBV19-01	TCRBV19	TCRBV19-01				01,02	TCRBD02-01	TCRBD02	TCRBD02-01				01,02	TCRBJ01-05*01	TCRBJ01	TCRBJ01-05	01				8	1	7	6	1	0	45	54	55	58	59	14	In	VDJ
AGTTCTAAGAAGCTCCTTCTCAGTGACTCTGGCTTCTATCTCTGTGCCTGGAGTCCCCTTCGTTGGGCTGAAGCTTTCTTTGGACAA	CAWSPLRWAEAFF	1	2.5302934251351143E-5	39	TCRBV30-01*01	TCRBV30	TCRBV30-01	01						unresolved		TCRBD01,TCRBD02	TCRBD01-01,TCRBD02-01		TCRBJ01-01*01	TCRBJ01	TCRBJ01-01	01				2	10	0	9	0	6	42	54	64	-1	67	1	In	VDJ
GCCAGAAGACTCAGCCCTGTATCTCTGCGCCAGCAGCCGGAATGGGAAGATTAAGAATAGCAGAACACTGAAGCTTTCTTTGGACAA		1	1.053149155326507E-4	56	TCRBV04-01*01	TCRBV04	TCRBV04-01	01						unresolved		TCRBD01,TCRBD02	TCRBD01-01,TCRBD02-01		TCRBJ01-01*01	TCRBJ01	TCRBJ01-01	01				4	5	0	8	15	1	25	38	43	47	62	1	Out	VDJ
AGCAACATGAGCCCTGAAGACAGCAGCATATATCTCTGCAGCGTTGCGTCCGACTTGGGACAGGCCTACGAGCAGTACTTCGGGCCG	CSVASDLGQAYEQYF	1	1.6412714108984525E-5	45	TCRBV29-01*01	TCRBV29	TCRBV29-01	01				TCRBD01-01*01	TCRBD01	TCRBD01-01	01				TCRBJ02-07*01	TCRBJ02	TCRBJ02-07	01				4	10	0	4	0	2	36	46	56	-1	64	1	In	VDJ
GAGTTCTAAGAAGCTCCTTCTCAGTGACTCTGGCTTCTATCTCTGTGCCTGGAAAACAGGTTGAACACTGAAGCTTTCTTTGGACAA		1	2.5302934251351143E-5	38	TCRBV30-01*01	TCRBV30	TCRBV30-01	01				TCRBD01-01*01	TCRBD01	TCRBD01-01	01				TCRBJ01-01*01	TCRBJ01	TCRBJ01-01	01				4	2	3	4	1	0	43	53	55	60	61	1	Out	VDJ
TCTAAGAAGCTCCTTCTCAGTGACTCTGGCTTCTATCTCTGTGCCTGGACCCCCTCGAGGGACAGGGGAAAACTGTTTTTTGGCAGT	CAWTPSRDRGKLFF	1	4.445110071183309E-5	42	TCRBV30-01*01	TCRBV30	TCRBV30-01	01				TCRBD01-01*01	TCRBD01	TCRBD01-01	01				TCRBJ01-04*01	TCRBJ01	TCRBJ01-04	01				4	9	0	2	0	10	39	49	58	-1	68	1	In	VDJ
ATCCTGAGTTCTAAGAAGCTCCTTCTCAGTGACTCTGGCTTCTATCTCTGTGCCTGCGTAAACGGGAACACCATATATTTTGGAGAG	CACVNGNTIYF	1	5.744449938144584E-5	33	TCRBV30-01*01	TCRBV30	TCRBV30-01	01				TCRBD02-01	TCRBD02	TCRBD02-01				01,02	TCRBJ01-03*01	TCRBJ01	TCRBJ01-03	01				6	6	8	4	0	7	48	56	62	-1	66	1	In	VDJ
TCGGCTGCTCCCTCCCAGACATCTGTGTACTTCTGTGCCAGCAGGGGCCCTAGCGGGAGATGGTCCTACGAGCAGTACTTCGGGCCG	CASRGPSGRWSYEQYF	2	1.0941809405989684E-4	48	TCRBV06	TCRBV06	unresolved			TCRBV06-01,TCRBV06-05		TCRBD02-01*02	TCRBD02	TCRBD02-01	02				TCRBJ02-07*01	TCRBJ02	TCRBJ02-07	01				6	5	4	2	4	1	33	44	49	59	63	2	In	VDJ
AAGAAGCTCCTTCTCAGTGACTCTGGCTTCTATCTCTGTGCCTGGAGGCTGACAGGGGCAAATGGCTCACCCCTCCACTTTGGGAAC	CAWRLTGANGSPLHF	1	1.98320295483563E-5	45	TCRBV30-01*01	TCRBV30	TCRBV30-01	01				TCRBD01-01*01	TCRBD01	TCRBD01-01	01				TCRBJ01-06*01	TCRBJ01	TCRBJ01-06	01				3	3	2	2	8	10	36	47	50	58	66	1	In	VDJ
ACTGTGAGCAACATGAGCCCTGAAGACAGCAGCATATATCTCTGCAGCGTCTCCGCCGGGACACACTACGAGCAGTACTTCGGGCCG	CSVSAGTHYEQYF	2	3.350929130584341E-5	39	TCRBV29-01*01	TCRBV29	TCRBV29-01	01				TCRBD01-01*01	TCRBD01	TCRBD01-01	01				TCRBJ02-07*01	TCRBJ02	TCRBJ02-07	01				6	7	0	6	2	3	42	50	57	63	65	2	In	VDJ
AGTTCTAAGAAGCTCCTTCTCAGTGACTCTGGCTTCTATCTCTGTGCCTGGAGTGGAAAGGTGGGGACTGAAGCTTTCTTTGGACAA	CAWSGKVGTEAFF	1	2.5302934251351143E-5	39	TCRBV30-01*01	TCRBV30	TCRBV30-01	01						unresolved		TCRBD01,TCRBD02	TCRBD01-01,TCRBD02-01		TCRBJ01-01*01	TCRBJ01	TCRBJ01-01	01				1	7	6	2	0	5	42	55	62	-1	66	1	In	VDJ
TTGGCGTCTGCTGTACCCTCTCAGACATCTGTGTACTTCTGTGCCAGCAGTGAACAGGGGAACACCGGGGAGCTGTTTTTTGGAGAA	CASSEQGNTGELFF	5	2.776484136769882E-4	42	TCRBV06-04	TCRBV06	TCRBV06-04				01,02	TCRBD01-01*01	TCRBD01	TCRBD01-01	01				TCRBJ02-02*01	TCRBJ02	TCRBJ02-02	01				3	0	3	3	0	1	39	-1	53	-1	59	5	In	VDJ
CTTGGAGCTGGGGGACTCGGCCCTTTATCTTTGCGCCAGCAGCATACAGGGGGCGCGGAAGGTTCCTACGAGCAGTACTTCGGGCCG		1	7.864425510555085E-5	50	TCRBV05-01*01	TCRBV05	TCRBV05-01	01				TCRBD01-01*01	TCRBD01	TCRBD01-01	01				TCRBJ02-07*01	TCRBJ02	TCRBJ02-07	01				4	2	3	0	9	1	31	43	45	54	63	1	Out	VDJ
ACTGTGAGCAACATGAGCCCTGAAGACAGCAGCATATATCTCTGCAGCGTTGAAAGTAAAACTAACTATGGCTACACCTTCGGTTCG	CSVESKTNYGYTF	1	1.7780440284733235E-5	39	TCRBV29-01*01	TCRBV29	TCRBV29-01	01						unresolved		TCRBD01,TCRBD02	TCRBD01-01,TCRBD02-01		TCRBJ01-02*01	TCRBJ01	TCRBJ01-02	01				2	0	5	5	5	0	42	-1	54	56	61	1	In	VDJ
TTCTAAGAAGCTCCTTCTCAGTGACTCTGGCTTCTATCTCTGTGCCTGGAGGAAACAGGGGGCAGTCAGCCCCAGCATTTTGGTGAT		1	2.6670660427099852E-5	41	TCRBV30-01*01	TCRBV30	TCRBV30-01	01				TCRBD01-01*01	TCRBD01	TCRBD01-01	01				TCRBJ01-05*01	TCRBJ01	TCRBJ01-05	01				3	3	3	0	2	6	40	51	54	63	65	1	Out	VDJ
TCTAAGAAGCTCCTTCTCAGTGACTCTGGCTTCTATCTCTGTGCCTGGAGTGCCGGCAGGATGAACACTGAAGCTTTCTTTGGACAA	CAWSAGRMNTEAFF	1	2.5302934251351143E-5	42	TCRBV30-01*01	TCRBV30	TCRBV30-01	01				TCRBD01-01*01	TCRBD01	TCRBD01-01	01				TCRBJ01-01*01	TCRBJ01	TCRBJ01-01	01				1	4	4	4	1	0	39	52	56	60	61	1	In	VDJ
CTGGAGTCGCCCAGCCCCAACCAGACCTCTCTGTACTTCTGTGCCAGCAGTTTAACAGCGTATAACACTGAAGCTTTCTTTGGACAA	CASSLTAYNTEAFF	2	1.5455305785960427E-4	42	TCRBV27-01*01	TCRBV27	TCRBV27-01	01						unresolved		TCRBD01,TCRBD02	TCRBD01-01,TCRBD02-01		TCRBJ01-01*01	TCRBJ01	TCRBJ01-01	01				2	0	3	5	5	2	39	-1	54	58	63	2	In	VDJ
GCTGCTCCCTCCCAGACATCTGTGTACTTCTGTGCCAGCAGTTACTACCCTCACAGGGGGCGATCCTACGAGCAGTACTTCGGGCCG	CASSYYPHRGRSYEQYF	2	1.2241149272950957E-4	51	TCRBV06	TCRBV06	unresolved			TCRBV06-05,TCRBV06-06		TCRBD01-01*01	TCRBD01	TCRBD01-01	01				TCRBJ02-07*01	TCRBJ02	TCRBJ02-07	01				1	6	3	0	2	1	30	46	52	61	63	2	In	VDJ
GACCAGTGCCCATCCTGAAGACAGCAGCTTCTACATCTGCAGTGCCCCGAGAAGTCTAGCGGGGCCTACGAGCAGTACTTCGGGCCG		1	4.445110071183309E-5	44	TCRBV20	TCRBV20	unresolved			TCRBV20-01,TCRBV20-or09_02		TCRBD02-01*01	TCRBD02	TCRBD02-01	01				TCRBJ02-07*01	TCRBJ02	TCRBJ02-07	01				6	10	4	3	0	2	37	45	55	-1	64	1	Out	VDJ
TTGTTGCTGGGGGACTCGGCCCTCTATCTCTGTGCCAGCAGCTTCCAAACTAGGACAGGAGCCCGGCGGGAGCTGTTTTTTGGAGAA	CASSFQTRTGARRELFF	3	2.578163841286319E-4	51	TCRBV05-06*01	TCRBV05	TCRBV05-06	01				TCRBD01-01*01	TCRBD01	TCRBD01-01	01				TCRBJ02-02*01	TCRBJ02	TCRBJ02-02	01				2	8	1	4	8	9	30	44	52	59	67	3	In	VDJ
CTGAGTTCTAAGAAGCTCCTTCTCAGTGACTCTGGCTTCTATCTCTGTGCCTGGAGTGGACAGAGAAACACCATATATTTTGGAGAG	CAWSGQRNTIYF	2	1.483982900687351E-4	36	TCRBV30-01*01	TCRBV30	TCRBV30-01	01				TCRBD01-01*01	TCRBD01	TCRBD01-01	01				TCRBJ01-03*01	TCRBJ01	TCRBJ01-03	01				1	0	2	5	1	5	45	-1	58	63	64	2	In	VDJ
TGGAGCTTGGTGACTCTGCTGTGTATTTCTGTGCCAGCAGCCAGAAATTCCGAGCGGGCCCCCTCCTACGAGCAGTACTTCGGGCCG		3	1.9490098004419122E-4	52	TCRBV03	TCRBV03	unresolved			TCRBV03-01,TCRBV03-02		TCRBD02-01	TCRBD02	TCRBD02-01				01,02	TCRBJ02-07*01	TCRBJ02	TCRBJ02-07	01				3	9	6	4	4	0	29	43	52	58	62	3	Out	VDJ
GCTGTACCCTCTCAGACATCTGTGTACTTCTGTGCCAGCAGTGAGGGACAACCGATCTCTGGGGCCAACGTCCTGACTTTCGGGGCC	CASSEGQPISGANVLTF	9	5.29310030014751E-4	51	TCRBV06-04	TCRBV06	TCRBV06-04				01,02	TCRBD01-01*01	TCRBD01	TCRBD01-01	01				TCRBJ02-06*01	TCRBJ02	TCRBJ02-06	01				3	0	0	6	6	0	30	-1	44	50	56	9	In	VDJ
GAAGCTCCTTCTCAGTGACTCTGGCTTCTATCTCTGTGCCTGGAGTGTACGTCTTTGGACAGTCCGGACGAGCAGTACTTCGGGCCG		1	1.846430337260759E-5	47	TCRBV30-01*01	TCRBV30	TCRBV30-01	01				TCRBD01-01*01	TCRBD01	TCRBD01-01	01				TCRBJ02-07*01	TCRBJ02	TCRBJ02-07	01				0	8	1	5	5	5	34	48	56	62	67	1	Out	VDJ
CCATCCCCAACCAGACAGCTCTTTACTTCTGTGCCACCAGTGCCCCGCGAGAGACACCGCTCTGGAAACACCATATATTTTGGAGAG		1	9.91601477417815E-5	52	TCRBV24	TCRBV24	unresolved			TCRBV24-01,TCRBV24-or09_02		TCRBD01-01*01	TCRBD01	TCRBD01-01	01				TCRBJ01-03*01	TCRBJ01	TCRBJ01-03	01				5	10	2	6	3	0	29	42	52	56	59	1	Out	VDJ
GAGATCCAGCGCACAGAGCAGGGGGACTCGGCCATGTATCTCTGTGCCAGCAGCTTAGCGGGGGTCTATGGCTACACCTTCGGTTCG	CASSLAGVYGYTF	8	4.882782447422896E-4	39	TCRBV07-09	TCRBV07	TCRBV07-09				01,03			unresolved		TCRBD01,TCRBD02	TCRBD01-01,TCRBD02-01		TCRBJ01-02*01	TCRBJ01	TCRBJ01-02	01				0	0	6	1	1	4	42	-1	59	64	65	8	In	VDJ
TCTAAGAAGCTCCTTCTCAGTGACTCTGGCTTCTATCTCTGTGCCTGGAGTGTCACAGGGGGCGGCCAGCCCCAGCATTTTGGTGAT	CAWSVTGGGQPQHF	1	2.6670660427099852E-5	42	TCRBV30-01*01	TCRBV30	TCRBV30-01	01				TCRBD01-01*01	TCRBD01	TCRBD01-01	01				TCRBJ01-05*01	TCRBJ01	TCRBJ01-05	01				0	1	3	0	3	7	39	53	54	63	66	1	In	VDJ
TCTAAGAAGCTCCTTCTCAGTGACTCTGGCTTCTATCTCTGTGCCTGGAGTAGGCTCGACAGCCCCTACGAGCAGTACTTCGGGCCG	CAWSRLDSPYEQYF	1	1.846430337260759E-5	42	TCRBV30-01*01	TCRBV30	TCRBV30-01	01				TCRBD01-01*01	TCRBD01	TCRBD01-01	01				TCRBJ02-07*01	TCRBJ02	TCRBJ02-07	01				2	6	2	5	2	2	39	51	57	62	64	1	In	VDJ
ACTCTGACTGTGAGCAACATGAGCCCTGAAGACAGCAGCATATATCTCTGCAGCGTTGTGCGGACAGGCGGCTACACCTTCGGTTCG	CSVVRTGGYTF	1	1.7780440284733235E-5	33	TCRBV29-01*01	TCRBV29	TCRBV29-01	01				TCRBD01-01*01	TCRBD01	TCRBD01-01	01				TCRBJ01-02*01	TCRBJ01	TCRBJ01-02	01				4	3	1	4	1	8	48	58	61	68	69	1	In	VDJ
TTCATCCTGAGTTCTAAGAAGCTCCTTCTCAGTGACTCTGGCTTCTATCTCTGTGCCTGGGGGGTTTACGAGCAGTACTTCGGGCCG	CAWGVYEQYF	1	1.846430337260759E-5	30	TCRBV30-01*01	TCRBV30	TCRBV30-01	01						unresolved		TCRBD01,TCRBD02	TCRBD01-01,TCRBD02-01		TCRBJ02-07*01	TCRBJ02	TCRBJ02-07	01				5	0	6	2	2	4	51	-1	60	64	66	1	In	VDJ
TCTAAGAAGCTCCTTCTCAGTGACTCTGGCTTCTATCTCTGTGCCTGGTGGGGGGGGTTTCCCGACTATGGCTACACCTTCGGTTCG	CAWWGGFPDYGYTF	1	2.0515892636230658E-5	42	TCRBV30-01*01	TCRBV30	TCRBV30-01	01				TCRBD02-01*01	TCRBD02	TCRBD02-01	01				TCRBJ01-02*01	TCRBJ01	TCRBJ01-02	01				5	1	9	0	8	3	39	48	49	56	64	1	In	VDJ
GAGTCGCCCAGCCCCAACCAGACCTCTCTGTACTTCTGTGCCAGCAGTTCAGGGGGCAAGCGAAATTCACCCCTCCACTTTGGGAAC	CASSSGGKRNSPLHF	1	6.291540408444068E-5	45	TCRBV27-01*01	TCRBV27	TCRBV27-01	01				TCRBD01-01*01	TCRBD01	TCRBD01-01	01				TCRBJ01-06*01	TCRBJ01	TCRBJ01-06	01				4	0	4	0	6	7	36	-1	49	57	63	1	In	VDJ
TCGGCTGCTCCCTCCCAGACATCTGTGTACTTCTGTGCCAGCAGCCCCGGGTCGAGTTTCGAGAACACTGAAGCTTTCTTTGGACAA	CASSPGSSFENTEAFF	3	1.8669462298969897E-4	48	TCRBV06	TCRBV06	unresolved			TCRBV06-01,TCRBV06-05		TCRBD02-01	TCRBD02	TCRBD02-01				01,02	TCRBJ01-01*01	TCRBJ01	TCRBJ01-01	01				6	3	8	4	11	1	33	44	47	51	62	3	In	VDJ
TCCCTGGAGCTTGGTGACTCTGCTGTGTATTTCTGTGCCAGCAGCTATATTCGGACAGGGGGTTATTCACCCCTCCACTTTGGGAAC	CASSYIRTGGYSPLHF	2	1.128374094992686E-4	48	TCRBV03	TCRBV03	unresolved			TCRBV03-01,TCRBV03-02		TCRBD01-01*01	TCRBD01	TCRBD01-01	01				TCRBJ01-06*01	TCRBJ01	TCRBJ01-06	01				5	7	1	1	2	8	33	45	52	62	64	2	In	VDJ
TCTAAGAAGCTCCTTCTCAGTGACTCTGGCTTCTATCTCTGTGCCTGGAGTGTCCAGGGGAGCTCCTACGAGCAGTACTTCGGGCCG	CAWSVQGSSYEQYF	1	1.846430337260759E-5	42	TCRBV30-01*01	TCRBV30	TCRBV30-01	01				TCRBD01-01*01	TCRBD01	TCRBD01-01	01				TCRBJ02-07*01	TCRBJ02	TCRBJ02-07	01				0	1	4	2	2	0	39	53	54	60	62	1	In	VDJ
CTGACAGTGACCAGTGCCCATCCTGAAGACAGCAGCTTCTACATCTGCAGTGCTAGACAGACAGAAGTTGAAGCTTTCTTTGGACAA	CSARQTEVEAFF	2	1.0668264170839941E-4	36	TCRBV20	TCRBV20	unresolved			TCRBV20-01,TCRBV20-or09_02		TCRBD01-01*01	TCRBD01	TCRBD01-01	01				TCRBJ01-01*01	TCRBJ01	TCRBJ01-01	01				2	2	2	5	4	7	45	57	59	64	68	2	In	VDJ
AGTTCTAAGAAGCTCCTTCTCAGTGACTCTGGCTTCTATCTCTGTGCCTGGAATTCGGGGAGCAATCAGCCCCAGCATTTTGGTGAT	CAWNSGSNQPQHF	2	5.6076773205697124E-5	39	TCRBV30-01*01	TCRBV30	TCRBV30-01	01				TCRBD02-01*01	TCRBD02	TCRBD02-01	01				TCRBJ01-05*01	TCRBJ01	TCRBJ01-05	01				4	3	8	3	0	1	42	52	55	-1	60	2	In	VDJ
CACATCAATTCCCTGGAGCTTGGTGACTCTGCTGTGTATTTCTGTGCCAGCAGCCGTCTTGAAGGGTACGAGCAGTACTTCGGGCCG	CASSRLEGYEQYF	1	6.154767790869196E-5	39	TCRBV03	TCRBV03	unresolved			TCRBV03-01,TCRBV03-02				unresolved		TCRBD01,TCRBD02	TCRBD01-01,TCRBD02-01		TCRBJ02-07*01	TCRBJ02	TCRBJ02-07	01				4	7	5	3	0	4	42	55	62	-1	66	1	In	VDJ
ACTCTGAAGATCCAGCCCTCAGAACCCAGGGACTCAGCTGTGTACTTCTGTGCCAGCAGTTTGTCCCGTGAGCGTACCTTCGGTTCG	CASSLSRERTF	3	1.6070782565047348E-4	33	TCRBV12	TCRBV12	unresolved			TCRBV12-03,TCRBV12-04		TCRBD02-01	TCRBD02	TCRBD02-01				01,02	TCRBJ01-02*01	TCRBJ01	TCRBJ01-02	01				3	8	6	6	1	14	48	62	70	74	75	3	In	VDJ
TCTAAGAAGCTCCTTCTCAGTGACTCTGGCTTCTATCTCTGTGCCTGGAGTGTACTCCCGGGGCCCTACGAGCAGTACTTCGGGCCG	CAWSVLPGPYEQYF	1	1.846430337260759E-5	42	TCRBV30-01*01	TCRBV30	TCRBV30-01	01						unresolved		TCRBD01,TCRBD02	TCRBD01-01,TCRBD02-01		TCRBJ02-07*01	TCRBJ02	TCRBJ02-07	01				0	6	7	0	0	2	39	53	59	-1	64	1	In	VDJ
CTGGAGCTTGGTGACTCTGCTGTGTATTTCTGTGCCAGCAGCCCTCGGAGGCGGGCGAGCTCCTACAATGAGCAGTTCTTCGGGCCA	CASSPRRRASSYNEQFF	2	1.3266943904762492E-4	51	TCRBV03	TCRBV03	unresolved			TCRBV03-01,TCRBV03-02		TCRBD02-01	TCRBD02	TCRBD02-01				01,02	TCRBJ02-01*01	TCRBJ02	TCRBJ02-01	01				4	7	7	4	4	0	30	43	50	55	59	2	In	VDJ
CTGTCGGCTGCTCCCTCCCAGACATCTGTGTACTTCTGTGCCAGCAGACTGACACAGGTTTCTAATTCACCCCTCCACTTTGGGAAC	CASRLTQVSNSPLHF	2	1.0668264170839941E-4	45	TCRBV06-05*01	TCRBV06	TCRBV06-05	01				TCRBD01-01*01	TCRBD01	TCRBD01-01	01				TCRBJ01-06*01	TCRBJ01	TCRBJ01-06	01				6	6	3	4	4	6	36	47	53	58	62	2	In	VDJ
CTGTCGGCTGCTCCCTCCCAGACATCTGTGTACTTCTGTGCCAGCAACCAACAGGGGGGGAACACCGGGGAGCTGTTTTTTGGAGAA	CASNQQGGNTGELFF	3	2.256748189985372E-4	45	TCRBV06-05*01	TCRBV06	TCRBV06-05	01				TCRBD01-01*01	TCRBD01	TCRBD01-01	01				TCRBJ02-02*01	TCRBJ02	TCRBJ02-02	01				7	4	3	1	1	1	36	46	50	58	59	3	In	VDJ
TCTAAGAAGCTCCTTCTCAGTGACTCTGGCTTCTATCTCTGTGCCTGGAGTCCGGGCAGGGGGTATACTGAAGCTTTCTTTGGACAA	CAWSPGRGYTEAFF	2	4.1715648360335665E-5	42	TCRBV30-01*01	TCRBV30	TCRBV30-01	01				TCRBD01-01*01	TCRBD01	TCRBD01-01	01				TCRBJ01-01*01	TCRBJ01	TCRBJ01-01	01				2	5	4	1	3	5	39	51	56	63	66	2	In	VDJ
CTGCTGTCGGCTGCTCCCTCCCAGACATCTGTGTACTTCTGTGCCAGCAGTTACCGGGCAGGGCATCAGCCCCAGCATTTTGGTGAT	CASSYRAGHQPQHF	1	9.437310612666102E-5	42	TCRBV06-05*01	TCRBV06	TCRBV06-05	01				TCRBD01-01*01	TCRBD01	TCRBD01-01	01				TCRBJ01-05*01	TCRBJ01	TCRBJ01-05	01				2	4	4	3	1	5	39	54	58	63	64	1	In	VDJ
AGGCTGCTGTCGGCTGCTCCCTCCCAGACATCTGTGTACTTCTGTGCCAGTACGCAGGGAACGAACACTGAAGCTTTCTTTGGACAA	CASTQGTNTEAFF	1	8.821833833579183E-5	39	TCRBV06-05*01	TCRBV06	TCRBV06-05	01				TCRBD01-01*01	TCRBD01	TCRBD01-01	01				TCRBJ01-01*01	TCRBJ01	TCRBJ01-01	01				9	4	4	3	3	1	42	50	54	59	62	1	In	VDJ
CGCCTTGTTGCTGGGGGACTCGGCCCTCTATCTCTGTGCCAGCAGCTCGGGACAAGTTATAGCAATCAGCCCCAGCATTTTGGTGAT		1	8.821833833579183E-5	47	TCRBV05-06*01	TCRBV05	TCRBV05-06	01				TCRBD01-01*01	TCRBD01	TCRBD01-01	01				TCRBJ01-05*01	TCRBJ01	TCRBJ01-05	01				3	1	0	6	5	0	34	47	48	54	59	1	Out	VDJ
CACCTACACACCCTGCAGCCAGAAGACTCGGCCCTGTATCTCTGTGCCAGCAGCCAAGGCAGGGACTATGGCTACACCTTCGGTTCG	CASSQGRDYGYTF	1	6.838630878743551E-5	39	TCRBV04-02*01	TCRBV04	TCRBV04-02	01				TCRBD01-01*01	TCRBD01	TCRBD01-01	01				TCRBJ01-02*01	TCRBJ01	TCRBJ01-02	01				1	1	4	3	0	3	42	58	59	-1	64	1	In	VDJ
ATCCTGAGTTCTAAGAAGCTCCTTCTCAGTGACTCTGGCTTCTATCTCTGTGCCTGGCAGGGGTACACTGAAGCTTTCTTTGGACAA	CAWQGYTEAFF	2	6.0179951732943256E-5	33	TCRBV30-01*01	TCRBV30	TCRBV30-01	01				TCRBD01-01*01	TCRBD01	TCRBD01-01	01				TCRBJ01-01*01	TCRBJ01	TCRBJ01-01	01				5	0	4	2	1	3	48	-1	57	63	64	2	In	VDJ
AGGCTGCTGTCGGCTGCTCCCTCCCAGACATCTGTGTACTTCTGTGCCAGCAGTTATAGTAGCGATCAGCCCCAGCATTTTGGTGAT	CASSYSSDQPQHF	1	9.368924303878666E-5	39	TCRBV06-05*01	TCRBV06	TCRBV06-05	01				TCRBD02-01	TCRBD02	TCRBD02-01				01,02	TCRBJ01-05*01	TCRBJ01	TCRBJ01-05	01				3	3	5	6	0	5	42	56	59	-1	64	1	In	VDJ
GCTCCCTCCCAAACATCTGTGTACTTCTGTGCCAGCAGCCCCCCTCACCCAGGGGGGGCGAGGACCTACGAGCAGTACTTCGGGCCG	CASSPPHPGGARTYEQYF	1	5.94960886450689E-5	54	TCRBV06	TCRBV06	unresolved			TCRBV06-02,TCRBV06-03				unresolved		TCRBD01,TCRBD02	TCRBD01-01,TCRBD02-01		TCRBJ02-07*01	TCRBJ02	TCRBJ02-07	01				6	11	4	1	8	2	27	38	49	56	64	1	In	VDJ
GAGCAACATGAGCCCTGAAGACAGCAGCATATATCTCTGCAGCGTTGAAGAAGAGGGACAGGGAGCTATGGCTACACCTTCGGTTCG		1	1.709657719685888E-5	44	TCRBV29-01*01	TCRBV29	TCRBV29-01	01				TCRBD01-01*01	TCRBD01	TCRBD01-01	01				TCRBJ01-02*01	TCRBJ01	TCRBJ01-02	01				0	3	0	3	2	4	37	51	54	63	65	1	Out	VDJ
TCTAAGAAGCTCCTTCTCAGTGACTCTGGCTTCTATCTCTGTGCCTGGAAACTAGCGGGGCACACCGGGGAGCTGTTTTTTGGAGAA	CAWKLAGHTGELFF	1	2.4619071163476786E-5	42	TCRBV30-01*01	TCRBV30	TCRBV30-01	01				TCRBD02-01*01	TCRBD02	TCRBD02-01	01				TCRBJ02-02*01	TCRBJ02	TCRBJ02-02	01				4	1	3	3	1	3	39	49	50	60	61	1	In	VDJ
ACTGTGAGCAACATGAGCCCTGAAGACAGCAGCATATATCTCTGCAGCGTTGAAGATTCGGGGGCCTATGGCTACACCTTCGGTTCG	CSVEDSGAYGYTF	1	1.709657719685888E-5	39	TCRBV29-01*01	TCRBV29	TCRBV29-01	01						unresolved		TCRBD01,TCRBD02	TCRBD01-01,TCRBD02-01		TCRBJ01-02*01	TCRBJ01	TCRBJ01-02	01				0	3	6	0	0	4	42	56	59	-1	65	1	In	VDJ
ATCCTGAGTTCTAAGAAGCTCCTTCTCAGTGACTCTGGCTTCTATCTCTGTGCCGGGGGGGAAGGGTACGAGCAGTACTTCGGGCCG	CAGGEGYEQYF	1	1.7780440284733235E-5	33	TCRBV30-01*01	TCRBV30	TCRBV30-01	01				TCRBD02-01*01	TCRBD02	TCRBD02-01	01				TCRBJ02-07*01	TCRBJ02	TCRBJ02-07	01				8	0	9	0	5	4	48	-1	54	61	66	1	In	VDJ
TCTGCCATCCCCAACCAGACAGCTCTTTACTTCTGTGCCACCAGGGATTAGGCCCCCTTGGGGAATCAGCCCCAGCATTTTGGTGAT	CATRD*APLGNQPQHF	2	5.6076773205697124E-5	48	TCRBV24	TCRBV24	unresolved			TCRBV24-01,TCRBV24-or09_02				unresolved		TCRBD01,TCRBD02	TCRBD01-01,TCRBD02-01		TCRBJ01-05*01	TCRBJ01	TCRBJ01-05	01				2	10	6	2	0	4	33	49	59	-1	63	2	Stop	VDJ
CTACACGCCCTGCAGCCAGAAGACTCAGCCCTGTATCTCTGCGCCAGCAGCCACGACCGGGGACCGTACGAGCAGTACTTCGGGCCG	CASSHDRGPYEQYF	1	7.454107657830472E-5	42	TCRBV04-01*01	TCRBV04	TCRBV04-01	01						unresolved		TCRBD01,TCRBD02	TCRBD01-01,TCRBD02-01		TCRBJ02-07*01	TCRBJ02	TCRBJ02-07	01				3	6	0	7	2	4	39	53	59	64	66	1	In	VDJ
ATCAATTCCCTGGAGCTTGGTGACTCTGCTGTGTATTTCTGTGCCAGCAGTCTGACAGGGAAGAGGTATGGCTACACCTTCGGTTCG	CASSLTGKRYGYTF	1	6.701858261168681E-5	42	TCRBV03	TCRBV03	unresolved			TCRBV03-01,TCRBV03-02		TCRBD01-01*01	TCRBD01	TCRBD01-01	01				TCRBJ01-02*01	TCRBJ01	TCRBJ01-02	01				6	3	2	3	6	5	39	50	53	60	66	1	In	VDJ
AGGCTGGAGTTGGCTGCTCCCTCCCAGACATCTGTGTACTTCTGTGCCAGCAGTCGGACAGGGGAGGTGGAGCAGTACTTCGGGCCG	CASSRTGEVEQYF	5	3.111577049828316E-4	39	TCRBV06-06	TCRBV06	TCRBV06-06				01,02	TCRBD01-01*01	TCRBD01	TCRBD01-01	01				TCRBJ02-07*01	TCRBJ02	TCRBJ02-07	01				5	1	1	2	5	7	42	54	55	64	69	5	In	VDJ
GCCAGCACCAACCAGACATCTATGTACCTCTGTGCCACCTCGGGTAGGGGGCTAGAAAGGAAGCGTCAGCCCCAGCATTTTGGTGAT	CATSGRGLERKRQPQHF	10	5.949608864506891E-4	51	TCRBV28-01*01	TCRBV28	TCRBV28-01	01				TCRBD01-01*01	TCRBD01	TCRBD01-01	01				TCRBJ01-05*01	TCRBJ01	TCRBJ01-05	01				10	8	5	0	13	6	30	37	45	52	65	10	In	VDJ
AGTTCTAAGAAGCTCCTTCTCAGTGACTCTGGCTTCTATCTCTGTGCCTGGATGGCCCCCGGGGCGTGGACGCAGTATTTTGGCCCA	CAWMAPGAWTQYF	1	2.3935208075602433E-5	39	TCRBV30-01*01	TCRBV30	TCRBV30-01	01						unresolved		TCRBD01,TCRBD02	TCRBD01-01,TCRBD02-01		TCRBJ02-03*01	TCRBJ02	TCRBJ02-03	01				4	8	7	0	4	9	42	52	60	65	69	1	In	VDJ
CTGGAGTTGGCTGCTCCCTCCCAGACATCTGTGTACTTCTGTGCCAGCAGTTATTCAGGGGAACAAGAGACCCAGTACTTCGGGCCA	CASSYSGEQETQYF	3	1.8122371828670412E-4	42	TCRBV06-06	TCRBV06	TCRBV06-06				01,02	TCRBD01-01*01	TCRBD01	TCRBD01-01	01				TCRBJ02-05*01	TCRBJ02	TCRBJ02-05	01				3	2	4	2	2	2	39	53	55	61	63	3	In	VDJ
CTGACTGTGAGCAACATGAGCCCTGAAGACAGCAGCATATATCTCTGCAGCGTTGTGGCCAGGGCCACTGAAGCTTTCTTTGGACAA	CSVVARATEAFF	1	2.0515892636230658E-5	36	TCRBV29-01*01	TCRBV29	TCRBV29-01	01				TCRBD01-01*01	TCRBD01	TCRBD01-01	01				TCRBJ01-01*01	TCRBJ01	TCRBJ01-01	01				4	4	4	3	1	4	45	55	59	64	65	1	In	VDJ
GACTGTGAGCAACATGAGCCCTGAAGACAGCAGCATATATCTCTGCAGCGTTGTCCAAGGCACCATCAGCCCCAGCATTTTGGTGAT		1	2.1883618811979367E-5	38	TCRBV29-01*01	TCRBV29	TCRBV29-01	01						unresolved		TCRBD01,TCRBD02	TCRBD01-01,TCRBD02-01		TCRBJ01-05*01	TCRBJ01	TCRBJ01-05	01				4	4	5	4	4	5	43	53	57	60	64	1	Out	VDJ
GCTGCTCCCTCCCAAACATCTGTGTACTTCTGTGCCAGCAGTTACGTAGGGGGGGGAGCGGAGAGCTACGAGCAGTACTTCGGGCCG	CASSYVGGGAESYEQYF	1	5.8128362469320194E-5	51	TCRBV06	TCRBV06	unresolved			TCRBV06-02,TCRBV06-03		TCRBD02-01*01	TCRBD02	TCRBD02-01	01				TCRBJ02-07*01	TCRBJ02	TCRBJ02-07	01				2	3	9	0	10	3	30	45	48	55	65	1	In	VDJ
CTGGAGTTGGCTGCTCCCTCCCAGACATCTGTGTACTTCTGTGCCAGCAGCAGGACGGAAAGCTCCTACGAGCAGTACTTCGGGCCG	CASSRTESSYEQYF	3	1.6686259344134266E-4	42	TCRBV06-06	TCRBV06	TCRBV06-06				01,02			unresolved		TCRBD01,TCRBD02	TCRBD01-01,TCRBD02-01		TCRBJ02-07*01	TCRBJ02	TCRBJ02-07	01				6	2	1	7	6	0	39	50	52	56	62	3	In	VDJ
ACTGTGAGCAACATGAGCCCTGAAGACAGCAGCATATATCTCTGCAGCGTATGGGGGGTTCGGAACACTGAAGCTTTCTTTGGACAA	CSVWGVRNTEAFF	2	3.692860674521518E-5	39	TCRBV29-01*01	TCRBV29	TCRBV29-01	01				TCRBD02-01*01	TCRBD02	TCRBD02-01	01				TCRBJ01-01*01	TCRBJ01	TCRBJ01-01	01				6	2	9	1	4	1	42	50	52	58	62	2	In	VDJ
ACTGTGAGCAACATGAGCCCTGAAGACAGCAGCATATATCTCTGCAGCGGGAGCGACAGGGGAGCCACTGAAGCTTTCTTTGGACAA	CSGSDRGATEAFF	1	2.0515892636230658E-5	39	TCRBV29-01*01	TCRBV29	TCRBV29-01	01				TCRBD01-01*01	TCRBD01	TCRBD01-01	01				TCRBJ01-01*01	TCRBJ01	TCRBJ01-01	01				7	5	2	2	3	4	42	49	54	62	65	1	In	VDJ
AGTTCTAAGAAGCTCCTTCTCAGTGACTCTGGCTTCTATCTCTGTGCCTGGGATAGACAGGGAAGGCAGCCCCAGCATTTTGGTGAT	CAWDRQGRQPQHF	2	5.265745776632535E-5	39	TCRBV30-01*01	TCRBV30	TCRBV30-01	01				TCRBD01-01*01	TCRBD01	TCRBD01-01	01				TCRBJ01-05*01	TCRBJ01	TCRBJ01-05	01				5	4	2	3	4	7	42	51	55	62	66	2	In	VDJ
ATCCAGCAGGTAGTGCGAGGAGATTCGGCAGCTTATTTCTGTGCCAGCTCAGCGCCGGGGGGGAACACTGAAGCTTTCTTTGGACAA	CASSAPGGNTEAFF	7	4.226273883063515E-4	42	TCRBV18-01*01	TCRBV18	TCRBV18-01	01				TCRBD02-01*01	TCRBD02	TCRBD02-01	01				TCRBJ01-01*01	TCRBJ01	TCRBJ01-01	01				5	4	8	1	0	1	39	51	55	-1	62	7	In	VDJ
CTGAGTTCTAAGAAGCTCCTTCTCAGTGACTCTGGCTTCTATCTCTGTGCCGGGACACCTAGCAACTATGGCTACACCTTCGGTTCG	CAGTPSNYGYTF	1	1.98320295483563E-5	36	TCRBV30-01*01	TCRBV30	TCRBV30-01	01				TCRBD02-01	TCRBD02	TCRBD02-01				01,02	TCRBJ01-02*01	TCRBJ01	TCRBJ01-02	01				4	3	4	7	0	2	45	55	58	-1	63	1	In	VDJ
ATCCAGCGCACAGAGCAGGGGGACTCGGCCATGTATCTCTGTGCCAGCAGCTTAGCCGGGGATACCTATGGCTACACCTTCGGTTCG	CASSLAGDTYGYTF	4	2.3251344987728077E-4	42	TCRBV07-09	TCRBV07	TCRBV07-09				01,03	TCRBD02-01*01	TCRBD02	TCRBD02-01	01				TCRBJ01-02*01	TCRBJ01	TCRBJ01-02	01				0	0	8	3	4	4	39	-1	56	61	65	4	In	VDJ
TCAATTCCCTGGAGCTTGGTGACTCTGCTGTGTATTTCTGTGCCAGCAGCTCCGACAGGTGATAATTCACCCCTCCACTTTGGGAAC		2	1.176244511143891E-4	43	TCRBV03	TCRBV03	unresolved			TCRBV03-01,TCRBV03-02		TCRBD01-01*01	TCRBD01	TCRBD01-01	01				TCRBJ01-06*01	TCRBJ01	TCRBJ01-06	01				5	3	2	4	2	5	38	50	53	59	61	2	Out	VDJ
CTGACTGTGAGCAACATGAGCCCTGAAGACAGCAGCATATATCTCTGCAGCGTTGGGGGGAGAATTGGTGAGCAGTACTTCGGGCCG	CSVGGRIGEQYF	1	1.5044987933235814E-5	36	TCRBV29-01*01	TCRBV29	TCRBV29-01	01						unresolved		TCRBD01,TCRBD02	TCRBD01-01,TCRBD02-01		TCRBJ02-07*01	TCRBJ02	TCRBJ02-07	01				4	0	6	1	9	7	45	-1	55	60	69	1	In	VDJ
CCTTGGAGCTGGAGGACTCGGCCCTGTATCTCTGTGCCAGCCTCCTGGGACTTCCGACCTTGGGACTATGGCTACACCTTCGGTTCG		7	4.4245941785470784E-4	49	TCRBV05-08*01	TCRBV05	TCRBV05-08	01				TCRBD02-01	TCRBD02	TCRBD02-01				01,02	TCRBJ01-02*01	TCRBJ01	TCRBJ01-02	01				7	5	0	10	12	3	32	41	46	52	64	7	Out	VDJ
TCTAAGAAGCTCCTTCTCAGTGACTCTGGCTTCTATCTCTGTGCCTGGAGTGTAGAGACAGGGTCCTATGGCTACACCTTCGGTTCG	CAWSVETGSYGYTF	1	1.98320295483563E-5	42	TCRBV30-01*01	TCRBV30	TCRBV30-01	01				TCRBD01-01*01	TCRBD01	TCRBD01-01	01				TCRBJ01-02*01	TCRBJ01	TCRBJ01-02	01				0	3	2	3	2	4	39	53	56	63	65	1	In	VDJ
ACTGTGAGCAACATGAGCCCTGAAGACAGCAGCATATATCTCTGCAGCGTTGATTCGCGGCAGGCCTATGGCTACACCTTCGGTTCG	CSVDSRQAYGYTF	1	1.709657719685888E-5	39	TCRBV29-01*01	TCRBV29	TCRBV29-01	01						unresolved		TCRBD01,TCRBD02	TCRBD01-01,TCRBD02-01		TCRBJ01-02*01	TCRBJ01	TCRBJ01-02	01				3	7	4	4	1	4	42	53	60	64	65	1	In	VDJ
CTTCACATCAATTCCCTGGAGCTTGGTGACTCTGCTGTGTATTTCTGTGCCAGCAGCCAAGTTGAAGAGACCCAGTACTTCGGGCCA	CASSQVEETQYF	2	1.2719853434463006E-4	36	TCRBV03	TCRBV03	unresolved			TCRBV03-01,TCRBV03-02				unresolved					TCRBJ02-05*01	TCRBJ02	TCRBJ02-05	01				1	0	0	0	3	3	45	-1	-1	61	64	2	In	VJ
TGCCAGGCCCTCACATACCTCTCAGTACCTCTGTGCCAGCAGTGAATATAGGGTTAAGTCCCTTCCTACGAGCAGTACTTCGGGCCG		2	6.154767790869196E-5	50	TCRBV25-01*01	TCRBV25	TCRBV25-01	01						unresolved		TCRBD01,TCRBD02	TCRBD01-01,TCRBD02-01		TCRBJ02-07*01	TCRBJ02	TCRBJ02-07	01				0	1	5	3	10	1	31	48	49	53	63	2	Out	VDJ
CTCCTTCTCAGTGACTCTGGCTTCTATCTCTGTGCCTGGAGTGCGACAGGGATTGACTCTGGGGCCAAAGTCCTGACTTTCGGGGCC	CAWSATGIDSGAKVLTF	1	2.3935208075602433E-5	51	TCRBV30-01*01	TCRBV30	TCRBV30-01	01				TCRBD01-01*01	TCRBD01	TCRBD01-01	01				TCRBJ02-06*01	TCRBJ02	TCRBJ02-06	01				1	1	2	3	18	13	30	43	44	51	69	1	In	VDJ
ACTGTGAGCAACATGAGCCCTGAAGACAGCAGCATATATCTCTGCAGCGTCGTCACCAGGGAGGCGGGTGAGCAGTTCTTCGGGCCA	CSVVTREAGEQFF	2	4.3767237623958734E-5	39	TCRBV29-01*01	TCRBV29	TCRBV29-01	01				TCRBD02-01*02	TCRBD02	TCRBD02-01	02				TCRBJ02-01*01	TCRBJ02	TCRBJ02-01	01				6	8	9	1	4	9	42	50	58	64	68	2	In	VDJ
CACGCCCTGCAGCCAGAAGACTCAGCCCTGTATCTCTGCGCCAGCAGCCAAGCGTTGAGCGAGTGGTCACCCCTCCACTTTGGGAAC	CASSQALSEWSPLHF	1	7.727652892980213E-5	45	TCRBV04-01*01	TCRBV04	TCRBV04-01	01				TCRBD02-01	TCRBD02	TCRBD02-01				01,02	TCRBJ01-06*01	TCRBJ01	TCRBJ01-06	01				1	5	6	6	5	10	36	52	57	61	66	1	In	VDJ
GTGACCAGTGCCCATCCTGAAGACAGCAGCTTCTACATCTGCAGTGCTAGGGCTAGTTCCCCCACAGATACGCAGTATTTTGGCCCA	CSARASSPTDTQYF	2	1.4771442698086073E-4	42	TCRBV20	TCRBV20	unresolved			TCRBV20-01,TCRBV20-or09_02		TCRBD02-01	TCRBD02	TCRBD02-01				01,02	TCRBJ02-03*01	TCRBJ02	TCRBJ02-03	01				3	2	4	8	6	2	39	50	52	56	62	2	In	VDJ
ATCAATTCCCTGGAGCTTGGTGACTCTGCTGTGTATTTCTGTGCCAGCAGCCTAACTAGCGTATAGCGGGAGCAGTACTTCGGGCCG	CASSLTSV*REQYF	1	5.881222555719455E-5	42	TCRBV03	TCRBV03	unresolved			TCRBV03-01,TCRBV03-02		TCRBD02-01	TCRBD02	TCRBD02-01				01,02	TCRBJ02-07*01	TCRBJ02	TCRBJ02-07	01				4	2	3	6	8	7	39	52	54	61	69	1	Stop	VDJ
CTTCACATCAATTCCCTGGAGCTTGGTGACTCTGCTGTGTATTTCTGTGCCAGCAGCCGGGGGACCGGGGAGCTGTTTTTTGGAGAA	CASSRGTGELFF	1	8.001198128129956E-5	36	TCRBV03	TCRBV03	unresolved			TCRBV03-01,TCRBV03-02				unresolved		TCRBD01,TCRBD02	TCRBD01-01,TCRBD02-01		TCRBJ02-02*01	TCRBJ02	TCRBJ02-02	01				4	0	6	1	0	5	45	-1	58	-1	63	1	In	VDJ
ACTGTGAGCAACATGAGCCCTGAAGACAGCAGCATATATCTCTGCAGCGTTGAAGGACATCAGAACACTGAAGCTTTCTTTGGACAA	CSVEGHQNTEAFF	1	1.98320295483563E-5	39	TCRBV29-01*01	TCRBV29	TCRBV29-01	01				TCRBD01-01*01	TCRBD01	TCRBD01-01	01				TCRBJ01-01*01	TCRBJ01	TCRBJ01-01	01				1	0	2	6	3	1	42	-1	55	59	62	1	In	VDJ
ATCCAGCGCACAGAGCAGGGGGACTCGGCCATGTATCTCTGTGCCAGCAGGGAGGCACCAGGGTCGCATGGCTACACCTTCGGTTCG	CASREAPGSHGYTF	6	3.501379009916699E-4	42	TCRBV07-09	TCRBV07	TCRBV07-09				01,03			unresolved		TCRBD01,TCRBD02	TCRBD01-01,TCRBD02-01		TCRBJ01-02*01	TCRBJ01	TCRBJ01-02	01				6	8	4	3	4	6	39	50	58	63	67	6	In	VDJ
TCTAAGAAGCTCCTTCTCAGTGACTCTGGCTTCTATCTCTGTGCCTGGAGAGCTAGCGGGGACTCCTACGAGCAGTACTTCGGGCCG	CAWRASGDSYEQYF	1	1.709657719685888E-5	42	TCRBV30-01*01	TCRBV30	TCRBV30-01	01				TCRBD02-01*01	TCRBD02	TCRBD02-01	01				TCRBJ02-07*01	TCRBJ02	TCRBJ02-07	01				3	2	4	3	1	0	39	50	52	61	62	1	In	VDJ
CGCCCTGCAGCCAGAAGACTCAGCCCTGTATCTCTGCGCCAGCAGCCAAGAACCGGGACAGGGAATCAGCCCCAGCATTTTGGTGAT		1	1.0257946318115328E-4	47	TCRBV04-01*01	TCRBV04	TCRBV04-01	01				TCRBD01-01*01	TCRBD01	TCRBD01-01	01				TCRBJ01-05*01	TCRBJ01	TCRBJ01-05	01				0	3	0	3	0	4	34	51	54	-1	63	1	Out	VDJ
TCTAAGAAGCTCCTTCTCAGTGACTCTGGCTTCTATCTCTGTGCCTGGAGTGCCCTGGACAGGGAAGATGGCTACACCTTCGGTTCG	CAWSALDREDGYTF	1	1.9148166460481945E-5	42	TCRBV30-01*01	TCRBV30	TCRBV30-01	01				TCRBD01-01*01	TCRBD01	TCRBD01-01	01				TCRBJ01-02*01	TCRBJ01	TCRBJ01-02	01				1	4	1	3	3	6	39	52	56	64	67	1	In	VDJ
TCTAAGAAGCTCCTTCTCAGTGACTCTGGCTTCTATCTCTGTGCCTGGAGGGGAATGGGTACTGGAAACACCATATATTTTGGAGAG	CAWRGMGTGNTIYF	1	5.265745776632535E-5	42	TCRBV30-01*01	TCRBV30	TCRBV30-01	01						unresolved		TCRBD01,TCRBD02	TCRBD01-01,TCRBD02-01		TCRBJ01-03*01	TCRBJ01	TCRBJ01-03	01				3	0	0	8	7	2	39	-1	50	54	61	1	In	VDJ
AAGAAGCTCCTTCTCAGTGACTCTGGCTTCTATCTCTGTGCCTGGAGTGTACCCGCGGGGTATAATTCACCCCTCCACTTTGGGAAC	CAWSVPAGYNSPLHF	1	1.846430337260759E-5	45	TCRBV30-01*01	TCRBV30	TCRBV30-01	01				TCRBD02-01*01	TCRBD02	TCRBD02-01	01				TCRBJ01-06*01	TCRBJ01	TCRBJ01-06	01				0	4	7	3	0	4	36	50	54	-1	60	1	In	VDJ
CCGCTCACCAGGCCTGGGGGACGCAGCCATGTACCTGTGTGCCACCAGCAGAGATCAGGGCAGATCACTGAAGCTTTCTTTGGACAA		4	3.084222526313342E-4	44	TCRBV15-01*01	TCRBV15	TCRBV15-01	01				TCRBD01-01*01	TCRBD01	TCRBD01-01	01				TCRBJ01-01*01	TCRBJ01	TCRBJ01-01	01				0	1	4	3	5	4	37	54	55	60	65	4	Out	VDJ
GCCCTGCAGCCAGAAGACTCAGCCCTGTATCTCTGCGCCAGCAGCCAGCCGGCGGACAGGCTCTCCTACGAGCAGTACTTCGGGCCG	CASSQPADRLSYEQYF	1	7.18056242268073E-5	48	TCRBV04-01*01	TCRBV04	TCRBV04-01	01				TCRBD01-01*01	TCRBD01	TCRBD01-01	01				TCRBJ02-07*01	TCRBJ02	TCRBJ02-07	01				3	6	1	4	2	0	33	47	53	60	62	1	In	VDJ
CACGCCCTGCAGCCAGAAGACTCAGCCCTGTATCTCTGCGCCAGCAGCCCCCGACAGGGAACTAATGAAAAACTGTTTTTTGGCAGT	CASSPRQGTNEKLFF	4	2.660227411831242E-4	45	TCRBV04-01*01	TCRBV04	TCRBV04-01	01				TCRBD01-01*01	TCRBD01	TCRBD01-01	01				TCRBJ01-04*01	TCRBJ01	TCRBJ01-04	01				4	3	2	3	0	1	36	49	52	-1	59	4	In	VDJ
ATCCAGCCCTCAGAACCCAGGGACTCAGCTGTGTACTTCTGTGCCACCTCAGCGGGAGGCACCAAAAACATTCAGTACTTCGGCGCC	CATSAGGTKNIQYF	7	4.0689853728524136E-4	42	TCRBV12	TCRBV12	unresolved			TCRBV12-03,TCRBV12-04		TCRBD02-01*02	TCRBD02	TCRBD02-01	02				TCRBJ02-04*01	TCRBJ02	TCRBJ02-04	01				10	4	6	1	2	2	39	46	50	59	61	7	In	VDJ
AAGCTCCTTCTCAGTGACTCTGGCTTCTATCTCTGTGCCTGGAGTGATCGGACAGCGCTCTCTGGAAACACCATATATTTTGGAGAG	CAWSDRTALSGNTIYF	1	5.265745776632535E-5	48	TCRBV30-01*01	TCRBV30	TCRBV30-01	01				TCRBD01-01*01	TCRBD01	TCRBD01-01	01				TCRBJ01-03*01	TCRBJ01	TCRBJ01-03	01				1	3	1	5	4	0	33	46	49	55	59	1	In	VDJ
GTGAGCACCTTGGAGCTGGGGGACTCGGCCCTTTATCTTTGCGCCAGCAGCTGGGGGCAGTTCCAAGAGACCCAGTACTTCGGGCCA	CASSWGQFQETQYF	2	1.798559921109554E-4	42	TCRBV05-01*01	TCRBV05	TCRBV05-01	01				TCRBD01-01*01	TCRBD01	TCRBD01-01	01				TCRBJ02-05*01	TCRBJ02	TCRBJ02-05	01				3	0	6	0	4	1	39	-1	52	58	62	2	In	VDJ
GTGAGCAACATGAGCCCTGAAGACAGCAGCATATATCTCTGCAGCGTTGAAGGGGCCAGGGCACCCTACGAGCAGTACTTCGGGCCG	CSVEGARAPYEQYF	1	1.5044987933235814E-5	42	TCRBV29-01*01	TCRBV29	TCRBV29-01	01				TCRBD01-01*01	TCRBD01	TCRBD01-01	01				TCRBJ02-07*01	TCRBJ02	TCRBJ02-07	01				1	4	4	3	3	2	39	52	56	61	64	1	In	VDJ
AGTTCTAAGAAGCTCCTTCTCAGTGACTCTGGCTTCTATCTCTGTGCCTGGAGTGGACAGGGGGCTCAGCCCCAGCATTTTGGTGAT	CAWSGQGAQPQHF	1	2.4619071163476786E-5	39	TCRBV30-01*01	TCRBV30	TCRBV30-01	01				TCRBD01-01*01	TCRBD01	TCRBD01-01	01				TCRBJ01-05*01	TCRBJ01	TCRBJ01-05	01				1	0	2	0	0	6	42	-1	55	-1	65	1	In	VDJ
ATCCAGCCCTCAGAACCCAGGGACTCAGCTGTGTACTTCTGTGCCAGCAGCCTTATACAGGGAGCGCGCGAGCAGTACTTCGGGCCG	CASSLIQGAREQYF	3	1.6891418270496573E-4	42	TCRBV12	TCRBV12	unresolved			TCRBV12-03,TCRBV12-04		TCRBD01-01*01	TCRBD01	TCRBD01-01	01				TCRBJ02-07*01	TCRBJ02	TCRBJ02-07	01				6	6	3	3	6	6	39	50	56	62	68	3	In	VDJ
AGTTCTAAGAAGCTCCTTCTCAGTGACTCTGGCTTCTATCTCTGTGCCGCAGGGAAAACTGGAAATTCACCCCTCCACTTTGGGAAC	CAAGKTGNSPLHF	1	1.846430337260759E-5	39	TCRBV30-01*01	TCRBV30	TCRBV30-01	01				TCRBD01-01*01	TCRBD01	TCRBD01-01	01				TCRBJ01-06*01	TCRBJ01	TCRBJ01-06	01				8	1	4	3	9	7	42	48	49	54	63	1	In	VDJ
CGGTCCACAAAGCTGGAGGACTCAGCCATGTACTTCTGTGCCAGCAGAAACCACCGGACAGTTAGTGTCGAGCAGTACTTCGGGCCG	CASRNHRTVSVEQYF	1	6.428313026018939E-5	45	TCRBV02-01*01	TCRBV02	TCRBV02-01	01				TCRBD01-01*01	TCRBD01	TCRBD01-01	01				TCRBJ02-07*01	TCRBJ02	TCRBJ02-07	01				6	8	1	5	7	6	36	47	55	61	68	1	In	VDJ
AAAGCTTGAGGACTCGGCCGTGTATCTCTGTGCCAGCAGCGCGTAAAACGGGACATAAGTTTGTTCCACGAGCAGTACTTCGGGCCG		4	2.0242347401080914E-4	53	TCRBV11-02*02	TCRBV11	TCRBV11-02	02				TCRBD01-01*01	TCRBD01	TCRBD01-01	01				TCRBJ02-07*01	TCRBJ02	TCRBJ02-07	01				5	9	0	6	12	5	28	40	49	55	67	4	Out	VDJ
TGTGAGCAACATGAGCCCTGAAGACAGCAGCATATATCTCTGCAGATGATTGGAAACTATAGCAATCAGCCCCAGCATTTTGGTGAT		2	5.94960886450689E-5	41	TCRBV29-01*01	TCRBV29	TCRBV29-01	01				TCRBD02-01	TCRBD02	TCRBD02-01				01,02	TCRBJ01-05*01	TCRBJ01	TCRBJ01-05	01				9	10	3	9	0	0	40	45	55	-1	59	2	Out	VDJ
ACTGTGAGCAACATGAGCCCTGAAGACAGCAGCATATATCTCTGCAGCGCCCGACTAGCGGGAGGCGAGACCCAGTACTTCGGGCCA	CSARLAGGETQYF	2	2.5302934251351143E-5	39	TCRBV29-01*01	TCRBV29	TCRBV29-01	01				TCRBD02-01*02	TCRBD02	TCRBD02-01	02				TCRBJ02-05*01	TCRBJ02	TCRBJ02-05	01				7	3	2	1	1	5	42	49	52	65	66	2	In	VDJ
AGCAACATGAGCCCTGAAGACAGCAGCATATATCTCTGCAGCGTTCTCCGAAGAGGGGCCAATAGGTACGAGCAGTACTTCGGGCCG	CSVLRRGANRYEQYF	1	1.5044987933235814E-5	45	TCRBV29-01*01	TCRBV29	TCRBV29-01	01						unresolved		TCRBD01,TCRBD02	TCRBD01-01,TCRBD02-01		TCRBJ02-07*01	TCRBJ02	TCRBJ02-07	01				5	8	5	2	8	4	36	45	53	58	66	1	In	VDJ
AGCACCTTGGAGCTGGGGGACTCGGCCCTTTATCTTTGCGCCAGCAGCTTGCAAAGCACAGGGAACTATGGCTACACCTTCGGTTCG	CASSLQSTGNYGYTF	1	7.93281181934252E-5	45	TCRBV05-01*01	TCRBV05	TCRBV05-01	01				TCRBD01-01*01	TCRBD01	TCRBD01-01	01				TCRBJ01-02*01	TCRBJ01	TCRBJ01-02	01				1	6	3	3	0	2	36	51	57	-1	63	1	In	VDJ
AATTCCCTGGAGCTTGGTGACTCTGCTGTGTATTTCTGTGCCAGCAGCCAAGATCGGACAGGGCCCGACCCCCTCCACTTTGGGAAC	CASSQDRTGPDPLHF	3	1.9353325386844254E-4	45	TCRBV03	TCRBV03	unresolved			TCRBV03-01,TCRBV03-02		TCRBD01-01*01	TCRBD01	TCRBD01-01	01				TCRBJ01-06*01	TCRBJ01	TCRBJ01-06	01				0	2	1	3	6	13	36	53	55	63	69	3	In	VDJ
CTGTCGGCTGCTCCCTCCCAGACATCTGTGTACTTCTGTGCCAGCAGTTCTCCCAAGAGGGGAAACCACGAGCAGTACTTCGGGCCG	CASSSPKRGNHEQYF	1	6.223154099656632E-5	45	TCRBV06-05*01	TCRBV06	TCRBV06-05	01						unresolved		TCRBD01,TCRBD02	TCRBD01-01,TCRBD02-01		TCRBJ02-07*01	TCRBJ02	TCRBJ02-07	01				4	8	5	2	5	5	36	49	57	62	67	1	In	VDJ
ATCCAGCGCACAGAGCAGGGGGACTCGGCCATGTATCTCTGTGCCAGCAGCTTAGCTGAGACCTTCTATGGCTACACCTTCGGTTCG	CASSLAETFYGYTF	5	3.1389315733432903E-4	42	TCRBV07-09	TCRBV07	TCRBV07-09				01,03			unresolved		TCRBD01,TCRBD02	TCRBD01-01,TCRBD02-01		TCRBJ01-02*01	TCRBJ01	TCRBJ01-02	01				0	3	2	7	3	4	39	56	59	62	65	5	In	VDJ
AAGAAGCTCCTTCTCAGTGACTCTGGCTTCTATCTCTGTGCCTGGAGTGTAAATCTAGGGGCCAATTCACCCCTCCACTTTGGGAAC	CAWSVNLGANSPLHF	1	1.846430337260759E-5	45	TCRBV30-01*01	TCRBV30	TCRBV30-01	01				TCRBD01-01*01	TCRBD01	TCRBD01-01	01				TCRBJ01-06*01	TCRBJ01	TCRBJ01-06	01				0	6	5	2	2	7	36	50	56	61	63	1	In	VDJ
ATGTGAGCACCTTGGAGCTGGGGGACTCGGCCCTTTATCTTTGCGCCAGCAGCGCGACAGGGGCACTATGGCTACACCTTCGGTTCG		4	3.111577049828316E-4	40	TCRBV05-01*01	TCRBV05	TCRBV05-01	01				TCRBD01-01*01	TCRBD01	TCRBD01-01	01				TCRBJ01-02*01	TCRBJ01	TCRBJ01-02	01				4	2	2	2	1	3	41	53	55	63	64	4	Out	VDJ
AAGCTCCTTCTCAGTGACTCTGGCTTCTATCTCTGTGCCTGGAGTGCCCTGACACTGCTCTCTGGAAACACCATATATTTTGGAGAG	CAWSALTLLSGNTIYF	1	5.1973594678451E-5	48	TCRBV30-01*01	TCRBV30	TCRBV30-01	01				TCRBD01-01*01	TCRBD01	TCRBD01-01	01				TCRBJ01-03*01	TCRBJ01	TCRBJ01-03	01				1	4	2	6	5	0	33	46	50	54	59	1	In	VDJ
AAGCTCCTTCTCAGTGACTCTGGCTTCTATCTCTGTGCCTGGGTCTTAGAAAACAGGGGGAGCACATATGGCTACACCTTCGGTTCG	CAWVLENRGSTYGYTF	1	1.9148166460481945E-5	48	TCRBV30-01*01	TCRBV30	TCRBV30-01	01				TCRBD01-01*01	TCRBD01	TCRBD01-01	01				TCRBJ01-02*01	TCRBJ01	TCRBJ01-02	01				5	10	3	1	6	5	33	42	52	60	66	1	In	VDJ
GAGTCCGCTACCAGCTCCCAGACATCTGTGTACTTCTGTGCCATCAGTCCAGGGCAGGGGGACAGTGAAGAGCAGTACTTCGGGCCG	CAISPGQGDSEEQYF	6	3.3782836540993146E-4	45	TCRBV10-03*01	TCRBV10	TCRBV10-03	01				TCRBD01-01*01	TCRBD01	TCRBD01-01	01				TCRBJ02-07*01	TCRBJ02	TCRBJ02-07	01				5	10	0	5	4	7	36	48	58	65	69	6	In	VDJ
ACTGTGAGCAACATGAGCCCTGAAGACAGCAGCATATATCTCTGCAGCGTTCAGGGCAGGGGGCAGGGGGGCTACACCTTCGGTTCG	CSVQGRGQGGYTF	1	1.6412714108984525E-5	39	TCRBV29-01*01	TCRBV29	TCRBV29-01	01				TCRBD01-01*01	TCRBD01	TCRBD01-01	01				TCRBJ01-02*01	TCRBJ01	TCRBJ01-02	01				5	5	4	0	5	8	42	51	56	64	69	1	In	VDJ
AATTCCCTGGAGCTTGGTGACTCTGCTGTGTATTTCTGTGCCAGCAGCCAAGCTCCGGGGGCGGGCTATGGCTACACCTTCGGTTCG	CASSQAPGAGYGYTF	1	6.359926717231503E-5	45	TCRBV03	TCRBV03	unresolved			TCRBV03-01,TCRBV03-02				unresolved		TCRBD01,TCRBD02	TCRBD01-01,TCRBD02-01		TCRBJ01-02*01	TCRBJ01	TCRBJ01-02	01				1	4	6	0	3	4	36	52	56	62	65	1	In	VDJ
TCTAAGAAGCTCCTTCTCAGTGACTCTGGCTTCTATCTCTGTGCCTGGAGTGCCGGGACAGCCAATTCACCCCTCCACTTTGGGAAC	CAWSAGTANSPLHF	1	1.7780440284733235E-5	42	TCRBV30-01*01	TCRBV30	TCRBV30-01	01				TCRBD01-01*01	TCRBD01	TCRBD01-01	01				TCRBJ01-06*01	TCRBJ01	TCRBJ01-06	01				1	2	0	5	2	7	39	52	54	61	63	1	In	VDJ
GTGAGCAACATGAGCCCTGAAGACAGCAGCATATATCTCTGCAGCGCTCCGACTAGCGGGGACTCCTACGAGCAGTACTTCGGGCCG	CSAPTSGDSYEQYF	1	1.436112484536146E-5	42	TCRBV29-01*01	TCRBV29	TCRBV29-01	01				TCRBD02-01*01	TCRBD02	TCRBD02-01	01				TCRBJ02-07*01	TCRBJ02	TCRBJ02-07	01				7	4	2	3	1	0	39	46	50	61	62	1	In	VDJ
GTGAGCAACATGAGCCCTGAAGACAGCAGCATATATCTCTGCAGCGCCAAGGGTGGACAGGGGAACTACGAGCAGTACTTCGGGCCG	CSAKGGQGNYEQYF	1	1.436112484536146E-5	42	TCRBV29-01*01	TCRBV29	TCRBV29-01	01				TCRBD01-01*01	TCRBD01	TCRBD01-01	01				TCRBJ02-07*01	TCRBJ02	TCRBJ02-07	01				7	8	1	2	2	3	39	46	54	63	65	1	In	VDJ
CTGACTGTGAGCAACATGAGCCCTGAAGACAGCAGCATATATCTCTGCAGCGTTGTGAAGAGCTCCTACGAGCAGTACTTCGGGCCG	CSVVKSSYEQYF	1	1.436112484536146E-5	36	TCRBV29-01*01	TCRBV29	TCRBV29-01	01				TCRBD02-01*02	TCRBD02	TCRBD02-01	02				TCRBJ02-07*01	TCRBJ02	TCRBJ02-07	01				4	4	11	2	0	0	45	55	59	-1	62	1	In	VDJ
AATTCCCTGGAGCTTGGTGACTCTGCTGTGTATTTCTGTGCCAGCAGCCACCCCCAGCGGGTGCCTGGCGAGCAGTACTTCGGGCCG	CASSHPQRVPGEQYF	1	5.744449938144584E-5	45	TCRBV03	TCRBV03	unresolved			TCRBV03-01,TCRBV03-02		TCRBD02-01	TCRBD02	TCRBD02-01				01,02	TCRBJ02-07*01	TCRBJ02	TCRBJ02-07	01				3	5	6	4	7	6	36	50	55	61	68	1	In	VDJ
CTCAGGCTGGAGTCGGCTGCTCCCTCCCAGACATCTGTGTACTTCTGTGCCAGCAGTGACTCCGTCTACGAGCAGTACTTCGGGCCG	CASSDSVYEQYF	1	9.095379068728924E-5	36	TCRBV06-01*01	TCRBV06	TCRBV06-01	01				TCRBD02-01	TCRBD02	TCRBD02-01				01,02	TCRBJ02-07*01	TCRBJ02	TCRBJ02-07	01				3	0	4	10	4	3	45	-1	59	61	65	1	In	VDJ
CACATCAATTCCCTGGAGCTTGGTGACTCTGCTGTGTATTTCTGTGCCAGCAGCCAGGCAACGCCTCTTGAAGCTTTCTTTGGACAA	CASSQATPLEAFF	1	7.590880275405342E-5	39	TCRBV03	TCRBV03	unresolved			TCRBV03-01,TCRBV03-02		TCRBD01-01*01	TCRBD01	TCRBD01-01	01				TCRBJ01-01*01	TCRBJ01	TCRBJ01-01	01				3	0	9	0	9	7	42	-1	56	59	68	1	In	VDJ
GCAGTTCATCCTGAGTTCTAAGAAGCTCCTTCTCAGTGACTCTGGCTTCTATCTCTGGAGGGGTTCTACGAGCAGTACTTCGGGCCG		2	2.1883618811979367E-5	26	TCRBV30-01*01	TCRBV30	TCRBV30-01	01						unresolved		TCRBD01,TCRBD02	TCRBD01-01,TCRBD02-01		TCRBJ02-07*01	TCRBJ02	TCRBJ02-07	01				12	1	5	2	2	3	55	57	58	63	65	2	Out	VDJ
AATCTTCACATCAATTCCCTGGAGCTTGGTGACTCTGCTGTGTATTTCTGTGCCAGCAGCCGGAGGGACGAGCAGTACTTCGGGCCG	CASSRRDEQYF	1	5.676063629357148E-5	33	TCRBV03	TCRBV03	unresolved			TCRBV03-01,TCRBV03-02		TCRBD02-01*02	TCRBD02	TCRBD02-01	02				TCRBJ02-07*01	TCRBJ02	TCRBJ02-07	01				4	0	10	0	0	5	48	-1	61	-1	67	1	In	VDJ
CTGACAGTGACCAGTGCCCATCCTGAAGACAGCAGCTTCTACATCTGCAGTGCTAGTGTGGGGTCCACTGAAGCTTTCTTTGGACAA	CSASVGSTEAFF	2	1.4429511154148895E-4	36	TCRBV20	TCRBV20	unresolved			TCRBV20-01,TCRBV20-or09_02				unresolved		TCRBD01,TCRBD02	TCRBD01-01,TCRBD02-01		TCRBJ01-01*01	TCRBJ01	TCRBJ01-01	01				3	3	6	2	2	4	45	56	59	63	65	2	In	VDJ
CAACATGAGCCCTGAAGACAGCAGCATATATCTCTGCAGCGTTGAAGATCTTAAGCAGGGTACTCCTACGAGCAGTACTTCGGGCCG		2	3.282542821796905E-5	47	TCRBV29-01*01	TCRBV29	TCRBV29-01	01				TCRBD01-01*01	TCRBD01	TCRBD01-01	01				TCRBJ02-07*01	TCRBJ02	TCRBJ02-07	01				0	7	4	3	2	0	34	48	55	60	62	2	Out	VDJ
TGAGCACCTTGGAGCTGGGGGACTCGGCCCTTTATCTTTGCGCCAGCAGTAAGGTCCCAGGGGGTCGGAGAGCAGTACTTCGGGCCG		3	2.3456503914090384E-4	43	TCRBV05-01*01	TCRBV05	TCRBV05-01	01				TCRBD01-01*01	TCRBD01	TCRBD01-01	01				TCRBJ02-07*01	TCRBJ02	TCRBJ02-07	01				5	8	4	1	5	7	38	49	57	64	69	3	Out	VDJ
ACCAGTGCCCATCCTGAAGACAGCAGCTTCTACATCTGCAGTGCCAGTCCTTGGGCTAGCGGGTCCTACGAGCAGTACTTCGGGCCG	CSASPWASGSYEQYF	2	6.838630878743551E-5	45	TCRBV20	TCRBV20	unresolved			TCRBV20-01,TCRBV20-or09_02		TCRBD02-01	TCRBD02	TCRBD02-01				01,02	TCRBJ02-07*01	TCRBJ02	TCRBJ02-07	01				6	11	4	4	0	1	36	44	55	-1	63	2	In	VDJ
CTCACTGTGACATCGGCCCAAAAGAACCCGACAGCTTTCTATCTCTGTGCCAGTAGGAGGGGTAACCGGGAGCTGTTTTTTGGAGAA	CASRRGNRELFF	9	5.29310030014751E-4	36	TCRBV19-01	TCRBV19	TCRBV19-01				01,02			unresolved		TCRBD01,TCRBD02	TCRBD01-01,TCRBD02-01		TCRBJ02-02*01	TCRBJ02	TCRBJ02-02	01				6	1	5	2	5	9	45	56	57	62	67	9	In	VDJ
CAGCGCACACAGCAGGAGGACTCGGCCGTGTATCTCTGTGCCAGCAGCTTCGACAGGGGGCGGAACTCTGGCTACACCTTCGGTTCG	CASSFDRGRNSGYTF	3	1.709657719685888E-4	45	TCRBV07-02*01	TCRBV07	TCRBV07-02	01				TCRBD01-01*01	TCRBD01	TCRBD01-01	01				TCRBJ01-02*01	TCRBJ01	TCRBJ01-02	01				3	1	2	0	7	7	36	50	51	61	68	3	In	VDJ
AATGTGAGCACCTTGGAGCTGGGGGACTCGGCCCTTTATCTTTGCGCCAGCAGGTCACCGGCTTCCTACGAGCAGTACTTCGGGCCG	CASRSPASYEQYF	1	7.043789805105858E-5	39	TCRBV05-01*01	TCRBV05	TCRBV05-01	01						unresolved		TCRBD01,TCRBD02	TCRBD01-01,TCRBD02-01		TCRBJ02-07*01	TCRBJ02	TCRBJ02-07	01				5	6	9	0	1	1	42	53	59	62	63	1	In	VDJ
AATTCCCTGGAGCTTGGTGACTCTGCTGTGTATTTCTGTGCCAGCAGCCAATGGGGACAGGGCGGTTCACCCCTCCACTTTGGGAAC	CASSQWGQGGSPLHF	1	6.0179951732943256E-5	45	TCRBV03	TCRBV03	unresolved			TCRBV03-01,TCRBV03-02		TCRBD01-01*01	TCRBD01	TCRBD01-01	01				TCRBJ01-06*01	TCRBJ01	TCRBJ01-06	01				2	2	0	3	3	9	36	51	53	62	65	1	In	VDJ
CTGACTGTGAGCAACATGAGCCCTGAAGACAGCAGCATATATCTCTGCAGCGTTGTGTTACCGGGATACGAGCAGTACTTCGGGCCG	CSVVLPGYEQYF	2	3.6244743657340826E-5	36	TCRBV29-01*01	TCRBV29	TCRBV29-01	01				TCRBD02-01*02	TCRBD02	TCRBD02-01	02				TCRBJ02-07*01	TCRBJ02	TCRBJ02-07	01				4	6	8	3	0	4	45	55	61	-1	66	2	In	VDJ
AGTCTGCCATCCCCAACCAGACAGCTCTTTACTTCTGTGCCACCAGTGATTTGGTGACAGGATAATTCACCCCTCCACTTTGGGAAC		1	3.145770204222034E-5	46	TCRBV24	TCRBV24	unresolved			TCRBV24-01,TCRBV24-or09_02		TCRBD01-01*01	TCRBD01	TCRBD01-01	01				TCRBJ01-06*01	TCRBJ01	TCRBJ01-06	01				0	2	2	4	0	5	35	53	55	-1	61	1	Out	VDJ
AGTTCTAAGAAGCTCCTTCTCAGTGACTCTGGCTTCTATCTCTGTGCCTGGAGTTTAATGGGGGGAAACACCATATATTTTGGAGAG	CAWSLMGGNTIYF	2	1.0805036788414812E-4	39	TCRBV30-01*01	TCRBV30	TCRBV30-01	01						unresolved		TCRBD01,TCRBD02	TCRBD01-01,TCRBD02-01		TCRBJ01-03*01	TCRBJ01	TCRBJ01-03	01				2	5	6	2	0	4	42	54	59	-1	63	2	In	VDJ
TAAGAAGCTCCTTCTCAGTGACTCTGGCTTCTATCTCTGTGCCTGGAGATGGGACAGGGTACGGAGTACGAGCAGTACTTCGGGCCG		1	1.709657719685888E-5	44	TCRBV30-01*01	TCRBV30	TCRBV30-01	01				TCRBD01-01*01	TCRBD01	TCRBD01-01	01				TCRBJ02-07*01	TCRBJ02	TCRBJ02-07	01				3	2	0	3	7	4	37	48	50	59	66	1	Out	VDJ
TGTGAGCACCTTGGAGCTGGGGGACTCGGCCCTTTATCTTTGCGCCAGCAGCTTGGAGGTAGGAATTCACCCCTCCACTTTGGGAAC		2	1.0736650479627377E-4	41	TCRBV05-01*01	TCRBV05	TCRBV05-01	01						unresolved		TCRBD01,TCRBD02	TCRBD01-01,TCRBD02-01		TCRBJ01-06*01	TCRBJ01	TCRBJ01-06	01				0	0	5	4	4	7	40	-1	56	59	63	2	Out	VDJ
CTGACTGTGAGCAACATGAGCCCTGAAGACAGCAGCATATATCTCTGCAGCGTGGGCCGACAGGAGAGTGGCTACACCTTCGGTTCG	CSVGRQESGYTF	1	1.6412714108984525E-5	36	TCRBV29-01*01	TCRBV29	TCRBV29-01	01				TCRBD01-01*01	TCRBD01	TCRBD01-01	01				TCRBJ01-02*01	TCRBJ01	TCRBJ01-02	01				6	5	2	4	4	7	45	53	58	64	68	1	In	VDJ
GTGAGCACCTTGGAGCTGGGGGACTCGGCCCTTTATCTTTGCGCCAGCAGCTTCAAGGGACAGAACACTGAAGCTTTCTTTGGACAA	CASSFKGQNTEAFF	2	1.3540489139912234E-4	42	TCRBV05-01*01	TCRBV05	TCRBV05-01	01				TCRBD01-01*01	TCRBD01	TCRBD01-01	01				TCRBJ01-01*01	TCRBJ01	TCRBJ01-01	01				2	3	0	6	0	1	39	53	56	-1	62	2	In	VDJ
CTAGAGTCTGCCATCCCCAACCAGACAGCTCTTTACTTCTGTGCCACCAGGACTAGCGGAAGCACAGATACGCAGTATTTTGGCCCA	CATRTSGSTDTQYF	2	7.864425510555085E-5	42	TCRBV24	TCRBV24	unresolved			TCRBV24-01,TCRBV24-or09_02		TCRBD02-01	TCRBD02	TCRBD02-01				01,02	TCRBJ02-03*01	TCRBJ02	TCRBJ02-03	01				7	0	2	5	1	0	39	-1	50	59	60	2	In	VDJ
AAGCTCCTTCTCAGTGACTCTGGCTTCTATCTCTGTGCCTGGAGTGTAGGCCTTAGCGGGGGGGCCCACGAGCAGTACTTCGGGCCG	CAWSVGLSGGAHEQYF	1	1.6412714108984525E-5	48	TCRBV30-01*01	TCRBV30	TCRBV30-01	01				TCRBD02-01*01	TCRBD02	TCRBD02-01	01				TCRBJ02-07*01	TCRBJ02	TCRBJ02-07	01				0	6	5	0	3	5	33	47	53	64	67	1	In	VDJ
TCGCCCAGCCCCAACCAGACCTCTCTGTACTTCTGTGCCAGCAGTTGGAACACCGGGACAGGAGCTTACGAGCAGTACTTCGGGCCG	CASSWNTGTGAYEQYF	2	9.095379068728924E-5	48	TCRBV27-01*01	TCRBV27	TCRBV27-01	01				TCRBD01-01*01	TCRBD01	TCRBD01-01	01				TCRBJ02-07*01	TCRBJ02	TCRBJ02-07	01				4	8	0	4	4	4	33	46	54	62	66	2	In	VDJ
CACATCAATTCCCTGGAGCTTGGTGACTCTGCTGTGTATTTCTGTGCCAGCAGCCATAACAGGGAAGGAAAAGCTTTCTTTGGACAA	CASSHNREGKAFF	1	7.454107657830472E-5	39	TCRBV03	TCRBV03	unresolved			TCRBV03-01,TCRBV03-02		TCRBD01-01*01	TCRBD01	TCRBD01-01	01				TCRBJ01-01*01	TCRBJ01	TCRBJ01-01	01				3	2	3	3	6	9	42	56	58	64	70	1	In	VDJ
GCTGCTCCCTCCCAAACATCTGTGTACTTCTGTGCCAGCAGTTACGAGGGCGGGACAGGGGGCAATCAGCCCCAGCATTTTGGTGAT	CASSYEGGTGGNQPQHF	1	7.796039201767649E-5	51	TCRBV06	TCRBV06	unresolved			TCRBV06-02,TCRBV06-03		TCRBD01-01*01	TCRBD01	TCRBD01-01	01				TCRBJ01-05*01	TCRBJ01	TCRBJ01-05	01				2	6	0	2	0	2	30	45	51	-1	61	1	In	VDJ
CTGAGTTCTAAGAAGCTCCTTCTCAGTGACTCTGGCTTCTATCTCTGTGCCTGGAGGTCTGGGGCCAACGTCCTGACTTTCGGGGCC	CAWRSGANVLTF	1	2.256748189985372E-5	36	TCRBV30-01*01	TCRBV30	TCRBV30-01	01						unresolved					TCRBJ02-06*01	TCRBJ02	TCRBJ02-06	01				3	0	0	0	1	1	45	-1	-1	56	57	1	In	VJ
ATCAATTCCCTGGAGCTTGGTGACTCTGCTGTGTATTTCTGTGCCAGCAGCCGGCGGGGACCATCCTACGAGCAGTACTTCGGGCCG	CASSRRGPSYEQYF	1	5.6076773205697124E-5	42	TCRBV03	TCRBV03	unresolved			TCRBV03-01,TCRBV03-02		TCRBD02-01*01	TCRBD02	TCRBD02-01	01				TCRBJ02-07*01	TCRBJ02	TCRBJ02-07	01				4	1	7	3	4	1	39	52	53	59	63	1	In	VDJ
CTCCTTCTCAGTGACTCTGGCTTCTATCTCTGTGCCTGGAGACGGAGGACAGGGCTCCCTAGCAATCAGCCCCAGCATTTTGGTGAT	CAWRRRTGLPSNQPQHF	1	2.3935208075602433E-5	51	TCRBV30-01*01	TCRBV30	TCRBV30-01	01				TCRBD01-01*01	TCRBD01	TCRBD01-01	01				TCRBJ01-05*01	TCRBJ01	TCRBJ01-05	01				3	5	1	3	5	0	30	41	46	54	59	1	In	VDJ
AAGAAGCTCCTTCTCAGTGACTCTGGCTTCTATCTCTGTGCCGGAGGGACAGAGGGAGGTTACATTTACGAGCAGTACTTCGGGCCG	CAGGTEGGYIYEQYF	1	1.6412714108984525E-5	45	TCRBV30-01*01	TCRBV30	TCRBV30-01	01				TCRBD01-01*01	TCRBD01	TCRBD01-01	01				TCRBJ02-07*01	TCRBJ02	TCRBJ02-07	01				8	3	0	5	14	4	36	42	45	52	66	1	In	VDJ
TCCACAAAGCTGGAGGACTCAGCCATGTACTTCTGTGCCAGCAGTGGACCTTCCGGGACGATAGCCTACGAGCAGTACTTCGGGCCG	CASSGPSGTIAYEQYF	1	6.223154099656632E-5	48	TCRBV02-01*01	TCRBV02	TCRBV02-01	01						unresolved		TCRBD01,TCRBD02	TCRBD01-01,TCRBD02-01		TCRBJ02-07*01	TCRBJ02	TCRBJ02-07	01				4	8	0	7	5	2	33	46	54	59	64	1	In	VDJ
TGAGTTCTAAGAAGCTCCTTCTCAGTGACTCTGGCTTCTATCTCTGTGCCTGGACGACAAGGGCCTGCGGGCTACACCTTCGGTTCG		1	1.846430337260759E-5	37	TCRBV30-01*01	TCRBV30	TCRBV30-01	01						unresolved		TCRBD01,TCRBD02	TCRBD01-01,TCRBD02-01		TCRBJ01-02*01	TCRBJ01	TCRBJ01-02	01				4	1	2	6	10	8	44	54	55	59	69	1	Out	VDJ
CACACCCTGCAGCCAGAAGACTCGGCCCTGTATCTCTGCGCCAGCAGCCAAGGAGTGGGGGGCGTAAACACCATATATTTTGGAGAG	CASSQGVGGVNTIYF	5	3.3509291305843403E-4	45	TCRBV04-03*01	TCRBV04	TCRBV04-03	01						unresolved		TCRBD01,TCRBD02	TCRBD01-01,TCRBD02-01		TCRBJ01-03*01	TCRBJ01	TCRBJ01-03	01				1	5	6	0	2	6	36	52	57	63	65	5	In	VDJ
CTTCACATCAATTCCCTGGAGCTTGGTGACTCTGCTGTGTATTTCTGTGCCAGCAGCCTGGAATCCTATGGCTACACCTTCGGTTCG	CASSLESYGYTF	1	6.223154099656632E-5	36	TCRBV03	TCRBV03	unresolved			TCRBV03-01,TCRBV03-02				unresolved		TCRBD01,TCRBD02	TCRBD01-01,TCRBD02-01		TCRBJ01-02*01	TCRBJ01	TCRBJ01-02	01				4	1	1	8	3	4	45	58	59	62	65	1	In	VDJ
AGCAACATGAGCCCTGAAGACAGCAGCATATATCTCTGCAGCGTTGAAGGTGATCATCGATCCCCCTACGAGCAGTACTTCGGGCCG	CSVEGDHRSPYEQYF	2	3.077383895434598E-5	45	TCRBV29-01*01	TCRBV29	TCRBV29-01	01						unresolved		TCRBD01,TCRBD02	TCRBD01-01,TCRBD02-01		TCRBJ02-07*01	TCRBJ02	TCRBJ02-07	01				1	2	2	8	11	2	36	49	51	53	64	2	In	VDJ
GAGTCGGCTGCTCCCTCCCAGACATCTGTGTACTTCTGTGCCAGCAGTGATTTTCGGGGGGCCAACTACGAGCAGTACTTCGGGCCG	CASSDFRGANYEQYF	1	8.890220142366618E-5	45	TCRBV06-01*01	TCRBV06	TCRBV06-01	01				TCRBD02-01*01	TCRBD02	TCRBD02-01	01				TCRBJ02-07*01	TCRBJ02	TCRBJ02-07	01				3	4	8	1	4	3	36	50	54	61	65	1	In	VDJ
AATCTTCACATCAATTCCCTGGAGCTTGGTGACTCTGCTGTGTATTTCTGTGCCAGCAGCCAAGAGCACGAGCAGTACTTCGGGCCG	CASSQEHEQYF	1	5.5392910117822774E-5	33	TCRBV03	TCRBV03	unresolved			TCRBV03-01,TCRBV03-02				unresolved		TCRBD01,TCRBD02	TCRBD01-01,TCRBD02-01		TCRBJ02-07*01	TCRBJ02	TCRBJ02-07	01				0	0	10	0	0	5	48	-1	65	-1	67	1	In	VDJ
CTTCACATCAATTCCCTGGAGCTTGGTGACTCTGCTGTGTATTTCTGTGCCAGCAGCCAGGGACTTATCGAGCAGTACTTCGGGCCG	CASSQGLIEQYF	1	5.5392910117822774E-5	36	TCRBV03	TCRBV03	unresolved			TCRBV03-01,TCRBV03-02		TCRBD02-01	TCRBD02	TCRBD02-01				01,02	TCRBJ02-07*01	TCRBJ02	TCRBJ02-07	01				3	0	0	10	3	6	45	-1	59	65	68	1	In	VDJ
ACCTTGGAGATCCAGCGCACAGAGCAGGGGGACTCGGCCATGTATCTCTGTGCCAGCAGTAGTTCCCTCGAGCAGTACTTCGGGCCG	CASSSSLEQYF	3	1.9421711695631687E-4	33	TCRBV07-09	TCRBV07	TCRBV07-09				01,03	TCRBD02-01	TCRBD02	TCRBD02-01				01,02	TCRBJ02-07*01	TCRBJ02	TCRBJ02-07	01				6	0	5	8	6	6	48	-1	59	62	68	3	In	VDJ
CCCTCAGAACCCAGGGACTCAGCTGTGTATTTTTGTGCTAGTGGTTTGACCCCTACAGGGTACAATCAGCCCCAGCATTTTGGTGAT	CASGLTPTGYNQPQHF	13	8.12429348394734E-4	48	TCRBV12-05*01	TCRBV12	TCRBV12-05	01				TCRBD01-01*01	TCRBD01	TCRBD01-01	01				TCRBJ01-05*01	TCRBJ01	TCRBJ01-05	01				2	6	3	3	2	3	33	48	54	60	62	13	In	VDJ
CTGGAGTCGCCCAGCCCCAACCAGACCTCTCTGTACTTCTGTGCCAGCAGTGGGCGGGTGGGGCCCGAGATAGCTTTCTTTGGACAA	CASSGRVGPEIAFF	2	9.779242156603279E-5	42	TCRBV27-01*01	TCRBV27	TCRBV27-01	01						unresolved		TCRBD01,TCRBD02	TCRBD01-01,TCRBD02-01		TCRBJ01-01*01	TCRBJ01	TCRBJ01-01	01				5	8	7	0	7	10	39	51	59	64	71	2	In	VDJ
AGCACCTTGGAGCTGGGGGACTCGGCCCTTTATCTTTGCGCCAGCAGCTCCGGGGACAGGGGTGGCTATGGCTACACCTTCGGTTCG	CASSSGDRGGYGYTF	2	1.6686259344134266E-4	45	TCRBV05-01*01	TCRBV05	TCRBV05-01	01				TCRBD01-01*01	TCRBD01	TCRBD01-01	01				TCRBJ01-02*01	TCRBJ01	TCRBJ01-02	01				3	3	0	2	3	4	36	49	52	62	65	2	In	VDJ
ATCCTGAGTTCTAAGAAGCTCCTTCTCAGTGACTCTGGCTTCTATCTCTGTGCCTGGCAAGAGACGGCTGGCTACACCTTCGGTTCG	CAWQETAGYTF	2	1.0463105244477634E-4	33	TCRBV30-01*01	TCRBV30	TCRBV30-01	01						unresolved		TCRBD01,TCRBD02	TCRBD01-01,TCRBD02-01		TCRBJ01-02*01	TCRBJ01	TCRBJ01-02	01				5	5	2	7	3	7	48	57	62	65	68	2	In	VDJ
CTGCTGGGGTTGGAGTCGGCTGCTCCCTCCCAAACATCTGTGTACTTCTGTGCCAGCAGTTACTACACTGAAGCTTTCTTTGGACAA	CASSYYTEAFF	2	1.4566283771723766E-4	33	TCRBV06	TCRBV06	unresolved			TCRBV06-02,TCRBV06-03				unresolved					TCRBJ01-01*01	TCRBJ01	TCRBJ01-01	01				1	0	0	0	0	3	48	-1	-1	-1	64	2	In	VJ
AATCTTCACATCAATTCCCTGGAGCTTGGTGACTCTGCTGTGTATTTCTGTGCCAGCAGCCAAGTGGGCGAGCAGTACTTCGGGCCG	CASSQVGEQYF	1	5.5392910117822774E-5	33	TCRBV03	TCRBV03	unresolved			TCRBV03-01,TCRBV03-02				unresolved		TCRBD01,TCRBD02	TCRBD01-01,TCRBD02-01		TCRBJ02-07*01	TCRBJ02	TCRBJ02-07	01				1	1	0	9	0	6	48	64	65	-1	68	1	In	VDJ
GTGAGCAACATGAGCCCTGAAGACAGCAGCATATATCTCTGCAGCGTTGAAGGGAGGGGGCGCAACTATGGCTACACCTTCGGTTCG	CSVEGRGRNYGYTF	1	1.572885102111017E-5	42	TCRBV29-01*01	TCRBV29	TCRBV29-01	01				TCRBD01-01*01	TCRBD01	TCRBD01-01	01				TCRBJ01-02*01	TCRBJ01	TCRBJ01-02	01				1	2	5	0	2	2	39	52	54	61	63	1	In	VDJ
ACTGTGACATCGGCCCAAAAGAACCCGACAGCTTTCTATCTCTGTGCCAGTAGTCCCCCCAGCCGCACTGAAGCTTTCTTTGGACAA	CASSPPSRTEAFF	10	5.758127199902071E-4	39	TCRBV19-01	TCRBV19	TCRBV19-01				01,02			unresolved		TCRBD01,TCRBD02	TCRBD01-01,TCRBD02-01		TCRBJ01-01*01	TCRBJ01	TCRBJ01-01	01				5	5	4	5	3	4	42	54	59	62	65	10	In	VDJ
CCCAAAAGAACCCGACAGCTTTCTATCTCTGTGCCAGTACCCCCCCGAAACCTAGCGGGAGGGACCTACGAGCAGTACTTCGGGCCG		5	3.3987995467355453E-4	52	TCRBV19-01	TCRBV19	TCRBV19-01				01,02	TCRBD02-01*02	TCRBD02	TCRBD02-01	02				TCRBJ02-07*01	TCRBJ02	TCRBJ02-07	01				7	12	4	0	1	2	29	39	51	63	64	5	Out	VDJ
CACACCCTGCAGCCAGAAGACTCGGCCCTGTATCTCTGTGCCAGCAGCCAAGATCGGCAGGGGAATCAGCCCCAGCATTTTGGTGAT	CASSQDRQGNQPQHF	1	7.864425510555085E-5	45	TCRBV04-02*01	TCRBV04	TCRBV04-02	01				TCRBD01-01*01	TCRBD01	TCRBD01-01	01				TCRBJ01-05*01	TCRBJ01	TCRBJ01-05	01				0	4	4	2	0	4	36	53	57	-1	63	1	In	VDJ
AGTTCTAAGAAGCTCCTTCTCAGTGACTCTGGCTTCTATCTCTGTGCCTGGAACAGGGGGCCTAATCAGCCCCAGCATTTTGGTGAT	CAWNRGPNQPQHF	1	2.3251344987728077E-5	39	TCRBV30-01*01	TCRBV30	TCRBV30-01	01				TCRBD01-01*01	TCRBD01	TCRBD01-01	01				TCRBJ01-05*01	TCRBJ01	TCRBJ01-05	01				4	0	3	0	2	4	42	-1	52	61	63	1	In	VDJ
ACCAGTGCCCATCCTGAAGACAGCAGCTTCTACATCTGCAGTGCTAGAGATCTAACTAGCGGGTACAATGAGCAGTTCTTCGGGCCA	CSARDLTSGYNEQFF	2	1.4087579610211717E-4	45	TCRBV20	TCRBV20	unresolved			TCRBV20-01,TCRBV20-or09_02		TCRBD02-01	TCRBD02	TCRBD02-01				01,02	TCRBJ02-01*01	TCRBJ02	TCRBJ02-01	01				0	4	3	4	0	4	36	50	54	-1	63	2	In	VDJ
GCGTCTGCTGTACCCTCTCAGACATCTGTGTACTTCTGTGCCAGCAGCCCGGGACAGGCGGGCTCCGATACGCAGTATTTTGGCCCA	CASSPGQAGSDTQYF	17	9.99123971384433E-4	45	TCRBV06-04	TCRBV06	TCRBV06-04				01,02	TCRBD01-01*01	TCRBD01	TCRBD01-01	01				TCRBJ02-03*01	TCRBJ02	TCRBJ02-03	01				6	3	0	4	8	6	36	47	50	58	66	17	In	VDJ
TCGCCCAGCCCCAACCAGACCTCTCTGTACTTCTGTGCCAGCAGTTCGAGGACCACGAAGCGGAACACTGAAGCTTTCTTTGGACAA	CASSSRTTKRNTEAFF	2	8.069584436917392E-5	48	TCRBV27-01*01	TCRBV27	TCRBV27-01	01						unresolved		TCRBD01,TCRBD02	TCRBD01-01,TCRBD02-01		TCRBJ01-01*01	TCRBJ01	TCRBJ01-01	01				4	3	1	7	9	1	33	46	49	53	62	2	In	VDJ
AAGAAGCTCCTTCTCAGTGACTCTGGCTTCTATCTCTGTGCCTGGAGTGCGGGAGGTTATAGCAATCAGCCCCAGCATTTTGGTGAT	CAWSAGGYSNQPQHF	1	2.3251344987728077E-5	45	TCRBV30-01*01	TCRBV30	TCRBV30-01	01				TCRBD02-01*02	TCRBD02	TCRBD02-01	02				TCRBJ01-05*01	TCRBJ01	TCRBJ01-05	01				1	0	8	1	3	0	36	-1	49	56	59	1	In	VDJ
GTGACCAGTGCCCATCCTGAAGACAGCAGCTTCTACATCTGCAGTGCCCCGGTCCGGGGGACCAACTATGGCTACACCTTCGGTTCG	CSAPVRGTNYGYTF	1	4.308337453608438E-5	42	TCRBV20	TCRBV20	unresolved			TCRBV20-01,TCRBV20-or09_02		TCRBD02-01*01	TCRBD02	TCRBD02-01	01				TCRBJ01-02*01	TCRBJ01	TCRBJ01-02	01				6	7	8	2	3	2	39	47	54	60	63	1	In	VDJ
CAGCAGGTAGTGCGAGGAGATTCGGCAGCTTATTTCTGTGCCAGCTCACCATTGACAGGGATCAATCAGCCCCAGCATTTTGGTGAT	CASSPLTGINQPQHF	5	3.3304132379481096E-4	45	TCRBV18-01*01	TCRBV18	TCRBV18-01	01				TCRBD01-01*01	TCRBD01	TCRBD01-01	01				TCRBJ01-05*01	TCRBJ01	TCRBJ01-05	01				2	2	2	3	2	3	36	51	53	60	62	5	In	VDJ
CACATCAATTCCCTGGAGCTTGGTGACTCTGCTGTGTATTTCTGTGCCAGCAGCCACCGACAGGGGAATGGCTACACCTTCGGTTCG	CASSHRQGNGYTF	1	6.0179951732943256E-5	39	TCRBV03	TCRBV03	unresolved			TCRBV03-01,TCRBV03-02		TCRBD01-01*01	TCRBD01	TCRBD01-01	01				TCRBJ01-02*01	TCRBJ01	TCRBJ01-02	01				3	2	2	2	1	6	42	56	58	66	67	1	In	VDJ
TCTAAGAAGCTCCTTCTCAGTGACTCTGGCTTCTATCTCTGTGCCTGGAAGGGACAGGGAACGACCTACGAGCAGTACTTCGGGCCG	CAWKGQGTTYEQYF	1	1.572885102111017E-5	42	TCRBV30-01*01	TCRBV30	TCRBV30-01	01				TCRBD01-01*01	TCRBD01	TCRBD01-01	01				TCRBJ02-07*01	TCRBJ02	TCRBJ02-07	01				4	1	0	3	5	2	39	49	50	59	64	1	In	VDJ
AGCTTTGTATTTCTGTGCCAGCAGCGTAGGGGGACAACCGGGACTAGTGTCGGACTGCATTAAGGCTACGAGCAGTACTTCGGGCCG		2	9.847628465390715E-5	68	TCRBV09-01	TCRBV09	TCRBV09-01				01,02	TCRBD02-01	TCRBD02	TCRBD02-01				01,02	TCRBJ02-07*01	TCRBJ02	TCRBJ02-07	01				0	10	0	8	18	3	13	29	39	47	65	2	Out	VDJ
GTGAGCACCTTGGAGCTGGGGGACTCGGCCCTTTATCTTTGCGCCAGCAGCTCTCCCCTCGGTGGCGGGGAGCTGTTTTTTGGAGAA	CASSSPLGGGELFF	2	1.2788239743250442E-4	42	TCRBV05-01*01	TCRBV05	TCRBV05-01	01				TCRBD02-01	TCRBD02	TCRBD02-01				01,02	TCRBJ02-02*01	TCRBJ02	TCRBJ02-02	01				3	7	8	5	3	7	39	52	59	62	65	2	In	VDJ
TCTAAGAAGCTCCTTCTCAGTGACTCTGGCTTCTATCTCTGTGCCTGGAGTCGATCAGGGGACTCCTCTCCCCTCCACTTTGGGAAC	CAWSRSGDSSPLHF	1	1.709657719685888E-5	42	TCRBV30-01*01	TCRBV30	TCRBV30-01	01						unresolved		TCRBD01,TCRBD02	TCRBD01-01,TCRBD02-01		TCRBJ01-06*01	TCRBJ01	TCRBJ01-06	01				2	4	4	2	8	13	39	51	55	61	69	1	In	VDJ
CTGACTGTGAGCAACATGAGCCCTGAAGACAGCAGCATATATCTCTGCAGCGTTGTAGTCAGCAACTACGAGCAGTACTTCGGGCCG	CSVVVSNYEQYF	1	1.3677261757487104E-5	36	TCRBV29-01*01	TCRBV29	TCRBV29-01	01						unresolved		TCRBD01,TCRBD02	TCRBD01-01,TCRBD02-01		TCRBJ02-07*01	TCRBJ02	TCRBJ02-07	01				4	4	4	5	3	3	45	55	59	62	65	1	In	VDJ
CTGACTGTGAGCAACATGAGCCCTGAAGACAGCAGCATATATCTCTGCAGCGTTCTGACAGATGTCTATGGCTACACCTTCGGTTCG	CSVLTDVYGYTF	1	1.572885102111017E-5	36	TCRBV29-01*01	TCRBV29	TCRBV29-01	01				TCRBD01-01*01	TCRBD01	TCRBD01-01	01				TCRBJ01-02*01	TCRBJ01	TCRBJ01-02	01				5	2	2	5	4	4	45	54	56	61	65	1	In	VDJ
GGCCCAAAAGAACCCGACAGCTTTCTATCTCTGTGCCAGTACCAGGACTAGTTGTCTAGTTGTGGATACGAGCAGTACTTCGGGCCG		6	3.562926687825391E-4	50	TCRBV19-01	TCRBV19	TCRBV19-01				01,02	TCRBD02-01	TCRBD02	TCRBD02-01				01,02	TCRBJ02-07*01	TCRBJ02	TCRBJ02-07	01				7	3	1	8	15	4	31	41	44	51	66	6	Out	VDJ
ACCTACACACCCTGCAGCCAGAAGACTCGGCCCTGTATCTCTGCGCCAGCAGCCCCAAGGGACTGAGAGACCCAGTACTTCGGGCCA		1	7.043789805105858E-5	40	TCRBV04-03*01	TCRBV04	TCRBV04-03	01				TCRBD02-01	TCRBD02	TCRBD02-01				01,02	TCRBJ02-05*01	TCRBJ02	TCRBJ02-05	01				4	4	0	10	1	4	41	54	58	64	65	1	Out	VDJ
AGTTCTAAGAAGCTCCTTCTCAGTGACTCTGGCTTCTATCTCTGTGCCTGGAGTGTAGATAGCAATCAGCCCCAGCATTTTGGTGAT	CAWSVDSNQPQHF	1	2.256748189985372E-5	39	TCRBV30-01*01	TCRBV30	TCRBV30-01	01						unresolved		TCRBD01,TCRBD02	TCRBD01-01,TCRBD02-01		TCRBJ01-05*01	TCRBJ01	TCRBJ01-05	01				0	1	2	8	0	0	42	56	57	-1	59	1	In	VDJ
ACCCTGCAGCCAGAAGACTCGGCCCTGTATCTCTGTGCCAGCAGCCAAACCCCGGGACAGGGGTATGAAAAACTGTTTTTTGGCAGT	CASSQTPGQGYEKLFF	2	1.265146712567557E-4	48	TCRBV04-02*01	TCRBV04	TCRBV04-02	01				TCRBD01-01*01	TCRBD01	TCRBD01-01	01				TCRBJ01-04*01	TCRBJ01	TCRBJ01-04	01				2	5	0	2	1	6	33	48	53	63	64	2	In	VDJ
CTGTCGGCTGCTCCCTCCCAGACATCTGTGTACTTCTGTGCCAGCAGTGGTAACAGGGGATTCAATCAGCCCCAGCATTTTGGTGAT	CASSGNRGFNQPQHF	1	8.274743363279697E-5	45	TCRBV06-05*01	TCRBV06	TCRBV06-05	01				TCRBD01-01*01	TCRBD01	TCRBD01-01	01				TCRBJ01-05*01	TCRBJ01	TCRBJ01-05	01				5	4	3	2	3	3	36	48	52	59	62	1	In	VDJ
TAAACCTGAGCTCTCTGGAGCTGGGGGACTCAGCTTTGTATTTCTGTGCCAGCAGCAAATACTAGCTACGAGCAGTACTTCGGGCCG		1	6.359926717231503E-5	37	TCRBV09-01	TCRBV09	TCRBV09-01				01,02	TCRBD02-01	TCRBD02	TCRBD02-01				01,02	TCRBJ02-07*01	TCRBJ02	TCRBJ02-07	01				4	4	3	8	0	3	44	56	60	-1	65	1	Out	VDJ
AATCTTCACATCAATTCCCTGGAGCTTGGTGACTCTGCTGTGTATTTCTGTGCCAGCAGTAGGGGCGGAAGGACTTTCTTTGGACAA	CASSRGGRTFF	1	7.18056242268073E-5	33	TCRBV03	TCRBV03	unresolved			TCRBV03-01,TCRBV03-02		TCRBD01-01*01	TCRBD01	TCRBD01-01	01				TCRBJ01-01*01	TCRBJ01	TCRBJ01-01	01				6	1	5	2	8	12	48	59	60	65	73	1	In	VDJ
ACTGTGAGCAACATGAGCCCTGAAGACAGCAGCATATATCTCTGCAGCGTTGAGTTCGGCAGGGCCTATGGCTACACCTTCGGTTCG	CSVEFGRAYGYTF	2	3.2141565130094694E-5	39	TCRBV29-01*01	TCRBV29	TCRBV29-01	01				TCRBD01-01*01	TCRBD01	TCRBD01-01	01				TCRBJ01-02*01	TCRBJ01	TCRBJ01-02	01				3	6	4	3	1	4	42	53	59	64	65	2	In	VDJ
GTGAGCAACATGAGCCCTGAAGACAGCAGCATATATCTCTGCAGCGCCAACTTGGGCCAGGGCAAAGAGACCCAGTACTTCGGGCCA	CSANLGQGKETQYF	1	1.2309535581738393E-5	42	TCRBV29-01*01	TCRBV29	TCRBV29-01	01				TCRBD01-01*01	TCRBD01	TCRBD01-01	01				TCRBJ02-05*01	TCRBJ02	TCRBJ02-05	01				7	11	4	3	2	3	39	46	57	62	64	1	In	VDJ
CAACATGAGCCCTGAAGACAGCAGCATATATCTCTGCAGCGTGTGGGACAGGGGGCTCCGGACCTCTACGAGCAGTACTTCGGGCCG		2	4.718655306333051E-5	47	TCRBV29-01*01	TCRBV29	TCRBV29-01	01				TCRBD01-01*01	TCRBD01	TCRBD01-01	01				TCRBJ02-07*01	TCRBJ02	TCRBJ02-07	01				6	2	0	0	9	3	34	42	44	56	65	2	Out	VDJ
TCGCCCAGCCCCAACCAGACCTCTCTGTACTTCTGTGCCAGCAGTTTATCTGGTCGGGGGTCTGGAAACACCATATATTTTGGAGAG	CASSLSGRGSGNTIYF	9	5.901738448355685E-4	48	TCRBV27-01*01	TCRBV27	TCRBV27-01	01				TCRBD02-01*01	TCRBD02	TCRBD02-01	01				TCRBJ01-03*01	TCRBJ01	TCRBJ01-03	01				0	4	8	2	0	1	33	50	54	-1	60	9	In	VDJ
AACGCCTTGTTGCTGGGGGACTCGGCCCTCTATCTCTGTGCCAGCAGCTGAGACAGTCAAGCTAACTATGGCTACACCTTCGGTTCG	CASS*DSQANYGYTF	1	6.0179951732943256E-5	45	TCRBV05-06*01	TCRBV05	TCRBV05-06	01				TCRBD01-01*01	TCRBD01	TCRBD01-01	01				TCRBJ01-02*01	TCRBJ01	TCRBJ01-02	01				3	2	2	5	5	0	36	49	51	56	61	1	Stop	VDJ
CTGAGTTCTAAGAAGCTCCTTCTCAGTGACTCTGGCTTCTATCTCTGTGCCTGGAGTGGGGGCAGGGACGAGCAGTACTTCGGGCCG	CAWSGGRDEQYF	1	1.572885102111017E-5	36	TCRBV30-01*01	TCRBV30	TCRBV30-01	01				TCRBD01-01*01	TCRBD01	TCRBD01-01	01				TCRBJ02-07*01	TCRBJ02	TCRBJ02-07	01				1	4	4	3	0	5	45	58	62	-1	67	1	In	VDJ
CTGAGTTCTAAGAAGCTCCTTCTCAGTGACTCTGGCTTCTATCTCTGTGCCCGGCTGGTGGGGAACACTGAAGCTTTCTTTGGACAA	CARLVGNTEAFF	1	2.119975572410501E-5	36	TCRBV30-01*01	TCRBV30	TCRBV30-01	01						unresolved		TCRBD01,TCRBD02	TCRBD01-01,TCRBD02-01		TCRBJ01-01*01	TCRBJ01	TCRBJ01-01	01				8	8	0	9	0	1	45	51	59	-1	62	1	In	VDJ
GTGAGCACCTTGGAGCTGGGGGACTCGGCCCTTTATCTTTGCGCCAGCAGAGTGGACGGGCCCTCCTACGAGCAGTACTTCGGGCCG	CASRVDGPSYEQYF	1	6.56508564359381E-5	42	TCRBV05-01*01	TCRBV05	TCRBV05-01	01						unresolved		TCRBD01,TCRBD02	TCRBD01-01,TCRBD02-01		TCRBJ02-07*01	TCRBJ02	TCRBJ02-07	01				5	3	1	7	5	0	39	50	53	57	62	1	In	VDJ
ATCAATTCCCTGGAGCTTGGTGACTCTGCTGTGTATTTCTGTGCCAGCAGCCCGGTCGGACAGTCTCATGGCTACACCTTCGGTTCG	CASSPVGQSHGYTF	1	5.881222555719455E-5	42	TCRBV03	TCRBV03	unresolved			TCRBV03-01,TCRBV03-02		TCRBD01-01*01	TCRBD01	TCRBD01-01	01				TCRBJ01-02*01	TCRBJ01	TCRBJ01-02	01				4	5	1	5	4	6	39	52	57	63	67	1	In	VDJ
TTCCTTCACCTACACACCCTGCAGCCAGAAGACTCGGCCCTGTATCTCTGTGCCAGCAGCCAAAAGGGGGGCTACACCTTCGGTTCG	CASSQKGGYTF	1	5.94960886450689E-5	33	TCRBV04-02*01	TCRBV04	TCRBV04-02	01				TCRBD01-01*01	TCRBD01	TCRBD01-01	01				TCRBJ01-02*01	TCRBJ01	TCRBJ01-02	01				2	1	5	2	0	8	48	63	64	-1	69	1	In	VDJ
GCCAGCACCAACCAGACATCTATGTACCTCTGTGCCAGCAGTCCTTATACCTTGACGGGAATCTCCTACGAGCAGTACTTCGGGCCG	CASSPYTLTGISYEQYF	5	3.1526088351007775E-4	51	TCRBV28-01*01	TCRBV28	TCRBV28-01	01				TCRBD02-01*02	TCRBD02	TCRBD02-01	02				TCRBJ02-07*01	TCRBJ02	TCRBJ02-07	01				5	13	8	3	2	0	30	42	55	60	62	5	In	VDJ
GAAGCTCCTTCTCAGTGACTCTGGCTTCTATCTCTGTGCCTGGAGTGAAGCCGTCTAGCGGGAAAAGAGACCCAGTACTTCGGGCCA		1	1.436112484536146E-5	47	TCRBV30-01*01	TCRBV30	TCRBV30-01	01				TCRBD02-01*02	TCRBD02	TCRBD02-01	02				TCRBJ02-05*01	TCRBJ02	TCRBJ02-05	01				1	7	4	3	1	3	34	47	54	63	64	1	Out	VDJ
ATCCAGCGCACAGAGCAGGGGGACTCGGCCATGTATCTCTGTGCCAGCAGCCCATCGCCCTCAGTGGGCGAGCAGTACTTCGGGCCG	CASSPSPSVGEQYF	4	2.256748189985372E-4	42	TCRBV07-09	TCRBV07	TCRBV07-09				01,03			unresolved		TCRBD01,TCRBD02	TCRBD01-01,TCRBD02-01		TCRBJ02-07*01	TCRBJ02	TCRBJ02-07	01				5	14	0	9	0	6	39	51	65	-1	68	4	In	VDJ
CTAAGAAGCTCCTTCTCAGTGACTCTGGCTTCTATCTCTGTGCCTGGAGTATCTACAGGGGTAAGGGGCGAGCAGTACTTCGGGCCG		2	3.829633292096389E-5	43	TCRBV30-01*01	TCRBV30	TCRBV30-01	01				TCRBD01-01*01	TCRBD01	TCRBD01-01	01				TCRBJ02-07*01	TCRBJ02	TCRBJ02-07	01				2	4	3	2	7	6	38	50	54	61	68	2	Out	VDJ
GGCGTCTGCTGTACCCTCTCAGACATCTGTGTACTTCTGTGCCAGCAGTGAGAGGAGGCCAACCAAGAGACCCAGTACTTCGGGCCA		3	2.660227411831242E-4	44	TCRBV06-04	TCRBV06	TCRBV06-04				01,02	TCRBD02-01*02	TCRBD02	TCRBD02-01	02				TCRBJ02-05*01	TCRBJ02	TCRBJ02-05	01				3	2	10	1	3	0	37	51	53	58	61	3	Out	VDJ
GTTCTAAGAAGCTCCTTCTCAGTGACTCTGGCTTCTATCTCTGTGCCTGGAGTGTACCCCATGAACACTGAAGCTTTCTTTGGACAA		1	2.0515892636230658E-5	40	TCRBV30-01*01	TCRBV30	TCRBV30-01	01						unresolved		TCRBD01,TCRBD02	TCRBD01-01,TCRBD02-01		TCRBJ01-01*01	TCRBJ01	TCRBJ01-01	01				0	0	3	7	4	0	41	-1	55	57	61	1	Out	VDJ
TCTAAGAAGCTCCTTCTCAGTGACTCTGGCTTCTATCTCTGTGCCTTCCTTGGGCGACTAGAGAACACTGAAGCTTTCTTTGGACAA	CAFLGRLENTEAFF	1	2.0515892636230658E-5	42	TCRBV30-01*01	TCRBV30	TCRBV30-01	01				TCRBD02-01	TCRBD02	TCRBD02-01				01,02	TCRBJ01-01*01	TCRBJ01	TCRBJ01-01	01				7	9	2	8	1	1	39	46	55	61	62	1	In	VDJ
CTGAGTTCTAAGAAGCTCCTTCTCAGTGACTCTGGCTTCTATCTCTGTGCCTGGAGGCTGGGGGGCACTGAAGCTTTCTTTGGACAA	CAWRLGGTEAFF	1	2.0515892636230658E-5	36	TCRBV30-01*01	TCRBV30	TCRBV30-01	01				TCRBD02-01*01	TCRBD02	TCRBD02-01	01				TCRBJ01-01*01	TCRBJ01	TCRBJ01-01	01				3	3	9	1	0	4	45	56	59	-1	65	1	In	VDJ
CACGCCCTGCAGCCAGAAGACTCAGCCCTGTATCTCTGCGCCAGCAGCCAGGGGAAGCTAATGAACACTGAAGCTTTCTTTGGACAA	CASSQGKLMNTEAFF	2	1.8601075990182461E-4	45	TCRBV04-01*01	TCRBV04	TCRBV04-01	01						unresolved		TCRBD01,TCRBD02	TCRBD01-01,TCRBD02-01		TCRBJ01-01*01	TCRBJ01	TCRBJ01-01	01				3	1	0	8	6	0	36	50	51	55	61	2	In	VDJ
GCGCACACAGCAGGAGGACTCGGCCGTGTATCTCTGTGCCAGCAGCTTAGCAGGCCCCCGGAGGTCGATGGCTACACCTTCGGTTCG		3	2.2499095591066285E-4	47	TCRBV07-02*01	TCRBV07	TCRBV07-02	01				TCRBD02-01*02	TCRBD02	TCRBD02-01	02				TCRBJ01-02*01	TCRBJ01	TCRBJ01-02	01				0	8	10	1	3	6	34	51	59	64	67	3	Out	VDJ
CTGCTGTCGGCTGCTCCCTCCCAGACATCTGTGTACTTCTGTGCCAGCAGTTACGGACTCCAGAACACTGAAGCTTTCTTTGGACAA	CASSYGLQNTEAFF	2	8.54828859842944E-5	42	TCRBV06-05*01	TCRBV06	TCRBV06-05	01				TCRBD02-01	TCRBD02	TCRBD02-01				01,02	TCRBJ01-01*01	TCRBJ01	TCRBJ01-01	01				2	0	1	10	3	1	39	-1	54	59	62	2	In	VDJ
AAGATCCAGCCCTCAGAACCCAGGGACTCAGCTGTGTACTTCTGTGCCAGCGGGACCGGGACAGACTATGGCTACACCTTCGGTTCG	CASGTGTDYGYTF	2	1.3540489139912234E-4	39	TCRBV12	TCRBV12	unresolved			TCRBV12-03,TCRBV12-04		TCRBD01-01*01	TCRBD01	TCRBD01-01	01				TCRBJ01-02*01	TCRBJ01	TCRBJ01-02	01				8	6	0	5	0	3	42	51	57	-1	64	2	In	VDJ
ACGATCCAGCGCACACAGCAGGAGGACTCGGCCGTGTATCTCTGTGCCAGCAGCCTATTCGTCCGATACGAGCAGTACTTCGGGCCG	CASSLFVRYEQYF	3	2.0857824180167832E-4	39	TCRBV07-02*01	TCRBV07	TCRBV07-02	01				TCRBD02-01	TCRBD02	TCRBD02-01				01,02	TCRBJ02-07*01	TCRBJ02	TCRBJ02-07	01				5	0	4	9	9	4	42	-1	54	57	66	3	In	VDJ
ACTGTGAGCAACATGAGCCCTGAAGACAGCAGCATATATCTCTGCAGCGTTTCCCTGGGGGTACTCTACGAGCAGTACTTCGGGCCG	CSVSLGVLYEQYF	2	2.9406112778597275E-5	39	TCRBV29-01*01	TCRBV29	TCRBV29-01	01						unresolved		TCRBD01,TCRBD02	TCRBD01-01,TCRBD02-01		TCRBJ02-07*01	TCRBJ02	TCRBJ02-07	01				5	5	6	1	4	3	42	51	56	61	65	2	In	VDJ
ACTCTGGAGTCAGCTACCCGCTCCCAGACATCTGTGTATTTCTGCGCCAGCAGTGAGAGGACAGACTATGGCTACACCTTCGGTTCG	CASSERTDYGYTF	4	2.626034257437524E-4	39	TCRBV10-02*01	TCRBV10	TCRBV10-02	01				TCRBD01-01*01	TCRBD01	TCRBD01-01	01				TCRBJ01-02*01	TCRBJ01	TCRBJ01-02	01				2	1	1	5	0	3	42	57	58	-1	64	4	In	VDJ
ATCCTGAGTTCTAAGAAGCTCCTTCTCAGTGACTCTGGCTTCTATCTCTGTGCCTGGGGACAGGGGAACACCATATATTTTGGAGAG	CAWGQGNTIYF	2	1.0941809405989684E-4	33	TCRBV30-01*01	TCRBV30	TCRBV30-01	01				TCRBD01-01*01	TCRBD01	TCRBD01-01	01				TCRBJ01-03*01	TCRBJ01	TCRBJ01-03	01				5	0	1	2	0	7	48	-1	57	-1	66	2	In	VDJ
ACCGGGAGACACGGCACTGTATCTCTGCGCCAGCAGTCAACACAGTACCACAGGGAAAGCGATCCCTACGAGCAGTACTTCGGGCCG		2	1.4224352227786588E-4	56	TCRBV23-01*01	TCRBV23	TCRBV23-01	01				TCRBD01-01*01	TCRBD01	TCRBD01-01	01				TCRBJ02-07*01	TCRBJ02	TCRBJ02-07	01				2	9	3	3	9	2	25	40	49	55	64	2	Out	VDJ
ATCAATTCCCTGGAGCTTGGTGACTCTGCTGTGTATTTCTGTGCCAGCAGCGCCTGGGACAGGCGAGCTGAAGCTTTCTTTGGACAA	CASSAWDRRAEAFF	1	6.907017187530987E-5	42	TCRBV03	TCRBV03	unresolved			TCRBV03-01,TCRBV03-02		TCRBD01-01*01	TCRBD01	TCRBD01-01	01				TCRBJ01-01*01	TCRBJ01	TCRBJ01-01	01				5	4	0	4	4	6	39	51	55	63	67	1	In	VDJ
CACACCCTGCAGCCAGAAGACTCGGCCCTGTATCTCTGTGCCAGCAGCCAGCCGGGGAGTGCCAAAAACATTCAGTACTTCGGCGCC	CASSQPGSAKNIQYF	1	6.291540408444068E-5	45	TCRBV04-02*01	TCRBV04	TCRBV04-02	01				TCRBD02-01	TCRBD02	TCRBD02-01				01,02	TCRBJ02-04*01	TCRBJ02	TCRBJ02-04	01				3	2	8	3	3	1	36	50	52	57	60	1	In	VDJ
TTGGAGTCGGCTGCTCCCTCCCAAACATCTGTGTACTTCTGTGCCAGTACTCGGACAGACGGGGGATCAGCCCAGCATTTTGGTGAT	CASTRTDGGSAQHF	2	1.3677261757487103E-4	42	TCRBV06	TCRBV06	unresolved			TCRBV06-02,TCRBV06-03				unresolved		TCRBD01,TCRBD02	TCRBD01-01,TCRBD02-01		TCRBJ01-05*01	TCRBJ01	TCRBJ01-05	01				9	5	1	5	12	11	39	47	52	58	70	2	In	VDJ
ACTGTGAGCAACATGAGCCCTGAAGACAGCAGCATATATCTCTGCAGCGTAGCTCATGGGGCAGATCAGCCCCAGCATTTTGGTGAT	CSVAHGADQPQHF	1	1.9148166460481945E-5	39	TCRBV29-01*01	TCRBV29	TCRBV29-01	01				TCRBD01-01*01	TCRBD01	TCRBD01-01	01				TCRBJ01-05*01	TCRBJ01	TCRBJ01-05	01				6	7	7	0	2	5	42	50	57	62	64	1	In	VDJ
CAATTCCCTGGAGCTTGGTGACTCTGCTGTGTATTTCTGTGCCAGCAGTCTCCCGGACAGGGGGCCTATGGCTACACCTTCGGTTCG		1	5.744449938144584E-5	44	TCRBV03	TCRBV03	unresolved			TCRBV03-01,TCRBV03-02		TCRBD01-01*01	TCRBD01	TCRBD01-01	01				TCRBJ01-02*01	TCRBJ01	TCRBJ01-02	01				6	6	1	0	0	4	37	48	54	-1	65	1	Out	VDJ
CTGACTGTGAGCAACATGAGCCCTGAAGACAGCAGCATATATCTCTGCAGCGTTGTTTCGGGGAACACTGAAGCTTTCTTTGGACAA	CSVVSGNTEAFF	1	1.7780440284733235E-5	36	TCRBV29-01*01	TCRBV29	TCRBV29-01	01				TCRBD02-01	TCRBD02	TCRBD02-01				01,02	TCRBJ01-01*01	TCRBJ01	TCRBJ01-01	01				4	3	8	4	0	1	45	55	58	-1	62	1	In	VDJ
GAGATCCAGCGCACAGAGCAGGGGGACTCGGCCATGTATCTCTGTGCCAGCAGCTTAATCAGTGGATCTGGCTACACCTTCGGTTCG	CASSLISGSGYTF	5	3.7202151980364923E-4	39	TCRBV07-09	TCRBV07	TCRBV07-09				01,03			unresolved		TCRBD01,TCRBD02	TCRBD01-01,TCRBD02-01		TCRBJ01-02*01	TCRBJ01	TCRBJ01-02	01				2	6	1	8	2	7	42	57	63	66	68	5	In	VDJ
AATGTGAACGCCTTGTTGCTGGGGGACTCGGCCCTCTATCTCTGTGCCAGCAGCTTGGGTTACAGGAAAGGGGACACCTTCGGTTCG	CASSLGYRKGDTF	2	9.232151686303795E-5	39	TCRBV05-06*01	TCRBV05	TCRBV05-06	01				TCRBD01-01*01	TCRBD01	TCRBD01-01	01				TCRBJ01-02*01	TCRBJ01	TCRBJ01-02	01				0	3	3	4	7	12	42	58	61	66	73	2	In	VDJ
ATCAATTCCCTGGAGCTTGGTGACTCTGCTGTGTATTTCTGTGCCAGCAGCCAAGATGGGGGACCTTCACCCCTCCACTTTGGGAAC	CASSQDGGPSPLHF	1	5.470904702994842E-5	42	TCRBV03	TCRBV03	unresolved			TCRBV03-01,TCRBV03-02				unresolved		TCRBD01,TCRBD02	TCRBD01-01,TCRBD02-01		TCRBJ01-06*01	TCRBJ01	TCRBJ01-06	01				0	3	0	7	1	9	39	56	59	64	65	1	In	VDJ
ATCCTGGAGTCGCCCAGCCCCAACCAGACCTCTCTGTACTTCTGTGCCAGCAGCCCGCCCGGAGAAGTCAAACTGTTTTTTGGCAGT	CASSPPGEVKLFF	3	1.661787303534683E-4	39	TCRBV27-01*01	TCRBV27	TCRBV27-01	01				TCRBD02-01*02	TCRBD02	TCRBD02-01	02				TCRBJ01-04*01	TCRBJ01	TCRBJ01-04	01				6	7	10	2	5	11	42	53	60	64	69	3	In	VDJ
TCTAAGAAGCTCCTTCTCAGTGACTCTGGCTTCTATCTCTGTGCCTGGACACGACAGGGCCCCAATCAGCCCCAGCATTTTGGTGAT	CAWTRQGPNQPQHF	1	2.1883618811979367E-5	42	TCRBV30-01*01	TCRBV30	TCRBV30-01	01				TCRBD01-01*01	TCRBD01	TCRBD01-01	01				TCRBJ01-05*01	TCRBJ01	TCRBJ01-05	01				4	3	2	3	3	3	39	49	52	59	62	1	In	VDJ
TCAGCGCACAGAGCAGCGGGACTCAGCCATGTATCGCTGTGCTAGCAGCCGTACCGGGCCACATTATCACCCCTCCACTTTGGGAAC		2	1.299339866961275E-4	44	TCRBV07-07*01	TCRBV07	TCRBV07-07	01						unresolved		TCRBD01,TCRBD02	TCRBD01-01,TCRBD02-01		TCRBJ01-06*01	TCRBJ01	TCRBJ01-06	01				5	6	8	0	7	10	37	49	55	59	66	2	Out	VDJ
GTGAGCAACATGAGCCCTGAAGACAGCAGCATATATCTCTGCAGCGTTGAACCTCGGACGGAGAACACTGAAGCTTTCTTTGGACAA	CSVEPRTENTEAFF	1	1.7780440284733235E-5	42	TCRBV29-01*01	TCRBV29	TCRBV29-01	01						unresolved		TCRBD01,TCRBD02	TCRBD01-01,TCRBD02-01		TCRBJ01-01*01	TCRBJ01	TCRBJ01-01	01				2	4	1	7	3	1	39	51	55	59	62	1	In	VDJ
TGAGCACCTTGGAGCTGGGGGACTCGGCCCTTTATCTTTGCGCCCAGCAGGTTCCTCACCCACACCGGGGAGCTGTTTTTTGGAGAA		3	2.154168726804219E-4	43	TCRBV05-01*01	TCRBV05	TCRBV05-01	01				TCRBD01-01*01	TCRBD01	TCRBD01-01	01				TCRBJ02-02*01	TCRBJ02	TCRBJ02-02	01				10	3	4	4	10	3	38	44	47	51	61	3	Out	VDJ
ATCCAGCCCTCAGAACCCAGGGACTCAGCTGTGTACTTCTGTGCCAGCAGATTACAGGGGGTCAATGAAAAACTGTTTTTTGGCAGT	CASRLQGVNEKLFF	7	3.96640590967126E-4	42	TCRBV12	TCRBV12	unresolved			TCRBV12-03,TCRBV12-04		TCRBD01-01*01	TCRBD01	TCRBD01-01	01				TCRBJ01-04*01	TCRBJ01	TCRBJ01-04	01				2	0	4	1	2	5	39	-1	54	61	63	7	In	VDJ
CACCTTGGAGATCCAGCGCACAGAGCAGGGGGACTCGGCCATGTATCTCTGTGCCAGCAGCTTAGGGGGGGCTACACCTTCGGTTCG		4	2.7833227676486255E-4	32	TCRBV07-09	TCRBV07	TCRBV07-09				01,03			unresolved		TCRBD01,TCRBD02	TCRBD01-01,TCRBD02-01		TCRBJ01-02*01	TCRBJ01	TCRBJ01-02	01				1	0	6	2	0	8	49	-1	65	-1	69	4	Out	VDJ
GTGACATCGGCCCAAAAGAACCCGACAGCTTTCTATCTCTGTGCCAGCGTACGTAACAGGGGGAACACTGAAGCTTTCTTTGGACAA	CASVRNRGNTEAFF	7	4.622914474030641E-4	42	TCRBV19-01	TCRBV19	TCRBV19-01				01,02	TCRBD01-01*01	TCRBD01	TCRBD01-01	01				TCRBJ01-01*01	TCRBJ01	TCRBJ01-01	01				9	8	3	2	0	1	39	47	55	-1	62	7	In	VDJ
AAGAAGCTCCTTCTCAGTGACTCTGGCTTCTATCTCTGTGCCTGGAGTGTTTTTACCGGCAATCGGGTAAAACTGTTTTTTGGCAGT	CAWSVFTGNRVKLFF	1	3.556088056946647E-5	45	TCRBV30-01*01	TCRBV30	TCRBV30-01	01				TCRBD02-01	TCRBD02	TCRBD02-01				01,02	TCRBJ01-04*01	TCRBJ01	TCRBJ01-04	01				0	13	8	4	1	10	36	50	63	67	68	1	In	VDJ
GTGAACGCCTTGTTGCTGGGGGACTCGGCCCTCTATCTCTGTGCCAGCAGCTTGGGAACAGGGACCTATGGCTACACCTTCGGTTCG	CASSLGTGTYGYTF	1	5.8128362469320194E-5	42	TCRBV05-06*01	TCRBV05	TCRBV05-06	01				TCRBD01-01*01	TCRBD01	TCRBD01-01	01				TCRBJ01-02*01	TCRBJ01	TCRBJ01-02	01				0	2	3	3	2	4	39	55	57	63	65	1	In	VDJ
AGTTCTAAGAAGCTCCTTCTCAGTGACTCTGGCTTCTATCTCTGTGCCTGGAGCGCAGGCACGTTTGACGAGCAGTACTTCGGGCCG	CAWSAGTFDEQYF	1	1.5044987933235814E-5	39	TCRBV30-01*01	TCRBV30	TCRBV30-01	01				TCRBD01-01*01	TCRBD01	TCRBD01-01	01				TCRBJ02-07*01	TCRBJ02	TCRBJ02-07	01				3	2	4	4	8	5	42	53	55	59	67	1	In	VDJ
AAGCTCCTTCTCAGTGACTCTGGCTTCTATCTCTGTGCCGGACAACCCTCCCAGGGACACTCTGGAAACACCATATATTTTGGAGAG	CAGQPSQGHSGNTIYF	1	4.58188268875818E-5	48	TCRBV30-01*01	TCRBV30	TCRBV30-01	01				TCRBD01-01*01	TCRBD01	TCRBD01-01	01				TCRBJ01-03*01	TCRBJ01	TCRBJ01-03	01				8	14	0	6	0	0	33	39	53	-1	59	1	In	VDJ
AATTCCCTGGAGCTTGGTGACTCTGCTGTGTATTTCTGTGCCAGCAGCCAGGGGGCGTGGGGTAACACTGAAGCTTTCTTTGGACAA	CASSQGAWGNTEAFF	1	6.770244569956117E-5	45	TCRBV03	TCRBV03	unresolved			TCRBV03-01,TCRBV03-02		TCRBD01-01*01	TCRBD01	TCRBD01-01	01				TCRBJ01-01*01	TCRBJ01	TCRBJ01-01	01				3	0	6	0	7	2	36	-1	50	56	63	1	In	VDJ
ACCCTGCAGCCAGAAGACTCGGCCCTGTATCTCTGCGCCAGCAGACGCCTTGGGAGGCCCGACAATCAGCCCCAGCATTTTGGTGAT	CASRRLGRPDNQPQHF	1	1.0257946318115328E-4	48	TCRBV04-03*01	TCRBV04	TCRBV04-03	01				TCRBD02-01*02	TCRBD02	TCRBD02-01	02				TCRBJ01-05*01	TCRBJ01	TCRBJ01-05	01				6	7	9	1	5	3	33	44	51	57	62	1	In	VDJ
AAGCTCCTTCTCAGTGACTCTGGCTTCTATCTCTGTGCCTGGAGGAACACAGGATGGGGTCCAGCCTACGAGCAGTACTTCGGGCCG	CAWRNTGWGPAYEQYF	1	1.5044987933235814E-5	48	TCRBV30-01*01	TCRBV30	TCRBV30-01	01				TCRBD01-01*01	TCRBD01	TCRBD01-01	01				TCRBJ02-07*01	TCRBJ02	TCRBJ02-07	01				3	4	3	4	11	2	33	44	48	53	64	1	In	VDJ
AATGTGAACGCCTTGTTGCTGGGGGACTCGGCCCTCTATCTCTGTGCCAGCACTCGAGGGGTTGACTCACCCCTCCACTTTGGGAAC	CASTRGVDSPLHF	1	5.470904702994842E-5	39	TCRBV05-06*01	TCRBV05	TCRBV05-06	01						unresolved		TCRBD01,TCRBD02	TCRBD01-01,TCRBD02-01		TCRBJ01-06*01	TCRBJ01	TCRBJ01-06	01				6	4	5	2	5	10	42	52	56	61	66	1	In	VDJ
GTGAGCAACATGAGCCCTGAAGACAGCAGCATATATCTCTGCAGCGCTGAAATAGGTCAGGGGGCAGGTGGCTACACCTTCGGTTCG	CSAEIGQGAGGYTF	1	1.436112484536146E-5	42	TCRBV29-01*01	TCRBV29	TCRBV29-01	01				TCRBD01-01*01	TCRBD01	TCRBD01-01	01				TCRBJ01-02*01	TCRBJ01	TCRBJ01-02	01				2	6	4	0	3	7	39	51	57	65	68	1	In	VDJ
TTCACCTACACGCCCTGCAGCCAGAAGACTCAGCCCTGTATCTCTGCCCCGGTGGGGGTGCGCAACACTGAAGCTTTCTTTGGACAA		1	8.343129672067133E-5	37	TCRBV04-01*01	TCRBV04	TCRBV04-01	01						unresolved		TCRBD01,TCRBD02	TCRBD01-01,TCRBD02-01		TCRBJ01-01*01	TCRBJ01	TCRBJ01-01	01				14	6	6	1	5	2	44	47	53	58	63	1	Out	VDJ
AATCTTCACATCAATTCCCTGGAGCTTGGTGACTCTGCTGTGTATTTCTGTGCCAGCAGCTCCACTGGGGAGCTGTTTTTTGGAGAA	CASSSTGELFF	1	6.838630878743551E-5	33	TCRBV03	TCRBV03	unresolved			TCRBV03-01,TCRBV03-02		TCRBD02-01	TCRBD02	TCRBD02-01				01,02	TCRBJ02-02*01	TCRBJ02	TCRBJ02-02	01				5	3	3	10	0	8	48	60	63	-1	66	1	In	VDJ
ACAGTGACCAGTGCCCATCCTGAAGACAGCAGCTTCTACATCTGCAGTGCTAGGGACCTACAAAACTATGGCTACACCTTCGGTTCG	CSARDLQNYGYTF	2	5.470904702994842E-5	39	TCRBV20	TCRBV20	unresolved			TCRBV20-01,TCRBV20-or09_02				unresolved		TCRBD01,TCRBD02	TCRBD01-01,TCRBD02-01		TCRBJ01-02*01	TCRBJ01	TCRBJ01-02	01				3	0	1	7	6	2	42	-1	53	57	63	2	In	VDJ
AAGAAGCTCCTTCTCAGTGACTCTGGCTTCTATCTCTGTGCCTGGCATCCCTGGGTACAGGGGACTTACGAGCAGTACTTCGGGCCG	CAWHPWVQGTYEQYF	1	1.5044987933235814E-5	45	TCRBV30-01*01	TCRBV30	TCRBV30-01	01				TCRBD01-01*01	TCRBD01	TCRBD01-01	01				TCRBJ02-07*01	TCRBJ02	TCRBJ02-07	01				5	11	3	2	3	4	36	45	56	63	66	1	In	VDJ
CTGACTGTGAGCAACATGAGCCCTGAAGACAGCAGCATATATCTCTGCAGCGTCAAACAGGGAGCGCAGCCCCAGCATTTTGGTGAT	CSVKQGAQPQHF	1	1.846430337260759E-5	36	TCRBV29-01*01	TCRBV29	TCRBV29-01	01				TCRBD01-01*01	TCRBD01	TCRBD01-01	01				TCRBJ01-05*01	TCRBJ01	TCRBJ01-05	01				6	3	3	3	4	7	45	53	56	62	66	1	In	VDJ
ACTGTGAGCAACATGAGCCCTGAAGACAGCAGCATATATCTCTGCAGCGTTGAAGACCCGACAGGGGTTGAGCAGTACTTCGGGCCG	CSVEDPTGVEQYF	1	1.299339866961275E-5	39	TCRBV29-01*01	TCRBV29	TCRBV29-01	01				TCRBD01-01*01	TCRBD01	TCRBD01-01	01				TCRBJ02-07*01	TCRBJ02	TCRBJ02-07	01				0	3	2	2	2	7	42	56	59	67	69	1	In	VDJ
CTTCACCTACACGCCCTGCAGCCAGAAGACTCAGCCCTGTATCTCTGCGCCAGCAGCCAGGGACCGGAAGGCTACACCTTCGGTTCG	CASSQGPEGYTF	2	1.0257946318115328E-4	36	TCRBV04-01*01	TCRBV04	TCRBV04-01	01						unresolved		TCRBD01,TCRBD02	TCRBD01-01,TCRBD02-01		TCRBJ01-02*01	TCRBJ01	TCRBJ01-02	01				3	0	0	7	5	8	45	-1	59	64	69	2	In	VDJ
GTGAGCAACATGAGCCCTGAAGACAGCAGCATATATCTCTGCAGCGCCCCCGGGACAGGGGGGAGCACTGAAGCTTTCTTTGGACAA	CSAPGTGGSTEAFF	1	1.709657719685888E-5	42	TCRBV29-01*01	TCRBV29	TCRBV29-01	01				TCRBD01-01*01	TCRBD01	TCRBD01-01	01				TCRBJ01-01*01	TCRBJ01	TCRBJ01-01	01				7	5	0	1	3	4	39	46	51	62	65	1	In	VDJ
TCCCTGGAGCTTGGTGACTCTGCTGTGTATTTCTGTGCCAGCAGCCAGGGAGCCCGGACAGGTCCCTATGGCTACACCTTCGGTTCG	CASSQGARTGPYGYTF	1	5.5392910117822774E-5	48	TCRBV03	TCRBV03	unresolved			TCRBV03-01,TCRBV03-02		TCRBD01-01*01	TCRBD01	TCRBD01-01	01				TCRBJ01-02*01	TCRBJ01	TCRBJ01-02	01				3	8	1	4	3	4	33	47	55	62	65	1	In	VDJ
AAGAAGCTCCTTCTCAGTGACTCTGGCTTCTATCTCTGTGCCTGGGGAAAGCAGGCGGCCTCTGGAAACACCATATATTTTGGAGAG	CAWGKQAASGNTIYF	1	4.513496379970744E-5	45	TCRBV30-01*01	TCRBV30	TCRBV30-01	01						unresolved		TCRBD01,TCRBD02	TCRBD01-01,TCRBD02-01		TCRBJ01-03*01	TCRBJ01	TCRBJ01-03	01				5	6	4	4	4	0	36	45	51	55	59	1	In	VDJ
CTTCACATCAATTCCCTGGAGCTTGGTGACTCTGCTGTGTATTTCTGTGCCAGCAGCCGCACGATAAACGAGCAGTACTTCGGGCCG	CASSRTINEQYF	1	4.992200541482793E-5	36	TCRBV03	TCRBV03	unresolved			TCRBV03-01,TCRBV03-02				unresolved		TCRBD01,TCRBD02	TCRBD01-01,TCRBD02-01		TCRBJ02-07*01	TCRBJ02	TCRBJ02-07	01				4	4	2	8	3	5	45	58	62	64	67	1	In	VDJ
AGCAACATGAGCCCTGAAGACAGCAGCATATATCTCTGCAGCGTTGAAGGGGGCAAAGAAAGGCGGAGGGGCTACACCTTCGGTTCG	CSVEGGKERRRGYTF	1	1.436112484536146E-5	45	TCRBV29-01*01	TCRBV29	TCRBV29-01	01						unresolved		TCRBD01,TCRBD02	TCRBD01-01,TCRBD02-01		TCRBJ01-02*01	TCRBJ01	TCRBJ01-02	01				1	0	7	0	15	8	36	-1	49	54	69	1	In	VDJ
GCCTTGTTGCTGGGGGACTCGGCCCTCTATCTCTGTGCCAGCAGCTTGTTGGCGGGACAGATTAATCAGCCCCAGCATTTTGGTGAT	CASSLLAGQINQPQHF	3	1.9216552769269382E-4	48	TCRBV05-06*01	TCRBV05	TCRBV05-06	01				TCRBD01-01*01	TCRBD01	TCRBD01-01	01				TCRBJ01-05*01	TCRBJ01	TCRBJ01-05	01				1	5	0	5	3	4	33	48	53	60	63	3	In	VDJ
GCCTTGGAGCTGGACGACTCGGCCCTGTATCTCTGTGCCAGCAGCCCCCCTCCGACAAATCTTTCCTACGAGCAGTACTTCGGGCCG	CASSPPPTNLSYEQYF	3	1.6275941491409655E-4	48	TCRBV05-04*01	TCRBV05	TCRBV05-04	01				TCRBD01-01*01	TCRBD01	TCRBD01-01	01				TCRBJ02-07*01	TCRBJ02	TCRBJ02-07	01				4	8	2	6	6	1	33	45	53	57	63	3	In	VDJ
TTCACTCTGAAGATCCGGTCCACAAAGCTGGAGGACTCAGCCATGTACTTCTGTGCCAGCAATCGTAATGAGCAGTTCTTCGGGCCA	CASNRNEQFF	1	9.368924303878666E-5	30	TCRBV02-01*01	TCRBV02	TCRBV02-01	01				TCRBD02-01	TCRBD02	TCRBD02-01				01,02	TCRBJ02-01*01	TCRBJ02	TCRBJ02-01	01				7	2	8	6	1	7	51	61	63	65	66	1	In	VDJ
GAGATCCAGCGCACAGAGCAGGGGGACTCGGCCATGTATCTCTGTGCCAGCAGCTTAGATCACAGCTATGGCTACACCTTCGGTTCG	CASSLDHSYGYTF	6	3.96640590967126E-4	39	TCRBV07-09	TCRBV07	TCRBV07-09				01,03	TCRBD01-01*01	TCRBD01	TCRBD01-01	01				TCRBJ01-02*01	TCRBJ01	TCRBJ01-02	01				1	3	3	5	0	4	42	58	61	-1	65	6	In	VDJ
GTGAGCAACATGAGCCCTGAAGACAGCAGCATATATCTCTGCAGCCCCCCCGAACGAGGGATAGACTATGGCTACACCTTCGGTTCG	CSPPERGIDYGYTF	1	1.436112484536146E-5	42	TCRBV29-01*01	TCRBV29	TCRBV29-01	01				TCRBD02-01*02	TCRBD02	TCRBD02-01	02				TCRBJ01-02*01	TCRBJ01	TCRBJ01-02	01				8	10	11	0	4	3	39	45	55	60	64	1	In	VDJ
TCGGCCCAAAAGAACCCGACAGCTTTCTATCTCTGTGCCAGTAAACCTGCCCGAGAAGGCAGCAATCAGCCCCAGCATTTTGGTGAT	CASKPAREGSNQPQHF	8	5.224713991360074E-4	48	TCRBV19-01	TCRBV19	TCRBV19-01				01,02			unresolved		TCRBD01,TCRBD02	TCRBD01-01,TCRBD02-01		TCRBJ01-05*01	TCRBJ01	TCRBJ01-05	01				7	13	5	4	1	1	33	43	56	59	60	8	In	VDJ
GTGAGCACCTTGGAGCTGGGGGACTCGGCCCTTTATCTTTGCGCCAGCAGCTTCGGGGAGACGAGCGCCACCATATATTTTGGAGAG	CASSFGETSATIYF	4	2.673904673588729E-4	42	TCRBV05-01*01	TCRBV05	TCRBV05-01	01				TCRBD02-01	TCRBD02	TCRBD02-01				01,02	TCRBJ01-03*01	TCRBJ01	TCRBJ01-03	01				2	0	8	3	10	9	39	-1	53	58	68	4	In	VDJ
CACCTACACACCCTGCAGCCAGAAGACTCGGCCCTGTATCTCTGTGCCAGCAGCCAAGCCCCCTCCTATGGCTACACCTTCGGTTCG	CASSQAPSYGYTF	1	5.6076773205697124E-5	39	TCRBV04-02*01	TCRBV04	TCRBV04-02	01				TCRBD02-01	TCRBD02	TCRBD02-01				01,02	TCRBJ01-02*01	TCRBJ01	TCRBJ01-02	01				1	4	4	10	1	4	42	58	62	64	65	1	In	VDJ
CTCACGTTGGCGTCTGCTGTACCCTCTCAGACATCTGTGTACTTCTGTGCCAGCAGGGGCGTCACGGGGGGCTACACCTTCGGTTCG	CASRGVTGGYTF	4	2.482423008983909E-4	36	TCRBV06-04	TCRBV06	TCRBV06-04				01,02	TCRBD02-01*01	TCRBD02	TCRBD02-01	01				TCRBJ01-02*01	TCRBJ01	TCRBJ01-02	01				6	8	8	3	0	8	45	56	64	-1	69	4	In	VDJ
GTGACCAGTGCCCATCCTGAAGACAGCAGCTTCTACATCTGCAGTGCTCCTCGGACAGGGGAGGAAAGTGAGCAGTTCTTCGGGCCA	CSAPRTGEESEQFF	2	6.838630878743551E-5	42	TCRBV20	TCRBV20	unresolved			TCRBV20-01,TCRBV20-or09_02		TCRBD01-01*01	TCRBD01	TCRBD01-01	01				TCRBJ02-01*01	TCRBJ02	TCRBJ02-01	01				5	4	1	2	7	9	39	48	52	61	68	2	In	VDJ
TCCCCAACCAGACAGCTCTTTACTTCTGTGCCACCAGTGACCACGATGTTGGTGAAGGGGGCGTTTTCCGAGCAGTACTTCGGGCCG		1	2.59867973392255E-5	55	TCRBV24	TCRBV24	unresolved			TCRBV24-01,TCRBV24-or09_02		TCRBD01-01*01	TCRBD01	TCRBD01-01	01				TCRBJ02-07*01	TCRBJ02	TCRBJ02-07	01				4	15	5	0	6	6	26	40	55	62	68	1	Out	VDJ
CACATCAATTCCCTGGAGCTTGGTGACTCTGCTGTGTATTTCTGTGCCAGCAGCCAAGATCTGCGAAGATCAGCTTTCTTTGGACAA	CASSQDLRRSAFF	1	6.633471952381246E-5	39	TCRBV03	TCRBV03	unresolved			TCRBV03-01,TCRBV03-02		TCRBD02-01	TCRBD02	TCRBD02-01				01,02	TCRBJ01-01*01	TCRBJ01	TCRBJ01-01	01				0	3	7	6	6	10	42	59	62	65	71	1	In	VDJ
GGGTTGGAGTCGGCTGCTCCCTCCCAAACATCTGTGTACTTCTGTGCCAGCAGGCCGTGGAAATCTGAGGAGCTGTTTTTTGGAGAA	CASRPWKSEELFF	1	6.56508564359381E-5	39	TCRBV06	TCRBV06	unresolved			TCRBV06-02,TCRBV06-03				unresolved		TCRBD01,TCRBD02	TCRBD01-01,TCRBD02-01		TCRBJ02-02*01	TCRBJ02	TCRBJ02-02	01				6	5	1	8	7	10	42	53	58	61	68	1	In	VDJ
AGTTCTAAGAAGCTCCTTCTCAGTGACTCTGGCTTCTATCTCTGTGCCTGGATGTCCAACATGAACACTGAAGCTTTCTTTGGACAA	CAWMSNMNTEAFF	1	1.98320295483563E-5	39	TCRBV30-01*01	TCRBV30	TCRBV30-01	01				TCRBD01-01*01	TCRBD01	TCRBD01-01	01				TCRBJ01-01*01	TCRBJ01	TCRBJ01-01	01				4	6	3	6	0	0	42	52	58	-1	61	1	In	VDJ
TCCCTGGAGCTTGGTGACTCTGCTGTGTATTTCTGTGCCAGCAGCCAGGGACTAGCGTGGCACTCCTACGAGCAGTACTTCGGGCCG	CASSQGLAWHSYEQYF	1	4.923814232695357E-5	48	TCRBV03	TCRBV03	unresolved			TCRBV03-01,TCRBV03-02		TCRBD02-01	TCRBD02	TCRBD02-01				01,02	TCRBJ02-07*01	TCRBJ02	TCRBJ02-07	01				3	0	0	6	5	0	33	-1	47	57	62	1	In	VDJ
CTTCACATCAATTCCCTGGAGCTTGGTGACTCTGCTGTGTATTTCTGTGCCAGCAGCCAAGATCTAGGGACCCAGTACTTCGGGCCA	CASSQDLGTQYF	2	5.3341320854199705E-5	36	TCRBV03	TCRBV03	unresolved			TCRBV03-01,TCRBV03-02		TCRBD02-01	TCRBD02	TCRBD02-01				01,02	TCRBJ02-05*01	TCRBJ02	TCRBJ02-05	01				0	1	4	8	1	7	45	62	63	67	68	2	In	VDJ
CACGCCCTGCAGCCAGAAGACTCAGCCCTGTATCTCTGCGCCAGCAGCCAAGAGGGGGGTACGTCCGCTGGCTACACCTTCGGTTCG	CASSQEGGTSAGYTF	1	6.838630878743551E-5	45	TCRBV04-01*01	TCRBV04	TCRBV04-01	01				TCRBD02-01*01	TCRBD02	TCRBD02-01	01				TCRBJ01-02*01	TCRBJ01	TCRBJ01-02	01				0	0	9	1	9	7	36	-1	53	59	68	1	In	VDJ
TCTAAGAAGCTCCTTCTCAGTGACTCTGGCTTCTATCTCTGTGCCTGGAGTGGGACAGGGGGCAAGGACACCATATATTTTGGAGAG	CAWSGTGGKDTIYF	3	2.1404914650467318E-4	42	TCRBV30-01*01	TCRBV30	TCRBV30-01	01				TCRBD01-01*01	TCRBD01	TCRBD01-01	01				TCRBJ01-03*01	TCRBJ01	TCRBJ01-03	01				1	0	1	0	4	8	39	-1	52	63	67	3	In	VDJ
CCTCAGAACCCAGGGACTCAGCTGTGTATTTTTGTGCTAGTGGCCTCAAGGGGGGGACAGGGCCCCTACGAGCAGTACTTCGGGCCG		5	2.7149364588611904E-4	49	TCRBV12-05*01	TCRBV12	TCRBV12-05	01				TCRBD01-01*01	TCRBD01	TCRBD01-01	01				TCRBJ02-07*01	TCRBJ02	TCRBJ02-07	01				6	10	0	3	2	2	32	43	53	62	64	5	Out	VDJ
ACAGTGACCAGTGCCCATCCTGAAGACAGCAGCTTCTACATCTGCAGTGCTGTCACAGGGTCTCTAAACACCATATATTTTGGAGAG	CSAVTGSLNTIYF	2	1.4429511154148895E-4	39	TCRBV20	TCRBV20	unresolved			TCRBV20-01,TCRBV20-or09_02		TCRBD01-01*01	TCRBD01	TCRBD01-01	01				TCRBJ01-03*01	TCRBJ01	TCRBJ01-03	01				5	3	3	3	5	6	42	51	54	60	65	2	In	VDJ
GACAGTGACCAGTGCCCATCCTGAAGACAGCAGCTTCTACATCTGCAGTGCTTAGACAGGGGAAATCAGCCCCAGCATTTTGGTGAT		1	4.992200541482793E-5	38	TCRBV20	TCRBV20	unresolved			TCRBV20-01,TCRBV20-or09_02		TCRBD01-01*01	TCRBD01	TCRBD01-01	01				TCRBJ01-05*01	TCRBJ01	TCRBJ01-05	01				5	2	2	2	1	4	43	52	54	62	63	1	Out	VDJ
GTGAACGCCTTGTTGCTGGGGGACTCGGCCCTCTATCTCTGTGCCAGCAGCTTGGACAGCTCTAACTATGGCTACACCTTCGGTTCG	CASSLDSSNYGYTF	4	2.489261639862653E-4	42	TCRBV05-06*01	TCRBV05	TCRBV05-06	01				TCRBD01-01*01	TCRBD01	TCRBD01-01	01				TCRBJ01-02*01	TCRBJ01	TCRBJ01-02	01				0	0	3	5	2	0	39	-1	55	59	61	4	In	VDJ
AACCTGAGCTCTCTGGAGCTGGGGGACTCAGCTTTGTATTTCTGTGCCAGCAGCGTAGGACAGGGCTACGAGCAGTACTTCGGGCCG	CASSVGQGYEQYF	1	5.8128362469320194E-5	39	TCRBV09-01	TCRBV09	TCRBV09-01				01,02	TCRBD01-01*01	TCRBD01	TCRBD01-01	01				TCRBJ02-07*01	TCRBJ02	TCRBJ02-07	01				0	0	2	3	0	3	42	-1	58	-1	65	1	In	VDJ
AATGTGAACGCCTTGTTGCTGGGGGACTCGGCCCTCTATCTCTGTGCCAGCAGCTTGCCCCAAGCCAAGGGCTACACCTTCGGTTCG	CASSLPQAKGYTF	1	5.5392910117822774E-5	39	TCRBV05-06*01	TCRBV05	TCRBV05-06	01				TCRBD02-01	TCRBD02	TCRBD02-01				01,02	TCRBJ01-02*01	TCRBJ01	TCRBJ01-02	01				1	5	6	7	4	8	42	57	62	65	69	1	In	VDJ
GCCCTGCAGCCAGAAGACTCAGCCCTGTATCTCTGCGCCAGCAGCCAGTCCGGACAGGGACAGGTCTATGGCTACACCTTCGGTTCG	CASSQSGQGQVYGYTF	1	6.770244569956117E-5	48	TCRBV04-01*01	TCRBV04	TCRBV04-01	01				TCRBD01-01*01	TCRBD01	TCRBD01-01	01				TCRBJ01-02*01	TCRBJ01	TCRBJ01-02	01				3	9	0	4	1	4	33	47	56	64	65	1	In	VDJ
ACTGTGAGCAACATGAGCCCTGAAGACAGCAGCATATATCTCTGCAGCGTTGGCCTTAAAGGGAACACTGAAGCTTTCTTTGGACAA	CSVGLKGNTEAFF	1	1.709657719685888E-5	39	TCRBV29-01*01	TCRBV29	TCRBV29-01	01						unresolved		TCRBD01,TCRBD02	TCRBD01-01,TCRBD02-01		TCRBJ01-01*01	TCRBJ01	TCRBJ01-01	01				4	7	5	4	0	1	42	52	59	-1	62	1	In	VDJ
CTGCTGTCGGCTGCTCCCTCCCAGACATCTGTGTACTTCTGTGCCAGCAGAGATACAGGGTGGGAAGAAAAACTGTTTTTTGGCAGT	CASRDTGWEEKLFF	2	1.2377921890525828E-4	42	TCRBV06-05*01	TCRBV06	TCRBV06-05	01				TCRBD01-01*01	TCRBD01	TCRBD01-01	01				TCRBJ01-04*01	TCRBJ01	TCRBJ01-04	01				6	4	3	3	6	8	39	50	54	60	66	2	In	VDJ
AAGATCCGGTCCACAAAGCTGGAGGACTCAGCCATGTACTTCTGTGCCAGCAGCCTTAGGAGGAATGAAAAACTGTTTTTTGGCAGT	CASSLRRNEKLFF	2	1.2788239743250442E-4	39	TCRBV02-01*01	TCRBV02	TCRBV02-01	01				TCRBD02-01*02	TCRBD02	TCRBD02-01	02				TCRBJ01-04*01	TCRBJ01	TCRBJ01-04	01				6	5	10	1	0	5	42	53	58	-1	63	2	In	VDJ
AAGAAGCTCCTTCTCAGTGACTCTGGCTTCTATCTCTGTGCCTGGACCGGTCGACCCATTATGAACACTGAAGCTTTCTTTGGACAA	CAWTGRPIMNTEAFF	1	1.98320295483563E-5	45	TCRBV30-01*01	TCRBV30	TCRBV30-01	01						unresolved		TCRBD01,TCRBD02	TCRBD01-01,TCRBD02-01		TCRBJ01-01*01	TCRBJ01	TCRBJ01-01	01				4	6	2	7	6	0	36	46	52	55	61	1	In	VDJ
CACATCAATTCCCTGGAGCTTGGTGACTCTGCTGTGTATTTCTGTGCCAGCAGCTACTTCGGAGGGGAAAAACTGTTTTTTGGCAGT	CASSYFGGEKLFF	3	2.0652665253805528E-4	39	TCRBV03	TCRBV03	unresolved			TCRBV03-01,TCRBV03-02		TCRBD02-01*02	TCRBD02	TCRBD02-01	02				TCRBJ01-04*01	TCRBJ01	TCRBJ01-04	01				5	6	10	0	0	8	42	54	60	-1	66	3	In	VDJ
CACATCAATTCCCTGGAGCTTGGTGACTCTGCTGTGTATTTCTGTGCCAGCAGCCAAAAATCTAACACTGAAGCTTTCTTTGGACAA	CASSQKSNTEAFF	1	6.496699334806375E-5	39	TCRBV03	TCRBV03	unresolved			TCRBV03-01,TCRBV03-02		TCRBD02-01	TCRBD02	TCRBD02-01				01,02	TCRBJ01-01*01	TCRBJ01	TCRBJ01-01	01				2	4	4	10	0	2	42	57	61	-1	63	1	In	VDJ
CTGAAGATCCGGTCCACAAAGCTGGAGGACTCAGCCATGTACTTCTGTGCCAGCAGCCTAGAGAGGTACGAGCAGTACTTCGGGCCG	CASSLERYEQYF	1	5.470904702994842E-5	36	TCRBV02-01*01	TCRBV02	TCRBV02-01	01				TCRBD02-01	TCRBD02	TCRBD02-01				01,02	TCRBJ02-07*01	TCRBJ02	TCRBJ02-07	01				6	1	4	8	5	4	45	56	57	61	66	1	In	VDJ
GCTTGGTGACTCTGCTGTGTATTTCTGTGCCAGCAGCCAAGATTATAGGTCTGTTGCTCTGGGGCCAAAGTCCTGACTTTCGGGGCC		2	1.3950806992636845E-4	56	TCRBV03	TCRBV03	unresolved			TCRBV03-01,TCRBV03-02		TCRBD01-01*01	TCRBD01	TCRBD01-01	01				TCRBJ02-06*01	TCRBJ02	TCRBJ02-06	01				0	18	7	0	4	13	25	42	60	65	69	2	Out	VDJ
CGCACACAGCAGGAGGACTCGGCCGTGTATCTCTGTGCCAGCAGCCTTAAAGCAGGGGGGGTCTCCTACGAGCAGTACTTCGGGCCG	CASSLKAGGVSYEQYF	4	2.790161398527369E-4	48	TCRBV07-02*01	TCRBV07	TCRBV07-02	01						unresolved		TCRBD01,TCRBD02	TCRBD01-01,TCRBD02-01		TCRBJ02-07*01	TCRBJ02	TCRBJ02-07	01				5	7	4	1	3	0	33	45	52	59	62	4	In	VDJ
AAGATCCGGTCCACAAAGCTGGAGGACTCAGCCATGTACTTCTGTGCCAGCAGGGGCCAGTGGATCTACGAGCAGTACTTCGGGCCG	CASRGQWIYEQYF	1	5.470904702994842E-5	39	TCRBV02-01*01	TCRBV02	TCRBV02-01	01				TCRBD01-01*01	TCRBD01	TCRBD01-01	01				TCRBJ02-07*01	TCRBJ02	TCRBJ02-07	01				6	0	8	0	8	3	42	-1	53	57	65	1	In	VDJ
TCCACAAAGCTGGAGGACTCAGCCATGTACTTCTGTGCCAGCAGTTCGAGGGCCCGCGGGCCCAACTATGGCTACACCTTCGGTTCG	CASSSRARGPNYGYTF	2	1.4566283771723766E-4	48	TCRBV02-01*01	TCRBV02	TCRBV02-01	01				TCRBD02-01	TCRBD02	TCRBD02-01				01,02	TCRBJ01-02*01	TCRBJ01	TCRBJ01-02	01				5	10	7	4	3	2	33	45	55	60	63	2	In	VDJ
CTTCACATCAATTCCCTGGAGCTTGGTGACTCTGCTGTGTATTTCTGTGCCAGCAGCCAAGTGGAAGAGACCCAGTACTTCGGGCCA	CASSQVEETQYF	1	4.445110071183309E-5	36	TCRBV03	TCRBV03	unresolved			TCRBV03-01,TCRBV03-02				unresolved		TCRBD01,TCRBD02	TCRBD01-01,TCRBD02-01		TCRBJ02-05*01	TCRBJ02	TCRBJ02-05	01				1	1	0	10	0	3	45	61	62	-1	64	1	In	VDJ
TTGGAGTCGGCTGCTCCCTCCCAAACATCTGTGTACTTCTGTGCCAGCAGTCGACAGTTCTCTGGAAACACCATATATTTTGGAGAG	CASSRQFSGNTIYF	7	4.7802029842417427E-4	42	TCRBV06	TCRBV06	unresolved			TCRBV06-02,TCRBV06-03		TCRBD01-01*01	TCRBD01	TCRBD01-01	01				TCRBJ01-03*01	TCRBJ01	TCRBJ01-03	01				5	1	2	5	2	0	39	51	52	57	59	7	In	VDJ
CTACACGCCCTGCAGCCAGAAGACTCAGCCCTGTATCTCTGCGCCAGCAGCCTGGGGACAGGGAGTGAGACCCAGTACTTCGGGCCA	CASSLGTGSETQYF	1	5.5392910117822774E-5	42	TCRBV04-01*01	TCRBV04	TCRBV04-01	01				TCRBD01-01*01	TCRBD01	TCRBD01-01	01				TCRBJ02-05*01	TCRBJ02	TCRBJ02-05	01				4	2	0	3	3	5	39	52	54	63	66	1	In	VDJ
ATCCTGGAGTCGCCCAGCCCCAACCAGACCTCTCTGTACTTCTGTGCCAGCAGCTCCGATACAGGACGTGGCTACACCTTCGGTTCG	CASSSDTGRGYTF	1	5.128973159057664E-5	39	TCRBV27-01*01	TCRBV27	TCRBV27-01	01				TCRBD01-01*01	TCRBD01	TCRBD01-01	01				TCRBJ01-02*01	TCRBJ01	TCRBJ01-02	01				6	7	3	4	3	7	42	53	60	65	68	1	In	VDJ
TTGGAGCTGGGGGACTCAGCCCTGTACTTCTGTGCCAGCAGCTCCAGACAGGGGCACATTTCGGGCCGTGAAGCTTTCTTTGGACAA	CASSSRQGHISGREAFF	2	1.1625672493864039E-4	51	TCRBV13-01*01	TCRBV13	TCRBV13-01	01				TCRBD01-01*01	TCRBD01	TCRBD01-01	01				TCRBJ01-01*01	TCRBJ01	TCRBJ01-01	01				4	3	2	2	14	7	30	43	46	54	68	2	In	VDJ
GTGAGCAACATGAGCCCTGAAGACAGCAGCATATATCTCTGCAGCGTCCTCATTAACAGCATGAACACTGAAGCTTTCTTTGGACAA	CSVLINSMNTEAFF	1	1.6412714108984525E-5	42	TCRBV29-01*01	TCRBV29	TCRBV29-01	01				TCRBD01-01*01	TCRBD01	TCRBD01-01	01				TCRBJ01-01*01	TCRBJ01	TCRBJ01-01	01				6	8	3	5	2	0	39	47	55	59	61	1	In	VDJ
AAGAAGCTCCTTCTCAGTGACTCTGGCTTCTATCTCTGTGCCTGGAGTGTACAGGCGGGGATCGGAAACACCATATATTTTGGAGAG	CAWSVQAGIGNTIYF	1	4.3767237623958734E-5	45	TCRBV30-01*01	TCRBV30	TCRBV30-01	01				TCRBD02-01*01	TCRBD02	TCRBD02-01	01				TCRBJ01-03*01	TCRBJ01	TCRBJ01-03	01				0	4	7	3	3	4	36	50	54	60	63	1	In	VDJ
TCTAAGAAGCTCCTTCTCAGTGACTCTGGCTTCTATCTCTGTGCCTGGAGCCGGACAGGGGTAACCCAGCCCCAGCATTTTGGTGAT	CAWSRTGVTQPQHF	2	5.8128362469320194E-5	42	TCRBV30-01*01	TCRBV30	TCRBV30-01	01				TCRBD01-01*01	TCRBD01	TCRBD01-01	01				TCRBJ01-05*01	TCRBJ01	TCRBJ01-05	01				3	2	1	2	5	7	39	50	52	61	66	2	In	VDJ
ACATCGGCCCAAAAGAACCCGACAGCTTTCTATCTCTGTGCCAGTAGTAGTGGGCAGGCGGCCGTTCAGCCCCAGCATTTTGGTGAT	CASSSGQAAVQPQHF	5	3.0021589557684196E-4	45	TCRBV19-01	TCRBV19	TCRBV19-01				01,02			unresolved		TCRBD01,TCRBD02	TCRBD01-01,TCRBD02-01		TCRBJ01-05*01	TCRBJ01	TCRBJ01-05	01				4	5	4	4	7	6	36	49	54	58	65	5	In	VDJ
ACTGTGACATCGGCCCAAAAGAACCCGACAGCTTTCTATCTCTGTGCCAGTAGTATGCGACAGTTCTATGGCTACACCTTCGGTTCG	CASSMRQFYGYTF	5	3.419315439371776E-4	39	TCRBV19-01	TCRBV19	TCRBV19-01				01,02	TCRBD01-01*01	TCRBD01	TCRBD01-01	01				TCRBJ01-02*01	TCRBJ01	TCRBJ01-02	01				3	2	2	5	2	4	42	56	58	63	65	5	In	VDJ
TTCCCTGGAGCTTGGTGACTCTGCTGTGTATTTCTGTGCCAGCAGCCAAGTTAGTAGGGGCTGGACTATGGCTACACCTTCGGTTCG		1	5.3341320854199705E-5	47	TCRBV03	TCRBV03	unresolved			TCRBV03-01,TCRBV03-02		TCRBD01-01*01	TCRBD01	TCRBD01-01	01				TCRBJ01-02*01	TCRBJ01	TCRBJ01-02	01				1	5	5	2	4	3	34	50	55	60	64	1	Out	VDJ
AATTCCCTGGAGCTTGGTGACTCTGCTGTGTATTTCTGTGCCAGCAGCCAAGCCGCCGGACAGGGGTTCTTGCAGTACTTCGGGCCG	CASSQAAGQGFLQYF	1	4.8554279239079216E-5	45	TCRBV03	TCRBV03	unresolved			TCRBV03-01,TCRBV03-02		TCRBD01-01*01	TCRBD01	TCRBD01-01	01				TCRBJ02-07*01	TCRBJ02	TCRBJ02-07	01				1	5	1	2	5	9	36	52	57	66	71	1	In	VDJ
TTCACCTACACGCCCTGCAGCCAGAAGACTCAGCCCTGTATCTCTGCGCCAGCAGCCAATTGGGACGGATCTCAGTTCTTCGGGCCA		2	1.2446308199313264E-4	37	TCRBV04-01*01	TCRBV04	TCRBV04-01	01						unresolved		TCRBD01,TCRBD02	TCRBD01-01,TCRBD02-01		TCRBJ02-01*01	TCRBJ02	TCRBJ02-01	01				2	2	0	7	6	13	44	59	61	66	72	2	Out	VDJ
TCCCTGGAGCTTGGTGACTCTGCTGTGTATTTCTGTGCCAGCAGCCTCAGAGGGACAGGGGATCCCTACGAGCAGTACTTCGGGCCG	CASSLRGTGDPYEQYF	1	4.8554279239079216E-5	48	TCRBV03	TCRBV03	unresolved			TCRBV03-01,TCRBV03-02		TCRBD01-01*01	TCRBD01	TCRBD01-01	01				TCRBJ02-07*01	TCRBJ02	TCRBJ02-07	01				4	5	0	2	3	2	33	46	51	61	64	1	In	VDJ
TCTAAGAAGCTCCTTCTCAGTGACTCTGGCTTCTATCTCTGTGCCTGGAGTGAAGGGGCACCTGGGGAGACCCAGTACTTCGGGCCA	CAWSEGAPGETQYF	1	1.299339866961275E-5	42	TCRBV30-01*01	TCRBV30	TCRBV30-01	01				TCRBD01-01*01	TCRBD01	TCRBD01-01	01				TCRBJ02-05*01	TCRBJ02	TCRBJ02-05	01				1	1	5	2	8	5	39	52	53	58	66	1	In	VDJ
AAGATCCGGTCCACAAAGCTGGAGGACTCAGCCATGTACTTCTGTGCCAGCAACACAGGACGCACCGGGGAGCTGTTTTTTGGAGAA	CASNTGRTGELFF	1	7.317335040255601E-5	39	TCRBV02-01*01	TCRBV02	TCRBV02-01	01				TCRBD01-01*01	TCRBD01	TCRBD01-01	01				TCRBJ02-02*01	TCRBJ02	TCRBJ02-02	01				7	2	3	4	3	4	42	52	54	59	62	1	In	VDJ
CTACACGCCCTGCAGCCAGAAGACTCAGCCCTGTATCTCTGCGCCAGCAGCCCCCGAACGGCGGCCTATGGCTACACCTTCGGTTCG	CASSPRTAAYGYTF	1	6.633471952381246E-5	42	TCRBV04-01*01	TCRBV04	TCRBV04-01	01				TCRBD02-01	TCRBD02	TCRBD02-01				01,02	TCRBJ01-02*01	TCRBJ01	TCRBJ01-02	01				4	8	7	5	1	4	39	52	60	64	65	1	In	VDJ
TGATCCTGGAGTCGCCCAGCCCCAACCAGACCTCTCTGTACTTCTGTGCCAGGGGGTGGATCCTCCTACGAGCAGTACTTCGGGCCG		2	7.317335040255601E-5	37	TCRBV27-01*01	TCRBV27	TCRBV27-01	01						unresolved		TCRBD01,TCRBD02	TCRBD01-01,TCRBD02-01		TCRBJ02-07*01	TCRBJ02	TCRBJ02-07	01				9	0	6	2	6	0	44	-1	52	56	62	2	Out	VDJ
AACGCCTTGTTGCTGGGGGACTCGGCCCTCTATCTCTGTGCCAGCAGCTTGGCCTTAGGCAGGGGACAGCCCCAGCATTTTGGTGAT	CASSLALGRGQPQHF	1	6.975403496318423E-5	45	TCRBV05-06*01	TCRBV05	TCRBV05-06	01				TCRBD01-01*01	TCRBD01	TCRBD01-01	01				TCRBJ01-05*01	TCRBJ01	TCRBJ01-05	01				0	7	4	2	1	7	36	52	59	65	66	1	In	VDJ
ACTCTGACTGTGAGCAACATGAGCCCTGAAGACAGCAGCATATATCTCTGCAGCGTAAAAGGGAACCACGAGCAGTACTTCGGGCCG	CSVKGNHEQYF	2	4.3767237623958734E-5	33	TCRBV29-01*01	TCRBV29	TCRBV29-01	01						unresolved		TCRBD01,TCRBD02	TCRBD01-01,TCRBD02-01		TCRBJ02-07*01	TCRBJ02	TCRBJ02-07	01				6	4	0	8	3	5	48	56	60	64	67	2	In	VDJ
TGTGAACGCCTTGTTGCTAGGGGACTCGGCCCTCTATCTCTGTGCCAGCAGCATTCAACAGGGAACTATGGCTACACCTTCGGTTCG		1	1.9148166460481945E-5	41	TCRBV05-07*01	TCRBV05	TCRBV05-07	01				TCRBD01-01*01	TCRBD01	TCRBD01-01	01				TCRBJ01-02*01	TCRBJ01	TCRBJ01-02	01				4	5	3	3	0	2	40	52	57	-1	63	1	Out	VDJ
TTCATCCTGAGTTCTAAGAAGCTCCTTCTCAGTGACTCTGGCTTCTATCTCTGTGCCTGGGGGGAATTTGAAGCTTTCTTTGGACAA	CAWGEFEAFF	2	5.881222555719455E-5	30	TCRBV30-01*01	TCRBV30	TCRBV30-01	01						unresolved		TCRBD01,TCRBD02	TCRBD01-01,TCRBD02-01		TCRBJ01-01*01	TCRBJ01	TCRBJ01-01	01				5	1	0	8	3	7	51	60	61	65	68	2	In	VDJ
AACGCCTTGTTGCTGGGGGACTCGGCCCTCTATCTCTGTGCCAGCAGCTTGGGTGCAGACTCATCCTACGAGCAGTACTTCGGGCCG	CASSLGADSSYEQYF	1	4.8554279239079216E-5	45	TCRBV05-06*01	TCRBV05	TCRBV05-06	01				TCRBD02-01	TCRBD02	TCRBD02-01				01,02	TCRBJ02-07*01	TCRBJ02	TCRBJ02-07	01				0	5	2	10	2	1	36	52	57	61	63	1	In	VDJ
CTGAAGATCCGGTCCACAAAGCTGGAGGACTCAGCCATGTACTTCTGTGCCAGCTCGAGGGAATCGAGAGGCTACACCTTCGGTTCG	CASSRESRGYTF	1	5.94960886450689E-5	36	TCRBV02-01*01	TCRBV02	TCRBV02-01	01				TCRBD02-01*02	TCRBD02	TCRBD02-01	02				TCRBJ01-02*01	TCRBJ01	TCRBJ01-02	01				8	2	11	0	8	8	45	54	56	61	69	1	In	VDJ
AATTCCCTGGAGCTTGGTGACTCTGCTGTGTATTTCTGTGCCAGCAGCCAAGGGACGTCAGGGGCCTACGAGCAGTACTTCGGGCCG	CASSQGTSGAYEQYF	1	4.7870416151204867E-5	45	TCRBV03	TCRBV03	unresolved			TCRBV03-01,TCRBV03-02		TCRBD01-01*01	TCRBD01	TCRBD01-01	01				TCRBJ02-07*01	TCRBJ02	TCRBJ02-07	01				1	6	4	2	0	2	36	52	58	-1	64	1	In	VDJ
CTGCTGTCGGCTGCTCCCTCCCAGACATCTGTGTACTTCTGTGCCACCCACAAAGCCGGACCCCAATACGAGCAGTACTTCGGGCCG	CATHKAGPQYEQYF	2	9.710855847815843E-5	42	TCRBV06-05*01	TCRBV06	TCRBV06-05	01						unresolved		TCRBD01,TCRBD02	TCRBD01-01,TCRBD02-01		TCRBJ02-07*01	TCRBJ02	TCRBJ02-07	01				10	11	1	7	5	4	39	46	57	61	66	2	In	VDJ
CCTGATCCTGGAGTCGCCCAGCCCCAACCAGACCTCTCTGTACTTCTGTGCCAGCAGTTTGGGGGGCGCGAGCAGTACTTCGGGCCG		2	7.454107657830472E-5	35	TCRBV27-01*01	TCRBV27	TCRBV27-01	01						unresolved		TCRBD01,TCRBD02	TCRBD01-01,TCRBD02-01		TCRBJ02-07*01	TCRBJ02	TCRBJ02-07	01				3	1	6	0	1	6	46	60	61	67	68	2	Out	VDJ
GTGAGCACCTTGGAGCTGGGGGACTCGGCCCTTTATCTTTGCGCCAGCAGCGGCGGGACAGCGGCCGGGGAGCTGTTTTTTGGAGAA	CASSGGTAAGELFF	1	8.001198128129956E-5	42	TCRBV05-01*01	TCRBV05	TCRBV05-01	01				TCRBD01-01*01	TCRBD01	TCRBD01-01	01				TCRBJ02-02*01	TCRBJ02	TCRBJ02-02	01				4	3	0	5	3	6	39	51	54	61	64	1	In	VDJ
AGGCTGGAGTCGGCTGCTCCCTCCCAGACATCTGTGTACTTCTGTGCCAGCAGTGAGACAGGGTACAATGAGCAGTTCTTCGGGCCA	CASSETGYNEQFF	5	3.036352110162137E-4	39	TCRBV06-01*01	TCRBV06	TCRBV06-01	01				TCRBD01-01*01	TCRBD01	TCRBD01-01	01				TCRBJ02-01*01	TCRBJ02	TCRBJ02-01	01				3	0	2	3	0	4	42	-1	56	-1	63	5	In	VDJ
GAGTCTGCCAGGCCCTCACATACCTCTCAGTACCTCTGTGCCAGCAGCCGTACAGGGTTAGGCTCCTACGAGCAGTACTTCGGGCCG	CASSRTGLGSYEQYF	1	2.9406112778597275E-5	45	TCRBV25-01*01	TCRBV25	TCRBV25-01	01				TCRBD01-01*01	TCRBD01	TCRBD01-01	01				TCRBJ02-07*01	TCRBJ02	TCRBJ02-07	01				6	4	3	3	5	0	36	47	51	57	62	1	In	VDJ
GTAGTGCGAGGAGATTCGGCAGCTTATTTCTGTGCCAGCTCACGTCTCCCACCGCAGCGGGAGGTGTACGAGCAGTACTTCGGGCCG	CASSRLPPQREVYEQYF	2	1.3335330213549927E-4	51	TCRBV18-01*01	TCRBV18	TCRBV18-01	01				TCRBD02-01*02	TCRBD02	TCRBD02-01	02				TCRBJ02-07*01	TCRBJ02	TCRBJ02-07	01				4	12	6	1	2	4	30	43	55	64	66	2	In	VDJ
ATCCTGAGTTCTAAGAAGCTCCTTCTCAGTGACTCTGGCTTCTATCTCTGTGCCTGGAGTGCGAACAGGTTAGCTTTCTTTGGACAA	CAWSANRLAFF	1	1.846430337260759E-5	33	TCRBV30-01*01	TCRBV30	TCRBV30-01	01				TCRBD01-01*01	TCRBD01	TCRBD01-01	01				TCRBJ01-01*01	TCRBJ01	TCRBJ01-01	01				1	3	3	4	2	10	48	61	64	69	71	1	In	VDJ
CTGACAGTGACCAGTGCCCATCCTGAAGACAGCAGCTTCTACATCTGCAGTGCTAGAGGGAACACCGGGGAGCTGTTTTTTGGAGAA	CSARGNTGELFF	2	9.300537995091231E-5	36	TCRBV20	TCRBV20	unresolved			TCRBV20-01,TCRBV20-or09_02				unresolved					TCRBJ02-02*01	TCRBJ02	TCRBJ02-02	01				1	0	0	0	1	1	45	-1	-1	58	59	2	In	VJ
CTCAGGCTGGAGTCGGCTGCTCCCTCCCAGACATCTGTGTACTTCTGTGCCAGCAGTGAATTCTCTACGAAGCAGTACTTCGGGCCG	CASSEFSTKQYF	1	7.590880275405342E-5	36	TCRBV06-01*01	TCRBV06	TCRBV06-01	01				TCRBD02-01	TCRBD02	TCRBD02-01				01,02	TCRBJ02-07*01	TCRBJ02	TCRBJ02-07	01				2	4	4	9	3	8	45	60	64	67	70	1	In	VDJ
TTCCCGCTCAGGCTGGAGTTGGCTGCTCCCTCCCAGACATCTGTGTACTTCTGTGCCAGCAGTTATCTGGTGCAGTACTTCGGGCCG	CASSYLVQYF	2	1.3061784978400185E-4	30	TCRBV06-06	TCRBV06	TCRBV06-06				01,02			unresolved		TCRBD01,TCRBD02	TCRBD01-01,TCRBD02-01		TCRBJ02-07*01	TCRBJ02	TCRBJ02-07	01				3	3	0	10	1	9	51	65	68	70	71	2	In	VDJ
CACATCAATTCCCTGGAGCTTGGTGACTCTGCTGTGTATTTCTGTGCCAGCAGCCAGGTGGGGGGCCACGAGCAGTACTTCGGGCCG	CASSQVGGHEQYF	2	1.0941809405989684E-4	39	TCRBV03	TCRBV03	unresolved			TCRBV03-01,TCRBV03-02				unresolved		TCRBD01,TCRBD02	TCRBD01-01,TCRBD02-01		TCRBJ02-07*01	TCRBJ02	TCRBJ02-07	01				3	4	6	0	1	5	42	56	60	66	67	2	In	VDJ
GCCTTGTTGCTGGGGGACTCGGCCCTCTATCTCTGTGCCAGCAGCTTAATTTCGGGACTCCTATACACTGAAGCTTTCTTTGGACAA	CASSLISGLLYTEAFF	2	7.864425510555085E-5	48	TCRBV05-06*01	TCRBV05	TCRBV05-06	01				TCRBD02-01	TCRBD02	TCRBD02-01				01,02	TCRBJ01-01*01	TCRBJ01	TCRBJ01-01	01				2	6	0	10	5	3	33	47	53	59	64	2	In	VDJ
GAGATCCAGCGCACAGAGCAGGGGGACTCGGCCATGTATCTCTGTGCCAGCAGCCCGTCGACAGGGGTAGGCTACACCTTCGGTTCG	CASSPSTGVGYTF	3	1.832753075503272E-4	39	TCRBV07-09	TCRBV07	TCRBV07-09				01,03	TCRBD01-01*01	TCRBD01	TCRBD01-01	01				TCRBJ01-02*01	TCRBJ01	TCRBJ01-02	01				5	5	2	2	2	8	42	54	59	67	69	3	In	VDJ
TCTAAGAAGCTCCTTCTCAGTGACTCTGGCTTCTATCTCTGTGCCTGGAGACAGGGGAGCTCTGGAAACACCATATATTTTGGAGAG	CAWRQGSSGNTIYF	1	4.239951144821002E-5	42	TCRBV30-01*01	TCRBV30	TCRBV30-01	01				TCRBD01-01*01	TCRBD01	TCRBD01-01	01				TCRBJ01-03*01	TCRBJ01	TCRBJ01-03	01				3	0	3	2	2	0	39	-1	50	57	59	1	In	VDJ
GGTCCACAAAGCTGGAGGACTCAGCCATGTACTTCTGTGCCAGACCGGGACTAGCGGGGGAACACCGGGGAGCTGTTTTTTGGAGAA		1	7.112176113893294E-5	46	TCRBV02-01*01	TCRBV02	TCRBV02-01	01				TCRBD02-01*01	TCRBD02	TCRBD02-01	01				TCRBJ02-02*01	TCRBJ02	TCRBJ02-02	01				9	3	0	3	0	1	35	43	46	-1	59	1	Out	VDJ
GCCCTGCAGCCAGAAGACTCAGCCCTGTATCTCTGCGCCAGCAGCCAAGATTTGACTAGCGACTCCTACGAGCAGTACTTCGGGCCG	CASSQDLTSDSYEQYF	1	5.8128362469320194E-5	48	TCRBV04-01*01	TCRBV04	TCRBV04-01	01				TCRBD02-01	TCRBD02	TCRBD02-01				01,02	TCRBJ02-07*01	TCRBJ02	TCRBJ02-07	01				0	3	2	6	1	0	33	50	53	61	62	1	In	VDJ
GTGAACGCCTTGGAGCTGGACGACTCGGCCCTGTATCTCTGTGCCAGCAGCCCGACATGGAATAACTATGGCTACACCTTCGGTTCG	CASSPTWNNYGYTF	2	1.2035990346588651E-4	42	TCRBV05-04*01	TCRBV05	TCRBV05-04	01				TCRBD01-01*01	TCRBD01	TCRBD01-01	01				TCRBJ01-02*01	TCRBJ01	TCRBJ01-02	01				4	2	2	6	5	1	39	51	53	57	62	2	In	VDJ
CCTTGTTGCTAGGGGACTCGGCCCTCTATCTCTGTGCCAGCCGCGATACTCTTGGCGTGAAAGACCTATGGCTACACCTTCGGTTCG		1	1.846430337260759E-5	49	TCRBV05-07*01	TCRBV05	TCRBV05-07	01						unresolved		TCRBD01,TCRBD02	TCRBD01-01,TCRBD02-01		TCRBJ01-02*01	TCRBJ01	TCRBJ01-02	01				7	21	2	7	0	4	32	41	62	-1	65	1	Out	VDJ
TCTGAGATGAATGTGAGTGCCTTGGAGCTGGGGGACTCGGCCCTGTATCTCTGTGCCAGAGGAAATGAAAAACTGTTTTTTGGCAGT	CARGNEKLFF	8	4.937491494452844E-4	30	TCRBV05-03	TCRBV05	TCRBV05-03				01,02			unresolved		TCRBD01,TCRBD02	TCRBD01-01,TCRBD02-01		TCRBJ01-04*01	TCRBJ01	TCRBJ01-04	01				7	0	1	8	0	5	51	-1	60	-1	63	8	In	VDJ
TCCACAAAGCTGGAGGACTCAGCCATGTACTTCTGTGCCAGCAGTGATGTAGTGGGCAAGGGCTGGCTCGAGCAGTACTTCGGGCCG	CASSDVVGKGWLEQYF	1	5.1973594678451E-5	48	TCRBV02-01*01	TCRBV02	TCRBV02-01	01						unresolved		TCRBD01,TCRBD02	TCRBD01-01,TCRBD02-01		TCRBJ02-07*01	TCRBJ02	TCRBJ02-07	01				3	11	5	3	6	6	33	47	58	62	68	1	In	VDJ
AGTTCTAAGAAGCTCCTTCTCAGTGACTCTGGCTTCTATCTCTGTGCCTGGACTGGGGGGAGAGGGAATGGCTACACCTTCGGTTCG	CAWTGGRGNGYTF	1	1.5044987933235814E-5	39	TCRBV30-01*01	TCRBV30	TCRBV30-01	01				TCRBD02-01*01	TCRBD02	TCRBD02-01	01				TCRBJ01-02*01	TCRBJ01	TCRBJ01-02	01				4	2	9	1	7	6	42	52	54	60	67	1	In	VDJ
GGGTTGGAGTCGGCTGCTCCCTCCCAAACATCTGTGTACTTCTGTGCCAGCAGTAAACAGGGTTCCTACGAGCAGTACTTCGGGCCG	CASSKQGSYEQYF	1	4.513496379970744E-5	39	TCRBV06	TCRBV06	unresolved			TCRBV06-02,TCRBV06-03		TCRBD01-01*01	TCRBD01	TCRBD01-01	01				TCRBJ02-07*01	TCRBJ02	TCRBJ02-07	01				5	2	3	3	1	1	42	54	56	62	63	1	In	VDJ
TCTAAGAAGCTCCTTCTCAGTGACTCTGGCTTCTATCTCTGTGCCTGGTCGGACAGGGGATTAAAAGAGACCCAGTACTTCGGGCCA	CAWSDRGLKETQYF	1	1.2309535581738393E-5	42	TCRBV30-01*01	TCRBV30	TCRBV30-01	01				TCRBD01-01*01	TCRBD01	TCRBD01-01	01				TCRBJ02-05*01	TCRBJ02	TCRBJ02-05	01				5	2	1	2	5	3	39	48	50	59	64	1	In	VDJ
GCCAGGCCCTCACATACCTCTCAGTACCTCTGTGCCAGCAGTACAACGGTGGACTAGCGGGCCACCTACGAGCAGTACTTCGGGCCG	CASSTTVD*RATYEQYF	1	2.872224969072292E-5	51	TCRBV25-01*01	TCRBV25	TCRBV25-01	01				TCRBD02-01	TCRBD02	TCRBD02-01				01,02	TCRBJ02-07*01	TCRBJ02	TCRBJ02-07	01				5	8	1	4	3	2	30	42	50	61	64	1	Stop	VDJ
CTGGAGTCCGCCAGCACCAACCAGACATCTATGTACCTCTGTGCCAGCAGTCCAGGGGGCGACAGCAAAGTCCTGACTTTCGGGGCC	CASSPGGDSKVLTF	6	3.2278337747669567E-4	42	TCRBV28-01*01	TCRBV28	TCRBV28-01	01				TCRBD01-01*01	TCRBD01	TCRBD01-01	01				TCRBJ02-06*01	TCRBJ02	TCRBJ02-06	01				5	1	4	0	9	13	39	51	52	60	69	6	In	VDJ
AGTTCTAAGAAGCTCCTTCTCAGTGACTCTGGCTTCTATCTCTGTGCCTGGAGTGGACAGACGAACACTGAAGCTTTCTTTGGACAA	CAWSGQTNTEAFF	1	1.846430337260759E-5	39	TCRBV30-01*01	TCRBV30	TCRBV30-01	01				TCRBD01-01*01	TCRBD01	TCRBD01-01	01				TCRBJ01-01*01	TCRBJ01	TCRBJ01-01	01				1	0	2	5	2	1	42	-1	55	60	62	1	In	VDJ
CCTTGGAGCTGGGGGACTCGGCCCTTTATCTTTGCGCCAGCAGCTCGGGGGTCTAACAGGGTGAACACTGAAGCTTTCTTTGGACAA		2	1.3198557595975056E-4	49	TCRBV05-01*01	TCRBV05	TCRBV05-01	01						unresolved		TCRBD01,TCRBD02	TCRBD01-01,TCRBD02-01		TCRBJ01-01*01	TCRBJ01	TCRBJ01-01	01				3	10	3	3	0	0	32	45	55	-1	61	2	Out	VDJ
CTTCACCTACACGCCCTGCAGCCAGAAGACTCAGCCCTGTATCTCTGCGCCAGCAGCCAAGATCACGCAGGGCGCACCTTCGGTTCG	CASSQDHAGRTF	1	6.359926717231503E-5	36	TCRBV04-01*01	TCRBV04	TCRBV04-01	01				TCRBD01-01*01	TCRBD01	TCRBD01-01	01				TCRBJ01-02*01	TCRBJ01	TCRBJ01-02	01				0	5	4	3	2	13	45	62	67	72	74	1	In	VDJ
ACTCTGAAGATCCGGTCCACAAAGCTGGAGGACTCAGCCATGTACTTCTGTGCCAGCAGTGAGGGTTACGAGCAGTACTTCGGGCCG	CASSEGYEQYF	1	5.128973159057664E-5	33	TCRBV02-01*01	TCRBV02	TCRBV02-01	01						unresolved		TCRBD01,TCRBD02	TCRBD01-01,TCRBD02-01		TCRBJ02-07*01	TCRBJ02	TCRBJ02-07	01				3	0	0	9	1	4	48	-1	62	65	66	1	In	VDJ
AACATGAGCCCTGAAGACAGCAGCATATATCTCTGCAGCGTTGTCGGTGTGGCAGGGGGACTTTCCTACGAGCAGTACTTCGGGCCG	CSVVGVAGGLSYEQYF	1	1.1625672493864038E-5	48	TCRBV29-01*01	TCRBV29	TCRBV29-01	01				TCRBD01-01*01	TCRBD01	TCRBD01-01	01				TCRBJ02-07*01	TCRBJ02	TCRBJ02-07	01				4	9	4	1	4	1	33	43	52	59	63	1	In	VDJ
CTTGGTGACTCTGCTGTGTATTTCTGTGCCAGCAGCCAAGATTGGCCCTTAACGGGAGCCTCCTCCTACGAGCAGTACTTCGGGCCG	CASSQDWPLTGASSYEQYF	1	4.58188268875818E-5	57	TCRBV03	TCRBV03	unresolved			TCRBV03-01,TCRBV03-02		TCRBD02-01*02	TCRBD02	TCRBD02-01	02				TCRBJ02-07*01	TCRBJ02	TCRBJ02-07	01				0	11	8	2	4	0	24	41	52	58	62	1	In	VDJ
CACACCCTGCAGCCAGAAGACTCGGCCCTGTATCTCTGCGCCAGCAGCCAAGCCATCGGAGACTATAACGAGCAGTACTTCGGGCCG	CASSQAIGDYNEQYF	2	1.2377921890525828E-4	45	TCRBV04-03*01	TCRBV04	TCRBV04-03	01				TCRBD02-01	TCRBD02	TCRBD02-01				01,02	TCRBJ02-07*01	TCRBJ02	TCRBJ02-07	01				1	8	2	9	2	5	36	52	60	65	67	2	In	VDJ
CTGGAGCTTGGTGACTCTGCTGTGTATTTCTGTGCCAGCAGCCAAGATCCCGACAGGCCCCCTGGTTCACCCCTCCACTTTGGGAAC	CASSQDPDRPPGSPLHF	2	1.0873423097202248E-4	51	TCRBV03	TCRBV03	unresolved			TCRBV03-01,TCRBV03-02		TCRBD01-01*01	TCRBD01	TCRBD01-01	01				TCRBJ01-06*01	TCRBJ01	TCRBJ01-06	01				0	4	2	4	8	9	30	47	51	57	65	2	In	VDJ
ATCCTGAGTTCTAAGAAGCTCCTTCTCAGTGACTCTGGCTTCTATCTCTGTGCCTGGGTCGAGTGGGAGACCCAGTACTTCGGGCCA	CAWVEWETQYF	2	1.6412714108984525E-5	33	TCRBV30-01*01	TCRBV30	TCRBV30-01	01				TCRBD02-01*02	TCRBD02	TCRBD02-01	02				TCRBJ02-05*01	TCRBJ02	TCRBJ02-05	01				5	3	11	2	3	5	48	57	60	63	66	2	In	VDJ
ATCCTGAGTTCTAAGAAGCTCCTTCTCAGTGACTCTGGCTTCTATCTCTGTGCCTGGAGGGGCACCGGGGAGCTGTTTTTTGGAGAA	CAWRGTGELFF	1	1.846430337260759E-5	33	TCRBV30-01*01	TCRBV30	TCRBV30-01	01						unresolved		TCRBD01,TCRBD02	TCRBD01-01,TCRBD02-01		TCRBJ02-02*01	TCRBJ02	TCRBJ02-02	01				3	0	0	9	0	4	48	-1	59	-1	62	1	In	VDJ
GTGACCAGTGCCCATCCTGAAGACAGCAGCTTCTACATCTGCAGTGCTAGCAGGACAGGGGCTAACTATGGCTACACCTTCGGTTCG	CSASRTGANYGYTF	2	5.1973594678451E-5	42	TCRBV20	TCRBV20	unresolved			TCRBV20-01,TCRBV20-or09_02		TCRBD01-01*01	TCRBD01	TCRBD01-01	01				TCRBJ01-02*01	TCRBJ01	TCRBJ01-02	01				3	2	1	2	0	0	39	50	52	-1	61	2	In	VDJ
ATCAATTCCCTGGAGCTTGGTGACTCTGCTGTGTATTTCTGTGCCAGCAGCCACCGGACAGGGATCTACGAGCAGTACTTCGGGCCG	CASSHRTGIYEQYF	1	4.58188268875818E-5	42	TCRBV03	TCRBV03	unresolved			TCRBV03-01,TCRBV03-02		TCRBD01-01*01	TCRBD01	TCRBD01-01	01				TCRBJ02-07*01	TCRBJ02	TCRBJ02-07	01				3	2	1	3	2	3	39	53	55	63	65	1	In	VDJ
CACGCCCTGCAGCCAGAAGACTCAGCCCTGTATCTCTGCGCCAGCAGCCAAGATCTAGGACTTTTCAGGGAGCAGTACTTCGGGCCG	CASSQDLGLFREQYF	1	5.676063629357148E-5	45	TCRBV04-01*01	TCRBV04	TCRBV04-01	01				TCRBD02-01	TCRBD02	TCRBD02-01				01,02	TCRBJ02-07*01	TCRBJ02	TCRBJ02-07	01				0	4	1	10	7	7	36	53	57	62	69	1	In	VDJ
GTGAGCACCTTGGAGCTGGGGGACTCGGCCCTTTATCTTTGCGCCAGCGGGGGGGGACGGGGCAACACTGAAGCTTTCTTTGGACAA	CASGGGRGNTEAFF	1	7.590880275405342E-5	42	TCRBV05-01*01	TCRBV05	TCRBV05-01	01				TCRBD02-01*01	TCRBD02	TCRBD02-01	01				TCRBJ01-01*01	TCRBJ01	TCRBJ01-01	01				7	0	9	0	8	2	39	-1	48	55	63	1	In	VDJ
GAGTCGCCCAGCCCCAACCAGACCTCTCTGTACTTCTGTGCCAGCAGGAGTACGCAGGACAGAACCTACGAGCAGTACTTCGGGCCG	CASRSTQDRTYEQYF	1	4.3767237623958734E-5	45	TCRBV27-01*01	TCRBV27	TCRBV27-01	01				TCRBD01-01*01	TCRBD01	TCRBD01-01	01				TCRBJ02-07*01	TCRBJ02	TCRBJ02-07	01				6	9	1	5	2	2	36	47	56	62	64	1	In	VDJ
CTCAGGCTGGAGTCGGCTGCTCCCTCCCAGACATCTGTGTACTTCTGTGCCAGCAGTGAGGTGCTCTACGAGCAGTACTTCGGGCCG	CASSEVLYEQYF	1	7.385721349043037E-5	36	TCRBV06-01*01	TCRBV06	TCRBV06-01	01						unresolved		TCRBD01,TCRBD02	TCRBD01-01,TCRBD02-01		TCRBJ02-07*01	TCRBJ02	TCRBJ02-07	01				3	0	0	10	4	3	45	-1	59	61	65	1	In	VDJ
AATCTTCACATCAATTCCCTGGAGCTTGGTGACTCTGCTGTGTATTTCTGTGCCAGCAGCCAAACGAACGAGCAGTACTTCGGGCCG	CASSQTNEQYF	1	4.58188268875818E-5	33	TCRBV03	TCRBV03	unresolved			TCRBV03-01,TCRBV03-02				unresolved		TCRBD01,TCRBD02	TCRBD01-01,TCRBD02-01		TCRBJ02-07*01	TCRBJ02	TCRBJ02-07	01				2	2	2	8	0	5	48	63	65	-1	67	1	In	VDJ
GTGAACGCCTTGTTGCTGGGGGACTCGGCCCTCTATCTCTGTGCCAGCAGCTTGGTAGGGGACCAACAGGAGCAGTACTTCGGGCCG	CASSLVGDQQEQYF	1	4.6502689975456154E-5	42	TCRBV05-06*01	TCRBV05	TCRBV05-06	01						unresolved		TCRBD01,TCRBD02	TCRBD01-01,TCRBD02-01		TCRBJ02-07*01	TCRBJ02	TCRBJ02-07	01				0	3	0	7	6	7	39	55	58	63	69	1	In	VDJ
TCTCCCTGTCCCTAGAGTCTGCCATCCCCAACCAGACAGCTCTTTACTTCTGTGCCACTGTCCGGAGGTGGCTACACCTTCGGTTCG		1	2.6670660427099852E-5	31	TCRBV24	TCRBV24	unresolved			TCRBV24-01,TCRBV24-or09_02		TCRBD02-01*02	TCRBD02	TCRBD02-01	02				TCRBJ01-02*01	TCRBJ01	TCRBJ01-02	01				10	5	10	1	0	7	50	58	63	-1	68	1	Out	VDJ
ATCAATTCCCTGGAGCTTGGTGACTCTGCTGTGTATTTCTGTGCCAGCAGTCCTACGAGGGGATCCTACGAGCAGTACTTCGGGCCG	CASSPTRGSYEQYF	1	4.58188268875818E-5	42	TCRBV03	TCRBV03	unresolved			TCRBV03-01,TCRBV03-02				unresolved		TCRBD01,TCRBD02	TCRBD01-01,TCRBD02-01		TCRBJ02-07*01	TCRBJ02	TCRBJ02-07	01				6	7	5	2	1	1	39	50	57	62	63	1	In	VDJ
GGGTTGGAGTCGGCTGCTCCCTCCCAAACATCTGTGTACTTCTGTGCCAGCAGTCGTGGACTAGCTTACGAGCAGTACTTCGGGCCG	CASSRGLAYEQYF	1	4.445110071183309E-5	39	TCRBV06	TCRBV06	unresolved			TCRBV06-02,TCRBV06-03		TCRBD02-01	TCRBD02	TCRBD02-01				01,02	TCRBJ02-07*01	TCRBJ02	TCRBJ02-07	01				5	3	1	7	1	4	42	54	57	65	66	1	In	VDJ
CACACCCTGCAGCCAGAAGACTCGGCCCTGTATCTCTGTGCCAGCAGCCAAGAGCGGGGGGGAAGGGATGGCTACACCTTCGGTTCG	CASSQERGGRDGYTF	2	9.16376537751636E-5	45	TCRBV04-02*01	TCRBV04	TCRBV04-02	01				TCRBD02-01*01	TCRBD02	TCRBD02-01	01				TCRBJ01-02*01	TCRBJ01	TCRBJ01-02	01				0	0	7	0	5	6	36	-1	53	62	67	2	In	VDJ
CTGAAGATCCGGTCCACAAAGCTGGAGGACTCAGCCATGTACTTCTGTGCCAGCAGTGGGGGACTCTCACCCCTCCACTTTGGGAAC	CASSGGLSPLHF	1	5.402518394207406E-5	36	TCRBV02-01*01	TCRBV02	TCRBV02-01	01				TCRBD02-01	TCRBD02	TCRBD02-01				01,02	TCRBJ01-06*01	TCRBJ01	TCRBJ01-06	01				4	1	0	10	1	10	45	58	59	65	66	1	In	VDJ
GTGAGCAACATGAGCCCTGAAGACAGCAGCATATATCTCTGCAGCGGTCGTAGAGGGGCGGGGGGTTATGGCTACACCTTCGGTTCG	CSGRRGAGGYGYTF	1	1.299339866961275E-5	42	TCRBV29-01*01	TCRBV29	TCRBV29-01	01				TCRBD02-01*01	TCRBD02	TCRBD02-01	01				TCRBJ01-02*01	TCRBJ01	TCRBJ01-02	01				7	11	7	1	1	5	39	46	57	65	66	1	In	VDJ
CTGACTGTGAGCAACATGAGCCCTGAAGACAGCAGCATATATCTCTGCAGCGTGAAACGGGGGGACACTGAAGCTTTCTTTGGACAA	CSVKRGDTEAFF	1	1.572885102111017E-5	36	TCRBV29-01*01	TCRBV29	TCRBV29-01	01				TCRBD02-01*01	TCRBD02	TCRBD02-01	01				TCRBJ01-01*01	TCRBJ01	TCRBJ01-01	01				6	4	8	1	0	3	45	53	57	-1	64	1	In	VDJ
GTGAGCACCTTGGAGCTGGGGGACTCGGCCCTTTATCTTTGCGCCAGCAGCTTGGCCGTCGCAGCCGGGGAGCTGTTTTTTGGAGAA	CASSLAVAAGELFF	2	1.1625672493864039E-4	42	TCRBV05-01*01	TCRBV05	TCRBV05-01	01				TCRBD01-01*01	TCRBD01	TCRBD01-01	01				TCRBJ02-02*01	TCRBJ02	TCRBJ02-02	01				0	6	4	5	0	6	39	55	61	-1	64	2	In	VDJ
CTGCAGCCAGAAGACTCGGCCCTGTATCTCTGCGCCAGCAGCCAAGATGCACTAGCGGGAGGGCCCTACGAGCAGTACTTCGGGCCG	CASSQDALAGGPYEQYF	1	6.428313026018939E-5	51	TCRBV04-03*01	TCRBV04	TCRBV04-03	01				TCRBD02-01*02	TCRBD02	TCRBD02-01	02				TCRBJ02-07*01	TCRBJ02	TCRBJ02-07	01				0	3	3	0	1	2	30	47	50	63	64	1	In	VDJ
AGGCTGCTGTCGGCTGCTCCCTCCCAGACATCTGTGTACTTCTGTGCCAGCAGTCCCAGGGGCTCCTACGAGCAGTACTTCGGGCCG	CASSPRGSYEQYF	2	9.984401082965586E-5	39	TCRBV06-05*01	TCRBV06	TCRBV06-05	01				TCRBD01-01*01	TCRBD01	TCRBD01-01	01				TCRBJ02-07*01	TCRBJ02	TCRBJ02-07	01				5	2	4	2	0	0	42	54	56	-1	62	2	In	VDJ
AATTCCCTGGAGCTTGGTGACTCTGCTGTGTATTTCTGTGCCAGCAGCTTTTACAGGGGGCACAGCTATGGCTACACCTTCGGTTCG	CASSFYRGHSYGYTF	1	5.0605868502702286E-5	45	TCRBV03	TCRBV03	unresolved			TCRBV03-01,TCRBV03-02		TCRBD01-01*01	TCRBD01	TCRBD01-01	01				TCRBJ01-02*01	TCRBJ01	TCRBJ01-02	01				5	4	3	0	4	4	36	48	52	61	65	1	In	VDJ
CTGAAGATCCGGTCCACAAAGCTGGAGGACTCAGCCATGTACTTCTGTGCCAGCAGTGGGACAGGCTCTGGCTACACCTTCGGTTCG	CASSGTGSGYTF	1	5.6076773205697124E-5	36	TCRBV02-01*01	TCRBV02	TCRBV02-01	01				TCRBD01-01*01	TCRBD01	TCRBD01-01	01				TCRBJ01-02*01	TCRBJ01	TCRBJ01-02	01				4	0	1	4	3	7	45	-1	58	65	68	1	In	VDJ
CTGACAGTGACCAGTGCCCATCCTGAAGACAGCAGCTTCTACATCTGCAGTGCCCAGTTCCGTGATTATGGCTACACCTTCGGTTCG	CSAQFRDYGYTF	2	1.176244511143891E-4	36	TCRBV20	TCRBV20	unresolved			TCRBV20-01,TCRBV20-or09_02		TCRBD01-01*01	TCRBD01	TCRBD01-01	01				TCRBJ01-02*01	TCRBJ01	TCRBJ01-02	01				6	1	4	5	9	5	45	53	54	57	66	2	In	VDJ
GAGCTTGGTGACTCTGCTGTGTATTTCTGTGCCAGCAGCCAAGTGACCGGACTAGCGGGATCGTACAATGAGCAGTTCTTCGGGCCA	CASSQVTGLAGSYNEQFF	2	1.2172762964163523E-4	54	TCRBV03	TCRBV03	unresolved			TCRBV03-01,TCRBV03-02		TCRBD02-01*02	TCRBD02	TCRBD02-01	02				TCRBJ02-01*01	TCRBJ02	TCRBJ02-01	01				1	5	1	3	3	4	27	43	48	60	63	2	In	VDJ
AGTTCTAAGAAGCTCCTTCTCAGTGACTCTGGCTTCTATCTCTGTGCCTGGAGTAAGGGGAAGAATTCACCCCTCCACTTTGGGAAC	CAWSKGKNSPLHF	1	1.436112484536146E-5	39	TCRBV30-01*01	TCRBV30	TCRBV30-01	01				TCRBD01-01*01	TCRBD01	TCRBD01-01	01				TCRBJ01-06*01	TCRBJ01	TCRBJ01-06	01				2	1	5	2	3	7	42	54	55	60	63	1	In	VDJ
GTGAGCACCTTGGAGCTGGGGGACTCGGCCCTTTATCTTTGCGCCAGCAGAGGCACGGCCTACACCGGGGAGCTGTTTTTTGGAGAA	CASRGTAYTGELFF	3	2.1883618811979367E-4	42	TCRBV05-01*01	TCRBV05	TCRBV05-01	01						unresolved		TCRBD01,TCRBD02	TCRBD01-01,TCRBD02-01		TCRBJ02-02*01	TCRBJ02	TCRBJ02-02	01				5	0	5	4	8	3	39	-1	50	53	61	3	In	VDJ
TCTAAGAAGCTCCTTCTCAGTGACTCTGGCTTCTATCTCTGTGCCTGGAGCCCCGGGCAGGGGGCTTCTGGCTACACCTTCGGTTCG	CAWSPGQGASGYTF	2	2.3935208075602433E-5	42	TCRBV30-01*01	TCRBV30	TCRBV30-01	01				TCRBD01-01*01	TCRBD01	TCRBD01-01	01				TCRBJ01-02*01	TCRBJ01	TCRBJ01-02	01				3	7	4	0	3	7	39	50	57	65	68	2	In	VDJ
ATCCGGTCCACAAAGCTGGAGGACTCAGCCATGTACTTCTGTGCCAGCAGTGATTGGGCAGGGGCCCGCGGCTACACCTTCGGTTCG	CASSDWAGARGYTF	1	5.6076773205697124E-5	42	TCRBV02-01*01	TCRBV02	TCRBV02-01	01				TCRBD01-01*01	TCRBD01	TCRBD01-01	01				TCRBJ01-02*01	TCRBJ01	TCRBJ01-02	01				3	5	4	2	5	8	39	53	58	64	69	1	In	VDJ
GCTGTCGGCTGCTCCCTCCCAGACATCTGTGTACTTCTGTGCCAGCAGCTACCGGGGCTTTATAATTCACCCCTCCACTTTGGGAAC		2	1.3472102831124799E-4	44	TCRBV06-05*01	TCRBV06	TCRBV06-05	01						unresolved		TCRBD01,TCRBD02	TCRBD01-01,TCRBD02-01		TCRBJ01-06*01	TCRBJ01	TCRBJ01-06	01				2	1	7	0	2	4	37	52	53	58	60	2	Out	VDJ
AAGATCCGGTCCACAAAGCTGGAGGACTCAGCCATGTACTTCTGTGCCAGCAGTGCTAGAGAAGGGATTGGCTACACCTTCGGTTCG	CASSAREGIGYTF	2	1.1625672493864039E-4	39	TCRBV02-01*01	TCRBV02	TCRBV02-01	01						unresolved		TCRBD01,TCRBD02	TCRBD01-01,TCRBD02-01		TCRBJ01-02*01	TCRBJ01	TCRBJ01-02	01				4	8	0	8	1	7	42	55	63	67	68	2	In	VDJ
ACCAGTGCCCATCCTGAAGACAGCAGCTTCTACATCTGCAGTGCTAGAGTTCGATCGACTGGCACCGGGGAGCTGTTTTTTGGAGAA	CSARVRSTGTGELFF	1	4.3767237623958734E-5	45	TCRBV20	TCRBV20	unresolved			TCRBV20-01,TCRBV20-or09_02		TCRBD02-01	TCRBD02	TCRBD02-01				01,02	TCRBJ02-02*01	TCRBJ02	TCRBJ02-02	01				1	7	2	10	2	4	36	49	56	60	62	1	In	VDJ
GATCCAGCGCACAGAGCAGGGGGACTCGGCCATGTATCTCTGTGCCAGCAGCTTAGTGGCCAGGGTTAGATGCAGTACTTCGGGCCG		3	1.5934009947472477E-4	41	TCRBV07-09	TCRBV07	TCRBV07-09				01,03	TCRBD01-01*01	TCRBD01	TCRBD01-01	01				TCRBJ02-07*01	TCRBJ02	TCRBJ02-07	01				1	4	4	3	6	9	40	56	60	65	71	3	Out	VDJ
GACATCGGCCCAAAAGAACCCGACAGCTTTCTATCTCTGTGCCAGTAGTATAGATTGTTTGGGGTCGGGGAGCTGTTTTTTGGAGAA		6	3.75440835243021E-4	44	TCRBV19-01	TCRBV19	TCRBV19-01				01,02			unresolved		TCRBD01,TCRBD02	TCRBD01-01,TCRBD02-01		TCRBJ02-02*01	TCRBJ02	TCRBJ02-02	01				0	6	6	2	1	7	37	54	60	64	65	6	Out	VDJ
TGGAGTCGGCTGCTCCCTCCCAAACATCTGTGTACTTCTGTGCCAGCAGTCCCGGGACAGGGGTATCAGCCCCAGCATTTTGGTGAT		1	6.223154099656632E-5	43	TCRBV06	TCRBV06	unresolved			TCRBV06-02,TCRBV06-03		TCRBD01-01*01	TCRBD01	TCRBD01-01	01				TCRBJ01-05*01	TCRBJ01	TCRBJ01-05	01				5	3	0	2	1	5	38	50	53	63	64	1	Out	VDJ
GCACCAACCAGACATCTATGTACCTCTGTGCCAGCAGTTTTCTAGCGGGAGGACTCAACAAGCTCCTACGAGCAGTACTTCGGGCCG		5	3.241511036524444E-4	55	TCRBV28-01*01	TCRBV28	TCRBV28-01	01				TCRBD02-01*02	TCRBD02	TCRBD02-01	02				TCRBJ02-07*01	TCRBJ02	TCRBJ02-07	01				3	1	4	1	10	0	26	40	41	52	62	5	Out	VDJ
GACTCGGCCCTGTATCTCTGTGCCAGCAGCCAAGAAGGCGGGGGCAGGGGCGTCCTAAGCTCTGGAAACACCATATATTTTGGAGAG	CASSQEGGGRGVLSSGNTIYF	7	4.4382714403045655E-4	63	TCRBV04-02*01	TCRBV04	TCRBV04-02	01				TCRBD02-01*01	TCRBD02	TCRBD02-01	01				TCRBJ01-03*01	TCRBJ01	TCRBJ01-03	01				0	2	7	2	15	0	18	35	37	44	59	7	In	VDJ
CTGGAGTCGCCCAGCCCCAACCAGACCTCTCTGTACTTCTGTGCCAGCAGTTTAGGACAGGGGGCTTACGGCTACACCTTCGGTTCG	CASSLGQGAYGYTF	1	4.7870416151204867E-5	42	TCRBV27-01*01	TCRBV27	TCRBV27-01	01				TCRBD01-01*01	TCRBD01	TCRBD01-01	01				TCRBJ01-02*01	TCRBJ01	TCRBJ01-02	01				2	0	1	0	4	8	39	-1	54	65	69	1	In	VDJ
ATCCGGTCCACAAAGCTGGAGGACTCAGCCATGTACTTCTGTGCCAGCAGTGAAACTCGGGCCAACTACGAGCAGTACTTCGGGCCG	CASSETRANYEQYF	1	4.992200541482793E-5	42	TCRBV02-01*01	TCRBV02	TCRBV02-01	01						unresolved		TCRBD01,TCRBD02	TCRBD01-01,TCRBD02-01		TCRBJ02-07*01	TCRBJ02	TCRBJ02-07	01				2	4	8	0	3	3	39	54	58	62	65	1	In	VDJ
GCCCTGCAGCCAGAAGACTCAGCCCTGTATCTCTGCGCCAGCAGCCAAGAGAGAACGGGAGTGACCCACGAGCAGTACTTCGGGCCG	CASSQERTGVTHEQYF	1	5.5392910117822774E-5	48	TCRBV04-01*01	TCRBV04	TCRBV04-01	01				TCRBD02-01*02	TCRBD02	TCRBD02-01	02				TCRBJ02-07*01	TCRBJ02	TCRBJ02-07	01				0	5	8	2	6	5	33	50	55	61	67	1	In	VDJ
AGTGCCCATCCTGAAGACAGCAGCTTCTACATCTGCAGTGCTAGAGAGGAGCGGGGGAGTAGCACAGATACGCAGTATTTTGGCCCA	CSAREERGSSTDTQYF	2	1.0326332626902764E-4	48	TCRBV20	TCRBV20	unresolved			TCRBV20-01,TCRBV20-or09_02		TCRBD02-01*01	TCRBD02	TCRBD02-01	01				TCRBJ02-03*01	TCRBJ02	TCRBJ02-03	01				0	2	6	2	3	0	33	47	49	57	60	2	In	VDJ
GAGTCGGCTGCTCCCTCCCAAACATCTGTGTACTTCTGTGCCAGCAGACTCGACAGGGTTAACACCGGGGAGCTGTTTTTTGGAGAA	CASRLDRVNTGELFF	2	8.343129672067133E-5	45	TCRBV06	TCRBV06	unresolved			TCRBV06-02,TCRBV06-03		TCRBD01-01*01	TCRBD01	TCRBD01-01	01				TCRBJ02-02*01	TCRBJ02	TCRBJ02-02	01				6	4	2	3	2	2	36	47	51	58	60	2	In	VDJ
CTCAGGCTGCTGTCGGCTGCTCCCTCCCAGACATCTGTGTACTTCTGTGCCAGCGGACAGGGTAGGCAGCCCCAGCATTTTGGTGAT	CASGQGRQPQHF	1	6.907017187530987E-5	36	TCRBV06-05*01	TCRBV06	TCRBV06-05	01				TCRBD01-01*01	TCRBD01	TCRBD01-01	01				TCRBJ01-05*01	TCRBJ01	TCRBJ01-05	01				8	0	1	3	4	7	45	-1	54	62	66	1	In	VDJ
GGAGCTTGGTGACTCTGCTGTGTATTTCTGTGCCAGCAGCCAAGAGGACCGGGACAGTACAGGGACTACGAGCAGTACTTCGGGCCG		1	4.513496379970744E-5	53	TCRBV03	TCRBV03	unresolved			TCRBV03-01,TCRBV03-02		TCRBD01-01*01	TCRBD01	TCRBD01-01	01				TCRBJ02-07*01	TCRBJ02	TCRBJ02-07	01				0	5	0	5	8	3	28	45	50	57	65	1	Out	VDJ
AGTTCTAAGAAGCTCCTTCTCAGTGACTCTGGCTTCTATCTCTGTGCCTGGAAGGGACAGTTCGCCGGCGAGCAGTACTTCGGGCCG	CAWKGQFAGEQYF	2	2.3251344987728077E-5	39	TCRBV30-01*01	TCRBV30	TCRBV30-01	01				TCRBD01-01*01	TCRBD01	TCRBD01-01	01				TCRBJ02-07*01	TCRBJ02	TCRBJ02-07	01				4	1	0	5	8	6	42	52	53	60	68	2	In	VDJ
AAGAAGCTCCTTCTCAGTGACTCTGGCTTCTATCTCTGTGCCTGGAGTTTGGCAGGGGGCACCAATCAGCCCCAGCATTTTGGTGAT	CAWSLAGGTNQPQHF	1	1.9148166460481945E-5	45	TCRBV30-01*01	TCRBV30	TCRBV30-01	01				TCRBD01-01*01	TCRBD01	TCRBD01-01	01				TCRBJ01-05*01	TCRBJ01	TCRBJ01-05	01				2	4	4	0	2	3	36	48	52	60	62	1	In	VDJ
GTCGCCCAGCCCCAACCAGACCTCTCTGTACTTCTGTGCCAGCAGTTTGTCCCGGGACAGGGACAGAACGAGCAGTACTTCGGGCCG		1	4.239951144821002E-5	47	TCRBV27-01*01	TCRBV27	TCRBV27-01	01				TCRBD01-01*01	TCRBD01	TCRBD01-01	01				TCRBJ02-07*01	TCRBJ02	TCRBJ02-07	01				3	5	0	3	5	5	34	48	53	62	67	1	Out	VDJ
TTGGCTGCTCCCTCCCAGACATCTGTGTACTTCTGTGCCAGCAGTTACTCTCTAGCGGGGGGGACCTACGAGCAGTACTTCGGGCCG	CASSYSLAGGTYEQYF	2	1.2446308199313264E-4	48	TCRBV06-06	TCRBV06	TCRBV06-06				01,02	TCRBD02-01*01	TCRBD02	TCRBD02-01	01				TCRBJ02-07*01	TCRBJ02	TCRBJ02-07	01				0	1	4	0	1	2	33	50	51	63	64	2	In	VDJ
AAGATCCGGTCCACAAAGCTGGAGGACTCAGCCATGTACTTCTGTGCCAGCAGGCCTAGCGGGAGCTACGAGCAGTACTTCGGGCCG	CASRPSGSYEQYF	1	4.992200541482793E-5	39	TCRBV02-01*01	TCRBV02	TCRBV02-01	01				TCRBD02-01*02	TCRBD02	TCRBD02-01	02				TCRBJ02-07*01	TCRBJ02	TCRBJ02-07	01				6	2	4	2	0	3	42	53	55	-1	65	1	In	VDJ
AGTTCTAAGAAGCTCCTTCTCAGTGACTCTGGCTTCTATCTCTGTGCCTGGAACAGGGGCCGCAATCAGCCCCAGCATTTTGGTGAT	CAWNRGRNQPQHF	1	1.9148166460481945E-5	39	TCRBV30-01*01	TCRBV30	TCRBV30-01	01				TCRBD01-01*01	TCRBD01	TCRBD01-01	01				TCRBJ01-05*01	TCRBJ01	TCRBJ01-05	01				4	0	3	2	2	2	42	-1	52	59	61	1	In	VDJ
AAGAAGCTCCTTCTCAGTGACTCTGGCTTCTATCTCTGTGCCTGGAGTCCTACCGGGACAATTGGAAACACCATATATTTTGGAGAG	CAWSPTGTIGNTIYF	1	4.034792218458696E-5	45	TCRBV30-01*01	TCRBV30	TCRBV30-01	01				TCRBD01-01*01	TCRBD01	TCRBD01-01	01				TCRBJ01-03*01	TCRBJ01	TCRBJ01-03	01				2	6	0	6	2	3	36	48	54	60	62	1	In	VDJ
TCTAAGAAGCTCCTTCTCAGTGACTCTGGCTTCTATCTCTGTGCCTGGAGTGAGGCAGGGGGCTATTCACCCCTCCACTTTGGGAAC	CAWSEAGGYSPLHF	1	1.436112484536146E-5	42	TCRBV30-01*01	TCRBV30	TCRBV30-01	01				TCRBD01-01*01	TCRBD01	TCRBD01-01	01				TCRBJ01-06*01	TCRBJ01	TCRBJ01-06	01				1	3	4	0	1	8	39	52	55	63	64	1	In	VDJ
ACCAGTGCCCATCCTGAAGACAGCAGCTTCTACATCTGCAGTGCTAGGCCCCGGGGACAGGGCAATTACGAGCAGTACTTCGGGCCG	CSARPRGQGNYEQYF	1	3.145770204222034E-5	45	TCRBV20	TCRBV20	unresolved			TCRBV20-01,TCRBV20-or09_02		TCRBD01-01*01	TCRBD01	TCRBD01-01	01				TCRBJ02-07*01	TCRBJ02	TCRBJ02-07	01				3	6	0	3	4	4	36	47	53	62	66	1	In	VDJ
CCCTCACGTTGGCGTCTGCTGTACCCTCTCAGACATCTGTGTACTTCTGTGCCCAACTTTAGTTACTATGGCTACACCTTCGGTTCG		3	1.6002396256259912E-4	34	TCRBV06-04	TCRBV06	TCRBV06-04				01,02	TCRBD02-01	TCRBD02	TCRBD02-01				01,02	TCRBJ01-02*01	TCRBJ01	TCRBJ01-02	01				11	2	3	10	6	3	47	53	55	58	64	3	Out	VDJ
CTGGAGTCGCCCAGCCCCAACCAGACCTCTCTGTACTTCTGTGCCAGCAGTTACCAGCCCAGCTCCTACGAGCAGTACTTCGGGCCG	CASSYQPSSYEQYF	2	6.56508564359381E-5	42	TCRBV27-01*01	TCRBV27	TCRBV27-01	01						unresolved		TCRBD01,TCRBD02	TCRBD01-01,TCRBD02-01		TCRBJ02-07*01	TCRBJ02	TCRBJ02-07	01				4	2	4	5	5	0	39	52	54	57	62	2	In	VDJ
AATGTGAACGCCTTGGAGCTGGACGACTCGGCCCTGTATCTCTGTGCCAGCAGCTTTATCGGCACAGATACGCAGTATTTTGGCCCA	CASSFIGTDTQYF	3	2.0994596797742704E-4	39	TCRBV05-04*01	TCRBV05	TCRBV05-04	01				TCRBD02-01	TCRBD02	TCRBD02-01				01,02	TCRBJ02-03*01	TCRBJ02	TCRBJ02-03	01				2	0	5	9	3	1	42	-1	56	58	61	3	In	VDJ
ACGCCCTGCAGCCAGAAGACTCAGCCCTGTATCTCTGCGCCAGCAGCTCTACACTAGCGGGGGGCCTACGAGCAGTACTTCGGGCCG		1	5.5392910117822774E-5	46	TCRBV04-01*01	TCRBV04	TCRBV04-01	01				TCRBD02-01*01	TCRBD02	TCRBD02-01	01				TCRBJ02-07*01	TCRBJ02	TCRBJ02-07	01				5	5	3	1	0	2	35	47	52	-1	64	1	Out	VDJ
GTGACATCGGCCCAAAAGAACCCGACAGCTTTCTATCTCTGTGCCAGTAGCGCCGGGACAGGGGTCAACGAGCAGTACTTCGGGCCG	CASSAGTGVNEQYF	3	1.9421711695631687E-4	42	TCRBV19-01	TCRBV19	TCRBV19-01				01,02	TCRBD01-01*01	TCRBD01	TCRBD01-01	01				TCRBJ02-07*01	TCRBJ02	TCRBJ02-07	01				6	4	0	2	3	5	39	50	54	64	67	3	In	VDJ
CTGGAGTCGGCTGCTCCCTCCCAGACATCTGTGTACTTCTGTGCCAGCAGTACAGGGGATAGGTCCTACGAGCAGTACTTCGGGCCG	CASSTGDRSYEQYF	2	1.1694058802651474E-4	42	TCRBV06-01*01	TCRBV06	TCRBV06-01	01				TCRBD01-01*01	TCRBD01	TCRBD01-01	01				TCRBJ02-07*01	TCRBJ02	TCRBJ02-07	01				5	0	3	2	5	1	39	-1	51	58	63	2	In	VDJ
CGGTCCACAAAGCTGGAGGACTCAGCCATGTACTTCTGTGCCAGCAAGGCCGGACAGGCCGGACTCTACGAGCAGTACTTCGGGCCG	CASKAGQAGLYEQYF	1	4.992200541482793E-5	45	TCRBV02-01*01	TCRBV02	TCRBV02-01	01				TCRBD01-01*01	TCRBD01	TCRBD01-01	01				TCRBJ02-07*01	TCRBJ02	TCRBJ02-07	01				7	5	1	4	7	3	36	46	51	58	65	1	In	VDJ
CTGGGGTTGGAGTCGGCTGCTCCCTCCCAAACATCTGTGTACTTCTGTGCCAGCACAGCGTCCTTAGGGGAGCAGTACTTCGGGCCG	CASTASLGEQYF	1	4.3767237623958734E-5	36	TCRBV06	TCRBV06	unresolved			TCRBV06-02,TCRBV06-03				unresolved		TCRBD01,TCRBD02	TCRBD01-01,TCRBD02-01		TCRBJ02-07*01	TCRBJ02	TCRBJ02-07	01				7	10	5	3	0	7	45	55	65	-1	69	1	In	VDJ
CACCTACACGCCCTGCAGCCAGAAGACTCAGCCCTGTATCTCTGCGCCAGCAGCCTTACAGGGGTCGACGAGCAGTACTTCGGGCCG	CASSLTGVDEQYF	1	5.470904702994842E-5	39	TCRBV04-01*01	TCRBV04	TCRBV04-01	01				TCRBD01-01*01	TCRBD01	TCRBD01-01	01				TCRBJ02-07*01	TCRBJ02	TCRBJ02-07	01				4	2	3	2	3	5	42	55	57	64	67	1	In	VDJ
ACAGTGACCAGTGCCCATCCTGAAGACAGCAGCTTCTACATCTGCAGTGCGCCGGGACAGGGGGCAAAGACCCAGTACTTCGGGCCA	CSAPGQGAKTQYF	2	6.291540408444068E-5	39	TCRBV20	TCRBV20	unresolved			TCRBV20-01,TCRBV20-or09_02		TCRBD01-01*01	TCRBD01	TCRBD01-01	01				TCRBJ02-05*01	TCRBJ02	TCRBJ02-05	01				6	3	0	0	2	6	42	50	53	65	67	2	In	VDJ
AATGTGAACGCCTTGTTGCTGGGGGACTCGGCCCTCTATCTCTGTGCCAGCAGCTTCAGGAGGGGCGGCGAGCAGTACTTCGGGCCG	CASSFRRGGEQYF	1	4.513496379970744E-5	39	TCRBV05-06*01	TCRBV05	TCRBV05-06	01				TCRBD02-01*02	TCRBD02	TCRBD02-01	02				TCRBJ02-07*01	TCRBJ02	TCRBJ02-07	01				2	2	10	0	4	6	42	56	58	64	68	1	In	VDJ
TCTCTGGAGCTGGGGGACTCAGCTTTGTATTTCTGTGAGCCCCAAGTTCAGGACTGCCTGACGTTCTACGAGCAGTACTTCGGGCCG	CEPQVQDCLTFYEQYF	2	1.4566283771723766E-4	48	TCRBV09-01	TCRBV09	TCRBV09-01				01,02	TCRBD02-01	TCRBD02	TCRBD02-01				01,02	TCRBJ02-07*01	TCRBJ02	TCRBJ02-07	01				12	13	1	10	10	3	33	37	50	55	65	2	In	VDJ
GCCTTGTTGCTGGGGGACTCGGCCCTCTATCTCTGTGCCAGCAGCTTGGGGGGACAGGGGACGGGCTATGGCTACACCTTCGGTTCG	CASSLGGQGTGYGYTF	1	4.992200541482793E-5	48	TCRBV05-06*01	TCRBV05	TCRBV05-06	01				TCRBD01-01*01	TCRBD01	TCRBD01-01	01				TCRBJ01-02*01	TCRBJ01	TCRBJ01-02	01				0	1	0	2	5	4	33	49	50	60	65	1	In	VDJ
CAGCGCACACAGCAGGAGGACTCGGCCGTGTATCTCTGTGCCAGCAGTGACAGGACAGGGAGAGACTATGGCTACACCTTCGGTTCG	CASSDRTGRDYGYTF	3	2.4003594384389867E-4	45	TCRBV07-02*01	TCRBV07	TCRBV07-02	01				TCRBD01-01*01	TCRBD01	TCRBD01-01	01				TCRBJ01-02*01	TCRBJ01	TCRBJ01-02	01				6	5	1	3	4	3	36	47	52	60	64	3	In	VDJ
CGGTCCACAAAGCTGGAGGACTCAGCCATGTACTTCTGTGCCAGCAGTGGATGGCAGATATCATACTACGAGCAGTACTTCGGGCCG	CASSGWQISYYEQYF	1	4.923814232695357E-5	45	TCRBV02-01*01	TCRBV02	TCRBV02-01	01				TCRBD01-01*01	TCRBD01	TCRBD01-01	01				TCRBJ02-07*01	TCRBJ02	TCRBJ02-07	01				4	5	4	5	8	3	36	49	54	57	65	1	In	VDJ
CTGACAGTGACCAGTGCCCATCCTGAAGACAGCAGCTTCTACATCTGCAGTGCTAAACGACAGGGGGCCGGGGCTTTCTTTGGACAA	CSAKRQGAGAFF	2	7.317335040255601E-5	36	TCRBV20	TCRBV20	unresolved			TCRBV20-01,TCRBV20-or09_02		TCRBD01-01*01	TCRBD01	TCRBD01-01	01				TCRBJ01-01*01	TCRBJ01	TCRBJ01-01	01				4	3	2	0	4	11	45	55	58	68	72	2	In	VDJ
TCCAGCAGGTAGTGCGAGGAGATTCGGCAGCTTATTTCTGTGCCAGCTCACCGTGATACAGGGGGCAGATGGCAGTACTTCGGGCCG		2	1.25146945081007E-4	43	TCRBV18-01*01	TCRBV18	TCRBV18-01	01				TCRBD01-01*01	TCRBD01	TCRBD01-01	01				TCRBJ02-07*01	TCRBJ02	TCRBJ02-07	01				3	5	3	0	5	9	38	52	57	66	71	2	Out	VDJ
GGAGTTGGCTGCTCCCTCCCAGACATCTGTGTACTTCTGTGCCAGCACATAAGGAGGGCGTCGGTCTATGGCTACACCTTCGGTTCG		2	1.3745648066274538E-4	44	TCRBV06-06	TCRBV06	TCRBV06-06				01,02	TCRBD02-01*02	TCRBD02	TCRBD02-01	02				TCRBJ01-02*01	TCRBJ01	TCRBJ01-02	01				7	5	10	0	7	4	37	47	52	58	65	2	Out	VDJ
CTGGGGTTGGAGTCGGCTGCTCCCTCCCAAACATCTGTGTACTTCTGTGCCAGCAGCTCCCTTGGCCAGCCCCAGCATTTTGGTGAT	CASSSLGQPQHF	1	6.154767790869196E-5	36	TCRBV06	TCRBV06	unresolved			TCRBV06-02,TCRBV06-03		TCRBD01-01*01	TCRBD01	TCRBD01-01	01				TCRBJ01-05*01	TCRBJ01	TCRBJ01-05	01				6	7	9	0	0	7	45	56	63	-1	66	1	In	VDJ
CGCCCTGCAGCCAGAAGACTCAGCCCTGTATCTCTGCGCCAGCAGCCAAGAATGACAGGGTGAAGTTATGGCTACACCTTCGGTTCG		1	6.086381482081761E-5	47	TCRBV04-01*01	TCRBV04	TCRBV04-01	01				TCRBD01-01*01	TCRBD01	TCRBD01-01	01				TCRBJ01-02*01	TCRBJ01	TCRBJ01-02	01				0	2	2	3	6	5	34	51	53	60	66	1	Out	VDJ
ACCCTGCAGCCAGAAGACTCGGCCCTGTATCTCTGTGCCAGCAGCCCACTACTAGCGGGGGTGACAGATACGCAGTATTTTGGCCCA	CASSPLLAGVTDTQYF	1	5.94960886450689E-5	48	TCRBV04-02*01	TCRBV04	TCRBV04-02	01				TCRBD02-01*01	TCRBD02	TCRBD02-01	01				TCRBJ02-03*01	TCRBJ02	TCRBJ02-03	01				4	4	3	2	2	3	33	46	50	61	63	1	In	VDJ
ACAGTGACCAGTGCCCATCCTGAAGACAGCAGCTTCTACATCTGCAGTGCTAGGAGGGGCCTGAACACTGAAGCTTTCTTTGGACAA	CSARRGLNTEAFF	2	7.727652892980213E-5	39	TCRBV20	TCRBV20	unresolved			TCRBV20-01,TCRBV20-or09_02				unresolved		TCRBD01,TCRBD02	TCRBD01-01,TCRBD02-01		TCRBJ01-01*01	TCRBJ01	TCRBJ01-01	01				3	1	5	2	2	0	42	53	54	59	61	2	In	VDJ
CATCGGCCCAAAAGAACCCGACAGCTTTCTATCTCTGTGCCAGTAGTCCCGACCCCCGGGGTTGGTGATGGCTACACCTTCGGTTCG		5	3.125254311585803E-4	46	TCRBV19-01	TCRBV19	TCRBV19-01				01,02	TCRBD02-01*01	TCRBD02	TCRBD02-01	01				TCRBJ01-02*01	TCRBJ01	TCRBJ01-02	01				5	9	8	3	6	6	35	47	56	61	67	5	Out	VDJ
TACACGCCCTGCAGCCAGAAGACTCAGCCCTGTATCTCTGCGCCAGCAGCCAACCGAACGGCCAGGAGTGAGCAGTTCTTCGGGCCA		2	1.1010195714777119E-4	43	TCRBV04-01*01	TCRBV04	TCRBV04-01	01						unresolved		TCRBD01,TCRBD02	TCRBD01-01,TCRBD02-01		TCRBJ02-01*01	TCRBJ02	TCRBJ02-01	01				2	9	4	4	2	9	38	53	62	66	68	2	Out	VDJ
GCCCTGCAGCCAGAAGACTCAGCCCTGTATCTCTGCGCCAGCAGCCAAGATCGGGGCAGGGTCACAGATACGCAGTATTTTGGCCCA	CASSQDRGRVTDTQYF	2	1.0189560009327893E-4	48	TCRBV04-01*01	TCRBV04	TCRBV04-01	01						unresolved		TCRBD01,TCRBD02	TCRBD01-01,TCRBD02-01		TCRBJ02-03*01	TCRBJ02	TCRBJ02-03	01				0	6	4	3	1	2	33	50	56	61	62	2	In	VDJ
GTGACATCGGCCCAAAAGAACCCGACAGCTTTCTATCTCTGTGCCAGTACGACGGGACAGGGGACCTATGGCTACACCTTCGGTTCG	CASTTGQGTYGYTF	8	4.79388024599923E-4	42	TCRBV19-01	TCRBV19	TCRBV19-01				01,02	TCRBD01-01*01	TCRBD01	TCRBD01-01	01				TCRBJ01-02*01	TCRBJ01	TCRBJ01-02	01				7	4	0	2	2	4	39	49	53	63	65	8	In	VDJ
ATCCAGCGCACACAGCAGGAGGACTCGGCCGTGTATCTCTGTGCCAGCAGCTTAGAAGGGAAGAGCTACGAGCAGTACTTCGGGCCG	CASSLEGKSYEQYF	3	1.6412714108984526E-4	42	TCRBV07-02*01	TCRBV07	TCRBV07-02	01						unresolved		TCRBD01,TCRBD02	TCRBD01-01,TCRBD02-01		TCRBJ02-07*01	TCRBJ02	TCRBJ02-07	01				1	2	0	8	4	3	39	55	57	61	65	3	In	VDJ
AGCACCTTGGAGCTGGGGGACTCGGCCCTTTATCTTTGCGCCAGCAGCAATCGGGACAGAGCGAACACTGAAGCTTTCTTTGGACAA	CASSNRDRANTEAFF	2	1.0941809405989684E-4	45	TCRBV05-01*01	TCRBV05	TCRBV05-01	01				TCRBD01-01*01	TCRBD01	TCRBD01-01	01				TCRBJ01-01*01	TCRBJ01	TCRBJ01-01	01				4	4	0	5	3	1	36	48	52	59	62	2	In	VDJ
ACCCTGCAGCCAGAAGACTCGGCCCTGTATCTCTGCGCCAGCAGCCAAGATCGGCTAGCGCGCACAGATACGCAGTATTTTGGCCCA	CASSQDRLARTDTQYF	2	1.0873423097202248E-4	48	TCRBV04-03*01	TCRBV04	TCRBV04-03	01				TCRBD02-01	TCRBD02	TCRBD02-01				01,02	TCRBJ02-03*01	TCRBJ02	TCRBJ02-03	01				0	4	4	6	1	1	33	50	54	60	61	2	In	VDJ
CTACACACCCTGCAGCCAGAAGACTCGGCCCTGTATCTCTGCGCCAGCAGCCTTGGGACAGGGAGATACGAGCAGTACTTCGGGCCG	CASSLGTGRYEQYF	1	6.223154099656632E-5	42	TCRBV04-03*01	TCRBV04	TCRBV04-03	01				TCRBD01-01*01	TCRBD01	TCRBD01-01	01				TCRBJ02-07*01	TCRBJ02	TCRBJ02-07	01				4	2	0	3	3	4	39	52	54	63	66	1	In	VDJ
CTGGAGTCGCCCAGCCCCAACCAGACCTCTCTGTACTTCTGTGCCAGCAGTCCGACAGGGGTTAGAAGGGAGCAGTACTTCGGGCCG	CASSPTGVRREQYF	1	4.1715648360335665E-5	42	TCRBV27-01*01	TCRBV27	TCRBV27-01	01				TCRBD01-01*01	TCRBD01	TCRBD01-01	01				TCRBJ02-07*01	TCRBJ02	TCRBJ02-07	01				5	2	2	2	8	7	39	51	53	61	69	1	In	VDJ
GGGTTGGAGTCGGCTGCTCCCTCCCAAACATCTGTGTACTTCTGTGCCAGCAGTTACACCGACAGGGCCGAGCAGTACTTCGGGCCG	CASSYTDRAEQYF	1	4.308337453608438E-5	39	TCRBV06	TCRBV06	unresolved			TCRBV06-02,TCRBV06-03		TCRBD01-01*01	TCRBD01	TCRBD01-01	01				TCRBJ02-07*01	TCRBJ02	TCRBJ02-07	01				2	3	2	3	1	6	42	57	60	67	68	1	In	VDJ
AAGAAGCTCCTTCTCAGTGACTCTGGCTTCTATCTCTGTGCCTGGAGTGTGGCTACTAGCGGAAAAGAGACCCAGTACTTCGGGCCA	CAWSVATSGKETQYF	1	1.1625672493864038E-5	45	TCRBV30-01*01	TCRBV30	TCRBV30-01	01				TCRBD02-01	TCRBD02	TCRBD02-01				01,02	TCRBJ02-05*01	TCRBJ02	TCRBJ02-05	01				0	4	3	5	2	3	36	50	54	62	64	1	In	VDJ
CACATCAATTCCCTGGAGCTTGGTGACTCTGCTGTGTATTTCTGTGCCAGCACGGCCTTCTCTGGAAACACCATATATTTTGGAGAG	CASTAFSGNTIYF	2	1.3266943904762492E-4	39	TCRBV03	TCRBV03	unresolved			TCRBV03-01,TCRBV03-02				unresolved		TCRBD01,TCRBD02	TCRBD01-01,TCRBD02-01		TCRBJ01-03*01	TCRBJ01	TCRBJ01-03	01				7	1	9	0	3	0	42	52	53	56	59	2	In	VDJ
AACGCCTTGTTGCTGGGGGACTCGGCCCTCTATCTCTGTGCCAGCAGCTCGGGACAGAGTAGCACAGATACGCAGTATTTTGGCCCA	CASSSGQSSTDTQYF	2	8.753447524791747E-5	45	TCRBV05-06*01	TCRBV05	TCRBV05-06	01				TCRBD01-01*01	TCRBD01	TCRBD01-01	01				TCRBJ02-03*01	TCRBJ02	TCRBJ02-03	01				3	1	0	5	3	0	36	49	50	57	60	2	In	VDJ
GGAGTCGCCCAGCCCCAACCAGACCTCTCTGTACTTCTGTGCCAGCAGTCACTAATAGGGTAACAAGAGACCCAGTACTTCGGGCCA		2	4.58188268875818E-5	44	TCRBV27-01*01	TCRBV27	TCRBV27-01	01						unresolved		TCRBD01,TCRBD02	TCRBD01-01,TCRBD02-01		TCRBJ02-05*01	TCRBJ02	TCRBJ02-05	01				5	7	5	3	3	2	37	49	56	60	63	2	Out	VDJ
GAGTCCGCCAGCACCAACCAGACATCTATGTACCTCTGTGCCAGCAGGACAGGGGGCATTCTGGGTCAGCCCCAGCATTTTGGTGAT	CASRTGGILGQPQHF	13	7.775523309131419E-4	45	TCRBV28-01*01	TCRBV28	TCRBV28-01	01				TCRBD01-01*01	TCRBD01	TCRBD01-01	01				TCRBJ01-05*01	TCRBJ01	TCRBJ01-05	01				6	0	2	0	8	6	36	-1	47	57	65	13	In	VDJ
AGTTCTAAGAAGCTCCTTCTCAGTGACTCTGGCTTCTATCTCTGTGCCTGGAGTGTGGGCCTGGACAATGAGCAGTTCTTCGGGCCA	CAWSVGLDNEQFF	2	9.026992759941488E-5	39	TCRBV30-01*01	TCRBV30	TCRBV30-01	01				TCRBD01-01*01	TCRBD01	TCRBD01-01	01				TCRBJ02-01*01	TCRBJ02	TCRBJ02-01	01				0	0	8	0	4	5	42	-1	56	60	64	2	In	VDJ
AACGCCTTGGAGCTGGACGACTCGGCCCTGTATCTCTGTGCCAGCAGCTTGGGGGCAGGGAGTACCGGGGAGCTGTTTTTTGGAGAA	CASSLGAGSTGELFF	3	1.9968802165931172E-4	45	TCRBV05-04*01	TCRBV05	TCRBV05-04	01						unresolved		TCRBD01,TCRBD02	TCRBD01-01,TCRBD02-01		TCRBJ02-02*01	TCRBJ02	TCRBJ02-02	01				0	3	4	3	3	5	36	52	55	60	63	3	In	VDJ
ACCAACCAGACATCTATGTACCTCTGTGCCAGCAGTTTGGACATCTCGACATCCTCAAACTGGAACTATGGCTACACCTTCGGTTCG	CASSLDISTSSNWNYGYTF	6	3.617635734855339E-4	57	TCRBV28-01*01	TCRBV28	TCRBV28-01	01				TCRBD01-01*01	TCRBD01	TCRBD01-01	01				TCRBJ01-02*01	TCRBJ01	TCRBJ01-02	01				3	0	1	6	20	2	24	-1	38	43	63	6	In	VDJ
CACGCCCTGCAGCCAGAAGACTCAGCCCTGTATCTCTGCGCCAGCAGCCAAGCGGGGCTCGGTAATGAAAAACTGTTTTTTGGCAGT	CASSQAGLGNEKLFF	2	1.265146712567557E-4	45	TCRBV04-01*01	TCRBV04	TCRBV04-01	01						unresolved		TCRBD01,TCRBD02	TCRBD01-01,TCRBD02-01		TCRBJ01-04*01	TCRBJ01	TCRBJ01-04	01				1	1	7	0	4	4	36	52	53	58	62	2	In	VDJ
CTGAATGTGAACGCCTTGTTGCTGGGGGACTCGGCCCTCTATCTCTGTGCCAGCAGCTTGAGCAATCAGCCCCAGCATTTTGGTGAT	CASSLSNQPQHF	1	6.291540408444068E-5	36	TCRBV05-06*01	TCRBV05	TCRBV05-06	01						unresolved					TCRBJ01-05*01	TCRBJ01	TCRBJ01-05	01				1	0	0	0	0	1	45	-1	-1	-1	60	1	In	VJ
CTGAACATGAGCTCCTTGGAGCTGGGGGACTCAGCCCTGTACTTCTGTGCCAGCAGCCGACAGGGCTACGAGCAGTACTTCGGGCCG	CASSRQGYEQYF	1	7.864425510555085E-5	36	TCRBV13-01*01	TCRBV13	TCRBV13-01	01				TCRBD01-01*01	TCRBD01	TCRBD01-01	01				TCRBJ02-07*01	TCRBJ02	TCRBJ02-07	01				5	1	2	3	0	3	45	57	58	-1	65	1	In	VDJ
TCTAAGAAGCTCCTTCTCAGTGACTCTGGCTTCTATCTCTGTGCCCTGTCGTGGGGGGCGAGGACGGATACGCAGTATTTTGGCCCA	CALSWGARTDTQYF	1	1.709657719685888E-5	42	TCRBV30-01*01	TCRBV30	TCRBV30-01	01						unresolved		TCRBD01,TCRBD02	TCRBD01-01,TCRBD02-01		TCRBJ02-03*01	TCRBJ02	TCRBJ02-03	01				8	8	6	0	7	6	39	45	53	59	66	1	In	VDJ
GACATCCGCTCACCAGGCCTGGGGGACGCAGCCATGTACCTGTGTGCCACCAGCAGAGATCGGCCCTACGAGCAGTACTTCGGGCCG	CATSRDRPYEQYF	2	8.411515980854569E-5	39	TCRBV15-01*01	TCRBV15	TCRBV15-01	01						unresolved		TCRBD01,TCRBD02	TCRBD01-01,TCRBD02-01		TCRBJ02-07*01	TCRBJ02	TCRBJ02-07	01				0	2	9	0	0	2	42	59	61	-1	64	2	In	VDJ
ACTCTGACTGTGAGCAACATGAGCCCTGAAGACAGCAGCATATATCTCTGCAGCGCAAGGGCCTTGGGGGAGCTGTTTTTTGGAGAA	CSARALGELFF	1	1.5044987933235814E-5	33	TCRBV29-01*01	TCRBV29	TCRBV29-01	01						unresolved		TCRBD01,TCRBD02	TCRBD01-01,TCRBD02-01		TCRBJ02-02*01	TCRBJ02	TCRBJ02-02	01				7	2	5	3	5	8	48	55	57	61	66	1	In	VDJ
CCCTGGAGTCTGCCAGGCCCTCACATACCTCTCAGTACCTCTGTGCCAGCAGCCTATTATTATGGCCGACAATTTTTCTTCGGTTCG		1	3.0089975866471628E-5	40	TCRBV25-01*01	TCRBV25	TCRBV25-01	01				TCRBD01-01*01	TCRBD01	TCRBD01-01	01				TCRBJ01-02*01	TCRBJ01	TCRBJ01-02	01				6	15	2	6	6	16	41	52	67	71	77	1	Out	VDJ
GTGAGCACCTTGGAGCTGGGGGACTCGGCCCTTTATCTTTGCGCCAGCAGCTTAAACAGGGGTCAAACTGAAGCTTTCTTTGGACAA	CASSLNRGQTEAFF	1	7.18056242268073E-5	42	TCRBV05-01*01	TCRBV05	TCRBV05-01	01				TCRBD01-01*01	TCRBD01	TCRBD01-01	01				TCRBJ01-01*01	TCRBJ01	TCRBJ01-01	01				2	2	3	2	4	5	39	53	55	62	66	1	In	VDJ
AGTTCTAAGAAGCTCCTTCTCAGTGACTCTGGCTTCTATCTCTGTGCCTGCCAGGGGTTCCCGGGGGCTGAAGCTTTCTTTGGACAA	CACQGFPGAEAFF	1	1.709657719685888E-5	39	TCRBV30-01*01	TCRBV30	TCRBV30-01	01						unresolved		TCRBD01,TCRBD02	TCRBD01-01,TCRBD02-01		TCRBJ01-01*01	TCRBJ01	TCRBJ01-01	01				6	1	4	2	10	6	42	50	51	57	67	1	In	VDJ
AAGATCCGGTCCACAAAGCTGGAGGACTCAGCCATGTACTTCTGTGCCAGCAGTGGTGTCTTCGGCGACGAGCAGTACTTCGGGCCG	CASSGVFGDEQYF	1	4.8554279239079216E-5	39	TCRBV02-01*01	TCRBV02	TCRBV02-01	01						unresolved		TCRBD01,TCRBD02	TCRBD01-01,TCRBD02-01		TCRBJ02-07*01	TCRBJ02	TCRBJ02-07	01				4	8	9	0	1	5	42	55	63	66	67	1	In	VDJ
TCCCTGGAGCTTGGTGACTCTGCTGTGTATTTCTGTGCCAGCAGCCAACAACGTTCAGTAGCACCCCTTGGCTACACCTTCGGTTCG	CASSQQRSVAPLGYTF	1	4.8554279239079216E-5	48	TCRBV03	TCRBV03	unresolved			TCRBV03-01,TCRBV03-02		TCRBD02-01	TCRBD02	TCRBD02-01				01,02	TCRBJ01-02*01	TCRBJ01	TCRBJ01-02	01				2	10	5	7	6	7	33	48	58	62	68	1	In	VDJ
AAGATCCAGCCCTCAGAACCCAGGGACTCAGCTGTGTACTTCTGTGCCAGCAGTTTTATCTCGGAGGGCGAGCAGTACTTCGGGCCG	CASSFISEGEQYF	2	1.4908215315660944E-4	39	TCRBV12	TCRBV12	unresolved			TCRBV12-03,TCRBV12-04		TCRBD02-01*02	TCRBD02	TCRBD02-01	02				TCRBJ02-07*01	TCRBJ02	TCRBJ02-07	01				3	6	10	0	0	6	42	56	62	-1	68	2	In	VDJ
ATCAATTCCCTGGAGCTTGGTGACTCTGCTGTGTATTTCTGTGCCAGCAGCCGACGGGAGGGAAGGAACGAGCAGTACTTCGGGCCG	CASSRREGRNEQYF	1	4.3767237623958734E-5	42	TCRBV03	TCRBV03	unresolved			TCRBV03-01,TCRBV03-02		TCRBD02-01*02	TCRBD02	TCRBD02-01	02				TCRBJ02-07*01	TCRBJ02	TCRBJ02-07	01				4	2	8	0	5	5	39	52	54	62	67	1	In	VDJ
TCCTTCTCAGTGACTCTGGCTTCTATCTCTGTGCCTGGATCACTTCCCACAGGGGATCCAGTGAACACTGAAGCTTTCTTTGGACAA		1	1.709657719685888E-5	52	TCRBV30-01*01	TCRBV30	TCRBV30-01	01				TCRBD01-01*01	TCRBD01	TCRBD01-01	01				TCRBJ01-01*01	TCRBJ01	TCRBJ01-01	01				4	9	3	2	6	0	29	39	48	55	61	1	Out	VDJ
CACACCCTGCAGCCAGAAGACTCGGCCCTGTATCTCTGCGCCAGCAGCCAAGGACCACGCGGAGCCTACGAGCAGTACTTCGGGCCG	CASSQGPRGAYEQYF	2	1.388242068384941E-4	45	TCRBV04-03*01	TCRBV04	TCRBV04-03	01				TCRBD02-01	TCRBD02	TCRBD02-01				01,02	TCRBJ02-07*01	TCRBJ02	TCRBJ02-07	01				1	6	7	5	2	2	36	52	58	62	64	2	In	VDJ
CACATCAATTCCCTGGAGCTTGGTGACTCTGCTGTGTATTTCTGTGCCAGCAGTTCCGACCTAGGGGGTGGCTACACCTTCGGTTCG	CASSSDLGGGYTF	1	4.8554279239079216E-5	39	TCRBV03	TCRBV03	unresolved			TCRBV03-01,TCRBV03-02		TCRBD01-01*01	TCRBD01	TCRBD01-01	01				TCRBJ01-02*01	TCRBJ01	TCRBJ01-02	01				6	9	5	1	0	7	42	53	62	-1	68	1	In	VDJ
ATCAATTCCCTGGAGCTTGGTGACTCTGCTGTGTATTTCTGTGCCAGCAGGAGGGGTCTGGGGATCTACGAGCAGTACTTCGGGCCG	CASRRGLGIYEQYF	2	9.574083230240973E-5	42	TCRBV03	TCRBV03	unresolved			TCRBV03-01,TCRBV03-02				unresolved		TCRBD01,TCRBD02	TCRBD01-01,TCRBD02-01		TCRBJ02-07*01	TCRBJ02	TCRBJ02-07	01				6	1	5	2	9	3	39	50	51	56	65	2	In	VDJ
CCCAGCCCCAACCAGACCTCTCTGTACTTCTGTGCCAGCAGGCCTACGACTGGCGGGAGATTAAAGAGCGAGCAGTACTTCGGGCCG	CASRPTTGGRLKSEQYF	2	7.454107657830472E-5	51	TCRBV27-01*01	TCRBV27	TCRBV27-01	01				TCRBD02-01*02	TCRBD02	TCRBD02-01	02				TCRBJ02-07*01	TCRBJ02	TCRBJ02-07	01				6	11	7	2	9	6	30	41	52	59	68	2	In	VDJ
TCACGTTGGCGTCTGCTGTACCCTCTCAGACATCTGTGTACTTCTGTGCCATCCGGAGGAGGGGATTATGGCTACACCTTCGGTTCG		4	2.838031814678574E-4	37	TCRBV06-04	TCRBV06	TCRBV06-04				01,02	TCRBD02-01*02	TCRBD02	TCRBD02-01	02				TCRBJ01-02*01	TCRBJ01	TCRBJ01-02	01				10	6	10	0	3	5	44	51	57	63	66	4	Out	VDJ
AGGCTGGAGTTGGCTGCTCCCTCCCAGACATCTGTGTACTTCTGTGCCAGCAGTTACCGGGACAACTACGAGCAGTACTTCGGGCCG	CASSYRDNYEQYF	2	1.2104376655376087E-4	39	TCRBV06-06	TCRBV06	TCRBV06-06				01,02	TCRBD01-01*01	TCRBD01	TCRBD01-01	01				TCRBJ02-07*01	TCRBJ02	TCRBJ02-07	01				2	1	0	6	1	3	42	57	58	64	65	2	In	VDJ
GTGAACGCCTTGTTGCTGGGGGACTCGGCCCTCTATCTCTGTGCCAGCAGCTTGGTCGGCCGGCGAGACGAGCAGTACTTCGGGCCG	CASSLVGRRDEQYF	1	4.3767237623958734E-5	42	TCRBV05-06*01	TCRBV05	TCRBV05-06	01						unresolved		TCRBD01,TCRBD02	TCRBD01-01,TCRBD02-01		TCRBJ02-07*01	TCRBJ02	TCRBJ02-07	01				0	2	9	0	7	5	39	55	57	60	67	1	In	VDJ
GGGTTGGAGTCGGCTGCTCCCTCCCAAACATCTGTGTACTTCTGTGCCAGCAGGCCCCCGGGTTACTACGAGCAGTACTTCGGGCCG	CASRPPGYYEQYF	2	1.3335330213549927E-4	39	TCRBV06	TCRBV06	unresolved			TCRBV06-02,TCRBV06-03		TCRBD02-01	TCRBD02	TCRBD02-01				01,02	TCRBJ02-07*01	TCRBJ02	TCRBJ02-07	01				6	5	8	4	3	3	42	53	58	62	65	2	In	VDJ
CTGCTGTCGGCTGCTCCCTCCCAGACATCTGTGTACTTCTGTGCCAGCAGTCACCGGGACAGAGCCTACGAGCAGTACTTCGGGCCG	CASSHRDRAYEQYF	1	4.718655306333051E-5	42	TCRBV06-05*01	TCRBV06	TCRBV06-05	01				TCRBD01-01*01	TCRBD01	TCRBD01-01	01				TCRBJ02-07*01	TCRBJ02	TCRBJ02-07	01				5	4	0	5	2	2	39	51	55	62	64	1	In	VDJ
CTTCACATCAATTCCCTGGAGCTTGGTGACTCTGCTGTGTATTTCTGTGCCAGCAGCATACAGGGAACTGAAGCTTTCTTTGGACAA	CASSIQGTEAFF	1	5.744449938144584E-5	36	TCRBV03	TCRBV03	unresolved			TCRBV03-01,TCRBV03-02		TCRBD01-01*01	TCRBD01	TCRBD01-01	01				TCRBJ01-01*01	TCRBJ01	TCRBJ01-01	01				5	2	3	3	1	5	45	57	59	65	66	1	In	VDJ
GTGAACGCCTTGTTGCTGGGGGACTCGGCCCTCTATCTCTGTGCCAGCAACGAACAGGGTAGGGACTATGGCTACACCTTCGGTTCG	CASNEQGRDYGYTF	1	4.923814232695357E-5	42	TCRBV05-06*01	TCRBV05	TCRBV05-06	01				TCRBD01-01*01	TCRBD01	TCRBD01-01	01				TCRBJ01-02*01	TCRBJ01	TCRBJ01-02	01				6	4	3	3	5	3	39	49	53	59	64	1	In	VDJ
ACTGTGAGCAACATGAGCCCTGAAGACAGCAGCATATATCTCTGCAGCGTTGCCCCACTCGGGGAATATGGCTACACCTTCGGTTCG	CSVAPLGEYGYTF	1	1.2309535581738393E-5	39	TCRBV29-01*01	TCRBV29	TCRBV29-01	01				TCRBD02-01*01	TCRBD02	TCRBD02-01	01				TCRBJ01-02*01	TCRBJ01	TCRBJ01-02	01				4	7	8	3	2	5	42	52	59	64	66	1	In	VDJ
GCCCTGCAGCCAGAAGACTCAGCCCTGTATCTCTGCGCCAGCAGCCAAGAAGGGGCAGGGGCGAACTATGGCTACACCTTCGGTTCG	CASSQEGAGANYGYTF	1	5.94960886450689E-5	48	TCRBV04-01*01	TCRBV04	TCRBV04-01	01				TCRBD01-01*01	TCRBD01	TCRBD01-01	01				TCRBJ01-02*01	TCRBJ01	TCRBJ01-02	01				0	5	4	2	2	2	33	50	55	61	63	1	In	VDJ
CTCTCTGGAGCTGGGGGACTCAGCTTTGTATTTCTGTGCCAGCAGCGTAGGTTCTTTACAGGGAATCAGCCCCAGCATTTTGGTGAT		2	8.958606451154054E-5	47	TCRBV09-01	TCRBV09	TCRBV09-01				01,02	TCRBD01-01*01	TCRBD01	TCRBD01-01	01				TCRBJ01-05*01	TCRBJ01	TCRBJ01-05	01				0	7	3	3	0	4	34	50	57	-1	63	2	Out	VDJ
GCTCCCTCCCAGACATCTGTGTACTTCTGTGCCAGCAGTTCAGAAGACAGGGGCGCCGGTGGGAATCAGCCCCAGCATTTTGGTGAT	CASSSEDRGAGGNQPQHF	4	2.455068485468935E-4	54	TCRBV06	TCRBV06	unresolved			TCRBV06-05,TCRBV06-06		TCRBD01-01*01	TCRBD01	TCRBD01-01	01				TCRBJ01-05*01	TCRBJ01	TCRBJ01-05	01				4	5	2	2	10	4	27	40	45	53	63	4	In	VDJ
AATTCCCTGGAGCTTGGTGACTCTGCTGTGTATTTCTGTGCCAGCAGCCAACTTGACAGCACTAATTCACCCCTCCACTTTGGGAAC	CASSQLDSTNSPLHF	1	4.58188268875818E-5	45	TCRBV03	TCRBV03	unresolved			TCRBV03-01,TCRBV03-02		TCRBD01-01*01	TCRBD01	TCRBD01-01	01				TCRBJ01-06*01	TCRBJ01	TCRBJ01-06	01				2	3	2	5	3	6	36	51	54	59	62	1	In	VDJ
ACTGTGAGCAACATGAGCCCTGAAGACAGCAGCATATATCTCTGCAGCGTTGAAGACATACGGAACACTGAAGCTTTCTTTGGACAA	CSVEDIRNTEAFF	1	1.5044987933235814E-5	39	TCRBV29-01*01	TCRBV29	TCRBV29-01	01						unresolved		TCRBD01,TCRBD02	TCRBD01-01,TCRBD02-01		TCRBJ01-01*01	TCRBJ01	TCRBJ01-01	01				0	3	3	7	1	1	42	56	59	61	62	1	In	VDJ
ATCCAGCCTGCAAAGCTTGAGGACTCGGCCGTGTATCTCTGTGCCAGCAGCTCCGTCGGGGGTTACAATGAGCAGTTCTTCGGGCCA	CASSSVGGYNEQFF	5	3.2620269291606745E-4	42	TCRBV11-02*02	TCRBV11	TCRBV11-02	02				TCRBD02-01*01	TCRBD02	TCRBD02-01	01				TCRBJ02-01*01	TCRBJ02	TCRBJ02-01	01				4	4	8	2	1	4	39	52	56	62	63	5	In	VDJ
GCACCTTGGAGCTGGGGGACTCGGCCCTTTATCTTTGCGCCAGCAGCCTGGGCAGACAGCAGCAACTATGGCTACACCTTCGGTTCG		2	1.1215354641139425E-4	46	TCRBV05-01*01	TCRBV05	TCRBV05-01	01				TCRBD01-01*01	TCRBD01	TCRBD01-01	01				TCRBJ01-02*01	TCRBJ01	TCRBJ01-02	01				0	3	2	5	4	2	35	51	54	59	63	2	Out	VDJ
TTGGAGATCCAGCGCACAGAGCAGGGGGACTCGGCCATGTATCTCTGTGCCAGCAGCTTAGACATGGGTGGCTACACCTTCGGTTCG	CASSLDMGGYTF	8	4.6981394136968204E-4	36	TCRBV07-09	TCRBV07	TCRBV07-09				01,03			unresolved		TCRBD01,TCRBD02	TCRBD01-01,TCRBD02-01		TCRBJ01-02*01	TCRBJ01	TCRBJ01-02	01				1	4	0	9	0	7	45	61	65	-1	68	8	In	VDJ
CTTGGTGACTCTGCTGTGTATTTCTGTGCCAGCAGCTGGGGGTACACCCTTCACAAAAGTCGGGCCAACGTCCTGACTTTCGGGGCC	CASSWGYTLHKSRANVLTF	1	5.881222555719455E-5	57	TCRBV03	TCRBV03	unresolved			TCRBV03-01,TCRBV03-02				unresolved		TCRBD01,TCRBD02	TCRBD01-01,TCRBD02-01		TCRBJ02-06*01	TCRBJ02	TCRBJ02-06	01				5	1	6	1	19	5	24	36	37	42	61	1	In	VDJ
AGCAACATGAGCCCTGAAGACAGCAGCATATATCTCTGCAGCGTTGAAGAAGGGGCAGGGGGCTCCTACGAGCAGTACTTCGGGCCG	CSVEEGAGGSYEQYF	2	2.1883618811979367E-5	45	TCRBV29-01*01	TCRBV29	TCRBV29-01	01				TCRBD01-01*01	TCRBD01	TCRBD01-01	01				TCRBJ02-07*01	TCRBJ02	TCRBJ02-07	01				0	5	4	1	0	0	36	50	55	-1	62	2	In	VDJ
CTGGAGTCGCCCAGCCCCAACCAGACCTCTCTGTACTTCTGTGCCAGCAGTTCAGGGGGGGGAAATTCACCCCTCCACTTTGGGAAC	CASSSGGGNSPLHF	1	4.3767237623958734E-5	42	TCRBV27-01*01	TCRBV27	TCRBV27-01	01						unresolved		TCRBD01,TCRBD02	TCRBD01-01,TCRBD02-01		TCRBJ01-06*01	TCRBJ01	TCRBJ01-06	01				4	0	4	1	4	7	39	-1	52	59	63	1	In	VDJ
ACATCGGCCCAAAAGAACCCGACAGCTTTCTATCTCTGTGCCAGTAGCCCCCGGGACAGCCGAATCTATGGCTACACCTTCGGTTCG	CASSPRDSRIYGYTF	8	4.999039172361537E-4	45	TCRBV19-01	TCRBV19	TCRBV19-01				01,02	TCRBD01-01*01	TCRBD01	TCRBD01-01	01				TCRBJ01-02*01	TCRBJ01	TCRBJ01-02	01				6	5	0	5	6	4	36	47	52	59	65	8	In	VDJ
CTGGAGTCGCCCAGCCCCAACCAGACCTCTCTGTACTTCTGTGCCAGCAGAGCTCAACAGGGGGATCAGCCCCAGCATTTTGGTGAT	CASRAQQGDQPQHF	1	5.8128362469320194E-5	42	TCRBV27-01*01	TCRBV27	TCRBV27-01	01				TCRBD01-01*01	TCRBD01	TCRBD01-01	01				TCRBJ01-05*01	TCRBJ01	TCRBJ01-05	01				6	6	3	1	0	5	39	50	56	-1	64	1	In	VDJ
GCCTTGTTGCTGGGGGACTCGGCCCTCTATCTCTGTGCCAGCAGCTTGGAGACTGGAACCCGCTCCTACGAGCAGTACTTCGGGCCG	CASSLETGTRSYEQYF	1	4.3767237623958734E-5	48	TCRBV05-06*01	TCRBV05	TCRBV05-06	01				TCRBD02-01	TCRBD02	TCRBD02-01				01,02	TCRBJ02-07*01	TCRBJ02	TCRBJ02-07	01				0	1	2	10	8	0	33	49	50	54	62	1	In	VDJ
ATCAATTCCCTGGAGCTTGGTGACTCTGCTGTGTATTTCTGTGCCAGCAGCCCCTCTCCAGGGTCGATGCGGGCTTTCTTTGGACAA	CASSPSPGSMRAFF	1	5.744449938144584E-5	42	TCRBV03	TCRBV03	unresolved			TCRBV03-01,TCRBV03-02		TCRBD01-01*01	TCRBD01	TCRBD01-01	01				TCRBJ01-01*01	TCRBJ01	TCRBJ01-01	01				4	6	4	3	9	11	39	52	58	63	72	1	In	VDJ
ACTCTGACTGTGAGCAACATGAGCCCTGAAGACAGCAGCATATATCTCTGCAGCGGTGGAGGGAACGGGGAGCTGTTTTTTGGAGAA	CSGGGNGELFF	1	1.5044987933235814E-5	33	TCRBV29-01*01	TCRBV29	TCRBV29-01	01				TCRBD02-01*02	TCRBD02	TCRBD02-01	02				TCRBJ02-02*01	TCRBJ02	TCRBJ02-02	01				7	2	10	0	2	7	48	55	57	63	65	1	In	VDJ
ATCAATTCCCTGGAGCTTGGTGACTCTGCTGTGTATTTCTGTGCCAGCAGCCAAGTGGTCGTCAGGGGTGAGCAGTTCTTCGGGCCA	CASSQVVVRGEQFF	1	7.248948731468165E-5	42	TCRBV03	TCRBV03	unresolved			TCRBV03-01,TCRBV03-02		TCRBD01-01*01	TCRBD01	TCRBD01-01	01				TCRBJ02-01*01	TCRBJ02	TCRBJ02-01	01				1	7	4	2	0	9	39	55	62	-1	68	1	In	VDJ
AGAAGCTCCTTCTCAGTGACTCTGGCTTCTATCTCTGTGCCTGGAGTCGCCGACTGGACGAGGGCCACTGAAGCTTTCTTTGGACAA		1	1.709657719685888E-5	46	TCRBV30-01*01	TCRBV30	TCRBV30-01	01				TCRBD02-01*02	TCRBD02	TCRBD02-01	02				TCRBJ01-01*01	TCRBJ01	TCRBJ01-01	01				2	12	11	0	1	4	35	47	59	64	65	1	Out	VDJ
TTCACATCAATTCCCTGGAGCTTGGTGACTCTGCTGTGTATTTCTGTGCCAGCAGGGTAAGGGGTCTATGGCTACACCTTCGGTTCG		3	2.0379120018655786E-4	37	TCRBV03	TCRBV03	unresolved			TCRBV03-01,TCRBV03-02		TCRBD01-01*01	TCRBD01	TCRBD01-01	01				TCRBJ01-02*01	TCRBJ01	TCRBJ01-02	01				6	4	5	2	1	4	44	55	59	64	65	3	Out	VDJ
CACATCAATTCCCTGGAGCTTGGTGACTCTGCTGTGTATTTCTGTGCCAGCAGCCCCCTTGGTACCGGGGAGCTGTTTTTTGGAGAA	CASSPLGTGELFF	1	5.8128362469320194E-5	39	TCRBV03	TCRBV03	unresolved			TCRBV03-01,TCRBV03-02				unresolved		TCRBD01,TCRBD02	TCRBD01-01,TCRBD02-01		TCRBJ02-02*01	TCRBJ02	TCRBJ02-02	01				4	5	0	10	1	5	42	55	60	62	63	1	In	VDJ
CCATCCTGAAGACAGCAGCTTCTACATCTGCAGTGCTAGAGCTTCCCCCAGGGCCCGACCATGTACAATGAGCAGTTCTTCGGGCCA		2	1.1420513567501732E-4	53	TCRBV20	TCRBV20	unresolved			TCRBV20-01,TCRBV20-or09_02		TCRBD01-01*01	TCRBD01	TCRBD01-01	01				TCRBJ02-01*01	TCRBJ02	TCRBJ02-01	01				1	7	4	3	10	4	28	41	48	53	63	2	Out	VDJ
CTGGAGTCTGCCAGGCCCTCACATACCTCTCAGTACCTCTGTGCCAGCAGTGCGACAGTCGTACCCTACGAGCAGTACTTCGGGCCG	CASSATVVPYEQYF	1	2.6670660427099852E-5	42	TCRBV25-01*01	TCRBV25	TCRBV25-01	01				TCRBD01-01*01	TCRBD01	TCRBD01-01	01				TCRBJ02-07*01	TCRBJ02	TCRBJ02-07	01				4	1	2	5	6	2	39	52	53	58	64	1	In	VDJ
ACCTTGGAGATCCAGCGCACAGAGCAGGGGGACTCGGCCATGTATCTCTGTGCCAGCAGCCGGCCGTAGGAGCAGTACTTCGGGCCG	CASSRP*EQYF	18	0.0010969163929504656	33	TCRBV07-09	TCRBV07	TCRBV07-09				01,03			unresolved		TCRBD01,TCRBD02	TCRBD01-01,TCRBD02-01		TCRBJ02-07*01	TCRBJ02	TCRBJ02-07	01				5	1	9	0	5	7	48	60	61	64	69	18	Stop	VDJ
CCAGGCCTGGGGGACGCAGCCATGTACCTGTGTGCCACCAGCAGAGTCTCGGCCCGAAGGGCGAATCAGCCCCAGCATTTTGGTGAT	CATSRVSARRANQPQHF	2	1.9011393842907075E-4	51	TCRBV15-01*01	TCRBV15	TCRBV15-01	01						unresolved		TCRBD01,TCRBD02	TCRBD01-01,TCRBD02-01		TCRBJ01-05*01	TCRBJ01	TCRBJ01-05	01				1	11	5	3	2	4	30	46	57	61	63	2	In	VDJ
CTTCTCAGTGACTCTGGCTTCTATCTCTGTGCCTGGAGGAGAACCTGGGCAGGGGGAGCCTATAATTCACCCCTCCACTTTGGGAAC	CAWRRTWAGGAYNSPLHF	1	1.3677261757487104E-5	54	TCRBV30-01*01	TCRBV30	TCRBV30-01	01				TCRBD01-01*01	TCRBD01	TCRBD01-01	01				TCRBJ01-06*01	TCRBJ01	TCRBJ01-06	01				3	11	4	1	2	2	27	38	49	56	58	1	In	VDJ
ATCCTGAGTTCTAAGAAGCTCCTTCTCAGTGACTCTGGCTTCTATCTCTGTGCCTGGAGTGTAACGGAGACCCAGTACTTCGGGCCA	CAWSVTETQYF	1	1.1625672493864038E-5	33	TCRBV30-01*01	TCRBV30	TCRBV30-01	01						unresolved		TCRBD01,TCRBD02	TCRBD01-01,TCRBD02-01		TCRBJ02-05*01	TCRBJ02	TCRBJ02-05	01				0	1	3	7	1	5	48	62	63	65	66	1	In	VDJ
CAGCAGGTAGTGCGAGGAGATTCGGCAGCTTATTTCTGTGCCAGCTCACCGGGACGGCAGAACACCGGGGAGCTGTTTTTTGGAGAA	CASSPGRQNTGELFF	4	2.0857824180167832E-4	45	TCRBV18-01*01	TCRBV18	TCRBV18-01	01						unresolved		TCRBD01,TCRBD02	TCRBD01-01,TCRBD02-01		TCRBJ02-02*01	TCRBJ02	TCRBJ02-02	01				3	0	0	7	4	1	36	-1	50	55	59	4	In	VDJ
ACGCCTTGTTGCTGGGGGACTCGGCCCTCTATCTCTGTGCCAGCAGCGTATACCGGGACCTAGGGTTCACCCCTCCACTTTGGGAAC		2	1.0257946318115328E-4	46	TCRBV05-06*01	TCRBV05	TCRBV05-06	01						unresolved		TCRBD01,TCRBD02	TCRBD01-01,TCRBD02-01		TCRBJ01-06*01	TCRBJ01	TCRBJ01-06	01				4	7	0	7	6	9	35	47	54	59	65	2	Out	VDJ
AACATGAGCCCTGAAGACAGCAGCATATATCTCTGCAGCGTTTAGGGGACAGGGGGGTAATGGGCCACTGAAGCTTTCTTTGGACAA	CSV*GTGG*WATEAFF	1	1.436112484536146E-5	48	TCRBV29-01*01	TCRBV29	TCRBV29-01	01				TCRBD01-01*01	TCRBD01	TCRBD01-01	01				TCRBJ01-01*01	TCRBJ01	TCRBJ01-01	01				5	3	0	1	9	4	33	42	45	56	65	1	Stop	VDJ
GAGATCCAGCGCACAGAGCAGGGGGACTCGGCCATGTATCTCTGTGCCAGCAGCTTAGAGGCAGACTACGAGCAGTACTTCGGGCCG	CASSLEADYEQYF	5	3.679183412764031E-4	39	TCRBV07-09	TCRBV07	TCRBV07-09				01,03			unresolved		TCRBD01,TCRBD02	TCRBD01-01,TCRBD02-01		TCRBJ02-07*01	TCRBJ02	TCRBJ02-07	01				1	3	4	5	1	3	42	58	61	64	65	5	In	VDJ
GATCCTGGAGTCGCCCAGCCCCAACCAGACCTCTCTGTACTTCTGTGCCAGCAGTTTCGCGGGGTCTACGAGCAGTACTTCGGGCCG		1	4.034792218458696E-5	38	TCRBV27-01*01	TCRBV27	TCRBV27-01	01				TCRBD02-01*01	TCRBD02	TCRBD02-01	01				TCRBJ02-07*01	TCRBJ02	TCRBJ02-07	01				3	1	7	3	1	3	43	57	58	64	65	1	Out	VDJ
ATCCAGCAGGTAGTGCGAGGAGATTCGGCAGCTTATTTCTGTGCCAGCTCACCACCCCGGACCACCGGTGGCTACACCTTCGGTTCG	CASSPPRTTGGYTF	2	1.3403716522337363E-4	42	TCRBV18-01*01	TCRBV18	TCRBV18-01	01						unresolved		TCRBD01,TCRBD02	TCRBD01-01,TCRBD02-01		TCRBJ01-02*01	TCRBJ01	TCRBJ01-02	01				0	2	1	7	6	7	39	56	58	62	68	2	In	VDJ
CACCTACACGCCCTGCAGCCAGAAGACTCAGCCCTGTATCTCTGCGCCAGCAGCCAAGCAAGGAACACTGAAGCTTTCTTTGGACAA	CASSQARNTEAFF	1	7.043789805105858E-5	39	TCRBV04-01*01	TCRBV04	TCRBV04-01	01						unresolved		TCRBD01,TCRBD02	TCRBD01-01,TCRBD02-01		TCRBJ01-01*01	TCRBJ01	TCRBJ01-01	01				1	0	4	6	2	1	42	-1	58	60	62	1	In	VDJ
GTGACATCGGCCCAAAAGAACCCGACAGCTTTCTATCTCTGTGCCAGTGGTTCAGGGGACGGGGCCAACGTCCTGACTTTCGGGGCC	CASGSGDGANVLTF	4	2.530293425135114E-4	42	TCRBV19-01	TCRBV19	TCRBV19-01				01,02	TCRBD01-01*01	TCRBD01	TCRBD01-01	01				TCRBJ02-06*01	TCRBJ02	TCRBJ02-06	01				8	4	4	2	2	4	39	48	52	58	60	4	In	VDJ
GAAGATCCGGTCCACAAAGCTGGAGGACTCAGCCATGTACTTCTGTGCCAGCAGGGAAGACAGGGAAATGGCTACACCTTCGGTTCG		2	1.6139168873834783E-4	38	TCRBV02-01*01	TCRBV02	TCRBV02-01	01				TCRBD01-01*01	TCRBD01	TCRBD01-01	01				TCRBJ01-02*01	TCRBJ01	TCRBJ01-02	01				1	0	3	3	2	6	43	-1	59	65	67	2	Out	VDJ
AATCTTCACATCAATTCCCTGGAGCTTGGTGACTCTGCTGTGTATTTCTGTGCCAGCAGCACTCCTTACGAGCAGTACTTCGGGCCG	CASSTPYEQYF	1	4.239951144821002E-5	33	TCRBV03	TCRBV03	unresolved			TCRBV03-01,TCRBV03-02		TCRBD02-01	TCRBD02	TCRBD02-01				01,02	TCRBJ02-07*01	TCRBJ02	TCRBJ02-07	01				5	0	3	10	3	4	48	-1	60	63	66	1	In	VDJ
TCAGGCTGGAGTTGGCTGCTCCCTCCCAGACATCTGTGTACTTCTGTGCCAGCAGTCATGACCCCTCAGCCCCAGCATTTTGGTGAT		9	5.703418152872122E-4	37	TCRBV06-06	TCRBV06	TCRBV06-06				01,02			unresolved		TCRBD01,TCRBD02	TCRBD01-01,TCRBD02-01		TCRBJ01-05*01	TCRBJ01	TCRBJ01-05	01				5	3	2	7	3	6	44	56	59	62	65	9	Out	VDJ
ACAGTGACCAGTGCCCATCCTGAAGACAGCAGCTTCTACATCTGCAGTGCTAGCCCGGACAGGGCCTATGGCTACACCTTCGGTTCG	CSASPDRAYGYTF	2	5.402518394207406E-5	39	TCRBV20	TCRBV20	unresolved			TCRBV20-01,TCRBV20-or09_02		TCRBD01-01*01	TCRBD01	TCRBD01-01	01				TCRBJ01-02*01	TCRBJ01	TCRBJ01-02	01				3	3	1	3	1	4	42	53	56	64	65	2	In	VDJ
AAGAAGCTCCTTCTCAGTGACTCTGGCTTCTATCTCTGTGCCTGGTCCGGGGGGACAGGGGTAGGAAACACCATATATTTTGGAGAG	CAWSGGTGVGNTIYF	1	3.829633292096389E-5	45	TCRBV30-01*01	TCRBV30	TCRBV30-01	01				TCRBD01-01*01	TCRBD01	TCRBD01-01	01				TCRBJ01-03*01	TCRBJ01	TCRBJ01-03	01				5	6	0	2	2	4	36	45	51	61	63	1	In	VDJ
GAGTCGGCTGCTCCCTCCCAAACATCTGTGTACTTCTGTGCCAGCAGTGACTCGGGACAGGGCTCCTACGAGCAGTACTTCGGGCCG	CASSDSGQGSYEQYF	1	4.1031785272461315E-5	45	TCRBV06	TCRBV06	unresolved			TCRBV06-02,TCRBV06-03		TCRBD01-01*01	TCRBD01	TCRBD01-01	01				TCRBJ02-07*01	TCRBJ02	TCRBJ02-07	01				0	0	0	3	0	0	36	-1	53	-1	62	1	In	VDJ
CTGGAGTCGCCCAGCCCCAACCAGACCTCTCTGTACTTCTGTGCCAGCACCTTCCTAACCAACACCGGGGAGCTGTTTTTTGGAGAA	CASTFLTNTGELFF	2	1.0463105244477634E-4	42	TCRBV27-01*01	TCRBV27	TCRBV27-01	01				TCRBD02-01	TCRBD02	TCRBD02-01				01,02	TCRBJ02-02*01	TCRBJ02	TCRBJ02-02	01				7	5	4	9	3	2	39	49	54	57	60	2	In	VDJ
ACTGTGAGCAACATGAGCCCTGAAGACAGCAGCATATATCTCTGCAGCGTTGATTCCAGACTAGGAGGCGAGCAGTACTTCGGGCCG	CSVDSRLGGEQYF	1	1.0941809405989684E-5	39	TCRBV29-01*01	TCRBV29	TCRBV29-01	01				TCRBD02-01	TCRBD02	TCRBD02-01				01,02	TCRBJ02-07*01	TCRBJ02	TCRBJ02-07	01				3	5	2	8	4	6	42	53	58	64	68	1	In	VDJ
ACCAGTGCCCATCCTGAAGACAGCAGCTTCTACATCTGCAGTGCTGGGGACAGGGCTCCCGGGTCGGCACCCCTCCACTTTGGGAAC	CSAGDRAPGSAPLHF	1	3.2141565130094694E-5	45	TCRBV20	TCRBV20	unresolved			TCRBV20-01,TCRBV20-or09_02		TCRBD01-01*01	TCRBD01	TCRBD01-01	01				TCRBJ01-06*01	TCRBJ01	TCRBJ01-06	01				5	1	0	3	12	11	36	45	46	55	67	1	In	VDJ
GTGAGCACCTTGGAGCTGGGGGACTCGGCCCTTTATCTTTGCGCCAGCAGCCCTGGACAGGCTGGCACTGAAGCTTTCTTTGGACAA	CASSPGQAGTEAFF	3	1.8737848607757333E-4	42	TCRBV05-01*01	TCRBV05	TCRBV05-01	01				TCRBD01-01*01	TCRBD01	TCRBD01-01	01				TCRBJ01-01*01	TCRBJ01	TCRBJ01-01	01				4	3	1	4	4	4	39	51	54	61	65	3	In	VDJ
ATCCAGCGCACACAGCAGGAGGACTCGGCCGTGTATCTCTGTGCCAGCAGCTTCGAACGGACCCGCAGTGGCTACACCTTCGGTTCG	CASSFERTRSGYTF	3	1.5318533168385556E-4	42	TCRBV07-02*01	TCRBV07	TCRBV07-02	01						unresolved		TCRBD01,TCRBD02	TCRBD01-01,TCRBD02-01		TCRBJ01-02*01	TCRBJ01	TCRBJ01-02	01				3	5	1	7	6	7	39	53	58	62	68	3	In	VDJ
CTCAGGCTGGAGTTGGCTGCTCCCTCCCAGACATCTGTGTACTTCTGTGCCAGCACGACCCTCAGGGGCGAGCAGTACTTCGGGCCG	CASTTLRGEQYF	3	1.9490098004419122E-4	36	TCRBV06-06	TCRBV06	TCRBV06-06				01,02	TCRBD01-01*01	TCRBD01	TCRBD01-01	01				TCRBJ02-07*01	TCRBJ02	TCRBJ02-07	01				7	7	4	2	0	6	45	55	62	-1	68	3	In	VDJ
ATCCGGTCCACAAAGCTGGAGGACTCAGCCATGTACTTCTGTGCCAGCAGTGAAACGCAGGGCCCCTATGGCTACACCTTCGGTTCG	CASSETQGPYGYTF	1	5.265745776632535E-5	42	TCRBV02-01*01	TCRBV02	TCRBV02-01	01				TCRBD01-01*01	TCRBD01	TCRBD01-01	01				TCRBJ01-02*01	TCRBJ01	TCRBJ01-02	01				2	3	4	3	3	4	39	54	57	62	65	1	In	VDJ
CTGACAGTGACCAGTGCCCATCCTGAAGACAGCAGCTTCTACATCTGCAGTGCCAGGGGAGTCGGACAGCCCCAGCATTTTGGTGAT	CSARGVGQPQHF	2	6.223154099656632E-5	36	TCRBV20	TCRBV20	unresolved			TCRBV20-01,TCRBV20-or09_02		TCRBD01-01*01	TCRBD01	TCRBD01-01	01				TCRBJ01-05*01	TCRBJ01	TCRBJ01-05	01				6	0	4	2	7	7	45	-1	53	59	66	2	In	VDJ
GTGAGCACCTTGGAGCTGGGGGACTCGGCCCTTTATCTTTGCGCCAGCAGCTTCACACAACAGGGATACGAGCAGTACTTCGGGCCG	CASSFTQQGYEQYF	1	5.265745776632535E-5	42	TCRBV05-01*01	TCRBV05	TCRBV05-01	01				TCRBD01-01*01	TCRBD01	TCRBD01-01	01				TCRBJ02-07*01	TCRBJ02	TCRBJ02-07	01				2	6	3	3	1	4	39	53	59	65	66	1	In	VDJ
ACCCTGCAGCCAGAAGACTCGGCCCTGTATCTCTGCGCCAGCAGCCAGGGTTCGACAGGGGCCAGCTACGAGCAGTACTTCGGGCCG	CASSQGSTGASYEQYF	1	5.94960886450689E-5	48	TCRBV04-03*01	TCRBV04	TCRBV04-03	01				TCRBD01-01*01	TCRBD01	TCRBD01-01	01				TCRBJ02-07*01	TCRBJ02	TCRBJ02-07	01				3	6	2	2	4	3	33	47	53	61	65	1	In	VDJ
CTAGAGTCTGCCATCCCCAACCAGACAGCTCTTTACTTCTGTGCCGCCGGACTGCAGAACTATAATTCACCCCTCCACTTTGGGAAC	CAAGLQNYNSPLHF	2	4.239951144821002E-5	42	TCRBV24	TCRBV24	unresolved			TCRBV24-01,TCRBV24-or09_02		TCRBD02-01	TCRBD02	TCRBD02-01				01,02	TCRBJ01-06*01	TCRBJ01	TCRBJ01-06	01				12	3	1	10	6	3	39	45	48	53	59	2	In	VDJ
CTGAAGATCCGGTCCACAAAGCTGGAGGACTCAGCCATGTACTTCTGTGCCAGCAGTGATACGGGGTACGAGCAGTACTTCGGGCCG	CASSDTGYEQYF	1	4.6502689975456154E-5	36	TCRBV02-01*01	TCRBV02	TCRBV02-01	01				TCRBD02-01*01	TCRBD02	TCRBD02-01	01				TCRBJ02-07*01	TCRBJ02	TCRBJ02-07	01				3	2	8	3	0	4	45	59	61	-1	66	1	In	VDJ
AGGCTGCTGTCGGCTGCTCCCTCCCAGACATCTGTGTACTTCTGTGCCAGCAGCGACTATAGGGACTATGGCTACACCTTCGGTTCG	CASSDYRDYGYTF	2	1.0326332626902764E-4	39	TCRBV06-05*01	TCRBV06	TCRBV06-05	01				TCRBD02-01	TCRBD02	TCRBD02-01				01,02	TCRBJ01-02*01	TCRBJ01	TCRBJ01-02	01				6	1	2	9	5	3	42	53	54	59	64	2	In	VDJ
TTGGAGTCGGCTGCTCCCTCCCAAACATCTGTGTACTTCTGTGCCACCGGATGGACAGCGCGCCCCTACGAGCAGTACTTCGGGCCG	CATGWTARPYEQYF	1	4.1031785272461315E-5	42	TCRBV06	TCRBV06	unresolved			TCRBV06-02,TCRBV06-03		TCRBD01-01*01	TCRBD01	TCRBD01-01	01				TCRBJ02-07*01	TCRBJ02	TCRBJ02-07	01				10	6	1	5	6	2	39	46	52	58	64	1	In	VDJ
GTGAACGCCTTGTTGCTGGGGGACTCGGCCCTCTATCTCTGTGCCAGCAGTTGGACAGCCCGCTCCTACGAGCAGTACTTCGGGCCG	CASSWTARSYEQYF	1	4.239951144821002E-5	42	TCRBV05-06*01	TCRBV05	TCRBV05-06	01				TCRBD01-01*01	TCRBD01	TCRBD01-01	01				TCRBJ02-07*01	TCRBJ02	TCRBJ02-07	01				5	2	1	5	4	0	39	50	52	58	62	1	In	VDJ
TCTAAGAAGCTCCTTCTCAGTGACTCTGGCTTCTATCTCTGTGCCTGGAGTGTTGGGCTTGGGATCTACGAGCAGTACTTCGGGCCG	CAWSVGLGIYEQYF	1	1.2309535581738393E-5	42	TCRBV30-01*01	TCRBV30	TCRBV30-01	01						unresolved		TCRBD01,TCRBD02	TCRBD01-01,TCRBD02-01		TCRBJ02-07*01	TCRBJ02	TCRBJ02-07	01				0	7	0	8	1	3	39	53	60	64	65	1	In	VDJ
GTGACCAGTGCCCATCCTGAAGACAGCAGCTTCTACATCTGCAGTGCTAGACAAGCGGGCCCCTCCTACGAGCAGTACTTCGGGCCG	CSARQAGPSYEQYF	1	2.9406112778597275E-5	42	TCRBV20	TCRBV20	unresolved			TCRBV20-01,TCRBV20-or09_02		TCRBD02-01	TCRBD02	TCRBD02-01				01,02	TCRBJ02-07*01	TCRBJ02	TCRBJ02-07	01				2	2	6	4	3	0	39	51	53	59	62	1	In	VDJ
CTGGAGTCGGCTGCTCCCTCCCAGACATCTGTGTACTTCTGTGCCAGCAGAGCCAGCGGCTCTGGAAACACCATATATTTTGGAGAG	CASRASGSGNTIYF	4	2.4003594384389867E-4	42	TCRBV06-01*01	TCRBV06	TCRBV06-01	01				TCRBD02-01	TCRBD02	TCRBD02-01				01,02	TCRBJ01-03*01	TCRBJ01	TCRBJ01-03	01				6	4	6	5	0	0	39	50	54	-1	59	4	In	VDJ
ATCCTGGAGTCGCCCAGCCCCAACCAGACCTCTCTGTACTTCTGTGCCAGCAGTCGCGGAGTACGGTACGAGCAGTACTTCGGGCCG	CASSRGVRYEQYF	1	3.96640590967126E-5	39	TCRBV27-01*01	TCRBV27	TCRBV27-01	01				TCRBD02-01	TCRBD02	TCRBD02-01				01,02	TCRBJ02-07*01	TCRBJ02	TCRBJ02-07	01				5	1	7	5	7	4	42	54	55	59	66	1	In	VDJ
ACCCTGGAGTCTGCCAGGCCCTCACATACCTCTCAGTACCTCTGTGCCAGCAGTGGTTACGCGGGGAACGGCTACACCTTCGGTTCG	CASSGYAGNGYTF	2	6.56508564359381E-5	39	TCRBV25-01*01	TCRBV25	TCRBV25-01	01				TCRBD02-01*01	TCRBD02	TCRBD02-01	01				TCRBJ01-02*01	TCRBJ01	TCRBJ01-02	01				4	5	7	3	3	8	42	55	60	66	69	2	In	VDJ
GTGACATCGGCCCAAAAGAACCCGACAGCTTTCTATCTCTGTGCCAGTAGTATCAGAGTTATGACCTACGAGCAGTACTTCGGGCCG	CASSIRVMTYEQYF	3	1.8259144446245283E-4	42	TCRBV19-01	TCRBV19	TCRBV19-01				01,02			unresolved		TCRBD01,TCRBD02	TCRBD01-01,TCRBD02-01		TCRBJ02-07*01	TCRBJ02	TCRBJ02-07	01				3	0	4	5	8	2	39	-1	53	56	64	3	In	VDJ
CCAGAAGACTCAGCCCTGTATCTCTGCGCCAGCAGCCCCAGGGGGGAGTCCGGGCAGGCTTTTCGCAATGGCTACACCTTCGGTTCG	CASSPRGESGQAFRNGYTF	1	5.744449938144584E-5	57	TCRBV04-01*01	TCRBV04	TCRBV04-01	01				TCRBD01-01*01	TCRBD01	TCRBD01-01	01				TCRBJ01-02*01	TCRBJ01	TCRBJ01-02	01				4	1	4	1	22	6	24	37	38	45	67	1	In	VDJ
AGGCTGCTGTCGGCTGCTCCCTCCCAGACATCTGTGTACTTCTGTGCCAGCAGGCACAGGGAAGGCATCGAGCAGTACTTCGGGCCG	CASRHREGIEQYF	1	4.513496379970744E-5	39	TCRBV06-05*01	TCRBV06	TCRBV06-05	01				TCRBD01-01*01	TCRBD01	TCRBD01-01	01				TCRBJ02-07*01	TCRBJ02	TCRBJ02-07	01				6	2	3	3	7	6	42	53	55	61	68	1	In	VDJ
TCCTGTCCTCAGAACCGGGAGACACGGCACTGTATCTCTGCGCCAGCAGTCAACCCCACAGGGGGCAATGGCTACACCTTCGGTTCG		3	2.3114572370153206E-4	43	TCRBV23-01*01	TCRBV23	TCRBV23-01	01				TCRBD01-01*01	TCRBD01	TCRBD01-01	01				TCRBJ01-02*01	TCRBJ01	TCRBJ01-02	01				2	4	3	0	1	6	38	53	57	66	67	3	Out	VDJ
GGCTGCTCCCTCCCAGACATCTGTGTACTTCTGTGCCAGCAGTACCAGTTTGGCAGGTCGAGCAATCAGCCCCAGCATTTTGGTGAT		2	1.0805036788414812E-4	50	TCRBV06	TCRBV06	unresolved			TCRBV06-01,TCRBV06-05,TCRBV06-06		TCRBD01-01*01	TCRBD01	TCRBD01-01	01				TCRBJ01-05*01	TCRBJ01	TCRBJ01-05	01				5	10	4	4	3	1	31	43	53	57	60	2	Out	VDJ
AACGCCTTGTTGCTGGGGGACTCGGCCCTCTATCTCTGTGCCAGCAGCTTGGAAGCGGTCTACTCCTACGAGCAGTACTTCGGGCCG	CASSLEAVYSYEQYF	2	8.753447524791747E-5	45	TCRBV05-06*01	TCRBV05	TCRBV05-06	01				TCRBD02-01	TCRBD02	TCRBD02-01				01,02	TCRBJ02-07*01	TCRBJ02	TCRBJ02-07	01				0	1	6	5	4	0	36	52	53	58	62	2	In	VDJ
AGGCTGGAGTCGGCTGCTCCCTCCCAGACATCTGTGTACTTCTGTGCCAGCAGTCAAATTCAGGGGGCTCAAGCTTTCTTTGGACAA	CASSQIQGAQAFF	3	2.1404914650467318E-4	39	TCRBV06-01*01	TCRBV06	TCRBV06-01	01				TCRBD01-01*01	TCRBD01	TCRBD01-01	01				TCRBJ01-01*01	TCRBJ01	TCRBJ01-01	01				5	6	4	0	2	9	42	54	60	68	70	3	In	VDJ
AAGCTCCTTCTCAGTGACTCTGGCTTCTATCTCTGTGCCTGGAGTGTTGACTCCGGCACCAGGGGGTACGAGCAGTACTTCGGGCCG	CAWSVDSGTRGYEQYF	1	1.2309535581738393E-5	48	TCRBV30-01*01	TCRBV30	TCRBV30-01	01				TCRBD01-01*01	TCRBD01	TCRBD01-01	01				TCRBJ02-07*01	TCRBJ02	TCRBJ02-07	01				0	12	4	1	0	4	33	47	59	-1	66	1	In	VDJ
CTGGAGTCGCCCAGCCCCAACCAGACCTCTCTGTACTTCTGTGCCAGCAGGGGCTTGGGGACGGCCTATGGCTACACCTTCGGTTCG	CASRGLGTAYGYTF	1	4.3767237623958734E-5	42	TCRBV27-01*01	TCRBV27	TCRBV27-01	01						unresolved		TCRBD01,TCRBD02	TCRBD01-01,TCRBD02-01		TCRBJ01-02*01	TCRBJ01	TCRBJ01-02	01				6	7	0	7	3	4	39	50	57	62	65	1	In	VDJ
GAGTCGGCTGCTCCCTCCCAAACATCTGTGTACTTCTGTGCCAGCAGTTCCCTCGACAGGCCATACTATGGCTACACCTTCGGTTCG	CASSSLDRPYYGYTF	3	1.7506895049583494E-4	45	TCRBV06	TCRBV06	unresolved			TCRBV06-02,TCRBV06-03		TCRBD01-01*01	TCRBD01	TCRBD01-01	01				TCRBJ01-02*01	TCRBJ01	TCRBJ01-02	01				4	5	2	4	4	3	36	49	54	60	64	3	In	VDJ
CTGCAGCCAGAAGACTCAGCCCTGTATCTCTGCGCCAGCAGCCAAGATGTGCGCGGGGGGCCTTCCCTCGAGCAGTACTTCGGGCCG	CASSQDVRGGPSLEQYF	1	5.128973159057664E-5	51	TCRBV04-01*01	TCRBV04	TCRBV04-01	01				TCRBD02-01*01	TCRBD02	TCRBD02-01	01				TCRBJ02-07*01	TCRBJ02	TCRBJ02-07	01				0	5	7	1	8	6	30	47	52	60	68	1	In	VDJ
TCCCTGGAGCTTGGTGACTCTGCTGTGTATTTCTGTGCCAGCAGCCGAGGATCACAGGGAAACTCCTACGAGCAGTACTTCGGGCCG	CASSRGSQGNSYEQYF	1	4.1715648360335665E-5	48	TCRBV03	TCRBV03	unresolved			TCRBV03-01,TCRBV03-02		TCRBD01-01*01	TCRBD01	TCRBD01-01	01				TCRBJ02-07*01	TCRBJ02	TCRBJ02-07	01				4	7	3	3	3	0	33	46	53	59	62	1	In	VDJ
CGCACACAGCAGGAGGACTCGGCCGTGTATCTCTGTGCCAGCAGCTTAGCGCTGGCAGGGGGTAATCAGCCCCAGCATTTTGGTGAT	CASSLALAGGNQPQHF	3	1.6139168873834783E-4	48	TCRBV07-02*01	TCRBV07	TCRBV07-02	01				TCRBD01-01*01	TCRBD01	TCRBD01-01	01				TCRBJ01-05*01	TCRBJ01	TCRBJ01-05	01				0	5	4	1	1	4	33	50	55	62	63	3	In	VDJ
TCCTGGAGTCGCCCAGCCCCAACCAGACCTCTCTGTACTTCTGTGCCAGCGATGAGATGATGATATTCACCCCTCCACTTTGGGAAC		1	4.1715648360335665E-5	40	TCRBV27-01*01	TCRBV27	TCRBV27-01	01				TCRBD02-01*02	TCRBD02	TCRBD02-01	02				TCRBJ01-06*01	TCRBJ01	TCRBJ01-06	01				8	3	11	2	8	8	41	50	53	56	64	1	Out	VDJ
CGCACAGAGCAGGGGGACTCAGCCGCGTATCTCCGTGCCAGCAGCTTAATAGGATATCGTGGAGGAACTGAAGCTTTCTTTGGACAA	RASSLIGYRGGTEAFF	3	2.2499095591066285E-4	48	TCRBV07-03*03	TCRBV07	TCRBV07-03	03				TCRBD02-01*02	TCRBD02	TCRBD02-01	02				TCRBJ01-01*01	TCRBJ01	TCRBJ01-01	01				1	11	10	1	1	5	33	49	60	65	66	3	In	VDJ
CTGGAGTCGCCCAGCCCCAACCAGACCTCTCTGTACTTCTGTGCCAGCAGTGGGACCCAGGGTTGGAATGGCTACACCTTCGGTTCG	CASSGTQGWNGYTF	1	4.3767237623958734E-5	42	TCRBV27-01*01	TCRBV27	TCRBV27-01	01						unresolved		TCRBD01,TCRBD02	TCRBD01-01,TCRBD02-01		TCRBJ01-02*01	TCRBJ01	TCRBJ01-02	01				5	0	0	7	11	6	39	-1	51	56	67	1	In	VDJ
ATCCGGTCCACAAAGCTGGAGGACTCAGCCATGTACTTCTGTGCCAGCCGAAGAGAGGGACACGGCTACGAGCAGTACTTCGGGCCG	CASRREGHGYEQYF	1	4.58188268875818E-5	42	TCRBV02-01*01	TCRBV02	TCRBV02-01	01				TCRBD01-01*01	TCRBD01	TCRBD01-01	01				TCRBJ02-07*01	TCRBJ02	TCRBJ02-07	01				8	8	0	6	3	3	39	48	56	62	65	1	In	VDJ
CTTCTCAGTGACTCTGGCTTCTATCTCTGTGCCTGGAGTATAATGCCCGCGGACTAGCGGATCTCCTACGAGCAGTACTTCGGGCCG	CAWSIMPAD*RISYEQYF	1	1.2309535581738393E-5	54	TCRBV30-01*01	TCRBV30	TCRBV30-01	01				TCRBD02-01	TCRBD02	TCRBD02-01				01,02	TCRBJ02-07*01	TCRBJ02	TCRBJ02-07	01				2	11	1	5	2	0	27	39	50	60	62	1	Stop	VDJ
ACTGTGAGCAACATGAGCCCTGAAGACAGCAGCATATATCTCTGCAGCGTTGAACGGGGGCCGAACACTGAAGCTTTCTTTGGACAA	CSVERGPNTEAFF	1	1.436112484536146E-5	39	TCRBV29-01*01	TCRBV29	TCRBV29-01	01						unresolved		TCRBD01,TCRBD02	TCRBD01-01,TCRBD02-01		TCRBJ01-01*01	TCRBJ01	TCRBJ01-01	01				2	1	6	0	1	1	42	54	55	61	62	1	In	VDJ
CTCACTCTGGAGTCCGCTACCAGCTCCCAGACATCTGTGTACTTCTGTGCCACACAACAACAGGGTTACGAGCAGTACTTCGGGCCG	CATQQQGYEQYF	6	3.8433105538538765E-4	36	TCRBV10-03*01	TCRBV10	TCRBV10-03	01				TCRBD01-01*01	TCRBD01	TCRBD01-01	01				TCRBJ02-07*01	TCRBJ02	TCRBJ02-07	01				10	7	3	3	1	4	45	52	59	65	66	6	In	VDJ
CACGCCCTGCAGCCAGAAGACTCAGCCCTGTATCTCTGCGCCAGCAGTCTCCCCGGCAGGGGTGGAGAGACCCAGTACTTCGGGCCA	CASSLPGRGGETQYF	1	4.718655306333051E-5	45	TCRBV04-01*01	TCRBV04	TCRBV04-01	01				TCRBD01-01*01	TCRBD01	TCRBD01-01	01				TCRBJ02-05*01	TCRBJ02	TCRBJ02-05	01				6	9	4	2	3	4	36	47	56	62	65	1	In	VDJ
ATCAATTCCCTGGAGCTTGGTGACTCTGCTGTGTATTTCTGTGCCAGCAGCCGAATCGACAGGGCACGCGAGCAGTACTTCGGGCCG	CASSRIDRAREQYF	2	9.300537995091231E-5	42	TCRBV03	TCRBV03	unresolved			TCRBV03-01,TCRBV03-02		TCRBD01-01*01	TCRBD01	TCRBD01-01	01				TCRBJ02-07*01	TCRBJ02	TCRBJ02-07	01				4	5	2	3	4	6	39	52	57	64	68	2	In	VDJ
ATCCAGCCCTCAGAACCCAGGGACTCAGCTGTGTACTTCTGTGCCAGCAGGACGGGGGGTTGGAACTATGGCTACACCTTCGGTTCG	CASRTGGWNYGYTF	2	1.0736650479627377E-4	42	TCRBV12	TCRBV12	unresolved			TCRBV12-03,TCRBV12-04		TCRBD02-01*01	TCRBD02	TCRBD02-01	01				TCRBJ01-02*01	TCRBJ01	TCRBJ01-02	01				6	2	8	1	4	2	39	50	52	59	63	2	In	VDJ
GAGTCTGCCAGGCCCTCACATACCTCTCAGTACCTCTGTGCCAGCAGTGAAACCTCAACAGGGCTGGGTGGCTACACCTTCGGTTCG	CASSETSTGLGGYTF	1	2.872224969072292E-5	45	TCRBV25-01*01	TCRBV25	TCRBV25-01	01				TCRBD01-01*01	TCRBD01	TCRBD01-01	01				TCRBJ01-02*01	TCRBJ01	TCRBJ01-02	01				2	6	3	3	5	7	36	51	57	63	68	1	In	VDJ
CTACACGCCCTGCAGCCAGAAGACTCAGCCCTGTATCTCTGCGCCAGCAGACAGGACAGGGGACCCTACGAGCAGTACTTCGGGCCG	CASRQDRGPYEQYF	1	5.128973159057664E-5	42	TCRBV04-01*01	TCRBV04	TCRBV04-01	01				TCRBD01-01*01	TCRBD01	TCRBD01-01	01				TCRBJ02-07*01	TCRBJ02	TCRBJ02-07	01				6	3	1	2	2	2	39	50	53	62	64	1	In	VDJ
ATCCGGTCCACAAAGCTGGAGGACTCAGCCATGTACTTCTGTGCCAGCAGCGCGGACAGGGGAGATTATGGCTACACCTTCGGTTCG	CASSADRGDYGYTF	1	5.128973159057664E-5	42	TCRBV02-01*01	TCRBV02	TCRBV02-01	01				TCRBD01-01*01	TCRBD01	TCRBD01-01	01				TCRBJ01-02*01	TCRBJ01	TCRBJ01-02	01				6	3	1	2	4	5	39	50	53	62	66	1	In	VDJ
TCCCTAGAGTCTGCCATCCCCAACCAGACAGCTCTTTACTTCTGTGCCACCAGTGATGCAGGGAACTACGAGCAGTACTTCGGGCCG	CATSDAGNYEQYF	1	2.1883618811979367E-5	39	TCRBV24	TCRBV24	unresolved			TCRBV24-01,TCRBV24-or09_02		TCRBD01-01*01	TCRBD01	TCRBD01-01	01				TCRBJ02-07*01	TCRBJ02	TCRBJ02-07	01				3	1	4	3	2	3	42	57	58	63	65	1	In	VDJ
CAGGTAGTGCGAGGAGATTCGGCAGCTTATTTCTGTGCCAGCTCACCAGTCTCGGGGGGTAGCAATCAGCCCCAGCATTTTGGTGAT	CASSPVSGGSNQPQHF	3	1.6481100417771962E-4	48	TCRBV18-01*01	TCRBV18	TCRBV18-01	01				TCRBD02-01*01	TCRBD02	TCRBD02-01	01				TCRBJ01-05*01	TCRBJ01	TCRBJ01-05	01				2	4	8	1	0	0	33	48	52	-1	59	3	In	VDJ
CTACACGCCCTGCAGCCAGAAGACTCAGCCCTGTATCTCTGCGCCAGCAGCCGGGGTCCTCCGTCTGGAGGCTACACCTTCGGTTCG	CASSRGPPSGGYTF	1	5.6076773205697124E-5	42	TCRBV04-01*01	TCRBV04	TCRBV04-01	01						unresolved		TCRBD01,TCRBD02	TCRBD01-01,TCRBD02-01		TCRBJ01-02*01	TCRBJ01	TCRBJ01-02	01				4	0	6	2	13	8	39	-1	52	56	69	1	In	VDJ
CTGGAGCTTGGTGACTCTGCTGTGTATTTCTGTGCCAGCAGCTCCCATCGAAAGGGAGACAGGGGCTATGGCTACACCTTCGGTTCG	CASSSHRKGDRGYGYTF	1	4.58188268875818E-5	51	TCRBV03	TCRBV03	unresolved			TCRBV03-01,TCRBV03-02		TCRBD01-01*01	TCRBD01	TCRBD01-01	01				TCRBJ01-02*01	TCRBJ01	TCRBJ01-02	01				5	15	2	2	0	4	30	42	57	-1	65	1	In	VDJ
ATCCGGTCCACAAAGCTGGAGGACTCAGCCATGTACTTCTGTGCCAGCAGTGAACGGGACAGGTTCCCCGAGCAGTACTTCGGGCCG	CASSERDRFPEQYF	1	4.58188268875818E-5	42	TCRBV02-01*01	TCRBV02	TCRBV02-01	01				TCRBD01-01*01	TCRBD01	TCRBD01-01	01				TCRBJ02-07*01	TCRBJ02	TCRBJ02-07	01				2	1	0	4	5	6	39	54	55	63	68	1	In	VDJ
ACCTTGGAGATCCAGCGCACAGAGCAGGGGGACTCGGCCATGTATCTCTGTGCCACCGGGGACAAATACGAGCAGTACTTCGGGCCG	CATGDKYEQYF	5	3.2483496674031874E-4	33	TCRBV07-09	TCRBV07	TCRBV07-09				01,03	TCRBD01-01*01	TCRBD01	TCRBD01-01	01				TCRBJ02-07*01	TCRBJ02	TCRBJ02-07	01				10	3	0	6	2	4	48	55	58	64	66	5	In	VDJ
CTGACAGTGACCAGTGCCCATCCTGAAGACAGCAGCTTCTACATCTGCAGTGCTATAGTATTGGGAGAGACCCAGTACTTCGGGCCA	CSAIVLGETQYF	2	6.223154099656632E-5	36	TCRBV20	TCRBV20	unresolved			TCRBV20-01,TCRBV20-or09_02				unresolved		TCRBD01,TCRBD02	TCRBD01-01,TCRBD02-01		TCRBJ02-05*01	TCRBJ02	TCRBJ02-05	01				4	7	0	9	0	4	45	55	62	-1	65	2	In	VDJ
CTGGAGTCTGCCAGGCCCTCACATACCTCTCAGTACCTCTGTGCCAGCAGTGAGGGGGACCAACGCCACGAGCAGTACTTCGGGCCG	CASSEGDQRHEQYF	1	2.5302934251351143E-5	42	TCRBV25-01*01	TCRBV25	TCRBV25-01	01						unresolved		TCRBD01,TCRBD02	TCRBD01-01,TCRBD02-01		TCRBJ02-07*01	TCRBJ02	TCRBJ02-07	01				3	2	0	7	7	5	39	53	55	60	67	1	In	VDJ
CACATCAATTCCCTGGAGCTTGGTGACTCTGCTGTGTATTTCTGTGCCAGCAGCCGAGGGCTTGCTTATGGCTACACCTTCGGTTCG	CASSRGLAYGYTF	2	1.1146968332351989E-4	39	TCRBV03	TCRBV03	unresolved			TCRBV03-01,TCRBV03-02		TCRBD02-01*02	TCRBD02	TCRBD02-01	02				TCRBJ01-02*01	TCRBJ01	TCRBJ01-02	01				4	0	11	0	6	5	42	-1	55	60	66	2	In	VDJ
AACGCCTTGGAGCTGGACGACTCGGCCCTGTATCTCTGTGCCAGCAGCTCGGGACAGGTCATGAACACTGAAGCTTTCTTTGGACAA	CASSSGQVMNTEAFF	2	1.2583080816888135E-4	45	TCRBV05-04*01	TCRBV05	TCRBV05-04	01				TCRBD01-01*01	TCRBD01	TCRBD01-01	01				TCRBJ01-01*01	TCRBJ01	TCRBJ01-01	01				3	1	0	4	3	0	36	49	50	58	61	2	In	VDJ
TTGTTGCTGGGGGACTCGGCCCTCTATCTCTGTGCCAGCAGAATCGAACCTCAGGGAGGGGGATACTATGGCTACACCTTCGGTTCG	CASRIEPQGGGYYGYTF	1	4.6502689975456154E-5	51	TCRBV05-06*01	TCRBV05	TCRBV05-06	01				TCRBD02-01*02	TCRBD02	TCRBD02-01	02				TCRBJ01-02*01	TCRBJ01	TCRBJ01-02	01				5	12	9	0	4	3	30	41	53	60	64	1	In	VDJ
ATCCGGTCCACAAAGCTGGAGGACTCAGCCATGTACTTCTGTGCCAGCAGTGATAGAGGGCTGGGCTATGGCTACACCTTCGGTTCG	CASSDRGLGYGYTF	1	5.0605868502702286E-5	42	TCRBV02-01*01	TCRBV02	TCRBV02-01	01				TCRBD02-01*02	TCRBD02	TCRBD02-01	02				TCRBJ01-02*01	TCRBJ01	TCRBJ01-02	01				3	2	11	0	5	4	39	53	55	60	65	1	In	VDJ
AAGATCCGGTCCACAAAGCTGGAGGACTCAGCCATGTACTTCTGTGCCAGCATTCCTGATATGGGGCAGCCCCAGCATTTTGGTGAT	CASIPDMGQPQHF	1	6.496699334806375E-5	39	TCRBV02-01*01	TCRBV02	TCRBV02-01	01						unresolved		TCRBD01,TCRBD02	TCRBD01-01,TCRBD02-01		TCRBJ01-05*01	TCRBJ01	TCRBJ01-05	01				7	10	6	2	0	7	42	52	62	-1	66	1	In	VDJ
AGGCTGCTGTCGGCTGCTCCCTCCCAGACATCTGTGTACTTCTGTGCCAGCAGTTACGGACTATTCCGCGAGCAGTACTTCGGGCCG	CASSYGLFREQYF	1	4.445110071183309E-5	39	TCRBV06-05*01	TCRBV06	TCRBV06-05	01				TCRBD02-01	TCRBD02	TCRBD02-01				01,02	TCRBJ02-07*01	TCRBJ02	TCRBJ02-07	01				2	0	1	9	5	6	42	-1	57	63	68	1	In	VDJ
TCTAAGAAGCTCCTTCTCAGTGACTCTGGCTTCTATCTCTGTGCCTGGAGAGGTGACAGGGGTAGTAACGAGCAGTACTTCGGGCCG	CAWRGDRGSNEQYF	1	1.2309535581738393E-5	42	TCRBV30-01*01	TCRBV30	TCRBV30-01	01				TCRBD01-01*01	TCRBD01	TCRBD01-01	01				TCRBJ02-07*01	TCRBJ02	TCRBJ02-07	01				3	4	2	2	5	5	39	50	54	62	67	1	In	VDJ
TCAATTCCCTGGAGCTTGGTGACTCTGCTGTGTATTTCTGTGCCAGCATCAAAGAGGAGGAGGGGCCATGGCTACACCTTCGGTTCG		1	4.58188268875818E-5	43	TCRBV03	TCRBV03	unresolved			TCRBV03-01,TCRBV03-02		TCRBD02-01*02	TCRBD02	TCRBD02-01	02				TCRBJ01-02*01	TCRBJ01	TCRBJ01-02	01				0	3	10	0	3	6	38	55	58	64	67	1	Out	VDJ
ACTCTGAAGATCCGGTCCACAAAGCTGGAGGACTCAGCCATGTACTTCTGTGCCAGCAACAGGGCGTCTGAAGCTTTCTTTGGACAA	CASNRASEAFF	1	6.086381482081761E-5	33	TCRBV02-01*01	TCRBV02	TCRBV02-01	01				TCRBD01-01*01	TCRBD01	TCRBD01-01	01				TCRBJ01-01*01	TCRBJ01	TCRBJ01-01	01				7	0	3	3	3	6	48	-1	58	64	67	1	In	VDJ
CTGGAGTCCGCCAGCACCAACCAGACATCTATGTACCTCTGTGCCAGCAGTTTATTGCCAGCGGCGGGGACCCAGTACTTCGGGCCA	CASSLLPAAGTQYF	3	1.6686259344134266E-4	42	TCRBV28-01*01	TCRBV28	TCRBV28-01	01				TCRBD02-01	TCRBD02	TCRBD02-01				01,02	TCRBJ02-05*01	TCRBJ02	TCRBJ02-05	01				1	4	6	5	4	7	39	55	59	64	68	3	In	VDJ
CACACCCTGCAGCCAGAAGACTCGGCCCTGTATCTCTGTGCCAGCAGCCAAGACAGGACAGGAAACTATGGCTACACCTTCGGTTCG	CASSQDRTGNYGYTF	1	4.58188268875818E-5	45	TCRBV04-02*01	TCRBV04	TCRBV04-02	01				TCRBD01-01*01	TCRBD01	TCRBD01-01	01				TCRBJ01-02*01	TCRBJ01	TCRBJ01-02	01				0	2	1	4	1	2	36	53	55	62	63	1	In	VDJ
CGGTCCACAAAGCTGGAGGACTCAGCCATGTACTTCTGTGCCAGCAGTGATCGGTCTAGCGGGGGGTACGAGCAGTACTTCGGGCCG	CASSDRSSGGYEQYF	1	4.513496379970744E-5	45	TCRBV02-01*01	TCRBV02	TCRBV02-01	01				TCRBD02-01*01	TCRBD02	TCRBD02-01	01				TCRBJ02-07*01	TCRBJ02	TCRBJ02-07	01				3	5	4	1	0	4	36	50	55	-1	66	1	In	VDJ
AGGGGGACTCAGCCGTGTATCTCCGTGCCAGCAGCCTCCCCAACGGGCCCGACACCACCTTCAAATCAGCCCCAGCATTTTGGTGAT		5	3.5082176407954423E-4	58	TCRBV07-03*02	TCRBV07	TCRBV07-03	02						unresolved		TCRBD01,TCRBD02	TCRBD01-01,TCRBD02-01		TCRBJ01-05*01	TCRBJ01	TCRBJ01-05	01				5	15	2	6	9	4	23	35	50	54	63	5	Out	VDJ
TCTAAGAAGCTCCTTCTCAGTGACTCTGGCTTCTATCTCTGTGCCTGGAGTGTAAAAGGGCGTAAGGAAAAACTGTTTTTTGGCAGT	CAWSVKGRKEKLFF	1	2.8038386602848562E-5	42	TCRBV30-01*01	TCRBV30	TCRBV30-01	01						unresolved		TCRBD01,TCRBD02	TCRBD01-01,TCRBD02-01		TCRBJ01-04*01	TCRBJ01	TCRBJ01-04	01				0	3	5	3	6	8	39	53	56	60	66	1	In	VDJ
CTACACACCCTGCAGCCAGAAGACTCGGCCCTGTATCTCTGTGCCAGCAGCCAAGACGGGACAGGTTACGAGCAGTACTTCGGGCCG	CASSQDGTGYEQYF	1	4.1031785272461315E-5	42	TCRBV04-02*01	TCRBV04	TCRBV04-02	01				TCRBD01-01*01	TCRBD01	TCRBD01-01	01				TCRBJ02-07*01	TCRBJ02	TCRBJ02-07	01				0	1	0	4	1	4	39	56	57	65	66	1	In	VDJ
TCCCTGGAGCTTGGTGACTCTGCTGTGTATTTCTGTGCCAGCAGCCAAGTCTGGACCGCGAACACCGGGGAGCTGTTTTTTGGAGAA	CASSQVWTANTGELFF	2	1.3335330213549927E-4	48	TCRBV03	TCRBV03	unresolved			TCRBV03-01,TCRBV03-02				unresolved		TCRBD01,TCRBD02	TCRBD01-01,TCRBD02-01		TCRBJ02-02*01	TCRBJ02	TCRBJ02-02	01				1	3	1	7	2	0	33	49	52	56	58	2	In	VDJ
GAACGCCTTGTTGCTGGGGGACTCGGCCCTCTATCTCTGTGCCAGCAGCATGATGGACAGTCTAATTCACCCCTCCACTTTGGGAAC		1	4.3767237623958734E-5	44	TCRBV05-06*01	TCRBV05	TCRBV05-06	01				TCRBD01-01*01	TCRBD01	TCRBD01-01	01				TCRBJ01-06*01	TCRBJ01	TCRBJ01-06	01				4	5	1	5	2	6	37	49	54	60	62	1	Out	VDJ
CTGCAGCCAGAAGACTCAGCCCTGTATCTCTGCGCCAGCAGCCAACCCGCGACCACGACACTCTCCTACGAGCAGTACTTCGGGCCG	CASSQPATTTLSYEQYF	2	1.1146968332351989E-4	51	TCRBV04-01*01	TCRBV04	TCRBV04-01	01				TCRBD01-01*01	TCRBD01	TCRBD01-01	01				TCRBJ02-07*01	TCRBJ02	TCRBJ02-07	01				2	11	2	6	2	0	30	45	56	60	62	2	In	VDJ
CACACCCTGCAGCCAGAAGACTCGGCCCTGTATCTCTGCGCCAGCAGCCAAGATTTAAGGGACTCCTACGAGCAGTACTTCGGGCCG	CASSQDLRDSYEQYF	1	5.8128362469320194E-5	45	TCRBV04-03*01	TCRBV04	TCRBV04-03	01						unresolved		TCRBD01,TCRBD02	TCRBD01-01,TCRBD02-01		TCRBJ02-07*01	TCRBJ02	TCRBJ02-07	01				0	5	0	8	0	0	36	53	58	-1	62	1	In	VDJ
CTACACGCCCTGCAGCCAGAAGACTCAGCCCTGTATCTCTGCGCCAGCACCGTCGACCGGGGGACCGGGGAGCTGTTTTTTGGAGAA	CASTVDRGTGELFF	2	1.3266943904762492E-4	42	TCRBV04-01*01	TCRBV04	TCRBV04-01	01				TCRBD02-01*01	TCRBD02	TCRBD02-01	01				TCRBJ02-02*01	TCRBJ02	TCRBJ02-02	01				7	8	8	2	0	5	39	49	57	-1	63	2	In	VDJ
ACTGTGAGCAACATGAGCCCTGAAGACAGCAGCATATATCTCTGCAGCGTGGAGCGCCCCGAGAACACTGAAGCTTTCTTTGGACAA	CSVERPENTEAFF	1	1.3677261757487104E-5	39	TCRBV29-01*01	TCRBV29	TCRBV29-01	01				TCRBD02-01	TCRBD02	TCRBD02-01				01,02	TCRBJ01-01*01	TCRBJ01	TCRBJ01-01	01				6	2	6	6	6	1	42	50	52	56	62	1	In	VDJ
CACGCCCTGCAGCCAGAAGACTCAGCCCTGTATCTCTGCGCCAGCAGCCACCTTAGCGGGAGCTCCTACGAGCAGTACTTCGGGCCG	CASSHLSGSSYEQYF	2	7.727652892980213E-5	45	TCRBV04-01*01	TCRBV04	TCRBV04-01	01				TCRBD02-01*02	TCRBD02	TCRBD02-01	02				TCRBJ02-07*01	TCRBJ02	TCRBJ02-07	01				3	3	5	2	0	0	36	50	53	-1	62	2	In	VDJ
CTGCTGTCGGCTGCTCCCTCCCAGACATCTGTGTACTTCTGTGCCAGCAGTCCCAGTCCCATATCCTACGAGCAGTACTTCGGGCCG	CASSPSPISYEQYF	1	4.445110071183309E-5	42	TCRBV06-05*01	TCRBV06	TCRBV06-05	01				TCRBD01-01*01	TCRBD01	TCRBD01-01	01				TCRBJ02-07*01	TCRBJ02	TCRBJ02-07	01				5	2	4	5	7	1	39	51	53	56	63	1	In	VDJ
AAGATCCGGTCCACAAAGCTGGAGGACTCAGCCATGTACTTCTGTGCCAGCATTAGGGTCCCCAATCAGCCCCAGCATTTTGGTGAT	CASIRVPNQPQHF	1	6.428313026018939E-5	39	TCRBV02-01*01	TCRBV02	TCRBV02-01	01						unresolved		TCRBD01,TCRBD02	TCRBD01-01,TCRBD02-01		TCRBJ01-05*01	TCRBJ01	TCRBJ01-05	01				7	2	5	3	4	3	42	52	54	58	62	1	In	VDJ
CTGGAGTCGGCTGCTCCCTCCCAGACATCTGTGTACTTCTGTGCCAGTCTACAGGTGGGAAGCAATCAGCCCCAGCATTTTGGTGAT	CASLQVGSNQPQHF	1	9.232151686303795E-5	42	TCRBV06-01*01	TCRBV06	TCRBV06-01	01				TCRBD01-01*01	TCRBD01	TCRBD01-01	01				TCRBJ01-05*01	TCRBJ01	TCRBJ01-05	01				9	3	3	4	5	1	39	47	50	55	60	1	In	VDJ
AACGCCTTGTTGCTGGGGGACTCGGCCCTCTATCTCTGTGCCAGCAGCTCCCGACAGGGGTTGGTTGAAAAACTGTTTTTTGGCAGT	CASSSRQGLVEKLFF	1	9.642469539028409E-5	45	TCRBV05-06*01	TCRBV05	TCRBV05-06	01				TCRBD01-01*01	TCRBD01	TCRBD01-01	01				TCRBJ01-04*01	TCRBJ01	TCRBJ01-04	01				3	3	2	2	5	7	36	49	52	60	65	1	In	VDJ
AAGATCCGGTCCACAAAGCTGGAGGACTCAGCCATGTACTTCTGTGCCAGCAACACGGACAGGGGAGGCGAGCAGTACTTCGGGCCG	CASNTDRGGEQYF	1	4.513496379970744E-5	39	TCRBV02-01*01	TCRBV02	TCRBV02-01	01				TCRBD01-01*01	TCRBD01	TCRBD01-01	01				TCRBJ02-07*01	TCRBJ02	TCRBJ02-07	01				7	4	1	2	3	6	42	52	56	65	68	1	In	VDJ
CACGCCCTGCAGCCAGAAGACTCAGCCCTGTATCTCTGCGCCAGCAGCCAGGTTGGTCGCAGGTCATATGGCTACACCTTCGGTTCG	CASSQVGRRSYGYTF	1	5.6076773205697124E-5	45	TCRBV04-01*01	TCRBV04	TCRBV04-01	01				TCRBD01-01*01	TCRBD01	TCRBD01-01	01				TCRBJ01-02*01	TCRBJ01	TCRBJ01-02	01				3	9	4	4	3	5	36	50	59	63	66	1	In	VDJ
GTGAACGCCTTGTTGCTGGGGGACTCGGCCCTCTATCTCTGTGCCAGCAGGATGAGTTCCTATAATTCACCCCTCCACTTTGGGAAC	CASRMSSYNSPLHF	1	4.3767237623958734E-5	42	TCRBV05-06*01	TCRBV05	TCRBV05-06	01				TCRBD02-01*02	TCRBD02	TCRBD02-01	02				TCRBJ01-06*01	TCRBJ01	TCRBJ01-06	01				5	3	11	2	1	1	39	50	53	56	57	1	In	VDJ
CTGAAGATCCGGTCCACAAAGCTGGAGGACTCAGCCATGTACTTCTGTGCCAACCGGGACGGTAACTATGGCTACACCTTCGGTTCG	CANRDGNYGYTF	2	1.1352127258714296E-4	36	TCRBV02-01*01	TCRBV02	TCRBV02-01	01						unresolved		TCRBD01,TCRBD02	TCRBD01-01,TCRBD02-01		TCRBJ01-02*01	TCRBJ01	TCRBJ01-02	01				10	3	0	7	2	1	45	52	55	60	62	2	In	VDJ
AATTCCCTGGAGCTTGGTGACTCTGCTGTGTATTTCTGTGCCAGCAGCCCTCAGACAGGGGGCATAGGGACGCAGTATTTTGGCCCA	CASSPQTGGIGTQYF	2	9.779242156603279E-5	45	TCRBV03	TCRBV03	unresolved			TCRBV03-01,TCRBV03-02		TCRBD01-01*01	TCRBD01	TCRBD01-01	01				TCRBJ02-03*01	TCRBJ02	TCRBJ02-03	01				4	4	2	0	6	9	36	49	53	63	69	2	In	VDJ
CCCCTGACCCTGGAGTCTGCCAGGCCCTCACATACCTCTCAGTACCTCTGTGCCAGCAGTTATGGGAACACCATATATTTTGGAGAG	CASSYGNTIYF	1	7.659266584192778E-5	33	TCRBV25-01*01	TCRBV25	TCRBV25-01	01						unresolved		TCRBD01,TCRBD02	TCRBD01-01,TCRBD02-01		TCRBJ01-03*01	TCRBJ01	TCRBJ01-03	01				5	3	0	9	0	7	48	60	63	-1	66	1	In	VDJ
CACCTACACGCCCTGCAGCCAGAAGACTCAGCCCTGTATCTCTGCGCCAGCAGCTGGACAGGGAATGAAAAACTGTTTTTTGGCAGT	CASSWTGNEKLFF	2	1.1557286185076603E-4	39	TCRBV04-01*01	TCRBV04	TCRBV04-01	01				TCRBD01-01*01	TCRBD01	TCRBD01-01	01				TCRBJ01-04*01	TCRBJ01	TCRBJ01-04	01				5	1	1	3	0	5	42	54	55	-1	63	2	In	VDJ
TGATCCTGGAGTCGCCCAGCCCCAACCAGACCTCTCTGTACTTCTGTGCCAGCAGTGCCCACGGATCAGCCCCAGCATTTTGGTGAT		1	5.470904702994842E-5	37	TCRBV27-01*01	TCRBV27	TCRBV27-01	01				TCRBD02-01	TCRBD02	TCRBD02-01				01,02	TCRBJ01-05*01	TCRBJ01	TCRBJ01-05	01				5	5	8	5	0	5	44	56	61	-1	64	1	Out	VDJ
AACGCCTTGTTGCTGGGGGACTCGGCCCTCTATCTCTGTGCCAGCAGCGGCGGAGGGACAGGTGACTATGGCTACACCTTCGGTTCG	CASSGGGTGDYGYTF	1	4.58188268875818E-5	45	TCRBV05-06*01	TCRBV05	TCRBV05-06	01				TCRBD01-01*01	TCRBD01	TCRBD01-01	01				TCRBJ01-02*01	TCRBJ01	TCRBJ01-02	01				4	6	0	4	2	3	36	48	54	62	64	1	In	VDJ
GAGTCGCCCAGCCCCAACCAGACCTCTCTGTACTTCTGTGCCAGCAGTTTATCTCTAGCGGGTGGTATCGAGCAGTACTTCGGGCCG	CASSLSLAGGIEQYF	1	3.829633292096389E-5	45	TCRBV27-01*01	TCRBV27	TCRBV27-01	01				TCRBD02-01	TCRBD02	TCRBD02-01				01,02	TCRBJ02-07*01	TCRBJ02	TCRBJ02-07	01				0	1	4	4	6	6	36	53	54	62	68	1	In	VDJ
CGGTCCACAAAGCTGGAGGACTCAGCCATGTACTTCTGTGCCAGCAGTGCCGAGACAGGGGCCTCCTACGAGCAGTACTTCGGGCCG	CASSAETGASYEQYF	4	2.243070928227885E-4	45	TCRBV02-01*01	TCRBV02	TCRBV02-01	01				TCRBD01-01*01	TCRBD01	TCRBD01-01	01				TCRBJ02-07*01	TCRBJ02	TCRBJ02-07	01				4	4	2	2	1	0	36	49	53	61	62	4	In	VDJ
ATCCTGGAGTCGCCCAGCCCCAACCAGACCTCTCTGTACTTCTGTGCCAGCAGTTTATCGAGCAATCAGCCCCAGCATTTTGGTGAT	CASSLSSNQPQHF	1	5.470904702994842E-5	39	TCRBV27-01*01	TCRBV27	TCRBV27-01	01						unresolved					TCRBJ01-05*01	TCRBJ01	TCRBJ01-05	01				0	0	0	0	1	1	42	-1	-1	59	60	1	In	VJ
ACTGTGAGCAACATGAGCCCTGAAGACAGCAGCATATATCTCTGCAGCGTTGCTCGCATGAACACCGGGGAGCTGTTTTTTGGAGAA	CSVARMNTGELFF	2	3.6244743657340826E-5	39	TCRBV29-01*01	TCRBV29	TCRBV29-01	01						unresolved		TCRBD01,TCRBD02	TCRBD01-01,TCRBD02-01		TCRBJ02-02*01	TCRBJ02	TCRBJ02-02	01				4	4	4	6	1	1	42	52	56	58	59	2	In	VDJ
CTGACTGTGAGCAACATGAGCCCTGAAGACAGCAGCATATATCTCTGCAGCGTTGCTAACTCCTACAATGAGCAGTTCTTCGGGCCA	CSVANSYNEQFF	1	1.7780440284733235E-5	36	TCRBV29-01*01	TCRBV29	TCRBV29-01	01				TCRBD02-01	TCRBD02	TCRBD02-01				01,02	TCRBJ02-01*01	TCRBJ02	TCRBJ02-01	01				4	0	4	9	1	0	45	-1	55	58	59	1	In	VDJ
AGCACCTTGGAGCTGGGGGACTCGGCCCTTTATCTTTGCGCCAGCAGCTTGATTCGGGGGGCGAACACTGAAGCTTTCTTTGGACAA	CASSLIRGANTEAFF	1	6.701858261168681E-5	45	TCRBV05-01*01	TCRBV05	TCRBV05-01	01				TCRBD02-01*01	TCRBD02	TCRBD02-01	01				TCRBJ01-01*01	TCRBJ01	TCRBJ01-01	01				1	3	8	1	1	1	36	51	54	61	62	1	In	VDJ
CTGACTGTGAGCAACATGAGCCCTGAAGACAGCAGCATATATCTCTGCAGCGCCCTGTTAAGCACAGATACGCAGTATTTTGGCCCA	CSALLSTDTQYF	2	2.119975572410501E-5	36	TCRBV29-01*01	TCRBV29	TCRBV29-01	01				TCRBD02-01	TCRBD02	TCRBD02-01				01,02	TCRBJ02-03*01	TCRBJ02	TCRBJ02-03	01				7	2	4	10	4	0	45	52	54	56	60	2	In	VDJ
ATCCGGTCCACAAAGCTGGAGGACTCAGCCATGTACTTCTGTGCCAGCAGTACCAGTTCTGGGGACTATGGCTACACCTTCGGTTCG	CASSTSSGDYGYTF	1	4.992200541482793E-5	42	TCRBV02-01*01	TCRBV02	TCRBV02-01	01						unresolved		TCRBD01,TCRBD02	TCRBD01-01,TCRBD02-01		TCRBJ01-02*01	TCRBJ01	TCRBJ01-02	01				5	9	6	2	0	3	39	51	60	-1	64	1	In	VDJ
GTGAGCACCTTGGAGCTGGGGGACTCGGCCCTTTATCTTTGCGCCAGCAGCTTGACCACAGGGGGGCAGCCCCAGCATTTTGGTGAT	CASSLTTGGQPQHF	1	7.112176113893294E-5	42	TCRBV05-01*01	TCRBV05	TCRBV05-01	01				TCRBD01-01*01	TCRBD01	TCRBD01-01	01				TCRBJ01-05*01	TCRBJ01	TCRBJ01-05	01				1	3	3	1	1	7	39	54	57	65	66	1	In	VDJ
CTGTCGGCTGCTCCCTCCCAGACATCTGTGTACTTCTGTGCCAGCAGCCGAAGGCGGGACAGAAGCTCACCCCTCCACTTTGGGAAC	CASSRRRDRSSPLHF	1	4.58188268875818E-5	45	TCRBV06-05*01	TCRBV06	TCRBV06-05	01				TCRBD01-01*01	TCRBD01	TCRBD01-01	01				TCRBJ01-06*01	TCRBJ01	TCRBJ01-06	01				6	8	0	5	4	10	36	47	55	62	66	1	In	VDJ
AAGATCCGGTCCACAAAGCTGGAGGACTCAGCCATGTACTTCTGTGCCAGCAGTGATAAGCGGGCAGGGGGCTACACCTTCGGTTCG	CASSDKRAGGYTF	1	4.992200541482793E-5	39	TCRBV02-01*01	TCRBV02	TCRBV02-01	01				TCRBD02-01	TCRBD02	TCRBD02-01				01,02	TCRBJ01-02*01	TCRBJ01	TCRBJ01-02	01				3	2	6	4	5	8	42	56	58	64	69	1	In	VDJ
CACATCAATTCCCTGGAGCTTGGTGACTCTGCTGTGTATTTCTGTGCCAGCAGCCAGGTGGACGGGTACGAGCAGTACTTCGGGCCG	CASSQVDGYEQYF	1	3.96640590967126E-5	39	TCRBV03	TCRBV03	unresolved			TCRBV03-01,TCRBV03-02				unresolved		TCRBD01,TCRBD02	TCRBD01-01,TCRBD02-01		TCRBJ02-07*01	TCRBJ02	TCRBJ02-07	01				3	3	1	7	3	4	42	56	59	63	66	1	In	VDJ
GAGTCGGCTGCTCCCTCCCAAACATCTGTGTACTTCTGTGCCAGCAGTCCGTCAGGGGTAGCCAAAAACATTCAGTACTTCGGCGCC	CASSPSGVAKNIQYF	2	9.642469539028409E-5	45	TCRBV06	TCRBV06	unresolved			TCRBV06-02,TCRBV06-03		TCRBD01-01*01	TCRBD01	TCRBD01-01	01				TCRBJ02-04*01	TCRBJ02	TCRBJ02-04	01				5	4	4	2	1	0	36	48	52	58	59	2	In	VDJ
ATCCTGAGTTCTAAGAAGCTCCTTCTCAGTGACTCTGGCTTCTATCTCTGTGCCTCCTACCACGGGTACGAGCAGTACTTCGGGCCG	CASYHGYEQYF	1	1.1625672493864038E-5	33	TCRBV30-01*01	TCRBV30	TCRBV30-01	01				TCRBD02-01	TCRBD02	TCRBD02-01				01,02	TCRBJ02-07*01	TCRBJ02	TCRBJ02-07	01				7	7	8	4	0	4	48	55	62	-1	66	1	In	VDJ
CTGCAGCCAGAAGACTCGGCCCTGTATCTCTGTGCCAGCAGCTTCTCCCTTCAGGAGGAGGGTAATCAGCCCCAGCATTTTGGTGAT	CASSFSLQEEGNQPQHF	1	5.744449938144584E-5	51	TCRBV04-02*01	TCRBV04	TCRBV04-02	01				TCRBD02-01*02	TCRBD02	TCRBD02-01	02				TCRBJ01-05*01	TCRBJ01	TCRBJ01-05	01				5	14	10	0	1	4	30	42	56	62	63	1	In	VDJ
CTGACTGTGAGCAACATGAGCCCTGAAGACAGCAGCATATATCTCTGCAGCGTTCGACAGGTCCGAGAGACCCAGTACTTCGGGCCA	CSVRQVRETQYF	1	9.574083230240972E-6	36	TCRBV29-01*01	TCRBV29	TCRBV29-01	01				TCRBD01-01*01	TCRBD01	TCRBD01-01	01				TCRBJ02-05*01	TCRBJ02	TCRBJ02-05	01				5	1	2	4	4	4	45	54	55	61	65	1	In	VDJ
ACGATCCAGCGCACACAGCAGGAGGACTCGGCCGTGTATCTCTGTGCCAGCAAGGGGACAGGGAGCTACGAGCAGTACTTCGGGCCG	CASKGTGSYEQYF	2	1.0873423097202248E-4	39	TCRBV07-02*01	TCRBV07	TCRBV07-02	01				TCRBD01-01*01	TCRBD01	TCRBD01-01	01				TCRBJ02-07*01	TCRBJ02	TCRBJ02-07	01				7	2	0	3	2	3	42	52	54	63	65	2	In	VDJ
AGGCTGCTGTCGGCTGCTCCCTCCCAGACATCTGTGTACTTCTGTGCCAGCAGTTACTCCGGGGCGAATGGCTACACCTTCGGTTCG	CASSYSGANGYTF	1	4.8554279239079216E-5	39	TCRBV06-05*01	TCRBV06	TCRBV06-05	01						unresolved		TCRBD01,TCRBD02	TCRBD01-01,TCRBD02-01		TCRBJ01-02*01	TCRBJ01	TCRBJ01-02	01				0	1	7	0	2	6	42	59	60	65	67	1	In	VDJ
ACTCTGAAGATCCGGTCCACAAAGCTGGAGGACTCAGCCATGTACTTCTGTGCCAGCGGTGGAATCGATACGCAGTATTTTGGCCCA	CASGGIDTQYF	1	5.94960886450689E-5	33	TCRBV02-01*01	TCRBV02	TCRBV02-01	01						unresolved		TCRBD01,TCRBD02	TCRBD01-01,TCRBD02-01		TCRBJ02-03*01	TCRBJ02	TCRBJ02-03	01				4	0	2	8	3	6	48	-1	61	63	66	1	In	VDJ
GAGTCGGCTGCTCCCTCCCAGACATCTGTGTACTTCTGTGCCAGCAGTGGGGGGACTAGCGGGAAATACGAGCAGTACTTCGGGCCG	CASSGGTSGKYEQYF	1	6.428313026018939E-5	45	TCRBV06-01*01	TCRBV06	TCRBV06-01	01				TCRBD02-01*02	TCRBD02	TCRBD02-01	02				TCRBJ02-07*01	TCRBJ02	TCRBJ02-07	01				4	2	0	3	2	4	36	49	51	64	66	1	In	VDJ
GCCCTGCAGCCAGAAGACTCAGCCCTGTATCTCTGCGCCAGCAGCCAGTCAAGTCCGGGGGACACAGATACGCAGTATTTTGGCCCA	CASSQSSPGDTDTQYF	1	6.56508564359381E-5	48	TCRBV04-01*01	TCRBV04	TCRBV04-01	01				TCRBD02-01*01	TCRBD02	TCRBD02-01	01				TCRBJ02-03*01	TCRBJ02	TCRBJ02-03	01				3	8	8	2	1	2	33	47	55	61	62	1	In	VDJ
GGGTTGGAGTCGGCTGCTCCCTCCCAAACATCTGTGTACTTCTGTGCCAGCAGCCTGGGACAGGGTACCCTCGGGCACTTCGGGCCG	CASSLGQGTLGHF	1	3.8980196008838246E-5	39	TCRBV06	TCRBV06	unresolved			TCRBV06-02,TCRBV06-03		TCRBD01-01*01	TCRBD01	TCRBD01-01	01				TCRBJ02-07*01	TCRBJ02	TCRBJ02-07	01				6	3	0	3	11	14	42	53	56	65	76	1	In	VDJ
TCCACAAAGCTGGAGGACTCAGCCATGTACTTCTGTGCCAGCAGTGAGGGCCAGGCGCAACTCTCCTACGAGCAGTACTTCGGGCCG	CASSEGQAQLSYEQYF	2	8.479902289642004E-5	48	TCRBV02-01*01	TCRBV02	TCRBV02-01	01				TCRBD01-01*01	TCRBD01	TCRBD01-01	01				TCRBJ02-07*01	TCRBJ02	TCRBJ02-07	01				3	4	4	4	7	0	33	47	51	55	62	2	In	VDJ
ACCCTGGAGTCTGCCAGGCCCTCACATACCTCTCAGTACCTCTGTGCCAGCAGTGAGGAAGGCCGTTCACCCCTCCACTTTGGGAAC	CASSEEGRSPLHF	1	2.6670660427099852E-5	39	TCRBV25-01*01	TCRBV25	TCRBV25-01	01						unresolved		TCRBD01,TCRBD02	TCRBD01-01,TCRBD02-01		TCRBJ01-06*01	TCRBJ01	TCRBJ01-06	01				3	0	1	8	6	9	42	-1	56	59	65	1	In	VDJ
AGCTCTCTGGAGCTGGGGGACTCAGCTTTGTATTTCTGTGCCAGCAGCCTCTCTGGAGGGGAGGGCTATGGCTACACCTTCGGTTCG	CASSLSGGEGYGYTF	1	5.265745776632535E-5	45	TCRBV09-01	TCRBV09	TCRBV09-01				01,02	TCRBD02-01*02	TCRBD02	TCRBD02-01	02				TCRBJ01-02*01	TCRBJ01	TCRBJ01-02	01				4	10	9	0	0	4	36	48	58	-1	65	1	In	VDJ
CAACATGAGCCCTGAAGACAGCAGCATATATCTCTGCAGCGGTGTGGTGGGTGAAGGGGGCGTAAGGAGACCCAGTACTTCGGGCCA		1	9.574083230240972E-6	47	TCRBV29-01*01	TCRBV29	TCRBV29-01	01				TCRBD01-01*01	TCRBD01	TCRBD01-01	01				TCRBJ02-05*01	TCRBJ02	TCRBJ02-05	01				7	13	5	0	5	5	34	41	54	61	66	1	Out	VDJ
ACTCTGAAGATCCGGTCCACAAAGCTGGAGGACTCAGCCATGTACTTCTGTGCCAGCAGTGAACTCTACGAGCAGTACTTCGGGCCG	CASSELYEQYF	2	1.0326332626902764E-4	33	TCRBV02-01*01	TCRBV02	TCRBV02-01	01				TCRBD02-01	TCRBD02	TCRBD02-01				01,02	TCRBJ02-07*01	TCRBJ02	TCRBJ02-07	01				2	0	4	10	0	3	48	-1	63	-1	65	2	In	VDJ
CTTGGTGACTCTGCTGTGTATTTCTGTGCCAGCAGCCAAGATGGAGACGGGGGGAGGAGATGCAATCAGCCCCAGCATTTTGGTGAT	CASSQDGDGGRRCNQPQHF	1	5.676063629357148E-5	57	TCRBV03	TCRBV03	unresolved			TCRBV03-01,TCRBV03-02		TCRBD02-01*01	TCRBD02	TCRBD02-01	01				TCRBJ01-05*01	TCRBJ01	TCRBJ01-05	01				0	6	8	1	7	2	24	41	47	54	61	1	In	VDJ
ATTCCTTCACCTACACACCCTGCAGCCAGAAGACTCGGCCCTGTATCTCTGCGCCAGCAGCCCGAGGTCAGCTACACCTTCGGTTCG		1	6.291540408444068E-5	32	TCRBV04-03*01	TCRBV04	TCRBV04-03	01				TCRBD02-01*02	TCRBD02	TCRBD02-01	02				TCRBJ01-02*01	TCRBJ01	TCRBJ01-02	01				4	1	11	1	3	9	49	62	63	67	70	1	Out	VDJ
TCCCCCTGATCCTGGAGTCGCCCAGCCCCAACCAGACCTCTCTGTACTTCTGTGCCAGCAGTTTTAAGAGGCTACACCTTCGGTTCG		1	4.239951144821002E-5	31	TCRBV27-01*01	TCRBV27	TCRBV27-01	01						unresolved		TCRBD01,TCRBD02	TCRBD01-01,TCRBD02-01		TCRBJ01-02*01	TCRBJ01	TCRBJ01-02	01				3	3	2	8	0	8	50	64	67	-1	69	1	Out	VDJ
GGAGCTTGGTGACTCTGCTGTGTATTTCTGTGCCAGCAGCTGCTTGAATCCCATTTCAGGTTGACCGGGGAGCTGTTTTTTGGAGAA		1	5.402518394207406E-5	53	TCRBV03	TCRBV03	unresolved			TCRBV03-01,TCRBV03-02		TCRBD01-01*01	TCRBD01	TCRBD01-01	01				TCRBJ02-02*01	TCRBJ02	TCRBJ02-02	01				5	16	4	4	3	5	28	40	56	60	63	1	Out	VDJ
ATGAATGTGAGCACCTTGGAGCTGGGGGACTCGGCCCTTTATCTTTGCGCCAGCAGTGGGAGAGGAAACACCATATATTTTGGAGAG	CASSGRGNTIYF	2	1.497660162444838E-4	36	TCRBV05-01*01	TCRBV05	TCRBV05-01	01				TCRBD02-01*02	TCRBD02	TCRBD02-01	02				TCRBJ01-03*01	TCRBJ01	TCRBJ01-03	01				5	1	9	2	1	4	45	56	57	62	63	2	In	VDJ
AGGCTGCTGTCGGCTGCTCCCTCCCAGACATCTGTGTACTTCTGTGCCAGCAGTTACTCTGAAGGGACGTCTCACACCTTCGGTTCG	CASSYSEGTSHTF	1	4.8554279239079216E-5	39	TCRBV06-05*01	TCRBV06	TCRBV06-05	01						unresolved		TCRBD01,TCRBD02	TCRBD01-01,TCRBD02-01		TCRBJ01-02*01	TCRBJ01	TCRBJ01-02	01				0	4	0	7	5	12	42	59	63	68	73	1	In	VDJ
CACGCCCTGCAGCCAGAAGACTCAGCCCTGTATCTCTGCGCCAGCAGCCCAGGGGGATTCAGCAATCAGCCCCAGCATTTTGGTGAT	CASSPGGFSNQPQHF	1	6.975403496318423E-5	45	TCRBV04-01*01	TCRBV04	TCRBV04-01	01				TCRBD01-01*01	TCRBD01	TCRBD01-01	01				TCRBJ01-05*01	TCRBJ01	TCRBJ01-05	01				4	0	4	1	4	1	36	-1	49	56	60	1	In	VDJ
CAGCGCACACAGCAGGAGGACTCCGCCGTGTATCTCTGTGCCAGCCGGGTTGGGGCAGGGCGAGCGGGGGAGCAGTACTTCGGGCCG	CASRVGAGRAGEQYF	3	1.388242068384941E-4	45	TCRBV07-08*01	TCRBV07	TCRBV07-08	01				TCRBD02-01*01	TCRBD02	TCRBD02-01	01				TCRBJ02-07*01	TCRBJ02	TCRBJ02-07	01				8	17	6	3	0	7	36	45	62	-1	69	3	In	VDJ
GGGTTGGAGTCGGCTGCTCCCTCCCAAACATCTGTGTACTTCTGTGCCAGCAGTCTAGCGGGAAAACCTGAGCAGTACTTCGGGCCG	CASSLAGKPEQYF	1	3.8980196008838246E-5	39	TCRBV06	TCRBV06	unresolved			TCRBV06-02,TCRBV06-03		TCRBD02-01*02	TCRBD02	TCRBD02-01	02				TCRBJ02-07*01	TCRBJ02	TCRBJ02-07	01				5	0	4	3	6	7	42	-1	54	63	69	1	In	VDJ
GAGTCGGCTGCTCCCTCCCAGACATCTGTGTACTTCTGTGCCAGCAGTCGGGTGGAGACGGACACCGGGGAGCTGTTTTTTGGAGAA	CASSRVETDTGELFF	3	2.2499095591066285E-4	45	TCRBV06-01*01	TCRBV06	TCRBV06-01	01				TCRBD02-01	TCRBD02	TCRBD02-01				01,02	TCRBJ02-02*01	TCRBJ02	TCRBJ02-02	01				5	0	8	4	9	3	36	-1	48	52	61	3	In	VDJ
GCCTTGTTGCTGGGGGACTCGGCCCTCTATCTCTGTGCCAGCAGCACTCCGGGACAGGGTTTGAATTCACCCCTCCACTTTGGGAAC	CASSTPGQGLNSPLHF	2	7.864425510555085E-5	48	TCRBV05-06*01	TCRBV05	TCRBV05-06	01				TCRBD01-01*01	TCRBD01	TCRBD01-01	01				TCRBJ01-06*01	TCRBJ01	TCRBJ01-06	01				4	5	0	3	4	7	33	45	50	59	63	2	In	VDJ
CCCAGGGACTCAGCTGTGTACTTCTGTGCCAGCACCCTGCGGGCAAGGGGGCTAATCCCGAGCAATCAGCCCCAGCATTTTGGTGAT	CASTLRARGLIPSNQPQHF	6	3.822794661217646E-4	57	TCRBV12	TCRBV12	unresolved			TCRBV12-03,TCRBV12-04		TCRBD01-01*01	TCRBD01	TCRBD01-01	01				TCRBJ01-05*01	TCRBJ01	TCRBJ01-05	01				7	11	5	0	8	1	24	34	45	52	60	6	In	VDJ
GCCATCCCCAACCAGACAGCTCTTTACTTCTGTGCCACCAGTGATTTATATCCGCTACCCTCTGGAAACACCATATATTTTGGAGAG	CATSDLYPLPSGNTIYF	1	6.291540408444068E-5	51	TCRBV24	TCRBV24	unresolved			TCRBV24-01,TCRBV24-or09_02		TCRBD02-01	TCRBD02	TCRBD02-01				01,02	TCRBJ01-03*01	TCRBJ01	TCRBJ01-03	01				1	7	4	9	2	0	30	47	54	57	59	1	In	VDJ
CTGGAGTCTGCCAGGCCCTCACATACCTCTCAGTACCTCTGTGCCAGCAGACCCGACAGATTGAACACTGAAGCTTTCTTTGGACAA	CASRPDRLNTEAFF	1	3.282542821796905E-5	42	TCRBV25-01*01	TCRBV25	TCRBV25-01	01				TCRBD01-01*01	TCRBD01	TCRBD01-01	01				TCRBJ01-01*01	TCRBJ01	TCRBJ01-01	01				6	4	2	5	2	0	39	50	54	59	61	1	In	VDJ
ATCCTGGAGTCGCCCAGCCCCAACCAGACCTCTCTGTACTTCTGTGCCAGCAGTACAAGGTCTGGAAACACCATATATTTTGGAGAG	CASSTRSGNTIYF	2	1.1420513567501732E-4	39	TCRBV27-01*01	TCRBV27	TCRBV27-01	01						unresolved		TCRBD01,TCRBD02	TCRBD01-01,TCRBD02-01		TCRBJ01-03*01	TCRBJ01	TCRBJ01-03	01				5	0	3	6	3	1	42	-1	54	57	60	2	In	VDJ
CTCAGCCCTGTACTTCTGTGCCAGCAGCCAGGGGATATTGGAACATTGTGGGGACCGCCCGTATTGGGTGGCTACACCTTCGGTTCG		2	1.25146945081007E-4	65	TCRBV13-01*01	TCRBV13	TCRBV13-01	01				TCRBD01-01*01	TCRBD01	TCRBD01-01	01				TCRBJ01-02*01	TCRBJ01	TCRBJ01-02	01				5	0	4	2	34	7	16	-1	28	34	68	2	Out	VDJ
ACAGTGACCAGTGCCCATCCTGAAGACAGCAGCTTCTACATCTGCAGTGCTACTGGACTAGCGGGAGACGAGCAGTACTTCGGGCCG	CSATGLAGDEQYF	2	5.128973159057664E-5	39	TCRBV20	TCRBV20	unresolved			TCRBV20-01,TCRBV20-or09_02		TCRBD02-01*02	TCRBD02	TCRBD02-01	02				TCRBJ02-07*01	TCRBJ02	TCRBJ02-07	01				4	2	1	2	0	5	42	52	54	-1	67	2	In	VDJ
CTGACTGTGAGCAACATGAGCCCTGAAGACAGCAGCATATATCTCTGCAGCGAAATGACAGGGAGGAAGACCCAGTACTTCGGGCCA	CSEMTGRKTQYF	1	9.574083230240972E-6	36	TCRBV29-01*01	TCRBV29	TCRBV29-01	01				TCRBD01-01*01	TCRBD01	TCRBD01-01	01				TCRBJ02-05*01	TCRBJ02	TCRBJ02-05	01				7	4	2	3	4	6	45	52	56	63	67	1	In	VDJ
AGTTCTAAGAAGCTCCTTCTCAGTGACTCTGGCTTCTATCTCTGTGCCTGGAGTACAGGGTCCTCCACTGAAGCTTTCTTTGGACAA	CAWSTGSSTEAFF	1	1.572885102111017E-5	39	TCRBV30-01*01	TCRBV30	TCRBV30-01	01				TCRBD01-01*01	TCRBD01	TCRBD01-01	01				TCRBJ01-01*01	TCRBJ01	TCRBJ01-01	01				2	0	3	3	5	4	42	-1	54	60	65	1	In	VDJ
TCTAAGAAGCTCCTTCTCAGTGACTCTGGCTTCTATCTCTGTGCCTGGGGGAGGGACAGGGACACCTACGAGCAGTACTTCGGGCCG	CAWGRDRDTYEQYF	1	1.1625672493864038E-5	42	TCRBV30-01*01	TCRBV30	TCRBV30-01	01				TCRBD01-01*01	TCRBD01	TCRBD01-01	01				TCRBJ02-07*01	TCRBJ02	TCRBJ02-07	01				5	4	0	3	3	2	39	48	52	61	64	1	In	VDJ
CTGCAGCCAGAAGACTCAGCCCTGTATCTCTGCGCCAGCAGCCAGCCCGGGGTGGGGACAGGGGGCCTCAAACTGTTTTTTGGCAGT	CASSQPGVGTGGLKLFF	2	1.1420513567501732E-4	51	TCRBV04-01*01	TCRBV04	TCRBV04-01	01				TCRBD01-01*01	TCRBD01	TCRBD01-01	01				TCRBJ01-04*01	TCRBJ01	TCRBJ01-04	01				3	10	0	0	3	11	30	44	54	66	69	2	In	VDJ
ATCCGGTCCACAAAGCTGGAGGACTCAGCCATGTACTTCTGTGCCAGCAGGCCGGGAAGGTCCTCCTACGAGCAGTACTTCGGGCCG	CASRPGRSSYEQYF	1	4.445110071183309E-5	42	TCRBV02-01*01	TCRBV02	TCRBV02-01	01				TCRBD02-01*02	TCRBD02	TCRBD02-01	02				TCRBJ02-07*01	TCRBJ02	TCRBJ02-07	01				6	2	8	3	5	0	39	50	52	57	62	1	In	VDJ
GAGTCCGCCAGCACCAACCAGACATCTATGTACCTCTGTGCCAGCAAGGGGACAGGGAATAGCAATCAGCCCCAGCATTTTGGTGAT	CASKGTGNSNQPQHF	5	2.981643063132189E-4	45	TCRBV28-01*01	TCRBV28	TCRBV28-01	01				TCRBD01-01*01	TCRBD01	TCRBD01-01	01				TCRBJ01-05*01	TCRBJ01	TCRBJ01-05	01				7	2	0	3	2	0	36	46	48	57	59	5	In	VDJ
TGAAGATCCGGTCCACAAAGCTGGAGGACTCAGCCATGTACTTCTGTGCCAGCAAACGAAAACCCCTACGAGCAGTACTTCGGGCCG		3	2.0379120018655786E-4	37	TCRBV02-01*01	TCRBV02	TCRBV02-01	01						unresolved		TCRBD01,TCRBD02	TCRBD01-01,TCRBD02-01		TCRBJ02-07*01	TCRBJ02	TCRBJ02-07	01				7	3	2	8	5	2	44	54	57	59	64	3	Out	VDJ
TCCTTGGAGCTGGGGGACTCAGCCCTGTACTTCTGTGCCAGCAGCTTAGGTGGTGGCAGACGAACCTACGAGCAGTACTTCGGGCCG	CASSLGGGRRTYEQYF	2	1.6275941491409655E-4	48	TCRBV13-01*01	TCRBV13	TCRBV13-01	01						unresolved		TCRBD01,TCRBD02	TCRBD01-01,TCRBD02-01		TCRBJ02-07*01	TCRBJ02	TCRBJ02-07	01				0	8	2	7	3	2	33	50	58	61	64	2	In	VDJ
GAGCTTGGTGACTCTGCTGTGTATTTCTGTGCCAGCAGCCAATCCGGTGGGAGCAGGGGGAGACACGGTGGCTACACCTTCGGTTCG	CASSQSGGSRGRHGGYTF	1	4.3767237623958734E-5	54	TCRBV03	TCRBV03	unresolved			TCRBV03-01,TCRBV03-02		TCRBD01-01*01	TCRBD01	TCRBD01-01	01				TCRBJ01-02*01	TCRBJ01	TCRBJ01-02	01				2	11	4	1	8	7	27	42	53	60	68	1	In	VDJ
CTTCTCAGTGACTCTGGCTTCTATCTCTGTGCCTGGCTTCAGCTCACCGGGGTCCGGGCGTCCGATGAAAAACTGTTTTTTGGCAGT	CAWLQLTGVRASDEKLFF	1	2.735452351497421E-5	54	TCRBV30-01*01	TCRBV30	TCRBV30-01	01				TCRBD02-01*01	TCRBD02	TCRBD02-01	01				TCRBJ01-04*01	TCRBJ01	TCRBJ01-04	01				5	11	8	3	12	6	27	36	47	52	64	1	In	VDJ
AACTCTGACTGTGAGCAACATGAGCCCTGAAGACAGCAGCATATATCTCTGCCCGGACAGGGTACGGATGGCTACACCTTCGGTTCG		1	1.0941809405989684E-5	32	TCRBV29-01*01	TCRBV29	TCRBV29-01	01				TCRBD01-01*01	TCRBD01	TCRBD01-01	01				TCRBJ01-02*01	TCRBJ01	TCRBJ01-02	01				11	2	1	3	5	6	49	52	54	62	67	1	Out	VDJ
ATCCTGGAGTCGCCCAGCCCCAACCAGACCTCTCTGTACTTCTGTGCCAGCAGCCCCTCTCTGGGGGAGACCCAGTACTTCGGGCCA	CASSPSLGETQYF	2	4.308337453608438E-5	39	TCRBV27-01*01	TCRBV27	TCRBV27-01	01						unresolved		TCRBD01,TCRBD02	TCRBD01-01,TCRBD02-01		TCRBJ02-05*01	TCRBJ02	TCRBJ02-05	01				6	9	6	2	0	5	42	53	62	-1	66	2	In	VDJ
GAGTCGGCTGCTCCCTCCCAAACATCTGTGTACTTCTGTGCCAGCAGTTACTCCCCGGGCCAGGAAGGGGGCTACACCTTCGGTTCG	CASSYSPGQEGGYTF	1	4.239951144821002E-5	45	TCRBV06	TCRBV06	unresolved			TCRBV06-02,TCRBV06-03				unresolved		TCRBD01,TCRBD02	TCRBD01-01,TCRBD02-01		TCRBJ01-02*01	TCRBJ01	TCRBJ01-02	01				0	7	4	4	5	8	36	53	60	64	69	1	In	VDJ
GTGAACGCCTTGTTGCTGGGGGACTCGGCCCTCTATCTCTGTGCCAGCAGCTTGGGGGGGTGGATCGGGACCCAGTACTTCGGGCCA	CASSLGGWIGTQYF	1	3.692860674521518E-5	42	TCRBV05-06*01	TCRBV05	TCRBV05-06	01						unresolved		TCRBD01,TCRBD02	TCRBD01-01,TCRBD02-01		TCRBJ02-05*01	TCRBJ02	TCRBJ02-05	01				0	0	6	1	8	7	39	-1	55	60	68	1	In	VDJ
CTGCTGTCGGCTGCTCCCTCCCAGACATCTGTGTACTTCTGTGCCAGCAGATCGCTAGCGGGAGGAGATACGCAGTATTTTGGCCCA	CASRSLAGGDTQYF	1	5.676063629357148E-5	42	TCRBV06-05*01	TCRBV06	TCRBV06-05	01				TCRBD02-01*02	TCRBD02	TCRBD02-01	02				TCRBJ02-03*01	TCRBJ02	TCRBJ02-03	01				6	4	4	1	0	5	39	50	54	-1	65	1	In	VDJ
TCGCCCAGCCCCAACCAGACCTCTCTGTACTTCTGTGCCAGCAGCACCCGGGGAAAGGACAGACCGGGCGGCTACACCTTCGGTTCG	CASSTRGKDRPGGYTF	1	4.1715648360335665E-5	48	TCRBV27-01*01	TCRBV27	TCRBV27-01	01				TCRBD01-01*01	TCRBD01	TCRBD01-01	01				TCRBJ01-02*01	TCRBJ01	TCRBJ01-02	01				6	12	1	5	7	8	33	44	56	62	69	1	In	VDJ
TGGAGTCGGCTGCTCCCTCCCAAACATCTGTGTACTTCTGTGCCAGCAGGGATAGGGAAATCTAACTATGGCTACACCTTCGGTTCG		2	9.368924303878666E-5	43	TCRBV06	TCRBV06	unresolved			TCRBV06-02,TCRBV06-03				unresolved		TCRBD01,TCRBD02	TCRBD01-01,TCRBD02-01		TCRBJ01-02*01	TCRBJ01	TCRBJ01-02	01				6	5	0	8	3	0	38	49	54	58	61	2	Out	VDJ
CCCTGATCCTGGAGTCGCCCAGCCCCAACCAGACCTCTCTGTACTTCTGTGCCAGCAGTTTTTGTCTACGAGCAGTACTTCGGGCCG		1	3.761246983308954E-5	34	TCRBV27-01*01	TCRBV27	TCRBV27-01	01						unresolved					TCRBJ02-07*01	TCRBJ02	TCRBJ02-07	01				3	0	0	0	4	3	47	-1	-1	61	65	1	Out	VJ
AGTGCCCATCCTGAAGACAGCAGCTTCTACATCTGCAGTGCTAGCCCCGGGACAGGGGGCTTGATGTATGGCTACACCTTCGGTTCG	CSASPGTGGLMYGYTF	1	3.077383895434598E-5	48	TCRBV20	TCRBV20	unresolved			TCRBV20-01,TCRBV20-or09_02		TCRBD01-01*01	TCRBD01	TCRBD01-01	01				TCRBJ01-02*01	TCRBJ01	TCRBJ01-02	01				3	4	0	0	6	5	33	44	48	60	66	1	In	VDJ
CACCCTGCAGCCAGAAGACTCGGCCCTGTATCTCTGTGCCAGCAGCCTACCGACAGGGGGGATCGCTATGGCTACACCTTCGGTTCG		1	4.445110071183309E-5	47	TCRBV04-02*01	TCRBV04	TCRBV04-02	01				TCRBD01-01*01	TCRBD01	TCRBD01-01	01				TCRBJ01-02*01	TCRBJ01	TCRBJ01-02	01				4	4	2	1	5	4	34	47	51	60	65	1	Out	VDJ
ATGTGAACGCCTTGTTGCTGGGGGACTCGGCCCTCTATCTCTGTGCCAGCTGATCTACAGGGTGACTACGAGCAGTACTTCGGGCCG		1	4.034792218458696E-5	40	TCRBV05-06*01	TCRBV05	TCRBV05-06	01				TCRBD01-01*01	TCRBD01	TCRBD01-01	01				TCRBJ02-07*01	TCRBJ02	TCRBJ02-07	01				7	6	3	3	3	3	41	50	56	62	65	1	Out	VDJ
ATCCGGTCCACAAAGCTGGAGGACTCAGCCATGTACTTCTGTGCCAGCAGTGAAGATGATAGGCTCTATGGCTACACCTTCGGTTCG	CASSEDDRLYGYTF	3	2.1131369415317575E-4	42	TCRBV02-01*01	TCRBV02	TCRBV02-01	01						unresolved		TCRBD01,TCRBD02	TCRBD01-01,TCRBD02-01		TCRBJ01-02*01	TCRBJ01	TCRBJ01-02	01				1	5	5	4	2	4	39	55	60	63	65	3	In	VDJ
ACTGTGACATCGGCCCAAAAGAACCCGACAGCTTTCTATCTCTGTGCCAGTAGTTTGGACAGGCGCGACGAGCAGTACTTCGGGCCG	CASSLDRRDEQYF	3	1.709657719685888E-4	39	TCRBV19-01	TCRBV19	TCRBV19-01				01,02	TCRBD01-01*01	TCRBD01	TCRBD01-01	01				TCRBJ02-07*01	TCRBJ02	TCRBJ02-07	01				5	2	1	4	4	5	42	54	56	63	67	3	In	VDJ
CTCCTTCTCAGTGACTCTGGCTTCTATCTCTGTGCCTGGAGTGTTGGAGGGGGCAGGAGGGTGAACACTGAAGCTTTCTTTGGACAA	CAWSVGGGRRVNTEAFF	1	1.572885102111017E-5	51	TCRBV30-01*01	TCRBV30	TCRBV30-01	01				TCRBD01-01*01	TCRBD01	TCRBD01-01	01				TCRBJ01-01*01	TCRBJ01	TCRBJ01-01	01				0	3	5	0	7	0	30	44	47	54	61	1	In	VDJ
ACCTTGGAGCTGGGGGACTCGGCCCTTTATCTTTGCGCCAGCAGCCCCTGGGAAGGGGACAGGGCCAACGAGCAGTACTTCGGGCCG	CASSPWEGDRANEQYF	1	4.8554279239079216E-5	48	TCRBV05-01*01	TCRBV05	TCRBV05-01	01				TCRBD01-01*01	TCRBD01	TCRBD01-01	01				TCRBJ02-07*01	TCRBJ02	TCRBJ02-07	01				4	10	0	3	3	5	33	45	55	64	67	1	In	VDJ
ACTGTGAGCAACATGAGCCCTGAAGACAGCAGCATATATCTCTGCAGCGTTGAGGACAGGGCGTGGGAGACCCAGTACTTCGGGCCA	CSVEDRAWETQYF	2	1.846430337260759E-5	39	TCRBV29-01*01	TCRBV29	TCRBV29-01	01				TCRBD01-01*01	TCRBD01	TCRBD01-01	01				TCRBJ02-05*01	TCRBJ02	TCRBJ02-05	01				3	0	1	3	5	5	42	-1	53	61	66	2	In	VDJ
CTGGAGTCTGCCAGGCCCTCACATACCTCTCAGTACCTCTGTGCCAGCAGTGTGACAGGGGGCGTTGAAAAACTGTTTTTTGGCAGT	CASSVTGGVEKLFF	1	5.676063629357148E-5	42	TCRBV25-01*01	TCRBV25	TCRBV25-01	01				TCRBD01-01*01	TCRBD01	TCRBD01-01	01				TCRBJ01-04*01	TCRBJ01	TCRBJ01-04	01				4	1	2	0	2	7	39	52	53	63	65	1	In	VDJ
TCGGCTGCTCCCTCCCAGACATCTGTGTACTTCTGTGCCAGCAGTATCCGGGGGGGGACAGGGCCCTACGAGCAGTACTTCGGGCCG	CASSIRGGTGPYEQYF	1	5.265745776632535E-5	48	TCRBV06	TCRBV06	unresolved			TCRBV06-01,TCRBV06-05		TCRBD01-01*01	TCRBD01	TCRBD01-01	01				TCRBJ02-07*01	TCRBJ02	TCRBJ02-07	01				5	9	0	3	1	2	33	45	54	63	64	1	In	VDJ
CTGGAGTCAGCTACCCGCTCCCAGACATCTGTGTATTTCTGCGCCAGCAGTGAGTTCCAGGGGAGAGAAAAACTGTTTTTTGGCAGT	CASSEFQGREKLFF	8	5.046909588512741E-4	42	TCRBV10-02*01	TCRBV10	TCRBV10-02	01				TCRBD01-01*01	TCRBD01	TCRBD01-01	01				TCRBJ01-04*01	TCRBJ01	TCRBJ01-04	01				1	2	4	2	3	8	39	55	57	63	66	8	In	VDJ
GAGTCTGCCAGGCCCTCACATACCTCTCAGTACCTCTGTGCCAGCAGTGATTGGACAGGGGGCTCCCACGAGCAGTACTTCGGGCCG	CASSDWTGGSHEQYF	1	2.4619071163476786E-5	45	TCRBV25-01*01	TCRBV25	TCRBV25-01	01				TCRBD01-01*01	TCRBD01	TCRBD01-01	01				TCRBJ02-07*01	TCRBJ02	TCRBJ02-07	01				3	2	1	0	4	5	36	50	52	63	67	1	In	VDJ
AGTTCTAAGAAGCTCCTTCTCAGTGACTCTGGCTTCTATCTCTGTGCCTGGACACCCGAAGGTTACAATGAGCAGTTCTTCGGGCCA	CAWTPEGYNEQFF	1	1.9148166460481945E-5	39	TCRBV30-01*01	TCRBV30	TCRBV30-01	01						unresolved		TCRBD01,TCRBD02	TCRBD01-01,TCRBD02-01		TCRBJ02-01*01	TCRBJ02	TCRBJ02-01	01				4	7	5	4	1	4	42	52	59	62	63	1	In	VDJ
ATGAATGTGAGCACCTTGGAGCTGGGGGACTCGGCCCTTTATCTTTGCGCCAGCAGCCGATACACCGGGGAGCTGTTTTTTGGAGAA	CASSRYTGELFF	1	6.56508564359381E-5	36	TCRBV05-01*01	TCRBV05	TCRBV05-01	01						unresolved		TCRBD01,TCRBD02	TCRBD01-01,TCRBD02-01		TCRBJ02-02*01	TCRBJ02	TCRBJ02-02	01				4	1	2	8	1	3	45	57	58	60	61	1	In	VDJ
ACTGTGAGCAACATGAGCCCTGAAGACAGCAGCATATATCTCTGCAGCGTTTAAGGGTACGATAATGAAAAACTGTTTTTTGGCAGT	CSV*GYDNEKLFF	2	6.0179951732943256E-5	39	TCRBV29-01*01	TCRBV29	TCRBV29-01	01						unresolved		TCRBD01,TCRBD02	TCRBD01-01,TCRBD02-01		TCRBJ01-04*01	TCRBJ01	TCRBJ01-04	01				1	0	0	10	5	4	42	-1	55	57	62	2	Stop	VDJ
ACCCTGGAGTCTGCCAGGCCCTCACATACCTCTCAGTACCTCTGTGCCAGCAGCTTCAGGGGAGTGGGCGAGCAGTACTTCGGGCCG	CASSFRGVGEQYF	2	8.890220142366618E-5	39	TCRBV25-01*01	TCRBV25	TCRBV25-01	01				TCRBD01-01*01	TCRBD01	TCRBD01-01	01				TCRBJ02-07*01	TCRBJ02	TCRBJ02-07	01				6	3	4	2	6	6	42	53	56	62	68	2	In	VDJ
CACACCCTGCAGCCAGAAGACTCGGCCCTGTATCTCTGTGCCAGCAGCCAAGATTCCAGGGAACGGGAGGGCTACACCTTCGGTTCG	CASSQDSREREGYTF	1	4.3767237623958734E-5	45	TCRBV04-02*01	TCRBV04	TCRBV04-02	01				TCRBD02-01*02	TCRBD02	TCRBD02-01	02				TCRBJ01-02*01	TCRBJ01	TCRBJ01-02	01				0	10	8	2	0	8	36	53	63	-1	69	1	In	VDJ
AATTCCCTGGAGCTTGGTGACTCTGCTGTGTATTTCTGTGCCAGCAGCCAACCGGCTAGCGGGAGGGGCGAGCAGTACTTCGGGCCG	CASSQPASGRGEQYF	1	3.8980196008838246E-5	45	TCRBV03	TCRBV03	unresolved			TCRBV03-01,TCRBV03-02		TCRBD02-01*02	TCRBD02	TCRBD02-01	02				TCRBJ02-07*01	TCRBJ02	TCRBJ02-07	01				2	4	4	0	1	6	36	51	55	67	68	1	In	VDJ
CTGCTGTCGGCTGCTCCCTCCCAGACATCTGTGTACTTCTGTGCCAGCAGTTCCCCCGGGAAGGGCTACGAGCAGTACTTCGGGCCG	CASSSPGKGYEQYF	1	4.239951144821002E-5	42	TCRBV06-05*01	TCRBV06	TCRBV06-05	01				TCRBD02-01*02	TCRBD02	TCRBD02-01	02				TCRBJ02-07*01	TCRBJ02	TCRBJ02-07	01				4	4	8	3	4	3	39	52	56	61	65	1	In	VDJ
CTAAGAAGCTCCTTCTCAGTGACTCTGGCTTCTATCTCTGTGCCTGGAGTGCCCCAGGGGTCTGGAAACACCATATATTTTGGAGAG		1	3.4877017481592113E-5	43	TCRBV30-01*01	TCRBV30	TCRBV30-01	01				TCRBD01-01*01	TCRBD01	TCRBD01-01	01				TCRBJ01-03*01	TCRBJ01	TCRBJ01-03	01				1	3	4	2	0	1	38	51	54	-1	60	1	Out	VDJ
GTTGGAGTCGGCTGCTCCCTCCCAAACATCTGTGTACTTCTGTGCCAGCAGTTACTCCCCGTCGAAGAGACCCAGTACTTCGGGCCA		1	3.4877017481592113E-5	41	TCRBV06	TCRBV06	unresolved			TCRBV06-02,TCRBV06-03		TCRBD02-01	TCRBD02	TCRBD02-01				01,02	TCRBJ02-05*01	TCRBJ02	TCRBJ02-05	01				0	2	8	6	3	3	40	57	59	61	64	1	Out	VDJ
AGCACCTTGGAGCTGGGGGACTCGGCCCTTTATCTTTGCGCCAGCAGCTTGGCCGGGGGGCCTTCCTACGAGCAGTACTTCGGGCCG	CASSLAGGPSYEQYF	1	4.8554279239079216E-5	45	TCRBV05-01*01	TCRBV05	TCRBV05-01	01				TCRBD02-01*01	TCRBD02	TCRBD02-01	01				TCRBJ02-07*01	TCRBJ02	TCRBJ02-07	01				0	1	8	1	3	1	36	52	53	60	63	1	In	VDJ
ACAGAGCAGGGGGACTCGGCCATGTATCTCTGTGCCAGCAGCCCGGCGGGTCTAGCGGGAGGGTTTTTCGAGCAGTACTTCGGGCCG	CASSPAGLAGGFFEQYF	2	1.3745648066274538E-4	51	TCRBV07-09	TCRBV07	TCRBV07-09				01,03	TCRBD02-01*02	TCRBD02	TCRBD02-01	02				TCRBJ02-07*01	TCRBJ02	TCRBJ02-07	01				5	9	4	0	5	6	30	42	51	63	68	2	In	VDJ
AAGATCCGGTCCACAAAGCTGGAGGACTCAGCCATGTACTTCTGTGCCAGCAGTCGGGAAGCTAACTATGGCTACACCTTCGGTTCG	CASSREANYGYTF	1	4.8554279239079216E-5	39	TCRBV02-01*01	TCRBV02	TCRBV02-01	01				TCRBD02-01*02	TCRBD02	TCRBD02-01	02				TCRBJ01-02*01	TCRBJ01	TCRBJ01-02	01				5	0	8	3	2	0	42	-1	54	59	61	1	In	VDJ
TCGGCTGCTCCCTCCCAGACATCTGTGTACTTCTGTGCCAGCAGCACTATCGGAGGGGCGAGAACCTGGGAGCTGTTTTTTGGAGAA	CASSTIGGARTWELFF	1	7.112176113893294E-5	48	TCRBV06	TCRBV06	unresolved			TCRBV06-01,TCRBV06-05		TCRBD02-01*02	TCRBD02	TCRBD02-01	02				TCRBJ02-02*01	TCRBJ02	TCRBJ02-02	01				6	7	10	0	10	9	33	44	51	57	67	1	In	VDJ
GAGTCGCCCAGCCCCAACCAGACCTCTCTGTACTTCTGTGCCAGCAGTATCACGACAGGGGGTGTTGGTGGCTACACCTTCGGTTCG	CASSITTGGVGGYTF	1	4.1031785272461315E-5	45	TCRBV27-01*01	TCRBV27	TCRBV27-01	01				TCRBD01-01*01	TCRBD01	TCRBD01-01	01				TCRBJ01-02*01	TCRBJ01	TCRBJ01-02	01				5	5	2	1	6	7	36	48	53	62	68	1	In	VDJ
CGGTCCACAAAGCTGGAGGACTCAGCCATGTACTTCTGTGCCAGCAGCGTCGTCCCGGGACAGGGCTATGGCTACACCTTCGGTTCG	CASSVVPGQGYGYTF	1	4.8554279239079216E-5	45	TCRBV02-01*01	TCRBV02	TCRBV02-01	01				TCRBD01-01*01	TCRBD01	TCRBD01-01	01				TCRBJ01-02*01	TCRBJ01	TCRBJ01-02	01				6	9	0	3	0	4	36	47	56	-1	65	1	In	VDJ
TCGGCTGCTCCCTCCCAGACATCTGTGTACTTCTGTGCCAGCGTCCACGGGCCCGGGTCTGGCTCCTACGAGCAGTACTTCGGGCCG	CASVHGPGSGSYEQYF	1	5.265745776632535E-5	48	TCRBV06	TCRBV06	unresolved			TCRBV06-01,TCRBV06-05				unresolved		TCRBD01,TCRBD02	TCRBD01-01,TCRBD02-01		TCRBJ02-07*01	TCRBJ02	TCRBJ02-07	01				8	6	8	0	10	0	33	42	48	52	62	1	In	VDJ
ACAGTGACCAGTGCCCATCCTGAAGACAGCAGCTTCTACATCTGCAGTGCTAGAGAGGCGGGGTACTCACCCCTCCACTTTGGGAAC	CSAREAGYSPLHF	1	2.9406112778597275E-5	39	TCRBV20	TCRBV20	unresolved			TCRBV20-01,TCRBV20-or09_02		TCRBD02-01*01	TCRBD02	TCRBD02-01	01				TCRBJ01-06*01	TCRBJ01	TCRBJ01-06	01				0	1	7	3	3	10	42	56	57	63	66	1	In	VDJ
TGCCAGGCCCTCACATACCTCTCAGTACCTCTGTGCCAGCAGTGAATCTCCTACAGACCTTCGGCCTACGAGCAGTACTTCGGGCCG		1	2.4619071163476786E-5	50	TCRBV25-01*01	TCRBV25	TCRBV25-01	01				TCRBD01-01*01	TCRBD01	TCRBD01-01	01				TCRBJ02-07*01	TCRBJ02	TCRBJ02-07	01				1	5	3	5	8	2	31	47	52	56	64	1	Out	VDJ
AGTTCTAAGAAGCTCCTTCTCAGTGACTCTGGCTTCTATCTCTGTGCCTGGAGTAGGATCCTTAATGAAAAACTGTTTTTTGGCAGT	CAWSRILNEKLFF	1	2.735452351497421E-5	39	TCRBV30-01*01	TCRBV30	TCRBV30-01	01						unresolved		TCRBD01,TCRBD02	TCRBD01-01,TCRBD02-01		TCRBJ01-04*01	TCRBJ01	TCRBJ01-04	01				2	1	1	8	4	4	42	54	55	58	62	1	In	VDJ
ATCCGGTCCACAAAGCTGGAGGACTCAGCCATGTACTTCTGTGCCAGCCTTCGGGGCATGAGCTCCTACGAGCAGTACTTCGGGCCG	CASLRGMSSYEQYF	1	4.308337453608438E-5	42	TCRBV02-01*01	TCRBV02	TCRBV02-01	01						unresolved		TCRBD01,TCRBD02	TCRBD01-01,TCRBD02-01		TCRBJ02-07*01	TCRBJ02	TCRBJ02-07	01				8	4	7	0	5	0	39	48	52	57	62	1	In	VDJ
ACAGTGACCAGTGCCCATCCTGAAGACAGCAGCTTCTACATCTGCAGTGCTAGGGTCGGGGAGGCCAATGAGCAGTTCTTCGGGCCA	CSARVGEANEQFF	3	1.7370122432008622E-4	39	TCRBV20	TCRBV20	unresolved			TCRBV20-01,TCRBV20-or09_02		TCRBD02-01*02	TCRBD02	TCRBD02-01	02				TCRBJ02-01*01	TCRBJ02	TCRBJ02-01	01				3	5	9	1	1	6	42	53	58	64	65	3	In	VDJ
TCGGCTGCTCCCTCCCAAACATCTGTGTACTTCTGTGCCAGCAGAGGACTAGCGGGAGAAAGCTCCTACGAGCAGTACTTCGGGCCG	CASRGLAGESSYEQYF	1	3.761246983308954E-5	48	TCRBV06	TCRBV06	unresolved			TCRBV06-02,TCRBV06-03		TCRBD02-01*02	TCRBD02	TCRBD02-01	02				TCRBJ02-07*01	TCRBJ02	TCRBJ02-07	01				6	1	1	2	4	0	33	44	45	58	62	1	In	VDJ
GTGAGCACCTTGGAGCTGGGGGACTCGGCCCTTTATCTTTGCGCCAGCAGCCCGTTGGGGAGTAATTCACCCCTCCACTTTGGGAAC	CASSPLGSNSPLHF	1	5.128973159057664E-5	42	TCRBV05-01*01	TCRBV05	TCRBV05-01	01				TCRBD02-01*02	TCRBD02	TCRBD02-01	02				TCRBJ01-06*01	TCRBJ01	TCRBJ01-06	01				4	6	9	2	0	6	39	51	57	-1	62	1	In	VDJ
AGCAACATGAGCCCTGAAGACAGCAGCATATATCTCTGCAGCGTTCGCTCTACGGAAATGGACACCGGGGAGCTGTTTTTTGGAGAA	CSVRSTEMDTGELFF	2	3.4877017481592113E-5	45	TCRBV29-01*01	TCRBV29	TCRBV29-01	01						unresolved		TCRBD01,TCRBD02	TCRBD01-01,TCRBD02-01		TCRBJ02-02*01	TCRBJ02	TCRBJ02-02	01				5	8	1	8	5	3	36	45	53	56	61	2	In	VDJ
AAGATCCGGTCCACAAAGCTGGAGGACTCAGCCATGTACTTCTGTGCCAGCAGTGAAACAGGGAATATAGGCTACACCTTCGGTTCG	CASSETGNIGYTF	1	4.7870416151204867E-5	39	TCRBV02-01*01	TCRBV02	TCRBV02-01	01				TCRBD01-01*01	TCRBD01	TCRBD01-01	01				TCRBJ01-02*01	TCRBJ01	TCRBJ01-02	01				2	0	3	3	6	8	42	-1	57	63	69	1	In	VDJ
CTCACTGTGACATCGGCCCAAAAGAACCCGACAGCTTTCTATCTCTGTGCCAGTAGTTGGATTGGGACTGAAGCTTTCTTTGGACAA	CASSWIGTEAFF	4	2.243070928227885E-4	36	TCRBV19-01	TCRBV19	TCRBV19-01				01,02			unresolved		TCRBD01,TCRBD02	TCRBD01-01,TCRBD02-01		TCRBJ01-01*01	TCRBJ01	TCRBJ01-01	01				5	6	0	9	0	5	45	57	63	-1	66	4	In	VDJ
TTGGAGTCGGCTGCTCCCTCCCAAACATCTGTGTACTTCTGTGCCAGCACTGGACTAGCGAAGAAAAACATTCAGTACTTCGGCGCC	CASTGLAKKNIQYF	1	4.513496379970744E-5	42	TCRBV06	TCRBV06	unresolved			TCRBV06-02,TCRBV06-03		TCRBD02-01	TCRBD02	TCRBD02-01				01,02	TCRBJ02-04*01	TCRBJ02	TCRBJ02-04	01				7	2	1	6	3	4	39	49	51	60	63	1	In	VDJ
AGGATCCAGCAGGTAGTGCGAGGAGATTCGGCAGCTTATTTCTGTGCCAGCTCGACCACCTACAACACTGAAGCTTTCTTTGGACAA	CASSTTYNTEAFF	2	1.4566283771723766E-4	39	TCRBV18-01*01	TCRBV18	TCRBV18-01	01						unresolved		TCRBD01,TCRBD02	TCRBD01-01,TCRBD02-01		TCRBJ01-01*01	TCRBJ01	TCRBJ01-01	01				6	0	2	7	7	2	42	-1	53	56	63	2	In	VDJ
GAACGCCTTGTTGCTGGGGGACTCGGCCCTCTATCTCTGTGCCAGCAGTTCCCGGGAGGGAAGGTGAACGAGCAGTACTTCGGGCCG		1	3.96640590967126E-5	44	TCRBV05-06*01	TCRBV05	TCRBV05-06	01				TCRBD02-01*02	TCRBD02	TCRBD02-01	02				TCRBJ02-07*01	TCRBJ02	TCRBJ02-07	01				5	4	8	0	7	5	37	48	52	60	67	1	Out	VDJ
CTGGAGTCAGCTGCTCCCTCCCAGACATCTGTGTACTTCTGTGCCAGCAGGCGGACAGAGTACACCGGGGAGCTGTTTTTTGGAGAA	CASRRTEYTGELFF	2	1.2788239743250442E-4	42	TCRBV06	TCRBV06	unresolved			TCRBV06-01,TCRBV06-09		TCRBD01-01*01	TCRBD01	TCRBD01-01	01				TCRBJ02-02*01	TCRBJ02	TCRBJ02-02	01				6	2	1	5	3	3	39	50	52	58	61	2	In	VDJ
CTGTCGGCTGCTCCCTCCCAGACATCTGTGTACTTCTGTGCCAGCATCTACACCGGGACAGGGGGCTACGAGCAGTACTTCGGGCCG	CASIYTGTGGYEQYF	2	6.223154099656632E-5	45	TCRBV06-05*01	TCRBV06	TCRBV06-05	01				TCRBD01-01*01	TCRBD01	TCRBD01-01	01				TCRBJ02-07*01	TCRBJ02	TCRBJ02-07	01				7	8	0	1	0	3	36	46	54	-1	65	2	In	VDJ
CACGCCCTGCAGCCAGAAGACTCAGCCCTGTATCTCTGCGCCAGCAGGGGGACAGGGATGTCCTCCTACGAGCAGTACTTCGGGCCG	CASRGTGMSSYEQYF	1	4.7870416151204867E-5	45	TCRBV04-01*01	TCRBV04	TCRBV04-01	01				TCRBD01-01*01	TCRBD01	TCRBD01-01	01				TCRBJ02-07*01	TCRBJ02	TCRBJ02-07	01				6	1	0	3	5	0	36	47	48	57	62	1	In	VDJ
CACCTACACACCCTGCAGCCAGAAGACTCGGCCCTGTATCTCTGCGCCAGCAGCCAAGGGGAGGGAGAAAAACTGTTTTTTGGCAGT	CASSQGEGEKLFF	2	1.2788239743250442E-4	39	TCRBV04-03*01	TCRBV04	TCRBV04-03	01				TCRBD02-01*02	TCRBD02	TCRBD02-01	02				TCRBJ01-04*01	TCRBJ01	TCRBJ01-04	01				1	0	9	0	1	8	42	-1	58	65	66	2	In	VDJ
CCTGGAGCTTGGTGACTCTGCTGTGTATTTCTGTGCCAGCAGACGTACTACGAAGCCAGGTTGGGCGGGGAGCTGTTTTTTGGAGAA		1	5.265745776632535E-5	50	TCRBV03	TCRBV03	unresolved			TCRBV03-01,TCRBV03-02				unresolved		TCRBD01,TCRBD02	TCRBD01-01,TCRBD02-01		TCRBJ02-02*01	TCRBJ02	TCRBJ02-02	01				6	14	4	4	5	7	31	42	56	60	65	1	Out	VDJ
CCCTGGAGCTTGGTGACTCTGCTGTGTATTTCTGTGCCAGCAGCCAAGTCGACCGCGTGGATTCACTACGAGCAGTACTTCGGGCCG		1	3.8980196008838246E-5	49	TCRBV03	TCRBV03	unresolved			TCRBV03-01,TCRBV03-02				unresolved		TCRBD01,TCRBD02	TCRBD01-01,TCRBD02-01		TCRBJ02-07*01	TCRBJ02	TCRBJ02-07	01				1	10	1	8	4	3	32	48	58	61	65	1	Out	VDJ
TTGGAGTCGGCTGCTCCCTCCCAAACATCTGTGTACTTCTGTGCCAGCCGGTTGGACGGAGGAATCTACGAGCAGTACTTCGGGCCG	CASRLDGGIYEQYF	1	3.761246983308954E-5	42	TCRBV06	TCRBV06	unresolved			TCRBV06-02,TCRBV06-03		TCRBD02-01*02	TCRBD02	TCRBD02-01	02				TCRBJ02-07*01	TCRBJ02	TCRBJ02-07	01				8	9	10	1	3	3	39	48	57	62	65	1	In	VDJ
CTACACGCCCTGCAGCCAGAAGACTCAGCCCTGTATCTCTGCGCCAGCAGACCCCAGGGTAAAACCTACGAGCAGTACTTCGGGCCG	CASRPQGKTYEQYF	1	4.7870416151204867E-5	42	TCRBV04-01*01	TCRBV04	TCRBV04-01	01				TCRBD01-01*01	TCRBD01	TCRBD01-01	01				TCRBJ02-07*01	TCRBJ02	TCRBJ02-07	01				6	4	4	3	5	2	39	50	54	59	64	1	In	VDJ
TCGGCTGCTCCCTCCCAAACATCTGTGTACTTCTGTGCCAGCAGTTACCTCCCCCCTTCCGAGTCGGGGGAGCAGTACTTCGGGCCG	CASSYLPPSESGEQYF	1	3.761246983308954E-5	48	TCRBV06	TCRBV06	unresolved			TCRBV06-02,TCRBV06-03		TCRBD02-01*01	TCRBD02	TCRBD02-01	01				TCRBJ02-07*01	TCRBJ02	TCRBJ02-07	01				2	16	8	3	0	7	33	48	64	-1	69	1	In	VDJ
GCCCAAAAGAACCCGACAGCTTTCTATCTCTGTGCCAGTAGTACCCAGGGACAGATATCTTTCACCGGGGAGCTGTTTTTTGGAGAA	CASSTQGQISFTGELFF	5	3.1526088351007775E-4	51	TCRBV19-01	TCRBV19	TCRBV19-01				01,02	TCRBD01-01*01	TCRBD01	TCRBD01-01	01				TCRBJ02-02*01	TCRBJ02	TCRBJ02-02	01				4	4	0	5	8	4	30	43	47	54	62	5	In	VDJ
ATCAATTCCCTGGAGCTTGGTGACTCTGCTGTGTATTTCTGTGCCAGCAGCCACGGGGGTTCTGGAAACACCATATATTTTGGAGAG	CASSHGGSGNTIYF	2	1.1694058802651474E-4	42	TCRBV03	TCRBV03	unresolved			TCRBV03-01,TCRBV03-02		TCRBD02-01*01	TCRBD02	TCRBD02-01	01				TCRBJ01-03*01	TCRBJ01	TCRBJ01-03	01				3	0	8	2	1	1	39	-1	53	59	60	2	In	VDJ
CACTCTGAAGATCCAGCCCTCAGAACCCAGGGACTCAGCTGTGTACTTCTGTGCCCCGGGCCCAATGAAAAACTGTTTTTTGGCAGT		9	6.052188327688044E-4	32	TCRBV12	TCRBV12	unresolved			TCRBV12-03,TCRBV12-04				unresolved		TCRBD01,TCRBD02	TCRBD01-01,TCRBD02-01		TCRBJ01-04*01	TCRBJ01	TCRBJ01-04	01				11	2	8	0	2	5	49	55	57	61	63	9	Out	VDJ
ACTCTGACTGTGAGCAACATGAGCCCTGAAGACAGCAGCATATATCTCTGCAGCGTTGTAGGGCGCACTGAAGCTTTCTTTGGACAA	CSVVGRTEAFF	2	3.077383895434598E-5	33	TCRBV29-01*01	TCRBV29	TCRBV29-01	01						unresolved		TCRBD01,TCRBD02	TCRBD01-01,TCRBD02-01		TCRBJ01-01*01	TCRBJ01	TCRBJ01-01	01				4	1	5	3	2	4	48	58	59	63	65	2	In	VDJ
TCTAAGAAGCTCCTTCTCAGTGACTCTGGCTTCTATCTCTGTGCCTGGGGAAGACAGGGGGCGAGGGAAAAACTGTTTTTTGGCAGT	CAWGRQGAREKLFF	1	2.6670660427099852E-5	42	TCRBV30-01*01	TCRBV30	TCRBV30-01	01				TCRBD01-01*01	TCRBD01	TCRBD01-01	01				TCRBJ01-04*01	TCRBJ01	TCRBJ01-04	01				5	4	2	0	4	8	39	48	52	62	66	1	In	VDJ
ACTGTGAGCAACATGAGCCCTGAAGACAGCAGCATATATCTCTGCAGCGCTCTCAGTAGATCTGGCTACGAGCAGTACTTCGGGCCG	CSALSRSGYEQYF	2	2.872224969072292E-5	39	TCRBV29-01*01	TCRBV29	TCRBV29-01	01						unresolved		TCRBD01,TCRBD02	TCRBD01-01,TCRBD02-01		TCRBJ02-07*01	TCRBJ02	TCRBJ02-07	01				7	4	4	5	9	3	42	49	53	56	65	2	In	VDJ
CTCAGGCTGGAGTTGGCTGCTCCCTCCCAGACATCTGTGTACTTCTGTGCCAGCATGGGGGTTGGAGACGAGCAGTACTTCGGGCCG	CASMGVGDEQYF	2	1.0668264170839941E-4	36	TCRBV06-06	TCRBV06	TCRBV06-06				01,02			unresolved		TCRBD01,TCRBD02	TCRBD01-01,TCRBD02-01		TCRBJ02-07*01	TCRBJ02	TCRBJ02-07	01				7	1	6	1	6	5	45	55	56	61	67	2	In	VDJ
AAGATCCGGTCCACAAAGCTGGAGGACTCAGCCATGTACTTCTGTGCCAGCAGCAGGGGAGACAATCAGCCCCAGCATTTTGGTGAT	CASSRGDNQPQHF	2	1.0736650479627377E-4	39	TCRBV02-01*01	TCRBV02	TCRBV02-01	01				TCRBD01-01*01	TCRBD01	TCRBD01-01	01				TCRBJ01-05*01	TCRBJ01	TCRBJ01-05	01				6	0	4	2	3	3	42	-1	53	59	62	2	In	VDJ
AAGATCCGGTCCACAAAGCTGGAGGACTCAGCCATGTACTTCTGTGCCAGCAGTAGAGGGGACAATCAGCCCCAGCATTTTGGTGAT	CASSRGDNQPQHF	1	6.086381482081761E-5	39	TCRBV02-01*01	TCRBV02	TCRBV02-01	01						unresolved		TCRBD01,TCRBD02	TCRBD01-01,TCRBD02-01		TCRBJ01-05*01	TCRBJ01	TCRBJ01-05	01				5	2	5	2	1	3	42	54	56	61	62	1	In	VDJ
CTGGGGTTGGAGTCGGCTGCTCCCTCCCAAACATCTGTGTACTTCTGTGCCAGGGACAGGGGTAGTCAGCCCCAGCATTTTGGTGAT	CARDRGSQPQHF	1	5.3341320854199705E-5	36	TCRBV06	TCRBV06	unresolved			TCRBV06-02,TCRBV06-03		TCRBD01-01*01	TCRBD01	TCRBD01-01	01				TCRBJ01-05*01	TCRBJ01	TCRBJ01-05	01				9	0	1	2	3	6	45	-1	53	62	65	1	In	VDJ
ACTCTGAAGATCCGGTCCACAAAGCTGGAGGACTCAGCCATGTACTTCTGTGCCAGCCTGACCTCCTGGGAGCAGTACTTCGGGCCG	CASLTSWEQYF	1	4.308337453608438E-5	33	TCRBV02-01*01	TCRBV02	TCRBV02-01	01						unresolved		TCRBD01,TCRBD02	TCRBD01-01,TCRBD02-01		TCRBJ02-07*01	TCRBJ02	TCRBJ02-07	01				8	2	2	7	7	7	48	57	59	62	69	1	In	VDJ
AAGATCCGGTCCACAAAGCTGGAGGACTCAGCCATGTACTTCTGTGCCAGCGCGGGGGAGAGGAATCAGCCCCAGCATTTTGGTGAT	CASAGERNQPQHF	1	6.086381482081761E-5	39	TCRBV02-01*01	TCRBV02	TCRBV02-01	01				TCRBD02-01*01	TCRBD02	TCRBD02-01	01				TCRBJ01-05*01	TCRBJ01	TCRBJ01-05	01				8	0	7	2	5	4	42	-1	51	58	63	1	In	VDJ
ACACAGCAGGAGGACTCGGCCGTGTATCTCTGTGCCAGCAGCCCTAGGCGATCCTACCTAGCTCCCTACGAGCAGTACTTCGGGCCG	CASSPRRSYLAPYEQYF	1	1.0463105244477634E-4	51	TCRBV07-02*01	TCRBV07	TCRBV07-02	01				TCRBD02-01	TCRBD02	TCRBD02-01				01,02	TCRBJ02-07*01	TCRBJ02	TCRBJ02-07	01				5	15	4	7	2	2	30	42	57	62	64	1	In	VDJ
CTGCTGTCGGCTGCTCCCTCCCAGACATCTGTGTACTTCTGTGCCAGCAGTTACGCTACAGGGGGCAGGGGCTACACCTTCGGTTCG	CASSYATGGRGYTF	3	1.9216552769269382E-4	42	TCRBV06-05*01	TCRBV06	TCRBV06-05	01				TCRBD01-01*01	TCRBD01	TCRBD01-01	01				TCRBJ01-02*01	TCRBJ01	TCRBJ01-02	01				2	3	3	0	3	8	39	54	57	66	69	3	In	VDJ
AATTCCCTGGAGCTTGGTGACTCTGCTGTGTATTTCTGTGCCAGCAGCCAACTGACTAGCGGGAGTCACGAGCAGTACTTCGGGCCG	CASSQLTSGSHEQYF	2	7.385721349043037E-5	45	TCRBV03	TCRBV03	unresolved			TCRBV03-01,TCRBV03-02		TCRBD02-01*02	TCRBD02	TCRBD02-01	02				TCRBJ02-07*01	TCRBJ02	TCRBJ02-07	01				2	2	2	2	2	5	36	51	53	65	67	2	In	VDJ
ACTGTGAGCAACATGAGCCCTGAAGACAGCAGCATATATCTCTGCAGCGTTGAAGTAGGTCTGAACACTGAAGCTTTCTTTGGACAA	CSVEVGLNTEAFF	1	1.299339866961275E-5	39	TCRBV29-01*01	TCRBV29	TCRBV29-01	01						unresolved		TCRBD01,TCRBD02	TCRBD01-01,TCRBD02-01		TCRBJ01-01*01	TCRBJ01	TCRBJ01-01	01				1	1	5	4	2	0	42	55	56	59	61	1	In	VDJ
AAGATCCGGTCCACAAAGCTGGAGGACTCAGCCATGTACTTCTGTGCCAGCATCGGATTGGGCTCCTACGAGCAGTACTTCGGGCCG	CASIGLGSYEQYF	1	4.308337453608438E-5	39	TCRBV02-01*01	TCRBV02	TCRBV02-01	01						unresolved		TCRBD01,TCRBD02	TCRBD01-01,TCRBD02-01		TCRBJ02-07*01	TCRBJ02	TCRBJ02-07	01				7	7	0	9	0	0	42	52	59	-1	62	1	In	VDJ
AAGATCCGGTCCACAAAGCTGGAGGACTCAGCCATGTACTTCTGTGCCAGCAGCGACAGGGGTTTCTACGAGCAGTACTTCGGGCCG	CASSDRGFYEQYF	1	4.308337453608438E-5	39	TCRBV02-01*01	TCRBV02	TCRBV02-01	01				TCRBD01-01*01	TCRBD01	TCRBD01-01	01				TCRBJ02-07*01	TCRBJ02	TCRBJ02-07	01				6	1	2	2	3	3	42	53	54	62	65	1	In	VDJ
GTGACCAGTGCCCATCCTGAAGACAGCAGCTTCTACATCTGCAGCTTCCGGGACAGAAGGATGAACACTGAAGCTTTCTTTGGACAA	CSFRDRRMNTEAFF	2	5.128973159057664E-5	42	TCRBV20	TCRBV20	unresolved			TCRBV20-01,TCRBV20-or09_02		TCRBD01-01*01	TCRBD01	TCRBD01-01	01				TCRBJ01-01*01	TCRBJ01	TCRBJ01-01	01				9	5	0	5	5	0	39	44	49	56	61	2	In	VDJ
CAGGTAGTGCGAGGAGATTCGGCAGCTTATTTCTGTGCCAGCTCAACCGGGACTAGCGGGAGGATCCACGAGCAGTACTTCGGGCCG	CASSTGTSGRIHEQYF	2	1.0873423097202248E-4	48	TCRBV18-01*01	TCRBV18	TCRBV18-01	01				TCRBD02-01*02	TCRBD02	TCRBD02-01	02				TCRBJ02-07*01	TCRBJ02	TCRBJ02-07	01				5	3	0	1	4	5	33	45	48	63	67	2	In	VDJ
CTACACACCCTGCAGCCAGAAGACTCGGCCCTGTATCTCTGCGCCAGCAGCAACCAACAAGGAACCGGGGAGCTGTTTTTTGGAGAA	CASSNQQGTGELFF	1	7.385721349043037E-5	42	TCRBV04-03*01	TCRBV04	TCRBV04-03	01						unresolved		TCRBD01,TCRBD02	TCRBD01-01,TCRBD02-01		TCRBJ02-02*01	TCRBJ02	TCRBJ02-02	01				5	9	1	8	0	5	39	51	60	-1	63	1	In	VDJ
ATTCTGGAGTCCGCCAGCACCAACCAGACATCTATGTACCTCTGTGCCAGCAGTCCTAGCGGGAGTAATGAGCAGTTCTTCGGGCCA	CASSPSGSNEQFF	9	5.464066072116098E-4	39	TCRBV28-01*01	TCRBV28	TCRBV28-01	01				TCRBD02-01*02	TCRBD02	TCRBD02-01	02				TCRBJ02-01*01	TCRBJ02	TCRBJ02-01	01				5	1	4	2	1	7	42	54	55	65	66	9	In	VDJ
CAGAGCAGGGGGACTCAGCCGCGTATCTCCGTGCCAGCAGCTTAACAGGGAGGGTGTGACGACACCGGGGAGCTGTTTTTTGGAGAA		3	2.4140367001964738E-4	52	TCRBV07-03*03	TCRBV07	TCRBV07-03	03				TCRBD02-01*02	TCRBD02	TCRBD02-01	02				TCRBJ02-02*01	TCRBJ02	TCRBJ02-02	01				0	1	9	0	7	3	29	46	47	54	61	3	Out	VDJ
ACGATCCAGCGCACACAGCAGGAGGACTCGGCCGTGTATCTCTGTGCCAGCAGCTTAGAGAAGGGGCGAGGCTACACCTTCGGTTCG	CASSLEKGRGYTF	2	1.1625672493864039E-4	39	TCRBV07-02*01	TCRBV07	TCRBV07-02	01				TCRBD01-01*01	TCRBD01	TCRBD01-01	01				TCRBJ01-02*01	TCRBJ01	TCRBJ01-02	01				1	3	5	2	3	8	42	58	61	66	69	2	In	VDJ
AGCACCTTGGAGCTGGGGGACTCGGCCCTTTATCTTTGCGCCAGCAGCTTGACAGGGGCTAATAATTCACCCCTCCACTTTGGGAAC	CASSLTGANNSPLHF	1	5.0605868502702286E-5	45	TCRBV05-01*01	TCRBV05	TCRBV05-01	01				TCRBD01-01*01	TCRBD01	TCRBD01-01	01				TCRBJ01-06*01	TCRBJ01	TCRBJ01-06	01				1	0	3	2	3	5	36	-1	51	58	61	1	In	VDJ
ATCCAGCCCTCAGAACCCAGGGACTCAGCTGTGTACTTCTGTGCCAGCAGTTTAGCCGGGACAGGGTTTGGCTACACCTTCGGTTCG	CASSLAGTGFGYTF	1	9.984401082965586E-5	42	TCRBV12	TCRBV12	unresolved			TCRBV12-03,TCRBV12-04		TCRBD01-01*01	TCRBD01	TCRBD01-01	01				TCRBJ01-02*01	TCRBJ01	TCRBJ01-02	01				0	1	0	3	2	7	39	56	57	66	68	1	In	VDJ
ATCCTGGAGTCGCCCAGCCCCAACCAGACCTCTCTGTACTTCTGTGCCAGCAGTCGGGACAGGGGAGATGGCTACACCTTCGGTTCG	CASSRDRGDGYTF	1	4.034792218458696E-5	39	TCRBV27-01*01	TCRBV27	TCRBV27-01	01				TCRBD01-01*01	TCRBD01	TCRBD01-01	01				TCRBJ01-02*01	TCRBJ01	TCRBJ01-02	01				5	1	0	2	2	6	42	54	55	65	67	1	In	VDJ
CAGCCAGAAGACTCAGCCCTGTATCTCTGCGCCAGCAGCCAAGATCTTTTTGAGGCGTTCTCTGGAAACACCATATATTTTGGAGAG	CASSQDLFEAFSGNTIYF	2	1.4224352227786588E-4	54	TCRBV04-01*01	TCRBV04	TCRBV04-01	01				TCRBD02-01*02	TCRBD02	TCRBD02-01	02				TCRBJ01-03*01	TCRBJ01	TCRBJ01-03	01				0	7	11	1	4	0	27	44	51	55	59	2	In	VDJ
GAGATGAATGTGAGCACCTTGGAGCTGGGGGACTCGGCCCTTTATCTTTGCGCCAGCAGGGAGATCTATGGCTACACCTTCGGTTCG	CASREIYGYTF	1	5.265745776632535E-5	33	TCRBV05-01*01	TCRBV05	TCRBV05-01	01				TCRBD02-01*02	TCRBD02	TCRBD02-01	02				TCRBJ01-02*01	TCRBJ01	TCRBJ01-02	01				5	0	10	2	2	4	48	-1	59	63	65	1	In	VDJ
AGCTCCTTGGAGCTGGGGGACTCAGCCCTGTACTTCTGTGCCAGCAGCTCGGTTGTACTCGGTGGTGAAAAACTGTTTTTTGGCAGT	CASSSVVLGGEKLFF	3	1.586562363868504E-4	45	TCRBV13-01*01	TCRBV13	TCRBV13-01	01				TCRBD02-01	TCRBD02	TCRBD02-01				01,02	TCRBJ01-04*01	TCRBJ01	TCRBJ01-04	01				4	7	3	10	6	7	36	49	56	59	65	3	In	VDJ
CTGTCGGCTGCTCCCTCCCAGACATCTGTGTACTTCTGTGCCAGCAGTGCCTCGGGACTGCAAACCTACGAGCAGTACTTCGGGCCG	CASSASGLQTYEQYF	3	1.634432780019709E-4	45	TCRBV06-05*01	TCRBV06	TCRBV06-05	01				TCRBD02-01	TCRBD02	TCRBD02-01				01,02	TCRBJ02-07*01	TCRBJ02	TCRBJ02-07	01				5	5	0	10	5	2	36	48	53	59	64	3	In	VDJ
TTGGAGTCGGCTGCTCCCTCCCAAACATCTGTGTACTTCTGTGCCAGCAGGGACACTAGGGGGAGATACGAGCAGTACTTCGGGCCG	CASRDTRGRYEQYF	1	3.692860674521518E-5	42	TCRBV06	TCRBV06	unresolved			TCRBV06-02,TCRBV06-03		TCRBD01-01*01	TCRBD01	TCRBD01-01	01				TCRBJ02-07*01	TCRBJ02	TCRBJ02-07	01				6	7	5	1	3	4	39	50	57	63	66	1	In	VDJ
AAGAAGCTCCTTCTCAGTGACTCTGGCTTCTATCTCTGTGCCTGGACACCTCGAGGAAGGGTTGGCGGGGAGCTGTTTTTTGGAGAA	CAWTPRGRVGGELFF	1	1.5044987933235814E-5	45	TCRBV30-01*01	TCRBV30	TCRBV30-01	01						unresolved		TCRBD01,TCRBD02	TCRBD01-01,TCRBD02-01		TCRBJ02-02*01	TCRBJ02	TCRBJ02-02	01				4	11	5	3	4	7	36	46	57	61	65	1	In	VDJ
ATCAATTCCCTGGAGCTTGGTGACTCTGCTGTGTATTTCTGTGCCAGCACCTACGGGACGGGGACCTACGAGCAGTACTTCGGGCCG	CASTYGTGTYEQYF	1	3.829633292096389E-5	42	TCRBV03	TCRBV03	unresolved			TCRBV03-01,TCRBV03-02				unresolved		TCRBD01,TCRBD02	TCRBD01-01,TCRBD02-01		TCRBJ02-07*01	TCRBJ02	TCRBJ02-07	01				7	5	0	7	5	2	39	49	54	59	64	1	In	VDJ
TCGGCTGCTCCCTCCCAAACATCTGTGTACTTCTGTGCCAGCAGTTCCTACCGACTAGCGGGAGCCTACGAGCAGTACTTCGGGCCG	CASSSYRLAGAYEQYF	1	3.692860674521518E-5	48	TCRBV06	TCRBV06	unresolved			TCRBV06-02,TCRBV06-03		TCRBD02-01*02	TCRBD02	TCRBD02-01	02				TCRBJ02-07*01	TCRBJ02	TCRBJ02-07	01				4	6	2	2	0	2	33	46	52	-1	64	1	In	VDJ
GGGTTGGAGTCGGCTGCTCCCTCCCAAACATCTGTGTACTTCTGTGCCAGCGACAGGGGTTTATCCTACGAGCAGTACTTCGGGCCG	CASDRGLSYEQYF	1	3.692860674521518E-5	39	TCRBV06	TCRBV06	unresolved			TCRBV06-02,TCRBV06-03		TCRBD01-01*01	TCRBD01	TCRBD01-01	01				TCRBJ02-07*01	TCRBJ02	TCRBJ02-07	01				8	0	2	2	4	1	42	-1	51	59	63	1	In	VDJ
AGGCTGGAGTTGGCTGCTCCCTCCCAGACATCTGTGTACTTCTGTGCCAGCGGGGGAAACAGGGACTACGAGCAGTACTTCGGGCCG	CASGGNRDYEQYF	2	1.0599877862052505E-4	39	TCRBV06-06	TCRBV06	TCRBV06-06				01,02	TCRBD01-01*01	TCRBD01	TCRBD01-01	01				TCRBJ02-07*01	TCRBJ02	TCRBJ02-07	01				8	7	3	3	1	3	42	51	58	64	65	2	In	VDJ
TCTCTGGAGCTGGGGGACTCAGCTTTGTATTTCTGTGCCGGGCATTACGAGACCCCGCTCCGCCGCAATGAGCAGTTCTTCGGGCCA	CAGHYETPLRRNEQFF	2	1.634432780019709E-4	48	TCRBV09-01	TCRBV09	TCRBV09-01				01,02	TCRBD01-01*01	TCRBD01	TCRBD01-01	01				TCRBJ02-01*01	TCRBJ02	TCRBJ02-01	01				10	0	8	0	22	6	33	-1	39	43	65	2	In	VDJ
CACGCCCTGCAGCCAGAAGACTCAGCCCTGTATCTCTGCGCCAGCAGCCAAGCGAAGGCGGAGAACTACGAGCAGTACTTCGGGCCG	CASSQAKAENYEQYF	1	4.718655306333051E-5	45	TCRBV04-01*01	TCRBV04	TCRBV04-01	01				TCRBD02-01	TCRBD02	TCRBD02-01				01,02	TCRBJ02-07*01	TCRBJ02	TCRBJ02-07	01				1	5	7	5	4	3	36	52	57	61	65	1	In	VDJ
TTGGAGTCGGCTGCTCCCTCCCAAACATCTGTGTACTTCTGTGCCAGCAGTTACGATTCACTCAATCAGCCCCAGCATTTTGGTGAT	CASSYDSLNQPQHF	2	1.053149155326507E-4	42	TCRBV06	TCRBV06	unresolved			TCRBV06-02,TCRBV06-03		TCRBD02-01	TCRBD02	TCRBD02-01				01,02	TCRBJ01-05*01	TCRBJ01	TCRBJ01-05	01				2	5	3	10	0	3	39	54	59	-1	62	2	In	VDJ
AACATGAGCCCTGAAGACAGCAGCATATATCTCTGCAGCGTTGAGAGGGTAGGGGTAGGAACTAATGAAAAACTGTTTTTTGGCAGT	CSVERVGVGTNEKLFF	1	2.256748189985372E-5	48	TCRBV29-01*01	TCRBV29	TCRBV29-01	01						unresolved		TCRBD01,TCRBD02	TCRBD01-01,TCRBD02-01		TCRBJ01-04*01	TCRBJ01	TCRBJ01-04	01				3	6	5	2	4	1	33	44	50	55	59	1	In	VDJ
CCCTGGAGCTTGGTGACTCTGCTGTGTATTTCTGTGCCAGCAGCATAACGCCTCCCATTCGTGTTAGACGAGCAGTACTTCGGGCCG		1	3.761246983308954E-5	49	TCRBV03	TCRBV03	unresolved			TCRBV03-01,TCRBV03-02		TCRBD02-01	TCRBD02	TCRBD02-01				01,02	TCRBJ02-07*01	TCRBJ02	TCRBJ02-07	01				5	20	5	8	0	5	32	44	64	-1	67	1	Out	VDJ
AGGATCCAGCAGGTAGTGCGAGGAGATTCGGCAGCTTATTTCTGTGCCAGCTCACAGGCTAGCGGAGATACGCAGTATTTTGGCCCA	CASSQASGDTQYF	3	1.9490098004419122E-4	39	TCRBV18-01*01	TCRBV18	TCRBV18-01	01				TCRBD02-01	TCRBD02	TCRBD02-01				01,02	TCRBJ02-03*01	TCRBJ02	TCRBJ02-03	01				4	3	4	5	0	5	42	55	58	-1	65	3	In	VDJ
AAGAAGCTCCTTCTCAGTGACTCTGGCTTCTATCTCTGTGCCTGGAGTGTATCGGACACCGACACAGATACGCAGTATTTTGGCCCA	CAWSVSDTDTDTQYF	1	1.5044987933235814E-5	45	TCRBV30-01*01	TCRBV30	TCRBV30-01	01				TCRBD01-01*01	TCRBD01	TCRBD01-01	01				TCRBJ02-03*01	TCRBJ02	TCRBJ02-03	01				0	3	1	6	4	2	36	50	53	58	62	1	In	VDJ
ACTCTGGAGTCTGCTGCCTCCTCCCAGACATCTGTATATTTCTGCGCCAGCAGTGAGTCGCGGGGCTATGGCTACACCTTCGGTTCG	CASSESRGYGYTF	6	4.198919359548541E-4	39	TCRBV10-01	TCRBV10	TCRBV10-01				01,02	TCRBD02-01*01	TCRBD02	TCRBD02-01	01				TCRBJ01-02*01	TCRBJ01	TCRBJ01-02	01				0	0	7	3	0	4	42	-1	59	-1	65	6	In	VDJ
GTGAGCAACATGAGCCCTGAAGACAGCAGCATATATCTCTGCAGCGTTGGGGCTAGCGGGAACACCGGGGAGCTGTTTTTTGGAGAA	CSVGASGNTGELFF	1	1.299339866961275E-5	42	TCRBV29-01*01	TCRBV29	TCRBV29-01	01				TCRBD02-01	TCRBD02	TCRBD02-01				01,02	TCRBJ02-02*01	TCRBJ02	TCRBJ02-02	01				4	3	4	5	0	1	39	49	52	-1	59	1	In	VDJ
AATGTGAACGCCTTGTTGCTAGGGGACTCGGCCCTCTATCTCTGTGCCAGCAGCTACAGGGCTGGAAACACCATATATTTTGGAGAG	CASSYRAGNTIYF	1	4.1031785272461315E-5	39	TCRBV05-07*01	TCRBV05	TCRBV05-07	01				TCRBD01-01*01	TCRBD01	TCRBD01-01	01				TCRBJ01-03*01	TCRBJ01	TCRBJ01-03	01				3	0	3	3	0	2	42	-1	55	-1	61	1	In	VDJ
GGGTTGGAGTCGGCTGCTCCCTCCCAAACATCTGTGTACTTCTGTGCCAGCAGTTTCTTAGACTCCTACGAGCAGTACTTCGGGCCG	CASSFLDSYEQYF	1	3.692860674521518E-5	39	TCRBV06	TCRBV06	unresolved			TCRBV06-02,TCRBV06-03		TCRBD02-01	TCRBD02	TCRBD02-01				01,02	TCRBJ02-07*01	TCRBJ02	TCRBJ02-07	01				4	3	5	8	1	0	42	55	58	61	62	1	In	VDJ
TCCCTGGAGCTTGGTGACTCTGCTGTGTATTTCTGTGCCAGCAGCTCCAAGGGGGGGCGGGTGAGCACTGAAGCTTTCTTTGGACAA	CASSSKGGRVSTEAFF	1	4.992200541482793E-5	48	TCRBV03	TCRBV03	unresolved			TCRBV03-01,TCRBV03-02		TCRBD02-01*01	TCRBD02	TCRBD02-01	01				TCRBJ01-01*01	TCRBJ01	TCRBJ01-01	01				5	5	9	0	8	4	33	45	50	57	65	1	In	VDJ
CTGATCCTGGAGTCGCCCAGCCCCAACCAGACCTCTCTGTACTTCTGTGCCAGCAGTCCACCCGGGACAGGAATTTTCTTTGGACAA	CASSPPGTGIFF	2	7.043789805105858E-5	36	TCRBV27-01*01	TCRBV27	TCRBV27-01	01				TCRBD01-01*01	TCRBD01	TCRBD01-01	01				TCRBJ01-01*01	TCRBJ01	TCRBJ01-01	01				5	6	0	4	3	13	45	57	63	71	74	2	In	VDJ
CTGGAGTCGGCTGCTCCCTCCCAGACATCTGTGTACTTCTGTGCCAGCAGTGAAGCGGGGGGGCAAGAGACCCAGTACTTCGGGCCA	CASSEAGGQETQYF	2	7.385721349043037E-5	42	TCRBV06-01*01	TCRBV06	TCRBV06-01	01				TCRBD02-01*01	TCRBD02	TCRBD02-01	01				TCRBJ02-05*01	TCRBJ02	TCRBJ02-05	01				0	0	9	0	0	2	39	-1	56	-1	63	2	In	VDJ
GACATCCGCTCACCAGGCCTGGGGGACGCAGCCATGTACCTGTGTGCCACCAGCAGGGACAGGCCCTACGAGCAGTACTTCGGGCCG	CATSRDRPYEQYF	2	7.796039201767649E-5	39	TCRBV15-01*01	TCRBV15	TCRBV15-01	01				TCRBD01-01*01	TCRBD01	TCRBD01-01	01				TCRBJ02-07*01	TCRBJ02	TCRBJ02-07	01				3	0	1	4	1	2	42	-1	56	63	64	2	In	VDJ
ACAGTGACCAGTGCCCATCCTGAAGACAGCAGCTTCTACATCTGCAGTGCTAGTACCGCCCTGAACACTGAAGCTTTCTTTGGACAA	CSASTALNTEAFF	2	4.8554279239079216E-5	39	TCRBV20	TCRBV20	unresolved			TCRBV20-01,TCRBV20-or09_02				unresolved		TCRBD01,TCRBD02	TCRBD01-01,TCRBD02-01		TCRBJ01-01*01	TCRBJ01	TCRBJ01-01	01				3	1	3	7	5	0	42	53	54	56	61	2	In	VDJ
CTGACGATCCAGCGCACACAGCAGGAGGACTCGGCCGTGTATCTCTGTGCCAGCAGCCAACGGAATTCACCCCTCCACTTTGGGAAC	CASSQRNSPLHF	3	1.634432780019709E-4	36	TCRBV07-02*01	TCRBV07	TCRBV07-02	01				TCRBD02-01	TCRBD02	TCRBD02-01				01,02	TCRBJ01-06*01	TCRBJ01	TCRBJ01-06	01				5	3	8	5	0	7	45	57	60	-1	63	3	In	VDJ
AGTTCTAAGAAGCTCCTTCTCAGTGACTCTGGCTTCTATCTCTGTGCCTGGAGCCCGCGGAGGGGGACCGAGCAGTACTTCGGGCCG	CAWSPRRGTEQYF	1	1.0941809405989684E-5	39	TCRBV30-01*01	TCRBV30	TCRBV30-01	01						unresolved		TCRBD01,TCRBD02	TCRBD01-01,TCRBD02-01		TCRBJ02-07*01	TCRBJ02	TCRBJ02-07	01				3	7	5	1	2	6	42	53	60	66	68	1	In	VDJ
ATGAATGTGAGCACCTTGGAGCTGGGGGACTCGGCCCTTTATCTTTGCGCCAGCAGCTTAAACGGAGAGGAGCAGTACTTCGGGCCG	CASSLNGEEQYF	1	4.6502689975456154E-5	36	TCRBV05-01*01	TCRBV05	TCRBV05-01	01				TCRBD02-01*02	TCRBD02	TCRBD02-01	02				TCRBJ02-07*01	TCRBJ02	TCRBJ02-07	01				2	4	10	2	2	7	45	59	63	67	69	1	In	VDJ
CAGGTAGTGCGAGGAGATTCGGCAGCTTATTTCTGTGCCAGCTCACCACGCTCTTCCGGCCCCGTCGAAGGCTACACCTTCGGTTCG	CASSPRSSGPVEGYTF	2	1.176244511143891E-4	48	TCRBV18-01*01	TCRBV18	TCRBV18-01	01						unresolved		TCRBD01,TCRBD02	TCRBD01-01,TCRBD02-01		TCRBJ01-02*01	TCRBJ01	TCRBJ01-02	01				1	8	9	0	9	8	33	49	57	60	69	2	In	VDJ
ATCCTGTCCTCAGAACCGGGAGACACGGCACTGTATCTCTGCGCCAGCAGCCGGGACAGGTATTACAATGAGCAGTTCTTCGGGCCA	CASSRDRYYNEQFF	4	2.5234547942563706E-4	42	TCRBV23-01*01	TCRBV23	TCRBV23-01	01				TCRBD01-01*01	TCRBD01	TCRBD01-01	01				TCRBJ02-01*01	TCRBJ02	TCRBJ02-01	01				6	2	0	4	3	4	39	50	52	60	63	4	In	VDJ
AGCAACATGAGCCCTGAAGACAGCAGCATATATCTCTGCAGCGACCCGGGGAGAGGGTTATTAAACACTGAAGCTTTCTTTGGACAA	CSDPGRGLLNTEAFF	1	1.299339866961275E-5	45	TCRBV29-01*01	TCRBV29	TCRBV29-01	01				TCRBD02-01	TCRBD02	TCRBD02-01				01,02	TCRBJ01-01*01	TCRBJ01	TCRBJ01-01	01				7	3	8	3	12	2	36	43	46	51	63	1	In	VDJ
ATCCTGGAGTCGCCCAGCCCCAACCAGACCTCTCTGTACTTCTGTGCCAGCAGTTTAGTTAGATCGGGGCAGCAGTACTTCGGGCCG	CASSLVRSGQQYF	2	6.633471952381246E-5	39	TCRBV27-01*01	TCRBV27	TCRBV27-01	01						unresolved		TCRBD01,TCRBD02	TCRBD01-01,TCRBD02-01		TCRBJ02-07*01	TCRBJ02	TCRBJ02-07	01				2	8	7	0	0	8	42	57	65	-1	70	2	In	VDJ
CTGCAGCCAGAAGACTCGGCCCTGTATCTCTGCGCCAGCAGCCAAAGGTCTGGGGGGGGTCCTAACTATGGCTACACCTTCGGTTCG	CASSQRSGGGPNYGYTF	1	5.881222555719455E-5	51	TCRBV04-03*01	TCRBV04	TCRBV04-03	01				TCRBD02-01*01	TCRBD02	TCRBD02-01	01				TCRBJ01-02*01	TCRBJ01	TCRBJ01-02	01				2	6	9	0	3	0	30	45	51	58	61	1	In	VDJ
GAGTCGGCTGCTCCCTCCCAAACATCTGTGTACTTCTGTGCCAGCAGTTACGGAGGGGGCCCCTCCTACGAGCAGTACTTCGGGCCG	CASSYGGGPSYEQYF	1	3.6244743657340826E-5	45	TCRBV06	TCRBV06	unresolved			TCRBV06-02,TCRBV06-03		TCRBD01-01*01	TCRBD01	TCRBD01-01	01				TCRBJ02-07*01	TCRBJ02	TCRBJ02-07	01				2	2	5	0	2	0	36	51	53	60	62	1	In	VDJ
GGCTGGAGTCGGCTGCTCCCTCCCAGACATCTGTGTACTTCTGTGCCAGCACTGGACAGGGGCTTGTACGAGCAGTACTTCGGGCCG		1	6.0179951732943256E-5	40	TCRBV06-01*01	TCRBV06	TCRBV06-01	01				TCRBD01-01*01	TCRBD01	TCRBD01-01	01				TCRBJ02-07*01	TCRBJ02	TCRBJ02-07	01				7	2	1	2	4	4	41	51	53	62	66	1	Out	VDJ
CTGATCCTGGAGTCGCCCAGCCCCAACCAGACCTCTCTGTACTTCTGTGCCAGCATCTCCCGATCCTACGAGCAGTACTTCGGGCCG	CASISRSYEQYF	1	3.556088056946647E-5	36	TCRBV27-01*01	TCRBV27	TCRBV27-01	01						unresolved		TCRBD01,TCRBD02	TCRBD01-01,TCRBD02-01		TCRBJ02-07*01	TCRBJ02	TCRBJ02-07	01				7	6	2	8	0	1	45	55	61	-1	63	1	In	VDJ
ACAGTGACCAGTGCCCATCCTGAAGACAGCAGCTTCTACATCTGCAGTCAAGCTACAGGGGCTAATCAGCCCCAGCATTTTGGTGAT	CSQATGANQPQHF	2	6.701858261168681E-5	39	TCRBV20	TCRBV20	unresolved			TCRBV20-01,TCRBV20-or09_02		TCRBD01-01*01	TCRBD01	TCRBD01-01	01				TCRBJ01-05*01	TCRBJ01	TCRBJ01-05	01				8	6	3	2	2	4	42	48	54	61	63	2	In	VDJ
TCGCTCAGGCTGGAGTCGGCTGCTCCCTCCCAGACATCTGTGTACTTCTGTGCCAGCAGGGGAGCCTACGAGCAGTACTTCGGGCCG	CASRGAYEQYF	1	6.0179951732943256E-5	33	TCRBV06-01*01	TCRBV06	TCRBV06-01	01				TCRBD02-01*02	TCRBD02	TCRBD02-01	02				TCRBJ02-07*01	TCRBJ02	TCRBJ02-07	01				6	0	9	2	0	2	48	-1	59	-1	64	1	In	VDJ
TTGGAGCTGGGGGACTCGGCCCTTTATCTTTGCGCCAGCAGCGGGGGACTAGCGGGGGGACTCACCGGGGAGCTGTTTTTTGGAGAA	CASSGGLAGGLTGELFF	1	6.291540408444068E-5	51	TCRBV05-01*01	TCRBV05	TCRBV05-01	01				TCRBD02-01*01	TCRBD02	TCRBD02-01	01				TCRBJ02-02*01	TCRBJ02	TCRBJ02-02	01				4	2	0	1	3	4	30	42	44	59	62	1	In	VDJ
CTGGGGTTGGAGTCGGCTGCTCCCTCCCAAACATCTGTGTACTTCTGTGCCAGCAGCCAACAGGGTTGGGGCTACACCTTCGGTTCG	CASSQQGWGYTF	1	4.034792218458696E-5	36	TCRBV06	TCRBV06	unresolved			TCRBV06-02,TCRBV06-03		TCRBD01-01*01	TCRBD01	TCRBD01-01	01				TCRBJ01-02*01	TCRBJ01	TCRBJ01-02	01				6	3	3	3	4	8	45	56	59	65	69	1	In	VDJ
CTGGAGTCGCCCAGCCCCAACCAGACCTCTCTGTACTTCTGTGCCAGCAGGAGACAGGGGGGGTCCTACGAGCAGTACTTCGGGCCG	CASRRQGGSYEQYF	1	3.556088056946647E-5	42	TCRBV27-01*01	TCRBV27	TCRBV27-01	01				TCRBD01-01*01	TCRBD01	TCRBD01-01	01				TCRBJ02-07*01	TCRBJ02	TCRBJ02-07	01				6	2	2	1	2	1	39	50	52	61	63	1	In	VDJ
AATGTGAGCACCTTGGAGCTGGGGGACTCGGCCCTTTATCTTTGCGCCAGCAGCTTTCAGGGGGATTACGAGCAGTACTTCGGGCCG	CASSFQGDYEQYF	1	4.6502689975456154E-5	39	TCRBV05-01*01	TCRBV05	TCRBV05-01	01				TCRBD01-01*01	TCRBD01	TCRBD01-01	01				TCRBJ02-07*01	TCRBJ02	TCRBJ02-07	01				2	1	4	1	2	4	42	56	57	64	66	1	In	VDJ
TCCTTCTCAGTGACTCTGGCTTCTATCTCTGTGCCTGGAGGGTCGGACTAGCGGGAGGGCCCAGCAGATACGCAGTATTTTGGCCCA		1	1.436112484536146E-5	52	TCRBV30-01*01	TCRBV30	TCRBV30-01	01				TCRBD02-01*02	TCRBD02	TCRBD02-01	02				TCRBJ02-03*01	TCRBJ02	TCRBJ02-03	01				3	4	1	0	5	4	29	40	44	59	64	1	Out	VDJ
AAGATCCAGCCCTCAGAACCCAGGGACTCAGCTGTGTATTTTTGTGCTAGTGGCAATCACCTGGCCTACGAGCAGTACTTCGGGCCG	CASGNHLAYEQYF	7	4.2809829300934635E-4	39	TCRBV12-05*01	TCRBV12	TCRBV12-05	01						unresolved		TCRBD01,TCRBD02	TCRBD01-01,TCRBD02-01		TCRBJ02-07*01	TCRBJ02	TCRBJ02-07	01				6	9	0	10	0	2	42	53	62	-1	64	7	In	VDJ
GTGACATCGGCCCAAAAGAACCCGACAGCTTTCTATCTCTGTGCCAGTAATCCGGGGACAGGATACTACGAGCAGTACTTCGGGCCG	CASNPGTGYYEQYF	3	1.6275941491409655E-4	42	TCRBV19-01	TCRBV19	TCRBV19-01				01,02	TCRBD01-01*01	TCRBD01	TCRBD01-01	01				TCRBJ02-07*01	TCRBJ02	TCRBJ02-07	01				7	5	0	4	3	3	39	49	54	62	65	3	In	VDJ
AGCCCTGAAGACAGCAGCATATATCTCTGCAGCGTTGAACAAGCGGGGGGGCGTGCAGGACGCACAGATACGCAGTATTTTGGCCCA	CSVEQAGGRAGRTDTQYF	2	1.6412714108984525E-5	54	TCRBV29-01*01	TCRBV29	TCRBV29-01	01				TCRBD02-01*01	TCRBD02	TCRBD02-01	01				TCRBJ02-03*01	TCRBJ02	TCRBJ02-03	01				2	2	6	0	10	1	27	39	41	51	61	2	In	VDJ
AATGTGAACGCCTTGTTGCTGGGGGACTCGGCCCTCTATCTCTGTGCCAGCAGCTTAGGGACAGCCTACGAGCAGTACTTCGGGCCG	CASSLGTAYEQYF	2	1.2583080816888135E-4	39	TCRBV05-06*01	TCRBV05	TCRBV05-06	01				TCRBD01-01*01	TCRBD01	TCRBD01-01	01				TCRBJ02-07*01	TCRBJ02	TCRBJ02-07	01				2	1	0	5	0	2	42	56	57	-1	64	2	In	VDJ
AATTCCCTGGAGCTTGGTGACTCTGCTGTGTATTTCTGTGCCAGCAGCTTTGGACACCTCCTTAATTCACCCCTCCACTTTGGGAAC	CASSFGHLLNSPLHF	1	3.96640590967126E-5	45	TCRBV03	TCRBV03	unresolved			TCRBV03-01,TCRBV03-02		TCRBD01-01*01	TCRBD01	TCRBD01-01	01				TCRBJ01-06*01	TCRBJ01	TCRBJ01-06	01				5	3	1	6	6	6	36	48	51	56	62	1	In	VDJ
GGCTGGAGTCGGCTGCTCCCTCCCAGACATCTGTGTACTTCTGTGCCAGCCCTCAGCGAAGCAAACTACGAGCAGTACTTCGGGCCG		7	4.5750440578794363E-4	40	TCRBV06-01*01	TCRBV06	TCRBV06-01	01				TCRBD02-01	TCRBD02	TCRBD02-01				01,02	TCRBJ02-07*01	TCRBJ02	TCRBJ02-07	01				8	4	6	6	7	3	41	50	54	58	65	7	Out	VDJ
GTGAGCACCTTGGAGCTGGGGGACTCGGCCCTTTATCTTTGCGCCAGCAGCTTGGGAGGAGGCTTCTACGAGCAGTACTTCGGGCCG	CASSLGGGFYEQYF	1	4.6502689975456154E-5	42	TCRBV05-01*01	TCRBV05	TCRBV05-01	01				TCRBD02-01*02	TCRBD02	TCRBD02-01	02				TCRBJ02-07*01	TCRBJ02	TCRBJ02-07	01				0	2	10	1	3	3	39	55	57	62	65	1	In	VDJ
CTTCACCTACACACCCTGCAGCCAGAAGACTCGGCCCTGTATCTCTGCGCCAGCAGCCGAGGGACAGGGGAAGCTTTCTTTGGACAA	CASSRGTGEAFF	1	7.043789805105858E-5	36	TCRBV04-03*01	TCRBV04	TCRBV04-03	01				TCRBD01-01*01	TCRBD01	TCRBD01-01	01				TCRBJ01-01*01	TCRBJ01	TCRBJ01-01	01				4	2	0	3	0	8	45	58	60	-1	69	1	In	VDJ
CGGTCCACAAAGCTGGAGGACTCAGCCATGTACTTCTGTGCCAGCAGGCGAACTAGCGGGAGTTCCTACGAGCAGTACTTCGGGCCG	CASRRTSGSSYEQYF	1	4.1031785272461315E-5	45	TCRBV02-01*01	TCRBV02	TCRBV02-01	01				TCRBD02-01*02	TCRBD02	TCRBD02-01	02				TCRBJ02-07*01	TCRBJ02	TCRBJ02-07	01				6	4	3	2	1	1	36	47	51	62	63	1	In	VDJ
CTGGGGGACTCGGCCCTTTATCTTTGCGCCAGCAGCTCGACCGGGACACTGGGTCTTTCTGAGTCGAAGGGCTACACCTTCGGTTCG	CASSSTGTLGLSESKGYTF	2	1.2788239743250442E-4	57	TCRBV05-01*01	TCRBV05	TCRBV05-01	01				TCRBD01-01*01	TCRBD01	TCRBD01-01	01				TCRBJ01-02*01	TCRBJ01	TCRBJ01-02	01				3	5	0	6	21	8	24	37	42	48	69	2	In	VDJ
CTGTCGGCTGCTCCCTCCCAGACATCTGTGTACTTCTGTGCCAGCATTTCTGGACACGGAACGACCGGGGAGCTGTTTTTTGGAGAA	CASISGHGTTGELFF	1	5.470904702994842E-5	45	TCRBV06-05*01	TCRBV06	TCRBV06-05	01				TCRBD01-01*01	TCRBD01	TCRBD01-01	01				TCRBJ02-02*01	TCRBJ02	TCRBJ02-02	01				7	5	1	6	7	5	36	46	51	56	63	1	In	VDJ
GTTGGAGTCGGCTGCTCCCTCCCAAACATCTGTGTACTTCTGTGCCAGCGGTAGAGCGGGAGGGTTTACGAGCAGTACTTCGGGCCG		1	3.6244743657340826E-5	41	TCRBV06	TCRBV06	unresolved			TCRBV06-02,TCRBV06-03		TCRBD02-01*02	TCRBD02	TCRBD02-01	02				TCRBJ02-07*01	TCRBJ02	TCRBJ02-07	01				8	5	6	0	2	4	40	49	54	64	66	1	Out	VDJ
TCGGCTGCTCCCTCCCAGACATCTGTGTACTTCTGTGCCAGCAGTTACTCGGGCGGGGGTAGCAATCAGCCCCAGCATTTTGGTGAT	CASSYSGGGSNQPQHF	1	5.744449938144584E-5	48	TCRBV06-05*01	TCRBV06	TCRBV06-05	01				TCRBD02-01*01	TCRBD02	TCRBD02-01	01				TCRBJ01-05*01	TCRBJ01	TCRBJ01-05	01				0	2	7	2	0	0	33	50	52	-1	59	1	In	VDJ
ACTCTGAAGATCCGGTCCACAAAGCTGGAGGACTCAGCCATGTACTTCTGTGCCAGCAGCCGGGGTAGCGGCTACACCTTCGGTTCG	CASSRGSGYTF	2	1.1967604037801216E-4	33	TCRBV02-01*01	TCRBV02	TCRBV02-01	01				TCRBD02-01*01	TCRBD02	TCRBD02-01	01				TCRBJ01-02*01	TCRBJ01	TCRBJ01-02	01				6	1	8	3	4	8	48	59	60	65	69	2	In	VDJ
GTGAGCAACATGAGCCCTGAAGACAGCAGCATATATCTCTGCAGCGTTGAACGACAGGGGCGCACAGATACGCAGTATTTTGGCCCA	CSVERQGRTDTQYF	1	1.2309535581738393E-5	42	TCRBV29-01*01	TCRBV29	TCRBV29-01	01				TCRBD01-01*01	TCRBD01	TCRBD01-01	01				TCRBJ02-03*01	TCRBJ02	TCRBJ02-03	01				2	1	2	2	1	1	39	51	52	60	61	1	In	VDJ
GAGTCGCCCAGCCCCAACCAGACCTCTCTGTACTTCTGTGCCAGCAGTCCGACGTCGGGGAGGGCCTATGGCTACACCTTCGGTTCG	CASSPTSGRAYGYTF	1	3.8980196008838246E-5	45	TCRBV27-01*01	TCRBV27	TCRBV27-01	01				TCRBD02-01*02	TCRBD02	TCRBD02-01	02				TCRBJ01-02*01	TCRBJ01	TCRBJ01-02	01				5	9	9	0	1	4	36	48	57	64	65	1	In	VDJ
GCTGCTGTCGGCTGCTCCCTCCCAGACATCTGTGTACTTCTGTGCCAGCAGTTAGGGGGAAGTAGTGAAAAACTGTTTTTTGGCAGT		1	9.368924303878666E-5	41	TCRBV06-05*01	TCRBV06	TCRBV06-05	01						unresolved		TCRBD01,TCRBD02	TCRBD01-01,TCRBD02-01		TCRBJ01-04*01	TCRBJ01	TCRBJ01-04	01				3	0	6	1	6	7	40	-1	54	59	65	1	Out	VDJ
CCGCTCAGGCTGGAGTTGGCTGCTCCCTCCCAGACATCTGTGTACTTCTGTGCCAACGACAGCTTTTATGGCTACACCTTCGGTTCG	CANDSFYGYTF	2	1.1488899876289167E-4	33	TCRBV06-06	TCRBV06	TCRBV06-06				01,02	TCRBD01-01*01	TCRBD01	TCRBD01-01	01				TCRBJ01-02*01	TCRBJ01	TCRBJ01-02	01				10	2	2	5	4	5	48	55	57	62	66	2	In	VDJ
AGTTCTAAGAAGCTCCTTCTCAGTGACTCTGGCTTCTATCTCTGTGCCTGGAGTGTGGGAGGGTCAGATACGCAGTATTTTGGCCCA	CAWSVGGSDTQYF	1	1.436112484536146E-5	39	TCRBV30-01*01	TCRBV30	TCRBV30-01	01				TCRBD02-01*02	TCRBD02	TCRBD02-01	02				TCRBJ02-03*01	TCRBJ02	TCRBJ02-03	01				0	0	9	0	1	4	42	-1	56	63	64	1	In	VDJ
AATTCCCTGGAGCTTGGTGACTCTGCTGTGTATTTCTGTGCCAGCAGCCAAGCCCTTGGAGGGAACTATGGCTACACCTTCGGTTCG	CASSQALGGNYGYTF	1	4.1031785272461315E-5	45	TCRBV03	TCRBV03	unresolved			TCRBV03-01,TCRBV03-02		TCRBD02-01*02	TCRBD02	TCRBD02-01	02				TCRBJ01-02*01	TCRBJ01	TCRBJ01-02	01				1	5	10	0	0	2	36	52	57	-1	63	1	In	VDJ
CTGCAGCCAGAAGACTCAGCCCTGTATCTCTGCGCCAGCAGCCAGGGACAGGGGGTGGATGGTATCCACGAGCAGTACTTCGGGCCG	CASSQGQGVDGIHEQYF	1	4.58188268875818E-5	51	TCRBV04-01*01	TCRBV04	TCRBV04-01	01				TCRBD01-01*01	TCRBD01	TCRBD01-01	01				TCRBJ02-07*01	TCRBJ02	TCRBJ02-07	01				3	0	0	1	12	5	30	-1	44	55	67	1	In	VDJ
CCCTCAGAACCCAGGGACTCAGCTGTGTACTTCTGTGCCAGCAGTTTAATGGCAGGGTGGGACACCGGGGAGCTGTTTTTTGGAGAA	CASSLMAGWDTGELFF	9	5.751288569023327E-4	48	TCRBV12	TCRBV12	unresolved			TCRBV12-03,TCRBV12-04		TCRBD01-01*01	TCRBD01	TCRBD01-01	01				TCRBJ02-02*01	TCRBJ02	TCRBJ02-02	01				2	4	4	3	4	3	33	48	52	57	61	9	In	VDJ
CACACCCTGCAGCCAGAAGACTCGGCCCTGTATCTCTGCGCCAGCAGCCAAGCTCGGTCCTCTGGAAACACCATATATTTTGGAGAG	CASSQARSSGNTIYF	5	3.2620269291606745E-4	45	TCRBV04-03*01	TCRBV04	TCRBV04-03	01				TCRBD02-01	TCRBD02	TCRBD02-01				01,02	TCRBJ01-03*01	TCRBJ01	TCRBJ01-03	01				1	2	8	5	2	0	36	52	54	57	59	5	In	VDJ
ATCCGGTCCACAAAGCTGGAGGACTCAGCCATGTACTTCTGTGCCAGCAGTGAGCGGGAGTTGTCCTACGAGCAGTACTTCGGGCCG	CASSERELSYEQYF	1	4.1031785272461315E-5	42	TCRBV02-01*01	TCRBV02	TCRBV02-01	01				TCRBD02-01*02	TCRBD02	TCRBD02-01	02				TCRBJ02-07*01	TCRBJ02	TCRBJ02-07	01				3	0	7	2	3	1	39	-1	53	60	63	1	In	VDJ
CTTCACATCAATTCCCTGGAGCTTGGTGACTCTGCTGTGTATTTCTGTGCCAGCAGCGGGAGAGGCGACGAGCAGTACTTCGGGCCG	CASSGRGDEQYF	1	3.692860674521518E-5	36	TCRBV03	TCRBV03	unresolved			TCRBV03-01,TCRBV03-02		TCRBD02-01*02	TCRBD02	TCRBD02-01	02				TCRBJ02-07*01	TCRBJ02	TCRBJ02-07	01				5	0	9	2	5	5	45	-1	57	62	67	1	In	VDJ
CTGGGGTTGGAGTCGGCTGCTCCCTCCCAAACATCTGTGTACTTCTGTGCCAGCAGTTCTACTTGGGCCGGCTACACCTTCGGTTCG	CASSSTWAGYTF	2	8.137970745704827E-5	36	TCRBV06	TCRBV06	unresolved			TCRBV06-02,TCRBV06-03		TCRBD01-01*01	TCRBD01	TCRBD01-01	01				TCRBJ01-02*01	TCRBJ01	TCRBJ01-02	01				4	6	8	0	1	8	45	58	64	68	69	2	In	VDJ
AAGATCCGGTCCACAAAGCTGGAGGACTCAGCCATGTACTTCTGTGCCAGCGCCCCGACCAGGACGCATGGCTACACCTTCGGTTCG	CASAPTRTHGYTF	1	4.58188268875818E-5	39	TCRBV02-01*01	TCRBV02	TCRBV02-01	01						unresolved		TCRBD01,TCRBD02	TCRBD01-01,TCRBD02-01		TCRBJ01-02*01	TCRBJ01	TCRBJ01-02	01				8	10	1	7	2	6	42	51	61	65	67	1	In	VDJ
GTGGTCGCACTGCAGCAAGAAGACTCAGCTGCGTATCTCTGCACCAGCAGCTACGGACAGAGACAAGAGACCCAGTACTTCGGGCCA	CTSSYGQRQETQYF	1	2.59867973392255E-5	42	TCRBV01-01*01	TCRBV01	TCRBV01-01	01				TCRBD01-01*01	TCRBD01	TCRBD01-01	01				TCRBJ02-05*01	TCRBJ02	TCRBJ02-05	01				5	3	1	5	3	2	39	51	54	60	63	1	In	VDJ
CACCTACACACCCTGCAGCCAGAAGACTCGGCCCTGTATCTCTGTGCCAGCAGCCAAGACGACTACTATGGCTACACCTTCGGTTCG	CASSQDDYYGYTF	1	4.1031785272461315E-5	39	TCRBV04-02*01	TCRBV04	TCRBV04-02	01				TCRBD02-01	TCRBD02	TCRBD02-01				01,02	TCRBJ01-02*01	TCRBJ01	TCRBJ01-02	01				0	1	2	10	0	3	42	59	60	-1	64	1	In	VDJ
CTGGAGTCGCCCAGCCCCAACCAGACCTCTCTGTACTTCTGTGCCAGCAGTTTATCGTGGGCAACCTACGAGCAGTACTTCGGGCCG	CASSLSWATYEQYF	1	3.4877017481592113E-5	42	TCRBV27-01*01	TCRBV27	TCRBV27-01	01				TCRBD01-01*01	TCRBD01	TCRBD01-01	01				TCRBJ02-07*01	TCRBJ02	TCRBJ02-07	01				0	2	8	0	2	2	39	56	58	62	64	1	In	VDJ
CTGAAGATCCGGTCCACAAAGCTGGAGGACTCAGCCATGTACTTCTGTGCCAGCAGCACGGGACGGACAAAACTGTTTTTTGGCAGT	CASSTGRTKLFF	1	9.505696921453538E-5	36	TCRBV02-01*01	TCRBV02	TCRBV02-01	01						unresolved		TCRBD01,TCRBD02	TCRBD01-01,TCRBD02-01		TCRBJ01-04*01	TCRBJ01	TCRBJ01-04	01				6	3	0	7	4	10	45	56	59	64	68	1	In	VDJ
CAGGCTAAATTCTCCCTGTCCCTAGAGTCTGCCATCCCCAACCAGACAGCTCTTTACTTCTGGGGAATGCCCCAGCATTTTGGTGAT	WGMPQHF	1	2.735452351497421E-5	21	TCRBV24	TCRBV24	unresolved			TCRBV24-01,TCRBV24-or09_02				unresolved		TCRBD01,TCRBD02	TCRBD01-01,TCRBD02-01		TCRBJ01-05*01	TCRBJ01	TCRBJ01-05	01				16	0	0	8	2	9	60	-1	62	66	68	1	In	VDJ
CTGCTGTCGGCTGCTCCCTCCCAGACATCTGTGTACTTCTGTGCCAGCAGAAGCCTAGCGACAGGTTATGGCTACACCTTCGGTTCG	CASRSLATGYGYTF	2	1.4566283771723766E-4	42	TCRBV06-05*01	TCRBV06	TCRBV06-05	01						unresolved		TCRBD01,TCRBD02	TCRBD01-01,TCRBD02-01		TCRBJ01-02*01	TCRBJ01	TCRBJ01-02	01				6	9	2	4	1	5	39	50	59	65	66	2	In	VDJ
GTGACATCGGCCCAAAAGAACCCGACAGCTTTCTATCTCTGTGCCAGTAGTATGAATCGGGGGGTGCAGCCCCAGCATTTTGGTGAT	CASSMNRGVQPQHF	4	2.2704254517428592E-4	42	TCRBV19-01	TCRBV19	TCRBV19-01				01,02	TCRBD02-01*01	TCRBD02	TCRBD02-01	01				TCRBJ01-05*01	TCRBJ01	TCRBJ01-05	01				3	4	8	1	2	7	39	53	57	64	66	4	In	VDJ
AATGTGAGCACCTTGGAGCTGGGGGACTCGGCCCTTTATCTTTGCGCCAGCAGCTTGGTGGGTAACTATGGCTACACCTTCGGTTCG	CASSLVGNYGYTF	1	5.0605868502702286E-5	39	TCRBV05-01*01	TCRBV05	TCRBV05-01	01						unresolved		TCRBD01,TCRBD02	TCRBD01-01,TCRBD02-01		TCRBJ01-02*01	TCRBJ01	TCRBJ01-02	01				0	1	0	9	0	1	42	58	59	-1	62	1	In	VDJ
ACTGTGAGCAACATGAGCCCTGAAGACAGCAGCATATATCTCTGCAGCGTTGCTCTAAAAGGGAACACTGAAGCTTTCTTTGGACAA	CSVALKGNTEAFF	1	1.2309535581738393E-5	39	TCRBV29-01*01	TCRBV29	TCRBV29-01	01						unresolved		TCRBD01,TCRBD02	TCRBD01-01,TCRBD02-01		TCRBJ01-01*01	TCRBJ01	TCRBJ01-01	01				4	7	5	4	0	1	42	52	59	-1	62	1	In	VDJ
CCCTGATCCTGGAGTCGCCCAGCCCCAACCAGACCTCTCTGTACTTCTGTGCCAGCAAAGACAGGGGCCGGCTACACCTTCGGTTCG		1	3.8980196008838246E-5	34	TCRBV27-01*01	TCRBV27	TCRBV27-01	01				TCRBD01-01*01	TCRBD01	TCRBD01-01	01				TCRBJ01-02*01	TCRBJ01	TCRBJ01-02	01				7	2	2	2	2	8	47	57	59	67	69	1	Out	VDJ
CTGTCGGCTGCTCCCTCCCAGACATCTGTGTACTTCTGTGCCAGCAAAGGACAGGGGGCAACTAATGAAAAACTGTTTTTTGGCAGT	CASKGQGATNEKLFF	1	9.232151686303795E-5	45	TCRBV06-05*01	TCRBV06	TCRBV06-05	01				TCRBD01-01*01	TCRBD01	TCRBD01-01	01				TCRBJ01-04*01	TCRBJ01	TCRBJ01-04	01				7	2	1	1	0	0	36	46	48	-1	58	1	In	VDJ
TCCCGCTCAGGCTGGAGTTGGCTGCTCCCTCCCAGACATCTGTGTACTTCTGTGCCAGCACCCCCGGCCGGCTACACCTTCGGTTCG		2	1.1352127258714296E-4	31	TCRBV06-06	TCRBV06	TCRBV06-06				01,02			unresolved		TCRBD01,TCRBD02	TCRBD01-01,TCRBD02-01		TCRBJ01-02*01	TCRBJ01	TCRBJ01-02	01				7	5	9	0	1	8	50	60	65	68	69	2	Out	VDJ
ACATCGGCCCAAAAGAACCCGACAGCTTTCTATCTCTGTGCCAGTAGTATATGGGGACGGGGCAATCAGCCCCAGCATTTTGGTGAT	CASSIWGRGNQPQHF	8	4.7802029842417427E-4	45	TCRBV19-01	TCRBV19	TCRBV19-01				01,02			unresolved		TCRBD01,TCRBD02	TCRBD01-01,TCRBD02-01		TCRBJ01-05*01	TCRBJ01	TCRBJ01-05	01				2	2	0	7	3	2	36	51	53	58	61	8	In	VDJ
ACTGTGAGCAACATGAGCCCTGAAGACAGCAGCATATATCTCTGCAGCGTTGGAGAGGCTTGGAACACTGAAGCTTTCTTTGGACAA	CSVGEAWNTEAFF	1	1.2309535581738393E-5	39	TCRBV29-01*01	TCRBV29	TCRBV29-01	01				TCRBD01-01*01	TCRBD01	TCRBD01-01	01				TCRBJ01-01*01	TCRBJ01	TCRBJ01-01	01				0	0	9	0	3	1	42	-1	56	59	62	1	In	VDJ
CTGGAGTCTGCCAGGCCCTCACATACCTCTCAGTACCTCTGTGCCAGCAGCAGACAGAACTCTGGAAACACCATATATTTTGGAGAG	CASSRQNSGNTIYF	1	6.907017187530987E-5	42	TCRBV25-01*01	TCRBV25	TCRBV25-01	01				TCRBD01-01*01	TCRBD01	TCRBD01-01	01				TCRBJ01-03*01	TCRBJ01	TCRBJ01-03	01				6	2	2	5	2	0	39	50	52	57	59	1	In	VDJ
CTGGAGTCGCCCAGCCCCAACCAGACCTCTCTGTACTTCTGTGCCAGCACCCCCGGGGGGTTTAGGGAAAAACTGTTTTTTGGCAGT	CASTPGGFREKLFF	1	8.137970745704827E-5	42	TCRBV27-01*01	TCRBV27	TCRBV27-01	01				TCRBD02-01*01	TCRBD02	TCRBD02-01	01				TCRBJ01-04*01	TCRBJ01	TCRBJ01-04	01				7	4	8	1	6	8	39	49	53	60	66	1	In	VDJ
TACACGCCCTGCAGCCAGAAGACTCAGCCCTGTATCTCTGCGCCAGCAGCCAAGCGGGCGGAACTTTACGAGCAGTACTTCGGGCCG		1	4.513496379970744E-5	43	TCRBV04-01*01	TCRBV04	TCRBV04-01	01						unresolved		TCRBD01,TCRBD02	TCRBD01-01,TCRBD02-01		TCRBJ02-07*01	TCRBJ02	TCRBJ02-07	01				1	1	8	0	7	4	38	54	55	59	66	1	Out	VDJ
TTGGAGTCGGCTGCTCCCTCCCAAACATCTGTGTACTTCTGTGCCAGCAGTTACGGAGGAGGGAACTATGGCTACACCTTCGGTTCG	CASSYGGGNYGYTF	1	3.96640590967126E-5	42	TCRBV06	TCRBV06	unresolved			TCRBV06-02,TCRBV06-03		TCRBD02-01*02	TCRBD02	TCRBD02-01	02				TCRBJ01-02*01	TCRBJ01	TCRBJ01-02	01				2	3	10	0	0	2	39	54	57	-1	63	1	In	VDJ
GTCTGCCATCCCCAACCAGACAGCTCTTTACTTCTGTGCCACCAGTGCCTAGAAAGGGACGCTAACTATGGCTACACCTTCGGTTCG		2	8.206357054492263E-5	47	TCRBV24	TCRBV24	unresolved			TCRBV24-01,TCRBV24-or09_02				unresolved		TCRBD01,TCRBD02	TCRBD01-01,TCRBD02-01		TCRBJ01-02*01	TCRBJ01	TCRBJ01-02	01				5	8	0	7	1	0	34	47	55	60	61	2	Out	VDJ
GAGTCGGCTGCTCCCTCCCAAACATCTGTGTACTTCTGTGCCAGCAGTACCGGGACAGGGGACACCGGGGAGCTGTTTTTTGGAGAA	CASSTGTGDTGELFF	2	1.3061784978400185E-4	45	TCRBV06	TCRBV06	unresolved			TCRBV06-02,TCRBV06-03		TCRBD01-01*01	TCRBD01	TCRBD01-01	01				TCRBJ02-02*01	TCRBJ02	TCRBJ02-02	01				5	3	0	2	0	3	36	48	51	-1	61	2	In	VDJ
CAGCGCACACAGCAGGAGGACTCGGCCGTGTATCTCTGTGCCAGCAGCTTAGGAAGGGGGAACCAAGAGACCCAGTACTTCGGGCCA	CASSLGRGNQETQYF	2	1.6754645652921702E-4	45	TCRBV07-02*01	TCRBV07	TCRBV07-02	01				TCRBD01-01*01	TCRBD01	TCRBD01-01	01				TCRBJ02-05*01	TCRBJ02	TCRBJ02-05	01				1	2	5	1	1	0	36	52	54	60	61	2	In	VDJ
AAGATCCGGTCCACAAAGCTGGAGGACTCAGCCATGTACTTCTGTGCCAGCAGACCCGACGGAGGATACGAGCAGTACTTCGGGCCG	CASRPDGGYEQYF	1	4.034792218458696E-5	39	TCRBV02-01*01	TCRBV02	TCRBV02-01	01				TCRBD02-01*02	TCRBD02	TCRBD02-01	02				TCRBJ02-07*01	TCRBJ02	TCRBJ02-07	01				6	7	10	1	1	4	42	53	60	65	66	1	In	VDJ
ATCCTGGAGTCGCCCAGCCCCAACCAGACCTCTCTGTACTTCTGTGCCAGCGGCAGAGTGGCTAATGAAAAACTGTTTTTTGGCAGT	CASGRVANEKLFF	1	8.069584436917392E-5	39	TCRBV27-01*01	TCRBV27	TCRBV27-01	01						unresolved		TCRBD01,TCRBD02	TCRBD01-01,TCRBD02-01		TCRBJ01-04*01	TCRBJ01	TCRBJ01-04	01				8	2	4	5	5	3	42	51	53	56	61	1	In	VDJ
GGAGTCGGCTGCTCCCTCCCAAACATCTGTGTACTTCTGTGCCAGCAGTTACTGGGAACGGAAGGGCAGCCCCAGCATTTTGGTGAT		1	5.0605868502702286E-5	44	TCRBV06	TCRBV06	unresolved			TCRBV06-02,TCRBV06-03				unresolved		TCRBD01,TCRBD02	TCRBD01-01,TCRBD02-01		TCRBJ01-05*01	TCRBJ01	TCRBJ01-05	01				1	0	0	8	9	7	37	-1	53	57	66	1	Out	VDJ
GGGTTGGAGTCGGCTGCTCCCTCCCAAACATCTGTGTACTTCTGTGCCAGCAATTGGTTCTCTGGGTCTGGCTACACCTTCGGTTCG	CASNWFSGSGYTF	1	3.96640590967126E-5	39	TCRBV06	TCRBV06	unresolved			TCRBV06-02,TCRBV06-03				unresolved		TCRBD01,TCRBD02	TCRBD01-01,TCRBD02-01		TCRBJ01-02*01	TCRBJ01	TCRBJ01-02	01				7	11	0	9	2	7	42	52	63	66	68	1	In	VDJ
AAGATCCGGTCCACAAAGCTGGAGGACTCAGCCATGTACTTCTGTGCCAGCAGTGTGCACAGGGGGCTTGAGCAGTACTTCGGGCCG	CASSVHRGLEQYF	1	4.034792218458696E-5	39	TCRBV02-01*01	TCRBV02	TCRBV02-01	01				TCRBD01-01*01	TCRBD01	TCRBD01-01	01				TCRBJ02-07*01	TCRBJ02	TCRBJ02-07	01				4	3	3	0	2	7	42	55	58	67	69	1	In	VDJ
TGTGAGCACCTTGGAGCTGGGGGACTCGGCCCTTTATCTTTGCGCCAGCAGCTTCGAGGGACAGGCTACGAGCAGTACTTCGGGCCG		1	4.513496379970744E-5	41	TCRBV05-01*01	TCRBV05	TCRBV05-01	01				TCRBD01-01*01	TCRBD01	TCRBD01-01	01				TCRBJ02-07*01	TCRBJ02	TCRBJ02-07	01				2	3	0	4	0	3	40	54	57	-1	65	1	Out	VDJ
CACGCCCTGCAGCCAGAAGACTCAGCCCTGTATCTCTGCGCCAGCAGCCACAAACCGGACCCCGCCAGGCCCCAGCATTTTGGTGAT	CASSHKPDPARPQHF	1	6.428313026018939E-5	45	TCRBV04-01*01	TCRBV04	TCRBV04-01	01						unresolved		TCRBD01,TCRBD02	TCRBD01-01,TCRBD02-01		TCRBJ01-05*01	TCRBJ01	TCRBJ01-05	01				3	6	1	7	8	9	36	50	56	60	68	1	In	VDJ
TCCCTGGAGCTTGGTGACTCTGCTGTGTATTTCTGTGCCAGCAGCCAAGATCGGACAGGGGGTGGAAACACCATATATTTTGGAGAG	CASSQDRTGGGNTIYF	3	2.0721051562592964E-4	48	TCRBV03	TCRBV03	unresolved			TCRBV03-01,TCRBV03-02		TCRBD01-01*01	TCRBD01	TCRBD01-01	01				TCRBJ01-03*01	TCRBJ01	TCRBJ01-03	01				0	2	1	1	0	3	33	50	52	-1	62	3	In	VDJ
CTGCTGTCGGCTGCTCCCTCCCAGACATCTGTGTACTTCTGTGCCAGCAGTTACCGTGGGAGGGCAGATACGCAGTATTTTGGCCCA	CASSYRGRADTQYF	1	5.265745776632535E-5	42	TCRBV06-05*01	TCRBV06	TCRBV06-05	01				TCRBD02-01*02	TCRBD02	TCRBD02-01	02				TCRBJ02-03*01	TCRBJ02	TCRBJ02-03	01				2	3	9	0	0	4	39	54	57	-1	64	1	In	VDJ
CTGAAGATCCGGTCCACAAAGCTGGAGGACTCAGCCATGTACTTCTGTGCCAGCAGTCAGGACTCCTACGAGCAGTACTTCGGGCCG	CASSQDSYEQYF	1	4.034792218458696E-5	36	TCRBV02-01*01	TCRBV02	TCRBV02-01	01				TCRBD01-01*01	TCRBD01	TCRBD01-01	01				TCRBJ02-07*01	TCRBJ02	TCRBJ02-07	01				5	0	4	4	1	0	45	-1	57	61	62	1	In	VDJ
TCCCTGGAGCTTGGTGACTCTGCTGTGTATTTCTGTGCCAGCAGCCAAAAACCGGGACAGGGCAGCTATGGCTACACCTTCGGTTCG	CASSQKPGQGSYGYTF	4	2.215716404712911E-4	48	TCRBV03	TCRBV03	unresolved			TCRBV03-01,TCRBV03-02		TCRBD01-01*01	TCRBD01	TCRBD01-01	01				TCRBJ01-02*01	TCRBJ01	TCRBJ01-02	01				2	5	0	3	3	4	33	48	53	62	65	4	In	VDJ
GCTGCTCCCTCCCAGACATCTGTGTACTTCTGTGCCAGCAGTTACTCTCAGGGGGTCCCGGCTGGAAACACCATATATTTTGGAGAG	CASSYSQGVPAGNTIYF	6	3.7817628759451844E-4	51	TCRBV06	TCRBV06	unresolved			TCRBV06-05,TCRBV06-06		TCRBD01-01*01	TCRBD01	TCRBD01-01	01				TCRBJ01-03*01	TCRBJ01	TCRBJ01-03	01				0	1	4	1	6	2	30	47	48	55	61	6	In	VDJ
TCGGCTGCTCCCTCCCAGACATCTGTGTACTTCTGTGCCAGCAGTACCGGGACAGGGCTGCGTGGGTCTGGCTACACCTTCGGTTCG	CASSTGTGLRGSGYTF	1	5.402518394207406E-5	48	TCRBV06	TCRBV06	unresolved			TCRBV06-01,TCRBV06-05		TCRBD01-01*01	TCRBD01	TCRBD01-01	01				TCRBJ01-02*01	TCRBJ01	TCRBJ01-02	01				5	3	0	3	11	7	33	45	48	57	68	1	In	VDJ
CACGCCCTGCAGCCAGAAGACTCAGCCCTGTATCTCTGCGCCAGCAGCCAAGTAAGCAGCGGGAGTCCCGACCGGTTCTTCGGGCCA	CASSQVSSGSPDRFF	2	1.586562363868504E-4	45	TCRBV04-01*01	TCRBV04	TCRBV04-01	01				TCRBD02-01*02	TCRBD02	TCRBD02-01	02				TCRBJ02-01*01	TCRBJ02	TCRBJ02-01	01				1	5	6	2	9	15	36	52	57	65	74	2	In	VDJ
CACATCAATTCCCTGGAGCTTGGTGACTCTGCTGTGTATTTCTGTGCCAGCAGCCAAGTAGACGGGTACGAGCAGTACTTCGGGCCG	CASSQVDGYEQYF	1	3.6244743657340826E-5	39	TCRBV03	TCRBV03	unresolved			TCRBV03-01,TCRBV03-02		TCRBD02-01	TCRBD02	TCRBD02-01				01,02	TCRBJ02-07*01	TCRBJ02	TCRBJ02-07	01				1	4	8	4	0	4	42	58	62	-1	66	1	In	VDJ
ATCCGCTCACCAGGCCTGGGGGACGCAGCCATGTACCTGTGTGCCACCAGCAGAGAATCTGGGGGCTATGGCTACACCTTCGGTTCG	CATSRESGGYGYTF	1	5.265745776632535E-5	42	TCRBV15-01*01	TCRBV15	TCRBV15-01	01						unresolved		TCRBD01,TCRBD02	TCRBD01-01,TCRBD02-01		TCRBJ01-02*01	TCRBJ01	TCRBJ01-02	01				0	4	6	1	0	4	39	56	60	-1	65	1	In	VDJ
CTGGAGTCGCCCAGCCCCAACCAGACCTCTCTGTACTTCTGTGCCAGCAGTTTTAGTAGGGGAAAATACGAGCAGTACTTCGGGCCG	CASSFSRGKYEQYF	1	3.4877017481592113E-5	42	TCRBV27-01*01	TCRBV27	TCRBV27-01	01				TCRBD01-01*01	TCRBD01	TCRBD01-01	01				TCRBJ02-07*01	TCRBJ02	TCRBJ02-07	01				3	4	5	2	4	4	39	53	57	62	66	1	In	VDJ
AGGCTGGAGTTGGCTGCTCCCTCCCAGACATCTGTGTACTTCTGTGCCAGCAACCAAATATACAATCAGCCCCAGCATTTTGGTGAT	CASNQIYNQPQHF	2	1.4429511154148895E-4	39	TCRBV06-06	TCRBV06	TCRBV06-06				01,02			unresolved		TCRBD01,TCRBD02	TCRBD01-01,TCRBD02-01		TCRBJ01-05*01	TCRBJ01	TCRBJ01-05	01				7	0	3	7	8	3	42	-1	52	54	62	2	In	VDJ
CAGATGATTTCCCCCTCACGTTGGCGTCTGCTGTACCCTCTCAGACATCTGTGTACTTCTGTGCCAGCAGTCGCGGGGGTTGGCAGT		5	2.728613720618677E-4	22	TCRBV06-04	TCRBV06	TCRBV06-04				01,02	TCRBD02-01*01	TCRBD02	TCRBD02-01	01				TCRBJ01-04*01	TCRBJ01	TCRBJ01-04	01				5	1	7	2	0	21	59	71	72	-1	79	5	Out	VDJ
GCTCCCTCCCAAACATCTGTGTACTTCTGTGCCAGCAGGGCCTCCTGGGATAGGACAGGGGCCCTCTACGAGCAGTACTTCGGGCCG	CASRASWDRTGALYEQYF	1	3.556088056946647E-5	54	TCRBV06	TCRBV06	unresolved			TCRBV06-02,TCRBV06-03		TCRBD01-01*01	TCRBD01	TCRBD01-01	01				TCRBJ02-07*01	TCRBJ02	TCRBJ02-07	01				6	14	1	2	4	3	27	38	52	61	65	1	In	VDJ
TCTAAGAAGCTCCTTCTCAGTGACTCTGGCTTCTATCTCTGTGCCTGGAGGCCAGGGGCCTCTGGAAACACCATATATTTTGGAGAG	CAWRPGASGNTIYF	1	3.282542821796905E-5	42	TCRBV30-01*01	TCRBV30	TCRBV30-01	01				TCRBD01-01*01	TCRBD01	TCRBD01-01	01				TCRBJ01-03*01	TCRBJ01	TCRBJ01-03	01				3	2	4	2	1	0	39	50	52	58	59	1	In	VDJ
GCTCCTTCTCAGTGACTCTGGCTTCTATCTCTGTGCCTGGAGTACAACTCGGGACAGGGGATGGGGGAGACCCAGTACTTCGGGCCA		1	9.574083230240972E-6	50	TCRBV30-01*01	TCRBV30	TCRBV30-01	01				TCRBD01-01*01	TCRBD01	TCRBD01-01	01				TCRBJ02-05*01	TCRBJ02	TCRBJ02-05	01				2	7	0	2	6	5	31	43	50	60	66	1	Out	VDJ
CTGACTGTGAGCAACATGAGCCCTGAAGACAGCAGCATATATCTCTGCAGCGTCGAGACAGGGGGCACTGAAGCTTTCTTTGGACAA	CSVETGGTEAFF	1	1.2309535581738393E-5	36	TCRBV29-01*01	TCRBV29	TCRBV29-01	01				TCRBD01-01*01	TCRBD01	TCRBD01-01	01				TCRBJ01-01*01	TCRBJ01	TCRBJ01-01	01				6	3	2	1	0	4	45	53	56	-1	65	1	In	VDJ
CGGTCCACAAAGCTGGAGGACTCAGCCATGTACTTCTGTGCCAGCAGTGAATCCCTAGGCCCTAACTATGGCTACACCTTCGGTTCG	CASSESLGPNYGYTF	1	4.445110071183309E-5	45	TCRBV02-01*01	TCRBV02	TCRBV02-01	01				TCRBD02-01	TCRBD02	TCRBD02-01				01,02	TCRBJ01-02*01	TCRBJ01	TCRBJ01-02	01				2	3	4	8	3	0	36	51	54	58	61	1	In	VDJ
AATGTGAACGCCTTGTTGCTGGGGGACTCGGCCCTCTATCTCTGTGCCAGCATGGCCGGCAGGTCCTACGAGCAGTACTTCGGGCCG	CASMAGRSYEQYF	1	3.692860674521518E-5	39	TCRBV05-06*01	TCRBV05	TCRBV05-06	01				TCRBD01-01*01	TCRBD01	TCRBD01-01	01				TCRBJ02-07*01	TCRBJ02	TCRBJ02-07	01				6	7	4	4	0	1	42	52	59	-1	63	1	In	VDJ
AATGTGAGCACCTTGGAGCTGGGGGACTCGGCCCTTTATCTTTGCGCCAGCAGCCTCGGGCTGATCTACGAGCAGTACTTCGGGCCG	CASSLGLIYEQYF	1	4.445110071183309E-5	39	TCRBV05-01*01	TCRBV05	TCRBV05-01	01						unresolved		TCRBD01,TCRBD02	TCRBD01-01,TCRBD02-01		TCRBJ02-07*01	TCRBJ02	TCRBJ02-07	01				4	3	8	0	4	3	42	54	57	61	65	1	In	VDJ
GGCTGGAGTTGGCTGCTCCCTCCCAGACATCTGTGTACTTCTGTGCCAGCAGTTACGCGCAGGGACTATGGCTACACCTTCGGTTCG		2	1.1146968332351989E-4	40	TCRBV06-06	TCRBV06	TCRBV06-06				01,02	TCRBD01-01*01	TCRBD01	TCRBD01-01	01				TCRBJ01-02*01	TCRBJ01	TCRBJ01-02	01				2	3	4	3	0	3	41	56	59	-1	64	2	Out	VDJ
ACAGTGACCAGTGCCCATCCTGAAGACAGCAGCTTCTACATCTGCAGTGCTAGTCCTGAGCGGGCCTATGGCTACACCTTCGGTTCG	CSASPERAYGYTF	3	1.634432780019709E-4	39	TCRBV20	TCRBV20	unresolved			TCRBV20-01,TCRBV20-or09_02		TCRBD02-01	TCRBD02	TCRBD02-01				01,02	TCRBJ01-02*01	TCRBJ01	TCRBJ01-02	01				3	5	6	4	1	4	42	53	58	64	65	3	In	VDJ
TTCCCTGGAGCTTGGTGACTCTGCTGTGTATTTCTGTGCCAGCAGCCTGTCCCGGGACAGGGCCAGGGGGGCTACACCTTCGGTTCG		1	4.034792218458696E-5	47	TCRBV03	TCRBV03	unresolved			TCRBV03-01,TCRBV03-02		TCRBD01-01*01	TCRBD01	TCRBD01-01	01				TCRBJ01-02*01	TCRBJ01	TCRBJ01-02	01				4	6	0	3	7	8	34	47	53	62	69	1	Out	VDJ
AGGCTGCTGTCGGCTGCTCCCTCCCAGACATCTGTGTACTTCTGTGCCAGCAGTTACACCCCCGACTACGAGCAGTACTTCGGGCCG	CASSYTPDYEQYF	1	3.8980196008838246E-5	39	TCRBV06-05*01	TCRBV06	TCRBV06-05	01						unresolved		TCRBD01,TCRBD02	TCRBD01-01,TCRBD02-01		TCRBJ02-07*01	TCRBJ02	TCRBJ02-07	01				2	6	2	8	0	3	42	57	63	-1	65	1	In	VDJ
GTCCTCAGAACCGGGAGACACGGCACTGTATCTCTGCGCCAGCAGTCAACAAAGTGAGGGACAGGGTACGAGCAGTACTTCGGGCCG		2	1.5044987933235816E-4	47	TCRBV23-01*01	TCRBV23	TCRBV23-01	01				TCRBD01-01*01	TCRBD01	TCRBD01-01	01				TCRBJ02-07*01	TCRBJ02	TCRBJ02-07	01				2	8	0	3	0	4	34	49	57	-1	66	2	Out	VDJ
ATCCTGGAGTCGCCCAGCCCCAACCAGACCTCTCTGTACTTCTGTGCCAGCAGTCCGCGACCGCTATACGAGCAGTACTTCGGGCCG	CASSPRPLYEQYF	1	3.419315439371776E-5	39	TCRBV27-01*01	TCRBV27	TCRBV27-01	01						unresolved		TCRBD01,TCRBD02	TCRBD01-01,TCRBD02-01		TCRBJ02-07*01	TCRBJ02	TCRBJ02-07	01				5	4	2	7	5	4	42	54	58	61	66	1	In	VDJ
TGCCAGGCCCTCACATACCTCTCAGTACCTCTGTGCCAGCAGTGAACTAGGCAGCAAAAGAACACCGGGGAGCTGTTTTTTGGAGAA		1	3.077383895434598E-5	50	TCRBV25-01*01	TCRBV25	TCRBV25-01	01				TCRBD02-01	TCRBD02	TCRBD02-01				01,02	TCRBJ02-02*01	TCRBJ02	TCRBJ02-02	01				2	0	4	8	9	1	31	-1	46	50	59	1	Out	VDJ
CTCACTCTGGAGTCAGCTACCCGCTCCCAGACATCTGTGTATTTCTGCGCCAGCAGTGAGGCCCCACCGGAGCAGTACTTCGGGCCG	CASSEAPPEQYF	3	1.9216552769269382E-4	36	TCRBV10-02*01	TCRBV10	TCRBV10-02	01						unresolved		TCRBD01,TCRBD02	TCRBD01-01,TCRBD02-01		TCRBJ02-07*01	TCRBJ02	TCRBJ02-07	01				2	5	3	7	2	7	45	60	65	67	69	3	In	VDJ
CGCTCACCAGGCCTGGGGGACGCAGCCATGTACCTGTGTGCCACCAGCAGAGGCCCGGGACAGGGAACCGAGCAGTACTTCGGGCCG	CATSRGPGQGTEQYF	1	4.718655306333051E-5	45	TCRBV15-01*01	TCRBV15	TCRBV15-01	01				TCRBD01-01*01	TCRBD01	TCRBD01-01	01				TCRBJ02-07*01	TCRBJ02	TCRBJ02-07	01				1	4	0	3	3	6	36	52	56	65	68	1	In	VDJ
CACGCCCTGCAGCCAGAAGACTCAGCCCTGTATCTCTGCGCCAGCAGCCAAGATATATCACGCTCCTACGAGCAGTACTTCGGGCCG	CASSQDISRSYEQYF	1	4.445110071183309E-5	45	TCRBV04-01*01	TCRBV04	TCRBV04-01	01						unresolved		TCRBD01,TCRBD02	TCRBD01-01,TCRBD02-01		TCRBJ02-07*01	TCRBJ02	TCRBJ02-07	01				0	6	3	7	1	0	36	53	59	61	62	1	In	VDJ
CTGACTGTGAGCAACATGAGCCCTGAAGACAGCAGCATATATCTCTGCAGCGTTGATTCTGGGCGCCAGACCCAGTACTTCGGGCCA	CSVDSGRQTQYF	1	8.206357054492263E-6	36	TCRBV29-01*01	TCRBV29	TCRBV29-01	01				TCRBD01-01*01	TCRBD01	TCRBD01-01	01				TCRBJ02-05*01	TCRBJ02	TCRBJ02-05	01				3	4	8	0	3	6	45	56	60	64	67	1	In	VDJ
ATCCAGCGCACAGAGCAGGGGGACTCGGCCATGTATCTCTGTGCCAGCAGCGGGAGGGCAGGGGTTAAAGAGCAGTACTTCGGGCCG	CASSGRAGVKEQYF	8	4.951168756210331E-4	42	TCRBV07-09	TCRBV07	TCRBV07-09				01,03	TCRBD02-01*02	TCRBD02	TCRBD02-01	02				TCRBJ02-07*01	TCRBJ02	TCRBJ02-07	01				5	0	9	0	11	7	39	-1	51	58	69	8	In	VDJ
TCCCTGTCCCTAGAGTCTGCCATCCCCAACCAGACAGCTCTTTACTTCTGTGCCACCAGTGCCCGGGGGGAGCAGTACTTCGGGCCG	CATSARGEQYF	1	1.846430337260759E-5	33	TCRBV24	TCRBV24	unresolved			TCRBV24-01,TCRBV24-or09_02		TCRBD02-01*01	TCRBD02	TCRBD02-01	01				TCRBJ02-07*01	TCRBJ02	TCRBJ02-07	01				5	2	8	2	0	7	48	61	63	-1	69	1	In	VDJ
AGGCTGCTGTCGGCTGCTCCCTCCCAGACATCTGTGTACTTCTGTGCCGCCGGGGGGAAGCTCTCCTACGAGCAGTACTTCGGGCCG	CAAGGKLSYEQYF	1	3.8980196008838246E-5	39	TCRBV06-05*01	TCRBV06	TCRBV06-05	01				TCRBD02-01*01	TCRBD02	TCRBD02-01	01				TCRBJ02-07*01	TCRBJ02	TCRBJ02-07	01				11	2	8	1	5	0	42	48	50	57	62	1	In	VDJ
ATCCAGCCTGCAAAGCTTGAGGACTCGGCCGTGTATCTCTGTGCCAGCAGCTTATTCGGCGATGTGGGCGAGCAGTACTTCGGGCCG	CASSLFGDVGEQYF	2	1.6275941491409655E-4	42	TCRBV11-02*02	TCRBV11	TCRBV11-02	02						unresolved		TCRBD01,TCRBD02	TCRBD01-01,TCRBD02-01		TCRBJ02-07*01	TCRBJ02	TCRBJ02-07	01				2	11	0	9	0	6	39	54	65	-1	68	2	In	VDJ
GGGTTGGAGTCGGCTGCTCCCTCCCAAACATCTGTGTACTTCTGTGCCAGCAGAGAGCTTAATCCGGACGAGCAGTACTTCGGGCCG	CASRELNPDEQYF	1	3.4877017481592113E-5	39	TCRBV06	TCRBV06	unresolved			TCRBV06-02,TCRBV06-03		TCRBD02-01	TCRBD02	TCRBD02-01				01,02	TCRBJ02-07*01	TCRBJ02	TCRBJ02-07	01				6	2	6	7	9	5	42	53	55	58	67	1	In	VDJ
CTCAGGCTGCTGTCGGCTGCTCCCTCCCAGACATCTGTGTACTTCTGTGCCAGTTCCGGGATTTACTACGAGCAGTACTTCGGGCCG	CASSGIYYEQYF	1	3.8980196008838246E-5	36	TCRBV06-05*01	TCRBV06	TCRBV06-05	01				TCRBD02-01*02	TCRBD02	TCRBD02-01	02				TCRBJ02-07*01	TCRBJ02	TCRBJ02-07	01				9	3	8	3	4	3	45	53	56	61	65	1	In	VDJ
CCCAGCCCCAACCAGACCTCTCTGTACTTCTGTGCCAGCAGCCTGACCGCTAGGGGGGTCTTAGGCTATGGCTACACCTTCGGTTCG	CASSLTARGVLGYGYTF	1	3.761246983308954E-5	51	TCRBV27-01*01	TCRBV27	TCRBV27-01	01						unresolved		TCRBD01,TCRBD02	TCRBD01-01,TCRBD02-01		TCRBJ01-02*01	TCRBJ01	TCRBJ01-02	01				6	10	5	1	8	4	30	41	51	57	65	1	In	VDJ
CTCAGGCTGGAGTTGGCTGCTCCCTCCCAGACATCTGTGTACTTCTGTGCCAGCAAGTCAGGCTCTGCATCCCTCCACTTTGGGAAC	CASKSGSASLHF	3	1.7370122432008622E-4	36	TCRBV06-06	TCRBV06	TCRBV06-06				01,02	TCRBD01-01*01	TCRBD01	TCRBD01-01	01				TCRBJ01-06*01	TCRBJ01	TCRBJ01-06	01				7	3	4	4	8	14	45	55	58	62	70	3	In	VDJ
GTGAGCACCTTGGAGCTGGGGGACTCGGCCCTTTATCTTTGCGCCAGCAGCTCCGGGACAGTACTTCGGGAGCAGTACTTCGGGCCG	CASSSGTVLREQYF	2	7.18056242268073E-5	42	TCRBV05-01*01	TCRBV05	TCRBV05-01	01				TCRBD01-01*01	TCRBD01	TCRBD01-01	01				TCRBJ02-07*01	TCRBJ02	TCRBJ02-07	01				3	2	0	5	8	7	39	52	54	61	69	2	In	VDJ
CACAGAGCAGGGGGACTCGGCCATGTATCTCTGTGCCAGCAGCCTTGGACAGGGGAGGGGATCATGGTGCCCTACACCTTCGGTTCG		2	1.3950806992636845E-4	50	TCRBV07-09	TCRBV07	TCRBV07-09				01,03	TCRBD01-01*01	TCRBD01	TCRBD01-01	01				TCRBJ01-02*01	TCRBJ01	TCRBJ01-02	01				5	3	1	2	16	10	31	43	46	55	71	2	Out	VDJ
GTGACCAGTGCCCATCCTGAAGACAGCAGCTTCTACATCTGCAGTGCTAGAGGGAGACAAATCAATCAGCCCCAGCATTTTGGTGAT	CSARGRQINQPQHF	1	3.6244743657340826E-5	42	TCRBV20	TCRBV20	unresolved			TCRBV20-01,TCRBV20-or09_02				unresolved		TCRBD01,TCRBD02	TCRBD01-01,TCRBD02-01		TCRBJ01-05*01	TCRBJ01	TCRBJ01-05	01				1	3	2	6	3	3	39	52	55	59	62	1	In	VDJ
AAGATCCGGTCCACAAAGCTGGAGGACTCAGCCATGTACTTCTGTGCCAGCACGCGGACGGTGAACACTGAAGCTTTCTTTGGACAA	CASTRTVNTEAFF	2	9.505696921453538E-5	39	TCRBV02-01*01	TCRBV02	TCRBV02-01	01						unresolved		TCRBD01,TCRBD02	TCRBD01-01,TCRBD02-01		TCRBJ01-01*01	TCRBJ01	TCRBJ01-01	01				7	3	1	7	2	0	42	52	55	59	61	2	In	VDJ
GGAGTCTGCCAGGCCCTCACATACCTCTCAGTACCTCTGTGCCAGCAGTGGACAGTTGCTAGCAATCAGCCCCAGCATTTTGGTGAT		1	3.145770204222034E-5	44	TCRBV25-01*01	TCRBV25	TCRBV25-01	01				TCRBD01-01*01	TCRBD01	TCRBD01-01	01				TCRBJ01-05*01	TCRBJ01	TCRBJ01-05	01				4	0	2	5	4	0	37	-1	50	55	59	1	Out	VDJ
ACTCTGACTGTGAGCAACATGAGCCCTGAAGACAGCAGCATATATCTCTGCAGCGCTGCAGGGGCGCGAGAAGCTTTCTTTGGACAA	CSAAGAREAFF	1	1.2309535581738393E-5	33	TCRBV29-01*01	TCRBV29	TCRBV29-01	01				TCRBD01-01*01	TCRBD01	TCRBD01-01	01				TCRBJ01-01*01	TCRBJ01	TCRBJ01-01	01				7	3	4	2	5	8	48	55	58	64	69	1	In	VDJ
GTGAACGCCTTGTTGCTGGGGGACTCGGCCCTCTATCTCTGTGCCAGCAGCTTGGGCGGGACAGGGGACACCATATATTTTGGAGAG	CASSLGGTGDTIYF	2	1.1010195714777119E-4	42	TCRBV05-06*01	TCRBV05	TCRBV05-06	01				TCRBD01-01*01	TCRBD01	TCRBD01-01	01				TCRBJ01-03*01	TCRBJ01	TCRBJ01-03	01				0	2	0	2	0	8	39	55	57	-1	67	2	In	VDJ
CTGGAGTCCGCCAGCACCAACCAGACATCTATGTACCTCTGTGCCAGCAGCCAGCGGAGCATGGGGTATGGCTACACCTTCGGTTCG	CASSQRSMGYGYTF	4	2.3866821766814996E-4	42	TCRBV28-01*01	TCRBV28	TCRBV28-01	01				TCRBD02-01	TCRBD02	TCRBD02-01				01,02	TCRBJ01-02*01	TCRBJ01	TCRBJ01-02	01				6	2	6	5	9	5	39	50	52	57	66	4	In	VDJ
ATCCGGTCCACAAAGCTGGAGGACTCAGCCATGTACTTCTGTGCCAGCAGCCGGACAGGGGTGAATCAGCCCCAGCATTTTGGTGAT	CASSRTGVNQPQHF	1	5.676063629357148E-5	42	TCRBV02-01*01	TCRBV02	TCRBV02-01	01				TCRBD01-01*01	TCRBD01	TCRBD01-01	01				TCRBJ01-05*01	TCRBJ01	TCRBJ01-05	01				6	2	1	2	2	4	39	50	52	61	63	1	In	VDJ
CCCCTCACGTTGGCGTCTGCTGTACCCTCTCAGACATCTGTGTACTTCTGTGCCAGCCCGAGGGGAACTGAAGCTTTCTTTGGACAA	CASPRGTEAFF	7	5.026393695876511E-4	33	TCRBV06-04	TCRBV06	TCRBV06-04				01,02			unresolved		TCRBD01,TCRBD02	TCRBD01-01,TCRBD02-01		TCRBJ01-01*01	TCRBJ01	TCRBJ01-01	01				8	3	5	2	1	5	48	57	60	65	66	7	In	VDJ
GGGTTGGAGTCGGCTGCTCCCTCCCAAACATCTGTGTACTTCTGTGCCAGCAGTTGGACAGGGGGCTACGAGCAGTACTTCGGGCCG	CASSWTGGYEQYF	1	3.4877017481592113E-5	39	TCRBV06	TCRBV06	unresolved			TCRBV06-02,TCRBV06-03		TCRBD01-01*01	TCRBD01	TCRBD01-01	01				TCRBJ02-07*01	TCRBJ02	TCRBJ02-07	01				4	0	1	1	0	3	42	-1	55	-1	65	1	In	VDJ
TCGGCTGCTCCCTCCCAGACATCTGTGTACTTCTGTGCCAGCAGTAAAGGCACAGGGACCGGGTCCTACGAGCAGTACTTCGGGCCG	CASSKGTGTGSYEQYF	1	5.744449938144584E-5	48	TCRBV06-01*01	TCRBV06	TCRBV06-01	01				TCRBD01-01*01	TCRBD01	TCRBD01-01	01				TCRBJ02-07*01	TCRBJ02	TCRBJ02-07	01				1	2	3	3	6	1	33	49	51	57	63	1	In	VDJ
TGACATCCGCTCACCAGGCCTGGGGGACGCAGCCATGTACCTGTGTGCCACCAGCAGAGATCAGGGTTTGACTACACCTTCGGTTCG		1	5.1973594678451E-5	38	TCRBV15-01*01	TCRBV15	TCRBV15-01	01				TCRBD01-01*01	TCRBD01	TCRBD01-01	01				TCRBJ01-02*01	TCRBJ01	TCRBJ01-02	01				0	1	4	3	5	10	43	60	61	66	71	1	Out	VDJ
ATCCTGGAGTCGCCCAGCCCCAACCAGACCTCTCTGTACTTCTGTGCCAGCAGTTTTGAGGGCAACTATGGCTACACCTTCGGTTCG	CASSFEGNYGYTF	1	3.761246983308954E-5	39	TCRBV27-01*01	TCRBV27	TCRBV27-01	01				TCRBD02-01*02	TCRBD02	TCRBD02-01	02				TCRBJ01-02*01	TCRBJ01	TCRBJ01-02	01				3	1	11	0	1	2	42	56	57	62	63	1	In	VDJ
TCGGCCCAAAAGAACCCGACAGCTTTCTATCTCTGTGCCAGTAGTAAGGGCGGGGGGATTTTCTCCTACGAGCAGTACTTCGGGCCG	CASSKGGGIFSYEQYF	3	2.0926210488955268E-4	48	TCRBV19-01	TCRBV19	TCRBV19-01				01,02	TCRBD02-01*01	TCRBD02	TCRBD02-01	01				TCRBJ02-07*01	TCRBJ02	TCRBJ02-07	01				4	3	7	1	5	0	33	46	49	57	62	3	In	VDJ
CCCAACCAGACCTCTCTGTACTTCTGTGCCAGCAGTTTGGCCGCTGGACAGGGCTTGATAACTAATGAAAAACTGTTTTTTGGCAGT	CASSLAAGQGLITNEKLFF	2	1.1215354641139425E-4	57	TCRBV27-01*01	TCRBV27	TCRBV27-01	01				TCRBD01-01*01	TCRBD01	TCRBD01-01	01				TCRBJ01-04*01	TCRBJ01	TCRBJ01-04	01				3	7	1	3	6	1	24	38	45	53	59	2	In	VDJ
CTGAAGATCCGGTCCACAAAGCTGGAGGACTCAGCCATGTACTTCTGTGCCAGCTTGGGGACCTCCTACGAGCAGTACTTCGGGCCG	CASLGTSYEQYF	1	3.96640590967126E-5	36	TCRBV02-01*01	TCRBV02	TCRBV02-01	01						unresolved		TCRBD01,TCRBD02	TCRBD01-01,TCRBD02-01		TCRBJ02-07*01	TCRBJ02	TCRBJ02-07	01				8	3	0	7	0	0	45	54	57	-1	62	1	In	VDJ
ACCCGCTCCCAGACATCTGTGTATTTCTGCGCCAGCAGTGAGGGACAGGGAAAGTATCGGGGAGCCTACGAGCAGTACTTCGGGCCG	CASSEGQGKYRGAYEQYF	2	1.1215354641139425E-4	54	TCRBV10-02*01	TCRBV10	TCRBV10-02	01				TCRBD01-01*01	TCRBD01	TCRBD01-01	01				TCRBJ02-07*01	TCRBJ02	TCRBJ02-07	01				2	0	1	3	14	2	27	-1	42	50	64	2	In	VDJ
ATCCTGGAGTCGCCCAGCCCCAACCAGACCTCTCTGTACTTCTGTGCCAGCAGACCGGACAGGGTCTATGGCTACACCTTCGGTTCG	CASRPDRVYGYTF	1	3.761246983308954E-5	39	TCRBV27-01*01	TCRBV27	TCRBV27-01	01				TCRBD01-01*01	TCRBD01	TCRBD01-01	01				TCRBJ01-02*01	TCRBJ01	TCRBJ01-02	01				6	3	1	3	1	4	42	53	56	64	65	1	In	VDJ
CTGGAGTCAGCTACCCGCTCCCAGACATCTGTGTATTTCTGCGCCAGCAGGTTGAAGGGTTCCTACAATGAGCAGTTCTTCGGGCCA	CASRLKGSYNEQFF	6	4.1031785272461314E-4	42	TCRBV10-02*01	TCRBV10	TCRBV10-02	01						unresolved		TCRBD01,TCRBD02	TCRBD01-01,TCRBD02-01		TCRBJ02-01*01	TCRBJ02	TCRBJ02-01	01				6	5	5	3	1	1	39	50	55	59	60	6	In	VDJ
ATCCGGTCCACAAAGCTGGAGGACTCAGCCATGTACTTCTGTGCCAGCAGTGGCCACCTTAACAATCAGCCCCAGCATTTTGGTGAT	CASSGHLNNQPQHF	1	5.6076773205697124E-5	42	TCRBV02-01*01	TCRBV02	TCRBV02-01	01						unresolved		TCRBD01,TCRBD02	TCRBD01-01,TCRBD02-01		TCRBJ01-05*01	TCRBJ01	TCRBJ01-05	01				4	3	3	7	5	3	39	52	55	57	62	1	In	VDJ
GTGACCAGTGCCCATCCTGAAGACAGCAGCTTCTACATCTGCAGTGCTAAGGCTGAGTCCTATAATTCACCCCTCCACTTTGGGAAC	CSAKAESYNSPLHF	1	2.6670660427099852E-5	42	TCRBV20	TCRBV20	unresolved			TCRBV20-01,TCRBV20-or09_02				unresolved		TCRBD01,TCRBD02	TCRBD01-01,TCRBD02-01		TCRBJ01-06*01	TCRBJ01	TCRBJ01-06	01				4	0	5	4	5	1	39	-1	49	52	57	1	In	VDJ
CTGGAGTCTGCCAGGCCCTCACATACCTCTCAGTACCTCTGTGCCAGCAGTGAATCGGGCAGGGGAAACACCATATATTTTGGAGAG	CASSESGRGNTIYF	1	6.701858261168681E-5	42	TCRBV25-01*01	TCRBV25	TCRBV25-01	01						unresolved		TCRBD01,TCRBD02	TCRBD01-01,TCRBD02-01		TCRBJ01-03*01	TCRBJ01	TCRBJ01-03	01				1	4	4	4	0	4	39	55	59	-1	63	1	In	VDJ
TCACCAGGCCTGGGGGACGCAGCCATGTACCTGTGTGCCACCAGCAGAGGCACGGGGGCGCACACAGATACGCAGTATTTTGGCCCA	CATSRGTGAHTDTQYF	2	9.368924303878666E-5	48	TCRBV15-01*01	TCRBV15	TCRBV15-01	01						unresolved		TCRBD01,TCRBD02	TCRBD01-01,TCRBD02-01		TCRBJ02-03*01	TCRBJ02	TCRBJ02-03	01				1	4	6	0	3	2	33	49	53	59	62	2	In	VDJ
ATCAATTCCCTGGAGCTTGGTGACTCTGCTGTGTATTTCTGTGCCAGCAGCCGAAGTATGGGGGGAGATGGCTACACCTTCGGTTCG	CASSRSMGGDGYTF	1	3.8980196008838246E-5	42	TCRBV03	TCRBV03	unresolved			TCRBV03-01,TCRBV03-02		TCRBD02-01*01	TCRBD02	TCRBD02-01	01				TCRBJ01-02*01	TCRBJ01	TCRBJ01-02	01				4	7	9	1	2	6	39	52	59	65	67	1	In	VDJ
GAGTCTGCCAGGCCCTCACATACCTCTCAGTACCTCTGTGCCAGCAGTGAGGGACGGGCTCCCTGGGCGGGCTACACCTTCGGTTCG	CASSEGRAPWAGYTF	1	2.4619071163476786E-5	45	TCRBV25-01*01	TCRBV25	TCRBV25-01	01						unresolved		TCRBD01,TCRBD02	TCRBD01-01,TCRBD02-01		TCRBJ01-02*01	TCRBJ01	TCRBJ01-02	01				3	0	0	7	14	8	36	-1	50	55	69	1	In	VDJ
ATCCAGCGCACACAGCAGGAGGACTCGGCCGTGTATCTCTGTGCCAGCAGCTTAGCCACTCAGGGAATAGAAGCTTTCTTTGGACAA	CASSLATQGIEAFF	3	1.8874621225332204E-4	42	TCRBV07-02*01	TCRBV07	TCRBV07-02	01				TCRBD01-01*01	TCRBD01	TCRBD01-01	01				TCRBJ01-01*01	TCRBJ01	TCRBJ01-01	01				0	4	4	3	4	8	39	56	60	65	69	3	In	VDJ
AGTTCTAAGAAGCTCCTTCTCAGTGACTCTGGCTTCTATCTCTGTGCCTGGATCGGGCAGAATAATTCACCCCTCCACTTTGGGAAC	CAWIGQNNSPLHF	1	1.0941809405989684E-5	39	TCRBV30-01*01	TCRBV30	TCRBV30-01	01						unresolved		TCRBD01,TCRBD02	TCRBD01-01,TCRBD02-01		TCRBJ01-06*01	TCRBJ01	TCRBJ01-06	01				4	2	8	0	3	5	42	52	54	58	61	1	In	VDJ
ACTCTGGAGTCTGCTGCCTCCTCCCAGACATCTGTATATTTCTGCGCCAGCAGTAGACAAGCGGGGTACGAGCAGTACTTCGGGCCG	CASSRQAGYEQYF	3	1.757528135837093E-4	39	TCRBV10-01	TCRBV10	TCRBV10-01				01,02	TCRBD02-01*01	TCRBD02	TCRBD02-01	01				TCRBJ02-07*01	TCRBJ02	TCRBJ02-07	01				5	5	6	3	0	4	42	54	59	-1	66	3	In	VDJ
ACTCTGACAGTGACCAGTGCCCATCCTGAAGACAGCAGCTTCTACATCTGCAGTGCTAATATGTTCGGGGGGCAGTACTTCGGGCCG	CSANMFGGQYF	2	7.248948731468165E-5	33	TCRBV20-01*01	TCRBV20	TCRBV20-01	01				TCRBD02-01*01	TCRBD02	TCRBD02-01	01				TCRBJ02-07*01	TCRBJ02	TCRBJ02-07	01				4	7	8	2	0	9	48	58	65	-1	71	2	In	VDJ
CTGGAGTCTGCCAGGCCCTCACATACCTCTCAGTACCTCTGTGCCAGCAGTGAATGGGGACAGGAGGCGGACTACACCTTCGGTTCG	CASSEWGQEADYTF	1	2.4619071163476786E-5	42	TCRBV25-01*01	TCRBV25	TCRBV25-01	01				TCRBD01-01*01	TCRBD01	TCRBD01-01	01				TCRBJ01-02*01	TCRBJ01	TCRBJ01-02	01				1	1	0	4	7	10	39	55	56	64	71	1	In	VDJ
CAGCGCACACAGCAGGAGGACTCGGCCGTGTATCTCTGTGCCAGCAGCTCTTCCCAGGCTGGGGCCAAAGTCCTGACTTTCGGGGCC	CASSSSQAGAKVLTF	2	1.313017128718762E-4	45	TCRBV07-02*01	TCRBV07	TCRBV07-02	01				TCRBD01-01*01	TCRBD01	TCRBD01-01	01				TCRBJ02-06*01	TCRBJ02	TCRBJ02-06	01				4	11	7	0	4	13	36	49	60	65	69	2	In	VDJ
GCGCACAGAGCAGGGGGACTCAGCCGCGTATCTCCGTGCCAGCAGCCTCATGCGGGCAGGGGGTCTTCACCCCTCCACTTTGGGAAC		1	1.0326332626902764E-4	47	TCRBV07-03*03	TCRBV07	TCRBV07-03	03				TCRBD01-01*01	TCRBD01	TCRBD01-01	01				TCRBJ01-06*01	TCRBJ01	TCRBJ01-06	01				5	10	4	1	2	9	34	46	56	63	65	1	Out	VDJ
GAGATCCAGCGCACAGAGCAGGGGGACTCGGCCATGTATCTCTGTGCCAGCAGCTTCGGGGGGAACAAGCCCCAGCATTTTGGTGAT	CASSFGGNKPQHF	4	2.3730049149240124E-4	39	TCRBV07-09	TCRBV07	TCRBV07-09				01,03	TCRBD02-01*01	TCRBD02	TCRBD02-01	01				TCRBJ01-05*01	TCRBJ01	TCRBJ01-05	01				3	0	8	1	4	8	42	-1	56	63	67	4	In	VDJ
CTGGAGTCGCCCAGCCCCAACCAGACCTCTCTGTACTTCTGTGCCAGCACCACTAGGGTAGGGGGCTATGGCTACACCTTCGGTTCG	CASTTRVGGYGYTF	1	3.761246983308954E-5	42	TCRBV27-01*01	TCRBV27	TCRBV27-01	01				TCRBD01-01*01	TCRBD01	TCRBD01-01	01				TCRBJ01-02*01	TCRBJ01	TCRBJ01-02	01				7	10	5	1	0	4	39	49	59	-1	65	1	In	VDJ
CCAGCCTGCAAAGCTTGAGGACTCGGCCGTGTATCTCTGTGCCAGCAGCTCCCCGGACTGCTTTGTTAGCCCCAGCATTTTGGTGAT		6	3.9732445405500036E-4	44	TCRBV11-02*02	TCRBV11	TCRBV11-02	02				TCRBD02-01	TCRBD02	TCRBD02-01				01,02	TCRBJ01-05*01	TCRBJ01	TCRBJ01-05	01				4	4	1	10	8	8	37	50	54	59	67	6	Out	VDJ
CTGGAGTCGCCCAGCCCCAACCAGACCTCTCTGTACTTCTGTGCCAGCAGTTGATACGGGAGCCCCTACGAGCAGTACTTCGGGCCG	CASS*YGSPYEQYF	2	6.838630878743551E-5	42	TCRBV27-01*01	TCRBV27	TCRBV27-01	01				TCRBD02-01*02	TCRBD02	TCRBD02-01	02				TCRBJ02-07*01	TCRBJ02	TCRBJ02-07	01				4	4	8	2	2	2	39	52	56	62	64	2	Stop	VDJ
AGGCTGGAGTTGGCTGCTCCCTCCCAGACATCTGTGTACTTCTGTGCCAGCAGTTACCCCTCCTGGGGGGAGCAGTACTTCGGGCCG	CASSYPSWGEQYF	1	9.847628465390715E-5	39	TCRBV06-06	TCRBV06	TCRBV06-06				01,02			unresolved		TCRBD01,TCRBD02	TCRBD01-01,TCRBD02-01		TCRBJ02-07*01	TCRBJ02	TCRBJ02-07	01				2	7	6	1	0	7	42	57	64	-1	69	1	In	VDJ
GAGTCGGCTGCTCCCTCCCAAACATCTGTGTACTTCTGTGCCAGCAGACGCGTAGACAGGGAGAATCAGCCCCAGCATTTTGGTGAT	CASRRVDRENQPQHF	1	4.923814232695357E-5	45	TCRBV06	TCRBV06	unresolved			TCRBV06-02,TCRBV06-03		TCRBD01-01*01	TCRBD01	TCRBD01-01	01				TCRBJ01-05*01	TCRBJ01	TCRBJ01-05	01				6	7	2	3	2	4	36	47	54	61	63	1	In	VDJ
AATGTGAACGCCTTGTTGCTGGGGGACTCGGCCCTCTATCTCTGTGCCAGCACCCAGGGCACCAACTACGAGCAGTACTTCGGGCCG	CASTQGTNYEQYF	1	3.6244743657340826E-5	39	TCRBV05-06*01	TCRBV05	TCRBV05-06	01				TCRBD01-01*01	TCRBD01	TCRBD01-01	01				TCRBJ02-07*01	TCRBJ02	TCRBJ02-07	01				6	2	4	3	6	3	42	52	54	59	65	1	In	VDJ
GTCCACAAAGCTGGAGGACTCAGCCATGTACTTCTGTGCCAGCAGTGAACGGAAGCGTGGGTTGGGTATGGCTACACCTTCGGTTCG		1	4.3767237623958734E-5	47	TCRBV02-01*01	TCRBV02	TCRBV02-01	01				TCRBD02-01	TCRBD02	TCRBD02-01				01,02	TCRBJ01-02*01	TCRBJ01	TCRBJ01-02	01				2	4	6	6	9	5	34	49	53	57	66	1	Out	VDJ
CGCACACAGCAGGAGGACTCGGCCGTGTATCTCTGTGCCAGCAGCGCCGGGACTAGCGGGGCTCTGGGGGAGCAGTACTTCGGGCCG	CASSAGTSGALGEQYF	5	3.562926687825391E-4	48	TCRBV07-02*01	TCRBV07	TCRBV07-02	01				TCRBD02-01*01	TCRBD02	TCRBD02-01	01				TCRBJ02-07*01	TCRBJ02	TCRBJ02-07	01				5	3	0	3	8	7	33	45	48	61	69	5	In	VDJ
TGTTGCTGGGGGACTCGGCCCTCTATCTCTGTGCCAGCGCGCAATCCAATAGTCACAAAGCGGGCCAACGTCCTGACTTTCGGGGCC		1	4.8554279239079216E-5	52	TCRBV05-06*01	TCRBV05	TCRBV05-06	01						unresolved		TCRBD01,TCRBD02	TCRBD01-01,TCRBD02-01		TCRBJ02-06*01	TCRBJ02	TCRBJ02-06	01				7	16	3	6	4	5	29	38	54	57	61	1	Out	VDJ
ATGTGAGTGCCTTGGAGCTGGGGGACTCGGCCCTGTATCTCTGTGCCAGCGTGACGGCAGGTCAGTTCACCCCTCCACTTTGGGAAC		2	1.2241149272950957E-4	40	TCRBV05-03	TCRBV05	TCRBV05-03				01,02	TCRBD01-01*01	TCRBD01	TCRBD01-01	01				TCRBJ01-06*01	TCRBJ01	TCRBJ01-06	01				8	8	4	4	4	9	41	49	57	61	65	2	Out	VDJ
TTGGAGTCGGCTGCTCCCTCCCAAACATCTGTGTACTTCTGTGCCAGCAGTTACAAGAGCGGCCCCTACGAGCAGTACTTCGGGCCG	CASSYKSGPYEQYF	1	3.419315439371776E-5	42	TCRBV06	TCRBV06	unresolved			TCRBV06-02,TCRBV06-03		TCRBD02-01	TCRBD02	TCRBD02-01				01,02	TCRBJ02-07*01	TCRBJ02	TCRBJ02-07	01				2	3	6	5	2	2	39	54	57	62	64	1	In	VDJ
CTCAGGCTGCTGTCGGCTGCTCCCTCCCAGACATCTGTGTACTTCTGTGCCAGCCGGGCCCTAGGAGAGACCCAGTACTTCGGGCCA	CASRALGETQYF	1	3.4877017481592113E-5	36	TCRBV06-05*01	TCRBV06	TCRBV06-05	01						unresolved		TCRBD01,TCRBD02	TCRBD01-01,TCRBD02-01		TCRBJ02-05*01	TCRBJ02	TCRBJ02-05	01				8	1	8	0	6	4	45	54	55	59	65	1	In	VDJ
AGCACCTTGGAGCTGGGGGACTCGGCCCTTTATCTTTGCGCCAGCAGCTTCCTTGGACGGAAGAACACTGAAGCTTTCTTTGGACAA	CASSFLGRKNTEAFF	2	8.821833833579183E-5	45	TCRBV05-01*01	TCRBV05	TCRBV05-01	01						unresolved		TCRBD01,TCRBD02	TCRBD01-01,TCRBD02-01		TCRBJ01-01*01	TCRBJ01	TCRBJ01-01	01				2	4	1	7	4	1	36	50	54	58	62	2	In	VDJ
CCTGGAGTCGCCCAGCCCCAACCAGACCTCTCTGTACTTCTGTGCCAGTTTTCGTCCTAGCGGTCTCCCGAGCAGTACTTCGGGCCG		1	3.350929130584341E-5	41	TCRBV27-01*01	TCRBV27	TCRBV27-01	01				TCRBD02-01	TCRBD02	TCRBD02-01				01,02	TCRBJ02-07*01	TCRBJ02	TCRBJ02-07	01				9	8	4	5	5	6	40	48	56	63	68	1	Out	VDJ
CGGTCCACAAAGCTGGAGGACTCAGCCATGTACTTCTGTGCCAGCAGATATAGACAGAATAGCAATCAGCCCCAGCATTTTGGTGAT	CASRYRQNSNQPQHF	1	5.5392910117822774E-5	45	TCRBV02-01*01	TCRBV02	TCRBV02-01	01				TCRBD01-01*01	TCRBD01	TCRBD01-01	01				TCRBJ01-05*01	TCRBJ01	TCRBJ01-05	01				6	5	2	5	2	0	36	47	52	57	59	1	In	VDJ
ACTGTGACATCGGCCCAAAAGAACCCGACAGCTTTCTATCTCTGTGCCAGCGGGACTAACTCCTACAATGAGCAGTTCTTCGGGCCA	CASGTNSYNEQFF	13	8.137970745704827E-4	39	TCRBV19-01	TCRBV19	TCRBV19-01				01,02	TCRBD02-01	TCRBD02	TCRBD02-01				01,02	TCRBJ02-01*01	TCRBJ02	TCRBJ02-01	01				9	1	0	9	1	0	42	50	51	58	59	13	In	VDJ
AATGTGAACGCCTTGTTGCTGGGGGACTCGGCCCTCTATCTCTGTGCCAGCACGGGACAGGGGACAGATACGCAGTATTTTGGCCCA	CASTGQGTDTQYF	1	4.718655306333051E-5	39	TCRBV05-06*01	TCRBV05	TCRBV05-06	01				TCRBD01-01*01	TCRBD01	TCRBD01-01	01				TCRBJ02-03*01	TCRBJ02	TCRBJ02-03	01				6	1	0	2	0	3	42	52	53	-1	63	1	In	VDJ
CACGCCCTGCAGCCAGAAGACTCAGCCCTGTATCTCTGCGCCAGCAGCCTCTCCCCGGCCGTCCAGGAAAAACTGTTTTTTGGCAGT	CASSLSPAVQEKLFF	1	1.0052787391753022E-4	45	TCRBV04-01*01	TCRBV04	TCRBV04-01	01						unresolved		TCRBD01,TCRBD02	TCRBD01-01,TCRBD02-01		TCRBJ01-04*01	TCRBJ01	TCRBJ01-04	01				4	14	4	5	0	8	36	49	63	-1	66	1	In	VDJ
ACCGGGAGACACGGCACTGTATCTCTGCGCCAGCAGTCGGATAGGTCTCCAGGGCCCTAAGTAAAGGAAAAACTGTTTTTTGGCAGT		5	3.008997586647163E-4	56	TCRBV23-01*01	TCRBV23	TCRBV23-01	01				TCRBD01-01*01	TCRBD01	TCRBD01-01	01				TCRBJ01-04*01	TCRBJ01	TCRBJ01-04	01				4	11	4	3	12	8	25	38	49	54	66	5	Out	VDJ
TCCTGGAGTCGCCCAGCCCCAACCAGACCTCTCTGTACTTCTGTGCCAGCAGACCCGGACAGGGCCTACGAGCAGTACTTCGGGCCG		1	3.350929130584341E-5	40	TCRBV27-01*01	TCRBV27	TCRBV27-01	01				TCRBD01-01*01	TCRBD01	TCRBD01-01	01				TCRBJ02-07*01	TCRBJ02	TCRBJ02-07	01				6	4	1	3	0	2	41	52	56	-1	64	1	Out	VDJ
ATCCGGTCCACAAAGCTGGAGGACTCAGCCATGTACTTCTGTGCCAGCAGCAGGCTGAATAGCAATCAGCCCCAGCATTTTGGTGAT	CASSRLNSNQPQHF	1	5.5392910117822774E-5	42	TCRBV02-01*01	TCRBV02	TCRBV02-01	01				TCRBD01-01*01	TCRBD01	TCRBD01-01	01				TCRBJ01-05*01	TCRBJ01	TCRBJ01-05	01				6	0	4	4	5	0	39	-1	50	54	59	1	In	VDJ
GAGCTGAATGTGAACGCCTTGTTGCTGGGGGACTCGGCCCTCTATCTCTGTGCCAGCAGCTTCGGTCGGGCAGGGTCTCGCGGCAGT	CASSFGRAGSR	1	8.274743363279697E-5	33	TCRBV05-06*01	TCRBV05	TCRBV05-06	01				TCRBD01-01*01	TCRBD01	TCRBD01-01	01				TCRBJ01-04*01	TCRBJ01	TCRBJ01-04	01				2	8	4	3	6	23	48	62	70	75	81	1	In	VDJ
GAGTCGGCTGCTCCCTCCCAAACATCTGTGTACTTCTGTGCCAGCAGTTACTCGGCGGGGTTGAGGAATGAGCAGTACTTCGGGCCG	CASSYSAGLRNEQYF	2	1.4771442698086073E-4	45	TCRBV06	TCRBV06	unresolved			TCRBV06-02,TCRBV06-03		TCRBD02-01*01	TCRBD02	TCRBD02-01	01				TCRBJ02-07*01	TCRBJ02	TCRBJ02-07	01				0	1	7	3	9	7	36	53	54	60	69	2	In	VDJ
GAGTTGGCTGCTCCCTCCCAGACATCTGTGTACTTCTGTGCCAGCAGGAGGCAGACAGGGGGAAATTCACCCCTCCACTTTGGGAAC	CASRRQTGGNSPLHF	1	1.03947189356902E-4	45	TCRBV06-06	TCRBV06	TCRBV06-06				01,02	TCRBD01-01*01	TCRBD01	TCRBD01-01	01				TCRBJ01-06*01	TCRBJ01	TCRBJ01-06	01				6	6	2	1	1	7	36	47	53	62	63	1	In	VDJ
GACCAGTGCCCATCCTGAAGACAGCAGCTTCTACATCTGCAGTGCTTTACGACAGGGCCCCGCACAGATACGCAGTATTTTGGCCCA		2	6.291540408444068E-5	44	TCRBV20	TCRBV20	unresolved			TCRBV20-01,TCRBV20-or09_02		TCRBD01-01*01	TCRBD01	TCRBD01-01	01				TCRBJ02-03*01	TCRBJ02	TCRBJ02-03	01				5	4	2	3	4	1	37	46	50	57	61	2	Out	VDJ
AGGCTGCTGTCGGCTGCTCCCTCCCAGACATCTGTGTACTTCTGTGCCAGCAGTTTAGGGGATGCCTACGAGCAGTACTTCGGGCCG	CASSLGDAYEQYF	1	3.829633292096389E-5	39	TCRBV06-05*01	TCRBV06	TCRBV06-05	01				TCRBD01-01*01	TCRBD01	TCRBD01-01	01				TCRBJ02-07*01	TCRBJ02	TCRBJ02-07	01				4	1	5	2	3	2	42	55	56	61	64	1	In	VDJ
ATCCTGGAGTCGCCCAGCCCCAACCAGACCTCTCTGTACTTCTGTGCCAGCAGTTTTGGGGGATCAAGCGAGCAGTACTTCGGGCCG	CASSFGGSSEQYF	1	3.350929130584341E-5	39	TCRBV27-01*01	TCRBV27	TCRBV27-01	01						unresolved		TCRBD01,TCRBD02	TCRBD01-01,TCRBD02-01		TCRBJ02-07*01	TCRBJ02	TCRBJ02-07	01				3	1	6	1	6	6	42	56	57	62	68	1	In	VDJ
ATCCTGGAGTCGCCCAGCCCCAACCAGACCTCTCTGTACTTCTGTGCCAGCAGTTTAGGGCGGGGAACTGAAGCTTTCTTTGGACAA	CASSLGRGTEAFF	3	1.9968802165931172E-4	39	TCRBV27-01*01	TCRBV27	TCRBV27-01	01				TCRBD02-01*01	TCRBD02	TCRBD02-01	01				TCRBJ01-01*01	TCRBJ01	TCRBJ01-01	01				2	2	7	3	1	5	42	57	59	65	66	3	In	VDJ
CTGGAGTCTGCCAGGCCCTCACATACCTCTCAGTACCTCTGTGCCAGCAGTGAATACACAGGGAGGTATGGCTACACCTTCGGTTCG	CASSEYTGRYGYTF	1	2.3935208075602433E-5	42	TCRBV25-01*01	TCRBV25	TCRBV25-01	01						unresolved		TCRBD01,TCRBD02	TCRBD01-01,TCRBD02-01		TCRBJ01-02*01	TCRBJ01	TCRBJ01-02	01				0	1	3	3	3	5	39	56	57	63	66	1	In	VDJ
GGAGCTTGGTGACTCTGCTGTGTATTTCTGTGCCTTCCTCGCTCCGGGAGAGGGGGGAGCTCTCCGCGGGAGCAGTACTTCGGGCCG		1	3.4877017481592113E-5	53	TCRBV03	TCRBV03	unresolved			TCRBV03-01,TCRBV03-02				unresolved		TCRBD01,TCRBD02	TCRBD01-01,TCRBD02-01		TCRBJ02-07*01	TCRBJ02	TCRBJ02-07	01				11	16	5	1	13	7	28	34	50	56	69	1	Out	VDJ
CTGCTGTCGGCTGCTCCCTCCCAGACATCTGTGTACTTCTGTGCCAGCAGTTTAACGAAGGGGGCCGGGGAGCTGTTTTTTGGAGAA	CASSLTKGAGELFF	2	5.94960886450689E-5	42	TCRBV06-05*01	TCRBV06	TCRBV06-05	01				TCRBD01-01*01	TCRBD01	TCRBD01-01	01				TCRBJ02-02*01	TCRBJ02	TCRBJ02-02	01				4	6	5	1	0	6	39	52	58	-1	64	2	In	VDJ
GTGACCAGTGCCCATCCTGAAGACAGCAGCTTCTACATCTGCAGTGCTAGGTTCACCCAGGGGGGTTCACCCCTCCACTTTGGGAAC	CSARFTQGGSPLHF	1	2.59867973392255E-5	42	TCRBV20	TCRBV20	unresolved			TCRBV20-01,TCRBV20-or09_02		TCRBD01-01*01	TCRBD01	TCRBD01-01	01				TCRBJ01-06*01	TCRBJ01	TCRBJ01-06	01				3	7	4	1	1	9	39	50	57	64	65	1	In	VDJ
AGGCTGCTGTCGGCTGCTCCCTCCCAGACATCTGTGTACTTCTGTGCCAGCTCCATCGGCAGGGCCTATGGCTACACCTTCGGTTCG	CASSIGRAYGYTF	1	4.1715648360335665E-5	39	TCRBV06-05*01	TCRBV06	TCRBV06-05	01				TCRBD01-01*01	TCRBD01	TCRBD01-01	01				TCRBJ01-02*01	TCRBJ01	TCRBJ01-02	01				8	8	4	3	1	4	42	51	59	64	65	1	In	VDJ
GAGTCGGCTGCTCCCTCCCAAACATCTGTGTACTTCTGTGCCAGCAGTTACTCCCAGGACATTGGAAACACCATATATTTTGGAGAG	CASSYSQDIGNTIYF	1	1.0257946318115328E-4	45	TCRBV06	TCRBV06	unresolved			TCRBV06-02,TCRBV06-03		TCRBD01-01*01	TCRBD01	TCRBD01-01	01				TCRBJ01-03*01	TCRBJ01	TCRBJ01-03	01				0	3	1	6	1	3	36	53	56	61	62	1	In	VDJ
GCCTGCAGAGCTTGGGGACTCGGCCGTGTATCTCTGTGCCAGCAGCTTAAGCTCGACAGGGACTCCTACGAGCAGTACTTCGGGCCG		2	1.2104376655376087E-4	47	TCRBV11-03*01	TCRBV11	TCRBV11-03	01				TCRBD01-01*01	TCRBD01	TCRBD01-01	01				TCRBJ02-07*01	TCRBJ02	TCRBJ02-07	01				2	5	2	3	1	0	34	49	54	61	62	2	Out	VDJ
CCTGGAGCTTGGTGACTCTGCTGTGTATTTCTGTGCCAGCAGCCAAGACTCGGCTAGCGGGCTTCCTACGAGCAGTACTTCGGGCCG		1	3.4877017481592113E-5	50	TCRBV03	TCRBV03	unresolved			TCRBV03-01,TCRBV03-02		TCRBD02-01	TCRBD02	TCRBD02-01				01,02	TCRBJ02-07*01	TCRBJ02	TCRBJ02-07	01				0	5	4	4	2	1	31	48	53	61	63	1	Out	VDJ
GAGTCGGCTGCTCCCTCCCAAACATCTGTGTACTTCTGTGCCAGCAGGGGGACAGGGATTAGCAATCAGCCCCAGCATTTTGGTGAT	CASRGTGISNQPQHF	1	4.8554279239079216E-5	45	TCRBV06	TCRBV06	unresolved			TCRBV06-02,TCRBV06-03		TCRBD01-01*01	TCRBD01	TCRBD01-01	01				TCRBJ01-05*01	TCRBJ01	TCRBJ01-05	01				6	1	0	3	2	0	36	47	48	57	59	1	In	VDJ
CGGTCCACAAAGCTGGAGGACTCAGCCATGTACTTCTGTGCCAGCAGTGAGACTAGCGGGCCGAGGGGTACGCAGTATTTTGGCCCA	CASSETSGPRGTQYF	3	1.709657719685888E-4	45	TCRBV02-01*01	TCRBV02	TCRBV02-01	01				TCRBD02-01	TCRBD02	TCRBD02-01				01,02	TCRBJ02-03*01	TCRBJ02	TCRBJ02-03	01				3	0	2	4	8	8	36	-1	50	60	68	3	In	VDJ
CGCCTTGTTGCTGGGGGACTCGGCCCTCTATCTCTGTGCCAGCAGCTCTACTAGCGGGGGGCCGGGGGCGAGCAGTACTTCGGGCCG		1	3.556088056946647E-5	47	TCRBV05-06*01	TCRBV05	TCRBV05-06	01				TCRBD02-01*01	TCRBD02	TCRBD02-01	01				TCRBJ02-07*01	TCRBJ02	TCRBJ02-07	01				3	2	3	1	7	6	34	47	49	61	68	1	Out	VDJ
ACAGAGCAGGGGGACTCGGCCATGTATCTCTGTGCCAGCAGCTCCCTTAGACAGGAGTCTGGGGCCAAAGTCCTGACTTTCGGGGCC	CASSSLRQESGAKVLTF	6	3.96640590967126E-4	51	TCRBV07-09	TCRBV07	TCRBV07-09				01,03	TCRBD01-01*01	TCRBD01	TCRBD01-01	01				TCRBJ02-06*01	TCRBJ02	TCRBJ02-06	01				4	6	2	4	14	13	30	43	49	55	69	6	In	VDJ
CCCTGCAGCCAGAAGACTCAGCCCTGTATCTCTGCGCCAGCAGCCAAGAGAGACGGGGGCTATGGAGCCGAGCAGTACTTCGGGCCG		1	4.308337453608438E-5	49	TCRBV04-01*01	TCRBV04	TCRBV04-01	01						unresolved		TCRBD01,TCRBD02	TCRBD01-01,TCRBD02-01		TCRBJ02-07*01	TCRBJ02	TCRBJ02-07	01				0	5	6	0	8	6	32	49	54	60	68	1	Out	VDJ
AGCACCTTGGAGCTGGGGGACTCGGCCCTTTATCTTTGCGCCAGCAGCCCAGACGGACAGGGAGGAACTGAAGCTTTCTTTGGACAA	CASSPDGQGGTEAFF	1	5.744449938144584E-5	45	TCRBV05-01*01	TCRBV05	TCRBV05-01	01				TCRBD01-01*01	TCRBD01	TCRBD01-01	01				TCRBJ01-01*01	TCRBJ01	TCRBJ01-01	01				4	6	1	3	4	5	36	48	54	62	66	1	In	VDJ
CTGGAGTCGCCCAGCCCCAACCAGACCTCTCTGTACTTCTGTGCCAGCAGTTCCTGGACTAACCAGGGGGAGCAGTACTTCGGGCCG	CASSSWTNQGEQYF	1	3.282542821796905E-5	42	TCRBV27-01*01	TCRBV27	TCRBV27-01	01						unresolved		TCRBD01,TCRBD02	TCRBD01-01,TCRBD02-01		TCRBJ02-07*01	TCRBJ02	TCRBJ02-07	01				4	11	4	2	0	7	39	52	63	-1	69	1	In	VDJ
TCCTTGGAGCTGGGGGACTCAGCCCTGTACTTCTGTGCCAGCAGCTCCACAACTAGACTGAACACCGGGGAGCTGTTTTTTGGAGAA	CASSSTTRLNTGELFF	1	8.479902289642004E-5	48	TCRBV13-01*01	TCRBV13	TCRBV13-01	01				TCRBD02-01	TCRBD02	TCRBD02-01				01,02	TCRBJ02-02*01	TCRBJ02	TCRBJ02-02	01				4	5	3	8	3	1	33	46	51	56	59	1	In	VDJ
GGGTTGGAGTCGGCTGCTCCCTCCCAAACATCTGTGTACTTCTGTGCCAGCAGTCCCTCAATGGCTTACGAGCAGTACTTCGGGCCG	CASSPSMAYEQYF	1	3.419315439371776E-5	39	TCRBV06	TCRBV06	unresolved			TCRBV06-02,TCRBV06-03		TCRBD01-01*01	TCRBD01	TCRBD01-01	01				TCRBJ02-07*01	TCRBJ02	TCRBJ02-07	01				5	8	9	0	1	4	42	54	62	65	66	1	In	VDJ
TGACAGTGACCAGTGCCCATCCTGAAGACAGCAGCTTCTACATCTGCAGTGCAATAAACAGGGCTGGAGACCCAGTACTTCGGGCCA		2	4.034792218458696E-5	37	TCRBV20	TCRBV20	unresolved			TCRBV20-01,TCRBV20-or09_02		TCRBD01-01*01	TCRBD01	TCRBD01-01	01				TCRBJ02-05*01	TCRBJ02	TCRBJ02-05	01				6	5	3	3	3	5	44	52	57	63	66	2	Out	VDJ
ATCCAGCCCTCAGAACCCAGGGACTCAGCTGTGTACTTCTGTGCCAGCAGTTTATCGGAGGGTTACACTGAAGCTTTCTTTGGACAA	CASSLSEGYTEAFF	3	1.3950806992636845E-4	42	TCRBV12	TCRBV12	unresolved			TCRBV12-03,TCRBV12-04		TCRBD02-01*02	TCRBD02	TCRBD02-01	02				TCRBJ01-01*01	TCRBJ01	TCRBJ01-01	01				2	2	10	0	2	3	39	54	56	62	64	3	In	VDJ
CACATCAATTCCCTGGAGCTTGGTGACTCTGCTGTGTATTTCTGTGCCAGCAGCCGCCAAGGGAACACTGAAGCTTTCTTTGGACAA	CASSRQGNTEAFF	2	1.2446308199313264E-4	39	TCRBV03	TCRBV03	unresolved			TCRBV03-01,TCRBV03-02				unresolved		TCRBD01,TCRBD02	TCRBD01-01,TCRBD02-01		TCRBJ01-01*01	TCRBJ01	TCRBJ01-01	01				4	4	5	4	0	1	42	55	59	-1	62	2	In	VDJ
TCACATCAATTCCCTGGAGCTTGGTGACTCTGCTGTGTATTTCTGTGCCAGCAGCCAAGGCCGCAATACGAGCAGTACTTCGGGCCG		1	3.4877017481592113E-5	38	TCRBV03	TCRBV03	unresolved			TCRBV03-01,TCRBV03-02				unresolved		TCRBD01,TCRBD02	TCRBD01-01,TCRBD02-01		TCRBJ02-07*01	TCRBJ02	TCRBJ02-07	01				1	4	4	6	1	4	43	59	63	65	66	1	Out	VDJ
GAGTCGGCTGCTCCCTCCCAAACATCTGTGTACTTCTGTGCCAGCAGTTCAGGCGGGTCTGGGGCCAAAGTCCTGACTTTCGGGGCC	CASSSGGSGAKVLTF	1	4.6502689975456154E-5	45	TCRBV06	TCRBV06	unresolved			TCRBV06-02,TCRBV06-03				unresolved		TCRBD01,TCRBD02	TCRBD01-01,TCRBD02-01		TCRBJ02-06*01	TCRBJ02	TCRBJ02-06	01				4	11	7	0	4	13	36	49	60	65	69	1	In	VDJ
ATCCTGGAGTCGCCCAGCCCCAACCAGACCTCTCTGTACTTCTGTGCCAGTAGCGGGTCGGGCAATCAGCCCCAGCATTTTGGTGAT	CASSGSGNQPQHF	1	4.718655306333051E-5	39	TCRBV27-01*01	TCRBV27	TCRBV27-01	01				TCRBD02-01	TCRBD02	TCRBD02-01				01,02	TCRBJ01-05*01	TCRBJ01	TCRBJ01-05	01				9	0	5	4	4	2	42	-1	50	57	61	1	In	VDJ
TTCCCTGGAGCTTGGTGACTCTGCTGTGTATTTCTGTGCCAGCAGTCATCAGCGGGGGCCAGAAACTACGAGCAGTACTTCGGGCCG		1	3.4877017481592113E-5	47	TCRBV03	TCRBV03	unresolved			TCRBV03-01,TCRBV03-02		TCRBD02-01*01	TCRBD02	TCRBD02-01	01				TCRBJ02-07*01	TCRBJ02	TCRBJ02-07	01				6	5	6	2	7	3	34	45	50	58	65	1	Out	VDJ
AAGATCCAGCCCTCAGAACCCAGGGACTCAGCTGTGTACTTCTGTGCCAGCGGGGGAAATAGCAATCAGCCCCAGCATTTTGGTGAT	CASGGNSNQPQHF	2	1.1557286185076603E-4	39	TCRBV12	TCRBV12	unresolved			TCRBV12-03,TCRBV12-04				unresolved		TCRBD01,TCRBD02	TCRBD01-01,TCRBD02-01		TCRBJ01-05*01	TCRBJ01	TCRBJ01-05	01				8	0	6	1	3	0	42	-1	51	56	59	2	In	VDJ
AAGAAGCTCCTTCTCAGTGACTCTGGCTTCTATCTCTGTGCCTGGAGTGCAGGAGATAAAGACACCGGGGAGCTGTTTTTTGGAGAA	CAWSAGDKDTGELFF	2	3.282542821796905E-5	45	TCRBV30-01*01	TCRBV30	TCRBV30-01	01						unresolved		TCRBD01,TCRBD02	TCRBD01-01,TCRBD02-01		TCRBJ02-02*01	TCRBJ02	TCRBJ02-02	01				1	0	4	4	8	3	36	-1	49	53	61	2	In	VDJ
AACGCCTTGGAGCTGGACGACTCGGCCCTGTATCTCTGTGCCAGCAGCTTGAAGGGGACAGGGAACTATGGCTACACCTTCGGTTCG	CASSLKGTGNYGYTF	1	8.890220142366618E-5	45	TCRBV05-04*01	TCRBV05	TCRBV05-04	01				TCRBD01-01*01	TCRBD01	TCRBD01-01	01				TCRBJ01-02*01	TCRBJ01	TCRBJ01-02	01				1	3	0	3	0	2	36	51	54	-1	63	1	In	VDJ
TCCCTGGAGCTTGGTGACTCTGCTGTGTATTTCTGTGCCAGCAGCCCGTACTACTCCGGGATAACCTACGAGCAGTACTTCGGGCCG	CASSPYYSGITYEQYF	1	3.4877017481592113E-5	48	TCRBV03	TCRBV03	unresolved			TCRBV03-01,TCRBV03-02		TCRBD02-01*02	TCRBD02	TCRBD02-01	02				TCRBJ02-07*01	TCRBJ02	TCRBJ02-07	01				4	10	8	3	3	2	33	46	56	61	64	1	In	VDJ
AACGCCTTGTTGCTGGGGGACTCGGCCCTCTATCTCTGTGCCAGCAGCTTGGGCGGAACAGGGGGCGGCGAGCAGTACTTCGGGCCG	CASSLGGTGGGEQYF	1	3.556088056946647E-5	45	TCRBV05-06*01	TCRBV05	TCRBV05-06	01				TCRBD01-01*01	TCRBD01	TCRBD01-01	01				TCRBJ02-07*01	TCRBJ02	TCRBJ02-07	01				0	5	3	0	2	6	36	52	57	66	68	1	In	VDJ
CTGGAGCTTGGTGACTCTGCTGTGTATTTCTGTGCCAGCAGCCCCCCCCGGGGGAGAGAAGGCACAGATACGCAGTATTTTGGCCCA	CASSPPRGREGTDTQYF	1	4.58188268875818E-5	51	TCRBV03	TCRBV03	unresolved			TCRBV03-01,TCRBV03-02		TCRBD02-01*01	TCRBD02	TCRBD02-01	01				TCRBJ02-03*01	TCRBJ02	TCRBJ02-03	01				4	5	8	2	7	1	30	43	48	54	61	1	In	VDJ
CTGCAGCCAGAAGACTCGGCCCTGTATCTCTGTGCCAGCAGCCATGGACGCCGACAGGGGGAAACCGGGGAGCTGTTTTTTGGAGAA	CASSHGRRQGETGELFF	1	4.7870416151204867E-5	51	TCRBV04-02*01	TCRBV04	TCRBV04-02	01				TCRBD01-01*01	TCRBD01	TCRBD01-01	01				TCRBJ02-02*01	TCRBJ02	TCRBJ02-02	01				3	8	2	1	2	5	30	44	52	61	63	1	In	VDJ
GGAGTCGGCTGCTCCCTCCCAAACATCTGTGTACTTCTGTGCCAGCAGTTAACCGAGACAATTACCTACGAGCAGTACTTCGGGCCG		2	7.590880275405342E-5	44	TCRBV06	TCRBV06	unresolved			TCRBV06-02,TCRBV06-03		TCRBD01-01*01	TCRBD01	TCRBD01-01	01				TCRBJ02-07*01	TCRBJ02	TCRBJ02-07	01				3	5	2	6	4	2	37	51	56	60	64	2	Out	VDJ
CTGGAGTCGCCCAGCCCCAACCAGACCTCTCTGTACTTCTGTGCCAGCAGTGGGTATGGGGCGGGCTACGAGCAGTACTTCGGGCCG	CASSGYGAGYEQYF	1	3.282542821796905E-5	42	TCRBV27-01*01	TCRBV27	TCRBV27-01	01						unresolved		TCRBD01,TCRBD02	TCRBD01-01,TCRBD02-01		TCRBJ02-07*01	TCRBJ02	TCRBJ02-07	01				5	6	7	0	3	3	39	51	57	62	65	1	In	VDJ
GAGTCGCCCAGCCCCAACCAGACCTCTCTGTACTTCTGTGCCAGCAGTCAGGACAGTTATAGCAATCAGCCCCAGCATTTTGGTGAT	CASSQDSYSNQPQHF	1	4.6502689975456154E-5	45	TCRBV27-01*01	TCRBV27	TCRBV27-01	01				TCRBD01-01*01	TCRBD01	TCRBD01-01	01				TCRBJ01-05*01	TCRBJ01	TCRBJ01-05	01				5	2	1	5	3	0	36	48	50	56	59	1	In	VDJ
GGAGTCTGCCAGGCCCTCACATACCTCTCAGTACCTCTGTGCCAGCTCCCGGACAGGACCTAAGGCTATGGCTACACCTTCGGTTCG		1	2.3935208075602433E-5	44	TCRBV25-01*01	TCRBV25	TCRBV25-01	01				TCRBD01-01*01	TCRBD01	TCRBD01-01	01				TCRBJ01-02*01	TCRBJ01	TCRBJ01-02	01				8	4	1	4	8	4	37	46	50	57	65	1	Out	VDJ
GTGAGCACCTTGGAGCTGGGGGACTCGGCCCTTTATCTTTGCGCCAGCAGCTCATCCGGGACGGCACTCGGGCAGTACTTCGGGCCG	CASSSSGTALGQYF	1	4.239951144821002E-5	42	TCRBV05-01*01	TCRBV05	TCRBV05-01	01						unresolved		TCRBD01,TCRBD02	TCRBD01-01,TCRBD02-01		TCRBJ02-07*01	TCRBJ02	TCRBJ02-07	01				3	5	0	7	9	9	39	52	57	62	71	1	In	VDJ
ACCCTGGAGTCTGCCAGGCCCTCACATACCTCTCAGTACCTCTGTGCCACCAGTCGGAGCTCTGGAAACACCATATATTTTGGAGAG	CATSRSSGNTIYF	1	6.496699334806375E-5	39	TCRBV25-01*01	TCRBV25	TCRBV25-01	01				TCRBD02-01*02	TCRBD02	TCRBD02-01	02				TCRBJ01-03*01	TCRBJ01	TCRBJ01-03	01				5	1	10	2	0	0	42	54	55	-1	59	1	In	VDJ
GTGACCAGTGCCCATCCTGAAGACAGCAGCTTCTACATCTGCAGTGCTCAAGGCGGGGACAGGGTTCATGGCTACACCTTCGGTTCG	CSAQGGDRVHGYTF	1	2.735452351497421E-5	42	TCRBV20	TCRBV20	unresolved			TCRBV20-01,TCRBV20-or09_02		TCRBD01-01*01	TCRBD01	TCRBD01-01	01				TCRBJ01-02*01	TCRBJ01	TCRBJ01-02	01				5	7	0	3	3	6	39	48	55	64	67	1	In	VDJ
ACGCCTTGTTGCTGGGGGACTCGGCCCTCTATCTCTGTGCCAGCAGATTGTCGCGGCAGGGAAAACTATGGCTACACCTTCGGTTCG		1	3.8980196008838246E-5	46	TCRBV05-06*01	TCRBV05	TCRBV05-06	01				TCRBD01-01*01	TCRBD01	TCRBD01-01	01				TCRBJ01-02*01	TCRBJ01	TCRBJ01-02	01				1	6	4	3	2	2	35	50	56	61	63	1	Out	VDJ
ATCCGGTCCACAAAGCTGGAGGACTCAGCCATGTACTTCTGTGCCAGCAGTTCCGGGACAGGGCGATACGAGCAGTACTTCGGGCCG	CASSSGTGRYEQYF	1	3.829633292096389E-5	42	TCRBV02-01*01	TCRBV02	TCRBV02-01	01				TCRBD01-01*01	TCRBD01	TCRBD01-01	01				TCRBJ02-07*01	TCRBJ02	TCRBJ02-07	01				5	3	0	3	3	4	39	51	54	63	66	1	In	VDJ
CTGGAGTCGCCCAGCCCCAACCAGACCTCTCTGTACTTCTGTGCCAGCAGTTTCCGGGAGAGTTCGGGCGAGCAGTACTTCGGGCCG	CASSFRESSGEQYF	1	3.282542821796905E-5	42	TCRBV27-01*01	TCRBV27	TCRBV27-01	01				TCRBD02-01*02	TCRBD02	TCRBD02-01	02				TCRBJ02-07*01	TCRBJ02	TCRBJ02-07	01				3	1	8	2	8	6	39	53	54	60	68	1	In	VDJ
AGGCTGCTGTCGGCTGCTCCCTCCCAGACATCTGTGTACTTCTGTGCCAGCAGTGGGGACAGGGGAGTGAAGCAGTACTTCGGGCCG	CASSGDRGVKQYF	1	3.761246983308954E-5	39	TCRBV06-05*01	TCRBV06	TCRBV06-05	01				TCRBD01-01*01	TCRBD01	TCRBD01-01	01				TCRBJ02-07*01	TCRBJ02	TCRBJ02-07	01				5	1	0	2	5	8	42	54	55	65	70	1	In	VDJ
CCTGGAGTCGCCCAGCCCCAACCAGACCTCTCTGTACTTCTGTGCCAGCACCTATACAAAGACAGGTATGGCTACACCTTCGGTTCG		1	3.6244743657340826E-5	41	TCRBV27-01*01	TCRBV27	TCRBV27-01	01				TCRBD01-01*01	TCRBD01	TCRBD01-01	01				TCRBJ01-02*01	TCRBJ01	TCRBJ01-02	01				7	10	2	4	0	5	40	50	60	-1	66	1	Out	VDJ
ACCAGTGCCCATCCTGAAGACAGCAGCTTCTACATCTGCAGTGCTAAAGGGACTAGCGGAGAGGACGGGGAGCTGTTTTTTGGAGAA	CSAKGTSGEDGELFF	1	3.282542821796905E-5	45	TCRBV20	TCRBV20	unresolved			TCRBV20-01,TCRBV20-or09_02		TCRBD02-01	TCRBD02	TCRBD02-01				01,02	TCRBJ02-02*01	TCRBJ02	TCRBJ02-02	01				4	2	0	5	6	7	36	46	48	59	65	1	In	VDJ
ATCCGGTCCACAAAGCTGGAGGACTCAGCCATGTACTTCTGTGCCAGCAGTCGGCAGGGGAACAATCAGCCCCAGCATTTTGGTGAT	CASSRQGNNQPQHF	1	5.470904702994842E-5	42	TCRBV02-01*01	TCRBV02	TCRBV02-01	01				TCRBD01-01*01	TCRBD01	TCRBD01-01	01				TCRBJ01-05*01	TCRBJ01	TCRBJ01-05	01				5	3	4	2	2	3	39	51	54	60	62	1	In	VDJ
AAGAAGCTCCTTCTCAGTGACTCTGGCTTCTATCTCTGTGCCTGGAGTGTACGGACAGGGGCGGACACTGAAGCTTTCTTTGGACAA	CAWSVRTGADTEAFF	1	1.3677261757487104E-5	45	TCRBV30-01*01	TCRBV30	TCRBV30-01	01				TCRBD01-01*01	TCRBD01	TCRBD01-01	01				TCRBJ01-01*01	TCRBJ01	TCRBJ01-01	01				0	2	1	2	3	3	36	50	52	61	64	1	In	VDJ
ACTCTGAAGATCCGGTCCACAAAGCTGGAGGACTCAGCCATGTACTTCTGTGCCAGCAGTGGTAATGAAAAACTGTTTTTTGGCAGT	CASSGNEKLFF	1	8.890220142366618E-5	33	TCRBV02-01*01	TCRBV02	TCRBV02-01	01						unresolved					TCRBJ01-04*01	TCRBJ01	TCRBJ01-04	01				4	0	0	0	1	4	48	-1	-1	61	62	1	In	VJ
ATCAATTCCCTGGAGCTTGGTGACTCTGCTGTGTATTTCTGTGCCAGCAGCCAACGGACAGGAACTGGGGGCTACACCTTCGGTTCG	CASSQRTGTGGYTF	1	3.829633292096389E-5	42	TCRBV03	TCRBV03	unresolved			TCRBV03-01,TCRBV03-02		TCRBD01-01*01	TCRBD01	TCRBD01-01	01				TCRBJ01-02*01	TCRBJ01	TCRBJ01-02	01				2	1	1	4	7	8	39	54	55	62	69	1	In	VDJ
CACGCCCTGCAGCCAGAAGACTCAGCCCTGTATCTCTGCGCCAGCAGCCAAGATCAGGGCTTATCAAACACCATATATTTTGGAGAG	CASSQDQGLSNTIYF	2	1.2856626052037878E-4	45	TCRBV04-01*01	TCRBV04	TCRBV04-01	01				TCRBD01-01*01	TCRBD01	TCRBD01-01	01				TCRBJ01-03*01	TCRBJ01	TCRBJ01-03	01				0	1	4	3	6	6	36	53	54	59	65	2	In	VDJ
GTGACCAGTGCCCATCCTGAAGACAGCAGCTTCTACATCTGCAGTGCTCAAAGGACAGCGATGAACACTGAAGCTTTCTTTGGACAA	CSAQRTAMNTEAFF	1	3.282542821796905E-5	42	TCRBV20	TCRBV20	unresolved			TCRBV20-01,TCRBV20-or09_02		TCRBD01-01*01	TCRBD01	TCRBD01-01	01				TCRBJ01-01*01	TCRBJ01	TCRBJ01-01	01				5	4	1	5	3	0	39	48	52	58	61	1	In	VDJ
ATCCAGCAGGTAGTGCGAGGAGATTCGGCAGCTTATTTCTGTGCCAGCTCATACACAGGGGAGGGCAATGAGCAGTTCTTCGGGCCA	CASSYTGEGNEQFF	3	1.634432780019709E-4	42	TCRBV18-01*01	TCRBV18	TCRBV18-01	01						unresolved		TCRBD01,TCRBD02	TCRBD01-01,TCRBD02-01		TCRBJ02-01*01	TCRBJ02	TCRBJ02-01	01				5	3	3	2	4	6	39	51	54	61	65	3	In	VDJ
ACCTTGGAGCTGGGGGACTCGGCCCTTTATCTTTGCGCCAGCAGCTTGGAAGGAGCCAGGTACCAAGAGACCCAGTACTTCGGGCCA	CASSLEGARYQETQYF	1	3.8980196008838246E-5	48	TCRBV05-01*01	TCRBV05	TCRBV05-01	01						unresolved		TCRBD01,TCRBD02	TCRBD01-01,TCRBD02-01		TCRBJ02-05*01	TCRBJ02	TCRBJ02-05	01				0	7	4	4	1	0	33	49	56	60	61	1	In	VDJ
ACAAAGCTGGAGGACTCAGCCATGTACTTCTGTGCCAGCAGTGAAAAGAAAAAGCCAGGGCATAGGAGGGAGCAGTACTTCGGGCCG	CASSEKKKPGHRREQYF	1	3.829633292096389E-5	51	TCRBV02-01*01	TCRBV02	TCRBV02-01	01						unresolved		TCRBD01,TCRBD02	TCRBD01-01,TCRBD02-01		TCRBJ02-07*01	TCRBJ02	TCRBJ02-07	01				2	10	4	3	9	7	30	45	55	60	69	1	In	VDJ
GTGAACGCCTTGGAGCTGGACGACTCGGCCCTGTATCTCTGTGCCAGCAGCTTGAGAGTTGCTAATTCACCCCTCCACTTTGGGAAC	CASSLRVANSPLHF	4	2.8585477073148047E-4	42	TCRBV05-04*01	TCRBV05	TCRBV05-04	01				TCRBD02-01*02	TCRBD02	TCRBD02-01	02				TCRBJ01-06*01	TCRBJ01	TCRBJ01-06	01				1	1	11	2	4	6	39	54	55	58	62	4	In	VDJ
AATGTGAACGCCTTGGAGCTGGACGACTCGGCCCTGTATCTCTGTGCCAGCAGCTCCGGACAGACCTATGGCTACACCTTCGGTTCG	CASSSGQTYGYTF	1	8.753447524791747E-5	39	TCRBV05-04*01	TCRBV05	TCRBV05-04	01				TCRBD01-01*01	TCRBD01	TCRBD01-01	01				TCRBJ01-02*01	TCRBJ01	TCRBJ01-02	01				3	2	1	5	2	4	42	55	57	63	65	1	In	VDJ
AAGAAGCTCCTTCTCAGTGACTCTGGCTTCTATCTCTGTGCCTGGAGTTTAGGACAGGCGGGAAAAGAAAAACTGTTTTTTGGCAGT	CAWSLGQAGKEKLFF	1	2.3251344987728077E-5	45	TCRBV30-01*01	TCRBV30	TCRBV30-01	01				TCRBD01-01*01	TCRBD01	TCRBD01-01	01				TCRBJ01-04*01	TCRBJ01	TCRBJ01-04	01				2	3	1	4	8	8	36	48	51	58	66	1	In	VDJ
CTGAATGTGAACGCCTTGTTGCTGGGGGACTCGGCCCTCTATCTCTGTGCCAGCAGCCTGCAGGGATACGAGCAGTACTTCGGGCCG	CASSLQGYEQYF	1	3.4877017481592113E-5	36	TCRBV05-06*01	TCRBV05	TCRBV05-06	01				TCRBD01-01*01	TCRBD01	TCRBD01-01	01				TCRBJ02-07*01	TCRBJ02	TCRBJ02-07	01				4	3	4	3	1	4	45	57	60	65	66	1	In	VDJ
AACGCCTTGGAGCTGGACGACTCGGCCCTGTATCTCTGTGCCAGCAGCCCTGGACAGACCTCCCGGTACGAGCAGTACTTCGGGCCG	CASSPGQTSRYEQYF	1	7.864425510555085E-5	45	TCRBV05-04*01	TCRBV05	TCRBV05-04	01				TCRBD01-01*01	TCRBD01	TCRBD01-01	01				TCRBJ02-07*01	TCRBJ02	TCRBJ02-07	01				4	3	1	5	9	4	36	48	51	57	66	1	In	VDJ
GTGACATCGGCCCAAAAGAACCCGACAGCTTTCTATCTCTGTGCCAGTAGTATAATGATTGCCAATCAGCCCCAGCATTTTGGTGAT	CASSIMIANQPQHF	8	5.046909588512741E-4	42	TCRBV19-01	TCRBV19	TCRBV19-01				01,02			unresolved		TCRBD01,TCRBD02	TCRBD01-01,TCRBD02-01		TCRBJ01-05*01	TCRBJ01	TCRBJ01-05	01				2	2	2	8	4	3	39	54	56	58	62	8	In	VDJ
AAGATCCGGTCCACAAAGCTGGAGGACTCAGCCATGTACTTCTGTGCCAGCAACAGGGCCGGGCCTGAAAAACTGTTTTTTGGCAGT	CASNRAGPEKLFF	1	8.821833833579183E-5	39	TCRBV02-01*01	TCRBV02	TCRBV02-01	01				TCRBD01-01*01	TCRBD01	TCRBD01-01	01				TCRBJ01-04*01	TCRBJ01	TCRBJ01-04	01				7	0	3	3	7	7	42	-1	52	58	65	1	In	VDJ
CTGCTGTCGGCTGCTCCCTCCCAGACATCTGTGTACTTCTGTGCCAGCAGTTCCGCCGCAGGGATCTATGGCTACACCTTCGGTTCG	CASSSAAGIYGYTF	1	4.1031785272461315E-5	42	TCRBV06-05*01	TCRBV06	TCRBV06-05	01				TCRBD01-01*01	TCRBD01	TCRBD01-01	01				TCRBJ01-02*01	TCRBJ01	TCRBJ01-02	01				4	6	4	3	2	4	39	52	58	63	65	1	In	VDJ
ATCCGCTCACCAGGCCTGGGGGACGCAGCCATGTACCTGTGTGCCACCAGCAGAGAGGGACTAGTCTACGAGCAGTACTTCGGGCCG	CATSREGLVYEQYF	1	4.445110071183309E-5	42	TCRBV15-01*01	TCRBV15	TCRBV15-01	01				TCRBD02-01	TCRBD02	TCRBD02-01				01,02	TCRBJ02-07*01	TCRBJ02	TCRBJ02-07	01				0	0	0	8	1	3	39	-1	56	64	65	1	In	VDJ
AGGCTGGAGTCGGCTGCTCCCTCCCAGACATCTGTGTACTTCTGTGCCAGCAGTGACCGGGACACCCGATTAGCTTTCTTTGGACAA	CASSDRDTRLAFF	2	9.368924303878666E-5	39	TCRBV06-01*01	TCRBV06	TCRBV06-01	01				TCRBD01-01*01	TCRBD01	TCRBD01-01	01				TCRBJ01-01*01	TCRBJ01	TCRBJ01-01	01				3	2	0	6	7	10	42	56	58	64	71	2	In	VDJ
CTGAGTTCTAAGAAGCTCCTTCTCAGTGACTCTGGCTTCTATCTCTGTGCCTGGAGTGTTAGGGGGGCTGAGCAGTTCTTCGGGCCA	CAWSVRGAEQFF	2	4.923814232695357E-5	36	TCRBV30-01*01	TCRBV30	TCRBV30-01	01						unresolved		TCRBD01,TCRBD02	TCRBD01-01,TCRBD02-01		TCRBJ02-01*01	TCRBJ02	TCRBJ02-01	01				0	1	5	1	2	9	45	59	60	66	68	2	In	VDJ
AGGCCCTCACATACCTCTCAGTACCTCTGTGCCAGACAGCCCGACAAACTTTGAAGGGACAGACCCTACGAGCAGTACTTCGGGCCG	CARQPDKL*RDRPYEQYF	1	2.119975572410501E-5	54	TCRBV25-01*01	TCRBV25	TCRBV25-01	01				TCRBD01-01*01	TCRBD01	TCRBD01-01	01				TCRBJ02-07*01	TCRBJ02	TCRBJ02-07	01				9	20	0	5	2	2	27	35	55	62	64	1	Stop	VDJ
AGGCTGCTGTCGGCTGCTCCCTCCCAGACATCTGTGTACTTCTGTGCCAGCAGTTTCGACATCGGGGGGGAGCTGTTTTTTGGAGAA	CASSFDIGGELFF	1	4.992200541482793E-5	39	TCRBV06-05*01	TCRBV06	TCRBV06-05	01						unresolved		TCRBD01,TCRBD02	TCRBD01-01,TCRBD02-01		TCRBJ02-02*01	TCRBJ02	TCRBJ02-02	01				4	2	2	6	5	8	42	55	57	61	66	1	In	VDJ
CGCTCACCAGGCCTGGGGGACGCAGCCATGTACCTGTGTGCCACCAGCAACGACAGCTCTGGGGCCAACGTCCTGACTTTCGGGGCC	CATSNDSSGANVLTF	1	6.0179951732943256E-5	45	TCRBV15-01*01	TCRBV15	TCRBV15-01	01				TCRBD01-01*01	TCRBD01	TCRBD01-01	01				TCRBJ02-06*01	TCRBJ02	TCRBJ02-06	01				4	2	2	5	0	0	36	49	51	-1	56	1	In	VDJ
GAGTCGGCTGCTCCCTCCCAAACATCTGTGTACTTCTGTGCCAGCAGTTACTCCTGGGCGCCCAACTACGAGCAGTACTTCGGGCCG	CASSYSWAPNYEQYF	1	3.350929130584341E-5	45	TCRBV06	TCRBV06	unresolved			TCRBV06-02,TCRBV06-03		TCRBD01-01*01	TCRBD01	TCRBD01-01	01				TCRBJ02-07*01	TCRBJ02	TCRBJ02-07	01				0	2	8	0	6	3	36	53	55	59	65	1	In	VDJ
GAGTCGGCTGCTCCCTCCCAAACATCTGTGTACTTCTGTGCCAGCACCCCTACGGAGAGGAATCGGTATGGCTACACCTTCGGTTCG	CASTPTERNRYGYTF	1	3.692860674521518E-5	45	TCRBV06	TCRBV06	unresolved			TCRBV06-02,TCRBV06-03		TCRBD02-01*02	TCRBD02	TCRBD02-01	02				TCRBJ01-02*01	TCRBJ01	TCRBJ01-02	01				7	7	10	2	9	5	36	46	53	57	66	1	In	VDJ
TTGGAGTCGGCTGCTCCCTCCCAAACATCTGTGTACTTCTGTGCCAGCAGTTACTCGATCAACCCCTACGAGCAGTACTTCGGGCCG	CASSYSINPYEQYF	1	3.282542821796905E-5	42	TCRBV06	TCRBV06	unresolved			TCRBV06-02,TCRBV06-03				unresolved		TCRBD01,TCRBD02	TCRBD01-01,TCRBD02-01		TCRBJ02-07*01	TCRBJ02	TCRBJ02-07	01				0	0	2	8	6	2	39	-1	56	58	64	1	In	VDJ
TCCCTAGAGTCTGCCATCCCCAACCAGACAGCTCTTTACTTCTGTGCCACCAGTTCGGGTTTTAACACTGAAGCTTTCTTTGGACAA	CATSSGFNTEAFF	1	2.3251344987728077E-5	39	TCRBV24	TCRBV24	unresolved			TCRBV24-01,TCRBV24-or09_02		TCRBD02-01	TCRBD02	TCRBD02-01				01,02	TCRBJ01-01*01	TCRBJ01	TCRBJ01-01	01				6	1	8	4	4	2	42	54	55	59	63	1	In	VDJ
CGCCTTGTTGCTGGGGGACTCGGCCCTCTATCTCTGTGCCAGCAGTGGTCAGGAGGGAGAATCCTTTACGAGCAGTACTTCGGGCCG		1	3.419315439371776E-5	47	TCRBV05-06*01	TCRBV05	TCRBV05-06	01				TCRBD02-01*02	TCRBD02	TCRBD02-01	02				TCRBJ02-07*01	TCRBJ02	TCRBJ02-07	01				5	6	10	0	9	4	34	45	51	57	66	1	Out	VDJ
TCGGCCCAAAAGAACCCGACAGCTTTCTATCTCTGTGCCAGTAGTACACTAGCGGGGACGAACACCGGGGAGCTGTTTTTTGGAGAA	CASSTLAGTNTGELFF	4	3.1184156807070597E-4	48	TCRBV19-01	TCRBV19	TCRBV19-01				01,02	TCRBD02-01*01	TCRBD02	TCRBD02-01	01				TCRBJ02-02*01	TCRBJ02	TCRBJ02-02	01				4	1	3	3	1	0	33	46	47	57	58	4	In	VDJ
CTGGAGTCGGCTGCTCCCTCCCAGACATCTGTGTACTTCTGTGCCAGCAGTGAAGCCACAGGGGATCAGCCCCAGCATTTTGGTGAT	CASSEATGDQPQHF	1	7.659266584192778E-5	42	TCRBV06-01*01	TCRBV06	TCRBV06-01	01				TCRBD01-01*01	TCRBD01	TCRBD01-01	01				TCRBJ01-05*01	TCRBJ01	TCRBJ01-05	01				0	1	3	2	0	5	39	56	57	-1	64	1	In	VDJ
GGAGTCGCCCAGCCCCAACCAGACCTCTCTGTACTTCTGTGCCAGCAGTTTCCGGGGGAGAAGGGTGGAGAGCAGTACTTCGGGCCG		1	3.2141565130094694E-5	44	TCRBV27-01*01	TCRBV27	TCRBV27-01	01				TCRBD02-01*01	TCRBD02	TCRBD02-01	01				TCRBJ02-07*01	TCRBJ02	TCRBJ02-07	01				3	1	8	2	11	7	37	51	52	58	69	1	Out	VDJ
CCAGCGCACAGAGCAAGGGCGACTCGGCTGTGTATCTCTGTGCCAGAACCCCCGGGATCGGTAGCCTACGAGCAGTACTTCGGGCCG		4	2.2293936664703978E-4	43	TCRBV07-05*01	TCRBV07	TCRBV07-05	01				TCRBD02-01*02	TCRBD02	TCRBD02-01	02				TCRBJ02-07*01	TCRBJ02	TCRBJ02-07	01				6	4	8	3	7	2	38	48	52	57	64	4	Out	VDJ
GCCCTGCAGCCAGAAGACTCAGCCCTGTATCTCTGCGCCAGCAGCCCTGAGTTAAGGGGGCGCGGCAATGGCTACACCTTCGGTTCG	CASSPELRGRGNGYTF	2	9.437310612666102E-5	48	TCRBV04-01*01	TCRBV04	TCRBV04-01	01				TCRBD01-01*01	TCRBD01	TCRBD01-01	01				TCRBJ01-02*01	TCRBJ01	TCRBJ01-02	01				4	8	5	0	6	6	33	46	54	61	67	2	In	VDJ
TCCAGCCCTCAGAACCCAGGGACTCAGCTGTGTACTTCTGTGCCAGCAGTTCGACAGCGAAGGACCGGGGAGCTGTTTTTTGGAGAA		3	1.77120539759458E-4	43	TCRBV12	TCRBV12	unresolved			TCRBV12-03,TCRBV12-04		TCRBD01-01*01	TCRBD01	TCRBD01-01	01				TCRBJ02-02*01	TCRBJ02	TCRBJ02-02	01				4	1	2	5	6	5	38	51	52	57	63	3	Out	VDJ
CACGCCCTGCAGCCAGAAGACTCAGCCCTGTATCTCTGCGCCAGCAGCCAAGCTTTCGGAATTGGAGACGAGCAGTACTTCGGGCCG	CASSQAFGIGDEQYF	1	4.1715648360335665E-5	45	TCRBV04-01*01	TCRBV04	TCRBV04-01	01				TCRBD02-01*02	TCRBD02	TCRBD02-01	02				TCRBJ02-07*01	TCRBJ02	TCRBJ02-07	01				1	11	10	2	0	5	36	52	63	-1	67	1	In	VDJ
TCCTGGAGTCGCCCAGCCCCAACCAGACCTCTCTGTACTTCTGTGCCAGCAGTCTATCCGAGCTCCTACGAGCAGTACTTCGGGCCG		1	3.2141565130094694E-5	40	TCRBV27-01*01	TCRBV27	TCRBV27-01	01				TCRBD02-01*02	TCRBD02	TCRBD02-01	02				TCRBJ02-07*01	TCRBJ02	TCRBJ02-07	01				0	1	11	2	0	0	41	58	59	-1	62	1	Out	VDJ
ACTCTGAAGATCCGGTCCACAAAGCTGGAGGACTCAGCCATGTACTTCTGTGCCAGCAGGCAGTCGTCTGGCTACACCTTCGGTTCG	CASRQSSGYTF	2	9.642469539028409E-5	33	TCRBV02-01*01	TCRBV02	TCRBV02-01	01				TCRBD01-01*01	TCRBD01	TCRBD01-01	01				TCRBJ01-02*01	TCRBJ01	TCRBJ01-02	01				6	1	4	5	5	7	48	59	60	63	68	2	In	VDJ
CACACCCTGCAGCCAGAAGACTCGGCCCTGTATCTCTGCGCCAGCAGCCCCTCCAACAGCCCCAATCAGCCCCAGCATTTTGGTGAT	CASSPSNSPNQPQHF	2	1.7917212902308108E-4	45	TCRBV04-03*01	TCRBV04	TCRBV04-03	01				TCRBD01-01*01	TCRBD01	TCRBD01-01	01				TCRBJ01-05*01	TCRBJ01	TCRBJ01-05	01				4	6	3	5	3	3	36	49	55	59	62	2	In	VDJ
AATTCCCTGGAGCTTGGTGACTCTGCTGTGTATTTCTGTGCCAGCAGCCGGAGAGGACAGGCCTCCTACGAGCAGTACTTCGGGCCG	CASSRRGQASYEQYF	1	3.350929130584341E-5	45	TCRBV03	TCRBV03	unresolved			TCRBV03-01,TCRBV03-02		TCRBD01-01*01	TCRBD01	TCRBD01-01	01				TCRBJ02-07*01	TCRBJ02	TCRBJ02-07	01				4	5	1	4	1	0	36	49	54	61	62	1	In	VDJ
ATCCGGTCCACAAAGCTGGAGGACTCAGCCATGTACTTCTGTGCCAGCGAAACCGGGACGTCTAATGAAAAACTGTTTTTTGGCAGT	CASETGTSNEKLFF	1	8.753447524791747E-5	42	TCRBV02-01*01	TCRBV02	TCRBV02-01	01						unresolved		TCRBD01,TCRBD02	TCRBD01-01,TCRBD02-01		TCRBJ01-04*01	TCRBJ01	TCRBJ01-04	01				8	6	0	7	2	3	39	48	54	59	61	1	In	VDJ
CCTTGTTGCTGGGGGACTCGGCCCTCTATCTCTGTGCCAGCAGCAAGGACACAGGGTTTTTCCTACAATGAGCAGTTCTTCGGGCCA		2	1.401919330142428E-4	49	TCRBV05-06*01	TCRBV05	TCRBV05-06	01				TCRBD01-01*01	TCRBD01	TCRBD01-01	01				TCRBJ02-01*01	TCRBJ02	TCRBJ02-01	01				4	6	3	3	4	1	32	44	50	56	60	2	Out	VDJ
CTAGAGTCTGCCATCCCCAACCAGACAGCTCTTTACTTCTGTGCCACCAGTGATTCCAGGGCAGGTCAGCCCCAGCATTTTGGTGAT	CATSDSRAGQPQHF	1	2.5302934251351143E-5	42	TCRBV24	TCRBV24	unresolved			TCRBV24-01,TCRBV24-or09_02		TCRBD01-01*01	TCRBD01	TCRBD01-01	01				TCRBJ01-05*01	TCRBJ01	TCRBJ01-05	01				2	1	4	3	4	6	39	55	56	61	65	1	In	VDJ
CAGCGCACACAGCAGGAGGACTCGGCCGTGTATCTCTGTGCCAGCAACCCGTCGGGGCCCGGTAATTACGAGCAGTACTTCGGGCCG	CASNPSGPGNYEQYF	2	1.449789746293633E-4	45	TCRBV07-02*01	TCRBV07	TCRBV07-02	01						unresolved		TCRBD01,TCRBD02	TCRBD01-01,TCRBD02-01		TCRBJ02-07*01	TCRBJ02	TCRBJ02-07	01				7	7	7	0	8	4	36	46	53	58	66	2	In	VDJ
GTAGTGCGAGGAGATTCGGCAGCTTATTTCTGTGCCAGCTCACCCCGCGGCCCGGGGCCGAACACCGGGGAGCTGTTTTTTGGAGAA	CASSPRGPGPNTGELFF	4	2.9269340161022404E-4	51	TCRBV18-01*01	TCRBV18	TCRBV18-01	01						unresolved		TCRBD01,TCRBD02	TCRBD01-01,TCRBD02-01		TCRBJ02-02*01	TCRBJ02	TCRBJ02-02	01				3	9	7	0	0	0	30	44	53	-1	58	4	In	VDJ
ACGATCCAGCGCACACAGCAGGAGGACTCGGCCGTGTATCTCTGTGCCAGCAGCTTACAGTCGACCTACGAGCAGTACTTCGGGCCG	CASSLQSTYEQYF	2	1.3061784978400185E-4	39	TCRBV07-02*01	TCRBV07	TCRBV07-02	01				TCRBD01-01*01	TCRBD01	TCRBD01-01	01				TCRBJ02-07*01	TCRBJ02	TCRBJ02-07	01				2	0	4	5	4	2	42	-1	57	60	64	2	In	VDJ
AGGCTGCTGTCGGCTGCTCCCTCCCAGACATCTGTGTACTTCTGTGCCAGCAGTTTCCTCCGTAGGGTGCCCCAGCATTTTGGTGAT	CASSFLRRVPQHF	1	5.1973594678451E-5	39	TCRBV06-05*01	TCRBV06	TCRBV06-05	01						unresolved		TCRBD01,TCRBD02	TCRBD01-01,TCRBD02-01		TCRBJ01-05*01	TCRBJ01	TCRBJ01-05	01				4	8	5	3	1	9	42	55	63	67	68	1	In	VDJ
CCGGTCCACAAAGCTGGAGGACTCAGCCATGTACTTCTGTGCCAGCAGTGGGGACAGGGGAACACCGGGGAGCTGTTTTTTGGAGAA		1	5.0605868502702286E-5	44	TCRBV02-01*01	TCRBV02	TCRBV02-01	01				TCRBD01-01*01	TCRBD01	TCRBD01-01	01				TCRBJ02-02*01	TCRBJ02	TCRBJ02-02	01				4	0	0	3	0	1	37	-1	50	-1	59	1	Out	VDJ
TCAAGATCCAGCCTGCAGAGCTTGGGGACTCGGCCGTGTATCTCTGTGCCAGCAGCTTTTAGATTTCGGGGCTACACCTTCGGTTCG		3	1.9421711695631687E-4	37	TCRBV11-03*01	TCRBV11	TCRBV11-03	01				TCRBD02-01	TCRBD02	TCRBD02-01				01,02	TCRBJ01-02*01	TCRBJ01	TCRBJ01-02	01				3	1	5	8	7	8	44	58	59	62	69	3	Out	VDJ
GTGAGCACCTTGGAGCTGGGGGACTCGGCCCTTTATCTTTGCGCCAGCAGCTTGGAAGGCTCGAATTCACCCCTCCACTTTGGGAAC	CASSLEGSNSPLHF	1	4.3767237623958734E-5	42	TCRBV05-01*01	TCRBV05	TCRBV05-01	01						unresolved		TCRBD01,TCRBD02	TCRBD01-01,TCRBD02-01		TCRBJ01-06*01	TCRBJ01	TCRBJ01-06	01				0	1	5	4	4	7	39	55	56	59	63	1	In	VDJ
AAGATCCGGTCCACAAAGCTGGAGGACTCAGCCATGTACTTCTGTGCCAGCTCAGACAGGGGAGGGCTGCCCCAGCATTTTGGTGAT	CASSDRGGLPQHF	1	5.265745776632535E-5	39	TCRBV02-01*01	TCRBV02	TCRBV02-01	01				TCRBD01-01*01	TCRBD01	TCRBD01-01	01				TCRBJ01-05*01	TCRBJ01	TCRBJ01-05	01				8	3	2	2	6	9	42	51	54	62	68	1	In	VDJ
CAGGCTGGAGTCGGCTGCTCCCTCCCAGACATCTGTGTACTTCTGTGCCAGCGACGAAGACAGGGAGATGGCTACACCTTCGGTTCG		1	5.94960886450689E-5	38	TCRBV06-01*01	TCRBV06	TCRBV06-01	01				TCRBD01-01*01	TCRBD01	TCRBD01-01	01				TCRBJ01-02*01	TCRBJ01	TCRBJ01-02	01				8	6	2	3	2	6	43	52	58	65	67	1	Out	VDJ
AACATGAGCTCCTTGGAGCTGGGGGACTCAGCCCTGTACTTCTGTGCCAGCAGCTGGACAGGGCCTTTAGGGCAGTACTTCGGGCCG	CASSWTGPLGQYF	4	2.5371320560138577E-4	39	TCRBV13-01*01	TCRBV13	TCRBV13-01	01				TCRBD01-01*01	TCRBD01	TCRBD01-01	01				TCRBJ02-07*01	TCRBJ02	TCRBJ02-07	01				4	0	1	3	8	9	42	-1	55	63	71	4	In	VDJ
CAGCGCACACAGCAGGAGGACTCGGCCGTGTATCTCTGTGCCAGCAGCTTAGGCCCCAGCGGGAGCGGGACCCAGTACTTCGGGCCA	CASSLGPSGSGTQYF	1	8.343129672067133E-5	45	TCRBV07-02*01	TCRBV07	TCRBV07-02	01				TCRBD02-01*02	TCRBD02	TCRBD02-01	02				TCRBJ02-05*01	TCRBJ02	TCRBJ02-05	01				1	5	6	2	3	7	36	52	57	65	68	1	In	VDJ
TTGGAGTCGGCTGCTCCCTCCCAAACATCTGTGTACTTCTGTGCCAGCAGTTACAGGATAGCCAATCAGCCCCAGCATTTTGGTGAT	CASSYRIANQPQHF	2	1.03947189356902E-4	42	TCRBV06	TCRBV06	unresolved			TCRBV06-02,TCRBV06-03		TCRBD02-01	TCRBD02	TCRBD02-01				01,02	TCRBJ01-05*01	TCRBJ01	TCRBJ01-05	01				2	4	5	7	0	3	39	54	58	-1	62	2	In	VDJ
GAGTCTGCCAGGCCCTCACATACCTCTCAGTACCTCTGTGCCAGCAGTGTCTCAGGGAAGACTGGAAACACCATATATTTTGGAGAG	CASSVSGKTGNTIYF	1	6.291540408444068E-5	45	TCRBV25-01*01	TCRBV25	TCRBV25-01	01				TCRBD01-01*01	TCRBD01	TCRBD01-01	01				TCRBJ01-03*01	TCRBJ01	TCRBJ01-03	01				4	3	4	3	4	2	36	49	52	57	61	1	In	VDJ
ATCCGGTCCACAAAGCTGGAGGACTCAGCCATGTACTTCTGTGCCAGCCGGAGGGACAGGGGCGGGCAGCCCCAGCATTTTGGTGAT	CASRRDRGGQPQHF	1	5.265745776632535E-5	42	TCRBV02-01*01	TCRBV02	TCRBV02-01	01				TCRBD01-01*01	TCRBD01	TCRBD01-01	01				TCRBJ01-05*01	TCRBJ01	TCRBJ01-05	01				8	4	0	2	4	7	39	48	52	62	66	1	In	VDJ
ATCCTGGAGTCGCCCAGCCCCAACCAGACCTCTCTGTACTTCTGTGCCAGCAGCGACAGACCCGGTAGCACCATATATTTTGGAGAG	CASSDRPGSTIYF	1	9.574083230240973E-5	39	TCRBV27-01*01	TCRBV27	TCRBV27-01	01				TCRBD01-01*01	TCRBD01	TCRBD01-01	01				TCRBJ01-03*01	TCRBJ01	TCRBJ01-03	01				6	1	2	5	9	9	42	53	54	59	68	1	In	VDJ
ATCCGGTCCACAAAGCTGGAGGACTCAGCCATGTACTTCTGTGCCAGCCAGAGAAGGGGTAGCAATCAGCCCCAGCATTTTGGTGAT	CASQRRGSNQPQHF	1	5.265745776632535E-5	42	TCRBV02-01*01	TCRBV02	TCRBV02-01	01				TCRBD01-01*01	TCRBD01	TCRBD01-01	01				TCRBJ01-05*01	TCRBJ01	TCRBJ01-05	01				8	6	5	2	0	0	39	48	54	-1	59	1	In	VDJ
ATCCAGCCCTCAGAACCCAGGGACTCAGCTGTGTACTTCTGTGCCAGCAGTTTTGAAGGCCGGGGCAATGAGCAGTTCTTCGGGCCA	CASSFEGRGNEQFF	3	1.5797237329897605E-4	42	TCRBV12	TCRBV12	unresolved			TCRBV12-03,TCRBV12-04		TCRBD02-01*01	TCRBD02	TCRBD02-01	01				TCRBJ02-01*01	TCRBJ02	TCRBJ02-01	01				3	7	8	3	0	6	39	53	60	-1	65	3	In	VDJ
TCCCTGGAGCTTGGTGACTCTGCTGTGTATTTCTGTGCCAGCAGCCAACTCTCCGGGACAGGGGTGGAAAAACTGTTTTTTGGCAGT	CASSQLSGTGVEKLFF	2	1.388242068384941E-4	48	TCRBV03	TCRBV03	unresolved			TCRBV03-01,TCRBV03-02		TCRBD01-01*01	TCRBD01	TCRBD01-01	01				TCRBJ01-04*01	TCRBJ01	TCRBJ01-04	01				2	6	0	2	2	8	33	48	54	64	66	2	In	VDJ
AGGCTGCTGTCGGCTGCTCCCTCCCAGACATCTGTGTACTTCTGTGCCAGCAGTCGCCAGTTTAACTATGGCTACACCTTCGGTTCG	CASSRQFNYGYTF	1	4.034792218458696E-5	39	TCRBV06-05*01	TCRBV06	TCRBV06-05	01				TCRBD01-01*01	TCRBD01	TCRBD01-01	01				TCRBJ01-02*01	TCRBJ01	TCRBJ01-02	01				5	3	4	5	2	1	42	54	57	60	62	1	In	VDJ
AGCACCTTGGAGCTGGGGGACTCGGCCCTTTATCTTTGCGCCAGCAGCTTAGGGACAGGAGACTCCTACGAGCAGTACTTCGGGCCG	CASSLGTGDSYEQYF	1	4.1715648360335665E-5	45	TCRBV05-01*01	TCRBV05	TCRBV05-01	01				TCRBD01-01*01	TCRBD01	TCRBD01-01	01				TCRBJ02-07*01	TCRBJ02	TCRBJ02-07	01				2	1	0	4	3	0	36	50	51	59	62	1	In	VDJ
ATGAGCCCTGAAGACAGCAGCATATATCTCTGCAGCGTTGAAGATCTTTCCTCGGGGACAGGGAGAAACACCATATATTTTGGAGAG	CSVEDLSSGTGRNTIYF	1	2.59867973392255E-5	51	TCRBV29-01*01	TCRBV29	TCRBV29-01	01				TCRBD01-01*01	TCRBD01	TCRBD01-01	01				TCRBJ01-03*01	TCRBJ01	TCRBJ01-03	01				0	10	0	3	1	5	30	44	54	63	64	1	In	VDJ
GAGTCGCCCAGCCCCAACCAGACCTCTCTGTACTTCTGTGCCAGCAGTGTACACAGCGGAGGTTCCTATGGCTACACCTTCGGTTCG	CASSVHSGGSYGYTF	1	3.4877017481592113E-5	45	TCRBV27-01*01	TCRBV27	TCRBV27-01	01				TCRBD02-01	TCRBD02	TCRBD02-01				01,02	TCRBJ01-02*01	TCRBJ01	TCRBJ01-02	01				5	6	6	5	6	4	36	48	54	59	65	1	In	VDJ
CTAGAGTCTGCCATCCCCAACCAGACAGCTCTTTACTTCTGTGCCACCAGTTCGCGACTGAGCTCCTACGAGCAGTACTTCGGGCCG	CATSSRLSSYEQYF	1	1.709657719685888E-5	42	TCRBV24	TCRBV24	unresolved			TCRBV24-01,TCRBV24-or09_02		TCRBD02-01	TCRBD02	TCRBD02-01				01,02	TCRBJ02-07*01	TCRBJ02	TCRBJ02-07	01				6	4	2	10	3	0	39	51	55	59	62	1	In	VDJ
AACGCCTTGTTGCTGGGGGACTCGGCCCTCTATCTCTGTGCCAGCAGCTTGATGGGAGGGAATACCTACGAGCAGTACTTCGGGCCG	CASSLMGGNTYEQYF	1	3.350929130584341E-5	45	TCRBV05-06*01	TCRBV05	TCRBV05-06	01				TCRBD02-01*02	TCRBD02	TCRBD02-01	02				TCRBJ02-07*01	TCRBJ02	TCRBJ02-07	01				1	2	9	0	4	2	36	51	53	60	64	1	In	VDJ
TCCCTGGAGCTTGGTGACTCTGCTGTGTATTTCTGTGCCAGCAGCCAACAACCGGGACTAGCAACAGATACGCAGTATTTTGGCCCA	CASSQQPGLATDTQYF	1	4.3767237623958734E-5	48	TCRBV03	TCRBV03	unresolved			TCRBV03-01,TCRBV03-02		TCRBD02-01	TCRBD02	TCRBD02-01				01,02	TCRBJ02-03*01	TCRBJ02	TCRBJ02-03	01				2	5	0	7	1	3	33	48	53	62	63	1	In	VDJ
GCCAGAAGACTCGGCCCTGTATCTCTGTGCCAGCAGCGTTAACCTGGGGACCGGCCCAGAGGCAATCAGCCCCAGCATTTTGGTGAT		1	4.718655306333051E-5	56	TCRBV04-02*01	TCRBV04	TCRBV04-02	01						unresolved		TCRBD01,TCRBD02	TCRBD01-01,TCRBD02-01		TCRBJ01-05*01	TCRBJ01	TCRBJ01-05	01				5	9	0	7	10	2	25	37	46	51	61	1	Out	VDJ
CAGCGCACACAGCAGGAGGACTCGGCCGTGTATCTCTGTGCCAGCAGCTCTAGCAGGCAGGTGCTCTATGGCTACACCTTCGGTTCG	CASSSSRQVLYGYTF	2	2.1336528341679882E-4	45	TCRBV07-02*01	TCRBV07	TCRBV07-02	01				TCRBD02-01	TCRBD02	TCRBD02-01				01,02	TCRBJ01-02*01	TCRBJ01	TCRBJ01-02	01				4	0	4	7	11	4	36	-1	49	54	65	2	In	VDJ
GCCCTGCAGCCAGAAGACTCAGCCCTGTATCTCTGCGCCAGCAGCCAACGGGGGACAGCCTTTAATGAAAAACTGTTTTTTGGCAGT	CASSQRGTAFNEKLFF	2	1.8669462298969897E-4	48	TCRBV04-01*01	TCRBV04	TCRBV04-01	01				TCRBD01-01*01	TCRBD01	TCRBD01-01	01				TCRBJ01-04*01	TCRBJ01	TCRBJ01-04	01				2	3	0	5	4	4	33	48	51	58	62	2	In	VDJ
GTGAGCACCTTGGAGCTGGGGGACTCGGCCCTTTATCTTTGCGCCAGCAGCGACGGGACAGGGTTGGACGAGCAGTACTTCGGGCCG	CASSDGTGLDEQYF	2	8.821833833579183E-5	42	TCRBV05-01*01	TCRBV05	TCRBV05-01	01				TCRBD01-01*01	TCRBD01	TCRBD01-01	01				TCRBJ02-07*01	TCRBJ02	TCRBJ02-07	01				4	3	0	3	4	5	39	51	54	63	67	2	In	VDJ
CTCAGTGACTCTGGCTTCTATCTCTGTGCCTGGAGTGTAAGACCGGGACCCACAACCCATAGCAATCAGCCCCAGCATTTTGGTGAT	CAWSVRPGPTTHSNQPQHF	1	1.3677261757487104E-5	57	TCRBV30-01	TCRBV30	TCRBV30-01				01,02			unresolved		TCRBD01,TCRBD02	TCRBD01-01,TCRBD02-01		TCRBJ01-05*01	TCRBJ01	TCRBJ01-05	01				0	6	0	7	10	0	24	38	44	49	59	1	In	VDJ
AAGATCCGGTCCACAAAGCTGGAGGACTCAGCCATGTACTTCTGTGCCAGCACCGGACAGGGGGATGCCGGCTACACCTTCGGTTCG	CASTGQGDAGYTF	1	4.1031785272461315E-5	39	TCRBV02-01*01	TCRBV02	TCRBV02-01	01				TCRBD01-01*01	TCRBD01	TCRBD01-01	01				TCRBJ01-02*01	TCRBJ01	TCRBJ01-02	01				7	2	1	1	5	8	42	52	54	64	69	1	In	VDJ
CTAAGAAGCTCCTTCTCAGTGACTCTGGCTTCTATCTCTGTGCCTGGAAATGAACAGGGGGGGAACACTGAAGCTTTCTTTGGACAA		1	1.299339866961275E-5	43	TCRBV30-01*01	TCRBV30	TCRBV30-01	01				TCRBD01-01*01	TCRBD01	TCRBD01-01	01				TCRBJ01-01*01	TCRBJ01	TCRBJ01-01	01				4	5	3	1	1	1	38	48	53	61	62	1	Out	VDJ
AAGAAGCTCCTTCTCAGTGACTCTGGCTTCTATCTCTGTGCCTGGATACCTAATTCAGGGGGATGGACTGAAGCTTTCTTTGGACAA	CAWIPNSGGWTEAFF	1	1.299339866961275E-5	45	TCRBV30-01*01	TCRBV30	TCRBV30-01	01				TCRBD01-01*01	TCRBD01	TCRBD01-01	01				TCRBJ01-01*01	TCRBJ01	TCRBJ01-01	01				4	9	4	1	4	5	36	46	55	62	66	1	In	VDJ
GCTGCTCCCTCCCAAACATCTGTGTACTTCTGTGCCAGCAGTCCTAGCCTACCCTCCGGGACATACTACGAGCAGTACTTCGGGCCG	CASSPSLPSGTYYEQYF	1	3.2141565130094694E-5	51	TCRBV06	TCRBV06	unresolved			TCRBV06-02,TCRBV06-03		TCRBD01-01*01	TCRBD01	TCRBD01-01	01				TCRBJ02-07*01	TCRBJ02	TCRBJ02-07	01				5	15	0	6	2	3	30	42	57	63	65	1	In	VDJ
GGGTTGGAGTCGGCTGCTCCCTCCCAAACATCTGTGTACTTCTGTGCCAGCAGTTACTCGACCCAGTCGGAGCAGTACTTCGGGCCG	CASSYSTQSEQYF	1	3.2141565130094694E-5	39	TCRBV06	TCRBV06	unresolved			TCRBV06-02,TCRBV06-03				unresolved		TCRBD01,TCRBD02	TCRBD01-01,TCRBD02-01		TCRBJ02-07*01	TCRBJ02	TCRBJ02-07	01				0	0	2	7	7	7	42	-1	59	62	69	1	In	VDJ
AATCTTCACATCAATTCCCTGGAGCTTGGTGACTCTGCTGTGTATTTCTGTGCCAGCAGCCTGACAGGGGAAGCTTTCTTTGGACAA	CASSLTGEAFF	1	4.3767237623958734E-5	33	TCRBV03	TCRBV03	unresolved			TCRBV03-01,TCRBV03-02		TCRBD01-01*01	TCRBD01	TCRBD01-01	01				TCRBJ01-01*01	TCRBJ01	TCRBJ01-01	01				4	1	2	3	0	8	48	61	62	-1	69	1	In	VDJ
GGGTTGGAGTCGGCTGCTCCCTCCCAAACATCTGTGTACTTCTGTGCCAGCAAAACAGGGGCAACCTATGGCTACACCTTCGGTTCG	CASKTGATYGYTF	1	3.556088056946647E-5	39	TCRBV06	TCRBV06	unresolved			TCRBV06-02,TCRBV06-03		TCRBD01-01*01	TCRBD01	TCRBD01-01	01				TCRBJ01-02*01	TCRBJ01	TCRBJ01-02	01				7	2	3	2	4	4	42	52	54	61	65	1	In	VDJ
CTGTCGGCTGCTCCCTCCCAGACATCTGTGTACTTCTGTGCCAGCAGTTACCAGTCTAGGGCCTCCTACGAGCAGTACTTCGGGCCG	CASSYQSRASYEQYF	1	3.556088056946647E-5	45	TCRBV06-05*01	TCRBV06	TCRBV06-05	01						unresolved		TCRBD01,TCRBD02	TCRBD01-01,TCRBD02-01		TCRBJ02-07*01	TCRBJ02	TCRBJ02-07	01				2	6	5	3	1	0	36	51	57	61	62	1	In	VDJ
AGCACCTTGGAGCTGGGGGACTCGGCCCTTTATCTTTGCGCCAGCAGCTTAGGACAGGGAGGGGACACTGAAGCTTTCTTTGGACAA	CASSLGQGGDTEAFF	1	5.470904702994842E-5	45	TCRBV05-01*01	TCRBV05	TCRBV05-01	01				TCRBD01-01*01	TCRBD01	TCRBD01-01	01				TCRBJ01-01*01	TCRBJ01	TCRBJ01-01	01				2	1	1	3	5	3	36	50	51	59	64	1	In	VDJ
CTGCTGTCGGCTGCTCCCTCCCAGACATCTGTGTACTTCTGTGCCAGCAGACAGGGAACCAGCAATCAGCCCCAGCATTTTGGTGAT	CASRQGTSNQPQHF	1	5.128973159057664E-5	42	TCRBV06-05*01	TCRBV06	TCRBV06-05	01				TCRBD01-01*01	TCRBD01	TCRBD01-01	01				TCRBJ01-05*01	TCRBJ01	TCRBJ01-05	01				6	0	3	3	4	1	39	-1	50	56	60	1	In	VDJ
GAGTCTGCCAGGCCCTCACATACCTCTCAGTACCTCTGTGCCAGCAGTGCCAACCCGGGACAGGGGTACGAGCAGTACTTCGGGCCG	CASSANPGQGYEQYF	1	2.0515892636230658E-5	45	TCRBV25-01*01	TCRBV25	TCRBV25-01	01				TCRBD01-01*01	TCRBD01	TCRBD01-01	01				TCRBJ02-07*01	TCRBJ02	TCRBJ02-07	01				4	7	0	2	0	4	36	49	56	-1	66	1	In	VDJ
GTGACCAGTGCCCATCCTGAAGACAGCAGCTTCTACATCTGCAGTGCTAGGGAGGGACAGGGAATTCATGAGCAGTTCTTCGGGCCA	CSAREGQGIHEQFF	2	5.470904702994842E-5	42	TCRBV20	TCRBV20	unresolved			TCRBV20-01,TCRBV20-or09_02		TCRBD01-01*01	TCRBD01	TCRBD01-01	01				TCRBJ02-01*01	TCRBJ02	TCRBJ02-01	01				3	3	0	3	5	8	39	50	53	62	67	2	In	VDJ
AGGCTGCTGTCGGCTGCTCCCTCCCAGACATCTGTGTACTTCTGTGCCAGCAGGGGACAGGGTACCACTGAAGCTTTCTTTGGACAA	CASRGQGTTEAFF	2	8.890220142366618E-5	39	TCRBV06-05*01	TCRBV06	TCRBV06-05	01				TCRBD01-01*01	TCRBD01	TCRBD01-01	01				TCRBJ01-01*01	TCRBJ01	TCRBJ01-01	01				6	0	0	3	3	4	42	-1	53	62	65	2	In	VDJ
CCTGGAGTCGCCCAGCCCCAACCAGACCTCTCTGTACTTCTGTGCCAGCACCTGACGGTTGCTAATGAAAAACTGTTTTTTGGCAGT		1	7.248948731468165E-5	41	TCRBV27-01*01	TCRBV27	TCRBV27-01	01						unresolved		TCRBD01,TCRBD02	TCRBD01-01,TCRBD02-01		TCRBJ01-04*01	TCRBJ01	TCRBJ01-04	01				7	3	2	7	5	3	40	50	53	56	61	1	Out	VDJ
TGAACGCCTTGTTGCTGGGGGACTCGGCCCTCTATCTCTGTGCCAGCAGCTTGGCCCTATTCTGGAAACACCATATATTTTGGAGAG		1	1.0052787391753022E-4	43	TCRBV05-06*01	TCRBV05	TCRBV05-06	01				TCRBD02-01	TCRBD02	TCRBD02-01				01,02	TCRBJ01-03*01	TCRBJ01	TCRBJ01-03	01				0	2	4	9	1	1	38	54	56	59	60	1	Out	VDJ
GCAAGAAGACTCAGCTGCGTATCTCTGCACCAGCAGCCAATTTGGGGCTAGCGGGAGTGGGGCCCCTACGAGCAGTACTTCGGGCCG		1	2.5302934251351143E-5	56	TCRBV01-01*01	TCRBV01	TCRBV01-01	01				TCRBD02-01*02	TCRBD02	TCRBD02-01	02				TCRBJ02-07*01	TCRBJ02	TCRBJ02-07	01				2	7	4	2	7	2	25	40	47	57	64	1	Out	VDJ
GAGCAACATGAGCCCTGAAGACAGCAGCATATATCTCTGCAGCGTTGGAATCTAGCGGGAGAAGGATATACGCAGTATTTTGGCCCA		1	1.0941809405989684E-5	44	TCRBV29-01*01	TCRBV29	TCRBV29-01	01				TCRBD02-01*02	TCRBD02	TCRBD02-01	02				TCRBJ02-03*01	TCRBJ02	TCRBJ02-03	01				4	4	4	2	6	7	37	47	51	61	67	1	Out	VDJ
GCTGCTCCCTCCCAGACATCTGTGTACTTCTGTGCCAGCAGCTCAAGCAGACTCATCGGGGCTAACTATGGCTACACCTTCGGTTCG	CASSSSRLIGANYGYTF	2	1.1967604037801216E-4	51	TCRBV06	TCRBV06	unresolved			TCRBV06-01,TCRBV06-05,TCRBV06-06		TCRBD02-01*01	TCRBD02	TCRBD02-01	01				TCRBJ01-02*01	TCRBJ01	TCRBJ01-02	01				6	15	8	3	0	0	30	41	56	-1	61	2	In	VDJ
GCTCACCAGGCCTGGGGGACGCAGCCATGTACCTGTGTGCCACCAGCAGAGAGTTGGACAGGTGACACTGAAGCTTTCTTTGGACAA		2	1.1010195714777119E-4	46	TCRBV15-01*01	TCRBV15	TCRBV15-01	01				TCRBD01-01*01	TCRBD01	TCRBD01-01	01				TCRBJ01-01*01	TCRBJ01	TCRBJ01-01	01				0	3	1	4	2	3	35	52	55	62	64	2	Out	VDJ
CTGCAGCCAGAAGACTCAGCCCTGTATCTCTGCGCCAGCAGCCGATCCTCAGAGGGCGCTCAGGCCTACGAGCAGTACTTCGGGCCG	CASSRSSEGAQAYEQYF	1	4.034792218458696E-5	51	TCRBV04-01*01	TCRBV04	TCRBV04-01	01				TCRBD02-01*02	TCRBD02	TCRBD02-01	02				TCRBJ02-07*01	TCRBJ02	TCRBJ02-07	01				4	8	11	0	8	2	30	43	51	56	64	1	In	VDJ
AGCACCTTGGAGCTGGGGGACTCGGCCCTTTATCTTTGCGCCAGCAGCCTCGGACTAGCGGGACCCTACGAGCAGTACTTCGGGCCG	CASSLGLAGPYEQYF	1	4.034792218458696E-5	45	TCRBV05-01*01	TCRBV05	TCRBV05-01	01				TCRBD02-01*02	TCRBD02	TCRBD02-01	02				TCRBJ02-07*01	TCRBJ02	TCRBJ02-07	01				4	3	1	3	1	2	36	48	51	63	64	1	In	VDJ
AAGATCCGGTCCACAAAGCTGGAGGACTCAGCCATGTACTTCTGTGCCAGCAAAGGGACCGCTAACTATGGCTACACCTTCGGTTCG	CASKGTANYGYTF	1	4.034792218458696E-5	39	TCRBV02-01*01	TCRBV02	TCRBV02-01	01						unresolved		TCRBD01,TCRBD02	TCRBD01-01,TCRBD02-01		TCRBJ01-02*01	TCRBJ01	TCRBJ01-02	01				7	2	0	7	2	0	42	52	54	59	61	1	In	VDJ
TCCTCTCACTGTGACATCGGCCCAAAAGAACCCGACAGCTTTCTATCTCTGGCTCCGGGACAGGGGTCCGAGCAGTACTTCGGGCCG		5	3.1868019894944953E-4	32	TCRBV19-01	TCRBV19	TCRBV19-01				01,02	TCRBD01-01*01	TCRBD01	TCRBD01-01	01				TCRBJ02-07*01	TCRBJ02	TCRBJ02-07	01				15	5	0	2	2	6	49	51	56	66	68	5	Out	VDJ
CTGGAGTCGCCCAGCCCCAACCAGACCTCTCTGTACTTCTGTGCCAGCAGTAAAACAGGGCCGGCCTACGAGCAGTACTTCGGGCCG	CASSKTGPAYEQYF	1	3.145770204222034E-5	42	TCRBV27-01*01	TCRBV27	TCRBV27-01	01				TCRBD01-01*01	TCRBD01	TCRBD01-01	01				TCRBJ02-07*01	TCRBJ02	TCRBJ02-07	01				5	3	3	3	4	2	39	51	54	60	64	1	In	VDJ
TCTAAGAAGCTCCTTCTCAGTGACTCTGGCTTCTATCTCTGTGCCTGGAGGGGCGGGAGCTCCTACAATGAGCAGTTCTTCGGGCCA	CAWRGGSSYNEQFF	1	1.6412714108984525E-5	42	TCRBV30-01*01	TCRBV30	TCRBV30-01	01				TCRBD02-01*02	TCRBD02	TCRBD02-01	02				TCRBJ02-01*01	TCRBJ02	TCRBJ02-01	01				3	2	7	2	0	0	39	50	52	-1	59	1	In	VDJ
ACCAGTGCCCATCCTGAAGACAGCAGCTTCTACATCTGCAGTGCTAGCGCGGGGGGTTCCAGCAATCAGCCCCAGCATTTTGGTGAT	CSASAGGSSNQPQHF	1	3.282542821796905E-5	45	TCRBV20	TCRBV20	unresolved			TCRBV20-01,TCRBV20-or09_02		TCRBD02-01*01	TCRBD02	TCRBD02-01	01				TCRBJ01-05*01	TCRBJ01	TCRBJ01-05	01				3	1	7	1	4	1	36	47	48	56	60	1	In	VDJ
GTGACATCGGCCCAAAAGAACCCGACAGCTTTCTATCTCTGTGCCAGCCGAGGACAGGGGATGAGCACTGAAGCTTTCTTTGGACAA	CASRGQGMSTEAFF	6	4.164726205154823E-4	42	TCRBV19-01	TCRBV19	TCRBV19-01				01,02	TCRBD01-01*01	TCRBD01	TCRBD01-01	01				TCRBJ01-01*01	TCRBJ01	TCRBJ01-01	01				9	4	1	2	5	4	39	47	51	60	65	6	In	VDJ
ACCAGTGCCCATCCTGAAGACAGCAGCTTCTACATCTGCAGTGCGAAGGGGACTAGCGGGAAATCCTACGAGCAGTACTTCGGGCCG	CSAKGTSGKSYEQYF	1	2.3251344987728077E-5	45	TCRBV20	TCRBV20	unresolved			TCRBV20-01,TCRBV20-or09_02		TCRBD02-01*02	TCRBD02	TCRBD02-01	02				TCRBJ02-07*01	TCRBJ02	TCRBJ02-07	01				6	4	0	3	2	1	36	44	48	61	63	1	In	VDJ
GAGTCGGCTGCTCCCTCCCAAACATCTGTGTACTTCTGTGCCAGCAGTCCCGGCGTAGCGGGAGTCAGCGAGCAGTACTTCGGGCCG	CASSPGVAGVSEQYF	1	3.2141565130094694E-5	45	TCRBV06	TCRBV06	unresolved			TCRBV06-02,TCRBV06-03		TCRBD02-01*02	TCRBD02	TCRBD02-01	02				TCRBJ02-07*01	TCRBJ02	TCRBJ02-07	01				5	7	5	2	4	6	36	48	55	64	68	1	In	VDJ
TCTGAAGATCCGGTCCACAAAGCTGGAGGACTCAGCCATGTACTTCTGTGCCAGCATGCCAGGTAATACGAGCAGTACTTCGGGCCG		2	5.8128362469320194E-5	35	TCRBV02-01*01	TCRBV02	TCRBV02-01	01				TCRBD01-01*01	TCRBD01	TCRBD01-01	01				TCRBJ02-07*01	TCRBJ02	TCRBJ02-07	01				7	3	4	4	3	4	46	56	59	63	66	2	Out	VDJ
TTGGCTGCTCCCTCCCAGACATCTGTGTACTTCTGTGCCAGCAGAAACGGACAGGGAGGGGGCAATCAGCCCCAGCATTTTGGTGAT	CASRNGQGGGNQPQHF	2	1.299339866961275E-4	48	TCRBV06-06	TCRBV06	TCRBV06-06				01,02	TCRBD01-01*01	TCRBD01	TCRBD01-01	01				TCRBJ01-05*01	TCRBJ01	TCRBJ01-05	01				6	4	1	3	5	2	33	44	48	56	61	2	In	VDJ
TGAGCACCTTGGAGCTGGGGGACTCGGCCCTTTATCTTTGCGCCAGCAGGATAGTGAACAGGGTAAGAGACCCAGTACTTCGGGCCA		1	3.761246983308954E-5	43	TCRBV05-01*01	TCRBV05	TCRBV05-01	01				TCRBD01-01*01	TCRBD01	TCRBD01-01	01				TCRBJ02-05*01	TCRBJ02	TCRBJ02-05	01				5	8	3	3	1	3	38	49	57	63	64	1	Out	VDJ
AGCACCTTGGAGCTGGGGGACTCGGCCCTTTATCTTTGCGCCAGCAGCAAGACAGGGGGGAAAGGAGAGACCCAGTACTTCGGGCCA	CASSKTGGKGETQYF	1	3.761246983308954E-5	45	TCRBV05-01*01	TCRBV05	TCRBV05-01	01				TCRBD01-01*01	TCRBD01	TCRBD01-01	01				TCRBJ02-05*01	TCRBJ02	TCRBJ02-05	01				4	2	2	1	6	4	36	48	50	59	65	1	In	VDJ
GAGTCGCCCAGCCCCAACCAGACCTCTCTGTACTTCTGTGCCAGCAGTTTCTGGGACAGGGGCCGTGGGGGCTACACCTTCGGTTCG	CASSFWDRGRGGYTF	1	3.4877017481592113E-5	45	TCRBV27-01*01	TCRBV27	TCRBV27-01	01				TCRBD01-01*01	TCRBD01	TCRBD01-01	01				TCRBJ01-02*01	TCRBJ01	TCRBJ01-02	01				3	2	0	2	7	8	36	50	52	62	69	1	In	VDJ
TGAGCACCTTGGAGCTGGGGGACTCGGCCCTTTATCTTTGCGCCAGCAGCTGGGGGATGCAGACCTTACGAGCAGTACTTCGGGCCG		2	9.026992759941488E-5	43	TCRBV05-01*01	TCRBV05	TCRBV05-01	01						unresolved		TCRBD01,TCRBD02	TCRBD01-01,TCRBD02-01		TCRBJ02-07*01	TCRBJ02	TCRBJ02-07	01				3	0	6	1	10	4	38	-1	51	56	66	2	Out	VDJ
CAGCCAGAAGACTCAGCCCTGTATCTCTGCGCCAGCAGCCAGAAGGGATCCGGGACAGGGGCTAACTATGGCTACACCTTCGGTTCG	CASSQKGSGTGANYGYTF	3	1.9626870621993993E-4	54	TCRBV04-01*01	TCRBV04	TCRBV04-01	01				TCRBD01-01*01	TCRBD01	TCRBD01-01	01				TCRBJ01-02*01	TCRBJ01	TCRBJ01-02	01				3	10	0	2	0	0	27	41	51	-1	61	3	In	VDJ
CTGGAGTCGCCCAGCCCCAACCAGACCTCTCTGTACTTCTGTGCCAGCAGGACCACGACAGGGGGCTCGAAAGCTTTCTTTGGACAA	CASRTTTGGSKAFF	1	4.1715648360335665E-5	42	TCRBV27-01*01	TCRBV27	TCRBV27-01	01				TCRBD01-01*01	TCRBD01	TCRBD01-01	01				TCRBJ01-01*01	TCRBJ01	TCRBJ01-01	01				6	6	2	0	4	9	39	50	56	66	70	1	In	VDJ
ATCCGGTCCACAAAGCTGGAGGACTCAGCCATGTACTTCTGTGCCAGCAGTGTGGGCGTTGGCAATCAGCCCCAGCATTTTGGTGAT	CASSVGVGNQPQHF	1	5.128973159057664E-5	42	TCRBV02-01*01	TCRBV02	TCRBV02-01	01				TCRBD01-01*01	TCRBD01	TCRBD01-01	01				TCRBJ01-05*01	TCRBJ01	TCRBJ01-05	01				4	1	8	0	4	2	39	52	53	57	61	1	In	VDJ
TCGGCTGCTCCCTCCCAAACATCTGTGTACTTCTGTGCCAGCAGTTACTCGAACAGGGGGCGCGACTATGGCTACACCTTCGGTTCG	CASSYSNRGRDYGYTF	1	3.556088056946647E-5	48	TCRBV06	TCRBV06	unresolved			TCRBV06-02,TCRBV06-03		TCRBD01-01*01	TCRBD01	TCRBD01-01	01				TCRBJ01-02*01	TCRBJ01	TCRBJ01-02	01				0	2	3	0	3	3	33	50	52	61	64	1	In	VDJ
AAGATCCAGCCCTCAGAACCCAGGGACTCAGCTGTGTACTTCTGTGCCAGCAGGGACAGGGGGCGGCGAGGCTACACCTTCGGTTCG	CASRDRGRRGYTF	1	8.411515980854569E-5	39	TCRBV12	TCRBV12	unresolved			TCRBV12-03,TCRBV12-04		TCRBD01-01*01	TCRBD01	TCRBD01-01	01				TCRBJ01-02*01	TCRBJ01	TCRBJ01-02	01				6	0	1	0	5	8	42	-1	53	64	69	1	In	VDJ
ATCCTGAGTTCTAAGAAGCTCCTTCTCAGTGACTCTGGCTTCTATCTCTGTGCCTGGGAGCGGGGGGTCGAGCAGTACTTCGGGCCG	CAWERGVEQYF	2	2.1883618811979367E-5	33	TCRBV30-01*01	TCRBV30	TCRBV30-01	01				TCRBD02-01*01	TCRBD02	TCRBD02-01	01				TCRBJ02-07*01	TCRBJ02	TCRBJ02-07	01				5	1	6	1	1	6	48	57	58	67	68	2	In	VDJ
GAGTCGGCTGCTCCCTCCCAAACATCTGTGTACTTCTGTGCCAGCAGCCCGGGACTAGCAGACTCCGGGGAGCTGTTTTTTGGAGAA	CASSPGLADSGELFF	1	4.308337453608438E-5	45	TCRBV06	TCRBV06	unresolved			TCRBV06-02,TCRBV06-03		TCRBD02-01	TCRBD02	TCRBD02-01				01,02	TCRBJ02-02*01	TCRBJ02	TCRBJ02-02	01				6	3	0	7	5	6	36	47	50	59	64	1	In	VDJ
CTTCACATCAATTCCCTGGAGCTTGGTGACTCTGCTGTGTATTTCTGTGCCAGCAGCCAAGGGGCAGTTGGCTACACCTTCGGTTCG	CASSQGAVGYTF	3	1.5660464712322734E-4	36	TCRBV03	TCRBV03	unresolved			TCRBV03-01,TCRBV03-02		TCRBD01-01*01	TCRBD01	TCRBD01-01	01				TCRBJ01-02*01	TCRBJ01	TCRBJ01-02	01				1	0	8	0	3	7	45	-1	61	65	68	3	In	VDJ
ATTCCCTGGAGCTTGGTGACTCTGCTGTGTATTTCTGTGCCAGCAGCCAAGTGCGGGGGAAGGGATCAGCCCCAGCATTTTGGTGAT		1	4.58188268875818E-5	46	TCRBV03	TCRBV03	unresolved			TCRBV03-01,TCRBV03-02		TCRBD02-01*01	TCRBD02	TCRBD02-01	01				TCRBJ01-05*01	TCRBJ01	TCRBJ01-05	01				1	1	7	2	5	5	35	51	52	59	64	1	Out	VDJ
GAGTCCGCTACCAGCTCCCAGACATCTGTGTACTTCTGTGCCATCAGCGACTCTAGCGGGAGTGGAAACGAGCAGTACTTCGGGCCG	CAISDSSGSGNEQYF	6	3.9595672787925165E-4	45	TCRBV10-03*01	TCRBV10	TCRBV10-03	01				TCRBD02-01*02	TCRBD02	TCRBD02-01	02				TCRBJ02-07*01	TCRBJ02	TCRBJ02-07	01				6	5	4	2	5	5	36	47	52	62	67	6	In	VDJ
AACGCCTTGTTGCTGGGGGACTCGGCCCTCTATCTCTGTGCCAGCAGCTTTTTGTCTATAGCCAAAAACATTCAGTACTTCGGCGCC	CASSFLSIAKNIQYF	2	9.847628465390715E-5	45	TCRBV05-06*01	TCRBV05	TCRBV05-06	01				TCRBD02-01	TCRBD02	TCRBD02-01				01,02	TCRBJ02-04*01	TCRBJ02	TCRBJ02-04	01				2	5	4	9	1	0	36	50	55	58	59	2	In	VDJ
ACCCTGCAGCCAGAAGACTCGGCCCTGTATCTCTGCGCCAGCAGCCAAGACCCGACGGTGGGAAATGAAAAACTGTTTTTTGGCAGT	CASSQDPTVGNEKLFF	2	1.0736650479627377E-4	48	TCRBV04-03*01	TCRBV04	TCRBV04-03	01						unresolved		TCRBD01,TCRBD02	TCRBD01-01,TCRBD02-01		TCRBJ01-04*01	TCRBJ01	TCRBJ01-04	01				0	9	0	8	0	5	33	50	59	-1	63	2	In	VDJ
ACTGTGACATCGGCCCAAAAGAACCCGACAGCTTTCTATCTCTGTGCCAGTAGTACCCAATCTAGGACTGAAGCTTTCTTTGGACAA	CASSTQSRTEAFF	10	6.0453496968093E-4	39	TCRBV19-01	TCRBV19	TCRBV19-01				01,02	TCRBD02-01	TCRBD02	TCRBD02-01				01,02	TCRBJ01-01*01	TCRBJ01	TCRBJ01-01	01				4	6	4	8	1	5	42	55	61	65	66	10	In	VDJ
CAGCCTGCAAAGCTTGAGGACTCGGCCGTGTATCTCTGTGCCAGCAGCCCCTCAGGGACAATGAACACTGAAGCTTTCTTTGGACAA	CASSPSGTMNTEAFF	5	3.432992701129263E-4	45	TCRBV11-02*02	TCRBV11	TCRBV11-02	02				TCRBD01-01*01	TCRBD01	TCRBD01-01	01				TCRBJ01-01*01	TCRBJ01	TCRBJ01-01	01				5	6	0	6	1	0	36	48	54	60	61	5	In	VDJ
GCAGCCAGAAGACTCGGCCCTGTATCTCTGTGCCAGCAGCCAAGGGACTAGCGGGGGGAGAACACCGGGGAGCTGTTTTTTGGAGAA		2	8.411515980854569E-5	53	TCRBV04-02*01	TCRBV04	TCRBV04-02	01				TCRBD02-01*01	TCRBD02	TCRBD02-01	01				TCRBJ02-02*01	TCRBJ02	TCRBJ02-02	01				1	0	1	1	1	1	28	-1	44	58	59	2	Out	VDJ
GAGTCGCCCAGCCCCAACCAGACCTCTCTGTACTTCTGTGCCAGCAGTTTACTGACAGGGCAAGGGGGGCCCCAGCATTTTGGTGAT	CASSLLTGQGGPQHF	1	4.3767237623958734E-5	45	TCRBV27-01*01	TCRBV27	TCRBV27-01	01				TCRBD01-01*01	TCRBD01	TCRBD01-01	01				TCRBJ01-05*01	TCRBJ01	TCRBJ01-05	01				2	2	2	3	8	9	36	51	53	60	68	1	In	VDJ
AGCAACATGAGCCCTGAAGACAGCAGCATATATCTCTGCAGCGTTAACCTTGCCGAGGGGACCCAAGAGACCCAGTACTTCGGGCCA	CSVNLAEGTQETQYF	1	7.522493966617907E-6	45	TCRBV29-01*01	TCRBV29	TCRBV29-01	01						unresolved		TCRBD01,TCRBD02	TCRBD01-01,TCRBD02-01		TCRBJ02-05*01	TCRBJ02	TCRBJ02-05	01				5	12	0	7	0	1	36	45	57	-1	62	1	In	VDJ
CTCAGGCTGGAGTCGGCTGCTCCCTCCCAGACATCTGTGTACTTCTGTGCCAGCAAAGGGGAGGGTGAAAAACTGTTTTTTGGCAGT	CASKGEGEKLFF	2	1.2035990346588651E-4	36	TCRBV06-01*01	TCRBV06	TCRBV06-01	01				TCRBD02-01*02	TCRBD02	TCRBD02-01	02				TCRBJ01-04*01	TCRBJ01	TCRBJ01-04	01				7	3	9	0	0	7	45	55	58	-1	65	2	In	VDJ
AAGATCCGGTCCACAAAGCTGGAGGACTCAGCCATGTACTTCTGCGGGGGGAGCGCCGAAGGGACCGGGGAGCTGTTTTTTGGAGAA	CGGSAEGTGELFF	1	4.923814232695357E-5	39	TCRBV02-01*01	TCRBV02	TCRBV02-01	01				TCRBD02-01*01	TCRBD02	TCRBD02-01	01				TCRBJ02-02*01	TCRBJ02	TCRBJ02-02	01				15	0	8	1	12	5	42	-1	44	51	63	1	In	VDJ
CTCACTGTGACATCGGCCCAAAAGAACCCGACAGCTTTCTATCTCTGTGCCAGTAAGGCAGGGGATTCACCCCTCCACTTTGGGAAC	CASKAGDSPLHF	6	4.000599064064978E-4	36	TCRBV19-01	TCRBV19	TCRBV19-01				01,02	TCRBD01-01*01	TCRBD01	TCRBD01-01	01				TCRBJ01-06*01	TCRBJ01	TCRBJ01-06	01				7	3	4	2	0	8	45	55	58	-1	64	6	In	VDJ
AATTCCCTGGAGCTTGGTGACTCTGCTGTGTATTTCTGTGCCAGCAGCCAAGGGGAGGGACAGAATCAGCCCCAGCATTTTGGTGAT	CASSQGEGQNQPQHF	1	4.58188268875818E-5	45	TCRBV03	TCRBV03	unresolved			TCRBV03-01,TCRBV03-02				unresolved		TCRBD01,TCRBD02	TCRBD01-01,TCRBD02-01		TCRBJ01-05*01	TCRBJ01	TCRBJ01-05	01				1	4	0	5	0	4	36	52	56	-1	63	1	In	VDJ
GAGCTGGGGGACTCGGCCCTTTATCTTTGCGCCAGCAGCTTGGCCTTCTCCCTGGTTCTAGCGGACAATGAGCAGTTCTTCGGGCCA	CASSLAFSLVLADNEQFF	2	9.574083230240973E-5	54	TCRBV05-01*01	TCRBV05	TCRBV05-01	01				TCRBD02-01	TCRBD02	TCRBD02-01				01,02	TCRBJ02-01*01	TCRBJ02	TCRBJ02-01	01				0	14	4	5	0	5	27	43	57	-1	64	2	In	VDJ
AGGCTGGAGTCGGCTGCTCCCTCCCAGACATCTGTGTACTTCTGTGCCAGCAGCTACTCAGGGGTAGAGGGCTACACCTTCGGTTCG	CASSYSGVEGYTF	1	7.93281181934252E-5	39	TCRBV06	TCRBV06	unresolved			TCRBV06-01,TCRBV06-06		TCRBD01-01*01	TCRBD01	TCRBD01-01	01				TCRBJ01-02*01	TCRBJ01	TCRBJ01-02	01				6	5	4	2	5	8	42	53	58	64	69	1	In	VDJ
AGTTCTAAGAAGCTCCTTCTCAGTGACTCTGGCTTCTATCTCTGTGCCGCTGTCGGATGGGACATCAATGAGCAGTTCTTCGGGCCA	CAAVGWDINEQFF	1	1.6412714108984525E-5	39	TCRBV30-01*01	TCRBV30	TCRBV30-01	01				TCRBD01-01*01	TCRBD01	TCRBD01-01	01				TCRBJ02-01*01	TCRBJ02	TCRBJ02-01	01				8	10	0	6	1	6	42	48	58	64	65	1	In	VDJ
CTCAGGCTGCTGTCGGCTGCTCCCTCCCAGACATCTGTGTACTTCTGTGCCAGCAGGGACAGCAACTATGGCTACACCTTCGGTTCG	CASRDSNYGYTF	1	3.8980196008838246E-5	36	TCRBV06-05*01	TCRBV06	TCRBV06-05	01				TCRBD01-01*01	TCRBD01	TCRBD01-01	01				TCRBJ01-02*01	TCRBJ01	TCRBJ01-02	01				6	0	1	5	1	2	45	-1	56	62	63	1	In	VDJ
CTGGAGTCGGCTGCTCCCTCCCAGACATCTGTGTACTTCTGTGCCACTACCGGGACAGGGATTTATCAGCCCCAGCATTTTGGTGAT	CATTGTGIYQPQHF	1	7.385721349043037E-5	42	TCRBV06-01*01	TCRBV06	TCRBV06-01	01				TCRBD01-01*01	TCRBD01	TCRBD01-01	01				TCRBJ01-05*01	TCRBJ01	TCRBJ01-05	01				10	5	0	3	4	5	39	46	51	60	64	1	In	VDJ
ATCCGGTCCACAAAGCTGGAGGACTCAGCCATGTACTTCTGTGCCAGCAGTGTGGGACAGGAGTTCAACGAGCAGTACTTCGGGCCG	CASSVGQEFNEQYF	1	3.6244743657340826E-5	42	TCRBV02-01*01	TCRBV02	TCRBV02-01	01				TCRBD01-01*01	TCRBD01	TCRBD01-01	01				TCRBJ02-07*01	TCRBJ02	TCRBJ02-07	01				4	1	0	4	6	5	39	52	53	61	67	1	In	VDJ
AATGTGAACGCCTTGTTGCTGGGGGACTCGGCCCTCTATCTCTGTGCCAGCAGTAGGTCTAGCACAGATACGCAGTATTTTGGCCCA	CASSRSSTDTQYF	1	4.3767237623958734E-5	39	TCRBV05-06*01	TCRBV05	TCRBV05-06	01						unresolved		TCRBD01,TCRBD02	TCRBD01-01,TCRBD02-01		TCRBJ02-03*01	TCRBJ02	TCRBJ02-03	01				5	1	5	4	3	0	42	53	54	57	60	1	In	VDJ
GAGATCCAGCGCACAGAGCAGGGGGACTCGGCCATGTATCTCTGTGCCAGCAGCTTAGTATCCCCGCCAGAGCAGTACTTCGGGCCG	CASSLVSPPEQYF	2	1.1420513567501732E-4	39	TCRBV07-09	TCRBV07	TCRBV07-09				01,03			unresolved		TCRBD01,TCRBD02	TCRBD01-01,TCRBD02-01		TCRBJ02-07*01	TCRBJ02	TCRBJ02-07	01				1	9	4	6	0	7	42	58	67	-1	69	2	In	VDJ
AATGTGAGCACCTTGGAGCTGGGGGACTCGGCCCTTTATCTTTGCGCCAGCAGCTTGGAGGATGGAGGTGGCTACACCTTCGGTTCG	CASSLEDGGGYTF	1	4.445110071183309E-5	39	TCRBV05-01*01	TCRBV05	TCRBV05-01	01				TCRBD02-01*02	TCRBD02	TCRBD02-01	02				TCRBJ01-02*01	TCRBJ01	TCRBJ01-02	01				0	5	10	1	0	7	42	58	63	-1	68	1	In	VDJ
AGCACCTTGGAGCTGGGGGACTCGGCCCTTTATCTTTGCGCCAGCAGCTTGGCCGGGACAGCTAACTATGGCTACACCTTCGGTTCG	CASSLAGTANYGYTF	1	4.445110071183309E-5	45	TCRBV05-01*01	TCRBV05	TCRBV05-01	01				TCRBD01-01*01	TCRBD01	TCRBD01-01	01				TCRBJ01-02*01	TCRBJ01	TCRBJ01-02	01				0	2	0	5	0	0	36	52	54	-1	61	1	In	VDJ
AACGCCTTGTTGCTGGGGGACTCGGCCCTCTATCTCTGTGCCAGCAGCGAAACATGGAGGGTCCAAGAGACCCAGTACTTCGGGCCA	CASSETWRVQETQYF	2	3.8980196008838246E-5	45	TCRBV05-06*01	TCRBV05	TCRBV05-06	01				TCRBD02-01*02	TCRBD02	TCRBD02-01	02				TCRBJ02-05*01	TCRBJ02	TCRBJ02-05	01				4	7	10	0	1	1	36	48	55	61	62	2	In	VDJ
CTACACGCCCTGCAGCCAGAAGACTCAGCCCTGTATCTCTGCGCCAGCAGCCAACCCCAGGGAAACACTGAAGCTTTCTTTGGACAA	CASSQPQGNTEAFF	1	5.3341320854199705E-5	42	TCRBV04-01*01	TCRBV04	TCRBV04-01	01				TCRBD01-01*01	TCRBD01	TCRBD01-01	01				TCRBJ01-01*01	TCRBJ01	TCRBJ01-01	01				2	3	4	3	1	2	39	54	57	62	63	1	In	VDJ
CACACCCTGCAGCCAGAAGACTCGGCCCTGTATCTCTGCGCCAGCAGCCAAGAGCCGGGACAAGACACTGAAGCTTTCTTTGGACAA	CASSQEPGQDTEAFF	1	6.086381482081761E-5	45	TCRBV04-03*01	TCRBV04	TCRBV04-03	01				TCRBD01-01*01	TCRBD01	TCRBD01-01	01				TCRBJ01-01*01	TCRBJ01	TCRBJ01-01	01				0	3	0	6	2	3	36	53	56	62	64	1	In	VDJ
TCAGAACCCAGGGACTCAGCTGTGTACTTCTGTGCCAGCAGTCCAGTCATCGGGACAACCACTAACTATGGCTACACCTTCGGTTCG	CASSPVIGTTTNYGYTF	1	8.343129672067133E-5	51	TCRBV12	TCRBV12	unresolved			TCRBV12-03,TCRBV12-04		TCRBD01-01*01	TCRBD01	TCRBD01-01	01				TCRBJ01-02*01	TCRBJ01	TCRBJ01-02	01				5	9	0	6	4	0	30	42	51	57	61	1	In	VDJ
CAGGTAGTGCGAGGAGATTCGGCAGCTTATTTCTGTGCCAGCTCACCATCCATACAGGGACCCCGCTACGAGCAGTACTTCGGGCCG	CASSPSIQGPRYEQYF	1	9.095379068728924E-5	48	TCRBV18-01*01	TCRBV18	TCRBV18-01	01				TCRBD01-01*01	TCRBD01	TCRBD01-01	01				TCRBJ02-07*01	TCRBJ02	TCRBJ02-07	01				2	5	3	3	6	3	33	48	53	59	65	1	In	VDJ
TTGGAGTCGGCTGCTCCCTCCCAAACATCTGTGTACTTCTGTGCCAGCAGACCCCAGGGGGCAGTCTACGAGCAGTACTTCGGGCCG	CASRPQGAVYEQYF	2	7.248948731468165E-5	42	TCRBV06	TCRBV06	unresolved			TCRBV06-02,TCRBV06-03		TCRBD01-01*01	TCRBD01	TCRBD01-01	01				TCRBJ02-07*01	TCRBJ02	TCRBJ02-07	01				6	4	4	0	3	3	39	50	54	62	65	2	In	VDJ
AAGAAGCTCCTTCTCAGTGACTCTGGCTTCTATCTCTGTGCCTGCCTGACTAGCGGGATGGGGGCAGATACGCAGTATTTTGGCCCA	CACLTSGMGADTQYF	1	1.2309535581738393E-5	45	TCRBV30-01*01	TCRBV30	TCRBV30-01	01				TCRBD02-01*02	TCRBD02	TCRBD02-01	02				TCRBJ02-03*01	TCRBJ02	TCRBJ02-03	01				6	3	2	3	6	4	36	44	47	58	64	1	In	VDJ
CACACCCTGCAGCCAGAAGACTCGGCCCTGTATCTCTGCGCCAGCAGCCAAGAAGGGAGTAACACCGGGGAGCTGTTTTTTGGAGAA	CASSQEGSNTGELFF	1	6.223154099656632E-5	45	TCRBV04-03*01	TCRBV04	TCRBV04-03	01				TCRBD02-01*02	TCRBD02	TCRBD02-01	02				TCRBJ02-02*01	TCRBJ02	TCRBJ02-02	01				0	1	9	2	1	2	36	53	54	59	60	1	In	VDJ
GCTCCCTCCCAGACATCTGTGTACTTCTGTGCCAGCAGTTATTTGAGGGGCGGTGGGAGGTCAAACTATGGCTACACCTTCGGTTCG	CASSYLRGGGRSNYGYTF	1	6.907017187530987E-5	54	TCRBV06	TCRBV06	unresolved			TCRBV06-05,TCRBV06-06		TCRBD02-01*02	TCRBD02	TCRBD02-01	02				TCRBJ01-02*01	TCRBJ01	TCRBJ01-02	01				3	13	9	1	3	2	27	41	54	60	63	1	In	VDJ
AGTGCCCATCCTGAAGACAGCAGCTTCTACATCTGCAGTGCTAGAGCATTCGAACACATGAGCTCCTACGAGCAGTACTTCGGGCCG	CSARAFEHMSSYEQYF	1	2.256748189985372E-5	48	TCRBV20	TCRBV20	unresolved			TCRBV20-01,TCRBV20-or09_02				unresolved		TCRBD01,TCRBD02	TCRBD01-01,TCRBD02-01		TCRBJ02-07*01	TCRBJ02	TCRBJ02-07	01				1	7	3	6	6	0	33	46	53	56	62	1	In	VDJ
CTGCAGCCAGAAGACTCAGCCCTGTATCTCTGCGCCAGCAGCTGGCAACAAAGGGCAGAGAACACCGGGGAGCTGTTTTTTGGAGAA	CASSWQQRAENTGELFF	1	5.402518394207406E-5	51	TCRBV04-01*01	TCRBV04	TCRBV04-01	01						unresolved		TCRBD01,TCRBD02	TCRBD01-01,TCRBD02-01		TCRBJ02-02*01	TCRBJ02	TCRBJ02-02	01				5	9	5	3	4	1	30	42	51	55	59	1	In	VDJ
CTGAATGTGAACGCCTTGTTGCTGGGGGACTCGGCCCTCTATCTCTGTGCCAGCAGCACTTCACGCTACGAGCAGTACTTCGGGCCG	CASSTSRYEQYF	1	3.282542821796905E-5	36	TCRBV05-06*01	TCRBV05	TCRBV05-06	01				TCRBD02-01	TCRBD02	TCRBD02-01				01,02	TCRBJ02-07*01	TCRBJ02	TCRBJ02-07	01				4	0	3	10	5	3	45	-1	57	60	65	1	In	VDJ
CTGGAGTCGGCTGCTCCCTCCCAGACATCTGTGTACTTCTGTGCCAGCAGCACACAGGGTTTCGCGCCCGAGCAGTACTTCGGGCCG	CASSTQGFAPEQYF	1	5.128973159057664E-5	42	TCRBV06-01*01	TCRBV06	TCRBV06-01	01				TCRBD01-01*01	TCRBD01	TCRBD01-01	01				TCRBJ02-07*01	TCRBJ02	TCRBJ02-07	01				6	3	3	3	9	6	39	50	53	59	68	1	In	VDJ
CACGCCCTGCAGCCAGAAGACTCAGCCCTGTATCTCTGCGCCAGCAGCCAACCCGACAGGTACTCCTACGAGCAGTACTTCGGGCCG	CASSQPDRYSYEQYF	1	3.96640590967126E-5	45	TCRBV04-01*01	TCRBV04	TCRBV04-01	01				TCRBD01-01*01	TCRBD01	TCRBD01-01	01				TCRBJ02-07*01	TCRBJ02	TCRBJ02-07	01				2	3	2	4	2	0	36	51	54	60	62	1	In	VDJ
CTGGAGTCTGCCAGGCCCTCACATACCTCTCAGTACCTCTGTGCCAGCACTAAACAGGGGGCGGGTTACGAGCAGTACTTCGGGCCG	CASTKQGAGYEQYF	2	3.761246983308954E-5	42	TCRBV25-01*01	TCRBV25	TCRBV25-01	01				TCRBD01-01*01	TCRBD01	TCRBD01-01	01				TCRBJ02-07*01	TCRBJ02	TCRBJ02-07	01				7	4	3	0	4	4	39	49	53	62	66	2	In	VDJ
ACTAAACCTGAGCTCTCTGGAGCTGGGGGACTCAGCTTTGTATTTCTGTGCCAGCAGCGTAGCTATTATGGCTACACCTTCGGTTCG		1	4.239951144821002E-5	35	TCRBV09-01	TCRBV09	TCRBV09-01				01,02	TCRBD02-01	TCRBD02	TCRBD02-01				01,02	TCRBJ01-02*01	TCRBJ01	TCRBJ01-02	01				0	0	4	9	1	5	46	-1	62	65	66	1	Out	VDJ
CCCAGCCCCAACCAGACCTCTCTGTACTTCTGTGCCAGCAGTTTAGGGGCGCGGGGGCGGCCCTCCTACGAGCAGTACTTCGGGCCG	CASSLGARGRPSYEQYF	1	3.077383895434598E-5	51	TCRBV27-01*01	TCRBV27	TCRBV27-01	01				TCRBD02-01*01	TCRBD02	TCRBD02-01	01				TCRBJ02-07*01	TCRBJ02	TCRBJ02-07	01				2	5	7	2	5	0	30	45	50	57	62	1	In	VDJ
CTGTCCCTAGAGTCTGCCATCCCCAACCAGACAGCTCTTTACTTCTGTGCCACCAGTGACTCAGGACGGAGACCTTTCTTTGGACAA	CATSDSGRRPFF	1	2.256748189985372E-5	36	TCRBV24	TCRBV24	unresolved			TCRBV24-01,TCRBV24-or09_02				unresolved		TCRBD01,TCRBD02	TCRBD01-01,TCRBD02-01		TCRBJ01-01*01	TCRBJ01	TCRBJ01-01	01				4	4	1	7	6	12	45	59	63	67	73	1	In	VDJ
AGCTCTCTGGAGCTGGGGGACTCAGCTTTGTATTTCTGTGCCAGCACTAAACTCGGGGGTGTGGATGAAAAACTGTTTTTTGGCAGT	CASTKLGGVDEKLFF	1	8.821833833579183E-5	45	TCRBV09-01	TCRBV09	TCRBV09-01				01,02	TCRBD02-01*01	TCRBD02	TCRBD02-01	01				TCRBJ01-04*01	TCRBJ01	TCRBJ01-04	01				6	7	8	2	5	6	36	46	53	59	64	1	In	VDJ
AGTCGGCTGCTCCCTCCCAAACATCTGTGTACTTCTGTGCCAGCAGTTACTAGGGCAGGGGGCACCTACGAGCAGTACTTCGGGCCG		1	3.145770204222034E-5	46	TCRBV06	TCRBV06	unresolved			TCRBV06-02,TCRBV06-03		TCRBD01-01*01	TCRBD01	TCRBD01-01	01				TCRBJ02-07*01	TCRBJ02	TCRBJ02-07	01				1	4	4	0	1	2	35	51	55	63	64	1	Out	VDJ
GTGAGCACCTTGGAGCTGGGGGACTCGGCCCTTTATCTTTGCGCCAGCAGCTTGGACCTCCAGGGGAACGAGCAGTACTTCGGGCCG	CASSLDLQGNEQYF	1	3.96640590967126E-5	42	TCRBV05-01*01	TCRBV05	TCRBV05-01	01				TCRBD01-01*01	TCRBD01	TCRBD01-01	01				TCRBJ02-07*01	TCRBJ02	TCRBJ02-07	01				0	5	4	2	1	5	39	55	60	66	67	1	In	VDJ
AGGTAGTGCGAGGAGATTCGGCAGCTTATTTCTGTGCCAGCTCACCAGCAATGGGGGGCGTATACCCAGCCCCAGCATTTTGGTGAT		2	1.2856626052037878E-4	49	TCRBV18-01*01	TCRBV18	TCRBV18-01	01						unresolved		TCRBD01,TCRBD02	TCRBD01-01,TCRBD02-01		TCRBJ01-05*01	TCRBJ01	TCRBJ01-05	01				2	6	6	0	7	7	32	47	53	59	66	2	Out	VDJ
AATGTGAACGCCTTGGAGCTGGACGACTCGGCCCTGTATCTCTGTGCCAGCAGCTTGGCCCTGGGAAACACCATATATTTTGGAGAG	CASSLALGNTIYF	4	2.2362322973491414E-4	39	TCRBV05-04*01	TCRBV05	TCRBV05-04	01				TCRBD02-01	TCRBD02	TCRBD02-01				01,02	TCRBJ01-03*01	TCRBJ01	TCRBJ01-03	01				0	2	4	10	1	4	42	58	60	62	63	4	In	VDJ
AGCACCTTGGAGCTGGGGGACTCGGCCCTTTATCTTTGCGCCAGCAGCTTGGAGGACGGGGGTTCTGACGAGCAGTACTTCGGGCCG	CASSLEDGGSDEQYF	1	3.96640590967126E-5	45	TCRBV05-01*01	TCRBV05	TCRBV05-01	01				TCRBD02-01*01	TCRBD02	TCRBD02-01	01				TCRBJ02-07*01	TCRBJ02	TCRBJ02-07	01				0	4	8	2	5	5	36	52	56	62	67	1	In	VDJ
ACCTTGGAGCTGGGGGACTCGGCCCTTTATCTTTGCGCCAGCAGCCAGGGTGGGGTGTCCAGGTCTGAAGAGCAGTACTTCGGGCCG	CASSQGGVSRSEEQYF	1	3.96640590967126E-5	48	TCRBV05-01*01	TCRBV05	TCRBV05-01	01				TCRBD01-01*01	TCRBD01	TCRBD01-01	01				TCRBJ02-07*01	TCRBJ02	TCRBJ02-07	01				4	0	4	3	19	7	33	-1	45	50	69	1	In	VDJ
GCCAGGCCCTCACATACCTCTCAGTACCTCTGTGCCAGCAGTCCATCTCTCTACGGGAGGGCCTCCTACGAGCAGTACTTCGGGCCG	CASSPSLYGRASYEQYF	1	1.98320295483563E-5	51	TCRBV25-01*01	TCRBV25	TCRBV25-01	01				TCRBD02-01*02	TCRBD02	TCRBD02-01	02				TCRBJ02-07*01	TCRBJ02	TCRBJ02-07	01				5	11	8	0	1	0	30	42	53	61	62	1	In	VDJ
AATGTGAACGCCTTGGAGCTGGACGACTCGGCCCTGTATCTCTGTGCCAGCAGCCCAGAGGAGCTGGGTGAAGCTTTCTTTGGACAA	CASSPEELGEAFF	1	9.847628465390715E-5	39	TCRBV05-04*01	TCRBV05	TCRBV05-04	01				TCRBD02-01*02	TCRBD02	TCRBD02-01	02				TCRBJ01-01*01	TCRBJ01	TCRBJ01-01	01				4	5	10	2	5	7	42	54	59	63	68	1	In	VDJ
ATGAATGTGAGCACCTTGGAGCTGGGGGACTCGGCCCTTTATCTTTGCGCCAGCAGCTTGGGAAGGGGAGGCTACACCTTCGGTTCG	CASSLGRGGYTF	1	4.445110071183309E-5	36	TCRBV05-01*01	TCRBV05	TCRBV05-01	01				TCRBD01-01*01	TCRBD01	TCRBD01-01	01				TCRBJ01-02*01	TCRBJ01	TCRBJ01-02	01				0	2	5	2	1	8	45	61	63	68	69	1	In	VDJ
CTGTCGGCTGCTCCCTCCCAGACATCTGTGTACTTCTGTGCCAGCAGTGATCTGGGGGCAAGCAATCAGCCCCAGCATTTTGGTGAT	CASSDLGASNQPQHF	1	6.154767790869196E-5	45	TCRBV06	TCRBV06	unresolved			TCRBV06-01,TCRBV06-05		TCRBD01-01*01	TCRBD01	TCRBD01-01	01				TCRBJ01-05*01	TCRBJ01	TCRBJ01-05	01				3	3	6	0	1	1	36	50	53	59	60	1	In	VDJ
ACTGTGACATCGGCCCAAAAGAACCCGACAGCTTTCTATCTCTGTGCCAGTAGTGCCAGGGTGGGCACTGAAGCTTTCTTTGGACAA	CASSARVGTEAFF	3	1.8601075990182461E-4	39	TCRBV19-01	TCRBV19	TCRBV19-01				01,02	TCRBD01-01*01	TCRBD01	TCRBD01-01	01				TCRBJ01-01*01	TCRBJ01	TCRBJ01-01	01				5	2	4	3	4	4	42	54	56	61	65	3	In	VDJ
CGGTCCACAAAGCTGGAGGACTCAGCCATGTACTTCTGTGCCAGCAGTGAAGCAGGGGCGCAGGGTGAAAAACTGTTTTTTGGCAGT	CASSEAGAQGEKLFF	1	8.343129672067133E-5	45	TCRBV02-01*01	TCRBV02	TCRBV02-01	01				TCRBD01-01*01	TCRBD01	TCRBD01-01	01				TCRBJ01-04*01	TCRBJ01	TCRBJ01-04	01				0	7	4	3	0	7	36	53	60	-1	65	1	In	VDJ
TCGGCTGCTCCCTCCCAGACATCTGTGTACTTCTGTGCCAGCAGTGGGGAGGGGGTCGGATCTGGAAACACCATATATTTTGGAGAG	CASSGEGVGSGNTIYF	8	5.532452380903534E-4	48	TCRBV06-01*01	TCRBV06	TCRBV06-01	01				TCRBD02-01*02	TCRBD02	TCRBD02-01	02				TCRBJ01-03*01	TCRBJ01	TCRBJ01-03	01				4	0	9	0	7	1	33	-1	46	53	60	8	In	VDJ
AACCTGAGCTCTCTGGAGCTGGGGGACTCAGCTTTGTATTTCTGTGCCAGCAGCAAGGATGGAGGTTCACCCCTCCACTTTGGGAAC	CASSKDGGSPLHF	1	4.034792218458696E-5	39	TCRBV09-01	TCRBV09	TCRBV09-01				01,02	TCRBD02-01*02	TCRBD02	TCRBD02-01	02				TCRBJ01-06*01	TCRBJ01	TCRBJ01-06	01				4	6	10	1	0	9	42	54	60	-1	65	1	In	VDJ
TCACCAGGCCTGGGGGACGCAGCCATGTACCTGTGTGCCACCAGCAGAGCCTTGGACAGTGTCAGTTCACCCCTCCACTTTGGGAAC	CATSRALDSVSSPLHF	1	4.445110071183309E-5	48	TCRBV15-01*01	TCRBV15	TCRBV15-01	01				TCRBD01-01*01	TCRBD01	TCRBD01-01	01				TCRBJ01-06*01	TCRBJ01	TCRBJ01-06	01				1	4	1	5	6	9	33	49	53	59	65	1	In	VDJ
GTGAGCACCTTGGAGCTGGGGGACTCGGCCCTTTATCTTTGCGCCAGCAGCGGGGGACAGGAAAACACTGAAGCTTTCTTTGGACAA	CASSGGQENTEAFF	1	5.3341320854199705E-5	42	TCRBV05-01*01	TCRBV05	TCRBV05-01	01				TCRBD01-01*01	TCRBD01	TCRBD01-01	01				TCRBJ01-01*01	TCRBJ01	TCRBJ01-01	01				4	2	0	4	2	2	39	51	53	61	63	1	In	VDJ
TCCCTGGAGCTTGGTGACTCTGCTGTGTATTTCTGTGCCAGCAGCCAAGCCCGTGGTGGGTTCGGGGACACCATATATTTTGGAGAG	CASSQARGGFGDTIYF	1	9.710855847815843E-5	48	TCRBV03	TCRBV03	unresolved			TCRBV03-01,TCRBV03-02		TCRBD02-01*01	TCRBD02	TCRBD02-01	01				TCRBJ01-03*01	TCRBJ01	TCRBJ01-03	01				1	13	8	3	0	8	33	49	62	-1	67	1	In	VDJ
AGCACCTTGGAGCTGGGGGACTCGGCCCTTTATCTTTGCGCCAGCAGCTCGCAGACTAGCGGGAGAGAGACCCAGTACTTCGGGCCA	CASSSQTSGRETQYF	1	3.6244743657340826E-5	45	TCRBV05-01*01	TCRBV05	TCRBV05-01	01				TCRBD02-01*02	TCRBD02	TCRBD02-01	02				TCRBJ02-05*01	TCRBJ02	TCRBJ02-05	01				3	4	2	2	0	4	36	49	53	-1	65	1	In	VDJ
AGCCCCAACCAGACCTCTCTGTACTTCTGTGCCAGCAGTTTATCGGCCGGACTAATCTCTGGGGCCAAAGTCCTGACTTTCGGGGCC	CASSLSAGLISGAKVLTF	1	4.1715648360335665E-5	54	TCRBV27-01*01	TCRBV27	TCRBV27-01	01				TCRBD02-01	TCRBD02	TCRBD02-01				01,02	TCRBJ02-06*01	TCRBJ02	TCRBJ02-06	01				0	4	1	9	15	13	27	44	48	54	69	1	In	VDJ
AGGCTGCTGTCGGCTGCTCCCTCCCAGACATCTGTGTACTTCTGTGCCAGCAGTTACTCGGGGAGTCAGCCCCAGCATTTTGGTGAT	CASSYSGSQPQHF	1	4.923814232695357E-5	39	TCRBV06-05*01	TCRBV06	TCRBV06-05	01				TCRBD02-01*02	TCRBD02	TCRBD02-01	02				TCRBJ01-05*01	TCRBJ01	TCRBJ01-05	01				0	1	9	2	0	6	42	59	60	-1	65	1	In	VDJ
CCCAGCCCCAACCAGACCTCTCTGTACTTCTGTGCCAGCACAGGACTAGCGGGAGGGCCCGGCACAGATACGCAGTATTTTGGCCCA	CASTGLAGGPGTDTQYF	1	4.034792218458696E-5	51	TCRBV27-01*01	TCRBV27	TCRBV27-01	01				TCRBD02-01*02	TCRBD02	TCRBD02-01	02				TCRBJ02-03*01	TCRBJ02	TCRBJ02-03	01				7	2	1	0	4	1	30	40	42	57	61	1	In	VDJ
CCGCTCAGGCTGGAGTTGGCTGCTCCCTCCCAGACATCTGTGTACTTCTGTGCCAGCAGCCCACTGGAAGAGCAGTACTTCGGGCCG	CASSPLEEQYF	1	8.958606451154054E-5	33	TCRBV06-06	TCRBV06	TCRBV06-06				01,02			unresolved		TCRBD01,TCRBD02	TCRBD01-01,TCRBD02-01		TCRBJ02-07*01	TCRBJ02	TCRBJ02-07	01				6	6	1	8	1	7	48	59	65	68	69	1	In	VDJ
TTGGAGTCGGCTGCTCCCTCCCAAACATCTGTGTACTTCTGTGCCAGCCACCGAAATGGGAGGAACGCTGAAGCTTTCTTTGGACAA	CASHRNGRNAEAFF	2	8.890220142366618E-5	42	TCRBV06	TCRBV06	unresolved			TCRBV06-02,TCRBV06-03		TCRBD02-01*02	TCRBD02	TCRBD02-01	02				TCRBJ01-01*01	TCRBJ01	TCRBJ01-01	01				8	9	9	1	4	6	39	48	57	63	67	2	In	VDJ
TCGCCCAGCCCCAACCAGACCTCTCTGTACTTCTGTGCCAGCAGTCCTGAACAGGGAAGGCCTTATCAGCCCCAGCATTTTGGTGAT	CASSPEQGRPYQPQHF	1	4.308337453608438E-5	48	TCRBV27-01*01	TCRBV27	TCRBV27-01	01				TCRBD01-01*01	TCRBD01	TCRBD01-01	01				TCRBJ01-05*01	TCRBJ01	TCRBJ01-05	01				5	5	3	3	8	5	33	45	50	56	64	1	In	VDJ
AATGTGAGCACCTTGGAGCTGGGGGACTCGGCCCTTTATCTTTGCGCCAGCAGCAGCGGGGACAGGGGAGAGCAGTACTTCGGGCCG	CASSSGDRGEQYF	2	7.385721349043037E-5	39	TCRBV05-01*01	TCRBV05	TCRBV05-01	01				TCRBD01-01*01	TCRBD01	TCRBD01-01	01				TCRBJ02-07*01	TCRBJ02	TCRBJ02-07	01				4	4	0	2	1	7	42	54	58	68	69	2	In	VDJ
GAGTCGCCCAGCCCCAACCAGACCTCTCTGTACTTCTGTGCCAGCAGCCCGGGGGCAGTGGGGAATCAGCCCCAGCATTTTGGTGAT	CASSPGAVGNQPQHF	3	1.6549486726559395E-4	45	TCRBV27-01*01	TCRBV27	TCRBV27-01	01						unresolved		TCRBD01,TCRBD02	TCRBD01-01,TCRBD02-01		TCRBJ01-05*01	TCRBJ01	TCRBJ01-05	01				6	3	6	0	7	4	36	47	50	56	63	3	In	VDJ
TCCCTAGAGTCTGCCATCCCCAACCAGACAGCTCTTTACTTCTGTGCCACCAGTGACAGGGCAGACCAGCCCCAGCATTTTGGTGAT	CATSDRADQPQHF	1	2.3935208075602433E-5	39	TCRBV24	TCRBV24	unresolved			TCRBV24-01,TCRBV24-or09_02		TCRBD01-01*01	TCRBD01	TCRBD01-01	01				TCRBJ01-05*01	TCRBJ01	TCRBJ01-05	01				4	0	4	3	5	7	42	-1	56	61	66	1	In	VDJ
CTGGAGTCGCCCAGCCCCAACCAGACCTCTCTGTACTTCTGTGCCAGCAGCATCGGACAGGCTAACTATGGCTACACCTTCGGTTCG	CASSIGQANYGYTF	2	6.223154099656632E-5	42	TCRBV27-01*01	TCRBV27	TCRBV27-01	01				TCRBD01-01*01	TCRBD01	TCRBD01-01	01				TCRBJ01-02*01	TCRBJ01	TCRBJ01-02	01				6	4	1	4	0	0	39	50	54	-1	61	2	In	VDJ
CTGGAGTCGCCCAGCCCCAACCAGACCTCTCTGTACTTCTGTGCCAGCAGTTTATTGGGGGCGCGCGCTGAAGCTTTCTTTGGACAA	CASSLLGARAEAFF	2	7.248948731468165E-5	42	TCRBV27-01*01	TCRBV27	TCRBV27-01	01				TCRBD01-01*01	TCRBD01	TCRBD01-01	01				TCRBJ01-01*01	TCRBJ01	TCRBJ01-01	01				1	1	6	0	5	6	39	55	56	62	67	2	In	VDJ
CTGCTGGGGTTGGAGTCGGCTGCTCCCTCCCAAACATCTGTGTACTTCTGTGCCAGCGGAGACGGCTATGGCTACACCTTCGGTTCG	CASGDGYGYTF	1	3.419315439371776E-5	33	TCRBV06	TCRBV06	unresolved			TCRBV06-02,TCRBV06-03		TCRBD02-01*02	TCRBD02	TCRBD02-01	02				TCRBJ01-02*01	TCRBJ01	TCRBJ01-02	01				8	0	10	2	4	4	48	-1	57	61	65	1	In	VDJ
TCTAAGAAGCTCCTTCTCAGTGACTCTGGCTTCTATCTCTGTGCCTGGAGTCCCGGGACAGGAACGGAAAAACTGTTTTTTGGCAGT	CAWSPGTGTEKLFF	1	2.1883618811979367E-5	42	TCRBV30-01*01	TCRBV30	TCRBV30-01	01				TCRBD01-01*01	TCRBD01	TCRBD01-01	01				TCRBJ01-04*01	TCRBJ01	TCRBJ01-04	01				2	3	0	4	4	8	39	51	54	62	66	1	In	VDJ
AGTGCCCATCCTGAAGACAGCAGCTTCTACATCTGCAGTGCTAGTAGAGACAGGCGAATTTTGTTGGATGGCTACACCTTCGGTTCG	CSASRDRRILLDGYTF	1	2.5302934251351143E-5	48	TCRBV20	TCRBV20	unresolved			TCRBV20-01,TCRBV20-or09_02		TCRBD01-01*01	TCRBD01	TCRBD01-01	01				TCRBJ01-02*01	TCRBJ01	TCRBJ01-02	01				3	4	2	4	13	6	33	44	48	54	67	1	In	VDJ
TCATCCTGAGTTCTAAGAAGCTCCTTCTCAGTGACTCTGGCTTCTATCTCTTTAACTACAGGGGGCGATGAGCAGTTCTTCGGGCCA		1	1.572885102111017E-5	31	TCRBV30-01*01	TCRBV30	TCRBV30-01	01				TCRBD01-01*01	TCRBD01	TCRBD01-01	01				TCRBJ02-01*01	TCRBJ02	TCRBJ02-01	01				13	6	3	0	1	8	50	51	57	66	67	1	Out	VDJ
CACACCCTGCAGCCAGAAGACTCGGCCCTGTATCTCTGTGCCAGCAGCCAAGAGTGGACTACCAAAAACATTCAGTACTTCGGCGCC	CASSQEWTTKNIQYF	1	3.829633292096389E-5	45	TCRBV04-02*01	TCRBV04	TCRBV04-02	01				TCRBD02-01	TCRBD02	TCRBD02-01				01,02	TCRBJ02-04*01	TCRBJ02	TCRBJ02-04	01				0	2	1	9	0	2	36	53	55	-1	61	1	In	VDJ
TTGTTGCTGGGGGACTCGGCCCTCTATCTCTGTGCCAGCAGCTCGGACAGGGTCACCTAGGAGTCCTACGAGCAGTACTTCGGGCCG	CASSSDRVT*ESYEQYF	1	3.2141565130094694E-5	51	TCRBV05-06*01	TCRBV05	TCRBV05-06	01				TCRBD01-01*01	TCRBD01	TCRBD01-01	01				TCRBJ02-07*01	TCRBJ02	TCRBJ02-07	01				3	1	1	3	11	1	30	43	44	52	63	1	Stop	VDJ
AGCACCTTGGAGCTGGGGGACTCGGCCCTTTATCTTTGCGCCAGCAGGCCCGACCTGGGACTCACCTACGAGCAGTACTTCGGGCCG	CASRPDLGLTYEQYF	1	3.96640590967126E-5	45	TCRBV05-01*01	TCRBV05	TCRBV05-01	01				TCRBD02-01	TCRBD02	TCRBD02-01				01,02	TCRBJ02-07*01	TCRBJ02	TCRBJ02-07	01				5	9	0	10	2	2	36	47	56	62	64	1	In	VDJ
GAGCTTGGTGACTCTGCTGTGTATTTCTGTGCCAGCAGCCAGGGACTAGCGGGGGCTACGAACACCGGGGAGCTGTTTTTTGGAGAA	CASSQGLAGATNTGELFF	1	4.308337453608438E-5	54	TCRBV03	TCRBV03	unresolved			TCRBV03-01,TCRBV03-02		TCRBD02-01*01	TCRBD02	TCRBD02-01	01				TCRBJ02-02*01	TCRBJ02	TCRBJ02-02	01				3	0	0	2	3	0	27	-1	41	55	58	1	In	VDJ
ATCCGGTCCACAAAGCTGGAGGACTCAGCCATGTACTTCTGTGCCAGCAGCGGCAGAGGGCAAACAGGGACCCAGTACTTCGGGCCA	CASSGRGQTGTQYF	1	3.282542821796905E-5	42	TCRBV02-01*01	TCRBV02	TCRBV02-01	01						unresolved		TCRBD01,TCRBD02	TCRBD01-01,TCRBD02-01		TCRBJ02-05*01	TCRBJ02	TCRBJ02-05	01				6	13	3	4	0	7	39	50	63	-1	68	1	In	VDJ
AAGCTGGAGGACTCAGCCATGTACTTCTGTGCCAGCAAGAACTAGGACAGTAGACAGTATAGCAATCAGCCCCAGCATTTTGGTGAT	CASKN*DSRQYSNQPQHF	1	5.0605868502702286E-5	54	TCRBV02-01*01	TCRBV02	TCRBV02-01	01				TCRBD01-01*01	TCRBD01	TCRBD01-01	01				TCRBJ01-05*01	TCRBJ01	TCRBJ01-05	01				7	7	1	5	9	0	27	37	44	50	59	1	Stop	VDJ
CTGACAGTGACCAGTGCCCATCCTGAAGACAGCAGCTTCTACATCTGCAGTGCTAGGGACGGAGACTATGGCTACACCTTCGGTTCG	CSARDGDYGYTF	1	2.5302934251351143E-5	36	TCRBV20	TCRBV20	unresolved			TCRBV20-01,TCRBV20-or09_02				unresolved		TCRBD01,TCRBD02	TCRBD01-01,TCRBD02-01		TCRBJ01-02*01	TCRBJ01	TCRBJ01-02	01				3	0	1	7	4	3	45	-1	56	60	64	1	In	VDJ
CTGACTGTGAGCAACATGAGCCCTGAAGACAGCAGCATATATCTCTGCAGCCTAGCGGGGCCCACAGATACGCAGTATTTTGGCCCA	CSLAGPTDTQYF	1	1.0941809405989684E-5	36	TCRBV29-01*01	TCRBV29	TCRBV29-01	01				TCRBD02-01*01	TCRBD02	TCRBD02-01	01				TCRBJ02-03*01	TCRBJ02	TCRBJ02-03	01				8	0	4	3	2	2	45	-1	51	60	62	1	In	VDJ
TTCACTCTGAAGATCCGGTCCACAAAGCTGGAGGACTCAGCCATGTACTTCTGTGCCAGCAGTGCGAAGACCCAGTACTTCGGGCCA	CASSAKTQYF	1	3.282542821796905E-5	30	TCRBV02-01*01	TCRBV02	TCRBV02-01	01						unresolved		TCRBD01,TCRBD02	TCRBD01-01,TCRBD02-01		TCRBJ02-05*01	TCRBJ02	TCRBJ02-05	01				4	1	2	8	0	6	51	64	65	-1	67	1	In	VDJ
ATCCGGTCCACAAAGCTGGAGGACTCAGCCATGTACTTCTGTGCCAGCAAGGGAGGGTCCCTGAGCTATGGCTACACCTTCGGTTCG	CASKGGSLSYGYTF	1	3.96640590967126E-5	42	TCRBV02-01*01	TCRBV02	TCRBV02-01	01				TCRBD02-01*02	TCRBD02	TCRBD02-01	02				TCRBJ01-02*01	TCRBJ01	TCRBJ01-02	01				7	1	9	0	8	4	39	49	50	57	65	1	In	VDJ
CGGCTGCTCCCTCCCAAACATCTGTGTACTTCTGTGCCAGCACCTACGAAGGGCAATTATAGCAATCAGCCCCAGCATTTTGGTGAT		1	4.3767237623958734E-5	49	TCRBV06	TCRBV06	unresolved			TCRBV06-02,TCRBV06-03				unresolved		TCRBD01,TCRBD02	TCRBD01-01,TCRBD02-01		TCRBJ01-05*01	TCRBJ01	TCRBJ01-05	01				7	7	5	3	6	0	32	42	49	53	59	1	Out	VDJ
TGACATCGGCCCAAAAGAACCCGACAGCTTTCTATCTCTGTGCCAGTAGTATTGCGCAGGGGTGATCAGCCCCAGCATTTTGGTGAT		6	4.110017158124875E-4	43	TCRBV19-01	TCRBV19	TCRBV19-01				01,02	TCRBD01-01*01	TCRBD01	TCRBD01-01	01				TCRBJ01-05*01	TCRBJ01	TCRBJ01-05	01				3	4	4	2	2	5	38	52	56	62	64	6	Out	VDJ
GCCTTGTTGCTGGGGGACTCGGCCCTCTATCTCTGTGCCAGCAGCTCGCAGCAGAGAGTACCAACCTACGAGCAGTACTTCGGGCCG	CASSSQQRVPTYEQYF	1	3.2141565130094694E-5	48	TCRBV05-06*01	TCRBV05	TCRBV05-06	01						unresolved		TCRBD01,TCRBD02	TCRBD01-01,TCRBD02-01		TCRBJ02-07*01	TCRBJ02	TCRBJ02-07	01				3	2	4	5	13	2	33	46	48	51	64	1	In	VDJ
CACGCCCTGCAGCCAGAAGACTCAGCCCTGTATCTCTGCGCCAGCAGCCCCGGGGCCGGGGATACTGGTGGCTACACCTTCGGTTCG	CASSPGAGDTGGYTF	1	4.3767237623958734E-5	45	TCRBV04-01*01	TCRBV04	TCRBV04-01	01						unresolved		TCRBD01,TCRBD02	TCRBD01-01,TCRBD02-01		TCRBJ01-02*01	TCRBJ01	TCRBJ01-02	01				4	2	7	0	12	7	36	49	51	56	68	1	In	VDJ
GAGTCGCCCAGCCCCAACCAGACCTCTCTGTACTTCTGTGCCAGCAGGCCGACCAGGGAGAGCGGTTCACCCCTCCACTTTGGGAAC	CASRPTRESGSPLHF	1	3.2141565130094694E-5	45	TCRBV27-01*01	TCRBV27	TCRBV27-01	01						unresolved		TCRBD01,TCRBD02	TCRBD01-01,TCRBD02-01		TCRBJ01-06*01	TCRBJ01	TCRBJ01-06	01				6	6	4	3	7	9	36	47	53	58	65	1	In	VDJ
ATCCGGTCCACAAAGCTGGAGGACTCAGCCATGTACTTCTGTGCCAGCAGTCCGACAGGGTTGGGGTATAAGCAGTTCTTCGGGCCA	CASSPTGLGYKQFF	1	5.94960886450689E-5	42	TCRBV02-01*01	TCRBV02	TCRBV02-01	01				TCRBD01-01*01	TCRBD01	TCRBD01-01	01				TCRBJ02-01*01	TCRBJ02	TCRBJ02-01	01				5	2	2	3	10	11	39	51	53	60	70	1	In	VDJ
AGGCTGGAGTCGGCTGCTCCCTCCCAGACATCTGTGTACTTCTGTGCCAGCATGGAGGGGAGCTCCTACGAGCAGTACTTCGGGCCG	CASMEGSSYEQYF	1	5.0605868502702286E-5	39	TCRBV06-01*01	TCRBV06	TCRBV06-01	01				TCRBD02-01*02	TCRBD02	TCRBD02-01	02				TCRBJ02-07*01	TCRBJ02	TCRBJ02-07	01				7	1	10	0	3	0	42	52	53	59	62	1	In	VDJ
AAGGTGCAGCCTGCAGAACTGGAGGATTCTGGAGTTTATTTCTGTGCCAGCAGCCAAAGCTCGCGAACTGAAGCTTTCTTTGGACAA	CASSQSSRTEAFF	6	3.241511036524444E-4	39	TCRBV14-01*01	TCRBV14	TCRBV14-01	01				TCRBD02-01	TCRBD02	TCRBD02-01				01,02	TCRBJ01-01*01	TCRBJ01	TCRBJ01-01	01				2	0	6	7	6	5	42	-1	57	60	66	6	In	VDJ
ATCAATTCCCTGGAGCTTGGTGACTCTGCTGTGTATTTCTGTGCCAGCAGCCAAGATGCCAGGGCAACTGAAGCTTTCTTTGGACAA	CASSQDARATEAFF	1	4.239951144821002E-5	42	TCRBV03	TCRBV03	unresolved			TCRBV03-01,TCRBV03-02		TCRBD01-01*01	TCRBD01	TCRBD01-01	01				TCRBJ01-01*01	TCRBJ01	TCRBJ01-01	01				0	3	4	3	2	5	39	56	59	64	66	1	In	VDJ
AGGTGCAGCCTGCAGAACTGGAGGATTCTGGAGTTTATTTCTGTGCCAGCAGCTCGGACAGGGGCCTACGAGCAGTACTTCGGGCCG		8	4.971684648846563E-4	40	TCRBV14-01*01	TCRBV14	TCRBV14-01	01				TCRBD01-01*01	TCRBD01	TCRBD01-01	01				TCRBJ02-07*01	TCRBJ02	TCRBJ02-07	01				5	2	1	2	0	2	41	53	55	-1	64	8	Out	VDJ
CCCAGCCCCAACCAGACCTCTCTGTACTTCTGTGCCAGCAGTTTGGGGACAGGAGCCACTGGGGCCAACGTCCTGACTTTCGGGGCC	CASSLGTGATGANVLTF	1	4.1031785272461315E-5	51	TCRBV27-01*01	TCRBV27	TCRBV27-01	01				TCRBD01-01*01	TCRBD01	TCRBD01-01	01				TCRBJ02-06*01	TCRBJ02	TCRBJ02-06	01				3	1	0	4	5	2	30	44	45	53	58	1	In	VDJ
AAGAAGCTCCTTCTCAGTGACTCTGGCTTCTATCTCTGTGCCTGGAGTCCCCGGGGCAGGGCAGGAAACACCATATATTTTGGAGAG	CAWSPRGRAGNTIYF	1	2.872224969072292E-5	45	TCRBV30-01*01	TCRBV30	TCRBV30-01	01						unresolved		TCRBD01,TCRBD02	TCRBD01-01,TCRBD02-01		TCRBJ01-03*01	TCRBJ01	TCRBJ01-03	01				2	8	4	3	2	4	36	48	56	61	63	1	In	VDJ
AGGCTGCTGTCGGCTGCTCCCTCCCAGACATCTGTGTACTTCTGTGCCAGCAGTGCCGGGCCCCTCTATGGCTACACCTTCGGTTCG	CASSAGPLYGYTF	1	3.829633292096389E-5	39	TCRBV06-05*01	TCRBV06	TCRBV06-05	01						unresolved		TCRBD01,TCRBD02	TCRBD01-01,TCRBD02-01		TCRBJ01-02*01	TCRBJ01	TCRBJ01-02	01				5	3	8	0	4	4	42	54	57	61	65	1	In	VDJ
GTGAGCACCTTGGAGCTGGGGGACTCGGCCCTTTATCTTTGCGCCAGCAGCTTGATCGGGACAGATCTCCAAGCTTTCTTTGGACAA	CASSLIGTDLQAFF	1	5.265745776632535E-5	42	TCRBV05-01*01	TCRBV05	TCRBV05-01	01				TCRBD01-01*01	TCRBD01	TCRBD01-01	01				TCRBJ01-01*01	TCRBJ01	TCRBJ01-01	01				1	3	0	5	6	9	39	54	57	64	70	1	In	VDJ
GAGTCGGCTGCTCCCTCCCAGACATCTGTGTACTTCTGTGCCAGCAGTGTGTCCGGGACTCGAACCTACGAGCAGTACTTCGGGCCG	CASSVSGTRTYEQYF	2	8.137970745704827E-5	45	TCRBV06-01*01	TCRBV06	TCRBV06-01	01				TCRBD02-01	TCRBD02	TCRBD02-01				01,02	TCRBJ02-07*01	TCRBJ02	TCRBJ02-07	01				4	5	0	10	4	2	36	49	54	60	64	2	In	VDJ
CCTGGAGCTTGGTGACTCTGCTGTGTATTTCTGTGCCAGCAGCCAAGACAGGAGTGACCCAACACCGGGGAGCTGTTTTTTGGAGAA		1	4.308337453608438E-5	50	TCRBV03	TCRBV03	unresolved			TCRBV03-01,TCRBV03-02				unresolved		TCRBD01,TCRBD02	TCRBD01-01,TCRBD02-01		TCRBJ02-02*01	TCRBJ02	TCRBJ02-02	01				0	0	4	4	8	2	31	-1	48	52	60	1	Out	VDJ
TCAATTCCCTGGAGCTTGGTGACTCTGCTGTGTATTTCTGTGCCACCCCGCCGGGGTGCGGGCAATCAGCCCCAGCATTTTGGTGAT		1	4.513496379970744E-5	43	TCRBV03	TCRBV03	unresolved			TCRBV03-01,TCRBV03-02		TCRBD02-01*01	TCRBD02	TCRBD02-01	01				TCRBJ01-05*01	TCRBJ01	TCRBJ01-05	01				10	6	8	3	5	2	38	45	51	56	61	1	Out	VDJ
CAGCGCACAGAGCAGGGGGACTCGGCCATGTATCTCTGTGCCAGCAGCTTACAGACAGGGGAATCGGACGAGCAGTACTTCGGGCCG	CASSLQTGESDEQYF	2	1.1215354641139425E-4	45	TCRBV07-09	TCRBV07	TCRBV07-09				01,03	TCRBD01-01*01	TCRBD01	TCRBD01-01	01				TCRBJ02-07*01	TCRBJ02	TCRBJ02-07	01				2	2	2	2	6	5	36	51	53	61	67	2	In	VDJ
CCTGATCCTGGAGTCGCCCAGCCCCAACCAGACCTCTCTGTACTTCTGTGCCAGGTTGATGGGATCCAGCCCCAGCATTTTGGTGAT		1	4.308337453608438E-5	35	TCRBV27-01*01	TCRBV27	TCRBV27-01	01						unresolved		TCRBD01,TCRBD02	TCRBD01-01,TCRBD02-01		TCRBJ01-05*01	TCRBJ01	TCRBJ01-05	01				9	6	0	8	2	7	46	54	60	64	66	1	Out	VDJ
TCTAAGAAGCTCCTTCTCAGTGACTCTGGCTTCTATCTCTGTGCCTGGAGCCCTAGCCTCATCCTGCATGAGCAGTTCTTCGGGCCA	CAWSPSLILHEQFF	1	1.572885102111017E-5	42	TCRBV30-01*01	TCRBV30	TCRBV30-01	01				TCRBD02-01	TCRBD02	TCRBD02-01				01,02	TCRBJ02-01*01	TCRBJ02	TCRBJ02-01	01				3	2	4	7	10	8	39	50	52	57	67	1	In	VDJ
AGTCAGCTACCCGCTCCCAGACATCTGTGTATTTCTGCGCCAGCATTATCCTACAGGCGACCTAAGGAGACCCAGTACTTCGGGCCA		2	1.8122371828670412E-4	46	TCRBV10-02*01	TCRBV10	TCRBV10-02	01				TCRBD01-01*01	TCRBD01	TCRBD01-01	01				TCRBJ02-05*01	TCRBJ02	TCRBJ02-05	01				7	7	3	4	9	5	35	45	52	57	66	2	Out	VDJ
GAGTCGGCTGCTCCCTCCCAAACATCTGTGTACTTCTGTGCCAGCAGTGATAGCGGGGGTCTCTCCTACGAGCAGTACTTCGGGCCG	CASSDSGGLSYEQYF	2	6.838630878743551E-5	45	TCRBV06	TCRBV06	unresolved			TCRBV06-02,TCRBV06-03		TCRBD02-01*01	TCRBD02	TCRBD02-01	01				TCRBJ02-07*01	TCRBJ02	TCRBJ02-07	01				5	2	5	2	3	0	36	48	50	59	62	2	In	VDJ
ATCAATTCCCTGGAGCTTGGTGACTCTGCTGTGTATTTCTGTGCCAGCAGCAAACGACCGAACACCGGGGAGCTGTTTTTTGGAGAA	CASSKRPNTGELFF	1	4.239951144821002E-5	42	TCRBV03	TCRBV03	unresolved			TCRBV03-01,TCRBV03-02				unresolved		TCRBD01,TCRBD02	TCRBD01-01,TCRBD02-01		TCRBJ02-02*01	TCRBJ02	TCRBJ02-02	01				5	4	2	7	0	0	39	51	55	-1	58	1	In	VDJ
GACTCGGCCCTCTATCTCTGTGCCAGCAGCTCACCCCGGGACAGGGGAGATTTATTCTTCTCCAGGGATGGCTACACCTTCGGTTCG	CASSSPRDRGDLFFSRDGYTF	1	2.3935208075602433E-5	63	TCRBV05	TCRBV05	unresolved			TCRBV05-06,TCRBV05-07		TCRBD01-01*01	TCRBD01	TCRBD01-01	01				TCRBJ01-02*01	TCRBJ01	TCRBJ01-02	01				3	6	0	2	20	6	18	31	37	47	67	1	In	VDJ
CTCACTGTGACATCGGCCCAAAAGAACCCGACAGCTTTCTATCTCTGTGCCAGCGGGGAGAGGCTCGGTGGCTACACCTTCGGTTCG	CASGERLGGYTF	2	1.5181760550810684E-4	36	TCRBV19-01	TCRBV19	TCRBV19-01				01,02	TCRBD02-01	TCRBD02	TCRBD02-01				01,02	TCRBJ01-02*01	TCRBJ01	TCRBJ01-02	01				9	0	8	3	10	7	45	-1	53	58	68	2	In	VDJ
GAGTCGCCCAGCCCCAACCAGACCTCTCTGTACTTCTGTGCCAGCAGTTTAACGTCGGACAGCTACACTGAAGCTTTCTTTGGACAA	CASSLTSDSYTEAFF	1	3.96640590967126E-5	45	TCRBV27-01*01	TCRBV27	TCRBV27-01	01				TCRBD01-01*01	TCRBD01	TCRBD01-01	01				TCRBJ01-01*01	TCRBJ01	TCRBJ01-01	01				2	5	1	5	2	3	36	51	56	62	64	1	In	VDJ
CACACCCTGCAGCCAGAAGACTCGGCCCTGTATCTCTGCGCCAGCAGCCAAGTGAGGACGGAGAACACTGAAGCTTTCTTTGGACAA	CASSQVRTENTEAFF	1	5.94960886450689E-5	45	TCRBV04-03*01	TCRBV04	TCRBV04-03	01						unresolved		TCRBD01,TCRBD02	TCRBD01-01,TCRBD02-01		TCRBJ01-01*01	TCRBJ01	TCRBJ01-01	01				1	3	1	7	3	1	36	52	55	59	62	1	In	VDJ
AATGTGAGCACCTTGGAGCTGGGGGACTCGGCCCTTTATCTTTGCGCCAGCAGCTCCGGGACTGGCACTGAAGCTTTCTTTGGACAA	CASSSGTGTEAFF	2	8.069584436917392E-5	39	TCRBV05-01*01	TCRBV05	TCRBV05-01	01				TCRBD02-01	TCRBD02	TCRBD02-01				01,02	TCRBJ01-01*01	TCRBJ01	TCRBJ01-01	01				3	2	0	10	2	4	42	55	57	63	65	2	In	VDJ
CTGGAGTCGGCTGCTCCCTCCCAGACATCTGTGTACTTCTGTGCCAGCAGGAGCCGGCACCCGGAGGAAAAACTGTTTTTTGGCAGT	CASRSRHPEEKLFF	2	1.1694058802651474E-4	42	TCRBV06-01*01	TCRBV06	TCRBV06-01	01				TCRBD02-01*02	TCRBD02	TCRBD02-01	02				TCRBJ01-04*01	TCRBJ01	TCRBJ01-04	01				6	12	10	2	0	8	39	50	62	-1	66	2	In	VDJ
ACACACCCTGCAGCCAGAAGACTCGGCCCTGTATCTCTGCGCCAGCAGCCACCCACAGACTCCCTCTACGAGCAGTACTTCGGGCCG		1	4.445110071183309E-5	44	TCRBV04-03*01	TCRBV04	TCRBV04-03	01						unresolved		TCRBD01,TCRBD02	TCRBD01-01,TCRBD02-01		TCRBJ02-07*01	TCRBJ02	TCRBJ02-07	01				3	3	3	5	7	3	37	51	54	58	65	1	Out	VDJ
CTGACGATCCAGCGCACACAGCAGGAGGACTCGGCCGTGTATCTCTGTGCCAGCGAGAAAGCTAACTATGGCTACACCTTCGGTTCG	CASEKANYGYTF	1	9.505696921453538E-5	36	TCRBV07-02*01	TCRBV07	TCRBV07-02	01				TCRBD02-01*02	TCRBD02	TCRBD02-01	02				TCRBJ01-02*01	TCRBJ01	TCRBJ01-02	01				8	0	11	2	4	0	45	-1	54	57	61	1	In	VDJ
AATGTGAACGCCTTGTTGCTGGGGGACTCGGCCCTCTATCTCTGTGCCAGCAGCTTGATGGGATACTTTGAAGCTTTCTTTGGACAA	CASSLMGYFEAFF	1	4.239951144821002E-5	39	TCRBV05-06*01	TCRBV05	TCRBV05-06	01						unresolved		TCRBD01,TCRBD02	TCRBD01-01,TCRBD02-01		TCRBJ01-01*01	TCRBJ01	TCRBJ01-01	01				1	2	0	8	5	7	42	57	59	63	68	1	In	VDJ
AACCTGAGCTCTCTGGAGCTGGGGGACTCAGCTTTGTATTTCTGTGCCAGCAGCGCGACAAGCAATCAGCCCCAGCATTTTGGTGAT	CASSATSNQPQHF	1	5.265745776632535E-5	39	TCRBV09-01	TCRBV09	TCRBV09-01				01,02	TCRBD01-01*01	TCRBD01	TCRBD01-01	01				TCRBJ01-05*01	TCRBJ01	TCRBJ01-05	01				3	1	2	6	0	1	42	55	56	-1	60	1	In	VDJ
GTGAACGCCTTGGAGCTGGACGACTCGGCCCTGTATCTCTGTGCCAGCAGCTTGATGGGGGCCCACTATGGCTACACCTTCGGTTCG	CASSLMGAHYGYTF	1	8.069584436917392E-5	42	TCRBV05-04*01	TCRBV05	TCRBV05-04	01				TCRBD01-01*01	TCRBD01	TCRBD01-01	01				TCRBJ01-02*01	TCRBJ01	TCRBJ01-02	01				1	2	6	0	2	3	39	54	56	62	64	1	In	VDJ
ATCCAGCAGGTAGTGCGAGGAGATTCGGCAGCTTATTTCTGTGCCAGCTCGCTTGGCGACCGCTCGTCGGGCTACACCTTCGGTTCG	CASSLGDRSSGYTF	1	9.847628465390715E-5	42	TCRBV18-01*01	TCRBV18	TCRBV18-01	01						unresolved		TCRBD01,TCRBD02	TCRBD01-01,TCRBD02-01		TCRBJ01-02*01	TCRBJ01	TCRBJ01-02	01				6	7	2	7	9	8	39	50	57	60	69	1	In	VDJ
CTGCAGCCAGAAGACTCGGCCCTGTATCTCTGCGCCAGCAGCCAAAGCCGACTAGCGGGAGGGGACAATGAGCAGTTCTTCGGGCCA	CASSQSRLAGGDNEQFF	2	1.723334981443375E-4	51	TCRBV04-03*01	TCRBV04	TCRBV04-03	01				TCRBD02-01*02	TCRBD02	TCRBD02-01	02				TCRBJ02-01*01	TCRBJ02	TCRBJ02-01	01				2	4	2	0	1	5	30	45	49	63	64	2	In	VDJ
GTGAGCACCTTGGAGCTGGGGGACTCGGCCCTTTATCTTTGCGCCAGCAGAACGTCTGACACGAACACTGAAGCTTTCTTTGGACAA	CASRTSDTNTEAFF	1	5.1973594678451E-5	42	TCRBV05-01*01	TCRBV05	TCRBV05-01	01				TCRBD01-01*01	TCRBD01	TCRBD01-01	01				TCRBJ01-01*01	TCRBJ01	TCRBJ01-01	01				5	7	2	6	1	1	39	50	57	61	62	1	In	VDJ
AGGCTGGAGTCGGCTGCTCCCTCCCAGACATCTGTGTACTTCTGTGCCAGCAGTGAAGGGACCCATCAGCCCCAGCATTTTGGTGAT	CASSEGTHQPQHF	1	7.18056242268073E-5	39	TCRBV06-01*01	TCRBV06	TCRBV06-01	01						unresolved		TCRBD01,TCRBD02	TCRBD01-01,TCRBD02-01		TCRBJ01-05*01	TCRBJ01	TCRBJ01-05	01				1	0	1	7	2	5	42	-1	58	62	64	1	In	VDJ
ATCCAGCAGGTAGTGCGAGGAGATTCGGCAGCTTATTTCTGTGCCAGCTCACTAGCAGGCTACTCCTACGAGCAGTACTTCGGGCCG	CASSLAGYSYEQYF	1	8.890220142366618E-5	42	TCRBV18-01*01	TCRBV18	TCRBV18-01	01						unresolved		TCRBD01,TCRBD02	TCRBD01-01,TCRBD02-01		TCRBJ02-07*01	TCRBJ02	TCRBJ02-07	01				4	3	4	4	3	0	39	52	55	59	62	1	In	VDJ
TCAACTCTGACTGTGAGCAACATGAGCCCTGAAGACAGCAGCATATATCTCTGCAGCGGGTCTAGCGGTGAGCAGTTCTTCGGGCCA	CSGSSGEQFF	1	1.3677261757487104E-5	30	TCRBV29-01*01	TCRBV29	TCRBV29-01	01				TCRBD02-01	TCRBD02	TCRBD02-01				01,02	TCRBJ02-01*01	TCRBJ02	TCRBJ02-01	01				7	3	4	5	0	9	51	58	61	-1	68	1	In	VDJ
GAGTCGGCTGCTCCCTCCCAGACATCTGTGTACTTCTGTGCCAGCAGTGCGGGCGTATCTGGGGCCAACGTCCTGACTTTCGGGGCC	CASSAGVSGANVLTF	1	6.907017187530987E-5	45	TCRBV06-01*01	TCRBV06	TCRBV06-01	01						unresolved		TCRBD01,TCRBD02	TCRBD01-01,TCRBD02-01		TCRBJ02-06*01	TCRBJ02	TCRBJ02-06	01				4	1	8	0	3	1	36	49	50	54	57	1	In	VDJ
ATCCGGTCCACAAAGCTGGAGGACTCAGCCATGTACTTCTGTGCCAGCAGTCTCGGGGGCGGATATCAGCCCCAGCATTTTGGTGAT	CASSLGGGYQPQHF	1	4.992200541482793E-5	42	TCRBV02-01*01	TCRBV02	TCRBV02-01	01						unresolved		TCRBD01,TCRBD02	TCRBD01-01,TCRBD02-01		TCRBJ01-05*01	TCRBJ01	TCRBJ01-05	01				5	3	6	0	4	5	39	51	54	60	64	1	In	VDJ
CAGCCAGAAGACTCAGCCCTGTATCTCTGCGCCAGCAGCCCCTACCCCCCGGGACTAGCGAACACCGGGGAGCTGTTTTTTGGAGAA	CASSPYPPGLANTGELFF	1	5.265745776632535E-5	54	TCRBV04-01*01	TCRBV04	TCRBV04-01	01				TCRBD02-01	TCRBD02	TCRBD02-01				01,02	TCRBJ02-02*01	TCRBJ02	TCRBJ02-02	01				4	10	0	8	0	0	27	40	50	-1	58	1	In	VDJ
GTGAGCACCTTGGAGCTGGGGGACTCGGCCCTTTATCTTTGCGCCAGCAGCTTACAGGGGGCCCTCCGCGAGCAGTACTTCGGGCCG	CASSLQGALREQYF	2	7.112176113893294E-5	42	TCRBV05-01*01	TCRBV05	TCRBV05-01	01				TCRBD01-01*01	TCRBD01	TCRBD01-01	01				TCRBJ02-07*01	TCRBJ02	TCRBJ02-07	01				2	0	3	0	6	6	39	-1	53	62	68	2	In	VDJ
TTGGAGTCGGCTGCTCCCTCCCAAACATCTGTGTACTTCTGTGCCAGCAGTTATTGGCAGGGGTCCCAGCCCCAGCATTTTGGTGAT	CASSYWQGSQPQHF	1	4.3767237623958734E-5	42	TCRBV06	TCRBV06	unresolved			TCRBV06-02,TCRBV06-03		TCRBD01-01*01	TCRBD01	TCRBD01-01	01				TCRBJ01-05*01	TCRBJ01	TCRBJ01-05	01				3	4	4	2	3	7	39	53	57	63	66	1	In	VDJ
CTACACGCCCTGCAGCCAGAAGACTCAGCCCTGTATCTCTGCGCCAGCAGCCAGAAGACAGTGAACACTGAAGCTTTCTTTGGACAA	CASSQKTVNTEAFF	1	5.1973594678451E-5	42	TCRBV04-01*01	TCRBV04	TCRBV04-01	01				TCRBD01-01*01	TCRBD01	TCRBD01-01	01				TCRBJ01-01*01	TCRBJ01	TCRBJ01-01	01				3	3	2	5	0	0	39	53	56	-1	61	1	In	VDJ
TTGTTGCTGGGGGACTCGGCCCTCTATCTCTGTGCCAGCAGCTTGGAGCGACTAGCGAGATACACCGGGGAGCTGTTTTTTGGAGAA	CASSLERLARYTGELFF	1	4.3767237623958734E-5	51	TCRBV05-06*01	TCRBV05	TCRBV05-06	01				TCRBD02-01	TCRBD02	TCRBD02-01				01,02	TCRBJ02-02*01	TCRBJ02	TCRBJ02-02	01				0	3	2	6	4	3	30	46	49	57	61	1	In	VDJ
TCGGCTGCTCCCTCCCAAACATCTGTGTACTTCTGTGCCAGCAGGAAATATTCTGGGCAGGGCTTCAACGAGCAGTACTTCGGGCCG	CASRKYSGQGFNEQYF	1	3.077383895434598E-5	48	TCRBV06	TCRBV06	unresolved			TCRBV06-02,TCRBV06-03		TCRBD01-01*01	TCRBD01	TCRBD01-01	01				TCRBJ02-07*01	TCRBJ02	TCRBJ02-07	01				6	13	4	3	5	5	33	44	57	62	67	1	In	VDJ
ACCAGTGCCCATCCTGAAGACAGCAGCTTCTACATCTGCAGTGCTTCAGGGGGACCTACGAACACCGGGGAGCTGTTTTTTGGAGAA	CSASGGPTNTGELFF	2	3.692860674521518E-5	45	TCRBV20	TCRBV20	unresolved			TCRBV20-01,TCRBV20-or09_02		TCRBD01-01*01	TCRBD01	TCRBD01-01	01				TCRBJ02-02*01	TCRBJ02	TCRBJ02-02	01				5	1	4	1	5	0	36	45	46	53	58	2	In	VDJ
CCCTCCCAGACATCTGTGTACTTCTGTGCCAGCAGACAGTCGGGTCGCAGGGGGGGAGCAACTAATGAAAAACTGTTTTTTGGCAGT	CASRQSGRRGGATNEKLFF	7	4.253628406578489E-4	57	TCRBV06	TCRBV06	unresolved			TCRBV06-01,TCRBV06-05,TCRBV06-06				unresolved		TCRBD01,TCRBD02	TCRBD01-01,TCRBD02-01		TCRBJ01-04*01	TCRBJ01	TCRBJ01-04	01				6	12	4	1	4	0	24	35	47	54	58	7	In	VDJ
CACACCCTGCAGCCAGAAGACTCGGCCCTGTATCTCTGCGCCAGCAGCCAAGATGGGTTAGGTTCAAATGAGCAGTTCTTCGGGCCA	CASSQDGLGSNEQFF	1	7.454107657830472E-5	45	TCRBV04-03*01	TCRBV04	TCRBV04-03	01						unresolved		TCRBD01,TCRBD02	TCRBD01-01,TCRBD02-01		TCRBJ02-01*01	TCRBJ02	TCRBJ02-01	01				0	1	0	9	9	7	36	53	54	57	66	1	In	VDJ
CGCACACAGCAGGAGGACTCGGCCGTGTATCTCTGTGCCAGCAGCTCCTTCAGTACCACGGGGTATTCACCCCTCCACTTTGGGAAC	CASSSFSTTGYSPLHF	1	9.026992759941488E-5	48	TCRBV07-02*01	TCRBV07	TCRBV07-02	01				TCRBD02-01*01	TCRBD02	TCRBD02-01	01				TCRBJ01-06*01	TCRBJ01	TCRBJ01-06	01				4	12	8	3	1	8	33	46	58	63	64	1	In	VDJ
CCTTGTTGCTGGGGGACTCGGCCCTCTATCTCTGTGCCAGCAGCGGACGTTTCCTTTATCGGCAATCAGCCCCAGCATTTTGGTGAT		1	4.513496379970744E-5	49	TCRBV05-06*01	TCRBV05	TCRBV05-06	01						unresolved		TCRBD01,TCRBD02	TCRBD01-01,TCRBD02-01		TCRBJ01-05*01	TCRBJ01	TCRBJ01-05	01				4	0	1	7	13	2	32	-1	44	48	61	1	Out	VDJ
CGGTCCACAAAGCTGGAGGACTCAGCCATGTACTTCTGTGCCAGCAGTGAGGACAGGGTGAAAGGAAACACCATATATTTTGGAGAG	CASSEDRVKGNTIYF	3	2.215716404712911E-4	45	TCRBV02-01*01	TCRBV02	TCRBV02-01	01				TCRBD01-01*01	TCRBD01	TCRBD01-01	01				TCRBJ01-03*01	TCRBJ01	TCRBJ01-03	01				3	0	1	3	5	4	36	-1	50	58	63	3	In	VDJ
TCCACAAAGCTGGAGGACTCAGCCATGTACTTCTGTGCCAGCAGTGAATCGCGGACAGGGGGCTTCGGTGGCTACACCTTCGGTTCG	CASSESRTGGFGGYTF	1	3.829633292096389E-5	48	TCRBV02-01*01	TCRBV02	TCRBV02-01	01				TCRBD01-01*01	TCRBD01	TCRBD01-01	01				TCRBJ01-02*01	TCRBJ01	TCRBJ01-02	01				2	4	1	0	5	7	33	48	52	63	68	1	In	VDJ
TTGGAGCTGGGGGACTCGGCCCTTTATCTTTGCGCCAGCAGCTTGCGTGGGGGCCCGCTGCTTTCATACGAGCAGTACTTCGGGCCG	CASSLRGGPLLSYEQYF	2	6.56508564359381E-5	51	TCRBV05-01*01	TCRBV05	TCRBV05-01	01				TCRBD01-01*01	TCRBD01	TCRBD01-01	01				TCRBJ02-07*01	TCRBJ02	TCRBJ02-07	01				1	3	6	0	12	4	30	45	48	54	66	2	In	VDJ
ATCAATTCCCTGGAGCTTGGTGACTCTGCTGTGTATTTCTGTGCCAGCAGCCATTGGGCGCCGAACACTGAAGCTTTCTTTGGACAA	CASSHWAPNTEAFF	1	4.1715648360335665E-5	42	TCRBV03	TCRBV03	unresolved			TCRBV03-01,TCRBV03-02		TCRBD01-01*01	TCRBD01	TCRBD01-01	01				TCRBJ01-01*01	TCRBJ01	TCRBJ01-01	01				3	2	8	0	3	1	39	53	55	59	62	1	In	VDJ
ACGTTGGCGTCTGCTGTACCCTCTCAGACATCTGTGTACTTCTGTGCCAGCAGTGACTCGGACGGGTCCCCCATATATTTTGGAGAG	CASSDSDGSPIYF	25	0.0015154406027295712	39	TCRBV06-04	TCRBV06	TCRBV06-04				01,02			unresolved		TCRBD01,TCRBD02	TCRBD01-01,TCRBD02-01		TCRBJ01-03*01	TCRBJ01	TCRBJ01-03	01				0	0	1	7	7	11	42	-1	59	63	70	25	In	VDJ
GTGAGCACCTTGGAGCTGGGGGACTCGGCCCTTTATCTTTGCGCCAGCAGCTTGTCAGGGGATGCCTACGAGCAGTACTTCGGGCCG	CASSLSGDAYEQYF	1	3.829633292096389E-5	42	TCRBV05-01*01	TCRBV05	TCRBV05-01	01				TCRBD01-01*01	TCRBD01	TCRBD01-01	01				TCRBJ02-07*01	TCRBJ02	TCRBJ02-07	01				1	1	4	2	3	2	39	54	55	61	64	1	In	VDJ
ACGATCCAGCGCACAGAGCAGCGGGACTCGGCCATGTATCGCTGTGCCAGCGCCTACCGATTAAGAGAGACCCAGTACTTCGGGCCA	CASAYRLRETQYF	1	6.496699334806375E-5	39	TCRBV07-06*01	TCRBV07	TCRBV07-06	01				TCRBD02-01	TCRBD02	TCRBD02-01				01,02	TCRBJ02-05*01	TCRBJ02	TCRBJ02-05	01				8	2	4	9	9	4	42	51	53	56	65	1	In	VDJ
CTACACGCCCTGCAGCCAGAAGACTCAGCCCTGTATCTCTGCGCCAGCAGCCCGGGGGGCAGCAATGAAAAACTGTTTTTTGGCAGT	CASSPGGSNEKLFF	1	8.958606451154054E-5	42	TCRBV04-01*01	TCRBV04	TCRBV04-01	01				TCRBD02-01*01	TCRBD02	TCRBD02-01	01				TCRBJ01-04*01	TCRBJ01	TCRBJ01-04	01				4	0	8	1	4	5	39	-1	52	59	63	1	In	VDJ
ATCAATTCCCTGGAGCTTGGTGACTCTGCTGTGTATTTCTGTGCCAGCAGCCAAGATTTGAGGGGCTTAGGCTACACCTTCGGTTCG	CASSQDLRGLGYTF	1	3.419315439371776E-5	42	TCRBV03	TCRBV03	unresolved			TCRBV03-01,TCRBV03-02				unresolved		TCRBD01,TCRBD02	TCRBD01-01,TCRBD02-01		TCRBJ01-02*01	TCRBJ01	TCRBJ01-02	01				0	4	5	2	4	8	39	56	60	65	69	1	In	VDJ
ACGATTCAGCGCACAGAGCAGCGGGACTCAGCCATGTATCGCTGTGCTAGCAGCTTAGCGGTCTCCTACGAGCAGTACTTCGGGCCG	CASSLAVSYEQYF	2	1.3335330213549927E-4	39	TCRBV07-07*01	TCRBV07	TCRBV07-07	01						unresolved		TCRBD01,TCRBD02	TCRBD01-01,TCRBD02-01		TCRBJ02-07*01	TCRBJ02	TCRBJ02-07	01				0	0	0	10	1	0	42	-1	59	61	62	2	In	VDJ
GAACTAAACCTGAGCTCTCTGGAGCTGGGGGACTCAGCTTTGTATTTCTGTGCCAGCAGTAACATCGGGGAGCTGTTTTTTGGAGAA	CASSNIGELFF	1	4.992200541482793E-5	33	TCRBV09-01	TCRBV09	TCRBV09-01				01,02	TCRBD01-01*01	TCRBD01	TCRBD01-01	01				TCRBJ02-02*01	TCRBJ02	TCRBJ02-02	01				5	2	3	6	1	7	48	59	61	64	65	1	In	VDJ
TCCCTGGAGCTTGGTGACTCTGCTGTGTATTTCTGTGCCAGCAGCCAAGGAGTTTGGAAGTCTAATCAGCCCCAGCATTTTGGTGAT	CASSQGVWKSNQPQHF	1	4.445110071183309E-5	48	TCRBV03	TCRBV03	unresolved			TCRBV03-01,TCRBV03-02				unresolved		TCRBD01,TCRBD02	TCRBD01-01,TCRBD02-01		TCRBJ01-05*01	TCRBJ01	TCRBJ01-05	01				1	6	1	8	5	4	33	49	55	58	63	1	In	VDJ
AATTCCCTGGAGCTTGGTGACTCTGCTGTGTATTTCTGTGCCAGCAGCCAAGCACGCGGGAGTTATGGGACCCAGTACTTCGGGCCA	CASSQARGSYGTQYF	1	2.872224969072292E-5	45	TCRBV03	TCRBV03	unresolved			TCRBV03-01,TCRBV03-02		TCRBD02-01*02	TCRBD02	TCRBD02-01	02				TCRBJ02-05*01	TCRBJ02	TCRBJ02-05	01				1	3	7	2	6	7	36	52	55	62	68	1	In	VDJ
TGCTGTACCCTCTCAGACATCTGTGTACTTCTGTGCCAGCAGTGACTCTTCTGTACAGGTAGTAATGAAAAACTGTTTTTTGGCAGT		5	3.4124768084930324E-4	50	TCRBV06-04	TCRBV06	TCRBV06-04				01,02	TCRBD01-01*01	TCRBD01	TCRBD01-01	01				TCRBJ01-04*01	TCRBJ01	TCRBJ01-04	01				0	6	3	4	3	4	31	48	54	59	62	5	Out	VDJ
CTGGAGTCGCCCAGCCCCAACCAGACCTCTCTGTACTTCTGTGCCAGCAGTTCCCAGGGATTAGGTCAGCCCCAGCATTTTGGTGAT	CASSSQGLGQPQHF	1	4.239951144821002E-5	42	TCRBV27-01*01	TCRBV27	TCRBV27-01	01				TCRBD01-01*01	TCRBD01	TCRBD01-01	01				TCRBJ01-05*01	TCRBJ01	TCRBJ01-05	01				4	2	4	3	6	6	39	52	54	59	65	1	In	VDJ
ACGATCCAGCGCACACAGCAGGAGGACTCGGCCGTGTATCTCTGTGCCAGCAGCTTAGCGTCGGGACAGCCCCAGCATTTTGGTGAT	CASSLASGQPQHF	6	3.644990258370313E-4	39	TCRBV07-02*01	TCRBV07	TCRBV07-02	01				TCRBD02-01*02	TCRBD02	TCRBD02-01	02				TCRBJ01-05*01	TCRBJ01	TCRBJ01-05	01				0	2	8	3	0	7	42	59	61	-1	66	6	In	VDJ
ACTGTGACATCGGCCCAAAAGAACCCGACAGCTTTCTATCTCTGTGCCAGTAGTAGGGACAGGGGGTACGAGCAGTACTTCGGGCCG	CASSRDRGYEQYF	2	1.3540489139912234E-4	39	TCRBV19-01	TCRBV19	TCRBV19-01				01,02	TCRBD01-01*01	TCRBD01	TCRBD01-01	01				TCRBJ02-07*01	TCRBJ02	TCRBJ02-07	01				4	0	0	1	0	4	42	-1	55	-1	66	2	In	VDJ
CACGCCCTGCAGCCAGAAGACTCAGCCCTGTATCTCTGCGCCAGCAGCCAAGATCCCAGAAATGGAAACACCATATATTTTGGAGAG	CASSQDPRNGNTIYF	4	2.338811760530295E-4	45	TCRBV04-01*01	TCRBV04	TCRBV04-01	01				TCRBD01-01*01	TCRBD01	TCRBD01-01	01				TCRBJ01-03*01	TCRBJ01	TCRBJ01-03	01				0	3	4	5	3	3	36	53	56	59	62	4	In	VDJ
CTGGAGCTTGGTGACTCTGCTGTGTATTTCTGTGCCAGCAGGGTAAGCGGGGGGGCGACGAACACCGGGGAGCTGTTTTTTGGAGAA	CASRVSGGATNTGELFF	1	4.239951144821002E-5	51	TCRBV03	TCRBV03	unresolved			TCRBV03-01,TCRBV03-02		TCRBD02-01*01	TCRBD02	TCRBD02-01	01				TCRBJ02-02*01	TCRBJ02	TCRBJ02-02	01				6	4	6	0	3	0	30	41	45	55	58	1	In	VDJ
CTGGGGTTGGAGTCGGCTGCTCCCTCCCAAACATCTGTGTACTTCTGTGCCAGCAGTTACGGGAACACTGAAGCTTTCTTTGGACAA	CASSYGNTEAFF	1	4.034792218458696E-5	36	TCRBV06	TCRBV06	unresolved			TCRBV06-02,TCRBV06-03				unresolved		TCRBD01,TCRBD02	TCRBD01-01,TCRBD02-01		TCRBJ01-01*01	TCRBJ01	TCRBJ01-01	01				2	0	0	10	0	1	45	-1	60	-1	62	1	In	VDJ
TTGGAGTCGGCTGCTCCCTCCCAAACATCTGTGTACTTCTGTGCCAGCAGTTCAAGATGGGCTAATGAAAAACTGTTTTTTGGCAGT	CASSSRWANEKLFF	1	7.043789805105858E-5	42	TCRBV06	TCRBV06	unresolved			TCRBV06-02,TCRBV06-03				unresolved		TCRBD01,TCRBD02	TCRBD01-01,TCRBD02-01		TCRBJ01-04*01	TCRBJ01	TCRBJ01-04	01				4	6	0	9	0	3	39	52	58	-1	61	1	In	VDJ
ACCAGTGCCCATCCTGAAGACAGCAGCTTCTACATCTGCAGTGCTAGAATGTTAGCGGACCCCAGGGAGACCCAGTACTTCGGGCCA	CSARMLADPRETQYF	1	2.0515892636230658E-5	45	TCRBV20	TCRBV20	unresolved			TCRBV20-01,TCRBV20-or09_02		TCRBD02-01	TCRBD02	TCRBD02-01				01,02	TCRBJ02-05*01	TCRBJ02	TCRBJ02-05	01				2	4	5	5	8	5	36	48	52	58	66	1	In	VDJ
AGTTCTAAGAAGCTCCTTCTCAGTGACTCTGGCTTCTATCTCTGTGCCTGTCCCGGGGGCTCTGGAAACACCATATATTTTGGAGAG	CACPGGSGNTIYF	1	2.8038386602848562E-5	39	TCRBV30-01*01	TCRBV30	TCRBV30-01	01				TCRBD02-01*01	TCRBD02	TCRBD02-01	01				TCRBJ01-03*01	TCRBJ01	TCRBJ01-03	01				6	3	8	2	0	0	42	50	53	-1	59	1	In	VDJ
ATCCGGTCCACAAAGCTGGAGGACTCAGCCATGTACTTCTGTGCCAGCGTTAGCGGGGGGAAAGGCGACGAGCAGTACTTCGGGCCG	CASVSGGKGDEQYF	1	3.4877017481592113E-5	42	TCRBV02-01*01	TCRBV02	TCRBV02-01	01				TCRBD02-01*01	TCRBD02	TCRBD02-01	01				TCRBJ02-07*01	TCRBJ02	TCRBJ02-07	01				8	2	5	1	7	5	39	48	50	60	67	1	In	VDJ
CAGCAGGTAGTGCGAGGAGATTCGGCAGCTTATTTCTGTGCCAGCTCACGGGGACTACCAAACACCGGGGAGCTGTTTTTTGGAGAA	CASSRGLPNTGELFF	3	2.0994596797742704E-4	45	TCRBV18-01*01	TCRBV18	TCRBV18-01	01				TCRBD02-01	TCRBD02	TCRBD02-01				01,02	TCRBJ02-02*01	TCRBJ02	TCRBJ02-02	01				4	1	0	9	3	2	36	49	50	57	60	3	In	VDJ
TCGGCTGCTCCCTCCCAAACATCTGTGTACTTCTGTGCCAGCAGACTATCTAGCGGGATTAACACCGGGGAGCTGTTTTTTGGAGAA	CASRLSSGINTGELFF	1	4.1031785272461315E-5	48	TCRBV06	TCRBV06	unresolved			TCRBV06-02,TCRBV06-03		TCRBD02-01*02	TCRBD02	TCRBD02-01	02				TCRBJ02-02*01	TCRBJ02	TCRBJ02-02	01				6	5	4	3	2	2	33	44	49	58	60	1	In	VDJ
ATCCTGAGGATCCAGCAGGTAGTGCGAGGAGATTCGGCAGCTTATTTCTGTGCCACTCCACAGGGAAACACCATATATTTTGGAGAG	CATPQGNTIYF	5	2.646550150073755E-4	33	TCRBV18-01*01	TCRBV18	TCRBV18-01	01				TCRBD01-01*01	TCRBD01	TCRBD01-01	01				TCRBJ01-03*01	TCRBJ01	TCRBJ01-03	01				10	4	3	5	0	4	48	55	59	-1	63	5	In	VDJ
GTCGCCCAGCCCCAACCAGACCTCTCTGTACTTCTGTGCCAGCAGCAAAAGCCGGGACGGAAAAATTCACCCCTCCACTTTGGGAAC		1	3.077383895434598E-5	47	TCRBV27-01*01	TCRBV27	TCRBV27-01	01						unresolved		TCRBD01,TCRBD02	TCRBD01-01,TCRBD02-01		TCRBJ01-06*01	TCRBJ01	TCRBJ01-06	01				6	8	0	7	5	7	34	45	53	58	63	1	Out	VDJ
CGGTCCACAAAGCTGGAGGACTCAGCCATGTACTTCTGTGCCAGCAGCCCTTACAGGGTGGATAATTCACCCCTCCACTTTGGGAAC	CASSPYRVDNSPLHF	1	3.6244743657340826E-5	45	TCRBV02-01*01	TCRBV02	TCRBV02-01	01				TCRBD01-01*01	TCRBD01	TCRBD01-01	01				TCRBJ01-06*01	TCRBJ01	TCRBJ01-06	01				6	5	3	3	3	5	36	47	52	58	61	1	In	VDJ
ATCCGGTCCACAAAGCTGGAGGACTCAGCCATGTACTTCTGTGCCAGCAGCTATGTGGGGCGCACAGATACGCAGTATTTTGGCCCA	CASSYVGRTDTQYF	1	4.58188268875818E-5	42	TCRBV02-01*01	TCRBV02	TCRBV02-01	01				TCRBD01-01*01	TCRBD01	TCRBD01-01	01				TCRBJ02-03*01	TCRBJ02	TCRBJ02-03	01				6	6	7	0	0	1	39	50	56	-1	61	1	In	VDJ
GCCCTGCAGCCAGAAGACTCAGCCCTGTATCTCTGCGCCAGCAGCCAAGTAAGTGGCAGGAGGGATCAGCCCCAGCATTTTGGTGAT	CASSQVSGRRDQPQHF	1	5.402518394207406E-5	48	TCRBV04-01*01	TCRBV04	TCRBV04-01	01				TCRBD02-01*02	TCRBD02	TCRBD02-01	02				TCRBJ01-05*01	TCRBJ01	TCRBJ01-05	01				1	9	10	0	0	5	33	49	58	-1	64	1	In	VDJ
TCCACAAAGCTGGAGGACTCAGCCATGTACTTCTGTGCCAGCAAACTACAGGGGGCTTTGACTAACTATGGCTACACCTTCGGTTCG	CASKLQGALTNYGYTF	1	3.829633292096389E-5	48	TCRBV02-01*01	TCRBV02	TCRBV02-01	01				TCRBD01-01*01	TCRBD01	TCRBD01-01	01				TCRBJ01-02*01	TCRBJ01	TCRBJ01-02	01				7	4	3	0	5	0	33	43	47	56	61	1	In	VDJ
ATCCAGCCCTCAGAACCCAGGGACTCAGCTGTGTACTTCTGTGCCAGCAGTCCTAATGGAGTGAATCAGCCCCAGCATTTTGGTGAT	CASSPNGVNQPQHF	1	1.0257946318115328E-4	42	TCRBV12	TCRBV12	unresolved			TCRBV12-03,TCRBV12-04		TCRBD02-01*02	TCRBD02	TCRBD02-01	02				TCRBJ01-05*01	TCRBJ01	TCRBJ01-05	01				5	6	10	2	2	4	39	51	57	61	63	1	In	VDJ
ACTCTGACTGTGAGCAACATGAGCCCTGAAGACAGCAGCATATATCTCTGCAGCGTTGTAGAAAGGGTCGTCCAGTACTTCGGGCCA	CSVVERVVQYF	1	6.838630878743552E-6	33	TCRBV29-01*01	TCRBV29	TCRBV29-01	01						unresolved		TCRBD01,TCRBD02	TCRBD01-01,TCRBD02-01		TCRBJ02-05*01	TCRBJ02	TCRBJ02-05	01				0	1	5	3	4	10	48	62	63	67	71	1	In	VDJ
GTGAACGCCTTGTTGCTGGGGGACTCGGCCCTCTATCTCTGTGCCAGCAGCTTGGTTGGACAGGGTTACGAGCAGTACTTCGGGCCG	CASSLVGQGYEQYF	1	3.145770204222034E-5	42	TCRBV05-06*01	TCRBV05	TCRBV05-06	01				TCRBD01-01*01	TCRBD01	TCRBD01-01	01				TCRBJ02-07*01	TCRBJ02	TCRBJ02-07	01				0	2	1	3	1	4	39	55	57	65	66	1	In	VDJ
ATCCGGTCCACAAAGCTGGAGGACTCAGCCATGTACTTCTGTGCCAGCAACGGGATAGCAGGGAATCGGTCCCAGTACTTCGGGCCA	CASNGIAGNRSQYF	1	3.145770204222034E-5	42	TCRBV02-01*01	TCRBV02	TCRBV02-01	01						unresolved		TCRBD01,TCRBD02	TCRBD01-01,TCRBD02-01		TCRBJ02-05*01	TCRBJ02	TCRBJ02-05	01				7	9	4	3	7	9	39	49	58	63	70	1	In	VDJ
GCTGCTCCCTCCCAGACATCTGTGTACTTCTGTGCCAGCAGTTACTCTCCCTACGGACAGGGGCACTATGGCTACACCTTCGGTTCG	CASSYSPYGQGHYGYTF	2	1.511337424202325E-4	51	TCRBV06	TCRBV06	unresolved			TCRBV06-05,TCRBV06-06		TCRBD01-01*01	TCRBD01	TCRBD01-01	01				TCRBJ01-02*01	TCRBJ01	TCRBJ01-02	01				0	7	1	2	1	3	30	47	54	63	64	2	In	VDJ
CCCAGCCCCAACCAGACCTCTCTGTACTTCTGTGCCACCCAAGGAATGGCTGGGTTCCGGGGCATGGCTGGCTACACCTTCGGTTCG	CATQGMAGFRGMAGYTF	1	3.282542821796905E-5	51	TCRBV27-01*01	TCRBV27	TCRBV27-01	01						unresolved		TCRBD01,TCRBD02	TCRBD01-01,TCRBD02-01		TCRBJ01-02*01	TCRBJ01	TCRBJ01-02	01				10	21	7	0	5	7	30	37	58	63	68	1	In	VDJ
CAGGTAGTGCGAGGAGATTCGGCAGCTTATTTCTGTGCCAGCTCACCCCTCGACAGGGGAAATAATTCACCCCTCCACTTTGGGAAC	CASSPLDRGNNSPLHF	4	2.6944205662249597E-4	48	TCRBV18-01*01	TCRBV18	TCRBV18-01	01				TCRBD01-01*01	TCRBD01	TCRBD01-01	01				TCRBJ01-06*01	TCRBJ01	TCRBJ01-06	01				3	4	2	2	2	5	33	47	51	59	61	4	In	VDJ
TCGGCTGCTCCCTCCCAAACATCTGTGTACTTCTGTGCCAGCAGCGCGGTTGAAGGGGGTCGGAACTATGGCTACACCTTCGGTTCG	CASSAVEGGRNYGYTF	1	3.350929130584341E-5	48	TCRBV06	TCRBV06	unresolved			TCRBV06-02,TCRBV06-03		TCRBD01-01*01	TCRBD01	TCRBD01-01	01				TCRBJ01-02*01	TCRBJ01	TCRBJ01-02	01				6	9	5	1	4	2	33	44	53	59	63	1	In	VDJ
ATCCTGAGTTCTAAGAAGCTCCTTCTCAGTGACTCTGGCTTCTATCTCTGTGCCTGGAGGGATGGCGGGGAGCTGTTTTTTGGAGAA	CAWRDGGELFF	1	1.2309535581738393E-5	33	TCRBV30-01*01	TCRBV30	TCRBV30-01	01						unresolved		TCRBD01,TCRBD02	TCRBD01-01,TCRBD02-01		TCRBJ02-02*01	TCRBJ02	TCRBJ02-02	01				3	0	1	8	3	7	48	-1	59	62	65	1	In	VDJ
TCTAAGAAGCTCCTTCTCAGTGACTCTGGCTTCTATCTCTGTGCCTGGAGTGTATCTACAGGGGGTGAAAAACTGTTTTTTGGCAGT	CAWSVSTGGEKLFF	2	7.590880275405342E-5	42	TCRBV30-01*01	TCRBV30	TCRBV30-01	01				TCRBD01-01*01	TCRBD01	TCRBD01-01	01				TCRBJ01-04*01	TCRBJ01	TCRBJ01-04	01				0	4	3	1	0	7	39	53	57	-1	65	2	In	VDJ
CTGACTGTGAGCAACATGAGCCCTGAAGACAGCAGCATATATCTCTGCAGCGTTGGGGGGGGCCGGTCTGAAGCTTTCTTTGGACAA	CSVGGGRSEAFF	1	1.0257946318115329E-5	36	TCRBV29-01*01	TCRBV29	TCRBV29-01	01				TCRBD02-01*01	TCRBD02	TCRBD02-01	01				TCRBJ01-01*01	TCRBJ01	TCRBJ01-01	01				4	0	9	0	5	6	45	-1	55	62	67	1	In	VDJ
AGGCTGCTGTCGGCTGCTCCCTCCCAGACATCTGTGTACTTCTGTGCCAGCAGGAAGGGACAGATCTATGGCTACACCTTCGGTTCG	CASRKGQIYGYTF	1	3.692860674521518E-5	39	TCRBV06-05*01	TCRBV06	TCRBV06-05	01				TCRBD01-01*01	TCRBD01	TCRBD01-01	01				TCRBJ01-02*01	TCRBJ01	TCRBJ01-02	01				6	3	0	5	2	4	42	53	56	63	65	1	In	VDJ
GAGTCGCCCAGCCCCAACCAGACCTCTCTGTACTTCTGTGCCAGCAGTTTAGGTAGCAGAGGGAATCAGCCCCAGCATTTTGGTGAT	CASSLGSRGNQPQHF	1	4.1031785272461315E-5	45	TCRBV27-01*01	TCRBV27	TCRBV27-01	01				TCRBD02-01*02	TCRBD02	TCRBD02-01	02				TCRBJ01-05*01	TCRBJ01	TCRBJ01-05	01				2	7	11	0	0	4	36	51	58	-1	63	1	In	VDJ
GCCTTGGAGCTGGACGACTCGGCCCTGTATCTCTGTGCCAGCAGCTTGGTTGGTGGACGGATGAGCAACGAGCAGTACTTCGGGCCG	CASSLVGGRMSNEQYF	1	7.043789805105858E-5	48	TCRBV05-04*01	TCRBV05	TCRBV05-04	01						unresolved		TCRBD01,TCRBD02	TCRBD01-01,TCRBD02-01		TCRBJ02-07*01	TCRBJ02	TCRBJ02-07	01				0	5	1	7	9	5	33	49	54	58	67	1	In	VDJ
AGTGCCCATCCTGAAGACAGCAGCTTCTACATCTGCAGTGCTAGAGATTTGGAGGGGATCTCCTACAATGAGCAGTTCTTCGGGCCA	CSARDLEGISYNEQFF	2	5.744449938144584E-5	48	TCRBV20	TCRBV20	unresolved			TCRBV20-01,TCRBV20-or09_02		TCRBD02-01*02	TCRBD02	TCRBD02-01	02				TCRBJ02-01*01	TCRBJ02	TCRBJ02-01	01				0	3	10	0	3	0	33	47	50	56	59	2	In	VDJ
TCCTTGGAGCTGGGGGACTCAGCCCTGTACTTCTGTGCCAGCAGCTTATCAGGGGGCAAGGCTGGAAACACCATATATTTTGGAGAG	CASSLSGGKAGNTIYF	3	1.6481100417771962E-4	48	TCRBV13-01*01	TCRBV13	TCRBV13-01	01				TCRBD01-01*01	TCRBD01	TCRBD01-01	01				TCRBJ01-03*01	TCRBJ01	TCRBJ01-03	01				2	1	4	0	4	2	33	48	49	57	61	3	In	VDJ
AATGTGAACGCCTTGGAGCTGGACGACTCGGCCCTGTATCTCTGTGCCAGCAGCGACAGGACAGGAAACACCATATATTTTGGAGAG	CASSDRTGNTIYF	4	2.119975572410501E-4	39	TCRBV05-04*01	TCRBV05	TCRBV05-04	01				TCRBD01-01*01	TCRBD01	TCRBD01-01	01				TCRBJ01-03*01	TCRBJ01	TCRBJ01-03	01				4	0	2	4	3	4	42	-1	54	60	63	4	In	VDJ
CTCACTGTGACATCGGCCCAAAAGAACCCGACAGCTTTCTATCTCTGTGCCAGTAGTACGGACAGGCACGAGCAGTACTTCGGGCCG	CASSTDRHEQYF	4	2.550809317771345E-4	36	TCRBV19-01	TCRBV19	TCRBV19-01				01,02	TCRBD01-01*01	TCRBD01	TCRBD01-01	01				TCRBJ02-07*01	TCRBJ02	TCRBJ02-07	01				4	1	1	4	1	5	45	58	59	66	67	4	In	VDJ
CACGCCCTGCAGCCAGAAGACTCAGCCCTGTATCTCTGCGCCAGCAGCTCGCCGGGGGCGAACACCGGGGAGCTGTTTTTTGGAGAA	CASSSPGANTGELFF	3	1.9011393842907075E-4	45	TCRBV04-01*01	TCRBV04	TCRBV04-01	01				TCRBD02-01*01	TCRBD02	TCRBD02-01	01				TCRBJ02-02*01	TCRBJ02	TCRBJ02-02	01				5	4	8	2	0	0	36	48	52	-1	58	3	In	VDJ
AGGCTGGAGTCGGCTGCTCCCTCCCAGACATCTGTGTACTTCTGTGCCAGCAGTGCCGGACAGGGTTATGGCTACACCTTCGGTTCG	CASSAGQGYGYTF	1	5.402518394207406E-5	39	TCRBV06-01*01	TCRBV06	TCRBV06-01	01				TCRBD01-01*01	TCRBD01	TCRBD01-01	01				TCRBJ01-02*01	TCRBJ01	TCRBJ01-02	01				4	2	1	3	1	5	42	55	57	65	66	1	In	VDJ
CGGTCCACAAAGCTGGAGGACTCAGCCATGTACTTCTGTGCCAGCAGGGGAAGACTAGCGGGAGGGCCCGAGCAGTACTTCGGGCCG	CASRGRLAGGPEQYF	1	3.419315439371776E-5	45	TCRBV02-01*01	TCRBV02	TCRBV02-01	01				TCRBD02-01*02	TCRBD02	TCRBD02-01	02				TCRBJ02-07*01	TCRBJ02	TCRBJ02-07	01				6	5	2	0	2	6	36	47	52	66	68	1	In	VDJ
CGGTCCACAAAGCTGGAGGACTCAGCCATGTACTTCTGTGCCAGCAGTGAAGGGAATGGGGGGGAGGACGAGCAGTACTTCGGGCCG	CASSEGNGGEDEQYF	2	1.1215354641139425E-4	45	TCRBV02-01*01	TCRBV02	TCRBV02-01	01				TCRBD02-01*01	TCRBD02	TCRBD02-01	01				TCRBJ02-07*01	TCRBJ02	TCRBJ02-07	01				1	5	9	0	3	5	36	52	57	64	67	2	In	VDJ
CTGTCCCTAGAGTCTGCCATCCCCAACCAGACAGCTCTTTACTTCTGTGCCACCAGGACGCTGGCCGGGGAGCTGTTTTTTGGAGAA	CATRTLAGELFF	2	4.992200541482793E-5	36	TCRBV24	TCRBV24	unresolved			TCRBV24-01,TCRBV24-or09_02				unresolved		TCRBD01,TCRBD02	TCRBD01-01,TCRBD02-01		TCRBJ02-02*01	TCRBJ02	TCRBJ02-02	01				7	0	2	7	5	6	45	-1	56	59	64	2	In	VDJ
ATCCTGAGTTCTAAGAAGCTCCTTCTCAGTGACTCTGGCTTCTATCTCTGTGCCTGGAGTGAGCTCAATGAGCAGTTCTTCGGGCCA	CAWSELNEQFF	1	1.5044987933235814E-5	33	TCRBV30-01*01	TCRBV30	TCRBV30-01	01				TCRBD02-01	TCRBD02	TCRBD02-01				01,02	TCRBJ02-01*01	TCRBJ02	TCRBJ02-01	01				1	0	6	7	1	6	48	-1	61	64	65	1	In	VDJ
AGCACCTTGGAGCTGGGGGACTCGGCCCTTTATCTTTGCGCCAGCAGCTTGGAACTCGGCTCCTACTCCGAGCAGTACTTCGGGCCG	CASSLELGSYSEQYF	1	3.761246983308954E-5	45	TCRBV05-01*01	TCRBV05	TCRBV05-01	01						unresolved		TCRBD01,TCRBD02	TCRBD01-01,TCRBD02-01		TCRBJ02-07*01	TCRBJ02	TCRBJ02-07	01				0	5	9	0	8	6	36	52	57	60	68	1	In	VDJ
TCTGACTGTGAGCAACATGAGCCCTGAAGACAGCAGCATATATCTCTGCAGCGTTGCATGGGGAAGGCTGAAGCTTTCTTTGGACAA		1	1.0257946318115329E-5	35	TCRBV29-01*01	TCRBV29	TCRBV29-01	01						unresolved		TCRBD01,TCRBD02	TCRBD01-01,TCRBD02-01		TCRBJ01-01*01	TCRBJ01	TCRBJ01-01	01				4	4	0	8	3	6	46	56	60	64	67	1	Out	VDJ
CTGGAGTCCGCCAGCACCAACCAGACATCTATGTACCTCTGTGCCAGCAGTGGTTCAGGGGCAGGGGGCGAGCAGTACTTCGGGCCG	CASSGSGAGGEQYF	3	1.9011393842907075E-4	42	TCRBV28-01*01	TCRBV28	TCRBV28-01	01				TCRBD01-01*01	TCRBD01	TCRBD01-01	01				TCRBJ02-07*01	TCRBJ02	TCRBJ02-07	01				5	10	4	1	0	6	39	51	61	-1	68	3	In	VDJ
CTGGAGTCGCCCAGCCCCAACCAGACCTCTCTGTACTTCTGTGCCAGCAGTTTGGCGGGTGGAGGGGATACGCAGTATTTTGGCCCA	CASSLAGGGDTQYF	1	3.829633292096389E-5	42	TCRBV27-01*01	TCRBV27	TCRBV27-01	01				TCRBD02-01*02	TCRBD02	TCRBD02-01	02				TCRBJ02-03*01	TCRBJ02	TCRBJ02-03	01				3	7	10	0	0	6	39	53	60	-1	66	1	In	VDJ
CTGGAGCTTGGTGACTCTGCTGTGTATTTCTGTGCCAGCAGCCAAGATCAAGTCGGGGGGCGAAATCAGCCCCAGCATTTTGGTGAT	CASSQDQVGGRNQPQHF	1	4.308337453608438E-5	51	TCRBV03	TCRBV03	unresolved			TCRBV03-01,TCRBV03-02		TCRBD02-01*01	TCRBD02	TCRBD02-01	01				TCRBJ01-05*01	TCRBJ01	TCRBJ01-05	01				0	6	8	1	3	4	30	47	53	60	63	1	In	VDJ
GGAGTCGGCTGCTCCCTCCCAAACATCTGTGTACTTCTGTGCCAGCAGTTACAGGCAGAGAGCTCCTACGAGCAGTACTTCGGGCCG		1	2.9406112778597275E-5	44	TCRBV06	TCRBV06	unresolved			TCRBV06-02,TCRBV06-03				unresolved		TCRBD01,TCRBD02	TCRBD01-01,TCRBD02-01		TCRBJ02-07*01	TCRBJ02	TCRBJ02-07	01				2	3	4	5	4	0	37	52	55	58	62	1	Out	VDJ
ACCCTGCAGCCAGAAGACTCGGCCCTGTATCTCTGCGCCAGCAGCCAAGGACAGGGTGACACTAATGAAAAACTGTTTTTTGGCAGT	CASSQGQGDTNEKLFF	1	1.0052787391753022E-4	48	TCRBV04-03*01	TCRBV04	TCRBV04-03	01				TCRBD01-01*01	TCRBD01	TCRBD01-01	01				TCRBJ01-04*01	TCRBJ01	TCRBJ01-04	01				1	0	2	3	4	2	33	-1	49	56	60	1	In	VDJ
GTTGGAGTCGGCTGCTCCCTCCCAAACATCTGTGTACTTCTGTGCCAGCAATCAGGGGATTGCAATCAGCCCCAGCATTTTGGTGAT		1	4.239951144821002E-5	41	TCRBV06	TCRBV06	unresolved			TCRBV06-02,TCRBV06-03		TCRBD01-01*01	TCRBD01	TCRBD01-01	01				TCRBJ01-05*01	TCRBJ01	TCRBJ01-05	01				7	2	4	2	3	2	40	50	52	58	61	1	Out	VDJ
GCTGTCGGCTGCTCCCTCCCAGACATCTGTGTACTTCTGTGCCAGCAGTTACCCCCGGGACTAACCTACGAGCAGTACTTCGGGCCG		2	5.8128362469320194E-5	44	TCRBV06-05*01	TCRBV06	TCRBV06-05	01				TCRBD02-01	TCRBD02	TCRBD02-01				01,02	TCRBJ02-07*01	TCRBJ02	TCRBJ02-07	01				2	4	0	9	1	2	37	52	56	63	64	2	Out	VDJ
GCGCACAGAGCAGCGGGACTCAGCCATGTATCGCTGTGCTAGCAGCTTACGACAGGGAGGACGGGCGGGGAGCTGTTTTTTGGAGAA		2	1.449789746293633E-4	47	TCRBV07-07*01	TCRBV07	TCRBV07-07	01				TCRBD01-01*01	TCRBD01	TCRBD01-01	01				TCRBJ02-02*01	TCRBJ02	TCRBJ02-02	01				2	1	2	3	8	7	34	49	50	57	65	2	Out	VDJ
ACGCCCTGCAGCCAGAAGACTCAGCCCTGTATCTCTGCGCCAGCAGCCAAGTCCAGGGTTCATAATTCACCCCTCCACTTTGGGAAC		1	3.96640590967126E-5	46	TCRBV04-01*01	TCRBV04	TCRBV04-01	01				TCRBD01-01*01	TCRBD01	TCRBD01-01	01				TCRBJ01-06*01	TCRBJ01	TCRBJ01-06	01				1	2	4	3	3	5	35	51	53	58	61	1	Out	VDJ
CAGCAGGAGGACTCGGCCGTGTATCTCTGTGCCAGCAGCTTCGTGGGGGCCAGACTAAGCTCTGGAAACACCATATATTTTGGAGAG	CASSFVGARLSSGNTIYF	5	3.5218949025529294E-4	54	TCRBV07-02*01	TCRBV07	TCRBV07-02	01				TCRBD01-01*01	TCRBD01	TCRBD01-01	01				TCRBJ01-03*01	TCRBJ01	TCRBJ01-03	01				3	3	6	0	9	0	27	41	44	50	59	5	In	VDJ
CTGTCGGCTGCTCCCTCCCAGACATCTGTGTACTTCTGTGCCAGCAGACGTGGTTGGGGAGATGATCAGCCCCAGCATTTTGGTGAT	CASRRGWGDDQPQHF	1	4.6502689975456154E-5	45	TCRBV06-05*01	TCRBV06	TCRBV06-05	01				TCRBD02-01*02	TCRBD02	TCRBD02-01	02				TCRBJ01-05*01	TCRBJ01	TCRBJ01-05	01				6	9	9	2	3	5	36	47	56	61	64	1	In	VDJ
CTGCTGGGGTTGGAGTCGGCTGCTCCCTCCCAAACATCTGTGTACTTCTGTGCCAGCAGTTTGGGCACTGAAGCTTTCTTTGGACAA	CASSLGTEAFF	1	3.8980196008838246E-5	33	TCRBV06	TCRBV06	unresolved			TCRBV06-02,TCRBV06-03				unresolved		TCRBD01,TCRBD02	TCRBD01-01,TCRBD02-01		TCRBJ01-01*01	TCRBJ01	TCRBJ01-01	01				4	1	0	9	0	4	48	61	62	-1	65	1	In	VDJ
ACACAGCAGGAGGACTCGGCCGTGTATCTCTGTGCCAGCAACTTCCCGGACCGGGGCGGCAGGGCAGATACGCAGTATTTTGGCCCA	CASNFPDRGGRADTQYF	3	1.572885102111017E-4	51	TCRBV07-02*01	TCRBV07	TCRBV07-02	01						unresolved		TCRBD01,TCRBD02	TCRBD01-01,TCRBD02-01		TCRBJ02-03*01	TCRBJ02	TCRBJ02-03	01				3	15	4	3	0	4	30	44	59	-1	64	3	In	VDJ
GAGTCAGCTGCTCCCTCTCAGACTTCTGTTTACTTCTGTGCCAGCAGTACAGCGGTAATAGGGAAAAACATTCAGTACTTCGGCGCC	CASSTAVIGKNIQYF	1	8.274743363279697E-5	45	TCRBV06-07*01	TCRBV06	TCRBV06-07	01				TCRBD02-01	TCRBD02	TCRBD02-01				01,02	TCRBJ02-04*01	TCRBJ02	TCRBJ02-04	01				5	2	6	5	8	4	36	48	50	55	63	1	In	VDJ
TTGGAGTCGGCTGCTCCCTCCCAAACATCTGTGTACTTCTGTGCCAGCAGTTACGGATATGGTAGAGAGACCCAGTACTTCGGGCCA	CASSYGYGRETQYF	2	4.308337453608438E-5	42	TCRBV06	TCRBV06	unresolved			TCRBV06-02,TCRBV06-03				unresolved		TCRBD01,TCRBD02	TCRBD01-01,TCRBD02-01		TCRBJ02-05*01	TCRBJ02	TCRBJ02-05	01				2	0	1	8	8	4	39	-1	54	57	65	2	In	VDJ
GAGCACCTTGGAGCTGGGGGACTCGGCCCTTTATCTTTGCGCCAGCAGCCCAGTCGATATAGCAATCAGCCCCAGCATTTTGGTGAT		1	5.3341320854199705E-5	44	TCRBV05-01*01	TCRBV05	TCRBV05-01	01				TCRBD01-01*01	TCRBD01	TCRBD01-01	01				TCRBJ01-05*01	TCRBJ01	TCRBJ01-05	01				4	1	4	5	6	0	37	49	50	53	59	1	Out	VDJ
TGAGCAACATGAGCCCTGAAGACAGCAGCATATATCTCTGCAGCGTCCGAATAGTAGGCATCAACCTACGAGCAGTACTTCGGGCCG		2	4.1715648360335665E-5	43	TCRBV29-01*01	TCRBV29	TCRBV29-01	01						unresolved		TCRBD01,TCRBD02	TCRBD01-01,TCRBD02-01		TCRBJ02-07*01	TCRBJ02	TCRBJ02-07	01				6	9	5	4	6	2	38	46	55	58	64	2	Out	VDJ
TGAATGTGAACGCCTTGTTGCTGGGGGACTCGGCCCTCTATCTCTGTGCCAGCAGCCCATCAGCTCGGGGAGCTGTTTTTTGGAGAA		1	4.1715648360335665E-5	37	TCRBV05-06*01	TCRBV05	TCRBV05-06	01						unresolved		TCRBD01,TCRBD02	TCRBD01-01,TCRBD02-01		TCRBJ02-02*01	TCRBJ02	TCRBJ02-02	01				4	4	4	5	2	7	44	56	60	63	65	1	Out	VDJ
GTGAGCACCTTGGAGCTGGGGGACTCGGCCCTTTATCTTTGCGCCAGCAGCTCCGACAGGGGCTCCTACGAGCAGTACTTCGGGCCG	CASSSDRGSYEQYF	1	3.761246983308954E-5	42	TCRBV05-01*01	TCRBV05	TCRBV05-01	01				TCRBD01-01*01	TCRBD01	TCRBD01-01	01				TCRBJ02-07*01	TCRBJ02	TCRBJ02-07	01				3	2	2	2	0	0	39	52	54	-1	62	1	In	VDJ
AGCAACATGAGCCCTGAAGACAGCAGCATATATCTCTGCAGCGCCGGGGAGGGACAGGGCCCTGGAAACACCATATATTTTGGAGAG	CSAGEGQGPGNTIYF	1	2.3251344987728077E-5	45	TCRBV29-01*01	TCRBV29	TCRBV29-01	01				TCRBD01-01*01	TCRBD01	TCRBD01-01	01				TCRBJ01-03*01	TCRBJ01	TCRBJ01-03	01				7	7	0	3	2	2	36	43	50	59	61	1	In	VDJ
TCTGCCAGGCCCTCACATACCTCTCAGTACCTCTGTGCCAGCAGTGAATCCCGCAGCGGGTTCAATCAGCCCCAGCATTTTGGTGAT	CASSESRSGFNQPQHF	1	2.6670660427099852E-5	48	TCRBV25-01*01	TCRBV25	TCRBV25-01	01				TCRBD02-01	TCRBD02	TCRBD02-01				01,02	TCRBJ01-05*01	TCRBJ01	TCRBJ01-05	01				1	5	6	4	2	3	33	49	54	60	62	1	In	VDJ
ATCCAGCAGGTAGTGCGAGGAGATTCGGCAGCTTATTTCTGTGCCAGCTCACCAAGCGGGGTATCTAGCGAGCAGTACTTCGGGCCG	CASSPSGVSSEQYF	1	8.54828859842944E-5	42	TCRBV18-01*01	TCRBV18	TCRBV18-01	01				TCRBD02-01*01	TCRBD02	TCRBD02-01	01				TCRBJ02-07*01	TCRBJ02	TCRBJ02-07	01				2	0	6	3	7	6	39	-1	54	61	68	1	In	VDJ
CAGCGCACAGAGCAGGGGGACTCGGCCATGTATCTCTGTGCCAGCAGCCCATCGGGGGGAGAGGCAGATACGCAGTATTTTGGCCCA	CASSPSGGEADTQYF	4	3.0910611571920854E-4	45	TCRBV07-09	TCRBV07	TCRBV07-09				01,03	TCRBD02-01*01	TCRBD02	TCRBD02-01	01				TCRBJ02-03*01	TCRBJ02	TCRBJ02-03	01				5	4	8	1	5	4	36	48	52	59	64	4	In	VDJ
GTGCAGCCTGCAGAACTGGAGGATTCTGGAGTTTATTTCTGTGCCAGCAGCTCGGGAAGCCGAGGGGGGGAGCAGTTCTTCGGGCCA	CASSSGSRGGEQFF	8	4.79388024599923E-4	42	TCRBV14-01*01	TCRBV14	TCRBV14-01	01						unresolved		TCRBD01,TCRBD02	TCRBD01-01,TCRBD02-01		TCRBJ02-01*01	TCRBJ02	TCRBJ02-01	01				5	11	5	1	1	10	39	51	62	68	69	8	In	VDJ
GAGTCGCCCAGCCCCAACCAGACCTCTCTGTACTTCTGTGCCAGCAGGGATACAGGGAGGGCTAATGAAAAACTGTTTTTTGGCAGT	CASRDTGRANEKLFF	1	6.633471952381246E-5	45	TCRBV27-01*01	TCRBV27	TCRBV27-01	01				TCRBD02-01*02	TCRBD02	TCRBD02-01	02				TCRBJ01-04*01	TCRBJ01	TCRBJ01-04	01				6	7	9	0	0	3	36	47	54	-1	61	1	In	VDJ
ATCCAGCGCACAGAGCAGGGGGACTCGGCCATGTATCTCTGTGCCAGCCAAGCGGCAGGCTCATCCTACGAGCAGTACTTCGGGCCG	CASQAAGSSYEQYF	2	1.0599877862052505E-4	42	TCRBV07-09	TCRBV07	TCRBV07-09				01,03	TCRBD02-01	TCRBD02	TCRBD02-01				01,02	TCRBJ02-07*01	TCRBJ02	TCRBJ02-07	01				8	2	6	5	8	1	39	48	50	55	63	2	In	VDJ
GCCTTGGAGCTGGACGACTCGGCCCTGTATCTCTGTGCCAGCAGCTTGGGTACACCGAGATCTAATTCACCCCTCCACTTTGGGAAC	CASSLGTPRSNSPLHF	1	7.385721349043037E-5	48	TCRBV05-04*01	TCRBV05	TCRBV05-04	01						unresolved		TCRBD01,TCRBD02	TCRBD01-01,TCRBD02-01		TCRBJ01-06*01	TCRBJ01	TCRBJ01-06	01				0	2	3	6	8	6	33	49	51	54	62	1	In	VDJ
TTGGAGTCGGCTGCTCCCTCCCAAACATCTGTGTACTTCTGTGCCAGCAGTTACTCGCAACGCAATCAGCCCCAGCATTTTGGTGAT	CASSYSQRNQPQHF	1	4.1715648360335665E-5	42	TCRBV06	TCRBV06	unresolved			TCRBV06-02,TCRBV06-03				unresolved		TCRBD01,TCRBD02	TCRBD01-01,TCRBD02-01		TCRBJ01-05*01	TCRBJ01	TCRBJ01-05	01				0	3	3	7	0	2	39	56	59	-1	61	1	In	VDJ
CTGTCGGCTGCTCCCTCCCAGACATCTGTGTACTTCTGTGCCAGCAGTCTGGCTGTGAATAGCAATCAGCCCCAGCATTTTGGTGAT	CASSLAVNSNQPQHF	1	4.6502689975456154E-5	45	TCRBV06-05*01	TCRBV06	TCRBV06-05	01				TCRBD01-01*01	TCRBD01	TCRBD01-01	01				TCRBJ01-05*01	TCRBJ01	TCRBJ01-05	01				5	2	9	0	6	0	36	48	50	53	59	1	In	VDJ
CTCAGTGACTCTGGCTTCTATCTCTGTGCCTGGAGCCGACCCCGGACTAGCGGGAGGACGAACACCGGGGAGCTGTTTTTTGGAGAA	CAWSRPRTSGRTNTGELFF	1	1.2309535581738393E-5	57	TCRBV30-01	TCRBV30	TCRBV30-01				01,02	TCRBD02-01*02	TCRBD02	TCRBD02-01	02				TCRBJ02-02*01	TCRBJ02	TCRBJ02-02	01				3	8	1	1	1	0	24	35	43	57	58	1	In	VDJ
AATGTGAGCACCTTGGAGCTGGGGGACTCGGCCCTTTATCTTTGCGCCAGCAGCTTGGAGGCGACCGCTGAAGCTTTCTTTGGACAA	CASSLEATAEAFF	2	6.223154099656632E-5	39	TCRBV05-01*01	TCRBV05	TCRBV05-01	01						unresolved		TCRBD01,TCRBD02	TCRBD01-01,TCRBD02-01		TCRBJ01-01*01	TCRBJ01	TCRBJ01-01	01				0	4	2	7	2	6	42	58	62	65	67	2	In	VDJ
AATGTGAACGCCTTGGAGCTGGACGACTCGGCCCTGTATCTCTGTGCCAGCACCCGGGACAGACACACTGAAGCTTTCTTTGGACAA	CASTRDRHTEAFF	3	2.4755843781051656E-4	39	TCRBV05-04*01	TCRBV05	TCRBV05-04	01				TCRBD01-01*01	TCRBD01	TCRBD01-01	01				TCRBJ01-01*01	TCRBJ01	TCRBJ01-01	01				6	3	0	5	2	3	42	52	55	62	64	3	In	VDJ
GTGAGCACCTTGGAGCTGGGGGACTCGGCCCTTTATCTTTGCGCCAGCAGCTTATCCGGATCTCACTCACCCCTCCACTTTGGGAAC	CASSLSGSHSPLHF	1	3.96640590967126E-5	42	TCRBV05-01*01	TCRBV05	TCRBV05-01	01						unresolved		TCRBD01,TCRBD02	TCRBD01-01,TCRBD02-01		TCRBJ01-06*01	TCRBJ01	TCRBJ01-06	01				2	4	1	8	6	10	39	53	57	60	66	1	In	VDJ
AATGTGAGCACCTTGGAGCTGGGGGACTCGGCCCTTTATCTTTGCGCCAGCGGCCGGTGGACAGGGGATGGCTACACCTTCGGTTCG	CASGRWTGDGYTF	1	4.1715648360335665E-5	39	TCRBV05-01*01	TCRBV05	TCRBV05-01	01				TCRBD01-01*01	TCRBD01	TCRBD01-01	01				TCRBJ01-02*01	TCRBJ01	TCRBJ01-02	01				7	7	1	2	0	6	42	51	58	-1	67	1	In	VDJ
GAGCACCTTGGAGCTGGGGGACTCGGCCCTTTATCTTTGCGCCAGCAGCTCCAAGGGAAAGATGGAAACACCATATATTTTGGAGAG		5	3.0295134792833933E-4	44	TCRBV05-01*01	TCRBV05	TCRBV05-01	01						unresolved		TCRBD01,TCRBD02	TCRBD01-01,TCRBD02-01		TCRBJ01-03*01	TCRBJ01	TCRBJ01-03	01				3	4	0	8	4	3	37	50	54	58	62	5	Out	VDJ
AGCACCTTGGAGCTGGGGGACTCGGCCCTTTATCTTTGCGCCAGCAGCCCGGGGGACACAGGTTCTTACGAGCAGTACTTCGGGCCG	CASSPGDTGSYEQYF	1	3.761246983308954E-5	45	TCRBV05-01*01	TCRBV05	TCRBV05-01	01						unresolved		TCRBD01,TCRBD02	TCRBD01-01,TCRBD02-01		TCRBJ02-07*01	TCRBJ02	TCRBJ02-07	01				4	4	0	6	8	4	36	48	52	58	66	1	In	VDJ
ACTGTGACATCGGCCCAAAAGAACCCGACAGCTTTCTATCTCTGTGCCAGTAGTCCCCTGGGAGTCTACGAGCAGTACTTCGGGCCG	CASSPLGVYEQYF	3	2.4140367001964738E-4	39	TCRBV19-01	TCRBV19	TCRBV19-01				01,02	TCRBD02-01*02	TCRBD02	TCRBD02-01	02				TCRBJ02-07*01	TCRBJ02	TCRBJ02-07	01				5	5	9	2	1	3	42	54	59	64	65	3	In	VDJ
GTGAGCACCTTGGAGCTGGGGGACTCGGCCCTTTATCTTTGCGCCAGCAGCCTCCGGGACCCTTTTTACGAGCAGTACTTCGGGCCG	CASSLRDPFYEQYF	2	7.18056242268073E-5	42	TCRBV05-01*01	TCRBV05	TCRBV05-01	01						unresolved		TCRBD01,TCRBD02	TCRBD01-01,TCRBD02-01		TCRBJ02-07*01	TCRBJ02	TCRBJ02-07	01				4	4	0	7	6	4	39	51	55	60	66	2	In	VDJ
TTGGAGTCGGCTGCTCCCTCCCAAACATCTGTGTACTTCTGTGCCAGCAGTGAACAGCCATTCACCGGGGAGCTGTTTTTTGGAGAA	CASSEQPFTGELFF	1	3.96640590967126E-5	42	TCRBV06	TCRBV06	unresolved			TCRBV06-02,TCRBV06-03		TCRBD01-01*01	TCRBD01	TCRBD01-01	01				TCRBJ02-02*01	TCRBJ02	TCRBJ02-02	01				5	2	3	5	5	4	39	51	53	57	62	1	In	VDJ
CTAGAGTCTGCCATCCCCAACCAGACAGCTCTTTACTTCTGTGCCACCAGTGACCCGACAGGGAACTATGGCTACACCTTCGGTTCG	CATSDPTGNYGYTF	1	1.709657719685888E-5	42	TCRBV24	TCRBV24	unresolved			TCRBV24-01,TCRBV24-or09_02		TCRBD01-01*01	TCRBD01	TCRBD01-01	01				TCRBJ01-02*01	TCRBJ01	TCRBJ01-02	01				4	3	2	3	0	2	39	53	56	-1	63	1	In	VDJ
CTGTCGGCTGCTCCCTCCCAGACATCTGTGTACTTCTGTGCCAGCAGTCGAGGACTAGCGGGGAGCTACGAGCAGTACTTCGGGCCG	CASSRGLAGSYEQYF	1	3.2141565130094694E-5	45	TCRBV06-05*01	TCRBV06	TCRBV06-05	01				TCRBD02-01*01	TCRBD02	TCRBD02-01	01				TCRBJ02-07*01	TCRBJ02	TCRBJ02-07	01				5	3	1	3	2	3	36	48	51	63	65	1	In	VDJ
CTGTCGGCTGCTCCCTCCCAGACATCTGTGTACTTCTGTGCCAGCACCCCGGGACGCGCCGACTTCTATGGCTACACCTTCGGTTCG	CASTPGRADFYGYTF	1	3.556088056946647E-5	45	TCRBV06-05*01	TCRBV06	TCRBV06-05	01						unresolved		TCRBD01,TCRBD02	TCRBD01-01,TCRBD02-01		TCRBJ01-02*01	TCRBJ01	TCRBJ01-02	01				7	4	0	7	10	4	36	46	50	55	65	1	In	VDJ
ACAGTGACCAGTGCCCATCCTGAAGACAGCAGCTTCTACATCTGCAGTGCCCCTGCTAGAGGATCCTACGAGCAGTACTTCGGGCCG	CSAPARGSYEQYF	1	2.119975572410501E-5	39	TCRBV20	TCRBV20	unresolved			TCRBV20-01,TCRBV20-or09_02		TCRBD02-01	TCRBD02	TCRBD02-01				01,02	TCRBJ02-07*01	TCRBJ02	TCRBJ02-07	01				6	5	4	8	4	1	42	50	55	59	63	1	In	VDJ
TCTGCCATCCCCAACCAGACAGCTCTTTACTTCTGTGCCACCAGTGATTCAGACAGGGGAAGGGTCTATGGCTACACCTTCGGTTCG	CATSDSDRGRVYGYTF	1	1.709657719685888E-5	48	TCRBV24	TCRBV24	unresolved			TCRBV24-01,TCRBV24-or09_02		TCRBD01-01*01	TCRBD01	TCRBD01-01	01				TCRBJ01-02*01	TCRBJ01	TCRBJ01-02	01				2	2	2	2	6	4	33	49	51	59	65	1	In	VDJ
AAGCTCCTTCTCAGTGACTCTGGCTTCTATCTCTGTGCCTGGAGTGTACCAGGGGGCCGCTCTGGAAACACCATATATTTTGGAGAG	CAWSVPGGRSGNTIYF	1	2.6670660427099852E-5	48	TCRBV30-01*01	TCRBV30	TCRBV30-01	01				TCRBD01-01*01	TCRBD01	TCRBD01-01	01				TCRBJ01-03*01	TCRBJ01	TCRBJ01-03	01				0	2	4	0	2	0	33	47	49	57	59	1	In	VDJ
TTGTTGCTGGGGGACTCGGCCCTCTATCTCTGTGCCAGCAGCTACCCTACAGGGGGCAGTGGGGCCAACGTCCTGACTTTCGGGGCC	CASSYPTGGSGANVLTF	2	1.0257946318115328E-4	51	TCRBV05-06*01	TCRBV05	TCRBV05-06	01				TCRBD01-01*01	TCRBD01	TCRBD01-01	01				TCRBJ02-06*01	TCRBJ02	TCRBJ02-06	01				3	5	3	0	2	3	30	43	48	57	59	2	In	VDJ
ACTCTGAAGATCCAGCCCTCAGAACCCAGGGACTCAGCTGTGTACTTCTGTGCCAGCAGTTTGGGAGGCCAGCAGTACTTCGGGCCG	CASSLGGQQYF	1	6.975403496318423E-5	33	TCRBV12	TCRBV12	unresolved			TCRBV12-03,TCRBV12-04		TCRBD02-01*02	TCRBD02	TCRBD02-01	02				TCRBJ02-07*01	TCRBJ02	TCRBJ02-07	01				3	0	9	1	2	8	48	-1	62	68	70	1	In	VDJ
AGCTCTCTGGAGCTGGGGGACTCAGCTTTGTATTTCTGTGCCAGCAGCGTAGATGGGGGTACTAATCAGCCCCAGCATTTTGGTGAT	CASSVDGGTNQPQHF	1	4.992200541482793E-5	45	TCRBV09-01	TCRBV09	TCRBV09-01				01,02			unresolved		TCRBD01,TCRBD02	TCRBD01-01,TCRBD02-01		TCRBJ01-05*01	TCRBJ01	TCRBJ01-05	01				0	2	6	1	4	4	36	52	54	59	63	1	In	VDJ
CTGGAGTCGCCCAGCCCCAACCAGACCTCTCTGTACTTCTGTGCCAGCAGTCCCCACACAGACAATCAGCCCCAGCATTTTGGTGAT	CASSPHTDNQPQHF	1	4.034792218458696E-5	42	TCRBV27-01*01	TCRBV27	TCRBV27-01	01				TCRBD01-01*01	TCRBD01	TCRBD01-01	01				TCRBJ01-05*01	TCRBJ01	TCRBJ01-05	01				5	6	3	5	1	3	39	51	57	61	62	1	In	VDJ
CTGGAGTCGCCCAGCCCCAACCAGACCTCTCTGTACTTCTGTGCCAGCAGAGCGGGAGTTACGACCTACGAGCAGTACTTCGGGCCG	CASRAGVTTYEQYF	1	2.8038386602848562E-5	42	TCRBV27-01*01	TCRBV27	TCRBV27-01	01				TCRBD02-01*02	TCRBD02	TCRBD02-01	02				TCRBJ02-07*01	TCRBJ02	TCRBJ02-07	01				6	0	6	2	6	2	39	-1	50	58	64	1	In	VDJ
GAGTCGGCTGCTCCCTCCCAAACATCTGTGTACTTCTGTGCCAGCACCCGACGGGGGGCCCCTTCGTTTGGCTACACCTTCGGTTCG	CASTRRGAPSFGYTF	1	3.2141565130094694E-5	45	TCRBV06	TCRBV06	unresolved			TCRBV06-02,TCRBV06-03		TCRBD02-01*01	TCRBD02	TCRBD02-01	01				TCRBJ01-02*01	TCRBJ01	TCRBJ01-02	01				7	5	8	1	10	7	36	46	51	58	68	1	In	VDJ
TTGGAGTCGGCTGCTCCCTCCCAAACATCTGTGTACTTCTGTGCCAGCAGTTACGACAGTCTAAATCAGCCCCAGCATTTTGGTGAT	CASSYDSLNQPQHF	2	7.93281181934252E-5	42	TCRBV06	TCRBV06	unresolved			TCRBV06-02,TCRBV06-03		TCRBD01-01*01	TCRBD01	TCRBD01-01	01				TCRBJ01-05*01	TCRBJ01	TCRBJ01-05	01				2	0	2	5	4	4	39	-1	54	59	63	2	In	VDJ
CTTGACATCCGCTCACCAGGCCTGGGGGACGCAGCCATGTACCTGTGTGCCACCAGCACCCTCCCTCAGCCCCAGCATTTTGGTGAT	CATSTLPQPQHF	1	5.5392910117822774E-5	36	TCRBV15-01*01	TCRBV15	TCRBV15-01	01				TCRBD02-01	TCRBD02	TCRBD02-01				01,02	TCRBJ01-05*01	TCRBJ01	TCRBJ01-05	01				4	2	4	10	3	6	45	58	60	62	65	1	In	VDJ
AGCACCTTGGAGCTGGGGGACTCGGCCCTTTATCTTTGCGCCAGCAGCGCCCGACGTGCAACTAATGAAAAACTGTTTTTTGGCAGT	CASSARRATNEKLFF	4	2.885902230829779E-4	45	TCRBV05-01*01	TCRBV05	TCRBV05-01	01						unresolved		TCRBD01,TCRBD02	TCRBD01-01,TCRBD02-01		TCRBJ01-04*01	TCRBJ01	TCRBJ01-04	01				4	4	2	7	3	0	36	48	52	55	58	4	In	VDJ
CCCTCAGAACCCAGGGACTCAGCTGTGTACTTCTGTGCCAGCAGTTTATTTAGCGGGGGAGACACAGATACGCAGTATTTTGGCCCA	CASSLFSGGDTDTQYF	2	9.91601477417815E-5	48	TCRBV12	TCRBV12	unresolved			TCRBV12-03,TCRBV12-04		TCRBD02-01*01	TCRBD02	TCRBD02-01	01				TCRBJ02-03*01	TCRBJ02	TCRBJ02-03	01				2	2	5	2	3	2	33	48	50	59	62	2	In	VDJ
AATGTGAACGCCTTGTTGCTGGGGGACTCGGCCCTCTATCTCTGTGCCAGCAGCTTGGCTAGGGCCCGCGAGCAGTTCTTCGGGCCA	CASSLARAREQFF	1	5.0605868502702286E-5	39	TCRBV05-06*01	TCRBV05	TCRBV05-06	01						unresolved		TCRBD01,TCRBD02	TCRBD01-01,TCRBD02-01		TCRBJ02-01*01	TCRBJ02	TCRBJ02-01	01				0	2	5	3	5	10	42	58	60	64	69	1	In	VDJ
GTGAGCACCTTGGAGCTGGGGGACTCGGCCCTTTATCTTTGCGCCAGCAGCTCACAGGGGGCCAACTACGAGCAGTACTTCGGGCCG	CASSSQGANYEQYF	1	3.692860674521518E-5	42	TCRBV05-01*01	TCRBV05	TCRBV05-01	01				TCRBD01-01*01	TCRBD01	TCRBD01-01	01				TCRBJ02-07*01	TCRBJ02	TCRBJ02-07	01				3	1	3	0	3	3	39	52	53	62	65	1	In	VDJ
GTGAGCACCTTGGAGCTGGGGGACTCGGCCCTTTATCTTTGCGCCAGCAGGACAGGAACTGGGGCCAACGTCCTGACTTTCGGGGCC	CASRTGTGANVLTF	1	5.0605868502702286E-5	42	TCRBV05-01*01	TCRBV05	TCRBV05-01	01				TCRBD01-01*01	TCRBD01	TCRBD01-01	01				TCRBJ02-06*01	TCRBJ02	TCRBJ02-06	01				5	0	2	4	2	2	39	-1	50	56	58	1	In	VDJ
TCGCCCAGCCCCAACCAGACCTCTCTGTACTTCTGTGCCAGCAGTAGAAAAGACAGGCGCCTAGATGAAAAACTGTTTTTTGGCAGT	CASSRKDRRLDEKLFF	1	6.56508564359381E-5	48	TCRBV27-01*01	TCRBV27	TCRBV27-01	01				TCRBD01-01*01	TCRBD01	TCRBD01-01	01				TCRBJ01-04*01	TCRBJ01	TCRBJ01-04	01				5	6	2	4	7	6	33	45	51	57	64	1	In	VDJ
GTGAGCAACATGAGCCCTGAAGACAGCAGCATATATCTCTGCAGCGTTCTTCCGGACAGGGTTACCTACGAGCAGTACTTCGGGCCG	CSVLPDRVTYEQYF	1	7.522493966617907E-6	42	TCRBV29-01*01	TCRBV29	TCRBV29-01	01				TCRBD01-01*01	TCRBD01	TCRBD01-01	01				TCRBJ02-07*01	TCRBJ02	TCRBJ02-07	01				5	5	1	3	3	2	39	48	53	61	64	1	In	VDJ
AGCACCTTGGAGCTGGGGGACTCGGCCCTTTATCTTTGCGCCAGCCGGGCAGGGTGAGCAACTAATGAAAAACTGTTTTTTGGCAGT	CASRAG*ATNEKLFF	1	8.616674907216876E-5	45	TCRBV05-01*01	TCRBV05	TCRBV05-01	01				TCRBD01-01*01	TCRBD01	TCRBD01-01	01				TCRBJ01-04*01	TCRBJ01	TCRBJ01-04	01				7	4	4	3	4	0	36	45	49	54	58	1	Stop	VDJ
ATCCAGCCCTCAGAACCCAGGGACTCAGCTGTGTACTTCTGTGCCAGCAGTTTTCGCCGGGGGGCCTACGAGCAGTACTTCGGGCCG	CASSFRRGAYEQYF	1	6.975403496318423E-5	42	TCRBV12	TCRBV12	unresolved			TCRBV12-03,TCRBV12-04		TCRBD02-01*01	TCRBD02	TCRBD02-01	01				TCRBJ02-07*01	TCRBJ02	TCRBJ02-07	01				3	4	8	1	0	2	39	53	57	-1	64	1	In	VDJ
TCGCCCAGCCCCAACCAGACCTCTCTGTACTTCTGTGCCAGCAGAAAACTAGGGGTCCCCAACACCGGGGAGCTGTTTTTTGGAGAA	CASRKLGVPNTGELFF	1	3.829633292096389E-5	48	TCRBV27-01*01	TCRBV27	TCRBV27-01	01						unresolved		TCRBD01,TCRBD02	TCRBD01-01,TCRBD02-01		TCRBJ02-02*01	TCRBJ02	TCRBJ02-02	01				6	6	5	2	5	2	33	44	50	55	60	1	In	VDJ
ACCCTGCAGCCAGAAGACTCGGCCCTGTATCTCTGTGCCAGCAGCCAAGGTCTGGGGGCAGGGGACACTGAAGCTTTCTTTGGACAA	CASSQGLGAGDTEAFF	2	9.91601477417815E-5	48	TCRBV04-02*01	TCRBV04	TCRBV04-02	01				TCRBD01-01*01	TCRBD01	TCRBD01-01	01				TCRBJ01-01*01	TCRBJ01	TCRBJ01-01	01				1	9	4	2	0	3	33	49	58	-1	64	2	In	VDJ
GTGAGCACCTTGGAGCTGGGGGACTCGGCCCTTTATCTTTGCGCCAGCAGTTTCCGGGACGGGTCCTACGAGCAGTACTTCGGGCCG	CASSFRDGSYEQYF	1	3.692860674521518E-5	42	TCRBV05-01*01	TCRBV05	TCRBV05-01	01						unresolved		TCRBD01,TCRBD02	TCRBD01-01,TCRBD02-01		TCRBJ02-07*01	TCRBJ02	TCRBJ02-07	01				5	5	0	7	3	1	39	50	55	60	63	1	In	VDJ
TCACCAGGCCTGGGGGACGCAGCCATGTACCTGTGTGCCACCAGCAGAGAAGTTAACAGACTACCCTATGGCTACACCTTCGGTTCG	CATSREVNRLPYGYTF	1	4.308337453608438E-5	48	TCRBV15-01*01	TCRBV15	TCRBV15-01	01				TCRBD02-01	TCRBD02	TCRBD02-01				01,02	TCRBJ01-02*01	TCRBJ01	TCRBJ01-02	01				0	8	2	9	2	4	33	50	58	63	65	1	In	VDJ
CGGTCCACAAAGCTGGAGGACTCAGCCATGTACTTCTGTGCCAGCAGTGATTGGTTATCTACTAATGAAAAACTGTTTTTTGGCAGT	CASSDWLSTNEKLFF	1	7.727652892980213E-5	45	TCRBV02-01*01	TCRBV02	TCRBV02-01	01						unresolved		TCRBD01,TCRBD02	TCRBD01-01,TCRBD02-01		TCRBJ01-04*01	TCRBJ01	TCRBJ01-04	01				3	2	0	10	6	2	36	50	52	54	60	1	In	VDJ
GTGAGCACCTTGGAGCTGGGGGACTCGGCCCTTTATCTTTGCGCCAGCAGCACTCTGGGACAATGGACTGAAGCTTTCTTTGGACAA	CASSTLGQWTEAFF	2	7.043789805105858E-5	42	TCRBV05-01*01	TCRBV05	TCRBV05-01	01				TCRBD01-01*01	TCRBD01	TCRBD01-01	01				TCRBJ01-01*01	TCRBJ01	TCRBJ01-01	01				4	5	0	6	4	5	39	51	56	62	66	2	In	VDJ
GCTGCTCCCTCCCAAACATCTGTGTACTTCTGTGCCAGCAGACCGGGACAGGCGCTCTGGGGGGATGAGGAGCAGTACTTCGGGCCG	CASRPGQALWGDEEQYF	1	2.872224969072292E-5	51	TCRBV06	TCRBV06	unresolved			TCRBV06-02,TCRBV06-03		TCRBD01-01*01	TCRBD01	TCRBD01-01	01				TCRBJ02-07*01	TCRBJ02	TCRBJ02-07	01				6	3	0	4	17	7	30	41	44	52	69	1	In	VDJ
ATCAATTCCCTGGAGCTTGGTGACTCTGCTGTGTATTTCTGTGCCACCCAGAGTATAGGACCGACCTACGAGCAGTACTTCGGGCCG	CATQSIGPTYEQYF	1	2.9406112778597275E-5	42	TCRBV03	TCRBV03	unresolved			TCRBV03-01,TCRBV03-02				unresolved		TCRBD01,TCRBD02	TCRBD01-01,TCRBD02-01		TCRBJ02-07*01	TCRBJ02	TCRBJ02-07	01				10	11	1	7	3	2	39	46	57	61	64	1	In	VDJ
TCCACAAAGCTGGAGGACTCAGCCATGTACTTCTGTGCCAGCAGTCCCGGACAGGGATCAACTAATGAAAAACTGTTTTTTGGCAGT	CASSPGQGSTNEKLFF	2	1.3061784978400185E-4	48	TCRBV02-01*01	TCRBV02	TCRBV02-01	01				TCRBD01-01*01	TCRBD01	TCRBD01-01	01				TCRBJ01-04*01	TCRBJ01	TCRBJ01-04	01				5	3	1	3	2	0	33	45	48	56	58	2	In	VDJ
AGTTCTAAGAAGCTCCTTCTCAGTGACTCTGGCTTCTATCTCTGTGCCTGGAACCTAGGGCAGGGCAATGAGCAGTTCTTCGGGCCA	CAWNLGQGNEQFF	2	4.6502689975456154E-5	39	TCRBV30-01*01	TCRBV30	TCRBV30-01	01				TCRBD01-01*01	TCRBD01	TCRBD01-01	01				TCRBJ02-01*01	TCRBJ02	TCRBJ02-01	01				4	8	4	3	0	6	42	52	60	-1	65	2	In	VDJ
GTGAACGCCTTGGAGCTGGACGACTCGGCCCTGTATCTCTGTGCCAGCAGCAGGGACAGGGGGCCCTACGAGCAGTACTTCGGGCCG	CASSRDRGPYEQYF	1	6.838630878743551E-5	42	TCRBV05-04*01	TCRBV05	TCRBV05-04	01				TCRBD01-01*01	TCRBD01	TCRBD01-01	01				TCRBJ02-07*01	TCRBJ02	TCRBJ02-07	01				4	1	0	0	0	2	39	51	52	-1	64	1	In	VDJ
TCGGCTGCTCCCTCCCAGACATCTGTGTACTTCTGTGCCAGCAGTGAAGCGTTAACGGACTCTGGAAACACCATATATTTTGGAGAG	CASSEALTDSGNTIYF	2	1.4224352227786588E-4	48	TCRBV06-01*01	TCRBV06	TCRBV06-01	01						unresolved		TCRBD01,TCRBD02	TCRBD01-01,TCRBD02-01		TCRBJ01-03*01	TCRBJ01	TCRBJ01-03	01				0	6	1	8	0	0	33	50	56	-1	59	2	In	VDJ
CTGTCGGCTGCTCCCTCCCAGACATCTGTGTACTTCTGTGCCAGCAGTTACCTGCGGGGGTACCAAGAGACCCAGTACTTCGGGCCA	CASSYLRGYQETQYF	1	2.9406112778597275E-5	45	TCRBV06-05*01	TCRBV06	TCRBV06-05	01				TCRBD02-01*01	TCRBD02	TCRBD02-01	01				TCRBJ02-05*01	TCRBJ02	TCRBJ02-05	01				2	2	7	2	1	0	36	51	53	60	61	1	In	VDJ
CTGGAGTCGGCTGCTCCCTCCCAGACATCTGTGTACTTCTGTGCCAGCAGAAAAGCGGACAGCAACTATGGCTACACCTTCGGTTCG	CASRKADSNYGYTF	1	5.265745776632535E-5	42	TCRBV06-01*01	TCRBV06	TCRBV06-01	01				TCRBD01-01*01	TCRBD01	TCRBD01-01	01				TCRBJ01-02*01	TCRBJ01	TCRBJ01-02	01				6	6	1	5	1	2	39	50	56	62	63	1	In	VDJ
CGCCTTGGAGCTGGACGACTCGGCCCTGTATCTCTGTGCCAGCAACTTCTGGTAGGGGGCTACACCGGGGAGCTGTTTTTTGGAGAA		2	1.3814034375061974E-4	47	TCRBV05-04*01	TCRBV05	TCRBV05-04	01				TCRBD01-01*01	TCRBD01	TCRBD01-01	01				TCRBJ02-02*01	TCRBJ02	TCRBJ02-02	01				2	5	5	0	1	3	34	48	53	60	61	2	Out	VDJ
GAGCTGGGGGACTCGGCCCTTTATCTTTGCGCCAGCAGCTCTAGCAGCATCCAGAACCCAACTAATGAAAAACTGTTTTTTGGCAGT	CASSSSSIQNPTNEKLFF	3	2.304618606136577E-4	54	TCRBV05-01*01	TCRBV05	TCRBV05-01	01				TCRBD02-01	TCRBD02	TCRBD02-01				01,02	TCRBJ01-04*01	TCRBJ01	TCRBJ01-04	01				3	0	4	7	13	0	27	-1	40	45	58	3	In	VDJ
GTGACCAGTGCCCATCCTGAAGACAGCAGCTTCTACATCTGCAGTGCTAGTGTAGCGGGGGGGGCCTACGAGCAGTACTTCGGGCCG	CSASVAGGAYEQYF	2	2.9406112778597275E-5	42	TCRBV20	TCRBV20	unresolved			TCRBV20-01,TCRBV20-or09_02		TCRBD02-01*01	TCRBD02	TCRBD02-01	01				TCRBJ02-07*01	TCRBJ02	TCRBJ02-07	01				3	2	5	0	1	2	39	50	52	63	64	2	In	VDJ
TCGGCTGCTCCCTCCCAGACATCTGTGTACTTCTGTGCCAGCAGCCCTCCGAAAGCGGGAGTTCACTACGAGCAGTACTTCGGGCCG	CASSPPKAGVHYEQYF	1	3.96640590967126E-5	48	TCRBV06	TCRBV06	unresolved			TCRBV06-01,TCRBV06-05		TCRBD02-01*02	TCRBD02	TCRBD02-01	02				TCRBJ02-07*01	TCRBJ02	TCRBJ02-07	01				6	9	6	2	4	3	33	44	53	61	65	1	In	VDJ
AATGTGAACGCCTTGGAGCTGGACGACTCGGCCCTGTATCTCTGTGCCAGCAGCTCGGGACAGCGGTACGAGCAGTACTTCGGGCCG	CASSSGQRYEQYF	1	6.838630878743551E-5	39	TCRBV05-04*01	TCRBV05	TCRBV05-04	01				TCRBD01-01*01	TCRBD01	TCRBD01-01	01				TCRBJ02-07*01	TCRBJ02	TCRBJ02-07	01				3	1	0	5	3	4	42	55	56	63	66	1	In	VDJ
ACAGTGACCAGTGCCCATCCTGAAGACAGCAGCTTCTACATCTGCAGTGCTAGAGATTCCACAGGGAACGGCTACACCTTCGGTTCG	CSARDSTGNGYTF	2	4.58188268875818E-5	39	TCRBV20	TCRBV20	unresolved			TCRBV20-01,TCRBV20-or09_02		TCRBD01-01*01	TCRBD01	TCRBD01-01	01				TCRBJ01-02*01	TCRBJ01	TCRBJ01-02	01				0	4	3	3	3	8	42	56	60	66	69	2	In	VDJ
CTGAAGATCCGGTCCACAAAGCTGGAGGACTCAGCCATGTACTTCTGTGCCAGCAGTGCAAGATCCTACGAGCAGTACTTCGGGCCG	CASSARSYEQYF	1	3.282542821796905E-5	36	TCRBV02-01*01	TCRBV02	TCRBV02-01	01						unresolved		TCRBD01,TCRBD02	TCRBD01-01,TCRBD02-01		TCRBJ02-07*01	TCRBJ02	TCRBJ02-07	01				4	3	2	8	0	1	45	58	61	-1	63	1	In	VDJ
CTGCAGCCAGAAGACTCAGCCCTGTATCTCTGCGCCAGCAGCCAAGATCTAGGAGGAGGGGCGGGAGAGACCCAGTACTTCGGGCCA	CASSQDLGGGAGETQYF	1	3.350929130584341E-5	51	TCRBV04-01*01	TCRBV04	TCRBV04-01	01				TCRBD02-01*02	TCRBD02	TCRBD02-01	02				TCRBJ02-05*01	TCRBJ02	TCRBJ02-05	01				0	7	10	0	5	4	30	47	54	60	65	1	In	VDJ
GCTACCAGCTCCCAGACATCTGTGTACTTCTGTGCCATCAGTTCCTCTAGGATGTTAGCGGAACCCTACGAGCAGTACTTCGGGCCG	CAISSSRMLAEPYEQYF	3	1.7370122432008622E-4	51	TCRBV10-03*01	TCRBV10	TCRBV10-03	01				TCRBD02-01	TCRBD02	TCRBD02-01				01,02	TCRBJ02-07*01	TCRBJ02	TCRBJ02-07	01				5	13	5	5	3	2	30	42	55	61	64	3	In	VDJ
ACAGTGACCAGTGCCCATCCTGAAGACAGCAGCTTCTACATCTGCAGTGCAACGATCCGGTCCGGAAACACCATATATTTTGGAGAG	CSATIRSGNTIYF	1	6.291540408444068E-5	39	TCRBV20	TCRBV20	unresolved			TCRBV20-01,TCRBV20-or09_02		TCRBD02-01	TCRBD02	TCRBD02-01				01,02	TCRBJ01-03*01	TCRBJ01	TCRBJ01-03	01				6	7	8	5	3	4	42	50	57	60	63	1	In	VDJ
AGTTCTAAGAAGCTCCTTCTCAGTGACTCTGGCTTCTATCTCTGTGCCTGGAGTGTAGTAGGGACGCCGGCGCAGTATTTTGGCCCA	CAWSVVGTPAQYF	1	1.1625672493864038E-5	39	TCRBV30-01*01	TCRBV30	TCRBV30-01	01						unresolved		TCRBD01,TCRBD02	TCRBD01-01,TCRBD02-01		TCRBJ02-03*01	TCRBJ02	TCRBJ02-03	01				0	4	0	7	5	10	42	56	60	65	70	1	In	VDJ
GAGATGAATGTGAGCACCTTGGAGCTGGGGGACTCGGCCCTTTATCTTTGCGCCAGCAGCTTGGGGTCGGGCTACACCTTCGGTTCG	CASSLGSGYTF	1	4.034792218458696E-5	33	TCRBV05-01*01	TCRBV05	TCRBV05-01	01						unresolved		TCRBD01,TCRBD02	TCRBD01-01,TCRBD02-01		TCRBJ01-02*01	TCRBJ01	TCRBJ01-02	01				0	0	0	10	3	8	48	-1	64	66	69	1	In	VDJ
ACGTTGGCGTCTGCTGTACCCTCTCAGACATCTGTGTACTTCTGTGCCAGCAGTGACTCTGAGGCGGATGGCTACACCTTCGGTTCG	CASSDSEADGYTF	2	1.0599877862052505E-4	39	TCRBV06-04	TCRBV06	TCRBV06-04				01,02	TCRBD02-01	TCRBD02	TCRBD02-01				01,02	TCRBJ01-02*01	TCRBJ01	TCRBJ01-02	01				0	4	7	5	0	6	42	59	63	-1	67	2	In	VDJ
TTGGCTGCTCCCTCCCAGACATCTGTGTACTTCTGTGCCAGCAAACCGGGACTAGCGGGAGAGTCCTACGAGCAGTACTTCGGGCCG	CASKPGLAGESYEQYF	2	1.4566283771723766E-4	48	TCRBV06-06	TCRBV06	TCRBV06-06				01,02	TCRBD02-01*02	TCRBD02	TCRBD02-01	02				TCRBJ02-07*01	TCRBJ02	TCRBJ02-07	01				7	4	0	2	2	1	33	43	47	61	63	2	In	VDJ
TTGGCGTCTGCTGTACCCTCTCAGACATCTGTGTACTTCTGTGCCAGCAGAGCCGGGACGGTGAACACTGAAGCTTTCTTTGGACAA	CASRAGTVNTEAFF	8	5.026393695876511E-4	42	TCRBV06-04	TCRBV06	TCRBV06-04				01,02			unresolved		TCRBD01,TCRBD02	TCRBD01-01,TCRBD02-01		TCRBJ01-01*01	TCRBJ01	TCRBJ01-01	01				6	4	0	7	2	0	39	50	54	59	61	8	In	VDJ
ACTGTGAGCAACATGAGCCCTGAAGACAGCAGCATATATCTCTGCAGCGTTGACCATACAGGGGGGGAGACCCAGTACTTCGGGCCA	CSVDHTGGETQYF	1	6.838630878743552E-6	39	TCRBV29-01*01	TCRBV29	TCRBV29-01	01				TCRBD01-01*01	TCRBD01	TCRBD01-01	01				TCRBJ02-05*01	TCRBJ02	TCRBJ02-05	01				3	4	3	1	1	5	42	53	57	65	66	1	In	VDJ
CTGACTGTGAGCAACATGAGCCCTGAAGACAGCAGCATATATCTCTGCAGCGTTGCCGGTACTTACAATGAGCAGTTCTTCGGGCCA	CSVAGTYNEQFF	1	1.299339866961275E-5	36	TCRBV29-01*01	TCRBV29	TCRBV29-01	01				TCRBD02-01	TCRBD02	TCRBD02-01				01,02	TCRBJ02-01*01	TCRBJ02	TCRBJ02-01	01				4	5	3	10	0	4	45	55	60	-1	63	1	In	VDJ
ACCTTGGAGCTGGGGGACTCGGCCCTTTATCTTTGCGCCAGCAGCACTTCTCCGGGACCCGAGAACACTGAAGCTTTCTTTGGACAA	CASSTSPGPENTEAFF	1	4.8554279239079216E-5	48	TCRBV05-01*01	TCRBV05	TCRBV05-01	01						unresolved		TCRBD01,TCRBD02	TCRBD01-01,TCRBD02-01		TCRBJ01-01*01	TCRBJ01	TCRBJ01-01	01				4	8	0	7	4	1	33	45	53	58	62	1	In	VDJ
GTGAGCACCTTGGAGCTGGGGGACTCGGCCCTTTATCTTTGCGCCAGCAGCCCGGGACCCGGCGATGAAAAACTGTTTTTTGGCAGT	CASSPGPGDEKLFF	1	8.411515980854569E-5	42	TCRBV05-01*01	TCRBV05	TCRBV05-01	01						unresolved		TCRBD01,TCRBD02	TCRBD01-01,TCRBD02-01		TCRBJ01-04*01	TCRBJ01	TCRBJ01-04	01				4	2	0	7	6	6	39	51	53	58	64	1	In	VDJ
CAGCCTGCAGAACTGGAGGATTCTGGAGTTTATTTCTGTGCCAGCAGCCGAAAGGGGGGCTTCTCCTACGAGCAGTACTTCGGGCCG	CASSRKGGFSYEQYF	4	2.2362322973491414E-4	45	TCRBV14-01*01	TCRBV14	TCRBV14-01	01						unresolved		TCRBD01,TCRBD02	TCRBD01-01,TCRBD02-01		TCRBJ02-07*01	TCRBJ02	TCRBJ02-07	01				4	3	5	1	4	0	36	49	52	58	62	4	In	VDJ
CCGCTCAGGCTGCTGTCGGCTGCTCCCTCCCAGACATCTGTGTACTTCTGTGCCAGCAGTCGACAGCGTGAGCAGTACTTCGGGCCG	CASSRQREQYF	1	3.145770204222034E-5	33	TCRBV06-05*01	TCRBV06	TCRBV06-05	01				TCRBD01-01*01	TCRBD01	TCRBD01-01	01				TCRBJ02-07*01	TCRBJ02	TCRBJ02-07	01				5	1	2	5	3	7	48	60	61	66	69	1	In	VDJ
CAGCCCTCAGAACCCAGGGACTCAGCTGTGTACTTCTGTGCCAGCAGTTTAGGGGGGGTGGGCAATCAGCCCCAGCATTTTGGTGAT	CASSLGGVGNQPQHF	1	9.710855847815843E-5	45	TCRBV12	TCRBV12	unresolved			TCRBV12-03,TCRBV12-04		TCRBD02-01*01	TCRBD02	TCRBD02-01	01				TCRBJ01-05*01	TCRBJ01	TCRBJ01-05	01				1	0	9	1	3	2	36	-1	52	58	61	1	In	VDJ
AAGATCCGGTCCACAAAGCTGGAGGACTCAGCCATGTACTTCTGTGCCAGCAGGACAGGGGTAGGAAACACCATATATTTTGGAGAG	CASRTGVGNTIYF	1	9.847628465390715E-5	39	TCRBV02-01*01	TCRBV02	TCRBV02-01	01				TCRBD01-01*01	TCRBD01	TCRBD01-01	01				TCRBJ01-03*01	TCRBJ01	TCRBJ01-03	01				6	0	2	2	2	4	42	-1	53	61	63	1	In	VDJ
GCCTGCAAAGCTTGAGGACTCGGCCGTGTATCTCTGTGCCAGCCTAACCGGTAGTCGGGTTCTGATGAAAAACTGTTTTTTGGCAGT		5	3.323574607069366E-4	47	TCRBV11-02*02	TCRBV11	TCRBV11-02	02				TCRBD02-01	TCRBD02	TCRBD02-01				01,02	TCRBJ01-04*01	TCRBJ01	TCRBJ01-04	01				8	12	8	4	5	6	34	43	55	59	64	5	Out	VDJ
TCCACAAAGCTGGAGGACTCAGCCATGTACTTCTGTGCCAGCAGTGAGGTTATAAGGGTATACTCCTACGAGCAGTACTTCGGGCCG	CASSEVIRVYSYEQYF	1	3.2141565130094694E-5	48	TCRBV02-01*01	TCRBV02	TCRBV02-01	01						unresolved		TCRBD01,TCRBD02	TCRBD01-01,TCRBD02-01		TCRBJ02-07*01	TCRBJ02	TCRBJ02-07	01				3	7	5	3	4	0	33	47	54	58	62	1	In	VDJ
AGTTCTAAGAAGCTCCTTCTCAGTGACTCTGGCTTCTATCTCTGTGCCTGGGACCCGGGACAGGGGAACATTCAGTACTTCGGCGCC	CAWDPGQGNIQYF	1	1.0257946318115329E-5	39	TCRBV30-01*01	TCRBV30	TCRBV30-01	01				TCRBD01-01*01	TCRBD01	TCRBD01-01	01				TCRBJ02-04*01	TCRBJ02	TCRBJ02-04	01				5	5	0	2	0	7	42	51	56	-1	66	1	In	VDJ
ATCCAGCGCACACAGCAGGAGGACTCGGCCGTGTATCTCTGTGCCAGCAGCTTCGATCAGGGACCCTATGGCTACACCTTCGGTTCG	CASSFDQGPYGYTF	1	8.821833833579183E-5	42	TCRBV07-02*01	TCRBV07	TCRBV07-02	01						unresolved		TCRBD01,TCRBD02	TCRBD01-01,TCRBD02-01		TCRBJ01-02*01	TCRBJ01	TCRBJ01-02	01				3	6	0	7	1	4	39	53	59	64	65	1	In	VDJ
GGAGCTGGGGGACTCGGCCCTTTATCTTTGCGCCAGCAGCTTGGCAGAAGGTAGGGGGAGCATCTCTACGAGCAGTACTTCGGGCCG		1	3.6244743657340826E-5	53	TCRBV05-01*01	TCRBV05	TCRBV05-01	01				TCRBD01-01*01	TCRBD01	TCRBD01-01	01				TCRBJ02-07*01	TCRBJ02	TCRBJ02-07	01				0	8	5	1	7	3	28	44	52	58	65	1	Out	VDJ
ACCTTGGAGCTGGGGGACTCGGCCCTTTATCTTTGCGCCAGCAGCTTGGCCGAGGCGGGTTACTCCTACGAGCAGTACTTCGGGCCG	CASSLAEAGYSYEQYF	1	3.6244743657340826E-5	48	TCRBV05-01*01	TCRBV05	TCRBV05-01	01				TCRBD02-01	TCRBD02	TCRBD02-01				01,02	TCRBJ02-07*01	TCRBJ02	TCRBJ02-07	01				0	5	7	4	3	0	33	49	54	59	62	1	In	VDJ
TCTGCCATCCCCAACCAGACAGCTCTTTACTTCTGTGCCACCAGTGACCCGGGACAGCCCTCGGGGAGTGAGCAGTACTTCGGGCCG	CATSDPGQPSGSEQYF	1	1.5044987933235814E-5	48	TCRBV24	TCRBV24	unresolved			TCRBV24-01,TCRBV24-or09_02		TCRBD01-01*01	TCRBD01	TCRBD01-01	01				TCRBJ02-07*01	TCRBJ02	TCRBJ02-07	01				4	3	0	5	12	7	33	47	50	57	69	1	In	VDJ
CTGGAGTCGGCTGCTCCCTCCCAGACATCTGTGTACTTCTGTGCCAGCAGTGCTCGGACAGGGCAGAGTAGCTACACCTTCGGTTCG	CASSARTGQSSYTF	1	5.1973594678451E-5	42	TCRBV06-01*01	TCRBV06	TCRBV06-01	01				TCRBD01-01*01	TCRBD01	TCRBD01-01	01				TCRBJ01-02*01	TCRBJ01	TCRBJ01-02	01				4	3	1	3	7	9	39	52	55	63	70	1	In	VDJ
CTGCTGTCGGCTGCTCCCTCCCAGACATCTGTGTACTTCTGTGCCAGCAGTTACAGGCAGGGTCTGGGAGGCTACACCTTCGGTTCG	CASSYRQGLGGYTF	2	8.54828859842944E-5	42	TCRBV06-05*01	TCRBV06	TCRBV06-05	01				TCRBD01-01*01	TCRBD01	TCRBD01-01	01				TCRBJ01-02*01	TCRBJ01	TCRBJ01-02	01				2	3	4	3	7	8	39	54	57	62	69	2	In	VDJ
AATGTGAGCACCTTGGAGCTGGGGGACTCGGCCCTTTATCTTTGCGCCAGCAGCGGAGGTGGTGATTCACCCCTCCACTTTGGGAAC	CASSGGGDSPLHF	1	3.829633292096389E-5	39	TCRBV05-01*01	TCRBV05	TCRBV05-01	01				TCRBD02-01*02	TCRBD02	TCRBD02-01	02				TCRBJ01-06*01	TCRBJ01	TCRBJ01-06	01				4	0	10	1	5	8	42	-1	54	59	64	1	In	VDJ
TCGGCTGCTCCCTCCCAAACATCTGTGTACTTCTGTGCCAGCAGTACCCCAGGGCGTTCCTTGGCCTACGAGCAGTACTTCGGGCCG	CASSTPGRSLAYEQYF	2	7.522493966617908E-5	48	TCRBV06	TCRBV06	unresolved			TCRBV06-02,TCRBV06-03		TCRBD01-01*01	TCRBD01	TCRBD01-01	01				TCRBJ02-07*01	TCRBJ02	TCRBJ02-07	01				5	4	4	3	10	2	33	45	49	54	64	2	In	VDJ
CTGACTGTGAGCAACATGAGCCCTGAAGACAGCAGCATATATCTCTGCAGCGTTGCAAAGGGTTCCTACGAGCAGTACTTCGGGCCG	CSVAKGSYEQYF	2	3.6244743657340826E-5	36	TCRBV29-01*01	TCRBV29	TCRBV29-01	01						unresolved		TCRBD01,TCRBD02	TCRBD01-01,TCRBD02-01		TCRBJ02-07*01	TCRBJ02	TCRBJ02-07	01				4	3	5	3	1	1	45	55	58	62	63	2	In	VDJ
ATCCAGCGCACACAGCAGGAGGACTCGGCCGTGTATCTCTGTGCCAGCAGCTCTCTACAGGGGGCGCTTGGCTACACCTTCGGTTCG	CASSSLQGALGYTF	1	8.821833833579183E-5	42	TCRBV07-02*01	TCRBV07	TCRBV07-02	01				TCRBD01-01*01	TCRBD01	TCRBD01-01	01				TCRBJ01-02*01	TCRBJ01	TCRBJ01-02	01				4	4	3	0	3	7	39	52	56	65	68	1	In	VDJ
CTGGAGTCAGCTGCTCCCTCTCAGACTTCTGTTTACTTCTGTGCCAGCAGTTATAGCTCGGCCTCCTACGAGCAGTACTTCGGGCCG	CASSYSSASYEQYF	1	6.633471952381246E-5	42	TCRBV06-07*01	TCRBV06	TCRBV06-07	01				TCRBD02-01	TCRBD02	TCRBD02-01				01,02	TCRBJ02-07*01	TCRBJ02	TCRBJ02-07	01				3	0	5	7	5	0	39	-1	53	57	62	1	In	VDJ
TCATGTGGTCGCACTGCAGCAAGAAGACTCAGCTGCGTATCTCTGCACCAGCAGCCCCCAGCGGGCCACGAGCAGTACTTCGGGCCG		1	2.256748189985372E-5	38	TCRBV01-01*01	TCRBV01	TCRBV01-01	01				TCRBD02-01	TCRBD02	TCRBD02-01				01,02	TCRBJ02-07*01	TCRBJ02	TCRBJ02-07	01				4	3	6	4	2	5	43	56	59	65	67	1	Out	VDJ
GCCTTGGAGCTGGACGACTCGGCCCTGTATCTCTGTGCCAGCTTCTCACCAGACACAGGGCCCGGGGAGACCCAGTACTTCGGGCCA	CASFSPDTGPGETQYF	2	1.5797237329897605E-4	48	TCRBV05-04*01	TCRBV05	TCRBV05-04	01				TCRBD01-01*01	TCRBD01	TCRBD01-01	01				TCRBJ02-05*01	TCRBJ02	TCRBJ02-05	01				7	12	3	3	6	5	33	42	54	60	66	2	In	VDJ
CTGACAGTGACCAGTGCCCATCCTGAAGACAGCAGCTTCTACATCTGCAGTGCTAGTAGGGGGAACACTGAAGCTTTCTTTGGACAA	CSASRGNTEAFF	1	2.735452351497421E-5	36	TCRBV20	TCRBV20	unresolved			TCRBV20-01,TCRBV20-or09_02		TCRBD01-01*01	TCRBD01	TCRBD01-01	01				TCRBJ01-01*01	TCRBJ01	TCRBJ01-01	01				3	1	5	2	0	1	45	56	57	-1	62	1	In	VDJ
TCTAAGAAGCTCCTTCTCAGTGACTCTGGCTTCTATCTCTGTGCCTGGGACAGGGGGTTTCCCGGGAATGAGCAGTTCTTCGGGCCA	CAWDRGFPGNEQFF	1	1.436112484536146E-5	42	TCRBV30-01*01	TCRBV30	TCRBV30-01	01				TCRBD01-01*01	TCRBD01	TCRBD01-01	01				TCRBJ02-01*01	TCRBJ02	TCRBJ02-01	01				5	0	2	1	9	7	39	-1	48	57	66	1	In	VDJ
AGTGCCCATCCTGAAGACAGCAGCTTCTACATCTGCAGTGCTAGCCCCCGGGACAGGGGGATTGCCACTGAAGCTTTCTTTGGACAA	CSASPRDRGIATEAFF	1	2.735452351497421E-5	48	TCRBV20	TCRBV20	unresolved			TCRBV20-01,TCRBV20-or09_02		TCRBD01-01*01	TCRBD01	TCRBD01-01	01				TCRBJ01-01*01	TCRBJ01	TCRBJ01-01	01				3	5	0	1	5	4	33	44	49	60	65	1	In	VDJ
ACATCGGCCCAAAAGAACCCGACAGCTTTCTATCTCTGTGCCAGTAGTATAGCGTCTAGCGGATTCTACGAGCAGTACTTCGGGCCG	CASSIASSGFYEQYF	4	2.482423008983909E-4	45	TCRBV19-01	TCRBV19	TCRBV19-01				01,02	TCRBD02-01	TCRBD02	TCRBD02-01				01,02	TCRBJ02-07*01	TCRBJ02	TCRBJ02-07	01				1	3	4	5	3	3	36	52	55	62	65	4	In	VDJ
GCTCCCTCCCAGACATCTGTGTACTTCTGTGCCAGCAGTTACTCGACTCCCGGACTAGCGGGGAAAAACATTCAGTACTTCGGCGCC	CASSYSTPGLAGKNIQYF	1	6.770244569956117E-5	54	TCRBV06	TCRBV06	unresolved			TCRBV06-05,TCRBV06-06		TCRBD02-01*01	TCRBD02	TCRBD02-01	01				TCRBJ02-04*01	TCRBJ02	TCRBJ02-04	01				0	7	1	3	0	4	27	44	51	-1	63	1	In	VDJ
GTCCACAAAGCTGGAGGACTCAGCCATGTACTTCTGTGCCAGCAGTCCAGGACGCTTGCAACTAATGAAAAACTGTTTTTTGGCAGT		1	7.522493966617908E-5	47	TCRBV02-01*01	TCRBV02	TCRBV02-01	01						unresolved		TCRBD01,TCRBD02	TCRBD01-01,TCRBD02-01		TCRBJ01-04*01	TCRBJ01	TCRBJ01-04	01				5	3	1	7	5	0	34	46	49	53	58	1	Out	VDJ
ACCTACACGCCCTGCAGCCAGAAGACTCAGCCCTGTATCTCTGCGCCAGCTGAGACAGCAACTAATGAAAAACTGTTTTTTGGCAGT		1	8.343129672067133E-5	40	TCRBV04-01*01	TCRBV04	TCRBV04-01	01				TCRBD01-01*01	TCRBD01	TCRBD01-01	01				TCRBJ01-04*01	TCRBJ01	TCRBJ01-04	01				8	3	2	5	0	0	41	50	53	-1	58	1	Out	VDJ
ATCCGGTCCACAAAGCTGGAGGACTCAGCCATGTACTTCTGTGCCAGCAGTACAGGGGGCGTAGATGAAAAACTGTTTTTTGGCAGT	CASSTGGVDEKLFF	1	7.522493966617908E-5	42	TCRBV02-01*01	TCRBV02	TCRBV02-01	01				TCRBD01-01*01	TCRBD01	TCRBD01-01	01				TCRBJ01-04*01	TCRBJ01	TCRBJ01-04	01				5	0	3	0	4	6	39	-1	51	60	64	1	In	VDJ
GTCGGCTGCTCCCTCCCAAACATCTGTGTACTTCTGTGCCAGCAGTTACTCCCGTTCCCTAGCAATCAGCCCCAGCATTTTGGTGAT		1	4.034792218458696E-5	47	TCRBV06	TCRBV06	unresolved			TCRBV06-02,TCRBV06-03		TCRBD02-01	TCRBD02	TCRBD02-01				01,02	TCRBJ01-05*01	TCRBJ01	TCRBJ01-05	01				0	1	8	6	5	0	34	51	52	54	59	1	Out	VDJ
GCTGGAGTCGGCTGCTCCCTCCCAGACATCTGTGTACTTCTGTGCCAGCAGTGTCGACAGAGCTCCTACGAGCAGTACTTCGGGCCG		1	4.6502689975456154E-5	41	TCRBV06-01*01	TCRBV06	TCRBV06-01	01				TCRBD01-01*01	TCRBD01	TCRBD01-01	01				TCRBJ02-07*01	TCRBJ02	TCRBJ02-07	01				4	2	2	5	2	0	40	53	55	60	62	1	Out	VDJ
GAGATCCAGCGCACAGAGCAGGGGGACTCGGCCATGTATCTCTGTGCCAGCAGCCGGACCTTAGTAAGCGAGCAGTACTTCGGGCCG	CASSRTLVSEQYF	2	1.586562363868504E-4	39	TCRBV07-09	TCRBV07	TCRBV07-09				01,03			unresolved		TCRBD01,TCRBD02	TCRBD01-01,TCRBD02-01		TCRBJ02-07*01	TCRBJ02	TCRBJ02-07	01				5	1	1	7	9	6	42	54	55	59	68	2	In	VDJ
CTACACACCCTGCAGCCAGAAGACTCGGCCCTGTATCTCTGTGCCAGCAGCCAAGCAAGAGACATCCTTTGGGCTTTCTTTGGACAA	CASSQARDILWAFF	1	3.8980196008838246E-5	42	TCRBV04-02*01	TCRBV04	TCRBV04-02	01				TCRBD01-01*01	TCRBD01	TCRBD01-01	01				TCRBJ01-01*01	TCRBJ01	TCRBJ01-01	01				1	5	2	6	8	11	39	55	60	64	72	1	In	VDJ
TCTGCCATCCCCAACCAGACAGCTCTTTACTTCTGTGCCACCAGTGATGTACAGGGGAAGGTCAACAATGAGCAGTTCTTCGGGCCA	CATSDVQGKVNNEQFF	1	2.5302934251351143E-5	48	TCRBV24	TCRBV24	unresolved			TCRBV24-01,TCRBV24-or09_02		TCRBD01-01*01	TCRBD01	TCRBD01-01	01				TCRBJ02-01*01	TCRBJ02	TCRBJ02-01	01				3	2	3	2	7	5	33	48	50	57	64	1	In	VDJ
AAGATCCGGTCCACAAAGCTGGAGGACTCAGCCATGTACTTCTGTGCCAGCAGCGGGCCAGGGGGTCAGCCCCAGCATTTTGGTGAT	CASSGPGGQPQHF	1	4.6502689975456154E-5	39	TCRBV02-01*01	TCRBV02	TCRBV02-01	01				TCRBD01-01*01	TCRBD01	TCRBD01-01	01				TCRBJ01-05*01	TCRBJ01	TCRBJ01-05	01				6	5	4	1	0	6	42	53	58	-1	65	1	In	VDJ
GTGAGCAACATGAACCCTGAAGACAGCAGCATATATCTCTGCAGCGTTGAAGCTAGCGGGATGGGCGGGGAGCTGTTTTTTGGAGAA	CSVEASGMGGELFF	1	1.0257946318115329E-5	42	TCRBV29-01*01	TCRBV29	TCRBV29-01	01				TCRBD02-01*02	TCRBD02	TCRBD02-01	02				TCRBJ02-02*01	TCRBJ02	TCRBJ02-02	01				1	0	4	3	4	7	39	-1	52	61	65	1	In	VDJ
CTGCAGCCAGAAGACTCAGCCCTGTATCTCTGCGCCAGCAGCCAAGATTTAAGCGGGAGCGGCACAGATACGCAGTATTTTGGCCCA	CASSQDLSGSGTDTQYF	1	4.7870416151204867E-5	51	TCRBV04-01*01	TCRBV04	TCRBV04-01	01				TCRBD02-01*02	TCRBD02	TCRBD02-01	02				TCRBJ02-03*01	TCRBJ02	TCRBJ02-03	01				0	4	6	2	2	1	30	47	51	59	61	1	In	VDJ
AATGTGAGCACCTTGGAGCTGGGGGACTCGGCCCTTTATCTTTGCGCCAGCAGTCGGGAGGGCTCCTACGAGCAGTACTTCGGGCCG	CASSREGSYEQYF	1	3.6244743657340826E-5	39	TCRBV05-01*01	TCRBV05	TCRBV05-01	01				TCRBD02-01*02	TCRBD02	TCRBD02-01	02				TCRBJ02-07*01	TCRBJ02	TCRBJ02-07	01				5	1	8	0	0	0	42	53	54	-1	62	1	In	VDJ
CACACCCTGCAGCCAGAAGACTCGGCCCTGTATCTCTGCGCCAGCAGCCAAGACGCAGGGAGGGACACTGAAGCTTTCTTTGGACAA	CASSQDAGRDTEAFF	1	5.5392910117822774E-5	45	TCRBV04-03*01	TCRBV04	TCRBV04-03	01				TCRBD02-01*02	TCRBD02	TCRBD02-01	02				TCRBJ01-01*01	TCRBJ01	TCRBJ01-01	01				0	4	9	0	0	3	36	53	57	-1	64	1	In	VDJ
CTGTCGGCTGCTCCCTCCCAGACATCTGTGTACTTCTGTGCCAGCAAGTCGGGGACAGGGGGAAGACAGCCCCAGCATTTTGGTGAT	CASKSGTGGRQPQHF	1	4.513496379970744E-5	45	TCRBV06-05*01	TCRBV06	TCRBV06-05	01				TCRBD01-01*01	TCRBD01	TCRBD01-01	01				TCRBJ01-05*01	TCRBJ01	TCRBJ01-05	01				7	5	0	1	4	7	36	46	51	62	66	1	In	VDJ
TCCTTGGAGCTGGGGGACTCAGCCCTGTACTTCTGTGCCAGCAGCCTAGGACTAGCGGGTGGGTACTACGAGCAGTACTTCGGGCCG	CASSLGLAGGYYEQYF	1	5.265745776632535E-5	48	TCRBV13-01*01	TCRBV13	TCRBV13-01	01				TCRBD02-01	TCRBD02	TCRBD02-01				01,02	TCRBJ02-07*01	TCRBJ02	TCRBJ02-07	01				0	0	3	4	6	3	33	-1	50	59	65	1	In	VDJ
CTGACAGTGACCAGTGCCCATCCTGAAGACAGCAGCTTCTACATCTGCAGTGCCCGACAGGGGGGCACTGAAGCTTTCTTTGGACAA	CSARQGGTEAFF	1	2.735452351497421E-5	36	TCRBV20	TCRBV20	unresolved			TCRBV20-01,TCRBV20-or09_02		TCRBD01-01*01	TCRBD01	TCRBD01-01	01				TCRBJ01-01*01	TCRBJ01	TCRBJ01-01	01				6	2	2	1	1	4	45	53	55	64	65	1	In	VDJ
CTGCTGTCGGCTGCTCCCTCCCAGACATCTGTGTACTTCTGTGCCAGCAGAGACAGGGGGCTCGGAAACACCATATATTTTGGAGAG	CASRDRGLGNTIYF	1	9.574083230240973E-5	42	TCRBV06-05*01	TCRBV06	TCRBV06-05	01				TCRBD01-01*01	TCRBD01	TCRBD01-01	01				TCRBJ01-03*01	TCRBJ01	TCRBJ01-03	01				6	1	2	0	2	4	39	50	51	61	63	1	In	VDJ
CTGAGTTCTAAGAAGCTCCTTCTCAGTGACTCTGGCTTCTATCTCTGTGCCTGGACCACGGGGCACGGTGAAGCTTTCTTTGGACAA	CAWTTGHGEAFF	1	1.1625672493864038E-5	36	TCRBV30-01*01	TCRBV30	TCRBV30-01	01						unresolved		TCRBD01,TCRBD02	TCRBD01-01,TCRBD02-01		TCRBJ01-01*01	TCRBJ01	TCRBJ01-01	01				4	4	7	0	4	7	45	55	59	64	68	1	In	VDJ
GTGAGCACCTTGGAGCTGGGGGACTCGGCCCTTTATCTTTGCGCCAGCAGCTTTCCCGGTCCCGCCTACGAGCAGTACTTCGGGCCG	CASSFPGPAYEQYF	1	3.556088056946647E-5	42	TCRBV05-01*01	TCRBV05	TCRBV05-01	01				TCRBD02-01	TCRBD02	TCRBD02-01				01,02	TCRBJ02-07*01	TCRBJ02	TCRBJ02-07	01				2	3	8	5	5	2	39	53	56	59	64	1	In	VDJ
CAGCAGGTAGTGCGAGGAGATTCGGCAGCTTATTTCTGTGCCAGCTCACCGAGAGCGGGGCCCAACTACGAGCAGTACTTCGGGCCG	CASSPRAGPNYEQYF	2	1.5523692094747863E-4	45	TCRBV18-01*01	TCRBV18	TCRBV18-01	01				TCRBD02-01*01	TCRBD02	TCRBD02-01	01				TCRBJ02-07*01	TCRBJ02	TCRBJ02-07	01				3	3	6	3	5	3	36	50	53	60	65	2	In	VDJ
GTTGCTGGGGGACTCGGCCCTCTATCTCTGTGCCAGCAGCTTGGCCAAACAATCGGGAAAGACAATCAGCCCCAGCATTTTGGTGAT		1	4.1715648360335665E-5	53	TCRBV05-06*01	TCRBV05	TCRBV05-06	01				TCRBD02-01*02	TCRBD02	TCRBD02-01	02				TCRBJ01-05*01	TCRBJ01	TCRBJ01-05	01				0	9	8	3	4	3	28	44	53	58	62	1	Out	VDJ
GAGATCCAGCGCACAGAGCAGGGGGACTCGGCCATGTATCTCTGTGCCAGCAGCTTAGGGAGCCTCGGGGAGCTGTTTTTTGGAGAA	CASSLGSLGELFF	2	1.3814034375061974E-4	39	TCRBV07-09	TCRBV07	TCRBV07-09				01,03	TCRBD02-01*02	TCRBD02	TCRBD02-01	02				TCRBJ02-02*01	TCRBJ02	TCRBJ02-02	01				1	0	10	2	3	7	42	-1	58	62	65	2	In	VDJ
CAGCCCTCAGAACCCAGGGACTCAGCTGTGTACTTCTGTGCCAGCAACTTAAGGGGACAGGCGGGGCAGCCCCAGCATTTTGGTGAT	CASNLRGQAGQPQHF	1	9.574083230240973E-5	45	TCRBV12	TCRBV12	unresolved			TCRBV12-03,TCRBV12-04		TCRBD01-01*01	TCRBD01	TCRBD01-01	01				TCRBJ01-05*01	TCRBJ01	TCRBJ01-05	01				7	7	0	4	5	7	36	46	53	61	66	1	In	VDJ
TTGTTGCTGGGGGACTCGGCCCTCTATCTCTGTGCCAGCAGCTTGAAGGGCCAGGACCGAGCTAGCGAAAAACTGTTTTTTGGCAGT	CASSLKGQDRASEKLFF	1	6.838630878743551E-5	51	TCRBV05-06*01	TCRBV05	TCRBV05-06	01				TCRBD02-01	TCRBD02	TCRBD02-01				01,02	TCRBJ01-04*01	TCRBJ01	TCRBJ01-04	01				1	16	4	7	0	8	30	45	61	-1	66	1	In	VDJ
GCTGCTGTCGGCTGCTCCCTCCCAGACATCTGTGTACTTCTGTGCCGCCCTAGCGGGAGGGCCTGTAGGGAGCAGTACTTCGGGCCG		1	3.145770204222034E-5	41	TCRBV06-05*01	TCRBV06	TCRBV06-05	01				TCRBD02-01*02	TCRBD02	TCRBD02-01	02				TCRBJ02-07*01	TCRBJ02	TCRBJ02-07	01				11	3	4	0	8	7	40	46	49	61	69	1	Out	VDJ
GTGACCAGTGCCCATCCTGAAGACAGCAGCTTCTACATCTGCAGTGCTAGGGACAGGGGCATAGGGTATGGCTACACCTTCGGTTCG	CSARDRGIGYGYTF	1	2.256748189985372E-5	42	TCRBV20	TCRBV20	unresolved			TCRBV20-01,TCRBV20-or09_02		TCRBD01-01*01	TCRBD01	TCRBD01-01	01				TCRBJ01-02*01	TCRBJ01	TCRBJ01-02	01				3	0	1	2	7	5	39	-1	50	59	66	1	In	VDJ
ATGAATGTGAGCACCTTGGAGCTGGGGGACTCGGCCCTTTATCTTTGCGCCAGCAGCTTCGGACAGGCCGAGCAGTACTTCGGGCCG	CASSFGQAEQYF	1	3.556088056946647E-5	36	TCRBV05-01*01	TCRBV05	TCRBV05-01	01				TCRBD01-01*01	TCRBD01	TCRBD01-01	01				TCRBJ02-07*01	TCRBJ02	TCRBJ02-07	01				2	1	1	4	1	6	45	59	60	67	68	1	In	VDJ
ACAAAGCTGGAGGACTCAGCCATGTACTTCTGTGCCAGCAGTGTTCCGGGACAGGGGGAACCTAATGAAAAACTGTTTTTTGGCAGT	CASSVPGQGEPNEKLFF	1	7.454107657830472E-5	51	TCRBV02-01*01	TCRBV02	TCRBV02-01	01				TCRBD01-01*01	TCRBD01	TCRBD01-01	01				TCRBJ01-04*01	TCRBJ01	TCRBJ01-04	01				4	4	0	1	3	3	30	43	47	58	61	1	In	VDJ
CACCTACACACCCTGCAGCCAGAAGACTCGGCCCTGTATCTCTGTGCCAGCAGCCAAGACCGGTTTCAGCCCCAGCATTTTGGTGAT	CASSQDRFQPQHF	1	4.1031785272461315E-5	39	TCRBV04-02*01	TCRBV04	TCRBV04-02	01				TCRBD02-01	TCRBD02	TCRBD02-01				01,02	TCRBJ01-05*01	TCRBJ01	TCRBJ01-05	01				0	1	8	5	2	6	42	59	60	63	65	1	In	VDJ
ACGTTGGCGTCTGCTGTACCCTCTCAGACATCTGTGTACTTCTGTGCCAGCAGTCCGGGACCCACTCAGCCCCAGCATTTTGGTGAT	CASSPGPTQPQHF	2	1.3198557595975056E-4	39	TCRBV06-04	TCRBV06	TCRBV06-04				01,02			unresolved		TCRBD01,TCRBD02	TCRBD01-01,TCRBD02-01		TCRBJ01-05*01	TCRBJ01	TCRBJ01-05	01				5	2	0	7	4	6	42	54	56	61	65	2	In	VDJ
ACTGTGAGCAACATGAGCCCTGAAGACAGCAGCATATATCTCTGCAGCGTTGGAGACAGGGTTGGGACTGAAGCTTTCTTTGGACAA	CSVGDRVGTEAFF	1	9.574083230240972E-6	39	TCRBV29-01*01	TCRBV29	TCRBV29-01	01				TCRBD01-01*01	TCRBD01	TCRBD01-01	01				TCRBJ01-01*01	TCRBJ01	TCRBJ01-01	01				0	0	4	3	5	5	42	-1	56	61	66	1	In	VDJ
CAGCGCACAGAGCAGGGGGACTCGGCCATGTATCTCTGTGCCAGCAGCTTAGGGGGATATAGCAATCAGCCCCAGCATTTTGGTGAT	CASSLGGYSNQPQHF	2	1.4429511154148895E-4	45	TCRBV07-09	TCRBV07	TCRBV07-09				01,03			unresolved		TCRBD01,TCRBD02	TCRBD01-01,TCRBD02-01		TCRBJ01-05*01	TCRBJ01	TCRBJ01-05	01				1	1	0	8	2	0	36	52	53	57	59	2	In	VDJ
CTGAAGATCCGGTCCACAAAGCTGGAGGACTCAGCCATGTACTTCTGTGCCAGCACTCCTTCCCCACGGGAGCTGTTTTTTGGAGAA	CASTPSPRELFF	1	4.3767237623958734E-5	36	TCRBV02-01*01	TCRBV02	TCRBV02-01	01						unresolved		TCRBD01,TCRBD02	TCRBD01-01,TCRBD02-01		TCRBJ02-02*01	TCRBJ02	TCRBJ02-02	01				7	10	3	7	0	9	45	55	65	-1	67	1	In	VDJ
ATCCAGCAGGTAGTGCGAGGAGATTCGGCAGCTTATTTCTGTGCCAGCTCACCACGGGAGGGGGGTCTCGAGCAGTACTTCGGGCCG	CASSPREGGLEQYF	1	8.137970745704827E-5	42	TCRBV18-01*01	TCRBV18	TCRBV18-01	01				TCRBD02-01*02	TCRBD02	TCRBD02-01	02				TCRBJ02-07*01	TCRBJ02	TCRBJ02-07	01				1	0	9	0	6	6	39	-1	55	62	68	1	In	VDJ
CCCTGCAGCCAGAAGACTCGGCCCTGTATCTCTGCGCCAGCAGCCAAGATAGGGCTGGAAAATAATCAGCCCCAGCATTTTGGTGAT		1	5.8128362469320194E-5	49	TCRBV04-03*01	TCRBV04	TCRBV04-03	01						unresolved		TCRBD01,TCRBD02	TCRBD01-01,TCRBD02-01		TCRBJ01-05*01	TCRBJ01	TCRBJ01-05	01				0	1	5	3	9	4	32	49	50	54	63	1	Out	VDJ
CTGCTGTCGGCTGCTCCCTCCCAGACATCTGTGTACTTCTGTGCCAGCAGCCCACTACAGGGGCACACTGAAGCTTTCTTTGGACAA	CASSPLQGHTEAFF	1	4.1715648360335665E-5	42	TCRBV06-05*01	TCRBV06	TCRBV06-05	01				TCRBD01-01*01	TCRBD01	TCRBD01-01	01				TCRBJ01-01*01	TCRBJ01	TCRBJ01-01	01				6	6	3	2	1	3	39	50	56	63	64	1	In	VDJ
TGATTCTGGAGTCCGCCAGCACCAACCAGACATCTATGTACCTCTGTGCCACCCCGAAGGAGAGAAGGGGAGCTGTTTTTTGGAGAA		3	1.7438508740796058E-4	37	TCRBV28-01*01	TCRBV28	TCRBV28-01	01				TCRBD02-01*02	TCRBD02	TCRBD02-01	02				TCRBJ02-02*01	TCRBJ02	TCRBJ02-02	01				10	7	10	2	4	8	44	51	58	62	66	3	Out	VDJ
GAGTCTGCCATCCCCAACCAGACAGCTCTTTACTTCTGTGCCACCAGTGATGGAGCGGGGGCCACAGATACGCAGTATTTTGGCCCA	CATSDGAGATDTQYF	1	1.98320295483563E-5	45	TCRBV24	TCRBV24	unresolved			TCRBV24-01,TCRBV24-or09_02		TCRBD02-01*01	TCRBD02	TCRBD02-01	01				TCRBJ02-03*01	TCRBJ02	TCRBJ02-03	01				3	2	6	2	1	2	36	51	53	61	62	1	In	VDJ
GAGTCGCCCAGCCCCAACCAGACCTCTCTGTACTTCTGTGCCAGCAGTTTACGTCGACAGGGACAGGGCGGCTACACCTTCGGTTCG	CASSLRRQGQGGYTF	2	8.274743363279697E-5	45	TCRBV27-01*01	TCRBV27	TCRBV27-01	01				TCRBD01-01*01	TCRBD01	TCRBD01-01	01				TCRBJ01-02*01	TCRBJ01	TCRBJ01-02	01				2	8	0	3	1	8	36	51	59	68	69	2	In	VDJ
GTGACATCGGCCCAAAAGAACCCGACAGCTTTCTATCTCTGTGCCAGTAGTACGAGGACAGGGGCCTATGGCTACACCTTCGGTTCG	CASSTRTGAYGYTF	2	1.3950806992636845E-4	42	TCRBV19-01	TCRBV19	TCRBV19-01				01,02	TCRBD01-01*01	TCRBD01	TCRBD01-01	01				TCRBJ01-02*01	TCRBJ01	TCRBJ01-02	01				4	3	1	2	1	4	39	52	55	64	65	2	In	VDJ
CTGAGGATCCAGCAGGTAGTGCGAGGAGATTCGGCAGCTTATTTCTGTGCCAGCAGGGACCAGAACACTGAAGCTTTCTTTGGACAA	CASRDQNTEAFF	2	1.0873423097202248E-4	36	TCRBV18-01*01	TCRBV18	TCRBV18-01	01						unresolved		TCRBD01,TCRBD02	TCRBD01-01,TCRBD02-01		TCRBJ01-01*01	TCRBJ01	TCRBJ01-01	01				8	1	0	7	2	1	45	54	55	60	62	2	In	VDJ
GATCCAGCCTGCAAAGCTTGAGGACTCGGCCGTGTATCTCTGTGCCAGCAGCTGCCCGTAGAGGGGGCTGAAGCTTTCTTTGGACAA		3	1.7917212902308108E-4	41	TCRBV11-02*02	TCRBV11	TCRBV11-02	02				TCRBD01-01*01	TCRBD01	TCRBD01-01	01				TCRBJ01-01*01	TCRBJ01	TCRBJ01-01	01				4	8	5	1	0	6	40	53	61	-1	67	3	Out	VDJ
TCCCAGACATCTGTGTACTTCTGTGCCAGCAGTGAAGAGCCGGGTGGAGGTTTTGTCGGGAGTTGGTACGAGCAGTACTTCGGGCCG	CASSEEPGGGFVGSWYEQYF	2	7.317335040255601E-5	60	TCRBV06-01*01	TCRBV06	TCRBV06-01	01				TCRBD02-01*02	TCRBD02	TCRBD02-01	02				TCRBJ02-07*01	TCRBJ02	TCRBJ02-07	01				1	19	8	2	4	4	21	37	56	62	66	2	In	VDJ
AAGATCCAGCCCTCAGAACCCAGGGACTCAGCTGTGTACTTCTGTGCCAGCAGTTTAGACTCGAACTATGGCTACACCTTCGGTTCG	CASSLDSNYGYTF	1	7.522493966617908E-5	39	TCRBV12	TCRBV12	unresolved			TCRBV12-03,TCRBV12-04		TCRBD02-01	TCRBD02	TCRBD02-01				01,02	TCRBJ01-02*01	TCRBJ01	TCRBJ01-02	01				1	0	3	10	2	2	42	-1	58	61	63	1	In	VDJ
CTGGAGTTGGCTGCTCCCTCCCAGACATCTGTGTACTTCTGTGCCAGCAGTTACGCCCAGGGTCAAGAGACCCAGTACTTCGGGCCA	CASSYAQGQETQYF	1	7.385721349043037E-5	42	TCRBV06-06	TCRBV06	TCRBV06-06				01,02	TCRBD01-01*01	TCRBD01	TCRBD01-01	01				TCRBJ02-05*01	TCRBJ02	TCRBJ02-05	01				2	3	4	3	1	2	39	54	57	62	63	1	In	VDJ
ACTCTGACAGTGACCAGTGCCCATCCTGAAGACAGCAGCTTCTACATCTGCAGTGCTAGATTTCGCTTCGAGCAGTACTTCGGGCCG	CSARFRFEQYF	1	4.1031785272461315E-5	33	TCRBV20-01*01	TCRBV20	TCRBV20-01	01						unresolved		TCRBD01,TCRBD02	TCRBD01-01,TCRBD02-01		TCRBJ02-07*01	TCRBJ02	TCRBJ02-07	01				2	4	10	0	2	6	48	60	64	66	68	1	In	VDJ
ATCCGCTCACCAGGCCTGGGGGACGCAGCCATGTACCTGTGTGCCACCAGTCGAGGACAGACTAATGAAAAACTGTTTTTTGGCAGT	CATSRGQTNEKLFF	1	8.616674907216876E-5	42	TCRBV15-01*01	TCRBV15	TCRBV15-01	01				TCRBD01-01*01	TCRBD01	TCRBD01-01	01				TCRBJ01-04*01	TCRBJ01	TCRBJ01-04	01				6	4	1	5	0	2	39	50	54	-1	60	1	In	VDJ
GAGTCGCCCAGCCCCAACCAGACCTCTCTGTACTTCTGTGCCAGCAGTTTAGATGGCGGGAGCTCCTACGAGCAGTACTTCGGGCCG	CASSLDGGSSYEQYF	2	4.445110071183309E-5	45	TCRBV27-01*01	TCRBV27	TCRBV27-01	01				TCRBD02-01*02	TCRBD02	TCRBD02-01	02				TCRBJ02-07*01	TCRBJ02	TCRBJ02-07	01				2	4	7	2	0	0	36	51	55	-1	62	2	In	VDJ
GTCTGCTGTACCCTCTCAGACATCTGTGTACTTCTGTGCCAGCAGTGATCGGATTTTTGATGTTCTGGGGAGCAGTACTTCGGGCCG		1	9.232151686303795E-5	47	TCRBV06-04	TCRBV06	TCRBV06-04				01,02			unresolved		TCRBD01,TCRBD02	TCRBD01-01,TCRBD02-01		TCRBJ02-07*01	TCRBJ02	TCRBJ02-07	01				3	18	0	9	0	7	34	48	66	-1	69	1	Out	VDJ
CACCTACACACCCTGCAGCCAGAAGACTCGGCCCTGTATCTCTGCGCCAGCAGCCGCGGGACTAGCTACGAGCAGTACTTCGGGCCG	CASSRGTSYEQYF	1	4.034792218458696E-5	39	TCRBV04-03*01	TCRBV04	TCRBV04-03	01				TCRBD02-01	TCRBD02	TCRBD02-01				01,02	TCRBJ02-07*01	TCRBJ02	TCRBJ02-07	01				4	2	0	8	0	3	42	55	57	-1	65	1	In	VDJ
ATCCAGCCCTCAGAACCCAGGGACTCAGCTGTGTACTTCTGTGCCAGCAGTTTAAGGGACAGGCCAGGGCCCCAGCATTTTGGTGAT	CASSLRDRPGPQHF	1	9.505696921453538E-5	42	TCRBV12	TCRBV12	unresolved			TCRBV12-03,TCRBV12-04		TCRBD01-01*01	TCRBD01	TCRBD01-01	01				TCRBJ01-05*01	TCRBJ01	TCRBJ01-05	01				2	1	0	4	5	9	39	54	55	63	68	1	In	VDJ
AGGCTGCTGTCGGCTGCTCCCTCCCAGACATCTGTGTACTTCTGTGCCAGCAGTCCCGGGACACTCTACGAGCAGTACTTCGGGCCG	CASSPGTLYEQYF	1	3.077383895434598E-5	39	TCRBV06-05*01	TCRBV06	TCRBV06-05	01				TCRBD01-01*01	TCRBD01	TCRBD01-01	01				TCRBJ02-07*01	TCRBJ02	TCRBJ02-07	01				5	3	0	6	2	3	42	54	57	63	65	1	In	VDJ
GAGTTGGCTGCTCCCTCCCAGACATCTGTGTACTTCTGTGCCAGCATCCTGACAGGGGCTACCGATCAGCCCCAGCATTTTGGTGAT	CASILTGATDQPQHF	2	1.128374094992686E-4	45	TCRBV06-06	TCRBV06	TCRBV06-06				01,02	TCRBD01-01*01	TCRBD01	TCRBD01-01	01				TCRBJ01-05*01	TCRBJ01	TCRBJ01-05	01				7	4	2	2	6	5	36	46	50	58	64	2	In	VDJ
CCCAGCCCCAACCAGACCTCTCTGTACTTCTGTGCCAGCAGTTTGCGGTACAGGTTGGGGGGCAATCAGCCCCAGCATTTTGGTGAT	CASSLRYRLGGNQPQHF	1	3.829633292096389E-5	51	TCRBV27-01*01	TCRBV27	TCRBV27-01	01						unresolved		TCRBD01,TCRBD02	TCRBD01-01,TCRBD02-01		TCRBJ01-05*01	TCRBJ01	TCRBJ01-05	01				3	5	3	4	7	2	30	44	49	54	61	1	In	VDJ
GAGTCGGCTGCTCCCTCCCAAACATCTGTGTACTTCTGTGCCAGCAGTTATACGACAAGGCCCTCCTACGAGCAGTACTTCGGGCCG	CASSYTTRPSYEQYF	2	1.2241149272950957E-4	45	TCRBV06	TCRBV06	unresolved			TCRBV06-02,TCRBV06-03		TCRBD01-01*01	TCRBD01	TCRBD01-01	01				TCRBJ02-07*01	TCRBJ02	TCRBJ02-07	01				3	3	2	6	5	0	36	50	53	57	62	2	In	VDJ
TCCCTGGAGCTTGGTGACTCTGCTGTGTATTTCTGTGCCAGCAGCCTAACCTACACCCGGAGTTGGGAGACCCAGTACTTCGGGCCA	CASSLTYTRSWETQYF	1	2.59867973392255E-5	48	TCRBV03	TCRBV03	unresolved			TCRBV03-01,TCRBV03-02		TCRBD02-01*02	TCRBD02	TCRBD02-01	02				TCRBJ02-05*01	TCRBJ02	TCRBJ02-05	01				4	12	10	2	4	5	33	46	58	62	66	1	In	VDJ
CTGGAGTCGCCCAGCCCCAACCAGACCTCTCTGTACTTCTGTGCCAGCAGTTTAATGGCAGGGGCCTACGAGCAGTACTTCGGGCCG	CASSLMAGAYEQYF	2	6.907017187530987E-5	42	TCRBV27-01*01	TCRBV27	TCRBV27-01	01				TCRBD01-01*01	TCRBD01	TCRBD01-01	01				TCRBJ02-07*01	TCRBJ02	TCRBJ02-07	01				2	4	4	2	0	2	39	54	58	-1	64	2	In	VDJ
TTGGAGTCGGCTGCTCCCTCCCAAACATCTGTGTACTTCTGTGCCAGCAGTTACCCCCCCGGGGGTCGTGGCTACACCTTCGGTTCG	CASSYPPGGRGYTF	1	3.077383895434598E-5	42	TCRBV06	TCRBV06	unresolved			TCRBV06-02,TCRBV06-03		TCRBD02-01*01	TCRBD02	TCRBD02-01	01				TCRBJ01-02*01	TCRBJ01	TCRBJ01-02	01				2	5	8	2	3	7	39	54	59	65	68	1	In	VDJ
GTGACATCGGCCCAAAAGAACCCGACAGCTTTCTATCTCTGTGCCAGTAGTCCCCGGGACGGAAATCAGCCCCAGCATTTTGGTGAT	CASSPRDGNQPQHF	4	2.550809317771345E-4	42	TCRBV19-01	TCRBV19	TCRBV19-01				01,02			unresolved		TCRBD01,TCRBD02	TCRBD01-01,TCRBD02-01		TCRBJ01-05*01	TCRBJ01	TCRBJ01-05	01				5	4	0	7	3	4	39	51	55	60	63	4	In	VDJ
TCCACAAAGCTGGAGGACTCAGCCATGTACTTCTGTGCCAGCACCACAGGGTTACGGCTTCCTAATTCACCCCTCCACTTTGGGAAC	CASTTGLRLPNSPLHF	3	1.5318533168385556E-4	48	TCRBV02-01*01	TCRBV02	TCRBV02-01	01				TCRBD01-01*01	TCRBD01	TCRBD01-01	01				TCRBJ01-06*01	TCRBJ01	TCRBJ01-06	01				7	2	3	3	11	6	33	43	45	51	62	3	In	VDJ
AGCACCTTGGAGCTGGGGGACTCGGCCCTTTATCTTTGCGCCAGCAGCTCGGAGGATGCAACTAATGAAAAACTGTTTTTTGGCAGT	CASSSEDATNEKLFF	1	8.206357054492263E-5	45	TCRBV05-01*01	TCRBV05	TCRBV05-01	01				TCRBD02-01*02	TCRBD02	TCRBD02-01	02				TCRBJ01-04*01	TCRBJ01	TCRBJ01-04	01				3	1	10	1	3	0	36	49	50	55	58	1	In	VDJ
ACCAGTGCCCATCCTGAAGACAGCAGCTTCTACATCTGCAGTGCTAGAGGCAGGGGGGCGTTGAATCAGCCCCAGCATTTTGGTGAT	CSARGRGALNQPQHF	1	2.872224969072292E-5	45	TCRBV20	TCRBV20	unresolved			TCRBV20-01,TCRBV20-or09_02		TCRBD01-01*01	TCRBD01	TCRBD01-01	01				TCRBJ01-05*01	TCRBJ01	TCRBJ01-05	01				1	1	4	1	6	4	36	49	50	57	63	1	In	VDJ
GTGAGCACCTTGGAGCTGGGGGACTCGGCCCTTTATCTTTGCGCCAGCAGCTTGGTGACAGGTCCGTACGAGCAGTACTTCGGGCCG	CASSLVTGPYEQYF	1	3.556088056946647E-5	42	TCRBV05-01*01	TCRBV05	TCRBV05-01	01				TCRBD01-01*01	TCRBD01	TCRBD01-01	01				TCRBJ02-07*01	TCRBJ02	TCRBJ02-07	01				0	1	2	4	4	4	39	55	56	62	66	1	In	VDJ
GGAGTCTGCCAGGCCCTCACATACCTCTCAGTACCTCTGTGCCAGCAACGGACAGGGTCTGGGGCCAACGTCCTGACTTTCGGGGCC		2	2.6670660427099852E-5	44	TCRBV25-01*01	TCRBV25	TCRBV25-01	01				TCRBD01-01*01	TCRBD01	TCRBD01-01	01				TCRBJ02-06*01	TCRBJ02	TCRBJ02-06	01				7	2	1	3	0	1	37	47	49	-1	57	2	Out	VDJ
GCTGGTGTCGGCTGCTCCCTCCCAGACATCTGTGTACTTGTGTGCCAGCGGTTACAGGGAGCTAATGAAAAACTGTTTTTTGGCAGT		1	9.642469539028409E-5	41	TCRBV06-08*01	TCRBV06	TCRBV06-08	01				TCRBD02-01*02	TCRBD02	TCRBD02-01	02				TCRBJ01-04*01	TCRBJ01	TCRBJ01-04	01				2	1	9	2	0	3	40	55	56	-1	61	1	Out	VDJ
AAGATCCAGCCCTCAGAACCCAGGGACTCAGCTGTGTACTTCTGTGCCAGCATCCGCGCGAACACCGGGGAGCTGTTTTTTGGAGAA	CASIRANTGELFF	1	9.026992759941488E-5	39	TCRBV12	TCRBV12	unresolved			TCRBV12-03,TCRBV12-04		TCRBD02-01	TCRBD02	TCRBD02-01				01,02	TCRBJ02-02*01	TCRBJ02	TCRBJ02-02	01				7	3	7	6	0	0	42	52	55	-1	58	1	In	VDJ
TGTCCCTAGAGTCTGCCATCCCCAACCAGACAGCTCTTTACTTCTGTGCCACCAGTCCGGGGGTCCTACGAGCAGTACTTCGGGCCG		1	1.5044987933235814E-5	37	TCRBV24	TCRBV24	unresolved			TCRBV24-01,TCRBV24-or09_02		TCRBD02-01*01	TCRBD02	TCRBD02-01	01				TCRBJ02-07*01	TCRBJ02	TCRBJ02-07	01				6	1	8	2	0	1	44	56	57	-1	63	1	Out	VDJ
CAGCCTGCAAAGCTTGAGGACTCGGCCGTGTATCTCTGTGCCAGCAGCTTAGCTATTACAGCTAACTATGGCTACACCTTCGGTTCG	CASSLAITANYGYTF	2	1.709657719685888E-4	45	TCRBV11-02*02	TCRBV11	TCRBV11-02	02				TCRBD01-01*01	TCRBD01	TCRBD01-01	01				TCRBJ01-02*01	TCRBJ01	TCRBJ01-02	01				1	5	3	5	0	0	36	52	57	-1	61	2	In	VDJ
CTGTCGGCTGCTCCCTCCCAGACATCTGTGTACTTCTGTGCCAGCAGGATTAGCGGGGGGTACACCGGGGAGCTGTTTTTTGGAGAA	CASRISGGYTGELFF	1	4.1715648360335665E-5	45	TCRBV06-05*01	TCRBV06	TCRBV06-05	01				TCRBD02-01*01	TCRBD02	TCRBD02-01	01				TCRBJ02-02*01	TCRBJ02	TCRBJ02-02	01				6	3	5	1	1	3	36	47	50	60	61	1	In	VDJ
CTGGAGTCGCCCAGCCCCAACCAGACCTCTCTGTACTTCTGTGCCAGCAGTTTCCTACCCCTCTACAATGAGCAGTTCTTCGGGCCA	CASSFLPLYNEQFF	2	8.890220142366618E-5	42	TCRBV27-01*01	TCRBV27	TCRBV27-01	01				TCRBD02-01	TCRBD02	TCRBD02-01				01,02	TCRBJ02-01*01	TCRBJ02	TCRBJ02-01	01				3	1	4	9	5	3	39	53	54	57	62	2	In	VDJ
GAGTCGGCTGCTCCCTCCCAGACATCTGTGTACTTCTGTGCCAGCAGTCGCGGGACGGTTAGCAATCAGCCCCAGCATTTTGGTGAT	CASSRGTVSNQPQHF	1	6.496699334806375E-5	45	TCRBV06-01*01	TCRBV06	TCRBV06-01	01				TCRBD02-01*02	TCRBD02	TCRBD02-01	02				TCRBJ01-05*01	TCRBJ01	TCRBJ01-05	01				5	1	7	3	4	0	36	48	49	55	59	1	In	VDJ
GTGACCAGTGCCCATCCTGAAGACAGCAGCTTCTACATCTGCAGTGCTAGAGGAAAGCGGGGGACCTACGAGCAGTACTTCGGGCCG	CSARGKRGTYEQYF	1	1.98320295483563E-5	42	TCRBV20	TCRBV20	unresolved			TCRBV20-01,TCRBV20-or09_02		TCRBD02-01*01	TCRBD02	TCRBD02-01	01				TCRBJ02-07*01	TCRBJ02	TCRBJ02-07	01				1	3	6	2	1	2	39	52	55	63	64	1	In	VDJ
TTGGAGTCGGCTGCTCCCTCCCAAACATCTGTGTACTTCTGTGCCAGCAAGATGACTAGCGGACATTACGAGCAGTACTTCGGGCCG	CASKMTSGHYEQYF	1	2.8038386602848562E-5	42	TCRBV06	TCRBV06	unresolved			TCRBV06-02,TCRBV06-03		TCRBD02-01	TCRBD02	TCRBD02-01				01,02	TCRBJ02-07*01	TCRBJ02	TCRBJ02-07	01				7	4	2	5	4	4	39	49	53	62	66	1	In	VDJ
CAGCCAGAAGACTCGGCCCTGTATCTCTGTGCCAGCAGCCAAGCGACCCCGGGACAGGGGGCGCGGTATGACGCTTTCTTTGGACAA	CASSQATPGQGARYDAFF	1	3.829633292096389E-5	54	TCRBV04-02*01	TCRBV04	TCRBV04-02	01				TCRBD01-01*01	TCRBD01	TCRBD01-01	01				TCRBJ01-01*01	TCRBJ01	TCRBJ01-01	01				1	7	0	0	10	11	27	43	50	62	72	1	In	VDJ
GGGTTGGAGTCGGCTGCTCCCTCCCAAACATCTGTGTACTTCTGTGCCAGCACCTGGGAGGATCGTACTGAAGCTTTCTTTGGACAA	CASTWEDRTEAFF	1	3.692860674521518E-5	39	TCRBV06	TCRBV06	unresolved			TCRBV06-02,TCRBV06-03		TCRBD02-01*02	TCRBD02	TCRBD02-01	02				TCRBJ01-01*01	TCRBJ01	TCRBJ01-01	01				7	3	9	1	5	5	42	52	55	61	66	1	In	VDJ
CTGGAGTCAGCTACCCGCTCCCAGACATCTGTGTATTTCTGCGCCAGCAGTGTGGGGGGTACCTCCTACGAGCAGTACTTCGGGCCG	CASSVGGTSYEQYF	2	1.7643667667158365E-4	42	TCRBV10-02*01	TCRBV10	TCRBV10-02	01				TCRBD02-01*01	TCRBD02	TCRBD02-01	01				TCRBJ02-07*01	TCRBJ02	TCRBJ02-07	01				4	1	9	1	3	0	39	52	53	59	62	2	In	VDJ
ACCAGTGCCCATCCTGAAGACAGCAGCTTCTACATCTGCAGTGCCGAAACTAGCGGGGGGACCTCTAGAGAGCAGTACTTCGGGCCG	CSAETSGGTSREQYF	1	1.98320295483563E-5	45	TCRBV20	TCRBV20	unresolved			TCRBV20-01,TCRBV20-or09_02		TCRBD02-01*01	TCRBD02	TCRBD02-01	01				TCRBJ02-07*01	TCRBJ02	TCRBJ02-07	01				6	4	3	1	9	7	36	44	48	60	69	1	In	VDJ
AGGCTGGAGTCGGCTGCTCCCTCCCAGACATCTGTGTACTTCTGTGCCAGCAGTGGCGGGCTCGGGGCTGAAGCTTTCTTTGGACAA	CASSGGLGAEAFF	1	6.086381482081761E-5	39	TCRBV06-01*01	TCRBV06	TCRBV06-01	01				TCRBD02-01	TCRBD02	TCRBD02-01				01,02	TCRBJ01-01*01	TCRBJ01	TCRBJ01-01	01				4	0	7	4	7	6	42	-1	55	60	67	1	In	VDJ
CGCACTGCAGCAAGAAGACTCAGCTGCGTATCTCTGCACCAGCAGCCAAGACGGACAGGGAAGAACACTGAAGCTTTCTTTGGACAA		1	2.9406112778597275E-5	47	TCRBV01-01*01	TCRBV01	TCRBV01-01	01				TCRBD01-01*01	TCRBD01	TCRBD01-01	01				TCRBJ01-01*01	TCRBJ01	TCRBJ01-01	01				0	1	1	3	2	1	34	51	52	60	62	1	Out	VDJ
GAGTCGCCCAGCCCCAACCAGACCTCTCTGTACTTCTGTGCCAGCAGCATGGGACAGGGATGGAATCAGCCCCAGCATTTTGGTGAT	CASSMGQGWNQPQHF	1	3.829633292096389E-5	45	TCRBV27-01*01	TCRBV27	TCRBV27-01	01				TCRBD01-01*01	TCRBD01	TCRBD01-01	01				TCRBJ01-05*01	TCRBJ01	TCRBJ01-05	01				6	3	0	3	4	4	36	47	50	59	63	1	In	VDJ
AATGTGAGCACCTTGGAGCTGGGGGACTCGGCCCTTTATCTTTGCGCCAGCAGCTTGACCTTCACAGATACGCAGTATTTTGGCCCA	CASSLTFTDTQYF	1	4.6502689975456154E-5	39	TCRBV05-01*01	TCRBV05	TCRBV05-01	01						unresolved		TCRBD01,TCRBD02	TCRBD01-01,TCRBD02-01		TCRBJ02-03*01	TCRBJ02	TCRBJ02-03	01				1	0	3	7	3	2	42	-1	57	59	62	1	In	VDJ
CCAGCACCAACCAGACATCTGTGTATCTCTATGCCAGCAGTGTTACCCTTTTCGGACGGAAAGACCTATGGCTACACCTTCGGTTCG		1	6.56508564359381E-5	52	TCRBV26-01*01	TCRBV26	TCRBV26-01	01						unresolved		TCRBD01,TCRBD02	TCRBD01-01,TCRBD02-01		TCRBJ01-02*01	TCRBJ01	TCRBJ01-02	01				5	12	1	7	8	4	29	41	53	57	65	1	Out	VDJ
ACATCGGCCCAAAAGAACCCGACAGCTTTCTATCTCTGTGCCAGTAGTATCGAGGGACAGGGAGAAAACATTCAGTACTTCGGCGCC	CASSIEGQGENIQYF	2	1.4908215315660944E-4	45	TCRBV19-01	TCRBV19	TCRBV19-01				01,02	TCRBD01-01*01	TCRBD01	TCRBD01-01	01				TCRBJ02-04*01	TCRBJ02	TCRBJ02-04	01				3	3	0	3	2	5	36	50	53	62	64	2	In	VDJ
CTGGAGTCCGCCAGCACCAACCAGACATCTATGTACCTCTGTGCCAGCAGTCGTCCCGGGGGGGTCTACGAGCAGTACTTCGGGCCG	CASSRPGGVYEQYF	2	1.2719853434463006E-4	42	TCRBV28-01*01	TCRBV28	TCRBV28-01	01				TCRBD02-01*01	TCRBD02	TCRBD02-01	01				TCRBJ02-07*01	TCRBJ02	TCRBJ02-07	01				5	5	8	0	1	3	39	51	56	64	65	2	In	VDJ
CCTGGAGCTTGGTGACTCTGCTGTGTATTTCTGTGCCAGCAGCCAAGAGAGGGATGCTATAGCAATCAGCCCCAGCATTTTGGTGAT		1	4.034792218458696E-5	50	TCRBV03	TCRBV03	unresolved			TCRBV03-01,TCRBV03-02		TCRBD02-01*02	TCRBD02	TCRBD02-01	02				TCRBJ01-05*01	TCRBJ01	TCRBJ01-05	01				0	0	11	0	6	0	31	-1	48	53	59	1	Out	VDJ
ACCAGTGCCCATCCTGAAGACAGCAGCTTCTACATCTGCAGTGCTAGAGTACTGCCAGCTAGCACAGATACGCAGTATTTTGGCCCA	CSARVLPASTDTQYF	2	3.96640590967126E-5	45	TCRBV20	TCRBV20	unresolved			TCRBV20-01,TCRBV20-or09_02				unresolved		TCRBD01,TCRBD02	TCRBD01-01,TCRBD02-01		TCRBJ02-03*01	TCRBJ02	TCRBJ02-03	01				1	6	4	5	2	0	36	49	55	58	60	2	In	VDJ
TCTGCTGTACCCTCTCAGACATCTGTGTACTTCTGTGCCAGCAGTGACACCGGGACAGGGGAGACCTATGGCTACACCTTCGGTTCG	CASSDTGTGETYGYTF	4	2.967965801374702E-4	48	TCRBV06-04	TCRBV06	TCRBV06-04				01,02	TCRBD01-01*01	TCRBD01	TCRBD01-01	01				TCRBJ01-02*01	TCRBJ01	TCRBJ01-02	01				2	3	0	2	4	4	33	48	51	61	65	4	In	VDJ
AATGTGAGCACCTTGGAGCTGGGGGACTCGGCCCTTTATCTTTGCGCCAGCAGCTTGGCTGGAGCCTACGAGCAGTACTTCGGGCCG	CASSLAGAYEQYF	1	3.4877017481592113E-5	39	TCRBV05-01*01	TCRBV05	TCRBV05-01	01				TCRBD02-01*02	TCRBD02	TCRBD02-01	02				TCRBJ02-07*01	TCRBJ02	TCRBJ02-07	01				0	2	10	2	0	2	42	58	60	-1	64	1	In	VDJ
CTGGAGTCTGCCAGGCCCTCACATACCTCTCAGTACCTCTGTGCCAGCAGTGACCTAGTAGTTGGCGGGGAGCTGTTTTTTGGAGAA	CASSDLVVGGELFF	1	2.3935208075602433E-5	42	TCRBV25-01*01	TCRBV25	TCRBV25-01	01				TCRBD02-01	TCRBD02	TCRBD02-01				01,02	TCRBJ02-02*01	TCRBJ02	TCRBJ02-02	01				3	1	4	8	7	7	39	53	54	58	65	1	In	VDJ
CAGCCAGAAGACTCGGCCCTGTATCTCTGCGCCAGCAGCCAAGATCATTCCCAGGGGTACGCTAATGAAAAACTGTTTTTTGGCAGT	CASSQDHSQGYANEKLFF	3	2.119975572410501E-4	54	TCRBV04-03*01	TCRBV04	TCRBV04-03	01				TCRBD01-01*01	TCRBD01	TCRBD01-01	01				TCRBJ01-04*01	TCRBJ01	TCRBJ01-04	01				0	7	4	2	4	3	27	44	51	57	61	3	In	VDJ
GACAGTGACCAGTGCCCATCCTGAAGACAGCAGCTTCTACATCTGCAGTGCTAGTGGGGAAATTTACAGCCCCAGCATTTTGGTGAT		1	2.8038386602848562E-5	38	TCRBV20	TCRBV20	unresolved			TCRBV20-01,TCRBV20-or09_02				unresolved		TCRBD01,TCRBD02	TCRBD01-01,TCRBD02-01		TCRBJ01-05*01	TCRBJ01	TCRBJ01-05	01				3	2	0	8	6	7	43	54	56	60	66	1	Out	VDJ
GTGAACGCCTTGTTGCTGGGGGACTCGGCCCTCTATCTCTGTGCCAGCAGTTCCACAGGGAGGAACACTGAAGCTTTCTTTGGACAA	CASSSTGRNTEAFF	1	3.829633292096389E-5	42	TCRBV05-06*01	TCRBV05	TCRBV05-06	01				TCRBD01-01*01	TCRBD01	TCRBD01-01	01				TCRBJ01-01*01	TCRBJ01	TCRBJ01-01	01				5	4	3	3	2	1	39	50	54	60	62	1	In	VDJ
TCCACAAAGCTGGAGGACTCAGCCATGTACTTCTGTGCCAGCTGGACTAGCGGGGGTTCAAGCTCCTACGAGCAGTACTTCGGGCCG	CASWTSGGSSSYEQYF	1	3.145770204222034E-5	48	TCRBV02-01*01	TCRBV02	TCRBV02-01	01				TCRBD02-01*01	TCRBD02	TCRBD02-01	01				TCRBJ02-07*01	TCRBJ02	TCRBJ02-07	01				8	1	1	2	6	0	33	42	43	56	62	1	In	VDJ
CTCAGGCTGCTGTCGGCTGCTCCCTCCCAGACATCTGTGTACTTCTGTGCCTCTGGGCAGACTAATTCACCCCTCCACTTTGGGAAC	CASGQTNSPLHF	1	3.2141565130094694E-5	36	TCRBV06-05*01	TCRBV06	TCRBV06-05	01				TCRBD01-01*01	TCRBD01	TCRBD01-01	01				TCRBJ01-06*01	TCRBJ01	TCRBJ01-06	01				11	3	8	0	4	6	45	51	54	58	62	1	In	VDJ
GTGAACGCCTTGTTGCTGGGGGACTCGGCCCTCTATCTCTGTGCCAGCAGCTGGGGGACGGCCGGGGGGCCCCAGCATTTTGGTGAT	CASSWGTAGGPQHF	1	4.1031785272461315E-5	42	TCRBV05-06*01	TCRBV05	TCRBV05-06	01				TCRBD02-01*01	TCRBD02	TCRBD02-01	01				TCRBJ01-05*01	TCRBJ01	TCRBJ01-05	01				3	10	8	2	0	9	39	52	62	-1	68	1	In	VDJ
CTCAGGCTGCTGTCGGCTGCTCCCTCCCAGACATCTGTGTACTTCTGTGCCAGCAGTTACGGCGCTACTGAAGCTTTCTTTGGACAA	CASSYGATEAFF	1	4.034792218458696E-5	36	TCRBV06-05*01	TCRBV06	TCRBV06-05	01						unresolved		TCRBD01,TCRBD02	TCRBD01-01,TCRBD02-01		TCRBJ01-01*01	TCRBJ01	TCRBJ01-01	01				2	0	9	0	3	5	45	-1	60	63	66	1	In	VDJ
GTCGGCTGCTCCCTCCCAGACATCTGTGTACTTCTGTGCCAGCACCCTTAGGGGTCTTCTTGATTGCAGACCCAGTACTTCGGGCCA		1	3.4877017481592113E-5	47	TCRBV06	TCRBV06	unresolved			TCRBV06-01,TCRBV06-05		TCRBD01-01*01	TCRBD01	TCRBD01-01	01				TCRBJ02-05*01	TCRBJ02	TCRBJ02-05	01				7	5	5	2	13	6	34	44	49	54	67	1	Out	VDJ
GTGAGCACCTTGGAGCTGGGGGACTCGGCCCTTTATCTTTGCGCCAGCAGCCGGCTGGGACAGGACACTGAAGCTTTCTTTGGACAA	CASSRLGQDTEAFF	1	4.6502689975456154E-5	42	TCRBV05-01*01	TCRBV05	TCRBV05-01	01				TCRBD01-01*01	TCRBD01	TCRBD01-01	01				TCRBJ01-01*01	TCRBJ01	TCRBJ01-01	01				4	5	0	4	0	3	39	51	56	-1	64	1	In	VDJ
AACATGAGCCCTGAAGACAGCAGCATATATCTCTGCAGCGTTGAATTGACCCCTAGTTGGGTCTACAATGAGCAGTTCTTCGGGCCA	CSVELTPSWVYNEQFF	1	1.2309535581738393E-5	48	TCRBV29-01*01	TCRBV29	TCRBV29-01	01				TCRBD02-01	TCRBD02	TCRBD02-01				01,02	TCRBJ02-01*01	TCRBJ02	TCRBJ02-01	01				2	7	4	8	6	3	33	45	52	56	62	1	In	VDJ
TTGGAGTCGGCTGCTCCCTCCCAAACATCTGTGTACTTCTGTGCCAGCAGGAAAGGGGAGTACCAAGAGACCCAGTACTTCGGGCCA	CASRKGEYQETQYF	1	2.5302934251351143E-5	42	TCRBV06	TCRBV06	unresolved			TCRBV06-02,TCRBV06-03				unresolved		TCRBD01,TCRBD02	TCRBD01-01,TCRBD02-01		TCRBJ02-05*01	TCRBJ02	TCRBJ02-05	01				6	3	5	2	3	0	39	50	53	58	61	1	In	VDJ
GTCCCTAGAGTCTGCCATCCCCAACCAGACAGCTCTTTACTTCTGTGCCACCAAGGAGCGAGGGCTGATGGCTACACCTTCGGTTCG		1	1.6412714108984525E-5	38	TCRBV24	TCRBV24	unresolved			TCRBV24-01,TCRBV24-or09_02		TCRBD02-01*02	TCRBD02	TCRBD02-01	02				TCRBJ01-02*01	TCRBJ01	TCRBJ01-02	01				8	6	11	0	3	6	43	53	59	64	67	1	Out	VDJ
TTGGAGTCGGCTGCTCCCTCCCAAACATCTGTGTACTTCTGTGCCAGCAGTTATGTGGGCCTACCTTACGAGCAGTACTTCGGGCCG	CASSYVGLPYEQYF	1	2.735452351497421E-5	42	TCRBV06	TCRBV06	unresolved			TCRBV06-02,TCRBV06-03		TCRBD01-01*01	TCRBD01	TCRBD01-01	01				TCRBJ02-07*01	TCRBJ02	TCRBJ02-07	01				3	3	8	0	6	4	39	53	56	60	66	1	In	VDJ
GAGGACTCGGCCGTGTATCTCTGTGCCAGCAGCTTAACATCCGGCAGAGGGGGACTAGGGGAATTTTGGCCCCTCCACTTTGGGAAC	CASSLTSGRGGLGEFWPLHF	1	8.890220142366618E-5	60			unresolved		TCRBV07,TCRBV11	TCRBV07-02,TCRBV11-02		TCRBD02-01	TCRBD02	TCRBD02-01				01,02	TCRBJ01-06*01	TCRBJ01	TCRBJ01-06	01				2	14	0	8	11	13	21	36	50	58	69	1	In	VDJ
CAGCCCTCAGAACCCAGGGACTCAGCTGTGTACTTCTGTGCCAGCAGTTGGCGGGACAGGGCTGATCTTGGCTACACCTTCGGTTCG	CASSWRDRADLGYTF	1	7.317335040255601E-5	45	TCRBV12	TCRBV12	unresolved			TCRBV12-03,TCRBV12-04		TCRBD01-01*01	TCRBD01	TCRBD01-01	01				TCRBJ01-02*01	TCRBJ01	TCRBJ01-02	01				4	3	0	3	7	7	36	49	52	61	68	1	In	VDJ
CCTGCAGCCAGAAGACTCAGCCCTGTATCTCTGCGCCAGCAGCCAAGGTTAGGCCTACTCCCCGGTCAGCCCCAGCATTTTGGTGAT		1	4.923814232695357E-5	50	TCRBV04-01*01	TCRBV04	TCRBV04-01	01						unresolved		TCRBD01,TCRBD02	TCRBD01-01,TCRBD02-01		TCRBJ01-05*01	TCRBJ01	TCRBJ01-05	01				1	3	5	4	12	6	31	47	50	53	65	1	Out	VDJ
ATTTCCCCCTCACGTTGGCGTCTGCTGTACCCTCTCAGACATCTGTGTACTTCTGTGCCAGCAGTACGAGAGCAGTACTTCGGGCCG		7	4.561366796121949E-4	28	TCRBV06-04	TCRBV06	TCRBV06-04				01,02			unresolved		TCRBD01,TCRBD02	TCRBD01-01,TCRBD02-01		TCRBJ02-07*01	TCRBJ02	TCRBJ02-07	01				5	2	2	8	0	7	53	65	67	-1	69	7	Out	VDJ
GAGATCCAGGCTACGAAGCTTGAGGATTCAGCAGTGTATTTTTGTGCCAGCAGCCAATCACGCGACTATGGCTACACCTTCGGTTCG	CASSQSRDYGYTF	3	1.969525693078143E-4	39	TCRBV16-01	TCRBV16	TCRBV16-01				01,02	TCRBD02-01	TCRBD02	TCRBD02-01				01,02	TCRBJ01-02*01	TCRBJ01	TCRBJ01-02	01				0	2	7	6	0	3	42	59	61	-1	64	3	In	VDJ
GTAGTGCGAGGAGATTCGGCAGCTTATTTCTGTGCCAGCTCACCACCGAGTTTGGGGACAGGGTCCCACGAGCAGTACTTCGGGCCG	CASSPPSLGTGSHEQYF	1	7.93281181934252E-5	51	TCRBV18-01*01	TCRBV18	TCRBV18-01	01				TCRBD01-01*01	TCRBD01	TCRBD01-01	01				TCRBJ02-07*01	TCRBJ02	TCRBJ02-07	01				0	7	0	3	4	5	30	47	54	63	67	1	In	VDJ
TCCACTCTGACAGTGACCAGTGCCCATCCTGAAGACAGCAGCTTCTACATCTGCAGTGCTTCGGACGGACAGCAGTACTTCGGGCCG	CSASDGQQYF	1	4.034792218458696E-5	30	TCRBV20-01*01	TCRBV20	TCRBV20-01	01						unresolved		TCRBD01,TCRBD02	TCRBD01-01,TCRBD02-01		TCRBJ02-07*01	TCRBJ02	TCRBJ02-07	01				5	2	1	7	4	8	51	60	62	66	70	1	In	VDJ
ACTCTGAAGATCCGGTCCACAAAGCTGGAGGACTCAGCCATGTACTTCTGTGCCAGCAGCGTTGCGGACCAAGCTTTCTTTGGACAA	CASSVADQAFF	1	4.1715648360335665E-5	33	TCRBV02-01*01	TCRBV02	TCRBV02-01	01						unresolved		TCRBD01,TCRBD02	TCRBD01-01,TCRBD02-01		TCRBJ01-01*01	TCRBJ01	TCRBJ01-01	01				6	6	1	7	1	9	48	59	65	69	70	1	In	VDJ
CGTTGGCGTCTGCTGTACCCTCTCAGACATCTGTGTACTTCTGTGCCAGCAGTCCTGGACGGGCATTATGGCTACACCTTCGGTTCG		1	1.0121173700540457E-4	40	TCRBV06-04	TCRBV06	TCRBV06-04				01,02			unresolved		TCRBD01,TCRBD02	TCRBD01-01,TCRBD02-01		TCRBJ01-02*01	TCRBJ01	TCRBJ01-02	01				5	3	1	7	6	5	41	53	56	60	66	1	Out	VDJ
ATCCTGGAGTCGCCCAGCCCCAACCAGACCTCTCTGTACTTCTGTGCCAGCAGTTTTTCGGGGGCCTATGGCTACACCTTCGGTTCG	CASSFSGAYGYTF	1	2.9406112778597275E-5	39	TCRBV27-01*01	TCRBV27	TCRBV27-01	01						unresolved		TCRBD01,TCRBD02	TCRBD01-01,TCRBD02-01		TCRBJ01-02*01	TCRBJ01	TCRBJ01-02	01				3	3	6	0	0	4	42	56	59	-1	65	1	In	VDJ
GCTGCTCCCTCCCAGACATCTGTGTACTTCTGTGCCAGCAGTTACCGACAGGGTAGCTCCTATAATTCACCCCTCCACTTTGGGAAC	CASSYRQGSSYNSPLHF	4	2.468745747226422E-4	51	TCRBV06	TCRBV06	unresolved			TCRBV06-05,TCRBV06-06		TCRBD01-01*01	TCRBD01	TCRBD01-01	01				TCRBJ01-06*01	TCRBJ01	TCRBJ01-06	01				2	1	2	3	3	0	30	45	46	53	56	4	In	VDJ
CTGTCGGCTGCTCCCTCCCAGACATCTGTGTACTTCTGTGCCAGCAGTTACTCGAATACGGGCAATCAGCCCCAGCATTTTGGTGAT	CASSYSNTGNQPQHF	1	4.308337453608438E-5	45	TCRBV06-05*01	TCRBV06	TCRBV06-05	01				TCRBD02-01	TCRBD02	TCRBD02-01				01,02	TCRBJ01-05*01	TCRBJ01	TCRBJ01-05	01				0	5	8	5	0	2	36	53	58	-1	61	1	In	VDJ
CTGTCGGCTGCTCCCTCCCAGACATCTGTGTACTTCTGTGCCAGCAGTTACGACGGAATCGGGGCCTACGAGCAGTACTTCGGGCCG	CASSYDGIGAYEQYF	1	3.077383895434598E-5	45	TCRBV06-05*01	TCRBV06	TCRBV06-05	01				TCRBD02-01*01	TCRBD02	TCRBD02-01	01				TCRBJ02-07*01	TCRBJ02	TCRBJ02-07	01				2	8	8	3	0	2	36	51	59	-1	64	1	In	VDJ
GCCCAAAAGAACCCGACAGCTTTCTATCTCTGTGCCAGTATTCCCGTTGCGTGGGGGGTGACCAACTATGGCTACACCTTCGGTTCG	CASIPVAWGVTNYGYTF	2	1.360887544869967E-4	51	TCRBV19-01	TCRBV19	TCRBV19-01				01,02	TCRBD02-01*01	TCRBD02	TCRBD02-01	01				TCRBJ01-02*01	TCRBJ01	TCRBJ01-02	01				7	12	9	1	5	2	30	40	52	58	63	2	In	VDJ
CAGCGCACACAGCAGGAGGACTCGGCCGTGTATCTCTGTGCCAGCAGCTTAGTAGTGACAGGGGGTCAGCCCCAGCATTTTGGTGAT	CASSLVVTGGQPQHF	4	2.7012591971037033E-4	45	TCRBV07-02*01	TCRBV07	TCRBV07-02	01				TCRBD01-01*01	TCRBD01	TCRBD01-01	01				TCRBJ01-05*01	TCRBJ01	TCRBJ01-05	01				1	4	2	1	0	6	36	52	56	-1	65	4	In	VDJ
GCTGCTCCCTCCCAGACATCTGTGTACTTCTGTGCCAGCAGCCCGGTGATGCTCGCAGGCTCCGGAAACACCATATATTTTGGAGAG	CASSPVMLAGSGNTIYF	2	1.5318533168385556E-4	51	TCRBV06	TCRBV06	unresolved			TCRBV06-01,TCRBV06-05,TCRBV06-06		TCRBD01-01*01	TCRBD01	TCRBD01-01	01				TCRBJ01-03*01	TCRBJ01	TCRBJ01-03	01				6	14	4	4	4	4	30	41	55	59	63	2	In	VDJ
GTGAGCAACATGAGCCCTGAAGACAGCAGCATATATCTCTGCAGCGTTCGGGTAGCGGGATCCACCGGGGAGCTGTTTTTTGGAGAA	CSVRVAGSTGELFF	1	9.574083230240972E-6	42	TCRBV29-01*01	TCRBV29	TCRBV29-01	01				TCRBD02-01*02	TCRBD02	TCRBD02-01	02				TCRBJ02-02*01	TCRBJ02	TCRBJ02-02	01				5	4	5	3	2	4	39	48	52	60	62	1	In	VDJ
CTGAAGATCCAGCCCTCAGAACCCAGGGACTCAGCTGTGTACTTCTGTGCCAGCAGTACAGGGGTGGAGACCCAGTACTTCGGGCCA	CASSTGVETQYF	1	6.0179951732943256E-5	36	TCRBV12	TCRBV12	unresolved			TCRBV12-03,TCRBV12-04		TCRBD01-01*01	TCRBD01	TCRBD01-01	01				TCRBJ02-05*01	TCRBJ02	TCRBJ02-05	01				5	0	3	2	2	5	45	-1	57	64	66	1	In	VDJ
CTGTCGGCTGCTCCCTCCCAGACATCTGTGTACTTCTGTGCCAGCAGTTACTCTGGACAGGGGAATCAGCCCCAGCATTTTGGTGAT	CASSYSGQGNQPQHF	1	4.308337453608438E-5	45	TCRBV06-05*01	TCRBV06	TCRBV06-05	01				TCRBD01-01*01	TCRBD01	TCRBD01-01	01				TCRBJ01-05*01	TCRBJ01	TCRBJ01-05	01				0	1	1	2	0	4	36	53	54	-1	63	1	In	VDJ
CACGCCCTGCAGCCAGAAGACTCAGCCCTGTATCTCTGCGCCAGCAAACCGAACCCTAGACAGGGCACTGAAGCTTTCTTTGGACAA	CASKPNPRQGTEAFF	1	4.58188268875818E-5	45	TCRBV04-01*01	TCRBV04	TCRBV04-01	01				TCRBD01-01*01	TCRBD01	TCRBD01-01	01				TCRBJ01-01*01	TCRBJ01	TCRBJ01-01	01				7	12	2	3	0	4	36	46	58	-1	65	1	In	VDJ
CCTGGAGCTTGGTGACTCTGCTGTGTATTTCTGTGCCAGCAGAAAACGGAACAGGGGGGACCCAATCAGCCCCAGCATTTTGGTGAT		1	3.96640590967126E-5	50	TCRBV03	TCRBV03	unresolved			TCRBV03-01,TCRBV03-02		TCRBD01-01*01	TCRBD01	TCRBD01-01	01				TCRBJ01-05*01	TCRBJ01	TCRBJ01-05	01				6	8	3	1	4	3	31	42	50	58	62	1	Out	VDJ
CTGGAGTCGGCTGCTCCCTCCCAGACATCTGTGTACTTCTGTGCCAGCAGTGAAACTCAGGGTCAGAATGAGCAGTTCTTCGGGCCA	CASSETQGQNEQFF	2	8.206357054492263E-5	42	TCRBV06-01*01	TCRBV06	TCRBV06-01	01				TCRBD01-01*01	TCRBD01	TCRBD01-01	01				TCRBJ02-01*01	TCRBJ02	TCRBJ02-01	01				2	3	4	3	4	7	39	54	57	62	66	2	In	VDJ
AGGCTGGAGTCGGCTGCTCCCTCCCAGACATCTGTGTACTTCTGTGCCAGCAGTCGGACTTATGTCTACGAGCAGTACTTCGGGCCG	CASSRTYVYEQYF	1	4.445110071183309E-5	39	TCRBV06-01*01	TCRBV06	TCRBV06-01	01				TCRBD02-01	TCRBD02	TCRBD02-01				01,02	TCRBJ02-07*01	TCRBJ02	TCRBJ02-07	01				5	1	1	10	5	3	42	54	55	60	65	1	In	VDJ
TTGGCTGCTCCCTCCCAGACATCTGTGTACTTCTGTGCCAGCAGTTACTGGTCTAGCGGAAACACCGGGGAGCTGTTTTTTGGAGAA	CASSYWSSGNTGELFF	1	1.053149155326507E-4	48	TCRBV06-06	TCRBV06	TCRBV06-06				01,02	TCRBD02-01	TCRBD02	TCRBD02-01				01,02	TCRBJ02-02*01	TCRBJ02	TCRBJ02-02	01				1	3	4	5	1	2	33	49	52	59	60	1	In	VDJ
CGCTCACCAGGCCTGGGGGACGCAGCCATGTACCTGTGTGCCACCAGCCGAAGCCCGGGACTACAAGAGACCCAGTACTTCGGGCCA	CATSRSPGLQETQYF	2	1.03947189356902E-4	45	TCRBV15-01*01	TCRBV15	TCRBV15-01	01				TCRBD02-01	TCRBD02	TCRBD02-01				01,02	TCRBJ02-05*01	TCRBJ02	TCRBJ02-05	01				5	8	0	9	0	2	36	48	56	-1	63	2	In	VDJ
CTTGGAGCTGGGGGACTCGGCCCTTTATCTTTGCGCCAGCAGCTTGTTGATTGGCCAGGCCCGAATCAGCCCCAGCATTTTGGTGAT		1	4.923814232695357E-5	50	TCRBV05-01*01	TCRBV05	TCRBV05-01	01				TCRBD01-01*01	TCRBD01	TCRBD01-01	01				TCRBJ01-05*01	TCRBJ01	TCRBJ01-05	01				1	9	4	4	4	4	31	46	55	59	63	1	Out	VDJ
GAGTCCGCCAGCACCAACCAGACATCTATGTACCTCTGTGCCAGCAGCCCGGTTCACATTGGGAATCAGCCCCAGCATTTTGGTGAT	CASSPVHIGNQPQHF	3	1.7643667667158365E-4	45	TCRBV28-01*01	TCRBV28	TCRBV28-01	01						unresolved		TCRBD01,TCRBD02	TCRBD01-01,TCRBD02-01		TCRBJ01-05*01	TCRBJ01	TCRBJ01-05	01				6	13	0	9	0	4	36	47	60	-1	63	3	In	VDJ
GAGATGAATGTGAGCACCTTGGAGCTGGGGGACTCGGCCCTTTATCTTTGCGCCAGCAGCTTGAACACTGAAGCTTTCTTTGGACAA	CASSLNTEAFF	2	9.368924303878666E-5	33	TCRBV05-01*01	TCRBV05	TCRBV05-01	01						unresolved					TCRBJ01-01*01	TCRBJ01	TCRBJ01-01	01				3	0	0	0	0	0	48	-1	-1	-1	61	2	In	VJ
TCGCTCAGGCTGGAGTCGGCTGCTCCCTCCCAGACATCTGTGTACTTCTGTGGGGCGGGGACGGGTCAGCCCCAGCATTTTGGTGAT	CGAGTGQPQHF	1	6.359926717231503E-5	33	TCRBV06-01*01	TCRBV06	TCRBV06-01	01				TCRBD02-01*01	TCRBD02	TCRBD02-01	01				TCRBJ01-05*01	TCRBJ01	TCRBJ01-05	01				13	2	7	3	5	6	48	52	54	60	65	1	In	VDJ
TGAGCACCTTGGAGCTGGGGGACTCGGCCCTTTATCTTTGCGCCAGCAGCCCAAGGACAGGGGCCCGGGGAGCTGTTTTTTGGAGAA		1	4.718655306333051E-5	43	TCRBV05-01*01	TCRBV05	TCRBV05-01	01				TCRBD01-01*01	TCRBD01	TCRBD01-01	01				TCRBJ02-02*01	TCRBJ02	TCRBJ02-02	01				4	4	1	2	1	6	38	50	54	63	64	1	Out	VDJ
ATGAATGTGAGCACCTTGGAGCTGGGGGACTCGGCCCTTTATCTTTGCGCCACCCGCATGGAACCTTATGGCTACACCTTCGGTTCG	CATRMEPYGYTF	1	3.829633292096389E-5	36	TCRBV05-01*01	TCRBV05	TCRBV05-01	01						unresolved		TCRBD01,TCRBD02	TCRBD01-01,TCRBD02-01		TCRBJ01-02*01	TCRBJ01	TCRBJ01-02	01				9	7	1	8	4	5	45	52	59	62	66	1	In	VDJ
CAGCGCACAGAGCAGGGGGACTCGGCCATGTATCTCTGTGCCAGCAGCTTAGCCTCCAGGGCGGGTGAGACCCAGTACTTCGGGCCA	CASSLASRAGETQYF	1	9.026992759941488E-5	45	TCRBV07-09	TCRBV07	TCRBV07-09				01,03			unresolved		TCRBD01,TCRBD02	TCRBD01-01,TCRBD02-01		TCRBJ02-05*01	TCRBJ02	TCRBJ02-05	01				0	3	4	3	5	5	36	53	56	61	66	1	In	VDJ
CTGTCGGCTGCTCCCTCCCAGACATCTGTGTACTTCTGTGCCAGCAGTTACACGAGGACAGGTACTTACGAGCAGTACTTCGGGCCG	CASSYTRTGTYEQYF	2	7.454107657830472E-5	45	TCRBV06-05*01	TCRBV06	TCRBV06-05	01				TCRBD01-01*01	TCRBD01	TCRBD01-01	01				TCRBJ02-07*01	TCRBJ02	TCRBJ02-07	01				2	4	1	4	4	4	36	51	55	62	66	2	In	VDJ
GAGTCTGCCAGGCCCTCACATACCTCTCAGTACCTCTGTGCCAGCAGTGAGGCCAGGGGGTTGAATTCACCCCTCCACTTTGGGAAC	CASSEARGLNSPLHF	1	1.846430337260759E-5	45	TCRBV25-01*01	TCRBV25	TCRBV25-01	01				TCRBD01-01*01	TCRBD01	TCRBD01-01	01				TCRBJ01-06*01	TCRBJ01	TCRBJ01-06	01				3	3	4	1	3	7	36	50	53	60	63	1	In	VDJ
CTGCTGTCGGCTGCTCCCTCCCAGACATCTGTGTACTTCTGTGCCAGCAGTTACGGGACAGGGGGCACTGAAGCTTTCTTTGGACAA	CASSYGTGGTEAFF	1	4.034792218458696E-5	42	TCRBV06-05*01	TCRBV06	TCRBV06-05	01				TCRBD01-01*01	TCRBD01	TCRBD01-01	01				TCRBJ01-01*01	TCRBJ01	TCRBJ01-01	01				2	0	0	1	0	4	39	-1	54	-1	65	1	In	VDJ
CACGCCCTGCAGCCAGAAGACTCAGCCCTGTATCTCTGCGCCAGCAGCCGACTGACAGGGCCGCGAGAGACCCAGTACTTCGGGCCA	CASSRLTGPRETQYF	1	3.145770204222034E-5	45	TCRBV04-01*01	TCRBV04	TCRBV04-01	01				TCRBD01-01*01	TCRBD01	TCRBD01-01	01				TCRBJ02-05*01	TCRBJ02	TCRBJ02-05	01				4	4	2	3	5	4	36	49	53	60	65	1	In	VDJ
AGGCTGGAGTTGGCTGCTCCCTCCCAGACATCTGTGTACTTCTGTGCCAGCACCTTGACAGGGGACTATGGCTACACCTTCGGTTCG	CASTLTGDYGYTF	1	8.616674907216876E-5	39	TCRBV06-06	TCRBV06	TCRBV06-06				01,02	TCRBD01-01*01	TCRBD01	TCRBD01-01	01				TCRBJ01-02*01	TCRBJ01	TCRBJ01-02	01				7	4	2	2	0	3	42	52	56	-1	64	1	In	VDJ
CTGGAGTCGCCCAGCCCCAACCAGACCTCTCTGTACTTCTGTGCCAGTAAAGGGGGGGTAACTACCTACGAGCAGTACTTCGGGCCG	CASKGGVTTYEQYF	1	2.6670660427099852E-5	42	TCRBV27-01*01	TCRBV27	TCRBV27-01	01				TCRBD02-01*01	TCRBD02	TCRBD02-01	01				TCRBJ02-07*01	TCRBJ02	TCRBJ02-07	01				9	4	9	0	6	2	39	47	51	58	64	1	In	VDJ
ATGAGCTCCTTGGAGCTGGGGGACTCAGCCCTGTACTTCTGTGCCAGCTCCCGGCGTGCAGGCTCCTACGAGCAGTACTTCGGGCCG	CASSRRAGSYEQYF	2	1.0668264170839941E-4	42	TCRBV13-01*01	TCRBV13	TCRBV13-01	01				TCRBD01-01*01	TCRBD01	TCRBD01-01	01				TCRBJ02-07*01	TCRBJ02	TCRBJ02-07	01				8	10	4	4	0	0	39	48	58	-1	62	2	In	VDJ
ATCCAGCCCTCAGAACCCAGGGACTCAGCTGTGTACTTCTGTGCCAGCATTCTGAGGACAGGGGGTGGAGGCTACACCTTCGGTTCG	CASILRTGGGGYTF	1	7.248948731468165E-5	42	TCRBV12	TCRBV12	unresolved			TCRBV12-03,TCRBV12-04		TCRBD01-01*01	TCRBD01	TCRBD01-01	01				TCRBJ01-02*01	TCRBJ01	TCRBJ01-02	01				7	6	1	1	4	8	39	49	55	65	69	1	In	VDJ
GAGTCGGCTGCTCCCTCCCAAACATCTGTGTACTTCTGTGCCAGCAGTTACGTGGCTAGCGGGGGCTGGGAGCAGTACTTCGGGCCG	CASSYVASGGWEQYF	1	2.735452351497421E-5	45	TCRBV06	TCRBV06	unresolved			TCRBV06-02,TCRBV06-03		TCRBD02-01*01	TCRBD02	TCRBD02-01	01				TCRBJ02-07*01	TCRBJ02	TCRBJ02-07	01				2	4	4	2	4	7	36	51	55	65	69	1	In	VDJ
TTGGAGCTGGGGGACTCGGCCCTTTATCTTTGCGCCAGCAGCTTGGGAAGGGGACAGGGGGCTTCCTACGAGCAGTACTTCGGGCCG	CASSLGRGQGASYEQYF	1	3.419315439371776E-5	51	TCRBV05-01*01	TCRBV05	TCRBV05-01	01				TCRBD01-01*01	TCRBD01	TCRBD01-01	01				TCRBJ02-07*01	TCRBJ02	TCRBJ02-07	01				0	4	0	0	1	1	30	46	50	62	63	1	In	VDJ
TCGGCTGCTCCCTCCCAAACATCTGTGTACTTCTGTGCCAGCAGTTCGCGTTCTTGGGGAGGGCATCAGCCCCAGCATTTTGGTGAT	CASSSRSWGGHQPQHF	1	3.829633292096389E-5	48	TCRBV06	TCRBV06	unresolved			TCRBV06-02,TCRBV06-03		TCRBD02-01*02	TCRBD02	TCRBD02-01	02				TCRBJ01-05*01	TCRBJ01	TCRBJ01-05	01				4	10	9	0	1	5	33	46	56	63	64	1	In	VDJ
CTGAGTTCTAAGAAGCTCCTTCTCAGTGACTCTGGCTTCTATCTCTGTGCCTGGAGTGTACACACCGGGGAGCTGTTTTTTGGAGAA	CAWSVHTGELFF	1	1.0941809405989684E-5	36	TCRBV30-01*01	TCRBV30	TCRBV30-01	01						unresolved		TCRBD01,TCRBD02	TCRBD01-01,TCRBD02-01		TCRBJ02-02*01	TCRBJ02	TCRBJ02-02	01				0	0	3	7	0	3	45	-1	59	-1	61	1	In	VDJ
AGGCTGCTGTCGGCTGCTCCCTCCCAGACATCTGTGTACTTCTGTGCCAGCAGCGACTATTCGACGGAGGAGCAGTACTTCGGGCCG	CASSDYSTEEQYF	1	3.0089975866471628E-5	39	TCRBV06-05*01	TCRBV06	TCRBV06-05	01				TCRBD02-01	TCRBD02	TCRBD02-01				01,02	TCRBJ02-07*01	TCRBJ02	TCRBJ02-07	01				6	1	2	9	10	7	42	53	54	59	69	1	In	VDJ
AGGCTGCTGTCGGCTGCTCCCTCCCAGACATCTGTGTACTTCTGTGCCAGCAGCCCGACGGAGGTAGATACGCAGTATTTTGGCCCA	CASSPTEVDTQYF	1	3.96640590967126E-5	39	TCRBV06-05*01	TCRBV06	TCRBV06-05	01				TCRBD02-01*02	TCRBD02	TCRBD02-01	02				TCRBJ02-03*01	TCRBJ02	TCRBJ02-03	01				6	6	10	1	1	5	42	53	59	64	65	1	In	VDJ
GTGACATCGGCCCAAAAGAACCCGACAGCTTTCTATCTCTGTGCCAGTAAAGGGACGGCTAGAAATGAAAAACTGTTTTTTGGCAGT	CASKGTARNEKLFF	11	6.380442609867734E-4	42	TCRBV19-01	TCRBV19	TCRBV19-01				01,02			unresolved		TCRBD01,TCRBD02	TCRBD01-01,TCRBD02-01		TCRBJ01-04*01	TCRBJ01	TCRBJ01-04	01				7	2	0	7	7	5	39	49	51	56	63	11	In	VDJ
GGTCCACAAAGCTGGAGGACTCAGCCATGTACTTCTGTGCCAGCAGTGACAGGGAACCTTAGCAATCAGCCCCAGCATTTTGGTGAT		1	4.3767237623958734E-5	46	TCRBV02-01*01	TCRBV02	TCRBV02-01	01				TCRBD01-01*01	TCRBD01	TCRBD01-01	01				TCRBJ01-05*01	TCRBJ01	TCRBJ01-05	01				3	0	4	3	5	0	35	-1	49	54	59	1	Out	VDJ
CACATCAATTCCCTGGAGCTTGGTGACTCTGCTGTGTATTTCTGTGCCAGCAGCCAAGTCAGAGGGGGCGAGCAGTTCTTCGGGCCA	CASSQVRGGEQFF	1	4.6502689975456154E-5	39	TCRBV03	TCRBV03	unresolved			TCRBV03-01,TCRBV03-02		TCRBD01-01*01	TCRBD01	TCRBD01-01	01				TCRBJ02-01*01	TCRBJ02	TCRBJ02-01	01				1	4	5	0	0	10	42	58	62	-1	69	1	In	VDJ
CAGCAGGTAGTGCGAGGAGATTCGGCAGCTTATTTCTGTGCCAGCTCACCAGGTACAGGCTCTGGAAACACCATATATTTTGGAGAG	CASSPGTGSGNTIYF	4	2.3730049149240124E-4	45	TCRBV18-01*01	TCRBV18	TCRBV18-01	01				TCRBD01-01*01	TCRBD01	TCRBD01-01	01				TCRBJ01-03*01	TCRBJ01	TCRBJ01-03	01				2	3	3	4	0	0	36	51	54	-1	59	4	In	VDJ
CGGTCCACAAAGCTGGAGGACTCAGCCATGTACTTCTGTGCCAGCAGCTGGACAGGGGAGACCAATCAGCCCCAGCATTTTGGTGAT	CASSWTGETNQPQHF	1	4.3767237623958734E-5	45	TCRBV02-01*01	TCRBV02	TCRBV02-01	01				TCRBD01-01*01	TCRBD01	TCRBD01-01	01				TCRBJ01-05*01	TCRBJ01	TCRBJ01-05	01				6	2	1	2	4	3	36	47	49	58	62	1	In	VDJ
CTGATCCTGGAGTCGCCCAGCCCCAACCAGACCTCTCTGTACTTCTGTGCCAGCAGTCGAGCAGGGGAGACCCAGTACTTCGGGCCA	CASSRAGETQYF	1	2.3935208075602433E-5	36	TCRBV27-01*01	TCRBV27	TCRBV27-01	01				TCRBD01-01*01	TCRBD01	TCRBD01-01	01				TCRBJ02-05*01	TCRBJ02	TCRBJ02-05	01				5	4	4	3	0	5	45	57	61	-1	66	1	In	VDJ
AGCACCTTGGAGCTGGGGGACTCGGCCCTTTATCTTTGCGCCAGCAGCTTGGGCGGACAGGCTGGTTCACCCCTCCACTTTGGGAAC	CASSLGGQAGSPLHF	1	3.692860674521518E-5	45	TCRBV05-01*01	TCRBV05	TCRBV05-01	01				TCRBD01-01*01	TCRBD01	TCRBD01-01	01				TCRBJ01-06*01	TCRBJ01	TCRBJ01-06	01				0	2	1	4	4	9	36	52	54	61	65	1	In	VDJ
CTCACTGTGACATCGGCCCAAAAGAACCCGACAGCTTTCTATCTCTGTGCCAGTAGTATAGGCCACAATGAGCAGTTCTTCGGGCCA	CASSIGHNEQFF	3	2.031073370986835E-4	36	TCRBV19-01	TCRBV19	TCRBV19-01				01,02			unresolved		TCRBD01,TCRBD02	TCRBD01-01,TCRBD02-01		TCRBJ02-01*01	TCRBJ02	TCRBJ02-01	01				1	0	10	0	1	5	45	-1	61	63	64	3	In	VDJ
ACCTTGGAGATCCAGCGCACAGAGCAGGGGGACTCGGCCATGTATCTCTGTGCCAGCAGCTTAGTTGAGCCCTACACCTTCGGTTCG	CASSLVEPYTF	2	1.0873423097202248E-4	33	TCRBV07-09	TCRBV07	TCRBV07-09				01,03	TCRBD02-01	TCRBD02	TCRBD02-01				01,02	TCRBJ01-02*01	TCRBJ01	TCRBJ01-02	01				1	3	6	7	1	10	48	64	67	70	71	2	In	VDJ
GCGCACAGAGCAGCGGGACTCGGCCATGTATCGCTGTGCCAGCAGCTCGGGGGCCCCAGGGTCTCCTACGAGCAGTACTTCGGGCCG		1	6.359926717231503E-5	47	TCRBV07-06*01	TCRBV07	TCRBV07-06	01						unresolved		TCRBD01,TCRBD02	TCRBD01-01,TCRBD02-01		TCRBJ02-07*01	TCRBJ02	TCRBJ02-07	01				4	1	6	0	8	0	34	47	48	54	62	1	Out	VDJ
CGCTCACCAGGCCTGGGGGACGCAGCCATGTACCTGTGTGCCACCAGCAGAGTTAGCTACTCTGGAAACACCATATATTTTGGAGAG	CATSRVSYSGNTIYF	2	1.0941809405989684E-4	45	TCRBV15-01*01	TCRBV15	TCRBV15-01	01				TCRBD02-01	TCRBD02	TCRBD02-01				01,02	TCRBJ01-03*01	TCRBJ01	TCRBJ01-03	01				1	1	5	7	2	0	36	52	53	57	59	2	In	VDJ
GTCTGCTGTACCCTCTCAGACATCTGTGTACTTCTGTGCCAGCAGCGAAAGGGGGAAACCTATAATTCACCCCTCCACTTTGGGAAC		2	1.4566283771723766E-4	47	TCRBV06-04	TCRBV06	TCRBV06-04				01,02	TCRBD01-01*01	TCRBD01	TCRBD01-01	01				TCRBJ01-06*01	TCRBJ01	TCRBJ01-06	01				6	4	5	1	3	2	34	45	49	55	58	2	Out	VDJ
AGCACCTTGGAGCTGGGGGACTCGGCCCTTTATCTTTGCGCCAGCAGCCCGAACAGGGCTCCTCAGCCCGAGCAGTACTTCGGGCCG	CASSPNRAPQPEQYF	1	3.419315439371776E-5	45	TCRBV05-01*01	TCRBV05	TCRBV05-01	01				TCRBD01-01*01	TCRBD01	TCRBD01-01	01				TCRBJ02-07*01	TCRBJ02	TCRBJ02-07	01				4	4	3	3	10	6	36	48	52	58	68	1	In	VDJ
GTGAGCACCTTGGAGCTGGGGGACTCGGCCCTTTATCTTTGCGCCAGCAGCTTGTTAGGGGCGGGGCTACAGCAGTACTTCGGGCCG	CASSLLGAGLQQYF	1	3.419315439371776E-5	42	TCRBV05-01*01	TCRBV05	TCRBV05-01	01				TCRBD02-01*01	TCRBD02	TCRBD02-01	01				TCRBJ02-07*01	TCRBJ02	TCRBJ02-07	01				1	6	7	3	4	8	39	54	60	66	70	1	In	VDJ
CTGGAGTCGGCTGCTCCCTCCCAGACATCTGTGTACTTCTGTGCCAGCACAGCGACAGGGGAGGTTGGTGGCTACACCTTCGGTTCG	CASTATGEVGGYTF	2	1.4292738536574024E-4	42	TCRBV06-01*01	TCRBV06	TCRBV06-01	01				TCRBD01-01*01	TCRBD01	TCRBD01-01	01				TCRBJ01-02*01	TCRBJ01	TCRBJ01-02	01				7	4	2	2	7	7	39	49	53	61	68	2	In	VDJ
GCAGCCAGAAGACTCAGCCCTGTATCTCTGCGCCAGCAGCCAGGTTAGATTCGGGACAGTAACAACTATGGCTACACCTTCGGTTCG		1	3.761246983308954E-5	53	TCRBV04-01*01	TCRBV04	TCRBV04-01	01				TCRBD01-01*01	TCRBD01	TCRBD01-01	01				TCRBJ01-02*01	TCRBJ01	TCRBJ01-02	01				3	10	0	5	4	2	28	42	52	59	63	1	Out	VDJ
TGTCCACTCTGACAGTGACCAGTGCCCATCCTGAAGACAGCAGCTTCTACATCTGCAGTGCTAGTGGGCGAGCAGTACTTCGGGCCG		1	3.8980196008838246E-5	28	TCRBV20-01*01	TCRBV20	TCRBV20-01	01						unresolved		TCRBD01,TCRBD02	TCRBD01-01,TCRBD02-01		TCRBJ02-07*01	TCRBJ02	TCRBJ02-07	01				3	1	0	9	0	6	53	64	65	-1	68	1	Out	VDJ
TTGGAGATCCAGCGCACAGAGCAGGGGGACTCGGCCATGTATCTCTGTGCCAGCAGCTTCGTAGGTCATGGCTACACCTTCGGTTCG	CASSFVGHGYTF	2	1.0736650479627377E-4	36	TCRBV07-09	TCRBV07	TCRBV07-09				01,03			unresolved		TCRBD01,TCRBD02	TCRBD01-01,TCRBD02-01		TCRBJ01-02*01	TCRBJ01	TCRBJ01-02	01				3	3	5	4	2	6	45	59	62	65	67	2	In	VDJ
AATGTGAACGCCTTGTTGCTGGGGGACTCGGCCCTCTATCTCTGTGCCAGCAGCTTTGTGGGGAGCACTGAAGCTTTCTTTGGACAA	CASSFVGSTEAFF	1	3.692860674521518E-5	39	TCRBV05-06*01	TCRBV05	TCRBV05-06	01				TCRBD02-01*02	TCRBD02	TCRBD02-01	02				TCRBJ01-01*01	TCRBJ01	TCRBJ01-01	01				2	4	9	2	0	4	42	56	60	-1	65	1	In	VDJ
TTGACATCCGCTCACCAGGCCTGGGGGACGCAGCCATGTACCTGTGTGCCACCAGCAGTTGGGTCTGGGGGCTACACCTTCGGTTCG		2	9.437310612666102E-5	37	TCRBV15-01*01	TCRBV15	TCRBV15-01	01						unresolved		TCRBD01,TCRBD02	TCRBD01-01,TCRBD02-01		TCRBJ01-02*01	TCRBJ01	TCRBJ01-02	01				3	2	0	9	6	8	44	58	60	63	69	2	Out	VDJ
CTGGAGTCGCCCAGCCCCAACCAGACCTCTCTGTACTTCTGTGCCAGCAGTTTTTTTCGGACCGATCAGCCCCAGCATTTTGGTGAT	CASSFFRTDQPQHF	1	3.692860674521518E-5	42	TCRBV27-01*01	TCRBV27	TCRBV27-01	01						unresolved		TCRBD01,TCRBD02	TCRBD01-01,TCRBD02-01		TCRBJ01-05*01	TCRBJ01	TCRBJ01-05	01				3	5	1	7	2	5	39	53	58	62	64	1	In	VDJ
AACGCCTTGTTGCTGGGGGACTCGGCCCTCTATCTCTGTGCCAGCAGCTCCCGGGCGGCTAGCGGGGGAGGGACGTACTTCGGGCCA	CASSSRAASGGGTYF	1	2.59867973392255E-5	45	TCRBV05-06*01	TCRBV05	TCRBV05-06	01				TCRBD02-01*01	TCRBD02	TCRBD02-01	01				TCRBJ02-05*01	TCRBJ02	TCRBJ02-05	01				3	9	4	2	6	13	36	49	58	68	74	1	In	VDJ
AATGTGAGCACCTTGGAGCTGGGGGACTCGGCCCTTTATCTTTGCGCCAGCAGAGGGGGACGAAGGGACGAGCAGTACTTCGGGCCG	CASRGGRRDEQYF	1	3.419315439371776E-5	39	TCRBV05-01*01	TCRBV05	TCRBV05-01	01				TCRBD01-01*01	TCRBD01	TCRBD01-01	01				TCRBJ02-07*01	TCRBJ02	TCRBJ02-07	01				5	0	5	1	8	5	42	-1	53	59	67	1	In	VDJ
ACCAGTGCCCATCCTGAAGACAGCAGCTTCTACATCTGCAGTGCTAGAGATGGAGGGACTAGCTATCGCGAGCAGTACTTCGGGCCG	CSARDGGTSYREQYF	1	1.9148166460481945E-5	45	TCRBV20	TCRBV20	unresolved			TCRBV20-01,TCRBV20-or09_02		TCRBD02-01	TCRBD02	TCRBD02-01				01,02	TCRBJ02-07*01	TCRBJ02	TCRBJ02-07	01				0	4	0	7	5	6	36	50	54	63	68	1	In	VDJ
TTGGAGTCGGCTGCTCCCTCCCAAACATCTGTGTACTTCTGTGCCAGCAGTTACTCCCCTCGGGGGGCCACGCAGTATTTTGGCCCA	CASSYSPRGATQYF	1	3.556088056946647E-5	42	TCRBV06	TCRBV06	unresolved			TCRBV06-02,TCRBV06-03		TCRBD02-01*01	TCRBD02	TCRBD02-01	01				TCRBJ02-03*01	TCRBJ02	TCRBJ02-03	01				0	4	8	1	2	9	39	56	60	67	69	1	In	VDJ
ACCAGTGCCCATCCTGAAGACAGCAGCTTCTACATCTGCAGTGCTAGAGGCGGGGACGGCATCTCCAACGAGCAGTACTTCGGGCCG	CSARGGDGISNEQYF	1	1.9148166460481945E-5	45	TCRBV20	TCRBV20	unresolved			TCRBV20-01,TCRBV20-or09_02		TCRBD02-01*01	TCRBD02	TCRBD02-01	01				TCRBJ02-07*01	TCRBJ02	TCRBJ02-07	01				1	0	7	3	12	5	36	-1	49	55	67	1	In	VDJ
GCCCATCCTGAAGACAGCAGCTTCTACATCTGCAGTGCTAGCCGCCGGACAGGGGGATCGGGTATGCAGGGCTACACCTTCGGTTCG	CSASRRTGGSGMQGYTF	1	2.1883618811979367E-5	51	TCRBV20	TCRBV20	unresolved			TCRBV20-01,TCRBV20-or09_02		TCRBD01-01*01	TCRBD01	TCRBD01-01	01				TCRBJ01-02*01	TCRBJ01	TCRBJ01-02	01				3	5	1	1	13	8	30	41	46	56	69	1	In	VDJ
CTGGAGCTTGGTGACTCTGCTGTGTATTTCTGTGCCAGCAGCCGAACGAGGGGACAGGGGGCACCCGGGGAGCTGTTTTTTGGAGAA	CASSRTRGQGAPGELFF	1	3.761246983308954E-5	51	TCRBV03	TCRBV03	unresolved			TCRBV03-01,TCRBV03-02		TCRBD01-01*01	TCRBD01	TCRBD01-01	01				TCRBJ02-02*01	TCRBJ02	TCRBJ02-02	01				4	7	0	0	2	6	30	43	50	62	64	1	In	VDJ
CTGGAGTCGCCCAGCCCCAACCAGACCTCTCTGTACTTCTGTGCCAGCAGGGCAGGCAGGCGGAATCAGCCCCAGCATTTTGGTGAT	CASRAGRRNQPQHF	1	3.692860674521518E-5	42	TCRBV27-01*01	TCRBV27	TCRBV27-01	01						unresolved		TCRBD01,TCRBD02	TCRBD01-01,TCRBD02-01		TCRBJ01-05*01	TCRBJ01	TCRBJ01-05	01				6	2	4	4	7	4	39	50	52	56	63	1	In	VDJ
CTGTCGGCTGCTCCCTCCCAGACATCTGTGTACTTCTGTGCCAGCAGCCGGGACTTTTATAGCAATCAGCCCCAGCATTTTGGTGAT	CASSRDFYSNQPQHF	1	4.239951144821002E-5	45	TCRBV06-05*01	TCRBV06	TCRBV06-05	01				TCRBD02-01	TCRBD02	TCRBD02-01				01,02	TCRBJ01-05*01	TCRBJ01	TCRBJ01-05	01				6	2	0	10	4	0	36	47	49	55	59	1	In	VDJ
TCCCTAGAGTCTGCCATCCCCAACCAGACAGCTCTTTACTTCTGTGCCACCAGTGATTCCAGGGTCAATGAGCAGTTCTTCGGGCCA	CATSDSRVNEQFF	1	2.3935208075602433E-5	39	TCRBV24	TCRBV24	unresolved			TCRBV24-01,TCRBV24-or09_02		TCRBD01-01*01	TCRBD01	TCRBD01-01	01				TCRBJ02-01*01	TCRBJ02	TCRBJ02-01	01				2	1	4	3	1	6	42	58	59	64	65	1	In	VDJ
CTGAGCTCTCTGGAGCTGGGGGACTCAGCTTTGTATTTCTGTGCCAGCAGCGTAGGTCGGACCCCCTACGAGCAGTACTTCGGGCCG	CASSVGRTPYEQYF	1	3.282542821796905E-5	42	TCRBV09-01	TCRBV09	TCRBV09-01				01,02			unresolved		TCRBD01,TCRBD02	TCRBD01-01,TCRBD02-01		TCRBJ02-07*01	TCRBJ02	TCRBJ02-07	01				0	3	1	7	2	2	39	55	58	62	64	1	In	VDJ
AGGCTGCTGTCGGCTGCTCCCTCCCAGACATCTGTGTACTTCTGTGCCAGCAGTTACTGGGGGGACACTGAAGCTTTCTTTGGACAA	CASSYWGDTEAFF	2	1.1420513567501732E-4	39	TCRBV06-05*01	TCRBV06	TCRBV06-05	01				TCRBD02-01*01	TCRBD02	TCRBD02-01	01				TCRBJ01-01*01	TCRBJ01	TCRBJ01-01	01				1	0	9	1	0	3	42	-1	58	-1	64	2	In	VDJ
GAGTCGGCTGCTCCCTCCCAAACATCTGTGTACTTCTGTGCCAGCAGTCCGCAGGACAGGGTGACCGGGGAGCTGTTTTTTGGAGAA	CASSPQDRVTGELFF	2	6.291540408444068E-5	45	TCRBV06	TCRBV06	unresolved			TCRBV06-02,TCRBV06-03		TCRBD01-01*01	TCRBD01	TCRBD01-01	01				TCRBJ02-02*01	TCRBJ02	TCRBJ02-02	01				5	5	1	3	2	5	36	48	53	61	63	2	In	VDJ
CTTCACATCAATTCCCTGGAGCTTGGTGACTCTGCTGTGTATTTCTGTGCCAGCAGCCTCGGCCATGAAGTCTACACCTTCGGTTCG	CASSLGHEVYTF	1	3.077383895434598E-5	36	TCRBV03	TCRBV03	unresolved			TCRBV03-01,TCRBV03-02				unresolved		TCRBD01,TCRBD02	TCRBD01-01,TCRBD02-01		TCRBJ01-02*01	TCRBJ01	TCRBJ01-02	01				4	2	9	0	8	10	45	58	60	63	71	1	In	VDJ
CTACACGCCCTGCAGCCAGAAGACTCAGCCCTGTATCTCTGCGCCAGCAGCCAAGTGGTGACAGACCCTGAGCAGTACTTCGGGCCG	CASSQVVTDPEQYF	1	3.419315439371776E-5	42	TCRBV04-01*01	TCRBV04	TCRBV04-01	01				TCRBD01-01*01	TCRBD01	TCRBD01-01	01				TCRBJ02-07*01	TCRBJ02	TCRBJ02-07	01				1	4	2	5	5	7	39	55	59	64	69	1	In	VDJ
CTGGAGTCGGCTGCTCCCTCCCAGACATCTGTGTACTTCTGTGCCAGCATCCGACAGTAGGCTATTATAAGTGAGTACTTCGGGCCG	CASIRQ*AIISEYF	1	4.3767237623958734E-5	42	TCRBV06-01*01	TCRBV06	TCRBV06-01	01				TCRBD01-01*01	TCRBD01	TCRBD01-01	01				TCRBJ02-07*01	TCRBJ02	TCRBJ02-07	01				7	3	2	5	16	11	39	49	52	57	73	1	Stop	VDJ
AGCCCCAACCAGACCTCTCTGTACTTCTGTGCCAGCAGTTTTCAAATCGCCGTCGGGGGAGGGACGGATGGCTACACCTTCGGTTCG	CASSFQIAVGGGTDGYTF	2	4.7870416151204867E-5	54	TCRBV27-01*01	TCRBV27	TCRBV27-01	01				TCRBD02-01*02	TCRBD02	TCRBD02-01	02				TCRBJ01-02*01	TCRBJ01	TCRBJ01-02	01				3	15	9	0	4	6	27	41	56	63	67	2	In	VDJ
CATCCTGAAGACAGCAGCTTCTACATCTGCAGTGCTTTTCCAGGGTTTTGGGCTAGCGGGAGCACAGATACGCAGTATTTTGGCCCA	CSAFPGFWASGSTDTQYF	2	3.145770204222034E-5	54	TCRBV20	TCRBV20	unresolved			TCRBV20-01,TCRBV20-or09_02		TCRBD02-01	TCRBD02	TCRBD02-01				01,02	TCRBJ02-03*01	TCRBJ02	TCRBJ02-03	01				5	16	4	4	0	0	27	36	52	-1	60	2	In	VDJ
CTGTCGGCTGCTCCCTCCCAGACATCTGTGTACTTCTGTGCCAGCAGGGGGACAGGGGGGAACACCGGGGAGCTGTTTTTTGGAGAA	CASRGTGGNTGELFF	1	4.034792218458696E-5	45	TCRBV06-05*01	TCRBV06	TCRBV06-05	01				TCRBD01-01*01	TCRBD01	TCRBD01-01	01				TCRBJ02-02*01	TCRBJ02	TCRBJ02-02	01				6	1	0	1	0	1	36	47	48	-1	59	1	In	VDJ
GTGACCAGTGCCCATCCTGAAGACAGCAGCTTCTACATCTGCAGTGCTAGCGGGACTAGCGGGGCCTACGAGCAGTACTTCGGGCCG	CSASGTSGAYEQYF	2	5.402518394207406E-5	42	TCRBV20	TCRBV20	unresolved			TCRBV20-01,TCRBV20-or09_02		TCRBD02-01*01	TCRBD02	TCRBD02-01	01				TCRBJ02-07*01	TCRBJ02	TCRBJ02-07	01				3	1	0	3	0	2	39	50	51	-1	64	2	In	VDJ
GTGACCAGTGCCCATCCTGAAGACAGCAGCTTCTACATCTGCAGTGCTAGAGGGGCGGGGCCGAATGAAAAACTGTTTTTTGGCAGT	CSARGAGPNEKLFF	2	1.1625672493864039E-4	42	TCRBV20	TCRBV20	unresolved			TCRBV20-01,TCRBV20-or09_02		TCRBD02-01*01	TCRBD02	TCRBD02-01	01				TCRBJ01-04*01	TCRBJ01	TCRBJ01-04	01				1	2	7	3	3	5	39	52	54	60	63	2	In	VDJ
CTGAGCTCTCTGGAGCTGGGGGACTCAGCTTTGTATTTCTGTGCCAGCAGCGAGTCCGGGACAGGGGCTGGCTACACCTTCGGTTCG	CASSESGTGAGYTF	1	3.6244743657340826E-5	42	TCRBV09-01	TCRBV09	TCRBV09-01				01,02	TCRBD01-01*01	TCRBD01	TCRBD01-01	01				TCRBJ01-02*01	TCRBJ01	TCRBJ01-02	01				3	5	0	2	1	7	39	52	57	67	68	1	In	VDJ
GAGTCGGCTGCTCCCTCCCAGACATCTGTGTACTTCTGTGCCAGCACCCTAGACAGGGGGCCTAATCAGCCCCAGCATTTTGGTGAT	CASTLDRGPNQPQHF	1	6.291540408444068E-5	45	TCRBV06-01*01	TCRBV06	TCRBV06-01	01				TCRBD01-01*01	TCRBD01	TCRBD01-01	01				TCRBJ01-05*01	TCRBJ01	TCRBJ01-05	01				7	5	2	0	2	4	36	46	51	61	63	1	In	VDJ
TCGCCCAGCCCCAACCAGACCTCTCTGTACTTCTGTGCCAGCAGAATCCGAGGGAGCTCCTATAATTCACCCCTCCACTTTGGGAAC	CASRIRGSSYNSPLHF	1	2.8038386602848562E-5	48	TCRBV27-01*01	TCRBV27	TCRBV27-01	01				TCRBD02-01*02	TCRBD02	TCRBD02-01	02				TCRBJ01-06*01	TCRBJ01	TCRBJ01-06	01				6	7	9	2	0	0	33	44	51	-1	56	1	In	VDJ
AGTGCCCATCCTGAAGACAGCAGCTTCTACATCTGCAGTGCTAGACTTCCAGCGGGAGCAAACCCCTACGAGCAGTACTTCGGGCCG	CSARLPAGANPYEQYF	2	6.0179951732943256E-5	48	TCRBV20	TCRBV20	unresolved			TCRBV20-01,TCRBV20-or09_02		TCRBD02-01*02	TCRBD02	TCRBD02-01	02				TCRBJ02-07*01	TCRBJ02	TCRBJ02-07	01				2	5	6	2	6	2	33	45	50	58	64	2	In	VDJ
CTGATCCTGGAGTCGCCCAGCCCCAACCAGACCTCTCTGTACTTCTGTGCCAGCAGTTATTCCGACGGGGAGCTGTTTTTTGGAGAA	CASSYSDGELFF	1	3.556088056946647E-5	36	TCRBV27-01*01	TCRBV27	TCRBV27-01	01						unresolved		TCRBD01,TCRBD02	TCRBD01-01,TCRBD02-01		TCRBJ02-02*01	TCRBJ02	TCRBJ02-02	01				4	5	2	8	0	7	45	58	63	-1	65	1	In	VDJ
GTAGTGCGAGGAGATTCGGCAGCTTATTTCTGTGCCAGCTCACCAGCAGGGACAGGGGACGGCGCCTACGAGCAGTACTTCGGGCCG	CASSPAGTGDGAYEQYF	2	1.8190758137457848E-4	51	TCRBV18-01*01	TCRBV18	TCRBV18-01	01				TCRBD01-01*01	TCRBD01	TCRBD01-01	01				TCRBJ02-07*01	TCRBJ02	TCRBJ02-07	01				2	3	0	2	6	2	30	45	48	58	64	2	In	VDJ
CGGCTGCTCCCTCCCAGACATCTGTGTACTTCTGTGCCAGCAGTTACGCCGACAGGGCATCACCTAAATGGCTACACCTTCGGTTCG		1	3.282542821796905E-5	49	TCRBV06-05*01	TCRBV06	TCRBV06-05	01				TCRBD01-01*01	TCRBD01	TCRBD01-01	01				TCRBJ01-02*01	TCRBJ01	TCRBJ01-02	01				2	3	2	3	10	6	32	47	50	57	67	1	Out	VDJ
TCCTTCTCAGTGACTCTGGCTTCTATCTCTGTGCCTGGCCCTGGAGACTAGCGGGCTTTCGACCCAGATACGCAGTATTTTGGCCCA		1	1.0257946318115329E-5	52	TCRBV30-01*01	TCRBV30	TCRBV30-01	01				TCRBD02-01	TCRBD02	TCRBD02-01				01,02	TCRBJ02-03*01	TCRBJ02	TCRBJ02-03	01				5	7	2	4	9	4	29	38	45	55	64	1	Out	VDJ
TCGGCTGCTCCCTCCCAGACATCTGTGTACTTCTGTGCCAGCAGTGCTAGATCCGGGACAGCTGGACAGCCCCAGCATTTTGGTGAT	CASSARSGTAGQPQHF	1	6.154767790869196E-5	48	TCRBV06-01*01	TCRBV06	TCRBV06-01	01				TCRBD01-01*01	TCRBD01	TCRBD01-01	01				TCRBJ01-05*01	TCRBJ01	TCRBJ01-05	01				4	8	0	5	5	7	33	46	54	61	66	1	In	VDJ
CCCCAACCAGACCTCTCTGTACTTCTGTGCCAGCAGTTTATCTGGACAGGGGGGGAATAGGAGACCTACGAGCAGTACTTCGGGCCG		1	2.59867973392255E-5	56	TCRBV27-01*01	TCRBV27	TCRBV27-01	01				TCRBD01-01*01	TCRBD01	TCRBD01-01	01				TCRBJ02-07*01	TCRBJ02	TCRBJ02-07	01				0	1	1	1	11	2	25	42	43	53	64	1	Out	VDJ
ACCTTGGAGCTGGGGGACTCGGCCCTTTATCTTTGCGCCAGCAGCCCCCTGAACGGGGTTGGCACCGGGGAGCTGTTTTTTGGAGAA	CASSPLNGVGTGELFF	3	1.6412714108984526E-4	48	TCRBV05-01*01	TCRBV05	TCRBV05-01	01				TCRBD02-01*01	TCRBD02	TCRBD02-01	01				TCRBJ02-02*01	TCRBJ02	TCRBJ02-02	01				4	8	8	3	4	4	33	45	53	58	62	3	In	VDJ
ACTGTGAGCAACATGAGCCCTGAAGACAGCAGCATATATCTCTGCAGCTACTTTAGCAGGGCGGACAATGAGCAGTTCTTCGGGCCA	CSYFSRADNEQFF	1	1.1625672493864038E-5	39	TCRBV29-01*01	TCRBV29	TCRBV29-01	01				TCRBD01-01*01	TCRBD01	TCRBD01-01	01				TCRBJ02-01*01	TCRBJ02	TCRBJ02-01	01				8	8	4	3	3	5	42	48	56	61	64	1	In	VDJ
CTGGAGTCGCCCAGCCCCAACCAGACCTCTCTGTACTTCTGTGCCAGCAGTTTAGGGGGGTCCGGCACTGAAGCTTTCTTTGGACAA	CASSLGGSGTEAFF	1	3.419315439371776E-5	42	TCRBV27-01*01	TCRBV27	TCRBV27-01	01				TCRBD02-01*01	TCRBD02	TCRBD02-01	01				TCRBJ01-01*01	TCRBJ01	TCRBJ01-01	01				2	0	9	1	5	4	39	-1	54	60	65	1	In	VDJ
GTGACCAGTGCCCATCCTGAAGACAGCAGCTTCTACATCTGCAGTGCTAGAAAGGGAGGAAGTGGCTACGAGCAGTACTTCGGGCCG	CSARKGGSGYEQYF	1	1.9148166460481945E-5	42	TCRBV20	TCRBV20	unresolved			TCRBV20-01,TCRBV20-or09_02		TCRBD02-01*02	TCRBD02	TCRBD02-01	02				TCRBJ02-07*01	TCRBJ02	TCRBJ02-07	01				2	2	9	1	6	3	39	51	53	59	65	1	In	VDJ
TTGGAGATCCAGCGCACAGAGCAGGGGGACTCGGCCATGTATCTCTGTGCCAGCAGCACCACAGGGAACGAGCAGTACTTCGGGCCG	CASSTTGNEQYF	1	9.574083230240973E-5	36	TCRBV07-09	TCRBV07	TCRBV07-09				01,03	TCRBD01-01*01	TCRBD01	TCRBD01-01	01				TCRBJ02-07*01	TCRBJ02	TCRBJ02-07	01				5	3	3	3	1	5	45	57	60	66	67	1	In	VDJ
ACCAGTGCCCATCCTGAAGACAGCAGCTTCTACATCTGCAGTGCTACAGAGGGGGCGGGAGAGGTCAATGAGCAGTTCTTCGGGCCA	CSATEGAGEVNEQFF	1	3.2141565130094694E-5	45	TCRBV20	TCRBV20	unresolved			TCRBV20-01,TCRBV20-or09_02		TCRBD02-01*02	TCRBD02	TCRBD02-01	02				TCRBJ02-01*01	TCRBJ02	TCRBJ02-01	01				0	4	7	2	4	6	36	50	54	61	65	1	In	VDJ
CCCAACCAGACCTCTCTGTACTTCTGTGCCAGCAGATCCCCATGGGGTACTAGCGATGGTGTTTCCGGGGAGCTGTTTTTTGGAGAA	CASRSPWGTSDGVSGELFF	1	3.4877017481592113E-5	57	TCRBV27-01*01	TCRBV27	TCRBV27-01	01				TCRBD02-01	TCRBD02	TCRBD02-01				01,02	TCRBJ02-02*01	TCRBJ02	TCRBJ02-02	01				6	13	3	6	9	6	24	35	48	55	64	1	In	VDJ
AGCACCTTGGAGCTGGGGGACTCGGCCCTTTATCTTTGCGCCAGCAGCCCAAGCAGGGGCGAGATCTACGAGCAGTACTTCGGGCCG	CASSPSRGEIYEQYF	1	3.350929130584341E-5	45	TCRBV05-01*01	TCRBV05	TCRBV05-01	01				TCRBD01-01*01	TCRBD01	TCRBD01-01	01				TCRBJ02-07*01	TCRBJ02	TCRBJ02-07	01				4	5	4	2	6	3	36	48	53	59	65	1	In	VDJ
CAGCGCACACAGCAGGAGGACTCCGCCGTGTATCTCTGTGCCAGCAGCTTGAGGCCTACAACTAATGAAAAACTGTTTTTTGGCAGT	CASSLRPTTNEKLFF	3	1.7028190888071444E-4	45	TCRBV07-08*01	TCRBV07	TCRBV07-08	01				TCRBD02-01*02	TCRBD02	TCRBD02-01	02				TCRBJ01-04*01	TCRBJ01	TCRBJ01-04	01				3	0	11	1	4	0	36	-1	50	54	58	3	In	VDJ
AGCAACATGAGCCCTGAAGACAGCAGCATATATCTCTGCAGCGTTGAACCCCGACAGGGCGGTGGAGATGAGCAGTTCTTCGGGCCA	CSVEPRQGGGDEQFF	1	1.1625672493864038E-5	45	TCRBV29-01*01	TCRBV29	TCRBV29-01	01				TCRBD01-01*01	TCRBD01	TCRBD01-01	01				TCRBJ02-01*01	TCRBJ02	TCRBJ02-01	01				2	4	2	3	8	8	36	48	52	59	67	1	In	VDJ
CCAGAAGACTCAGCCCTGTATCTCTGCGCCAGCAGCCAAGATGGTGGACAGGGGAGGTTGAAGGCCGGGGAGCTGTTTTTTGGAGAA	CASSQDGGQGRLKAGELFF	1	4.58188268875818E-5	57	TCRBV04-01*01	TCRBV04	TCRBV04-01	01				TCRBD01-01*01	TCRBD01	TCRBD01-01	01				TCRBJ02-02*01	TCRBJ02	TCRBJ02-02	01				0	4	1	2	10	6	24	41	45	54	64	1	In	VDJ
GAGTTGGCTGCTCCCTCCCAGACATCTGTGTACTTCTGTGCCAGCAGTTACTCCAGGGGGAGCTCCTACGAGCAGTACTTCGGGCCG	CASSYSRGSSYEQYF	1	7.590880275405342E-5	45	TCRBV06-06	TCRBV06	TCRBV06-06				01,02	TCRBD01-01*01	TCRBD01	TCRBD01-01	01				TCRBJ02-07*01	TCRBJ02	TCRBJ02-07	01				0	0	4	1	2	0	36	-1	53	60	62	1	In	VDJ
GCTCCCTCCCAGACATCTGTGTACTTCTGTGCCAGCAGTTACTCGAGAGTGACGGGACAGGGGTATAACGAGCAGTACTTCGGGCCG	CASSYSRVTGQGYNEQYF	1	5.265745776632535E-5	54	TCRBV06	TCRBV06	unresolved			TCRBV06-05,TCRBV06-06		TCRBD01-01*01	TCRBD01	TCRBD01-01	01				TCRBJ02-07*01	TCRBJ02	TCRBJ02-07	01				0	9	0	2	4	5	27	44	53	63	67	1	In	VDJ
CGCACAGAGCAGGGGGACTCGGCCATGTATCTCTGTGCCAGCAGCAACGAGCTGGACAGGGTGATGAAGGAGCAGTACTTCGGGCCG	CASSNELDRVMKEQYF	1	9.574083230240973E-5	48	TCRBV07-09	TCRBV07	TCRBV07-09				01,03	TCRBD01-01*01	TCRBD01	TCRBD01-01	01				TCRBJ02-07*01	TCRBJ02	TCRBJ02-07	01				5	8	1	3	8	7	33	45	53	61	69	1	In	VDJ
ATGAGCTCCTTGGAGCTGGGGGACTCAGCCCTGTACTTCTGTGCCAGCAGCTCCAGGGGTCTACCCTACGAGCAGTACTTCGGGCCG	CASSSRGLPYEQYF	1	4.8554279239079216E-5	42	TCRBV13-01*01	TCRBV13	TCRBV13-01	01				TCRBD01-01*01	TCRBD01	TCRBD01-01	01				TCRBJ02-07*01	TCRBJ02	TCRBJ02-07	01				4	1	4	2	5	2	39	52	53	59	64	1	In	VDJ
CTACACACCCTGCAGCCAGAAGACTCGGCCCTGTATCTCTGCGCCAGCAGCCAAGAGGGGAGAGGTCAGCCCCAGCATTTTGGTGAT	CASSQEGRGQPQHF	1	5.470904702994842E-5	42	TCRBV04-03*01	TCRBV04	TCRBV04-03	01				TCRBD02-01*02	TCRBD02	TCRBD02-01	02				TCRBJ01-05*01	TCRBJ01	TCRBJ01-05	01				0	1	9	2	3	6	39	56	57	62	65	1	In	VDJ
CTGGAGTCAGCTGCTCCCTCCCAGACATCTGTATACTTCTGTGCCAGCAGAGGAACCAGCTATAATTCACCCCTCCACTTTGGGAAC	CASRGTSYNSPLHF	1	3.6244743657340826E-5	42	TCRBV06-09*01	TCRBV06	TCRBV06-09	01						unresolved		TCRBD01,TCRBD02	TCRBD01-01,TCRBD02-01		TCRBJ01-06*01	TCRBJ01	TCRBJ01-06	01				6	1	1	8	5	3	39	50	51	54	59	1	In	VDJ
GTCGCACTGCAGCAAGAAGACTCAGCTGCGTATCTCTGCACCAGCAGCCCCACAGGGAAGGGGGGCCACGAGCAGTACTTCGGGCCG	CTSSPTGKGGHEQYF	1	2.119975572410501E-5	45	TCRBV01-01*01	TCRBV01	TCRBV01-01	01						unresolved		TCRBD01,TCRBD02	TCRBD01-01,TCRBD02-01		TCRBJ02-07*01	TCRBJ02	TCRBJ02-07	01				4	2	3	3	10	5	36	49	51	57	67	1	In	VDJ
CTGAAGATCCAGCCCTCAGAACCCAGGGACTCAGCTGTGTACTTCTGTGCCAGCAGGAGGACTCCTTGAGAGCAGTACTTCGGGCCG	CASRRTP*EQYF	1	6.359926717231503E-5	36	TCRBV12	TCRBV12	unresolved			TCRBV12-03,TCRBV12-04		TCRBD02-01	TCRBD02	TCRBD02-01				01,02	TCRBJ02-07*01	TCRBJ02	TCRBJ02-07	01				6	2	1	10	6	7	45	56	58	63	69	1	Stop	VDJ
GTGAGCACCTTGGAGCTGGGGGACTCGGCCCTTTATCTTTGCGCCAGCAGCTTGGAAGGTCTGAACACTGAAGCTTTCTTTGGACAA	CASSLEGLNTEAFF	1	4.513496379970744E-5	42	TCRBV05-01*01	TCRBV05	TCRBV05-01	01						unresolved		TCRBD01,TCRBD02	TCRBD01-01,TCRBD02-01		TCRBJ01-01*01	TCRBJ01	TCRBJ01-01	01				0	1	5	4	2	0	39	55	56	59	61	1	In	VDJ
AATGTGAACGCCTTGGAGCTGGACGACTCGGCCCTGTATCTCTGTGCCAGCAGCCCCGACAGGGCTTTTGGCTACACCTTCGGTTCG	CASSPDRAFGYTF	2	1.1557286185076603E-4	39	TCRBV05-04*01	TCRBV05	TCRBV05-04	01				TCRBD01-01*01	TCRBD01	TCRBD01-01	01				TCRBJ01-02*01	TCRBJ01	TCRBJ01-02	01				4	3	2	3	4	7	42	54	57	64	68	2	In	VDJ
GAGTCGGCTGCTCCCTCCCAGACATCTGTGTACTTCTGTGCCAGCAGTGAACTCTGGACAGGGACCTATGGCTACACCTTCGGTTCG	CASSELWTGTYGYTF	1	4.8554279239079216E-5	45	TCRBV06-01*01	TCRBV06	TCRBV06-01	01				TCRBD01-01*01	TCRBD01	TCRBD01-01	01				TCRBJ01-02*01	TCRBJ01	TCRBJ01-02	01				2	4	1	3	2	4	36	51	55	63	65	1	In	VDJ
CACACCCTGCAGCCAGAAGACTCGGCCCTGTATCTCTGCGCCAGCAGCCGTACAGGGGTCAACACAGATACGCAGTATTTTGGCCCA	CASSRTGVNTDTQYF	1	5.128973159057664E-5	45	TCRBV04-03*01	TCRBV04	TCRBV04-03	01				TCRBD01-01*01	TCRBD01	TCRBD01-01	01				TCRBJ02-03*01	TCRBJ02	TCRBJ02-03	01				4	2	3	2	4	2	36	49	51	58	62	1	In	VDJ
CCAGCCCCAACCAGACCTCTCTGTACTTCTGTGCCAGCAGCCAGGCGCGGGACAGGGCCCTCTGGAAACACCATATATTTTGGAGAG		1	7.796039201767649E-5	52	TCRBV27-01*01	TCRBV27	TCRBV27-01	01				TCRBD01-01*01	TCRBD01	TCRBD01-01	01				TCRBJ01-03*01	TCRBJ01	TCRBJ01-03	01				6	8	0	3	2	0	29	40	48	57	59	1	Out	VDJ
ACAGTGACCAGTGCCCATCCTGAAGACAGCAGCTTCTACATCTGCAGTGCTAGAGCAACGTATTTGGAGACCCAGTACTTCGGGCCA	CSARATYLETQYF	2	3.692860674521518E-5	39	TCRBV20	TCRBV20	unresolved			TCRBV20-01,TCRBV20-or09_02				unresolved		TCRBD01,TCRBD02	TCRBD01-01,TCRBD02-01		TCRBJ02-05*01	TCRBJ02	TCRBJ02-05	01				1	2	3	7	7	5	42	55	57	59	66	2	In	VDJ
TCCCTAGAGTCTGCCATCCCCAACCAGACAGCTCTTTACTTCTGTGCCACCAGTGCTCTCCGGTACAACACCATATATTTTGGAGAG	CATSALRYNTIYF	1	4.308337453608438E-5	39	TCRBV24	TCRBV24	unresolved			TCRBV24-01,TCRBV24-or09_02		TCRBD02-01	TCRBD02	TCRBD02-01				01,02	TCRBJ01-03*01	TCRBJ01	TCRBJ01-03	01				5	5	8	5	3	7	42	55	60	63	66	1	In	VDJ
CTGGAGTCGCCCAGCCCCAACCAGACCTCTCTGTACTTCTGTGCCAGCAGTTCTACGGGGGCGAACACTGAAGCTTTCTTTGGACAA	CASSSTGANTEAFF	1	3.419315439371776E-5	42	TCRBV27-01*01	TCRBV27	TCRBV27-01	01						unresolved		TCRBD01,TCRBD02	TCRBD01-01,TCRBD02-01		TCRBJ01-01*01	TCRBJ01	TCRBJ01-01	01				4	4	6	0	0	1	39	52	56	-1	62	1	In	VDJ
TCTAAGAAGCTCCTTCTCAGTGACTCTGGCTTCTATCTCTGTGCCTGGCAGGGGGGTCTGAACACCGGGGAGCTGTTTTTTGGAGAA	CAWQGGLNTGELFF	1	1.0941809405989684E-5	42	TCRBV30-01*01	TCRBV30	TCRBV30-01	01				TCRBD01-01*01	TCRBD01	TCRBD01-01	01				TCRBJ02-02*01	TCRBJ02	TCRBJ02-02	01				5	0	4	1	4	1	39	-1	48	55	59	1	In	VDJ
CGGTCCACAAAGCTGGAGGACTCAGCCATGTACTTCTGTGCCAGCAGGGCCCCCCAGGGAAGTCGGGAAAAACTGTTTTTTGGCAGT	CASRAPQGSREKLFF	1	7.043789805105858E-5	45	TCRBV02-01*01	TCRBV02	TCRBV02-01	01				TCRBD01-01*01	TCRBD01	TCRBD01-01	01				TCRBJ01-04*01	TCRBJ01	TCRBJ01-04	01				6	7	4	3	7	8	36	47	54	59	66	1	In	VDJ
TGAGATGAATGTGAGCACCTTGGAGCTGGGGGACTCGGCCCTTTATCTTTGCGCCAGCAGCCAGACTACGAGCAGTACTTCGGGCCG		1	3.350929130584341E-5	32	TCRBV05-01*01	TCRBV05	TCRBV05-01	01				TCRBD01-01*01	TCRBD01	TCRBD01-01	01				TCRBJ02-07*01	TCRBJ02	TCRBJ02-07	01				4	0	4	5	1	3	49	-1	61	64	65	1	Out	VDJ
GTGAGCACCTTGGAGCTGGGGGACTCGGCCCTTTATCTTTGCGCCAGCAGCTTGGATTTCGTGAATCAGCCCCAGCATTTTGGTGAT	CASSLDFVNQPQHF	1	4.7870416151204867E-5	42	TCRBV05-01*01	TCRBV05	TCRBV05-01	01				TCRBD02-01	TCRBD02	TCRBD02-01				01,02	TCRBJ01-05*01	TCRBJ01	TCRBJ01-05	01				0	4	8	6	2	4	39	55	59	61	63	1	In	VDJ
AGCACCTTGGAGCTGGGGGACTCGGCCCTTTATCTTTGCGCCAGCAGCAGGACTAGCGGGGGGGCTTACGAGCAGTACTTCGGGCCG	CASSRTSGGAYEQYF	1	3.350929130584341E-5	45	TCRBV05-01*01	TCRBV05	TCRBV05-01	01				TCRBD02-01*01	TCRBD02	TCRBD02-01	01				TCRBJ02-07*01	TCRBJ02	TCRBJ02-07	01				4	1	1	0	2	4	36	48	49	64	66	1	In	VDJ
AACGCCTTGTTGCTGGGGGACTCGGCCCTCTATCTCTGTGCCCTCTCAAGTGGGACAGAATGGAGCACTGAAGCTTTCTTTGGACAA	CALSSGTEWSTEAFF	1	3.692860674521518E-5	45	TCRBV05-06*01	TCRBV05	TCRBV05-06	01				TCRBD01-01*01	TCRBD01	TCRBD01-01	01				TCRBJ01-01*01	TCRBJ01	TCRBJ01-01	01				10	9	0	5	7	4	36	42	51	58	65	1	In	VDJ
CTGACAGTGACCAGTGCCCATCCTGAAGACAGCAGCTTCTACATCTGCAGTGCTAGAGAGGCAGGGTATGGCTACACCTTCGGTTCG	CSAREAGYGYTF	1	2.119975572410501E-5	36	TCRBV20	TCRBV20	unresolved			TCRBV20-01,TCRBV20-or09_02		TCRBD01-01*01	TCRBD01	TCRBD01-01	01				TCRBJ01-02*01	TCRBJ01	TCRBJ01-02	01				0	2	4	3	0	5	45	59	61	-1	66	1	In	VDJ
AGCACCTTGGAGCTGGGGGACTCGGCCCTTTATCTTTGCGCCAGCAGCTTGGCCCTAGGTGCTGGAAACACCATATATTTTGGAGAG	CASSLALGAGNTIYF	1	1.0189560009327893E-4	45	TCRBV05-01*01	TCRBV05	TCRBV05-01	01				TCRBD02-01	TCRBD02	TCRBD02-01				01,02	TCRBJ01-03*01	TCRBJ01	TCRBJ01-03	01				0	2	4	8	3	2	36	52	54	58	61	1	In	VDJ
CACCTTGGAGCTGGGGGACTCGGCCCTTTATCTTTGCGCCAGCAGCTTGGCCGGTGTAGTAGCAATCAGCCCCAGCATTTTGGTGAT		1	4.7870416151204867E-5	47	TCRBV05-01*01	TCRBV05	TCRBV05-01	01				TCRBD02-01	TCRBD02	TCRBD02-01				01,02	TCRBJ01-05*01	TCRBJ01	TCRBJ01-05	01				0	6	5	8	0	0	34	50	56	-1	59	1	Out	VDJ
CTGCTGTCGGCTGCTCCCTCCCAGACATCTGTGTACTTCTGTGCCAGCAGCTACGGCAGGTTTAACTATGGCTACACCTTCGGTTCG	CASSYGRFNYGYTF	1	3.282542821796905E-5	42	TCRBV06-05*01	TCRBV06	TCRBV06-05	01				TCRBD01-01*01	TCRBD01	TCRBD01-01	01				TCRBJ01-02*01	TCRBJ01	TCRBJ01-02	01				2	2	4	4	2	1	39	54	56	60	62	1	In	VDJ
CACACCCTGCAGCCAGAAGACTCGGCCCTGTATCTCTGCGCCAGCAGCCAAGAACTAGCGGGAGCATTTGAGCAGTTCTTCGGGCCA	CASSQELAGAFEQFF	1	6.496699334806375E-5	45	TCRBV04-03*01	TCRBV04	TCRBV04-03	01				TCRBD02-01*02	TCRBD02	TCRBD02-01	02				TCRBJ02-01*01	TCRBJ02	TCRBJ02-01	01				0	0	3	2	4	9	36	-1	53	64	68	1	In	VDJ
CTGCTGTCGGCTGCTCCCTCCCAGACATCTGTGTACTTCTGTGCCAGCAGTTACTCGGGATTCACCCACGAGCAGTACTTCGGGCCG	CASSYSGFTHEQYF	1	2.9406112778597275E-5	42	TCRBV06-05*01	TCRBV06	TCRBV06-05	01						unresolved		TCRBD01,TCRBD02	TCRBD01-01,TCRBD02-01		TCRBJ02-07*01	TCRBJ02	TCRBJ02-07	01				0	0	0	8	7	5	39	-1	56	60	67	1	In	VDJ
CTGTCGGCTGCTCCCTCCCAGACATCTGTGTACTTCTGTGCCAGCAGTTACGGGCAGGGAGCTAACTATGGCTACACCTTCGGTTCG	CASSYGQGANYGYTF	1	3.282542821796905E-5	45	TCRBV06-05*01	TCRBV06	TCRBV06-05	01						unresolved		TCRBD01,TCRBD02	TCRBD01-01,TCRBD02-01		TCRBJ01-02*01	TCRBJ01	TCRBJ01-02	01				2	3	4	3	2	0	36	51	54	59	61	1	In	VDJ
TCGGCTGCTCCCTCCCAGACATCTGTGTACTTCTGTGCCAGCAGTTACCGACAGGGGAGCTCTGGAAACACCATATATTTTGGAGAG	CASSYRQGSSGNTIYF	2	1.9421711695631687E-4	48	TCRBV06-05*01	TCRBV06	TCRBV06-05	01				TCRBD01-01*01	TCRBD01	TCRBD01-01	01				TCRBJ01-03*01	TCRBJ01	TCRBJ01-03	01				2	1	2	2	2	0	33	48	49	57	59	2	In	VDJ
TCGGCCCAAAAGAACCCGACAGCTTTCTATCTCTGTGCCAGTAGGAGTCCCGGGACACCTACGACAGATACGCAGTATTTTGGCCCA	CASRSPGTPTTDTQYF	2	1.5660464712322734E-4	48	TCRBV19-01	TCRBV19	TCRBV19-01				01,02	TCRBD01-01*01	TCRBD01	TCRBD01-01	01				TCRBJ02-03*01	TCRBJ02	TCRBJ02-03	01				6	7	0	6	6	3	33	44	51	57	63	2	In	VDJ
AATTCCCTGGAGCTTGGTGACTCTGCTGTGTATTTCTGTGCCAGCAGCCAAGGGGACAAATATAATTCACCCCTCCACTTTGGGAAC	CASSQGDKYNSPLHF	1	2.872224969072292E-5	45	TCRBV03	TCRBV03	unresolved			TCRBV03-01,TCRBV03-02		TCRBD01-01*01	TCRBD01	TCRBD01-01	01				TCRBJ01-06*01	TCRBJ01	TCRBJ01-06	01				1	0	0	6	2	4	36	-1	52	58	60	1	In	VDJ
AGTGCCCATCCTGAAGACAGCAGCTTCTACATCTGCAGTGCTAGAGCTGGCGGAGGAGCTAGCAATCAGCCCCAGCATTTTGGTGAT	CSARAGGGASNQPQHF	2	6.154767790869196E-5	48	TCRBV20	TCRBV20	unresolved			TCRBV20-01,TCRBV20-or09_02		TCRBD02-01*02	TCRBD02	TCRBD02-01	02				TCRBJ01-05*01	TCRBJ01	TCRBJ01-05	01				1	5	10	1	3	0	33	46	51	56	59	2	In	VDJ
TTGGCGTCTGCTGTACCCTCTCAGACATCTGTGTACTTCTGTGCCAGCAGTGACTCAGGTGGGGCCAACGTCCTGACTTTCGGGGCC	CASSDSGGANVLTF	3	1.4224352227786588E-4	42	TCRBV06-04	TCRBV06	TCRBV06-04				01,02			unresolved		TCRBD01,TCRBD02	TCRBD01-01,TCRBD02-01		TCRBJ02-06*01	TCRBJ02	TCRBJ02-06	01				0	0	5	4	0	3	39	-1	56	-1	59	3	In	VDJ
CGGTCCACAAAGCTGGAGGACTCAGCCATGTACTTCTGTGCCAGCAGTAAGGACAGGGGGGGGCATTACGAGCAGTACTTCGGGCCG	CASSKDRGGHYEQYF	1	3.0089975866471628E-5	45	TCRBV02-01*01	TCRBV02	TCRBV02-01	01				TCRBD01-01*01	TCRBD01	TCRBD01-01	01				TCRBJ02-07*01	TCRBJ02	TCRBJ02-07	01				5	2	1	1	6	4	36	48	50	60	66	1	In	VDJ
AGATCCGGTCCACAAAGCTGGAGGACTCAGCCATGTACTTCTGTGCCAGCAGGGACAGGTACGGGTCAGCCCCAGCATTTTGGTGAT		1	4.239951144821002E-5	40	TCRBV02-01*01	TCRBV02	TCRBV02-01	01				TCRBD01-01*01	TCRBD01	TCRBD01-01	01				TCRBJ01-05*01	TCRBJ01	TCRBJ01-05	01				6	0	1	4	6	6	41	-1	52	59	65	1	Out	VDJ
CTGGAGTCGGCTGCTCCCTCCCAGACATCTGTGTACTTCTGTGCCAGCAGGCCTTGGGGGAGTGATCAGCCCCAGCATTTTGGTGAT	CASRPWGSDQPQHF	1	6.086381482081761E-5	42	TCRBV06-01*01	TCRBV06	TCRBV06-01	01						unresolved		TCRBD01,TCRBD02	TCRBD01-01,TCRBD02-01		TCRBJ01-05*01	TCRBJ01	TCRBJ01-05	01				6	5	6	1	4	5	39	50	55	60	64	1	In	VDJ
CTGTCGGCTGCTCCCTCCCAGACATCTGTGTACTTCTGTGCCAGCAGCCAAACCCAGGGGAGAGGTTCACCCCTCCACTTTGGGAAC	CASSQTQGRGSPLHF	1	3.077383895434598E-5	45	TCRBV06-05*01	TCRBV06	TCRBV06-05	01				TCRBD01-01*01	TCRBD01	TCRBD01-01	01				TCRBJ01-06*01	TCRBJ01	TCRBJ01-06	01				6	7	4	2	5	9	36	47	54	60	65	1	In	VDJ
CTCAGGCTGCTGTCGGCTGCTCCCTCCCAGACATCTGTGTACTTCTGTGCCAGCCATGGGACCCAGGGCGAGCAGTACTTCGGGCCG	CASHGTQGEQYF	1	2.872224969072292E-5	36	TCRBV06-05*01	TCRBV06	TCRBV06-05	01						unresolved		TCRBD01,TCRBD02	TCRBD01-01,TCRBD02-01		TCRBJ02-07*01	TCRBJ02	TCRBJ02-07	01				8	3	0	7	6	6	45	54	57	62	68	1	In	VDJ
AGTGCCCATCCTGAAGACAGCAGCTTCTACATCTGCAGTGCTAGAGATCCCAGGACAGGGCGCAATCAGCCCCAGCATTTTGGTGAT	CSARDPRTGRNQPQHF	1	2.6670660427099852E-5	48	TCRBV20	TCRBV20	unresolved			TCRBV20-01,TCRBV20-or09_02		TCRBD01-01*01	TCRBD01	TCRBD01-01	01				TCRBJ01-05*01	TCRBJ01	TCRBJ01-05	01				0	5	1	3	1	2	33	47	52	60	61	1	In	VDJ
TCACATCAATTCCCTGGAGCTTGGTGACTCTGCTGTGTATTTCTGTGCCAGCAGCCAAGGTAAGGGACTGAAGCTTTCTTTGGACAA		1	3.556088056946647E-5	38	TCRBV03	TCRBV03	unresolved			TCRBV03-01,TCRBV03-02				unresolved		TCRBD01,TCRBD02	TCRBD01-01,TCRBD02-01		TCRBJ01-01*01	TCRBJ01	TCRBJ01-01	01				1	3	5	3	0	5	43	59	62	-1	66	1	Out	VDJ
TTGGAGCTGGGGGACTCGGCCCTTTATCTTTGCGCCAGCAGCGCCGGACGGATGACGCTTCGACAGGGCGGCTACACCTTCGGTTCG	CASSAGRMTLRQGGYTF	1	3.692860674521518E-5	51	TCRBV05-01*01	TCRBV05	TCRBV05-01	01				TCRBD01-01*01	TCRBD01	TCRBD01-01	01				TCRBJ01-02*01	TCRBJ01	TCRBJ01-02	01				4	19	2	3	1	8	30	42	61	68	69	1	In	VDJ
CTGGAGGACTCAGCCATGTACTTCTGTGCCAGCAGTAGGGACAGGGAGCGAGGATTGCTTAGCAATCAGCCCCAGCATTTTGGTGAT	CASSRDRERGLLSNQPQHF	1	4.239951144821002E-5	57	TCRBV02-01*01	TCRBV02	TCRBV02-01	01				TCRBD01-01*01	TCRBD01	TCRBD01-01	01				TCRBJ01-05*01	TCRBJ01	TCRBJ01-05	01				5	1	0	3	13	0	24	36	37	46	59	1	In	VDJ
CTACACACCCTGCAGCCAGAAGACTCGGCCCTGTATCTCTGCGCCAGCAGCCGAGGGACAGGGGGTCAGCCCCAGCATTTTGGTGAT	CASSRGTGGQPQHF	2	1.6275941491409655E-4	42	TCRBV04-03*01	TCRBV04	TCRBV04-03	01				TCRBD01-01*01	TCRBD01	TCRBD01-01	01				TCRBJ01-05*01	TCRBJ01	TCRBJ01-05	01				4	2	0	1	0	6	39	52	54	-1	65	2	In	VDJ
GTGAACGCCTTGTTGCTGGGGGACTCGGCCCTCTATCTCTGTGCCAGCAGCACCGGGACAATGAACACTGAAGCTTTCTTTGGACAA	CASSTGTMNTEAFF	1	3.6244743657340826E-5	42	TCRBV05-06*01	TCRBV05	TCRBV05-06	01				TCRBD01-01*01	TCRBD01	TCRBD01-01	01				TCRBJ01-01*01	TCRBJ01	TCRBJ01-01	01				4	3	0	6	1	0	39	51	54	60	61	1	In	VDJ
CAGGCCCTCACATACCTCTCAGTACCTCTGTGCCAGCAGTGGGGGGGTGCACAGGCCACCGATTCCTACGAGCAGTACTTCGGGCCG		1	1.6412714108984525E-5	53	TCRBV25-01*01	TCRBV25	TCRBV25-01	01				TCRBD02-01*01	TCRBD02	TCRBD02-01	01				TCRBJ02-07*01	TCRBJ02	TCRBJ02-07	01				4	0	9	1	16	1	28	-1	41	47	63	1	Out	VDJ
CGGTCCACAAAGCTGGAGGACTCAGCCATGTACTTCTGTGCCAGCAGCGAAACTAGCGGGGGCCGGGAGACCCAGTACTTCGGGCCA	CASSETSGGRETQYF	1	2.735452351497421E-5	45	TCRBV02-01*01	TCRBV02	TCRBV02-01	01				TCRBD02-01*01	TCRBD02	TCRBD02-01	01				TCRBJ02-05*01	TCRBJ02	TCRBJ02-05	01				2	0	3	2	4	5	36	-1	51	62	66	1	In	VDJ
TCGGCCCAAAAGAACCCGACAGCTTTCTATCTCTGTGCCAGTAGAGGGGACAGGGGGAGGGCAAATCAGCCCCAGCATTTTGGTGAT	CASRGDRGRANQPQHF	6	3.665506151006544E-4	48	TCRBV19-01	TCRBV19	TCRBV19-01				01,02	TCRBD01-01*01	TCRBD01	TCRBD01-01	01				TCRBJ01-05*01	TCRBJ01	TCRBJ01-05	01				6	2	0	1	6	4	33	44	46	57	63	6	In	VDJ
TCTGCTGTACCCTCTCAGACATCTGTGTACTTCTGTGCCAGCAGTGACTCGCCGGTGGGACTGAGCTATGGCTACACCTTCGGTTCG	CASSDSPVGLSYGYTF	1	9.642469539028409E-5	48	TCRBV06-04	TCRBV06	TCRBV06-04				01,02	TCRBD02-01	TCRBD02	TCRBD02-01				01,02	TCRBJ01-02*01	TCRBJ01	TCRBJ01-02	01				0	6	0	10	3	4	33	50	56	62	65	1	In	VDJ
ACGATTCAGCGCACAGAGCAGCGGGACTCAGCCATGTATCGCTGTGCTAGCGGCGAGGTGAACACCGGGGAGCTGTTTTTTGGAGAA	CASGEVNTGELFF	1	8.753447524791747E-5	39	TCRBV07-07*01	TCRBV07	TCRBV07-07	01				TCRBD02-01*02	TCRBD02	TCRBD02-01	02				TCRBJ02-02*01	TCRBJ02	TCRBJ02-02	01				8	3	11	1	1	1	42	51	54	58	59	1	In	VDJ
TTGGAGCTGGGGGACTCGGCCCTTTATCTTTGCGCCAGCAGCTTGGGTGCCGGGACACATAGCAATCAGCCCCAGCATTTTGGTGAT	CASSLGAGTHSNQPQHF	2	9.984401082965586E-5	51	TCRBV05-01*01	TCRBV05	TCRBV05-01	01				TCRBD01-01*01	TCRBD01	TCRBD01-01	01				TCRBJ01-05*01	TCRBJ01	TCRBJ01-05	01				0	5	0	6	2	0	30	46	51	57	59	2	In	VDJ
CTGTCGGCTGCTCCCTCCCAGACATCTGTGTACTTCTGTGCCAGCAGTTACTTTCAGGGTGGCCAATACGAGCAGTACTTCGGGCCG	CASSYFQGGQYEQYF	1	2.872224969072292E-5	45	TCRBV06-05*01	TCRBV06	TCRBV06-05	01				TCRBD01-01*01	TCRBD01	TCRBD01-01	01				TCRBJ02-07*01	TCRBJ02	TCRBJ02-07	01				1	2	4	3	7	4	36	52	54	59	66	1	In	VDJ
TTGGAGTCGGCTGCTCCCTCCCAAACATCTGTGTACTTCTGTGCCAGCAGGGGGGGGGCCGGTCTCAACGAGCAGTACTTCGGGCCG	CASRGGAGLNEQYF	2	9.437310612666102E-5	42	TCRBV06	TCRBV06	unresolved			TCRBV06-02,TCRBV06-03		TCRBD02-01*01	TCRBD02	TCRBD02-01	01				TCRBJ02-07*01	TCRBJ02	TCRBJ02-07	01				6	0	9	0	10	5	39	-1	50	57	67	2	In	VDJ
TCATGTGGTCGCACTGCAGCAAGAAGACTCAGCTGCGTATCTCTGCACCAGTCGGACAGAGGGAACACTGAAGCTTTCTTTGGACAA		1	2.8038386602848562E-5	38	TCRBV01-01*01	TCRBV01	TCRBV01-01	01				TCRBD01-01*01	TCRBD01	TCRBD01-01	01				TCRBJ01-01*01	TCRBJ01	TCRBJ01-01	01				9	2	1	5	3	1	43	51	53	59	62	1	Out	VDJ
GTGAGCAACATGAGCCCTGAAGACAGCAGCATATATCTCTGCAGCTCTTCAGCCTCAGCGCAAAAAGAGACCCAGTACTTCGGGCCA	CSSSASAQKETQYF	1	6.154767790869197E-6	42	TCRBV29-01*01	TCRBV29	TCRBV29-01	01				TCRBD02-01	TCRBD02	TCRBD02-01				01,02	TCRBJ02-05*01	TCRBJ02	TCRBJ02-05	01				8	11	6	6	4	3	39	45	56	60	64	1	In	VDJ
CGGCTGCTCCCTCCCAGACATCTGTGTACTTCTGTGCCAGCAGTTACGCGTGACTAGCGGGAGCCGAATGAGCAGTTCTTCGGGCCA		1	4.923814232695357E-5	49	TCRBV06-05*01	TCRBV06	TCRBV06-05	01				TCRBD02-01*02	TCRBD02	TCRBD02-01	02				TCRBJ02-01*01	TCRBJ02	TCRBJ02-01	01				2	4	2	2	3	7	32	47	51	63	66	1	Out	VDJ
AGCCAGAAGACTCGGCCCTGTATCTCTGCGCCAGCAGCCAAGATCCCAACTAGCGGGAGGGTCACCGGGGAGCTGTTTTTTGGAGAA		1	5.1973594678451E-5	55	TCRBV04-03*01	TCRBV04	TCRBV04-03	01				TCRBD02-01*02	TCRBD02	TCRBD02-01	02				TCRBJ02-02*01	TCRBJ02	TCRBJ02-02	01				0	5	3	0	1	4	26	43	48	61	62	1	Out	VDJ
CTGGAGTCGGCTGCTCCCTCCCAGACATCTGTGTACTTCTGTGCCAGCAGTGAATCGTGGGGCACCTTAGAGCAGTACTTCGGGCCG	CASSESWGTLEQYF	1	4.308337453608438E-5	42	TCRBV06-01*01	TCRBV06	TCRBV06-01	01				TCRBD01-01*01	TCRBD01	TCRBD01-01	01				TCRBJ02-07*01	TCRBJ02	TCRBJ02-07	01				2	4	7	0	6	7	39	54	58	63	69	1	In	VDJ
AGTTCTAAGAAGCTCCTTCTCAGTGACTCTGGCTTCTATCTCTGTGCCTGGAAGCTGGGGTACACCGGGGAGCTGTTTTTTGGAGAA	CAWKLGYTGELFF	1	1.0941809405989684E-5	39	TCRBV30-01*01	TCRBV30	TCRBV30-01	01						unresolved		TCRBD01,TCRBD02	TCRBD01-01,TCRBD02-01		TCRBJ02-02*01	TCRBJ02	TCRBJ02-02	01				4	4	6	2	1	3	42	52	56	60	61	1	In	VDJ
AATGTGAGCACCTTGGAGCTGGGGGACTCGGCCCTTTATCTTTGCGCCAGCAGCACCAGCTCTGGAAACACCATATATTTTGGAGAG	CASSTSSGNTIYF	1	1.0052787391753022E-4	39	TCRBV05-01*01	TCRBV05	TCRBV05-01	01				TCRBD01-01*01	TCRBD01	TCRBD01-01	01				TCRBJ01-03*01	TCRBJ01	TCRBJ01-03	01				4	2	4	5	0	0	42	54	56	-1	59	1	In	VDJ
TCGGCTGCTCCCTCCCAGACATCTGTGTACTTCTGTGCCAGCAGTCCCAAACGGTCCGGACAGGGCTACGAGCAGTACTTCGGGCCG	CASSPKRSGQGYEQYF	1	3.6244743657340826E-5	48	TCRBV06	TCRBV06	unresolved			TCRBV06-01,TCRBV06-05		TCRBD01-01*01	TCRBD01	TCRBD01-01	01				TCRBJ02-07*01	TCRBJ02	TCRBJ02-07	01				5	12	1	3	0	3	33	45	57	-1	65	1	In	VDJ
TGTGACATCGGCCCAAAAGAACCCGACAGCTTTCTATCTCTGTGCCAGTAGTCACCCGGGAGGTCCTACGAGCAGTACTTCGGGCCG		2	1.1694058802651474E-4	41	TCRBV19-01	TCRBV19	TCRBV19-01				01,02	TCRBD02-01*02	TCRBD02	TCRBD02-01	02				TCRBJ02-07*01	TCRBJ02	TCRBJ02-07	01				5	4	8	1	0	1	40	52	56	-1	63	2	Out	VDJ
GAGTCGCCCAGCCCCAACCAGACCTCTCTGTACTTCTGTGCCAGCAGTCCTACCTGGTTGGGGAATGAAAAACTGTTTTTTGGCAGT	CASSPTWLGNEKLFF	1	5.94960886450689E-5	45	TCRBV27-01*01	TCRBV27	TCRBV27-01	01						unresolved		TCRBD01,TCRBD02	TCRBD01-01,TCRBD02-01		TCRBJ01-04*01	TCRBJ01	TCRBJ01-04	01				5	11	6	2	0	5	36	48	59	-1	63	1	In	VDJ
AGCACCTTGGAGCTGGGGGACTCGGCCCTTTATCTTTGCGCCAGCAGCTTTGCCCCAGTTAACACCGGGGAGCTGTTTTTTGGAGAA	CASSFAPVNTGELFF	1	4.513496379970744E-5	45	TCRBV05-01*01	TCRBV05	TCRBV05-01	01				TCRBD01-01*01	TCRBD01	TCRBD01-01	01				TCRBJ02-02*01	TCRBJ02	TCRBJ02-02	01				2	5	4	5	2	2	36	50	55	58	60	1	In	VDJ
ACGCCTTGGAGCTGGACGACTCGGCCCTGTATCTCTGTGCCAGCAGCTTCCCACGCGTCTGAGACCGGGGAGCTGTTTTTTGGAGAA		1	8.411515980854569E-5	46	TCRBV05-04*01	TCRBV05	TCRBV05-04	01				TCRBD02-01	TCRBD02	TCRBD02-01				01,02	TCRBJ02-02*01	TCRBJ02	TCRBJ02-02	01				2	5	7	6	6	5	35	49	54	57	63	1	Out	VDJ
AGCACCTTGGAGCTGGGGGACTCGGCCCTTTATCTTTGCGCCAGCAGTTCTGGGACGGAAATGCACTATGGCTACACCTTCGGTTCG	CASSSGTEMHYGYTF	1	3.692860674521518E-5	45	TCRBV05-01*01	TCRBV05	TCRBV05-01	01						unresolved		TCRBD01,TCRBD02	TCRBD01-01,TCRBD02-01		TCRBJ01-02*01	TCRBJ01	TCRBJ01-02	01				5	4	0	7	8	3	36	47	51	56	64	1	In	VDJ
GCCTTGTTGCTGGGGGACTCGGCCCTCTATCTCTGTGCCAGCAGCCTCTGACCCCAATATAGCAATCAGCCCCAGCATTTTGGTGAT	CASSL*PQYSNQPQHF	1	3.8980196008838246E-5	48	TCRBV05-06*01	TCRBV05	TCRBV05-06	01						unresolved		TCRBD01,TCRBD02	TCRBD01-01,TCRBD02-01		TCRBJ01-05*01	TCRBJ01	TCRBJ01-05	01				4	4	2	7	7	0	33	45	49	52	59	1	Stop	VDJ
AGGCTGGAGTTGGCTGCTCCCTCCCAGACATCTGTGTACTTCTGTGCCAGCAGTTACTCGGAGGGGAAGAAACTGTTTTTTGGCAGT	CASSYSEGKKLFF	4	2.687581935346216E-4	39	TCRBV06-06	TCRBV06	TCRBV06-06				01,02	TCRBD02-01*02	TCRBD02	TCRBD02-01	02				TCRBJ01-04*01	TCRBJ01	TCRBJ01-04	01				0	0	10	0	4	11	42	-1	59	65	69	4	In	VDJ
CACGCCCTGCAGCCAGAAGACTCAGCCCTGTATCTCTGCGCCAGCAGCCCAAGTCAGGGGATGAACACTGAAGCTTTCTTTGGACAA	CASSPSQGMNTEAFF	1	4.445110071183309E-5	45	TCRBV04-01*01	TCRBV04	TCRBV04-01	01				TCRBD01-01*01	TCRBD01	TCRBD01-01	01				TCRBJ01-01*01	TCRBJ01	TCRBJ01-01	01				4	5	4	2	1	0	36	49	54	60	61	1	In	VDJ
CTGACTGTGAGCAACATGAGCCCTGAAGACAGCAGCATATATCTCTGCAGCGTTGAGTTGGTAAGAACTGAAGCTTTCTTTGGACAA	CSVELVRTEAFF	1	8.890220142366617E-6	36	TCRBV29-01*01	TCRBV29	TCRBV29-01	01						unresolved		TCRBD01,TCRBD02	TCRBD01-01,TCRBD02-01		TCRBJ01-01*01	TCRBJ01	TCRBJ01-01	01				3	3	0	10	5	5	45	56	59	61	66	1	In	VDJ
GACATCCGCTCACCAGGCCTGGGGGACGCAGCCATGTACCTGTGTGCCACCAGCAGAGATCGACCTTACGAGCAGTACTTCGGGCCG	CATSRDRPYEQYF	1	3.4877017481592113E-5	39	TCRBV15-01*01	TCRBV15	TCRBV15-01	01						unresolved		TCRBD01,TCRBD02	TCRBD01-01,TCRBD02-01		TCRBJ02-07*01	TCRBJ02	TCRBJ02-07	01				0	2	2	7	2	4	42	59	61	64	66	1	In	VDJ
TCCCTGGAGCTTGGTGACTCTGCTGTGTATTTCTGTGCCAGCAGCCGGGGTTTCGGGCAGGCTAATGAAAAACTGTTTTTTGGCAGT	CASSRGFGQANEKLFF	1	6.223154099656632E-5	48	TCRBV03	TCRBV03	unresolved			TCRBV03-01,TCRBV03-02				unresolved		TCRBD01,TCRBD02	TCRBD01-01,TCRBD02-01		TCRBJ01-04*01	TCRBJ01	TCRBJ01-04	01				4	11	4	4	0	3	33	46	57	-1	61	1	In	VDJ
CTTCACCTACACACCCTGCAGCCAGAAGACTCGGCCCTGTATCTCTGTGCCAGCAGCCATCCGGACAGTGAAGCTTTCTTTGGACAA	CASSHPDSEAFF	1	3.556088056946647E-5	36	TCRBV04-02*01	TCRBV04	TCRBV04-02	01				TCRBD01-01*01	TCRBD01	TCRBD01-01	01				TCRBJ01-01*01	TCRBJ01	TCRBJ01-01	01				3	3	1	5	0	7	45	59	62	-1	68	1	In	VDJ
CTCACTGTGACATCGGCCCAAAAGAACCCGACAGCTTTCTATCTCTGTGCCGGTCCAGGCTCTGGAAACACCATATATTTTGGAGAG	CAGPGSGNTIYF	6	3.4740244864017245E-4	36	TCRBV19-01	TCRBV19	TCRBV19-01				01,02	TCRBD01-01*01	TCRBD01	TCRBD01-01	01				TCRBJ01-03*01	TCRBJ01	TCRBJ01-03	01				11	4	4	4	0	0	45	51	55	-1	59	6	In	VDJ
GCTCCCTCCCAGACATCTGTGTACTTCTGTGCCAGCAGTTTCTCACCCCCGGGACAGGGACCAATCTACGAGCAGTACTTCGGGCCG	CASSFSPPGQGPIYEQYF	1	5.128973159057664E-5	54	TCRBV06	TCRBV06	unresolved			TCRBV06-05,TCRBV06-06		TCRBD01-01*01	TCRBD01	TCRBD01-01	01				TCRBJ02-07*01	TCRBJ02	TCRBJ02-07	01				0	6	0	3	6	3	27	44	50	59	65	1	In	VDJ
ATCCGGTCCACAAAGCTGGAGGACTCAGCCATGTACTTCTGTGCCAGCAGCCTCAGCTCCTATAATTCACCCCTCCACTTTGGGAAC	CASSLSSYNSPLHF	1	3.145770204222034E-5	42	TCRBV02-01*01	TCRBV02	TCRBV02-01	01				TCRBD01-01*01	TCRBD01	TCRBD01-01	01				TCRBJ01-06*01	TCRBJ01	TCRBJ01-06	01				6	3	4	5	0	0	39	50	53	-1	56	1	In	VDJ
GAGTCGGCTGCTCCCTCCCAAACATCTGTGTACTTCTGTGCCAGCAGAACTAGCGGGGTTAACACCGGGGAGCTGTTTTTTGGAGAA	CASRTSGVNTGELFF	1	3.4877017481592113E-5	45	TCRBV06	TCRBV06	unresolved			TCRBV06-02,TCRBV06-03		TCRBD02-01*01	TCRBD02	TCRBD02-01	01				TCRBJ02-02*01	TCRBJ02	TCRBJ02-02	01				6	1	3	3	2	2	36	47	48	58	60	1	In	VDJ
CTGTCGGCTGCTCCCTCCCAGACATCTGTGTACTTCTGTGCCAGCAGTCCTCGGTCCCGAATGAACACTGAAGCTTTCTTTGGACAA	CASSPRSRMNTEAFF	1	3.829633292096389E-5	45	TCRBV06-05*01	TCRBV06	TCRBV06-05	01				TCRBD02-01	TCRBD02	TCRBD02-01				01,02	TCRBJ01-01*01	TCRBJ01	TCRBJ01-01	01				5	3	8	5	7	0	36	48	51	54	61	1	In	VDJ
CAGCGCACAGAGCAGGGGGACTCGGCCATGTATCTCTGTGCCAGCAGCAGCCGGACAGGGACTACCTACGAGCAGTACTTCGGGCCG	CASSSRTGTTYEQYF	1	9.368924303878666E-5	45	TCRBV07-09	TCRBV07	TCRBV07-09				01,03	TCRBD01-01*01	TCRBD01	TCRBD01-01	01				TCRBJ02-07*01	TCRBJ02	TCRBJ02-07	01				5	4	1	3	4	2	36	48	52	60	64	1	In	VDJ
AAGAAGCTCCTTCTCAGTGACTCTGGCTTCTATCTCTGTGCCTGGAGTCTCAGTACTTCTAGCACAGATACGCAGTATTTTGGCCCA	CAWSLSTSSTDTQYF	1	1.0257946318115329E-5	45	TCRBV30-01*01	TCRBV30	TCRBV30-01	01						unresolved		TCRBD01,TCRBD02	TCRBD01-01,TCRBD02-01		TCRBJ02-03*01	TCRBJ02	TCRBJ02-03	01				2	2	4	5	7	0	36	48	50	53	60	1	In	VDJ
GTGAGCACCTTGGAGCTGGGGGACTCGGCCCTTTATCTTTGCGCCAGCAGCCTGACTAGCGTATCCTACGAGCAGTACTTCGGGCCG	CASSLTSVSYEQYF	2	8.274743363279697E-5	42	TCRBV05-01*01	TCRBV05	TCRBV05-01	01				TCRBD02-01	TCRBD02	TCRBD02-01				01,02	TCRBJ02-07*01	TCRBJ02	TCRBJ02-07	01				4	2	2	6	2	1	39	51	53	61	63	2	In	VDJ
TCTCTGGAGCTGGGGGACTCAGCTTTGTATTTCTGTGCCAGCAGCCCAACCGGGACAGCTCAACCCTACGAGCAGTACTTCGGGCCG	CASSPTGTAQPYEQYF	1	3.145770204222034E-5	48	TCRBV09-01	TCRBV09	TCRBV09-01				01,02	TCRBD01-01*01	TCRBD01	TCRBD01-01	01				TCRBJ02-07*01	TCRBJ02	TCRBJ02-07	01				4	6	0	5	6	2	33	45	51	58	64	1	In	VDJ
ATCCAGCCTGCAAAGCTTGAGGACTCGGCCGTGTATCTCTGTGCCAGCACCAGGGCCCCTAGCACAGATACGCAGTATTTTGGCCCA	CASTRAPSTDTQYF	2	1.709657719685888E-4	42	TCRBV11-02*02	TCRBV11	TCRBV11-02	02				TCRBD01-01*01	TCRBD01	TCRBD01-01	01				TCRBJ02-03*01	TCRBJ02	TCRBJ02-03	01				7	1	4	3	5	0	39	49	50	55	60	2	In	VDJ
CAGCCCTCAGAACCCAGGGACTCAGCTGTGTACTTCTGTGCCAGCAGTTTAAGACGGGAGACCACCTACGAGCAGTACTTCGGGCCG	CASSLRRETTYEQYF	1	6.223154099656632E-5	45	TCRBV12	TCRBV12	unresolved			TCRBV12-03,TCRBV12-04		TCRBD02-01*02	TCRBD02	TCRBD02-01	02				TCRBJ02-07*01	TCRBJ02	TCRBJ02-07	01				2	3	8	2	4	2	36	51	54	60	64	1	In	VDJ
AAGATCCAGCCCTCAGAACCCAGGGACTCAGCTGTGTACTTCTGTGCCAGCAGCTCCGGGACAGGGCGGGAGCAGTACTTCGGGCCG	CASSSGTGREQYF	1	6.223154099656632E-5	39	TCRBV12	TCRBV12	unresolved			TCRBV12-03,TCRBV12-04		TCRBD01-01*01	TCRBD01	TCRBD01-01	01				TCRBJ02-07*01	TCRBJ02	TCRBJ02-07	01				6	4	0	3	3	7	42	53	57	66	69	1	In	VDJ
GTGACCAGTGCCCATCCTGAAGACAGCAGCTTCTACATCTGCAGTGCTGGGGGTACCGGCGGCAATCAGCCCCAGCATTTTGGTGAT	CSAGGTGGNQPQHF	2	9.232151686303795E-5	42	TCRBV20	TCRBV20	unresolved			TCRBV20-01,TCRBV20-or09_02				unresolved		TCRBD01,TCRBD02	TCRBD01-01,TCRBD02-01		TCRBJ01-05*01	TCRBJ01	TCRBJ01-05	01				5	0	6	1	8	2	39	-1	48	53	61	2	In	VDJ
TGCTGTCGGCTGCTCCCTCCCAGACATCTGTGTACTTCTGTGCCAGCAGTCGACAGGGGGCGTAATCGACCCCAGCATTTTGGTGAT		1	4.1031785272461315E-5	43	TCRBV06-05*01	TCRBV06	TCRBV06-05	01				TCRBD01-01*01	TCRBD01	TCRBD01-01	01				TCRBJ01-05*01	TCRBJ01	TCRBJ01-05	01				5	1	2	0	8	10	38	50	51	61	69	1	Out	VDJ
AAGATCCAGCCCTCAGAACCCAGGGACTCAGCTGTGTACTTCTGTGCCAGCAGTACAGGGGTAAATTCACCCCTCCACTTTGGGAAC	CASSTGVNSPLHF	1	6.56508564359381E-5	39	TCRBV12	TCRBV12	unresolved			TCRBV12-03,TCRBV12-04		TCRBD01-01*01	TCRBD01	TCRBD01-01	01				TCRBJ01-06*01	TCRBJ01	TCRBJ01-06	01				5	0	3	2	2	7	42	-1	54	61	63	1	In	VDJ
TTGGAGTCGGCTGCTCCCTCCCAAACATCTGTGTACTTCTGTGCCAGCAGTTACACCACTTCTAACTATGGCTACACCTTCGGTTCG	CASSYTTSNYGYTF	1	2.872224969072292E-5	42	TCRBV06	TCRBV06	unresolved			TCRBV06-02,TCRBV06-03		TCRBD02-01	TCRBD02	TCRBD02-01				01,02	TCRBJ01-02*01	TCRBJ01	TCRBJ01-02	01				2	3	3	10	1	0	39	54	57	60	61	1	In	VDJ
GGGACTCGGCCCTCTATCTCTGTGCCAGCAGCTCCCGGCACAGGTTTTTCTACTAGCGGGCCCTGCTACGAGCAGTACTTCGGGCCG		1	1.846430337260759E-5	61	TCRBV05	TCRBV05	unresolved			TCRBV05-06,TCRBV05-07		TCRBD02-01	TCRBD02	TCRBD02-01				01,02	TCRBJ02-07*01	TCRBJ02	TCRBJ02-07	01				3	18	3	4	5	3	20	33	51	60	65	1	Out	VDJ
AGCACCTTGGAGCTGGGGGACTCGGCCCTTTATCTTTGCGCCAGCAGCTCTCGGACAGGGACGGATTCACCCCTCCACTTTGGGAAC	CASSSRTGTDSPLHF	2	1.0873423097202248E-4	45	TCRBV05-01*01	TCRBV05	TCRBV05-01	01				TCRBD01-01*01	TCRBD01	TCRBD01-01	01				TCRBJ01-06*01	TCRBJ01	TCRBJ01-06	01				3	3	1	3	4	8	36	49	52	60	64	2	In	VDJ
GCTGCTCCCTCCCAGACATCTGTGTACTTCTGTGCCAGCAGTTACTCGATAGCTGGGTCGAGGGACCACGAGCAGTACTTCGGGCCG	CASSYSIAGSRDHEQYF	1	5.128973159057664E-5	51	TCRBV06	TCRBV06	unresolved			TCRBV06-05,TCRBV06-06				unresolved		TCRBD01,TCRBD02	TCRBD01-01,TCRBD02-01		TCRBJ02-07*01	TCRBJ02	TCRBJ02-07	01				0	14	0	7	1	5	30	47	61	66	67	1	In	VDJ
ACACAGCAGGAGGACTCCGCCGTGTATCTCTGTGCCAGCAGCTTAACTAGCGGGAGAAACGGGGGCGGGGAGCTGTTTTTTGGAGAA	CASSLTSGRNGGGELFF	2	1.1488899876289167E-4	51	TCRBV07-08*01	TCRBV07	TCRBV07-08	01				TCRBD02-01*02	TCRBD02	TCRBD02-01	02				TCRBJ02-02*01	TCRBJ02	TCRBJ02-02	01				2	0	3	2	9	7	30	-1	45	56	65	2	In	VDJ
AGCGCACACAGCAGGAGGACTCGGCCGTGTATCTCTGTGCCAGCAGCCCACAGGGGTTCAGGCACCGGGGAGCTGTTTTTTGGAGAA		1	9.847628465390715E-5	46	TCRBV07-02*01	TCRBV07	TCRBV07-02	01				TCRBD01-01*01	TCRBD01	TCRBD01-01	01				TCRBJ02-02*01	TCRBJ02	TCRBJ02-02	01				5	2	3	2	6	4	35	47	49	56	62	1	Out	VDJ
ACAGTGACCAGTGCCCATCCTGAAGACAGCAGCTTCTACATCTGCAGTGCTAGAGCCGCGGACAGGGGGGCGCAGTATTTTGGCCCA	CSARAADRGAQYF	2	2.59867973392255E-5	39	TCRBV20	TCRBV20	unresolved			TCRBV20-01,TCRBV20-or09_02		TCRBD01-01*01	TCRBD01	TCRBD01-01	01				TCRBJ02-03*01	TCRBJ02	TCRBJ02-03	01				1	4	1	1	1	10	42	55	59	69	70	2	In	VDJ
AACATGAGCCCTGAAGACAGCAGCATATATCTCTGCAGCGCCCAGCCCTCTAGCGGGGGGCCCCGGGGGTCCCAGTACTTCGGGCCA	CSAQPSSGGPRGSQYF	2	7.522493966617907E-6	48	TCRBV29-01*01	TCRBV29	TCRBV29-01	01				TCRBD02-01*01	TCRBD02	TCRBD02-01	01				TCRBJ02-05*01	TCRBJ02	TCRBJ02-05	01				7	9	4	1	10	9	33	40	49	60	70	2	In	VDJ
ACACACCCTGCAGCCAGAAGACTCGGCCCTGTATCTCTGTGCCAGCAGCCCAGGGACTGGCTCACAGATACGCAGTATTTTGGCCCA		2	1.436112484536146E-4	44	TCRBV04-02*01	TCRBV04	TCRBV04-02	01				TCRBD02-01	TCRBD02	TCRBD02-01				01,02	TCRBJ02-03*01	TCRBJ02	TCRBJ02-03	01				4	2	0	10	4	2	37	50	52	58	62	2	Out	VDJ
TCGCCCAGCCCCAACCAGACCTCTCTGTACTTCTGTGCCAGCAGTTTATCGCGGGGGCGGGCTGGAAACACCATATATTTTGGAGAG	CASSLSRGRAGNTIYF	1	7.590880275405342E-5	48	TCRBV27-01*01	TCRBV27	TCRBV27-01	01				TCRBD02-01*01	TCRBD02	TCRBD02-01	01				TCRBJ01-03*01	TCRBJ01	TCRBJ01-03	01				0	0	7	2	4	2	33	-1	50	57	61	1	In	VDJ
CTGTCGGCTGCTCCCTCCCAGACATCTGTGTACTTCTGTGCCAGCAGTTACGGCAGAACTCTTAACTATGGCTACACCTTCGGTTCG	CASSYGRTLNYGYTF	1	3.2141565130094694E-5	45	TCRBV06-05*01	TCRBV06	TCRBV06-05	01						unresolved		TCRBD01,TCRBD02	TCRBD01-01,TCRBD02-01		TCRBJ01-02*01	TCRBJ01	TCRBJ01-02	01				2	2	4	5	6	1	36	51	53	56	62	1	In	VDJ
GCGCACAGAGCAGGGGGACTCAGCCGCGTATCTCCGTGCCAGCAGCTTAGGGTCCCCAGGAGGCGGTATGGCTACACCTTCGGTTCG		1	8.069584436917392E-5	47	TCRBV07-03*03	TCRBV07	TCRBV07-03	03				TCRBD02-01*02	TCRBD02	TCRBD02-01	02				TCRBJ01-02*01	TCRBJ01	TCRBJ01-02	01				2	9	10	1	3	5	34	49	58	63	66	1	Out	VDJ
TGGCAATCCTGTCCTCAGAACCGGGAGACACGGCACTGTATCTCTGCGCCAGCAGTCGTGGGGGCCTACGAGCAGTACTTCGGGCCG		1	7.317335040255601E-5	37	TCRBV23-01*01	TCRBV23	TCRBV23-01	01						unresolved		TCRBD01,TCRBD02	TCRBD01-01,TCRBD02-01		TCRBJ02-07*01	TCRBJ02	TCRBJ02-07	01				4	2	6	1	0	2	44	57	59	-1	64	1	Out	VDJ
CCCAGCCCCAACCAGACCTCTCTGTACTTCTGTGCCAGCAGTTTATCGAAGGCAGGGGCGAGGAATTCACCCCTCCACTTTGGGAAC	CASSLSKAGARNSPLHF	1	2.6670660427099852E-5	51	TCRBV27-01*01	TCRBV27	TCRBV27-01	01				TCRBD01-01*01	TCRBD01	TCRBD01-01	01				TCRBJ01-06*01	TCRBJ01	TCRBJ01-06	01				0	5	4	2	5	7	30	47	52	58	63	1	In	VDJ
AAGATCCGGTCCACAAAGCTGGAGGACTCAGCCATGTACTTCTGTGCCAGCAGTGTTAGGGAAAACACTGAAGCTTTCTTTGGACAA	CASSVRENTEAFF	1	3.96640590967126E-5	39	TCRBV02-01*01	TCRBV02	TCRBV02-01	01						unresolved		TCRBD01,TCRBD02	TCRBD01-01,TCRBD02-01		TCRBJ01-01*01	TCRBJ01	TCRBJ01-01	01				4	3	0	8	1	2	42	55	58	62	63	1	In	VDJ
TTGGCGTCTGCTGTACCCTCTCAGACATCTGTGTACTTCTGTGCCAGCAGCTCAGGACAGGGCAACACTGAAGCTTTCTTTGGACAA	CASSSGQGNTEAFF	2	1.1420513567501732E-4	42	TCRBV06-04	TCRBV06	TCRBV06-04				01,02	TCRBD01-01*01	TCRBD01	TCRBD01-01	01				TCRBJ01-01*01	TCRBJ01	TCRBJ01-01	01				6	4	1	3	1	2	39	50	54	62	63	2	In	VDJ
GTGAGCACCTTGGAGCTGGGGGACTCGGCCCTTTATCTTTGCGCCAGCACCCCTAGCGGGAGCTCCTACGAGCAGTACTTCGGGCCG	CASTPSGSSYEQYF	1	3.282542821796905E-5	42	TCRBV05-01*01	TCRBV05	TCRBV05-01	01				TCRBD02-01*02	TCRBD02	TCRBD02-01	02				TCRBJ02-07*01	TCRBJ02	TCRBJ02-07	01				6	3	4	2	0	0	39	49	52	-1	62	1	In	VDJ
AGCAGGTAGTGCGAGGAGATTCGGCAGCTTATTTCTGTGCCAGCTCACCACTGCGGGGGGCATCGCTATGGCTACACCTTCGGTTCG		1	8.343129672067133E-5	46	TCRBV18-01*01	TCRBV18	TCRBV18-01	01				TCRBD02-01*01	TCRBD02	TCRBD02-01	01				TCRBJ01-02*01	TCRBJ01	TCRBJ01-02	01				1	1	7	1	5	4	35	51	52	60	65	1	Out	VDJ
ATCCGGTCCACAAAGCTGGAGGACTCAGCCATGTACTTCTGTGCCAGCAAGAGTGGTCTGCCTAATGAAAAACTGTTTTTTGGCAGT	CASKSGLPNEKLFF	2	1.4087579610211717E-4	42	TCRBV02-01*01	TCRBV02	TCRBV02-01	01				TCRBD02-01*02	TCRBD02	TCRBD02-01	02				TCRBJ01-04*01	TCRBJ01	TCRBJ01-04	01				7	1	11	2	8	3	39	49	50	53	61	2	In	VDJ
GTGACATCGGCCCAAAAGAACCCGACAGCTTTCTATCTCTGTGCCAGTAGTCCGACCCACAGTAACTATGGCTACACCTTCGGTTCG	CASSPTHSNYGYTF	2	1.2856626052037878E-4	42	TCRBV19-01	TCRBV19	TCRBV19-01				01,02	TCRBD01-01*01	TCRBD01	TCRBD01-01	01				TCRBJ01-02*01	TCRBJ01	TCRBJ01-02	01				5	7	3	5	0	1	39	51	58	-1	62	2	In	VDJ
GTGAGCACCTTGGAGCTGGGGGACTCGGCCCTTTATCTTTGCGCCAGCAGCTGGGACGGATTCTCCTACGAGCAGTACTTCGGGCCG	CASSWDGFSYEQYF	2	7.659266584192778E-5	42	TCRBV05-01*01	TCRBV05	TCRBV05-01	01						unresolved		TCRBD01,TCRBD02	TCRBD01-01,TCRBD02-01		TCRBJ02-07*01	TCRBJ02	TCRBJ02-07	01				3	0	0	7	5	0	39	-1	52	57	62	2	In	VDJ
CTGAATGTGAACGCCTTGGAGCTGGACGACTCGGCCCTGTATCTCTGTGCCAGCAGTCGGGACTTAGATACGCAGTATTTTGGCCCA	CASSRDLDTQYF	1	8.137970745704827E-5	36	TCRBV05-04*01	TCRBV05	TCRBV05-04	01				TCRBD02-01	TCRBD02	TCRBD02-01				01,02	TCRBJ02-03*01	TCRBJ02	TCRBJ02-03	01				5	2	0	10	1	5	45	56	58	64	65	1	In	VDJ
TTGGAGTCGGCTGCTCCCTCCCAAACATCTGTGTACTTCTGTGCCAGCAAGGGGGGAAGGTTTGACTACGAGCAGTACTTCGGGCCG	CASKGGRFDYEQYF	1	2.5302934251351143E-5	42	TCRBV06	TCRBV06	unresolved			TCRBV06-02,TCRBV06-03				unresolved		TCRBD01,TCRBD02	TCRBD01-01,TCRBD02-01		TCRBJ02-07*01	TCRBJ02	TCRBJ02-07	01				7	0	5	1	10	3	39	-1	49	55	65	1	In	VDJ
CCCTGTCCCTAGAGTCTGCCATCCCCAACCAGACAGCTCTTTACTTCTGTGCCACCAGTGACTCGCACTGAAGCTTTCTTTGGACAA		1	1.846430337260759E-5	34	TCRBV24	TCRBV24	unresolved			TCRBV24-01,TCRBV24-or09_02		TCRBD02-01	TCRBD02	TCRBD02-01				01,02	TCRBJ01-01*01	TCRBJ01	TCRBJ01-01	01				4	0	4	10	2	4	47	-1	61	63	65	1	Out	VDJ
CGGTCCACAAAGCTGGAGGACTCAGCCATGTACTTCTGTGCCAGCAGTGAAGCGTTAGGGAGGCGTGAAAAACTGTTTTTTGGCAGT	CASSEALGRREKLFF	1	6.770244569956117E-5	45	TCRBV02-01*01	TCRBV02	TCRBV02-01	01				TCRBD02-01*02	TCRBD02	TCRBD02-01	02				TCRBJ01-04*01	TCRBJ01	TCRBJ01-04	01				0	4	9	1	2	7	36	53	57	63	65	1	In	VDJ
GAGTCGGCTGCTCCCTCCCAGACATCTGTGTACTTCTGTGCCAGCAGTTTCCGACTAAAGAGCTCCTACGAGCAGTACTTCGGGCCG	CASSFRLKSSYEQYF	1	4.1715648360335665E-5	45	TCRBV06-01*01	TCRBV06	TCRBV06-01	01				TCRBD02-01	TCRBD02	TCRBD02-01				01,02	TCRBJ02-07*01	TCRBJ02	TCRBJ02-07	01				5	4	2	9	5	0	36	48	52	57	62	1	In	VDJ
TCGGCTGCTCCCTCCCAGACATCTGTGTACTTCTGTGCCAGCAGCTCACAGGGTACCTCCTATAATTCACCCCTCCACTTTGGGAAC	CASSSQGTSYNSPLHF	1	3.761246983308954E-5	48	TCRBV06	TCRBV06	unresolved			TCRBV06-01,TCRBV06-05		TCRBD01-01*01	TCRBD01	TCRBD01-01	01				TCRBJ01-06*01	TCRBJ01	TCRBJ01-06	01				6	3	3	3	3	0	33	44	47	53	56	1	In	VDJ
CGCTCACCAGGCCTGGGGGACGCAGCCATGTACCTGTGTGCCACCAGCAGAGATGGACAGAGCTACACTGAAGCTTTCTTTGGACAA	CATSRDGQSYTEAFF	1	4.513496379970744E-5	45	TCRBV15-01*01	TCRBV15	TCRBV15-01	01				TCRBD01-01*01	TCRBD01	TCRBD01-01	01				TCRBJ01-01*01	TCRBJ01	TCRBJ01-01	01				0	1	1	5	4	3	36	53	54	60	64	1	In	VDJ
CCCAGCCCCAACCAGACCTCTCTGTACTTCTGTGCCAGCAAACCCCAGCCCGCTAGCGCCTCCTACAATGAGCAGTTCTTCGGGCCA	CASKPQPASASYNEQFF	1	4.1715648360335665E-5	51	TCRBV27-01*01	TCRBV27	TCRBV27-01	01				TCRBD02-01	TCRBD02	TCRBD02-01				01,02	TCRBJ02-01*01	TCRBJ02	TCRBJ02-01	01				7	12	4	6	1	0	30	40	52	58	59	1	In	VDJ
AAGATCCGGTCCACAAAGCTGGAGGACTCAGCCATGTACTTCTGTGCCAGCAGTCCCAATAACCCCGGGGAGCTGTTTTTTGGAGAA	CASSPNNPGELFF	1	3.96640590967126E-5	39	TCRBV02-01*01	TCRBV02	TCRBV02-01	01						unresolved		TCRBD01,TCRBD02	TCRBD01-01,TCRBD02-01		TCRBJ02-02*01	TCRBJ02	TCRBJ02-02	01				5	7	3	7	1	6	42	54	61	63	64	1	In	VDJ
AGGCTGGAGTTGGCTGCTCCCTCCCAGACATCTGTGTACTTCTGTGCCAGCAGTCTTCGGCCCGATGGGGAGCAGTACTTCGGGCCG	CASSLRPDGEQYF	1	7.317335040255601E-5	39	TCRBV06-06	TCRBV06	TCRBV06-06				01,02			unresolved		TCRBD01,TCRBD02	TCRBD01-01,TCRBD02-01		TCRBJ02-07*01	TCRBJ02	TCRBJ02-07	01				5	12	0	9	0	7	42	54	66	-1	69	1	In	VDJ
GCTCCCTCCCAAACATCTGTGTACTTCTGTGCCAGCAGTGACCCGGGGACTAGCGGAAAGAGGACCTACGAGCAGTACTTCGGGCCG	CASSDPGTSGKRTYEQYF	2	5.265745776632535E-5	54	TCRBV06	TCRBV06	unresolved			TCRBV06-02,TCRBV06-03		TCRBD02-01	TCRBD02	TCRBD02-01				01,02	TCRBJ02-07*01	TCRBJ02	TCRBJ02-07	01				5	6	0	5	8	2	27	39	45	56	64	2	In	VDJ
TGAGCACCTTGGAGCTGGGGGACTCGGCCCTTTATCTTTGCGCCAGCAGACCGGGATCCCCCCAATCAGCCCCAGCATTTTGGTGAT		2	6.633471952381246E-5	43	TCRBV05-01*01	TCRBV05	TCRBV05-01	01				TCRBD02-01*02	TCRBD02	TCRBD02-01	02				TCRBJ01-05*01	TCRBJ01	TCRBJ01-05	01				5	2	8	3	6	3	38	49	51	56	62	2	Out	VDJ
GTGAGCACCTTGGAGCTGGGGGACTCGGCCCTTTATCTTTGCGCCAGCAGCTTGGCGGGCACCCACGGGGAGCTGTTTTTTGGAGAA	CASSLAGTHGELFF	1	4.445110071183309E-5	42	TCRBV05-01*01	TCRBV05	TCRBV05-01	01						unresolved		TCRBD01,TCRBD02	TCRBD01-01,TCRBD02-01		TCRBJ02-02*01	TCRBJ02	TCRBJ02-02	01				0	1	8	0	5	7	39	55	56	60	65	1	In	VDJ
CACCTACACACCCTGCAGCCAGAAGACTCGGCCCTGTATCTCTGCGCCAGCAGCCAGGGGGGAGAAGAGACCCAGTACTTCGGGCCA	CASSQGGEETQYF	1	3.419315439371776E-5	39	TCRBV04-03*01	TCRBV04	TCRBV04-03	01				TCRBD02-01*01	TCRBD02	TCRBD02-01	01				TCRBJ02-05*01	TCRBJ02	TCRBJ02-05	01				3	0	9	1	2	3	42	-1	56	62	64	1	In	VDJ
ATCCGGTCCACAAAGCTGGAGGACTCAGCCATGTACTTCTGTGCCAGCACCCTACAGACTATGAACACTGAAGCTTTCTTTGGACAA	CASTLQTMNTEAFF	1	3.8980196008838246E-5	42	TCRBV02-01*01	TCRBV02	TCRBV02-01	01				TCRBD02-01	TCRBD02	TCRBD02-01				01,02	TCRBJ01-01*01	TCRBJ01	TCRBJ01-01	01				7	7	2	9	0	0	39	49	56	-1	61	1	In	VDJ
TCCTTGGAGCTGGGGGACTCAGCCCTGTACTTCTGTGCCAGCAGCTCCAGAGATGGTGGAATCGTAGAAAAACTGTTTTTTGGCAGT	CASSSRDGGIVEKLFF	2	1.0941809405989684E-4	48	TCRBV13-01*01	TCRBV13	TCRBV13-01	01						unresolved		TCRBD01,TCRBD02	TCRBD01-01,TCRBD02-01		TCRBJ01-04*01	TCRBJ01	TCRBJ01-04	01				4	11	1	8	6	8	33	46	57	60	66	2	In	VDJ
CTGGAGCTTGGTGACTCTGCTGTGTATTTCTGTGCCAGCAGCCAAGTAGGGAGCGGTGCTAGCACAGATACGCAGTATTTTGGCCCA	CASSQVGSGASTDTQYF	1	3.4877017481592113E-5	51	TCRBV03	TCRBV03	unresolved			TCRBV03-01,TCRBV03-02		TCRBD02-01	TCRBD02	TCRBD02-01				01,02	TCRBJ02-03*01	TCRBJ02	TCRBJ02-03	01				1	5	6	5	4	0	30	46	51	56	60	1	In	VDJ
AGGCTGGAGTCGGCTGCTCCCTCCCAGACATCTGTGTACTTCTGTGCCAGCATCGGGGTAGGAGGGATTGAAGCTTTCTTTGGACAA	CASIGVGGIEAFF	1	5.6076773205697124E-5	39	TCRBV06-01*01	TCRBV06	TCRBV06-01	01				TCRBD02-01*02	TCRBD02	TCRBD02-01	02				TCRBJ01-01*01	TCRBJ01	TCRBJ01-01	01				7	8	10	0	2	7	42	52	60	66	68	1	In	VDJ
AGCACCTTGGAGCTGGGGGACTCGGCCCTTTATCTTTGCGCCAGCAGCTTGGGGGATGTACGCACCGGGGAGCTGTTTTTTGGAGAA	CASSLGDVRTGELFF	1	4.445110071183309E-5	45	TCRBV05-01*01	TCRBV05	TCRBV05-01	01						unresolved		TCRBD01,TCRBD02	TCRBD01-01,TCRBD02-01		TCRBJ02-02*01	TCRBJ02	TCRBJ02-02	01				0	0	0	8	6	4	36	-1	52	56	62	1	In	VDJ
CGGTCCACAAAGCTGGAGGACTCAGCCATGTACTTCTGTGCCAGCACACCAGGGACTAGCGGACAAAGAGTTCAGTACTTCGGCGCC	CASTPGTSGQRVQYF	1	3.4877017481592113E-5	45	TCRBV02-01*01	TCRBV02	TCRBV02-01	01				TCRBD02-01	TCRBD02	TCRBD02-01				01,02	TCRBJ02-04*01	TCRBJ02	TCRBJ02-04	01				7	5	0	5	8	11	36	46	51	62	70	1	In	VDJ
GCCCTGCAGCCAGAAGACTCAGCCCTGTATCTCTGCGCCAGCAGCCAAGAGATGAGGAGGGTCTCCTACGAGCAGTACTTCGGGCCG	CASSQEMRRVSYEQYF	1	3.2141565130094694E-5	48	TCRBV04-01*01	TCRBV04	TCRBV04-01	01				TCRBD02-01*02	TCRBD02	TCRBD02-01	02				TCRBJ02-07*01	TCRBJ02	TCRBJ02-07	01				0	5	10	0	1	0	33	50	55	61	62	1	In	VDJ
AATGTGAGCACCTTGGAGCTGGGGGACTCGGCCCTTTATCTTTGCGCCAGCAGCTTGGTAGATGCGGAGACCCAGTACTTCGGGCCA	CASSLVDAETQYF	1	3.0089975866471628E-5	39	TCRBV05-01*01	TCRBV05	TCRBV05-01	01				TCRBD02-01	TCRBD02	TCRBD02-01				01,02	TCRBJ02-05*01	TCRBJ02	TCRBJ02-05	01				0	0	5	8	5	5	42	-1	58	61	66	1	In	VDJ
CTGACAGTGACCAGTGCCCATCCTGAAGACAGCAGCTTCTACATCTGCAGTGCTACATTCGGAGGGAACGAGCAGTACTTCGGGCCG	CSATFGGNEQYF	1	1.846430337260759E-5	36	TCRBV20	TCRBV20	unresolved			TCRBV20-01,TCRBV20-or09_02		TCRBD02-01*02	TCRBD02	TCRBD02-01	02				TCRBJ02-07*01	TCRBJ02	TCRBJ02-07	01				4	5	10	0	1	5	45	55	60	66	67	1	In	VDJ
AGGCTGCTGTCGGCTGCTCCCTCCCAGACATCTGTGTACTTCTGTGCCAGCAGTGAACAGGGGGCGAATAGGGCTTTCTTTGGACAA	CASSEQGANRAFF	1	3.761246983308954E-5	39	TCRBV06-05*01	TCRBV06	TCRBV06-05	01				TCRBD01-01*01	TCRBD01	TCRBD01-01	01				TCRBJ01-01*01	TCRBJ01	TCRBJ01-01	01				5	2	3	0	7	11	42	54	56	65	72	1	In	VDJ
CGGTCCACAAAGCTGGAGGACTCAGCCATGTACTTCTGTGCCAGCAGTACCGGGACAGGGGGCGCATACGAGCAGTACTTCGGGCCG	CASSTGTGGAYEQYF	1	2.9406112778597275E-5	45	TCRBV02-01*01	TCRBV02	TCRBV02-01	01				TCRBD01-01*01	TCRBD01	TCRBD01-01	01				TCRBJ02-07*01	TCRBJ02	TCRBJ02-07	01				5	3	0	0	3	4	36	48	51	63	66	1	In	VDJ
ACTCTGACGATCCAGCGCACACAGCAGGAGGACTCGGCCGTGTATCTCTGTGCCAGCAGCCAACACTACGAGCAGTACTTCGGGCCG	CASSQHYEQYF	1	7.112176113893294E-5	33	TCRBV07-02*01	TCRBV07	TCRBV07-02	01				TCRBD01-01*01	TCRBD01	TCRBD01-01	01				TCRBJ02-07*01	TCRBJ02	TCRBJ02-07	01				5	2	3	6	0	3	48	60	62	-1	65	1	In	VDJ
CTGAATGTGAACGCCTTGGAGCTGGACGACTCGGCCCTGTATCTCTGTGCCAGCAGCTTGGACAGAACTGGCTACACCTTCGGTTCG	CASSLDRTGYTF	4	2.687581935346216E-4	36	TCRBV05-04*01	TCRBV05	TCRBV05-04	01				TCRBD01-01*01	TCRBD01	TCRBD01-01	01				TCRBJ01-02*01	TCRBJ01	TCRBJ01-02	01				0	0	3	5	3	7	45	-1	61	65	68	4	In	VDJ
TCCTTGGAGCTGGGGGACTCAGCCCTGTACTTCTGTGCCAGCAGCTCCCCTACCGGGACAGGGGAATCACCCCTCCACTTTGGGAAC	CASSSPTGTGESPLHF	1	4.992200541482793E-5	48	TCRBV13-01*01	TCRBV13	TCRBV13-01	01				TCRBD01-01*01	TCRBD01	TCRBD01-01	01				TCRBJ01-06*01	TCRBJ01	TCRBJ01-06	01				4	8	0	2	2	10	33	46	54	64	66	1	In	VDJ
AGCACCTTGGAGCTGGGGGACTCGGCCCTTTATCTTTGCGCCAGCAGCTTGGTTACCCAGGGTGGCTATGGCTACACCTTCGGTTCG	CASSLVTQGGYGYTF	1	3.6244743657340826E-5	45	TCRBV05-01*01	TCRBV05	TCRBV05-01	01				TCRBD01-01*01	TCRBD01	TCRBD01-01	01				TCRBJ01-02*01	TCRBJ01	TCRBJ01-02	01				0	5	4	3	3	4	36	52	57	62	65	1	In	VDJ
CTCACTCTGGAGTCAGCTACCCGCTCCCAGACATCTGTGTATTTCTGCGCCAGCAGTGGGCTCAATCAGCCCCAGCATTTTGGTGAT	CASSGLNQPQHF	3	2.1131369415317575E-4	36	TCRBV10-02*01	TCRBV10	TCRBV10-02	01				TCRBD01-01*01	TCRBD01	TCRBD01-01	01				TCRBJ01-05*01	TCRBJ01	TCRBJ01-05	01				4	0	9	0	1	3	45	-1	58	61	62	3	In	VDJ
AGGCTGCTGTCGGCTGCTCCCTCCCAGACATCTGTGTACTTCTGTGCCAGCAGTGGGCGGGAGGGCTACGAGCAGTACTTCGGGCCG	CASSGREGYEQYF	2	8.411515980854569E-5	39	TCRBV06-05*01	TCRBV06	TCRBV06-05	01				TCRBD02-01*02	TCRBD02	TCRBD02-01	02				TCRBJ02-07*01	TCRBJ02	TCRBJ02-07	01				5	2	7	0	0	3	42	54	56	-1	65	2	In	VDJ
ACCCTGCAGCCAGAAGACTCGGCCCTGTATCTCTGCGCCAGCAGCGGGACTAAAACTGGACAGGGAAGGGAGCAGTACTTCGGGCCG	CASSGTKTGQGREQYF	1	3.692860674521518E-5	48	TCRBV04-03*01	TCRBV04	TCRBV04-03	01				TCRBD01-01*01	TCRBD01	TCRBD01-01	01				TCRBJ02-07*01	TCRBJ02	TCRBJ02-07	01				5	12	1	3	4	7	33	45	57	65	69	1	In	VDJ
TCCCTAGAGTCTGCCATCCCCAACCAGACAGCTCTTTACTTCTGTGCCACCAGTAGGGGGATTAATCAGCCCCAGCATTTTGGTGAT	CATSRGINQPQHF	1	1.9148166460481945E-5	39	TCRBV24	TCRBV24	unresolved			TCRBV24-01,TCRBV24-or09_02		TCRBD01-01*01	TCRBD01	TCRBD01-01	01				TCRBJ01-05*01	TCRBJ01	TCRBJ01-05	01				6	0	5	1	3	4	42	-1	54	60	63	1	In	VDJ
AACGCCTTGTTGCTGGGGGACTCGGCCCTCTATCTCTGTGCCAGCAGCTTGCCCCCAGAGGGAACCGGGGAGCTGTTTTTTGGAGAA	CASSLPPEGTGELFF	2	5.744449938144584E-5	45	TCRBV05-06*01	TCRBV05	TCRBV05-06	01				TCRBD02-01*02	TCRBD02	TCRBD02-01	02				TCRBJ02-02*01	TCRBJ02	TCRBJ02-02	01				1	6	11	0	1	5	36	51	57	62	63	2	In	VDJ
GGAGTTGGCTGCTCCCTCCCAGACATCTGTGTACTTCTGTGCCAGCAGTACCCCCCAGACAAAAACTACGAGCAGTACTTCGGGCCG		1	7.317335040255601E-5	44	TCRBV06-06	TCRBV06	TCRBV06-06				01,02	TCRBD01-01*01	TCRBD01	TCRBD01-01	01				TCRBJ02-07*01	TCRBJ02	TCRBJ02-07	01				5	8	2	6	4	3	37	49	57	61	65	1	Out	VDJ
GCCTTGTTGCTGGGGGACTCGGCCCTCTATCTCTGTGCCAGCAGCTCACTGCAGCAGCCTCTACAGTACGAGCAGTACTTCGGGCCG	CASSSLQQPLQYEQYF	1	2.6670660427099852E-5	48	TCRBV05-06*01	TCRBV05	TCRBV05-06	01				TCRBD01-01*01	TCRBD01	TCRBD01-01	01				TCRBJ02-07*01	TCRBJ02	TCRBJ02-07	01				3	16	3	5	0	4	33	46	62	-1	66	1	In	VDJ
GTGAGCACCTTGGAGCTGGGGGACTCGGCCCTTTATCTTTGCGCCAGCAGCACTTACAGCTCTGGAAACACCATATATTTTGGAGAG	CASSTYSSGNTIYF	6	3.986921802307491E-4	42	TCRBV05-01*01	TCRBV05	TCRBV05-01	01				TCRBD01-01*01	TCRBD01	TCRBD01-01	01				TCRBJ01-03*01	TCRBJ01	TCRBJ01-03	01				4	4	3	5	0	0	39	51	55	-1	59	6	In	VDJ
CTGGAGTTGGCTGCTCCCTCCCAGACATCTGTGTACTTCTGTGCCAGCAGTTACTCGGAAGGGGGTCAGCCCCAGCATTTTGGTGAT	CASSYSEGGQPQHF	3	2.338811760530295E-4	42	TCRBV06-06	TCRBV06	TCRBV06-06				01,02	TCRBD01-01*01	TCRBD01	TCRBD01-01	01				TCRBJ01-05*01	TCRBJ01	TCRBJ01-05	01				0	3	5	1	0	6	39	56	59	-1	65	3	In	VDJ
GCTCCCTCCCAAACATCTGTGTACTTCTGTGCCAGCAGTTACCTATGGCCCGCGGGAGGTTCTCCCTACGAGCAGTACTTCGGGCCG	CASSYLWPAGGSPYEQYF	1	2.5302934251351143E-5	54	TCRBV06	TCRBV06	unresolved			TCRBV06-02,TCRBV06-03		TCRBD02-01*02	TCRBD02	TCRBD02-01	02				TCRBJ02-07*01	TCRBJ02	TCRBJ02-07	01				2	9	7	1	5	2	27	42	51	59	64	1	In	VDJ
CTGAATGTGAACGCCTTGGAGCTGGACGACTCGGCCCTGTATCTCTGTGCCAGCAGCTTGGAGCAGTACGAGCAGTACTTCGGGCCG	CASSLEQYEQYF	2	1.1557286185076603E-4	36	TCRBV05-04*01	TCRBV05	TCRBV05-04	01						unresolved		TCRBD01,TCRBD02	TCRBD01-01,TCRBD02-01		TCRBJ02-07*01	TCRBJ02	TCRBJ02-07	01				0	2	4	5	0	4	45	61	63	-1	66	2	In	VDJ
CTGGGGTTGGAGTCGGCTGCTCCCTCCCAAACATCTGTGTACTTCTGTGCCAGCAGTGGCAAGGGGGGCTTGGCTTTCTTTGGACAA	CASSGKGGLAFF	1	3.419315439371776E-5	36	TCRBV06	TCRBV06	unresolved			TCRBV06-02,TCRBV06-03				unresolved		TCRBD01,TCRBD02	TCRBD01-01,TCRBD02-01		TCRBJ01-01*01	TCRBJ01	TCRBJ01-01	01				5	4	5	1	5	11	45	57	61	67	72	1	In	VDJ
CACACCCTGCAGCCAGAAGACTCGGCCCTGTATCTCTGCGCCAGCAGCCAAGAGCCGGCTAGCGCCGGGGAGCTGTTTTTTGGAGAA	CASSQEPASAGELFF	1	5.0605868502702286E-5	45	TCRBV04-03*01	TCRBV04	TCRBV04-03	01				TCRBD02-01	TCRBD02	TCRBD02-01				01,02	TCRBJ02-02*01	TCRBJ02	TCRBJ02-02	01				0	5	4	6	0	6	36	53	58	-1	64	1	In	VDJ
GCTCCCTCCCAAACATCTGTGTACTTCTGTGCCAGCAGTTTCCCCCTTCGGGGGGGCTTAAGCAATCAGCCCCAGCATTTTGGTGAT	CASSFPLRGGLSNQPQHF	1	3.6244743657340826E-5	54	TCRBV06	TCRBV06	unresolved			TCRBV06-02,TCRBV06-03		TCRBD02-01*01	TCRBD02	TCRBD02-01	01				TCRBJ01-05*01	TCRBJ01	TCRBJ01-05	01				4	8	8	0	4	1	27	40	48	56	60	1	In	VDJ
ATCCTGGAGTCGCCCAGCCCCAACCAGACCTCTCTGTACTTCTGTGCCAGCAGTTTATCAAGGCCCGGGGAGCTGTTTTTTGGAGAA	CASSLSRPGELFF	1	3.350929130584341E-5	39	TCRBV27-01*01	TCRBV27	TCRBV27-01	01						unresolved		TCRBD01,TCRBD02	TCRBD01-01,TCRBD02-01		TCRBJ02-02*01	TCRBJ02	TCRBJ02-02	01				0	1	5	4	1	6	42	59	60	63	64	1	In	VDJ
ATCCAGCGCACAGAGCAGGGGGACTCGGCCATGTATCTCTGTGCCAGCAGCTTGGCCGGGACCGCTGTTGTCCAGCATTTTGGTGAT	CASSLAGTAVVQHF	4	2.591841103043806E-4	42	TCRBV07-09	TCRBV07	TCRBV07-09				01,03			unresolved		TCRBD01,TCRBD02	TCRBD01-01,TCRBD02-01		TCRBJ01-05*01	TCRBJ01	TCRBJ01-05	01				3	4	0	7	9	12	39	53	57	62	71	4	In	VDJ
TCTCAACTCTGACTGTGAGCAACATGAGCCCTGAAGACAGCAGCATATATCTCTGCAGCGTCGGGCAACGAGCAGTACTTCGGGCCG		1	6.838630878743552E-6	28	TCRBV29-01*01	TCRBV29	TCRBV29-01	01						unresolved		TCRBD01,TCRBD02	TCRBD01-01,TCRBD02-01		TCRBJ02-07*01	TCRBJ02	TCRBJ02-07	01				6	1	8	0	1	5	53	61	62	66	67	1	Out	VDJ
AACGCCTTGGAGCTGGACGACTCGGCCCTGTATCTCTGTGCCAGCAGCTTGTCGCCGACAGCCTATACTGAAGCTTTCTTTGGACAA	CASSLSPTAYTEAFF	1	8.069584436917392E-5	45	TCRBV05-04*01	TCRBV05	TCRBV05-04	01				TCRBD01-01*01	TCRBD01	TCRBD01-01	01				TCRBJ01-01*01	TCRBJ01	TCRBJ01-01	01				1	5	2	5	5	5	36	51	56	61	66	1	In	VDJ
CTGCAGCCAGAAGACTCGGCCCTGTATCTCTGCGCCAGCAACAAAAGGATCGGTCCGGACAGGGAAGGTGGCTACACCTTCGGTTCG	CASNKRIGPDREGGYTF	2	1.0873423097202248E-4	51	TCRBV04-03*01	TCRBV04	TCRBV04-03	01				TCRBD01-01*01	TCRBD01	TCRBD01-01	01				TCRBJ01-02*01	TCRBJ01	TCRBJ01-02	01				7	16	1	3	4	7	30	40	56	64	68	2	In	VDJ
ACATCGGCCCAAAAGAACCCGACAGCTTTCTATCTCTGTGCCAGTACCTCCGGCGGGACAGGGGGCGACGAGCAGTACTTCGGGCCG	CASTSGGTGGDEQYF	2	1.1420513567501732E-4	45	TCRBV19-01	TCRBV19	TCRBV19-01				01,02	TCRBD01-01*01	TCRBD01	TCRBD01-01	01				TCRBJ02-07*01	TCRBJ02	TCRBJ02-07	01				7	8	0	0	1	5	36	46	54	66	67	2	In	VDJ
ACAAAGCTGGAGGACTCAGCCATGTACTTCTGTGCCAGCAGTGTTGGGGACAGCTGGGGGATGAACACTGAAGCTTTCTTTGGACAA	CASSVGDSWGMNTEAFF	1	3.8980196008838246E-5	51	TCRBV02-01*01	TCRBV02	TCRBV02-01	01				TCRBD01-01*01	TCRBD01	TCRBD01-01	01				TCRBJ01-01*01	TCRBJ01	TCRBJ01-01	01				4	3	0	5	8	0	30	43	46	53	61	1	In	VDJ
CTAGAGTCTGCCATCCCCAACCAGACAGCTCTTTACTTCTGTGCCACCAGGTCGGGCCTCGACACCGGGGAGCTGTTTTTTGGAGAA	CATRSGLDTGELFF	1	1.846430337260759E-5	42	TCRBV24	TCRBV24	unresolved			TCRBV24-01,TCRBV24-or09_02				unresolved		TCRBD01,TCRBD02	TCRBD01-01,TCRBD02-01		TCRBJ02-02*01	TCRBJ02	TCRBJ02-02	01				7	3	8	0	4	3	39	50	53	57	61	1	In	VDJ
CTCAGGCTGGAGTTGGCTGCTCCCTCCCAGACATCTGTGTACTTCTGTGCCAGCAGTTACTCCGATCAGCCCCAGCATTTTGGTGAT	CASSYSDQPQHF	1	1.03947189356902E-4	36	TCRBV06-06	TCRBV06	TCRBV06-06				01,02	TCRBD02-01	TCRBD02	TCRBD02-01				01,02	TCRBJ01-05*01	TCRBJ01	TCRBJ01-05	01				0	0	8	6	0	5	45	-1	62	-1	64	1	In	VDJ
GTGACCAGTGCCCATCCTGAAGACAGCAGCTTCTACATCTGCAGTGCCGTGCCAGGGAGGTCGGCCTACGAGCAGTACTTCGGGCCG	CSAVPGRSAYEQYF	2	3.0089975866471628E-5	42	TCRBV20	TCRBV20	unresolved			TCRBV20-01,TCRBV20-or09_02		TCRBD02-01*02	TCRBD02	TCRBD02-01	02				TCRBJ02-07*01	TCRBJ02	TCRBJ02-07	01				6	7	9	1	4	2	39	47	54	60	64	2	In	VDJ
AATTCCCTGGAGCTTGGTGACTCTGCTGTGTATTTCTGTGCCAGCAGCCCTTGGACGGGAGTGAACACTGAAGCTTTCTTTGGACAA	CASSPWTGVNTEAFF	1	3.4877017481592113E-5	45	TCRBV03	TCRBV03	unresolved			TCRBV03-01,TCRBV03-02		TCRBD02-01*02	TCRBD02	TCRBD02-01	02				TCRBJ01-01*01	TCRBJ01	TCRBJ01-01	01				4	6	8	2	0	0	36	49	55	-1	61	1	In	VDJ
TCTCTGGAGCTGGGGGACTCAGCTTTGTATTTCTGTGCCAGCAGCGTAGGGGGGGCGCGGACTAATGAAAAACTGTTTTTTGGCAGT	CASSVGGARTNEKLFF	3	2.393520807560243E-4	48	TCRBV09-01	TCRBV09	TCRBV09-01				01,02			unresolved		TCRBD01,TCRBD02	TCRBD01-01,TCRBD02-01		TCRBJ01-04*01	TCRBJ01	TCRBJ01-04	01				0	1	6	0	4	2	33	49	50	56	60	3	In	VDJ
GAGCAGCGGGACTCAGCCATGTATCGCTGTGCCAGCAGCCGAATGCCAGCGGGAGGGCCGAACACCGGGGAGCTGTTTTTTGGAGAA	CASSRMPAGGPNTGELFF	2	1.0599877862052505E-4	54	TCRBV07-07*01	TCRBV07	TCRBV07-07	01				TCRBD02-01*02	TCRBD02	TCRBD02-01	02				TCRBJ02-02*01	TCRBJ02	TCRBJ02-02	01				5	8	6	0	1	0	27	39	47	57	58	2	In	VDJ
AATGTGAGCACCTTGGAGCTGGGGGACTCGGCCCTTTATCTTTGCGCCAGCAGCTTAGAACAGGCCTATGGCTACACCTTCGGTTCG	CASSLEQAYGYTF	1	3.556088056946647E-5	39	TCRBV05-01*01	TCRBV05	TCRBV05-01	01				TCRBD01-01*01	TCRBD01	TCRBD01-01	01				TCRBJ01-02*01	TCRBJ01	TCRBJ01-02	01				2	3	3	4	1	4	42	56	59	64	65	1	In	VDJ
GTGAGCACCTTGGAGCTGGGGGACTCGGCCCTTTATCTTTGCGCCAGCAGCTTAGGTCGCCAAAACTACGAGCAGTACTTCGGGCCG	CASSLGRQNYEQYF	1	3.2141565130094694E-5	42	TCRBV05-01*01	TCRBV05	TCRBV05-01	01						unresolved		TCRBD01,TCRBD02	TCRBD01-01,TCRBD02-01		TCRBJ02-07*01	TCRBJ02	TCRBJ02-07	01				2	0	5	4	9	3	39	-1	53	56	65	1	In	VDJ
ATCCTGGAGTCGCCCAGCCCCAACCAGACCTCTCTGTACTTCTGTGCCAGCAGTCCCGACAGTAACACTGAAGCTTTCTTTGGACAA	CASSPDSNTEAFF	1	3.282542821796905E-5	39	TCRBV27-01*01	TCRBV27	TCRBV27-01	01				TCRBD01-01*01	TCRBD01	TCRBD01-01	01				TCRBJ01-01*01	TCRBJ01	TCRBJ01-01	01				5	3	2	5	1	2	42	54	57	62	63	1	In	VDJ
GTGAACGCCTTGGAGCTGGACGACTCGGCCCTGTATCTCTGTGCCATTAAGCGCGAGAGCTCCTACAATGAGCAGTTCTTCGGGCCA	CAIKRESSYNEQFF	2	1.5523692094747863E-4	42	TCRBV05-04*01	TCRBV05	TCRBV05-04	01				TCRBD02-01	TCRBD02	TCRBD02-01				01,02	TCRBJ02-01*01	TCRBJ02	TCRBJ02-01	01				9	3	6	6	6	0	39	46	49	53	59	2	In	VDJ
CAGGTAGTGCGAGGAGATTCGGCAGCTTATTTCTGTGCCAGCTCACCCAACGCCGACAGAATCAATCAGCCCCAGCATTTTGGTGAT	CASSPNADRINQPQHF	1	1.03947189356902E-4	48	TCRBV18-01*01	TCRBV18	TCRBV18-01	01				TCRBD01-01*01	TCRBD01	TCRBD01-01	01				TCRBJ01-05*01	TCRBJ01	TCRBJ01-05	01				3	7	2	5	3	3	33	47	54	59	62	1	In	VDJ
CTGACTGTGAGCAACATGAGCCCTGAAGACAGCAGCATATATCTCTGCAGCGTCGGACAACTGGGAAACATTCAGTACTTCGGCGCC	CSVGQLGNIQYF	1	7.522493966617907E-6	36	TCRBV29-01*01	TCRBV29	TCRBV29-01	01				TCRBD01-01*01	TCRBD01	TCRBD01-01	01				TCRBJ02-04*01	TCRBJ02	TCRBJ02-04	01				6	1	1	6	6	6	45	53	54	59	65	1	In	VDJ
CGGTCCACAAAGCTGGAGGACTCAGCCATGTACTTCTGTGCCAGCAGTGACGCAGGGCTAGCTTCATACGAGCAGTACTTCGGGCCG	CASSDAGLASYEQYF	2	6.496699334806375E-5	45	TCRBV02-01*01	TCRBV02	TCRBV02-01	01						unresolved		TCRBD01,TCRBD02	TCRBD01-01,TCRBD02-01		TCRBJ02-07*01	TCRBJ02	TCRBJ02-07	01				3	2	4	3	9	4	36	50	52	57	66	2	In	VDJ
CGCTCACCAGGCCTGGGGGACGCAGCCATGTACCTGTGTGCCACCAGCAGAGGGGGCGGGCCCACCTACGAGCAGTACTTCGGGCCG	CATSRGGGPTYEQYF	1	3.350929130584341E-5	45	TCRBV15-01*01	TCRBV15	TCRBV15-01	01						unresolved		TCRBD01,TCRBD02	TCRBD01-01,TCRBD02-01		TCRBJ02-07*01	TCRBJ02	TCRBJ02-07	01				1	0	7	0	7	2	36	-1	52	57	64	1	In	VDJ
ACCAGTGCCCATCCTGAAGACAGCAGCTTCTACATCTGCAGTGCTAGTGCCCCCTCTGGTGCTTCCTACGAGCAGTACTTCGGGCCG	CSASAPSGASYEQYF	1	1.846430337260759E-5	45	TCRBV20	TCRBV20	unresolved			TCRBV20-01,TCRBV20-or09_02				unresolved		TCRBD01,TCRBD02	TCRBD01-01,TCRBD02-01		TCRBJ02-07*01	TCRBJ02	TCRBJ02-07	01				3	10	0	10	4	1	36	47	57	59	63	1	In	VDJ
TCGGCTGCTCCCTCCCAGACATCTGTGTACTTCTGTGCCAGCAGTTACCAGCCAGGGGGTGTCTCCGGGGAGCTGTTTTTTGGAGAA	CASSYQPGGVSGELFF	1	3.829633292096389E-5	48	TCRBV06-05*01	TCRBV06	TCRBV06-05	01				TCRBD01-01*01	TCRBD01	TCRBD01-01	01				TCRBJ02-02*01	TCRBJ02	TCRBJ02-02	01				2	4	4	1	5	6	33	48	52	59	64	1	In	VDJ
TTGGAGTCGGCTGCTCCCTCCCAAACATCTGTGTACTTCTGTGCCACCCATAAGGACGGGAGGGTAGGTGAGCAGTACTTCGGGCCG	CATHKDGRVGEQYF	1	2.5302934251351143E-5	42	TCRBV06	TCRBV06	unresolved			TCRBV06-02,TCRBV06-03		TCRBD02-01*02	TCRBD02	TCRBD02-01	02				TCRBJ02-07*01	TCRBJ02	TCRBJ02-07	01				10	10	8	0	5	7	39	46	56	64	69	1	In	VDJ
GTGAGCACCTTGGAGCTGGGGGACTCGGCCCTTTATCTTTGCGCCAGCAGCTTACAGGGGGCAGGGTACGAGCAGTACTTCGGGCCG	CASSLQGAGYEQYF	1	3.2141565130094694E-5	42	TCRBV05-01*01	TCRBV05	TCRBV05-01	01				TCRBD01-01*01	TCRBD01	TCRBD01-01	01				TCRBJ02-07*01	TCRBJ02	TCRBJ02-07	01				2	0	3	0	4	4	39	-1	53	62	66	1	In	VDJ
ACTGTGACATCGGCCCAAAAGAACCCGACAGCTTTCTATCTCTGTGCCAGTAAGAGGGCGGTAGATCAGCCCCAGCATTTTGGTGAT	CASKRAVDQPQHF	4	2.6533887809524983E-4	39	TCRBV19-01	TCRBV19	TCRBV19-01				01,02	TCRBD02-01*02	TCRBD02	TCRBD02-01	02				TCRBJ01-05*01	TCRBJ01	TCRBJ01-05	01				7	1	11	0	6	5	42	52	53	58	64	4	In	VDJ
CTCAGGCTGCTGTCGGCTGCTCCCTCCCAGACATCTGTGTACTTCTGTGCCAGCAGGCGTCAGTTCTACGAGCAGTACTTCGGGCCG	CASRRQFYEQYF	1	2.8038386602848562E-5	36	TCRBV06-05*01	TCRBV06	TCRBV06-05	01						unresolved		TCRBD01,TCRBD02	TCRBD01-01,TCRBD02-01		TCRBJ02-07*01	TCRBJ02	TCRBJ02-07	01				6	4	4	5	2	3	45	56	60	63	65	1	In	VDJ
GGGTTGGAGTCGGCTGCTCCCTCCCAAACATCTGTGTACTTCTGTGCCAGCAGTTACTCGGGACTGGGGGAGCAGTTCTTCGGGCCA	CASSYSGLGEQFF	1	4.239951144821002E-5	39	TCRBV06	TCRBV06	unresolved			TCRBV06-02,TCRBV06-03		TCRBD02-01	TCRBD02	TCRBD02-01				01,02	TCRBJ02-01*01	TCRBJ02	TCRBJ02-01	01				0	0	0	10	4	10	42	-1	59	65	69	1	In	VDJ
TTGGCTGCTCCCTCCCAGACATCTGTGTACTTCTGTGCCAGCAGTTATTTGCTAGCGGGAGACACCGGGGAGCTGTTTTTTGGAGAA	CASSYLLAGDTGELFF	1	9.779242156603279E-5	48	TCRBV06-06	TCRBV06	TCRBV06-06				01,02	TCRBD02-01*02	TCRBD02	TCRBD02-01	02				TCRBJ02-02*01	TCRBJ02	TCRBJ02-02	01				3	4	4	2	0	3	33	47	51	-1	61	1	In	VDJ
ATCAATTCCCTGGAGCTTGGTGACTCTGCTGTGTATTTCTGTGCCAGCAGCCAGGGACTAGCGGTGAAGACCCAGTACTTCGGGCCA	CASSQGLAVKTQYF	1	2.3935208075602433E-5	42	TCRBV03	TCRBV03	unresolved			TCRBV03-01,TCRBV03-02		TCRBD02-01	TCRBD02	TCRBD02-01				01,02	TCRBJ02-05*01	TCRBJ02	TCRBJ02-05	01				3	0	0	5	3	6	39	-1	53	64	67	1	In	VDJ
TTGTTGCTGGGGGACTCGGCCCTCTATCTCTGTGCCAGCAGCAACCCTAGCGGGGGGGCTGGGGCCAACGTCCTGACTTTCGGGGCC	CASSNPSGGAGANVLTF	1	3.556088056946647E-5	51	TCRBV05-06*01	TCRBV05	TCRBV05-06	01				TCRBD02-01*01	TCRBD02	TCRBD02-01	01				TCRBJ02-06*01	TCRBJ02	TCRBJ02-06	01				4	4	4	0	0	2	30	42	46	-1	58	1	In	VDJ
GAGTCGCCCAGCCCCAACCAGACCTCTCTGTACTTCTGTGCCAGCAGCTCGACAGGGGGTCCTCAAGAGACCCAGTACTTCGGGCCA	CASSSTGGPQETQYF	1	2.256748189985372E-5	45	TCRBV27-01*01	TCRBV27	TCRBV27-01	01				TCRBD01-01*01	TCRBD01	TCRBD01-01	01				TCRBJ02-05*01	TCRBJ02	TCRBJ02-05	01				6	3	2	1	4	2	36	47	50	59	63	1	In	VDJ
CTGGAGTCGCCCAGCCCCAACCAGACCTCTCTGTACTTCTGTGCCAGCAGACAACAGGGGGCTAACTATGGCTACACCTTCGGTTCG	CASRQQGANYGYTF	1	2.735452351497421E-5	42	TCRBV27-01*01	TCRBV27	TCRBV27-01	01				TCRBD01-01*01	TCRBD01	TCRBD01-01	01				TCRBJ01-02*01	TCRBJ01	TCRBJ01-02	01				6	3	3	1	0	0	39	50	53	-1	61	1	In	VDJ
CGGTCCACAAAGCTGGAGGACTCAGCCATGTACTTCTGTGCCAGCCAGAGGACTAGCGGGAGTACCGGGGAGCTGTTTTTTGGAGAA	CASQRTSGSTGELFF	1	3.8980196008838246E-5	45	TCRBV02-01*01	TCRBV02	TCRBV02-01	01				TCRBD02-01*02	TCRBD02	TCRBD02-01	02				TCRBJ02-02*01	TCRBJ02	TCRBJ02-02	01				8	4	1	2	1	5	36	45	49	62	63	1	In	VDJ
GCCTTGGAGCTGGACGACTCGGCCCTGTATCTCTGTGCCAGCAGCTTGCAGGGCGGGGGGCGCCGTTATGGCTACACCTTCGGTTCG	CASSLQGGGRRYGYTF	1	6.633471952381246E-5	48	TCRBV05-04*01	TCRBV05	TCRBV05-04	01				TCRBD02-01*01	TCRBD02	TCRBD02-01	01				TCRBJ01-02*01	TCRBJ01	TCRBJ01-02	01				1	4	7	1	6	5	33	48	52	60	66	1	In	VDJ
GTGACCAGTGCCCATCCTGAAGACAGCAGCTTCTACATCTGCAGTGCTAGCCAGACCTCAGGGAATCAGCCCCAGCATTTTGGTGAT	CSASQTSGNQPQHF	1	2.59867973392255E-5	42	TCRBV20	TCRBV20	unresolved			TCRBV20-01,TCRBV20-or09_02		TCRBD01-01*01	TCRBD01	TCRBD01-01	01				TCRBJ01-05*01	TCRBJ01	TCRBJ01-05	01				3	8	4	3	0	4	39	50	58	-1	63	1	In	VDJ
TCTAAGAAGCTCCTTCTCAGTGACTCTGGCTTCTATCTCTGTGCCTGGAGTGTACTAGCGGGAGTTAATACGCAGTATTTTGGCCCA	CAWSVLAGVNTQYF	1	1.0257946318115329E-5	42	TCRBV30-01*01	TCRBV30	TCRBV30-01	01				TCRBD02-01*02	TCRBD02	TCRBD02-01	02				TCRBJ02-03*01	TCRBJ02	TCRBJ02-03	01				0	0	3	2	3	7	39	-1	53	64	67	1	In	VDJ
CAGCAGGAGGACTCGGCCGTGTATCTCTGTGCCAGCAGCTCCTCCCGGACAGAACTCCTGTTTTCCTACGAGCAGTACTTCGGGCCG	CASSSSRTELLFSYEQYF	1	7.043789805105858E-5	54	TCRBV07-02*01	TCRBV07	TCRBV07-02	01				TCRBD01-01*01	TCRBD01	TCRBD01-01	01				TCRBJ02-07*01	TCRBJ02	TCRBJ02-07	01				4	6	1	5	11	1	27	40	46	52	63	1	In	VDJ
GTGACCAGTGCCCATCCTGAAGACAGCAGCTTCTACATCTGCAGTGCTCGAAGGGACGCCGTCTCCTACGAGCAGTACTTCGGGCCG	CSARRDAVSYEQYF	1	1.846430337260759E-5	42	TCRBV20	TCRBV20	unresolved			TCRBV20-01,TCRBV20-or09_02				unresolved		TCRBD01,TCRBD02	TCRBD01-01,TCRBD02-01		TCRBJ02-07*01	TCRBJ02	TCRBJ02-07	01				5	4	0	7	5	0	39	48	52	57	62	1	In	VDJ
TCGGCTGCTCCCTCCCAAACATCTGTGTACTTCTGTGCCAGCAGCTTGTCGGTCCCTAGAAGTCCCCACGAGCAGTACTTCGGGCCG	CASSLSVPRSPHEQYF	1	2.5302934251351143E-5	48	TCRBV06	TCRBV06	unresolved			TCRBV06-02,TCRBV06-03		TCRBD02-01	TCRBD02	TCRBD02-01				01,02	TCRBJ02-07*01	TCRBJ02	TCRBJ02-07	01				6	11	4	8	8	5	33	44	55	59	67	1	In	VDJ
TCTCTGGAGCTGGGGGACTCAGCTTTGTATTTCTGTGCCATCCCCAGGGTATAGGGGAGTAGCAATCAGCCCCAGCATTTTGGTGAT	CAIPRV*GSSNQPQHF	2	7.454107657830472E-5	48	TCRBV09-01	TCRBV09	TCRBV09-01				01,02			unresolved		TCRBD01,TCRBD02	TCRBD01-01,TCRBD02-01		TCRBJ01-05*01	TCRBJ01	TCRBJ01-05	01				9	4	4	3	10	0	33	40	44	49	59	2	Stop	VDJ
GTGAGCACCTTGGAGCTGGGGGACTCGGCCCTTTATCTTTGCGCCAGCAGGAACCACTACACCTCCTACGAGCAGTACTTCGGGCCG	CASRNHYTSYEQYF	2	1.4224352227786588E-4	42	TCRBV05-01*01	TCRBV05	TCRBV05-01	01				TCRBD02-01	TCRBD02	TCRBD02-01				01,02	TCRBJ02-07*01	TCRBJ02	TCRBJ02-07	01				5	5	3	9	3	0	39	50	55	59	62	2	In	VDJ
CTGCTGTCGGCTGCTCCCTCCCAGACATCTGTGTACTTCTGTGCCAGCCAGGGGGCCGGTAAGAACACTGAAGCTTTCTTTGGACAA	CASQGAGKNTEAFF	1	3.761246983308954E-5	42	TCRBV06-05*01	TCRBV06	TCRBV06-05	01				TCRBD01-01*01	TCRBD01	TCRBD01-01	01				TCRBJ01-01*01	TCRBJ01	TCRBJ01-01	01				8	0	4	0	6	1	39	-1	48	56	62	1	In	VDJ
AACGCCTTGGAGCTGGACGACTCGGCCCTGTATCTCTGTGCCAGCAGCTTGGGCCGTAGGGAGAATTCACCCCTCCACTTTGGGAAC	CASSLGRRENSPLHF	1	6.359926717231503E-5	45	TCRBV05-04*01	TCRBV05	TCRBV05-04	01				TCRBD02-01*02	TCRBD02	TCRBD02-01	02				TCRBJ01-06*01	TCRBJ01	TCRBJ01-06	01				0	6	9	2	0	7	36	52	58	-1	63	1	In	VDJ
CTGAATGTGAACGCCTTGGAGCTGGACGACTCGGCCCTGTATCTCTGTGCCAGCAGCTTGGTGTCAGGGAGAGCTTTCTTTGGACAA	CASSLVSGRAFF	1	7.93281181934252E-5	36	TCRBV05-04*01	TCRBV05	TCRBV05-04	01						unresolved		TCRBD01,TCRBD02	TCRBD01-01,TCRBD02-01		TCRBJ01-01*01	TCRBJ01	TCRBJ01-01	01				0	3	4	3	2	10	45	61	64	69	71	1	In	VDJ
ACCAGTGCCCATCCTGAAGACAGCAGCTTCTACATCTGCAGTGCTCTAGTCCCCCGGGGACAATCCTACGAGCAGTACTTCGGGCCG	CSALVPRGQSYEQYF	1	1.846430337260759E-5	45	TCRBV20	TCRBV20	unresolved			TCRBV20-01,TCRBV20-or09_02		TCRBD01-01*01	TCRBD01	TCRBD01-01	01				TCRBJ02-07*01	TCRBJ02	TCRBJ02-07	01				5	11	0	6	1	1	36	45	56	62	63	1	In	VDJ
TGAGCTCTCTGGAGCTGGGGGACTCAGCTTTGTATTTCTGTGCCAGCAGCGTAGAGGACGTTGAGTTACGAGCAGTACTTCGGGCCG		1	3.077383895434598E-5	43	TCRBV09-01	TCRBV09	TCRBV09-01				01,02			unresolved		TCRBD01,TCRBD02	TCRBD01-01,TCRBD02-01		TCRBJ02-07*01	TCRBJ02	TCRBJ02-07	01				0	1	1	7	7	4	38	54	55	59	66	1	Out	VDJ
CTGCAGAGCTTGGGGACTCGGCCGTGTATCTCTGTGCCAGCAGCTTCGCCGTGAGGGCCGATCCCCTACGAGCAGTACTTCGGGCCG		2	1.265146712567557E-4	49	TCRBV11-03*01	TCRBV11	TCRBV11-03	01				TCRBD02-01*02	TCRBD02	TCRBD02-01	02				TCRBJ02-07*01	TCRBJ02	TCRBJ02-07	01				3	6	11	0	7	2	32	46	52	57	64	2	Out	VDJ
TCGGCTGCTCCCTCCCAAACATCTGTGTACTTCTGTGCCAGCAGACCACAGGTCGGGGCCTCGTCCTACGAGCAGTACTTCGGGCCG	CASRPQVGASSYEQYF	2	6.359926717231503E-5	48	TCRBV06	TCRBV06	unresolved			TCRBV06-02,TCRBV06-03				unresolved		TCRBD01,TCRBD02	TCRBD01-01,TCRBD02-01		TCRBJ02-07*01	TCRBJ02	TCRBJ02-07	01				6	3	3	4	11	1	33	44	47	52	63	2	In	VDJ
AGGCTGCTGTCGGCTGCTCCCTCCCAGACATCTGTGTACTTCTGTGCCAGCAGAGAGATGACAGCCTACGAGCAGTACTTCGGGCCG	CASREMTAYEQYF	1	2.8038386602848562E-5	39	TCRBV06-05*01	TCRBV06	TCRBV06-05	01				TCRBD01-01*01	TCRBD01	TCRBD01-01	01				TCRBJ02-07*01	TCRBJ02	TCRBJ02-07	01				6	6	2	5	0	2	42	53	59	-1	64	1	In	VDJ
ACAGAGCAGGGGGACTCGGCCATGTATCTCTGTGCCAGCAGCCCCCGGGCCCCTGGGCTCAAGGGGTGAGGCTACACCTTCGGTTCG	CASSPRAPGLKG*GYTF	1	1.0121173700540457E-4	51	TCRBV07-09	TCRBV07	TCRBV07-09				01,03	TCRBD01-01*01	TCRBD01	TCRBD01-01	01				TCRBJ01-02*01	TCRBJ01	TCRBJ01-02	01				5	19	5	2	3	8	30	42	61	66	69	1	Stop	VDJ
AGGATCCAGCAGGTAGTGCGAGGAGATTCGGCAGCTTATTTCTGTGCCAGCTCACATACCGAGGCCTACGAGCAGTACTTCGGGCCG	CASSHTEAYEQYF	1	7.317335040255601E-5	39	TCRBV18-01*01	TCRBV18	TCRBV18-01	01				TCRBD02-01*02	TCRBD02	TCRBD02-01	02				TCRBJ02-07*01	TCRBJ02	TCRBJ02-07	01				4	5	11	1	0	2	42	55	60	-1	64	1	In	VDJ
CTGGAGTCGGCTGCTCCCTCCCAGACATCTGTGTACTTCTGTGCCAGCAGTTATCTGACAGGGTCGTCCGAGCAGTACTTCGGGCCG	CASSYLTGSSEQYF	1	4.1031785272461315E-5	42	TCRBV06-01*01	TCRBV06	TCRBV06-01	01				TCRBD01-01*01	TCRBD01	TCRBD01-01	01				TCRBJ02-07*01	TCRBJ02	TCRBJ02-07	01				5	5	2	3	5	6	39	51	56	63	68	1	In	VDJ
CTGAGCTCTCTGGAGCTGGGGGACTCAGCTTTGTATTTCTGTGCCAGCAGCGGAGGGACAGGATTGTACGAGCAGTACTTCGGGCCG	CASSGGTGLYEQYF	1	3.077383895434598E-5	42	TCRBV09-01	TCRBV09	TCRBV09-01				01,02	TCRBD01-01*01	TCRBD01	TCRBD01-01	01				TCRBJ02-07*01	TCRBJ02	TCRBJ02-07	01				3	2	0	4	4	4	39	52	54	62	66	1	In	VDJ
TTGGCGTCTGCTGTACCCTCTCAGACATCTGTGTACTTCTGTGCTCTTTCGTTGGGGATCTCTGGAAACACCATATATTTTGGAGAG	CALSLGISGNTIYF	4	2.516616163377627E-4	42	TCRBV06-04	TCRBV06	TCRBV06-04				01,02			unresolved		TCRBD01,TCRBD02	TCRBD01-01,TCRBD02-01		TCRBJ01-03*01	TCRBJ01	TCRBJ01-03	01				12	10	0	8	1	0	39	44	54	58	59	4	In	VDJ
CTCAGGCTGCTGTCGGCTGCTCCCTCCCAGACATCTGTGTACTTCTGTGCCAGCAGTTCCCGGGACTATGGCTACACCTTCGGTTCG	CASSSRDYGYTF	1	3.145770204222034E-5	36	TCRBV06-05*01	TCRBV06	TCRBV06-05	01				TCRBD02-01	TCRBD02	TCRBD02-01				01,02	TCRBJ01-02*01	TCRBJ01	TCRBJ01-02	01				4	2	8	4	0	3	45	58	60	-1	64	1	In	VDJ
TCGCCCAGCCCCAACCAGACCTCTCTGTACTTCTGTGCCAGCAGTGTGTCCTCAGGCTCCTATAATTCACCCCTCCACTTTGGGAAC	CASSVSSGSYNSPLHF	1	2.59867973392255E-5	48	TCRBV27-01*01	TCRBV27	TCRBV27-01	01				TCRBD01-01*01	TCRBD01	TCRBD01-01	01				TCRBJ01-06*01	TCRBJ01	TCRBJ01-06	01				5	7	4	4	0	0	33	45	52	-1	56	1	In	VDJ
AGTGCCCATCCTGAAGACAGCAGCTTCTACATCTGCAGTGCTAGCGGGACTAGCGGGATTGCTTCCTACGAGCAGTACTTCGGGCCG	CSASGTSGIASYEQYF	1	1.846430337260759E-5	48	TCRBV20	TCRBV20	unresolved			TCRBV20-01,TCRBV20-or09_02		TCRBD02-01*02	TCRBD02	TCRBD02-01	02				TCRBJ02-07*01	TCRBJ02	TCRBJ02-07	01				3	1	0	3	5	1	33	44	45	58	63	1	In	VDJ
GAGTCGCCCAGCCCCAACCAGACCTCTCTGTACTTCTGTGCCAGCAGTTTATCGGGCAGGGGTGGTTCACCCCTCCACTTTGGGAAC	CASSLSGRGGSPLHF	1	2.59867973392255E-5	45	TCRBV27-01*01	TCRBV27	TCRBV27-01	01				TCRBD01-01*01	TCRBD01	TCRBD01-01	01				TCRBJ01-06*01	TCRBJ01	TCRBJ01-06	01				0	3	4	2	3	9	36	53	56	62	65	1	In	VDJ
AGCACCTTGGAGCTGGGGGACTCGGCCCTTTATCTTTGCGCCAGTCGCCGGAGGAGGGGCTCTGGAAACACCATATATTTTGGAGAG	CASRRRRGSGNTIYF	1	9.574083230240973E-5	45	TCRBV05-01*01	TCRBV05	TCRBV05-01	01				TCRBD02-01*02	TCRBD02	TCRBD02-01	02				TCRBJ01-03*01	TCRBJ01	TCRBJ01-03	01				8	8	10	0	1	0	36	44	52	58	59	1	In	VDJ
ATCCTGAGTTCTAAGAAGCTCCTTCTCAGTGACTCTGGCTTCTATCTCTGTGCCTGGAGGACAGACGGTCCCCAGTTCTTCGGGCCA	CAWRTDGPQFF	1	1.2309535581738393E-5	33	TCRBV30-01*01	TCRBV30	TCRBV30-01	01				TCRBD01-01*01	TCRBD01	TCRBD01-01	01				TCRBJ02-01*01	TCRBJ02	TCRBJ02-01	01				3	0	2	5	8	13	48	-1	59	64	72	1	In	VDJ
GAGTCGGCTGCTCCCTCCCAGACATCTGTGTACTTCTGTGCCAGCAGTGAACCGGACGGCCGGCGCGGAGGCTACACCTTCGGTTCG	CASSEPDGRRGGYTF	1	4.513496379970744E-5	45	TCRBV06-01*01	TCRBV06	TCRBV06-01	01						unresolved		TCRBD01,TCRBD02	TCRBD01-01,TCRBD02-01		TCRBJ01-02*01	TCRBJ01	TCRBJ01-02	01				2	2	1	7	12	8	36	51	53	57	69	1	In	VDJ
ATCCAGCGCACACAGCAGGAGGACTCGGCCGTGTATCTCTGTGCCAGCTCCGCGTCCCATGGCTCCTACGAGCAGTACTTCGGGCCG	CASSASHGSYEQYF	1	6.975403496318423E-5	42	TCRBV07-02*01	TCRBV07	TCRBV07-02	01				TCRBD02-01	TCRBD02	TCRBD02-01				01,02	TCRBJ02-07*01	TCRBJ02	TCRBJ02-07	01				8	3	7	6	8	0	39	48	51	54	62	1	In	VDJ
CAGCGCACACAGCAGGAGGACTCGGCCGTGTATCTCTGTGCCAGCAGCTCCGCCGGACAGATGCGTGGTGGCTACACCTTCGGTTCG	CASSSAGQMRGGYTF	1	7.727652892980213E-5	45	TCRBV07-02*01	TCRBV07	TCRBV07-02	01				TCRBD01-01*01	TCRBD01	TCRBD01-01	01				TCRBJ01-02*01	TCRBJ01	TCRBJ01-02	01				4	5	1	5	8	7	36	49	54	60	68	1	In	VDJ
GATCCAGCAGGTAGTGCGAGGAGATTCGGCAGCTTATTTCTGTGCCAGCCCCGTGTTTTGACAGGGTAAGGCTACACCTTCGGTTCG		2	1.5797237329897605E-4	41	TCRBV18-01*01	TCRBV18	TCRBV18-01	01				TCRBD01-01*01	TCRBD01	TCRBD01-01	01				TCRBJ01-02*01	TCRBJ01	TCRBJ01-02	01				8	10	2	3	3	8	40	49	59	66	69	2	Out	VDJ
CCCTCAGAACCCAGGGACTCAGCTGTGTACTTCTGTGCCAGCAGTACCTACACCTTCGGCCGCTCCTACGAGCAGTACTTCGGGCCG	CASSTYTFGRSYEQYF	1	5.94960886450689E-5	48	TCRBV12	TCRBV12	unresolved			TCRBV12-03,TCRBV12-04				unresolved		TCRBD01,TCRBD02	TCRBD01-01,TCRBD02-01		TCRBJ02-07*01	TCRBJ02	TCRBJ02-07	01				5	4	3	6	10	0	33	45	49	52	62	1	In	VDJ
CTGGAGCTTGGTGACTCTGCTGTGTATTTCTGTGCCAGCAGCCAAGATAGTCGAGGTGCGGGCACCGGGGAGCTGTTTTTTGGAGAA	CASSQDSRGAGTGELFF	1	3.4877017481592113E-5	51	TCRBV03	TCRBV03	unresolved			TCRBV03-01,TCRBV03-02		TCRBD02-01	TCRBD02	TCRBD02-01				01,02	TCRBJ02-02*01	TCRBJ02	TCRBJ02-02	01				0	10	7	4	0	4	30	47	57	-1	62	1	In	VDJ
TCCCTGGAGCTTGGTGACTCTGCTGTGTATTTCTGTGCCAGCAGCCAAGTCGTGGTGGCGGGCGCATATGGCTACACCTTCGGTTCG	CASSQVVVAGAYGYTF	1	2.8038386602848562E-5	48	TCRBV03	TCRBV03	unresolved			TCRBV03-01,TCRBV03-02		TCRBD02-01	TCRBD02	TCRBD02-01				01,02	TCRBJ01-02*01	TCRBJ01	TCRBJ01-02	01				1	8	7	4	4	5	33	49	57	62	66	1	In	VDJ
AGTCGCCCAGCCCCAACCAGACCTCTCTGTACTTCTGTGCCAGCAGTTAGAACCCGGAGTAGCAATCAGCCCCAGCATTTTGGTGAT		1	3.419315439371776E-5	46	TCRBV27-01*01	TCRBV27	TCRBV27-01	01				TCRBD02-01*02	TCRBD02	TCRBD02-01	02				TCRBJ01-05*01	TCRBJ01	TCRBJ01-05	01				4	7	10	2	0	0	35	48	55	-1	59	1	Out	VDJ
GTGAACGCCTTGTTGCTGGGGGACTCGGCCCTCTATCTCTGTGCCAGCAGCTTGCCCGAATATAATTCACCCCTCCACTTTGGGAAC	CASSLPEYNSPLHF	1	2.735452351497421E-5	42	TCRBV05-06*01	TCRBV05	TCRBV05-06	01						unresolved		TCRBD01,TCRBD02	TCRBD01-01,TCRBD02-01		TCRBJ01-06*01	TCRBJ01	TCRBJ01-06	01				1	3	2	8	1	4	39	54	57	59	60	1	In	VDJ
GTGAACGCCTTGTTGCTAGGGGACTCGGCCCTCTATCTCTGTGCCAGCAGCAGTACGATAGGGGTCCATTAAGCTTTCTTTGGACAA	CASSSTIGVH*AFF	1	1.2309535581738393E-5	42	TCRBV05-07*01	TCRBV05	TCRBV05-07	01				TCRBD01-01*01	TCRBD01	TCRBD01-01	01				TCRBJ01-01*01	TCRBJ01	TCRBJ01-01	01				4	8	5	2	6	9	39	51	59	64	70	1	Stop	VDJ
ACCCTGCAGCCAGAAGACTCGGCCCTGTATCTCTGCGCCAGCAGCCAAGTTAGCGGGAGGGCCGGCGGGGAGCTGTTTTTTGGAGAA	CASSQVSGRAGGELFF	1	4.923814232695357E-5	48	TCRBV04-03*01	TCRBV04	TCRBV04-03	01				TCRBD02-01*02	TCRBD02	TCRBD02-01	02				TCRBJ02-02*01	TCRBJ02	TCRBJ02-02	01				1	1	5	0	4	7	33	49	50	61	65	1	In	VDJ
ATCCTGGAGTCGCCCAGCCCCAACCAGACCTCTCTGTACTTCTGTGCCTAACAGGGATGCAACACCGGGGAGCTGTTTTTTGGAGAA	CA*QGCNTGELFF	1	3.282542821796905E-5	39	TCRBV27-01*01	TCRBV27	TCRBV27-01	01				TCRBD01-01*01	TCRBD01	TCRBD01-01	01				TCRBJ02-02*01	TCRBJ02	TCRBJ02-02	01				11	2	3	3	4	2	42	48	50	56	60	1	Stop	VDJ
AGCGCTTCTCCCTGATTCTGGAGTCCGCCAGCACCAACCAGACATCTATGTACCTCTGTCCCTCCTTGTACAAACACCTTCGGTTCG		2	1.265146712567557E-4	25	TCRBV28-01*01	TCRBV28	TCRBV28-01	01				TCRBD01-01*01	TCRBD01	TCRBD01-01	01				TCRBJ01-02*01	TCRBJ01	TCRBJ01-02	01				14	10	3	6	1	12	56	59	69	72	73	2	Out	VDJ
ACCCTGCAGCCAGAAGACTCGGCCCTGTATCTCTGCGCCAGCAGCCAAGATGGGCAGGGGTCCCAAGAGACCCAGTACTTCGGGCCA	CASSQDGQGSQETQYF	2	5.265745776632535E-5	48	TCRBV04-03*01	TCRBV04	TCRBV04-03	01				TCRBD01-01*01	TCRBD01	TCRBD01-01	01				TCRBJ02-05*01	TCRBJ02	TCRBJ02-05	01				0	4	4	2	2	1	33	50	54	60	62	2	In	VDJ
GAGTCGGCTGCTCCCTCCCAAACATCTGTGTACTTCTGTGCCAGCAGTTACGGGGGGTCCGGGAACACTGAAGCTTTCTTTGGACAA	CASSYGGSGNTEAFF	1	3.350929130584341E-5	45	TCRBV06	TCRBV06	unresolved			TCRBV06-02,TCRBV06-03		TCRBD02-01*01	TCRBD02	TCRBD02-01	01				TCRBJ01-01*01	TCRBJ01	TCRBJ01-01	01				2	0	9	1	5	1	36	-1	51	57	62	1	In	VDJ
CACCTACACACCCTGCAGCCAGAAGACTCGGCCCTGTATCTCTGCGCCAGCAGCCTAAACAGGGGCGATGGCTACACCTTCGGTTCG	CASSLNRGDGYTF	1	4.034792218458696E-5	39	TCRBV04-03*01	TCRBV04	TCRBV04-03	01				TCRBD01-01*01	TCRBD01	TCRBD01-01	01				TCRBJ01-02*01	TCRBJ01	TCRBJ01-02	01				4	3	3	2	2	6	42	55	58	65	67	1	In	VDJ
TTGGCTGCTCCCTCCCAGACATCTGTGTACTTCTGTGCCAGCAGCGACCGGGACAGGCTGCGAGCCGGGGAGCTGTTTTTTGGAGAA	CASSDRDRLRAGELFF	1	9.642469539028409E-5	48	TCRBV06-06	TCRBV06	TCRBV06-06				01,02	TCRBD01-01*01	TCRBD01	TCRBD01-01	01				TCRBJ02-02*01	TCRBJ02	TCRBJ02-02	01				6	5	0	4	7	6	33	44	49	57	64	1	In	VDJ
CTGATCCTGGAGTCGCCCAGCCCCAACCAGACCTCTCTGTACTTCTGTGCCAGCAGTTTGGACCAAGAGACCCAGTACTTCGGGCCA	CASSLDQETQYF	1	2.256748189985372E-5	36	TCRBV27-01*01	TCRBV27	TCRBV27-01	01						unresolved		TCRBD01,TCRBD02	TCRBD01-01,TCRBD02-01		TCRBJ02-05*01	TCRBJ02	TCRBJ02-05	01				3	0	0	10	0	0	45	-1	59	-1	61	1	In	VDJ
CTGCAGCCAGAAGACTCAGCCCTGTATCTCTGCGCCAGCAGCCAATCACCCCCAGCGGGGGGGCAAGAGACCCAGTACTTCGGGCCA	CASSQSPPAGGQETQYF	1	2.872224969072292E-5	51	TCRBV04-01*01	TCRBV04	TCRBV04-01	01				TCRBD02-01*01	TCRBD02	TCRBD02-01	01				TCRBJ02-05*01	TCRBJ02	TCRBJ02-05	01				2	8	6	0	0	2	30	45	53	-1	63	1	In	VDJ
CAGGTAGTGCGAGGAGATTCGGCAGCTTATTTCTGTGCCAGCTCACGGAAGACAGGGGTCGAGTATTCACCCCTCCACTTTGGGAAC	CASSRKTGVEYSPLHF	1	7.659266584192778E-5	48	TCRBV18-01*01	TCRBV18	TCRBV18-01	01				TCRBD01-01*01	TCRBD01	TCRBD01-01	01				TCRBJ01-06*01	TCRBJ01	TCRBJ01-06	01				4	4	2	2	6	8	33	46	50	58	64	1	In	VDJ
ATTCAGCGCACAGAGCAGCGGGACTCAGCCATGTATCGCTGTGCCAGCAGCAAGGGACAGGGTACGGGGGAGCAGTACTTCGGGCCG	CASSKGQGTGEQYF	1	6.086381482081761E-5	42	TCRBV07-07*01	TCRBV07	TCRBV07-07	01				TCRBD01-01*01	TCRBD01	TCRBD01-01	01				TCRBJ02-07*01	TCRBJ02	TCRBJ02-07	01				5	2	0	3	7	7	39	51	53	62	69	1	In	VDJ
AGCACCTTGGAGCTGGGGGACTCGGCCCTTTATCTTTGCGCCAGCAGCTTGGCCGGGACAGGGAGCGGGGAGCTGTTTTTTGGAGAA	CASSLAGTGSGELFF	1	4.308337453608438E-5	45	TCRBV05-01*01	TCRBV05	TCRBV05-01	01				TCRBD01-01*01	TCRBD01	TCRBD01-01	01				TCRBJ02-02*01	TCRBJ02	TCRBJ02-02	01				0	2	0	3	2	7	36	52	54	63	65	1	In	VDJ
TCGGCTGCTCCCTCCCAGACATCTGTGTACTTCTGTGCCAGCAGTAGGACAGGGGAGAGGACTGGAAACACCATATATTTTGGAGAG	CASSRTGERTGNTIYF	1	1.0326332626902764E-4	48	TCRBV06	TCRBV06	unresolved			TCRBV06-01,TCRBV06-05		TCRBD01-01*01	TCRBD01	TCRBD01-01	01				TCRBJ01-03*01	TCRBJ01	TCRBJ01-03	01				5	1	1	2	6	2	33	45	46	55	61	1	In	VDJ
CTGCAGCCAGAAGACTCAGCCCTGTATCTCTGCGCCAGCAGCCAAGGGCTAGCGGGAGGGCCGGGAGAGACCCAGTACTTCGGGCCA	CASSQGLAGGPGETQYF	2	5.265745776632535E-5	51	TCRBV04-01*01	TCRBV04	TCRBV04-01	01				TCRBD02-01*02	TCRBD02	TCRBD02-01	02				TCRBJ02-05*01	TCRBJ02	TCRBJ02-05	01				1	2	4	0	5	4	30	46	48	60	65	2	In	VDJ
GGGTTGGAGTCGGCTGCTCCCTCCCAAACATCTGTGTACTTCTGTGCCAGCAGTCCGGGTCCCACCTATGGCTACACCTTCGGTTCG	CASSPGPTYGYTF	1	2.735452351497421E-5	39	TCRBV06	TCRBV06	unresolved			TCRBV06-02,TCRBV06-03		TCRBD02-01	TCRBD02	TCRBD02-01				01,02	TCRBJ01-02*01	TCRBJ01	TCRBJ01-02	01				5	1	8	4	6	4	42	54	55	59	65	1	In	VDJ
AACGCCTTGGAGCTGGACGACTCGGCCCTGTATCTCTGTGCCAGCAGCCGGGGAGGGGGGAGCGCCTACGAGCAGTACTTCGGGCCG	CASSRGGGSAYEQYF	1	5.881222555719455E-5	45	TCRBV05-04*01	TCRBV05	TCRBV05-04	01				TCRBD02-01*02	TCRBD02	TCRBD02-01	02				TCRBJ02-07*01	TCRBJ02	TCRBJ02-07	01				4	2	9	0	7	2	36	48	50	57	64	1	In	VDJ
GCCTTGTTGCTGGGGGACTCGGCCCTCTATCTCTGTGCCAGCAGCTTGCCAGGGGTATTTTCTAACTATGGCTACACCTTCGGTTCG	CASSLPGVFSNYGYTF	1	2.872224969072292E-5	48	TCRBV05-06*01	TCRBV05	TCRBV05-06	01				TCRBD01-01*01	TCRBD01	TCRBD01-01	01				TCRBJ01-02*01	TCRBJ01	TCRBJ01-02	01				1	1	4	2	6	0	33	48	49	55	61	1	In	VDJ
ATCCAGCCCTCAGAACCCAGGGACTCAGCTGTGTACTTCTGTGCCAGCAGTTTGGGGGTGCCGAGGTATGGCTACACCTTCGGTTCG	CASSLGVPRYGYTF	1	6.633471952381246E-5	42	TCRBV12	TCRBV12	unresolved			TCRBV12-03,TCRBV12-04				unresolved		TCRBD01,TCRBD02	TCRBD01-01,TCRBD02-01		TCRBJ01-02*01	TCRBJ01	TCRBJ01-02	01				3	0	6	1	8	5	39	-1	53	58	66	1	In	VDJ
CTGCAGAGCAGGGGGACTCGGCCGTGTATGTCTGTGCAAGTCGCTTAGCGACAGGGAAAAGCCAACTATGGCTACACCTTCGGTTCG		2	1.176244511143891E-4	49	TCRBV12-02*01	TCRBV12	TCRBV12-02	01				TCRBD01-01*01	TCRBD01	TCRBD01-01	01				TCRBJ01-02*01	TCRBJ01	TCRBJ01-02	01				0	0	2	3	7	2	32	-1	49	56	63	2	Out	VDJ
CTGCTGTCGGCTGCTCCCTCCCAGACATCTGTGTACTTCTGTGCCAGCAGTTACTCTGGGGTTAGCGATGGCTACACCTTCGGTTCG	CASSYSGVSDGYTF	2	6.838630878743551E-5	42	TCRBV06-05*01	TCRBV06	TCRBV06-05	01				TCRBD02-01	TCRBD02	TCRBD02-01				01,02	TCRBJ01-02*01	TCRBJ01	TCRBJ01-02	01				0	6	5	6	0	6	39	56	62	-1	67	2	In	VDJ
CTGACAGTGACCAGTGCCCATCCTGAAGACAGCAGCTTCTACATCTGCAGTGCAAAACCTACAGCTTCCGGCTACACCTTCGGTTCG	CSAKPTASGYTF	1	1.98320295483563E-5	36	TCRBV20	TCRBV20	unresolved			TCRBV20-01,TCRBV20-or09_02		TCRBD01-01*01	TCRBD01	TCRBD01-01	01				TCRBJ01-02*01	TCRBJ01	TCRBJ01-02	01				6	7	3	5	5	8	45	53	60	64	69	1	In	VDJ
GACCAGTGCCCATCCTGAAGACAGCAGCTTCTACATCTGCAGTGCTGCCACTAGCGGGAGGGGGGATACGAGCAGTACTTCGGGCCG		1	1.7780440284733235E-5	44	TCRBV20	TCRBV20	unresolved			TCRBV20-01,TCRBV20-or09_02		TCRBD02-01*02	TCRBD02	TCRBD02-01	02				TCRBJ02-07*01	TCRBJ02	TCRBJ02-07	01				5	3	3	0	4	4	37	46	49	62	66	1	Out	VDJ
CTGGAGTCGCCCAGCCCCAACCAGACCTCTCTGTACTTCTGTGCCAGCAGTCCGGGACAGTTCTCCTACGAGCAGTACTTCGGGCCG	CASSPGQFSYEQYF	1	2.3935208075602433E-5	42	TCRBV27-01*01	TCRBV27	TCRBV27-01	01				TCRBD01-01*01	TCRBD01	TCRBD01-01	01				TCRBJ02-07*01	TCRBJ02	TCRBJ02-07	01				5	2	0	5	2	0	39	51	53	60	62	1	In	VDJ
ACATCGGCCCAAAAGAACCCGACAGCTTTCTATCTCTGTGCCAGTAGTATGGGGGGCGCGAAGCTGGAGACCCAGTACTTCGGGCCA	CASSMGGAKLETQYF	1	1.0257946318115328E-4	45	TCRBV19-01	TCRBV19	TCRBV19-01				01,02			unresolved		TCRBD01,TCRBD02	TCRBD01-01,TCRBD02-01		TCRBJ02-05*01	TCRBJ02	TCRBJ02-05	01				3	1	6	0	9	5	36	50	51	57	66	1	In	VDJ
TTTCCCCCTCACGTTGGCGTCTGCTGTACCCTCTCAGACATCTGTGTACTTCTGTGCCATCCCCCCGGGGCCCAGTACTTCGGGCCA		1	7.590880275405342E-5	29	TCRBV06-04	TCRBV06	TCRBV06-04				01,02	TCRBD02-01*01	TCRBD02	TCRBD02-01	01				TCRBJ02-05*01	TCRBJ02	TCRBJ02-05	01				10	6	8	3	0	9	52	59	65	-1	70	1	Out	VDJ
TTGCTGGGGGACTCGGCCCTCTATCTCTGTGCCAGCAGCTTGAGGGCAGGGGCCCCTCCAAGCAATCAGCCCCAGCATTTTGGTGAT	CASSLRAGAPPSNQPQHF	2	7.727652892980213E-5	54	TCRBV05-06*01	TCRBV05	TCRBV05-06	01				TCRBD01-01*01	TCRBD01	TCRBD01-01	01				TCRBJ01-05*01	TCRBJ01	TCRBJ01-05	01				1	4	4	2	8	1	27	42	46	52	60	2	In	VDJ
ATGAATGTGAGCACCTTGGAGCTGGGGGACTCGGCCCTTTATCTTTGCGCCAGCTCCATGACTGGATACGAGCAGTACTTCGGGCCG	CASSMTGYEQYF	2	7.522493966617908E-5	36	TCRBV05-01*01	TCRBV05	TCRBV05-01	01				TCRBD02-01	TCRBD02	TCRBD02-01				01,02	TCRBJ02-07*01	TCRBJ02	TCRBJ02-07	01				7	5	2	10	3	4	45	54	59	63	66	2	In	VDJ
CAGGTAGTGCGAGGAGATTCGGCAGCTTATTTCTGTGCCAGCTCACAAGCGGTCGGGACAAACTCCTACGAGCAGTACTTCGGGCCG	CASSQAVGTNSYEQYF	1	7.112176113893294E-5	48	TCRBV18-01*01	TCRBV18	TCRBV18-01	01				TCRBD01-01*01	TCRBD01	TCRBD01-01	01				TCRBJ02-07*01	TCRBJ02	TCRBJ02-07	01				4	8	0	6	2	0	33	46	54	60	62	1	In	VDJ
TTGGCGTCTGCTGTACCCTCTCAGACATCTGTGTACTTCTGTGCCAGCAGTGAGGGCGATAGCAATCAGCCCCAGCATTTTGGTGAT	CASSEGDSNQPQHF	2	1.1557286185076603E-4	42	TCRBV06-04	TCRBV06	TCRBV06-04				01,02	TCRBD01-01*01	TCRBD01	TCRBD01-01	01				TCRBJ01-05*01	TCRBJ01	TCRBJ01-05	01				3	0	8	0	2	0	39	-1	53	57	59	2	In	VDJ
GCCTGGGGGACGCAGCCATGTACCTGTGTGCCACCAGCATTGCCCTAGTGTTTGGCGGGAAAACTCTACGAGCAGTACTTCGGGCCG		1	3.282542821796905E-5	55	TCRBV15-01*01	TCRBV15	TCRBV15-01	01				TCRBD02-01*02	TCRBD02	TCRBD02-01	02				TCRBJ02-07*01	TCRBJ02	TCRBJ02-07	01				4	15	7	3	5	3	26	39	54	60	65	1	Out	VDJ
GTGACATCGGCCCAAAAGAACCCGACAGCTTTCTATCTCTGTGCCAGTAGTACAACTAGCGGACGATACGAGCAGTACTTCGGGCCG	CASSTTSGRYEQYF	2	1.1010195714777119E-4	42	TCRBV19-01	TCRBV19	TCRBV19-01				01,02	TCRBD02-01	TCRBD02	TCRBD02-01				01,02	TCRBJ02-07*01	TCRBJ02	TCRBJ02-07	01				4	2	3	5	4	4	39	52	54	62	66	2	In	VDJ
ATCCTGGAGTCGCCCAGCCCCAACCAGACCTCTCTGTACTTCTGTGCCAGCAGTTTATCCCTAAATCAGCCCCAGCATTTTGGTGAT	CASSLSLNQPQHF	2	1.1146968332351989E-4	39	TCRBV27-01*01	TCRBV27	TCRBV27-01	01				TCRBD02-01	TCRBD02	TCRBD02-01				01,02	TCRBJ01-05*01	TCRBJ01	TCRBJ01-05	01				0	1	4	9	0	4	42	59	60	-1	63	2	In	VDJ
CAGCGCACACAGCAGGAGGACTCGGCCGTGTATCTCTGTGCCAGCAGCTTAACGTTGGGAACCGGCAATGAGCAGTTCTTCGGGCCA	CASSLTLGTGNEQFF	2	1.1557286185076603E-4	45	TCRBV07-02*01	TCRBV07	TCRBV07-02	01						unresolved		TCRBD01,TCRBD02	TCRBD01-01,TCRBD02-01		TCRBJ02-01*01	TCRBJ02	TCRBJ02-01	01				2	5	0	8	5	6	36	51	56	60	65	2	In	VDJ
AAGACTCAGCTGCGTATCTCTGCACCAGCAGCCAGACGACCTAAAATGTGGGACTAGCGGGAGTAAGATACGCAGTATTTTGGCCCA		2	4.58188268875818E-5	61	TCRBV01-01*01	TCRBV01	TCRBV01-01	01				TCRBD02-01*02	TCRBD02	TCRBD02-01	02				TCRBJ02-03*01	TCRBJ02	TCRBJ02-03	01				3	15	0	2	2	5	20	34	49	63	65	2	Out	VDJ
CACACCCTGCAGCCAGAAGACTCGGCCCTGTATCTCTGCGCCAGCAGCCAATCGCTGGCCAGTGCGGGGGAGCAGTACTTCGGGCCG	CASSQSLASAGEQYF	1	3.556088056946647E-5	45	TCRBV04-03*01	TCRBV04	TCRBV04-03	01				TCRBD02-01*01	TCRBD02	TCRBD02-01	01				TCRBJ02-07*01	TCRBJ02	TCRBJ02-07	01				2	12	7	3	0	7	36	51	63	-1	69	1	In	VDJ
AGAGTCTGCCATCCCCAACCAGACAGCTCTTTACTTCTGTGCCACCAGACCGCGGGGGAGCGGCCCTACGAGCAGTACTTCGGGCCG		1	1.299339866961275E-5	44	TCRBV24	TCRBV24	unresolved			TCRBV24-01,TCRBV24-or09_02		TCRBD02-01*01	TCRBD02	TCRBD02-01	01				TCRBJ02-07*01	TCRBJ02	TCRBJ02-07	01				7	3	7	2	6	2	37	48	51	58	64	1	Out	VDJ
TCCAGCGCACACAGCAGGAGGACTCGGCCGTGTATCTCTGTGCCAGCAGCGCGCGGGACAGGTAGCTATGGCTACACCTTCGGTTCG		1	7.659266584192778E-5	43	TCRBV07-02*01	TCRBV07	TCRBV07-02	01				TCRBD01-01*01	TCRBD01	TCRBD01-01	01				TCRBJ01-02*01	TCRBJ01	TCRBJ01-02	01				5	4	0	4	3	4	38	50	54	62	65	1	Out	VDJ
ACATCGGCCCAAAAGAACCCGACAGCTTTCTATCTCTGTGCTACCCGCCCGGTCCCGGGAAGGGCGGAGGGCTACACCTTCGGTTCG	CATRPVPGRAEGYTF	3	1.709657719685888E-4	45	TCRBV19-01	TCRBV19	TCRBV19-01				01,02	TCRBD02-01*02	TCRBD02	TCRBD02-01	02				TCRBJ01-02*01	TCRBJ01	TCRBJ01-02	01				12	14	8	3	9	8	36	41	55	60	69	3	In	VDJ
ATCCAGCCCTCAGAACCCAGGGACTCAGCTGTGTACTTCTGTGCCAGCAGTAACCTAATTACCACAGAGACCCAGTACTTCGGGCCA	CASSNLITTETQYF	2	1.401919330142428E-4	42	TCRBV12	TCRBV12	unresolved			TCRBV12-03,TCRBV12-04		TCRBD02-01	TCRBD02	TCRBD02-01				01,02	TCRBJ02-05*01	TCRBJ02	TCRBJ02-05	01				5	3	4	9	8	4	39	51	54	57	65	2	In	VDJ
GTGAGCACCTTGGAGCTGGGGGACTCGGCCCTTTATCTTTGCGCCAGCAGCTTGGCCAGCCCATCCTACGAGCAGTACTTCGGGCCG	CASSLASPSYEQYF	1	3.145770204222034E-5	42	TCRBV05-01*01	TCRBV05	TCRBV05-01	01						unresolved		TCRBD01,TCRBD02	TCRBD01-01,TCRBD02-01		TCRBJ02-07*01	TCRBJ02	TCRBJ02-07	01				0	1	4	5	4	1	39	55	56	59	63	1	In	VDJ
GTGCCCATCCTGAAGACAGCAGCTTCTACATCTGCAGTGCTTCACGACAGGGGGCCGGCGAGCTCCTACGAGCAGTACTTCGGGCCG		1	1.7780440284733235E-5	49	TCRBV20	TCRBV20	unresolved			TCRBV20-01,TCRBV20-or09_02		TCRBD01-01*01	TCRBD01	TCRBD01-01	01				TCRBJ02-07*01	TCRBJ02	TCRBJ02-07	01				5	4	2	0	7	0	32	41	45	55	62	1	Out	VDJ
CTGGACGACTCGGCCCTGTATCTCTGTGCCAGCAGCTTCACCGGGACTAGCGGGGGGGCGGGCACAGATACGCAGTATTTTGGCCCA	CASSFTGTSGGAGTDTQYF	2	1.25146945081007E-4	57	TCRBV05-04*01	TCRBV05	TCRBV05-04	01				TCRBD02-01*01	TCRBD02	TCRBD02-01	01				TCRBJ02-03*01	TCRBJ02	TCRBJ02-03	01				2	4	0	0	3	1	24	38	42	58	61	2	In	VDJ
AGTTGGCTGCTCCCTCCCAGACATCTGTGTACTTCTGTGCCAGCAGTTACTCGAGAGGGGTTCAATCAGCCCCAGCATTTTGGTGAT		1	9.984401082965586E-5	46	TCRBV06-06	TCRBV06	TCRBV06-06				01,02			unresolved		TCRBD01,TCRBD02	TCRBD01-01,TCRBD02-01		TCRBJ01-05*01	TCRBJ01	TCRBJ01-05	01				0	3	5	2	2	3	35	52	55	60	62	1	Out	VDJ
AGGCTGGAGTCGGCTGCTCCCTCCCAGACATCTGTGTACTTCTGTGCCTCCTGGGATCATAGCTCCTACGAGCAGTACTTCGGGCCG	CASWDHSSYEQYF	1	4.034792218458696E-5	39	TCRBV06-01*01	TCRBV06	TCRBV06-01	01						unresolved		TCRBD01,TCRBD02	TCRBD01-01,TCRBD02-01		TCRBJ02-07*01	TCRBJ02	TCRBJ02-07	01				11	4	0	8	6	0	42	48	52	56	62	1	In	VDJ
GCCCTGCAGCCAGAAGACTCAGCCCTGTATCTCTGCGCCAGCAGCCAAGGTAATTTTCGCTCCTACAATGAGCAGTTCTTCGGGCCA	CASSQGNFRSYNEQFF	1	5.265745776632535E-5	48	TCRBV04-01*01	TCRBV04	TCRBV04-01	01				TCRBD02-01	TCRBD02	TCRBD02-01				01,02	TCRBJ02-01*01	TCRBJ02	TCRBJ02-01	01				1	1	5	9	7	0	33	49	50	52	59	1	In	VDJ
TTTCCCCCTCACGTTGGCGTCTGCTGTACCCTCTCAGACATCTGTGTACTTCTGTGTCCCGTGTAAACTGAAGCTTTCTTTGGACAA		2	1.0873423097202248E-4	29	TCRBV06-04	TCRBV06	TCRBV06-04				01,02	TCRBD02-01	TCRBD02	TCRBD02-01				01,02	TCRBJ01-01*01	TCRBJ01	TCRBJ01-01	01				13	7	5	9	1	5	52	56	63	65	66	2	Out	VDJ
GTGAGCACCTTGGAGCTGGGGGACTCGGCCCTTTATCTTTGCGCCAGCAGCGGATCCGGGACAGGTTACGAGCAGTACTTCGGGCCG	CASSGSGTGYEQYF	2	9.026992759941488E-5	42	TCRBV05-01*01	TCRBV05	TCRBV05-01	01				TCRBD01-01*01	TCRBD01	TCRBD01-01	01				TCRBJ02-07*01	TCRBJ02	TCRBJ02-07	01				4	6	0	4	1	4	39	51	57	65	66	2	In	VDJ
GCTGTCGGCTGCTCCCTCCCAGACATCTGTGTACTTCTGTGCCAGCAGTTACCCCCAGGGACAGTCTACGAGCAGTACTTCGGGCCG		1	2.735452351497421E-5	44	TCRBV06-05*01	TCRBV06	TCRBV06-05	01				TCRBD01-01*01	TCRBD01	TCRBD01-01	01				TCRBJ02-07*01	TCRBJ02	TCRBJ02-07	01				2	5	0	5	1	3	37	52	57	64	65	1	Out	VDJ
TCGGCTGCTCCCTCCCAGACATCTGTGTACTTCTGTGCCAGCAGACTGACAGGGGTGAGCTCTGGAAACACCATATATTTTGGAGAG	CASRLTGVSSGNTIYF	1	1.0189560009327893E-4	48	TCRBV06	TCRBV06	unresolved			TCRBV06-01,TCRBV06-05		TCRBD01-01*01	TCRBD01	TCRBD01-01	01				TCRBJ01-03*01	TCRBJ01	TCRBJ01-03	01				6	3	2	2	4	0	33	44	47	55	59	1	In	VDJ
TCCTTGGAGCTGGGGGACTCAGCCCTGTACTTCTGTGCCAGCAGCTTAGGGATCGAGCGGGAATCCTACGAGCAGTACTTCGGGCCG	CASSLGIERESYEQYF	1	4.513496379970744E-5	48	TCRBV13-01*01	TCRBV13	TCRBV13-01	01				TCRBD02-01*02	TCRBD02	TCRBD02-01	02				TCRBJ02-07*01	TCRBJ02	TCRBJ02-07	01				0	5	6	3	1	1	33	50	55	62	63	1	In	VDJ
TCGGCCCAAAAGAACCCGACAGCTTTCTATCTCTGTGCCAGTAGTATAGAACTAGCGGGGCCCTACAATGAGCAGTTCTTCGGGCCA	CASSIELAGPYNEQFF	4	1.9353325386844254E-4	48	TCRBV19-01	TCRBV19	TCRBV19-01				01,02	TCRBD02-01*01	TCRBD02	TCRBD02-01	01				TCRBJ02-01*01	TCRBJ02	TCRBJ02-01	01				0	0	3	3	1	2	33	-1	50	60	61	4	In	VDJ
GAGTCGGCTGCTCCCTCCCAGACATCTGTGTACTTCTGTGCCAGCAGTGAGGGGACAGTGAACACCGGGGAGCTGTTTTTTGGAGAA	CASSEGTVNTGELFF	3	1.7917212902308108E-4	45	TCRBV06-01*01	TCRBV06	TCRBV06-01	01				TCRBD01-01*01	TCRBD01	TCRBD01-01	01				TCRBJ02-02*01	TCRBJ02	TCRBJ02-02	01				3	1	0	5	1	1	36	50	51	58	59	3	In	VDJ
AGTTCTAAGAAGCTCCTTCTCAGTGACTCTGGCTTCTATCTCTGTGCCTGGAGTGTACGATTCAAAGAGGCCCAGTACTTCGGGCCA	CAWSVRFKEAQYF	1	6.838630878743552E-6	39	TCRBV30-01*01	TCRBV30	TCRBV30-01	01				TCRBD02-01*02	TCRBD02	TCRBD02-01	02				TCRBJ02-05*01	TCRBJ02	TCRBJ02-05	01				0	10	11	1	0	9	42	56	66	-1	70	1	In	VDJ
ACCAGTGCCCATCCTGAAGACAGCAGCTTCTACATCTGCAGTGCTAGATTACAAGGGGAACCCGATCAGCCCCAGCATTTTGGTGAT	CSARLQGEPDQPQHF	2	1.360887544869967E-4	45	TCRBV20	TCRBV20	unresolved			TCRBV20-01,TCRBV20-or09_02		TCRBD01-01*01	TCRBD01	TCRBD01-01	01				TCRBJ01-05*01	TCRBJ01	TCRBJ01-05	01				2	5	5	2	6	5	36	48	53	58	64	2	In	VDJ
GCGTCTGCTGTACCCTCTCAGACATCTGTGTACTTCTGTGCCAGCAGTGAGAAAGGAGGGACCACCGGGGAGCTGTTTTTTGGAGAA	CASSEKGGTTGELFF	2	1.1078582023564555E-4	45	TCRBV06-04	TCRBV06	TCRBV06-04				01,02	TCRBD02-01*02	TCRBD02	TCRBD02-01	02				TCRBJ02-02*01	TCRBJ02	TCRBJ02-02	01				3	4	10	0	2	4	36	50	54	60	62	2	In	VDJ
CGCTCACCAGGCCTGGGGGACGCAGCCATGTACCTGTGTGCCACCAGCAGAGAAAGGCGGCCAGGTTCACCCCTCCACTTTGGGAAC	CATSRERRPGSPLHF	1	3.4877017481592113E-5	45	TCRBV15-01*01	TCRBV15	TCRBV15-01	01						unresolved		TCRBD01,TCRBD02	TCRBD01-01,TCRBD02-01		TCRBJ01-06*01	TCRBJ01	TCRBJ01-06	01				0	8	4	4	0	9	36	53	61	-1	65	1	In	VDJ
CTGGAGCTTGGTGACTCTGCTGTGTATTTCTGTGCCAGCAGCCAAGCTGGAGCTAGCGGCTCCTACAATGAGCAGTTCTTCGGGCCA	CASSQAGASGSYNEQFF	1	4.239951144821002E-5	51	TCRBV03	TCRBV03	unresolved			TCRBV03-01,TCRBV03-02		TCRBD02-01	TCRBD02	TCRBD02-01				01,02	TCRBJ02-01*01	TCRBJ02	TCRBJ02-01	01				1	6	4	5	0	0	30	46	52	-1	59	1	In	VDJ
ACTCTGGAGTCTGCTGCCTCCTCCCAGACATCTGTATATTTCTGCGCCAGCAGTGAATCTAGCAATCAGCCCCAGCATTTTGGTGAT	CASSESSNQPQHF	4	2.6328728883162676E-4	39	TCRBV10-01	TCRBV10	TCRBV10-01				01,02			unresolved					TCRBJ01-05*01	TCRBJ01	TCRBJ01-05	01				3	0	0	0	3	0	42	-1	-1	56	59	4	In	VJ
TCGGCCCAAAAGAACCCGACAGCTTTCTATCTCTGTGCCAGTAGTATGATGGGTGCCCAGGGCAATCAGCCCCAGCATTTTGGTGAT	CASSMMGAQGNQPQHF	3	2.2635868208641157E-4	48	TCRBV19-01	TCRBV19	TCRBV19-01				01,02	TCRBD01-01*01	TCRBD01	TCRBD01-01	01				TCRBJ01-05*01	TCRBJ01	TCRBJ01-05	01				3	10	4	4	0	2	33	47	57	-1	61	3	In	VDJ
AGCACCTTGGAGCTGGGGGACTCGGCCCTTTATCTTTGCGCCAGCAGCAACAATACCCAGCGGGGGAAGACCCAGTACTTCGGGCCA	CASSNNTQRGKTQYF	1	2.872224969072292E-5	45	TCRBV05-01*01	TCRBV05	TCRBV05-01	01				TCRBD02-01*01	TCRBD02	TCRBD02-01	01				TCRBJ02-05*01	TCRBJ02	TCRBJ02-05	01				4	10	6	2	1	6	36	48	58	66	67	1	In	VDJ
GCCATCCCCAACCAGACAGCTCTTTACTTCTGTGCCACCAGTGATACCAGAGGACAGGGCGGTAATCAGCCCCAGCATTTTGGTGAT	CATSDTRGQGGNQPQHF	1	1.846430337260759E-5	51	TCRBV24	TCRBV24	unresolved			TCRBV24-01,TCRBV24-or09_02		TCRBD01-01*01	TCRBD01	TCRBD01-01	01				TCRBJ01-05*01	TCRBJ01	TCRBJ01-05	01				3	6	1	3	4	4	30	45	51	59	63	1	In	VDJ
TCTGCTGTACCCTCTCAGACATCTGTGTACTTCTGTGCCAGCAGTGACAAACTTGACGGGGATATCGGGGAGCTGTTTTTTGGAGAA	CASSDKLDGDIGELFF	3	2.1268142032892446E-4	48	TCRBV06-04	TCRBV06	TCRBV06-04				01,02	TCRBD02-01*01	TCRBD02	TCRBD02-01	01				TCRBJ02-02*01	TCRBJ02	TCRBJ02-02	01				2	8	8	3	4	7	33	48	56	61	65	3	In	VDJ
GTGAACGCCTTGTTGCTGGGGGACTCGGCCCTCTATCTCTGTGCCAGCAGCTTCGGGGGGATCTGGGAGACCCAGTACTTCGGGCCA	CASSFGGIWETQYF	2	4.445110071183309E-5	42	TCRBV05-06*01	TCRBV05	TCRBV05-06	01				TCRBD02-01*01	TCRBD02	TCRBD02-01	01				TCRBJ02-05*01	TCRBJ02	TCRBJ02-05	01				2	0	8	1	6	5	39	-1	53	60	66	2	In	VDJ
TGACCCTGGAGTCTGCCAGGCCCTCACATACCTCTCAGTACCTCTGTGCCAGCAGTGCAACCGAATCAGCCCCAGCATTTTGGTGAT		2	5.5392910117822774E-5	37	TCRBV25-01*01	TCRBV25	TCRBV25-01	01						unresolved		TCRBD01,TCRBD02	TCRBD01-01,TCRBD02-01		TCRBJ01-05*01	TCRBJ01	TCRBJ01-05	01				4	2	3	7	2	4	44	57	59	61	63	2	Out	VDJ
GTGAGCACCTTGGAGCTGGGGGACTCGGCCCTTTATCTTTGCGCCAGCAGCTTGGCGAGGGTAAATTCACCCCTCCACTTTGGGAAC	CASSLARVNSPLHF	2	1.2788239743250442E-4	42	TCRBV05-01*01	TCRBV05	TCRBV05-01	01				TCRBD02-01*02	TCRBD02	TCRBD02-01	02				TCRBJ01-06*01	TCRBJ01	TCRBJ01-06	01				0	1	11	0	2	7	39	55	56	61	63	2	In	VDJ
ATCAATTCCCTGGAGCTTGGTGACTCTGCTGTGTATTTCTGTGCCAGCAGCCCCGCCAGGGCCAACGTTGAGCAGTACTTCGGGCCG	CASSPARANVEQYF	1	2.5302934251351143E-5	42	TCRBV03	TCRBV03	unresolved			TCRBV03-01,TCRBV03-02		TCRBD01-01*01	TCRBD01	TCRBD01-01	01				TCRBJ02-07*01	TCRBJ02	TCRBJ02-07	01				4	4	4	3	8	7	39	52	56	61	69	1	In	VDJ
GAGATCCAGCGCACAGAGCAGGGGGACTCGGCCATGTATCTCTGTGCCAGCAGCTTAGCGCGTCAGGAAAAACTGTTTTTTGGCAGT	CASSLARQEKLFF	4	3.1526088351007775E-4	39	TCRBV07-09	TCRBV07	TCRBV07-09				01,03			unresolved		TCRBD01,TCRBD02	TCRBD01-01,TCRBD02-01		TCRBJ01-04*01	TCRBJ01	TCRBJ01-04	01				0	4	4	5	0	8	42	59	63	-1	66	4	In	VDJ
GTGAGCACCTTGGAGCTGGGGGACTCGGCCCTTTATCTTTGCGCCAGCAGCGTGACAGGGGGCTCCTACGAGCAGTACTTCGGGCCG	CASSVTGGSYEQYF	1	3.077383895434598E-5	42	TCRBV05-01*01	TCRBV05	TCRBV05-01	01				TCRBD01-01*01	TCRBD01	TCRBD01-01	01				TCRBJ02-07*01	TCRBJ02	TCRBJ02-07	01				4	2	2	1	0	0	39	51	53	-1	62	1	In	VDJ
ACCAGTGCCCATCCTGAAGACAGCAGCTTCTACATCTGCAGTGCTAGAGCTGAACTAGCGGGAGCCAATGAGCAGTTCTTCGGGCCA	CSARAELAGANEQFF	1	2.9406112778597275E-5	45	TCRBV20	TCRBV20	unresolved			TCRBV20-01,TCRBV20-or09_02		TCRBD02-01*02	TCRBD02	TCRBD02-01	02				TCRBJ02-01*01	TCRBJ02	TCRBJ02-01	01				1	4	3	2	1	6	36	49	53	64	65	1	In	VDJ
GAAGATCCAGCGCACAGAGCAGGGGGACTCAGCCGTGTATCTCCGTGCCAGCAGCGGGAGAGGAGTTACGAGCAGTACTTCGGGCCG		1	6.838630878743551E-5	38	TCRBV07-03*02	TCRBV07	TCRBV07-03	02				TCRBD02-01*02	TCRBD02	TCRBD02-01	02				TCRBJ02-07*01	TCRBJ02	TCRBJ02-07	01				5	0	9	2	6	4	43	-1	55	60	66	1	Out	VDJ
GTGAGCAACATGAGCCCTGAAGACAGCAGCATATATCTCTGCAGCGTTTGGAGGACAGGCAACTACAATGAGCAGTTCTTCGGGCCA	CSVWRTGNYNEQFF	1	1.0941809405989684E-5	42	TCRBV29-01*01	TCRBV29	TCRBV29-01	01				TCRBD01-01*01	TCRBD01	TCRBD01-01	01				TCRBJ02-01*01	TCRBJ02	TCRBJ02-01	01				5	4	1	4	3	3	39	48	52	59	62	1	In	VDJ
GAGTCGGCTGCTCCCTCCCAGACATCTGTGTACTTCTGTGCCAGCAGTGAAGCTAGGTCTGTGGCTGGGTTGGTGTTTTTTGGAGAA	CASSEARSVAGLVFF	1	5.402518394207406E-5	45	TCRBV06-01*01	TCRBV06	TCRBV06-01	01						unresolved		TCRBD01,TCRBD02	TCRBD01-01,TCRBD02-01		TCRBJ02-02*01	TCRBJ02	TCRBJ02-02	01				0	13	0	9	4	15	36	53	66	69	73	1	In	VDJ
ACGATTCAGCGCACAGAGCAGCGGGACTCAGCCATGTATCGCTGTGCCAGCAGCTTAGCCCTCAATCAGCCCCAGCATTTTGGTGAT	CASSLALNQPQHF	1	8.479902289642004E-5	39	TCRBV07-07*01	TCRBV07	TCRBV07-07	01				TCRBD02-01	TCRBD02	TCRBD02-01				01,02	TCRBJ01-05*01	TCRBJ01	TCRBJ01-05	01				0	1	4	10	0	3	42	59	60	-1	62	1	In	VDJ
ACGCCTTGGAGCTGGACGACTCGGCCCTGTATCTCTGTGCCAGCAGCACTTCCCGACAGCCAAGTAGAGGGCTACACCTTCGGTTCG		1	6.359926717231503E-5	46	TCRBV05-04*01	TCRBV05	TCRBV05-04	01				TCRBD01-01*01	TCRBD01	TCRBD01-01	01				TCRBJ01-02*01	TCRBJ01	TCRBJ01-02	01				4	7	2	5	10	8	35	47	54	59	69	1	Out	VDJ
CTGGAGCTTGGTGACTCTGCTGTGTATTTCTGTGCCAGCAGCCACCGGGGGCAGGGTAGAGCTAATGAAAAACTGTTTTTTGGCAGT	CASSHRGQGRANEKLFF	1	5.744449938144584E-5	51	TCRBV03	TCRBV03	unresolved			TCRBV03-01,TCRBV03-02				unresolved		TCRBD01,TCRBD02	TCRBD01-01,TCRBD02-01		TCRBJ01-04*01	TCRBJ01	TCRBJ01-04	01				3	2	6	0	9	3	30	44	46	52	61	1	In	VDJ
GAGTCGCCCAGCCCCAACCAGACCTCTCTGTACTTCTGTGCCAGCAGCACCTCGGACAGGGTGGGTCGTGGCTACACCTTCGGTTCG	CASSTSDRVGRGYTF	2	1.2719853434463006E-4	45	TCRBV27-01*01	TCRBV27	TCRBV27-01	01				TCRBD01-01*01	TCRBD01	TCRBD01-01	01				TCRBJ01-02*01	TCRBJ01	TCRBJ01-02	01				6	6	1	3	7	7	36	47	53	61	68	2	In	VDJ
AGCACCTTGGAGCTGGGGGACTCGGCCCTTTATCTTTGCGCCAGCAGCTCCCGGGGCAGCCAGAACACTGAAGCTTTCTTTGGACAA	CASSSRGSQNTEAFF	1	4.1031785272461315E-5	45	TCRBV05-01*01	TCRBV05	TCRBV05-01	01						unresolved		TCRBD01,TCRBD02	TCRBD01-01,TCRBD02-01		TCRBJ01-01*01	TCRBJ01	TCRBJ01-01	01				3	3	7	0	5	1	36	49	52	57	62	1	In	VDJ
TTGGCGTCTGCTGTACCCTCTCAGACATCTGTGTACTTCTGTGCCAGCAGTGACCGCGGCGGGACAGATACGCAGTATTTTGGCCCA	CASSDRGGTDTQYF	3	1.8259144446245283E-4	42	TCRBV06-04	TCRBV06	TCRBV06-04				01,02	TCRBD02-01	TCRBD02	TCRBD02-01				01,02	TCRBJ02-03*01	TCRBJ02	TCRBJ02-03	01				2	4	7	4	0	3	39	54	58	-1	63	3	In	VDJ
TTGGCTGCTCCCTCCCAGACATCTGTGTACTTCTGTGCCAGCAGTTACTCGAATGGGGCAGGGGGAAACGAGCAGTACTTCGGGCCG	CASSYSNGAGGNEQYF	1	6.907017187530987E-5	48	TCRBV06-06	TCRBV06	TCRBV06-06				01,02	TCRBD01-01*01	TCRBD01	TCRBD01-01	01				TCRBJ02-07*01	TCRBJ02	TCRBJ02-07	01				0	8	4	1	2	5	33	50	58	65	67	1	In	VDJ
AAGATCCAGCCCTCAGAACCCAGGGACTCAGCTGTGTACTTCTGTGCCAGCAGTTTCGGGGGTGGGGCCGAGCAGTACTTCGGGCCG	CASSFGGGAEQYF	1	5.8128362469320194E-5	39	TCRBV12	TCRBV12	unresolved			TCRBV12-03,TCRBV12-04		TCRBD02-01*01	TCRBD02	TCRBD02-01	01				TCRBJ02-07*01	TCRBJ02	TCRBJ02-07	01				3	0	8	2	6	6	42	-1	56	62	68	1	In	VDJ
ACTCTGAAGATCCGGTCCACAAAGCTGGAGGACTCAGCCATGTACTTCTGTGCCAGCCCCGGGGGAGATGAAGCTTTCTTTGGACAA	CASPGGDEAFF	1	3.692860674521518E-5	33	TCRBV02-01*01	TCRBV02	TCRBV02-01	01				TCRBD02-01*01	TCRBD02	TCRBD02-01	01				TCRBJ01-01*01	TCRBJ01	TCRBJ01-01	01				8	2	8	2	3	7	48	57	59	65	68	1	In	VDJ
GTGAGCACCTTGGAGCTGGGGGACTCGGCCCTTTATCTTTGCGCCAGCAGCTTGGGCGGGGGCAATCAGCCCCAGCATTTTGGTGAT	CASSLGGGNQPQHF	1	4.3767237623958734E-5	42	TCRBV05-01*01	TCRBV05	TCRBV05-01	01				TCRBD02-01*01	TCRBD02	TCRBD02-01	01				TCRBJ01-05*01	TCRBJ01	TCRBJ01-05	01				0	0	7	3	0	2	39	-1	55	-1	61	1	In	VDJ
ACATCGGCCCAAAAGAACCCGACAGCTTTCTATCTCTGTGCCAGTAAAGCCCATCGGAAATCGAACACTGAAGCTTTCTTTGGACAA	CASKAHRKSNTEAFF	3	2.0652665253805528E-4	45	TCRBV19-01	TCRBV19	TCRBV19-01				01,02			unresolved		TCRBD01,TCRBD02	TCRBD01-01,TCRBD02-01		TCRBJ01-01*01	TCRBJ01	TCRBJ01-01	01				7	9	1	8	4	1	36	46	55	58	62	3	In	VDJ
GGTCGCACTGCAGCAAGAAGACTCAGCTGCGTATCTCTGCACCAGCAGCCTAGGGGACAGGGGGCCAATGGCTACACCTTCGGTTCG		1	2.119975572410501E-5	44	TCRBV01-01*01	TCRBV01	TCRBV01-01	01				TCRBD01-01*01	TCRBD01	TCRBD01-01	01				TCRBJ01-02*01	TCRBJ01	TCRBJ01-02	01				4	3	0	0	2	6	37	50	53	65	67	1	Out	VDJ
ATCCTGGAGTCGCCCAGCCCCAACCAGACCTCTCTGTACTTCTGTGCCAGCAGTCAAACTCTAAATTCACCCCTCCACTTTGGGAAC	CASSQTLNSPLHF	1	2.5302934251351143E-5	39	TCRBV27-01*01	TCRBV27	TCRBV27-01	01				TCRBD02-01	TCRBD02	TCRBD02-01				01,02	TCRBJ01-06*01	TCRBJ01	TCRBJ01-06	01				5	3	3	10	3	7	42	54	57	60	63	1	In	VDJ
AGCTGGGGGACTCGGCCCTTTATCTTTGCGCCAGCAGCCCTCAGGGGACAGGGATGCTCCGGGGCCAAAGTCCTGACTTTCGGGGCC		2	4.513496379970744E-5	55	TCRBV05-01*01	TCRBV05	TCRBV05-01	01				TCRBD01-01*01	TCRBD01	TCRBD01-01	01				TCRBJ02-06*01	TCRBJ02	TCRBJ02-06	01				4	6	0	3	16	13	26	38	44	53	69	2	Out	VDJ
CAGCCTGCAAAGCTTGAGGACTCGGCCGTGTATCTCTGTGCCAGCAGCTCTTTCAGAGTTCCTAACTATGGCTACACCTTCGGTTCG	CASSSFRVPNYGYTF	2	1.620755518262222E-4	45	TCRBV11-02*02	TCRBV11	TCRBV11-02	02						unresolved		TCRBD01,TCRBD02	TCRBD01-01,TCRBD02-01		TCRBJ01-02*01	TCRBJ01	TCRBJ01-02	01				4	4	4	5	5	0	36	49	53	56	61	2	In	VDJ
TCACCAGGCCTGGGGGACGCAGCCATGTACCTGTGTGCCACCAGCAGAGGAGTGGGAGGGCTCTCCTACGAGCAGTACTTCGGGCCG	CATSRGVGGLSYEQYF	1	3.2141565130094694E-5	48	TCRBV15-01*01	TCRBV15	TCRBV15-01	01				TCRBD02-01*02	TCRBD02	TCRBD02-01	02				TCRBJ02-07*01	TCRBJ02	TCRBJ02-07	01				1	4	9	0	2	0	33	49	53	60	62	1	In	VDJ
AGGATCCAGCAGGTAGTGCGAGGAGATTCGGCAGCTTATTTCTGTGCCAGCTCATCCCAGGCGAACACTGAAGCTTTCTTTGGACAA	CASSSQANTEAFF	1	9.368924303878666E-5	39	TCRBV18-01*01	TCRBV18	TCRBV18-01	01				TCRBD01-01*01	TCRBD01	TCRBD01-01	01				TCRBJ01-01*01	TCRBJ01	TCRBJ01-01	01				5	3	4	4	1	1	42	54	57	61	62	1	In	VDJ
ACGTTGGCGTCTGCTGTACCCTCTCAGACATCTGTGTACTTCTGTGCCAGCAGTGCAGATAGCAATCAGCCCCAGCATTTTGGTGAT	CASSADSNQPQHF	2	1.1420513567501732E-4	39	TCRBV06-04	TCRBV06	TCRBV06-04				01,02	TCRBD01-01*01	TCRBD01	TCRBD01-01	01				TCRBJ01-05*01	TCRBJ01	TCRBJ01-05	01				4	0	4	5	1	0	42	-1	55	58	59	2	In	VDJ
ACCTTGGAGCTGGGGGACTCGGCCCTTTATCTTTGCGCCAGCAGCTTAGGACTAGCGGGACTTGCCTACGAGCAGTACTTCGGGCCG	CASSLGLAGLAYEQYF	1	3.077383895434598E-5	48	TCRBV05-01*01	TCRBV05	TCRBV05-01	01				TCRBD02-01*02	TCRBD02	TCRBD02-01	02				TCRBJ02-07*01	TCRBJ02	TCRBJ02-07	01				2	1	1	3	4	2	33	47	48	60	64	1	In	VDJ
CAGCGCACACAGCAGGAGGACTCGGCCGTGTATCTCTGTGCCAGCAGCCCTTCGAAGCAGGCCTCCTACGAGCAGTACTTCGGGCCG	CASSPSKQASYEQYF	1	6.770244569956117E-5	45	TCRBV07-02*01	TCRBV07	TCRBV07-02	01				TCRBD01-01*01	TCRBD01	TCRBD01-01	01				TCRBJ02-07*01	TCRBJ02	TCRBJ02-07	01				5	9	4	4	1	0	36	48	57	61	62	1	In	VDJ
CTGGAGTTGGCTGCTCCCTCCCAGACATCTGTGTACTTCTGTGCCAGCAGACCCAGCCAGAACACCGGGGAGCTGTTTTTTGGAGAA	CASRPSQNTGELFF	1	9.437310612666102E-5	42	TCRBV06-06	TCRBV06	TCRBV06-06				01,02			unresolved		TCRBD01,TCRBD02	TCRBD01-01,TCRBD02-01		TCRBJ02-02*01	TCRBJ02	TCRBJ02-02	01				6	3	4	5	3	1	39	50	53	56	59	1	In	VDJ
CACGCCCTGCAGCCAGAAGACTCAGCCCTGTATCTCTGCGCCAGCAGCCAACCACAGGGGTTAGGCACTGAAGCTTTCTTTGGACAA	CASSQPQGLGTEAFF	1	4.1031785272461315E-5	45	TCRBV04-01*01	TCRBV04	TCRBV04-01	01				TCRBD01-01*01	TCRBD01	TCRBD01-01	01				TCRBJ01-01*01	TCRBJ01	TCRBJ01-01	01				2	2	3	2	5	4	36	51	53	60	65	1	In	VDJ
TTTCTTGACATCCGCTCACCAGGCCTGGGGGACGCAGCCATGTACCTGTGTGCCACCAGTACTAATGAAAAACTGTTTTTTGGCAGT	CATSTNEKLFF	1	7.522493966617908E-5	33	TCRBV15-01*01	TCRBV15	TCRBV15-01	01						unresolved					TCRBJ01-04*01	TCRBJ01	TCRBJ01-04	01				6	0	0	0	1	2	48	-1	-1	59	60	1	In	VJ
GCACAGAGCAGGGGGACTCGGCCATGTATCTCTGTGCCAGCAGCGCCAACCGGGGTCTATAGCAATCAGCCCCAGCATTTTGGTGAT		2	1.2446308199313264E-4	49	TCRBV07-09	TCRBV07	TCRBV07-09				01,03	TCRBD02-01*01	TCRBD02	TCRBD02-01	01				TCRBJ01-05*01	TCRBJ01	TCRBJ01-05	01				5	6	8	3	4	0	32	44	50	55	59	2	Out	VDJ
GCACAGAGCAGGGGGACTCAGCCGCGTATCTCCGTGCCAGCAGCCCATTTGCAGGGGGTACGCTCCTACGAGCAGTACTTCGGGCCG		2	1.709657719685888E-4	49	TCRBV07-03*03	TCRBV07	TCRBV07-03	03				TCRBD01-01*01	TCRBD01	TCRBD01-01	01				TCRBJ02-07*01	TCRBJ02	TCRBJ02-07	01				5	7	4	1	4	0	32	44	51	58	62	2	Out	VDJ
CTGGAGTCGCCCAGCCCCAACCAGACCTCTCTGTACTTCTGTGCCAGCCGAACGACAGGGTAATCCTATGGCTACACCTTCGGTTCG	CASRTTG*SYGYTF	1	2.59867973392255E-5	42	TCRBV27-01*01	TCRBV27	TCRBV27-01	01				TCRBD01-01*01	TCRBD01	TCRBD01-01	01				TCRBJ01-02*01	TCRBJ01	TCRBJ01-02	01				8	5	2	3	5	4	39	48	53	60	65	1	Stop	VDJ
TCGGCTGCTCCCTCCCAAACATCTGTGTACTTCTGTGCCAGCAGGCACCGACAGCCGAGGGCTAATGAAAAACTGTTTTTTGGCAGT	CASRHRQPRANEKLFF	2	5.881222555719455E-5	48	TCRBV06	TCRBV06	unresolved			TCRBV06-02,TCRBV06-03				unresolved		TCRBD01,TCRBD02	TCRBD01-01,TCRBD02-01		TCRBJ01-04*01	TCRBJ01	TCRBJ01-04	01				6	5	2	5	7	3	33	44	49	54	61	2	In	VDJ
GTGACATCGGCCCAAAAGAACCCGACAGCTTTCTATCTCTGTGCCAGTAGTCTCGGACAGGGGGCTTATGGCTACACCTTCGGTTCG	CASSLGQGAYGYTF	2	1.2035990346588651E-4	42	TCRBV19-01	TCRBV19	TCRBV19-01				01,02	TCRBD01-01*01	TCRBD01	TCRBD01-01	01				TCRBJ01-02*01	TCRBJ01	TCRBJ01-02	01				5	3	1	0	1	5	39	51	54	65	66	2	In	VDJ
TCGGCTGCTCCCTCCCAGACATCTGTGTACTTCTGTGCCAGCAGTTTAGTACAAGCGGGGGGAACCGGGGAGCTGTTTTTTGGAGAA	CASSLVQAGGTGELFF	2	1.1420513567501732E-4	48	TCRBV06-05*01	TCRBV06	TCRBV06-05	01				TCRBD02-01*01	TCRBD02	TCRBD02-01	01				TCRBJ02-02*01	TCRBJ02	TCRBJ02-02	01				4	7	6	1	1	5	33	46	53	62	63	2	In	VDJ
GTGACATCGGCCCAAAAGAACCCGACAGCTTTCTATCTCTGTGCCAGTGAGCCATCCTCTGGGGCCAAAGTCCTGACTTTCGGGGCC	CASEPSSGAKVLTF	2	1.4771442698086073E-4	42	TCRBV19-01	TCRBV19	TCRBV19-01				01,02	TCRBD01-01*01	TCRBD01	TCRBD01-01	01				TCRBJ02-06*01	TCRBJ02	TCRBJ02-06	01				8	12	7	0	4	13	39	48	60	65	69	2	In	VDJ
AGGCTGGAGTCGGCTGCTCCCTCCCAGACATCTGTGTACTTCTGTGCCAGCAGTGCAGGGGAAAATTCACCCCTCCACTTTGGGAAC	CASSAGENSPLHF	1	4.239951144821002E-5	39	TCRBV06-01*01	TCRBV06	TCRBV06-01	01				TCRBD01-01*01	TCRBD01	TCRBD01-01	01				TCRBJ01-06*01	TCRBJ01	TCRBJ01-06	01				4	0	4	2	2	7	42	-1	55	61	63	1	In	VDJ
ACTGTGAGCAACATGAGCCCTGAAGACAGCAGCATATATCTCTGCAGCGCACAGGGTAGGTCCTACAATGAGCAGTTCTTCGGGCCA	CSAQGRSYNEQFF	1	1.0941809405989684E-5	39	TCRBV29-01*01	TCRBV29	TCRBV29-01	01				TCRBD01-01*01	TCRBD01	TCRBD01-01	01				TCRBJ02-01*01	TCRBJ02	TCRBJ02-01	01				7	1	3	3	4	1	42	49	50	56	60	1	In	VDJ
ATTCTGGAGTCCGCCAGCACCAACCAGACATCTATGTACCTCTGTGCCAGCAGTTTCGGCGGGAGAGGCGAGCAGTACTTCGGGCCG	CASSFGGRGEQYF	2	1.1078582023564555E-4	39	TCRBV28-01*01	TCRBV28	TCRBV28-01	01				TCRBD02-01*02	TCRBD02	TCRBD02-01	02				TCRBJ02-07*01	TCRBJ02	TCRBJ02-07	01				3	2	7	2	3	6	42	56	58	65	68	2	In	VDJ
TGGAGATCCAGCGCACAGAGCAGGGGGACTCGGCCATGTATCTCTGTGCCAGCAGCTTAGAGGATGGGACGGCCACATTGCGGGCCG		2	1.265146712567557E-4	37	TCRBV07-09	TCRBV07	TCRBV07-09				01,03			unresolved		TCRBD01,TCRBD02	TCRBD01-01,TCRBD02-01		TCRBJ02-07*01	TCRBJ02	TCRBJ02-07	01				1	5	0	7	10	18	44	60	65	70	80	2	Out	VDJ
TCGGCTGCTCCCTCCCAGACATCTGTGTACTTCTGTGCCAGCAGTTACGGACAGGGGTCCCTGTTCTATGGCTACACCTTCGGTTCG	CASSYGQGSLFYGYTF	1	3.0089975866471628E-5	48	TCRBV06-05*01	TCRBV06	TCRBV06-05	01				TCRBD01-01*01	TCRBD01	TCRBD01-01	01				TCRBJ01-02*01	TCRBJ01	TCRBJ01-02	01				2	0	1	2	8	4	33	-1	48	57	65	1	In	VDJ
ACCCTGGAGTCTGCCAGGCCCTCACATACCTCTCAGTACCTCTGTGCCAGCACTGGAGGTTTCGGCACTGAAGCTTTCTTTGGACAA	CASTGGFGTEAFF	1	2.0515892636230658E-5	39	TCRBV25-01*01	TCRBV25	TCRBV25-01	01				TCRBD02-01*02	TCRBD02	TCRBD02-01	02				TCRBJ01-01*01	TCRBJ01	TCRBJ01-01	01				7	2	10	1	6	4	42	52	54	59	65	1	In	VDJ
GTGACCAGTGCCCATCCTGAAGACAGCAGCTTCTACATCTGCAGTGCTAGAGGTCCAGGGCGGGGAACTGAAGCTTTCTTTGGACAA	CSARGPGRGTEAFF	2	5.3341320854199705E-5	42	TCRBV20	TCRBV20	unresolved			TCRBV20-01,TCRBV20-or09_02		TCRBD02-01*01	TCRBD02	TCRBD02-01	01				TCRBJ01-01*01	TCRBJ01	TCRBJ01-01	01				1	7	7	3	1	5	39	52	59	65	66	2	In	VDJ
ATCCGGTCCACAAAGCTGGAGGACTCAGCCATGTACTTCTGTGCCAGCAGTGACGTGTTGGGGAAGGAAAAACTGTTTTTTGGCAGT	CASSDVLGKEKLFF	1	6.428313026018939E-5	42	TCRBV02-01*01	TCRBV02	TCRBV02-01	01						unresolved		TCRBD01,TCRBD02	TCRBD01-01,TCRBD02-01		TCRBJ01-04*01	TCRBJ01	TCRBJ01-04	01				3	7	0	8	2	8	39	53	60	64	66	1	In	VDJ
TCCCTAGAGTCTGCCATCCCCAACCAGACAGCTCTTTACTTCTGTGCCAGGCTGACAGGGGAGGAACAGACCCAGTACTTCGGGCCA	CARLTGEEQTQYF	1	1.1625672493864038E-5	39	TCRBV24	TCRBV24	unresolved			TCRBV24-01,TCRBV24-or09_02		TCRBD01-01*01	TCRBD01	TCRBD01-01	01				TCRBJ02-05*01	TCRBJ02	TCRBJ02-05	01				11	4	2	2	6	6	42	49	53	61	67	1	In	VDJ
AGGCTGGAGTCGGCTGCTCCCTCCCAGACATCTGTGTACTTCTGTGCCAGCAGTGAACAGGGACACACTGAAGCTTTCTTTGGACAA	CASSEQGHTEAFF	2	6.701858261168681E-5	39	TCRBV06-01*01	TCRBV06	TCRBV06-01	01						unresolved		TCRBD01,TCRBD02	TCRBD01-01,TCRBD02-01		TCRBJ01-01*01	TCRBJ01	TCRBJ01-01	01				2	2	0	7	0	3	42	57	59	-1	64	2	In	VDJ
GCCTTGTTGCTGGGGGACTCGGCCCTCTATCTCTGTGCCAGCAGCTACCCACAGGGGGAGAGAACCGGGGAGCTGTTTTTTGGAGAA	CASSYPQGERTGELFF	1	3.419315439371776E-5	48	TCRBV05-06*01	TCRBV05	TCRBV05-06	01				TCRBD01-01*01	TCRBD01	TCRBD01-01	01				TCRBJ02-02*01	TCRBJ02	TCRBJ02-02	01				3	4	3	1	5	5	33	46	50	58	63	1	In	VDJ
ACGATCCAGCGCACACAGCAGGAGGACTCGGCCGTGTATCTCTGTGCCAGCAGCTTCGTGGTAGACTATGGCTACACCTTCGGTTCG	CASSFVVDYGYTF	1	7.522493966617908E-5	39	TCRBV07-02*01	TCRBV07	TCRBV07-02	01				TCRBD02-01	TCRBD02	TCRBD02-01				01,02	TCRBJ01-02*01	TCRBJ01	TCRBJ01-02	01				3	5	5	8	0	3	42	56	61	-1	64	1	In	VDJ
CAGCCCCAACCAGACCTCTCTGTACTTCTGTGCCAGCACCGATGGGGACAGGCTCCGACAACTAATGAAAAACTGTTTTTTGGCAGT		1	5.402518394207406E-5	53	TCRBV27-01*01	TCRBV27	TCRBV27-01	01				TCRBD01-01*01	TCRBD01	TCRBD01-01	01				TCRBJ01-04*01	TCRBJ01	TCRBJ01-04	01				7	6	0	4	6	0	28	38	44	52	58	1	Out	VDJ
AGATCCGGTCCACAAAGCTGGAGGACTCAGCCATGTACTTCTGTGCCAGCGGTACCTAGCTGCACAGATACGCAGTATTTTGGCCCA		1	3.6244743657340826E-5	40	TCRBV02-01*01	TCRBV02	TCRBV02-01	01				TCRBD02-01	TCRBD02	TCRBD02-01				01,02	TCRBJ02-03*01	TCRBJ02	TCRBJ02-03	01				8	5	4	7	1	1	41	50	55	60	61	1	Out	VDJ
GCTGCTCCCTCCCAAACATCTGTGTACTTCTGTGCCAGCAGATCCTCCGGGACTAGCGGGAGTGGTGGCGAGCAGTACTTCGGGCCG	CASRSSGTSGSGGEQYF	1	2.3935208075602433E-5	51	TCRBV06	TCRBV06	unresolved			TCRBV06-02,TCRBV06-03		TCRBD02-01*02	TCRBD02	TCRBD02-01	02				TCRBJ02-07*01	TCRBJ02	TCRBJ02-07	01				6	7	0	2	6	6	30	41	48	62	68	1	In	VDJ
CACAAAGCTGGAGGACTCAGCCATGTACTTCTGTGCCAGCAGTGAGGGGACAGGTGGGACTGGGACTACGAGCAGTACTTCGGGCCG		2	6.770244569956117E-5	50	TCRBV02-01*01	TCRBV02	TCRBV02-01	01				TCRBD01-01*01	TCRBD01	TCRBD01-01	01				TCRBJ02-07*01	TCRBJ02	TCRBJ02-07	01				3	1	0	4	11	3	31	45	46	54	65	2	Out	VDJ
TGAATGTGAACGCCTTGGAGCTGGAGGACTCGGCCCTGTATCTCTGTGCCAGCAGCTGGAGGGTAGCGTGGCTACACCTTCGGTTCG		2	1.2446308199313264E-4	37	TCRBV05-08*01	TCRBV05	TCRBV05-08	01				TCRBD02-01*02	TCRBD02	TCRBD02-01	02				TCRBJ01-02*01	TCRBJ01	TCRBJ01-02	01				3	0	10	0	5	7	44	-1	57	63	68	2	Out	VDJ
CTGTCGGCTGCTCCCTCCCAGACATCTGTGTACTTCTGTGCCAGCAGTTACACGGGAGACAGCAATCAGCCCCAGCATTTTGGTGAT	CASSYTGDSNQPQHF	1	3.761246983308954E-5	45	TCRBV06-05*01	TCRBV06	TCRBV06-05	01				TCRBD02-01*02	TCRBD02	TCRBD02-01	02				TCRBJ01-05*01	TCRBJ01	TCRBJ01-05	01				2	1	8	2	2	1	36	51	52	58	60	1	In	VDJ
GAGTCGCCCAGCCCCAACCAGACCTCTCTGTACTTCTGTGCCAGCAGTATAGGGGCCTAGTACCAAGAGACCCAGTACTTCGGGCCA	CASSIGA*YQETQYF	1	2.119975572410501E-5	45	TCRBV27-01*01	TCRBV27	TCRBV27-01	01				TCRBD01-01*01	TCRBD01	TCRBD01-01	01				TCRBJ02-05*01	TCRBJ02	TCRBJ02-05	01				5	2	5	2	6	0	36	48	50	55	61	1	Stop	VDJ
CTGCAGCCAGAAGACTCAGCCCTGTATCTCTGCGCCAGCAGCCAAGATAGGCACGGACAGGGACATGAAAAACTGTTTTTTGGCAGT	CASSQDRHGQGHEKLFF	1	7.043789805105858E-5	51	TCRBV04-01*01	TCRBV04	TCRBV04-01	01				TCRBD01-01*01	TCRBD01	TCRBD01-01	01				TCRBJ01-04*01	TCRBJ01	TCRBJ01-04	01				0	7	1	3	2	6	30	47	54	62	64	1	In	VDJ
CGCACACAGCAGGAGGACTCGGCCGTGTATCTCTGTGCCAGCAGCTTAGGTCCGGTGACAGGGGGAGTTTAGGCTTTCTTTGGACAA	CASSLGPVTGGV*AFF	4	2.7354523514974206E-4	48	TCRBV07-02*01	TCRBV07	TCRBV07-02	01				TCRBD01-01*01	TCRBD01	TCRBD01-01	01				TCRBJ01-01*01	TCRBJ01	TCRBJ01-01	01				1	7	2	1	7	11	33	49	56	65	72	4	Stop	VDJ
CTGCTGTCGGCTGCTCCCTCCCAGACATCTGTGTACTTCTGTGCCAGCGGAAGAGAACGGTCTAATGAAAAACTGTTTTTTGGCAGT	CASGRERSNEKLFF	1	6.154767790869196E-5	42	TCRBV06-05*01	TCRBV06	TCRBV06-05	01						unresolved		TCRBD01,TCRBD02	TCRBD01-01,TCRBD02-01		TCRBJ01-04*01	TCRBJ01	TCRBJ01-04	01				8	0	1	8	10	3	39	-1	48	51	61	1	In	VDJ
TCCAGCCTGCAGAGCTTGGGGACTCGGCCGTGTATCTCTGTGCCAGCAGCTCCGGTGGACAACTCCTACGAGCAGTACTTCGGGCCG		1	7.18056242268073E-5	43	TCRBV11-03*01	TCRBV11	TCRBV11-03	01				TCRBD01-01*01	TCRBD01	TCRBD01-01	01				TCRBJ02-07*01	TCRBJ02	TCRBJ02-07	01				4	5	1	6	1	0	38	51	56	61	62	1	Out	VDJ
GACAGCTCTTTACTTCTGTGCCACCAGTGATTTGAAGGACGTGCCCCGGAGGCAGGTACCCTTAACTATGGCTACACCTTCGGTTCG		1	1.436112484536146E-5	65	TCRBV24	TCRBV24	unresolved			TCRBV24-01,TCRBV24-or09_02		TCRBD02-01*02	TCRBD02	TCRBD02-01	02				TCRBJ01-02*01	TCRBJ01	TCRBJ01-02	01				0	13	10	1	10	1	16	34	47	52	62	1	Out	VDJ
AGCACCTTGGAGCTGGGGGACTCGGCCCTTTATCTTTGCGCCAGCAGCTCGGAGGGCACCTATCGGTACGAGCAGTACTTCGGGCCG	CASSSEGTYRYEQYF	2	7.248948731468165E-5	45	TCRBV05-01*01	TCRBV05	TCRBV05-01	01				TCRBD02-01*02	TCRBD02	TCRBD02-01	02				TCRBJ02-07*01	TCRBJ02	TCRBJ02-07	01				3	1	10	0	10	4	36	49	50	56	66	2	In	VDJ
CTGGAGCTTGGTGACTCTGCTGTGTATTTCTGTGCCAGCAGCCAAGGCCCGGGGAAAAGAGGGAACACTGAAGCTTTCTTTGGACAA	CASSQGPGKRGNTEAFF	1	3.282542821796905E-5	51	TCRBV03	TCRBV03	unresolved			TCRBV03-01,TCRBV03-02		TCRBD02-01*01	TCRBD02	TCRBD02-01	01				TCRBJ01-01*01	TCRBJ01	TCRBJ01-01	01				1	3	8	3	8	1	30	46	49	54	62	1	In	VDJ
GAGATCCAGCGCACAGAGCAGGGGGACTCGGCCATGTATCTCTGTGCCAGCAGCTTCCCCTACCGAACCCAGCAGTACTTCGGGCCG	CASSFPYRTQQYF	1	8.616674907216876E-5	39	TCRBV07-09	TCRBV07	TCRBV07-09				01,03	TCRBD02-01	TCRBD02	TCRBD02-01				01,02	TCRBJ02-07*01	TCRBJ02	TCRBJ02-07	01				3	3	4	9	8	8	42	56	59	62	70	1	In	VDJ
GTGAGCACCTTGGAGCTGGGGGACTCGGCCCTTTATCTTTGCGCCAGCAGCGGAGGACAGGGGAGATCACCCCTCCACTTTGGGAAC	CASSGGQGRSPLHF	1	3.2141565130094694E-5	42	TCRBV05-01*01	TCRBV05	TCRBV05-01	01				TCRBD01-01*01	TCRBD01	TCRBD01-01	01				TCRBJ01-06*01	TCRBJ01	TCRBJ01-06	01				4	3	1	2	3	10	39	51	54	63	66	1	In	VDJ
AATGTGAACGCCTTGGAGCTGGACGACTCGGCCCTGTATCTCTGTGCCAGCAGCGGTGGGGAAGCCTACGAGCAGTACTTCGGGCCG	CASSGGEAYEQYF	1	5.676063629357148E-5	39	TCRBV05-04*01	TCRBV05	TCRBV05-04	01						unresolved		TCRBD01,TCRBD02	TCRBD01-01,TCRBD02-01		TCRBJ02-07*01	TCRBJ02	TCRBJ02-07	01				4	4	0	8	2	2	42	54	58	62	64	1	In	VDJ
AAGATCCGGTCCACAAAGCTGGAGGACTCAGCCATGTACTTCTGTGCCAGCAGGGGGGCCGGGGTGACTGAAGCTTTCTTTGGACAA	CASRGAGVTEAFF	1	3.6244743657340826E-5	39	TCRBV02-01*01	TCRBV02	TCRBV02-01	01				TCRBD01-01*01	TCRBD01	TCRBD01-01	01				TCRBJ01-01*01	TCRBJ01	TCRBJ01-01	01				6	0	6	0	7	5	42	-1	53	59	66	1	In	VDJ
CTGGGGGACTCAGCTTTGTATTTCTGTGCCAGCAGCGTTTTAAGGGGATGAGTAGGAGAGGCTTACACTGAAGCTTTCTTTGGACAA	CASSVLRG*VGEAYTEAFF	2	1.2583080816888135E-4	57	TCRBV09-01	TCRBV09	TCRBV09-01				01,02	TCRBD01-01*01	TCRBD01	TCRBD01-01	01				TCRBJ01-01*01	TCRBJ01	TCRBJ01-01	01				2	4	5	2	17	3	24	38	42	47	64	2	Stop	VDJ
AGTGCCCATCCTGAAGACAGCAGCTTCTACATCTGCAGTGCTAGCCCTCAGAGGGGCGGGGGCTCTTTGGGCTACACCTTCGGTTCG	CSASPQRGGGSLGYTF	1	1.9148166460481945E-5	48	TCRBV20	TCRBV20	unresolved			TCRBV20-01,TCRBV20-or09_02		TCRBD02-01*01	TCRBD02	TCRBD02-01	01				TCRBJ01-02*01	TCRBJ01	TCRBJ01-02	01				3	11	7	2	7	8	33	44	55	62	69	1	In	VDJ
GAGTCGGCTGCTCCCTCCCAAACATCTGTGTACTTCTGTGCCAGCAGGTGGACAGGACGGGAAAACACTGAAGCTTTCTTTGGACAA	CASRWTGRENTEAFF	1	3.2141565130094694E-5	45	TCRBV06	TCRBV06	unresolved			TCRBV06-02,TCRBV06-03		TCRBD01-01*01	TCRBD01	TCRBD01-01	01				TCRBJ01-01*01	TCRBJ01	TCRBJ01-01	01				6	2	1	4	7	2	36	47	49	56	63	1	In	VDJ
ACAGTGACCAGTGCCCATCCTGAAGACAGCAGCTTCTACATCTGCAGTGCTAGGGGAGACAGGGCGTCACCCCTCCACTTTGGGAAC	CSARGDRASPLHF	1	1.846430337260759E-5	39	TCRBV20	TCRBV20	unresolved			TCRBV20-01,TCRBV20-or09_02		TCRBD01-01*01	TCRBD01	TCRBD01-01	01				TCRBJ01-06*01	TCRBJ01	TCRBJ01-06	01				3	4	2	3	2	10	42	53	57	64	66	1	In	VDJ
CTGTCGGCTGCTCCCTCCCAGACATCTGTGTACTTCTGTGCCAGCAGTTACTCAGGATACCGGGGTGAAAAACTGTTTTTTGGCAGT	CASSYSGYRGEKLFF	1	6.154767790869196E-5	45	TCRBV06-05*01	TCRBV06	TCRBV06-05	01				TCRBD02-01*01	TCRBD02	TCRBD02-01	01				TCRBJ01-04*01	TCRBJ01	TCRBJ01-04	01				0	7	8	3	0	7	36	53	60	-1	65	1	In	VDJ
ACTCTGGAGTCTGCTGCCTCCTCCCAGACATCTGTATATTTCTGCGCCAGCAGTGACAGGATTATGGATGGCTACACCTTCGGTTCG	CASSDRIMDGYTF	2	1.3540489139912234E-4	39	TCRBV10-01	TCRBV10	TCRBV10-01				01,02	TCRBD01-01*01	TCRBD01	TCRBD01-01	01				TCRBJ01-02*01	TCRBJ01	TCRBJ01-02	01				3	0	4	4	7	6	42	-1	56	60	67	2	In	VDJ
TTGGAGTCGGCTGCTCCCTCCCAAACATCTGTGTACTTCTGTGCCAGCTCATCGGGGGTCGACACCGGGGAGCTGTTTTTTGGAGAA	CASSSGVDTGELFF	1	3.282542821796905E-5	42	TCRBV06	TCRBV06	unresolved			TCRBV06-02,TCRBV06-03		TCRBD02-01*01	TCRBD02	TCRBD02-01	01				TCRBJ02-02*01	TCRBJ02	TCRBJ02-02	01				8	4	8	2	3	3	39	48	52	58	61	1	In	VDJ
AGGCTGGAGTCGGCTGCTCCCTCCCAGACATCTGTGTACTTCTGTGCCAGCAGTCGGGACAGCTATCAGCCCCAGCATTTTGGTGAT	CASSRDSYQPQHF	1	5.6076773205697124E-5	39	TCRBV06-01*01	TCRBV06	TCRBV06-01	01				TCRBD01-01*01	TCRBD01	TCRBD01-01	01				TCRBJ01-05*01	TCRBJ01	TCRBJ01-05	01				5	1	0	5	2	5	42	54	55	62	64	1	In	VDJ
CGGTCCACAAAGCTGGAGGACTCAGCCATGTACTTCTGTGCCAGCAGGGCGGAAGGGACCAGCAATCAGCCCCAGCATTTTGGTGAT	CASRAEGTSNQPQHF	1	3.8980196008838246E-5	45	TCRBV02-01*01	TCRBV02	TCRBV02-01	01						unresolved		TCRBD01,TCRBD02	TCRBD01-01,TCRBD02-01		TCRBJ01-05*01	TCRBJ01	TCRBJ01-05	01				6	7	0	7	1	1	36	47	54	59	60	1	In	VDJ
CCAGCGCACACAGCAGGAGGACTCGGCCGTGTATCTCTGTGCCAGCAGCTAAAAGGCCTAGCGGGCTTCGGGCAGTACTTCGGGCCG		1	6.701858261168681E-5	44	TCRBV07-02*01	TCRBV07	TCRBV07-02	01				TCRBD02-01	TCRBD02	TCRBD02-01				01,02	TCRBJ02-07*01	TCRBJ02	TCRBJ02-07	01				4	7	4	4	6	9	37	50	57	65	71	1	Out	VDJ
ACTCTGAAGATCCAGCCCTCAGAACCCAGGGACTCAGCTGTGTACTTCTGTGCCAGCGGTCGGGGGGCGCCCCAGCATTTTGGTGAT	CASGRGAPQHF	1	8.137970745704827E-5	33	TCRBV12	TCRBV12	unresolved			TCRBV12-03,TCRBV12-04		TCRBD02-01*01	TCRBD02	TCRBD02-01	01				TCRBJ01-05*01	TCRBJ01	TCRBJ01-05	01				8	3	8	1	1	9	48	57	60	67	68	1	In	VDJ
TTGGAGATCCAGCGCACAGAGCAGGGGGACTCGGCCATGTATCTCTGTGCCAGCAGCTTAGCGAATTCACCCCTCCACTTTGGGAAC	CASSLANSPLHF	1	9.16376537751636E-5	36	TCRBV07-09	TCRBV07	TCRBV07-09				01,03			unresolved					TCRBJ01-06*01	TCRBJ01	TCRBJ01-06	01				0	0	0	0	1	7	45	-1	-1	62	63	1	In	VJ
CAGCAGGTAGTGCGAGGAGATTCGGCAGCTTATTTCTGTGCCAGCTCACCAGGGAGTGGGGTCGTCGGGGAGCTGTTTTTTGGAGAA	CASSPGSGVVGELFF	1	9.437310612666102E-5	45	TCRBV18-01*01	TCRBV18	TCRBV18-01	01				TCRBD02-01*02	TCRBD02	TCRBD02-01	02				TCRBJ02-02*01	TCRBJ02	TCRBJ02-02	01				2	0	9	2	9	7	36	-1	51	56	65	1	In	VDJ
CAGCGCACAGAGCAGCGGGACTCAGCCATGTATCGCTGTGCCAGCAGGGCCGGGACTACGAACACCGGGGAGCTGTTTTTTGGAGAA	CASRAGTTNTGELFF	5	3.4261540702505195E-4	45	TCRBV07-07*01	TCRBV07	TCRBV07-07	01				TCRBD02-01	TCRBD02	TCRBD02-01				01,02	TCRBJ02-02*01	TCRBJ02	TCRBJ02-02	01				6	4	0	9	0	0	36	47	51	-1	58	5	In	VDJ
GCGTCTGCTGTACCCTCTCAGACATCTGTGTACTTCTGTGCCAGCAGTGAAACAGGGCTAAACACCGGGGAGCTGTTTTTTGGAGAA	CASSETGLNTGELFF	2	1.0805036788414812E-4	45	TCRBV06-04	TCRBV06	TCRBV06-04				01,02	TCRBD01-01*01	TCRBD01	TCRBD01-01	01				TCRBJ02-02*01	TCRBJ02	TCRBJ02-02	01				3	1	3	3	3	2	36	50	51	57	60	2	In	VDJ
GGGTTGGAGTCGGCTGCTCCCTCCCAAACATCTGTGTACTTCTGTGCCAGCAGTATTACAGGGGCTGTTACAGCTTTCTTTGGACAA	CASSITGAVTAFF	2	6.907017187530987E-5	39	TCRBV06	TCRBV06	unresolved			TCRBV06-02,TCRBV06-03		TCRBD01-01*01	TCRBD01	TCRBD01-01	01				TCRBJ01-01*01	TCRBJ01	TCRBJ01-01	01				5	3	3	2	7	10	42	54	57	64	71	2	In	VDJ
AGCACCTTGGAGCTGGGGGACTCGGCCCTTTATCTTTGCGCCAGCAGCTTAGCGCAGGGGGCGAGCTATGGCTACACCTTCGGTTCG	CASSLAQGASYGYTF	1	3.350929130584341E-5	45	TCRBV05-01*01	TCRBV05	TCRBV05-01	01				TCRBD01-01*01	TCRBD01	TCRBD01-01	01				TCRBJ01-02*01	TCRBJ01	TCRBJ01-02	01				2	4	4	0	3	4	36	50	54	62	65	1	In	VDJ
GAGTCGGCTGCTCCCTCCCAGACATCTGTGTACTTCTGTGCCAGCAGTGACGTGGGGACTAGCGGCTACGAGCAGTACTTCGGGCCG	CASSDVGTSGYEQYF	1	3.8980196008838246E-5	45	TCRBV06-01*01	TCRBV06	TCRBV06-01	01				TCRBD02-01	TCRBD02	TCRBD02-01				01,02	TCRBJ02-07*01	TCRBJ02	TCRBJ02-07	01				3	4	0	5	0	3	36	50	54	-1	65	1	In	VDJ
ACTGTGACATCGGCCCAAAAGAACCCGACAGCTTTCTATCTCTGTGCCAGTTCTCCTCCTTCACGCACTGAAGCTTTCTTTGGACAA	CASSPPSRTEAFF	2	1.4224352227786588E-4	39	TCRBV19-01	TCRBV19	TCRBV19-01				01,02			unresolved		TCRBD01,TCRBD02	TCRBD01-01,TCRBD02-01		TCRBJ01-01*01	TCRBJ01	TCRBJ01-01	01				8	11	3	7	1	4	42	51	62	64	65	2	In	VDJ
CGCCTTGGAGCTGGACGACTCGGCCCTGTATCTCTGTGCCAGCAGCTTGTGAGGGGGAGAAGCTCCTACGAGCAGTACTTCGGGCCG		1	5.676063629357148E-5	47	TCRBV05-04*01	TCRBV05	TCRBV05-04	01				TCRBD01-01*01	TCRBD01	TCRBD01-01	01				TCRBJ02-07*01	TCRBJ02	TCRBJ02-07	01				1	2	5	1	5	0	34	49	51	57	62	1	Out	VDJ
CTAGAGTCTGCCATCCCCAACCAGACAGCTCTTTACTTCTGTGCCACCAGTGATTATCCAGGCACCGGGGAGCTGTTTTTTGGAGAA	CATSDYPGTGELFF	2	4.1715648360335665E-5	42	TCRBV24	TCRBV24	unresolved			TCRBV24-01,TCRBV24-or09_02		TCRBD01-01*01	TCRBD01	TCRBD01-01	01				TCRBJ02-02*01	TCRBJ02	TCRBJ02-02	01				2	3	4	4	0	4	39	55	58	-1	62	2	In	VDJ
CAGTGCCCATCCTGAAGACAGCAGCTTCTACATCTGCAGTGCTAGAGATCGGCGTATCGGACCTGTACCTACCTGTACTTCGGGCCG		1	1.709657719685888E-5	47	TCRBV20	TCRBV20	unresolved			TCRBV20-01,TCRBV20-or09_02				unresolved		TCRBD01,TCRBD02	TCRBD01-01,TCRBD02-01		TCRBJ02-07*01	TCRBJ02	TCRBJ02-07	01				0	10	1	7	12	12	34	48	58	62	74	1	Out	VDJ
TTCCCTGGAGCTTGGTGACTCTGCTGTGTATTTCTGTGCCAGCAGCCATCTCCGGGACAGAACAATCAGCCCCAGCATTTTGGTGAT		1	3.4877017481592113E-5	47	TCRBV03	TCRBV03	unresolved			TCRBV03-01,TCRBV03-02		TCRBD01-01*01	TCRBD01	TCRBD01-01	01				TCRBJ01-05*01	TCRBJ01	TCRBJ01-05	01				3	5	0	5	2	3	34	48	53	60	62	1	Out	VDJ
GCCCAGCCCCAACCAGACCTCTCTGTACTTCTGTGCCAGCAGTTTAGTGTCTTAAACCCAACGTCTGGGGAGCTGTTTTTTGGAGAA		1	3.145770204222034E-5	50	TCRBV27-01*01	TCRBV27	TCRBV27-01	01						unresolved		TCRBD01,TCRBD02	TCRBD01-01,TCRBD02-01		TCRBJ02-02*01	TCRBJ02	TCRBJ02-02	01				2	9	3	7	9	8	31	46	55	57	66	1	Out	VDJ
ACCAGTGCCCATCCTGAAGACAGCAGCTTCTACATCTGCAGTGCTAGAGAGTGGGACAGTAGCTCCTACGAGCAGTACTTCGGGCCG	CSAREWDSSSYEQYF	1	1.709657719685888E-5	45	TCRBV20	TCRBV20	unresolved			TCRBV20-01,TCRBV20-or09_02		TCRBD01-01*01	TCRBD01	TCRBD01-01	01				TCRBJ02-07*01	TCRBJ02	TCRBJ02-07	01				0	2	0	5	3	0	36	50	52	59	62	1	In	VDJ
TTGGAGTCGGCTGCTCCCTCCCAAACATCTGTGTACTTCTGTGCCAGCACTCCCGACAGTAGCAATCAGCCCCAGCATTTTGGTGAT	CASTPDSSNQPQHF	1	3.419315439371776E-5	42	TCRBV06	TCRBV06	unresolved			TCRBV06-02,TCRBV06-03		TCRBD01-01*01	TCRBD01	TCRBD01-01	01				TCRBJ01-05*01	TCRBJ01	TCRBJ01-05	01				7	5	2	5	0	0	39	49	54	-1	59	1	In	VDJ
ATCCAGCGCACAGAGCAGGGGGACTCGGCCATGTATCTCTGTGCCAGCAGCAGAGACAGGGAGGGAATGCGTTACACCTTCGGTTCG	CASSRDREGMRYTF	1	9.574083230240973E-5	42	TCRBV07-09	TCRBV07	TCRBV07-09				01,03			unresolved		TCRBD01,TCRBD02	TCRBD01-01,TCRBD02-01		TCRBJ01-02*01	TCRBJ01	TCRBJ01-02	01				5	3	2	3	11	11	39	51	54	61	72	1	In	VDJ
ATCCGGTCCACAAAGCTGGAGGACTCAGCCATGTACTTCTGTGCCAGCAGTTCGGGACAGGAGAGTGAAAAACTGTTTTTTGGCAGT	CASSSGQESEKLFF	1	6.359926717231503E-5	42	TCRBV02-01*01	TCRBV02	TCRBV02-01	01				TCRBD01-01*01	TCRBD01	TCRBD01-01	01				TCRBJ01-04*01	TCRBJ01	TCRBJ01-04	01				5	2	0	4	4	7	39	51	53	61	65	1	In	VDJ
GTGCAGCCTGCAGAACTGGAGGATTCTGGAGTTTATTTCTGTGCCAGCAGCCCCAGGGCCTTGAACACTGAAGCTTTCTTTGGACAA	CASSPRALNTEAFF	7	4.547689534364462E-4	42	TCRBV14-01*01	TCRBV14	TCRBV14-01	01				TCRBD01-01*01	TCRBD01	TCRBD01-01	01				TCRBJ01-01*01	TCRBJ01	TCRBJ01-01	01				4	1	4	3	3	0	39	52	53	58	61	7	In	VDJ
ATCCAGCGCACAGAGCAGGGGGACTCGGCCATGTATCTCTGTGCCAGCAGCTTAGGGACAGGGGTTGAAAAACTGTTTTTTGGCAGT	CASSLGTGVEKLFF	3	2.0037188474718607E-4	42	TCRBV07-09	TCRBV07	TCRBV07-09				01,03	TCRBD01-01*01	TCRBD01	TCRBD01-01	01				TCRBJ01-04*01	TCRBJ01	TCRBJ01-04	01				1	0	1	2	1	7	39	-1	55	64	65	3	In	VDJ
GCTGCTCCCTCCCAGACATCTGTGTACTTCTGTGCCAGCAGCGAGACCAGGGGGCAGGTCTATAATTCACCCCTCCACTTTGGGAAC	CASSETRGQVYNSPLHF	1	4.7870416151204867E-5	51	TCRBV06	TCRBV06	unresolved			TCRBV06-01,TCRBV06-05,TCRBV06-06		TCRBD01-01*01	TCRBD01	TCRBD01-01	01				TCRBJ01-06*01	TCRBJ01	TCRBJ01-06	01				6	6	4	0	4	3	30	41	47	55	59	1	In	VDJ
CTGGAGTCCGCCAGCACCAACCAGACATCTATGTACCTCTGTGCCAGCAGTTTTCCCCACAGGGACCACGAGCAGTACTTCGGGCCG	CASSFPHRDHEQYF	2	1.0941809405989684E-4	42	TCRBV28-01*01	TCRBV28	TCRBV28-01	01				TCRBD01-01*01	TCRBD01	TCRBD01-01	01				TCRBJ02-07*01	TCRBJ02	TCRBJ02-07	01				3	5	3	3	3	5	39	53	58	64	67	2	In	VDJ
GAGTCGGCTGCTCCCTCCCAGACATCTGTGTACTTCTGTGCCAGCAGAGACAGGGGGCAAGATAATTCACCCCTCCACTTTGGGAAC	CASRDRGQDNSPLHF	1	4.1715648360335665E-5	45	TCRBV06-01*01	TCRBV06	TCRBV06-01	01				TCRBD01-01*01	TCRBD01	TCRBD01-01	01				TCRBJ01-06*01	TCRBJ01	TCRBJ01-06	01				6	1	2	0	3	5	36	47	48	58	61	1	In	VDJ
ACAGTGACCAGTGCCCATCCTGAAGACAGCAGCTTCTACATCTGCAGTGCTAGAAGTCCGGGGGTAAGGGAGCAGTACTTCGGGCCG	CSARSPGVREQYF	1	1.709657719685888E-5	39	TCRBV20	TCRBV20	unresolved			TCRBV20-01,TCRBV20-or09_02		TCRBD02-01*01	TCRBD02	TCRBD02-01	01				TCRBJ02-07*01	TCRBJ02	TCRBJ02-07	01				2	4	8	2	5	7	42	54	58	64	69	1	In	VDJ
CTCCTCACTCTGGAGTCCGCTACCAGCTCCCAGACATCTGTGTACTTCTGTGCTGGCGGGGGGAGCTCCGAGCAGTACTTCGGGCCG	CAGGGSSEQYF	2	1.449789746293633E-4	33	TCRBV10-03*01	TCRBV10	TCRBV10-03	01				TCRBD02-01*01	TCRBD02	TCRBD02-01	01				TCRBJ02-07*01	TCRBJ02	TCRBJ02-07	01				12	2	7	1	5	6	48	53	55	63	68	2	In	VDJ
ATCCAGCAGGTAGTGCGAGGAGATTCGGCAGCTTATTTCTGTGCCAGCTCACCACTAGCGGATAGTGGGGAGCAGTACTTCGGGCCG	CASSPLADSGEQYF	2	1.449789746293633E-4	42	TCRBV18-01*01	TCRBV18	TCRBV18-01	01				TCRBD02-01	TCRBD02	TCRBD02-01				01,02	TCRBJ02-07*01	TCRBJ02	TCRBJ02-07	01				1	0	5	5	8	7	39	-1	55	61	69	2	In	VDJ
CCCAGCCCCAACCAGACCTCTCTGTACTTCTGTGCCAGCAGTTCGCAGCTCGGGGGGGGGAACACCGGGGAGCTGTTTTTTGGAGAA	CASSSQLGGGNTGELFF	1	3.145770204222034E-5	51	TCRBV27-01*01	TCRBV27	TCRBV27-01	01				TCRBD02-01*01	TCRBD02	TCRBD02-01	01				TCRBJ02-02*01	TCRBJ02	TCRBJ02-02	01				4	7	8	0	1	1	30	43	50	58	59	1	In	VDJ
TTGGCGTCTGCTGTACCCTCTCAGACATCTGTGTACTTCTGTGCCAGCAGTAGCGGGGGGGCCACCGGGGAGCTGTTTTTTGGAGAA	CASSSGGATGELFF	2	1.0805036788414812E-4	42	TCRBV06-04	TCRBV06	TCRBV06-04				01,02	TCRBD02-01*01	TCRBD02	TCRBD02-01	01				TCRBJ02-02*01	TCRBJ02	TCRBJ02-02	01				5	0	6	0	1	4	39	-1	51	61	62	2	In	VDJ
GAGTCGCCCAGCCCCAACCAGACCTCTCTGTACTTCTGTGCCAGCAGTAAACAGGGGGCGCGGGGCACTGAAGCTTTCTTTGGACAA	CASSKQGARGTEAFF	1	3.077383895434598E-5	45	TCRBV27-01*01	TCRBV27	TCRBV27-01	01				TCRBD01-01*01	TCRBD01	TCRBD01-01	01				TCRBJ01-01*01	TCRBJ01	TCRBJ01-01	01				5	2	3	0	6	4	36	48	50	59	65	1	In	VDJ
CTGTCCTCAGAACCGGGAGACACGGCACTGTATCTCTGCGCCAGCACCGATTGAGGGCAGCGTTATCAGCCCCAGCATTTTGGTGAT	CASTD*GQRYQPQHF	1	9.574083230240973E-5	45	TCRBV23-01*01	TCRBV23	TCRBV23-01	01				TCRBD02-01*02	TCRBD02	TCRBD02-01	02				TCRBJ01-05*01	TCRBJ01	TCRBJ01-05	01				7	6	11	0	7	5	36	46	52	57	64	1	Stop	VDJ
GCCAGGCCCTCACATACCTCTCAGTACCTCTGTGCCAGCACATAGGTATTTTGGGGGCGAGATTTAGTCGAGCAGTACTTCGGGCCG	CAST*VFWGRDLVEQYF	1	1.5044987933235814E-5	51	TCRBV25-01*01	TCRBV25	TCRBV25-01	01				TCRBD01-01*01	TCRBD01	TCRBD01-01	01				TCRBJ02-07*01	TCRBJ02	TCRBJ02-07	01				7	12	6	0	10	6	30	40	52	58	68	1	Stop	VDJ
TTGGAGTCGGCTGCTCCCTCCCAAACATCTGTGTACTTCTGTGCCAGCAGTTACAGATTAGCGGACTACGAGCAGTACTTCGGGCCG	CASSYRLADYEQYF	1	2.3251344987728077E-5	42	TCRBV06	TCRBV06	unresolved			TCRBV06-02,TCRBV06-03		TCRBD02-01	TCRBD02	TCRBD02-01				01,02	TCRBJ02-07*01	TCRBJ02	TCRBJ02-07	01				2	4	5	5	1	3	39	54	58	64	65	1	In	VDJ
ACCTTGGAGCTGGGGGACTCGGCCCTTTATCTTTGCGCCAGCAGCTTCGGCGGCGGGGCCGGCTCCTACGAGCAGTACTTCGGGCCG	CASSFGGGAGSYEQYF	1	3.0089975866471628E-5	48	TCRBV05-01*01	TCRBV05	TCRBV05-01	01				TCRBD02-01*01	TCRBD02	TCRBD02-01	01				TCRBJ02-07*01	TCRBJ02	TCRBJ02-07	01				2	5	7	3	4	0	33	47	52	58	62	1	In	VDJ
GGATCCAGCAGGTAGTGCGAGGAGATTCGGCAGCTTATTTCTGTGCCAGCCCCCGACAGATAGTAGGGCGAGCAGTACTTCGGGCCG		1	6.838630878743551E-5	40	TCRBV18-01*01	TCRBV18	TCRBV18-01	01				TCRBD01-01*01	TCRBD01	TCRBD01-01	01				TCRBJ02-07*01	TCRBJ02	TCRBJ02-07	01				8	4	2	5	9	6	41	50	54	59	68	1	Out	VDJ
AGTGCCCATCCTGAAGACAGCAGCTTCTACATCTGCAGTGCTGAGGGCCCTGGGGGCGGAGCCCCCTACGAGCAGTACTTCGGGCCG	CSAEGPGGGAPYEQYF	1	1.709657719685888E-5	48	TCRBV20	TCRBV20	unresolved			TCRBV20-01,TCRBV20-or09_02		TCRBD01-01*01	TCRBD01	TCRBD01-01	01				TCRBJ02-07*01	TCRBJ02	TCRBJ02-07	01				5	9	6	0	7	2	33	42	51	57	64	1	In	VDJ
ATGTGAACGCCTTGGAGCTGGACGACTCGGCCCTGTATCTCTGTGCCAGCGGGTCTCCCGGGCCCCATAGGCTACACCTTCGGTTCG		1	6.223154099656632E-5	40	TCRBV05-04*01	TCRBV05	TCRBV05-04	01						unresolved		TCRBD01,TCRBD02	TCRBD01-01,TCRBD02-01		TCRBJ01-02*01	TCRBJ01	TCRBJ01-02	01				7	9	8	0	6	8	41	50	59	63	69	1	Out	VDJ
TCTCTGGAGCTGGGGGACTCAGCTTTGTATTTCTGTGCCAGCAGCGTAGCTACGGGTGGACTGCGTGAAAAACTGTTTTTTGGCAGT	CASSVATGGLREKLFF	2	1.1625672493864039E-4	48	TCRBV09-01	TCRBV09	TCRBV09-01				01,02	TCRBD02-01	TCRBD02	TCRBD02-01				01,02	TCRBJ01-04*01	TCRBJ01	TCRBJ01-04	01				0	8	1	10	3	7	33	49	57	62	65	2	In	VDJ
AACGCCTTGTTGCTGGGGGACTCGGCCCTCTATCTCTGTGCCAGCAGCTTGGAAGGCAGGGGAGATAAAAAACTGTTTTTTGGCAGT	CASSLEGRGDKKLFF	1	5.744449938144584E-5	45	TCRBV05-06*01	TCRBV05	TCRBV05-06	01				TCRBD01-01*01	TCRBD01	TCRBD01-01	01				TCRBJ01-04*01	TCRBJ01	TCRBJ01-04	01				0	4	4	2	5	9	36	52	56	62	67	1	In	VDJ
CCCAACCAGACAGCTCTTTACTTCTGTGCCACCAGTGATACTCCGACAGGGCACAGCGCGAACACCGGGGAGCTGTTTTTTGGAGAA	CATSDTPTGHSANTGELFF	1	1.709657719685888E-5	57	TCRBV24	TCRBV24	unresolved			TCRBV24-01,TCRBV24-or09_02		TCRBD01-01*01	TCRBD01	TCRBD01-01	01				TCRBJ02-02*01	TCRBJ02	TCRBJ02-02	01				3	5	2	3	7	0	24	39	44	51	58	1	In	VDJ
TTGGAGTCGGCTGCTCCCTCCCAAACATCTGTGTACTTCTGTGCCAGCAGTTACGCGTGGGACAAGGAAAAACTGTTTTTTGGCAGT	CASSYAWDKEKLFF	1	5.470904702994842E-5	42	TCRBV06	TCRBV06	unresolved			TCRBV06-02,TCRBV06-03		TCRBD01-01*01	TCRBD01	TCRBD01-01	01				TCRBJ01-04*01	TCRBJ01	TCRBJ01-04	01				2	4	0	6	2	8	39	54	58	64	66	1	In	VDJ
CACCCTGCAGCCAGAAGACTCGGCCCTGTATCTCTGTGCCAGCAGCCAAGATATCGCGGGACTAACTATGGCTACACCTTCGGTTCG		1	2.735452351497421E-5	47	TCRBV04-02*01	TCRBV04	TCRBV04-02	01				TCRBD02-01*02	TCRBD02	TCRBD02-01	02				TCRBJ01-02*01	TCRBJ01	TCRBJ01-02	01				0	4	7	3	0	0	34	51	55	-1	61	1	Out	VDJ
TCGGCTGCTCCCTCCCAAACATCTGTGTACTTCTGTGCCAGCACCGGGGACAGGGGGCACAGGAGCACTGAAGCTTTCTTTGGACAA	CASTGDRGHRSTEAFF	2	5.744449938144584E-5	48	TCRBV06	TCRBV06	unresolved			TCRBV06-02,TCRBV06-03		TCRBD01-01*01	TCRBD01	TCRBD01-01	01				TCRBJ01-01*01	TCRBJ01	TCRBJ01-01	01				7	3	0	0	7	4	33	43	46	58	65	2	In	VDJ
GAGTCGGCTGCTCCCTCCCAGACATCTGTGTACTTCTGTGCCAGCAGTGAACTTCGGGGGGGCAATCAGCCCCAGCATTTTGGTGAT	CASSELRGGNQPQHF	1	5.5392910117822774E-5	45	TCRBV06-01*01	TCRBV06	TCRBV06-01	01				TCRBD02-01*01	TCRBD02	TCRBD02-01	01				TCRBJ01-05*01	TCRBJ01	TCRBJ01-05	01				2	3	8	1	0	2	36	51	54	-1	61	1	In	VDJ
AGTCGGCTGCTCCCTCCCAGACATCTGTGTACTTCTGTGCCGAAAAGGGCGGGATATCCATATAATTCACCCCTCCACTTTGGGAAC		1	4.1031785272461315E-5	46	TCRBV06-01*01	TCRBV06	TCRBV06-01	01				TCRBD02-01*02	TCRBD02	TCRBD02-01	02				TCRBJ01-06*01	TCRBJ01	TCRBJ01-06	01				11	7	7	3	6	4	35	41	48	54	60	1	Out	VDJ
AGGATCCAGCAGGTAGTGCGAGGAGATTCGGCAGCTTATTTCTGTGCCAGCTCACTTAAGTCAGGGTATGGCTACACCTTCGGTTCG	CASSLKSGYGYTF	1	7.590880275405342E-5	39	TCRBV18-01*01	TCRBV18	TCRBV18-01	01				TCRBD01-01*01	TCRBD01	TCRBD01-01	01				TCRBJ01-02*01	TCRBJ01	TCRBJ01-02	01				4	6	4	3	0	5	42	55	61	-1	66	1	In	VDJ
GCGTCTGCTGTACCCTCTCAGACATCTGTGTACTTCTGTGCCAGCAGTGACTCAACGGGAGCTTTTAATGAGCAGTTCTTCGGGCCA	CASSDSTGAFNEQFF	6	3.9595672787925165E-4	45	TCRBV06-04	TCRBV06	TCRBV06-04				01,02	TCRBD02-01*02	TCRBD02	TCRBD02-01	02				TCRBJ02-01*01	TCRBJ02	TCRBJ02-01	01				0	2	8	2	5	7	36	53	55	61	66	6	In	VDJ
CTGGAGCTTGGTGACTCTGCTGTGTATTTCTGTGCCAGCAGCAGGGGGGCTCCCATTTCAATTCACACTGAAGCTTTCTTTGGACAA	CASSRGAPISIHTEAFF	1	3.2141565130094694E-5	51	TCRBV03	TCRBV03	unresolved			TCRBV03-01,TCRBV03-02				unresolved		TCRBD01,TCRBD02	TCRBD01-01,TCRBD02-01		TCRBJ01-01*01	TCRBJ01	TCRBJ01-01	01				5	0	5	1	16	3	30	-1	42	48	64	1	In	VDJ
ACGATCCAGCGCACACAGCAGGAGGACTCGGCCGTGTATCTCTGTGCCAGCAGCCTTACCACAGGGGACGAGCAGTACTTCGGGCCG	CASSLTTGDEQYF	1	6.633471952381246E-5	39	TCRBV07-02*01	TCRBV07	TCRBV07-02	01				TCRBD01-01*01	TCRBD01	TCRBD01-01	01				TCRBJ02-07*01	TCRBJ02	TCRBJ02-07	01				5	6	3	2	0	5	42	54	60	-1	67	1	In	VDJ
GAGTCGCCCAGCCCCAACCAGACCTCTCTGTACTTCTGTGCCAGCACCTCTTTTCGACAGGGGTCCTCCGAGCAGTACTTCGGGCCG	CASTSFRQGSSEQYF	1	2.3251344987728077E-5	45	TCRBV27-01*01	TCRBV27	TCRBV27-01	01				TCRBD01-01*01	TCRBD01	TCRBD01-01	01				TCRBJ02-07*01	TCRBJ02	TCRBJ02-07	01				7	9	2	2	5	6	36	46	55	63	68	1	In	VDJ
ACGATCCAGCGCACACAGCAGGAGGACTCGGCCGTGTATCTCTGTGCCAGCAGCTTGCGGGAGTTGCACGAGCAGTACTTCGGGCCG	CASSLRELHEQYF	1	6.633471952381246E-5	39	TCRBV07-02*01	TCRBV07	TCRBV07-02	01				TCRBD02-01*02	TCRBD02	TCRBD02-01	02				TCRBJ02-07*01	TCRBJ02	TCRBJ02-07	01				3	0	7	2	4	5	42	-1	56	63	67	1	In	VDJ
GCCACTCTGAAGATCCAGCCCTCAGAACCCAGGGACTCAGCTGTGTATTTTTGTGCTAGTGGTCGGGCTGAAGCTTTCTTTGGACAA	CASGRAEAFF	2	1.4908215315660944E-4	30	TCRBV12-05*01	TCRBV12	TCRBV12-05	01				TCRBD02-01	TCRBD02	TCRBD02-01				01,02	TCRBJ01-01*01	TCRBJ01	TCRBJ01-01	01				5	0	8	4	0	6	51	-1	63	-1	67	2	In	VDJ
CTGTCGGCTGCTCCCTCCCAGACATCTGTGTACTTCTGTGCCAGCAGTTTCGACGACCGTTCGAACACTGAAGCTTTCTTTGGACAA	CASSFDDRSNTEAFF	1	3.4877017481592113E-5	45	TCRBV06-05*01	TCRBV06	TCRBV06-05	01						unresolved		TCRBD01,TCRBD02	TCRBD01-01,TCRBD02-01		TCRBJ01-01*01	TCRBJ01	TCRBJ01-01	01				4	2	2	7	8	1	36	49	51	54	62	1	In	VDJ
GTGAGCACCTTGGAGCTGGGGGACTCGGCCCTTTATCTTTGCGCCAGCAGCTCACAGGGGATGAACACTGAAGCTTTCTTTGGACAA	CASSSQGMNTEAFF	1	3.96640590967126E-5	42	TCRBV05-01*01	TCRBV05	TCRBV05-01	01				TCRBD01-01*01	TCRBD01	TCRBD01-01	01				TCRBJ01-01*01	TCRBJ01	TCRBJ01-01	01				3	1	3	2	1	0	39	52	53	60	61	1	In	VDJ
CGGTCCACAAAGCTGGAGGACTCAGCCATGTACTTCTGTGCCAGCAATCCCGAAATAGCGGGGACCGGGGAGCTGTTTTTTGGAGAA	CASNPEIAGTGELFF	1	3.692860674521518E-5	45	TCRBV02-01*01	TCRBV02	TCRBV02-01	01				TCRBD02-01*01	TCRBD02	TCRBD02-01	01				TCRBJ02-02*01	TCRBJ02	TCRBJ02-02	01				7	9	5	3	0	5	36	46	55	-1	63	1	In	VDJ
GGAGTCGGCTGCTCCCTCCCAGACATCTGTGTACTTCTGTGCCAGCACCCACAATGACAGGGTGACTACGAGCAGTACTTCGGGCCG		1	3.8980196008838246E-5	44	TCRBV06-01*01	TCRBV06	TCRBV06-01	01				TCRBD01-01*01	TCRBD01	TCRBD01-01	01				TCRBJ02-07*01	TCRBJ02	TCRBJ02-07	01				7	8	2	3	3	3	37	47	55	62	65	1	Out	VDJ
ACCTTGGAGCTGGGGGACTCGGCCCTTTATCTTTGCGCCAGCAGCTTGACCCCACAGGATAGCAATCAGCCCCAGCATTTTGGTGAT	CASSLTPQDSNQPQHF	1	4.239951144821002E-5	48	TCRBV05-01*01	TCRBV05	TCRBV05-01	01				TCRBD01-01*01	TCRBD01	TCRBD01-01	01				TCRBJ01-05*01	TCRBJ01	TCRBJ01-05	01				1	5	3	4	1	0	33	48	53	58	59	1	In	VDJ
GCTGCTCCCTCCCAGACATCTGTGTACTTCTGTGCCAGCAGCCGGCGAAGACAGGTCTCTAGTAATGAAAAACTGTTTTTTGGCAGT	CASSRRRQVSSNEKLFF	1	1.0257946318115328E-4	51	TCRBV06	TCRBV06	unresolved			TCRBV06-01,TCRBV06-05,TCRBV06-06		TCRBD01-01*01	TCRBD01	TCRBD01-01	01				TCRBJ01-04*01	TCRBJ01	TCRBJ01-04	01				6	8	2	4	7	4	30	41	49	55	62	1	In	VDJ
ACCAGTGCCCATCCTGAAGACAGCAGCTTCTACATCTGCAGTGCTAGACCTAGCGGGACCGCCTGGTACGAGCAGTACTTCGGGCCG	CSARPSGTAWYEQYF	2	5.265745776632535E-5	45	TCRBV20	TCRBV20	unresolved			TCRBV20-01,TCRBV20-or09_02		TCRBD02-01*02	TCRBD02	TCRBD02-01	02				TCRBJ02-07*01	TCRBJ02	TCRBJ02-07	01				2	1	4	3	8	4	36	48	49	58	66	2	In	VDJ
CTGAAGATCCGGTCCACAAAGCTGGAGGACTCAGCCATGTACTTCTGTGCCAGCAGTGTAAGTAACACTGAAGCTTTCTTTGGACAA	CASSVSNTEAFF	2	5.676063629357148E-5	36	TCRBV02-01*01	TCRBV02	TCRBV02-01	01						unresolved		TCRBD01,TCRBD02	TCRBD01-01,TCRBD02-01		TCRBJ01-01*01	TCRBJ01	TCRBJ01-01	01				4	2	5	5	1	2	45	58	60	62	63	2	In	VDJ
ACCCTGCAGCCAGAAGACTCGGCCCTGTATCTCTGCGCCAGCAGCCAAGACGCAGGGGGCAGCAATCAGCCCCAGCATTTTGGTGAT	CASSQDAGGSNQPQHF	1	4.8554279239079216E-5	48	TCRBV04-03*01	TCRBV04	TCRBV04-03	01				TCRBD01-01*01	TCRBD01	TCRBD01-01	01				TCRBJ01-05*01	TCRBJ01	TCRBJ01-05	01				0	2	4	0	0	1	33	50	52	-1	60	1	In	VDJ
CTGCTGTCGGCTGCTCCCTCCCAGACATCTGTGTACTTCTGTGCCAGCACCCGAATTGGCTACCAAGAGACCCAGTACTTCGGGCCA	CASTRIGYQETQYF	2	4.034792218458696E-5	42	TCRBV06-05*01	TCRBV06	TCRBV06-05	01				TCRBD01-01*01	TCRBD01	TCRBD01-01	01				TCRBJ02-05*01	TCRBJ02	TCRBJ02-05	01				7	8	9	0	1	0	39	49	57	60	61	2	In	VDJ
GAGCTTGGTGACTCTGCTGTGTATTTCTGTGCCAGCAGCCAAAGTATGGCTGGGCTACGTCGGATCTATGGCTACACCTTCGGTTCG	CASSQSMAGLRRIYGYTF	1	2.6670660427099852E-5	54	TCRBV03	TCRBV03	unresolved			TCRBV03-01,TCRBV03-02		TCRBD01-01*01	TCRBD01	TCRBD01-01	01				TCRBJ01-02*01	TCRBJ01	TCRBJ01-02	01				2	9	8	0	10	4	27	42	51	55	65	1	In	VDJ
ACGATCCAGCGCACAGAGCAGCGGGACTCGGCCATGTATCGCTGTGCCAGCAGCTTCGGGACTACCTACGAGCAGTACTTCGGGCCG	CASSFGTTYEQYF	1	5.470904702994842E-5	39	TCRBV07-06*01	TCRBV07	TCRBV07-06	01				TCRBD02-01	TCRBD02	TCRBD02-01				01,02	TCRBJ02-07*01	TCRBJ02	TCRBJ02-07	01				3	1	0	9	0	2	42	56	57	-1	64	1	In	VDJ
ATCCTGAGGATCCAGCAGGTAGTGCGAGGAGATTCGGCAGCTTATTTCTGTGCCAGCTCACCGACAGGGGATGCTTTCTTTGGACAA	CASSPTGDAFF	1	9.095379068728924E-5	33	TCRBV18-01*01	TCRBV18	TCRBV18-01	01				TCRBD01-01*01	TCRBD01	TCRBD01-01	01				TCRBJ01-01*01	TCRBJ01	TCRBJ01-01	01				3	0	2	2	2	11	48	-1	62	70	72	1	In	VDJ
CTCAGAACCCAGGGACTCAGCTGTGTACTTCTGTGCCAGCAGTCTACTTTCCTCCGGGACAGGCACACTGAAGCTTTCTTTGGACAA		1	7.522493966617908E-5	50	TCRBV12	TCRBV12	unresolved			TCRBV12-03,TCRBV12-04		TCRBD01-01*01	TCRBD01	TCRBD01-01	01				TCRBJ01-01*01	TCRBJ01	TCRBJ01-01	01				5	12	0	4	1	3	31	43	55	63	64	1	Out	VDJ
CTCACTGTGACATCGGCCCAAAAGAACCCGACAGCTTTCTATCTCTGTGCCAGTAGTGTCTCAGGGGGCGAAGCTTTCTTTGGACAA	CASSVSGGEAFF	2	1.401919330142428E-4	36	TCRBV19-01	TCRBV19	TCRBV19-01				01,02	TCRBD01-01*01	TCRBD01	TCRBD01-01	01				TCRBJ01-01*01	TCRBJ01	TCRBJ01-01	01				5	4	4	0	0	8	45	57	61	-1	69	2	In	VDJ
ATCCAGCGCACACAGCAGGAGGACTCGGCCGTGTATCTCTGTGCCAGCAGCGTAGGGGGGACAGGGCATGGCTACACCTTCGGTTCG	CASSVGGTGHGYTF	1	7.317335040255601E-5	42	TCRBV07-02*01	TCRBV07	TCRBV07-02	01				TCRBD01-01*01	TCRBD01	TCRBD01-01	01				TCRBJ01-02*01	TCRBJ01	TCRBJ01-02	01				1	2	0	3	1	6	39	55	57	66	67	1	In	VDJ
GAGATCCAGCGCACAGAGCAGGGGGACTCGGCCATGTATCTCTGTGCCAGCAGCTTACAGGGGCTGGCTGAAGCTTTCTTTGGACAA	CASSLQGLAEAFF	2	1.1352127258714296E-4	39	TCRBV07-09	TCRBV07	TCRBV07-09				01,03	TCRBD01-01*01	TCRBD01	TCRBD01-01	01				TCRBJ01-01*01	TCRBJ01	TCRBJ01-01	01				2	0	4	2	4	6	42	-1	57	63	67	2	In	VDJ
CTGGGGTTGGAGTCGGCTGCTCCCTCCCAAACATCTGTGTACTTCTGTGCCAGCAGTTCCCGGGGGACTGAAGCTTTCTTTGGACAA	CASSSRGTEAFF	1	3.145770204222034E-5	36	TCRBV06	TCRBV06	unresolved			TCRBV06-02,TCRBV06-03		TCRBD02-01*01	TCRBD02	TCRBD02-01	01				TCRBJ01-01*01	TCRBJ01	TCRBJ01-01	01				4	2	8	2	0	5	45	58	60	-1	66	1	In	VDJ
ACCCTGCAGCCAGAAGACTCGGCCCTGTATCTCTGCGCCAGCAGCCTAGAGACAGGGGGAATCGGAAACACCATATATTTTGGAGAG	CASSLETGGIGNTIYF	1	1.03947189356902E-4	48	TCRBV04-03*01	TCRBV04	TCRBV04-03	01				TCRBD01-01*01	TCRBD01	TCRBD01-01	01				TCRBJ01-03*01	TCRBJ01	TCRBJ01-03	01				0	0	2	1	4	4	33	-1	50	59	63	1	In	VDJ
ATCCAGCCCTCAGAACCCAGGGACTCAGCTGTGTACTTCTGTGCCAGCAGTTCAGGGAGGGAGAATCAGCCCCAGCATTTTGGTGAT	CASSSGRENQPQHF	1	8.069584436917392E-5	42	TCRBV12	TCRBV12	unresolved			TCRBV12-03,TCRBV12-04		TCRBD02-01*02	TCRBD02	TCRBD02-01	02				TCRBJ01-05*01	TCRBJ01	TCRBJ01-05	01				4	2	9	0	2	4	39	52	54	61	63	1	In	VDJ
TCGGCTGCTCCCTCCCAAACATCTGTGTACTTCTGTGCCAGCAGAAGAAACCGGGACACCGACAATCAGCCCCAGCATTTTGGTGAT	CASRRNRDTDNQPQHF	1	3.350929130584341E-5	48	TCRBV06	TCRBV06	unresolved			TCRBV06-02,TCRBV06-03		TCRBD01-01*01	TCRBD01	TCRBD01-01	01				TCRBJ01-05*01	TCRBJ01	TCRBJ01-05	01				6	8	0	6	4	3	33	44	52	58	62	1	In	VDJ
AACCTGAGCTCTCTGGAGCTGGGGGACTCAGCTTTGTATTTCTGTGCCAGCAGCGAGCAAGTCCTTGGGGAGCAGTACTTCGGGCCG	CASSEQVLGEQYF	1	2.872224969072292E-5	39	TCRBV09-01	TCRBV09	TCRBV09-01				01,02			unresolved		TCRBD01,TCRBD02	TCRBD01-01,TCRBD02-01		TCRBJ02-07*01	TCRBJ02	TCRBJ02-07	01				3	11	0	9	0	7	42	55	66	-1	69	1	In	VDJ
GTGAACGCCTTGGAGCTGGACGACTCGGCCCTGTATCTCTGTGCCAGCAGCTTGGGGACAGGGATCTACGAGCAGTACTTCGGGCCG	CASSLGTGIYEQYF	1	5.6076773205697124E-5	42	TCRBV05-04*01	TCRBV05	TCRBV05-04	01				TCRBD01-01*01	TCRBD01	TCRBD01-01	01				TCRBJ02-07*01	TCRBJ02	TCRBJ02-07	01				0	0	1	3	2	3	39	-1	55	63	65	1	In	VDJ
CTGAAGATCCGGTCCACAAAGCTGGAGGACTCAGCCATGTACTTCTGTGCCAGCAGCAAAAGGGACTCTGAAGCTTTCTTTGGACAA	CASSKRDSEAFF	1	3.6244743657340826E-5	36	TCRBV02-01*01	TCRBV02	TCRBV02-01	01				TCRBD02-01	TCRBD02	TCRBD02-01				01,02	TCRBJ01-01*01	TCRBJ01	TCRBJ01-01	01				6	5	0	10	0	6	45	56	61	-1	67	1	In	VDJ
CCAGCGCACAGAGCAGGGGGACTCGGCCATGTATCTCTGTGCCAGCACCGACATAAAACAGCAGGGTGCGGCTACACCTTCGGTTCG		2	1.6002396256259912E-4	44	TCRBV07-09	TCRBV07	TCRBV07-09				01,03	TCRBD01-01*01	TCRBD01	TCRBD01-01	01				TCRBJ01-02*01	TCRBJ01	TCRBJ01-02	01				7	14	4	3	3	8	37	47	61	66	69	2	Out	VDJ
ATCCAGCAGGTAGTGCGAGGAGATTCGGCAGCTTATTTCTGTGCCAGCTCACCACCAGAGAGTTGGGGCGAGCAGTACTTCGGGCCG	CASSPPESWGEQYF	1	6.838630878743551E-5	42	TCRBV18-01*01	TCRBV18	TCRBV18-01	01						unresolved		TCRBD01,TCRBD02	TCRBD01-01,TCRBD02-01		TCRBJ02-07*01	TCRBJ02	TCRBJ02-07	01				0	8	6	2	0	6	39	56	64	-1	68	1	In	VDJ
AGCCCTCAGAACCCAGGGACTCAGCTGTGTATTTTTGTGCTAGTGGTTCCCCGGGACCAACGTAACTACGAGCAGTACTTCGGGCCG		2	1.1215354641139425E-4	46	TCRBV12-05*01	TCRBV12	TCRBV12-05	01						unresolved		TCRBD01,TCRBD02	TCRBD01-01,TCRBD02-01		TCRBJ02-07*01	TCRBJ02	TCRBJ02-07	01				4	4	0	7	8	3	35	48	52	57	65	2	Out	VDJ
TCTGAAGATCCGGTCCACAAAGCTGGAGGACTCAGCCATGTACTTCTGTGCCAGATATCCCTCGTCCACGAGCAGTACTTCGGGCCG		1	2.6670660427099852E-5	35	TCRBV02-01*01	TCRBV02	TCRBV02-01	01				TCRBD02-01	TCRBD02	TCRBD02-01				01,02	TCRBJ02-07*01	TCRBJ02	TCRBJ02-07	01				9	6	4	10	5	5	46	54	60	62	67	1	Out	VDJ
ACAGTGACCAGTGCCCATCCTGAAGACAGCAGCTTCTACATCTGCAGTGCTAGTAAGGGGGCGATGGGGACCCAGTACTTCGGGCCA	CSASKGAMGTQYF	2	2.119975572410501E-5	39	TCRBV20	TCRBV20	unresolved			TCRBV20-01,TCRBV20-or09_02		TCRBD01-01*01	TCRBD01	TCRBD01-01	01				TCRBJ02-05*01	TCRBJ02	TCRBJ02-05	01				3	2	5	0	6	7	42	53	55	62	68	2	In	VDJ
ACCAGACAGCTCTTTACTTCTGTGCCACCAGTGATTTCTTCCGACAGGGGGCACGATATAGGCAATCAGCCCCAGCATTTTGGTGAT		1	1.7780440284733235E-5	61	TCRBV24	TCRBV24	unresolved			TCRBV24-01,TCRBV24-or09_02		TCRBD01-01*01	TCRBD01	TCRBD01-01	01				TCRBJ01-05*01	TCRBJ01	TCRBJ01-05	01				1	5	2	0	9	2	20	37	42	52	61	1	Out	VDJ
CTGGAGTCGGCTGCTCCCTCCCAGACATCTGTGTACTTCTGTGCCAGCAGTGTTGGGGGCCAGGGCCGGATTCCCCACTTTGGGAAC	CASSVGGQGRIPHF	1	4.1031785272461315E-5	42	TCRBV06-01*01	TCRBV06	TCRBV06-01	01				TCRBD01-01*01	TCRBD01	TCRBD01-01	01				TCRBJ01-06*01	TCRBJ01	TCRBJ01-06	01				4	2	6	0	14	18	39	52	54	60	74	1	In	VDJ
CTCAGGCTGGAGTTGGCTGCTCCCTCCCAGACATCTGTGTACTTCTGTGCCAGCAGTTACGAGGGGCAGAAGCAGTACTTCGGGCCG	CASSYEGQKQYF	1	6.770244569956117E-5	36	TCRBV06-06	TCRBV06	TCRBV06-06				01,02			unresolved		TCRBD01,TCRBD02	TCRBD01-01,TCRBD02-01		TCRBJ02-07*01	TCRBJ02	TCRBJ02-07	01				2	1	5	2	4	8	45	60	61	66	70	1	In	VDJ
GTGACATCGGCCCAAAAGAACCCGACAGCTTTCTATCTCTGTGCCAGTAGCCCAACTCGAGATACCTACGAGCAGTACTTCGGGCCG	CASSPTRDTYEQYF	1	1.053149155326507E-4	42	TCRBV19-01	TCRBV19	TCRBV19-01				01,02	TCRBD02-01	TCRBD02	TCRBD02-01				01,02	TCRBJ02-07*01	TCRBJ02	TCRBJ02-07	01				6	4	3	10	7	2	39	50	54	57	64	1	In	VDJ
TCTCTGGAGCTGGGGGACTCAGCTTTGTATTTCTGTGCCAGCAGTCAGGGGCTAGCGGGAAATTCGGGAGAGCAGTACTTCGGGCCG	CASSQGLAGNSGEQYF	2	6.223154099656632E-5	48	TCRBV09-01	TCRBV09	TCRBV09-01				01,02	TCRBD02-01*02	TCRBD02	TCRBD02-01	02				TCRBJ02-07*01	TCRBJ02	TCRBJ02-07	01				5	7	4	3	9	7	33	44	51	60	69	2	In	VDJ
GTGAGCACCTTGGAGCTGGGGGACTCGGCCCTTTATCTTTGCGCCAGCAGCGGAGGACAGGGGGCGGCGGAAGCTTTCTTTGGACAA	CASSGGQGAAEAFF	1	3.96640590967126E-5	42	TCRBV05-01*01	TCRBV05	TCRBV05-01	01				TCRBD01-01*01	TCRBD01	TCRBD01-01	01				TCRBJ01-01*01	TCRBJ01	TCRBJ01-01	01				4	3	1	0	4	8	39	51	54	65	69	1	In	VDJ
GTGACATCGGCCCAAAAGAACCCGACAGCTTTCTATCTCTGTGCCAGTAGTATGGGACAACCCCCCTACGAGCAGTACTTCGGGCCG	CASSMGQPPYEQYF	1	1.053149155326507E-4	42	TCRBV19-01	TCRBV19	TCRBV19-01				01,02	TCRBD01-01*01	TCRBD01	TCRBD01-01	01				TCRBJ02-07*01	TCRBJ02	TCRBJ02-07	01				3	0	0	6	5	2	39	-1	53	59	64	1	In	VDJ
GAGTCGGCTGCTCCCTCCCAAACATCTGTGTACTTCTGTGCCAGCGCAACCGGGACTAGCGGTATAGAGACCCAGTACTTCGGGCCA	CASATGTSGIETQYF	1	2.1883618811979367E-5	45	TCRBV06	TCRBV06	unresolved			TCRBV06-02,TCRBV06-03		TCRBD02-01	TCRBD02	TCRBD02-01				01,02	TCRBJ02-05*01	TCRBJ02	TCRBJ02-05	01				8	6	0	5	3	4	36	45	51	62	65	1	In	VDJ
GCACCTTGGAGCTGGGGGACTCGGCCCTTTATCTTTGCGCCAGGGGACAGGGGTGCGGAGGACACAGATACGCAGTATTTTGGCCCA		2	6.56508564359381E-5	46	TCRBV05-01*01	TCRBV05	TCRBV05-01	01				TCRBD01-01*01	TCRBD01	TCRBD01-01	01				TCRBJ02-03*01	TCRBJ02	TCRBJ02-03	01				8	0	0	2	9	2	35	-1	43	53	62	2	Out	VDJ
GTGAGCACCTTGGAGCTGGGGGACTCGGCCCTTTATCTTTGCGCCAGCAGCTTGGAAGACAGGGTCTACGAGCAGTACTTCGGGCCG	CASSLEDRVYEQYF	2	8.343129672067133E-5	42	TCRBV05-01*01	TCRBV05	TCRBV05-01	01				TCRBD01-01*01	TCRBD01	TCRBD01-01	01				TCRBJ02-07*01	TCRBJ02	TCRBJ02-07	01				0	2	2	3	1	3	39	55	57	64	65	2	In	VDJ
CAATCCTGTCCTCAGAACCGGGAGACACGGCACTGTATCTCTGCGCCCGCCGTGTAGGGGGGCGTTGAAAAACTGTTTTTTGGCAGT		2	1.525014685959812E-4	40	TCRBV23-01*01	TCRBV23	TCRBV23-01	01						unresolved		TCRBD01,TCRBD02	TCRBD01-01,TCRBD02-01		TCRBJ01-04*01	TCRBJ01	TCRBJ01-04	01				11	8	5	1	4	7	41	47	55	61	65	2	Out	VDJ
ACTCTGAAGATCCAGCCCTCAGAACCCAGGGACTCAGCTGTGTACTTCTGTGCCAGCAGTTTGAGCACTGAAGCTTTCTTTGGACAA	CASSLSTEAFF	1	7.454107657830472E-5	33	TCRBV12	TCRBV12	unresolved			TCRBV12-03,TCRBV12-04		TCRBD02-01*02	TCRBD02	TCRBD02-01	02				TCRBJ01-01*01	TCRBJ01	TCRBJ01-01	01				3	0	11	2	0	4	48	-1	62	-1	65	1	In	VDJ
TGACATCCGCTCACCAGGCCTGGGGGACGCAGCCATGTACCTGTGTGCCACCAGCGCCCGACAGGGAGCGAGCAGTACTTCGGGCCG		1	3.077383895434598E-5	38	TCRBV15-01*01	TCRBV15	TCRBV15-01	01				TCRBD01-01*01	TCRBD01	TCRBD01-01	01				TCRBJ02-07*01	TCRBJ02	TCRBJ02-07	01				5	4	2	3	2	6	43	55	59	66	68	1	Out	VDJ
TTGTTGCTGGGGGACTCGGCCCTCTATCTCTGTGCCAGCAGCTCACCCTCGGGGGGCGCTGGGGCCAACGTCCTGACTTTCGGGGCC	CASSSPSGGAGANVLTF	2	9.779242156603279E-5	51	TCRBV05-06*01	TCRBV05	TCRBV05-06	01				TCRBD02-01*01	TCRBD02	TCRBD02-01	01				TCRBJ02-06*01	TCRBJ02	TCRBJ02-06	01				3	6	8	1	2	2	30	43	49	56	58	2	In	VDJ
GAGTCGCCCAGCCCCAACCAGACCTCTCTGTACTTCTGTGCCAGCAGTTTAAAGGGGAACCCCCAGAAACCCCTCCACTTTGGGAAC	CASSLKGNPQKPLHF	1	2.3935208075602433E-5	45	TCRBV27-01*01	TCRBV27	TCRBV27-01	01				TCRBD01-01*01	TCRBD01	TCRBD01-01	01				TCRBJ01-06*01	TCRBJ01	TCRBJ01-06	01				2	1	5	2	11	12	36	51	52	57	68	1	In	VDJ
CAGCCAGAAGACTCAGCCCTGTATCTCTGCGCCAGCAGTAACCTCTACCTCATTAGGGGATCGAACACTGAAGCTTTCTTTGGACAA	CASSNLYLIRGSNTEAFF	1	3.8980196008838246E-5	54	TCRBV04-01*01	TCRBV04	TCRBV04-01	01				TCRBD01-01*01	TCRBD01	TCRBD01-01	01				TCRBJ01-01*01	TCRBJ01	TCRBJ01-01	01				6	16	5	2	3	1	27	38	54	59	62	1	In	VDJ
CTACACACCCTGCAGCCAGAAGACTCGGCCCTGTATCTCTGTGCCAGCAGCCAAGAGACAGCGCGGTACGAGCAGTACTTCGGGCCG	CASSQETARYEQYF	1	2.3935208075602433E-5	42	TCRBV04-02*01	TCRBV04	TCRBV04-02	01				TCRBD01-01*01	TCRBD01	TCRBD01-01	01				TCRBJ02-07*01	TCRBJ02	TCRBJ02-07	01				0	0	2	5	5	4	39	-1	56	61	66	1	In	VDJ
CTGACGATCCAGCGCACACAGCAGGAGGACTCGGCCGTGTATCTCTGTGCCAGCAGCTTGATCCCGGGAGAGCAGTACTTCGGGCCG	CASSLIPGEQYF	1	6.496699334806375E-5	36	TCRBV07-02*01	TCRBV07	TCRBV07-02	01				TCRBD02-01*02	TCRBD02	TCRBD02-01	02				TCRBJ02-07*01	TCRBJ02	TCRBJ02-07	01				3	5	8	3	0	7	45	59	64	-1	69	1	In	VDJ
CGCACAGAGCAGCGGGACTCGGCCATGTATCGCTGTGCCAGCAGCTCCAATTCAGGGCTTGGAGGAAACACCATATATTTTGGAGAG	CASSSNSGLGGNTIYF	3	1.634432780019709E-4	48	TCRBV07-06*01	TCRBV07	TCRBV07-06	01				TCRBD01-01*01	TCRBD01	TCRBD01-01	01				TCRBJ01-03*01	TCRBJ01	TCRBJ01-03	01				4	6	4	3	6	4	33	46	52	57	63	3	In	VDJ
CACATCAATTCCCTGGAGCTTGGTGACTCTGCTGTGTATTTCTGTGCCAGCGGACTAGCGGGGCTCAATGAGCAGTTCTTCGGGCCA	CASGLAGLNEQFF	1	4.034792218458696E-5	39	TCRBV03	TCRBV03	unresolved			TCRBV03-01,TCRBV03-02		TCRBD02-01*01	TCRBD02	TCRBD02-01	01				TCRBJ02-01*01	TCRBJ02	TCRBJ02-01	01				8	0	1	3	2	6	42	-1	51	63	65	1	In	VDJ
ATCCAGCAGGTAGTGCGAGGAGATTCGGCAGCTTATTTCTGTGCCAGCTCACCAGCCGGGGGTGGAACTGAAGCTTTCTTTGGACAA	CASSPAGGGTEAFF	1	8.958606451154054E-5	42	TCRBV18-01*01	TCRBV18	TCRBV18-01	01				TCRBD02-01*01	TCRBD02	TCRBD02-01	01				TCRBJ01-01*01	TCRBJ01	TCRBJ01-01	01				2	2	8	2	4	5	39	54	56	62	66	1	In	VDJ
CTGACAGTGACCAGTGCCCATCCTGAAGACAGCAGCTTCTACATCTGCAGTGCTCTTCACAGGGGCACTGAAGCTTTCTTTGGACAA	CSALHRGTEAFF	1	2.256748189985372E-5	36	TCRBV20	TCRBV20	unresolved			TCRBV20-01,TCRBV20-or09_02		TCRBD01-01*01	TCRBD01	TCRBD01-01	01				TCRBJ01-01*01	TCRBJ01	TCRBJ01-01	01				5	4	3	2	0	4	45	54	58	-1	65	1	In	VDJ
TCGCACTGCAGCAAGAAGACTCAGCTGCGTATCTCTGCACCAGCAGCCAATTGAGGACTCAGGCTAGCACCGCAGTATTTTGGCCCA		1	2.4619071163476786E-5	46	TCRBV01-01*01	TCRBV01	TCRBV01-01	01				TCRBD02-01	TCRBD02	TCRBD02-01				01,02	TCRBJ02-03*01	TCRBJ02	TCRBJ02-03	01				2	4	1	10	11	10	35	50	54	59	70	1	Out	VDJ
CCTCAGAACCGGGAGACACGGCACTGTATCTCTGCGCCAGCAGTCAATGCAGGGGGCGTTTATTACACTGAAGCTTTCTTTGGACAA		2	1.572885102111017E-4	49	TCRBV23-01*01	TCRBV23	TCRBV23-01	01				TCRBD01-01*01	TCRBD01	TCRBD01-01	01				TCRBJ01-01*01	TCRBJ01	TCRBJ01-01	01				1	1	4	0	7	3	32	48	49	57	64	2	Out	VDJ
CAGCGCACAGAGCAGGGGGACTCGGCCATGTATCTCTGTGCCAGCAGCTCCACAGGGGTCTCTGACTATGGCTACACCTTCGGTTCG	CASSSTGVSDYGYTF	4	3.0295134792833933E-4	45	TCRBV07-09	TCRBV07	TCRBV07-09				01,03	TCRBD01-01*01	TCRBD01	TCRBD01-01	01				TCRBJ01-02*01	TCRBJ01	TCRBJ01-02	01				4	2	3	2	6	3	36	49	51	58	64	4	In	VDJ
CGCTCACCAGGCCTGGGGGACGCAGCCATGTACCTGTGTGCCACCAGCGAGCTAAGGAACAGAAGAAAGCAGGCTTTCTTTGGACAA	CATSELRNRRKQAFF	2	4.445110071183309E-5	45	TCRBV15-01*01	TCRBV15	TCRBV15-01	01				TCRBD01-01*01	TCRBD01	TCRBD01-01	01				TCRBJ01-01*01	TCRBJ01	TCRBJ01-01	01				5	10	3	5	10	11	36	48	58	62	72	2	In	VDJ
ATCCTGAGGATCCAGCAGGTAGTGCGAGGAGATTCGGCAGCTTATTTCTGTGCCAGCTCACCAGGAGGGATGAAGTACTTCGGGCCG	CASSPGGMKYF	1	6.770244569956117E-5	33	TCRBV18-01*01	TCRBV18	TCRBV18-01	01				TCRBD02-01*02	TCRBD02	TCRBD02-01	02				TCRBJ02-07*01	TCRBJ02	TCRBJ02-07	01				2	0	10	0	4	11	48	-1	63	69	73	1	In	VDJ
CTGTCGGCTGCTCCCTCCCAGACATCTGTGTACTTCTGTGCCAGCAGTTACGTAACAGGGAGTAATTCACCCCTCCACTTTGGGAAC	CASSYVTGSNSPLHF	1	2.735452351497421E-5	45	TCRBV06-05*01	TCRBV06	TCRBV06-05	01				TCRBD01-01*01	TCRBD01	TCRBD01-01	01				TCRBJ01-06*01	TCRBJ01	TCRBJ01-06	01				2	3	3	3	2	6	36	51	54	60	62	1	In	VDJ
CTGACAGTGACCAGTGCCCATCCTGAAGACAGCAGCTTCTACATCTGCAGTGCTAGAGAACTGACCTACGAGCAGTACTTCGGGCCG	CSARELTYEQYF	1	1.709657719685888E-5	36	TCRBV20	TCRBV20	unresolved			TCRBV20-01,TCRBV20-or09_02		TCRBD02-01	TCRBD02	TCRBD02-01				01,02	TCRBJ02-07*01	TCRBJ02	TCRBJ02-07	01				0	0	3	10	2	2	45	-1	59	62	64	1	In	VDJ
CTGAGGATCCAGCAGGTAGTGCGAGGAGATTCGGCAGCTTATTTCTGTGCCAGCGGGGGACAAGACTACGAGCAGTACTTCGGGCCG	CASGGQDYEQYF	1	6.770244569956117E-5	36	TCRBV18-01*01	TCRBV18	TCRBV18-01	01				TCRBD01-01*01	TCRBD01	TCRBD01-01	01				TCRBJ02-07*01	TCRBJ02	TCRBJ02-07	01				8	2	0	6	3	3	45	54	56	62	65	1	In	VDJ
ACAGTGACCAGTGCCCATCCTGAAGACAGCAGCTTCTACATCTGCAGTGCCAACAGGGCTTCATCCTATGGCTACACCTTCGGTTCG	CSANRASSYGYTF	1	1.846430337260759E-5	39	TCRBV20	TCRBV20	unresolved			TCRBV20-01,TCRBV20-or09_02		TCRBD01-01*01	TCRBD01	TCRBD01-01	01				TCRBJ01-02*01	TCRBJ01	TCRBJ01-02	01				6	2	3	3	7	4	42	50	52	58	65	1	In	VDJ
CGCACACAGCAGGAGGACTCCGCCGTGTATCTCTGTGCCAGCAGCTTAACAGGCCCTGACTCTGGAAACACCATATATTTTGGAGAG	CASSLTGPDSGNTIYF	3	1.9421711695631687E-4	48	TCRBV07-08*01	TCRBV07	TCRBV07-08	01				TCRBD01-01*01	TCRBD01	TCRBD01-01	01				TCRBJ01-03*01	TCRBJ01	TCRBJ01-03	01				2	0	3	4	6	0	33	-1	48	53	59	3	In	VDJ
AGGCTGCTGTCGGCTGCTCCCTCCCAGACATCTGTGTACTTCTGTGCCAGCAGTAAAAAAAAGCTGAGGCCCCAGCATTTTGGTGAT	CASSKKKLRPQHF	1	3.692860674521518E-5	39	TCRBV06-05*01	TCRBV06	TCRBV06-05	01				TCRBD02-01	TCRBD02	TCRBD02-01				01,02	TCRBJ01-05*01	TCRBJ01	TCRBJ01-05	01				5	7	6	7	4	9	42	54	61	64	68	1	In	VDJ
GCCTTGTTGCTGGGGGACTCGGCCCTCTATCTCTGTGCCAGCAGCCCTACAGGGATTGGTGGGACCGGGGAGCTGTTTTTTGGAGAA	CASSPTGIGGTGELFF	2	6.701858261168681E-5	48	TCRBV05-06*01	TCRBV05	TCRBV05-06	01				TCRBD01-01*01	TCRBD01	TCRBD01-01	01				TCRBJ02-02*01	TCRBJ02	TCRBJ02-02	01				4	3	3	3	9	5	33	45	48	54	63	2	In	VDJ
CTGCTGTCGGCTGCTCCCTCCCAGACATCTGTGTACTTCTGTGCCAGCAGTTACGGCAGGGGTGGGCAGCCCCAGCATTTTGGTGAT	CASSYGRGGQPQHF	1	3.692860674521518E-5	42	TCRBV06-05*01	TCRBV06	TCRBV06-05	01				TCRBD01-01*01	TCRBD01	TCRBD01-01	01				TCRBJ01-05*01	TCRBJ01	TCRBJ01-05	01				2	2	4	2	4	7	39	54	56	62	66	1	In	VDJ
GAGTCGCCCAGCCCCAACCAGACCTCTCTGTACTTCTGTGCCAGCAGTTCGGATGGCCTAGCTCCCGGGGAGCTGTTTTTTGGAGAA	CASSSDGLAPGELFF	1	3.077383895434598E-5	45	TCRBV27-01*01	TCRBV27	TCRBV27-01	01				TCRBD02-01	TCRBD02	TCRBD02-01				01,02	TCRBJ02-02*01	TCRBJ02	TCRBJ02-02	01				4	8	4	7	2	6	36	49	57	62	64	1	In	VDJ
ACTGTGACATCGGCCCAAAAGAACCCGACAGCTTTCTATCTCTGTGCCAGTAGTATAGGGAATTCCAATGGCTACACCTTCGGTTCG	CASSIGNSNGYTF	2	1.1557286185076603E-4	39	TCRBV19-01	TCRBV19	TCRBV19-01				01,02			unresolved		TCRBD01,TCRBD02	TCRBD01-01,TCRBD02-01		TCRBJ01-02*01	TCRBJ01	TCRBJ01-02	01				1	0	1	8	6	6	42	-1	58	61	67	2	In	VDJ
CTCAGGCTGCTGTCGGCTGCTCCCTCCCAGACATCTGTGTACTTCTGTGCCAGCAGCCGCGGGGATGGTGAAGCTTTCTTTGGACAA	CASSRGDGEAFF	1	3.419315439371776E-5	36	TCRBV06-05*01	TCRBV06	TCRBV06-05	01				TCRBD02-01*01	TCRBD02	TCRBD02-01	01				TCRBJ01-01*01	TCRBJ01	TCRBJ01-01	01				6	2	7	3	4	7	45	56	58	64	68	1	In	VDJ
ATCCAGGCTACGAAGCTTGAGGATTCAGCAGTGTATTTTTGTGCCAGCAGCCCCCTGGGCAAGAATGAAAAACTGTTTTTTGGCAGT	CASSPLGKNEKLFF	3	1.8806234916544768E-4	42	TCRBV16-01	TCRBV16	TCRBV16-01				01,02	TCRBD01-01*01	TCRBD01	TCRBD01-01	01				TCRBJ01-04*01	TCRBJ01	TCRBJ01-04	01				4	4	8	0	3	5	39	52	56	60	63	3	In	VDJ
TCCTCTCACTGTGACATCGGCCCAAAAGAACCCGACAGCTTTCTATCTCTGTGCCAGTAGCAAGGTGACGAGCAGTACTTCGGGCCG		1	1.03947189356902E-4	32	TCRBV19-01	TCRBV19	TCRBV19-01				01,02			unresolved		TCRBD01,TCRBD02	TCRBD01-01,TCRBD02-01		TCRBJ02-07*01	TCRBJ02	TCRBJ02-07	01				6	2	5	4	2	5	49	60	62	65	67	1	Out	VDJ
GAGTCGCCCAGCCCCAACCAGACCTCTCTGTACTTCTGTGCCAGCAGTTTATCTTTGGGGCCTCCCTACGAGCAGTACTTCGGGCCG	CASSLSLGPPYEQYF	1	2.256748189985372E-5	45	TCRBV27-01*01	TCRBV27	TCRBV27-01	01				TCRBD01-01*01	TCRBD01	TCRBD01-01	01				TCRBJ02-07*01	TCRBJ02	TCRBJ02-07	01				0	3	7	0	3	2	36	53	56	61	64	1	In	VDJ
CAGCCAGAAGACTCAGCCCTGTATCTCTGCGCCAGCAGCCTCTAATAGACCGGGACAGGGGACTCCTACGAGCAGTACTTCGGGCCG	CASSL**TGTGDSYEQYF	1	2.9406112778597275E-5	54	TCRBV04-01*01	TCRBV04	TCRBV04-01	01				TCRBD01-01*01	TCRBD01	TCRBD01-01	01				TCRBJ02-07*01	TCRBJ02	TCRBJ02-07	01				4	11	0	2	1	0	27	40	51	61	62	1	Stop	VDJ
GCGCACACAGCAGGAGGACTCGGCCGTGTATCTCTGTGCCAGCAGCTTCGATAGCGGGAGCCATCCTACGAGCAGTACTTCGGGCCG		2	1.1557286185076603E-4	47	TCRBV07-02*01	TCRBV07	TCRBV07-02	01				TCRBD02-01*02	TCRBD02	TCRBD02-01	02				TCRBJ02-07*01	TCRBJ02	TCRBJ02-07	01				3	3	5	2	3	1	34	48	51	60	63	2	Out	VDJ
GTGAGCACCTTGGAGCTGGGGGACTCGGCCCTTTATCTTTGCGCCAGCAGTAGAGCGGGTAGCACAGATACGCAGTATTTTGGCCCA	CASSRAGSTDTQYF	1	3.8980196008838246E-5	42	TCRBV05-01*01	TCRBV05	TCRBV05-01	01				TCRBD02-01	TCRBD02	TCRBD02-01				01,02	TCRBJ02-03*01	TCRBJ02	TCRBJ02-03	01				5	3	6	4	1	0	39	50	53	59	60	1	In	VDJ
CTGGAGTCGGCTGCTCCCTCCCAGACATCTGTGTACTTCTGTGCCAGCAGATCCGGGACAGGGACTACAGCCCAGCATTTTGGTGAT	CASRSGTGTTAQHF	1	5.402518394207406E-5	42	TCRBV06-01*01	TCRBV06	TCRBV06-01	01				TCRBD01-01*01	TCRBD01	TCRBD01-01	01				TCRBJ01-05*01	TCRBJ01	TCRBJ01-05	01				6	4	0	3	7	11	39	50	54	63	70	1	In	VDJ
GTGAGCAACATGAGCCCTGAAGACAGCAGCATATATCTCTGCAGCGTTGACGAGCGATTCAAATACAATGAGCAGTTCTTCGGGCCA	CSVDERFKYNEQFF	1	1.0257946318115329E-5	42	TCRBV29-01*01	TCRBV29	TCRBV29-01	01				TCRBD02-01	TCRBD02	TCRBD02-01				01,02	TCRBJ02-01*01	TCRBJ02	TCRBJ02-01	01				3	2	6	6	7	4	39	50	52	56	63	1	In	VDJ
ACGATCCAGCGCACAGAGCAGCGGGACTCGGCCATGTATCGCTGTGCCAGCAGCTTAATACAGGGTAGGGAGCAGTACTTCGGGCCG	CASSLIQGREQYF	1	5.402518394207406E-5	39	TCRBV07-06*01	TCRBV07	TCRBV07-06	01				TCRBD01-01*01	TCRBD01	TCRBD01-01	01				TCRBJ02-07*01	TCRBJ02	TCRBJ02-07	01				2	2	3	3	4	7	42	57	59	65	69	1	In	VDJ
ATGAGCCCTGAAGACAGCAGCATATATCTCTGCAGCGTTGAAGCCGGAGATACCGGCTCTGGGGCCAACGTCCTGACTTTCGGGGCC	CSVEAGDTGSGANVLTF	1	8.206357054492263E-6	51	TCRBV29-01*01	TCRBV29	TCRBV29-01	01				TCRBD02-01*02	TCRBD02	TCRBD02-01	02				TCRBJ02-06*01	TCRBJ02	TCRBJ02-06	01				1	2	10	2	7	0	30	43	45	49	56	1	In	VDJ
GACTCTGCTGTGTATTTCTGTGCCAGCAGCCAATATAGCGCCGGGACAGGCCCGAGCTCCTATAATTCACCCCTCCACTTTGGGAAC	CASSQYSAGTGPSSYNSPLHF	1	2.5302934251351143E-5	63	TCRBV03	TCRBV03	unresolved			TCRBV03-01,TCRBV03-02		TCRBD01-01*01	TCRBD01	TCRBD01-01	01				TCRBJ01-06*01	TCRBJ01	TCRBJ01-06	01				2	9	0	4	6	0	18	33	42	50	56	1	In	VDJ
AGCTCTCTGGAGCTGGGGGACTCAGCTTTGTATTTCTGTGCCAGCAGCGGCTCGGGGGGATCTTTTCGCGAGCAGTACTTCGGGCCG	CASSGSGGSFREQYF	1	2.8038386602848562E-5	45	TCRBV09-01	TCRBV09	TCRBV09-01				01,02	TCRBD02-01*01	TCRBD02	TCRBD02-01	01				TCRBJ02-07*01	TCRBJ02	TCRBJ02-07	01				3	3	8	1	9	6	36	49	52	59	68	1	In	VDJ
CTGAAGATCCGGTCCACAAAGCTGGAGGACTCAGCCATGTACTTCTGTGCCAGATCCGGCTCTGGAAACACCATATATTTTGGAGAG	CARSGSGNTIYF	1	8.069584436917392E-5	36	TCRBV02-01*01	TCRBV02	TCRBV02-01	01				TCRBD02-01	TCRBD02	TCRBD02-01				01,02	TCRBJ01-03*01	TCRBJ01	TCRBJ01-03	01				9	3	8	5	0	0	45	53	56	-1	59	1	In	VDJ
TCCTGGAGTCGCCCAGCCCCAACCAGACCTCTCTGTACTTCTGTGCCAGCCCTAGGACAGGGATACTAGGAACTGTTTTTTGGCAGT		1	5.265745776632535E-5	40	TCRBV27-01*01	TCRBV27	TCRBV27-01	01				TCRBD01-01*01	TCRBD01	TCRBD01-01	01				TCRBJ01-04*01	TCRBJ01	TCRBJ01-04	01				8	4	1	3	8	12	41	50	54	62	70	1	Out	VDJ
CTCTCTGGAGCTGGGGGACTCAGCTTTGTATTTCTGTGCCAGCGGTAGTAGGGAACAGGGGCTTTGGGGGAGCAGTACTTCGGGCCG		1	2.8038386602848562E-5	47	TCRBV09-01	TCRBV09	TCRBV09-01				01,02	TCRBD01-01*01	TCRBD01	TCRBD01-01	01				TCRBJ02-07*01	TCRBJ02	TCRBJ02-07	01				7	11	3	2	8	7	34	43	54	61	69	1	Out	VDJ
CAGCGCACACAGCAGGAGGACTCGGCCGTGTATCTCTGTGCCAGCAGCTTAAGGCAGGGGGCGGGGTACGAGCAGTACTTCGGGCCG	CASSLRQGAGYEQYF	1	6.496699334806375E-5	45	TCRBV07-02*01	TCRBV07	TCRBV07-02	01				TCRBD01-01*01	TCRBD01	TCRBD01-01	01				TCRBJ02-07*01	TCRBJ02	TCRBJ02-07	01				2	3	4	0	4	4	36	51	54	62	66	1	In	VDJ
ACTGTGACATCGGCCCAAAAGAACCCGACAGCTTTCTATCTCTGTGCCACCTCTAGGGGTTGGGGTCAGCCCCAGCATTTTGGTGAT	CATSRGWGQPQHF	2	1.4771442698086073E-4	39	TCRBV19-01	TCRBV19	TCRBV19-01				01,02	TCRBD01-01*01	TCRBD01	TCRBD01-01	01				TCRBJ01-05*01	TCRBJ01	TCRBJ01-05	01				10	5	5	2	6	6	42	49	54	59	65	2	In	VDJ
GTGAGCACCTTGGAGCTGGGGGACTCGGCCCTTTATCTTTGCGCCAGCAGCTTAGGTTCGAACGCCGGGGAGCTGTTTTTTGGAGAA	CASSLGSNAGELFF	1	4.034792218458696E-5	42	TCRBV05-01*01	TCRBV05	TCRBV05-01	01						unresolved		TCRBD01,TCRBD02	TCRBD01-01,TCRBD02-01		TCRBJ02-02*01	TCRBJ02	TCRBJ02-02	01				2	0	5	4	8	6	39	-1	53	56	64	1	In	VDJ
ACTCTGACGATCCAGCGCACACAGCAGGAGGACTCGGCCGTGTATCTCTGTGCCAGCAGCACTAACTACGAGCAGTACTTCGGGCCG	CASSTNYEQYF	1	6.496699334806375E-5	33	TCRBV07-02*01	TCRBV07	TCRBV07-02	01				TCRBD02-01	TCRBD02	TCRBD02-01				01,02	TCRBJ02-07*01	TCRBJ02	TCRBJ02-07	01				5	0	3	9	1	3	48	-1	60	64	65	1	In	VDJ
TCCCTGGAGCTTGGTGACTCTGCTGTGTATTTCTGTGCCAGCAGCCCATATCTAGCGGGGGAGTACAATGAGCAGTTCTTCGGGCCA	CASSPYLAGEYNEQFF	1	4.034792218458696E-5	48	TCRBV03	TCRBV03	unresolved			TCRBV03-01,TCRBV03-02		TCRBD02-01*01	TCRBD02	TCRBD02-01	01				TCRBJ02-01*01	TCRBJ02	TCRBJ02-01	01				4	5	4	2	2	4	33	46	51	61	63	1	In	VDJ
TCCGCCAGCACCAACCAGACATCTATGTACCTCTGTGCCAGCAGTTTAGGGGTCGAACAGGTACATGAAAAACTGTTTTTTGGCAGT	CASSLGVEQVHEKLFF	7	4.6023985813944105E-4	48	TCRBV28-01*01	TCRBV28	TCRBV28-01	01				TCRBD01-01*01	TCRBD01	TCRBD01-01	01				TCRBJ01-04*01	TCRBJ01	TCRBJ01-04	01				2	8	3	4	3	6	33	48	56	61	64	7	In	VDJ
GAGCACCTTGGAGCTGGGGGACTCGGCCCTTTATCTTTGCGCCAGCAGCTTCCGGACGGCTATAATGAAAAACTGTTTTTTGGCAGT		1	6.907017187530987E-5	44	TCRBV05-01*01	TCRBV05	TCRBV05-01	01						unresolved		TCRBD01,TCRBD02	TCRBD01-01,TCRBD02-01		TCRBJ01-04*01	TCRBJ01	TCRBJ01-04	01				2	2	1	7	5	4	37	51	53	57	62	1	Out	VDJ
GAGTCGCCCAGCCCCAACCAGACCTCTCTGTACTTCTGTGCCAGCAGTTTAAAAGGACTGAACACCGGGGAGCTGTTTTTTGGAGAA	CASSLKGLNTGELFF	1	3.077383895434598E-5	45	TCRBV27-01*01	TCRBV27	TCRBV27-01	01				TCRBD02-01	TCRBD02	TCRBD02-01				01,02	TCRBJ02-02*01	TCRBJ02	TCRBJ02-02	01				2	3	1	10	0	1	36	51	54	-1	59	1	In	VDJ
GAGTCGCCCAGCCCCAACCAGACCTCTCTGTACTTCTGTGCCAGCAGTCTCCGGGGGAAGTTAGGTGAAAAACTGTTTTTTGGCAGT	CASSLRGKLGEKLFF	1	5.265745776632535E-5	45	TCRBV27-01*01	TCRBV27	TCRBV27-01	01				TCRBD02-01*01	TCRBD02	TCRBD02-01	01				TCRBJ01-04*01	TCRBJ01	TCRBJ01-04	01				5	3	8	2	8	7	36	48	51	57	65	1	In	VDJ
GAGTCCGCCAGCACCAACCAGACATCTATGTACCTCTGTGCCAGCAGTTCTGTGTCAGCTCCCTCCTACGAGCAGTACTTCGGGCCG	CASSSVSAPSYEQYF	3	2.673904673588729E-4	45	TCRBV28-01*01	TCRBV28	TCRBV28-01	01						unresolved		TCRBD01,TCRBD02	TCRBD01-01,TCRBD02-01		TCRBJ02-07*01	TCRBJ02	TCRBJ02-07	01				4	6	4	5	4	0	36	49	55	58	62	3	In	VDJ
CTGTCGGCTGCTCCCTCCCAGACATCTGTGTACTTCTGTGCCAGCAGGCCGTCAGGGGGCTCGGGCACTGAAGCTTTCTTTGGACAA	CASRPSGGSGTEAFF	1	3.419315439371776E-5	45	TCRBV06-05*01	TCRBV06	TCRBV06-05	01				TCRBD01-01*01	TCRBD01	TCRBD01-01	01				TCRBJ01-01*01	TCRBJ01	TCRBJ01-01	01				6	5	4	0	5	4	36	47	52	60	65	1	In	VDJ
ACGCAGCCATGTACCTGTGTGCCACCAGCAGACGTAAATTCCCCAGGTATTTCGCGGACAGATCCCTATGGCTACACCTTCGGTTCG		1	3.419315439371776E-5	64	TCRBV15-01*01	TCRBV15	TCRBV15-01	01				TCRBD01-01*01	TCRBD01	TCRBD01-01	01				TCRBJ01-02*01	TCRBJ01	TCRBJ01-02	01				2	23	1	5	4	4	17	32	55	61	65	1	Out	VDJ
GCGCACAGAGCAGGGGGACTCAGCCGTGTATCTCCGTGCCAGCAGCTCTGCTACACCCCGAGGTTATAGGAGCAGTACTTCGGGCCG		1	6.428313026018939E-5	47	TCRBV07-03*02	TCRBV07	TCRBV07-03	02				TCRBD02-01*02	TCRBD02	TCRBD02-01	02				TCRBJ02-07*01	TCRBJ02	TCRBJ02-07	01				4	12	11	1	6	7	34	47	59	63	69	1	Out	VDJ
CGCTCACCAGGCCTGGGGGACGCAGCCATGTACCTGTGTGCCACCAGCAGAGGGACAGATATTAACTATGGCTACACCTTCGGTTCG	CATSRGTDINYGYTF	1	3.419315439371776E-5	45	TCRBV15-01*01	TCRBV15	TCRBV15-01	01				TCRBD01-01*01	TCRBD01	TCRBD01-01	01				TCRBJ01-02*01	TCRBJ01	TCRBJ01-02	01				1	0	1	5	4	1	36	-1	52	58	62	1	In	VDJ
CTGTCGGCTGCTCCCTCCCAGACATCTGTGTACTTCTGTGCCAGCAGTAAAAGCGGGAGGGCCGGCAATGAGCAGTTCTTCGGGCCA	CASSKSGRAGNEQFF	1	4.308337453608438E-5	45	TCRBV06-05*01	TCRBV06	TCRBV06-05	01				TCRBD02-01*02	TCRBD02	TCRBD02-01	02				TCRBJ02-01*01	TCRBJ02	TCRBJ02-01	01				5	3	6	0	4	6	36	48	51	61	65	1	In	VDJ
CTGCAGCCTGGCAATCCTGTCCTCAGAACCGGGAGACACGGCACTGTATCTCTGCGCCAGCAGAATTCACCCCTCCACTTTGGGAAC		1	6.907017187530987E-5	29	TCRBV23-01*01	TCRBV23	TCRBV23-01	01						unresolved					TCRBJ01-06*01	TCRBJ01	TCRBJ01-06	01				6	0	0	0	0	7	52	-1	-1	-1	63	1	Out	VJ
GTGAGCACCTTGGAGCTGGGGGACTCGGCCCTTTATCTTTGCGCCAGCAGCCCAAGACAGGGGAACACTGAAGCTTTCTTTGGACAA	CASSPRQGNTEAFF	1	3.8980196008838246E-5	42	TCRBV05-01*01	TCRBV05	TCRBV05-01	01				TCRBD01-01*01	TCRBD01	TCRBD01-01	01				TCRBJ01-01*01	TCRBJ01	TCRBJ01-01	01				4	4	2	3	0	1	39	51	55	-1	62	1	In	VDJ
CTGATCCTGGAGTCGCCCAGCCCCAACCAGACCTCTCTGTACTTCTGTGCCAGCAGTACGATGAACACTGAAGCTTTCTTTGGACAA	CASSTMNTEAFF	1	3.0089975866471628E-5	36	TCRBV27-01*01	TCRBV27	TCRBV27-01	01						unresolved		TCRBD01,TCRBD02	TCRBD01-01,TCRBD02-01		TCRBJ01-01*01	TCRBJ01	TCRBJ01-01	01				5	2	2	8	0	0	45	57	59	-1	61	1	In	VDJ
CACGCCCTGCAGCCAGAAGACTCAGCCCTGTATCTCTGCGCCAGCAGCCAAGAAAGGGGCAGCAATCAGCCCCAGCATTTTGGTGAT	CASSQERGSNQPQHF	1	4.1031785272461315E-5	45	TCRBV04-01*01	TCRBV04	TCRBV04-01	01				TCRBD01-01*01	TCRBD01	TCRBD01-01	01				TCRBJ01-05*01	TCRBJ01	TCRBJ01-05	01				0	1	5	2	1	1	36	53	54	59	60	1	In	VDJ
AACCTGAGCTCTCTGGAGCTGGGGGACTCAGCTTTGTATTTCTGTGCCAGCAACGGGGGGTCCTACAATGAGCAGTTCTTCGGGCCA	CASNGGSYNEQFF	2	9.095379068728924E-5	39	TCRBV09-01	TCRBV09	TCRBV09-01				01,02	TCRBD02-01*01	TCRBD02	TCRBD02-01	01				TCRBJ02-01*01	TCRBJ02	TCRBJ02-01	01				6	1	8	1	0	1	42	52	53	-1	60	2	In	VDJ
GTGACATCGGCCCAAAAGAACCCGACAGCTTTCTATCTCTGTGCCAGTAGTATAGGTGAAGGTCTAGGTGGCTACACCTTCGGTTCG	CASSIGEGLGGYTF	2	1.1420513567501732E-4	42	TCRBV19-01	TCRBV19	TCRBV19-01				01,02	TCRBD02-01	TCRBD02	TCRBD02-01				01,02	TCRBJ01-02*01	TCRBJ01	TCRBJ01-02	01				1	8	4	8	1	7	39	55	63	67	68	2	In	VDJ
TGACGATCCAGCGCACAGAGCAGCGGGACTCGGCCATGTATCGCTGTGCCAGCAGCTTAGAACGGTTACGAGCAGTACTTCGGGCCG		2	9.574083230240973E-5	37	TCRBV07-06*01	TCRBV07	TCRBV07-06	01				TCRBD02-01	TCRBD02	TCRBD02-01				01,02	TCRBJ02-07*01	TCRBJ02	TCRBJ02-07	01				1	2	8	5	1	4	44	60	62	65	66	2	Out	VDJ
CTGCCATCCCCAACCAGACAGCTCTTTACTTCTGTGCCACCAGTGATCCAAAGACAGGGTGTACGAAATGAGCAGTTCTTCGGGCCA		2	5.5392910117822774E-5	49	TCRBV24	TCRBV24	unresolved			TCRBV24-01,TCRBV24-or09_02		TCRBD01-01*01	TCRBD01	TCRBD01-01	01				TCRBJ02-01*01	TCRBJ02	TCRBJ02-01	01				3	5	2	3	7	7	32	47	52	59	66	2	Out	VDJ
GTGACCAGTGCCCATCCTGAAGACAGCAGCTTCTACATCTGCAGTGCTAGGAGGTACGGGATAAATGAAAAACTGTTTTTTGGCAGT	CSARRYGINEKLFF	1	3.8980196008838246E-5	42	TCRBV20	TCRBV20	unresolved			TCRBV20-01,TCRBV20-or09_02		TCRBD02-01*02	TCRBD02	TCRBD02-01	02				TCRBJ01-04*01	TCRBJ01	TCRBJ01-04	01				3	6	8	3	2	5	39	50	56	61	63	1	In	VDJ
AAGCTGGAGGACTCAGCCATGTACTTCTGTGCCAGCAGTGAATACGGGCGACAGAGTTTTAGCAATCAGCCCCAGCATTTTGGTGAT	CASSEYGRQSFSNQPQHF	1	3.761246983308954E-5	54	TCRBV02-01*01	TCRBV02	TCRBV02-01	01				TCRBD01-01*01	TCRBD01	TCRBD01-01	01				TCRBJ01-05*01	TCRBJ01	TCRBJ01-05	01				2	7	2	5	5	0	27	42	49	54	59	1	In	VDJ
CGGTCCACAAAGCTGGAGGACTCAGCCATGTACTTCTGTGCCAGCAGTGATAGGTTTTCGGAGGGTCAGCCCCAGCATTTTGGTGAT	CASSDRFSEGQPQHF	1	3.761246983308954E-5	45	TCRBV02-01*01	TCRBV02	TCRBV02-01	01				TCRBD02-01*02	TCRBD02	TCRBD02-01	02				TCRBJ01-05*01	TCRBJ01	TCRBJ01-05	01				3	9	10	0	0	6	36	50	59	-1	65	1	In	VDJ
GGCCTGGGGGACGCAGCCATGTACCTGTGTGCCACCAGAAACCCAGTCGGCTAGCGGGAGCGAGGGTACGAGCAGTACTTCGGGCCG	CATRNPVG*RERGYEQYF	2	6.633471952381246E-5	54	TCRBV15-01*01	TCRBV15	TCRBV15-01	01				TCRBD02-01*02	TCRBD02	TCRBD02-01	02				TCRBJ02-07*01	TCRBJ02	TCRBJ02-07	01				6	12	4	2	6	4	27	38	50	60	66	2	Stop	VDJ
AGCACCTTGGAGCTGGGGGACTCGGCCCTTTATCTTTGCGCCAGCAGCTTGTTACCAGGGGAATACGGGGAGCTGTTTTTTGGAGAA	CASSLLPGEYGELFF	2	5.0605868502702286E-5	45	TCRBV05-01*01	TCRBV05	TCRBV05-01	01				TCRBD01-01*01	TCRBD01	TCRBD01-01	01				TCRBJ02-02*01	TCRBJ02	TCRBJ02-02	01				1	4	4	2	4	7	36	51	55	61	65	2	In	VDJ
ATCCTGGAGTCGCCCAGCCCCAACCAGACCTCTCTGTACTTCTGTGCCAGCTCCCAGTGGGACAATCAGCCCCAGCATTTTGGTGAT	CASSQWDNQPQHF	1	3.145770204222034E-5	39	TCRBV27-01*01	TCRBV27	TCRBV27-01	01						unresolved		TCRBD01,TCRBD02	TCRBD01-01,TCRBD02-01		TCRBJ01-05*01	TCRBJ01	TCRBJ01-05	01				8	7	0	8	0	3	42	51	58	-1	62	1	In	VDJ
ACCTTGGAGCTGGGGGACTCGGCCCTTTATCTTTGCGCCAGCAGCTTGCGGACCGGGACAGGGGGCACTGAAGCTTTCTTTGGACAA	CASSLRTGTGGTEAFF	2	8.479902289642004E-5	48	TCRBV05-01*01	TCRBV05	TCRBV05-01	01				TCRBD01-01*01	TCRBD01	TCRBD01-01	01				TCRBJ01-01*01	TCRBJ01	TCRBJ01-01	01				1	6	0	1	0	4	33	48	54	-1	65	2	In	VDJ
CTCAGGCTGGAGTCGGCTGCTCCCTCCCAGACATCTGTGTACTTCTGTGCCAGCCTTGGGAAGTCCTACGAGCAGTACTTCGGGCCG	CASLGKSYEQYF	1	3.761246983308954E-5	36	TCRBV06-01*01	TCRBV06	TCRBV06-01	01						unresolved		TCRBD01,TCRBD02	TCRBD01-01,TCRBD02-01		TCRBJ02-07*01	TCRBJ02	TCRBJ02-07	01				8	3	0	8	2	1	45	54	57	61	63	1	In	VDJ
CTGACGATCCAGCGCACAGAGCAGCGGGACTCGGCCATGTATCGCTGTGCCAGCAGCTTAGGCAGGGGCGAGCAGTACTTCGGGCCG	CASSLGRGEQYF	1	5.3341320854199705E-5	36	TCRBV07-06*01	TCRBV07	TCRBV07-06	01				TCRBD01-01*01	TCRBD01	TCRBD01-01	01				TCRBJ02-07*01	TCRBJ02	TCRBJ02-07	01				1	1	4	2	0	6	45	61	62	-1	68	1	In	VDJ
GCTGGAGTCGGCTGCTCCCTCCCAGACATCTGTGTACTTCTGTGCCAGCAGCGAGACAGGGAAAACAACGAGCAGTACTTCGGGCCG		1	3.761246983308954E-5	41	TCRBV06-01*01	TCRBV06	TCRBV06-01	01				TCRBD01-01*01	TCRBD01	TCRBD01-01	01				TCRBJ02-07*01	TCRBJ02	TCRBJ02-07	01				6	3	2	3	6	5	40	51	54	61	67	1	Out	VDJ
TCCAGCGCACAGAGCAGGGGGACTCAGCCGCGTATCTCCGTGCCAGCAGCTCCCGGACCCCTCTTCTATGGCTACACCTTCGGTTCG		1	7.18056242268073E-5	43	TCRBV07-03*03	TCRBV07	TCRBV07-03	03						unresolved		TCRBD01,TCRBD02	TCRBD01-01,TCRBD02-01		TCRBJ01-02*01	TCRBJ01	TCRBJ01-02	01				4	3	1	7	7	4	38	51	54	58	65	1	Out	VDJ
GAGTCTGCCAGGCCCTCACATACCTCTCAGTACCTCTGTGCCAGCAGTAACTCTCGAAGGGACACCGGGGAGCTGTTTTTTGGAGAA	CASSNSRRDTGELFF	1	1.98320295483563E-5	45	TCRBV25-01*01	TCRBV25	TCRBV25-01	01						unresolved		TCRBD01,TCRBD02	TCRBD01-01,TCRBD02-01		TCRBJ02-02*01	TCRBJ02	TCRBJ02-02	01				5	9	5	3	0	3	36	48	57	-1	61	1	In	VDJ
ACAGTGACCAGTGCCCATCCTGAAGACAGCAGCTTCTACATCTGCAGTGCGAGAGGCGTGGTCGGCTACGAGCAGTACTTCGGGCCG	CSARGVVGYEQYF	1	1.6412714108984525E-5	39	TCRBV20	TCRBV20	unresolved			TCRBV20-01,TCRBV20-or09_02		TCRBD02-01	TCRBD02	TCRBD02-01				01,02	TCRBJ02-07*01	TCRBJ02	TCRBJ02-07	01				1	0	7	6	7	3	42	-1	55	58	65	1	In	VDJ
CCCTCAGAACCCAGGGACTCAGCTGTGTACTTCTGTGCCAGCAGTAGTCTAGCGGGGGTGAACACCGGGGAGCTGTTTTTTGGAGAA	CASSSLAGVNTGELFF	1	7.522493966617908E-5	48	TCRBV12	TCRBV12	unresolved			TCRBV12-03,TCRBV12-04		TCRBD02-01*01	TCRBD02	TCRBD02-01	01				TCRBJ02-02*01	TCRBJ02	TCRBJ02-02	01				5	3	4	2	1	1	33	45	48	58	59	1	In	VDJ
CTTCACATCAATTCCCTGGAGCTTGGTGACTCTGCTGTGTATTTCTGTGCCAGCAGCCAAGACTCCTACGAGCAGTACTTCGGGCCG	CASSQDSYEQYF	2	5.744449938144584E-5	36	TCRBV03	TCRBV03	unresolved			TCRBV03-01,TCRBV03-02				unresolved					TCRBJ02-07*01	TCRBJ02	TCRBJ02-07	01				0	0	0	0	0	0	45	-1	-1	-1	62	2	In	VJ
ACCTTGGAGCTGGGGGACTCGGCCCTTTATCTTTGCGCCAGCAGCCCGGGGACTAGCGGGAGTGTCGGGGAGCTGTTTTTTGGAGAA	CASSPGTSGSVGELFF	1	3.96640590967126E-5	48	TCRBV05-01*01	TCRBV05	TCRBV05-01	01				TCRBD02-01*02	TCRBD02	TCRBD02-01	02				TCRBJ02-02*01	TCRBJ02	TCRBJ02-02	01				4	3	0	2	3	7	33	45	48	62	65	1	In	VDJ
ACAGTGACCAGTGCCCATCCTGAAGACAGCAGCTTCTACATCTGCAGTGCTAGTGGCCGAGGCCCCTACGAGCAGTACTTCGGGCCG	CSASGRGPYEQYF	1	1.6412714108984525E-5	39	TCRBV20	TCRBV20	unresolved			TCRBV20-01,TCRBV20-or09_02		TCRBD02-01*02	TCRBD02	TCRBD02-01	02				TCRBJ02-07*01	TCRBJ02	TCRBJ02-07	01				3	5	11	1	2	2	42	53	58	62	64	1	In	VDJ
GAGATCCAGCGCACAGAGCAGGGGGACTCGGCCATGTATCTCTGTGCCAGCAGCTTTACGTCTAGCTACGAGCAGTACTTCGGGCCG	CASSFTSSYEQYF	1	8.274743363279697E-5	39	TCRBV07-09	TCRBV07	TCRBV07-09				01,03	TCRBD02-01	TCRBD02	TCRBD02-01				01,02	TCRBJ02-07*01	TCRBJ02	TCRBJ02-07	01				3	5	4	8	0	3	42	56	61	-1	65	1	In	VDJ
CTGCTGTCGGCTGCTCCCTCCCAGACATCTGTGTACTTCTGTGCCAGCAGACGGACGGGCTACTCCTACGAGCAGTACTTCGGGCCG	CASRRTGYSYEQYF	1	2.5302934251351143E-5	42	TCRBV06-05*01	TCRBV06	TCRBV06-05	01						unresolved		TCRBD01,TCRBD02	TCRBD01-01,TCRBD02-01		TCRBJ02-07*01	TCRBJ02	TCRBJ02-07	01				6	2	1	7	6	0	39	50	52	56	62	1	In	VDJ
AATTCCCTGGAGCTTGGTGACTCTGCTGTGTATTTCTGTGCCAGCAGCCAAGATCCAGCGGGAGGGAGGGAGCAGTTCTTCGGGCCA	CASSQDPAGGREQFF	1	3.96640590967126E-5	45	TCRBV03	TCRBV03	unresolved			TCRBV03-01,TCRBV03-02		TCRBD02-01*02	TCRBD02	TCRBD02-01	02				TCRBJ02-01*01	TCRBJ02	TCRBJ02-01	01				0	3	6	0	3	10	36	53	56	66	69	1	In	VDJ
ACGATCCAGCGCACAGAGCAGCGGGACTCGGCCATGTATCGCTGTGCCAGCCTGGCCGCGGGGAGGACTGAAGCTTTCTTTGGACAA	CASLAAGRTEAFF	1	7.112176113893294E-5	39	TCRBV07-06*01	TCRBV07	TCRBV07-06	01				TCRBD02-01	TCRBD02	TCRBD02-01				01,02	TCRBJ01-01*01	TCRBJ01	TCRBJ01-01	01				8	6	7	3	3	5	42	51	57	63	66	1	In	VDJ
CACATCAATTCCCTGGAGCTTGGTGACTCTGCTGTGTATTTCTGTGCCAGCAGCCAAGATATGGGGGGCAGAGCTTTCTTTGGACAA	CASSQDMGGRAFF	2	9.505696921453538E-5	39	TCRBV03	TCRBV03	unresolved			TCRBV03-01,TCRBV03-02				unresolved		TCRBD01,TCRBD02	TCRBD01-01,TCRBD02-01		TCRBJ01-01*01	TCRBJ01	TCRBJ01-01	01				0	4	6	0	2	10	42	59	63	69	71	2	In	VDJ
CTAGAGTCTGCCATCCCCAACCAGACAGCTCTTTACTTCTGTGCCACCAGTGGTTCTAGCCGGAAAGGGGAGCAGTTCTTCGGGCCA	CATSGSSRKGEQFF	1	2.0515892636230658E-5	42	TCRBV24	TCRBV24	unresolved			TCRBV24-01,TCRBV24-or09_02		TCRBD02-01	TCRBD02	TCRBD02-01				01,02	TCRBJ02-01*01	TCRBJ02	TCRBJ02-01	01				5	3	4	7	9	10	39	52	55	60	69	1	In	VDJ
CAGCAGGTAGTGCGAGGAGATTCGGCAGCTTATTTCTGTGCCAGCTCACCTAGACAGGGGGCATCCTACGAGCAGTACTTCGGGCCG	CASSPRQGASYEQYF	1	6.633471952381246E-5	45	TCRBV18-01*01	TCRBV18	TCRBV18-01	01				TCRBD01-01*01	TCRBD01	TCRBD01-01	01				TCRBJ02-07*01	TCRBJ02	TCRBJ02-07	01				3	2	2	0	1	1	36	50	52	62	63	1	In	VDJ
ACAGTGACCAGTGCCCATCCTGAAGACAGCAGCTTCTACATCTGCAGTGCTCTCAGCTGGGTACAGGCTGGCTACACCTTCGGTTCG	CSALSWVQAGYTF	1	1.846430337260759E-5	39	TCRBV20	TCRBV20	unresolved			TCRBV20-01,TCRBV20-or09_02		TCRBD01-01*01	TCRBD01	TCRBD01-01	01				TCRBJ01-02*01	TCRBJ01	TCRBJ01-02	01				5	11	3	4	1	7	42	51	62	67	68	1	In	VDJ
CTCAGGCTGGAGTTGGCTGCTCCCTCCCAGACATCTGTGTACTTCTGTGCCAGCAGTCCGGCCCAGACTGAAGCTTTCTTTGGACAA	CASSPAQTEAFF	1	8.753447524791747E-5	36	TCRBV06-06	TCRBV06	TCRBV06-06				01,02			unresolved		TCRBD01,TCRBD02	TCRBD01-01,TCRBD02-01		TCRBJ01-01*01	TCRBJ01	TCRBJ01-01	01				5	6	4	5	0	5	45	57	63	-1	66	1	In	VDJ
GTGAGCACCTTGGAGCTGGGGGACTCGGCCCTTTATCTTTGCGCCAGCAGCTTTGTAAACAGGGGTAACGAGCAGTACTTCGGGCCG	CASSFVNRGNEQYF	1	2.9406112778597275E-5	42	TCRBV05-01*01	TCRBV05	TCRBV05-01	01				TCRBD01-01*01	TCRBD01	TCRBD01-01	01				TCRBJ02-07*01	TCRBJ02	TCRBJ02-07	01				2	5	3	2	2	5	39	53	58	65	67	1	In	VDJ
GTGACCAGTGCCCATCCTGAAGACAGCAGCTTCTACATCTGCAGTGCTAGTAGGACAGGGGAGTCCTACGAGCAGTACTTCGGGCCG	CSASRTGESYEQYF	2	2.6670660427099852E-5	42	TCRBV20	TCRBV20	unresolved			TCRBV20-01,TCRBV20-or09_02		TCRBD01-01*01	TCRBD01	TCRBD01-01	01				TCRBJ02-07*01	TCRBJ02	TCRBJ02-07	01				3	2	1	2	2	1	39	50	52	61	63	2	In	VDJ
CTCACTGTGACATCGGCCCAAAAGAACCCGACAGCTTTCTATCTCTGTGCCAGTAGTATACCCCCCTACGAGCAGTACTTCGGGCCG	CASSIPPYEQYF	1	1.0257946318115328E-4	36	TCRBV19-01	TCRBV19	TCRBV19-01				01,02			unresolved					TCRBJ02-07*01	TCRBJ02	TCRBJ02-07	01				2	0	0	0	4	2	45	-1	-1	60	64	1	In	VJ
CTACACACCCTGCAGCCAGAAGACTCGGCCCTGTATCTCTGTGCCAGCAGCCAAGAGGCGCAGCGAAACGAGCAGTACTTCGGGCCG	CASSQEAQRNEQYF	1	2.3935208075602433E-5	42	TCRBV04-02*01	TCRBV04	TCRBV04-02	01				TCRBD02-01	TCRBD02	TCRBD02-01				01,02	TCRBJ02-07*01	TCRBJ02	TCRBJ02-07	01				0	5	6	6	2	5	39	56	61	65	67	1	In	VDJ
ATCCAGCCCTCAGAACCCAGGGACTCAGCTGTGTACTTCTGTGCCAGCAGTCGGGGGCTCGAAGGGCATGGCTACACCTTCGGTTCG	CASSRGLEGHGYTF	1	6.154767790869196E-5	42	TCRBV12	TCRBV12	unresolved			TCRBV12-03,TCRBV12-04				unresolved		TCRBD01,TCRBD02	TCRBD01-01,TCRBD02-01		TCRBJ01-02*01	TCRBJ01	TCRBJ01-02	01				5	1	6	0	9	6	39	51	52	58	67	1	In	VDJ
CTAGAGTCTGCCATCCCCAACCAGACAGCTCTTTACTTCTGTGCCACCAGGAGCCAGTTCTACCCCTACGAGCAGTACTTCGGGCCG	CATRSQFYPYEQYF	1	1.2309535581738393E-5	42	TCRBV24	TCRBV24	unresolved			TCRBV24-01,TCRBV24-or09_02				unresolved		TCRBD01,TCRBD02	TCRBD01-01,TCRBD02-01		TCRBJ02-07*01	TCRBJ02	TCRBJ02-07	01				7	4	4	5	7	2	39	50	54	57	64	1	In	VDJ
CTGACAGTGACCAGTGCCCATCCTGAAGACAGCAGCTTCTACATCTGCAGTGCTAGACGGGACGGCCAAGAAGCTTTCTTTGGACAA	CSARRDGQEAFF	1	2.1883618811979367E-5	36	TCRBV20	TCRBV20	unresolved			TCRBV20-01,TCRBV20-or09_02				unresolved		TCRBD01,TCRBD02	TCRBD01-01,TCRBD02-01		TCRBJ01-01*01	TCRBJ01	TCRBJ01-01	01				2	1	0	7	6	8	45	57	58	63	69	1	In	VDJ
TCAGAACCCAGGGACTCAGCTGTGTACTTCTGTGCCAGCAGTTACAGACTAGCGGGAGCGGGGGCCAACGTCCTGACTTTCGGGGCC	CASSYRLAGAGANVLTF	2	1.3403716522337363E-4	51	TCRBV12	TCRBV12	unresolved			TCRBV12-03,TCRBV12-04		TCRBD02-01*02	TCRBD02	TCRBD02-01	02				TCRBJ02-06*01	TCRBJ02	TCRBJ02-06	01				4	3	2	2	2	4	30	43	46	58	60	2	In	VDJ
ATCCAGCGCACACAGCAGGAGGACTCGGCCGTGTATCTCTGTGCCACCAGACAGGGGCCCGCCCGGGGGAAACTGTTTTTTGGCAGT	CATRQGPARGKLFF	3	2.379843545802756E-4	42	TCRBV07-02*01	TCRBV07	TCRBV07-02	01				TCRBD01-01*01	TCRBD01	TCRBD01-01	01				TCRBJ01-04*01	TCRBJ01	TCRBJ01-04	01				6	0	3	2	12	11	39	-1	50	57	69	3	In	VDJ
AACGCCTTGGAGCTGGACGACTCGGCCCTGTATCTCTGTGCCAGCAGCCAGGGTGGGGGGATGAACACTGAAGCTTTCTTTGGACAA	CASSQGGGMNTEAFF	1	7.112176113893294E-5	45	TCRBV05-04*01	TCRBV05	TCRBV05-04	01				TCRBD02-01*01	TCRBD02	TCRBD02-01	01				TCRBJ01-01*01	TCRBJ01	TCRBJ01-01	01				4	6	9	1	1	0	36	48	54	60	61	1	In	VDJ
CGCTCACCAGGCCTGGGGGACGCAGCCATGTACCTGTGTGCCACCAGCGAGGGGGACACCGACCTATACGAGCAGTACTTCGGGCCG	CATSEGDTDLYEQYF	2	7.112176113893294E-5	45	TCRBV15-01*01	TCRBV15	TCRBV15-01	01				TCRBD01-01*01	TCRBD01	TCRBD01-01	01				TCRBJ02-07*01	TCRBJ02	TCRBJ02-07	01				5	4	0	6	8	4	36	48	52	58	66	2	In	VDJ
GACATCGGCCCAAAAGAACCCGACAGCTTTCTATCTCTGTGCCAGTAGTACGAGGACAGGAACAATCAGCCCCAGCATTTTGGTGAT		2	1.436112484536146E-4	44	TCRBV19-01	TCRBV19	TCRBV19-01				01,02	TCRBD01-01*01	TCRBD01	TCRBD01-01	01				TCRBJ01-05*01	TCRBJ01	TCRBJ01-05	01				4	3	1	4	2	3	37	50	53	60	62	2	Out	VDJ
CTGCTGTCGGCTGCTCCCTCCCAGACATCTGTGTACTTCTGTGCCAGCAGTTCCCACCTGAACACCGGGGAGCTGTTTTTTGGAGAA	CASSSHLNTGELFF	1	3.419315439371776E-5	42	TCRBV06-05*01	TCRBV06	TCRBV06-05	01						unresolved		TCRBD01,TCRBD02	TCRBD01-01,TCRBD02-01		TCRBJ02-02*01	TCRBJ02	TCRBJ02-02	01				4	3	3	7	2	1	39	52	55	57	59	1	In	VDJ
CTGATCCTGGAGTCGCCCAGCCCCAACCAGACCTCTCTGTACTTCTGTGCCAGCAGTTTCGTGACCGGGGAGCTGTTTTTTGGAGAA	CASSFVTGELFF	1	3.0089975866471628E-5	36	TCRBV27-01*01	TCRBV27	TCRBV27-01	01				TCRBD02-01	TCRBD02	TCRBD02-01				01,02	TCRBJ02-02*01	TCRBJ02	TCRBJ02-02	01				3	0	8	6	2	5	45	-1	59	61	63	1	In	VDJ
ACCAGTGCCCATCCTGAAGACAGCAGCTTCTACATCTGCAGTGCCCAGGACAGGGGGCGCAGCGACTATGGCTACACCTTCGGTTCG	CSAQDRGRSDYGYTF	1	1.846430337260759E-5	45	TCRBV20	TCRBV20	unresolved			TCRBV20-01,TCRBV20-or09_02		TCRBD01-01*01	TCRBD01	TCRBD01-01	01				TCRBJ01-02*01	TCRBJ01	TCRBJ01-02	01				6	3	1	0	6	3	36	44	47	58	64	1	In	VDJ
AACCTGAGCTCTCTGGAGCTGGGGGACTCAGCTTTGTATTTCTGTGCCAGCAGCGTAGGGGTAAATTCACCCCTCCACTTTGGGAAC	CASSVGVNSPLHF	2	5.8128362469320194E-5	39	TCRBV09-01	TCRBV09	TCRBV09-01				01,02			unresolved		TCRBD01,TCRBD02	TCRBD01-01,TCRBD02-01		TCRBJ01-06*01	TCRBJ01	TCRBJ01-06	01				0	0	0	9	2	7	42	-1	58	61	63	2	In	VDJ
GCCCAAAAGAACCCGACAGCTTTCTATCTCTGTGCCAGTAGTATGGAGCAGAGGACTAGCGACCAAGAGACCCAGTACTTCGGGCCA	CASSMEQRTSDQETQYF	2	1.4908215315660944E-4	51	TCRBV19-01	TCRBV19	TCRBV19-01				01,02	TCRBD02-01	TCRBD02	TCRBD02-01				01,02	TCRBJ02-05*01	TCRBJ02	TCRBJ02-05	01				3	8	1	6	0	0	30	44	52	-1	61	2	In	VDJ
GTCCCTAGAGTCTGCCATCCCCAACCAGACAGCTCTTTACTTCTGTGCCACCAGTGATTTGACTAGCGCGAGCAGTACTTCGGGCCG		1	1.2309535581738393E-5	38	TCRBV24	TCRBV24	unresolved			TCRBV24-01,TCRBV24-or09_02		TCRBD02-01	TCRBD02	TCRBD02-01				01,02	TCRBJ02-07*01	TCRBJ02	TCRBJ02-07	01				0	0	3	6	0	6	43	-1	61	-1	68	1	Out	VDJ
TCCGCCAGCACCAACCAGACATCTATGTACCTCTGTGCCAGCAGCCACCGGAAGGGCCGAAAAGTCTACGAGCAGTACTTCGGGCCG	CASSHRKGRKVYEQYF	1	1.0326332626902764E-4	48	TCRBV28-01*01	TCRBV28	TCRBV28-01	01						unresolved		TCRBD01,TCRBD02	TCRBD01-01,TCRBD02-01		TCRBJ02-07*01	TCRBJ02	TCRBJ02-07	01				6	8	5	3	9	3	33	44	52	56	65	1	In	VDJ
AGCACCTTGGAGCTGGGGGACTCGGCCCTTTATCTTTGCGCCAGCGTACCAGGGGACAGCTATAATTCACCCCTCCACTTTGGGAAC	CASVPGDSYNSPLHF	1	3.077383895434598E-5	45	TCRBV05-01*01	TCRBV05	TCRBV05-01	01				TCRBD01-01*01	TCRBD01	TCRBD01-01	01				TCRBJ01-06*01	TCRBJ01	TCRBJ01-06	01				7	7	0	5	0	3	36	45	52	-1	59	1	In	VDJ
GAGTCGGCTGCTCCCTCCCAGACATCTGTGTACTTCTGTGCCAGCAGTGAAGAGGGAGGCAGCTCCTACGAGCAGTACTTCGGGCCG	CASSEEGGSSYEQYF	2	5.676063629357148E-5	45	TCRBV06-01*01	TCRBV06	TCRBV06-01	01				TCRBD02-01*02	TCRBD02	TCRBD02-01	02				TCRBJ02-07*01	TCRBJ02	TCRBJ02-07	01				1	1	9	1	3	0	36	52	53	59	62	2	In	VDJ
AGGATCCAGCAGGTAGTGCGAGGAGATTCGGCAGCTTATTTCTGTGCCAGCTCACCCGAGGCTAACTATGGCTACACCTTCGGTTCG	CASSPEANYGYTF	1	7.317335040255601E-5	39	TCRBV18-01*01	TCRBV18	TCRBV18-01	01				TCRBD02-01*02	TCRBD02	TCRBD02-01	02				TCRBJ01-02*01	TCRBJ01	TCRBJ01-02	01				3	1	11	1	0	0	42	56	57	-1	61	1	In	VDJ
GAACTGGAGGATTCTGGAGTTTATTTCTGTGCCAGCAGCCGCCATAGGGGACAGGGAAGAGACCAAGAGACCCAGTACTTCGGGCCA	CASSRHRGQGRDQETQYF	8	5.040070957633998E-4	54	TCRBV14-01*01	TCRBV14	TCRBV14-01	01				TCRBD01-01*01	TCRBD01	TCRBD01-01	01				TCRBJ02-05*01	TCRBJ02	TCRBJ02-05	01				4	7	0	3	5	0	27	40	47	56	61	8	In	VDJ
GAGTCGGCTGCTCCCTCCCAGACATCTGTGTACTTCTGTGCCAGCAGTGAAGCGGCAGGTGGTTGGTATGGCTACACCTTCGGTTCG	CASSEAAGGWYGYTF	1	4.1031785272461315E-5	45	TCRBV06-01*01	TCRBV06	TCRBV06-01	01				TCRBD01-01*01	TCRBD01	TCRBD01-01	01				TCRBJ01-02*01	TCRBJ01	TCRBJ01-02	01				0	2	4	4	7	5	36	53	55	59	66	1	In	VDJ
CAGGCCCTCACATACCTCTCAGTACCTCTGTGCCAGCAGTGGCGGCCCGGGACACCCTACTCTGGAAACACCATATATTTTGGAGAG		1	4.3767237623958734E-5	53	TCRBV25-01*01	TCRBV25	TCRBV25-01	01				TCRBD01-01*01	TCRBD01	TCRBD01-01	01				TCRBJ01-03*01	TCRBJ01	TCRBJ01-03	01				4	7	0	6	5	0	28	41	48	54	59	1	Out	VDJ
CCTACACACCCTGCAGCCAGAAGACTCGGCCCTGTATCTCTGCGCCAGCAGAAGACAGGTCGGCCCTACGAGCAGTACTTCGGGCCG		1	3.282542821796905E-5	41	TCRBV04-03*01	TCRBV04	TCRBV04-03	01				TCRBD01-01*01	TCRBD01	TCRBD01-01	01				TCRBJ02-07*01	TCRBJ02	TCRBJ02-07	01				6	2	2	4	5	2	40	51	53	59	64	1	Out	VDJ
ACCAGTGCCCATCCTGAAGACAGCAGCTTCTACATCTGCAGTGCTAGGCCCCGGGACAGGGGGAATCAGCCCCAGCATTTTGGTGAT	CSARPRDRGNQPQHF	1	2.3251344987728077E-5	45	TCRBV20	TCRBV20	unresolved			TCRBV20-01,TCRBV20-or09_02		TCRBD01-01*01	TCRBD01	TCRBD01-01	01				TCRBJ01-05*01	TCRBJ01	TCRBJ01-05	01				3	5	0	1	0	4	36	47	52	-1	63	1	In	VDJ
CTGACAGTGACCAGTGCCCATCCTGAAGACAGCAGCTTCTACATCTGCAGTGCAGATTGGCGGGGGTTCGAGCAGTACTTCGGGCCG	CSADWRGFEQYF	1	1.6412714108984525E-5	36	TCRBV20	TCRBV20	unresolved			TCRBV20-01,TCRBV20-or09_02		TCRBD02-01*01	TCRBD02	TCRBD02-01	01				TCRBJ02-07*01	TCRBJ02	TCRBJ02-07	01				6	6	7	2	2	6	45	53	59	66	68	1	In	VDJ
GTGAACGCCTTGGAGCTGGACGACTCGGCCCTGTATCTCTGTGCCAGCAGCCTCCCGCAACGGGAGAGCGAGCAGTACTTCGGGCCG	CASSLPQRESEQYF	2	1.299339866961275E-4	42	TCRBV05-04*01	TCRBV05	TCRBV05-04	01				TCRBD02-01*02	TCRBD02	TCRBD02-01	02				TCRBJ02-07*01	TCRBJ02	TCRBJ02-07	01				4	9	8	2	2	6	39	51	60	66	68	2	In	VDJ
TCGGCTGCTCCCTCCCAGACATCTGTGTACTTCTGTGCCAGCAGTTACCCGTCTTGGGCGGGGAACTATGGCTACACCTTCGGTTCG	CASSYPSWAGNYGYTF	1	2.8038386602848562E-5	48	TCRBV06-05*01	TCRBV06	TCRBV06-05	01				TCRBD02-01*01	TCRBD02	TCRBD02-01	01				TCRBJ01-02*01	TCRBJ01	TCRBJ01-02	01				2	9	7	3	0	2	33	48	57	-1	63	1	In	VDJ
CCTGGAGCTTGGTGACTCTGCTGTGTATTTCTGTGCCAGCAGCCAAGGCTGTTAGCGGGAGGCGCCTACGAGCAGTACTTCGGGCCG		1	2.3251344987728077E-5	50	TCRBV03	TCRBV03	unresolved			TCRBV03-01,TCRBV03-02		TCRBD02-01*02	TCRBD02	TCRBD02-01	02				TCRBJ02-07*01	TCRBJ02	TCRBJ02-07	01				1	5	5	1	2	2	31	47	52	62	64	1	Out	VDJ
AGGCTGGAGTTGGCTGCTCCCTCCCAGACATCTGTGTACTTCTGTGCCGGCAGGGCTTATAACGGAAACACCATATATTTTGGAGAG	CAGRAYNGNTIYF	7	4.5066577490920006E-4	39	TCRBV06-06	TCRBV06	TCRBV06-06				01,02	TCRBD01-01*01	TCRBD01	TCRBD01-01	01				TCRBJ01-03*01	TCRBJ01	TCRBJ01-03	01				6	0	9	0	7	4	42	-1	53	56	63	7	In	VDJ
GAGTCGGCTGCTCCCTCCCAGACATCTGTGTACTTCTGTGCCAGCAGTCAACAGATGGGGGAGGCACACGAGCAGTACTTCGGGCCG	CASSQQMGEAHEQYF	1	3.692860674521518E-5	45	TCRBV06-01*01	TCRBV06	TCRBV06-01	01				TCRBD02-01*02	TCRBD02	TCRBD02-01	02				TCRBJ02-07*01	TCRBJ02	TCRBJ02-07	01				5	10	9	1	3	5	36	48	58	64	67	1	In	VDJ
CAAAGCTGGAGGACTCAGCCATGTACTTCTGTGCCAGCCGGGGGAGATAGCGGGGGGGCTAGCACAGATACGCAGTATTTTGGCCCA		1	3.419315439371776E-5	52	TCRBV02-01*01	TCRBV02	TCRBV02-01	01				TCRBD02-01*01	TCRBD02	TCRBD02-01	01				TCRBJ02-03*01	TCRBJ02	TCRBJ02-03	01				8	9	5	0	2	0	29	38	47	58	60	1	Out	VDJ
CTGCTGTCGGCTGCTCCCTCCCAGACATCTGTGTACTTCTGTGCCAGCAGTCCAGACAGGCTTAATTCACCCCTCCACTTTGGGAAC	CASSPDRLNSPLHF	2	7.385721349043037E-5	42	TCRBV06-05*01	TCRBV06	TCRBV06-05	01				TCRBD01-01*01	TCRBD01	TCRBD01-01	01				TCRBJ01-06*01	TCRBJ01	TCRBJ01-06	01				5	3	2	4	2	6	39	51	54	60	62	2	In	VDJ
CTCACTCTGGAGTCCGCTACCAGCTCCCAGACATCTGTGTACTTCTGTGCCATCAGTGAAAGGAGCACTGAAGCTTTCTTTGGACAA	CAISERSTEAFF	3	1.8259144446245283E-4	36	TCRBV10-03*01	TCRBV10	TCRBV10-03	01				TCRBD02-01*02	TCRBD02	TCRBD02-01	02				TCRBJ01-01*01	TCRBJ01	TCRBJ01-01	01				3	2	10	2	0	4	45	59	61	-1	65	3	In	VDJ
GGGTTGGAGTCGGCTGCTCCCTCCCAAACATCTGTGTACTTCTGTGCCAGCAGTTACTCAGAAAGCAACGAGCAGTACTTCGGGCCG	CASSYSESNEQYF	2	4.1715648360335665E-5	39	TCRBV06	TCRBV06	unresolved			TCRBV06-02,TCRBV06-03		TCRBD02-01	TCRBD02	TCRBD02-01				01,02	TCRBJ02-07*01	TCRBJ02	TCRBJ02-07	01				0	4	6	7	1	5	42	59	63	66	67	2	In	VDJ
AGGATCCAGCAGGTAGTGCGAGGAGATTCGGCAGCTTATTTCTGTGCCAGCTCACCAGAGGGAAATCAGCCCCAGCATTTTGGTGAT	CASSPEGNQPQHF	1	9.300537995091231E-5	39	TCRBV18-01*01	TCRBV18	TCRBV18-01	01				TCRBD02-01*02	TCRBD02	TCRBD02-01	02				TCRBJ01-05*01	TCRBJ01	TCRBJ01-05	01				2	0	11	0	1	4	42	-1	57	62	63	1	In	VDJ
AGCTCTCTGGAGCTGGGGGACTCAGCTTTGTATTTCTGTGCCAGCAGCGTAGGGCCTCCGAACACCGGGGAGCTGTTTTTTGGAGAA	CASSVGPPNTGELFF	1	3.761246983308954E-5	45	TCRBV09-01	TCRBV09	TCRBV09-01				01,02	TCRBD01-01*01	TCRBD01	TCRBD01-01	01				TCRBJ02-02*01	TCRBJ02	TCRBJ02-02	01				0	0	9	0	3	0	36	-1	52	55	58	1	In	VDJ
CAGCAGGAGGACTCGGCCGTGTATCTCTGTGCCAGCAGCTTAGTCGGAGGCGTTGGGACATCAAACACTGAAGCTTTCTTTGGACAA	CASSLVGGVGTSNTEAFF	1	8.411515980854569E-5	54	TCRBV07-02*01	TCRBV07	TCRBV07-02	01				TCRBD01-01*01	TCRBD01	TCRBD01-01	01				TCRBJ01-01*01	TCRBJ01	TCRBJ01-01	01				1	11	0	6	3	2	27	43	54	60	63	1	In	VDJ
CGCCTTGGAGCTGGACGACTCGGCCCTGTATCTCTGTGCCAGCAGCAGACCAGTCGGAAAGTGAACTATGGCTACACCTTCGGTTCG		1	5.94960886450689E-5	47	TCRBV05-04*01	TCRBV05	TCRBV05-04	01						unresolved		TCRBD01,TCRBD02	TCRBD01-01,TCRBD02-01		TCRBJ01-02*01	TCRBJ01	TCRBJ01-02	01				4	9	1	8	5	2	34	46	55	58	63	1	Out	VDJ
GAGTCGCCCAGCCCCAACCAGACCTCTCTGTACTTCTGTGCCAGCAGTTTTAAGAGCGGGGGGACCTACGAGCAGTACTTCGGGCCG	CASSFKSGGTYEQYF	1	2.1883618811979367E-5	45	TCRBV27-01*01	TCRBV27	TCRBV27-01	01				TCRBD02-01*01	TCRBD02	TCRBD02-01	01				TCRBJ02-07*01	TCRBJ02	TCRBJ02-07	01				3	4	6	1	1	2	36	50	54	63	64	1	In	VDJ
CTGGGGTTGGAGTCGGCTGCTCCCTCCCAAACATCTGTGTACTTCTGTGCCAGCGAAGGCGGAAATGAAAAACTGTTTTTTGGCAGT	CASEGGNEKLFF	1	5.265745776632535E-5	36	TCRBV06	TCRBV06	unresolved			TCRBV06-02,TCRBV06-03		TCRBD02-01	TCRBD02	TCRBD02-01				01,02	TCRBJ01-04*01	TCRBJ01	TCRBJ01-04	01				8	4	7	5	1	5	45	54	58	62	63	1	In	VDJ
TGCAGCCAGAAGACTCGGCCCTGTATCTCTGCGCCAGCAGCCAAGGGGGAGGGGGCCCAAGGGCCCGGGGAGCTGTTTTTTGGAGAA		1	4.513496379970744E-5	52	TCRBV04-03*01	TCRBV04	TCRBV04-03	01						unresolved		TCRBD01,TCRBD02	TCRBD01-01,TCRBD02-01		TCRBJ02-02*01	TCRBJ02	TCRBJ02-02	01				1	4	5	0	8	6	29	45	49	56	64	1	Out	VDJ
TCCCTAGAGTCTGCCATCCCCAACCAGACAGCTCTTTACTTCTGTGCCACCAGCTCTAGCTGGGAGGAGACCCAGTACTTCGGGCCA	CATSSSWEETQYF	1	1.0941809405989684E-5	39	TCRBV24	TCRBV24	unresolved			TCRBV24-01,TCRBV24-or09_02		TCRBD02-01	TCRBD02	TCRBD02-01				01,02	TCRBJ02-05*01	TCRBJ02	TCRBJ02-05	01				7	2	4	7	6	5	42	53	55	60	66	1	In	VDJ
CAGCCAGAAGACTCAGCCCTGTATCTCTGCGCCAGCAGCCCCCCCGGGGGGACCAGGGCCGGAGACTATGGCTACACCTTCGGTTCG	CASSPPGGTRAGDYGYTF	3	1.6754645652921702E-4	54	TCRBV04-01*01	TCRBV04	TCRBV04-01	01				TCRBD02-01*01	TCRBD02	TCRBD02-01	01				TCRBJ01-02*01	TCRBJ01	TCRBJ01-02	01				4	4	8	1	13	3	27	40	44	51	64	3	In	VDJ
AAGATCCAGCCCTCAGAACCCAGGGACTCAGCTGTGTACTTCTGTGCCAGCATCTCTGACGGTAATCAGCCCCAGCATTTTGGTGAT	CASISDGNQPQHF	1	7.727652892980213E-5	39	TCRBV12	TCRBV12	unresolved			TCRBV12-03,TCRBV12-04				unresolved		TCRBD01,TCRBD02	TCRBD01-01,TCRBD02-01		TCRBJ01-05*01	TCRBJ01	TCRBJ01-05	01				7	5	2	7	3	4	42	52	57	60	63	1	In	VDJ
CAGCGCACACAGCAGGAGGACTCGGCCGTGTATCTCTGTGCCAGCAGCGTCGGGAGAGTTGTATCCTACGAGCAGTACTTCGGGCCG	CASSVGRVVSYEQYF	1	6.359926717231503E-5	45	TCRBV07-02*01	TCRBV07	TCRBV07-02	01				TCRBD02-01*02	TCRBD02	TCRBD02-01	02				TCRBJ02-07*01	TCRBJ02	TCRBJ02-07	01				5	2	8	2	7	1	36	48	50	56	63	1	In	VDJ
AATGTGAACGCCTTGGAGCTGGACGACTCGGCCCTGTATCTCTGTGCCAGCAGCTTGATGGGAGAGCCCGAGCAGTACTTCGGGCCG	CASSLMGEPEQYF	1	5.3341320854199705E-5	39	TCRBV05-04*01	TCRBV05	TCRBV05-04	01				TCRBD02-01*02	TCRBD02	TCRBD02-01	02				TCRBJ02-07*01	TCRBJ02	TCRBJ02-07	01				1	2	9	2	4	6	42	57	59	64	68	1	In	VDJ
ATCCAGCAGGTAGTGCGAGGAGATTCGGCAGCTTATTTCTGTGCCAGCTCACCACCGGGACAGGTTTTTGAGCAGTACTTCGGGCCG	CASSPPGQVFEQYF	1	6.56508564359381E-5	42	TCRBV18-01*01	TCRBV18	TCRBV18-01	01				TCRBD01-01*01	TCRBD01	TCRBD01-01	01				TCRBJ02-07*01	TCRBJ02	TCRBJ02-07	01				0	0	0	4	5	7	39	-1	56	64	69	1	In	VDJ
ATCCAGCGCACACAGCAGGAGGACTCGGCCGTGTATCTCTGTGCCAGCAGCTTTGGAGGGGCTGGAAACACCATATATTTTGGAGAG	CASSFGGAGNTIYF	8	5.163166313451382E-4	42	TCRBV07-02*01	TCRBV07	TCRBV07-02	01				TCRBD02-01*02	TCRBD02	TCRBD02-01	02				TCRBJ01-03*01	TCRBJ01	TCRBJ01-03	01				3	1	10	0	1	2	39	53	54	60	61	8	In	VDJ
ATCCGGTCCACAAAGCTGGAGGACTCAGCCATGTACTTCTGTGCCAGCAAATTAGGGGTTTTGGACACTGAAGCTTTCTTTGGACAA	CASKLGVLDTEAFF	2	5.470904702994842E-5	42	TCRBV02-01*01	TCRBV02	TCRBV02-01	01				TCRBD01-01*01	TCRBD01	TCRBD01-01	01				TCRBJ01-01*01	TCRBJ01	TCRBJ01-01	01				7	4	5	2	6	3	39	49	53	58	64	2	In	VDJ
TCAGAACCCAGGGACTCAGCTGTGTACTTCTGTGCCAGCAGTTTAGCGCCGGGTCGAAACTGGGGCTACGAGCAGTACTTCGGGCCG	CASSLAPGRNWGYEQYF	1	5.402518394207406E-5	51	TCRBV12	TCRBV12	unresolved			TCRBV12-03,TCRBV12-04				unresolved		TCRBD01,TCRBD02	TCRBD01-01,TCRBD02-01		TCRBJ02-07*01	TCRBJ02	TCRBJ02-07	01				0	14	6	2	0	3	30	47	61	-1	65	1	In	VDJ
GTGAACGCCTTGTTGCTGGGGGACTCGGCCCTCTATCTCTGTGCCAGCAGCTTAGTTGCGGGGATCGGGACCCAGTACTTCGGGCCA	CASSLVAGIGTQYF	1	2.1883618811979367E-5	42	TCRBV05-06*01	TCRBV05	TCRBV05-06	01				TCRBD02-01*01	TCRBD02	TCRBD02-01	01				TCRBJ02-05*01	TCRBJ02	TCRBJ02-05	01				2	4	7	3	5	7	39	53	57	63	68	1	In	VDJ
CTAGAGTCTGCCATCCCCAACCAGACAGCTCTTTACTTCTGTGCCACCAGTGAACTCAGGGGGGGGAACGAGCAGTACTTCGGGCCG	CATSELRGGNEQYF	1	1.2309535581738393E-5	42	TCRBV24	TCRBV24	unresolved			TCRBV24-01,TCRBV24-or09_02				unresolved		TCRBD01,TCRBD02	TCRBD01-01,TCRBD02-01		TCRBJ02-07*01	TCRBJ02	TCRBJ02-07	01				4	3	4	1	4	5	39	53	56	63	67	1	In	VDJ
TCGCCCAGCCCCAACCAGACCTCTCTGTACTTCTGTGCCAGCAGTCGCTGGCTGGACGGGAGCAATCAGCCCCAGCATTTTGGTGAT	CASSRWLDGSNQPQHF	1	3.145770204222034E-5	48	TCRBV27-01*01	TCRBV27	TCRBV27-01	01						unresolved		TCRBD01,TCRBD02	TCRBD01-01,TCRBD02-01		TCRBJ01-05*01	TCRBJ01	TCRBJ01-05	01				5	8	1	7	3	1	33	45	53	57	60	1	In	VDJ
ATCCTGGAGTCGCCCAGCCCCAACCAGACCTCTCTGTACTTCTGTGCCAGCAGTTCGCGTTCAAGTCAGCCCCAGCATTTTGGTGAT	CASSSRSSQPQHF	2	1.1488899876289167E-4	39	TCRBV27-01*01	TCRBV27	TCRBV27-01	01				TCRBD02-01	TCRBD02	TCRBD02-01				01,02	TCRBJ01-05*01	TCRBJ01	TCRBJ01-05	01				4	1	7	6	6	6	42	55	56	59	65	2	In	VDJ
CAGTGCCCATCCTGAAGACAGCAGCTTCTACATCTGCAGTGCTAATCCAGGACAGGGGGCGAATACTATGGCTACACCTTCGGTTCG		1	1.846430337260759E-5	47	TCRBV20	TCRBV20	unresolved			TCRBV20-01,TCRBV20-or09_02		TCRBD01-01*01	TCRBD01	TCRBD01-01	01				TCRBJ01-02*01	TCRBJ01	TCRBJ01-02	01				4	5	1	0	4	3	34	44	49	60	64	1	Out	VDJ
GAGTCGCCCAGCCCCAACCAGACCTCTCTGTACTTCTGTGCCAGCAGTCCATCGGACAAATCTAATGAAAAACTGTTTTTTGGCAGT	CASSPSDKSNEKLFF	1	5.128973159057664E-5	45	TCRBV27-01*01	TCRBV27	TCRBV27-01	01				TCRBD01-01*01	TCRBD01	TCRBD01-01	01				TCRBJ01-04*01	TCRBJ01	TCRBJ01-04	01				5	5	1	6	3	3	36	48	53	58	61	1	In	VDJ
ATCCAGCGCACACAGCAGGAGGACTCGGCCGTGTATCTCTGTGCCAGCAGCCGCGACAGGGTAGACTATGGCTACACCTTCGGTTCG	CASSRDRVDYGYTF	1	7.043789805105858E-5	42	TCRBV07-02*01	TCRBV07	TCRBV07-02	01				TCRBD01-01*01	TCRBD01	TCRBD01-01	01				TCRBJ01-02*01	TCRBJ01	TCRBJ01-02	01				5	3	2	3	3	3	39	51	54	61	64	1	In	VDJ
ATCCGGTCCACAAAGCTGGAGGACTCAGCCATGTACTTCTGTGCCAGCAGTGAAGAACACCGAACCTACGAGCAGTACTTCGGGCCG	CASSEEHRTYEQYF	1	2.59867973392255E-5	42	TCRBV02-01*01	TCRBV02	TCRBV02-01	01				TCRBD01-01*01	TCRBD01	TCRBD01-01	01				TCRBJ02-07*01	TCRBJ02	TCRBJ02-07	01				1	1	3	6	5	2	39	55	56	59	64	1	In	VDJ
CTGAGCTCTCTGGAGCTGGGGGACTCAGCTTTGTATTTCTGTGCCAGCAGCGTAGAGCTGGGCACCGGGGAGCTGTTTTTTGGAGAA	CASSVELGTGELFF	1	3.761246983308954E-5	42	TCRBV09-01	TCRBV09	TCRBV09-01				01,02			unresolved		TCRBD01,TCRBD02	TCRBD01-01,TCRBD02-01		TCRBJ02-02*01	TCRBJ02	TCRBJ02-02	01				0	4	0	9	0	4	39	55	59	-1	62	1	In	VDJ
AATGTGAACGCCTTGGAGCTGGAGGACTCGGCCCTGTATCTCTGTGCCAGCAGCTTCCCTGCGAGGGGCGAGCAGTACTTCGGGCCG	CASSFPARGEQYF	1	1.0463105244477634E-4	39	TCRBV05-08*01	TCRBV05	TCRBV05-08	01						unresolved		TCRBD01,TCRBD02	TCRBD01-01,TCRBD02-01		TCRBJ02-07*01	TCRBJ02	TCRBJ02-07	01				2	7	5	2	0	6	42	56	63	-1	68	1	In	VDJ
GTGACATCGGCCCAAAAGAACCCGACAGCTTTCTATCTCTGTGCCAGTAGTACCCAGGGGGCCGGCTGGGAGCAGTACTTCGGGCCG	CASSTQGAGWEQYF	1	9.984401082965586E-5	42	TCRBV19-01	TCRBV19	TCRBV19-01				01,02	TCRBD01-01*01	TCRBD01	TCRBD01-01	01				TCRBJ02-07*01	TCRBJ02	TCRBJ02-07	01				4	2	4	0	7	7	39	52	54	62	69	1	In	VDJ
AAGATCCGGTCCACAAAGCTGGAGGACTCAGCCATGTACTTCTGTGCCAGCGCGGGACAAACTAAAGAGACCCAGTACTTCGGGCCA	CASAGQTKETQYF	1	2.3251344987728077E-5	39	TCRBV02-01*01	TCRBV02	TCRBV02-01	01						unresolved		TCRBD01,TCRBD02	TCRBD01-01,TCRBD02-01		TCRBJ02-05*01	TCRBJ02	TCRBJ02-05	01				8	2	0	6	5	3	42	51	53	59	64	1	In	VDJ
TGCTCCCTCCCAAACATCTGTGTACTTCTGTGCCAGCATTTCCAGGGGGGAGGGACTAGCCAGTCCTACGAGCAGTACTTCGGGCCG		1	2.256748189985372E-5	53	TCRBV06	TCRBV06	unresolved			TCRBV06-02,TCRBV06-03		TCRBD02-01	TCRBD02	TCRBD02-01				01,02	TCRBJ02-07*01	TCRBJ02	TCRBJ02-07	01				7	13	0	7	3	1	28	38	51	60	63	1	Out	VDJ
CAATTCCCTGGAGCTTGGTGACTCTGCTGTGTATTTCTGTGCCAGCAGCGCTACTAGTCCCTGGCCTACGAGCAGTACTTCGGGCCG		2	6.496699334806375E-5	44	TCRBV03	TCRBV03	unresolved			TCRBV03-01,TCRBV03-02		TCRBD02-01	TCRBD02	TCRBD02-01				01,02	TCRBJ02-07*01	TCRBJ02	TCRBJ02-07	01				5	3	3	8	7	2	37	49	52	57	64	2	Out	VDJ
GGGTTGGAGTCGGCTGCTCCCTCCCAAACATCTGTGTACTTCTGTGCCAGCAGTTTCAGGGGGTTTTACGAGCAGTACTTCGGGCCG	CASSFRGFYEQYF	1	2.256748189985372E-5	39	TCRBV06	TCRBV06	unresolved			TCRBV06-02,TCRBV06-03		TCRBD01-01*01	TCRBD01	TCRBD01-01	01				TCRBJ02-07*01	TCRBJ02	TCRBJ02-07	01				4	1	4	1	3	4	42	55	56	63	66	1	In	VDJ
CCAGGCCTGGGGGACGCAGCCATGTACCTGTGTGCCACCAGCAGAGATTTTAGCGGGATCTCTACCGGGGAGCTGTTTTTTGGAGAA	CATSRDFSGISTGELFF	1	4.034792218458696E-5	51	TCRBV15-01*01	TCRBV15	TCRBV15-01	01				TCRBD02-01*02	TCRBD02	TCRBD02-01	02				TCRBJ02-02*01	TCRBJ02	TCRBJ02-02	01				0	3	5	3	5	5	30	47	50	58	63	1	In	VDJ
CAGCCCTCAGAACCCAGGGACTCAGCTGTGTACTTCTGTGCCAGCAGTTCCGACAGGGCACCACATCAGCCCCAGCATTTTGGTGAT	CASSSDRAPHQPQHF	2	1.5523692094747863E-4	45	TCRBV12	TCRBV12	unresolved			TCRBV12-03,TCRBV12-04		TCRBD01-01*01	TCRBD01	TCRBD01-01	01				TCRBJ01-05*01	TCRBJ01	TCRBJ01-05	01				4	2	2	3	6	5	36	49	51	58	64	2	In	VDJ
ACCAGTGCCCATCCTGAAGACAGCAGCTTCTACATCTGCAGTGCTAGGGGGGACAGGGGATTCAATCAGCCCCAGCATTTTGGTGAT	CSARGDRGFNQPQHF	1	2.3251344987728077E-5	45	TCRBV20	TCRBV20	unresolved			TCRBV20-01,TCRBV20-or09_02		TCRBD01-01*01	TCRBD01	TCRBD01-01	01				TCRBJ01-05*01	TCRBJ01	TCRBJ01-05	01				3	2	0	2	3	3	36	47	49	59	62	1	In	VDJ
CACACCCTGCAGCCAGAAGACTCGGCCCTGTATCTCTGCGCCAGCAGCGGGGGACTAGCGGGAGGTGTTGAGCAGTTCTTCGGGCCA	CASSGGLAGGVEQFF	2	1.2583080816888135E-4	45	TCRBV04-03*01	TCRBV04	TCRBV04-03	01				TCRBD02-01*02	TCRBD02	TCRBD02-01	02				TCRBJ02-01*01	TCRBJ02	TCRBJ02-01	01				5	2	0	1	3	9	36	48	50	65	68	2	In	VDJ
CAGCCCTCAGAACCCAGGGACTCAGCTGTGTACTTCTGTGCCAGCAGTTTATGGGGCTCCGGGGACACTGAAGCTTTCTTTGGACAA	CASSLWGSGDTEAFF	1	7.112176113893294E-5	45	TCRBV12	TCRBV12	unresolved			TCRBV12-03,TCRBV12-04				unresolved		TCRBD01,TCRBD02	TCRBD01-01,TCRBD02-01		TCRBJ01-01*01	TCRBJ01	TCRBJ01-01	01				2	1	7	0	7	3	36	51	52	57	64	1	In	VDJ
CTGTCGGCTGCTCCCTCCCAGACATCTGTGTACTTCTGTGCCAGCAGTTACTCTACGGCGCGAAATTACGAGCAGTACTTCGGGCCG	CASSYSTARNYEQYF	1	2.4619071163476786E-5	45	TCRBV06-05*01	TCRBV06	TCRBV06-05	01						unresolved		TCRBD01,TCRBD02	TCRBD01-01,TCRBD02-01		TCRBJ02-07*01	TCRBJ02	TCRBJ02-07	01				0	3	9	0	7	4	36	53	56	59	66	1	In	VDJ
AGGATCCAGCAGGTAGTGCGAGGAGATTCGGCAGCTTATTTCTGTGCCAGCTCTGAGAGCAGGTCCTACGAGCAGTACTTCGGGCCG	CASSESRSYEQYF	1	6.496699334806375E-5	39	TCRBV18-01*01	TCRBV18	TCRBV18-01	01				TCRBD01-01*01	TCRBD01	TCRBD01-01	01				TCRBJ02-07*01	TCRBJ02	TCRBJ02-07	01				6	6	4	4	0	1	42	53	59	-1	63	1	In	VDJ
AATGTGAGCACCTTGGAGCTGGGGGACTCGGCCCTTTATCTTTGCGCCAGCAGCCACGGGGCGGACACTGAAGCTTTCTTTGGACAA	CASSHGADTEAFF	1	3.761246983308954E-5	39	TCRBV05-01*01	TCRBV05	TCRBV05-01	01						unresolved		TCRBD01,TCRBD02	TCRBD01-01,TCRBD02-01		TCRBJ01-01*01	TCRBJ01	TCRBJ01-01	01				4	3	7	0	2	3	42	54	57	62	64	1	In	VDJ
CATCCTGAAGACAGCAGCTTCTACATCTGCAGTGCTAGGAAACCGGGACAGGGGGCGGGCCTCGTTCAGCCCCAGCATTTTGGTGAT	CSARKPGQGAGLVQPQHF	1	2.3251344987728077E-5	54	TCRBV20	TCRBV20	unresolved			TCRBV20-01,TCRBV20-or09_02		TCRBD01-01*01	TCRBD01	TCRBD01-01	01				TCRBJ01-05*01	TCRBJ01	TCRBJ01-05	01				3	6	0	0	9	6	27	38	44	56	65	1	In	VDJ
ATCCAGCGCACAGAGCAGGGGGACTCGGCCATGTATCTCTGTGCCAGCAGCTTAGGGGGAGGAAGTTCACCCCTCCACTTTGGGAAC	CASSLGGGSSPLHF	1	8.54828859842944E-5	42	TCRBV07-09	TCRBV07	TCRBV07-09				01,03	TCRBD02-01*02	TCRBD02	TCRBD02-01	02				TCRBJ01-06*01	TCRBJ01	TCRBJ01-06	01				1	1	9	1	3	9	39	55	56	62	65	1	In	VDJ
AGCTCTCTGGAGCTGGGGGACTCAGCTTTGTATTTCTGTGCCAGCAGCCCCGCGACAGACTCTGGAAACACCATATATTTTGGAGAG	CASSPATDSGNTIYF	1	8.206357054492263E-5	45	TCRBV09-01	TCRBV09	TCRBV09-01				01,02	TCRBD01-01*01	TCRBD01	TCRBD01-01	01				TCRBJ01-03*01	TCRBJ01	TCRBJ01-03	01				4	5	2	5	1	0	36	48	53	58	59	1	In	VDJ
CAGGCTGGAGTCGGCTGCTCCCTCCCAGACATCTGTGTACTTCTGTGCCAACTTCCCCCCCTCTATCAGCCCCAGCATTTTGGTGAT		1	5.1973594678451E-5	38	TCRBV06-01*01	TCRBV06	TCRBV06-01	01				TCRBD02-01	TCRBD02	TCRBD02-01				01,02	TCRBJ01-05*01	TCRBJ01	TCRBJ01-05	01				10	0	3	10	11	5	43	-1	50	53	64	1	Out	VDJ
AATGTGAGCACCTTGGAGCTGGGGGACTCGGCCCTTTATCTTTGCGCCAGCAGCCGGGACGGGAACACTGAAGCTTTCTTTGGACAA	CASSRDGNTEAFF	2	6.975403496318423E-5	39	TCRBV05-01*01	TCRBV05	TCRBV05-01	01						unresolved		TCRBD01,TCRBD02	TCRBD01-01,TCRBD02-01		TCRBJ01-01*01	TCRBJ01	TCRBJ01-01	01				4	1	0	7	2	1	42	54	55	60	62	2	In	VDJ
ATCCAGCAGGTAGTGCGAGGAGATTCGGCAGCTTATTTCTGTGCCAGCTCACCACGAGGGGAGAACTATGGCTACACCTTCGGTTCG	CASSPRGENYGYTF	1	7.18056242268073E-5	42	TCRBV18-01*01	TCRBV18	TCRBV18-01	01						unresolved		TCRBD01,TCRBD02	TCRBD01-01,TCRBD02-01		TCRBJ01-02*01	TCRBJ01	TCRBJ01-02	01				1	1	5	2	2	2	39	55	56	61	63	1	In	VDJ
CTGCTGGGGTTGGAGTCGGCTGCTCCCTCCCAAACATCTGTGTACTTCTGTGCCAGCAGTACCACCGGGGAGCTGTTTTTTGGAGAA	CASSTTGELFF	2	7.796039201767649E-5	33	TCRBV06	TCRBV06	unresolved			TCRBV06-02,TCRBV06-03				unresolved		TCRBD01,TCRBD02	TCRBD01-01,TCRBD02-01		TCRBJ02-02*01	TCRBJ02	TCRBJ02-02	01				5	0	3	7	0	4	48	-1	60	-1	62	2	In	VDJ
TCTGCCATCCCCAACCAGACAGCTCTTTACTTCTGTGCCACCGGAACCTCCGGGACAGGGGCTAGATACGAGCAGTACTTCGGGCCG	CATGTSGTGARYEQYF	1	1.1625672493864038E-5	48	TCRBV24	TCRBV24	unresolved			TCRBV24-01,TCRBV24-or09_02		TCRBD01-01*01	TCRBD01	TCRBD01-01	01				TCRBJ02-07*01	TCRBJ02	TCRBJ02-07	01				9	9	0	2	5	4	33	42	51	61	66	1	In	VDJ
CTGGAGGACTCAGCCATGTACTTCTGTGCCAGCACTTCAAGGGACAGGGGGTCCCTAAGCTCTGGAAACACCATATATTTTGGAGAG	CASTSRDRGSLSSGNTIYF	1	7.727652892980213E-5	57	TCRBV02-01*01	TCRBV02	TCRBV02-01	01				TCRBD01-01*01	TCRBD01	TCRBD01-01	01				TCRBJ01-03*01	TCRBJ01	TCRBJ01-03	01				7	6	0	1	8	0	24	34	40	51	59	1	In	VDJ
CTGGAGTCTGCTGCCTCCTCCCAGACATCTGTATATTTCTGCGCCAGCCGAGATAGCGGGACCTACAATGAGCAGTTCTTCGGGCCA	CASRDSGTYNEQFF	4	2.8311931837998305E-4	42	TCRBV10-01	TCRBV10	TCRBV10-01				01,02	TCRBD02-01*02	TCRBD02	TCRBD02-01	02				TCRBJ02-01*01	TCRBJ02	TCRBJ02-01	01				8	5	5	3	0	2	39	48	53	-1	61	4	In	VDJ
AAGAAGCTCCTTCTCAGTGACTCTGGCTTCTATCTCTGTGCCTGGAGGCCCTTGGACAGGGGGACCGGGGAGCTGTTTTTTGGAGAA	CAWRPLDRGTGELFF	1	8.890220142366617E-6	45	TCRBV30-01*01	TCRBV30	TCRBV30-01	01				TCRBD01-01*01	TCRBD01	TCRBD01-01	01				TCRBJ02-02*01	TCRBJ02	TCRBJ02-02	01				3	6	1	1	0	5	36	47	53	-1	63	1	In	VDJ
AGGGACTCAGCTGTGTACTTCTGTGCCAGCAGCCTAACCTTTCAGGCCTACTTACCGGACGGTTCCTACGAGCAGTACTTCGGGCCG	CASSLTFQAYLPDGSYEQYF	1	5.3341320854199705E-5	60	TCRBV12	TCRBV12	unresolved			TCRBV12-03,TCRBV12-04				unresolved		TCRBD01,TCRBD02	TCRBD01-01,TCRBD02-01		TCRBJ02-07*01	TCRBJ02	TCRBJ02-07	01				6	24	1	7	3	1	21	32	56	60	63	1	In	VDJ
CAGCGCACAGAGCAGGGGGACTCGGCCATGTATCTCTGTGCCAGCAGCATCCGCCGGGACAGGGGATTCGAGCAGTACTTCGGGCCG	CASSIRRDRGFEQYF	1	8.069584436917392E-5	45	TCRBV07-09	TCRBV07	TCRBV07-09				01,03	TCRBD01-01*01	TCRBD01	TCRBD01-01	01				TCRBJ02-07*01	TCRBJ02	TCRBJ02-07	01				5	7	0	2	3	6	36	48	55	65	68	1	In	VDJ
ACAGTGACCAGTGCCCATCCTGAAGACAGCAGCTTCTACATCTGCAGTGCTAGCCCAGGGTTGCAATACGAGCAGTACTTCGGGCCG	CSASPGLQYEQYF	1	1.6412714108984525E-5	39	TCRBV20	TCRBV20	unresolved			TCRBV20-01,TCRBV20-or09_02		TCRBD01-01*01	TCRBD01	TCRBD01-01	01				TCRBJ02-07*01	TCRBJ02	TCRBJ02-07	01				3	2	4	3	6	4	42	53	55	60	66	1	In	VDJ
ATCCAGCCTGCAAAGCTTGAGGACTCGGCCGTGTATCTCTGTGCCAGCAGCCCGACAGGGGTCAATCAGCCCCAGCATTTTGGTGAT	CASSPTGVNQPQHF	1	9.232151686303795E-5	42	TCRBV11-02*02	TCRBV11	TCRBV11-02	02				TCRBD01-01*01	TCRBD01	TCRBD01-01	01				TCRBJ01-05*01	TCRBJ01	TCRBJ01-05	01				5	2	2	2	1	3	39	51	53	61	62	1	In	VDJ
ACGATCCAGCGCACACAGCAGGAGGACTCGGCCGTGTATCTCTGTGCCAGCAGCGACATCGGTACAGATACGCAGTATTTTGGCCCA	CASSDIGTDTQYF	1	8.274743363279697E-5	39	TCRBV07-02*01	TCRBV07	TCRBV07-02	01				TCRBD01-01*01	TCRBD01	TCRBD01-01	01				TCRBJ02-03*01	TCRBJ02	TCRBJ02-03	01				5	0	2	6	5	3	42	-1	54	58	63	1	In	VDJ
GGAGTCCGCCAGCACCAACCAGACATCTATGTACCTCTGTGCCAGCAGTTTGCGGGGTTAGGCAATCAGCCCCAGCATTTTGGTGAT		2	1.449789746293633E-4	44	TCRBV28-01*01	TCRBV28	TCRBV28-01	01				TCRBD02-01*01	TCRBD02	TCRBD02-01	01				TCRBJ01-05*01	TCRBJ01	TCRBJ01-05	01				3	0	7	3	4	2	37	-1	51	57	61	2	Out	VDJ
CCCCTGATCCTGGAGTCGCCCAGCCCCAACCAGACCTCTCTGTACTTCTGTGCCATCGGTAAGGACCAGCCCCAGCATTTTGGTGAT	CAIGKDQPQHF	1	3.077383895434598E-5	33	TCRBV27-01*01	TCRBV27	TCRBV27-01	01						unresolved		TCRBD01,TCRBD02	TCRBD01-01,TCRBD02-01		TCRBJ01-05*01	TCRBJ01	TCRBJ01-05	01				10	7	1	7	0	7	48	55	62	-1	66	1	In	VDJ
GTGACATCGGCCCAAAAGAACCCGACAGCTTTCTATCTCTGTGCCAGTAGTCCTCGACTAGCGGGAGCCGAGCAGTACTTCGGGCCG	CASSPRLAGAEQYF	1	9.984401082965586E-5	42	TCRBV19-01	TCRBV19	TCRBV19-01				01,02	TCRBD02-01*02	TCRBD02	TCRBD02-01	02				TCRBJ02-07*01	TCRBJ02	TCRBJ02-07	01				5	4	2	2	1	6	39	51	55	67	68	1	In	VDJ
AGCACCTTGGAGCTGGGGGACTCGGCCCTTTATCTTTGCGCCAGCAGCCGTACTGGAGCAACTAATGAAAAACTGTTTTTTGGCAGT	CASSRTGATNEKLFF	1	6.633471952381246E-5	45	TCRBV05-01*01	TCRBV05	TCRBV05-01	01				TCRBD02-01*02	TCRBD02	TCRBD02-01	02				TCRBJ01-04*01	TCRBJ01	TCRBJ01-04	01				4	6	10	2	0	0	36	48	54	-1	58	1	In	VDJ
CACCTACACGCCCTGCAGCCAGAAGACTCAGCCCTGTATCTCTGCGCCAGCAGCCAAGCCCGTCTCTCTGAAGCTTTCTTTGGACAA	CASSQARLSEAFF	1	3.761246983308954E-5	39	TCRBV04-01*01	TCRBV04	TCRBV04-01	01				TCRBD02-01	TCRBD02	TCRBD02-01				01,02	TCRBJ01-01*01	TCRBJ01	TCRBJ01-01	01				1	5	4	10	2	6	42	58	63	65	67	1	In	VDJ
ACAGTGACCAGTGCCCATCCTGAAGACAGCAGCTTCTACATCTGCAGTGTTCTAGGGCCCTCTGGAAACACCATATATTTTGGAGAG	CSVLGPSGNTIYF	1	4.923814232695357E-5	39	TCRBV20	TCRBV20	unresolved			TCRBV20-01,TCRBV20-or09_02				unresolved		TCRBD01,TCRBD02	TCRBD01-01,TCRBD02-01		TCRBJ01-03*01	TCRBJ01	TCRBJ01-03	01				7	4	5	3	2	0	42	49	53	57	59	1	In	VDJ
GAGCTGGGGGACTCGGCCCTTTATCTTTGCGCCAGCAGCCCGGGGCAAGTCAGGGGGGCATCCTCCTACGAGCAGTACTTCGGGCCG	CASSPGQVRGASSYEQYF	1	2.8038386602848562E-5	54	TCRBV05-01*01	TCRBV05	TCRBV05-01	01				TCRBD01-01*01	TCRBD01	TCRBD01-01	01				TCRBJ02-07*01	TCRBJ02	TCRBJ02-07	01				4	11	4	1	5	0	27	39	50	57	62	1	In	VDJ
GTGAACGCCTTGGAGCTGGACGACTCGGCCCTGTATCTCTGTGCCAGCAGCTTCCGGGACAAGGATTCACCCCTCCACTTTGGGAAC	CASSFRDKDSPLHF	1	5.6076773205697124E-5	42	TCRBV05-04*01	TCRBV05	TCRBV05-04	01				TCRBD01-01*01	TCRBD01	TCRBD01-01	01				TCRBJ01-06*01	TCRBJ01	TCRBJ01-06	01				2	2	0	6	3	8	39	53	55	61	64	1	In	VDJ
GCCTTGTTGCTGGGGGACTCGGCCCTCTATCTCTGTGCCAGCAGCGTACCGGGACAGGGGCTCCAAGAGACCCAGTACTTCGGGCCA	CASSVPGQGLQETQYF	1	2.119975572410501E-5	48	TCRBV05-06*01	TCRBV05	TCRBV05-06	01				TCRBD01-01*01	TCRBD01	TCRBD01-01	01				TCRBJ02-05*01	TCRBJ02	TCRBJ02-05	01				4	5	0	2	2	1	33	45	50	60	62	1	In	VDJ
CTGGAGCTGGGGGACTCAGCTTTGTATTTCTGTGCCAGCAGCGTAGTTGAGTCGGGAGTCAGGACCGGGGAGCTGTTTTTTGGAGAA	CASSVVESGVRTGELFF	1	3.692860674521518E-5	51	TCRBV09-01	TCRBV09	TCRBV09-01				01,02	TCRBD02-01*02	TCRBD02	TCRBD02-01	02				TCRBJ02-02*01	TCRBJ02	TCRBJ02-02	01				0	6	8	2	5	5	30	46	52	58	63	1	In	VDJ
ACTCTGGAGTCAGCTACCCGCTCCCAGACATCTGTGTATTTCTGCGCCAGCAACAGACCATCAGACTCCGAGCAGTACTTCGGGCCG	CASNRPSDSEQYF	1	7.248948731468165E-5	39	TCRBV10-02*01	TCRBV10	TCRBV10-02	01						unresolved		TCRBD01,TCRBD02	TCRBD01-01,TCRBD02-01		TCRBJ02-07*01	TCRBJ02	TCRBJ02-07	01				7	0	3	5	12	6	42	-1	52	56	68	1	In	VDJ
ACAGTGACCAGTGCCCATCCTGAAGACAGCAGCTTCTACATCTGCAGTGCTCTGCTCCCTGGGGCCTCTGAAGCTTTCTTTGGACAA	CSALLPGASEAFF	2	4.239951144821002E-5	39	TCRBV20	TCRBV20	unresolved			TCRBV20-01,TCRBV20-or09_02		TCRBD01-01*01	TCRBD01	TCRBD01-01	01				TCRBJ01-01*01	TCRBJ01	TCRBJ01-01	01				5	9	7	0	2	6	42	51	60	65	67	2	In	VDJ
TTGGAGCTGGGGGACTCGGCCCTTTATCTTTGCGCCAGCAGCTTGGCCCCAAGCGGGGGTTCTTCCTACGAGCAGTACTTCGGGCCG	CASSLAPSGGSSYEQYF	2	5.1973594678451E-5	51	TCRBV05-01*01	TCRBV05	TCRBV05-01	01				TCRBD02-01*01	TCRBD02	TCRBD02-01	01				TCRBJ02-07*01	TCRBJ02	TCRBJ02-07	01				0	5	6	2	4	1	30	46	51	59	63	2	In	VDJ
CTGGAGTCGCCCAGCCCCAACCAGACCTCTCTGTACTTCTGTGCCAGCCGACGATCAGGGGGGGGCCAGCCCCAGCATTTTGGTGAT	CASRRSGGGQPQHF	1	3.077383895434598E-5	42	TCRBV27-01*01	TCRBV27	TCRBV27-01	01						unresolved		TCRBD01,TCRBD02	TCRBD01-01,TCRBD02-01		TCRBJ01-05*01	TCRBJ01	TCRBJ01-05	01				8	7	4	1	4	7	39	48	55	62	66	1	In	VDJ
AGGCTGCTGTCGGCTGCTCCCTCCCAGACATCTGTGTACTTCTGTGCCAGCAGTGGAGATTGGAGTCAGCCCCAGCATTTTGGTGAT	CASSGDWSQPQHF	1	3.556088056946647E-5	39	TCRBV06-05*01	TCRBV06	TCRBV06-05	01				TCRBD02-01*02	TCRBD02	TCRBD02-01	02				TCRBJ01-05*01	TCRBJ01	TCRBJ01-05	01				5	0	10	2	7	6	42	-1	54	58	65	1	In	VDJ
AGCACCTTGGAGCTGGGGGACTCGGCCCTTTATCTTTGCGCCAGCAGCCCGGGGACAGAGCGCACCGGGGAGCTGTTTTTTGGAGAA	CASSPGTERTGELFF	1	3.829633292096389E-5	45	TCRBV05-01*01	TCRBV05	TCRBV05-01	01				TCRBD01-01*01	TCRBD01	TCRBD01-01	01				TCRBJ02-02*01	TCRBJ02	TCRBJ02-02	01				4	3	0	5	4	4	36	48	51	58	62	1	In	VDJ
CGGCCCAAAAGAACCCGACAGCTTTCTATCTCTGTGCCAGTTCTCCCTGAGACAGGGCTGGGCAATCAGCCCCAGCATTTTGGTGAT		2	1.4155965918999152E-4	49	TCRBV19-01	TCRBV19	TCRBV19-01				01,02	TCRBD01-01*01	TCRBD01	TCRBD01-01	01				TCRBJ01-05*01	TCRBJ01	TCRBJ01-05	01				8	9	2	3	4	2	32	41	50	57	61	2	Out	VDJ
AGGATCCAGCAGGTAGTGCGAGGAGATTCGGCAGCTTATTTCTGTGCCAGCTCCCTAATCTCTGGAAACACCATATATTTTGGAGAG	CASSLISGNTIYF	3	1.9490098004419122E-4	39	TCRBV18-01*01	TCRBV18	TCRBV18-01	01				TCRBD02-01	TCRBD02	TCRBD02-01				01,02	TCRBJ01-03*01	TCRBJ01	TCRBJ01-03	01				6	1	4	9	2	0	42	53	54	57	59	3	In	VDJ
CCAACCAGACCTCTCTGTACTTCTGTGCCAGCAGTTTATCGGACGTTACCGGGACTAGCCCCGAAAGAGACCCAGTACTTCGGGCCA		2	5.3341320854199705E-5	58	TCRBV27-01*01	TCRBV27	TCRBV27-01	01				TCRBD02-01	TCRBD02	TCRBD02-01				01,02	TCRBJ02-05*01	TCRBJ02	TCRBJ02-05	01				0	10	0	7	5	3	23	40	50	59	64	2	Out	VDJ
CATGTGGTCGCACTGCAGCAAGAAGACTCAGCTGCGTATCTCTGCACCAGCAGCCAGGACAACACCGGGGAGCTGTTTTTTGGAGAA	CTSSQDNTGELFF	1	2.3935208075602433E-5	39	TCRBV01-01*01	TCRBV01	TCRBV01-01	01						unresolved		TCRBD01,TCRBD02	TCRBD01-01,TCRBD02-01		TCRBJ02-02*01	TCRBJ02	TCRBJ02-02	01				3	0	1	7	0	2	42	-1	56	-1	60	1	In	VDJ
GCCTTGGAGCTGGGGGACTCGGCCCTGTATCTCTGTGCCATAACTGGGGGACAGGGGCTGCTGAGTACGGGGCAGTACTTCGGGCCG	CAITGGQGLLSTGQYF	1	5.3341320854199705E-5	48	TCRBV05-03	TCRBV05	TCRBV05-03				01,02	TCRBD01-01*01	TCRBD01	TCRBD01-01	01				TCRBJ02-07*01	TCRBJ02	TCRBJ02-07	01				9	7	0	2	14	9	33	40	47	57	71	1	In	VDJ
GGGTTGGAGTCGGCTGCTCCCTCCCAAACATCTGTGTACTTCTGTGCCAGCAGTTACCTCGGCATGGAGACCCAGTACTTCGGGCCA	CASSYLGMETQYF	1	2.0515892636230658E-5	39	TCRBV06	TCRBV06	unresolved			TCRBV06-02,TCRBV06-03				unresolved		TCRBD01,TCRBD02	TCRBD01-01,TCRBD02-01		TCRBJ02-05*01	TCRBJ02	TCRBJ02-05	01				2	3	9	0	3	5	42	57	60	63	66	1	In	VDJ
AGCACCTTGGAGCTGGGGGACTCGGCCCTTTATCTTTGCGCCAGCAGCTCAGCCGGGACAATGAACACTGAAGCTTTCTTTGGACAA	CASSSAGTMNTEAFF	1	3.761246983308954E-5	45	TCRBV05-01*01	TCRBV05	TCRBV05-01	01				TCRBD01-01*01	TCRBD01	TCRBD01-01	01				TCRBJ01-01*01	TCRBJ01	TCRBJ01-01	01				3	5	0	6	1	0	36	49	54	60	61	1	In	VDJ
CTGAGGATCCAGCAGGTAGTGCGAGGAGATTCGGCAGCTTATTTCTGTGCCAGCTCACGACAGGAAAACACCATATATTTTGGAGAG	CASSRQENTIYF	3	1.9490098004419122E-4	36	TCRBV18-01*01	TCRBV18	TCRBV18-01	01				TCRBD01-01*01	TCRBD01	TCRBD01-01	01				TCRBJ01-03*01	TCRBJ01	TCRBJ01-03	01				4	0	2	4	1	6	45	-1	58	64	65	3	In	VDJ
ACATCGGCCCAAAAGAACCCGACAGCTTTCTATCTCTGTGCCAGTAGTATTGACAGGGGGCGCGCGTACGAGCAGTACTTCGGGCCG	CASSIDRGRAYEQYF	1	9.847628465390715E-5	45	TCRBV19-01	TCRBV19	TCRBV19-01				01,02	TCRBD01-01*01	TCRBD01	TCRBD01-01	01				TCRBJ02-07*01	TCRBJ02	TCRBJ02-07	01				3	1	2	0	5	4	36	50	51	61	66	1	In	VDJ
CTGCTGTCGGCTGCTCCCTCCCAGACATCTGTGTACTTCTGTGCCAGCAGTTACTTCCAGGGAGCGTTAGCCCAGCATTTTGGTGAT	CASSYFQGALAQHF	1	3.4877017481592113E-5	42	TCRBV06-05*01	TCRBV06	TCRBV06-05	01						unresolved		TCRBD01,TCRBD02	TCRBD01-01,TCRBD02-01		TCRBJ01-05*01	TCRBJ01	TCRBJ01-05	01				1	2	4	3	8	11	39	55	57	62	70	1	In	VDJ
CTCAGGCTGCTGTCGGCTGCTCCCTCCCAGACATCTGTGTACTTCTGTGCCAGCAATGGGAGGCAAAACATTCAGTACTTCGGCGCC	CASNGRQNIQYF	2	7.248948731468165E-5	36	TCRBV06-05*01	TCRBV06	TCRBV06-05	01				TCRBD02-01*02	TCRBD02	TCRBD02-01	02				TCRBJ02-04*01	TCRBJ02	TCRBJ02-04	01				7	2	9	1	1	5	45	55	57	63	64	2	In	VDJ
CCAGAAGACTCGGCCCTGTATCTCTGTGCCAGCAGCCACGGGCGAGCGTACAGGGCGATCCCTGGAAACACCATATATTTTGGAGAG	CASSHGRAYRAIPGNTIYF	1	6.907017187530987E-5	57	TCRBV04-02*01	TCRBV04	TCRBV04-02	01				TCRBD01-01*01	TCRBD01	TCRBD01-01	01				TCRBJ01-03*01	TCRBJ01	TCRBJ01-03	01				3	11	3	3	6	2	24	38	49	55	61	1	In	VDJ
CACTGTGACATCGGCCCAAAAGAACCCGACAGCTTTCTATCACGCCCCCCCGCAGACGGGGTCTTCTATGGCTACACCTTCGGTTCG		2	1.0941809405989684E-4	38	TCRBV19-01	TCRBV19	TCRBV19-01				01,02	TCRBD02-01*01	TCRBD02	TCRBD02-01	01				TCRBJ01-02*01	TCRBJ01	TCRBJ01-02	01				19	15	8	3	4	4	43	41	56	61	65	2	Out	VDJ
CGCACACAGCAGGAGGACTCGGCCGTGTATCTCTGTGCCAGCATCATGGGGGCTAGCGCGTTAACCTACGAGCAGTACTTCGGGCCG	CASIMGASALTYEQYF	1	6.154767790869196E-5	48	TCRBV07-02*01	TCRBV07	TCRBV07-02	01						unresolved		TCRBD01,TCRBD02	TCRBD01-01,TCRBD02-01		TCRBJ02-07*01	TCRBJ02	TCRBJ02-07	01				7	4	6	0	11	2	33	43	47	53	64	1	In	VDJ
AATGCCTTGGAGCTGGAGGACTCGGCCCTGTATCTCTGTGCCAGCAGCTCCTCCCTATGGCCCTATCACGAGCAGTACTTCGGGCCG	CASSSSLWPYHEQYF	1	1.0326332626902764E-4	45	TCRBV05-08*01	TCRBV05	TCRBV05-08	01						unresolved		TCRBD01,TCRBD02	TCRBD01-01,TCRBD02-01		TCRBJ02-07*01	TCRBJ02	TCRBJ02-07	01				3	9	9	0	6	5	36	49	58	61	67	1	In	VDJ
ACCAGTGCCCATCCTGAAGACAGCAGCTTCTACATCTGCAGTGCTAGAGAGGTCGGCTTTAGCAATCAGCCCCAGCATTTTGGTGAT	CSAREVGFSNQPQHF	1	2.256748189985372E-5	45	TCRBV20	TCRBV20	unresolved			TCRBV20-01,TCRBV20-or09_02				unresolved		TCRBD01,TCRBD02	TCRBD01-01,TCRBD02-01		TCRBJ01-05*01	TCRBJ01	TCRBJ01-05	01				0	4	9	0	2	0	36	50	54	57	59	1	In	VDJ
GAGTTGGCTGCTCCCTCCCAGACATCTGTGTACTTCTGTGCCAGCAGCCTCGGGGACTGGGACGGTGAAAAACTGTTTTTTGGCAGT	CASSLGDWDGEKLFF	2	1.4634670080511202E-4	45	TCRBV06-06	TCRBV06	TCRBV06-06				01,02	TCRBD02-01	TCRBD02	TCRBD02-01				01,02	TCRBJ01-04*01	TCRBJ01	TCRBJ01-04	01				6	5	0	10	7	7	36	47	52	58	65	2	In	VDJ
GCCTTGGAGCTGGGGGACTCGGCCCTGTATCTCTGTGCCAGAAGCTTGAACGAGCGGGAGGACTCCTACGAGCAGTACTTCGGGCCG	CARSLNEREDSYEQYF	1	5.265745776632535E-5	48	TCRBV05-03	TCRBV05	TCRBV05-03				01,02	TCRBD02-01*02	TCRBD02	TCRBD02-01	02				TCRBJ02-07*01	TCRBJ02	TCRBJ02-07	01				1	4	6	1	1	0	33	48	52	61	62	1	In	VDJ
ATGAGCTCCTTGGAGCTGGGGGACTCAGCCCTGTACTTCTGTGCCAGCAGCTTTGGTGCGTCGTCGGAGACCCAGTACTTCGGGCCA	CASSFGASSETQYF	2	8.001198128129956E-5	42	TCRBV13-01*01	TCRBV13	TCRBV13-01	01				TCRBD02-01	TCRBD02	TCRBD02-01				01,02	TCRBJ02-05*01	TCRBJ02	TCRBJ02-05	01				3	4	7	6	6	5	39	53	57	60	66	2	In	VDJ
ACCCTGCAGCCAGAAGACTCGGCCCTGTATCTCTGCGCCAGCAGCCAAGAAAGGAGGGGAGGAGGAGAGACCCAGTACTTCGGGCCA	CASSQERRGGGETQYF	2	4.239951144821002E-5	48	TCRBV04-03*01	TCRBV04	TCRBV04-03	01				TCRBD02-01*02	TCRBD02	TCRBD02-01	02				TCRBJ02-05*01	TCRBJ02	TCRBJ02-05	01				0	6	9	1	3	4	33	50	56	62	65	2	In	VDJ
ACGATCCAGCGCACACAGCAGGAGGACTCGGCCGTGTATCTCTGTGCCAGCAGGCGAGGTGCAGGGGAAGGCTACACCTTCGGTTCG	CASRRGAGEGYTF	2	1.6275941491409655E-4	39	TCRBV07-02*01	TCRBV07	TCRBV07-02	01				TCRBD01-01*01	TCRBD01	TCRBD01-01	01				TCRBJ01-02*01	TCRBJ01	TCRBJ01-02	01				6	8	4	2	2	8	42	53	61	67	69	2	In	VDJ
CACGCCCTGCAGCCAGAAGACTCAGCCCTGTATCTCTGCGCCAGCAGCAGGCAGGGGCAACGAGACTATGGCTACACCTTCGGTTCG	CASSRQGQRDYGYTF	1	3.077383895434598E-5	45	TCRBV04-01*01	TCRBV04	TCRBV04-01	01				TCRBD01-01*01	TCRBD01	TCRBD01-01	01				TCRBJ01-02*01	TCRBJ01	TCRBJ01-02	01				5	3	4	2	7	3	36	48	51	57	64	1	In	VDJ
ACCAGTGCCCATCCTGAAGACAGCAGCTTCTACATCTGCAGTGCCCTAACGCAACAGGGGGATGTTCAGCCCCAGCATTTTGGTGAT	CSALTQQGDVQPQHF	2	4.1715648360335665E-5	45	TCRBV20	TCRBV20	unresolved			TCRBV20-01,TCRBV20-or09_02		TCRBD01-01*01	TCRBD01	TCRBD01-01	01				TCRBJ01-05*01	TCRBJ01	TCRBJ01-05	01				6	9	3	1	4	6	36	44	53	61	65	2	In	VDJ
AATTCCCTGGAGCTTGGTGACTCTGCTGTGTATTTCTGTGCCAGCAGCCAAGGGACGGACTCTGGAAACACCATATATTTTGGAGAG	CASSQGTDSGNTIYF	1	6.838630878743551E-5	45	TCRBV03	TCRBV03	unresolved			TCRBV03-01,TCRBV03-02				unresolved		TCRBD01,TCRBD02	TCRBD01-01,TCRBD02-01		TCRBJ01-03*01	TCRBJ01	TCRBJ01-03	01				1	0	1	7	3	0	36	-1	52	56	59	1	In	VDJ
CACATCAATTCCCTGGAGCTTGGTGACTCTGCTGTGTATTTCTGTGCCAGCAGCCAAGCTAGCGGAGATACGCAGTATTTTGGCCCA	CASSQASGDTQYF	1	3.0089975866471628E-5	39	TCRBV03	TCRBV03	unresolved			TCRBV03-01,TCRBV03-02		TCRBD02-01	TCRBD02	TCRBD02-01				01,02	TCRBJ02-03*01	TCRBJ02	TCRBJ02-03	01				1	0	4	5	0	5	42	-1	58	-1	65	1	In	VDJ
TCCTGGAGTCGCCCAGCCCCAACCAGACCTCTCTGTACTTCTGTGCCAGTACGCTACAGGAGTAACACTGAAGCTTTCTTTGGACAA		1	2.872224969072292E-5	40	TCRBV27-01*01	TCRBV27	TCRBV27-01	01				TCRBD01-01*01	TCRBD01	TCRBD01-01	01				TCRBJ01-01*01	TCRBJ01	TCRBJ01-01	01				9	6	3	4	3	2	41	49	55	60	63	1	Out	VDJ
AGCACCTTGGAGCTGGGGGACTCGGCCCTTTATCTTTGCGCCAGCAGCTTATCCGGGACAGGGGGTGAAAAACTGTTTTTTGGCAGT	CASSLSGTGGEKLFF	1	6.496699334806375E-5	45	TCRBV05-01*01	TCRBV05	TCRBV05-01	01				TCRBD01-01*01	TCRBD01	TCRBD01-01	01				TCRBJ01-04*01	TCRBJ01	TCRBJ01-04	01				2	4	0	1	0	7	36	50	54	-1	65	1	In	VDJ
CATCCTGAAGACAGCAGCTTCTACATCTGCAGTGCTCGACTAGACTTCTCTAGCGGGGCTAGCACAGATACGCAGTATTTTGGCCCA	CSARLDFSSGASTDTQYF	2	3.419315439371776E-5	54	TCRBV20	TCRBV20	unresolved			TCRBV20-01,TCRBV20-or09_02		TCRBD02-01*01	TCRBD02	TCRBD02-01	01				TCRBJ02-03*01	TCRBJ02	TCRBJ02-03	01				5	13	4	3	2	0	27	36	49	58	60	2	In	VDJ
GCTCACCAGGCCTGGGGGACGCAGCCATGTACCTGTGTGCCACCAGCAGACGACAGGGGAAGTAATTCACCCCTCCACTTTGGGAAC		1	3.145770204222034E-5	46	TCRBV15-01*01	TCRBV15	TCRBV15-01	01				TCRBD01-01*01	TCRBD01	TCRBD01-01	01				TCRBJ01-06*01	TCRBJ01	TCRBJ01-06	01				2	1	2	2	3	6	35	50	51	59	62	1	Out	VDJ
ACTCTGAAGATCCAGCCCTCAGAACCCAGGGACTCAGCTGTGTACTTCTGTGCCAGCAGTTCGAGGTTCGAGCAGTACTTCGGGCCG	CASSSRFEQYF	1	5.265745776632535E-5	33	TCRBV12	TCRBV12	unresolved			TCRBV12-03,TCRBV12-04		TCRBD02-01*02	TCRBD02	TCRBD02-01	02				TCRBJ02-07*01	TCRBJ02	TCRBJ02-07	01				4	1	11	1	2	6	48	61	62	66	68	1	In	VDJ
TCTCTGGAGCTGGGGGACTCAGCTTTGTATTTCTGTGCCAGCAGCGTAGAGGGGACAGGGGCCGCCTACGAGCAGTACTTCGGGCCG	CASSVEGTGAAYEQYF	1	2.6670660427099852E-5	48	TCRBV09-01	TCRBV09	TCRBV09-01				01,02	TCRBD01-01*01	TCRBD01	TCRBD01-01	01				TCRBJ02-07*01	TCRBJ02	TCRBJ02-07	01				0	2	0	2	3	2	33	49	51	61	64	1	In	VDJ
GTGAGCACCTTGGAGCTGGGGGACTCGGCCCTTTATCTTTGCGCCAGCAGCTCCGGGACAGTCTCCGGGGAGCTGTTTTTTGGAGAA	CASSSGTVSGELFF	2	9.026992759941488E-5	42	TCRBV05-01*01	TCRBV05	TCRBV05-01	01				TCRBD01-01*01	TCRBD01	TCRBD01-01	01				TCRBJ02-02*01	TCRBJ02	TCRBJ02-02	01				3	2	0	5	3	6	39	52	54	61	64	2	In	VDJ
CTGGAGTCGGCTGCTCCCTCCCAGACATCTGTGTACTTCTGTGCCAGCAGTCTAGAGACCGGGAACACTGAAGCTTTCTTTGGACAA	CASSLETGNTEAFF	1	4.7870416151204867E-5	42	TCRBV06-01*01	TCRBV06	TCRBV06-01	01				TCRBD02-01	TCRBD02	TCRBD02-01				01,02	TCRBJ01-01*01	TCRBJ01	TCRBJ01-01	01				5	0	4	8	7	1	39	-1	51	55	62	1	In	VDJ
AGGCTGGAGTCGGCTGCTCCCTCCCAGACATCTGTGTACTTCTGTGCCAGCCTCCTGGGGGAAGGGAACGAGCAGTACTTCGGGCCG	CASLLGEGNEQYF	1	3.6244743657340826E-5	39	TCRBV06-01*01	TCRBV06	TCRBV06-01	01						unresolved		TCRBD01,TCRBD02	TCRBD01-01,TCRBD02-01		TCRBJ02-07*01	TCRBJ02	TCRBJ02-07	01				8	5	6	1	6	5	42	51	56	61	67	1	In	VDJ
ATCCAGCGCACACAGCAGGAGGACTCGGCCGTGTATCTCTGTGCCAGCAGCCTGAGCGGGAGCACAGATACGCAGTATTTTGGCCCA	CASSLSGSTDTQYF	1	8.137970745704827E-5	42	TCRBV07-02*01	TCRBV07	TCRBV07-02	01				TCRBD02-01	TCRBD02	TCRBD02-01				01,02	TCRBJ02-03*01	TCRBJ02	TCRBJ02-03	01				5	3	6	4	0	0	39	51	54	-1	60	1	In	VDJ
TCCTGGAGTCGCCCAGCCCCAACCAGACCTCTCTGTACTTCTGTGCCAGCAGTTTATGGGACAGGGGCGGGGAAGGTCTTTGGACAA		1	2.872224969072292E-5	40	TCRBV27-01*01	TCRBV27	TCRBV27-01	01				TCRBD01-01*01	TCRBD01	TCRBD01-01	01				TCRBJ01-01*01	TCRBJ01	TCRBJ01-01	01				1	0	0	2	9	15	41	-1	57	67	76	1	Out	VDJ
CCTGCAGCCAGAAGACTCAGCCCTGTATCTCTGCGCCAGCAGCCAAGACGGCAGGGGGGATCCTCCTACGAGCAGTACTTCGGGCCG		1	2.8038386602848562E-5	50	TCRBV04-01*01	TCRBV04	TCRBV04-01	01				TCRBD01-01*01	TCRBD01	TCRBD01-01	01				TCRBJ02-07*01	TCRBJ02	TCRBJ02-07	01				0	3	4	1	4	0	31	48	51	58	62	1	Out	VDJ
GCGTCTGCTGTACCCTCTCAGACATCTGTGTACTTCTGTGCCAGCTAAAGATGAACAGGGGTGCGGTATGGCTACACCTTCGGTTCG	CAS*R*TGVRYGYTF	1	8.137970745704827E-5	45	TCRBV06-04	TCRBV06	TCRBV06-04				01,02	TCRBD01-01*01	TCRBD01	TCRBD01-01	01				TCRBJ01-02*01	TCRBJ01	TCRBJ01-02	01				8	9	3	2	5	5	36	45	54	61	66	1	Stop	VDJ
TCGGCCCAAAAGAACCCGACAGCTTTCTATCTCTGTGCCAGTAGTACCCGACCAGGGTCAAGCTCCTACGAGCAGTACTTCGGGCCG	CASSTRPGSSSYEQYF	1	9.847628465390715E-5	48	TCRBV19-01	TCRBV19	TCRBV19-01				01,02	TCRBD01-01*01	TCRBD01	TCRBD01-01	01				TCRBJ02-07*01	TCRBJ02	TCRBJ02-07	01				4	6	4	3	5	0	33	46	52	57	62	1	In	VDJ
TTGGAGCTGGGGGACTCGGCCCTTTATCTTTGCGCCAGCAGCTTAGGGTTACAGCGGGTAAATTCCTACGAGCAGTACTTCGGGCCG	CASSLGLQRVNSYEQYF	2	1.313017128718762E-4	51	TCRBV05-01*01	TCRBV05	TCRBV05-01	01				TCRBD02-01	TCRBD02	TCRBD02-01				01,02	TCRBJ02-07*01	TCRBJ02	TCRBJ02-07	01				2	8	6	4	5	1	30	44	52	58	63	2	In	VDJ
CAGGGGGACTCGGCCATGTATCTCTGTGCCAGCAGCCCGCCCAGGGACAGGTCTACGAGCGGGCTCTACGAGCAGTACTTCGGGCCG	CASSPPRDRSTSGLYEQYF	1	7.93281181934252E-5	57	TCRBV07-09	TCRBV07	TCRBV07-09				01,03	TCRBD01-01*01	TCRBD01	TCRBD01-01	01				TCRBJ02-07*01	TCRBJ02	TCRBJ02-07	01				5	7	0	4	14	3	24	36	43	51	65	1	In	VDJ
ATGAATGTGAGCACCTTGGAGCTGGGGGACTCGGCCCTTTATCTTTGCGCCAGCAGCTTGGCAGGGTACGAGCAGTACTTCGGGCCG	CASSLAGYEQYF	1	2.8038386602848562E-5	36	TCRBV05-01*01	TCRBV05	TCRBV05-01	01				TCRBD01-01*01	TCRBD01	TCRBD01-01	01				TCRBJ02-07*01	TCRBJ02	TCRBJ02-07	01				0	0	4	3	0	4	45	-1	61	-1	66	1	In	VDJ
GCCTTGGAGCTGGACGACTCGGCCCTGTATCTCTGTGCCAGCAGTCTAGCGGGAGGGCAGGGCACCGGGGAGCTGTTTTTTGGAGAA	CASSLAGGQGTGELFF	1	7.112176113893294E-5	48	TCRBV05-04*01	TCRBV05	TCRBV05-04	01				TCRBD02-01*02	TCRBD02	TCRBD02-01	02				TCRBJ02-02*01	TCRBJ02	TCRBJ02-02	01				5	1	4	0	5	4	33	44	45	57	62	1	In	VDJ
ATCCAGCGCACACAGCAGGAGGACTCGGCCGTGTATCTCTGTGCCAGCAGCCCAGGGGGTAGTAGCTATGGCTACACCTTCGGTTCG	CASSPGGSSYGYTF	1	6.838630878743551E-5	42	TCRBV07-02*01	TCRBV07	TCRBV07-02	01				TCRBD01-01*01	TCRBD01	TCRBD01-01	01				TCRBJ01-02*01	TCRBJ01	TCRBJ01-02	01				5	1	4	1	6	4	39	51	52	59	65	1	In	VDJ
CAGCAGGTAGTGCGAGGAGATTCGGCAGCTTATTTCTGTGCCAGCTCACAGGCCGGCGGGAGCTCCTACGAGCAGTACTTCGGGCCG	CASSQAGGSSYEQYF	1	6.359926717231503E-5	45	TCRBV18-01*01	TCRBV18	TCRBV18-01	01				TCRBD02-01*02	TCRBD02	TCRBD02-01	02				TCRBJ02-07*01	TCRBJ02	TCRBJ02-07	01				4	6	7	2	0	0	36	49	55	-1	62	1	In	VDJ
CGGTCCACAAAGCTGGAGGACTCAGCCATGTACTTCTGTGCCAGCAGTGAACAGGGGGGCCGGACAGATACGCAGTATTTTGGCCCA	CASSEQGGRTDTQYF	2	3.829633292096389E-5	45	TCRBV02-01*01	TCRBV02	TCRBV02-01	01				TCRBD01-01*01	TCRBD01	TCRBD01-01	01				TCRBJ02-03*01	TCRBJ02	TCRBJ02-03	01				2	0	4	1	5	3	36	-1	51	58	63	2	In	VDJ
CTGACAGTGACCAGTGCCCATCCTGAAGACAGCAGCTTCTACATCTGCAGTGCCAGGACAGGGGGTAATGGCTACACCTTCGGTTCG	CSARTGGNGYTF	1	1.7780440284733235E-5	36	TCRBV20	TCRBV20	unresolved			TCRBV20-01,TCRBV20-or09_02		TCRBD01-01*01	TCRBD01	TCRBD01-01	01				TCRBJ01-02*01	TCRBJ01	TCRBJ01-02	01				6	2	1	1	2	6	45	53	55	65	67	1	In	VDJ
AATGTGAGCACCTTGGAGCTGGGGGACTCGGCCCTTTATCTTTGCGCCAGCAGCTTGAGAGGGGACTATGGCTACACCTTCGGTTCG	CASSLRGDYGYTF	1	3.077383895434598E-5	39	TCRBV05-01*01	TCRBV05	TCRBV05-01	01						unresolved		TCRBD01,TCRBD02	TCRBD01-01,TCRBD02-01		TCRBJ01-02*01	TCRBJ01	TCRBJ01-02	01				1	2	5	2	0	3	42	57	59	-1	64	1	In	VDJ
CTTGGAGCTGGGGGACTCGGCCCTTTATCTTTGCGCCAGCAGCTTGGAAGTAATGGGCAGGCTAATTCACCCCTCCACTTTGGGAAC		1	2.9406112778597275E-5	50	TCRBV05-01*01	TCRBV05	TCRBV05-01	01				TCRBD01-01*01	TCRBD01	TCRBD01-01	01				TCRBJ01-06*01	TCRBJ01	TCRBJ01-06	01				0	10	4	4	1	6	31	47	57	61	62	1	Out	VDJ
GCTGCTCCCTCCCAGACATCTGTGTACTTCTGTGCCAGCAGTTACTCGTACAGGGCTAGCTATAATTCACCCCTCCACTTTGGGAAC	CASSYSYRASYNSPLHF	1	4.6502689975456154E-5	51	TCRBV06	TCRBV06	unresolved			TCRBV06-05,TCRBV06-06		TCRBD01-01*01	TCRBD01	TCRBD01-01	01				TCRBJ01-06*01	TCRBJ01	TCRBJ01-06	01				0	2	3	3	4	3	30	47	49	55	59	1	In	VDJ
ATCCAGCGCACAGAGCAGGGGGACTCGGCCATGTATCTCTGTGCCAGCAGCGTGGGACTAGCCCCGGGAGATGGCGACTTCGGGCCG	CASSVGLAPGDGDF	1	7.93281181934252E-5	42	TCRBV07-09	TCRBV07	TCRBV07-09				01,03	TCRBD02-01	TCRBD02	TCRBD02-01				01,02	TCRBJ02-07*01	TCRBJ02	TCRBJ02-07	01				5	2	0	7	14	14	39	51	53	62	76	1	In	VDJ
CTGAGCTCTCTGGAGCTGGGGGACTCAGCTTTGTATTTCTGTGCCAGCAGCGTAGACCCCGACAGTTACGAGCAGTACTTCGGGCCG	CASSVDPDSYEQYF	1	2.6670660427099852E-5	42	TCRBV09-01	TCRBV09	TCRBV09-01				01,02	TCRBD01-01*01	TCRBD01	TCRBD01-01	01				TCRBJ02-07*01	TCRBJ02	TCRBJ02-07	01				0	5	2	5	1	4	39	55	60	65	66	1	In	VDJ
GCCTTGGAGCTGGACGACTCGGCCCTGTATCTCTGTGCCAGCAGCTTGGATGGGGTCCGGGCAAATTCACCCCTCCACTTTGGGAAC	CASSLDGVRANSPLHF	1	5.5392910117822774E-5	48	TCRBV05-04*01	TCRBV05	TCRBV05-04	01						unresolved		TCRBD01,TCRBD02	TCRBD01-01,TCRBD02-01		TCRBJ01-06*01	TCRBJ01	TCRBJ01-06	01				0	2	6	2	8	7	33	49	51	55	63	1	In	VDJ
TCCAGCGCACAGAGCAGGGGGACTCGGCCATGTATCTCTGTGCCAGCAGCTAGAGAGGGCCAGGCCTATGGCTACACCTTCGGTTCG		1	8.685061216004311E-5	43	TCRBV07-09	TCRBV07	TCRBV07-09				01,03	TCRBD02-01*02	TCRBD02	TCRBD02-01	02				TCRBJ01-02*01	TCRBJ01	TCRBJ01-02	01				4	3	11	0	6	4	38	51	54	59	65	1	Out	VDJ
ACTGTGACATCGGCCCAAAAGAACCCGACAGCTTTCTATCTCTGTGCCAGTAGTATGAGACAGGGGGATGGCTACACCTTCGGTTCG	CASSMRQGDGYTF	2	1.0736650479627377E-4	39	TCRBV19-01	TCRBV19	TCRBV19-01				01,02	TCRBD01-01*01	TCRBD01	TCRBD01-01	01				TCRBJ01-02*01	TCRBJ01	TCRBJ01-02	01				3	2	2	1	0	6	42	56	58	-1	67	2	In	VDJ
GACATCCGCTCACCAGGCCTGGGGGACGCAGCCATGTACCTGTGTGCCACCAGCAGAGACCGGGGAACTGAAGCTTTCTTTGGACAA	CATSRDRGTEAFF	1	3.829633292096389E-5	39	TCRBV15-01*01	TCRBV15	TCRBV15-01	01				TCRBD02-01*01	TCRBD02	TCRBD02-01	01				TCRBJ01-01*01	TCRBJ01	TCRBJ01-01	01				0	1	8	3	1	5	42	59	60	65	66	1	In	VDJ
CCGCTCAGGCTGGAGTTGGCTGCTCCCTCCCAGACATCTGTGTACTTCTGTGCCAGCAGTTACACCGGGGAGCTGTTTTTTGGAGAA	CASSYTGELFF	1	8.411515980854569E-5	33	TCRBV06-06	TCRBV06	TCRBV06-06				01,02			unresolved					TCRBJ02-02*01	TCRBJ02	TCRBJ02-02	01				4	0	0	0	0	3	48	-1	-1	-1	61	1	In	VJ
ACTCTGGAGTCCGCTACCAGCTCCCAGACATCTGTGTACTTCTGTGCCATCAGTGTCCAGCCCGCGGGAGAGCAGTACTTCGGGCCG	CAISVQPAGEQYF	2	1.313017128718762E-4	39	TCRBV10-03*01	TCRBV10	TCRBV10-03	01				TCRBD02-01*02	TCRBD02	TCRBD02-01	02				TCRBJ02-07*01	TCRBJ02	TCRBJ02-07	01				4	8	7	3	0	7	42	55	63	-1	69	2	In	VDJ
AGCTCTCTGGAGCTGGGGGACTCAGCTTTGTATTTCTGTGCCAGCAGCGTAGAGGGGGACGGCACAGATACGCAGTATTTTGGCCCA	CASSVEGDGTDTQYF	2	1.0463105244477634E-4	45	TCRBV09-01	TCRBV09	TCRBV09-01				01,02	TCRBD01-01*01	TCRBD01	TCRBD01-01	01				TCRBJ02-03*01	TCRBJ02	TCRBJ02-03	01				0	0	5	1	3	1	36	-1	52	58	61	2	In	VDJ
AATGTGAACGCCTTGGAGCTGGACGACTCGGCCCTGTATCTCTGTGCCAGCAGCCTCCAGGGGGGGTCTGAAGCTTTCTTTGGACAA	CASSLQGGSEAFF	1	6.838630878743551E-5	39	TCRBV05-04*01	TCRBV05	TCRBV05-04	01						unresolved		TCRBD01,TCRBD02	TCRBD01-01,TCRBD02-01		TCRBJ01-01*01	TCRBJ01	TCRBJ01-01	01				4	3	4	1	3	6	42	54	57	64	67	1	In	VDJ
GGGTTGGAGTCGGCTGCTCCCTCCCAAACATCTGTGTACTTCTGTGCCAGCAGTTTCCGGCAAGATCAGCCCCAGCATTTTGGTGAT	CASSFRQDQPQHF	1	3.077383895434598E-5	39	TCRBV06	TCRBV06	unresolved			TCRBV06-02,TCRBV06-03				unresolved		TCRBD01,TCRBD02	TCRBD01-01,TCRBD02-01		TCRBJ01-05*01	TCRBJ01	TCRBJ01-05	01				4	3	9	0	3	5	42	55	58	61	64	1	In	VDJ
AAGAAGCTCCTTCTCAGTGACTCTGGCTTCTATCTCTGTGCCTGGAGGGTAAGGGCCCCGACGTGGGAGACCCAGTACTTCGGGCCA	CAWRVRAPTWETQYF	1	6.154767790869197E-6	45	TCRBV30-01*01	TCRBV30	TCRBV30-01	01						unresolved		TCRBD01,TCRBD02	TCRBD01-01,TCRBD02-01		TCRBJ02-05*01	TCRBJ02	TCRBJ02-05	01				3	4	5	3	11	5	36	47	51	55	66	1	In	VDJ
ATCCAGCGCACAGAGCAGGGGGACTCGGCCATGTATCTCTGTGCCAGCAGCCCAAGGACAGGGACCTACGAGCAGTACTTCGGGCCG	CASSPRTGTYEQYF	1	7.864425510555085E-5	42	TCRBV07-09	TCRBV07	TCRBV07-09				01,03	TCRBD01-01*01	TCRBD01	TCRBD01-01	01				TCRBJ02-07*01	TCRBJ02	TCRBJ02-07	01				5	4	1	3	1	2	39	51	55	63	64	1	In	VDJ
ATCCAGCGCACACAGCAGGAGGACTCGGCCGTGTATCTCTGTGCCAGCTCGCTGAAGGGAGGGTCCCACGAGCAGTACTTCGGGCCG	CASSLKGGSHEQYF	1	6.086381482081761E-5	42	TCRBV07-02*01	TCRBV07	TCRBV07-02	01				TCRBD02-01*02	TCRBD02	TCRBD02-01	02				TCRBJ02-07*01	TCRBJ02	TCRBJ02-07	01				8	8	9	0	4	5	39	48	56	63	67	1	In	VDJ
TCCCTCCCAGACATCTGTGTACTTCTGTGCCAGCAGTTACTCCCAGACTAGCGGGAGACCCTTCAAGAGACCCAGTACTTCGGGCCA		1	3.96640590967126E-5	56	TCRBV06	TCRBV06	unresolved			TCRBV06-05,TCRBV06-06		TCRBD02-01*02	TCRBD02	TCRBD02-01	02				TCRBJ02-05*01	TCRBJ02	TCRBJ02-05	01				0	3	2	2	6	2	25	42	45	57	63	1	Out	VDJ
GTGAGCACCTTGGAGCTGGGGGACTCGGCCCTTTATCTTTGCGCCAGCAGCTTGGTTCCAGAGGGCTACGAGCAGTACTTCGGGCCG	CASSLVPEGYEQYF	1	2.735452351497421E-5	42	TCRBV05-01*01	TCRBV05	TCRBV05-01	01				TCRBD02-01*02	TCRBD02	TCRBD02-01	02				TCRBJ02-07*01	TCRBJ02	TCRBJ02-07	01				0	5	11	0	0	3	39	55	60	-1	65	1	In	VDJ
AGGCTGCTGTCGGCTGCTCCCTCCCAGACATCTGTGTACTTCTGTGCCAGCAGACTAGAGAACACCGGGGAGCTGTTTTTTGGAGAA	CASRLENTGELFF	1	3.282542821796905E-5	39	TCRBV06-05*01	TCRBV06	TCRBV06-05	01				TCRBD02-01	TCRBD02	TCRBD02-01				01,02	TCRBJ02-02*01	TCRBJ02	TCRBJ02-02	01				6	0	3	8	1	1	42	-1	53	58	59	1	In	VDJ
CTGGAGTCGCCCAGCCCCAACCAGACCTCTCTGTACTTCTGTGCCAGCAATAACAGGGGAAGGGATGAAAAACTGTTTTTTGGCAGT	CASNNRGRDEKLFF	2	1.0736650479627377E-4	42	TCRBV27-01*01	TCRBV27	TCRBV27-01	01				TCRBD01-01*01	TCRBD01	TCRBD01-01	01				TCRBJ01-04*01	TCRBJ01	TCRBJ01-04	01				7	3	3	2	5	6	39	49	52	59	64	2	In	VDJ
TCGGCCCAAAAGAACCCGACAGCTTTCTATCTCTGTGCCAGTAGTATAGTCTTCGGTGAACGCTTGGGAGGCTACACCTTCGGTTCG	CASSIVFGERLGGYTF	2	1.0736650479627377E-4	48	TCRBV19-01	TCRBV19	TCRBV19-01				01,02			unresolved		TCRBD01,TCRBD02	TCRBD01-01,TCRBD02-01		TCRBJ01-02*01	TCRBJ01	TCRBJ01-02	01				1	16	0	8	0	8	33	49	65	-1	69	2	In	VDJ
ACATCGGCCCAAAAGAACCCGACAGCTTTCTATCTCTGTGCCAGTAGTTCTAGGCCGGGACAGGGGGCTGGCTACACCTTCGGTTCG	CASSSRPGQGAGYTF	2	1.0736650479627377E-4	45	TCRBV19-01	TCRBV19	TCRBV19-01				01,02	TCRBD01-01*01	TCRBD01	TCRBD01-01	01				TCRBJ01-02*01	TCRBJ01	TCRBJ01-02	01				5	8	0	0	0	7	36	48	56	-1	68	2	In	VDJ
GCCCTGCAGCCAGAAGACTCAGCCCTGTATCTCTGCGCCAGCAGCCAAGGTCTCGGGGTGACTAATGAAAAACTGTTTTTTGGCAGT	CASSQGLGVTNEKLFF	1	6.359926717231503E-5	48	TCRBV04-01*01	TCRBV04	TCRBV04-01	01				TCRBD02-01*01	TCRBD02	TCRBD02-01	01				TCRBJ01-04*01	TCRBJ01	TCRBJ01-04	01				1	4	8	3	2	2	33	49	53	58	60	1	In	VDJ
CCCCTGACCCTGGAGTCTGCCAGGCCCTCACATACCTCTCAGTACCTCTGTGCCAGCAGTGAGACAGGGGGCCCTTTCTTTGGACAA	CASSETGGPFF	1	1.846430337260759E-5	33	TCRBV25-01*01	TCRBV25	TCRBV25-01	01				TCRBD01-01*01	TCRBD01	TCRBD01-01	01				TCRBJ01-01*01	TCRBJ01	TCRBJ01-01	01				3	0	2	0	1	12	48	-1	62	72	73	1	In	VDJ
CATCGGCCCAAAAGAACCCGACAGCTTTCTATCTCTGTGCCAGTACTCCAGGTTCGGCAGGGGACCTCTGGCTACACCTTCGGTTCG		4	2.803838660284856E-4	46	TCRBV19-01	TCRBV19	TCRBV19-01				01,02	TCRBD01-01*01	TCRBD01	TCRBD01-01	01				TCRBJ01-02*01	TCRBJ01	TCRBJ01-02	01				7	12	4	2	5	7	35	45	57	63	68	4	Out	VDJ
CGGTCCACAAAGCTGGAGGACTCAGCCATGTACTTCTGTGCCAGCACCCGGACAGGGGGCAGCAATCAGCCCCAGCATTTTGGTGAT	CASTRTGGSNQPQHF	1	3.4877017481592113E-5	45	TCRBV02-01*01	TCRBV02	TCRBV02-01	01				TCRBD01-01*01	TCRBD01	TCRBD01-01	01				TCRBJ01-05*01	TCRBJ01	TCRBJ01-05	01				7	3	1	0	0	1	36	46	49	-1	60	1	In	VDJ
GAATGTGAGCACCTTGGAGCTGGGGGACTCGGCCCTTTATCTTTGCGCCAGCAGCAGGGACGGGAAAACACCATATATTTTGGAGAG		1	8.343129672067133E-5	38	TCRBV05-01*01	TCRBV05	TCRBV05-01	01						unresolved		TCRBD01,TCRBD02	TCRBD01-01,TCRBD02-01		TCRBJ01-03*01	TCRBJ01	TCRBJ01-03	01				4	1	0	7	4	6	43	55	56	61	65	1	Out	VDJ
ACCTTGGAGCTGGGGGACTCGGCCCTTTATCTTTGCGCCAGCAGCGAACAGCCGGGACAGGGAGTATACGAGCAGTACTTCGGGCCG	CASSEQPGQGVYEQYF	1	2.735452351497421E-5	48	TCRBV05-01*01	TCRBV05	TCRBV05-01	01				TCRBD01-01*01	TCRBD01	TCRBD01-01	01				TCRBJ02-07*01	TCRBJ02	TCRBJ02-07	01				4	8	0	3	4	4	33	45	53	62	66	1	In	VDJ
AGTGCCCATCCTGAAGACAGCAGCTTCTACATCTGCAGTGCCACTGCGGTAGGACAGGCTCGCTCCTACGAGCAGTACTTCGGGCCG	CSATAVGQARSYEQYF	1	1.572885102111017E-5	48	TCRBV20	TCRBV20	unresolved			TCRBV20-01,TCRBV20-or09_02		TCRBD01-01*01	TCRBD01	TCRBD01-01	01				TCRBJ02-07*01	TCRBJ02	TCRBJ02-07	01				6	10	1	4	4	0	33	41	51	58	62	1	In	VDJ
TCCAGCGCACAGAGCAGGGGGACTCAGCCGTGTATCTCCGTGCCAGCAGGGATCAGGGGGGCCTACTATGGCTACACCTTCGGTTCG		1	6.770244569956117E-5	43	TCRBV07-03*02	TCRBV07	TCRBV07-03	02				TCRBD01-01*01	TCRBD01	TCRBD01-01	01				TCRBJ01-02*01	TCRBJ01	TCRBJ01-02	01				6	4	4	1	4	3	38	49	53	60	64	1	Out	VDJ
ACCAGTGCCCATCCTGAAGACAGCAGCTTCTACATCTGCAGTGCTAGAGCCCCAGCGGGAGTTGAGGGCGAGCAGTACTTCGGGCCG	CSARAPAGVEGEQYF	1	1.572885102111017E-5	45	TCRBV20	TCRBV20	unresolved			TCRBV20-01,TCRBV20-or09_02		TCRBD02-01*02	TCRBD02	TCRBD02-01	02				TCRBJ02-07*01	TCRBJ02	TCRBJ02-07	01				1	4	6	2	7	6	36	49	53	61	68	1	In	VDJ
TCCAGCGCACAGAGCAGGGGGACTCGGCCATGTATCTCTGTGCCAGCAGCTCCCACTAGGGATAATCAGCCCCAGCATTTTGGTGAT		2	1.1146968332351989E-4	43	TCRBV07-09	TCRBV07	TCRBV07-09				01,03	TCRBD02-01	TCRBD02	TCRBD02-01				01,02	TCRBJ01-05*01	TCRBJ01	TCRBJ01-05	01				4	3	3	8	4	4	38	51	54	59	63	2	Out	VDJ
CTAGAGTCTGCCATCCCCAACCAGACAGCTCTTTACTTCTGTGCCACCAGCAGGACGGATAGCAATCAGCCCCAGCATTTTGGTGAT	CATSRTDSNQPQHF	1	1.6412714108984525E-5	42	TCRBV24	TCRBV24	unresolved			TCRBV24-01,TCRBV24-or09_02				unresolved		TCRBD01,TCRBD02	TCRBD01-01,TCRBD02-01		TCRBJ01-05*01	TCRBJ01	TCRBJ01-05	01				7	2	1	7	3	0	39	50	52	56	59	1	In	VDJ
AGTCGCCCAGCCCCAACCAGACCTCTCTGTACTTCTGTGCCAGCAGTCCTTTCTAGCGGGACTTCCTACGAGCAGTACTTCGGGCCG		2	1.3677261757487103E-4	46	TCRBV27-01*01	TCRBV27	TCRBV27-01	01				TCRBD02-01*02	TCRBD02	TCRBD02-01	02				TCRBJ02-07*01	TCRBJ02	TCRBJ02-07	01				5	5	4	3	2	1	35	47	52	61	63	2	Out	VDJ
ACCAGTGCCCATCCTGAAGACAGCAGCTTCTACATCTGCAGTGCACCATGGCAGCGGGGGGTTTCCTACGAGCAGTACTTCGGGCCG	CSAPWQRGVSYEQYF	1	1.572885102111017E-5	45	TCRBV20	TCRBV20	unresolved			TCRBV20-01,TCRBV20-or09_02		TCRBD02-01*01	TCRBD02	TCRBD02-01	01				TCRBJ02-07*01	TCRBJ02	TCRBJ02-07	01				6	8	6	1	2	1	36	44	52	61	63	1	In	VDJ
AGGCTGGAGTCGGCTGCTCCCTCCCAGACATCTGTGTACTTCTGTGCCAGCTTCGACAGGGGCAATTCACCCCTCCACTTTGGGAAC	CASFDRGNSPLHF	1	3.761246983308954E-5	39	TCRBV06-01*01	TCRBV06	TCRBV06-01	01				TCRBD01-01*01	TCRBD01	TCRBD01-01	01				TCRBJ01-06*01	TCRBJ01	TCRBJ01-06	01				8	3	2	2	1	7	42	51	54	62	63	1	In	VDJ
CAGCGCACAGAGCAGCGGGACTCGGCCATGTATCGCTGTGCCAGCAGCACGACTAGCGGGAGTTCAGATACGCAGTATTTTGGCCCA	CASSTTSGSSDTQYF	2	1.4771442698086073E-4	45	TCRBV07-06*01	TCRBV07	TCRBV07-06	01				TCRBD02-01*02	TCRBD02	TCRBD02-01	02				TCRBJ02-03*01	TCRBJ02	TCRBJ02-03	01				5	2	2	2	2	4	36	48	50	62	64	2	In	VDJ
GAGTCGCCCAGCCCCAACCAGACCTCTCTGTACTTCTGTGCCAGCAGTTTAGGCGGGCTTAGCACAGATACGCAGTATTTTGGCCCA	CASSLGGLSTDTQYF	1	2.8038386602848562E-5	45	TCRBV27-01*01	TCRBV27	TCRBV27-01	01				TCRBD02-01	TCRBD02	TCRBD02-01				01,02	TCRBJ02-03*01	TCRBJ02	TCRBJ02-03	01				2	1	7	4	3	0	36	51	52	57	60	1	In	VDJ
TCTCAGTGACTCTGGCTTCTATCTCTGTGCCTGGAGGGTGGGGGTCGGCTACTCACCATTAGCACAGATACGCAGTATTTTGGCCCA		1	8.890220142366617E-6	56	TCRBV30-01*01	TCRBV30	TCRBV30-01	01						unresolved		TCRBD01,TCRBD02	TCRBD01-01,TCRBD02-01		TCRBJ02-03*01	TCRBJ02	TCRBJ02-03	01				3	3	6	1	16	0	25	36	39	44	60	1	Out	VDJ
CCAGGGACTCAGCTGTGTACTTCTGTGCCAGCAGTCCCCTCCCTTTGGCGCCGGGAAGGCGGCGATCAGCCCCAGCATTTTGGTGAT		2	1.661787303534683E-4	58	TCRBV12	TCRBV12	unresolved			TCRBV12-03,TCRBV12-04		TCRBD02-01*02	TCRBD02	TCRBD02-01	02				TCRBJ01-05*01	TCRBJ01	TCRBJ01-05	01				5	16	8	3	8	5	23	35	51	56	64	2	Out	VDJ
CTGGAGTCGCCCAGCCCCAACCAGACCTCTCTGTACTTCTGTGCCAGCAGTCCCTCGCGCGGCCCCTACGAGCAGTACTTCGGGCCG	CASSPSRGPYEQYF	1	2.119975572410501E-5	42	TCRBV27-01*01	TCRBV27	TCRBV27-01	01				TCRBD02-01	TCRBD02	TCRBD02-01				01,02	TCRBJ02-07*01	TCRBJ02	TCRBJ02-07	01				5	7	7	5	2	2	39	51	58	62	64	1	In	VDJ
ACCTTGGAGCTGGGGGACTCGGCCCTTTATCTTTGCGCCAGCACCCAGTCCCCGGACAGGGACACCGGGGAGCTGTTTTTTGGAGAA	CASTQSPDRDTGELFF	1	3.761246983308954E-5	48	TCRBV05-01*01	TCRBV05	TCRBV05-01	01				TCRBD01-01*01	TCRBD01	TCRBD01-01	01				TCRBJ02-02*01	TCRBJ02	TCRBJ02-02	01				6	10	1	3	0	3	33	43	53	-1	61	1	In	VDJ
CTGGAGTCGCCCAGCCCCAACCAGACCTCTCTGTACTTCTGTGCCAGCAGCCTCGCCGGGTACGCAGATACGCAGTATTTTGGCCCA	CASSLAGYADTQYF	1	2.8038386602848562E-5	42	TCRBV27-01*01	TCRBV27	TCRBV27-01	01				TCRBD02-01	TCRBD02	TCRBD02-01				01,02	TCRBJ02-03*01	TCRBJ02	TCRBJ02-03	01				6	6	8	4	4	4	39	50	56	60	64	1	In	VDJ
ACACCCTGCAGCCAGAAGACTCGGCCCTGTATCTCTGCGCCAGCAGCCAAGATTGGTGGGCCGGAAGATACGCAGTATTTTGGCCCA		1	4.1031785272461315E-5	46	TCRBV04-03*01	TCRBV04	TCRBV04-03	01				TCRBD01-01*01	TCRBD01	TCRBD01-01	01				TCRBJ02-03*01	TCRBJ02	TCRBJ02-03	01				0	5	8	0	4	5	35	52	57	61	65	1	Out	VDJ
TCGGCCCAAAAGAACCCGACAGCTTTCTATCTCTGTGCCAGTAGTATACGGGGCCTAGCGGGTATCTACGAGCAGTACTTCGGGCCG	CASSIRGLAGIYEQYF	1	9.710855847815843E-5	48	TCRBV19-01	TCRBV19	TCRBV19-01				01,02	TCRBD02-01	TCRBD02	TCRBD02-01				01,02	TCRBJ02-07*01	TCRBJ02	TCRBJ02-07	01				2	6	4	4	3	3	33	48	54	62	65	1	In	VDJ
GGGTTGGAGTCGGCTGCTCCCTCCCAAACATCTGTGTACTTCTGTGCCAGCACCTCAGCCCTAGGCGAGCCCCAGCATTTTGGTGAT	CASTSALGEPQHF	1	3.077383895434598E-5	39	TCRBV06	TCRBV06	unresolved			TCRBV06-02,TCRBV06-03		TCRBD02-01	TCRBD02	TCRBD02-01				01,02	TCRBJ01-05*01	TCRBJ01	TCRBJ01-05	01				7	8	4	8	3	8	42	52	60	64	67	1	In	VDJ
CTGACAGTGACCAGTGCCCATCCTGAAGACAGCAGCTTCTACATCTGCACCATTCCGAGCTCCTACAATGAGCAGTTCTTCGGGCCA	CTIPSSYNEQFF	1	2.6670660427099852E-5	36	TCRBV20	TCRBV20	unresolved			TCRBV20-01,TCRBV20-or09_02		TCRBD02-01*02	TCRBD02	TCRBD02-01	02				TCRBJ02-01*01	TCRBJ02	TCRBJ02-01	01				10	7	11	2	0	0	45	49	56	-1	59	1	In	VDJ
CTCAGGCTGGAGTTGGCTGCTCCCTCCCAGACATCTGTGTACTTCTGTGCCAGCAGCCTAGGGACAGCTGAAGCTTTCTTTGGACAA	CASSLGTAEAFF	1	8.274743363279697E-5	36	TCRBV06-06	TCRBV06	TCRBV06-06				01,02	TCRBD01-01*01	TCRBD01	TCRBD01-01	01				TCRBJ01-01*01	TCRBJ01	TCRBJ01-01	01				6	4	0	5	0	6	45	56	60	-1	67	1	In	VDJ
CCTTGGAGCTGGGGGACTCGGCCCTTTATCTTTGCGCCAGCAGCTTTGGGCAGGGGGCTGTATAACTATGGCTACACCTTCGGTTCG		2	1.053149155326507E-4	49	TCRBV05-01*01	TCRBV05	TCRBV05-01	01				TCRBD01-01*01	TCRBD01	TCRBD01-01	01				TCRBJ01-02*01	TCRBJ01	TCRBJ01-02	01				2	4	4	0	4	1	32	46	50	58	62	2	Out	VDJ
GAGTCGCCCAGCCCCAACCAGACCTCTCTGTACTTCTGTGCCAGCAGTTTATCGAACAGGGGATCCTACGAGCAGTACTTCGGGCCG	CASSLSNRGSYEQYF	1	2.119975572410501E-5	45	TCRBV27-01*01	TCRBV27	TCRBV27-01	01				TCRBD01-01*01	TCRBD01	TCRBD01-01	01				TCRBJ02-07*01	TCRBJ02	TCRBJ02-07	01				0	2	3	2	1	1	36	53	55	62	63	1	In	VDJ
GAGTCGGCTGCTCCCTCCCAAACATCTGTGTACTTCTGTGCCAGCACCCCACCCTACCGCTCTGGAAACACCATATATTTTGGAGAG	CASTPPYRSGNTIYF	1	6.56508564359381E-5	45	TCRBV06	TCRBV06	unresolved			TCRBV06-02,TCRBV06-03		TCRBD02-01	TCRBD02	TCRBD02-01				01,02	TCRBJ01-03*01	TCRBJ01	TCRBJ01-03	01				7	7	4	9	3	0	36	46	53	56	59	1	In	VDJ
AGGCTGGAGTCGGCTGCTCCCTCCCAGACATCTGTGTACTTCTGTGCCAGCACTATAATTGACTGGTACGAGCAGTACTTCGGGCCG	CASTIIDWYEQYF	1	3.556088056946647E-5	39	TCRBV06-01*01	TCRBV06	TCRBV06-01	01				TCRBD02-01	TCRBD02	TCRBD02-01				01,02	TCRBJ02-07*01	TCRBJ02	TCRBJ02-07	01				7	8	2	10	2	4	42	52	60	64	66	1	In	VDJ
CTGTCGGCTGCTCCCTCCCAGACATCTGTGTACTTCTGTGCCAGCAGTTCCTGGACAGGGGGCGGGTATACGCAGTATTTTGGCCCA	CASSSWTGGGYTQYF	2	5.470904702994842E-5	45	TCRBV06-05*01	TCRBV06	TCRBV06-05	01				TCRBD01-01*01	TCRBD01	TCRBD01-01	01				TCRBJ02-03*01	TCRBJ02	TCRBJ02-03	01				4	3	1	0	4	7	36	49	52	63	67	2	In	VDJ
TTCTCCCTGATTCTGGAGTCCGCCAGCACCAACCAGACATCTATGTACCTCTGTGCCAGCGGCTCGTGGGGCTACACCTTCGGTTCG	CASGSWGYTF	2	1.1010195714777119E-4	30	TCRBV28-01*01	TCRBV28	TCRBV28-01	01				TCRBD01-01*01	TCRBD01	TCRBD01-01	01				TCRBJ01-02*01	TCRBJ01	TCRBJ01-02	01				8	0	9	0	6	8	51	-1	60	63	69	2	In	VDJ
CAGCGCACACAGCAGGAGGACTCCGCCGTGTATCTCTGTGCCAGCAGCCAACGCAGGGCCTCTGGAAACACCATATATTTTGGAGAG	CASSQRRASGNTIYF	3	1.8122371828670412E-4	45	TCRBV07-08*01	TCRBV07	TCRBV07-08	01				TCRBD01-01*01	TCRBD01	TCRBD01-01	01				TCRBJ01-03*01	TCRBJ01	TCRBJ01-03	01				5	5	4	3	1	0	36	48	53	58	59	3	In	VDJ
TCAGAACCCAGGGACTCAGCTGTGTACTTCTGTGCCAGCAGTCCGTGGACAGGGGCCCTTAATCAGCAGCCCCAGCATTTTGGTGAT	CASSPWTGALNQQPQHF	1	7.385721349043037E-5	51	TCRBV12	TCRBV12	unresolved			TCRBV12-03,TCRBV12-04		TCRBD01-01*01	TCRBD01	TCRBD01-01	01				TCRBJ01-05*01	TCRBJ01	TCRBJ01-05	01				5	4	1	2	11	7	30	42	46	55	66	1	In	VDJ
AAGATCCAGCGCACACAGCAGGAGGACTCCGCCGTGTATCTCTGTGCCAGCAGCATTACCGGGACTAGCGAGACGTACTTCGGGCCG	CASSITGTSETYF	1	6.0179951732943256E-5	39	TCRBV07-08*01	TCRBV07	TCRBV07-08	01				TCRBD02-01	TCRBD02	TCRBD02-01				01,02	TCRBJ02-07*01	TCRBJ02	TCRBJ02-07	01				5	6	0	6	4	12	42	54	60	70	74	1	In	VDJ
TCTGCCAGGCCCTCACATACCTCTCAGTACCTCTGTGCCAGCAGTGAACGGCTCAGGGCCTCTGGAAACACCATATATTTTGGAGAG	CASSERLRASGNTIYF	1	4.1715648360335665E-5	48	TCRBV25-01*01	TCRBV25	TCRBV25-01	01				TCRBD01-01*01	TCRBD01	TCRBD01-01	01				TCRBJ01-03*01	TCRBJ01	TCRBJ01-03	01				2	5	4	3	1	0	33	48	53	58	59	1	In	VDJ
ATCCGGTCCACAAAGCTGGAGGACTCAGCCATGTACTTCTGTGCCAGCAGTGAAGTAAGGGGCGGGGGTGGCTACACCTTCGGTTCG	CASSEVRGGGGYTF	1	2.735452351497421E-5	42	TCRBV02-01*01	TCRBV02	TCRBV02-01	01				TCRBD02-01*01	TCRBD02	TCRBD02-01	01				TCRBJ01-02*01	TCRBJ01	TCRBJ01-02	01				1	6	7	2	0	7	39	55	61	-1	68	1	In	VDJ
ATCCAGCAGGTAGTGCGAGGAGATTCGGCAGCTTATTTCTGTGCCAGCTCACCAGCCAGGGATAATTCACCCCTCCACTTTGGGAAC	CASSPARDNSPLHF	1	6.56508564359381E-5	42	TCRBV18-01*01	TCRBV18	TCRBV18-01	01				TCRBD01-01*01	TCRBD01	TCRBD01-01	01				TCRBJ01-06*01	TCRBJ01	TCRBJ01-06	01				2	2	4	3	0	5	39	54	56	-1	61	1	In	VDJ
CTGTCGGCTGCTCCCTCCCAGACATCTGTGTACTTCTGTGCCAGCAGTGCCGGGACAGGGGTCAGCCAGCCCCAGCATTTTGGTGAT	CASSAGTGVSQPQHF	1	3.350929130584341E-5	45	TCRBV06-05*01	TCRBV06	TCRBV06-05	01				TCRBD01-01*01	TCRBD01	TCRBD01-01	01				TCRBJ01-05*01	TCRBJ01	TCRBJ01-05	01				5	3	0	2	5	7	36	48	51	61	66	1	In	VDJ
GAGTCGGCTGCTCCCTCCCAAACATCTGTGTACTTCTGTGCCAGCAGTTACACGGGACATCAAACCGGGGAGCTGTTTTTTGGAGAA	CASSYTGHQTGELFF	1	2.872224969072292E-5	45	TCRBV06	TCRBV06	unresolved			TCRBV06-02,TCRBV06-03		TCRBD01-01*01	TCRBD01	TCRBD01-01	01				TCRBJ02-02*01	TCRBJ02	TCRBJ02-02	01				2	2	0	6	4	5	36	51	53	59	63	1	In	VDJ
CTGGAGCTTGGTGACTCTGCTGTGTATTTCTGTGCCAGCAGCCAAGATAGATTAAGGGGGCGGCTGAGTGAAGCTTTCTTTGGACAA	CASSQDRLRGRLSEAFF	1	2.9406112778597275E-5	51	TCRBV03	TCRBV03	unresolved			TCRBV03-01,TCRBV03-02		TCRBD01-01*01	TCRBD01	TCRBD01-01	01				TCRBJ01-01*01	TCRBJ01	TCRBJ01-01	01				0	7	5	0	7	7	30	47	54	61	68	1	In	VDJ
GCCTTGGAGCTGGACGACTCGGCCCTGTATCTCTGTGCCAGCAGCTTGGCCGGCGCTAGCGGGGGGGAGACCCAGTACTTCGGGCCA	CASSLAGASGGETQYF	2	8.343129672067133E-5	48	TCRBV05-04*01	TCRBV05	TCRBV05-04	01				TCRBD02-01*01	TCRBD02	TCRBD02-01	01				TCRBJ02-05*01	TCRBJ02	TCRBJ02-05	01				0	6	4	1	0	5	33	49	55	-1	66	2	In	VDJ
CAGCGCACACAGCAGGAGGACTCGGCCGTGTATCTCTGTGCCAGCAGCTCCCGGGGCAGCGGGGGAAGAGAGCAGTACTTCGGGCCG	CASSSRGSGGREQYF	1	5.94960886450689E-5	45	TCRBV07-02*01	TCRBV07	TCRBV07-02	01				TCRBD02-01*01	TCRBD02	TCRBD02-01	01				TCRBJ02-07*01	TCRBJ02	TCRBJ02-07	01				4	8	6	2	4	7	36	49	57	65	69	1	In	VDJ
GCCTTGGAGCTGGACGACTCGGCCCTGTATCTCTGTGCCAGCAGCCCCGGGCCAGTCTTAAATAATTCACCCCTCCACTTTGGGAAC	CASSPGPVLNNSPLHF	1	5.402518394207406E-5	48	TCRBV05-04*01	TCRBV05	TCRBV05-04	01						unresolved		TCRBD01,TCRBD02	TCRBD01-01,TCRBD02-01		TCRBJ01-06*01	TCRBJ01	TCRBJ01-06	01				4	3	8	0	9	5	33	45	48	52	61	1	In	VDJ
GAGGACTCAGCCATGTACTTCTGTGCCAGCAGTGAAGCGCTTCGATGGTTTAGGGACAGGCTTAATGAAAAACTGTTTTTTGGCAGT	CASSEALRWFRDRLNEKLFF	1	5.676063629357148E-5	60	TCRBV02-01*01	TCRBV02	TCRBV02-01	01				TCRBD01-01*01	TCRBD01	TCRBD01-01	01				TCRBJ01-04*01	TCRBJ01	TCRBJ01-04	01				0	14	0	4	2	4	21	38	52	60	62	1	In	VDJ
ACGATCCAGCGCACACAGCAGGAGGACTCGGCCGTGTATCTCTGTGCCAGCAGCTTACCAGACAGGAACGAGCAGTACTTCGGGCCG	CASSLPDRNEQYF	1	5.94960886450689E-5	39	TCRBV07-02*01	TCRBV07	TCRBV07-02	01				TCRBD01-01*01	TCRBD01	TCRBD01-01	01				TCRBJ02-07*01	TCRBJ02	TCRBJ02-07	01				2	3	2	4	1	5	42	57	60	66	67	1	In	VDJ
AGCACCTTGGAGCTGGGGGACTCGGCCCTTTATCTTTGCGCCAGCAGCTTGGCGGGCCAGATACGAAGCGTGGCTTTCTTTGGACAA	CASSLAGQIRSVAFF	1	3.6244743657340826E-5	45	TCRBV05-01*01	TCRBV05	TCRBV05-01	01						unresolved		TCRBD01,TCRBD02	TCRBD01-01,TCRBD02-01		TCRBJ01-01*01	TCRBJ01	TCRBJ01-01	01				0	1	8	0	15	11	36	52	53	57	72	1	In	VDJ
TTGGAGCTGGGGGACTCGGCCCTTTATCTTTGCGCCAGCAGCAAGGCCGGGACAGGATCAACTAATGAAAAACTGTTTTTTGGCAGT	CASSKAGTGSTNEKLFF	1	6.291540408444068E-5	51	TCRBV05-01*01	TCRBV05	TCRBV05-01	01				TCRBD01-01*01	TCRBD01	TCRBD01-01	01				TCRBJ01-04*01	TCRBJ01	TCRBJ01-04	01				4	6	0	4	2	0	30	42	48	56	58	1	In	VDJ
CAGCCCTCAGAACCCAGGGACTCAGCTGTGTACTTCTGTGCCAGCAGTTTTGCGGGTCTCTCTGGAAACACCATATATTTTGGAGAG	CASSFAGLSGNTIYF	2	1.5455305785960427E-4	45	TCRBV12	TCRBV12	unresolved			TCRBV12-03,TCRBV12-04		TCRBD02-01	TCRBD02	TCRBD02-01				01,02	TCRBJ01-03*01	TCRBJ01	TCRBJ01-03	01				3	1	7	4	3	0	36	50	51	56	59	2	In	VDJ
TCCTGTCCTCAGAACCGGGAGACACGGCACTGTATCTCTGCGCCAGCAATTCATCCTGGGGTCTAAAACATTCAGTACTTCGGCGCC		1	7.248948731468165E-5	43	TCRBV23-01*01	TCRBV23	TCRBV23-01	01						unresolved		TCRBD01,TCRBD02	TCRBD01-01,TCRBD02-01		TCRBJ02-04*01	TCRBJ02	TCRBJ02-04	01				7	9	6	2	3	5	38	48	57	61	64	1	Out	VDJ
CTGACAGTGACCAGTGCCCATCCTGAAGACAGCAGCTTCTACATCTGCAGCCCAGGGTTCCTAACCTACGAGCAGTACTTCGGGCCG	CSPGFLTYEQYF	1	1.572885102111017E-5	36	TCRBV20	TCRBV20	unresolved			TCRBV20-01,TCRBV20-or09_02		TCRBD01-01*01	TCRBD01	TCRBD01-01	01				TCRBJ02-07*01	TCRBJ02	TCRBJ02-07	01				9	2	4	3	7	2	45	50	52	57	64	1	In	VDJ
TCAGGCTGCTGTCGGCTGCTCCCTCCCAGACATCTGTGTACTTCTGTGCCAGCAGTGGACTAGCCCGGGGAGCTGTTTTTTGGAGAA		1	3.2141565130094694E-5	37	TCRBV06-05*01	TCRBV06	TCRBV06-05	01				TCRBD02-01	TCRBD02	TCRBD02-01				01,02	TCRBJ02-02*01	TCRBJ02	TCRBJ02-02	01				5	0	1	7	0	6	44	-1	56	-1	64	1	Out	VDJ
TGGAGTCTGCCAGGCCCTCACATACCTCTCAGTACCTCTGTGCCAGCACGGACAGGGGATGAGGACACTGAAGCTTTCTTTGGACAA		1	1.846430337260759E-5	43	TCRBV25-01*01	TCRBV25	TCRBV25-01	01				TCRBD01-01*01	TCRBD01	TCRBD01-01	01				TCRBJ01-01*01	TCRBJ01	TCRBJ01-01	01				7	1	1	2	6	3	38	48	49	58	64	1	Out	VDJ
TCGGCTGCTCCCTCCCAGACATCTGTGTACTTCTGTGCCAGCAGTGAAATACAGTTCAGGAGCGATTCACCCCTCCACTTTGGGAAC	CASSEIQFRSDSPLHF	1	3.692860674521518E-5	48	TCRBV06-01*01	TCRBV06	TCRBV06-01	01						unresolved		TCRBD01,TCRBD02	TCRBD01-01,TCRBD02-01		TCRBJ01-06*01	TCRBJ01	TCRBJ01-06	01				2	2	3	5	10	8	33	48	50	54	64	1	In	VDJ
GCCCATCCTGAAGACAGCAGCTTCTACATCTGCAGTGCTAGAGAACCCCTACTAGCGGGGACCAAAAACATTCAGTACTTCGGCGCC	CSAREPLLAGTKNIQYF	1	1.846430337260759E-5	51	TCRBV20	TCRBV20	unresolved			TCRBV20-01,TCRBV20-or09_02		TCRBD02-01*01	TCRBD02	TCRBD02-01	01				TCRBJ02-04*01	TCRBJ02	TCRBJ02-04	01				0	6	3	3	1	2	30	44	50	60	61	1	In	VDJ
ATCCTGGAGTCGCCCAGCCCCAACCAGACCTCTCTGTACTTCTGTGCCAGCAGTTTATGGGGTAGAGATACGCAGTATTTTGGCCCA	CASSLWGRDTQYF	1	2.735452351497421E-5	39	TCRBV27-01*01	TCRBV27	TCRBV27-01	01						unresolved		TCRBD01,TCRBD02	TCRBD01-01,TCRBD02-01		TCRBJ02-03*01	TCRBJ02	TCRBJ02-03	01				1	0	6	2	3	5	42	-1	58	62	65	1	In	VDJ
GAGGATCCAGCCCATGGAACCCAGGGACTTGGGCCTATATTTCTGTGCCAGCAGCACCCCCTGAGGGAGACCCAGTACTTCGGGCCA		1	9.026992759941488E-5	38	TCRBV12-01*01	TCRBV12	TCRBV12-01	01				TCRBD02-01*02	TCRBD02	TCRBD02-01	02				TCRBJ02-05*01	TCRBJ02	TCRBJ02-05	01				5	7	11	1	0	5	43	55	62	-1	66	1	Out	VDJ
ATCCGCTCACCAGGCCTGGGGGACGCAGCCATGTACCTGTGTGCCACCAGCAGAATAGGGGGGGGTCAGCCCCAGCATTTTGGTGAT	CATSRIGGGQPQHF	1	4.034792218458696E-5	42	TCRBV15-01*01	TCRBV15	TCRBV15-01	01				TCRBD02-01*01	TCRBD02	TCRBD02-01	01				TCRBJ01-05*01	TCRBJ01	TCRBJ01-05	01				2	3	9	0	1	6	39	54	57	64	65	1	In	VDJ
CCTCAGAACCCAGGGACTCAGCTGTGTACTTCTGTGCCAGCATAATTTGACCCAATACAGGTCGACACTGAAGCTTTCTTTGGACAA		1	6.838630878743551E-5	49	TCRBV12	TCRBV12	unresolved			TCRBV12-03,TCRBV12-04		TCRBD01-01*01	TCRBD01	TCRBD01-01	01				TCRBJ01-01*01	TCRBJ01	TCRBJ01-01	01				7	14	3	4	3	3	32	42	56	61	64	1	Out	VDJ
GCAGAACTGGAGGATTCTGGAGTTTATTTCTGTGCCAGCAGCCAAGTTGTTCCCGGACAGGGAACCAACGAGCAGTACTTCGGGCCG	CASSQVVPGQGTNEQYF	4	2.482423008983909E-4	51	TCRBV14-01*01	TCRBV14	TCRBV14-01	01				TCRBD01-01*01	TCRBD01	TCRBD01-01	01				TCRBJ02-07*01	TCRBJ02	TCRBJ02-07	01				1	8	1	3	5	5	30	46	54	62	67	4	In	VDJ
CAGCGCACAGAGCAGGGGGACTCGGCCATGTATCTCTGTGCCAGCGTCGGTGGGGACCGTACTAACTATGGCTACACCTTCGGTTCG	CASVGGDRTNYGYTF	1	8.54828859842944E-5	45	TCRBV07-09	TCRBV07	TCRBV07-09				01,03			unresolved		TCRBD01,TCRBD02	TCRBD01-01,TCRBD02-01		TCRBJ01-02*01	TCRBJ01	TCRBJ01-02	01				8	7	0	7	4	0	36	45	52	57	61	1	In	VDJ
AACCTGAGCTCTCTGGAGCTGGGGGACTCAGCTTTGTATTTCTGTGCCAGCAGCCTCCCCCCACGAAACACCATATATTTTGGAGAG	CASSLPPRNTIYF	1	7.864425510555085E-5	39	TCRBV09-01	TCRBV09	TCRBV09-01				01,02			unresolved		TCRBD01,TCRBD02	TCRBD01-01,TCRBD02-01		TCRBJ01-03*01	TCRBJ01	TCRBJ01-03	01				4	8	3	7	0	5	42	54	62	-1	64	1	In	VDJ
GAGTCTGCCATCCCCAACCAGACAGCTCTTTACTTCTGTGCCACCAGTGATGGCTTACAGCAAACCGGGGAGCTGTTTTTTGGAGAA	CATSDGLQQTGELFF	1	1.572885102111017E-5	45	TCRBV24	TCRBV24	unresolved			TCRBV24-01,TCRBV24-or09_02		TCRBD01-01*01	TCRBD01	TCRBD01-01	01				TCRBJ02-02*01	TCRBJ02	TCRBJ02-02	01				3	5	3	5	3	5	36	51	56	60	63	1	In	VDJ
AGTTCTAAGAAGCTCCTTCTCAGTGACTCTGGCTTCTATCTCTGTGCCTGGAGTGTCCGAATACAAGAGACCCAGTACTTCGGGCCA	CAWSVRIQETQYF	1	5.470904702994842E-6	39	TCRBV30-01*01	TCRBV30	TCRBV30-01	01						unresolved		TCRBD01,TCRBD02	TCRBD01-01,TCRBD02-01		TCRBJ02-05*01	TCRBJ02	TCRBJ02-05	01				0	2	2	8	3	2	42	56	58	60	63	1	In	VDJ
GTGAGCACCTTGGAGCTGGGGGACTCGGCCCTTTATCTTTGCGCCAGCAGCTTACAGGGAATTCAAGAGACCCAGTACTTCGGGCCA	CASSLQGIQETQYF	1	2.4619071163476786E-5	42	TCRBV05-01*01	TCRBV05	TCRBV05-01	01				TCRBD01-01*01	TCRBD01	TCRBD01-01	01				TCRBJ02-05*01	TCRBJ02	TCRBJ02-05	01				2	0	3	3	4	2	39	-1	53	59	63	1	In	VDJ
ACCTTGGAGCTGGGGGACTCGGCCCTTTATCTTTGCGCCAGCAGCCACCGGACAGGGACCAACACCGGGGAGCTGTTTTTTGGAGAA	CASSHRTGTNTGELFF	1	3.692860674521518E-5	48	TCRBV05-01*01	TCRBV05	TCRBV05-01	01				TCRBD01-01*01	TCRBD01	TCRBD01-01	01				TCRBJ02-02*01	TCRBJ02	TCRBJ02-02	01				4	4	1	3	3	2	33	45	49	57	60	1	In	VDJ
AACATGAGCTCCTTGGAGCTGGGGGACTCAGCCCTGTACTTCTGTGCCAGCAGCCGGCGGACAGATTACGAGCAGTACTTCGGGCCG	CASSRRTDYEQYF	1	3.96640590967126E-5	39	TCRBV13-01*01	TCRBV13	TCRBV13-01	01				TCRBD01-01*01	TCRBD01	TCRBD01-01	01				TCRBJ02-07*01	TCRBJ02	TCRBJ02-07	01				5	4	1	5	2	4	42	54	58	64	66	1	In	VDJ
AGCACCTTGGAGCTGGGGGACTCGGCCCTTTATCTTTGCGCCAGCAGCTTGGGAGGGAACAAGGAGGAAAAACTGTTTTTTGGCAGT	CASSLGGNKEEKLFF	1	6.291540408444068E-5	45	TCRBV05-01*01	TCRBV05	TCRBV05-01	01				TCRBD02-01*02	TCRBD02	TCRBD02-01	02				TCRBJ01-04*01	TCRBJ01	TCRBJ01-04	01				0	0	11	0	9	8	36	-1	52	57	66	1	In	VDJ
AGGCTGGAGTTGGCTGCTCCCTCCCAGACATCTGTGTACTTCTGTGCCATCTCGGACGGAGGCAATCAGCCCCAGCATTTTGGTGAT	CAISDGGNQPQHF	1	8.685061216004311E-5	39	TCRBV06-06	TCRBV06	TCRBV06-06				01,02			unresolved		TCRBD01,TCRBD02	TCRBD01-01,TCRBD02-01		TCRBJ01-05*01	TCRBJ01	TCRBJ01-05	01				10	4	1	7	4	2	42	49	53	57	61	1	In	VDJ
TCGCTCAGGCTGGAGTCGGCTGCTCCCTCCCAGACATCTGTGTACTTCTGTGCCATTCTGAAACCACTCGAGCAGTACTTCGGGCCG	CAILKPLEQYF	1	3.4877017481592113E-5	33	TCRBV06-01*01	TCRBV06	TCRBV06-01	01				TCRBD02-01	TCRBD02	TCRBD02-01				01,02	TCRBJ02-07*01	TCRBJ02	TCRBJ02-07	01				10	10	3	10	0	6	48	55	65	-1	68	1	In	VDJ
CAGCGCACACAGCAGGAGGACTCGGCCGTGTATCTCTGTGCCAGCAGCTTAGGGGGACAGGGGGCACAGCCCCAGCATTTTGGTGAT	CASSLGGQGAQPQHF	1	8.479902289642004E-5	45	TCRBV07-02*01	TCRBV07	TCRBV07-02	01				TCRBD01-01*01	TCRBD01	TCRBD01-01	01				TCRBJ01-05*01	TCRBJ01	TCRBJ01-05	01				1	1	0	0	1	7	36	52	53	65	66	1	In	VDJ
CACGCCCTGCAGCCAGAAGACTCAGCCCTGTATCTCTGCGCCAGCAGCCAAGTCGGGGGGGCTAAAGAGACCCAGTACTTCGGGCCA	CASSQVGGAKETQYF	1	2.4619071163476786E-5	45	TCRBV04-01*01	TCRBV04	TCRBV04-01	01				TCRBD02-01*01	TCRBD02	TCRBD02-01	01				TCRBJ02-05*01	TCRBJ02	TCRBJ02-05	01				1	1	8	0	3	3	36	52	53	61	64	1	In	VDJ
CTGGAGTCGGCTGCTCCCTCCCAGACATCTGTGTACTTCTGTGCCAGCAGTGAAGCATCGGGGGCGGGGACCCAGTACTTCGGGCCA	CASSEASGAGTQYF	1	3.2141565130094694E-5	42	TCRBV06-01*01	TCRBV06	TCRBV06-01	01						unresolved		TCRBD01,TCRBD02	TCRBD01-01,TCRBD02-01		TCRBJ02-05*01	TCRBJ02	TCRBJ02-05	01				0	3	6	0	3	7	39	56	59	65	68	1	In	VDJ
CTGTCGGCTGCTCCCTCCCAGACATCTGTGTACTTCTGTGCCAGCAGTTACTCGGGACAGGGGTCCTACGAGCAGTACTTCGGGCCG	CASSYSGQGSYEQYF	1	2.3935208075602433E-5	45	TCRBV06-05*01	TCRBV06	TCRBV06-05	01				TCRBD01-01*01	TCRBD01	TCRBD01-01	01				TCRBJ02-07*01	TCRBJ02	TCRBJ02-07	01				0	0	0	2	0	1	36	-1	53	-1	63	1	In	VDJ
TTGGCTGCTCCCTCCCAGACATCTGTGTACTTCTGTGCCAGCAGCCGATCGGACAGGGGCTCTGGAAACACCATATATTTTGGAGAG	CASSRSDRGSGNTIYF	3	1.8395917063820154E-4	48	TCRBV06-06	TCRBV06	TCRBV06-06				01,02	TCRBD01-01*01	TCRBD01	TCRBD01-01	01				TCRBJ01-03*01	TCRBJ01	TCRBJ01-03	01				6	6	1	2	0	0	33	44	50	-1	59	3	In	VDJ
CCGGTCCACAAAGCTGGAGGACTCAGCCATGTACTTCTGTGCCAGCAGTGAAGACTAGGGCCAGCCACTGAAGCTTTCTTTGGACAA		1	3.282542821796905E-5	44	TCRBV02-01*01	TCRBV02	TCRBV02-01	01				TCRBD02-01	TCRBD02	TCRBD02-01				01,02	TCRBJ01-01*01	TCRBJ01	TCRBJ01-01	01				1	0	3	8	7	4	37	-1	53	58	65	1	Out	VDJ
ACCCTCTCAGACATCTGTGTACTTCTGTGCCAGCAGTGACTCGTTCATCCCCCGGTCAGGCGTGATTCACCCCTCCACTTTGGGAAC		1	7.522493966617908E-5	56	TCRBV06-04	TCRBV06	TCRBV06-04				01,02	TCRBD01-01*01	TCRBD01	TCRBD01-01	01				TCRBJ01-06*01	TCRBJ01	TCRBJ01-06	01				0	14	4	4	4	8	25	42	56	60	64	1	Out	VDJ
TCCACAAAGCTGGAGGACTCAGCCATGTACTTCTGTGCCAGCAGCCACCAGTCACTGCGAAAGGGTTACGAGCAGTACTTCGGGCCG	CASSHQSLRKGYEQYF	1	2.4619071163476786E-5	48	TCRBV02-01*01	TCRBV02	TCRBV02-01	01						unresolved		TCRBD01,TCRBD02	TCRBD01-01,TCRBD02-01		TCRBJ02-07*01	TCRBJ02	TCRBJ02-07	01				6	17	5	3	1	4	33	44	61	65	66	1	In	VDJ
AGTGCCCATCCTGAAGACAGCAGCTTCTACATCTGCAGTGCTAGAGATAGGAGGACCTCCGCCCGAAATGAGCAGTTCTTCGGGCCA	CSARDRRTSARNEQFF	2	5.881222555719455E-5	48	TCRBV20	TCRBV20	unresolved			TCRBV20-01,TCRBV20-or09_02		TCRBD02-01*02	TCRBD02	TCRBD02-01	02				TCRBJ02-01*01	TCRBJ02	TCRBJ02-01	01				0	2	10	1	12	7	33	47	49	54	66	2	In	VDJ
AGCACCTTGGAGCTGGGGGACTCGGCCCTTTATCTTTGCGCCAGCAGCTTTTCCGCAGGGGGCACCGGGGAGCTGTTTTTTGGAGAA	CASSFSAGGTGELFF	1	3.692860674521518E-5	45	TCRBV05-01*01	TCRBV05	TCRBV05-01	01				TCRBD01-01*01	TCRBD01	TCRBD01-01	01				TCRBJ02-02*01	TCRBJ02	TCRBJ02-02	01				2	5	4	1	0	4	36	50	55	-1	62	1	In	VDJ
CAGAAGACTCGGCCCTGTATCTCTGTGCCAGCAGCCAAGATACGGCTAGCGGGGGGCGGGAACACCGGGGAGCTGTTTTTTGGAGAA		1	3.0089975866471628E-5	58	TCRBV04-02*01	TCRBV04	TCRBV04-02	01				TCRBD02-01*01	TCRBD02	TCRBD02-01	01				TCRBJ02-02*01	TCRBJ02	TCRBJ02-02	01				0	5	4	1	3	1	23	40	45	56	59	1	Out	VDJ
GTGACCAGTGCCCATCCTGAAGACAGCAGCTTCTACATCTGCAGTGCTAACAGGGGGCTAACTAACTATGGCTACACCTTCGGTTCG	CSANRGLTNYGYTF	1	1.709657719685888E-5	42	TCRBV20	TCRBV20	unresolved			TCRBV20-01,TCRBV20-or09_02		TCRBD01-01*01	TCRBD01	TCRBD01-01	01				TCRBJ01-02*01	TCRBJ01	TCRBJ01-02	01				4	0	3	0	3	0	39	-1	49	58	61	1	In	VDJ
CGCACAGAGCAGGGGGACTCGGCCATGTATCTCTGTGCCAGCAGCTGGGGCTGGGACAGGGGATACACTGAAGCTTTCTTTGGACAA	CASSWGWDRGYTEAFF	1	1.0257946318115328E-4	48	TCRBV07-09	TCRBV07	TCRBV07-09				01,03	TCRBD01-01*01	TCRBD01	TCRBD01-01	01				TCRBJ01-01*01	TCRBJ01	TCRBJ01-01	01				4	6	0	2	2	3	33	46	52	62	64	1	In	VDJ
AATGTGAACGCCTTGGAGCTGGACGACTCGGCCCTGTATCTCTGTGCCAGCAGCTCGGGACAGCTAGCTGGCTACACCTTCGGTTCG	CASSSGQLAGYTF	4	2.885902230829779E-4	39	TCRBV05-04*01	TCRBV05	TCRBV05-04	01				TCRBD01-01*01	TCRBD01	TCRBD01-01	01				TCRBJ01-02*01	TCRBJ01	TCRBJ01-02	01				3	1	0	5	5	7	42	55	56	63	68	4	In	VDJ
ACGTTGGCGTCTGCTGTACCCTCTCAGACATCTGTGTACTTCTGTGCCAGCTCAAACGGGGAAAATCAGCCCCAGCATTTTGGTGAT	CASSNGENQPQHF	1	1.0052787391753022E-4	39	TCRBV06-04	TCRBV06	TCRBV06-04				01,02	TCRBD02-01*01	TCRBD02	TCRBD02-01	01				TCRBJ01-05*01	TCRBJ01	TCRBJ01-05	01				8	5	8	3	2	4	42	51	56	61	63	1	In	VDJ
GCTCCCTCCCAGACATCTGTGTACTTCTGTGCCAGCAGTGCCCTGACAGGGGGCCTTTCAGGAAACTATGGCTACACCTTCGGTTCG	CASSALTGGLSGNYGYTF	1	3.8980196008838246E-5	54	TCRBV06-01*01	TCRBV06	TCRBV06-01	01				TCRBD01-01*01	TCRBD01	TCRBD01-01	01				TCRBJ01-02*01	TCRBJ01	TCRBJ01-02	01				4	4	2	0	9	2	27	40	44	54	63	1	In	VDJ
GAGTCCGCTACCAGCTCCCAGACATCTGTGTACTTCTGTGCCATCAGTGAGCCCGGACTTGACTCCTACGAGCAGTACTTCGGGCCG	CAISEPGLDSYEQYF	2	1.2925012360825313E-4	45	TCRBV10-03*01	TCRBV10	TCRBV10-03	01				TCRBD02-01	TCRBD02	TCRBD02-01				01,02	TCRBJ02-07*01	TCRBJ02	TCRBJ02-07	01				2	3	1	10	3	0	36	51	54	59	62	2	In	VDJ
ATTCTGGAGTCCGCCAGCACCAACCAGACATCTATGTACCTCTGTGCCAGCAGTGGACACTGGTCCTACGAGCAGTACTTCGGGCCG	CASSGHWSYEQYF	1	9.779242156603279E-5	39	TCRBV28-01*01	TCRBV28	TCRBV28-01	01				TCRBD01-01*01	TCRBD01	TCRBD01-01	01				TCRBJ02-07*01	TCRBJ02	TCRBJ02-07	01				5	0	1	6	4	1	42	-1	54	59	63	1	In	VDJ
ACCTTGGAGCTGGGGGACTCGGCCCTTTATCTTTGCGCCAGCAGTCAGGGACAGGGGGCGTTCACCGGGGAGCTGTTTTTTGGAGAA	CASSQGQGAFTGELFF	1	3.692860674521518E-5	48	TCRBV05-01*01	TCRBV05	TCRBV05-01	01				TCRBD01-01*01	TCRBD01	TCRBD01-01	01				TCRBJ02-02*01	TCRBJ02	TCRBJ02-02	01				5	3	0	0	3	4	33	44	47	59	62	1	In	VDJ
GTGACCAGTGCCCATCCTGAAGACAGCAGCTTCTACATCTGCAGTGCTAGAGGACAGGGTTTTTCTACCGAAGCTTTCTTTGGACAA	CSARGQGFSTEAFF	1	2.0515892636230658E-5	42	TCRBV20	TCRBV20	unresolved			TCRBV20-01,TCRBV20-or09_02		TCRBD01-01*01	TCRBD01	TCRBD01-01	01				TCRBJ01-01*01	TCRBJ01	TCRBJ01-01	01				1	0	2	3	10	8	39	-1	52	59	69	1	In	VDJ
ATCCGGTCCACAAAGCTGGAGGACTCAGCCATGTACTTCTGTGCCAGGGCCGGCGTAGGGTCAAGGGCTGAAGCTTTCTTTGGACAA	CARAGVGSRAEAFF	1	3.2141565130094694E-5	42	TCRBV02-01*01	TCRBV02	TCRBV02-01	01						unresolved		TCRBD01,TCRBD02	TCRBD01-01,TCRBD02-01		TCRBJ01-01*01	TCRBJ01	TCRBJ01-01	01				9	9	5	3	7	6	39	47	56	60	67	1	In	VDJ
ATCCGGTCCACAAAGCTGGAGGACTCAGCCATGTACTTCTGTGCCAGCAGTGACTGGGCTGGGGCCAACGTCCTGACTTTCGGGGCC	CASSDWAGANVLTF	1	3.282542821796905E-5	42	TCRBV02-01*01	TCRBV02	TCRBV02-01	01						unresolved		TCRBD01,TCRBD02	TCRBD01-01,TCRBD02-01		TCRBJ02-06*01	TCRBJ02	TCRBJ02-06	01				3	2	0	9	0	2	39	53	55	-1	58	1	In	VDJ
ACTCTGACAGTGACCAGTGCCCATCCTGAAGACAGCAGCTTCTACATCTGCAGCACCGGACCGAACAATGAGCAGTTCTTCGGGCCA	CSTGPNNEQFF	2	7.659266584192778E-5	33	TCRBV20-01*01	TCRBV20	TCRBV20-01	01						unresolved		TCRBD01,TCRBD02	TCRBD01-01,TCRBD02-01		TCRBJ02-01*01	TCRBJ02	TCRBJ02-01	01				9	4	1	7	3	5	48	53	57	61	64	2	In	VDJ
CACCTTGGAGCTGGGGGACTCGGCCCTTTATCTTTGCGCCAGCAGCTTGGCAAGGACAGTTACTCCTACGAGCAGTACTTCGGGCCG		1	2.6670660427099852E-5	47	TCRBV05-01*01	TCRBV05	TCRBV05-01	01				TCRBD01-01*01	TCRBD01	TCRBD01-01	01				TCRBJ02-07*01	TCRBJ02	TCRBJ02-07	01				0	3	1	5	3	0	34	50	53	59	62	1	Out	VDJ
GCAGGGGGACTCGGCCGTGTATGTCTGTGCAAGTCGCTTATGTATCGGGGGGACATCCCAACTAATGAAAAACTGTTTTTTGGCAGT		3	2.07894378713804E-4	56	TCRBV12-02*01	TCRBV12	TCRBV12-02	01				TCRBD02-01*01	TCRBD02	TCRBD02-01	01				TCRBJ01-04*01	TCRBJ01	TCRBJ01-04	01				2	5	8	1	6	0	25	40	45	52	58	3	Out	VDJ
GTGAGCAACATGAGCCCTGAAGACAGCAGCATATATCTCTGCAGCGTTGTGACGGACTTAACACACGATACGCAGTATTTTGGCCCA	CSVVTDLTHDTQYF	1	7.522493966617907E-6	42	TCRBV29-01*01	TCRBV29	TCRBV29-01	01				TCRBD02-01	TCRBD02	TCRBD02-01				01,02	TCRBJ02-03*01	TCRBJ02	TCRBJ02-03	01				4	4	1	10	8	6	39	49	53	58	66	1	In	VDJ
TTCTCCCTGATTCTGGAGTCCGCCAGCACCAACCAGACATCTATGTACCTCTGTGCCAGCAGGGACATCGAGCAGTACTTCGGGCCG	CASRDIEQYF	1	9.642469539028409E-5	30	TCRBV28-01*01	TCRBV28	TCRBV28-01	01				TCRBD01-01*01	TCRBD01	TCRBD01-01	01				TCRBJ02-07*01	TCRBJ02	TCRBJ02-07	01				6	0	1	6	1	6	51	-1	62	67	68	1	In	VDJ
AACGCCTTGTTGCTGGGGGACTCGGCCCTCTATCTCTGTGCCAGCAGCTTGGTTCAGGGGAATAACAATGAGCAGTTCTTCGGGCCA	CASSLVQGNNNEQFF	1	3.692860674521518E-5	45	TCRBV05-06*01	TCRBV05	TCRBV05-06	01				TCRBD01-01*01	TCRBD01	TCRBD01-01	01				TCRBJ02-01*01	TCRBJ02	TCRBJ02-01	01				0	2	4	2	4	5	36	52	54	60	64	1	In	VDJ
AGGATCCAGCAGGTAGTGCGAGGAGATTCGGCAGCTTATTTCTGTGCCAGCTCAGAGCTTGAGGGATCTGAAGCTTTCTTTGGACAA	CASSELEGSEAFF	1	8.137970745704827E-5	39	TCRBV18-01*01	TCRBV18	TCRBV18-01	01				TCRBD02-01*02	TCRBD02	TCRBD02-01	02				TCRBJ01-01*01	TCRBJ01	TCRBJ01-01	01				5	6	11	0	2	6	42	54	60	65	67	1	In	VDJ
GAGTCGGCTGCTCCCTCCCAGACATCTGTGTACTTCTGTGCCAGCAGTGAACTAGCGGGGGGGCCCGGGGAGCTGTTTTTTGGAGAA	CASSELAGGPGELFF	1	4.718655306333051E-5	45	TCRBV06-01*01	TCRBV06	TCRBV06-01	01				TCRBD02-01*01	TCRBD02	TCRBD02-01	01				TCRBJ02-02*01	TCRBJ02	TCRBJ02-02	01				2	0	4	0	1	6	36	-1	51	63	64	1	In	VDJ
ACAGTGACCAGTGCCCATCCTGAAGACAGCAGCTTCTACATCTGCAGTGCTAGACCGGGACAGCTTCGGGGCTACACCTTCGGTTCG	CSARPGQLRGYTF	1	1.709657719685888E-5	39	TCRBV20	TCRBV20	unresolved			TCRBV20-01,TCRBV20-or09_02		TCRBD01-01*01	TCRBD01	TCRBD01-01	01				TCRBJ01-02*01	TCRBJ01	TCRBJ01-02	01				2	2	0	5	6	8	42	54	56	63	69	1	In	VDJ
CTGAACATGAGCTCCTTGGAGCTGGGGGACTCAGCCCTGTACTTCTGTGCCAGCAGTACGAGGGGGGGTGAAGCTTTCTTTGGACAA	CASSTRGGEAFF	1	5.1973594678451E-5	36	TCRBV13-01*01	TCRBV13	TCRBV13-01	01				TCRBD02-01*01	TCRBD02	TCRBD02-01	01				TCRBJ01-01*01	TCRBJ01	TCRBJ01-01	01				6	5	9	0	0	7	45	56	61	-1	68	1	In	VDJ
CTCAGGCTGGAGTCGGCTGCTCCCTCCCAGACATCTGTGTACTTCTGTGCCAGCAGTGGTGGCAGGCGCGAGCAGTACTTCGGGCCG	CASSGGRREQYF	1	3.419315439371776E-5	36	TCRBV06-01*01	TCRBV06	TCRBV06-01	01				TCRBD01-01*01	TCRBD01	TCRBD01-01	01				TCRBJ02-07*01	TCRBJ02	TCRBJ02-07	01				4	4	4	4	2	6	45	58	62	66	68	1	In	VDJ
CAGGTAGTGCGAGGAGATTCGGCAGCTTATTTCTGTGCCAGCTCACCACCGAGATGGGGCAGCTCCTACGAGCAGTACTTCGGGCCG	CASSPPRWGSSYEQYF	1	6.086381482081761E-5	48	TCRBV18-01*01	TCRBV18	TCRBV18-01	01				TCRBD01-01*01	TCRBD01	TCRBD01-01	01				TCRBJ02-07*01	TCRBJ02	TCRBJ02-07	01				0	5	7	0	2	0	33	50	55	60	62	1	In	VDJ
CTGACTGTGAGCAACATGAGCCCTGAAGACAGCAGCATATATCTCTGCAGCGTTAGCAGGTCCTACAATGAGCAGTTCTTCGGGCCA	CSVSRSYNEQFF	1	8.890220142366617E-6	36	TCRBV29-01*01	TCRBV29	TCRBV29-01	01				TCRBD01-01*01	TCRBD01	TCRBD01-01	01				TCRBJ02-01*01	TCRBJ02	TCRBJ02-01	01				5	2	4	4	0	1	45	54	56	-1	60	1	In	VDJ
CAGCGCACACAGCAGGAGGACTCGGCCGTGTATCTCTGTGCCAGCAGCGCCCGGACAGGGGTTGACTATGGCTACACCTTCGGTTCG	CASSARTGVDYGYTF	1	6.56508564359381E-5	45	TCRBV07-02*01	TCRBV07	TCRBV07-02	01				TCRBD01-01*01	TCRBD01	TCRBD01-01	01				TCRBJ01-02*01	TCRBJ01	TCRBJ01-02	01				5	4	1	2	3	3	36	48	52	61	64	1	In	VDJ
CTGTCGGCTGCTCCCTCCCAGACATCTGTGTACTTCTGTGCCAGCAAATTTGACAGGGTTAACACCGGGGAGCTGTTTTTTGGAGAA	CASKFDRVNTGELFF	1	3.145770204222034E-5	45	TCRBV06-05*01	TCRBV06	TCRBV06-05	01				TCRBD01-01*01	TCRBD01	TCRBD01-01	01				TCRBJ02-02*01	TCRBJ02	TCRBJ02-02	01				7	5	2	3	2	2	36	46	51	58	60	1	In	VDJ
CTGTCGGCTGCTCCCTCCCAGACATCTGTGTACTTCTGTGCCAGCAGTTACTCACAGGGGCGGGATCAGCCCCAGCATTTTGGTGAT	CASSYSQGRDQPQHF	2	9.232151686303795E-5	45	TCRBV06-05*01	TCRBV06	TCRBV06-05	01				TCRBD01-01*01	TCRBD01	TCRBD01-01	01				TCRBJ01-05*01	TCRBJ01	TCRBJ01-05	01				0	0	3	2	4	5	36	-1	53	60	64	2	In	VDJ
ATCCAGCAGGTAGTGCGAGGAGATTCGGCAGCTTATTTCTGTGCCAGCTCACGATTGGGGAGTTACAATGAGCAGTTCTTCGGGCCA	CASSRLGSYNEQFF	1	1.0257946318115328E-4	42	TCRBV18-01*01	TCRBV18	TCRBV18-01	01				TCRBD02-01*02	TCRBD02	TCRBD02-01	02				TCRBJ02-01*01	TCRBJ02	TCRBJ02-01	01				4	5	9	2	1	4	39	52	57	62	63	1	In	VDJ
AGGATCCAGCAGGTAGTGCGAGGAGATTCGGCAGCTTATTTCTGTGCCAGCTCCCCGGGACACAACTACGAGCAGTACTTCGGGCCG	CASSPGHNYEQYF	1	6.086381482081761E-5	39	TCRBV18-01*01	TCRBV18	TCRBV18-01	01				TCRBD01-01*01	TCRBD01	TCRBD01-01	01				TCRBJ02-07*01	TCRBJ02	TCRBJ02-07	01				6	3	0	6	3	3	42	53	56	62	65	1	In	VDJ
AATGTGAGCACCTTGGAGCTGGGGGACTCGGCCCTTTATCTTTGCGCCAGCAGCTTGGAAGGAGGCTGGGGCTACACCTTCGGTTCG	CASSLEGGWGYTF	2	8.274743363279697E-5	39	TCRBV05-01*01	TCRBV05	TCRBV05-01	01				TCRBD02-01*02	TCRBD02	TCRBD02-01	02				TCRBJ01-02*01	TCRBJ01	TCRBJ01-02	01				0	2	10	1	4	8	42	58	60	65	69	2	In	VDJ
CTTCACATCAATTCCCTGGAGCTTGGTGACTCTGCTGTGTATTTCTGTGCCAGCAGCCAAGATCGGGCAACGCAGTATTTTGGCCCA	CASSQDRATQYF	1	2.872224969072292E-5	36	TCRBV03	TCRBV03	unresolved			TCRBV03-01,TCRBV03-02				unresolved		TCRBD01,TCRBD02	TCRBD01-01,TCRBD02-01		TCRBJ02-03*01	TCRBJ02	TCRBJ02-03	01				0	2	8	0	1	9	45	62	64	68	69	1	In	VDJ
GGGGACTCGGCCCTTTATCTTTGCGCCAGCAGCTTTAGGGCCCACGGGAGTCAGGGTTTGAACACCGGGGAGCTGTTTTTTGGAGAA	CASSFRAHGSQGLNTGELFF	1	3.6244743657340826E-5	60	TCRBV05-01*01	TCRBV05	TCRBV05-01	01				TCRBD02-01*02	TCRBD02	TCRBD02-01	02				TCRBJ02-02*01	TCRBJ02	TCRBJ02-02	01				2	9	8	2	9	1	21	35	44	50	59	1	In	VDJ
ACTCTGACAGTGACCAGTGCCCATCCTGAAGACAGCAGCTTCTACATCTGCAGTGCCCCGGACATATGGGGCTACACCTTCGGTTCG	CSAPDIWGYTF	1	3.419315439371776E-5	33	TCRBV20-01*01	TCRBV20	TCRBV20-01	01				TCRBD01-01*01	TCRBD01	TCRBD01-01	01				TCRBJ01-02*01	TCRBJ01	TCRBJ01-02	01				6	3	1	6	5	8	48	56	59	64	69	1	In	VDJ
CGCACACAGCAGGAGGACTCGGCCGTGTATCTCTGTGCCAGCAGCGCACAGGGGGGATTGGGCAATCAGCCCCAGCATTTTGGTGAT	CASSAQGGLGNQPQHF	1	8.343129672067133E-5	48	TCRBV07-02*01	TCRBV07	TCRBV07-02	01				TCRBD01-01*01	TCRBD01	TCRBD01-01	01				TCRBJ01-05*01	TCRBJ01	TCRBJ01-05	01				5	2	3	1	6	2	33	45	47	55	61	1	In	VDJ
CGCACACAGCAGGAGGACTCGGCCGTGTATCTCTGTGCCAGCAGCACAAAGACAGGGGGATTGAGAGAGACCCAGTACTTCGGGCCA	CASSTKTGGLRETQYF	2	7.659266584192778E-5	48	TCRBV07-02*01	TCRBV07	TCRBV07-02	01				TCRBD01-01*01	TCRBD01	TCRBD01-01	01				TCRBJ02-05*01	TCRBJ02	TCRBJ02-05	01				5	5	2	1	6	4	33	45	50	59	65	2	In	VDJ
CTGGAGTCGGCTGCTCCCTCCCAGACATCTGTGTACTTCTGTGCCAGCAACGAAGGACAGGGGGCAAAGGGCTACACCTTCGGTTCG	CASNEGQGAKGYTF	1	3.829633292096389E-5	42	TCRBV06-01*01	TCRBV06	TCRBV06-01	01				TCRBD01-01*01	TCRBD01	TCRBD01-01	01				TCRBJ01-02*01	TCRBJ01	TCRBJ01-02	01				7	5	1	0	4	8	39	49	54	65	69	1	In	VDJ
ATCCAGCAGGTAGTGCGAGGAGATTCGGCAGCTTATTTCTGTGCCAGCTCACTCTCCGACAGCTGGTATGGCTACACCTTCGGTTCG	CASSLSDSWYGYTF	1	6.770244569956117E-5	42	TCRBV18-01*01	TCRBV18	TCRBV18-01	01				TCRBD01-01*01	TCRBD01	TCRBD01-01	01				TCRBJ01-02*01	TCRBJ01	TCRBJ01-02	01				4	5	2	5	4	5	39	52	57	62	66	1	In	VDJ
AATGTGAGCACCTTGGAGCTGGGGGACTCGGCCCTTTATCTTTGCGCCAGCTCCTCAGGGGATGTCGGGGAGCTGTTTTTTGGAGAA	CASSSGDVGELFF	2	1.0463105244477634E-4	39	TCRBV05-01*01	TCRBV05	TCRBV05-01	01				TCRBD01-01*01	TCRBD01	TCRBD01-01	01				TCRBJ02-02*01	TCRBJ02	TCRBJ02-02	01				7	4	4	2	4	7	42	51	55	61	65	2	In	VDJ
ACAGTGACCAGTGCCCATCCTGAAGACAGCAGCTTCTACATCTGCAGTGCTAGAGATAACAGGGTTACTGAAGCTTTCTTTGGACAA	CSARDNRVTEAFF	1	2.0515892636230658E-5	39	TCRBV20	TCRBV20	unresolved			TCRBV20-01,TCRBV20-or09_02		TCRBD01-01*01	TCRBD01	TCRBD01-01	01				TCRBJ01-01*01	TCRBJ01	TCRBJ01-01	01				0	2	3	3	2	5	42	56	58	64	66	1	In	VDJ
ATCAATTCCCTGGAGCTTGGTGACTCTGCTGTGTATTTCTGTGCCAGCAGCCAAGATCTGAAGGGGGAGACCCAGTACTTCGGGCCA	CASSQDLKGETQYF	1	1.98320295483563E-5	42	TCRBV03	TCRBV03	unresolved			TCRBV03-01,TCRBV03-02		TCRBD01-01*01	TCRBD01	TCRBD01-01	01				TCRBJ02-05*01	TCRBJ02	TCRBJ02-05	01				0	5	5	2	0	5	39	56	61	-1	66	1	In	VDJ
ACTGTGACATCGGCCCAAAAGAACCCGACAGCTTTCTATCTCTGTGCCAGTAGTGTGATTAAACAGGAAAAACTGTTTTTTGGCAGT	CASSVIKQEKLFF	4	2.1815232503191932E-4	39	TCRBV19-01	TCRBV19	TCRBV19-01				01,02	TCRBD01-01*01	TCRBD01	TCRBD01-01	01				TCRBJ01-04*01	TCRBJ01	TCRBJ01-04	01				5	8	3	5	0	8	42	54	62	-1	66	4	In	VDJ
TGAACGCCTTGTTGCTGGGGGACTCGGCCCTCTATCTCTGTGCCAGCTGAGCGGTTTATTCCCTACAATGAGCAGTTCTTCGGGCCA		2	9.232151686303795E-5	43	TCRBV05-06*01	TCRBV05	TCRBV05-06	01				TCRBD02-01	TCRBD02	TCRBD02-01				01,02	TCRBJ02-01*01	TCRBJ02	TCRBJ02-01	01				7	2	6	5	7	2	38	47	49	54	61	2	Out	VDJ
GACCAGTGCCCATCCTGAAGACAGCAGCTTCTACATCTGCAGTGCTAGAGTGGGGTGACAGGGGGTACTGAAGCTTTCTTTGGACAA		1	2.0515892636230658E-5	44	TCRBV20	TCRBV20	unresolved			TCRBV20-01,TCRBV20-or09_02		TCRBD01-01*01	TCRBD01	TCRBD01-01	01				TCRBJ01-01*01	TCRBJ01	TCRBJ01-01	01				1	6	2	1	1	5	37	50	56	65	66	1	Out	VDJ
AATGTGAGCACCTTGGAGCTGGGGGACTCGGCCCTTTATCTTTGCGCCAGCAGCCCGGGACAGACCTATGGCTACACCTTCGGTTCG	CASSPGQTYGYTF	1	2.9406112778597275E-5	39	TCRBV05-01*01	TCRBV05	TCRBV05-01	01				TCRBD01-01*01	TCRBD01	TCRBD01-01	01				TCRBJ01-02*01	TCRBJ01	TCRBJ01-02	01				4	2	0	5	2	4	42	54	56	63	65	1	In	VDJ
CGCACACAGCAGGAGGACTCGGCCGTGTATCTCTGTGCCCGCGATGAGTTGACAGGAAAGGGGGACTATGGCTACACCTTCGGTTCG	CARDELTGKGDYGYTF	1	6.56508564359381E-5	48	TCRBV07-02*01	TCRBV07	TCRBV07-02	01				TCRBD01-01*01	TCRBD01	TCRBD01-01	01				TCRBJ01-02*01	TCRBJ01	TCRBJ01-02	01				11	11	2	4	8	3	33	39	50	56	64	1	In	VDJ
ATCCAGCGCACACAGCAGGAGGACTCGGCCGTGTATCTCTGTGCCAGCAGCATCGACAGGACCTCCTACGAGCAGTACTTCGGGCCG	CASSIDRTSYEQYF	1	5.881222555719455E-5	42	TCRBV07-02*01	TCRBV07	TCRBV07-02	01				TCRBD01-01*01	TCRBD01	TCRBD01-01	01				TCRBJ02-07*01	TCRBJ02	TCRBJ02-07	01				5	3	2	4	2	0	39	51	54	60	62	1	In	VDJ
CGCACAGAGCAGGGGGACTCGGCCATGTATCTCTGTGCCAGCAGCTTAGGAGGTGGACAGGACAATCAGCCCCAGCATTTTGGTGAT	CASSLGGGQDNQPQHF	2	1.0805036788414812E-4	48	TCRBV07-09	TCRBV07	TCRBV07-09				01,03	TCRBD01-01*01	TCRBD01	TCRBD01-01	01				TCRBJ01-05*01	TCRBJ01	TCRBJ01-05	01				1	5	1	4	1	3	33	49	54	61	62	2	In	VDJ
GCTGGGGGACTCGGCCCTTTATCTTTGCGCCAGCAGCTTGAGTACCGGGAGAGAAGATATAGCAATCAGCCCCAGCATTTTGGTGAT		1	3.829633292096389E-5	56	TCRBV05-01*01	TCRBV05	TCRBV05-01	01				TCRBD02-01*02	TCRBD02	TCRBD02-01	02				TCRBJ01-05*01	TCRBJ01	TCRBJ01-05	01				1	5	8	2	8	0	25	40	45	51	59	1	Out	VDJ
CTGGAGTCGGCTGCTCCCTCCCAGACATCTGTGTACTTCTGTGCCAGCAGTGAAATTTGGAGGGAGGGTGAGCAGTTCTTCGGGCCA	CASSEIWREGEQFF	1	5.8128362469320194E-5	42	TCRBV06-01*01	TCRBV06	TCRBV06-01	01				TCRBD02-01*02	TCRBD02	TCRBD02-01	02				TCRBJ02-01*01	TCRBJ02	TCRBJ02-01	01				2	7	9	0	0	9	39	54	61	-1	68	1	In	VDJ
GCCTTGGAGCTGGACGACTCGGCCCTGTATCTCTGTGCCAGCAGCTGGGGGTCCGGGGGCGCTCCCTACGAGCAGTACTTCGGGCCG	CASSWGSGGAPYEQYF	1	4.992200541482793E-5	48	TCRBV05-04*01	TCRBV05	TCRBV05-04	01						unresolved		TCRBD01,TCRBD02	TCRBD01-01,TCRBD02-01		TCRBJ02-07*01	TCRBJ02	TCRBJ02-07	01				3	8	6	0	4	2	33	46	54	60	64	1	In	VDJ
AGCGCACAGAGCAGCGGGACTCAGCCATGTATCGCTGTGCCAGCAGCCACCGGGACAGGGTCGCGGGACGAGCAGTACTTCGGGCCG		2	9.505696921453538E-5	46	TCRBV07-07*01	TCRBV07	TCRBV07-07	01				TCRBD01-01*01	TCRBD01	TCRBD01-01	01				TCRBJ02-07*01	TCRBJ02	TCRBJ02-07	01				5	4	0	3	7	5	35	47	51	60	67	2	Out	VDJ
GAGCTGAATGTGAACGCCTTGTTGCTGGGGGACTCGGCCCTCTATCTCTGTGCCAGCAGCTCCTACAATGAGCAGTTCTTCGGGCCA	CASSSYNEQFF	1	2.8038386602848562E-5	33	TCRBV05-06*01	TCRBV05	TCRBV05-06	01						unresolved					TCRBJ02-01*01	TCRBJ02	TCRBJ02-01	01				5	0	0	0	0	0	48	-1	-1	-1	59	1	In	VJ
CTAGAGTCTGCCATCCCCAACCAGACAGCTCTTTACTTCTGTGCCACCAGTGATCCAGGGCCCCAAGAGACCCAGTACTTCGGGCCA	CATSDPGPQETQYF	1	1.0257946318115329E-5	42	TCRBV24	TCRBV24	unresolved			TCRBV24-01,TCRBV24-or09_02		TCRBD01-01*01	TCRBD01	TCRBD01-01	01				TCRBJ02-05*01	TCRBJ02	TCRBJ02-05	01				3	1	4	3	2	1	39	54	55	60	62	1	In	VDJ
ACCAGTGCCCATCCTGAAGACAGCAGCTTCTACATCTGCAGTGCACAGACAGGGGGCGCGGGCAATCAGCCCCAGCATTTTGGTGAT	CSAQTGGAGNQPQHF	1	2.1883618811979367E-5	45	TCRBV20	TCRBV20	unresolved			TCRBV20-01,TCRBV20-or09_02		TCRBD01-01*01	TCRBD01	TCRBD01-01	01				TCRBJ01-05*01	TCRBJ01	TCRBJ01-05	01				6	3	2	0	4	2	36	44	47	57	61	1	In	VDJ
CTACACACCCTGCAGCCAGAAGACTCGGCCCTGTATCTCTGCGCCAGCAGCCACAGGGGCGCAGACACTGAAGCTTTCTTTGGACAA	CASSHRGADTEAFF	1	4.1031785272461315E-5	42	TCRBV04-03*01	TCRBV04	TCRBV04-03	01				TCRBD01-01*01	TCRBD01	TCRBD01-01	01				TCRBJ01-01*01	TCRBJ01	TCRBJ01-01	01				3	0	4	2	5	3	39	-1	53	59	64	1	In	VDJ
GAGATCCAGCGCACAGAGCAGGGGGACTCGGCCATGTATCTCTGTGCCAGCAGCATAGGGACAGCATATGGCTACACCTTCGGTTCG	CASSIGTAYGYTF	1	8.479902289642004E-5	39	TCRBV07-09	TCRBV07	TCRBV07-09				01,03	TCRBD01-01*01	TCRBD01	TCRBD01-01	01				TCRBJ01-02*01	TCRBJ01	TCRBJ01-02	01				1	0	1	5	2	5	42	-1	58	64	66	1	In	VDJ
TCGGCTGCTCCCTCCCAGACATCTGTGTACTTCTGTGCCAGCAGTTACCAGGAGGGGCGGGGAACCGGGGAGCTGTTTTTTGGAGAA	CASSYQEGRGTGELFF	1	3.145770204222034E-5	48	TCRBV06-05*01	TCRBV06	TCRBV06-05	01				TCRBD02-01	TCRBD02	TCRBD02-01				01,02	TCRBJ02-02*01	TCRBJ02	TCRBJ02-02	01				2	8	7	3	1	5	33	48	56	62	63	1	In	VDJ
GAGTCGGCTGCTCCCTCCCAGACATCTGTGTACTTCTGTGCCAGCAGTGATGGGGGAGGGCTTCCCTACGAGCAGTACTTCGGGCCG	CASSDGGGLPYEQYF	1	3.419315439371776E-5	45	TCRBV06-01*01	TCRBV06	TCRBV06-01	01				TCRBD02-01*02	TCRBD02	TCRBD02-01	02				TCRBJ02-07*01	TCRBJ02	TCRBJ02-07	01				3	3	9	0	4	2	36	50	53	60	64	1	In	VDJ
ACCAGTGCCCATCCTGAAGACAGCAGCTTCTACATCTGCAGTGCTAGAGTACGGGTTGGGGGTGAAGGCGAGCAGTACTTCGGGCCG	CSARVRVGGEGEQYF	1	1.5044987933235814E-5	45	TCRBV20	TCRBV20	unresolved			TCRBV20-01,TCRBV20-or09_02				unresolved		TCRBD01,TCRBD02	TCRBD01-01,TCRBD02-01		TCRBJ02-07*01	TCRBJ02	TCRBJ02-07	01				1	8	6	1	6	6	36	49	57	62	68	1	In	VDJ
CCCAGCCCCAACCAGACCTCTCTGTACTTCTGTGCCAGCAGTTTAGGGACGGGGTGGGGCTCCTACAATGAGCAGTTCTTCGGGCCA	CASSLGTGWGSYNEQFF	2	5.1973594678451E-5	51	TCRBV27-01*01	TCRBV27	TCRBV27-01	01						unresolved		TCRBD01,TCRBD02	TCRBD01-01,TCRBD02-01		TCRBJ02-01*01	TCRBJ02	TCRBJ02-01	01				2	0	0	7	9	0	30	-1	45	50	59	2	In	VDJ
ACAGTGACCAGTGCCCATCCTGAAGACAGCAGCTTCTACATCTGCAGTGCTAGATATTCTCACTCCTACGAGCAGTACTTCGGGCCG	CSARYSHSYEQYF	1	1.5044987933235814E-5	39	TCRBV20	TCRBV20	unresolved			TCRBV20-01,TCRBV20-or09_02				unresolved		TCRBD01,TCRBD02	TCRBD01-01,TCRBD02-01		TCRBJ02-07*01	TCRBJ02	TCRBJ02-07	01				2	6	4	6	0	0	42	54	60	-1	62	1	In	VDJ
CTGGAGTCGGCTGCTCCCTCCCAGACATCTGTGTACTTCTGTGCCAGCACTTCGACAGGGTCTCTCTACGAGCAGTACTTCGGGCCG	CASTSTGSLYEQYF	2	7.043789805105858E-5	42	TCRBV06-01*01	TCRBV06	TCRBV06-01	01				TCRBD01-01*01	TCRBD01	TCRBD01-01	01				TCRBJ02-07*01	TCRBJ02	TCRBJ02-07	01				7	4	2	3	5	3	39	49	53	60	65	2	In	VDJ
GAGCTGAATGTGAACGCCTTGTTGCTGGGGGACTCGGCCCTCTATCTCTGTGCCAGCAGCTTACGGGGGTATGCTTTCTTTGGACAA	CASSLRGYAFF	1	2.9406112778597275E-5	33	TCRBV05-06*01	TCRBV05	TCRBV05-06	01				TCRBD02-01*01	TCRBD02	TCRBD02-01	01				TCRBJ01-01*01	TCRBJ01	TCRBJ01-01	01				2	1	8	2	3	11	48	62	63	69	72	1	In	VDJ
GAGATCCAGCGCACAGAGCAGGGGGACTCGGCCATGTATCTCTGTGCCAGCAGCCCCCCAGGGGGCTACGAGCAGTACTTCGGGCCG	CASSPPGGYEQYF	1	7.590880275405342E-5	39	TCRBV07-09	TCRBV07	TCRBV07-09				01,03	TCRBD01-01*01	TCRBD01	TCRBD01-01	01				TCRBJ02-07*01	TCRBJ02	TCRBJ02-07	01				5	4	4	1	0	3	42	54	58	-1	65	1	In	VDJ
GCCTTGGAGCTGGACGACTCGGCCCTGTATCTCTGTGCCAGCAGCTCTTCGCACAGGGGGGGGAACACTGAAGCTTTCTTTGGACAA	CASSSSHRGGNTEAFF	1	6.633471952381246E-5	48	TCRBV05-04*01	TCRBV05	TCRBV05-04	01				TCRBD01-01*01	TCRBD01	TCRBD01-01	01				TCRBJ01-01*01	TCRBJ01	TCRBJ01-01	01				3	6	3	1	2	1	33	46	52	60	62	1	In	VDJ
CTGACAGTGACCAGTGCCCATCCTGAAGACAGCAGCTTCTACATCTGCAGTGCTAGTTTCGCGTATTCCGAAGCTTTCTTTGGACAA	CSASFAYSEAFF	2	7.18056242268073E-5	36	TCRBV20	TCRBV20	unresolved			TCRBV20-01,TCRBV20-or09_02		TCRBD02-01	TCRBD02	TCRBD02-01				01,02	TCRBJ01-01*01	TCRBJ01	TCRBJ01-01	01				3	4	7	6	6	8	45	56	60	63	69	2	In	VDJ
GAGTCGGCTGCTCCCTCCCAAACATCTGTGTACTTCTGTGCCAGCACCACTCACGGGACTGGTTTTTCACCCCTCCACTTTGGGAAC	CASTTHGTGFSPLHF	1	2.1883618811979367E-5	45	TCRBV06	TCRBV06	unresolved			TCRBV06-02,TCRBV06-03		TCRBD02-01	TCRBD02	TCRBD02-01				01,02	TCRBJ01-06*01	TCRBJ01	TCRBJ01-06	01				7	8	0	10	5	9	36	46	54	60	65	1	In	VDJ
ACAGTGACCAGTGCCCATCCTGAAGACAGCAGCTTCTACATCTGCAGTGCTACCAGGTTACAGGGGCCGGAAGCTTTCTTTGGACAA	CSATRLQGPEAFF	1	1.98320295483563E-5	39	TCRBV20	TCRBV20	unresolved			TCRBV20-01,TCRBV20-or09_02		TCRBD01-01*01	TCRBD01	TCRBD01-01	01				TCRBJ01-01*01	TCRBJ01	TCRBJ01-01	01				4	7	3	2	3	8	42	52	59	66	69	1	In	VDJ
GAGCTGGGGGACTCGGCCCTTTATCTTTGCGCCAGCAGCGTGATGGTCCGGGACAGGGGGCAATTCTATGGCTACACCTTCGGTTCG	CASSVMVRDRGQFYGYTF	1	2.9406112778597275E-5	54	TCRBV05-01*01	TCRBV05	TCRBV05-01	01				TCRBD01-01*01	TCRBD01	TCRBD01-01	01				TCRBJ01-02*01	TCRBJ01	TCRBJ01-02	01				4	10	0	0	4	4	27	39	49	61	65	1	In	VDJ
GAGTCGGCTGCTCCCTCCCAAACATCTGTGTACTTCTGTGCCAGCAGTTACCGGGACAGAATTTCTTATGGCTACACCTTCGGTTCG	CASSYRDRISYGYTF	1	2.3251344987728077E-5	45	TCRBV06	TCRBV06	unresolved			TCRBV06-02,TCRBV06-03		TCRBD01-01*01	TCRBD01	TCRBD01-01	01				TCRBJ01-02*01	TCRBJ01	TCRBJ01-02	01				2	1	0	5	7	5	36	51	52	59	66	1	In	VDJ
ATGTGAGCACCTTGGAGCTGGGGGACTCGGCCCTTTATCTTTGCGCCAGACCCTGGGACAGGGGGCTACGAGCAGTACTTCGGGCCG		1	2.59867973392255E-5	40	TCRBV05-01*01	TCRBV05	TCRBV05-01	01				TCRBD01-01*01	TCRBD01	TCRBD01-01	01				TCRBJ02-07*01	TCRBJ02	TCRBJ02-07	01				8	5	0	1	0	3	41	49	54	-1	65	1	Out	VDJ
CTGCAGCCAGAAGACTCAGCCCTGTATCTCTGCGCCAGCAGCCAAGAAGTTATCCAGACAGGCAATCAGCCCCAGCATTTTGGTGAT	CASSQEVIQTGNQPQHF	1	3.761246983308954E-5	51	TCRBV04-01*01	TCRBV04	TCRBV04-01	01				TCRBD01-01*01	TCRBD01	TCRBD01-01	01				TCRBJ01-05*01	TCRBJ01	TCRBJ01-05	01				0	9	2	5	0	2	30	47	56	-1	61	1	In	VDJ
TCGCCCAGCCCCAACCAGACCTCTCTGTACTTCTGTGCCAGCAGCTTCAGAAGTGCTGGCCGGAATTCACCCCTCCACTTTGGGAAC	CASSFRSAGRNSPLHF	1	2.119975572410501E-5	48	TCRBV27-01*01	TCRBV27	TCRBV27-01	01						unresolved		TCRBD01,TCRBD02	TCRBD01-01,TCRBD02-01		TCRBJ01-06*01	TCRBJ01	TCRBJ01-06	01				6	3	4	5	13	7	33	44	47	50	63	1	In	VDJ
AGTGCCCATCCTGAAGACAGCAGCTTCTACATCTGCAGTGCTAGCGGGGTAGCGGGGGAACCAACCTACGAGCAGTACTTCGGGCCG	CSASGVAGEPTYEQYF	1	1.5044987933235814E-5	48	TCRBV20	TCRBV20	unresolved			TCRBV20-01,TCRBV20-or09_02		TCRBD02-01*01	TCRBD02	TCRBD02-01	01				TCRBJ02-07*01	TCRBJ02	TCRBJ02-07	01				3	5	5	2	6	2	33	44	49	58	64	1	In	VDJ
GTGAGCACCTTGGAGCTGGGGGACTCGGCCCTTTATCTTTGCGCCAGCAGCTTGCCTGATGGGGGAGAGACCCAGTACTTCGGGCCA	CASSLPDGGETQYF	1	2.3935208075602433E-5	42	TCRBV05-01*01	TCRBV05	TCRBV05-01	01						unresolved		TCRBD01,TCRBD02	TCRBD01-01,TCRBD02-01		TCRBJ02-05*01	TCRBJ02	TCRBJ02-05	01				1	6	6	1	0	4	39	54	60	-1	65	1	In	VDJ
GTGAGCACCTTGGAGCTGGGGGACTCGGCCCTTTATCTTTGCGCCAGCAGCGGGGGACAGACGAACACTGAAGCTTTCTTTGGACAA	CASSGGQTNTEAFF	1	3.4877017481592113E-5	42	TCRBV05-01*01	TCRBV05	TCRBV05-01	01				TCRBD01-01*01	TCRBD01	TCRBD01-01	01				TCRBJ01-01*01	TCRBJ01	TCRBJ01-01	01				4	2	0	5	2	1	39	51	53	60	62	1	In	VDJ
AGGCTGGAGTCGGCTGCTCCCTCCCAGACATCTGTGTACTTCTGTGCCAGCAGCCAGGCAATTAATGAAAAACTGTTTTTTGGCAGT	CASSQAINEKLFF	2	1.4224352227786588E-4	39	TCRBV06-01*01	TCRBV06	TCRBV06-01	01				TCRBD01-01*01	TCRBD01	TCRBD01-01	01				TCRBJ01-04*01	TCRBJ01	TCRBJ01-04	01				6	1	4	4	4	4	42	53	54	58	62	2	In	VDJ
GTGAACGCCTTGTTGCTGGGGGACTCGGCCCTCTATCTCTGTGCCAGCAGCTTGGGACAGGGGACCTACGAGCAGTACTTCGGGCCG	CASSLGQGTYEQYF	1	2.119975572410501E-5	42	TCRBV05-06*01	TCRBV05	TCRBV05-06	01				TCRBD01-01*01	TCRBD01	TCRBD01-01	01				TCRBJ02-07*01	TCRBJ02	TCRBJ02-07	01				0	0	2	2	1	2	39	-1	55	63	64	1	In	VDJ
ACATCGGCCCAAAAGAACCCGACAGCTTTCTATCTCTGTGCCAGTAGCGAAAGCGGGAGGAAACCCTACGAGCAGTACTTCGGGCCG	CASSESGRKPYEQYF	1	9.232151686303795E-5	45	TCRBV19-01	TCRBV19	TCRBV19-01				01,02	TCRBD02-01*02	TCRBD02	TCRBD02-01	02				TCRBJ02-07*01	TCRBJ02	TCRBJ02-07	01				6	4	6	1	4	2	36	47	51	60	64	1	In	VDJ
AGTCGCCCAGCCCCAACCAGACCTCTCTGTACTTCTGTGCCAGCAGTTATGAGGGGGGATCCAGGAAACACCATATATTTTGGAGAG		1	6.086381482081761E-5	46	TCRBV27-01*01	TCRBV27	TCRBV27-01	01						unresolved		TCRBD01,TCRBD02	TCRBD01-01,TCRBD02-01		TCRBJ01-03*01	TCRBJ01	TCRBJ01-03	01				4	3	5	1	6	4	35	48	51	57	63	1	Out	VDJ
CACGCCCTGCAGCCAGAAGACTCAGCCCTGTATCTCTGCGCCAGCAGCCAAAGGACAGGACTTAACTATGGCTACACCTTCGGTTCG	CASSQRTGLNYGYTF	1	2.9406112778597275E-5	45	TCRBV04-01*01	TCRBV04	TCRBV04-01	01				TCRBD01-01*01	TCRBD01	TCRBD01-01	01				TCRBJ01-02*01	TCRBJ01	TCRBJ01-02	01				2	1	1	4	3	1	36	51	52	59	62	1	In	VDJ
CTGCTGTCGGCTGCTCCCTCCCAGACATCTGTGTACTTCTGTGCCAGCAGTTTGGGACAGGGAACTCAGCCCCAGCATTTTGGTGAT	CASSLGQGTQPQHF	1	3.282542821796905E-5	42	TCRBV06-05*01	TCRBV06	TCRBV06-05	01				TCRBD01-01*01	TCRBD01	TCRBD01-01	01				TCRBJ01-05*01	TCRBJ01	TCRBJ01-05	01				4	1	0	3	3	6	39	52	53	62	65	1	In	VDJ
CGGTCCACAAAGCTGGAGGACTCAGCCATGTACTTCTGTGCCAGCAGTGAAACGCAGTTCGGGGCCAAAGTCCTGACTTTCGGGGCC	CASSETQFGAKVLTF	2	1.313017128718762E-4	45	TCRBV02-01*01	TCRBV02	TCRBV02-01	01						unresolved		TCRBD01,TCRBD02	TCRBD01-01,TCRBD02-01		TCRBJ02-06*01	TCRBJ02	TCRBJ02-06	01				2	9	7	0	4	13	36	51	60	65	69	2	In	VDJ
CTGACGATTCAGCGCACAGAGCAGCGGGACTCAGCCATGTATCGCTGTGCCAGCAGCTCTGCCCGAGGCGAGCAGTACTTCGGGCCG	CASSSARGEQYF	2	1.1488899876289167E-4	36	TCRBV07-07*01	TCRBV07	TCRBV07-07	01				TCRBD02-01*02	TCRBD02	TCRBD02-01	02				TCRBJ02-07*01	TCRBJ02	TCRBJ02-07	01				4	6	11	1	0	6	45	58	64	-1	68	2	In	VDJ
CAGCCAGAAGACTCGGCCCTGTATCTCTGCGCCAGCAGCCAATATCAGACTAGCGGGAGTTTGGCAGATACGCAGTATTTTGGCCCA	CASSQYQTSGSLADTQYF	1	3.96640590967126E-5	54	TCRBV04-03*01	TCRBV04	TCRBV04-03	01				TCRBD02-01*02	TCRBD02	TCRBD02-01	02				TCRBJ02-03*01	TCRBJ02	TCRBJ02-03	01				2	5	2	2	5	4	27	42	47	59	64	1	In	VDJ
TCCCTGGAGCTTGGTGACTCTGCTGTGTATTTCTGTGCCAGCAGCCCCATAGACCTGGGGTCCTACAATGAGCAGTTCTTCGGGCCA	CASSPIDLGSYNEQFF	1	3.556088056946647E-5	48	TCRBV03	TCRBV03	unresolved			TCRBV03-01,TCRBV03-02				unresolved		TCRBD01,TCRBD02	TCRBD01-01,TCRBD02-01		TCRBJ02-01*01	TCRBJ02	TCRBJ02-01	01				4	10	6	2	0	1	33	46	56	-1	60	1	In	VDJ
ACACCCTGCAGCCAGAAGACTCGGCCCTGTATCTCTGCGCCAGCAGCCAGCGGACTAGCGGGAGAGAAGACCCAGTACTTCGGGCCA		1	2.735452351497421E-5	46	TCRBV04-03*01	TCRBV04	TCRBV04-03	01				TCRBD02-01*02	TCRBD02	TCRBD02-01	02				TCRBJ02-05*01	TCRBJ02	TCRBJ02-05	01				3	2	1	2	3	6	35	49	51	64	67	1	Out	VDJ
ACCTTGGAGCTGGGGGACTCGGCCCTTTATCTTTGCGCCAGCAGCTTGGCCACAGGGGAACTTAACTATGGCTACACCTTCGGTTCG	CASSLATGELNYGYTF	1	2.9406112778597275E-5	48	TCRBV05-01*01	TCRBV05	TCRBV05-01	01				TCRBD01-01*01	TCRBD01	TCRBD01-01	01				TCRBJ01-02*01	TCRBJ01	TCRBJ01-02	01				0	2	3	2	4	1	33	49	51	58	62	1	In	VDJ
ACCAGTGCCCATCCTGAAGACAGCAGCTTCTACATCTGCAGTGCTCTAAACGCTAACAGGGACGGACAGCCCCAGCATTTTGGTGAT	CSALNANRDGQPQHF	2	4.718655306333051E-5	45	TCRBV20	TCRBV20	unresolved			TCRBV20-01,TCRBV20-or09_02		TCRBD01-01*01	TCRBD01	TCRBD01-01	01				TCRBJ01-05*01	TCRBJ01	TCRBJ01-05	01				5	10	3	3	5	7	36	45	55	61	66	2	In	VDJ
CTGACAGTGACCAGTGCCCATCCTGAAGACAGCAGCTTCTACATCTGCAGTGCTAGCCATAGCAATCAGCCCCAGCATTTTGGTGAT	CSASHSNQPQHF	1	2.119975572410501E-5	36	TCRBV20	TCRBV20	unresolved			TCRBV20-01,TCRBV20-or09_02		TCRBD01-01*01	TCRBD01	TCRBD01-01	01				TCRBJ01-05*01	TCRBJ01	TCRBJ01-05	01				3	1	4	6	0	0	45	56	57	-1	59	1	In	VDJ
CTTCACATCAATTCCCTGGAGCTTGGTGACTCTGCTGTGTATTTCTGTGCCAGCAGCCCCCGGGGGGAGACCCAGTACTTCGGGCCA	CASSPRGETQYF	1	1.9148166460481945E-5	36	TCRBV03	TCRBV03	unresolved			TCRBV03-01,TCRBV03-02		TCRBD02-01*01	TCRBD02	TCRBD02-01	01				TCRBJ02-05*01	TCRBJ02	TCRBJ02-05	01				4	2	8	2	0	5	45	58	60	-1	66	1	In	VDJ
GCCTGGCAATCCTGTCCTCAGAACCGGGAGACACGGCACTGTATCTCTGCGCCAGCAGTCGCCCTGGGGGAGCAGTACTTCGGGCCG		1	5.8128362469320194E-5	34	TCRBV23-01*01	TCRBV23	TCRBV23-01	01						unresolved		TCRBD01,TCRBD02	TCRBD01-01,TCRBD02-01		TCRBJ02-07*01	TCRBJ02	TCRBJ02-07	01				4	5	6	2	0	7	47	60	65	-1	69	1	Out	VDJ
CTGATTCTGGAGTCCGCCAGCACCAACCAGACATCTATGTACCTCTGTGCCACCTGGACAGGGAATCAGCCCCAGCATTTTGGTGAT	CATWTGNQPQHF	2	1.3472102831124799E-4	36	TCRBV28-01*01	TCRBV28	TCRBV28-01	01				TCRBD01-01*01	TCRBD01	TCRBD01-01	01				TCRBJ01-05*01	TCRBJ01	TCRBJ01-05	01				10	3	1	3	0	4	45	52	55	-1	63	2	In	VDJ
ACCAGTGCCCATCCTGAAGACAGCAGCTTCTACATCTGCAGTGCTAGAGATAGTTTCGGGAGGTCCAACGAGCAGTACTTCGGGCCG	CSARDSFGRSNEQYF	1	1.5044987933235814E-5	45	TCRBV20	TCRBV20	unresolved			TCRBV20-01,TCRBV20-or09_02		TCRBD02-01*02	TCRBD02	TCRBD02-01	02				TCRBJ02-07*01	TCRBJ02	TCRBJ02-07	01				0	6	8	1	4	5	36	50	56	63	67	1	In	VDJ
TCGCTCAGGCTGGAGTCGGCTGCTCCCTCCCAGACATCTGTGTACTTCTGTGCCAGCAGTGAAATGGGCAGCTACACCTTCGGTTCG	CASSEMGSYTF	1	3.761246983308954E-5	33	TCRBV06-01*01	TCRBV06	TCRBV06-01	01				TCRBD01-01*01	TCRBD01	TCRBD01-01	01				TCRBJ01-02*01	TCRBJ01	TCRBJ01-02	01				2	2	8	0	1	9	48	63	65	69	70	1	In	VDJ
AGCACCTTGGAGCTGGGGGACTCGGCCCTTTATCTTTGCGCCAGCGCGTGGGAGAACGGGTATAATTCACCCCTCCACTTTGGGAAC	CASAWENGYNSPLHF	1	2.8038386602848562E-5	45	TCRBV05-01*01	TCRBV05	TCRBV05-01	01				TCRBD02-01*02	TCRBD02	TCRBD02-01	02				TCRBJ01-06*01	TCRBJ01	TCRBJ01-06	01				7	4	9	2	6	4	36	45	49	54	60	1	In	VDJ
CTGAGCTCTCTGGAGCTGGGGGACTCAGCTTTGTATTTCTGTGCCAGCAGCGGAACGTCCGTTAACTATGGCTACACCTTCGGTTCG	CASSGTSVNYGYTF	1	2.8038386602848562E-5	42	TCRBV09-01	TCRBV09	TCRBV09-01				01,02			unresolved		TCRBD01,TCRBD02	TCRBD01-01,TCRBD02-01		TCRBJ01-02*01	TCRBJ01	TCRBJ01-02	01				3	0	2	8	8	1	39	-1	52	54	62	1	In	VDJ
ACAGAGCAGGGGGACTCGGCCATGTATCTCTGTGCCAGCAGCTTTAGTGGACAGGGCGATAGCAATCAGCCCCAGCATTTTGGTGAT	CASSFSGQGDSNQPQHF	6	3.5902812113403646E-4	51	TCRBV07-09	TCRBV07	TCRBV07-09				01,03	TCRBD01-01*01	TCRBD01	TCRBD01-01	01				TCRBJ01-05*01	TCRBJ01	TCRBJ01-05	01				3	4	1	3	3	0	30	44	48	56	59	6	In	VDJ
GAAGACTCAGCCCTGTATCTCTGCGCCAGCAGCCAAGATCCCCCCACACAGGGATCCTCCTATAATTCACCCCTCCACTTTGGGAAC	CASSQDPPTQGSSYNSPLHF	1	2.8038386602848562E-5	60	TCRBV04-01*01	TCRBV04	TCRBV04-01	01				TCRBD01-01*01	TCRBD01	TCRBD01-01	01				TCRBJ01-06*01	TCRBJ01	TCRBJ01-06	01				0	9	3	3	3	0	21	38	47	53	56	1	In	VDJ
TCTAAGAAGCTCCTTCTCAGTGACTCTGGCTTCTATCTCTGTGCCTGGAGTGTGTCGGGGGGTGGATATGAGCAGTTCTTCGGGCCA	CAWSVSGGGYEQFF	1	1.0257946318115329E-5	42	TCRBV30-01*01	TCRBV30	TCRBV30-01	01				TCRBD02-01*01	TCRBD02	TCRBD02-01	01				TCRBJ02-01*01	TCRBJ02	TCRBJ02-01	01				0	2	8	1	5	8	39	53	55	62	67	1	In	VDJ
TGTCGGCTGCTCCCTCCCAGACATCTGTGTACTTCTGTGCCAGCAGTTTCAGGGGGACGGTGGCGAGAGACCCAGTACTTCGGGCCA		2	4.718655306333051E-5	46	TCRBV06-05*01	TCRBV06	TCRBV06-05	01				TCRBD01-01*01	TCRBD01	TCRBD01-01	01				TCRBJ02-05*01	TCRBJ02	TCRBJ02-05	01				4	1	4	1	9	4	35	48	49	56	65	2	Out	VDJ
ACCAGTGCCCATCCTGAAGACAGCAGCTTCTACATCTGCAGTGCTAGCAAAGCCGGGACAGGGCTAGATGGCTACACCTTCGGTTCG	CSASKAGTGLDGYTF	1	1.6412714108984525E-5	45	TCRBV20	TCRBV20	unresolved			TCRBV20-01,TCRBV20-or09_02		TCRBD01-01*01	TCRBD01	TCRBD01-01	01				TCRBJ01-02*01	TCRBJ01	TCRBJ01-02	01				3	7	0	3	4	6	36	47	54	63	67	1	In	VDJ
AGGCTGGAGTCGGCTGCTCCCTCCCAGACATCTGTGTACTTCTGTGCCAGCAGTGACTGGGATAACGGGGAGCTGTTTTTTGGAGAA	CASSDWDNGELFF	1	4.6502689975456154E-5	39	TCRBV06-01*01	TCRBV06	TCRBV06-01	01						unresolved		TCRBD01,TCRBD02	TCRBD01-01,TCRBD02-01		TCRBJ02-02*01	TCRBJ02	TCRBJ02-02	01				3	2	0	8	3	7	42	56	58	62	65	1	In	VDJ
ATCCTGAGTTCTAAGAAGCTCCTTCTCAGTGACTCTGGCTTCTATCTCTGTGCCTGTGAGACAAAAGAGACCCAGTACTTCGGGCCA	CACETKETQYF	1	5.470904702994842E-6	33	TCRBV30-01*01	TCRBV30	TCRBV30-01	01				TCRBD01-01*01	TCRBD01	TCRBD01-01	01				TCRBJ02-05*01	TCRBJ02	TCRBJ02-05	01				6	3	2	6	1	3	48	56	59	63	64	1	In	VDJ
CACACCCTGCAGCCAGAAGACTCGGCCCTGTATCTCTGCGCCAGCAGCCAAGATTATGCGACTCTGCGGGAGCTGTTTTTTGGAGAA	CASSQDYATLRELFF	1	4.1031785272461315E-5	45	TCRBV04-03*01	TCRBV04	TCRBV04-03	01				TCRBD02-01	TCRBD02	TCRBD02-01				01,02	TCRBJ02-02*01	TCRBJ02	TCRBJ02-02	01				0	6	2	10	4	9	36	53	59	63	67	1	In	VDJ
TCTGCCAGGCCCTCACATACCTCTCAGTACCTCTGTGCCAGCTCAACCCTCCCAGCCTGGGGAATTGAAAAACTGTTTTTTGGCAGT	CASSTLPAWGIEKLFF	1	3.077383895434598E-5	48	TCRBV25-01*01	TCRBV25	TCRBV25-01	01						unresolved		TCRBD01,TCRBD02	TCRBD01-01,TCRBD02-01		TCRBJ01-04*01	TCRBJ01	TCRBJ01-04	01				8	17	0	8	2	7	33	42	59	63	65	1	In	VDJ
AGTGCCCATCCTGAAGACAGCAGCTTCTACATCTGCAGTGCCTGCCCGCACCTCCGACAGGGAGGGCAGCCCCAGCATTTTGGTGAT	CSACPHLRQGGQPQHF	1	2.119975572410501E-5	48	TCRBV20	TCRBV20	unresolved			TCRBV20-01,TCRBV20-or09_02				unresolved		TCRBD01,TCRBD02	TCRBD01-01,TCRBD02-01		TCRBJ01-05*01	TCRBJ01	TCRBJ01-05	01				6	14	2	3	4	7	33	41	55	62	66	1	In	VDJ
GCCTGGGGGACGCAGCCATGTACCTGTGTGCCACCAGCAGAGGCGGGGTGTCGTCGGTTCTACGGCTACGAGCAGTACTTCGGGCCG		1	2.735452351497421E-5	55	TCRBV15-01*01	TCRBV15	TCRBV15-01	01				TCRBD02-01*01	TCRBD02	TCRBD02-01	01				TCRBJ02-07*01	TCRBJ02	TCRBJ02-07	01				1	0	7	3	17	3	26	-1	42	48	65	1	Out	VDJ
TCACCAGGCCTGGGGGACGCAGCCATGTACCTGTGTGCCACCAGCAGAGTACGGGGGTACGGCAATCAGCCCCAGCATTTTGGTGAT	CATSRVRGYGNQPQHF	1	3.8980196008838246E-5	48	TCRBV15-01*01	TCRBV15	TCRBV15-01	01				TCRBD02-01*01	TCRBD02	TCRBD02-01	01				TCRBJ01-05*01	TCRBJ01	TCRBJ01-05	01				1	2	8	2	4	2	33	49	51	57	61	1	In	VDJ
CACAGAGCAGCGGGACTCGGCCATGTATCGCTGTGCCAGCAGCCCCCCCTCACTCACTAGCGGCTCTACGAGCAGTACTTCGGGCCG		1	4.8554279239079216E-5	50	TCRBV07-06*01	TCRBV07	TCRBV07-06	01				TCRBD02-01	TCRBD02	TCRBD02-01				01,02	TCRBJ02-07*01	TCRBJ02	TCRBJ02-07	01				5	12	3	5	2	3	31	43	55	63	65	1	Out	VDJ
GCCTTGTTGCTGGGGGACTCGGCCCTCTATCTCTGTGCCAGCAGCGAAGGAATGGGGGACACTGACAATGAGCAGTTCTTCGGGCCA	CASSEGMGDTDNEQFF	1	3.6244743657340826E-5	48	TCRBV05-06*01	TCRBV05	TCRBV05-06	01				TCRBD01-01*01	TCRBD01	TCRBD01-01	01				TCRBJ02-01*01	TCRBJ02	TCRBJ02-01	01				4	10	0	6	3	5	33	45	55	61	64	1	In	VDJ
GCCCTGCAGCCAGAAGACTCAGCCCTGTATCTCTGCGCCAGCAGCCAAGAAAGCGGGAGGAGGGCCGGGGAGCTGTTTTTTGGAGAA	CASSQESGRRAGELFF	1	3.556088056946647E-5	48	TCRBV04-01*01	TCRBV04	TCRBV04-01	01				TCRBD02-01*02	TCRBD02	TCRBD02-01	02				TCRBJ02-02*01	TCRBJ02	TCRBJ02-02	01				0	1	6	1	4	6	33	50	51	60	64	1	In	VDJ
CAGCAGGTAGTGCGAGGAGATTCGGCAGCTTATTTCTGTGCCAGCTCACCCCCCCATACAGTGAACACTGAAGCTTTCTTTGGACAA	CASSPPHTVNTEAFF	1	8.001198128129956E-5	45	TCRBV18-01*01	TCRBV18	TCRBV18-01	01				TCRBD01-01*01	TCRBD01	TCRBD01-01	01				TCRBJ01-01*01	TCRBJ01	TCRBJ01-01	01				3	7	3	5	0	0	36	50	57	-1	61	1	In	VDJ
ACTCTGACGATCCAGCGCACACAGCAGGAGGACTCGGCCGTGTATCTCTGTGCCAGCAGTCCAAGGGAAGAGCAGTACTTCGGGCCG	CASSPREEQYF	1	5.8128362469320194E-5	33	TCRBV07-02*01	TCRBV07	TCRBV07-02	01						unresolved		TCRBD01,TCRBD02	TCRBD01-01,TCRBD02-01		TCRBJ02-07*01	TCRBJ02	TCRBJ02-07	01				6	5	0	8	1	7	48	59	64	68	69	1	In	VDJ
CAGGTAGTGCGAGGAGATTCGGCAGCTTATTTCTGTGCCAGCTCACCTGCCCGCCCGGGGAGCTCCTACGAGCAGTACTTCGGGCCG	CASSPARPGSSYEQYF	1	6.0179951732943256E-5	48	TCRBV18-01*01	TCRBV18	TCRBV18-01	01				TCRBD02-01	TCRBD02	TCRBD02-01				01,02	TCRBJ02-07*01	TCRBJ02	TCRBJ02-07	01				3	8	8	3	2	0	33	47	55	60	62	1	In	VDJ
GCCTTGTTGCTGGGGGACTCGGCCCTCTATCTCTGTGCCAGCAGCTTGGCCGGGACAGGGGAATGGTCACCCCTCCACTTTGGGAAC	CASSLAGTGEWSPLHF	1	2.256748189985372E-5	48	TCRBV05-06*01	TCRBV05	TCRBV05-06	01				TCRBD01-01*01	TCRBD01	TCRBD01-01	01				TCRBJ01-06*01	TCRBJ01	TCRBJ01-06	01				0	2	0	2	5	10	33	49	51	61	66	1	In	VDJ
GTCGGCTGCTCCCTCCCAGACATCTGTGTACTTCTGTGCCAGCAGTGAATGGGGGGGGCAAAGCACACTGAAGCTTTCTTTGGACAA		1	4.513496379970744E-5	47	TCRBV06-01*01	TCRBV06	TCRBV06-01	01				TCRBD02-01*01	TCRBD02	TCRBD02-01	01				TCRBJ01-01*01	TCRBJ01	TCRBJ01-01	01				2	1	9	0	7	3	34	49	50	57	64	1	Out	VDJ
CAGCGCACACAGCAGGAGGACTCGGCCGTGTATCTCTGTGCCAGCAGCCCCACCGGGACCTATAATGAAAAACTGTTTTTTGGCAGT	CASSPTGTYNEKLFF	2	1.3472102831124799E-4	45	TCRBV07-02*01	TCRBV07	TCRBV07-02	01						unresolved		TCRBD01,TCRBD02	TCRBD01-01,TCRBD02-01		TCRBJ01-04*01	TCRBJ01	TCRBJ01-04	01				5	6	0	7	3	4	36	48	54	59	62	2	In	VDJ
AATGTGAGCACCTTGGAGCTGGGGGACTCGGCCCTTTATCTTTGCGCCAGCAGCCAAACAGGAATAGAGACCCAGTACTTCGGGCCA	CASSQTGIETQYF	1	2.3935208075602433E-5	39	TCRBV05-01*01	TCRBV05	TCRBV05-01	01				TCRBD01-01*01	TCRBD01	TCRBD01-01	01				TCRBJ02-05*01	TCRBJ02	TCRBJ02-05	01				4	3	3	4	3	4	42	54	57	62	65	1	In	VDJ
CTGAGGATCCAGCAGGTAGTGCGAGGAGATTCGGCAGCTTATTTCTGTGCCAGCTCACTCCAGGGGGACGAGCAGTACTTCGGGCCG	CASSLQGDEQYF	1	6.0179951732943256E-5	36	TCRBV18-01*01	TCRBV18	TCRBV18-01	01				TCRBD01-01*01	TCRBD01	TCRBD01-01	01				TCRBJ02-07*01	TCRBJ02	TCRBJ02-07	01				4	2	4	1	0	5	45	58	60	-1	67	1	In	VDJ
CTGAGGATCCAGCAGGTAGTGCGAGGAGATTCGGCAGCTTATTTCTGTGCCAGCTCACCGCGAGGAGAGACCCAGTACTTCGGGCCA	CASSPRGETQYF	2	6.154767790869196E-5	36	TCRBV18-01*01	TCRBV18	TCRBV18-01	01				TCRBD02-01*02	TCRBD02	TCRBD02-01	02				TCRBJ02-05*01	TCRBJ02	TCRBJ02-05	01				3	2	11	1	0	4	45	59	61	-1	65	2	In	VDJ
AGGCTGCTGTCGGCTGCTCCCTCCCAGACATCTGTGTACTTCTGTGCCAGCAGCCCACAGGGGAGGACTGAAGCTTTCTTTGGACAA	CASSPQGRTEAFF	1	3.077383895434598E-5	39	TCRBV06-05*01	TCRBV06	TCRBV06-05	01				TCRBD01-01*01	TCRBD01	TCRBD01-01	01				TCRBJ01-01*01	TCRBJ01	TCRBJ01-01	01				6	3	3	2	3	5	42	53	56	63	66	1	In	VDJ
CTGACAGTGACCAGTGCCCATCCTGAAGACAGCAGCTTCTACATCTGCAGTGCTAGAGAAAGCAATCAGCCCCAGCATTTTGGTGAT	CSARESNQPQHF	1	2.119975572410501E-5	36	TCRBV20	TCRBV20	unresolved			TCRBV20-01,TCRBV20-or09_02				unresolved					TCRBJ01-05*01	TCRBJ01	TCRBJ01-05	01				0	0	0	0	1	1	45	-1	-1	59	60	1	In	VJ
CAGAGCAGGGGGACTCGGCCATGTATCTCTGTGCCAGCAGCTTGGGCAGGACAGGGATAGGTGAACACTGAAGCTTTCTTTGGACAA		1	9.984401082965586E-5	52	TCRBV07-09	TCRBV07	TCRBV07-09				01,03	TCRBD01-01*01	TCRBD01	TCRBD01-01	01				TCRBJ01-01*01	TCRBJ01	TCRBJ01-01	01				3	5	1	3	5	0	29	43	48	56	61	1	Out	VDJ
CTGAGCTCTCTGGAGCTGGGGGACTCAGCTTTGTATTTCTGTGCCAGCAGCGTGGGGGTCATGGATCAGCCCCAGCATTTTGGTGAT	CASSVGVMDQPQHF	1	3.556088056946647E-5	42	TCRBV09-01	TCRBV09	TCRBV09-01				01,02			unresolved		TCRBD01,TCRBD02	TCRBD01-01,TCRBD02-01		TCRBJ01-05*01	TCRBJ01	TCRBJ01-05	01				2	0	6	1	6	5	39	-1	53	58	64	1	In	VDJ
GTGAGCAACATGAGCCCTGAAGACAGCAGCATATATCTCTGCAGCGTTGATGGGACAGGGGGCACAGATACGCAGTATTTTGGCCCA	CSVDGTGGTDTQYF	1	6.838630878743552E-6	42	TCRBV29-01*01	TCRBV29	TCRBV29-01	01				TCRBD01-01*01	TCRBD01	TCRBD01-01	01				TCRBJ02-03*01	TCRBJ02	TCRBJ02-03	01				3	1	0	2	0	1	39	50	51	-1	61	1	In	VDJ
CTACACACCCTGCAGCCAGAAGACTCGGCCCTGTATCTCTGTGCCAGCAGCCAAGTGGGTGCGAGCGCTGAAGCTTTCTTTGGACAA	CASSQVGASAEAFF	1	2.872224969072292E-5	42	TCRBV04-02*01	TCRBV04	TCRBV04-02	01				TCRBD02-01	TCRBD02	TCRBD02-01				01,02	TCRBJ01-01*01	TCRBJ01	TCRBJ01-01	01				1	8	6	6	0	6	39	55	63	-1	67	1	In	VDJ
CTGGAGTCGGCTGCTCCCTCCCAGACATCTGTGTACTTCTGTGCCAGCAGTGGGGACGTTTCGAACACTGAAGCTTTCTTTGGACAA	CASSGDVSNTEAFF	1	4.513496379970744E-5	42	TCRBV06-01*01	TCRBV06	TCRBV06-01	01						unresolved		TCRBD01,TCRBD02	TCRBD01-01,TCRBD02-01		TCRBJ01-01*01	TCRBJ01	TCRBJ01-01	01				4	0	0	7	5	1	39	-1	52	57	62	1	In	VDJ
CTGGAGTCGCCCAGCCCCAACCAGACCTCTCTGTACTTCTGTGCCAGCAGTTGGAGGATGGGGAACACTGAAGCTTTCTTTGGACAA	CASSWRMGNTEAFF	1	2.6670660427099852E-5	42	TCRBV27-01*01	TCRBV27	TCRBV27-01	01				TCRBD02-01*02	TCRBD02	TCRBD02-01	02				TCRBJ01-01*01	TCRBJ01	TCRBJ01-01	01				4	0	10	1	5	1	39	-1	52	57	62	1	In	VDJ
GAGCTTGGTGACTCTGCTGTGTATTTCTGTGCCAGCAGCCAAGCCCAAGGGATACTAGCGGGAGGGTACGAGCAGTACTTCGGGCCG	CASSQAQGILAGGYEQYF	1	2.119975572410501E-5	54	TCRBV03	TCRBV03	unresolved			TCRBV03-01,TCRBV03-02		TCRBD02-01*02	TCRBD02	TCRBD02-01	02				TCRBJ02-07*01	TCRBJ02	TCRBJ02-07	01				1	10	3	0	0	4	27	43	53	-1	66	1	In	VDJ
CCTGCAGAACTGGAGGATTCTGGAGTTTATTTCTGTGCCAGCAGCCATAGGGACAGGGGGTTTTCCTACGAGCAGTACTTCGGGCCG	CASSHRDRGFSYEQYF	7	4.322014715365925E-4	48	TCRBV14-01*01	TCRBV14	TCRBV14-01	01				TCRBD01-01*01	TCRBD01	TCRBD01-01	01				TCRBJ02-07*01	TCRBJ02	TCRBJ02-07	01				3	2	0	1	3	1	33	47	49	60	63	7	In	VDJ
TTGGCTGCTCCCTCCCAGACATCTGTGTACTTCTGTGCCAGCAGTTACACTCCGGGACTAGCGGAATACGAGCAGTACTTCGGGCCG	CASSYTPGLAEYEQYF	1	5.94960886450689E-5	48	TCRBV06-06	TCRBV06	TCRBV06-06				01,02	TCRBD02-01	TCRBD02	TCRBD02-01				01,02	TCRBJ02-07*01	TCRBJ02	TCRBJ02-07	01				2	5	0	5	2	4	33	48	53	64	66	1	In	VDJ
TCGCCCAGCCCCAACCAGACCTCTCTGTACTTCTGTGCCAGCAATCAAAAGCCCCCCTACCTAAACACTGAAGCTTTCTTTGGACAA	CASNQKPPYLNTEAFF	2	5.676063629357148E-5	48	TCRBV27-01*01	TCRBV27	TCRBV27-01	01				TCRBD02-01	TCRBD02	TCRBD02-01				01,02	TCRBJ01-01*01	TCRBJ01	TCRBJ01-01	01				7	13	4	9	4	2	33	43	56	59	63	2	In	VDJ
CAGCGCACACAGCAGGAGGACTCGGCCGTGTATCTCTGTGCCAGCAGCCCGAGTAGACAGGGGTTAAGCGAGCAGTACTTCGGGCCG	CASSPSRQGLSEQYF	1	5.8128362469320194E-5	45	TCRBV07-02*01	TCRBV07	TCRBV07-02	01				TCRBD01-01*01	TCRBD01	TCRBD01-01	01				TCRBJ02-07*01	TCRBJ02	TCRBJ02-07	01				5	7	2	2	5	6	36	48	55	63	68	1	In	VDJ
TTGGAGCTGGGGGACTCGGCCCTTTATCTTTGCGCCAGCAGCTCCAAAAACCCGGGACAGGTGAACACTGAAGCTTTCTTTGGACAA	CASSSKNPGQVNTEAFF	1	3.4877017481592113E-5	51	TCRBV05-01*01	TCRBV05	TCRBV05-01	01				TCRBD01-01*01	TCRBD01	TCRBD01-01	01				TCRBJ01-01*01	TCRBJ01	TCRBJ01-01	01				3	10	0	4	0	0	30	43	53	-1	61	1	In	VDJ
CTCAGGCTGCTGTCGGCTGCTCCCTCCCAGACATCTGTGTACTTCTGTGCCAGCAGCCGGACGAGGGCTGAAGCTTTCTTTGGACAA	CASSRTRAEAFF	1	3.077383895434598E-5	36	TCRBV06-05*01	TCRBV06	TCRBV06-05	01				TCRBD02-01*02	TCRBD02	TCRBD02-01	02				TCRBJ01-01*01	TCRBJ01	TCRBJ01-01	01				6	6	11	0	0	6	45	56	62	-1	67	1	In	VDJ
ATCCTGGAGTCGCCCAGCCCCAACCAGACCTCTCTGTACTTCTGTGCCAGCAGGATGTCGGGGGGTTACGAGCAGTACTTCGGGCCG	CASRMSGGYEQYF	1	1.98320295483563E-5	39	TCRBV27-01*01	TCRBV27	TCRBV27-01	01				TCRBD02-01*01	TCRBD02	TCRBD02-01	01				TCRBJ02-07*01	TCRBJ02	TCRBJ02-07	01				6	5	8	1	1	4	42	53	58	65	66	1	In	VDJ
ACGATCCAGCGCACACAGCAGGAGGACTCGGCCGTGTATCTCTGTGCCAGCAGCCGAACAGGGAACTACGAGCAGTACTTCGGGCCG	CASSRTGNYEQYF	3	1.9763643239568865E-4	39	TCRBV07-02*01	TCRBV07	TCRBV07-02	01				TCRBD01-01*01	TCRBD01	TCRBD01-01	01				TCRBJ02-07*01	TCRBJ02	TCRBJ02-07	01				5	3	3	3	2	3	42	54	57	63	65	3	In	VDJ
CAGCCCTCAGAACCCAGGGACTCAGCTGTGTACTTCTGTGCCAGCAGTGGACCGGGGGGATTCAATCAGCCCCAGCATTTTGGTGAT	CASSGPGGFNQPQHF	1	7.043789805105858E-5	45	TCRBV12	TCRBV12	unresolved			TCRBV12-03,TCRBV12-04		TCRBD02-01*01	TCRBD02	TCRBD02-01	01				TCRBJ01-05*01	TCRBJ01	TCRBJ01-05	01				5	4	8	1	3	3	36	48	52	59	62	1	In	VDJ
GAGTCCGCTACCAGCTCCCAGACATCTGTGTACTTCTGTGCCATCAGTGAGGGGGTGGGGGGCGCGGACGAGCAGTACTTCGGGCCG	CAISEGVGGADEQYF	3	1.5660464712322734E-4	45	TCRBV10-03*01	TCRBV10	TCRBV10-03	01						unresolved		TCRBD01,TCRBD02	TCRBD01-01,TCRBD02-01		TCRBJ02-07*01	TCRBJ02	TCRBJ02-07	01				2	6	6	0	4	5	36	51	57	63	67	3	In	VDJ
GCTCCCTCCCAGACATCTGTGTACTTCTGTGCCAGCTCGGGCCGGACAGGGGGGTTTTCGAGCAATCAGCCCCAGCATTTTGGTGAT	CASSGRTGGFSSNQPQHF	2	9.984401082965586E-5	54	TCRBV06	TCRBV06	unresolved			TCRBV06-01,TCRBV06-05,TCRBV06-06		TCRBD01-01*01	TCRBD01	TCRBD01-01	01				TCRBJ01-05*01	TCRBJ01	TCRBJ01-05	01				8	7	1	1	7	1	27	36	43	53	60	2	In	VDJ
TCCCTCCCAGACATCTGTGTACTTCTGTGCCAGCAGTGACTACTGGTCGATGACAGGCACTTGATGCGGGGCTACACCTTCGGTTCG		1	3.692860674521518E-5	56	TCRBV06-01*01	TCRBV06	TCRBV06-01	01				TCRBD01-01*01	TCRBD01	TCRBD01-01	01				TCRBJ01-02*01	TCRBJ01	TCRBJ01-02	01				3	12	2	4	12	8	25	39	51	57	69	1	Out	VDJ
CTCTCTGGAGCTGGGGGACTCAGCTTTGTATTTCTGTGCCAGCAGCCCAAGGGACAGGGGAACACCGGGGAGCTGTTTTTTGGAGAA		1	3.350929130584341E-5	47	TCRBV09-01	TCRBV09	TCRBV09-01				01,02	TCRBD01-01*01	TCRBD01	TCRBD01-01	01				TCRBJ02-02*01	TCRBJ02	TCRBJ02-02	01				4	4	0	3	0	1	34	46	50	-1	59	1	Out	VDJ
TCGGCTGCTCCCTCCCAGACATCTGTGTACTTCTGTGCCAGCAGGGGGCTAGCGGGAGTGAGCACCGGGGAGCTGTTTTTTGGAGAA	CASRGLAGVSTGELFF	2	5.94960886450689E-5	48	TCRBV06	TCRBV06	unresolved			TCRBV06-01,TCRBV06-05		TCRBD02-01*02	TCRBD02	TCRBD02-01	02				TCRBJ02-02*01	TCRBJ02	TCRBJ02-02	01				6	4	4	2	4	4	33	44	48	58	62	2	In	VDJ
CATCCTGAAGACAGCAGCTTCTACATCTGCAGTGCGATCTACCAGGGGGACAGGACCTATAGCAATCAGCCCCAGCATTTTGGTGAT	CSAIYQGDRTYSNQPQHF	1	2.119975572410501E-5	54	TCRBV20	TCRBV20	unresolved			TCRBV20-01,TCRBV20-or09_02		TCRBD01-01*01	TCRBD01	TCRBD01-01	01				TCRBJ01-05*01	TCRBJ01	TCRBJ01-05	01				6	11	0	4	5	0	27	35	46	54	59	1	In	VDJ
CTCTGGAGTCTGCTGCCTCCTCCCAGACATCTGTATATTTCTGCGCCAGCAGCGGACTAGCGGGCCTACGAGCAGTACTTCGGGCCG		1	1.03947189356902E-4	40	TCRBV10-01	TCRBV10	TCRBV10-01				01,02	TCRBD02-01	TCRBD02	TCRBD02-01				01,02	TCRBJ02-07*01	TCRBJ02	TCRBJ02-07	01				6	1	1	4	0	2	41	52	53	-1	64	1	Out	VDJ
TCACCAGGCCTGGGGGACGCAGCCATGTACCTGTGTGCCACCAGCAGAGATCAAGGCAGTTACAATCAGCCCCAGCATTTTGGTGAT	CATSRDQGSYNQPQHF	1	3.8980196008838246E-5	48	TCRBV15-01*01	TCRBV15	TCRBV15-01	01						unresolved		TCRBD01,TCRBD02	TCRBD01-01,TCRBD02-01		TCRBJ01-05*01	TCRBJ01	TCRBJ01-05	01				0	6	4	5	3	3	33	50	56	59	62	1	In	VDJ
GAGCTGGGGGACTCGGCCCTTTATCTTTGCGCCAGCAGCTTGGAGGCGGGACAGCCTTTCTCTGGAAACACCATATATTTTGGAGAG	CASSLEAGQPFSGNTIYF	2	1.4224352227786588E-4	54	TCRBV05-01*01	TCRBV05	TCRBV05-01	01				TCRBD01-01*01	TCRBD01	TCRBD01-01	01				TCRBJ01-03*01	TCRBJ01	TCRBJ01-03	01				0	4	0	5	5	0	27	43	47	54	59	2	In	VDJ
CTGCAGCCAGAAGACTCGGCCCTGTATCTCTGTGCCAGCAGCCAAGGGATCCTAAAATTCAACACCGGGGAGCTGTTTTTTGGAGAA	CASSQGILKFNTGELFF	1	2.872224969072292E-5	51	TCRBV04-02*01	TCRBV04	TCRBV04-02	01						unresolved		TCRBD01,TCRBD02	TCRBD01-01,TCRBD02-01		TCRBJ02-02*01	TCRBJ02	TCRBJ02-02	01				1	0	1	8	11	2	30	-1	46	49	60	1	In	VDJ
AGCACCTTGGAGCTGGGGGACTCGGCCCTTTATCTTTGCGCCAGCAGCTTTAAGGGGGCGGACACCGGGGAGCTGTTTTTTGGAGAA	CASSFKGADTGELFF	1	3.556088056946647E-5	45	TCRBV05-01*01	TCRBV05	TCRBV05-01	01				TCRBD01-01*01	TCRBD01	TCRBD01-01	01				TCRBJ02-02*01	TCRBJ02	TCRBJ02-02	01				2	2	5	0	2	3	36	50	52	59	61	1	In	VDJ
CCAGACCTCTCTGTACTTCTGTGCCAGCAGTTAGACCCAACCGGGACAGGGTACGCCTCTGGGGCCAACGTCCTGACTTTCGGGGCC		2	5.470904702994842E-5	62	TCRBV27-01*01	TCRBV27	TCRBV27-01	01				TCRBD01-01*01	TCRBD01	TCRBD01-01	01				TCRBJ02-06*01	TCRBJ02	TCRBJ02-06	01				4	10	0	3	5	0	19	32	42	51	56	2	Out	VDJ
CTGGAGTCTGCCAGGCCCTCACATACCTCTCAGTACCTCTGTGCCAGCAGTCGGGGGTTCCAGAACACTGAAGCTTTCTTTGGACAA	CASSRGFQNTEAFF	1	1.709657719685888E-5	42	TCRBV25-01*01	TCRBV25	TCRBV25-01	01				TCRBD02-01*01	TCRBD02	TCRBD02-01	01				TCRBJ01-01*01	TCRBJ01	TCRBJ01-01	01				5	0	8	2	5	1	39	-1	51	57	62	1	In	VDJ
CTGGAGTCGCCCAGCCCCAACCAGACCTCTCTGTACTTCTGTGCCAGCAGTTCACAGGGGTCACGCACTGAAGCTTTCTTTGGACAA	CASSSQGSRTEAFF	1	2.6670660427099852E-5	42	TCRBV27-01*01	TCRBV27	TCRBV27-01	01				TCRBD01-01*01	TCRBD01	TCRBD01-01	01				TCRBJ01-01*01	TCRBJ01	TCRBJ01-01	01				4	1	3	2	5	4	39	52	53	60	65	1	In	VDJ
CCAGGCCTGGGGGACGCAGCCATGTACCTGTGTGCCACCGAGGTCGGGACAGGGAAGATTGGTGCGGAAAAACTGTTTTTTGGCAGT	CATEVGTGKIGAEKLFF	2	1.25146945081007E-4	51	TCRBV15-01*01	TCRBV15	TCRBV15-01	01				TCRBD01-01*01	TCRBD01	TCRBD01-01	01				TCRBJ01-04*01	TCRBJ01	TCRBJ01-04	01				8	6	0	3	12	8	30	39	45	54	66	2	In	VDJ
ATCCAGCGCACACAGCAGGAGGACTCCGCCGTGTATCTCTGTGCCAGCGGTAGGCGGGAGGGATTAGGGGAGCAGTACTTCGGGCCG	CASGRREGLGEQYF	1	5.676063629357148E-5	42	TCRBV07-08*01	TCRBV07	TCRBV07-08	01				TCRBD02-01*02	TCRBD02	TCRBD02-01	02				TCRBJ02-07*01	TCRBJ02	TCRBJ02-07	01				8	5	7	0	7	7	39	48	53	62	69	1	In	VDJ
CCTCAGAACCCAGGGACTCAGCTGTGTACTTCTGTGCCAGCAGTTTAGTTACTCAGGGGTGGCAATCAGCCCCAGCATTTTGGTGAT		1	6.975403496318423E-5	49	TCRBV12	TCRBV12	unresolved			TCRBV12-03,TCRBV12-04		TCRBD01-01*01	TCRBD01	TCRBD01-01	01				TCRBJ01-05*01	TCRBJ01	TCRBJ01-05	01				1	5	4	2	2	2	32	48	53	59	61	1	Out	VDJ
TCGGCTGCTCCCTCCCAAACATCTGTGTACTTCTGTGCCAGCAGTTACGGGGGAGTTGGGAACAATCAGCCCCAGCATTTTGGTGAT	CASSYGGVGNNQPQHF	1	2.872224969072292E-5	48	TCRBV06	TCRBV06	unresolved			TCRBV06-02,TCRBV06-03				unresolved		TCRBD01,TCRBD02	TCRBD01-01,TCRBD02-01		TCRBJ01-05*01	TCRBJ01	TCRBJ01-05	01				2	0	6	1	9	3	33	-1	48	53	62	1	In	VDJ
CTGAAGATCCAGCCCTCAGAACCCAGGGACTCAGCTGTGTACTTCTGTGCCAGCAGTTTAAGAGGGGATGAAGCTTTCTTTGGACAA	CASSLRGDEAFF	1	6.496699334806375E-5	36	TCRBV12	TCRBV12	unresolved			TCRBV12-03,TCRBV12-04				unresolved		TCRBD01,TCRBD02	TCRBD01-01,TCRBD02-01		TCRBJ01-01*01	TCRBJ01	TCRBJ01-01	01				2	2	5	2	1	7	45	60	62	67	68	1	In	VDJ
TCTGCCATCCCCAACCAGACAGCTCTTTACTTCTGTGCCACCAGTGACGCCGGGACAGGGATGAACACTGAAGCTTTCTTTGGACAA	CATSDAGTGMNTEAFF	1	1.436112484536146E-5	48	TCRBV24	TCRBV24	unresolved			TCRBV24-01,TCRBV24-or09_02		TCRBD01-01*01	TCRBD01	TCRBD01-01	01				TCRBJ01-01*01	TCRBJ01	TCRBJ01-01	01				4	4	0	3	1	0	33	47	51	60	61	1	In	VDJ
ATCCGGTCCACAAAGCTGGAGGACTCAGCCATGTACTTCTGTGCCAGCAGTGAACGGGGGCGAGGAAACACCATATATTTTGGAGAG	CASSERGRGNTIYF	5	3.344090499705597E-4	42	TCRBV02-01*01	TCRBV02	TCRBV02-01	01						unresolved		TCRBD01,TCRBD02	TCRBD01-01,TCRBD02-01		TCRBJ01-03*01	TCRBJ01	TCRBJ01-03	01				2	1	6	0	2	4	39	54	55	61	63	5	In	VDJ
GTGAGCACCTTGGAGCTGGGGGACTCGGCCCTTTATCTTTGCGCCAGCAGCTTAACAGGGATGAACACTGAAGCTTTCTTTGGACAA	CASSLTGMNTEAFF	1	3.4877017481592113E-5	42	TCRBV05-01*01	TCRBV05	TCRBV05-01	01				TCRBD01-01*01	TCRBD01	TCRBD01-01	01				TCRBJ01-01*01	TCRBJ01	TCRBJ01-01	01				2	1	3	3	1	0	39	53	54	60	61	1	In	VDJ
ATCCTGGAGTCGCCCAGCCCCAACCAGACCTCTCTGTACTTCTGTGCCAGCAGTTTCAATTATAATTCACCCCTCCACTTTGGGAAC	CASSFNYNSPLHF	1	2.119975572410501E-5	39	TCRBV27-01*01	TCRBV27	TCRBV27-01	01				TCRBD01-01*01	TCRBD01	TCRBD01-01	01				TCRBJ01-06*01	TCRBJ01	TCRBJ01-06	01				3	0	4	6	2	4	42	-1	56	58	60	1	In	VDJ
CACCTACACGCCCTGCAGCCAGAAGACTCAGCTCTGTATCTCTGCGCCAGCAGCGAACTGCGGGGTGACGAGCAGTACTTCGGGCCG	CASSELRGDEQYF	1	2.59867973392255E-5	39	TCRBV04-01*01	TCRBV04	TCRBV04-01	01				TCRBD02-01*01	TCRBD02	TCRBD02-01	01				TCRBJ02-07*01	TCRBJ02	TCRBJ02-07	01				5	5	7	3	2	5	42	54	59	65	67	1	In	VDJ
CTGAGCTCTCTGGAGCTGGGGGACTCAGCTTTGTATTTCTGTGCCAGCAGCGCACAGGGTATGGGAGAGACCCAGTACTTCGGGCCA	CASSAQGMGETQYF	1	2.256748189985372E-5	42	TCRBV09-01	TCRBV09	TCRBV09-01				01,02	TCRBD01-01*01	TCRBD01	TCRBD01-01	01				TCRBJ02-05*01	TCRBJ02	TCRBJ02-05	01				3	1	3	3	6	4	39	52	53	59	65	1	In	VDJ
GCCCATCCTGAAGACAGCAGCTTCTACATCTGCAGTGCTAGACCCTGGCTAGCGGGGGCCAACACCGGGGAGCTGTTTTTTGGAGAA	CSARPWLAGANTGELFF	1	1.98320295483563E-5	51	TCRBV20	TCRBV20	unresolved			TCRBV20-01,TCRBV20-or09_02		TCRBD02-01*01	TCRBD02	TCRBD02-01	01				TCRBJ02-02*01	TCRBJ02	TCRBJ02-02	01				2	6	4	2	2	2	30	42	48	58	60	1	In	VDJ
AACGCCTTGTTGCTGGGGGACTCGGCCCTCTATCTCTGTGCCAGCAGCCCCACAGGGGGCACTGGAAACACCATATATTTTGGAGAG	CASSPTGGTGNTIYF	1	6.428313026018939E-5	45	TCRBV05-06*01	TCRBV05	TCRBV05-06	01				TCRBD01-01*01	TCRBD01	TCRBD01-01	01				TCRBJ01-03*01	TCRBJ01	TCRBJ01-03	01				4	3	3	0	1	2	36	48	51	60	61	1	In	VDJ
TCTCAAGATCCAGCCTGCAGAGCTTGGGGACTCGGCCGTGTATCTCTGTGCCAGCAGATCGACAGCCACGAGCAGTACTTCGGGCCG		2	1.2446308199313264E-4	35	TCRBV11-03*01	TCRBV11	TCRBV11-03	01				TCRBD01-01*01	TCRBD01	TCRBD01-01	01				TCRBJ02-07*01	TCRBJ02	TCRBJ02-07	01				6	3	2	5	2	5	46	57	60	65	67	2	Out	VDJ
AGCTCTCTGGAGCTGGGGGACTCAGCTTTGTATTTCTGTGCCAGCAGCGTAGCGCTAGCGGGAGGTAATGAGCAGTTCTTCGGGCCA	CASSVALAGGNEQFF	2	8.137970745704827E-5	45	TCRBV09-01	TCRBV09	TCRBV09-01				01,02	TCRBD02-01*02	TCRBD02	TCRBD02-01	02				TCRBJ02-01*01	TCRBJ02	TCRBJ02-01	01				0	2	4	1	1	7	36	52	54	65	66	2	In	VDJ
GCTCACCAGGCCTGGGGGACGCAGCCATGTACCTGTGTGCCACCAGCAAGCAGACAACCTAACACCGGGGAGCTGTTTTTTGGAGAA		2	1.1488899876289167E-4	46	TCRBV15-01*01	TCRBV15	TCRBV15-01	01				TCRBD01-01*01	TCRBD01	TCRBD01-01	01				TCRBJ02-02*01	TCRBJ02	TCRBJ02-02	01				4	4	2	6	4	2	35	48	52	56	60	2	Out	VDJ
CTGGAGTCGGCTGCTCCCTCCCAGACATCTGTGTACTTCTGTGCCAGCAGTGATAGTATGGAAGTAGGTGAAGCTTTCTTTGGACAA	CASSDSMEVGEAFF	2	1.0668264170839941E-4	42	TCRBV06-01*01	TCRBV06	TCRBV06-01	01						unresolved		TCRBD01,TCRBD02	TCRBD01-01,TCRBD02-01		TCRBJ01-01*01	TCRBJ01	TCRBJ01-01	01				3	6	1	8	6	7	39	53	59	62	68	2	In	VDJ
GTGACATCGGCCCAAAAGAACCCGACAGCTTTCTATCTCTGTGCCAGTAGTACTACAGCGTACACCGGGGAGCTGTTTTTTGGAGAA	CASSTTAYTGELFF	2	1.2377921890525828E-4	42	TCRBV19-01	TCRBV19	TCRBV19-01				01,02			unresolved		TCRBD01,TCRBD02	TCRBD01-01,TCRBD02-01		TCRBJ02-02*01	TCRBJ02	TCRBJ02-02	01				4	2	3	5	3	3	39	52	54	58	61	2	In	VDJ
ATCCAGCCCTCAGAACCCAGGGACTCAGCTGTGTACTTCTGTGCCACCATTGGTGGGGGCCCCACAGATACGCAGTATTTTGGCCCA	CATIGGGPTDTQYF	1	6.496699334806375E-5	42	TCRBV12	TCRBV12	unresolved			TCRBV12-03,TCRBV12-04		TCRBD01-01*01	TCRBD01	TCRBD01-01	01				TCRBJ02-03*01	TCRBJ02	TCRBJ02-03	01				10	8	6	0	2	2	39	46	54	60	62	1	In	VDJ
GAGTTGGCTGCTCCCTCCCAGACATCTGTGTACTTCTGTGCCAGCAGTAGGCCGGGGGGCTCTAACTATGGCTACACCTTCGGTTCG	CASSRPGGSNYGYTF	1	6.496699334806375E-5	45	TCRBV06-06	TCRBV06	TCRBV06-06				01,02	TCRBD02-01*01	TCRBD02	TCRBD02-01	01				TCRBJ01-02*01	TCRBJ01	TCRBJ01-02	01				5	4	8	1	2	0	36	48	52	59	61	1	In	VDJ
GTGACATCGGCCCAAAAGAACCCGACAGCTTTCTATCTCTGTGCCAGTACGCCGGCAGGGGTCACCGGGGAGCTGTTTTTTGGAGAA	CASTPAGVTGELFF	3	1.388242068384941E-4	42	TCRBV19-01	TCRBV19	TCRBV19-01				01,02	TCRBD01-01*01	TCRBD01	TCRBD01-01	01				TCRBJ02-02*01	TCRBJ02	TCRBJ02-02	01				7	6	4	2	1	4	39	49	55	61	62	3	In	VDJ
ATCCAGCGCACAGAGCAGGGGGACTCGGCCATGTATCTCTGTGCCAGCAGCTTGGGGCAGGGCATGGATACGCAGTATTTTGGCCCA	CASSLGQGMDTQYF	1	9.779242156603279E-5	42	TCRBV07-09	TCRBV07	TCRBV07-09				01,03	TCRBD01-01*01	TCRBD01	TCRBD01-01	01				TCRBJ02-03*01	TCRBJ02	TCRBJ02-03	01				3	4	4	3	4	6	39	53	57	62	66	1	In	VDJ
GTGACCAGTGCCCATCCTGAAGACAGCAGCTTCTACATCTGCAGTGCTAGAGATCCGGCAGGGGGCTACGAGCAGTACTTCGGGCCG	CSARDPAGGYEQYF	2	2.872224969072292E-5	42	TCRBV20	TCRBV20	unresolved			TCRBV20-01,TCRBV20-or09_02		TCRBD01-01*01	TCRBD01	TCRBD01-01	01				TCRBJ02-07*01	TCRBJ02	TCRBJ02-07	01				0	5	4	1	0	3	39	53	58	-1	65	2	In	VDJ
AACATGAGCTCCTTGGAGCTGGGGGACTCAGCCCTGTACTTCTGTGCCAGCAGCTTAGTTAGTGTTGGCGAGCAGTACTTCGGGCCG	CASSLVSVGEQYF	1	3.761246983308954E-5	39	TCRBV13-01*01	TCRBV13	TCRBV13-01	01				TCRBD02-01	TCRBD02	TCRBD02-01				01,02	TCRBJ02-07*01	TCRBJ02	TCRBJ02-07	01				1	1	5	8	6	6	42	58	59	62	68	1	In	VDJ
AATGTGAGCACCTTGGAGCTGGGGGACTCGGCCCTTTATCTTTGCGCCAGCAGCTTTTGGGCCGAATACGAGCAGTACTTCGGGCCG	CASSFWAEYEQYF	1	2.59867973392255E-5	39	TCRBV05-01*01	TCRBV05	TCRBV05-01	01				TCRBD01-01*01	TCRBD01	TCRBD01-01	01				TCRBJ02-07*01	TCRBJ02	TCRBJ02-07	01				2	2	8	0	4	4	42	56	58	62	66	1	In	VDJ
TCAGAACCCAGGGACTCAGCTGTGTACTTCTGTGCCAGCAGGCCGGGACTAGGCTGGCGGGGCACAGATACGCAGTATTTTGGCCCA	CASRPGLGWRGTDTQYF	2	6.975403496318423E-5	51	TCRBV12	TCRBV12	unresolved			TCRBV12-03,TCRBV12-04		TCRBD02-01	TCRBD02	TCRBD02-01				01,02	TCRBJ02-03*01	TCRBJ02	TCRBJ02-03	01				6	3	0	8	9	1	30	41	44	52	61	2	In	VDJ
ATCCAGCGCACACAGCAGGAGGACTCGGCCGTGTATCTCTGTGCCAGCAGCCCGGGGACGTTTTCCTACGAGCAGTACTTCGGGCCG	CASSPGTFSYEQYF	1	5.676063629357148E-5	42	TCRBV07-02*01	TCRBV07	TCRBV07-02	01						unresolved		TCRBD01,TCRBD02	TCRBD01-01,TCRBD02-01		TCRBJ02-07*01	TCRBJ02	TCRBJ02-07	01				5	3	0	7	4	1	39	51	54	59	63	1	In	VDJ
CCTGGAGTCGCCCAGCCCCAACCAGACCTCTCTGTACTTCTGTGCCAGCAAATATACGGTTGCAATCAGCCCCAGCATTTTGGTGAT		1	2.8038386602848562E-5	41	TCRBV27-01*01	TCRBV27	TCRBV27-01	01				TCRBD02-01	TCRBD02	TCRBD02-01				01,02	TCRBJ01-05*01	TCRBJ01	TCRBJ01-05	01				7	6	8	5	2	2	40	50	56	59	61	1	Out	VDJ
CACCTACACACCCTGCAGCCAGAAGACTCGGCCCTGTATCTCTGCGCCAGCAGCCAAAGGCTAGGCGAAAAACTGTTTTTTGGCAGT	CASSQRLGEKLFF	1	6.907017187530987E-5	39	TCRBV04-03*01	TCRBV04	TCRBV04-03	01				TCRBD02-01	TCRBD02	TCRBD02-01				01,02	TCRBJ01-04*01	TCRBJ01	TCRBJ01-04	01				2	3	4	8	2	8	42	57	60	64	66	1	In	VDJ
ACTGTGACATCGGCCCAAAAGAACCCGACAGCTTTCTATCTCTGTGCCAGTAGGACAGGGGGTTTATATGGCTACACCTTCGGTTCG	CASRTGGLYGYTF	2	2.167845988561706E-4	39	TCRBV19-01	TCRBV19	TCRBV19-01				01,02	TCRBD01-01*01	TCRBD01	TCRBD01-01	01				TCRBJ01-02*01	TCRBJ01	TCRBJ01-02	01				6	0	2	1	4	5	42	-1	53	62	66	2	In	VDJ
AGTGCCCATCCTGAAGACAGCAGCTTCTACATCTGCAGTGCTAGAGATCGAAGCGGGCTAGCGGGAGGCGAGCAGTACTTCGGGCCG	CSARDRSGLAGGEQYF	1	1.436112484536146E-5	48	TCRBV20	TCRBV20	unresolved			TCRBV20-01,TCRBV20-or09_02		TCRBD02-01*02	TCRBD02	TCRBD02-01	02				TCRBJ02-07*01	TCRBJ02	TCRBJ02-07	01				0	10	4	1	0	6	33	47	57	-1	68	1	In	VDJ
TCTAAGAAGCTCCTTCTCAGTGACTCTGGCTTCTATCTCTGTGCCTGGAAACAGGGGGGAAGCACAGATACGCAGTATTTTGGCCCA	CAWKQGGSTDTQYF	1	8.206357054492263E-6	42	TCRBV30-01*01	TCRBV30	TCRBV30-01	01				TCRBD01-01*01	TCRBD01	TCRBD01-01	01				TCRBJ02-03*01	TCRBJ02	TCRBJ02-03	01				4	1	3	1	2	0	39	49	50	58	60	1	In	VDJ
CTGGAGTCGCCCAGCCCCAACCAGACCTCTCTGTACTTCTGTGCCAGCTTGAGGGTCCCCTTTAGTACTGAAGCTTTCTTTGGACAA	CASLRVPFSTEAFF	1	2.6670660427099852E-5	42	TCRBV27-01*01	TCRBV27	TCRBV27-01	01				TCRBD02-01*02	TCRBD02	TCRBD02-01	02				TCRBJ01-01*01	TCRBJ01	TCRBJ01-01	01				8	2	11	0	11	5	39	48	50	55	66	1	In	VDJ
TCGGCTGCTCCCTCCCAAACATCTGTGTACTTCTGTGCCAGCAGAGGGGACAGGGGCATTGGGAGAGACGAGCAGTACTTCGGGCCG	CASRGDRGIGRDEQYF	1	2.0515892636230658E-5	48	TCRBV06	TCRBV06	unresolved			TCRBV06-02,TCRBV06-03		TCRBD01-01*01	TCRBD01	TCRBD01-01	01				TCRBJ02-07*01	TCRBJ02	TCRBJ02-07	01				6	2	0	2	11	5	33	44	46	56	67	1	In	VDJ
TTGGAGCTGGGGGACTCGGCCCTTTATCTTTGCGCCAGCATGAGGGGGCAGTCCGGGACAGGGGGTAACGAGCAGTACTTCGGGCCG	CASMRGQSGTGGNEQYF	1	2.59867973392255E-5	51	TCRBV05-01*01	TCRBV05	TCRBV05-01	01				TCRBD01-01*01	TCRBD01	TCRBD01-01	01				TCRBJ02-07*01	TCRBJ02	TCRBJ02-07	01				6	14	0	1	2	5	30	40	54	65	67	1	In	VDJ
ATCCAGCGCACAGAGCAGGGGGACTCGGCCATGTATCTCTGTGCCAGCAGCTTCTCCGCGGACAGGGCCGAGCAGTACTTCGGGCCG	CASSFSADRAEQYF	1	7.385721349043037E-5	42	TCRBV07-09	TCRBV07	TCRBV07-09				01,03	TCRBD01-01*01	TCRBD01	TCRBD01-01	01				TCRBJ02-07*01	TCRBJ02	TCRBJ02-07	01				3	6	1	3	1	6	39	53	59	67	68	1	In	VDJ
GGGGACTCGGCCCTCTATCTCTGTGCCAGCAGCTTGGAGGGGACTAGCGGGAGGGCCGTCTCCTACAATGAGCAGTTCTTCGGGCCA	CASSLEGTSGRAVSYNEQFF	1	2.3935208075602433E-5	60	TCRBV05	TCRBV05	unresolved			TCRBV05-06,TCRBV05-07		TCRBD02-01*02	TCRBD02	TCRBD02-01	02				TCRBJ02-01*01	TCRBJ02	TCRBJ02-01	01				0	2	0	0	4	0	21	37	39	55	59	1	In	VDJ
GTGAACGCCTTGGAGCTGGACGACTCGGCCCTGTATCTCTGTGCCAGCAGCTTGGTCGGGAGGGCCGCCGAGCAGTACTTCGGGCCG	CASSLVGRAAEQYF	1	4.8554279239079216E-5	42	TCRBV05-04*01	TCRBV05	TCRBV05-04	01				TCRBD02-01*02	TCRBD02	TCRBD02-01	02				TCRBJ02-07*01	TCRBJ02	TCRBJ02-07	01				0	1	8	0	4	6	39	55	56	64	68	1	In	VDJ
CTCACTGTGACATCGGCCCAAAAGAACCCGACAGCTTTCTATCTCTGTGCCACTTTGTGGGGGGGCACTGAAGCTTTCTTTGGACAA	CATLWGGTEAFF	4	2.5850024721650627E-4	36	TCRBV19-01	TCRBV19	TCRBV19-01				01,02	TCRBD02-01*01	TCRBD02	TCRBD02-01	01				TCRBJ01-01*01	TCRBJ01	TCRBJ01-01	01				10	6	9	0	0	4	45	52	58	-1	65	4	In	VDJ
TCTCTGGAGCTGGGGGACTCAGCTTTGTATTTCTGTGCCAGCAGCGTAAATGCAGGGGCAATGAACACTGAAGCTTTCTTTGGACAA	CASSVNAGAMNTEAFF	1	3.282542821796905E-5	48	TCRBV09-01	TCRBV09	TCRBV09-01				01,02	TCRBD01-01*01	TCRBD01	TCRBD01-01	01				TCRBJ01-01*01	TCRBJ01	TCRBJ01-01	01				1	4	4	2	3	0	33	48	52	58	61	1	In	VDJ
AGCCCCAACCAGACCTCTCTGTACTTCTGTGCCAGCAGTCTGGGGCTAGCGGGAGGGCCGGGATACAATGAGCAGTTCTTCGGGCCA	CASSLGLAGGPGYNEQFF	1	3.350929130584341E-5	54	TCRBV27-01*01	TCRBV27	TCRBV27-01	01				TCRBD02-01*02	TCRBD02	TCRBD02-01	02				TCRBJ02-01*01	TCRBJ02	TCRBJ02-01	01				5	6	4	0	6	4	27	39	45	57	63	1	In	VDJ
CACAGCAGGAGGACTCGGCCGTGTATCTCTGTGCCAGCAGCAGCCGGGACTAGCGGGAGCCTGATTGCCGAGCAGTACTTCGGGCCG		1	5.676063629357148E-5	52	TCRBV07-02*01	TCRBV07	TCRBV07-02	01				TCRBD02-01*02	TCRBD02	TCRBD02-01	02				TCRBJ02-07*01	TCRBJ02	TCRBJ02-07	01				5	4	0	2	9	6	29	41	45	59	68	1	Out	VDJ
TTGGAGCTGGGGGACTCGGCCCTTTATCTTTGCGCCAGCAGCGGCGGGACTAGCGGGGGTTTCCAAGAGACCCAGTACTTCGGGCCA	CASSGGTSGGFQETQYF	2	6.838630878743551E-5	51	TCRBV05-01*01	TCRBV05	TCRBV05-01	01				TCRBD02-01*01	TCRBD02	TCRBD02-01	01				TCRBJ02-05*01	TCRBJ02	TCRBJ02-05	01				4	3	0	2	3	1	30	42	45	59	62	2	In	VDJ
ACCTTGGAGCTGGGGGACTCGGCCCTTTATCTTTGCGCCAGCAGCTCCATGGGCGGGGTTCCAGATGAAAAACTGTTTTTTGGCAGT	CASSSMGGVPDEKLFF	1	6.0179951732943256E-5	48	TCRBV05-01*01	TCRBV05	TCRBV05-01	01				TCRBD02-01*01	TCRBD02	TCRBD02-01	01				TCRBJ01-04*01	TCRBJ01	TCRBJ01-04	01				3	6	7	3	6	6	33	46	52	58	64	1	In	VDJ
CTGAACATGAGCTCCTTGGAGCTGGGGGACTCAGCCCTGTACTTCTGTGCCAGCAGCTACGGGACAGCTGAAGCTTTCTTTGGACAA	CASSYGTAEAFF	1	4.992200541482793E-5	36	TCRBV13-01*01	TCRBV13	TCRBV13-01	01				TCRBD01-01*01	TCRBD01	TCRBD01-01	01				TCRBJ01-01*01	TCRBJ01	TCRBJ01-01	01				4	2	0	5	0	6	45	58	60	-1	67	1	In	VDJ
GTGACATCGGCCCAAAAGAACCCGACAGCTTTCTATCTCTGTGCCAGTAGTGCCATGAACTGGGGGGATGGCTACACCTTCGGTTCG	CASSAMNWGDGYTF	1	1.0121173700540457E-4	42	TCRBV19-01	TCRBV19	TCRBV19-01				01,02	TCRBD02-01*01	TCRBD02	TCRBD02-01	01				TCRBJ01-02*01	TCRBJ01	TCRBJ01-02	01				5	10	9	1	0	6	39	51	61	-1	67	1	In	VDJ
AAGATCCAGCCCTCAGAACCCAGGGACTCAGCTGTGTACTTCTGTGCCAGCAGTATGGGGTTGAGTCAGCCCCAGCATTTTGGTGAT	CASSMGLSQPQHF	1	6.975403496318423E-5	39	TCRBV12	TCRBV12	unresolved			TCRBV12-03,TCRBV12-04				unresolved		TCRBD01,TCRBD02	TCRBD01-01,TCRBD02-01		TCRBJ01-05*01	TCRBJ01	TCRBJ01-05	01				5	2	6	2	5	6	42	54	56	60	65	1	In	VDJ
CTGGGGTTGGAGTCGGCTGCTCCCTCCCAAACATCTGTGTACTTCTGTGCCAGCAGTTACGGGTGGGAGACCCAGTACTTCGGGCCA	CASSYGWETQYF	1	1.846430337260759E-5	36	TCRBV06	TCRBV06	unresolved			TCRBV06-02,TCRBV06-03				unresolved		TCRBD01,TCRBD02	TCRBD01-01,TCRBD02-01		TCRBJ02-05*01	TCRBJ02	TCRBJ02-05	01				2	0	0	9	3	5	45	-1	60	63	66	1	In	VDJ
ATCCAGCAGGTAGTGCGAGGAGATTCGGCAGCTTATTTCTGTGCCAGCTCATCACCCCAGGGCGGCTACGAGCAGTACTTCGGGCCG	CASSSPQGGYEQYF	1	5.881222555719455E-5	42	TCRBV18-01*01	TCRBV18	TCRBV18-01	01				TCRBD01-01*01	TCRBD01	TCRBD01-01	01				TCRBJ02-07*01	TCRBJ02	TCRBJ02-07	01				0	1	4	3	3	3	39	56	57	62	65	1	In	VDJ
AGTGACTCTGGCTTCTATCTCTGTGCCTGGAGTGTAAGTTGGATCGAACCGCAGCTCTTTGCCAAAAACATTCAGTACTTCGGCGCC	CAWSVSWIEPQLFAKNIQYF	2	3.692860674521518E-5	60	TCRBV30-01	TCRBV30	TCRBV30-01				01,02			unresolved		TCRBD01,TCRBD02	TCRBD01-01,TCRBD02-01		TCRBJ02-04*01	TCRBJ02	TCRBJ02-04	01				0	5	1	8	17	1	21	35	40	43	60	2	In	VDJ
CTACACGCCCTGCAGCCAGAAGACTCAGCCCTGTATCTCTGCGCCAGCAGGAACCGGGGTTCCACCGGGGAGCTGTTTTTTGGAGAA	CASRNRGSTGELFF	1	3.4877017481592113E-5	42	TCRBV04-01*01	TCRBV04	TCRBV04-01	01				TCRBD02-01*01	TCRBD02	TCRBD02-01	01				TCRBJ02-02*01	TCRBJ02	TCRBJ02-02	01				6	4	8	3	3	4	39	50	54	59	62	1	In	VDJ
AGTCGCCCAGCCCCAACCAGACCTCTCTGTACTTCTGTGCCAGCAGTTTAAGAGGAGGGAGGGTCCTACGAGCAGTACTTCGGGCCG		1	1.98320295483563E-5	46	TCRBV27-01*01	TCRBV27	TCRBV27-01	01				TCRBD02-01*02	TCRBD02	TCRBD02-01	02				TCRBJ02-07*01	TCRBJ02	TCRBJ02-07	01				2	6	9	0	0	1	35	50	56	-1	63	1	Out	VDJ
GTGACCAGTGCCCATCCTGAAGACAGCAGCTTCTACATCTGCAGTGCTAGATCGGACAGGGGGCACACTGAAGCTTTCTTTGGACAA	CSARSDRGHTEAFF	1	1.9148166460481945E-5	42	TCRBV20	TCRBV20	unresolved			TCRBV20-01,TCRBV20-or09_02		TCRBD01-01*01	TCRBD01	TCRBD01-01	01				TCRBJ01-01*01	TCRBJ01	TCRBJ01-01	01				2	2	1	0	0	3	39	51	53	-1	64	1	In	VDJ
CCCTGGAGCTTGGTGACTCTGCTGTGTATTTCTGTGCCAGCAGCCAAGTTCCACCTCGGGGGGGATGAAAAACTGTTTTTTGGCAGT		1	4.7870416151204867E-5	49	TCRBV03	TCRBV03	unresolved			TCRBV03-01,TCRBV03-02		TCRBD02-01*01	TCRBD02	TCRBD02-01	01				TCRBJ01-04*01	TCRBJ01	TCRBJ01-04	01				1	8	8	0	0	6	32	48	56	-1	64	1	Out	VDJ
GTGACATCGGCCCAAAAGAACCCGACAGCTTTCTATCTCTGTGCCAGTAGTAACAGGGGTGGCAATCAGCCCCAGCATTTTGGTGAT	CASSNRGGNQPQHF	2	1.2719853434463006E-4	42	TCRBV19-01	TCRBV19	TCRBV19-01				01,02	TCRBD01-01*01	TCRBD01	TCRBD01-01	01				TCRBJ01-05*01	TCRBJ01	TCRBJ01-05	01				4	0	3	2	2	2	39	-1	52	59	61	2	In	VDJ
TCGCTCAGGCTGGAGTCGGCTGCTCCCTCCCAGACATCTGTGTACTTCTGTGCCAGCAGTGAAAATTACGAGCAGTACTTCGGGCCG	CASSENYEQYF	1	3.282542821796905E-5	33	TCRBV06-01*01	TCRBV06	TCRBV06-01	01						unresolved					TCRBJ02-07*01	TCRBJ02	TCRBJ02-07	01				2	0	0	0	3	4	48	-1	-1	63	66	1	In	VJ
TCGGCTGCTCCCTCCCAGACATCTGTGTACTTCTGTGCCAGCAGTTACCGGACCGCTAAGCCTGGAAACACCATATATTTTGGAGAG	CASSYRTAKPGNTIYF	1	6.770244569956117E-5	48	TCRBV06-05*01	TCRBV06	TCRBV06-05	01						unresolved		TCRBD01,TCRBD02	TCRBD01-01,TCRBD02-01		TCRBJ01-03*01	TCRBJ01	TCRBJ01-03	01				2	1	1	7	8	2	33	48	49	53	61	1	In	VDJ
CAGCAGGAGGACTCGGCCGTGTATCTCTGTGCCAGCAGCTTATTTAGGGGGACTAGCGGGGTCTCCTACGAGCAGTACTTCGGGCCG	CASSLFRGTSGVSYEQYF	2	1.4703056389298638E-4	54	TCRBV07-02*01	TCRBV07	TCRBV07-02	01				TCRBD02-01*01	TCRBD02	TCRBD02-01	01				TCRBJ02-07*01	TCRBJ02	TCRBJ02-07	01				2	6	0	3	1	0	27	42	48	61	62	2	In	VDJ
GAGATCCAGCGCACAGAGCAGGGGGACTCGGCCATGTATCTCTGTGCCAGCAGCTTCAGGGTGGATCAGCCCCAGCATTTTGGTGAT	CASSFRVDQPQHF	1	1.0326332626902764E-4	39	TCRBV07-09	TCRBV07	TCRBV07-09				01,03	TCRBD01-01*01	TCRBD01	TCRBD01-01	01				TCRBJ01-05*01	TCRBJ01	TCRBJ01-05	01				3	0	4	3	3	5	42	-1	56	61	64	1	In	VDJ
ACCCTGGAGTCTGCCAGGCCCTCACATACCTCTCAGTACCTCTGTGCCAGCAGTCCTACAGGGATAGATACGCAGTATTTTGGCCCA	CASSPTGIDTQYF	2	2.1883618811979367E-5	39	TCRBV25-01*01	TCRBV25	TCRBV25-01	01				TCRBD01-01*01	TCRBD01	TCRBD01-01	01				TCRBJ02-03*01	TCRBJ02	TCRBJ02-03	01				5	3	3	3	2	5	42	54	57	63	65	2	In	VDJ
AGATCCAGCCTGCAAAGCTTGAGGACTCGGCCGTGTATCTCTGTGCCAGCAGCTTATCGACGTAACTATGGCTACACCTTCGGTTCG		1	6.496699334806375E-5	40	TCRBV11-02*02	TCRBV11	TCRBV11-02	02						unresolved		TCRBD01,TCRBD02	TCRBD01-01,TCRBD02-01		TCRBJ01-02*01	TCRBJ01	TCRBJ01-02	01				2	2	2	7	1	1	41	56	58	61	62	1	Out	VDJ
AGTGCCCATCCTGAAGACAGCAGCTTCTACATCTGCAGTGCTCCCCCGGCCGCGGGAGGGGGACCCTACGAGCAGTACTTCGGGCCG	CSAPPAAGGGPYEQYF	1	1.436112484536146E-5	48	TCRBV20	TCRBV20	unresolved			TCRBV20-01,TCRBV20-or09_02		TCRBD02-01*02	TCRBD02	TCRBD02-01	02				TCRBJ02-07*01	TCRBJ02	TCRBJ02-07	01				5	9	7	0	4	2	33	42	51	60	64	1	In	VDJ
CAGGTAGTGCGAGGAGATTCGGCAGCTTATTTCTGTGCCAGCTCACCTCTGGACAGCCAGTGGAACACTGAAGCTTTCTTTGGACAA	CASSPLDSQWNTEAFF	1	7.727652892980213E-5	48	TCRBV18-01*01	TCRBV18	TCRBV18-01	01				TCRBD01-01*01	TCRBD01	TCRBD01-01	01				TCRBJ01-01*01	TCRBJ01	TCRBJ01-01	01				3	3	1	5	6	1	33	47	50	56	62	1	In	VDJ
ACTCTGAAGATCCGGTCCACAAAGCTGGAGGACTCAGCCATGTACTTCTGTGCCAGCAGGAGGGACAATGAGCAGTTCTTCGGGCCA	CASRRDNEQFF	1	3.829633292096389E-5	33	TCRBV02-01*01	TCRBV02	TCRBV02-01	01				TCRBD02-01*02	TCRBD02	TCRBD02-01	02				TCRBJ02-01*01	TCRBJ02	TCRBJ02-01	01				6	0	11	0	0	5	48	-1	59	-1	64	1	In	VDJ
AGCTCTCTGGAGCTGGGGGACTCAGCTTTGTATTTCTGTGCCAGCAGCGTGGACGGACAGGATAATCAGCCCCAGCATTTTGGTGAT	CASSVDGQDNQPQHF	1	3.4877017481592113E-5	45	TCRBV09-01	TCRBV09	TCRBV09-01				01,02	TCRBD01-01*01	TCRBD01	TCRBD01-01	01				TCRBJ01-05*01	TCRBJ01	TCRBJ01-05	01				2	4	1	4	2	4	36	50	54	61	63	1	In	VDJ
GAGATGAATGTGAGCACCTTGGAGCTGGGGGACTCGGCCCTTTATCTTTGCGCCAGCAGCTCCCCCCATGGCTACACCTTCGGTTCG	CASSSPHGYTF	1	2.8038386602848562E-5	33	TCRBV05-01*01	TCRBV05	TCRBV05-01	01						unresolved					TCRBJ01-02*01	TCRBJ01	TCRBJ01-02	01				3	0	0	0	6	6	48	-1	-1	61	67	1	In	VJ
ACGATCCAGCGCACACAGCAGGAGGACTCGGCCGTGTATCTCTGTGCCAGCAGCCAGGAGGCTGTCGGGACCCAGTACTTCGGGCCA	CASSQEAVGTQYF	2	1.0121173700540457E-4	39	TCRBV07-02*01	TCRBV07	TCRBV07-02	01				TCRBD02-01*02	TCRBD02	TCRBD02-01	02				TCRBJ02-05*01	TCRBJ02	TCRBJ02-05	01				5	2	10	1	7	7	42	54	56	61	68	2	In	VDJ
ACCAGTGCCCATCCTGAAGACAGCAGCTTCTACATCTGCAGTGCTATTCAGGCAGGAACAACTAATGAAAAACTGTTTTTTGGCAGT	CSAIQAGTTNEKLFF	1	3.419315439371776E-5	45	TCRBV20	TCRBV20	unresolved			TCRBV20-01,TCRBV20-or09_02		TCRBD01-01*01	TCRBD01	TCRBD01-01	01				TCRBJ01-04*01	TCRBJ01	TCRBJ01-04	01				4	2	4	4	6	0	36	46	48	52	58	1	In	VDJ
GTGAGCACCTTGGAGCTGGGGGACTCGGCCCTTTATCTTTGCGCCAGCAGCCCAGGGTCTTACACCGGGGAGCTGTTTTTTGGAGAA	CASSPGSYTGELFF	1	3.4877017481592113E-5	42	TCRBV05-01*01	TCRBV05	TCRBV05-01	01				TCRBD01-01*01	TCRBD01	TCRBD01-01	01				TCRBJ02-02*01	TCRBJ02	TCRBJ02-02	01				4	1	4	3	4	3	39	51	52	57	61	1	In	VDJ
AGTGCCCATCCTGAAGACAGCAGCTTCTACATCTGCAGTGCTAGGGCCGTTCAGGGAAGGCAGGACTATGGCTACACCTTCGGTTCG	CSARAVQGRQDYGYTF	1	1.6412714108984525E-5	48	TCRBV20	TCRBV20	unresolved			TCRBV20-01,TCRBV20-or09_02		TCRBD01-01*01	TCRBD01	TCRBD01-01	01				TCRBJ01-02*01	TCRBJ01	TCRBJ01-02	01				3	7	4	3	8	3	33	44	51	56	64	1	In	VDJ
AGCACCTTGGAGCTGGGGGACTCGGCCCTTTATCTTTGCGCCAGCAGACCCGAGGGCGCCCACAGATCCGAAGCTTTCTTTGGACAA	CASRPEGAHRSEAFF	1	3.419315439371776E-5	45	TCRBV05-01*01	TCRBV05	TCRBV05-01	01				TCRBD02-01*02	TCRBD02	TCRBD02-01	02				TCRBJ01-01*01	TCRBJ01	TCRBJ01-01	01				5	4	11	0	13	8	36	47	51	56	69	1	In	VDJ
GACAGTGACCAGTGCCCATCCTGAAGACAGCAGCTTCTACATCTGCAGTGCCGTGGAAGGAACGACTATGGCTACACCTTCGGTTCG		1	1.6412714108984525E-5	38	TCRBV20	TCRBV20	unresolved			TCRBV20-01,TCRBV20-or09_02				unresolved		TCRBD01,TCRBD02	TCRBD01-01,TCRBD02-01		TCRBJ01-02*01	TCRBJ01	TCRBJ01-02	01				6	3	1	8	7	3	43	51	54	57	64	1	Out	VDJ
CAGCGCACAGAGCAGCGGGACTCGGCCATGTATCGCTGTGCCAGCAGCCCTAATTCGGGGGGCTCCTACGAGCAGTACTTCGGGCCG	CASSPNSGGSYEQYF	2	8.685061216004311E-5	45	TCRBV07-06*01	TCRBV07	TCRBV07-06	01				TCRBD02-01*01	TCRBD02	TCRBD02-01	01				TCRBJ02-07*01	TCRBJ02	TCRBJ02-07	01				5	7	8	1	0	0	36	48	55	-1	62	2	In	VDJ
ACATCGGCCCAAAAGAACCCGACAGCTTTCTATCTCTGTGCCAGTAGTATAATGGACAGGCCTAACTATGGCTACACCTTCGGTTCG	CASSIMDRPNYGYTF	2	1.6481100417771962E-4	45	TCRBV19-01	TCRBV19	TCRBV19-01				01,02	TCRBD01-01*01	TCRBD01	TCRBD01-01	01				TCRBJ01-02*01	TCRBJ01	TCRBJ01-02	01				2	2	1	4	1	0	36	51	53	60	61	2	In	VDJ
CTAGAGTCTGCCATCCCCAACCAGACAGCTCTTTACTTCTGTGCCACCAGTGAGGGAAGGGGGAGAACTACGCAGTATTTTGGCCCA	CATSEGRGRTTQYF	1	1.436112484536146E-5	42	TCRBV24	TCRBV24	unresolved			TCRBV24-01,TCRBV24-or09_02		TCRBD01-01*01	TCRBD01	TCRBD01-01	01				TCRBJ02-03*01	TCRBJ02	TCRBJ02-03	01				4	4	5	1	5	8	39	53	57	63	68	1	In	VDJ
GTGACCAGTGCCCATCCTGAAGACAGCAGCTTCTACATCTGCAGTGCTAGAGAGCGGGAGGGCCCCGGGGAGCTGTTTTTTGGAGAA	CSAREREGPGELFF	1	1.98320295483563E-5	42	TCRBV20	TCRBV20	unresolved			TCRBV20-01,TCRBV20-or09_02		TCRBD02-01*02	TCRBD02	TCRBD02-01	02				TCRBJ02-02*01	TCRBJ02	TCRBJ02-02	01				0	0	7	0	2	6	39	-1	53	62	64	1	In	VDJ
ACAGTGACCAGTGCCCATCCTGAAGACAGCAGCTTCTACATCTGCAGTGCTGCGACATCCTCTGGAAACACCATATATTTTGGAGAG	CSAATSSGNTIYF	1	4.445110071183309E-5	39	TCRBV20	TCRBV20	unresolved			TCRBV20-01,TCRBV20-or09_02		TCRBD01-01*01	TCRBD01	TCRBD01-01	01				TCRBJ01-03*01	TCRBJ01	TCRBJ01-03	01				5	2	2	6	2	0	42	51	53	57	59	1	In	VDJ
AATGTGAACGCCTTGGAGCTGGAGGACTCGGCCCTGTATCTCTGTGCCAGCAGGAAGACAGGGTACTATGGCTACACCTTCGGTTCG	CASRKTGYYGYTF	2	1.8259144446245283E-4	39	TCRBV05-08*01	TCRBV05	TCRBV05-08	01				TCRBD01-01*01	TCRBD01	TCRBD01-01	01				TCRBJ01-02*01	TCRBJ01	TCRBJ01-02	01				5	3	2	3	1	3	42	53	56	63	64	2	In	VDJ
GAGTCGGCTGCTCCCTCCCAGACATCTGTGTACTTCTGTGCCAGCAAGAAAGACAGGGTAGTAGGAAACACCATATATTTTGGAGAG	CASKKDRVVGNTIYF	1	9.984401082965586E-5	45	TCRBV06-01*01	TCRBV06	TCRBV06-01	01				TCRBD01-01*01	TCRBD01	TCRBD01-01	01				TCRBJ01-03*01	TCRBJ01	TCRBJ01-03	01				7	5	2	3	5	4	36	46	51	58	63	1	In	VDJ
CCTCAGAACCGGGAGACACGGCACTGTATCTCTGCGCCAGCAGTCAATTTGGAGGCGGGCCGGGGGTGAGAGCAGTACTTCGGGCCG		1	5.676063629357148E-5	49	TCRBV23-01*01	TCRBV23	TCRBV23-01	01				TCRBD02-01*01	TCRBD02	TCRBD02-01	01				TCRBJ02-07*01	TCRBJ02	TCRBJ02-07	01				1	12	8	2	3	7	32	48	60	66	69	1	Out	VDJ
CTGGAGTCCGCTACCAGCTCCCAGACATCTGTGTACTTCTGTGCCATCAGGCCCGGGGTCGTAGGGGTCGAGCAGTACTTCGGGCCG	CAIRPGVVGVEQYF	2	1.2172762964163523E-4	42	TCRBV10-03*01	TCRBV10	TCRBV10-03	01						unresolved		TCRBD01,TCRBD02	TCRBD01-01,TCRBD02-01		TCRBJ02-07*01	TCRBJ02	TCRBJ02-07	01				6	12	5	2	1	6	39	50	62	67	68	2	In	VDJ
GACCAGTGCCCATCCTGAAGACAGCAGCTTCTACATCTGCAGTGCTAGAGCCCCGACAGGGTCAACGGGGAGCTGTTTTTTGGAGAA		1	1.98320295483563E-5	44	TCRBV20	TCRBV20	unresolved			TCRBV20-01,TCRBV20-or09_02		TCRBD01-01*01	TCRBD01	TCRBD01-01	01				TCRBJ02-02*01	TCRBJ02	TCRBJ02-02	01				1	4	2	3	4	7	37	50	54	61	65	1	Out	VDJ
GTGAGCACCTTGGAGCTGGGGGACTCGGCCCTTTATCTTTGCGCCAGCAGCCCGGGGACGGATGGAAACACCATATATTTTGGAGAG	CASSPGTDGNTIYF	1	7.727652892980213E-5	42	TCRBV05-01*01	TCRBV05	TCRBV05-01	01						unresolved		TCRBD01,TCRBD02	TCRBD01-01,TCRBD02-01		TCRBJ01-03*01	TCRBJ01	TCRBJ01-03	01				4	3	0	7	3	3	39	51	54	59	62	1	In	VDJ
CTTCACCTACACGCCCTGCAGCCAGAAGACTCAGCCCTGTATCTCTGCGCCAGCAGCCAACGTCGCGGGGAGCAGTTCTTCGGGCCA	CASSQRRGEQFF	1	4.308337453608438E-5	36	TCRBV04-01*01	TCRBV04	TCRBV04-01	01				TCRBD02-01	TCRBD02	TCRBD02-01				01,02	TCRBJ02-01*01	TCRBJ02	TCRBJ02-01	01				2	4	7	4	0	10	45	60	64	-1	69	1	In	VDJ
ATCCAGCCCTCAGAACCCAGGGACTCAGCTGTGTACTTCTGTGCCAGCAGTCCCCAACAGGGCGATAGTGGCTACACCTTCGGTTCG	CASSPQQGDSGYTF	1	5.3341320854199705E-5	42	TCRBV12	TCRBV12	unresolved			TCRBV12-03,TCRBV12-04		TCRBD01-01*01	TCRBD01	TCRBD01-01	01				TCRBJ01-02*01	TCRBJ01	TCRBJ01-02	01				5	5	3	3	6	7	39	51	56	62	68	1	In	VDJ
TTGTTGCTGGGGGACTCGGCCCTCTATCTCTGTGCCAGCAGCGGGGGCCGGGGCAGGGGGCCCGAAGAGACCCAGTACTTCGGGCCA	CASSGGRGRGPEETQYF	2	7.18056242268073E-5	51	TCRBV05-06*01	TCRBV05	TCRBV05-06	01				TCRBD01-01*01	TCRBD01	TCRBD01-01	01				TCRBJ02-05*01	TCRBJ02	TCRBJ02-05	01				4	11	4	0	3	3	30	42	53	61	64	2	In	VDJ
TCTGCCATCCCCAACCAGACAGCTCTTTACTTCTGTGCCACCAGTGATATGACGGTGCGGTAGCCGGAGACCCAGTACTTCGGGCCA	CATSDMTVR*PETQYF	1	9.574083230240972E-6	48	TCRBV24	TCRBV24	unresolved			TCRBV24-01,TCRBV24-or09_02		TCRBD02-01	TCRBD02	TCRBD02-01				01,02	TCRBJ02-05*01	TCRBJ02	TCRBJ02-05	01				3	12	5	7	2	5	33	48	60	64	66	1	Stop	VDJ
ACTCTGACAGTGACCAGTGCCCATCCTGAAGACAGCAGCTTCTACATCTGCAGTGCTAGAGTCCAAGAGACCCAGTACTTCGGGCCA	CSARVQETQYF	1	2.6670660427099852E-5	33	TCRBV20-01*01	TCRBV20	TCRBV20-01	01						unresolved					TCRBJ02-05*01	TCRBJ02	TCRBJ02-05	01				1	0	0	0	1	1	48	-1	-1	61	62	1	In	VJ
ATCCGGTCCACAAAGCTGGAGGACTCAGCCATGTACTTCTGTGCCAGCAGAAGGACAGGGAGAACAGATACGCAGTATTTTGGCCCA	CASRRTGRTDTQYF	1	3.0089975866471628E-5	42	TCRBV02-01*01	TCRBV02	TCRBV02-01	01				TCRBD01-01*01	TCRBD01	TCRBD01-01	01				TCRBJ02-03*01	TCRBJ02	TCRBJ02-03	01				6	2	1	3	3	3	39	50	52	60	63	1	In	VDJ
ACCTTGGAGCTGGGGGACTCGGCCCTTTATCTTTGCGCCAGCAGCATCGGGACTTTCAGCTCTGGAAACACCATATATTTTGGAGAG	CASSIGTFSSGNTIYF	1	7.727652892980213E-5	48	TCRBV05-01*01	TCRBV05	TCRBV05-01	01				TCRBD02-01	TCRBD02	TCRBD02-01				01,02	TCRBJ01-03*01	TCRBJ01	TCRBJ01-03	01				4	3	0	10	5	0	33	45	48	54	59	1	In	VDJ
CAGCGCACACAGCAGGAGGACTCGGCCGTGTATCTCTGTGCCAGCAGCCCAAAGACAGGGACCCATCAGCCCCAGCATTTTGGTGAT	CASSPKTGTHQPQHF	1	8.001198128129956E-5	45	TCRBV07-02*01	TCRBV07	TCRBV07-02	01				TCRBD01-01*01	TCRBD01	TCRBD01-01	01				TCRBJ01-05*01	TCRBJ01	TCRBJ01-05	01				5	5	2	3	4	5	36	48	53	60	64	1	In	VDJ
GAGTCGGCTGCTCCCTCCCAAACATCTGTGTACTTCTGTGCCAGCAGGACAACTAGCGGGAGGGGTAGGAACCAGTTCTTCGGGCCA	CASRTTSGRGRNQFF	1	3.350929130584341E-5	45	TCRBV06	TCRBV06	unresolved			TCRBV06-02,TCRBV06-03		TCRBD02-01*02	TCRBD02	TCRBD02-01	02				TCRBJ02-01*01	TCRBJ02	TCRBJ02-01	01				6	4	3	0	8	13	36	47	51	64	72	1	In	VDJ
TGAATGTGAGCACCTTGGAGCTGGGGGACTCGGCCCTTTATCTTTGCGCCAGCAGCTTTCCCCAGGAATGGCTACACCTTCGGTTCG		1	2.8038386602848562E-5	37	TCRBV05-01*01	TCRBV05	TCRBV05-01	01				TCRBD01-01*01	TCRBD01	TCRBD01-01	01				TCRBJ01-02*01	TCRBJ01	TCRBJ01-02	01				2	4	4	4	1	6	44	58	62	66	67	1	Out	VDJ
TTGGAGCTGGGGGACTCGGCCCTTTATCTTTGCGCCAGCAGCTTGGAAACAGAATAAGGTATTTGGCAGCCCCAGCATTTTGGTGAT	CASSLETE*GIWQPQHF	1	3.6244743657340826E-5	51	TCRBV05-01*01	TCRBV05	TCRBV05-01	01				TCRBD01-01*01	TCRBD01	TCRBD01-01	01				TCRBJ01-05*01	TCRBJ01	TCRBJ01-05	01				0	2	3	5	14	7	30	46	48	52	66	1	Stop	VDJ
TCCTCAGAACCGGGAGACACGGCACTGTATCTCTGCGCCAGCAGTCCCTTAGCGGGAGGCCCCGTTCACGAGCAGTACTTCGGGCCG	CASSPLAGGPVHEQYF	1	5.676063629357148E-5	48	TCRBV23-01*01	TCRBV23	TCRBV23-01	01				TCRBD02-01*02	TCRBD02	TCRBD02-01	02				TCRBJ02-07*01	TCRBJ02	TCRBJ02-07	01				4	3	5	1	8	5	33	46	49	59	67	1	In	VDJ
ATCCAGCAGGTAGTGCGAGGAGATTCGGCAGCTTATTTCTGTGCCAGCTCATCTGACAGGAGCTCCTACGAGCAGTACTTCGGGCCG	CASSSDRSSYEQYF	1	5.8128362469320194E-5	42	TCRBV18-01*01	TCRBV18	TCRBV18-01	01				TCRBD01-01*01	TCRBD01	TCRBD01-01	01				TCRBJ02-07*01	TCRBJ02	TCRBJ02-07	01				5	3	2	4	2	0	39	51	54	60	62	1	In	VDJ
AATGTGAACGCCTTGGAGCTGGACGACTCGGCCCTGTATCTCTGTGCCAGCAGCGCAACCCTAGCCCACGAGCAGTACTTCGGGCCG	CASSATLAHEQYF	1	4.7870416151204867E-5	39	TCRBV05-04*01	TCRBV05	TCRBV05-04	01				TCRBD02-01	TCRBD02	TCRBD02-01				01,02	TCRBJ02-07*01	TCRBJ02	TCRBJ02-07	01				4	6	4	7	2	5	42	54	60	65	67	1	In	VDJ
AGCACCTTGGAGCTGGGGGACTCGGCCCTTTATCTTTGCGCCAGCAGCTTGGAGGGACTAGCGATCCACGAGCAGTACTTCGGGCCG	CASSLEGLAIHEQYF	1	2.5302934251351143E-5	45	TCRBV05-01*01	TCRBV05	TCRBV05-01	01				TCRBD02-01	TCRBD02	TCRBD02-01				01,02	TCRBJ02-07*01	TCRBJ02	TCRBJ02-07	01				0	1	0	6	4	5	36	52	53	63	67	1	In	VDJ
TGGCGTCTGCTGTACCCTCTCAGACATCTGTGTACTTCTGTGCCAGCAGTGATTAGCGGGGTTCAAGAGACCCAGTACTTCGGGCCA		1	6.154767790869196E-5	43	TCRBV06-04	TCRBV06	TCRBV06-04				01,02	TCRBD02-01*01	TCRBD02	TCRBD02-01	01				TCRBJ02-05*01	TCRBJ02	TCRBJ02-05	01				3	1	5	3	2	2	38	52	53	61	63	1	Out	VDJ
CTTGGTGACTCTGCTGTGTATTTCTGTGCCAGCAGCCCATCCGGGGGAGGTGCGCCGCCTTTCACCGGGGAGCTGTTTTTTGGAGAA	CASSPSGGGAPPFTGELFF	1	2.8038386602848562E-5	57	TCRBV03	TCRBV03	unresolved			TCRBV03-01,TCRBV03-02		TCRBD02-01	TCRBD02	TCRBD02-01				01,02	TCRBJ02-02*01	TCRBJ02	TCRBJ02-02	01				4	4	8	2	15	4	24	37	41	47	62	1	In	VDJ
ACTGTGACATCGGCCCAAAAGAACCCGACAGCTTTCTATCTCTGTGCCAGTAGTATGAAGAAGAACTATGGCTACACCTTCGGTTCG	CASSMKKNYGYTF	1	9.984401082965586E-5	39	TCRBV19-01	TCRBV19	TCRBV19-01				01,02			unresolved		TCRBD01,TCRBD02	TCRBD01-01,TCRBD02-01		TCRBJ01-02*01	TCRBJ01	TCRBJ01-02	01				3	0	2	8	5	2	42	-1	56	58	63	1	In	VDJ
CTAGAGTCTGCCATCCCCAACCAGACAGCTCTTTACTTCTGTGCCACCAGTGAGGCGGGAACTAATGAAAAACTGTTTTTTGGCAGT	CATSEAGTNEKLFF	1	2.5302934251351143E-5	42	TCRBV24	TCRBV24	unresolved			TCRBV24-01,TCRBV24-or09_02		TCRBD02-01	TCRBD02	TCRBD02-01				01,02	TCRBJ01-04*01	TCRBJ01	TCRBJ01-04	01				4	1	7	4	0	1	39	53	54	-1	59	1	In	VDJ
CTGAGCTCTCTGGAGCTGGGGGACTCAGCTTTGTATTTCTGTGCCAGCAGCGTAACGGGGGGGGGCAATGAGCAGTTCTTCGGGCCA	CASSVTGGGNEQFF	2	1.2925012360825313E-4	42	TCRBV09-01	TCRBV09	TCRBV09-01				01,02	TCRBD02-01*01	TCRBD02	TCRBD02-01	01				TCRBJ02-01*01	TCRBJ02	TCRBJ02-01	01				1	1	8	0	2	6	39	54	55	63	65	2	In	VDJ
TCCAGCCCTCAGAACCCAGGGACTCAGCTGTGTACTTCTGTGCCAGCAGTTAAACAGGGAAACAATCAGCCCCAGCATTTTGGTGAT		1	6.838630878743551E-5	43	TCRBV12	TCRBV12	unresolved			TCRBV12-03,TCRBV12-04		TCRBD01-01*01	TCRBD01	TCRBD01-01	01				TCRBJ01-05*01	TCRBJ01	TCRBJ01-05	01				4	2	3	3	3	3	38	51	53	59	62	1	Out	VDJ
CTGATCCTGGAGTCGCCCAGCCCCAACCAGACCTCTCTGTACTTCTGTGCCAGCAGTCCTAGAGGAGAAAAACTGTTTTTTGGCAGT	CASSPRGEKLFF	2	8.343129672067133E-5	36	TCRBV27-01*01	TCRBV27	TCRBV27-01	01				TCRBD02-01	TCRBD02	TCRBD02-01				01,02	TCRBJ01-04*01	TCRBJ01	TCRBJ01-04	01				5	1	4	8	4	8	45	57	58	62	66	2	In	VDJ
CTCCCAGACATCTGTGTACTTCTGTGCCATCAGTGAACCCGGGACAGAGGATACAATTCAACTAATGAAAAACTGTTTTTTGGCAGT		5	2.8175159220423433E-4	59	TCRBV10-03*01	TCRBV10	TCRBV10-03	01				TCRBD01-01*01	TCRBD01	TCRBD01-01	01				TCRBJ01-04*01	TCRBJ01	TCRBJ01-04	01				3	4	0	5	11	0	22	36	40	47	58	5	Out	VDJ
ACTCTGACTGTGAGCAACATGAGCCCTGAAGACAGCAGCATATATCTCTGCAGCCTACAGGGAGGGGATGAGCAGTTCTTCGGGCCA	CSLQGGDEQFF	2	3.96640590967126E-5	33	TCRBV29-01*01	TCRBV29	TCRBV29-01	01				TCRBD02-01*02	TCRBD02	TCRBD02-01	02				TCRBJ02-01*01	TCRBJ02	TCRBJ02-01	01				8	5	9	0	1	8	48	54	59	66	67	2	In	VDJ
ATCCAGCCTGCAAAGCTTGAGGACTCGGCCGTGTATCTCTGTGCCAGCAGCTTAGGTGTCGGGAGGGAGACCCAGTACTTCGGGCCA	CASSLGVGRETQYF	1	5.402518394207406E-5	42	TCRBV11-02*02	TCRBV11	TCRBV11-02	02				TCRBD02-01*02	TCRBD02	TCRBD02-01	02				TCRBJ02-05*01	TCRBJ02	TCRBJ02-05	01				1	4	8	1	0	5	39	55	59	-1	66	1	In	VDJ
CCTTGGAGCTGGGGGACTCGGCCCTTTATCTTTGCGCCAGCAGCAACCCTAGCGGGGGGCCCTCAAGAGACCCAGTACTTCGGGCCA		1	2.3251344987728077E-5	49	TCRBV05-01*01	TCRBV05	TCRBV05-01	01				TCRBD02-01*01	TCRBD02	TCRBD02-01	01				TCRBJ02-05*01	TCRBJ02	TCRBJ02-05	01				4	4	4	1	4	2	32	44	48	59	63	1	Out	VDJ
CTGCTGTCGGCTGCTCCCTCCCAGACATCTGTGTACTTCTGTGCCAGCAGTGCGGGACGGTGGAATCAGCCCCAGCATTTTGGTGAT	CASSAGRWNQPQHF	2	9.300537995091231E-5	42	TCRBV06-05*01	TCRBV06	TCRBV06-05	01				TCRBD02-01*02	TCRBD02	TCRBD02-01	02				TCRBJ01-05*01	TCRBJ01	TCRBJ01-05	01				5	0	7	3	6	4	39	-1	51	57	63	2	In	VDJ
GTCGCCCAGCCCCAACCAGACCTCTCTGTACTTCTGTGCCAGCAGTTTATCGATCGGGGGCGGACCGGGGAGCTGTTTTTTGGAGAA		1	2.6670660427099852E-5	47	TCRBV27-01*01	TCRBV27	TCRBV27-01	01						unresolved		TCRBD01,TCRBD02	TCRBD01-01,TCRBD02-01		TCRBJ02-02*01	TCRBJ02	TCRBJ02-02	01				0	4	6	0	2	5	34	51	55	61	63	1	Out	VDJ
ACATCGGCCCAAAAGAACCCGACAGCTTTCTATCTCTGTGCCAGTAGTATGGGGCCACAGGGAAGCTACGAGCAGTACTTCGGGCCG	CASSMGPQGSYEQYF	1	8.958606451154054E-5	45	TCRBV19-01	TCRBV19	TCRBV19-01				01,02	TCRBD01-01*01	TCRBD01	TCRBD01-01	01				TCRBJ02-07*01	TCRBJ02	TCRBJ02-07	01				3	6	3	3	3	3	36	50	56	62	65	1	In	VDJ
GTGAACGCCTTGGAGCTGGACGACTCGGCCCTGTATCTCTGTGCCAGCAGCTCGACGGCTTTGAACACTGAAGCTTTCTTTGGACAA	CASSSTALNTEAFF	1	6.359926717231503E-5	42	TCRBV05-04*01	TCRBV05	TCRBV05-04	01						unresolved		TCRBD01,TCRBD02	TCRBD01-01,TCRBD02-01		TCRBJ01-01*01	TCRBJ01	TCRBJ01-01	01				3	1	2	7	5	0	39	52	53	56	61	1	In	VDJ
GCACCTTGGAGCTGGGGGACTCGGCCCTTTATCTTTGCGCCAGCAGCTTTTCACAGGGTGAGCAATCAGCCCCAGCATTTTGGTGAT		1	3.6244743657340826E-5	46	TCRBV05-01*01	TCRBV05	TCRBV05-01	01				TCRBD01-01*01	TCRBD01	TCRBD01-01	01				TCRBJ01-05*01	TCRBJ01	TCRBJ01-05	01				2	3	3	3	2	1	35	49	52	58	60	1	Out	VDJ
CTGGAGTCCGCCAGCACCAACCAGACATCTATGTACCTCTGTGCCAGCAGTTCGGGACAGGGGGCTTACGAGCAGTACTTCGGGCCG	CASSSGQGAYEQYF	1	9.026992759941488E-5	42	TCRBV28-01*01	TCRBV28	TCRBV28-01	01				TCRBD01-01*01	TCRBD01	TCRBD01-01	01				TCRBJ02-07*01	TCRBJ02	TCRBJ02-07	01				4	1	0	0	1	4	39	52	53	65	66	1	In	VDJ
CTGAAGATCCAGCGCACACAGCAGGAGGACTCCGCCGTGTATCTCTGTGCCAGCAGCGTCTGGGGGTACGAGCAGTACTTCGGGCCG	CASSVWGYEQYF	1	5.5392910117822774E-5	36	TCRBV07-08*01	TCRBV07	TCRBV07-08	01						unresolved		TCRBD01,TCRBD02	TCRBD01-01,TCRBD02-01		TCRBJ02-07*01	TCRBJ02	TCRBJ02-07	01				5	4	6	1	0	4	45	57	61	-1	66	1	In	VDJ
GAGTCAGCTACCCGCTCCCAGACATCTGTGTATTTCTGCGCCAGCAGAGCCGGGACCGACTCTGGGTCCACCATATATTTTGGAGAG	CASRAGTDSGSTIYF	3	1.969525693078143E-4	45	TCRBV10-02*01	TCRBV10	TCRBV10-02	01						unresolved		TCRBD01,TCRBD02	TCRBD01-01,TCRBD02-01		TCRBJ01-03*01	TCRBJ01	TCRBJ01-03	01				6	4	0	7	12	9	36	47	51	56	68	3	In	VDJ
TTGGAGTCGGCTGCTCCCTCCCAAACATCTGTGTACTTCTGTGCCAGCAGCCCCCGCGGAGAGAACACTGAAGCTTTCTTTGGACAA	CASSPRGENTEAFF	2	1.388242068384941E-4	42	TCRBV06	TCRBV06	unresolved			TCRBV06-02,TCRBV06-03		TCRBD02-01	TCRBD02	TCRBD02-01				01,02	TCRBJ01-01*01	TCRBJ01	TCRBJ01-01	01				6	5	7	5	3	1	39	50	55	59	62	2	In	VDJ
TCGCCCAGCCCCAACCAGACCTCTCTGTACTTCTGTGCCAGCAGTGACTCCGGGACAGGGGTCCACTATGGCTACACCTTCGGTTCG	CASSDSGTGVHYGYTF	1	2.1883618811979367E-5	48	TCRBV27-01*01	TCRBV27	TCRBV27-01	01				TCRBD01-01*01	TCRBD01	TCRBD01-01	01				TCRBJ01-02*01	TCRBJ01	TCRBJ01-02	01				5	6	0	2	3	3	33	45	51	61	64	1	In	VDJ
ATTCCCTGGAGCTTGGTGACTCTGCTGTGTATTTCTGTGCCAGCAGCCAAGCTACCAAGTAGAGGCCAGCCCCAGCATTTTGGTGAT		1	2.9406112778597275E-5	46	TCRBV03	TCRBV03	unresolved			TCRBV03-01,TCRBV03-02		TCRBD02-01*02	TCRBD02	TCRBD02-01	02				TCRBJ01-05*01	TCRBJ01	TCRBJ01-05	01				1	10	11	1	1	7	35	51	61	65	66	1	Out	VDJ
TTGGAGCTGGGGGACTCGGCCCTTTATCTTTGCGCCAGCAGCTCCCAAGGGCCGGGACAGGGAGTCACTGAAGCTTTCTTTGGACAA	CASSSQGPGQGVTEAFF	1	3.419315439371776E-5	51	TCRBV05-01*01	TCRBV05	TCRBV05-01	01				TCRBD01-01*01	TCRBD01	TCRBD01-01	01				TCRBJ01-01*01	TCRBJ01	TCRBJ01-01	01				3	10	0	3	3	4	30	43	53	62	65	1	In	VDJ
GAGTCCGCCAGCACCAACCAGACATCTATGTACCTCTGTGCCAGCAGTCCACTGGGCAGGGAGGGCACTGAAGCTTTCTTTGGACAA	CASSPLGREGTEAFF	2	1.2241149272950957E-4	45	TCRBV28-01*01	TCRBV28	TCRBV28-01	01				TCRBD02-01*02	TCRBD02	TCRBD02-01	02				TCRBJ01-01*01	TCRBJ01	TCRBJ01-01	01				5	10	9	0	0	4	36	48	58	-1	65	2	In	VDJ
GCTGCTCCCTCCCAGACATCTGTGTACTTCTGTGCCAGCAGTGTCCTTGGAGCGGGGGGGCGTACCGGGGAGCTGTTTTTTGGAGAA	CASSVLGAGGRTGELFF	1	4.445110071183309E-5	51	TCRBV06-01*01	TCRBV06	TCRBV06-01	01				TCRBD02-01*01	TCRBD02	TCRBD02-01	01				TCRBJ02-02*01	TCRBJ02	TCRBJ02-02	01				4	7	6	0	3	5	30	43	50	60	63	1	In	VDJ
TCACTCTGGAGTCAGCTACCCGCTCCCAGACATCTGTGTATTTCTGCGCCAGCAAATAAGGGGGGAAACACCATATATTTTGGAGAG		3	1.969525693078143E-4	37	TCRBV10-02*01	TCRBV10	TCRBV10-02	01				TCRBD01-01*01	TCRBD01	TCRBD01-01	01				TCRBJ01-03*01	TCRBJ01	TCRBJ01-03	01				7	4	5	2	0	4	44	54	58	-1	63	3	Out	VDJ
ACCAGTGCCCATCCTGAAGACAGCAGCTTCTACATCTGCAGTGCTAGAGATCTTAGGGGAGGGGATGGTGGCTACACCTTCGGTTCG	CSARDLRGGDGGYTF	1	1.6412714108984525E-5	45	TCRBV20	TCRBV20	unresolved			TCRBV20-01,TCRBV20-or09_02		TCRBD02-01*02	TCRBD02	TCRBD02-01	02				TCRBJ01-02*01	TCRBJ01	TCRBJ01-02	01				0	6	9	0	5	7	36	50	56	63	68	1	In	VDJ
GAGTCGCCCAGCCCCAACCAGACCTCTCTGTACTTCTGTGCCAGCAGACAGGGGGCCTCCGGGGATCAGCCCCAGCATTTTGGTGAT	CASRQGASGDQPQHF	2	4.58188268875818E-5	45	TCRBV27-01*01	TCRBV27	TCRBV27-01	01				TCRBD01-01*01	TCRBD01	TCRBD01-01	01				TCRBJ01-05*01	TCRBJ01	TCRBJ01-05	01				6	0	3	0	8	5	36	-1	47	56	64	2	In	VDJ
AAGATCCGGTCCACAAAGCTGGAGGACTCAGCCATGTACTTCTGTGCCAGCGTCAACCAGTGGGTGAATGAGCAGTTCTTCGGGCCA	CASVNQWVNEQFF	1	3.829633292096389E-5	39	TCRBV02-01*01	TCRBV02	TCRBV02-01	01						unresolved		TCRBD01,TCRBD02	TCRBD01-01,TCRBD02-01		TCRBJ02-01*01	TCRBJ02	TCRBJ02-01	01				8	10	0	9	2	7	42	51	61	64	66	1	In	VDJ
ATCCGGTCCACAAAGCTGGAGGACTCAGCCATGTACTTCTGTGCCAGCACCTCCATTATTACTAGCTACGAGCAGTACTTCGGGCCG	CASTSIITSYEQYF	1	2.256748189985372E-5	42	TCRBV02-01*01	TCRBV02	TCRBV02-01	01				TCRBD02-01	TCRBD02	TCRBD02-01				01,02	TCRBJ02-07*01	TCRBJ02	TCRBJ02-07	01				7	11	3	8	0	3	39	49	60	-1	65	1	In	VDJ
GTGAACGCCTTGGAGCTGGACGACTCGGCCCTGTATCTCTGTGCCAGCAGGATCTTAGGGGGCCCGGGTGAGCAGTTCTTCGGGCCA	CASRILGGPGEQFF	1	8.001198128129956E-5	42	TCRBV05-04*01	TCRBV05	TCRBV05-04	01				TCRBD01-01*01	TCRBD01	TCRBD01-01	01				TCRBJ02-01*01	TCRBJ02	TCRBJ02-01	01				5	6	5	0	5	9	39	50	56	63	68	1	In	VDJ
CAGGTAGTGCGAGGAGATTCGGCAGCTTATTTCTGTGCCAGCTCACCACCTAGGGGGCAGCTGAACACTGAAGCTTTCTTTGGACAA	CASSPPRGQLNTEAFF	1	7.727652892980213E-5	48	TCRBV18-01*01	TCRBV18	TCRBV18-01	01				TCRBD01-01*01	TCRBD01	TCRBD01-01	01				TCRBJ01-01*01	TCRBJ01	TCRBJ01-01	01				0	1	5	0	3	0	33	50	51	58	61	1	In	VDJ
TCTCTGGAGCTGGGGGACTCAGCTTTGTATTTCTGTGCCAGCAGCGTAGCTTTCGGGGAGCGGGAGGGGACCCAGTACTTCGGGCCA	CASSVAFGEREGTQYF	1	2.256748189985372E-5	48	TCRBV09-01	TCRBV09	TCRBV09-01				01,02	TCRBD02-01*02	TCRBD02	TCRBD02-01	02				TCRBJ02-05*01	TCRBJ02	TCRBJ02-05	01				0	9	6	0	0	7	33	49	58	-1	68	1	In	VDJ
CGCACACAGCAGGAGGACTCGGCCGTGTATCTCTGTGCCAGCAGCGCACCTGTAGCGACCCTTCGGGAGACCCAGTACTTCGGGCCA	CASSAPVATLRETQYF	1	5.128973159057664E-5	48	TCRBV07-02*01	TCRBV07	TCRBV07-02	01				TCRBD02-01	TCRBD02	TCRBD02-01				01,02	TCRBJ02-05*01	TCRBJ02	TCRBJ02-05	01				5	7	5	6	9	5	33	45	52	57	66	1	In	VDJ
CGCACACAGCAGGAGGACTCGGCCGTGTATCTCTGTGCCAGCAGCCCAAAGTTAGGGACATACTCCTACGAGCAGTACTTCGGGCCG	CASSPKLGTYSYEQYF	1	5.6076773205697124E-5	48	TCRBV07-02*01	TCRBV07	TCRBV07-02	01				TCRBD01-01*01	TCRBD01	TCRBD01-01	01				TCRBJ02-07*01	TCRBJ02	TCRBJ02-07	01				5	9	0	6	2	0	33	45	54	60	62	1	In	VDJ
GCCCATCCTGAAGACAGCAGCTTCTACATCTGCAGTGCAATTAGCGGGGGGGCCGTGGTTGGGATGAATGAGCAGTTCTTCGGGCCA	CSAISGGAVVGMNEQFF	1	2.4619071163476786E-5	51	TCRBV20	TCRBV20	unresolved			TCRBV20-01,TCRBV20-or09_02		TCRBD02-01*01	TCRBD02	TCRBD02-01	01				TCRBJ02-01*01	TCRBJ02	TCRBJ02-01	01				6	3	5	0	14	7	30	38	41	52	66	1	In	VDJ
AACATGAGCCCTGAAGACAGCAGCATATATCTCTGCAGCGTTGACCTGGGGACTAGCGGGGCCACCGGGGAGCTGTTTTTTGGAGAA	CSVDLGTSGATGELFF	1	6.838630878743552E-6	48	TCRBV29-01*01	TCRBV29	TCRBV29-01	01				TCRBD02-01*01	TCRBD02	TCRBD02-01	01				TCRBJ02-02*01	TCRBJ02	TCRBJ02-02	01				3	4	0	3	1	4	33	44	48	61	62	1	In	VDJ
GCTCCCTCCCAGACATCTGTGTACTTCTGTGCCAGCAGCCGGGGGGCGGGCCGTTCCCCTGGGGCCAAAGTCCTGACTTTCGGGGCC	CASSRGAGRSPGAKVLTF	1	5.0605868502702286E-5	54	TCRBV06	TCRBV06	unresolved			TCRBV06-01,TCRBV06-05,TCRBV06-06		TCRBD02-01*01	TCRBD02	TCRBD02-01	01				TCRBJ02-06*01	TCRBJ02	TCRBJ02-06	01				6	1	8	1	23	13	27	38	39	46	69	1	In	VDJ
GTGACCAGTGCCCATCCTGAAGACAGCAGCTTCTACATCTGCAGTGCTAGTGGGCCTAGCCGCTACAATGAGCAGTTCTTCGGGCCA	CSASGPSRYNEQFF	1	2.3935208075602433E-5	42	TCRBV20	TCRBV20	unresolved			TCRBV20-01,TCRBV20-or09_02		TCRBD02-01	TCRBD02	TCRBD02-01				01,02	TCRBJ02-01*01	TCRBJ02	TCRBJ02-01	01				3	5	4	7	2	3	39	50	55	60	62	1	In	VDJ
CTGCTGTCGGCTGCTCCCTCCCAGACATCTGTGTACTTCTGTGCCAGCAGTTCCGACAGGGACGGAAACACCATATATTTTGGAGAG	CASSSDRDGNTIYF	1	6.633471952381246E-5	42	TCRBV06-05*01	TCRBV06	TCRBV06-05	01				TCRBD01-01*01	TCRBD01	TCRBD01-01	01				TCRBJ01-03*01	TCRBJ01	TCRBJ01-03	01				4	2	2	3	2	4	39	52	54	61	63	1	In	VDJ
CCTCAGAACCCAGGGACTCAGCTGTGTACTTCTGTGCCAGCAGTTTATACTCGGCCAGGGGGTCCCTACGAGCAGTACTTCGGGCCG		2	1.2241149272950957E-4	49	TCRBV12	TCRBV12	unresolved			TCRBV12-03,TCRBV12-04		TCRBD01-01*01	TCRBD01	TCRBD01-01	01				TCRBJ02-07*01	TCRBJ02	TCRBJ02-07	01				2	8	4	1	2	2	32	47	55	62	64	2	Out	VDJ
TTGGAGCTGGGGGACTCGGCCCTTTATCTTTGCGCCAGCAGCTTAAACGCCGGGACAGGGCTTAGCTATGGCTACACCTTCGGTTCG	CASSLNAGTGLSYGYTF	2	8.479902289642004E-5	51	TCRBV05-01*01	TCRBV05	TCRBV05-01	01				TCRBD01-01*01	TCRBD01	TCRBD01-01	01				TCRBJ01-02*01	TCRBJ01	TCRBJ01-02	01				2	7	0	3	5	4	30	44	51	60	65	2	In	VDJ
CGCACACAGCAGGAGGACTCGGCCGTGTATCTCTGTGCCAGCAGCCGAGAGGGACAGCGCTCCTACAATGAGCAGTTCTTCGGGCCA	CASSREGQRSYNEQFF	4	3.015836217525906E-4	48	TCRBV07-02*01	TCRBV07	TCRBV07-02	01				TCRBD01-01*01	TCRBD01	TCRBD01-01	01				TCRBJ02-01*01	TCRBJ02	TCRBJ02-01	01				5	5	0	5	2	0	33	45	50	57	59	4	In	VDJ
ATCCAGCGCACACAGCAGGAGGACTCGGCCGTGTATCTCTGTGCCAGCAGCTTGCGGCGGGGGCACTACGAGCAGTACTTCGGGCCG	CASSLRRGHYEQYF	1	5.5392910117822774E-5	42	TCRBV07-02*01	TCRBV07	TCRBV07-02	01				TCRBD02-01*01	TCRBD02	TCRBD02-01	01				TCRBJ02-07*01	TCRBJ02	TCRBJ02-07	01				3	3	7	2	2	3	39	53	56	63	65	1	In	VDJ
ACCTTGGAGCTGGGGGACTCGGCCCTTTATCTTTGCGCCAGCAAAATGACGGGGGGGGCAACTAATGAAAAACTGTTTTTTGGCAGT	CASKMTGGATNEKLFF	1	5.8128362469320194E-5	48	TCRBV05-01*01	TCRBV05	TCRBV05-01	01				TCRBD02-01*01	TCRBD02	TCRBD02-01	01				TCRBJ01-04*01	TCRBJ01	TCRBJ01-04	01				6	6	8	0	1	0	33	43	49	57	58	1	In	VDJ
AGTGCCCATCCTGAAGACAGCAGCTTCTACATCTGCAGTGCTATAGAGAGGGGGGGGAGATCTAACTATGGCTACACCTTCGGTTCG	CSAIERGGRSNYGYTF	2	3.692860674521518E-5	48	TCRBV20	TCRBV20	unresolved			TCRBV20-01,TCRBV20-or09_02		TCRBD02-01*01	TCRBD02	TCRBD02-01	01				TCRBJ01-02*01	TCRBJ01	TCRBJ01-02	01				0	2	9	0	5	0	33	47	49	56	61	2	In	VDJ
AACCAGACCTCTCTGTACTTCTGTGCCAGCAGTTTATGGGCAACCGCTGCGGGAAGGGATCCTAATGAAAAACTGTTTTTTGGCAGT	CASSLWATAAGRDPNEKLFF	1	4.513496379970744E-5	60	TCRBV27-01*01	TCRBV27	TCRBV27-01	01				TCRBD02-01*02	TCRBD02	TCRBD02-01	02				TCRBJ01-04*01	TCRBJ01	TCRBJ01-04	01				1	11	7	3	7	3	21	37	48	54	61	1	In	VDJ
AGCAACATGAGCCCTGAAGACAGCAGCATATATCTCTGCAGCGTCGACTCTCTAGCGGGAGGGGGTAGTGAGCAGTTCTTCGGGCCA	CSVDSLAGGGSEQFF	1	8.890220142366617E-6	45	TCRBV29-01*01	TCRBV29	TCRBV29-01	01				TCRBD02-01*02	TCRBD02	TCRBD02-01	02				TCRBJ02-01*01	TCRBJ02	TCRBJ02-01	01				6	7	4	0	5	9	36	44	51	63	68	1	In	VDJ
AACGCCTTGGAGCTGGACGACTCGGCCCTGTATCTCTGTGCCAGCAGCTTTGGTGGGGCCTCTGGAAACACCATATATTTTGGAGAG	CASSFGGASGNTIYF	2	1.4155965918999152E-4	45	TCRBV05-04*01	TCRBV05	TCRBV05-04	01				TCRBD01-01*01	TCRBD01	TCRBD01-01	01				TCRBJ01-03*01	TCRBJ01	TCRBJ01-03	01				2	4	7	0	0	0	36	50	54	-1	59	2	In	VDJ
CTGACAGTGACCAGTGCCCATCCTGAAGACAGCAGCTTCTACATCTGCAGTGCTAGCGGGCGGAGAACTGAAGCTTTCTTTGGACAA	CSASGRRTEAFF	1	1.9148166460481945E-5	36	TCRBV20	TCRBV20	unresolved			TCRBV20-01,TCRBV20-or09_02				unresolved		TCRBD01,TCRBD02	TCRBD01-01,TCRBD02-01		TCRBJ01-01*01	TCRBJ01	TCRBJ01-01	01				3	1	8	0	5	5	45	56	57	61	66	1	In	VDJ
AGGCTGCTGTCGGCTGCTCCCTCCCAGACATCTGTGTACTTCTGTGCCAGCAGTTACGCCAACAGGGGGGTCGAGTACTTCGGGCCA	CASSYANRGVEYF	1	1.98320295483563E-5	39	TCRBV06-05*01	TCRBV06	TCRBV06-05	01				TCRBD01-01*01	TCRBD01	TCRBD01-01	01				TCRBJ02-05*01	TCRBJ02	TCRBJ02-05	01				2	4	3	1	4	12	42	57	61	69	73	1	In	VDJ
ACCAGTGCCCATCCTGAAGACAGCAGCTTCTACATCTGCAGTGCTAGAGTAAGGAGAGCAGCTAACTATGGCTACACCTTCGGTTCG	CSARVRRAANYGYTF	2	6.701858261168681E-5	45	TCRBV20	TCRBV20	unresolved			TCRBV20-01,TCRBV20-or09_02		TCRBD02-01*02	TCRBD02	TCRBD02-01	02				TCRBJ01-02*01	TCRBJ01	TCRBJ01-02	01				1	3	10	2	5	0	36	49	52	56	61	2	In	VDJ
CCAGACATCTGTGTACTTCTGTGCCAGCAGTTACAAGGGAAGGGCCAGCGTAACTCTTATAGCAATCAGCCCCAGCATTTTGGTGAT		1	5.6076773205697124E-5	62	TCRBV06	TCRBV06	unresolved			TCRBV06-05,TCRBV06-06				unresolved		TCRBD01,TCRBD02	TCRBD01-01,TCRBD02-01		TCRBJ01-05*01	TCRBJ01	TCRBJ01-05	01				2	2	0	8	19	0	19	34	36	40	59	1	Out	VDJ
ACAGTGACCAGTGCCCATCCTGAAGACAGCAGCTTCTACATCTGCAGTGCAGCGGGGACAGCCAATCAGCCCCAGCATTTTGGTGAT	CSAAGTANQPQHF	1	2.0515892636230658E-5	39	TCRBV20	TCRBV20	unresolved			TCRBV20-01,TCRBV20-or09_02				unresolved		TCRBD01,TCRBD02	TCRBD01-01,TCRBD02-01		TCRBJ01-05*01	TCRBJ01	TCRBJ01-05	01				6	4	0	5	1	3	42	50	54	61	62	1	In	VDJ
ACGATCCAGCGCACACAGCAGGAGGACTCGGCCGTGTATCTCTGTGCCAGCAGCTTAGATACCGTTTCCGAAGCTTTCTTTGGACAA	CASSLDTVSEAFF	2	1.189921772901378E-4	39	TCRBV07-02*01	TCRBV07	TCRBV07-02	01						unresolved		TCRBD01,TCRBD02	TCRBD01-01,TCRBD02-01		TCRBJ01-01*01	TCRBJ01	TCRBJ01-01	01				1	2	3	7	7	8	42	58	60	62	69	2	In	VDJ
GCTCAGGCTGGAGTCGGCTGCTCCCTCCCAGACATCTGTGTACTTCTGTGCCAGCAACGGGACGATCAGCCCCAGCATTTTGGTGAT		1	4.58188268875818E-5	35	TCRBV06-01*01	TCRBV06	TCRBV06-01	01						unresolved		TCRBD01,TCRBD02	TCRBD01-01,TCRBD02-01		TCRBJ01-05*01	TCRBJ01	TCRBJ01-05	01				7	2	0	7	1	5	46	56	58	63	64	1	Out	VDJ
TCGGCCCAAAAGAACCCGACAGCTTTCTATCTCTGTGCCAGTAGTATCGACTACCGCCGGAGCTCCTACGAGCAGTACTTCGGGCCG	CASSIDYRRSSYEQYF	1	8.821833833579183E-5	48	TCRBV19-01	TCRBV19	TCRBV19-01				01,02	TCRBD02-01	TCRBD02	TCRBD02-01				01,02	TCRBJ02-07*01	TCRBJ02	TCRBJ02-07	01				3	1	2	9	9	0	33	47	48	53	62	1	In	VDJ
AGCACCTTGGAGCTGGGGGACTCGGCCCTTTATCTTTGCGCCAGCAGCCCCGGACAGGGGGTTTCCTACGAGCAGTACTTCGGGCCG	CASSPGQGVSYEQYF	1	2.5302934251351143E-5	45	TCRBV05-01*01	TCRBV05	TCRBV05-01	01				TCRBD01-01*01	TCRBD01	TCRBD01-01	01				TCRBJ02-07*01	TCRBJ02	TCRBJ02-07	01				4	3	1	1	2	1	36	48	51	61	63	1	In	VDJ
TCGCCCAGCCCCAACCAGACCTCTCTGTACTTCTGTGCCAGCACCACGGTGGGGGGGCTTAGCAATCAGCCCCAGCATTTTGGTGAT	CASTTVGGLSNQPQHF	1	2.735452351497421E-5	48	TCRBV27-01*01	TCRBV27	TCRBV27-01	01				TCRBD02-01*01	TCRBD02	TCRBD02-01	01				TCRBJ01-05*01	TCRBJ01	TCRBJ01-05	01				7	7	9	0	2	0	33	43	50	57	59	1	In	VDJ
CAGCGCACACAGCAGGAGGACTCGGCCGTGTATCTCTGTGCCAGCAGCTTAGGACAGGGGCTAAACTATGGCTACACCTTCGGTTCG	CASSLGQGLNYGYTF	1	6.154767790869196E-5	45	TCRBV07-02*01	TCRBV07	TCRBV07-02	01				TCRBD01-01*01	TCRBD01	TCRBD01-01	01				TCRBJ01-02*01	TCRBJ01	TCRBJ01-02	01				1	0	2	2	3	2	36	-1	52	60	63	1	In	VDJ
ACGACTCGGCCCTGTATCTCTGTGCCAGCAGCCGTCTAATGTGGGGGCTTCGGGTAAATAGGCAAAAACATTCAGTACTTCGGCGCC		1	5.6076773205697124E-5	61	TCRBV05-04*01	TCRBV05	TCRBV05-04	01				TCRBD01-01*01	TCRBD01	TCRBD01-01	01				TCRBJ02-04*01	TCRBJ02	TCRBJ02-04	01				4	10	6	0	14	3	20	32	42	48	62	1	Out	VDJ
ACGATCCAGCGCACACAGCAGGAGGACTCGGCCGTGTATCTCTGTGCCAGCAGCTTCGGGCCCAACAATGAGCAGTTCTTCGGGCCA	CASSFGPNNEQFF	1	9.300537995091231E-5	39	TCRBV07-02*01	TCRBV07	TCRBV07-02	01						unresolved		TCRBD01,TCRBD02	TCRBD01-01,TCRBD02-01		TCRBJ02-01*01	TCRBJ02	TCRBJ02-01	01				3	1	8	0	3	5	42	56	57	61	64	1	In	VDJ
TCTGAAGATCCAGCGCACAGAGCAGGGGGACTCAGCTGTGTATCTCTGTGCCAGCAAGGGATCACAGTCCGGGGGTACTTCGGGCCG		1	6.086381482081761E-5	35	TCRBV07-04*01	TCRBV07	TCRBV07-04	01				TCRBD02-01*01	TCRBD02	TCRBD02-01	01				TCRBJ02-07*01	TCRBJ02	TCRBJ02-07	01				7	13	8	3	0	12	46	56	69	-1	74	1	Out	VDJ
GTGACATCGGCCCAAAAGAACCCGACAGCTTTCTATCTCTGTGCCAGTAGTGTTAGCGGGAGCTCCTACGAGCAGTACTTCGGGCCG	CASSVSGSSYEQYF	1	8.821833833579183E-5	42	TCRBV19-01	TCRBV19	TCRBV19-01				01,02	TCRBD02-01*02	TCRBD02	TCRBD02-01	02				TCRBJ02-07*01	TCRBJ02	TCRBJ02-07	01				5	2	5	2	0	0	39	51	53	-1	62	1	In	VDJ
ACATCGGCCCAAAAGAACCCGACAGCTTTCTATCTCTGTGCCAGTAGTACCCTTGGGTATAGCAATCAGCCCCAGCATTTTGGTGAT	CASSTLGYSNQPQHF	3	2.304618606136577E-4	45	TCRBV19-01	TCRBV19	TCRBV19-01				01,02			unresolved		TCRBD01,TCRBD02	TCRBD01-01,TCRBD02-01		TCRBJ01-05*01	TCRBJ01	TCRBJ01-05	01				4	5	0	9	2	0	36	49	54	57	59	3	In	VDJ
GCCTTGTTGCTGGGGGACTCGGCCCTCTATCTCTGTGCCAGCAGCCCCAACCTTCGACAGGGCTTAGAGACCCAGTACTTCGGGCCA	CASSPNLRQGLETQYF	1	1.9148166460481945E-5	48	TCRBV05-06*01	TCRBV05	TCRBV05-06	01				TCRBD01-01*01	TCRBD01	TCRBD01-01	01				TCRBJ02-05*01	TCRBJ02	TCRBJ02-05	01				4	10	2	3	3	4	33	45	55	62	65	1	In	VDJ
CTGGAGTTGGCTGCTCCCTCCCAGACATCTGTGTACTTCTGTGCCAGCAGTTACTCGGGCTACCAAGAGACCCAGTACTTCGGGCCA	CASSYSGYQETQYF	2	6.291540408444068E-5	42	TCRBV06-06	TCRBV06	TCRBV06-06				01,02	TCRBD01-01*01	TCRBD01	TCRBD01-01	01				TCRBJ02-05*01	TCRBJ02	TCRBJ02-05	01				0	0	8	0	1	0	39	-1	56	60	61	2	In	VDJ
TCGCCCAGCCCCAACCAGACCTCTCTGTACTTCTGTGCCAGCAGTTTGAGCCAGGCCCAGTCGAGTGATACGCAGTATTTTGGCCCA	CASSLSQAQSSDTQYF	1	2.5302934251351143E-5	48	TCRBV27-01*01	TCRBV27	TCRBV27-01	01				TCRBD01-01*01	TCRBD01	TCRBD01-01	01				TCRBJ02-03*01	TCRBJ02	TCRBJ02-03	01				3	4	4	4	11	6	33	47	51	55	66	1	In	VDJ
GAGATCCAGCGCACAGAGCAGGGGGACTCGGCCATGTATCTCTGTGCCAGCAGTTCCCGTGGGGGGTATGGCTACACCTTCGGTTCG	CASSSRGGYGYTF	1	7.93281181934252E-5	39	TCRBV07-09	TCRBV07	TCRBV07-09				01,03	TCRBD02-01*01	TCRBD02	TCRBD02-01	01				TCRBJ01-02*01	TCRBJ01	TCRBJ01-02	01				6	7	9	1	0	5	42	53	60	-1	66	1	In	VDJ
GAGTTGGCTGCTCCCTCCCAGACATCTGTGTACTTCTGTGCCAGCAGTTACGGCCAACCCAGGTCCTACGAGCAGTACTTCGGGCCG	CASSYGQPRSYEQYF	1	5.676063629357148E-5	45	TCRBV06-06	TCRBV06	TCRBV06-06				01,02	TCRBD01-01*01	TCRBD01	TCRBD01-01	01				TCRBJ02-07*01	TCRBJ02	TCRBJ02-07	01				2	8	4	4	0	1	36	51	59	-1	63	1	In	VDJ
GAGTCGGCTGCTCCCTCCCAGACATCTGTGTACTTCTGTGCCAGCAGCTTGACACTAGCGGGAACCGGGGAGCTGTTTTTTGGAGAA	CASSLTLAGTGELFF	1	4.3767237623958734E-5	45	TCRBV06-01*01	TCRBV06	TCRBV06-01	01				TCRBD02-01*02	TCRBD02	TCRBD02-01	02				TCRBJ02-02*01	TCRBJ02	TCRBJ02-02	01				6	6	3	3	0	5	36	47	53	-1	63	1	In	VDJ
GCTCCCTCCCAGACATCTGTGTACTTCTGTGCCAGCAGTTCCGTGGGTATTTCGGGGCTGTCGGGGACTGAAGCTTTCTTTGGACAA	CASSSVGISGLSGTEAFF	1	5.1973594678451E-5	54	TCRBV06	TCRBV06	unresolved			TCRBV06-05,TCRBV06-06				unresolved		TCRBD01,TCRBD02	TCRBD01-01,TCRBD02-01		TCRBJ01-01*01	TCRBJ01	TCRBJ01-01	01				4	13	7	0	8	5	27	40	53	58	66	1	In	VDJ
CCAGCGCACAGAGCAGGGGGACTCAGCCGTGTATCTCCGTGCCAGCAGCCTCCGGGACAGGGGGGGTACGAGCAGTACTTCGGGCCG		1	5.5392910117822774E-5	44	TCRBV07-03*02	TCRBV07	TCRBV07-03	02				TCRBD01-01*01	TCRBD01	TCRBD01-01	01				TCRBJ02-07*01	TCRBJ02	TCRBJ02-07	01				5	4	0	1	2	4	37	49	53	64	66	1	Out	VDJ
ATCCAGCGCACAGAGCAGCGGGACTCGGCCATGTATCGCTGTGCCAGCAGCTTTAATGGGGATACCTACGAGCAGTACTTCGGGCCG	CASSFNGDTYEQYF	1	4.58188268875818E-5	42	TCRBV07-06*01	TCRBV07	TCRBV07-06	01						unresolved		TCRBD01,TCRBD02	TCRBD01-01,TCRBD02-01		TCRBJ02-07*01	TCRBJ02	TCRBJ02-07	01				3	5	0	8	2	2	39	53	58	62	64	1	In	VDJ
CAGCGCACACAGCAGGAGGACTCGGCCGTGTATCTCTGTGCCAGCAGCTGGACAGGAGGGGAGGATCAGCCCCAGCATTTTGGTGAT	CASSWTGGEDQPQHF	1	7.864425510555085E-5	45	TCRBV07-02*01	TCRBV07	TCRBV07-02	01				TCRBD01-01*01	TCRBD01	TCRBD01-01	01				TCRBJ01-05*01	TCRBJ01	TCRBJ01-05	01				4	0	1	4	8	5	36	-1	49	56	64	1	In	VDJ
CTGTCGGCTGCTCCCTCCCAGACATCTGTGTACTTCTGTGCCAGCAGTTACTCGATTGGGGAGAACACTGAAGCTTTCTTTGGACAA	CASSYSIGENTEAFF	1	2.9406112778597275E-5	45	TCRBV06-05*01	TCRBV06	TCRBV06-05	01						unresolved		TCRBD01,TCRBD02	TCRBD01-01,TCRBD02-01		TCRBJ01-01*01	TCRBJ01	TCRBJ01-01	01				0	5	0	8	0	1	36	53	58	-1	62	1	In	VDJ
CTGGAGTCTGCTGCCTCCTCCCAGACATCTGTATATTTCTGCGCCAGCAGTCAGGGGACGGGGAACACTGAAGCTTTCTTTGGACAA	CASSQGTGNTEAFF	2	1.3403716522337363E-4	42	TCRBV10-01	TCRBV10	TCRBV10-01				01,02	TCRBD01-01*01	TCRBD01	TCRBD01-01	01				TCRBJ01-01*01	TCRBJ01	TCRBJ01-01	01				5	0	4	2	5	1	39	-1	51	57	62	2	In	VDJ
ATCCAGCCCTCAGAACCCAGGGACTCAGCTGTGTACTTCTGTGCCAGCAGTGCCCGGACGGCAACCTACGAGCAGTACTTCGGGCCG	CASSARTATYEQYF	1	4.718655306333051E-5	42	TCRBV12	TCRBV12	unresolved			TCRBV12-03,TCRBV12-04				unresolved		TCRBD01,TCRBD02	TCRBD01-01,TCRBD02-01		TCRBJ02-07*01	TCRBJ02	TCRBJ02-07	01				5	4	1	7	5	2	39	51	55	59	64	1	In	VDJ
GCCCTGCAGCCAGAAGACTCAGCCCTGTATCTCTGCGCCAGCAGCCCGGGACGGAACTCCTATAATTCACCCCTCCACTTTGGGAAC	CASSPGRNSYNSPLHF	1	2.6670660427099852E-5	48	TCRBV04-01*01	TCRBV04	TCRBV04-01	01						unresolved		TCRBD01,TCRBD02	TCRBD01-01,TCRBD02-01		TCRBJ01-06*01	TCRBJ01	TCRBJ01-06	01				4	1	0	7	4	0	33	46	47	52	56	1	In	VDJ
ACGATCCAGCGCACAGAGCAGCGGGACTCGGCCATGTATCGCTGTGCCAGCAGCTTCGGGACAGACTACGAGCAGTACTTCGGGCCG	CASSFGTDYEQYF	3	1.8806234916544768E-4	39	TCRBV07-06*01	TCRBV07	TCRBV07-06	01				TCRBD01-01*01	TCRBD01	TCRBD01-01	01				TCRBJ02-07*01	TCRBJ02	TCRBJ02-07	01				3	1	0	5	1	3	42	56	57	64	65	3	In	VDJ
TCGCTCAGGCTGGAGTCGGCTGCTCCCTCCCAGACATCTGTGTACTTCTGTGCCAGCATGGGGGTGGGAGGCTACACCTTCGGTTCG	CASMGVGGYTF	1	3.6244743657340826E-5	33	TCRBV06-01*01	TCRBV06	TCRBV06-01	01						unresolved		TCRBD01,TCRBD02	TCRBD01-01,TCRBD02-01		TCRBJ01-02*01	TCRBJ01	TCRBJ01-02	01				7	1	6	1	5	8	48	58	59	64	69	1	In	VDJ
AGTGACCAGTGCCCATCCTGAAGACAGCAGCTTCTACATCTGCAGTGCTCTAAGGACAGGCGCTTATATGGCTACACCTTCGGTTCG		2	3.282542821796905E-5	41	TCRBV20	TCRBV20	unresolved			TCRBV20-01,TCRBV20-or09_02		TCRBD01-01*01	TCRBD01	TCRBD01-01	01				TCRBJ01-02*01	TCRBJ01	TCRBJ01-02	01				5	4	1	4	6	5	40	49	53	60	66	2	Out	VDJ
CAGCCTGCAAAGCTTGAGGACTCGGCCGTGTATCTCTGTGCCAGCAGCTTAGGACTCCTGGGGGGAGAGACCCAGTACTTCGGGCCA	CASSLGLLGGETQYF	2	7.727652892980213E-5	45	TCRBV11-02*02	TCRBV11	TCRBV11-02	02				TCRBD02-01*01	TCRBD02	TCRBD02-01	01				TCRBJ02-05*01	TCRBJ02	TCRBJ02-05	01				1	7	9	1	0	4	36	52	59	-1	65	2	In	VDJ
CTGAAGACAGCAGCATATATCTCTGCAGCGCGGGCCGGGGGACCCGGGACACTTCTTTCTAGCACAGATACGCAGTATTTTGGCCCA		1	6.838630878743552E-6	58	TCRBV29-01*01	TCRBV29	TCRBV29-01	01						unresolved		TCRBD01,TCRBD02	TCRBD01-01,TCRBD02-01		TCRBJ02-03*01	TCRBJ02	TCRBJ02-03	01				7	15	0	6	9	0	23	30	45	51	60	1	Out	VDJ
ATCCAGCCCTCAGAACCCAGGGACTCAGCTGTGTACTTCTGTGCCAGCAGCCCAGGGTTCGTTCCCTACGAGCAGTACTTCGGGCCG	CASSPGFVPYEQYF	2	9.91601477417815E-5	42	TCRBV12	TCRBV12	unresolved			TCRBV12-03,TCRBV12-04		TCRBD01-01*01	TCRBD01	TCRBD01-01	01				TCRBJ02-07*01	TCRBJ02	TCRBJ02-07	01				6	2	4	3	7	2	39	50	52	57	64	2	In	VDJ
GCGCACAGAGCAGGGGGACTCGGCCATGTATCTCTGTGCCAGCAGCCCATTCGGATGATCGTGAGGCTTTGGTGCTTCTTCGGGCCA		2	1.1967604037801216E-4	47	TCRBV07-09	TCRBV07	TCRBV07-09				01,03	TCRBD02-01*02	TCRBD02	TCRBD02-01	02				TCRBJ02-01*01	TCRBJ02	TCRBJ02-01	01				5	16	11	1	9	16	34	46	62	66	75	2	Out	VDJ
GTGACATCGGCCCAAAAGAACCCGACAGCTTTCTATCTCTGTGCCAGTAGTGCGGGACAGGGGGCTGGACCCCTCCACTTTGGGAAC	CASSAGQGAGPLHF	1	9.368924303878666E-5	42	TCRBV19-01	TCRBV19	TCRBV19-01				01,02	TCRBD01-01*01	TCRBD01	TCRBD01-01	01				TCRBJ01-06*01	TCRBJ01	TCRBJ01-06	01				5	2	0	0	3	12	39	51	53	65	68	1	In	VDJ
CACCTACACACCCTGCAGCCAGAAGACTCGGCCCTGTATCTCTGTGCCAGCAGCCGAGGGGCCAGAGATACGCAGTATTTTGGCCCA	CASSRGARDTQYF	1	2.735452351497421E-5	39	TCRBV04-02*01	TCRBV04	TCRBV04-02	01						unresolved		TCRBD01,TCRBD02	TCRBD01-01,TCRBD02-01		TCRBJ02-03*01	TCRBJ02	TCRBJ02-03	01				4	1	5	2	4	5	42	55	56	61	65	1	In	VDJ
AATTCCCTGGAGCTTGGTGACTCTGCTGTGTATTTCTGTGCCAGCAGCCAAGCATTGGGACAGAACACTGAAGCTTTCTTTGGACAA	CASSQALGQNTEAFF	1	2.6670660427099852E-5	45	TCRBV03	TCRBV03	unresolved			TCRBV03-01,TCRBV03-02		TCRBD01-01*01	TCRBD01	TCRBD01-01	01				TCRBJ01-01*01	TCRBJ01	TCRBJ01-01	01				1	4	0	6	0	1	36	52	56	-1	62	1	In	VDJ
CTGACGATCCAGCGCACAGAGCAGCGGGACTCGGCCATGTATCGCTGTGCCAGCAGCTTAGCTAGCGGGACCCAGTACTTCGGGCCA	CASSLASGTQYF	1	4.239951144821002E-5	36	TCRBV07-06*01	TCRBV07	TCRBV07-06	01				TCRBD02-01	TCRBD02	TCRBD02-01				01,02	TCRBJ02-05*01	TCRBJ02	TCRBJ02-05	01				0	0	5	5	0	7	45	-1	62	-1	68	1	In	VDJ
ACCCTGCAGCCAGAAGACTCGGCCCTGTATCTCTGTGCCAGCAGCCAAGATTTGTCAGGGGGCCGCGACACCATATATTTTGGAGAG	CASSQDLSGGRDTIYF	1	6.154767790869196E-5	48	TCRBV04-02*01	TCRBV04	TCRBV04-02	01				TCRBD01-01*01	TCRBD01	TCRBD01-01	01				TCRBJ01-03*01	TCRBJ01	TCRBJ01-03	01				0	5	4	0	4	8	33	50	55	63	67	1	In	VDJ
GTGAACGCCTTGTTGCTGGGGGACTCGGCCCTCTATCTCTGTGCCAGCAGCTTAGGGCAGCTCGGGGAGACCCAGTACTTCGGGCCA	CASSLGQLGETQYF	1	1.9148166460481945E-5	42	TCRBV05-06*01	TCRBV05	TCRBV05-06	01						unresolved		TCRBD01,TCRBD02	TCRBD01-01,TCRBD02-01		TCRBJ02-05*01	TCRBJ02	TCRBJ02-05	01				2	0	5	3	9	5	39	-1	53	57	66	1	In	VDJ
CTGCCATCCCCAACCAGACAGCTCTTTACTTCTGTGCCACCAGTGATTTGCTCCGACGGTTTTGATGGTGGCTACACCTTCGGTTCG		1	1.1625672493864038E-5	49	TCRBV24	TCRBV24	unresolved			TCRBV24-01,TCRBV24-or09_02				unresolved		TCRBD01,TCRBD02	TCRBD01-01,TCRBD02-01		TCRBJ01-02*01	TCRBJ01	TCRBJ01-02	01				0	4	2	7	11	7	32	50	54	57	68	1	Out	VDJ
CAGCGCACAGAGCAGCGGGACTCGGCCATGTATCGCTGTGCCAGCAGCCAACGCGGGACAGTTCGCGAAAAACTGTTTTTTGGCAGT	CASSQRGTVREKLFF	2	1.0668264170839941E-4	45	TCRBV07-06*01	TCRBV07	TCRBV07-06	01				TCRBD01-01*01	TCRBD01	TCRBD01-01	01				TCRBJ01-04*01	TCRBJ01	TCRBJ01-04	01				5	6	0	5	5	8	36	48	54	61	66	2	In	VDJ
ACAGAGCAGGGGGACTCGGCCATGTATCTCTGTGCCAGCAGCTTCTGGGTCCCGTATAGTAGCCACAATGAGCAGTTCTTCGGGCCA	CASSFWVPYSSHNEQFF	3	2.1268142032892446E-4	51	TCRBV07-09	TCRBV07	TCRBV07-09				01,03	TCRBD02-01	TCRBD02	TCRBD02-01				01,02	TCRBJ02-01*01	TCRBJ02	TCRBJ02-01	01				3	15	5	7	1	5	30	44	59	63	64	3	In	VDJ
ATCCAGCGCACAGAGCAGGGGGACTCGGCCATGTATCTCTGTGCCAGCACCGACCCGGGCAGAGGGTACGAGCAGTACTTCGGGCCG	CASTDPGRGYEQYF	3	1.98320295483563E-4	42	TCRBV07-09	TCRBV07	TCRBV07-09				01,03	TCRBD02-01*02	TCRBD02	TCRBD02-01	02				TCRBJ02-07*01	TCRBJ02	TCRBJ02-07	01				7	12	11	0	0	4	39	49	61	-1	66	3	In	VDJ
ACGATCCAGCGCACAGAGCAGCGGGACTCGGCCATGTATCGCTGTGCCAGCAGCTTAATTACTGGAGGCGAGCAGTACTTCGGGCCG	CASSLITGGEQYF	1	4.58188268875818E-5	39	TCRBV07-06*01	TCRBV07	TCRBV07-06	01				TCRBD02-01*02	TCRBD02	TCRBD02-01	02				TCRBJ02-07*01	TCRBJ02	TCRBJ02-07	01				2	6	10	1	0	6	42	57	63	-1	68	1	In	VDJ
GTGACCAGTGCCCATCCTGAAGACAGCAGCTTCTACATCTGCAGTGCCTCTTCCGGTACAGTTACGTATGGCTACACCTTCGGTTCG	CSASSGTVTYGYTF	1	1.572885102111017E-5	42	TCRBV20	TCRBV20	unresolved			TCRBV20-01,TCRBV20-or09_02		TCRBD01-01*01	TCRBD01	TCRBD01-01	01				TCRBJ01-02*01	TCRBJ01	TCRBJ01-02	01				6	10	3	5	5	5	39	47	57	61	66	1	In	VDJ
CTGACAGTGACCAGTGCCCATCCTGAAGACAGCAGCTTCTACATCTGCAGTGCTAGGCTAGCGGGAGAGACCCAGTACTTCGGGCCA	CSARLAGETQYF	1	1.299339866961275E-5	36	TCRBV20	TCRBV20	unresolved			TCRBV20-01,TCRBV20-or09_02		TCRBD02-01	TCRBD02	TCRBD02-01				01,02	TCRBJ02-05*01	TCRBJ02	TCRBJ02-05	01				3	1	4	4	0	4	45	56	57	-1	65	1	In	VDJ
CCCCTGATCCTGGAGTCGCCCAGCCCCAACCAGACCTCTCTGTACTTCTGTGCCAGCAGACAGACGAATACGCAGTATTTTGGCCCA	CASRQTNTQYF	1	2.5302934251351143E-5	33	TCRBV27-01*01	TCRBV27	TCRBV27-01	01				TCRBD01-01*01	TCRBD01	TCRBD01-01	01				TCRBJ02-03*01	TCRBJ02	TCRBJ02-03	01				6	0	3	5	4	7	48	-1	59	63	67	1	In	VDJ
GTGACATCGGCCCAAAAGAACCCGACAGCTTTCTATCTCTGTGCCAGTAGTATAGATAACAGACTCTATGGCTACACCTTCGGTTCG	CASSIDNRLYGYTF	1	9.847628465390715E-5	42	TCRBV19-01	TCRBV19	TCRBV19-01				01,02			unresolved		TCRBD01,TCRBD02	TCRBD01-01,TCRBD02-01		TCRBJ01-02*01	TCRBJ01	TCRBJ01-02	01				0	2	3	5	3	4	39	56	58	62	65	1	In	VDJ
TTGGAGATCCAGCGCACAGAGCAGGGGGACTCGGCCATGTATCTCTGTGCCAGCAGCTTCGACCTTTATGGCTACACCTTCGGTTCG	CASSFDLYGYTF	1	7.93281181934252E-5	36	TCRBV07-09	TCRBV07	TCRBV07-09				01,03			unresolved		TCRBD01,TCRBD02	TCRBD01-01,TCRBD02-01		TCRBJ01-02*01	TCRBJ01	TCRBJ01-02	01				3	1	2	7	3	5	45	59	60	63	66	1	In	VDJ
CTGGAGTCCGCTACCAGCTCCCAGACATCTGTGTACTTCTGTGCCATCAGTAGGGACAGCTATAATTCACCCCTCCACTTTGGGAAC	CAISRDSYNSPLHF	2	1.2719853434463006E-4	42	TCRBV10-03*01	TCRBV10	TCRBV10-03	01				TCRBD01-01*01	TCRBD01	TCRBD01-01	01				TCRBJ01-06*01	TCRBJ01	TCRBJ01-06	01				5	1	0	5	0	3	39	51	52	-1	59	2	In	VDJ
CTGGGGTTGGAGTCGGCTGCTCCCTCCCAAACATCTGTGTACTTCTGTGCCAGCAGTTACTCTTGGGATACGCAGTATTTTGGCCCA	CASSYSWDTQYF	1	2.59867973392255E-5	36	TCRBV06	TCRBV06	unresolved			TCRBV06-02,TCRBV06-03				unresolved		TCRBD01,TCRBD02	TCRBD01-01,TCRBD02-01		TCRBJ02-03*01	TCRBJ02	TCRBJ02-03	01				0	2	0	10	0	6	45	62	64	-1	66	1	In	VDJ
TCCCTGGAGCTTGGTGACTCTGCTGTGTATTTCTGTGCCAGCAGCCTGGGGACCGTACCCTCCTACAATGAGCAGTTCTTCGGGCCA	CASSLGTVPSYNEQFF	1	3.419315439371776E-5	48	TCRBV03	TCRBV03	unresolved			TCRBV03-01,TCRBV03-02				unresolved		TCRBD01,TCRBD02	TCRBD01-01,TCRBD02-01		TCRBJ02-01*01	TCRBJ02	TCRBJ02-01	01				4	2	0	7	6	0	33	46	48	53	59	1	In	VDJ
ACTGTGACATCGGCCCAAAAGAACCCGACAGCTTTCTATCTCTGTGCCAGTATCCCGGACAGGAACACTGAAGCTTTCTTTGGACAA	CASIPDRNTEAFF	2	1.176244511143891E-4	39	TCRBV19-01	TCRBV19	TCRBV19-01				01,02	TCRBD01-01*01	TCRBD01	TCRBD01-01	01				TCRBJ01-01*01	TCRBJ01	TCRBJ01-01	01				7	4	1	5	0	1	42	52	56	-1	62	2	In	VDJ
GAGCTCTCTGGAGCTGGGGGACTCAGCTTTGTATTTCTGTGCCAGCAGCGAAAGAGGGGCCTCAGTTGCGAGCAGTACTTCGGGCCG		1	2.3935208075602433E-5	44	TCRBV09-01	TCRBV09	TCRBV09-01				01,02			unresolved		TCRBD01,TCRBD02	TCRBD01-01,TCRBD02-01		TCRBJ02-07*01	TCRBJ02	TCRBJ02-07	01				3	4	5	2	9	6	37	50	54	59	68	1	Out	VDJ
AAGATCCAGCCCTCAGAACCCAGGGACTCAGCTGTGTACTTCTGTGCCAGCTCGGGGGGTGATCGGGAAAAACTGTTTTTTGGCAGT	CASSGGDREKLFF	2	1.1010195714777119E-4	39	TCRBV12	TCRBV12	unresolved			TCRBV12-03,TCRBV12-04		TCRBD02-01*01	TCRBD02	TCRBD02-01	01				TCRBJ01-04*01	TCRBJ01	TCRBJ01-04	01				8	1	8	1	7	8	42	51	52	59	66	2	In	VDJ
TCCCTGGAGCTTGGTGACTCTGCTGTGTATTTCTGTGCCAGCAGCCAAGGAAGAGGGGTTCCCACAGATACGCAGTATTTTGGCCCA	CASSQGRGVPTDTQYF	1	2.6670660427099852E-5	48	TCRBV03	TCRBV03	unresolved			TCRBV03-01,TCRBV03-02				unresolved		TCRBD01,TCRBD02	TCRBD01-01,TCRBD02-01		TCRBJ02-03*01	TCRBJ02	TCRBJ02-03	01				1	4	5	2	4	2	33	49	53	58	62	1	In	VDJ
GCAGGTAGTGCGAGGAGATTCGGCAGCTTATTTCTGTGCCAGCTCACCAGGGTCGCCAGAGTTAACTATGGCTACACCTTCGGTTCG		1	6.359926717231503E-5	47	TCRBV18-01*01	TCRBV18	TCRBV18-01	01						unresolved		TCRBD01,TCRBD02	TCRBD01-01,TCRBD02-01		TCRBJ01-02*01	TCRBJ01	TCRBJ01-02	01				2	0	0	9	10	1	34	-1	49	52	62	1	Out	VDJ
TCGGCTGCTCCCTCCCAAACATCTGTGTACTTCTGTGCCAGCACATACGGCCCAGGCAGGGGGGAAGATGAGCAGTTCTTCGGGCCA	CASTYGPGRGEDEQFF	1	3.350929130584341E-5	48	TCRBV06	TCRBV06	unresolved			TCRBV06-02,TCRBV06-03		TCRBD01-01*01	TCRBD01	TCRBD01-01	01				TCRBJ02-01*01	TCRBJ02	TCRBJ02-01	01				7	13	4	1	4	8	33	43	56	63	67	1	In	VDJ
TCTAAGAAGCTCCTTCTCAGTGACTCTGGCTTCTATCTCTGTGCCTGGCAACCCAGGGGGGGCAGAACTGAAGCTTTCTTTGGACAA	CAWQPRGGRTEAFF	1	7.522493966617907E-6	42	TCRBV30-01*01	TCRBV30	TCRBV30-01	01						unresolved		TCRBD01,TCRBD02	TCRBD01-01,TCRBD02-01		TCRBJ01-01*01	TCRBJ01	TCRBJ01-01	01				5	5	4	1	6	5	39	48	53	60	66	1	In	VDJ
AACGCCTTGGAGCTGGACGACTCGGCCCTGTATCTCTGTGCCAGCAGCTCCAGACTAGCGGGAGTGGGTGAGCAGTTCTTCGGGCCA	CASSSRLAGVGEQFF	2	1.0736650479627377E-4	45	TCRBV05-04*01	TCRBV05	TCRBV05-04	01				TCRBD02-01*02	TCRBD02	TCRBD02-01	02				TCRBJ02-01*01	TCRBJ02	TCRBJ02-01	01				3	3	2	2	4	9	36	49	52	64	68	2	In	VDJ
ACAGTGACCAGTGCCCATCCTGAAGACAGCAGCTTCTACATCTGCAGTGCTAGCCTTACAGGGGTCTATGGCTACACCTTCGGTTCG	CSASLTGVYGYTF	1	1.572885102111017E-5	39	TCRBV20	TCRBV20	unresolved			TCRBV20-01,TCRBV20-or09_02		TCRBD01-01*01	TCRBD01	TCRBD01-01	01				TCRBJ01-02*01	TCRBJ01	TCRBJ01-02	01				3	4	3	2	1	4	42	53	57	64	65	1	In	VDJ
ATCCAGCCCTCAGAACCCAGGGACTCAGCTGTGTACTTCTGTGCCAGCAGTTTCCAAGGGAGGAATCAGCCCCAGCATTTTGGTGAT	CASSFQGRNQPQHF	1	6.770244569956117E-5	42	TCRBV12	TCRBV12	unresolved			TCRBV12-03,TCRBV12-04		TCRBD02-01*02	TCRBD02	TCRBD02-01	02				TCRBJ01-05*01	TCRBJ01	TCRBJ01-05	01				3	4	9	1	0	4	39	53	57	-1	63	1	In	VDJ
CTGACAGTGACCAGTGCCCATCCTGAAGACAGCAGCTTCTACATCTGCAGTGCTAGTCGGGGACTATACGAGCAGTACTTCGGGCCG	CSASRGLYEQYF	1	1.436112484536146E-5	36	TCRBV20	TCRBV20	unresolved			TCRBV20-01,TCRBV20-or09_02		TCRBD02-01	TCRBD02	TCRBD02-01				01,02	TCRBJ02-07*01	TCRBJ02	TCRBJ02-07	01				3	3	0	9	0	4	45	56	59	-1	66	1	In	VDJ
GGGTTGGAGTCGGCTGCTCCCTCCCAAACATCTGTGTACTTCTGTGCCAGCAGTTATCCAGGAGACACTGAAGCTTTCTTTGGACAA	CASSYPGDTEAFF	1	2.59867973392255E-5	39	TCRBV06	TCRBV06	unresolved			TCRBV06-02,TCRBV06-03				unresolved		TCRBD01,TCRBD02	TCRBD01-01,TCRBD02-01		TCRBJ01-01*01	TCRBJ01	TCRBJ01-01	01				3	2	4	4	2	3	42	56	58	62	64	1	In	VDJ
CTTGGTGACTCTGCTGTGTATTTCTGTGCCAGCAGCCATGCGATACAGGGGCGTGGTTCTGGGGCCAACGTCCTGACTTTCGGGGCC	CASSHAIQGRGSGANVLTF	1	2.735452351497421E-5	57	TCRBV03	TCRBV03	unresolved			TCRBV03-01,TCRBV03-02		TCRBD01-01*01	TCRBD01	TCRBD01-01	01				TCRBJ02-06*01	TCRBJ02	TCRBJ02-06	01				3	6	3	2	6	1	24	38	44	51	57	1	In	VDJ
CTGGAGTCCGCTACCAGCTCCCAGACATCTGTGTACTTCTGTGCCATCAGTGACAGGGGGCGAGCCTACGAGCAGTACTTCGGGCCG	CAISDRGRAYEQYF	4	2.626034257437524E-4	42	TCRBV10-03*01	TCRBV10	TCRBV10-03	01				TCRBD01-01*01	TCRBD01	TCRBD01-01	01				TCRBJ02-07*01	TCRBJ02	TCRBJ02-07	01				3	0	4	0	3	2	39	-1	53	61	64	4	In	VDJ
TCGGCTGCTCCCTCCCAGACATCTGTGTACTTCTGTGCCAGCAGCCTAACCCGGACAGGCTCTGGAAACACCATATATTTTGGAGAG	CASSLTRTGSGNTIYF	1	8.206357054492263E-5	48	TCRBV06	TCRBV06	unresolved			TCRBV06-01,TCRBV06-05		TCRBD01-01*01	TCRBD01	TCRBD01-01	01				TCRBJ01-03*01	TCRBJ01	TCRBJ01-03	01				6	8	1	4	0	0	33	44	52	-1	59	1	In	VDJ
ACAGTGACCAGTGCCCATCCTGAAGACAGCAGCTTCTACATCTGCAGTGCTAGATGGCCGGGGGTCACTGAAGCTTTCTTTGGACAA	CSARWPGVTEAFF	1	1.846430337260759E-5	39	TCRBV20	TCRBV20	unresolved			TCRBV20-01,TCRBV20-or09_02		TCRBD02-01*01	TCRBD02	TCRBD02-01	01				TCRBJ01-01*01	TCRBJ01	TCRBJ01-01	01				2	4	8	2	1	4	42	54	58	64	65	1	In	VDJ
ACCTTGGAGCTGGGGGACTCGGCCCTTTATCTTTGCGCCAGCAGCTTCGTCCCGGGACAGGGGAATTCACCCCTCCACTTTGGGAAC	CASSFVPGQGNSPLHF	1	2.59867973392255E-5	48	TCRBV05-01*01	TCRBV05	TCRBV05-01	01				TCRBD01-01*01	TCRBD01	TCRBD01-01	01				TCRBJ01-06*01	TCRBJ01	TCRBJ01-06	01				2	6	0	2	0	7	33	47	53	-1	63	1	In	VDJ
CCTTGGAGCTGGGGGACTCGGCCCTGTATCTCTGTGCCAGAAGCTCCAGGAGGAGGGGAGGACACCGGGGAGCTGTTTTTTGGAGAA		1	6.359926717231503E-5	49	TCRBV05-03	TCRBV05	TCRBV05-03				01,02	TCRBD02-01*02	TCRBD02	TCRBD02-01	02				TCRBJ02-02*01	TCRBJ02	TCRBJ02-02	01				3	10	9	1	0	3	32	45	55	-1	61	1	Out	VDJ
ACAGTGACCAGTGCCCATCCTGAAGACAGCAGCTTCTACATCTGCAGTGCTACCCTAGGGAGTAACACTGAAGCTTTCTTTGGACAA	CSATLGSNTEAFF	1	1.846430337260759E-5	39	TCRBV20	TCRBV20	unresolved			TCRBV20-01,TCRBV20-or09_02		TCRBD02-01*02	TCRBD02	TCRBD02-01	02				TCRBJ01-01*01	TCRBJ01	TCRBJ01-01	01				4	5	9	2	1	2	42	52	57	62	63	1	In	VDJ
CTGGAGTCAGCTACCCGCTCCCAGACATCTGTGTATTTCTGCGCCAGCAGTGTAAGGGGGAGGGGAGGGGAGCAGTACTTCGGGCCG	CASSVRGRGGEQYF	1	6.359926717231503E-5	42	TCRBV10-02*01	TCRBV10	TCRBV10-02	01				TCRBD02-01*02	TCRBD02	TCRBD02-01	02				TCRBJ02-07*01	TCRBJ02	TCRBJ02-07	01				4	5	9	0	5	7	39	52	57	64	69	1	In	VDJ
AGCACCTTGGAGCTGGGGGACTCGGCCCTTTATCTTTGCGCCAGCAGCCGGGACGGGACTAGCTCCTACGAGCAGTACTTCGGGCCG	CASSRDGTSSYEQYF	1	2.4619071163476786E-5	45	TCRBV05-01*01	TCRBV05	TCRBV05-01	01				TCRBD02-01	TCRBD02	TCRBD02-01				01,02	TCRBJ02-07*01	TCRBJ02	TCRBJ02-07	01				4	6	0	8	0	0	36	48	54	-1	62	1	In	VDJ
CAGGTAGTGCGAGGAGATTCGGCAGCTTATTTCTGTGCCAGCTCACCGTCGAGACAGGTCTACTCTTATGGCTACACCTTCGGTTCG	CASSPSRQVYSYGYTF	1	6.291540408444068E-5	48	TCRBV18-01*01	TCRBV18	TCRBV18-01	01				TCRBD01-01*01	TCRBD01	TCRBD01-01	01				TCRBJ01-02*01	TCRBJ01	TCRBJ01-02	01				3	5	2	4	8	5	33	47	52	58	66	1	In	VDJ
AGTCGGCTGCTCCCTCCCAGACATCTGTGTACTTCTGTGCCAGCAGTGATCTGGGACAGGGAAGGGACTGAAGCTTTCTTTGGACAA		1	4.239951144821002E-5	46	TCRBV06-01*01	TCRBV06	TCRBV06-01	01				TCRBD01-01*01	TCRBD01	TCRBD01-01	01				TCRBJ01-01*01	TCRBJ01	TCRBJ01-01	01				3	3	0	3	5	5	35	49	52	61	66	1	Out	VDJ
GGGTTGGAGTCGGCTGCTCCCTCCCAAACATCTGTGTACTTCTGTGCCAGCAGTTCCTACGACTCAGATACGCAGTATTTTGGCCCA	CASSSYDSDTQYF	1	2.59867973392255E-5	39	TCRBV06	TCRBV06	unresolved			TCRBV06-02,TCRBV06-03		TCRBD02-01	TCRBD02	TCRBD02-01				01,02	TCRBJ02-03*01	TCRBJ02	TCRBJ02-03	01				4	5	2	10	0	4	42	55	60	-1	64	1	In	VDJ
GTGACCAGTGCCCATCCTGAAGACAGCAGCTTCTACATCTGCAGTGCTAGTTGGGGACAGGGAAAATACGAGCAGTACTTCGGGCCG	CSASWGQGKYEQYF	1	1.3677261757487104E-5	42	TCRBV20	TCRBV20	unresolved			TCRBV20-01,TCRBV20-or09_02		TCRBD01-01*01	TCRBD01	TCRBD01-01	01				TCRBJ02-07*01	TCRBJ02	TCRBJ02-07	01				3	3	0	3	4	4	39	50	53	62	66	1	In	VDJ
ATGAATGTGAGCACCTTGGAGCTGGGGGACTCGGCCCTTTATCTTTGCGCCAGCAGCTTTGAGGCCGAAAAACTGTTTTTTGGCAGT	CASSFEAEKLFF	1	5.744449938144584E-5	36	TCRBV05-01*01	TCRBV05	TCRBV05-01	01				TCRBD02-01*02	TCRBD02	TCRBD02-01	02				TCRBJ01-04*01	TCRBJ01	TCRBJ01-04	01				2	1	11	1	2	8	45	59	60	64	66	1	In	VDJ
ATCCAGCGCACACAGCAGGAGGACTCGGCCGTGTATCTCTGTGCCAGCAGCGCCCGGACAGGGTTAGAGACCCAGTACTTCGGGCCA	CASSARTGLETQYF	1	4.992200541482793E-5	42	TCRBV07-02*01	TCRBV07	TCRBV07-02	01				TCRBD01-01*01	TCRBD01	TCRBD01-01	01				TCRBJ02-05*01	TCRBJ02	TCRBJ02-05	01				5	4	1	3	2	4	39	51	55	63	65	1	In	VDJ
CTGGAGTCCGCCAGCACCAACCAGACATCTATGTACCTCTGTGCCAGTTCACAGGGGACCCTTCACTATGGCTACACCTTCGGTTCG	CASSQGTLHYGYTF	1	9.91601477417815E-5	42	TCRBV28-01*01	TCRBV28	TCRBV28-01	01				TCRBD01-01*01	TCRBD01	TCRBD01-01	01				TCRBJ01-02*01	TCRBJ01	TCRBJ01-02	01				9	3	3	2	7	3	39	47	50	57	64	1	In	VDJ
ACATCGGCCCAAAAGAACCCGACAGCTTTCTATCTCTGTGCCAGTAGCCAATACGGGACAGGGTCCTACGAGCAGTACTTCGGGCCG	CASSQYGTGSYEQYF	6	4.1852420977910536E-4	45	TCRBV19-01	TCRBV19	TCRBV19-01				01,02	TCRBD01-01*01	TCRBD01	TCRBD01-01	01				TCRBJ02-07*01	TCRBJ02	TCRBJ02-07	01				6	7	0	3	0	1	36	47	54	-1	63	6	In	VDJ
AGGCTGCTGTCGGCTGCTCCCTCCCAGACATCTGTGTACTTCTGTGCCAGCAGTCCGGACAGGGCGGTGACCCAGTACTTCGGGCCA	CASSPDRAVTQYF	2	5.0605868502702286E-5	39	TCRBV06-05*01	TCRBV06	TCRBV06-05	01				TCRBD01-01*01	TCRBD01	TCRBD01-01	01				TCRBJ02-05*01	TCRBJ02	TCRBJ02-05	01				5	2	1	3	4	7	42	54	56	64	68	2	In	VDJ
CACACCCTGCAGCCAGAAGACTCGGCCCTGTATCTCTGTGCCAGCAGCCAAGGTGTGGGGGTCTCCTACGAGCAGTACTTCGGGCCG	CASSQGVGVSYEQYF	1	1.98320295483563E-5	45	TCRBV04-02*01	TCRBV04	TCRBV04-02	01						unresolved		TCRBD01,TCRBD02	TCRBD01-01,TCRBD02-01		TCRBJ02-07*01	TCRBJ02	TCRBJ02-07	01				1	4	6	1	1	0	36	52	56	61	62	1	In	VDJ
ACTGTGACATCGGCCCAAAAGAACCCGACAGCTTTCTATCTCTGTGCCAGTAGGGACAGTGTGAACACTGAAGCTTTCTTTGGACAA	CASRDSVNTEAFF	2	1.1557286185076603E-4	39	TCRBV19-01	TCRBV19	TCRBV19-01				01,02	TCRBD01-01*01	TCRBD01	TCRBD01-01	01				TCRBJ01-01*01	TCRBJ01	TCRBJ01-01	01				6	0	1	5	2	0	42	-1	53	59	61	2	In	VDJ
CTGACTGTGAGCAACATGAGCCCTGAAGACAGCAGCATATATCTCTGCAGCGGGTCTTCAGGGGTAGATACGCAGTATTTTGGCCCA	CSGSSGVDTQYF	1	6.838630878743552E-6	36	TCRBV29-01*01	TCRBV29	TCRBV29-01	01				TCRBD01-01*01	TCRBD01	TCRBD01-01	01				TCRBJ02-03*01	TCRBJ02	TCRBJ02-03	01				7	6	4	2	1	5	45	52	58	64	65	1	In	VDJ
AAGAAGCTCCTTCTCAGTGACTCTGGCTTCTATCTCTGTGCCTGGAGTGTACGGGGACTAGCGAGAGATACGCAGTATTTTGGCCCA	CAWSVRGLARDTQYF	1	7.522493966617907E-6	45	TCRBV30-01*01	TCRBV30	TCRBV30-01	01				TCRBD02-01	TCRBD02	TCRBD02-01				01,02	TCRBJ02-03*01	TCRBJ02	TCRBJ02-03	01				0	3	0	6	2	5	36	50	53	63	65	1	In	VDJ
AGCAGGTAGTGCGAGGAGATTCGGCAGCTTATTTCTGTGCCAGCTCGTCCACAGGGAGGAACTAATGAAAAACTGTTTTTTGGCAGT		2	1.3061784978400185E-4	46	TCRBV18-01*01	TCRBV18	TCRBV18-01	01						unresolved		TCRBD01,TCRBD02	TCRBD01-01,TCRBD02-01		TCRBJ01-04*01	TCRBJ01	TCRBJ01-04	01				6	4	3	3	3	1	35	46	50	56	59	2	Out	VDJ
ACTGTGAGCAACATGAGCCCTGAAGACAGCAGCATATATCTCTGCAGCGTTGAACCAGGGGTTGGGACTGAAGCTTTCTTTGGACAA	CSVEPGVGTEAFF	1	6.838630878743552E-6	39	TCRBV29-01*01	TCRBV29	TCRBV29-01	01				TCRBD01-01*01	TCRBD01	TCRBD01-01	01				TCRBJ01-01*01	TCRBJ01	TCRBJ01-01	01				2	1	4	2	5	5	42	54	55	61	66	1	In	VDJ
CTGATTCTGGAGTCCGCCAGCACCAACCAGACATCTATGTACCTCTGTGCCAGCAGTCTGTATTACTATGGCTACACCTTCGGTTCG	CASSLYYYGYTF	1	9.91601477417815E-5	36	TCRBV28-01*01	TCRBV28	TCRBV28-01	01				TCRBD02-01	TCRBD02	TCRBD02-01				01,02	TCRBJ01-02*01	TCRBJ01	TCRBJ01-02	01				5	0	4	10	5	3	45	-1	57	59	64	1	In	VDJ
CGCACACAGCAGGAGGACTCCGCCGTGTATCTCTGTGCCAGCAGCTTAACTCGCGGGGGAGGTGTACGAGAGCAGTACTTCGGGCCG	CASSLTRGGGVREQYF	2	1.4634670080511202E-4	48	TCRBV07-08*01	TCRBV07	TCRBV07-08	01				TCRBD02-01*01	TCRBD02	TCRBD02-01	01				TCRBJ02-07*01	TCRBJ02	TCRBJ02-07	01				2	4	7	2	10	7	33	48	52	59	69	2	In	VDJ
TGAATGTGAGTGCCTTGGAGCTGGGGGACTCGGCCCTGTATCTCTGTGCCAGAAGTGAGAGGAGAGGGTGGCTACACCTTCGGTTCG		1	5.1973594678451E-5	37	TCRBV05-03	TCRBV05	TCRBV05-03				01,02	TCRBD02-01*02	TCRBD02	TCRBD02-01	02				TCRBJ01-02*01	TCRBJ01	TCRBJ01-02	01				5	8	11	0	0	7	44	55	63	-1	68	1	Out	VDJ
TCGCCCAGCCCCAACCAGACCTCTCTGTACTTCTGTGCCAGCAGTTTATATTTCGGCCTAGGTGGAAACACCATATATTTTGGAGAG	CASSLYFGLGGNTIYF	1	5.744449938144584E-5	48	TCRBV27-01*01	TCRBV27	TCRBV27-01	01				TCRBD02-01	TCRBD02	TCRBD02-01				01,02	TCRBJ01-03*01	TCRBJ01	TCRBJ01-03	01				1	8	4	8	1	3	33	49	57	61	62	1	In	VDJ
CTGGAGTCGCCCAGCCCCAACCAGACCTCTCTGTACTTCTGTGCCAGCAGTTTAATCCCAGGGACCTATGGCTACACCTTCGGTTCG	CASSLIPGTYGYTF	1	2.119975572410501E-5	42	TCRBV27-01*01	TCRBV27	TCRBV27-01	01						unresolved		TCRBD01,TCRBD02	TCRBD01-01,TCRBD02-01		TCRBJ01-02*01	TCRBJ01	TCRBJ01-02	01				2	6	0	7	0	4	39	54	60	-1	65	1	In	VDJ
AAGATCCAGCCCTCAGAACCCAGGGACTCAGCTGTGTACTTCTGTGCCAGCACCCAGAGCAATTCCTACGAGCAGTACTTCGGGCCG	CASTQSNSYEQYF	1	4.6502689975456154E-5	39	TCRBV12	TCRBV12	unresolved			TCRBV12-03,TCRBV12-04				unresolved		TCRBD01,TCRBD02	TCRBD01-01,TCRBD02-01		TCRBJ02-07*01	TCRBJ02	TCRBJ02-07	01				7	2	4	5	6	1	42	52	54	57	63	1	In	VDJ
CAGCCCTCAGAACCCAGGGACTCAGCTGTGTACTTCTGTGCCAGCAGTCCGTGGGGGGGCTCCTACAATGAGCAGTTCTTCGGGCCA	CASSPWGGSYNEQFF	3	2.2293936664703978E-4	45	TCRBV12	TCRBV12	unresolved			TCRBV12-03,TCRBV12-04		TCRBD02-01*01	TCRBD02	TCRBD02-01	01				TCRBJ02-01*01	TCRBJ02	TCRBJ02-01	01				5	4	9	0	0	0	36	48	52	-1	59	3	In	VDJ
ACTCTGAAGATCCAGCCCTCAGAACCCAGGGACTCAGCTGTGTACTTCTGTGCCAGCGGCGGCGGCTACGAGCAGTACTTCGGGCCG	CASGGGYEQYF	2	1.2377921890525828E-4	33	TCRBV12	TCRBV12	unresolved			TCRBV12-03,TCRBV12-04		TCRBD02-01	TCRBD02	TCRBD02-01				01,02	TCRBJ02-07*01	TCRBJ02	TCRBJ02-07	01				8	1	7	5	3	3	48	57	58	62	65	2	In	VDJ
ATCCTGGAGTCGCCCAGCCCCAACCAGACCTCTCTGTACTTCTGTGCCAGCAGCCCGCCCTCGCGGTATACGCAGTATTTTGGCCCA	CASSPPSRYTQYF	1	2.5302934251351143E-5	39	TCRBV27-01*01	TCRBV27	TCRBV27-01	01				TCRBD02-01	TCRBD02	TCRBD02-01				01,02	TCRBJ02-03*01	TCRBJ02	TCRBJ02-03	01				6	9	7	5	1	7	42	53	62	66	67	1	In	VDJ
CGGCTGCTCCCTCCCAGACATCTGTGTACTTCTGTGCCAGCGGAAGGAACCACCTAGCGGTTGCATCTCGAGCAGTACTTCGGGCCG		1	2.6670660427099852E-5	49	TCRBV06	TCRBV06	unresolved			TCRBV06-01,TCRBV06-05		TCRBD02-01	TCRBD02	TCRBD02-01				01,02	TCRBJ02-07*01	TCRBJ02	TCRBJ02-07	01				8	12	4	5	8	6	32	41	53	60	68	1	Out	VDJ
CTGGAGTCGCCCAGCCCCAACCAGACCTCTCTGTACTTCTGTGCCAGCAGTCCGGGACAAATCAATCAGCCCCAGCATTTTGGTGAT	CASSPGQINQPQHF	1	2.6670660427099852E-5	42	TCRBV27-01*01	TCRBV27	TCRBV27-01	01				TCRBD01-01*01	TCRBD01	TCRBD01-01	01				TCRBJ01-05*01	TCRBJ01	TCRBJ01-05	01				5	2	0	6	3	3	39	51	53	59	62	1	In	VDJ
GTGAACGCCTTGTTGCTGGGGGACTCGGCCCTCTATCTCTGTGCCAGCAGCTTGAGGCAGGGGACGGGTGAAGCTTTCTTTGGACAA	CASSLRQGTGEAFF	1	2.6670660427099852E-5	42	TCRBV05-06*01	TCRBV05	TCRBV05-06	01				TCRBD01-01*01	TCRBD01	TCRBD01-01	01				TCRBJ01-01*01	TCRBJ01	TCRBJ01-01	01				1	3	4	2	5	7	39	54	57	63	68	1	In	VDJ
CTGACAGTGACCAGTGCCCATCCTGAAGACAGCAGCTTCTACATCTGCAGTGCTAGAGAGGGGGCTCTCGAGCAGTACTTCGGGCCG	CSAREGALEQYF	1	1.3677261757487104E-5	36	TCRBV20	TCRBV20	unresolved			TCRBV20-01,TCRBV20-or09_02		TCRBD01-01*01	TCRBD01	TCRBD01-01	01				TCRBJ02-07*01	TCRBJ02	TCRBJ02-07	01				0	0	6	0	3	6	45	-1	59	65	68	1	In	VDJ
ATCCAGCGCACACAGCAGGAGGACTCCGCCGTGTATCTCTGTGCCAGCAGCTTCGCAGGGGGTCAGCACGAGCAGTACTTCGGGCCG	CASSFAGGQHEQYF	1	5.402518394207406E-5	42	TCRBV07-08*01	TCRBV07	TCRBV07-08	01				TCRBD01-01*01	TCRBD01	TCRBD01-01	01				TCRBJ02-07*01	TCRBJ02	TCRBJ02-07	01				3	2	4	1	5	5	39	53	55	62	67	1	In	VDJ
ACCAGTGCCCATCCTGAAGACAGCAGCTTCTACATCTGCAGTGCTGGGAAGTGGGGGTCCACGAACACTGAAGCTTTCTTTGGACAA	CSAGKWGSTNTEAFF	2	2.9406112778597275E-5	45	TCRBV20	TCRBV20	unresolved			TCRBV20-01,TCRBV20-or09_02				unresolved		TCRBD01,TCRBD02	TCRBD01-01,TCRBD02-01		TCRBJ01-01*01	TCRBJ01	TCRBJ01-01	01				5	7	6	1	5	1	36	45	52	57	62	2	In	VDJ
TGTTGCTGGGGGACTCGGCCCTCTATCTCTGTGCCAGCATTAAAGCCCCAAAAAGGGAGGGCAGGTCAGCCCCAGCATTTTGGTGAT		1	2.872224969072292E-5	52	TCRBV05-06*01	TCRBV05	TCRBV05-06	01				TCRBD02-01*02	TCRBD02	TCRBD02-01	02				TCRBJ01-05*01	TCRBJ01	TCRBJ01-05	01				6	15	9	0	4	6	29	39	54	61	65	1	Out	VDJ
ATCCAGCCTGCAAAGCTTGAGGACTCGGCCGTGTATCTCTGTGCCAGCAGCCACCCGGGGGGGCAAACTGAAGCTTTCTTTGGACAA	CASSHPGGQTEAFF	2	9.710855847815843E-5	42	TCRBV11-02*02	TCRBV11	TCRBV11-02	02				TCRBD02-01*01	TCRBD02	TCRBD02-01	01				TCRBJ01-01*01	TCRBJ01	TCRBJ01-01	01				5	4	8	0	3	5	39	51	55	63	66	2	In	VDJ
GTGACCAGTGCCCATCCTGAAGACAGCAGCTTCTACATCTGCAGTGCTAGTAGGGAGGGGGCGACGTACGAGCAGTACTTCGGGCCG	CSASREGATYEQYF	2	3.0089975866471628E-5	42	TCRBV20	TCRBV20	unresolved			TCRBV20-01,TCRBV20-or09_02				unresolved		TCRBD01,TCRBD02	TCRBD01-01,TCRBD02-01		TCRBJ02-07*01	TCRBJ02	TCRBJ02-07	01				3	5	5	0	4	4	39	50	55	62	66	2	In	VDJ
GCCTTGGAGCTGGACGACTCGGCCCTGTATCTCTGTGCCAGCAGCCCTCCACCGGGACAGGGGGAGGTCGAGCAGTACTTCGGGCCG	CASSPPPGQGEVEQYF	1	4.58188268875818E-5	48	TCRBV05-04*01	TCRBV05	TCRBV05-04	01				TCRBD01-01*01	TCRBD01	TCRBD01-01	01				TCRBJ02-07*01	TCRBJ02	TCRBJ02-07	01				4	8	0	1	4	6	33	45	53	64	68	1	In	VDJ
CAGCCCTCAGAACCCAGGGACTCAGCTGTGTACTTCTGTGCCAGCAGTAAACAGGGGAATGCCAATCAGCCCCAGCATTTTGGTGAT	CASSKQGNANQPQHF	1	6.633471952381246E-5	45	TCRBV12	TCRBV12	unresolved			TCRBV12-03,TCRBV12-04		TCRBD01-01*01	TCRBD01	TCRBD01-01	01				TCRBJ01-05*01	TCRBJ01	TCRBJ01-05	01				5	2	3	2	5	3	36	48	50	57	62	1	In	VDJ
GCAGCCAGAAGACTCAGCCCTGTATCTCTGCGCCAGCAGCCAAGAGAACCTCGGGACAGGGCTCTCAATGAGCAGTTCTTCGGGCCA		1	4.1715648360335665E-5	53	TCRBV04-01*01	TCRBV04	TCRBV04-01	01				TCRBD01-01*01	TCRBD01	TCRBD01-01	01				TCRBJ02-01*01	TCRBJ02	TCRBJ02-01	01				0	7	0	3	4	6	28	45	52	61	65	1	Out	VDJ
CTCAGGCTGCTGTCGGCTGCTCCCTCCCAGACATCTGTGTACTTCTGTGCCAGCAGAGAATGGGGGTATGGCTACACCTTCGGTTCG	CASREWGYGYTF	1	2.3935208075602433E-5	36	TCRBV06-05*01	TCRBV06	TCRBV06-05	01						unresolved		TCRBD01,TCRBD02	TCRBD01-01,TCRBD02-01		TCRBJ01-02*01	TCRBJ01	TCRBJ01-02	01				6	5	6	1	0	5	45	56	61	-1	66	1	In	VDJ
AGACATCTGTGTATTTCTGCGCCAGCAGTGATTGTATTGGTGGGCGCCAGGGGGCGCTGAATTCGTCACGAGCAGTACTTCGGGCCG		4	2.468745747226422E-4	64	TCRBV10-02*01	TCRBV10	TCRBV10-02	01				TCRBD01-01*01	TCRBD01	TCRBD01-01	01				TCRBJ02-07*01	TCRBJ02	TCRBJ02-07	01				3	16	4	0	12	5	17	31	47	55	67	4	Out	VDJ
CTCAGGCTGGAGTTGGCTGCTCCCTCCCAGACATCTGTGTACTTCTGTGCCAGCAGGACTACCAACTACGAGCAGTACTTCGGGCCG	CASRTTNYEQYF	1	5.5392910117822774E-5	36	TCRBV06-06	TCRBV06	TCRBV06-06				01,02	TCRBD02-01	TCRBD02	TCRBD02-01				01,02	TCRBJ02-07*01	TCRBJ02	TCRBJ02-07	01				6	0	2	9	4	3	45	-1	56	61	65	1	In	VDJ
AGGCTGGAGTCGGCTGCTCCCTCCCAGACATCTGTGTACTTCTGTGCCAGCAGTCCGACAGGGCCCACTGAAGCTTTCTTTGGACAA	CASSPTGPTEAFF	1	4.239951144821002E-5	39	TCRBV06-01*01	TCRBV06	TCRBV06-01	01				TCRBD01-01*01	TCRBD01	TCRBD01-01	01				TCRBJ01-01*01	TCRBJ01	TCRBJ01-01	01				5	2	2	3	2	4	42	54	56	63	65	1	In	VDJ
TTGGAGTCGGCTGCTCCCTCCCAAACATCTGTGTACTTCTGTGCCAGCAGACCTCAAACCAGGAACACTGAAGCTTTCTTTGGACAA	CASRPQTRNTEAFF	1	2.59867973392255E-5	42	TCRBV06	TCRBV06	unresolved			TCRBV06-02,TCRBV06-03		TCRBD01-01*01	TCRBD01	TCRBD01-01	01				TCRBJ01-01*01	TCRBJ01	TCRBJ01-01	01				6	9	4	5	0	1	39	50	59	-1	62	1	In	VDJ
ATCCAGCCCTCAGAACCCAGGGACTCAGCTGTGTACTTCTGTGCCAGCAGTTGGAAGGGTCGGACCGGGGAGCTGTTTTTTGGAGAA	CASSWKGRTGELFF	1	6.359926717231503E-5	42	TCRBV12	TCRBV12	unresolved			TCRBV12-03,TCRBV12-04				unresolved		TCRBD01,TCRBD02	TCRBD01-01,TCRBD02-01		TCRBJ02-02*01	TCRBJ02	TCRBJ02-02	01				4	3	5	3	4	5	39	52	55	59	63	1	In	VDJ
AATGTGAACGCCTTGGAGCTGGACGACTCGGCCCTGTATCTCTGTGCCAGCAGCTTGGCCGGGTTTGAGACCCAGTACTTCGGGCCA	CASSLAGFETQYF	1	4.239951144821002E-5	39	TCRBV05-04*01	TCRBV05	TCRBV05-04	01				TCRBD02-01	TCRBD02	TCRBD02-01				01,02	TCRBJ02-05*01	TCRBJ02	TCRBJ02-05	01				0	1	8	4	3	5	42	58	59	63	66	1	In	VDJ
ATCCAGCGCACACAGCAGGAGGACTCGGCCGTGTATCTCTGTGCCAGCAGCTCCGGGACAGGACCCTATGGCTACACCTTCGGTTCG	CASSSGTGPYGYTF	1	6.0179951732943256E-5	42	TCRBV07-02*01	TCRBV07	TCRBV07-02	01				TCRBD01-01*01	TCRBD01	TCRBD01-01	01				TCRBJ01-02*01	TCRBJ01	TCRBJ01-02	01				4	2	0	4	3	4	39	52	54	62	65	1	In	VDJ
CTGCTGTCGGCTGCTCCCTCCCAGACATCTGTGTACTTCTGTGCCAGCAGCCCCCAGGGTTTGGGTCAGCCCCAGCATTTTGGTGAT	CASSPQGLGQPQHF	1	3.077383895434598E-5	42	TCRBV06-05*01	TCRBV06	TCRBV06-05	01				TCRBD01-01*01	TCRBD01	TCRBD01-01	01				TCRBJ01-05*01	TCRBJ01	TCRBJ01-05	01				6	4	4	3	6	6	39	50	54	59	65	1	In	VDJ
GTGAGCACCTTGGAGCTGGGGGACTCGGCCCTTTATCTTTGCGCCAGCAGCTTGGTCGTCGCTCCATACGAGCAGTACTTCGGGCCG	CASSLVVAPYEQYF	1	2.4619071163476786E-5	42	TCRBV05-01*01	TCRBV05	TCRBV05-01	01						unresolved		TCRBD01,TCRBD02	TCRBD01-01,TCRBD02-01		TCRBJ02-07*01	TCRBJ02	TCRBJ02-07	01				0	9	4	6	0	4	39	55	64	-1	66	1	In	VDJ
AGGCTGGAGTTGGCTGCTCCCTCCCAGACATCTGTGTACTTCTGTGCCACCTTTCTGCAGGGAACCTACGAGCAGTACTTCGGGCCG	CATFLQGTYEQYF	1	5.5392910117822774E-5	39	TCRBV06-06	TCRBV06	TCRBV06-06				01,02	TCRBD01-01*01	TCRBD01	TCRBD01-01	01				TCRBJ02-07*01	TCRBJ02	TCRBJ02-07	01				10	8	4	3	2	2	42	49	57	62	64	1	In	VDJ
CTGAGCTCTCTGGAGCTGGGGGACTCAGCTTTGTATTTCTGTGCCAGCAGCGGAAGCACAGGGTCTATGGGCTACACCTTCGGTTCG	CASSGSTGSMGYTF	1	2.59867973392255E-5	42	TCRBV09-01	TCRBV09	TCRBV09-01				01,02	TCRBD01-01*01	TCRBD01	TCRBD01-01	01				TCRBJ01-02*01	TCRBJ01	TCRBJ01-02	01				3	5	3	3	6	8	39	52	57	63	69	1	In	VDJ
GAGTCGGCTGCTCCCTCCCAAACATCTGTGTACTTCTGTGCCAGCAAAAGTGGGGACAGCCCCTCCTACGAGCAGTACTTCGGGCCG	CASKSGDSPSYEQYF	1	1.9148166460481945E-5	45	TCRBV06	TCRBV06	unresolved			TCRBV06-02,TCRBV06-03		TCRBD01-01*01	TCRBD01	TCRBD01-01	01				TCRBJ02-07*01	TCRBJ02	TCRBJ02-07	01				7	6	0	5	3	0	36	46	52	59	62	1	In	VDJ
GTGACCAGTGCCCATCCTGAAGACAGCAGCTTCTACATCTGCAGTGCACGGACAGGGCAATGGGACACTGAAGCTTTCTTTGGACAA	CSARTGQWDTEAFF	2	5.6076773205697124E-5	42	TCRBV20	TCRBV20	unresolved			TCRBV20-01,TCRBV20-or09_02		TCRBD01-01*01	TCRBD01	TCRBD01-01	01				TCRBJ01-01*01	TCRBJ01	TCRBJ01-01	01				6	2	1	3	7	3	39	47	49	57	64	2	In	VDJ
CGATCCAGCGCACACAGCAGGAGGACTCGGCCGTGTATCTCTGTGCCAGCAGCTTTTCTGGGGAACACTGAAGCTTTCTTTGGACAA		1	7.248948731468165E-5	40	TCRBV07-02*01	TCRBV07	TCRBV07-02	01						unresolved		TCRBD01,TCRBD02	TCRBD01-01,TCRBD02-01		TCRBJ01-01*01	TCRBJ01	TCRBJ01-01	01				3	4	0	9	0	1	41	55	59	-1	62	1	Out	VDJ
AATGTGAGCACCTTGGAGCTGGGGGACTCGGCCCTTTATCTTTGCGCCAGCAGCATTGGGACAGACAATGAGCAGTTCTTCGGGCCA	CASSIGTDNEQFF	1	4.1715648360335665E-5	39	TCRBV05-01*01	TCRBV05	TCRBV05-01	01				TCRBD01-01*01	TCRBD01	TCRBD01-01	01				TCRBJ02-01*01	TCRBJ02	TCRBJ02-01	01				4	3	0	5	0	5	42	54	57	-1	64	1	In	VDJ
GTGCCCATCCTGAAGACAGCAGCTTCTACATCTGCAGTGCTAGAGAAAAGGACTAGCGGGGGAACCTACGAGCAGTACTTCGGGCCG		1	1.3677261757487104E-5	49	TCRBV20	TCRBV20	unresolved			TCRBV20-01,TCRBV20-or09_02		TCRBD02-01*01	TCRBD02	TCRBD02-01	01				TCRBJ02-07*01	TCRBJ02	TCRBJ02-07	01				0	3	1	2	2	2	32	46	49	62	64	1	Out	VDJ
AGCTCTCTGGAGCTGGGGGACTCAGCTTTGTATTTCTGTGCCAGCAGCGTAGCCCGGGACAGGGATTCTCGTCAGTACTTCGGGCCG	CASSVARDRDSRQYF	1	2.3251344987728077E-5	45	TCRBV09-01	TCRBV09	TCRBV09-01				01,02	TCRBD01-01*01	TCRBD01	TCRBD01-01	01				TCRBJ02-07*01	TCRBJ02	TCRBJ02-07	01				0	3	0	3	8	10	36	52	55	64	72	1	In	VDJ
GCGTCTGCTGTACCCTCTCAGACATCTGTGTACTTCTGTGCCAGCAGTGACTCGTACGGGGGTGGAGAGACCCAGTACTTCGGGCCA	CASSDSYGGGETQYF	1	5.94960886450689E-5	45	TCRBV06-04	TCRBV06	TCRBV06-04				01,02	TCRBD02-01*01	TCRBD02	TCRBD02-01	01				TCRBJ02-05*01	TCRBJ02	TCRBJ02-05	01				0	3	8	2	3	4	36	53	56	62	65	1	In	VDJ
ATCCAGCGCACACAGCAGGAGGACTCGGCCGTGTATCTCTGTGCCAGCAGCTCCGACACTAGCAATCAGCCCCAGCATTTTGGTGAT	CASSSDTSNQPQHF	1	7.727652892980213E-5	42	TCRBV07-02*01	TCRBV07	TCRBV07-02	01				TCRBD01-01*01	TCRBD01	TCRBD01-01	01				TCRBJ01-05*01	TCRBJ01	TCRBJ01-05	01				4	2	2	6	1	0	39	52	54	58	59	1	In	VDJ
AACGCCTTGGAGCTGGACGACTCGGCCCTGTATCTCTGTGCCAGCAGATCCTGGCAGGGTGGAGGCTATGGCTACACCTTCGGTTCG	CASRSWQGGGYGYTF	1	5.128973159057664E-5	45	TCRBV05-04*01	TCRBV05	TCRBV05-04	01						unresolved		TCRBD01,TCRBD02	TCRBD01-01,TCRBD02-01		TCRBJ01-02*01	TCRBJ01	TCRBJ01-02	01				5	7	4	3	6	4	36	47	54	59	65	1	In	VDJ
CTGGAGCTTGGTGACTCTGCTGTGTATTTCTGTGCCAGCAGCCAAGGGTTGATAGGGACTGGGGCCAACGTCCTGACTTTCGGGGCC	CASSQGLIGTGANVLTF	1	2.735452351497421E-5	51	TCRBV03	TCRBV03	unresolved			TCRBV03-01,TCRBV03-02				unresolved		TCRBD01,TCRBD02	TCRBD01-01,TCRBD02-01		TCRBJ02-06*01	TCRBJ02	TCRBJ02-06	01				1	8	0	8	0	2	30	46	54	-1	58	1	In	VDJ
CTACACACCCTGCAGCCAGAAGACTCGGCCCTGTATCTCTGTGCCAGCAGCCAAGATAGGGGCACAAACATTCAGTACTTCGGCGCC	CASSQDRGTNIQYF	1	2.3935208075602433E-5	42	TCRBV04-02*01	TCRBV04	TCRBV04-02	01				TCRBD01-01*01	TCRBD01	TCRBD01-01	01				TCRBJ02-04*01	TCRBJ02	TCRBJ02-04	01				0	1	5	2	3	6	39	56	57	62	65	1	In	VDJ
TCCTGTCCTCAGAACCGGGAGACACGGCACTGTATCTCTGCGCCAGCAGTCATTTTAATTCATTGGGGACACGTGAAATTCGGGCCG		1	5.470904702994842E-5	43	TCRBV23-01*01	TCRBV23	TCRBV23-01	01				TCRBD01-01*01	TCRBD01	TCRBD01-01	01				TCRBJ02-07*01	TCRBJ02	TCRBJ02-07	01				3	13	0	6	7	16	38	52	65	71	78	1	Out	VDJ
TCAACTCTGACTGTGAGCAACATGAGCCCTGAAGACAGCAGCATATATCTCTGCAGCTCCAGAGAGGGGACCCAGTACTTCGGGCCA	CSSREGTQYF	1	4.787041615120486E-6	30	TCRBV29-01*01	TCRBV29	TCRBV29-01	01				TCRBD02-01*02	TCRBD02	TCRBD02-01	02				TCRBJ02-05*01	TCRBJ02	TCRBJ02-05	01				8	6	11	0	0	7	51	57	63	-1	68	1	In	VDJ
CTGTCGGCTGCTCCCTCCCAGACATCTGTGTACTTCTGTGCCAGCAGTTACTCAGGGGGCGCGAATGAAAAACTGTTTTTTGGCAGT	CASSYSGGANEKLFF	1	4.923814232695357E-5	45	TCRBV06-05*01	TCRBV06	TCRBV06-05	01				TCRBD01-01*01	TCRBD01	TCRBD01-01	01				TCRBJ01-04*01	TCRBJ01	TCRBJ01-04	01				0	0	5	0	3	5	36	-1	53	60	63	1	In	VDJ
CTGCAGCCAGAAGACTCAGCCCTGTATCTCTGCGCCAGCAGCCAAGAAGGTGCCAGCGGGAGTCCGGATACGCAGTATTTTGGCCCA	CASSQEGASGSPDTQYF	1	3.2141565130094694E-5	51	TCRBV04-01*01	TCRBV04	TCRBV04-01	01				TCRBD02-01*02	TCRBD02	TCRBD02-01	02				TCRBJ02-03*01	TCRBJ02	TCRBJ02-03	01				0	7	6	2	4	6	30	47	54	62	66	1	In	VDJ
CAGCGCACACAGCAGGAGGACTCGGCCGTGTATCTCTGTGCCAGCAGCCCTTCGGGACTCGTCTCCTACGAGCAGTACTTCGGGCCG	CASSPSGLVSYEQYF	3	2.0926210488955268E-4	45	TCRBV07-02*01	TCRBV07	TCRBV07-02	01				TCRBD02-01	TCRBD02	TCRBD02-01				01,02	TCRBJ02-07*01	TCRBJ02	TCRBJ02-07	01				5	5	0	10	3	0	36	48	53	59	62	3	In	VDJ
ACGATCCAGCGCACACAGCAGGAGGACTCGGCCGTGTATCTCTGTGCCAGCAGCCTCGGGGGAAATCAGCCCCAGCATTTTGGTGAT	CASSLGGNQPQHF	1	7.590880275405342E-5	39	TCRBV07-02*01	TCRBV07	TCRBV07-02	01				TCRBD02-01*01	TCRBD02	TCRBD02-01	01				TCRBJ01-05*01	TCRBJ01	TCRBJ01-05	01				5	2	8	2	1	4	42	54	56	62	63	1	In	VDJ
ACTCTGGAGTCTGCTGCCTCCTCCCAGACATCTGTATATTTCTGCGCCAGCGCCCGGGACAGCGTGGGCGAGCAGTACTTCGGGCCG	CASARDSVGEQYF	1	9.779242156603279E-5	39	TCRBV10-01	TCRBV10	TCRBV10-01				01,02	TCRBD01-01*01	TCRBD01	TCRBD01-01	01				TCRBJ02-07*01	TCRBJ02	TCRBJ02-07	01				8	4	0	5	6	6	42	51	55	62	68	1	In	VDJ
GACTCTGGCTTCTATCTCTGTGCCTGGAGTGCGCCTGATTAGACTAGCGGGAGGTGGGAGAAGAGTATTGAGCAGTTCTTCGGGCCA	CAWSAPD*TSGRWEKSIEQFF	1	9.574083230240972E-6	63	TCRBV30-01	TCRBV30	TCRBV30-01				01,02	TCRBD02-01*02	TCRBD02	TCRBD02-01	02				TCRBJ02-01*01	TCRBJ02	TCRBJ02-01	01				1	10	2	1	14	9	18	31	41	54	68	1	Stop	VDJ
CGCACACAGCAGGAGGACTCGGCCGTGTATCTCTGTGCCAGCAGCCGTTGGACAGCTGCTAGCAATCAGCCCCAGCATTTTGGTGAT	CASSRWTAASNQPQHF	1	7.590880275405342E-5	48	TCRBV07-02*01	TCRBV07	TCRBV07-02	01				TCRBD01-01*01	TCRBD01	TCRBD01-01	01				TCRBJ01-05*01	TCRBJ01	TCRBJ01-05	01				5	4	1	5	4	0	33	45	49	55	59	1	In	VDJ
AACGCCTTGTTGCTGGGGGACTCGGCCCTCTATCTCTGTGCCAGCAGCCCGGTTCAGCTTCGGGGGACTGAAGCTTTCTTTGGACAA	CASSPVQLRGTEAFF	1	2.6670660427099852E-5	45	TCRBV05-06*01	TCRBV05	TCRBV05-06	01				TCRBD02-01*01	TCRBD02	TCRBD02-01	01				TCRBJ01-01*01	TCRBJ01	TCRBJ01-01	01				4	12	8	2	0	5	36	48	60	-1	66	1	In	VDJ
GAGTCGGCTGCTCCCTCCCAGACATCTGTGTACTTCTGTGCCAGCAGTCGCCGGGACAGGGGCTATGAAAAACTGTTTTTTGGCAGT	CASSRRDRGYEKLFF	1	7.317335040255601E-5	45	TCRBV06-01*01	TCRBV06	TCRBV06-01	01				TCRBD01-01*01	TCRBD01	TCRBD01-01	01				TCRBJ01-04*01	TCRBJ01	TCRBJ01-04	01				5	4	0	2	2	6	36	48	52	62	64	1	In	VDJ
AGCACCTTGGAGCTGGGGGACTCGGCCCTTTATCTTTGCGCCAGCAGCTTGTGGACAGGGGGGGGCTACGAGCAGTACTTCGGGCCG	CASSLWTGGGYEQYF	1	2.3935208075602433E-5	45	TCRBV05-01*01	TCRBV05	TCRBV05-01	01				TCRBD01-01*01	TCRBD01	TCRBD01-01	01				TCRBJ02-07*01	TCRBJ02	TCRBJ02-07	01				1	1	1	1	3	3	36	51	52	62	65	1	In	VDJ
CACACCCTGCAGCCAGAAGACTCGGCCCTGTATCTCTGTGCCAGCAGCCAAGATCGGGGGGGCTACAATGAGCAGTTCTTCGGGCCA	CASSQDRGGYNEQFF	1	3.350929130584341E-5	45	TCRBV04-02*01	TCRBV04	TCRBV04-02	01				TCRBD02-01*01	TCRBD02	TCRBD02-01	01				TCRBJ02-01*01	TCRBJ02	TCRBJ02-01	01				0	1	8	0	0	3	36	53	54	-1	62	1	In	VDJ
CAGCAGGTAGTGCGAGGAGATTCGGCAGCTTATTTCTGTGCCAGCTCACCTCGGACAGGGGGAGGGGAGACCCAGTACTTCGGGCCA	CASSPRTGGGETQYF	2	7.659266584192778E-5	45	TCRBV18-01*01	TCRBV18	TCRBV18-01	01				TCRBD01-01*01	TCRBD01	TCRBD01-01	01				TCRBJ02-05*01	TCRBJ02	TCRBJ02-05	01				3	2	1	1	4	5	36	50	52	62	66	2	In	VDJ
ATCCAGCCCTCAGAACCCAGGGACTCAGCTGTGTACTTCTGTGCCAGCAAGGACGGCCCAAGCTCCTACGAGCAGTACTTCGGGCCG	CASKDGPSSYEQYF	1	4.58188268875818E-5	42	TCRBV12	TCRBV12	unresolved			TCRBV12-03,TCRBV12-04				unresolved		TCRBD01,TCRBD02	TCRBD01-01,TCRBD02-01		TCRBJ02-07*01	TCRBJ02	TCRBJ02-07	01				7	1	1	7	8	0	39	49	50	54	62	1	In	VDJ
TTGGAGTCGGCTGCTCCCTCCCAAACATCTGTGTACTTCTGTGCCAGCAGCCGTACAGAGAACACCGGGGAGCTGTTTTTTGGAGAA	CASSRTENTGELFF	2	6.291540408444068E-5	42	TCRBV06	TCRBV06	unresolved			TCRBV06-02,TCRBV06-03		TCRBD01-01*01	TCRBD01	TCRBD01-01	01				TCRBJ02-02*01	TCRBJ02	TCRBJ02-02	01				6	4	3	5	1	1	39	50	54	58	59	2	In	VDJ
ATCCTGGAGTCGCCCAGCCCCAACCAGACCTCTCTGTACTTCTGTGCCATCCGGGGGAGTGATACCGGGGAGCTGTTTTTTGGAGAA	CAIRGSDTGELFF	1	2.5302934251351143E-5	39	TCRBV27-01*01	TCRBV27	TCRBV27-01	01				TCRBD02-01*01	TCRBD02	TCRBD02-01	01				TCRBJ02-02*01	TCRBJ02	TCRBJ02-02	01				10	2	8	2	6	5	42	49	51	57	63	1	In	VDJ
TGTGAGCACCTTGGAGCTGGGGGACTCGGCCCTTTATCTTTGCGCCAGCAGCTTGGACAGGGGGTGACTGAAGCTTTCTTTGGACAA		1	3.2141565130094694E-5	41	TCRBV05-01*01	TCRBV05	TCRBV05-01	01				TCRBD01-01*01	TCRBD01	TCRBD01-01	01				TCRBJ01-01*01	TCRBJ01	TCRBJ01-01	01				0	0	3	1	2	5	40	-1	56	64	66	1	Out	VDJ
ACATCGGCCCAAAAGAACCCGACAGCTTTCTATCTCTGTGCCAGTAGTATACTCGGACGGATAGACACTGAAGCTTTCTTTGGACAA	CASSILGRIDTEAFF	2	1.1352127258714296E-4	45	TCRBV19-01	TCRBV19	TCRBV19-01				01,02			unresolved		TCRBD01,TCRBD02	TCRBD01-01,TCRBD02-01		TCRBJ01-01*01	TCRBJ01	TCRBJ01-01	01				2	3	1	7	6	3	36	51	54	58	64	2	In	VDJ
GTGAACGCCTTGTTGCTGGGGGACTCGGCCCTCTATCTCTGTGCCAGCAGCTATTACCCCATCTACAATGAGCAGTTCTTCGGGCCA	CASSYYPIYNEQFF	1	3.350929130584341E-5	42	TCRBV05-06*01	TCRBV05	TCRBV05-06	01						unresolved		TCRBD01,TCRBD02	TCRBD01-01,TCRBD02-01		TCRBJ02-01*01	TCRBJ02	TCRBJ02-01	01				3	3	3	7	5	3	39	52	55	57	62	1	In	VDJ
AGTGACCAGTGCCCATCCTGAAGACAGCAGCTTCTACATCTGCAGTGCTAGAGGATAAATGAGAATGAAAAACTGTTTTTTGGCAGT		2	3.419315439371776E-5	41	TCRBV20	TCRBV20	unresolved			TCRBV20-01,TCRBV20-or09_02		TCRBD02-01*02	TCRBD02	TCRBD02-01	02				TCRBJ01-04*01	TCRBJ01	TCRBJ01-04	01				1	7	11	2	0	5	40	53	60	-1	63	2	Out	VDJ
GTGAGCACCTTGGAGCTGGGGGACTCGGCCCTTTATCTTTGCGCCAGCAGCTTGGTGTCTGGGGCCAACGTCCTGACTTTCGGGGCC	CASSLVSGANVLTF	1	3.282542821796905E-5	42	TCRBV05-01*01	TCRBV05	TCRBV05-01	01						unresolved					TCRBJ02-06*01	TCRBJ02	TCRBJ02-06	01				0	0	0	0	2	1	39	-1	-1	55	57	1	In	VJ
ATCCAGCAGGTAGTGCGAGGAGATTCGGCAGCTTATTTCTGTGCCAGCTCACCCTCACAGGAAAACTATGGCTACACCTTCGGTTCG	CASSPSQENYGYTF	1	6.154767790869196E-5	42	TCRBV18-01*01	TCRBV18	TCRBV18-01	01				TCRBD01-01*01	TCRBD01	TCRBD01-01	01				TCRBJ01-02*01	TCRBJ01	TCRBJ01-02	01				3	3	3	4	2	2	39	53	56	61	63	1	In	VDJ
GAGTTGGCTGCTCCCTCCCAGACATCTGTGTACTTCTGTGCCAGCAGGGGGGGACAGGGGGTCAATCAGCCCCAGCATTTTGGTGAT	CASRGGQGVNQPQHF	1	7.796039201767649E-5	45	TCRBV06-06	TCRBV06	TCRBV06-06				01,02	TCRBD01-01*01	TCRBD01	TCRBD01-01	01				TCRBJ01-05*01	TCRBJ01	TCRBJ01-05	01				6	3	0	1	1	3	36	47	50	61	62	1	In	VDJ
AGCTCCTTGGAGCTGGGGGACTCAGCCCTGTACTTCTGTGCCAGCAGCTTAGGGACGGCGGGCTCCTACGAGCAGTACTTCGGGCCG	CASSLGTAGSYEQYF	1	3.4877017481592113E-5	45	TCRBV13-01*01	TCRBV13	TCRBV13-01	01				TCRBD02-01	TCRBD02	TCRBD02-01				01,02	TCRBJ02-07*01	TCRBJ02	TCRBJ02-07	01				0	4	7	4	0	0	36	53	57	-1	62	1	In	VDJ
ACAGTGACCAGTGCCCATCCTGAAGACAGCAGCTTCTACATCTGCAGTGCTAGAGGGGCTTATAATGAAAAACTGTTTTTTGGCAGT	CSARGAYNEKLFF	1	3.2141565130094694E-5	39	TCRBV20	TCRBV20	unresolved			TCRBV20-01,TCRBV20-or09_02		TCRBD01-01*01	TCRBD01	TCRBD01-01	01				TCRBJ01-04*01	TCRBJ01	TCRBJ01-04	01				1	0	8	0	3	4	42	-1	55	59	62	1	In	VDJ
GCCTTGGAGCTGGACGACTCGGCCCTGTATCTCTGTGCCAGCAGCCCGCCCGGGGGACAGGGGGTGAGTGGCTACACCTTCGGTTCG	CASSPPGGQGVSGYTF	1	5.0605868502702286E-5	48	TCRBV05-04*01	TCRBV05	TCRBV05-04	01				TCRBD01-01*01	TCRBD01	TCRBD01-01	01				TCRBJ01-02*01	TCRBJ01	TCRBJ01-02	01				4	8	0	1	4	7	33	45	53	64	68	1	In	VDJ
GTGACCAGTGCCCATCCTGAAGACAGCAGCTTCTACATCTGCAGTGCTACCGGGTTCGGCTCCTACAATGAGCAGTTCTTCGGGCCA	CSATGFGSYNEQFF	2	1.0873423097202248E-4	42	TCRBV20	TCRBV20	unresolved			TCRBV20-01,TCRBV20-or09_02		TCRBD02-01	TCRBD02	TCRBD02-01				01,02	TCRBJ02-01*01	TCRBJ02	TCRBJ02-01	01				4	1	8	4	5	0	39	49	50	54	59	2	In	VDJ
TCCAGCGCACACAGCAGGAGGACTCGGCCGTGTATCTCTGTGCCAGCACCCAAGGTTCCGATGGATGAAAAACTGTTTTTTGGCAGT		4	2.5850024721650627E-4	43	TCRBV07-02*01	TCRBV07	TCRBV07-02	01						unresolved		TCRBD01,TCRBD02	TCRBD01-01,TCRBD02-01		TCRBJ01-04*01	TCRBJ01	TCRBJ01-04	01				7	4	5	4	9	6	38	48	52	55	64	4	Out	VDJ
GAGATCCAGCGCACAGAGCAGGGGGACTCGGCCATGTATCTCTGTGCCAGCAGCTGGGACAATTCCTACGAGCAGTACTTCGGGCCG	CASSWDNSYEQYF	1	6.907017187530987E-5	39	TCRBV07-09	TCRBV07	TCRBV07-09				01,03	TCRBD01-01*01	TCRBD01	TCRBD01-01	01				TCRBJ02-07*01	TCRBJ02	TCRBJ02-07	01				4	0	0	6	2	1	42	-1	55	61	63	1	In	VDJ
CTGGAGTCCGCTACCAGCTCCCAGACATCTGTGTACTTCTGTGCCATCAGTGAGAAGGGAGGAGACACTGAAGCTTTCTTTGGACAA	CAISEKGGDTEAFF	4	2.947449908738471E-4	42	TCRBV10-03*01	TCRBV10	TCRBV10-03	01				TCRBD02-01*02	TCRBD02	TCRBD02-01	02				TCRBJ01-01*01	TCRBJ01	TCRBJ01-01	01				2	2	9	1	2	3	39	54	56	62	64	4	In	VDJ
ACAGTGACCAGTGCCCATCCTGAAGACAGCAGCTTCTACATCTGCAGTGCGCCTACTAGCGGGCTTTACGAGCAGTACTTCGGGCCG	CSAPTSGLYEQYF	2	2.256748189985372E-5	39	TCRBV20	TCRBV20	unresolved			TCRBV20-01,TCRBV20-or09_02		TCRBD02-01	TCRBD02	TCRBD02-01				01,02	TCRBJ02-07*01	TCRBJ02	TCRBJ02-07	01				6	4	3	4	3	4	42	50	54	63	66	2	In	VDJ
ACGATCCAGCGCACACAGCAGGAGGACTCGGCCGTGTATCTCTGTGCCAGCAGCGTGGACAGCGGAAACACCATATATTTTGGAGAG	CASSVDSGNTIYF	6	3.467185855522981E-4	39	TCRBV07-02*01	TCRBV07	TCRBV07-02	01				TCRBD01-01*01	TCRBD01	TCRBD01-01	01				TCRBJ01-03*01	TCRBJ01	TCRBJ01-03	01				5	2	1	5	1	4	42	54	56	62	63	6	In	VDJ
CTGACAGTGACCAGTGCCCATCCTGAAGACAGCAGCTTCTACATCTGCAGTGCTAGTATGGGAGATGTCGAGCAGTACTTCGGGCCG	CSASMGDVEQYF	1	1.3677261757487104E-5	36	TCRBV20	TCRBV20	unresolved			TCRBV20-01,TCRBV20-or09_02		TCRBD02-01*02	TCRBD02	TCRBD02-01	02				TCRBJ02-07*01	TCRBJ02	TCRBJ02-07	01				3	3	9	2	4	6	45	56	59	64	68	1	In	VDJ
ACACAGCAGGAGGACTCCGCCGTGTATCTCTGTGCCAGCAGCTTAGATGGCAGGCAGAAGGGTGGGCAGCCCCAGCATTTTGGTGAT	CASSLDGRQKGGQPQHF	1	7.522493966617908E-5	51	TCRBV07-08*01	TCRBV07	TCRBV07-08	01						unresolved		TCRBD01,TCRBD02	TCRBD01-01,TCRBD02-01		TCRBJ01-05*01	TCRBJ01	TCRBJ01-05	01				1	4	4	4	12	7	30	46	50	54	66	1	In	VDJ
CTGTGACATCGGCCCAAAAGAACCCGACAGCTTTCTATCTCTGTGCCACCTGGGACAGGGAGCTACAATGAGCAGTTCTTCGGGCCA		3	1.7917212902308108E-4	40	TCRBV19-01	TCRBV19	TCRBV19-01				01,02	TCRBD01-01*01	TCRBD01	TCRBD01-01	01				TCRBJ02-01*01	TCRBJ02	TCRBJ02-01	01				10	3	0	3	2	3	41	48	51	60	62	3	Out	VDJ
CAGCAGGTAGTGCGAGGAGATTCGGCAGCTTATTTCTGTGCCAGCTCACCTCCGCGGACAGGGGAATATGGCTACACCTTCGGTTCG	CASSPPRTGEYGYTF	1	6.154767790869196E-5	45	TCRBV18-01*01	TCRBV18	TCRBV18-01	01				TCRBD01-01*01	TCRBD01	TCRBD01-01	01				TCRBJ01-02*01	TCRBJ01	TCRBJ01-02	01				3	5	1	2	2	5	36	50	55	64	66	1	In	VDJ
GAGTCCGCCAGCACCAACCAGACATCTATGTACCTCTGTGCCAGCACCCCAGGGGGAGCGCGGAAAGAGACCCAGTACTTCGGGCCA	CASTPGGARKETQYF	1	8.069584436917392E-5	45	TCRBV28-01*01	TCRBV28	TCRBV28-01	01				TCRBD01-01*01	TCRBD01	TCRBD01-01	01				TCRBJ02-05*01	TCRBJ02	TCRBJ02-05	01				7	3	4	1	8	3	36	46	49	56	64	1	In	VDJ
ACTGTGACATCGGCCCAAAAGAACCCGACAGCTTTCTATCTCTGTGCCAGTAGTATATCGCGGTACTACGAGCAGTACTTCGGGCCG	CASSISRYYEQYF	1	8.54828859842944E-5	39	TCRBV19-01	TCRBV19	TCRBV19-01				01,02	TCRBD02-01	TCRBD02	TCRBD02-01				01,02	TCRBJ02-07*01	TCRBJ02	TCRBJ02-07	01				2	2	7	5	2	3	42	57	59	63	65	1	In	VDJ
GCTGCTCCCTCCCAGACATCTGTGTACTTCTGTGCCAGCATGGGGGACAGGGTTGGATTTAGCAATCAGCCCCAGCATTTTGGTGAT	CASMGDRVGFSNQPQHF	1	5.0605868502702286E-5	51	TCRBV06	TCRBV06	unresolved			TCRBV06-01,TCRBV06-05,TCRBV06-06		TCRBD01-01*01	TCRBD01	TCRBD01-01	01				TCRBJ01-05*01	TCRBJ01	TCRBJ01-05	01				7	3	0	3	7	0	30	40	43	52	59	1	In	VDJ
GGGTTGGAGTCGGCTGCTCCCTCCCAAACATCTGTGTACTTCTGTGCCAGTTCCGAGGATGAAATCAATGAGCAGTTCTTCGGGCCA	CASSEDEINEQFF	2	6.291540408444068E-5	39	TCRBV06	TCRBV06	unresolved			TCRBV06-02,TCRBV06-03		TCRBD02-01*02	TCRBD02	TCRBD02-01	02				TCRBJ02-01*01	TCRBJ02	TCRBJ02-01	01				9	4	11	1	7	6	42	50	54	58	65	2	In	VDJ
CTGAAGATCCAGCCCTCAGAACCCAGGGACTCAGCTGTGTACTTCTGTGCCAGCAGTTTCCCCCGCACACCCCTCCACTTTGGGAAC	CASSFPRTPLHF	1	4.8554279239079216E-5	36	TCRBV12	TCRBV12	unresolved			TCRBV12-03,TCRBV12-04				unresolved		TCRBD01,TCRBD02	TCRBD01-01,TCRBD02-01		TCRBJ01-06*01	TCRBJ01	TCRBJ01-06	01				3	6	4	6	0	11	45	59	65	-1	67	1	In	VDJ
GCTGCTCCCTCCCAGACATCTGTGTACTTCTGTGCCAGCAGCGGGCGTTTGGGACAGGCTAGCACAGATACGCAGTATTTTGGCCCA	CASSGRLGQASTDTQYF	1	4.718655306333051E-5	51	TCRBV06	TCRBV06	unresolved			TCRBV06-01,TCRBV06-05,TCRBV06-06		TCRBD01-01*01	TCRBD01	TCRBD01-01	01				TCRBJ02-03*01	TCRBJ02	TCRBJ02-03	01				6	9	0	4	2	0	30	41	50	58	60	1	In	VDJ
ACGATCCAGCGCACACAGCAGGAGGACTCGGCCGTGTATCTCTGTGCCAGCAGCATCGGGACCTTAGGTGTGCAGTTCTTCGGGCCA	CASSIGTLGVQFF	1	8.958606451154054E-5	39	TCRBV07-02*01	TCRBV07	TCRBV07-02	01						unresolved		TCRBD01,TCRBD02	TCRBD01-01,TCRBD02-01		TCRBJ02-01*01	TCRBJ02	TCRBJ02-01	01				5	3	0	7	9	12	42	54	57	62	71	1	In	VDJ
ACTGTGACATCGGCCCAAAAGAACCCGACAGCTTTCTATCTCTGTGCCAGTAGTAGGGACAGCAATCAGCCCCAGCATTTTGGTGAT	CASSRDSNQPQHF	4	2.468745747226422E-4	39	TCRBV19-01	TCRBV19	TCRBV19-01				01,02			unresolved		TCRBD01,TCRBD02	TCRBD01-01,TCRBD02-01		TCRBJ01-05*01	TCRBJ01	TCRBJ01-05	01				4	0	0	7	0	1	42	-1	55	-1	60	4	In	VDJ
AGCACCTTGGAGCTGGGGGACTCGGCCCTTTATCTTTGCGCCAGCAGTAACGGGGAGGCACTCTCCTACGAGCAGTACTTCGGGCCG	CASSNGEALSYEQYF	1	2.3935208075602433E-5	45	TCRBV05-01*01	TCRBV05	TCRBV05-01	01				TCRBD02-01*02	TCRBD02	TCRBD02-01	02				TCRBJ02-07*01	TCRBJ02	TCRBJ02-07	01				5	5	9	1	4	0	36	47	52	58	62	1	In	VDJ
AGCTGGAGGACTCAGCCATGTACTTCTGTGCCATCTTATCGGAGACTAGCGGGAGTTGGTGAGGTTTACGAGCAGTACTTCGGGCCG		1	2.1883618811979367E-5	55	TCRBV02-01*01	TCRBV02	TCRBV02-01	01				TCRBD02-01*02	TCRBD02	TCRBD02-01	02				TCRBJ02-07*01	TCRBJ02	TCRBJ02-07	01				10	10	2	2	11	4	26	33	43	55	66	1	Out	VDJ
ATCCAGCGCACAGAGCAGGGGGACTCGGCCATGTATCTCTGTGCCAGCAGCTCAGAGAGCACTAACTATGGCTACACCTTCGGTTCG	CASSSESTNYGYTF	1	7.659266584192778E-5	42	TCRBV07-09	TCRBV07	TCRBV07-09				01,03			unresolved		TCRBD01,TCRBD02	TCRBD01-01,TCRBD02-01		TCRBJ01-02*01	TCRBJ01	TCRBJ01-02	01				4	0	4	5	6	0	39	-1	52	55	61	1	In	VDJ
CGCTCACCAGGCCTGGGGGACGCAGCCATGTACCTGTGTGCCACCAGCAGAGATCCTGGAGGTGGGGAGACCCAGTACTTCGGGCCA	CATSRDPGGGETQYF	1	2.3251344987728077E-5	45	TCRBV15-01*01	TCRBV15	TCRBV15-01	01				TCRBD02-01*02	TCRBD02	TCRBD02-01	02				TCRBJ02-05*01	TCRBJ02	TCRBJ02-05	01				0	4	10	1	4	5	36	53	57	62	66	1	In	VDJ
CTGGAGTCGGCTGCTCCCTCCCAGACATCTGTGTACTTCTGTGCCAGCAGGGTGGCATCAGCTAACTATGGCTACACCTTCGGTTCG	CASRVASANYGYTF	2	8.274743363279697E-5	42	TCRBV06-01*01	TCRBV06	TCRBV06-01	01				TCRBD01-01*01	TCRBD01	TCRBD01-01	01				TCRBJ01-02*01	TCRBJ01	TCRBJ01-02	01				6	8	4	5	0	0	39	50	58	-1	61	2	In	VDJ
GTGAACGCCTTGGAGCTGGACGACTCGGCCCTGTATCTCTGTGCCAGCAGCTCCCCCTAGAACTCCTACGAGCAGTACTTCGGGCCG	CASSSP*NSYEQYF	1	4.513496379970744E-5	42	TCRBV05-04*01	TCRBV05	TCRBV05-04	01				TCRBD02-01	TCRBD02	TCRBD02-01				01,02	TCRBJ02-07*01	TCRBJ02	TCRBJ02-07	01				3	4	4	8	2	0	39	52	56	60	62	1	Stop	VDJ
GGTAGTGCGAGGAGATTCGGCAGCTTATTTCTGTGCCAGCTCACCCAACGCGGCTAGCGGGGCCGTCACGAGCAGTACTTCGGGCCG		1	5.5392910117822774E-5	50	TCRBV18-01*01	TCRBV18	TCRBV18-01	01				TCRBD02-01*01	TCRBD02	TCRBD02-01	01				TCRBJ02-07*01	TCRBJ02	TCRBJ02-07	01				3	8	4	3	5	5	31	45	53	62	67	1	Out	VDJ
ACAGAGCAGGGGGACTCAGCTGTGTATCTCTGTGCCAGCAGTTCTGGTAATTCTAGCGGGAGAACTTTCGAGCAGTACTTCGGGCCG	CASSSGNSSGRTFEQYF	1	5.881222555719455E-5	51	TCRBV07-04*01	TCRBV07	TCRBV07-04	01				TCRBD02-01*02	TCRBD02	TCRBD02-01	02				TCRBJ02-07*01	TCRBJ02	TCRBJ02-07	01				6	11	4	2	6	6	30	41	52	62	68	1	In	VDJ
CAGGTAGTGCGAGGAGATTCGGCAGCTTATTTCTGTGCCAGCTCACCGGCTTCGGGAAGCAGTAATTCACCCCTCCACTTTGGGAAC	CASSPASGSSNSPLHF	1	5.881222555719455E-5	48	TCRBV18-01*01	TCRBV18	TCRBV18-01	01				TCRBD02-01*02	TCRBD02	TCRBD02-01	02				TCRBJ01-06*01	TCRBJ01	TCRBJ01-06	01				3	5	8	3	5	6	33	47	52	57	62	1	In	VDJ
CAGCGCACACAGCAGGAGGACTCGGCCGTGTATCTCTGTGCCAGCAGCCCGGCCCCCTTATCAGGCCCCGAGCAGTACTTCGGGCCG	CASSPAPLSGPEQYF	1	5.3341320854199705E-5	45	TCRBV07-02*01	TCRBV07	TCRBV07-02	01				TCRBD01-01*01	TCRBD01	TCRBD01-01	01				TCRBJ02-07*01	TCRBJ02	TCRBJ02-07	01				5	13	4	4	3	6	36	48	61	65	68	1	In	VDJ
ACCAGTGCCCATCCTGAAGACAGCAGCTTCTACATCTGCAGTGCTAGAAAAGCGGGGGGCACGGGGATTGGGCAGTATTTTGGCCCA	CSARKAGGTGIGQYF	2	2.1883618811979367E-5	45	TCRBV20	TCRBV20	unresolved			TCRBV20-01,TCRBV20-or09_02		TCRBD02-01*01	TCRBD02	TCRBD02-01	01				TCRBJ02-03*01	TCRBJ02	TCRBJ02-03	01				2	2	6	1	12	11	36	48	50	59	71	2	In	VDJ
CTGGAGTCCGCCAGCACCAACCAGACATCTATGTACCTCTGTGCCAGCAGGGGGACAGGGGGGGTCTATGGCTACACCTTCGGTTCG	CASRGTGGVYGYTF	1	9.710855847815843E-5	42	TCRBV28-01*01	TCRBV28	TCRBV28-01	01				TCRBD01-01*01	TCRBD01	TCRBD01-01	01				TCRBJ01-02*01	TCRBJ01	TCRBJ01-02	01				6	1	0	1	3	4	39	50	51	62	65	1	In	VDJ
ACGATCCAGCGCACACAGCAGGAGGACTCGGCCGTGTATCTCTGTGCCAGCAGCTTGGCGGTGAACACTGAAGCTTTCTTTGGACAA	CASSLAVNTEAFF	1	7.112176113893294E-5	39	TCRBV07-02*01	TCRBV07	TCRBV07-02	01				TCRBD02-01	TCRBD02	TCRBD02-01				01,02	TCRBJ01-01*01	TCRBJ01	TCRBJ01-01	01				3	1	7	5	0	0	42	56	57	-1	61	1	In	VDJ
CAGCGCACACAGCAGGAGGACTCGGCCGTGTATCTCTGTGCCAGCAGCCCCCGGGACAGGCTGCTCTATGGCTACACCTTCGGTTCG	CASSPRDRLLYGYTF	1	5.94960886450689E-5	45	TCRBV07-02*01	TCRBV07	TCRBV07-02	01				TCRBD01-01*01	TCRBD01	TCRBD01-01	01				TCRBJ01-02*01	TCRBJ01	TCRBJ01-02	01				5	4	0	4	5	4	36	48	52	60	65	1	In	VDJ
CTCCCTCCCAAACATCTGTGTACTTCTGTGCCAGCAGTTACTCGAGGTGGGAAGCCGAATAGCAATCAGCCCCAGCATTTTGGTGAT		1	2.735452351497421E-5	55	TCRBV06	TCRBV06	unresolved			TCRBV06-02,TCRBV06-03				unresolved		TCRBD01,TCRBD02	TCRBD01-01,TCRBD02-01		TCRBJ01-05*01	TCRBJ01	TCRBJ01-05	01				0	5	0	8	7	0	26	43	48	52	59	1	Out	VDJ
CAGCGCACACAGCAGGAGGACTCGGCCGTGTATCTCTGTGCCAGCAGCTTAGCGCTACGGGAGGGGTACGAGCAGTACTTCGGGCCG	CASSLALREGYEQYF	1	5.3341320854199705E-5	45	TCRBV07-02*01	TCRBV07	TCRBV07-02	01				TCRBD02-01*02	TCRBD02	TCRBD02-01	02				TCRBJ02-07*01	TCRBJ02	TCRBJ02-07	01				0	4	8	0	1	4	36	53	57	65	66	1	In	VDJ
TTGGCGTCTGCTGTACCCTCTCAGACATCTGTGTACTTCTGTGCCAGCAGTGCAGCCCCGGGCCCCGGGGAGCTGTTTTTTGGAGAA	CASSAAPGPGELFF	1	8.616674907216876E-5	42	TCRBV06-04	TCRBV06	TCRBV06-04				01,02			unresolved		TCRBD01,TCRBD02	TCRBD01-01,TCRBD02-01		TCRBJ02-02*01	TCRBJ02	TCRBJ02-02	01				4	7	8	0	1	6	39	52	59	63	64	1	In	VDJ
CTAGAGTCTGCCATCCCCAACCAGACAGCTCTTTACTTCTGTGCCACCAGTGAAGCACAGGAGCCGGGGACCCAGTACTTCGGGCCA	CATSEAQEPGTQYF	1	9.574083230240972E-6	42	TCRBV24	TCRBV24	unresolved			TCRBV24-01,TCRBV24-or09_02		TCRBD01-01*01	TCRBD01	TCRBD01-01	01				TCRBJ02-05*01	TCRBJ02	TCRBJ02-05	01				4	3	3	4	7	7	39	53	56	61	68	1	In	VDJ
AATGTGAGCACCTTGGAGCTGGGGGACTCGGCCCTTTATCTTTGCGCCAGCAGCAACACAGGGAACAGGGAGCTGTTTTTTGGAGAA	CASSNTGNRELFF	1	3.282542821796905E-5	39	TCRBV05-01*01	TCRBV05	TCRBV05-01	01				TCRBD01-01*01	TCRBD01	TCRBD01-01	01				TCRBJ02-02*01	TCRBJ02	TCRBJ02-02	01				4	3	3	3	4	9	42	54	57	63	67	1	In	VDJ
TGAAGATCCAGCGCACAGAGCAGGGGGACTCAGCTGTGTATCTCTGTGCCAGCAGTCTTAGCGGGAGACGAGCAGTACTTCGGGCCG		1	5.881222555719455E-5	37	TCRBV07-04*01	TCRBV07	TCRBV07-04	01				TCRBD02-01*02	TCRBD02	TCRBD02-01	02				TCRBJ02-07*01	TCRBJ02	TCRBJ02-07	01				6	3	5	2	0	5	44	55	58	-1	67	1	Out	VDJ
TTGTTGCTGGGGGACTCGGCCCTCTATCTCTGTGCCAGCAGCTTGGGGGAGTTGAGGCTAATGAGCACTGAAGCTTTCTTTGGACAA	CASSLGELRLMSTEAFF	1	2.6670660427099852E-5	51	TCRBV05-06*01	TCRBV05	TCRBV05-06	01				TCRBD02-01*02	TCRBD02	TCRBD02-01	02				TCRBJ01-01*01	TCRBJ01	TCRBJ01-01	01				0	0	9	2	14	4	30	-1	46	51	65	1	In	VDJ
ACGATCCAGCGCACACAGCAGGAGGACTCGGCCGTGTATCTCTGTGCCAGCAGCTTAGACCCAGGGACTGGCTACACCTTCGGTTCG	CASSLDPGTGYTF	1	5.94960886450689E-5	39	TCRBV07-02*01	TCRBV07	TCRBV07-02	01						unresolved		TCRBD01,TCRBD02	TCRBD01-01,TCRBD02-01		TCRBJ01-02*01	TCRBJ01	TCRBJ01-02	01				1	5	0	7	0	7	42	58	63	-1	68	1	In	VDJ
CACAGAGCAGGGGGACTCGGCCATGTATCTCTGTGCCAGCAGCTTAGTGGCATCCTTGCAACTAATGAAAAACTGTTTTTTGGCAGT		3	1.6002396256259912E-4	50	TCRBV07-09	TCRBV07	TCRBV07-09				01,03	TCRBD01-01*01	TCRBD01	TCRBD01-01	01				TCRBJ01-04*01	TCRBJ01	TCRBJ01-04	01				1	1	9	0	7	0	31	47	48	51	58	3	Out	VDJ
CCATCCTGAAGACAGCAGCTTCTACATCTGCAGTGCTAGACGACATTAGCGGGCCTCCTCTCCTACAATGAGCAGTTCTTCGGGCCA		2	6.086381482081761E-5	53	TCRBV20	TCRBV20	unresolved			TCRBV20-01,TCRBV20-or09_02		TCRBD02-01	TCRBD02	TCRBD02-01				01,02	TCRBJ02-01*01	TCRBJ02	TCRBJ02-01	01				2	6	5	4	6	0	28	40	46	53	59	2	Out	VDJ
TCGGCTGCTCCCTCCCAGACATCTGTGTACTTCTGTGCCAGCAAGGGAGGTGGGAAGCGGGAGGGCCACGAGCAGTACTTCGGGCCG	CASKGGGKREGHEQYF	1	2.59867973392255E-5	48	TCRBV06	TCRBV06	unresolved			TCRBV06-01,TCRBV06-05		TCRBD02-01*02	TCRBD02	TCRBD02-01	02				TCRBJ02-07*01	TCRBJ02	TCRBJ02-07	01				7	12	6	0	2	5	33	43	55	65	67	1	In	VDJ
ACCTTGGAGCTGGGGGACTCGGCCCTTTATCTTTGCGCCAGCAGCCCTCGTGGGGGCAGAAACACCGGGGAGCTGTTTTTTGGAGAA	CASSPRGGRNTGELFF	1	3.282542821796905E-5	48	TCRBV05-01*01	TCRBV05	TCRBV05-01	01				TCRBD01-01*01	TCRBD01	TCRBD01-01	01				TCRBJ02-02*01	TCRBJ02	TCRBJ02-02	01				4	6	6	0	3	2	33	45	51	57	60	1	In	VDJ
AATTCCCTGGAGCTTGGTGACTCTGCTGTGTATTTCTGTGCCAGCAGCCAAAAAGGACAGGGAGCCGGTGAGCAGTTCTTCGGGCCA	CASSQKGQGAGEQFF	1	3.282542821796905E-5	45	TCRBV03	TCRBV03	unresolved			TCRBV03-01,TCRBV03-02		TCRBD01-01*01	TCRBD01	TCRBD01-01	01				TCRBJ02-01*01	TCRBJ02	TCRBJ02-01	01				2	3	1	3	6	9	36	51	54	62	68	1	In	VDJ
GTGACATCGGCCCAAAAGAACCCGACAGCTTTCTATCTCTGTGCCAGTAGGCTAGCGGGAGTGACCGGGGAGCTGTTTTTTGGAGAA	CASRLAGVTGELFF	2	1.1625672493864039E-4	42	TCRBV19-01	TCRBV19	TCRBV19-01				01,02	TCRBD02-01*02	TCRBD02	TCRBD02-01	02				TCRBJ02-02*01	TCRBJ02	TCRBJ02-02	01				6	1	4	2	2	5	39	50	51	61	63	2	In	VDJ
TCGGCTGCTCCCTCCCAAACATCTGTGTACTTCTGTGCCAGCAGTTATACCCAGGGCGGGCTGAACACTGAAGCTTTCTTTGGACAA	CASSYTQGGLNTEAFF	2	8.479902289642004E-5	48	TCRBV06	TCRBV06	unresolved			TCRBV06-02,TCRBV06-03				unresolved		TCRBD01,TCRBD02	TCRBD01-01,TCRBD02-01		TCRBJ01-01*01	TCRBJ01	TCRBJ01-01	01				3	4	4	3	5	0	33	47	51	56	61	2	In	VDJ
CTCCTTCTCAGTGACTCTGGCTTCTATCTCTGTGCCTGGGGTAGCGGAGTCAGGTCCCTTCACACCGGGGAGCTGTTTTTTGGAGAA	CAWGSGVRSLHTGELFF	1	7.522493966617907E-6	51	TCRBV30-01*01	TCRBV30	TCRBV30-01	01				TCRBD02-01	TCRBD02	TCRBD02-01				01,02	TCRBJ02-02*01	TCRBJ02	TCRBJ02-02	01				5	2	5	5	14	3	30	39	41	47	61	1	In	VDJ
CAGGGGACACAGCACTGTATTTCTGTGCCAGCAGCACCCGGGACGACAAAGGGGGGCCACCGGGACTAGCGGGAGTTCTTCGGGCCA		23	0.0013178041703338825	58	TCRBV21-01*01	TCRBV21	TCRBV21-01	01				TCRBD02-01	TCRBD02	TCRBD02-01				01,02	TCRBJ02-01*01	TCRBJ02	TCRBJ02-01	01				4	25	0	4	0	14	23	36	61	-1	73	23	Out	VDJ
GAGTTGGCTGCTCCCTCCCAGACATCTGTGTACTTCTGTGCCAGCAGTTACATGGGACTAGCGGAAGAGACCCAGTACTTCGGGCCA	CASSYMGLAEETQYF	1	4.923814232695357E-5	45	TCRBV06-06	TCRBV06	TCRBV06-06				01,02	TCRBD02-01	TCRBD02	TCRBD02-01				01,02	TCRBJ02-05*01	TCRBJ02	TCRBJ02-05	01				2	2	0	5	0	3	36	51	53	-1	64	1	In	VDJ
CAGCAGGTAGTGCGAGGAGATTCGGCAGCTTATTTCTGTGCCAGCTCACCACGGGAGCGGAACACAGATACGCAGTATTTTGGCCCA	CASSPRERNTDTQYF	2	1.053149155326507E-4	45	TCRBV18-01*01	TCRBV18	TCRBV18-01	01				TCRBD02-01	TCRBD02	TCRBD02-01				01,02	TCRBJ02-03*01	TCRBJ02	TCRBJ02-03	01				1	3	6	5	2	2	36	52	55	60	62	2	In	VDJ
AGGATCCAGCAGGTAGTGCGAGGAGATTCGGCAGCTTATTTCTGTGCCAGCTCACCAGGGACAGAAGGCGAGCAGTACTTCGGGCCG	CASSPGTEGEQYF	1	5.470904702994842E-5	39	TCRBV18-01*01	TCRBV18	TCRBV18-01	01				TCRBD01-01*01	TCRBD01	TCRBD01-01	01				TCRBJ02-07*01	TCRBJ02	TCRBJ02-07	01				2	0	0	5	4	6	42	-1	57	64	68	1	In	VDJ
CACACCCTGCAGCCAGAAGACTCGGCCCTGTATCTCTGCGCCAGCAGCCAAGACTTAGCGGGAGCAGCCGAGCAGTACTTCGGGCCG	CASSQDLAGAAEQYF	1	2.735452351497421E-5	45	TCRBV04-03*01	TCRBV04	TCRBV04-03	01				TCRBD02-01*02	TCRBD02	TCRBD02-01	02				TCRBJ02-07*01	TCRBJ02	TCRBJ02-07	01				0	2	5	2	4	6	36	53	55	64	68	1	In	VDJ
CTGGAGTCCGCTACCAGCTCCCAGACATCTGTGTACTTCTGTGCCATCAGTGAGTCGGGTCAGGGTCACGAGCAGTACTTCGGGCCG	CAISESGQGHEQYF	2	1.1352127258714296E-4	42	TCRBV10-03*01	TCRBV10	TCRBV10-03	01				TCRBD01-01*01	TCRBD01	TCRBD01-01	01				TCRBJ02-07*01	TCRBJ02	TCRBJ02-07	01				0	4	4	3	2	5	39	56	60	65	67	2	In	VDJ
CAGCGCACAGAGCAGGGGGACTCGGCCATGTATCTCTGTGCCAGCAGCTCCTCCCGGGACTAGGCGTACGAGCAGTACTTCGGGCCG	CASSSSRD*AYEQYF	1	6.770244569956117E-5	45	TCRBV07-09	TCRBV07	TCRBV07-09				01,03	TCRBD02-01	TCRBD02	TCRBD02-01				01,02	TCRBJ02-07*01	TCRBJ02	TCRBJ02-07	01				4	6	0	8	3	4	36	49	55	63	66	1	Stop	VDJ
CCCTCCCAGACATCTGTGTACTTCTGTGCCAGCAGTTACACGGCCAGGGGTTACTCGAACTCTGGAAACACCATATATTTTGGAGAG	CASSYTARGYSNSGNTIYF	2	1.128374094992686E-4	57	TCRBV06	TCRBV06	unresolved			TCRBV06-05,TCRBV06-06		TCRBD01-01*01	TCRBD01	TCRBD01-01	01				TCRBJ01-03*01	TCRBJ01	TCRBJ01-03	01				2	5	4	2	9	0	24	39	44	50	59	2	In	VDJ
CTGTACCTTGGAGATCCAGTCCACGGAGTCAGGGGACACAGCACTGTATTTCTGTGCCAGCACCCCATCGGCTACACCTTCGGTTCG		17	9.99123971384433E-4	29	TCRBV21-01*01	TCRBV21	TCRBV21-01	01				TCRBD01-01*01	TCRBD01	TCRBD01-01	01				TCRBJ01-02*01	TCRBJ01	TCRBJ01-02	01				7	3	4	6	2	8	52	62	65	67	69	17	Out	VDJ
ATTCTGGAGTCCGCCAGCACCAACCAGACATCTATGTACCTCTGTGCCAGCAGCCAAATTGGGGCGCCGGGAGCTTTCTTTGGACAA	CASSQIGAPGAFF	4	2.393520807560243E-4	39	TCRBV28-01*01	TCRBV28	TCRBV28-01	01				TCRBD01-01*01	TCRBD01	TCRBD01-01	01				TCRBJ01-01*01	TCRBJ01	TCRBJ01-01	01				6	7	7	0	6	10	42	53	60	65	71	4	In	VDJ
CTACACGCCCTGCAGCCAGAAGACTCAGCCCTGTATCTCTGCGCCAGCAGCGACAGGAGCTCCTACAATGAGCAGTTCTTCGGGCCA	CASSDRSSYNEQFF	1	4.034792218458696E-5	42	TCRBV04-01*01	TCRBV04	TCRBV04-01	01				TCRBD01-01*01	TCRBD01	TCRBD01-01	01				TCRBJ02-01*01	TCRBJ02	TCRBJ02-01	01				5	0	2	4	2	0	39	-1	51	57	59	1	In	VDJ
ACATCGGCCCAAAAGAACCCGACAGCTTTCTATCTCTGTGCCAGTAGTACTTCCGGGACAGGGTCCTATGGCTACACCTTCGGTTCG	CASSTSGTGSYGYTF	1	9.368924303878666E-5	45	TCRBV19-01	TCRBV19	TCRBV19-01				01,02	TCRBD01-01*01	TCRBD01	TCRBD01-01	01				TCRBJ01-02*01	TCRBJ01	TCRBJ01-02	01				4	5	0	3	2	4	36	49	54	63	65	1	In	VDJ
ACTGTGACATCGGCCCAAAAGAACCCGACAGCTTTCTATCTCTGTGCCAGTAACTTTGACTGGCGCTATGGCTACACCTTCGGTTCG	CASNFDWRYGYTF	1	9.368924303878666E-5	39	TCRBV19-01	TCRBV19	TCRBV19-01				01,02	TCRBD02-01	TCRBD02	TCRBD02-01				01,02	TCRBJ01-02*01	TCRBJ01	TCRBJ01-02	01				7	5	2	10	4	4	42	52	57	61	65	1	In	VDJ
GTGAGCACCTTGGAGCTGGGGGACTCGGCCCTTTATCTTTGCGCCAGCAGCCCAGGGACCGTCTACAATGAGCAGTTCTTCGGGCCA	CASSPGTVYNEQFF	1	4.034792218458696E-5	42	TCRBV05-01*01	TCRBV05	TCRBV05-01	01						unresolved		TCRBD01,TCRBD02	TCRBD01-01,TCRBD02-01		TCRBJ02-01*01	TCRBJ02	TCRBJ02-01	01				4	3	0	7	3	3	39	51	54	59	62	1	In	VDJ
CTGGAGTCGGCTGCTCCCTCCCAGACATCTGTGTACTTCTGTGCCAGCGGAACCAAAGGGGGGAACACTGAAGCTTTCTTTGGACAA	CASGTKGGNTEAFF	1	4.1031785272461315E-5	42	TCRBV06-01*01	TCRBV06	TCRBV06-01	01				TCRBD01-01*01	TCRBD01	TCRBD01-01	01				TCRBJ01-01*01	TCRBJ01	TCRBJ01-01	01				8	8	5	1	0	1	39	48	56	-1	62	1	In	VDJ
ATGAATGTGAGCACCTTGGAGCTGGGGGACTCGGCCCTTTATCTTTGCGCCAGCAGCTTAGAGAACACTGAAGCTTTCTTTGGACAA	CASSLENTEAFF	1	3.2141565130094694E-5	36	TCRBV05-01*01	TCRBV05	TCRBV05-01	01						unresolved		TCRBD01,TCRBD02	TCRBD01-01,TCRBD02-01		TCRBJ01-01*01	TCRBJ01	TCRBJ01-01	01				2	1	2	8	0	1	45	59	60	-1	62	1	In	VDJ
AATTCCCTGGAGCTTGGTGACTCTGCTGTGTATTTCTGTGCCAGCAGTCACAGCGTGGTGTCCTACAATGAGCAGTTCTTCGGGCCA	CASSHSVVSYNEQFF	1	3.2141565130094694E-5	45	TCRBV03	TCRBV03	unresolved			TCRBV03-01,TCRBV03-02				unresolved		TCRBD01,TCRBD02	TCRBD01-01,TCRBD02-01		TCRBJ02-01*01	TCRBJ02	TCRBJ02-01	01				6	2	3	5	7	1	36	47	49	53	60	1	In	VDJ
CTGAGCTCTCTGGAGCTGGGGGACTCAGCTTTGTATTTCTGTGCCAGCAGCCTATCACCTACGTCCTACGAGCAGTACTTCGGGCCG	CASSLSPTSYEQYF	2	4.923814232695357E-5	42	TCRBV09-01	TCRBV09	TCRBV09-01				01,02	TCRBD02-01	TCRBD02	TCRBD02-01				01,02	TCRBJ02-07*01	TCRBJ02	TCRBJ02-07	01				4	0	4	9	9	1	39	-1	51	54	63	2	In	VDJ
ATCCTGTCCTCAGAACCGGGAGACACGGCACTGTATCTCTGCGCCAGCAGTCAATCCGGGGCCTCCTACGAGCAGTACTTCGGGCCG	CASSQSGASYEQYF	1	5.265745776632535E-5	42	TCRBV23-01*01	TCRBV23	TCRBV23-01	01						unresolved		TCRBD01,TCRBD02	TCRBD01-01,TCRBD02-01		TCRBJ02-07*01	TCRBJ02	TCRBJ02-07	01				0	1	7	0	0	0	39	56	57	-1	62	1	In	VDJ
GAGTCGGCTGCTCCCTCCCAGACATCTGTGTACTTCTGTGCCAGCAGTCTACGCGGGGGTGATAATTCACCCCTCCACTTTGGGAAC	CASSLRGGDNSPLHF	2	5.6076773205697124E-5	45	TCRBV06-01*01	TCRBV06	TCRBV06-01	01				TCRBD02-01*01	TCRBD02	TCRBD02-01	01				TCRBJ01-06*01	TCRBJ01	TCRBJ01-06	01				5	4	7	2	2	5	36	48	52	59	61	2	In	VDJ
ACCTTGGAGCTGGGGGACTCGGCCCTTTATCTTTGCGCCAGCAGCCCGACCGCCGGGGTACAAGTCTACGAGCAGTACTTCGGGCCG	CASSPTAGVQVYEQYF	1	2.3935208075602433E-5	48	TCRBV05-01*01	TCRBV05	TCRBV05-01	01				TCRBD02-01*01	TCRBD02	TCRBD02-01	01				TCRBJ02-07*01	TCRBJ02	TCRBJ02-07	01				4	8	8	3	7	3	33	45	53	58	65	1	In	VDJ
AACGCCTTGGAGCTGGACGACTCGGCCCTGTATCTCTGTGCCAGCAGCTTAGGGCAGGGGGCAAGGAGTGGCTACACCTTCGGTTCG	CASSLGQGARSGYTF	2	1.2377921890525828E-4	45	TCRBV05-04*01	TCRBV05	TCRBV05-04	01				TCRBD01-01*01	TCRBD01	TCRBD01-01	01				TCRBJ01-02*01	TCRBJ01	TCRBJ01-02	01				2	4	4	0	6	7	36	50	54	62	68	2	In	VDJ
TTGTTGCTGGGGGACTCGGCCCTCTATCTCTGTGCCAGCAGAAACCTAGCGGGGGTTGCGAACACCGGGGAGCTGTTTTTTGGAGAA	CASRNLAGVANTGELFF	1	2.6670660427099852E-5	51	TCRBV05-06*01	TCRBV05	TCRBV05-06	01				TCRBD02-01*01	TCRBD02	TCRBD02-01	01				TCRBJ02-02*01	TCRBJ02	TCRBJ02-02	01				5	4	4	2	3	0	30	41	45	55	58	1	In	VDJ
ATCCGGTCCACAAAGCTGGAGGACTCAGCCATGTACTTCTGTGCCAGCAGAGGGTTTACGGGAAACACTGAAGCTTTCTTTGGACAA	CASRGFTGNTEAFF	1	2.872224969072292E-5	42	TCRBV02-01*01	TCRBV02	TCRBV02-01	01				TCRBD02-01*02	TCRBD02	TCRBD02-01	02				TCRBJ01-01*01	TCRBJ01	TCRBJ01-01	01				6	8	8	3	0	2	39	50	58	-1	63	1	In	VDJ
AGGCTGGAGTTGGCTGCTCCCTCCCAGACATCTGTGTACTTCTGTGCCAGCCGGCAGCTTAGCAATCAGCCCCAGCATTTTGGTGAT	CASRQLSNQPQHF	1	7.659266584192778E-5	39	TCRBV06-06	TCRBV06	TCRBV06-06				01,02			unresolved		TCRBD01,TCRBD02	TCRBD01-01,TCRBD02-01		TCRBJ01-05*01	TCRBJ01	TCRBJ01-05	01				8	3	4	5	2	0	42	51	54	57	59	1	In	VDJ
CTGGAGTCGCCCAGCCCCAACCAGACCTCTCTGTACTTCTGTGCCAGCAGTTTACGTATAGGGGCAGATACGCAGTATTTTGGCCCA	CASSLRIGADTQYF	2	7.385721349043037E-5	42	TCRBV27-01*01	TCRBV27	TCRBV27-01	01				TCRBD01-01*01	TCRBD01	TCRBD01-01	01				TCRBJ02-03*01	TCRBJ02	TCRBJ02-03	01				2	5	5	2	0	4	39	54	59	-1	64	2	In	VDJ
AGTGCCCATCCTGAAGACAGCAGCTTCTACATCTGCAGTGCTCGCGGATTACAGGGGGCGAGCACAGATACGCAGTATTTTGGCCCA	CSARGLQGASTDTQYF	1	1.7780440284733235E-5	48	TCRBV20	TCRBV20	unresolved			TCRBV20-01,TCRBV20-or09_02		TCRBD01-01*01	TCRBD01	TCRBD01-01	01				TCRBJ02-03*01	TCRBJ02	TCRBJ02-03	01				5	8	3	0	1	0	33	42	50	59	60	1	In	VDJ
CTGGAGTTGGCTGCTCCCTCCCAGACATCTGTGTACTTCTGTGCCACCGAACAGGGTTATAGCAATCAGCCCCAGCATTTTGGTGAT	CATEQGYSNQPQHF	1	7.659266584192778E-5	42	TCRBV06-06	TCRBV06	TCRBV06-06				01,02	TCRBD01-01*01	TCRBD01	TCRBD01-01	01				TCRBJ01-05*01	TCRBJ01	TCRBJ01-05	01				10	4	3	3	3	0	39	46	50	56	59	1	In	VDJ
AAGATCCAGCCCTCAGAACCCAGGGACTCAGCTGTGTACTTCTGTGCCAGCAGCCCGGGACAGTTTTATGGCTACACCTTCGGTTCG	CASSPGQFYGYTF	1	4.992200541482793E-5	39	TCRBV12	TCRBV12	unresolved			TCRBV12-03,TCRBV12-04		TCRBD01-01*01	TCRBD01	TCRBD01-01	01				TCRBJ01-02*01	TCRBJ01	TCRBJ01-02	01				6	3	0	5	3	5	42	53	56	63	66	1	In	VDJ
TCCGCCAGCACCAACCAGACATCTATGTACCTCTGTGCCAGCAGTTTAAAAAAGAGGGGGTTATTAGTAGGGCAGTACTTCGGGCCG	CASSLKKRGLLVGQYF	1	8.616674907216876E-5	48	TCRBV28-01*01	TCRBV28	TCRBV28-01	01				TCRBD01-01*01	TCRBD01	TCRBD01-01	01				TCRBJ02-07*01	TCRBJ02	TCRBJ02-07	01				2	6	5	1	11	9	33	48	54	60	71	1	In	VDJ
CACATCAATTCCCTGGAGCTTGGTGACTCTGCTGTGTATTTCTGTGCCAGCAGCCGACAGGGCGTCACTGAGCAGTTCTTCGGGCCA	CASSRQGVTEQFF	1	3.2141565130094694E-5	39	TCRBV03	TCRBV03	unresolved			TCRBV03-01,TCRBV03-02		TCRBD01-01*01	TCRBD01	TCRBD01-01	01				TCRBJ02-01*01	TCRBJ02	TCRBJ02-01	01				4	0	2	3	6	9	42	-1	55	62	68	1	In	VDJ
GGAGTCTGCTGCCTCCTCCCAGACATCTGTATATTTCTGCGCCAGCAGGACAGGGGGACTGGGGCCAAAGTCCTGACTTTCGGGGCC		3	2.2362322973491414E-4	44	TCRBV10-01	TCRBV10	TCRBV10-01				01,02	TCRBD01-01*01	TCRBD01	TCRBD01-01	01				TCRBJ02-06*01	TCRBJ02	TCRBJ02-06	01				6	0	2	1	12	13	37	-1	48	57	69	3	Out	VDJ
AACTAAACCTGAGCTCTCTGGAGCTGGGGGACTCAGCTTTGTATTTCTGTGCCAGCCCTGGTCAACTATGGCTACACCTTCGGTTCG		1	2.5302934251351143E-5	34	TCRBV09-01	TCRBV09	TCRBV09-01				01,02			unresolved		TCRBD01,TCRBD02	TCRBD01-01,TCRBD02-01		TCRBJ01-02*01	TCRBJ01	TCRBJ01-02	01				7	3	0	10	2	2	47	56	59	61	63	1	Out	VDJ
AGGGGGACTCAGCCGTGTATCTCCGTGCCAGCAGCCATATCCTTTAGTGGAAATACTTTGAACACCGGGGAGCTGTTTTTTGGAGAA		1	7.18056242268073E-5	58	TCRBV07-03*02	TCRBV07	TCRBV07-03	02						unresolved		TCRBD01,TCRBD02	TCRBD01-01,TCRBD02-01		TCRBJ02-02*01	TCRBJ02	TCRBJ02-02	01				5	13	1	8	8	1	23	35	48	51	59	1	Out	VDJ
GATCCAGCCCTCAGAACCCAGGGACTCAGCTGTGTATTTTTGTGCTAGTGGTGAAGTCCCATGAATCAGCCCCAGCATTTTGGTGAT		2	1.2719853434463006E-4	41	TCRBV12-05*01	TCRBV12	TCRBV12-05	01						unresolved		TCRBD01,TCRBD02	TCRBD01-01,TCRBD02-01		TCRBJ01-05*01	TCRBJ01	TCRBJ01-05	01				5	0	2	8	9	4	40	-1	52	54	63	2	Out	VDJ
TTGGAGCTGGGGGACTCGGCCCTTTATCTTTGCGCCAGCAGCTTGGCGGGGACTAGCTATAGCCCAGATACGCAGTATTTTGGCCCA	CASSLAGTSYSPDTQYF	2	3.8980196008838246E-5	51	TCRBV05-01*01	TCRBV05	TCRBV05-01	01				TCRBD02-01	TCRBD02	TCRBD02-01				01,02	TCRBJ02-03*01	TCRBJ02	TCRBJ02-03	01				0	2	0	7	7	4	30	46	48	57	64	2	In	VDJ
CGCTCACCAGGCCTGGGGGACGCAGCCATGTACCTGTGTGCCACCCCTGCGGACCCCACAAGGAACACTGAAGCTTTCTTTGGACAA	CATPADPTRNTEAFF	1	3.350929130584341E-5	45	TCRBV15-01*01	TCRBV15	TCRBV15-01	01						unresolved		TCRBD01,TCRBD02	TCRBD01-01,TCRBD02-01		TCRBJ01-01*01	TCRBJ01	TCRBJ01-01	01				8	5	1	7	8	1	36	45	50	54	62	1	In	VDJ
ACCAGTGCCCATCCTGAAGACAGCAGCTTCTACATCTGCAGTGCTCCAGGGGGGCAGGCCCTAAACACTGAAGCTTTCTTTGGACAA	CSAPGGQALNTEAFF	1	1.7780440284733235E-5	45	TCRBV20	TCRBV20	unresolved			TCRBV20-01,TCRBV20-or09_02		TCRBD01-01*01	TCRBD01	TCRBD01-01	01				TCRBJ01-01*01	TCRBJ01	TCRBJ01-01	01				5	1	4	1	10	2	36	45	46	53	63	1	In	VDJ
CAGCGCACACAGCAGGAGGACTCGGCCGTGTATCTCTGTGCCAGCAGCTTAGAGTCAGGGTATCCCTACGAGCAGTACTTCGGGCCG	CASSLESGYPYEQYF	1	5.265745776632535E-5	45	TCRBV07-02*01	TCRBV07	TCRBV07-02	01				TCRBD01-01*01	TCRBD01	TCRBD01-01	01				TCRBJ02-07*01	TCRBJ02	TCRBJ02-07	01				1	3	4	3	4	2	36	52	55	60	64	1	In	VDJ
CAGCGCACAGAGCAGCGGGACTCAGCCATGTATCGCTGTGCCAGCAGCTTAGCACTAGCGGGAGCCGGGGAGCTGTTTTTTGGAGAA	CASSLALAGAGELFF	1	6.291540408444068E-5	45	TCRBV07-07*01	TCRBV07	TCRBV07-07	01				TCRBD02-01*02	TCRBD02	TCRBD02-01	02				TCRBJ02-02*01	TCRBJ02	TCRBJ02-02	01				0	0	3	2	0	6	36	-1	53	-1	64	1	In	VDJ
CAGGTAGTGCGAGGAGATTCGGCAGCTTATTTCTGTGCCAGCTCACCAGTTTCAGGGGGGAGCAATCAGCCCCAGCATTTTGGTGAT	CASSPVSGGSNQPQHF	2	1.6823031961709137E-4	48	TCRBV18-01*01	TCRBV18	TCRBV18-01	01				TCRBD01-01*01	TCRBD01	TCRBD01-01	01				TCRBJ01-05*01	TCRBJ01	TCRBJ01-05	01				2	4	4	1	1	1	33	48	52	59	60	2	In	VDJ
ATCCAGCCCTCAGAACCCAGGGACTCAGCTGTGTACTTCTGTGCCAGCAGTTTCAGACAGGGCGATCAGCCCCAGCATTTTGGTGAT	CASSFRQGDQPQHF	1	6.428313026018939E-5	42	TCRBV12	TCRBV12	unresolved			TCRBV12-03,TCRBV12-04		TCRBD01-01*01	TCRBD01	TCRBD01-01	01				TCRBJ01-05*01	TCRBJ01	TCRBJ01-05	01				3	2	2	3	2	5	39	53	55	62	64	1	In	VDJ
GCTCCCTCCCAGACATCTGTGTACTTCTGTGCCAGTAGTTACGGGCGTACAGGGCTCTCCTATAATTCACCCCTCCACTTTGGGAAC	CASSYGRTGLSYNSPLHF	1	3.96640590967126E-5	54	TCRBV06	TCRBV06	unresolved			TCRBV06-05,TCRBV06-06		TCRBD01-01*01	TCRBD01	TCRBD01-01	01				TCRBJ01-06*01	TCRBJ01	TCRBJ01-06	01				2	6	3	3	2	0	27	42	48	54	56	1	In	VDJ
CCTGCAGAGCAGGGGGACTCGGCCGTGTATGTCTGTGCAAGTCGCTTACCGACAGGGGTGGGTAGCTATGGCTACACCTTCGGTTCG	CASRLPTGVGSYGYTF	1	8.890220142366618E-5	48	TCRBV12-02*01	TCRBV12	TCRBV12-02	01				TCRBD01-01*01	TCRBD01	TCRBD01-01	01				TCRBJ01-02*01	TCRBJ01	TCRBJ01-02	01				2	2	2	2	7	4	33	48	50	58	65	1	In	VDJ
AGGCTGGAGTCGGCTGCTCCCTCCCAGACATCTGTGTACTTCTGTGCCGCCTCCGAAAGGGGGCCCTATGGCTACACCTTCGGTTCG	CAASERGPYGYTF	1	3.419315439371776E-5	39	TCRBV06-01*01	TCRBV06	TCRBV06-01	01				TCRBD01-01*01	TCRBD01	TCRBD01-01	01				TCRBJ01-02*01	TCRBJ01	TCRBJ01-02	01				11	9	5	0	1	4	42	48	57	64	65	1	In	VDJ
GAACGCCTTGTTGCTGGGGGACTCGGCCCTCTATCTCTGTGCCAGCAGCTTGGATTCGGACATCCCTACGAGCAGTACTTCGGGCCG		1	1.98320295483563E-5	44	TCRBV05-06*01	TCRBV05	TCRBV05-06	01				TCRBD01-01*01	TCRBD01	TCRBD01-01	01				TCRBJ02-07*01	TCRBJ02	TCRBJ02-07	01				0	4	1	6	2	2	37	53	57	62	64	1	Out	VDJ
CTAGAGTCTGCCATCCCCAACCAGACAGCTCTTTACTTCTGTGCCACCAGTGATCTTCGGCAATCCGATACGCAGTATTTTGGCCCA	CATSDLRQSDTQYF	1	1.299339866961275E-5	42	TCRBV24	TCRBV24	unresolved			TCRBV24-01,TCRBV24-or09_02				unresolved		TCRBD01,TCRBD02	TCRBD01-01,TCRBD02-01		TCRBJ02-03*01	TCRBJ02	TCRBJ02-03	01				3	4	9	0	5	6	39	54	58	61	66	1	In	VDJ
AGTGCCCATCCTGAAGACAGCAGCTTCTACATCTGCAGTGCTAGGGCACCCATACGCGGAGCCAAAAACATTCAGTACTTCGGCGCC	CSARAPIRGAKNIQYF	1	1.6412714108984525E-5	48	TCRBV20	TCRBV20	unresolved			TCRBV20-01,TCRBV20-or09_02		TCRBD02-01	TCRBD02	TCRBD02-01				01,02	TCRBJ02-04*01	TCRBJ02	TCRBJ02-04	01				3	11	7	5	0	0	33	44	55	-1	59	1	In	VDJ
GAGTCGCCCAGCCCCAACCAGACCTCTCTGTACTTCTGTGCCAGCAGAATAATATTAGGCATGACAGATACGCAGTATTTTGGCCCA	CASRIILGMTDTQYF	1	2.3935208075602433E-5	45	TCRBV27-01*01	TCRBV27	TCRBV27-01	01						unresolved		TCRBD01,TCRBD02	TCRBD01-01,TCRBD02-01		TCRBJ02-03*01	TCRBJ02	TCRBJ02-03	01				6	9	5	4	4	3	36	47	56	59	63	1	In	VDJ
GGAGCTGGGGGACTCGGCCCTTTATCTTTGCGCCAGCAGCTTGGTTTATTCCAACTCTGCTTGAAAATTGGCTACACCTTCGGTTCG		2	1.189921772901378E-4	53	TCRBV05-01*01	TCRBV05	TCRBV05-01	01				TCRBD02-01	TCRBD02	TCRBD02-01				01,02	TCRBJ01-02*01	TCRBJ01	TCRBJ01-02	01				0	9	3	10	12	7	28	44	53	56	68	2	Out	VDJ
CAGCAGGTAGTGCGAGGAGATTCGGCAGCTTATTTCTGTGCCAGCTCACCTCTGGACAAGGGGGACACTGAAGCTTTCTTTGGACAA	CASSPLDKGDTEAFF	2	1.2309535581738393E-4	45	TCRBV18-01*01	TCRBV18	TCRBV18-01	01				TCRBD01-01*01	TCRBD01	TCRBD01-01	01				TCRBJ01-01*01	TCRBJ01	TCRBJ01-01	01				3	8	5	1	0	3	36	50	58	-1	64	2	In	VDJ
GTGACCAGTGCCCATCCTGAAGACAGCAGCTTCTACATCTGCAGTGCTAGAGCCCGGGCGGGGCACACTGAAGCTTTCTTTGGACAA	CSARARAGHTEAFF	2	6.154767790869196E-5	42	TCRBV20	TCRBV20	unresolved			TCRBV20-01,TCRBV20-or09_02		TCRBD02-01*01	TCRBD02	TCRBD02-01	01				TCRBJ01-01*01	TCRBJ01	TCRBJ01-01	01				1	5	7	3	1	3	39	52	57	63	64	2	In	VDJ
TCTCTGGAGCTGGGGGACTCAGCTTTGTATTTCTGTGCCAGCAGCGTCAGTACAGGGTTCTCTGGAAACACCATATATTTTGGAGAG	CASSVSTGFSGNTIYF	1	6.907017187530987E-5	48	TCRBV09-01	TCRBV09	TCRBV09-01				01,02	TCRBD01-01*01	TCRBD01	TCRBD01-01	01				TCRBJ01-03*01	TCRBJ01	TCRBJ01-03	01				2	4	3	3	2	0	33	47	51	57	59	1	In	VDJ
GAGATCCAGCGCACAGAGCAGGGGGACTCGGCCATGTATCTCTGTGCCAGCAGCCCGGGACAGGGCTACGAGCAGTACTTCGGGCCG	CASSPGQGYEQYF	1	6.770244569956117E-5	39	TCRBV07-09	TCRBV07	TCRBV07-09				01,03	TCRBD01-01*01	TCRBD01	TCRBD01-01	01				TCRBJ02-07*01	TCRBJ02	TCRBJ02-07	01				5	2	0	3	0	3	42	54	56	-1	65	1	In	VDJ
TGGAGCTTGGTGACTCTGCTGTGTATTTCTGTGCCAGCAGCGCATGAGGTCCCATTTACAGCACGAAACACCATATATTTTGGAGAG		1	5.8128362469320194E-5	52	TCRBV03	TCRBV03	unresolved			TCRBV03-01,TCRBV03-02				unresolved		TCRBD01,TCRBD02	TCRBD01-01,TCRBD02-01		TCRBJ01-03*01	TCRBJ01	TCRBJ01-03	01				5	16	3	5	3	5	29	41	57	61	64	1	Out	VDJ
ACCCTGGAGTCTGCCAGGCCCTCACATACCTCTCAGTACCTCTGTGCCAGCAGTGATCAGGGGAGGACTGAAGCTTTCTTTGGACAA	CASSDQGRTEAFF	1	1.572885102111017E-5	39	TCRBV25-01*01	TCRBV25	TCRBV25-01	01						unresolved		TCRBD01,TCRBD02	TCRBD01-01,TCRBD02-01		TCRBJ01-01*01	TCRBJ01	TCRBJ01-01	01				3	1	4	2	3	5	42	56	57	63	66	1	In	VDJ
CTGGAGTCGGCTGCTCCCTCCCAGACATCTGTGTACTTCTGTGCCAGCAGCCCGGACAGTCAAGATCAGCCCCAGCATTTTGGTGAT	CASSPDSQDQPQHF	2	1.5592078403535298E-4	42	TCRBV06-01*01	TCRBV06	TCRBV06-01	01				TCRBD01-01*01	TCRBD01	TCRBD01-01	01				TCRBJ01-05*01	TCRBJ01	TCRBJ01-05	01				6	3	1	5	5	5	39	50	53	59	64	2	In	VDJ
TCCGCCAGCACCAACCAGACATCTATGTACCTCTGTGCCAGCACCCCCATATCCCGGGGAGTAGGAGAGACCCAGTACTTCGGGCCA	CASTPISRGVGETQYF	2	9.642469539028409E-5	48	TCRBV28-01*01	TCRBV28	TCRBV28-01	01				TCRBD02-01	TCRBD02	TCRBD02-01				01,02	TCRBJ02-05*01	TCRBJ02	TCRBJ02-05	01				7	11	8	3	6	4	33	43	54	59	65	2	In	VDJ
ACAGTGACCAGTGCCCATCCTGAAGACAGCAGCTTCTACATCTGCAGTGCTAGAGGTGGGGTAGGCACGGAGCTGTTTTTTGGAGAA	CSARGGVGTELFF	2	3.2141565130094694E-5	39	TCRBV20	TCRBV20	unresolved			TCRBV20-01,TCRBV20-or09_02				unresolved		TCRBD01,TCRBD02	TCRBD01-01,TCRBD02-01		TCRBJ02-02*01	TCRBJ02	TCRBJ02-02	01				1	2	6	2	7	10	42	55	57	61	68	2	In	VDJ
GTGACATCGGCCCAAAAGAACCCGACAGCTTTCTATCTCTGTGCCAGTAGTATTGCGTCTGGGGCCAAAGTCCTGACTTTCGGGGCC	CASSIASGAKVLTF	2	1.1488899876289167E-4	42	TCRBV19-01	TCRBV19	TCRBV19-01				01,02	TCRBD01-01*01	TCRBD01	TCRBD01-01	01				TCRBJ02-06*01	TCRBJ02	TCRBJ02-06	01				3	7	7	0	4	13	39	53	60	65	69	2	In	VDJ
ATCCAGCGCACACAGCAGGAGGACTCGGCCGTGTATCTCTGTGCCAGCAGCTCACAGGGAGGGGGGCAGCCCCAGCATTTTGGTGAT	CASSSQGGGQPQHF	1	7.454107657830472E-5	42	TCRBV07-02*01	TCRBV07	TCRBV07-02	01				TCRBD02-01*02	TCRBD02	TCRBD02-01	02				TCRBJ01-05*01	TCRBJ01	TCRBJ01-05	01				4	4	9	0	3	7	39	52	56	63	66	1	In	VDJ
CCAGCGCACACAGCAGGAGGACTCGGCCGTGTATCTCTGTGCCAGCAGCTTAGTATCCAGGTACACTATGGCTACACCTTCGGTTCG		1	5.8128362469320194E-5	44	TCRBV07-02*01	TCRBV07	TCRBV07-02	01				TCRBD01-01*01	TCRBD01	TCRBD01-01	01				TCRBJ01-02*01	TCRBJ01	TCRBJ01-02	01				1	4	4	4	3	3	37	53	57	61	64	1	Out	VDJ
TCGGCTGCTCCCTCCCAGACATCTGTGTACTTCTGTGCCAGCAGTGGGGAAAACAGGGGGCGTCCCTACGAGCAGTACTTCGGGCCG	CASSGENRGRPYEQYF	2	7.659266584192778E-5	48	TCRBV06-01*01	TCRBV06	TCRBV06-01	01				TCRBD01-01*01	TCRBD01	TCRBD01-01	01				TCRBJ02-07*01	TCRBJ02	TCRBJ02-07	01				4	6	3	0	3	2	33	46	52	61	64	2	In	VDJ
CAGCGCACACAGCAGGAGGACTCCGCCGTGTATCTCTGTGCCAGCAGCCCTTACATGGGAGGCTCCTACGAGCAGTACTTCGGGCCG	CASSPYMGGSYEQYF	2	1.2856626052037878E-4	45	TCRBV07-08*01	TCRBV07	TCRBV07-08	01				TCRBD02-01*02	TCRBD02	TCRBD02-01	02				TCRBJ02-07*01	TCRBJ02	TCRBJ02-07	01				5	8	9	1	0	0	36	48	56	-1	62	2	In	VDJ
GAGTCGCCCAGCCCCAACCAGACCTCTCTGTACTTCTGTGCCAGCAGTTTCTTGGCTAGCGGGTTCCACGAGCAGTACTTCGGGCCG	CASSFLASGFHEQYF	1	1.7780440284733235E-5	45	TCRBV27-01*01	TCRBV27	TCRBV27-01	01				TCRBD02-01	TCRBD02	TCRBD02-01				01,02	TCRBJ02-07*01	TCRBJ02	TCRBJ02-07	01				3	5	4	4	4	5	36	50	55	63	67	1	In	VDJ
GACGCAGCCATGTACCTGTGTGCCACCAGCAGAGATCAACGAAGGACAGGGGGCTTTGAAGCCAAAAACATTCAGTACTTCGGCGCC	CATSRDQRRTGGFEAKNIQYF	1	2.9406112778597275E-5	63	TCRBV15-01*01	TCRBV15	TCRBV15-01	01				TCRBD01-01*01	TCRBD01	TCRBD01-01	01				TCRBJ02-04*01	TCRBJ02	TCRBJ02-04	01				0	8	1	0	5	0	18	35	43	54	59	1	In	VDJ
AATGTGAGCACCTTGGAGCTGGGGGACTCGGCCCTTTATCTTTGCGCCAGCAGCTTGGGACAGAACAATGAGCAGTTCTTCGGGCCA	CASSLGQNNEQFF	1	3.96640590967126E-5	39	TCRBV05-01*01	TCRBV05	TCRBV05-01	01				TCRBD01-01*01	TCRBD01	TCRBD01-01	01				TCRBJ02-01*01	TCRBJ02	TCRBJ02-01	01				0	0	2	5	1	5	42	-1	58	63	64	1	In	VDJ
GTGACCAGTGCCCATCCTGAAGACAGCAGCTTCTACATCTGCAGTGCGGATCCCCCTGACAAACTCTACGAGCAGTACTTCGGGCCG	CSADPPDKLYEQYF	1	1.299339866961275E-5	42	TCRBV20	TCRBV20	unresolved			TCRBV20-01,TCRBV20-or09_02		TCRBD01-01*01	TCRBD01	TCRBD01-01	01				TCRBJ02-07*01	TCRBJ02	TCRBJ02-07	01				6	10	2	6	4	3	39	47	57	61	65	1	In	VDJ
CAGCAGGTAGTGCGAGGAGATTCGGCAGCTTATTTCTGTGCCAGCTCACCATGGGGCCAAACGAACACTGAAGCTTTCTTTGGACAA	CASSPWGQTNTEAFF	1	7.112176113893294E-5	45	TCRBV18-01*01	TCRBV18	TCRBV18-01	01				TCRBD01-01*01	TCRBD01	TCRBD01-01	01				TCRBJ01-01*01	TCRBJ01	TCRBJ01-01	01				2	1	7	0	5	1	36	51	52	57	62	1	In	VDJ
CTACTCTGAAGATCCAGCGCACAGAGCAGGGGGACTCAGCCGTGTATCTCCGTGCCAGCAGCCCCAGGGTAACTGTTTTTTGGCAGT		2	1.2035990346588651E-4	31	TCRBV07-03*02	TCRBV07	TCRBV07-03	02				TCRBD01-01*01	TCRBD01	TCRBD01-01	01				TCRBJ01-04*01	TCRBJ01	TCRBJ01-04	01				5	2	4	3	1	12	50	62	64	69	70	2	Out	VDJ
AGCTCCTTGGAGCTGGGGGACTCAGCCCTGTACTTCTGTGCCAGCAGCTCAAGACAGGGATCTCTCACTGAAGCTTTCTTTGGACAA	CASSSRQGSLTEAFF	1	4.513496379970744E-5	45	TCRBV13-01*01	TCRBV13	TCRBV13-01	01				TCRBD01-01*01	TCRBD01	TCRBD01-01	01				TCRBJ01-01*01	TCRBJ01	TCRBJ01-01	01				4	3	2	3	6	4	36	49	52	59	65	1	In	VDJ
ATCCAGCCCTCAGAACCCAGGGACTCAGCTGTGTACTTCTGTGCCAGCACAATCGGAGGGCGGTCCTACGAGCAGTACTTCGGGCCG	CASTIGGRSYEQYF	2	9.026992759941488E-5	42	TCRBV12	TCRBV12	unresolved			TCRBV12-03,TCRBV12-04		TCRBD02-01*02	TCRBD02	TCRBD02-01	02				TCRBJ02-07*01	TCRBJ02	TCRBJ02-07	01				7	5	10	0	3	1	39	49	54	60	63	2	In	VDJ
ATTCAGCGCACAGAGCAGCGGGACTCAGCCATGTATCGCTGTGCCAGCAGCCCCCATAGCGGCGCTCCGAGGCAGTTCTTCGGGCCA	CASSPHSGAPRQFF	1	7.590880275405342E-5	42	TCRBV07-07*01	TCRBV07	TCRBV07-07	01				TCRBD02-01	TCRBD02	TCRBD02-01				01,02	TCRBJ02-01*01	TCRBJ02	TCRBJ02-01	01				5	5	5	5	9	12	39	51	56	62	71	1	In	VDJ
GTGACCAGTGCCCATCCTGAAGACAGCAGCTTCTACATCTGCAGTGCTAGGGGCTTCCCCACCTACGTGGAGCAGTACTTCGGGCCG	CSARGFPTYVEQYF	1	1.299339866961275E-5	42	TCRBV20	TCRBV20	unresolved			TCRBV20-01,TCRBV20-or09_02		TCRBD01-01*01	TCRBD01	TCRBD01-01	01				TCRBJ02-07*01	TCRBJ02	TCRBJ02-07	01				3	0	8	0	15	7	39	-1	50	54	69	1	In	VDJ
ACATCGGCCCAAAAGAACCCGACAGCTTTCTATCTCTGTGCCAGTAGTATAGGGTCGCAGGGAGTCAGCGGCTACACCTTCGGTTCG	CASSIGSQGVSGYTF	1	9.16376537751636E-5	45	TCRBV19-01	TCRBV19	TCRBV19-01				01,02			unresolved		TCRBD01,TCRBD02	TCRBD01-01,TCRBD02-01		TCRBJ01-02*01	TCRBJ01	TCRBJ01-02	01				1	5	4	3	7	8	36	52	57	62	69	1	In	VDJ
ACTCTGACAGTGACCAGTGCCCATCCTGAAGACAGCAGCTTCTACATCTGCAGTGCAACCCGCGGTGGGATCACTGTCTTCGGTTCG	CSATRGGITVF	1	3.0089975866471628E-5	33	TCRBV20-01*01	TCRBV20	TCRBV20-01	01						unresolved		TCRBD01,TCRBD02	TCRBD01-01,TCRBD02-01		TCRBJ01-02*01	TCRBJ01	TCRBJ01-02	01				6	10	0	8	7	16	48	56	66	70	77	1	In	VDJ
CAGCCCTCAGAACCCAGGGACTCAGCTGTGTACTTCTGTGCCAGCAGTTTCTTTGGGACAGGGCCCTACGAGCAGTACTTCGGGCCG	CASSFFGTGPYEQYF	1	4.445110071183309E-5	45	TCRBV12	TCRBV12	unresolved			TCRBV12-03,TCRBV12-04		TCRBD01-01*01	TCRBD01	TCRBD01-01	01				TCRBJ02-07*01	TCRBJ02	TCRBJ02-07	01				3	4	0	3	1	2	36	50	54	63	64	1	In	VDJ
AACGCCTTGGAGCTGGACGACTCGGCCCTGTATCTCTGTGCCAGCAGCTTGGCGGGGACAGGGGCATATGAAGCTTTCTTTGGACAA	CASSLAGTGAYEAFF	1	5.8128362469320194E-5	45	TCRBV05-04*01	TCRBV05	TCRBV05-04	01				TCRBD01-01*01	TCRBD01	TCRBD01-01	01				TCRBJ01-01*01	TCRBJ01	TCRBJ01-01	01				0	2	0	2	4	7	36	52	54	64	68	1	In	VDJ
ACAGTGACCAGTGCCCATCCTGAAGACAGCAGCTTCTACATCTGCAGTGCTAGAGATCTGACGGGGGTCGAGCAGTACTTCGGGCCG	CSARDLTGVEQYF	2	2.9406112778597275E-5	39	TCRBV20	TCRBV20	unresolved			TCRBV20-01,TCRBV20-or09_02		TCRBD02-01*01	TCRBD02	TCRBD02-01	01				TCRBJ02-07*01	TCRBJ02	TCRBJ02-07	01				0	5	8	2	1	6	42	56	61	67	68	2	In	VDJ
ACAGAGCAGGGGGACTCGGCCATGTATCTCTGTGCCAGCAGCTTAGACCTAGCGGGAGTTTCGGGATACGAGCAGTACTTCGGGCCG	CASSLDLAGVSGYEQYF	1	6.701858261168681E-5	51	TCRBV07-09	TCRBV07	TCRBV07-09				01,03	TCRBD02-01*02	TCRBD02	TCRBD02-01	02				TCRBJ02-07*01	TCRBJ02	TCRBJ02-07	01				1	2	4	2	8	4	30	46	48	58	66	1	In	VDJ
CTGTCGGCTGCTCCCTCCCAGACATCTGTGTACTTCTGTGCCAGCAGTTCCCAACAGGGTTCTAATGAAAAACTGTTTTTTGGCAGT	CASSSQQGSNEKLFF	2	1.1967604037801216E-4	45	TCRBV06-05*01	TCRBV06	TCRBV06-05	01				TCRBD01-01*01	TCRBD01	TCRBD01-01	01				TCRBJ01-04*01	TCRBJ01	TCRBJ01-04	01				4	4	3	3	2	3	36	49	53	59	61	2	In	VDJ
GTGAACGCCTTGGAGCTGGACGACTCGGCCCTGTATCTCTGTGCCAGCAGCTTGGCGGGCTACAATTCACCCCTCCACTTTGGGAAC	CASSLAGYNSPLHF	2	1.5181760550810684E-4	42	TCRBV05-04*01	TCRBV05	TCRBV05-04	01						unresolved		TCRBD01,TCRBD02	TCRBD01-01,TCRBD02-01		TCRBJ01-06*01	TCRBJ01	TCRBJ01-06	01				0	1	8	0	3	7	39	55	56	60	63	2	In	VDJ
ACCAGTGCCCATCCTGAAGACAGCAGCTTCTACATCTGCAGTGCTAGCACAGTGGGAACCGGGAGGTATACGCAGTATTTTGGCCCA	CSASTVGTGRYTQYF	1	1.7780440284733235E-5	45	TCRBV20	TCRBV20	unresolved			TCRBV20-01,TCRBV20-or09_02		TCRBD02-01*02	TCRBD02	TCRBD02-01	02				TCRBJ02-03*01	TCRBJ02	TCRBJ02-03	01				3	12	8	1	1	7	36	47	59	66	67	1	In	VDJ
GCCCATCCTGAAGACAGCAGCTTCTACATCTGCAGTGCTAGCGGGGCCGAAACCGACCTGTATTTTTCACCCCTCCACTTTGGGAAC	CSASGAETDLYFSPLHF	1	1.436112484536146E-5	51	TCRBV20	TCRBV20	unresolved			TCRBV20-01,TCRBV20-or09_02				unresolved		TCRBD01,TCRBD02	TCRBD01-01,TCRBD02-01		TCRBJ01-06*01	TCRBJ01	TCRBJ01-06	01				3	1	7	0	18	9	30	41	42	47	65	1	In	VDJ
CTGTACCCTCTCAGACATCTGTGTACTTCTGTGCCAGCACGGGGACAGTGAGGGCTTAAAGGGGATGAAAAACTGTTTTTTGGCAGT		2	1.4224352227786588E-4	52	TCRBV06-04	TCRBV06	TCRBV06-04				01,02	TCRBD01-01*01	TCRBD01	TCRBD01-01	01				TCRBJ01-04*01	TCRBJ01	TCRBJ01-04	01				7	2	0	5	16	6	29	39	41	48	64	2	Out	VDJ
GCCTTGGAGCTGGACGACTCGGCCCTGTATCTCTGTGCCAGCAGCTTGGATCCCGGGACAGGGGGGTACGAGCAGTACTTCGGGCCG	CASSLDPGTGGYEQYF	1	4.3767237623958734E-5	48	TCRBV05-04*01	TCRBV05	TCRBV05-04	01				TCRBD01-01*01	TCRBD01	TCRBD01-01	01				TCRBJ02-07*01	TCRBJ02	TCRBJ02-07	01				0	5	0	1	1	4	33	49	54	65	66	1	In	VDJ
GAATGTGAACGCCTTGTTGCTGGGGGACTCGGCCCTCTATCTCTGTGCCAGCAGCTTGGCTCCGGGGAGACCCAGTACTTCGGGCCA		1	1.7780440284733235E-5	38	TCRBV05-06*01	TCRBV05	TCRBV05-06	01				TCRBD02-01	TCRBD02	TCRBD02-01				01,02	TCRBJ02-05*01	TCRBJ02	TCRBJ02-05	01				0	3	8	4	0	5	43	59	62	-1	66	1	Out	VDJ
CTCAGGCTGCTGTCGGCTGCTCCCTCCCAGACATCTGTGTACTTCTGTGCCAGCAGTCGACAGGGGGATACGCAGTATTTTGGCCCA	CASSRQGDTQYF	1	2.735452351497421E-5	36	TCRBV06-05*01	TCRBV06	TCRBV06-05	01				TCRBD01-01*01	TCRBD01	TCRBD01-01	01				TCRBJ02-03*01	TCRBJ02	TCRBJ02-03	01				5	1	2	2	0	6	45	57	58	-1	66	1	In	VDJ
GGCTGCTCCCTCCCAAACATCTGTGTACTTCTGTGCCAGCAGTTTCGGACTAGCGGGGTCCTTTTCTGGGAGCAGTACTTCGGGCCG		1	1.846430337260759E-5	50	TCRBV06	TCRBV06	unresolved			TCRBV06-02,TCRBV06-03		TCRBD02-01*01	TCRBD02	TCRBD02-01	01				TCRBJ02-07*01	TCRBJ02	TCRBJ02-07	01				4	2	1	3	11	7	31	44	46	58	69	1	Out	VDJ
TACTCTGAAGGTGCAGCCTGCAGAACTGGAGGATTCTGGAGTTTATTTCTGTGCCAGCCTGGACAGGGGATCCTCCACTTTGGGAAC		2	1.5455305785960427E-4	32	TCRBV14-01*01	TCRBV14	TCRBV14-01	01				TCRBD01-01*01	TCRBD01	TCRBD01-01	01				TCRBJ01-06*01	TCRBJ01	TCRBJ01-06	01				8	2	1	2	2	15	49	58	60	69	71	2	Out	VDJ
AAGCTTGAGGACTCGGCCGTGTATCTCTGTGCCAGCAGCTCAAGGACAGGGGGAGTGTTGATGAACACTGAAGCTTTCTTTGGACAA	CASSSRTGGVLMNTEAFF	2	1.0599877862052505E-4	54	TCRBV11-02*02	TCRBV11	TCRBV11-02	02				TCRBD01-01*01	TCRBD01	TCRBD01-01	01				TCRBJ01-01*01	TCRBJ01	TCRBJ01-01	01				4	3	1	1	8	0	27	40	43	53	61	2	In	VDJ
ATCCGGTCCACAAAGCTGGAGGACTCAGCCATGTACTTCTGTGCCAGCAGCGAAGGACAGGGGGTTTATACGCAGTATTTTGGCCCA	CASSEGQGVYTQYF	2	9.300537995091231E-5	42	TCRBV02-01*01	TCRBV02	TCRBV02-01	01				TCRBD01-01*01	TCRBD01	TCRBD01-01	01				TCRBJ02-03*01	TCRBJ02	TCRBJ02-03	01				1	0	2	1	3	7	39	-1	55	64	67	2	In	VDJ
CAGCGCACACAGCAGGAGGACTCGGCCGTGTATCTCTGTGCCAGCAGCGATCGGACAGGTCGGGACTATGGCTACACCTTCGGTTCG	CASSDRTGRDYGYTF	2	9.91601477417815E-5	45	TCRBV07-02*01	TCRBV07	TCRBV07-02	01				TCRBD01-01*01	TCRBD01	TCRBD01-01	01				TCRBJ01-02*01	TCRBJ01	TCRBJ01-02	01				5	4	1	4	5	3	36	48	52	59	64	2	In	VDJ
GCTCAGGCTGGAGTCGGCTGCTCCCTCCCAGACATCTGTGTACTTCTGTGCCAGCAGACAGGGGGCTAGCCCCAGCATTTTGGTGAT		1	4.308337453608438E-5	35	TCRBV06-01*01	TCRBV06	TCRBV06-01	01				TCRBD01-01*01	TCRBD01	TCRBD01-01	01				TCRBJ01-05*01	TCRBJ01	TCRBJ01-05	01				6	0	3	0	1	8	46	-1	57	66	67	1	Out	VDJ
GGTGACTCTGCTGTGTATTTCTGTGCCAGCAGCCAAGATAGCAGGGACTAGCGGACCACGAACACCGGGGAGCTGTTTTTTGGAGAA	CASSQDSRD*RTTNTGELFF	2	7.454107657830472E-5	60	TCRBV03	TCRBV03	unresolved			TCRBV03-01,TCRBV03-02		TCRBD02-01	TCRBD02	TCRBD02-01				01,02	TCRBJ02-02*01	TCRBJ02	TCRBJ02-02	01				0	5	0	5	4	0	21	38	43	54	58	2	Stop	VDJ
ACAGTGACCAGTGCCCATCCTGAAGACAGCAGCTTCTACATCTGCAGTGCTAGTAGGATCCTTGAGGGAGAGCAGTACTTCGGGCCG	CSASRILEGEQYF	1	1.299339866961275E-5	39	TCRBV20	TCRBV20	unresolved			TCRBV20-01,TCRBV20-or09_02		TCRBD02-01*02	TCRBD02	TCRBD02-01	02				TCRBJ02-07*01	TCRBJ02	TCRBJ02-07	01				3	10	11	0	1	7	42	53	63	68	69	1	In	VDJ
GTGACATCGGCCCAAAAGAACCCGACAGCTTTCTATCTCTGTGCCAGTAGGAGTTCGTTCTCTGGAAACACCATATATTTTGGAGAG	CASRSSFSGNTIYF	4	2.489261639862653E-4	42	TCRBV19-01	TCRBV19	TCRBV19-01				01,02	TCRBD02-01*02	TCRBD02	TCRBD02-01	02				TCRBJ01-03*01	TCRBJ01	TCRBJ01-03	01				6	0	11	2	6	0	39	-1	50	53	59	4	In	VDJ
CTGTCGGCTGCTCCCTCCCAGACATCTGTGTACTTCTGTGCCAGCAGTTTTAACACTGCCATGAACACTGAAGCTTTCTTTGGACAA	CASSFNTAMNTEAFF	1	2.735452351497421E-5	45	TCRBV06-05*01	TCRBV06	TCRBV06-05	01						unresolved		TCRBD01,TCRBD02	TCRBD01-01,TCRBD02-01		TCRBJ01-01*01	TCRBJ01	TCRBJ01-01	01				4	3	3	6	6	0	36	49	52	55	61	1	In	VDJ
TTGGCGTCTGCTGTACCCTCTCAGACATCTGTGTACTTCTGTGCCAGCAGCCTCCAGGGTGAGAATTCACCCCTCCACTTTGGGAAC	CASSLQGENSPLHF	1	6.496699334806375E-5	42	TCRBV06-04	TCRBV06	TCRBV06-04				01,02	TCRBD01-01*01	TCRBD01	TCRBD01-01	01				TCRBJ01-06*01	TCRBJ01	TCRBJ01-06	01				6	4	4	3	4	7	39	50	54	59	63	1	In	VDJ
GAGTCTGCCAGGCCCTCACATACCTCTCAGTACCTCTGTGCCAGCAGTGAGGAGAGGGGATTGAATGAAAAACTGTTTTTTGGCAGT	CASSEERGLNEKLFF	1	2.735452351497421E-5	45	TCRBV25-01*01	TCRBV25	TCRBV25-01	01						unresolved		TCRBD01,TCRBD02	TCRBD01-01,TCRBD02-01		TCRBJ01-04*01	TCRBJ01	TCRBJ01-04	01				3	4	5	2	4	5	36	50	54	59	63	1	In	VDJ
ACCTTGGAGCTGGGGGACTCGGCCCTTTATCTTTGCGCCAGCAGCAAACAGGGTTCGGGGTTCACCGAGACCCAGTACTTCGGGCCA	CASSKQGSGFTETQYF	2	5.470904702994842E-5	48	TCRBV05-01*01	TCRBV05	TCRBV05-01	01				TCRBD01-01*01	TCRBD01	TCRBD01-01	01				TCRBJ02-05*01	TCRBJ02	TCRBJ02-05	01				4	2	3	3	13	5	33	45	47	53	66	2	In	VDJ
GTGAACGCCTTGGAGCTGGACGACTCGGCCCTGTATCTCTGTGCCAGCAGCTACGACAGGGGATTCTACGAGCAGTACTTCGGGCCG	CASSYDRGFYEQYF	1	4.3767237623958734E-5	42	TCRBV05-04*01	TCRBV05	TCRBV05-04	01				TCRBD01-01*01	TCRBD01	TCRBD01-01	01				TCRBJ02-07*01	TCRBJ02	TCRBJ02-07	01				3	2	2	2	3	3	39	52	54	62	65	1	In	VDJ
AGGCTGGAGTCGGCTGCTCCCTCCCAGACATCTGTGTACTTCTGTGCCATCCGAGGGGCTTCTAATGAAAAACTGTTTTTTGGCAGT	CAIRGASNEKLFF	1	7.043789805105858E-5	39	TCRBV06-01*01	TCRBV06	TCRBV06-01	01						unresolved		TCRBD01,TCRBD02	TCRBD01-01,TCRBD02-01		TCRBJ01-04*01	TCRBJ01	TCRBJ01-04	01				10	4	5	2	3	3	42	49	53	58	61	1	In	VDJ
CTGCTGTCGGCTGCTCCCTCCCAGACATCTGTGTACTTCTGTGCCAGCAGTTCCAGGCCCCTAGTTGCTGAGCAGTTCTTCGGGCCA	CASSSRPLVAEQFF	1	3.419315439371776E-5	42	TCRBV06-05*01	TCRBV06	TCRBV06-05	01						unresolved		TCRBD01,TCRBD02	TCRBD01-01,TCRBD02-01		TCRBJ02-01*01	TCRBJ02	TCRBJ02-01	01				4	1	4	4	11	9	39	52	53	57	68	1	In	VDJ
ACAGTGACCAGTGCCCATCCTGAAGACAGCAGCTTCTACATCTGCAGTGCCAACGGAGGGACGGTCTATGGCTACACCTTCGGTTCG	CSANGGTVYGYTF	1	1.5044987933235814E-5	39	TCRBV20	TCRBV20	unresolved			TCRBV20-01,TCRBV20-or09_02		TCRBD02-01*02	TCRBD02	TCRBD02-01	02				TCRBJ01-02*01	TCRBJ01	TCRBJ01-02	01				6	4	10	0	5	4	42	50	54	60	65	1	In	VDJ
TCCCTAGAGTCTGCCATCCCCAACCAGACAGCTCTTTACTTCTGTGCCACCGCCGTCTCGAACACCGGGGAGCTGTTTTTTGGAGAA	CATAVSNTGELFF	1	1.299339866961275E-5	39	TCRBV24	TCRBV24	unresolved			TCRBV24-01,TCRBV24-or09_02				unresolved		TCRBD01,TCRBD02	TCRBD01-01,TCRBD02-01		TCRBJ02-02*01	TCRBJ02	TCRBJ02-02	01				9	0	10	0	5	0	42	-1	51	53	58	1	In	VDJ
ATCGGCCCAAAAGAACCCGACAGCTTTCTATCTCTGTGCCAGTACCGGAGTTGGCGGGAGGGATCATACGAGCAGTACTTCGGGCCG		1	8.274743363279697E-5	47	TCRBV19-01	TCRBV19	TCRBV19-01				01,02	TCRBD02-01*02	TCRBD02	TCRBD02-01	02				TCRBJ02-07*01	TCRBJ02	TCRBJ02-07	01				7	9	7	0	4	4	34	44	53	62	66	1	Out	VDJ
TCCTCTCACTGTGACATCGGCCCAAAAGAACCCGACAGCTTTCTATCTCTCCGCCGGTGGCAGGCCACTGAAGCTTTCTTTGGACAA		2	1.1010195714777119E-4	32	TCRBV19-01	TCRBV19	TCRBV19-01				01,02	TCRBD01-01*01	TCRBD01	TCRBD01-01	01				TCRBJ01-01*01	TCRBJ01	TCRBJ01-01	01				16	10	4	4	1	4	49	50	60	64	65	2	Out	VDJ
CCTCTCACTGTGACATCGGCCCAAAAGAACCCGACAGCTTTCTATCTCTGTGCCACCCGAAAAGGGTCCAGCTACACCTTCGGTTCG	CATRKGSSYTF	1	9.16376537751636E-5	33	TCRBV19-01	TCRBV19	TCRBV19-01				01,02			unresolved		TCRBD01,TCRBD02	TCRBD01-01,TCRBD02-01		TCRBJ01-02*01	TCRBJ01	TCRBJ01-02	01				10	7	5	3	4	9	48	55	62	66	70	1	In	VDJ
CGCCCAGCCCCAACCAGACCTCTCTGTACTTCTGTGCCAGCAGACGCTAGCGGGAGGGCGGTCACCGGGGAGCTGTTTTTTGGAGAA		1	2.4619071163476786E-5	49	TCRBV27-01*01	TCRBV27	TCRBV27-01	01				TCRBD02-01*02	TCRBD02	TCRBD02-01	02				TCRBJ02-02*01	TCRBJ02	TCRBJ02-02	01				6	3	4	0	4	4	32	43	46	58	62	1	Out	VDJ
AGGATCCAGCAGGTAGTGCGAGGAGATTCGGCAGCTTATTTCTGTGCCAGCTCACCGGTTACTAGCTCCGAGCAGTACTTCGGGCCG	CASSPVTSSEQYF	2	8.616674907216876E-5	39	TCRBV18-01*01	TCRBV18	TCRBV18-01	01				TCRBD02-01	TCRBD02	TCRBD02-01				01,02	TCRBJ02-07*01	TCRBJ02	TCRBJ02-07	01				3	4	3	7	2	6	42	56	60	66	68	2	In	VDJ
GAGTCGGCTGCTCCCTCCCAAACATCTGTGTACTTCTGTGCCAGCAGTTACCCGGGAGGAGCCAAAAACATTCAGTACTTCGGCGCC	CASSYPGGAKNIQYF	1	2.1883618811979367E-5	45	TCRBV06	TCRBV06	unresolved			TCRBV06-02,TCRBV06-03		TCRBD02-01*02	TCRBD02	TCRBD02-01	02				TCRBJ02-04*01	TCRBJ02	TCRBJ02-04	01				2	1	8	1	0	0	36	51	52	-1	59	1	In	VDJ
GAAGACTCGGCCCTGTATCTCTGCGCCAGCAGCCAAGAGACGGGTCCCTCAGGAGCCGGATAGACCGGGGAGCTGTTTTTTGGAGAA	CASSQETGPSGAG*TGELFF	1	3.6244743657340826E-5	60	TCRBV04-03*01	TCRBV04	TCRBV04-03	01						unresolved		TCRBD01,TCRBD02	TCRBD01-01,TCRBD02-01		TCRBJ02-02*01	TCRBJ02	TCRBJ02-02	01				0	11	4	4	10	5	21	38	49	53	63	1	Stop	VDJ
ACCAGTGCCCATCCTGAAGACAGCAGCTTCTACATCTGCAGTGCTAGAGTTAGTTGGCGGGAGCGGGGGGAGCTGTTTTTTGGAGAA	CSARVSWRERGELFF	1	1.846430337260759E-5	45	TCRBV20	TCRBV20	unresolved			TCRBV20-01,TCRBV20-or09_02		TCRBD02-01*02	TCRBD02	TCRBD02-01	02				TCRBJ02-02*01	TCRBJ02	TCRBJ02-02	01				1	7	7	2	3	8	36	49	56	63	66	1	In	VDJ
CTGGAGGACTCAGCCATGTACTTCTGTGCCAGCAGTGAAGCGCTTTCCAGGGGGAGGCTGCTTGCCGGGGAGCTGTTTTTTGGAGAA	CASSEALSRGRLLAGELFF	1	2.872224969072292E-5	57	TCRBV02-01*01	TCRBV02	TCRBV02-01	01				TCRBD01-01*01	TCRBD01	TCRBD01-01	01				TCRBJ02-02*01	TCRBJ02	TCRBJ02-02	01				0	6	4	1	10	6	24	41	47	54	64	1	In	VDJ
CAGCCCTCAGAACCCAGGGACTCAGCTGTGTACTTCTGTGCCAGCAGTTTAGAAGGGCGGGCAGCCGGGGAGCTGTTTTTTGGAGAA	CASSLEGRAAGELFF	1	6.0179951732943256E-5	45	TCRBV12	TCRBV12	unresolved			TCRBV12-03,TCRBV12-04		TCRBD02-01	TCRBD02	TCRBD02-01				01,02	TCRBJ02-02*01	TCRBJ02	TCRBJ02-02	01				1	4	7	4	3	6	36	52	56	61	64	1	In	VDJ
GAGTCGGCTGCTCCCTCCCAGACATCTGTGTACTTCTGTGCCAGCAGTGAAGATATGGGCTCTGGAAACACCATATATTTTGGAGAG	CASSEDMGSGNTIYF	1	9.16376537751636E-5	45	TCRBV06-01*01	TCRBV06	TCRBV06-01	01						unresolved		TCRBD01,TCRBD02	TCRBD01-01,TCRBD02-01		TCRBJ01-03*01	TCRBJ01	TCRBJ01-03	01				1	4	0	9	0	0	36	52	56	-1	59	1	In	VDJ
ATTCTGGAGTCCGCCAGCACCAACCAGACATCTATGTACCTCTGTGCCAGCAGTTGGGGGGGAGGCTACGAGCAGTACTTCGGGCCG	CASSWGGGYEQYF	1	8.479902289642004E-5	39	TCRBV28-01*01	TCRBV28	TCRBV28-01	01				TCRBD02-01*01	TCRBD02	TCRBD02-01	01				TCRBJ02-07*01	TCRBJ02	TCRBJ02-07	01				4	0	9	0	3	3	42	-1	55	62	65	1	In	VDJ
TCGGCTGCTCCCTCCCAGACATCTGTGTACTTCTGTGCCAGCAGCTCACTATAACCTCCCTCCGGGGAGACCCAGTACTTCGGGCCA	CASSSL*PPSGETQYF	1	2.3251344987728077E-5	48	TCRBV06	TCRBV06	unresolved			TCRBV06-01,TCRBV06-05		TCRBD02-01	TCRBD02	TCRBD02-01				01,02	TCRBJ02-05*01	TCRBJ02	TCRBJ02-05	01				6	3	3	9	15	5	33	44	47	51	66	1	Stop	VDJ
CTGGAGTCGCCCAGCCCCAACCAGACCTCTCTGTACTTCTGTGCCAGCACCCTCTCCGGGGGGTCGGCTGGCTACACCTTCGGTTCG	CASTLSGGSAGYTF	1	1.98320295483563E-5	42	TCRBV27-01*01	TCRBV27	TCRBV27-01	01				TCRBD02-01*01	TCRBD02	TCRBD02-01	01				TCRBJ01-02*01	TCRBJ01	TCRBJ01-02	01				7	7	8	1	5	7	39	49	56	63	68	1	In	VDJ
TCGGCCCAAAAGAACCCGACAGCTTTCTATCTCTGTGCCAGTAGCCATACCGTAGGGCAAGCGCGGGGTGGCTACACCTTCGGTTCG	CASSHTVGQARGGYTF	1	9.16376537751636E-5	48	TCRBV19-01	TCRBV19	TCRBV19-01				01,02	TCRBD02-01*01	TCRBD02	TCRBD02-01	01				TCRBJ01-02*01	TCRBJ01	TCRBJ01-02	01				6	18	7	3	0	7	33	44	62	-1	68	1	In	VDJ
CAGCCCTCAGAACCCAGGGACTCAGCTGTGTACTTCTGTGCCAGCAGTCAGACTTTAGGGGCCAATCAGCCCCAGCATTTTGGTGAT	CASSQTLGANQPQHF	1	6.291540408444068E-5	45	TCRBV12	TCRBV12	unresolved			TCRBV12-03,TCRBV12-04		TCRBD01-01*01	TCRBD01	TCRBD01-01	01				TCRBJ01-05*01	TCRBJ01	TCRBJ01-05	01				5	8	5	2	1	3	36	48	56	61	62	1	In	VDJ
CAGGTAGTGCGAGGAGATTCGGCAGCTTATTTCTGTGCCAGCTCACCAAACGAGAGGGGCCTCAACTATGGCTACACCTTCGGTTCG	CASSPNERGLNYGYTF	1	5.94960886450689E-5	48	TCRBV18-01*01	TCRBV18	TCRBV18-01	01						unresolved		TCRBD01,TCRBD02	TCRBD01-01,TCRBD02-01		TCRBJ01-02*01	TCRBJ01	TCRBJ01-02	01				2	6	5	2	4	2	33	48	54	59	63	1	In	VDJ
ATGAATGTGAGCACCTTGGAGCTGGGGGACTCGGCCCTTTATCTTTGCGCCAGCAGCTTGGATTCGAATGAAGCTTTCTTTGGACAA	CASSLDSNEAFF	1	3.145770204222034E-5	36	TCRBV05-01*01	TCRBV05	TCRBV05-01	01						unresolved		TCRBD01,TCRBD02	TCRBD01-01,TCRBD02-01		TCRBJ01-01*01	TCRBJ01	TCRBJ01-01	01				0	4	2	8	1	7	45	61	65	67	68	1	In	VDJ
CACGCCCTGCAGCCAGAAGACTCAGCCCTGTATCTCTGCGCCAGCAGCCAAGATTCCAGGGGCTACAACGAGCAGTTCTTCGGGCCA	CASSQDSRGYNEQFF	1	3.96640590967126E-5	45	TCRBV04-01*01	TCRBV04	TCRBV04-01	01				TCRBD01-01*01	TCRBD01	TCRBD01-01	01				TCRBJ02-01*01	TCRBJ02	TCRBJ02-01	01				0	3	4	2	7	10	36	53	56	62	69	1	In	VDJ
TGACCAGTGCCCATCCTGAAGACAGCAGCTTCTACATCTGCAGTGCTAATTACTAGCGGGTTCTCCTACGAGCAGTACTTCGGGCCG		1	1.299339866961275E-5	43	TCRBV20	TCRBV20	unresolved			TCRBV20-01,TCRBV20-or09_02		TCRBD02-01	TCRBD02	TCRBD02-01				01,02	TCRBJ02-07*01	TCRBJ02	TCRBJ02-07	01				4	3	3	4	2	0	38	48	51	60	62	1	Out	VDJ
CCTGAGGATCCAGCAGGTAGTGCGAGGAGATTCGGCAGCTTATTTCTGTGCCAGCTCACACAGGACACTGAAGCTTTCTTTGGACAA		1	7.043789805105858E-5	35	TCRBV18-01*01	TCRBV18	TCRBV18-01	01				TCRBD01-01*01	TCRBD01	TCRBD01-01	01				TCRBJ01-01*01	TCRBJ01	TCRBJ01-01	01				4	0	3	4	0	3	46	-1	59	-1	64	1	Out	VDJ
CAGCGCACAGAGCAGCGGGACTCGGCCATGTATCGCTGTGCCAGCACCCCAGAACTTCTGGGGAGGACTGAAGCTTTCTTTGGACAA	CASTPELLGRTEAFF	1	5.6076773205697124E-5	45	TCRBV07-06*01	TCRBV07	TCRBV07-06	01				TCRBD02-01*02	TCRBD02	TCRBD02-01	02				TCRBJ01-01*01	TCRBJ01	TCRBJ01-01	01				7	14	9	1	0	5	36	46	60	-1	66	1	In	VDJ
CAGCAGGTAGTGCGAGGAGATTCGGCAGCTTATTTCTGTGCCAGCTCACCAGAGGGGAAGAGGAGCTATGGCTACACCTTCGGTTCG	CASSPEGKRSYGYTF	3	2.031073370986835E-4	45	TCRBV18-01*01	TCRBV18	TCRBV18-01	01						unresolved		TCRBD01,TCRBD02	TCRBD01-01,TCRBD02-01		TCRBJ01-02*01	TCRBJ01	TCRBJ01-02	01				2	1	5	2	8	4	36	51	52	57	65	3	In	VDJ
ACACAGCAGGAGGACTCGGCCGTGTATCTCTGTGCCAGCAGCCCACGGAGTCGGGATCCCGGAGGCTATGGCTACACCTTCGGTTCG	CASSPRSRDPGGYGYTF	1	5.6076773205697124E-5	51	TCRBV07-02*01	TCRBV07	TCRBV07-02	01				TCRBD02-01*02	TCRBD02	TCRBD02-01	02				TCRBJ01-02*01	TCRBJ01	TCRBJ01-02	01				5	9	8	3	9	4	30	42	51	56	65	1	In	VDJ
GTGACCAGTGCCCATCCTGAAGACAGCAGCTTCTACATCTGCAGTGCTAGAAGGACAGTGAATTCGGGCGAGCAGTACTTCGGGCCG	CSARRTVNSGEQYF	1	1.299339866961275E-5	42	TCRBV20	TCRBV20	unresolved			TCRBV20-01,TCRBV20-or09_02		TCRBD01-01*01	TCRBD01	TCRBD01-01	01				TCRBJ02-07*01	TCRBJ02	TCRBJ02-07	01				2	1	1	5	10	6	39	51	52	58	68	1	In	VDJ
CAGCGCACACAGCAGGAGGACTCGGCCGTGTATCTCTGTGCCAGCAGAGATTGGGGTGCGGCTAATGAAAAACTGTTTTTTGGCAGT	CASRDWGAANEKLFF	2	1.176244511143891E-4	45	TCRBV07-02*01	TCRBV07	TCRBV07-02	01						unresolved		TCRBD01,TCRBD02	TCRBD01-01,TCRBD02-01		TCRBJ01-04*01	TCRBJ01	TCRBJ01-04	01				6	5	6	2	5	3	36	47	52	56	61	2	In	VDJ
TGCTGTACCCTCTCAGACATCTGTGTACTTCTGTGCCAGCAGTGACTCGGAGCGGGAGAAAAAGCCGGGGAGCTGTTTTTTGGAGAA		1	8.206357054492263E-5	50	TCRBV06-04	TCRBV06	TCRBV06-04				01,02	TCRBD02-01*02	TCRBD02	TCRBD02-01	02				TCRBJ02-02*01	TCRBJ02	TCRBJ02-02	01				0	2	6	2	6	6	31	48	50	58	64	1	Out	VDJ
AATTCCCTGGAGCTTGGTGACTCTGCTGTGTATTTCTGTGCCAGCAGCCGGGGGGGGGTTGGTGGCTATGGCTACACCTTCGGTTCG	CASSRGGVGGYGYTF	2	5.402518394207406E-5	45	TCRBV03	TCRBV03	unresolved			TCRBV03-01,TCRBV03-02		TCRBD02-01*01	TCRBD02	TCRBD02-01	01				TCRBJ01-02*01	TCRBJ01	TCRBJ01-02	01				4	0	9	0	9	4	36	-1	49	56	65	2	In	VDJ
TGTCCTCAGAACCGGGAGACACGGCACTGTATCTCTGCGCCAGTTTCTTGTGCAGTCAACTCTGGAAACACCATATATTTTGGAGAG		2	1.5455305785960427E-4	46	TCRBV23-01*01	TCRBV23	TCRBV23-01	01				TCRBD01-01*01	TCRBD01	TCRBD01-01	01				TCRBJ01-03*01	TCRBJ01	TCRBJ01-03	01				9	9	4	5	4	0	35	43	52	55	59	2	Out	VDJ
ACATCGGCCCAAAAGAACCCGACAGCTTTCTATCTCTGTGCCTGCTCTGGGGGGGCAAAGGGCAATCAGCCCCAGCATTTTGGTGAT	CACSGGAKGNQPQHF	2	1.1557286185076603E-4	45	TCRBV19-01	TCRBV19	TCRBV19-01				01,02	TCRBD02-01*01	TCRBD02	TCRBD02-01	01				TCRBJ01-05*01	TCRBJ01	TCRBJ01-05	01				11	6	9	0	6	2	36	42	48	55	61	2	In	VDJ
CTGTCGGCTGCTCCCTCCCAGACATCTGTGTACTTCTGTGCCAGCAGTACTCGAACAGGGAAAGGTGAAAAACTGTTTTTTGGCAGT	CASSTRTGKGEKLFF	1	4.718655306333051E-5	45	TCRBV06-05*01	TCRBV06	TCRBV06-05	01				TCRBD01-01*01	TCRBD01	TCRBD01-01	01				TCRBJ01-04*01	TCRBJ01	TCRBJ01-04	01				5	6	3	3	5	7	36	48	54	60	65	1	In	VDJ
ACATCGGCCCAAAAGAACCCGACAGCTTTCTATCTCTGTGCCAGTAGTACAAGGACAGGGGAACAAAGTGGCTACACCTTCGGTTCG	CASSTRTGEQSGYTF	1	9.026992759941488E-5	45	TCRBV19-01	TCRBV19	TCRBV19-01				01,02	TCRBD01-01*01	TCRBD01	TCRBD01-01	01				TCRBJ01-02*01	TCRBJ01	TCRBJ01-02	01				4	3	1	2	7	7	36	49	52	61	68	1	In	VDJ
CTTGGTGACTCTGCTGTGTATTTCTGTGCCAGCAGCCAAGAAATGGTCGTACCGGGACAGGCTGAAGAGACCCAGTACTTCGGGCCA	CASSQEMVVPGQAEETQYF	1	1.709657719685888E-5	57	TCRBV03	TCRBV03	unresolved			TCRBV03-01,TCRBV03-02		TCRBD01-01*01	TCRBD01	TCRBD01-01	01				TCRBJ02-05*01	TCRBJ02	TCRBJ02-05	01				0	12	0	4	3	3	24	41	53	61	64	1	In	VDJ
GAGTTGGCTGCTCCCTCCCAGACATCTGTGTACTTCTGTGCCAGCAAGAAAGGGGGAAGCGGCGCTGAAAAACTGTTTTTTGGCAGT	CASKKGGSGAEKLFF	2	1.2035990346588651E-4	45	TCRBV06-06	TCRBV06	TCRBV06-06				01,02	TCRBD01-01*01	TCRBD01	TCRBD01-01	01				TCRBJ01-04*01	TCRBJ01	TCRBJ01-04	01				7	4	5	1	9	7	36	46	50	56	65	2	In	VDJ
GTGACCAGTGCCCATCCTGAAGACAGCAGCTTCTACATCTGCAGTGCCGACAGCTCCCAGCCACCGTACGAGCAGTACTTCGGGCCG	CSADSSQPPYEQYF	1	1.299339866961275E-5	42	TCRBV20	TCRBV20	unresolved			TCRBV20-01,TCRBV20-or09_02		TCRBD01-01*01	TCRBD01	TCRBD01-01	01				TCRBJ02-07*01	TCRBJ02	TCRBJ02-07	01				6	1	2	5	13	4	39	47	48	53	66	1	In	VDJ
CTCAGGCTGGAGTCGGCTGCTCCCTCCCAGACATCTGTGTACTTCTGTGCCAGCAGTGAATGGGGGACTGAAGCTTTCTTTGGACAA	CASSEWGTEAFF	1	3.96640590967126E-5	36	TCRBV06-01*01	TCRBV06	TCRBV06-01	01						unresolved		TCRBD01,TCRBD02	TCRBD01-01,TCRBD02-01		TCRBJ01-01*01	TCRBJ01	TCRBJ01-01	01				2	1	6	1	0	5	45	60	61	-1	66	1	In	VDJ
GAGTCGCCCAGCCCCAACCAGACCTCTCTGTACTTCTGTGCCAGCAGTTTCCGGGCGGGGAGAAATGAAAAACTGTTTTTTGGCAGT	CASSFRAGRNEKLFF	1	4.1031785272461315E-5	45	TCRBV27-01*01	TCRBV27	TCRBV27-01	01				TCRBD02-01*01	TCRBD02	TCRBD02-01	01				TCRBJ01-04*01	TCRBJ01	TCRBJ01-04	01				3	4	7	3	3	5	36	50	54	60	63	1	In	VDJ
TCCCTGATTCTGGAGTCCGCCAGCACCAACCAGACATCTATGTACCTCTGTGCCAGCAGTTTAGGGTATGGCTACACCTTCGGTTCG	CASSLGYGYTF	1	9.232151686303795E-5	33	TCRBV28-01*01	TCRBV28	TCRBV28-01	01						unresolved		TCRBD01,TCRBD02	TCRBD01-01,TCRBD02-01		TCRBJ01-02*01	TCRBJ01	TCRBJ01-02	01				2	0	0	9	0	5	48	-1	63	-1	66	1	In	VDJ
ACATCGGCCCAAAAGAACCCGACAGCTTTCTATCTCTGTGCCAGTAGTATTACCGGGACAGGAGGGAACGAGCAGTACTTCGGGCCG	CASSITGTGGNEQYF	1	8.137970745704827E-5	45	TCRBV19-01	TCRBV19	TCRBV19-01				01,02	TCRBD01-01*01	TCRBD01	TCRBD01-01	01				TCRBJ02-07*01	TCRBJ02	TCRBJ02-07	01				3	4	0	4	5	5	36	50	54	62	67	1	In	VDJ
TCGGCTGCTCCCTCCCAAACATCTGTGTACTTCTGTGCCAGCACCAACCCCCCAGGGAAGAGCACAGATACGCAGTATTTTGGCCCA	CASTNPPGKSTDTQYF	2	6.56508564359381E-5	48	TCRBV06	TCRBV06	unresolved			TCRBV06-02,TCRBV06-03		TCRBD01-01*01	TCRBD01	TCRBD01-01	01				TCRBJ02-03*01	TCRBJ02	TCRBJ02-03	01				7	9	4	3	3	0	33	43	52	57	60	2	In	VDJ
AAGATCCAGCGCACAGAGCAGGGGGACTCAGCCGTGTATCTCCGTGCCAGCAGCTGAAGCGGAACCTACGAGCAGTACTTCGGGCCG	RASS*SGTYEQYF	1	5.128973159057664E-5	39	TCRBV07-03*02	TCRBV07	TCRBV07-03	02				TCRBD02-01	TCRBD02	TCRBD02-01				01,02	TCRBJ02-07*01	TCRBJ02	TCRBJ02-07	01				4	2	6	5	2	2	42	55	57	62	64	1	Stop	VDJ
ATCCGGTCCACAAAGCTGGAGGACTCAGCCATGTACTTCTGTGCCAGCAGTGTTCGGGATCTTGCGAAGACCCAGTACTTCGGGCCA	CASSVRDLAKTQYF	1	1.9148166460481945E-5	42	TCRBV02-01*01	TCRBV02	TCRBV02-01	01				TCRBD02-01*02	TCRBD02	TCRBD02-01	02				TCRBJ02-05*01	TCRBJ02	TCRBJ02-05	01				4	2	8	3	8	6	39	52	54	59	67	1	In	VDJ
GAACGCCTTGTTGCTAGGGGACTCGGCCCTCTATCTCTGTGCCAGCAGCTTGGTTTACTGAGGGATGAAAAACTGTTTTTTGGCAGT		1	1.572885102111017E-5	44	TCRBV05-07*01	TCRBV05	TCRBV05-07	01				TCRBD02-01*02	TCRBD02	TCRBD02-01	02				TCRBJ01-04*01	TCRBJ01	TCRBJ01-04	01				0	6	11	0	0	6	37	53	59	-1	64	1	Out	VDJ
ACTCTGAAGATCCAGCCCTCAGAACCCAGGGACTCAGCTGTGTACTTCTGTGCCAGCAGTTTCGGTGGACCCCTTAATTTTGGTGAT	CASSFGGPLNF	1	6.223154099656632E-5	33	TCRBV12	TCRBV12	unresolved			TCRBV12-03,TCRBV12-04				unresolved		TCRBD01,TCRBD02	TCRBD01-01,TCRBD02-01		TCRBJ01-05*01	TCRBJ01	TCRBJ01-05	01				3	4	1	7	6	17	48	62	66	70	76	1	In	VDJ
CTGGAGTCTGCCAGGCCCTCACATACCTCTCAGTACCTCTGTGCCAGCAGGGGACAGGGGGGGATCACTGAAGCTTTCTTTGGACAA	CASRGQGGITEAFF	1	1.5044987933235814E-5	42	TCRBV25-01*01	TCRBV25	TCRBV25-01	01				TCRBD01-01*01	TCRBD01	TCRBD01-01	01				TCRBJ01-01*01	TCRBJ01	TCRBJ01-01	01				6	0	0	1	4	4	39	-1	50	61	65	1	In	VDJ
AAGATCCAGCGCACACAGCAGGAGGACTCCGCCGTGTATCTCTGTGCCAGCAGCTTGGCAGTAAATCAGCCCCAGCATTTTGGTGAT	CASSLAVNQPQHF	1	7.18056242268073E-5	39	TCRBV07-08*01	TCRBV07	TCRBV07-08	01				TCRBD01-01*01	TCRBD01	TCRBD01-01	01				TCRBJ01-05*01	TCRBJ01	TCRBJ01-05	01				3	2	4	5	2	4	42	56	58	61	63	1	In	VDJ
ATCCAGCGCACACAGCAGGAGGACTCCGCCGTGTATCTCTGTGCCAGCACAAGGGATAGGGGGGATATCGAGCAGTACTTCGGGCCG	CASTRDRGDIEQYF	1	5.0605868502702286E-5	42	TCRBV07-08*01	TCRBV07	TCRBV07-08	01						unresolved		TCRBD01,TCRBD02	TCRBD01-01,TCRBD02-01		TCRBJ02-07*01	TCRBJ02	TCRBJ02-07	01				7	8	5	1	5	6	39	49	57	63	68	1	In	VDJ
CTGGAGTTGGCTGCTCCCTCCCAGACATCTGTGTACTTCTGTGCCAGCAGACACTTAGACACCTCCTACGAGCAGTACTTCGGGCCG	CASRHLDTSYEQYF	1	5.1973594678451E-5	42	TCRBV06-06	TCRBV06	TCRBV06-06				01,02	TCRBD01-01*01	TCRBD01	TCRBD01-01	01				TCRBJ02-07*01	TCRBJ02	TCRBJ02-07	01				6	7	2	6	1	0	39	50	57	61	62	1	In	VDJ
