## Supplementary material for "T cell receptor sequencing specifies psoriasis as a systemic and atopic dermatitis as a skin-focused, allergen-driven disease": TCRSeq_1_AD1CLA+.tsv (part 2 of 3)

nucleotide	aminoAcid	count (templates/reads)	frequencyCount (%)	cdr3Length	vMaxResolved	vFamilyName	vGeneName	vGeneAllele	vFamilyTies	vGeneNameTies	vGeneAlleleTies	dMaxResolved	dFamilyName	dGeneName	dGeneAllele	dFamilyTies	dGeneNameTies	dGeneAlleleTies	jMaxResolved	jFamilyName	jGeneName	jGeneAllele	jFamilyTies	jGeneNameTies	jGeneAlleleTies	vDeletion	n1Insertion	d5Deletion	d3Deletion	n2Insertion	jDeletion	vIndex	n1Index	dIndex	n2Index	jIndex	estimatedNumberGenomes	sequenceStatus	cloneResolved	vOrphon	dOrphon	jOrphon	vFunction	dFunction	jFunction	fractionNucleated	vAlignLength	vAlignSubstitutionCount	vAlignSubstitutionIndexes	vAlignSubstitutionGeneThreePrimeIndexes	vSeqWithMutations
AATGTGAACGCCTTGGAGCTGGACGACTCGGCCCTGTATCTCTGTGCCAGCAGCCGTTCTCTGAACACTGAAGCTTTCTTTGGACAA	CASSRSLNTEAFF	1	5.744449938144584E-5	39	TCRBV05-04*01	TCRBV05	TCRBV05-04	01				TCRBD02-01	TCRBD02	TCRBD02-01				01,02	TCRBJ01-01*01	TCRBJ01	TCRBJ01-01	01				4	4	4	10	1	0	42	54	58	60	61	1	In	VDJ
TTGGCTGCTCCCTCCCAGACATCTGTGTACTTCTGTGCCAGCAGTTACCCTAGGGGGCTAAATGAGGAGACCCAGTACTTCGGGCCA	CASSYPRGLNEETQYF	2	6.701858261168681E-5	48	TCRBV06-06	TCRBV06	TCRBV06-06				01,02	TCRBD01-01*01	TCRBD01	TCRBD01-01	01				TCRBJ02-05*01	TCRBJ02	TCRBJ02-05	01				2	3	5	0	8	5	33	48	51	58	66	2	In	VDJ
CCCTAGAGTCTGCCATCCCCAACCAGACAGCTCTTTACTTCTGTGCCACCAGTGATTTTCCGGGCAGAAGAAGCTTTCTTTGGACAA		1	1.299339866961275E-5	40	TCRBV24	TCRBV24	unresolved			TCRBV24-01,TCRBV24-or09_02				unresolved		TCRBD01,TCRBD02	TCRBD01-01,TCRBD02-01		TCRBJ01-01*01	TCRBJ01	TCRBJ01-01	01				1	3	8	0	4	8	41	58	61	65	69	1	Out	VDJ
TCCCTGGAGCTTGGTGACTCTGCTGTGTATTTCTGTGCCAGCAGCTCCCGACTAGCGGGAGGACCCGGGGAGCTGTTTTTTGGAGAA	CASSSRLAGGPGELFF	1	2.5302934251351143E-5	48	TCRBV03	TCRBV03	unresolved			TCRBV03-01,TCRBV03-02		TCRBD02-01*02	TCRBD02	TCRBD02-01	02				TCRBJ02-02*01	TCRBJ02	TCRBJ02-02	01				5	4	2	1	2	6	33	45	49	62	64	1	In	VDJ
ACCAGGCCTGGGGGACGCAGCCATGTACCTGTGTGCCACCAGCAGAGAGTGAGGGGGTTGGACACCGGGGAGCTGTTTTTTGGAGAA		1	3.282542821796905E-5	50	TCRBV15-01*01	TCRBV15	TCRBV15-01	01				TCRBD01-01*01	TCRBD01	TCRBD01-01	01				TCRBJ02-02*01	TCRBJ02	TCRBJ02-02	01				0	3	5	1	4	3	31	48	51	57	61	1	Out	VDJ
AGCACCTTGGAGCTGGGGGACTCGGCCCTTTATCTTTGCGCCAGCAGCAGGGGCCGGGGCGGCACAGATACGCAGTATTTTGGCCCA	CASSRGRGGTDTQYF	2	3.8980196008838246E-5	45	TCRBV05-01*01	TCRBV05	TCRBV05-01	01						unresolved		TCRBD01,TCRBD02	TCRBD01-01,TCRBD02-01		TCRBJ02-03*01	TCRBJ02	TCRBJ02-03	01				4	0	5	2	8	1	36	-1	48	53	61	2	In	VDJ
AAGCTCCTTCTCAGTGACTCTGGCTTCTATCTCTGTGCCTGGAGTGTCCGGGGCTTGAGAGGGGCCAAAGTCCTGACTTTCGGGGCC	CAWSVRGLRGAKVLTF	1	7.522493966617907E-6	48	TCRBV30-01*01	TCRBV30	TCRBV30-01	01						unresolved		TCRBD01,TCRBD02	TCRBD01-01,TCRBD02-01		TCRBJ02-06*01	TCRBJ02	TCRBJ02-06	01				0	12	5	2	5	13	33	47	59	64	69	1	In	VDJ
GAGCAGCGGGACTCAGCCATGTATCGCTGTGCTAGCAGCTTAGGGCAGGAGGTCCCAGTTGGCAATCAGCCCCAGCATTTTGGTGAT	CASSLGQEVPVGNQPQHF	1	6.359926717231503E-5	54	TCRBV07-07*01	TCRBV07	TCRBV07-07	01				TCRBD02-01*02	TCRBD02	TCRBD02-01	02				TCRBJ01-05*01	TCRBJ01	TCRBJ01-05	01				1	4	10	1	9	2	27	43	47	52	61	1	In	VDJ
ACATCGGCCCAAAAGAACCCGACAGCTTTCTATCTCTGTGCCAGTAGTATAGGAGGGACAGCGAACACTGAAGCTTTCTTTGGACAA	CASSIGGTANTEAFF	2	1.0805036788414812E-4	45	TCRBV19-01	TCRBV19	TCRBV19-01				01,02	TCRBD01-01*01	TCRBD01	TCRBD01-01	01				TCRBJ01-01*01	TCRBJ01	TCRBJ01-01	01				1	2	0	5	1	1	36	52	54	61	62	2	In	VDJ
ATCCGGTCCACAAAGCTGGAGGACTCAGCCATGTACTTCTGTGCCAGCAGGAATTGGCTTCGCACAGATACGCAGTATTTTGGCCCA	CASRNWLRTDTQYF	1	2.735452351497421E-5	42	TCRBV02-01*01	TCRBV02	TCRBV02-01	01				TCRBD01-01*01	TCRBD01	TCRBD01-01	01				TCRBJ02-03*01	TCRBJ02	TCRBJ02-03	01				6	5	9	0	3	1	39	50	55	58	61	1	In	VDJ
GCCCATCCTGAAGACAGCAGCTTCTACATCTGCAGTGCTAGCTCCGGGACAGGGGGCCATTCAAACTATGGCTACACCTTCGGTTCG	CSASSGTGGHSNYGYTF	1	1.436112484536146E-5	51	TCRBV20	TCRBV20	unresolved			TCRBV20-01,TCRBV20-or09_02		TCRBD01-01*01	TCRBD01	TCRBD01-01	01				TCRBJ01-02*01	TCRBJ01	TCRBJ01-02	01				3	4	0	0	6	2	30	41	45	57	63	1	In	VDJ
ACGAAGCTTGAGGATTCAGCAGTGTATTTTTGTGCCAGCAGCCAAACCGCGGGCAGCGGGGGCACCTACGAGCAGTACTTCGGGCCG	CASSQTAGSGGTYEQYF	2	6.907017187530987E-5	51	TCRBV16-01	TCRBV16	TCRBV16-01				01,02	TCRBD02-01*01	TCRBD02	TCRBD02-01	01				TCRBJ02-07*01	TCRBJ02	TCRBJ02-07	01				2	9	6	2	2	2	30	45	54	62	64	2	In	VDJ
GAGTCGGCTGCTCCCTCCCAGACATCTGTGTACTTCTGTGCCAGCAGTGGGGGGGCAACCCGTTATCAGCCCCAGCATTTTGGTGAT	CASSGGATRYQPQHF	1	4.239951144821002E-5	45	TCRBV06-01*01	TCRBV06	TCRBV06-01	01						unresolved		TCRBD01,TCRBD02	TCRBD01-01,TCRBD02-01		TCRBJ01-05*01	TCRBJ01	TCRBJ01-05	01				4	1	6	0	8	5	36	49	50	56	64	1	In	VDJ
CTGGAGTTGGCTGCTCCCTCCCAGACATCTGTGTACTTCTGTGCCAGCAGTCCTAACCCAGGGTCTCAGCCCCAGCATTTTGGTGAT	CASSPNPGSQPQHF	1	7.385721349043037E-5	42	TCRBV06-06	TCRBV06	TCRBV06-06				01,02	TCRBD01-01*01	TCRBD01	TCRBD01-01	01				TCRBJ01-05*01	TCRBJ01	TCRBJ01-05	01				5	7	4	3	2	6	39	51	58	63	65	1	In	VDJ
AGGCTGCTGTCGGCTGCTCCCTCCCAGACATCTGTGTACTTCTGTGCCAGCGCTGCGAGCTCTGGAAACACCATATATTTTGGAGAG	CASAASSGNTIYF	1	6.086381482081761E-5	39	TCRBV06-05*01	TCRBV06	TCRBV06-05	01				TCRBD02-01	TCRBD02	TCRBD02-01				01,02	TCRBJ01-03*01	TCRBJ01	TCRBJ01-03	01				8	3	7	6	2	0	42	51	54	57	59	1	In	VDJ
CTGGAGTCGGCTGCTCCCTCCCAGACATCTGTGTACTTCTGTGCCAGCAGCTTCGGAGGGGGAGTTCAGCCCCAGCATTTTGGTGAT	CASSFGGGVQPQHF	1	4.239951144821002E-5	42	TCRBV06-01*01	TCRBV06	TCRBV06-01	01						unresolved		TCRBD01,TCRBD02	TCRBD01-01,TCRBD02-01		TCRBJ01-05*01	TCRBJ01	TCRBJ01-05	01				6	6	5	1	3	6	39	50	56	62	65	1	In	VDJ
CTGAGGATCCAGCAGGTAGTGCGAGGAGATTCGGCAGCTTATTTCTGTGCCAGCTCACCACGGGGTGAAAAACTGTTTTTTGGCAGT	CASSPRGEKLFF	5	3.4603472246442374E-4	36	TCRBV18-01*01	TCRBV18	TCRBV18-01	01						unresolved		TCRBD01,TCRBD02	TCRBD01-01,TCRBD02-01		TCRBJ01-04*01	TCRBJ01	TCRBJ01-04	01				1	0	6	2	0	7	45	-1	61	-1	65	5	In	VDJ
ACAGTGACCAGTGCCCATCCTGAAGACAGCAGCTTCTACATCTGCAGTGCGAAGGCAGTTCAAGACTACGAGCAGTACTTCGGGCCG	CSAKAVQDYEQYF	2	2.8038386602848562E-5	39	TCRBV20	TCRBV20	unresolved			TCRBV20-01,TCRBV20-or09_02				unresolved		TCRBD01,TCRBD02	TCRBD01-01,TCRBD02-01		TCRBJ02-07*01	TCRBJ02	TCRBJ02-07	01				6	5	4	5	7	3	42	50	55	58	65	2	In	VDJ
AATGTGAGCACCTTGGAGCTGGGGGACTCGGCCCTTTATCTTTGCGCCAGCAGCTTGGGCGGAGCAGATACGCAGTATTTTGGCCCA	CASSLGGADTQYF	1	3.077383895434598E-5	39	TCRBV05-01*01	TCRBV05	TCRBV05-01	01				TCRBD02-01	TCRBD02	TCRBD02-01				01,02	TCRBJ02-03*01	TCRBJ02	TCRBJ02-03	01				0	0	7	5	2	4	42	-1	58	62	64	1	In	VDJ
CTCACTGTGACATCGGCCCAAAAGAACCCGACAGCTTTCTATCTCTGTGCCAGTAAGAGGGGGGCCTATGGCTACACCTTCGGTTCG	CASKRGAYGYTF	1	9.026992759941488E-5	36	TCRBV19-01	TCRBV19	TCRBV19-01				01,02			unresolved		TCRBD01,TCRBD02	TCRBD01-01,TCRBD02-01		TCRBJ01-02*01	TCRBJ01	TCRBJ01-02	01				7	2	5	1	2	4	45	55	57	63	65	1	In	VDJ
GTGCCCATCCTGAAGACAGCAGCTTCTACATCTGCAGTGCTAGGAGTGGGACAGTAAACAACTAATGAAAAACTGTTTTTTGGCAGT		1	3.077383895434598E-5	49	TCRBV20	TCRBV20	unresolved			TCRBV20-01,TCRBV20-or09_02		TCRBD01-01*01	TCRBD01	TCRBD01-01	01				TCRBJ01-04*01	TCRBJ01	TCRBJ01-04	01				3	4	0	5	4	0	32	43	47	54	58	1	Out	VDJ
CTGGAGTCGGCTGCTCCCTCCCAGACATCTGTGTACTTCTGTGCCAGCAGTGAAGCTGGGGGCCAAGAGACCCAGTACTTCGGGCCA	CASSEAGGQETQYF	1	2.735452351497421E-5	42	TCRBV06-01*01	TCRBV06	TCRBV06-01	01						unresolved		TCRBD01,TCRBD02	TCRBD01-01,TCRBD02-01		TCRBJ02-05*01	TCRBJ02	TCRBJ02-05	01				0	1	6	1	0	1	39	56	57	-1	62	1	In	VDJ
CTGAGTTCTAAGAAGCTCCTTCTCAGTGACTCTGGCTTCTATCTCTGTGCCTGGAGTGTACTGGATCGCGCGCAGTTCTTCGGGCCA	CAWSVLDRAQFF	1	8.890220142366617E-6	36	TCRBV30-01*01	TCRBV30	TCRBV30-01	01						unresolved		TCRBD01,TCRBD02	TCRBD01-01,TCRBD02-01		TCRBJ02-01*01	TCRBJ02	TCRBJ02-01	01				0	3	1	8	6	12	45	59	62	65	71	1	In	VDJ
CTGCTGCCTCCTCCCAGACATCTGTATATTTCTGCGCCAGCAGTGATTGACAGATCCTTCTATAATTCACCCCTCCACTTTGGGAAC		1	9.847628465390715E-5	49	TCRBV10-01	TCRBV10	TCRBV10-01				01,02	TCRBD01-01*01	TCRBD01	TCRBD01-01	01				TCRBJ01-06*01	TCRBJ01	TCRBJ01-06	01				3	2	2	5	6	3	32	46	48	53	59	1	Out	VDJ
GGGTTGGAGTCGGCTGCTCCCTCCCAAACATCTGTGTACTTCTGTGCCAGCACCCTAATCGGGGGACGGCCCCAGCATTTTGGTGAT	CASTLIGGRPQHF	2	9.368924303878666E-5	39	TCRBV06	TCRBV06	unresolved			TCRBV06-02,TCRBV06-03		TCRBD02-01*01	TCRBD02	TCRBD02-01	01				TCRBJ01-05*01	TCRBJ01	TCRBJ01-05	01				7	7	8	2	3	9	42	52	59	65	68	2	In	VDJ
GAGTCGCCCAGCCCCAACCAGACCTCTCTGTACTTCTGTGCCAGCAGTTTATCGGACGGAACACAAGAGACCCAGTACTTCGGGCCA	CASSLSDGTQETQYF	1	1.6412714108984525E-5	45	TCRBV27-01*01	TCRBV27	TCRBV27-01	01						unresolved		TCRBD01,TCRBD02	TCRBD01-01,TCRBD02-01		TCRBJ02-05*01	TCRBJ02	TCRBJ02-05	01				0	0	1	7	6	2	36	-1	53	57	63	1	In	VDJ
CTCACTGTGACATCGGCCCAAAAGAACCCGACAGCTTTCTATCTCTGTGCCAGTAGTGTGGGGAATCAGCCCCAGCATTTTGGTGAT	CASSVGNQPQHF	6	3.768085614187697E-4	36	TCRBV19-01	TCRBV19	TCRBV19-01				01,02			unresolved		TCRBD01,TCRBD02	TCRBD01-01,TCRBD02-01		TCRBJ01-05*01	TCRBJ01	TCRBJ01-05	01				5	2	6	2	0	4	45	57	59	-1	63	6	In	VDJ
CTGGAGTCCGCCAGCACCAACCAGACATCTATGTACCTCTGTGCCAGCGTCCAACCGGACGGCACCTACGAGCAGTACTTCGGGCCG	CASVQPDGTYEQYF	2	1.6070782565047348E-4	42	TCRBV28-01*01	TCRBV28	TCRBV28-01	01						unresolved		TCRBD01,TCRBD02	TCRBD01-01,TCRBD02-01		TCRBJ02-07*01	TCRBJ02	TCRBJ02-07	01				8	8	1	7	4	2	39	48	56	60	64	2	In	VDJ
CAGCGCACAGAGCAGGGGGACTCGGCCATGTATCTCTGTGCCAGCAGCCCCGACAGTTACTCTGGAAACACCATATATTTTGGAGAG	CASSPDSYSGNTIYF	3	1.9763643239568865E-4	45	TCRBV07-09	TCRBV07	TCRBV07-09				01,03	TCRBD01-01*01	TCRBD01	TCRBD01-01	01				TCRBJ01-03*01	TCRBJ01	TCRBJ01-03	01				5	3	2	5	3	0	36	48	51	56	59	3	In	VDJ
GCGTCTGCTGTACCCTCTCAGACATCTGTGTACTTCTGTGCCAGCAGCCAAAGCGGGGGGGCCTCCGGGGAGCTGTTTTTTGGAGAA	CASSQSGGASGELFF	2	1.9284939078056818E-4	45	TCRBV06-04	TCRBV06	TCRBV06-04				01,02	TCRBD02-01*01	TCRBD02	TCRBD02-01	01				TCRBJ02-02*01	TCRBJ02	TCRBJ02-02	01				6	4	6	0	3	6	36	47	51	61	64	2	In	VDJ
ATCCTGTCCTCAGAACCGGGAGACACGGCACTGTATCTCTGCGCCAGCACCCTGGGGGACCCCATCTATGGCTACACCTTCGGTTCG	CASTLGDPIYGYTF	1	5.676063629357148E-5	42	TCRBV23-01*01	TCRBV23	TCRBV23-01	01						unresolved		TCRBD01,TCRBD02	TCRBD01-01,TCRBD02-01		TCRBJ01-02*01	TCRBJ01	TCRBJ01-02	01				7	6	0	7	5	4	39	49	55	60	65	1	In	VDJ
CTCAGGCTGCTGTCGGCTGCTCCCTCCCAGACATCTGTGTACTTCTGTGCCAGCAGTTACTCGGGGAGGGAAGCTTTCTTTGGACAA	CASSYSGREAFF	1	2.6670660427099852E-5	36	TCRBV06-05*01	TCRBV06	TCRBV06-05	01				TCRBD02-01*02	TCRBD02	TCRBD02-01	02				TCRBJ01-01*01	TCRBJ01	TCRBJ01-01	01				0	1	9	1	0	8	45	62	63	-1	69	1	In	VDJ
CTGTCGGCTGCTCCCTCCCAGACATCTGTGTACTTCTGTGCCAGCAGCACCCCAGGACAGGGGAAAACTGAAGCTTTCTTTGGACAA	CASSTPGQGKTEAFF	1	2.6670660427099852E-5	45	TCRBV06-05*01	TCRBV06	TCRBV06-05	01				TCRBD01-01*01	TCRBD01	TCRBD01-01	01				TCRBJ01-01*01	TCRBJ01	TCRBJ01-01	01				6	7	1	2	3	5	36	47	54	63	66	1	In	VDJ
CTGACAGTGACCAGTGCCCATCCTGAAGACAGCAGCTTCTACATCTGCAGTGCCCCCCTGTCGGACACTGAAGCTTTCTTTGGACAA	CSAPLSDTEAFF	1	1.709657719685888E-5	36	TCRBV20	TCRBV20	unresolved			TCRBV20-01,TCRBV20-or09_02		TCRBD02-01	TCRBD02	TCRBD02-01				01,02	TCRBJ01-01*01	TCRBJ01	TCRBJ01-01	01				6	8	8	5	0	3	45	53	61	-1	64	1	In	VDJ
CAGCAGGTAGTGCGAGGAGATTCGGCAGCTTATTTCTGTGCCAGCTCACCAACGGGACAGGGGTACACTGAAGCTTTCTTTGGACAA	CASSPTGQGYTEAFF	1	6.907017187530987E-5	45	TCRBV18-01*01	TCRBV18	TCRBV18-01	01				TCRBD01-01*01	TCRBD01	TCRBD01-01	01				TCRBJ01-01*01	TCRBJ01	TCRBJ01-01	01				2	2	0	2	1	3	36	51	53	63	64	1	In	VDJ
TCTGCCATCCCCAACCAGACAGCTCTTTACTTCTGTGCCACCAGTGACTCCGGGACAGGGAACGGAAACACCATATATTTTGGAGAG	CATSDSGTGNGNTIYF	1	2.872224969072292E-5	48	TCRBV24	TCRBV24	unresolved			TCRBV24-01,TCRBV24-or09_02		TCRBD01-01*01	TCRBD01	TCRBD01-01	01				TCRBJ01-03*01	TCRBJ01	TCRBJ01-03	01				4	4	0	3	3	4	33	47	51	60	63	1	In	VDJ
AAGATCCAGCCCTCAGAACCCAGGGACTCAGCTGTGTACTTCTGTGCCAGCAGTTTAGGTTACGATGAAAAACTGTTTTTTGGCAGT	CASSLGYDEKLFF	1	9.91601477417815E-5	39	TCRBV12	TCRBV12	unresolved			TCRBV12-03,TCRBV12-04				unresolved		TCRBD01,TCRBD02	TCRBD01-01,TCRBD02-01		TCRBJ01-04*01	TCRBJ01	TCRBJ01-04	01				1	3	3	7	1	6	42	58	61	63	64	1	In	VDJ
CAGCGGGACTCAGCCATGTATCGCTGTGCTAGCAGCTTAGAGTGACCCGGGACTAGCGGGGGTCCCTACGAGCAGTACTTCGGGCCG	CASSLE*PGTSGGPYEQYF	1	4.3767237623958734E-5	57	TCRBV07-07*01	TCRBV07	TCRBV07-07	01				TCRBD02-01*01	TCRBD02	TCRBD02-01	01				TCRBJ02-07*01	TCRBJ02	TCRBJ02-07	01				1	8	0	2	2	2	24	40	48	62	64	1	Stop	VDJ
GAGTCGGCTGCTCCCTCCCAAACATCTGTGTACTTCTGTGCCAGCAGTTCCGGGACAGGCACCACAGATACGCAGTATTTTGGCCCA	CASSSGTGTTDTQYF	1	2.3935208075602433E-5	45	TCRBV06	TCRBV06	unresolved			TCRBV06-02,TCRBV06-03		TCRBD01-01*01	TCRBD01	TCRBD01-01	01				TCRBJ02-03*01	TCRBJ02	TCRBJ02-03	01				4	2	0	4	3	2	36	49	51	59	62	1	In	VDJ
AGGCTGGAGTCGGCTGCTCCCTCCCAGACATCTGTGTACTTCTGTGCCAGCAGCGTAAGCGGACAGGCCGGCTACACCTTCGGTTCG	CASSVSGQAGYTF	1	3.282542821796905E-5	39	TCRBV06-01*01	TCRBV06	TCRBV06-01	01				TCRBD01-01*01	TCRBD01	TCRBD01-01	01				TCRBJ01-02*01	TCRBJ01	TCRBJ01-02	01				6	7	1	4	2	8	42	53	60	67	69	1	In	VDJ
ATCCAGCGCACACAGCAGGAGGACTCGGCCGTGTATCTCTGTGCCAGCATCCGGACAACTATGAACACTGAAGCTTTCTTTGGACAA	CASIRTTMNTEAFF	2	1.1146968332351989E-4	42	TCRBV07-02*01	TCRBV07	TCRBV07-02	01				TCRBD01-01*01	TCRBD01	TCRBD01-01	01				TCRBJ01-01*01	TCRBJ01	TCRBJ01-01	01				7	3	1	6	4	0	39	49	52	57	61	2	In	VDJ
ATTCTGGAGTCCGCCAGCACCAACCAGACATCTATGTACCTCTGTGCCGGCTTCAGGCACCGGTGATACGAGCAGTACTTCGGGCCG	CAGFRHR*YEQYF	1	8.137970745704827E-5	39	TCRBV28-01*01	TCRBV28	TCRBV28-01	01				TCRBD01-01*01	TCRBD01	TCRBD01-01	01				TCRBJ02-07*01	TCRBJ02	TCRBJ02-07	01				11	5	4	4	9	4	42	48	53	57	66	1	Stop	VDJ
CTTGGAGCTGGACGACTCGGCCCTGTATCTCTGTGCCAGCAGCTTGTGGGGGACAGGGTGGGCGCCACTGAAGCTTTCTTTGGACAA		1	5.6076773205697124E-5	50	TCRBV05-04*01	TCRBV05	TCRBV05-04	01				TCRBD01-01*01	TCRBD01	TCRBD01-01	01				TCRBJ01-01*01	TCRBJ01	TCRBJ01-01	01				1	3	0	3	7	4	31	46	49	58	65	1	Out	VDJ
GTGAGCACCTTGGAGCTGGGGGACTCGGCCCTTTATCTTTGCGCCAGCAGGGGGGACAGGGGCACAGATACGCAGTATTTTGGCCCA	CASRGDRGTDTQYF	1	3.0089975866471628E-5	42	TCRBV05-01*01	TCRBV05	TCRBV05-01	01				TCRBD01-01*01	TCRBD01	TCRBD01-01	01				TCRBJ02-03*01	TCRBJ02	TCRBJ02-03	01				5	2	0	3	0	1	39	50	52	-1	61	1	In	VDJ
ATCCAGCGCACAGAGCAGGGGGACTCGGCCATGTATCTCTGTGCCAGCAGCTTTGGGGAGCGTCGGGGATGGCGTGTCTTTGGACAA	CASSFGERRGWRVF	1	8.616674907216876E-5	42	TCRBV07-09	TCRBV07	TCRBV07-09				01,03	TCRBD02-01	TCRBD02	TCRBD02-01				01,02	TCRBJ01-01*01	TCRBJ01	TCRBJ01-01	01				3	10	8	3	8	15	39	53	63	68	76	1	In	VDJ
TCGCCCAGCCCCAACCAGACCTCTCTGTACTTCTGTGCCAGCAGTGGGGGCTTGCGGGGGGGCGGATATACGCAGTATTTTGGCCCA	CASSGGLRGGGYTQYF	1	2.3251344987728077E-5	48	TCRBV27-01*01	TCRBV27	TCRBV27-01	01				TCRBD02-01*01	TCRBD02	TCRBD02-01	01				TCRBJ02-03*01	TCRBJ02	TCRBJ02-03	01				5	8	7	0	5	7	33	45	53	62	67	1	In	VDJ
CAGCCCTCAGAACCCAGGGACTCAGCTGTGTACTTCTGTGCCAGCAGTTCCTTGGGGGACAGGGGGCTCGAGCAGTACTTCGGGCCG	CASSSLGDRGLEQYF	3	1.620755518262222E-4	45	TCRBV12	TCRBV12	unresolved			TCRBV12-03,TCRBV12-04		TCRBD01-01*01	TCRBD01	TCRBD01-01	01				TCRBJ02-07*01	TCRBJ02	TCRBJ02-07	01				4	6	0	0	1	6	36	49	55	67	68	3	In	VDJ
TTGGAGTCGGCTGCTCCCTCCCAAACATCTGTGTACTTCTGTGCCAGCGGCACAGGGGGAGAGTACACTGAAGCTTTCTTTGGACAA	CASGTGGEYTEAFF	2	5.1973594678451E-5	42	TCRBV06	TCRBV06	unresolved			TCRBV06-02,TCRBV06-03		TCRBD01-01*01	TCRBD01	TCRBD01-01	01				TCRBJ01-01*01	TCRBJ01	TCRBJ01-01	01				8	3	3	1	5	3	39	48	51	59	64	2	In	VDJ
AACGCCTTGTTGCTGGGGGACTCGGCCCTCTATCTCTGTGCCAGCAGCTTGTTGCCAGGGGGACTCGGGGAGCTGTTTTTTGGAGAA	CASSLLPGGLGELFF	1	2.5302934251351143E-5	45	TCRBV05-06*01	TCRBV05	TCRBV05-06	01				TCRBD01-01*01	TCRBD01	TCRBD01-01	01				TCRBJ02-02*01	TCRBJ02	TCRBJ02-02	01				1	4	4	1	3	7	36	51	55	62	65	1	In	VDJ
GAGTCCGCTACCAGCTCCCAGACATCTGTGTACTTCTGTGCCATCAGTCAGAGGGGCCCTCCCGCAGATACGCAGTATTTTGGCCCA	CAISQRGPPADTQYF	2	1.4292738536574024E-4	45	TCRBV10-03*01	TCRBV10	TCRBV10-03	01						unresolved		TCRBD01,TCRBD02	TCRBD01-01,TCRBD02-01		TCRBJ02-03*01	TCRBJ02	TCRBJ02-03	01				5	3	5	2	8	4	36	48	51	56	64	2	In	VDJ
AGGCTGGAGTCGGCTGCTCCCTCCCAGACATCTGTGTACTTCTGTGCCAGCAGTGCGGTAGAGGGCTACGAGCAGTACTTCGGGCCG	CASSAVEGYEQYF	1	2.9406112778597275E-5	39	TCRBV06-01*01	TCRBV06	TCRBV06-01	01				TCRBD02-01*02	TCRBD02	TCRBD02-01	02				TCRBJ02-07*01	TCRBJ02	TCRBJ02-07	01				4	5	11	0	0	3	42	55	60	-1	65	1	In	VDJ
GTGACCAGTGCCCATCCTGAAGACAGCAGCTTCTACATCTGCAGTGCTCCTGTGGAAGGGGCCAGCTATGGCTACACCTTCGGTTCG	CSAPVEGASYGYTF	1	1.436112484536146E-5	42	TCRBV20	TCRBV20	unresolved			TCRBV20-01,TCRBV20-or09_02		TCRBD01-01*01	TCRBD01	TCRBD01-01	01				TCRBJ01-02*01	TCRBJ01	TCRBJ01-02	01				5	8	5	2	4	4	39	48	56	61	65	1	In	VDJ
AGCACCTTGGAGCTGGGGGACTCGGCCCTTTATCTTTGCGCCAGCAGCTCGGGACAGGAGCTGAGGGAGACCCAGTACTTCGGGCCA	CASSSGQELRETQYF	1	2.0515892636230658E-5	45	TCRBV05-01*01	TCRBV05	TCRBV05-01	01				TCRBD01-01*01	TCRBD01	TCRBD01-01	01				TCRBJ02-05*01	TCRBJ02	TCRBJ02-05	01				3	1	0	4	8	5	36	49	50	58	66	1	In	VDJ
ATCCAGCCTGCAGAGCAGGGGGACTCGGCCGTGTATGTCTGTGCAAGTCGCTCCACCCGGAAGGCCTACGAGCAGTACTTCGGGCCG	CASRSTRKAYEQYF	1	7.590880275405342E-5	42	TCRBV12-02*01	TCRBV12	TCRBV12-02	01						unresolved		TCRBD01,TCRBD02	TCRBD01-01,TCRBD02-01		TCRBJ02-07*01	TCRBJ02	TCRBJ02-07	01				4	6	1	8	3	2	39	52	58	61	64	1	In	VDJ
ACATCGGCCCAAAAGAACCCGACAGCTTTCTATCTCTGTGCCAGTAGCCACCCAGGGTCTGGGGCCAACGTCCTGACTTTCGGGGCC	CASSHPGSGANVLTF	3	2.0584278945018093E-4	45	TCRBV19-01	TCRBV19	TCRBV19-01				01,02	TCRBD01-01*01	TCRBD01	TCRBD01-01	01				TCRBJ02-06*01	TCRBJ02	TCRBJ02-06	01				6	5	4	3	0	1	36	47	52	-1	57	3	In	VDJ
GAGTCGGCTGCTCCCTCCCAAACATCTGTGTACTTCTGTGCCAGCACCTACCTGGGGGGACGTAATCAGCCCCAGCATTTTGGTGAT	CASTYLGGRNQPQHF	1	2.5302934251351143E-5	45	TCRBV06	TCRBV06	unresolved			TCRBV06-02,TCRBV06-03		TCRBD02-01*01	TCRBD02	TCRBD02-01	01				TCRBJ01-05*01	TCRBJ01	TCRBJ01-05	01				7	7	9	1	4	4	36	46	53	59	63	1	In	VDJ
TGGAGTCCGCTACCAGCTCCCAGACATCTGTGTACTTCTGTGCCAGGAGCGCGGACACCTCTCGACTATGGCTACACCTTCGGTTCG		3	2.2704254517428592E-4	43	TCRBV10-03*01	TCRBV10	TCRBV10-03	01				TCRBD01-01*01	TCRBD01	TCRBD01-01	01				TCRBJ01-02*01	TCRBJ01	TCRBJ01-02	01				10	7	1	6	7	3	38	45	52	57	64	3	Out	VDJ
AGTGCCCATCCTGAAGACAGCAGCTTCTACATCTGCAGTGCTAGAAGAGCGGGGACAGCCAGAATATACGAGCAGTACTTCGGGCCG	CSARRAGTARIYEQYF	1	1.299339866961275E-5	48	TCRBV20	TCRBV20	unresolved			TCRBV20-01,TCRBV20-or09_02				unresolved		TCRBD01,TCRBD02	TCRBD01-01,TCRBD02-01		TCRBJ02-07*01	TCRBJ02	TCRBJ02-07	01				2	6	0	5	8	4	33	45	51	58	66	1	In	VDJ
CTCACTGTGACATCGGCCCAAAAGAACCCGACAGCTTTCTATCTCTGTGCCACCAGGACAGGCAATCAGCCCCAGCATTTTGGTGAT	CATRTGNQPQHF	2	1.1352127258714296E-4	36	TCRBV19-01	TCRBV19	TCRBV19-01				01,02	TCRBD01-01*01	TCRBD01	TCRBD01-01	01				TCRBJ01-05*01	TCRBJ01	TCRBJ01-05	01				10	3	1	5	0	2	45	52	55	-1	61	2	In	VDJ
CTGAAGGTGCAGCCTGCAGAACTGGAGGATTCTGGAGTTTATTTCTGTGCCAGCAGCTATAATACCTACGAGCAGTACTTCGGGCCG	CASSYNTYEQYF	2	1.401919330142428E-4	36	TCRBV14-01*01	TCRBV14	TCRBV14-01	01				TCRBD02-01	TCRBD02	TCRBD02-01				01,02	TCRBJ02-07*01	TCRBJ02	TCRBJ02-07	01				5	0	5	9	5	2	45	-1	57	59	64	2	In	VDJ
AGCTTGGTGACTCTGCTGTGTATTTCTGTGCCAGCAGCCATCTAGGCATGTGACAGGCCCCCTAACTATGGCTACACCTTCGGTTCG		1	2.0515892636230658E-5	55	TCRBV03	TCRBV03	unresolved			TCRBV03-01,TCRBV03-02		TCRBD01-01*01	TCRBD01	TCRBD01-01	01				TCRBJ01-02*01	TCRBJ01	TCRBJ01-02	01				3	11	2	4	4	0	26	40	51	57	61	1	Out	VDJ
TTTCCTCCTCACTCTGGAGTCCGCTACCAGCTCCCAGACATCTGTGTACTTCTAATGGCAAGCCATCAGCCCCAGCATTTTGGTGAT		2	1.5318533168385556E-4	29	TCRBV10-03*01	TCRBV10	TCRBV10-03	01						unresolved		TCRBD01,TCRBD02	TCRBD01-01,TCRBD02-01		TCRBJ01-05*01	TCRBJ01	TCRBJ01-05	01				16	3	9	0	5	5	52	53	56	59	64	2	Out	VDJ
GAGTCTGCCATCCCCAACCAGACAGCTCTTTACTTCTGTGCCACCAGTGATAGCGGGGCGGGATCCCGTACGCAGTATTTTGGCCCA	CATSDSGAGSRTQYF	1	1.2309535581738393E-5	45	TCRBV24	TCRBV24	unresolved			TCRBV24-01,TCRBV24-or09_02		TCRBD02-01*01	TCRBD02	TCRBD02-01	01				TCRBJ02-03*01	TCRBJ02	TCRBJ02-03	01				3	0	6	3	10	8	36	-1	51	58	68	1	In	VDJ
ATCCAGCCCTCAGAACCCAGGGACTCAGCTGTGTACTTCTGTGCCAGCACCGACAGGGAGGTGGCCTACGAGCAGTACTTCGGGCCG	CASTDREVAYEQYF	1	4.308337453608438E-5	42	TCRBV12	TCRBV12	unresolved			TCRBV12-03,TCRBV12-04		TCRBD01-01*01	TCRBD01	TCRBD01-01	01				TCRBJ02-07*01	TCRBJ02	TCRBJ02-07	01				7	2	2	3	6	2	39	49	51	58	64	1	In	VDJ
CCAGGCCTGGGGGACGCAGCCATGTACCTGTGTGCCACCAGCAGAGATCGGCAGAGTTTAAGCAATCAGCCCCAGCATTTTGGTGAT	CATSRDRQSLSNQPQHF	1	3.350929130584341E-5	51	TCRBV15-01*01	TCRBV15	TCRBV15-01	01						unresolved		TCRBD01,TCRBD02	TCRBD01-01,TCRBD02-01		TCRBJ01-05*01	TCRBJ01	TCRBJ01-05	01				0	4	4	5	6	1	30	47	51	54	60	1	In	VDJ
ATCATTCTCCACTCTGAAGATCCAGCCCTCAGAACCCAGGGACTCAGCTGTGCAGGGGCTATTAACTATGGCTACACCTTCGGTTCG		1	4.7870416151204867E-5	23	TCRBV12	TCRBV12	unresolved			TCRBV12-03,TCRBV12-04		TCRBD01-01*01	TCRBD01	TCRBD01-01	01				TCRBJ01-02*01	TCRBJ01	TCRBJ01-02	01				23	0	4	2	4	1	58	-1	52	58	62	1	Out	VDJ
GTGACCAGTGCCCATCCTGAAGACAGCAGCTTCTACATCTGCAGTGCCAAGGGAAGCAGTAGCACAGATACGCAGTATTTTGGCCCA	CSAKGSSSTDTQYF	1	1.709657719685888E-5	42	TCRBV20	TCRBV20	unresolved			TCRBV20-01,TCRBV20-or09_02				unresolved		TCRBD01,TCRBD02	TCRBD01-01,TCRBD02-01		TCRBJ02-03*01	TCRBJ02	TCRBJ02-03	01				6	3	0	8	6	0	39	47	50	54	60	1	In	VDJ
AGAGTCTGCCATCCCCAACCAGACAGCTCTTTACTTCTGTGCCACCAGTGATTTACTAGTTTAGAGGATGAGCAGTTCTTCGGGCCA		2	2.5302934251351143E-5	44	TCRBV24	TCRBV24	unresolved			TCRBV24-01,TCRBV24-or09_02		TCRBD02-01	TCRBD02	TCRBD02-01				01,02	TCRBJ02-01*01	TCRBJ02	TCRBJ02-01	01				1	0	3	8	8	8	37	-1	54	59	67	2	Out	VDJ
TCCCTCCCAGACATCTGTGTACTTCTGTGCCAGCAGTTACACCTTGACCCCTCCTGTGGCCTTAGGAAAAAACTGTTTTTTGGCAGT		1	8.206357054492263E-5	56	TCRBV06	TCRBV06	unresolved			TCRBV06-05,TCRBV06-06				unresolved		TCRBD01,TCRBD02	TCRBD01-01,TCRBD02-01		TCRBJ01-04*01	TCRBJ01	TCRBJ01-04	01				2	24	1	8	0	9	25	40	64	-1	67	1	Out	VDJ
CTGGAGTCTGCCAGGCCCTCACATACCTCTCAGTACCTCTGTGCCAGCAGTGAAGGGACAGTATACACTGAAGCTTTCTTTGGACAA	CASSEGTVYTEAFF	1	1.5044987933235814E-5	42	TCRBV25-01*01	TCRBV25	TCRBV25-01	01				TCRBD01-01*01	TCRBD01	TCRBD01-01	01				TCRBJ01-01*01	TCRBJ01	TCRBJ01-01	01				2	0	0	5	3	3	39	-1	54	61	64	1	In	VDJ
CTCAGGCTGGAGTCGGCTGCTCCCTCCCAGACATCTGTGTACTTCTGTGCCAGCAGTGAAGCGGGAGGGAGCCAGTACTTCGGGCCG	CASSEAGGSQYF	1	2.9406112778597275E-5	36	TCRBV06-01*01	TCRBV06	TCRBV06-01	01				TCRBD02-01*02	TCRBD02	TCRBD02-01	02				TCRBJ02-07*01	TCRBJ02	TCRBJ02-07	01				0	0	9	0	3	10	45	-1	62	69	72	1	In	VDJ
GCCCAAAAGAACCCGACAGCTTTCTATCTCTGTGCCAGTAGTGTCTGGACTAGCGGGACGGACACCGGGGAGCTGTTTTTTGGAGAA	CASSVWTSGTDTGELFF	2	1.0805036788414812E-4	51	TCRBV19-01	TCRBV19	TCRBV19-01				01,02	TCRBD02-01*02	TCRBD02	TCRBD02-01	02				TCRBJ02-02*01	TCRBJ02	TCRBJ02-02	01				5	4	1	3	3	3	30	42	46	58	61	2	In	VDJ
GAGTCGGCTGCTCCCTCCCAAACATCTGTGTACTTCTGTGCCAGCAGAGGCGGGGGCGGCGGGGAGCTTGAGCAGTTCTTCGGGCCA	CASRGGGGGELEQFF	1	3.0089975866471628E-5	45	TCRBV06	TCRBV06	unresolved			TCRBV06-02,TCRBV06-03		TCRBD02-01*01	TCRBD02	TCRBD02-01	01				TCRBJ02-01*01	TCRBJ02	TCRBJ02-01	01				6	2	7	2	12	9	36	47	49	56	68	1	In	VDJ
CTGAGGATCCAGCAGGTAGTGCGAGGAGATTCGGCAGCTTATTTCTGTGCCAGCTCACCAGGTAACACTGAAGCTTTCTTTGGACAA	CASSPGNTEAFF	2	1.1352127258714296E-4	36	TCRBV18-01*01	TCRBV18	TCRBV18-01	01						unresolved		TCRBD01,TCRBD02	TCRBD01-01,TCRBD02-01		TCRBJ01-01*01	TCRBJ01	TCRBJ01-01	01				2	0	0	10	1	2	45	-1	60	62	63	2	In	VDJ
ACTCTGGAGTCCGCTACCAGCTCCCAGACATCTGTGTACTTCTGTGCCACGGGTGAGGGGAGGAACACTGAAGCTTTCTTTGGACAA	CATGEGRNTEAFF	2	1.436112484536146E-4	39	TCRBV10-03*01	TCRBV10	TCRBV10-03	01						unresolved		TCRBD01,TCRBD02	TCRBD01-01,TCRBD02-01		TCRBJ01-01*01	TCRBJ01	TCRBJ01-01	01				10	6	5	2	2	1	42	49	55	60	62	2	In	VDJ
GTGACCAGTGCCCATCCTGAAGACAGCAGCTTCTACATCTGCAGTGCTAGAAGGGGCTCGCGGGATCAGCCCCAGCATTTTGGTGAT	CSARRGSRDQPQHF	1	1.846430337260759E-5	42	TCRBV20	TCRBV20	unresolved			TCRBV20-01,TCRBV20-or09_02				unresolved		TCRBD01,TCRBD02	TCRBD01-01,TCRBD02-01		TCRBJ01-05*01	TCRBJ01	TCRBJ01-05	01				2	0	5	2	8	5	39	-1	51	56	64	1	In	VDJ
ACTGTGACATCGGCCCAAAAGAACCCGACAGCTTTCTATCTCTGTGCCAGCAACAGGTACTCTGGAAACACCATATATTTTGGAGAG	CASNRYSGNTIYF	4	2.4003594384389867E-4	39	TCRBV19-01	TCRBV19	TCRBV19-01				01,02	TCRBD01-01*01	TCRBD01	TCRBD01-01	01				TCRBJ01-03*01	TCRBJ01	TCRBJ01-03	01				9	2	3	4	2	0	42	50	52	57	59	4	In	VDJ
ATCCAGCAGGTAGTGCGAGGAGATTCGGCAGCTTATTTCTGTGCCAGCTCAGATAGCAATAGCAATCAGCCCCAGCATTTTGGTGAT	CASSDSNSNQPQHF	1	7.317335040255601E-5	42	TCRBV18-01*01	TCRBV18	TCRBV18-01	01				TCRBD02-01	TCRBD02	TCRBD02-01				01,02	TCRBJ01-05*01	TCRBJ01	TCRBJ01-05	01				5	2	5	7	2	0	39	51	53	57	59	1	In	VDJ
AGGATCCAGCAGGTAGTGCGAGGAGATTCGGCAGCTTATTTCTGTGCCAGCTCACCAGGGAGTAACTATGGCTACACCTTCGGTTCG	CASSPGSNYGYTF	2	1.5797237329897605E-4	39	TCRBV18-01*01	TCRBV18	TCRBV18-01	01				TCRBD02-01*02	TCRBD02	TCRBD02-01	02				TCRBJ01-02*01	TCRBJ01	TCRBJ01-02	01				2	0	9	2	0	1	42	-1	57	-1	62	2	In	VDJ
CAGCGCACACAGCAGGAGGACTCGGCCGTGTATCTCTGTGCCAGCAGCCCACAGGGATATTACACCGGGGAGCTGTTTTTTGGAGAA	CASSPQGYYTGELFF	3	2.215716404712911E-4	45	TCRBV07-02*01	TCRBV07	TCRBV07-02	01				TCRBD01-01*01	TCRBD01	TCRBD01-01	01				TCRBJ02-02*01	TCRBJ02	TCRBJ02-02	01				5	2	3	3	5	3	36	48	50	56	61	3	In	VDJ
CAGCGCACAGAGCAGGGGGACTCGGCCATGTATCTCTGTGCCAGCAGCTCCGGGACTACCCGCTCCTACGAGCAGTACTTCGGGCCG	CASSSGTTRSYEQYF	7	4.5887213196369234E-4	45	TCRBV07-09	TCRBV07	TCRBV07-09				01,03	TCRBD02-01	TCRBD02	TCRBD02-01				01,02	TCRBJ02-07*01	TCRBJ02	TCRBJ02-07	01				4	2	0	9	4	0	36	49	51	58	62	7	In	VDJ
CTGAAGATCCGGTCCACAAAGCTGGAGGACTCAGCCATGTACTTCTGTGCCAGCAGTGGAGACAGGGGTGAGCAGTTCTTCGGGCCA	CASSGDRGEQFF	2	8.685061216004311E-5	36	TCRBV02-01*01	TCRBV02	TCRBV02-01	01				TCRBD01-01*01	TCRBD01	TCRBD01-01	01				TCRBJ02-01*01	TCRBJ02	TCRBJ02-01	01				4	2	2	2	0	9	45	58	60	-1	68	2	In	VDJ
ACAAAGCTGGAGGACTCAGCCATGTACTTCTGTGCCAGCAGGGATGGAAGTGCAGGGGAGTCTGGAAACACCATATATTTTGGAGAG	CASRDGSAGESGNTIYF	1	6.154767790869196E-5	51	TCRBV02-01*01	TCRBV02	TCRBV02-01	01				TCRBD01-01*01	TCRBD01	TCRBD01-01	01				TCRBJ01-03*01	TCRBJ01	TCRBJ01-03	01				6	11	4	2	2	1	30	41	52	58	60	1	In	VDJ
CTGACGATCCAGCGCACACAGCAGGAGGACTCGGCCGTGTATCTCTGTGCCAGCAGCCCGGCCGGGACCGCCGCGTACTTCGGGCCG	CASSPAGTAAYF	1	4.992200541482793E-5	36	TCRBV07-02*01	TCRBV07	TCRBV07-02	01						unresolved		TCRBD01,TCRBD02	TCRBD01-01,TCRBD02-01		TCRBJ02-07*01	TCRBJ02	TCRBJ02-07	01				5	6	0	7	6	12	45	57	63	68	74	1	In	VDJ
ACTGTGACATCGGCCCAAAAGAACCCGACAGCTTTCTATCTCTGTGCCAGTAGTAACTCAGTGAACACTGAAGCTTTCTTTGGACAA	CASSNSVNTEAFF	2	1.0599877862052505E-4	39	TCRBV19-01	TCRBV19	TCRBV19-01				01,02			unresolved		TCRBD01,TCRBD02	TCRBD01-01,TCRBD02-01		TCRBJ01-01*01	TCRBJ01	TCRBJ01-01	01				4	3	4	5	0	0	42	55	58	-1	61	2	In	VDJ
AGTTCTAAGAAGCTCCTTCTCAGTGACTCTGGCTTCTATCTCTGTGCCTGGACACTAGCGGGGGGCCTAGGGGGGTACTTCGGGCCA	CAWTLAGGLGGYF	1	4.787041615120486E-6	39	TCRBV30-01*01	TCRBV30	TCRBV30-01	01				TCRBD02-01*01	TCRBD02	TCRBD02-01	01				TCRBJ02-05*01	TCRBJ02	TCRBJ02-05	01				4	1	3	1	9	13	42	52	53	65	74	1	In	VDJ
GTGACCAGTGCCCATCCTGAAGACAGCAGCTTCTACATCTTCCCGCCCGTCCCAGAGGGGGTGAGCACTGAAGCTTTCTTTGGACAA	FPPVPEGVSTEAFF	1	1.709657719685888E-5	42	TCRBV20	TCRBV20	unresolved			TCRBV20-01,TCRBV20-or09_02		TCRBD01-01*01	TCRBD01	TCRBD01-01	01				TCRBJ01-01*01	TCRBJ01	TCRBJ01-01	01				13	15	5	1	4	4	39	40	55	61	65	1	In	VDJ
ACGATCCAGCGCACACAGCAGGAGGACTCGGCCGTGTATCTCTGTGCCAGCAGCCCCCTGGGAGATCAGCCCCAGCATTTTGGTGAT	CASSPLGDQPQHF	1	7.112176113893294E-5	39	TCRBV07-02*01	TCRBV07	TCRBV07-02	01				TCRBD02-01*02	TCRBD02	TCRBD02-01	02				TCRBJ01-05*01	TCRBJ01	TCRBJ01-05	01				5	5	9	2	0	5	42	54	59	-1	64	1	In	VDJ
ACCAGTGCCCATCCTGAAGACAGCAGCTTCTACATCTGCAGTGCACCGACCCTCGGGACAGGGGTATACGAGCAGTACTTCGGGCCG	CSAPTLGTGVYEQYF	1	1.299339866961275E-5	45	TCRBV20	TCRBV20	unresolved			TCRBV20-01,TCRBV20-or09_02		TCRBD01-01*01	TCRBD01	TCRBD01-01	01				TCRBJ02-07*01	TCRBJ02	TCRBJ02-07	01				6	10	0	2	2	4	36	44	54	64	66	1	In	VDJ
TCGGCCCAAAAGAACCCGACAGCTTTCTATCTCTGTGCCAGTAGTAAGTAGGCCGCGGTGGACCCCTACGAGCAGTACTTCGGGCCG	CASSK*AAVDPYEQYF	1	8.001198128129956E-5	48	TCRBV19-01	TCRBV19	TCRBV19-01				01,02			unresolved		TCRBD01,TCRBD02	TCRBD01-01,TCRBD02-01		TCRBJ02-07*01	TCRBJ02	TCRBJ02-07	01				4	13	1	7	1	2	33	46	59	63	64	1	Stop	VDJ
AAGATCCAGCGCACACAGCAGGAGGACTCCGCCGTGTATCTCTGTGCCAGCAGCTTAGTGGCAAGCTACGAGCAGTACTTCGGGCCG	CASSLVASYEQYF	2	8.890220142366618E-5	39	TCRBV07-08*01	TCRBV07	TCRBV07-08	01				TCRBD01-01*01	TCRBD01	TCRBD01-01	01				TCRBJ02-07*01	TCRBJ02	TCRBJ02-07	01				1	1	9	0	3	3	42	58	59	62	65	2	In	VDJ
AACGCCTTGGAGCTGGACGACTCGGCCCTGTATCTCTGTGCCAGCAGCTTATCAAAAGCGAACACCGGGGAGCTGTTTTTTGGAGAA	CASSLSKANTGELFF	2	1.388242068384941E-4	45	TCRBV05-04*01	TCRBV05	TCRBV05-04	01						unresolved		TCRBD01,TCRBD02	TCRBD01-01,TCRBD02-01		TCRBJ02-02*01	TCRBJ02	TCRBJ02-02	01				2	2	4	6	4	0	36	50	52	54	58	2	In	VDJ
AAGATCCGGTCCACAAAGCTGGAGGACTCAGCCATGTACTTCTGTGCCAGCAGTGGCGGGACCCCCTACGAGCAGTACTTCGGGCCG	CASSGGTPYEQYF	2	5.128973159057664E-5	39	TCRBV02-01*01	TCRBV02	TCRBV02-01	01				TCRBD02-01*02	TCRBD02	TCRBD02-01	02				TCRBJ02-07*01	TCRBJ02	TCRBJ02-07	01				4	0	7	3	3	2	42	-1	55	61	64	2	In	VDJ
GTGACATCGGCCCAAAAGAACCCGACAGCTTTCTATCTCTGTGCCATCACGGACAGTTATACTAACTATGGCTACACCTTCGGTTCG	CAITDSYTNYGYTF	1	8.890220142366618E-5	42	TCRBV19-01	TCRBV19	TCRBV19-01				01,02	TCRBD01-01*01	TCRBD01	TCRBD01-01	01				TCRBJ01-02*01	TCRBJ01	TCRBJ01-02	01				10	4	1	5	5	0	39	46	50	56	61	1	In	VDJ
GTGACCAGTGCCCATCCTGAAGACAGCAGCTTCTACATCTGCAGTGCTAGGGACAGCGCTCCGAGCAATGAGCAGTTCTTCGGGCCA	CSARDSAPSNEQFF	2	3.419315439371776E-5	42	TCRBV20	TCRBV20	unresolved			TCRBV20-01,TCRBV20-or09_02		TCRBD01-01*01	TCRBD01	TCRBD01-01	01				TCRBJ02-01*01	TCRBJ02	TCRBJ02-01	01				3	0	1	5	9	6	39	-1	50	56	65	2	In	VDJ
ACAGTGACCAGTGCCCATCCTGAAGACAGCAGCTTCTACATCTGCAGTGCTCCGGGACAGTTGGCCGGGGAGCTGTTTTTTGGAGAA	CSAPGQLAGELFF	1	1.7780440284733235E-5	39	TCRBV20	TCRBV20	unresolved			TCRBV20-01,TCRBV20-or09_02		TCRBD01-01*01	TCRBD01	TCRBD01-01	01				TCRBJ02-02*01	TCRBJ02	TCRBJ02-02	01				5	2	0	5	4	6	42	51	53	60	64	1	In	VDJ
ACGATCCAGCGCACACAGCAGGAGGACTCGGCCGTGTATCTCTGTGCCAGCATTCTTAATCGGGGGGAGACCCAGTACTTCGGGCCA	CASILNRGETQYF	2	7.590880275405342E-5	39	TCRBV07-02*01	TCRBV07	TCRBV07-02	01				TCRBD02-01*01	TCRBD02	TCRBD02-01	01				TCRBJ02-05*01	TCRBJ02	TCRBJ02-05	01				7	8	8	2	0	5	42	52	60	-1	66	2	In	VDJ
CCTGAGCTCTCTGGAGCTGGGGGACTCAGCTTTGTATTTCTGTGCCAGCAGCCTCCCGGGACAGCTTACGAGCAGTACTTCGGGCCG		1	2.1883618811979367E-5	41	TCRBV09-01	TCRBV09	TCRBV09-01				01,02	TCRBD01-01*01	TCRBD01	TCRBD01-01	01				TCRBJ02-07*01	TCRBJ02	TCRBJ02-07	01				4	5	0	5	2	4	40	52	57	64	66	1	Out	VDJ
GCACAGAGCAGGGGGACTCAGCTGTGTATCTCTGTGCCAGCAGCTCCGTGTAAGCGGGGGGGCAGGGAGACCCAGTACTTCGGGCCA		1	5.0605868502702286E-5	49	TCRBV07-04*01	TCRBV07	TCRBV07-04	01				TCRBD02-01*01	TCRBD02	TCRBD02-01	01				TCRBJ02-05*01	TCRBJ02	TCRBJ02-05	01				4	7	6	0	4	5	32	45	52	62	66	1	Out	VDJ
CTCCCTGATTCTGGAGTCCGCCAGCACCAACCAGACATCTATGTACCTCTGTGCCAGCAGTGGGCCTACGAGCAGTACTTCGGGCCG		1	8.137970745704827E-5	32	TCRBV28-01*01	TCRBV28	TCRBV28-01	01						unresolved		TCRBD01,TCRBD02	TCRBD01-01,TCRBD02-01		TCRBJ02-07*01	TCRBJ02	TCRBJ02-07	01				5	0	0	9	0	2	49	-1	61	-1	64	1	Out	VDJ
ACGATCCAGCGCACACAGCAGGAGGACTCGGCCGTGTATCTCTGTGCCAGCAGCTTAGACATCAATCAGCCCCAGCATTTTGGTGAT	CASSLDINQPQHF	1	7.112176113893294E-5	39	TCRBV07-02*01	TCRBV07	TCRBV07-02	01				TCRBD01-01*01	TCRBD01	TCRBD01-01	01				TCRBJ01-05*01	TCRBJ01	TCRBJ01-05	01				1	0	3	6	1	3	42	-1	58	61	62	1	In	VDJ
CTTCACATCAATTCCCTGGAGCTTGGTGACTCTGCTGTGTATTTCTGTGCCAGCAGCCACCCGGCGGACGAGCAGTACTTCGGGCCG	CASSHPADEQYF	1	1.846430337260759E-5	36	TCRBV03	TCRBV03	unresolved			TCRBV03-01,TCRBV03-02		TCRBD02-01	TCRBD02	TCRBD02-01				01,02	TCRBJ02-07*01	TCRBJ02	TCRBJ02-07	01				3	4	7	5	0	5	45	59	63	-1	67	1	In	VDJ
GCACAGAGCAGGGGGACTCGGCCATGTATCTCTGTGCCAGCAGTTGCTAATTGACAGGCAGAGGGCACTGAAGCTTTCTTTGGACAA		1	8.616674907216876E-5	49	TCRBV07-09	TCRBV07	TCRBV07-09				01,03	TCRBD01-01*01	TCRBD01	TCRBD01-01	01				TCRBJ01-01*01	TCRBJ01	TCRBJ01-01	01				6	9	2	4	7	4	32	43	52	58	65	1	Out	VDJ
ATCCAGCGCACACAGCAGGAGGACTCGGCCGTGTATCTCTGTGCCAGCAGCTCGGGACCCTCTGGAAACACCATATATTTTGGAGAG	CASSSGPSGNTIYF	2	1.5044987933235816E-4	42	TCRBV07-02*01	TCRBV07	TCRBV07-02	01						unresolved		TCRBD01,TCRBD02	TCRBD01-01,TCRBD02-01		TCRBJ01-03*01	TCRBJ01	TCRBJ01-03	01				4	1	0	7	1	0	39	52	53	58	59	2	In	VDJ
AGCGCACACAGCAGGAGGACTCGGCCGTGTATCTCTGTGCCAGCAGCAATGACAGTTAGCGGGGGAGAGACCCAGTACTTCGGGCCA		2	9.368924303878666E-5	46	TCRBV07-02*01	TCRBV07	TCRBV07-02	01				TCRBD02-01*01	TCRBD02	TCRBD02-01	01				TCRBJ02-05*01	TCRBJ02	TCRBJ02-05	01				5	9	5	2	0	4	35	47	56	-1	65	2	Out	VDJ
AGCACCTTGGAGCTGGGGGACTCGGCCCTTTATCTTTGCGCCAGCAGCTTATCCAGGGACGGTGCGAAGACCCAGTACTTCGGGCCA	CASSLSRDGAKTQYF	2	4.034792218458696E-5	45	TCRBV05-01*01	TCRBV05	TCRBV05-01	01						unresolved		TCRBD01,TCRBD02	TCRBD01-01,TCRBD02-01		TCRBJ02-05*01	TCRBJ02	TCRBJ02-05	01				2	5	0	7	7	6	36	50	55	60	67	2	In	VDJ
ACCCTGCAGCCAGAAGACTCGGCCCTGTATCTCTGTGCCAGCAGCCAAGGGCTAGCGGGAGTAGGAAATGAGCAGTTCTTCGGGCCA	CASSQGLAGVGNEQFF	1	3.0089975866471628E-5	48	TCRBV04-02*01	TCRBV04	TCRBV04-02	01				TCRBD02-01*02	TCRBD02	TCRBD02-01	02				TCRBJ02-01*01	TCRBJ02	TCRBJ02-01	01				1	2	4	2	5	7	33	49	51	61	66	1	In	VDJ
CTTCTCAGTGACTCTGGCTTCTATCTCTGTGCCTGGAGTGCAAGGGCTAGCGGGTGGAGCTCCTACAATGAGCAGTTCTTCGGGCCA	CAWSARASGWSSYNEQFF	2	2.0515892636230658E-5	54	TCRBV30-01*01	TCRBV30	TCRBV30-01	01				TCRBD02-01	TCRBD02	TCRBD02-01				01,02	TCRBJ02-01*01	TCRBJ02	TCRBJ02-01	01				1	6	4	4	5	0	27	40	46	54	59	2	In	VDJ
ACGATCCAGCGCACACAGCAGGAGGACTCGGCCGTGTATCTCTGTGCCAGCAGCGGGGACAGGGAGCAGCCCCAGCATTTTGGTGAT	CASSGDREQPQHF	1	6.975403496318423E-5	39	TCRBV07-02*01	TCRBV07	TCRBV07-02	01				TCRBD01-01*01	TCRBD01	TCRBD01-01	01				TCRBJ01-05*01	TCRBJ01	TCRBJ01-05	01				5	1	0	3	2	7	42	54	55	64	66	1	In	VDJ
TCGGCTGCTCCCTCCCAGACATCTGTGTACTTCTGTGCCAGCAGTGTCCTACCACAGGGGAATAATGAAAAACTGTTTTTTGGCAGT	CASSVLPQGNNEKLFF	1	6.701858261168681E-5	48	TCRBV06-01*01	TCRBV06	TCRBV06-01	01				TCRBD01-01*01	TCRBD01	TCRBD01-01	01				TCRBJ01-04*01	TCRBJ01	TCRBJ01-04	01				4	7	3	2	2	4	33	46	53	60	62	1	In	VDJ
AGTCGCCCAGCCCCAACCAGACCTCTCTGTACTTCTGTGCCAGCAGTTCCTCTAGCGGGAGTACCAGATACGCAGTATTTTGGCCCA		1	2.256748189985372E-5	46	TCRBV27-01*01	TCRBV27	TCRBV27-01	01				TCRBD02-01*02	TCRBD02	TCRBD02-01	02				TCRBJ02-03*01	TCRBJ02	TCRBJ02-03	01				4	3	4	2	3	4	35	48	51	61	64	1	Out	VDJ
TCTCTGGAGCTGGGGGACTCAGCTTTGTATTTCTGTGCCAGCAGCAACCGGGACAGGGGTAGGACCGGGGAGCTGTTTTTTGGAGAA	CASSNRDRGRTGELFF	1	2.872224969072292E-5	48	TCRBV09-01	TCRBV09	TCRBV09-01				01,02	TCRBD01-01*01	TCRBD01	TCRBD01-01	01				TCRBJ02-02*01	TCRBJ02	TCRBJ02-02	01				4	4	0	2	4	5	33	45	49	59	63	1	In	VDJ
ATCCAGCGCACAGAGCAGCGGGACTCGGCCATGTATCGCTGTGCCAGCAGCTTAGGGGGCGATGGCTATGGCTACACCTTCGGTTCG	CASSLGGDGYGYTF	2	1.0326332626902764E-4	42	TCRBV07-06*01	TCRBV07	TCRBV07-06	01				TCRBD01-01*01	TCRBD01	TCRBD01-01	01				TCRBJ01-02*01	TCRBJ01	TCRBJ01-02	01				1	0	7	0	5	4	39	-1	55	60	65	2	In	VDJ
GAGTCTGCCATCCCCAACCAGACAGCTCTTTACTTCTGTGCCACCCAGAAGAGAGGACAGGTTACCGGGGAGCTGTTTTTTGGAGAA	CATQKRGQVTGELFF	1	1.2309535581738393E-5	45	TCRBV24	TCRBV24	unresolved			TCRBV24-01,TCRBV24-or09_02		TCRBD01-01*01	TCRBD01	TCRBD01-01	01				TCRBJ02-02*01	TCRBJ02	TCRBJ02-02	01				9	9	1	4	2	5	36	45	54	61	63	1	In	VDJ
TGGAGCTTGGTGACTCTGCTGTGTATTTCTGTGCCAGCAGCCAGGGCCAACCCCTAGGGGGGGACAGATACGCAGTATTTTGGCCCA		1	2.3935208075602433E-5	52	TCRBV03	TCRBV03	unresolved			TCRBV03-01,TCRBV03-02		TCRBD02-01*01	TCRBD02	TCRBD02-01	01				TCRBJ02-03*01	TCRBJ02	TCRBJ02-03	01				3	13	9	0	0	3	29	43	56	-1	63	1	Out	VDJ
ATCCAGCAGGTAGTGCGAGGAGATTCGGCAGCTTATTTCTGTGCCAGCACGGACAACAGGATTAATGAAAAACTGTTTTTTGGCAGT	CASTDNRINEKLFF	2	1.176244511143891E-4	42	TCRBV18-01*01	TCRBV18	TCRBV18-01	01				TCRBD01-01*01	TCRBD01	TCRBD01-01	01				TCRBJ01-04*01	TCRBJ01	TCRBJ01-04	01				8	2	1	6	7	4	39	48	50	55	62	2	In	VDJ
GTGAGCACCTTGGAGCTGGGGGACTCGGCCCTTTATCTTTGCGCCAGCAGCACCGGGACTAAACAAGAGACCCAGTACTTCGGGCCA	CASSTGTKQETQYF	1	2.0515892636230658E-5	42	TCRBV05-01*01	TCRBV05	TCRBV05-01	01				TCRBD02-01	TCRBD02	TCRBD02-01				01,02	TCRBJ02-05*01	TCRBJ02	TCRBJ02-05	01				4	3	0	9	2	2	39	51	54	61	63	1	In	VDJ
GTGAACGCCTTGGAGCTGGACGACTCGGCCCTGTATCTCTGTGCCAGCAGCTTGGTGGGCAAGAACACTGAAGCTTTCTTTGGACAA	CASSLVGKNTEAFF	1	5.5392910117822774E-5	42	TCRBV05-04*01	TCRBV05	TCRBV05-04	01				TCRBD01-01*01	TCRBD01	TCRBD01-01	01				TCRBJ01-01*01	TCRBJ01	TCRBJ01-01	01				0	1	8	0	2	1	39	55	56	60	62	1	In	VDJ
CAGCCTGCAGAGCAGGGGGACTCGGCCGTGTATGTCTGTGCAAGTCGCTTCAAAGGGGCGACTAACTATGGCTACACCTTCGGTTCG	CASRFKGATNYGYTF	1	8.274743363279697E-5	45	TCRBV12-02*01	TCRBV12	TCRBV12-02	01				TCRBD01-01*01	TCRBD01	TCRBD01-01	01				TCRBJ01-02*01	TCRBJ01	TCRBJ01-02	01				3	3	5	2	3	0	36	50	53	58	61	1	In	VDJ
AGCTCTCTGGAGCTGGGGGACTCAGCTTTGTATTTCTGTGCCAGCAGCGTAGGAGGCGGGTCGGCTGCCGAGCAGTACTTCGGGCCG	CASSVGGGSAAEQYF	1	2.119975572410501E-5	45	TCRBV09-01	TCRBV09	TCRBV09-01				01,02	TCRBD02-01	TCRBD02	TCRBD02-01				01,02	TCRBJ02-07*01	TCRBJ02	TCRBJ02-07	01				0	3	7	4	8	6	36	52	55	60	68	1	In	VDJ
TCGGCTGCTCCCTCCCAGACATCTGTGTACTTCTGTGCCAGCAGTTCCCCCCAGCGGGGGGGCCGGGGGGAGCAGTTCTTCGGGCCA	CASSSPQRGGRGEQFF	1	3.282542821796905E-5	48	TCRBV06-05*01	TCRBV06	TCRBV06-05	01				TCRBD02-01*01	TCRBD02	TCRBD02-01	01				TCRBJ02-01*01	TCRBJ02	TCRBJ02-01	01				4	6	6	0	7	10	33	46	52	62	69	1	In	VDJ
AAGAAGCTCCTTCTCAGTGACTCTGGCTTCTATCTCTGTGCCTGGAGTGAATTAGCGGGAGGGCCCAATGAGCAGTTCTTCGGGCCA	CAWSELAGGPNEQFF	1	8.890220142366617E-6	45	TCRBV30-01*01	TCRBV30	TCRBV30-01	01				TCRBD02-01*02	TCRBD02	TCRBD02-01	02				TCRBJ02-01*01	TCRBJ02	TCRBJ02-01	01				1	3	5	0	2	6	36	49	52	63	65	1	In	VDJ
GGAGCTTGGTGACTCTGCTGTGTATTTCTGTGCCAGCAGCCCTCGGACTAGCGGGAGGCCTCCACAGATACGCAGTATTTTGGCCCA		1	2.3935208075602433E-5	53	TCRBV03	TCRBV03	unresolved			TCRBV03-01,TCRBV03-02		TCRBD02-01*02	TCRBD02	TCRBD02-01	02				TCRBJ02-03*01	TCRBJ02	TCRBJ02-03	01				4	3	1	1	4	2	28	41	44	58	62	1	Out	VDJ
AAGATCCAGCCTGCAAAGCTTGAGGACTCGGCCGTGTATCTCTGTGCCAGCAGCTGGGTACAGGGAAATGAGCAGTACTTCGGGCCG	CASSWVQGNEQYF	2	9.026992759941488E-5	39	TCRBV11-02*02	TCRBV11	TCRBV11-02	02				TCRBD01-01*01	TCRBD01	TCRBD01-01	01				TCRBJ02-07*01	TCRBJ02	TCRBJ02-07	01				4	4	3	3	4	7	42	55	59	65	69	2	In	VDJ
GCTGTACCCTCTCAGACATCTGTGTACTTCTGTGCCAGCAGTCGGGGGACAGGGAATTTAAGGGACACTGAAGCTTTCTTTGGACAA	CASSRGTGNLRDTEAFF	1	7.727652892980213E-5	51	TCRBV06-04	TCRBV06	TCRBV06-04				01,02	TCRBD01-01*01	TCRBD01	TCRBD01-01	01				TCRBJ01-01*01	TCRBJ01	TCRBJ01-01	01				5	3	0	3	10	3	30	42	45	54	64	1	In	VDJ
GTGAACGCCTTGGAGCTGGACGACTCGGCCCTGTATCTCTGTGCCAGCAGCGCTGGACTAGCGGGGGGCGAGCAGTACTTCGGGCCG	CASSAGLAGGEQYF	1	4.1715648360335665E-5	42	TCRBV05-04*01	TCRBV05	TCRBV05-04	01				TCRBD02-01*01	TCRBD02	TCRBD02-01	01				TCRBJ02-07*01	TCRBJ02	TCRBJ02-07	01				4	3	1	1	0	6	39	51	54	-1	68	1	In	VDJ
ACTCTGGAGTCCGCTACCAGCTCCCAGACATCTGTGTACTTCTGTGCCATCGGCGAACAGGGGAGACCTGAAGCTTTCTTTGGACAA	CAIGEQGRPEAFF	3	2.5097775324988835E-4	39	TCRBV10-03*01	TCRBV10	TCRBV10-03	01				TCRBD01-01*01	TCRBD01	TCRBD01-01	01				TCRBJ01-01*01	TCRBJ01	TCRBJ01-01	01				8	5	3	2	4	6	42	51	56	63	67	3	In	VDJ
CACACCCTGCAGCCAGAAGACTCGGCCCTGTATCTCTGCGCCAGCAGCCAAGATCTCGCAACTAATGAAAAACTGTTTTTTGGCAGT	CASSQDLATNEKLFF	1	5.94960886450689E-5	45	TCRBV04-03*01	TCRBV04	TCRBV04-03	01				TCRBD02-01	TCRBD02	TCRBD02-01				01,02	TCRBJ01-04*01	TCRBJ01	TCRBJ01-04	01				0	1	4	10	2	0	36	53	54	56	58	1	In	VDJ
TGGATCAAATTTCACTCTGAAGATCCGGTCCACAAAGCTGGAGGACTCAGCCATGTACTTCTTGTGGGTGAGCAGTTCTTCGGGCCA		1	3.350929130584341E-5	20	TCRBV02-01*01	TCRBV02	TCRBV02-01	01						unresolved		TCRBD01,TCRBD02	TCRBD01-01,TCRBD02-01		TCRBJ02-01*01	TCRBJ02	TCRBJ02-01	01				16	3	0	9	0	9	61	62	65	-1	68	1	Out	VDJ
ATGAGCTCCTTGGAGCTGGGGGACTCAGCCCTGTACTTCTGTGCCAGCCATGAAGGGGGCGCGTACAATGAGCAGTTCTTCGGGCCA	CASHEGGAYNEQFF	1	5.402518394207406E-5	42	TCRBV13-01*01	TCRBV13	TCRBV13-01	01				TCRBD01-01*01	TCRBD01	TCRBD01-01	01				TCRBJ02-01*01	TCRBJ02	TCRBJ02-01	01				8	5	5	0	3	4	39	48	53	60	63	1	In	VDJ
GAGATCCAGCGCACAGAGCAGGGGGACTCGGCCATGTATCTCTGTGCCAGCAGCTACTCCGGGAGCTATGGCTACACCTTCGGTTCG	CASSYSGSYGYTF	1	7.043789805105858E-5	39	TCRBV07-09	TCRBV07	TCRBV07-09				01,03	TCRBD02-01*02	TCRBD02	TCRBD02-01	02				TCRBJ01-02*01	TCRBJ01	TCRBJ01-02	01				4	4	8	2	0	4	42	55	59	-1	65	1	In	VDJ
GCTGCTCCCTCCCAAACATCTGTGTACTTCTGTGCCAGCAGTTACGGAGGCGCGGGAGGGCCACACAATGAGCAGTTCTTCGGGCCA	CASSYGGAGGPHNEQFF	1	2.9406112778597275E-5	51	TCRBV06	TCRBV06	unresolved			TCRBV06-02,TCRBV06-03		TCRBD02-01*02	TCRBD02	TCRBD02-01	02				TCRBJ02-01*01	TCRBJ02	TCRBJ02-01	01				2	6	7	0	4	5	30	45	51	60	64	1	In	VDJ
ATTCTGGAGTCCGCCAGCACCAACCAGACATCTATGTACCTCTGTGCCAGCACTATACAGGGGATTCAGCCCCAGCATTTTGGTGAT	CASTIQGIQPQHF	2	1.1420513567501732E-4	39	TCRBV28-01*01	TCRBV28	TCRBV28-01	01				TCRBD01-01*01	TCRBD01	TCRBD01-01	01				TCRBJ01-05*01	TCRBJ01	TCRBJ01-05	01				7	4	3	2	2	6	42	52	56	63	65	2	In	VDJ
AGGCTGGAGTTGGCTGCTCCCTCCCAGACATCTGTGTACTTCTGTGCCAGCGGAGGGACCCTAAGCACTGAAGCTTTCTTTGGACAA	CASGGTLSTEAFF	1	6.701858261168681E-5	39	TCRBV06-06	TCRBV06	TCRBV06-06				01,02	TCRBD02-01*02	TCRBD02	TCRBD02-01	02				TCRBJ01-01*01	TCRBJ01	TCRBJ01-01	01				8	0	10	0	8	4	42	-1	51	57	65	1	In	VDJ
AATTCCCTGGAGCTTGGTGACTCTGCTGTGTATTTCTGTGCCAGCAGCAAGAAGGGGGCCTCGCGAAATGAGCAGTTCTTCGGGCCA	CASSKKGASRNEQFF	1	3.0089975866471628E-5	45	TCRBV03	TCRBV03	unresolved			TCRBV03-01,TCRBV03-02		TCRBD01-01*01	TCRBD01	TCRBD01-01	01				TCRBJ02-01*01	TCRBJ02	TCRBJ02-01	01				5	4	5	0	7	7	36	48	52	59	66	1	In	VDJ
GCTGCTCCCTCCCAGACATCTGTGTACTTCTGTGCCAGCAGTGAAGCCGTCAGGGGTTATAGCAATCAGCCCCAGCATTTTGGTGAT	CASSEAVRGYSNQPQHF	1	4.1031785272461315E-5	51	TCRBV06-01*01	TCRBV06	TCRBV06-01	01				TCRBD01-01*01	TCRBD01	TCRBD01-01	01				TCRBJ01-05*01	TCRBJ01	TCRBJ01-05	01				0	3	4	2	3	0	30	47	50	56	59	1	In	VDJ
TTTCTTGACATCCGCTCACCAGGCCTGGGGGACGCAGCCATGTACCTGTGTGCCACCAGCAGAAACACTGAAGCTTTCTTTGGACAA	CATSRNTEAFF	1	3.077383895434598E-5	33	TCRBV15-01*01	TCRBV15	TCRBV15-01	01						unresolved					TCRBJ01-01*01	TCRBJ01	TCRBJ01-01	01				2	0	0	0	0	2	48	-1	-1	-1	63	1	In	VJ
CAGCGCACACAGCAGGAGGACTCCGCCGTGTATCTCTGTGCCAGCAGCTGGGGACAGGGTTTAACCGGGGAGCTGTTTTTTGGAGAA	CASSWGQGLTGELFF	1	6.56508564359381E-5	45	TCRBV07-08*01	TCRBV07	TCRBV07-08	01				TCRBD01-01*01	TCRBD01	TCRBD01-01	01				TCRBJ02-02*01	TCRBJ02	TCRBJ02-02	01				4	1	0	3	4	5	36	49	50	59	63	1	In	VDJ
TCGGCTGCTCCCTCCCAAACATCTGTGTACTTCTGTGCCAGCAGTTATGGGACTACGGATAGCACAGATACGCAGTATTTTGGCCCA	CASSYGTTDSTDTQYF	1	2.3251344987728077E-5	48	TCRBV06	TCRBV06	unresolved			TCRBV06-02,TCRBV06-03		TCRBD02-01	TCRBD02	TCRBD02-01				01,02	TCRBJ02-03*01	TCRBJ02	TCRBJ02-03	01				3	1	0	9	5	0	33	47	48	55	60	1	In	VDJ
TCCGCCAGCACCAACCAGACATCTATGTACCTCTGTGCCAGCAGTTTAATCCGACAGGGGTCGAACTATGGCTACACCTTCGGTTCG	CASSLIRQGSNYGYTF	1	8.890220142366618E-5	48	TCRBV28-01*01	TCRBV28	TCRBV28-01	01				TCRBD01-01*01	TCRBD01	TCRBD01-01	01				TCRBJ01-02*01	TCRBJ01	TCRBJ01-02	01				2	4	2	2	3	2	33	48	52	60	63	1	In	VDJ
GCCAGCACCAACCAGACATCTATGTACCTCTGTGCCAGCAGTTTATCGGGGCTAGCGGGAGGCTCCTACGAGCAGTACTTCGGGCCG	CASSLSGLAGGSYEQYF	1	8.001198128129956E-5	51	TCRBV28-01*01	TCRBV28	TCRBV28-01	01				TCRBD02-01*02	TCRBD02	TCRBD02-01	02				TCRBJ02-07*01	TCRBJ02	TCRBJ02-07	01				1	5	4	1	0	0	30	46	51	-1	62	1	In	VDJ
CGCTCACCAGGCCTGGGGGACGCAGCCATGTACCTGTGTGCCACCAGCAGCCGGGGTAGAAATCCCGGGGAGCTGTTTTTTGGAGAA	CATSSRGRNPGELFF	1	3.145770204222034E-5	45	TCRBV15-01*01	TCRBV15	TCRBV15-01	01				TCRBD02-01*01	TCRBD02	TCRBD02-01	01				TCRBJ02-02*01	TCRBJ02	TCRBJ02-02	01				3	1	8	3	8	6	36	50	51	56	64	1	In	VDJ
ACCAGTGCCCATCCTGAAGACAGCAGCTTCTACATCTGCAGTGCTAGAGATTGGGACAGCCTGTCCTACGAGCAGTACTTCGGGCCG	CSARDWDSLSYEQYF	1	1.2309535581738393E-5	45	TCRBV20	TCRBV20	unresolved			TCRBV20-01,TCRBV20-or09_02		TCRBD01-01*01	TCRBD01	TCRBD01-01	01				TCRBJ02-07*01	TCRBJ02	TCRBJ02-07	01				0	2	0	5	4	1	36	50	52	59	63	1	In	VDJ
CTGTCGGCTGCTCCCTCCCAGACATCTGTGTACTTCTGTGCCAGCAGCCCCCCGTGAACAGGGGCATGCCCCCTCCACTTTGGGAAC	CASSPP*TGACPLHF	2	5.128973159057664E-5	45	TCRBV06-05*01	TCRBV06	TCRBV06-05	01				TCRBD01-01*01	TCRBD01	TCRBD01-01	01				TCRBJ01-06*01	TCRBJ01	TCRBJ01-06	01				6	10	3	2	5	13	36	47	57	64	69	2	Stop	VDJ
CCACCTTGGAGATCCAGCGCACAGAGCAGGGGGACTCGGCCATGTATCTCTGTGCCAGCTTACGGGAGGGCCATGAACTTCGGGCCG		2	1.709657719685888E-4	31	TCRBV07-09	TCRBV07	TCRBV07-09				01,03	TCRBD02-01*02	TCRBD02	TCRBD02-01	02				TCRBJ02-07*01	TCRBJ02	TCRBJ02-07	01				8	3	8	0	6	14	50	59	62	70	76	2	Out	VDJ
CATCGGCCCAAAAGAACCCGACAGCTTTCTATCTCTGTGCCACATAATACAGGGGACCCAAACACCGGGGAGCTGTTTTTTGGAGAA		3	1.723334981443375E-4	46	TCRBV19-01	TCRBV19	TCRBV19-01				01,02	TCRBD01-01*01	TCRBD01	TCRBD01-01	01				TCRBJ02-02*01	TCRBJ02	TCRBJ02-02	01				10	6	3	2	5	2	35	42	48	55	60	3	Out	VDJ
ACTGTGACATCGGCCCAAAAGAACCCGACAGCTTTCTATCTCTGTGCCAGTAAGGGACAGGGACATCAGCCCCAGCATTTTGGTGAT	CASKGQGHQPQHF	2	1.1146968332351989E-4	39	TCRBV19-01	TCRBV19	TCRBV19-01				01,02	TCRBD01-01*01	TCRBD01	TCRBD01-01	01				TCRBJ01-05*01	TCRBJ01	TCRBJ01-05	01				7	1	0	3	2	5	42	52	53	62	64	2	In	VDJ
GTGACATCGGCCCAAAAGAACCCGACAGCTTTCTATCTCTGTGCCAGTAATCCCCAGAAAGGGGCCAACGTCCTGACTTTCGGGGCC	CASNPQKGANVLTF	4	2.3114572370153206E-4	42	TCRBV19-01	TCRBV19	TCRBV19-01				01,02	TCRBD01-01*01	TCRBD01	TCRBD01-01	01				TCRBJ02-06*01	TCRBJ02	TCRBJ02-06	01				7	5	4	5	3	4	39	49	54	57	60	4	In	VDJ
GCTGCTCCCTCCCAAACATCTGTGTACTTCTGTGCCAGCAGTTAGTCCGACTAGCGGGAGAACACCGGGGAGCTGTTTTTTGGAGAA	CASS*SD*RENTGELFF	1	2.3935208075602433E-5	51	TCRBV06	TCRBV06	unresolved			TCRBV06-02,TCRBV06-03		TCRBD02-01*02	TCRBD02	TCRBD02-01	02				TCRBJ02-02*01	TCRBJ02	TCRBJ02-02	01				3	4	2	3	0	1	30	44	48	-1	59	1	Stop	VDJ
CAGCCCTCAGAACCCAGGGACTCAGCTGTGTACTTCTGTGCCAGCAGTTTAGTGGGGGGGTGGGTTCAGCCCCAGCATTTTGGTGAT	CASSLVGGWVQPQHF	1	5.94960886450689E-5	45	TCRBV12	TCRBV12	unresolved			TCRBV12-03,TCRBV12-04		TCRBD02-01*01	TCRBD02	TCRBD02-01	01				TCRBJ01-05*01	TCRBJ01	TCRBJ01-05	01				1	1	9	0	5	6	36	52	53	60	65	1	In	VDJ
TCTCTGGAGCTGGGGGACTCAGCTTTGTATTTCTGTGCCAGCAGCGTATTGGAGGGAGCGCGGACCGGGGAGCTGTTTTTTGGAGAA	CASSVLEGARTGELFF	1	2.872224969072292E-5	48	TCRBV09-01	TCRBV09	TCRBV09-01				01,02	TCRBD02-01*02	TCRBD02	TCRBD02-01	02				TCRBJ02-02*01	TCRBJ02	TCRBJ02-02	01				1	2	10	0	7	5	33	48	50	56	63	1	In	VDJ
CTGGAGTCCGCCAGCACCAACCAGACATCTATGTACCTCTGTGCCAGCAGTTTAAGCCTCTCCGGGGATGGCTACACCTTCGGTTCG	CASSLSLSGDGYTF	1	8.890220142366618E-5	42	TCRBV28-01*01	TCRBV28	TCRBV28-01	01				TCRBD02-01*01	TCRBD02	TCRBD02-01	01				TCRBJ01-02*01	TCRBJ01	TCRBJ01-02	01				2	8	8	3	0	6	39	54	62	-1	67	1	In	VDJ
AGCACCTTGGAGCTGGGGGACTCGGCCCTTTATCTTTGCGCCAGCAGCTTAAGCGGGAGGCCTCCGGATACGCAGTATTTTGGCCCA	CASSLSGRPPDTQYF	1	2.9406112778597275E-5	45	TCRBV05-01*01	TCRBV05	TCRBV05-01	01				TCRBD02-01*02	TCRBD02	TCRBD02-01	02				TCRBJ02-03*01	TCRBJ02	TCRBJ02-03	01				2	1	6	1	6	6	36	50	51	60	66	1	In	VDJ
CTCACTCTGGAGTCAGCTACCCGCTCCCAGACATCTGTGTATTTCTGCGCCAGCTCAACCGGGGCTGGGACCCAGTACTTCGGGCCA	CASSTGAGTQYF	1	5.265745776632535E-5	36	TCRBV10-02*01	TCRBV10	TCRBV10-02	01						unresolved		TCRBD01,TCRBD02	TCRBD01-01,TCRBD02-01		TCRBJ02-05*01	TCRBJ02	TCRBJ02-05	01				8	6	7	0	3	7	45	54	60	65	68	1	In	VDJ
GGCTGGAGTCGGCTGCTCCCTCCCAGACATCTGTGTACTTCTGTGCCACCCTTGACAGGGGATCTCTATGGCTACACCTTCGGTTCG		1	3.2141565130094694E-5	40	TCRBV06-01*01	TCRBV06	TCRBV06-01	01				TCRBD01-01*01	TCRBD01	TCRBD01-01	01				TCRBJ01-02*01	TCRBJ01	TCRBJ01-02	01				10	5	2	2	4	4	41	48	53	61	65	1	Out	VDJ
GAGTCTGCTGCCTCCTCCCAGACATCTGTATATTTCTGCGCCAGCAGTGAATTCGGACAGATAGATCAGCCCCAGCATTTTGGTGAT	CASSEFGQIDQPQHF	2	1.2719853434463006E-4	45	TCRBV10-01	TCRBV10	TCRBV10-01				01,02	TCRBD01-01*01	TCRBD01	TCRBD01-01	01				TCRBJ01-05*01	TCRBJ01	TCRBJ01-05	01				3	4	1	5	4	5	36	50	54	60	64	2	In	VDJ
CAGGTAGTGCGAGGAGATTCGGCAGCTTATTTCTGTGCCAGCTCAATCACTACTACCAGGGGGGTCGAAAAACTGTTTTTTGGCAGT	CASSITTTRGVEKLFF	2	1.176244511143891E-4	48	TCRBV18-01*01	TCRBV18	TCRBV18-01	01				TCRBD01-01*01	TCRBD01	TCRBD01-01	01				TCRBJ01-04*01	TCRBJ01	TCRBJ01-04	01				5	11	4	1	3	8	33	45	56	63	66	2	In	VDJ
GTGAACGCCTTGGAGCTGGACGACTCGGCCCTGTATCTCTGTGCCAGCAGACCGGGGGGGCTGACCGGGGAGCTGTTTTTTGGAGAA	CASRPGGLTGELFF	1	5.6076773205697124E-5	42	TCRBV05-04*01	TCRBV05	TCRBV05-04	01				TCRBD02-01*01	TCRBD02	TCRBD02-01	01				TCRBJ02-02*01	TCRBJ02	TCRBJ02-02	01				5	2	8	0	3	5	39	50	52	60	63	1	In	VDJ
AGCACCTTGGAGCTGGGGGACTCGGCCCTTTATCTTTGCGCCAGCAGCTCTACGACAGGGCGGGAGGAGACCCAGTACTTCGGGCCA	CASSSTTGREETQYF	1	2.0515892636230658E-5	45	TCRBV05-01*01	TCRBV05	TCRBV05-01	01						unresolved		TCRBD01,TCRBD02	TCRBD01-01,TCRBD02-01		TCRBJ02-05*01	TCRBJ02	TCRBJ02-05	01				3	4	2	3	6	5	36	49	53	60	66	1	In	VDJ
ATCCTGGAGTCGCCCAGCCCCAACCAGACCTCTCTGTACTTCTGTGCCAGCAGTTTGGGACAGGTCAGTGAGCAGTTCTTCGGGCCA	CASSLGQVSEQFF	1	2.872224969072292E-5	39	TCRBV27-01*01	TCRBV27	TCRBV27-01	01				TCRBD01-01*01	TCRBD01	TCRBD01-01	01				TCRBJ02-01*01	TCRBJ02	TCRBJ02-01	01				3	0	0	4	4	9	42	-1	56	64	68	1	In	VDJ
AGCACCTTGGAGCTGGGGGACTCGGCCCTTTATCTTTGCGCCAGCAGGGAAGGGGGGAGACCGCAAGAGACCCAGTACTTCGGGCCA	CASREGGRPQETQYF	2	2.1883618811979367E-5	45	TCRBV05-01*01	TCRBV05	TCRBV05-01	01						unresolved		TCRBD01,TCRBD02	TCRBD01-01,TCRBD02-01		TCRBJ02-05*01	TCRBJ02	TCRBJ02-05	01				5	3	5	1	7	2	36	47	50	56	63	2	In	VDJ
CAGCGCACAGAGCAGCGGGACTCGGCCATGTATCGCTGTGCCAGCAGCAGGGGACTAGCGGGGTCCTACGAGCAGTACTTCGGGCCG	CASSRGLAGSYEQYF	1	4.1031785272461315E-5	45	TCRBV07-06*01	TCRBV07	TCRBV07-06	01				TCRBD02-01*01	TCRBD02	TCRBD02-01	01				TCRBJ02-07*01	TCRBJ02	TCRBJ02-07	01				5	2	0	3	0	1	36	48	50	-1	63	1	In	VDJ
ATCCTGGAGTCGCCCAGCCCCAACCAGACCTCTCTGTACTTCTGTGCCAGCAGTAAGTCGAGGGACACTGAAGCTTTCTTTGGACAA	CASSKSRDTEAFF	1	2.256748189985372E-5	39	TCRBV27-01*01	TCRBV27	TCRBV27-01	01				TCRBD02-01*02	TCRBD02	TCRBD02-01	02				TCRBJ01-01*01	TCRBJ01	TCRBJ01-01	01				5	5	11	0	0	3	42	54	59	-1	64	1	In	VDJ
ACCTTGGAGCTGGGGGACTCGGCCCTTTATCTTTGCGCCAGCAGCTACTCTAGCGGGGGGTTCTCCTACGAGCAGTACTTCGGGCCG	CASSYSSGGFSYEQYF	1	2.1883618811979367E-5	48	TCRBV05-01*01	TCRBV05	TCRBV05-01	01				TCRBD02-01*01	TCRBD02	TCRBD02-01	01				TCRBJ02-07*01	TCRBJ02	TCRBJ02-07	01				3	3	4	1	2	0	33	46	49	60	62	1	In	VDJ
ACATCGGCCCAAAAGAACCCGACAGCTTTCTATCTCTGTGCCAGTAATCCAGGGAATCGGAATAATTCACCCCTCCACTTTGGGAAC	CASNPGNRNNSPLHF	3	2.07894378713804E-4	45	TCRBV19-01	TCRBV19	TCRBV19-01				01,02	TCRBD01-01*01	TCRBD01	TCRBD01-01	01				TCRBJ01-06*01	TCRBJ01	TCRBJ01-06	01				7	3	4	3	7	5	36	46	49	54	61	3	In	VDJ
ACCAGTGCCCATCCTGAAGACAGCAGCTTCTACATCTGCAGTGCTAGCTGGGGGACAGGGGTCTCCTACGAGCAGTACTTCGGGCCG	CSASWGTGVSYEQYF	2	3.829633292096389E-5	45	TCRBV20	TCRBV20	unresolved			TCRBV20-01,TCRBV20-or09_02		TCRBD01-01*01	TCRBD01	TCRBD01-01	01				TCRBJ02-07*01	TCRBJ02	TCRBJ02-07	01				3	4	0	2	1	0	36	47	51	61	62	2	In	VDJ
AATTCCCTGGAGCTTGGTGACTCTGCTGTGTATTTCTGTGCCAGCAGCCAATTGGCAGGGGGCACAGATACGCAGTATTTTGGCCCA	CASSQLAGGTDTQYF	1	2.3935208075602433E-5	45	TCRBV03	TCRBV03	unresolved			TCRBV03-01,TCRBV03-02		TCRBD01-01*01	TCRBD01	TCRBD01-01	01				TCRBJ02-03*01	TCRBJ02	TCRBJ02-03	01				2	4	4	2	0	1	36	51	55	-1	61	1	In	VDJ
ACCCTGCAGCCAGAAGACTCGGCCCTGTATCTCTGCGCCAGCAGCCAAGGGGTTGCAGGGGAGGGAAACACCATATATTTTGGAGAG	CASSQGVAGEGNTIYF	1	7.727652892980213E-5	48	TCRBV04-03*01	TCRBV04	TCRBV04-03	01				TCRBD01-01*01	TCRBD01	TCRBD01-01	01				TCRBJ01-03*01	TCRBJ01	TCRBJ01-03	01				1	6	4	2	2	4	33	49	55	61	63	1	In	VDJ
ATCCTTTCCTCTCACTGTGACATCGGCCCAAAAGAACCCGACAGCTTTCTATCTCTGTGCCAGCTTGACAGGGGGCATTTTGGTGAT		2	1.1146968332351989E-4	26	TCRBV19-01	TCRBV19	TCRBV19-01				01,02	TCRBD01-01*01	TCRBD01	TCRBD01-01	01				TCRBJ01-05*01	TCRBJ01	TCRBJ01-05	01				9	3	2	2	0	15	55	63	66	-1	74	2	Out	VDJ
CGGTCCACAAAGCTGGAGGACTCAGCCATGTACTTCTGTGCCAGCAGCCCACTGGCCACCCTCTACAATGAGCAGTTCTTCGGGCCA	CASSPLATLYNEQFF	1	3.350929130584341E-5	45	TCRBV02-01*01	TCRBV02	TCRBV02-01	01						unresolved		TCRBD01,TCRBD02	TCRBD01-01,TCRBD02-01		TCRBJ02-01*01	TCRBJ02	TCRBJ02-01	01				6	6	9	0	6	3	36	47	53	56	62	1	In	VDJ
CCTGGAGTCGCCCAGCCCCAACCAGACCTCTCTGTACTTCTGTGCCAGCAGTCCCCTCCCAGTCAAGAGACCCAGTACTTCGGGCCA		1	1.572885102111017E-5	41	TCRBV27-01*01	TCRBV27	TCRBV27-01	01				TCRBD01-01*01	TCRBD01	TCRBD01-01	01				TCRBJ02-05*01	TCRBJ02	TCRBJ02-05	01				5	7	4	5	1	2	40	52	59	62	63	1	Out	VDJ
GTGAACGCCTTGGAGCTGGACGACTCGGCCCTGTATCTCTGTGCCAGCAGCTGGGGGACTTACACAGATACGCAGTATTTTGGCCCA	CASSWGTYTDTQYF	2	7.727652892980213E-5	42	TCRBV05-04*01	TCRBV05	TCRBV05-04	01				TCRBD02-01	TCRBD02	TCRBD02-01				01,02	TCRBJ02-03*01	TCRBJ02	TCRBJ02-03	01				3	2	0	10	2	2	39	52	54	60	62	2	In	VDJ
GAACCCAGGGACTCAGCTGTGTACTTCTGTGCCAGCAGTTTAGCGTTGACCTCAGGAAAGTCCTTCGACGAGCAGTACTTCGGGCCG	CASSLALTSGKSFDEQYF	1	4.1715648360335665E-5	54	TCRBV12	TCRBV12	unresolved			TCRBV12-03,TCRBV12-04		TCRBD01-01*01	TCRBD01	TCRBD01-01	01				TCRBJ02-07*01	TCRBJ02	TCRBJ02-07	01				0	8	4	4	11	5	27	44	52	56	67	1	In	VDJ
TTGGAGTCGGCTGCTCCCTCCCAAACATCTGTGTACTTCTGTGCCAGCTCGTGGGGGTCTGGCACAGATACGCAGTATTTTGGCCCA	CASSWGSGTDTQYF	1	2.3251344987728077E-5	42	TCRBV06	TCRBV06	unresolved			TCRBV06-02,TCRBV06-03				unresolved		TCRBD01,TCRBD02	TCRBD01-01,TCRBD02-01		TCRBJ02-03*01	TCRBJ02	TCRBJ02-03	01				8	4	6	1	4	1	39	48	52	57	61	1	In	VDJ
CCTGCAAAGCTTGAGGACTCGGCCGTGTATCTCTGTGCCAGCAGCTTAGTTTTAGGGGGCTCGCATTATGGCTACACCTTCGGTTCG	CASSLVLGGSHYGYTF	1	5.676063629357148E-5	48	TCRBV11-02*02	TCRBV11	TCRBV11-02	02				TCRBD01-01*01	TCRBD01	TCRBD01-01	01				TCRBJ01-02*01	TCRBJ01	TCRBJ01-02	01				1	4	5	0	6	5	33	49	53	60	66	1	In	VDJ
GTGAACGCCTTGGAGCTGGACGACTCGGCCCTGTATCTCTGTGCCAGCAAACCCTCGGGACAGGGGAACGAGCAGTACTTCGGGCCG	CASKPSGQGNEQYF	1	4.1031785272461315E-5	42	TCRBV05-04*01	TCRBV05	TCRBV05-04	01				TCRBD01-01*01	TCRBD01	TCRBD01-01	01				TCRBJ02-07*01	TCRBJ02	TCRBJ02-07	01				6	7	0	2	1	5	39	49	56	66	67	1	In	VDJ
AAGATCCAGCCCTCAGAACCCAGGGACTCAGCTGTGTACTTCTGTGCCAGCACCCCGGGACCCCCCTACGAGCAGTACTTCGGGCCG	CASTPGPPYEQYF	1	4.1031785272461315E-5	39	TCRBV12	TCRBV12	unresolved			TCRBV12-03,TCRBV12-04				unresolved		TCRBD01,TCRBD02	TCRBD01-01,TCRBD02-01		TCRBJ02-07*01	TCRBJ02	TCRBJ02-07	01				7	4	0	7	3	2	42	52	56	61	64	1	In	VDJ
GAGTTGGCTGCTCCCTCCCAGACATCTGTGTACTTCTGTGCCAGCAGTTACTTCGGCAGGGAGGGTCAGCCCCAGCATTTTGGTGAT	CASSYFGREGQPQHF	1	6.975403496318423E-5	45	TCRBV06-06	TCRBV06	TCRBV06-06				01,02	TCRBD02-01*02	TCRBD02	TCRBD02-01	02				TCRBJ01-05*01	TCRBJ01	TCRBJ01-05	01				1	6	9	0	0	6	36	52	58	-1	65	1	In	VDJ
GTGACATCGGCCCAAAAGAACCCGACAGCTTTCTATCTCTGTGCCAGTAGGACTACGGGTGAATCTTCTGGCTACACCTTCGGTTCG	CASRTTGESSGYTF	1	8.54828859842944E-5	42	TCRBV19-01	TCRBV19	TCRBV19-01				01,02	TCRBD02-01	TCRBD02	TCRBD02-01				01,02	TCRBJ01-02*01	TCRBJ01	TCRBJ01-02	01				6	0	2	9	13	7	39	-1	50	55	68	1	In	VDJ
GTGACATCGGCCCAAAAGAACCCGACAGCTTTCTATCTCTGTGCCAGTAGTATAGTTGGAATACGAGCTGGCTACACCTTCGGTTCG	CASSIVGIRAGYTF	1	8.54828859842944E-5	42	TCRBV19-01	TCRBV19	TCRBV19-01				01,02			unresolved		TCRBD01,TCRBD02	TCRBD01-01,TCRBD02-01		TCRBJ01-02*01	TCRBJ01	TCRBJ01-02	01				1	2	1	8	8	7	39	55	57	60	68	1	In	VDJ
TCCAGGCTACGAAGCTTGAGGATTCAGCAGTGTATTTTTGTGCCAGCAGCCAATTAGAGGGGCCATCAGCCCCAGCATTTTGGTGAT		1	8.479902289642004E-5	43	TCRBV16-01	TCRBV16	TCRBV16-01				01,02			unresolved		TCRBD01,TCRBD02	TCRBD01-01,TCRBD02-01		TCRBJ01-05*01	TCRBJ01	TCRBJ01-05	01				1	3	5	2	2	5	38	54	57	62	64	1	Out	VDJ
ACGATCCAGCGCACACAGCAGGAGGACTCGGCCGTGTATCTCTGTGCCAGCGCTGGGGGACAGGTCTACGAGCAGTACTTCGGGCCG	CASAGGQVYEQYF	1	4.7870416151204867E-5	39	TCRBV07-02*01	TCRBV07	TCRBV07-02	01				TCRBD01-01*01	TCRBD01	TCRBD01-01	01				TCRBJ02-07*01	TCRBJ02	TCRBJ02-07	01				8	5	0	4	1	3	42	51	56	64	65	1	In	VDJ
TTGGAGATCCAGCGCACAGAGCAGGGGGACTCGGCCATGTATCTCTGTGCCAGCAGCTTAGAGACTGGTGGCTACACCTTCGGTTCG	CASSLETGGYTF	2	1.7917212902308108E-4	36	TCRBV07-09	TCRBV07	TCRBV07-09				01,03	TCRBD02-01	TCRBD02	TCRBD02-01				01,02	TCRBJ01-02*01	TCRBJ01	TCRBJ01-02	01				1	1	2	10	2	7	45	61	62	66	68	2	In	VDJ
ACGATCCAGCGCACACAGCAGGAGGACTCGGCCGTGTATCTCTGTGCCAGCCGCGTCCGGGACAGTGGCCGAGCTTTCTTTGGACAA	CASRVRDSGRAFF	1	6.428313026018939E-5	39	TCRBV07-02*01	TCRBV07	TCRBV07-02	01				TCRBD01-01*01	TCRBD01	TCRBD01-01	01				TCRBJ01-01*01	TCRBJ01	TCRBJ01-01	01				8	7	0	5	6	10	42	51	58	65	71	1	In	VDJ
ATCCAGCAGGTAGTGCGAGGAGATTCGGCAGCTTATTTCTGTGCCAGCTCACCACAGGGGGAGAACACTGAAGCTTTCTTTGGACAA	CASSPQGENTEAFF	2	1.313017128718762E-4	42	TCRBV18-01*01	TCRBV18	TCRBV18-01	01				TCRBD01-01*01	TCRBD01	TCRBD01-01	01				TCRBJ01-01*01	TCRBJ01	TCRBJ01-01	01				1	0	5	1	1	1	39	-1	55	61	62	2	In	VDJ
TTGGCGTCTGCTGTACCCTCTCAGACATCTGTGTACTTCTGTGCCAGCAGTGACGGGGGGTTGAACACTGAAGCTTTCTTTGGACAA	CASSDGGLNTEAFF	1	7.590880275405342E-5	42	TCRBV06-04	TCRBV06	TCRBV06-04				01,02	TCRBD02-01*01	TCRBD02	TCRBD02-01	01				TCRBJ01-01*01	TCRBJ01	TCRBJ01-01	01				2	0	9	1	1	0	39	-1	54	60	61	1	In	VDJ
GAGCTGGGGGACTCGGCCCTTTATCTTTGCGCCAGCAGCCTTGGGACAGGCGAGGGGACCTCTGGAAACACCATATATTTTGGAGAG	CASSLGTGEGTSGNTIYF	1	6.633471952381246E-5	54	TCRBV05-01*01	TCRBV05	TCRBV05-01	01				TCRBD01-01*01	TCRBD01	TCRBD01-01	01				TCRBJ01-03*01	TCRBJ01	TCRBJ01-03	01				4	3	0	4	9	0	27	39	42	50	59	1	In	VDJ
ATCCAGCGCACACAGCAGGAGGACTCGGCCGTGTATCTCTGTGCCAGCAGCTTATCCACAACCAAAAACATTCAGTACTTCGGCGCC	CASSLSTTKNIQYF	1	5.744449938144584E-5	42	TCRBV07-02*01	TCRBV07	TCRBV07-02	01				TCRBD01-01*01	TCRBD01	TCRBD01-01	01				TCRBJ02-04*01	TCRBJ02	TCRBJ02-04	01				2	3	3	6	1	2	39	54	57	60	61	1	In	VDJ
AATGTGAACGCCTTGGAGCTGGACGACTCGGCCCTGTATCTCTGTGCCAGCAGCTTCGGGGGATCCACTGAAGCTTTCTTTGGACAA	CASSFGGSTEAFF	2	8.206357054492263E-5	39	TCRBV05-04*01	TCRBV05	TCRBV05-04	01				TCRBD02-01*01	TCRBD02	TCRBD02-01	01				TCRBJ01-01*01	TCRBJ01	TCRBJ01-01	01				2	0	8	2	3	4	42	-1	56	62	65	2	In	VDJ
CTGTCCTCAGAACCGGGAGACACGGCACTGTATCTCTGCGCCAGCAGCCCTTGGGGGGTCGGCACCGGGGAGCTGTTTTTTGGAGAA	CASSPWGVGTGELFF	1	6.56508564359381E-5	45	TCRBV23-01*01	TCRBV23	TCRBV23-01	01				TCRBD02-01*01	TCRBD02	TCRBD02-01	01				TCRBJ02-02*01	TCRBJ02	TCRBJ02-02	01				6	5	9	1	4	4	36	47	52	58	62	1	In	VDJ
CAGACATCTGTGTACTTCTGTGCCAGCAGTTACGACCCGGGACAGGGTTTGGCTGCGACTATCCCCTACGAGCAGTACTTCGGGCCG	CASSYDPGQGLAATIPYEQYF	1	3.419315439371776E-5	63	TCRBV06	TCRBV06	unresolved			TCRBV06-05,TCRBV06-06		TCRBD01-01*01	TCRBD01	TCRBD01-01	01				TCRBJ02-07*01	TCRBJ02	TCRBJ02-07	01				2	5	0	3	17	2	18	33	38	47	64	1	In	VDJ
CAGAAGACTCGGCCCTGTATCTCTGCGCCAGCCCAAGGGGGGACCACCAGGGGCGGACGGGTAGCCGGGGAGCTGTTTTTTGGAGAA		1	3.419315439371776E-5	58	TCRBV04-03*01	TCRBV04	TCRBV04-03	01						unresolved		TCRBD01,TCRBD02	TCRBD01-01,TCRBD02-01		TCRBJ02-02*01	TCRBJ02	TCRBJ02-02	01				8	15	4	2	11	6	23	32	47	53	64	1	Out	VDJ
TCCTCAGAACCGGGAGACACGGCACTGTATCTCTGCGCCAGCAGTCCCCACCCGGACAGGGATAATTACGAGCAGTACTTCGGGCCG	CASSPHPDRDNYEQYF	1	4.8554279239079216E-5	48	TCRBV23-01*01	TCRBV23	TCRBV23-01	01				TCRBD01-01*01	TCRBD01	TCRBD01-01	01				TCRBJ02-07*01	TCRBJ02	TCRBJ02-07	01				4	7	1	3	5	4	33	46	53	61	66	1	In	VDJ
CTGGAGTCGGCTGCTCCCTCCCAGACATCTGTGTACTTCTGTGCCAGCAGTGCAATACAGGGCACAGATACGCAGTATTTTGGCCCA	CASSAIQGTDTQYF	1	3.761246983308954E-5	42	TCRBV06-01*01	TCRBV06	TCRBV06-01	01				TCRBD01-01*01	TCRBD01	TCRBD01-01	01				TCRBJ02-03*01	TCRBJ02	TCRBJ02-03	01				4	4	3	4	0	1	39	52	56	-1	61	1	In	VDJ
ACAGTGACCAGTGCCCATCCTGAAGACAGCAGCTTCTACATCTGCAGTGCTAGGTTGAATAGCAATCAGCCCCAGCATTTTGGTGAT	CSARLNSNQPQHF	2	4.239951144821002E-5	39	TCRBV20	TCRBV20	unresolved			TCRBV20-01,TCRBV20-or09_02				unresolved		TCRBD01,TCRBD02	TCRBD01-01,TCRBD02-01		TCRBJ01-05*01	TCRBJ01	TCRBJ01-05	01				3	3	2	8	1	0	42	53	56	58	59	2	In	VDJ
TTGGAGCTGGGGGACTCGGCCCTTTATCTTTGCGCCAGCAGCATCCGATCCGGGACACTAAGCTCCTACGAGCAGTACTTCGGGCCG	CASSIRSGTLSSYEQYF	2	6.907017187530987E-5	51	TCRBV05-01*01	TCRBV05	TCRBV05-01	01				TCRBD01-01*01	TCRBD01	TCRBD01-01	01				TCRBJ02-07*01	TCRBJ02	TCRBJ02-07	01				4	9	0	6	5	0	30	42	51	57	62	2	In	VDJ
GAGCAGGGGGACTCGGCCATGTATCTCTGTGCCAGCAGCTTAGTTGTGACTAGCGGAGTGGGGCCTGACGAGCAGTACTTCGGGCCG	CASSLVVTSGVGPDEQYF	2	1.2104376655376087E-4	54	TCRBV07-09	TCRBV07	TCRBV07-09				01,03	TCRBD02-01	TCRBD02	TCRBD02-01				01,02	TCRBJ02-07*01	TCRBJ02	TCRBJ02-07	01				1	4	2	5	11	5	27	43	47	56	67	2	In	VDJ
AGTGCCCATCCTGAAGACAGCAGCTTCTACATCTGCAGTGCTAGAGATGAGGGGGGACCCAGAGCCTACGAGCAGTACTTCGGGCCG	CSARDEGGPRAYEQYF	1	1.2309535581738393E-5	48	TCRBV20	TCRBV20	unresolved			TCRBV20-01,TCRBV20-or09_02				unresolved		TCRBD01,TCRBD02	TCRBD01-01,TCRBD02-01		TCRBJ02-07*01	TCRBJ02	TCRBJ02-07	01				0	2	5	1	9	2	33	47	49	55	64	1	In	VDJ
GCCATCCCCAACCAGACAGCTCTTTACTTCTGTGCCACCAGTGACCAGCAAACGGACCGACTCTCCTACGAGCAGTACTTCGGGCCG	CATSDQQTDRLSYEQYF	1	8.890220142366617E-6	51	TCRBV24	TCRBV24	unresolved			TCRBV24-01,TCRBV24-or09_02				unresolved		TCRBD01,TCRBD02	TCRBD01-01,TCRBD02-01		TCRBJ02-07*01	TCRBJ02	TCRBJ02-07	01				4	9	1	7	5	0	30	44	53	57	62	1	In	VDJ
TCTGACAGTGACCAGTGCCCATCCTGAAGACAGCAGCTTCTACATCTGTACCCAAGGGACGGGACCTACGAGCAGTACTTCGGGCCG		1	1.2309535581738393E-5	35	TCRBV20	TCRBV20	unresolved			TCRBV20-01,TCRBV20-or09_02				unresolved		TCRBD01,TCRBD02	TCRBD01-01,TCRBD02-01		TCRBJ02-07*01	TCRBJ02	TCRBJ02-07	01				12	7	0	7	4	2	46	48	55	60	64	1	Out	VDJ
CTCTCTGGAGCTGGGGGACTCAGCTTTGTATTTCTGTGCCAGCAGCATACGGACAGGGTAAGCAATCAGCCCCAGCATTTTGGTGAT		1	2.9406112778597275E-5	47	TCRBV09-01	TCRBV09	TCRBV09-01				01,02	TCRBD01-01*01	TCRBD01	TCRBD01-01	01				TCRBJ01-05*01	TCRBJ01	TCRBJ01-05	01				4	4	1	3	2	1	34	46	50	58	60	1	Out	VDJ
AGCACCTTGGAGCTGGGGGACTCGGCCCTTTATCTTTGCGCCAGCTCGACGGGGGACATTACTGGAAACACCATATATTTTGGAGAG	CASSTGDITGNTIYF	2	1.6686259344134266E-4	45	TCRBV05-01*01	TCRBV05	TCRBV05-01	01						unresolved		TCRBD01,TCRBD02	TCRBD01-01,TCRBD02-01		TCRBJ01-03*01	TCRBJ01	TCRBJ01-03	01				7	7	0	6	3	2	36	45	52	58	61	2	In	VDJ
GTGACCAGTGCCCATCCTGAAGACAGCAGCTTCTACATCTGCAGTGCTAGATTGGGGGGAATGGCCACTGAAGCTTTCTTTGGACAA	CSARLGGMATEAFF	1	1.6412714108984525E-5	42	TCRBV20	TCRBV20	unresolved			TCRBV20-01,TCRBV20-or09_02		TCRBD02-01*01	TCRBD02	TCRBD02-01	01				TCRBJ01-01*01	TCRBJ01	TCRBJ01-01	01				2	2	9	1	6	4	39	51	53	59	65	1	In	VDJ
GCTGTGTACTTCTGTGCCAGCAGTTTCAGGGTCAGACGGGGACTAGCGGGGGGAAATAGCTCCTACAATGAGCAGTTCTTCGGGCCA	CASSFRVRRGLAGGNSSYNEQFF	1	6.907017187530987E-5	69	TCRBV12	TCRBV12	unresolved			TCRBV12-03,TCRBV12-04		TCRBD02-01*01	TCRBD02	TCRBD02-01	01				TCRBJ02-01*01	TCRBJ02	TCRBJ02-01	01				3	12	0	1	6	0	12	26	38	53	59	1	In	VDJ
CAGAACCCAGGGACTCAGCTGTGTACTTCTGTGCCAGCAGTCAGGGGGTGATTCCTTTATAGCAATCAGCCCCAGCATTTTGGTGAT		1	5.881222555719455E-5	52	TCRBV12	TCRBV12	unresolved			TCRBV12-03,TCRBV12-04		TCRBD01-01*01	TCRBD01	TCRBD01-01	01				TCRBJ01-05*01	TCRBJ01	TCRBJ01-05	01				5	0	4	1	11	0	29	-1	41	48	59	1	Out	VDJ
GTGACCAGTGCCCATCCTGAAGACAGCAGCTTCTACATCTGCAGTGCTAGGACCGGTCTAGGGGATACTGAAGCTTTCTTTGGACAA	CSARTGLGDTEAFF	1	1.6412714108984525E-5	42	TCRBV20	TCRBV20	unresolved			TCRBV20-01,TCRBV20-or09_02		TCRBD01-01*01	TCRBD01	TCRBD01-01	01				TCRBJ01-01*01	TCRBJ01	TCRBJ01-01	01				3	9	5	2	2	5	39	50	59	64	66	1	In	VDJ
GAGTCCGCCAGCACCAACCAGACATCTATGTACCTCTGTGCCAGCAGTTTAACTAGCGGGTTCACCTACGAGCAGTACTTCGGGCCG	CASSLTSGFTYEQYF	1	7.864425510555085E-5	45	TCRBV28-01*01	TCRBV28	TCRBV28-01	01				TCRBD02-01	TCRBD02	TCRBD02-01				01,02	TCRBJ02-07*01	TCRBJ02	TCRBJ02-07	01				2	0	3	4	4	2	36	-1	51	60	64	1	In	VDJ
CACATCAATTCCCTGGAGCTTGGTGACTCTGCTGTGTATTTCTGTGCCAGCAGCCCGGAGACAGACAATGAGCAGTTCTTCGGGCCA	CASSPETDNEQFF	2	6.154767790869196E-5	39	TCRBV03	TCRBV03	unresolved			TCRBV03-01,TCRBV03-02		TCRBD01-01*01	TCRBD01	TCRBD01-01	01				TCRBJ02-01*01	TCRBJ02	TCRBJ02-01	01				4	4	2	5	0	5	42	55	59	-1	64	2	In	VDJ
TACACGCCCTGCAGCCAGAAGACTCAGCCCTGTATCTCTGCGCCAGCAGCCGGGACAGGGCGCACAGATACGCAGTATTTTGGCCCA		1	2.872224969072292E-5	43	TCRBV04-01*01	TCRBV04	TCRBV04-01	01				TCRBD01-01*01	TCRBD01	TCRBD01-01	01				TCRBJ02-03*01	TCRBJ02	TCRBJ02-03	01				4	0	0	3	1	1	38	-1	51	60	61	1	Out	VDJ
ACCTTGGAGCTGGGGGACTCGGCCCTTTATCTTTGCGCCAGCAGCTCGGGACAGGGGTCTTACACCGGGGAGCTGTTTTTTGGAGAA	CASSSGQGSYTGELFF	1	2.9406112778597275E-5	48	TCRBV05-01*01	TCRBV05	TCRBV05-01	01				TCRBD01-01*01	TCRBD01	TCRBD01-01	01				TCRBJ02-02*01	TCRBJ02	TCRBJ02-02	01				3	1	0	2	4	3	33	46	47	57	61	1	In	VDJ
GTGACCAGTGCCCATCCTGAAGACAGCAGCTTCTACATCTGCAGTGCCACCTCGGCAGGACTAAAAACCGTGCAGTACTTCGGGCCG	CSATSAGLKTVQYF	1	1.2309535581738393E-5	42	TCRBV20	TCRBV20	unresolved			TCRBV20-01,TCRBV20-or09_02		TCRBD02-01	TCRBD02	TCRBD02-01				01,02	TCRBJ02-07*01	TCRBJ02	TCRBJ02-07	01				6	10	1	9	8	9	39	47	57	63	71	1	In	VDJ
GTGAACGCCTTGGAGCTGGACGACTCGGCCCTGTATCTCTGTGCCAGCAGCTTTAGCAGGGGCGCTTTGGAAGCTTTCTTTGGACAA	CASSFSRGALEAFF	1	5.402518394207406E-5	42	TCRBV05-04*01	TCRBV05	TCRBV05-04	01				TCRBD01-01*01	TCRBD01	TCRBD01-01	01				TCRBJ01-01*01	TCRBJ01	TCRBJ01-01	01				2	3	4	2	7	8	39	53	56	62	69	1	In	VDJ
CTGACAGTGACCAGTGCCCATCCTGAAGACAGCAGCTTCTACATCTGCAGTGTCCCCGACAGGGGGATTGAAGCTTTCTTTGGACAA	CSVPDRGIEAFF	1	1.6412714108984525E-5	36	TCRBV20	TCRBV20	unresolved			TCRBV20-01,TCRBV20-or09_02		TCRBD01-01*01	TCRBD01	TCRBD01-01	01				TCRBJ01-01*01	TCRBJ01	TCRBJ01-01	01				7	5	2	1	2	7	45	52	57	66	68	1	In	VDJ
GTGACCAGTGCCCATCCTGAAGACAGCAGCTTCTACATCTGCAGTGCTCTCAGACAGGGGCAGGATGAAAAACTGTTTTTTGGCAGT	CSALRQGQDEKLFF	1	2.872224969072292E-5	42	TCRBV20	TCRBV20	unresolved			TCRBV20-01,TCRBV20-or09_02		TCRBD01-01*01	TCRBD01	TCRBD01-01	01				TCRBJ01-04*01	TCRBJ01	TCRBJ01-04	01				5	4	2	2	4	6	39	48	52	60	64	1	In	VDJ
GCCTTGGAGCTGGACGACTCGGCCCTGTATCTCTGTGCCAGCAGCTTGGGGGAAGGAGCGGGCACCGGGGAGCTGTTTTTTGGAGAA	CASSLGEGAGTGELFF	1	5.5392910117822774E-5	48	TCRBV05-04*01	TCRBV05	TCRBV05-04	01				TCRBD02-01	TCRBD02	TCRBD02-01				01,02	TCRBJ02-02*01	TCRBJ02	TCRBJ02-02	01				0	7	6	4	0	4	33	49	56	-1	62	1	In	VDJ
AATTCCCTGGAGCTTGGTGACTCTGCTGTGTATTTCTGTGCCAGCAGCCGAACAGGGGGCGCGTTCGGTGAGCAGTTCTTCGGGCCA	CASSRTGGAFGEQFF	2	4.3767237623958734E-5	45	TCRBV03	TCRBV03	unresolved			TCRBV03-01,TCRBV03-02		TCRBD01-01*01	TCRBD01	TCRBD01-01	01				TCRBJ02-01*01	TCRBJ02	TCRBJ02-01	01				4	2	3	0	8	9	36	49	51	60	68	2	In	VDJ
CTGACGATCCAGCGCACACAGCAGGAGGACTCGGCCGTGTATCTCTGTGCCAGCAGTCTAGACAGGGGCGAGCAGTACTTCGGGCCG	CASSLDRGEQYF	1	4.7870416151204867E-5	36	TCRBV07-02*01	TCRBV07	TCRBV07-02	01				TCRBD01-01*01	TCRBD01	TCRBD01-01	01				TCRBJ02-07*01	TCRBJ02	TCRBJ02-07	01				6	4	2	2	0	6	45	56	60	-1	68	1	In	VDJ
TCCACAAAGCTGGAGGACTCAGCCATGTACTTCTGTGCCAGCAGTGAAGTGGGGACAGGGAGATACAATGAGCAGTTCTTCGGGCCA	CASSEVGTGRYNEQFF	1	3.282542821796905E-5	48	TCRBV02-01*01	TCRBV02	TCRBV02-01	01				TCRBD01-01*01	TCRBD01	TCRBD01-01	01				TCRBJ02-01*01	TCRBJ02	TCRBJ02-01	01				1	2	0	3	3	4	33	49	51	60	63	1	In	VDJ
ACAGTGACCAGTGCCCATCCTGAAGACAGCAGCTTCTACATCTGCAGTGCTAGAGGGGAGTGGAATCAGCCCCAGCATTTTGGTGAT	CSARGEWNQPQHF	1	1.7780440284733235E-5	39	TCRBV20	TCRBV20	unresolved			TCRBV20-01,TCRBV20-or09_02		TCRBD02-01*02	TCRBD02	TCRBD02-01	02				TCRBJ01-05*01	TCRBJ01	TCRBJ01-05	01				1	0	9	2	3	4	42	-1	55	60	63	1	In	VDJ
AGCACCTTGGAGCTGGGGGACTCGGCCCTTTATCTTTGCGCCAGCAGCTTGGGGGCAGCGAACACCGGGGAGCTGTTTTTTGGAGAA	CASSLGAANTGELFF	1	2.9406112778597275E-5	45	TCRBV05-01*01	TCRBV05	TCRBV05-01	01				TCRBD01-01*01	TCRBD01	TCRBD01-01	01				TCRBJ02-02*01	TCRBJ02	TCRBJ02-02	01				0	0	8	0	2	0	36	-1	52	56	58	1	In	VDJ
GAGATCCAGCGCACAGAGCAGGGGGACTCGGCCATGTATCTCTGTGCCAGCGGCCAGCTTCGGAACACTGAAGCTTTCTTTGGACAA	CASGQLRNTEAFF	1	8.274743363279697E-5	39	TCRBV07-09	TCRBV07	TCRBV07-09				01,03			unresolved		TCRBD01,TCRBD02	TCRBD01-01,TCRBD02-01		TCRBJ01-01*01	TCRBJ01	TCRBJ01-01	01				8	3	4	5	5	1	42	51	54	57	62	1	In	VDJ
GTGACATCGGCCCAAAAGAACCCGACAGCTTTCTATCTCTGTGCCAGTAGCCGACAGGGGCAGGGTCAGCCCCAGCATTTTGGTGAT	CASSRQGQGQPQHF	2	1.0941809405989684E-4	42	TCRBV19-01	TCRBV19	TCRBV19-01				01,02	TCRBD01-01*01	TCRBD01	TCRBD01-01	01				TCRBJ01-05*01	TCRBJ01	TCRBJ01-05	01				6	2	2	2	5	6	39	50	52	60	65	2	In	VDJ
ATCAATTCCCTGGAGCTTGGTGACTCTGCTGTGTATTTCTGTGCCAGCAGCAGGACAGGCTCCTACAATGAGCAGTTCTTCGGGCCA	CASSRTGSYNEQFF	1	2.9406112778597275E-5	42	TCRBV03	TCRBV03	unresolved			TCRBV03-01,TCRBV03-02		TCRBD01-01*01	TCRBD01	TCRBD01-01	01				TCRBJ02-01*01	TCRBJ02	TCRBJ02-01	01				5	1	1	4	0	0	39	51	52	-1	59	1	In	VDJ
GTGAACGCCTTGGAGCTGGACGACTCGGCCCTGTATCTCTGTGCCAGCAGCTCACCTCACGATACCGGGGAGCTGTTTTTTGGAGAA	CASSSPHDTGELFF	1	5.5392910117822774E-5	42	TCRBV05-04*01	TCRBV05	TCRBV05-04	01						unresolved		TCRBD01,TCRBD02	TCRBD01-01,TCRBD02-01		TCRBJ02-02*01	TCRBJ02	TCRBJ02-02	01				3	8	2	8	1	5	39	52	60	62	63	1	In	VDJ
ATCCAGCCCTCAGAACCCAGGGACTCAGCTGTGTACTTCTGTGCCAGCAGCCCCGGCTGGGGTGGCTATGGCTACACCTTCGGTTCG	CASSPGWGGYGYTF	1	4.58188268875818E-5	42	TCRBV12	TCRBV12	unresolved			TCRBV12-03,TCRBV12-04				unresolved		TCRBD01,TCRBD02	TCRBD01-01,TCRBD02-01		TCRBJ01-02*01	TCRBJ01	TCRBJ01-02	01				6	8	6	2	3	4	39	50	58	62	65	1	In	VDJ
CTGAGCTCTCTGGAGCTGGGGGACTCAGCTTTGTATTTCTGTGCCAGCAGCGTGGGGGACATGAACACTGAAGCTTTCTTTGGACAA	CASSVGDMNTEAFF	1	2.8038386602848562E-5	42	TCRBV09-01	TCRBV09	TCRBV09-01				01,02	TCRBD01-01*01	TCRBD01	TCRBD01-01	01				TCRBJ01-01*01	TCRBJ01	TCRBJ01-01	01				2	2	0	6	0	0	39	53	55	-1	61	1	In	VDJ
CTGACAGTGACCAGTGCCCATCCTGAAGACAGCAGCTTCTACATCTGCAGTGCGCAGGGGGATCACTACGAGCAGTACTTCGGGCCG	CSAQGDHYEQYF	1	1.2309535581738393E-5	36	TCRBV20	TCRBV20	unresolved			TCRBV20-01,TCRBV20-or09_02		TCRBD01-01*01	TCRBD01	TCRBD01-01	01				TCRBJ02-07*01	TCRBJ02	TCRBJ02-07	01				6	1	4	1	4	3	45	53	54	61	65	1	In	VDJ
GAGATCCAGCGCACAGAGCAGGGGGACTCGGCCATGTATCTCTGTGCCAGCAGCTCCCAACGGGTGAATGGCTACACCTTCGGTTCG	CASSSQRVNGYTF	1	6.907017187530987E-5	39	TCRBV07-09	TCRBV07	TCRBV07-09				01,03	TCRBD02-01	TCRBD02	TCRBD02-01				01,02	TCRBJ01-02*01	TCRBJ01	TCRBJ01-02	01				4	5	8	4	3	6	42	55	60	64	67	1	In	VDJ
GTGACATCGGCCCAAAAGAACCCGACAGCTTTCTATCTCTGTGCCAGTAGTCCATCTCAAGCGGGTTCACCCCTCCACTTTGGGAAC	CASSPSQAGSPLHF	1	8.137970745704827E-5	42	TCRBV19-01	TCRBV19	TCRBV19-01				01,02	TCRBD02-01	TCRBD02	TCRBD02-01				01,02	TCRBJ01-06*01	TCRBJ01	TCRBJ01-06	01				5	8	6	4	0	9	39	51	59	-1	65	1	In	VDJ
CGCACAGAGCAGGGGGACTCGGCCATGTATCTCTGTGCCAGCAGCTTAGACACAGGGGGGAACTCCTACGAGCAGTACTTCGGGCCG	CASSLDTGGNSYEQYF	1	6.223154099656632E-5	48	TCRBV07-09	TCRBV07	TCRBV07-09				01,03	TCRBD01-01*01	TCRBD01	TCRBD01-01	01				TCRBJ02-07*01	TCRBJ02	TCRBJ02-07	01				1	2	3	1	3	0	33	49	51	59	62	1	In	VDJ
GTGACCAGTGCCCATCCTGAAGACAGCAGCTTCTACATCTGCAGTGCCAGGGACAGATACTCCTACAATGAGCAGTTCTTCGGGCCA	CSARDRYSYNEQFF	2	7.385721349043037E-5	42	TCRBV20	TCRBV20	unresolved			TCRBV20-01,TCRBV20-or09_02		TCRBD01-01*01	TCRBD01	TCRBD01-01	01				TCRBJ02-01*01	TCRBJ02	TCRBJ02-01	01				6	2	0	5	3	0	39	47	49	56	59	2	In	VDJ
GCCTTGGAGCTGGAGGACTCGGCCCTGTATCTCTGTGCCAGCAGTCGGACACAGTACTCTGGGGCCAAAGTCCTGACTTTCGGGGCC	CASSRTQYSGAKVLTF	5	3.3304132379481096E-4	48	TCRBV05-08*01	TCRBV05	TCRBV05-08	01				TCRBD01-01*01	TCRBD01	TCRBD01-01	01				TCRBJ02-06*01	TCRBJ02	TCRBJ02-06	01				5	2	1	6	18	13	33	44	46	51	69	5	In	VDJ
AGCTCTCTGGAGCTGGGGGACTCAGCTTTGTATTTCTGTGCCAGCAGCGCGGGGACAGGGGCCTCCTACGAGCAGTACTTCGGGCCG	CASSAGTGASYEQYF	1	2.0515892636230658E-5	45	TCRBV09-01	TCRBV09	TCRBV09-01				01,02	TCRBD01-01*01	TCRBD01	TCRBD01-01	01				TCRBJ02-07*01	TCRBJ02	TCRBJ02-07	01				3	2	0	2	1	0	36	49	51	61	62	1	In	VDJ
AAGATCCGGTCCACAAAGCTGGAGGACTCAGCCATGTACTTCTGTGCCAGCAGTCCGGTGCTAGCAGAGACCCAGTACTTCGGGCCA	CASSPVLAETQYF	1	1.7780440284733235E-5	39	TCRBV02-01*01	TCRBV02	TCRBV02-01	01				TCRBD02-01	TCRBD02	TCRBD02-01				01,02	TCRBJ02-05*01	TCRBJ02	TCRBJ02-05	01				5	6	4	7	0	4	42	54	60	-1	65	1	In	VDJ
AATTCCCTGGAGCTTGGTGACTCTGCTGTGTATTTCTGTGCCAGCAGTCTAGCGGGGGCTCCGGGGGAGACCCAGTACTTCGGGCCA	CASSLAGAPGETQYF	1	1.572885102111017E-5	45	TCRBV03	TCRBV03	unresolved			TCRBV03-01,TCRBV03-02		TCRBD02-01*01	TCRBD02	TCRBD02-01	01				TCRBJ02-05*01	TCRBJ02	TCRBJ02-05	01				6	1	4	2	8	5	36	47	48	58	66	1	In	VDJ
ACCAGTGCCCATCCTGAAGACAGCAGCTTCTACATCTGCAGTGCTACCGGGGAGGGCTGGTCTCGTATCGAGCAGTACTTCGGGCCG	CSATGEGWSRIEQYF	1	1.2309535581738393E-5	45	TCRBV20	TCRBV20	unresolved			TCRBV20-01,TCRBV20-or09_02		TCRBD02-01*02	TCRBD02	TCRBD02-01	02				TCRBJ02-07*01	TCRBJ02	TCRBJ02-07	01				4	3	9	0	12	6	36	46	49	56	68	1	In	VDJ
GTGAGCACCTTGGAGCTGGGGGACTCGGCCCTTTATCTTTGCGCCAGCAGCCCAGTTTACCGGGAAGAAAAACTGTTTTTTGGCAGT	CASSPVYREEKLFF	1	5.0605868502702286E-5	42	TCRBV05-01*01	TCRBV05	TCRBV05-01	01				TCRBD02-01*02	TCRBD02	TCRBD02-01	02				TCRBJ01-04*01	TCRBJ01	TCRBJ01-04	01				4	9	8	3	1	8	39	51	60	65	66	1	In	VDJ
CAGCGCACACAGCAGGAGGACTCGGCCGTGTATCTCTGTGCCAGCAGCTCACTTAGCGGGGGGACAGATACGCAGTATTTTGGCCCA	CASSSLSGGTDTQYF	1	6.359926717231503E-5	45	TCRBV07-02*01	TCRBV07	TCRBV07-02	01				TCRBD02-01*01	TCRBD02	TCRBD02-01	01				TCRBJ02-03*01	TCRBJ02	TCRBJ02-03	01				4	4	5	1	0	3	36	49	53	-1	63	1	In	VDJ
ATGTGAGCACCTTGGAGCTGGGGGACTCGGCCCTTTATCTTTGCGCCACCCCCGACAGCTCCCACCGGGGAGCTGTTTTTTGGAGAA		1	2.9406112778597275E-5	40	TCRBV05-01*01	TCRBV05	TCRBV05-01	01				TCRBD01-01*01	TCRBD01	TCRBD01-01	01				TCRBJ02-02*01	TCRBJ02	TCRBJ02-02	01				9	5	2	5	4	4	41	48	53	58	62	1	Out	VDJ
CATCCTGAAGACAGCAGCTTCTACATCTGCAGTGCTAGCGGAGGGTCGCCGGTCAGACCGAACACCGGGGAGCTGTTTTTTGGAGAA	CSASGGSPVRPNTGELFF	1	1.709657719685888E-5	54	TCRBV20	TCRBV20	unresolved			TCRBV20-01,TCRBV20-or09_02		TCRBD02-01*02	TCRBD02	TCRBD02-01	02				TCRBJ02-02*01	TCRBJ02	TCRBJ02-02	01				3	1	10	0	13	0	27	38	39	45	58	1	In	VDJ
ACATCGGCCCAAAAGAACCCGACAGCTTTCTATCTCTGTGCCAGTTCCCCGGGGTTATATAGCAATCAGCCCCAGCATTTTGGTGAT	CASSPGLYSNQPQHF	2	1.0941809405989684E-4	45	TCRBV19-01	TCRBV19	TCRBV19-01				01,02	TCRBD02-01*01	TCRBD02	TCRBD02-01	01				TCRBJ01-05*01	TCRBJ01	TCRBJ01-05	01				8	4	8	3	5	0	36	45	49	54	59	2	In	VDJ
AGCTCTCTGGAGCTGGGGGACTCAGCTTTGTATTTCTGTGCCAGCAGCCCCCTAAGACAGGCAATCTACGAGCAGTACTTCGGGCCG	CASSPLRQAIYEQYF	1	2.0515892636230658E-5	45	TCRBV09-01	TCRBV09	TCRBV09-01				01,02	TCRBD01-01*01	TCRBD01	TCRBD01-01	01				TCRBJ02-07*01	TCRBJ02	TCRBJ02-07	01				4	7	2	4	4	3	36	48	55	61	65	1	In	VDJ
GTGACATCGGCCCAAAAGAACCCGACAGCTTTCTATCTCTGTGCCAGTAGAACCGACCGGAACACCGGGGAGCTGTTTTTTGGAGAA	CASRTDRNTGELFF	2	2.031073370986835E-4	42	TCRBV19-01	TCRBV19	TCRBV19-01				01,02			unresolved		TCRBD01,TCRBD02	TCRBD01-01,TCRBD02-01		TCRBJ02-02*01	TCRBJ02	TCRBJ02-02	01				6	4	2	7	2	1	39	50	54	57	59	2	In	VDJ
GAGTCGGCTGCTCCCTCCCAGACATCTGTGTACTTCTGTGCCAGCAGTGTGGTGGGACAGGGGACTGAAAAACTGTTTTTTGGCAGT	CASSVVGQGTEKLFF	1	6.56508564359381E-5	45	TCRBV06-01*01	TCRBV06	TCRBV06-01	01				TCRBD01-01*01	TCRBD01	TCRBD01-01	01				TCRBJ01-04*01	TCRBJ01	TCRBJ01-04	01				4	4	0	2	2	7	36	49	53	63	65	1	In	VDJ
ACGATCCAGCGCACAGAGCAGCGGGACTCGGCCATGTATCGCTGTGCCAGCAGCTTAGCAGAAAATCAGCCCCAGCATTTTGGTGAT	CASSLAENQPQHF	1	5.676063629357148E-5	39	TCRBV07-06*01	TCRBV07	TCRBV07-06	01						unresolved		TCRBD01,TCRBD02	TCRBD01-01,TCRBD02-01		TCRBJ01-05*01	TCRBJ01	TCRBJ01-05	01				0	1	2	8	1	4	42	59	60	62	63	1	In	VDJ
CTGGAGTTGGCTGCTCCCTCCCAGACATCTGTGTACTTCTGTGCCAGCAGTAGCGGGGGTCCCTACAATGAGCAGTTCTTCGGGCCA	CASSSGGPYNEQFF	1	8.274743363279697E-5	42	TCRBV06-06	TCRBV06	TCRBV06-06				01,02	TCRBD02-01*01	TCRBD02	TCRBD02-01	01				TCRBJ02-01*01	TCRBJ02	TCRBJ02-01	01				5	0	6	2	2	2	39	-1	51	59	61	1	In	VDJ
GTGACCAGTGCCCATCCTGAAGACAGCAGCTTCTACATCTGCAGTGCTATGCAGGGAGGGAAAAATTCACCCCTCCACTTTGGGAAC	CSAMQGGKNSPLHF	1	1.299339866961275E-5	42	TCRBV20	TCRBV20	unresolved			TCRBV20-01,TCRBV20-or09_02		TCRBD02-01*02	TCRBD02	TCRBD02-01	02				TCRBJ01-06*01	TCRBJ01	TCRBJ01-06	01				4	4	9	0	3	7	39	49	53	60	63	1	In	VDJ
ACAGTGACCAGTGCCCATCCTGAAGACAGCAGCTTCTACATCTGCAGTGCCATGACTCCTAGCAATCAGCCCCAGCATTTTGGTGAT	CSAMTPSNQPQHF	1	1.7780440284733235E-5	39	TCRBV20	TCRBV20	unresolved			TCRBV20-01,TCRBV20-or09_02		TCRBD02-01	TCRBD02	TCRBD02-01				01,02	TCRBJ01-05*01	TCRBJ01	TCRBJ01-05	01				6	3	2	10	2	0	42	50	53	57	59	1	In	VDJ
GCTCCCTCCCAGACATCTGTGTACTTCTGTGCCAGCAGACCCCGACTAGCGGGAGGGCCTGGTATCGGGGAGCTGTTTTTTGGAGAA	CASRPRLAGGPGIGELFF	1	4.3767237623958734E-5	54	TCRBV06	TCRBV06	unresolved			TCRBV06-01,TCRBV06-05,TCRBV06-06		TCRBD02-01*02	TCRBD02	TCRBD02-01	02				TCRBJ02-02*01	TCRBJ02	TCRBJ02-02	01				6	5	2	0	8	7	27	38	43	57	65	1	In	VDJ
TTGGAGCTGGGGGACTCGGCCCTTTATCTTTGCGCCAGCAGCCCTGGGACACCCGGAGCCGTTTACTATGGCTACACCTTCGGTTCG	CASSPGTPGAVYYGYTF	1	2.3935208075602433E-5	51	TCRBV05-01*01	TCRBV05	TCRBV05-01	01				TCRBD01-01*01	TCRBD01	TCRBD01-01	01				TCRBJ01-02*01	TCRBJ01	TCRBJ01-02	01				4	3	0	6	13	3	30	42	45	51	64	1	In	VDJ
ATCGGCCCAAAAGAACCCGACAGCTTTCTATCTCTGTGCCAGTAGTATCGTGGTGGGGGTAGCAATCAGCCCCAGCATTTTGGTGAT		2	1.0941809405989684E-4	47	TCRBV19-01	TCRBV19	TCRBV19-01				01,02			unresolved		TCRBD01,TCRBD02	TCRBD01-01,TCRBD02-01		TCRBJ01-05*01	TCRBJ01	TCRBJ01-05	01				3	6	6	1	0	0	34	48	54	-1	59	2	Out	VDJ
GCCTTGGAGCTGGACGACTCGGCCCTGTATCTCTGTGCCAGCAGCCCGGACAGGGGAATACTGAACACTGAAGCTTTCTTTGGACAA	CASSPDRGILNTEAFF	1	5.402518394207406E-5	48	TCRBV05-04*01	TCRBV05	TCRBV05-04	01				TCRBD01-01*01	TCRBD01	TCRBD01-01	01				TCRBJ01-01*01	TCRBJ01	TCRBJ01-01	01				4	2	1	2	5	0	33	45	47	56	61	1	In	VDJ
ACATCGGCCCAAAAGAACCCGACAGCTTTCTATCTCTGTGCCAGTAGTACCCGACCCGGGACGACCCATGGCTACACCTTCGGTTCG	CASSTRPGTTHGYTF	2	1.5318533168385556E-4	45	TCRBV19-01	TCRBV19	TCRBV19-01				01,02			unresolved		TCRBD01,TCRBD02	TCRBD01-01,TCRBD02-01		TCRBJ01-02*01	TCRBJ01	TCRBJ01-02	01				4	8	0	7	5	6	36	49	57	62	67	2	In	VDJ
CTGACTGTGAGCAACATGAGCCCTGAAGACAGCAGCATATATCTCTGCAGCGTTCGCGGACAGGGGGGCGAGCAGTTCTTCGGGCCA	CSVRGQGGEQFF	1	7.522493966617907E-6	36	TCRBV29-01*01	TCRBV29	TCRBV29-01	01				TCRBD01-01*01	TCRBD01	TCRBD01-01	01				TCRBJ02-01*01	TCRBJ02	TCRBJ02-01	01				5	3	1	1	2	10	45	54	57	67	69	1	In	VDJ
CAGCCAGAAGACTCGGCCCTGTATCTCTGTGCCAGCAGCCAAGTCGGGTAGGCTAGCGGGGGCACAGATACGCAGTATTTTGGCCCA	CASSQVG*ASGGTDTQYF	1	2.3251344987728077E-5	54	TCRBV04-02*01	TCRBV04	TCRBV04-02	01				TCRBD02-01*01	TCRBD02	TCRBD02-01	01				TCRBJ02-03*01	TCRBJ02	TCRBJ02-03	01				1	9	4	3	0	1	27	43	52	-1	61	1	Stop	VDJ
GTGCCCATCCTGAAGACAGCAGCTTCTACATCTGCAGTGCCCTCTCGGGGGGGGATGAACAGGCCCTACGAGCAGTACTTCGGGCCG		1	1.2309535581738393E-5	49	TCRBV20	TCRBV20	unresolved			TCRBV20-01,TCRBV20-or09_02		TCRBD02-01*01	TCRBD02	TCRBD02-01	01				TCRBJ02-07*01	TCRBJ02	TCRBJ02-07	01				6	5	8	0	11	2	32	40	45	53	64	1	Out	VDJ
ACAGTGACCAGTGCCCATCCTGAAGACAGCAGCTTCTACATCTGCAGTGCTCCTCGGGGGTCTGCCTACGAGCAGTACTTCGGGCCG	CSAPRGSAYEQYF	2	2.59867973392255E-5	39	TCRBV20	TCRBV20	unresolved			TCRBV20-01,TCRBV20-or09_02		TCRBD02-01*01	TCRBD02	TCRBD02-01	01				TCRBJ02-07*01	TCRBJ02	TCRBJ02-07	01				5	3	8	2	4	2	42	51	54	60	64	2	In	VDJ
CTCAGGCTGGAGTTGGCTGCTCCCTCCCAGACATCTGTGTACTTCTGTGCCAGCAGTGTTCTCTGGCAGCCCCAGCATTTTGGTGAT	CASSVLWQPQHF	3	1.9558484313206558E-4	36	TCRBV06-06	TCRBV06	TCRBV06-06				01,02			unresolved		TCRBD01,TCRBD02	TCRBD01-01,TCRBD02-01		TCRBJ01-05*01	TCRBJ01	TCRBJ01-05	01				5	7	0	10	0	7	45	57	64	-1	66	3	In	VDJ
ATGTGAACGCCTTGTTGCTAGGGGACTCGGCCCTCTATCTCTGTGCCAGCAGCTTCAGAGGGGGCGGATGAGCAGTTCTTCGGGCCA		1	1.0257946318115329E-5	40	TCRBV05-07*01	TCRBV05	TCRBV05-07	01				TCRBD01-01*01	TCRBD01	TCRBD01-01	01				TCRBJ02-01*01	TCRBJ02	TCRBJ02-01	01				2	3	5	0	2	8	41	55	58	65	67	1	Out	VDJ
CCCTCAGAACCCAGGGACTCAGCTGTGTACTTCTGTGCCAGCAGTTTTGGGGGGCGGCCTAGCAATCAGCCCCAGCATTTTGGTGAT	CASSFGGRPSNQPQHF	1	5.744449938144584E-5	48	TCRBV12	TCRBV12	unresolved			TCRBV12-03,TCRBV12-04				unresolved		TCRBD01,TCRBD02	TCRBD01-01,TCRBD02-01		TCRBJ01-05*01	TCRBJ01	TCRBJ01-05	01				3	2	6	0	4	0	33	47	49	55	59	1	In	VDJ
ATCCAGCAGGTAGTGCGAGGAGATTCGGCAGCTTATTTCTGTGCCAGCTCACTTATAGGGGGCGCGGATGGCTACACCTTCGGTTCG	CASSLIGGADGYTF	2	1.436112484536146E-4	42	TCRBV18-01*01	TCRBV18	TCRBV18-01	01				TCRBD01-01*01	TCRBD01	TCRBD01-01	01				TCRBJ01-02*01	TCRBJ01	TCRBJ01-02	01				4	4	5	0	4	6	39	52	56	63	67	2	In	VDJ
ACCTTGGAGCTGGGGGACTCGGCCCTTTATCTTTGCGCCAGCAGCTTGGGTCTTAAGCCAAACACCGGGGAGCTGTTTTTTGGAGAA	CASSLGLKPNTGELFF	1	2.9406112778597275E-5	48	TCRBV05-01*01	TCRBV05	TCRBV05-01	01				TCRBD02-01	TCRBD02	TCRBD02-01				01,02	TCRBJ02-02*01	TCRBJ02	TCRBJ02-02	01				0	6	6	7	2	2	33	49	55	58	60	1	In	VDJ
AGCGCACAGAGCAGGGGGACTCAGCCGTGTATCTCCGTGCCAGCAGCGAAAAGGACAGGGCCCCAAGATGGCTACACCTTCGGTTCG		2	8.54828859842944E-5	46	TCRBV07-03*02	TCRBV07	TCRBV07-03	02				TCRBD01-01*01	TCRBD01	TCRBD01-01	01				TCRBJ01-02*01	TCRBJ01	TCRBJ01-02	01				5	5	1	3	7	6	35	47	52	60	67	2	Out	VDJ
ATCCAGCGCACAGAGCAGGGGGACTCGGCCATGTATCTCTGTGCCAGCAGCTTAGCAGCAGGGAGGGATGGCTACACCTTCGGTTCG	CASSLAAGRDGYTF	1	6.770244569956117E-5	42	TCRBV07-09	TCRBV07	TCRBV07-09				01,03	TCRBD02-01*02	TCRBD02	TCRBD02-01	02				TCRBJ01-02*01	TCRBJ01	TCRBJ01-02	01				0	4	9	0	0	6	39	56	60	-1	67	1	In	VDJ
AATGTGAACGCCTTGTTGCTGGGGGACTCGGCCCTCTATCTCTGTGCCAGCAGCGACCGGGGCCAAGAGACCCAGTACTTCGGGCCA	CASSDRGQETQYF	1	1.572885102111017E-5	39	TCRBV05-06*01	TCRBV05	TCRBV05-06	01				TCRBD02-01*01	TCRBD02	TCRBD02-01	01				TCRBJ02-05*01	TCRBJ02	TCRBJ02-05	01				4	3	8	3	0	1	42	54	57	-1	62	1	In	VDJ
ATCCGCTCACCAGGCCTGGGGGACGCAGCCATGTACCTGTGTGCCACCAGCAGCCCGGGGAGGGGAACTGAAGCTTTCTTTGGACAA	CATSSPGRGTEAFF	1	3.0089975866471628E-5	42	TCRBV15-01*01	TCRBV15	TCRBV15-01	01				TCRBD02-01*02	TCRBD02	TCRBD02-01	02				TCRBJ01-01*01	TCRBJ01	TCRBJ01-01	01				3	4	9	0	2	5	39	53	57	64	66	1	In	VDJ
TCCTCTCACTGTGACATCGGCCCAAAAGAACCCGACAGCTTTCTATCTCTGTGCCAGTCAGATTCCTACGAGCAGTACTTCGGGCCG		1	7.522493966617908E-5	32	TCRBV19-01	TCRBV19	TCRBV19-01				01,02	TCRBD01-01*01	TCRBD01	TCRBD01-01	01				TCRBJ02-07*01	TCRBJ02	TCRBJ02-07	01				8	0	4	5	2	1	49	-1	58	61	63	1	Out	VDJ
GCAGGGGGACTCGGCCATGTATCTCTGTGCCAGCAGCTTAGGGGCTAGCGGGGACTGTGGTTCACAGATACGCAGTATTTTGGCCCA		1	8.069584436917392E-5	56	TCRBV07-09	TCRBV07	TCRBV07-09				01,03	TCRBD02-01*01	TCRBD02	TCRBD02-01	01				TCRBJ02-03*01	TCRBJ02	TCRBJ02-03	01				1	3	4	3	9	2	25	41	44	53	62	1	Out	VDJ
CAGCAGGTAGTGCGAGGAGATTCGGCAGCTTATTTCTGTGCCAGCTCACCCACAAGGGGGAGTAATGAAAAACTGTTTTTTGGCAGT	CASSPTRGSNEKLFF	2	1.1352127258714296E-4	45	TCRBV18-01*01	TCRBV18	TCRBV18-01	01				TCRBD01-01*01	TCRBD01	TCRBD01-01	01				TCRBJ01-04*01	TCRBJ01	TCRBJ01-04	01				3	4	5	1	2	4	36	50	54	60	62	2	In	VDJ
TCCCTGATTCTGGAGTCCGCCAGCACCAACCAGACATCTATGTACCTCTGTGCCAGCAGCTTTGAGCAGCCCCAGCATTTTGGTGAT	CASSFEQPQHF	2	1.0941809405989684E-4	33	TCRBV28-01*01	TCRBV28	TCRBV28-01	01				TCRBD02-01*02	TCRBD02	TCRBD02-01	02				TCRBJ01-05*01	TCRBJ01	TCRBJ01-05	01				6	4	11	2	0	7	48	59	63	-1	66	2	In	VDJ
CTGGAGTCGCCCAGCCCCAACCAGACCTCTCTGTACTTCTGTGCCAGCATTCGTCTGGGGGACTCTAGCCAAGCTTTCTTTGGACAA	CASIRLGDSSQAFF	1	2.1883618811979367E-5	42	TCRBV27-01*01	TCRBV27	TCRBV27-01	01				TCRBD02-01	TCRBD02	TCRBD02-01				01,02	TCRBJ01-01*01	TCRBJ01	TCRBJ01-01	01				7	9	0	10	6	9	39	49	58	64	70	1	In	VDJ
ACAGTGACCAGTGCCCATCCTGAAGACAGCAGCTTCTACATCTGCAGTGCTAGAGGACGGGGGTTGGAAAAACTGTTTTTTGGCAGT	CSARGRGLEKLFF	1	2.872224969072292E-5	39	TCRBV20	TCRBV20	unresolved			TCRBV20-01,TCRBV20-or09_02		TCRBD02-01*01	TCRBD02	TCRBD02-01	01				TCRBJ01-04*01	TCRBJ01	TCRBJ01-04	01				1	2	8	2	3	8	42	55	57	63	66	1	In	VDJ
GCCATCCCCAACCAGACAGCTCTTTACTTCTGTGCCACCAGTGATTAGTGAAAGCGGGGGTAACAAGAGACCCAGTACTTCGGGCCA	CATSD**KRG*QETQYF	2	1.5044987933235814E-5	51	TCRBV24	TCRBV24	unresolved			TCRBV24-01,TCRBV24-or09_02		TCRBD02-01*01	TCRBD02	TCRBD02-01	01				TCRBJ02-05*01	TCRBJ02	TCRBJ02-05	01				2	6	6	2	3	2	30	46	52	60	63	2	Stop	VDJ
CTGGAGTTGGCTGCTCCCTCCCAGACATCTGTGTACTTCTGTGCCAGCAGTTACCTTTCCGGCAATCAGCCCCAGCATTTTGGTGAT	CASSYLSGNQPQHF	1	6.838630878743551E-5	42	TCRBV06-06	TCRBV06	TCRBV06-06				01,02	TCRBD02-01	TCRBD02	TCRBD02-01				01,02	TCRBJ01-05*01	TCRBJ01	TCRBJ01-05	01				2	0	4	10	5	2	39	-1	54	56	61	1	In	VDJ
CATCCTGAAGACAGCAGCTTCTACATCTGCAGTGCTCCAAAGCCGAGACCCGGACTAACATTGAACACTGAAGCTTTCTTTGGACAA	CSAPKPRPGLTLNTEAFF	2	2.59867973392255E-5	54	TCRBV20	TCRBV20	unresolved			TCRBV20-01,TCRBV20-or09_02		TCRBD02-01	TCRBD02	TCRBD02-01				01,02	TCRBJ01-01*01	TCRBJ01	TCRBJ01-01	01				5	15	1	9	4	0	27	36	51	57	61	2	In	VDJ
ATGAATGTGAGCACCTTGGAGCTGGGGGACTCGGCCCTTTATCTTTGCGCCAGCAGCTTAAGTTACAATGAGCAGTTCTTCGGGCCA	CASSLSYNEQFF	1	3.6244743657340826E-5	36	TCRBV05-01*01	TCRBV05	TCRBV05-01	01						unresolved		TCRBD01,TCRBD02	TCRBD01-01,TCRBD02-01		TCRBJ02-01*01	TCRBJ02	TCRBJ02-01	01				2	1	5	5	1	4	45	59	60	62	63	1	In	VDJ
CTCACTGTGACATCGGCCCAAAAGAACCCGACAGCTTTCTATCTCTGTGCCACTACCCGGGACAACTATGGCTACACCTTCGGTTCG	CATTRDNYGYTF	2	1.5660464712322734E-4	36	TCRBV19-01	TCRBV19	TCRBV19-01				01,02			unresolved		TCRBD01,TCRBD02	TCRBD01-01,TCRBD02-01		TCRBJ01-02*01	TCRBJ01	TCRBJ01-02	01				10	6	0	7	0	2	45	52	58	-1	63	2	In	VDJ
ATCCAGCGCACAGAGCAGCGGGACTCGGCCATGTATCACTGTGCCAGCAGCTACGTGGAGGGGGACGCACCCCTCCACTTTGGGAAC	CASSYVEGDAPLHF	1	4.1715648360335665E-5	42	TCRBV07-06*01	TCRBV07	TCRBV07-06	01						unresolved		TCRBD01,TCRBD02	TCRBD01-01,TCRBD02-01		TCRBJ01-06*01	TCRBJ01	TCRBJ01-06	01				4	6	5	1	3	11	39	52	58	64	67	1	In	VDJ
AAGATCCAGCGCACACAGCAGGAGGACTCCGCCGTGTATCTCTGTGCCAGCAGCTCCGGACAGGTATCACCCCTCCACTTTGGGAAC	CASSSGQVSPLHF	2	8.753447524791747E-5	39	TCRBV07-08*01	TCRBV07	TCRBV07-08	01				TCRBD01-01*01	TCRBD01	TCRBD01-01	01				TCRBJ01-06*01	TCRBJ01	TCRBJ01-06	01				4	2	1	4	2	10	42	55	57	64	66	2	In	VDJ
GAACTAAACCTGAGCTCTCTGGAGCTGGGGGACTCAGCTTTGTATTTCTGTGCCAGCAGCGGCGCCGGGGAGCTGTTTTTTGGAGAA	CASSGAGELFF	1	2.8038386602848562E-5	33	TCRBV09-01	TCRBV09	TCRBV09-01				01,02	TCRBD02-01	TCRBD02	TCRBD02-01				01,02	TCRBJ02-02*01	TCRBJ02	TCRBJ02-02	01				3	0	7	6	0	6	48	-1	61	-1	64	1	In	VDJ
CTCAGGCTGGAGTCGGCTGCTCCCTCCCAGACATCTGTGTACTTCTGTGCCAGCAGGGACAGATTGGCCGAGCAGTACTTCGGGCCG	CASRDRLAEQYF	1	2.735452351497421E-5	36	TCRBV06-01*01	TCRBV06	TCRBV06-01	01				TCRBD01-01*01	TCRBD01	TCRBD01-01	01				TCRBJ02-07*01	TCRBJ02	TCRBJ02-07	01				6	0	1	5	6	6	45	-1	56	62	68	1	In	VDJ
TCTGCCATCCCCAACCAGACAGCTCTTTACTTCTGTGCCACCAGTGATTTGAGGGGTAGAGGCGCCGGGGAGCTGTTTTTTGGAGAA	CATSDLRGRGAGELFF	1	1.2309535581738393E-5	48	TCRBV24	TCRBV24	unresolved			TCRBV24-01,TCRBV24-or09_02		TCRBD01-01*01	TCRBD01	TCRBD01-01	01				TCRBJ02-02*01	TCRBJ02	TCRBJ02-02	01				0	0	5	2	8	6	33	-1	51	56	64	1	In	VDJ
CGGTCCACAAAGCTGGAGGACTCAGCCATGTACTTCTGTGCCAGCAGGGGTGGGGGGACCGCTAATGAAAAACTGTTTTTTGGCAGT	CASRGGGTANEKLFF	1	4.513496379970744E-5	45	TCRBV02-01*01	TCRBV02	TCRBV02-01	01				TCRBD02-01*01	TCRBD02	TCRBD02-01	01				TCRBJ01-04*01	TCRBJ01	TCRBJ01-04	01				6	4	9	1	4	3	36	47	51	57	61	1	In	VDJ
ACGATCCAGCGCACACAGCAGGAGGACTCGGCCGTGTATCTCTGTGCCAGCAGCTTAGGACTCCTCACTGAAGCTTTCTTTGGACAA	CASSLGLLTEAFF	1	6.291540408444068E-5	39	TCRBV07-02*01	TCRBV07	TCRBV07-02	01				TCRBD02-01	TCRBD02	TCRBD02-01				01,02	TCRBJ01-01*01	TCRBJ01	TCRBJ01-01	01				1	0	2	10	3	4	42	-1	58	62	65	1	In	VDJ
CTCAAGATCCAGCCTGCAAAGCTTGAGGACTCGGCCGTGTATCTCTGTGCCAGCAGCTTAGCCTTCTACGAGCAGTACTTCGGGCCG	CASSLAFYEQYF	2	1.1215354641139425E-4	36	TCRBV11-02*02	TCRBV11	TCRBV11-02	02				TCRBD02-01	TCRBD02	TCRBD02-01				01,02	TCRBJ02-07*01	TCRBJ02	TCRBJ02-07	01				1	1	4	10	1	3	45	61	62	64	65	2	In	VDJ
TCAGCTACCCGCTCCCAGACATCTGTGTATTTCTGCGCCAGCAGTGATAGAAGGCGGGACACTAACTATGGCTACACCTTCGGTTCG	CASSDRRRDTNYGYTF	1	6.086381482081761E-5	48	TCRBV10-02*01	TCRBV10	TCRBV10-02	01						unresolved		TCRBD01,TCRBD02	TCRBD01-01,TCRBD02-01		TCRBJ01-02*01	TCRBJ01	TCRBJ01-02	01				3	8	0	6	0	0	33	47	55	-1	61	1	In	VDJ
ACATCGGCCCAAAAGAACCCGACAGCTTTCTATCTCTGTGCCAGTAGTAAGAAGGGACTAGCGGGATATGAGCAGTTCTTCGGGCCA	CASSKKGLAGYEQFF	2	1.265146712567557E-4	45	TCRBV19-01	TCRBV19	TCRBV19-01				01,02	TCRBD02-01*02	TCRBD02	TCRBD02-01	02				TCRBJ02-01*01	TCRBJ02	TCRBJ02-01	01				4	4	0	3	1	8	36	49	53	66	67	2	In	VDJ
GTGACCAGTGCCCATCCTGAAGACAGCAGCTTCTACATCTGCAGTGCTAGAAAGCGGGGCGCTAACTATGGCTACACCTTCGGTTCG	CSARKRGANYGYTF	1	1.3677261757487104E-5	42	TCRBV20	TCRBV20	unresolved			TCRBV20-01,TCRBV20-or09_02		TCRBD02-01*01	TCRBD02	TCRBD02-01	01				TCRBJ01-02*01	TCRBJ01	TCRBJ01-02	01				2	1	6	3	2	0	39	51	52	59	61	1	In	VDJ
GTGAGCACCTTGGAGCTGGGGGACTCGGCCCTTTATCTTTGCGCCAGCAGGCGGACGGGGGCAAACACTGAAGCTTTCTTTGGACAA	CASRRTGANTEAFF	1	2.872224969072292E-5	42	TCRBV05-01*01	TCRBV05	TCRBV05-01	01						unresolved		TCRBD01,TCRBD02	TCRBD01-01,TCRBD02-01		TCRBJ01-01*01	TCRBJ01	TCRBJ01-01	01				5	6	6	0	1	2	39	50	56	62	63	1	In	VDJ
TGAGCTCTCTGGAGCTGGGGGACTCAGCTTTGTATTTCTGTGCCAGCAGCGTAGGAAGGGTTGTACACTGAAGCTTTCTTTGGACAA		1	2.735452351497421E-5	43	TCRBV09-01	TCRBV09	TCRBV09-01				01,02			unresolved		TCRBD01,TCRBD02	TCRBD01-01,TCRBD02-01		TCRBJ01-01*01	TCRBJ01	TCRBJ01-01	01				0	2	5	3	4	3	38	54	56	60	64	1	Out	VDJ
TCGGCTGCTCCCTCCCAGACATCTGTGTACTTCTGTGCCAGCAGTGAACTGGTGGGTGGGGGCCAAGAGACCCAGTACTTCGGGCCA	CASSELVGGGQETQYF	1	2.5302934251351143E-5	48	TCRBV06-01*01	TCRBV06	TCRBV06-01	01						unresolved		TCRBD01,TCRBD02	TCRBD01-01,TCRBD02-01		TCRBJ02-05*01	TCRBJ02	TCRBJ02-05	01				2	9	6	1	0	1	33	48	57	-1	62	1	In	VDJ
CGCTCACCAGGCCTGGGGGACGCAGCCATGTACCTGTGTGCCACCAGCAGTAAGTCCCAGTCCGTAGGTGGCTACACCTTCGGTTCG	CATSSKSQSVGGYTF	1	2.4619071163476786E-5	45	TCRBV15-01*01	TCRBV15	TCRBV15-01	01						unresolved		TCRBD01,TCRBD02	TCRBD01-01,TCRBD02-01		TCRBJ01-02*01	TCRBJ01	TCRBJ01-02	01				3	7	4	5	8	7	36	50	57	60	68	1	In	VDJ
CAGCGCACAGAGCAGCGGGACTCGGCCATGTATCGCTGTGCCAGCAGCTTAGCGCACGGGCCACCCGGGGAGCTGTTTTTTGGAGAA	CASSLAHGPPGELFF	1	5.3341320854199705E-5	45	TCRBV07-06*01	TCRBV07	TCRBV07-06	01						unresolved		TCRBD01,TCRBD02	TCRBD01-01,TCRBD02-01		TCRBJ02-02*01	TCRBJ02	TCRBJ02-02	01				0	4	8	0	3	6	36	53	57	61	64	1	In	VDJ
TCTCGCTCAGGCTGGAGTCGGCTGCTCCCTCCCAGACATCTGTGTACTTCTGTGCCATCCCAGGGAAATACGCAGTATTTTGGCCCA		1	3.692860674521518E-5	31	TCRBV06-01*01	TCRBV06	TCRBV06-01	01				TCRBD01-01*01	TCRBD01	TCRBD01-01	01				TCRBJ02-03*01	TCRBJ02	TCRBJ02-03	01				10	3	4	3	2	7	50	57	60	65	67	1	Out	VDJ
AATGTGAGCACCTTGGAGCTGGGGGACTCGGCCCTTTATCTTTGCGCCAGCAGCTTGGTCCGAGGGGCTGAAGCTTTCTTTGGACAA	CASSLVRGAEAFF	1	2.872224969072292E-5	39	TCRBV05-01*01	TCRBV05	TCRBV05-01	01						unresolved		TCRBD01,TCRBD02	TCRBD01-01,TCRBD02-01		TCRBJ01-01*01	TCRBJ01	TCRBJ01-01	01				0	4	5	2	0	6	42	58	62	-1	67	1	In	VDJ
GCCTTGGAGCTGGACGACTCGGCCCTGTATCTCTGTGCCAGCAGCTTGAGACAGGGCTCTGGGGCCAAAGTCCTGACTTTCGGGGCC	CASSLRQGSGAKVLTF	1	5.470904702994842E-5	48	TCRBV05-04*01	TCRBV05	TCRBV05-04	01				TCRBD01-01*01	TCRBD01	TCRBD01-01	01				TCRBJ02-06*01	TCRBJ02	TCRBJ02-06	01				1	1	2	3	13	13	33	48	49	56	69	1	In	VDJ
TTGGAGTCGGCTGCTCCCTCCCAAACATCTGTGTACTTCTGTGCCAGCAGTCGGACTAGCGGGAGGAATGAGCAGTTCTTCGGGCCA	CASSRTSGRNEQFF	1	2.8038386602848562E-5	42	TCRBV06	TCRBV06	unresolved			TCRBV06-02,TCRBV06-03		TCRBD02-01*02	TCRBD02	TCRBD02-01	02				TCRBJ02-01*01	TCRBJ02	TCRBJ02-01	01				5	1	1	1	0	7	39	51	52	-1	66	1	In	VDJ
ACTGTGAGCAACATGAGCCCTGAAGACAGCAGCATATATCTCTGCAGTTATAGTAGGGGGGCTGGAGATACGCAGTATTTTGGCCCA	CSYSRGAGDTQYF	1	5.470904702994842E-6	39	TCRBV29-01*01	TCRBV29	TCRBV29-01	01						unresolved		TCRBD01,TCRBD02	TCRBD01-01,TCRBD02-01		TCRBJ02-03*01	TCRBJ02	TCRBJ02-03	01				9	7	5	1	5	5	42	47	54	60	65	1	In	VDJ
AGGCTGCTGTCGGCTGCTCCCTCCCAGACATCTGTGTACTTCTGTGCCAGCAGGACACACCGGGGGACCGAGCAGTACTTCGGGCCG	CASRTHRGTEQYF	3	1.4224352227786588E-4	39	TCRBV06-05*01	TCRBV06	TCRBV06-05	01				TCRBD02-01*01	TCRBD02	TCRBD02-01	01				TCRBJ02-07*01	TCRBJ02	TCRBJ02-07	01				6	7	8	2	2	6	42	53	60	66	68	3	In	VDJ
ACCAGTGCCCATCCTGAAGACAGCAGCTTCTACATCTGCAGTGCTAGAGATGGGACTAGCGGCTCCTACGAGCAGTACTTCGGGCCG	CSARDGTSGSYEQYF	1	1.2309535581738393E-5	45	TCRBV20	TCRBV20	unresolved			TCRBV20-01,TCRBV20-or09_02		TCRBD02-01	TCRBD02	TCRBD02-01				01,02	TCRBJ02-07*01	TCRBJ02	TCRBJ02-07	01				0	1	0	5	0	0	36	50	51	-1	62	1	In	VDJ
CAGCCCCAACCAGACCTCTCTGTACTTCTGTGCCAGCACCTCGGGCGCGGACTCGTGAAATATAATTCACCCCTCCACTTTGGGAAC		1	1.709657719685888E-5	53	TCRBV27-01*01	TCRBV27	TCRBV27-01	01				TCRBD02-01	TCRBD02	TCRBD02-01				01,02	TCRBJ01-06*01	TCRBJ01	TCRBJ01-06	01				7	10	1	10	7	4	28	38	48	53	60	1	Out	VDJ
ATCCAGCGCACAGAGCAGGGGGACTCGGCCATGTATCTCTGTGCCAGCAGTCTTGGGGGGGACCTCTATGGCTACACCTTCGGTTCG	CASSLGGDLYGYTF	1	6.770244569956117E-5	42	TCRBV07-09	TCRBV07	TCRBV07-09				01,03	TCRBD02-01*01	TCRBD02	TCRBD02-01	01				TCRBJ01-02*01	TCRBJ01	TCRBJ01-02	01				6	4	9	0	4	4	39	50	54	61	65	1	In	VDJ
GGAGCTTGGTGACTCTGCTGTGTATTTCTGTGCCAGCAGCCGTTTGAAGATTCAAGCGTGGGTGGTGAAAAACTGTTTTTTGGCAGT		1	4.034792218458696E-5	53	TCRBV03	TCRBV03	unresolved			TCRBV03-01,TCRBV03-02		TCRBD02-01	TCRBD02	TCRBD02-01				01,02	TCRBJ01-04*01	TCRBJ01	TCRBJ01-04	01				4	13	6	6	7	7	28	41	54	58	65	1	Out	VDJ
GCCCTGCAGCCAGAAGACTCAGCCCTGTATCTCTGCGCCAGCAGCCAAGAAGGCGACTATAACACCGGGGAGCTGTTTTTTGGAGAA	CASSQEGDYNTGELFF	1	2.872224969072292E-5	48	TCRBV04-01*01	TCRBV04	TCRBV04-01	01				TCRBD02-01	TCRBD02	TCRBD02-01				01,02	TCRBJ02-02*01	TCRBJ02	TCRBJ02-02	01				0	4	2	9	1	2	33	50	54	59	60	1	In	VDJ
ATCCAGCGCACACAGCAGGAGGACTCCGCCGTGTATCTCTGTGCCAGCAGCGAGGGACAGGGTAGCTGGTCCCAGCATTTTGGTGAT	CASSEGQGSWSQHF	1	6.633471952381246E-5	42	TCRBV07-08*01	TCRBV07	TCRBV07-08	01				TCRBD01-01*01	TCRBD01	TCRBD01-01	01				TCRBJ01-05*01	TCRBJ01	TCRBJ01-05	01				5	2	0	3	8	11	39	51	53	62	70	1	In	VDJ
CACCTACACGCCCTGCAGCCAGAAGACTCAGCCCTGTATCTCTGCGCCAGCAGCCCTCCCCTAGGGCGGGACCCTTTCTTCGGGCCA	CASSPPLGRDPFF	1	3.6244743657340826E-5	39	TCRBV04-01*01	TCRBV04	TCRBV04-01	01				TCRBD02-01*02	TCRBD02	TCRBD02-01	02				TCRBJ02-01*01	TCRBJ02	TCRBJ02-01	01				4	10	7	3	4	16	42	55	65	71	75	1	In	VDJ
CCTGCAAAGCTTGAGGACTCGGCCGTGTATCTCTGTGCCAGCAGCCGGACCGGGACAGGGGGGAGCTACGAGCAGTACTTCGGGCCG	CASSRTGTGGSYEQYF	1	4.923814232695357E-5	48	TCRBV11-02*02	TCRBV11	TCRBV11-02	02				TCRBD01-01*01	TCRBD01	TCRBD01-01	01				TCRBJ02-07*01	TCRBJ02	TCRBJ02-07	01				5	6	0	1	3	3	33	45	51	62	65	1	In	VDJ
CAGCCCTCAGAACCCAGGGACTCAGCTGTGTACTTCTGTGCCAGCAGCGGGACAGGGGGGAAGTCGGAGACCCAGTACTTCGGGCCA	CASSGTGGKSETQYF	2	6.086381482081761E-5	45	TCRBV12	TCRBV12	unresolved			TCRBV12-03,TCRBV12-04		TCRBD01-01*01	TCRBD01	TCRBD01-01	01				TCRBJ02-05*01	TCRBJ02	TCRBJ02-05	01				6	1	0	1	7	5	36	47	48	59	66	2	In	VDJ
CGCACAGAGCAGGGGGACTCGGCCATGTATCTCTGTGCCAGCAGCTTAGATTGGACAGCAAGCAATCGCGAGCAGTACTTCGGGCCG	CASSLDWTASNREQYF	1	6.086381482081761E-5	48	TCRBV07-09	TCRBV07	TCRBV07-09				01,03	TCRBD01-01*01	TCRBD01	TCRBD01-01	01				TCRBJ02-07*01	TCRBJ02	TCRBJ02-07	01				1	3	1	5	10	6	33	49	52	58	68	1	In	VDJ
ACTGTGACATCGGCCCAAAAGAACCCGACAGCTTTCTATCTCTGTGCCAGTAGTACCGACGGGGATCGAGGCTACACCTTCGGTTCG	CASSTDGDRGYTF	1	8.411515980854569E-5	39	TCRBV19-01	TCRBV19	TCRBV19-01				01,02	TCRBD02-01*01	TCRBD02	TCRBD02-01	01				TCRBJ01-02*01	TCRBJ01	TCRBJ01-02	01				4	4	8	3	5	8	42	55	59	64	69	1	In	VDJ
CAGCGCACACAGCAGGAGGACTCGGCCGTGTATCTCTGTGCCAGCAGCTCCGCGAGCTCTGGGGCCAAAGTCCTGACTTTCGGGGCC	CASSSASSGAKVLTF	1	6.428313026018939E-5	45	TCRBV07-02*01	TCRBV07	TCRBV07-02	01				TCRBD01-01*01	TCRBD01	TCRBD01-01	01				TCRBJ02-06*01	TCRBJ02	TCRBJ02-06	01				4	11	7	0	4	13	36	49	60	65	69	1	In	VDJ
CAGCGCACAGAGCAGGGGGACTCGGCCATGTATCTCTGTGCCAGTTGCTGGGGGGGATTTAGCAATCAGCCCCAGCATTTTGGTGAT	CASCWGGFSNQPQHF	2	1.9490098004419122E-4	45	TCRBV07-09	TCRBV07	TCRBV07-09				01,03	TCRBD02-01*01	TCRBD02	TCRBD02-01	01				TCRBJ01-05*01	TCRBJ01	TCRBJ01-05	01				9	5	9	0	3	0	36	44	49	56	59	2	In	VDJ
CAGGTAGTGCGAGGAGATTCGGCAGCTTATTTCTGTGCCAGCTCACCGTGGACAGGGTCGGGCACCGGGGAGCTGTTTTTTGGAGAA	CASSPWTGSGTGELFF	1	6.633471952381246E-5	48	TCRBV18-01*01	TCRBV18	TCRBV18-01	01				TCRBD01-01*01	TCRBD01	TCRBD01-01	01				TCRBJ02-02*01	TCRBJ02	TCRBJ02-02	01				3	2	1	3	5	4	33	47	49	57	62	1	In	VDJ
ATCCAGCGCACAGAGCAGGGGGACTCGGCCATGTATCTCTGTGCCAGCAGCCCGACTAGCTACTACAATGAGCAGTTCTTCGGGCCA	CASSPTSYYNEQFF	2	1.388242068384941E-4	42	TCRBV07-09	TCRBV07	TCRBV07-09				01,03	TCRBD02-01	TCRBD02	TCRBD02-01				01,02	TCRBJ02-01*01	TCRBJ02	TCRBJ02-01	01				5	2	2	7	2	3	39	51	53	60	62	2	In	VDJ
GCAGGTAGTGCGAGGAGATTCGGCAGCTTATTTCTGTGCCAGCTCACCACGACCCGGGACACGGGAACTGAAGCTTTCTTTGGACAA		2	1.5592078403535298E-4	47	TCRBV18-01*01	TCRBV18	TCRBV18-01	01				TCRBD01-01*01	TCRBD01	TCRBD01-01	01				TCRBJ01-01*01	TCRBJ01	TCRBJ01-01	01				1	5	0	6	5	5	34	50	55	61	66	2	Out	VDJ
ACTCTGGAGTCCGCTACCAGCTCCCAGACATCTGTGTACTTCTGTGCCATCAGCTACAGGGTCTTCTACGAGCAGTACTTCGGGCCG	CAISYRVFYEQYF	2	2.07894378713804E-4	39	TCRBV10-03*01	TCRBV10	TCRBV10-03	01				TCRBD01-01*01	TCRBD01	TCRBD01-01	01				TCRBJ02-07*01	TCRBJ02	TCRBJ02-07	01				6	2	3	3	4	3	42	53	55	61	65	2	In	VDJ
GAGTCGGCTGCTCCCTCCCAGACATCTGTGTACTTCTGTGCCAGCAGCGACCGGGACAGGGTAAGGTCACCCCTCCACTTTGGGAAC	CASSDRDRVRSPLHF	1	2.9406112778597275E-5	45	TCRBV06-01*01	TCRBV06	TCRBV06-01	01				TCRBD01-01*01	TCRBD01	TCRBD01-01	01				TCRBJ01-06*01	TCRBJ01	TCRBJ01-06	01				6	5	0	3	5	10	36	47	52	61	66	1	In	VDJ
CCAGGCCTGGGGGACGCAGCCATGTACCTGTGTGCCACCAGCAGAGATTTCCGAGGGGGTATCGGTCAGCCCCAGCATTTTGGTGAT	CATSRDFRGGIGQPQHF	2	6.56508564359381E-5	51	TCRBV15-01*01	TCRBV15	TCRBV15-01	01				TCRBD01-01*01	TCRBD01	TCRBD01-01	01				TCRBJ01-05*01	TCRBJ01	TCRBJ01-05	01				0	6	5	1	6	6	30	47	53	59	65	2	In	VDJ
ACCTTGGAGCTGGGGGACTCGGCCCTTTATCTTTGCGCCAGCAGCTTGGGGGGTCGGGGGAACACCGGGGAGCTGTTTTTTGGAGAA	CASSLGGRGNTGELFF	1	2.9406112778597275E-5	48	TCRBV05-01*01	TCRBV05	TCRBV05-01	01				TCRBD02-01*01	TCRBD02	TCRBD02-01	01				TCRBJ02-02*01	TCRBJ02	TCRBJ02-02	01				0	5	8	3	0	1	33	49	54	-1	59	1	In	VDJ
CGCACACAGCAGGAGGACTCGGCCGTGTATCTCTGTGCCAGCAGCGTCCTCCCGCAGGTCCCTTCATACGAGCAGTACTTCGGGCCG	CASSVLPQVPSYEQYF	1	4.718655306333051E-5	48	TCRBV07-02*01	TCRBV07	TCRBV07-02	01				TCRBD01-01*01	TCRBD01	TCRBD01-01	01				TCRBJ02-07*01	TCRBJ02	TCRBJ02-07	01				5	9	4	4	8	4	33	45	54	58	66	1	In	VDJ
CAGGAGGACTCGGCCGTGTATCTCTGTGCCAGCAGCACCCGGGACAGGGGGACTAGCGGGATAGTGTACGAGCAGTACTTCGGGCCG	CASSTRDRGTSGIVYEQYF	1	4.718655306333051E-5	57	TCRBV07-02*01	TCRBV07	TCRBV07-02	01				TCRBD02-01*02	TCRBD02	TCRBD02-01	02				TCRBJ02-07*01	TCRBJ02	TCRBJ02-07	01				5	12	0	3	5	4	24	36	48	61	66	1	In	VDJ
GCCCATCCTGAAGACAGCAGCTTCTACATCTGCAGTGCTAGAGACCCGAACAGGGGGCGAGGGAACACTGAAGCTTTCTTTGGACAA	CSARDPNRGRGNTEAFF	1	1.6412714108984525E-5	51	TCRBV20	TCRBV20	unresolved			TCRBV20-01,TCRBV20-or09_02		TCRBD01-01*01	TCRBD01	TCRBD01-01	01				TCRBJ01-01*01	TCRBJ01	TCRBJ01-01	01				0	5	3	0	4	1	30	44	49	58	62	1	In	VDJ
AGCACCTTGGAGCTGGGGGACTCGGCCCTTTATCTTTGCGCCAGCAGTGATCCCGGTGGACCGATCGCTGAAGCTTTCTTTGGACAA	CASSDPGGPIAEAFF	1	2.872224969072292E-5	45	TCRBV05-01*01	TCRBV05	TCRBV05-01	01						unresolved		TCRBD01,TCRBD02	TCRBD01-01,TCRBD02-01		TCRBJ01-01*01	TCRBJ01	TCRBJ01-01	01				5	10	1	7	6	6	36	47	57	61	67	1	In	VDJ
GGAGGACTCAGCCATGTACTTCTGTGCCAGCACCGAATGGAGGACAGGGGAAAATCTCTAGCCAAAAACATTCAGTACTTCGGCGCC		2	8.753447524791747E-5	59	TCRBV02-01*01	TCRBV02	TCRBV02-01	01				TCRBD01-01*01	TCRBD01	TCRBD01-01	01				TCRBJ02-04*01	TCRBJ02	TCRBJ02-04	01				7	9	1	2	9	0	22	32	41	50	59	2	Out	VDJ
GAGTTGGCTGCTCCCTCCCAGACATCTGTGTACTTCTGTGCCAGCAGTTACTCGTCGAGCTCTGGAAACACCATATATTTTGGAGAG	CASSYSSSSGNTIYF	2	1.4566283771723766E-4	45	TCRBV06-06	TCRBV06	TCRBV06-06				01,02	TCRBD02-01*02	TCRBD02	TCRBD02-01	02				TCRBJ01-03*01	TCRBJ01	TCRBJ01-03	01				0	3	11	2	0	0	36	53	56	-1	59	2	In	VDJ
AGGCTGGAGTTGGCTGCTCCCTCCCAGACATCTGTGTACTTCTGTGCCAGCAGTCGGCTGCTCCAAGAGACCCAGTACTTCGGGCCA	CASSRLLQETQYF	1	4.445110071183309E-5	39	TCRBV06-06	TCRBV06	TCRBV06-06				01,02			unresolved		TCRBD01,TCRBD02	TCRBD01-01,TCRBD02-01		TCRBJ02-05*01	TCRBJ02	TCRBJ02-05	01				5	1	9	0	4	1	42	54	55	58	62	1	In	VDJ
ACCAGTGCCCATCCTGAAGACAGCAGCTTCTACATCTGCAGTGCTCAATACACAAGAACCCAGGAATTTGAAGCTTTCTTTGGACAA	CSAQYTRTQEFEAFF	1	1.6412714108984525E-5	45	TCRBV20	TCRBV20	unresolved			TCRBV20-01,TCRBV20-or09_02		TCRBD01-01*01	TCRBD01	TCRBD01-01	01				TCRBJ01-01*01	TCRBJ01	TCRBJ01-01	01				5	15	4	4	4	7	36	45	60	64	68	1	In	VDJ
ACATCGGCCCAAAAGAACCCGACAGCTTTCTATCTCTGTGCCAGTAGTCGCGGCAGGGGGCCGGGACAGCCCCAGCATTTTGGTGAT	CASSRGRGPGQPQHF	5	3.323574607069366E-4	45	TCRBV19-01	TCRBV19	TCRBV19-01				01,02	TCRBD01-01*01	TCRBD01	TCRBD01-01	01				TCRBJ01-05*01	TCRBJ01	TCRBJ01-05	01				5	5	4	0	5	7	36	48	53	61	66	5	In	VDJ
AGCTCCTTGGAGCTGGGGGACTCAGCCCTGTACTTCTGTGCCAGCAGCCTGACTAGCGGGAAGGTCCGTGAGCAGTTCTTCGGGCCA	CASSLTSGKVREQFF	1	5.1973594678451E-5	45	TCRBV13-01*01	TCRBV13	TCRBV13-01	01				TCRBD02-01*02	TCRBD02	TCRBD02-01	02				TCRBJ02-01*01	TCRBJ02	TCRBJ02-01	01				5	2	2	3	7	9	36	48	50	61	68	1	In	VDJ
CTCACTCTGGAGTCAGCTACCCGCTCCCAGACATCTGTGTATTTCTGCGCCAGCAGTTTATGGACAGACCGGCTGTTTTTTGGAGAA	CASSLWTDRLFF	1	7.454107657830472E-5	36	TCRBV10-02*01	TCRBV10	TCRBV10-02	01				TCRBD01-01*01	TCRBD01	TCRBD01-01	01				TCRBJ02-02*01	TCRBJ02	TCRBJ02-02	01				5	4	1	5	4	13	45	57	61	67	71	1	In	VDJ
AAGATCCAGCCCTCAGAACCCAGGGACTCAGCTGTGTACTTCTGTGCCAGCAGTTTAGCCAGGGCAGATACGCAGTATTTTGGCCCA	CASSLARADTQYF	1	5.402518394207406E-5	39	TCRBV12	TCRBV12	unresolved			TCRBV12-03,TCRBV12-04		TCRBD01-01*01	TCRBD01	TCRBD01-01	01				TCRBJ02-03*01	TCRBJ02	TCRBJ02-03	01				0	0	4	3	0	4	42	-1	59	-1	64	1	In	VDJ
ATCCAGCCCTCAGAACCCAGGGACTCAGCTGTGTACTTCTGTGCCAGCAGTTTAAAGGGGAGGGGGGAAAAACTGTTTTTTGGCAGT	CASSLKGRGEKLFF	1	9.437310612666102E-5	42	TCRBV12	TCRBV12	unresolved			TCRBV12-03,TCRBV12-04		TCRBD02-01*02	TCRBD02	TCRBD02-01	02				TCRBJ01-04*01	TCRBJ01	TCRBJ01-04	01				2	3	9	0	2	8	39	54	57	64	66	1	In	VDJ
GAGTCGCCCAGCCCCAACCAGACCTCTCTGTACTTCTGTGCCAGCAGCTCCCCTTTCAGGGGTGCCGATGGCTACACCTTCGGTTCG	CASSSPFRGADGYTF	1	1.846430337260759E-5	45	TCRBV27-01*01	TCRBV27	TCRBV27-01	01				TCRBD01-01*01	TCRBD01	TCRBD01-01	01				TCRBJ01-02*01	TCRBJ01	TCRBJ01-02	01				6	9	4	2	5	6	36	47	56	62	67	1	In	VDJ
CAGCGCACACAGCAGGAGGACTCGGCCGTGTATCTCTGTGCCAGCAGCCCCAGTAGGGGGCAGAACACTGAAGCTTTCTTTGGACAA	CASSPSRGQNTEAFF	1	6.291540408444068E-5	45	TCRBV07-02*01	TCRBV07	TCRBV07-02	01				TCRBD01-01*01	TCRBD01	TCRBD01-01	01				TCRBJ01-01*01	TCRBJ01	TCRBJ01-01	01				5	6	5	0	1	1	36	48	54	61	62	1	In	VDJ
CTCCCTCCCAGACATCTGTGTACTTCTGTGCCAACATAAACTAAGAGGGACAGGGGGCTGACTAACTATGGCTACACCTTCGGTTCG		1	3.4877017481592113E-5	55	TCRBV06	TCRBV06	unresolved			TCRBV06-01,TCRBV06-05,TCRBV06-06		TCRBD01-01*01	TCRBD01	TCRBD01-01	01				TCRBJ01-02*01	TCRBJ01	TCRBJ01-02	01				10	13	0	0	3	0	26	33	46	58	61	1	Out	VDJ
TTGGAGCTGGGGGACTCGGCCCTTTATCTTTGCGCCAGCAGCGGACGGACAGGGGCCCTCTCTGGAAACACCATATATTTTGGAGAG	CASSGRTGALSGNTIYF	1	6.496699334806375E-5	51	TCRBV05-01*01	TCRBV05	TCRBV05-01	01				TCRBD01-01*01	TCRBD01	TCRBD01-01	01				TCRBJ01-03*01	TCRBJ01	TCRBJ01-03	01				4	4	1	2	4	0	30	42	46	55	59	1	In	VDJ
ATCCGCTCACCAGGCCTGGGGGACGCAGCCATGTACCTGTGTGCCACCAGCAGGTTCGGGGGTAATCAGCCCCAGCATTTTGGTGAT	CATSRFGGNQPQHF	1	3.2141565130094694E-5	42	TCRBV15-01*01	TCRBV15	TCRBV15-01	01				TCRBD02-01*01	TCRBD02	TCRBD02-01	01				TCRBJ01-05*01	TCRBJ01	TCRBJ01-05	01				3	3	8	2	1	4	39	53	56	62	63	1	In	VDJ
ATCCAGCCCTCAGAACCCAGGGACTCAGCTGTGTACTTCTGTGCCAGCAGTCTGACATCCTGGAATTCACCCCTCCACTTTGGGAAC	CASSLTSWNSPLHF	1	4.308337453608438E-5	42	TCRBV12	TCRBV12	unresolved			TCRBV12-03,TCRBV12-04		TCRBD01-01*01	TCRBD01	TCRBD01-01	01				TCRBJ01-06*01	TCRBJ01	TCRBJ01-06	01				5	2	2	6	6	7	39	51	53	57	63	1	In	VDJ
ACGATCCAGCGCACACAGCAGGAGGACTCGGCCGTGTATCTCTGTGCCAGCAGCTTAGGTCTCAACTATGGCTACACCTTCGGTTCG	CASSLGLNYGYTF	1	5.265745776632535E-5	39	TCRBV07-02*01	TCRBV07	TCRBV07-02	01				TCRBD02-01	TCRBD02	TCRBD02-01				01,02	TCRBJ01-02*01	TCRBJ01	TCRBJ01-02	01				1	2	4	10	1	2	42	58	60	62	63	1	In	VDJ
ATCCAGCGCACACAGCAGGAGGACTCGGCCGTGTATCTCTGTGCCAGCAGCCCGGACAGGGGTAATCAGCCCCAGCATTTTGGTGAT	CASSPDRGNQPQHF	2	1.3266943904762492E-4	42	TCRBV07-02*01	TCRBV07	TCRBV07-02	01				TCRBD01-01*01	TCRBD01	TCRBD01-01	01				TCRBJ01-05*01	TCRBJ01	TCRBJ01-05	01				5	2	1	2	1	4	39	51	53	62	63	2	In	VDJ
CGCACACAGCAGGAGGACTCGGCCGTGTATCTCTGTGCCAGCAGCTTCCGGGACAGGGGGGGTTCCTACGAGCAGTACTTCGGGCCG	CASSFRDRGGSYEQYF	1	4.718655306333051E-5	48	TCRBV07-02*01	TCRBV07	TCRBV07-02	01				TCRBD01-01*01	TCRBD01	TCRBD01-01	01				TCRBJ02-07*01	TCRBJ02	TCRBJ02-07	01				3	2	0	1	3	1	33	47	49	60	63	1	In	VDJ
TCGGCCCAAAAGAACCCGACAGCTTTCTATCTCTGTGCCAGTAGTATAAAGCCCAGGGCCAGCTCCTACGAGCAGTACTTCGGGCCG	CASSIKPRASSYEQYF	1	7.522493966617908E-5	48	TCRBV19-01	TCRBV19	TCRBV19-01				01,02	TCRBD01-01*01	TCRBD01	TCRBD01-01	01				TCRBJ02-07*01	TCRBJ02	TCRBJ02-07	01				2	5	4	3	4	0	33	48	53	58	62	1	In	VDJ
CAGCGCACAGAGCAGGGGGACTCGGCCATGTATCTCTGTGCCAGCAGCTTAAGCAACAGGGCGATTTATGGCTACACCTTCGGTTCG	CASSLSNRAIYGYTF	1	6.770244569956117E-5	45	TCRBV07-09	TCRBV07	TCRBV07-09				01,03	TCRBD01-01*01	TCRBD01	TCRBD01-01	01				TCRBJ01-02*01	TCRBJ01	TCRBJ01-02	01				2	4	3	3	5	5	36	51	55	61	66	1	In	VDJ
GAGTCGGCTGCTCCCTCCCAGACATCTGTGTACTTCTGTGCCAGCAGTGAAAGGGCGGGAGGTTCAGATACGCAGTATTTTGGCCCA	CASSERAGGSDTQYF	1	3.692860674521518E-5	45	TCRBV06-01*01	TCRBV06	TCRBV06-01	01				TCRBD02-01*02	TCRBD02	TCRBD02-01	02				TCRBJ02-03*01	TCRBJ02	TCRBJ02-03	01				2	3	7	1	2	4	36	51	54	62	64	1	In	VDJ
ATCCAGCGCACACAGCAGGAGGACTCCGCCGTGTATCTCTGTGCCAGCGCTAGTAGGACAGGCGGCTACGAGCAGTACTTCGGGCCG	CASASRTGGYEQYF	1	4.6502689975456154E-5	42	TCRBV07-08*01	TCRBV07	TCRBV07-08	01				TCRBD01-01*01	TCRBD01	TCRBD01-01	01				TCRBJ02-07*01	TCRBJ02	TCRBJ02-07	01				8	7	1	4	3	3	39	48	55	62	65	1	In	VDJ
GCCCATCCTGAAGACAGCAGCTTCTACATCTGCAGTGCCGAGGTCACTAGCGGGGGTTCGAACACCGGGGAGCTGTTTTTTGGAGAA	CSAEVTSGGSNTGELFF	2	7.317335040255601E-5	51	TCRBV20	TCRBV20	unresolved			TCRBV20-01,TCRBV20-or09_02		TCRBD02-01*01	TCRBD02	TCRBD02-01	01				TCRBJ02-02*01	TCRBJ02	TCRBJ02-02	01				6	7	3	2	2	0	30	38	45	56	58	2	In	VDJ
CTGCTGTCGGCTGCTCCCTCCCAGACATCTGTGTACTTCTGTGCCAGCAGTTACTCCAGGAACCAAGAGACCCAGTACTTCGGGCCA	CASSYSRNQETQYF	2	3.556088056946647E-5	42	TCRBV06-05*01	TCRBV06	TCRBV06-05	01				TCRBD01-01*01	TCRBD01	TCRBD01-01	01				TCRBJ02-05*01	TCRBJ02	TCRBJ02-05	01				0	0	4	4	1	0	39	-1	56	60	61	2	In	VDJ
GCCTTGTTGCTGGGGGACTCGGCCCTCTATCTCTGTGCCAGCAGCTGGGGGGGGACAACGCCCGAGCGGACCCAGTACTTCGGGCCA	CASSWGGTTPERTQYF	1	1.572885102111017E-5	48	TCRBV05-06*01	TCRBV05	TCRBV05-06	01				TCRBD02-01*01	TCRBD02	TCRBD02-01	01				TCRBJ02-05*01	TCRBJ02	TCRBJ02-05	01				3	0	9	0	15	7	33	-1	46	53	68	1	In	VDJ
ATTCAGCGCACAGAGCAGCGGGACTCAGCCATGTATCGCTGTGCCAGCAGCCCATAGCAGGGAATTTATGGCTACACCTTCGGTTCG	CASSP*QGIYGYTF	1	4.58188268875818E-5	42	TCRBV07-07*01	TCRBV07	TCRBV07-07	01				TCRBD01-01*01	TCRBD01	TCRBD01-01	01				TCRBJ01-02*01	TCRBJ01	TCRBJ01-02	01				5	6	4	3	4	5	39	51	57	62	66	1	Stop	VDJ
ACTCTGAAGATCCAGCCCTCAGAACCCAGGGACTCAGCTGTGTACTTCTGTGCCAGCAGTTTAGGGTCAGGGGCTTTCTTTGGACAA	CASSLGSGAFF	1	5.402518394207406E-5	33	TCRBV12	TCRBV12	unresolved			TCRBV12-03,TCRBV12-04		TCRBD01-01*01	TCRBD01	TCRBD01-01	01				TCRBJ01-01*01	TCRBJ01	TCRBJ01-01	01				1	3	4	3	0	11	48	64	67	-1	72	1	In	VDJ
TCGGCCCAAAAGAACCCGACAGCTTTCTATCTCTGTGCCAGTGCTCCACATAAGGGGTCGACTAACTATGGCTACACCTTCGGTTCG	CASAPHKGSTNYGYTF	1	8.411515980854569E-5	48	TCRBV19-01	TCRBV19	TCRBV19-01				01,02	TCRBD01-01*01	TCRBD01	TCRBD01-01	01				TCRBJ01-02*01	TCRBJ01	TCRBJ01-02	01				8	10	5	2	4	0	33	42	52	57	61	1	In	VDJ
ATCCGGTCCACAAAGCTGGAGGACTCAGCCATGTACTTCTGTGCCAGCAGTACGGGAGGAGGGGGGGAGACCCAGTACTTCGGGCCA	CASSTGGGGETQYF	1	1.709657719685888E-5	42	TCRBV02-01*01	TCRBV02	TCRBV02-01	01				TCRBD02-01*02	TCRBD02	TCRBD02-01	02				TCRBJ02-05*01	TCRBJ02	TCRBJ02-05	01				5	1	8	1	7	5	39	51	52	59	66	1	In	VDJ
ATTTAAATCTTCACATCAATTCCCTGGAGCTTGGTGACTCTGCTGTGTTCGGCGGGATCCTGTTCAAATACGCAGTATTTTGGCCCA		1	3.077383895434598E-5	28	TCRBV03-02	TCRBV03	TCRBV03-02				01,02	TCRBD02-01*02	TCRBD02	TCRBD02-01	02				TCRBJ02-03*01	TCRBJ02	TCRBJ02-03	01				22	3	7	3	10	7	53	48	51	57	67	1	Out	VDJ
CAATCCTGTCCTCAGAACCGGGAGACACGGCACTGTATCTCTGCGCCAGGACCTAAAGGTCAGGACTATGGCTACACCTTCGGTTCG		2	9.710855847815843E-5	40	TCRBV23-01*01	TCRBV23	TCRBV23-01	01				TCRBD01-01*01	TCRBD01	TCRBD01-01	01				TCRBJ01-02*01	TCRBJ01	TCRBJ01-02	01				9	11	4	4	0	3	41	49	60	-1	64	2	Out	VDJ
CTGACGATCCAGCGCACACAGCAGGAGGACTCGGCCGTGTATCTCTGTGCCAGCAGCCTGACGTTCTATGGCTACACCTTCGGTTCG	CASSLTFYGYTF	1	5.128973159057664E-5	36	TCRBV07-02*01	TCRBV07	TCRBV07-02	01						unresolved		TCRBD01,TCRBD02	TCRBD01-01,TCRBD02-01		TCRBJ01-02*01	TCRBJ01	TCRBJ01-02	01				5	2	2	7	3	4	45	57	59	62	65	1	In	VDJ
ATCCGCTCACCAGGCCTGGGGGACGCAGCCATGTACCTGTGTGCCACCAGCAGAGATATTCGCACAGATACGCAGTATTTTGGCCCA	CATSRDIRTDTQYF	1	2.9406112778597275E-5	42	TCRBV15-01*01	TCRBV15	TCRBV15-01	01				TCRBD02-01	TCRBD02	TCRBD02-01				01,02	TCRBJ02-03*01	TCRBJ02	TCRBJ02-03	01				0	0	5	9	3	1	39	-1	56	58	61	1	In	VDJ
AGGATCCAGCAGGTAGTGCGAGGAGATTCGGCAGCTTATTTCTGTGCCAGCTCGGGGGGTAGCAATCAGCCCCAGCATTTTGGTGAT	CASSGGSNQPQHF	1	6.838630878743551E-5	39	TCRBV18-01*01	TCRBV18	TCRBV18-01	01				TCRBD02-01*01	TCRBD02	TCRBD02-01	01				TCRBJ01-05*01	TCRBJ01	TCRBJ01-05	01				6	0	9	1	0	0	42	-1	53	-1	59	1	In	VDJ
GAGTCGCCCAGCCCCAACCAGACCTCTCTGTACTTCTGTGCCAGCAGTTCCCGGGACAGGGTTTCCGGGGAGCTGTTTTTTGGAGAA	CASSSRDRVSGELFF	1	2.1883618811979367E-5	45	TCRBV27-01*01	TCRBV27	TCRBV27-01	01				TCRBD01-01*01	TCRBD01	TCRBD01-01	01				TCRBJ02-02*01	TCRBJ02	TCRBJ02-02	01				4	3	0	3	3	6	36	49	52	61	64	1	In	VDJ
ACATCGGCCCAAAAGAACCCGACAGCTTTCTATCTCTGTGCCAGTAGTATAGTCCCGGGACTAGGCTACGAGCAGTACTTCGGGCCG	CASSIVPGLGYEQYF	1	7.385721349043037E-5	45	TCRBV19-01	TCRBV19	TCRBV19-01				01,02	TCRBD02-01	TCRBD02	TCRBD02-01				01,02	TCRBJ02-07*01	TCRBJ02	TCRBJ02-07	01				1	4	0	8	1	3	36	52	56	64	65	1	In	VDJ
AGGCTGGAGTCGGCTGCTCCCTCCCAGACATCTGTGTACTTCTGTGCCAGCACTCCGGCGGCGTCCTACGAGCAGTACTTCGGGCCG	CASTPAASYEQYF	1	2.735452351497421E-5	39	TCRBV06-01*01	TCRBV06	TCRBV06-01	01				TCRBD02-01	TCRBD02	TCRBD02-01				01,02	TCRBJ02-07*01	TCRBJ02	TCRBJ02-07	01				7	5	7	5	2	1	42	52	57	61	63	1	In	VDJ
AGCTCTCTGGAGCTGGGGGACTCAGCTTTGTATTTCTGTGCCAGCAGCCCCCTACAGAGCTCTGGAAACACCATATATTTTGGAGAG	CASSPLQSSGNTIYF	1	6.086381482081761E-5	45	TCRBV09-01	TCRBV09	TCRBV09-01				01,02	TCRBD01-01*01	TCRBD01	TCRBD01-01	01				TCRBJ01-03*01	TCRBJ01	TCRBJ01-03	01				4	5	3	5	2	0	36	48	53	57	59	1	In	VDJ
AATGTGAACGCCTTGGAGCTGGACGACTCGGCCCTGTATCTCTGTGCCAGCAGCACGGGGCTGAACACTGAAGCTTTCTTTGGACAA	CASSTGLNTEAFF	1	5.1973594678451E-5	39	TCRBV05-04*01	TCRBV05	TCRBV05-04	01						unresolved		TCRBD01,TCRBD02	TCRBD01-01,TCRBD02-01		TCRBJ01-01*01	TCRBJ01	TCRBJ01-01	01				4	2	7	0	0	0	42	54	56	-1	61	1	In	VDJ
TTGGCGTCTGCTGTACCCTCTCAGACATCTGTGTACTTCTGTGCCAGCAAGACTCAATATGCGAACACTGAAGCTTTCTTTGGACAA	CASKTQYANTEAFF	1	7.317335040255601E-5	42	TCRBV06-04	TCRBV06	TCRBV06-04				01,02	TCRBD02-01	TCRBD02	TCRBD02-01				01,02	TCRBJ01-01*01	TCRBJ01	TCRBJ01-01	01				7	1	2	10	8	1	39	49	50	54	62	1	In	VDJ
CAGCGCACAGAGCAGGGGGACTCGGCCATGTATCTCTGTGCCAGCAGACGAGGAGGCCCTAGCACAGATACGCAGTATTTTGGCCCA	CASRRGGPSTDTQYF	1	7.93281181934252E-5	45	TCRBV07-09	TCRBV07	TCRBV07-09				01,03	TCRBD02-01*02	TCRBD02	TCRBD02-01	02				TCRBJ02-03*01	TCRBJ02	TCRBJ02-03	01				6	4	10	1	4	0	36	47	51	56	60	1	In	VDJ
CTACACACCCTGCAGCCAGAAGACTCGGCCCTGTATCTCTGCGCCAGCAGCCAAGATCACAGAACCGGGGAGCTGTTTTTTGGAGAA	CASSQDHRTGELFF	1	3.282542821796905E-5	42	TCRBV04-03*01	TCRBV04	TCRBV04-03	01				TCRBD01-01*01	TCRBD01	TCRBD01-01	01				TCRBJ02-02*01	TCRBJ02	TCRBJ02-02	01				0	2	3	5	1	5	39	56	58	62	63	1	In	VDJ
CAGCCCTCAGAACCCAGGGACTCAGCTGTGTACTTCTGTGCCAGCAGTTTAGGCCAGTTGAGCACCGGGGAGCTGTTTTTTGGAGAA	CASSLGQLSTGELFF	1	5.402518394207406E-5	45	TCRBV12	TCRBV12	unresolved			TCRBV12-03,TCRBV12-04				unresolved		TCRBD01,TCRBD02	TCRBD01-01,TCRBD02-01		TCRBJ02-02*01	TCRBJ02	TCRBJ02-02	01				1	2	4	5	5	4	36	52	54	57	62	1	In	VDJ
AATGTGAACGCCTTGGAGCTGGACGACTCGGCCCTGTATCTCTGTGCCAGCAGCTTCGGACGGAATCAGCCCCAGCATTTTGGTGAT	CASSFGRNQPQHF	1	5.5392910117822774E-5	39	TCRBV05-04*01	TCRBV05	TCRBV05-04	01						unresolved		TCRBD01,TCRBD02	TCRBD01-01,TCRBD02-01		TCRBJ01-05*01	TCRBJ01	TCRBJ01-05	01				2	1	1	7	2	4	42	56	57	61	63	1	In	VDJ
GAGATGAATGTGAGCACCTTGGAGCTGGGGGACTCGGCCCTTTATCTTTGCGCCAGCGGCCAGGACTATGGCTACACCTTCGGTTCG	CASGQDYGYTF	2	1.3745648066274538E-4	33	TCRBV05-01*01	TCRBV05	TCRBV05-01	01				TCRBD01-01*01	TCRBD01	TCRBD01-01	01				TCRBJ01-02*01	TCRBJ01	TCRBJ01-02	01				7	3	4	4	0	3	48	57	60	-1	64	2	In	VDJ
CACCTACACGCCCTGCAGCCAGAAGACTCAGCCCTGTATCTCTGCGCCAGCAGCGAACTGCGGGGTGACGAGCAGTACTTCGGGCCG	CASSELRGDEQYF	1	2.119975572410501E-5	39	TCRBV04-01*01	TCRBV04	TCRBV04-01	01				TCRBD02-01*01	TCRBD02	TCRBD02-01	01				TCRBJ02-07*01	TCRBJ02	TCRBJ02-07	01				5	5	7	3	2	5	42	54	59	65	67	1	In	VDJ
CAGCGCACACAGCAGGAGGACTCCGCCGTGTATCTCTGTGCCAGCAGCTTAGAAGGACACCGCTCCTACGAGCAGTACTTCGGGCCG	CASSLEGHRSYEQYF	1	4.58188268875818E-5	45	TCRBV07-08*01	TCRBV07	TCRBV07-08	01				TCRBD01-01*01	TCRBD01	TCRBD01-01	01				TCRBJ02-07*01	TCRBJ02	TCRBJ02-07	01				1	2	1	6	3	0	36	52	54	59	62	1	In	VDJ
TCGGCTGCTCCCTCCCAGACATCTGTGTACTTCTGTGCCAGCAGCTGGACGACAGGGAGATTCGTAGGAAAACTGTTTTTTGGCAGT	CASSWTTGRFVGKLFF	1	5.265745776632535E-5	48	TCRBV06	TCRBV06	unresolved			TCRBV06-01,TCRBV06-05		TCRBD01-01*01	TCRBD01	TCRBD01-01	01				TCRBJ01-04*01	TCRBJ01	TCRBJ01-04	01				6	6	2	3	11	10	33	44	50	57	68	1	In	VDJ
AGCTTGGTGACTCTGCTGTGTATTTCTGTGCCAGCAGCGAGTTTGTTCCCATTTCAGGGCTTGACCGGGGAGCTGTTTTTTGGAGAA		1	2.3251344987728077E-5	55	TCRBV03	TCRBV03	unresolved			TCRBV03-01,TCRBV03-02		TCRBD01-01*01	TCRBD01	TCRBD01-01	01				TCRBJ02-02*01	TCRBJ02	TCRBJ02-02	01				5	16	4	3	4	5	26	38	54	59	63	1	Out	VDJ
GTGAGCACCTTGGAGCTGGGGGACTCGGCCCTTTATCTTTGCGCCAGCAGCCCGGCCAGGAGGGCAGATACGCAGTATTTTGGCCCA	CASSPARRADTQYF	1	2.8038386602848562E-5	42	TCRBV05-01*01	TCRBV05	TCRBV05-01	01				TCRBD02-01*02	TCRBD02	TCRBD02-01	02				TCRBJ02-03*01	TCRBJ02	TCRBJ02-03	01				4	7	10	0	0	4	39	51	58	-1	64	1	In	VDJ
GAGTTGGCTGCTCCCTCCCAGACATCTGTGTACTTCTGTGCCAGCAGTTACGAGTCGGGTTTTGGCGATACGCAGTATTTTGGCCCA	CASSYESGFGDTQYF	1	6.291540408444068E-5	45	TCRBV06-06	TCRBV06	TCRBV06-06				01,02	TCRBD02-01	TCRBD02	TCRBD02-01				01,02	TCRBJ02-03*01	TCRBJ02	TCRBJ02-03	01				2	4	8	4	7	6	36	51	55	59	66	1	In	VDJ
ATCCAGCGCACACAGCAGGAGGACTCGGCCGTGTATCTCTGTGCCAGCAGCCTATACGAGGGGGGCACTGAAGCTTTCTTTGGACAA	CASSLYEGGTEAFF	1	6.154767790869196E-5	42	TCRBV07-02*01	TCRBV07	TCRBV07-02	01						unresolved		TCRBD01,TCRBD02	TCRBD01-01,TCRBD02-01		TCRBJ01-01*01	TCRBJ01	TCRBJ01-01	01				5	7	5	1	1	4	39	51	58	64	65	1	In	VDJ
GTGACCAGTGCCCATCCTGAAGACAGCAGCTTCTACATCTGCAGTGCTAGTTGGGCAGGGTGGGACTATGGCTACACCTTCGGTTCG	CSASWAGWDYGYTF	1	1.299339866961275E-5	42	TCRBV20	TCRBV20	unresolved			TCRBV20-01,TCRBV20-or09_02		TCRBD01-01*01	TCRBD01	TCRBD01-01	01				TCRBJ01-02*01	TCRBJ01	TCRBJ01-02	01				3	5	4	3	4	3	39	50	55	60	64	1	In	VDJ
ACAAAGCTGGAGGACTCAGCCATGTACTTCTGTGCCAGCAGCGCTAGACAGGGGGCGCTAACCAAAAACATTCAGTACTTCGGCGCC	CASSARQGALTKNIQYF	1	2.256748189985372E-5	51	TCRBV02-01*01	TCRBV02	TCRBV02-01	01				TCRBD01-01*01	TCRBD01	TCRBD01-01	01				TCRBJ02-04*01	TCRBJ02	TCRBJ02-04	01				6	5	2	0	5	2	30	41	46	56	61	1	In	VDJ
GAACCCAGGGACTCAGCTGTGTACTTCTGTGCCAGCAGTTTAGCAGGGGGCTAGGCCAACTCTGGAAACACCATATATTTTGGAGAG	CASSLAGG*ANSGNTIYF	2	1.1967604037801216E-4	54	TCRBV12	TCRBV12	unresolved			TCRBV12-03,TCRBV12-04		TCRBD01-01*01	TCRBD01	TCRBD01-01	01				TCRBJ01-03*01	TCRBJ01	TCRBJ01-03	01				0	0	5	0	8	0	27	-1	44	51	59	2	Stop	VDJ
TCCCAAACATCTGTGTACTTCTGTGCCAGCAGTTATCCCCGACAAAAACCTGGCGGGCTAGCCCAAGAGACCCAGTACTTCGGGCCA	CASSYPRQKPGGLAQETQYF	1	1.5044987933235814E-5	60	TCRBV06	TCRBV06	unresolved			TCRBV06-02,TCRBV06-03		TCRBD02-01	TCRBD02	TCRBD02-01				01,02	TCRBJ02-05*01	TCRBJ02	TCRBJ02-05	01				3	22	4	7	0	1	21	35	57	-1	62	1	In	VDJ
ACTCTGGAGTCAGCTACCCGCTCCCAGACATCTGTGTATTTCTGCGCCAGCGGGGGAGAGGGAGATCAGCCCCAGCATTTTGGTGAT	CASGGEGDQPQHF	1	7.659266584192778E-5	39	TCRBV10-02*01	TCRBV10	TCRBV10-02	01						unresolved		TCRBD01,TCRBD02	TCRBD01-01,TCRBD02-01		TCRBJ01-05*01	TCRBJ01	TCRBJ01-05	01				8	0	6	1	8	5	42	-1	51	56	64	1	In	VDJ
CTGGAGTCGCCCAGCCCCAACCAGACCTCTCTGTACTTCTGTGCCAGTTGGAAACAGGGTAGCACAGATACGCAGTATTTTGGCCCA	CASWKQGSTDTQYF	2	3.761246983308954E-5	42	TCRBV27-01*01	TCRBV27	TCRBV27-01	01				TCRBD01-01*01	TCRBD01	TCRBD01-01	01				TCRBJ02-03*01	TCRBJ02	TCRBJ02-03	01				9	6	3	3	1	0	39	47	53	59	60	2	In	VDJ
GCCCAAAAGAACCCGACAGCTTTCTATCTCTGTGCCAGTACCCGGACAGGGGGCTTCTATAGCAATCAGCCCCAGCATTTTGGTGAT	CASTRTGGFYSNQPQHF	1	1.053149155326507E-4	51	TCRBV19-01	TCRBV19	TCRBV19-01				01,02	TCRBD01-01*01	TCRBD01	TCRBD01-01	01				TCRBJ01-05*01	TCRBJ01	TCRBJ01-05	01				7	3	1	0	5	0	30	40	43	54	59	1	In	VDJ
ACGATCCAGCGCACACAGCAGGAGGACTCGGCCGTGTATCTCTGTGCCAGCAGCTTAAACGCGGGGCAGCCCCAGCATTTTGGTGAT	CASSLNAGQPQHF	1	6.56508564359381E-5	39	TCRBV07-02*01	TCRBV07	TCRBV07-02	01				TCRBD02-01*01	TCRBD02	TCRBD02-01	01				TCRBJ01-05*01	TCRBJ01	TCRBJ01-05	01				2	3	7	3	0	7	42	57	60	-1	66	1	In	VDJ
AGGATCCAGCAGGTAGTGCGAGGAGATTCGGCAGCTTATTTCTGTGCCAGCTCAGGGAGGTTGGATCAGCCCCAGCATTTTGGTGAT	CASSGRLDQPQHF	1	6.838630878743551E-5	39	TCRBV18-01*01	TCRBV18	TCRBV18-01	01				TCRBD02-01*02	TCRBD02	TCRBD02-01	02				TCRBJ01-05*01	TCRBJ01	TCRBJ01-05	01				5	0	9	1	4	5	42	-1	54	60	64	1	In	VDJ
CTGCTGGGGTTGGAGTCGGCTGCTCCCTCCCAAACATCTGTGTACTTCTGTGCCAGCAGCCAGGGGACTGAAGCTTTCTTTGGACAA	CASSQGTEAFF	1	2.1883618811979367E-5	33	TCRBV06	TCRBV06	unresolved			TCRBV06-02,TCRBV06-03		TCRBD01-01*01	TCRBD01	TCRBD01-01	01				TCRBJ01-01*01	TCRBJ01	TCRBJ01-01	01				6	1	4	2	0	5	48	59	60	-1	66	1	In	VDJ
GTGAACGCCTTGGAGCTGGACGACTCGGCCCTGTATCTCTGTGCCAGCAGCTTCCTGCTGGGCCAAGAGACCCAGTACTTCGGGCCA	CASSFLLGQETQYF	1	3.6244743657340826E-5	42	TCRBV05-04*01	TCRBV05	TCRBV05-04	01						unresolved		TCRBD01,TCRBD02	TCRBD01-01,TCRBD02-01		TCRBJ02-05*01	TCRBJ02	TCRBJ02-05	01				2	6	0	9	0	1	39	53	59	-1	62	1	In	VDJ
AGCAACATGAGCCCTGAAGACAGCAGCATATATCTCTGCAGCGTCGTTGATGGGACAGTAAGCACAGATACGCAGTATTTTGGCCCA	CSVVDGTVSTDTQYF	1	5.470904702994842E-6	45	TCRBV29-01*01	TCRBV29	TCRBV29-01	01				TCRBD01-01*01	TCRBD01	TCRBD01-01	01				TCRBJ02-03*01	TCRBJ02	TCRBJ02-03	01				6	7	0	5	2	0	36	44	51	58	60	1	In	VDJ
CAGCGCACAGAGCAGCGGGACTCGGCCATGTATCGCTGTGCCAGCAGCTTATCGGGGGCCAAAAATGAAAAACTGTTTTTTGGCAGT	CASSLSGAKNEKLFF	1	8.958606451154054E-5	45	TCRBV07-06*01	TCRBV07	TCRBV07-06	01						unresolved		TCRBD01,TCRBD02	TCRBD01-01,TCRBD02-01		TCRBJ01-04*01	TCRBJ01	TCRBJ01-04	01				2	2	6	0	4	5	36	51	53	59	63	1	In	VDJ
CTGAATGTGAACGCCTTGGAGCTGGACGACTCGGCCCTGTATCTCTGTGCCACCCAAAGGGGAACAGATACGCAGTATTTTGGCCCA	CATQRGTDTQYF	1	5.1973594678451E-5	36	TCRBV05-04*01	TCRBV05	TCRBV05-04	01				TCRBD01-01*01	TCRBD01	TCRBD01-01	01				TCRBJ02-03*01	TCRBJ02	TCRBJ02-03	01				9	5	5	2	1	3	45	52	57	62	63	1	In	VDJ
TCGGCTGCTCCCTCCCAGACATCTGTGTACTTCTGTGCCAGCAGTGAATCTGCGGGGTTTGGCAATCAGCCCCAGCATTTTGGTGAT	CASSESAGFGNQPQHF	1	3.829633292096389E-5	48	TCRBV06-01*01	TCRBV06	TCRBV06-01	01				TCRBD02-01*01	TCRBD02	TCRBD02-01	01				TCRBJ01-05*01	TCRBJ01	TCRBJ01-05	01				2	3	7	3	4	2	33	48	51	57	61	1	In	VDJ
CACGTTGGCGTCTGCTGTACCCTCTCAGACATCTGTGTACTTCTGTGCCAGCAGTGTTTTTACGGGGACGAGCAGTACTTCGGGCCG		6	3.740731090672723E-4	38	TCRBV06-04	TCRBV06	TCRBV06-04				01,02	TCRBD02-01*01	TCRBD02	TCRBD02-01	01				TCRBJ02-07*01	TCRBJ02	TCRBJ02-07	01				4	6	8	3	0	5	43	56	62	-1	67	6	Out	VDJ
AGCAACATGAGCCCTGAAGACAGCAGCATATATCTCTGCAGCGCTGGAAGGGGGGGAGGACGCACAGATACGCAGTATTTTGGCCCA	CSAGRGGGRTDTQYF	1	5.470904702994842E-6	45	TCRBV29-01*01	TCRBV29	TCRBV29-01	01				TCRBD02-01*01	TCRBD02	TCRBD02-01	01				TCRBJ02-03*01	TCRBJ02	TCRBJ02-03	01				7	6	9	0	5	1	36	43	49	56	61	1	In	VDJ
CAGCAGGTAGTGCGAGGAGATTCGGCAGCTTATTTCTGTGCCAGCTCACCAGGATCACAGTATAATTCACCCCTCCACTTTGGGAAC	CASSPGSQYNSPLHF	1	5.128973159057664E-5	45	TCRBV18-01*01	TCRBV18	TCRBV18-01	01				TCRBD01-01*01	TCRBD01	TCRBD01-01	01				TCRBJ01-06*01	TCRBJ01	TCRBJ01-06	01				2	5	3	5	0	4	36	51	56	-1	60	1	In	VDJ
ATCCAGCGCACAGAGCAGGGGGACTCGGCCATGTATCTCTGTGCCAGCAACGGGGGGGCGAACACCGGGGAGCTGTTTTTTGGAGAA	CASNGGANTGELFF	1	8.137970745704827E-5	42	TCRBV07-09	TCRBV07	TCRBV07-09				01,03	TCRBD02-01*01	TCRBD02	TCRBD02-01	01				TCRBJ02-02*01	TCRBJ02	TCRBJ02-02	01				7	1	8	0	0	0	39	49	50	-1	58	1	In	VDJ
TCGGCTGCTCCCTCCCAGACATCTGTGTACTTCTGTGCCAGCAGTGAGCTTATTTCCTCCCGTAATTCACCCCTCCACTTTGGGAAC	CASSELISSRNSPLHF	1	2.872224969072292E-5	48	TCRBV06-01*01	TCRBV06	TCRBV06-01	01						unresolved		TCRBD01,TCRBD02	TCRBD01-01,TCRBD02-01		TCRBJ01-06*01	TCRBJ01	TCRBJ01-06	01				3	0	10	0	13	6	33	-1	47	49	62	1	In	VDJ
ATGAGCTCCTTGGAGCTGGGGGACTCAGCCCTGTACTTCTGTGCCAGCAGCCTTAACAACAGGGAAGAGACCCAGTACTTCGGGCCA	CASSLNNREETQYF	1	2.8038386602848562E-5	42	TCRBV13-01*01	TCRBV13	TCRBV13-01	01				TCRBD01-01*01	TCRBD01	TCRBD01-01	01				TCRBJ02-05*01	TCRBJ02	TCRBJ02-05	01				5	7	3	3	0	3	39	51	58	-1	64	1	In	VDJ
GTGACATCGGCCCAAAAGAACCCGACAGCTTTCTATCTCTGTGCCAGTACTTTTGGGGGAGCGGTGCAGCCCCAGCATTTTGGTGAT	CASTFGGAVQPQHF	1	1.053149155326507E-4	42	TCRBV19-01	TCRBV19	TCRBV19-01				01,02			unresolved		TCRBD01,TCRBD02	TCRBD01-01,TCRBD02-01		TCRBJ01-05*01	TCRBJ01	TCRBJ01-05	01				7	5	6	1	7	7	39	49	54	59	66	1	In	VDJ
CCCTCAGAACCCAGGGACTCAGCTGTGTACTTCTGTGCCAGCAGTACCACAGGGTAAGTTAGCAATCAGCCCCAGCATTTTGGTGAT	CASSTTG*VSNQPQHF	1	5.676063629357148E-5	48	TCRBV12	TCRBV12	unresolved			TCRBV12-03,TCRBV12-04		TCRBD01-01*01	TCRBD01	TCRBD01-01	01				TCRBJ01-05*01	TCRBJ01	TCRBJ01-05	01				5	3	3	3	5	0	33	45	48	54	59	1	Stop	VDJ
CCTTGGAGCTGGAGGACTCGGCCCTGTATCTCTGTGCCAGCAGCTTGGCCGGCGTGGGTCGCTTCGGGCGAGCAGTACTTCGGGCCG		1	7.796039201767649E-5	49	TCRBV05-08*01	TCRBV05	TCRBV05-08	01				TCRBD02-01	TCRBD02	TCRBD02-01				01,02	TCRBJ02-07*01	TCRBJ02	TCRBJ02-07	01				0	16	8	4	0	6	32	48	64	-1	68	1	Out	VDJ
GTGACATCGGCCCAAAAGAACCCGACAGCTTTCTATCTCTGTGCCAGTAGTAACCGGGACGGGAACACTGAAGCTTTCTTTGGACAA	CASSNRDGNTEAFF	1	9.847628465390715E-5	42	TCRBV19-01	TCRBV19	TCRBV19-01				01,02			unresolved		TCRBD01,TCRBD02	TCRBD01-01,TCRBD02-01		TCRBJ01-01*01	TCRBJ01	TCRBJ01-01	01				4	3	0	7	2	1	39	52	55	60	62	1	In	VDJ
ACAAAGCTGGAGGACTCAGCCATGTACTTCTGTGCCAGCAGTGAAGCGTGGAGTCCCGGGGGCACAGATACGCAGTATTTTGGCCCA	CASSEAWSPGGTDTQYF	1	2.5302934251351143E-5	51	TCRBV02-01*01	TCRBV02	TCRBV02-01	01				TCRBD02-01*01	TCRBD02	TCRBD02-01	01				TCRBJ02-03*01	TCRBJ02	TCRBJ02-03	01				0	9	8	3	0	1	30	47	56	-1	61	1	In	VDJ
CTCCCTCCCAGACATCTGTGTACTTCTGTGCCAGCAGTGATACAGACTCTATGCACAAGTCGGGCCAACGTCCTGACTTTCGGGGCC		1	3.692860674521518E-5	55	TCRBV06-01*01	TCRBV06	TCRBV06-01	01						unresolved		TCRBD01,TCRBD02	TCRBD01-01,TCRBD02-01		TCRBJ02-06*01	TCRBJ02	TCRBJ02-06	01				3	1	3	5	16	5	26	40	41	45	61	1	Out	VDJ
CTTGGAGCTGGGGGACTCGGCCCTTTATCTTTGCGCCCGCCGGCCCCGTATCAGGGTCGCCGGCAAGGCGAGCAGTACTTCGGGCCG		1	2.119975572410501E-5	50	TCRBV05-01*01	TCRBV05	TCRBV05-01	01				TCRBD01-01*01	TCRBD01	TCRBD01-01	01				TCRBJ02-07*01	TCRBJ02	TCRBJ02-07	01				10	14	4	3	12	6	31	37	51	56	68	1	Out	VDJ
CTGACAGTGACCAGTGCCCATCCTGAAGACAGCAGCTTCTACATCTGCAGTGCTAGAGCGGATACCTACGAGCAGTACTTCGGGCCG	CSARADTYEQYF	1	1.1625672493864038E-5	36	TCRBV20	TCRBV20	unresolved			TCRBV20-01,TCRBV20-or09_02				unresolved		TCRBD01,TCRBD02	TCRBD01-01,TCRBD02-01		TCRBJ02-07*01	TCRBJ02	TCRBJ02-07	01				1	1	1	8	2	2	45	58	59	62	64	1	In	VDJ
CAGCGCACAGAGCAGGGGGACTCGGCCATGTATCTCTGTGCCAGCAGCCGATCGGGGGACAGAAATTCACCCCTCCACTTTGGGAAC	CASSRSGDRNSPLHF	1	6.359926717231503E-5	45	TCRBV07-09	TCRBV07	TCRBV07-09				01,03	TCRBD01-01*01	TCRBD01	TCRBD01-01	01				TCRBJ01-06*01	TCRBJ01	TCRBJ01-06	01				5	7	0	5	1	7	36	48	55	62	63	1	In	VDJ
GCTTGAGGACTCGGCCGTGTATCTCTGTGCCAGCAGCCCACCACCGCCCGGACACGGGACAGAGAAAACATTCAGTACTTCGGCGCC		2	1.2241149272950957E-4	56	TCRBV11-02*02	TCRBV11	TCRBV11-02	02				TCRBD01-01*01	TCRBD01	TCRBD01-01	01				TCRBJ02-04*01	TCRBJ02	TCRBJ02-04	01				5	18	0	5	2	5	25	37	55	62	64	2	Out	VDJ
AACCAGACAGCTCTTTACTTCTGTGCCACCAGTGACCGTAGGACAGGGGGGCGAATAGGCCGGGTTTCACCCCTCCACTTTGGGAAC	CATSDRRTGGRIGRVSPLHF	1	9.574083230240972E-6	60	TCRBV24	TCRBV24	unresolved			TCRBV24-01,TCRBV24-or09_02		TCRBD01-01*01	TCRBD01	TCRBD01-01	01				TCRBJ01-06*01	TCRBJ01	TCRBJ01-06	01				4	5	1	1	15	9	21	35	40	50	65	1	In	VDJ
CTTCACCTACACACCCTGCAGCCAGAAGACTCGGCCCTGTATCTCTGTGCCAGCAGCCAAGATGGAGGGACCCAGTACTTCGGGCCA	CASSQDGGTQYF	1	1.572885102111017E-5	36	TCRBV04-02*01	TCRBV04	TCRBV04-02	01				TCRBD02-01*02	TCRBD02	TCRBD02-01	02				TCRBJ02-05*01	TCRBJ02	TCRBJ02-05	01				0	1	10	1	0	7	45	62	63	-1	68	1	In	VDJ
GAGCTGGGGGACTCGGCCCTTTATCTTTGCGCCAGCAGCTCGGGACTAGCGGGAGGCTCTAGCACAGATACGCAGTATTTTGGCCCA	CASSSGLAGGSSTDTQYF	1	2.8038386602848562E-5	54	TCRBV05-01*01	TCRBV05	TCRBV05-01	01				TCRBD02-01*02	TCRBD02	TCRBD02-01	02				TCRBJ02-03*01	TCRBJ02	TCRBJ02-03	01				3	1	0	1	4	0	27	40	41	56	60	1	In	VDJ
CCAGAAGACTCAGCCCTGTATCTCTGCGCCAGCAGCCACACGGACTAGCGGGGGGACTCCTACACCGGGGAGCTGTTTTTTGGAGAA	CASSHTD*RGDSYTGELFF	1	2.872224969072292E-5	57	TCRBV04-01*01	TCRBV04	TCRBV04-01	01				TCRBD02-01*01	TCRBD02	TCRBD02-01	01				TCRBJ02-02*01	TCRBJ02	TCRBJ02-02	01				3	3	1	1	6	3	24	38	41	55	61	1	Stop	VDJ
GTGACCAGTGCCCATCCTGAAGACAGCAGCTTCTACATCTGCAGTGCTACAGGGGGCAAGGAGAATCAGCCCCAGCATTTTGGTGAT	CSATGGKENQPQHF	2	7.93281181934252E-5	42	TCRBV20	TCRBV20	unresolved			TCRBV20-01,TCRBV20-or09_02		TCRBD01-01*01	TCRBD01	TCRBD01-01	01				TCRBJ01-05*01	TCRBJ01	TCRBJ01-05	01				4	0	4	0	6	4	39	-1	49	57	63	2	In	VDJ
ACTGTGAGCAACATGAGCCCTGAAGACAGCAGCATATATCTCTGCAGCGTTGGTGGGGGAAGCACAGATACGCAGTATTTTGGCCCA	CSVGGGSTDTQYF	1	5.470904702994842E-6	39	TCRBV29-01*01	TCRBV29	TCRBV29-01	01						unresolved		TCRBD01,TCRBD02	TCRBD01-01,TCRBD02-01		TCRBJ02-03*01	TCRBJ02	TCRBJ02-03	01				4	2	6	1	1	0	42	52	54	59	60	1	In	VDJ
AGGCTGGAGTTGGCTGCTCCCTCCCAGACATCTGTGTACTTCTGTGCCAGCAGTTATGCGAACACCGGGGAGCTGTTTTTTGGAGAA	CASSYANTGELFF	1	6.428313026018939E-5	39	TCRBV06-06	TCRBV06	TCRBV06-06				01,02			unresolved					TCRBJ02-02*01	TCRBJ02	TCRBJ02-02	01				3	0	0	0	2	0	42	-1	-1	56	58	1	In	VJ
TCTCTGGAGCTGGGGGACTCAGCTTTGTATTTCTGTGCCAGCAGCGTAGGCGGGGCCAGGGTAAATGAAAAACTGTTTTTTGGCAGT	CASSVGGARVNEKLFF	1	4.6502689975456154E-5	48	TCRBV09-01	TCRBV09	TCRBV09-01				01,02	TCRBD02-01*01	TCRBD02	TCRBD02-01	01				TCRBJ01-04*01	TCRBJ01	TCRBJ01-04	01				0	0	7	3	8	5	33	-1	49	55	63	1	In	VDJ
CTGCTGGGGTTGGAGTCGGCTGCTCCCTCCCAAACATCTGTGTACTTCTGTGCCAGCAGTACCGAACCGACCCAGTACTTCGGGCCA	CASSTEPTQYF	1	1.5044987933235814E-5	33	TCRBV06	TCRBV06	unresolved			TCRBV06-02,TCRBV06-03				unresolved		TCRBD01,TCRBD02	TCRBD01-01,TCRBD02-01		TCRBJ02-05*01	TCRBJ02	TCRBJ02-05	01				5	3	2	8	3	7	48	60	63	65	68	1	In	VDJ
CTCTGGAGTCCGCTACCAGCTCCCAGACATCTGTGTACTTCTGTGCCATCAGTGAATTCTCAGGGATATGGCTACACCTTCGGTTCG		2	1.1146968332351989E-4	40	TCRBV10-03*01	TCRBV10	TCRBV10-03	01				TCRBD01-01*01	TCRBD01	TCRBD01-01	01				TCRBJ01-02*01	TCRBJ01	TCRBJ01-02	01				3	5	4	3	1	5	41	55	60	65	66	2	Out	VDJ
TCTGGAGCTGGGGGACTCAGCTTTGTATTTCTGTGCCAGCAGTCGGACACCCTCCGCTAAGGGAACACTGAAGCTTTCTTTGGACAA		1	2.6670660427099852E-5	50	TCRBV09-01	TCRBV09	TCRBV09-01				01,02	TCRBD01-01*01	TCRBD01	TCRBD01-01	01				TCRBJ01-01*01	TCRBJ01	TCRBJ01-01	01				5	2	1	6	13	1	31	42	44	49	62	1	Out	VDJ
ACTCTGGAGTCCGCTACCAGCTCCCAGACATCTGTGTACTTCTGTGCCATCAGTGACTCTCTGAACACTGAAGCTTTCTTTGGACAA	CAISDSLNTEAFF	3	1.538691947717299E-4	39	TCRBV10-03*01	TCRBV10	TCRBV10-03	01				TCRBD02-01	TCRBD02	TCRBD02-01				01,02	TCRBJ01-01*01	TCRBJ01	TCRBJ01-01	01				3	0	4	10	3	0	42	-1	56	58	61	3	In	VDJ
ACATCGGCCCAAAAGAACCCGACAGCTTTCTATCTCTGTGCCAGTACCCCAGGGGGGAGGGGCCGAGAAAAACTGTTTTTTGGCAGT	CASTPGGRGREKLFF	3	1.7164963505646315E-4	45	TCRBV19-01	TCRBV19	TCRBV19-01				01,02			unresolved		TCRBD01,TCRBD02	TCRBD01-01,TCRBD02-01		TCRBJ01-04*01	TCRBJ01	TCRBJ01-04	01				7	3	4	1	10	8	36	46	49	56	66	3	In	VDJ
ATCCAGCGCACACAGCAGGAGGACTCCGCCGTGTATCTCTGTGCCAGCAGCCCAGGACAGGGGGGCCACGAGCAGTACTTCGGGCCG	CASSPGQGGHEQYF	1	4.58188268875818E-5	42	TCRBV07-08*01	TCRBV07	TCRBV07-08	01				TCRBD01-01*01	TCRBD01	TCRBD01-01	01				TCRBJ02-07*01	TCRBJ02	TCRBJ02-07	01				5	3	1	1	3	5	39	51	54	64	67	1	In	VDJ
ATCCAGCGCACACAGCAGGAGGACTCGGCCGTGTATCTCTGTGCCAGCAGCTTAGGGGACCCAACCTATGGCTACACCTTCGGTTCG	CASSLGDPTYGYTF	1	5.128973159057664E-5	42	TCRBV07-02*01	TCRBV07	TCRBV07-02	01						unresolved		TCRBD01,TCRBD02	TCRBD01-01,TCRBD02-01		TCRBJ01-02*01	TCRBJ01	TCRBJ01-02	01				1	0	0	7	5	4	39	-1	55	60	65	1	In	VDJ
TCGGCCCAAAAGAACCCGACAGCTTTCTATCTCTGTGCCAGTAGTATAGTCACAGTCGGTAGCAATCAGCCCCAGCATTTTGGTGAT	CASSIVTVGSNQPQHF	1	1.053149155326507E-4	48	TCRBV19-01	TCRBV19	TCRBV19-01				01,02	TCRBD01-01*01	TCRBD01	TCRBD01-01	01				TCRBJ01-05*01	TCRBJ01	TCRBJ01-05	01				1	2	3	5	4	0	33	49	51	55	59	1	In	VDJ
ATTCTGGAGTCCGCCAGCACCAACCAGACATCTATGTACCTCTGTGCCAGCAGGCAGGTTTTTACCTACGAGCAGTACTTCGGGCCG	CASRQVFTYEQYF	1	7.590880275405342E-5	39	TCRBV28-01*01	TCRBV28	TCRBV28-01	01				TCRBD01-01*01	TCRBD01	TCRBD01-01	01				TCRBJ02-07*01	TCRBJ02	TCRBJ02-07	01				6	1	4	4	6	2	42	53	54	58	64	1	In	VDJ
CAAAAGAACCCGACAGCTTTCTATCTCTGTGCCAGTAAACCGGGACAGGGGTTAGGTTGGTTCACCGGGGAGCTGTTTTTTGGAGAA	CASKPGQGLGWFTGELFF	6	4.356207869759643E-4	54	TCRBV19-01	TCRBV19	TCRBV19-01				01,02	TCRBD01-01*01	TCRBD01	TCRBD01-01	01				TCRBJ02-02*01	TCRBJ02	TCRBJ02-02	01				7	4	0	2	11	4	27	37	41	51	62	6	In	VDJ
CGCACAGAGCAGGGGGACTCGGCCATGTATCTCTGTGCCAGCAGCTTAGCGCGGCAGGGGGCAAACTATGGCTACACCTTCGGTTCG	CASSLARQGANYGYTF	1	6.633471952381246E-5	48	TCRBV07-09	TCRBV07	TCRBV07-09				01,03	TCRBD01-01*01	TCRBD01	TCRBD01-01	01				TCRBJ01-02*01	TCRBJ01	TCRBJ01-02	01				0	4	4	0	1	2	33	50	54	62	63	1	In	VDJ
CAGCCCTCAGAACCCAGGGACTCAGCTGTGTACTTCTGTGCCAGCAGTTTAAGGATGAATAGCAATCAGCCCCAGCATTTTGGTGAT	CASSLRMNSNQPQHF	1	5.676063629357148E-5	45	TCRBV12	TCRBV12	unresolved			TCRBV12-03,TCRBV12-04				unresolved		TCRBD01,TCRBD02	TCRBD01-01,TCRBD02-01		TCRBJ01-05*01	TCRBJ01	TCRBJ01-05	01				2	1	1	8	4	0	36	51	52	55	59	1	In	VDJ
ACTGTGACATCGGCCCAAAAGAACCCGACAGCTTTCTATCTCTGTGCCAGTAAGGAGTGGGCCGGCTATGGCTACACCTTCGGTTCG	CASKEWAGYGYTF	1	8.206357054492263E-5	39	TCRBV19-01	TCRBV19	TCRBV19-01				01,02			unresolved		TCRBD01,TCRBD02	TCRBD01-01,TCRBD02-01		TCRBJ01-02*01	TCRBJ01	TCRBJ01-02	01				7	6	8	0	3	4	42	52	58	62	65	1	In	VDJ
AACGCCTTGGAGCTGGACGACTCGGCCCTGTATCTCTGTGCCAGCAGCCTAGGACTAGCGGGGCAAGAGACCCAGTACTTCGGGCCA	CASSLGLAGQETQYF	1	3.6244743657340826E-5	45	TCRBV05-04*01	TCRBV05	TCRBV05-04	01				TCRBD02-01*01	TCRBD02	TCRBD02-01	01				TCRBJ02-05*01	TCRBJ02	TCRBJ02-05	01				4	3	1	3	0	2	36	48	51	-1	63	1	In	VDJ
CGCTCACCAGGCCTGGGGGACGCAGCCATGTACCTGTGTGCCACCAGCAGAGCTGGCAGGGGGCCGGGAGGCTACACCTTCGGTTCG	CATSRAGRGPGGYTF	1	2.4619071163476786E-5	45	TCRBV15-01*01	TCRBV15	TCRBV15-01	01				TCRBD01-01*01	TCRBD01	TCRBD01-01	01				TCRBJ01-02*01	TCRBJ01	TCRBJ01-02	01				1	4	4	0	5	8	36	52	56	64	69	1	In	VDJ
GTGACCAGTGCCCATCCTGAAGACAGCAGCTTCTACATCTGCAGTGCTAGTCCTCCGGGACATGAAAGTGGCTACACCTTCGGTTCG	CSASPPGHESGYTF	1	1.299339866961275E-5	42	TCRBV20	TCRBV20	unresolved			TCRBV20-01,TCRBV20-or09_02		TCRBD01-01*01	TCRBD01	TCRBD01-01	01				TCRBJ01-02*01	TCRBJ01	TCRBJ01-02	01				3	6	0	6	6	7	39	50	56	62	68	1	In	VDJ
CTGACAGTGACCAGTGCCCATCCTGAAGACAGCAGCTTCTACATCTGCAGTGCTAGAAAGGGGACCGGGGAGCTGTTTTTTGGAGAA	CSARKGTGELFF	1	1.6412714108984525E-5	36	TCRBV20	TCRBV20	unresolved			TCRBV20-01,TCRBV20-or09_02		TCRBD01-01*01	TCRBD01	TCRBD01-01	01				TCRBJ02-02*01	TCRBJ02	TCRBJ02-02	01				2	1	5	2	0	5	45	57	58	-1	63	1	In	VDJ
GTCGGCTGCTCCCTCCCAGACATCTGTGTACTTCTGTGCCAGCAGTTCCCTCAGGGGGATTTCACAGATACGCAGTATTTTGGCCCA		1	2.4619071163476786E-5	47	TCRBV06-05*01	TCRBV06	TCRBV06-05	01				TCRBD01-01*01	TCRBD01	TCRBD01-01	01				TCRBJ02-03*01	TCRBJ02	TCRBJ02-03	01				4	4	4	1	4	2	34	47	51	58	62	1	Out	VDJ
CTGGAGCTTGGTGACTCTGCTGTGTATTTCTGTGCCAGCAGCCAAGCTTTTTATGAGGTATCCTACAATGAGCAGTTCTTCGGGCCA	CASSQAFYEVSYNEQFF	2	8.616674907216876E-5	51	TCRBV03	TCRBV03	unresolved			TCRBV03-01,TCRBV03-02		TCRBD02-01*02	TCRBD02	TCRBD02-01	02				TCRBJ02-01*01	TCRBJ02	TCRBJ02-01	01				1	8	11	1	2	1	30	46	54	58	60	2	In	VDJ
CTCTCACTGTGACATCGGCCCAAAAGAACCCGACAGCTTTCTATCTCTGTGCCGCCTACCAGGGGGTACGAGCAGTACTTCGGGCCG		1	7.385721349043037E-5	34	TCRBV19-01	TCRBV19	TCRBV19-01				01,02	TCRBD01-01*01	TCRBD01	TCRBD01-01	01				TCRBJ02-07*01	TCRBJ02	TCRBJ02-07	01				11	6	4	1	0	4	47	53	59	-1	66	1	Out	VDJ
ACGATCCAGCGCACACAGCAGGAGGACTCGGCCGTGTATCTCTGTGCCAGCAGCCCCAAACACACCGGGGAGCTGTTTTTTGGAGAA	CASSPKHTGELFF	1	6.291540408444068E-5	39	TCRBV07-02*01	TCRBV07	TCRBV07-02	01						unresolved		TCRBD01,TCRBD02	TCRBD01-01,TCRBD02-01		TCRBJ02-02*01	TCRBJ02	TCRBJ02-02	01				5	5	3	7	0	3	42	54	59	-1	61	1	In	VDJ
CAGGTAGTGCGAGGAGATTCGGCAGCTTATTTCTGTGCCAGCTCACCAGGGGGGCGGACAACTAATGAAAAACTGTTTTTTGGCAGT	CASSPGGRTTNEKLFF	2	1.1146968332351989E-4	48	TCRBV18-01*01	TCRBV18	TCRBV18-01	01						unresolved		TCRBD01,TCRBD02	TCRBD01-01,TCRBD02-01		TCRBJ01-04*01	TCRBJ01	TCRBJ01-04	01				2	1	6	0	3	0	33	48	49	55	58	2	In	VDJ
CAGCGCACACAGCAGGAGGACTCGGCCGTGTATCTCTGTGCCAGCAGCCAGACTAGCACGAGCACAGATACGCAGTATTTTGGCCCA	CASSQTSTSTDTQYF	1	6.154767790869196E-5	45	TCRBV07-02*01	TCRBV07	TCRBV07-02	01				TCRBD02-01	TCRBD02	TCRBD02-01				01,02	TCRBJ02-03*01	TCRBJ02	TCRBJ02-03	01				5	2	2	7	3	0	36	48	50	57	60	1	In	VDJ
CTGTCGGCTGCTCCCTCCCAGACATCTGTGTACTTCTGTGCCAGCAGTCCGCGTGGAGCTAGTAATGAAAAACTGTTTTTTGGCAGT	CASSPRGASNEKLFF	1	4.308337453608438E-5	45	TCRBV06-05*01	TCRBV06	TCRBV06-05	01				TCRBD02-01	TCRBD02	TCRBD02-01				01,02	TCRBJ01-04*01	TCRBJ01	TCRBJ01-04	01				5	10	4	8	0	4	36	48	58	-1	62	1	In	VDJ
ACCCTGGAGTCTGCCAGGCCCTCACATACCTCTCAGTACCTCTGTGCCAGTCAGGAGTTCGCCAAAAACATTCAGTACTTCGGCGCC	CASQEFAKNIQYF	1	1.2309535581738393E-5	39	TCRBV25-01*01	TCRBV25	TCRBV25-01	01						unresolved		TCRBD01,TCRBD02	TCRBD01-01,TCRBD02-01		TCRBJ02-04*01	TCRBJ02	TCRBJ02-04	01				9	1	4	4	5	1	42	50	51	55	60	1	In	VDJ
GTGACATCGGCCCAAAAGAACCCGACAGCTTTCTATCTCTGTGCCAGTATGGGGGGGGAGTCGCCCTACGAGCAGTACTTCGGGCCG	CASMGGESPYEQYF	1	7.385721349043037E-5	42	TCRBV19-01	TCRBV19	TCRBV19-01				01,02	TCRBD02-01*01	TCRBD02	TCRBD02-01	01				TCRBJ02-07*01	TCRBJ02	TCRBJ02-07	01				7	1	9	0	7	2	39	49	50	57	64	1	In	VDJ
TTGGAGATCCAGCGCACAGAGCAGGGGGACTCGGCCATGTATCTCTGTGCCAGCAGCTTTTATACCACTGAAGCTTTCTTTGGACAA	CASSFYTTEAFF	1	8.001198128129956E-5	36	TCRBV07-09	TCRBV07	TCRBV07-09				01,03			unresolved		TCRBD01,TCRBD02	TCRBD01-01,TCRBD02-01		TCRBJ01-01*01	TCRBJ01	TCRBJ01-01	01				3	4	3	7	0	4	45	59	63	-1	65	1	In	VDJ
CACTCTGACAGTGACCAGTGCCCATCCTGAAGACAGCAGCTTCTACATCTGCAGTGCTCCTTGAGGACTGAAGCTTTCTTTGGACAA		1	3.2141565130094694E-5	32	TCRBV20-01*01	TCRBV20	TCRBV20-01	01				TCRBD02-01*02	TCRBD02	TCRBD02-01	02				TCRBJ01-01*01	TCRBJ01	TCRBJ01-01	01				5	4	11	1	0	5	49	58	62	-1	66	1	Out	VDJ
TGCTGTCGGCTGCTCCCTCCCAGACATCTGTGTACTTCTGTGCCAGCAGTTACTCGGGCATCTGCCTACGAGCAGTACTTCGGGCCG		2	5.128973159057664E-5	43	TCRBV06-05*01	TCRBV06	TCRBV06-05	01				TCRBD01-01*01	TCRBD01	TCRBD01-01	01				TCRBJ02-07*01	TCRBJ02	TCRBJ02-07	01				0	0	8	0	5	2	38	-1	55	59	64	2	Out	VDJ
GTGAACGCCTTGGAGCTGGACGACTCGGCCCTGTATCTCTGTGCCAGCAGCTTGAGGGGCGTGTACTATGGCTACACCTTCGGTTCG	CASSLRGVYYGYTF	1	4.3767237623958734E-5	42	TCRBV05-04*01	TCRBV05	TCRBV05-04	01				TCRBD01-01*01	TCRBD01	TCRBD01-01	01				TCRBJ01-02*01	TCRBJ01	TCRBJ01-02	01				1	0	5	2	5	3	39	-1	54	59	64	1	In	VDJ
CGCTCACCAGGCCTGGGGGACGCAGCCATGTACCTGTGTGCCACCAGCAGAGGGGGGCCCGGACTTTACGAGCAGTACTTCGGGCCG	CATSRGGPGLYEQYF	1	2.1883618811979367E-5	45	TCRBV15-01*01	TCRBV15	TCRBV15-01	01				TCRBD01-01*01	TCRBD01	TCRBD01-01	01				TCRBJ02-07*01	TCRBJ02	TCRBJ02-07	01				1	0	6	0	8	4	36	-1	52	58	66	1	In	VDJ
CTCAGAACCGGGAGACACGGCACTGTATCTCTGCGCCAGCAGTCAACCTCGTTAGACAGGGGGGTTGAAAAACTGTTTTTTGGCAGT		2	1.0873423097202248E-4	50	TCRBV23-01*01	TCRBV23	TCRBV23-01	01				TCRBD01-01*01	TCRBD01	TCRBD01-01	01				TCRBJ01-04*01	TCRBJ01	TCRBJ01-04	01				2	8	2	1	2	7	31	46	54	63	65	2	Out	VDJ
CTGCTGTCGGCTGCTCCCTCCCAGACATCTGTGTACTTCTGTGCCAGCCACGGACCCACAGGGCATCGTGAAGCTTTCTTTGGACAA	CASHGPTGHREAFF	1	2.4619071163476786E-5	42	TCRBV06-05*01	TCRBV06	TCRBV06-05	01				TCRBD01-01*01	TCRBD01	TCRBD01-01	01				TCRBJ01-01*01	TCRBJ01	TCRBJ01-01	01				8	9	3	3	5	7	39	48	57	63	68	1	In	VDJ
AACCTGAGCTCTCTGGAGCTGGGGGACTCAGCTTTGTATTTCTGTGCCAGCAGCGTAGACGATGTGTATGAGCAGTTCTTCGGGCCA	CASSVDDVYEQFF	2	1.1420513567501732E-4	39	TCRBV09-01	TCRBV09	TCRBV09-01				01,02			unresolved		TCRBD01,TCRBD02	TCRBD01-01,TCRBD02-01		TCRBJ02-01*01	TCRBJ02	TCRBJ02-01	01				0	2	2	8	5	8	42	58	60	62	67	2	In	VDJ
CGCACACAGCAGGAGGACTCCGCCGTGTATCTCTGTGCCAGCAGCTTAGGACTCGGACAGGGAGGCTATGGCTACACCTTCGGTTCG	CASSLGLGQGGYGYTF	2	1.128374094992686E-4	48	TCRBV07-08*01	TCRBV07	TCRBV07-08	01				TCRBD01-01*01	TCRBD01	TCRBD01-01	01				TCRBJ01-02*01	TCRBJ01	TCRBJ01-02	01				1	5	1	3	3	4	33	49	54	62	65	2	In	VDJ
GCCCATCCTGAAGACAGCAGCTTCTACATCTGCAGTGCTAGGGAACCCCGAGGACCGAGTAGCAATCAGCCCCAGCATTTTGGTGAT	CSAREPRGPSSNQPQHF	1	1.6412714108984525E-5	51	TCRBV20	TCRBV20	unresolved			TCRBV20-01,TCRBV20-or09_02				unresolved		TCRBD01,TCRBD02	TCRBD01-01,TCRBD02-01		TCRBJ01-05*01	TCRBJ01	TCRBJ01-05	01				3	10	1	7	4	0	30	41	51	55	59	1	In	VDJ
GAAGATCCAGCCCTCAGAACCCAGGGACTCAGCTGTGTACTTCTGTGCCAGCAGTACTAGGGATATCAGCCCCAGCATTTTGGTGAT		1	5.5392910117822774E-5	38	TCRBV12	TCRBV12	unresolved			TCRBV12-03,TCRBV12-04		TCRBD02-01	TCRBD02	TCRBD02-01				01,02	TCRBJ01-05*01	TCRBJ01	TCRBJ01-05	01				5	0	3	8	4	5	43	-1	55	60	64	1	Out	VDJ
CGCACACAGCAGGAGGACTCGGCCGTGTATCTCTGTGCCAGCAGCTTAGCCGGCAGGAGTAGCAATCAGCCCCAGCATTTTGGTGAT	CASSLAGRSSNQPQHF	2	1.2856626052037878E-4	48	TCRBV07-02*01	TCRBV07	TCRBV07-02	01						unresolved		TCRBD01,TCRBD02	TCRBD01-01,TCRBD02-01		TCRBJ01-05*01	TCRBJ01	TCRBJ01-05	01				0	3	4	4	2	0	33	50	53	57	59	2	In	VDJ
ACAGAGCAGCGGGACTCGGCCATGTATCGCTGTGCCAGCAGCTTAGTATCCGGGGGGGCCGCTAACTATGGCTACACCTTCGGTTCG	CASSLVSGGAANYGYTF	2	1.2583080816888135E-4	51	TCRBV07-06*01	TCRBV07	TCRBV07-06	01				TCRBD02-01*01	TCRBD02	TCRBD02-01	01				TCRBJ01-02*01	TCRBJ01	TCRBJ01-02	01				1	4	8	0	3	0	30	46	50	58	61	2	In	VDJ
AGTGCCCATCCTGAAGACAGCAGCTTCTACATCTGCAGTGCTAGACCGCCCCGGGACAGCCTAGCCTACGAGCAGTACTTCGGGCCG	CSARPPRDSLAYEQYF	1	1.1625672493864038E-5	48	TCRBV20	TCRBV20	unresolved			TCRBV20-01,TCRBV20-or09_02		TCRBD01-01*01	TCRBD01	TCRBD01-01	01				TCRBJ02-07*01	TCRBJ02	TCRBJ02-07	01				2	7	0	5	5	2	33	45	52	59	64	1	In	VDJ
CTGGAGTCCGCCAGCACCAACCAGACATCTATGTACCTCTGTGCCAGCAGTACCCCTAGCGGTTCCTACGAGCAGTACTTCGGGCCG	CASSTPSGSYEQYF	3	2.1883618811979367E-4	42	TCRBV28-01*01	TCRBV28	TCRBV28-01	01				TCRBD02-01	TCRBD02	TCRBD02-01				01,02	TCRBJ02-07*01	TCRBJ02	TCRBJ02-07	01				5	4	4	5	1	1	39	51	55	62	63	3	In	VDJ
GCCAGCACCAACCAGACATCTATGTACCTCTGTGCCAGCAGTTTAGGCTGGGGGACAGGGGGCAATCAGCCCCAGCATTTTGGTGAT	CASSLGWGTGGNQPQHF	2	1.8395917063820154E-4	51	TCRBV28-01*01	TCRBV28	TCRBV28-01	01				TCRBD01-01*01	TCRBD01	TCRBD01-01	01				TCRBJ01-05*01	TCRBJ01	TCRBJ01-05	01				2	6	0	2	0	2	30	45	51	-1	61	2	In	VDJ
ATCCTGGAGTCGCCCAGCCCCAACCAGACCTCTCTGTACTTCTGTGCCAGCAGTTTAGCGTCTAATGAAAAACTGTTTTTTGGCAGT	CASSLASNEKLFF	1	3.692860674521518E-5	39	TCRBV27-01*01	TCRBV27	TCRBV27-01	01				TCRBD02-01	TCRBD02	TCRBD02-01				01,02	TCRBJ01-04*01	TCRBJ01	TCRBJ01-04	01				2	0	7	6	1	3	42	-1	57	60	61	1	In	VDJ
CCCAACCAGACAGCTCTTTACTTCTGTGCCACCAGCGAACCGGGACAGGGTTGAGGTAAGGGCAATCAGCCCCAGCATTTTGGTGAT	CATSEPGQG*GKGNQPQHF	1	1.2309535581738393E-5	57	TCRBV24	TCRBV24	unresolved			TCRBV24-01,TCRBV24-or09_02		TCRBD01-01*01	TCRBD01	TCRBD01-01	01				TCRBJ01-05*01	TCRBJ01	TCRBJ01-05	01				7	6	0	3	11	2	24	35	41	50	61	1	Stop	VDJ
AGGATCCAGCAGGTAGTGCGAGGAGATTCGGCAGCTTATTTCTGTGCCAGCTTTACACAGGGAGACACTGAAGCTTTCTTTGGACAA	CASFTQGDTEAFF	1	6.291540408444068E-5	39	TCRBV18-01*01	TCRBV18	TCRBV18-01	01				TCRBD01-01*01	TCRBD01	TCRBD01-01	01				TCRBJ01-01*01	TCRBJ01	TCRBJ01-01	01				7	4	3	3	2	3	42	52	56	62	64	1	In	VDJ
GCCTTGGAGCTGGACGACTCGGCCCTGTATCTCTGTGCCAGCAGTCGAACAAGCGGGAGGGCCGATTGGGAGCAGTACTTCGGGCCG	CASSRTSGRADWEQYF	1	3.829633292096389E-5	48	TCRBV05-04*01	TCRBV05	TCRBV05-04	01				TCRBD02-01*02	TCRBD02	TCRBD02-01	02				TCRBJ02-07*01	TCRBJ02	TCRBJ02-07	01				5	7	6	0	8	7	33	44	51	61	69	1	In	VDJ
ACAGTGACCAGTGCCCATCCTGAAGACAGCAGCTTCTACATCTGCAGTGCTAGAGACAGGGGATGGGAGAAACTGTTTTTTGGCAGT	CSARDRGWEKLFF	2	4.718655306333051E-5	39	TCRBV20	TCRBV20	unresolved			TCRBV20-01,TCRBV20-or09_02		TCRBD01-01*01	TCRBD01	TCRBD01-01	01				TCRBJ01-04*01	TCRBJ01	TCRBJ01-04	01				0	0	4	2	7	11	42	-1	56	62	69	2	In	VDJ
CTGGAGTTGGCTGCTCCCTCCCAGACATCTGTGTACTTCTGTGCCAGCAGACCCGGGGGAGTGAACACTGAAGCTTTCTTTGGACAA	CASRPGGVNTEAFF	1	6.154767790869196E-5	42	TCRBV06-06	TCRBV06	TCRBV06-06				01,02	TCRBD02-01*01	TCRBD02	TCRBD02-01	01				TCRBJ01-01*01	TCRBJ01	TCRBJ01-01	01				6	3	8	2	2	0	39	50	53	59	61	1	In	VDJ
GGCTGCTCCCTCCCAGACATCTGTGTACTTCTGTGCCAGCAGTGAAGGGTTGGTCGAAACCCATACTACGAGCAGTACTTCGGGCCG		1	2.6670660427099852E-5	50	TCRBV06-01*01	TCRBV06	TCRBV06-01	01						unresolved		TCRBD01,TCRBD02	TCRBD01-01,TCRBD02-01		TCRBJ02-07*01	TCRBJ02	TCRBJ02-07	01				1	0	0	10	16	3	31	-1	47	49	65	1	Out	VDJ
TCGGCTGCTCCCTCCCAAACATCTGTGTACTTCTGTGCCAGCAGAGATCGGGACAGGGTCTCCTACAATGAGCAGTTCTTCGGGCCA	CASRDRDRVSYNEQFF	2	7.522493966617908E-5	48	TCRBV06	TCRBV06	unresolved			TCRBV06-02,TCRBV06-03		TCRBD01-01*01	TCRBD01	TCRBD01-01	01				TCRBJ02-01*01	TCRBJ02	TCRBJ02-01	01				6	5	0	3	1	0	33	44	49	58	59	2	In	VDJ
ATCCAGCCCTCAGAACCCAGGGACTCAGCTGTGTACTTCTGTGCCAGCAGGGGGGGAACGTTACAAGAGACCCAGTACTTCGGGCCA	CASRGGTLQETQYF	1	3.556088056946647E-5	42	TCRBV12	TCRBV12	unresolved			TCRBV12-03,TCRBV12-04		TCRBD02-01*01	TCRBD02	TCRBD02-01	01				TCRBJ02-05*01	TCRBJ02	TCRBJ02-05	01				6	0	9	1	7	2	39	-1	50	56	63	1	In	VDJ
GTGACATCGGCCCAAAAGAACCCGACAGCTTTCTATCTCTGTGCTTCGGACAGGGCTTCTAACAATCAGCCCCAGCATTTTGGTGAT	CASDRASNNQPQHF	1	1.0326332626902764E-4	42	TCRBV19-01	TCRBV19	TCRBV19-01				01,02	TCRBD01-01*01	TCRBD01	TCRBD01-01	01				TCRBJ01-05*01	TCRBJ01	TCRBJ01-05	01				12	3	1	3	7	3	39	44	47	55	62	1	In	VDJ
GTGACCAGTGCCCATCCTGAAGACAGCAGCTTCTACATCTGCAGTGCTAGAGACCCGCGGAGTAATCAGCCCCAGCATTTTGGTGAT	CSARDPRSNQPQHF	1	1.6412714108984525E-5	42	TCRBV20	TCRBV20	unresolved			TCRBV20-01,TCRBV20-or09_02		TCRBD02-01	TCRBD02	TCRBD02-01				01,02	TCRBJ01-05*01	TCRBJ01	TCRBJ01-05	01				0	3	7	5	3	4	39	53	56	60	63	1	In	VDJ
GACATCCGCTCACCAGGCCTGGGGGACGCAGCCATGTACCTGTGTGCCACCAGCAGGCAGGGGAATTCACCCCTCCACTTTGGGAAC	CATSRQGNSPLHF	1	2.3251344987728077E-5	39	TCRBV15-01*01	TCRBV15	TCRBV15-01	01				TCRBD01-01*01	TCRBD01	TCRBD01-01	01				TCRBJ01-06*01	TCRBJ01	TCRBJ01-06	01				3	1	4	2	0	7	42	56	57	-1	63	1	In	VDJ
GAGTCTGCCAGGCCCTCACATACCTCTCAGTACCTCTGTGCCAGCAGTGATTCTATGAGGGTTGAAGAGACCCAGTACTTCGGGCCA	CASSDSMRVEETQYF	1	9.574083230240972E-6	45	TCRBV25-01*01	TCRBV25	TCRBV25-01	01				TCRBD02-01*02	TCRBD02	TCRBD02-01	02				TCRBJ02-05*01	TCRBJ02	TCRBJ02-05	01				3	6	11	0	3	3	36	50	56	61	64	1	In	VDJ
CTGGAGTCGGCTGCTCCCTCCCAGACATCTGTGTACTTCTGTGCCAGCAGTGAAGTCACTAGCCACTACGAGCAGTACTTCGGGCCG	CASSEVTSHYEQYF	1	2.6670660427099852E-5	42	TCRBV06-01*01	TCRBV06	TCRBV06-01	01				TCRBD02-01	TCRBD02	TCRBD02-01				01,02	TCRBJ02-07*01	TCRBJ02	TCRBJ02-07	01				1	2	3	7	2	3	39	55	57	63	65	1	In	VDJ
GTGACATCGGCCCAAAAGAACCCGACAGCTTTCTATCTCTGTGCCAGTATAGGCAGGGCGGGCACCGGGGAGCTGTTTTTTGGAGAA	CASIGRAGTGELFF	1	9.847628465390715E-5	42	TCRBV19-01	TCRBV19	TCRBV19-01				01,02			unresolved		TCRBD01,TCRBD02	TCRBD01-01,TCRBD02-01		TCRBJ02-02*01	TCRBJ02	TCRBJ02-02	01				7	4	4	3	4	4	39	49	53	58	62	1	In	VDJ
TTGGAGCTGGGGGACTCAGCCCTGTACTTCTGTGCCAGCAGCTTACCCCTCCGAAGGGGAACAGTGAGGGGCTACACCTTCGGTTCG	CASSLPLRRGTVRGYTF	1	3.350929130584341E-5	51	TCRBV13-01*01	TCRBV13	TCRBV13-01	01				TCRBD01-01*01	TCRBD01	TCRBD01-01	01				TCRBJ01-02*01	TCRBJ01	TCRBJ01-02	01				2	9	5	2	10	8	30	45	54	59	69	1	In	VDJ
GAGTCCGCCAGCACCAACCAGACATCTATGTACCTCTGTGCCAGCAGTTATCCACAGGGGGCTAACTATGGCTACACCTTCGGTTCG	CASSYPQGANYGYTF	1	8.274743363279697E-5	45	TCRBV28-01*01	TCRBV28	TCRBV28-01	01				TCRBD01-01*01	TCRBD01	TCRBD01-01	01				TCRBJ01-02*01	TCRBJ01	TCRBJ01-02	01				4	4	3	1	0	0	36	49	53	-1	61	1	In	VDJ
ACGTTGGCGTCTGCTGTACCCTCTCAGACATCTGTGTACTTCTGTGCCAGCAGCCCGAGGACAGGCTATGGCTACACCTTCGGTTCG	CASSPRTGYGYTF	1	6.0179951732943256E-5	39	TCRBV06-04	TCRBV06	TCRBV06-04				01,02	TCRBD01-01*01	TCRBD01	TCRBD01-01	01				TCRBJ01-02*01	TCRBJ01	TCRBJ01-02	01				6	5	1	4	0	4	42	53	58	-1	65	1	In	VDJ
CACCTTGGAGCTGGGGGACTCGGCCCTTTATCTTTGCGCCAGACAGGGGGCTAGATAAGAAGCTCCTACGAGCAGTACTTCGGGCCG		1	2.0515892636230658E-5	47	TCRBV05-01*01	TCRBV05	TCRBV05-01	01				TCRBD01-01*01	TCRBD01	TCRBD01-01	01				TCRBJ02-07*01	TCRBJ02	TCRBJ02-07	01				8	0	3	0	11	0	34	-1	42	51	62	1	Out	VDJ
TTGGAGATCCAGCGCACAGAGCAGGGGGACTCGGCCATGTATCTCTGTGCCAGCAGCTTAGCCGGGACAGGAGTGTTTTTTGGCAGT	CASSLAGTGVFF	2	1.360887544869967E-4	36	TCRBV07-09	TCRBV07	TCRBV07-09				01,03	TCRBD01-01*01	TCRBD01	TCRBD01-01	01				TCRBJ01-04*01	TCRBJ01	TCRBJ01-04	01				0	1	0	4	2	15	45	62	63	71	73	2	In	VDJ
GAGTCAGCTACCCGCTCCCAGACATCTGTGTATTTCTGCGCCAACCAAAAGGGGGCGGACACTAATCAGCCCCAGCATTTTGGTGAT	CANQKGADTNQPQHF	1	7.522493966617908E-5	45	TCRBV10-02*01	TCRBV10	TCRBV10-02	01				TCRBD01-01*01	TCRBD01	TCRBD01-01	01				TCRBJ01-05*01	TCRBJ01	TCRBJ01-05	01				10	6	5	0	7	4	36	43	49	56	63	1	In	VDJ
CAGGTAGTGCGAGGAGATTCGGCAGCTTATTTCTGTGCCAGCTCACCACCGGGACAGTCAACTGGAAACACCATATATTTTGGAGAG	CASSPPGQSTGNTIYF	2	1.4224352227786588E-4	48	TCRBV18-01*01	TCRBV18	TCRBV18-01	01				TCRBD01-01*01	TCRBD01	TCRBD01-01	01				TCRBJ01-03*01	TCRBJ01	TCRBJ01-03	01				0	0	0	5	4	2	33	-1	50	57	61	2	In	VDJ
CTGAGTTCTAAGAAGCTCCTTCTCAGTGACTCTGGCTTCTATCTCTGTGCCTGGAGTGCATTGCCGCGCGGGCAGTTCTTCGGGCCA	CAWSALPRGQFF	1	8.206357054492263E-6	36	TCRBV30-01*01	TCRBV30	TCRBV30-01	01				TCRBD02-01	TCRBD02	TCRBD02-01				01,02	TCRBJ02-01*01	TCRBJ02	TCRBJ02-01	01				1	9	7	5	0	12	45	58	67	-1	71	1	In	VDJ
AGCACCTTGGAGCTGGGGGACTCGGCCCTTTATCTTTGCGCCAGCAGCACGGGACAGGGTAACACCGGGGAGCTGTTTTTTGGAGAA	CASSTGQGNTGELFF	2	1.1830831420226346E-4	45	TCRBV05-01*01	TCRBV05	TCRBV05-01	01				TCRBD01-01*01	TCRBD01	TCRBD01-01	01				TCRBJ02-02*01	TCRBJ02	TCRBJ02-02	01				4	2	0	3	1	2	36	48	50	59	60	2	In	VDJ
GTGACATCGGCCCAAAAGAACCCGACAGCTTTCTATCTCTGTGCCAGCAGCGGTTACCCTAGCACAGATACGCAGTATTTTGGCCCA	CASSGYPSTDTQYF	1	9.642469539028409E-5	42	TCRBV19-01	TCRBV19	TCRBV19-01				01,02	TCRBD02-01	TCRBD02	TCRBD02-01				01,02	TCRBJ02-03*01	TCRBJ02	TCRBJ02-03	01				9	1	6	5	7	0	39	47	48	53	60	1	In	VDJ
TCCAGCCTGCAGAGCTTGGGGACTCGGCCGTGTATCTCTGTGCCAGCAACGAACCGGACTGTAGAAGAGACCCAGTACTTCGGGCCA		2	4.8554279239079216E-5	43	TCRBV11-03*01	TCRBV11	TCRBV11-03	01				TCRBD02-01	TCRBD02	TCRBD02-01				01,02	TCRBJ02-05*01	TCRBJ02	TCRBJ02-05	01				7	7	1	10	4	3	38	48	55	60	64	2	Out	VDJ
CTGGAGTCCGCCAGCACCAACCAGACATCTATGTACCTCTGTGCCAGCAGTTTATACAGGGACTCCTACGAGCAGTACTTCGGGCCG	CASSLYRDSYEQYF	1	7.454107657830472E-5	42	TCRBV28-01*01	TCRBV28	TCRBV28-01	01				TCRBD01-01*01	TCRBD01	TCRBD01-01	01				TCRBJ02-07*01	TCRBJ02	TCRBJ02-07	01				1	0	3	3	1	0	39	-1	55	61	62	1	In	VDJ
ACCAGTGCCCATCCTGAAGACAGCAGCTTCTACATCTGCAGTGCCGGCGGGACAGGGGGCTCTGGAAACACCATATATTTTGGAGAG	CSAGGTGGSGNTIYF	2	8.069584436917392E-5	45	TCRBV20	TCRBV20	unresolved			TCRBV20-01,TCRBV20-or09_02		TCRBD01-01*01	TCRBD01	TCRBD01-01	01				TCRBJ01-03*01	TCRBJ01	TCRBJ01-03	01				6	4	0	1	0	0	36	44	48	-1	59	2	In	VDJ
CTGACAGTGACCAGTGCCCATCCTGAAGACAGCAGCTTCTACATCTGCAGTGCTTCTGACAGGGGCCACGAGCAGTACTTCGGGCCG	CSASDRGHEQYF	1	1.1625672493864038E-5	36	TCRBV20	TCRBV20	unresolved			TCRBV20-01,TCRBV20-or09_02		TCRBD01-01*01	TCRBD01	TCRBD01-01	01				TCRBJ02-07*01	TCRBJ02	TCRBJ02-07	01				5	3	2	2	2	5	45	54	57	65	67	1	In	VDJ
GTGCGAGGAGATTCGGCAGCTTATTTCTGTGCCAGCTCCCCAGGACGGGTCTAGCGGGAGGACCCCGGGGAGCTGTTTTTTGGAGAA	CASSPGRV*REDPGELFF	1	6.428313026018939E-5	54	TCRBV18-01*01	TCRBV18	TCRBV18-01	01				TCRBD02-01*02	TCRBD02	TCRBD02-01	02				TCRBJ02-02*01	TCRBJ02	TCRBJ02-02	01				2	8	4	1	3	6	27	42	50	61	64	1	Stop	VDJ
CAGCGCACAGAGCAGCGGGACTCGGCCATGTATCGCTGTGCCAGCAGCTTAGTACAGGGGAGCGGTTCACCCCTCCACTTTGGGAAC	CASSLVQGSGSPLHF	1	4.034792218458696E-5	45	TCRBV07-06*01	TCRBV07	TCRBV07-06	01				TCRBD01-01*01	TCRBD01	TCRBD01-01	01				TCRBJ01-06*01	TCRBJ01	TCRBJ01-06	01				1	1	3	2	5	9	36	52	53	60	65	1	In	VDJ
CTGACAGTGACCAGTGCCCATCCTGAAGACAGCAGCTTCTACATCTGCAGTGCTAGATCAGACTCCTACGAGCAGTACTTCGGGCCG	CSARSDSYEQYF	2	3.8980196008838246E-5	36	TCRBV20	TCRBV20	unresolved			TCRBV20-01,TCRBV20-or09_02		TCRBD01-01*01	TCRBD01	TCRBD01-01	01				TCRBJ02-07*01	TCRBJ02	TCRBJ02-07	01				2	1	4	5	1	0	45	57	58	61	62	2	In	VDJ
ACAGTGACCAGTGCCCATCCTGAAGACAGCAGCTTCTACATCTGCAGTGCTAGGGGGCGCGGCAAAAACATTCAGTACTTCGGCGCC	CSARGRGKNIQYF	1	1.436112484536146E-5	39	TCRBV20	TCRBV20	unresolved			TCRBV20-01,TCRBV20-or09_02		TCRBD01-01*01	TCRBD01	TCRBD01-01	01				TCRBJ02-04*01	TCRBJ02	TCRBJ02-04	01				3	0	7	0	4	3	42	-1	53	58	62	1	In	VDJ
ACCAGTGCCCATCCTGAAGACAGCAGCTTCTACATCTGCAGTGCTAGAGATCCGGCCAGATCTAACTATGGCTACACCTTCGGTTCG	CSARDPARSNYGYTF	1	1.299339866961275E-5	45	TCRBV20	TCRBV20	unresolved			TCRBV20-01,TCRBV20-or09_02				unresolved		TCRBD01,TCRBD02	TCRBD01-01,TCRBD02-01		TCRBJ01-02*01	TCRBJ01	TCRBJ01-02	01				0	6	4	5	2	0	36	50	56	59	61	1	In	VDJ
TCCAGCGCACAGAGCAGGGGGACTCAGCTGTGTATCTCTGTGCCAGCAGCGGGACAGGTGATGAACACTGAAGCTTTCTTTGGACAA		1	6.633471952381246E-5	43	TCRBV07-04*01	TCRBV07	TCRBV07-04	01				TCRBD01-01*01	TCRBD01	TCRBD01-01	01				TCRBJ01-01*01	TCRBJ01	TCRBJ01-01	01				5	0	0	4	3	0	38	-1	50	58	61	1	Out	VDJ
AGGCTGGAGTTGGCTGCTCCCTCCCAGACATCTGTGTACTTCTGTGCCAGCAGTTACTCGAGTAACACTGAAGCTTTCTTTGGACAA	CASSYSSNTEAFF	1	6.154767790869196E-5	39	TCRBV06-06	TCRBV06	TCRBV06-06				01,02	TCRBD02-01*02	TCRBD02	TCRBD02-01	02				TCRBJ01-01*01	TCRBJ01	TCRBJ01-01	01				0	0	11	2	1	2	42	-1	59	62	63	1	In	VDJ
AGGCTGGAGTTGGCTGCTCCCTCCCAGACATCTGTGTACTTCTGTGCCAGCACCCTACCTGGCTCTCAGACCCAGTACTTCGGGCCA	CASTLPGSQTQYF	1	4.239951144821002E-5	39	TCRBV06-06	TCRBV06	TCRBV06-06				01,02			unresolved		TCRBD01,TCRBD02	TCRBD01-01,TCRBD02-01		TCRBJ02-05*01	TCRBJ02	TCRBJ02-05	01				7	8	9	0	4	6	42	52	60	63	67	1	In	VDJ
TCACCAGGCCTGGGGGACGCAGCCATGTACCTGTGTGCCACCAGCAGACCCACCCCCGCAGGGGCCAGGGAGCAGTACTTCGGGCCG	CATSRPTPAGAREQYF	1	2.1883618811979367E-5	48	TCRBV15-01*01	TCRBV15	TCRBV15-01	01				TCRBD01-01*01	TCRBD01	TCRBD01-01	01				TCRBJ02-07*01	TCRBJ02	TCRBJ02-07	01				2	10	4	2	5	7	33	48	58	64	69	1	In	VDJ
AACGCCTTGTTGCTGGGGGACTCGGCCCTCTATCTCTGTGCCAGCAGCTTGCTGGGACGGTCAAACAATGAGCAGTTCTTCGGGCCA	CASSLLGRSNNEQFF	2	6.770244569956117E-5	45	TCRBV05-06*01	TCRBV05	TCRBV05-06	01						unresolved		TCRBD01,TCRBD02	TCRBD01-01,TCRBD02-01		TCRBJ02-01*01	TCRBJ02	TCRBJ02-01	01				1	2	0	7	6	5	36	51	53	58	64	2	In	VDJ
AGTGCCCATCCTGAAGACAGCAGCTTCTACATCTGCAGTGCTAGGAGAGGAGGGGGAGAAGCCAAAAACATTCAGTACTTCGGCGCC	CSARRGGGEAKNIQYF	2	2.59867973392255E-5	48	TCRBV20	TCRBV20	unresolved			TCRBV20-01,TCRBV20-or09_02				unresolved		TCRBD01,TCRBD02	TCRBD01-01,TCRBD02-01		TCRBJ02-04*01	TCRBJ02	TCRBJ02-04	01				3	6	5	1	3	0	33	44	50	56	59	2	In	VDJ
ACTCTGGAGTCCGCTACCAGCTCCCAGACATCTGTGTACTTCTGTGCCATCAGTGAGTCGCCTCGCGGGGAGCAGTACTTCGGGCCG	CAISESPRGEQYF	1	9.847628465390715E-5	39	TCRBV10-03*01	TCRBV10	TCRBV10-03	01				TCRBD02-01	TCRBD02	TCRBD02-01				01,02	TCRBJ02-07*01	TCRBJ02	TCRBJ02-07	01				0	5	7	4	0	7	42	59	64	-1	69	1	In	VDJ
ACCAGTGCCCATCCTGAAGACAGCAGCTTCTACATCTGCAGTGCTGATTTCGACGAGGGCGCCTCCTACGAGCAGTACTTCGGGCCG	CSADFDEGASYEQYF	1	1.1625672493864038E-5	45	TCRBV20	TCRBV20	unresolved			TCRBV20-01,TCRBV20-or09_02		TCRBD02-01*02	TCRBD02	TCRBD02-01	02				TCRBJ02-07*01	TCRBJ02	TCRBJ02-07	01				5	9	11	0	3	0	36	45	54	59	62	1	In	VDJ
CTGCTGTCGGCTGCTCCCTCCCAGACATCTGTGTACTTCTGTGCCAGCAGTCCGACAGGGGCTAACTATGGCTACACCTTCGGTTCG	CASSPTGANYGYTF	1	1.98320295483563E-5	42	TCRBV06-05*01	TCRBV06	TCRBV06-05	01				TCRBD01-01*01	TCRBD01	TCRBD01-01	01				TCRBJ01-02*01	TCRBJ01	TCRBJ01-02	01				5	2	2	2	0	0	39	51	53	-1	61	1	In	VDJ
CTGAAGATCCGGTCCACAAAGCTGGAGGACTCAGCCATGTACTTCTGTGCCAGCGGACTAGCGGGAGAGACCCAGTACTTCGGGCCA	CASGLAGETQYF	2	6.633471952381246E-5	36	TCRBV02-01*01	TCRBV02	TCRBV02-01	01				TCRBD02-01	TCRBD02	TCRBD02-01				01,02	TCRBJ02-05*01	TCRBJ02	TCRBJ02-05	01				8	0	1	4	0	4	45	-1	54	-1	65	2	In	VDJ
CTGGAGTCCGCCAGCACCAACCAGACATCTATGTACCTCTGTGCCAGCCAGGGATCCGACAGGAGCTATGGCTACACCTTCGGTTCG	CASQGSDRSYGYTF	1	8.274743363279697E-5	42	TCRBV28-01*01	TCRBV28	TCRBV28-01	01				TCRBD01-01*01	TCRBD01	TCRBD01-01	01				TCRBJ01-02*01	TCRBJ01	TCRBJ01-02	01				8	9	2	4	2	4	39	48	57	63	65	1	In	VDJ
GTGACATCGGCCCAAAAGAACCCGACAGCTTTCTATCTCTGTGCCAGTACTAGTAGCGGACTCACAGATACGCAGTATTTTGGCCCA	CASTSSGLTDTQYF	1	9.642469539028409E-5	42	TCRBV19-01	TCRBV19	TCRBV19-01				01,02	TCRBD02-01	TCRBD02	TCRBD02-01				01,02	TCRBJ02-03*01	TCRBJ02	TCRBJ02-03	01				7	4	5	5	3	2	39	49	53	59	62	1	In	VDJ
GAGTCCGCCAGCACCAACCAGACATCTATGTACCTCTGTGCCAGCAGATTAGCGCCGACTAGCGGCTACGAGCAGTACTTCGGGCCG	CASRLAPTSGYEQYF	2	1.6481100417771962E-4	45	TCRBV28-01*01	TCRBV28	TCRBV28-01	01				TCRBD02-01	TCRBD02	TCRBD02-01				01,02	TCRBJ02-07*01	TCRBJ02	TCRBJ02-07	01				2	5	2	5	0	3	36	51	56	-1	65	2	In	VDJ
CTGAGCTCTCTGGAGCTGGGGGACTCAGCTTTGTATTTCTGTGCCAGCAGCGTAGAACAGGGGCATCAGCCCCAGCATTTTGGTGAT	CASSVEQGHQPQHF	1	2.8038386602848562E-5	42	TCRBV09-01	TCRBV09	TCRBV09-01				01,02	TCRBD01-01*01	TCRBD01	TCRBD01-01	01				TCRBJ01-05*01	TCRBJ01	TCRBJ01-05	01				0	1	3	2	1	5	39	55	56	63	64	1	In	VDJ
CTGGAGTCAGCTACCCGCTCCCAGACATCTGTGTATTTCTGCGCCAGCACTACAGGCGACTCTGGAAACACCATATATTTTGGAGAG	CASTTGDSGNTIYF	3	1.5934009947472477E-4	42	TCRBV10-02*01	TCRBV10	TCRBV10-02	01				TCRBD01-01*01	TCRBD01	TCRBD01-01	01				TCRBJ01-03*01	TCRBJ01	TCRBJ01-03	01				7	2	3	4	3	0	39	49	51	56	59	3	In	VDJ
CTGATTCTGGAGTCCGCCAGCACCAACCAGACATCTATGTACCTCTGTGCCAGCAGCTACAGGCCCACTGAAGCTTTCTTTGGACAA	CASSYRPTEAFF	1	9.91601477417815E-5	36	TCRBV28-01*01	TCRBV28	TCRBV28-01	01				TCRBD01-01*01	TCRBD01	TCRBD01-01	01				TCRBJ01-01*01	TCRBJ01	TCRBJ01-01	01				6	2	3	4	2	4	45	56	58	63	65	1	In	VDJ
GTGACATCGGCCCAAAAGAACCCGACAGCTTTCTATCTCTGTGCCAGTAGTATTGGGCAGGAGCCCTATGGCTACACCTTCGGTTCG	CASSIGQEPYGYTF	1	8.069584436917392E-5	42	TCRBV19-01	TCRBV19	TCRBV19-01				01,02			unresolved		TCRBD01,TCRBD02	TCRBD01-01,TCRBD02-01		TCRBJ01-02*01	TCRBJ01	TCRBJ01-02	01				3	4	4	4	4	4	39	53	57	61	65	1	In	VDJ
AGTGCCTTGGAGCTGGGGGACTCGGCCCTGTATCTCTGTGCCCGTAGACAGGGCTGATTGTTGGGTTACGAGCAGTACTTCGGGCCG	CARRQG*LLGYEQYF	1	3.8980196008838246E-5	45	TCRBV05-03	TCRBV05	TCRBV05-03				01,02	TCRBD01-01*01	TCRBD01	TCRBD01-01	01				TCRBJ02-07*01	TCRBJ02	TCRBJ02-07	01				10	4	2	3	13	4	36	42	46	53	66	1	Stop	VDJ
TTCACCTACACGCCCTGCAGCCAGAAGACTCAGCCCTGTATCTCTGCGCCAGCAGCCAATGCGGACAATGAGCAGTTCTTCGGGCCA		2	7.043789805105858E-5	37	TCRBV04-01*01	TCRBV04	TCRBV04-01	01				TCRBD02-01	TCRBD02	TCRBD02-01				01,02	TCRBJ02-01*01	TCRBJ02	TCRBJ02-01	01				2	1	7	5	0	5	44	59	60	-1	64	2	Out	VDJ
CTTCACATCAATTCCCTGGAGCTTGGTGACTCTGCTGTGTATTTCTGTGCCAGCAGCCAATTGCGAGATACGCAGTATTTTGGCCCA	CASSQLRDTQYF	1	2.1883618811979367E-5	36	TCRBV03	TCRBV03	unresolved			TCRBV03-01,TCRBV03-02		TCRBD02-01	TCRBD02	TCRBD02-01				01,02	TCRBJ02-03*01	TCRBJ02	TCRBJ02-03	01				2	2	7	6	0	5	45	60	62	-1	65	1	In	VDJ
CTGGAGTCGCCCAGCCCCAACCAGACCTCTCTGTACTTCTGTGCCAGCAGTTTCGGGACTTCACGAGAAAAACTGTTTTTTGGCAGT	CASSFGTSREKLFF	1	3.692860674521518E-5	42	TCRBV27-01*01	TCRBV27	TCRBV27-01	01				TCRBD02-01	TCRBD02	TCRBD02-01				01,02	TCRBJ01-04*01	TCRBJ01	TCRBJ01-04	01				3	1	0	10	6	8	39	53	54	60	66	1	In	VDJ
AGCACCTTGGAGCTGGGGGACTCGGCCCTTTATCTTTGCGCCAGCAGATCGGAGGGGGACATAAGGGAAAAACTGTTTTTTGGCAGT	CASRSEGDIREKLFF	1	4.7870416151204867E-5	45	TCRBV05-01*01	TCRBV05	TCRBV05-01	01						unresolved		TCRBD01,TCRBD02	TCRBD01-01,TCRBD02-01		TCRBJ01-04*01	TCRBJ01	TCRBJ01-04	01				5	8	0	6	5	8	36	47	55	61	66	1	In	VDJ
GCTCCCTCCCAGACATCTGTGTACTTCTGTGCCAGCAGTGGTAGGAACAACAGGGTATCTAGCACTGATACGCAGTATTTTGGCCCA	CASSGRNNRVSSTDTQYF	2	6.154767790869196E-5	54	TCRBV06-01*01	TCRBV06	TCRBV06-01	01				TCRBD01-01*01	TCRBD01	TCRBD01-01	01				TCRBJ02-03*01	TCRBJ02	TCRBJ02-03	01				4	9	3	3	11	6	27	40	49	55	66	2	In	VDJ
ACGCCTTGTTGCTGGGGGACTCGGCCCTCTATCTCTGTGCCAGCAGCCCGAGGGCTAGCCACGGTAGAGACCCAGTACTTCGGGCCA		1	1.572885102111017E-5	46	TCRBV05-06*01	TCRBV05	TCRBV05-06	01				TCRBD02-01	TCRBD02	TCRBD02-01				01,02	TCRBJ02-05*01	TCRBJ02	TCRBJ02-05	01				4	7	4	7	6	4	35	47	54	59	65	1	Out	VDJ
GAGCTCTCTGGAGCTGGGGGACTCAGCTTTGTATTTCTGTGCCAGCAGCGTCCGGGACAGGAAGTACTTGGCTACACCTTCGGTTCG		1	2.1883618811979367E-5	44	TCRBV09-01	TCRBV09	TCRBV09-01				01,02	TCRBD01-01*01	TCRBD01	TCRBD01-01	01				TCRBJ01-02*01	TCRBJ01	TCRBJ01-02	01				2	2	0	4	7	7	37	51	53	61	68	1	Out	VDJ
ACGTTGGCGTCTGCTGTACCCTCTCAGACATCTGTGTACTTCTGTGCCAGCAGTGATCGCAGGGTTGAAAAACTGTTTTTTGGCAGT	CASSDRRVEKLFF	2	1.25146945081007E-4	39	TCRBV06-04	TCRBV06	TCRBV06-04				01,02	TCRBD01-01*01	TCRBD01	TCRBD01-01	01				TCRBJ01-04*01	TCRBJ01	TCRBJ01-04	01				3	3	4	3	1	7	42	56	59	64	65	2	In	VDJ
GCTGCTCCCTCCCAGACATCTGTGTACTTCTGTGCCAGCAGTACGGAACGAGCGGGGGGCCCCTACAATGAGCAGTTCTTCGGGCCA	CASSTERAGGPYNEQFF	1	5.128973159057664E-5	51	TCRBV06	TCRBV06	unresolved			TCRBV06-01,TCRBV06-05,TCRBV06-06		TCRBD02-01*01	TCRBD02	TCRBD02-01	01				TCRBJ02-01*01	TCRBJ02	TCRBJ02-01	01				5	8	6	1	2	2	30	42	50	59	61	1	In	VDJ
ATCCGGTCCACAAAGCTGGAGGACTCAGCCATGTACTTCTGTGCCAGCAGACGTGGACAGGGGATCACTGAAGCTTTCTTTGGACAA	CASRRGQGITEAFF	1	2.4619071163476786E-5	42	TCRBV02-01*01	TCRBV02	TCRBV02-01	01				TCRBD01-01*01	TCRBD01	TCRBD01-01	01				TCRBJ01-01*01	TCRBJ01	TCRBJ01-01	01				6	4	1	2	2	4	39	50	54	63	65	1	In	VDJ
GACTCGGCCATGTATCGCTGTGCCAGCAGCTTAAGGATGCCAGCGGGAGGGCCTGGCCTCCAACAAGAGACCCAGTACTTCGGGCCA	CASSLRMPAGGPGLQQETQYF	1	3.4877017481592113E-5	63	TCRBV07-06*01	TCRBV07	TCRBV07-06	01				TCRBD02-01*02	TCRBD02	TCRBD02-01	02				TCRBJ02-05*01	TCRBJ02	TCRBJ02-05	01				2	8	6	0	12	2	18	33	41	51	63	1	In	VDJ
ACCAGTGCCCATCCTGAAGACAGCAGCTTCTACATCTGCAGTGCTAGTGTGGGACAGGGGCCTAACTATGGCTACACCTTCGGTTCG	CSASVGQGPNYGYTF	1	1.299339866961275E-5	45	TCRBV20	TCRBV20	unresolved			TCRBV20-01,TCRBV20-or09_02		TCRBD01-01*01	TCRBD01	TCRBD01-01	01				TCRBJ01-02*01	TCRBJ01	TCRBJ01-02	01				3	3	0	2	1	0	36	47	50	60	61	1	In	VDJ
ACCAGTGCCCATCCTGAAGACAGCAGCTTCTACATCTGCAGTGCCAAACCCCAGGGAGGCGGGGGAAGGGGCTACACCTTCGGTTCG	CSAKPQGGGGRGYTF	1	1.299339866961275E-5	45	TCRBV20	TCRBV20	unresolved			TCRBV20-01,TCRBV20-or09_02		TCRBD02-01*01	TCRBD02	TCRBD02-01	01				TCRBJ01-02*01	TCRBJ01	TCRBJ01-02	01				6	14	7	2	4	8	36	44	58	65	69	1	In	VDJ
GTGACATCGGCCCAAAAGAACCCGACAGCTTTCTATCTCTGTGCCAGTAGGGTGGGACAGGGGAATCAGCCCCAGCATTTTGGTGAT	CASRVGQGNQPQHF	1	1.0326332626902764E-4	42	TCRBV19-01	TCRBV19	TCRBV19-01				01,02	TCRBD01-01*01	TCRBD01	TCRBD01-01	01				TCRBJ01-05*01	TCRBJ01	TCRBJ01-05	01				6	3	0	2	0	4	39	50	53	-1	63	1	In	VDJ
CTGATTCTGGAGTCCGCCAGCACCAACCAGACATCTATGTACCTCTGTGCCACCCATGACAGGTACTACGAGCAGTACTTCGGGCCG	CATHDRYYEQYF	1	7.454107657830472E-5	36	TCRBV28-01*01	TCRBV28	TCRBV28-01	01				TCRBD01-01*01	TCRBD01	TCRBD01-01	01				TCRBJ02-07*01	TCRBJ02	TCRBJ02-07	01				10	5	2	4	2	3	45	52	57	63	65	1	In	VDJ
CTGAAGATCCAGCCCTCAGAACCCAGGGACTCAGCTGTGTACTTCTGTGCCAGCAGTTTAAATCCCGGGGAGCTGTTTTTTGGAGAA	CASSLNPGELFF	2	1.572885102111017E-4	36	TCRBV12	TCRBV12	unresolved			TCRBV12-03,TCRBV12-04				unresolved					TCRBJ02-02*01	TCRBJ02	TCRBJ02-02	01				2	0	0	0	4	6	45	-1	-1	60	64	2	In	VJ
ACATCGGCCCAAAAGAACCCGACAGCTTTCTATCTCTGTGCCAGTAGTATTCGGACCTCGACCCAAGAGACCCAGTACTTCGGGCCA	CASSIRTSTQETQYF	1	6.56508564359381E-5	45	TCRBV19-01	TCRBV19	TCRBV19-01				01,02			unresolved		TCRBD01,TCRBD02	TCRBD01-01,TCRBD02-01		TCRBJ02-05*01	TCRBJ02	TCRBJ02-05	01				3	2	1	7	6	1	36	50	52	56	62	1	In	VDJ
GCTGCTCCCTCCCAGACATCTGTGTACTTCTGTGCCAGCAGTTACTGGGTCGCCAGCGGAGCTTACAATGAGCAGTTCTTCGGGCCA	CASSYWVASGAYNEQFF	1	5.3341320854199705E-5	51	TCRBV06	TCRBV06	unresolved			TCRBV06-05,TCRBV06-06		TCRBD02-01	TCRBD02	TCRBD02-01				01,02	TCRBJ02-01*01	TCRBJ02	TCRBJ02-01	01				1	8	6	5	4	4	30	46	54	59	63	1	In	VDJ
CAGCCCTCAGAACCCAGGGACTCAGCTGTGTACTTCTGTGCCAGCAGTCGAAGGGGCGGGGGCGATGAAAAACTGTTTTTTGGCAGT	CASSRRGGGDEKLFF	2	1.4771442698086073E-4	45	TCRBV12	TCRBV12	unresolved			TCRBV12-03,TCRBV12-04		TCRBD02-01*01	TCRBD02	TCRBD02-01	01				TCRBJ01-04*01	TCRBJ01	TCRBJ01-04	01				5	7	7	2	2	6	36	48	55	62	64	2	In	VDJ
ACAGTGACCAGTGCCCATCCTGAAGACAGCAGCTTCTACATCTGCAGTGCTAGGCCTGAACTTAACCGAAAGCAGTACTTCGGGCCG	CSARPELNRKQYF	1	1.1625672493864038E-5	39	TCRBV20	TCRBV20	unresolved			TCRBV20-01,TCRBV20-or09_02		TCRBD02-01	TCRBD02	TCRBD02-01				01,02	TCRBJ02-07*01	TCRBJ02	TCRBJ02-07	01				3	6	3	10	8	8	42	53	59	62	70	1	In	VDJ
ATCCAGCGCACAGAGCAGCGGGACTCGGCCATGTATCGCTGTGCCAGCAGTCCCGGAACAGGGGTCAATGAGCAGTTCTTCGGGCCA	CASSPGTGVNEQFF	1	6.223154099656632E-5	42	TCRBV07-06*01	TCRBV07	TCRBV07-06	01				TCRBD01-01*01	TCRBD01	TCRBD01-01	01				TCRBJ02-01*01	TCRBJ02	TCRBJ02-01	01				6	7	3	2	1	6	39	50	57	64	65	1	In	VDJ
CAGCGCACACAGCAGGAGGACTCGGCCGTGTATCTCTGTGCCAGCAGTGGAACAGGGGGATTGAACACTGAAGCTTTCTTTGGACAA	CASSGTGGLNTEAFF	1	5.94960886450689E-5	45	TCRBV07-02*01	TCRBV07	TCRBV07-02	01				TCRBD01-01*01	TCRBD01	TCRBD01-01	01				TCRBJ01-01*01	TCRBJ01	TCRBJ01-01	01				6	4	3	1	2	0	36	47	51	59	61	1	In	VDJ
ACTCTGACAGTGACCAGTGCCCATCCTGAAGACAGCAGCTTCTACATCTGCAGTGCTAGACTAGTCTACGAGCAGTACTTCGGGCCG	CSARLVYEQYF	2	6.838630878743551E-5	33	TCRBV20-01*01	TCRBV20	TCRBV20-01	01				TCRBD02-01	TCRBD02	TCRBD02-01				01,02	TCRBJ02-07*01	TCRBJ02	TCRBJ02-07	01				2	0	4	8	1	3	48	-1	60	64	65	2	In	VDJ
ACAGTGACCAGTGCCCATCCTGAAGACAGCAGCTTCTACATCTGCAGTGCTCCTGACAGGGGATGGACTGAAGCTTTCTTTGGACAA	CSAPDRGWTEAFF	1	1.5044987933235814E-5	39	TCRBV20	TCRBV20	unresolved			TCRBV20-01,TCRBV20-or09_02		TCRBD01-01*01	TCRBD01	TCRBD01-01	01				TCRBJ01-01*01	TCRBJ01	TCRBJ01-01	01				5	3	2	2	4	5	42	51	54	62	66	1	In	VDJ
CTCACTCTGGAGTCTGCTGCCTCCTCCCAGACATCTGTATATTTCTGCGCCAGCAAGGACAGCACAGATACGCAGTATTTTGGCCCA	CASKDSTDTQYF	2	1.0736650479627377E-4	36	TCRBV10-01	TCRBV10	TCRBV10-01				01,02			unresolved		TCRBD01,TCRBD02	TCRBD01-01,TCRBD02-01		TCRBJ02-03*01	TCRBJ02	TCRBJ02-03	01				7	1	1	7	0	0	45	55	56	-1	60	2	In	VDJ
CCAGCGCACAGAGCAGCGGGACTCGGCCATGTATCGCTGTGCCAGCAGCTTAGCAGCTAGCGGCAAGAGACCCAGTACTTCGGGCCA		2	4.308337453608438E-5	44	TCRBV07-06*01	TCRBV07	TCRBV07-06	01				TCRBD02-01	TCRBD02	TCRBD02-01				01,02	TCRBJ02-05*01	TCRBJ02	TCRBJ02-05	01				0	2	4	5	0	2	37	54	56	-1	63	2	Out	VDJ
CTGACAGTGACCAGTGCCCATCCTGAAGACAGCAGCTTCTACATCTGCAGTGCCGGGGACTATTCCTACGAGCAGTACTTCGGGCCG	CSAGDYSYEQYF	1	1.1625672493864038E-5	36	TCRBV20	TCRBV20	unresolved			TCRBV20-01,TCRBV20-or09_02		TCRBD02-01	TCRBD02	TCRBD02-01				01,02	TCRBJ02-07*01	TCRBJ02	TCRBJ02-07	01				6	2	0	9	1	1	45	53	55	62	63	1	In	VDJ
CTGGAGTCAGCTACCCGCTCCCAGACATCTGTGTATTTCTGCGCCAGCAGGGAACAGGGGTATTTGTACGAGCAGTACTTCGGGCCG	CASREQGYLYEQYF	1	5.1973594678451E-5	42	TCRBV10-02*01	TCRBV10	TCRBV10-02	01				TCRBD01-01*01	TCRBD01	TCRBD01-01	01				TCRBJ02-07*01	TCRBJ02	TCRBJ02-07	01				6	3	3	2	6	4	39	50	53	60	66	1	In	VDJ
CTGGAGTTGGCTGCTCCCTCCCAGACATCTGTGTACTTCTGTGCCAGCAGTTACGTGAGTAGGAACACTGAAGCTTTCTTTGGACAA	CASSYVSRNTEAFF	1	6.086381482081761E-5	42	TCRBV06-06	TCRBV06	TCRBV06-06				01,02	TCRBD02-01	TCRBD02	TCRBD02-01				01,02	TCRBJ01-01*01	TCRBJ01	TCRBJ01-01	01				2	5	5	8	0	1	39	54	59	-1	62	1	In	VDJ
GTGACATCGGCCCAAAAGAACCCGACAGCTTTCTATCTCTGTGCCAGTAGTATGAGTGGGAGAGACTACGAGCAGTACTTCGGGCCG	CASSMSGRDYEQYF	1	7.112176113893294E-5	42	TCRBV19-01	TCRBV19	TCRBV19-01				01,02	TCRBD02-01*02	TCRBD02	TCRBD02-01	02				TCRBJ02-07*01	TCRBJ02	TCRBJ02-07	01				3	4	9	2	3	3	39	53	57	62	65	1	In	VDJ
GATCCAGCCCTCAGAACCCAGGGACTCAGCTGTGTACTTCTGTGCCAGCAGTTTAGGGTACCAGCCTACGAGCAGTACTTCGGGCCG		1	3.829633292096389E-5	41	TCRBV12	TCRBV12	unresolved			TCRBV12-03,TCRBV12-04		TCRBD01-01*01	TCRBD01	TCRBD01-01	01				TCRBJ02-07*01	TCRBJ02	TCRBJ02-07	01				1	5	4	5	0	2	40	56	61	-1	64	1	Out	VDJ
AGCACCTTGGAGCTGGGGGACTCGGCCCTTTATCTTTGCGCCAGCAGCTTTAGGACAGGGGATCCCGGGGAGCTGTTTTTTGGAGAA	CASSFRTGDPGELFF	1	2.735452351497421E-5	45	TCRBV05-01*01	TCRBV05	TCRBV05-01	01				TCRBD01-01*01	TCRBD01	TCRBD01-01	01				TCRBJ02-02*01	TCRBJ02	TCRBJ02-02	01				2	2	1	2	3	6	36	50	52	61	64	1	In	VDJ
AGCACCTTGGAGCTGGGGGACTCGGCCCTTTATCTTTGCGCCAGCAGCTTGAGATCCAGCTACCAAGAGACCCAGTACTTCGGGCCA	CASSLRSSYQETQYF	1	1.846430337260759E-5	45	TCRBV05-01*01	TCRBV05	TCRBV05-01	01						unresolved		TCRBD01,TCRBD02	TCRBD01-01,TCRBD02-01		TCRBJ02-05*01	TCRBJ02	TCRBJ02-05	01				1	5	4	5	2	0	36	51	56	59	61	1	In	VDJ
GAGTTGGCTGCTCCCTCCCAGACATCTGTGTACTTCTGTGCCAGCAAAGGTAACCAACCCAGCTCCTACGAGCAGTACTTCGGGCCG	CASKGNQPSSYEQYF	1	4.58188268875818E-5	45	TCRBV06-06	TCRBV06	TCRBV06-06				01,02			unresolved		TCRBD01,TCRBD02	TCRBD01-01,TCRBD02-01		TCRBJ02-07*01	TCRBJ02	TCRBJ02-07	01				7	13	4	5	0	0	36	46	59	-1	62	1	In	VDJ
CTACCAGCTCCCAGACATCTGTGTACTTCTGTGCCTTATGCAGAGGGACTAGCGGGATGAGGGACAGATACGCAGTATTTTGGCCCA		2	1.2788239743250442E-4	52	TCRBV10-03*01	TCRBV10	TCRBV10-03	01				TCRBD02-01*02	TCRBD02	TCRBD02-01	02				TCRBJ02-03*01	TCRBJ02	TCRBJ02-03	01				11	9	0	3	6	3	29	35	44	57	63	2	Out	VDJ
TCGGCCCAAAAGAACCCGACAGCTTTCTATCTCTGTGCCAGTAGTATAGATGCCGGGGGGAGCTCCTACGAGCAGTACTTCGGGCCG	CASSIDAGGSSYEQYF	1	7.112176113893294E-5	48	TCRBV19-01	TCRBV19	TCRBV19-01				01,02	TCRBD02-01*01	TCRBD02	TCRBD02-01	01				TCRBJ02-07*01	TCRBJ02	TCRBJ02-07	01				0	3	8	1	2	0	33	50	53	60	62	1	In	VDJ
TCGCTCAGGCTGGAGTCGGCTGCTCCCTCCCAGACATCTGTGTACTTCTGTGCCAGCTTTGTTAACGGGGAGCTGTTTTTTGGAGAA	CASFVNGELFF	1	3.556088056946647E-5	33	TCRBV06-01*01	TCRBV06	TCRBV06-01	01				TCRBD02-01	TCRBD02	TCRBD02-01				01,02	TCRBJ02-02*01	TCRBJ02	TCRBJ02-02	01				8	5	5	9	1	7	48	57	62	64	65	1	In	VDJ
GAGCTGGGGGACTCGGCCCTTTATCTTTGCGCCAGCAGCCGGTTTGCCCTTGGACAGACCAATGGAAACACCATATATTTTGGAGAG	CASSRFALGQTNGNTIYF	1	6.086381482081761E-5	54	TCRBV05-01*01	TCRBV05	TCRBV05-01	01				TCRBD01-01*01	TCRBD01	TCRBD01-01	01				TCRBJ01-03*01	TCRBJ01	TCRBJ01-03	01				4	12	1	5	5	3	27	39	51	57	62	1	In	VDJ
GTGAGCACCTTGGAGCTGGGGGACTCGGCCCTTTATCTTTGCGCCAGCAGGCTGCGGGACCGGGGAGAGACCCAGTACTTCGGGCCA	CASRLRDRGETQYF	1	1.846430337260759E-5	42	TCRBV05-01*01	TCRBV05	TCRBV05-01	01				TCRBD02-01*02	TCRBD02	TCRBD02-01	02				TCRBJ02-05*01	TCRBJ02	TCRBJ02-05	01				5	3	7	3	6	4	39	50	53	59	65	1	In	VDJ
AGAGCAGGGGGACTCAGCCGTGTATCTCCGTGCCAGCAGCTGTGACACGATAAGGGTAGGGCAGGAAACACCATATATTTTGGAGAG		2	1.3540489139912234E-4	53	TCRBV07-03*02	TCRBV07	TCRBV07-03	02						unresolved		TCRBD01,TCRBD02	TCRBD01-01,TCRBD02-01		TCRBJ01-03*01	TCRBJ01	TCRBJ01-03	01				4	2	2	6	16	4	28	41	43	47	63	2	Out	VDJ
ACGATCCAGCGCACACAGCAGGAGGACTCGGCCGTGTATCTCTGTGCCAGCAGCTTGGACAGGGATCAGCCCCAGCATTTTGGTGAT	CASSLDRDQPQHF	2	1.0941809405989684E-4	39	TCRBV07-02*01	TCRBV07	TCRBV07-02	01				TCRBD01-01*01	TCRBD01	TCRBD01-01	01				TCRBJ01-05*01	TCRBJ01	TCRBJ01-05	01				3	0	1	3	0	5	42	-1	56	-1	64	2	In	VDJ
ACCAGTGCCCATCCTGAAGACAGCAGCTTCTACATCTGCAGTGCACAACCTCGAGGCGGGAACCACTACGAGCAGTACTTCGGGCCG	CSAQPRGGNHYEQYF	1	1.1625672493864038E-5	45	TCRBV20	TCRBV20	unresolved			TCRBV20-01,TCRBV20-or09_02		TCRBD02-01*02	TCRBD02	TCRBD02-01	02				TCRBJ02-07*01	TCRBJ02	TCRBJ02-07	01				6	11	7	3	4	3	36	44	55	61	65	1	In	VDJ
GTGACCAGTGCCCATCCTGAAGACAGCAGCTTCTACATCTGCAGTGCTAGAAAAGTAGGGTCTGGAAACACCATATATTTTGGAGAG	CSARKVGSGNTIYF	1	3.4877017481592113E-5	42	TCRBV20	TCRBV20	unresolved			TCRBV20-01,TCRBV20-or09_02				unresolved		TCRBD01,TCRBD02	TCRBD01-01,TCRBD02-01		TCRBJ01-03*01	TCRBJ01	TCRBJ01-03	01				2	5	5	3	0	1	39	51	56	-1	60	1	In	VDJ
TTGGAGCTGGGGGACTCGGCCCTTTATCTTTGCGCCAGCAGCGTACGGGGGGCCGCCTCTGGGGCCAACGTCCTGACTTTCGGGGCC	CASSVRGAASGANVLTF	2	3.6244743657340826E-5	51	TCRBV05-01*01	TCRBV05	TCRBV05-01	01				TCRBD02-01*01	TCRBD02	TCRBD02-01	01				TCRBJ02-06*01	TCRBJ02	TCRBJ02-06	01				4	3	8	1	4	0	30	42	45	52	56	2	In	VDJ
AGCACCAACCAGACATCTATGTACCTCTGTGCCAGCAGTCCCTCGGGCCGCTCTAGCGGGAGTCAAGAGACCCAGTACTTCGGGCCA	CASSPSGRSSGSQETQYF	2	1.5660464712322734E-4	54	TCRBV28-01*01	TCRBV28	TCRBV28-01	01				TCRBD02-01*02	TCRBD02	TCRBD02-01	02				TCRBJ02-05*01	TCRBJ02	TCRBJ02-05	01				5	13	4	2	1	2	27	39	52	62	63	2	In	VDJ
CAGCCTGCAAAGCTTGAGGACTCGGCCGTGTATCTCTGTGCCAGCAGCTTAGCGCAGGGTTCCCCCTACGAGCAGTACTTCGGGCCG	CASSLAQGSPYEQYF	1	4.6502689975456154E-5	45	TCRBV11-02*02	TCRBV11	TCRBV11-02	02				TCRBD01-01*01	TCRBD01	TCRBD01-01	01				TCRBJ02-07*01	TCRBJ02	TCRBJ02-07	01				1	2	4	3	5	2	36	52	54	59	64	1	In	VDJ
CTCAGGCTGGAGTCGGCTGCTCCCTCCCAGACATCTGTGTACTTCTGTGCCAGCAGTCTCGGGTTTCAGCCCCAGCATTTTGGTGAT	CASSLGFQPQHF	2	1.0805036788414812E-4	36	TCRBV06-01*01	TCRBV06	TCRBV06-01	01				TCRBD02-01	TCRBD02	TCRBD02-01				01,02	TCRBJ01-05*01	TCRBJ01	TCRBJ01-05	01				5	2	8	4	2	6	45	57	59	63	65	2	In	VDJ
AGCAGGGGGACTCGGCCATGTATCTCTGTGCCAGCAGCTTAAGCGAAAGTATCCGGGACAGATGCCTATGGCTACACCTTCGGTTCG		1	6.359926717231503E-5	55	TCRBV07-09	TCRBV07	TCRBV07-09				01,03	TCRBD01-01*01	TCRBD01	TCRBD01-01	01				TCRBJ01-02*01	TCRBJ01	TCRBJ01-02	01				2	13	0	5	4	4	26	41	54	61	65	1	Out	VDJ
GAGATGAATGTGAGCACCTTGGAGCTGGGGGACTCGGCCCTTTATCTTTGCGCCAGCAGCTTTACAGATACGCAGTATTTTGGCCCA	CASSFTDTQYF	1	2.6670660427099852E-5	33	TCRBV05-01*01	TCRBV05	TCRBV05-01	01						unresolved					TCRBJ02-03*01	TCRBJ02	TCRBJ02-03	01				2	0	0	0	1	3	48	-1	-1	62	63	1	In	VJ
CAGCGCACACAGCAGGAGGACTCGGCCGTGTATCTCTGTGCCAGCAGTTCCACAGGGCCTGGGGCCAACGTCCTGACTTTCGGGGCC	CASSSTGPGANVLTF	1	6.086381482081761E-5	45	TCRBV07-02*01	TCRBV07	TCRBV07-02	01				TCRBD01-01*01	TCRBD01	TCRBD01-01	01				TCRBJ02-06*01	TCRBJ02	TCRBJ02-06	01				6	4	3	3	1	2	36	47	51	57	58	1	In	VDJ
ACTGTGACATCGGCCCAAAAGAACCCGACAGCTTTCTATCTCTGTGCCAGTACCCGAAGGGGGATCACTGAAGCTTTCTTTGGACAA	CASTRRGITEAFF	1	9.505696921453538E-5	39	TCRBV19-01	TCRBV19	TCRBV19-01				01,02	TCRBD01-01*01	TCRBD01	TCRBD01-01	01				TCRBJ01-01*01	TCRBJ01	TCRBJ01-01	01				7	5	5	1	2	4	42	52	57	63	65	1	In	VDJ
TCCACTCTGACAGTGACCAGTGCCCATCCTGAAGACAGCAGCTTCTACATCTGCAGTGCCATCGAGACCGAGCAGTTCTTCGGGCCA	CSAIETEQFF	2	5.8128362469320194E-5	30	TCRBV20-01*01	TCRBV20	TCRBV20-01	01						unresolved		TCRBD01,TCRBD02	TCRBD01-01,TCRBD02-01		TCRBJ02-01*01	TCRBJ02	TCRBJ02-01	01				6	6	2	7	1	10	51	59	65	68	69	2	In	VDJ
CAGCAGGTAGTGCGAGGAGATTCGGCAGCTTATTTCTGTGCCAGCTCGTCTACAGGTTGGAACACCGGGGAGCTGTTTTTTGGAGAA	CASSSTGWNTGELFF	1	6.291540408444068E-5	45	TCRBV18-01*01	TCRBV18	TCRBV18-01	01				TCRBD01-01*01	TCRBD01	TCRBD01-01	01				TCRBJ02-02*01	TCRBJ02	TCRBJ02-02	01				6	4	3	4	3	1	36	47	51	56	59	1	In	VDJ
TCCACTCTGACAGTGACCAGTGCCCATCCTGAAGACAGCAGCTTCTACATCTGCAGTGCTAGAGGGGATGGCTACACCTTCGGTTCG	CSARGDGYTF	2	7.93281181934252E-5	30	TCRBV20-01*01	TCRBV20	TCRBV20-01	01						unresolved		TCRBD01,TCRBD02	TCRBD01-01,TCRBD02-01		TCRBJ01-02*01	TCRBJ01	TCRBJ01-02	01				1	0	0	9	0	6	51	-1	64	-1	67	2	In	VDJ
ACATCGGCCCAAAAGAACCCGACAGCTTTCTATCTCTGTGCCAGTAGTATAGGAGGTTCCGATGCAGATTCCCAGCATTTTGGTGAT	CASSIGGSDADSQHF	2	1.98320295483563E-4	45	TCRBV19-01	TCRBV19	TCRBV19-01				01,02	TCRBD02-01*02	TCRBD02	TCRBD02-01	02				TCRBJ01-05*01	TCRBJ01	TCRBJ01-05	01				1	0	11	1	14	11	36	-1	52	56	70	2	In	VDJ
ACTGTGACATCGGCCCAAAAGAACCCGACAGCTTTCTATCTCTGTGCCAGTGAAGGACAGGGAGAACAGCCCCAGCATTTTGGTGAT	CASEGQGEQPQHF	1	1.0121173700540457E-4	39	TCRBV19-01	TCRBV19	TCRBV19-01				01,02	TCRBD01-01*01	TCRBD01	TCRBD01-01	01				TCRBJ01-05*01	TCRBJ01	TCRBJ01-05	01				8	3	1	3	4	7	42	51	54	62	66	1	In	VDJ
GGAGCTTGGTGACTCTGCTGTGTATTTCTGTGCCAGCAGCCAATGGACAGGGCCGGCCTCTTCACAGATACGCAGTATTTTGGCCCA		1	2.119975572410501E-5	53	TCRBV03	TCRBV03	unresolved			TCRBV03-01,TCRBV03-02		TCRBD01-01*01	TCRBD01	TCRBD01-01	01				TCRBJ02-03*01	TCRBJ02	TCRBJ02-03	01				2	1	1	3	10	2	28	43	44	52	62	1	Out	VDJ
CCCAGCCCCAACCAGACCTCTCTGTACTTCTGTGCCAGCTCACTCGGGACTAGCGGGGTTCGCCAAGAGACCCAGTACTTCGGGCCA	CASSLGTSGVRQETQYF	1	1.436112484536146E-5	51	TCRBV27-01*01	TCRBV27	TCRBV27-01	01				TCRBD02-01*01	TCRBD02	TCRBD02-01	01				TCRBJ02-05*01	TCRBJ02	TCRBJ02-05	01				8	6	0	3	4	1	30	39	45	58	62	1	In	VDJ
CGCACACAGCAGGAGGACTCGGCCGTGTATCTCTGTGCCAGCAGCTTAGGACAGGGGGCTGGCACCGGGGAGCTGTTTTTTGGAGAA	CASSLGQGAGTGELFF	2	8.54828859842944E-5	48	TCRBV07-02*01	TCRBV07	TCRBV07-02	01				TCRBD01-01*01	TCRBD01	TCRBD01-01	01				TCRBJ02-02*01	TCRBJ02	TCRBJ02-02	01				1	0	2	0	3	4	33	-1	49	59	62	2	In	VDJ
ACCCTGCAGCCAGAAGACTCGGCCCTGTATCTCTGCGCCAGCAGCCAAGAAAACAGGGATCTGAACACTGAAGCTTTCTTTGGACAA	CASSQENRDLNTEAFF	2	7.18056242268073E-5	48	TCRBV04-03*01	TCRBV04	TCRBV04-03	01				TCRBD01-01*01	TCRBD01	TCRBD01-01	01				TCRBJ01-01*01	TCRBJ01	TCRBJ01-01	01				0	2	3	3	3	0	33	50	52	58	61	2	In	VDJ
CTGGAGTTGGCTGCTCCCTCCCAGACATCTGTGTACTTCTGTGCCAGCAGTTACGCAGGGACGGGTATGGAGCAGTACTTCGGGCCG	CASSYAGTGMEQYF	1	4.58188268875818E-5	42	TCRBV06-06	TCRBV06	TCRBV06-06				01,02			unresolved		TCRBD01,TCRBD02	TCRBD01-01,TCRBD02-01		TCRBJ02-07*01	TCRBJ02	TCRBJ02-07	01				2	3	0	7	7	7	39	54	57	62	69	1	In	VDJ
CCAGTGCCCATCCTGAAGACAGCAGCTTCTACATCTGCAGTGCTAGAGAAAAGCGGGAGGAAAGGCTACGAGCAGTACTTCGGGCCG		1	1.1625672493864038E-5	46	TCRBV20	TCRBV20	unresolved			TCRBV20-01,TCRBV20-or09_02		TCRBD02-01*02	TCRBD02	TCRBD02-01	02				TCRBJ02-07*01	TCRBJ02	TCRBJ02-07	01				0	2	6	1	5	3	35	49	51	60	65	1	Out	VDJ
GAGCTGGGGGACTCAGCTTTGTATTTCTGTGCCAGCAGCGTACGAGCGGGCTCTAGGGGGAACACCGGGGAGCTGTTTTTTGGAGAA	CASSVRAGSRGNTGELFF	1	2.59867973392255E-5	54	TCRBV09-01	TCRBV09	TCRBV09-01				01,02	TCRBD02-01	TCRBD02	TCRBD02-01				01,02	TCRBJ02-02*01	TCRBJ02	TCRBJ02-02	01				1	2	6	4	9	1	27	42	44	50	59	1	In	VDJ
GTGACCAGTGCCCATCCTGAAGACAGCAGCTTCTACATCTGCAGTGCTAGGAGGGGACAGAGGAACTATGGCTACACCTTCGGTTCG	CSARRGQRNYGYTF	1	1.299339866961275E-5	42	TCRBV20	TCRBV20	unresolved			TCRBV20-01,TCRBV20-or09_02		TCRBD01-01*01	TCRBD01	TCRBD01-01	01				TCRBJ01-02*01	TCRBJ01	TCRBJ01-02	01				3	3	0	5	3	2	39	50	53	60	63	1	In	VDJ
CTGGAGCTGGGGGACTCAGCTTTGTATTTCTGTGCCAGCAGCCCAAGAGCGCCGGGAACCAACACCGGGGAGCTGTTTTTTGGAGAA	CASSPRAPGTNTGELFF	1	2.59867973392255E-5	51	TCRBV09-01	TCRBV09	TCRBV09-01				01,02	TCRBD02-01*02	TCRBD02	TCRBD02-01	02				TCRBJ02-02*01	TCRBJ02	TCRBJ02-02	01				4	10	8	3	3	2	30	42	52	57	60	1	In	VDJ
AGCAGCTTCTACATCTGCAGTGCTAGGGTCATGAGAGCGGGGGGTACCCCTCAAACTGGGCCGGGGGAGACCCAGTACTTCGGGCCA	CSARVMRAGGTPQTGPGETQYF	1	1.0257946318115329E-5	66	TCRBV20	TCRBV20	unresolved			TCRBV20-01,TCRBV20-or09_02		TCRBD02-01*01	TCRBD02	TCRBD02-01	01				TCRBJ02-05*01	TCRBJ02	TCRBJ02-05	01				3	9	6	1	22	5	15	26	35	44	66	1	In	VDJ
ATTCTGGAGTCCGCCAGCACCAACCAGACATCTATGTACCTCTGTGCCAGCATCTCCCCAGCTGGAAACACCATATATTTTGGAGAG	CASISPAGNTIYF	4	2.1952005120766803E-4	39	TCRBV28-01*01	TCRBV28	TCRBV28-01	01				TCRBD01-01*01	TCRBD01	TCRBD01-01	01				TCRBJ01-03*01	TCRBJ01	TCRBJ01-03	01				7	6	4	5	0	2	42	52	58	-1	61	4	In	VDJ
GTGAGCACCTTGGAGCTGGGGGACTCGGCCCTTTATCTTTGCGCCAGCAGCGCGACAGGGGGCGTAGATACGCAGTATTTTGGCCCA	CASSATGGVDTQYF	1	2.6670660427099852E-5	42	TCRBV05-01*01	TCRBV05	TCRBV05-01	01				TCRBD01-01*01	TCRBD01	TCRBD01-01	01				TCRBJ02-03*01	TCRBJ02	TCRBJ02-03	01				4	2	2	0	2	5	39	51	53	63	65	1	In	VDJ
CTGCTGTCGGCTGCTCCCTCCCAGACATCTGTGTACTTCTGTGCCAGCAGGGGAAGCTCCTCTGGAAACACCATATATTTTGGAGAG	CASRGSSSGNTIYF	1	5.3341320854199705E-5	42	TCRBV06-05*01	TCRBV06	TCRBV06-05	01						unresolved		TCRBD01,TCRBD02	TCRBD01-01,TCRBD02-01		TCRBJ01-03*01	TCRBJ01	TCRBJ01-03	01				6	0	0	8	5	0	39	-1	50	54	59	1	In	VDJ
CTGACAGTGACCAGTGCCCATCCTGAAGACAGCAGCTTCTACATCTGCAGTGCTAGAGAGGACGGTAGAGAGCAGTACTTCGGGCCG	CSAREDGREQYF	1	1.1625672493864038E-5	36	TCRBV20	TCRBV20	unresolved			TCRBV20-01,TCRBV20-or09_02				unresolved		TCRBD01,TCRBD02	TCRBD01-01,TCRBD02-01		TCRBJ02-07*01	TCRBJ02	TCRBJ02-07	01				0	0	1	7	6	7	45	-1	59	63	69	1	In	VDJ
AATGTGAACGCCTTGGAGCTGGACGACTCGGCCCTGTATCTCTGTGCCAGCACCAAAACAGGAACCGCTGAAGCTTTCTTTGGACAA	CASTKTGTAEAFF	1	4.992200541482793E-5	39	TCRBV05-04*01	TCRBV05	TCRBV05-04	01				TCRBD01-01*01	TCRBD01	TCRBD01-01	01				TCRBJ01-01*01	TCRBJ01	TCRBJ01-01	01				6	5	3	4	5	6	42	52	57	62	67	1	In	VDJ
CTTCACATCAATTCCCTGGAGCTTGGTGACTCTGCTGTGTATTTCTGTGCCAGCAGCCAATGGTCAGATACGCAGTATTTTGGCCCA	CASSQWSDTQYF	1	2.119975572410501E-5	36	TCRBV03	TCRBV03	unresolved			TCRBV03-01,TCRBV03-02				unresolved		TCRBD01,TCRBD02	TCRBD01-01,TCRBD02-01		TCRBJ02-03*01	TCRBJ02	TCRBJ02-03	01				2	1	0	10	1	4	45	60	61	63	64	1	In	VDJ
GAGTCGGCTGCTCCCTCCCAGACATCTGTGTACTTCTGTGCCAGCAGTGAGGGGGACACGTACCAAGAGACCCAGTACTTCGGGCCA	CASSEGDTYQETQYF	1	2.3935208075602433E-5	45	TCRBV06-01*01	TCRBV06	TCRBV06-01	01				TCRBD01-01*01	TCRBD01	TCRBD01-01	01				TCRBJ02-05*01	TCRBJ02	TCRBJ02-05	01				3	2	0	6	3	0	36	50	52	58	61	1	In	VDJ
AACCTGAGCTCTCTGGAGCTGGGGGACTCAGCTTTGTATTTCTGTGCCAGCAGCCCCTCCGCGGCGTATGGCTACACCTTCGGTTCG	CASSPSAAYGYTF	1	2.119975572410501E-5	39	TCRBV09-01	TCRBV09	TCRBV09-01				01,02	TCRBD02-01	TCRBD02	TCRBD02-01				01,02	TCRBJ01-02*01	TCRBJ01	TCRBJ01-02	01				4	6	7	5	2	5	42	54	60	64	66	1	In	VDJ
GCCAGAAGACTCAGCCCTGTATCTCTGCGCCAGCAGCCAAACGGGGGGGCTAGGGCCTCTGGGGCCAACGTCCTGACTTTCGGGGCC		1	2.735452351497421E-5	56	TCRBV04-01*01	TCRBV04	TCRBV04-01	01				TCRBD02-01*01	TCRBD02	TCRBD02-01	01				TCRBJ02-06*01	TCRBJ02	TCRBJ02-06	01				2	1	8	0	7	0	25	40	41	49	56	1	Out	VDJ
GTCTGCCATCCCCAACCAGACAGCTCTTTACTTCTGTGCCACCAGGGGGGACAGGGGTACGGTAATGAAAAACTGTTTTTTGGCAGT		2	6.0179951732943256E-5	47	TCRBV24	TCRBV24	unresolved			TCRBV24-01,TCRBV24-or09_02		TCRBD01-01*01	TCRBD01	TCRBD01-01	01				TCRBJ01-04*01	TCRBJ01	TCRBJ01-04	01				7	2	0	2	5	4	34	45	47	57	62	2	Out	VDJ
CGGTCCACAAAGCTGGAGGACTCAGCCATGTACTTCTGTGCCAGCGGGAGTAGCGGGAGTCCCACCGGGGAGCTGTTTTTTGGAGAA	CASGSSGSPTGELFF	2	1.1967604037801216E-4	45	TCRBV02-01*01	TCRBV02	TCRBV02-01	01				TCRBD02-01*02	TCRBD02	TCRBD02-01	02				TCRBJ02-02*01	TCRBJ02	TCRBJ02-02	01				8	5	5	2	3	4	36	45	50	59	62	2	In	VDJ
GTGACCAGTGCCCATCCTGAAGACAGCAGCTTCTACATCTGCAGTGCCCGAAAGCGGGCACTCCAAGAGACCCAGTACTTCGGGCCA	CSARKRALQETQYF	1	1.0257946318115329E-5	42	TCRBV20	TCRBV20	unresolved			TCRBV20-01,TCRBV20-or09_02		TCRBD02-01	TCRBD02	TCRBD02-01				01,02	TCRBJ02-05*01	TCRBJ02	TCRBJ02-05	01				6	5	6	4	4	1	39	47	52	58	62	1	In	VDJ
GTAGTGCGAGGAGATTCGGCAGCTTATTTCTGTGCCAGCTCTCCCTTCGGGACAGTTAATAGCAATCAGCCCCAGCATTTTGGTGAT	CASSPFGTVNSNQPQHF	1	6.56508564359381E-5	51	TCRBV18-01*01	TCRBV18	TCRBV18-01	01				TCRBD01-01*01	TCRBD01	TCRBD01-01	01				TCRBJ01-05*01	TCRBJ01	TCRBJ01-05	01				6	7	0	5	4	0	30	41	48	55	59	1	In	VDJ
AATGTGAGCACCTTGGAGCTGGGGGACTCGGCCCTTTATCTTTGCGCCAGCAGTCATCCAGCGAACACTGAAGCTTTCTTTGGACAA	CASSHPANTEAFF	1	2.6670660427099852E-5	39	TCRBV05-01*01	TCRBV05	TCRBV05-01	01						unresolved		TCRBD01,TCRBD02	TCRBD01-01,TCRBD02-01		TCRBJ01-01*01	TCRBJ01	TCRBJ01-01	01				5	5	4	5	1	1	42	53	58	61	62	1	In	VDJ
GACCAGTGCCCATCCTGAAGACAGCAGCTTCTACATCTGCAGTGCTAGAGATAAGAGGGGTGTTGGGAGACCCAGTACTTCGGGCCA		2	1.572885102111017E-5	44	TCRBV20	TCRBV20	unresolved			TCRBV20-01,TCRBV20-or09_02				unresolved		TCRBD01,TCRBD02	TCRBD01-01,TCRBD02-01		TCRBJ02-05*01	TCRBJ02	TCRBJ02-05	01				0	4	5	2	6	5	37	51	55	60	66	2	Out	VDJ
GAGTTGGCTGCTCCCTCCCAGACATCTGTGTACTTCTGTGCCAGCAGTCAGACAGGGCCGAATTCTGGGGGCTACACCTTCGGTTCG	CASSQTGPNSGGYTF	1	5.0605868502702286E-5	45	TCRBV06-06	TCRBV06	TCRBV06-06				01,02	TCRBD01-01*01	TCRBD01	TCRBD01-01	01				TCRBJ01-02*01	TCRBJ01	TCRBJ01-02	01				5	2	2	3	12	8	36	48	50	57	69	1	In	VDJ
CTGCTCCCTCCCAGACATCTGTGTACTTCTGTGCCAGCAGTGAGCACGGACTAGCGGGAATAGGGCGGGGAGCTGTTTTTTGGAGAA		1	3.556088056946647E-5	52	TCRBV06-01*01	TCRBV06	TCRBV06-01	01				TCRBD02-01*02	TCRBD02	TCRBD02-01	02				TCRBJ02-02*01	TCRBJ02	TCRBJ02-02	01				3	4	1	3	6	7	29	43	47	59	65	1	Out	VDJ
ACCTTGGAGCTGGGGGACTCGGCCCTTTATCTTTGCGCCAGCAGCTTGAGCGGTCCGGAGGATCCTGAAAAACTGTTTTTTGGCAGT	CASSLSGPEDPEKLFF	1	4.718655306333051E-5	48	TCRBV05-01*01	TCRBV05	TCRBV05-01	01				TCRBD02-01	TCRBD02	TCRBD02-01				01,02	TCRBJ01-04*01	TCRBJ01	TCRBJ01-04	01				1	0	6	5	12	7	33	-1	48	53	65	1	In	VDJ
ATCCTGGAGTCGCCCAGCCCCAACCAGACCTCTCTGTACTTCTGTGCCAGCAGTCTAGGGGGTAATTCACCCCTCCACTTTGGGAAC	CASSLGGNSPLHF	2	3.282542821796905E-5	39	TCRBV27-01*01	TCRBV27	TCRBV27-01	01				TCRBD01-01*01	TCRBD01	TCRBD01-01	01				TCRBJ01-06*01	TCRBJ01	TCRBJ01-06	01				5	2	5	1	0	6	42	54	56	-1	62	2	In	VDJ
CTGGAGTCGGCTGCTCCCTCCCAGACATCTGTGTACTTCTGTGCCAGCACCCAGGGGGCGGGTGGAAACACCATATATTTTGGAGAG	CASTQGAGGNTIYF	2	1.620755518262222E-4	42	TCRBV06-01*01	TCRBV06	TCRBV06-01	01				TCRBD01-01*01	TCRBD01	TCRBD01-01	01				TCRBJ01-03*01	TCRBJ01	TCRBJ01-03	01				7	2	4	0	3	3	39	49	51	59	62	2	In	VDJ
GAGTCGGCTGCTCCCTCCCAAACATCTGTGTACTTCTGTGCCAGCAGTAAGACCGACAGGGGTGGCCAGCCCCAGCATTTTGGTGAT	CASSKTDRGGQPQHF	1	2.256748189985372E-5	45	TCRBV06	TCRBV06	unresolved			TCRBV06-02,TCRBV06-03		TCRBD01-01*01	TCRBD01	TCRBD01-01	01				TCRBJ01-05*01	TCRBJ01	TCRBJ01-05	01				5	6	2	2	4	7	36	48	54	62	66	1	In	VDJ
AGGATCCAGCAGGTAGTGCGAGGAGATTCGGCAGCTTATTTCTGTGCCAGCTCATCTAGACAGGGCCACGAGCAGTACTTCGGGCCG	CASSSRQGHEQYF	1	4.58188268875818E-5	39	TCRBV18-01*01	TCRBV18	TCRBV18-01	01				TCRBD01-01*01	TCRBD01	TCRBD01-01	01				TCRBJ02-07*01	TCRBJ02	TCRBJ02-07	01				5	4	2	3	2	5	42	54	58	65	67	1	In	VDJ
GCCCATCCTGAAGACAGCAGCTTCTACATCTGCAGTGCTAGACCGGGACTAGCGGGAGGGCCCTGGTACGAGCAGTACTTCGGGCCG	CSARPGLAGGPWYEQYF	1	1.1625672493864038E-5	51	TCRBV20	TCRBV20	unresolved			TCRBV20-01,TCRBV20-or09_02		TCRBD02-01*02	TCRBD02	TCRBD02-01	02				TCRBJ02-07*01	TCRBJ02	TCRBJ02-07	01				2	2	0	0	6	4	30	42	44	60	66	1	In	VDJ
AAGCTCCTTCTCAGTGACTCTGGCTTCTATCTCTGTGCCTGGAGTTCCCCCCTTCAGGGAATGAACACTGAAGCTTTCTTTGGACAA	CAWSSPLQGMNTEAFF	1	6.154767790869197E-6	48	TCRBV30-01*01	TCRBV30	TCRBV30-01	01				TCRBD01-01*01	TCRBD01	TCRBD01-01	01				TCRBJ01-01*01	TCRBJ01	TCRBJ01-01	01				2	9	4	3	2	0	33	45	54	59	61	1	In	VDJ
CTGGAGTCGCCCAGCCCCAACCAGACCTCTCTGTACTTCTGTGCCAGCAGTGCGACAGGGCCTTTTGAAAAACTGTTTTTTGGCAGT	CASSATGPFEKLFF	2	5.881222555719455E-5	42	TCRBV27-01*01	TCRBV27	TCRBV27-01	01				TCRBD01-01*01	TCRBD01	TCRBD01-01	01				TCRBJ01-04*01	TCRBJ01	TCRBJ01-04	01				5	2	2	3	5	7	39	51	53	60	65	2	In	VDJ
CCCAGCCCCAACCAGACCTCTCTGTACTTCTGTGCCAGCAGCCTCCTAGGGAGTGGGAGTATTGTCGGGGAGCTGTTTTTTGGAGAA	CASSLLGSGSIVGELFF	1	2.119975572410501E-5	51	TCRBV27-01*01	TCRBV27	TCRBV27-01	01				TCRBD02-01*02	TCRBD02	TCRBD02-01	02				TCRBJ02-02*01	TCRBJ02	TCRBJ02-02	01				6	7	9	2	12	7	30	41	48	53	65	1	In	VDJ
GACAGCAGCTTCTACATCTGCAGTGCTAGAGATCGTATAGGGCCCCGAGGGATCGGGAGCTTCTCCTACGAGCAGTACTTCGGGCCG	CSARDRIGPRGIGSFSYEQYF	1	1.1625672493864038E-5	63	TCRBV20	TCRBV20	unresolved			TCRBV20-01,TCRBV20-or09_02		TCRBD02-01*02	TCRBD02	TCRBD02-01	02				TCRBJ02-07*01	TCRBJ02	TCRBJ02-07	01				0	21	8	2	3	0	18	32	53	59	62	1	In	VDJ
CTCAGGCTGGAGTTGGCTGCTCCCTCCCAGACATCTGTGTACTTCTGTGCCAGCAGTTCCAACACCGGGGAGCTGTTTTTTGGAGAA	CASSSNTGELFF	1	6.154767790869196E-5	36	TCRBV06-06	TCRBV06	TCRBV06-06				01,02			unresolved					TCRBJ02-02*01	TCRBJ02	TCRBJ02-02	01				4	0	0	0	2	2	45	-1	-1	58	60	1	In	VJ
CTGAATGTGAACGCCTTGTTGCTGGGGGACTCGGCCCTCTATCTCTGTGCCAGCAAGGGAAGCAAGGATACGCAGTATTTTGGCCCA	CASKGSKDTQYF	1	2.1883618811979367E-5	36	TCRBV05-06*01	TCRBV05	TCRBV05-06	01						unresolved		TCRBD01,TCRBD02	TCRBD01-01,TCRBD02-01		TCRBJ02-03*01	TCRBJ02	TCRBJ02-03	01				6	1	0	8	6	6	45	55	56	60	66	1	In	VDJ
CTGGGGGACTCGGCCCTCTATCTCTGTGCCAGCAGCTTGTTGAGTGGGCAAATCTTAGCGGGCACAGATACGCAGTATTTTGGCCCA	CASSLLSGQILAGTDTQYF	1	2.1883618811979367E-5	57	TCRBV05-06*01	TCRBV05	TCRBV05-06	01				TCRBD02-01	TCRBD02	TCRBD02-01				01,02	TCRBJ02-03*01	TCRBJ02	TCRBJ02-03	01				1	16	5	5	0	1	24	39	55	-1	61	1	In	VDJ
AAGATCCAGCCCTCAGAACCCAGGGACTCAGCTGTGTACTTCTGTGCCAGCAGTTCTGACAGCCAAGAGACCCAGTACTTCGGGCCA	CASSSDSQETQYF	1	3.4877017481592113E-5	39	TCRBV12	TCRBV12	unresolved			TCRBV12-03,TCRBV12-04		TCRBD01-01*01	TCRBD01	TCRBD01-01	01				TCRBJ02-05*01	TCRBJ02	TCRBJ02-05	01				4	2	2	5	0	1	42	55	57	-1	62	1	In	VDJ
ATCCAGCCTGCAAAGCTTGAGGACTCGGCCGTGTATCTCTGTGCCAGCAGCTTAGGTTTCGGCAATCAGCCCCAGCATTTTGGTGAT	CASSLGFGNQPQHF	1	6.56508564359381E-5	42	TCRBV11-02*02	TCRBV11	TCRBV11-02	02				TCRBD02-01	TCRBD02	TCRBD02-01				01,02	TCRBJ01-05*01	TCRBJ01	TCRBJ01-05	01				1	4	8	6	0	2	39	55	59	-1	61	1	In	VDJ
GCCCTGCAGCCAGAAGACTCAGCCCTGTATCTCTGCGCCAGCAGCCAGGAGCGGGGGGGATACACAGATACGCAGTATTTTGGCCCA	CASSQERGGYTDTQYF	1	2.6670660427099852E-5	48	TCRBV04-01*01	TCRBV04	TCRBV04-01	01				TCRBD02-01*01	TCRBD02	TCRBD02-01	01				TCRBJ02-03*01	TCRBJ02	TCRBJ02-03	01				3	2	6	0	3	2	33	47	49	59	62	1	In	VDJ
AGGCTGCTGTCGGCTGCTCCCTCCCAGACATCTGTGTACTTCTGTGCCAGCCATAGAAGGGGGTACTATGGCTACACCTTCGGTTCG	CASHRRGYYGYTF	1	1.98320295483563E-5	39	TCRBV06-05*01	TCRBV06	TCRBV06-05	01				TCRBD01-01*01	TCRBD01	TCRBD01-01	01				TCRBJ01-02*01	TCRBJ01	TCRBJ01-02	01				8	6	5	1	1	3	42	51	57	63	64	1	In	VDJ
ACAGAGCAGGGGGACTCGGCCATGTATCTCTGTGCCAGCAGCTTAGCGCGGGACAGGGACCGGGGTGCTGGCTACACCTTCGGTTCG	CASSLARDRDRGAGYTF	1	6.359926717231503E-5	51	TCRBV07-09	TCRBV07	TCRBV07-09				01,03	TCRBD01-01*01	TCRBD01	TCRBD01-01	01				TCRBJ01-02*01	TCRBJ01	TCRBJ01-02	01				0	2	0	3	10	7	30	47	49	58	68	1	In	VDJ
ACTGTGACATCGGCCCAAAAGAACCCGACAGCTTTCTATCTCTGTGCCAGTACTAGGAGGGGTATGACTGAAGCTTTCTTTGGACAA	CASTRRGMTEAFF	2	1.894300753411964E-4	39	TCRBV19-01	TCRBV19	TCRBV19-01				01,02	TCRBD02-01*02	TCRBD02	TCRBD02-01	02				TCRBJ01-01*01	TCRBJ01	TCRBJ01-01	01				7	3	10	0	5	5	42	52	55	61	66	2	In	VDJ
ATGAATGTGAGCACCTTGGAGCTGGGGGACTCGGCCCTTTATCTTTGCGCCAGCAGCGAGAACACCGGGGAGCTGTTTTTTGGAGAA	CASSENTGELFF	1	2.6670660427099852E-5	36	TCRBV05-01*01	TCRBV05	TCRBV05-01	01						unresolved		TCRBD01,TCRBD02	TCRBD01-01,TCRBD02-01		TCRBJ02-02*01	TCRBJ02	TCRBJ02-02	01				4	0	2	8	0	1	45	-1	57	-1	59	1	In	VDJ
GGAGCTTGGTGACTCTGCTGTGTATTTCTGTGCCAGCAGCCAAGATCTGGGGGAGGGATCTAAGGACAGCCCCAGCATTTTGGTGAT		1	2.256748189985372E-5	53	TCRBV03	TCRBV03	unresolved			TCRBV03-01,TCRBV03-02		TCRBD02-01*02	TCRBD02	TCRBD02-01	02				TCRBJ01-05*01	TCRBJ01	TCRBJ01-05	01				0	5	9	0	9	7	28	45	50	57	66	1	Out	VDJ
CTCAAGATCCAGCCTGCAAAGCTTGAGGACTCGGCCGTGTATCTCTGTGCCAGCAGCTTATTAGGGAACGAGCAGTACTTCGGGCCG	CASSLLGNEQYF	1	4.513496379970744E-5	36	TCRBV11-02*02	TCRBV11	TCRBV11-02	02						unresolved		TCRBD01,TCRBD02	TCRBD01-01,TCRBD02-01		TCRBJ02-07*01	TCRBJ02	TCRBJ02-07	01				2	3	0	8	0	5	45	60	63	-1	67	1	In	VDJ
CGCTCACCAGGCCTGGGGGACGCAGCCATGTACCTGTGTGCCACCAGCAGAGATAGAGCCTCTCAAGAGACCCAGTACTTCGGGCCA	CATSRDRASQETQYF	1	1.9148166460481945E-5	45	TCRBV15-01*01	TCRBV15	TCRBV15-01	01				TCRBD02-01	TCRBD02	TCRBD02-01				01,02	TCRBJ02-05*01	TCRBJ02	TCRBJ02-05	01				0	0	5	8	7	2	36	-1	53	56	63	1	In	VDJ
GCTCCCTCCCAAACATCTGTGTACTTCTGTGCCAGCAGTTACTCCCGAGGGGGAGGGCCTAGAAACACTGAAGCTTTCTTTGGACAA	CASSYSRGGGPRNTEAFF	1	2.0515892636230658E-5	54	TCRBV06	TCRBV06	unresolved			TCRBV06-02,TCRBV06-03		TCRBD02-01*02	TCRBD02	TCRBD02-01	02				TCRBJ01-01*01	TCRBJ01	TCRBJ01-01	01				0	6	9	0	6	2	27	44	50	57	63	1	In	VDJ
ACCAGTGCCCATCCTGAAGACAGCAGCTTCTACATCTGCAGTGCTAGAGATTGGACGGGAGGGAACACTGAAGCTTTCTTTGGACAA	CSARDWTGGNTEAFF	1	1.5044987933235814E-5	45	TCRBV20	TCRBV20	unresolved			TCRBV20-01,TCRBV20-or09_02		TCRBD02-01*02	TCRBD02	TCRBD02-01	02				TCRBJ01-01*01	TCRBJ01	TCRBJ01-01	01				0	5	8	1	0	1	36	50	55	-1	62	1	In	VDJ
GAATGTGAGCACCTTGGAGCTGGGGGACTCGGCCCTTTATCTTTGCGCCAGCCGAGTTGGGGGAACGATGAGCAGTTCTTCGGGCCA		1	3.350929130584341E-5	38	TCRBV05-01*01	TCRBV05	TCRBV05-01	01						unresolved		TCRBD01,TCRBD02	TCRBD01-01,TCRBD02-01		TCRBJ02-01*01	TCRBJ02	TCRBJ02-01	01				7	6	6	1	4	8	43	52	58	63	67	1	Out	VDJ
GTAGTGCGAGGAGATTCGGCAGCTTATTTCTGTGCCAGCTCACCCTTGGGCATTGCCAATAGCAATCAGCCCCAGCATTTTGGTGAT	CASSPLGIANSNQPQHF	1	6.428313026018939E-5	51	TCRBV18-01*01	TCRBV18	TCRBV18-01	01				TCRBD01-01*01	TCRBD01	TCRBD01-01	01				TCRBJ01-05*01	TCRBJ01	TCRBJ01-05	01				3	3	8	0	8	0	30	44	47	51	59	1	In	VDJ
ATGTGAGCACCTTGGAGCTGGGGGACTCGGCCCTTTATCTTTGCGCCAGCAGCGGACTAGCGGTACAATGAGCAGTTCTTCGGGCCA		1	3.350929130584341E-5	40	TCRBV05-01*01	TCRBV05	TCRBV05-01	01				TCRBD02-01	TCRBD02	TCRBD02-01				01,02	TCRBJ02-01*01	TCRBJ02	TCRBJ02-01	01				4	0	1	5	0	4	41	-1	53	-1	63	1	Out	VDJ
TCTGCTGTACCCTCTCAGACATCTGTGTACTTCTGTGCCAGCAGTGCCCAGCCTCCTCCGAACACCGGGGAGCTGTTTTTTGGAGAA	CASSAQPPPNTGELFF	1	7.043789805105858E-5	48	TCRBV06-04	TCRBV06	TCRBV06-04				01,02			unresolved		TCRBD01,TCRBD02	TCRBD01-01,TCRBD02-01		TCRBJ02-02*01	TCRBJ02	TCRBJ02-02	01				4	2	4	5	7	0	33	46	48	51	58	1	In	VDJ
AGCTGGAGGACTCAGCCATGTACTTCTGTGCCAGCAGTATAATGGGCGGGGGGGGATCATTTCACAGATACGCAGTATTTTGGCCCA		1	2.3251344987728077E-5	55	TCRBV02-01*01	TCRBV02	TCRBV02-01	01				TCRBD02-01*01	TCRBD02	TCRBD02-01	01				TCRBJ02-03*01	TCRBJ02	TCRBJ02-03	01				5	7	7	0	8	2	26	38	45	54	62	1	Out	VDJ
GTGACATCGGCCCAAAAGAACCCGACAGCTTTCTATCTCTGTGCCAGTAAGCTAACGACAGGCACCTACGAGCAGTACTTCGGGCCG	CASKLTTGTYEQYF	1	6.975403496318423E-5	42	TCRBV19-01	TCRBV19	TCRBV19-01				01,02	TCRBD01-01*01	TCRBD01	TCRBD01-01	01				TCRBJ02-07*01	TCRBJ02	TCRBJ02-07	01				7	7	2	4	2	2	39	49	56	62	64	1	In	VDJ
ACCAGTGCCCATCCTGAAGACAGCAGCTTCTACATCTGCAGTGCTAGTAAAGGAGGGGAGCCGGGCACTGAAGCTTTCTTTGGACAA	CSASKGGEPGTEAFF	1	1.5044987933235814E-5	45	TCRBV20	TCRBV20	unresolved			TCRBV20-01,TCRBV20-or09_02		TCRBD02-01*02	TCRBD02	TCRBD02-01	02				TCRBJ01-01*01	TCRBJ01	TCRBJ01-01	01				3	4	10	0	8	4	36	47	51	57	65	1	In	VDJ
ACCTTGGAGCTGGGGGACTCGGCCCTTTATCTTTGCGCCAGCAGCTTGGCCACGCGGGGGTCCACAGATACGCAGTATTTTGGCCCA	CASSLATRGSTDTQYF	1	2.59867973392255E-5	48	TCRBV05-01*01	TCRBV05	TCRBV05-01	01				TCRBD02-01*01	TCRBD02	TCRBD02-01	01				TCRBJ02-03*01	TCRBJ02	TCRBJ02-03	01				0	4	7	2	2	2	33	49	53	60	62	1	In	VDJ
ACTCTGGAGTCCGCTACCAGCTCCCAGACATCTGTGTACTTCTGTGCCATCAGTTTACAGGGAAATCAGCCCCAGCATTTTGGTGAT	CAISLQGNQPQHF	4	2.790161398527369E-4	39	TCRBV10-03*01	TCRBV10	TCRBV10-03	01				TCRBD01-01*01	TCRBD01	TCRBD01-01	01				TCRBJ01-05*01	TCRBJ01	TCRBJ01-05	01				5	2	3	3	1	4	42	54	56	62	63	4	In	VDJ
CTCACTGTGACATCGGCCCAAAAGAACCCGACAGCTTTCTATCTCTGTGCCAGTAGTATCCCCCACGGGGAGCTGTTTTTTGGAGAA	CASSIPHGELFF	1	9.505696921453538E-5	36	TCRBV19-01	TCRBV19	TCRBV19-01				01,02	TCRBD01-01*01	TCRBD01	TCRBD01-01	01				TCRBJ02-02*01	TCRBJ02	TCRBJ02-02	01				3	4	4	6	0	7	45	59	63	-1	65	1	In	VDJ
AGTGCCCATCCTGAAGACAGCAGCTTCTACATCTGCAGTGCTAGAGATAGTCCTTTGTTGAGGGCGAAAGGCTACACCTTCGGTTCG	CSARDSPLLRAKGYTF	2	2.872224969072292E-5	48	TCRBV20	TCRBV20	unresolved			TCRBV20-01,TCRBV20-or09_02		TCRBD02-01*02	TCRBD02	TCRBD02-01	02				TCRBJ01-02*01	TCRBJ01	TCRBJ01-02	01				0	12	11	0	5	8	33	47	59	64	69	2	In	VDJ
GAGTCCGCTACCAGCTCCCAGACATCTGTGTACTTCTGTGCCATCAAGGACCGGGACAGGGTCACAGATACGCAGTATTTTGGCCCA	CAIKDRDRVTDTQYF	3	1.6070782565047348E-4	45	TCRBV10-03*01	TCRBV10	TCRBV10-03	01				TCRBD01-01*01	TCRBD01	TCRBD01-01	01				TCRBJ02-03*01	TCRBJ02	TCRBJ02-03	01				7	6	0	3	1	2	36	46	52	61	62	3	In	VDJ
ACTCTGACGATCCAGCGCACACAGCAGGAGGACTCGGCCGTGTATCTCTGTGCCAGCAGCTTTCCGGGTCCCCAGTTCTTCGGGCCA	CASSFPGPQFF	1	7.317335040255601E-5	33	TCRBV07-02*01	TCRBV07	TCRBV07-02	01				TCRBD02-01	TCRBD02	TCRBD02-01				01,02	TCRBJ02-01*01	TCRBJ02	TCRBJ02-01	01				3	2	8	4	4	13	48	62	64	68	72	1	In	VDJ
GAGTCCGCTACCAGCTCCCAGACATCTGTGTACTTCTGTGCCATCAGTGCCCGGGACTCCTATAATTCACCCCTCCACTTTGGGAAC	CAISARDSYNSPLHF	1	1.0052787391753022E-4	45	TCRBV10-03*01	TCRBV10	TCRBV10-03	01				TCRBD02-01*02	TCRBD02	TCRBD02-01	02				TCRBJ01-06*01	TCRBJ01	TCRBJ01-06	01				4	2	8	3	0	0	36	49	51	-1	56	1	In	VDJ
CCAGCGCACAGAGCAGGGGGACTCGGCCATGTATCTCTGTGCCAGCAGCAGGGGGAGCGGGAGCGAAACATTCAGTACTTCGGCGCC		2	1.0873423097202248E-4	44	TCRBV07-09	TCRBV07	TCRBV07-09				01,03	TCRBD02-01*02	TCRBD02	TCRBD02-01	02				TCRBJ02-04*01	TCRBJ02	TCRBJ02-04	01				5	6	6	2	2	6	37	49	55	63	65	2	Out	VDJ
GGCGTCTGCTGTACCCTCTCAGACATCTGTGTACTTCTGTGCCAGCACCGCGAGGGGGGGACCACCTACGAGCAGTACTTCGGGCCG		1	5.1973594678451E-5	44	TCRBV06-04	TCRBV06	TCRBV06-04				01,02	TCRBD02-01*01	TCRBD02	TCRBD02-01	01				TCRBJ02-07*01	TCRBJ02	TCRBJ02-07	01				7	6	9	0	4	2	37	47	53	60	64	1	Out	VDJ
CTGATTCTGGAGTCCGCCAGCACCAACCAGACATCTATGTACCTCTGTGCCAGCTTGGGCGGAAACGGGGAGCTGTTTTTTGGAGAA	CASLGGNGELFF	1	9.710855847815843E-5	36	TCRBV28-01*01	TCRBV28	TCRBV28-01	01						unresolved		TCRBD01,TCRBD02	TCRBD01-01,TCRBD02-01		TCRBJ02-02*01	TCRBJ02	TCRBJ02-02	01				8	2	8	0	5	7	45	54	56	60	65	1	In	VDJ
ACGATCCAGCGCACAGAGCAGCGGGACTCGGCCATGTATCGCTGTGCCAGCAGCTTAGAAGGAGGCACTGAAGCTTTCTTTGGACAA	CASSLEGGTEAFF	1	4.8554279239079216E-5	39	TCRBV07-06*01	TCRBV07	TCRBV07-06	01				TCRBD02-01*02	TCRBD02	TCRBD02-01	02				TCRBJ01-01*01	TCRBJ01	TCRBJ01-01	01				1	2	10	1	0	4	42	58	60	-1	65	1	In	VDJ
GAGCAGGGGGACTCGGCCATGTATCTCTGTGCCAGCAGCCAGATACCGGGACAGGGTATAGATTGGTATGGCTACACCTTCGGTTCG	CASSQIPGQGIDWYGYTF	1	6.291540408444068E-5	54	TCRBV07-09	TCRBV07	TCRBV07-09				01,03	TCRBD01-01*01	TCRBD01	TCRBD01-01	01				TCRBJ01-02*01	TCRBJ01	TCRBJ01-02	01				5	8	0	3	10	5	27	39	47	56	66	1	In	VDJ
GCTCCCTCCCAGACATCTGTGTACTTCTGTGCCAGCAGTATACAGGCCCTCAGTACCCAGAAAGGAATAGAGCAGTACTTCGGGCCG	CASSIQALSTQKGIEQYF	1	2.9406112778597275E-5	54	TCRBV06	TCRBV06	unresolved			TCRBV06-01,TCRBV06-05,TCRBV06-06		TCRBD01-01*01	TCRBD01	TCRBD01-01	01				TCRBJ02-07*01	TCRBJ02	TCRBJ02-07	01				5	2	3	4	23	7	27	39	41	46	69	1	In	VDJ
TGGAGTCGCCCAGCCCCAACCAGACCTCTCTGTACTTCTGTGCCAGCAGTTTCTAAGGACGGGGGAGAGACCCAGTACTTCGGGCCA		1	1.3677261757487104E-5	43	TCRBV27-01*01	TCRBV27	TCRBV27-01	01				TCRBD02-01*01	TCRBD02	TCRBD02-01	01				TCRBJ02-05*01	TCRBJ02	TCRBJ02-05	01				3	7	8	2	0	4	38	52	59	-1	65	1	Out	VDJ
GTGAGCACCTTGGAGCTGGGGGACTCGGCCCTTTATCTTTGCGCCAGCAGGTACGGGACAGCGAACACTGAAGCTTTCTTTGGACAA	CASRYGTANTEAFF	2	5.5392910117822774E-5	42	TCRBV05-01*01	TCRBV05	TCRBV05-01	01				TCRBD01-01*01	TCRBD01	TCRBD01-01	01				TCRBJ01-01*01	TCRBJ01	TCRBJ01-01	01				5	4	0	5	1	1	39	50	54	61	62	2	In	VDJ
AGTGCCCATCCTGAAGACAGCAGCTTCTACATCTGCAGTGCTAGAGGCGGACAGTACTATAGCAATCAGCCCCAGCATTTTGGTGAT	CSARGGQYYSNQPQHF	1	1.572885102111017E-5	48	TCRBV20	TCRBV20	unresolved			TCRBV20-01,TCRBV20-or09_02		TCRBD01-01*01	TCRBD01	TCRBD01-01	01				TCRBJ01-05*01	TCRBJ01	TCRBJ01-05	01				1	2	1	5	5	0	33	46	48	54	59	1	In	VDJ
GCCCTGCAGCCAGAAGACTCAGCCCTGTATCTCTGCGCCAGCAGCCGGACCGGGCGTGCAACTAATGAAAAACTGTTTTTTGGCAGT	CASSRTGRATNEKLFF	1	4.58188268875818E-5	48	TCRBV04-01*01	TCRBV04	TCRBV04-01	01						unresolved		TCRBD01,TCRBD02	TCRBD01-01,TCRBD02-01		TCRBJ01-04*01	TCRBJ01	TCRBJ01-04	01				4	0	1	7	8	0	33	-1	46	50	58	1	In	VDJ
ACTGTGAGCAACATGAGCCCTGAAGACAGCAGCATATATCTCTGCAGCGTTGTGGCGGGAGTGGGAGATACGCAGTATTTTGGCCCA	CSVVAGVGDTQYF	1	5.470904702994842E-6	39	TCRBV29-01*01	TCRBV29	TCRBV29-01	01				TCRBD02-01*02	TCRBD02	TCRBD02-01	02				TCRBJ02-03*01	TCRBJ02	TCRBJ02-03	01				4	2	7	2	4	5	42	52	54	61	65	1	In	VDJ
CTGATTCTGGAGTCCGCCAGCACCAACCAGACATCTATGTACCTCTGTGCCAGCAGGCTCACTATGGGTGGCTACACCTTCGGTTCG	CASRLTMGGYTF	1	7.93281181934252E-5	36	TCRBV28-01*01	TCRBV28	TCRBV28-01	01				TCRBD02-01	TCRBD02	TCRBD02-01				01,02	TCRBJ01-02*01	TCRBJ01	TCRBJ01-02	01				6	4	3	9	4	7	45	56	60	64	68	1	In	VDJ
AACGCCTTGGAGCTGGACGACTCGGCCCTGTATCTCTGTGCCAGCAGCTTGAGGGACTCTGGGGCCAAAGTCCTGACTTTCGGGGCC	CASSLRDSGAKVLTF	2	1.634432780019709E-4	45	TCRBV05-04*01	TCRBV05	TCRBV05-04	01				TCRBD02-01	TCRBD02	TCRBD02-01				01,02	TCRBJ02-06*01	TCRBJ02	TCRBJ02-06	01				1	1	0	10	11	13	36	51	52	58	69	2	In	VDJ
ATCCAGCGCACACAGCAGGAGGACTCGGCCGTGTATCTCTGTGCCAGTCGTGCCGGTGGTATTAATGAAAAACTGTTTTTTGGCAGT	CASRAGGINEKLFF	1	1.0121173700540457E-4	42	TCRBV07-02*01	TCRBV07	TCRBV07-02	01				TCRBD02-01	TCRBD02	TCRBD02-01				01,02	TCRBJ01-04*01	TCRBJ01	TCRBJ01-04	01				9	6	8	5	6	4	39	47	53	56	62	1	In	VDJ
GTGAACGCCTTGTTGCTGGGGGACTCGGCCCTCTATCTCTGTGCCAGCAGCACGGGAGGGGGCGAAGTTACGCAGTATTTTGGCCCA	CASSTGGGEVTQYF	1	2.119975572410501E-5	42	TCRBV05-06*01	TCRBV05	TCRBV05-06	01				TCRBD02-01*02	TCRBD02	TCRBD02-01	02				TCRBJ02-03*01	TCRBJ02	TCRBJ02-03	01				4	1	8	0	8	8	39	51	52	60	68	1	In	VDJ
GTCCGCCAGCACCAACCAGACATCTATGTACCTCTGTGCCAGCAACGTCCCGGGACTAGCTGCCACAATGAGCAGTTCTTCGGGCCA		3	1.9558484313206558E-4	47	TCRBV28-01*01	TCRBV28	TCRBV28-01	01				TCRBD02-01	TCRBD02	TCRBD02-01				01,02	TCRBJ02-01*01	TCRBJ02	TCRBJ02-01	01				7	7	0	7	4	5	34	44	51	60	64	3	Out	VDJ
GAGTCGCCCAGCCCCAACCAGACCTCTCTGTACTTCTGTGCCAGCACCTTAGACAGGGGGGCCTACAATGAGCAGTTCTTCGGGCCA	CASTLDRGAYNEQFF	1	2.5302934251351143E-5	45	TCRBV27-01*01	TCRBV27	TCRBV27-01	01				TCRBD01-01*01	TCRBD01	TCRBD01-01	01				TCRBJ02-01*01	TCRBJ02	TCRBJ02-01	01				7	5	2	1	1	2	36	46	51	60	61	1	In	VDJ
CGGTCCACAAAGCTGGAGGACTCAGCCATGTACTTCTGTGCCAGCAGCGAAGGGGGGAGTTCTGTTGGTGAGCAGTTCTTCGGGCCA	CASSEGGSSVGEQFF	1	3.0089975866471628E-5	45	TCRBV02-01*01	TCRBV02	TCRBV02-01	01						unresolved		TCRBD01,TCRBD02	TCRBD01-01,TCRBD02-01		TCRBJ02-01*01	TCRBJ02	TCRBJ02-01	01				1	0	6	1	11	9	36	-1	52	57	68	1	In	VDJ
CGCACAGAGCAGGGGGACTCGGCCATGTATCTCTGTGCCAGCAGCTTAGGGTACCGGGACAGGGACAATGAGCAGTTCTTCGGGCCA	CASSLGYRDRDNEQFF	2	1.4087579610211717E-4	48	TCRBV07-09	TCRBV07	TCRBV07-09				01,03	TCRBD01-01*01	TCRBD01	TCRBD01-01	01				TCRBJ02-01*01	TCRBJ02	TCRBJ02-01	01				1	6	0	3	0	5	33	49	55	-1	64	2	In	VDJ
CAGCCTGCAAAGCTTGAGGACTCGGCCGTGTATCTCTGTGCCAGCAGCTCCGGTGGGGGGGCGGCTGAGACCCAGTACTTCGGGCCA	CASSSGGGAAETQYF	2	7.043789805105858E-5	45	TCRBV11-02*02	TCRBV11	TCRBV11-02	02				TCRBD02-01*01	TCRBD02	TCRBD02-01	01				TCRBJ02-05*01	TCRBJ02	TCRBJ02-05	01				4	5	9	0	5	5	36	49	54	61	66	2	In	VDJ
GTGACTCTGCTGTGTATTTCTGTGCCAGCAGCCAAGGGCCCGGGACTAGCGGGAGGCGGAGCCAAAAACATTCAGTACTTCGGCGCC		1	1.9148166460481945E-5	61	TCRBV03	TCRBV03	unresolved			TCRBV03-01,TCRBV03-02		TCRBD02-01*02	TCRBD02	TCRBD02-01	02				TCRBJ02-04*01	TCRBJ02	TCRBJ02-04	01				1	5	0	1	3	0	20	36	41	56	59	1	Out	VDJ
TCTCTGGAGCTGGGGGACTCAGCTTTGTATTTCTGTGCCAGCAGCGTAGAGGCCAGGGCCATCTCCTACGAGCAGTACTTCGGGCCG	CASSVEARAISYEQYF	1	1.9148166460481945E-5	48	TCRBV09-01	TCRBV09	TCRBV09-01				01,02	TCRBD01-01*01	TCRBD01	TCRBD01-01	01				TCRBJ02-07*01	TCRBJ02	TCRBJ02-07	01				0	4	4	3	4	0	33	49	53	58	62	1	In	VDJ
ACTCTGGAGTCAGCTACCCGCTCCCAGACATCTGTGTATTTCTGCGCCAGCAGTGTAGAGCGAAATCAGCCCCAGCATTTTGGTGAT	CASSVERNQPQHF	1	7.248948731468165E-5	39	TCRBV10-02*01	TCRBV10	TCRBV10-02	01				TCRBD02-01	TCRBD02	TCRBD02-01				01,02	TCRBJ01-05*01	TCRBJ01	TCRBJ01-05	01				4	3	6	6	1	4	42	55	58	62	63	1	In	VDJ
AGCACCTTGGAGCTGGGGGACTCGGCCCTTTATCTTTGCGCCAGCAGCTTGGCGGGGACAACTACCGGGGAGCTGTTTTTTGGAGAA	CASSLAGTTTGELFF	1	2.6670660427099852E-5	45	TCRBV05-01*01	TCRBV05	TCRBV05-01	01				TCRBD01-01*01	TCRBD01	TCRBD01-01	01				TCRBJ02-02*01	TCRBJ02	TCRBJ02-02	01				0	2	0	6	3	5	36	52	54	60	63	1	In	VDJ
TGGAGTCGCCCAGCCCCAACCAGACCTCTCTGTACTTCTGTGCCAGCAGTTATTGGGGGCGGGTGAGAAAAACTGTTTTTTGGCAGT		1	3.556088056946647E-5	43	TCRBV27-01*01	TCRBV27	TCRBV27-01	01				TCRBD01-01*01	TCRBD01	TCRBD01-01	01				TCRBJ01-04*01	TCRBJ01	TCRBJ01-04	01				4	3	6	0	6	8	38	51	54	60	66	1	Out	VDJ
CTGGAGTCGGCTGCTCCCTCCCAGACATCTGTGTACTTCTGTGCCAGCCGCAGTGAGACTGGGGCCAACGTCCTGACTTTCGGGGCC	CASRSETGANVLTF	1	3.4877017481592113E-5	42	TCRBV06-01*01	TCRBV06	TCRBV06-01	01						unresolved		TCRBD01,TCRBD02	TCRBD01-01,TCRBD02-01		TCRBJ02-06*01	TCRBJ02	TCRBJ02-06	01				8	2	4	5	5	2	39	48	50	53	58	1	In	VDJ
ACAGTGACCAGTGCCCATCCTGAAGACAGCAGCTTCTACATCTGCAGTGCCTCCGGGGACAGGGGGGGCGAGCAGTACTTCGGGCCG	CSASGDRGGEQYF	1	1.0941809405989684E-5	39	TCRBV20	TCRBV20	unresolved			TCRBV20-01,TCRBV20-or09_02		TCRBD01-01*01	TCRBD01	TCRBD01-01	01				TCRBJ02-07*01	TCRBJ02	TCRBJ02-07	01				6	5	0	1	2	6	42	50	55	66	68	1	In	VDJ
TCCAGCGCACAGAGCAGGGGGACTCGGCCATGTATCTCTGTGCCAGCAGCTTGGGGGCAAACCTGAAACACCATATATTTTGGAGAG		3	1.7028190888071444E-4	43	TCRBV07-09	TCRBV07	TCRBV07-09				01,03	TCRBD01-01*01	TCRBD01	TCRBD01-01	01				TCRBJ01-03*01	TCRBJ01	TCRBJ01-03	01				3	0	6	0	6	5	38	-1	52	58	64	3	Out	VDJ
ATTCTGGAGTCCGCCAGCACCAACCAGACATCTATGTACCTCTGTGCCAGCAGTCAGGACAGAATATACGAGCAGTACTTCGGGCCG	CASSQDRIYEQYF	1	7.112176113893294E-5	39	TCRBV28-01*01	TCRBV28	TCRBV28-01	01				TCRBD01-01*01	TCRBD01	TCRBD01-01	01				TCRBJ02-07*01	TCRBJ02	TCRBJ02-07	01				5	2	1	5	4	4	42	54	56	62	66	1	In	VDJ
ATTCCCTGGAGCTTGGTGACTCTGCTGTGTATTTCTGTGCCAGCAGCCAAGGGGGGGGACCCCGGGGGCGAGCAGTACTTCGGGCCG		1	1.572885102111017E-5	46	TCRBV03	TCRBV03	unresolved			TCRBV03-01,TCRBV03-02		TCRBD02-01*01	TCRBD02	TCRBD02-01	01				TCRBJ02-07*01	TCRBJ02	TCRBJ02-07	01				1	0	9	0	10	6	35	-1	51	58	68	1	Out	VDJ
AAGATCCAGCCTGCAGAGCTTGGGGACTCGGCCGTGTATCTCTGTGCCAGCAGCTTAGGGCCAGCGTACGAGCAGTACTTCGGGCCG	CASSLGPAYEQYF	1	4.6502689975456154E-5	39	TCRBV11-03*01	TCRBV11	TCRBV11-03	01				TCRBD02-01	TCRBD02	TCRBD02-01				01,02	TCRBJ02-07*01	TCRBJ02	TCRBJ02-07	01				1	4	6	6	0	4	42	58	62	-1	66	1	In	VDJ
CAGCCTGCAGAACTGGAGGATTCTGGAGTTTATTTCTGTGCCAGCAGCCAAGAGACAGCGGAAAACTATGGCTACACCTTCGGTTCG	CASSQETAENYGYTF	3	2.0037188474718607E-4	45	TCRBV14-01*01	TCRBV14	TCRBV14-01	01						unresolved		TCRBD01,TCRBD02	TCRBD01-01,TCRBD02-01		TCRBJ01-02*01	TCRBJ01	TCRBJ01-02	01				0	0	2	5	5	2	36	-1	53	58	63	3	In	VDJ
GCTGTCGGCTGCTCCCTCCCAGACATCTGTGTACTTCTGTGCCAGCAGCTACGGGACAGAGCGAACACTGAAGCTTTCTTTGGACAA		2	8.137970745704827E-5	44	TCRBV06-05*01	TCRBV06	TCRBV06-05	01				TCRBD01-01*01	TCRBD01	TCRBD01-01	01				TCRBJ01-01*01	TCRBJ01	TCRBJ01-01	01				2	0	0	5	3	1	37	-1	52	59	62	2	Out	VDJ
CTGCCATCCCCAACCAGACAGCTCTTTACTTCTGTGCCCCGGGACTAGCGGGGGGTTCAGGTCACAGATACGCAGTATTTTGGCCCA		1	1.0941809405989684E-5	49	TCRBV24	TCRBV24	unresolved			TCRBV24-01,TCRBV24-or09_02		TCRBD02-01*01	TCRBD02	TCRBD02-01	01				TCRBJ02-03*01	TCRBJ02	TCRBJ02-03	01				12	2	0	1	7	2	32	38	40	55	62	1	Out	VDJ
GAACCCAGGGACTCAGCTGTGTACTTCTGTGCCAGCAGTTTGGCTAGCGGGGGCCTTCTTGGATCCTACGAGCAGTACTTCGGGCCG	CASSLASGGLLGSYEQYF	1	3.761246983308954E-5	54	TCRBV12	TCRBV12	unresolved			TCRBV12-03,TCRBV12-04		TCRBD02-01*01	TCRBD02	TCRBD02-01	01				TCRBJ02-07*01	TCRBJ02	TCRBJ02-07	01				3	2	4	2	10	1	27	41	43	53	63	1	In	VDJ
TGGAGTCTGCTGCCTCCTCCCAGACATCTGTATATTTCTGCGCCAGCAGTGAGTCTAGACAGCAAAAACATTCAGTACTTCGGCGCC		1	9.574083230240973E-5	43	TCRBV10-01	TCRBV10	TCRBV10-01				01,02	TCRBD01-01*01	TCRBD01	TCRBD01-01	01				TCRBJ02-04*01	TCRBJ02	TCRBJ02-04	01				0	2	2	5	0	3	38	55	57	-1	62	1	Out	VDJ
AGGCTGGAGTTGGCTGCTCCCTCCCAGACATCTGTGTACTTCTGTGCCAGCCGACCGGACAGAGACTACGAGCAGTACTTCGGGCCG	CASRPDRDYEQYF	1	4.445110071183309E-5	39	TCRBV06-06	TCRBV06	TCRBV06-06				01,02	TCRBD01-01*01	TCRBD01	TCRBD01-01	01				TCRBJ02-07*01	TCRBJ02	TCRBJ02-07	01				8	5	1	5	3	3	42	51	56	62	65	1	In	VDJ
AGTGCCCATCCTGAAGACAGCAGCTTCTACATCTGCAGTGCTAGTAGAGGTTTGGGGGGCGGCAATCAGCCCCAGCATTTTGGTGAT	CSASRGLGGGNQPQHF	1	1.572885102111017E-5	48	TCRBV20	TCRBV20	unresolved			TCRBV20-01,TCRBV20-or09_02				unresolved		TCRBD01,TCRBD02	TCRBD01-01,TCRBD02-01		TCRBJ01-05*01	TCRBJ01	TCRBJ01-05	01				3	10	6	0	1	2	33	44	54	60	61	1	In	VDJ
CTGGAGTCGCCCAGCCCCAACCAGACCTCTCTGTACTTCTGTGCCAGCAGGGGGACAGCGGAGAAACGGGGCTACACCTTCGGTTCG	CASRGTAEKRGYTF	2	1.2309535581738393E-4	42	TCRBV27-01*01	TCRBV27	TCRBV27-01	01				TCRBD01-01*01	TCRBD01	TCRBD01-01	01				TCRBJ01-02*01	TCRBJ01	TCRBJ01-02	01				6	1	0	5	11	8	39	50	51	58	69	2	In	VDJ
GTGAGCACCTTGGAGCTGGGGGACTCGGCCCTTTATCTTTGCGCCAGCAGCTTGGGCAGGGCTGGGGAAAAACTGTTTTTTGGCAGT	CASSLGRAGEKLFF	1	4.58188268875818E-5	42	TCRBV05-01*01	TCRBV05	TCRBV05-01	01				TCRBD01-01*01	TCRBD01	TCRBD01-01	01				TCRBJ01-04*01	TCRBJ01	TCRBJ01-04	01				0	1	4	3	5	8	39	55	56	61	66	1	In	VDJ
ATCCAGCAGGTAGTGCGAGGAGATTCGGCAGCTTATTTCTGTGCCAGCTCACCACCTGGGCAGGATGAAAAACTGTTTTTTGGCAGT	CASSPPGQDEKLFF	1	1.053149155326507E-4	42	TCRBV18-01*01	TCRBV18	TCRBV18-01	01				TCRBD01-01*01	TCRBD01	TCRBD01-01	01				TCRBJ01-04*01	TCRBJ01	TCRBJ01-04	01				0	4	4	4	0	6	39	56	60	-1	64	1	In	VDJ
AACCTGAGCTCTCTGGAGCTGGGGGACTCAGCTTTGTATTTCTGTGCCAGCAGCGTGGGGCCGCCAGATACGCAGTATTTTGGCCCA	CASSVGPPDTQYF	1	2.5302934251351143E-5	39	TCRBV09-01	TCRBV09	TCRBV09-01				01,02	TCRBD01-01*01	TCRBD01	TCRBD01-01	01				TCRBJ02-03*01	TCRBJ02	TCRBJ02-03	01				2	0	7	0	3	4	42	-1	56	61	64	1	In	VDJ
CAGCCCTCAGAACCCAGGGACTCAGCTGTGTACTTCTGTGCCAGCAGTTTCGGGGCGGGGCAGGGGACTGGCTACACCTTCGGTTCG	CASSFGAGQGTGYTF	1	4.1715648360335665E-5	45	TCRBV12	TCRBV12	unresolved			TCRBV12-03,TCRBV12-04				unresolved		TCRBD01,TCRBD02	TCRBD01-01,TCRBD02-01		TCRBJ01-02*01	TCRBJ01	TCRBJ01-02	01				3	10	4	2	2	7	36	50	60	66	68	1	In	VDJ
ATCCAGCCCTCAGAACCCAGGGACTCAGCTGTGTACTTCTGTGCCAGCCGTGCTACAGGGGCCCCCTACGAGCAGTACTTCGGGCCG	CASRATGAPYEQYF	1	3.761246983308954E-5	42	TCRBV12	TCRBV12	unresolved			TCRBV12-03,TCRBV12-04		TCRBD01-01*01	TCRBD01	TCRBD01-01	01				TCRBJ02-07*01	TCRBJ02	TCRBJ02-07	01				8	6	3	2	3	2	39	48	54	61	64	1	In	VDJ
AGTCGCCCAGCCCCAACCAGACCTCTCTGTACTTCTGTGCCAGCAGTTCTACAGGGGTCGAACACCGGGGAGCTGTTTTTTGGAGAA		1	2.0515892636230658E-5	46	TCRBV27-01*01	TCRBV27	TCRBV27-01	01				TCRBD01-01*01	TCRBD01	TCRBD01-01	01				TCRBJ02-02*01	TCRBJ02	TCRBJ02-02	01				4	2	3	2	1	0	35	48	50	57	58	1	Out	VDJ
GGTGACTCTGCTGTGTATTTCTGTGCCAGCAGCCAAGATCCGCGGACAGGACCGAGCTCTGGGGCCAACGTCCTGACTTTCGGGGCC	CASSQDPRTGPSSGANVLTF	1	2.1883618811979367E-5	60	TCRBV03	TCRBV03	unresolved			TCRBV03-01,TCRBV03-02		TCRBD01-01*01	TCRBD01	TCRBD01-01	01				TCRBJ02-06*01	TCRBJ02	TCRBJ02-06	01				0	5	1	4	6	0	21	38	43	50	56	1	In	VDJ
AAGGTGCAGCCTGCAGAACTGGAGGATTCTGGAGTTTATTTCTGTGCCATTTCAACCTGGGACCAACGGGGCTACACCTTCGGTTCG	CAISTWDQRGYTF	3	2.0652665253805528E-4	39	TCRBV14-01*01	TCRBV14	TCRBV14-01	01						unresolved		TCRBD01,TCRBD02	TCRBD01-01,TCRBD02-01		TCRBJ01-02*01	TCRBJ01	TCRBJ01-02	01				10	9	0	7	6	8	42	49	58	63	69	3	In	VDJ
GTCAGCTGCTCCCTCTCAGACTTCTGTTTACTTCTGTGCCAGCAGCCCTCCGGGACTAGGATTGACGGGGAGCTGTTTTTTGGAGAA		2	7.727652892980213E-5	47	TCRBV06-07*01	TCRBV06	TCRBV06-07	01				TCRBD02-01	TCRBD02	TCRBD02-01				01,02	TCRBJ02-02*01	TCRBJ02	TCRBJ02-02	01				6	6	0	8	6	7	34	45	51	59	65	2	Out	VDJ
CCCTCAGAACCCAGGGACTCAGCTGTGTACTTCTGTGCCAGCAGTTATATAGCGGGCAAGAACACCGGGGAGCTGTTTTTTGGAGAA	CASSYIAGKNTGELFF	1	5.0605868502702286E-5	48	TCRBV12	TCRBV12	unresolved			TCRBV12-03,TCRBV12-04		TCRBD02-01	TCRBD02	TCRBD02-01				01,02	TCRBJ02-02*01	TCRBJ02	TCRBJ02-02	01				4	3	5	4	3	1	33	46	49	56	59	1	In	VDJ
TTCCCGCTCAGGCTGGAGTTGGCTGCTCCCTCCCAGACATCTGTGTACTTCTGTGCCAGCAGCGACAGGGAGCAGTACTTCGGGCCG	CASSDREQYF	1	4.445110071183309E-5	30	TCRBV06-06	TCRBV06	TCRBV06-06				01,02	TCRBD01-01*01	TCRBD01	TCRBD01-01	01				TCRBJ02-07*01	TCRBJ02	TCRBJ02-07	01				6	1	2	4	0	7	51	62	63	-1	69	1	In	VDJ
GTGCCCATCCTGAAGACAGCAGCTTCTACATCTGCAGTGCTAGAGTTACCTAGGACTAGCGGGAGTTACGAGCAGTACTTCGGGCCG		1	1.0941809405989684E-5	49	TCRBV20	TCRBV20	unresolved			TCRBV20-01,TCRBV20-or09_02		TCRBD02-01*02	TCRBD02	TCRBD02-01	02				TCRBJ02-07*01	TCRBJ02	TCRBJ02-07	01				1	7	1	2	1	4	32	45	52	65	66	1	Out	VDJ
ATCCAGCCCTCAGAACCCAGGGACTCAGCTGTGTACTTCTGTGCCAGCAGTCCACACGGGACAAACACTGAAGCTTTCTTTGGACAA	CASSPHGTNTEAFF	1	4.992200541482793E-5	42	TCRBV12	TCRBV12	unresolved			TCRBV12-03,TCRBV12-04		TCRBD01-01*01	TCRBD01	TCRBD01-01	01				TCRBJ01-01*01	TCRBJ01	TCRBJ01-01	01				5	6	0	6	0	2	39	51	57	-1	63	1	In	VDJ
GTGAGCACCTTGGAGCTGGGGGACTCGGCCCTTTATCTTTGCGCCAGCAGCTTACGGGGGGGGAACACTGAAGCTTTCTTTGGACAA	CASSLRGGNTEAFF	1	2.6670660427099852E-5	42	TCRBV05-01*01	TCRBV05	TCRBV05-01	01				TCRBD02-01*01	TCRBD02	TCRBD02-01	01				TCRBJ01-01*01	TCRBJ01	TCRBJ01-01	01				2	1	8	0	0	1	39	53	54	-1	62	1	In	VDJ
ACAGTGACCAGTGCCCATCCTGAAGACAGCAGCTTCTACATCTGCAGTGCTAGAGACAGATCGGGCACTGAAGCTTTCTTTGGACAA	CSARDRSGTEAFF	1	1.5044987933235814E-5	39	TCRBV20	TCRBV20	unresolved			TCRBV20-01,TCRBV20-or09_02		TCRBD02-01	TCRBD02	TCRBD02-01				01,02	TCRBJ01-01*01	TCRBJ01	TCRBJ01-01	01				0	5	8	4	0	4	42	56	61	-1	65	1	In	VDJ
GAGTCGGCTGCTCCCTCCCAGACATCTGTGTACTTCTGTGCCAGCAGTGAAGTCGTCAGCTATAATGAAAAACTGTTTTTTGGCAGT	CASSEVVSYNEKLFF	1	5.94960886450689E-5	45	TCRBV06-01*01	TCRBV06	TCRBV06-01	01						unresolved		TCRBD01,TCRBD02	TCRBD01-01,TCRBD02-01		TCRBJ01-04*01	TCRBJ01	TCRBJ01-04	01				1	4	4	5	3	4	36	52	56	59	62	1	In	VDJ
ATTCAGCGCACAGAGCAGCGGGACTCAGCCATGTATCGCTGTGCTAGCAGCGCGACAGGTACCCAAGAGACCCAGTACTTCGGGCCA	CASSATGTQETQYF	1	3.4877017481592113E-5	42	TCRBV07-07*01	TCRBV07	TCRBV07-07	01				TCRBD01-01*01	TCRBD01	TCRBD01-01	01				TCRBJ02-05*01	TCRBJ02	TCRBJ02-05	01				5	2	2	4	3	1	39	51	53	59	62	1	In	VDJ
CACAGAGCAGGGGGACTCGGCCATGTATCTCTGTGCCAGCAGCTTAGCGATCCCTAGTTAAGCACCGGGGAGCTGTTTTTTGGAGAA		1	7.659266584192778E-5	50	TCRBV07-09	TCRBV07	TCRBV07-09				01,03	TCRBD02-01	TCRBD02	TCRBD02-01				01,02	TCRBJ02-02*01	TCRBJ02	TCRBJ02-02	01				0	5	4	8	5	4	31	48	53	57	62	1	Out	VDJ
CAGCCTGGCAATCCTGTCCTCAGAACCGGGAGACACGGCACTGTATCTCTGCGCCAGCACAATCCCAGGGCGGAGTGTTTTGGCAGT		1	1.0189560009327893E-4	32	TCRBV23-01*01	TCRBV23	TCRBV23-01	01				TCRBD01-01*01	TCRBD01	TCRBD01-01	01				TCRBJ01-04*01	TCRBJ01	TCRBJ01-04	01				7	6	4	3	7	19	49	59	65	70	77	1	Out	VDJ
ATTCTGGAGTCCGCCAGCACCAACCAGACATCTATGTACCTCTGTGCCAGCAGTCGGGGACTAGCCGGCGAGCAGTACTTCGGGCCG	CASSRGLAGEQYF	1	7.112176113893294E-5	39	TCRBV28-01*01	TCRBV28	TCRBV28-01	01				TCRBD02-01	TCRBD02	TCRBD02-01				01,02	TCRBJ02-07*01	TCRBJ02	TCRBJ02-07	01				5	2	0	7	3	6	42	54	56	65	68	1	In	VDJ
CAGCAGGTAGTGCGAGGAGATTCGGCAGCTTATTTCTGTGCCAGCTCACCATACGGGACAGGGGATCAGCCCCAGCATTTTGGTGAT	CASSPYGTGDQPQHF	1	6.428313026018939E-5	45	TCRBV18-01*01	TCRBV18	TCRBV18-01	01				TCRBD01-01*01	TCRBD01	TCRBD01-01	01				TCRBJ01-05*01	TCRBJ01	TCRBJ01-05	01				2	3	0	2	0	5	36	51	54	-1	64	1	In	VDJ
CTGGAGTCCGCTACCAGCTCCCAGACATCTGTGTACTTCTGTGCCATCAGTGAGAGGGCGGGGGATCAGCCCCAGCATTTTGGTGAT	CAISERAGDQPQHF	2	1.3403716522337363E-4	42	TCRBV10-03*01	TCRBV10	TCRBV10-03	01				TCRBD02-01*01	TCRBD02	TCRBD02-01	01				TCRBJ01-05*01	TCRBJ01	TCRBJ01-05	01				2	3	7	2	0	5	39	54	57	-1	64	2	In	VDJ
ATCCAGCCCTCAGAACCCAGGGACTCAGCTGTGTACTTCTGTGCCAGCAGTCGACGGGACGGTCGGCACATTCAGTACTTCGGCGCC	CASSRRDGRHIQYF	1	4.513496379970744E-5	42	TCRBV12	TCRBV12	unresolved			TCRBV12-03,TCRBV12-04				unresolved		TCRBD01,TCRBD02	TCRBD01-01,TCRBD02-01		TCRBJ02-04*01	TCRBJ02	TCRBJ02-04	01				5	4	0	7	7	8	39	51	55	60	67	1	In	VDJ
GACAGTGACCAGTGCCCATCCTGAAGACAGCAGCTTCTACATCTGCAGTGCTAGAGTTCTTCCTGCACTAGCCCCGACTTCGGGCCG		1	1.0941809405989684E-5	38	TCRBV20	TCRBV20	unresolved			TCRBV20-01,TCRBV20-or09_02		TCRBD02-01	TCRBD02	TCRBD02-01				01,02	TCRBJ02-07*01	TCRBJ02	TCRBJ02-07	01				1	10	3	7	4	14	43	56	66	72	76	1	Out	VDJ
CTGGAGTCAGCTACCCGCTCCCAGACATCTGTGTATTTCTGCGCCAGCAGGGGGACAGAAAGCAATCAGCCCCAGCATTTTGGTGAT	CASRGTESNQPQHF	2	1.4155965918999152E-4	42	TCRBV10-02*01	TCRBV10	TCRBV10-02	01				TCRBD01-01*01	TCRBD01	TCRBD01-01	01				TCRBJ01-05*01	TCRBJ01	TCRBJ01-05	01				6	1	0	5	2	1	39	50	51	58	60	2	In	VDJ
ACCTTGGAGCTGGGGGACTCGGCCCTTTATCTTTGCGCCAGCAGCACTAGTCTAGCGGGGGGGACCGATACGCAGTATTTTGGCCCA	CASSTSLAGGTDTQYF	1	2.59867973392255E-5	48	TCRBV05-01*01	TCRBV05	TCRBV05-01	01				TCRBD02-01*01	TCRBD02	TCRBD02-01	01				TCRBJ02-03*01	TCRBJ02	TCRBJ02-03	01				4	6	4	0	3	6	33	45	51	63	66	1	In	VDJ
TTGTTGCTGGGGGACTCGGCCCTCTATCTCTGTGCCAGCAGCTTGTTCTTAGCGGGAGGTTTCACAGATACGCAGTATTTTGGCCCA	CASSLFLAGGFTDTQYF	1	2.119975572410501E-5	51	TCRBV05-06*01	TCRBV05	TCRBV05-06	01				TCRBD02-01*02	TCRBD02	TCRBD02-01	02				TCRBJ02-03*01	TCRBJ02	TCRBJ02-03	01				1	4	5	1	3	2	30	45	49	59	62	1	In	VDJ
GTGAACGCCTTGGAGCTGGACGACTCGGCCCTGTATCTCTGTGCCAGCAGCGTGGACAGGGCTGGAAACACCATATATTTTGGAGAG	CASSVDRAGNTIYF	2	1.0941809405989684E-4	42	TCRBV05-04*01	TCRBV05	TCRBV05-04	01				TCRBD01-01*01	TCRBD01	TCRBD01-01	01				TCRBJ01-03*01	TCRBJ01	TCRBJ01-03	01				0	0	3	3	0	2	39	-1	55	-1	61	2	In	VDJ
CAGCCCTCAGAACCCAGGGACTCAGCTGTGTACTTCTGTGCCAGCAGTTCAGGCGCCGCGAACACCGGGGAGCTGTTTTTTGGAGAA	CASSSGAANTGELFF	1	4.992200541482793E-5	45	TCRBV12	TCRBV12	unresolved			TCRBV12-03,TCRBV12-04		TCRBD01-01*01	TCRBD01	TCRBD01-01	01				TCRBJ02-02*01	TCRBJ02	TCRBJ02-02	01				4	0	4	4	5	0	36	-1	49	53	58	1	In	VDJ
ACGATCCAGCGCACAGAGCAGCGGGACTCGGCCATGTATCGCTGTGCCAGCGCCGTAGGTGGCAATCAGCCCCAGCATTTTGGTGAT	CASAVGGNQPQHF	2	9.574083230240973E-5	39	TCRBV07-06*01	TCRBV07	TCRBV07-06	01						unresolved		TCRBD01,TCRBD02	TCRBD01-01,TCRBD02-01		TCRBJ01-05*01	TCRBJ01	TCRBJ01-05	01				8	5	5	4	2	2	42	51	56	59	61	2	In	VDJ
ATCCAGCCTGCAAAGCTTGAGGACTCGGCCGTGTATCTCTGTGCCAGCAGCCAAGAAGCGGGGACGTACGAGCAGTACTTCGGGCCG	CASSQEAGTYEQYF	1	4.445110071183309E-5	42	TCRBV11-02*02	TCRBV11	TCRBV11-02	02				TCRBD02-01*01	TCRBD02	TCRBD02-01	01				TCRBJ02-07*01	TCRBJ02	TCRBJ02-07	01				5	5	6	3	3	4	39	51	56	63	66	1	In	VDJ
CTGACAGTGACCAGTGCCCATCCTGAAGACAGCAGCTTCTACATCTGCAGTGCTAGGGAAGGACAGGGGTTACAGCATTTTGGTGAT	CSAREGQGLQHF	1	1.572885102111017E-5	36	TCRBV20	TCRBV20	unresolved			TCRBV20-01,TCRBV20-or09_02		TCRBD01-01*01	TCRBD01	TCRBD01-01	01				TCRBJ01-05*01	TCRBJ01	TCRBJ01-05	01				3	4	1	2	3	13	45	56	60	69	72	1	In	VDJ
ACCAGTGCCCATCCTGAAGACAGCAGCTTCTACATCTGCAGTGCTAGAGATTCGCGGCGGGGAAACTACGAGCAGTACTTCGGGCCG	CSARDSRRGNYEQYF	1	1.0941809405989684E-5	45	TCRBV20	TCRBV20	unresolved			TCRBV20-01,TCRBV20-or09_02		TCRBD02-01*01	TCRBD02	TCRBD02-01	01				TCRBJ02-07*01	TCRBJ02	TCRBJ02-07	01				0	6	7	3	3	3	36	50	56	62	65	1	In	VDJ
GGAGCTTGGTGACTCTGCTGTGTATTTCTGTGCCAGCAGCCAAACTCGTTAACAGGGGATAACAATCAGCCCCAGCATTTTGGTGAT		1	2.1883618811979367E-5	53	TCRBV03	TCRBV03	unresolved			TCRBV03-01,TCRBV03-02		TCRBD01-01*01	TCRBD01	TCRBD01-01	01				TCRBJ01-05*01	TCRBJ01	TCRBJ01-05	01				2	8	3	2	4	3	28	43	51	58	62	1	Out	VDJ
AGCTCTCTGGAGCTGGGGGACTCAGCTTTGTATTTCTGTGCCAGCAGCGTAGAGGTTTCCAGTGTCGGGGAGCTGTTTTTTGGAGAA	CASSVEVSSVGELFF	1	2.5302934251351143E-5	45	TCRBV09-01	TCRBV09	TCRBV09-01				01,02			unresolved		TCRBD01,TCRBD02	TCRBD01-01,TCRBD02-01		TCRBJ02-02*01	TCRBJ02	TCRBJ02-02	01				0	7	4	5	3	7	36	52	59	62	65	1	In	VDJ
GAGGATCCAGCAGGTAGTGCGAGGAGATTCGGCAGCTTATTTCTGTGCCAGCTCACCACCTGCTCCTCACCCCTCCACTTTGGGAAC		1	4.718655306333051E-5	38	TCRBV18-01*01	TCRBV18	TCRBV18-01	01						unresolved		TCRBD01,TCRBD02	TCRBD01-01,TCRBD02-01		TCRBJ01-06*01	TCRBJ01	TCRBJ01-06	01				0	1	10	0	3	10	43	60	61	63	66	1	Out	VDJ
GAGCTCTCTGGAGCTGGGGGACTCAGCTTTGTATTTCTGTGCCAGCAGCGTAGCCTCCCAGGGGAGTACGAGCAGTACTTCGGGCCG		2	5.744449938144584E-5	44	TCRBV09-01	TCRBV09	TCRBV09-01				01,02	TCRBD01-01*01	TCRBD01	TCRBD01-01	01				TCRBJ02-07*01	TCRBJ02	TCRBJ02-07	01				0	5	4	2	2	4	37	53	58	64	66	2	Out	VDJ
CTGACAGTGACCAGTGCCCATCCTGAAGACAGCAGCTTCTACATCTGCAGTGCTAGCCAGGGCAACACTGAAGCTTTCTTTGGACAA	CSASQGNTEAFF	2	1.0873423097202248E-4	36	TCRBV20	TCRBV20	unresolved			TCRBV20-01,TCRBV20-or09_02		TCRBD01-01*01	TCRBD01	TCRBD01-01	01				TCRBJ01-01*01	TCRBJ01	TCRBJ01-01	01				3	1	4	3	1	2	45	56	57	62	63	2	In	VDJ
ACCCTGCAGCCAGAAGACTCGGCCCTGTATCTCTGCGCCAGCAGCCAAGAAGCTAGCGGGTTGACAGATACGCAGTATTTTGGCCCA	CASSQEASGLTDTQYF	1	2.9406112778597275E-5	48	TCRBV04-03*01	TCRBV04	TCRBV04-03	01				TCRBD02-01	TCRBD02	TCRBD02-01				01,02	TCRBJ02-03*01	TCRBJ02	TCRBJ02-03	01				0	2	4	4	3	3	33	50	52	60	63	1	In	VDJ
AGCACCTTGGAGCTGGGGGACTCGGCCCTTTATCTTTGCGCCAGCAGAGTGGAGGGGAGTAGCACAGATACGCAGTATTTTGGCCCA	CASRVEGSSTDTQYF	1	2.59867973392255E-5	45	TCRBV05-01*01	TCRBV05	TCRBV05-01	01				TCRBD02-01*02	TCRBD02	TCRBD02-01	02				TCRBJ02-03*01	TCRBJ02	TCRBJ02-03	01				5	3	10	0	4	0	36	47	50	56	60	1	In	VDJ
AATGTGAACGCCTTGTTGCTGGGGGACTCGGCCCTCTATCTCTGTGCCAGCAGCTTGTTTCAAGCAGAGACCCAGTACTTCGGGCCA	CASSLFQAETQYF	1	1.436112484536146E-5	39	TCRBV05-06*01	TCRBV05	TCRBV05-06	01				TCRBD02-01	TCRBD02	TCRBD02-01				01,02	TCRBJ02-05*01	TCRBJ02	TCRBJ02-05	01				1	5	6	7	0	4	42	57	62	-1	65	1	In	VDJ
AGGATCCAGCAGGTAGTGCGAGGAGATTCGGCAGCTTATTTCTGTGCCAGCTCACCATCTGGGGCCAACGTCCTGACTTTCGGGGCC	CASSPSGANVLTF	1	6.0179951732943256E-5	39	TCRBV18-01*01	TCRBV18	TCRBV18-01	01						unresolved					TCRBJ02-06*01	TCRBJ02	TCRBJ02-06	01				2	0	0	0	0	1	42	-1	-1	-1	57	1	In	VJ
TGACAGTGACCAGTGCCCATCCTGAAGACAGCAGCTTCTACATCTGCAGTGCTAGAGATCAGGATGGACGAGCAGTACTTCGGGCCG		1	1.0941809405989684E-5	37	TCRBV20	TCRBV20	unresolved			TCRBV20-01,TCRBV20-or09_02		TCRBD01-01*01	TCRBD01	TCRBD01-01	01				TCRBJ02-07*01	TCRBJ02	TCRBJ02-07	01				0	1	4	4	4	5	44	58	59	63	67	1	Out	VDJ
ACTCTGACAGTGACCAGTGCCCATCCTGAAGACAGCAGCTTCTACATCTGCAGTGCTACAGCGAACACTGAAGCTTTCTTTGGACAA	CSATANTEAFF	1	2.9406112778597275E-5	33	TCRBV20-01*01	TCRBV20	TCRBV20-01	01						unresolved		TCRBD01,TCRBD02	TCRBD01-01,TCRBD02-01		TCRBJ01-01*01	TCRBJ01	TCRBJ01-01	01				4	0	4	5	1	1	48	-1	58	61	62	1	In	VDJ
GGAGATCCAGCGCACAGAGCAGGGGGACTCGGCCATGTATCTCTGTGCCAGCAGCTTAAGGGGGGTACTGAAGCTTTCTTTGGACAA		1	7.385721349043037E-5	38	TCRBV07-09	TCRBV07	TCRBV07-09				01,03			unresolved		TCRBD01,TCRBD02	TCRBD01-01,TCRBD02-01		TCRBJ01-01*01	TCRBJ01	TCRBJ01-01	01				2	0	5	1	2	5	43	-1	58	64	66	1	Out	VDJ
ACTCTGACAGTGACCAGTGCCCATCCTGAAGACAGCAGCTTCTACATCTGCAGTGCTAGAGATGTGGCCGAGCAGTACTTCGGGCCG	CSARDVAEQYF	2	5.402518394207406E-5	33	TCRBV20-01*01	TCRBV20	TCRBV20-01	01				TCRBD01-01*01	TCRBD01	TCRBD01-01	01				TCRBJ02-07*01	TCRBJ02	TCRBJ02-07	01				0	3	9	0	0	6	48	62	65	-1	68	2	In	VDJ
GTTGGCGTCTGCTGTACCCTCTCAGACATCTGTGTACTTCTGTGCCAGCAGAGGACAGGGCGGCATGCTGAAGCTTTCTTTGGACAA		1	6.770244569956117E-5	41	TCRBV06-04	TCRBV06	TCRBV06-04				01,02	TCRBD01-01*01	TCRBD01	TCRBD01-01	01				TCRBJ01-01*01	TCRBJ01	TCRBJ01-01	01				6	1	1	3	7	6	40	51	52	60	67	1	Out	VDJ
GCCCTCAGAACCCAGGGACTCAGCTGTGTACTTCTGTGCCAGCAGTTCTAGGACAGGGAAGACACCGGGGAGCTGTTTTTTGGAGAA		1	4.992200541482793E-5	47	TCRBV12	TCRBV12	unresolved			TCRBV12-03,TCRBV12-04		TCRBD01-01*01	TCRBD01	TCRBD01-01	01				TCRBJ02-02*01	TCRBJ02	TCRBJ02-02	01				4	3	1	3	3	3	34	47	50	58	61	1	Out	VDJ
TCCAGCCTGCAGAGCTTGGGGACTCGGCCGTGTATCTCTGTGCCAGCACCTCTGAAAGTGGGGGGTTACGAGCAGTACTTCGGGCCG		1	4.58188268875818E-5	43	TCRBV11-03*01	TCRBV11	TCRBV11-03	01				TCRBD02-01*01	TCRBD02	TCRBD02-01	01				TCRBJ02-07*01	TCRBJ02	TCRBJ02-07	01				7	11	9	1	1	4	38	48	59	65	66	1	Out	VDJ
ATTCTGGAGTCCGCCAGCACCAACCAGACATCTATGTACCTCTGTGCCTCAGGGGATATCGCCAAAAACATTCAGTACTTCGGCGCC	CASGDIAKNIQYF	2	1.2035990346588651E-4	39	TCRBV28-01*01	TCRBV28	TCRBV28-01	01				TCRBD01-01*01	TCRBD01	TCRBD01-01	01				TCRBJ02-04*01	TCRBJ02	TCRBJ02-04	01				11	1	4	2	5	1	42	48	49	55	60	2	In	VDJ
ACGATCCAGCGCACACAGCAGGAGGACTCGGCCGTGTATCTCTGTGCCAGCAGCTTACAAGGGAACACTGAAGCTTTCTTTGGACAA	CASSLQGNTEAFF	1	5.676063629357148E-5	39	TCRBV07-02*01	TCRBV07	TCRBV07-02	01						unresolved		TCRBD01,TCRBD02	TCRBD01-01,TCRBD02-01		TCRBJ01-01*01	TCRBJ01	TCRBJ01-01	01				2	2	5	4	0	1	42	57	59	-1	62	1	In	VDJ
GCCTTGGAGCTGGACGACTCGGCCCTGTATCTCTGTGCCAGCAGCTTCGAAGGGGGGGGAAACTCCTACGAGCAGTACTTCGGGCCG	CASSFEGGGNSYEQYF	1	3.6244743657340826E-5	48	TCRBV05-04*01	TCRBV05	TCRBV05-04	01				TCRBD02-01*01	TCRBD02	TCRBD02-01	01				TCRBJ02-07*01	TCRBJ02	TCRBJ02-07	01				2	4	9	0	4	0	33	47	51	58	62	1	In	VDJ
CTGGAGTCTGCTGCCTCCTCCCAGACATCTGTATATTTCTGCGCCAGCAGTGGAGGGACTTAGGGTCTCGAGCAGTACTTCGGGCCG	CASSGGT*GLEQYF	2	1.8190758137457848E-4	42	TCRBV10-01	TCRBV10	TCRBV10-01				01,02	TCRBD02-01	TCRBD02	TCRBD02-01				01,02	TCRBJ02-07*01	TCRBJ02	TCRBJ02-07	01				4	2	0	10	8	6	39	52	54	60	68	2	Stop	VDJ
CTGGAGTCCGCCAGCACCAACCAGACATCTATGTACCTCTGTGCCAGCAGTTTGGTGCCTAGACCCTACGAGCAGTACTTCGGGCCG	CASSLVPRPYEQYF	1	6.975403496318423E-5	42	TCRBV28-01*01	TCRBV28	TCRBV28-01	01				TCRBD02-01	TCRBD02	TCRBD02-01				01,02	TCRBJ02-07*01	TCRBJ02	TCRBJ02-07	01				3	5	4	8	2	2	39	53	58	62	64	1	In	VDJ
ACAGAGCAGGGGGACTCGGCCATGTATCTCTGTGCCAGCAGCTTAGTCCCTTTCGGGGGCAAGGGACAGCCCCAGCATTTTGGTGAT	CASSLVPFGGKGQPQHF	1	7.864425510555085E-5	51	TCRBV07-09	TCRBV07	TCRBV07-09				01,03			unresolved		TCRBD01,TCRBD02	TCRBD01-01,TCRBD02-01		TCRBJ01-05*01	TCRBJ01	TCRBJ01-05	01				1	8	6	0	6	7	30	46	54	60	66	1	In	VDJ
TGACCAGTGCCCATCCTGAAGACAGCAGCTTCTACATCTGCAGTGCTAGAAGGGACAGCCTCCTGTGGGCCCCAGCATTTTGGTGAT		1	1.572885102111017E-5	43	TCRBV20	TCRBV20	unresolved			TCRBV20-01,TCRBV20-or09_02		TCRBD01-01*01	TCRBD01	TCRBD01-01	01				TCRBJ01-05*01	TCRBJ01	TCRBJ01-05	01				2	1	0	5	10	9	38	50	51	58	68	1	Out	VDJ
GAGTCAGCTACCCGCTCCCAGACATCTGTGTATTTCTGCGCCAGCAGTGAAGGACATGGCCGGGCCGGGGAGCTGTTTTTTGGAGAA	CASSEGHGRAGELFF	1	6.770244569956117E-5	45	TCRBV10-02*01	TCRBV10	TCRBV10-02	01				TCRBD01-01*01	TCRBD01	TCRBD01-01	01				TCRBJ02-02*01	TCRBJ02	TCRBJ02-02	01				3	1	1	6	8	6	36	50	51	56	64	1	In	VDJ
TGCTGTCGGCTGCTCCCTCCCAGACATCTGTGTACTTCTGTGCCAGCAGTTACGAGGGGGCAGAATGAAAAACTGTTTTTTGGCAGT		1	3.96640590967126E-5	43	TCRBV06-05*01	TCRBV06	TCRBV06-05	01				TCRBD01-01*01	TCRBD01	TCRBD01-01	01				TCRBJ01-04*01	TCRBJ01	TCRBJ01-04	01				2	1	5	0	2	5	38	53	54	61	63	1	Out	VDJ
GTGAGCACCTTGGAGCTGGGGGACTCGGCCCTTTATCTTTGCGCCAGCAGCTTGTCAATGTCGAACACTGAAGCTTTCTTTGGACAA	CASSLSMSNTEAFF	1	2.59867973392255E-5	42	TCRBV05-01*01	TCRBV05	TCRBV05-01	01				TCRBD01-01*01	TCRBD01	TCRBD01-01	01				TCRBJ01-01*01	TCRBJ01	TCRBJ01-01	01				1	1	4	6	5	1	39	54	55	57	62	1	In	VDJ
ATTCTGGAGTCCGCCAGCACCAACCAGACATCTATGTACCTCTGTGCCAGCAGTTTAGTCAGTAACTATGGCTACACCTTCGGTTCG	CASSLVSNYGYTF	1	7.796039201767649E-5	39	TCRBV28-01*01	TCRBV28	TCRBV28-01	01				TCRBD01-01*01	TCRBD01	TCRBD01-01	01				TCRBJ01-02*01	TCRBJ01	TCRBJ01-02	01				2	2	4	5	0	1	42	57	59	-1	62	1	In	VDJ
AGAGTCTGCCATCCCCAACCAGACAGCTCTTTACTTCTGTGCCACCAGTGACCGGGATGTGACACCGGGGAGCTGTTTTTTGGAGAA		1	1.0941809405989684E-5	44	TCRBV24	TCRBV24	unresolved			TCRBV24-01,TCRBV24-or09_02		TCRBD02-01*02	TCRBD02	TCRBD02-01	02				TCRBJ02-02*01	TCRBJ02	TCRBJ02-02	01				4	1	8	3	4	3	37	51	52	57	61	1	Out	VDJ
TCGGCTGCTCCCTCCCAGACATCTGTGTACTTCTGTGCCAGCAGTGCCGACACGGCGTGGAGGGATGAAAAACTGTTTTTTGGCAGT	CASSADTAWRDEKLFF	1	5.8128362469320194E-5	48	TCRBV06-01*01	TCRBV06	TCRBV06-01	01				TCRBD02-01*02	TCRBD02	TCRBD02-01	02				TCRBJ01-04*01	TCRBJ01	TCRBJ01-04	01				4	12	10	0	0	6	33	46	58	-1	64	1	In	VDJ
CTCACTGTGACATCGGCCCAAAAGAACCCGACAGCTTTCTATCTCTGTGCCAGTAGTATACGAGAAGAGACCCAGTACTTCGGGCCA	CASSIREETQYF	1	6.291540408444068E-5	36	TCRBV19-01	TCRBV19	TCRBV19-01				01,02	TCRBD02-01*02	TCRBD02	TCRBD02-01	02				TCRBJ02-05*01	TCRBJ02	TCRBJ02-05	01				2	1	11	2	0	3	45	60	61	-1	64	1	In	VDJ
CGCTCACCAGGCCTGGGGGACGCAGCCATGTACCTGTGTGCCACCAGCAGAGGCCGGGACGGGCGTGAAAAACTGTTTTTTGGCAGT	CATSRGRDGREKLFF	1	4.718655306333051E-5	45	TCRBV15-01*01	TCRBV15	TCRBV15-01	01						unresolved		TCRBD01,TCRBD02	TCRBD01-01,TCRBD02-01		TCRBJ01-04*01	TCRBJ01	TCRBJ01-04	01				1	3	0	7	5	7	36	52	55	60	65	1	In	VDJ
ATCCAGCAGGTAGTGCGAGGAGATTCGGCAGCTTATTTCTGTGCCAGCTCACCGGGCAGAGGGAACACTGAAGCTTTCTTTGGACAA	CASSPGRGNTEAFF	1	5.881222555719455E-5	42	TCRBV18-01*01	TCRBV18	TCRBV18-01	01						unresolved		TCRBD01,TCRBD02	TCRBD01-01,TCRBD02-01		TCRBJ01-01*01	TCRBJ01	TCRBJ01-01	01				3	0	8	0	5	1	39	-1	53	57	62	1	In	VDJ
GCCCATCCTGAAGACAGCAGCTTCTACATCTGCAGTGCTTACATACCCGGGACCAAACTAGCCAAAAACATTCAGTACTTCGGCGCC	CSAYIPGTKLAKNIQYF	1	1.299339866961275E-5	51	TCRBV20	TCRBV20	unresolved			TCRBV20-01,TCRBV20-or09_02				unresolved		TCRBD01,TCRBD02	TCRBD01-01,TCRBD02-01		TCRBJ02-04*01	TCRBJ02	TCRBJ02-04	01				5	9	0	7	6	0	30	39	48	53	59	1	In	VDJ
GAGTTGGCTGCTCCCTCCCAGACATCTGTGTACTTCTGTGCCAGCCAAGGCCTACGGGGGTCTTACAATGAGCAGTTCTTCGGGCCA	CASQGLRGSYNEQFF	2	1.2788239743250442E-4	45	TCRBV06-06	TCRBV06	TCRBV06-06				01,02	TCRBD02-01*01	TCRBD02	TCRBD02-01	01				TCRBJ02-01*01	TCRBJ02	TCRBJ02-01	01				8	9	8	2	3	4	36	45	54	60	63	2	In	VDJ
CACTCTGACAGTGACCAGTGCCCATCCTGAAGACAGCAGCTTCTACATCTGCAGTGCTGGGGAAGGCCCGGGCTGTTTTTTGGAGAA		1	3.0089975866471628E-5	32	TCRBV20-01*01	TCRBV20	TCRBV20-01	01						unresolved		TCRBD01,TCRBD02	TCRBD01-01,TCRBD02-01		TCRBJ02-02*01	TCRBJ02	TCRBJ02-02	01				5	1	0	8	8	13	49	58	59	63	71	1	Out	VDJ
CTCAGGCTGGAGTCGGCTGCTCCCTCCCAGACATCTGTGTACTTCTGTGCCAGCAGTGACAGTTCCTACGAGCAGTACTTCGGGCCG	CASSDSSYEQYF	1	2.5302934251351143E-5	36	TCRBV06-01*01	TCRBV06	TCRBV06-01	01				TCRBD01-01*01	TCRBD01	TCRBD01-01	01				TCRBJ02-07*01	TCRBJ02	TCRBJ02-07	01				3	0	4	5	1	1	45	-1	59	62	63	1	In	VDJ
CCTCTCACTGTGACATCGGCCCAAAAGAACCCGACAGCTTTCTATCTCTGTGCCAGTAGGGGCCAAGAGACCCAGTACTTCGGGCCA	CASRGQETQYF	1	6.291540408444068E-5	33	TCRBV19-01	TCRBV19	TCRBV19-01				01,02			unresolved		TCRBD01,TCRBD02	TCRBD01-01,TCRBD02-01		TCRBJ02-05*01	TCRBJ02	TCRBJ02-05	01				6	0	0	9	0	1	48	-1	59	-1	62	1	In	VDJ
AACGCCTTGGAGCTGGAGGACTCGGCCCTGTATCTCTGTGCCAGCAGCACCTGGCGGGGGGTCCAAGAGACCCAGTACTTCGGGCCA	CASSTWRGVQETQYF	1	6.56508564359381E-5	45	TCRBV05-08*01	TCRBV05	TCRBV05-08	01				TCRBD02-01*01	TCRBD02	TCRBD02-01	01				TCRBJ02-05*01	TCRBJ02	TCRBJ02-05	01				4	5	7	1	1	1	36	48	53	61	62	1	In	VDJ
AAGATCCAGCCTGCAGAGCTTGGGGACTCGGCCGTGTATCTCTGTGCCAGCAGCCCAAGGGACAGTTACGAGCAGTACTTCGGGCCG	CASSPRDSYEQYF	1	4.58188268875818E-5	39	TCRBV11-03*01	TCRBV11	TCRBV11-03	01				TCRBD01-01*01	TCRBD01	TCRBD01-01	01				TCRBJ02-07*01	TCRBJ02	TCRBJ02-07	01				5	4	0	5	1	4	42	54	58	65	66	1	In	VDJ
CTGGAGTCGGCTGCTCCCTCCCAGACATCTGTGTACTTCTGTGCCAGCAAAGAGGGGGGGCGGAACACTGAAGCTTTCTTTGGACAA	CASKEGGRNTEAFF	1	3.350929130584341E-5	42	TCRBV06-01*01	TCRBV06	TCRBV06-01	01				TCRBD02-01*01	TCRBD02	TCRBD02-01	01				TCRBJ01-01*01	TCRBJ01	TCRBJ01-01	01				7	4	9	0	2	1	39	49	53	60	62	1	In	VDJ
GAGTCGCCCAGCCCCAACCAGACCTCTCTGTACTTCTGTGCCAGCAGTTTAAAAGCGGGAGGAGGGTACGAGCAGTACTTCGGGCCG	CASSLKAGGGYEQYF	1	1.5044987933235814E-5	45	TCRBV27-01*01	TCRBV27	TCRBV27-01	01				TCRBD02-01*02	TCRBD02	TCRBD02-01	02				TCRBJ02-07*01	TCRBJ02	TCRBJ02-07	01				2	2	6	1	4	4	36	51	53	62	66	1	In	VDJ
GTGACCAGTGCCCATCCTGAAGACAGCAGCTTCTACATCTGCAGTGCTAGAGGGTGGGGCGAAAATCAGCCCCAGCATTTTGGTGAT	CSARGWGENQPQHF	1	1.572885102111017E-5	42	TCRBV20	TCRBV20	unresolved			TCRBV20-01,TCRBV20-or09_02		TCRBD01-01*01	TCRBD01	TCRBD01-01	01				TCRBJ01-05*01	TCRBJ01	TCRBJ01-05	01				1	3	7	0	3	4	39	52	55	60	63	1	In	VDJ
AGCGGGACTCGGCCATGTATCGCTGTGCCAGCAGCTTAGGGGTCCGGGACAGGGGGAACCCTCGAGTACGAGCAGTACTTCGGGCCG		2	8.001198128129956E-5	58	TCRBV07-06*01	TCRBV07	TCRBV07-06	01				TCRBD01-01*01	TCRBD01	TCRBD01-01	01				TCRBJ02-07*01	TCRBJ02	TCRBJ02-07	01				1	6	0	1	10	4	23	39	45	56	66	2	Out	VDJ
GAGTCGGCTGCTCCCTCCCAAACATCTGTGTACTTCTGTGCCAGCAGTCTTCGGGGTCACGAAACCGGGGAGCTGTTTTTTGGAGAA	CASSLRGHETGELFF	1	2.0515892636230658E-5	45	TCRBV06	TCRBV06	unresolved			TCRBV06-02,TCRBV06-03		TCRBD02-01*01	TCRBD02	TCRBD02-01	01				TCRBJ02-02*01	TCRBJ02	TCRBJ02-02	01				5	3	8	3	7	5	36	48	51	56	63	1	In	VDJ
CTGACAGTGACCAGTGCCCATCCTGAAGACAGCAGCTTCTACATCTGCAGTGCTAGAGACCTACGTAAGGAGCAGTACTTCGGGCCG	CSARDLRKEQYF	1	1.0941809405989684E-5	36	TCRBV20	TCRBV20	unresolved			TCRBV20-01,TCRBV20-or09_02		TCRBD02-01	TCRBD02	TCRBD02-01				01,02	TCRBJ02-07*01	TCRBJ02	TCRBJ02-07	01				0	1	4	9	6	7	45	59	60	63	69	1	In	VDJ
CTGACAGTGACCAGTGCCCATCCTGAAGACAGCAGCTTCTACATCTGCAGTGCTAAAGGACCAAGAGAGACCCAGTACTTCGGGCCA	CSAKGPRETQYF	2	5.470904702994842E-5	36	TCRBV20	TCRBV20	unresolved			TCRBV20-01,TCRBV20-or09_02				unresolved		TCRBD01,TCRBD02	TCRBD01-01,TCRBD02-01		TCRBJ02-05*01	TCRBJ02	TCRBJ02-05	01				4	2	1	7	4	4	45	55	57	61	65	2	In	VDJ
CAACATGAGCCCTGAAGACAGCAGCATATATCTCTGCAGCGAAAAACGGAGCGACAGGGGGCGGACACTGAAGCTTTCTTTGGACAA		2	2.3935208075602433E-5	47	TCRBV29-01*01	TCRBV29	TCRBV29-01	01				TCRBD01-01*01	TCRBD01	TCRBD01-01	01				TCRBJ01-01*01	TCRBJ01	TCRBJ01-01	01				7	11	2	0	2	3	34	41	52	62	64	2	Out	VDJ
AGCACCTTGGAGCTGGGGGACTCGGCCCTTTATCTTTGCGCCAGCAGCCTCTTTGGGACAGGAGGCCGGGAGCAGTTCTTCGGGCCA	CASSLFGTGGREQFF	1	3.282542821796905E-5	45	TCRBV05-01*01	TCRBV05	TCRBV05-01	01				TCRBD01-01*01	TCRBD01	TCRBD01-01	01				TCRBJ02-01*01	TCRBJ02	TCRBJ02-01	01				4	6	0	4	7	10	36	48	54	62	69	1	In	VDJ
CACTGTGACATCGGCCCAAAAGAACCCGACAGCTTTCTATCTCTGTGCCAGTAATCCGGACTGAACACTGAAGCTTTCTTTGGACAA		1	9.095379068728924E-5	38	TCRBV19-01	TCRBV19	TCRBV19-01				01,02			unresolved		TCRBD01,TCRBD02	TCRBD01-01,TCRBD02-01		TCRBJ01-01*01	TCRBJ01	TCRBJ01-01	01				7	4	1	7	0	0	43	53	57	-1	61	1	Out	VDJ
GTGCAGCCTGCAGAACTGGAGGATTCTGGAGTTTATTTCTGTGCCAGCAGCCCTCCGGGCATGAACACTGAAGCTTTCTTTGGACAA	CASSPPGMNTEAFF	3	1.6002396256259912E-4	42	TCRBV14-01*01	TCRBV14	TCRBV14-01	01						unresolved		TCRBD01,TCRBD02	TCRBD01-01,TCRBD02-01		TCRBJ01-01*01	TCRBJ01	TCRBJ01-01	01				4	4	8	0	1	0	39	52	56	60	61	3	In	VDJ
GTGACATCGGCCCAAAAGAACCCGACAGCTTTCTATCTCTGTGCCAGTAGTTCCCGCGGGACGACCTACGAGCAGTACTTCGGGCCG	CASSSRGTTYEQYF	1	6.838630878743551E-5	42	TCRBV19-01	TCRBV19	TCRBV19-01				01,02	TCRBD02-01*02	TCRBD02	TCRBD02-01	02				TCRBJ02-07*01	TCRBJ02	TCRBJ02-07	01				5	4	7	3	3	2	39	51	55	61	64	1	In	VDJ
AGGCTGCTGTCGGCTGCTCCCTCCCAGACATCTGTGTACTTCTGTGCCAGCAGTTACGACGTCACCGGGGAGCTGTTTTTTGGAGAA	CASSYDVTGELFF	2	5.3341320854199705E-5	39	TCRBV06-05*01	TCRBV06	TCRBV06-05	01						unresolved		TCRBD01,TCRBD02	TCRBD01-01,TCRBD02-01		TCRBJ02-02*01	TCRBJ02	TCRBJ02-02	01				2	0	2	7	2	4	42	-1	57	60	62	2	In	VDJ
CAGCGCACACAGCAGGAGGACTCGGCCGTGTATCTCTGTGCCAGCAGCTTAAAGGGGGAGGGCAGAAACGAGCAGTACTTCGGGCCG	CASSLKGEGRNEQYF	1	4.239951144821002E-5	45	TCRBV07-02*01	TCRBV07	TCRBV07-02	01				TCRBD02-01*02	TCRBD02	TCRBD02-01	02				TCRBJ02-07*01	TCRBJ02	TCRBJ02-07	01				2	4	9	0	5	5	36	51	55	62	67	1	In	VDJ
ACATCGGCCCAAAAGAACCCGACAGCTTTCTATCTCTGTGCCAGTAGTTCCCTTGAGACAGGGATCTACGAGCAGTACTTCGGGCCG	CASSSLETGIYEQYF	1	6.838630878743551E-5	45	TCRBV19-01	TCRBV19	TCRBV19-01				01,02	TCRBD01-01*01	TCRBD01	TCRBD01-01	01				TCRBJ02-07*01	TCRBJ02	TCRBJ02-07	01				5	8	2	3	2	3	36	48	56	63	65	1	In	VDJ
CCTGGAGTCGCCCAGCCCCAACCAGACCTCTCTGTACTTCTGTGCCAGCAGGGGAGACAGACTTTTACTGAAGCTTTCTTTGGACAA		2	5.1973594678451E-5	41	TCRBV27-01*01	TCRBV27	TCRBV27-01	01						unresolved		TCRBD01,TCRBD02	TCRBD01-01,TCRBD02-01		TCRBJ01-01*01	TCRBJ01	TCRBJ01-01	01				6	4	2	5	6	5	40	51	55	60	66	2	Out	VDJ
ACTGCAGCAAGAAGACTCAGCTGCGTATCTCTGCACCAGCAGCCAAGATTTAGCGGGGGGTAAGTCGGGGAGCTGTTTTTTGGAGAA		1	1.6412714108984525E-5	50	TCRBV01-01*01	TCRBV01	TCRBV01-01	01				TCRBD02-01*01	TCRBD02	TCRBD02-01	01				TCRBJ02-02*01	TCRBJ02	TCRBJ02-02	01				0	2	5	1	5	7	31	48	50	60	65	1	Out	VDJ
ACTGTGACATCGGCCCAAAAGAACCCGACAGCTTTCTATCTCTGTGCCAGTAGTAGCGGCTTCACAGATACGCAGTATTTTGGCCCA	CASSSGFTDTQYF	1	9.026992759941488E-5	39	TCRBV19-01	TCRBV19	TCRBV19-01				01,02	TCRBD02-01	TCRBD02	TCRBD02-01				01,02	TCRBJ02-03*01	TCRBJ02	TCRBJ02-03	01				4	0	7	5	3	2	42	-1	55	59	62	1	In	VDJ
CGGTCCACAAAGCTGGAGGACTCAGCCATGTACTTCTGTGCCAGCAGTGAAGACAGGGGGAAACAAGAGACCCAGTACTTCGGGCCA	CASSEDRGKQETQYF	1	1.572885102111017E-5	45	TCRBV02-01*01	TCRBV02	TCRBV02-01	01				TCRBD01-01*01	TCRBD01	TCRBD01-01	01				TCRBJ02-05*01	TCRBJ02	TCRBJ02-05	01				1	0	3	1	3	2	36	-1	52	60	63	1	In	VDJ
CGCACAGAGCAGCGGGACTCGGCCATGTATCGCTGTGCCAGCAGCCCCTCGGGGCAAACAGGGTGGGAGACCCAGTACTTCGGGCCA	CASSPSGQTGWETQYF	1	3.282542821796905E-5	48	TCRBV07-06*01	TCRBV07	TCRBV07-06	01				TCRBD01-01*01	TCRBD01	TCRBD01-01	01				TCRBJ02-05*01	TCRBJ02	TCRBJ02-05	01				5	12	3	3	3	5	33	45	57	63	66	1	In	VDJ
TCGGCTGCTCCCTCCCAGACATCTGTGTACTTCTGTGCCAGCAGTGCCCAGCCTGGACAGACTACACACACCATATATTTTGGAGAG	CASSAQPGQTTHTIYF	1	7.590880275405342E-5	48	TCRBV06-01*01	TCRBV06	TCRBV06-01	01				TCRBD01-01*01	TCRBD01	TCRBD01-01	01				TCRBJ01-03*01	TCRBJ01	TCRBJ01-03	01				4	8	1	5	7	8	33	46	54	60	67	1	In	VDJ
GCGTCTGCTGTACCCTCTCAGACATCTGTGTACTTCTGTGCCAGCAGTGGACTAGCGGGGGGGCCCAATGAGCAGTTCTTCGGGCCA	CASSGLAGGPNEQFF	1	8.479902289642004E-5	45	TCRBV06-04	TCRBV06	TCRBV06-04				01,02	TCRBD02-01*01	TCRBD02	TCRBD02-01	01				TCRBJ02-01*01	TCRBJ02	TCRBJ02-01	01				4	0	2	0	2	6	36	-1	49	63	65	1	In	VDJ
GCAAAGCTTGAGGACTCGGCCGTGTATCTCTGTGCCAGCAGCTTAGACCGGGTCAGCCCGGGGGAAGACATTCAGTACTTCGGCGCC	CASSLDRVSPGEDIQYF	1	5.3341320854199705E-5	51	TCRBV11-02*02	TCRBV11	TCRBV11-02	02				TCRBD02-01*01	TCRBD02	TCRBD02-01	01				TCRBJ02-04*01	TCRBJ02	TCRBJ02-04	01				0	11	8	2	3	8	30	47	58	64	67	1	In	VDJ
CTCAGGCTGCTGTCGGCTGCTCCCTCCCAGACATCTGTGTACTTCTGTGCCAGCAGCCCAGGGCTCGAGACCCAGTACTTCGGGCCA	CASSPGLETQYF	2	2.735452351497421E-5	36	TCRBV06-05*01	TCRBV06	TCRBV06-05	01				TCRBD01-01*01	TCRBD01	TCRBD01-01	01				TCRBJ02-05*01	TCRBJ02	TCRBJ02-05	01				6	2	4	3	3	5	45	56	58	63	66	2	In	VDJ
AACGCCTTGGAGCTGGACGACTCGGCCCTGTATCTCTGTGCCAGCAGCTTTAGCGGGGGACTTTACAATGAGCAGTTCTTCGGGCCA	CASSFSGGLYNEQFF	1	6.086381482081761E-5	45	TCRBV05-04*01	TCRBV05	TCRBV05-04	01				TCRBD02-01*01	TCRBD02	TCRBD02-01	01				TCRBJ02-01*01	TCRBJ02	TCRBJ02-01	01				2	0	5	2	4	4	36	-1	50	59	63	1	In	VDJ
ACTGTGAGCAACATGAGCCCTGAAGACAGCAGCATATATCTCTGCAGCGTCCGGGGCCCGAACACCGGGGAGCTGTTTTTTGGAGAA	CSVRGPNTGELFF	1	5.470904702994842E-6	39	TCRBV29-01*01	TCRBV29	TCRBV29-01	01						unresolved		TCRBD01,TCRBD02	TCRBD01-01,TCRBD02-01		TCRBJ02-02*01	TCRBJ02	TCRBJ02-02	01				6	2	7	0	1	0	42	50	52	57	58	1	In	VDJ
CAGCGCACAGAGCAGGGGGACTCGGCCATGTATCTCTGTGCCAGCAGCTTAGGGGGGGTAGCCAAAAACATTCAGTACTTCGGCGCC	CASSLGGVAKNIQYF	1	6.633471952381246E-5	45	TCRBV07-09	TCRBV07	TCRBV07-09				01,03	TCRBD02-01*01	TCRBD02	TCRBD02-01	01				TCRBJ02-04*01	TCRBJ02	TCRBJ02-04	01				1	0	9	1	1	0	36	-1	52	58	59	1	In	VDJ
ATCCAGCCCTCAGAACCCAGGGACTCAGCTGTGTACTTCTGTGCCACTAGCGGGGGAACTGTGAACAATGAGCAGTTCTTCGGGCCA	CATSGGTVNNEQFF	2	1.1420513567501732E-4	42	TCRBV12	TCRBV12	unresolved			TCRBV12-03,TCRBV12-04		TCRBD02-01*01	TCRBD02	TCRBD02-01	01				TCRBJ02-01*01	TCRBJ02	TCRBJ02-01	01				10	0	4	2	8	5	39	-1	46	56	64	2	In	VDJ
CTGACGATCCAGCGCACACAGCAGGAGGACTCGGCCGTGTATCTCTGTGCCAGCAGCGCACAGGGGTACGAGCAGTACTTCGGGCCG	CASSAQGYEQYF	1	4.239951144821002E-5	36	TCRBV07-02*01	TCRBV07	TCRBV07-02	01				TCRBD01-01*01	TCRBD01	TCRBD01-01	01				TCRBJ02-07*01	TCRBJ02	TCRBJ02-07	01				5	2	3	2	0	4	45	57	59	-1	66	1	In	VDJ
AAGCTGGAGGACTCAGCCATGTACTTCTGTGCCAGCAGTGATATTGGGACAGGGGTGGCTGGGGCCAACGTCCTGACTTTCGGGGCC	CASSDIGTGVAGANVLTF	1	2.3935208075602433E-5	54	TCRBV02-01*01	TCRBV02	TCRBV02-01	01				TCRBD01-01*01	TCRBD01	TCRBD01-01	01				TCRBJ02-06*01	TCRBJ02	TCRBJ02-06	01				3	4	0	2	3	2	27	41	45	55	58	1	In	VDJ
CTGGAGTCCGCCAGCACCAACCAGACATCTATGTACCTCTGTGCCAGCAGCCGGGGCGGGGGGCCCTACGAGCAGTACTTCGGGCCG	CASSRGGGPYEQYF	1	6.975403496318423E-5	42	TCRBV28-01*01	TCRBV28	TCRBV28-01	01				TCRBD02-01*01	TCRBD02	TCRBD02-01	01				TCRBJ02-07*01	TCRBJ02	TCRBJ02-07	01				6	5	7	1	1	2	39	50	55	63	64	1	In	VDJ
CTGTCGGCTGCTCCCTCCCAGACATCTGTGTACTTCTGTGCCAGCAGTTACTTTAGGCAGTGACACAATGAGCAGTTCTTCGGGCCA	CASSYFRQ*HNEQFF	1	2.872224969072292E-5	45	TCRBV06-05*01	TCRBV06	TCRBV06-05	01						unresolved		TCRBD01,TCRBD02	TCRBD01-01,TCRBD02-01		TCRBJ02-01*01	TCRBJ02	TCRBJ02-01	01				1	9	2	7	0	5	36	52	61	-1	64	1	Stop	VDJ
CTGTCGGCTGCTCCCTCCCAGACATCTGTGTACTTCTGTGCCAGCAGTTACCGGCTAGCGGCCACAGATACGCAGTATTTTGGCCCA	CASSYRLAATDTQYF	1	2.256748189985372E-5	45	TCRBV06-05*01	TCRBV06	TCRBV06-05	01				TCRBD02-01	TCRBD02	TCRBD02-01				01,02	TCRBJ02-03*01	TCRBJ02	TCRBJ02-03	01				2	3	4	5	1	2	36	51	54	61	62	1	In	VDJ
GATCCAGCGCACAGAGCAGGGGGACTCAGCTGTGTATCTCTGTGCCAGCAGCTTATTCAAGGAACCTACGAGCAGTACTTCGGGCCG		1	4.718655306333051E-5	41	TCRBV07-04*01	TCRBV07	TCRBV07-04	01						unresolved		TCRBD01,TCRBD02	TCRBD01-01,TCRBD02-01		TCRBJ02-07*01	TCRBJ02	TCRBJ02-07	01				2	5	1	8	1	2	40	55	60	63	64	1	Out	VDJ
CACCTTGGAGCTGGGGGACTCGGCCCTTTATCTTTGCGCCAGCAGCTGACACAGGGTGGGTCGGACACTGAAGCTTTCTTTGGACAA		1	2.59867973392255E-5	47	TCRBV05-01*01	TCRBV05	TCRBV05-01	01				TCRBD01-01*01	TCRBD01	TCRBD01-01	01				TCRBJ01-01*01	TCRBJ01	TCRBJ01-01	01				3	3	3	3	8	3	34	47	50	56	64	1	Out	VDJ
TTGGAGCTGGGGGACTCGGCCCTTTATCTTTGCGCCAGCAGCTTGGTAACTAGCGGGAGTGGCACAGATACGCAGTATTTTGGCCCA	CASSLVTSGSGTDTQYF	1	2.59867973392255E-5	51	TCRBV05-01*01	TCRBV05	TCRBV05-01	01				TCRBD02-01*02	TCRBD02	TCRBD02-01	02				TCRBJ02-03*01	TCRBJ02	TCRBJ02-03	01				0	2	3	2	2	1	30	46	48	59	61	1	In	VDJ
AGGCTGCTGTCGGCTGCTCCCTCCCAGACATCTGTGTACTTCTGTGCCAGCAGGCAGGCCCAGAACACTGAAGCTTTCTTTGGACAA	CASRQAQNTEAFF	1	2.256748189985372E-5	39	TCRBV06-05*01	TCRBV06	TCRBV06-05	01				TCRBD01-01*01	TCRBD01	TCRBD01-01	01				TCRBJ01-01*01	TCRBJ01	TCRBJ01-01	01				6	1	4	4	4	1	42	53	54	58	62	1	In	VDJ
CTGTCGGCTGCTCCCTCCCAGACATCTGTGTACTTCTGTGCCAGCCGAGCTCCGAGGGACTCTGGAAACACCATATATTTTGGAGAG	CASRAPRDSGNTIYF	1	5.128973159057664E-5	45	TCRBV06-05*01	TCRBV06	TCRBV06-05	01				TCRBD02-01*02	TCRBD02	TCRBD02-01	02				TCRBJ01-03*01	TCRBJ01	TCRBJ01-03	01				8	8	11	0	1	0	36	45	53	58	59	1	In	VDJ
CTGCTGTCGGCTGCTCCCTCCCAGACATCTGTGTACTTCTGTGCCAGCAGTGACAGGGCGCTACATCAGCCCCAGCATTTTGGTGAT	CASSDRALHQPQHF	1	2.3935208075602433E-5	42	TCRBV06-05*01	TCRBV06	TCRBV06-05	01				TCRBD01-01*01	TCRBD01	TCRBD01-01	01				TCRBJ01-05*01	TCRBJ01	TCRBJ01-05	01				5	0	2	3	6	5	39	-1	51	58	64	1	In	VDJ
CTGGAGTCGGCTGCTCCCTCCCAGACATCTGTGTACTTCTGTGCCAGCAGTAGGTCCCTGTCAGAGGAAAAACTGTTTTTTGGCAGT	CASSRSLSEEKLFF	1	5.676063629357148E-5	42	TCRBV06-01*01	TCRBV06	TCRBV06-01	01						unresolved		TCRBD01,TCRBD02	TCRBD01-01,TCRBD02-01		TCRBJ01-04*01	TCRBJ01	TCRBJ01-04	01				5	10	4	5	2	8	39	51	61	64	66	1	In	VDJ
GTGAACGCCTTGGAGCTGGACGACTCGGCCCTGTATCTCTGTGCCAGCAGCACAACAGGGAGAGAAGAGACCCAGTACTTCGGGCCA	CASSTTGREETQYF	1	3.282542821796905E-5	42	TCRBV05-04*01	TCRBV05	TCRBV05-04	01				TCRBD01-01*01	TCRBD01	TCRBD01-01	01				TCRBJ02-05*01	TCRBJ02	TCRBJ02-05	01				4	3	3	3	4	3	39	51	54	60	64	1	In	VDJ
GAGGACTCGGCCGTGTATCTCTGTGCCAGCAGCCAGACATCAGTCCCGGGACGGGGGCGTAGATCCTACGAGCAGTACTTCGGGCCG	CASSQTSVPGRGRRSYEQYF	2	1.313017128718762E-4	60			unresolved		TCRBV07,TCRBV11	TCRBV07-02,TCRBV11-02				unresolved		TCRBD01,TCRBD02	TCRBD01-01,TCRBD02-01		TCRBJ02-07*01	TCRBJ02	TCRBJ02-07	01				5	19	6	0	5	1	21	33	52	58	63	2	In	VDJ
CTGAAGATCCAGCGCACAGAGCAGGGGGACTCAGCCGCGTATCTCCGTGCCAGCAGCCCCAGCGGGTGAGAAGCTTTCTTTGGACAA	RASSPSG*EAFF	1	5.6076773205697124E-5	36	TCRBV07-03*03	TCRBV07	TCRBV07-03	03				TCRBD02-01	TCRBD02	TCRBD02-01				01,02	TCRBJ01-01*01	TCRBJ01	TCRBJ01-01	01				5	3	6	4	3	8	45	57	60	66	69	1	Stop	VDJ
TTGGAGCTGGGGGACTCGGCCCTGTATCTCTGTGCCAGAAGCTTGCCCCCCTCGGATAGCGGGAGCCTCGAGCAGTACTTCGGGCCG	CARSLPPSDSGSLEQYF	1	3.6244743657340826E-5	51	TCRBV05-03	TCRBV05	TCRBV05-03				01,02	TCRBD02-01*02	TCRBD02	TCRBD02-01	02				TCRBJ02-07*01	TCRBJ02	TCRBJ02-07	01				1	11	5	2	3	6	30	45	56	65	68	1	In	VDJ
CTCAACTCTGACTGTGAGCAACATGAGCCCTGAAGACAGCAGCATATATCTCTGCAGCGTTCCGGCGAGTCACCGTTCTTCGGGCCA		1	6.154767790869197E-6	29	TCRBV29-01*01	TCRBV29	TCRBV29-01	01						unresolved		TCRBD01,TCRBD02	TCRBD01-01,TCRBD02-01		TCRBJ02-01*01	TCRBJ02	TCRBJ02-01	01				5	2	9	0	8	15	52	61	63	66	74	1	Out	VDJ
GGGACTCAGCTGTGTACTTCTGTGCCAGCATCACTCCCGTAGGGACAGGGGGCAATCTACGAGTGTAGCGAGCAGTACTTCGGGCCG		1	3.556088056946647E-5	61	TCRBV12	TCRBV12	unresolved			TCRBV12-03,TCRBV12-04		TCRBD01-01*01	TCRBD01	TCRBD01-01	01				TCRBJ02-07*01	TCRBJ02	TCRBJ02-07	01				7	11	0	0	15	6	20	30	41	53	68	1	Out	VDJ
ACCTTGGAGCTGGGGGACTCGGCCCTTTATCTTTGCGCCAGCAGCAATCCGGGACAGGGCTCTGGAAACACCATATATTTTGGAGAG	CASSNPGQGSGNTIYF	1	5.744449938144584E-5	48	TCRBV05-01*01	TCRBV05	TCRBV05-01	01				TCRBD01-01*01	TCRBD01	TCRBD01-01	01				TCRBJ01-03*01	TCRBJ01	TCRBJ01-03	01				4	5	0	3	0	0	33	45	50	-1	59	1	In	VDJ
CTGCTGTCGGCTGCTCCCTCCCAGACATCTGTGTACTTCTGTGCCAGCAGTACCGGACTAGCGGGGGACGAGCAGTACTTCGGGCCG	CASSTGLAGDEQYF	1	1.6412714108984525E-5	42	TCRBV06-05*01	TCRBV06	TCRBV06-05	01				TCRBD02-01*01	TCRBD02	TCRBD02-01	01				TCRBJ02-07*01	TCRBJ02	TCRBJ02-07	01				5	3	1	2	0	5	39	51	54	-1	67	1	In	VDJ
CTGCTGTCGGCTGCTCCCTCCCAGACATCTGTGTACTTCTGTGCCAGCAGTTACTCACCGGGAGGCGAAAAACTGTTTTTTGGCAGT	CASSYSPGGEKLFF	2	9.505696921453538E-5	42	TCRBV06-05*01	TCRBV06	TCRBV06-05	01				TCRBD02-01*02	TCRBD02	TCRBD02-01	02				TCRBJ01-04*01	TCRBJ01	TCRBJ01-04	01				0	2	8	1	1	8	39	56	58	65	66	2	In	VDJ
TCGGCCCAAAAGAACCCGACAGCTTTCTATCTCTGTGCCAGTAGTCCCCGGGCCGGGGACAGATCCTACGAGCAGTACTTCGGGCCG	CASSPRAGDRSYEQYF	1	6.701858261168681E-5	48	TCRBV19-01	TCRBV19	TCRBV19-01				01,02	TCRBD01-01*01	TCRBD01	TCRBD01-01	01				TCRBJ02-07*01	TCRBJ02	TCRBJ02-07	01				5	10	0	5	1	1	33	45	55	62	63	1	In	VDJ
GCCCATCCTGAAGACAGCAGCTTCTACATCTGCAGTGCTAGAGATCTCGACGGGGGCCCCGACACCGGGGAGCTGTTTTTTGGAGAA	CSARDLDGGPDTGELFF	2	3.145770204222034E-5	51	TCRBV20	TCRBV20	unresolved			TCRBV20-01,TCRBV20-or09_02				unresolved		TCRBD01,TCRBD02	TCRBD01-01,TCRBD02-01		TCRBJ02-02*01	TCRBJ02	TCRBJ02-02	01				0	7	6	0	4	3	30	44	51	57	61	2	In	VDJ
ATCCAGCCTGCAAAGCTTGAGGACTCGGCCGTGTATCTCTGTGCCAGCAGCCGCCCAGGGCAGGGGCGCGGCTACACCTTCGGTTCG	CASSRPGQGRGYTF	1	4.8554279239079216E-5	42	TCRBV11-02*02	TCRBV11	TCRBV11-02	02				TCRBD01-01*01	TCRBD01	TCRBD01-01	01				TCRBJ01-02*01	TCRBJ01	TCRBJ01-02	01				5	9	4	2	3	8	39	51	60	66	69	1	In	VDJ
ATCCAGCAGGTAGTGCGAGGAGATTCGGCAGCTTATTTCTGTGCCAGCTCAGCCGACAGGGGCGCTCAGCCCCAGCATTTTGGTGAT	CASSADRGAQPQHF	1	6.154767790869196E-5	42	TCRBV18-01*01	TCRBV18	TCRBV18-01	01				TCRBD01-01*01	TCRBD01	TCRBD01-01	01				TCRBJ01-05*01	TCRBJ01	TCRBJ01-05	01				5	3	2	2	3	6	39	51	54	62	65	1	In	VDJ
ACAGTGACCAGTGCCCATCCTGAAGACAGCAGCTTCTACATCTGCAGTGCTAGTGGTGGAGCCAATCAGCCCCAGCATTTTGGTGAT	CSASGGANQPQHF	1	1.5044987933235814E-5	39	TCRBV20	TCRBV20	unresolved			TCRBV20-01,TCRBV20-or09_02		TCRBD02-01*02	TCRBD02	TCRBD02-01	02				TCRBJ01-05*01	TCRBJ01	TCRBJ01-05	01				3	4	10	2	1	3	42	53	57	61	62	1	In	VDJ
CTGTCGGCTGCTCCCTCCCAGACATCTGTGTACTTCTGTGCCAGCAGTTACTCGATCAGCGACAATCAGCCCCAGCATTTTGGTGAT	CASSYSISDNQPQHF	1	2.3251344987728077E-5	45	TCRBV06-05*01	TCRBV06	TCRBV06-05	01				TCRBD02-01	TCRBD02	TCRBD02-01				01,02	TCRBJ01-05*01	TCRBJ01	TCRBJ01-05	01				0	4	6	6	1	3	36	53	57	61	62	1	In	VDJ
CAGCGCACACAGCAGGAGGACTCCGCCGTGTATCTCTGTGCCAGCAGCTTATCGGGAGGGGTTAATGAAAAACTGTTTTTTGGCAGT	CASSLSGGVNEKLFF	1	9.642469539028409E-5	45	TCRBV07-08*01	TCRBV07	TCRBV07-08	01				TCRBD02-01*02	TCRBD02	TCRBD02-01	02				TCRBJ01-04*01	TCRBJ01	TCRBJ01-04	01				2	1	8	0	2	4	36	51	52	60	62	1	In	VDJ
TCACCAGGCCTGGGGGACGCAGCCATGTACCTGTGTGCCACCAGCCGTACGCCGGGACAGGGGAGGGCCACCATATATTTTGGAGAG	CATSRTPGQGRATIYF	4	2.803838660284856E-4	48	TCRBV15-01*01	TCRBV15	TCRBV15-01	01				TCRBD01-01*01	TCRBD01	TCRBD01-01	01				TCRBJ01-03*01	TCRBJ01	TCRBJ01-03	01				5	8	0	2	5	9	33	45	53	63	68	4	In	VDJ
CGCACACAGCAGGAGGACTCGGCCGTGTATCTCTGTGCCAGCAGCGAATCGCAAGGCCCCCCGGGGTACGAGCAGTACTTCGGGCCG	CASSESQGPPGYEQYF	1	4.1715648360335665E-5	48	TCRBV07-02*01	TCRBV07	TCRBV07-02	01				TCRBD02-01*01	TCRBD02	TCRBD02-01	01				TCRBJ02-07*01	TCRBJ02	TCRBJ02-07	01				5	16	8	3	0	4	33	45	61	-1	66	1	In	VDJ
TCCGCCAGCACCAACCAGACATCTATGTACCTCTGTGCCAGCAGTAAGCTGCGGACAGGGAACAATCAGCCCCAGCATTTTGGTGAT	CASSKLRTGNNQPQHF	2	2.044750632744322E-4	48	TCRBV28-01*01	TCRBV28	TCRBV28-01	01				TCRBD01-01*01	TCRBD01	TCRBD01-01	01				TCRBJ01-05*01	TCRBJ01	TCRBJ01-05	01				5	7	1	3	2	3	33	45	52	60	62	2	In	VDJ
TCTGCCATCCCCAACCAGACAGCTCTTTACTTCTGTGCCACCAGTGATTTTCGACCCCCCGGCAGCCATACGCAGTATTTTGGCCCA	CATSDFRPPGSHTQYF	1	1.0257946318115329E-5	48	TCRBV24	TCRBV24	unresolved			TCRBV24-01,TCRBV24-or09_02				unresolved		TCRBD01,TCRBD02	TCRBD01-01,TCRBD02-01		TCRBJ02-03*01	TCRBJ02	TCRBJ02-03	01				1	2	2	7	12	7	33	50	52	55	67	1	In	VDJ
GAGTCGGCTGCTCCCTCCCAGACATCTGTGTACTTCTGTGCCAGCAGTCGGGACAGACATAGCAATCAGCCCCAGCATTTTGGTGAT	CASSRDRHSNQPQHF	1	3.4877017481592113E-5	45	TCRBV06-01*01	TCRBV06	TCRBV06-01	01				TCRBD01-01*01	TCRBD01	TCRBD01-01	01				TCRBJ01-05*01	TCRBJ01	TCRBJ01-05	01				5	1	0	5	3	0	36	48	49	56	59	1	In	VDJ
ACATCGGCCCAAAAGAACCCGACAGCTTTCTATCTCTGTGCCAGTAGTATCCAGGGCGGGTTAGGCACTGAAGCTTTCTTTGGACAA	CASSIQGGLGTEAFF	1	8.890220142366618E-5	45	TCRBV19-01	TCRBV19	TCRBV19-01				01,02			unresolved		TCRBD01,TCRBD02	TCRBD01-01,TCRBD02-01		TCRBJ01-01*01	TCRBJ01	TCRBJ01-01	01				3	1	4	3	9	4	36	50	51	56	65	1	In	VDJ
CGCACACAGCAGGAGGACTCGGCCGTGTATCTCTGTGCCAGCAGCACGGACTAGCGGTTGAACACCGGGGAGCTGTTTTTTGGAGAA	CASSTD*RLNTGELFF	1	5.676063629357148E-5	48	TCRBV07-02*01	TCRBV07	TCRBV07-02	01				TCRBD02-01	TCRBD02	TCRBD02-01				01,02	TCRBJ02-02*01	TCRBJ02	TCRBJ02-02	01				5	2	1	5	2	1	33	45	47	57	59	1	Stop	VDJ
ACAGTGACCAGTGCCCATCCTGAAGACAGCAGCTTCTACATCTGCAGTGAGGAGAGGTCCATCTACAATGAGCAGTTCTTCGGGCCA	CSEERSIYNEQFF	1	1.846430337260759E-5	39	TCRBV20	TCRBV20	unresolved			TCRBV20-01,TCRBV20-or09_02		TCRBD02-01*02	TCRBD02	TCRBD02-01	02				TCRBJ02-01*01	TCRBJ02	TCRBJ02-01	01				7	1	10	2	8	3	42	49	50	54	62	1	In	VDJ
CAGCCCTCAGAACCCAGGGACTCAGCTGTGTACTTCTGTGCCAGCAGTTTAGGGAATACAGGGAACTATGGCTACACCTTCGGTTCG	CASSLGNTGNYGYTF	1	3.96640590967126E-5	45	TCRBV12	TCRBV12	unresolved			TCRBV12-03,TCRBV12-04		TCRBD01-01*01	TCRBD01	TCRBD01-01	01				TCRBJ01-02*01	TCRBJ01	TCRBJ01-02	01				1	5	3	3	0	2	36	52	57	-1	63	1	In	VDJ
CGGTCCACAAAGCTGGAGGACTCAGCCATGTACTTCTGTGCCAGCAGTGGCACGGGACTAAAGACAGATACGCAGTATTTTGGCCCA	CASSGTGLKTDTQYF	1	2.256748189985372E-5	45	TCRBV02-01*01	TCRBV02	TCRBV02-01	01				TCRBD02-01	TCRBD02	TCRBD02-01				01,02	TCRBJ02-03*01	TCRBJ02	TCRBJ02-03	01				4	4	0	9	3	3	36	49	53	60	63	1	In	VDJ
TGGAGTCCGCCAGCACCAACCAGACATCTATGTACCTCTGTGCCATTCTATATGGGACTAAAAGTCGATGGCTACACCTTCGGTTCG		1	7.590880275405342E-5	43	TCRBV28-01*01	TCRBV28	TCRBV28-01	01				TCRBD02-01	TCRBD02	TCRBD02-01				01,02	TCRBJ01-02*01	TCRBJ01	TCRBJ01-02	01				10	8	0	9	7	6	38	45	53	60	67	1	Out	VDJ
CGCCTTGGAGCTGGACGACTCGGCCCTGTATCTCTGTGCCAGCAGAGTAACAGGGGGCGGCCCTCCTACGAGCAGTACTTCGGGCCG		1	3.556088056946647E-5	47	TCRBV05-04*01	TCRBV05	TCRBV05-04	01				TCRBD01-01*01	TCRBD01	TCRBD01-01	01				TCRBJ02-07*01	TCRBJ02	TCRBJ02-07	01				5	4	3	0	4	0	34	45	49	58	62	1	Out	VDJ
AACGCCTTGTTGCTGGGGGACTCGGCCCTCTATCTCTGTGCCAGCAGCTTAGGGGGGGGGCCGGCAGATACGCAGTATTTTGGCCCA	CASSLGGGPADTQYF	1	2.0515892636230658E-5	45	TCRBV05-06*01	TCRBV05	TCRBV05-06	01				TCRBD02-01*01	TCRBD02	TCRBD02-01	01				TCRBJ02-03*01	TCRBJ02	TCRBJ02-03	01				2	1	9	0	6	4	36	50	51	58	64	1	In	VDJ
AGGCTGGAGTTGGCTGCTCCCTCCCAGACATCTGTGTACTTCTGTGCCAGCAGTTCCCCGGGACAGGAAGAGCAGTTCTTCGGGCCA	CASSSPGQEEQFF	1	7.18056242268073E-5	39	TCRBV06-06	TCRBV06	TCRBV06-06				01,02	TCRBD01-01*01	TCRBD01	TCRBD01-01	01				TCRBJ02-01*01	TCRBJ02	TCRBJ02-01	01				4	4	0	4	2	10	42	55	59	67	69	1	In	VDJ
ACAGTGACCAGTGCCCATCCTGAAGACAGCAGCTTCTACATCTGCAGTGCTGGAATCCCGGGAGGAAGGTCCCAGCATTTTGGTGAT	CSAGIPGGRSQHF	2	3.282542821796905E-5	39	TCRBV20	TCRBV20	unresolved			TCRBV20-01,TCRBV20-or09_02		TCRBD02-01*02	TCRBD02	TCRBD02-01	02				TCRBJ01-05*01	TCRBJ01	TCRBJ01-05	01				5	7	8	1	5	11	42	51	58	65	70	2	In	VDJ
GCTGCCTCCTCCCAGACATCTGTATATTTCTGCGCCAGCAGTGAGGTTCGGGGTATCCCCACTAACTATGGCTACACCTTCGGTTCG	CASSEVRGIPTNYGYTF	3	2.0379120018655786E-4	51	TCRBV10-01	TCRBV10	TCRBV10-01				01,02	TCRBD02-01*01	TCRBD02	TCRBD02-01	01				TCRBJ01-02*01	TCRBJ01	TCRBJ01-02	01				2	3	8	3	8	0	30	45	48	53	61	3	In	VDJ
CTCAGGCTGGAGTTGGCTGCTCCCTCCCAGACATCTGTGTACTTCTGTGCCAGCAGCCAGACAGGGGAGACCCAGTACTTCGGGCCA	CASSQTGETQYF	2	9.16376537751636E-5	36	TCRBV06-06	TCRBV06	TCRBV06-06				01,02	TCRBD01-01*01	TCRBD01	TCRBD01-01	01				TCRBJ02-05*01	TCRBJ02	TCRBJ02-05	01				6	3	2	3	0	5	45	56	59	-1	66	2	In	VDJ
CAGACATCTGTGTACTTCTGTGCCAGCAGTGACCCCTATAGGGGGACTAGCGGACTCCAGATTTCCTACGAGCAGTACTTCGGGCCG	CASSDPYRGTSGLQISYEQYF	1	4.992200541482793E-5	63	TCRBV06-04	TCRBV06	TCRBV06-04				01,02	TCRBD02-01	TCRBD02	TCRBD02-01				01,02	TCRBJ02-07*01	TCRBJ02	TCRBJ02-07	01				2	9	0	5	10	1	18	33	42	53	63	1	In	VDJ
GCAGAGCTTGGGGACTCGGCCATGTATCTCTGTGCCAGCAGCCGGGACAGGGGCGATTCTGGGGCCAACGTCCTGACTTTCGGGGCC	CASSRDRGDSGANVLTF	1	6.0179951732943256E-5	51	TCRBV11-01*01	TCRBV11	TCRBV11-01	01				TCRBD01-01*01	TCRBD01	TCRBD01-01	01				TCRBJ02-06*01	TCRBJ02	TCRBJ02-06	01				5	1	0	2	4	1	30	42	43	53	57	1	In	VDJ
CTGTCGGCTGCTCCCTCCCAGACATCTGTGTACTTCTGTGCCAGCTCTGGGGCAGCTTTAGCCAAAAACATTCAGTACTTCGGCGCC	CASSGAALAKNIQYF	1	1.98320295483563E-5	45	TCRBV06-05*01	TCRBV06	TCRBV06-05	01				TCRBD01-01*01	TCRBD01	TCRBD01-01	01				TCRBJ02-04*01	TCRBJ02	TCRBJ02-04	01				8	3	7	0	6	0	36	45	48	53	59	1	In	VDJ
GTGAGCAACATGAGCCCTGAAGACAGCAGCATATATCTCTGCAGCGTTGAACCGTCAACAGGGGGTGAGACCCAGTACTTCGGGCCA	CSVEPSTGGETQYF	1	3.419315439371776E-6	42	TCRBV29-01*01	TCRBV29	TCRBV29-01	01				TCRBD01-01*01	TCRBD01	TCRBD01-01	01				TCRBJ02-05*01	TCRBJ02	TCRBJ02-05	01				2	6	3	1	1	5	39	51	57	65	66	1	In	VDJ
AGCACCTTGGAGCTGGGGGACTCGGCCCTTTATCTTTGCGCCAGCAGCCCGGGGGGGACTTCAACCTACGAGCAGTACTTCGGGCCG	CASSPGGTSTYEQYF	1	1.9148166460481945E-5	45	TCRBV05-01*01	TCRBV05	TCRBV05-01	01				TCRBD02-01*01	TCRBD02	TCRBD02-01	01				TCRBJ02-07*01	TCRBJ02	TCRBJ02-07	01				4	1	8	0	7	2	36	48	49	57	64	1	In	VDJ
AGGCTGCTGTCGGCTGCTCCCTCCCAGACATCTGTGTACTTCTGTGCCATCAAGGACAGACTTAATGAAAAACTGTTTTTTGGCAGT	CAIKDRLNEKLFF	1	3.8980196008838246E-5	39	TCRBV06-05*01	TCRBV06	TCRBV06-05	01				TCRBD01-01*01	TCRBD01	TCRBD01-01	01				TCRBJ01-04*01	TCRBJ01	TCRBJ01-04	01				10	4	1	5	3	4	42	49	53	59	62	1	In	VDJ
GGCCCAAAAGAACCCGACAGCTTTCTATCTCTGTGCCAGTAGTATAGACACAAGGATCTTAGCAATCAGCCCCAGCATTTTGGTGAT		1	9.505696921453538E-5	50	TCRBV19-01	TCRBV19	TCRBV19-01				01,02			unresolved		TCRBD01,TCRBD02	TCRBD01-01,TCRBD02-01		TCRBJ01-05*01	TCRBJ01	TCRBJ01-05	01				0	5	1	8	3	0	31	48	53	56	59	1	Out	VDJ
GGAGCTTGGTGACTCTGCTGTGTATTTCTGTGCCAGCAGCCACACTTATGAGGGACTGACCGTGGGAACACCATATATTTTGGAGAG		1	4.6502689975456154E-5	53	TCRBV03	TCRBV03	unresolved			TCRBV03-01,TCRBV03-02		TCRBD02-01	TCRBD02	TCRBD02-01				01,02	TCRBJ01-03*01	TCRBJ01	TCRBJ01-03	01				3	9	0	10	9	7	28	42	51	57	66	1	Out	VDJ
GATCCAGCCTGCAGAGCAGGGGGACTCGGCCGTGTATGTCTGTGCAAGTCGCTTAGCGGCAAGATTCAGCCCCAGCATTTTGGTGAT		1	9.095379068728924E-5	41	TCRBV12-02*01	TCRBV12	TCRBV12-02	01				TCRBD01-01*01	TCRBD01	TCRBD01-01	01				TCRBJ01-05*01	TCRBJ01	TCRBJ01-05	01				0	0	9	0	5	6	40	-1	57	60	65	1	Out	VDJ
CAGCGCACAGAGCAGCGGGACTCGGCCATGTATCGCTGTGCCAGCAGCCCTGACGGCGACTCTGGAAACACCATATATTTTGGAGAG	CASSPDGDSGNTIYF	1	1.053149155326507E-4	45	TCRBV07-06*01	TCRBV07	TCRBV07-06	01						unresolved		TCRBD01,TCRBD02	TCRBD01-01,TCRBD02-01		TCRBJ01-03*01	TCRBJ01	TCRBJ01-03	01				5	3	2	7	5	0	36	48	51	54	59	1	In	VDJ
TCGGCTGCTCCCTCCCAGACATCTGTGTACTTCTGTGCCAGCAGTGAGTACCCTGGGACTAGCGACTACGAGCAGTACTTCGGGCCG	CASSEYPGTSDYEQYF	1	2.4619071163476786E-5	48	TCRBV06-01*01	TCRBV06	TCRBV06-01	01				TCRBD02-01	TCRBD02	TCRBD02-01				01,02	TCRBJ02-07*01	TCRBJ02	TCRBJ02-07	01				3	7	0	6	1	3	33	47	54	64	65	1	In	VDJ
ACATCGGCCCAAAAGAACCCGACAGCTTTCTATCTCTGTGCCAGTAGGAAGACCGACTACAACACCGGGGAGCTGTTTTTTGGAGAA	CASRKTDYNTGELFF	1	9.095379068728924E-5	45	TCRBV19-01	TCRBV19	TCRBV19-01				01,02	TCRBD02-01	TCRBD02	TCRBD02-01				01,02	TCRBJ02-02*01	TCRBJ02	TCRBJ02-02	01				6	7	2	9	1	2	36	47	54	59	60	1	In	VDJ
AAGATCCAGCCCTCAGAACCCAGGGACTCAGCTGTGTACTTCTGTGCCAGCAAACCGGGACAGACTCTTGAAGCTTTCTTTGGACAA	CASKPGQTLEAFF	2	6.701858261168681E-5	39	TCRBV12	TCRBV12	unresolved			TCRBV12-03,TCRBV12-04		TCRBD01-01*01	TCRBD01	TCRBD01-01	01				TCRBJ01-01*01	TCRBJ01	TCRBJ01-01	01				7	4	0	5	5	7	42	52	56	63	68	2	In	VDJ
GTGAGCACCTTGGAGCTGGGGGACTCGGCCCTTTATCTTTGCGCCAGCAGCAATGGGGGGCCTCAAGATACGCAGTATTTTGGCCCA	CASSNGGPQDTQYF	2	4.3767237623958734E-5	42	TCRBV05-01*01	TCRBV05	TCRBV05-01	01						unresolved		TCRBD01,TCRBD02	TCRBD01-01,TCRBD02-01		TCRBJ02-03*01	TCRBJ02	TCRBJ02-03	01				4	4	6	0	4	5	39	51	55	61	65	2	In	VDJ
ACCAGTGCCCATCCTGAAGACAGCAGCTTCTACATCTGCAGTGCTAGAGGACAGGACAGGGAAAATTCACCCCTCCACTTTGGGAAC	CSARGQDRENSPLHF	1	1.1625672493864038E-5	45	TCRBV20	TCRBV20	unresolved			TCRBV20-01,TCRBV20-or09_02		TCRBD01-01*01	TCRBD01	TCRBD01-01	01				TCRBJ01-06*01	TCRBJ01	TCRBJ01-06	01				1	4	1	3	2	7	36	49	53	61	63	1	In	VDJ
GTGAGCACCTTGGAGCTGGGGGACTCGGCCCTTTATCTTTGCGCCAGCAGCAGAGGGTCAACCCAAGAGACCCAGTACTTCGGGCCA	CASSRGSTQETQYF	1	1.709657719685888E-5	42	TCRBV05-01*01	TCRBV05	TCRBV05-01	01				TCRBD02-01*02	TCRBD02	TCRBD02-01	02				TCRBJ02-05*01	TCRBJ02	TCRBJ02-05	01				4	1	11	0	5	1	39	51	52	57	62	1	In	VDJ
ACAGTGACCAGTGCCCATCCTGAAGACAGCAGCTTCTACATCTGCAGTGCTAGAGATCCGCGTGAGACTGAAGCTTTCTTTGGACAA	CSARDPRETEAFF	2	3.282542821796905E-5	39	TCRBV20	TCRBV20	unresolved			TCRBV20-01,TCRBV20-or09_02		TCRBD02-01	TCRBD02	TCRBD02-01				01,02	TCRBJ01-01*01	TCRBJ01	TCRBJ01-01	01				0	3	7	6	4	5	42	56	59	62	66	2	In	VDJ
CTGACTGTGAGCAACATGAGCCCTGAAGACAGCAGCATATATCTCTGCAGCGTTGGCACGGCAGGGGGTGAGCAGTTCTTCGGGCCA	CSVGTAGGEQFF	1	6.154767790869197E-6	36	TCRBV29-01*01	TCRBV29	TCRBV29-01	01				TCRBD01-01*01	TCRBD01	TCRBD01-01	01				TCRBJ02-01*01	TCRBJ02	TCRBJ02-01	01				4	6	4	1	0	9	45	55	61	-1	68	1	In	VDJ
ACTCTGGAGTCCGCTACCAGCTCCCAGACATCTGTGTACTTCTGTGCCATCAGTCTTCAGGGTAATCAGCCCCAGCATTTTGGTGAT	CAISLQGNQPQHF	2	1.2856626052037878E-4	39	TCRBV10-03*01	TCRBV10	TCRBV10-03	01				TCRBD01-01*01	TCRBD01	TCRBD01-01	01				TCRBJ01-05*01	TCRBJ01	TCRBJ01-05	01				5	3	4	3	1	4	42	54	57	62	63	2	In	VDJ
TCGCCCAGCCCCAACCAGACCTCTCTGTACTTCTGTGCCAGCAGTCCCCGGGGTAGCGGGAGGAACGATGAGCAGTTCTTCGGGCCA	CASSPRGSGRNDEQFF	1	2.4619071163476786E-5	48	TCRBV27-01*01	TCRBV27	TCRBV27-01	01				TCRBD02-01*02	TCRBD02	TCRBD02-01	02				TCRBJ02-01*01	TCRBJ02	TCRBJ02-01	01				5	8	5	1	4	8	33	45	53	63	67	1	In	VDJ
ATCCAGGCTACGAAGCTTGAGGATTCAGCAGTGTATTTTTGTGCCAGCAGTCTCACCGGGAGGTCGGATGGCTACACCTTCGGTTCG	CASSLTGRSDGYTF	1	5.744449938144584E-5	42	TCRBV16-01	TCRBV16	TCRBV16-01				01,02	TCRBD02-01*02	TCRBD02	TCRBD02-01	02				TCRBJ01-02*01	TCRBJ01	TCRBJ01-02	01				6	6	8	1	4	6	39	50	56	63	67	1	In	VDJ
AAGATCCAGCCTGCAAAGCTTGAGGACTCGGCCGTGTATCTCTGTGCCAGCAGCTTAGGAGGCGTTGAGACCCAGTACTTCGGGCCA	CASSLGGVETQYF	1	4.034792218458696E-5	39	TCRBV11-02*02	TCRBV11	TCRBV11-02	02				TCRBD02-01*02	TCRBD02	TCRBD02-01	02				TCRBJ02-05*01	TCRBJ02	TCRBJ02-05	01				1	0	11	1	4	5	42	-1	58	62	66	1	In	VDJ
CCAGAAGACTCAGCCCTGTATCTCTGCGCCAGCAGCCAAGGCCCCCTAGCGGGAGGGCCCTCTACCGGGGAGCTGTTTTTTGGAGAA	CASSQGPLAGGPSTGELFF	1	2.59867973392255E-5	57	TCRBV04-01*01	TCRBV04	TCRBV04-01	01				TCRBD02-01*02	TCRBD02	TCRBD02-01	02				TCRBJ02-02*01	TCRBJ02	TCRBJ02-02	01				1	5	4	0	6	5	24	40	45	57	63	1	In	VDJ
GGAGATTCGGCAGCTTATTTCTGTGCCAGCTCAACACTCCCACGGACATTTGGAGTCTCTGGGGCCAACGTCCTGACTTTCGGGGCC	CASSTLPRTFGVSGANVLTF	1	5.94960886450689E-5	60	TCRBV18-01*01	TCRBV18	TCRBV18-01	01				TCRBD01-01*01	TCRBD01	TCRBD01-01	01				TCRBJ02-06*01	TCRBJ02	TCRBJ02-06	01				1	6	1	6	8	0	21	37	43	48	56	1	In	VDJ
CAGCCTGCAAAGCTTGAGGACTCGGCCGTGTATCTCTGTGCCAGCAGCTTAAGGACTAGCGCCTCCTACGAGCAGTACTTCGGGCCG	CASSLRTSASYEQYF	1	4.3767237623958734E-5	45	TCRBV11-02*02	TCRBV11	TCRBV11-02	02				TCRBD02-01	TCRBD02	TCRBD02-01				01,02	TCRBJ02-07*01	TCRBJ02	TCRBJ02-07	01				2	1	1	6	1	0	36	51	52	61	62	1	In	VDJ
CCTCTCACTGTGACATCGGCCCAAAAGAACCCGACAGCTTTCTATCTCTGTGCCAGTAGCTCGAGGACTGAAGCTTTCTTTGGACAA	CASSSRTEAFF	1	8.890220142366618E-5	33	TCRBV19-01	TCRBV19	TCRBV19-01				01,02	TCRBD02-01*02	TCRBD02	TCRBD02-01	02				TCRBJ01-01*01	TCRBJ01	TCRBJ01-01	01				6	3	11	1	0	5	48	59	62	-1	66	1	In	VDJ
TCGCCCAGCCCCAACCAGACCTCTCTGTACTTCTGTGCCAGCGCTCGGGACAGGGGGGCGCGCACCGGGGAGCTGTTTTTTGGAGAA	CASARDRGARTGELFF	1	1.98320295483563E-5	48	TCRBV27-01*01	TCRBV27	TCRBV27-01	01				TCRBD01-01*01	TCRBD01	TCRBD01-01	01				TCRBJ02-02*01	TCRBJ02	TCRBJ02-02	01				8	4	0	1	5	4	33	42	46	57	62	1	In	VDJ
GTGAGCACCTTGGAGCTGGGGGACTCGGCCCTTTATCTTTGCGCCAGCAGCTTGGCCGCGGCCACAGATACGCAGTATTTTGGCCCA	CASSLAAATDTQYF	1	2.5302934251351143E-5	42	TCRBV05-01*01	TCRBV05	TCRBV05-01	01				TCRBD02-01	TCRBD02	TCRBD02-01				01,02	TCRBJ02-03*01	TCRBJ02	TCRBJ02-03	01				0	2	7	5	1	2	39	55	57	61	62	1	In	VDJ
TTGGAGCTGGAGGACTCGGCCCTGTATCTCTGTGCCAGCAGCTTGGACAGGGGGGGCCCGAACACCGGGGAGCTGTTTTTTGGAGAA	CASSLDRGGPNTGELFF	1	9.505696921453538E-5	51	TCRBV05-08*01	TCRBV05	TCRBV05-08	01				TCRBD01-01*01	TCRBD01	TCRBD01-01	01				TCRBJ02-02*01	TCRBJ02	TCRBJ02-02	01				0	0	3	1	4	0	30	-1	46	54	58	1	In	VDJ
CCCTGGAGTCTGCCAGGCCCTCACATACCTCTCAGTACCTCTGTGCCAGCAGTTTTGGGGGCGACAGGTACTCAGTACTTCGGGCCA		1	8.890220142366617E-6	40	TCRBV25-01*01	TCRBV25	TCRBV25-01	01				TCRBD01-01*01	TCRBD01	TCRBD01-01	01				TCRBJ02-05*01	TCRBJ02	TCRBJ02-05	01				5	9	2	4	4	11	41	53	62	68	72	1	Out	VDJ
ACAGTGACCAGTGCCCATCCTGAAGACAGCAGCTTCTACATCTGCAGTGCCTTCATGTTTACGCGAGATGGCTACACCTTCGGTTCG	CSAFMFTRDGYTF	1	1.1625672493864038E-5	39	TCRBV20	TCRBV20	unresolved			TCRBV20-01,TCRBV20-or09_02		TCRBD02-01	TCRBD02	TCRBD02-01				01,02	TCRBJ01-02*01	TCRBJ01	TCRBJ01-02	01				6	12	7	6	2	6	42	50	62	65	67	1	In	VDJ
CATCGGCCCAAAAGAACCCGACAGCTTTCTATCTCTGTGCCAGTAGTCCACGGAGGACAGGGGGCGGCCGAGCAGTACTTCGGGCCG		1	6.701858261168681E-5	46	TCRBV19-01	TCRBV19	TCRBV19-01				01,02	TCRBD01-01*01	TCRBD01	TCRBD01-01	01				TCRBJ02-07*01	TCRBJ02	TCRBJ02-07	01				5	7	1	0	3	6	35	47	54	65	68	1	Out	VDJ
ATCCAGCCCTCAGAACCCAGGGACTCAGCTGTGTACTTCTGTGCCAGCACTTTGACAGGGAGGGGCACTGAAGCTTTCTTTGGACAA	CASTLTGRGTEAFF	1	4.7870416151204867E-5	42	TCRBV12	TCRBV12	unresolved			TCRBV12-03,TCRBV12-04				unresolved		TCRBD01,TCRBD02	TCRBD01-01,TCRBD02-01		TCRBJ01-01*01	TCRBJ01	TCRBJ01-01	01				3	0	2	3	5	4	39	-1	53	60	65	1	In	VDJ
GAGTCGGCTGCTCCCTCCCAGACATCTGTGTACTTCTGTGCCAGCAGTCCCCGGGACAGGGCGTACAATGAGCAGTTCTTCGGGCCA	CASSPRDRAYNEQFF	1	4.1031785272461315E-5	45	TCRBV06-01*01	TCRBV06	TCRBV06-01	01				TCRBD01-01*01	TCRBD01	TCRBD01-01	01				TCRBJ02-01*01	TCRBJ02	TCRBJ02-01	01				5	4	0	3	2	4	36	48	52	61	63	1	In	VDJ
ATCCAGCCTGCAAAGCTTGAGGACTCGGCCGTGTATCTCTGTGCCAGCAGCTTAGATCGCTTTTTCTACGAGCAGTACTTCGGGCCG	CASSLDRFFYEQYF	1	4.3767237623958734E-5	42	TCRBV11-02*02	TCRBV11	TCRBV11-02	02						unresolved		TCRBD01,TCRBD02	TCRBD01-01,TCRBD02-01		TCRBJ02-07*01	TCRBJ02	TCRBJ02-07	01				0	2	10	0	5	3	39	56	58	60	65	1	In	VDJ
TCTGCCATCCCCAACCAGACAGCTCTTTACTTCTGTGCCACCGGAAAGACTAGCGGGACTTTCCCAGAGACCCAGTACTTCGGGCCA	CATGKTSGTFPETQYF	1	6.838630878743552E-6	48	TCRBV24	TCRBV24	unresolved			TCRBV24-01,TCRBV24-or09_02		TCRBD02-01*02	TCRBD02	TCRBD02-01	02				TCRBJ02-05*01	TCRBJ02	TCRBJ02-05	01				9	5	2	3	7	4	33	42	47	58	65	1	In	VDJ
GAGGACTCGGCCGTGTATCTCTGTGCCAGCACCATTGGAAGAGGACTAGCGGGAGCGATCTTCACAGATACGCAGTATTTTGGCCCA	CASTIGRGLAGAIFTDTQYF	2	7.522493966617908E-5	60			unresolved		TCRBV07,TCRBV11	TCRBV07-02,TCRBV11-02		TCRBD02-01*02	TCRBD02	TCRBD02-01	02				TCRBJ02-03*01	TCRBJ02	TCRBJ02-03	01				7	11	1	2	7	2	21	31	42	55	62	2	In	VDJ
ACTCTGGAGTCTGCTGCCTCCTCCCAGACATCTGTATATTTCTGCGCCAGCAGTTATGACAGGGGGCAGCCCCAGCATTTTGGTGAT	CASSYDRGQPQHF	2	1.0873423097202248E-4	39	TCRBV10-01	TCRBV10	TCRBV10-01				01,02	TCRBD01-01*01	TCRBD01	TCRBD01-01	01				TCRBJ01-05*01	TCRBJ01	TCRBJ01-05	01				5	3	2	1	0	7	42	54	57	-1	66	2	In	VDJ
ACATCGGCCCAAAAGAACCCGACAGCTTTCTATCTCTGTGCCAGTAGTATAAAGGACGCGACCTTTCAGCCCCAGCATTTTGGTGAT	CASSIKDATFQPQHF	1	9.505696921453538E-5	45	TCRBV19-01	TCRBV19	TCRBV19-01				01,02			unresolved		TCRBD01,TCRBD02	TCRBD01-01,TCRBD02-01		TCRBJ01-05*01	TCRBJ01	TCRBJ01-05	01				2	2	1	7	8	6	36	51	53	57	65	1	In	VDJ
TCCGCCAGCACCAACCAGACATCTATGTACCTCTGTGCCAGCAGTCTTATTAGCGGGAGATACTCCTACGAGCAGTACTTCGGGCCG	CASSLISGRYSYEQYF	1	6.838630878743551E-5	48	TCRBV28-01*01	TCRBV28	TCRBV28-01	01				TCRBD02-01*02	TCRBD02	TCRBD02-01	02				TCRBJ02-07*01	TCRBJ02	TCRBJ02-07	01				5	5	5	2	3	0	33	45	50	59	62	1	In	VDJ
CTTGGAGCTGGGGGACTCGGCCCTGTATCTCTGTGCCAGAAGCGTACAGGGGTATGGCTTAGCAATCAGCCCCAGCATTTTGGTGAT		1	5.128973159057664E-5	50	TCRBV05-03	TCRBV05	TCRBV05-03				01,02	TCRBD01-01*01	TCRBD01	TCRBD01-01	01				TCRBJ01-05*01	TCRBJ01	TCRBJ01-05	01				4	2	3	2	7	0	31	43	45	52	59	1	Out	VDJ
CCTGTCCTCAGAACCGGGAGACACGGCACTGTATCTCTGCGCCAGCAGCCCTGGGGTCCAGAGCAAGAGACCCAGTACTTCGGGCCA		1	3.8980196008838246E-5	44	TCRBV23-01*01	TCRBV23	TCRBV23-01	01						unresolved		TCRBD01,TCRBD02	TCRBD01-01,TCRBD02-01		TCRBJ02-05*01	TCRBJ02	TCRBJ02-05	01				6	4	6	2	7	2	37	48	52	56	63	1	Out	VDJ
GCAAAGCTTGAGGACTCGGCCGTGTATCTCTGTGCCAGCAGCTCCACCTACCCAAGGGGCTCGGACTATGGCTACACCTTCGGTTCG	CASSSTYPRGSDYGYTF	1	4.8554279239079216E-5	51	TCRBV11-02*02	TCRBV11	TCRBV11-02	02				TCRBD01-01*01	TCRBD01	TCRBD01-01	01				TCRBJ01-02*01	TCRBJ01	TCRBJ01-02	01				4	11	5	2	5	3	30	43	54	59	64	1	In	VDJ
TTGGAGTCGGCTGCTCCCTCCCAAACATCTGTGTACTTCTGTGCCACCTGCGGGGCGGGCAGGTCAGATACGCAGTATTTTGGCCCA	CATCGAGRSDTQYF	2	3.96640590967126E-5	42	TCRBV06	TCRBV06	unresolved			TCRBV06-02,TCRBV06-03		TCRBD02-01*01	TCRBD02	TCRBD02-01	01				TCRBJ02-03*01	TCRBJ02	TCRBJ02-03	01				10	3	7	3	9	4	39	46	49	55	64	2	In	VDJ
ACATCGGCCCAAAAGAACCCGACAGCTTTCTATCTCTGTGCCACCTCCCCTGGGGGTTTGGGCAATCAGCCCCAGCATTTTGGTGAT	CATSPGGLGNQPQHF	1	9.505696921453538E-5	45	TCRBV19-01	TCRBV19	TCRBV19-01				01,02			unresolved		TCRBD01,TCRBD02	TCRBD01-01,TCRBD02-01		TCRBJ01-05*01	TCRBJ01	TCRBJ01-05	01				10	8	6	1	5	2	36	43	51	56	61	1	In	VDJ
CAGCGCACACAGCAGGAGGACTCCGCCGTGTATCTCTGTGCCAGCAGCTTAGGGGTCGGCTCTGGAAACACCATATATTTTGGAGAG	CASSLGVGSGNTIYF	2	1.2241149272950957E-4	45	TCRBV07-08*01	TCRBV07	TCRBV07-08	01						unresolved		TCRBD01,TCRBD02	TCRBD01-01,TCRBD02-01		TCRBJ01-03*01	TCRBJ01	TCRBJ01-03	01				1	0	0	9	4	0	36	-1	52	55	59	2	In	VDJ
GAGTCGGCTGCTCCCTCCCAGACATCTGTGTACTTCTGTGCCAGCAGTGAAGCCAGGGGCGCCGGATTCGAGCAGTACTTCGGGCCG	CASSEARGAGFEQYF	1	2.3935208075602433E-5	45	TCRBV06-01*01	TCRBV06	TCRBV06-01	01				TCRBD01-01*01	TCRBD01	TCRBD01-01	01				TCRBJ02-07*01	TCRBJ02	TCRBJ02-07	01				0	0	4	2	9	6	36	-1	53	59	68	1	In	VDJ
CGCTCACCAGGCCTGGGGGACGCAGCCATGTACCTGTGTGCCACCAGCAGAGAACGGGGTACTAACTATGGCTACACCTTCGGTTCG	CATSRERGTNYGYTF	2	3.692860674521518E-5	45	TCRBV15-01*01	TCRBV15	TCRBV15-01	01				TCRBD02-01*01	TCRBD02	TCRBD02-01	01				TCRBJ01-02*01	TCRBJ01	TCRBJ01-02	01				0	1	8	3	2	0	36	53	54	59	61	2	In	VDJ
GAGATCCAGCGCACAGAGCAGGGGGACTCGGCCATGTATCTCTGTGCCAGCAGCTCGTACAGGGGCTCTGAAGCTTTCTTTGGACAA	CASSSYRGSEAFF	2	1.360887544869967E-4	39	TCRBV07-09	TCRBV07	TCRBV07-09				01,03	TCRBD01-01*01	TCRBD01	TCRBD01-01	01				TCRBJ01-01*01	TCRBJ01	TCRBJ01-01	01				4	3	3	2	2	6	42	55	58	65	67	2	In	VDJ
CACCTACACGCCCTGCAGCCAGAAGACTCAGCCCTGTATCTCTGCGCCAGCAGCCAGACAGGGTCCAATGAGCAGTTCTTCGGGCCA	CASSQTGSNEQFF	1	3.145770204222034E-5	39	TCRBV04-01*01	TCRBV04	TCRBV04-01	01				TCRBD01-01*01	TCRBD01	TCRBD01-01	01				TCRBJ02-01*01	TCRBJ02	TCRBJ02-01	01				3	0	2	3	2	6	42	-1	56	63	65	1	In	VDJ
AGTTCTAAGAAGCTCCTTCTCAGTGACTCTGGCTTCTATCTCTGTGCCTGCCAGGGGTTCCCGGGGGCTGAAGCTTTCCTTGGACAA	CACQGFPGAEAFL	1	5.470904702994842E-6	39	TCRBV30-01*01	TCRBV30	TCRBV30-01	01						unresolved		TCRBD01,TCRBD02	TCRBD01-01,TCRBD02-01		TCRBJ01-01*01	TCRBJ01	TCRBJ01-01	01				6	1	4	2	22	18	42	50	51	57	79	1	In	VDJ
AATGTGAACGCCTTGGAGCTGGACGACTCGGCCCTGTATCTCTGTGCCAGCAGCTTGGATCGGGGGAAGACCCAGTACTTCGGGCCA	CASSLDRGKTQYF	2	6.838630878743551E-5	39	TCRBV05-04*01	TCRBV05	TCRBV05-04	01				TCRBD02-01*01	TCRBD02	TCRBD02-01	01				TCRBJ02-05*01	TCRBJ02	TCRBJ02-05	01				0	2	8	2	1	6	42	58	60	66	67	2	In	VDJ
ATCCAGGCTACGAAGCTTGAGGATTCAGCAGTGTATTTTTGTGCCACCACCCTAACACAGGGACGTCAGCCCCAGCATTTTGGTGAT	CATTLTQGRQPQHF	3	2.1131369415317575E-4	42	TCRBV16-01	TCRBV16	TCRBV16-01				01,02	TCRBD01-01*01	TCRBD01	TCRBD01-01	01				TCRBJ01-05*01	TCRBJ01	TCRBJ01-05	01				10	10	3	3	3	6	39	46	56	62	65	3	In	VDJ
GAGTCCGCCAGCACCAACCAGACATCTATGTACCTCTGTGCCAGCAGTTTAGTCGTCGGCAGGGGGCAGGGCTACACCTTCGGTTCG	CASSLVVGRGQGYTF	1	7.454107657830472E-5	45	TCRBV28-01*01	TCRBV28	TCRBV28-01	01				TCRBD01-01*01	TCRBD01	TCRBD01-01	01				TCRBJ01-02*01	TCRBJ01	TCRBJ01-02	01				2	8	4	0	2	8	36	51	59	67	69	1	In	VDJ
AGGCTGGAGTCGGCTGCTCCCTCCCAGACATCTGTGTACTTCTGTGCCAGCAGTGAGGGCGGTTCAGATACGCAGTATTTTGGCCCA	CASSEGGSDTQYF	1	3.2141565130094694E-5	39	TCRBV06-01*01	TCRBV06	TCRBV06-01	01						unresolved		TCRBD01,TCRBD02	TCRBD01-01,TCRBD02-01		TCRBJ02-03*01	TCRBJ02	TCRBJ02-03	01				3	0	8	0	4	4	42	-1	56	60	64	1	In	VDJ
AGCACCTTGGAGCTGGGGGACTCGGCCCTTTATCTTTGCGCCAGCAGTTTCCTGGGACAGGGTAATGAAAAACTGTTTTTTGGCAGT	CASSFLGQGNEKLFF	1	4.308337453608438E-5	45	TCRBV05-01*01	TCRBV05	TCRBV05-01	01				TCRBD01-01*01	TCRBD01	TCRBD01-01	01				TCRBJ01-04*01	TCRBJ01	TCRBJ01-04	01				5	6	0	3	0	4	36	47	53	-1	62	1	In	VDJ
CTGAAGATCCAGCGCACACAGCAGGAGGACTCCGCCGTGTATCTCTGTGCCAGCAGCTTAGGGCCTCTCGAGCAGTACTTCGGGCCG	CASSLGPLEQYF	1	4.034792218458696E-5	36	TCRBV07-08*01	TCRBV07	TCRBV07-08	01				TCRBD01-01*01	TCRBD01	TCRBD01-01	01				TCRBJ02-07*01	TCRBJ02	TCRBJ02-07	01				1	0	9	0	4	6	45	-1	61	64	68	1	In	VDJ
ATTCTGGAGTCCGCCAGCACCAACCAGACATCTATGTACCTCTGTGCCAGCAGTGTACAGGGGGGAAATGGCTACACCTTCGGTTCG	CASSVQGGNGYTF	1	7.454107657830472E-5	39	TCRBV28-01*01	TCRBV28	TCRBV28-01	01				TCRBD01-01*01	TCRBD01	TCRBD01-01	01				TCRBJ01-02*01	TCRBJ01	TCRBJ01-02	01				5	2	3	1	3	6	42	54	56	64	67	1	In	VDJ
ATCCAGCGCACACAGCAGGAGGACTCGGCCGTGTATCTCTGTGCCAGCAGCTCCCAACTAGTGAACGGGGAGCTGTTTTTTGGAGAA	CASSSQLVNGELFF	1	5.5392910117822774E-5	42	TCRBV07-02*01	TCRBV07	TCRBV07-02	01				TCRBD02-01	TCRBD02	TCRBD02-01				01,02	TCRBJ02-02*01	TCRBJ02	TCRBJ02-02	01				4	4	3	8	4	7	39	52	56	61	65	1	In	VDJ
CCAACCAGACAGCTCTTTACTTCTGTGCCACCAGTGATTTGCAATCGTGGGGCTAGCGAAGGGGGGGAGACCCAGTACTTCGGGCCA		1	6.838630878743552E-6	58	TCRBV24	TCRBV24	unresolved			TCRBV24-01,TCRBV24-or09_02				unresolved		TCRBD01,TCRBD02	TCRBD01-01,TCRBD02-01		TCRBJ02-05*01	TCRBJ02	TCRBJ02-05	01				0	18	5	1	1	5	23	41	59	65	66	1	Out	VDJ
AATTCCCTGGAGCTTGGTGACTCTGCTGTGTATTTCTGTGCCAGCAGCCAAGTCGGTAGCGGGACAGATACGCAGTATTTTGGCCCA	CASSQVGSGTDTQYF	2	4.1031785272461315E-5	45	TCRBV03	TCRBV03	unresolved			TCRBV03-01,TCRBV03-02		TCRBD02-01	TCRBD02	TCRBD02-01				01,02	TCRBJ02-03*01	TCRBJ02	TCRBJ02-03	01				1	4	5	4	0	3	36	52	56	-1	63	2	In	VDJ
TTGTTGCTGGGGGACTCGGCCCTCTATCTCTGTGCCAGCAGCTTGGTTGTAACAGGTTCATTCCAAGAGACCCAGTACTTCGGGCCA	CASSLVVTGSFQETQYF	2	2.3251344987728077E-5	51	TCRBV05-06*01	TCRBV05	TCRBV05-06	01				TCRBD01-01*01	TCRBD01	TCRBD01-01	01				TCRBJ02-05*01	TCRBJ02	TCRBJ02-05	01				0	5	3	4	6	1	30	46	51	56	62	2	In	VDJ
CCTGCAGAGCTTGGGGACTCGGCCGTGTATCTCTGTGCCAGCAGCTTAAGGACAGGGGCCGGTGACACTGAAGCTTTCTTTGGACAA	CASSLRTGAGDTEAFF	2	1.2035990346588651E-4	48	TCRBV11-03*01	TCRBV11	TCRBV11-03	01				TCRBD01-01*01	TCRBD01	TCRBD01-01	01				TCRBJ01-01*01	TCRBJ01	TCRBJ01-01	01				2	1	1	2	6	3	33	48	49	58	64	2	In	VDJ
CTCAGAACCCAGGGACTCAGCTGTGTACTTCTGTGCCAGCAGTTCCCGGGAAGGGGGACAGGGGGAAACGAGCAGTACTTCGGGCCG		1	3.4877017481592113E-5	50	TCRBV12	TCRBV12	unresolved			TCRBV12-03,TCRBV12-04		TCRBD01-01*01	TCRBD01	TCRBD01-01	01				TCRBJ02-07*01	TCRBJ02	TCRBJ02-07	01				4	10	0	1	2	5	31	44	54	65	67	1	Out	VDJ
ACTGTGACATCGGCCCAAAAGAACCCGACAGCTTTCTATCTCTGTGCCAGTGCCTCGAAGGGTGACACTGAAGCTTTCTTTGGACAA	CASASKGDTEAFF	1	8.685061216004311E-5	39	TCRBV19-01	TCRBV19	TCRBV19-01				01,02			unresolved		TCRBD01,TCRBD02	TCRBD01-01,TCRBD02-01		TCRBJ01-01*01	TCRBJ01	TCRBJ01-01	01				8	7	5	3	2	3	42	51	58	62	64	1	In	VDJ
ATCCAGCGCACAGAGCAGGGGGACTCGGCCATGTATCTCTGTGCCAGCAGACTAGACGGGAACACCTACGAGCAGTACTTCGGGCCG	CASRLDGNTYEQYF	1	5.265745776632535E-5	42	TCRBV07-09	TCRBV07	TCRBV07-09				01,03	TCRBD02-01	TCRBD02	TCRBD02-01				01,02	TCRBJ02-07*01	TCRBJ02	TCRBJ02-07	01				6	0	3	8	9	2	39	-1	50	55	64	1	In	VDJ
GCGTCTGCTGTACCCTCTCAGACATCTGTGTACTTCTGTGCCAGCAGTGACTCTGTGGGGGGGCAGGATGAGCAGTTCTTCGGGCCA	CASSDSVGGQDEQFF	2	1.6139168873834783E-4	45	TCRBV06-04	TCRBV06	TCRBV06-04				01,02	TCRBD02-01*01	TCRBD02	TCRBD02-01	01				TCRBJ02-01*01	TCRBJ02	TCRBJ02-01	01				0	3	9	0	4	8	36	53	56	63	67	2	In	VDJ
ATCCAGCCTGCAAAGCTTGAGGACTCGGCCGTGTATCTCTGTGCCAGCAGCGTCCGGGACAGGGGTAATGGCTACACCTTCGGTTCG	CASSVRDRGNGYTF	2	8.137970745704827E-5	42	TCRBV11-02*02	TCRBV11	TCRBV11-02	02				TCRBD01-01*01	TCRBD01	TCRBD01-01	01				TCRBJ01-02*01	TCRBJ01	TCRBJ01-02	01				5	4	0	2	2	6	39	51	55	65	67	2	In	VDJ
AAGATCCGGTCCACAAAGCTGGAGGACTCAGCCATGTACTTCTGTGCCAGCCATGTAGGGACCACAGATACGCAGTATTTTGGCCCA	CASHVGTTDTQYF	1	2.1883618811979367E-5	39	TCRBV02-01*01	TCRBV02	TCRBV02-01	01						unresolved		TCRBD01,TCRBD02	TCRBD01-01,TCRBD02-01		TCRBJ02-03*01	TCRBJ02	TCRBJ02-03	01				8	6	0	7	0	2	42	51	57	-1	62	1	In	VDJ
ATCCTGGAGTCGCCCAGCCCCAACCAGACCTCTCTGTACTTCTGTGCCAGCGGGAGACGGCGGAATGAAAAACTGTTTTTTGGCAGT	CASGRRRNEKLFF	1	3.282542821796905E-5	39	TCRBV27-01*01	TCRBV27	TCRBV27-01	01				TCRBD02-01*02	TCRBD02	TCRBD02-01	02				TCRBJ01-04*01	TCRBJ01	TCRBJ01-04	01				8	0	9	2	7	5	42	-1	51	56	63	1	In	VDJ
GGAGTCCGCTACCAGCTCCCAGACATCTGTGTACTTCTGTGCCATCAGTGAGTCGATTGTAGCAATCAGCCCCAGCATTTTGGTGAT		2	1.2583080816888135E-4	44	TCRBV10-03*01	TCRBV10	TCRBV10-03	01						unresolved		TCRBD01,TCRBD02	TCRBD01-01,TCRBD02-01		TCRBJ01-05*01	TCRBJ01	TCRBJ01-05	01				0	0	2	8	3	0	37	-1	54	56	59	2	Out	VDJ
ACCCTCTCAGACATCTGTGTACTTCTGTGCCAGCAGTGACTCCCCTTTTGCCAGCCGAGCTCTGGAAACACCATATATTTTGGAGAG		2	1.4634670080511202E-4	56	TCRBV06-04	TCRBV06	TCRBV06-04				01,02			unresolved		TCRBD01,TCRBD02	TCRBD01-01,TCRBD02-01		TCRBJ01-03*01	TCRBJ01	TCRBJ01-03	01				0	9	4	5	5	0	25	42	51	54	59	2	Out	VDJ
CAGCGCACACAGCAGGAGGACTCGGCCGTGTATCTCTGTGCCAGCAGCTTAGAAGGGTTGGGGGGTCAGCCCCAGCATTTTGGTGAT	CASSLEGLGGQPQHF	1	5.8128362469320194E-5	45	TCRBV07-02*01	TCRBV07	TCRBV07-02	01				TCRBD02-01*01	TCRBD02	TCRBD02-01	01				TCRBJ01-05*01	TCRBJ01	TCRBJ01-05	01				1	7	9	1	0	6	36	52	59	-1	65	1	In	VDJ
GCTACCCGCTCCCAGACATCTGTGTATTTCTGCGCCAGCAGTGGGGATTGGTGGGGGGGCAGGGCCGGGGAGCTGTTTTTTGGAGAA	CASSGDWWGGRAGELFF	1	6.496699334806375E-5	51	TCRBV10-02*01	TCRBV10	TCRBV10-02	01				TCRBD02-01*01	TCRBD02	TCRBD02-01	01				TCRBJ02-02*01	TCRBJ02	TCRBJ02-02	01				4	9	9	0	5	6	30	43	52	59	64	1	In	VDJ
TCTCTGGAGCTGGGGGACTCAGCTTTGTATTTCTGTGCCAGCAGCGTAGTGACGTCGAGAGGTGGCACTGAAGCTTTCTTTGGACAA	CASSVVTSRGGTEAFF	1	2.3935208075602433E-5	48	TCRBV09-01	TCRBV09	TCRBV09-01				01,02	TCRBD02-01*02	TCRBD02	TCRBD02-01	02				TCRBJ01-01*01	TCRBJ01	TCRBJ01-01	01				0	9	11	1	3	4	33	49	58	62	65	1	In	VDJ
ACAGTGACCAGTGCCCATCCTGAAGACAGCAGCTTCTACATCTGCAGTGCTTTCAGGGGTAGGCAAGAGACCCAGTACTTCGGGCCA	CSAFRGRQETQYF	1	9.574083230240972E-6	39	TCRBV20	TCRBV20	unresolved			TCRBV20-01,TCRBV20-or09_02		TCRBD01-01*01	TCRBD01	TCRBD01-01	01				TCRBJ02-05*01	TCRBJ02	TCRBJ02-05	01				5	2	4	2	4	2	42	51	53	59	63	1	In	VDJ
ACAGTGACCAGTGCCCATCCTGAAGACAGCAGCTTCTACATCTGCAGTGCTAGATGGGACTTCAATCAGCCCCAGCATTTTGGTGAT	CSARWDFNQPQHF	1	1.5044987933235814E-5	39	TCRBV20	TCRBV20	unresolved			TCRBV20-01,TCRBV20-or09_02		TCRBD02-01	TCRBD02	TCRBD02-01				01,02	TCRBJ01-05*01	TCRBJ01	TCRBJ01-05	01				2	1	0	10	1	3	42	54	55	61	62	1	In	VDJ
CTGCTGTCGGCTGCTCCCTCCCAGACATCTGTGTACTTCTGTGCCAGCAGCCAAAGGGGGGGCGTGGAGACCCAGTACTTCGGGCCA	CASSQRGGVETQYF	1	1.5044987933235814E-5	42	TCRBV06-05*01	TCRBV06	TCRBV06-05	01				TCRBD02-01*01	TCRBD02	TCRBD02-01	01				TCRBJ02-05*01	TCRBJ02	TCRBJ02-05	01				6	5	9	0	4	5	39	50	55	62	66	1	In	VDJ
ACCAGTGCCCATCCTGAAGACAGCAGCTTCTACATCTGCAGTGCTAGTTTGCGGACTAGCGGGACCGGGGAGCTGTTTTTTGGAGAA	CSASLRTSGTGELFF	1	1.436112484536146E-5	45	TCRBV20	TCRBV20	unresolved			TCRBV20-01,TCRBV20-or09_02		TCRBD02-01	TCRBD02	TCRBD02-01				01,02	TCRBJ02-02*01	TCRBJ02	TCRBJ02-02	01				3	5	1	4	0	5	36	47	52	-1	63	1	In	VDJ
CCCTCAGAACCCAGGGACTCAGCTGTGTACTTCTGTGCCAGCAGTTTAGGAGCCCGGACACACTCCTACGAGCAGTACTTCGGGCCG	CASSLGARTHSYEQYF	2	6.291540408444068E-5	48	TCRBV12	TCRBV12	unresolved			TCRBV12-03,TCRBV12-04		TCRBD01-01*01	TCRBD01	TCRBD01-01	01				TCRBJ02-07*01	TCRBJ02	TCRBJ02-07	01				1	6	1	6	2	0	33	49	55	60	62	2	In	VDJ
GAGCTGGGGGACTCGGCCCTTTATCTTTGCGCCAGCAGCTTGCGGGCTAGCGGGAAGAGCTCCTACAATGAGCAGTTCTTCGGGCCA	CASSLRASGKSSYNEQFF	2	6.291540408444068E-5	54	TCRBV05-01*01	TCRBV05	TCRBV05-01	01				TCRBD02-01*02	TCRBD02	TCRBD02-01	02				TCRBJ02-01*01	TCRBJ02	TCRBJ02-01	01				1	4	4	3	4	0	27	42	46	55	59	2	In	VDJ
GCCTTGTTGCTGGGGGACTCGGCCCTCTATCTCTGTGCCAGCAGCTTGAGAACACAAAGAGACACCGGGGAGCTGTTTTTTGGAGAA	CASSLRTQRDTGELFF	1	2.0515892636230658E-5	48	TCRBV05-06*01	TCRBV05	TCRBV05-06	01						unresolved		TCRBD01,TCRBD02	TCRBD01-01,TCRBD02-01		TCRBJ02-02*01	TCRBJ02	TCRBJ02-02	01				1	3	3	6	7	3	33	48	51	54	61	1	In	VDJ
CCTTGGAGCTGGGGGACTCGGCCCTGTATCTCTGTGCCAGAAGCTTTTTGGGACTAGCGGGACTCCTACGAGCAGTACTTCGGGCCG		2	1.299339866961275E-4	49	TCRBV05-03	TCRBV05	TCRBV05-03				01,02	TCRBD02-01*02	TCRBD02	TCRBD02-01	02				TCRBJ02-07*01	TCRBJ02	TCRBJ02-07	01				2	3	0	3	0	0	32	46	49	-1	62	2	Out	VDJ
CAGCGCACAGAGCAGGGGGACTCGGCCATGTATCTCTGTGCCAGCAGCCGCCGTTTGGCGGATAATGAAAAACTGTTTTTTGGCAGT	CASSRRLADNEKLFF	2	1.2309535581738393E-4	45	TCRBV07-09	TCRBV07	TCRBV07-09				01,03	TCRBD02-01	TCRBD02	TCRBD02-01				01,02	TCRBJ01-04*01	TCRBJ01	TCRBJ01-04	01				5	9	7	5	1	4	36	48	57	61	62	2	In	VDJ
GTGAGCACCTTGGAGCTGGGGGACTCGGCCCTTTATCTTTGCGCCAGTACTCGGGGACAGGGCACAGATACGCAGTATTTTGGCCCA	CASTRGQGTDTQYF	2	2.8038386602848562E-5	42	TCRBV05-01*01	TCRBV05	TCRBV05-01	01				TCRBD01-01*01	TCRBD01	TCRBD01-01	01				TCRBJ02-03*01	TCRBJ02	TCRBJ02-03	01				8	6	0	4	0	1	39	47	53	-1	61	2	In	VDJ
CAGCGCACACAGCAGGAGGACTCGGCCGTGTATCTCTGTGCCAGCAGCTTAGCGCACGCACGTGAAGAAAAACTGTTTTTTGGCAGT	CASSLAHAREEKLFF	1	9.505696921453538E-5	45	TCRBV07-02*01	TCRBV07	TCRBV07-02	01						unresolved		TCRBD01,TCRBD02	TCRBD01-01,TCRBD02-01		TCRBJ01-04*01	TCRBJ01	TCRBJ01-04	01				0	10	2	8	1	8	36	53	63	65	66	1	In	VDJ
CTGATTCTGGAGTCCGCCAGCACCAACCAGACATCTATGTACCTCTGTGCCAGCAGTTACGGGAGGGACGGGGCTTTCTTTGGACAA	CASSYGRDGAFF	1	8.958606451154054E-5	36	TCRBV28-01*01	TCRBV28	TCRBV28-01	01				TCRBD02-01*02	TCRBD02	TCRBD02-01	02				TCRBJ01-01*01	TCRBJ01	TCRBJ01-01	01				4	1	8	0	5	11	45	58	59	67	72	1	In	VDJ
AGCACCTTGGAGCTGGGGGACTCGGCCCTTTATCTTTGCGCCAGCAGCGCGACAGGGATGAAATGGACTGAAGCTTTCTTTGGACAA	CASSATGMKWTEAFF	2	6.701858261168681E-5	45	TCRBV05-01*01	TCRBV05	TCRBV05-01	01				TCRBD01-01*01	TCRBD01	TCRBD01-01	01				TCRBJ01-01*01	TCRBJ01	TCRBJ01-01	01				4	2	2	3	9	5	36	48	50	57	66	2	In	VDJ
ATCCAGCGCACACAGCAGGAGGACTCCGCCGTGTATCTCTGTGCCAGCAGCTTATACGGAGGGGGTGAAAAACTGTTTTTTGGCAGT	CASSLYGGGEKLFF	1	9.437310612666102E-5	42	TCRBV07-08*01	TCRBV07	TCRBV07-08	01						unresolved		TCRBD01,TCRBD02	TCRBD01-01,TCRBD02-01		TCRBJ01-04*01	TCRBJ01	TCRBJ01-04	01				2	5	5	1	0	7	39	54	59	-1	65	1	In	VDJ
CAGCGCACACAGCAGGAGGACTCCGCCGTGTATCTCTGTGCCAGCAGCTCCCTCGGGAGGAGTTCCTACGAGCAGTACTTCGGGCCG	CASSSLGRSSYEQYF	1	4.034792218458696E-5	45	TCRBV07-08*01	TCRBV07	TCRBV07-08	01				TCRBD02-01*02	TCRBD02	TCRBD02-01	02				TCRBJ02-07*01	TCRBJ02	TCRBJ02-07	01				4	4	8	1	3	1	36	49	53	60	63	1	In	VDJ
AAGATCCAGCCCTCAGAACCCAGGGACTCAGCTGTGTACTTCTGTGCCAGCAGTTTTTTCAGGGGAGAGACCCAGTACTTCGGGCCA	CASSFFRGETQYF	1	3.2141565130094694E-5	39	TCRBV12	TCRBV12	unresolved			TCRBV12-03,TCRBV12-04		TCRBD01-01*01	TCRBD01	TCRBD01-01	01				TCRBJ02-05*01	TCRBJ02	TCRBJ02-05	01				3	3	4	2	0	4	42	56	59	-1	65	1	In	VDJ
GTCCGCTACCAGCTCCCAGACATCTGTGTACTTCTGTGCCATCAGCAGTCTCCTAACAGGGGGGCCTACGAGCAGTACTTCGGGCCG		1	8.890220142366618E-5	47	TCRBV10-03*01	TCRBV10	TCRBV10-03	01				TCRBD01-01*01	TCRBD01	TCRBD01-01	01				TCRBJ02-07*01	TCRBJ02	TCRBJ02-07	01				6	10	3	1	1	2	34	45	55	63	64	1	Out	VDJ
ATCCGGTCCACAAAGCTGGAGGACTCAGCCATGTACTTCTGTGCCAGCAGTGCCTCCTTATGGACCGGGGAGCTGTTTTTTGGAGAA	CASSASLWTGELFF	1	2.256748189985372E-5	42	TCRBV02-01*01	TCRBV02	TCRBV02-01	01						unresolved		TCRBD01,TCRBD02	TCRBD01-01,TCRBD02-01		TCRBJ02-02*01	TCRBJ02	TCRBJ02-02	01				4	9	0	10	0	5	39	52	61	-1	63	1	In	VDJ
CTGAAGATCCAGCCCTCAGAACCCAGGGACTCAGCTGTGTACTTCTGTGCCAGCAGTCCCCTGGTTGGGGGCTACACCTTCGGTTCG	CASSPLVGGYTF	1	3.8980196008838246E-5	36	TCRBV12	TCRBV12	unresolved			TCRBV12-03,TCRBV12-04				unresolved		TCRBD01,TCRBD02	TCRBD01-01,TCRBD02-01		TCRBJ01-02*01	TCRBJ01	TCRBJ01-02	01				5	9	0	9	0	8	45	57	66	-1	69	1	In	VDJ
GTGACCAGTGCCCATCCTGAAGACAGCAGCTTCTACATCTGCAGTGCTTCCAATATGGGACTAGGGGACGAGCAGTACTTCGGGCCG	CSASNMGLGDEQYF	1	1.0257946318115329E-5	42	TCRBV20	TCRBV20	unresolved			TCRBV20-01,TCRBV20-or09_02		TCRBD02-01	TCRBD02	TCRBD02-01				01,02	TCRBJ02-07*01	TCRBJ02	TCRBJ02-07	01				5	8	0	8	3	5	39	48	56	64	67	1	In	VDJ
CAGCGCACACAGCAGGAGGACTCGGCCGTGTATCTCTGTGCCAGCAGCTTGGGGGGTGGGAAAAACTATGGCTACACCTTCGGTTCG	CASSLGGGKNYGYTF	1	4.513496379970744E-5	45	TCRBV07-02*01	TCRBV07	TCRBV07-02	01				TCRBD02-01*01	TCRBD02	TCRBD02-01	01				TCRBJ01-02*01	TCRBJ01	TCRBJ01-02	01				3	0	9	1	7	2	36	-1	50	56	63	1	In	VDJ
CTCAAGATCCAGCCTGCAGAGCTTGGGGACTCGGCCGTGTATCTCTGTGCCAGCAGCTTAGTGGGGGACGAGCAGTACTTCGGGCCG	CASSLVGDEQYF	1	4.3767237623958734E-5	36	TCRBV11-03*01	TCRBV11	TCRBV11-03	01						unresolved		TCRBD01,TCRBD02	TCRBD01-01,TCRBD02-01		TCRBJ02-07*01	TCRBJ02	TCRBJ02-07	01				1	1	6	1	0	5	45	61	62	-1	67	1	In	VDJ
ACATCGGCCCAAAAGAACCCGACAGCTTTCTATCTCTGTGCCTCCCGGGACAGGGTAAATAGCAATCAGCCCCAGCATTTTGGTGAT	CASRDRVNSNQPQHF	3	2.1268142032892446E-4	45	TCRBV19-01	TCRBV19	TCRBV19-01				01,02	TCRBD01-01*01	TCRBD01	TCRBD01-01	01				TCRBJ01-05*01	TCRBJ01	TCRBJ01-05	01				11	4	0	3	4	0	36	42	46	55	59	3	In	VDJ
ATGAGCCCTGAAGACAGCAGCATATATCTCTGCAGCGTTCCGGACAGGCTAGGACGGTCGTGGGAAGATACGCAGTATTTTGGCCCA	CSVPDRLGRSWEDTQYF	1	4.787041615120486E-6	51	TCRBV29-01*01	TCRBV29	TCRBV29-01	01				TCRBD01-01*01	TCRBD01	TCRBD01-01	01				TCRBJ02-03*01	TCRBJ02	TCRBJ02-03	01				5	2	1	4	17	5	30	39	41	48	65	1	In	VDJ
CAGCCCTCAGAACCCAGGGACTCAGCTGTGTACTTCTGTGCCAGCAGCTATGACAGCCGCCAGTACTATGGCTACACCTTCGGTTCG	CASSYDSRQYYGYTF	1	3.8980196008838246E-5	45	TCRBV12	TCRBV12	unresolved			TCRBV12-03,TCRBV12-04		TCRBD01-01*01	TCRBD01	TCRBD01-01	01				TCRBJ01-02*01	TCRBJ01	TCRBJ01-02	01				6	4	2	5	8	3	36	47	51	56	64	1	In	VDJ
GGAGATTCGGCAGCTTATTTCTGTGCCAGCTCACCGTTACCCGGGACAGGGGGTACCGCAGCTAACTATGGCTACACCTTCGGTTCG	CASSPLPGTGGTAANYGYTF	1	4.718655306333051E-5	60	TCRBV18-01*01	TCRBV18	TCRBV18-01	01				TCRBD01-01*01	TCRBD01	TCRBD01-01	01				TCRBJ01-02*01	TCRBJ01	TCRBJ01-02	01				3	7	0	1	8	0	21	35	42	53	61	1	In	VDJ
ATCCAGCGCACAGAGCAGGGGGACTCGGCCATGTATCTCTGTGCCAGCAGCTTAGGTCGCGGCTGGGCCGAGCAGTACTTCGGGCCG	CASSLGRGWAEQYF	1	5.265745776632535E-5	42	TCRBV07-09	TCRBV07	TCRBV07-09				01,03			unresolved		TCRBD01,TCRBD02	TCRBD01-01,TCRBD02-01		TCRBJ02-07*01	TCRBJ02	TCRBJ02-07	01				1	9	8	0	0	6	39	55	64	-1	68	1	In	VDJ
TCCCTGGAGCTTGGTGACTCTGCTGTGTATTTCTGTGCCAGCAGCCCCGGGACTAGCGGGAGCACAGATACGCAGTATTTTGGCCCA	CASSPGTSGSTDTQYF	1	1.98320295483563E-5	48	TCRBV03	TCRBV03	unresolved			TCRBV03-01,TCRBV03-02		TCRBD02-01	TCRBD02	TCRBD02-01				01,02	TCRBJ02-03*01	TCRBJ02	TCRBJ02-03	01				4	2	0	4	0	0	33	46	48	-1	60	1	In	VDJ
TCGGCCCAAAAGAACCCGACAGCTTTCTATCTCTGTGCCAGTAGTACGCCGACTCGAGGAGGTAACTATGGCTACACCTTCGGTTCG	CASSTPTRGGNYGYTF	1	7.248948731468165E-5	48	TCRBV19-01	TCRBV19	TCRBV19-01				01,02	TCRBD02-01*02	TCRBD02	TCRBD02-01	02				TCRBJ01-02*01	TCRBJ01	TCRBJ01-02	01				4	11	10	1	0	1	33	46	57	-1	62	1	In	VDJ
CTGGAGTCCGCCAGCACCAACCAGACATCTATGTACCTCTGTGCCAGCAGTGGGGGAAAAGAAAATCAGCCCCAGCATTTTGGTGAT	CASSGGKENQPQHF	1	9.505696921453538E-5	42	TCRBV28-01*01	TCRBV28	TCRBV28-01	01						unresolved		TCRBD01,TCRBD02	TCRBD01-01,TCRBD02-01		TCRBJ01-05*01	TCRBJ01	TCRBJ01-05	01				5	0	6	1	7	4	39	-1	51	56	63	1	In	VDJ
CTGGAGTCTGCCAGGCCCTCACATACCTCTCAGTACCTCTGTGCCAGCAGGACAGGGACGAACACCGGGGAGCTGTTTTTTGGAGAA	CASRTGTNTGELFF	1	1.2309535581738393E-5	42	TCRBV25-01*01	TCRBV25	TCRBV25-01	01				TCRBD01-01*01	TCRBD01	TCRBD01-01	01				TCRBJ02-02*01	TCRBJ02	TCRBJ02-02	01				6	0	2	3	1	0	39	-1	50	57	58	1	In	VDJ
CGCACACAGCAGGAGGACTCGGCCGTGTATCTCTGTGCCAGCAGCTTATCCCCTACGACAGGGGGGACTGAAGCTTTCTTTGGACAA	CASSLSPTTGGTEAFF	2	1.2377921890525828E-4	48	TCRBV07-02*01	TCRBV07	TCRBV07-02	01				TCRBD01-01*01	TCRBD01	TCRBD01-01	01				TCRBJ01-01*01	TCRBJ01	TCRBJ01-01	01				2	8	2	1	1	5	33	48	56	65	66	2	In	VDJ
CTCAGGCTGGAGTCGGCTGCTCCCTCCCAGACATCTGTGTACTTCTGTGCCAGCAGTGATACAGGTCGGGAAGCTTTCTTTGGACAA	CASSDTGREAFF	1	3.2141565130094694E-5	36	TCRBV06-01*01	TCRBV06	TCRBV06-01	01				TCRBD01-01*01	TCRBD01	TCRBD01-01	01				TCRBJ01-01*01	TCRBJ01	TCRBJ01-01	01				3	1	3	4	4	8	45	59	60	65	69	1	In	VDJ
TCTGCTGCCTCCTCCCAGACATCTGTATATTTCTGCGCCAGCAGTGAGTCGATTGGGGCAAACACCGGGGAGCTGTTTTTTGGAGAA	CASSESIGANTGELFF	1	1.0121173700540457E-4	48	TCRBV10-01	TCRBV10	TCRBV10-01				01,02	TCRBD01-01*01	TCRBD01	TCRBD01-01	01				TCRBJ02-02*01	TCRBJ02	TCRBJ02-02	01				0	4	7	0	1	2	33	50	54	59	60	1	In	VDJ
CTAAACCTGAGCTCTCTGGAGCTGGGGGACTCAGCTTTGTATTTCTGTGCCAGCAGCTCAGGGGGGGAGACCCAGTACTTCGGGCCA	CASSSGGETQYF	1	1.6412714108984525E-5	36	TCRBV09-01	TCRBV09	TCRBV09-01				01,02	TCRBD01-01*01	TCRBD01	TCRBD01-01	01				TCRBJ02-05*01	TCRBJ02	TCRBJ02-05	01				4	1	4	1	1	5	45	57	58	65	66	1	In	VDJ
GTGACCAGTGCCCATCCTGAAGACAGCAGCTTCTACATCTGCAGTGCCCGAGGGGGTAAAAGCTCCTACGAGCAGTACTTCGGGCCG	CSARGGKSSYEQYF	1	1.0257946318115329E-5	42	TCRBV20	TCRBV20	unresolved			TCRBV20-01,TCRBV20-or09_02		TCRBD01-01*01	TCRBD01	TCRBD01-01	01				TCRBJ02-07*01	TCRBJ02	TCRBJ02-07	01				6	3	5	1	6	0	39	47	50	56	62	1	In	VDJ
CAGCAGGTAGTGCGAGGAGATTCGGCAGCTTATTTCTGTGCCAGCTCACGGGACAGGGGCCCCGACACTGAAGCTTTCTTTGGACAA	CASSRDRGPDTEAFF	1	5.676063629357148E-5	45	TCRBV18-01*01	TCRBV18	TCRBV18-01	01				TCRBD01-01*01	TCRBD01	TCRBD01-01	01				TCRBJ01-01*01	TCRBJ01	TCRBJ01-01	01				4	0	0	2	5	3	36	-1	49	59	64	1	In	VDJ
CAGCGCACAGAGCAGCGGGACTCGGCCATGTATCGCTGTGCCAGCAGCCCAGGGGGGACTAGCTACAATGAGCAGTTCTTCGGGCCA	CASSPGGTSYNEQFF	2	9.847628465390715E-5	45	TCRBV07-06*01	TCRBV07	TCRBV07-06	01				TCRBD02-01	TCRBD02	TCRBD02-01				01,02	TCRBJ02-01*01	TCRBJ02	TCRBJ02-01	01				5	6	0	8	0	3	36	48	54	-1	62	2	In	VDJ
ACCAGTGCCCATCCTGAAGACAGCAGCTTCTACATCTGCAGTGCTAGAGATACTGTGCACAGCTCCTACGAGCAGTACTTCGGGCCG	CSARDTVHSSYEQYF	1	1.0257946318115329E-5	45	TCRBV20	TCRBV20	unresolved			TCRBV20-01,TCRBV20-or09_02		TCRBD01-01*01	TCRBD01	TCRBD01-01	01				TCRBJ02-07*01	TCRBJ02	TCRBJ02-07	01				0	8	3	5	0	0	36	50	58	-1	62	1	In	VDJ
ACAGAGCAGCGGGACTCGGCCATGTATCGCTGTGCCAGCAGCTTAGTCTCCGGGGCCACCTCTGGAAACACCATATATTTTGGAGAG	CASSLVSGATSGNTIYF	1	1.0326332626902764E-4	51	TCRBV07-06*01	TCRBV07	TCRBV07-06	01						unresolved		TCRBD01,TCRBD02	TCRBD01-01,TCRBD02-01		TCRBJ01-03*01	TCRBJ01	TCRBJ01-03	01				1	5	7	0	3	0	30	46	51	56	59	1	In	VDJ
GTGACATCGGCCCAAAAGAACCCGACAGCTTTCTATCTCTGTGCCAGTAGTATATCGCAACAGGACACTGAAGCTTTCTTTGGACAA	CASSISQQDTEAFF	6	4.0074376949437215E-4	42	TCRBV19-01	TCRBV19	TCRBV19-01				01,02	TCRBD01-01*01	TCRBD01	TCRBD01-01	01				TCRBJ01-01*01	TCRBJ01	TCRBJ01-01	01				2	5	3	4	0	3	39	54	59	-1	64	6	In	VDJ
TTGGCGTCTGCTGTACCCTCTCAGACATCTGTGTACTTCTGTGCCAGCAGTGACAGGGAGATAGGCTATGAGCAGTTCTTCGGGCCA	CASSDREIGYEQFF	1	8.137970745704827E-5	42	TCRBV06-04	TCRBV06	TCRBV06-04				01,02	TCRBD02-01*02	TCRBD02	TCRBD02-01	02				TCRBJ02-01*01	TCRBJ02	TCRBJ02-01	01				2	1	9	2	7	8	39	54	55	60	67	1	In	VDJ
CAGCAGGTAGTGCGAGGAGATTCGGCAGCTTATTTCTGTGCCAGCTCCCTACAGACAGGGCCCTCCTACGAGCAGTACTTCGGGCCG	CASSLQTGPSYEQYF	1	4.239951144821002E-5	45	TCRBV18-01*01	TCRBV18	TCRBV18-01	01				TCRBD01-01*01	TCRBD01	TCRBD01-01	01				TCRBJ02-07*01	TCRBJ02	TCRBJ02-07	01				6	6	2	3	2	0	36	47	53	60	62	1	In	VDJ
GTGACCAGTGCCCATCCTGAAGACAGCAGCTTCTACATCTGCAGTGCTGAAGACAGGACTAGAACCTACGAGCAGTACTTCGGGCCG	CSAEDRTRTYEQYF	1	1.0257946318115329E-5	42	TCRBV20	TCRBV20	unresolved			TCRBV20-01,TCRBV20-or09_02		TCRBD02-01	TCRBD02	TCRBD02-01				01,02	TCRBJ02-07*01	TCRBJ02	TCRBJ02-07	01				5	7	1	8	2	2	39	48	55	62	64	1	In	VDJ
ACAGTGACCAGTGCCCATCCTGAAGACAGCAGCTTCTACATCTGCAGTGCTAGAATGGGGGTGACAGAGACCCAGTACTTCGGGCCA	CSARMGVTETQYF	1	9.574083230240972E-6	39	TCRBV20	TCRBV20	unresolved			TCRBV20-01,TCRBV20-or09_02				unresolved		TCRBD01,TCRBD02	TCRBD01-01,TCRBD02-01		TCRBJ02-05*01	TCRBJ02	TCRBJ02-05	01				2	2	6	1	4	4	42	54	56	61	65	1	In	VDJ
CAGCGCACAGAGCAGGGGGACTCGGCCATGTATCTCTGTGCCAGCAGCCCGATACAGGGTCGAAACACTGAAGCTTTCTTTGGACAA	CASSPIQGRNTEAFF	1	7.043789805105858E-5	45	TCRBV07-09	TCRBV07	TCRBV07-09				01,03	TCRBD01-01*01	TCRBD01	TCRBD01-01	01				TCRBJ01-01*01	TCRBJ01	TCRBJ01-01	01				5	5	3	3	4	2	36	48	53	59	63	1	In	VDJ
AAGATCCAGCCCTCAGAACCCAGGGACTCAGCTGTGTACTTCTGTGCCAGCAATGACAGGGTGTCGACTGAAGCTTTCTTTGGACAA	CASNDRVSTEAFF	2	1.2309535581738393E-4	39	TCRBV12	TCRBV12	unresolved			TCRBV12-03,TCRBV12-04		TCRBD01-01*01	TCRBD01	TCRBD01-01	01				TCRBJ01-01*01	TCRBJ01	TCRBJ01-01	01				7	2	2	3	5	5	42	52	54	61	66	2	In	VDJ
CTACACGCCCTGCAGCCAGAAGACTCAGCCCTGTATCTCTGCGCCAGCAGCCAAGATAGGAGCACAGATACGCAGTATTTTGGCCCA	CASSQDRSTDTQYF	2	8.069584436917392E-5	42	TCRBV04-01*01	TCRBV04	TCRBV04-01	01						unresolved		TCRBD01,TCRBD02	TCRBD01-01,TCRBD02-01		TCRBJ02-03*01	TCRBJ02	TCRBJ02-03	01				0	1	5	4	0	0	39	56	57	-1	60	2	In	VDJ
ACCAGTGCCCATCCTGAAGACAGCAGCTTCTACATCTGCAGTGCTGGGGGAGGGGGAGTTAGCACAGATACGCAGTATTTTGGCCCA	CSAGGGGVSTDTQYF	2	5.94960886450689E-5	45	TCRBV20	TCRBV20	unresolved			TCRBV20-01,TCRBV20-or09_02		TCRBD02-01*02	TCRBD02	TCRBD02-01	02				TCRBJ02-03*01	TCRBJ02	TCRBJ02-03	01				5	2	9	0	6	0	36	45	47	54	60	2	In	VDJ
CTGACAGTGACCAGTGCCCATCCTGAAGACAGCAGCTTCTACATCTGCAGTGCTAAACTTGTCGGCGGGGAGCTGTTTTTTGGAGAA	CSAKLVGGELFF	1	1.436112484536146E-5	36	TCRBV20	TCRBV20	unresolved			TCRBV20-01,TCRBV20-or09_02		TCRBD02-01	TCRBD02	TCRBD02-01				01,02	TCRBJ02-02*01	TCRBJ02	TCRBJ02-02	01				4	1	3	10	6	7	45	55	56	59	65	1	In	VDJ
TTGGAGTCGGCTGCTCCCTCCCAAACATCTGTGTACTTCTGTGCCAGCAGTTACGGGACAGGGAGTGATGAGCAGTTCTTCGGGCCA	CASSYGTGSDEQFF	1	2.4619071163476786E-5	42	TCRBV06	TCRBV06	unresolved			TCRBV06-02,TCRBV06-03		TCRBD01-01*01	TCRBD01	TCRBD01-01	01				TCRBJ02-01*01	TCRBJ02	TCRBJ02-01	01				2	0	0	3	4	8	39	-1	54	63	67	1	In	VDJ
CTGGAGTTGGCTGCTCCCTCCCAGACATCTGTGTACTTCTGTGCCAGCAGTTACGGGTCGAACACCGGGGAGCTGTTTTTTGGAGAA	CASSYGSNTGELFF	1	5.676063629357148E-5	42	TCRBV06-06	TCRBV06	TCRBV06-06				01,02			unresolved		TCRBD01,TCRBD02	TCRBD01-01,TCRBD02-01		TCRBJ02-02*01	TCRBJ02	TCRBJ02-02	01				2	0	0	9	1	0	39	-1	54	57	58	1	In	VDJ
GACAGCAGCTTCTACATCTGCAGTGCTAGAGAAGTGAGTAGACTAGCGGGAGTTGGGTCCCGTCCCTACGAGCAGTACTTCGGGCCG	CSAREVSRLAGVGSRPYEQYF	1	1.0257946318115329E-5	63	TCRBV20	TCRBV20	unresolved			TCRBV20-01,TCRBV20-or09_02		TCRBD02-01*02	TCRBD02	TCRBD02-01	02				TCRBJ02-07*01	TCRBJ02	TCRBJ02-07	01				0	8	2	2	12	2	18	32	40	52	64	1	In	VDJ
GTGACATCGGCCCAAAAGAACCCGACAGCTTTCTATCTCTGTGCCAGTAGTCTTTCAGACAGGGGGGCTGAAGCTTTCTTTGGACAA	CASSLSDRGAEAFF	1	8.685061216004311E-5	42	TCRBV19-01	TCRBV19	TCRBV19-01				01,02	TCRBD01-01*01	TCRBD01	TCRBD01-01	01				TCRBJ01-01*01	TCRBJ01	TCRBJ01-01	01				5	6	2	1	1	6	39	51	57	66	67	1	In	VDJ
ACAGTGACCAGTGCCCATCCTGAAGACAGCAGCTTCTACATCTGCAGTGCCATGATAGGCTCCTACAATGAGCAGTTCTTCGGGCCA	CSAMIGSYNEQFF	1	1.7780440284733235E-5	39	TCRBV20	TCRBV20	unresolved			TCRBV20-01,TCRBV20-or09_02				unresolved		TCRBD01,TCRBD02	TCRBD01-01,TCRBD02-01		TCRBJ02-01*01	TCRBJ02	TCRBJ02-01	01				6	6	5	4	0	0	42	50	56	-1	59	1	In	VDJ
CTGGAGTCCGCTACCAGCTCCCAGACATCTGTGTACTTCTGTGCCATCAGTGTCCCGGGACAGAGCTACGAGCAGTACTTCGGGCCG	CAISVPGQSYEQYF	1	8.890220142366618E-5	42	TCRBV10-03*01	TCRBV10	TCRBV10-03	01				TCRBD01-01*01	TCRBD01	TCRBD01-01	01				TCRBJ02-07*01	TCRBJ02	TCRBJ02-07	01				4	4	0	5	2	3	39	52	56	63	65	1	In	VDJ
GTGAACGCCTTGGAGCTGGACGACTCGGCCCTGTATCTCTGTGCCAGCAGCCGACAGGGGACTAATGAAAAACTGTTTTTTGGCAGT	CASSRQGTNEKLFF	1	8.069584436917392E-5	42	TCRBV05-04*01	TCRBV05	TCRBV05-04	01				TCRBD01-01*01	TCRBD01	TCRBD01-01	01				TCRBJ01-04*01	TCRBJ01	TCRBJ01-04	01				4	1	2	2	0	2	39	51	52	-1	60	1	In	VDJ
AGCACCTTGGAGCTGGGGGACTCGGCCCTTTATCTTTGCGCCAGCAGCTTAACTGACAGGGCCCTAGACGAGCAGTACTTCGGGCCG	CASSLTDRALDEQYF	2	6.223154099656632E-5	45	TCRBV05-01*01	TCRBV05	TCRBV05-01	01				TCRBD01-01*01	TCRBD01	TCRBD01-01	01				TCRBJ02-07*01	TCRBJ02	TCRBJ02-07	01				2	4	2	3	6	5	36	50	54	61	67	2	In	VDJ
AGGATCCAGCAGGTAGTGCGAGGAGATTCGGCAGCTTATTTCTGTGCCAGCTCGGAGGAGGGGGTCAATGAGCAGTTCTTCGGGCCA	CASSEEGVNEQFF	1	6.975403496318423E-5	39	TCRBV18-01*01	TCRBV18	TCRBV18-01	01						unresolved		TCRBD01,TCRBD02	TCRBD01-01,TCRBD02-01		TCRBJ02-01*01	TCRBJ02	TCRBJ02-01	01				6	5	5	1	1	6	42	53	58	64	65	1	In	VDJ
ACCAGTGCCCATCCTGAAGACAGCAGCTTCTACATCTGCAGTGCTAGTTCCTCAGGACAGGGGGGATACGAGCAGTACTTCGGGCCG	CSASSSGQGGYEQYF	1	1.0257946318115329E-5	45	TCRBV20	TCRBV20	unresolved			TCRBV20-01,TCRBV20-or09_02		TCRBD01-01*01	TCRBD01	TCRBD01-01	01				TCRBJ02-07*01	TCRBJ02	TCRBJ02-07	01				3	7	1	1	2	4	36	47	54	64	66	1	In	VDJ
CTGAACATGAGCTCCTTGGAGCTGGGGGACTCAGCCCTGTACTTCTGTGCCAGCAGATTAGGGGCCAACGTCCTGACTTTCGGGGCC	CASRLGANVLTF	1	3.6244743657340826E-5	36	TCRBV13-01*01	TCRBV13	TCRBV13-01	01						unresolved					TCRBJ02-06*01	TCRBJ02	TCRBJ02-06	01				2	0	0	0	0	4	45	-1	-1	-1	60	1	In	VJ
ACTGTGACATCGGCCCAAAAGAACCCGACAGCTTTCTATCTCTGTGCCAGTGGCAAGGGCGGGATTGACGAGCAGTACTTCGGGCCG	CASGKGGIDEQYF	1	6.428313026018939E-5	39	TCRBV19-01	TCRBV19	TCRBV19-01				01,02	TCRBD02-01*02	TCRBD02	TCRBD02-01	02				TCRBJ02-07*01	TCRBJ02	TCRBJ02-07	01				8	7	7	3	3	5	42	51	58	64	67	1	In	VDJ
AATGTGAGCACCTTGGAGCTGGGGGACTCGGCCCTTTATCTTTGCGCCAGCAATGGGGGAGCCACAGATACGCAGTATTTTGGCCCA	CASNGGATDTQYF	1	2.3935208075602433E-5	39	TCRBV05-01*01	TCRBV05	TCRBV05-01	01						unresolved		TCRBD01,TCRBD02	TCRBD01-01,TCRBD02-01		TCRBJ02-03*01	TCRBJ02	TCRBJ02-03	01				6	2	6	1	3	2	42	52	54	59	62	1	In	VDJ
ATCCAGCGCACACAGCAGGAGGACTCCGCCGTGTATCTCTGTGCCAGCAGCCAAACAGGGAGCTCCTACGAGCAGTACTTCGGGCCG	CASSQTGSSYEQYF	2	1.511337424202325E-4	42	TCRBV07-08*01	TCRBV07	TCRBV07-08	01				TCRBD01-01*01	TCRBD01	TCRBD01-01	01				TCRBJ02-07*01	TCRBJ02	TCRBJ02-07	01				5	3	3	3	2	0	39	51	54	60	62	2	In	VDJ
CAGCGCACAGAGCAGGGGGACTCGGCCATGTATCTCTGTGCCAGCAGCTTAGGGGGGAAAAGAGGCTATGGCTACACCTTCGGTTCG	CASSLGGKRGYGYTF	1	5.744449938144584E-5	45	TCRBV07-09	TCRBV07	TCRBV07-09				01,03			unresolved		TCRBD01,TCRBD02	TCRBD01-01,TCRBD02-01		TCRBJ01-02*01	TCRBJ01	TCRBJ01-02	01				1	0	6	1	8	4	36	-1	52	57	65	1	In	VDJ
ATCCAGCGCACACAGCAGGAGGACTCGGCCGTGTATCTCTGTGCCAGCAGTTCGGGACAGGGGAACTATGGCTACACCTTCGGTTCG	CASSSGQGNYGYTF	1	4.445110071183309E-5	42	TCRBV07-02*01	TCRBV07	TCRBV07-02	01				TCRBD01-01*01	TCRBD01	TCRBD01-01	01				TCRBJ01-02*01	TCRBJ01	TCRBJ01-02	01				6	3	0	2	0	2	39	50	53	-1	63	1	In	VDJ
CAGGTAGTGCGAGGAGATTCGGCAGCTTATTTCTGTGCCAGCTCACCTGACAGGGTTGGCAGCAATCAGCCCCAGCATTTTGGTGAT	CASSPDRVGSNQPQHF	1	5.881222555719455E-5	48	TCRBV18-01*01	TCRBV18	TCRBV18-01	01				TCRBD01-01*01	TCRBD01	TCRBD01-01	01				TCRBJ01-05*01	TCRBJ01	TCRBJ01-05	01				3	1	2	3	5	1	33	47	48	55	60	1	In	VDJ
ATTCTGGAGTCCGCCAGCACCAACCAGACATCTATGTACCTCTGTGCCAGCACCTCTGGGGTCAGGGAAAAACTGTTTTTTGGCAGT	CASTSGVREKLFF	2	1.5181760550810684E-4	39	TCRBV28-01*01	TCRBV28	TCRBV28-01	01						unresolved		TCRBD01,TCRBD02	TCRBD01-01,TCRBD02-01		TCRBJ01-04*01	TCRBJ01	TCRBJ01-04	01				7	10	4	4	0	8	42	52	62	-1	66	2	In	VDJ
CTGGAGTCAGCTACCCGCTCCCAGACATCTGTGTATTTCTGCGCCAGCTACGGGACTTTGAGCTCCTACGAGCAGTACTTCGGGCCG	CASYGTLSSYEQYF	1	4.6502689975456154E-5	42	TCRBV10-02*01	TCRBV10	TCRBV10-02	01				TCRBD02-01	TCRBD02	TCRBD02-01				01,02	TCRBJ02-07*01	TCRBJ02	TCRBJ02-07	01				8	3	0	10	5	0	39	48	51	57	62	1	In	VDJ
ACCAGTGCCCATCCTGAAGACAGCAGCTTCTACATCTGCAGTGCGAAGGGGACTACCCATGGAGGCCACGAGCAGTACTTCGGGCCG	CSAKGTTHGGHEQYF	2	2.6670660427099852E-5	45	TCRBV20	TCRBV20	unresolved			TCRBV20-01,TCRBV20-or09_02		TCRBD02-01	TCRBD02	TCRBD02-01				01,02	TCRBJ02-07*01	TCRBJ02	TCRBJ02-07	01				6	4	0	9	12	5	36	44	48	55	67	2	In	VDJ
ACAGAGCAGGGGGACTCAGCCGCGTATCTCCGTGCCAGCAGCTTATCATCCCCTTTGACAGAGAACTATGGCTACACCTTCGGTTCG	RASSLSSPLTENYGYTF	2	1.2925012360825313E-4	51	TCRBV07-03*03	TCRBV07	TCRBV07-03	03				TCRBD01-01*01	TCRBD01	TCRBD01-01	01				TCRBJ01-02*01	TCRBJ01	TCRBJ01-02	01				2	11	2	5	2	2	30	45	56	61	63	2	In	VDJ
ATCCAGCGCACAGAGCAGCGGGACTCGGCCATGTATCGCTGTGCCAGCAGCTTAGTACTGAACACCGGGGAGCTGTTTTTTGGAGAA	CASSLVLNTGELFF	1	4.513496379970744E-5	42	TCRBV07-06*01	TCRBV07	TCRBV07-06	01				TCRBD02-01	TCRBD02	TCRBD02-01				01,02	TCRBJ02-02*01	TCRBJ02	TCRBJ02-02	01				1	1	3	10	0	1	39	55	56	-1	59	1	In	VDJ
AGTGCCCATCCTGAAGACAGCAGCTTCTACATCTGCAGTGCTACCGGGACAGGGGGCGAGAGCAATCAGCCCCAGCATTTTGGTGAT	CSATGTGGESNQPQHF	1	1.436112484536146E-5	48	TCRBV20	TCRBV20	unresolved			TCRBV20-01,TCRBV20-or09_02		TCRBD01-01*01	TCRBD01	TCRBD01-01	01				TCRBJ01-05*01	TCRBJ01	TCRBJ01-05	01				4	2	0	0	3	1	33	43	45	57	60	1	In	VDJ
GTGACCAGTGCCCATCCTGAAGACAGCAGCTTCTACATCTGCAGTGCTAGAAGACAGGGGAGGAACTATGGCTACACCTTCGGTTCG	CSARRQGRNYGYTF	1	1.1625672493864038E-5	42	TCRBV20	TCRBV20	unresolved			TCRBV20-01,TCRBV20-or09_02		TCRBD01-01*01	TCRBD01	TCRBD01-01	01				TCRBJ01-02*01	TCRBJ01	TCRBJ01-02	01				2	1	2	2	3	2	39	51	52	60	63	1	In	VDJ
GCAGAGCAGGGGGACTCGGCCGTGTATGTCTGTGCAAGTCGCTTGCAAAGGAGGGGGAGCGGCCAAGAGACCCAGTACTTCGGGCCA	CASRLQRRGSGQETQYF	2	9.437310612666102E-5	51	TCRBV12-02*01	TCRBV12	TCRBV12-02	01						unresolved		TCRBD01,TCRBD02	TCRBD01-01,TCRBD02-01		TCRBJ02-05*01	TCRBJ02	TCRBJ02-05	01				3	7	5	1	5	1	30	44	51	57	62	2	In	VDJ
TTCACTCTGAAGATCCGGTCCACAAAGCTGGAGGACTCAGCCATGTACTTCTGTGCCAGCGGGAGGGAGACCCAGTACTTCGGGCCA	CASGRETQYF	1	1.5044987933235814E-5	30	TCRBV02-01*01	TCRBV02	TCRBV02-01	01				TCRBD02-01*02	TCRBD02	TCRBD02-01	02				TCRBJ02-05*01	TCRBJ02	TCRBJ02-05	01				8	0	9	1	0	5	51	-1	60	-1	66	1	In	VDJ
GCCCAGCCCCAACCAGACCTCTCTGTACTTCTGTGCCAGCAGTTTAAGGTATCTAGCGGGAGGGGAAACATTCAGTACTTCGGCGCC		1	1.6412714108984525E-5	50	TCRBV27-01*01	TCRBV27	TCRBV27-01	01				TCRBD02-01*02	TCRBD02	TCRBD02-01	02				TCRBJ02-04*01	TCRBJ02	TCRBJ02-04	01				2	6	4	0	1	6	31	46	52	64	65	1	Out	VDJ
GAGTCTGCCATCCCCAACCAGACAGCTCTTTACTTCTGTGCCACCTCCTCCTGGACTAGCGGATACAATGAGCAGTTCTTCGGGCCA	CATSSWTSGYNEQFF	1	1.299339866961275E-5	45	TCRBV24	TCRBV24	unresolved			TCRBV24-01,TCRBV24-or09_02		TCRBD02-01	TCRBD02	TCRBD02-01				01,02	TCRBJ02-01*01	TCRBJ02	TCRBJ02-01	01				9	7	1	5	1	4	36	45	52	62	63	1	In	VDJ
TCCACAAAGCTGGAGGACTCAGCCATGTACTTCTGTGCCAGCAGTAATGGGGGGCAGGGGAACAATCAGCCCCAGCATTTTGGTGAT	CASSNGGQGNNQPQHF	1	2.3251344987728077E-5	48	TCRBV02-01*01	TCRBV02	TCRBV02-01	01						unresolved		TCRBD01,TCRBD02	TCRBD01-01,TCRBD02-01		TCRBJ01-05*01	TCRBJ01	TCRBJ01-05	01				5	9	4	2	2	3	33	45	54	60	62	1	In	VDJ
GCGTCTGCTGTACCCTCTCAGACATCTGTGTACTTCTGTGCCAGCAGCGCTAGCGGGGGGGCACAAGAGACCCAGTACTTCGGGCCA	CASSASGGAQETQYF	1	4.3767237623958734E-5	45	TCRBV06-04	TCRBV06	TCRBV06-04				01,02	TCRBD02-01*01	TCRBD02	TCRBD02-01	01				TCRBJ02-05*01	TCRBJ02	TCRBJ02-05	01				6	2	4	0	2	2	36	47	49	61	63	1	In	VDJ
CAGCGCACACAGCAGGAGGACTCGGCCGTGTATCTCTGTGCCAGCAGCTTGCAACAGGGGGCAAATGAAAAACTGTTTTTTGGCAGT	CASSLQQGANEKLFF	1	9.300537995091231E-5	45	TCRBV07-02*01	TCRBV07	TCRBV07-02	01				TCRBD01-01*01	TCRBD01	TCRBD01-01	01				TCRBJ01-04*01	TCRBJ01	TCRBJ01-04	01				3	3	3	0	1	5	36	50	53	62	63	1	In	VDJ
GAGTCGGCTGCTCCCTCCCAAACATCTGTGTACTTCTGTGCCAGCAGTCCGCAGTGGGGGCGGAATGAAAAACTGTTTTTTGGCAGT	CASSPQWGRNEKLFF	1	3.350929130584341E-5	45	TCRBV06	TCRBV06	unresolved			TCRBV06-02,TCRBV06-03		TCRBD01-01*01	TCRBD01	TCRBD01-01	01				TCRBJ01-04*01	TCRBJ01	TCRBJ01-04	01				5	7	6	0	2	5	36	48	55	61	63	1	In	VDJ
GCTGCTCCCTCCCAGACATCTGTGTACTTCTGTGCCAGCAGTTCACCGGAAGGACAGGGAACACGCGGTGAGCAGTTCTTCGGGCCA	CASSSPEGQGTRGEQFF	2	1.1352127258714296E-4	51	TCRBV06	TCRBV06	unresolved			TCRBV06-05,TCRBV06-06		TCRBD01-01*01	TCRBD01	TCRBD01-01	01				TCRBJ02-01*01	TCRBJ02	TCRBJ02-01	01				4	8	1	3	9	9	30	43	51	59	68	2	In	VDJ
GAAGATCCAGCCCTCAGAACCCAGGGACTCAGCTGTGTATTTCCCCCGTGGACTAGCGGAGGCACAGATACGCAGTATTTTGGCCCA		5	3.2757041909181616E-4	38	TCRBV12-05*01	TCRBV12	TCRBV12-05	01				TCRBD02-01	TCRBD02	TCRBD02-01				01,02	TCRBJ02-03*01	TCRBJ02	TCRBJ02-03	01				18	7	1	5	2	1	43	42	49	59	61	5	Out	VDJ
CCAGTGCCCATCCTGAAGACAGCAGCTTCTACATCTGCAGTGCTAGAGATTGGAACAGGGGCCTTGGGCGAGCAGTACTTCGGGCCG		1	1.0257946318115329E-5	46	TCRBV20	TCRBV20	unresolved			TCRBV20-01,TCRBV20-or09_02		TCRBD01-01*01	TCRBD01	TCRBD01-01	01				TCRBJ02-07*01	TCRBJ02	TCRBJ02-07	01				0	5	3	2	7	6	35	49	54	61	68	1	Out	VDJ
CTGACAGTGACCAGTGCCCATCCTGAAGACAGCAGCTTCTACATCTGCAGTGCCCTACTACCGAAAGGGGAAGCTTTCTTTGGACAA	CSALLPKGEAFF	1	1.3677261757487104E-5	36	TCRBV20	TCRBV20	unresolved			TCRBV20-01,TCRBV20-or09_02				unresolved		TCRBD01,TCRBD02	TCRBD01-01,TCRBD02-01		TCRBJ01-01*01	TCRBJ01	TCRBJ01-01	01				6	12	5	3	0	8	45	53	65	-1	69	1	In	VDJ
CTGACAGTGACCAGTGCCCATCCTGAAGACAGCAGCTTCTACATCTGCAGTGCTAGAGGTACAACCACTGAAGCTTTCTTTGGACAA	CSARGTTTEAFF	1	1.3677261757487104E-5	36	TCRBV20	TCRBV20	unresolved			TCRBV20-01,TCRBV20-or09_02		TCRBD01-01*01	TCRBD01	TCRBD01-01	01				TCRBJ01-01*01	TCRBJ01	TCRBJ01-01	01				1	2	3	6	2	4	45	58	60	63	65	1	In	VDJ
GTGAGCACCTTGGAGCTGGGGGACTCGGCCCTTTATCTTTGCGCCAGCAGCTCTGGAGCTAGCGGGAACGAGCAGTACTTCGGGCCG	CASSSGASGNEQYF	1	1.7780440284733235E-5	42	TCRBV05-01*01	TCRBV05	TCRBV05-01	01				TCRBD02-01*02	TCRBD02	TCRBD02-01	02				TCRBJ02-07*01	TCRBJ02	TCRBJ02-07	01				3	6	4	3	0	5	39	52	58	-1	67	1	In	VDJ
CCAGCGCACAGAGCAGGGGGACTCGGCCATGTATCTCTGTGCCAGCAGCCACCGGGAAGCAGCCCCTACGAGCAGTACTTCGGGCCG		2	1.4634670080511202E-4	44	TCRBV07-09	TCRBV07	TCRBV07-09				01,03	TCRBD02-01*02	TCRBD02	TCRBD02-01	02				TCRBJ02-07*01	TCRBJ02	TCRBJ02-07	01				5	3	8	3	7	2	37	49	52	57	64	2	Out	VDJ
GAGTCGGCTGCTCCCTCCCAGACATCTGTGTACTTCTGTGCCAGCAGGGGGACAGTGTCAACTAATGAAAAACTGTTTTTTGGCAGT	CASRGTVSTNEKLFF	1	5.470904702994842E-5	45	TCRBV06-01*01	TCRBV06	TCRBV06-01	01				TCRBD01-01*01	TCRBD01	TCRBD01-01	01				TCRBJ01-04*01	TCRBJ01	TCRBJ01-04	01				6	1	0	5	3	0	36	47	48	55	58	1	In	VDJ
GAGTCCGCCAGCACCAACCAGACATCTATGTACCTCTGTGCCAGCAGTTTCCCTGGGAGCGGTGTGGATGGCTACACCTTCGGTTCG	CASSFPGSGVDGYTF	1	7.248948731468165E-5	45	TCRBV28-01*01	TCRBV28	TCRBV28-01	01				TCRBD02-01	TCRBD02	TCRBD02-01				01,02	TCRBJ01-02*01	TCRBJ01	TCRBJ01-02	01				3	7	6	5	5	6	36	50	57	62	67	1	In	VDJ
ATCCAGCGCACACAGCAGGAGGACTCGGCCGTGTATCTCTGTGCCAGCAGCTTTGACGCAGGGCGCAATGGCTACACCTTCGGTTCG	CASSFDAGRNGYTF	2	7.590880275405342E-5	42	TCRBV07-02*01	TCRBV07	TCRBV07-02	01				TCRBD01-01*01	TCRBD01	TCRBD01-01	01				TCRBJ01-02*01	TCRBJ01	TCRBJ01-02	01				3	5	4	3	4	6	39	53	58	63	67	2	In	VDJ
TGTCCTCAGAACCGGGAGACACGGCACTGTATCTCTGCGCCAGCACCTTAGGAGGGAAAATTGTGTGGGACCCAGTACTTCGGGCCA		1	3.692860674521518E-5	46	TCRBV23-01*01	TCRBV23	TCRBV23-01	01				TCRBD02-01*02	TCRBD02	TCRBD02-01	02				TCRBJ02-05*01	TCRBJ02	TCRBJ02-05	01				7	5	10	0	12	7	35	45	50	56	68	1	Out	VDJ
CTGGAGTCGGCTGCTCCCTCCCAGACATCTGTGTACTTCTGTGCCAGCAGTGCCCAGACTTGGGGCGGGGAGCTGTTTTTTGGAGAA	CASSAQTWGGELFF	1	3.2141565130094694E-5	42	TCRBV06-01*01	TCRBV06	TCRBV06-01	01						unresolved		TCRBD01,TCRBD02	TCRBD01-01,TCRBD02-01		TCRBJ02-02*01	TCRBJ02	TCRBJ02-02	01				4	9	6	2	0	7	39	52	61	-1	65	1	In	VDJ
ACTCTGACAGTGACCAGTGCCCATCCTGAAGACAGCAGCTTCTACATCTGCAGTGCTCCTGACACCTATGGCTACACCTTCGGTTCG	CSAPDTYGYTF	2	4.992200541482793E-5	33	TCRBV20-01*01	TCRBV20	TCRBV20-01	01				TCRBD01-01*01	TCRBD01	TCRBD01-01	01				TCRBJ01-02*01	TCRBJ01	TCRBJ01-02	01				5	3	2	6	1	4	48	57	60	64	65	2	In	VDJ
ACCCTGCAGCCAGAAGACTCGGCCCTGTATCTCTGCGCCAGCAGCCAAGTTAATAACTTGAACACCGGGGAGCTGTTTTTTGGAGAA	CASSQVNNLNTGELFF	1	2.8038386602848562E-5	48	TCRBV04-03*01	TCRBV04	TCRBV04-03	01				TCRBD02-01	TCRBD02	TCRBD02-01				01,02	TCRBJ02-02*01	TCRBJ02	TCRBJ02-02	01				1	6	3	10	1	1	33	49	55	58	59	1	In	VDJ
CAGCGCACACAGCAGGAGGACTCGGCCGTGTATCTCTGTGCCAGCAGCCCGGGACAGCGTAGCAATCAGCCCCAGCATTTTGGTGAT	CASSPGQRSNQPQHF	1	5.676063629357148E-5	45	TCRBV07-02*01	TCRBV07	TCRBV07-02	01				TCRBD01-01*01	TCRBD01	TCRBD01-01	01				TCRBJ01-05*01	TCRBJ01	TCRBJ01-05	01				5	2	0	5	2	0	36	48	50	57	59	1	In	VDJ
CTGACGATCCAGCGCACACAGCAGGAGGACTCGGCCGTGTATCTCTGTGCCAGCAGCGCGAACTCCTACGAGCAGTACTTCGGGCCG	CASSANSYEQYF	1	3.96640590967126E-5	36	TCRBV07-02*01	TCRBV07	TCRBV07-02	01				TCRBD02-01	TCRBD02	TCRBD02-01				01,02	TCRBJ02-07*01	TCRBJ02	TCRBJ02-07	01				5	0	7	6	2	0	45	-1	57	60	62	1	In	VDJ
AAGCTCCTTCTCAGTGACTCTGGCTTCTATCTCTGTGCCTGGAGTCCATTTATGCGAGGAGGGGCAGATACGCAGTATTTTGGCCCA	CAWSPFMRGGADTQYF	1	5.470904702994842E-6	48	TCRBV30-01*01	TCRBV30	TCRBV30-01	01				TCRBD02-01*02	TCRBD02	TCRBD02-01	02				TCRBJ02-03*01	TCRBJ02	TCRBJ02-03	01				2	12	10	0	1	4	33	45	57	63	64	1	In	VDJ
GGGGGACGCAGCCATGTACCTGTGTGCCACCAGCAGAGAGTGCGATCGGGGTGGTTGGGGTAAGGTCAGCCCCAGCATTTTGGTGAT		2	5.6076773205697124E-5	59	TCRBV15-01*01	TCRBV15	TCRBV15-01	01				TCRBD02-01*01	TCRBD02	TCRBD02-01	01				TCRBJ01-05*01	TCRBJ01	TCRBJ01-05	01				0	7	8	3	14	6	22	39	46	51	65	2	Out	VDJ
CTGGAGTCGCCCAGCCCCAACCAGACCTCTCTGTACTTCTGTGCCAGCAAAGGGACCCAACGAAATGAAAAACTGTTTTTTGGCAGT	CASKGTQRNEKLFF	1	3.2141565130094694E-5	42	TCRBV27-01*01	TCRBV27	TCRBV27-01	01						unresolved		TCRBD01,TCRBD02	TCRBD01-01,TCRBD02-01		TCRBJ01-04*01	TCRBJ01	TCRBJ01-04	01				7	2	0	7	7	5	39	49	51	56	63	1	In	VDJ
AAGATCCAGCCCTCAGAACCCAGGGACTCAGCTGTGTACTTCTGTGCCAGCAGTTGGACGGGACGCGGGACCCAGTACTTCGGGCCA	CASSWTGRGTQYF	1	3.145770204222034E-5	39	TCRBV12	TCRBV12	unresolved			TCRBV12-03,TCRBV12-04				unresolved		TCRBD01,TCRBD02	TCRBD01-01,TCRBD02-01		TCRBJ02-05*01	TCRBJ02	TCRBJ02-05	01				4	4	0	7	4	7	42	55	59	64	68	1	In	VDJ
GGAGTCGGCTGCTCCCTCCCAGACATCTGTGTACTTCTGTGCCAGCAGTGACCGGGACAGGGGTATCAGCCCCAGCATTTTGGTGAT		1	3.350929130584341E-5	44	TCRBV06-01*01	TCRBV06	TCRBV06-01	01				TCRBD01-01*01	TCRBD01	TCRBD01-01	01				TCRBJ01-05*01	TCRBJ01	TCRBJ01-05	01				3	2	0	2	1	5	37	51	53	63	64	1	Out	VDJ
TCCCTGGAGCTTGGTGACTCTGCTGTGTATTTCTGTGCCAGCAGCCAAGAACAGGGGGAGCGGGATCAACCCCAGCATTTTGGTGAT	CASSQEQGERDQPQHF	1	2.0515892636230658E-5	48	TCRBV03	TCRBV03	unresolved			TCRBV03-01,TCRBV03-02		TCRBD01-01*01	TCRBD01	TCRBD01-01	01				TCRBJ01-05*01	TCRBJ01	TCRBJ01-05	01				0	0	3	1	11	10	33	-1	50	58	69	1	In	VDJ
ATCCGGTCCACAAAGCTGGAGGACTCAGCCATGTACTTCTGTGCCAGCATGGGGGGGGCAGTCACAGATACGCAGTATTTTGGCCCA	CASMGGAVTDTQYF	1	2.1883618811979367E-5	42	TCRBV02-01*01	TCRBV02	TCRBV02-01	01				TCRBD02-01*01	TCRBD02	TCRBD02-01	01				TCRBJ02-03*01	TCRBJ02	TCRBJ02-03	01				7	1	9	0	5	2	39	49	50	57	62	1	In	VDJ
TCCCTGGAGCTTGGTGACTCTGCTGTGTATTTCTGTGCCAGCGCCCCCGTAGCGGGGGGTAACACAGATACGCAGTATTTTGGCCCA	CASAPVAGGNTDTQYF	1	1.9148166460481945E-5	48	TCRBV03	TCRBV03	unresolved			TCRBV03-01,TCRBV03-02		TCRBD02-01*01	TCRBD02	TCRBD02-01	01				TCRBJ02-03*01	TCRBJ02	TCRBJ02-03	01				8	7	5	1	3	2	33	42	49	59	62	1	In	VDJ
TGCAGAGCTTGGGGACTCGGCCGTGTATCTCTGTGCCAGCAGCTTAGTTTCAGGGGGCATTTTGAATATGGCTACACCTTCGGTTCG		2	1.1146968332351989E-4	50	TCRBV11-03*01	TCRBV11	TCRBV11-03	01				TCRBD01-01*01	TCRBD01	TCRBD01-01	01				TCRBJ01-02*01	TCRBJ01	TCRBJ01-02	01				1	3	4	0	8	5	31	47	50	58	66	2	Out	VDJ
ACCAGTGCCCATCCTGAAGACAGCAGCTTCTACATCTGCAGTGCTAGCAGGCCGGGAGGGGCCTCCTACGAGCAGTACTTCGGGCCG	CSASRPGGASYEQYF	1	1.0257946318115329E-5	45	TCRBV20	TCRBV20	unresolved			TCRBV20-01,TCRBV20-or09_02		TCRBD02-01*02	TCRBD02	TCRBD02-01	02				TCRBJ02-07*01	TCRBJ02	TCRBJ02-07	01				3	5	8	0	2	0	36	47	52	60	62	1	In	VDJ
CTGCTGTCGGCTGCTCCCTCCCAGACATCTGTGTACTTCTGTGCCAGTACACAGGGGGCCGAATACAATGAGCAGTTCTTCGGGCCA	CASTQGAEYNEQFF	1	2.6670660427099852E-5	42	TCRBV06-05*01	TCRBV06	TCRBV06-05	01				TCRBD01-01*01	TCRBD01	TCRBD01-01	01				TCRBJ02-01*01	TCRBJ02	TCRBJ02-01	01				9	3	3	0	4	4	39	47	50	59	63	1	In	VDJ
CTGATTCTGGAGTCCGCCAGCACCAACCAGACATCTATGTACCTCTGTGCCAGCACGGGCCCCTCCTACGAGCAGTACTTCGGGCCG	CASTGPSYEQYF	2	1.572885102111017E-4	36	TCRBV28-01*01	TCRBV28	TCRBV28-01	01						unresolved		TCRBD01,TCRBD02	TCRBD01-01,TCRBD02-01		TCRBJ02-07*01	TCRBJ02	TCRBJ02-07	01				7	1	8	0	2	0	45	55	56	60	62	2	In	VDJ
TCTCTGGAGCTGGGGGACTCAGCTTTGTATTTCTGTGCCAGCAGCCCACGGGACAGGGGGCAAGTAGATACGCAGTATTTTGGCCCA	CASSPRDRGQVDTQYF	1	2.3251344987728077E-5	48	TCRBV09-01	TCRBV09	TCRBV09-01				01,02	TCRBD01-01*01	TCRBD01	TCRBD01-01	01				TCRBJ02-03*01	TCRBJ02	TCRBJ02-03	01				4	4	0	0	4	5	33	45	49	61	65	1	In	VDJ
ACATCGGCCCAAAAGAACCCGACAGCTTTCTATCTCTGTGCCAGTAAATTCACGGGGGGATCCTACTACGAGCAGTACTTCGGGCCG	CASKFTGGSYYEQYF	1	6.428313026018939E-5	45	TCRBV19-01	TCRBV19	TCRBV19-01				01,02	TCRBD02-01*01	TCRBD02	TCRBD02-01	01				TCRBJ02-07*01	TCRBJ02	TCRBJ02-07	01				7	6	8	1	6	3	36	46	52	59	65	1	In	VDJ
TCCGCCAGCACCAACCAGACATCTATGTACCTCTGTGCCAGCAGTATCCCGGGAGGAGGTAGCAATCAGCCCCAGCATTTTGGTGAT	CASSIPGGGSNQPQHF	1	9.300537995091231E-5	48	TCRBV28-01*01	TCRBV28	TCRBV28-01	01				TCRBD02-01*02	TCRBD02	TCRBD02-01	02				TCRBJ01-05*01	TCRBJ01	TCRBJ01-05	01				5	4	8	1	3	0	33	45	49	56	59	1	In	VDJ
ATTCTGGAGTCCGCCAGCACCAACCAGACATCTATGTACCTCTGTGCCAGCTCCAGAGCCTCTGGAAACACCATATATTTTGGAGAG	CASSRASGNTIYF	3	1.9763643239568865E-4	39	TCRBV28-01*01	TCRBV28	TCRBV28-01	01						unresolved		TCRBD01,TCRBD02	TCRBD01-01,TCRBD02-01		TCRBJ01-03*01	TCRBJ01	TCRBJ01-03	01				8	2	4	5	3	0	42	51	53	56	59	3	In	VDJ
TCTCTGGAGCTGGGGGACTCAGCTTTGTATTTCTGTGCCAGCAGCGTAGAGGGCTTCCGGACGGGCACTGAAGCTTTCTTTGGACAA	CASSVEGFRTGTEAFF	1	2.3251344987728077E-5	48	TCRBV09-01	TCRBV09	TCRBV09-01				01,02			unresolved		TCRBD01,TCRBD02	TCRBD01-01,TCRBD02-01		TCRBJ01-01*01	TCRBJ01	TCRBJ01-01	01				0	9	1	7	3	4	33	49	58	62	65	1	In	VDJ
CAGCGCACACAGCAGGAGGACTCCGCCGTGTATCTCTGTGCCAGCAGCAGGGACGGCCGCTTGGTCGGTGGCTACACCTTCGGTTCG	CASSRDGRLVGGYTF	1	4.3767237623958734E-5	45	TCRBV07-08*01	TCRBV07	TCRBV07-08	01						unresolved		TCRBD01,TCRBD02	TCRBD01-01,TCRBD02-01		TCRBJ01-02*01	TCRBJ01	TCRBJ01-02	01				5	1	0	7	14	7	36	48	49	54	68	1	In	VDJ
GTGACCAGTGCCCATCCTGAAGACAGCAGCTTCTACATCTGCAGTGCTAGGGCTAGCGGGAGGTCCGGGGAGCTGTTTTTTGGAGAA	CSARASGRSGELFF	1	1.3677261757487104E-5	42	TCRBV20	TCRBV20	unresolved			TCRBV20-01,TCRBV20-or09_02		TCRBD02-01*02	TCRBD02	TCRBD02-01	02				TCRBJ02-02*01	TCRBJ02	TCRBJ02-02	01				3	2	4	1	1	6	39	50	52	63	64	1	In	VDJ
ACCCTGGAGTCTGCCAGGCCCTCACATACCTCTCAGTACCTCTGTGCCAGCAGTCCGGGAGCGGCCGATACGCAGTATTTTGGCCCA	CASSPGAADTQYF	1	1.2309535581738393E-5	39	TCRBV25-01*01	TCRBV25	TCRBV25-01	01				TCRBD02-01*02	TCRBD02	TCRBD02-01	02				TCRBJ02-03*01	TCRBJ02	TCRBJ02-03	01				5	1	8	2	5	6	42	54	55	61	66	1	In	VDJ
GCTGCCTCCTCCCAGACATCTGTATATTTCTGCGCCAGCAGTGAGAGAGGACAGGGGGCAGTCCGAGGCGAGCAGTACTTCGGGCCG	CASSERGQGAVRGEQYF	2	1.6549486726559395E-4	51	TCRBV10-01	TCRBV10	TCRBV10-01				01,02	TCRBD01-01*01	TCRBD01	TCRBD01-01	01				TCRBJ02-07*01	TCRBJ02	TCRBJ02-07	01				2	3	1	0	9	6	30	45	48	59	68	2	In	VDJ
AAGCTTGAGGACTCGGCCGTGTATCTCTGTGCCAGCAGCTCCCAGGGATCGTCGGGACAGGGATCTCAGCCCCAGCATTTTGGTGAT	CASSSQGSSGQGSQPQHF	1	5.94960886450689E-5	54	TCRBV11-02*02	TCRBV11	TCRBV11-02	02				TCRBD01-01*01	TCRBD01	TCRBD01-01	01				TCRBJ01-05*01	TCRBJ01	TCRBJ01-05	01				4	13	0	3	3	6	27	40	53	62	65	1	In	VDJ
CAGCGCACACAGCAGGAGGACTCGGCCGTGTATCTCTGTGCCAGCAGCCTGGTAGACGCTGGGGCCAAAGTCCTGACTTTCGGGGCC	CASSLVDAGAKVLTF	1	5.470904702994842E-5	45	TCRBV07-02*01	TCRBV07	TCRBV07-02	01				TCRBD01-01*01	TCRBD01	TCRBD01-01	01				TCRBJ02-06*01	TCRBJ02	TCRBJ02-06	01				5	12	7	0	4	13	36	48	60	65	69	1	In	VDJ
TCGGCTGCTCCCTCCCAGACATCTGTGTACTTCTGTGCCAGCAGTGAAGAGTGGGCAATAGGCAATCAGCCCCAGCATTTTGGTGAT	CASSEEWAIGNQPQHF	2	8.343129672067133E-5	48	TCRBV06-01*01	TCRBV06	TCRBV06-01	01				TCRBD01-01*01	TCRBD01	TCRBD01-01	01				TCRBJ01-05*01	TCRBJ01	TCRBJ01-05	01				1	3	8	0	5	2	33	49	52	56	61	2	In	VDJ
ATTCTGGAGTCCGCCAGCACCAACCAGACATCTATGTACCTCTGTGCCAGCAGTTTAGGACTCACGTCGGGCTACACCTTCGGTTCG	CASSLGLTSGYTF	2	1.7643667667158365E-4	39	TCRBV28-01*01	TCRBV28	TCRBV28-01	01				TCRBD02-01	TCRBD02	TCRBD02-01				01,02	TCRBJ01-02*01	TCRBJ01	TCRBJ01-02	01				2	0	1	10	7	8	42	-1	57	62	69	2	In	VDJ
TTGGCTGCTCCCTCCCAGACATCTGTGTACTTCTGTGCCAGCAGTTATTCGTTCTTGGGAGGCGGCACTGAAGCTTTCTTTGGACAA	CASSYSFLGGGTEAFF	1	5.470904702994842E-5	48	TCRBV06-06	TCRBV06	TCRBV06-06				01,02	TCRBD02-01*02	TCRBD02	TCRBD02-01	02				TCRBJ01-01*01	TCRBJ01	TCRBJ01-01	01				3	9	9	1	3	4	33	47	56	62	65	1	In	VDJ
GATCCAGCCCTCAGAACCCAGGGACTCAGCTGTGTATTTTTGTGCTAGTGGTTGGCCGCTTGAACCGGGGAGCTGTTTTTTGGAGAA		1	9.232151686303795E-5	41	TCRBV12-05*01	TCRBV12	TCRBV12-05	01				TCRBD01-01*01	TCRBD01	TCRBD01-01	01				TCRBJ02-02*01	TCRBJ02	TCRBJ02-02	01				4	0	9	0	7	5	40	-1	53	56	63	1	Out	VDJ
ACAGTGACCAGTGCCCATCCTGAAGACAGCAGCTTCTACATCTGCAGTGCTCCAGGGGCCCTTCACAATGAGCAGTTCTTCGGGCCA	CSAPGALHNEQFF	1	1.709657719685888E-5	39	TCRBV20	TCRBV20	unresolved			TCRBV20-01,TCRBV20-or09_02		TCRBD01-01*01	TCRBD01	TCRBD01-01	01				TCRBJ02-01*01	TCRBJ02	TCRBJ02-01	01				5	1	4	2	6	5	42	51	52	58	64	1	In	VDJ
CTGGAGTCCGCCAGCACCAACCAGACATCTATGTACCTCTGTGCCAGCAGTTTGCGGACTAGCAATCAGCCCCAGCATTTTGGTGAT	CASSLRTSNQPQHF	1	9.300537995091231E-5	42	TCRBV28-01*01	TCRBV28	TCRBV28-01	01						unresolved		TCRBD01,TCRBD02	TCRBD01-01,TCRBD02-01		TCRBJ01-05*01	TCRBJ01	TCRBJ01-05	01				3	2	1	7	0	0	39	53	55	-1	59	1	In	VDJ
AGTGCCCATCCTGAAGACAGCAGCTTCTACATCTGCAGTGCTAGAGATTGGGCAGGGACCGATAATGAAAAACTGTTTTTTGGCAGT	CSARDWAGTDNEKLFF	1	2.3935208075602433E-5	48	TCRBV20	TCRBV20	unresolved			TCRBV20-01,TCRBV20-or09_02				unresolved		TCRBD01,TCRBD02	TCRBD01-01,TCRBD02-01		TCRBJ01-04*01	TCRBJ01	TCRBJ01-04	01				0	7	0	7	3	4	33	47	54	59	62	1	In	VDJ
AGTGCCCATCCTGAAGACAGCAGCTTCTACATCTGCAGTGCTAGAGATTCCGCGGGCTCCAGCTCCTACGAGCAGTACTTCGGGCCG	CSARDSAGSSSYEQYF	1	1.0257946318115329E-5	48	TCRBV20	TCRBV20	unresolved			TCRBV20-01,TCRBV20-or09_02		TCRBD02-01	TCRBD02	TCRBD02-01				01,02	TCRBJ02-07*01	TCRBJ02	TCRBJ02-07	01				0	4	7	4	6	0	33	47	51	56	62	1	In	VDJ
ACAGTGACCAGTGCCCATCCTGAAGACAGCAGCTTCTACATCTGCAGTGCTAGAGGAGAAAAGGACACTGAAGCTTTCTTTGGACAA	CSARGEKDTEAFF	2	5.0605868502702286E-5	39	TCRBV20	TCRBV20	unresolved			TCRBV20-01,TCRBV20-or09_02				unresolved		TCRBD01,TCRBD02	TCRBD01-01,TCRBD02-01		TCRBJ01-01*01	TCRBJ01	TCRBJ01-01	01				1	6	5	4	0	3	42	55	61	-1	64	2	In	VDJ
TCTCTGGAGCTGGGGGACTCAGCTTTGTATTTCTGTGCCAGCAGCCCTTGGGACAACACGAACACCGGGGAGCTGTTTTTTGGAGAA	CASSPWDNTNTGELFF	1	2.3251344987728077E-5	48	TCRBV09-01	TCRBV09	TCRBV09-01				01,02	TCRBD01-01*01	TCRBD01	TCRBD01-01	01				TCRBJ02-02*01	TCRBJ02	TCRBJ02-02	01				4	4	0	6	3	0	33	45	49	55	58	1	In	VDJ
ACCAGACAGCTCTTTACTTCTGTGCCACCAGTGATCGCCCGGGACAGGGAGGGTAGCTCCTATAATTCACCCCTCCACTTTGGGAAC		1	8.206357054492263E-6	61	TCRBV24	TCRBV24	unresolved			TCRBV24-01,TCRBV24-or09_02		TCRBD01-01*01	TCRBD01	TCRBD01-01	01				TCRBJ01-06*01	TCRBJ01	TCRBJ01-06	01				3	5	0	3	7	0	20	35	40	49	56	1	Out	VDJ
GTGACCAGTGCCCATCCTGAAGACAGCAGCTTCTACATCTGCAGTGCGTCTCAGGGTACGGGCAATCAGCCCCAGCATTTTGGTGAT	CSASQGTGNQPQHF	2	4.6502689975456154E-5	42	TCRBV20	TCRBV20	unresolved			TCRBV20-01,TCRBV20-or09_02		TCRBD01-01*01	TCRBD01	TCRBD01-01	01				TCRBJ01-05*01	TCRBJ01	TCRBJ01-05	01				6	4	4	3	5	2	39	47	51	56	61	2	In	VDJ
CCCTCCCAGACATCTGTGTACTTCTGTGCCAGCAGTGTTATCTGGACAGGCGCGTTCGAGAGCAATCAGCCCCAGCATTTTGGTGAT	CASSVIWTGAFESNQPQHF	1	3.350929130584341E-5	57	TCRBV06-01*01	TCRBV06	TCRBV06-01	01				TCRBD01-01*01	TCRBD01	TCRBD01-01	01				TCRBJ01-05*01	TCRBJ01	TCRBJ01-05	01				4	6	1	4	10	1	24	37	43	50	60	1	In	VDJ
CCCTCAGAACCCAGGGACTCAGCTGTGTACTTCTGTGCCAGCAGTTTCCCCCTCGGTCGGTAGAATGAAAAACTGTTTTTTGGCAGT	CASSFPLGR*NEKLFF	1	8.001198128129956E-5	48	TCRBV12	TCRBV12	unresolved			TCRBV12-03,TCRBV12-04		TCRBD02-01	TCRBD02	TCRBD02-01				01,02	TCRBJ01-04*01	TCRBJ01	TCRBJ01-04	01				3	13	5	8	0	5	33	47	60	-1	63	1	Stop	VDJ
GTGAGCACCTTGGAGCTGGGGGACTCGGCCCTTTATCTTTGCGCCAGCCATCCCGGGACGGTGAACACTGAAGCTTTCTTTGGACAA	CASHPGTVNTEAFF	1	2.3935208075602433E-5	42	TCRBV05-01*01	TCRBV05	TCRBV05-01	01						unresolved		TCRBD01,TCRBD02	TCRBD01-01,TCRBD02-01		TCRBJ01-01*01	TCRBJ01	TCRBJ01-01	01				7	6	0	7	2	0	39	48	54	59	61	1	In	VDJ
ACGATCCAGCGCACACAGCAGGAGGACTCGGCCGTGTATCTCTGTGCCAGCAGCACATATAGCAATCAGCCCCAGCATTTTGGTGAT	CASSTYSNQPQHF	1	5.676063629357148E-5	39	TCRBV07-02*01	TCRBV07	TCRBV07-02	01				TCRBD01-01*01	TCRBD01	TCRBD01-01	01				TCRBJ01-05*01	TCRBJ01	TCRBJ01-05	01				5	0	3	6	2	0	42	-1	54	57	59	1	In	VDJ
CAGCAGGTAGTGCGAGGAGATTCGGCAGCTTATTTCTGTGCCAGCTCACCCCGGGACAGGCGTAACTATGGCTACACCTTCGGTTCG	CASSPRDRRNYGYTF	1	4.58188268875818E-5	45	TCRBV18-01*01	TCRBV18	TCRBV18-01	01				TCRBD01-01*01	TCRBD01	TCRBD01-01	01				TCRBJ01-02*01	TCRBJ01	TCRBJ01-02	01				3	2	0	4	2	1	36	50	52	60	62	1	In	VDJ
TTGTTGCTGGGGGACTCGGCCCTCTATCTCTGTGCCAGCAGCTCCACCTCCCGCCGGAGCTCCTACAATGAGCAGTTCTTCGGGCCA	CASSSTSRRSSYNEQFF	1	2.5302934251351143E-5	51	TCRBV05-06*01	TCRBV05	TCRBV05-06	01				TCRBD02-01*02	TCRBD02	TCRBD02-01	02				TCRBJ02-01*01	TCRBJ02	TCRBJ02-01	01				3	12	10	2	0	0	30	43	55	-1	59	1	In	VDJ
ATCCAGCGCACACAGCAGGAGGACTCGGCCGTGTATCTCTGTGCCAGCAGCCTGGGACAGCCATACAATGAGCAGTTCTTCGGGCCA	CASSLGQPYNEQFF	2	1.2377921890525828E-4	42	TCRBV07-02*01	TCRBV07	TCRBV07-02	01				TCRBD01-01*01	TCRBD01	TCRBD01-01	01				TCRBJ02-01*01	TCRBJ02	TCRBJ02-01	01				5	2	0	5	3	4	39	51	53	60	63	2	In	VDJ
CCCAGCCCCAACCAGACCTCTCTGTACTTCTGTGCCAGCAACGTCAGGGGAGTTACTAGCGGGGGGGATACGCAGTATTTTGGCCCA	CASNVRGVTSGGDTQYF	1	1.846430337260759E-5	51	TCRBV27-01*01	TCRBV27	TCRBV27-01	01				TCRBD02-01*01	TCRBD02	TCRBD02-01	01				TCRBJ02-03*01	TCRBJ02	TCRBJ02-03	01				7	14	3	1	0	6	30	40	54	-1	66	1	In	VDJ
GCGTCTGCTGTACCCTCTCAGACATCTGTGTACTTCTGTGCCAGCAGTGACTCAGCGGGGGGGTACAATGAGCAGTTCTTCGGGCCA	CASSDSAGGYNEQFF	1	8.001198128129956E-5	45	TCRBV06-04	TCRBV06	TCRBV06-04				01,02	TCRBD02-01*01	TCRBD02	TCRBD02-01	01				TCRBJ02-01*01	TCRBJ02	TCRBJ02-01	01				0	0	6	0	0	4	36	-1	53	-1	63	1	In	VDJ
TTGGAGTCGGCTGCTCCCTCCCAAACATCTGTGTACTTCTGTGCCAGCAGTCCCGGACTAGGTGCAGATACGCAGTATTTTGGCCCA	CASSPGLGADTQYF	2	4.1715648360335665E-5	42	TCRBV06	TCRBV06	unresolved			TCRBV06-02,TCRBV06-03		TCRBD02-01	TCRBD02	TCRBD02-01				01,02	TCRBJ02-03*01	TCRBJ02	TCRBJ02-03	01				5	3	1	8	3	4	39	51	54	61	64	2	In	VDJ
GAGTCGCCCAGCCCCAACCAGACCTCTCTGTACTTCTGTGCCAGCAGTTTATTGGTTCGGGGTAATTCACCCCTCCACTTTGGGAAC	CASSLLVRGNSPLHF	1	1.436112484536146E-5	45	TCRBV27-01*01	TCRBV27	TCRBV27-01	01				TCRBD02-01*01	TCRBD02	TCRBD02-01	01				TCRBJ01-06*01	TCRBJ01	TCRBJ01-06	01				1	5	8	3	0	6	36	52	57	-1	62	1	In	VDJ
ACCAGTGCCCATCCTGAAGACAGCAGCTTCTACATCTGCAGTGCTCCGGAGCTAGGGGGTGGTGATCAGCCCCAGCATTTTGGTGAT	CSAPELGGGDQPQHF	1	1.436112484536146E-5	45	TCRBV20	TCRBV20	unresolved			TCRBV20-01,TCRBV20-or09_02		TCRBD01-01*01	TCRBD01	TCRBD01-01	01				TCRBJ01-05*01	TCRBJ01	TCRBJ01-05	01				5	8	5	1	5	5	36	45	53	59	64	1	In	VDJ
ATCCGGTCCACAAAGCTGGAGGACTCAGCCATGTACTTCTGTGCCAGCAGTTTAGCGGGGGGGCCAAATGAGCAGTTCTTCGGGCCA	CASSLAGGPNEQFF	1	2.735452351497421E-5	42	TCRBV02-01*01	TCRBV02	TCRBV02-01	01				TCRBD02-01*01	TCRBD02	TCRBD02-01	01				TCRBJ02-01*01	TCRBJ02	TCRBJ02-01	01				5	1	5	0	3	7	39	51	52	63	66	1	In	VDJ
ATGAGCCCTGAAGACAGCAGCATATATCTCTGCAGCGTTGTCGGGACAGCCACCGTCGGGTCCTACAATGAGCAGTTCTTCGGGCCA	CSVVGTATVGSYNEQFF	1	6.154767790869197E-6	51	TCRBV29-01*01	TCRBV29	TCRBV29-01	01				TCRBD01-01*01	TCRBD01	TCRBD01-01	01				TCRBJ02-01*01	TCRBJ02	TCRBJ02-01	01				4	2	0	5	11	1	30	40	42	49	60	1	In	VDJ
GAGATCCAGCGCACAGAGCAGGGGGACTCGGCCATGTATCTCTGTGCCAGCAGCGTCTCCTATAATTCACCCCTCCACTTTGGGAAC	CASSVSYNSPLHF	1	5.470904702994842E-5	39	TCRBV07-09	TCRBV07	TCRBV07-09				01,03			unresolved					TCRBJ01-06*01	TCRBJ01	TCRBJ01-06	01				5	0	0	0	2	0	42	-1	-1	54	56	1	In	VJ
TCCGCCAGCACCAACCAGACATCTATGTACCTCTGTGCCAGCAGTCCCCCCGCAGGCTTGGGTGAGCATGGCTACACCTTCGGTTCG	CASSPPAGLGEHGYTF	1	7.248948731468165E-5	48	TCRBV28-01*01	TCRBV28	TCRBV28-01	01				TCRBD01-01*01	TCRBD01	TCRBD01-01	01				TCRBJ01-02*01	TCRBJ01	TCRBJ01-02	01				5	7	4	4	11	6	33	45	52	56	67	1	In	VDJ
CTCCCTCCCAAACATCTGTGTACTTCTGTGCCAGCAGTTTAAAATGGGGACTAGCGGGGGTTCTCCTACGAGCAGTACTTCGGGCCG		1	1.436112484536146E-5	55	TCRBV06	TCRBV06	unresolved			TCRBV06-02,TCRBV06-03		TCRBD02-01*01	TCRBD02	TCRBD02-01	01				TCRBJ02-07*01	TCRBJ02	TCRBJ02-07	01				4	7	0	2	2	0	26	39	46	60	62	1	Out	VDJ
ACTCTGGAGTCAGCTACCCGCTCCCAGACATCTGTGTATTTCTGCGCCAGCAGGCTCCCTGGCTACAATGAGCAGTTCTTCGGGCCA	CASRLPGYNEQFF	1	7.864425510555085E-5	39	TCRBV10-02*01	TCRBV10	TCRBV10-02	01						unresolved		TCRBD01,TCRBD02	TCRBD01-01,TCRBD02-01		TCRBJ02-01*01	TCRBJ02	TCRBJ02-01	01				6	7	0	10	0	3	42	53	60	-1	62	1	In	VDJ
AATGTGAACGCCTTGGAGCTGGACGACTCGGCCCTGTATCTCTGTGCCAGCAGCTTGATCGTATCCGAGACCCAGTACTTCGGGCCA	CASSLIVSETQYF	1	3.077383895434598E-5	39	TCRBV05-04*01	TCRBV05	TCRBV05-04	01				TCRBD02-01	TCRBD02	TCRBD02-01				01,02	TCRBJ02-05*01	TCRBJ02	TCRBJ02-05	01				1	4	5	9	3	5	42	57	61	63	66	1	In	VDJ
CTGAGGATCCAGCAGGTAGTGCGAGGAGATTCGGCAGCTTATTTCTGTGCCAGCTCACCCAAGGAGGGCGGCTACACCTTCGGTTCG	CASSPKEGGYTF	1	4.58188268875818E-5	36	TCRBV18-01*01	TCRBV18	TCRBV18-01	01				TCRBD02-01*02	TCRBD02	TCRBD02-01	02				TCRBJ01-02*01	TCRBJ01	TCRBJ01-02	01				3	3	10	0	1	8	45	59	62	68	69	1	In	VDJ
GTGCAGCCTGCAGAACTGGAGGATTCTGGAGTTTATTTCTGTGCCAGCAGCCAGAGCAGGGGAAGCACTGAAGCTTTCTTTGGACAA	CASSQSRGSTEAFF	2	1.5044987933235816E-4	42	TCRBV14-01*01	TCRBV14	TCRBV14-01	01				TCRBD01-01*01	TCRBD01	TCRBD01-01	01				TCRBJ01-01*01	TCRBJ01	TCRBJ01-01	01				3	3	4	2	3	4	39	53	56	62	65	2	In	VDJ
GAAGCTTGAGGATTCAGCAGTGTATTTTTGTGCCAGCAGCCAATAGGGTCGGGACATCTCTACACCGGGGAGCTGTTTTTTGGAGAA		2	1.5181760550810684E-4	53	TCRBV16-01	TCRBV16	TCRBV16-01				01,02	TCRBD01-01*01	TCRBD01	TCRBD01-01	01				TCRBJ02-02*01	TCRBJ02	TCRBJ02-02	01				1	6	0	6	5	3	28	44	50	56	61	2	Out	VDJ
TTGGAGCTGGGGGACTCGGCCCTTTATCTTTGCGCCAGCAGCTTGGTACAGGGGGGGGCTGGGGCCAACGTCCTGACTTTCGGGGCC	CASSLVQGGAGANVLTF	1	2.4619071163476786E-5	51	TCRBV05-01*01	TCRBV05	TCRBV05-01	01				TCRBD01-01*01	TCRBD01	TCRBD01-01	01				TCRBJ02-06*01	TCRBJ02	TCRBJ02-06	01				0	1	3	1	3	2	30	46	47	55	58	1	In	VDJ
GTGAACGCCTTGGAGCTGGACGACTCGGCCCTGTATCTCTGTGCCAGCAGTCGGACAGGGGACGACAATGAGCAGTTCTTCGGGCCA	CASSRTGDDNEQFF	2	1.3403716522337363E-4	42	TCRBV05-04*01	TCRBV05	TCRBV05-04	01				TCRBD01-01*01	TCRBD01	TCRBD01-01	01				TCRBJ02-01*01	TCRBJ02	TCRBJ02-01	01				5	2	1	2	3	5	39	50	52	61	64	2	In	VDJ
GCGTCTGCTGTACCCTCTCAGACATCTGTGTACTTCTGTGCCAGCAGTGAGAGCGGGGGGGCCCACAATGAGCAGTTCTTCGGGCCA	CASSESGGAHNEQFF	3	2.0584278945018093E-4	45	TCRBV06-04	TCRBV06	TCRBV06-04				01,02	TCRBD02-01*01	TCRBD02	TCRBD02-01	01				TCRBJ02-01*01	TCRBJ02	TCRBJ02-01	01				3	1	6	0	3	5	36	50	51	61	64	3	In	VDJ
TTGGAGTCGGCTGCTCCCTCCCAAACATCTGTGTACTTCTGTGCCAGCAGTTACGGAGGTGATTACAATGAGCAGTTCTTCGGGCCA	CASSYGGDYNEQFF	2	2.6670660427099852E-5	42	TCRBV06	TCRBV06	unresolved			TCRBV06-02,TCRBV06-03		TCRBD02-01*02	TCRBD02	TCRBD02-01	02				TCRBJ02-01*01	TCRBJ02	TCRBJ02-01	01				2	0	10	1	4	4	39	-1	54	59	63	2	In	VDJ
CCAGCCCTCAGAACCCAGGGACTCAGCTGTGTACTTCTGTGCCAGCAGTTTTGACAGGGGGATGACTATGGCTACACCTTCGGTTCG		1	3.829633292096389E-5	44	TCRBV12	TCRBV12	unresolved			TCRBV12-03,TCRBV12-04		TCRBD01-01*01	TCRBD01	TCRBD01-01	01				TCRBJ01-02*01	TCRBJ01	TCRBJ01-02	01				3	1	2	1	3	3	37	51	52	61	64	1	Out	VDJ
AGCCTGCAGAACTGGAGGATTCTGGAGTTTATTTCTGTGCCAGCACGTTCGGGGGGGTGACCTGGAAACACCATATATTTTGGAGAG		10	5.73761130726584E-4	46	TCRBV14-01*01	TCRBV14	TCRBV14-01	01				TCRBD02-01*01	TCRBD02	TCRBD02-01	01				TCRBJ01-03*01	TCRBJ01	TCRBJ01-03	01				7	4	8	0	4	2	35	45	49	57	61	10	Out	VDJ
GTGAGCAACATGAGCCCTGAAGACAGCAGCATATATCTCTGCAGCGTGGGACTAGCGGGAGGCCAAGAGACCCAGTACTTCGGGCCA	CSVGLAGGQETQYF	1	3.419315439371776E-6	42	TCRBV29-01*01	TCRBV29	TCRBV29-01	01				TCRBD02-01*02	TCRBD02	TCRBD02-01	02				TCRBJ02-05*01	TCRBJ02	TCRBJ02-05	01				6	0	0	1	0	1	39	-1	47	-1	62	1	In	VDJ
TTGGAGTCGGCTGCTCCCTCCCAAACATCTGTGTACTTCTGTGCCAGCAGTCCCCCGAGCGGGGCAGATACGCAGTATTTTGGCCCA	CASSPPSGADTQYF	2	3.761246983308954E-5	42	TCRBV06	TCRBV06	unresolved			TCRBV06-02,TCRBV06-03		TCRBD02-01*01	TCRBD02	TCRBD02-01	01				TCRBJ02-03*01	TCRBJ02	TCRBJ02-03	01				5	6	6	3	0	4	39	51	57	-1	64	2	In	VDJ
CTGGAGTCGCCCAGCCCCAACCAGACCTCTCTGTACTTCTGTGCCAGCAGTTGGGGGCGGACGGGCAATGAGCAGTTCTTCGGGCCA	CASSWGRTGNEQFF	1	2.256748189985372E-5	42	TCRBV27-01*01	TCRBV27	TCRBV27-01	01				TCRBD01-01*01	TCRBD01	TCRBD01-01	01				TCRBJ02-01*01	TCRBJ02	TCRBJ02-01	01				4	0	6	0	7	6	39	-1	52	58	65	1	In	VDJ
ATCCAGCGCACACAGCAGGAGGACTCGGCCGTGTATCTCTGTGCCAGCAGCCCTGACAACTTCAACACTGAAGCTTTCTTTGGACAA	CASSPDNFNTEAFF	1	5.1973594678451E-5	42	TCRBV07-02*01	TCRBV07	TCRBV07-02	01				TCRBD01-01*01	TCRBD01	TCRBD01-01	01				TCRBJ01-01*01	TCRBJ01	TCRBJ01-01	01				5	3	2	6	5	2	39	51	54	58	63	1	In	VDJ
ACTCTGACAGTGACCAGTGCCCATCCTGAAGACAGCAGCTTCTACATCTGCAGTGCTAGAGAGGCCACTGAAGCTTTCTTTGGACAA	CSAREATEAFF	2	7.864425510555085E-5	33	TCRBV20-01*01	TCRBV20	TCRBV20-01	01				TCRBD01-01*01	TCRBD01	TCRBD01-01	01				TCRBJ01-01*01	TCRBJ01	TCRBJ01-01	01				0	0	9	0	0	4	48	-1	62	-1	65	2	In	VDJ
CAGCGCACACAGCAGGAGGACTCGGCCGTGTATCTCTGTGCCAGCAGCCCCTCTACACGCGTGAACACTGAAGCTTTCTTTGGACAA	CASSPSTRVNTEAFF	1	5.1973594678451E-5	45	TCRBV07-02*01	TCRBV07	TCRBV07-02	01						unresolved		TCRBD01,TCRBD02	TCRBD01-01,TCRBD02-01		TCRBJ01-01*01	TCRBJ01	TCRBJ01-01	01				5	6	3	6	4	0	36	48	54	57	61	1	In	VDJ
GTGACCAGTGCCCATCCTGAAGACAGCAGCTTCTACATCTGCAGTGCTAGACCCAGGGGGCCTGGGGAGACCCAGTACTTCGGGCCA	CSARPRGPGETQYF	1	8.890220142366617E-6	42	TCRBV20	TCRBV20	unresolved			TCRBV20-01,TCRBV20-or09_02		TCRBD01-01*01	TCRBD01	TCRBD01-01	01				TCRBJ02-05*01	TCRBJ02	TCRBJ02-05	01				2	2	4	0	5	5	39	51	53	61	66	1	In	VDJ
GTGACATCGGCCCAAAAGAACCCGACAGCTTTCTATCTCTGTGCCAGTAGTATCTCCGGGGACACCGGGGAGCTGTTTTTTGGAGAA	CASSISGDTGELFF	1	8.479902289642004E-5	42	TCRBV19-01	TCRBV19	TCRBV19-01				01,02	TCRBD02-01*01	TCRBD02	TCRBD02-01	01				TCRBJ02-02*01	TCRBJ02	TCRBJ02-02	01				3	3	8	3	0	3	39	53	56	-1	61	1	In	VDJ
GTAGTGCGAGGAGATTCGGCAGCTTATTTCTGTGCCAGCTCACCCGACATCGGTTCGCGGTCTAATGAAAAACTGTTTTTTGGCAGT	CASSPDIGSRSNEKLFF	1	9.437310612666102E-5	51	TCRBV18-01*01	TCRBV18	TCRBV18-01	01						unresolved		TCRBD01,TCRBD02	TCRBD01-01,TCRBD02-01		TCRBJ01-04*01	TCRBJ01	TCRBJ01-04	01				3	1	2	6	12	3	30	44	45	49	61	1	In	VDJ
ACAGAGCAGGGGGACTCGGCCATGTATCTCTGTGCCAGCAGCTCAGGACCACAGGGGGGTTTTTACTATGGCTACACCTTCGGTTCG	CASSSGPQGGFYYGYTF	1	5.6076773205697124E-5	51	TCRBV07-09	TCRBV07	TCRBV07-09				01,03	TCRBD01-01*01	TCRBD01	TCRBD01-01	01				TCRBJ01-02*01	TCRBJ01	TCRBJ01-02	01				4	7	3	1	6	3	30	43	50	58	64	1	In	VDJ
ACGATCCAGCGCACAGAGCAGCGGGACTCGGCCATGTATCGCTGTGCCAGCAGCTTACAGAGGTCAGAGACCCAGTACTTCGGGCCA	CASSLQRSETQYF	1	3.0089975866471628E-5	39	TCRBV07-06*01	TCRBV07	TCRBV07-06	01				TCRBD02-01*02	TCRBD02	TCRBD02-01	02				TCRBJ02-05*01	TCRBJ02	TCRBJ02-05	01				2	2	11	1	2	4	42	57	59	63	65	1	In	VDJ
AACGCCTTGTTGCTGGGGGACTCGGCCCTCTATCTCTGTGCCAGCAGCCCCTGGGGGTGGGGGGCCTCTGAAGCTTTCTTTGGACAA	CASSPWGWGASEAFF	1	1.9148166460481945E-5	45	TCRBV05-06*01	TCRBV05	TCRBV05-06	01						unresolved		TCRBD01,TCRBD02	TCRBD01-01,TCRBD02-01		TCRBJ01-01*01	TCRBJ01	TCRBJ01-01	01				4	11	6	0	2	6	36	48	59	65	67	1	In	VDJ
CAGCAGGTAGTGCGAGGAGATTCGGCAGCTTATTTCTGTGCCAGCTCACAAGAGGGACAGAGAAACTATGGCTACACCTTCGGTTCG	CASSQEGQRNYGYTF	1	4.513496379970744E-5	45	TCRBV18-01*01	TCRBV18	TCRBV18-01	01				TCRBD01-01*01	TCRBD01	TCRBD01-01	01				TCRBJ01-02*01	TCRBJ01	TCRBJ01-02	01				4	4	0	5	3	2	36	49	53	60	63	1	In	VDJ
AACGCCTTGTTGCTGGGGGACTCGGCCCTCTATCTCTGTGCCAGCAGCTTGGTTGGGGATCTCACGGATACGCAGTATTTTGGCCCA	CASSLVGDLTDTQYF	1	1.9148166460481945E-5	45	TCRBV05-06*01	TCRBV05	TCRBV05-06	01						unresolved		TCRBD01,TCRBD02	TCRBD01-01,TCRBD02-01		TCRBJ02-03*01	TCRBJ02	TCRBJ02-03	01				0	3	0	8	7	6	36	52	55	59	66	1	In	VDJ
CAGCCCTCAGAACCCAGGGACTCAGCTGTGTACTTCTGTGCCAGCAGCGAGAGACAGGGGGCGGGCGGAAAACTGTTTTTTGGCAGT	CASSERQGAGGKLFF	1	7.796039201767649E-5	45	TCRBV12	TCRBV12	unresolved			TCRBV12-03,TCRBV12-04		TCRBD01-01*01	TCRBD01	TCRBD01-01	01				TCRBJ01-04*01	TCRBJ01	TCRBJ01-04	01				6	5	2	0	6	10	36	47	52	62	68	1	In	VDJ
ACAGTGACCAGTGCCCATCCTGAAGACAGCAGCTTCTACATCTGCAGTGCTGGCGACTGGACTAACTATGGCTACACCTTCGGTTCG	CSAGDWTNYGYTF	1	1.0941809405989684E-5	39	TCRBV20	TCRBV20	unresolved			TCRBV20-01,TCRBV20-or09_02		TCRBD02-01	TCRBD02	TCRBD02-01				01,02	TCRBJ01-02*01	TCRBJ01	TCRBJ01-02	01				5	3	2	10	3	0	42	51	54	58	61	1	In	VDJ
ACCAGTGCCCATCCTGAAGACAGCAGCTTCTACATCTGCAGTGCCACTCGAGGGGGGGGCCGCACAGATACGCAGTATTTTGGCCCA	CSATRGGGRTDTQYF	2	2.4619071163476786E-5	45	TCRBV20	TCRBV20	unresolved			TCRBV20-01,TCRBV20-or09_02		TCRBD02-01*01	TCRBD02	TCRBD02-01	01				TCRBJ02-03*01	TCRBJ02	TCRBJ02-03	01				6	7	9	0	3	1	36	44	51	58	61	2	In	VDJ
TTGGCTGCTCCCTCCCAGACATCTGTGTACTTCTGTGCCAGCCTACCGGGACAGGGGGCTTTAGGGGGGAAGCTGTTTTTTGGAGAA	CASLPGQGALGGKLFF	1	5.470904702994842E-5	48	TCRBV06-06	TCRBV06	TCRBV06-06				01,02	TCRBD01-01*01	TCRBD01	TCRBD01-01	01				TCRBJ02-02*01	TCRBJ02	TCRBJ02-02	01				8	5	0	0	11	12	33	42	47	59	70	1	In	VDJ
ATCCAGCGCACAGAGCAGGGGGACTCGGCCATGTATCTCTGTGCCAGCAGCGGCCCAGGGGCTGCCGGGGAGCTGTTTTTTGGAGAA	CASSGPGAAGELFF	1	6.907017187530987E-5	42	TCRBV07-09	TCRBV07	TCRBV07-09				01,03	TCRBD01-01*01	TCRBD01	TCRBD01-01	01				TCRBJ02-02*01	TCRBJ02	TCRBJ02-02	01				5	4	4	2	3	6	39	51	55	61	64	1	In	VDJ
GTAGTGCGAGGAGATTCGGCAGCTTATTTCTGTGCCAGCTCACGTATAGGGCCGGGACAGTCGAACACTGAAGCTTTCTTTGGACAA	CASSRIGPGQSNTEAFF	1	5.402518394207406E-5	51	TCRBV18-01*01	TCRBV18	TCRBV18-01	01				TCRBD01-01*01	TCRBD01	TCRBD01-01	01				TCRBJ01-01*01	TCRBJ01	TCRBJ01-01	01				4	10	0	5	2	1	30	43	53	60	62	1	In	VDJ
TCCGCCAGCACCAACCAGACATCTATGTACCTCTGTGCCAGCAGTTCTCCCGGGACAGGGAAACGTCAGCCCCAGCATTTTGGTGAT	CASSSPGTGKRQPQHF	1	9.095379068728924E-5	48	TCRBV28-01*01	TCRBV28	TCRBV28-01	01				TCRBD01-01*01	TCRBD01	TCRBD01-01	01				TCRBJ01-05*01	TCRBJ01	TCRBJ01-05	01				4	5	0	3	5	6	33	46	51	60	65	1	In	VDJ
GTGAGCACCTTGGAGCTGGGGGACTCGGCCCTTTATCTTTGCGCCAGCAGCTTGGAGCTAACGGCCGGGGAGCTGTTTTTTGGAGAA	CASSLELTAGELFF	2	6.359926717231503E-5	42	TCRBV05-01*01	TCRBV05	TCRBV05-01	01				TCRBD02-01	TCRBD02	TCRBD02-01				01,02	TCRBJ02-02*01	TCRBJ02	TCRBJ02-02	01				0	2	4	9	4	6	39	55	57	60	64	2	In	VDJ
GTGACATCGGCCCAAAAGAACCCGACAGCTTTCTATCTCTGTGCCAGTAGTATAAACGGAGTGGAAACTGAAGCTTTCTTTGGACAA	CASSINGVETEAFF	2	1.5934009947472477E-4	42	TCRBV19-01	TCRBV19	TCRBV19-01				01,02	TCRBD02-01*02	TCRBD02	TCRBD02-01	02				TCRBJ01-01*01	TCRBJ01	TCRBJ01-01	01				2	3	10	2	5	5	39	54	57	61	66	2	In	VDJ
CGCACACAGCAGGAGGACTCGGCCGTGTATCTCTGTGCCAGCAGCGAAACGATTGGGGCTTCCAATCAGCCCCAGCATTTTGGTGAT	CASSETIGASNQPQHF	1	5.5392910117822774E-5	48	TCRBV07-02*01	TCRBV07	TCRBV07-02	01				TCRBD01-01*01	TCRBD01	TCRBD01-01	01				TCRBJ01-05*01	TCRBJ01	TCRBJ01-05	01				5	9	7	0	3	3	33	45	54	59	62	1	In	VDJ
CAGCCTGCAGAGCTTGGGGACTCGGCCATGTATCTCTGTGCCAGCAGCCCGGGGACAGGGAGCAATCAGCCCCAGCATTTTGGTGAT	CASSPGTGSNQPQHF	1	5.881222555719455E-5	45	TCRBV11-01*01	TCRBV11	TCRBV11-01	01				TCRBD01-01*01	TCRBD01	TCRBD01-01	01				TCRBJ01-05*01	TCRBJ01	TCRBJ01-05	01				5	3	0	3	0	1	36	48	51	-1	60	1	In	VDJ
ACTCTGGAGTCCGCTACCAGCTCCCAGACATCTGTGTACTTCTGTGCCATCAGTGAGGGCAGGAACACTGAAGCTTTCTTTGGACAA	CAISEGRNTEAFF	3	2.07894378713804E-4	39	TCRBV10-03*01	TCRBV10	TCRBV10-03	01				TCRBD01-01*01	TCRBD01	TCRBD01-01	01				TCRBJ01-01*01	TCRBJ01	TCRBJ01-01	01				2	2	4	5	0	1	42	57	59	-1	62	3	In	VDJ
ATCCAGCCTGCAAAGCTTGAGGACTCGGCCGTGTATCTCTGTGCCAGCAGCCTCCAGACAGCGAACACTGAAGCTTTCTTTGGACAA	CASSLQTANTEAFF	1	5.402518394207406E-5	42	TCRBV11-02*02	TCRBV11	TCRBV11-02	02				TCRBD01-01*01	TCRBD01	TCRBD01-01	01				TCRBJ01-01*01	TCRBJ01	TCRBJ01-01	01				5	5	2	5	1	1	39	51	56	61	62	1	In	VDJ
AGCACCTTGGAGCTGGGGGACTCGGCCCTTTATCTTTGCGCCAGCAGCGCTGGATGGGATGGGGCCAACGTCCTGACTTTCGGGGCC	CASSAGWDGANVLTF	1	2.3935208075602433E-5	45	TCRBV05-01*01	TCRBV05	TCRBV05-01	01						unresolved		TCRBD01,TCRBD02	TCRBD01-01,TCRBD02-01		TCRBJ02-06*01	TCRBJ02	TCRBJ02-06	01				4	7	0	8	0	3	36	48	55	-1	59	1	In	VDJ
GCCTGCAGAACTGGAGGATTCTGGAGTTTATTTCTGTGCCAGCACGCATCGGACTAGCCTGGAGGCGGCATTCAGTACTTCGGCGCC		2	1.3266943904762492E-4	47	TCRBV14-01*01	TCRBV14	TCRBV14-01	01				TCRBD02-01	TCRBD02	TCRBD02-01				01,02	TCRBJ02-04*01	TCRBJ02	TCRBJ02-04	01				7	6	1	7	10	9	34	44	50	58	68	2	Out	VDJ
CATCCTGAAGACAGCAGCTTCTACATCTGCAGTGCTAGCGGACTAGCGGGAGGGGGTGGAGGGGGCAATGAGCAGTTCTTCGGGCCA	CSASGLAGGGGGGNEQFF	1	1.709657719685888E-5	54	TCRBV20	TCRBV20	unresolved			TCRBV20-01,TCRBV20-or09_02		TCRBD02-01*02	TCRBD02	TCRBD02-01	02				TCRBJ02-01*01	TCRBJ02	TCRBJ02-01	01				3	1	1	0	11	6	27	38	39	54	65	1	In	VDJ
TCCAGCGCACAGAGCAGGGGGACTCAGCCGCGTATCTCCGTGCCAACCCACCGAGTGACTGCCCCCCCCGAGCAGTACTTCGGGCCG		1	3.96640590967126E-5	43	TCRBV07-03*03	TCRBV07	TCRBV07-03	03				TCRBD02-01	TCRBD02	TCRBD02-01				01,02	TCRBJ02-07*01	TCRBJ02	TCRBJ02-07	01				10	11	2	10	8	6	38	45	56	60	68	1	Out	VDJ
ACCCGCTCCCAGACATCTGTGTATTTCTGCGCCAGCAGATCCGTCCGGGACATCACCTACATGAACACTGAAGCTTTCTTTGGACAA	CASRSVRDITYMNTEAFF	1	6.086381482081761E-5	54	TCRBV10-02*01	TCRBV10	TCRBV10-02	01				TCRBD01-01*01	TCRBD01	TCRBD01-01	01				TCRBJ01-01*01	TCRBJ01	TCRBJ01-01	01				6	8	0	6	9	0	27	38	46	52	61	1	In	VDJ
ACCAGTGCCCATCCTGAAGACAGCAGCTTCTACATCTGCAGTGCTAGTAGTGGAGACTCTGGGGCCAACGTCCTGACTTTCGGGGCC	CSASSGDSGANVLTF	1	1.3677261757487104E-5	45	TCRBV20	TCRBV20	unresolved			TCRBV20-01,TCRBV20-or09_02		TCRBD02-01*02	TCRBD02	TCRBD02-01	02				TCRBJ02-06*01	TCRBJ02	TCRBJ02-06	01				3	4	10	2	1	0	36	47	51	55	56	1	In	VDJ
CTGGAGTCAGCTACCCGCTCCCAGACATCTGTGTATTTCTGCGCCAGCAGTGAGGGAAGCTCTGGAAACACCATATATTTTGGAGAG	CASSEGSSGNTIYF	4	3.063706633677111E-4	42	TCRBV10-02*01	TCRBV10	TCRBV10-02	01						unresolved		TCRBD01,TCRBD02	TCRBD01-01,TCRBD02-01		TCRBJ01-03*01	TCRBJ01	TCRBJ01-03	01				2	0	1	8	2	0	39	-1	54	57	59	4	In	VDJ
GCTGGGGGACTCGGCCCTCTATCTCTGTGCCAGCAGCTTGGTAGATAGCCCGTGATTCGGGGAAACACTGAAGCTTTCTTTGGACAA		2	8.616674907216876E-5	56	TCRBV05-06*01	TCRBV05	TCRBV05-06	01				TCRBD02-01*01	TCRBD02	TCRBD02-01	01				TCRBJ01-01*01	TCRBJ01	TCRBJ01-01	01				0	16	8	3	1	2	25	41	57	62	63	2	Out	VDJ
AGGCTGGAGTTGGCTGCTCCCTCCCAGACATCTGTGTACTTCTGTGCCAGCGCTTCTGGTAGGGGGGCTGAAGCTTTCTTTGGACAA	CASASGRGAEAFF	1	5.3341320854199705E-5	39	TCRBV06-06	TCRBV06	TCRBV06-06				01,02			unresolved		TCRBD01,TCRBD02	TCRBD01-01,TCRBD02-01		TCRBJ01-01*01	TCRBJ01	TCRBJ01-01	01				8	9	5	1	1	6	42	51	60	66	67	1	In	VDJ
AGCACCTTGGAGCTGGGGGACTCGGCCCTTTATCTTTGCGCCAGCTCACCCCAGACAGGGGGCACCTACGAGCAGTACTTCGGGCCG	CASSPQTGGTYEQYF	1	1.7780440284733235E-5	45	TCRBV05-01*01	TCRBV05	TCRBV05-01	01				TCRBD01-01*01	TCRBD01	TCRBD01-01	01				TCRBJ02-07*01	TCRBJ02	TCRBJ02-07	01				7	8	2	0	1	2	36	45	53	63	64	1	In	VDJ
ACCAGTGCCCATCCTGAAGACAGCAGCTTCTACATCTGCAGTGGTCTGAAACCTTCTAGCGACCAAGAGACCCAGTACTTCGGGCCA	CSGLKPSSDQETQYF	1	8.890220142366617E-6	45	TCRBV20	TCRBV20	unresolved			TCRBV20-01,TCRBV20-or09_02		TCRBD02-01	TCRBD02	TCRBD02-01				01,02	TCRBJ02-05*01	TCRBJ02	TCRBJ02-05	01				7	12	4	6	0	0	36	43	55	-1	61	1	In	VDJ
TCCAGCCTGCAAAGCTTGAGGACTCGGCCGTGTATCTCTGTGCCAGCAGCCTACTGACAGATCACCTACGAGCAGTACTTCGGGCCG		1	4.1031785272461315E-5	43	TCRBV11-02*02	TCRBV11	TCRBV11-02	02				TCRBD01-01*01	TCRBD01	TCRBD01-01	01				TCRBJ02-07*01	TCRBJ02	TCRBJ02-07	01				5	5	2	5	4	2	38	50	55	60	64	1	Out	VDJ
GTGACATCGGCCCAAAAGAACCCGACAGCTTTCTATCTCTGTGCCAGCTTGCTGTTATCAGGGACGGAAGGCTACACCTTCGGTTCG	CASLLLSGTEGYTF	1	6.975403496318423E-5	42	TCRBV19-01	TCRBV19	TCRBV19-01				01,02			unresolved		TCRBD01,TCRBD02	TCRBD01-01,TCRBD02-01		TCRBJ01-02*01	TCRBJ01	TCRBJ01-02	01				9	13	0	7	4	8	39	47	60	65	69	1	In	VDJ
TGGAGTCAGCTACCCGCTCCCAGACATCTGTGTATTTCTGCGCCAGCAGTGAGCGGCGGTAAGGGAGAGACCCAGTACTTCGGGCCA		1	4.1715648360335665E-5	43	TCRBV10-02*01	TCRBV10	TCRBV10-02	01						unresolved		TCRBD01,TCRBD02	TCRBD01-01,TCRBD02-01		TCRBJ02-05*01	TCRBJ02	TCRBJ02-05	01				2	8	5	3	0	4	38	53	61	-1	65	1	Out	VDJ
ATCCAGCGCACACAGCAGGAGGACTCGGCCGTGTATCTCTGTGCCAGCAGCTCAATGGTCGGTTCCTACGAGCAGTACTTCGGGCCG	CASSSMVGSYEQYF	1	3.8980196008838246E-5	42	TCRBV07-02*01	TCRBV07	TCRBV07-02	01				TCRBD02-01	TCRBD02	TCRBD02-01				01,02	TCRBJ02-07*01	TCRBJ02	TCRBJ02-07	01				4	7	8	5	1	1	39	52	59	62	63	1	In	VDJ
CAGCCTGCAAAGCTTGAGGACTCGGCCGTGTATCTCTGTGCCAGCAGCCCACTGGCGTTGAGCTCCTACGAGCAGTACTTCGGGCCG	CASSPLALSSYEQYF	2	7.18056242268073E-5	45	TCRBV11-02*02	TCRBV11	TCRBV11-02	02						unresolved		TCRBD01,TCRBD02	TCRBD01-01,TCRBD02-01		TCRBJ02-07*01	TCRBJ02	TCRBJ02-07	01				5	5	9	0	6	0	36	48	53	56	62	2	In	VDJ
CTGACAGTGACCAGTGCCCATCCTGAAGACAGCAGCTTCTACATCTGCAGTGCTGACGGGAGGTACAATGAGCAGTTCTTCGGGCCA	CSADGRYNEQFF	2	3.077383895434598E-5	36	TCRBV20	TCRBV20	unresolved			TCRBV20-01,TCRBV20-or09_02		TCRBD02-01*02	TCRBD02	TCRBD02-01	02				TCRBJ02-01*01	TCRBJ02	TCRBJ02-01	01				5	2	8	1	0	4	45	54	56	-1	63	2	In	VDJ
CTGCTGGGGTTGGAGTCGGCTGCTCCCTCCCAAACATCTGTGTACTTCTGTGCCAGCCACTTCCGGGACACCCTTTACTTCGGGCCG	CASHFRDTLYF	1	1.3677261757487104E-5	33	TCRBV06	TCRBV06	unresolved			TCRBV06-02,TCRBV06-03		TCRBD01-01*01	TCRBD01	TCRBD01-01	01				TCRBJ02-07*01	TCRBJ02	TCRBJ02-07	01				8	7	0	6	5	13	48	57	64	70	75	1	In	VDJ
AGGCTGGAGTCGGCTGCTCCCTCCCAGACATCTGTGTACTTCTGTGCCAACCGGGCCACAGGGATGTATGGCTACACCTTCGGTTCG	CANRATGMYGYTF	1	2.5302934251351143E-5	39	TCRBV06-01*01	TCRBV06	TCRBV06-01	01				TCRBD01-01*01	TCRBD01	TCRBD01-01	01				TCRBJ01-02*01	TCRBJ01	TCRBJ01-02	01				10	8	3	3	3	5	42	49	57	63	66	1	In	VDJ
GTGAACGCCTTGGAGCTGGACGACTCGGCCCTGTATCTCTGTGCCAGCAGCTTGGACGGGGGGACAGATACGCAGTATTTTGGCCCA	CASSLDGGTDTQYF	1	4.3767237623958734E-5	42	TCRBV05-04*01	TCRBV05	TCRBV05-04	01				TCRBD02-01*01	TCRBD02	TCRBD02-01	01				TCRBJ02-03*01	TCRBJ02	TCRBJ02-03	01				0	1	8	1	0	3	39	55	56	-1	63	1	In	VDJ
AAGATCCAGCCTGCAAAGCTTGAGGACTCGGCCGTGTATCTCTGTGCCAGCAGCCCGGACAGATCTTACGAGCAGTACTTCGGGCCG	CASSPDRSYEQYF	1	4.1031785272461315E-5	39	TCRBV11-02*02	TCRBV11	TCRBV11-02	02				TCRBD01-01*01	TCRBD01	TCRBD01-01	01				TCRBJ02-07*01	TCRBJ02	TCRBJ02-07	01				5	2	1	5	4	4	42	54	56	62	66	1	In	VDJ
ACAGTGACCAGTGCCCATCCTGAAGACAGCAGCTTCTACATCTGCAGTGCTAGAGGGGCACGGGACTACGAGCAGTACTTCGGGCCG	CSARGARDYEQYF	1	1.0257946318115329E-5	39	TCRBV20	TCRBV20	unresolved			TCRBV20-01,TCRBV20-or09_02		TCRBD02-01*02	TCRBD02	TCRBD02-01	02				TCRBJ02-07*01	TCRBJ02	TCRBJ02-07	01				1	5	8	3	0	3	42	55	60	-1	65	1	In	VDJ
GAGCAACATGAGCCCTGAAGACAGCAGCATATATCTCTGCAGCGTTGAGCTAAGTCCAGCTCCTACAATGAGCAGTTCTTCGGGCCA		1	6.154767790869197E-6	44	TCRBV29-01*01	TCRBV29	TCRBV29-01	01						unresolved		TCRBD01,TCRBD02	TCRBD01-01,TCRBD02-01		TCRBJ02-01*01	TCRBJ02	TCRBJ02-01	01				3	8	4	5	0	0	37	48	56	-1	59	1	Out	VDJ
AACCTGAGCTCTCTGGAGCTGGGGGACTCAGCTTTGTATTTCTGTGCCAGCAGCGCCCTTCCCACTGAACTTCCTGATTTCGGGCCG	CASSALPTELPDF	1	1.709657719685888E-5	39	TCRBV09-01	TCRBV09	TCRBV09-01				01,02	TCRBD02-01	TCRBD02	TCRBD02-01				01,02	TCRBJ02-07*01	TCRBJ02	TCRBJ02-07	01				3	8	3	10	12	16	42	55	63	66	78	1	In	VDJ
CTGAGGATCCAGCAGGTAGTGCGAGGAGATTCGGCAGCTTATTTCTGTGCCAGCTCATCGACAGGGAATGGCTACACCTTCGGTTCG	CASSSTGNGYTF	1	4.513496379970744E-5	36	TCRBV18-01*01	TCRBV18	TCRBV18-01	01				TCRBD01-01*01	TCRBD01	TCRBD01-01	01				TCRBJ01-02*01	TCRBJ01	TCRBJ01-02	01				5	2	2	3	1	6	45	57	59	66	67	1	In	VDJ
TCAGGGGACACAGCACTGTATTTCTGTGCCAGCAGCAAATCTTCGTAGTGGCGTCGGAGGGCCAAAAACATTCAGTACTTCGGCGCC	CASSKSS*WRRRAKNIQYF	6	3.111577049828316E-4	57	TCRBV21-01*01	TCRBV21	TCRBV21-01	01				TCRBD02-01*02	TCRBD02	TCRBD02-01	02				TCRBJ02-04*01	TCRBJ02	TCRBJ02-04	01				2	16	10	1	0	1	24	39	55	-1	60	6	Stop	VDJ
CGCACAGAGCAGGGGGACTCAGCCGCGTATCTCCGTGCCAGCAGCTTTGGTCGGGCAAGGGTCGGAAACACCATATATTTTGGAGAG	RASSFGRARVGNTIYF	2	1.189921772901378E-4	48	TCRBV07-03*03	TCRBV07	TCRBV07-03	03						unresolved		TCRBD01,TCRBD02	TCRBD01-01,TCRBD02-01		TCRBJ01-03*01	TCRBJ01	TCRBJ01-03	01				3	10	5	3	2	4	33	47	57	61	63	2	In	VDJ
AGCGCACACAGCAGGAGGACTCGGCCGTGTATCTCTGTGCCAGCAGCTTAGAGTGGGGGAGGGTGGTAAAAACTGTTTTTTGGCAGT		1	9.095379068728924E-5	46	TCRBV07-02*01	TCRBV07	TCRBV07-02	01				TCRBD02-01*02	TCRBD02	TCRBD02-01	02				TCRBJ01-04*01	TCRBJ01	TCRBJ01-04	01				1	5	9	0	4	9	35	51	56	63	67	1	Out	VDJ
TGCTGTACCCTCTCAGACATCTGTGTACTTCTGTGCCAGCAGTGACTCGATGGCCCTTGATCGGCTCGACAACTGTTTTTTGGCAGT		2	1.0805036788414812E-4	50	TCRBV06-04	TCRBV06	TCRBV06-04				01,02			unresolved		TCRBD01,TCRBD02	TCRBD01-01,TCRBD02-01		TCRBJ01-04*01	TCRBJ01	TCRBJ01-04	01				0	19	2	7	0	12	31	48	67	-1	70	2	Out	VDJ
GCTGTGTATTTCTGTGCCAGCAGCCAAGATTTTTAACCAGGGACTAGCGGGGACATAAGAGCCAAAAACATTCAGTACTTCGGCGCC	CASSQDF*PGTSGDIRAKNIQYF	1	1.709657719685888E-5	69	TCRBV03	TCRBV03	unresolved			TCRBV03-01,TCRBV03-02		TCRBD02-01*01	TCRBD02	TCRBD02-01	01				TCRBJ02-04*01	TCRBJ02	TCRBJ02-04	01				0	10	0	3	7	0	12	29	39	52	59	1	Stop	VDJ
ACCAGTGCCCATCCTGAAGACAGCAGCTTCTACATCTGCAGTGCTCCCCCCGGGGGACCTATGCCAGAGACCCAGTACTTCGGGCCA	CSAPPGGPMPETQYF	1	8.890220142366617E-6	45	TCRBV20	TCRBV20	unresolved			TCRBV20-01,TCRBV20-or09_02		TCRBD02-01*01	TCRBD02	TCRBD02-01	01				TCRBJ02-05*01	TCRBJ02	TCRBJ02-05	01				5	5	8	2	9	4	36	45	50	56	65	1	In	VDJ
AGGCTGCTGTCGGCTGCTCCCTCCCAGACATCTGTGTACTTCTGTGCCAGCAGTCGACTAGACCAAGAGACCCAGTACTTCGGGCCA	CASSRLDQETQYF	1	1.436112484536146E-5	39	TCRBV06-05*01	TCRBV06	TCRBV06-05	01				TCRBD02-01	TCRBD02	TCRBD02-01				01,02	TCRBJ02-05*01	TCRBJ02	TCRBJ02-05	01				5	1	2	8	0	0	42	54	55	-1	61	1	In	VDJ
GTGACCAGTGCCCATCCTGAAGACAGCAGCTTCTACATCTGCAGTGCTAGAGATCAGGAAAGTGATGAAAAACTGTTTTTTGGCAGT	CSARDQESDEKLFF	2	5.128973159057664E-5	42	TCRBV20	TCRBV20	unresolved			TCRBV20-01,TCRBV20-or09_02		TCRBD01-01*01	TCRBD01	TCRBD01-01	01				TCRBJ01-04*01	TCRBJ01	TCRBJ01-04	01				0	1	4	4	6	6	39	53	54	58	64	2	In	VDJ
CCCAGCCCCAACCAGACCTCTCTGTACTTCTGTGCCAGCAGTCCCCTGGGGGGGGCGCCTGGGGCCAACGTCCTGACTTTCGGGGCC	CASSPLGGAPGANVLTF	1	1.846430337260759E-5	51	TCRBV27-01*01	TCRBV27	TCRBV27-01	01				TCRBD02-01*01	TCRBD02	TCRBD02-01	01				TCRBJ02-06*01	TCRBJ02	TCRBJ02-06	01				5	5	9	0	4	2	30	42	47	54	58	1	In	VDJ
AGGCTGCTGTCGGCTGCTCCCTCCCAGACATCTGTGTACTTCTGTGCCAGCCTTAAGGCGGGAGCCAATGAGCAGTTCTTCGGGCCA	CASLKAGANEQFF	1	2.59867973392255E-5	39	TCRBV06-05*01	TCRBV06	TCRBV06-05	01				TCRBD02-01*02	TCRBD02	TCRBD02-01	02				TCRBJ02-01*01	TCRBJ02	TCRBJ02-01	01				8	6	7	2	1	6	42	51	57	64	65	1	In	VDJ
ATCCAGCGCACAGAGCAGGGGGACTCGGCCATGTATCTCTGTGCCAGCCGTCGGGCTCAGGGCTACACTGAAGCTTTCTTTGGACAA	CASRRAQGYTEAFF	1	6.770244569956117E-5	42	TCRBV07-09	TCRBV07	TCRBV07-09				01,03	TCRBD01-01*01	TCRBD01	TCRBD01-01	01				TCRBJ01-01*01	TCRBJ01	TCRBJ01-01	01				8	9	4	3	2	3	39	48	57	62	64	1	In	VDJ
GAGTCGGCTGCTCCCTCCCAGACATCTGTGTACTTCTGTGCCAGCAGTAACCTACGGGGGACGGCCTATGGCTACACCTTCGGTTCG	CASSNLRGTAYGYTF	1	2.5302934251351143E-5	45	TCRBV06-01*01	TCRBV06	TCRBV06-01	01				TCRBD02-01*01	TCRBD02	TCRBD02-01	01				TCRBJ01-02*01	TCRBJ01	TCRBJ01-02	01				5	6	8	2	5	4	36	48	54	60	65	1	In	VDJ
TTGTCCACTCTGACAGTGACCAGTGCCCATCCTGAAGACAGCAGCTTCTACATCTGCAGTGCTAACAATGAGCAGTTCTTCGGGCCA	CSANNEQFF	2	6.223154099656632E-5	27	TCRBV20-01*01	TCRBV20	TCRBV20-01	01						unresolved					TCRBJ02-01*01	TCRBJ02	TCRBJ02-01	01				4	0	0	0	0	5	54	-1	-1	-1	64	2	In	VJ
TCGCCCAGCCCCAACCAGACCTCTCTGTACTTCTGTGCCAGCAGTTTAATCGGTGGGGGGGCTAACACTGAAGCTTTCTTTGGACAA	CASSLIGGGANTEAFF	1	1.7780440284733235E-5	48	TCRBV27-01*01	TCRBV27	TCRBV27-01	01				TCRBD02-01*01	TCRBD02	TCRBD02-01	01				TCRBJ01-01*01	TCRBJ01	TCRBJ01-01	01				2	6	9	0	2	2	33	48	54	61	63	1	In	VDJ
CTCTGGAGTCCGCTACCAGCTCCCAGACATCTGTGTACTTCTGTGCCATCAGTAGACGGGAATGGGTACGAGCAGTACTTCGGGCCG		2	1.98320295483563E-4	40	TCRBV10-03*01	TCRBV10	TCRBV10-03	01				TCRBD02-01*02	TCRBD02	TCRBD02-01	02				TCRBJ02-07*01	TCRBJ02	TCRBJ02-07	01				5	3	8	3	5	4	41	53	56	61	66	2	Out	VDJ
ATCCGGTCCACAAAGCTGGAGGACTCAGCCATGTACTTCTGTGCCAGCAGTGAACAGGGGGCGGGAGAGACCCAGTACTTCGGGCCA	CASSEQGAGETQYF	1	1.436112484536146E-5	42	TCRBV02-01*01	TCRBV02	TCRBV02-01	01				TCRBD01-01*01	TCRBD01	TCRBD01-01	01				TCRBJ02-05*01	TCRBJ02	TCRBJ02-05	01				2	0	4	0	3	4	39	-1	54	62	65	1	In	VDJ
TTGGCGTCTGCTGTACCCTCTCAGACATCTGTGTACTTCTGTGCCAGCAGCCTGACTAGCGAAGGCAATGAGCAGTTCTTCGGGCCA	CASSLTSEGNEQFF	1	7.796039201767649E-5	42	TCRBV06-04	TCRBV06	TCRBV06-04				01,02	TCRBD02-01	TCRBD02	TCRBD02-01				01,02	TCRBJ02-01*01	TCRBJ02	TCRBJ02-01	01				6	3	2	6	4	6	39	50	53	61	65	1	In	VDJ
ACAGAGCAGGGGGACTCGGCCATGTATCTCTGTGCCAGCAGCCCGGGGACAGGGGGTCGCACTAATGAAAAACTGTTTTTTGGCAGT	CASSPGTGGRTNEKLFF	5	3.179963358615752E-4	51	TCRBV07-09	TCRBV07	TCRBV07-09				01,03	TCRBD01-01*01	TCRBD01	TCRBD01-01	01				TCRBJ01-04*01	TCRBJ01	TCRBJ01-04	01				5	3	0	1	4	2	30	42	45	56	60	5	In	VDJ
ACAGTGACCAGTGCCCATCCTGAAGACAGCAGCTTCTACATCTGCAGTGCTAGAATACAGGGTTCCTATGGCTACACCTTCGGTTCG	CSARIQGSYGYTF	1	1.0941809405989684E-5	39	TCRBV20	TCRBV20	unresolved			TCRBV20-01,TCRBV20-or09_02		TCRBD01-01*01	TCRBD01	TCRBD01-01	01				TCRBJ01-02*01	TCRBJ01	TCRBJ01-02	01				2	2	3	3	3	4	42	54	56	62	65	1	In	VDJ
GAGTCCGCCAGCACCAACCAGACATCTATGTACCTCTGTGCCAGCAGTCCCAGGGGTCGGGGGAACACTGAAGCTTTCTTTGGACAA	CASSPRGRGNTEAFF	1	8.54828859842944E-5	45	TCRBV28-01*01	TCRBV28	TCRBV28-01	01				TCRBD01-01*01	TCRBD01	TCRBD01-01	01				TCRBJ01-01*01	TCRBJ01	TCRBJ01-01	01				5	2	4	2	6	1	36	48	50	56	62	1	In	VDJ
CTCACTGTGACATCGGCCCAAAAGAACCCGACAGCTTTCTATCTCTGTGCCAGTAGTCCGGGGTCCTATGGCTACACCTTCGGTTCG	CASSPGSYGYTF	1	6.975403496318423E-5	36	TCRBV19-01	TCRBV19	TCRBV19-01				01,02	TCRBD02-01*01	TCRBD02	TCRBD02-01	01				TCRBJ01-02*01	TCRBJ01	TCRBJ01-02	01				5	1	8	3	2	4	45	57	58	63	65	1	In	VDJ
ATTCTGGAGTCCGCCAGCACCAACCAGACATCTATGTACCTCTGTGCCAGCAGTTCGGACTCTGGAAACACCATATATTTTGGAGAG	CASSSDSGNTIYF	3	1.9284939078056818E-4	39	TCRBV28-01*01	TCRBV28	TCRBV28-01	01						unresolved		TCRBD01,TCRBD02	TCRBD01-01,TCRBD02-01		TCRBJ01-03*01	TCRBJ01	TCRBJ01-03	01				4	1	1	8	0	0	42	55	56	-1	59	3	In	VDJ
CAGCCCTCAGAACCCAGGGACTCAGCTGTGTACTTCTGTGCCAGCAGATCCCGCGGGGGGGCGAATCAGCCCCAGCATTTTGGTGAT	CASRSRGGANQPQHF	1	4.6502689975456154E-5	45	TCRBV12	TCRBV12	unresolved			TCRBV12-03,TCRBV12-04		TCRBD02-01*01	TCRBD02	TCRBD02-01	01				TCRBJ01-05*01	TCRBJ01	TCRBJ01-05	01				6	5	7	0	2	4	36	47	52	61	63	1	In	VDJ
TCCCCAACCAGACAGCTCTTTACTTCTGTGCCACCAGTTAACCTCAGGCGGGACAGCACTTCCCCCTACGAGCAGTACTTCGGGCCG		1	6.838630878743552E-6	55	TCRBV24	TCRBV24	unresolved			TCRBV24-01,TCRBV24-or09_02		TCRBD01-01*01	TCRBD01	TCRBD01-01	01				TCRBJ02-07*01	TCRBJ02	TCRBJ02-07	01				6	11	0	5	8	2	26	38	49	56	64	1	Out	VDJ
CTTGGAGCTGGACGACTCGGCCCTGTATCTCTGTGCCAGCAGTTCGTTATAATAGGGGGGGGGAATCAGCCCCAGCATTTTGGTGAT		1	4.58188268875818E-5	50	TCRBV05-04*01	TCRBV05	TCRBV05-04	01				TCRBD02-01*01	TCRBD02	TCRBD02-01	01				TCRBJ01-05*01	TCRBJ01	TCRBJ01-05	01				5	12	9	0	2	4	31	42	54	61	63	1	Out	VDJ
GAGATCCAGCGCACAGAGCAGGGGGACTCGGCCATGTATCTCTGTGCCAGCGGCCAGTACAGCACAGATACGCAGTATTTTGGCCCA	CASGQYSTDTQYF	2	8.821833833579183E-5	39	TCRBV07-09	TCRBV07	TCRBV07-09				01,03	TCRBD01-01*01	TCRBD01	TCRBD01-01	01				TCRBJ02-03*01	TCRBJ02	TCRBJ02-03	01				8	3	4	5	3	0	42	51	54	57	60	2	In	VDJ
GTGACCAGTGCCCATCCTGAAGACAGCAGCTTCTACATCTGCAGTGCTAGAGCGTCCCTGGGGGGCTACGAGCAGTACTTCGGGCCG	CSARASLGGYEQYF	1	9.574083230240972E-6	42	TCRBV20	TCRBV20	unresolved			TCRBV20-01,TCRBV20-or09_02		TCRBD02-01*01	TCRBD02	TCRBD02-01	01				TCRBJ02-07*01	TCRBJ02	TCRBJ02-07	01				1	7	9	1	0	3	39	52	59	-1	65	1	In	VDJ
ACAGTGACCAGTGCCCATCCTGAAGACAGCAGCTTCTACATCTGCAGTGCTAGCGGACAGTATACCTACGAGCAGTACTTCGGGCCG	CSASGQYTYEQYF	1	9.574083230240972E-6	39	TCRBV20	TCRBV20	unresolved			TCRBV20-01,TCRBV20-or09_02		TCRBD01-01*01	TCRBD01	TCRBD01-01	01				TCRBJ02-07*01	TCRBJ02	TCRBJ02-07	01				3	1	1	5	4	2	42	53	54	60	64	1	In	VDJ
ACCTTGGAGCTGGGGGACTCGGCCCTTTATCTTTGCGCCAGCAGCTTGGGGCGCTCCGACAGTAATGAAAAACTGTTTTTTGGCAGT	CASSLGRSDSNEKLFF	3	1.620755518262222E-4	48	TCRBV05-01*01	TCRBV05	TCRBV05-01	01				TCRBD01-01*01	TCRBD01	TCRBD01-01	01				TCRBJ01-04*01	TCRBJ01	TCRBJ01-04	01				0	8	2	5	0	4	33	49	57	-1	62	3	In	VDJ
CCCCAACCAGACCTCTCTGTACTTCTGTGCCAGCAGTTGGACGGGACAGGGGGAGCAGCCGGCAATGAGACCCAGTACTTCGGGCCA		1	1.2309535581738393E-5	56	TCRBV27-01*01	TCRBV27	TCRBV27-01	01				TCRBD01-01*01	TCRBD01	TCRBD01-01	01				TCRBJ02-05*01	TCRBJ02	TCRBJ02-05	01				4	4	0	1	13	5	25	38	42	53	66	1	Out	VDJ
CTGGAGTCCGCCAGCACCAACCAGACATCTATGTACCTCTGTGCCAGCAGTTTAACAGGGGGCGCGGGTGGCTACACCTTCGGTTCG	CASSLTGGAGGYTF	1	6.975403496318423E-5	42	TCRBV28-01*01	TCRBV28	TCRBV28-01	01				TCRBD01-01*01	TCRBD01	TCRBD01-01	01				TCRBJ01-02*01	TCRBJ01	TCRBJ01-02	01				2	0	3	0	5	7	39	-1	54	63	68	1	In	VDJ
GAGATCCAGCGCACAGAGCAGGGGGACTCGGCCATGTATCTCTGTGCCACCCGAGGACAGCTGAACACTGAAGCTTTCTTTGGACAA	CATRGQLNTEAFF	1	6.56508564359381E-5	39	TCRBV07-09	TCRBV07	TCRBV07-09				01,03	TCRBD01-01*01	TCRBD01	TCRBD01-01	01				TCRBJ01-01*01	TCRBJ01	TCRBJ01-01	01				10	5	1	5	1	0	42	49	54	60	61	1	In	VDJ
AGTGCCCATCCTGAAGACAGCAGCTTCTACATCTGCAGTGCTAGTGTCACAGGGAGCCCAAGTAACTATGGCTACACCTTCGGTTCG	CSASVTGSPSNYGYTF	1	1.0941809405989684E-5	48	TCRBV20	TCRBV20	unresolved			TCRBV20-01,TCRBV20-or09_02		TCRBD01-01*01	TCRBD01	TCRBD01-01	01				TCRBJ01-02*01	TCRBJ01	TCRBJ01-02	01				3	4	3	3	8	1	33	44	48	54	62	1	In	VDJ
AGTGCCCATCCTGAAGACAGCAGCTTCTACATCTGCAGTGCTAGTCCAATAGGGAGCTCTGGGGCCAAAGTCCTGACTTTCGGGGCC	CSASPIGSSGAKVLTF	2	2.735452351497421E-5	48	TCRBV20	TCRBV20	unresolved			TCRBV20-01,TCRBV20-or09_02				unresolved		TCRBD01,TCRBD02	TCRBD01-01,TCRBD02-01		TCRBJ02-06*01	TCRBJ02	TCRBJ02-06	01				3	16	7	0	4	13	33	44	60	65	69	2	In	VDJ
CAGGTAGTGCGAGGAGATTCGGCAGCTTATTTCTGTGCCAGCTCACCAGACAGGGGAATCTCTGGAAACACCATATATTTTGGAGAG	CASSPDRGISGNTIYF	2	1.1967604037801216E-4	48	TCRBV18-01*01	TCRBV18	TCRBV18-01	01				TCRBD01-01*01	TCRBD01	TCRBD01-01	01				TCRBJ01-03*01	TCRBJ01	TCRBJ01-03	01				2	0	2	2	3	0	33	-1	48	56	59	2	In	VDJ
GATCCAGCAGGTAGTGCGAGGAGATTCGGCAGCTTATTTCTGTGCCAGCTCACCGGTAGGGACAACACTGAAGCTTTCTTTGGACAA		1	5.265745776632535E-5	41	TCRBV18-01*01	TCRBV18	TCRBV18-01	01						unresolved		TCRBD01,TCRBD02	TCRBD01-01,TCRBD02-01		TCRBJ01-01*01	TCRBJ01	TCRBJ01-01	01				3	4	0	7	0	2	40	54	58	-1	63	1	Out	VDJ
AACGCCTTGGAGCTGGACGACTCGGCCCTGTATCTCTGTGCCAGCAGCCCGGTCGGGGGGAGAGACTACGAGCAGTACTTCGGGCCG	CASSPVGGRDYEQYF	1	3.2141565130094694E-5	45	TCRBV05-04*01	TCRBV05	TCRBV05-04	01				TCRBD02-01*01	TCRBD02	TCRBD02-01	01				TCRBJ02-07*01	TCRBJ02	TCRBJ02-07	01				4	5	8	1	5	3	36	48	53	60	65	1	In	VDJ
AGTTCTAAGAAGCTCCTTCTCAGTGACTCTGGCTTCTATCTCTGTGCCTGGAGACGGGAACTCGCCAATGAGCAGTTCTTCGGGCCA	CAWRRELANEQFF	1	6.838630878743552E-6	39	TCRBV30-01*01	TCRBV30	TCRBV30-01	01				TCRBD02-01*02	TCRBD02	TCRBD02-01	02				TCRBJ02-01*01	TCRBJ02	TCRBJ02-01	01				3	1	8	3	6	6	42	53	54	59	65	1	In	VDJ
ACATCGGCCCAAAAGAACCCGACAGCTTTCTATCTCTGTGCCAGTAGTATTAGGCCCGGGACAGACTATGGCTACACCTTCGGTTCG	CASSIRPGTDYGYTF	2	1.6754645652921702E-4	45	TCRBV19-01	TCRBV19	TCRBV19-01				01,02	TCRBD01-01*01	TCRBD01	TCRBD01-01	01				TCRBJ01-02*01	TCRBJ01	TCRBJ01-02	01				3	7	0	5	0	3	36	50	57	-1	64	2	In	VDJ
CTGAAGATCCAGCCCTCAGAACCCAGGGACTCAGCTGTGTACTTCTGTGCCAGTAATGAGGGCAATCAGCCCCAGCATTTTGGTGAT	CASNEGNQPQHF	1	4.6502689975456154E-5	36	TCRBV12	TCRBV12	unresolved			TCRBV12-03,TCRBV12-04		TCRBD02-01*02	TCRBD02	TCRBD02-01	02				TCRBJ01-05*01	TCRBJ01	TCRBJ01-05	01				9	4	11	1	0	2	45	53	57	-1	61	1	In	VDJ
GAGTTGGCTGCTCCCTCCCAGACATCTGTGTACTTCTGTGCCAGCAGCCAGACTAGCGGGGGGTCCTACGAGCAGTACTTCGGGCCG	CASSQTSGGSYEQYF	2	7.727652892980213E-5	45	TCRBV06-06	TCRBV06	TCRBV06-06				01,02	TCRBD02-01*01	TCRBD02	TCRBD02-01	01				TCRBJ02-07*01	TCRBJ02	TCRBJ02-07	01				6	3	2	1	0	1	36	47	50	-1	63	2	In	VDJ
GTGAGCACCTTGGAGCTGGGGGACTCGGCCCTTTATCTTTGCGCCAGCAGAACGGAACCGAACACCGGGGAGCTGTTTTTTGGAGAA	CASRTEPNTGELFF	1	2.3251344987728077E-5	42	TCRBV05-01*01	TCRBV05	TCRBV05-01	01						unresolved		TCRBD01,TCRBD02	TCRBD01-01,TCRBD02-01		TCRBJ02-02*01	TCRBJ02	TCRBJ02-02	01				5	3	1	8	2	0	39	50	53	56	58	1	In	VDJ
CTGGAGCTTGGTGACTCTGCTGTGTATTTCTGTGCCAGCAGCCCCCGTGGAGGGCTGTCTTCTGGAAACACCATATATTTTGGAGAG	CASSPRGGLSSGNTIYF	1	4.239951144821002E-5	51	TCRBV03	TCRBV03	unresolved			TCRBV03-01,TCRBV03-02		TCRBD02-01*02	TCRBD02	TCRBD02-01	02				TCRBJ01-03*01	TCRBJ01	TCRBJ01-03	01				4	5	10	0	6	1	30	43	48	54	60	1	In	VDJ
AGTGCCCATCCTGAAGACAGCAGCTTCTACATCTGCAGTGCTAGTCCCCCCGGGGGCAGCCGTGGGGAGACCCAGTACTTCGGGCCA	CSASPPGGSRGETQYF	1	8.890220142366617E-6	48	TCRBV20	TCRBV20	unresolved			TCRBV20-01,TCRBV20-or09_02				unresolved		TCRBD01,TCRBD02	TCRBD01-01,TCRBD02-01		TCRBJ02-05*01	TCRBJ02	TCRBJ02-05	01				3	7	6	0	9	5	33	44	51	57	66	1	In	VDJ
GAGTCCGCCAGCACCAACCAGACATCTATGTACCTCTGTGCCAGCAGGACCCCCGGGGGAGAGAACTATGGCTACACCTTCGGTTCG	CASRTPGGENYGYTF	1	6.975403496318423E-5	45	TCRBV28-01*01	TCRBV28	TCRBV28-01	01				TCRBD02-01*01	TCRBD02	TCRBD02-01	01				TCRBJ01-02*01	TCRBJ01	TCRBJ01-02	01				6	6	8	2	4	2	36	47	53	59	63	1	In	VDJ
CACGCCCTGCAGCCAGAAGACTCAGCCCTGTATCTCTGCGCCAGCAGCCAGGCCGGGACAGGGAACTATGGCTACACCTTCGGTTCG	CASSQAGTGNYGYTF	1	1.9148166460481945E-5	45	TCRBV04-01*01	TCRBV04	TCRBV04-01	01				TCRBD01-01*01	TCRBD01	TCRBD01-01	01				TCRBJ01-02*01	TCRBJ01	TCRBJ01-02	01				3	4	0	3	0	2	36	50	54	-1	63	1	In	VDJ
ACCAGTGCCCATCCTGAAGACAGCAGCTTCTACATCTGCAGCCCTACCAAGGGCCTCTACTTGAACACTGAAGCTTTCTTTGGACAA	CSPTKGLYLNTEAFF	1	1.299339866961275E-5	45	TCRBV20	TCRBV20	unresolved			TCRBV20-01,TCRBV20-or09_02				unresolved		TCRBD01,TCRBD02	TCRBD01-01,TCRBD02-01		TCRBJ01-01*01	TCRBJ01	TCRBJ01-01	01				9	8	5	3	8	0	36	41	49	53	61	1	In	VDJ
TCCGCCAGCACCAACCAGACATCTATGTACCTCTGTGCCAGCAGTTCCCCTCAAGCGGGAGGGCGGTACGAGCAGTACTTCGGGCCG	CASSSPQAGGRYEQYF	1	6.291540408444068E-5	48	TCRBV28-01*01	TCRBV28	TCRBV28-01	01				TCRBD02-01*02	TCRBD02	TCRBD02-01	02				TCRBJ02-07*01	TCRBJ02	TCRBJ02-07	01				4	7	6	0	3	4	33	46	53	63	66	1	In	VDJ
ACAGTGACCAGTGCCCATCCTGAAGACAGCAGCTTCTACATCTGCAGTGCTAAAAGGCAGAGCACAGATACGCAGTATTTTGGCCCA	CSAKRQSTDTQYF	1	1.299339866961275E-5	39	TCRBV20	TCRBV20	unresolved			TCRBV20-01,TCRBV20-or09_02				unresolved		TCRBD01,TCRBD02	TCRBD01-01,TCRBD02-01		TCRBJ02-03*01	TCRBJ02	TCRBJ02-03	01				4	5	4	5	0	0	42	52	57	-1	60	1	In	VDJ
ACTCTGGAGTCTGCTGCCTCCTCCCAGACATCTGTATATTTCTGCGCCAGCAGCGCTTTACGGACCGGGGAGCTGTTTTTTGGAGAA	CASSALRTGELFF	1	9.505696921453538E-5	39	TCRBV10-01	TCRBV10	TCRBV10-01				01,02	TCRBD02-01	TCRBD02	TCRBD02-01				01,02	TCRBJ02-02*01	TCRBJ02	TCRBJ02-02	01				6	7	8	5	0	5	42	53	60	-1	63	1	In	VDJ
GCCCATCCTGAAGACAGCAGCTTCTACATCTGCAGTGCTACCTTGAAGGGACAGGGGAACTCTAACTATGGCTACACCTTCGGTTCG	CSATLKGQGNSNYGYTF	1	1.0941809405989684E-5	51	TCRBV20	TCRBV20	unresolved			TCRBV20-01,TCRBV20-or09_02		TCRBD01-01*01	TCRBD01	TCRBD01-01	01				TCRBJ01-02*01	TCRBJ01	TCRBJ01-02	01				4	7	0	2	4	0	30	40	47	57	61	1	In	VDJ
TTGGAGCTGGGGGACTCGGCCCTTTATCTTTGCGCCAGCAGCTTGGAGGCCTCCGAGGGGGGGCGAGGTGGCTACACCTTCGGTTCG	CASSLEASEGGRGGYTF	2	5.8128362469320194E-5	51	TCRBV05-01*01	TCRBV05	TCRBV05-01	01				TCRBD02-01*01	TCRBD02	TCRBD02-01	01				TCRBJ01-02*01	TCRBJ01	TCRBJ01-02	01				0	10	9	0	5	7	30	46	56	63	68	2	In	VDJ
TGGAGCTGGGGGACTCGGCCCTTTATCTTTGCGCCAGCAGCTCGCCGAGCCGACTAGCGGGATTACAATGAGCAGTTCTTCGGGCCA		2	3.419315439371776E-5	52	TCRBV05-01*01	TCRBV05	TCRBV05-01	01				TCRBD02-01*02	TCRBD02	TCRBD02-01	02				TCRBJ02-01*01	TCRBJ02	TCRBJ02-01	01				3	9	2	3	1	4	29	42	51	62	63	2	Out	VDJ
ACCTTGGAGCTGGGGGACTCGGCCCTTTATCTTTGCGCCAGCAGCTTGGCTGCCGGCCGTAGCACAGATACGCAGTATTTTGGCCCA	CASSLAAGRSTDTQYF	1	2.3251344987728077E-5	48	TCRBV05-01*01	TCRBV05	TCRBV05-01	01						unresolved		TCRBD01,TCRBD02	TCRBD01-01,TCRBD02-01		TCRBJ02-03*01	TCRBJ02	TCRBJ02-03	01				0	5	9	0	3	0	33	49	54	57	60	1	In	VDJ
GTGACCAGTGCCCATCCTGAAGACAGCAGCTTCTACATCTGCAGTGCTAAGACCGGGACTAGCATCTACGAGCAGTACTTCGGGCCG	CSAKTGTSIYEQYF	1	9.574083230240972E-6	42	TCRBV20	TCRBV20	unresolved			TCRBV20-01,TCRBV20-or09_02		TCRBD02-01	TCRBD02	TCRBD02-01				01,02	TCRBJ02-07*01	TCRBJ02	TCRBJ02-07	01				4	5	0	7	2	3	39	49	54	63	65	1	In	VDJ
ATCCGGTCCACAAAGCTGGAGGACTCAGCCATGTACTTCTGTGCCAGCAGTGTGACAGGTGGAACAGATACGCAGTATTTTGGCCCA	CASSVTGGTDTQYF	1	2.0515892636230658E-5	42	TCRBV02-01*01	TCRBV02	TCRBV02-01	01				TCRBD01-01*01	TCRBD01	TCRBD01-01	01				TCRBJ02-03*01	TCRBJ02	TCRBJ02-03	01				4	1	2	4	4	3	39	52	53	59	63	1	In	VDJ
CGCACACAGCAGGAGGACTCGGCCGTGTATCTCTGTGCCAGCACCCCCCAGGGCGGGAGGGCCGTTTACGAGCAGTACTTCGGGCCG	CASTPQGGRAVYEQYF	1	3.829633292096389E-5	48	TCRBV07-02*01	TCRBV07	TCRBV07-02	01				TCRBD02-01*02	TCRBD02	TCRBD02-01	02				TCRBJ02-07*01	TCRBJ02	TCRBJ02-07	01				7	9	7	0	5	4	33	43	52	61	66	1	In	VDJ
GTGAGCAACATGAGCCCTGAAGACAGCAGCATATATCTCTGCAGCGTTTCCCCGACTAGCGCCCGAGATACGCAGTATTTTGGCCCA	CSVSPTSARDTQYF	1	4.787041615120486E-6	42	TCRBV29-01*01	TCRBV29	TCRBV29-01	01				TCRBD02-01	TCRBD02	TCRBD02-01				01,02	TCRBJ02-03*01	TCRBJ02	TCRBJ02-03	01				5	5	2	6	4	5	39	48	53	61	65	1	In	VDJ
GCTGCTCCCTCCCAGACATCTGTGTACTTCTGTGCCAGCAGTGTAGCCCCGGGCTCAAGCTCTGGAAACACCATATATTTTGGAGAG	CASSVAPGSSSGNTIYF	3	2.0242347401080914E-4	51	TCRBV06-01*01	TCRBV06	TCRBV06-01	01						unresolved		TCRBD01,TCRBD02	TCRBD01-01,TCRBD02-01		TCRBJ01-03*01	TCRBJ01	TCRBJ01-03	01				0	3	8	0	5	0	30	47	50	54	59	3	In	VDJ
ATCCAGCCCTCAGAACCCAGGGACTCAGCTGTGTACTTCTGTGCCAGCAGTCGGACTCCCCGGCTCGAAAAACTGTTTTTTGGCAGT	CASSRTPRLEKLFF	1	7.659266584192778E-5	42	TCRBV12	TCRBV12	unresolved			TCRBV12-03,TCRBV12-04		TCRBD02-01	TCRBD02	TCRBD02-01				01,02	TCRBJ01-04*01	TCRBJ01	TCRBJ01-04	01				5	1	1	10	9	8	39	51	52	57	66	1	In	VDJ
GTGACATCGGCCCAAAAGAACCCGACAGCTTTCTATCTCTGTGCCAGTAGGTTGACAGGGTCAGCCTATGGCTACACCTTCGGTTCG	CASRLTGSAYGYTF	1	6.770244569956117E-5	42	TCRBV19-01	TCRBV19	TCRBV19-01				01,02	TCRBD01-01*01	TCRBD01	TCRBD01-01	01				TCRBJ01-02*01	TCRBJ01	TCRBJ01-02	01				6	3	2	3	5	4	39	50	53	60	65	1	In	VDJ
GAACCCAGGGACTCAGCTGTGTACTTCTGTGCCAGCAGTTTAAAGGGGACTAGCGGGAGCAGCTCCTACGAGCAGTACTTCGGGCCG	CASSLKGTSGSSSYEQYF	1	3.282542821796905E-5	54	TCRBV12	TCRBV12	unresolved			TCRBV12-03,TCRBV12-04		TCRBD02-01*02	TCRBD02	TCRBD02-01	02				TCRBJ02-07*01	TCRBJ02	TCRBJ02-07	01				2	3	0	2	3	0	27	42	45	59	62	1	In	VDJ
AACGCCTTGTTGCTGGGGGACTCGGCCCTCTATCTCTGTGCCAGCAGACCCGACCCGACTAGCGGGAGTACGCAGTATTTTGGCCCA	CASRPDPTSGSTQYF	1	1.846430337260759E-5	45	TCRBV05-06*01	TCRBV05	TCRBV05-06	01				TCRBD02-01*02	TCRBD02	TCRBD02-01	02				TCRBJ02-03*01	TCRBJ02	TCRBJ02-03	01				5	9	2	2	0	8	36	47	56	-1	68	1	In	VDJ
TCGGCTGCTCCCTCCCAGACATCTGTGTACTTCTGTGCCAGCAGTTACTCGAGACTAGCGAGCACAGATACGCAGTATTTTGGCCCA	CASSYSRLASTDTQYF	1	1.98320295483563E-5	48	TCRBV06-05*01	TCRBV06	TCRBV06-05	01				TCRBD02-01	TCRBD02	TCRBD02-01				01,02	TCRBJ02-03*01	TCRBJ02	TCRBJ02-03	01				0	2	2	6	0	0	33	50	52	-1	60	1	In	VDJ
ATCCAGCGCACAGAGCAGGGGGACTCGGCCATGTATCTCTGTGCCAGCAGCTTAGACAGTGGAGCCTATGGCTACACCTTCGGTTCG	CASSLDSGAYGYTF	1	5.470904702994842E-5	42	TCRBV07-09	TCRBV07	TCRBV07-09				01,03			unresolved		TCRBD01,TCRBD02	TCRBD01-01,TCRBD02-01		TCRBJ01-02*01	TCRBJ01	TCRBJ01-02	01				1	0	3	5	6	4	39	-1	55	59	65	1	In	VDJ
AGTGCCCATCCTGAAGACAGCAGCTTCTACATCTGCAGTGCTAGAGATCATCCGGGGGCAACTAATGAAAAACTGTTTTTTGGCAGT	CSARDHPGATNEKLFF	2	7.796039201767649E-5	48	TCRBV20	TCRBV20	unresolved			TCRBV20-01,TCRBV20-or09_02		TCRBD02-01*01	TCRBD02	TCRBD02-01	01				TCRBJ01-04*01	TCRBJ01	TCRBJ01-04	01				0	5	8	2	0	0	33	47	52	-1	58	2	In	VDJ
CAGGTAGTGCGAGGAGATTCGGCAGCTTATTTCTGTGCCAGCTCACCACCGGAGGGGAGTAGCACAGATACGCAGTATTTTGGCCCA	CASSPPEGSSTDTQYF	1	5.265745776632535E-5	48	TCRBV18-01*01	TCRBV18	TCRBV18-01	01				TCRBD02-01*02	TCRBD02	TCRBD02-01	02				TCRBJ02-03*01	TCRBJ02	TCRBJ02-03	01				0	0	10	0	4	0	33	-1	50	56	60	1	In	VDJ
AAGATCCGGTCCACAAAGCTGGAGGACTCAGCCATGTACTTCTGTGCCAGCAATAACAGGGGAACAGATACGCAGTATTTTGGCCCA	CASNNRGTDTQYF	1	2.0515892636230658E-5	39	TCRBV02-01*01	TCRBV02	TCRBV02-01	01				TCRBD01-01*01	TCRBD01	TCRBD01-01	01				TCRBJ02-03*01	TCRBJ02	TCRBJ02-03	01				7	3	3	2	1	3	42	52	55	62	63	1	In	VDJ
CCCAGCCCCAACCAGACCTCTCTGTACTTCTGTGCCAGCAGTTTCACCTCTAAGGCGGTGTTAAACACTGAAGCTTTCTTTGGACAA	CASSFTSKAVLNTEAFF	1	1.7780440284733235E-5	51	TCRBV27-01*01	TCRBV27	TCRBV27-01	01				TCRBD02-01	TCRBD02	TCRBD02-01				01,02	TCRBJ01-01*01	TCRBJ01	TCRBJ01-01	01				3	10	7	5	5	2	30	44	54	58	63	1	In	VDJ
CTGAAGATCCAGCCCTCAGAACCCAGGGACTCAGCTGTGTACTTCTGTGCCAGCAGTTTCAGGAACAATGAGCAGTTCTTCGGGCCA	CASSFRNNEQFF	1	5.5392910117822774E-5	36	TCRBV12	TCRBV12	unresolved			TCRBV12-03,TCRBV12-04		TCRBD01-01*01	TCRBD01	TCRBD01-01	01				TCRBJ02-01*01	TCRBJ02	TCRBJ02-01	01				3	0	4	4	1	5	45	-1	59	63	64	1	In	VDJ
GTGACATCGGCCCAAAAGAACCCGACAGCTTTCTATCTCTGTGCCAGTAGTAGGGGGGACCACAACTATGGCTACACCTTCGGTTCG	CASSRGDHNYGYTF	1	6.770244569956117E-5	42	TCRBV19-01	TCRBV19	TCRBV19-01				01,02	TCRBD02-01*01	TCRBD02	TCRBD02-01	01				TCRBJ01-02*01	TCRBJ01	TCRBJ01-02	01				4	0	9	1	5	2	39	-1	52	58	63	1	In	VDJ
GTGACCAGTGCCCATCCTGAAGACAGCAGCTTCTACATCTGCAGTGCCAATCCTCTGACGGTCTCTGAGACCCAGTACTTCGGGCCA	CSANPLTVSETQYF	2	1.7780440284733235E-5	42	TCRBV20	TCRBV20	unresolved			TCRBV20-01,TCRBV20-or09_02				unresolved		TCRBD01,TCRBD02	TCRBD01-01,TCRBD02-01		TCRBJ02-05*01	TCRBJ02	TCRBJ02-05	01				6	9	2	7	7	5	39	47	56	59	66	2	In	VDJ
CAGGTAGTGCGAGGAGATTCGGCAGCTTATTTCTGTGCCAGCTCACCCCCCGGGACAGGGTACACCGGGGAGCTGTTTTTTGGAGAA	CASSPPGTGYTGELFF	1	5.402518394207406E-5	48	TCRBV18-01*01	TCRBV18	TCRBV18-01	01				TCRBD01-01*01	TCRBD01	TCRBD01-01	01				TCRBJ02-02*01	TCRBJ02	TCRBJ02-02	01				3	4	0	3	1	3	33	47	51	60	61	1	In	VDJ
CTGGAGTCCGCTACCAGCTCCCAGACATCTGTGTACTTCTGTGCCATCAGGGGACAGGGTTTCAATTCACCCCTCCACTTTGGGAAC	CAIRGQGFNSPLHF	3	2.4619071163476785E-4	42	TCRBV10-03*01	TCRBV10	TCRBV10-03	01				TCRBD01-01*01	TCRBD01	TCRBD01-01	01				TCRBJ01-06*01	TCRBJ01	TCRBJ01-06	01				6	0	0	3	4	7	39	-1	50	59	63	3	In	VDJ
GTGAGCACCTTGGAGCTGGGGGACTCGGCCCTTTATCTTTGCGCCAGCAGCTTGGCCGGGGGGCTCCTCGAGCAGTTCTTCGGGCCA	CASSLAGGLLEQFF	1	2.9406112778597275E-5	42	TCRBV05-01*01	TCRBV05	TCRBV05-01	01				TCRBD02-01*01	TCRBD02	TCRBD02-01	01				TCRBJ02-01*01	TCRBJ02	TCRBJ02-01	01				0	1	8	1	6	10	39	55	56	63	69	1	In	VDJ
CCAGACCTCTCTGTACTTCTGTGCCAGCAGTTTAATGTTCGACAGGGGTATTAGTCTCCCCCAAACGGGGAGCTGTTTTTTGGAGAA		1	1.7780440284733235E-5	62	TCRBV27-01*01	TCRBV27	TCRBV27-01	01				TCRBD01-01*01	TCRBD01	TCRBD01-01	01				TCRBJ02-02*01	TCRBJ02	TCRBJ02-02	01				2	6	2	2	17	7	19	34	40	48	65	1	Out	VDJ
ATCCAGCGCACAGAGCAGGGGGACTCGGCCATGTATCTCTGTGCCAGCAGCCCAGGACAGGGGGGGGCGAAACTGTTTTTTGGCAGT	CASSPGQGGAKLFF	2	1.1488899876289167E-4	42	TCRBV07-09	TCRBV07	TCRBV07-09				01,03	TCRBD01-01*01	TCRBD01	TCRBD01-01	01				TCRBJ01-04*01	TCRBJ01	TCRBJ01-04	01				5	3	1	1	5	11	39	51	54	64	69	2	In	VDJ
GAGATCCAGCGCACAGAGCAGGGGGACTCGGCCATGTATCTCTGTGCCAGCAGCGTAGACAGGGACGGAAAACTGTTTTTTGGCAGT	CASSVDRDGKLFF	2	1.1488899876289167E-4	39	TCRBV07-09	TCRBV07	TCRBV07-09				01,03	TCRBD01-01*01	TCRBD01	TCRBD01-01	01				TCRBJ01-04*01	TCRBJ01	TCRBJ01-04	01				1	0	3	3	4	10	42	-1	58	64	68	2	In	VDJ
TCGGCCCAAAAGAACCCGACAGCTTTCTATCTCTGTGCCAGTAGTATCGGACAGGGGCGAAATGATCAGCCCCAGCATTTTGGTGAT	CASSIGQGRNDQPQHF	1	8.685061216004311E-5	48	TCRBV19-01	TCRBV19	TCRBV19-01				01,02	TCRBD01-01*01	TCRBD01	TCRBD01-01	01				TCRBJ01-05*01	TCRBJ01	TCRBJ01-05	01				3	1	1	2	7	5	33	47	48	57	64	1	In	VDJ
TCGGCTGCTCCCTCCCAGACATCTGTGTACTTCTGTGCCAGCCGACGAAAAGTGGGGACAGGGGGGGAGACCCAGTACTTCGGGCCA	CASRRKVGTGGETQYF	1	1.709657719685888E-5	48	TCRBV06	TCRBV06	unresolved			TCRBV06-01,TCRBV06-05		TCRBD01-01*01	TCRBD01	TCRBD01-01	01				TCRBJ02-05*01	TCRBJ02	TCRBJ02-05	01				8	12	0	1	1	5	33	42	54	65	66	1	In	VDJ
CTCACTGTGACATCGGCCCAAAAGAACCCGACAGCTTTCTATCTCTGTGCCAGTAGCGGTGTTTTGGTGGAACTGTTTTTTGGCAGT	CASSGVLVELFF	2	1.4224352227786588E-4	36	TCRBV19-01	TCRBV19	TCRBV19-01				01,02	TCRBD02-01	TCRBD02	TCRBD02-01				01,02	TCRBJ01-04*01	TCRBJ01	TCRBJ01-04	01				6	0	8	5	11	12	45	-1	56	59	70	2	In	VDJ
CTGACAGTGACCAGTGCCCATCCTGAAGACAGCAGCTTCTACATCTGCAGTGCTAGTATTACGTCGGGGAGTGGGGATTTCGGGCCA	CSASITSGSGDF	1	1.299339866961275E-5	36	TCRBV20	TCRBV20	unresolved			TCRBV20-01,TCRBV20-or09_02		TCRBD02-01	TCRBD02	TCRBD02-01				01,02	TCRBJ02	TCRBJ02	unresolved			TCRBJ02-01,TCRBJ02-05		3	8	8	3	9	19	45	56	64	69	78	1	In	VDJ
ATTTCCCCCTGATCCTGGAGTCGCCCAGCCCCAACCAGACCTCTCTGTACTTCTGTGCCTTTGGACACTGAAGCTTTCTTTGGACAA		1	1.7780440284733235E-5	28	TCRBV27-01*01	TCRBV27	TCRBV27-01	01						unresolved		TCRBD01,TCRBD02	TCRBD01-01,TCRBD02-01		TCRBJ01-01*01	TCRBJ01	TCRBJ01-01	01				11	3	0	10	0	3	53	59	62	-1	64	1	Out	VDJ
AACATGAGCTCCTTGGAGCTGGGGGACTCAGCCCTGTACTTCTGTGCCAGCAGCCTAGGGGGGACTAGTGAAGCTTTCTTTGGACAA	CASSLGGTSEAFF	2	1.2788239743250442E-4	39	TCRBV13-01*01	TCRBV13	TCRBV13-01	01				TCRBD02-01	TCRBD02	TCRBD02-01				01,02	TCRBJ01-01*01	TCRBJ01	TCRBJ01-01	01				0	1	0	8	0	7	42	59	60	-1	68	2	In	VDJ
CTGGAGTCCGCCAGCACCAACCAGACATCTATGTACCTCTGTGCCAGCAGTTTATCTTACTGGGATTCACCCCTCCACTTTGGGAAC	CASSLSYWDSPLHF	2	7.522493966617908E-5	42	TCRBV28-01*01	TCRBV28	TCRBV28-01	01						unresolved		TCRBD01,TCRBD02	TCRBD01-01,TCRBD02-01		TCRBJ01-06*01	TCRBJ01	TCRBJ01-06	01				1	6	0	9	0	8	39	55	61	-1	64	2	In	VDJ
ACCAGTGCCCATCCTGAAGACAGCAGCTTCTACATCTGCAGTGCTAGAGTAGCGGGAGGGAGCACAGATACGCAGTATTTTGGCCCA	CSARVAGGSTDTQYF	1	1.299339866961275E-5	45	TCRBV20	TCRBV20	unresolved			TCRBV20-01,TCRBV20-or09_02		TCRBD02-01*02	TCRBD02	TCRBD02-01	02				TCRBJ02-03*01	TCRBJ02	TCRBJ02-03	01				1	0	5	0	0	0	36	-1	49	-1	60	1	In	VDJ
GTGAGCACCTTGGAGCTGGGGGACTCGGCCCTTTATCTTTGCGCCAGCAGCGCCGTCCGGGGGCAAGAGACCCAGTACTTCGGGCCA	CASSAVRGQETQYF	2	2.1883618811979367E-5	42	TCRBV05-01*01	TCRBV05	TCRBV05-01	01				TCRBD02-01*01	TCRBD02	TCRBD02-01	01				TCRBJ02-05*01	TCRBJ02	TCRBJ02-05	01				4	6	8	2	0	2	39	51	57	-1	63	2	In	VDJ
TCGGCCCAAAAGAACCCGACAGCTTTCTATCTCTGTGCCAGTAGTCGCACCGTGACAGGGGGAGGCTATGGCTACACCTTCGGTTCG	CASSRTVTGGGYGYTF	1	6.770244569956117E-5	48	TCRBV19-01	TCRBV19	TCRBV19-01				01,02	TCRBD01-01*01	TCRBD01	TCRBD01-01	01				TCRBJ01-02*01	TCRBJ01	TCRBJ01-02	01				5	8	2	1	3	4	33	45	53	62	65	1	In	VDJ
TCCCTGGAGCTTGGTGACTCTGCTGTGTATTTCTGTGCCAGCAGCCAAACAAGCGGGGTGAACACCGGGGAGCTGTTTTTTGGAGAA	CASSQTSGVNTGELFF	1	1.9148166460481945E-5	48	TCRBV03	TCRBV03	unresolved			TCRBV03-01,TCRBV03-02		TCRBD02-01*01	TCRBD02	TCRBD02-01	01				TCRBJ02-02*01	TCRBJ02	TCRBJ02-02	01				2	3	6	3	1	1	33	48	51	58	59	1	In	VDJ
GTGACATCGGCCCAAAAGAACCCGACAGCTTTCTATCTCTGTGCCACCTCCTCTATAGGGGCAAACACTGAAGCTTTCTTTGGACAA	CATSSIGANTEAFF	1	8.137970745704827E-5	42	TCRBV19-01	TCRBV19	TCRBV19-01				01,02	TCRBD01-01*01	TCRBD01	TCRBD01-01	01				TCRBJ01-01*01	TCRBJ01	TCRBJ01-01	01				10	10	5	2	2	2	39	46	56	61	63	1	In	VDJ
ATCCAGCGCACAGAGCAGGGGGACTCGGCCATGTATCTCTGTGCCAGCAGAAGGGGGGGTCCCACCGGGGAGCTGTTTTTTGGAGAA	CASRRGGPTGELFF	1	6.701858261168681E-5	42	TCRBV07-09	TCRBV07	TCRBV07-09				01,03	TCRBD02-01*01	TCRBD02	TCRBD02-01	01				TCRBJ02-02*01	TCRBJ02	TCRBJ02-02	01				6	2	9	0	3	4	39	50	52	59	62	1	In	VDJ
AATGTGAATGCCTTGGAGCTGGAGGACTCGGCCCTGTATCTCTGTGCCAGCAGCATAGGGGGCTCGGAGACCCAGTACTTCGGGCCA	CASSIGGSETQYF	2	8.616674907216876E-5	39	TCRBV05-08*01	TCRBV05	TCRBV05-08	01				TCRBD01-01*01	TCRBD01	TCRBD01-01	01				TCRBJ02-05*01	TCRBJ02	TCRBJ02-05	01				4	2	5	0	3	5	42	54	56	63	66	2	In	VDJ
ATGTGAACGCCTTGGAGCTGGACGACTCGGCCCTGTATCTCTGTGCCAGCGAGGCCTTAAGTAAACAATGAGCAGTTCTTCGGGCCA		2	8.137970745704827E-5	40	TCRBV05-04*01	TCRBV05	TCRBV05-04	01				TCRBD02-01*02	TCRBD02	TCRBD02-01	02				TCRBJ02-01*01	TCRBJ02	TCRBJ02-01	01				7	0	11	1	10	5	41	-1	50	54	64	2	Out	VDJ
GAGTCGGCTGCTCCCTCCCAGACATCTGTGTACTTCTGTGCCAGCAGTCCCCAGGACAGGGGGCTTGAGACCCAGTACTTCGGGCCA	CASSPQDRGLETQYF	1	2.0515892636230658E-5	45	TCRBV06-01*01	TCRBV06	TCRBV06-01	01				TCRBD01-01*01	TCRBD01	TCRBD01-01	01				TCRBJ02-05*01	TCRBJ02	TCRBJ02-05	01				5	5	1	0	2	5	36	48	53	64	66	1	In	VDJ
CGCCCTGCAGCCAGAAGACTCAGCCCTGTATCTCTGCGCCAGCAGCCAAGGGGGACTAGCCCCTACAATGAGCAGTTCTTCGGGCCA		1	2.9406112778597275E-5	47	TCRBV04-01*01	TCRBV04	TCRBV04-01	01				TCRBD02-01	TCRBD02	TCRBD02-01				01,02	TCRBJ02-01*01	TCRBJ02	TCRBJ02-01	01				1	1	0	7	1	2	34	50	51	60	61	1	Out	VDJ
CAGCGCACACAGCAGGAGGACTCCGCCGTGTATCTCTGTGCCAGCAGCCAATTCCAGGGAAGCTCCTACGAGCAGTACTTCGGGCCG	CASSQFQGSSYEQYF	1	3.761246983308954E-5	45	TCRBV07-08*01	TCRBV07	TCRBV07-08	01				TCRBD01-01*01	TCRBD01	TCRBD01-01	01				TCRBJ02-07*01	TCRBJ02	TCRBJ02-07	01				5	6	4	3	3	0	36	48	54	59	62	1	In	VDJ
CTGGGGTTGGAGTCGGCTGCTCCCTCCCAAACATCTGTGTACTTCTGTGCCAGCAGTCGAGGGTACAATGAGCAGTTCTTCGGGCCA	CASSRGYNEQFF	2	2.59867973392255E-5	36	TCRBV06	TCRBV06	unresolved			TCRBV06-02,TCRBV06-03		TCRBD02-01*02	TCRBD02	TCRBD02-01	02				TCRBJ02-01*01	TCRBJ02	TCRBJ02-01	01				5	1	11	0	0	4	45	57	58	-1	63	2	In	VDJ
GCCTTGTTGCTGGGGGACTCGGCCCTCTATCTCTGTGCCAGCAGCTTGAGGGGGGGTAGACTGAACACTGAAGCTTTCTTTGGACAA	CASSLRGGRLNTEAFF	1	1.9148166460481945E-5	48	TCRBV05-06*01	TCRBV05	TCRBV05-06	01				TCRBD02-01*01	TCRBD02	TCRBD02-01	01				TCRBJ01-01*01	TCRBJ01	TCRBJ01-01	01				1	1	9	0	5	0	33	48	49	56	61	1	In	VDJ
GACGATCCAGCGCACACAGCAGGAGGACTCGGCCGTGTATCTCTGTGCCAGCAGCTGGGTCAGGCTCAGCCCCAGCATTTTGGTGAT		1	5.402518394207406E-5	38	TCRBV07-02*01	TCRBV07	TCRBV07-02	01				TCRBD01-01*01	TCRBD01	TCRBD01-01	01				TCRBJ01-05*01	TCRBJ01	TCRBJ01-05	01				4	4	4	4	1	6	43	56	60	64	65	1	Out	VDJ
ATCCAGCGCACACAGCAGGAGGACTCGGCCGTGTATCTCTGTGCCAGCAGCCGACAGGGGGCTAGTACTGAAGCTTTCTTTGGACAA	CASSRQGASTEAFF	1	5.0605868502702286E-5	42	TCRBV07-02*01	TCRBV07	TCRBV07-02	01				TCRBD01-01*01	TCRBD01	TCRBD01-01	01				TCRBJ01-01*01	TCRBJ01	TCRBJ01-01	01				5	1	2	0	4	5	39	51	52	62	66	1	In	VDJ
AGGCTGGAGTCGGCTGCTCCCTCCCAGACATCTGTGTACTTCTGTGCCAGCAGCGACCGACAGGGGGAGACCCAGTACTTCGGGCCA	CASSDRQGETQYF	2	3.2141565130094694E-5	39	TCRBV06-01*01	TCRBV06	TCRBV06-01	01				TCRBD01-01*01	TCRBD01	TCRBD01-01	01				TCRBJ02-05*01	TCRBJ02	TCRBJ02-05	01				6	5	2	2	0	5	42	53	58	-1	66	2	In	VDJ
AATGTGAGCACCTTGGAGCTGGGGGACTCGGCCCTTTATCTTTGCGCCAGCAGCCCCGCGGGGGGAAATGAGCAGTTCTTCGGGCCA	CASSPAGGNEQFF	1	2.9406112778597275E-5	39	TCRBV05-01*01	TCRBV05	TCRBV05-01	01				TCRBD02-01*01	TCRBD02	TCRBD02-01	01				TCRBJ02-01*01	TCRBJ02	TCRBJ02-01	01				4	3	7	1	1	7	42	54	57	65	66	1	In	VDJ
CAGCCTGGCAATCCTGTCCTCAGAACCGGGAGACACGGCACTGTATCTCTGCGCCAGCAGTCAACCCGGGGCTACACCTTCGGTTCG		1	4.308337453608438E-5	32	TCRBV23-01*01	TCRBV23	TCRBV23-01	01				TCRBD02-01	TCRBD02	TCRBD02-01				01,02	TCRBJ01-02*01	TCRBJ01	TCRBJ01-02	01				2	2	8	5	0	8	49	64	66	-1	69	1	Out	VDJ
GCCCATCCTGAAGACAGCAGCTTCTACATCTGCAGTGCTAGATCCCCCGTGGACAGGGGGCTACCCTACGAGCAGTACTTCGGGCCG	CSARSPVDRGLPYEQYF	1	9.574083230240972E-6	51	TCRBV20	TCRBV20	unresolved			TCRBV20-01,TCRBV20-or09_02		TCRBD01-01*01	TCRBD01	TCRBD01-01	01				TCRBJ02-07*01	TCRBJ02	TCRBJ02-07	01				2	8	1	0	3	2	30	42	50	61	64	1	In	VDJ
GTGACATCGGCCCAAAAGAACCCGACAGCTTTCTATCTCTGTGCCAGTAGTATCGCCAGGGCAGACTATGGCTACACCTTCGGTTCG	CASSIARADYGYTF	1	6.770244569956117E-5	42	TCRBV19-01	TCRBV19	TCRBV19-01				01,02	TCRBD01-01*01	TCRBD01	TCRBD01-01	01				TCRBJ01-02*01	TCRBJ01	TCRBJ01-02	01				3	3	4	3	3	3	39	53	56	61	64	1	In	VDJ
GAGATCCAGCGCACAGAGCAGGGGGACTCGGCCATGTATCTCTGTGCCAGCAGAGAGACGCGGCAAGAGACCCAGTACTTCGGGCCA	CASRETRQETQYF	3	1.6275941491409655E-4	39	TCRBV07-09	TCRBV07	TCRBV07-09				01,03	TCRBD02-01	TCRBD02	TCRBD02-01				01,02	TCRBJ02-05*01	TCRBJ02	TCRBJ02-05	01				6	6	7	5	0	2	42	53	59	-1	63	3	In	VDJ
TCCCTGATTCTGGAGTCCGCCAGCACCAACCAGACATCTATGTACCTCTGTGCCAGCAGCCAGCCTCGGAGAGCTTTCTTTGGACAA	CASSQPRRAFF	1	8.343129672067133E-5	33	TCRBV28-01*01	TCRBV28	TCRBV28-01	01				TCRBD02-01*02	TCRBD02	TCRBD02-01	02				TCRBJ01-01*01	TCRBJ01	TCRBJ01-01	01				6	8	10	2	0	10	48	59	67	-1	71	1	In	VDJ
ACAGTGACCAGTGCCCATCCTGAAGACAGCAGCTTCTACATCTGCAGTGCTAGACCCGGGGTATGGGCTGAAGCTTTCTTTGGACAA	CSARPGVWAEAFF	1	1.299339866961275E-5	39	TCRBV20	TCRBV20	unresolved			TCRBV20-01,TCRBV20-or09_02		TCRBD02-01*01	TCRBD02	TCRBD02-01	01				TCRBJ01-01*01	TCRBJ01	TCRBJ01-01	01				2	2	8	3	6	6	42	54	56	61	67	1	In	VDJ
CAGCGCACACAGCAGGAGGACTCGGCCGTGTATCTCTGTGCCAGCAGCTTAGCGTTTGGGGGGAACACTGAAGCTTTCTTTGGACAA	CASSLAFGGNTEAFF	1	5.0605868502702286E-5	45	TCRBV07-02*01	TCRBV07	TCRBV07-02	01						unresolved		TCRBD01,TCRBD02	TCRBD01-01,TCRBD02-01		TCRBJ01-01*01	TCRBJ01	TCRBJ01-01	01				0	4	6	1	0	1	36	53	57	-1	62	1	In	VDJ
AATGTGAACGCCTTGGAGCTGGACGACTCGGCCCTGTATCTCTGTGCCAGCCGAACAAAGGGCAGCACTGAAGCTTTCTTTGGACAA	CASRTKGSTEAFF	1	4.308337453608438E-5	39	TCRBV05-04*01	TCRBV05	TCRBV05-04	01						unresolved		TCRBD01,TCRBD02	TCRBD01-01,TCRBD02-01		TCRBJ01-01*01	TCRBJ01	TCRBJ01-01	01				7	7	5	3	3	4	42	51	58	62	65	1	In	VDJ
TCTGCCATCCCCAACCAGACAGCTCTTTACTTCTGTGCCACCAGTCGATCCGGGACATCAAACACCGGGGAGCTGTTTTTTGGAGAA	CATSRSGTSNTGELFF	1	9.574083230240972E-6	48	TCRBV24	TCRBV24	unresolved			TCRBV24-01,TCRBV24-or09_02		TCRBD01-01*01	TCRBD01	TCRBD01-01	01				TCRBJ02-02*01	TCRBJ02	TCRBJ02-02	01				6	6	0	6	3	2	33	45	51	57	60	1	In	VDJ
CAGGTAGTGCGAGGAGATTCGGCAGCTTATTTCTGTGCCAGCTCACCACGGCAGGGGGCTGACACCGGGGAGCTGTTTTTTGGAGAA	CASSPRQGADTGELFF	1	5.402518394207406E-5	48	TCRBV18-01*01	TCRBV18	TCRBV18-01	01				TCRBD01-01*01	TCRBD01	TCRBD01-01	01				TCRBJ02-02*01	TCRBJ02	TCRBJ02-02	01				1	2	4	0	2	3	33	49	51	59	61	1	In	VDJ
TCGGCCCAAAAGAACCCGACAGCTTTCTATCTCTGTGCCAGTTCAATTCCGGAGTTGTGGAGCGCCGGGGAGCTGTTTTTTGGAGAA	CASSIPELWSAGELFF	1	8.343129672067133E-5	48	TCRBV19-01	TCRBV19	TCRBV19-01				01,02	TCRBD02-01	TCRBD02	TCRBD02-01				01,02	TCRBJ02-02*01	TCRBJ02	TCRBJ02-02	01				8	18	6	6	0	6	33	42	60	-1	64	1	In	VDJ
CGCACACAGCAGGAGGACTCGGCCGTGTATCTCTGTGCCAGCAGCTATACTAGCGGTAGGACTAGCGGGGAGCTGTTTTTTGGAGAA	CASSYTSGRTSGELFF	1	5.1973594678451E-5	48	TCRBV07-02*01	TCRBV07	TCRBV07-02	01				TCRBD02-01	TCRBD02	TCRBD02-01				01,02	TCRBJ02-02*01	TCRBJ02	TCRBJ02-02	01				4	2	3	5	9	7	33	46	48	56	65	1	In	VDJ
AGTTCTAAGAAGCTCCTTCTCAGTGACTCTGGCTTCTATCTCTGTGCCTGGAGAGAGGGTATTTCAAAGACCCAGTACTTCGGGCCA	CAWREGISKTQYF	1	3.419315439371776E-6	39	TCRBV30-01*01	TCRBV30	TCRBV30-01	01				TCRBD02-01*02	TCRBD02	TCRBD02-01	02				TCRBJ02-05*01	TCRBJ02	TCRBJ02-05	01				3	1	11	0	8	6	42	53	54	59	67	1	In	VDJ
TCAATTCCCTGGAGCTTGGTGACTCTGCTGTGTATTTCTGTGCCAGCACGCGGGAGGGCCCCCACCGGGGAGCTGTTTTTTGGAGAA		2	5.5392910117822774E-5	43	TCRBV03	TCRBV03	unresolved			TCRBV03-01,TCRBV03-02		TCRBD02-01*02	TCRBD02	TCRBD02-01	02				TCRBJ02-02*01	TCRBJ02	TCRBJ02-02	01				7	1	7	0	4	4	38	48	49	58	62	2	Out	VDJ
CGGTCCACAAAGCTGGAGGACTCAGCCATGTACTTCTGTGCCAGCAGCGCAAACAGGGCGAACTACAATGAGCAGTTCTTCGGGCCA	CASSANRANYNEQFF	1	2.59867973392255E-5	45	TCRBV02-01*01	TCRBV02	TCRBV02-01	01				TCRBD01-01*01	TCRBD01	TCRBD01-01	01				TCRBJ02-01*01	TCRBJ02	TCRBJ02-01	01				6	5	3	3	4	3	36	47	52	58	62	1	In	VDJ
CAGCAGGAGGACTCGGCCGTGTATCTCTGTGCCAGCAGCTTAGGGGACCGGGGACAGATTCTGTACTATGGCTACACCTTCGGTTCG	CASSLGDRGQILYYGYTF	1	4.239951144821002E-5	54	TCRBV07-02*01	TCRBV07	TCRBV07-02	01				TCRBD01-01*01	TCRBD01	TCRBD01-01	01				TCRBJ01-02*01	TCRBJ01	TCRBJ01-02	01				1	7	0	5	7	3	27	43	50	57	64	1	In	VDJ
TCGGCTGCTCCCTCCCAAACATCTGTGTACTTCTGTGCCAGCAGTTACGGGTTCCAGGGGGCCGGTGCTATTCAGTACTTCGGCGCC	CASSYGFQGAGAIQYF	1	1.6412714108984525E-5	48	TCRBV06	TCRBV06	unresolved			TCRBV06-02,TCRBV06-03		TCRBD01-01*01	TCRBD01	TCRBD01-01	01				TCRBJ02-04*01	TCRBJ02	TCRBJ02-04	01				2	6	4	0	7	10	33	48	54	62	69	1	In	VDJ
ATCCAGCGCACAGAGCAGGGGGACTCGGCCATGTATCTCTGTGCCAGCAGCCCCAACGGAGGGGGCGCGACCCAGTACTTCGGGCCA	CASSPNGGGATQYF	1	4.513496379970744E-5	42	TCRBV07-09	TCRBV07	TCRBV07-09				01,03	TCRBD01-01*01	TCRBD01	TCRBD01-01	01				TCRBJ02-05*01	TCRBJ02	TCRBJ02-05	01				5	8	5	0	2	7	39	51	59	66	68	1	In	VDJ
TCGGCCCAAAAGAACCCGACAGCTTTCTATCTCTGTGCCAGTAGTATAGGACTAGCGGAATTCACCGGGGAGCTGTTTTTTGGAGAA	CASSIGLAEFTGELFF	1	8.343129672067133E-5	48	TCRBV19-01	TCRBV19	TCRBV19-01				01,02	TCRBD02-01	TCRBD02	TCRBD02-01				01,02	TCRBJ02-02*01	TCRBJ02	TCRBJ02-02	01				1	0	2	5	4	4	33	-1	49	58	62	1	In	VDJ
CAGCCTGCAGAGCTTGGGGACTCGGCCGTGTATCTCTGTGCCAGCAGCCTAGGGCGAGACAGGGGGCTAAAGCAGTACTTCGGGCCG	CASSLGRDRGLKQYF	1	4.1031785272461315E-5	45	TCRBV11-03*01	TCRBV11	TCRBV11-03	01				TCRBD01-01*01	TCRBD01	TCRBD01-01	01				TCRBJ02-07*01	TCRBJ02	TCRBJ02-07	01				1	5	2	0	3	8	36	52	57	67	70	1	In	VDJ
GCCCAAAAGAACCCGACAGCTTTCTATCTCTGTGCCAGTAGTGCCAAACCCGGGACATTGAGCACAGATACGCAGTATTTTGGCCCA	CASSAKPGTLSTDTQYF	1	8.137970745704827E-5	51	TCRBV19-01	TCRBV19	TCRBV19-01				01,02	TCRBD01-01*01	TCRBD01	TCRBD01-01	01				TCRBJ02-03*01	TCRBJ02	TCRBJ02-03	01				5	9	0	6	3	0	30	42	51	57	60	1	In	VDJ
ACATCGGCCCAAAAGAACCCGACAGCTTTCTATCTCTGTGCCAGTAGAGACGGAACCTATAGCAATCAGCCCCAGCATTTTGGTGAT	CASRDGTYSNQPQHF	1	8.685061216004311E-5	45	TCRBV19-01	TCRBV19	TCRBV19-01				01,02			unresolved		TCRBD01,TCRBD02	TCRBD01-01,TCRBD02-01		TCRBJ01-05*01	TCRBJ01	TCRBJ01-05	01				6	4	1	8	5	0	36	47	51	54	59	1	In	VDJ
CAACATGAGCCCTGAAGACAGCAGCATATATCTCTGCAGCGTTGAAGAGACGACTCAGGGGAGGATGAAAAACTGTTTTTTGGCAGT		1	8.206357054492263E-6	47	TCRBV29-01*01	TCRBV29	TCRBV29-01	01						unresolved		TCRBD01,TCRBD02	TCRBD01-01,TCRBD02-01		TCRBJ01-04*01	TCRBJ01	TCRBJ01-04	01				0	7	4	2	3	6	34	48	55	61	64	1	Out	VDJ
TCGGCTGCTCCCTCCCAGACATCTGTGTACTTCTGTGCCAGCAGTTACTCGGGGCGGGGCCAGGGGGAGACCCAGTACTTCGGGCCA	CASSYSGRGQGETQYF	1	1.3677261757487104E-5	48	TCRBV06-05*01	TCRBV06	TCRBV06-05	01						unresolved		TCRBD01,TCRBD02	TCRBD01-01,TCRBD02-01		TCRBJ02-05*01	TCRBJ02	TCRBJ02-05	01				0	10	4	2	0	5	33	50	60	-1	66	1	In	VDJ
GCCCTGCAGCCAGAAGACTCAGCCCTGTATCTCTGCGCCAGCAGCCCTGGCGCGGAACTACCCTCCTACGAGCAGTACTTCGGGCCG	CASSPGAELPSYEQYF	1	1.709657719685888E-5	48	TCRBV04-01*01	TCRBV04	TCRBV04-01	01				TCRBD02-01	TCRBD02	TCRBD02-01				01,02	TCRBJ02-07*01	TCRBJ02	TCRBJ02-07	01				4	10	3	9	2	0	33	46	56	60	62	1	In	VDJ
ATCCTGGAGTCGCCCAGCCCCAACCAGACCTCTCTGTACTTCTGTGCCAGCAGTTACTCTGACAGGGTGGCAGCTTTCTTTGGACAA	CASSYSDRVAAFF	1	1.7780440284733235E-5	39	TCRBV27-01*01	TCRBV27	TCRBV27-01	01				TCRBD01-01*01	TCRBD01	TCRBD01-01	01				TCRBJ01-01*01	TCRBJ01	TCRBJ01-01	01				4	5	2	3	4	10	42	55	60	67	71	1	In	VDJ
CAGCCCTCAGAACCCAGGGACTCAGCTGTGTACTTCTGTGCCAGCAGGGTAGGGGGATCCACAGCTATGGAGCAGTACTTCGGGCCG	CASRVGGSTAMEQYF	1	3.282542821796905E-5	45	TCRBV12	TCRBV12	unresolved			TCRBV12-03,TCRBV12-04		TCRBD01-01*01	TCRBD01	TCRBD01-01	01				TCRBJ02-07*01	TCRBJ02	TCRBJ02-07	01				6	3	5	1	13	7	36	47	50	56	69	1	In	VDJ
ACTCTGGAGTCAGCTACCCGCTCCCAGACATCTGTGTATTTCTGCGCCAGCAAGGAAGGGGGCGCGGAAAAACTGTTTTTTGGCAGT	CASKEGGAEKLFF	1	1.0326332626902764E-4	39	TCRBV10-02*01	TCRBV10	TCRBV10-02	01				TCRBD01-01*01	TCRBD01	TCRBD01-01	01				TCRBJ01-04*01	TCRBJ01	TCRBJ01-04	01				7	4	5	0	3	8	42	52	56	63	66	1	In	VDJ
ACTCTGACGATCCAGCGCACACAGCAGGAGGACTCGGCCGTGTATCTCTGTGCCAGCAGCGTGAACACTGAAGCTTTCTTTGGACAA	CASSVNTEAFF	1	5.0605868502702286E-5	33	TCRBV07-02*01	TCRBV07	TCRBV07-02	01						unresolved					TCRBJ01-01*01	TCRBJ01	TCRBJ01-01	01				5	0	0	0	1	0	48	-1	-1	60	61	1	In	VJ
AGCACCTTGGAGCTGGGGGACTCGGCCCTTTATCTTTGCGCCAGCAGCTTGGCGGGCACAGGCTCCTACGAGCAGTACTTCGGGCCG	CASSLAGTGSYEQYF	2	3.4877017481592113E-5	45	TCRBV05-01*01	TCRBV05	TCRBV05-01	01				TCRBD01-01*01	TCRBD01	TCRBD01-01	01				TCRBJ02-07*01	TCRBJ02	TCRBJ02-07	01				0	5	3	4	0	0	36	52	57	-1	62	2	In	VDJ
AGAGCAAGGGCGACTCGGCTGTGTATCTCTGTGCCAGAAGCTTAGCGGGGGTGGAACAGTGGGGCGAACACCATATATTTTGGAGAG		5	2.728613720618677E-4	52	TCRBV07-05*01	TCRBV07	TCRBV07-05	01				TCRBD02-01*01	TCRBD02	TCRBD02-01	01				TCRBJ01-03*01	TCRBJ01	TCRBJ01-03	01				0	0	8	2	15	7	29	-1	45	51	66	5	Out	VDJ
AGGCTGGAGTCGGCTGCTCCCTCCCAGACATCTGTGTACTTCTGTGCCAGCAGCCTTCTACCTAACTATGGCTACACCTTCGGTTCG	CASSLLPNYGYTF	1	2.4619071163476786E-5	39	TCRBV06-01*01	TCRBV06	TCRBV06-01	01				TCRBD02-01	TCRBD02	TCRBD02-01				01,02	TCRBJ01-02*01	TCRBJ01	TCRBJ01-02	01				6	4	4	9	1	0	42	53	57	60	61	1	In	VDJ
AGCGCACAGAGCAGGGGGACTCAGCCGTGTATCTCCGTGCCACCCCCCCGGGACAGGGGAAAAAATCAGCCCCAGCATTTTGGTGAT		2	8.890220142366618E-5	46	TCRBV07-03*02	TCRBV07	TCRBV07-03	02				TCRBD01-01*01	TCRBD01	TCRBD01-01	01				TCRBJ01-05*01	TCRBJ01	TCRBJ01-05	01				10	7	0	2	4	4	35	42	49	59	63	2	Out	VDJ
CCTGCAAAGCTTGAGGACTCGGCCGTGTATCTCTGTGCCAGCAGCTCCATGGTGGAGAGGGCCAACTATGGCTACACCTTCGGTTCG	CASSSMVERANYGYTF	1	4.308337453608438E-5	48	TCRBV11-02*02	TCRBV11	TCRBV11-02	02				TCRBD02-01*02	TCRBD02	TCRBD02-01	02				TCRBJ01-02*01	TCRBJ01	TCRBJ01-02	01				4	10	11	0	2	2	33	46	56	61	63	1	In	VDJ
CTGAAGATCCAGCGCACACAGCAGGAGGACTCCGCCGTGTATCTCTGTGCCAGCAGCTTAGGGACAGGCTCGGCTTTCTTTGGACAA	CASSLGTGSAFF	1	4.923814232695357E-5	36	TCRBV07-08*01	TCRBV07	TCRBV07-08	01				TCRBD01-01*01	TCRBD01	TCRBD01-01	01				TCRBJ01-01*01	TCRBJ01	TCRBJ01-01	01				1	0	1	4	4	11	45	-1	61	68	72	1	In	VDJ
GTGCGAGGAGATTCGGCAGCTTATTTCTGTGCCAGCTCACCCTACCCGGGACTAGCGGGAGGGTCCTACGAGCAGTACTTCGGGCCG	CASSPYPGLAGGSYEQYF	2	1.2241149272950957E-4	54	TCRBV18-01*01	TCRBV18	TCRBV18-01	01				TCRBD02-01*02	TCRBD02	TCRBD02-01	02				TCRBJ02-07*01	TCRBJ02	TCRBJ02-07	01				3	6	0	0	0	1	27	41	47	-1	63	2	In	VDJ
TCGCCCAGCCCCAACCAGACCTCTCTGTACTTCTGTGCCAGCAGTTTTCGGGGTGGGGAAGGGATAGATACGCAGTATTTTGGCCCA	CASSFRGGEGIDTQYF	1	1.709657719685888E-5	48	TCRBV27-01*01	TCRBV27	TCRBV27-01	01				TCRBD02-01*01	TCRBD02	TCRBD02-01	01				TCRBJ02-03*01	TCRBJ02	TCRBJ02-03	01				3	1	8	3	12	5	33	47	48	53	65	1	In	VDJ
CCCTGCAGCCAGAAGACTCAGCCCTGTATCTCTGCGCCAGCAGCCGGCCCCGGGACCGCGTACCAAGAGACCCAGTACTTCGGGCCA		1	1.572885102111017E-5	49	TCRBV04-01*01	TCRBV04	TCRBV04-01	01						unresolved		TCRBD01,TCRBD02	TCRBD01-01,TCRBD02-01		TCRBJ02-05*01	TCRBJ02	TCRBJ02-05	01				4	6	0	7	5	0	32	45	51	56	61	1	Out	VDJ
ACAGTGACCAGTGCCCATCCTGAAGACAGCAGCTTCTACATCTGCAGTGCTAGGGGGGACTACGACTACGAGCAGTACTTCGGGCCG	CSARGDYDYEQYF	1	9.574083230240972E-6	39	TCRBV20	TCRBV20	unresolved			TCRBV20-01,TCRBV20-or09_02		TCRBD02-01	TCRBD02	TCRBD02-01				01,02	TCRBJ02-07*01	TCRBJ02	TCRBJ02-07	01				3	2	0	9	3	3	42	53	55	62	65	1	In	VDJ
GAGTCCGCCAGCACCAACCAGACATCTATGTACCTCTGTGCCAGCAGTCCCTCGGGACAGGGAGCTGAAAAACTGTTTTTTGGCAGT	CASSPSGQGAEKLFF	3	2.2977799752578335E-4	45	TCRBV28-01*01	TCRBV28	TCRBV28-01	01				TCRBD01-01*01	TCRBD01	TCRBD01-01	01				TCRBJ01-04*01	TCRBJ01	TCRBJ01-04	01				5	5	0	3	3	7	36	48	53	62	65	3	In	VDJ
GTGACCAGTGCCCATCCTGAAGACAGCAGCTTCTACATCTGCAGTGCTAGAGATAGGGTGTTGCACACTGAAGCTTTCTTTGGACAA	CSARDRVLHTEAFF	1	1.299339866961275E-5	42	TCRBV20	TCRBV20	unresolved			TCRBV20-01,TCRBV20-or09_02				unresolved		TCRBD01,TCRBD02	TCRBD01-01,TCRBD02-01		TCRBJ01-01*01	TCRBJ01	TCRBJ01-01	01				0	1	5	3	6	3	39	53	54	58	64	1	In	VDJ
CAGCGCACACAGCAGGAGGACTCCGCCGTGTATCTCTGTGCCAGCAGCTTAGGGGACAGGGGGAGGCAAAAACTGTTTTTTGGCAGT	CASSLGDRGRQKLFF	1	8.616674907216876E-5	45	TCRBV07-08*01	TCRBV07	TCRBV07-08	01				TCRBD01-01*01	TCRBD01	TCRBD01-01	01				TCRBJ01-04*01	TCRBJ01	TCRBJ01-04	01				1	0	0	1	4	9	36	-1	52	63	67	1	In	VDJ
CTGACAGTGACCAGTGCCCATCCTGAAGACAGCAGCTTCTACATCTGCAGTGCTAGTGGGACAGGCTATGGCTACACCTTCGGTTCG	CSASGTGYGYTF	1	1.0941809405989684E-5	36	TCRBV20	TCRBV20	unresolved			TCRBV20-01,TCRBV20-or09_02		TCRBD01-01*01	TCRBD01	TCRBD01-01	01				TCRBJ01-02*01	TCRBJ01	TCRBJ01-02	01				3	1	0	4	0	4	45	56	57	-1	65	1	In	VDJ
GTGAGCACCTTGGAGCTGGGGGACTCGGCCCTTTATCTTTGCGCCAGCACTTGGGGGGACAGTTCTTATACGCAGTATTTTGGCCCA	CASTWGDSSYTQYF	1	2.256748189985372E-5	42	TCRBV05-01*01	TCRBV05	TCRBV05-01	01				TCRBD01-01*01	TCRBD01	TCRBD01-01	01				TCRBJ02-03*01	TCRBJ02	TCRBJ02-03	01				6	6	0	5	5	7	39	49	55	62	67	1	In	VDJ
GGGTTGGAGTCGGCTGCTCCCTCCCAAACATCTGTGTACTTCTGTGCCAGCACACACAGCGAAGCAGATACGCAGTATTTTGGCCCA	CASTHSEADTQYF	2	3.4877017481592113E-5	39	TCRBV06	TCRBV06	unresolved			TCRBV06-02,TCRBV06-03				unresolved		TCRBD01,TCRBD02	TCRBD01-01,TCRBD02-01		TCRBJ02-03*01	TCRBJ02	TCRBJ02-03	01				7	3	3	5	5	4	42	52	55	59	64	2	In	VDJ
ATCCAGCGCACAGAGCAGGGGGACTCGGCCATGTATCTCTGTGCCAGCAGCTTAGCGGGTGAACTACGAGGGCAGTACTTCGGGCCG	CASSLAGELRGQYF	1	4.8554279239079216E-5	42	TCRBV07-09	TCRBV07	TCRBV07-09				01,03	TCRBD02-01	TCRBD02	TCRBD02-01				01,02	TCRBJ02-07*01	TCRBJ02	TCRBJ02-07	01				0	6	3	9	5	9	39	56	62	66	71	1	In	VDJ
CTGGAGTCCGCCAGCACCAACCAGACATCTATGTACCTCTGTGCCAGCAGTGTCCCTGAGTCTAATGAAAAACTGTTTTTTGGCAGT	CASSVPESNEKLFF	2	1.4224352227786588E-4	42	TCRBV28-01*01	TCRBV28	TCRBV28-01	01				TCRBD02-01*02	TCRBD02	TCRBD02-01	02				TCRBJ01-04*01	TCRBJ01	TCRBJ01-04	01				5	6	11	2	1	3	39	51	57	60	61	2	In	VDJ
GAGATGAATGTGAGCACCTTGGAGCTGGGGGACTCGGCCCTTTATCTTTGCGCCAGCAGCTTGGCTGATACGCAGTATTTTGGCCCA	CASSLADTQYF	1	2.256748189985372E-5	33	TCRBV05-01*01	TCRBV05	TCRBV05-01	01				TCRBD02-01	TCRBD02	TCRBD02-01				01,02	TCRBJ02-03*01	TCRBJ02	TCRBJ02-03	01				0	0	4	10	0	6	48	-1	64	-1	66	1	In	VDJ
ATCCAGCGCACACAGCAGGAGGACTCGGCCGTGTATCTCTGTGCCAGCAGCTTTGGGGGATCTGGAAACACCATATATTTTGGAGAG	CASSFGGSGNTIYF	2	1.128374094992686E-4	42	TCRBV07-02*01	TCRBV07	TCRBV07-02	01						unresolved		TCRBD01,TCRBD02	TCRBD01-01,TCRBD02-01		TCRBJ01-03*01	TCRBJ01	TCRBJ01-03	01				3	1	6	1	1	1	39	53	54	59	60	2	In	VDJ
CAAAAGAACCCGACAGCTTTCTATCTCTGTGCCAGTAGTATAGATCTCGTAGGGCTCCGCTCTGGAAACACCATATATTTTGGAGAG	CASSIDLVGLRSGNTIYF	3	1.798559921109554E-4	54	TCRBV19-01	TCRBV19	TCRBV19-01				01,02			unresolved		TCRBD01,TCRBD02	TCRBD01-01,TCRBD02-01		TCRBJ01-03*01	TCRBJ01	TCRBJ01-03	01				0	6	5	3	5	0	27	44	50	54	59	3	In	VDJ
ATCCAGCGCACACAGCAGGAGGACTCGGCCGTGTATCTCTGTGCCAGCAGCCCTTTAGGACAGAACACTGAAGCTTTCTTTGGACAA	CASSPLGQNTEAFF	1	4.992200541482793E-5	42	TCRBV07-02*01	TCRBV07	TCRBV07-02	01				TCRBD01-01*01	TCRBD01	TCRBD01-01	01				TCRBJ01-01*01	TCRBJ01	TCRBJ01-01	01				5	6	1	6	0	1	39	51	57	-1	62	1	In	VDJ
CTGGAGTCCGCCAGCACCAACCAGACATCTATGTACCTCTGTGCCAGCAGAGGTTTGGGGGTACGGGAAAAACTGTTTTTTGGCAGT	CASRGLGVREKLFF	2	1.4224352227786588E-4	42	TCRBV28-01*01	TCRBV28	TCRBV28-01	01						unresolved		TCRBD01,TCRBD02	TCRBD01-01,TCRBD02-01		TCRBJ01-04*01	TCRBJ01	TCRBJ01-04	01				6	6	6	1	5	8	39	50	56	61	66	2	In	VDJ
CTGGAGTCCGCTACCAGCTCCCAGACATCTGTGTACTTCTGTGCCACCCTTTCAAGCTCCTATAATTCACCCCTCCACTTTGGGAAC	CATLSSSYNSPLHF	1	8.616674907216876E-5	42	TCRBV10-03*01	TCRBV10	TCRBV10-03	01						unresolved		TCRBD01,TCRBD02	TCRBD01-01,TCRBD02-01		TCRBJ01-06*01	TCRBJ01	TCRBJ01-06	01				10	6	4	6	2	0	39	46	52	54	56	1	In	VDJ
TGACCAGTGCCCATCCTGAAGACAGCAGCTTCTACATCTGCAGTGCTAGAGATTGATTGGATTCAAGAGACCCAGTACTTCGGGCCA		1	8.890220142366617E-6	43	TCRBV20	TCRBV20	unresolved			TCRBV20-01,TCRBV20-or09_02				unresolved		TCRBD01,TCRBD02	TCRBD01-01,TCRBD02-01		TCRBJ02-05*01	TCRBJ02	TCRBJ02-05	01				0	6	1	8	2	2	38	52	58	61	63	1	Out	VDJ
AGCACCTTGGAGCTGGGGGACTCGGCCCTTTATCTTTGCGCCAGCAGCGCGGGGAATATGGGGAGGGATACGCAGTATTTTGGCCCA	CASSAGNMGRDTQYF	1	2.256748189985372E-5	45	TCRBV05-01*01	TCRBV05	TCRBV05-01	01				TCRBD02-01	TCRBD02	TCRBD02-01				01,02	TCRBJ02-03*01	TCRBJ02	TCRBJ02-03	01				4	0	7	3	12	6	36	-1	48	54	66	1	In	VDJ
AGCACCTTGGAGCTGGGGGACTCGGCCCTTTATCTTTGCGCCAGCGCGGGGGGACTGAGCCTCTACAATGAGCAGTTCTTCGGGCCA	CASAGGLSLYNEQFF	1	2.872224969072292E-5	45	TCRBV05-01*01	TCRBV05	TCRBV05-01	01				TCRBD02-01*01	TCRBD02	TCRBD02-01	01				TCRBJ02-01*01	TCRBJ02	TCRBJ02-01	01				7	0	7	1	9	3	36	-1	45	53	62	1	In	VDJ
GTAGTGCGAGGAGATTCGGCAGCTTATTTCTGTGCCAGCTCATTATCAGGGGCCAGCGTCCCTGGAAACACCATATATTTTGGAGAG	CASSLSGASVPGNTIYF	2	1.1694058802651474E-4	51	TCRBV18-01*01	TCRBV18	TCRBV18-01	01				TCRBD01-01*01	TCRBD01	TCRBD01-01	01				TCRBJ01-03*01	TCRBJ01	TCRBJ01-03	01				5	4	4	2	9	2	30	42	46	52	61	2	In	VDJ
CTGAAGATCCAGCCCTCAGAACCCAGGGACTCAGCTGTGTACTTCTGTGCCAGCAGGCCGTCCTACACTGAAGCTTTCTTTGGACAA	CASRPSYTEAFF	1	4.239951144821002E-5	36	TCRBV12	TCRBV12	unresolved			TCRBV12-03,TCRBV12-04				unresolved		TCRBD01,TCRBD02	TCRBD01-01,TCRBD02-01		TCRBJ01-01*01	TCRBJ01	TCRBJ01-01	01				6	0	10	0	6	3	45	-1	56	58	64	1	In	VDJ
CAGTGACCAGTGCCCATCCTGAAGACAGCAGCTTCTACATCTGCAGTGCTAGACGACGGGCACGACTATGGCTACACCTTCGGTTCG		1	1.0941809405989684E-5	40	TCRBV20	TCRBV20	unresolved			TCRBV20-01,TCRBV20-or09_02				unresolved		TCRBD01,TCRBD02	TCRBD01-01,TCRBD02-01		TCRBJ01-02*01	TCRBJ01	TCRBJ01-02	01				2	4	8	0	3	3	41	53	57	61	64	1	Out	VDJ
GTGACCAGTGCCCATCCTGAAGACAGCAGCTTCTACATCTGCAGTGCTGAGGTTATGGGCAGAGACACTGAAGCTTTCTTTGGACAA	CSAEVMGRDTEAFF	1	1.299339866961275E-5	42	TCRBV20	TCRBV20	unresolved			TCRBV20-01,TCRBV20-or09_02				unresolved		TCRBD01,TCRBD02	TCRBD01-01,TCRBD02-01		TCRBJ01-01*01	TCRBJ01	TCRBJ01-01	01				5	8	8	0	4	3	39	48	56	60	64	1	In	VDJ
AGAGCAAGGGCGACTCGGCTGTGTATCTCTGTGCCAGAAGCTCCGGGACAGGGTGTTGAAATAGGTCAGCCCCAGCATTTTGGTGAT		6	4.048469480216183E-4	52	TCRBV07-05*01	TCRBV07	TCRBV07-05	01				TCRBD01-01*01	TCRBD01	TCRBD01-01	01				TCRBJ01-05*01	TCRBJ01	TCRBJ01-05	01				3	2	0	3	12	6	29	42	44	53	65	6	Out	VDJ
ACGTTGGCGTCTGCTGTACCCTCTCAGACATCTGTGTACTTCTGTGCCAGCAGTGAGAATAGGAACACTGAAGCTTTCTTTGGACAA	CASSENRNTEAFF	1	5.881222555719455E-5	39	TCRBV06-04	TCRBV06	TCRBV06-04				01,02	TCRBD02-01	TCRBD02	TCRBD02-01				01,02	TCRBJ01-01*01	TCRBJ01	TCRBJ01-01	01				3	3	5	8	0	1	42	56	59	-1	62	1	In	VDJ
AGGCTGCTGTCGGCTGCTCCCTCCCAGACATCTGTGTACTTCTGTGCCAGCACCCCAACTTCAAAAAATGAGCAGTTCTTCGGGCCA	CASTPTSKNEQFF	1	2.4619071163476786E-5	39	TCRBV06-05*01	TCRBV06	TCRBV06-05	01				TCRBD02-01	TCRBD02	TCRBD02-01				01,02	TCRBJ02-01*01	TCRBJ02	TCRBJ02-01	01				7	5	3	10	6	7	42	52	57	60	66	1	In	VDJ
GAGTCGGCTGCTCCCTCCCAGACATCTGTGTACTTCTGCAGCACTGGGGACAGGGCGTAAGGTAATGAAAAACTGTTTTTTGGCAGT	CSTGDRA*GNEKLFF	1	5.128973159057664E-5	45	TCRBV06-01*01	TCRBV06	TCRBV06-01	01				TCRBD01-01*01	TCRBD01	TCRBD01-01	01				TCRBJ01-04*01	TCRBJ01	TCRBJ01-04	01				15	8	0	3	7	4	36	38	46	55	62	1	Stop	VDJ
CAAGAAGACTCAGCTGCGTATCTCTGCACCAGCAGCCATTCTTCGGGACTAGCGGGGATTCCCACCGGGGAGCTGTTTTTTGGAGAA	CTSSHSSGLAGIPTGELFF	1	1.436112484536146E-5	57	TCRBV01-01*01	TCRBV01	TCRBV01-01	01				TCRBD02-01*01	TCRBD02	TCRBD02-01	01				TCRBJ02-02*01	TCRBJ02	TCRBJ02-02	01				3	6	0	3	5	4	24	38	44	57	62	1	In	VDJ
TCCAGCCCTCAGAACCCAGGGACTCAGCTGTGTACTTCTGTGCCAGCAGTTTACCCGGGAGGGAACAATGAGCAGTTCTTCGGGCCA		1	5.402518394207406E-5	43	TCRBV12	TCRBV12	unresolved			TCRBV12-03,TCRBV12-04		TCRBD02-01*02	TCRBD02	TCRBD02-01	02				TCRBJ02-01*01	TCRBJ02	TCRBJ02-01	01				2	2	8	0	1	5	38	53	55	63	64	1	Out	VDJ
GCTCCCTCCCAGACATCTGTGTACTTCTGTGCCAGCAGTGAAAGGAATAGAGGATTTACTGGGGCCAACGTCCTGACTTTCGGGGCC	CASSERNRGFTGANVLTF	1	3.0089975866471628E-5	54	TCRBV06-01*01	TCRBV06	TCRBV06-01	01				TCRBD02-01*02	TCRBD02	TCRBD02-01	02				TCRBJ02-06*01	TCRBJ02	TCRBJ02-06	01				2	7	11	1	5	2	27	42	49	53	58	1	In	VDJ
ATCCGGTCCACAAAGCTGGAGGACTCAGCCATGTACTTCTGTGCCAGCAGTAAGACAGGCATTGCGGAGACCCAGTACTTCGGGCCA	CASSKTGIAETQYF	1	1.3677261757487104E-5	42	TCRBV02-01*01	TCRBV02	TCRBV02-01	01				TCRBD01-01*01	TCRBD01	TCRBD01-01	01				TCRBJ02-05*01	TCRBJ02	TCRBJ02-05	01				5	2	2	4	7	5	39	51	53	59	66	1	In	VDJ
TACTCTGAAGATCCAGCGCACAGAGCAGGGGGACTCAGCCGCGTATCTCCTTTCGGGGTGGCTGGAAACACCATATATTTTGGAGAG		2	1.1352127258714296E-4	32	TCRBV07-03*03	TCRBV07	TCRBV07-03	03				TCRBD02-01*01	TCRBD02	TCRBD02-01	01				TCRBJ01-03*01	TCRBJ01	TCRBJ01-03	01				16	3	8	3	3	2	49	50	53	58	61	2	Out	VDJ
GGGTTGGAGTCGGCTGCTCCCTCCCAAACATCTGTGTACTTCTGTGCCAGCAGTCGAGGGGACACAGATACGCAGTATTTTGGCCCA	CASSRGDTDTQYF	1	1.7780440284733235E-5	39	TCRBV06	TCRBV06	unresolved			TCRBV06-02,TCRBV06-03				unresolved		TCRBD01,TCRBD02	TCRBD01-01,TCRBD02-01		TCRBJ02-03*01	TCRBJ02	TCRBJ02-03	01				5	2	5	2	1	2	42	54	56	61	62	1	In	VDJ
CTGAAGATCCAGCCCTCAGAACCCAGGGACTCAGCTGTGTACTTCTGTGCCAGCAGTTTCTCCGGAGCCCAGATGTTTTTTGGCAGT	CASSFSGAQMFF	1	7.454107657830472E-5	36	TCRBV12	TCRBV12	unresolved			TCRBV12-03,TCRBV12-04		TCRBD02-01*02	TCRBD02	TCRBD02-01	02				TCRBJ01-04*01	TCRBJ01	TCRBJ01-04	01				3	4	10	2	6	15	45	59	63	67	73	1	In	VDJ
TTGCTGGGGGACTCGGCCCTCTATCTCTGTGCCAGCAGCCGTTCTGGCGGGGGGGCCTGGGGCACAGATACGCAGTATTTTGGCCCA	CASSRSGGGAWGTDTQYF	1	1.846430337260759E-5	54	TCRBV05-06*01	TCRBV05	TCRBV05-06	01				TCRBD02-01*01	TCRBD02	TCRBD02-01	01				TCRBJ02-03*01	TCRBJ02	TCRBJ02-03	01				4	7	7	0	6	1	27	39	46	55	61	1	In	VDJ
CTGAGCTCTCTGGAGCTGGGGGACTCAGCTTTGTATTTCTGTGCCAGCAGCGTTAGGACAGGGAGTTACGAGCAGTACTTCGGGCCG	CASSVRTGSYEQYF	1	1.6412714108984525E-5	42	TCRBV09-01	TCRBV09	TCRBV09-01				01,02	TCRBD01-01*01	TCRBD01	TCRBD01-01	01				TCRBJ02-07*01	TCRBJ02	TCRBJ02-07	01				2	2	1	3	3	4	39	53	55	63	66	1	In	VDJ
ATCCTGGAGTCGCCCAGCCCCAACCAGACCTCTCTGTACTTCTGTGCCAGTGGCCGGAGAAGGAATGAAAAACTGTTTTTTGGCAGT	CASGRRRNEKLFF	1	3.0089975866471628E-5	39	TCRBV27-01*01	TCRBV27	TCRBV27-01	01				TCRBD02-01*02	TCRBD02	TCRBD02-01	02				TCRBJ01-04*01	TCRBJ01	TCRBJ01-04	01				9	5	10	2	4	5	42	50	55	59	63	1	In	VDJ
GTGACCAGTGCCCATCCTGAAGACAGCAGCTTCTACATCTGCAGTGCTAGAGCGGGACAGGGGGCGAGTGGCTACACCTTCGGTTCG	CSARAGQGASGYTF	1	1.0941809405989684E-5	42	TCRBV20	TCRBV20	unresolved			TCRBV20-01,TCRBV20-or09_02		TCRBD01-01*01	TCRBD01	TCRBD01-01	01				TCRBJ01-02*01	TCRBJ01	TCRBJ01-02	01				1	1	0	0	3	7	39	52	53	65	68	1	In	VDJ
AGTGCCCATCCTGAAGACAGCAGCTTCTACATCTGCAGTGCCAGGGACAGGGCGTTTATCGGCAATCAGCCCCAGCATTTTGGTGAT	CSARDRAFIGNQPQHF	2	3.829633292096389E-5	48	TCRBV20	TCRBV20	unresolved			TCRBV20-01,TCRBV20-or09_02		TCRBD01-01*01	TCRBD01	TCRBD01-01	01				TCRBJ01-05*01	TCRBJ01	TCRBJ01-05	01				6	2	0	3	9	2	33	41	43	52	61	2	In	VDJ
TCGGCCCAAAAGAACCCGACAGCTTTCTATCTCTGTGCCAGTAGTAGGAGTGCGGCGGGAGGCACAGATACGCAGTATTTTGGCCCA	CASSRSAAGGTDTQYF	2	1.2788239743250442E-4	48	TCRBV19-01	TCRBV19	TCRBV19-01				01,02	TCRBD02-01*02	TCRBD02	TCRBD02-01	02				TCRBJ02-03*01	TCRBJ02	TCRBJ02-03	01				4	8	7	2	0	1	33	46	54	-1	61	2	In	VDJ
CAGCGCACACAGCAGGAGGACTCGGCCGTGTATCTCTGTGCCAGCAGCTTAGGGGCGGGGGTTAACTATGGCTACACCTTCGGTTCG	CASSLGAGVNYGYTF	1	4.1715648360335665E-5	45	TCRBV07-02*01	TCRBV07	TCRBV07-02	01				TCRBD02-01*01	TCRBD02	TCRBD02-01	01				TCRBJ01-02*01	TCRBJ01	TCRBJ01-02	01				1	2	7	2	1	1	36	52	54	61	62	1	In	VDJ
CTGGAGTTGGCTGCTCCCTCCCAGACATCTGTGTACTTCTGTGCCAGCATGGGAACCAGGGGTAATACGGAGCAGTTCTTCGGGCCA	CASMGTRGNTEQFF	2	1.4087579610211717E-4	42	TCRBV06-06	TCRBV06	TCRBV06-06				01,02	TCRBD01-01*01	TCRBD01	TCRBD01-01	01				TCRBJ02-01*01	TCRBJ02	TCRBJ02-01	01				7	7	4	2	7	10	39	49	56	62	69	2	In	VDJ
GACATCCGCTCACCAGGCCTGGGGGACGCAGCCATGTACCTGTGTGCCACCGGGGGGTATAGCAATCAGCCCCAGCATTTTGGTGAT	CATGGYSNQPQHF	1	2.5302934251351143E-5	39	TCRBV15-01*01	TCRBV15	TCRBV15-01	01				TCRBD02-01*01	TCRBD02	TCRBD02-01	01				TCRBJ01-05*01	TCRBJ01	TCRBJ01-05	01				8	0	9	1	2	0	42	-1	51	57	59	1	In	VDJ
TGCCCATCCTGAAGACAGCAGCTTCTACATCTGCAGTGCTAGGCCCTCCCAGGCGGGGGGGGAAGGGATGAGCAGTTCTTCGGGCCA		1	1.6412714108984525E-5	50	TCRBV20	TCRBV20	unresolved			TCRBV20-01,TCRBV20-or09_02		TCRBD02-01*01	TCRBD02	TCRBD02-01	01				TCRBJ02-01*01	TCRBJ02	TCRBJ02-01	01				3	10	7	0	6	8	31	42	52	61	67	1	Out	VDJ
CCTCTCACTGTGACATCGGCCCAAAAGAACCCGACAGCTTTCTATCTCTGTGCCAGTACCCGGACAGCCGAAGCTTTCTTTGGACAA	CASTRTAEAFF	1	7.93281181934252E-5	33	TCRBV19-01	TCRBV19	TCRBV19-01				01,02	TCRBD01-01*01	TCRBD01	TCRBD01-01	01				TCRBJ01-01*01	TCRBJ01	TCRBJ01-01	01				7	3	1	5	2	8	48	58	61	67	69	1	In	VDJ
GGAGTCTGCTGCCTCCTCCCAGACATCTGTATATTTCTGCGCCAGCAGCCCCGGACAGACGGGGCCAACGTCCTGACTTTCGGGGCC		1	9.300537995091231E-5	44	TCRBV10-01	TCRBV10	TCRBV10-01				01,02	TCRBD01-01*01	TCRBD01	TCRBD01-01	01				TCRBJ02-06*01	TCRBJ02	TCRBJ02-06	01				6	4	1	5	2	4	37	48	52	58	60	1	Out	VDJ
CTGGAGTCGGCTGCTCCCTCCCAGACATCTGTGTACTTCTGTGCCAGCAGTAAGGACGCGACATACACTGAAGCTTTCTTTGGACAA	CASSKDATYTEAFF	1	2.9406112778597275E-5	42	TCRBV06-01*01	TCRBV06	TCRBV06-01	01						unresolved		TCRBD01,TCRBD02	TCRBD01-01,TCRBD02-01		TCRBJ01-01*01	TCRBJ01	TCRBJ01-01	01				5	2	1	7	7	3	39	51	53	57	64	1	In	VDJ
CTGAGTTCTAAGAAGCTCCTTCTCAGTGACTCTGGCTTCTATCTCTGTGCCTGGAGATTGCTGTACAATGAGCAGTTCTTCGGGCCA	CAWRLLYNEQFF	1	6.838630878743552E-6	36	TCRBV30-01*01	TCRBV30	TCRBV30-01	01						unresolved		TCRBD01,TCRBD02	TCRBD01-01,TCRBD02-01		TCRBJ02-01*01	TCRBJ02	TCRBJ02-01	01				3	3	10	0	2	4	45	56	59	61	63	1	In	VDJ
ATCCGGTCCACAAAGCTGGAGGACTCAGCCATGTACTTCTGTGCCAGCAGTGATCCAGTGATTAACAATGAGCAGTTCTTCGGGCCA	CASSDPVINNEQFF	1	2.5302934251351143E-5	42	TCRBV02-01*01	TCRBV02	TCRBV02-01	01				TCRBD01-01*01	TCRBD01	TCRBD01-01	01				TCRBJ02-01*01	TCRBJ02	TCRBJ02-01	01				3	2	4	5	6	5	39	53	55	58	64	1	In	VDJ
GTGACCAGTGCCCATCCTGAAGACAGCAGCTTCTACATCTGCAGTGCTAGAACTAGAGGGGAGGCTTCACCCCTCCACTTTGGGAAC	CSARTRGEASPLHF	1	1.0257946318115329E-5	42	TCRBV20	TCRBV20	unresolved			TCRBV20-01,TCRBV20-or09_02		TCRBD02-01*02	TCRBD02	TCRBD02-01	02				TCRBJ01-06*01	TCRBJ01	TCRBJ01-06	01				2	7	9	1	1	9	39	51	58	64	65	1	In	VDJ
CACTTAAATCTTCACATCAATTCCCTGGAGCTTGGTGACTCTGCTGTGTATTTCTGTGCCAGCAGCCCTCCCGTTTTCTTCGGGCCA	CASSPPVFF	1	1.3677261757487104E-5	27	TCRBV03-01*01	TCRBV03	TCRBV03-01	01				TCRBD02-01	TCRBD02	TCRBD02-01				01,02	TCRBJ02-01*01	TCRBJ02	TCRBJ02-01	01				4	0	4	10	6	16	54	-1	67	69	75	1	In	VDJ
GCCTGCAGAACTGGAGGATTCTGGAGTTTATTTCTGTGCCAGCACCACAACGAGCACCGGGCCGCCTACGAGCAGTACTTCGGGCCG		2	1.7780440284733236E-4	47	TCRBV14-01*01	TCRBV14	TCRBV14-01	01						unresolved		TCRBD01,TCRBD02	TCRBD01-01,TCRBD02-01		TCRBJ02-07*01	TCRBJ02	TCRBJ02-07	01				7	14	8	0	2	2	34	44	58	62	64	2	Out	VDJ
CTGGAGTCCGCCAGCACCAACCAGACATCTATGTACCTCTGTGCCAGCAGTTTACCGGGACAGGTCTACGAGCAGTACTTCGGGCCG	CASSLPGQVYEQYF	3	2.0857824180167832E-4	42	TCRBV28-01*01	TCRBV28	TCRBV28-01	01				TCRBD01-01*01	TCRBD01	TCRBD01-01	01				TCRBJ02-07*01	TCRBJ02	TCRBJ02-07	01				2	2	0	4	1	3	39	54	56	64	65	3	In	VDJ
GTGACCAGTGCCCATCCTGAAGACAGCAGCTTCTACATCTGCAGTGCTAGAGGGACAGGGTCCTTTTCACCCCTCCACTTTGGGAAC	CSARGTGSFSPLHF	2	2.119975572410501E-5	42	TCRBV20	TCRBV20	unresolved			TCRBV20-01,TCRBV20-or09_02		TCRBD01-01*01	TCRBD01	TCRBD01-01	01				TCRBJ01-06*01	TCRBJ01	TCRBJ01-06	01				1	0	1	3	5	9	39	-1	52	60	65	2	In	VDJ
AAGATCCAGCCTGCAAAGCTTGAGGACTCGGCCGTGTATCTCTGTGCCAGCAGCTTAGACAGAGATTATGGCTACACCTTCGGTTCG	CASSLDRDYGYTF	1	4.308337453608438E-5	39	TCRBV11-02*02	TCRBV11	TCRBV11-02	02						unresolved		TCRBD01,TCRBD02	TCRBD01-01,TCRBD02-01		TCRBJ01-02*01	TCRBJ01	TCRBJ01-02	01				0	0	4	5	4	5	42	-1	59	62	66	1	In	VDJ
GTGACCAGTGCCCATCCTGAAGACAGCAGCTTCTACATCTGCAGTGCTAAGACTAGCGGGAGGAGCGGCATTCAGTACTTCGGCGCC	CSAKTSGRSGIQYF	1	1.1625672493864038E-5	42	TCRBV20	TCRBV20	unresolved			TCRBV20-01,TCRBV20-or09_02		TCRBD02-01*02	TCRBD02	TCRBD02-01	02				TCRBJ02-04*01	TCRBJ02	TCRBJ02-04	01				4	1	2	1	5	9	39	49	50	63	68	1	In	VDJ
GAGTCGGCTGCTCCCTCCCAGACATCTGTGTACTTCTGTGCCAGCAGCCAGACTAGCGGGGGGTCCTACGAGCAGTACTTCGGGCCG	CASSQTSGGSYEQYF	2	4.513496379970744E-5	45	TCRBV06-01*01	TCRBV06	TCRBV06-01	01				TCRBD02-01*01	TCRBD02	TCRBD02-01	01				TCRBJ02-07*01	TCRBJ02	TCRBJ02-07	01				6	3	2	1	0	1	36	47	50	-1	63	2	In	VDJ
CTGTCCCTAGAGTCTGCCATCCCCAACCAGACAGCTCTTTACTTCTGTGCCACCAGTGCTTCACCCTTTTCTCAGTTCTTCGGGCCA	CATSASPFSQFF	1	1.1625672493864038E-5	36	TCRBV24	TCRBV24	unresolved			TCRBV24-01,TCRBV24-or09_02				unresolved		TCRBD01,TCRBD02	TCRBD01-01,TCRBD02-01		TCRBJ02-01*01	TCRBJ02	TCRBJ02-01	01				5	4	3	7	8	13	45	58	62	64	72	1	In	VDJ
GTGACCAGTGCCCATCCTGAAGACAGCAGCTTCTACATCTGCAGTGCTAGACAGAACCTGGGATCCGGGGAGCTGTTTTTTGGAGAA	CSARQNLGSGELFF	1	1.299339866961275E-5	42	TCRBV20	TCRBV20	unresolved			TCRBV20-01,TCRBV20-or09_02				unresolved		TCRBD01,TCRBD02	TCRBD01-01,TCRBD02-01		TCRBJ02-02*01	TCRBJ02	TCRBJ02-02	01				2	8	0	8	1	6	39	51	59	63	64	1	In	VDJ
ATCCAGCGCACAGAGCAGGGGGACTCGGCCATGTATCTCTGTGCCAGCAGTTCTAATTACAGTCCCTTAGAGCAGTACTTCGGGCCG	CASSSNYSPLEQYF	2	1.3472102831124799E-4	42	TCRBV07-09	TCRBV07	TCRBV07-09				01,03	TCRBD01-01*01	TCRBD01	TCRBD01-01	01				TCRBJ02-07*01	TCRBJ02	TCRBJ02-07	01				6	8	3	5	7	7	39	50	58	62	69	2	In	VDJ
TCCCTAGAGTCTGCCATCCCCAACCAGACAGCTCTTTACTTCTGTGCCACCAGTGAGGCGGGGATAGGGACCCAGTACTTCGGGCCA	CATSEAGIGTQYF	1	6.154767790869197E-6	39	TCRBV24	TCRBV24	unresolved			TCRBV24-01,TCRBV24-or09_02		TCRBD02-01*01	TCRBD02	TCRBD02-01	01				TCRBJ02-05*01	TCRBJ02	TCRBJ02-05	01				4	1	7	3	5	7	42	56	57	63	68	1	In	VDJ
CTCCTTCTCAGTGACTCTGGCTTCTATCTCTGTGCCTGGAGTGTAGGGCCAGGGAGAGACGGGGCCAAAGTCCTGACTTTCGGGGCC	CAWSVGPGRDGAKVLTF	1	5.470904702994842E-6	51	TCRBV30-01*01	TCRBV30	TCRBV30-01	01						unresolved		TCRBD01,TCRBD02	TCRBD01-01,TCRBD02-01		TCRBJ02-06*01	TCRBJ02	TCRBJ02-06	01				0	5	4	3	15	13	30	44	49	54	69	1	In	VDJ
GAGATGAATGTGAGCACCTTGGAGCTGGGGGACTCGGCCCTTTATCTTTGCGCCAGCAGCTTGGCAGATACGCAGTATTTTGGCCCA	CASSLADTQYF	2	2.735452351497421E-5	33	TCRBV05-01*01	TCRBV05	TCRBV05-01	01						unresolved					TCRBJ02-03*01	TCRBJ02	TCRBJ02-03	01				0	0	0	0	0	4	48	-1	-1	-1	64	2	In	VJ
CCAGCAGGTAGTGCGAGGAGATTCGGCAGCTTATTTCTGTGCCAGCTCACCACGGGGGAGGCGAACACTGAAGCTTTCTTTGGACAA		1	5.128973159057664E-5	44	TCRBV18-01*01	TCRBV18	TCRBV18-01	01				TCRBD02-01*02	TCRBD02	TCRBD02-01	02				TCRBJ01-01*01	TCRBJ01	TCRBJ01-01	01				1	2	9	1	1	1	37	53	55	61	62	1	Out	VDJ
CTCACTGTGACATCGGCCCAAAAGAACCCGACAGCTTTCTATCTCTGTGCCAGTAGTGCGGACACCGGGGAGCTGTTTTTTGGAGAA	CASSADTGELFF	1	8.137970745704827E-5	36	TCRBV19-01	TCRBV19	TCRBV19-01				01,02	TCRBD02-01	TCRBD02	TCRBD02-01				01,02	TCRBJ02-02*01	TCRBJ02	TCRBJ02-02	01				5	0	7	5	0	3	45	-1	57	-1	61	1	In	VDJ
AGGATCCAGCAGGTAGTGCGAGGAGATTCGGCAGCTTATTTCTGTGCCAGCTCAGACCCGGCCTCCTACGAGCAGTACTTCGGGCCG	CASSDPASYEQYF	1	3.8980196008838246E-5	39	TCRBV18-01*01	TCRBV18	TCRBV18-01	01						unresolved		TCRBD01,TCRBD02	TCRBD01-01,TCRBD02-01		TCRBJ02-07*01	TCRBJ02	TCRBJ02-07	01				5	0	2	7	5	0	42	-1	54	57	62	1	In	VDJ
ATCCAGCCCTCAGAACCCAGGGACTCAGCTGTGTACTTCTGTGCCAGCAGCAGAGAGAGCCTGAACACTGAAGCTTTCTTTGGACAA	CASSRESLNTEAFF	1	4.239951144821002E-5	42	TCRBV12	TCRBV12	unresolved			TCRBV12-03,TCRBV12-04				unresolved		TCRBD01,TCRBD02	TCRBD01-01,TCRBD02-01		TCRBJ01-01*01	TCRBJ01	TCRBJ01-01	01				6	0	4	5	8	0	39	-1	50	53	61	1	In	VDJ
CCTGCAGAGCTTGGGGACTCGGCCGTGTATCTCTGTGCCAGCAACGCACTCAGGGTGAGGATTGATGAAAAACTGTTTTTTGGCAGT	CASNALRVRIDEKLFF	1	9.300537995091231E-5	48	TCRBV11-03*01	TCRBV11	TCRBV11-03	01				TCRBD01-01*01	TCRBD01	TCRBD01-01	01				TCRBJ01-04*01	TCRBJ01	TCRBJ01-04	01				7	7	4	3	9	6	33	43	50	55	64	1	In	VDJ
GGCGTCTGCTGTACCCTCTCAGACATCTGTGTACTTCTGTGCCAGCAGTAACCCCCGGACAGGGGGTCCGGCTACACCTTCGGTTCG		1	4.923814232695357E-5	44	TCRBV06-04	TCRBV06	TCRBV06-04				01,02	TCRBD01-01*01	TCRBD01	TCRBD01-01	01				TCRBJ01-02*01	TCRBJ01	TCRBJ01-02	01				5	7	1	1	3	8	37	49	56	66	69	1	Out	VDJ
CACGCCCTGCAGCCAGAAGACTCAGCCCTGTATCTCTGCGCCAGCAGCCAGCTTAGCGGGAGGAGTAATGAGCAGTTCTTCGGGCCA	CASSQLSGRSNEQFF	1	2.872224969072292E-5	45	TCRBV04-01*01	TCRBV04	TCRBV04-01	01				TCRBD02-01*02	TCRBD02	TCRBD02-01	02				TCRBJ02-01*01	TCRBJ02	TCRBJ02-01	01				3	3	5	1	3	7	36	50	53	63	66	1	In	VDJ
AGCACCAACCAGACATCTATGTACCTCTGTGCCAGCAGTTTATAGGCAGGGGAGGATTGGGGCTCCTACGAGCAGTACTTCGGGCCG	CASSL*AGEDWGSYEQYF	1	6.086381482081761E-5	54	TCRBV28-01*01	TCRBV28	TCRBV28-01	01						unresolved		TCRBD01,TCRBD02	TCRBD01-01,TCRBD02-01		TCRBJ02-07*01	TCRBJ02	TCRBJ02-07	01				1	3	4	2	10	0	27	43	46	52	62	1	Stop	VDJ
GAACCCAGGGACTCAGCTGTGTACTTCTGTGCCAGCAGATCAAATAATCGGGACAGGGGGCCCCAAGAGACCCAGTACTTCGGGCCA	CASRSNNRDRGPQETQYF	1	2.9406112778597275E-5	54	TCRBV12	TCRBV12	unresolved			TCRBV12-03,TCRBV12-04		TCRBD01-01*01	TCRBD01	TCRBD01-01	01				TCRBJ02-05*01	TCRBJ02	TCRBJ02-05	01				6	11	0	0	1	1	27	38	49	61	62	1	In	VDJ
GAGTCGGCTGCTCCCTCCCAGACATCTGTGTACTTCTGTGCCACAATCCGGGACCTATTAGCCAAAAACATTCAGTACTTCGGCGCC	CATIRDLLAKNIQYF	2	2.735452351497421E-5	45	TCRBV06-01*01	TCRBV06	TCRBV06-01	01						unresolved		TCRBD01,TCRBD02	TCRBD01-01,TCRBD02-01		TCRBJ02-04*01	TCRBJ02	TCRBJ02-04	01				10	6	0	7	5	0	36	43	49	54	59	2	In	VDJ
TCGGCCCAAAAGAACCCGACAGCTTTCTATCTCTGTGCCAGTAGTCTCTCACCAGGGGTCACCACAGATACGCAGTATTTTGGCCCA	CASSLSPGVTTDTQYF	1	7.93281181934252E-5	48	TCRBV19-01	TCRBV19	TCRBV19-01				01,02	TCRBD01-01*01	TCRBD01	TCRBD01-01	01				TCRBJ02-03*01	TCRBJ02	TCRBJ02-03	01				5	7	4	2	4	2	33	45	52	58	62	1	In	VDJ
ATCCTGGAGTCGCCCAGCCCCAACCAGACCTCTCTGTACTTCTGTGCCAGCAGTTTTAGGGCGAGGGCGGAGCTGTTTTTTGGAGAA	CASSFRARAELFF	2	7.454107657830472E-5	39	TCRBV27-01*01	TCRBV27	TCRBV27-01	01				TCRBD02-01*02	TCRBD02	TCRBD02-01	02				TCRBJ02-02*01	TCRBJ02	TCRBJ02-02	01				3	6	11	0	1	10	42	56	62	67	68	2	In	VDJ
ATCGGCCCAAAAGAACCCGACAGCTTTCTATCTCTGTGCCAGTAGCCTCCTATAGCGGGTTTTACCGGGGAGCTGTTTTTTGGAGAA		1	8.137970745704827E-5	47	TCRBV19-01	TCRBV19	TCRBV19-01				01,02	TCRBD02-01	TCRBD02	TCRBD02-01				01,02	TCRBJ02-02*01	TCRBJ02	TCRBJ02-02	01				6	7	5	4	4	5	34	45	52	59	63	1	Out	VDJ
ACCAGTGCCCATCCTGAAGACAGCAGCTTCTACATCTGCAGTGCTAGAGGGGGACAGGGGGAGTACAATGAGCAGTTCTTCGGGCCA	CSARGGQGEYNEQFF	1	1.6412714108984525E-5	45	TCRBV20	TCRBV20	unresolved			TCRBV20-01,TCRBV20-or09_02		TCRBD01-01*01	TCRBD01	TCRBD01-01	01				TCRBJ02-01*01	TCRBJ02	TCRBJ02-01	01				1	1	0	1	2	4	36	49	50	61	63	1	In	VDJ
AACGCCTTGTTGCTGGGGGACTCGGCCCTCTATCTCTGTGCCAGCAGCTCTCTACAGGGATCTGGAAACACCATATATTTTGGAGAG	CASSSLQGSGNTIYF	1	4.239951144821002E-5	45	TCRBV05-06*01	TCRBV05	TCRBV05-06	01				TCRBD01-01*01	TCRBD01	TCRBD01-01	01				TCRBJ01-03*01	TCRBJ01	TCRBJ01-03	01				3	4	3	3	1	1	36	49	53	59	60	1	In	VDJ
ATCCAGCGCACACAGCAGGAGGACTCGGCCGTGTATCTCTGTGCCAGCAGCTCGGGAGCGCCAGGCGGGGAGCTGTTTTTTGGAGAA	CASSSGAPGGELFF	1	5.0605868502702286E-5	42	TCRBV07-02*01	TCRBV07	TCRBV07-02	01				TCRBD02-01*02	TCRBD02	TCRBD02-01	02				TCRBJ02-02*01	TCRBJ02	TCRBJ02-02	01				4	0	8	2	7	7	39	-1	52	58	65	1	In	VDJ
AGCACCAACCAGACATCTATGTACCTCTGTGCCAGCAGTAGACTGGAACTTCTAGCGGGGGGAACCTACGAGCAGTACTTCGGGCCG	CASSRLELLAGGTYEQYF	1	6.086381482081761E-5	54	TCRBV28-01*01	TCRBV28	TCRBV28-01	01				TCRBD02-01*01	TCRBD02	TCRBD02-01	01				TCRBJ02-07*01	TCRBJ02	TCRBJ02-07	01				5	12	4	1	2	2	27	39	51	62	64	1	In	VDJ
ATCCAGCGCACAGAGCAGGGGGACTCGGCCATGTATCTCTGTGCCAGCAGCGGTCTTTCCACCTTACGAGGCTACACCTTCGGTTCG	CASSGLSTLRGYTF	1	5.3341320854199705E-5	42	TCRBV07-09	TCRBV07	TCRBV07-09				01,03			unresolved		TCRBD01,TCRBD02	TCRBD01-01,TCRBD02-01		TCRBJ01-02*01	TCRBJ01	TCRBJ01-02	01				5	0	0	10	16	8	39	-1	51	53	69	1	In	VDJ
AATGTGAACGCCTTGGAGCTGGACGACTCGGCCCTGTATCTCTGTGCCTTCCACCGGGACGGCTCCTACGAGCAGTACTTCGGGCCG	CAFHRDGSYEQYF	1	3.145770204222034E-5	39	TCRBV05-04*01	TCRBV05	TCRBV05-04	01						unresolved		TCRBD01,TCRBD02	TCRBD01-01,TCRBD02-01		TCRBJ02-07*01	TCRBJ02	TCRBJ02-07	01				10	7	0	7	2	0	42	48	55	60	62	1	In	VDJ
ATCCGGTCCACAAAGCTGGAGGACTCAGCCATGTACTTCTGTGCCAGCAAAGAGCGGTCTAGCAGCAATGAGCAGTTCTTCGGGCCA	CASKERSSSNEQFF	2	4.513496379970744E-5	42	TCRBV02-01*01	TCRBV02	TCRBV02-01	01				TCRBD02-01	TCRBD02	TCRBD02-01				01,02	TCRBJ02-01*01	TCRBJ02	TCRBJ02-01	01				7	9	4	7	2	6	39	49	58	63	65	2	In	VDJ
CACACCCTGCAGCCAGAAGACTCGGCCCTGTATCTCTGTGCCAGCAGCCAAGATGGGGGAGTAAACGGGGAGCTGTTTTTTGGAGAA	CASSQDGGVNGELFF	2	7.043789805105858E-5	45	TCRBV04-02*01	TCRBV04	TCRBV04-02	01						unresolved		TCRBD01,TCRBD02	TCRBD01-01,TCRBD02-01		TCRBJ02-02*01	TCRBJ02	TCRBJ02-02	01				0	1	6	1	6	7	36	53	54	59	65	2	In	VDJ
ACAGCAGGAGGACTCGGCCGTGTATCTCTGTGCCAGCTCATTCCAAGGATAGGGACTAGCGGATTAGAGACCCAGTACTTCGGGCCA		1	3.419315439371776E-5	53	TCRBV07-02*01	TCRBV07	TCRBV07-02	01				TCRBD02-01	TCRBD02	TCRBD02-01				01,02	TCRBJ02-05*01	TCRBJ02	TCRBJ02-05	01				8	14	0	5	3	4	28	37	51	62	65	1	Out	VDJ
TTGGAGCTGGGGGACTCGGCCCTTTATCTTTGCGCCAGCAGCTTTAGTCCAGGGGGCGGAGGGAACACTGAAGCTTTCTTTGGACAA	CASSFSPGGGGNTEAFF	1	2.256748189985372E-5	51	TCRBV05-01*01	TCRBV05	TCRBV05-01	01				TCRBD01-01*01	TCRBD01	TCRBD01-01	01				TCRBJ01-01*01	TCRBJ01	TCRBJ01-01	01				2	5	4	0	5	1	30	44	49	57	62	1	In	VDJ
AGTCTGCTGCCTCCTCCCAGACATCTGTATATTTCTGCGCCAGCAGTGAGTCGACCAGGCTGACCCTACGAGCAGTACTTCGGGCCG		3	1.9353325386844254E-4	46	TCRBV10-01	TCRBV10	TCRBV10-01				01,02	TCRBD01-01*01	TCRBD01	TCRBD01-01	01				TCRBJ02-07*01	TCRBJ02	TCRBJ02-07	01				0	3	4	4	5	2	35	52	55	59	64	3	Out	VDJ
GCGCACACAGCAGGAGGACTCGGCCGTGTATCTCTGTGCCAGCAGGAAAGTTAGGGTGAAACTAATGAAAAACTGTTTTTTGGCAGT		1	8.685061216004311E-5	47	TCRBV07-02*01	TCRBV07	TCRBV07-02	01						unresolved		TCRBD01,TCRBD02	TCRBD01-01,TCRBD02-01		TCRBJ01-04*01	TCRBJ01	TCRBJ01-04	01				6	7	5	3	3	1	34	45	52	56	59	1	Out	VDJ
CAGCGCACAGAGCAGGGGGACTCAGCCGTGTATCTCCGTGCCAGCAGCCCTATCCGGAGTCCTCCGGGCGAGCAGTACTTCGGGCCG	RASSPIRSPPGEQYF	1	3.761246983308954E-5	45	TCRBV07-03*02	TCRBV07	TCRBV07-03	02				TCRBD02-01	TCRBD02	TCRBD02-01				01,02	TCRBJ02-07*01	TCRBJ02	TCRBJ02-07	01				5	16	8	4	0	6	36	48	64	-1	68	1	In	VDJ
GAGTCGGCTGCTCCCTCCCAGACATCTGTGTACTTCTGTGCCAGCAGTCCAGGGAAATTCCCCAGAGAGACCCAGTACTTCGGGCCA	CASSPGKFPRETQYF	1	1.98320295483563E-5	45	TCRBV06-01*01	TCRBV06	TCRBV06-01	01				TCRBD01-01*01	TCRBD01	TCRBD01-01	01				TCRBJ02-05*01	TCRBJ02	TCRBJ02-05	01				5	1	4	3	11	4	36	48	49	54	65	1	In	VDJ
GCCTTGTTGCTGGGGGACTCGGCCCTCTATCTCTGTGCCAGCAGCTTGGCCGGGCTCATAGCCAAAAACATTCAGTACTTCGGCGCC	CASSLAGLIAKNIQYF	1	1.6412714108984525E-5	48	TCRBV05-06*01	TCRBV05	TCRBV05-06	01						unresolved		TCRBD01,TCRBD02	TCRBD01-01,TCRBD02-01		TCRBJ02-04*01	TCRBJ02	TCRBJ02-04	01				0	2	8	0	4	0	33	49	51	55	59	1	In	VDJ
GTGACCAGTGCCCATCCTGAAGACAGCAGCTTCTACATCTGCAGTATTCGGGGGTACGGTTCCTACAATGAGCAGTTCTTCGGGCCA	CSIRGYGSYNEQFF	2	2.4619071163476786E-5	42	TCRBV20	TCRBV20	unresolved			TCRBV20-01,TCRBV20-or09_02		TCRBD02-01*01	TCRBD02	TCRBD02-01	01				TCRBJ02-01*01	TCRBJ02	TCRBJ02-01	01				8	3	8	2	6	1	39	45	48	54	60	2	In	VDJ
ATTCAGCGCACAGAGCAGCGGGACTCAGCCATGTATCGCTGTGCCAGCAGCTTAGGGCAAAACACCGGGGAGCTGTTTTTTGGAGAA	CASSLGQNTGELFF	1	4.3767237623958734E-5	42	TCRBV07-07*01	TCRBV07	TCRBV07-07	01				TCRBD01-01*01	TCRBD01	TCRBD01-01	01				TCRBJ02-02*01	TCRBJ02	TCRBJ02-02	01				1	0	9	0	2	2	39	-1	55	58	60	1	In	VDJ
CGGTCCACAAAGCTGGAGGACTCAGCCATGTACTTCTGTGCCAGCAGCCTAGCGGGTATGGCCTACAATGAGCAGTTCTTCGGGCCA	CASSLAGMAYNEQFF	2	4.8554279239079216E-5	45	TCRBV02-01*01	TCRBV02	TCRBV02-01	01				TCRBD02-01	TCRBD02	TCRBD02-01				01,02	TCRBJ02-01*01	TCRBJ02	TCRBJ02-01	01				6	1	4	4	5	2	36	47	48	56	61	2	In	VDJ
GTGACCAGTGCCCATCCTGAAGACAGCAGCTTCTACATCTGCAGTGCTAGATTGACTAGCGGGATCTACGAGCAGTACTTCGGGCCG	CSARLTSGIYEQYF	1	9.574083230240972E-6	42	TCRBV20	TCRBV20	unresolved			TCRBV20-01,TCRBV20-or09_02		TCRBD02-01*02	TCRBD02	TCRBD02-01	02				TCRBJ02-07*01	TCRBJ02	TCRBJ02-07	01				2	2	2	3	1	3	39	51	53	64	65	1	In	VDJ
AGGGGGACTCGGCCATGTATCTCTGTGCCAGCAGTCGTGAACTTAGGACAGGGGGCTCCTTGGGCCAACGTCCTGACTTTCGGGGCC		1	6.428313026018939E-5	58	TCRBV07-09	TCRBV07	TCRBV07-09				01,03	TCRBD01-01*01	TCRBD01	TCRBD01-01	01				TCRBJ02-06*01	TCRBJ02	TCRBJ02-06	01				6	11	1	0	5	5	23	34	45	56	61	1	Out	VDJ
ATTCTGGAGTCCGCCAGCACCAACCAGACATCTATGTACCTCTGTGCCAGCAGTTTAGGACAGGACTACGAGCAGTACTTCGGGCCG	CASSLGQDYEQYF	1	5.94960886450689E-5	39	TCRBV28-01*01	TCRBV28	TCRBV28-01	01				TCRBD01-01*01	TCRBD01	TCRBD01-01	01				TCRBJ02-07*01	TCRBJ02	TCRBJ02-07	01				2	0	1	4	1	3	42	-1	57	64	65	1	In	VDJ
ATCCAGCCTGCAAAGCTTGAGGACTCGGCCGTGTATCTCTGTGCCAGCAGCTTAGAGGCTAGCAATCAGCCCCAGCATTTTGGTGAT	CASSLEASNQPQHF	1	5.402518394207406E-5	42	TCRBV11-02*02	TCRBV11	TCRBV11-02	02				TCRBD01-01*01	TCRBD01	TCRBD01-01	01				TCRBJ01-05*01	TCRBJ01	TCRBJ01-05	01				0	0	9	0	0	0	39	-1	56	-1	59	1	In	VDJ
CGGCTGCTCCCTCCCAGACATCTGTGTACTTCTGTGCCAGCAGTTAAGGTAGCGGGGGGGCCCTACAATGAGCAGTTCTTCGGGCCA		2	2.872224969072292E-5	49	TCRBV06-05*01	TCRBV06	TCRBV06-05	01				TCRBD02-01*01	TCRBD02	TCRBD02-01	01				TCRBJ02-01*01	TCRBJ02	TCRBJ02-01	01				3	3	5	0	1	2	32	46	49	60	61	2	Out	VDJ
CAGTGACCAGTGCCCATCCTGAAGACAGCAGCTTCTACATCTGCAGTGCTTCGGGCGGCGGGGAGATATGGCTACACCTTCGGTTCG		1	1.0257946318115329E-5	40	TCRBV20	TCRBV20	unresolved			TCRBV20-01,TCRBV20-or09_02		TCRBD02-01*01	TCRBD02	TCRBD02-01	01				TCRBJ01-02*01	TCRBJ01	TCRBJ01-02	01				5	7	7	3	3	5	41	50	57	63	66	1	Out	VDJ
GTGACCAGTGCCCATCCTGAAGACAGCAGCTTCTACATCTGCAGTGCCCGGGGACAGGGGGCAGAACAGCCCCAGCATTTTGGTGAT	CSARGQGAEQPQHF	1	1.299339866961275E-5	42	TCRBV20	TCRBV20	unresolved			TCRBV20-01,TCRBV20-or09_02		TCRBD01-01*01	TCRBD01	TCRBD01-01	01				TCRBJ01-05*01	TCRBJ01	TCRBJ01-05	01				6	3	0	0	4	7	39	47	50	62	66	1	In	VDJ
CCAGCGCACAGAGCAGGGGGACTCAGCCGCGTATCTCCGTGCCAGCAGCCCCGGAGTGGGGGCGGTCAGCCCCAGCATTTTGGTGAT		1	5.1973594678451E-5	44	TCRBV07-03*03	TCRBV07	TCRBV07-03	03				TCRBD01-01*01	TCRBD01	TCRBD01-01	01				TCRBJ01-05*01	TCRBJ01	TCRBJ01-05	01				5	8	6	0	2	6	37	49	57	63	65	1	Out	VDJ
CAGCGCACAGAGCAGGGGGACTCGGCCATGTATCTCTGTGCCAGCAGCTTAGGGTCTGGTGGGGCCAACGTCCTGACTTTCGGGGCC	CASSLGSGGANVLTF	1	6.428313026018939E-5	45	TCRBV07-09	TCRBV07	TCRBV07-09				01,03			unresolved		TCRBD01,TCRBD02	TCRBD01-01,TCRBD02-01		TCRBJ02-06*01	TCRBJ02	TCRBJ02-06	01				1	0	0	10	5	3	36	-1	52	54	59	1	In	VDJ
AGCTCTCTGGAGCTGGGGGACTCAGCTTTGTATTTCTGTGCCAGCAGCCCCCGTGCGGGGAACAATCAGCCCCAGCATTTTGGTGAT	CASSPRAGNNQPQHF	2	5.1973594678451E-5	45	TCRBV09-01	TCRBV09	TCRBV09-01				01,02	TCRBD02-01*01	TCRBD02	TCRBD02-01	01				TCRBJ01-05*01	TCRBJ01	TCRBJ01-05	01				4	6	7	3	2	3	36	48	54	60	62	2	In	VDJ
CTGGAGTCGGCTGCTCCCTCCCAGACATCTGTGTACTTCTGTGCCAGCAGTGTTCGACAGAACACCGGGGAGCTGTTTTTTGGAGAA	CASSVRQNTGELFF	3	1.4566283771723766E-4	42	TCRBV06-01*01	TCRBV06	TCRBV06-01	01				TCRBD01-01*01	TCRBD01	TCRBD01-01	01				TCRBJ02-02*01	TCRBJ02	TCRBJ02-02	01				4	3	2	6	0	1	39	52	55	-1	59	3	In	VDJ
CAGCCCTCAGAACCCAGGGACTCAGCTGTGTACTTCTGTGCCAGCAGTGCGGGACAGGCCTATAATCAGCCCCAGCATTTTGGTGAT	CASSAGQAYNQPQHF	3	2.1473300959254753E-4	45	TCRBV12	TCRBV12	unresolved			TCRBV12-03,TCRBV12-04		TCRBD01-01*01	TCRBD01	TCRBD01-01	01				TCRBJ01-05*01	TCRBJ01	TCRBJ01-05	01				5	2	0	4	5	4	36	48	50	58	63	3	In	VDJ
CTCTGAAGATCCAGCCTGCAGAGCAGGGGGACTCGGCCGTGTATGTCTGTGCAAGTCGAAACGAGGGGTGGCTACACCTTCGGTTCG		1	6.154767790869196E-5	34	TCRBV12-02*01	TCRBV12	TCRBV12-02	01						unresolved		TCRBD01,TCRBD02	TCRBD01-01,TCRBD02-01		TCRBJ01-02*01	TCRBJ01	TCRBJ01-02	01				6	5	5	2	0	7	47	58	63	-1	68	1	Out	VDJ
AAAGCTGGAGGACTCAGCCATGTACTTCTGTGCCAGCAGGGAAAAACGGCCCTGCAGGGGTAAACAGATACGCAGTATTTTGGCCCA		1	1.98320295483563E-5	53	TCRBV02-01*01	TCRBV02	TCRBV02-01	01				TCRBD01-01*01	TCRBD01	TCRBD01-01	01				TCRBJ02-03*01	TCRBJ02	TCRBJ02-03	01				2	11	4	2	3	3	28	43	54	60	63	1	Out	VDJ
ACAGTGACCAGTGCCCATCCTGAAGACAGCAGCTTCTACATCTGCAGTGCTCCCGGGGACAGGAAAAACATTCAGTACTTCGGCGCC	CSAPGDRKNIQYF	1	1.0941809405989684E-5	39	TCRBV20	TCRBV20	unresolved			TCRBV20-01,TCRBV20-or09_02		TCRBD01-01*01	TCRBD01	TCRBD01-01	01				TCRBJ02-04*01	TCRBJ02	TCRBJ02-04	01				5	4	0	4	0	4	42	51	55	-1	63	1	In	VDJ
CACACCCTGCAGCCAGAAGACTCGGCCCTGTATCTCTGTGCCAGCAGCCACCCGGGGACTAGCGCCAATGAGCAGTTCTTCGGGCCA	CASSHPGTSANEQFF	1	2.256748189985372E-5	45	TCRBV04-02*01	TCRBV04	TCRBV04-02	01				TCRBD02-01	TCRBD02	TCRBD02-01				01,02	TCRBJ02-01*01	TCRBJ02	TCRBJ02-01	01				3	4	0	6	1	6	36	50	54	64	65	1	In	VDJ
AGAGCAGGGGGACTCGGCCATGTATCTCTGTGCCAGCAGCTCTCGTCGGGACAGGGGGCAGTAAGGACTGAAGCTTTCTTTGGACAA		1	6.291540408444068E-5	53	TCRBV07-09	TCRBV07	TCRBV07-09				01,03	TCRBD01-01*01	TCRBD01	TCRBD01-01	01				TCRBJ01-01*01	TCRBJ01	TCRBJ01-01	01				4	6	0	0	7	5	28	41	47	59	66	1	Out	VDJ
AAGATCCAGCCCTCAGAACCCAGGGACTCAGCTGTGTACTTCTGTGCCAGCAGTGGGGGTAGGAGGACTGAAGCTTTCTTTGGACAA	CASSGGRRTEAFF	1	4.1715648360335665E-5	39	TCRBV12	TCRBV12	unresolved			TCRBV12-03,TCRBV12-04				unresolved		TCRBD01,TCRBD02	TCRBD01-01,TCRBD02-01		TCRBJ01-01*01	TCRBJ01	TCRBJ01-01	01				5	0	6	1	7	5	42	-1	54	59	66	1	In	VDJ
ACGATCCAGCGCACACAGCAGGAGGACTCGGCCGTGTATCTCTGTGCCAGCAGCCTCGCGGCCACAGATACGCAGTATTTTGGCCCA	CASSLAATDTQYF	1	4.8554279239079216E-5	39	TCRBV07-02*01	TCRBV07	TCRBV07-02	01				TCRBD02-01	TCRBD02	TCRBD02-01				01,02	TCRBJ02-03*01	TCRBJ02	TCRBJ02-03	01				5	3	7	5	1	2	42	54	57	61	62	1	In	VDJ
AAGATCCAGCCTGCAAAGCTTGAGGACTCGGCCGTGTATCTCTGTGCCAGCAGTAACAGGGCAGGCACTGAAGCTTTCTTTGGACAA	CASSNRAGTEAFF	1	5.0605868502702286E-5	39	TCRBV11-02*02	TCRBV11	TCRBV11-02	02				TCRBD01-01*01	TCRBD01	TCRBD01-01	01				TCRBJ01-01*01	TCRBJ01	TCRBJ01-01	01				6	2	3	3	4	4	42	53	55	61	65	1	In	VDJ
GTGAGCACCTTGGAGCTGGGGGACTCGGCCCTTTATCTTTGCGCCAGCAGCTTTGGGGACGGGAACACTGAAGCTTTCTTTGGACAA	CASSFGDGNTEAFF	4	1.969525693078143E-4	42	TCRBV05-01*01	TCRBV05	TCRBV05-01	01						unresolved		TCRBD01,TCRBD02	TCRBD01-01,TCRBD02-01		TCRBJ01-01*01	TCRBJ01	TCRBJ01-01	01				2	2	0	7	2	1	39	53	55	60	62	4	In	VDJ
CTGGAGTCCGCCAGCACCAACCAGACATCTATGTACCTCTGTGCCAGCAGTCGAGGATCTAGGCCTGAAAAACTGTTTTTTGGCAGT	CASSRGSRPEKLFF	2	1.388242068384941E-4	42	TCRBV28-01*01	TCRBV28	TCRBV28-01	01				TCRBD02-01	TCRBD02	TCRBD02-01				01,02	TCRBJ01-04*01	TCRBJ01	TCRBJ01-04	01				5	7	4	8	3	7	39	51	58	62	65	2	In	VDJ
CGCACACAGCAGGAGGACTCCGCCGTGTATCTCTGTGCCAGCAGCTTAGCGAGGCAGGCCCTCAATCAGCCCCAGCATTTTGGTGAT	CASSLARQALNQPQHF	1	5.128973159057664E-5	48	TCRBV07-08*01	TCRBV07	TCRBV07-08	01						unresolved		TCRBD01,TCRBD02	TCRBD01-01,TCRBD02-01		TCRBJ01-05*01	TCRBJ01	TCRBJ01-05	01				0	4	4	4	4	3	33	50	54	58	62	1	In	VDJ
CGCCTTGGAGCTGGACGACTCGGCCCTGTATCTCTGTGCCAGCAGCTTGATGCCCCCCCAGGGGGTCGGAAAGCTTTCTTTGGACAA		1	4.1031785272461315E-5	47	TCRBV05-04*01	TCRBV05	TCRBV05-04	01				TCRBD01-01*01	TCRBD01	TCRBD01-01	01				TCRBJ01-01*01	TCRBJ01	TCRBJ01-01	01				1	9	4	1	5	9	34	49	58	65	70	1	Out	VDJ
GACATCGGCCCAAAAGAACCCGACAGCTTTCTATCTCTGTGCCAGTATTACGGGACAGGGTAAGGAAACACCATATATTTTGGAGAG		3	1.757528135837093E-4	44	TCRBV19-01	TCRBV19	TCRBV19-01				01,02	TCRBD01-01*01	TCRBD01	TCRBD01-01	01				TCRBJ01-03*01	TCRBJ01	TCRBJ01-03	01				7	4	0	3	3	4	37	47	51	60	63	3	Out	VDJ
CTGTCGGCTGCTCCCTCCCAGACATCTGTGTACTTCTGTGCCAGCAAAAAAAGGGTGGCAGGGTGGGATCCCCAGTACTTCGGGCCA	CASKKRVAGWDPQYF	1	1.299339866961275E-5	45	TCRBV06-05*01	TCRBV06	TCRBV06-05	01				TCRBD01-01*01	TCRBD01	TCRBD01-01	01				TCRBJ02-05*01	TCRBJ02	TCRBJ02-05	01				7	12	4	3	7	9	36	46	58	63	70	1	In	VDJ
CCCTGGAGCTTGGTGACTCTGCTGTGTATTTCTGTGCCAGCAGCCGACCAATCGGGCGGTCTTCAAGAGACCCAGTACTTCGGGCCA		1	1.2309535581738393E-5	49	TCRBV03	TCRBV03	unresolved			TCRBV03-01,TCRBV03-02				unresolved		TCRBD01,TCRBD02	TCRBD01-01,TCRBD02-01		TCRBJ02-05*01	TCRBJ02	TCRBJ02-05	01				4	8	8	0	6	2	32	45	53	57	63	1	Out	VDJ
ACTGTGACATCGGCCCAAAAGAACCCGACAGCTTTCTATCTCTGTGCCAGCTACAGGGGGCGGGGCACTGAAGCTTTCTTTGGACAA	CASYRGRGTEAFF	2	1.6481100417771962E-4	39	TCRBV19-01	TCRBV19	TCRBV19-01				01,02	TCRBD01-01*01	TCRBD01	TCRBD01-01	01				TCRBJ01-01*01	TCRBJ01	TCRBJ01-01	01				9	2	3	0	4	4	42	50	52	61	65	2	In	VDJ
GAAGATCCAGCCCTCAGAACCCAGGGACTCAGCTGTGTACTTCTGTGCCAGCAGCCTTCCACGGGGTTGGGCGCTTTCTTTGGACAA		1	4.1715648360335665E-5	38	TCRBV12	TCRBV12	unresolved			TCRBV12-03,TCRBV12-04		TCRBD02-01*01	TCRBD02	TCRBD02-01	01				TCRBJ01-01*01	TCRBJ01	TCRBJ01-01	01				6	7	8	3	6	11	43	54	61	66	72	1	Out	VDJ
ATCCAGCGCACACAGCAGGAGGACTCGGCCGTGTATCTCTGTGCCAGCAGCCCCTTGGGGGGGAGCACTGAAGCTTTCTTTGGACAA	CASSPLGGSTEAFF	2	1.2104376655376087E-4	42	TCRBV07-02*01	TCRBV07	TCRBV07-02	01				TCRBD02-01*01	TCRBD02	TCRBD02-01	01				TCRBJ01-01*01	TCRBJ01	TCRBJ01-01	01				5	5	9	0	2	4	39	51	56	63	65	2	In	VDJ
GTGAGCAACATGAGCCCTGAAGACAGCAGCATATATCTCTGCAGCGCCGGTAGGCTAGCGGTATACAATGAGCAGTTCTTCGGGCCA	CSAGRLAVYNEQFF	1	5.470904702994842E-6	42	TCRBV29-01*01	TCRBV29	TCRBV29-01	01				TCRBD02-01	TCRBD02	TCRBD02-01				01,02	TCRBJ02-01*01	TCRBJ02	TCRBJ02-01	01				7	8	4	5	2	4	39	46	54	61	63	1	In	VDJ
GCGTCTGCTGTACCCTCTCAGACATCTGTGTACTTCTGTGCCAGCAGTGAAAGCGGGGGCAGCACAGATACGCAGTATTTTGGCCCA	CASSESGGSTDTQYF	1	5.744449938144584E-5	45	TCRBV06-04	TCRBV06	TCRBV06-04				01,02	TCRBD02-01*01	TCRBD02	TCRBD02-01	01				TCRBJ02-03*01	TCRBJ02	TCRBJ02-03	01				3	1	6	2	1	0	36	50	51	59	60	1	In	VDJ
ACCTTGGAGCTGGGGGACTCGGCCCTTTATCTTTGCGCCAGCAGCGTCGGGACTAGCGGGATTTATGAGACCCAGTACTTCGGGCCA	CASSVGTSGIYETQYF	1	1.5044987933235814E-5	48	TCRBV05-01*01	TCRBV05	TCRBV05-01	01				TCRBD02-01*02	TCRBD02	TCRBD02-01	02				TCRBJ02-05*01	TCRBJ02	TCRBJ02-05	01				4	3	0	3	5	5	33	45	48	61	66	1	In	VDJ
ACCAGTGCCCATCCTGAAGACAGCAGCTTCTACATCTGCAGTGCAAGCCGTTCGGGGGCAACTAATGAAAAACTGTTTTTTGGCAGT	CSASRSGATNEKLFF	1	2.1883618811979367E-5	45	TCRBV20	TCRBV20	unresolved			TCRBV20-01,TCRBV20-or09_02		TCRBD02-01*01	TCRBD02	TCRBD02-01	01				TCRBJ01-04*01	TCRBJ01	TCRBJ01-04	01				6	8	8	2	0	0	36	44	52	-1	58	1	In	VDJ
CAACATGAGCCCTGAAGACAGCAGCATATATCTCTGCAGCGTTGAAGATTGGTCAGGGGGGTCCAAGAGACCCAGTACTTCGGGCCA		1	2.735452351497421E-6	47	TCRBV29-01*01	TCRBV29	TCRBV29-01	01				TCRBD01-01*01	TCRBD01	TCRBD01-01	01				TCRBJ02-05*01	TCRBJ02	TCRBJ02-05	01				0	5	4	1	2	1	34	48	53	60	62	1	Out	VDJ
TCTCTGGAGCTGGGGGACTCAGCTTTGTATTTCTGTGCCAGCAGCGTAAGCTGGGACATCTTCACCACTGAAGCTTTCTTTGGACAA	CASSVSWDIFTTEAFF	1	2.119975572410501E-5	48	TCRBV09-01	TCRBV09	TCRBV09-01				01,02	TCRBD01-01*01	TCRBD01	TCRBD01-01	01				TCRBJ01-01*01	TCRBJ01	TCRBJ01-01	01				1	4	0	6	7	4	33	48	52	58	65	1	In	VDJ
ACTCTGGAGTCCGCTACCAGCTCCCAGACATCTGTGTACTTCTGTGCCACCTCCCCCTTTAGTTCCTACGAGCAGTACTTCGGGCCG	CATSPFSSYEQYF	1	7.864425510555085E-5	39	TCRBV10-03*01	TCRBV10	TCRBV10-03	01				TCRBD02-01	TCRBD02	TCRBD02-01				01,02	TCRBJ02-07*01	TCRBJ02	TCRBJ02-07	01				10	10	5	8	1	1	42	49	59	62	63	1	In	VDJ
GAGCTTGGTGACTCTGCTGTGTATTTCTGTGCCAGCAGCTGGGCACGGCCGGGGGGAAAGGCCAAAAACATTCAGTACTTCGGCGCC	CASSWARPGGKAKNIQYF	1	1.572885102111017E-5	54	TCRBV03	TCRBV03	unresolved			TCRBV03-01,TCRBV03-02		TCRBD02-01*01	TCRBD02	TCRBD02-01	01				TCRBJ02-04*01	TCRBJ02	TCRBJ02-04	01				5	10	8	1	4	1	27	39	49	56	60	1	In	VDJ
CTGGAGTCCGCTACCAGCTCCCAGACATCTGTGTACTTCTGTGCCATCAGCGCAAGGGACAGGAACACTGAAGCTTTCTTTGGACAA	CAISARDRNTEAFF	1	1.053149155326507E-4	42	TCRBV10-03*01	TCRBV10	TCRBV10-03	01				TCRBD01-01*01	TCRBD01	TCRBD01-01	01				TCRBJ01-01*01	TCRBJ01	TCRBJ01-01	01				6	5	0	5	0	1	39	50	55	-1	62	1	In	VDJ
CACCTACACACCCTGCAGCCAGAAGACTCGGCCCTGTATCTCTGTGCCAGCAGCCAAGGCATGAACACTGAAGCTTTCTTTGGACAA	CASSQGMNTEAFF	1	1.7780440284733235E-5	39	TCRBV04-02*01	TCRBV04	TCRBV04-02	01						unresolved		TCRBD01,TCRBD02	TCRBD01-01,TCRBD02-01		TCRBJ01-01*01	TCRBJ01	TCRBJ01-01	01				1	1	4	6	0	0	42	58	59	-1	61	1	In	VDJ
ATCCAGCCCTCAGAACCCAGGGACTCAGCTGTGTACTTCTGTGCCAGCAAGGTTGCGCTCGGGAGTGAAAAACTGTTTTTTGGCAGT	CASKVALGSEKLFF	1	7.248948731468165E-5	42	TCRBV12	TCRBV12	unresolved			TCRBV12-03,TCRBV12-04		TCRBD02-01*02	TCRBD02	TCRBD02-01	02				TCRBJ01-04*01	TCRBJ01	TCRBJ01-04	01				7	10	8	2	0	7	39	49	59	-1	65	1	In	VDJ
ATCCGGTCCACAAAGCTGGAGGACTCAGCCATGTACTTCTGTGCCAGCAGTGAAACGCCCCCCCCAGATACGCAGTATTTTGGCCCA	CASSETPPPDTQYF	2	8.821833833579183E-5	42	TCRBV02-01*01	TCRBV02	TCRBV02-01	01						unresolved		TCRBD01,TCRBD02	TCRBD01-01,TCRBD02-01		TCRBJ02-03*01	TCRBJ02	TCRBJ02-03	01				2	0	3	7	8	4	39	-1	54	56	64	2	In	VDJ
ATCCAGCCCTCAGAACCCAGGGACTCAGCTGTGTACTTCTGTGCCAGCGCCGGACAGTCGGCGAACTATGGCTACACCTTCGGTTCG	CASAGQSANYGYTF	1	3.4877017481592113E-5	42	TCRBV12	TCRBV12	unresolved			TCRBV12-03,TCRBV12-04		TCRBD01-01*01	TCRBD01	TCRBD01-01	01				TCRBJ01-02*01	TCRBJ01	TCRBJ01-02	01				8	3	1	5	6	2	39	48	51	57	63	1	In	VDJ
GTGACCAGTGCCCATCCTGAAGACAGCAGCTTCTACATCTGCAGTGCCCGACAAGGGGGTAGGAATGAAAAACTGTTTTTTGGCAGT	CSARQGGRNEKLFF	1	2.1883618811979367E-5	42	TCRBV20	TCRBV20	unresolved			TCRBV20-01,TCRBV20-or09_02		TCRBD01-01*01	TCRBD01	TCRBD01-01	01				TCRBJ01-04*01	TCRBJ01	TCRBJ01-04	01				6	6	5	1	4	5	39	47	53	59	63	1	In	VDJ
TCTCTGGAACTGGGGGACTCAGCTTTGTATTTCTGTGCCAGCAGTCAGGGGCTAGCGGGAAATTCGGGAGAGCAGTACTTCGGGCCG	CASSQGLAGNSGEQYF	1	1.572885102111017E-5	48	TCRBV09-01	TCRBV09	TCRBV09-01				01,02	TCRBD02-01*02	TCRBD02	TCRBD02-01	02				TCRBJ02-07*01	TCRBJ02	TCRBJ02-07	01				5	7	4	3	9	7	33	44	51	60	69	1	In	VDJ
ACAGTGACCAGTGCCCATCCTGAAGACAGCAGCTTCTACATCTGCAGTGCTGTTTTGGGGAATCGAAACACCATATATTTTGGAGAG	CSAVLGNRNTIYF	2	1.0873423097202248E-4	39	TCRBV20	TCRBV20	unresolved			TCRBV20-01,TCRBV20-or09_02				unresolved		TCRBD01,TCRBD02	TCRBD01-01,TCRBD02-01		TCRBJ01-03*01	TCRBJ01	TCRBJ01-03	01				5	6	0	8	3	5	42	51	57	61	64	2	In	VDJ
TCTGCCATCCCCAACCAGACAGCTCTTTACTTCTGTGCCACCAGTGATCCTCCCGGGACTAGCAACAATGAGCAGTTCTTCGGGCCA	CATSDPPGTSNNEQFF	1	1.1625672493864038E-5	48	TCRBV24	TCRBV24	unresolved			TCRBV24-01,TCRBV24-or09_02		TCRBD02-01	TCRBD02	TCRBD02-01				01,02	TCRBJ02-01*01	TCRBJ02	TCRBJ02-01	01				3	6	0	7	1	5	33	48	54	63	64	1	In	VDJ
GAAGACAGCAGCTTCTACATCTGCAGTGCCAGACGATACACAACCGATAGACCAGAGAGGGGACCGGGGGAGCTGTTTTTTGGAGAA	CSARRYTTDRPERGPGELFF	1	1.299339866961275E-5	60	TCRBV20	TCRBV20	unresolved			TCRBV20-01,TCRBV20-or09_02				unresolved		TCRBD01,TCRBD02	TCRBD01-01,TCRBD02-01		TCRBJ02-02*01	TCRBJ02	TCRBJ02-02	01				2	26	0	7	2	8	21	33	59	64	66	1	In	VDJ
TCCAGCGCACACAGCAGGAGGACTCCGCCGTGTATCTCTGTGCCAGCAGCACCCGACAGTACTAACTATGGCTACACCTTCGGTTCG		1	4.034792218458696E-5	43	TCRBV07-08*01	TCRBV07	TCRBV07-08	01				TCRBD01-01*01	TCRBD01	TCRBD01-01	01				TCRBJ01-02*01	TCRBJ01	TCRBJ01-02	01				5	4	2	5	2	0	38	50	54	59	61	1	Out	VDJ
CTGGAGTCCGCCAGCACCAACCAGACATCTATGTACCTCTGTGCCAGCAGGGTTACAGGGGGTTGGACTGAAGCTTTCTTTGGACAA	CASRVTGGWTEAFF	1	7.93281181934252E-5	42	TCRBV28-01*01	TCRBV28	TCRBV28-01	01				TCRBD01-01*01	TCRBD01	TCRBD01-01	01				TCRBJ01-01*01	TCRBJ01	TCRBJ01-01	01				6	4	3	1	4	5	39	50	54	62	66	1	In	VDJ
GAGTCCGCCAGCACCAACCAGACATCTATGTACCTCTGTGCCAGCAGCCCCGGGGGGGCTAACAATCAGCCCCAGCATTTTGGTGAT	CASSPGGANNQPQHF	1	8.479902289642004E-5	45	TCRBV28-01*01	TCRBV28	TCRBV28-01	01				TCRBD02-01*01	TCRBD02	TCRBD02-01	01				TCRBJ01-05*01	TCRBJ01	TCRBJ01-05	01				6	3	8	0	4	3	36	47	50	58	62	1	In	VDJ
CTGCTCCCTCTCAGACTTCTGTTTACTTCTGTGCCAGCAGTTACTCGTCGGGACAGGGTATTCAATCAGCCCCAGCATTTTGGTGAT		1	4.3767237623958734E-5	52	TCRBV06-07*01	TCRBV06	TCRBV06-07	01				TCRBD01-01*01	TCRBD01	TCRBD01-01	01				TCRBJ01-05*01	TCRBJ01	TCRBJ01-05	01				0	3	0	3	4	3	29	46	49	58	62	1	Out	VDJ
CCAGCGCACAGAGCAGGGGGACTCGGCCATGTATCTCTGTGCCAGCAGCCCTAAGGGACCCCTCTACAGCCCCAGCATTTTGGTGAT		1	6.701858261168681E-5	44	TCRBV07-09	TCRBV07	TCRBV07-09				01,03			unresolved		TCRBD01,TCRBD02	TCRBD01-01,TCRBD02-01		TCRBJ01-05*01	TCRBJ01	TCRBJ01-05	01				5	5	0	7	7	7	37	49	54	59	66	1	Out	VDJ
CAGCCTGCAAAGCTTGAGGACTCGGCCGTGTATCTCTGTGCCAGCAGCTTAGACCCAGCGGGAGGGCTCGAGCAGTACTTCGGGCCG	CASSLDPAGGLEQYF	1	3.829633292096389E-5	45	TCRBV11-02*02	TCRBV11	TCRBV11-02	02				TCRBD02-01*02	TCRBD02	TCRBD02-01	02				TCRBJ02-07*01	TCRBJ02	TCRBJ02-07	01				0	3	6	0	2	6	36	53	56	66	68	1	In	VDJ
CCTGTCCTCAGAACCGGGAGACACGGCACTGTATCTCTGCGCCAGCAGTCGCGGCCGACAGGGGGAAACACCATATATTTTGGAGAG		2	1.1078582023564555E-4	44	TCRBV23-01*01	TCRBV23	TCRBV23-01	01				TCRBD01-01*01	TCRBD01	TCRBD01-01	01				TCRBJ01-03*01	TCRBJ01	TCRBJ01-03	01				4	6	2	3	0	4	37	50	56	-1	63	2	Out	VDJ
CTGGAGTCGCCCAGCCCCAACCAGACCTCTCTGTACTTCTGTGCCAGCAGAGGAGCAGGGGGCAAGCATGAGCAGTTCTTCGGGCCA	CASRGAGGKHEQFF	1	2.119975572410501E-5	42	TCRBV27-01*01	TCRBV27	TCRBV27-01	01				TCRBD01-01*01	TCRBD01	TCRBD01-01	01				TCRBJ02-01*01	TCRBJ02	TCRBJ02-01	01				6	5	4	0	4	8	39	50	55	63	67	1	In	VDJ
GACTCAGCTGTGTACTTCTGTGCCAGCAGTTTATTTGGAGAGGGCAGGGGCCTTCCCTCTGGGGCCAAAGTCCTGACTTTCGGGGCC	CASSLFGEGRGLPSGAKVLTF	1	4.239951144821002E-5	63	TCRBV12	TCRBV12	unresolved			TCRBV12-03,TCRBV12-04		TCRBD01-01*01	TCRBD01	TCRBD01-01	01				TCRBJ02-06*01	TCRBJ02	TCRBJ02-06	01				2	11	4	2	19	13	18	33	44	50	69	1	In	VDJ
CAGCGCACACAGCAGGAGGACTCCGCCGTGTATCTCTGTGCCAGCAGCGCCACCAATTACAGGGCAGATACGCAGTATTTTGGCCCA	CASSATNYRADTQYF	2	9.710855847815843E-5	45	TCRBV07-08*01	TCRBV07	TCRBV07-08	01				TCRBD01-01*01	TCRBD01	TCRBD01-01	01				TCRBJ02-03*01	TCRBJ02	TCRBJ02-03	01				5	10	3	3	0	4	36	48	58	-1	64	2	In	VDJ
CTGACAGTGACCAGTGCCCATCCTGAAGACAGCAGCTTCTACATCTGCAGTGCTAGTGACCATTCGGAGACCCAGTACTTCGGGCCA	CSASDHSETQYF	1	8.206357054492263E-6	36	TCRBV20	TCRBV20	unresolved			TCRBV20-01,TCRBV20-or09_02				unresolved		TCRBD01,TCRBD02	TCRBD01-01,TCRBD02-01		TCRBJ02-05*01	TCRBJ02	TCRBJ02-05	01				3	1	2	7	6	5	45	56	57	60	66	1	In	VDJ
GCCCAAAAGAACCCGACAGCTTTCTATCTCTGTGGCGAAGAGGAAAGACACGACTCGAATAGCAATCAGCCCCAGCATTTTGGTGAT	CGEEERHDSNSNQPQHF	1	8.274743363279697E-5	51	TCRBV19-01	TCRBV19	TCRBV19-01				01,02			unresolved		TCRBD01,TCRBD02	TCRBD01-01,TCRBD02-01		TCRBJ01-05*01	TCRBJ01	TCRBJ01-05	01				13	12	2	6	9	0	30	34	46	50	59	1	In	VDJ
CTGGAGTTGGCTGCTCCCTCCCAGACATCTGTGTACTTCTGTGCCAGCAGAAACACCGGGGCGGGAAACACCATATATTTTGGAGAG	CASRNTGAGNTIYF	2	1.128374094992686E-4	42	TCRBV06-06	TCRBV06	TCRBV06-06				01,02			unresolved		TCRBD01,TCRBD02	TCRBD01-01,TCRBD02-01		TCRBJ01-03*01	TCRBJ01	TCRBJ01-03	01				6	7	7	0	1	4	39	50	57	62	63	2	In	VDJ
ACATCGGCCCAAAAGAACCCGACAGCTTTCTATCTCTGTGCCACCCGGCAGCAAGATAATAGCAATCAGCCCCAGCATTTTGGTGAT	CATRQQDNSNQPQHF	1	8.274743363279697E-5	45	TCRBV19-01	TCRBV19	TCRBV19-01				01,02			unresolved		TCRBD01,TCRBD02	TCRBD01-01,TCRBD02-01		TCRBJ01-05*01	TCRBJ01	TCRBJ01-05	01				10	5	4	5	8	0	36	43	48	51	59	1	In	VDJ
AAGCTCCTTCTCAGTGACTCTGGCTTCTATCTCTGTGCCTGGAGTTGGAGGGGGCGGGGCTCCTACAATGAGCAGTTCTTCGGGCCA	CAWSWRGRGSYNEQFF	1	6.154767790869197E-6	48	TCRBV30-01*01	TCRBV30	TCRBV30-01	01				TCRBD01-01*01	TCRBD01	TCRBD01-01	01				TCRBJ02-01*01	TCRBJ02	TCRBJ02-01	01				2	3	5	0	4	0	33	45	48	55	59	1	In	VDJ
TGAAGACAGCAGCTTCTACATCTGCAGTGCTAGAGATAGCAGCAGGGCCATCAATCGGTGTTAGACTATGGCTACACCTTCGGTTCG		1	1.0257946318115329E-5	59	TCRBV20	TCRBV20	unresolved			TCRBV20-01,TCRBV20-or09_02		TCRBD01-01*01	TCRBD01	TCRBD01-01	01				TCRBJ01-02*01	TCRBJ01	TCRBJ01-02	01				0	6	4	3	17	3	22	36	42	47	64	1	Out	VDJ
ACATCGGCCCAAAAGAACCCGACAGCTTTCTATCTCTGTGCCAGTAGTATTTCCGATGGGGGCCCCTATGGCTACACCTTCGGTTCG	CASSISDGGPYGYTF	1	6.496699334806375E-5	45	TCRBV19-01	TCRBV19	TCRBV19-01				01,02	TCRBD01-01*01	TCRBD01	TCRBD01-01	01				TCRBJ01-02*01	TCRBJ01	TCRBJ01-02	01				3	7	6	0	2	4	36	50	57	63	65	1	In	VDJ
TCTGCTGCCTCCTCCCAGACATCTGTATATTTCTGCGCCAGCAGCGACCCGACGGGGGCGACTCCCTACGAGCAGTACTTCGGGCCG	CASSDPTGATPYEQYF	1	6.633471952381246E-5	48	TCRBV10-01	TCRBV10	TCRBV10-01				01,02			unresolved		TCRBD01,TCRBD02	TCRBD01-01,TCRBD02-01		TCRBJ02-07*01	TCRBJ02	TCRBJ02-07	01				6	9	6	0	5	2	33	44	53	59	64	1	In	VDJ
GAGTCCGCCAGCACCAACCAGACATCTATGTACCTCTGTGCCAGCAGAACCCCAGCAGGGGTCGGGCAGCCCCAGCATTTTGGTGAT	CASRTPAGVGQPQHF	1	8.479902289642004E-5	45	TCRBV28-01*01	TCRBV28	TCRBV28-01	01				TCRBD01-01*01	TCRBD01	TCRBD01-01	01				TCRBJ01-05*01	TCRBJ01	TCRBJ01-05	01				6	8	4	2	5	7	36	47	55	61	66	1	In	VDJ
CTGACAGTGACCAGTGCCCATCCTGAAGACAGCAGCTTCTACATCTGCAGTGCTAGGCGGGACCGTAATGAGCAGTTCTTCGGGCCA	CSARRDRNEQFF	1	1.572885102111017E-5	36	TCRBV20	TCRBV20	unresolved			TCRBV20-01,TCRBV20-or09_02		TCRBD02-01*02	TCRBD02	TCRBD02-01	02				TCRBJ02-01*01	TCRBJ02	TCRBJ02-01	01				3	0	7	3	4	7	45	-1	56	62	66	1	In	VDJ
GCGTCTGCTGTACCCTCTCAGACATCTGTGTACTTCTGTGCCAGCAGCGCTGGGGCGGGGGCCGCAGATACGCAGTATTTTGGCCCA	CASSAGAGAADTQYF	1	5.744449938144584E-5	45	TCRBV06-04	TCRBV06	TCRBV06-04				01,02	TCRBD02-01*01	TCRBD02	TCRBD02-01	01				TCRBJ02-03*01	TCRBJ02	TCRBJ02-03	01				6	7	7	2	3	4	36	47	54	61	64	1	In	VDJ
GAGTCGGCTGCTCCCTCCCAGACATCTGTGTACTTCTGTGCCAGCAGCGCGATGACAGGGGGCAGGGACACCATATATTTTGGAGAG	CASSAMTGGRDTIYF	2	1.483982900687351E-4	45	TCRBV06-01*01	TCRBV06	TCRBV06-01	01				TCRBD01-01*01	TCRBD01	TCRBD01-01	01				TCRBJ01-03*01	TCRBJ01	TCRBJ01-03	01				6	6	2	0	4	8	36	47	53	63	67	2	In	VDJ
CAGCCCTCAGAACCCAGGGACTCAGCTGTGTACTTCTGTGCCAGCAGTTTTTTACTGACAGGGAGAGGGGGCTACACCTTCGGTTCG	CASSFLLTGRGGYTF	1	3.4877017481592113E-5	45	TCRBV12	TCRBV12	unresolved			TCRBV12-03,TCRBV12-04		TCRBD01-01*01	TCRBD01	TCRBD01-01	01				TCRBJ01-02*01	TCRBJ01	TCRBJ01-02	01				3	6	2	3	6	8	36	50	56	63	69	1	In	VDJ
CTGGAGTTGGCTGCTCCCTCCCAGACATCTGTGTACTTCTGTGCCAGCAGTTCCCAGCGGCCCCAAGAGACCCAGTACTTCGGGCCA	CASSSQRPQETQYF	1	3.419315439371776E-5	42	TCRBV06-06	TCRBV06	TCRBV06-06				01,02	TCRBD02-01	TCRBD02	TCRBD02-01				01,02	TCRBJ02-05*01	TCRBJ02	TCRBJ02-05	01				4	3	6	5	2	1	39	52	55	60	62	1	In	VDJ
CTGTCGGCTGCTCCCTCCCAGACATCTGTGTACTTCTGTGCCAGCAGTTTCCGACAGTCAACTAATGAAAAACTGTTTTTTGGCAGT	CASSFRQSTNEKLFF	1	3.350929130584341E-5	45	TCRBV06-05*01	TCRBV06	TCRBV06-05	01				TCRBD01-01*01	TCRBD01	TCRBD01-01	01				TCRBJ01-04*01	TCRBJ01	TCRBJ01-04	01				4	3	2	5	1	0	36	49	52	57	58	1	In	VDJ
CTGACAGTGACCAGTGCCCATCCTGAAGACAGCAGCTTCTACATCTGCAGTGCTAGAGGGCCTTCCTACGAGCAGTACTTCGGGCCG	CSARGPSYEQYF	1	9.574083230240972E-6	36	TCRBV20	TCRBV20	unresolved			TCRBV20-01,TCRBV20-or09_02		TCRBD01-01*01	TCRBD01	TCRBD01-01	01				TCRBJ02-07*01	TCRBJ02	TCRBJ02-07	01				1	0	9	0	2	1	45	-1	58	61	63	1	In	VDJ
AAGATCCAGCCCTCAGAACCCAGGGACTCAGCTGTGTACTTCTGTGCCAGCAGAACTAGCGGAGGCAATGAGCAGTTCTTCGGGCCA	CASRTSGGNEQFF	1	5.265745776632535E-5	39	TCRBV12	TCRBV12	unresolved			TCRBV12-03,TCRBV12-04		TCRBD02-01	TCRBD02	TCRBD02-01				01,02	TCRBJ02-01*01	TCRBJ02	TCRBJ02-01	01				6	1	3	5	3	6	42	53	54	62	65	1	In	VDJ
CTTCACATCAATTCCCTGGAGCTTGGTGACTCTGCTGTGTATTTCTGTGCCAGCAGCCGTAATACCAATGAGCAGTTCTTCGGGCCA	CASSRNTNEQFF	1	2.256748189985372E-5	36	TCRBV03	TCRBV03	unresolved			TCRBV03-01,TCRBV03-02				unresolved		TCRBD01,TCRBD02	TCRBD01-01,TCRBD02-01		TCRBJ02-01*01	TCRBJ02	TCRBJ02-01	01				4	5	3	7	0	6	45	58	63	-1	65	1	In	VDJ
CTCAAGATCCAGCCTGCAGAGCTTGGGGACTCGGCCGTGTATCTCTGTGCCAGCAGCCGCCAAGGGGTTGGCTACACCTTCGGTTCG	CASSRQGVGYTF	1	4.308337453608438E-5	36	TCRBV11-03*01	TCRBV11	TCRBV11-03	01				TCRBD01-01*01	TCRBD01	TCRBD01-01	01				TCRBJ01-02*01	TCRBJ01	TCRBJ01-02	01				5	5	5	2	1	7	45	57	62	67	68	1	In	VDJ
ACATCGGCCCAAAAGAACCCGACAGCTTTCTATCTCTGTGCCAGTAGTCCGGGTCGTCGCCCCCGGGAGACCCAGTACTTCGGGCCA	CASSPGRRPRETQYF	2	8.206357054492263E-5	45	TCRBV19-01	TCRBV19	TCRBV19-01				01,02	TCRBD02-01	TCRBD02	TCRBD02-01				01,02	TCRBJ02-05*01	TCRBJ02	TCRBJ02-05	01				5	1	8	4	13	5	36	48	49	53	66	2	In	VDJ
ACATCGGCCCAAAAGAACCCGACAGCTTTCTATCTCTGTGCCAGTAGTATCACGGCAGCAGCGAACACTGAAGCTTTCTTTGGACAA	CASSITAAANTEAFF	1	7.796039201767649E-5	45	TCRBV19-01	TCRBV19	TCRBV19-01				01,02			unresolved		TCRBD01,TCRBD02	TCRBD01-01,TCRBD02-01		TCRBJ01-01*01	TCRBJ01	TCRBJ01-01	01				3	5	4	5	4	1	36	50	55	58	62	1	In	VDJ
ACTCTGACAGTGACCAGTGCCCATCCTGAAGACAGCAGCTTCTACATCTGCAGTGCTAGTACGGGAGAGACCCAGTACTTCGGGCCA	CSASTGETQYF	2	4.718655306333051E-5	33	TCRBV20-01*01	TCRBV20	TCRBV20-01	01				TCRBD02-01	TCRBD02	TCRBD02-01				01,02	TCRBJ02-05*01	TCRBJ02	TCRBJ02-05	01				3	2	8	4	0	4	48	59	61	-1	65	2	In	VDJ
GCGCACAGAGCAGCGGGACTCAGCCATGTATCGCTGTGCCAGCAGCTTAGTTTGGCAGGGACAAACACTGAAGCTTTCTTTGGACAA		1	4.239951144821002E-5	47	TCRBV07-07*01	TCRBV07	TCRBV07-07	01				TCRBD01-01*01	TCRBD01	TCRBD01-01	01				TCRBJ01-01*01	TCRBJ01	TCRBJ01-01	01				1	7	0	6	0	2	34	50	57	-1	63	1	Out	VDJ
CCCTCCCAGACATCTGTGTACTTCTGTGCCAGGCGACAAAGAGGACTAGCGGTCCCTATCCACACCGGGGAGCTGTTTTTTGGAGAA	CARRQRGLAVPIHTGELFF	1	3.282542821796905E-5	57	TCRBV06	TCRBV06	unresolved			TCRBV06-01,TCRBV06-05,TCRBV06-06		TCRBD02-01	TCRBD02	TCRBD02-01				01,02	TCRBJ02-02*01	TCRBJ02	TCRBJ02-02	01				9	10	1	5	9	3	24	32	42	52	61	1	In	VDJ
AATTCCCTGGAGCTTGGTGACTCTGCTGTGTATTTCTGTGCCAGCAGCCACATAGGGGGGCAGAACAATGAGCAGTTCTTCGGGCCA	CASSHIGGQNNEQFF	1	2.256748189985372E-5	45	TCRBV03	TCRBV03	unresolved			TCRBV03-01,TCRBV03-02				unresolved		TCRBD01,TCRBD02	TCRBD01-01,TCRBD02-01		TCRBJ02-01*01	TCRBJ02	TCRBJ02-01	01				3	3	5	1	5	5	36	50	53	59	64	1	In	VDJ
CCCTCAGAACCCAGGGACTCAGCTGTGTACTTCTGTGCCAGCAGTTTAATGTTCGCAGGGATGAACGCTGAAGCTTTCTTTGGACAA	CASSLMFAGMNAEAFF	1	4.1715648360335665E-5	48	TCRBV12	TCRBV12	unresolved			TCRBV12-03,TCRBV12-04		TCRBD01-01*01	TCRBD01	TCRBD01-01	01				TCRBJ01-01*01	TCRBJ01	TCRBJ01-01	01				2	7	4	3	7	6	33	48	55	60	67	1	In	VDJ
ATTCTGGAGTCCGCCAGCACCAACCAGACATCTATGTACCTCTGTGCCAGCAGTTTATTGGGCCTCACTGAAGCTTTCTTTGGACAA	CASSLLGLTEAFF	1	7.93281181934252E-5	39	TCRBV28-01*01	TCRBV28	TCRBV28-01	01				TCRBD01-01*01	TCRBD01	TCRBD01-01	01				TCRBJ01-01*01	TCRBJ01	TCRBJ01-01	01				1	1	8	0	2	4	42	58	59	63	65	1	In	VDJ
CTGAAGATCCGGTCCACAAAGCTGGAGGACTCAGCCATGTACTTCTGTGCCAGCACGGGGTTGAACACTGAAGCTTTCTTTGGACAA	CASTGLNTEAFF	1	1.98320295483563E-5	36	TCRBV02-01*01	TCRBV02	TCRBV02-01	01				TCRBD02-01*01	TCRBD02	TCRBD02-01	01				TCRBJ01-01*01	TCRBJ01	TCRBJ01-01	01				7	0	8	3	1	0	45	-1	55	60	61	1	In	VDJ
AGTGCCCATCCTGAAGACAGCAGCTTCTACATCTGCAGTGCTAGAGAGGGACGTACAGGGGTTGGAGATACGCAGTATTTTGGCCCA	CSAREGRTGVGDTQYF	2	4.308337453608438E-5	48	TCRBV20	TCRBV20	unresolved			TCRBV20-01,TCRBV20-or09_02		TCRBD01-01*01	TCRBD01	TCRBD01-01	01				TCRBJ02-03*01	TCRBJ02	TCRBJ02-03	01				0	7	3	2	4	5	33	47	54	61	65	2	In	VDJ
CCCTCAGAACCCAGGGACTCAGCTGTGTACTTCTGTGCCAGCAGTACGATGACAGGGGGCGGCAATCAGCCCCAGCATTTTGGTGAT	CASSTMTGGGNQPQHF	1	4.445110071183309E-5	48	TCRBV12	TCRBV12	unresolved			TCRBV12-03,TCRBV12-04		TCRBD01-01*01	TCRBD01	TCRBD01-01	01				TCRBJ01-05*01	TCRBJ01	TCRBJ01-05	01				5	5	2	0	1	2	33	45	50	60	61	1	In	VDJ
ACACAGCAGGAGGACTCCGCCGTGTATCTCTGTGCCAGCAGCCCAAGGGACAGGGTTATTGTTAGCTACGAGCAGTACTTCGGGCCG	CASSPRDRVIVSYEQYF	1	3.6244743657340826E-5	51	TCRBV07-08*01	TCRBV07	TCRBV07-08	01				TCRBD01-01*01	TCRBD01	TCRBD01-01	01				TCRBJ02-07*01	TCRBJ02	TCRBJ02-07	01				5	4	0	3	10	3	30	42	46	55	65	1	In	VDJ
GCTCCCTCCCAAACATCTGTGTACTTCTGTGCCAGCAGTTACTCCCTTTACGGGAGGGTCTCGAACAATGAGCAGTTCTTCGGGCCA	CASSYSLYGRVSNNEQFF	1	2.1883618811979367E-5	54	TCRBV06	TCRBV06	unresolved			TCRBV06-02,TCRBV06-03		TCRBD02-01*02	TCRBD02	TCRBD02-01	02				TCRBJ02-01*01	TCRBJ02	TCRBJ02-01	01				0	6	8	0	6	5	27	44	50	58	64	1	In	VDJ
GTGACATCGGCCCAAAAGAACCCGACAGCTTTCTATCTCTGTGCCAGTAGTCGGGACCCCGTGAGCGAGACCCAGTACTTCGGGCCA	CASSRDPVSETQYF	1	5.3341320854199705E-5	42	TCRBV19-01	TCRBV19	TCRBV19-01				01,02			unresolved		TCRBD01,TCRBD02	TCRBD01-01,TCRBD02-01		TCRBJ02-05*01	TCRBJ02	TCRBJ02-05	01				5	1	0	7	9	5	39	51	52	57	66	1	In	VDJ
CAAAAGAACCCGACAGCTTTCTATCTCTGTGCCAGTAGTATGTGGGGGTCCAGCACAGGGTGGGGGCAGCCCCAGCATTTTGGTGAT	CASSMWGSSTGWGQPQHF	1	8.274743363279697E-5	54	TCRBV19-01	TCRBV19	TCRBV19-01				01,02	TCRBD01-01*01	TCRBD01	TCRBD01-01	01				TCRBJ01-05*01	TCRBJ01	TCRBJ01-05	01				3	13	3	3	6	7	27	41	54	60	66	1	In	VDJ
CTGTCGGCTGCTCCCTCCCAGACATCTGTGTACTTCTGTGCCAGCACCCCTCCGGGGATAATGAACACTGAAGCTTTCTTTGGACAA	CASTPPGIMNTEAFF	1	1.9148166460481945E-5	45	TCRBV06-05*01	TCRBV06	TCRBV06-05	01				TCRBD02-01*01	TCRBD02	TCRBD02-01	01				TCRBJ01-01*01	TCRBJ01	TCRBJ01-01	01				7	6	8	3	4	0	36	46	52	57	61	1	In	VDJ
ACATCGGCCCAAAAGAACCCGACAGCTTTCTATCTCTGTGCCAGTACCCCTACGGGGCTCCTCTACACTGAAGCTTTCTTTGGACAA	CASTPTGLLYTEAFF	1	7.590880275405342E-5	45	TCRBV19-01	TCRBV19	TCRBV19-01				01,02			unresolved		TCRBD01,TCRBD02	TCRBD01-01,TCRBD02-01		TCRBJ01-01*01	TCRBJ01	TCRBJ01-01	01				7	7	7	0	6	3	36	46	53	58	64	1	In	VDJ
GCTGTCGGCTGCTCCCTCCCAGACATCTGTGTACTTCTGTGCCAGCAGATAAAAGGGGGCGCGGACACTGAAGCTTTCTTTGGACAA		1	1.846430337260759E-5	44	TCRBV06-05*01	TCRBV06	TCRBV06-05	01				TCRBD01-01*01	TCRBD01	TCRBD01-01	01				TCRBJ01-01*01	TCRBJ01	TCRBJ01-01	01				6	5	5	0	4	3	37	48	53	60	64	1	Out	VDJ
TCCGCCAGCACCAACCAGACATCTATGTACCTCTGTGCCAGCAGTTTCCCCCTCCAGGGAAGCTCCTACGAGCAGTACTTCGGGCCG	CASSFPLQGSSYEQYF	1	5.8128362469320194E-5	48	TCRBV28-01*01	TCRBV28	TCRBV28-01	01				TCRBD01-01*01	TCRBD01	TCRBD01-01	01				TCRBJ02-07*01	TCRBJ02	TCRBJ02-07	01				3	7	4	3	3	0	33	47	54	59	62	1	In	VDJ
CTAGAGTCTGCCATCCCCAACCAGACAGCTCTTTACTTCTGTGCCACCAGTGATCCCGGAGGGGGCGGGACCCAGTACTTCGGGCCA	CATSDPGGGGTQYF	1	6.154767790869197E-6	42	TCRBV24	TCRBV24	unresolved			TCRBV24-01,TCRBV24-or09_02		TCRBD01-01*01	TCRBD01	TCRBD01-01	01				TCRBJ02-05*01	TCRBJ02	TCRBJ02-05	01				3	5	5	0	2	7	39	54	59	66	68	1	In	VDJ
AGAACTGGAGGATTCTGGAGTTTATTTCTGTGCCAGCAGCCGCCCCTCGATCAGGGAATCTTCGCCTACGAGCAGTACTTCGGGCCG		5	3.467185855522981E-4	53	TCRBV14-01*01	TCRBV14	TCRBV14-01	01				TCRBD01-01*01	TCRBD01	TCRBD01-01	01				TCRBJ02-07*01	TCRBJ02	TCRBJ02-07	01				4	10	4	3	8	2	28	41	51	56	64	5	Out	VDJ
AGCACCTTGGAGCTGGGGGACTCGGCCCTTTATCTTTGCGCCAGCAGCTTGGCTAGTAGGCCAAATGAAAAACTGTTTTTTGGCAGT	CASSLASRPNEKLFF	1	3.761246983308954E-5	45	TCRBV05-01*01	TCRBV05	TCRBV05-01	01				TCRBD02-01	TCRBD02	TCRBD02-01				01,02	TCRBJ01-04*01	TCRBJ01	TCRBJ01-04	01				0	0	4	8	7	5	36	-1	52	56	63	1	In	VDJ
CGCTCACCAGGCCTGGGGGACGCAGCCATGTACCTGTGTGCCACCAGCAAAGAGCGACTTAAATCGGATACGCAGTATTTTGGCCCA	CATSKERLKSDTQYF	1	2.256748189985372E-5	45	TCRBV15-01*01	TCRBV15	TCRBV15-01	01				TCRBD02-01	TCRBD02	TCRBD02-01				01,02	TCRBJ02-03*01	TCRBJ02	TCRBJ02-03	01				0	2	2	10	7	6	36	53	55	59	66	1	In	VDJ
TGGAGTCGGCTGCTCCCTCCCAAACATCTGTGTACTTCTGTGCCAGCAGTTACGCTTGGGCATTTAGAGACCCAGTACTTCGGGCCA		1	1.1625672493864038E-5	43	TCRBV06	TCRBV06	unresolved			TCRBV06-02,TCRBV06-03		TCRBD01-01*01	TCRBD01	TCRBD01-01	01				TCRBJ02-05*01	TCRBJ02	TCRBJ02-05	01				2	4	8	0	4	4	38	53	57	61	65	1	Out	VDJ
GCCTTGGAGCTGGACGACTCGGCCCTGTATCTCTGTGCCAGCAGCTTGGACTTCGGGGTCTCTGGAAACACCATATATTTTGGAGAG	CASSLDFGVSGNTIYF	1	9.095379068728924E-5	48	TCRBV05-04*01	TCRBV05	TCRBV05-04	01				TCRBD02-01*01	TCRBD02	TCRBD02-01	01				TCRBJ01-03*01	TCRBJ01	TCRBJ01-03	01				0	4	8	3	1	0	33	49	53	58	59	1	In	VDJ
AGCACCTTGGAGCTGGGGGACTCGGCCCTTTATCTTTGCGCCAGCAGGACTAGCGGGAGTAGCGAAGATACGCAGTATTTTGGCCCA	CASRTSGSSEDTQYF	1	2.119975572410501E-5	45	TCRBV05-01*01	TCRBV05	TCRBV05-01	01				TCRBD02-01*02	TCRBD02	TCRBD02-01	02				TCRBJ02-03*01	TCRBJ02	TCRBJ02-03	01				5	0	2	2	6	5	36	-1	47	59	65	1	In	VDJ
ATCCAGCGCACAGAGCAGGGGGACTCGGCCATGTATCTCTGTGCCAGCAGCTGGTATCAGATGAACACTGAAGCTTTCTTTGGACAA	CASSWYQMNTEAFF	1	6.154767790869196E-5	42	TCRBV07-09	TCRBV07	TCRBV07-09				01,03	TCRBD01-01*01	TCRBD01	TCRBD01-01	01				TCRBJ01-01*01	TCRBJ01	TCRBJ01-01	01				4	5	4	5	1	0	39	52	57	60	61	1	In	VDJ
AGTGCCCATCCTGAAGACAGCAGCTTCTACATCTGCAGTGCTAGAGATTGGGCAGGGGGCGCGGGCACTGAAGCTTTCTTTGGACAA	CSARDWAGGAGTEAFF	1	1.2309535581738393E-5	48	TCRBV20	TCRBV20	unresolved			TCRBV20-01,TCRBV20-or09_02		TCRBD01-01*01	TCRBD01	TCRBD01-01	01				TCRBJ01-01*01	TCRBJ01	TCRBJ01-01	01				0	5	4	0	5	4	33	47	52	60	65	1	In	VDJ
ATCCGCTCACCAGGCCTGGGGGACGCAGCCATGTACCTGTGTGCCACCAGCAGAACACGGACGAACACTGAAGCTTTCTTTGGACAA	CATSRTRTNTEAFF	2	3.761246983308954E-5	42	TCRBV15-01*01	TCRBV15	TCRBV15-01	01						unresolved		TCRBD01,TCRBD02	TCRBD01-01,TCRBD02-01		TCRBJ01-01*01	TCRBJ01	TCRBJ01-01	01				2	4	1	7	0	1	39	54	58	-1	62	2	In	VDJ
ATCAATTCCCTGGAGCTTGGTGACTCTGCTGTGTATTTCTGTGCCAGCAGCCCTACCCACGGCACAGATACGCAGTATTTTGGCCCA	CASSPTHGTDTQYF	1	1.709657719685888E-5	42	TCRBV03	TCRBV03	unresolved			TCRBV03-01,TCRBV03-02		TCRBD02-01	TCRBD02	TCRBD02-01				01,02	TCRBJ02-03*01	TCRBJ02	TCRBJ02-03	01				4	0	4	9	6	1	39	-1	52	55	61	1	In	VDJ
ACTCTGACAGTGACCAGTGCCCATCCTGAAGACAGCAGCTTCTACATCTGCAGTGCTCCTAGGGTGGATACGCAGTATTTTGGCCCA	CSAPRVDTQYF	1	2.4619071163476786E-5	33	TCRBV20-01*01	TCRBV20	TCRBV20-01	01						unresolved		TCRBD01,TCRBD02	TCRBD01-01,TCRBD02-01		TCRBJ02-03*01	TCRBJ02	TCRBJ02-03	01				5	3	5	3	2	6	48	57	60	64	66	1	In	VDJ
TTGGAGCTGGAGGACTCGGCCCTGTATCTCTGTGCCAGCATGGAGGGCAGAAGCCTTGCAACTAATGAAAAACTGTTTTTTGGCAGT	CASMEGRSLATNEKLFF	2	1.388242068384941E-4	51	TCRBV05-08*01	TCRBV05	TCRBV05-08	01				TCRBD02-01*02	TCRBD02	TCRBD02-01	02				TCRBJ01-04*01	TCRBJ01	TCRBJ01-04	01				6	1	10	0	11	0	30	40	41	47	58	2	In	VDJ
CAGGTAGTGCGAGGAGATTCGGCAGCTTATTTCTGTGCCAGCTCACCACCTCCGCAGGCTGCGGGAAGAGGCTACACCTTCGGTTCG	CASSPPPQAAGRGYTF	1	4.1031785272461315E-5	48	TCRBV18-01*01	TCRBV18	TCRBV18-01	01				TCRBD02-01*02	TCRBD02	TCRBD02-01	02				TCRBJ01-02*01	TCRBJ01	TCRBJ01-02	01				0	10	7	3	3	8	33	50	60	66	69	1	In	VDJ
CAGCCTGCAAAGCTTGAGGACTCGGCCGTGTATCTCTGTGCCAGCAGCGTAACAGGGACAACTAATGAAAAACTGTTTTTTGGCAGT	CASSVTGTTNEKLFF	1	8.616674907216876E-5	45	TCRBV11-02*02	TCRBV11	TCRBV11-02	02				TCRBD01-01*01	TCRBD01	TCRBD01-01	01				TCRBJ01-04*01	TCRBJ01	TCRBJ01-04	01				5	3	3	3	1	0	36	48	51	57	58	1	In	VDJ
ACCCTGGAGTCTGCCAGGCCCTCACATACCTCTCAGTACCTCTGTGCCAGCAGTGCCGATCGGGGCCCGCGAGCTTTCTTTGGACAA	CASSADRGPRAFF	1	1.0941809405989684E-5	39	TCRBV25-01*01	TCRBV25	TCRBV25-01	01						unresolved		TCRBD01,TCRBD02	TCRBD01-01,TCRBD02-01		TCRBJ01-01*01	TCRBJ01	TCRBJ01-01	01				4	6	7	0	5	10	42	55	61	66	71	1	In	VDJ
CTTGGAGATCCAGCGCACAGAGCAGGGGGACTCGGCCATGTATCTCTGTGCCAGCTAGCTCGGGGCGGGGAGCTGTTTTTTGGAGAA		1	6.223154099656632E-5	35	TCRBV07-09	TCRBV07	TCRBV07-09				01,03	TCRBD02-01*01	TCRBD02	TCRBD02-01	01				TCRBJ02-02*01	TCRBJ02	TCRBJ02-02	01				8	5	8	3	0	7	46	55	60	-1	65	1	Out	VDJ
GAGTCCGCCAGCACCAACCAGACATCTATGTACCTCTGTGCCAGCACTGCCGGGACTAGGGTTTCCTACGAGCAGTACTTCGGGCCG	CASTAGTRVSYEQYF	1	5.8128362469320194E-5	45	TCRBV28-01*01	TCRBV28	TCRBV28-01	01				TCRBD02-01	TCRBD02	TCRBD02-01				01,02	TCRBJ02-07*01	TCRBJ02	TCRBJ02-07	01				7	5	0	8	4	1	36	46	51	59	63	1	In	VDJ
CAGCGCACAGAGCAGCGGGACTCAGCCATGTATCGCTGTGCCAGCAGCGCGGGAGCGGGAGGACAAGAGACCCAGTACTTCGGGCCA	CASSAGAGGQETQYF	1	2.872224969072292E-5	45	TCRBV07-07*01	TCRBV07	TCRBV07-07	01				TCRBD02-01*02	TCRBD02	TCRBD02-01	02				TCRBJ02-05*01	TCRBJ02	TCRBJ02-05	01				5	5	6	1	1	2	36	48	53	62	63	1	In	VDJ
GCCTTGTTGCTGGGGGACTCGGCCCTCTATCTCTGTGCCAGCAGCCCACCCTCCCCGGCCACAAAGTTAGAAGCTTTCTTTGGACAA	CASSPPSPATKLEAFF	1	1.7780440284733235E-5	48	TCRBV05-06*01	TCRBV05	TCRBV05-06	01						unresolved		TCRBD01,TCRBD02	TCRBD01-01,TCRBD02-01		TCRBJ01-01*01	TCRBJ01	TCRBJ01-01	01				4	15	3	6	6	8	33	45	60	63	69	1	In	VDJ
ACCAGTGCCCATCCTGAAGACAGCAGCTTCTACATCTGCAGTGCTAGCTCCCGGACGACTAGCACAGATACGCAGTATTTTGGCCCA	CSASSRTTSTDTQYF	1	1.2309535581738393E-5	45	TCRBV20	TCRBV20	unresolved			TCRBV20-01,TCRBV20-or09_02				unresolved		TCRBD01,TCRBD02	TCRBD01-01,TCRBD02-01		TCRBJ02-03*01	TCRBJ02	TCRBJ02-03	01				3	5	1	7	4	0	36	47	52	56	60	1	In	VDJ
ATCCAGCGCACACAGCAGGAGGACTCCGCCGTGTATCTCTGTGCCAGCAGCCCTCTTCGGCGTAATTCACCCCTCCACTTTGGGAAC	CASSPLRRNSPLHF	1	3.761246983308954E-5	42	TCRBV07-08*01	TCRBV07	TCRBV07-08	01						unresolved		TCRBD01,TCRBD02	TCRBD01-01,TCRBD02-01		TCRBJ01-06*01	TCRBJ01	TCRBJ01-06	01				5	7	9	0	1	6	39	51	58	61	62	1	In	VDJ
TCCCTGATTCTGGAGTCCGCCAGCACCAACCAGACATCTATGTACCTCTGTGCCAGCAGTTCTCGTCAGGAGCAGTACTTCGGGCCG	CASSSRQEQYF	1	5.8128362469320194E-5	33	TCRBV28-01*01	TCRBV28	TCRBV28-01	01				TCRBD01-01*01	TCRBD01	TCRBD01-01	01				TCRBJ02-07*01	TCRBJ02	TCRBJ02-07	01				4	5	4	5	0	7	48	61	66	-1	69	1	In	VDJ
TCCGCCAGCACCAACCAGACATCTATGTACCTCTGTGCCAGCAGTTTAAAGTCGGCGGGAGGCTACAATGAGCAGTTCTTCGGGCCA	CASSLKSAGGYNEQFF	2	1.0257946318115328E-4	48	TCRBV28-01*01	TCRBV28	TCRBV28-01	01				TCRBD02-01*02	TCRBD02	TCRBD02-01	02				TCRBJ02-01*01	TCRBJ02	TCRBJ02-01	01				2	6	7	1	0	3	33	48	54	-1	62	2	In	VDJ
ACTCTGAAGATCCAGCCCTCAGAACCCAGGGACTCAGCTGTGTACTTCTGTGCCAGCAGTCGGGACAGGGTGGCTTTCTTTGGACAA	CASSRDRVAFF	1	4.034792218458696E-5	33	TCRBV12	TCRBV12	unresolved			TCRBV12-03,TCRBV12-04		TCRBD01-01*01	TCRBD01	TCRBD01-01	01				TCRBJ01-01*01	TCRBJ01	TCRBJ01-01	01				5	1	0	3	2	11	48	60	61	70	72	1	In	VDJ
ATCCAGCCTGCAAAGCTTGAGGACTCGGCCGTGTATCTCTGTGCCAGCAGCTTTCCCCAGGGGCCCTATGGCTACACCTTCGGTTCG	CASSFPQGPYGYTF	1	4.1031785272461315E-5	42	TCRBV11-02*02	TCRBV11	TCRBV11-02	02				TCRBD01-01*01	TCRBD01	TCRBD01-01	01				TCRBJ01-02*01	TCRBJ01	TCRBJ01-02	01				3	4	4	2	2	4	39	53	57	63	65	1	In	VDJ
TTGGCTGCTCCCTCCCAGACATCTGTGTACTTCTGTGCCAGCAGTTCGAGACAGGGAAAGGGGAACACTGAAGCTTTCTTTGGACAA	CASSSRQGKGNTEAFF	1	4.8554279239079216E-5	48	TCRBV06-06	TCRBV06	TCRBV06-06				01,02	TCRBD01-01*01	TCRBD01	TCRBD01-01	01				TCRBJ01-01*01	TCRBJ01	TCRBJ01-01	01				4	3	2	3	6	1	33	46	49	56	62	1	In	VDJ
CCGGGAGACACGGCACTGTATCTCTGCGCCAGCAGTCCTCTTTAGTGTGGGGACCACTCGCTAATCTACGAGCAGTACTTCGGGCCG	CASSPL*CGDHSLIYEQYF	2	5.881222555719455E-5	57	TCRBV23-01*01	TCRBV23	TCRBV23-01	01						unresolved		TCRBD01,TCRBD02	TCRBD01-01,TCRBD02-01		TCRBJ02-07*01	TCRBJ02	TCRBJ02-07	01				4	12	0	7	11	3	24	37	49	54	65	2	Stop	VDJ
GTAGTGCGAGGAGATTCGGCAGCTTATTTCTGTGCCAGCTCATCAAGGACAGGGAGTTCGGCTAATGAAAAACTGTTTTTTGGCAGT	CASSSRTGSSANEKLFF	1	8.54828859842944E-5	51	TCRBV18-01*01	TCRBV18	TCRBV18-01	01				TCRBD01-01*01	TCRBD01	TCRBD01-01	01				TCRBJ01-04*01	TCRBJ01	TCRBJ01-04	01				5	4	1	3	7	3	30	42	46	54	61	1	In	VDJ
GTGAACGCCTTGGAGCTGGAGGACTCGGCCCTGTATCTCTGTGCCAGCAGCTTGTCTCCCTGGAACACTGAAGCTTTCTTTGGACAA	CASSLSPWNTEAFF	1	7.93281181934252E-5	42	TCRBV05-08*01	TCRBV05	TCRBV05-08	01				TCRBD02-01	TCRBD02	TCRBD02-01				01,02	TCRBJ01-01*01	TCRBJ01	TCRBJ01-01	01				1	1	4	10	5	1	39	54	55	57	62	1	In	VDJ
AGCACCTTGGAGCTGGGGGACTCGGCCCTTTATCTTTGCGCCAGCAGCGCCATAGCGGGGGGTTACAATGAGCAGTTCTTCGGGCCA	CASSAIAGGYNEQFF	1	2.735452351497421E-5	45	TCRBV05-01*01	TCRBV05	TCRBV05-01	01				TCRBD02-01*01	TCRBD02	TCRBD02-01	01				TCRBJ02-01*01	TCRBJ02	TCRBJ02-01	01				4	4	5	1	1	4	36	48	52	62	63	1	In	VDJ
GACCTCTCTGTACTTCTGTGCCAGCAGTTTACAACCCCCTAGCGGGAGGGCTCCCTGGTGAACACCGGGGAGCTGTTTTTTGGAGAA		1	1.6412714108984525E-5	65	TCRBV27-01*01	TCRBV27	TCRBV27-01	01				TCRBD02-01*02	TCRBD02	TCRBD02-01	02				TCRBJ02-02*01	TCRBJ02	TCRBJ02-02	01				2	7	4	0	9	1	16	31	38	50	59	1	Out	VDJ
GAGTCGGCTGCTCCCTCCCAGACATCTGTGTACTTCTGTGCCACCGATAAGGAGGGCCTCTCCTACAATGAGCAGTTCTTCGGGCCA	CATDKEGLSYNEQFF	1	3.4877017481592113E-5	45	TCRBV06-01*01	TCRBV06	TCRBV06-01	01				TCRBD02-01*02	TCRBD02	TCRBD02-01	02				TCRBJ02-01*01	TCRBJ02	TCRBJ02-01	01				10	7	10	0	3	0	36	43	50	56	59	1	In	VDJ
GAGTCGCCCAGCCCCAACCAGACCTCTCTGTACTTCTGTGCCAGCAGTTTTGTAGCGGGAGGGCCGAATGAGCAGTTCTTCGGGCCA	CASSFVAGGPNEQFF	1	2.0515892636230658E-5	45	TCRBV27-01*01	TCRBV27	TCRBV27-01	01				TCRBD02-01*02	TCRBD02	TCRBD02-01	02				TCRBJ02-01*01	TCRBJ02	TCRBJ02-01	01				3	2	5	0	3	7	36	50	52	63	66	1	In	VDJ
GTGAACGCCTTGGAGCTGGACGACTCGGCCCTGTATCTCTGTGCCAGCAGCTTTGACAGAGTCACAGATACGCAGTATTTTGGCCCA	CASSFDRVTDTQYF	1	3.96640590967126E-5	42	TCRBV05-04*01	TCRBV05	TCRBV05-04	01				TCRBD01-01*01	TCRBD01	TCRBD01-01	01				TCRBJ02-03*01	TCRBJ02	TCRBJ02-03	01				2	1	2	5	3	2	39	53	54	59	62	1	In	VDJ
AACGCCTTGTTGCTGGGGGACTCGGCCCTCTATCTCTGTGCCAGCAGCTTGGGGGCTAGCAGATACAATGAGCAGTTCTTCGGGCCA	CASSLGASRYNEQFF	1	2.1883618811979367E-5	45	TCRBV05-06*01	TCRBV05	TCRBV05-06	01				TCRBD02-01	TCRBD02	TCRBD02-01				01,02	TCRBJ02-01*01	TCRBJ02	TCRBJ02-01	01				0	3	4	7	3	4	36	52	55	60	63	1	In	VDJ
CGCACACAGCAGGAGGACTCGGCCGTGTATCTCTGTGCCAGCAGCTTATCGGGTGACAGCCGGGGTACTGAAGCTTTCTTTGGACAA	CASSLSGDSRGTEAFF	1	4.718655306333051E-5	48	TCRBV07-02*01	TCRBV07	TCRBV07-02	01						unresolved		TCRBD01,TCRBD02	TCRBD01-01,TCRBD02-01		TCRBJ01-01*01	TCRBJ01	TCRBJ01-01	01				2	6	2	5	7	5	33	48	54	59	66	1	In	VDJ
CGCACACAGCAGGAGGACTCGGCCGTGTATCTCTGTGCCAGCAGCTTAGTTCGAGCGGGAGGGGCGGATACGCAGTATTTTGGCCCA	CASSLVRAGGADTQYF	1	4.718655306333051E-5	48	TCRBV07-02*01	TCRBV07	TCRBV07-02	01				TCRBD02-01*02	TCRBD02	TCRBD02-01	02				TCRBJ02-03*01	TCRBJ02	TCRBJ02-03	01				1	4	6	0	3	6	33	49	53	63	66	1	In	VDJ
GAGTCGGCTGCTCCCTCCCAGACATCTGTGTACTTCTGTGCCAGCAGGCTTAGGAGCACTATGAACACTGAAGCTTTCTTTGGACAA	CASRLRSTMNTEAFF	1	2.8038386602848562E-5	45	TCRBV06-01*01	TCRBV06	TCRBV06-01	01				TCRBD02-01	TCRBD02	TCRBD02-01				01,02	TCRBJ01-01*01	TCRBJ01	TCRBJ01-01	01				6	10	3	9	0	0	36	47	57	-1	61	1	In	VDJ
AAGATCCAGCCTGCAAAGCTTGAGGACTCGGCCGTGTATCTCTGTGCCAGCAGCTTTAACAGAGACTACGAGCAGTACTTCGGGCCG	CASSFNRDYEQYF	1	3.692860674521518E-5	39	TCRBV11-02*02	TCRBV11	TCRBV11-02	02				TCRBD01-01*01	TCRBD01	TCRBD01-01	01				TCRBJ02-07*01	TCRBJ02	TCRBJ02-07	01				3	2	3	5	3	3	42	56	58	62	65	1	In	VDJ
ACATCGGCCCAAAAGAACCCGACAGCTTTCTATCTCTGTGCCAGTAGTATTGGAAGGGGGCCGAGGAAACCCCAGCATTTTGGTGAT	CASSIGRGPRKPQHF	1	8.069584436917392E-5	45	TCRBV19-01	TCRBV19	TCRBV19-01				01,02	TCRBD01-01*01	TCRBD01	TCRBD01-01	01				TCRBJ01-05*01	TCRBJ01	TCRBJ01-05	01				3	4	5	0	8	10	36	50	54	61	69	1	In	VDJ
ACCAGTGCCCATCCTGAAGACAGCAGCTTCTACATCTGCAGTGCTAGAGACCCCATCCGAGGGGATTTCGGCTACACCTTCGGTTCG	CSARDPIRGDFGYTF	2	1.572885102111017E-5	45	TCRBV20	TCRBV20	unresolved			TCRBV20-01,TCRBV20-or09_02				unresolved		TCRBD01,TCRBD02	TCRBD01-01,TCRBD02-01		TCRBJ01-02*01	TCRBJ01	TCRBJ01-02	01				0	9	5	2	5	8	36	50	59	64	69	2	In	VDJ
TTGGCGTCTGCTGTACCCTCTCAGACATCTGTGTACTTCTGTGCCAGCAGTGACTCAAGCAAGAACACTGAAGCTTTCTTTGGACAA	CASSDSSKNTEAFF	1	5.6076773205697124E-5	42	TCRBV06-04	TCRBV06	TCRBV06-04				01,02	TCRBD02-01	TCRBD02	TCRBD02-01				01,02	TCRBJ01-01*01	TCRBJ01	TCRBJ01-01	01				0	1	6	7	2	1	39	56	57	60	62	1	In	VDJ
CTCACTGTGACATCGGCCCAAAAGAACCCGACAGCTTTCTATCTCTGTGCCAGTACCTCAGGAGACTTAAAGCGGGATTTTGGCCCA	CASTSGDLKRDF	1	7.522493966617908E-5	36	TCRBV19-01	TCRBV19	TCRBV19-01				01,02	TCRBD02-01	TCRBD02	TCRBD02-01				01,02	TCRBJ02-03*01	TCRBJ02	TCRBJ02-03	01				7	15	6	4	0	16	45	55	70	-1	76	1	In	VDJ
ACATCGGCCCAAAAGAACCCGACAGCTTTCTATCTCTGTGCCAGTAGCCCCCAGGGGGGCTCCGTAGGAGGCTACACCTTCGGTTCG	CASSPQGGSVGGYTF	1	6.291540408444068E-5	45	TCRBV19-01	TCRBV19	TCRBV19-01				01,02	TCRBD01-01*01	TCRBD01	TCRBD01-01	01				TCRBJ01-02*01	TCRBJ01	TCRBJ01-02	01				6	4	4	1	11	8	36	47	51	58	69	1	In	VDJ
AAGATCCAGCCCTCAGAACCCAGGGACTCAGCTGTGTACTTCTGTGCCAGCAGTGACAGGAACCAAGAGACCCAGTACTTCGGGCCA	CASSDRNQETQYF	1	2.8038386602848562E-5	39	TCRBV12	TCRBV12	unresolved			TCRBV12-03,TCRBV12-04		TCRBD01-01*01	TCRBD01	TCRBD01-01	01				TCRBJ02-05*01	TCRBJ02	TCRBJ02-05	01				5	0	2	4	1	0	42	-1	54	60	61	1	In	VDJ
AAGATCCAGCGCACACAGCAGGAGGACTCCGCCGTGTATCTCTGTGCCAGCAGCCCAGGGGGGGTAAACACCATATATTTTGGAGAG	CASSPGGVNTIYF	2	1.0668264170839941E-4	39	TCRBV07-08*01	TCRBV07	TCRBV07-08	01						unresolved		TCRBD01,TCRBD02	TCRBD01-01,TCRBD02-01		TCRBJ01-03*01	TCRBJ01	TCRBJ01-03	01				5	1	4	1	3	6	42	54	55	62	65	2	In	VDJ
CTGACAGTGACCAGTGCCCATCCTGAAGACAGCAGCTTCTACATCTGCAGTGCCCCCGTACAGACAGATACGCAGTATTTTGGCCCA	CSAPVQTDTQYF	1	1.2309535581738393E-5	36	TCRBV20	TCRBV20	unresolved			TCRBV20-01,TCRBV20-or09_02		TCRBD01-01*01	TCRBD01	TCRBD01-01	01				TCRBJ02-03*01	TCRBJ02	TCRBJ02-03	01				6	6	3	5	0	3	45	53	59	-1	63	1	In	VDJ
ATCCGGTCCACAAAGCTGGAGGACTCAGCCATGTACTTCTGTGCCAGCGGGTCGGCGGCCGGCGGTTGGACCCAGTACTTCGGGCCA	CASGSAAGGWTQYF	1	1.299339866961275E-5	42	TCRBV02-01*01	TCRBV02	TCRBV02-01	01				TCRBD02-01	TCRBD02	TCRBD02-01				01,02	TCRBJ02-05*01	TCRBJ02	TCRBJ02-05	01				8	6	7	5	10	7	39	48	54	58	68	1	In	VDJ
ATCCAGCCCTCAGAACCCAGGGACTCAGCTGTGTACTTCTGTGCCAGCATCCTAGGGTTACGGGTTTTGCCCCAGCATTTTGGTGAT	CASILGLRVLPQHF	1	4.308337453608438E-5	42	TCRBV12	TCRBV12	unresolved			TCRBV12-03,TCRBV12-04				unresolved		TCRBD01,TCRBD02	TCRBD01-01,TCRBD02-01		TCRBJ01-05*01	TCRBJ01	TCRBJ01-05	01				7	4	5	3	11	9	39	49	53	57	68	1	In	VDJ
ATCCAGCCTGCAAAGCTTGAGGACTCGGCCGTGTATCTCTGTGCCAGCAGCTTCGTCTCCTATAATTCACCCCTCCACTTTGGGAAC	CASSFVSYNSPLHF	1	3.96640590967126E-5	42	TCRBV11-02*02	TCRBV11	TCRBV11-02	02				TCRBD02-01	TCRBD02	TCRBD02-01				01,02	TCRBJ01-06*01	TCRBJ01	TCRBJ01-06	01				3	0	8	6	1	0	39	-1	53	55	56	1	In	VDJ
TCTGCCATCCCCAACCAGACAGCTCTTTACTTCTGTGCCACCAGTGATTTTTACAGGATCCGCACAGATACGCAGTATTTTGGCCCA	CATSDFYRIRTDTQYF	2	1.299339866961275E-5	48	TCRBV24	TCRBV24	unresolved			TCRBV24-01,TCRBV24-or09_02		TCRBD01-01*01	TCRBD01	TCRBD01-01	01				TCRBJ02-03*01	TCRBJ02	TCRBJ02-03	01				1	2	3	4	4	1	33	50	52	57	61	2	In	VDJ
GTGACCAGTGCCCATCCTGAAGACAGCAGCTTCTACATCTGCAGTGCTAGAGCGGGCCGCGGCAGCCCTGAAGCTTTCTTTGGACAA	CSARAGRGSPEAFF	1	1.2309535581738393E-5	42	TCRBV20	TCRBV20	unresolved			TCRBV20-01,TCRBV20-or09_02				unresolved		TCRBD01,TCRBD02	TCRBD01-01,TCRBD02-01		TCRBJ01-01*01	TCRBJ01	TCRBJ01-01	01				1	1	8	0	10	6	39	52	53	57	67	1	In	VDJ
CCGCTACCAGCTCCCAGACATCTGTGTACTTCTGTGCCATCAGGGCTTACAGAGAATAGTCGCACAGATACGCAGTATTTTGGCCCA		1	1.0189560009327893E-4	49	TCRBV10-03*01	TCRBV10	TCRBV10-03	01				TCRBD01-01*01	TCRBD01	TCRBD01-01	01				TCRBJ02-03*01	TCRBJ02	TCRBJ02-03	01				6	5	3	5	9	1	32	43	48	52	61	1	Out	VDJ
CAGGGGGACTCGGCCATGTATCTCTGTGCCAGCAGCTCGGATACTAGACGGTTTGGACCTGGGGCCAACGTCCTGACTTTCGGGGCC	CASSSDTRRFGPGANVLTF	1	6.291540408444068E-5	57	TCRBV07-09	TCRBV07	TCRBV07-09				01,03	TCRBD02-01	TCRBD02	TCRBD02-01				01,02	TCRBJ02-06*01	TCRBJ02	TCRBJ02-06	01				4	5	3	8	11	2	24	37	42	47	58	1	In	VDJ
AAGATCCGGTCCACAAAGCTGGAGGACTCAGCCATGTACTTCTGTGCCAGCAGGGTCCAACTAGAATATACGCAGTATTTTGGCCCA	CASRVQLEYTQYF	1	1.9148166460481945E-5	39	TCRBV02-01*01	TCRBV02	TCRBV02-01	01				TCRBD02-01	TCRBD02	TCRBD02-01				01,02	TCRBJ02-03*01	TCRBJ02	TCRBJ02-03	01				6	6	3	8	3	7	42	53	59	64	67	1	In	VDJ
TCGGCTGCTCCCTCCCAAACATCTGTGTACTTCTGTGCCAGCAGTACTAGCGGGAGTAAGTCCAAAAACATTCAGTACTTCGGCGCC	CASSTSGSKSKNIQYF	1	1.5044987933235814E-5	48	TCRBV06	TCRBV06	unresolved			TCRBV06-02,TCRBV06-03		TCRBD02-01*02	TCRBD02	TCRBD02-01	02				TCRBJ02-04*01	TCRBJ02	TCRBJ02-04	01				5	0	3	2	5	2	33	-1	45	56	61	1	In	VDJ
GAGTCAGCTACCCGCTCCCAGACATCTGTGTATTTCTGCGCCAGCAAACCTGGGACAGCCATGAACACTGAAGCTTTCTTTGGACAA	CASKPGTAMNTEAFF	1	5.5392910117822774E-5	45	TCRBV10-02*01	TCRBV10	TCRBV10-02	01				TCRBD01-01*01	TCRBD01	TCRBD01-01	01				TCRBJ01-01*01	TCRBJ01	TCRBJ01-01	01				7	5	0	5	3	0	36	46	51	58	61	1	In	VDJ
GAGTCGGCTGCTCCCTCCCAGACATCTGTGTACTTCTGTGCCAGCAGTGAAGGGACAGGGGGACCCTATGGCTACACCTTCGGTTCG	CASSEGTGGPYGYTF	1	2.3251344987728077E-5	45	TCRBV06-01*01	TCRBV06	TCRBV06-01	01				TCRBD01-01*01	TCRBD01	TCRBD01-01	01				TCRBJ01-02*01	TCRBJ01	TCRBJ01-02	01				1	0	1	1	3	4	36	-1	52	62	65	1	In	VDJ
CAGCAGGAGGACTCGGCCGTGTATCTCTGTGCCAGCAGCTTAGTGGCCAGGGGGATGGGAAACCAATATGAAGCTTTCTTTGGACAA	CASSLVARGMGNQYEAFF	1	4.718655306333051E-5	54	TCRBV07-02*01	TCRBV07	TCRBV07-02	01				TCRBD01-01*01	TCRBD01	TCRBD01-01	01				TCRBJ01-01*01	TCRBJ01	TCRBJ01-01	01				1	4	4	1	14	7	27	43	47	54	68	1	In	VDJ
CTGGAGTCGCCCAGCCCCAACCAGACCTCTCTGTACTTCTGTGCCAGCAGTTTAGGTGGCTCCTACAATGAGCAGTTCTTCGGGCCA	CASSLGGSYNEQFF	1	2.0515892636230658E-5	42	TCRBV27-01*01	TCRBV27	TCRBV27-01	01						unresolved		TCRBD01,TCRBD02	TCRBD01-01,TCRBD02-01		TCRBJ02-01*01	TCRBJ02	TCRBJ02-01	01				2	0	0	10	3	0	39	-1	54	56	59	1	In	VDJ
AGTGCCCATCCTGAAGACAGCAGCTTCTACATCTGCAGTGCACGGACTAGCGGGAGGGTTATCTACAATGAGCAGTTCTTCGGGCCA	CSARTSGRVIYNEQFF	1	1.572885102111017E-5	48	TCRBV20	TCRBV20	unresolved			TCRBV20-01,TCRBV20-or09_02		TCRBD02-01*02	TCRBD02	TCRBD02-01	02				TCRBJ02-01*01	TCRBJ02	TCRBJ02-01	01				6	2	1	0	4	3	33	41	43	58	62	1	In	VDJ
ACAGTGACCAGTGCCCATCCTGAAGACAGCAGCTTCTACATCTGCAGTGCTAGAGGGCAGGGTGACACTGAAGCTTTCTTTGGACAA	CSARGQGDTEAFF	2	5.676063629357148E-5	39	TCRBV20	TCRBV20	unresolved			TCRBV20-01,TCRBV20-or09_02		TCRBD01-01*01	TCRBD01	TCRBD01-01	01				TCRBJ01-01*01	TCRBJ01	TCRBJ01-01	01				1	2	4	3	2	3	42	55	57	62	64	2	In	VDJ
CTCTCACTGTGACATCGGCCCAAAAGAACCCGACAGCTTTCTATCTCTGTGCCAGTAGTAGACCCCCCCGAAGCTTTCTTTGGACAA		2	1.9148166460481947E-4	34	TCRBV19-01	TCRBV19	TCRBV19-01				01,02			unresolved		TCRBD01,TCRBD02	TCRBD01-01,TCRBD02-01		TCRBJ01-01*01	TCRBJ01	TCRBJ01-01	01				4	0	2	7	6	8	47	-1	60	63	69	2	Out	VDJ
CTGACAGTGACCAGTGCCCATCCTGAAGACAGCAGCTTCTACATCTGCAGTGCCAAGGACAGGGTCACTGAAGCTTTCTTTGGACAA	CSAKDRVTEAFF	1	1.2309535581738393E-5	36	TCRBV20	TCRBV20	unresolved			TCRBV20-01,TCRBV20-or09_02		TCRBD01-01*01	TCRBD01	TCRBD01-01	01				TCRBJ01-01*01	TCRBJ01	TCRBJ01-01	01				6	3	1	3	1	4	45	53	56	64	65	1	In	VDJ
ATTCTGGAGTCCGCCAGCACCAACCAGACATCTATGTACCTCTGTGCCAGCAGTGACCGAATTCCCTACGAGCAGTACTTCGGGCCG	CASSDRIPYEQYF	3	2.29094134437909E-4	39	TCRBV28-01*01	TCRBV28	TCRBV28-01	01						unresolved		TCRBD01,TCRBD02	TCRBD01-01,TCRBD02-01		TCRBJ02-07*01	TCRBJ02	TCRBJ02-07	01				5	0	2	7	7	2	42	-1	54	57	64	3	In	VDJ
AAGATCCAGCCCTCAGAACCCAGGGACTCAGCTGTGTACTTCTGTGCCAGCAGGGCCCACGGGGGCGGCGAGCAGTACTTCGGGCCG	CASRAHGGGEQYF	1	3.077383895434598E-5	39	TCRBV12	TCRBV12	unresolved			TCRBV12-03,TCRBV12-04				unresolved		TCRBD01,TCRBD02	TCRBD01-01,TCRBD02-01		TCRBJ02-07*01	TCRBJ02	TCRBJ02-07	01				6	7	6	0	2	6	42	53	60	66	68	1	In	VDJ
AGCTCTCTGGAGCTGGGGGACTCAGCTTTGTATTTCTGTGCCAGCAGCGACCGGCCCGGGACTAATGAAAAACTGTTTTTTGGCAGT	CASSDRPGTNEKLFF	1	3.556088056946647E-5	45	TCRBV09-01	TCRBV09	TCRBV09-01				01,02	TCRBD02-01	TCRBD02	TCRBD02-01				01,02	TCRBJ01-04*01	TCRBJ01	TCRBJ01-04	01				3	7	8	4	0	2	36	49	56	-1	60	1	In	VDJ
CAGTGACTCTGGCTTCTATCTCTGTGCCTGGAGTCCCCCCCGACTAGCGGGGGACCCTTAGCCAAAAACATTCAGTACTTCGGCGCC		1	4.103178527246131E-6	59	TCRBV30-01	TCRBV30	TCRBV30-01				01,02	TCRBD02-01*01	TCRBD02	TCRBD02-01	01				TCRBJ02-04*01	TCRBJ02	TCRBJ02-04	01				2	7	2	2	6	0	22	34	41	53	59	1	Out	VDJ
TCCGCCAGCACCAACCAGACATCTATGTACCTCTGTGCCAGCAGTTTTAGTCGGGGTCCCCTCAATCAGCCCCAGCATTTTGGTGAT	CASSFSRGPLNQPQHF	1	8.274743363279697E-5	48	TCRBV28-01*01	TCRBV28	TCRBV28-01	01				TCRBD02-01*01	TCRBD02	TCRBD02-01	01				TCRBJ01-05*01	TCRBJ01	TCRBJ01-05	01				3	4	8	3	6	3	33	47	51	56	62	1	In	VDJ
AAGATCCAGCCTGCAGAGCTTGGGGACTCGGCCGTGTATCTCTGTGCCAGCAGCTTCAACCCGGGGACCGAGCAGTACTTCGGGCCG	CASSFNPGTEQYF	1	3.829633292096389E-5	39	TCRBV11-03*01	TCRBV11	TCRBV11-03	01						unresolved		TCRBD01,TCRBD02	TCRBD01-01,TCRBD02-01		TCRBJ02-07*01	TCRBJ02	TCRBJ02-07	01				3	7	0	7	0	6	42	56	63	-1	68	1	In	VDJ
AGCCCCAACCAGACCTCTCTGTACTTCTGTGCCAGCAGTTCAAACAATTTTAACAGGGGGAAGGCCGGGGAGCTGTTTTTTGGAGAA	CASSSNNFNRGKAGELFF	1	1.6412714108984525E-5	54	TCRBV27-01*01	TCRBV27	TCRBV27-01	01				TCRBD01-01*01	TCRBD01	TCRBD01-01	01				TCRBJ02-02*01	TCRBJ02	TCRBJ02-02	01				4	12	3	1	4	6	27	40	52	60	64	1	In	VDJ
ACGCCTTGGAGCTGGACGACTCGGCCCTGTATCTCTGTGCCAGCAGCTTGGCCCGCGCAGAACACAGATACGCAGTATTTTGGCCCA		1	3.96640590967126E-5	46	TCRBV05-04*01	TCRBV05	TCRBV05-04	01						unresolved		TCRBD01,TCRBD02	TCRBD01-01,TCRBD02-01		TCRBJ02-03*01	TCRBJ02	TCRBJ02-03	01				0	6	4	5	2	2	35	51	57	60	62	1	Out	VDJ
CTGCTGTCGGCTGCTCCCTCCCAGACATCTGTGTACTTCTGTGCCAGCAGTTATAACGGCAGGGCCGATGAGCAGTTCTTCGGGCCA	CASSYNGRADEQFF	1	2.3935208075602433E-5	42	TCRBV06-05*01	TCRBV06	TCRBV06-05	01				TCRBD01-01*01	TCRBD01	TCRBD01-01	01				TCRBJ02-01*01	TCRBJ02	TCRBJ02-01	01				3	6	4	3	3	8	39	53	59	64	67	1	In	VDJ
CTGCAGAGCTTGGGGACTCGGCCGTGTATCTCTGTGCCAGCGGAGCCCCATCTTGACAGGGTGGGTTACGAGCAGTACTTCGGGCCG		1	3.829633292096389E-5	49	TCRBV11-03*01	TCRBV11	TCRBV11-03	01				TCRBD01-01*01	TCRBD01	TCRBD01-01	01				TCRBJ02-07*01	TCRBJ02	TCRBJ02-07	01				8	13	2	3	5	4	32	41	54	61	66	1	Out	VDJ
AGCACCTTGGAGCTGGGGGACTCGGCCCTTTATCTTTGCGCCAGCAGCCCCATCGGGGGGCGAGGTGAAAAACTGTTTTTTGGCAGT	CASSPIGGRGEKLFF	1	3.761246983308954E-5	45	TCRBV05-01*01	TCRBV05	TCRBV05-01	01				TCRBD02-01*01	TCRBD02	TCRBD02-01	01				TCRBJ01-04*01	TCRBJ01	TCRBJ01-04	01				4	5	8	1	5	7	36	48	53	60	65	1	In	VDJ
CCCTCAGAACCCAGGGACTCAGCTGTGTACTTCTGTGCCAGCAGTTTACAGTGGGACGTCAACACCGGGGAGCTGTTTTTTGGAGAA	CASSLQWDVNTGELFF	1	4.1715648360335665E-5	48	TCRBV12	TCRBV12	unresolved			TCRBV12-03,TCRBV12-04				unresolved		TCRBD01,TCRBD02	TCRBD01-01,TCRBD02-01		TCRBJ02-02*01	TCRBJ02	TCRBJ02-02	01				2	4	0	7	3	2	33	48	52	57	60	1	In	VDJ
GCTGCTCCCTCCCAGACATCTGTGTACTTCTGTGCCAGCAGTTATTGGACAGGAGTCCCCTCTGGAAACACCATATATTTTGGAGAG	CASSYWTGVPSGNTIYF	1	7.659266584192778E-5	51	TCRBV06	TCRBV06	unresolved			TCRBV06-05,TCRBV06-06		TCRBD01-01*01	TCRBD01	TCRBD01-01	01				TCRBJ01-03*01	TCRBJ01	TCRBJ01-03	01				3	2	1	4	6	0	30	44	46	53	59	1	In	VDJ
CAGTGACCAGTGCCCATCCTGAAGACAGCAGCTTCTACATCTGCAGTGCTTCGGGACCGCCGTTTGAGGGAGCAGTACTTCGGGCCG		1	8.890220142366617E-6	40	TCRBV20	TCRBV20	unresolved			TCRBV20-01,TCRBV20-or09_02				unresolved		TCRBD01,TCRBD02	TCRBD01-01,TCRBD02-01		TCRBJ02-07*01	TCRBJ02	TCRBJ02-07	01				5	2	0	7	12	7	41	50	52	57	69	1	Out	VDJ
GCTGTACCCTCTCAGACATCTGTGTACTTCTGTGCCAGCAGTGCTCCCGCGGGAGGAGCCAGCAATCAGCCCCAGCATTTTGGTGAT	CASSAPAGGASNQPQHF	1	6.0179951732943256E-5	51	TCRBV06-04	TCRBV06	TCRBV06-04				01,02	TCRBD02-01*02	TCRBD02	TCRBD02-01	02				TCRBJ01-05*01	TCRBJ01	TCRBJ01-05	01				4	5	7	1	4	1	30	43	48	56	60	1	In	VDJ
AGTGCCCATCCTGAAGACAGCAGCTTCTACATCTGCAGTGCTAGTCTAGCGGGAGAAAGAGGATCCTACGAGCAGTACTTCGGGCCG	CSASLAGERGSYEQYF	1	8.890220142366617E-6	48	TCRBV20	TCRBV20	unresolved			TCRBV20-01,TCRBV20-or09_02		TCRBD02-01*02	TCRBD02	TCRBD02-01	02				TCRBJ02-07*01	TCRBJ02	TCRBJ02-07	01				3	1	4	2	8	1	33	44	45	55	63	1	In	VDJ
AAGATCCAGCCCTCAGAACCCAGGGACTCAGCTGTGTACTTCTGTGCCAGCAGTCGGACCCTGCGGAACACCATATATTTTGGAGAG	CASSRTLRNTIYF	1	9.232151686303795E-5	39	TCRBV12	TCRBV12	unresolved			TCRBV12-03,TCRBV12-04				unresolved		TCRBD01,TCRBD02	TCRBD01-01,TCRBD02-01		TCRBJ01-03*01	TCRBJ01	TCRBJ01-03	01				5	1	1	7	7	7	42	54	55	59	66	1	In	VDJ
CTCCCTGATTCTGGAGTCCGCCAGCACCAACCAGACATCTATGTACCTCTGTGCCAGCAGTCCCGGGCGACCCAGTACTTCGGGCCA		1	5.3341320854199705E-5	32	TCRBV28-01*01	TCRBV28	TCRBV28-01	01						unresolved		TCRBD01,TCRBD02	TCRBD01-01,TCRBD02-01		TCRBJ02-05*01	TCRBJ02	TCRBJ02-05	01				5	3	8	0	0	7	49	61	64	-1	68	1	Out	VDJ
ACCAGTGCCCATCCTGAAGACAGCAGCTTCTACATCTGCAGTGCTAGAGCTATAACTAGCGGGGTAAACGAGCAGTACTTCGGGCCG	CSARAITSGVNEQYF	1	8.890220142366617E-6	45	TCRBV20	TCRBV20	unresolved			TCRBV20-01,TCRBV20-or09_02		TCRBD02-01*01	TCRBD02	TCRBD02-01	01				TCRBJ02-07*01	TCRBJ02	TCRBJ02-07	01				1	5	3	3	3	5	36	49	54	64	67	1	In	VDJ
GCGTCTGCTGTACCCTCTCAGACATCTGTGTACTTCTGTGCCAGCAGCGAACTAGCGGGAAGAGCAGATACGCAGTATTTTGGCCCA	CASSELAGRADTQYF	1	5.6076773205697124E-5	45	TCRBV06-04	TCRBV06	TCRBV06-04				01,02	TCRBD02-01*02	TCRBD02	TCRBD02-01	02				TCRBJ02-03*01	TCRBJ02	TCRBJ02-03	01				6	3	3	3	4	4	36	47	50	60	64	1	In	VDJ
GTGACCAGTGCCCATCCTGAAGACAGCAGCTTCTACATCTGCAGTGCTGCGAGCCCAGGGCTGAACACTGAAGCTTTCTTTGGACAA	CSAASPGLNTEAFF	1	1.2309535581738393E-5	42	TCRBV20	TCRBV20	unresolved			TCRBV20-01,TCRBV20-or09_02		TCRBD01-01*01	TCRBD01	TCRBD01-01	01				TCRBJ01-01*01	TCRBJ01	TCRBJ01-01	01				5	7	4	3	1	0	39	48	55	60	61	1	In	VDJ
AAGATCCGGTCCACAAAGCTGGAGGACTCAGCCATGTACTTCTGTGCCAGCAGTAGCGGTTCTCTACGGGGGCAGTTCTTCGGGCCA	CASSSGSLRGQFF	1	2.4619071163476786E-5	39	TCRBV02-01*01	TCRBV02	TCRBV02-01	01				TCRBD02-01	TCRBD02	TCRBD02-01				01,02	TCRBJ02-01*01	TCRBJ02	TCRBJ02-01	01				5	0	6	5	12	12	42	-1	54	59	71	1	In	VDJ
CTGACAGTGACCAGTGCCCATCCTGAAGACAGCAGCTTCTACATCTGCAGTGTCATCCAGGGAATGGAAGGCTACACCTTCGGTTCG	CSVIQGMEGYTF	1	1.0257946318115329E-5	36	TCRBV20	TCRBV20	unresolved			TCRBV20-01,TCRBV20-or09_02		TCRBD01-01*01	TCRBD01	TCRBD01-01	01				TCRBJ01-02*01	TCRBJ01	TCRBJ01-02	01				7	5	4	3	7	8	45	52	57	62	69	1	In	VDJ
CTGAAGATCCAGCCCTCAGAACCCAGGGACTCAGCTGTGTACTTCTGTGCCACCGACAAGGGGGGCTATGGCTACACCTTCGGTTCG	CATDKGGYGYTF	1	3.419315439371776E-5	36	TCRBV12	TCRBV12	unresolved			TCRBV12-03,TCRBV12-04				unresolved		TCRBD01,TCRBD02	TCRBD01-01,TCRBD02-01		TCRBJ01-02*01	TCRBJ01	TCRBJ01-02	01				10	6	5	1	1	4	45	52	58	64	65	1	In	VDJ
AGCCCCAACCAGACCTCTCTGTACTTCTGTGCCAGCAGTTTATTTGATTGAAAGGGGCTAATGAACACTGAAGCTTTCTTTGGACAA	CASSLFD*KGLMNTEAFF	1	1.6412714108984525E-5	54	TCRBV27-01*01	TCRBV27	TCRBV27-01	01				TCRBD01-01*01	TCRBD01	TCRBD01-01	01				TCRBJ01-01*01	TCRBJ01	TCRBJ01-01	01				1	9	5	2	4	0	27	43	52	57	61	1	Stop	VDJ
CTGGAGCTTGGTGACTCTGCTGTGTATTTCTGTGCCAGCAGACCAACAGGGGCCGCAACAGGGACCGGGGAGCTGTTTTTTGGAGAA	CASRPTGAATGTGELFF	1	1.7780440284733235E-5	51	TCRBV03	TCRBV03	unresolved			TCRBV03-01,TCRBV03-02		TCRBD01-01*01	TCRBD01	TCRBD01-01	01				TCRBJ02-02*01	TCRBJ02	TCRBJ02-02	01				6	4	3	2	11	5	30	41	45	52	63	1	In	VDJ
CTGAAGATCCAGCCCTCAGAACCCAGGGACTCAGCTGTGTACTTCTGTGCCAGCACCTCCCCCGGCAGGAGAGCTTTCTTTGGACAA	CASTSPGRRAFF	1	4.034792218458696E-5	36	TCRBV12	TCRBV12	unresolved			TCRBV12-03,TCRBV12-04				unresolved		TCRBD01,TCRBD02	TCRBD01-01,TCRBD02-01		TCRBJ01-01*01	TCRBJ01	TCRBJ01-01	01				7	10	4	4	2	10	45	55	65	69	71	1	In	VDJ
AAGATCCGGTCCACAAAGCTGGAGGACTCAGCCATGTACTTCTGTGCCAGCAGTGGGACAGGGGACAATGAGCAGTTCTTCGGGCCA	CASSGTGDNEQFF	1	2.4619071163476786E-5	39	TCRBV02-01*01	TCRBV02	TCRBV02-01	01				TCRBD01-01*01	TCRBD01	TCRBD01-01	01				TCRBJ02-01*01	TCRBJ02	TCRBJ02-01	01				4	0	1	2	0	5	42	-1	55	-1	64	1	In	VDJ
TCGGCCCAAAAGAACCCGACAGCTTTCTATCTCTGTGCCAGTAGTATCCCCTCCGGGACAGCGAACACTGAAGCTTTCTTTGGACAA	CASSIPSGTANTEAFF	1	7.385721349043037E-5	48	TCRBV19-01	TCRBV19	TCRBV19-01				01,02	TCRBD01-01*01	TCRBD01	TCRBD01-01	01				TCRBJ01-01*01	TCRBJ01	TCRBJ01-01	01				3	7	0	5	1	1	33	47	54	61	62	1	In	VDJ
CAGCGCACAGAGCAGGGGGACTCGGCCATGTATCTCTGTGCCAGCAGCCACCGGGACAGGGGCAAAGAGACCCAGTACTTCGGGCCA	CASSHRDRGKETQYF	1	4.1031785272461315E-5	45	TCRBV07-09	TCRBV07	TCRBV07-09				01,03	TCRBD01-01*01	TCRBD01	TCRBD01-01	01				TCRBJ02-05*01	TCRBJ02	TCRBJ02-05	01				5	4	0	2	2	3	36	48	52	62	64	1	In	VDJ
CAGCGCACAGAGCAGCGGGACTCGGCCATGTATCGCTGTGCCAGCAGCTTCTTAGCGGGAATGGCAGATACGCAGTATTTTGGCCCA	CASSFLAGMADTQYF	1	3.829633292096389E-5	45	TCRBV07-06*01	TCRBV07	TCRBV07-06	01				TCRBD02-01*02	TCRBD02	TCRBD02-01	02				TCRBJ02-03*01	TCRBJ02	TCRBJ02-03	01				3	2	5	3	4	4	36	50	52	60	64	1	In	VDJ
GAACCCAGGGACTCAGCTGTGTACTTCTGTGCCAGCAGTTTTATAGGGGGCGCATCGATTATAGCGCGCGGGCAGTTCTTCGGGCCA	CASSFIGGASIIARGQFF	2	6.086381482081761E-5	54	TCRBV12	TCRBV12	unresolved			TCRBV12-03,TCRBV12-04		TCRBD01-01*01	TCRBD01	TCRBD01-01	01				TCRBJ02-01*01	TCRBJ02	TCRBJ02-01	01				3	3	5	0	20	12	27	41	44	51	71	2	In	VDJ
CTCCCAGACATCTGTATATTTCTGCGCCAGCAGTGAGAACGACAGGGCCATTAGGGTACATAGTCCTACGAGCAGTACTTCGGGCCG		3	2.2020391429554238E-4	59	TCRBV10-01	TCRBV10	TCRBV10-01				01,02	TCRBD01-01*01	TCRBD01	TCRBD01-01	01				TCRBJ02-07*01	TCRBJ02	TCRBJ02-07	01				2	3	2	3	16	1	22	37	40	47	63	3	Out	VDJ
GAGTCGCCCAGCCCCAACCAGACCTCTCTGTACTTCTGTGCCAGCAGTTTTGGGGCGAGACAGGGCGATGAGCAGTTCTTCGGGCCA	CASSFGARQGDEQFF	1	2.0515892636230658E-5	45	TCRBV27-01*01	TCRBV27	TCRBV27-01	01				TCRBD01-01*01	TCRBD01	TCRBD01-01	01				TCRBJ02-01*01	TCRBJ02	TCRBJ02-01	01				3	8	2	3	2	8	36	50	58	65	67	1	In	VDJ
CGCACAGAGCAGCGGGACTCAGCCATGTATCGCTGTGCTAGCAGCTTAAGGGGAGGCACTAGTCTAGATACGCAGTATTTTGGCCCA	CASSLRGGTSLDTQYF	1	4.034792218458696E-5	48	TCRBV07-07*01	TCRBV07	TCRBV07-07	01				TCRBD02-01*02	TCRBD02	TCRBD02-01	02				TCRBJ02-03*01	TCRBJ02	TCRBJ02-03	01				2	2	9	1	9	5	33	48	50	56	65	1	In	VDJ
CTCACCAGGCCTGGGGGACGCAGCCATGTACCTGTGTGCCACCAGTCCGGCCTCACCTATCGAGACACTGAAGCTTTCTTTGGACAA		1	2.1883618811979367E-5	47	TCRBV15-01*01	TCRBV15	TCRBV15-01	01						unresolved		TCRBD01,TCRBD02	TCRBD01-01,TCRBD02-01		TCRBJ01-01*01	TCRBJ01	TCRBJ01-01	01				6	3	9	0	13	3	34	45	48	51	64	1	Out	VDJ
AGCTCTCTGGAGCTGGGGGACTCAGCTTTGTATTTCTGTGCCAGCAGCGTAGGATCTAGCGGGAACAATGAGCAGTTCTTCGGGCCA	CASSVGSSGNNEQFF	1	2.5302934251351143E-5	45	TCRBV09-01	TCRBV09	TCRBV09-01				01,02	TCRBD02-01*02	TCRBD02	TCRBD02-01	02				TCRBJ02-01*01	TCRBJ02	TCRBJ02-01	01				0	3	4	3	0	5	36	52	55	-1	64	1	In	VDJ
GAGTCCGCCAGCACCAACCAGACATCTATGTACCTCTGTGCCAGCAGTTTTCGGGGACTAGCTAACTATGGCTACACCTTCGGTTCG	CASSFRGLANYGYTF	1	6.291540408444068E-5	45	TCRBV28-01*01	TCRBV28	TCRBV28-01	01				TCRBD02-01	TCRBD02	TCRBD02-01				01,02	TCRBJ01-02*01	TCRBJ01	TCRBJ01-02	01				3	3	0	8	0	0	36	50	53	-1	61	1	In	VDJ
CTGGAGTCGGCTGCTCCCTCCCAGACATCTGTGTACTTCTGTGCCAGCAGTGAAGTAGTTGGCAACTATGGCTACACCTTCGGTTCG	CASSEVVGNYGYTF	1	2.256748189985372E-5	42	TCRBV06-01*01	TCRBV06	TCRBV06-01	01						unresolved		TCRBD01,TCRBD02	TCRBD01-01,TCRBD02-01		TCRBJ01-02*01	TCRBJ01	TCRBJ01-02	01				1	5	9	0	0	2	39	55	60	-1	63	1	In	VDJ
TCTGGAGTCCGCCAGCACCAACCAGACATCTATGTACCTCTGTGCCAGCAGTTTATATTTAGGATTTACGAGCAGTACTTCGGGCCG		1	5.676063629357148E-5	41	TCRBV28-01*01	TCRBV28	TCRBV28-01	01						unresolved		TCRBD01,TCRBD02	TCRBD01-01,TCRBD02-01		TCRBJ02-07*01	TCRBJ02	TCRBJ02-07	01				1	5	1	8	2	4	40	56	61	64	66	1	Out	VDJ
ACTGTGACATCGGCCCAAAAGAACCCGACAGCTTTCTATCTCTGTGCCAGTATGCCTCCTTGGGGGACTGAAGCTTTCTTTGGACAA	CASMPPWGTEAFF	1	7.385721349043037E-5	39	TCRBV19-01	TCRBV19	TCRBV19-01				01,02			unresolved		TCRBD01,TCRBD02	TCRBD01-01,TCRBD02-01		TCRBJ01-01*01	TCRBJ01	TCRBJ01-01	01				7	9	6	1	0	5	42	52	61	-1	66	1	In	VDJ
GAGTCCGCCAGCACCAACCAGACATCTATGTACCTCTGTGCCAGCAGCCTACAGGGGGCCTTTGGAAACACCATATATTTTGGAGAG	CASSLQGAFGNTIYF	3	1.709657719685888E-4	45	TCRBV28-01*01	TCRBV28	TCRBV28-01	01				TCRBD01-01*01	TCRBD01	TCRBD01-01	01				TCRBJ01-03*01	TCRBJ01	TCRBJ01-03	01				6	3	3	0	3	3	36	47	50	59	62	3	In	VDJ
CGCACACAGCAGGAGGACTCGGCCGTGTATCTCTGTGCCAGCAGCTTCCTTAAGATTGCAACTAATGAAAAACTGTTTTTTGGCAGT	CASSFLKIATNEKLFF	1	8.069584436917392E-5	48	TCRBV07-02*01	TCRBV07	TCRBV07-02	01						unresolved		TCRBD01,TCRBD02	TCRBD01-01,TCRBD02-01		TCRBJ01-04*01	TCRBJ01	TCRBJ01-04	01				3	6	2	8	3	0	33	47	53	55	58	1	In	VDJ
TCGGCTGCTCCCTCCCAGACATCTGTGTACTTCTGTGCCAGCAGTGAAGCCCTGCGGGGCTCCTACAATGAGCAGTTCTTCGGGCCA	CASSEALRGSYNEQFF	1	3.419315439371776E-5	48	TCRBV06-01*01	TCRBV06	TCRBV06-01	01				TCRBD02-01*01	TCRBD02	TCRBD02-01	01				TCRBJ02-01*01	TCRBJ02	TCRBJ02-01	01				0	3	7	3	0	0	33	50	53	-1	59	1	In	VDJ
ACATCGGCCCAAAAGAACCCGACAGCTTTCTATCTCTGTGCCAGTAGCACCGGGGGGCCAGGGTCTCGCGAGCAGTACTTCGGGCCG	CASSTGGPGSREQYF	1	5.5392910117822774E-5	45	TCRBV19-01	TCRBV19	TCRBV19-01				01,02	TCRBD02-01*01	TCRBD02	TCRBD02-01	01				TCRBJ02-07*01	TCRBJ02	TCRBJ02-07	01				6	3	8	1	11	6	36	47	50	57	68	1	In	VDJ
ATCCTGGAGTCGCCCAGCCCCAACCAGACCTCTCTGTACTTCTGTGCCAGCAGTTACCTATGGGACACTGAAGCTTTCTTTGGACAA	CASSYLWDTEAFF	2	7.18056242268073E-5	39	TCRBV27-01*01	TCRBV27	TCRBV27-01	01						unresolved		TCRBD01,TCRBD02	TCRBD01-01,TCRBD02-01		TCRBJ01-01*01	TCRBJ01	TCRBJ01-01	01				4	6	0	9	0	3	42	55	61	-1	64	2	In	VDJ
GTCCGCTACCAGCTCCCAGACATCTGTGTACTTCTGTGCCATCAGCCGGGACTCATGGATAGCAATCAGCCCCAGCATTTTGGTGAT		2	1.0668264170839941E-4	47	TCRBV10-03*01	TCRBV10	TCRBV10-03	01				TCRBD02-01	TCRBD02	TCRBD02-01				01,02	TCRBJ01-05*01	TCRBJ01	TCRBJ01-05	01				6	2	0	10	6	0	34	45	47	53	59	2	Out	VDJ
GCAATCCTGTCCTCAGAACCGGGAGACACGGCACTGTATCTCTGCGCCAGCGCCCGGGGACAGGGAGAGACCCAGTACTTCGGGCCA	CASARGQGETQYF	1	3.2141565130094694E-5	39	TCRBV23-01*01	TCRBV23	TCRBV23-01	01				TCRBD01-01*01	TCRBD01	TCRBD01-01	01				TCRBJ02-05*01	TCRBJ02	TCRBJ02-05	01				8	5	0	3	0	4	42	51	56	-1	65	1	In	VDJ
ACTGTGACATCGGCCCAAAAGAACCCGACAGCTTTCTATCTCTGTGCCAGTAGTATAGTTGGGAACACTGAAGCTTTCTTTGGACAA	CASSIVGNTEAFF	1	7.385721349043037E-5	39	TCRBV19-01	TCRBV19	TCRBV19-01				01,02			unresolved		TCRBD01,TCRBD02	TCRBD01-01,TCRBD02-01		TCRBJ01-01*01	TCRBJ01	TCRBJ01-01	01				1	2	0	10	0	1	42	58	60	-1	62	1	In	VDJ
ACTGTGACATCGGCCCAAAAGAACCCGACAGCTTTCTATCTCTGTGCCAGTAGTAGTGAGACAGGGGGGTCGCAGTTCTTCGGGCCA	CASSSETGGSQFF	2	1.8395917063820154E-4	39	TCRBV19-01	TCRBV19	TCRBV19-01				01,02	TCRBD01-01*01	TCRBD01	TCRBD01-01	01				TCRBJ02-01*01	TCRBJ02	TCRBJ02-01	01				4	4	2	1	3	12	42	55	59	68	71	2	In	VDJ
GTGACATCGGCCCAAAAGAACCCGACAGCTTTCTATCTCTGTGCCAGTAGGGCCGAGACAAAGAACACTGAAGCTTTCTTTGGACAA	CASRAETKNTEAFF	1	7.385721349043037E-5	42	TCRBV19-01	TCRBV19	TCRBV19-01				01,02	TCRBD01-01*01	TCRBD01	TCRBD01-01	01				TCRBJ01-01*01	TCRBJ01	TCRBJ01-01	01				6	6	2	6	2	1	39	50	56	60	62	1	In	VDJ
TCGGCTGCTCCCTCCCAGACATCTGTGTACTTCTGTGCCATCAGAGGCCCCCTAGAGAGGGGCAACTACGAGCAGTACTTCGGGCCG	CAIRGPLERGNYEQYF	1	1.709657719685888E-5	48	TCRBV06	TCRBV06	unresolved			TCRBV06-01,TCRBV06-05				unresolved		TCRBD01,TCRBD02	TCRBD01-01,TCRBD02-01		TCRBJ02-07*01	TCRBJ02	TCRBJ02-07	01				6	13	5	2	3	3	33	44	57	62	65	1	In	VDJ
ACAGTGACCAGTGCCCATCCTGAAGACAGCAGCTTCTACATCTGCAGTGCTAGATCGACAGGGTATTCACCCCTCCACTTTGGGAAC	CSARSTGYSPLHF	2	2.872224969072292E-5	39	TCRBV20	TCRBV20	unresolved			TCRBV20-01,TCRBV20-or09_02		TCRBD01-01*01	TCRBD01	TCRBD01-01	01				TCRBJ01-06*01	TCRBJ01	TCRBJ01-06	01				2	2	2	3	1	8	42	54	56	63	64	2	In	VDJ
ACATCGGCCCAAAAGAACCCGACAGCTTTCTATCTCTGTGCCAGTAGTATGGTGAGCTCCTATAATTCACCCCTCCACTTTGGGAAC	CASSMVSSYNSPLHF	1	5.881222555719455E-5	45	TCRBV19-01	TCRBV19	TCRBV19-01				01,02	TCRBD02-01*02	TCRBD02	TCRBD02-01	02				TCRBJ01-06*01	TCRBJ01	TCRBJ01-06	01				3	3	11	2	0	0	36	50	53	-1	56	1	In	VDJ
GAGTCCGCTACCAGCTCCCAGACATCTGTGTACTTCTGTGCCATCAGTGAGTCGACAGGCCCAAACTATGGCTACACCTTCGGTTCG	CAISESTGPNYGYTF	1	8.343129672067133E-5	45	TCRBV10-03*01	TCRBV10	TCRBV10-03	01				TCRBD01-01*01	TCRBD01	TCRBD01-01	01				TCRBJ01-02*01	TCRBJ01	TCRBJ01-02	01				0	0	2	4	4	2	36	-1	53	59	63	1	In	VDJ
CATCCTGAAGACAGCAGCTTCTACATCTGCAGTGCTAGAGATCAGGGTAGTTGGGGACTGGAAGCGGAGACCCAGTACTTCGGGCCA	CSARDQGSWGLEAETQYF	2	1.2309535581738393E-5	54	TCRBV20	TCRBV20	unresolved			TCRBV20-01,TCRBV20-or09_02		TCRBD02-01	TCRBD02	TCRBD02-01				01,02	TCRBJ02-05*01	TCRBJ02	TCRBJ02-05	01				0	12	0	10	7	5	27	41	53	59	66	2	In	VDJ
GCTCCCTCCCAGACATCTGTGTACTTCTGTGCCAGCAGCCGAAAGGGGGGGACAGGGGGTGGCAATCAGCCCCAGCATTTTGGTGAT	CASSRKGGTGGGNQPQHF	1	3.282542821796905E-5	54	TCRBV06	TCRBV06	unresolved			TCRBV06-01,TCRBV06-05,TCRBV06-06		TCRBD01-01*01	TCRBD01	TCRBD01-01	01				TCRBJ01-05*01	TCRBJ01	TCRBJ01-05	01				6	10	0	1	2	2	27	38	48	59	61	1	In	VDJ
CCCAACCAGACAGCTCTTTACTTCTGTGCCACCAGTGACGCCGGACTAGCGGGGGGACTAGAGAGGGATACGCAGTATTTTGGCCCA	CATSDAGLAGGLERDTQYF	1	8.890220142366617E-6	57	TCRBV24	TCRBV24	unresolved			TCRBV24-01,TCRBV24-or09_02		TCRBD02-01*01	TCRBD02	TCRBD02-01	01				TCRBJ02-03*01	TCRBJ02	TCRBJ02-03	01				4	4	1	1	10	6	24	38	42	56	66	1	In	VDJ
ACCAGTGCCCATCCTGAAGACAGCAGCTTCTACATCTGCAGTGCTCAGGGCCAGGGGTTACGGGGTCAGCCCCAGCATTTTGGTGAT	CSAQGQGLRGQPQHF	2	3.556088056946647E-5	45	TCRBV20	TCRBV20	unresolved			TCRBV20-01,TCRBV20-or09_02		TCRBD01-01*01	TCRBD01	TCRBD01-01	01				TCRBJ01-05*01	TCRBJ01	TCRBJ01-05	01				5	6	4	2	8	6	36	45	51	57	65	2	In	VDJ
CTGAGCTCTCTGGAGCTGGGGGACTCAGCTTTGTATTTCTGTGCCAGCAGCCGGACTAGCGGACACAATGAGCAGTTCTTCGGGCCA	CASSRTSGHNEQFF	2	7.317335040255601E-5	42	TCRBV09-01	TCRBV09	TCRBV09-01				01,02	TCRBD02-01	TCRBD02	TCRBD02-01				01,02	TCRBJ02-01*01	TCRBJ02	TCRBJ02-01	01				4	1	1	5	2	5	39	51	52	62	64	2	In	VDJ
CAGCAGGTAGTGCGAGGAGATTCGGCAGCTTATTTCTGTGCCAGCTCACTGGCAGGCGCGGGCAATCAGCCCCAGCATTTTGGTGAT	CASSLAGAGNQPQHF	1	5.128973159057664E-5	45	TCRBV18-01*01	TCRBV18	TCRBV18-01	01						unresolved		TCRBD01,TCRBD02	TCRBD01-01,TCRBD02-01		TCRBJ01-05*01	TCRBJ01	TCRBJ01-05	01				4	3	4	4	5	2	36	49	52	56	61	1	In	VDJ
AAGATCCAGCCTGCAAAGCTTGAGGACTCGGCCGTGTATCTCTGTGCCAGCAGGCTTCCCGGGACTAGAGAGCAGTACTTCGGGCCG	CASRLPGTREQYF	1	3.6244743657340826E-5	39	TCRBV11-02*02	TCRBV11	TCRBV11-02	02				TCRBD02-01	TCRBD02	TCRBD02-01				01,02	TCRBJ02-07*01	TCRBJ02	TCRBJ02-07	01				6	7	0	8	1	7	42	53	60	68	69	1	In	VDJ
CTGGAGTCGCCCAGCCCCAACCAGACCTCTCTGTACTTCTGTGCCAGCATACCACTAGCGGGGGGTACTGAGCAGTTCTTCGGGCCA	CASIPLAGGTEQFF	1	2.0515892636230658E-5	42	TCRBV27-01*01	TCRBV27	TCRBV27-01	01				TCRBD02-01*01	TCRBD02	TCRBD02-01	01				TCRBJ02-01*01	TCRBJ02	TCRBJ02-01	01				7	4	3	1	3	9	39	49	53	65	68	1	In	VDJ
CAGCCTGCAGAGCTTGGGGACTCGGCCGTGTATCTCTGTGCCAGCAGCCTAGGGTTCGAACGCACAGATACGCAGTATTTTGGCCCA	CASSLGFERTDTQYF	1	4.923814232695357E-5	45	TCRBV11-03*01	TCRBV11	TCRBV11-03	01						unresolved		TCRBD01,TCRBD02	TCRBD01-01,TCRBD02-01		TCRBJ02-03*01	TCRBJ02	TCRBJ02-03	01				1	0	0	10	7	1	36	-1	52	54	61	1	In	VDJ
CAGCAGGTAGTGCGAGGAGATTCGGCAGCTTATTTCTGTGCCAGCTCACCGCGGGGGACTAGCACAGATACGCAGTATTTTGGCCCA	CASSPRGTSTDTQYF	1	4.7870416151204867E-5	45	TCRBV18-01*01	TCRBV18	TCRBV18-01	01				TCRBD02-01*01	TCRBD02	TCRBD02-01	01				TCRBJ02-03*01	TCRBJ02	TCRBJ02-03	01				3	0	7	2	3	0	36	-1	50	57	60	1	In	VDJ
CAGCCTGCAGAACTGGAGGATTCTGGAGTTTATTTCTGTGCCAGCAGCCGGGGGCGACGGATCTCCTACGAGCAGTACTTCGGGCCG	CASSRGRRISYEQYF	1	9.779242156603279E-5	45	TCRBV14-01*01	TCRBV14	TCRBV14-01	01				TCRBD01-01*01	TCRBD01	TCRBD01-01	01				TCRBJ02-07*01	TCRBJ02	TCRBJ02-07	01				4	0	6	0	7	0	36	-1	49	55	62	1	In	VDJ
CTGGAGTCCGCCAGCACCAACCAGACATCTATGTACCTCTGTGCCAGCAGTTTAGGGACAGGCTACACTGAAGCTTTCTTTGGACAA	CASSLGTGYTEAFF	1	7.590880275405342E-5	42	TCRBV28-01*01	TCRBV28	TCRBV28-01	01				TCRBD01-01*01	TCRBD01	TCRBD01-01	01				TCRBJ01-01*01	TCRBJ01	TCRBJ01-01	01				2	0	0	4	2	3	39	-1	54	62	64	1	In	VDJ
TTCTCCCTGATTCTGGAGTCCGCCAGCACCAACCAGACATCTATGTACCTCTGTGCTACTAAGGAGGGCGAGCAGTACTTCGGGCCG	CATKEGEQYF	1	5.676063629357148E-5	30	TCRBV28-01*01	TCRBV28	TCRBV28-01	01				TCRBD02-01*02	TCRBD02	TCRBD02-01	02				TCRBJ02-07*01	TCRBJ02	TCRBJ02-07	01				12	6	10	0	0	6	51	56	62	-1	68	1	In	VDJ
GAGTCGGCTGCTCCCTCCCAGACATCTGTGTACTTCTGTGCCTCTTCAATCGACCCCCAGTTGTACTATGGCTACACCTTCGGTTCG	CASSIDPQLYYGYTF	1	2.256748189985372E-5	45	TCRBV06-01*01	TCRBV06	TCRBV06-01	01						unresolved		TCRBD01,TCRBD02	TCRBD01-01,TCRBD02-01		TCRBJ01-02*01	TCRBJ01	TCRBJ01-02	01				11	9	2	7	10	3	36	42	51	54	64	1	In	VDJ
TTGGAGCTGGGGGACTCAGCCCTGTACTTCTGTGCCAGCAGCTACACCCCTAGCGGGAGGGGCACAGATACGCAGTATTTTGGCCCA	CASSYTPSGRGTDTQYF	1	3.0089975866471628E-5	51	TCRBV13-01*01	TCRBV13	TCRBV13-01	01				TCRBD02-01*02	TCRBD02	TCRBD02-01	02				TCRBJ02-03*01	TCRBJ02	TCRBJ02-03	01				4	6	4	0	0	1	30	43	49	-1	61	1	In	VDJ
AAGATCCAGCGCACACAGCAGGAGGACTCCGCCGTGTATCTCTGTGCCAGCAGCTTAGAGAGAACCGGGGAGCTGTTTTTTGGAGAA	CASSLERTGELFF	1	4.6502689975456154E-5	39	TCRBV07-08*01	TCRBV07	TCRBV07-08	01				TCRBD02-01*02	TCRBD02	TCRBD02-01	02				TCRBJ02-02*01	TCRBJ02	TCRBJ02-02	01				1	1	11	2	1	5	42	58	59	62	63	1	In	VDJ
GTGACCAGTGCCCATCCTGAAGACAGCAGCTTCTACATCTGCAGTGCTAGTGAACAGGGGGGAAATGAAAAACTGTTTTTTGGCAGT	CSASEQGGNEKLFF	2	5.402518394207406E-5	42	TCRBV20	TCRBV20	unresolved			TCRBV20-01,TCRBV20-or09_02		TCRBD01-01*01	TCRBD01	TCRBD01-01	01				TCRBJ01-04*01	TCRBJ01	TCRBJ01-04	01				3	3	3	1	2	5	39	50	53	61	63	2	In	VDJ
ACGATCCAGCGCACACAGCAGGAGGACTCGGCCGTGTATCTCTGTGCCAGCAGCTTAGGCAGGGGGCAAGGCTACACCTTCGGTTCG	CASSLGRGQGYTF	2	8.54828859842944E-5	39	TCRBV07-02*01	TCRBV07	TCRBV07-02	01				TCRBD01-01*01	TCRBD01	TCRBD01-01	01				TCRBJ01-02*01	TCRBJ01	TCRBJ01-02	01				1	1	4	0	2	8	42	58	59	67	69	2	In	VDJ
CTCAGGCTGGAGTCGGCTGCTCCCTCCCAGACATCTGTGTACTTCTGTGCCAGTAATGAGGCCTCCTACGAGCAGTACTTCGGGCCG	CASNEASYEQYF	1	2.0515892636230658E-5	36	TCRBV06-01*01	TCRBV06	TCRBV06-01	01				TCRBD02-01*02	TCRBD02	TCRBD02-01	02				TCRBJ02-07*01	TCRBJ02	TCRBJ02-07	01				9	4	11	1	1	0	45	53	57	61	62	1	In	VDJ
CTCACTGTGACATCGGCCCAAAAGAACCCGACAGCTTTCTATCTCTGTGCCAGTAGCGGAGGGATCTATGGCTACACCTTCGGTTCG	CASSGGIYGYTF	1	6.154767790869196E-5	36	TCRBV19-01	TCRBV19	TCRBV19-01				01,02	TCRBD02-01*02	TCRBD02	TCRBD02-01	02				TCRBJ01-02*01	TCRBJ01	TCRBJ01-02	01				6	1	10	0	2	4	45	56	57	63	65	1	In	VDJ
ATCCAGCCTGCAAAGCTTGAGGACTCGGCCGTGTATCTCTGTGCCAGCAGCTTAGGTCGGGGAAACTATGGCTACACCTTCGGTTCG	CASSLGRGNYGYTF	1	4.034792218458696E-5	42	TCRBV11-02*02	TCRBV11	TCRBV11-02	02				TCRBD02-01*01	TCRBD02	TCRBD02-01	01				TCRBJ01-02*01	TCRBJ01	TCRBJ01-02	01				1	2	8	3	1	2	39	55	57	62	63	1	In	VDJ
CTGGAGTCGGCTGCTCCCTCCCAGACATCTGTGTACTTCTGTGCCAGCACGACCGGGGACAGGGGCTACGAGCAGTACTTCGGGCCG	CASTTGDRGYEQYF	1	2.0515892636230658E-5	42	TCRBV06-01*01	TCRBV06	TCRBV06-01	01				TCRBD01-01*01	TCRBD01	TCRBD01-01	01				TCRBJ02-07*01	TCRBJ02	TCRBJ02-07	01				7	6	0	2	0	3	39	49	55	-1	65	1	In	VDJ
GCCCTGCAGCCAGAAGACTCAGCCCTGTATCTCTGCGCCAGCAGCCAGAGCAGCCCGGGGGCCACAGATACGCAGTATTTTGGCCCA	CASSQSSPGATDTQYF	2	5.128973159057664E-5	48	TCRBV04-01*01	TCRBV04	TCRBV04-01	01						unresolved		TCRBD01,TCRBD02	TCRBD01-01,TCRBD02-01		TCRBJ02-03*01	TCRBJ02	TCRBJ02-03	01				3	9	6	0	0	2	33	47	56	-1	62	2	In	VDJ
TCCAGCCTGCAGAGCAGGGGGACTCGGCCGTGTATGTCTGTGCAAGTCGTAGGGACAGAGAATAATGAAAAACTGTTTTTTGGCAGT		2	1.2309535581738393E-4	43	TCRBV12-02*01	TCRBV12	TCRBV12-02	01				TCRBD01-01*01	TCRBD01	TCRBD01-01	01				TCRBJ01-04*01	TCRBJ01	TCRBJ01-04	01				6	2	0	5	4	4	38	49	51	58	62	2	Out	VDJ
TGCCTTGGAGCTGGGGGACTCGGCCCTGTATCTCTGTGCCAGAAGCCTTCGGGTCTTAGGCCCTGGTACGAGCAGTACTTCGGGCCG		1	2.9406112778597275E-5	47	TCRBV05-03	TCRBV05	TCRBV05-03				01,02	TCRBD02-01	TCRBD02	TCRBD02-01				01,02	TCRBJ02-07*01	TCRBJ02	TCRBJ02-07	01				4	3	8	4	13	4	34	46	49	53	66	1	Out	VDJ
CCCTCAGAACCCAGGGACTCAGCTGTGTACTTCTGTGCCAGCAGTCTCTTGGGGACACAGGGGCCGAAGGAGCTGTTTTTTGGAGAA	CASSLLGTQGPKELFF	1	4.034792218458696E-5	48	TCRBV12	TCRBV12	unresolved			TCRBV12-03,TCRBV12-04		TCRBD01-01*01	TCRBD01	TCRBD01-01	01				TCRBJ02-02*01	TCRBJ02	TCRBJ02-02	01				5	11	3	2	5	10	33	45	56	63	68	1	In	VDJ
GAGATCCAGCGCACAGAGCAGGGGGACTCGGCCATGTATCTCTGTGCCAGCAGCCGGACAGTTAATGAAAAACTGTTTTTTGGCAGT	CASSRTVNEKLFF	1	1.03947189356902E-4	39	TCRBV07-09	TCRBV07	TCRBV07-09				01,03	TCRBD01-01*01	TCRBD01	TCRBD01-01	01				TCRBJ01-04*01	TCRBJ01	TCRBJ01-04	01				5	1	1	5	1	4	42	54	55	61	62	1	In	VDJ
TCCCTGATTCTGGAGTCCGCCAGCACCAACCAGACATCTATGTACCTCTGTGCCAGCAGGTTAGACAGGCGCTACACCTTCGGTTCG	CASRLDRRYTF	1	6.291540408444068E-5	33	TCRBV28-01*01	TCRBV28	TCRBV28-01	01				TCRBD01-01*01	TCRBD01	TCRBD01-01	01				TCRBJ01-02*01	TCRBJ01	TCRBJ01-02	01				2	0	2	4	1	9	48	-1	63	69	70	1	In	VDJ
AGGCTGCTGTCGGCTGCTCCCTCCCAGACATCTGTGTACTTCTGTGCCAGCAGGGTCACAGGGACCACTGAAGCTTTCTTTGGACAA	CASRVTGTTEAFF	1	1.846430337260759E-5	39	TCRBV06-05*01	TCRBV06	TCRBV06-05	01				TCRBD01-01*01	TCRBD01	TCRBD01-01	01				TCRBJ01-01*01	TCRBJ01	TCRBJ01-01	01				6	4	3	3	2	4	42	53	57	63	65	1	In	VDJ
AAGAACCCGACAGCTTTCTATCTCTGTGCCAGTAGTATTAACGGGGCATCCCTAGCAGTTCTAGATCAGCCCCAGCATTTTGGTGAT	CASSINGASLAVLDQPQHF	1	7.864425510555085E-5	57	TCRBV19-01	TCRBV19	TCRBV19-01				01,02			unresolved		TCRBD01,TCRBD02	TCRBD01-01,TCRBD02-01		TCRBJ01-05*01	TCRBJ01	TCRBJ01-05	01				3	4	7	0	17	5	24	38	42	47	64	1	In	VDJ
GCTGCTCCCTCCCAGACATCTGTGTACTTCTGTGCCAGCAGAACCGGGACTAGCGGGGGTAGACGAGAGACCCAGTACTTCGGGCCA	CASRTGTSGGRRETQYF	2	3.4877017481592113E-5	51	TCRBV06	TCRBV06	unresolved			TCRBV06-01,TCRBV06-05,TCRBV06-06		TCRBD02-01*01	TCRBD02	TCRBD02-01	01				TCRBJ02-05*01	TCRBJ02	TCRBJ02-05	01				6	4	0	2	6	4	30	41	45	59	65	2	In	VDJ
AGTCCACGGAGTCAGGGGACACAGCACTGTATTTCTGTGCCAGCAGCAGGGAACGGACGGTAGGACTACGAGCAGTACTTCGGGCCG		5	3.050029371919624E-4	46	TCRBV21-01*01	TCRBV21	TCRBV21-01	01						unresolved		TCRBD01,TCRBD02	TCRBD01-01,TCRBD02-01		TCRBJ02-07*01	TCRBJ02	TCRBJ02-07	01				4	0	0	8	13	3	35	-1	48	52	65	5	Out	VDJ
TCTAAGAAGCTCCTTCTCAGTGACTCTGGCTTCTATCTCTGTGCCTGGAGTCCGACAGGGGGAAAATCACCCCTCCACTTTGGGAAC	CAWSPTGGKSPLHF	1	4.103178527246131E-6	42	TCRBV30-01*01	TCRBV30	TCRBV30-01	01				TCRBD01-01*01	TCRBD01	TCRBD01-01	01				TCRBJ01-06*01	TCRBJ01	TCRBJ01-06	01				2	2	2	1	4	10	39	51	53	62	66	1	In	VDJ
CCACTCTGACAGTGACCAGTGCCCATCCTGAAGACAGCAGCTTCTACATCTGCAGTGCTAGCTGGCTAGCGGGAGGGCTTCGGGCCA		1	2.3251344987728077E-5	31	TCRBV20-01*01	TCRBV20	TCRBV20-01	01				TCRBD02-01*02	TCRBD02	TCRBD02-01	02				TCRBJ02	TCRBJ02	unresolved			TCRBJ02-01,TCRBJ02-05		3	4	4	0	0	18	50	61	65	-1	77	1	Out	VDJ
AGGATCCAGCAGGTAGTGCGAGGAGATTCGGCAGCTTATTTCTGTGCCAGCTCACTGGGGATACAAGAGACCCAGTACTTCGGGCCA	CASSLGIQETQYF	1	3.282542821796905E-5	39	TCRBV18-01*01	TCRBV18	TCRBV18-01	01						unresolved		TCRBD01,TCRBD02	TCRBD01-01,TCRBD02-01		TCRBJ02-05*01	TCRBJ02	TCRBJ02-05	01				4	2	0	8	2	2	42	55	57	61	63	1	In	VDJ
GAGTCGCCCAGCCCCAACCAGACCTCTCTGTACTTCTGTGCCAGCAGCGTGGGAGACAAAATCATTAAAGAGCAGTTCTTCGGGCCA	CASSVGDKIIKEQFF	1	2.0515892636230658E-5	45	TCRBV27-01*01	TCRBV27	TCRBV27-01	01				TCRBD02-01*02	TCRBD02	TCRBD02-01	02				TCRBJ02-01*01	TCRBJ02	TCRBJ02-01	01				6	3	9	2	14	10	36	47	50	55	69	1	In	VDJ
CAGGTAGTGCGAGGAGATTCGGCAGCTTATTTCTGTGCCAGCTCACTGGGCTCCGGGACAGGGGGCAACGGCTACACCTTCGGTTCG	CASSLGSGTGGNGYTF	1	3.96640590967126E-5	48	TCRBV18-01*01	TCRBV18	TCRBV18-01	01				TCRBD01-01*01	TCRBD01	TCRBD01-01	01				TCRBJ01-02*01	TCRBJ01	TCRBJ01-02	01				4	8	0	0	3	8	33	46	54	66	69	1	In	VDJ
CACAGAGCAGCGGGACTCGGCCATGTATCGCTGTGCCAGCAGCACCCCACTGGGTCCCCCTATAATTCACCCCTCCACTTTGGGAAC		1	3.077383895434598E-5	50	TCRBV07-06*01	TCRBV07	TCRBV07-06	01						unresolved		TCRBD01,TCRBD02	TCRBD01-01,TCRBD02-01		TCRBJ01-06*01	TCRBJ01	TCRBJ01-06	01				5	8	0	9	4	2	31	43	51	54	58	1	Out	VDJ
CTGGAGTCGCCCAGCCCCAACCAGACCTCTCTGTACTTCTGTGCCAGCAGCCCTGGGACAAAGAACACTGAAGCTTTCTTTGGACAA	CASSPGTKNTEAFF	1	1.572885102111017E-5	42	TCRBV27-01*01	TCRBV27	TCRBV27-01	01				TCRBD01-01*01	TCRBD01	TCRBD01-01	01				TCRBJ01-01*01	TCRBJ01	TCRBJ01-01	01				6	4	0	6	2	1	39	50	54	60	62	1	In	VDJ
CCCTCAGAACCCAGGGACTCAGCTGTGTACTTCTGTGCCAGCAGTTTAGTGATAGGGGACAGGGGTCACGAGCAGTACTTCGGGCCG	CASSLVIGDRGHEQYF	1	2.9406112778597275E-5	48	TCRBV12	TCRBV12	unresolved			TCRBV12-03,TCRBV12-04		TCRBD01-01*01	TCRBD01	TCRBD01-01	01				TCRBJ02-07*01	TCRBJ02	TCRBJ02-07	01				1	6	0	2	2	5	33	49	55	65	67	1	In	VDJ
CTGAAGATCCAGCCCTCAGAACCCAGGGACTCAGCTGTGTACTTCTGTGCCAGCCTTCTCTGGAACACTGAAGCTTTCTTTGGACAA	CASLLWNTEAFF	1	3.96640590967126E-5	36	TCRBV12	TCRBV12	unresolved			TCRBV12-03,TCRBV12-04		TCRBD02-01	TCRBD02	TCRBD02-01				01,02	TCRBJ01-01*01	TCRBJ01	TCRBJ01-01	01				8	0	4	10	6	1	45	-1	54	56	62	1	In	VDJ
GAGTCGGCTGCTCCCTCCCAAACATCTGTGTACTTCTGTGCCAGCAGCCGACTAGCGGGAGTAGCGGACATTCAGTACTTCGGCGCC	CASSRLAGVADIQYF	1	1.5044987933235814E-5	45	TCRBV06	TCRBV06	unresolved			TCRBV06-02,TCRBV06-03		TCRBD02-01*02	TCRBD02	TCRBD02-01	02				TCRBJ02-04*01	TCRBJ02	TCRBJ02-04	01				6	2	2	2	6	8	36	47	49	61	67	1	In	VDJ
ATCCAGCGCACACAGCAGGAGGACTCCGCCGTGTATCTCTGTGCCAGCAGCAACCGACGGGAAACCTACGAGCAGTACTTCGGGCCG	CASSNRRETYEQYF	1	3.419315439371776E-5	42	TCRBV07-08*01	TCRBV07	TCRBV07-08	01				TCRBD02-01*02	TCRBD02	TCRBD02-01	02				TCRBJ02-07*01	TCRBJ02	TCRBJ02-07	01				5	6	8	3	2	2	39	51	57	62	64	1	In	VDJ
CGCACAGAGCAGGGGGACTCGGCCATGTATCTCTGTGCCAGCAGCTTAGCTCGGCCCTCTTCTGGAAACACCATATATTTTGGAGAG	CASSLARPSSGNTIYF	2	1.3540489139912234E-4	48	TCRBV07-09	TCRBV07	TCRBV07-09				01,03			unresolved		TCRBD01,TCRBD02	TCRBD01-01,TCRBD02-01		TCRBJ01-03*01	TCRBJ01	TCRBJ01-03	01				0	2	9	0	5	1	33	50	52	55	60	2	In	VDJ
ATCCAGCGCACAGAGCAGGGGGACTCGGCCATGTATCTCTGTGCCAGCAGCCGGGGACAGTCCCGTGTAAAACTGTTTTTTGGCAGT	CASSRGQSRVKLFF	1	1.03947189356902E-4	42	TCRBV07-09	TCRBV07	TCRBV07-09				01,03	TCRBD01-01*01	TCRBD01	TCRBD01-01	01				TCRBJ01-04*01	TCRBJ01	TCRBJ01-04	01				5	2	0	5	8	10	39	51	53	60	68	1	In	VDJ
GTGACCAGTGCCCATCCTGAAGACAGCAGCTTCTACATCTGCAGTGCTGGGGACAGGCCTAGCAATCAGCCCCAGCATTTTGGTGAT	CSAGDRPSNQPQHF	1	1.299339866961275E-5	42	TCRBV20	TCRBV20	unresolved			TCRBV20-01,TCRBV20-or09_02		TCRBD01-01*01	TCRBD01	TCRBD01-01	01				TCRBJ01-05*01	TCRBJ01	TCRBJ01-05	01				5	1	0	4	2	0	39	48	49	57	59	1	In	VDJ
CTGGAGTCCGCCAGCACCAACCAGACATCTATGTACCTCTGTGCCAGCAGTTCAGGGGGCGTCAGCGAGACCCAGTACTTCGGGCCA	CASSSGGVSETQYF	1	5.1973594678451E-5	42	TCRBV28-01*01	TCRBV28	TCRBV28-01	01				TCRBD01-01*01	TCRBD01	TCRBD01-01	01				TCRBJ02-05*01	TCRBJ02	TCRBJ02-05	01				4	0	4	0	6	5	39	-1	52	60	66	1	In	VDJ
AGGCTGCTGTCGGCTGCTCCCTCCCAGACATCTGTGTACTTCTGTGCCAGCAGAGGGGGGACCGGTCAAAAACTGTTTTTTGGCAGT	CASRGGTGQKLFF	2	8.890220142366618E-5	39	TCRBV06-05*01	TCRBV06	TCRBV06-05	01						unresolved		TCRBD01,TCRBD02	TCRBD01-01,TCRBD02-01		TCRBJ01-04*01	TCRBJ01	TCRBJ01-04	01				6	0	5	1	8	9	42	-1	53	59	67	2	In	VDJ
CTGGAGTCGGCTGCTCCCTCCCAGACATCTGTGTACTTCTGTGCCAGCAGCGACGACCCCCAAGTTGGTGGCTACACCTTCGGTTCG	CASSDDPQVGGYTF	1	2.256748189985372E-5	42	TCRBV06-01*01	TCRBV06	TCRBV06-01	01						unresolved		TCRBD01,TCRBD02	TCRBD01-01,TCRBD02-01		TCRBJ01-02*01	TCRBJ01	TCRBJ01-02	01				6	1	2	7	14	7	39	50	51	54	68	1	In	VDJ
CTGATTCTGGAGTCCGCCAGCACCAACCAGACATCTATGTACCTCTGTGCCAGCAGTTTTGGCAATCAGCCCCAGCATTTTGGTGAT	CASSFGNQPQHF	1	8.069584436917392E-5	36	TCRBV28-01*01	TCRBV28	TCRBV28-01	01						unresolved					TCRBJ01-05*01	TCRBJ01	TCRBJ01-05	01				3	0	0	0	2	2	45	-1	-1	59	61	1	In	VJ
ACCTTGGAGCTGGGGGACTCGGCCCTTTATCTTTGCGCCAGCAGCTTCAAAACAGGGTTCATGAACACTGAAGCTTTCTTTGGACAA	CASSFKTGFMNTEAFF	1	2.119975572410501E-5	48	TCRBV05-01*01	TCRBV05	TCRBV05-01	01				TCRBD01-01*01	TCRBD01	TCRBD01-01	01				TCRBJ01-01*01	TCRBJ01	TCRBJ01-01	01				2	4	3	3	4	0	33	47	51	57	61	1	In	VDJ
ACTCTGGAGTCCGCTACCAGCTCCCAGACATCTGTGTACTTCTGTGCCATCAGGGGCAGTATGAACACTGAAGCTTTCTTTGGACAA	CAIRGSMNTEAFF	1	9.984401082965586E-5	39	TCRBV10-03*01	TCRBV10	TCRBV10-03	01				TCRBD01-01*01	TCRBD01	TCRBD01-01	01				TCRBJ01-01*01	TCRBJ01	TCRBJ01-01	01				6	0	8	0	4	0	42	-1	53	57	61	1	In	VDJ
CAGCCCTCAGAACCCAGGGACTCAGCTGTGTATTTTTGTGCTAGTGGTTCCGGCGACAGGTTACTAGAGACCCAGTACTTCGGGCCA	CASGSGDRLLETQYF	1	5.402518394207406E-5	45	TCRBV12-05*01	TCRBV12	TCRBV12-05	01				TCRBD01-01*01	TCRBD01	TCRBD01-01	01				TCRBJ02-05*01	TCRBJ02	TCRBJ02-05	01				4	5	2	4	5	4	36	49	54	60	65	1	In	VDJ
AGTGCCCATCCTGAAGACAGCAGCTTCTACATCTGCAGTGCTAGGGGGCTGACAGTGTCGGATATCTACGAGCAGTACTTCGGGCCG	CSARGLTVSDIYEQYF	1	8.890220142366617E-6	48	TCRBV20	TCRBV20	unresolved			TCRBV20-01,TCRBV20-or09_02		TCRBD01-01*01	TCRBD01	TCRBD01-01	01				TCRBJ02-07*01	TCRBJ02	TCRBJ02-07	01				3	6	2	5	10	3	33	44	50	55	65	1	In	VDJ
ATCCAGCCCTCAGAACCCAGGGACTCAGCTGTGTACTTCTGTGCCAGCGCTATACTGACAGTGAACACTGAAGCTTTCTTTGGACAA	CASAILTVNTEAFF	1	3.96640590967126E-5	42	TCRBV12	TCRBV12	unresolved			TCRBV12-03,TCRBV12-04		TCRBD01-01*01	TCRBD01	TCRBD01-01	01				TCRBJ01-01*01	TCRBJ01	TCRBJ01-01	01				8	8	2	5	0	0	39	48	56	-1	61	1	In	VDJ
CAGCGCACACAGCAGGAGGACTCCGCCGTGTATCTCTGTGCCAGCAGCTTAGCGAGGACAGGGGGGCAGCCCCAGCATTTTGGTGAT	CASSLARTGGQPQHF	1	4.8554279239079216E-5	45	TCRBV07-08*01	TCRBV07	TCRBV07-08	01				TCRBD01-01*01	TCRBD01	TCRBD01-01	01				TCRBJ01-05*01	TCRBJ01	TCRBJ01-05	01				0	2	1	1	1	7	36	53	55	65	66	1	In	VDJ
GCGTCTGCTGTACCCTCTCAGACATCTGTGTACTTCTGTGCCAGCAGTGACCAGGCTAGCGGGGGAGAGGAGCAGTTCTTCGGGCCA	CASSDQASGGEEQFF	1	6.907017187530987E-5	45	TCRBV06-04	TCRBV06	TCRBV06-04				01,02	TCRBD02-01*01	TCRBD02	TCRBD02-01	01				TCRBJ02-01*01	TCRBJ02	TCRBJ02-01	01				2	4	4	2	4	10	36	51	55	65	69	1	In	VDJ
GGGTTGGAGTCGGCTGCTCCCTCCCAAACATCTGTGTACTTCTGTGCCAGCACCTGGGTCCATTACAATGAGCAGTTCTTCGGGCCA	CASTWVHYNEQFF	1	2.0515892636230658E-5	39	TCRBV06	TCRBV06	unresolved			TCRBV06-02,TCRBV06-03				unresolved		TCRBD01,TCRBD02	TCRBD01-01,TCRBD02-01		TCRBJ02-01*01	TCRBJ02	TCRBJ02-01	01				7	3	0	9	5	4	42	52	55	58	63	1	In	VDJ
GACATCCGCTCACCAGGCCTGGGGGACGCAGCCATGTACCTGTGTGCCACGGGGCGGGAGGAGTACAATGAGCAGTTCTTCGGGCCA	CATGREEYNEQFF	1	2.8038386602848562E-5	39	TCRBV15-01*01	TCRBV15	TCRBV15-01	01				TCRBD02-01*02	TCRBD02	TCRBD02-01	02				TCRBJ02-01*01	TCRBJ02	TCRBJ02-01	01				9	3	7	1	2	4	42	50	53	61	63	1	In	VDJ
ACTGTGACATCGGCCCAAAAGAACCCGACAGCTTTCTATCTCTGTGCCAGTATGACCCAATCCCGCAATGAGCAGTTCTTCGGGCCA	CASMTQSRNEQFF	3	2.530293425135114E-4	39	TCRBV19-01	TCRBV19	TCRBV19-01				01,02			unresolved		TCRBD01,TCRBD02	TCRBD01-01,TCRBD02-01		TCRBJ02-01*01	TCRBJ02	TCRBJ02-01	01				7	1	2	7	9	6	42	52	53	56	65	3	In	VDJ
GAGTCGCCCAGCCCCAACCAGACCTCTCTGTACTTCTGTGCCAGCAGGGAGGGACAGACCCAGGGAGAGACCCAGTACTTCGGGCCA	CASREGQTQGETQYF	1	1.0941809405989684E-5	45	TCRBV27-01*01	TCRBV27	TCRBV27-01	01				TCRBD01-01*01	TCRBD01	TCRBD01-01	01				TCRBJ02-05*01	TCRBJ02	TCRBJ02-05	01				6	3	0	5	8	4	36	47	50	57	65	1	In	VDJ
TGTGAGTGCCTTGGAGCTGGGGGACTCGGCCCTGTATCTCTGTGCCAGAAGCTGGCTGGGGCGGCCTATGGCTACACCTTCGGTTCG		1	3.282542821796905E-5	41	TCRBV05-03	TCRBV05	TCRBV05-03				01,02	TCRBD01-01*01	TCRBD01	TCRBD01-01	01				TCRBJ01-02*01	TCRBJ01	TCRBJ01-02	01				3	4	7	0	3	4	40	53	57	62	65	1	Out	VDJ
AGCTGGGGGACTCGGCCCTTTATCTTTGCGCCAGCAGCTTTCCAGGGGGCTAAGGTACTTGGGGCCAACGTCCTGACTTTCGGGGCC		1	2.119975572410501E-5	55	TCRBV05-01*01	TCRBV05	TCRBV05-01	01				TCRBD01-01*01	TCRBD01	TCRBD01-01	01				TCRBJ02-06*01	TCRBJ02	TCRBJ02-06	01				2	2	4	0	9	3	26	40	42	50	59	1	Out	VDJ
ATCCAGCGCACAGAGCAGGGGGACTCGGCCATGTATCTCTGTGCCAGCAGCTTAGACTTGGGGAAAAACATTCAGTACTTCGGCGCC	CASSLDLGKNIQYF	2	1.0668264170839941E-4	42	TCRBV07-09	TCRBV07	TCRBV07-09				01,03			unresolved		TCRBD01,TCRBD02	TCRBD01-01,TCRBD02-01		TCRBJ02-04*01	TCRBJ02	TCRBJ02-04	01				1	4	6	2	0	4	39	55	59	-1	63	2	In	VDJ
CAGCCAGAAGACTCGGCCCTGTATCTCTGTGCCAGCAGCCAACGGGGACAGGGCAAAACCGCCCCCGACATTCAGTACTTCGGCGCC	CASSQRGQGKTAPDIQYF	1	1.5044987933235814E-5	54	TCRBV04-02*01	TCRBV04	TCRBV04-02	01				TCRBD01-01*01	TCRBD01	TCRBD01-01	01				TCRBJ02-04*01	TCRBJ02	TCRBJ02-04	01				2	2	0	3	14	8	27	42	44	53	67	1	In	VDJ
CAGCCCTCAGAACCCAGGGACTCAGCTGTGTACTTCTGTGCCAGCAGTTCAAACTCGGGACAGACAGATACGCAGTATTTTGGCCCA	CASSSNSGQTDTQYF	2	8.616674907216876E-5	45	TCRBV12	TCRBV12	unresolved			TCRBV12-03,TCRBV12-04		TCRBD01-01*01	TCRBD01	TCRBD01-01	01				TCRBJ02-03*01	TCRBJ02	TCRBJ02-03	01				4	7	0	5	0	3	36	49	56	-1	63	2	In	VDJ
CAGCAGGTAGTGCGAGGAGATTCGGCAGCTTATTTCTGTGCCAGCACTGCTAGAACAGGGGGCACAGATACGCAGTATTTTGGCCCA	CASTARTGGTDTQYF	1	4.7870416151204867E-5	45	TCRBV18-01*01	TCRBV18	TCRBV18-01	01				TCRBD01-01*01	TCRBD01	TCRBD01-01	01				TCRBJ02-03*01	TCRBJ02	TCRBJ02-03	01				8	9	3	2	0	1	36	45	54	-1	61	1	In	VDJ
GCTGCTCCCTCCCAGACATCTGTGTACTTCTGTGCCAGCAGTTACTCGGGACTAGCGGGGGTATACAATGAGCAGTTCTTCGGGCCA	CASSYSGLAGVYNEQFF	1	4.1031785272461315E-5	51	TCRBV06	TCRBV06	unresolved			TCRBV06-05,TCRBV06-06		TCRBD02-01*01	TCRBD02	TCRBD02-01	01				TCRBJ02-01*01	TCRBJ02	TCRBJ02-01	01				0	0	0	2	2	4	30	-1	47	61	63	1	In	VDJ
ACTGTGAGCAACATGAGCCCTGAAGACAGCAGCATATATCTCTGCAGCGTTCCCCCGACAGGGTACAATGAGCAGTTCTTCGGGCCA	CSVPPTGYNEQFF	1	5.470904702994842E-6	39	TCRBV29-01*01	TCRBV29	TCRBV29-01	01				TCRBD01-01*01	TCRBD01	TCRBD01-01	01				TCRBJ02-01*01	TCRBJ02	TCRBJ02-01	01				5	5	2	3	0	4	42	51	56	-1	63	1	In	VDJ
GAGTCCGCCAGCACCAACCAGACATCTATGTACCTCTGTGCCAGCAGTTCTGGGCAGACGAACACCGGGGAGCTGTTTTTTGGAGAA	CASSSGQTNTGELFF	1	7.727652892980213E-5	45	TCRBV28-01*01	TCRBV28	TCRBV28-01	01				TCRBD01-01*01	TCRBD01	TCRBD01-01	01				TCRBJ02-02*01	TCRBJ02	TCRBJ02-02	01				4	2	8	0	3	0	36	49	51	55	58	1	In	VDJ
ACACAGCAGGAGGACTCCGCCGTGTATCTCTGTGCCAGCAGCTCCAGGACTAGCGGGAGCCCCTCCTACGAGCAGTACTTCGGGCCG	CASSSRTSGSPSYEQYF	1	3.419315439371776E-5	51	TCRBV07-08*01	TCRBV07	TCRBV07-08	01				TCRBD02-01*02	TCRBD02	TCRBD02-01	02				TCRBJ02-07*01	TCRBJ02	TCRBJ02-07	01				4	3	1	2	3	0	30	43	46	59	62	1	In	VDJ
AGTGCCCATCCTGAAGACAGCAGCTTCTACATCTGCAGTGCTCTAGTAGGGCGGGCTTATAGCAATCAGCCCCAGCATTTTGGTGAT	CSALVGRAYSNQPQHF	1	1.299339866961275E-5	48	TCRBV20	TCRBV20	unresolved			TCRBV20-01,TCRBV20-or09_02		TCRBD02-01	TCRBD02	TCRBD02-01				01,02	TCRBJ01-05*01	TCRBJ01	TCRBJ01-05	01				5	8	7	4	4	0	33	42	50	55	59	1	In	VDJ
ACTCTGAAGATCCAGCGCACACAGCAGGAGGACTCCGCCGTGTATCTCTGTGCCAGCAGCTTCTCCTACGAGCAGTACTTCGGGCCG	CASSFSYEQYF	1	3.419315439371776E-5	33	TCRBV07-08*01	TCRBV07	TCRBV07-08	01						unresolved					TCRBJ02-07*01	TCRBJ02	TCRBJ02-07	01				3	0	0	0	0	0	48	-1	-1	-1	62	1	In	VJ
TCGGCTGCTCCCTCCCAGACATCTGTGTACTTCTGTGCCAGCAGTGAAGGGAAGGGATCGATGAACACTGAAGCTTTCTTTGGACAA	CASSEGKGSMNTEAFF	1	2.735452351497421E-5	48	TCRBV06-01*01	TCRBV06	TCRBV06-01	01						unresolved		TCRBD01,TCRBD02	TCRBD01-01,TCRBD02-01		TCRBJ01-01*01	TCRBJ01	TCRBJ01-01	01				1	4	0	8	4	0	33	49	53	57	61	1	In	VDJ
GAGTCGGCTGCTCCCTCCCAGACATCTGTGTACTTCTGTGCCAGCTCGCTCCAGGGGAATATAGGGGCTGAAGCTTTCTTTGGACAA	CASSLQGNIGAEAFF	1	2.735452351497421E-5	45	TCRBV06-01*01	TCRBV06	TCRBV06-01	01				TCRBD01-01*01	TCRBD01	TCRBD01-01	01				TCRBJ01-01*01	TCRBJ01	TCRBJ01-01	01				8	6	4	2	10	6	36	45	51	57	67	1	In	VDJ
CTGGAGTCGGCTGCTCCCTCCCAGACATCTGTGTACTTCTGTGCCAGCAGTGTGGCCAGATACACCTACGAGCAGTACTTCGGGCCG	CASSVARYTYEQYF	1	2.0515892636230658E-5	42	TCRBV06-01*01	TCRBV06	TCRBV06-01	01				TCRBD01-01*01	TCRBD01	TCRBD01-01	01				TCRBJ02-07*01	TCRBJ02	TCRBJ02-07	01				4	9	3	6	0	2	39	52	61	-1	64	1	In	VDJ
CTCAAGATCCAGCCTGCAAAGCTTGAGGACTCGGCCGTGTATCTCTGTGCCAGCAGCTTTTCCGGGGATGAGCAGTACTTCGGGCCG	CASSFSGDEQYF	1	3.6244743657340826E-5	36	TCRBV11-02*02	TCRBV11	TCRBV11-02	02				TCRBD02-01*01	TCRBD02	TCRBD02-01	01				TCRBJ02-07*01	TCRBJ02	TCRBJ02-07	01				3	3	8	3	2	7	45	59	62	67	69	1	In	VDJ
CTGTCGGCTGCTCCCTCCCAGACATCTGTGTACTTCTGTGCCAGCACCCTACGGCCTAGCGGTGACGGGGAGCTGTTTTTTGGAGAA	CASTLRPSGDGELFF	2	6.838630878743551E-5	45	TCRBV06-05*01	TCRBV06	TCRBV06-05	01				TCRBD02-01	TCRBD02	TCRBD02-01				01,02	TCRBJ02-02*01	TCRBJ02	TCRBJ02-02	01				7	9	4	5	3	7	36	46	55	62	65	2	In	VDJ
GAGCAGGGGGACTCGGCCGTGTATGTCTGTGCAAGTCGCCACCGGGACAGGGGGCTTCCAGGGACCTACGAGCAGTACTTCGGGCCG	CASRHRDRGLPGTYEQYF	1	5.265745776632535E-5	54	TCRBV12-02*01	TCRBV12	TCRBV12-02	01				TCRBD01-01*01	TCRBD01	TCRBD01-01	01				TCRBJ02-07*01	TCRBJ02	TCRBJ02-07	01				5	4	0	0	9	2	27	39	43	55	64	1	In	VDJ
GTGACATCGGCCCAAAAGAACCCGACAGCTTTCTATCTCTGTGCCAGTAAGAGGTTCCCGAACACCGGGGAGCTGTTTTTTGGAGAA	CASKRFPNTGELFF	1	7.522493966617908E-5	42	TCRBV19-01	TCRBV19	TCRBV19-01				01,02	TCRBD02-01*02	TCRBD02	TCRBD02-01	02				TCRBJ02-02*01	TCRBJ02	TCRBJ02-02	01				7	1	11	1	4	0	39	49	50	54	58	1	In	VDJ
TCGGCTGCTCCCTCCCAAACATCTGTGTACTTCTGTGCCAGCAGAGCCGGGACTAGCGGTTTCTCGGAGACCCAGTACTTCGGGCCA	CASRAGTSGFSETQYF	1	1.0941809405989684E-5	48	TCRBV06	TCRBV06	unresolved			TCRBV06-02,TCRBV06-03		TCRBD02-01	TCRBD02	TCRBD02-01				01,02	TCRBJ02-05*01	TCRBJ02	TCRBJ02-05	01				6	4	0	5	7	5	33	44	48	59	66	1	In	VDJ
ACATCGGCCCAAAAGAACCCGACAGCTTTCTATCTCTGTGCCAGTAGTGGGCCCAGGGGAGCTAACTATGGCTACACCTTCGGTTCG	CASSGPRGANYGYTF	1	6.0179951732943256E-5	45	TCRBV19-01	TCRBV19	TCRBV19-01				01,02	TCRBD01-01*01	TCRBD01	TCRBD01-01	01				TCRBJ01-02*01	TCRBJ01	TCRBJ01-02	01				5	5	4	2	2	0	36	48	53	59	61	1	In	VDJ
AAGATCCAGCCTGCAAAGCTTGAGGACTCGGCCGTGTATCTCTGTGCCAGCAGCACAGGTATCAATCAGCCCCAGCATTTTGGTGAT	CASSTGINQPQHF	1	4.992200541482793E-5	39	TCRBV11-02*02	TCRBV11	TCRBV11-02	02				TCRBD01-01*01	TCRBD01	TCRBD01-01	01				TCRBJ01-05*01	TCRBJ01	TCRBJ01-05	01				5	0	3	4	3	3	42	-1	54	59	62	1	In	VDJ
GGGTTGGAGTCGGCTGCTCCCTCCCAAACATCTGTGTACTTCTGTGCCAGCAGGGAGGACTCACAAGAGACCCAGTACTTCGGGCCA	CASREDSQETQYF	1	1.0941809405989684E-5	39	TCRBV06	TCRBV06	unresolved			TCRBV06-02,TCRBV06-03		TCRBD02-01	TCRBD02	TCRBD02-01				01,02	TCRBJ02-05*01	TCRBJ02	TCRBJ02-05	01				6	3	1	10	2	2	42	53	56	61	63	1	In	VDJ
TGCTGTCGGCTGCTCCCTCCCAGACATCTGTGTACTTCTGTGCCACGGGTTTTTTGGACACCCCATGAAAAACTGTTTTTTGGCAGT		1	3.145770204222034E-5	43	TCRBV06-05*01	TCRBV06	TCRBV06-05	01				TCRBD01-01*01	TCRBD01	TCRBD01-01	01				TCRBJ01-04*01	TCRBJ01	TCRBJ01-04	01				10	10	1	6	4	6	38	45	55	60	64	1	Out	VDJ
GCGCACACAGCAGGAGGACTCCGCCGTGTATCTCTGTGCCAGCAGCTTAGGGGAGTCCCGCAGAATTCACCCCTCCACTTTGGGAAC		1	3.556088056946647E-5	47	TCRBV07-08*01	TCRBV07	TCRBV07-08	01				TCRBD02-01*02	TCRBD02	TCRBD02-01	02				TCRBJ01-06*01	TCRBJ01	TCRBJ01-06	01				1	0	9	2	8	7	34	-1	50	55	63	1	Out	VDJ
CGCACAGAGCAGCGGGACTCGGCCATGTATCGCTGTGCCAGCAGCCCCAGCTCCGGGGAATATAATTCACCCCTCCACTTTGGGAAC	CASSPSSGEYNSPLHF	1	3.0089975866471628E-5	48	TCRBV07-06*01	TCRBV07	TCRBV07-06	01				TCRBD02-01*01	TCRBD02	TCRBD02-01	01				TCRBJ01-06*01	TCRBJ01	TCRBJ01-06	01				5	8	8	3	2	4	33	45	53	58	60	1	In	VDJ
ATCCAGCCCTCAGAACCCAGGGACTCAGCTGTGTACTTCTGTGCCAGCAGTTTTGGGGGTGCCAAAAACATTCAGTACTTCGGCGCC	CASSFGGAKNIQYF	1	3.4877017481592113E-5	42	TCRBV12	TCRBV12	unresolved			TCRBV12-03,TCRBV12-04				unresolved		TCRBD01,TCRBD02	TCRBD01-01,TCRBD02-01		TCRBJ02-04*01	TCRBJ02	TCRBJ02-04	01				3	1	6	1	1	1	39	53	54	59	60	1	In	VDJ
CTGGAGTCCGCTACCAGCTCCCAGACATCTGTGTACTTCTGTGCCATCAGTGAGACAGGGGGCAATCAGCCCCAGCATTTTGGTGAT	CAISETGGNQPQHF	1	1.03947189356902E-4	42	TCRBV10-03*01	TCRBV10	TCRBV10-03	01				TCRBD01-01*01	TCRBD01	TCRBD01-01	01				TCRBJ01-05*01	TCRBJ01	TCRBJ01-05	01				2	0	3	2	0	2	39	-1	54	-1	61	1	In	VDJ
AGCTTGAGGACTCGGCCGTGTATCTCTGTGCCAGCAGCTCCTAATCGTTACAGGACAGGGCGCAAGGAAAAACTGTTTTTTGGCAGT		1	8.206357054492263E-5	55	TCRBV11-02*02	TCRBV11	TCRBV11-02	02				TCRBD01-01*01	TCRBD01	TCRBD01-01	01				TCRBJ01-04*01	TCRBJ01	TCRBJ01-04	01				4	13	1	3	6	8	26	39	52	60	66	1	Out	VDJ
AGCTCTCTGGAGCTGGGGGACTCAGCTTTGTATTTCTGTGCCAGCAGCGTGGACAGGGGGCTTGGAAACACCATATATTTTGGAGAG	CASSVDRGLGNTIYF	1	4.445110071183309E-5	45	TCRBV09-01	TCRBV09	TCRBV09-01				01,02	TCRBD01-01*01	TCRBD01	TCRBD01-01	01				TCRBJ01-03*01	TCRBJ01	TCRBJ01-03	01				2	0	1	0	1	3	36	-1	50	61	62	1	In	VDJ
GTGACCAGTGCCCATCCTGAAGACAGCAGCTTCTACATCTGCAGTGCCAGGACTAGCGGGGACTACAATGAGCAGTTCTTCGGGCCA	CSARTSGDYNEQFF	2	6.154767790869196E-5	42	TCRBV20	TCRBV20	unresolved			TCRBV20-01,TCRBV20-or09_02		TCRBD02-01*01	TCRBD02	TCRBD02-01	01				TCRBJ02-01*01	TCRBJ02	TCRBJ02-01	01				6	2	1	3	1	3	39	47	49	61	62	2	In	VDJ
ACATCGGCCCAAAAGAACCCGACAGCTTTCTATCTCTGTGCCAGTAGTATCTCAGGGTCCAATAATTCACCCCTCCACTTTGGGAAC	CASSISGSNNSPLHF	1	5.744449938144584E-5	45	TCRBV19-01	TCRBV19	TCRBV19-01				01,02	TCRBD01-01*01	TCRBD01	TCRBD01-01	01				TCRBJ01-06*01	TCRBJ01	TCRBJ01-06	01				3	2	4	3	4	5	36	50	52	57	61	1	In	VDJ
GAGTCGCCCAGCCCCAACCAGACCTCTCTGTACTTCTGTGCCAACGGTACCTTTTTGGAGGGCCTCAATGAGCAGTTCTTCGGGCCA	CANGTFLEGLNEQFF	1	1.98320295483563E-5	45	TCRBV27-01*01	TCRBV27	TCRBV27-01	01				TCRBD02-01*02	TCRBD02	TCRBD02-01	02				TCRBJ02-01*01	TCRBJ02	TCRBJ02-01	01				10	13	10	0	3	6	36	43	56	62	65	1	In	VDJ
ATCCAGCCCTCAGAACCCAGGGACTCAGCTGTGTACTTCTGTGCCAGCAGACCTGACAGGGGGATTGAAAAACTGTTTTTTGGCAGT	CASRPDRGIEKLFF	1	6.770244569956117E-5	42	TCRBV12	TCRBV12	unresolved			TCRBV12-03,TCRBV12-04		TCRBD01-01*01	TCRBD01	TCRBD01-01	01				TCRBJ01-04*01	TCRBJ01	TCRBJ01-04	01				6	4	2	1	2	7	39	50	54	63	65	1	In	VDJ
TCCGCCAGCACCAACCAGACATCTATGTACCTCTGTGCCAGCAGTTTATGGTCCAGGTCGGGCCTTCAGCCCCAGCATTTTGGTGAT	CASSLWSRSGLQPQHF	2	9.505696921453538E-5	48	TCRBV28-01*01	TCRBV28	TCRBV28-01	01						unresolved		TCRBD01,TCRBD02	TCRBD01-01,TCRBD02-01		TCRBJ01-05*01	TCRBJ01	TCRBJ01-05	01				0	3	4	4	8	6	33	50	53	57	65	2	In	VDJ
ACAGTGACCAGTGCCCATCCTGAAGACAGCAGCTTCTACATCTGCAGTGCCACCCGGACAGAGGGTATGAAGCAGTTCTTCGGGCCA	CSATRTEGMKQFF	2	5.94960886450689E-5	39	TCRBV20	TCRBV20	unresolved			TCRBV20-01,TCRBV20-or09_02		TCRBD01-01*01	TCRBD01	TCRBD01-01	01				TCRBJ02-01*01	TCRBJ02	TCRBJ02-01	01				6	5	1	5	9	11	42	50	55	61	70	2	In	VDJ
GCTGCTCCCTCCCAGACATCTGTGTACTTCTGTGCCAGCAGGCGAGGGGACGCAGGCTCCGGGGGGACTGAAGCTTTCTTTGGACAA	CASRRGDAGSGGTEAFF	1	3.0089975866471628E-5	51	TCRBV06	TCRBV06	unresolved			TCRBV06-01,TCRBV06-05,TCRBV06-06		TCRBD02-01*01	TCRBD02	TCRBD02-01	01				TCRBJ01-01*01	TCRBJ01	TCRBJ01-01	01				6	18	8	1	0	5	30	41	59	-1	66	1	In	VDJ
GAGTCGGCTGCTCCCTCCCAGACATCTGTGTACTTCTGTGCCACCCGCGGGAGGGCTAGGACCTACAATGAGCAGTTCTTCGGGCCA	CATRGRARTYNEQFF	1	3.350929130584341E-5	45	TCRBV06-01*01	TCRBV06	TCRBV06-01	01				TCRBD02-01*02	TCRBD02	TCRBD02-01	02				TCRBJ02-01*01	TCRBJ02	TCRBJ02-01	01				10	3	7	0	6	2	36	43	46	55	61	1	In	VDJ
CTGGAGCTTGGTGACTCTGCTGTGTATTTCTGTGCCAGCAGCCCTCGACGGGCGGGGCGTGGCAGAGAGACCCAGTACTTCGGGCCA	CASSPRRAGRGRETQYF	1	1.0941809405989684E-5	51	TCRBV03	TCRBV03	unresolved			TCRBV03-01,TCRBV03-02		TCRBD02-01*01	TCRBD02	TCRBD02-01	01				TCRBJ02-05*01	TCRBJ02	TCRBJ02-05	01				4	8	7	3	8	4	30	43	51	57	65	1	In	VDJ
AGCACCTTGGAGCTGGGGGACTCGGCCCTTTATCTTTGCGCCAGCAGCCTACCAGGAGGGGCTAATGAAAAACTGTTTTTTGGCAGT	CASSLPGGANEKLFF	1	3.556088056946647E-5	45	TCRBV05-01*01	TCRBV05	TCRBV05-01	01				TCRBD02-01*02	TCRBD02	TCRBD02-01	02				TCRBJ01-04*01	TCRBJ01	TCRBJ01-04	01				4	6	10	0	1	3	36	48	54	60	61	1	In	VDJ
CAGCCCTCAGAACCCAGGGACTCAGCTGTGTACTTCTGTGCCAGCAGTACGCCCAGGGGGCGCACAGATACGCAGTATTTTGGCCCA	CASSTPRGRTDTQYF	1	3.829633292096389E-5	45	TCRBV12	TCRBV12	unresolved			TCRBV12-03,TCRBV12-04		TCRBD01-01*01	TCRBD01	TCRBD01-01	01				TCRBJ02-03*01	TCRBJ02	TCRBJ02-03	01				5	5	4	0	0	1	36	48	53	-1	61	1	In	VDJ
AGCTCTCTGGAGCTGGGGGACTCAGCTTTGTATTTCTGTGCCAGCAGCGTGGGAGGCCTTATGAACACTGAAGCTTTCTTTGGACAA	CASSVGGLMNTEAFF	1	1.9148166460481945E-5	45	TCRBV09-01	TCRBV09	TCRBV09-01				01,02	TCRBD02-01*02	TCRBD02	TCRBD02-01	02				TCRBJ01-01*01	TCRBJ01	TCRBJ01-01	01				2	0	9	1	5	0	36	-1	50	56	61	1	In	VDJ
CCCTCCCAGACATCTGTGTACTTCTGTGCCAGCAGCCTAACCGGGACTAGCGGGAGTTGGGACACCGGGGAGCTGTTTTTTGGAGAA	CASSLTGTSGSWDTGELFF	1	3.077383895434598E-5	57	TCRBV06	TCRBV06	unresolved			TCRBV06-01,TCRBV06-05,TCRBV06-06		TCRBD02-01*02	TCRBD02	TCRBD02-01	02				TCRBJ02-02*01	TCRBJ02	TCRBJ02-02	01				6	7	0	2	5	3	24	35	42	56	61	1	In	VDJ
ACGATCCAGCGCACACAGCAGGAGGACTCGGCCGTGTATCTCTGTGCCAGCAGCTTGGCTAGGACAGATACGCAGTATTTTGGCCCA	CASSLARTDTQYF	1	4.445110071183309E-5	39	TCRBV07-02*01	TCRBV07	TCRBV07-02	01				TCRBD02-01	TCRBD02	TCRBD02-01				01,02	TCRBJ02-03*01	TCRBJ02	TCRBJ02-03	01				3	2	4	8	1	3	42	56	58	62	63	1	In	VDJ
CAGCCTGCAAAGCTTGAGGACTCGGCCGTGTATCTCTGTGCCAGCAGCCGCGACGGGACCGATGTCTACGAGCAGTACTTCGGGCCG	CASSRDGTDVYEQYF	1	3.4877017481592113E-5	45	TCRBV11-02*02	TCRBV11	TCRBV11-02	02						unresolved		TCRBD01,TCRBD02	TCRBD01-01,TCRBD02-01		TCRBJ02-07*01	TCRBJ02	TCRBJ02-07	01				5	6	0	7	6	3	36	48	54	59	65	1	In	VDJ
GATCCAGCGCACAGAGCAGGGGGACTCGGCCATGTATCTCTGTGCCAGCAGCTTAATGTATTGGACGGGGAGCTGTTTTTTGGAGAA		1	5.94960886450689E-5	41	TCRBV07-09	TCRBV07	TCRBV07-09				01,03			unresolved		TCRBD01,TCRBD02	TCRBD01-01,TCRBD02-01		TCRBJ02-02*01	TCRBJ02	TCRBJ02-02	01				2	7	1	8	0	7	40	55	62	-1	65	1	Out	VDJ
AACGCCTTGTTGCTGGGGGACTCGGCCCTCTATCTCTGTGCCAGCAGCTTATCAGGGTGGAAAACTCAGCCCCAGCATTTTGGTGAT	CASSLSGWKTQPQHF	1	1.7780440284733235E-5	45	TCRBV05-06*01	TCRBV05	TCRBV05-06	01				TCRBD01-01*01	TCRBD01	TCRBD01-01	01				TCRBJ01-05*01	TCRBJ01	TCRBJ01-05	01				2	2	4	3	8	6	36	50	52	57	65	1	In	VDJ
CCGCTACCAGCTCCCAGACATCTGTGTACTTCTGTGCCATCAGGGAGGTCTTCGGGGCCCCCGACAGATACGCAGTATTTTGGCCCA		1	9.710855847815843E-5	49	TCRBV10-03*01	TCRBV10	TCRBV10-03	01						unresolved		TCRBD01,TCRBD02	TCRBD01-01,TCRBD02-01		TCRBJ02-03*01	TCRBJ02	TCRBJ02-03	01				2	6	7	0	5	3	32	47	53	58	63	1	Out	VDJ
AGTTCTAAGAAGCTCCTTCTCAGTGACTCTGGCTTCTATCTCTGTGCCTGGAGTGTAAGTTCTACAAATGAGCAGTTCTTCGGGCCA	CAWSVSSTNEQFF	1	6.154767790869197E-6	39	TCRBV30-01*01	TCRBV30	TCRBV30-01	01						unresolved		TCRBD01,TCRBD02	TCRBD01-01,TCRBD02-01		TCRBJ02-01*01	TCRBJ02	TCRBJ02-01	01				0	7	3	6	0	7	42	56	63	-1	66	1	In	VDJ
CACACCCTGCAGCCAGAAGACTCGGCCCTGTATCTCTGTGCCAGCAGCCAAGATTATCGGGTCTCCTACGAGCAGTACTTCGGGCCG	CASSQDYRVSYEQYF	1	1.2309535581738393E-5	45	TCRBV04-02*01	TCRBV04	TCRBV04-02	01				TCRBD02-01	TCRBD02	TCRBD02-01				01,02	TCRBJ02-07*01	TCRBJ02	TCRBJ02-07	01				0	4	8	4	1	0	36	53	57	61	62	1	In	VDJ
ACCAGTGCCCATCCTGAAGACAGCAGCTTCTACATCTGCAGTGCTAGAGACCCGTTTGTAGCCAAAAACATTCAGTACTTCGGCGCC	CSARDPFVAKNIQYF	1	1.0257946318115329E-5	45	TCRBV20	TCRBV20	unresolved			TCRBV20-01,TCRBV20-or09_02		TCRBD02-01	TCRBD02	TCRBD02-01				01,02	TCRBJ02-04*01	TCRBJ02	TCRBJ02-04	01				0	2	8	6	5	0	36	50	52	54	59	1	In	VDJ
GAGTCGGCTGCTCCCTCCCAGACATCTGTGTACTTCTGTGCCAGCAGTGGCGGACCTGGATCGGTTGACATTCAGTACTTCGGCGCC	CASSGGPGSVDIQYF	1	2.3935208075602433E-5	45	TCRBV06-01*01	TCRBV06	TCRBV06-01	01						unresolved		TCRBD01,TCRBD02	TCRBD01-01,TCRBD02-01		TCRBJ02-04*01	TCRBJ02	TCRBJ02-04	01				4	2	1	7	12	8	36	49	51	55	67	1	In	VDJ
CCCCTCACTCTGGAGTCTGCTGCCTCCTCCCAGACATCTGTATATTTCTGCGCCAGCAGTGGGGGATACGAGCAGTACTTCGGGCCG	CASSGGYEQYF	1	6.154767790869196E-5	33	TCRBV10-01	TCRBV10	TCRBV10-01				01,02			unresolved		TCRBD01,TCRBD02	TCRBD01-01,TCRBD02-01		TCRBJ02-07*01	TCRBJ02	TCRBJ02-07	01				4	1	0	8	0	4	48	61	62	-1	66	1	In	VDJ
ATCCAGCGCACAGAGCAGGGGGACTCGGCCATGTATCTCTGTGCCAGCAGCTCTCAGATACGTGACGAAAAACTGTTTTTTGGCAGT	CASSSQIRDEKLFF	1	1.0121173700540457E-4	42	TCRBV07-09	TCRBV07	TCRBV07-09				01,03			unresolved		TCRBD01,TCRBD02	TCRBD01-01,TCRBD02-01		TCRBJ01-04*01	TCRBJ01	TCRBJ01-04	01				4	11	2	7	0	8	39	52	63	-1	66	1	In	VDJ
CTGTCCCTAGAGTCTGCCATCCCCAACCAGACAGCTCTTTACTTCTGTGCCACCAGCAGGGGATACAATGAGCAGTTCTTCGGGCCA	CATSRGYNEQFF	2	2.0515892636230658E-5	36	TCRBV24	TCRBV24	unresolved			TCRBV24-01,TCRBV24-or09_02		TCRBD01-01*01	TCRBD01	TCRBD01-01	01				TCRBJ02-01*01	TCRBJ02	TCRBJ02-01	01				7	0	4	2	1	4	45	-1	56	62	63	2	In	VDJ
CTGGAGTCCGCCAGCACCAACCAGACATCTATGTACCTCTGTGCCAGCAAAAGGACAGCCAGCAATCAGCCCCAGCATTTTGGTGAT	CASKRTASNQPQHF	3	2.379843545802756E-4	42	TCRBV28-01*01	TCRBV28	TCRBV28-01	01				TCRBD01-01*01	TCRBD01	TCRBD01-01	01				TCRBJ01-05*01	TCRBJ01	TCRBJ01-05	01				7	3	1	5	2	1	39	49	52	58	60	3	In	VDJ
ACTGTGAGCAACATGAGCCCTGAAGACAGCAGCATATATCTCTGCAGCGTTGAACCGCTAGCGACAGATACGCAGTATTTTGGCCCA	CSVEPLATDTQYF	1	4.103178527246131E-6	39	TCRBV29-01*01	TCRBV29	TCRBV29-01	01				TCRBD02-01	TCRBD02	TCRBD02-01				01,02	TCRBJ02-03*01	TCRBJ02	TCRBJ02-03	01				2	3	4	6	0	3	42	54	57	-1	63	1	In	VDJ
CGCTCACCAGGCCTGGGGGACGCAGCCATGTACCTGTGTGCCACCAGCAGGAGGCAGGGGGCGGGAAACATTCAGTACTTCGGCGCC	CATSRRQGAGNIQYF	1	1.9148166460481945E-5	45	TCRBV15-01*01	TCRBV15	TCRBV15-01	01				TCRBD01-01*01	TCRBD01	TCRBD01-01	01				TCRBJ02-04*01	TCRBJ02	TCRBJ02-04	01				3	4	4	0	3	6	36	50	54	62	65	1	In	VDJ
ACCTTGGAGCTGGGGGACTCGGCCCTTTATCTTTGCGCCAGCAGCTTGCTGGCGGGGGGCGGTCTGAATGAGCAGTTCTTCGGGCCA	CASSLLAGGGLNEQFF	2	5.128973159057664E-5	48	TCRBV05-01*01	TCRBV05	TCRBV05-01	01				TCRBD02-01*01	TCRBD02	TCRBD02-01	01				TCRBJ02-01*01	TCRBJ02	TCRBJ02-01	01				1	3	7	1	7	7	33	48	51	59	66	2	In	VDJ
TCACCAGGCCTGGGGGACGCAGCCATGTACCTGTGTGCCACCAGCAGAAGACTAGCGGGAGGCACAGATACGCAGTATTTTGGCCCA	CATSRRLAGGTDTQYF	1	2.119975572410501E-5	48	TCRBV15-01*01	TCRBV15	TCRBV15-01	01				TCRBD02-01*02	TCRBD02	TCRBD02-01	02				TCRBJ02-03*01	TCRBJ02	TCRBJ02-03	01				2	1	2	2	0	1	33	48	49	-1	61	1	In	VDJ
ATCCAGCCTGCAAAGCTTGAGGACTCGGCCGTGTATCTCTGTGCCAGCAGCCGAACGCAGAGTAATGAAAAACTGTTTTTTGGCAGT	CASSRTQSNEKLFF	1	8.206357054492263E-5	42	TCRBV11-02*02	TCRBV11	TCRBV11-02	02						unresolved		TCRBD01,TCRBD02	TCRBD01-01,TCRBD02-01		TCRBJ01-04*01	TCRBJ01	TCRBJ01-04	01				5	6	4	5	2	4	39	51	57	60	62	1	In	VDJ
TCTCAAGATCCAGCCTGCAAAGCTTGAGGACTCGGCCGTGTATCTCTGTGCCAGCAGCCTCGTCCGCGGGAGCAGTACTTCGGGCCG		1	3.4877017481592113E-5	35	TCRBV11-02*02	TCRBV11	TCRBV11-02	02				TCRBD02-01	TCRBD02	TCRBD02-01				01,02	TCRBJ02-07*01	TCRBJ02	TCRBJ02-07	01				5	7	7	5	0	7	46	58	65	-1	69	1	Out	VDJ
TCCGCTACCAGCTCCCAGACATCTGTGTACTTCTGTGCCATCAGTGAGTCATCTAGCGGGAGTTTACACGAGCAGTACTTCGGGCCG	CAISESSSGSLHEQYF	1	7.317335040255601E-5	48	TCRBV10-03*01	TCRBV10	TCRBV10-03	01				TCRBD02-01*02	TCRBD02	TCRBD02-01	02				TCRBJ02-07*01	TCRBJ02	TCRBJ02-07	01				0	2	4	2	5	5	33	50	52	62	67	1	In	VDJ
ATTCTGGAGTCCGCCAGCACCAACCAGACATCTATGTACCTCTGTGCCAGCAGTTATGGAGGGGGCGTTGGCTACACCTTCGGTTCG	CASSYGGGVGYTF	1	6.154767790869196E-5	39	TCRBV28-01*01	TCRBV28	TCRBV28-01	01				TCRBD01-01*01	TCRBD01	TCRBD01-01	01				TCRBJ01-02*01	TCRBJ01	TCRBJ01-02	01				4	4	5	0	2	7	42	55	59	66	68	1	In	VDJ
ACGTTGGCGTCTGCTGTACCCTCTCAGACATCTGTGTACTTCTGTGCCAGCAGTGTTGACAGGGCCGGGGAGCTGTTTTTTGGAGAA	CASSVDRAGELFF	1	5.470904702994842E-5	39	TCRBV06-04	TCRBV06	TCRBV06-04				01,02	TCRBD01-01*01	TCRBD01	TCRBD01-01	01				TCRBJ02-02*01	TCRBJ02	TCRBJ02-02	01				4	2	2	3	0	6	42	55	57	-1	64	1	In	VDJ
CTGGAGTCGGCTGCTCCCTCCCAGACATCTGTGTACTTCTGTGCCACCTCCCGGGGGGGACGGAATGAAAAACTGTTTTTTGGCAGT	CATSRGGRNEKLFF	1	4.58188268875818E-5	42	TCRBV06-01*01	TCRBV06	TCRBV06-01	01				TCRBD02-01*01	TCRBD02	TCRBD02-01	01				TCRBJ01-04*01	TCRBJ01	TCRBJ01-04	01				10	5	8	0	4	5	39	46	51	59	63	1	In	VDJ
TGAGTGCCTTGGAGCTGGGGGACTCGGCCCTGTATCTCTGTGCCAGCGGGCAGGGCTATTAACCAAGAGACCCAGTACTTCGGGCCA		1	2.6670660427099852E-5	43	TCRBV05-03	TCRBV05	TCRBV05-03				01,02	TCRBD01-01*01	TCRBD01	TCRBD01-01	01				TCRBJ02-05*01	TCRBJ02	TCRBJ02-05	01				8	4	4	3	6	0	38	46	50	55	61	1	Out	VDJ
GCGTCTGCTGTACCCTCTCAGACATCTGTGTACTTCTGTGCCAGCAGTGAGGCGGCGGACGGTAATCAGCCCCAGCATTTTGGTGAT	CASSEAADGNQPQHF	1	5.676063629357148E-5	45	TCRBV06-04	TCRBV06	TCRBV06-04				01,02			unresolved		TCRBD01,TCRBD02	TCRBD01-01,TCRBD02-01		TCRBJ01-05*01	TCRBJ01	TCRBJ01-05	01				3	6	1	7	3	4	36	50	56	60	63	1	In	VDJ
ACATCGGCCCAAAAGAACCCGACAGCTTTCTATCTCTGTGCCAGTAGTAGGGGACAGGGACCCACCGGGGAGCTGTTTTTTGGAGAA	CASSRGQGPTGELFF	1	7.317335040255601E-5	45	TCRBV19-01	TCRBV19	TCRBV19-01				01,02	TCRBD01-01*01	TCRBD01	TCRBD01-01	01				TCRBJ02-02*01	TCRBJ02	TCRBJ02-02	01				4	1	0	3	3	4	36	49	50	59	62	1	In	VDJ
GAGTCGCCCAGCCCCAACCAGACCTCTCTGTACTTCTGTGCCAGCAGTTCGCACAGCGGGGGGGCCCCCATTCAGTACTTCGGCGCC	CASSSHSGGAPIQYF	1	1.3677261757487104E-5	45	TCRBV27-01*01	TCRBV27	TCRBV27-01	01				TCRBD02-01*01	TCRBD02	TCRBD02-01	01				TCRBJ02-04*01	TCRBJ02	TCRBJ02-04	01				4	5	6	0	4	9	36	49	54	64	68	1	In	VDJ
AAGTTGGCCCACACCAGCCAAACAGCTTTGTACTTCTGTCCTGGGAGCGTCCTTAGGACAGCCCGTTCGCCCCAGCATTTTGGTGAT	CPGSVLRTARSPQHF	2	1.4224352227786588E-4	45	TCRBV22-01*01	TCRBV22	TCRBV22-01	01				TCRBD01-01*01	TCRBD01	TCRBD01-01	01				TCRBJ01-05*01	TCRBJ01	TCRBJ01-05	01				3	6	1	5	7	9	36	49	55	61	68	2	In	VDJ
AAGATCCAGCCCTCAGAACCCAGGGACTCAGCTGTGTACTTCTGTGCCAGCAGTTTAGCGGGGGTTGAAAAACTGTTTTTTGGCAGT	CASSLAGVEKLFF	2	1.832753075503272E-4	39	TCRBV12	TCRBV12	unresolved			TCRBV12-03,TCRBV12-04				unresolved		TCRBD01,TCRBD02	TCRBD01-01,TCRBD02-01		TCRBJ01-04*01	TCRBJ01	TCRBJ01-04	01				0	0	6	1	1	7	42	-1	59	64	65	2	In	VDJ
AAGATCCGGTCCACAAAGCTGGAGGACTCAGCCATGTACTTCTGTGCCAGCAGACGGAGGGGGACCGGGGAGCTGTTTTTTGGAGAA	CASRRRGTGELFF	1	1.846430337260759E-5	39	TCRBV02-01*01	TCRBV02	TCRBV02-01	01						unresolved		TCRBD01,TCRBD02	TCRBD01-01,TCRBD02-01		TCRBJ02-02*01	TCRBJ02	TCRBJ02-02	01				6	4	5	1	0	5	42	53	57	-1	63	1	In	VDJ
TCAGAACCCAGGGACTCAGCTGTGTACTTCTGTGCCAGCAGTTCTGAGGCTCTAGCGGGGGTCTACAATGAGCAGTTCTTCGGGCCA	CASSSEALAGVYNEQFF	1	4.8554279239079216E-5	51	TCRBV12	TCRBV12	unresolved			TCRBV12-03,TCRBV12-04		TCRBD02-01*01	TCRBD02	TCRBD02-01	01				TCRBJ02-01*01	TCRBJ02	TCRBJ02-01	01				4	8	4	2	1	3	30	43	51	61	62	1	In	VDJ
CACCTACACGCCCTGCAGCCAGAAGACTCAGCCCTGTATCTCTGCGCCAGCAGCCAAAGAGTAAGGAATGAGCAGTTCTTCGGGCCA	CASSQRVRNEQFF	1	2.59867973392255E-5	39	TCRBV04-01*01	TCRBV04	TCRBV04-01	01						unresolved		TCRBD01,TCRBD02	TCRBD01-01,TCRBD02-01		TCRBJ02-01*01	TCRBJ02	TCRBJ02-01	01				2	6	5	4	0	7	42	57	63	-1	66	1	In	VDJ
AAGATCCAGCCTGCAAAGCTTGAGGACTCGGCCGTGTATCTCTGTGCCAGCCAGTCTTACGCAGGAACTGAAGCTTTCTTTGGACAA	CASQSYAGTEAFF	1	4.718655306333051E-5	39	TCRBV11-02*02	TCRBV11	TCRBV11-02	02				TCRBD01-01*01	TCRBD01	TCRBD01-01	01				TCRBJ01-01*01	TCRBJ01	TCRBJ01-01	01				8	10	4	4	1	5	42	51	61	65	66	1	In	VDJ
AATGTGAACGCCTTGGAGCTGGACGACTCGGCCCTGTATCTCTGTGCCAGCAGCTGGAGGGGGGGCACTGAAGCTTTCTTTGGACAA	CASSWRGGTEAFF	1	3.829633292096389E-5	39	TCRBV05-04*01	TCRBV05	TCRBV05-04	01				TCRBD02-01*01	TCRBD02	TCRBD02-01	01				TCRBJ01-01*01	TCRBJ01	TCRBJ01-01	01				3	3	9	0	0	4	42	55	58	-1	65	1	In	VDJ
ATCCTGAAGACAGCAGCTTCTACATCTGCAGTGCTAGAGATCATACTGATGGACAGGGAAGGCAATCAGCCCCAGCATTTTGGTGAT		1	1.2309535581738393E-5	55	TCRBV20	TCRBV20	unresolved			TCRBV20-01,TCRBV20-or09_02		TCRBD01-01*01	TCRBD01	TCRBD01-01	01				TCRBJ01-05*01	TCRBJ01	TCRBJ01-05	01				0	10	1	3	3	2	26	40	50	58	61	1	Out	VDJ
GATCCAGCCTGCAGAGCAGGGGGACTCGGCCGTGTATGTCTGTGCAAGTCGCTTAAAAACAGGGAAGGCGAGCAGTACTTCGGGCCG		1	5.128973159057664E-5	41	TCRBV12-02*01	TCRBV12	TCRBV12-02	01				TCRBD01-01*01	TCRBD01	TCRBD01-01	01				TCRBJ02-07*01	TCRBJ02	TCRBJ02-07	01				2	3	3	3	4	6	40	55	58	64	68	1	Out	VDJ
GAGTCGGCTGCTCCCTCCCAGACATCTGTGTACTTCTGTGCCAGCAGTGAATCCGTGCTTAGCAATCAGCCCCAGCATTTTGGTGAT	CASSESVLSNQPQHF	1	2.8038386602848562E-5	45	TCRBV06-01*01	TCRBV06	TCRBV06-01	01						unresolved		TCRBD01,TCRBD02	TCRBD01-01,TCRBD02-01		TCRBJ01-05*01	TCRBJ01	TCRBJ01-05	01				2	5	10	0	1	0	36	51	56	58	59	1	In	VDJ
AGTGCCCATCCTGAAGACAGCAGCTTCTACATCTGCAGTGCTAGAGATCGTACCGGCGGGGCCATGAGGGAGCAGTACTTCGGGCCG	CSARDRTGGAMREQYF	1	8.890220142366617E-6	48	TCRBV20	TCRBV20	unresolved			TCRBV20-01,TCRBV20-or09_02		TCRBD02-01*01	TCRBD02	TCRBD02-01	01				TCRBJ02-07*01	TCRBJ02	TCRBJ02-07	01				0	8	7	3	8	7	33	47	55	61	69	1	In	VDJ
AATGTGAATGCCTTGGAGCTGGAGGACTCGGCCCTGTATCTCTGTGCCAGCAGAAGACAGGGGGTAGAGACCCAGTACTTCGGGCCA	CASRRQGVETQYF	1	5.1973594678451E-5	39	TCRBV05-08*01	TCRBV05	TCRBV05-08	01				TCRBD01-01*01	TCRBD01	TCRBD01-01	01				TCRBJ02-05*01	TCRBJ02	TCRBJ02-05	01				5	2	2	1	1	4	42	53	55	64	65	1	In	VDJ
ATCCGCTCACCAGGCCTGGGGGACGCAGCCATGTACCTGTGTGCCACCAGCTCCCCGGGCAGGGGTACTGAAGCTTTCTTTGGACAA	CATSSPGRGTEAFF	3	1.6139168873834783E-4	42	TCRBV15-01*01	TCRBV15	TCRBV15-01	01				TCRBD01-01*01	TCRBD01	TCRBD01-01	01				TCRBJ01-01*01	TCRBJ01	TCRBJ01-01	01				5	8	4	2	1	5	39	51	59	65	66	3	In	VDJ
CACCTTGGAGCTGGGGGACTCGGCCCTTTATCTTTGCGCCAGCAGCTGTCGGGCTAGCGGGGGACAGATACGCAGTATTTTGGCCCA		1	2.0515892636230658E-5	47	TCRBV05-01*01	TCRBV05	TCRBV05-01	01				TCRBD02-01*01	TCRBD02	TCRBD02-01	01				TCRBJ02-03*01	TCRBJ02	TCRBJ02-03	01				3	6	4	2	0	3	34	47	53	-1	63	1	Out	VDJ
CTGACAGTGACCAGTGCCCATCCTGAAGACAGCAGCTTCTACATCTGCAGTGTTTTGACTAGATCCTACGAGCAGTACTTCGGGCCG	CSVLTRSYEQYF	1	8.890220142366617E-6	36	TCRBV20	TCRBV20	unresolved			TCRBV20-01,TCRBV20-or09_02		TCRBD02-01	TCRBD02	TCRBD02-01				01,02	TCRBJ02-07*01	TCRBJ02	TCRBJ02-07	01				7	4	2	8	1	1	45	52	56	62	63	1	In	VDJ
ACCAGTGCCCATCCTGAAGACAGCAGCTTCTACATCTGCAGTGCTTCCTCGACTCAGGCTCGGGGGACTGAAGCTTTCTTTGGACAA	CSASSTQARGTEAFF	1	1.1625672493864038E-5	45	TCRBV20	TCRBV20	unresolved			TCRBV20-01,TCRBV20-or09_02		TCRBD02-01*01	TCRBD02	TCRBD02-01	01				TCRBJ01-01*01	TCRBJ01	TCRBJ01-01	01				5	15	8	2	0	5	36	45	60	-1	66	1	In	VDJ
AAGATCCGGTCCACAAAGCTGGAGGACTCAGCCATGTACTTCTGTGCCAGCAGTCCTGGCCTACTACGTACGCAGTATTTTGGCCCA	CASSPGLLRTQYF	1	1.846430337260759E-5	39	TCRBV02-01*01	TCRBV02	TCRBV02-01	01				TCRBD02-01	TCRBD02	TCRBD02-01				01,02	TCRBJ02-03*01	TCRBJ02	TCRBJ02-03	01				5	8	3	9	2	8	42	54	62	66	68	1	In	VDJ
CTGACAGTGACCAGTGCCCATCCTGAAGACAGCAGCTTCTACATCTGCAGTGCTAGCTCTACAGGGACTGGCTACACCTTCGGTTCG	CSASSTGTGYTF	1	9.574083230240972E-6	36	TCRBV20	TCRBV20	unresolved			TCRBV20-01,TCRBV20-or09_02		TCRBD01-01*01	TCRBD01	TCRBD01-01	01				TCRBJ01-02*01	TCRBJ01	TCRBJ01-02	01				3	4	3	3	2	7	45	56	60	66	68	1	In	VDJ
TTGTTGCTGGGGGACTCGGCCCTCTATCTCTGTGCCAGCAGCTTGTGGGCATCCTACTCTGGGGCCAACGTCCTGACTTTCGGGGCC	CASSLWASYSGANVLTF	2	2.9406112778597275E-5	51	TCRBV05-06*01	TCRBV05	TCRBV05-06	01				TCRBD01-01*01	TCRBD01	TCRBD01-01	01				TCRBJ02-06*01	TCRBJ02	TCRBJ02-06	01				1	1	8	0	6	0	30	45	46	50	56	2	In	VDJ
ACATCGGCCCAAAAGAACCCGACAGCTTTCTATCTCTGTGCCAGTAGTATAGTCGGGGTAAGGGACACTGAAGCTTTCTTTGGACAA	CASSIVGVRDTEAFF	1	7.18056242268073E-5	45	TCRBV19-01	TCRBV19	TCRBV19-01				01,02	TCRBD02-01*01	TCRBD02	TCRBD02-01	01				TCRBJ01-01*01	TCRBJ01	TCRBJ01-01	01				1	1	8	3	6	3	36	52	53	58	64	1	In	VDJ
CAGGTAGTGCGAGGAGATTCGGCAGCTTATTTCTGTGCCAGCTCCCTCGGGGCAGGGACGAGCGGAAACACCATATATTTTGGAGAG	CASSLGAGTSGNTIYF	2	1.0599877862052505E-4	48	TCRBV18-01*01	TCRBV18	TCRBV18-01	01						unresolved		TCRBD01,TCRBD02	TCRBD01-01,TCRBD02-01		TCRBJ01-03*01	TCRBJ01	TCRBJ01-03	01				6	10	0	7	4	4	33	44	54	59	63	2	In	VDJ
CTGGAGTCCGCCAGCACCAACCAGACATCTATGTACCTCTGTGCCAGCAGTTTAACCGGGGGGTTCCGGGGCTACACCTTCGGTTCG	CASSLTGGFRGYTF	1	6.154767790869196E-5	42	TCRBV28-01*01	TCRBV28	TCRBV28-01	01				TCRBD02-01*01	TCRBD02	TCRBD02-01	01				TCRBJ01-02*01	TCRBJ01	TCRBJ01-02	01				2	2	8	1	6	8	39	54	56	63	69	1	In	VDJ
AGAGCAGGGGGACTCAGCCGTGTATCTCCGTGCCAGCAGCCCCTGACAGGCCCGGTGGAAAGCAATCAGCCCCAGCATTTTGGTGAT		2	1.1488899876289167E-4	53	TCRBV07-03*02	TCRBV07	TCRBV07-03	02				TCRBD01-01*01	TCRBD01	TCRBD01-01	01				TCRBJ01-05*01	TCRBJ01	TCRBJ01-05	01				5	4	2	4	10	1	28	40	44	50	60	2	Out	VDJ
CAGCCCTCAGAACCCAGGGACTCAGCTGTGTACTTCTGTGCCAGCAGGTTCCGCGGACAGGGTAGTGAAAAACTGTTTTTTGGCAGT	CASRFRGQGSEKLFF	1	6.770244569956117E-5	45	TCRBV12	TCRBV12	unresolved			TCRBV12-03,TCRBV12-04		TCRBD01-01*01	TCRBD01	TCRBD01-01	01				TCRBJ01-04*01	TCRBJ01	TCRBJ01-04	01				6	7	1	3	3	7	36	47	54	62	65	1	In	VDJ
CCCAGGGACTCAGCTGTGTACTTCTGTGCCAGCAGTTTTTCAGAATTCTCGGCAGGGAGTTACAATCAGCCCCAGCATTTTGGTGAT	CASSFSEFSAGSYNQPQHF	1	4.1031785272461315E-5	57	TCRBV12	TCRBV12	unresolved			TCRBV12-03,TCRBV12-04				unresolved		TCRBD01,TCRBD02	TCRBD01-01,TCRBD02-01		TCRBJ01-05*01	TCRBJ01	TCRBJ01-05	01				3	14	4	3	5	3	24	38	52	57	62	1	In	VDJ
TCGGCCCAAAAGAACCCGACAGCTTTCTATCTCTGTGCCAGTAGTATTCCCCGGGGGAATCATCGGGAGCCCCAGCATTTTGGTGAT	CASSIPRGNHREPQHF	1	7.659266584192778E-5	48	TCRBV19-01	TCRBV19	TCRBV19-01				01,02	TCRBD02-01*01	TCRBD02	TCRBD02-01	01				TCRBJ01-05*01	TCRBJ01	TCRBJ01-05	01				3	4	8	2	10	8	33	47	51	57	67	1	In	VDJ
GGAGTCCGCCAGCACCAACCAGACATCTATGTACCTCTGTGCCAGCAGTTTATCCGAGGGGACCCCTACGAGCAGTACTTCGGGCCG		1	5.5392910117822774E-5	44	TCRBV28-01*01	TCRBV28	TCRBV28-01	01						unresolved		TCRBD01,TCRBD02	TCRBD01-01,TCRBD02-01		TCRBJ02-07*01	TCRBJ02	TCRBJ02-07	01				1	5	0	7	1	2	37	53	58	63	64	1	Out	VDJ
AGGCTGGAGTTGGCTGCTCCCTCCCAGACATCTGTGTACTTCTGTGCCAGCAGTTACAAGGGGAGCACTGAAGCTTTCTTTGGACAA	CASSYKGSTEAFF	1	4.58188268875818E-5	39	TCRBV06-06	TCRBV06	TCRBV06-06				01,02			unresolved		TCRBD01,TCRBD02	TCRBD01-01,TCRBD02-01		TCRBJ01-01*01	TCRBJ01	TCRBJ01-01	01				2	1	5	2	2	4	42	57	58	63	65	1	In	VDJ
ACCAGTGCCCATCCTGAAGACAGCAGCTTCTACATCTGCAGTGCCTATAGGACCTTCCCGAGCTCCTACGAGCAGTACTTCGGGCCG	CSAYRTFPSSYEQYF	1	8.890220142366617E-6	45	TCRBV20	TCRBV20	unresolved			TCRBV20-01,TCRBV20-or09_02				unresolved		TCRBD01,TCRBD02	TCRBD01-01,TCRBD02-01		TCRBJ02-07*01	TCRBJ02	TCRBJ02-07	01				6	5	1	7	9	0	36	44	49	53	62	1	In	VDJ
ACTCTGACAGTGACCAGTGCCCATCCTGAAGACAGCAGCTTCTACATCTGCAGTGCTGTCCAGGGTGGTGGCTACACCTTCGGTTCG	CSAVQGGGYTF	1	1.98320295483563E-5	33	TCRBV20-01*01	TCRBV20	TCRBV20-01	01				TCRBD01-01*01	TCRBD01	TCRBD01-01	01				TCRBJ01-02*01	TCRBJ01	TCRBJ01-02	01				5	3	4	3	3	7	48	57	60	65	68	1	In	VDJ
CGGTCCACAAAGCTGGAGGACTCAGCCATGTACTTCTGTGCCAGCACCCCACAGGGGAGTCGCACAGATACGCAGTATTTTGGCCCA	CASTPQGSRTDTQYF	1	1.846430337260759E-5	45	TCRBV02-01*01	TCRBV02	TCRBV02-01	01				TCRBD01-01*01	TCRBD01	TCRBD01-01	01				TCRBJ02-03*01	TCRBJ02	TCRBJ02-03	01				7	4	3	2	4	1	36	46	50	57	61	1	In	VDJ
CTGGAGTCGCCCAGCCCCAACCAGACCTCTCTGTACTTCTGTGCCAGCAGTTTATCGACCCGAGGCAATGAGCAGTTCTTCGGGCCA	CASSLSTRGNEQFF	2	7.18056242268073E-5	42	TCRBV27-01*01	TCRBV27	TCRBV27-01	01				TCRBD02-01*02	TCRBD02	TCRBD02-01	02				TCRBJ02-01*01	TCRBJ02	TCRBJ02-01	01				0	5	11	1	0	6	39	56	61	-1	65	2	In	VDJ
GAGTCGGCTGCTCCCTCCCAGACATCTGTGTACTTCTGTGCCAGCAGTGAAGCCCGGGGAGGCAATCAGCCCCAGCATTTTGGTGAT	CASSEARGGNQPQHF	1	2.8038386602848562E-5	45	TCRBV06-01*01	TCRBV06	TCRBV06-01	01				TCRBD02-01	TCRBD02	TCRBD02-01				01,02	TCRBJ01-05*01	TCRBJ01	TCRBJ01-05	01				0	1	8	3	2	2	36	53	54	59	61	1	In	VDJ
GACATCCGCTCACCAGGCCTGGGGGACGCAGCCATGTACCTGTGTGCCACCAGCAGCTCACTGTTCACTGAAGCTTTCTTTGGACAA	CATSSSLFTEAFF	1	2.119975572410501E-5	39	TCRBV15-01*01	TCRBV15	TCRBV15-01	01				TCRBD02-01	TCRBD02	TCRBD02-01				01,02	TCRBJ01-01*01	TCRBJ01	TCRBJ01-01	01				3	3	3	10	3	4	42	56	59	62	65	1	In	VDJ
AGGCTGCTGTCGGCTGCTCCCTCCCAGACATCTGTGTACTTCTGTGCCAGCAGTTACGATAGGACAGGGGGCCGGTTCTTCGGGCCA	CASSYDRTGGRFF	1	2.256748189985372E-5	39	TCRBV06-05*01	TCRBV06	TCRBV06-05	01				TCRBD01-01*01	TCRBD01	TCRBD01-01	01				TCRBJ02-01*01	TCRBJ02	TCRBJ02-01	01				2	4	1	0	2	15	42	57	61	72	74	1	In	VDJ
CTCACATACCTCTCAGTACCTCTGTGCCAGCAGTGAATTGGGGTTAGTACTAGCGGGGAAAGCGGGGAGACCCAGTACTTCGGGCCA		1	3.419315439371776E-6	59	TCRBV25	TCRBV25	unresolved			TCRBV25-01,TCRBV25-or09_02		TCRBD02-01*01	TCRBD02	TCRBD02-01	01				TCRBJ02-05*01	TCRBJ02	TCRBJ02-05	01				1	10	3	3	8	5	22	38	48	58	66	1	Out	VDJ
AGCACCTTGGAGCTGGGGGACTCGGCCCTTTATCTTTGCGCCAGCAGCCCAAAAGACTACAGCACAGATACGCAGTATTTTGGCCCA	CASSPKDYSTDTQYF	1	2.0515892636230658E-5	45	TCRBV05-01*01	TCRBV05	TCRBV05-01	01				TCRBD02-01	TCRBD02	TCRBD02-01				01,02	TCRBJ02-03*01	TCRBJ02	TCRBJ02-03	01				4	6	2	9	1	0	36	48	54	59	60	1	In	VDJ
CTCTGGAGCTGGGGGACTCAGCTTTGTATTTCTGTGCCAGCAGCGTAGCTCTAGCGCCCCTTGAAATTGTAGCTGTTTTTTGGAGAA		1	1.98320295483563E-5	49	TCRBV09-01	TCRBV09	TCRBV09-01				01,02	TCRBD02-01	TCRBD02	TCRBD02-01				01,02	TCRBJ02-02*01	TCRBJ02	TCRBJ02-02	01				0	2	4	6	14	12	32	48	50	56	70	1	Out	VDJ
CTCTCTGGAGCTGGGGGACTCAGCTTTGTATTTCTGTGCCAGCAGCGTAGCCCAGGGTGATTGATTTACGAGCAGTACTTCGGGCCG		1	1.436112484536146E-5	47	TCRBV09-01	TCRBV09	TCRBV09-01				01,02	TCRBD01-01*01	TCRBD01	TCRBD01-01	01				TCRBJ02-07*01	TCRBJ02	TCRBJ02-07	01				0	2	4	3	9	4	34	50	52	57	66	1	Out	VDJ
AGCCCTGAAGACAGCAGCATATATCTCTGCAGCGTTGAAGACCCAATTGGGACTAGCGGAAAGTACAATGAGCAGTTCTTCGGGCCA	CSVEDPIGTSGKYNEQFF	1	5.470904702994842E-6	54	TCRBV29-01*01	TCRBV29	TCRBV29-01	01				TCRBD02-01	TCRBD02	TCRBD02-01				01,02	TCRBJ02-01*01	TCRBJ02	TCRBJ02-01	01				0	7	0	5	4	4	27	41	48	59	63	1	In	VDJ
CCTGTCCTCAGAACCGGGAGACACGGCACTGTATCTCTGCGCCAGCAGTCACCCGGACAGAGCAATCAGCCCCAGCATTTTGGTGAT		1	4.8554279239079216E-5	44	TCRBV23-01*01	TCRBV23	TCRBV23-01	01				TCRBD01-01*01	TCRBD01	TCRBD01-01	01				TCRBJ01-05*01	TCRBJ01	TCRBJ01-05	01				3	3	1	5	0	1	37	51	54	-1	60	1	Out	VDJ
GCCCAAAAAAACCCGACAGCTTTCTATCTCTGTGCCAGTAGTAACCGGGACAGGGGATTGGGGAGACAGCCCCAGCATTTTGGTGAT	CASSNRDRGLGRQPQHF	1	7.659266584192778E-5	51	TCRBV19-01	TCRBV19	TCRBV19-01				01,02	TCRBD01-01*01	TCRBD01	TCRBD01-01	01				TCRBJ01-05*01	TCRBJ01	TCRBJ01-05	01				4	3	0	2	10	7	30	43	46	56	66	1	In	VDJ
ACCAGTGCCCATCCTGAAGACAGCAGCTTCTACATCTGCAGTGCTCCGGACAGGTCGGGAGGCAATCAGCCCCAGCATTTTGGTGAT	CSAPDRSGGNQPQHF	1	1.2309535581738393E-5	45	TCRBV20	TCRBV20	unresolved			TCRBV20-01,TCRBV20-or09_02		TCRBD01-01*01	TCRBD01	TCRBD01-01	01				TCRBJ01-05*01	TCRBJ01	TCRBJ01-05	01				5	2	1	4	7	2	36	45	47	54	61	1	In	VDJ
GGTAGTGCGAGGAGATTCGGCAGCTTATTTCTGTGCCAGCTCACCAGAGCTAGCGGGAGGGCCTCGAATGAGCAGTTCTTCGGGCCA		1	5.881222555719455E-5	50	TCRBV18-01*01	TCRBV18	TCRBV18-01	01				TCRBD02-01*02	TCRBD02	TCRBD02-01	02				TCRBJ02-01*01	TCRBJ02	TCRBJ02-01	01				2	3	4	0	5	7	31	46	49	61	66	1	Out	VDJ
CAGCGCACAGAGCAGGGGGACTCGGCCATGTATCTCTGTGCCAGCAGCTTAGTCCCGCCAGGGGCAGATGGCTACACCTTCGGTTCG	CASSLVPPGADGYTF	1	4.8554279239079216E-5	45	TCRBV07-09	TCRBV07	TCRBV07-09				01,03	TCRBD01-01*01	TCRBD01	TCRBD01-01	01				TCRBJ01-02*01	TCRBJ01	TCRBJ01-02	01				1	6	4	2	3	6	36	52	58	64	67	1	In	VDJ
CAGCCCTCAGAACCCAGGGACTCAGCTGTGTACTTCTGTGCCAGCAGTTTAAGTGGGACAGTCGACCAGCCCCAGCATTTTGGTGAT	CASSLSGTVDQPQHF	1	4.1031785272461315E-5	45	TCRBV12	TCRBV12	unresolved			TCRBV12-03,TCRBV12-04		TCRBD01-01*01	TCRBD01	TCRBD01-01	01				TCRBJ01-05*01	TCRBJ01	TCRBJ01-05	01				2	3	0	5	5	7	36	51	54	61	66	1	In	VDJ
TCGCCCAGCCCCAACCAGACCTCTCTGTACTTCTGTGCCAGCAGTACCTTCAGGGGTTACCCATACAATGAGCAGTTCTTCGGGCCA	CASSTFRGYPYNEQFF	1	1.98320295483563E-5	48	TCRBV27-01*01	TCRBV27	TCRBV27-01	01				TCRBD01-01*01	TCRBD01	TCRBD01-01	01				TCRBJ02-01*01	TCRBJ02	TCRBJ02-01	01				5	5	4	2	7	4	33	45	50	56	63	1	In	VDJ
GTGACCAGTGCCCATCCTGAAGACAGCAGCTTCTACATCTGCAGTGCTAGGATAAGCGGGGAGAAAGAGACCCAGTACTTCGGGCCA	CSARISGEKETQYF	1	8.206357054492263E-6	42	TCRBV20	TCRBV20	unresolved			TCRBV20-01,TCRBV20-or09_02		TCRBD02-01*01	TCRBD02	TCRBD02-01	01				TCRBJ02-05*01	TCRBJ02	TCRBJ02-05	01				3	4	6	3	3	3	39	50	54	61	64	1	In	VDJ
GTGAGCACCTTGGAGCTGGGGGACTCGGCCCTTTATCTTTGCGCCAGCAGCTTACGGACAGGGGATGAAAAACTGTTTTTTGGCAGT	CASSLRTGDEKLFF	1	3.556088056946647E-5	42	TCRBV05-01*01	TCRBV05	TCRBV05-01	01				TCRBD01-01*01	TCRBD01	TCRBD01-01	01				TCRBJ01-04*01	TCRBJ01	TCRBJ01-04	01				2	2	1	2	0	6	39	53	55	-1	64	1	In	VDJ
GAGTCCGCCAGCACCAACCAGACATCTATGTACCTCTGTGCCAGCAGACCCACAGGGGGCGGGAGCTATGGCTACACCTTCGGTTCG	CASRPTGGGSYGYTF	1	5.94960886450689E-5	45	TCRBV28-01*01	TCRBV28	TCRBV28-01	01				TCRBD01-01*01	TCRBD01	TCRBD01-01	01				TCRBJ01-02*01	TCRBJ01	TCRBJ01-02	01				6	4	3	0	5	4	36	47	51	60	65	1	In	VDJ
CTGGAGTCGGCTGCTCCCTCCCAGACATCTGTGTACTTCTGTGCCAGCAGCGGACTAGCGGGGCGGAATGAGCAGTTCTTCGGGCCA	CASSGLAGRNEQFF	1	3.2141565130094694E-5	42	TCRBV06-01*01	TCRBV06	TCRBV06-01	01				TCRBD02-01*01	TCRBD02	TCRBD02-01	01				TCRBJ02-01*01	TCRBJ02	TCRBJ02-01	01				6	1	1	3	3	7	39	50	51	63	66	1	In	VDJ
GAGTAGACTCCACTCTCAAGATCCAGCCTGCAAAGCTTGAGGACTCGGCCGTGTATCTCTCGATGCGTCGAGCAGTACTTCGGGCCG		4	2.3182958678940642E-4	22	TCRBV11-02*02	TCRBV11	TCRBV11-02	02				TCRBD02-01	TCRBD02	TCRBD02-01				01,02	TCRBJ02-07*01	TCRBJ02	TCRBJ02-07	01				16	4	7	6	1	6	59	60	64	67	68	4	Out	VDJ
GTGACCAGTGCCCATCCTGAAGACAGCAGCTTCTACATCTGCAGTGCTAGAGATGAAGTCAGCACCGGGGAGCTGTTTTTTGGAGAA	CSARDEVSTGELFF	1	1.1625672493864038E-5	42	TCRBV20	TCRBV20	unresolved			TCRBV20-01,TCRBV20-or09_02		TCRBD01-01*01	TCRBD01	TCRBD01-01	01				TCRBJ02-02*01	TCRBJ02	TCRBJ02-02	01				0	6	4	5	0	4	39	53	59	-1	62	1	In	VDJ
CGCACAGAGCAGGGGGACTCAGCCGCGTATCTCCGTGCCAGCAGCCCTTGCTCTTGGGACTAGACCTACGAGCAGTACTTCGGGCCG	RASSPCSWD*TYEQYF	1	3.282542821796905E-5	48	TCRBV07-03*03	TCRBV07	TCRBV07-03	03				TCRBD02-01	TCRBD02	TCRBD02-01				01,02	TCRBJ02-07*01	TCRBJ02	TCRBJ02-07	01				5	10	0	8	1	2	33	45	55	63	64	1	Stop	VDJ
CCCAGCCCCAACCAGACCTCTCTGTACTTCTGTGCCAGCAGTTTAGATCAGGGGAGCTGGGGGAAAAACATTCAGTACTTCGGCGCC	CASSLDQGSWGKNIQYF	1	1.3677261757487104E-5	51	TCRBV27-01*01	TCRBV27	TCRBV27-01	01				TCRBD01-01*01	TCRBD01	TCRBD01-01	01				TCRBJ02-04*01	TCRBJ02	TCRBJ02-04	01				2	3	4	2	9	4	30	45	48	54	63	1	In	VDJ
ATCCTGAGGATCCAGCAGGTAGTGCGAGGAGATTCGGCAGCTTATTTCTGTGCCAGCTCACCACAAGAGACCCAGTACTTCGGGCCA	CASSPQETQYF	1	3.145770204222034E-5	33	TCRBV18-01*01	TCRBV18	TCRBV18-01	01						unresolved					TCRBJ02-05*01	TCRBJ02	TCRBJ02-05	01				2	0	0	0	0	2	48	-1	-1	-1	63	1	In	VJ
CGGTCCACAAAGCTGGAGGACTCAGCCATGTACTTCTGTGCCAGCAGTGTGCTAGCGGGAGTCGGGAATGAGCAGTTCTTCGGGCCA	CASSVLAGVGNEQFF	1	2.256748189985372E-5	45	TCRBV02-01*01	TCRBV02	TCRBV02-01	01				TCRBD02-01*02	TCRBD02	TCRBD02-01	02				TCRBJ02-01*01	TCRBJ02	TCRBJ02-01	01				4	2	4	2	5	7	36	49	51	61	66	1	In	VDJ
CAGCGCACACAGCAGGAGGACTCGGCCGTGTATCTCTGTGCCAGCAGCTCTAGTGGCGGGGCGAACCAGCCCCAGCATTTTGGTGAT	CASSSSGGANQPQHF	1	4.6502689975456154E-5	45	TCRBV07-02*01	TCRBV07	TCRBV07-02	01				TCRBD02-01*01	TCRBD02	TCRBD02-01	01				TCRBJ01-05*01	TCRBJ01	TCRBJ01-05	01				4	6	7	3	5	7	36	49	55	61	66	1	In	VDJ
TCCGCCAGCACCAACCAGACATCTATGTACCTCTGTGCCAGCACCATACGAGGGGGGTTTGGAAACACTGAAGCTTTCTTTGGACAA	CASTIRGGFGNTEAFF	1	7.18056242268073E-5	48	TCRBV28-01*01	TCRBV28	TCRBV28-01	01						unresolved		TCRBD01,TCRBD02	TCRBD01-01,TCRBD02-01		TCRBJ01-01*01	TCRBJ01	TCRBJ01-01	01				7	7	5	1	7	2	33	43	50	56	63	1	In	VDJ
CAGCGCACACAGCAGGAGGACTCCGCCGTGTATCTCTGTGCCAGCAGCCTAAAGACAGGGAACAGCGATGGCTACACCTTCGGTTCG	CASSLKTGNSDGYTF	1	3.6244743657340826E-5	45	TCRBV07-08*01	TCRBV07	TCRBV07-08	01				TCRBD01-01*01	TCRBD01	TCRBD01-01	01				TCRBJ01-02*01	TCRBJ01	TCRBJ01-02	01				5	5	2	3	7	6	36	48	53	60	67	1	In	VDJ
ACACAGCAGGAGGACTCGGCCGTGTATCTCTGTGCCAGCAGCTTAATAGTGACAGGGACTATTAACTATGGCTACACCTTCGGTTCG	CASSLIVTGTINYGYTF	1	3.6244743657340826E-5	51	TCRBV07-02*01	TCRBV07	TCRBV07-02	01						unresolved		TCRBD01,TCRBD02	TCRBD01-01,TCRBD02-01		TCRBJ01-02*01	TCRBJ01	TCRBJ01-02	01				2	5	2	3	5	1	30	45	50	57	62	1	In	VDJ
CAGCAGGAGGACTCGGCCGTGTATCTCTGTGCCAGCAGCTCGAGATGGGGACTAGCGGGGAATGCCGGGGAGCTGTTTTTTGGAGAA	CASSSRWGLAGNAGELFF	1	4.445110071183309E-5	54	TCRBV07-02*01	TCRBV07	TCRBV07-02	01				TCRBD02-01*01	TCRBD02	TCRBD02-01	01				TCRBJ02-02*01	TCRBJ02	TCRBJ02-02	01				4	7	0	3	4	6	27	40	47	60	64	1	In	VDJ
GCTGCTCCCTCCCAGACATCTGTGTACTTCTGTGCCAGCAGCCGACCTAGGACAGGGGACCTATCATGGACCCAGTACTTCGGGCCA	CASSRPRTGDLSWTQYF	1	1.98320295483563E-5	51	TCRBV06	TCRBV06	unresolved			TCRBV06-01,TCRBV06-05,TCRBV06-06		TCRBD01-01*01	TCRBD01	TCRBD01-01	01				TCRBJ02-05*01	TCRBJ02	TCRBJ02-05	01				6	8	1	2	10	7	30	41	49	58	68	1	In	VDJ
GCCCATCCTGAAGACAGCAGCTTCTACATCTGCAGTGCCCCCGGACGTAGCGGGAGGGCCCCTTCCTACGAGCAGTACTTCGGGCCG	CSAPGRSGRAPSYEQYF	1	8.206357054492263E-6	51	TCRBV20	TCRBV20	unresolved			TCRBV20-01,TCRBV20-or09_02		TCRBD02-01*02	TCRBD02	TCRBD02-01	02				TCRBJ02-07*01	TCRBJ02	TCRBJ02-07	01				6	9	5	0	5	1	30	38	47	58	63	1	In	VDJ
TCCAGCCTGCAGAGCTTGGGGACTCGGCCGTGTATCTCTGTGCCAGCAGCTTAGGTCGCGGCGCCGAGAGGCTACACCTTCGGTTCG		1	3.8980196008838246E-5	43	TCRBV11-03*01	TCRBV11	TCRBV11-03	01				TCRBD02-01	TCRBD02	TCRBD02-01				01,02	TCRBJ01-02*01	TCRBJ01	TCRBJ01-02	01				1	3	7	5	8	8	38	54	57	61	69	1	Out	VDJ
TCTGCCATCCCCAACCAGACAGCTCTTTACTTCTGTGCCACCAGTGAGGGTGGACAGGGGAGGGGTCAGCCCCAGCATTTTGGTGAT	CATSEGGQGRGQPQHF	1	8.890220142366617E-6	48	TCRBV24	TCRBV24	unresolved			TCRBV24-01,TCRBV24-or09_02		TCRBD01-01*01	TCRBD01	TCRBD01-01	01				TCRBJ01-05*01	TCRBJ01	TCRBJ01-05	01				4	4	1	2	5	6	33	47	51	60	65	1	In	VDJ
CAGCGCACACAGCAGGAGGACTCCGCCGTGTATCTCTGTGCCAGCAGCTTAGATCGCGGAGCTAACTATGGCTACACCTTCGGTTCG	CASSLDRGANYGYTF	1	3.6244743657340826E-5	45	TCRBV07-08*01	TCRBV07	TCRBV07-08	01				TCRBD02-01	TCRBD02	TCRBD02-01				01,02	TCRBJ01-02*01	TCRBJ01	TCRBJ01-02	01				1	3	7	5	2	0	36	52	55	59	61	1	In	VDJ
CTGACGATCCAGCGCACACAGCAGGAGGACTCGGCCGTGTATCTCTGTGCCAGCAGCTCCAGACCCAATGAGCAGTTCTTCGGGCCA	CASSSRPNEQFF	1	5.5392910117822774E-5	36	TCRBV07-02*01	TCRBV07	TCRBV07-02	01						unresolved		TCRBD01,TCRBD02	TCRBD01-01,TCRBD02-01		TCRBJ02-01*01	TCRBJ02	TCRBJ02-01	01				4	3	2	7	1	6	45	58	61	64	65	1	In	VDJ
ACTCTGACAGTGACCAGTGCCCATCCTGAAGACAGCAGCTTCTACATCTGCAGTGCTAGGGAGAACAATGAGCAGTTCTTCGGGCCA	CSARENNEQFF	2	1.2446308199313264E-4	33	TCRBV20-01*01	TCRBV20	TCRBV20-01	01				TCRBD02-01*02	TCRBD02	TCRBD02-01	02				TCRBJ02-01*01	TCRBJ02	TCRBJ02-01	01				3	0	10	2	1	5	48	-1	59	63	64	2	In	VDJ
GCCCTGCAGCCAGAAGACTCAGCCCTGTATCTCTGCGCCAGCAGCCACGGAGGGGCAGGGGCCGGGGAGACCCAGTACTTCGGGCCA	CASSHGGAGAGETQYF	1	1.3677261757487104E-5	48	TCRBV04-01*01	TCRBV04	TCRBV04-01	01						unresolved		TCRBD01,TCRBD02	TCRBD01-01,TCRBD02-01		TCRBJ02-05*01	TCRBJ02	TCRBJ02-05	01				3	8	4	2	5	5	33	47	55	61	66	1	In	VDJ
GTGAGCACCTTGGAGCTGGGGGACTCGGCCCTTTATCTTTGCGCCAGCAGCGTCCGATCTAGCACAGATACGCAGTATTTTGGCCCA	CASSVRSSTDTQYF	1	1.98320295483563E-5	42	TCRBV05-01*01	TCRBV05	TCRBV05-01	01						unresolved		TCRBD01,TCRBD02	TCRBD01-01,TCRBD02-01		TCRBJ02-03*01	TCRBJ02	TCRBJ02-03	01				4	4	2	8	3	0	39	51	55	57	60	1	In	VDJ
AGGATCCAGCAGGTAGTGCGAGGAGATTCGGCAGCTTATTTCTGTGCCAGCTCACCGACTAACACCGGGGAGCTGTTTTTTGGAGAA	CASSPTNTGELFF	1	4.6502689975456154E-5	39	TCRBV18-01*01	TCRBV18	TCRBV18-01	01				TCRBD02-01	TCRBD02	TCRBD02-01				01,02	TCRBJ02-02*01	TCRBJ02	TCRBJ02-02	01				3	0	2	10	0	2	42	-1	56	-1	60	1	In	VDJ
CTGGAGTCAGCTACCCGCTCCCAGACATCTGTGTATTTCTGCGCCAGCAGTGAGTCACAAACGTCCGGGGAGCTGTTTTTTGGAGAA	CASSESQTSGELFF	1	5.1973594678451E-5	42	TCRBV10-02*01	TCRBV10	TCRBV10-02	01				TCRBD01-01*01	TCRBD01	TCRBD01-01	01				TCRBJ02-02*01	TCRBJ02	TCRBJ02-02	01				0	0	3	6	5	6	39	-1	56	59	64	1	In	VDJ
CAGCAGGTAGTGCGAGGAGATTCGGCAGCTTATTTCTGTGCCAGCTCACTGGGGGGACAGTTAATGGTTGAGCAGTTCTTCGGGCCA	CASSLGGQLMVEQFF	2	1.0873423097202248E-4	45	TCRBV18-01*01	TCRBV18	TCRBV18-01	01				TCRBD01-01*01	TCRBD01	TCRBD01-01	01				TCRBJ02-01*01	TCRBJ02	TCRBJ02-01	01				4	4	0	5	8	9	36	49	53	60	68	2	In	VDJ
ACAGTGACCAGTGCCCATCCTGAAGACAGCAGCTTCTACATCTGCAGTGCCCCCAGAGGAAACTCCTACGAGCAGTACTTCGGGCCG	CSAPRGNSYEQYF	1	8.206357054492263E-6	39	TCRBV20	TCRBV20	unresolved			TCRBV20-01,TCRBV20-or09_02		TCRBD02-01*02	TCRBD02	TCRBD02-01	02				TCRBJ02-07*01	TCRBJ02	TCRBJ02-07	01				6	5	11	1	3	0	42	50	55	59	62	1	In	VDJ
TCCGCCAGCACCAACCAGACATCTATGTACCTCTGTGCCACCGGGACTAGCGGGAGGGGAAGGACCGGGGAGCTGTTTTTTGGAGAA	CATGTSGRGRTGELFF	1	7.317335040255601E-5	48	TCRBV28-01*01	TCRBV28	TCRBV28-01	01				TCRBD02-01*02	TCRBD02	TCRBD02-01	02				TCRBJ02-02*01	TCRBJ02	TCRBJ02-02	01				10	2	0	0	5	5	33	40	42	58	63	1	In	VDJ
ACTGTGAGCAACATGAGCCCTGAAGACAGCAGCATATATCTCTGCAGCGTTATCCCCCCCGGGCTTCATACGCAGTATTTTGGCCCA	CSVIPPGLHTQYF	1	4.103178527246131E-6	39	TCRBV29-01*01	TCRBV29	TCRBV29-01	01						unresolved		TCRBD01,TCRBD02	TCRBD01-01,TCRBD02-01		TCRBJ02-03*01	TCRBJ02	TCRBJ02-03	01				5	9	8	0	3	7	42	51	60	64	67	1	In	VDJ
CCCTCAGAACCCAGGGACTCAGCTGTGTACTTCTGTGCCAGCAGACTAAGAGCGGGGGGAAGCACAGATACGCAGTATTTTGGCCCA	CASRLRAGGSTDTQYF	1	3.761246983308954E-5	48	TCRBV12	TCRBV12	unresolved			TCRBV12-03,TCRBV12-04		TCRBD02-01*01	TCRBD02	TCRBD02-01	01				TCRBJ02-03*01	TCRBJ02	TCRBJ02-03	01				6	6	6	1	1	0	33	44	50	59	60	1	In	VDJ
ACAGTGACCAGTGCCCATCCTGAAGACAGCAGCTTCTACATCTGCAGTGCCAGACAGGACAGGGGCGGGGAGCTGTTTTTTGGAGAA	CSARQDRGGELFF	1	1.1625672493864038E-5	39	TCRBV20	TCRBV20	unresolved			TCRBV20-01,TCRBV20-or09_02		TCRBD01-01*01	TCRBD01	TCRBD01-01	01				TCRBJ02-02*01	TCRBJ02	TCRBJ02-02	01				2	2	1	2	0	7	42	54	56	-1	65	1	In	VDJ
TCGGCTGCTCCCTCCCAAACATCTGTGTACTTCTGTGCCAGCAGCCCGGGACTAGCGGGAGTAAGCAATGAGCAGTTCTTCGGGCCA	CASSPGLAGVSNEQFF	1	1.98320295483563E-5	48	TCRBV06	TCRBV06	unresolved			TCRBV06-02,TCRBV06-03		TCRBD02-01*02	TCRBD02	TCRBD02-01	02				TCRBJ02-01*01	TCRBJ02	TCRBJ02-01	01				6	3	0	2	4	6	33	44	47	61	65	1	In	VDJ
AATGTGAGCACCTTGGAGCTGGGGGACTCGGCCCTTTATCTTTGCGCCAGCAGCTTAGCACGTTACAATGAGCAGTTCTTCGGGCCA	CASSLARYNEQFF	1	2.5302934251351143E-5	39	TCRBV05-01*01	TCRBV05	TCRBV05-01	01				TCRBD02-01	TCRBD02	TCRBD02-01				01,02	TCRBJ02-01*01	TCRBJ02	TCRBJ02-01	01				2	0	6	7	4	4	42	-1	56	59	63	1	In	VDJ
AATTCCCTGGAGCTTGGTGACTCTGCTGTGTATTTCTGTGCCAGCAGCCAAACTAGCGGGAGGGGCGGGGAGCTGTTTTTTGGAGAA	CASSQTSGRGGELFF	2	9.505696921453538E-5	45	TCRBV03	TCRBV03	unresolved			TCRBV03-01,TCRBV03-02		TCRBD02-01*02	TCRBD02	TCRBD02-01	02				TCRBJ02-02*01	TCRBJ02	TCRBJ02-02	01				2	0	3	0	1	7	36	-1	51	64	65	2	In	VDJ
ACAGTGACCAGTGCCCATCCTGAAGACAGCAGCTTCTACATCTGCAGTGCCCGCCGGGAAACCCAGGCTGAAGCTTTCTTTGGACAA	CSARRETQAEAFF	1	1.0941809405989684E-5	39	TCRBV20	TCRBV20	unresolved			TCRBV20-01,TCRBV20-or09_02		TCRBD02-01*02	TCRBD02	TCRBD02-01	02				TCRBJ01-01*01	TCRBJ01	TCRBJ01-01	01				6	4	8	3	8	6	42	50	54	59	67	1	In	VDJ
CAGCCCTCAGAACCCAGGGACTCAGCTGTGTACTTCTGTGCCAGCAGTAGAAGGCAGGGGGTCTCCTACGAGCAGTACTTCGGGCCG	CASSRRQGVSYEQYF	1	2.8038386602848562E-5	45	TCRBV12	TCRBV12	unresolved			TCRBV12-03,TCRBV12-04		TCRBD01-01*01	TCRBD01	TCRBD01-01	01				TCRBJ02-07*01	TCRBJ02	TCRBJ02-07	01				5	6	4	1	1	0	36	48	54	61	62	1	In	VDJ
CAGCCAGAAGACTCAGCCCTGTATCTCTGCGCCAGCAGCCAAGTCGACATGGGACTCAGCGCCCACAATGAGCAGTTCTTCGGGCCA	CASSQVDMGLSAHNEQFF	1	2.5302934251351143E-5	54	TCRBV04-01*01	TCRBV04	TCRBV04-01	01				TCRBD02-01	TCRBD02	TCRBD02-01				01,02	TCRBJ02-01*01	TCRBJ02	TCRBJ02-01	01				1	7	0	10	8	5	27	43	50	56	64	1	In	VDJ
ACCCTGGAGTCTGCCAGGCCCTCACATACCTCTCAGTACCTCTGTGCCAGCAGTGACGGTGGCACAGATACGCAGTATTTTGGCCCA	CASSDGGTDTQYF	1	9.574083230240972E-6	39	TCRBV25-01*01	TCRBV25	TCRBV25-01	01				TCRBD02-01	TCRBD02	TCRBD02-01				01,02	TCRBJ02-03*01	TCRBJ02	TCRBJ02-03	01				3	0	8	5	2	1	42	-1	56	59	61	1	In	VDJ
CTGACAGTGACCAGTGCCCATCCTGAAGACAGCAGCTTCTACATCTGCAGTGCTAGGCAGGGACCGTATGGCTACACCTTCGGTTCG	CSARQGPYGYTF	1	9.574083230240972E-6	36	TCRBV20	TCRBV20	unresolved			TCRBV20-01,TCRBV20-or09_02				unresolved		TCRBD01,TCRBD02	TCRBD01-01,TCRBD02-01		TCRBJ01-02*01	TCRBJ01	TCRBJ01-02	01				3	3	0	7	2	5	45	56	59	64	66	1	In	VDJ
AGGATCCAGCAGGTAGTGCGAGGAGATTCGGCAGCTTATTTCTGTGCCAGCTCACCACGACAGGGGGAGACCCAGTACTTCGGGCCA	CASSPRQGETQYF	1	3.145770204222034E-5	39	TCRBV18-01*01	TCRBV18	TCRBV18-01	01				TCRBD01-01*01	TCRBD01	TCRBD01-01	01				TCRBJ02-05*01	TCRBJ02	TCRBJ02-05	01				1	0	2	2	0	5	42	-1	58	-1	66	1	In	VDJ
GGGGACGCAGCCATGTACCTGTGTGCCACCAGCAGAGACTCGGTGCTTTCGTTTCGGACAGGTAACACTGAAGCTTTCTTTGGACAA	CATSRDSVLSFRTGNTEAFF	1	2.0515892636230658E-5	60	TCRBV15-01*01	TCRBV15	TCRBV15-01	01				TCRBD01-01*01	TCRBD01	TCRBD01-01	01				TCRBJ01-01*01	TCRBJ01	TCRBJ01-01	01				0	17	1	4	1	2	21	38	55	62	63	1	In	VDJ
TCCCTGATTCTGGAGTCCGCCAGCACCAACCAGACATCTATGTACCTCTGTGCCAGCCGTTGGAGAGGAAAGCTGTTTTTTGGCAGT	CASRWRGKLFF	2	1.25146945081007E-4	33	TCRBV28-01*01	TCRBV28	TCRBV28-01	01				TCRBD02-01*02	TCRBD02	TCRBD02-01	02				TCRBJ01-04*01	TCRBJ01	TCRBJ01-04	01				4	0	10	2	7	14	48	-1	61	65	72	2	In	VDJ
CACATCAATTCCCTGGAGCTTGGTGACTCTGCTGTGTATTTCTGTGCCAGCAGCCACGGGGGGGCCACTGAAGCTTTCTTTGGACAA	CASSHGGATEAFF	1	1.572885102111017E-5	39	TCRBV03	TCRBV03	unresolved			TCRBV03-01,TCRBV03-02		TCRBD02-01*01	TCRBD02	TCRBD02-01	01				TCRBJ01-01*01	TCRBJ01	TCRBJ01-01	01				3	0	8	0	1	4	42	-1	56	64	65	1	In	VDJ
CAGCGCACACAGCAGGAGGACTCGGCCGTGTATCTCTGTGCCAGCAGCGAGGGGAGCTCCTATAATTCACCCCTCCACTTTGGGAAC	CASSEGSSYNSPLHF	1	3.4877017481592113E-5	45	TCRBV07-02*01	TCRBV07	TCRBV07-02	01						unresolved		TCRBD01,TCRBD02	TCRBD01-01,TCRBD02-01		TCRBJ01-06*01	TCRBJ01	TCRBJ01-06	01				5	1	5	2	2	0	36	48	49	54	56	1	In	VDJ
TCCGCCAGCACCAACCAGACATCTATGTACCTCTGTGCCAGCAGTTATTACGGGACAGGCTCTGGAAACACCATATATTTTGGAGAG	CASSYYGTGSGNTIYF	3	1.620755518262222E-4	48	TCRBV28-01*01	TCRBV28	TCRBV28-01	01				TCRBD01-01*01	TCRBD01	TCRBD01-01	01				TCRBJ01-03*01	TCRBJ01	TCRBJ01-03	01				4	5	0	4	0	0	33	46	51	-1	59	3	In	VDJ
ACACAGCAGGAGGACTCGGCCGTGTATCTCTGTGCCAGCAGCCACCGGGACAGGCGAACCTCTGGAAACACCATATATTTTGGAGAG	CASSHRDRRTSGNTIYF	1	9.91601477417815E-5	51	TCRBV07-02*01	TCRBV07	TCRBV07-02	01				TCRBD01-01*01	TCRBD01	TCRBD01-01	01				TCRBJ01-03*01	TCRBJ01	TCRBJ01-03	01				5	4	0	4	5	0	30	42	46	54	59	1	In	VDJ
TCCGCCAGCACCAACCAGACATCTATGTACCTCTGTGCCAGCAGTTTTAGGACGAAAGCGGGGGGACGTCCCCAGCATTTTGGTGAT	CASSFRTKAGGRPQHF	5	3.173124727737008E-4	48	TCRBV28-01*01	TCRBV28	TCRBV28-01	01				TCRBD02-01*01	TCRBD02	TCRBD02-01	01				TCRBJ01-05*01	TCRBJ01	TCRBJ01-05	01				3	9	6	1	4	10	33	47	56	65	69	5	In	VDJ
CAGCCTGCAAAGCTTGAGGACTCGGCCGTGTATCTCTGTGCCAGCAGCCTCCCGAGGACAGGTGGCTATGGCTACACCTTCGGTTCG	CASSLPRTGGYGYTF	1	3.829633292096389E-5	45	TCRBV11-02*02	TCRBV11	TCRBV11-02	02				TCRBD01-01*01	TCRBD01	TCRBD01-01	01				TCRBJ01-02*01	TCRBJ01	TCRBJ01-02	01				5	7	1	4	3	4	36	48	55	62	65	1	In	VDJ
AACCTGAGCTCTCTGGAGCTGGGGGACTCAGCTTTGTATTTCTGTGCCAGCAGCACTAGACCAGGCAATGAGCAGTTCTTCGGGCCA	CASSTRPGNEQFF	1	2.3935208075602433E-5	39	TCRBV09-01	TCRBV09	TCRBV09-01				01,02	TCRBD02-01	TCRBD02	TCRBD02-01				01,02	TCRBJ02-01*01	TCRBJ02	TCRBJ02-01	01				4	0	3	8	6	6	42	-1	54	59	65	1	In	VDJ
AACATGAGCCCTGAAGACAGCAGCATATATCTCTGCAGCGCTGAACCGGGACAGGGGCCGAGATTGGATACGCAGTATTTTGGCCCA	CSAEPGQGPRLDTQYF	1	4.103178527246131E-6	48	TCRBV29-01*01	TCRBV29	TCRBV29-01	01				TCRBD01-01*01	TCRBD01	TCRBD01-01	01				TCRBJ02-03*01	TCRBJ02	TCRBJ02-03	01				2	2	0	2	9	6	33	45	47	57	66	1	In	VDJ
AATGTGAACGCCTTGGAGCTGGACGACTCGGCCCTGTATCTCTGTGCCAGCAGCCCCCCGCCCGCGGGGGAGCAGTACTTCGGGCCG	CASSPPPAGEQYF	1	2.8038386602848562E-5	39	TCRBV05-04*01	TCRBV05	TCRBV05-04	01				TCRBD02-01*01	TCRBD02	TCRBD02-01	01				TCRBJ02-07*01	TCRBJ02	TCRBJ02-07	01				4	9	7	3	0	7	42	54	63	-1	69	1	In	VDJ
GAGCAGGGGGACTCGGCCATGTATCTCTGTGCCAGCAGCTTAGCGCTGACTAGCGGGGGAAAAGGCGGGGAGCTGTTTTTTGGAGAA	CASSLALTSGGKGGELFF	1	5.744449938144584E-5	54	TCRBV07-09	TCRBV07	TCRBV07-09				01,03	TCRBD02-01*01	TCRBD02	TCRBD02-01	01				TCRBJ02-02*01	TCRBJ02	TCRBJ02-02	01				0	3	2	2	6	7	27	44	47	59	65	1	In	VDJ
TCCGCTCACCAGGCCTGGGGGACGCAGCCATGTACCTGTGTGCCAGCGAGGCAATAGGCCCCGGGCGGGGAGCTGTTTTTTGGAGAA		1	2.119975572410501E-5	43	TCRBV15-01*01	TCRBV15	TCRBV15-01	01				TCRBD02-01	TCRBD02	TCRBD02-01				01,02	TCRBJ02-02*01	TCRBJ02	TCRBJ02-02	01				10	16	8	4	0	7	38	45	61	-1	65	1	Out	VDJ
CTCAAGATCCAGCCTGCAAAGCTTGAGGACTCGGCCGTGTATCTCTGTGCCAGCAGCTACTTGATGGAAAAACTGTTTTTTGGCAGT	CASSYLMEKLFF	1	7.93281181934252E-5	36	TCRBV11-02*02	TCRBV11	TCRBV11-02	02				TCRBD02-01	TCRBD02	TCRBD02-01				01,02	TCRBJ01-04*01	TCRBJ01	TCRBJ01-04	01				4	0	3	10	5	8	45	-1	58	61	66	1	In	VDJ
CTGAAGATCCAGCGCACACAGCAGGAGGACTCCGCCGTGTATCTCTGTGCCAGCAGCCACTCAAGGACTGAAGCTTTCTTTGGACAA	CASSHSRTEAFF	1	4.308337453608438E-5	36	TCRBV07-08*01	TCRBV07	TCRBV07-08	01						unresolved		TCRBD01,TCRBD02	TCRBD01-01,TCRBD02-01		TCRBJ01-01*01	TCRBJ01	TCRBJ01-01	01				5	6	5	4	0	5	45	57	63	-1	66	1	In	VDJ
ACCAGTGCCCATCCTGAAGACAGCAGCTTCTACATCTGCAGTGCCCGTCCGGGACAGGGGGATAATCAGCCCCAGCATTTTGGTGAT	CSARPGQGDNQPQHF	1	1.2309535581738393E-5	45	TCRBV20	TCRBV20	unresolved			TCRBV20-01,TCRBV20-or09_02		TCRBD01-01*01	TCRBD01	TCRBD01-01	01				TCRBJ01-05*01	TCRBJ01	TCRBJ01-05	01				6	6	0	1	2	4	36	44	50	61	63	1	In	VDJ
ACTGTGACATCGGCCCAAAAGAACCCGACAGCTTTCTATCTCTGTGCCAGTAGCCCCGGCTCATATGGCGAGCAGTACTTCGGGCCG	CASSPGSYGEQYF	1	5.265745776632535E-5	39	TCRBV19-01	TCRBV19	TCRBV19-01				01,02			unresolved		TCRBD01,TCRBD02	TCRBD01-01,TCRBD02-01		TCRBJ02-07*01	TCRBJ02	TCRBJ02-07	01				6	4	9	0	8	6	42	53	57	60	68	1	In	VDJ
AGTGCCCATCCTGAAGACAGCAGCTTCTACATCTGCAGTGCTAGTACCTTTTCAGCGGGGGGACCCGATACGCAGTATTTTGGCCCA	CSASTFSAGGPDTQYF	2	7.248948731468165E-5	48	TCRBV20	TCRBV20	unresolved			TCRBV20-01,TCRBV20-or09_02		TCRBD02-01*01	TCRBD02	TCRBD02-01	01				TCRBJ02-03*01	TCRBJ02	TCRBJ02-03	01				3	9	6	1	4	6	33	44	53	62	66	2	In	VDJ
CAGCCTGCAGAGCTTGGGGACTCGGCCGTGTATCTCTGTGCCAGCAGCCCCCGGGACAGGGGTTTCGGGGAGCTGTTTTTTGGAGAA	CASSPRDRGFGELFF	1	4.7870416151204867E-5	45	TCRBV11-03*01	TCRBV11	TCRBV11-03	01				TCRBD01-01*01	TCRBD01	TCRBD01-01	01				TCRBJ02-02*01	TCRBJ02	TCRBJ02-02	01				5	4	0	2	3	7	36	48	52	62	65	1	In	VDJ
TGCTGCCTCCTCCCAGACATCTGTATATTTCTGCGCCAGTTCCGAGGGAAGGTATATGTGGGTAATTCACCCCTCCACTTTGGGAAC		1	6.359926717231503E-5	50	TCRBV10-01	TCRBV10	TCRBV10-01				01,02	TCRBD02-01*02	TCRBD02	TCRBD02-01	02				TCRBJ01-06*01	TCRBJ01	TCRBJ01-06	01				9	4	11	0	14	6	31	39	43	48	62	1	Out	VDJ
GACATCGGCCCAAAAGAACCCGACAGCTTTCTATCTCTGTGCCAGTAGTATATTCAGGGGGCGATCAATGAGCAGTTCTTCGGGCCA		2	1.360887544869967E-4	44	TCRBV19-01	TCRBV19	TCRBV19-01				01,02	TCRBD01-01*01	TCRBD01	TCRBD01-01	01				TCRBJ02-01*01	TCRBJ02	TCRBJ02-01	01				2	2	4	0	3	6	37	52	54	62	65	2	Out	VDJ
AGGATCCAGCAGGTAGTGCGAGGAGATTCGGCAGCTTATTTCTGTGCCAGCTCACCTGACAGTCAAGAGACCCAGTACTTCGGGCCA	CASSPDSQETQYF	2	5.265745776632535E-5	39	TCRBV18-01*01	TCRBV18	TCRBV18-01	01				TCRBD01-01*01	TCRBD01	TCRBD01-01	01				TCRBJ02-05*01	TCRBJ02	TCRBJ02-05	01				3	1	2	5	1	2	42	56	57	62	63	2	In	VDJ
ACACAGCACTGTATTTCTGTGCCAGCAGCAAAGCCTTGGGTCACAGGGACCTCCGCCTCTGGGGCCAAAGTCCTGACTTTCGGGGCC		6	3.2346724056457E-4	64	TCRBV21-01*01	TCRBV21	TCRBV21-01	01				TCRBD01-01*01	TCRBD01	TCRBD01-01	01				TCRBJ02-06*01	TCRBJ02	TCRBJ02-06	01				0	8	3	3	21	13	17	34	42	48	69	6	Out	VDJ
TGGAGTCGCCCAGCCCCAACCAGACCTCTCTGTACTTCTGTGCCAGCAGTTTGGCAGGGAGGGGGCACTGAAGCTTTCTTTGGACAA		1	1.5044987933235814E-5	43	TCRBV27-01*01	TCRBV27	TCRBV27-01	01				TCRBD02-01*02	TCRBD02	TCRBD02-01	02				TCRBJ01-01*01	TCRBJ01	TCRBJ01-01	01				3	4	9	0	2	4	38	52	56	63	65	1	Out	VDJ
CTGGAGTCGGCTGCTCCCTCCCAGACATCTGTGTACTTCTGTGCCAGCTCGAACGGGGGGAACCAAGAGACCCAGTACTTCGGGCCA	CASSNGGNQETQYF	1	1.7780440284733235E-5	42	TCRBV06-01*01	TCRBV06	TCRBV06-01	01				TCRBD02-01*01	TCRBD02	TCRBD02-01	01				TCRBJ02-05*01	TCRBJ02	TCRBJ02-05	01				8	5	8	1	1	0	39	48	53	60	61	1	In	VDJ
ACTCTGACAGTGACCAGTGCCCATCCTGAAGACAGCAGCTTCTACATCTGCAGTGCTGCCCTAGTCACAGGAGCTTTCTTTGGACAA	CSAALVTGAFF	1	2.256748189985372E-5	33	TCRBV20-01*01	TCRBV20	TCRBV20-01	01				TCRBD01-01*01	TCRBD01	TCRBD01-01	01				TCRBJ01-01*01	TCRBJ01	TCRBJ01-01	01				5	9	3	4	0	10	48	57	66	-1	71	1	In	VDJ
CAGCACCAACCAGACATCTATGTACCTCTGTGCCAGCAGTTTATCTGGGGCCTCCTTTATAGCAATCAGCCCCAGCATTTTGGTGAT		1	7.659266584192778E-5	53	TCRBV28-01*01	TCRBV28	TCRBV28-01	01				TCRBD01-01*01	TCRBD01	TCRBD01-01	01				TCRBJ01-05*01	TCRBJ01	TCRBJ01-05	01				1	2	7	0	8	0	28	44	46	51	59	1	Out	VDJ
CAGCGCACACAGCAGGAGGACTCGGCCGTGTATCTCTGTGCCAGCAGCCCAGGCGGCAGTAGCAATCAGCCCCAGCATTTTGGTGAT	CASSPGGSSNQPQHF	1	4.6502689975456154E-5	45	TCRBV07-02*01	TCRBV07	TCRBV07-02	01						unresolved		TCRBD01,TCRBD02	TCRBD01-01,TCRBD02-01		TCRBJ01-05*01	TCRBJ01	TCRBJ01-05	01				5	1	4	4	6	0	36	48	49	53	59	1	In	VDJ
CCCTCAGAACCCAGGGACTCAGCTGTGTACTTCTGTGCCAGCAGACCGGACCGGGGACCCCTAGGGTATGAGCAGTTCTTCGGGCCA	CASRPDRGPLGYEQFF	2	8.137970745704827E-5	48	TCRBV12	TCRBV12	unresolved			TCRBV12-03,TCRBV12-04				unresolved		TCRBD01,TCRBD02	TCRBD01-01,TCRBD02-01		TCRBJ02-01*01	TCRBJ02	TCRBJ02-01	01				6	9	0	7	9	8	33	44	53	58	67	2	In	VDJ
GCCCATCCTGAAGACAGCAGCTTCTACATCTGCAGTGTGGGGACTCCCGCGTCGGGTGCCCGTACCTACGAGCAGTACTTCGGGCCG	CSVGTPASGARTYEQYF	1	8.206357054492263E-6	51	TCRBV20	TCRBV20	unresolved			TCRBV20-01,TCRBV20-or09_02		TCRBD02-01	TCRBD02	TCRBD02-01				01,02	TCRBJ02-07*01	TCRBJ02	TCRBJ02-07	01				7	2	0	10	19	2	30	37	39	45	64	1	In	VDJ
AAGATCCAGCCTGCAGAGCTTGGGGACTCGGCCGTGTATCTCTGTGCCAGCGACGGACAGACTAACTATGGCTACACCTTCGGTTCG	CASDGQTNYGYTF	2	1.538691947717299E-4	39	TCRBV11-03*01	TCRBV11	TCRBV11-03	01				TCRBD01-01*01	TCRBD01	TCRBD01-01	01				TCRBJ01-02*01	TCRBJ01	TCRBJ01-02	01				8	3	1	5	1	0	42	51	54	60	61	2	In	VDJ
AATTCCCTGGAGCTTGGTGACTCTGCTGTGTATTTCTGTGCCAGCAGCCAAGGGTGGGGGGGCAGGGACGAGCAGTACTTCGGGCCG	CASSQGWGGRDEQYF	1	1.1625672493864038E-5	45	TCRBV03	TCRBV03	unresolved			TCRBV03-01,TCRBV03-02		TCRBD02-01*01	TCRBD02	TCRBD02-01	01				TCRBJ02-07*01	TCRBJ02	TCRBJ02-07	01				1	3	9	0	5	5	36	52	55	62	67	1	In	VDJ
CGCACAGAGCAGGGGGACTCGGCCATGTATCTCTGTGCCAGCAGCTTAGAGCTGACAGGGAGGACCTACGAGCAGTACTTCGGGCCG	CASSLELTGRTYEQYF	1	4.239951144821002E-5	48	TCRBV07-09	TCRBV07	TCRBV07-09				01,03	TCRBD01-01*01	TCRBD01	TCRBD01-01	01				TCRBJ02-07*01	TCRBJ02	TCRBJ02-07	01				1	4	2	3	4	2	33	49	53	60	64	1	In	VDJ
CTGATTCTGGAGTCCGCCAGCACCAACCAGACATCTATGTACCTCTGTGCCAGCAGCAGGGGGCCTTACGAGCAGTACTTCGGGCCG	CASSRGPYEQYF	2	9.91601477417815E-5	36	TCRBV28-01*01	TCRBV28	TCRBV28-01	01				TCRBD01-01*01	TCRBD01	TCRBD01-01	01				TCRBJ02-07*01	TCRBJ02	TCRBJ02-07	01				6	0	4	0	2	4	45	-1	56	64	66	2	In	VDJ
AAGATCCAGCCCTCAGAACCCAGGGACTCAGCTGTGTACTTCTGTGCCAGCCTCGTTCAAGTGGGAGGAGGCTACACCTTCGGTTCG	CASLVQVGGGYTF	1	3.145770204222034E-5	39	TCRBV12	TCRBV12	unresolved			TCRBV12-03,TCRBV12-04		TCRBD02-01*02	TCRBD02	TCRBD02-01	02				TCRBJ01-02*01	TCRBJ01	TCRBJ01-02	01				8	11	9	1	1	8	42	51	62	68	69	1	In	VDJ
ACTGTGACATCGGCCCAAAAGAACCCGACAGCTTTCTATCTCTGTGCCAGTAGTTCGGGACGCAAACCGGAGCAGTACTTCGGGCCG	CASSSGRKPEQYF	1	5.265745776632535E-5	39	TCRBV19-01	TCRBV19	TCRBV19-01				01,02			unresolved		TCRBD01,TCRBD02	TCRBD01-01,TCRBD02-01		TCRBJ02-07*01	TCRBJ02	TCRBJ02-07	01				5	2	0	7	8	7	42	54	56	61	69	1	In	VDJ
CAGCGCACACAGCAGGAGGACTCCGCCGTGTATCTCTGTGCCAGCAGCTTGATGTCAGGGGCGTCAGGAAAACTGTTTTTTGGCAGT	CASSLMSGASGKLFF	2	1.8874621225332204E-4	45	TCRBV07-08*01	TCRBV07	TCRBV07-08	01				TCRBD01-01*01	TCRBD01	TCRBD01-01	01				TCRBJ01-04*01	TCRBJ01	TCRBJ01-04	01				3	5	4	2	7	10	36	50	55	61	68	2	In	VDJ
AGTGCGAGGAGATTCGGCAGCTTATTTCTGTGCCAGCTCACTCGGGACTAGCGGCTTCAAATTGCAGATACGCAGTATTTTGGCCCA		1	4.513496379970744E-5	53	TCRBV18-01*01	TCRBV18	TCRBV18-01	01				TCRBD02-01	TCRBD02	TCRBD02-01				01,02	TCRBJ02-03*01	TCRBJ02	TCRBJ02-03	01				4	2	0	5	10	4	28	41	43	54	64	1	Out	VDJ
CAGCGCACACAGCAGGAGGACTCGGCCGTGTATCTCTGTGCCAGCAGCTTAGTTAGGGGGCACACCGGGGAGCTGTTTTTTGGAGAA	CASSLVRGHTGELFF	1	4.445110071183309E-5	45	TCRBV07-02*01	TCRBV07	TCRBV07-02	01				TCRBD01-01*01	TCRBD01	TCRBD01-01	01				TCRBJ02-02*01	TCRBJ02	TCRBJ02-02	01				1	2	5	0	0	3	36	52	54	-1	61	1	In	VDJ
AAGATCCAGCCTGCAAAGCTTGAGGACTCGGCCGTGTATCTCTGTGCCAGCAGCTTAGGAGCCTCAGTGGCCCAGCATTTTGGTGAT	CASSLGASVAQHF	1	4.8554279239079216E-5	39	TCRBV11-02*02	TCRBV11	TCRBV11-02	02						unresolved		TCRBD01,TCRBD02	TCRBD01-01,TCRBD02-01		TCRBJ01-05*01	TCRBJ01	TCRBJ01-05	01				1	6	4	5	3	11	42	58	64	67	70	1	In	VDJ
GAGTTGGCTGCTCCCTCCCAGACATCTGTGTACTTCTGTGCCAGCAGACCGCAGGGGGGGGCTAACTATGGCTACACCTTCGGTTCG	CASRPQGGANYGYTF	1	3.761246983308954E-5	45	TCRBV06-06	TCRBV06	TCRBV06-06				01,02			unresolved		TCRBD01,TCRBD02	TCRBD01-01,TCRBD02-01		TCRBJ01-02*01	TCRBJ01	TCRBJ01-02	01				6	4	4	1	3	0	36	47	51	58	61	1	In	VDJ
ATCCGGTCCACAAAGCTGGAGGACTCAGCCATGTACTTCTGTGCCAGCAGCCAGGACAGACACACCGGGGAGCTGTTTTTTGGAGAA	CASSQDRHTGELFF	3	1.8532689681395026E-4	42	TCRBV02-01*01	TCRBV02	TCRBV02-01	01				TCRBD01-01*01	TCRBD01	TCRBD01-01	01				TCRBJ02-02*01	TCRBJ02	TCRBJ02-02	01				6	3	1	5	2	3	39	50	53	59	61	3	In	VDJ
GTGACATCGGCCCAAAAGAACCCGACAGCTTTCTATCTCTGTGCCAGTAGTGCTTGGGACAGGGGGCGGGAGCAGTACTTCGGGCCG	CASSAWDRGREQYF	1	5.265745776632535E-5	42	TCRBV19-01	TCRBV19	TCRBV19-01				01,02	TCRBD01-01*01	TCRBD01	TCRBD01-01	01				TCRBJ02-07*01	TCRBJ02	TCRBJ02-07	01				5	4	0	0	2	7	39	51	55	67	69	1	In	VDJ
GTGAGCACCTTGGAGCTGGGGGACTCGGCCCTTTATCTTTGCGCCAGCAGCTTGAGGACAGGGGGCTACGAGCAGTACTTCGGGCCG	CASSLRTGGYEQYF	1	1.5044987933235814E-5	42	TCRBV05-01*01	TCRBV05	TCRBV05-01	01				TCRBD01-01*01	TCRBD01	TCRBD01-01	01				TCRBJ02-07*01	TCRBJ02	TCRBJ02-07	01				1	1	1	1	0	3	39	54	55	-1	65	1	In	VDJ
CCGCTCAGGCTGCTGTCGGCTGCTCCCTCCCAGACATCTGTGTACTTCTGTGCCAGCAGTTACCCCCCGCGGACCTTCTTCGGGCCA	CASSYPPRTFF	1	2.1883618811979367E-5	33	TCRBV06-05*01	TCRBV06	TCRBV06-05	01						unresolved		TCRBD01,TCRBD02	TCRBD01-01,TCRBD02-01		TCRBJ02-01*01	TCRBJ02	TCRBJ02-01	01				2	7	1	7	1	16	48	63	70	74	75	1	In	VDJ
CAGCCTGCAGAACTGGAGGATTCTGGAGTTTATTTCTGTGCCAGCAGCCCTGGACGGTTACGCGGAAACACCATATATTTTGGAGAG	CASSPGRLRGNTIYF	5	2.790161398527369E-4	45	TCRBV14-01*01	TCRBV14	TCRBV14-01	01						unresolved		TCRBD01,TCRBD02	TCRBD01-01,TCRBD02-01		TCRBJ01-03*01	TCRBJ01	TCRBJ01-03	01				4	2	1	7	8	4	36	49	51	55	63	5	In	VDJ
CAGCAGGTAGTGCGAGGAGATTCGGCAGCTTATTTCTGTGCCAGCTCACGAGGAGGACAGTTCGGCGAGACCCAGTACTTCGGGCCA	CASSRGGQFGETQYF	1	3.145770204222034E-5	45	TCRBV18-01*01	TCRBV18	TCRBV18-01	01				TCRBD01-01*01	TCRBD01	TCRBD01-01	01				TCRBJ02-05*01	TCRBJ02	TCRBJ02-05	01				4	5	1	5	6	5	36	49	54	60	66	1	In	VDJ
ACCAGTGCCCATCCTGAAGACAGCAGCTTCTACATCTGCAGTGCCAGGGACAGGACGTCATCCGGTCAGCCCCAGCATTTTGGTGAT	CSARDRTSSGQPQHF	1	1.2309535581738393E-5	45	TCRBV20	TCRBV20	unresolved			TCRBV20-01,TCRBV20-or09_02		TCRBD01-01*01	TCRBD01	TCRBD01-01	01				TCRBJ01-05*01	TCRBJ01	TCRBJ01-05	01				6	2	0	4	11	6	36	44	46	54	65	1	In	VDJ
GAGTCCGCCAGCACCAACCAGACATCTATGTACCTCTGTGCCAGCGGTCCTGTCGGTTTTAGTAATGAAAAACTGTTTTTTGGCAGT	CASGPVGFSNEKLFF	3	2.2293936664703978E-4	45	TCRBV28-01*01	TCRBV28	TCRBV28-01	01				TCRBD02-01	TCRBD02	TCRBD02-01				01,02	TCRBJ01-04*01	TCRBJ01	TCRBJ01-04	01				8	14	5	8	0	4	36	45	59	-1	62	3	In	VDJ
AGGATCCAGCAGGTAGTGCGAGGAGATTCGGCAGCTTATTTCTGTGCCAGCTCACCACGGACAGATGGTGAGCAGTTCTTCGGGCCA	CASSPRTDGEQFF	1	5.744449938144584E-5	39	TCRBV18-01*01	TCRBV18	TCRBV18-01	01				TCRBD01-01*01	TCRBD01	TCRBD01-01	01				TCRBJ02-01*01	TCRBJ02	TCRBJ02-01	01				1	0	1	5	4	9	42	-1	58	64	68	1	In	VDJ
GAGTCCGCCAGCACCAACCAGACATCTATGTACCTCTGTGCCAGCAGTAAAACAGGTACAATCTCCTACGAGCAGTACTTCGGGCCG	CASSKTGTISYEQYF	1	5.402518394207406E-5	45	TCRBV28-01*01	TCRBV28	TCRBV28-01	01				TCRBD01-01*01	TCRBD01	TCRBD01-01	01				TCRBJ02-07*01	TCRBJ02	TCRBJ02-07	01				5	3	3	4	6	0	36	48	51	56	62	1	In	VDJ
GTGAGCACCTTGGAGCTGGGGGACTCGGCCCTTTATCTTTGCGCCAGCAGCCCTGGTGGGAGGAGGAATGAGCAGTTCTTCGGGCCA	CASSPGGRRNEQFF	1	2.5302934251351143E-5	42	TCRBV05-01*01	TCRBV05	TCRBV05-01	01				TCRBD02-01*02	TCRBD02	TCRBD02-01	02				TCRBJ02-01*01	TCRBJ02	TCRBJ02-01	01				4	6	9	1	3	7	39	51	57	63	66	1	In	VDJ
GAGTCGGCTGCTCCCTCCCAGACATCTGTGTACTTCTGTGCCAGCAGGATAGACACCCCAAGCTCCTACGAGCAGTACTTCGGGCCG	CASRIDTPSSYEQYF	1	1.9148166460481945E-5	45	TCRBV06-01*01	TCRBV06	TCRBV06-01	01				TCRBD01-01*01	TCRBD01	TCRBD01-01	01				TCRBJ02-07*01	TCRBJ02	TCRBJ02-07	01				6	4	2	6	7	0	36	47	51	55	62	1	In	VDJ
GAGTCTGCCATCCCCAACCAGACAGCTCTTTACTTCTGTGCCACCAGTGATTCCGGGGGCGAGAGAAATGAGCAGTTCTTCGGGCCA	CATSDSGGERNEQFF	1	1.0257946318115329E-5	45	TCRBV24	TCRBV24	unresolved			TCRBV24-01,TCRBV24-or09_02				unresolved		TCRBD01,TCRBD02	TCRBD01-01,TCRBD02-01		TCRBJ02-01*01	TCRBJ02	TCRBJ02-01	01				2	2	6	0	6	7	36	52	54	60	66	1	In	VDJ
CAGCAGGTAGTGCGAGGAGATTCGGCAGCTTATTTCTGTGCCAGCTCACACTATAAGTCTGGGGCCAAAGTCCTGACTTTCGGGGCC	CASSHYKSGAKVLTF	2	9.91601477417815E-5	45	TCRBV18-01*01	TCRBV18	TCRBV18-01	01				TCRBD01-01*01	TCRBD01	TCRBD01-01	01				TCRBJ02-06*01	TCRBJ02	TCRBJ02-06	01				4	11	7	0	4	13	36	49	60	65	69	2	In	VDJ
CTGGAGCTGGGGGACTCAGCTTTGTATTTCTGTGCCAGCAGCGCCCGTAGTTTTCAGGGGTCTGGAAACACCATATATTTTGGAGAG	CASSARSFQGSGNTIYF	1	4.308337453608438E-5	51	TCRBV09-01	TCRBV09	TCRBV09-01				01,02	TCRBD01-01*01	TCRBD01	TCRBD01-01	01				TCRBJ01-03*01	TCRBJ01	TCRBJ01-03	01				3	11	4	2	0	1	30	43	54	-1	60	1	In	VDJ
CGAGGAGATTCGGCAGCTTATTTCTGTGCCAGCTCACCAAAGTTGGGACTAGCGGCCAGCAGCACAGATACGCAGTATTTTGGCCCA	CASSPKLGLAASSTDTQYF	2	5.470904702994842E-5	57	TCRBV18-01*01	TCRBV18	TCRBV18-01	01				TCRBD02-01	TCRBD02	TCRBD02-01				01,02	TCRBJ02-03*01	TCRBJ02	TCRBJ02-03	01				2	5	0	5	5	0	24	39	44	55	60	2	In	VDJ
TGTGACATCGGCCCAAAAGAACCCGACAGCTTTCTATCTCTGTGCCAGTAGTAAGAGGGAAGCACAGATACGCAGTATTTTGGCCCA		1	6.975403496318423E-5	41	TCRBV19-01	TCRBV19	TCRBV19-01				01,02	TCRBD02-01*02	TCRBD02	TCRBD02-01	02				TCRBJ02-03*01	TCRBJ02	TCRBJ02-03	01				4	1	11	0	1	0	40	53	54	59	60	1	Out	VDJ
ACAGCAGGAGGACTCGGCCGTGTATCTCTGTGCCAGCAGCTCCCTGACCCCCGGGAGTATGAGGGAGAGACCCAGTACTTCGGGCCA		1	3.0089975866471628E-5	53	TCRBV07-02*01	TCRBV07	TCRBV07-02	01				TCRBD02-01*02	TCRBD02	TCRBD02-01	02				TCRBJ02-05*01	TCRBJ02	TCRBJ02-05	01				4	10	8	2	8	4	28	41	51	57	65	1	Out	VDJ
AATGTGAACGCCTTGGAGCTGGACGACTCGGCCCTGTATCTCTGTGCCAGCAGCCCTCGACAGACCGGGGAGCTGTTTTTTGGAGAA	CASSPRQTGELFF	1	3.761246983308954E-5	39	TCRBV05-04*01	TCRBV05	TCRBV05-04	01				TCRBD01-01*01	TCRBD01	TCRBD01-01	01				TCRBJ02-02*01	TCRBJ02	TCRBJ02-02	01				4	4	2	5	0	5	42	54	58	-1	63	1	In	VDJ
GAGTCAGCTGCTCCCTCCCAGACATCTGTGTACTTCTGTGCCAGCAGTTATTCTGGACAGCCCAACGACATTCAGTACTTCGGCGCC	CASSYSGQPNDIQYF	2	6.0179951732943256E-5	45	TCRBV06-09*01	TCRBV06	TCRBV06-09	01				TCRBD01-01*01	TCRBD01	TCRBD01-01	01				TCRBJ02-04*01	TCRBJ02	TCRBJ02-04	01				0	1	1	5	7	8	36	53	54	60	67	2	In	VDJ
AAGATCCAGCCTGCAAAGCTTGAGGACTCGGCCGTGTATCTCTGTGCCAGCTCCCGGGGGGGATCCTACGAGCAGTACTTCGGGCCG	CASSRGGSYEQYF	1	3.419315439371776E-5	39	TCRBV11-02*02	TCRBV11	TCRBV11-02	02				TCRBD02-01*01	TCRBD02	TCRBD02-01	01				TCRBJ02-07*01	TCRBJ02	TCRBJ02-07	01				8	3	8	0	1	1	42	51	54	62	63	1	In	VDJ
TCCTCAGAACCGGGAGACACGGCACTGTATCTCTGCGCCAGCAGTCAAGGGGAGGAGGGGTTCCAAGAGACCCAGTACTTCGGGCCA	CASSQGEEGFQETQYF	1	3.0089975866471628E-5	48	TCRBV23-01*01	TCRBV23	TCRBV23-01	01				TCRBD02-01*02	TCRBD02	TCRBD02-01	02				TCRBJ02-05*01	TCRBJ02	TCRBJ02-05	01				2	1	9	1	7	1	33	48	49	55	62	1	In	VDJ
CTGTCGGCTGCTCCCTCCCAGACATCTGTGTACTTCTGTGCCAGCAGTCCCCGTTCAGGTTTCGGAAACACCATATATTTTGGAGAG	CASSPRSGFGNTIYF	1	3.96640590967126E-5	45	TCRBV06-05*01	TCRBV06	TCRBV06-05	01				TCRBD01-01*01	TCRBD01	TCRBD01-01	01				TCRBJ01-03*01	TCRBJ01	TCRBJ01-03	01				5	7	4	4	4	4	36	48	55	59	63	1	In	VDJ
CCTGGAGCTTGGTGACTCTGCTGTGTATTTCTGTGCCAGCAGCCCTCCTCGGACTAGCGACCCTACAATGAGCAGTTCTTCGGGCCA		1	1.98320295483563E-5	50	TCRBV03	TCRBV03	unresolved			TCRBV03-01,TCRBV03-02		TCRBD02-01	TCRBD02	TCRBD02-01				01,02	TCRBJ02-01*01	TCRBJ02	TCRBJ02-01	01				4	6	1	6	2	2	31	44	50	59	61	1	Out	VDJ
AAGATCCAGCCTGCAGAGCTTGGGGACTCGGCCGTGTATCTCTGTGCCAGCAGCTTACGGCGGGGATCTGAAGCTTTCTTTGGACAA	CASSLRRGSEAFF	1	4.6502689975456154E-5	39	TCRBV11-03*01	TCRBV11	TCRBV11-03	01				TCRBD02-01*01	TCRBD02	TCRBD02-01	01				TCRBJ01-01*01	TCRBJ01	TCRBJ01-01	01				2	2	7	3	2	6	42	57	59	65	67	1	In	VDJ
CAGGTAGTGCGAGGAGATTCGGCAGCTTATTTCTGTGCCAGCTCACCCGGGGCTGGGGTAAGTGTTTACGAGCAGTACTTCGGGCCG	CASSPGAGVSVYEQYF	1	3.419315439371776E-5	48	TCRBV18-01*01	TCRBV18	TCRBV18-01	01						unresolved		TCRBD01,TCRBD02	TCRBD01-01,TCRBD02-01		TCRBJ02-07*01	TCRBJ02	TCRBJ02-07	01				3	1	7	0	13	4	33	47	48	53	66	1	In	VDJ
CTGCTGTCGGCTGCTCCCTCCCAGACATCTGTGTACTTCTGTGCCAGCAGCCGGACAGGGGGCGCGGGTGAGCAGTTCTTCGGGCCA	CASSRTGGAGEQFF	1	2.1883618811979367E-5	42	TCRBV06-05*01	TCRBV06	TCRBV06-05	01				TCRBD01-01*01	TCRBD01	TCRBD01-01	01				TCRBJ02-01*01	TCRBJ02	TCRBJ02-01	01				6	2	1	0	5	9	39	50	52	63	68	1	In	VDJ
GAGTCCGCCAGCACCAACCAGACATCTATGTACCTCTGTGCCAGCAGTCCGGGAGGGTCGGAGAACACTGAAGCTTTCTTTGGACAA	CASSPGGSENTEAFF	1	7.18056242268073E-5	45	TCRBV28-01*01	TCRBV28	TCRBV28-01	01				TCRBD02-01*02	TCRBD02	TCRBD02-01	02				TCRBJ01-01*01	TCRBJ01	TCRBJ01-01	01				5	1	8	0	5	1	36	48	49	57	62	1	In	VDJ
CTGAAGATCCAGCGCACACAGCAGGAGGACTCCGCCGTGTATCTCTGTGCCAGCAGCTGGGACAGGGGTAAACTGTTTTTTGGCAGT	CASSWDRGKLFF	4	2.5850024721650627E-4	36	TCRBV07-08*01	TCRBV07	TCRBV07-08	01				TCRBD01-01*01	TCRBD01	TCRBD01-01	01				TCRBJ01-04*01	TCRBJ01	TCRBJ01-04	01				4	0	0	2	1	11	45	-1	58	68	69	4	In	VDJ
ACACAGCAGGAGGACTCCGCCGTGTATCTCTGTGCCAGCAGCTCAGAAGGGACAGCAGCGTACAATCAGCCCCAGCATTTTGGTGAT	CASSSEGTAAYNQPQHF	1	4.6502689975456154E-5	51	TCRBV07-08*01	TCRBV07	TCRBV07-08	01				TCRBD01-01*01	TCRBD01	TCRBD01-01	01				TCRBJ01-05*01	TCRBJ01	TCRBJ01-05	01				4	5	0	5	7	3	30	43	48	55	62	1	In	VDJ
AAGATCCAGCGCACACAGCAGGAGGACTCCGCCGTGTATCTCTGTGCCAGCAGCTCGGGTCTGGGAGAAGGCTACACCTTCGGTTCG	CASSSGLGEGYTF	1	3.6244743657340826E-5	39	TCRBV07-08*01	TCRBV07	TCRBV07-08	01				TCRBD02-01*02	TCRBD02	TCRBD02-01	02				TCRBJ01-02*01	TCRBJ01	TCRBJ01-02	01				4	7	9	2	2	8	42	55	62	67	69	1	In	VDJ
GCGCACAGAGCAGGGGGACTCAGCCGCGTATCTCCGTGCCAGCAGCTTAAATGGCTAGGGAGCAATCAGCCCCAGCATTTTGGTGAT		1	4.718655306333051E-5	47	TCRBV07-03*03	TCRBV07	TCRBV07-03	03						unresolved		TCRBD01,TCRBD02	TCRBD01-01,TCRBD02-01		TCRBJ01-05*01	TCRBJ01	TCRBJ01-05	01				1	6	5	3	0	1	34	50	56	-1	60	1	Out	VDJ
ATCCAGCGCACACAGCAGGAGGACTCGGCCGTGTATCTCTGTGCCAGCAGCCCGGCAGGGCTAAACACTGAAGCTTTCTTTGGACAA	CASSPAGLNTEAFF	1	4.3767237623958734E-5	42	TCRBV07-02*01	TCRBV07	TCRBV07-02	01				TCRBD01-01*01	TCRBD01	TCRBD01-01	01				TCRBJ01-01*01	TCRBJ01	TCRBJ01-01	01				5	4	4	3	3	2	39	51	55	60	63	1	In	VDJ
AGCAACATGAGCCCTGAAGACAGCAGCATATATCTCTGCAGCGTTGAAAAGGCACCTGTGGGGTCAGATACGCAGTATTTTGGCCCA	CSVEKAPVGSDTQYF	2	8.206357054492263E-6	45	TCRBV29-01*01	TCRBV29	TCRBV29-01	01						unresolved		TCRBD01,TCRBD02	TCRBD01-01,TCRBD02-01		TCRBJ02-03*01	TCRBJ02	TCRBJ02-03	01				2	11	6	2	1	4	36	48	59	63	64	2	In	VDJ
ATCCTGAGTTCTAAGAAGCTCCTTCTCAGTGACTCTGGCTTCTATCTCTGTGCCCGGGAAGGAGACACTGAAGCTTTCTTTGGACAA	CAREGDTEAFF	1	4.787041615120486E-6	33	TCRBV30-01*01	TCRBV30	TCRBV30-01	01				TCRBD02-01*02	TCRBD02	TCRBD02-01	02				TCRBJ01-01*01	TCRBJ01	TCRBJ01-01	01				8	0	8	3	5	3	48	-1	54	59	64	1	In	VDJ
ATCCAGCCCTCAGAACCCAGGGACTCAGCTGTGTACTTCTGTGCCAGCAGTGAACAGGGGGCCCAAGAGACCCAGTACTTCGGGCCA	CASSEQGAQETQYF	2	4.308337453608438E-5	42	TCRBV12	TCRBV12	unresolved			TCRBV12-03,TCRBV12-04		TCRBD01-01*01	TCRBD01	TCRBD01-01	01				TCRBJ02-05*01	TCRBJ02	TCRBJ02-05	01				5	2	3	0	0	1	39	51	53	-1	62	2	In	VDJ
ACCAGTGCCCATCCTGAAGACAGCAGCTTCTACATCTGCAGTGCTCGAGGGACCGAAAGAGGCAATCAGCCCCAGCATTTTGGTGAT	CSARGTERGNQPQHF	2	2.4619071163476786E-5	45	TCRBV20	TCRBV20	unresolved			TCRBV20-01,TCRBV20-or09_02				unresolved		TCRBD01,TCRBD02	TCRBD01-01,TCRBD02-01		TCRBJ01-05*01	TCRBJ01	TCRBJ01-05	01				1	0	1	7	8	2	36	-1	49	53	61	2	In	VDJ
GAGTCGGCTGCTCCCTCCCAGACATCTGTGTACTTCTGTGCCAGCAGTGGTAGACTAGCGGCAGGCAATGAGCAGTTCTTCGGGCCA	CASSGRLAAGNEQFF	2	7.659266584192778E-5	45	TCRBV06-01*01	TCRBV06	TCRBV06-01	01				TCRBD02-01	TCRBD02	TCRBD02-01				01,02	TCRBJ02-01*01	TCRBJ02	TCRBJ02-01	01				4	3	2	5	4	6	36	49	52	61	65	2	In	VDJ
ACAGAGCAGGGGGACTCGGCCATGTATCTCTGTGCCAGCAGCTCTGGACTAGCGGGGCCAACCACAGATACGCAGTATTTTGGCCCA	CASSSGLAGPTTDTQYF	1	5.6076773205697124E-5	51	TCRBV07-09	TCRBV07	TCRBV07-09				01,03	TCRBD02-01*01	TCRBD02	TCRBD02-01	01				TCRBJ02-03*01	TCRBJ02	TCRBJ02-03	01				4	2	1	3	5	2	30	43	45	57	62	1	In	VDJ
CCCCTGACCCTGGAGTCTGCCAGGCCCTCACATACCTCTCAGTACCTCTGTGCCAGCAGTGTTACAGATACGCAGTATTTTGGCCCA	CASSVTDTQYF	1	9.574083230240972E-6	33	TCRBV25-01*01	TCRBV25	TCRBV25-01	01						unresolved					TCRBJ02-03*01	TCRBJ02	TCRBJ02-03	01				4	0	0	0	2	3	48	-1	-1	61	63	1	In	VJ
AGCTCTCTGGAGCTGGGGGACTCAGCTTTGTATTTCTGTGCCAGCAGACTTGCCCCCCGGTAGGTATACGAGCAGTACTTCGGGCCG	CASRLAPR*VYEQYF	1	1.436112484536146E-5	45	TCRBV09-01	TCRBV09	TCRBV09-01				01,02			unresolved		TCRBD01,TCRBD02	TCRBD01-01,TCRBD02-01		TCRBJ02-07*01	TCRBJ02	TCRBJ02-07	01				5	14	5	4	2	4	36	47	61	64	66	1	Stop	VDJ
CAGCCTGCAGAGCTTGGGGACTCGGCCATGTATCTCTGTGCCAGCAGCTTACGGCCAGGGGATACCTACGAGCAGTACTTCGGGCCG	CASSLRPGDTYEQYF	1	3.4877017481592113E-5	45	TCRBV11-01*01	TCRBV11	TCRBV11-01	01				TCRBD01-01*01	TCRBD01	TCRBD01-01	01				TCRBJ02-07*01	TCRBJ02	TCRBJ02-07	01				2	4	4	2	3	2	36	51	55	61	64	1	In	VDJ
TCGGCCCAAAAGAACCCGACAGCTTTCTATCTCTGTGCCAGTAGTATAGGTCCAAGACAGGGCCTCCATGAAGCTTTCTTTGGACAA	CASSIGPRQGLHEAFF	1	6.975403496318423E-5	48	TCRBV19-01	TCRBV19	TCRBV19-01				01,02	TCRBD01-01*01	TCRBD01	TCRBD01-01	01				TCRBJ01-01*01	TCRBJ01	TCRBJ01-01	01				1	6	2	3	6	7	33	49	55	62	68	1	In	VDJ
CAGCGCACACAGCAGGAGGACTCGGCCGTGTATCTCTGTGCCAGCAGCTTAAAGCGGGCGAGCTCCTACGAGCAGTACTTCGGGCCG	CASSLKRASSYEQYF	1	3.282542821796905E-5	45	TCRBV07-02*01	TCRBV07	TCRBV07-02	01				TCRBD02-01	TCRBD02	TCRBD02-01				01,02	TCRBJ02-07*01	TCRBJ02	TCRBJ02-07	01				2	1	6	4	4	0	36	51	52	58	62	1	In	VDJ
ACGATCCAGCGCACACAGCAGGAGGACTCGGCCGTGTATCTCTGTGCCAGCAGCACCCAGGGGGGCACTGAAGCTTTCTTTGGACAA	CASSTQGGTEAFF	1	4.3767237623958734E-5	39	TCRBV07-02*01	TCRBV07	TCRBV07-02	01				TCRBD01-01*01	TCRBD01	TCRBD01-01	01				TCRBJ01-01*01	TCRBJ01	TCRBJ01-01	01				5	3	4	1	1	4	42	54	57	64	65	1	In	VDJ
CTGGAGTTGGCTGCTCCCTCCCAGACATCTGTGTACTTCTGTGCCAGCAGATCGACAGCCTTGAACACTGAAGCTTTCTTTGGACAA	CASRSTALNTEAFF	1	4.513496379970744E-5	42	TCRBV06-06	TCRBV06	TCRBV06-06				01,02	TCRBD01-01*01	TCRBD01	TCRBD01-01	01				TCRBJ01-01*01	TCRBJ01	TCRBJ01-01	01				6	3	2	5	3	0	39	50	53	58	61	1	In	VDJ
ACGCCTTGGAGCTGGACGACTCGGCCCTGTATCTCTGTGCCAGCAGCCGAGCTCAGGGCGGAGGCCAATGAGCAGTTCTTCGGGCCA		3	2.106298310653014E-4	46	TCRBV05-04*01	TCRBV05	TCRBV05-04	01						unresolved		TCRBD01,TCRBD02	TCRBD01-01,TCRBD02-01		TCRBJ02-01*01	TCRBJ02	TCRBJ02-01	01				4	6	4	3	7	6	35	47	53	58	65	3	Out	VDJ
CTGGAGTCGGCTGCTCCCTCCCAGACATCTGTGTACTTCTGTGCCAGCACCCCCCCCGGGCCTCAGTACGAGCAGTACTTCGGGCCG	CASTPPGPQYEQYF	1	1.846430337260759E-5	42	TCRBV06-01*01	TCRBV06	TCRBV06-01	01						unresolved		TCRBD01,TCRBD02	TCRBD01-01,TCRBD02-01		TCRBJ02-07*01	TCRBJ02	TCRBJ02-07	01				7	8	8	0	5	4	39	49	57	61	66	1	In	VDJ
GTCCGCCAGCACCAACCAGACATCTATGTACCTCTGTGCCAGCAGTTTCGCCGGTACAAAATCAGCTACGAGCAGTACTTCGGGCCG		3	2.0037188474718607E-4	47	TCRBV28-01*01	TCRBV28	TCRBV28-01	01						unresolved		TCRBD01,TCRBD02	TCRBD01-01,TCRBD02-01		TCRBJ02-07*01	TCRBJ02	TCRBJ02-07	01				3	7	3	6	7	3	34	48	55	58	65	3	Out	VDJ
CAGCGCACACAGCAGGAGGACTCGGCCGTGTATCTCTGTGCCAGCAGCTTAGCCAGGGGCTCCTACAATGAGCAGTTCTTCGGGCCA	CASSLARGSYNEQFF	1	5.402518394207406E-5	45	TCRBV07-02*01	TCRBV07	TCRBV07-02	01				TCRBD01-01*01	TCRBD01	TCRBD01-01	01				TCRBJ02-01*01	TCRBJ02	TCRBJ02-01	01				0	0	4	2	0	0	36	-1	53	-1	59	1	In	VDJ
ATCCAGCGCACACAGCAGGAGGACTCCGCCGTGTATCTCTGTGCCAGCAGCTTACTAGAGAATAGGGGTTCGCAGTATTTTGGCCCA	CASSLLENRGSQYF	1	4.1715648360335665E-5	42	TCRBV07-08*01	TCRBV07	TCRBV07-08	01				TCRBD01-01*01	TCRBD01	TCRBD01-01	01				TCRBJ02-03*01	TCRBJ02	TCRBJ02-03	01				2	9	5	2	2	10	39	54	63	68	70	1	In	VDJ
AAGATCCAGCCCTCAGAACCCAGGGACTCAGCTGTGTACTTCTGTGCCAGCAGGACAGGGGGTCAAGAGACCCAGTACTTCGGGCCA	CASRTGGQETQYF	1	2.5302934251351143E-5	39	TCRBV12	TCRBV12	unresolved			TCRBV12-03,TCRBV12-04		TCRBD01-01*01	TCRBD01	TCRBD01-01	01				TCRBJ02-05*01	TCRBJ02	TCRBJ02-05	01				6	0	2	1	1	2	42	-1	53	62	63	1	In	VDJ
AGCACCTTGGAGCTGGGGGACTCGGCCCTTTATCTTTGCGCCAGCAAGGCGGGGTCTAGCGGACAAGAGACCCAGTACTTCGGGCCA	CASKAGSSGQETQYF	1	1.299339866961275E-5	45	TCRBV05-01*01	TCRBV05	TCRBV05-01	01				TCRBD02-01	TCRBD02	TCRBD02-01				01,02	TCRBJ02-05*01	TCRBJ02	TCRBJ02-05	01				6	9	4	5	1	2	36	46	55	62	63	1	In	VDJ
GAACCGGGAGACACGGCACTGTATCTCTGCGCCAGCAGTCAATCGGGAGGGTTGAAAGTGAAGCGCTACGAGCAGTACTTCGGGCCG	CASSQSGGLKVKRYEQYF	2	7.18056242268073E-5	54	TCRBV23-01*01	TCRBV23	TCRBV23-01	01				TCRBD02-01*02	TCRBD02	TCRBD02-01	02				TCRBJ02-07*01	TCRBJ02	TCRBJ02-07	01				0	0	9	0	14	3	27	-1	44	51	65	2	In	VDJ
ACAGAGCAGCGGGACTCGGCCATGTATCGCTGTGCCAGCAGCTTAGTATCTACCCGGCGTAGGAATGAAAAACTGTTTTTTGGCAGT	CASSLVSTRRRNEKLFF	1	6.223154099656632E-5	51	TCRBV07-06*01	TCRBV07	TCRBV07-06	01						unresolved		TCRBD01,TCRBD02	TCRBD01-01,TCRBD02-01		TCRBJ01-04*01	TCRBJ01	TCRBJ01-04	01				1	14	5	4	0	5	30	46	60	-1	63	1	In	VDJ
TCCAGCAGGTAGTGCGAGGAGATTCGGCAGCTTATTTCTGTGCCAGCTCACCACGTGGGGGCGAGTCAGCCCCAGCATTTTGGTGAT		1	4.718655306333051E-5	43	TCRBV18-01*01	TCRBV18	TCRBV18-01	01				TCRBD01-01*01	TCRBD01	TCRBD01-01	01				TCRBJ01-05*01	TCRBJ01	TCRBJ01-05	01				1	2	6	0	3	6	38	54	56	62	65	1	Out	VDJ
TCTGACAGTGACCAGTGCCCATCCTGAAGACAGCAGCTTCTACATCTGCAGTGCCCAGGGGGAGTCGGGGAGCTGTTTTTTGGAGAA		1	1.0941809405989684E-5	35	TCRBV20	TCRBV20	unresolved			TCRBV20-01,TCRBV20-or09_02		TCRBD01-01*01	TCRBD01	TCRBD01-01	01				TCRBJ02-02*01	TCRBJ02	TCRBJ02-02	01				6	1	4	1	3	7	46	54	55	62	65	1	Out	VDJ
TGGCGTCTGCTGTACCCTCTCAGACATCTGTGTACTTCTGTGCCAGCAGGAGACAGGCGACTTCACACTGAAGCTTTCTTTGGACAA		2	1.265146712567557E-4	43	TCRBV06-04	TCRBV06	TCRBV06-04				01,02	TCRBD01-01*01	TCRBD01	TCRBD01-01	01				TCRBJ01-01*01	TCRBJ01	TCRBJ01-01	01				6	2	2	4	7	3	38	49	51	57	64	2	Out	VDJ
CAGCGCACACAGCAGGAGGACTCGGCCGTGTATCTCTGTGCCAGCAGCTTTACCGGGACTAGCGGATACGAGCAGTACTTCGGGCCG	CASSFTGTSGYEQYF	1	3.2141565130094694E-5	45	TCRBV07-02*01	TCRBV07	TCRBV07-02	01				TCRBD02-01	TCRBD02	TCRBD02-01				01,02	TCRBJ02-07*01	TCRBJ02	TCRBJ02-07	01				3	4	0	5	1	4	36	50	54	65	66	1	In	VDJ
CTGGAGTCCGCCAGCACCAACCAGACATCTATGTACCTCTGTGCCAGCAGTTTAATTAGAGGGGGCACTGAAGCTTTCTTTGGACAA	CASSLIRGGTEAFF	1	6.975403496318423E-5	42	TCRBV28-01*01	TCRBV28	TCRBV28-01	01				TCRBD01-01*01	TCRBD01	TCRBD01-01	01				TCRBJ01-01*01	TCRBJ01	TCRBJ01-01	01				2	5	5	1	0	4	39	54	59	-1	65	1	In	VDJ
ACATCGGCCCAAAAGAACCCGACAGCTTTCTATCTCTGTGCCAGCAGGATCAAATCAGGGGTCAATCAGCCCCAGCATTTTGGTGAT	CASRIKSGVNQPQHF	1	7.248948731468165E-5	45	TCRBV19-01	TCRBV19	TCRBV19-01				01,02	TCRBD01-01*01	TCRBD01	TCRBD01-01	01				TCRBJ01-05*01	TCRBJ01	TCRBJ01-05	01				9	11	4	2	1	3	36	44	55	61	62	1	In	VDJ
CGCACACAGCAGGAGGACTCCGCCGTGTATCTCTGTGCCAGCAGCCTCTTGGGCCGGGGGGGCCCAGATACGCAGTATTTTGGCCCA	CASSLLGRGGPDTQYF	1	4.1715648360335665E-5	48	TCRBV07-08*01	TCRBV07	TCRBV07-08	01				TCRBD02-01*01	TCRBD02	TCRBD02-01	01				TCRBJ02-03*01	TCRBJ02	TCRBJ02-03	01				5	9	8	0	2	4	33	45	54	62	64	1	In	VDJ
ATCCAGCGCACACAGCAGGAGGACTCGGCCGTGTATCTCTGTGCCAGCAGCCCGGGACTAGCCGAAGAGACCCAGTACTTCGGGCCA	CASSPGLAEETQYF	1	2.9406112778597275E-5	42	TCRBV07-02*01	TCRBV07	TCRBV07-02	01				TCRBD02-01	TCRBD02	TCRBD02-01				01,02	TCRBJ02-05*01	TCRBJ02	TCRBJ02-05	01				5	2	0	7	2	3	39	51	53	62	64	1	In	VDJ
GAGTCGGCTGCTCCCTCCCAAACATCTGTGTACTTCTGTGCCAGCGGGTCGTTGGAAGCCCTTCCGTCCGAGCAGTTCTTCGGGCCA	CASGSLEALPSEQFF	1	1.9148166460481945E-5	45	TCRBV06	TCRBV06	unresolved			TCRBV06-02,TCRBV06-03				unresolved		TCRBD01,TCRBD02	TCRBD01-01,TCRBD02-01		TCRBJ02-01*01	TCRBJ02	TCRBJ02-01	01				8	0	0	9	21	10	36	-1	45	48	69	1	In	VDJ
CTGGGGGACGCAGCCATGTACCTGTGTGCCACCAGCAGAGAGGAGGAAGATAGCCTCTCTGGGGCCAACGTCCTGACTTTCGGGGCC	CATSREEEDSLSGANVLTF	2	2.8038386602848562E-5	57	TCRBV15-01*01	TCRBV15	TCRBV15-01	01				TCRBD02-01*02	TCRBD02	TCRBD02-01	02				TCRBJ02-06*01	TCRBJ02	TCRBJ02-06	01				0	0	10	1	10	0	24	-1	41	46	56	2	In	VDJ
AATGTGAGCACCTTGGAGCTGGGGGACTCGGCCCTTTATCTTTGCGCCAGCAGCTTCGGAGGCGTCGGGGAGCTGTTTTTTGGAGAA	CASSFGGVGELFF	1	1.98320295483563E-5	39	TCRBV05-01*01	TCRBV05	TCRBV05-01	01				TCRBD02-01*02	TCRBD02	TCRBD02-01	02				TCRBJ02-02*01	TCRBJ02	TCRBJ02-02	01				2	1	10	1	3	7	42	56	57	62	65	1	In	VDJ
ACAGTGACCAGTGCCCATCCTGAAGACAGCAGCTTCTACATCTGCAGTGCGAGGACAGGGGCGGGCACTGAAGCTTTCTTTGGACAA	CSARTGAGTEAFF	1	1.0941809405989684E-5	39	TCRBV20	TCRBV20	unresolved			TCRBV20-01,TCRBV20-or09_02		TCRBD01-01*01	TCRBD01	TCRBD01-01	01				TCRBJ01-01*01	TCRBJ01	TCRBJ01-01	01				6	2	1	2	4	4	42	50	52	61	65	1	In	VDJ
ACTCTGACAGTGACCAGTGCCCATCCTGAAGACAGCAGCTTCTACATCTGCAGTGCTCGGACTTCTAAGGTACAGTTCTTCGGGCCA	CSARTSKVQFF	1	2.8038386602848562E-5	33	TCRBV20-01*01	TCRBV20	TCRBV20-01	01				TCRBD02-01	TCRBD02	TCRBD02-01				01,02	TCRBJ02-01*01	TCRBJ02	TCRBJ02-01	01				5	1	1	10	9	13	48	57	58	63	72	1	In	VDJ
CTGGAGTCCGCCAGCACCAACCAGACATCTATGTACCTCTGTGCCAGCAGTCCCCCCGGGACCGTATACGAGCAGTACTTCGGGCCG	CASSPPGTVYEQYF	1	5.265745776632535E-5	42	TCRBV28-01*01	TCRBV28	TCRBV28-01	01						unresolved		TCRBD01,TCRBD02	TCRBD01-01,TCRBD02-01		TCRBJ02-07*01	TCRBJ02	TCRBJ02-07	01				5	6	0	7	4	4	39	51	57	62	66	1	In	VDJ
CCCTCAGAACCCAGGGACTCAGCTGTGTATTTTTGTGCTAGTGGTTTGCCCTTCGCCCCTCGATCTGCTGAAGCTTTCTTTGGACAA	CASGLPFAPRSAEAFF	1	7.248948731468165E-5	48	TCRBV12-05*01	TCRBV12	TCRBV12-05	01						unresolved		TCRBD01,TCRBD02	TCRBD01-01,TCRBD02-01		TCRBJ01-01*01	TCRBJ01	TCRBJ01-01	01				2	13	2	8	4	6	33	48	61	63	67	1	In	VDJ
ATCCTGAGTTCTAAGAAGCTCCTTCTCAGTGACTCTGGCTTCTATCTCTGTGCCTGGAGTCCACGAGAGACCCAGTACTTCGGGCCA	CAWSPRETQYF	1	2.735452351497421E-6	33	TCRBV30-01*01	TCRBV30	TCRBV30-01	01						unresolved		TCRBD01,TCRBD02	TCRBD01-01,TCRBD02-01		TCRBJ02-05*01	TCRBJ02	TCRBJ02-05	01				2	2	3	7	1	4	48	60	62	64	65	1	In	VDJ
CAGCCTGCAAAGCTTGAGGACTCGGCCGTGTATCTCTGTGCCAGCAGCTCCCTCCAGGGGGCTGGCTACGAGCAGTACTTCGGGCCG	CASSSLQGAGYEQYF	1	3.350929130584341E-5	45	TCRBV11-02*02	TCRBV11	TCRBV11-02	02				TCRBD01-01*01	TCRBD01	TCRBD01-01	01				TCRBJ02-07*01	TCRBJ02	TCRBJ02-07	01				4	5	4	0	3	3	36	49	54	62	65	1	In	VDJ
ACAGTGACCAGTGCCCATCCTGAAGACAGCAGCTTCTACATCTGCAGTGCTAGAGGGGACAGGGACTACGAGCAGTACTTCGGGCCG	CSARGDRDYEQYF	1	8.206357054492263E-6	39	TCRBV20	TCRBV20	unresolved			TCRBV20-01,TCRBV20-or09_02		TCRBD01-01*01	TCRBD01	TCRBD01-01	01				TCRBJ02-07*01	TCRBJ02	TCRBJ02-07	01				1	0	0	3	1	3	42	-1	55	64	65	1	In	VDJ
GCTGTACCCTCTCAGACATCTGTGTACTTCTGTGCCAGCAGAATCACTCAGGGTTCTGAGAACACCGGGGAGCTGTTTTTTGGAGAA	CASRITQGSENTGELFF	1	5.128973159057664E-5	51	TCRBV06-04	TCRBV06	TCRBV06-04				01,02	TCRBD01-01*01	TCRBD01	TCRBD01-01	01				TCRBJ02-02*01	TCRBJ02	TCRBJ02-02	01				6	7	4	3	6	1	30	41	48	53	59	1	In	VDJ
CAGCGCACAGAGCAGCGGGACTCGGCCATGTATCGCTGTGCCAGCAGCTCTCCGACAGGGATGAACACTGAAGCTTTCTTTGGACAA	CASSSPTGMNTEAFF	1	3.556088056946647E-5	45	TCRBV07-06*01	TCRBV07	TCRBV07-06	01				TCRBD01-01*01	TCRBD01	TCRBD01-01	01				TCRBJ01-01*01	TCRBJ01	TCRBJ01-01	01				4	4	2	3	1	0	36	49	53	60	61	1	In	VDJ
AACGCCTTGGAGCTGGACGACTCGGCCCTGTATCTCTGTGCCAGCAGCTTGGGTGGGAATGTTGTCAATGAGCAGTTCTTCGGGCCA	CASSLGGNVVNEQFF	1	4.58188268875818E-5	45	TCRBV05-04*01	TCRBV05	TCRBV05-04	01						unresolved		TCRBD01,TCRBD02	TCRBD01-01,TCRBD02-01		TCRBJ02-01*01	TCRBJ02	TCRBJ02-01	01				0	2	0	8	7	6	36	52	54	58	65	1	In	VDJ
ATTCCCTGGAGCTTGGTGACTCTGCTGTGTATTTCTGTGCCAGCAGCCTTGGGCGGGGGGCACACAGATACGCAGTATTTTGGCCCA		1	1.572885102111017E-5	46	TCRBV03	TCRBV03	unresolved			TCRBV03-01,TCRBV03-02		TCRBD02-01*01	TCRBD02	TCRBD02-01	01				TCRBJ02-03*01	TCRBJ02	TCRBJ02-03	01				4	4	7	1	2	2	35	48	52	60	62	1	Out	VDJ
TGCCTCCTCCCAGACATCTGTATATTTCTGCGCCAGCAGTGAGTCGCATCAACTGCTAAGACAATTTATGGCTACACCTTCGGTTCG		3	2.1473300959254753E-4	53	TCRBV10-01	TCRBV10	TCRBV10-01				01,02	TCRBD01-01*01	TCRBD01	TCRBD01-01	01				TCRBJ01-02*01	TCRBJ01	TCRBJ01-02	01				0	14	2	6	3	5	28	45	59	63	66	3	Out	VDJ
CTGCTGTCGGCTGCTCCCTCCCAGACATCTGTGTACTTCTGTGCCAGCAGTTACTCGAGCCTAGCGGGTCCGCAGTATTTTGGCCCA	CASSYSSLAGPQYF	2	6.086381482081761E-5	42	TCRBV06-05*01	TCRBV06	TCRBV06-05	01				TCRBD02-01	TCRBD02	TCRBD02-01				01,02	TCRBJ02-03*01	TCRBJ02	TCRBJ02-03	01				0	4	4	4	2	10	39	56	60	68	70	2	In	VDJ
GAGTCAGCTACCCGCTCCCAGACATCTGTGTATTTCTGCGCCAGCATTCGGACAGGGCCGGGCACCGGGGAGCTGTTTTTTGGAGAA	CASIRTGPGTGELFF	1	5.0605868502702286E-5	45	TCRBV10-02*01	TCRBV10	TCRBV10-02	01				TCRBD01-01*01	TCRBD01	TCRBD01-01	01				TCRBJ02-02*01	TCRBJ02	TCRBJ02-02	01				7	3	1	3	5	4	36	46	49	57	62	1	In	VDJ
GCAGCCAGAAGACTCAGCCCTGTATCTCTGCGCCAGCAGCCAACTTCCTCCCGGGACTAGGGTGCAGATACGCAGTATTTTGGCCCA		2	2.59867973392255E-5	53	TCRBV04-01*01	TCRBV04	TCRBV04-01	01				TCRBD02-01	TCRBD02	TCRBD02-01				01,02	TCRBJ02-03*01	TCRBJ02	TCRBJ02-03	01				2	9	0	8	4	4	28	43	52	60	64	2	Out	VDJ
ACCAACCAGACATCTATGTACCTCTGTGCCAGCCTTGGGAATTTGGACCCGGCCCTCGGGAACACCGGGGAGCTGTTTTTTGGAGAA	CASLGNLDPALGNTGELFF	2	1.538691947717299E-4	57	TCRBV28-01*01	TCRBV28	TCRBV28-01	01						unresolved		TCRBD01,TCRBD02	TCRBD01-01,TCRBD02-01		TCRBJ02-02*01	TCRBJ02	TCRBJ02-02	01				8	3	0	8	19	1	24	33	36	40	59	2	In	VDJ
ACCAGTGCCCATCCTGAAGACAGCAGCTTCTACATCTGCAGTGCCCGACCTCAGGGCCCCGACACCGGGGAGCTGTTTTTTGGAGAA	CSARPQGPDTGELFF	2	2.872224969072292E-5	45	TCRBV20	TCRBV20	unresolved			TCRBV20-01,TCRBV20-or09_02		TCRBD01-01*01	TCRBD01	TCRBD01-01	01				TCRBJ02-02*01	TCRBJ02	TCRBJ02-02	01				6	7	4	3	5	3	36	44	51	56	61	2	In	VDJ
GCCTTGGAGCTGGACGACTCGGCCCTGTATCTCTGTGCCAGCAGCTCGCCAGGGGGGTATAGCTCCTACGAGCAGTACTTCGGGCCG	CASSSPGGYSSYEQYF	2	5.1973594678451E-5	48	TCRBV05-04*01	TCRBV05	TCRBV05-04	01				TCRBD01-01*01	TCRBD01	TCRBD01-01	01				TCRBJ02-07*01	TCRBJ02	TCRBJ02-07	01				3	3	4	1	6	0	33	46	49	56	62	2	In	VDJ
AGTGCCCATCCTGAAGACAGCAGCTTCTACATCTGCAGTGCTGAGTTAAGAGCTAGCGCCAGCACAGATACGCAGTATTTTGGCCCA	CSAELRASASTDTQYF	1	1.0941809405989684E-5	48	TCRBV20	TCRBV20	unresolved			TCRBV20-01,TCRBV20-or09_02		TCRBD02-01	TCRBD02	TCRBD02-01				01,02	TCRBJ02-03*01	TCRBJ02	TCRBJ02-03	01				5	10	4	6	2	0	33	42	52	58	60	1	In	VDJ
ATCCAGCCTGCAAAGCTTGAGGACTCGGCCGTGTATCTCTGTGCCAGCAGCTTCGGAGCGGGGGTCGAAAAGCAGTACTTCGGGCCG	CASSFGAGVEKQYF	1	3.350929130584341E-5	42	TCRBV11-02*02	TCRBV11	TCRBV11-02	02				TCRBD02-01*01	TCRBD02	TCRBD02-01	01				TCRBJ02-07*01	TCRBJ02	TCRBJ02-07	01				3	3	6	2	6	8	39	53	56	64	70	1	In	VDJ
AGGCTGGAGTCGGCTGCTCCCTCCCAGACATCTGTGTACTTCTGTGCCAGCAGGGGACAGAGCAATCAGCCCCAGCATTTTGGTGAT	CASRGQSNQPQHF	2	1.3814034375061974E-4	39	TCRBV06-01*01	TCRBV06	TCRBV06-01	01				TCRBD01-01*01	TCRBD01	TCRBD01-01	01				TCRBJ01-05*01	TCRBJ01	TCRBJ01-05	01				6	0	0	5	0	1	42	-1	53	-1	60	2	In	VDJ
ACGCCTTGTTGCTGGGGGACTCGGCCCTCTATCTCTGTGCCAGCAGCTTGGGGCTCCAGGGCGCAATGGCCCCAGCATTTTGGTGAT		1	1.709657719685888E-5	46	TCRBV05-06*01	TCRBV05	TCRBV05-06	01				TCRBD01-01*01	TCRBD01	TCRBD01-01	01				TCRBJ01-05*01	TCRBJ01	TCRBJ01-05	01				0	5	4	3	7	9	35	51	56	61	68	1	Out	VDJ
CTGAGCTCTCTGGAGCTGGGGGACTCAGCTTTGTATTTCTGTGCCAGCAGCGTAGCGGACGGCGCCTACGAGCAGTACTTCGGGCCG	CASSVADGAYEQYF	1	1.3677261757487104E-5	42	TCRBV09-01	TCRBV09	TCRBV09-01				01,02			unresolved		TCRBD01,TCRBD02	TCRBD01-01,TCRBD02-01		TCRBJ02-07*01	TCRBJ02	TCRBJ02-07	01				0	1	1	7	4	2	39	55	56	60	64	1	In	VDJ
CTCACTGTGACATCGGCCCAAAAGAACCCGACAGCTTTCTATCTCTGTGCCAGTAGTATTGGGCACAATGAGCAGTTCTTCGGGCCA	CASSIGHNEQFF	2	1.5797237329897605E-4	36	TCRBV19-01	TCRBV19	TCRBV19-01				01,02	TCRBD01-01*01	TCRBD01	TCRBD01-01	01				TCRBJ02-01*01	TCRBJ02	TCRBJ02-01	01				3	1	8	0	0	5	45	59	60	-1	64	2	In	VDJ
GTGACCAGTGCCCATCCTGAAGACAGCAGCTTCTACATCTGCAGTGCCCGTGCCGAGGGGGCCGCGAAGACCCAGTACTTCGGGCCA	CSARAEGAAKTQYF	1	7.522493966617907E-6	42	TCRBV20	TCRBV20	unresolved			TCRBV20-01,TCRBV20-or09_02		TCRBD01-01*01	TCRBD01	TCRBD01-01	01				TCRBJ02-05*01	TCRBJ02	TCRBJ02-05	01				6	8	5	0	5	6	39	47	55	62	67	1	In	VDJ
GGGGACTCGGCCATGTATCTCTGTGCCAGCAGCTTCGGAAAAATAGCGGGAAACACCCAACACCAAGAGACCCAGTACTTCGGGCCA	CASSFGKIAGNTQHQETQYF	1	3.2141565130094694E-5	60			unresolved		TCRBV07,TCRBV11	TCRBV07-09,TCRBV11-01		TCRBD02-01*02	TCRBD02	TCRBD02-01	02				TCRBJ02-05*01	TCRBJ02	TCRBJ02-05	01				3	8	5	3	10	0	21	35	43	51	61	1	In	VDJ
GTGAGCACCTTGGAGCTGGGGGACTCGGCCCTTTATCTTTGCGCCAGCAGCTTCCGAACCCCTTTCAATGAGCAGTTCTTCGGGCCA	CASSFRTPFNEQFF	1	2.4619071163476786E-5	42	TCRBV05-01*01	TCRBV05	TCRBV05-01	01						unresolved		TCRBD01,TCRBD02	TCRBD01-01,TCRBD02-01		TCRBJ02-01*01	TCRBJ02	TCRBJ02-01	01				2	2	2	8	8	6	39	53	55	57	65	1	In	VDJ
CAGCCTGCAAAGCTTGAGGACTCGGCCGTGTATCTCTGTGCCAGCGCCGCCGACAGGCTGAACACCGGGGAGCTGTTTTTTGGAGAA	CASAADRLNTGELFF	1	4.513496379970744E-5	45	TCRBV11-02*02	TCRBV11	TCRBV11-02	02				TCRBD01-01*01	TCRBD01	TCRBD01-01	01				TCRBJ02-02*01	TCRBJ02	TCRBJ02-02	01				8	6	2	4	2	1	36	45	51	57	59	1	In	VDJ
CAGGTAGTGCGAGGAGATTCGGCAGCTTATTTCTGTGCCAGCTCACCGCCGGGACAGGAGGGCTACAATGAGCAGTTCTTCGGGCCA	CASSPPGQEGYNEQFF	2	8.137970745704827E-5	48	TCRBV18-01*01	TCRBV18	TCRBV18-01	01				TCRBD01-01*01	TCRBD01	TCRBD01-01	01				TCRBJ02-01*01	TCRBJ02	TCRBJ02-01	01				3	3	0	4	4	3	33	47	50	58	62	2	In	VDJ
GAGCAGCGGGACTCGGCCATGTATCGCTGTGCCAGCAGCTTAGTGGTTAGCGGGAGACCGAACACCGGGGAGCTGTTTTTTGGAGAA	CASSLVVSGRPNTGELFF	1	3.6244743657340826E-5	54	TCRBV07-06*01	TCRBV07	TCRBV07-06	01				TCRBD02-01*02	TCRBD02	TCRBD02-01	02				TCRBJ02-02*01	TCRBJ02	TCRBJ02-02	01				1	4	5	2	2	0	27	43	47	56	58	1	In	VDJ
CAGCAGGAGGACTCGGCCGTGTATCTCTGTGCCAGCATCCCAAGGTCCAGTGCGCAGTTGGTCTCCGGGGAGCTGTTTTTTGGAGAA	CASIPRSSAQLVSGELFF	1	4.3767237623958734E-5	54	TCRBV07-02*01	TCRBV07	TCRBV07-02	01						unresolved		TCRBD01,TCRBD02	TCRBD01-01,TCRBD02-01		TCRBJ02-02*01	TCRBJ02	TCRBJ02-02	01				7	10	4	5	14	6	27	37	47	50	64	1	In	VDJ
ATCCAGCCTGCAAAGCTTGAGGACTCGGCCGTGTATCTCTGTGCCAGCAGCCCTTCCCCAGCGGCAGATACGCAGTATTTTGGCCCA	CASSPSPAADTQYF	1	4.445110071183309E-5	42	TCRBV11-02*02	TCRBV11	TCRBV11-02	02				TCRBD02-01	TCRBD02	TCRBD02-01				01,02	TCRBJ02-03*01	TCRBJ02	TCRBJ02-03	01				5	8	6	5	0	4	39	51	59	-1	64	1	In	VDJ
AGGCTGGAGTTGGCTGCTCCCTCCCAGACATCTGTGTACTTCTGTGCCAGCAGTTACGACACCTACAATGAGCAGTTCTTCGGGCCA	CASSYDTYNEQFF	1	5.470904702994842E-5	39	TCRBV06-06	TCRBV06	TCRBV06-06				01,02	TCRBD01-01*01	TCRBD01	TCRBD01-01	01				TCRBJ02-01*01	TCRBJ02	TCRBJ02-01	01				2	0	2	6	0	2	42	-1	57	-1	61	1	In	VDJ
CTTCACATCAATTCCCTGGAGCTTGGTGACTCTGCTGTGTATTTCTGTGCCAGCAGCCTCCGCACAGATACGCAGTATTTTGGCCCA	CASSLRTDTQYF	1	1.572885102111017E-5	36	TCRBV03	TCRBV03	unresolved			TCRBV03-01,TCRBV03-02				unresolved					TCRBJ02-03*01	TCRBJ02	TCRBJ02-03	01				4	0	0	0	3	1	45	-1	-1	58	61	1	In	VJ
CCTGCAGAACTGGAGGATTCTGGAGTTTATTTCTGTGCCAGCAGCCAAGAACGTAGGGGCGGTGGAAACACCATATATTTTGGAGAG	CASSQERRGGGNTIYF	5	2.7149364588611904E-4	48	TCRBV14-01*01	TCRBV14	TCRBV14-01	01				TCRBD01-01*01	TCRBD01	TCRBD01-01	01				TCRBJ01-03*01	TCRBJ01	TCRBJ01-03	01				0	4	5	2	3	3	33	50	54	59	62	5	In	VDJ
CAGCGCACACAGCAGGAGGACTCGGCCGTGTATCTCTGTGCCAGCAGCTTATTTGGACCGACGAACACTGAAGCTTTCTTTGGACAA	CASSLFGPTNTEAFF	1	4.239951144821002E-5	45	TCRBV07-02*01	TCRBV07	TCRBV07-02	01						unresolved		TCRBD01,TCRBD02	TCRBD01-01,TCRBD02-01		TCRBJ01-01*01	TCRBJ01	TCRBJ01-01	01				2	3	1	7	4	1	36	51	54	58	62	1	In	VDJ
AATGTGAGCACCTTGGAGCTGGGGGACTCGGCCCTTTATCTTTGCGCCAGCACCATTCAGGGGGACAATGAGCAGTTCTTCGGGCCA	CASTIQGDNEQFF	1	2.4619071163476786E-5	39	TCRBV05-01*01	TCRBV05	TCRBV05-01	01				TCRBD01-01*01	TCRBD01	TCRBD01-01	01				TCRBJ02-01*01	TCRBJ02	TCRBJ02-01	01				6	5	4	1	0	5	42	52	57	-1	64	1	In	VDJ
ACTGTGACATCGGCCCAAAAGAACCCGACAGCTTTCTATCTCTGTGCCAGTAGTATCCCCCCTTACAATGAGCAGTTCTTCGGGCCA	CASSIPPYNEQFF	1	8.616674907216876E-5	39	TCRBV19-01	TCRBV19	TCRBV19-01				01,02	TCRBD02-01	TCRBD02	TCRBD02-01				01,02	TCRBJ02-01*01	TCRBJ02	TCRBJ02-01	01				3	5	4	10	0	4	42	56	61	-1	63	1	In	VDJ
CCCAGCCCCAACCAGACCTCTCTGTACTTCTGTGCCAGCAGTCCCCGACAGTCCCCGGTGGCCTACAATGAGCAGTTCTTCGGGCCA	CASSPRQSPVAYNEQFF	1	1.846430337260759E-5	51	TCRBV27-01*01	TCRBV27	TCRBV27-01	01				TCRBD01-01*01	TCRBD01	TCRBD01-01	01				TCRBJ02-01*01	TCRBJ02	TCRBJ02-01	01				5	4	2	5	10	2	30	42	46	51	61	1	In	VDJ
GAGTCCGCCAGCACCAACCAGACATCTATGTACCTCTGTGCCAGCAGTTCCTCCGGGTCCCTTCCGGCCGAGCAGTACTTCGGGCCG	CASSSSGSLPAEQYF	1	5.265745776632535E-5	45	TCRBV28-01*01	TCRBV28	TCRBV28-01	01				TCRBD02-01	TCRBD02	TCRBD02-01				01,02	TCRBJ02-07*01	TCRBJ02	TCRBJ02-07	01				4	4	8	4	11	6	36	49	53	57	68	1	In	VDJ
AGTGCCCATCCTGAAGACAGCAGCTTCTACATCTGCAGTGCTCAACTTACTCACAGGGGGAATAATTCACCCCTCCACTTTGGGAAC	CSAQLTHRGNNSPLHF	2	1.2309535581738393E-5	48	TCRBV20	TCRBV20	unresolved			TCRBV20-01,TCRBV20-or09_02		TCRBD01-01*01	TCRBD01	TCRBD01-01	01				TCRBJ01-06*01	TCRBJ01	TCRBJ01-06	01				5	10	3	1	1	5	33	42	52	60	61	2	In	VDJ
GTGACCAGTGCCCATCCTGAAGACAGCAGCTTCTACATCTGCAGTGCTGCCAAGGGACAGGGGGCTTCTGAAGCTTTCTTTGGACAA	CSAAKGQGASEAFF	1	1.0941809405989684E-5	42	TCRBV20	TCRBV20	unresolved			TCRBV20-01,TCRBV20-or09_02		TCRBD01-01*01	TCRBD01	TCRBD01-01	01				TCRBJ01-01*01	TCRBJ01	TCRBJ01-01	01				5	5	0	0	2	6	39	48	53	65	67	1	In	VDJ
CTGACAGTGACCAGTGCCCATCCTGAAGACAGCAGCTTCTACATCTGCAGTGCTCCGAAAAGGACCTACGAGCAGTACTTCGGGCCG	CSAPKRTYEQYF	1	8.206357054492263E-6	36	TCRBV20	TCRBV20	unresolved			TCRBV20-01,TCRBV20-or09_02				unresolved		TCRBD01,TCRBD02	TCRBD01-01,TCRBD02-01		TCRBJ02-07*01	TCRBJ02	TCRBJ02-07	01				5	7	1	8	0	2	45	54	61	-1	64	1	In	VDJ
CGCACACAGCAGGAGGACTCCGCCGTGTATCTCTGTGCCAGCAGCTTAACGGCAACCTCTGGGGCCAACGTCCTGACTTTCGGGGCC	CASSLTATSGANVLTF	1	4.308337453608438E-5	48	TCRBV07-08*01	TCRBV07	TCRBV07-08	01						unresolved		TCRBD01,TCRBD02	TCRBD01-01,TCRBD02-01		TCRBJ02-06*01	TCRBJ02	TCRBJ02-06	01				2	2	9	0	3	0	33	48	50	53	56	1	In	VDJ
ATCCAGCGCACACAGCAGGAGGACTCGGCCGTGTATCTCTGTGCCAGCAGCAAGAAGGGGGGAATCTATGGCTACACCTTCGGTTCG	CASSKKGGIYGYTF	1	3.556088056946647E-5	42	TCRBV07-02*01	TCRBV07	TCRBV07-02	01						unresolved		TCRBD01,TCRBD02	TCRBD01-01,TCRBD02-01		TCRBJ01-02*01	TCRBJ01	TCRBJ01-02	01				5	4	5	1	4	4	39	51	55	61	65	1	In	VDJ
CTGGGGGACTCAGCTTTGTATTTCTGTGCCAGCAGTGACCCGGGGGATTCGGGACTGCTGAACACCGGGGAGCTGTTTTTTGGAGAA	CASSDPGDSGLLNTGELFF	1	1.846430337260759E-5	57	TCRBV09-01	TCRBV09	TCRBV09-01				01,02	TCRBD02-01	TCRBD02	TCRBD02-01				01,02	TCRBJ02-02*01	TCRBJ02	TCRBJ02-02	01				5	15	0	10	3	1	24	35	50	56	59	1	In	VDJ
TGACATCGGCCCAAAAGAACCCGACAGCTTTCTATCTCTGTGCCAGACCACTAGCGGTGCTCCTACAATGAGCAGTTCTTCGGGCCA		1	8.616674907216876E-5	43	TCRBV19-01	TCRBV19	TCRBV19-01				01,02	TCRBD02-01	TCRBD02	TCRBD02-01				01,02	TCRBJ02-01*01	TCRBJ02	TCRBJ02-01	01				9	3	3	5	2	0	38	46	49	57	59	1	Out	VDJ
TCCCTGGAGCTTGGTGACTCTGCTGTGTATTTCTGTGCCAGCAGCGACCTTAGCGGTACTAGCACAGATACGCAGTATTTTGGCCCA	CASSDLSGTSTDTQYF	1	1.572885102111017E-5	48	TCRBV03	TCRBV03	unresolved			TCRBV03-01,TCRBV03-02		TCRBD02-01	TCRBD02	TCRBD02-01				01,02	TCRBJ02-03*01	TCRBJ02	TCRBJ02-03	01				5	5	5	5	4	0	33	45	50	56	60	1	In	VDJ
GCAGGGGGACTCGGCCATGTATCTCTGTGCCAGCAGCAAGCTGACAGGGGTGGTAGAGGCTGAAACACTGAAGCTTTCTTTGGACAA		1	5.5392910117822774E-5	56	TCRBV07-09	TCRBV07	TCRBV07-09				01,03	TCRBD01-01*01	TCRBD01	TCRBD01-01	01				TCRBJ01-01*01	TCRBJ01	TCRBJ01-01	01				5	5	2	2	13	2	25	37	42	50	63	1	Out	VDJ
ATCCAGCGCACACAGCAGGAGGACTCGGCCGTGTATCTCTGTGCCAGCAGCTCCCTCATTGGCACCGGGGAGCTGTTTTTTGGAGAA	CASSSLIGTGELFF	1	4.3767237623958734E-5	42	TCRBV07-02*01	TCRBV07	TCRBV07-02	01						unresolved		TCRBD01,TCRBD02	TCRBD01-01,TCRBD02-01		TCRBJ02-02*01	TCRBJ02	TCRBJ02-02	01				4	8	0	10	0	4	39	52	60	-1	62	1	In	VDJ
AAAAGAACCCGACAGCTTTCTATCTCTGTGCCAGTAGTATCCCCCGACAGGCTATACCCCTACAATCAGCCCCAGCATTTTGGTGAT		1	7.248948731468165E-5	55	TCRBV19-01	TCRBV19	TCRBV19-01				01,02	TCRBD01-01*01	TCRBD01	TCRBD01-01	01				TCRBJ01-05*01	TCRBJ01	TCRBJ01-05	01				3	5	2	4	11	3	26	40	45	51	62	1	Out	VDJ
GTGAACGCCTTGGAGCTGGACGACTCGGCCCTGTATCTCTGTGCCAGCAGCCTCCAGGGGGCAGGAGATACGCAGTATTTTGGCCCA	CASSLQGAGDTQYF	1	3.556088056946647E-5	42	TCRBV05-04*01	TCRBV05	TCRBV05-04	01				TCRBD01-01*01	TCRBD01	TCRBD01-01	01				TCRBJ02-03*01	TCRBJ02	TCRBJ02-03	01				4	3	4	0	3	5	39	51	54	62	65	1	In	VDJ
ACGTTGGCGTCTGCTGTACCCTCTCAGACATCTGTGTACTTCTGTGCCAGCAGTGACTCCCGGACTAGCCCGCAGTTCTTCGGGCCA	CASSDSRTSPQFF	1	6.359926717231503E-5	39	TCRBV06-04	TCRBV06	TCRBV06-04				01,02	TCRBD02-01	TCRBD02	TCRBD02-01				01,02	TCRBJ02-01*01	TCRBJ02	TCRBJ02-01	01				0	2	1	7	2	12	42	59	61	69	71	1	In	VDJ
CAGCGCACACAGCAGGAGGACTCGGCCGTGTATCTCTGTGCCAGCAGCCGGCGGGACAGGGCTGGAAACACCATATATTTTGGAGAG	CASSRRDRAGNTIYF	1	9.642469539028409E-5	45	TCRBV07-02*01	TCRBV07	TCRBV07-02	01				TCRBD01-01*01	TCRBD01	TCRBD01-01	01				TCRBJ01-03*01	TCRBJ01	TCRBJ01-03	01				5	4	0	3	0	2	36	48	52	-1	61	1	In	VDJ
ACCAGTGCCCATCCTGAAGACAGCAGCTTCTACATCTGCAGTGCTGCGGAAGGGGGGAGAGCCAAAAACATTCAGTACTTCGGCGCC	CSAAEGGRAKNIQYF	2	2.4619071163476786E-5	45	TCRBV20	TCRBV20	unresolved			TCRBV20-01,TCRBV20-or09_02				unresolved		TCRBD01,TCRBD02	TCRBD01-01,TCRBD02-01		TCRBJ02-04*01	TCRBJ02	TCRBJ02-04	01				5	5	5	1	3	0	36	45	50	56	59	2	In	VDJ
CTGCTGTCGGCTGCTCCCTCCCAGACATCTGTGTACTTCTGTGCCAGCAGCCCGCTGAGGGAGCCCACTGAAGCTTTCTTTGGACAA	CASSPLREPTEAFF	1	1.709657719685888E-5	42	TCRBV06-05*01	TCRBV06	TCRBV06-05	01				TCRBD02-01*02	TCRBD02	TCRBD02-01	02				TCRBJ01-01*01	TCRBJ01	TCRBJ01-01	01				6	8	9	2	2	4	39	50	58	63	65	1	In	VDJ
AGCAGGTAGTGCGAGGAGATTCGGCAGCTTATTTCTGTGCCAGCTCACCAACCGGCCAGGGGCAATCAGCCCCAGCATTTTGGTGAT		1	4.718655306333051E-5	46	TCRBV18-01*01	TCRBV18	TCRBV18-01	01				TCRBD01-01*01	TCRBD01	TCRBD01-01	01				TCRBJ01-05*01	TCRBJ01	TCRBJ01-05	01				2	6	4	3	0	2	35	50	56	-1	61	1	Out	VDJ
AGCAAGAAGACTCAGCTGCGTATCTCTGCACCAGCAGCCAAGAAAGGGCCAATAAGGGCTTCAGGAGATACGCAGTATTTTGGCCCA		1	1.1625672493864038E-5	55	TCRBV01-01*01	TCRBV01	TCRBV01-01	01						unresolved		TCRBD01,TCRBD02	TCRBD01-01,TCRBD02-01		TCRBJ02-03*01	TCRBJ02	TCRBJ02-03	01				0	18	4	4	0	5	26	43	61	-1	65	1	Out	VDJ
CTGGAGTCCGCCAGCACCAACCAGACATCTATGTACCTCTGTGCCAGCAGTGGACCACCGAGGAACACTGAAGCTTTCTTTGGACAA	CASSGPPRNTEAFF	1	6.975403496318423E-5	42	TCRBV28-01*01	TCRBV28	TCRBV28-01	01						unresolved		TCRBD01,TCRBD02	TCRBD01-01,TCRBD02-01		TCRBJ01-01*01	TCRBJ01	TCRBJ01-01	01				5	0	1	7	7	1	39	-1	51	55	62	1	In	VDJ
ACCAGTGCCCATCCTGAAGACAGCAGCTTCTACATCTGCAGTGCTAGAGATATGGCCAGGGATTTTGCTGAAGCTTTCTTTGGACAA	CSARDMARDFAEAFF	1	1.0941809405989684E-5	45	TCRBV20	TCRBV20	unresolved			TCRBV20-01,TCRBV20-or09_02		TCRBD01-01*01	TCRBD01	TCRBD01-01	01				TCRBJ01-01*01	TCRBJ01	TCRBJ01-01	01				0	6	4	3	6	6	36	50	56	61	67	1	In	VDJ
AACGCCTTGTTGCTGGGGGACTCGGCCCTCTATCTCTGTGCCAGCAGCTTCCGCGCGAACGCCAGGGATGAGCAGTTCTTCGGGCCA	CASSFRANARDEQFF	2	3.4877017481592113E-5	45	TCRBV05-06*01	TCRBV05	TCRBV05-06	01				TCRBD01-01*01	TCRBD01	TCRBD01-01	01				TCRBJ02-01*01	TCRBJ02	TCRBJ02-01	01				2	12	4	3	0	8	36	50	62	-1	67	2	In	VDJ
AGCACCAACCAGACATCTATGTACCTCTGTGCCAGCAGCCATCCCCTCTTCGTAGAGAAGAACACCGGGGAGCTGTTTTTTGGAGAA	CASSHPLFVEKNTGELFF	2	9.232151686303795E-5	54	TCRBV28-01*01	TCRBV28	TCRBV28-01	01				TCRBD02-01	TCRBD02	TCRBD02-01				01,02	TCRBJ02-02*01	TCRBJ02	TCRBJ02-02	01				6	14	5	8	4	1	27	38	52	55	59	2	In	VDJ
TCGCCCAGCCCCAACCAGACCTCTCTGTACTTCTGTGCCAGCAGACCGTGGAGCGGACAGGGATCAGATACGCAGTATTTTGGCCCA	CASRPWSGQGSDTQYF	1	1.436112484536146E-5	48	TCRBV27-01*01	TCRBV27	TCRBV27-01	01				TCRBD01-01*01	TCRBD01	TCRBD01-01	01				TCRBJ02-03*01	TCRBJ02	TCRBJ02-03	01				6	10	1	3	2	4	33	44	54	62	64	1	In	VDJ
ACAGAGCAGGGGGACTCGGCCATGTATCTCTGTGCCAGCAGCCTTTGGACAGGCGTTTGGAGTGGCGGGGAGCTGTTTTTTGGAGAA	CASSLWTGVWSGGELFF	1	5.6076773205697124E-5	51	TCRBV07-09	TCRBV07	TCRBV07-09				01,03	TCRBD01-01*01	TCRBD01	TCRBD01-01	01				TCRBJ02-02*01	TCRBJ02	TCRBJ02-02	01				5	4	1	4	12	7	30	42	46	53	65	1	In	VDJ
GTGACCAGTGCCCATCCTGAAGACAGCAGCTTCTACATCTGCAGTGCTAGAGGATGGACAGAGAACACTGAAGCTTTCTTTGGACAA	CSARGWTENTEAFF	1	1.0941809405989684E-5	42	TCRBV20	TCRBV20	unresolved			TCRBV20-01,TCRBV20-or09_02		TCRBD01-01*01	TCRBD01	TCRBD01-01	01				TCRBJ01-01*01	TCRBJ01	TCRBJ01-01	01				1	3	1	5	1	1	39	52	55	61	62	1	In	VDJ
TCGGCTGCTCCCTCCCAGACATCTGTGTACTTCTGTGCCAGCAGACCGGACAGGGACCTCTCCAATGAAAAACTGTTTTTTGGCAGT	CASRPDRDLSNEKLFF	1	3.6244743657340826E-5	48	TCRBV06	TCRBV06	unresolved			TCRBV06-01,TCRBV06-05		TCRBD01-01*01	TCRBD01	TCRBD01-01	01				TCRBJ01-04*01	TCRBJ01	TCRBJ01-04	01				6	3	1	3	8	5	33	44	47	55	63	1	In	VDJ
AGAAGACTCGGCCCTGTATCTCTGCGCCAGCAGCCAAGATCATCGTCTAGCGGGAAGCACTCCTACAATGAGCAGTTCTTCGGGCCA		1	2.8038386602848562E-5	59	TCRBV04-03*01	TCRBV04	TCRBV04-03	01				TCRBD02-01*02	TCRBD02	TCRBD02-01	02				TCRBJ02-01*01	TCRBJ02	TCRBJ02-01	01				0	7	4	3	4	0	22	39	46	55	59	1	Out	VDJ
CTGATTCTGGAGTCCGCCAGCACCAACCAGACATCTATGTACCTCTGTGCCAGCAGTCCGCCGACGCCTGGGGCTTTCTTTGGACAA	CASSPPTPGAFF	1	6.975403496318423E-5	36	TCRBV28-01*01	TCRBV28	TCRBV28-01	01						unresolved		TCRBD01,TCRBD02	TCRBD01-01,TCRBD02-01		TCRBJ01-01*01	TCRBJ01	TCRBJ01-01	01				5	12	0	9	0	11	45	57	69	-1	72	1	In	VDJ
GCGCACAGAGCAGGGGGACTCAGCTGTGTATCTCTGTGCCAGCAGCTTATAATGGGACAGTGGAGAGGCGAGCAGTACTTCGGGCCG		1	3.4877017481592113E-5	47	TCRBV07-04*01	TCRBV07	TCRBV07-04	01				TCRBD01-01*01	TCRBD01	TCRBD01-01	01				TCRBJ02-07*01	TCRBJ02	TCRBJ02-07	01				2	4	0	5	8	6	34	49	53	60	68	1	Out	VDJ
ATCCAGCGCACACAGCAGGAGGACTCCGCCGTGTATCTCTGTGCCAGCAGCTTAGACGGGACAGACACTGAAGCTTTCTTTGGACAA	CASSLDGTDTEAFF	2	9.16376537751636E-5	42	TCRBV07-08*01	TCRBV07	TCRBV07-08	01				TCRBD01-01*01	TCRBD01	TCRBD01-01	01				TCRBJ01-01*01	TCRBJ01	TCRBJ01-01	01				1	2	0	5	0	3	39	55	57	-1	64	2	In	VDJ
TCCGCCAGCACCAACCAGACATCTATGTACCTCTGTGCCAGCAGTTTATGGTCGAGCCGTTCAAGCTATGGCTACACCTTCGGTTCG	CASSLWSSRSSYGYTF	1	5.8128362469320194E-5	48	TCRBV28-01*01	TCRBV28	TCRBV28-01	01				TCRBD02-01	TCRBD02	TCRBD02-01				01,02	TCRBJ01-02*01	TCRBJ01	TCRBJ01-02	01				0	4	6	7	8	4	33	50	54	57	65	1	In	VDJ
GCCAGCACCAACCAGACATCTATGTACCTCTGTGCCAGCGTGTCGGGACGGATTTCAATGGGCAATCAGCCCCAGCATTTTGGTGAT	CASVSGRISMGNQPQHF	1	7.454107657830472E-5	51	TCRBV28-01*01	TCRBV28	TCRBV28-01	01						unresolved		TCRBD01,TCRBD02	TCRBD01-01,TCRBD02-01		TCRBJ01-05*01	TCRBJ01	TCRBJ01-05	01				8	5	0	7	12	2	30	39	44	49	61	1	In	VDJ
GAGATCCAGCGCACAGAGCAGGGGGACTCGGCCATGTATCTCTGTGCCACCAAAAAGGGGGATTACGGGGAGCTGTTTTTTGGAGAA	CATKKGDYGELFF	1	5.6076773205697124E-5	39	TCRBV07-09	TCRBV07	TCRBV07-09				01,03	TCRBD01-01*01	TCRBD01	TCRBD01-01	01				TCRBJ02-02*01	TCRBJ02	TCRBJ02-02	01				10	6	5	1	4	7	42	49	55	61	65	1	In	VDJ
CTGGGGGACTCAGCTTTGTATTTCTGTGCCAGCAGCCCCAAGACTAGCGGGAGGCTGTTAAGCTCCTACGAGCAGTACTTCGGGCCG	CASSPKTSGRLLSSYEQYF	1	1.3677261757487104E-5	57	TCRBV09-01	TCRBV09	TCRBV09-01				01,02	TCRBD02-01*02	TCRBD02	TCRBD02-01	02				TCRBJ02-07*01	TCRBJ02	TCRBJ02-07	01				4	5	2	1	8	0	24	36	41	54	62	1	In	VDJ
CAATCCTGTCCTCAGAACCGGGAGACACGGCACTGTATCTCTGCGCCAGCTGGGGACTCTGGGGCCAAAGTCCTGACTTTCGGGGCC		1	4.3767237623958734E-5	40	TCRBV23-01*01	TCRBV23	TCRBV23-01	01				TCRBD02-01	TCRBD02	TCRBD02-01				01,02	TCRBJ02-06*01	TCRBJ02	TCRBJ02-06	01				8	2	0	10	11	13	41	50	52	58	69	1	Out	VDJ
AGCACCTTGGAGCTGGGGGACTCGGCCCTTTATCTTTGCGCCAGCAGCTTGGAGGGACCGCCGAACACTGAAGCTTTCTTTGGACAA	CASSLEGPPNTEAFF	1	1.9148166460481945E-5	45	TCRBV05-01*01	TCRBV05	TCRBV05-01	01						unresolved		TCRBD01,TCRBD02	TCRBD01-01,TCRBD02-01		TCRBJ01-01*01	TCRBJ01	TCRBJ01-01	01				0	1	0	7	4	1	36	52	53	58	62	1	In	VDJ
TTGGCGTCTGCTGTACCCTCTCAGACATCTGTGTACTTCTGTGCCAGCAGTGCCCTAGCGGGGGGCAATGAGCAGTTCTTCGGGCCA	CASSALAGGNEQFF	1	6.359926717231503E-5	42	TCRBV06-04	TCRBV06	TCRBV06-04				01,02	TCRBD02-01*01	TCRBD02	TCRBD02-01	01				TCRBJ02-01*01	TCRBJ02	TCRBJ02-01	01				4	2	4	1	0	6	39	52	54	-1	65	1	In	VDJ
CCTGAAGACAGCAGCTTCTACATCTGCAGTGCTAGAGATCACGACAGGGGGCGGATGGCAACTAATGAAAAACTGTTTTTTGGCAGT	CSARDHDRGRMATNEKLFF	1	1.9148166460481945E-5	57	TCRBV20	TCRBV20	unresolved			TCRBV20-01,TCRBV20-or09_02		TCRBD01-01*01	TCRBD01	TCRBD01-01	01				TCRBJ01-04*01	TCRBJ01	TCRBJ01-04	01				0	4	2	0	6	0	24	38	42	52	58	1	In	VDJ
TGCTGCCTCCTCCCAGACATCTGTATATTTCTGCGCCAGCAGTGAGTCAGAGGGAGCTCCTATAATTCACCCCTCCACTTTGGGAAC		2	1.0668264170839941E-4	50	TCRBV10-01	TCRBV10	TCRBV10-01				01,02	TCRBD02-01*02	TCRBD02	TCRBD02-01	02				TCRBJ01-06*01	TCRBJ01	TCRBJ01-06	01				0	3	9	2	0	0	31	48	51	-1	56	2	Out	VDJ
ACCAGTGCCCATCCTGAAGACAGCAGCTTCTACATCTGCAGTGCACACGGGACAGGGGGTTTATCCACTGAAGCTTTCTTTGGACAA	CSAHGTGGLSTEAFF	1	1.0941809405989684E-5	45	TCRBV20	TCRBV20	unresolved			TCRBV20-01,TCRBV20-or09_02		TCRBD01-01*01	TCRBD01	TCRBD01-01	01				TCRBJ01-01*01	TCRBJ01	TCRBJ01-01	01				6	4	0	1	6	4	36	44	48	59	65	1	In	VDJ
AACGCCTTGGAGCTGGACGACTCGGCCCTGTATCTCTGTGCCAGCAGCTTCGATACAGGGGGGCACACTGAAGCTTTCTTTGGACAA	CASSFDTGGHTEAFF	1	3.6244743657340826E-5	45	TCRBV05-04*01	TCRBV05	TCRBV05-04	01				TCRBD01-01*01	TCRBD01	TCRBD01-01	01				TCRBJ01-01*01	TCRBJ01	TCRBJ01-01	01				2	4	3	1	2	3	36	50	54	62	64	1	In	VDJ
GCTGCTCCCTCCCAGACATCTGTGTACTTCTGTGCCAGCACCCGGCGGGGGGCCCATCGCTCTGGAAACACCATATATTTTGGAGAG	CASTRRGAHRSGNTIYF	2	1.3472102831124799E-4	51	TCRBV06	TCRBV06	unresolved			TCRBV06-01,TCRBV06-05,TCRBV06-06		TCRBD02-01*01	TCRBD02	TCRBD02-01	01				TCRBJ01-03*01	TCRBJ01	TCRBJ01-03	01				7	4	7	1	7	0	30	40	44	52	59	2	In	VDJ
ACTCTGACGATCCAGCGCACACAGCAGGAGGACTCGGCCGTGTATCTCTGTGCCAGCAGCTTAGGCTTTGAAGCTTTCTTTGGACAA	CASSLGFEAFF	1	4.239951144821002E-5	33	TCRBV07-02*01	TCRBV07	TCRBV07-02	01						unresolved		TCRBD01,TCRBD02	TCRBD01-01,TCRBD02-01		TCRBJ01-01*01	TCRBJ01	TCRBJ01-01	01				1	0	10	0	2	7	48	-1	64	66	68	1	In	VDJ
GCGTCTGCTGTACCCTCTCAGACATCTGTGTACTTCTGTGCCAGCAGTGAACGCAGCGACGGCACCGGGGAGCTGTTTTTTGGAGAA	CASSERSDGTGELFF	2	7.112176113893294E-5	45	TCRBV06-04	TCRBV06	TCRBV06-04				01,02	TCRBD02-01	TCRBD02	TCRBD02-01				01,02	TCRBJ02-02*01	TCRBJ02	TCRBJ02-02	01				3	4	6	6	4	4	36	50	54	58	62	2	In	VDJ
AGGATCCAGCAGGTAGTGCGAGGAGATTCGGCAGCTTATTTCTGTGCCAGCTCACCACGACAGGGAGAGACCCAGTACTTCGGGCCA	CASSPRQGETQYF	2	5.0605868502702286E-5	39	TCRBV18-01*01	TCRBV18	TCRBV18-01	01				TCRBD01-01*01	TCRBD01	TCRBD01-01	01				TCRBJ02-05*01	TCRBJ02	TCRBJ02-05	01				1	0	2	3	0	4	42	-1	58	-1	65	2	In	VDJ
GTGACCAGTGCCCATCCTGAAGACAGCAGCTTCTACATCTGCAGTGCGCCGGACATTAAGCCGAACACTGAAGCTTTCTTTGGACAA	CSAPDIKPNTEAFF	1	1.0941809405989684E-5	42	TCRBV20	TCRBV20	unresolved			TCRBV20-01,TCRBV20-or09_02		TCRBD01-01*01	TCRBD01	TCRBD01-01	01				TCRBJ01-01*01	TCRBJ01	TCRBJ01-01	01				6	3	1	6	7	1	39	47	50	55	62	1	In	VDJ
GAGTCCGCCAGCACCAACCAGACATCTATGTACCTCTGTGCCAGCAGCTCCCGGGGCGACCGGGGCTACGAGCAGTACTTCGGGCCG	CASSSRGDRGYEQYF	2	7.043789805105858E-5	45	TCRBV28-01*01	TCRBV28	TCRBV28-01	01						unresolved		TCRBD01,TCRBD02	TCRBD01-01,TCRBD02-01		TCRBJ02-07*01	TCRBJ02	TCRBJ02-07	01				6	5	7	0	8	3	36	47	52	57	65	2	In	VDJ
TCGGCTGCTCCCTCCCAGACATCTGTGTACTTCTGTGCCAGCAGCGGACTAGCGGGGGTTTTATACAATGAGCAGTTCTTCGGGCCA	CASSGLAGVLYNEQFF	1	2.5302934251351143E-5	48	TCRBV06	TCRBV06	unresolved			TCRBV06-01,TCRBV06-05		TCRBD02-01*01	TCRBD02	TCRBD02-01	01				TCRBJ02-01*01	TCRBJ02	TCRBJ02-01	01				6	1	1	2	5	4	33	44	45	58	63	1	In	VDJ
TCCACAAAGCTGGAGGACTCAGCCATGTACTTCTGTGCCAGCAGTGGTGTAGACAGGGGGTATAGAGATACGCAGTATTTTGGCCCA	CASSGVDRGYRDTQYF	2	2.59867973392255E-5	48	TCRBV02-01*01	TCRBV02	TCRBV02-01	01				TCRBD01-01*01	TCRBD01	TCRBD01-01	01				TCRBJ02-03*01	TCRBJ02	TCRBJ02-03	01				4	5	2	1	5	5	33	46	51	60	65	2	In	VDJ
CGGTCCACAAAGCTGGAGGACTCAGCCATGTACTTCTGTGCCAGCAGTGAAGTACTGATAACCGACAATGAGCAGTTCTTCGGGCCA	CASSEVLITDNEQFF	1	2.119975572410501E-5	45	TCRBV02-01*01	TCRBV02	TCRBV02-01	01				TCRBD02-01	TCRBD02	TCRBD02-01				01,02	TCRBJ02-01*01	TCRBJ02	TCRBJ02-01	01				1	1	3	10	8	5	36	52	53	56	64	1	In	VDJ
CGCACAGAGCAGGGGGACTCGGCCATGTATCTCTGTGCCAGCAGCTTAGAGCTTAGCGGGGGGGTAGATGAGCAGTTCTTCGGGCCA	CASSLELSGGVDEQFF	1	6.770244569956117E-5	48	TCRBV07-09	TCRBV07	TCRBV07-09				01,03	TCRBD02-01*01	TCRBD02	TCRBD02-01	01				TCRBJ02-01*01	TCRBJ02	TCRBJ02-01	01				1	4	5	0	3	8	33	49	53	64	67	1	In	VDJ
CCCAGCCCCAACCAGACCTCTCTGTACTTCTGTGCCAGCAGTTTATCGGGGACCAGAAGCTCCTACAATGAGCAGTTCTTCGGGCCA	CASSLSGTRSSYNEQFF	2	3.556088056946647E-5	51	TCRBV27-01*01	TCRBV27	TCRBV27-01	01						unresolved		TCRBD01,TCRBD02	TCRBD01-01,TCRBD02-01		TCRBJ02-01*01	TCRBJ02	TCRBJ02-01	01				0	1	0	7	6	0	30	47	48	53	59	2	In	VDJ
CCAGCGCACACAGCAGGAGGACTCGGCCGTGTATCTCTGTGCCAGCAGCGTCGACAGGGGCCCTACAATGAGCAGTTCTTCGGGCCA		1	5.1973594678451E-5	44	TCRBV07-02*01	TCRBV07	TCRBV07-02	01				TCRBD01-01*01	TCRBD01	TCRBD01-01	01				TCRBJ02-01*01	TCRBJ02	TCRBJ02-01	01				5	3	2	2	1	2	37	49	52	60	61	1	Out	VDJ
GCTGCTCCCTCCCAGACATCTGTGTACTTCTGTGCCAGCAGCCGTATTAGGCGGAGTACTCTCACCGGGGAGCTGTTTTTTGGAGAA	CASSRIRRSTLTGELFF	1	2.8038386602848562E-5	51	TCRBV06	TCRBV06	unresolved			TCRBV06-01,TCRBV06-05,TCRBV06-06		TCRBD02-01	TCRBD02	TCRBD02-01				01,02	TCRBJ02-02*01	TCRBJ02	TCRBJ02-02	01				6	9	7	5	8	4	30	41	50	54	62	1	In	VDJ
GAGCACCTTGGAGCTGGGGGACTCGGCCCTTTATCTTTGCGCCAGCAGCTTGGCCCGGAGGGACCCACTGAAGCTTTCTTTGGACAA		2	4.718655306333051E-5	44	TCRBV05-01*01	TCRBV05	TCRBV05-01	01				TCRBD02-01*02	TCRBD02	TCRBD02-01	02				TCRBJ01-01*01	TCRBJ01	TCRBJ01-01	01				0	3	10	0	3	4	37	53	56	62	65	2	Out	VDJ
CAGCGCACACAGCAGGAGGACTCGGCCGTGTATCTCTGTGCCAGCAGCTACGGACAGGGGACGGCGTATGGCTACACCTTCGGTTCG	CASSYGQGTAYGYTF	1	3.419315439371776E-5	45	TCRBV07-02*01	TCRBV07	TCRBV07-02	01				TCRBD01-01*01	TCRBD01	TCRBD01-01	01				TCRBJ01-02*01	TCRBJ01	TCRBJ01-02	01				4	2	1	2	6	5	36	49	51	60	66	1	In	VDJ
GTGACCAGTGCCCATCCTGAAGACAGCAGCTTCTACATCTGCAGTGCTAGATGGAGCGGGAGGGCCCAAATCCCGTTCTTCGGGCCA	CSARWSGRAQIPFF	1	1.3677261757487104E-5	42	TCRBV20	TCRBV20	unresolved			TCRBV20-01,TCRBV20-or09_02		TCRBD02-01*02	TCRBD02	TCRBD02-01	02				TCRBJ02-01*01	TCRBJ02	TCRBJ02-01	01				2	3	6	0	10	15	39	51	54	64	74	1	In	VDJ
CTGTCGGCTGCTCCCTCCCAGACATCTGTGTACTTCTGTGCCAGCAGAAGCAAAGGGGGCAGCACAGATACGCAGTATTTTGGCCCA	CASRSKGGSTDTQYF	1	1.6412714108984525E-5	45	TCRBV06-05*01	TCRBV06	TCRBV06-05	01				TCRBD01-01*01	TCRBD01	TCRBD01-01	01				TCRBJ02-03*01	TCRBJ02	TCRBJ02-03	01				6	6	5	0	0	0	36	47	53	-1	60	1	In	VDJ
CCCTCCCAAACATCTGTGTACTTCTGTGCCAGCAGTTACTCGGGGACAGGGGGCGGCGTAGCCAAAAACATTCAGTACTTCGGCGCC	CASSYSGTGGGVAKNIQYF	1	1.299339866961275E-5	57	TCRBV06	TCRBV06	unresolved			TCRBV06-02,TCRBV06-03		TCRBD01-01*01	TCRBD01	TCRBD01-01	01				TCRBJ02-04*01	TCRBJ02	TCRBJ02-04	01				0	1	0	0	5	0	24	41	42	54	59	1	In	VDJ
ACATCGGCCCAAAAGAACCCGACAGCTTTCTATCTCTGTGCCAGTAGTATGGGTTTGGGGACTAATGAAAAACTGTTTTTTGGCAGT	CASSMGLGTNEKLFF	2	1.1557286185076603E-4	45	TCRBV19-01	TCRBV19	TCRBV19-01				01,02			unresolved		TCRBD01,TCRBD02	TCRBD01-01,TCRBD02-01		TCRBJ01-04*01	TCRBJ01	TCRBJ01-04	01				3	6	6	2	0	2	36	50	56	-1	60	2	In	VDJ
GTGACCAGTGCCCATCCTGAAGACAGCAGCTTCTACATCTGCAGTGCTAGACCCGATGCTCGGTCCGGGGAGCTGTTTTTTGGAGAA	CSARPDARSGELFF	2	2.59867973392255E-5	42	TCRBV20	TCRBV20	unresolved			TCRBV20-01,TCRBV20-or09_02		TCRBD02-01	TCRBD02	TCRBD02-01				01,02	TCRBJ02-02*01	TCRBJ02	TCRBJ02-02	01				2	9	8	5	1	6	39	51	60	63	64	2	In	VDJ
ATCCAGCGCACACAGCAGGAGGACTCCGCCGTGTATCTCTGTGCCAGCAGCTTGACAGGGGCTGGAAACACCATATATTTTGGAGAG	CASSLTGAGNTIYF	1	9.300537995091231E-5	42	TCRBV07-08*01	TCRBV07	TCRBV07-08	01				TCRBD01-01*01	TCRBD01	TCRBD01-01	01				TCRBJ01-03*01	TCRBJ01	TCRBJ01-03	01				3	0	2	2	0	2	39	-1	53	-1	61	1	In	VDJ
AAGATCCAGCCCTCAGAACCCAGGGACTCAGCTGTGTACTTCTGTGCCAGCAGTTTCAACAGGATCACTGAAGCTTTCTTTGGACAA	CASSFNRITEAFF	1	3.556088056946647E-5	39	TCRBV12	TCRBV12	unresolved			TCRBV12-03,TCRBV12-04		TCRBD01-01*01	TCRBD01	TCRBD01-01	01				TCRBJ01-01*01	TCRBJ01	TCRBJ01-01	01				3	2	3	4	2	4	42	56	58	63	65	1	In	VDJ
CAGCCTGCAGAACTGGAGGATTCTGGAGTTTATTTCTGTGCCAGCAGCCCACTAGCATGGCGGGCGGACGAGCAGTACTTCGGGCCG	CASSPLAWRADEQYF	1	8.753447524791747E-5	45	TCRBV14-01*01	TCRBV14	TCRBV14-01	01				TCRBD02-01	TCRBD02	TCRBD02-01				01,02	TCRBJ02-07*01	TCRBJ02	TCRBJ02-07	01				4	1	3	7	11	5	36	49	50	56	67	1	In	VDJ
ACCAGTGCCCATCCTGAAGACAGCAGCTTCTACATCTGCAGTGCTAGAGATCAGTCCAACCCCGAAACTGAAGCTTTCTTTGGACAA	CSARDQSNPETEAFF	2	3.077383895434598E-5	45	TCRBV20	TCRBV20	unresolved			TCRBV20-01,TCRBV20-or09_02		TCRBD01-01*01	TCRBD01	TCRBD01-01	01				TCRBJ01-01*01	TCRBJ01	TCRBJ01-01	01				0	1	4	5	12	5	36	50	51	54	66	2	In	VDJ
ATCGGCCCAAAAGAACCCGACAGCTTTCTATCTCTGTGCCAGTATCCCCACCCCGACAGCCCTAATCAGCCCCAGCATTTTGGTGAT		1	7.043789805105858E-5	47	TCRBV19-01	TCRBV19	TCRBV19-01				01,02	TCRBD01-01*01	TCRBD01	TCRBD01-01	01				TCRBJ01-05*01	TCRBJ01	TCRBJ01-05	01				7	10	2	5	4	4	34	44	54	59	63	1	Out	VDJ
TTGGAGCTGGACGACTCGGCCCTGTATCTCTGTGCCAGCAGCGATGGGACTAGCGGGAGTGTCTCCTACGAGCAGTACTTCGGGCCG	CASSDGTSGSVSYEQYF	1	2.59867973392255E-5	51	TCRBV05-04*01	TCRBV05	TCRBV05-04	01				TCRBD02-01*02	TCRBD02	TCRBD02-01	02				TCRBJ02-07*01	TCRBJ02	TCRBJ02-07	01				4	3	0	2	3	0	30	42	45	59	62	1	In	VDJ
GTGACCAGTGCCCATCCTGAAGACAGCAGCTTCTACATCTGCAGTGCTAGGACCGGGGGTCCGAACACTGAAGCTTTCTTTGGACAA	CSARTGGPNTEAFF	1	1.0941809405989684E-5	42	TCRBV20	TCRBV20	unresolved			TCRBV20-01,TCRBV20-or09_02		TCRBD02-01*01	TCRBD02	TCRBD02-01	01				TCRBJ01-01*01	TCRBJ01	TCRBJ01-01	01				3	3	8	2	3	1	39	50	53	59	62	1	In	VDJ
TCGGCTGCTCCCTCCCAAACATCTGTGTACTTCTGTGCCAGCAGTTATGGATTTGGCGGGGGGCCGAACAGGCAGTTCTTCGGGCCA	CASSYGFGGGPNRQFF	1	1.846430337260759E-5	48	TCRBV06	TCRBV06	unresolved			TCRBV06-02,TCRBV06-03		TCRBD02-01*01	TCRBD02	TCRBD02-01	01				TCRBJ02-01*01	TCRBJ02	TCRBJ02-01	01				3	8	7	1	8	12	33	47	55	63	71	1	In	VDJ
ATCCGCTCACCAGGCCTGGGGGACGCAGCCATGTACCTGTGTGCCACCAGCAGAGGGTCGTTACAAGAGACCCAGTACTTCGGGCCA	CATSRGSLQETQYF	1	1.3677261757487104E-5	42	TCRBV15-01*01	TCRBV15	TCRBV15-01	01						unresolved		TCRBD01,TCRBD02	TCRBD01-01,TCRBD02-01		TCRBJ02-05*01	TCRBJ02	TCRBJ02-05	01				1	0	0	10	6	2	39	-1	55	57	63	1	In	VDJ
AACCTGAGCTCTCTGGAGCTGGGGGACTCAGCTTTGTATTTCTGTGCCAGCAGCGTAACACCCGACACTGAAGCTTTCTTTGGACAA	CASSVTPDTEAFF	1	1.7780440284733235E-5	39	TCRBV09-01	TCRBV09	TCRBV09-01				01,02	TCRBD01-01*01	TCRBD01	TCRBD01-01	01				TCRBJ01-01*01	TCRBJ01	TCRBJ01-01	01				1	0	3	6	4	3	42	-1	57	60	64	1	In	VDJ
GGAGTCAGCTGCTCCCTCTCAGACTTCTGTTTACTTCTGTGCCAGCAGTGCCCCCGGGACAGCGAGAAGGAGCAGTACTTCGGGCCG		2	3.8980196008838246E-5	44	TCRBV06-07*01	TCRBV06	TCRBV06-07	01				TCRBD01-01*01	TCRBD01	TCRBD01-01	01				TCRBJ02-07*01	TCRBJ02	TCRBJ02-07	01				5	6	0	5	7	7	37	49	55	62	69	2	Out	VDJ
AGCACCTTGGAGCTGGGGGACTCGGCCCTTTATCTTTGCGCCAGCAGCTTGGTTGGACCAGGTTCCTACGAGCAGTACTTCGGGCCG	CASSLVGPGSYEQYF	1	1.3677261757487104E-5	45	TCRBV05-01*01	TCRBV05	TCRBV05-01	01						unresolved		TCRBD01,TCRBD02	TCRBD01-01,TCRBD02-01		TCRBJ02-07*01	TCRBJ02	TCRBJ02-07	01				0	2	1	7	5	1	36	52	54	58	63	1	In	VDJ
CCCATCCTGAAGACAGCAGCTTCTACATCTGCAGTGCTAGAGATCCCCACTGGACGGTGGAATTCCTACGAGCAGTACTTCGGGCCG		1	8.206357054492263E-6	52	TCRBV20	TCRBV20	unresolved			TCRBV20-01,TCRBV20-or09_02				unresolved		TCRBD01,TCRBD02	TCRBD01-01,TCRBD02-01		TCRBJ02-07*01	TCRBJ02	TCRBJ02-07	01				0	8	1	7	8	1	29	43	51	55	63	1	Out	VDJ
GCTCCCTCCCAGACATCTGTGTACTTCTGTGCCAGCAGTGAAAGGGTGGCAGGGAGGATCGACACCGGGGAGCTGTTTTTTGGAGAA	CASSERVAGRIDTGELFF	1	2.4619071163476786E-5	54	TCRBV06-01*01	TCRBV06	TCRBV06-01	01				TCRBD02-01*02	TCRBD02	TCRBD02-01	02				TCRBJ02-02*01	TCRBJ02	TCRBJ02-02	01				2	9	9	1	4	3	27	42	51	57	61	1	In	VDJ
CTGGAGTCGGCTGCTCCCTCCCAGACATCTGTGTACTTCTGTGCCAGCAGCTCAGAGGGGGGCTACACTGAAGCTTTCTTTGGACAA	CASSSEGGYTEAFF	1	2.3935208075602433E-5	42	TCRBV06-01*01	TCRBV06	TCRBV06-01	01						unresolved		TCRBD01,TCRBD02	TCRBD01-01,TCRBD02-01		TCRBJ01-01*01	TCRBJ01	TCRBJ01-01	01				6	5	5	1	3	3	39	50	55	61	64	1	In	VDJ
TTTCCTCTCACTGTGACATCGGCCCAAAAGAACCCGACAGCTTTCTATCTCTGTGCGAGCGGGGACAATGAAGCTTTCTTTGGACAA	CASGDNEAFF	2	1.6275941491409655E-4	30	TCRBV19-01	TCRBV19	TCRBV19-01				01,02	TCRBD02-01*01	TCRBD02	TCRBD02-01	01				TCRBJ01-01*01	TCRBJ01	TCRBJ01-01	01				12	1	6	3	4	7	51	56	57	64	68	2	In	VDJ
CTGGAGTCCGCCAGCACCAACCAGACATCTATGTACCTCTGTGCCAGCAGTTTACAGTCAGGGATAGAGACCCAGTACTTCGGGCCA	CASSLQSGIETQYF	1	4.6502689975456154E-5	42	TCRBV28-01*01	TCRBV28	TCRBV28-01	01				TCRBD01-01*01	TCRBD01	TCRBD01-01	01				TCRBJ02-05*01	TCRBJ02	TCRBJ02-05	01				2	4	4	3	2	4	39	54	58	63	65	1	In	VDJ
GTGACATCGGCCCAAAAGAACCCGACAGCTTTCTATCTCTGTGCCAGTAGACGACAGGGAAACACCGGGGAGCTGTTTTTTGGAGAA	CASRRQGNTGELFF	1	6.770244569956117E-5	42	TCRBV19-01	TCRBV19	TCRBV19-01				01,02	TCRBD01-01*01	TCRBD01	TCRBD01-01	01				TCRBJ02-02*01	TCRBJ02	TCRBJ02-02	01				6	2	2	3	1	2	39	50	52	59	60	1	In	VDJ
GAGTCGGCTGCTCCCTCCCAGACATCTGTGTACTTCTGTGCCAGCAAATCACAGGTGTATAGCAATCAGCCCCAGCATTTTGGTGAT	CASKSQVYSNQPQHF	1	2.59867973392255E-5	45	TCRBV06-01*01	TCRBV06	TCRBV06-01	01				TCRBD01-01*01	TCRBD01	TCRBD01-01	01				TCRBJ01-05*01	TCRBJ01	TCRBJ01-05	01				7	4	3	4	4	0	36	46	50	55	59	1	In	VDJ
CTCAGGCTGGAGTCGGCTGCTCCCTCCCAGACATCTGTGTACTTCTGTGCCAGCAGTGATACGGGAAGGGAAGCTTTCTTTGGACAA	CASSDTGREAFF	1	2.3935208075602433E-5	36	TCRBV06-01*01	TCRBV06	TCRBV06-01	01				TCRBD02-01*02	TCRBD02	TCRBD02-01	02				TCRBJ01-01*01	TCRBJ01	TCRBJ01-01	01				3	2	8	3	3	8	45	59	61	66	69	1	In	VDJ
GCTTGGTGACTCTGCTGTGTATTTCTGTGCCAGCAGCCACGGGACTAGCGGGAGGACTATTAGGCAGATACGCAGTATTTTGGCCCA		1	1.5044987933235814E-5	56	TCRBV03	TCRBV03	unresolved			TCRBV03-01,TCRBV03-02		TCRBD02-01*02	TCRBD02	TCRBD02-01	02				TCRBJ02-03*01	TCRBJ02	TCRBJ02-03	01				3	1	0	1	9	4	25	39	40	55	64	1	Out	VDJ
AACCCAGGGACTTGGGCCTATATTTCTGTGCCAGCCGGGAAGGGACTAGCGGGGGACCGAGCCAAAAACATTCAGTACTTCGGCGCC		1	6.154767790869196E-5	55	TCRBV12-01*01	TCRBV12	TCRBV12-01	01				TCRBD02-01*01	TCRBD02	TCRBD02-01	01				TCRBJ02-04*01	TCRBJ02	TCRBJ02-04	01				8	6	0	2	4	0	26	35	41	55	59	1	Out	VDJ
GAGTCGCCCAGCCCCAACCAGACCTCTCTGTACTTCTGTGCCAGCAGGGCGCCGGGAGGCGCCTACAATGAGCAGTTCTTCGGGCCA	CASRAPGGAYNEQFF	1	1.7780440284733235E-5	45	TCRBV27-01*01	TCRBV27	TCRBV27-01	01				TCRBD02-01*02	TCRBD02	TCRBD02-01	02				TCRBJ02-01*01	TCRBJ02	TCRBJ02-01	01				6	5	8	1	2	2	36	47	52	59	61	1	In	VDJ
GCCTTGTTGCTGGGGGACTCGGCCCTCTATCTCTGTGCCAGCAGCGGCGAACGACTAGCGGGGGGGAATGAGCAGTTCTTCGGGCCA	CASSGERLAGGNEQFF	2	2.5302934251351143E-5	48	TCRBV05-06*01	TCRBV05	TCRBV05-06	01				TCRBD02-01*01	TCRBD02	TCRBD02-01	01				TCRBJ02-01*01	TCRBJ02	TCRBJ02-01	01				4	7	2	0	0	7	33	45	52	-1	66	2	In	VDJ
AAGATCCAGCCCTCAGAACCCAGGGACTCAGCTGTGTACTTCTGTGCCAGCAGTCGACAGGGGACAGATACGCAGTATTTTGGCCCA	CASSRQGTDTQYF	1	3.556088056946647E-5	39	TCRBV12	TCRBV12	unresolved			TCRBV12-03,TCRBV12-04		TCRBD01-01*01	TCRBD01	TCRBD01-01	01				TCRBJ02-03*01	TCRBJ02	TCRBJ02-03	01				5	1	2	2	0	3	42	54	55	-1	63	1	In	VDJ
ACCAGTGCCCATCCTGAAGACAGCAGCTTCTACATCTGCAGTGCTAGAGACCCGCTCCGGGATAAAGATACGCAGTATTTTGGCCCA	CSARDPLRDKDTQYF	2	2.4619071163476786E-5	45	TCRBV20	TCRBV20	unresolved			TCRBV20-01,TCRBV20-or09_02		TCRBD02-01*02	TCRBD02	TCRBD02-01	02				TCRBJ02-03*01	TCRBJ02	TCRBJ02-03	01				0	7	8	3	3	5	36	50	57	62	65	2	In	VDJ
TCAGAACCCAGGGACTCAGCTGTGTACTTCTGTGCCAGCTCTGTAGGGGGCTCGGCCACCACTTCCAATGAGCAGTTCTTCGGGCCA	CASSVGGSATTSNEQFF	1	4.513496379970744E-5	51	TCRBV12	TCRBV12	unresolved			TCRBV12-03,TCRBV12-04		TCRBD01-01*01	TCRBD01	TCRBD01-01	01				TCRBJ02-01*01	TCRBJ02	TCRBJ02-01	01				8	5	5	0	14	6	30	39	44	51	65	1	In	VDJ
AATTCCCTGGAGCTTGGTGACTCTGCTGTGTATTTCTGTGCCAGCAGCAACGGACTAGCGGCGGGGGGTACGCAGTATTTTGGCCCA	CASSNGLAAGGTQYF	1	1.5044987933235814E-5	45	TCRBV03	TCRBV03	unresolved			TCRBV03-01,TCRBV03-02		TCRBD02-01	TCRBD02	TCRBD02-01				01,02	TCRBJ02-03*01	TCRBJ02	TCRBJ02-03	01				5	3	1	5	7	8	36	48	51	61	68	1	In	VDJ
ACCAGTGCCCATCCTGAAGACAGCAGCTTCTACATCTGCAGTGCTAGAGAGAACGGGAGGGAGAGGGAGACCCAGTACTTCGGGCCA	CSARENGRERETQYF	1	7.522493966617907E-6	45	TCRBV20	TCRBV20	unresolved			TCRBV20-01,TCRBV20-or09_02		TCRBD02-01*02	TCRBD02	TCRBD02-01	02				TCRBJ02-05*01	TCRBJ02	TCRBJ02-05	01				0	3	8	0	5	5	36	50	53	61	66	1	In	VDJ
AGTGCCCATCCTGAAGACAGCAGCTTCTACATCTGCAGTGCTAGAGATGAGGGACAGGGGGACACCGGGGAGCTGTTTTTTGGAGAA	CSARDEGQGDTGELFF	1	1.0941809405989684E-5	48	TCRBV20	TCRBV20	unresolved			TCRBV20-01,TCRBV20-or09_02		TCRBD01-01*01	TCRBD01	TCRBD01-01	01				TCRBJ02-02*01	TCRBJ02	TCRBJ02-02	01				0	3	0	1	0	3	33	47	50	-1	61	1	In	VDJ
CAGCCCTCAGAACCCAGGGACTCAGCTGTGTACTTCTGTGCCAGCAGTTTGGGGGGGGGCAGGGGAAAGACCCAGTACTTCGGGCCA	CASSLGGGRGKTQYF	1	2.4619071163476786E-5	45	TCRBV12	TCRBV12	unresolved			TCRBV12-03,TCRBV12-04		TCRBD02-01*01	TCRBD02	TCRBD02-01	01				TCRBJ02-05*01	TCRBJ02	TCRBJ02-05	01				3	0	9	0	10	6	36	-1	50	57	67	1	In	VDJ
GCCTTGGAGCTGGACGACTCGGCCCTGTATCTCTGTGCCAGCAGCTCCCGACAGGCCGCTGGTGGAAACACCATATATTTTGGAGAG	CASSSRQAAGGNTIYF	1	7.93281181934252E-5	48	TCRBV05-04*01	TCRBV05	TCRBV05-04	01				TCRBD01-01*01	TCRBD01	TCRBD01-01	01				TCRBJ01-03*01	TCRBJ01	TCRBJ01-03	01				3	3	2	4	7	3	33	46	49	55	62	1	In	VDJ
GTGACATCGGCCCAAAAGAACCCGACAGCTTTCTATCTCTGTGCCGGGGGGGGAGACGCGAACACCGGGGAGCTGTTTTTTGGAGAA	CAGGGDANTGELFF	1	6.770244569956117E-5	42	TCRBV19-01	TCRBV19	TCRBV19-01				01,02	TCRBD02-01*01	TCRBD02	TCRBD02-01	01				TCRBJ02-02*01	TCRBJ02	TCRBJ02-02	01				11	0	9	0	6	0	39	-1	45	52	58	1	In	VDJ
GAGTCCGCCAGCACCAACCAGACATCTATGTACCTCTGTGCCAGCAGTCAAATAGGAACGGATGGACAGCCCCAGCATTTTGGTGAT	CASSQIGTDGQPQHF	1	7.248948731468165E-5	45	TCRBV28-01*01	TCRBV28	TCRBV28-01	01						unresolved		TCRBD01,TCRBD02	TCRBD01-01,TCRBD02-01		TCRBJ01-05*01	TCRBJ01	TCRBJ01-05	01				5	6	1	8	9	7	36	48	54	57	66	1	In	VDJ
GAGTCGGCTGCTCCCTCCCAGACATCTGTGTACTTCTGTGCCAGCAGTGGAGGACAGGCCTCCTACAATGAGCAGTTCTTCGGGCCA	CASSGGQASYNEQFF	2	4.3767237623958734E-5	45	TCRBV06-01*01	TCRBV06	TCRBV06-01	01				TCRBD01-01*01	TCRBD01	TCRBD01-01	01				TCRBJ02-01*01	TCRBJ02	TCRBJ02-01	01				4	2	1	4	1	0	36	49	51	58	59	2	In	VDJ
ATCCAGCGCACACAGCAGGAGGACTCGGCCGTGTATCTCTGTGCCAGCAGCTCGCAGGGTCCCCCAGATACGCAGTATTTTGGCCCA	CASSSQGPPDTQYF	1	4.1031785272461315E-5	42	TCRBV07-02*01	TCRBV07	TCRBV07-02	01				TCRBD01-01*01	TCRBD01	TCRBD01-01	01				TCRBJ02-03*01	TCRBJ02	TCRBJ02-03	01				4	2	4	3	5	4	39	52	54	59	64	1	In	VDJ
CTGGAGTCGGCTGCTCCCTCCCAGACATCTGTGTACTTCTGTGCCAGCAGTGAACCTTTGGGCACAGATACGCAGTATTTTGGCCCA	CASSEPLGTDTQYF	1	2.3935208075602433E-5	42	TCRBV06-01*01	TCRBV06	TCRBV06-01	01						unresolved		TCRBD01,TCRBD02	TCRBD01-01,TCRBD02-01		TCRBJ02-03*01	TCRBJ02	TCRBJ02-03	01				2	5	0	10	0	1	39	54	59	-1	61	1	In	VDJ
AAGATCCAGCCTGCAAAGCTTGAGGACTCGGCCGTGTATCTCTGTGCCAGCAGCTTAGATGGGGTTCAGCCCCAGCATTTTGGTGAT	CASSLDGVQPQHF	2	1.3677261757487103E-4	39	TCRBV11-02*02	TCRBV11	TCRBV11-02	02						unresolved		TCRBD01,TCRBD02	TCRBD01-01,TCRBD02-01		TCRBJ01-05*01	TCRBJ01	TCRBJ01-05	01				0	1	6	2	1	6	42	59	60	64	65	2	In	VDJ
ACAGTGACCAGTGCCCATCCTGAAGACAGCAGCTTCTACATCTGCAGTGCAAGACAGGGGACAGATCAGCCCCAGCATTTTGGTGAT	CSARQGTDQPQHF	1	1.1625672493864038E-5	39	TCRBV20	TCRBV20	unresolved			TCRBV20-01,TCRBV20-or09_02		TCRBD01-01*01	TCRBD01	TCRBD01-01	01				TCRBJ01-05*01	TCRBJ01	TCRBJ01-05	01				2	3	0	5	0	5	42	54	57	-1	64	1	In	VDJ
GAGTCCGCCAGCACCAACCAGACATCTATGTACCTCTGTGCCAGCAGTTTAGGGACAGCAAGAACCCAGCCCCAGCATTTTGGTGAT	CASSLGTARTQPQHF	1	7.248948731468165E-5	45	TCRBV28-01*01	TCRBV28	TCRBV28-01	01				TCRBD01-01*01	TCRBD01	TCRBD01-01	01				TCRBJ01-05*01	TCRBJ01	TCRBJ01-05	01				2	0	0	5	8	7	36	-1	51	58	66	1	In	VDJ
CAGCGCACACAGCAGGAGGACTCGGCCGTGTATCTCTGTGCCAGCAGCCGGGGAGGGGACAGCTATCAGCCCCAGCATTTTGGTGAT	CASSRGGDSYQPQHF	1	4.445110071183309E-5	45	TCRBV07-02*01	TCRBV07	TCRBV07-02	01						unresolved		TCRBD01,TCRBD02	TCRBD01-01,TCRBD02-01		TCRBJ01-05*01	TCRBJ01	TCRBJ01-05	01				5	7	0	5	2	5	36	48	55	62	64	1	In	VDJ
GCCCAAAAGAACCCGACAGCTTTCTATCTCTGTGCCAGTAGTATAGACGGCGGGTCCTCGAACACCGGGGAGCTGTTTTTTGGAGAA	CASSIDGGSSNTGELFF	1	6.770244569956117E-5	51	TCRBV19-01	TCRBV19	TCRBV19-01				01,02	TCRBD02-01	TCRBD02	TCRBD02-01				01,02	TCRBJ02-02*01	TCRBJ02	TCRBJ02-02	01				0	2	7	4	4	0	30	47	49	54	58	1	In	VDJ
GATGAATGTGAGTGCCTTGGAGCTGGGGGACTCGGCCCTGTATCTCTGTGCCAGAAGCCCAACACAAAGGGCTACACCTTCGGTTCG		1	2.9406112778597275E-5	35	TCRBV05-03	TCRBV05	TCRBV05-03				01,02	TCRBD01-01*01	TCRBD01	TCRBD01-01	01				TCRBJ01-02*01	TCRBJ01	TCRBJ01-02	01				4	3	3	6	5	8	46	58	61	64	69	1	Out	VDJ
CTGACAGTGACCAGTGCCCATCCTGAAGACAGCAGCTTCTACATCTGCAGTGCCACAGCGCTTCTCAGTGAGCAGTACTTCGGGCCG	CSATALLSEQYF	1	8.206357054492263E-6	36	TCRBV20	TCRBV20	unresolved			TCRBV20-01,TCRBV20-or09_02				unresolved		TCRBD01,TCRBD02	TCRBD01-01,TCRBD02-01		TCRBJ02-07*01	TCRBJ02	TCRBJ02-07	01				6	1	3	5	11	7	45	53	54	58	69	1	In	VDJ
ACAGTGACCAGTGCCCATCCTGAAGACAGCAGCTTCTACATCTGCAGTGCTAGTCTGGGAGGTTGGGAGACCCAGTACTTCGGGCCA	CSASLGGWETQYF	1	7.522493966617907E-6	39	TCRBV20	TCRBV20	unresolved			TCRBV20-01,TCRBV20-or09_02		TCRBD02-01*02	TCRBD02	TCRBD02-01	02				TCRBJ02-05*01	TCRBJ02	TCRBJ02-05	01				3	3	9	1	4	5	42	53	56	62	66	1	In	VDJ
ATCAATTCCCTGGAGCTTGGTGACTCTGCTGTGTATTTCTGTGCCAGCAACATTGTTCCGGGGGTCGGTGAGCAGTTCTTCGGGCCA	CASNIVPGVGEQFF	1	1.9148166460481945E-5	42	TCRBV03	TCRBV03	unresolved			TCRBV03-01,TCRBV03-02		TCRBD02-01*01	TCRBD02	TCRBD02-01	01				TCRBJ02-01*01	TCRBJ02	TCRBJ02-01	01				7	9	8	2	4	9	39	49	58	64	68	1	In	VDJ
CCTGCAAAGCTTGAGGACTCGGCCGTGTATCTCTGTGCCAGCAGCCCCTACCAGCGGGACAGGGGGATCGAGCAGTACTTCGGGCCG	CASSPYQRDRGIEQYF	1	3.2141565130094694E-5	48	TCRBV11-02*02	TCRBV11	TCRBV11-02	02				TCRBD01-01*01	TCRBD01	TCRBD01-01	01				TCRBJ02-07*01	TCRBJ02	TCRBJ02-07	01				5	10	0	1	2	6	33	45	55	66	68	1	In	VDJ
TCACCAGGCCTGGGGGACGCAGCCATGTACCTGTGTGCCACCAGCAGCTACTAGCGGGGCGACTACAATGAGCAGTTCTTCGGGCCA	CATSSY*RGDYNEQFF	1	2.4619071163476786E-5	48	TCRBV15-01*01	TCRBV15	TCRBV15-01	01				TCRBD02-01*01	TCRBD02	TCRBD02-01	01				TCRBJ02-01*01	TCRBJ02	TCRBJ02-01	01				3	2	3	3	3	3	33	47	49	59	62	1	Stop	VDJ
GAGTCTGCCATCCCCAACCAGACAGCTCTTTACTTCTGTGCCACCAGTGAGACAGGGAATCCCAATCAGCCCCAGCATTTTGGTGAT	CATSETGNPNQPQHF	1	8.206357054492263E-6	45	TCRBV24	TCRBV24	unresolved			TCRBV24-01,TCRBV24-or09_02		TCRBD01-01*01	TCRBD01	TCRBD01-01	01				TCRBJ01-05*01	TCRBJ01	TCRBJ01-05	01				4	0	2	3	5	3	36	-1	50	57	62	1	In	VDJ
TCGGCTGCTCCCTCCCAGACATCTGTGTACTTCTGTGCCAGCAGTTAGGGGACTAGCGGGGGGCTGGAGACCCAGTACTTCGGGCCA	CASS*GTSGGLETQYF	1	1.0941809405989684E-5	48	TCRBV06-05*01	TCRBV06	TCRBV06-05	01				TCRBD02-01*01	TCRBD02	TCRBD02-01	01				TCRBJ02-05*01	TCRBJ02	TCRBJ02-05	01				3	1	0	1	3	5	33	47	48	63	66	1	Stop	VDJ
CCAGCGCACAGAGCAGGGGGACTCAGCCGTGTATCTCCGTGCCAGCCTCCCCCCCGAAGGCCAAATGAAAAACTGTTTTTTGGCAGT		1	7.248948731468165E-5	44	TCRBV07-03*02	TCRBV07	TCRBV07-03	02						unresolved		TCRBD01,TCRBD02	TCRBD01-01,TCRBD02-01		TCRBJ01-04*01	TCRBJ01	TCRBJ01-04	01				8	11	5	4	3	5	37	46	57	60	63	1	Out	VDJ
TCGGCCCAAAAGAACCCGACAGCTTTCTATCTCTGTGCCAGTAGGACGTCTAGCGGGAGGAACACCGGGGAGCTGTTTTTTGGAGAA	CASRTSSGRNTGELFF	1	6.770244569956117E-5	48	TCRBV19-01	TCRBV19	TCRBV19-01				01,02	TCRBD02-01*02	TCRBD02	TCRBD02-01	02				TCRBJ02-02*01	TCRBJ02	TCRBJ02-02	01				6	5	4	2	0	1	33	44	49	-1	59	1	In	VDJ
GAGCTGGAGGACTCGGCCCTGTATCTCTGTGCCAGCAGCTTGTCGATAGCCTGGGACTACCGCACCGGGGAGCTGTTTTTTGGAGAA	CASSLSIAWDYRTGELFF	1	7.112176113893294E-5	54	TCRBV05-08*01	TCRBV05	TCRBV05-08	01				TCRBD02-01	TCRBD02	TCRBD02-01				01,02	TCRBJ02-02*01	TCRBJ02	TCRBJ02-02	01				1	10	0	9	3	4	27	42	52	59	62	1	In	VDJ
AGCAGGTAGTGCGAGGAGATTCGGCAGCTTATTTCTGTGCCAGCTCTCCGACTAGCGGGGCACACAGATACGCAGTATTTTGGCCCA		1	4.239951144821002E-5	46	TCRBV18-01*01	TCRBV18	TCRBV18-01	01				TCRBD02-01*01	TCRBD02	TCRBD02-01	01				TCRBJ02-03*01	TCRBJ02	TCRBJ02-03	01				6	3	2	3	2	2	35	46	49	60	62	1	Out	VDJ
CAGCGCACAGAGCAGGGGGACTCGGCCATGTATCTCTGTGCCAGCAGCTCGTCTTTCATAGGCGTTGCTTCGGCTTTCTTTGGACAA	CASSSSFIGVASAFF	1	5.3341320854199705E-5	45	TCRBV07-09	TCRBV07	TCRBV07-09				01,03			unresolved		TCRBD01,TCRBD02	TCRBD01-01,TCRBD02-01		TCRBJ01-01*01	TCRBJ01	TCRBJ01-01	01				4	10	5	4	10	11	36	49	59	62	72	1	In	VDJ
CGCACACAGCAGGAGGACTCGGCCGTGTATCTCTGTGCCAGCAGCTTAGGTGCCAGGGAGGTTAGGTATGGCTACACCTTCGGTTCG	CASSLGAREVRYGYTF	2	4.6502689975456154E-5	48	TCRBV07-02*01	TCRBV07	TCRBV07-02	01				TCRBD02-01*02	TCRBD02	TCRBD02-01	02				TCRBJ01-02*01	TCRBJ01	TCRBJ01-02	01				1	6	9	1	5	5	33	49	55	61	66	2	In	VDJ
CTGAAGATCCAGCGCACACAGCAGGAGGACTCCGCCGTGTATCTCTGTGCCAGCAACATGGCCCAAGAGACCCAGTACTTCGGGCCA	CASNMAQETQYF	1	2.8038386602848562E-5	36	TCRBV07-08*01	TCRBV07	TCRBV07-08	01				TCRBD01-01*01	TCRBD01	TCRBD01-01	01				TCRBJ02-05*01	TCRBJ02	TCRBJ02-05	01				7	0	3	6	4	1	45	-1	55	58	62	1	In	VDJ
ACCAGTGCCCATCCTGAAGACAGCAGCTTCTACATCTGCAGTGCTAGTTCGGCGGGAGGCAAGGCAGATACGCAGTATTTTGGCCCA	CSASSAGGKADTQYF	1	1.0257946318115329E-5	45	TCRBV20	TCRBV20	unresolved			TCRBV20-01,TCRBV20-or09_02		TCRBD02-01*02	TCRBD02	TCRBD02-01	02				TCRBJ02-03*01	TCRBJ02	TCRBJ02-03	01				3	4	7	1	5	4	36	47	51	59	64	1	In	VDJ
GAACTGGAGGATTCTGGAGTTTATTTCTGTGCCAGCAGCCAAGAAGTAGCCCTAGCGGGGAGAGGAGAGACCCAGTACTTCGGGCCA	CASSQEVALAGRGETQYF	1	8.069584436917392E-5	54	TCRBV14-01*01	TCRBV14	TCRBV14-01	01				TCRBD02-01*01	TCRBD02	TCRBD02-01	01				TCRBJ02-05*01	TCRBJ02	TCRBJ02-05	01				0	7	4	3	5	4	27	44	51	60	65	1	In	VDJ
TCGCCCAGCCCCAACCAGACCTCTCTGTACTTCTGTGCCAGTGGGGGGGGGACAGGCAACAAGAACTATGGCTACACCTTCGGTTCG	CASGGGTGNKNYGYTF	1	1.1625672493864038E-5	48	TCRBV27-01*01	TCRBV27	TCRBV27-01	01				TCRBD01-01*01	TCRBD01	TCRBD01-01	01				TCRBJ01-02*01	TCRBJ01	TCRBJ01-02	01				9	7	0	4	7	2	33	41	48	56	63	1	In	VDJ
AGGCTGGAGTTGGCTGCTCCCTCCCAGACATCTGTGTACTTCTGTGCCAGCAGTCTCGACTGGAATGAAAAACTGTTTTTTGGCAGT	CASSLDWNEKLFF	1	7.385721349043037E-5	39	TCRBV06-06	TCRBV06	TCRBV06-06				01,02	TCRBD02-01	TCRBD02	TCRBD02-01				01,02	TCRBJ01-04*01	TCRBJ01	TCRBJ01-04	01				5	3	2	10	2	5	42	54	57	61	63	1	In	VDJ
GAGTTGGCTGCTCCCTCCCAGACATCTGTGTACTTCTGTGCCAGCAGTTACGAAGGGATTAGTGGAAACACCATATATTTTGGAGAG	CASSYEGISGNTIYF	1	9.574083230240973E-5	45	TCRBV06-06	TCRBV06	TCRBV06-06				01,02			unresolved		TCRBD01,TCRBD02	TCRBD01-01,TCRBD02-01		TCRBJ01-03*01	TCRBJ01	TCRBJ01-03	01				2	3	0	8	4	3	36	51	54	58	62	1	In	VDJ
AACGCCTTGTTGCTGGGGGACTCGGCCCTCTATCTCTGTGCCAGCAGCAACCCTCAGGGGAACCAAGAGACCCAGTACTTCGGGCCA	CASSNPQGNQETQYF	1	1.0257946318115329E-5	45	TCRBV05-06*01	TCRBV05	TCRBV05-06	01				TCRBD01-01*01	TCRBD01	TCRBD01-01	01				TCRBJ02-05*01	TCRBJ02	TCRBJ02-05	01				4	6	4	2	1	0	36	48	54	60	61	1	In	VDJ
CTGGAGTCCGCCAGCACCAACCAGACATCTATGTACCTCTGTGCCAGCAGTACCCGACAGGGGGCCAAGCCCCAGCATTTTGGTGAT	CASSTRQGAKPQHF	2	1.2172762964163523E-4	42	TCRBV28-01*01	TCRBV28	TCRBV28-01	01				TCRBD01-01*01	TCRBD01	TCRBD01-01	01				TCRBJ01-05*01	TCRBJ01	TCRBJ01-05	01				5	4	2	0	2	8	39	51	55	65	67	2	In	VDJ
GACCAGTGCCCATCCTGAAGACAGCAGCTTCTACATCTGCAGTGCTAGCCTTAGCGGGAGGGAACAGATACGCAGTATTTTGGCCCA		1	1.0257946318115329E-5	44	TCRBV20	TCRBV20	unresolved			TCRBV20-01,TCRBV20-or09_02		TCRBD02-01*02	TCRBD02	TCRBD02-01	02				TCRBJ02-03*01	TCRBJ02	TCRBJ02-03	01				3	3	5	0	1	3	37	48	51	62	63	1	Out	VDJ
ATCGGCCCAAAAGAACCCGACAGCTTTCTATCTCTGTGCAGACGAGGACACCAACCTTTTAGCACAGATACGCAGTATTTTGGCCCA		2	1.1420513567501732E-4	47	TCRBV19-01	TCRBV19	TCRBV19-01				01,02	TCRBD01-01*01	TCRBD01	TCRBD01-01	01				TCRBJ02-03*01	TCRBJ02	TCRBJ02-03	01				12	6	1	6	10	0	34	39	45	50	60	2	Out	VDJ
GCTGCTCCCTCCCAGACATCTGTGTACTTCTGTGCCAGCAGTTACAGAAGGACAGGGGGTTACACCGGGGAGCTGTTTTTTGGAGAA	CASSYRRTGGYTGELFF	1	3.0089975866471628E-5	51	TCRBV06	TCRBV06	unresolved			TCRBV06-05,TCRBV06-06		TCRBD01-01*01	TCRBD01	TCRBD01-01	01				TCRBJ02-02*01	TCRBJ02	TCRBJ02-02	01				2	4	1	1	2	3	30	45	49	59	61	1	In	VDJ
AGGCTGGAGTCGGCTGCTCCCTCCCAGACATCTGTGTACTTCTGTGCCAGCAGTGCTGCGGAGACAGATACGCAGTATTTTGGCCCA	CASSAAETDTQYF	2	5.128973159057664E-5	39	TCRBV06-01*01	TCRBV06	TCRBV06-01	01				TCRBD02-01	TCRBD02	TCRBD02-01				01,02	TCRBJ02-03*01	TCRBJ02	TCRBJ02-03	01				4	2	7	5	2	3	42	55	57	61	63	2	In	VDJ
GCTGCTCCCTCCCAGACATCTGTGTACTTCTGTGCCAGCAGTGAAGTCTCTAGTGCATTTCGGCACTTCGAAGCTTTCTTTGGACAA	CASSEVSSAFRHFEAFF	2	3.282542821796905E-5	51	TCRBV06-01*01	TCRBV06	TCRBV06-01	01				TCRBD02-01	TCRBD02	TCRBD02-01				01,02	TCRBJ01-01*01	TCRBJ01	TCRBJ01-01	01				1	3	4	8	16	8	30	46	49	53	69	2	In	VDJ
ACTGTGACATCGGCCCAAAAGAACCCGACAGCTTTCTATCTCTGTGCCAGTAGTATTCTTCCGTGGGAGACCCAGTACTTCGGGCCA	CASSILPWETQYF	1	4.58188268875818E-5	39	TCRBV19-01	TCRBV19	TCRBV19-01				01,02			unresolved		TCRBD01,TCRBD02	TCRBD01-01,TCRBD02-01		TCRBJ02-05*01	TCRBJ02	TCRBJ02-05	01				3	8	0	10	0	5	42	56	64	-1	66	1	In	VDJ
AACGCCTTGGAGCTGGACGACTCGGCCCTGTATCTCTGTGCCAGCAGCTTGGATCCAGGGACTAATGAAAAACTGTTTTTTGGCAGT	CASSLDPGTNEKLFF	1	6.154767790869196E-5	45	TCRBV05-04*01	TCRBV05	TCRBV05-04	01				TCRBD01-01*01	TCRBD01	TCRBD01-01	01				TCRBJ01-04*01	TCRBJ01	TCRBJ01-04	01				0	3	4	3	0	2	36	52	55	-1	60	1	In	VDJ
CTGCAGCCAGAAGACTCGGCCCTGTATCTCTGCGCCAGCTCGACCAAGTCGGTAGCGGGAGATCCAGATACGCAGTATTTTGGCCCA	CASSTKSVAGDPDTQYF	1	2.119975572410501E-5	51	TCRBV04-03*01	TCRBV04	TCRBV04-03	01				TCRBD02-01*02	TCRBD02	TCRBD02-01	02				TCRBJ02-03*01	TCRBJ02	TCRBJ02-03	01				8	13	5	2	3	4	30	39	52	61	64	1	In	VDJ
GAGTCGGCTGCTCCCTCCCAAACATCTGTGTACTTCTGTGTCAGCAGTCCGCAGTGGGGGCGGAATGAAAAACTGTTTTTTGGCAGT	CVSSPQWGRNEKLFF	1	2.59867973392255E-5	45	TCRBV06	TCRBV06	unresolved			TCRBV06-02,TCRBV06-03		TCRBD01-01*01	TCRBD01	TCRBD01-01	01				TCRBJ01-04*01	TCRBJ01	TCRBJ01-04	01				5	7	6	0	2	5	36	48	55	61	63	1	In	VDJ
CAGCACCAACCAGACATCTATGTACCTCTGTGCCAGCAGCCGACCGATCCACTAGTCCCCCTCCCTTACGAGCAGTACTTCGGGCCG		1	5.0605868502702286E-5	53	TCRBV28-01*01	TCRBV28	TCRBV28-01	01				TCRBD02-01	TCRBD02	TCRBD02-01				01,02	TCRBJ02-07*01	TCRBJ02	TCRBJ02-07	01				6	11	3	8	11	4	28	39	50	55	66	1	Out	VDJ
CTGAAGGTGCAGCCTGCAGAACTGGAGGATTCTGGAGTTTATTTCTGTGCCAGCAGCCAAGTCCGGGACCGGGTTTACTTCGGGCCG	CASSQVRDRVYF	1	8.753447524791747E-5	36	TCRBV14-01*01	TCRBV14	TCRBV14-01	01						unresolved		TCRBD01,TCRBD02	TCRBD01-01,TCRBD02-01		TCRBJ02-07*01	TCRBJ02	TCRBJ02-07	01				1	3	0	7	6	13	45	61	64	69	75	1	In	VDJ
AATTCCCTGGAGCTTGGCGACTCTGCTGTGTATTTCTGTGCCAGCAGCCAAGGGACGGACTCTGGAAACACCATATATTTTGGAGAG	CASSQGTDSGNTIYF	1	3.419315439371776E-5	45	TCRBV03	TCRBV03	unresolved			TCRBV03-01,TCRBV03-02				unresolved		TCRBD01,TCRBD02	TCRBD01-01,TCRBD02-01		TCRBJ01-03*01	TCRBJ01	TCRBJ01-03	01				1	0	1	7	3	0	36	-1	52	56	59	1	In	VDJ
AAGATCCAGCCCTCAGAACCCAGGGACTCAGCTGTGTATTTTTGTGCTAGTGGGGTGACAACGAACACTGAAGCTTTCTTTGGACAA	CASGVTTNTEAFF	1	7.043789805105858E-5	39	TCRBV12-05*01	TCRBV12	TCRBV12-05	01				TCRBD01-01*01	TCRBD01	TCRBD01-01	01				TCRBJ01-01*01	TCRBJ01	TCRBJ01-01	01				6	3	2	6	2	1	42	53	56	60	62	1	In	VDJ
CCCTCCCAGACATCTGTGTACTTCTGTGCCAGCAGCCGACGGACTAGCGGGAGAGGGAGCTCCTACAATGAGCAGTTCTTCGGGCCA	CASSRRTSGRGSSYNEQFF	1	3.4877017481592113E-5	57	TCRBV06	TCRBV06	unresolved			TCRBV06-01,TCRBV06-05,TCRBV06-06		TCRBD02-01*02	TCRBD02	TCRBD02-01	02				TCRBJ02-01*01	TCRBJ02	TCRBJ02-01	01				6	5	1	2	6	0	24	35	40	53	59	1	In	VDJ
GAGCAGCGGGACTCGGCCATGTATCGCTGTGCCAGCAGCCGAGAAATTCCCGGGAACAGGCGTACCTACGAGCAGTACTTCGGGCCG	CASSREIPGNRRTYEQYF	1	2.59867973392255E-5	54	TCRBV07-06*01	TCRBV07	TCRBV07-06	01						unresolved		TCRBD01,TCRBD02	TCRBD01-01,TCRBD02-01		TCRBJ02-07*01	TCRBJ02	TCRBJ02-07	01				5	16	3	4	4	2	27	39	55	60	64	1	In	VDJ
CGATCCAGCGCACAGAGCAGCGGGACTCGGCCATGTATCGCTGTGCCAGCGTGAAGGAGCAGTGTGCAGCCCCAGCATTTTGGTGAT		1	3.692860674521518E-5	40	TCRBV07-06*01	TCRBV07	TCRBV07-06	01				TCRBD02-01*02	TCRBD02	TCRBD02-01	02				TCRBJ01-05*01	TCRBJ01	TCRBJ01-05	01				8	5	10	2	7	7	41	50	55	59	66	1	Out	VDJ
GACTCAGCCATGTACTTCTGTGCCAGCAGTGTGAAAAAAAGACAGGGTTTGACTAGCGAGGGCCAAGAGACCCAGTACTTCGGGCCA	CASSVKKRQGLTSEGQETQYF	1	1.1625672493864038E-5	63	TCRBV02-01*01	TCRBV02	TCRBV02-01	01				TCRBD02-01	TCRBD02	TCRBD02-01				01,02	TCRBJ02-05*01	TCRBJ02	TCRBJ02-05	01				4	19	2	6	4	1	18	31	50	58	62	1	In	VDJ
GCGCACACAGCAGGAGGACTCGGCCGTGTATCTCTGTGCCAGCAGCTTCTCGGGACAGGGGGGAGTGAAAAACTGTTTTTTGGCAGT		1	7.043789805105858E-5	47	TCRBV07-02*01	TCRBV07	TCRBV07-02	01				TCRBD01-01*01	TCRBD01	TCRBD01-01	01				TCRBJ01-04*01	TCRBJ01	TCRBJ01-04	01				3	3	0	1	3	7	34	48	51	62	65	1	Out	VDJ
TCCGCCAGCACCAACCAGACATCTATGTACCTCTGTGCCAGCAGTACCGCGGGGCGGGGTCACACCGGGGAGCTGTTTTTTGGAGAA	CASSTAGRGHTGELFF	1	6.701858261168681E-5	48	TCRBV28-01*01	TCRBV28	TCRBV28-01	01				TCRBD02-01*01	TCRBD02	TCRBD02-01	01				TCRBJ02-02*01	TCRBJ02	TCRBJ02-02	01				5	3	7	3	7	3	33	45	48	54	61	1	In	VDJ
TCCAGCGCACAGAGCAGCGGGACTCGGCCATGTATCGCTGTGCCAGCAGCTTAGTGGGCCAGGTCTTACGAGCAGTACTTCGGGCCG		1	2.5302934251351143E-5	43	TCRBV07-06*01	TCRBV07	TCRBV07-06	01				TCRBD01-01*01	TCRBD01	TCRBD01-01	01				TCRBJ02-07*01	TCRBJ02	TCRBJ02-07	01				1	5	4	4	3	4	38	54	59	63	66	1	Out	VDJ
GTGACCAGTGCCCATCCTGAAGACAGCAGCTTCTACATCTGCAGTGCTAGAGATGTTCAGGCTGAAAACATTCAGTACTTCGGCGCC	CSARDVQAENIQYF	2	1.3677261757487104E-5	42	TCRBV20	TCRBV20	unresolved			TCRBV20-01,TCRBV20-or09_02		TCRBD01-01*01	TCRBD01	TCRBD01-01	01				TCRBJ02-04*01	TCRBJ02	TCRBJ02-04	01				0	4	4	4	3	5	39	53	57	61	64	2	In	VDJ
ACTGTGAGCAACATGAGCCCTGAAGACAGCAGCATATATCTCTGCAGCGTTTCCGGTCAAAGCTGGGAGACCCAGTACTTCGGGCCA	CSVSGQSWETQYF	1	2.0515892636230657E-6	39	TCRBV29-01*01	TCRBV29	TCRBV29-01	01				TCRBD02-01	TCRBD02	TCRBD02-01				01,02	TCRBJ02-05*01	TCRBJ02	TCRBJ02-05	01				5	9	6	7	3	5	42	51	60	63	66	1	In	VDJ
AATGTGAACGCCTTGGAGCTGGACGACTCGGCCCTGTATCTCTGTGCCAGCAGCTTTCCAGCAAAAGATACGCAGTATTTTGGCCCA	CASSFPAKDTQYF	1	3.419315439371776E-5	39	TCRBV05-04*01	TCRBV05	TCRBV05-04	01						unresolved		TCRBD01,TCRBD02	TCRBD01-01,TCRBD02-01		TCRBJ02-03*01	TCRBJ02	TCRBJ02-03	01				2	2	4	5	4	5	42	56	58	61	65	1	In	VDJ
GTGCGAGGAGATTCGGCAGCTTATTTCTGTGCCAGCTCACGAATCCCAGTAGGCCCAGTGGGCTCCTACGAGCAGTACTTCGGGCCG	CASSRIPVGPVGSYEQYF	1	3.145770204222034E-5	54	TCRBV18-01*01	TCRBV18	TCRBV18-01	01						unresolved		TCRBD01,TCRBD02	TCRBD01-01,TCRBD02-01		TCRBJ02-07*01	TCRBJ02	TCRBJ02-07	01				4	19	0	9	0	0	27	40	59	-1	62	1	In	VDJ
TTGGAGCTGGACGACTCGGCCCTGTATCTCTGTGCCAGCAGCCGGGGACTAGTACAGGGGCGCACAGATACGCAGTATTTTGGCCCA	CASSRGLVQGRTDTQYF	1	3.419315439371776E-5	51	TCRBV05-04*01	TCRBV05	TCRBV05-04	01				TCRBD02-01	TCRBD02	TCRBD02-01				01,02	TCRBJ02-03*01	TCRBJ02	TCRBJ02-03	01				4	2	0	8	9	1	30	42	44	52	61	1	In	VDJ
CAGCAGGTAGTGCGAGGAGATTCGGCAGCTTATTTCTGTGCCAGCTCACCGATGGGGGCAGGACCGGATGGCTACACCTTCGGTTCG	CASSPMGAGPDGYTF	2	1.03947189356902E-4	45	TCRBV18-01*01	TCRBV18	TCRBV18-01	01				TCRBD01-01*01	TCRBD01	TCRBD01-01	01				TCRBJ01-02*01	TCRBJ01	TCRBJ01-02	01				3	3	6	0	8	6	36	50	53	59	67	2	In	VDJ
CAGCCTGCAAAGCTTGAGGACTCGGCCGTGTATCTCTGTGCCAGCAGCCCCGATGGCGGGGCGCGCCAGCCCCAGCATTTTGGTGAT	CASSPDGGARQPQHF	1	4.445110071183309E-5	45	TCRBV11-02*02	TCRBV11	TCRBV11-02	02				TCRBD02-01*01	TCRBD02	TCRBD02-01	01				TCRBJ01-05*01	TCRBJ01	TCRBJ01-05	01				5	7	7	3	5	7	36	48	55	61	66	1	In	VDJ
AGCTCTCTGGAGCTGGGGGACTCAGCTTTGTATTTCTGTGCCAGCAGCGAGGGTGTGCCCGGGTTCAATGAGCAGTTCTTCGGGCCA	CASSEGVPGFNEQFF	1	2.1883618811979367E-5	45	TCRBV09-01	TCRBV09	TCRBV09-01				01,02			unresolved		TCRBD01,TCRBD02	TCRBD01-01,TCRBD02-01		TCRBJ02-01*01	TCRBJ02	TCRBJ02-01	01				3	0	5	3	12	6	36	-1	49	53	65	1	In	VDJ
ACGATCCAGCGCACACAGCAGGAGGACTCGGCCGTGTATCTCTGTGCCAGCAGACCGACACGGAACACTGAAGCTTTCTTTGGACAA	CASRPTRNTEAFF	1	4.034792218458696E-5	39	TCRBV07-02*01	TCRBV07	TCRBV07-02	01				TCRBD01-01*01	TCRBD01	TCRBD01-01	01				TCRBJ01-01*01	TCRBJ01	TCRBJ01-01	01				6	3	2	6	2	1	42	53	56	60	62	1	In	VDJ
ATCCAGCCCTCAGAACCCAGGGACTCAGCTGTGTACTTCTGTGCCAGCAGGAGGGACAGGGGAACAGATACGCAGTATTTTGGCCCA	CASRRDRGTDTQYF	2	4.923814232695357E-5	42	TCRBV12	TCRBV12	unresolved			TCRBV12-03,TCRBV12-04		TCRBD01-01*01	TCRBD01	TCRBD01-01	01				TCRBJ02-03*01	TCRBJ02	TCRBJ02-03	01				6	2	0	2	1	3	39	50	52	62	63	2	In	VDJ
ACCAGTGCCCATCCTGAAGACAGCAGCTTCTACATCTGCAGTGCTAGGTCTTTTAGCGGGAGACCCGATGAGCAGTTCTTCGGGCCA	CSARSFSGRPDEQFF	1	1.299339866961275E-5	45	TCRBV20	TCRBV20	unresolved			TCRBV20-01,TCRBV20-or09_02		TCRBD02-01*02	TCRBD02	TCRBD02-01	02				TCRBJ02-01*01	TCRBJ02	TCRBJ02-01	01				3	6	5	2	5	8	36	47	53	62	67	1	In	VDJ
TCCACTCTGACAGTGACCAGTGCCCATCCTGAAGACAGCAGCTTCTACATCTGCAGTGCAGCCTCAGATACGCAGTATTTTGGCCCA	CSAASDTQYF	2	4.6502689975456154E-5	30	TCRBV20-01*01	TCRBV20	TCRBV20-01	01				TCRBD02-01	TCRBD02	TCRBD02-01				01,02	TCRBJ02-03*01	TCRBJ02	TCRBJ02-03	01				6	0	6	7	2	4	51	-1	59	62	64	2	In	VDJ
TTTCCTCTCACTGTGACATCGGCCCAAAAGAACCCGACAGCTTTCTATCTCTGTGCCAGTGGGGGAGAGACCCAGTACTTCGGGCCA	CASGGETQYF	1	4.445110071183309E-5	30	TCRBV19-01	TCRBV19	TCRBV19-01				01,02			unresolved		TCRBD01,TCRBD02	TCRBD01-01,TCRBD02-01		TCRBJ02-05*01	TCRBJ02	TCRBJ02-05	01				8	0	6	1	0	4	51	-1	60	-1	65	1	In	VDJ
GGCGTCTGCTGTACCCTCTCAGACATCTGTGTACTTCTGTGCCAGCAGTCCCGGGAGTAACCTGGAAACACCATATATTTTGGAGAG		2	1.0805036788414812E-4	44	TCRBV06-04	TCRBV06	TCRBV06-04				01,02	TCRBD02-01*02	TCRBD02	TCRBD02-01	02				TCRBJ01-03*01	TCRBJ01	TCRBJ01-03	01				5	2	8	2	4	2	37	49	51	57	61	2	Out	VDJ
TTGGAGTCGGCTGCTCCCTCCCAAACATCTGTGTACTTCTGTGCCACAAGGGCTAGCGGGGGGAACAATGAGCAGTTCTTCGGGCCA	CATRASGGNNEQFF	1	1.7780440284733235E-5	42	TCRBV06	TCRBV06	unresolved			TCRBV06-02,TCRBV06-03		TCRBD02-01*01	TCRBD02	TCRBD02-01	01				TCRBJ02-01*01	TCRBJ02	TCRBJ02-01	01				10	6	4	1	1	5	39	46	52	63	64	1	In	VDJ
CTGGAGTTGGCTGCTCCCTCCCAGACATCTGTGTACTTCTGTGCCAGCAGTTATCAGAGCCGCAGCACTGAAGCTTTCTTTGGACAA	CASSYQSRSTEAFF	1	4.1031785272461315E-5	42	TCRBV06-06	TCRBV06	TCRBV06-06				01,02			unresolved		TCRBD01,TCRBD02	TCRBD01-01,TCRBD02-01		TCRBJ01-01*01	TCRBJ01	TCRBJ01-01	01				3	1	4	5	8	4	39	53	54	57	65	1	In	VDJ
CAGCCTGCAAAGCTTGAGGACTCGGCCGTGTATCTCTGTGCCAGCAGCTTAGTGAATCTGGGACCCACTGAAGCTTTCTTTGGACAA	CASSLVNLGPTEAFF	1	4.1715648360335665E-5	45	TCRBV11-02*02	TCRBV11	TCRBV11-02	02						unresolved		TCRBD01,TCRBD02	TCRBD01-01,TCRBD02-01		TCRBJ01-01*01	TCRBJ01	TCRBJ01-01	01				1	7	0	7	1	4	36	52	59	64	65	1	In	VDJ
ACATCGGCCCAAAAGAACCCGACAGCTTTCTATCTCTGTGCCAGTAGGCCGGGACAGGGGTTCGCCTACGAGCAGTACTTCGGGCCG	CASRPGQGFAYEQYF	1	4.8554279239079216E-5	45	TCRBV19-01	TCRBV19	TCRBV19-01				01,02	TCRBD01-01*01	TCRBD01	TCRBD01-01	01				TCRBJ02-07*01	TCRBJ02	TCRBJ02-07	01				6	3	0	2	4	2	36	47	50	60	64	1	In	VDJ
CAGCCTGCAAAGCTTGAGGACTCGGCCGTGTATCTCTGTGCCAGCAGCTTAGGAAGGCAGGGGGCAGGCGAGCAGTACTTCGGGCCG	CASSLGRQGAGEQYF	1	3.145770204222034E-5	45	TCRBV11-02*02	TCRBV11	TCRBV11-02	02				TCRBD01-01*01	TCRBD01	TCRBD01-01	01				TCRBJ02-07*01	TCRBJ02	TCRBJ02-07	01				1	5	4	0	3	6	36	52	57	65	68	1	In	VDJ
TGCCTCCTCCCAGACATCTGTATATTTCTGCGCCAGCAGTGAGACAACCGCAGCGGGATTCTCGATCATACGCAGTATTTTGGCCCA		2	9.437310612666102E-5	53	TCRBV10-01	TCRBV10	TCRBV10-01				01,02	TCRBD02-01*02	TCRBD02	TCRBD02-01	02				TCRBJ02-03*01	TCRBJ02	TCRBJ02-03	01				2	8	6	3	9	7	28	43	51	58	67	2	Out	VDJ
CGCCTTGGAGCTGGACGACTCGGCCCTGTATCTCTGTGCCAGCTATTATTGCGTACCAGGAAGACCTATGGCTACACCTTCGGTTCG		1	2.8038386602848562E-5	47	TCRBV05-04*01	TCRBV05	TCRBV05-04	01				TCRBD01-01*01	TCRBD01	TCRBD01-01	01				TCRBJ01-02*01	TCRBJ01	TCRBJ01-02	01				7	13	4	4	5	4	34	43	56	60	65	1	Out	VDJ
CCAACCAGACCTCTCTGTACTTCTGTGCCAGCAGTTTATCGATTGGTAACGAGGGGTCACTCCTACAATGAGCAGTTCTTCGGGCCA		1	1.7780440284733235E-5	58	TCRBV27-01*01	TCRBV27	TCRBV27-01	01						unresolved		TCRBD01,TCRBD02	TCRBD01-01,TCRBD02-01		TCRBJ02-01*01	TCRBJ02	TCRBJ02-01	01				0	11	5	2	3	0	23	40	51	56	59	1	Out	VDJ
GTGACCAGTGCCCATCCTGAAGACAGCAGCTTCTACATCTGCAGTGTCGGGGGGGGAGCCGCGAGAGATACGCAGTATTTTGGCCCA	CSVGGGAARDTQYF	2	2.9406112778597275E-5	42	TCRBV20	TCRBV20	unresolved			TCRBV20-01,TCRBV20-or09_02		TCRBD02-01*01	TCRBD02	TCRBD02-01	01				TCRBJ02-03*01	TCRBJ02	TCRBJ02-03	01				7	1	8	0	10	5	39	46	47	55	65	2	In	VDJ
CTGGAGTTGGCTGCTCCCTCCCAGACATCTGTGTACTTCTGTGCCAGCAGAACGGGATTATCCTACAATGAGCAGTTCTTCGGGCCA	CASRTGLSYNEQFF	1	5.1973594678451E-5	42	TCRBV06-06	TCRBV06	TCRBV06-06				01,02	TCRBD02-01*02	TCRBD02	TCRBD02-01	02				TCRBJ02-01*01	TCRBJ02	TCRBJ02-01	01				6	2	8	3	3	1	39	50	52	57	60	1	In	VDJ
GAGTCCGCCAGCACCAACCAGACATCTATGTACCTCTGTGCCAGCAGTGTTGACAGGGGGAACACCGGGGAGCTGTTTTTTGGAGAA	CASSVDRGNTGELFF	1	6.701858261168681E-5	45	TCRBV28-01*01	TCRBV28	TCRBV28-01	01				TCRBD01-01*01	TCRBD01	TCRBD01-01	01				TCRBJ02-02*01	TCRBJ02	TCRBJ02-02	01				5	3	2	2	0	1	36	48	51	-1	59	1	In	VDJ
GAGTCGGCTGCTCCCTCCCAAACATCTGTGTACTTCTGTGCCAGCAGTACGGGACTCCCGACCACCGGGGAGCTGTTTTTTGGAGAA	CASSTGLPTTGELFF	1	1.436112484536146E-5	45	TCRBV06	TCRBV06	unresolved			TCRBV06-02,TCRBV06-03		TCRBD02-01	TCRBD02	TCRBD02-01				01,02	TCRBJ02-02*01	TCRBJ02	TCRBJ02-02	01				5	2	0	10	6	4	36	48	50	56	62	1	In	VDJ
ACATCGGCCCAAAAGAACCCGACAGCTTTCTATCTCTGTGCCAGCCAACTACGAGGGGCACTCGGAAACACCATATATTTTGGAGAG	CASQLRGALGNTIYF	2	1.4566283771723766E-4	45	TCRBV19-01	TCRBV19	TCRBV19-01				01,02			unresolved		TCRBD01,TCRBD02	TCRBD01-01,TCRBD02-01		TCRBJ01-03*01	TCRBJ01	TCRBJ01-03	01				9	9	5	2	5	4	36	44	53	58	63	2	In	VDJ
ACAGTGACCAGTGCCCATCCTGAAGACAGCAGCTTCTACATCTGCAGTGCCCGGTCGGATTCGAACACTGAAGCTTTCTTTGGACAA	CSARSDSNTEAFF	1	1.0257946318115329E-5	39	TCRBV20	TCRBV20	unresolved			TCRBV20-01,TCRBV20-or09_02				unresolved		TCRBD01,TCRBD02	TCRBD01-01,TCRBD02-01		TCRBJ01-01*01	TCRBJ01	TCRBJ01-01	01				6	6	1	8	3	1	42	50	56	59	62	1	In	VDJ
ACTCTGGAGTCAGCTACCCGCTCCCAGACATCTGTGTATTTCTGCGCCAGCAGCGCGAACAGGGATACTGAAGCTTTCTTTGGACAA	CASSANRDTEAFF	2	1.3403716522337363E-4	39	TCRBV10-02*01	TCRBV10	TCRBV10-02	01				TCRBD01-01*01	TCRBD01	TCRBD01-01	01				TCRBJ01-01*01	TCRBJ01	TCRBJ01-01	01				6	5	3	3	2	5	42	53	58	64	66	2	In	VDJ
ATCCAGCCCTCAGAACCCAGGGACTCAGCTGTGTACTTCTGTGCCAGCAGCTATGGGACAGGGAATGAAAAACTGTTTTTTGGCAGT	CASSYGTGNEKLFF	1	6.0179951732943256E-5	42	TCRBV12	TCRBV12	unresolved			TCRBV12-03,TCRBV12-04		TCRBD01-01*01	TCRBD01	TCRBD01-01	01				TCRBJ01-04*01	TCRBJ01	TCRBJ01-04	01				6	4	0	3	0	5	39	50	54	-1	63	1	In	VDJ
CCGCCAGCACCAACCAGACATCTATGTACCTCTGTGCCAGCAGTTTATCGAAATTACAGGGGCGCCGGGGAGCTGTTTTTTGGAGAA		1	6.701858261168681E-5	49	TCRBV28-01*01	TCRBV28	TCRBV28-01	01				TCRBD01-01*01	TCRBD01	TCRBD01-01	01				TCRBJ02-02*01	TCRBJ02	TCRBJ02-02	01				1	7	3	2	2	6	32	48	55	62	64	1	Out	VDJ
ACCAGTGCCCATCCTGAAGACAGCAGCTTCTACATCTGCAGTGCTCCCCGTAGGAGCGGGGGGGCCTACGAGCAGTACTTCGGGCCG	CSAPRRSGGAYEQYF	1	7.522493966617907E-6	45	TCRBV20	TCRBV20	unresolved			TCRBV20-01,TCRBV20-or09_02		TCRBD02-01*01	TCRBD02	TCRBD02-01	01				TCRBJ02-07*01	TCRBJ02	TCRBJ02-07	01				5	9	6	0	0	2	36	45	54	-1	64	1	In	VDJ
GCCTTGGAGCTGGACGACTCGGCCCTGTATCTCTGTGCCAGCAGCTATCCGGGACAGGGGGCGGCTGGGGAGCTGTTTTTTGGAGAA	CASSYPGQGAAGELFF	1	3.4877017481592113E-5	48	TCRBV05-04*01	TCRBV05	TCRBV05-04	01				TCRBD01-01*01	TCRBD01	TCRBD01-01	01				TCRBJ02-02*01	TCRBJ02	TCRBJ02-02	01				3	4	0	0	4	8	33	46	50	62	66	1	In	VDJ
GTGAACGCCTTGTTGCTGGGGGACTCGGCCCTCTATCTCTGTGCCAGCAGCTTGATCGCGGGAGGCGGGACCCAGTACTTCGGGCCA	CASSLIAGGGTQYF	2	3.145770204222034E-5	42	TCRBV05-06*01	TCRBV05	TCRBV05-06	01				TCRBD02-01*02	TCRBD02	TCRBD02-01	02				TCRBJ02-05*01	TCRBJ02	TCRBJ02-05	01				1	3	7	1	3	7	39	54	57	65	68	2	In	VDJ
GCTGCTCCCTCCCAGACATCTGTGTACTTCTGTGCCAGCAGTTCCTCTACTGGACAGCAAACCCGAAACACCATATATTTTGGAGAG	CASSSSTGQQTRNTIYF	1	6.496699334806375E-5	51	TCRBV06	TCRBV06	unresolved			TCRBV06-05,TCRBV06-06		TCRBD01-01*01	TCRBD01	TCRBD01-01	01				TCRBJ01-03*01	TCRBJ01	TCRBJ01-03	01				0	4	1	5	7	5	30	47	51	57	64	1	In	VDJ
CACATCAATTCCCTGGAGCTTGGTGACTCTGCTGTGTATTTCTGTGCCAGCAGCCGGACTAGCCAAGAGACCCAGTACTTCGGGCCA	CASSRTSQETQYF	1	1.0257946318115329E-5	39	TCRBV03	TCRBV03	unresolved			TCRBV03-01,TCRBV03-02		TCRBD02-01	TCRBD02	TCRBD02-01				01,02	TCRBJ02-05*01	TCRBJ02	TCRBJ02-05	01				4	0	1	8	0	1	42	-1	55	-1	62	1	In	VDJ
TGGAGTCGCCCAGCCCCAACCAGACCTCTCTGTACTTCTGTGCCATCGCCCGCCTGATCTGGGGCCAACGTCCTGACTTTCGGGGCC		1	1.436112484536146E-5	43	TCRBV27-01*01	TCRBV27	TCRBV27-01	01						unresolved		TCRBD01,TCRBD02	TCRBD01-01,TCRBD02-01		TCRBJ02-06*01	TCRBJ02	TCRBJ02-06	01				10	10	2	8	0	1	38	45	55	-1	57	1	Out	VDJ
GACAGCAGCTTCTACATCTGCAGTGCTACACTCCCTGGGACCAAACTGAGACAGGGCGCAAAAGGAAACACCATATATTTTGGAGAG	CSATLPGTKLRQGAKGNTIYF	1	2.3935208075602433E-5	63	TCRBV20	TCRBV20	unresolved			TCRBV20-01,TCRBV20-or09_02		TCRBD01-01*01	TCRBD01	TCRBD01-01	01				TCRBJ01-03*01	TCRBJ01	TCRBJ01-03	01				4	21	2	3	7	4	18	28	49	56	63	1	In	VDJ
ACAGTGACCAGTGCCCATCCTGAAGACAGCAGCTTCTACATCTGCAGTGCTAGAGACGGGGGACAAGAGACCCAGTACTTCGGGCCA	CSARDGGQETQYF	1	6.838630878743552E-6	39	TCRBV20	TCRBV20	unresolved			TCRBV20-01,TCRBV20-or09_02		TCRBD02-01*01	TCRBD02	TCRBD02-01	01				TCRBJ02-05*01	TCRBJ02	TCRBJ02-05	01				0	0	8	2	1	2	42	-1	56	62	63	1	In	VDJ
GTGAACGCCTTGGAGCTGGACGACTCGGCCCTGTATCTCTGTGCCAGCAGCAGGGGGGGCAGGACCGGGGAGCTGTTTTTTGGAGAA	CASSRGGRTGELFF	1	3.4877017481592113E-5	42	TCRBV05-04*01	TCRBV05	TCRBV05-04	01				TCRBD02-01*01	TCRBD02	TCRBD02-01	01				TCRBJ02-02*01	TCRBJ02	TCRBJ02-02	01				4	1	9	0	4	5	39	51	52	59	63	1	In	VDJ
TCGGCCCAAAAGAACCCGACAGCTTTCTATCTCTGTGCCAGTAGTGCCTTGACAGGATGGATGAACACTGAAGCTTTCTTTGGACAA	CASSALTGWMNTEAFF	1	6.428313026018939E-5	48	TCRBV19-01	TCRBV19	TCRBV19-01				01,02	TCRBD01-01*01	TCRBD01	TCRBD01-01	01				TCRBJ01-01*01	TCRBJ01	TCRBJ01-01	01				5	5	2	4	5	0	33	45	50	56	61	1	In	VDJ
ATCCAGCGCACAGAGCAGCGGGACTCGGCCATGTATCGCTGTGCCAGCAGCTACGTGGAGGGGGACGCACCCCTCCACTTTGGGAAC	CASSYVEGDAPLHF	1	2.6670660427099852E-5	42	TCRBV07-06*01	TCRBV07	TCRBV07-06	01						unresolved		TCRBD01,TCRBD02	TCRBD01-01,TCRBD02-01		TCRBJ01-06*01	TCRBJ01	TCRBJ01-06	01				4	6	5	1	3	11	39	52	58	64	67	1	In	VDJ
TCGGCCCAAAAGAACCCGACAGCTTTCTATCTCTGTGCCAGTAGTATGGGGCCTGTTCAGGGCAATCAGCCCCAGCATTTTGGTGAT	CASSMGPVQGNQPQHF	1	6.838630878743551E-5	48	TCRBV19-01	TCRBV19	TCRBV19-01				01,02	TCRBD01-01*01	TCRBD01	TCRBD01-01	01				TCRBJ01-05*01	TCRBJ01	TCRBJ01-05	01				3	0	7	0	9	2	33	-1	47	52	61	1	In	VDJ
GAGTCGGCTGCTCCCTCCCAAACATCTGTGTACTTCTGTGCCAGCAACACTATCGGACAGTTGAACACTGAAGCTTTCTTTGGACAA	CASNTIGQLNTEAFF	1	1.436112484536146E-5	45	TCRBV06	TCRBV06	unresolved			TCRBV06-02,TCRBV06-03		TCRBD01-01*01	TCRBD01	TCRBD01-01	01				TCRBJ01-01*01	TCRBJ01	TCRBJ01-01	01				7	8	1	5	1	0	36	46	54	60	61	1	In	VDJ
AGCACCAACCAGACATCTATGTACCTCTGTGCCAGCACCCCCCTACTAGCGGGGGCAAGGAGCTCCTACGAGCAGTACTTCGGGCCG	CASTPLLAGARSSYEQYF	1	4.923814232695357E-5	54	TCRBV28-01*01	TCRBV28	TCRBV28-01	01				TCRBD02-01*01	TCRBD02	TCRBD02-01	01				TCRBJ02-07*01	TCRBJ02	TCRBJ02-07	01				7	7	3	2	7	0	27	37	44	55	62	1	In	VDJ
CTGGAGTCCGCCAGCACCAACCAGACATCTATGTACCTCTGTGCCAGCAGTTTCATGGGGGGGCGAACTGAAGCTTTCTTTGGACAA	CASSFMGGRTEAFF	1	6.56508564359381E-5	42	TCRBV28-01*01	TCRBV28	TCRBV28-01	01				TCRBD02-01*01	TCRBD02	TCRBD02-01	01				TCRBJ01-01*01	TCRBJ01	TCRBJ01-01	01				3	3	9	0	3	5	39	53	56	63	66	1	In	VDJ
GATCCAGTCCACGGAGTCAGGGGACACAGCACTGTATTTCTGTGCCAGCAGCGAGGTTAGGATAATCAGCCCCAGCATTTTGGTGAT		10	6.182122314384171E-4	41	TCRBV21-01*01	TCRBV21	TCRBV21-01	01				TCRBD02-01*02	TCRBD02	TCRBD02-01	02				TCRBJ01-05*01	TCRBJ01	TCRBJ01-05	01				5	0	11	1	7	4	40	-1	52	56	63	10	Out	VDJ
ACCTTGGAGCTGGGGGACTCGGCCCTTTATCTTTGCGCCAGCAGCAAGACCCCGGGGAGCTCCTACAATGAGCAGTTCTTCGGGCCA	CASSKTPGSSYNEQFF	1	2.3251344987728077E-5	48	TCRBV05-01*01	TCRBV05	TCRBV05-01	01				TCRBD02-01	TCRBD02	TCRBD02-01				01,02	TCRBJ02-01*01	TCRBJ02	TCRBJ02-01	01				4	7	8	3	2	0	33	45	52	57	59	1	In	VDJ
ACCAGTGCCCATCCTGAAGACAGCAGCTTCTACATCTGCAGTGCTACCCGGGCCGGGGACGGACGGGAGACCCAGTACTTCGGGCCA	CSATRAGDGRETQYF	1	6.838630878743552E-6	45	TCRBV20	TCRBV20	unresolved			TCRBV20-01,TCRBV20-or09_02				unresolved		TCRBD01,TCRBD02	TCRBD01-01,TCRBD02-01		TCRBJ02-05*01	TCRBJ02	TCRBJ02-05	01				4	9	0	7	6	5	36	46	55	60	66	1	In	VDJ
AATTCCCTGGAGCTTGGTGACTCTGCTGTGTATTTCTGTGCCAGCAGCCAAGGAAGCGGGAGGGGCAATGAGCAGTTCTTCGGGCCA	CASSQGSGRGNEQFF	2	9.095379068728924E-5	45	TCRBV03	TCRBV03	unresolved			TCRBV03-01,TCRBV03-02		TCRBD02-01*02	TCRBD02	TCRBD02-01	02				TCRBJ02-01*01	TCRBJ02	TCRBJ02-01	01				1	2	6	0	1	6	36	52	54	64	65	2	In	VDJ
ATCCAGCGCACACAGCAGGAGGACTCGGCCGTGTATCTCTGTGCCAGCAGCTTAGGGGACAGGGTTTCTGGCTACACCTTCGGTTCG	CASSLGDRVSGYTF	1	3.350929130584341E-5	42	TCRBV07-02*01	TCRBV07	TCRBV07-02	01				TCRBD01-01*01	TCRBD01	TCRBD01-01	01				TCRBJ01-02*01	TCRBJ01	TCRBJ01-02	01				1	0	0	3	4	7	39	-1	55	64	68	1	In	VDJ
GCAAAGCTTGAGGACTCGGCCGTGTATCTCTGTGCCAGCAGCTTTCTAGAACTGGGACTAGATACAGATACGCAGTATTTTGGCCCA	CASSFLELGLDTDTQYF	1	4.1715648360335665E-5	51	TCRBV11-02*02	TCRBV11	TCRBV11-02	02				TCRBD02-01	TCRBD02	TCRBD02-01				01,02	TCRBJ02-03*01	TCRBJ02	TCRBJ02-03	01				3	9	0	8	2	3	30	44	53	61	63	1	In	VDJ
CTGACGATCCAGCGCACACAGCAGGAGGACTCGGCCGTGTATCTCTGTGCCAGCAGCTTCTACGGGGGCGAGCAGTTCTTCGGGCCA	CASSFYGGEQFF	1	5.0605868502702286E-5	36	TCRBV07-02*01	TCRBV07	TCRBV07-02	01						unresolved		TCRBD01,TCRBD02	TCRBD01-01,TCRBD02-01		TCRBJ02-01*01	TCRBJ02	TCRBJ02-01	01				3	4	6	0	0	10	45	59	63	-1	69	1	In	VDJ
GAGTCGCCCAGCCCCAACCAGACCTCTCTGTACTTCTGTGCCAGCCAAGAGCTCAGCAGGGGGCTCGGCGAGCAGTACTTCGGGCCG	CASQELSRGLGEQYF	1	1.0257946318115329E-5	45	TCRBV27-01*01	TCRBV27	TCRBV27-01	01				TCRBD01-01*01	TCRBD01	TCRBD01-01	01				TCRBJ02-07*01	TCRBJ02	TCRBJ02-07	01				8	11	4	0	4	6	36	45	56	64	68	1	In	VDJ
AAGATCCAGCCTGCAAAGCTTGAGGACTCGGCCGTGTATCTCTGTGCCAGCAGCCACCCCCGGGGCATTGAGCAGTTCTTCGGGCCA	CASSHPRGIEQFF	2	7.727652892980213E-5	39	TCRBV11-02*02	TCRBV11	TCRBV11-02	02						unresolved		TCRBD01,TCRBD02	TCRBD01-01,TCRBD02-01		TCRBJ02-01*01	TCRBJ02	TCRBJ02-01	01				5	7	7	0	2	9	42	54	61	66	68	2	In	VDJ
AGGATCCAGCAGGTAGTGCGAGGAGATTCGGCAGCTTATTTCTGTGCCAGCTCAGCTACCAATACAGAGACCCAGTACTTCGGGCCA	CASSATNTETQYF	2	5.881222555719455E-5	39	TCRBV18-01*01	TCRBV18	TCRBV18-01	01				TCRBD02-01	TCRBD02	TCRBD02-01				01,02	TCRBJ02-05*01	TCRBJ02	TCRBJ02-05	01				5	1	4	9	7	4	42	54	55	58	65	2	In	VDJ
ACATCGGCCCAAAAGAACCCGACAGCTTTCTATCTCTGTGCCAGTAGTTCCCGGGACAGGCCATCCTACGAGCAGTACTTCGGGCCG	CASSSRDRPSYEQYF	1	4.8554279239079216E-5	45	TCRBV19-01	TCRBV19	TCRBV19-01				01,02	TCRBD01-01*01	TCRBD01	TCRBD01-01	01				TCRBJ02-07*01	TCRBJ02	TCRBJ02-07	01				5	4	0	4	3	1	36	48	52	60	63	1	In	VDJ
AGGCTGGAGTCGGCTGCTCCCTCCCAGACATCTGTGTACTTCTGTGCCACCCGCTACAACAGAAACACTGAAGCTTTCTTTGGACAA	CATRYNRNTEAFF	1	2.3251344987728077E-5	39	TCRBV06-01*01	TCRBV06	TCRBV06-01	01				TCRBD01-01*01	TCRBD01	TCRBD01-01	01				TCRBJ01-01*01	TCRBJ01	TCRBJ01-01	01				10	9	3	5	1	2	42	49	58	62	63	1	In	VDJ
GTGACCAGTGCCCATCCTGAAGACAGCAGCTTCTACATCTGCAGTGCTAGAGAAACAGGGGTTCGGGAGACCCAGTACTTCGGGCCA	CSARETGVRETQYF	1	6.838630878743552E-6	42	TCRBV20	TCRBV20	unresolved			TCRBV20-01,TCRBV20-or09_02		TCRBD01-01*01	TCRBD01	TCRBD01-01	01				TCRBJ02-05*01	TCRBJ02	TCRBJ02-05	01				0	1	3	2	5	5	39	53	54	61	66	1	In	VDJ
GTGAGCACCTTGGAGCTGGGGGACTCGGCCCTTTATCTTTGCGCCAGCAGCTTGTCGGTGGACGGCGCGGAAGCTTTCTTTGGACAA	CASSLSVDGAEAFF	2	5.3341320854199705E-5	42	TCRBV05-01*01	TCRBV05	TCRBV05-01	01						unresolved		TCRBD01,TCRBD02	TCRBD01-01,TCRBD02-01		TCRBJ01-01*01	TCRBJ01	TCRBJ01-01	01				1	5	1	7	6	8	39	54	59	63	69	2	In	VDJ
ACATCGGCCCAAAAGAACCCGACAGCTTTCTATCTCTGTGCCAGTAGTATTTGGACAGGGGAGAACACTGAAGCTTTCTTTGGACAA	CASSIWTGENTEAFF	1	6.428313026018939E-5	45	TCRBV19-01	TCRBV19	TCRBV19-01				01,02	TCRBD01-01*01	TCRBD01	TCRBD01-01	01				TCRBJ01-01*01	TCRBJ01	TCRBJ01-01	01				3	2	1	2	1	1	36	50	52	61	62	1	In	VDJ
ATCCAGCCTGCAAAGCTTGAGGACTCGGCCGTGTATCTCTGTGCCAGCAGCTTATACGACAGGTCCTACGAGCAGTACTTCGGGCCG	CASSLYDRSYEQYF	1	3.145770204222034E-5	42	TCRBV11-02*02	TCRBV11	TCRBV11-02	02				TCRBD01-01*01	TCRBD01	TCRBD01-01	01				TCRBJ02-07*01	TCRBJ02	TCRBJ02-07	01				2	3	2	4	0	1	39	54	57	-1	63	1	In	VDJ
CTGTCGGCTGCTCCCTCCCAGACATCTGTGTACTTCTGTGCCAGCAGTGGGGTAGCTAGCGGGAAGTATGAGCAGTTCTTCGGGCCA	CASSGVASGKYEQFF	1	1.98320295483563E-5	45	TCRBV06-05*01	TCRBV06	TCRBV06-05	01				TCRBD02-01*02	TCRBD02	TCRBD02-01	02				TCRBJ02-01*01	TCRBJ02	TCRBJ02-01	01				5	7	4	3	3	8	36	48	55	64	67	1	In	VDJ
CTGGGGGACTCGGCCCTTTATCTTTGCGCCAGCAGCCCTATCGGACTAGCGGGGGGCAGGGGTACCGGGGAGCTGTTTTTTGGAGAA	CASSPIGLAGGRGTGELFF	2	4.445110071183309E-5	57	TCRBV05-01*01	TCRBV05	TCRBV05-01	01				TCRBD02-01*01	TCRBD02	TCRBD02-01	01				TCRBJ02-02*01	TCRBJ02	TCRBJ02-02	01				4	6	1	1	7	5	24	36	42	56	63	2	In	VDJ
AGTGCCCATCCTGAAGACAGCAGCTTCTACATCTGCAGTACGAGATTCAGGACGTGACAGGGACAGTACGAGCAGTACTTCGGGCCG	CSTRFRT*QGQYEQYF	1	7.522493966617907E-6	48	TCRBV20	TCRBV20	unresolved			TCRBV20-01,TCRBV20-or09_02		TCRBD01-01*01	TCRBD01	TCRBD01-01	01				TCRBJ02-07*01	TCRBJ02	TCRBJ02-07	01				8	20	0	5	0	4	33	39	59	-1	66	1	Stop	VDJ
CTGGAGTCGGCTGCTCCCTCCCAGACATCTGTGTACTTCTGTGCCAGCAGTTTAAGTGGACAGGGAGGTGAAGCTTTCTTTGGACAA	CASSLSGQGGEAFF	1	2.3251344987728077E-5	42	TCRBV06-01*01	TCRBV06	TCRBV06-01	01				TCRBD01-01*01	TCRBD01	TCRBD01-01	01				TCRBJ01-01*01	TCRBJ01	TCRBJ01-01	01				5	6	1	3	3	7	39	51	57	65	68	1	In	VDJ
TCCGCCAGCACCAACCAGACATCTATGTACCTCTGTGCCAGCAGGAATAACAGGATCCCCAGCAATCAGCCCCAGCATTTTGGTGAT	CASRNNRIPSNQPQHF	1	7.043789805105858E-5	48	TCRBV28-01*01	TCRBV28	TCRBV28-01	01				TCRBD01-01*01	TCRBD01	TCRBD01-01	01				TCRBJ01-05*01	TCRBJ01	TCRBJ01-05	01				6	5	3	4	6	1	33	44	49	54	60	1	In	VDJ
TCAGAACCCAGGGACTCAGCTGTGTACTTCTGTGCCAGCAGTTCACAGGGACTAGCGGGAGTAACCGGGGAGCTGTTTTTTGGAGAA	CASSSQGLAGVTGELFF	1	3.4877017481592113E-5	51	TCRBV12	TCRBV12	unresolved			TCRBV12-03,TCRBV12-04		TCRBD02-01*02	TCRBD02	TCRBD02-01	02				TCRBJ02-02*01	TCRBJ02	TCRBJ02-02	01				4	4	0	2	2	5	30	43	47	61	63	1	In	VDJ
GCCCTTTATCTTTGCGCCAGCAGTCCTGCAGGCTGGGCAGGTGGACGTGGTGTAGGCTCTGGGGCCAACGTCCTGACTTTCGGGGCC	CASSPAGWAGGRGVGSGANVLTF	1	1.846430337260759E-5	69	TCRBV05-01*01	TCRBV05	TCRBV05-01	01						unresolved		TCRBD01,TCRBD02	TCRBD01-01,TCRBD02-01		TCRBJ02-06*01	TCRBJ02	TCRBJ02-06	01				5	19	1	7	10	0	12	23	42	46	56	1	In	VDJ
GCCCAAAAGAACCCGACAGCTTTCTATCTCTGTGCCAGACTGGGACTAGCGGAGGGCAAGGGGAGAGATACGCAGTATTTTGGCCCA	CARLGLAEGKGRDTQYF	1	6.428313026018939E-5	51	TCRBV19-01	TCRBV19	TCRBV19-01				01,02	TCRBD02-01	TCRBD02	TCRBD02-01				01,02	TCRBJ02-03*01	TCRBJ02	TCRBJ02-03	01				9	3	0	5	13	5	30	38	41	52	65	1	In	VDJ
CACCTTGGAGCTGGGGGACTCGGCCCTTTATCTTTGCGCCAGCAGCTTGGATGACCTCTATCCTACAATGAGCAGTTCTTCGGGCCA		1	2.3251344987728077E-5	47	TCRBV05-01*01	TCRBV05	TCRBV05-01	01						unresolved		TCRBD01,TCRBD02	TCRBD01-01,TCRBD02-01		TCRBJ02-01*01	TCRBJ02	TCRBJ02-01	01				0	2	2	7	5	1	34	50	52	55	60	1	Out	VDJ
ATCCAGCCCTCAGAACCCAGGGACTCAGCTGTGTACTTCTGTGCCAGCAGTTTTCTCGGGGTATCAGATACGCAGTATTTTGGCCCA	CASSFLGVSDTQYF	1	3.419315439371776E-5	42	TCRBV12	TCRBV12	unresolved			TCRBV12-03,TCRBV12-04		TCRBD02-01*01	TCRBD02	TCRBD02-01	01				TCRBJ02-03*01	TCRBJ02	TCRBJ02-03	01				3	3	8	3	3	4	39	53	56	61	64	1	In	VDJ
GCCCTCAGAACCCAGGGACTCAGCTGTGTACTTCTGTGCCAGCAGTTTGGGTTCATGTCCCACACAGATACGCAGTATTTTGGCCCA		1	3.419315439371776E-5	47	TCRBV12	TCRBV12	unresolved			TCRBV12-03,TCRBV12-04				unresolved		TCRBD01,TCRBD02	TCRBD01-01,TCRBD02-01		TCRBJ02-03*01	TCRBJ02	TCRBJ02-03	01				3	0	0	9	11	2	34	-1	48	51	62	1	Out	VDJ
TCGGCTGCTCCCTCCCAGACATCTGTGTACTTCTGTGCCAGCAGTAGCCTTAAGGGGAGGGCCCCAGATACGCAGTATTTTGGCCCA	CASSSLKGRAPDTQYF	1	1.98320295483563E-5	48	TCRBV06	TCRBV06	unresolved			TCRBV06-01,TCRBV06-05		TCRBD02-01*02	TCRBD02	TCRBD02-01	02				TCRBJ02-03*01	TCRBJ02	TCRBJ02-03	01				5	9	9	0	3	4	33	45	54	61	64	1	In	VDJ
GTGAGCACCTTGGAGCTGGGGGACTCGGCCCTTTATCTTTGCGCCAGCAGCTTGGGACAGGCCCAAGAGACCCAGTACTTCGGGCCA	CASSLGQAQETQYF	1	1.2309535581738393E-5	42	TCRBV05-01*01	TCRBV05	TCRBV05-01	01				TCRBD01-01*01	TCRBD01	TCRBD01-01	01				TCRBJ02-05*01	TCRBJ02	TCRBJ02-05	01				0	0	2	4	1	1	39	-1	55	61	62	1	In	VDJ
CCGCTCAGGCTGCTGTCGGCTGCTCCCTCCCAGACATCTGTGTACTTCTGTGCCAGCAGTTATCACAGTGAGCAGTTCTTCGGGCCA	CASSYHSEQFF	2	4.6502689975456154E-5	33	TCRBV06-05*01	TCRBV06	TCRBV06-05	01				TCRBD01-01*01	TCRBD01	TCRBD01-01	01				TCRBJ02-01*01	TCRBJ02	TCRBJ02-01	01				3	2	3	5	0	9	48	62	64	-1	68	2	In	VDJ
GAGTCCGCCAGCACCAACCAGACATCTATGTACCTCTGTGCCAGCATGGGATCTGCGTATAGCAATCAGCCCCAGCATTTTGGTGAT	CASMGSAYSNQPQHF	1	7.043789805105858E-5	45	TCRBV28-01*01	TCRBV28	TCRBV28-01	01						unresolved		TCRBD01,TCRBD02	TCRBD01-01,TCRBD02-01		TCRBJ01-05*01	TCRBJ01	TCRBJ01-05	01				7	1	0	8	8	0	36	46	47	51	59	1	In	VDJ
ATCCAGCCTGCAAAGCTTGAGGACTCGGCCGTGTATCTCTGTGCCAGCAGCTTAAAAGGCAGGGAGGTGGGCTACACCTTCGGTTCG	CASSLKGREVGYTF	1	3.4877017481592113E-5	42	TCRBV11-02*02	TCRBV11	TCRBV11-02	02				TCRBD02-01*02	TCRBD02	TCRBD02-01	02				TCRBJ01-02*01	TCRBJ01	TCRBJ01-02	01				2	7	9	1	2	8	39	54	61	67	69	1	In	VDJ
CTTGACATCCGCTCACCAGGCCTGGGGGACGCAGCCATGTACCTGTGTGCCACCAGCAGCGGTTCCGGGGAGCTGTTTTTTGGAGAA	CATSSGSGELFF	1	1.9148166460481945E-5	36	TCRBV15-01*01	TCRBV15	TCRBV15-01	01				TCRBD02-01	TCRBD02	TCRBD02-01				01,02	TCRBJ02-02*01	TCRBJ02	TCRBJ02-02	01				3	0	8	5	2	6	45	-1	59	62	64	1	In	VDJ
ACCAGTGCCCATCCTGAAGACAGCAGCTTCTACATCTGCAGTGCCCGCATCGGGGAGGGCGGCAGTTACGAGCAGTACTTCGGGCCG	CSARIGEGGSYEQYF	2	2.1883618811979367E-5	45	TCRBV20	TCRBV20	unresolved			TCRBV20-01,TCRBV20-or09_02		TCRBD02-01*02	TCRBD02	TCRBD02-01	02				TCRBJ02-07*01	TCRBJ02	TCRBJ02-07	01				6	8	9	0	7	4	36	44	52	59	66	2	In	VDJ
CTGGAGTCCGCTACCAGCTCCCAGACATCTGTGTACTTCTGTGCCATCAGGGGGAGGACAGGTGACACTGAAGCTTTCTTTGGACAA	CAIRGRTGDTEAFF	1	8.685061216004311E-5	42	TCRBV10-03*01	TCRBV10	TCRBV10-03	01				TCRBD01-01*01	TCRBD01	TCRBD01-01	01				TCRBJ01-01*01	TCRBJ01	TCRBJ01-01	01				6	5	1	4	2	3	39	50	55	62	64	1	In	VDJ
GTGACCAGTGCCCATCCTGAAGACAGCAGCTTCTACATCTGCAGTGCTCGAAGCCGGGACTATAAATACGAGCAGTACTTCGGGCCG	CSARSRDYKYEQYF	1	7.522493966617907E-6	42	TCRBV20	TCRBV20	unresolved			TCRBV20-01,TCRBV20-or09_02		TCRBD02-01	TCRBD02	TCRBD02-01				01,02	TCRBJ02-07*01	TCRBJ02	TCRBJ02-07	01				5	7	0	9	4	4	39	48	55	62	66	1	In	VDJ
AAGATCCAGCGCACACAGCAGGAGGACTCCGCCGTGTATCTCTGTGCCAGCAGCCCAGAATTGAACTATGGCTACACCTTCGGTTCG	CASSPELNYGYTF	1	3.350929130584341E-5	39	TCRBV07-08*01	TCRBV07	TCRBV07-08	01				TCRBD01-01*01	TCRBD01	TCRBD01-01	01				TCRBJ01-02*01	TCRBJ01	TCRBJ01-02	01				5	1	4	5	5	2	42	54	55	58	63	1	In	VDJ
ACCAGTGCCCATCCTGAAGACAGCAGCTTCTACATCTGCAGTGCTAGAGATACTGGGGGGAGCACAGATACGCAGTATTTTGGCCCA	CSARDTGGSTDTQYF	1	1.0257946318115329E-5	45	TCRBV20	TCRBV20	unresolved			TCRBV20-01,TCRBV20-or09_02		TCRBD02-01*01	TCRBD02	TCRBD02-01	01				TCRBJ02-03*01	TCRBJ02	TCRBJ02-03	01				0	4	9	1	0	0	36	50	54	-1	60	1	In	VDJ
CAGCCTGCAGAACTGGAGGATTCTGGAGTTTATTTCTGTGCCAGCAGCTCACCGGGACAGGGCCACTTCGAGCAGTACTTCGGGCCG	CASSSPGQGHFEQYF	2	1.2788239743250442E-4	45	TCRBV14-01*01	TCRBV14	TCRBV14-01	01				TCRBD01-01*01	TCRBD01	TCRBD01-01	01				TCRBJ02-07*01	TCRBJ02	TCRBJ02-07	01				5	5	0	3	6	6	36	48	53	62	68	2	In	VDJ
TCAGAACCCAGGGACTCAGCTGTGTACTTCTGTGCCAGCAGCCACGGAGCCTTACAGAGCGGGGGGCAGCCCCAGCATTTTGGTGAT	CASSHGALQSGGQPQHF	2	1.1830831420226346E-4	51	TCRBV12	TCRBV12	unresolved			TCRBV12-03,TCRBV12-04		TCRBD02-01*01	TCRBD02	TCRBD02-01	01				TCRBJ01-05*01	TCRBJ01	TCRBJ01-05	01				6	16	6	1	0	7	30	41	57	-1	66	2	In	VDJ
TCAAGATCCAGCCTGCAGAGCTTGGGGACTCGGCCGTGTATCTCTGTGCCAGCAGCCCAGACAGGACCCGAAGCTTTCTTTGGACAA		1	4.308337453608438E-5	37	TCRBV11-03*01	TCRBV11	TCRBV11-03	01				TCRBD01-01*01	TCRBD01	TCRBD01-01	01				TCRBJ01-01*01	TCRBJ01	TCRBJ01-01	01				5	3	2	4	4	8	44	56	59	65	69	1	Out	VDJ
GAAGATCCAGCGCACAGAGCAGGGGGACTCAGCCGTGTATCTCCGTGCCAGCAGTTCCGGGGCCTGAGGGAGCAGTATTTTGGCCCA		1	4.034792218458696E-5	38	TCRBV07-03*02	TCRBV07	TCRBV07-03	02						unresolved		TCRBD01,TCRBD02	TCRBD01-01,TCRBD02-01		TCRBJ02-03*01	TCRBJ02	TCRBJ02-03	01				6	4	7	0	8	11	43	54	58	63	71	1	Out	VDJ
GCACAGAGCAGGGGGACTCGGCCATGTATCTCTGTGCCAGCAGCTTACCGCCCTACGAGGCACACAGATACGCAGTATTTTGGCCCA		1	5.1973594678451E-5	49	TCRBV07-09	TCRBV07	TCRBV07-09				01,03	TCRBD02-01*02	TCRBD02	TCRBD02-01	02				TCRBJ02-03*01	TCRBJ02	TCRBJ02-03	01				2	9	11	1	2	2	32	47	56	60	62	1	Out	VDJ
ACAGTGACCAGTGCCCATCCTGAAGACAGCAGCTTCTACATCTGCAGTGCTAGAGATTCCTGGGCCGGGGAGCTGTTTTTTGGAGAA	CSARDSWAGELFF	1	1.0257946318115329E-5	39	TCRBV20	TCRBV20	unresolved			TCRBV20-01,TCRBV20-or09_02				unresolved		TCRBD01,TCRBD02	TCRBD01-01,TCRBD02-01		TCRBJ02-02*01	TCRBJ02	TCRBJ02-02	01				0	5	0	9	0	6	42	56	61	-1	64	1	In	VDJ
ACTGTGACATCGGCCCAAAAGAACCCGACAGCTTTCTATCTCTGTGCCAGTAGTATCCTGAAGAACACTGAAGCTTTCTTTGGACAA	CASSILKNTEAFF	1	6.428313026018939E-5	39	TCRBV19-01	TCRBV19	TCRBV19-01				01,02			unresolved		TCRBD01,TCRBD02	TCRBD01-01,TCRBD02-01		TCRBJ01-01*01	TCRBJ01	TCRBJ01-01	01				3	3	2	8	1	1	42	56	59	61	62	1	In	VDJ
ATCAATTCCCTGGAGCTTGGTGACTCTGCTGTGTATTTCTGTGCCAGCAGCCAACAGGGGGTGACGAAGACCCAGTACTTCGGGCCA	CASSQQGVTKTQYF	2	3.6244743657340826E-5	42	TCRBV03	TCRBV03	unresolved			TCRBV03-01,TCRBV03-02		TCRBD01-01*01	TCRBD01	TCRBD01-01	01				TCRBJ02-05*01	TCRBJ02	TCRBJ02-05	01				2	0	4	1	6	6	39	-1	54	61	67	2	In	VDJ
ATCCAGCCCTCAGAACCCAGGGACTCAGCTGTGTACTTCTGTGCCAGCAGTCAGGAGGGCCGAGGGGAGACCCAGTACTTCGGGCCA	CASSQEGRGETQYF	1	2.3935208075602433E-5	42	TCRBV12	TCRBV12	unresolved			TCRBV12-03,TCRBV12-04		TCRBD02-01*02	TCRBD02	TCRBD02-01	02				TCRBJ02-05*01	TCRBJ02	TCRBJ02-05	01				5	2	10	0	7	5	39	51	53	59	66	1	In	VDJ
CTTCACATCAATTCCCTGGAGCTTGGTGACTCTGCTGTGTATTTCTGTGCCAGCAGCCAGATAGAAGAGACCCAGTACTTCGGGCCA	CASSQIEETQYF	1	1.0257946318115329E-5	36	TCRBV03	TCRBV03	unresolved			TCRBV03-01,TCRBV03-02		TCRBD02-01	TCRBD02	TCRBD02-01				01,02	TCRBJ02-05*01	TCRBJ02	TCRBJ02-05	01				3	2	5	8	0	3	45	59	61	-1	64	1	In	VDJ
CTGCAAAGCTTGAGGACTCGGCCGTGTATCTCTGTGCCAGCAGCTTAGAACAGGGGGCACACCCTTTACGAGCAGTACTTCGGGCCG		1	3.145770204222034E-5	49	TCRBV11-02*02	TCRBV11	TCRBV11-02	02				TCRBD01-01*01	TCRBD01	TCRBD01-01	01				TCRBJ02-07*01	TCRBJ02	TCRBJ02-07	01				0	0	3	0	8	4	32	-1	49	58	66	1	Out	VDJ
GTGACCAGTGCCCATCCTGAAGACAGCAGCTTCTACATCTGCAGTGCTAGAGACCTTGGACTAGCCTACGAGCAGTACTTCGGGCCG	CSARDLGLAYEQYF	1	7.522493966617907E-6	42	TCRBV20	TCRBV20	unresolved			TCRBV20-01,TCRBV20-or09_02		TCRBD02-01	TCRBD02	TCRBD02-01				01,02	TCRBJ02-07*01	TCRBJ02	TCRBJ02-07	01				0	4	1	8	0	2	39	53	57	-1	64	1	In	VDJ
GGAGTCAGGGGACACAGCACTGTATTTCTGTGCCAGCAGCAAAAGGGGGGACGGGGACAGCCGCCCCTCGAGCAGTACTTCGGGCCG		3	1.9216552769269382E-4	53	TCRBV21-01*01	TCRBV21	TCRBV21-01	01				TCRBD01-01*01	TCRBD01	TCRBD01-01	01				TCRBJ02-07*01	TCRBJ02	TCRBJ02-07	01				2	10	0	5	8	6	28	43	53	60	68	3	Out	VDJ
CAGCGCACACAGCAGGAGGACTCCGCCGTGTATCTCTGTGCCAGCAGCTTGACTAGCGGAAACACCGGGGAGCTGTTTTTTGGAGAA	CASSLTSGNTGELFF	1	4.034792218458696E-5	45	TCRBV07-08*01	TCRBV07	TCRBV07-08	01				TCRBD02-01	TCRBD02	TCRBD02-01				01,02	TCRBJ02-02*01	TCRBJ02	TCRBJ02-02	01				3	0	2	5	1	2	36	-1	50	59	60	1	In	VDJ
GAGTCCGCCAGCACCAACCAGACATCTATGTACCTCTGTGCCAGCAGTTTATTCACTAGGCGGTCCTACGAGCAGTACTTCGGGCCG	CASSLFTRRSYEQYF	1	4.923814232695357E-5	45	TCRBV28-01*01	TCRBV28	TCRBV28-01	01				TCRBD02-01	TCRBD02	TCRBD02-01				01,02	TCRBJ02-07*01	TCRBJ02	TCRBJ02-07	01				1	2	3	8	4	1	36	52	54	59	63	1	In	VDJ
GGGGACTCGGCCGTGTATCTCTGTGCCAGCAGCTTAGTTCAAATTCCCTAAATCACAGGGCCCTCCTACGAGCAGTACTTCGGGCCG	CASSLVQIP*ITGPSYEQYF	2	5.265745776632535E-5	60	TCRBV11-03*01	TCRBV11	TCRBV11-03	01				TCRBD01-01*01	TCRBD01	TCRBD01-01	01				TCRBJ02-07*01	TCRBJ02	TCRBJ02-07	01				1	17	3	3	2	0	21	37	54	60	62	2	Stop	VDJ
GAAGATCCAGCCCTCAGAACCCAGGGACTCAGCTGTGTACTTCTGTGCCAGGGGTGGGGGGCCGGAAACACCATATATTTTGGAGAG		3	2.3114572370153206E-4	38	TCRBV12	TCRBV12	unresolved			TCRBV12-03,TCRBV12-04				unresolved		TCRBD01,TCRBD02	TCRBD01-01,TCRBD02-01		TCRBJ01-03*01	TCRBJ01	TCRBJ01-03	01				9	5	6	0	1	4	43	51	56	62	63	3	Out	VDJ
GCCATCCCCAACCAGACAGCTCTTTACTTCTGTGCCACCAGTGATCCGACCGGGGCTGGGCACACAGATACGCAGTATTTTGGCCCA	CATSDPTGAGHTDTQYF	1	7.522493966617907E-6	51	TCRBV24	TCRBV24	unresolved			TCRBV24-01,TCRBV24-or09_02				unresolved		TCRBD01,TCRBD02	TCRBD01-01,TCRBD02-01		TCRBJ02-03*01	TCRBJ02	TCRBJ02-03	01				3	6	7	0	6	2	30	45	51	56	62	1	In	VDJ
GTGCAGCCTGCAGAACTGGAGGATTCTGGAGTTTATTTCTGTGCCAGCAGCCAAGATGCGCTTTACTACGAGCAGTACTTCGGGCCG	CASSQDALYYEQYF	1	8.54828859842944E-5	42	TCRBV14-01*01	TCRBV14	TCRBV14-01	01				TCRBD02-01	TCRBD02	TCRBD02-01				01,02	TCRBJ02-07*01	TCRBJ02	TCRBJ02-07	01				0	1	7	6	5	3	39	56	57	60	65	1	In	VDJ
ATCCAGCAGGTAGTGCGAGGAGATTCGGCAGCTTATTTCTGTGCCAGCTCACGCCTCGGACAGTACAATGAGCAGTTCTTCGGGCCA	CASSRLGQYNEQFF	2	1.25146945081007E-4	42	TCRBV18-01*01	TCRBV18	TCRBV18-01	01				TCRBD01-01*01	TCRBD01	TCRBD01-01	01				TCRBJ02-01*01	TCRBJ02	TCRBJ02-01	01				4	5	1	5	0	4	39	52	57	-1	63	2	In	VDJ
GCCTTGTTGCTGGGGGACTCGGCCCTCTATCTCTGTGCCAGCAGCTTGATTAGCGAAACCTCTCAAGAGACCCAGTACTTCGGGCCA	CASSLISETSQETQYF	1	9.574083230240972E-6	48	TCRBV05-06*01	TCRBV05	TCRBV05-06	01				TCRBD02-01	TCRBD02	TCRBD02-01				01,02	TCRBJ02-05*01	TCRBJ02	TCRBJ02-05	01				1	2	5	6	8	2	33	48	50	55	63	1	In	VDJ
ATGAGCTCCTTGGAGCTGGGGGACTCAGCCCTGTACTTCTGTGCCAGCAGGCGGTTTGGCCCCGGCACTGAAGCTTTCTTTGGACAA	CASRRFGPGTEAFF	1	2.59867973392255E-5	42	TCRBV13-01*01	TCRBV13	TCRBV13-01	01				TCRBD02-01	TCRBD02	TCRBD02-01				01,02	TCRBJ01-01*01	TCRBJ01	TCRBJ01-01	01				6	0	7	5	11	4	39	-1	50	54	65	1	In	VDJ
CCAGAAGACTCAGCCCTGTATCTCTGCGCCAGCAGCCAAGTTGCTCGGGGCGGGGGTAGCGGGCTCAATGAGCAGTTCTTCGGGCCA	CASSQVARGGGSGLNEQFF	1	2.256748189985372E-5	57	TCRBV04-01*01	TCRBV04	TCRBV04-01	01				TCRBD02-01	TCRBD02	TCRBD02-01				01,02	TCRBJ02-01*01	TCRBJ02	TCRBJ02-01	01				1	16	5	4	2	6	24	40	56	63	65	1	In	VDJ
ATCCGGTCCACAAAGCTGGAGGACTCAGCCATGTACTTCTGTGCCAGAGGACTAGCGGGGGCCCAAGAGACCCAGTACTTCGGGCCA	CARGLAGAQETQYF	1	1.0941809405989684E-5	42	TCRBV02-01*01	TCRBV02	TCRBV02-01	01				TCRBD02-01*01	TCRBD02	TCRBD02-01	01				TCRBJ02-05*01	TCRBJ02	TCRBJ02-05	01				9	1	1	2	1	1	39	47	48	61	62	1	In	VDJ
CAGCGCACAGAGCAGGGGGACTCGGCCATGTATCTCTGTGCCAGCAGCGTCCTGACTAGCGGGACCTACGAGCAGTACTTCGGGCCG	CASSVLTSGTYEQYF	1	3.761246983308954E-5	45	TCRBV07-09	TCRBV07	TCRBV07-09				01,03	TCRBD02-01*02	TCRBD02	TCRBD02-01	02				TCRBJ02-07*01	TCRBJ02	TCRBJ02-07	01				5	5	2	3	0	2	36	48	53	-1	64	1	In	VDJ
ATCCTGAGTTCTAAGAAGCTCCTTCTCAGTGACTCTGGCTTCTATCTCTGTGCCTGGAGCGGACAGTTACGGGAGTTCTTCGGGCCA	CAWSGQLREFF	1	5.470904702994842E-6	33	TCRBV30-01*01	TCRBV30	TCRBV30-01	01				TCRBD01-01*01	TCRBD01	TCRBD01-01	01				TCRBJ02-01*01	TCRBJ02	TCRBJ02-01	01				3	1	1	5	7	14	48	59	60	66	73	1	In	VDJ
AATCTTCACATCAATTCCCTGGAGCTTGGTGACTCTGCTGTGTATTTCTGTGCCAGCAGCCTGTACAATGAGCAGTTCTTCGGGCCA	CASSLYNEQFF	1	1.7780440284733235E-5	33	TCRBV03	TCRBV03	unresolved			TCRBV03-01,TCRBV03-02				unresolved					TCRBJ02-01*01	TCRBJ02	TCRBJ02-01	01				4	0	0	0	2	4	48	-1	-1	61	63	1	In	VJ
AGTCCACGGAGTCAGGGGACACAGCACTGTATTTCTGTGCCAGCAGCAAAGGGGCCCGACAGCTCCTACGAGCAGTACTTCGGGCCG		3	1.8669462298969897E-4	46	TCRBV21-01*01	TCRBV21	TCRBV21-01	01				TCRBD01-01*01	TCRBD01	TCRBD01-01	01				TCRBJ02-07*01	TCRBJ02	TCRBJ02-07	01				1	6	2	5	0	0	35	51	57	-1	62	3	Out	VDJ
CACAGAGCAGGGGGACTCAGCCGCGTATCTCCGTGCCAGCAGCTCTCCCGGACGCACACGGGCAACACTGAAGCTTTCTTTGGACAA		1	3.8980196008838246E-5	50	TCRBV07-03*03	TCRBV07	TCRBV07-03	03						unresolved		TCRBD01,TCRBD02	TCRBD01-01,TCRBD02-01		TCRBJ01-01*01	TCRBJ01	TCRBJ01-01	01				4	5	1	7	10	2	31	44	49	53	63	1	Out	VDJ
CTGGGGGACTCAGCTTTGTATTTCTGTGCCAGCAGCGCACCTTTGATCCGGACTAGCGGAGGGGGCGGGGAGCTGTTTTTTGGAGAA	CASSAPLIRTSGGGGELFF	1	1.709657719685888E-5	57	TCRBV09-01	TCRBV09	TCRBV09-01				01,02	TCRBD02-01	TCRBD02	TCRBD02-01				01,02	TCRBJ02-02*01	TCRBJ02	TCRBJ02-02	01				3	12	1	5	6	7	24	37	49	59	65	1	In	VDJ
CAGCCTGCAAAGCTTGAGGACTCGGCCGTGTATCTCTGTGCCAGCAGCTTCGGGTTTAACAGGGCCAACGAGCAGTACTTCGGGCCG	CASSFGFNRANEQYF	1	3.077383895434598E-5	45	TCRBV11-02*02	TCRBV11	TCRBV11-02	02				TCRBD01-01*01	TCRBD01	TCRBD01-01	01				TCRBJ02-07*01	TCRBJ02	TCRBJ02-07	01				3	8	3	3	3	5	36	50	58	64	67	1	In	VDJ
GCAGCCAGAAGACTCAGCCCTGTATCTCTGCGCCAGCAGCCAAGGACCTAACTAGCGGGGGGGCGAGAGACCCAGTACTTCGGGCCA		1	1.2309535581738393E-5	53	TCRBV04-01*01	TCRBV04	TCRBV04-01	01				TCRBD02-01*01	TCRBD02	TCRBD02-01	01				TCRBJ02-05*01	TCRBJ02	TCRBJ02-05	01				1	6	3	0	2	4	28	44	50	63	65	1	Out	VDJ
TTGGAGCTGGGGGACTCGGCCCTTTATCTTTGCGCCAGCAGCTGGGGGGGACAGAGCTCTGGGGCCAACGTCCTGACTTTCGGGGCC	CASSWGGQSSGANVLTF	1	1.7780440284733235E-5	51	TCRBV05-01*01	TCRBV05	TCRBV05-01	01						unresolved		TCRBD01,TCRBD02	TCRBD01-01,TCRBD02-01		TCRBJ02-06*01	TCRBJ02	TCRBJ02-06	01				3	4	0	5	2	0	30	43	47	54	56	1	In	VDJ
ATCCAGCCCTCAGAACCCAGGGACTCAGCTGTGTACTTCTGTGCCAGCAGAACTAATACAGGTTCTGGGCCCCAGCATTTTGGTGAT	CASRTNTGSGPQHF	1	3.556088056946647E-5	42	TCRBV12	TCRBV12	unresolved			TCRBV12-03,TCRBV12-04		TCRBD01-01*01	TCRBD01	TCRBD01-01	01				TCRBJ01-05*01	TCRBJ01	TCRBJ01-05	01				6	7	3	4	6	9	39	50	57	62	68	1	In	VDJ
GTGACATCGGCCCAAAAGAACCCGACAGCTTTCTATCTCTGTGCCAGTAGTATTTTGGACAGACGCTATGGCTACACCTTCGGTTCG	CASSILDRRYGYTF	1	5.1973594678451E-5	42	TCRBV19-01	TCRBV19	TCRBV19-01				01,02	TCRBD01-01*01	TCRBD01	TCRBD01-01	01				TCRBJ01-02*01	TCRBJ01	TCRBJ01-02	01				3	3	1	5	3	4	39	53	56	62	65	1	In	VDJ
ACAGAGCAGGGGGACTCGGCCATGTATCTCTGTGCCAGCAGCGGGCCCGGGACTAGCGGGAGAGCGGATACGCAGTATTTTGGCCCA	CASSGPGTSGRADTQYF	2	8.616674907216876E-5	51	TCRBV07-09	TCRBV07	TCRBV07-09				01,03	TCRBD02-01*02	TCRBD02	TCRBD02-01	02				TCRBJ02-03*01	TCRBJ02	TCRBJ02-03	01				5	6	0	2	4	6	30	42	48	62	66	2	In	VDJ
AGAAGACTCAGCCCTGTATCTCTGCGCCAGCAGCCAAACCTATAGGGACTAGCGGGAGCATAGGACAATGAGCAGTTCTTCGGGCCA		1	2.256748189985372E-5	59	TCRBV04-01*01	TCRBV04	TCRBV04-01	01				TCRBD02-01*02	TCRBD02	TCRBD02-01	02				TCRBJ02-01*01	TCRBJ02	TCRBJ02-01	01				2	7	0	2	6	5	22	37	44	58	64	1	Out	VDJ
AAGATCCGGTCCACAAAGCTGGAGGACTCAGCCATGTACTTCTGTGCCAGTAAAACAGCGACGCGGGGGAGGCAGTTCTTCGGGCCA	CASKTATRGRQFF	2	4.445110071183309E-5	39	TCRBV02-01*01	TCRBV02	TCRBV02-01	01				TCRBD02-01*01	TCRBD02	TCRBD02-01	01				TCRBJ02-01*01	TCRBJ02	TCRBJ02-01	01				9	12	7	2	2	12	42	50	62	69	71	2	In	VDJ
GTGCGAGGAGATTCGGCAGCTTATTTCTGTGCCAGCTCACCACGAGCGGCCAGCGGGGGAAGCACAGATACGCAGTATTTTGGCCCA	CASSPRAASGGSTDTQYF	2	5.470904702994842E-5	54	TCRBV18-01*01	TCRBV18	TCRBV18-01	01				TCRBD02-01*01	TCRBD02	TCRBD02-01	01				TCRBJ02-03*01	TCRBJ02	TCRBJ02-03	01				1	8	6	2	1	0	27	43	51	59	60	2	In	VDJ
CAGCCTGCAAAGCTTGAGGACTCGGCCGTGTATCTCTGTGCCAGCAGCTTAGGGGAAAGGGGGAATTCCGAGCAGTACTTCGGGCCG	CASSLGERGNSEQYF	1	3.077383895434598E-5	45	TCRBV11-02*02	TCRBV11	TCRBV11-02	02				TCRBD01-01*01	TCRBD01	TCRBD01-01	01				TCRBJ02-07*01	TCRBJ02	TCRBJ02-07	01				1	5	5	1	5	6	36	52	57	63	68	1	In	VDJ
CTGCTGTCGGCTGCTCCCTCCCAGACATCTGTGTACTTCTGTGCCAGCAAAATGACAGGGGCGAAAAACATTCAGTACTTCGGCGCC	CASKMTGAKNIQYF	1	1.3677261757487104E-5	42	TCRBV06-05*01	TCRBV06	TCRBV06-05	01				TCRBD01-01*01	TCRBD01	TCRBD01-01	01				TCRBJ02-04*01	TCRBJ02	TCRBJ02-04	01				7	4	2	2	2	4	39	49	53	61	63	1	In	VDJ
CTCTGGAGTCTGCTGCCTCCTCCCAGACATCTGTATATTTCTGCGCCGGTCACATTACACCCCGCCTACGAGCAGTACTTCGGGCCG		1	5.3341320854199705E-5	40	TCRBV10-01	TCRBV10	TCRBV10-01				01,02	TCRBD01-01*01	TCRBD01	TCRBD01-01	01				TCRBJ02-07*01	TCRBJ02	TCRBJ02-07	01				11	4	3	6	10	2	41	47	51	54	64	1	Out	VDJ
TTGGAGATCCAGCGCACAGAGCAGGGGGACTCGGCCATGTATCTCTGTGCCAGCAGCTTAGAAGGGAACGAGCAGTACTTCGGGCCG	CASSLEGNEQYF	1	3.761246983308954E-5	36	TCRBV07-09	TCRBV07	TCRBV07-09				01,03			unresolved		TCRBD01,TCRBD02	TCRBD01-01,TCRBD02-01		TCRBJ02-07*01	TCRBJ02	TCRBJ02-07	01				1	2	0	8	0	5	45	61	63	-1	67	1	In	VDJ
TCGGCTGCTCCCTCCCAGACATCTGTGTACTTCTGTGCCAGCAGTCCTTTTACCCGGGACAGGGTGGATGAGCAGTTCTTCGGGCCA	CASSPFTRDRVDEQFF	1	2.3935208075602433E-5	48	TCRBV06	TCRBV06	unresolved			TCRBV06-01,TCRBV06-05		TCRBD01-01*01	TCRBD01	TCRBD01-01	01				TCRBJ02-01*01	TCRBJ02	TCRBJ02-01	01				5	10	0	3	3	8	33	45	55	64	67	1	In	VDJ
AGCACCTTGGAGCTGGGGGACTCGGCCCTTTATCTTTGCGCCAGCAGCTTCTTTATGGGCCAGGGCACTGAAGCTTTCTTTGGACAA	CASSFFMGQGTEAFF	1	1.7780440284733235E-5	45	TCRBV05-01*01	TCRBV05	TCRBV05-01	01				TCRBD01-01*01	TCRBD01	TCRBD01-01	01				TCRBJ01-01*01	TCRBJ01	TCRBJ01-01	01				2	10	4	3	0	4	36	50	60	-1	65	1	In	VDJ
GAACGCCTTGGAGCTGGACGACTCGGCCCTGTATCTCTGTGCCAGCAGCCCCGGGGGGGGCCGACAGATACGCAGTATTTTGGCCCA		1	3.282542821796905E-5	44	TCRBV05-04*01	TCRBV05	TCRBV05-04	01				TCRBD02-01*01	TCRBD02	TCRBD02-01	01				TCRBJ02-03*01	TCRBJ02	TCRBJ02-03	01				4	2	8	0	4	3	37	49	51	59	63	1	Out	VDJ
ACGATCCAGCGCACACAGCAGGAGGACTCGGCCGTGTATCTCTGTGCCAGCAGCTTAACCCCACAAGAGACCCAGTACTTCGGGCCA	CASSLTPQETQYF	1	2.6670660427099852E-5	39	TCRBV07-02*01	TCRBV07	TCRBV07-02	01						unresolved		TCRBD01,TCRBD02	TCRBD01-01,TCRBD02-01		TCRBJ02-05*01	TCRBJ02	TCRBJ02-05	01				2	0	3	7	4	2	42	-1	57	59	63	1	In	VDJ
CGGCCCAAAAGAACCCGACAGCTTTCTATCTCTGTGCCAGTAGTACTCAATCCGGACAAAGAAAATCAGCCCCAGCATTTTGGTGAT		1	6.633471952381246E-5	49	TCRBV19-01	TCRBV19	TCRBV19-01				01,02	TCRBD01-01*01	TCRBD01	TCRBD01-01	01				TCRBJ01-05*01	TCRBJ01	TCRBJ01-05	01				4	8	1	6	5	4	32	45	53	58	63	1	Out	VDJ
CACCTACACACCCTGCAGCCAGAAGACTCGGCCCTGTATCTCTGCGCCAGCAGCCAAGTTAGACGGGCCACTCAGTTCTTCGGGCCA	CASSQVRRATQFF	1	2.5302934251351143E-5	39	TCRBV04-03*01	TCRBV04	TCRBV04-03	01						unresolved		TCRBD01,TCRBD02	TCRBD01-01,TCRBD02-01		TCRBJ02-01*01	TCRBJ02	TCRBJ02-01	01				1	6	8	0	4	13	42	58	64	68	72	1	In	VDJ
GAGATGAATGTGAGCACCTTGGAGCTGGGGGACTCGGCCCTTTATCTTTGCGCCAGCAGCGACTACAATGAGCAGTTCTTCGGGCCA	CASSDYNEQFF	1	2.256748189985372E-5	33	TCRBV05-01*01	TCRBV05	TCRBV05-01	01						unresolved		TCRBD01,TCRBD02	TCRBD01-01,TCRBD02-01		TCRBJ02-01*01	TCRBJ02	TCRBJ02-01	01				4	0	2	8	0	3	48	-1	60	-1	62	1	In	VDJ
GCCTTGTTGCTGGGGGACTCGGCCCTCTATCTCTGTGCCAGCAGCCACCGACGGTCAGGGGTGAACACTGAAGCTTTCTTTGGACAA	CASSHRRSGVNTEAFF	1	1.436112484536146E-5	48	TCRBV05-06*01	TCRBV05	TCRBV05-06	01				TCRBD01-01*01	TCRBD01	TCRBD01-01	01				TCRBJ01-01*01	TCRBJ01	TCRBJ01-01	01				4	10	4	2	0	0	33	45	55	-1	61	1	In	VDJ
AATGTGAGCACCTTGGAGCTGGGGGACTCGGCCCTTTATCTTTGCGCCAGCAGCTCCTCCCCGGACGGCACCCTCCACTTTGGGAAC	CASSSSPDGTLHF	1	1.3677261757487104E-5	39	TCRBV05-01*01	TCRBV05	TCRBV05-01	01						unresolved		TCRBD01,TCRBD02	TCRBD01-01,TCRBD02-01		TCRBJ01-06*01	TCRBJ01	TCRBJ01-06	01				3	7	1	7	4	14	42	55	62	66	70	1	In	VDJ
AGCACCTTGGAGCTGGGGGACTCGGCCCTTTATCTTTGCGCCAGCAGCCGGAACAGGGCAACTAATGAAAAACTGTTTTTTGGCAGT	CASSRNRATNEKLFF	1	3.077383895434598E-5	45	TCRBV05-01*01	TCRBV05	TCRBV05-01	01				TCRBD01-01*01	TCRBD01	TCRBD01-01	01				TCRBJ01-04*01	TCRBJ01	TCRBJ01-04	01				4	4	3	3	0	0	36	48	52	-1	58	1	In	VDJ
GTGCAGCCTGCAGAACTGGAGGATTCTGGAGTTTATTTCTGTGCCAGCAGCCAGATACAGGGAAGAAACACCATATATTTTGGAGAG	CASSQIQGRNTIYF	4	2.489261639862653E-4	42	TCRBV14-01*01	TCRBV14	TCRBV14-01	01				TCRBD01-01*01	TCRBD01	TCRBD01-01	01				TCRBJ01-03*01	TCRBJ01	TCRBJ01-03	01				3	3	3	3	2	5	39	53	56	62	64	4	In	VDJ
GTGACATCGGCCCAAAAGAACCCGACAGCTTTCTATCTCTGTGCCAGTAGTATCGGGGGTGCCAAAAACATTCAGTACTTCGGCGCC	CASSIGGAKNIQYF	1	5.6076773205697124E-5	42	TCRBV19-01	TCRBV19	TCRBV19-01				01,02	TCRBD02-01*01	TCRBD02	TCRBD02-01	01				TCRBJ02-04*01	TCRBJ02	TCRBJ02-04	01				3	0	8	2	1	1	39	-1	53	59	60	1	In	VDJ
TCCAGCAGGTAGTGCGAGGAGATTCGGCAGCTTATTTCTGTGCCAGCTCACCAATCAGGGTTGAGGTACGAGCAGTACTTCGGGCCG		3	1.6070782565047348E-4	43	TCRBV18-01*01	TCRBV18	TCRBV18-01	01				TCRBD01-01*01	TCRBD01	TCRBD01-01	01				TCRBJ02-07*01	TCRBJ02	TCRBJ02-07	01				2	2	4	3	6	4	38	53	55	60	66	3	Out	VDJ
AAGAAGCTCCTTCTCAGTGACTCTGGCTTCTATCTCTGTGCCTGGAGTGTAAAGAGGCTAGCTGCAGATACGCAGTATTTTGGCCCA	CAWSVKRLAADTQYF	1	4.103178527246131E-6	45	TCRBV30-01*01	TCRBV30	TCRBV30-01	01				TCRBD02-01	TCRBD02	TCRBD02-01				01,02	TCRBJ02-03*01	TCRBJ02	TCRBJ02-03	01				0	7	4	7	2	4	36	50	57	62	64	1	In	VDJ
AAAGAACCCGACAGCTTTCTATCTCTGTGCCAGTAGTGCCTCATTGAAAAGAACTCCCGCTCTGGAAACACCATATATTTTGGAGAG		2	1.4155965918999152E-4	56	TCRBV19-01	TCRBV19	TCRBV19-01				01,02	TCRBD02-01	TCRBD02	TCRBD02-01				01,02	TCRBJ01-03*01	TCRBJ01	TCRBJ01-03	01				5	15	3	10	4	0	25	37	52	55	59	2	Out	VDJ
AACGCCTTGGAGCTGGAGGACTCGGCCCTGTATCTCTGTGCCAGCAGCCCCGGGAGGGGTATTAATGAAAAACTGTTTTTTGGCAGT	CASSPGRGINEKLFF	2	1.1420513567501732E-4	45	TCRBV05-08*01	TCRBV05	TCRBV05-08	01				TCRBD02-01*02	TCRBD02	TCRBD02-01	02				TCRBJ01-04*01	TCRBJ01	TCRBJ01-04	01				4	2	8	0	4	4	36	48	50	58	62	2	In	VDJ
CTGGAGTCCGCTACCAGCTCCCAGACATCTGTGTACTTCTGTGCCATCAGTGAAATTGCTGGGGGTGGCGGCTACACCTTCGGTTCG	CAISEIAGGGGYTF	1	7.043789805105858E-5	42	TCRBV10-03*01	TCRBV10	TCRBV10-03	01						unresolved		TCRBD01,TCRBD02	TCRBD01-01,TCRBD02-01		TCRBJ01-02*01	TCRBJ01	TCRBJ01-02	01				3	7	6	1	4	8	39	53	60	65	69	1	In	VDJ
GTGACATCGGCCCAAAAGAACCCGACAGCTTTCTATCTCTGTGCCAGTAGTATAGGTACAGGGAGAGATACGCAGTATTTTGGCCCA	CASSIGTGRDTQYF	1	6.223154099656632E-5	42	TCRBV19-01	TCRBV19	TCRBV19-01				01,02	TCRBD01-01*01	TCRBD01	TCRBD01-01	01				TCRBJ02-03*01	TCRBJ02	TCRBJ02-03	01				1	2	3	3	2	5	39	55	57	63	65	1	In	VDJ
CAGGGGGACTCGGCCGTGTATGTCTGTGCAAGTCGCTTAGCGACAGCTAGTTGGGAAAGCGGGGCATACGAGCAGTACTTCGGGCCG	CASRLATASWESGAYEQYF	1	4.445110071183309E-5	57	TCRBV12-02*01	TCRBV12	TCRBV12-02	01				TCRBD02-01*01	TCRBD02	TCRBD02-01	01				TCRBJ02-07*01	TCRBJ02	TCRBJ02-07	01				0	16	6	3	2	4	24	41	57	64	66	1	In	VDJ
CCCTCAGAACCCAGGGACTCAGCTGTGTACTTCTGTGCCAGCACTCAGGGGAGGTTCTCTGGGGCCAACGTCCTGACTTTCGGGGCC	CASTQGRFSGANVLTF	1	3.419315439371776E-5	48	TCRBV12	TCRBV12	unresolved			TCRBV12-03,TCRBV12-04				unresolved		TCRBD01,TCRBD02	TCRBD01-01,TCRBD02-01		TCRBJ02-06*01	TCRBJ02	TCRBJ02-06	01				7	2	4	2	5	0	33	43	45	51	56	1	In	VDJ
CCATGGAACCCAGGGACTTGGGCCTATATTTCTGTGCCAGCAGCCTGCCGTGGACTATCACGCACCGGGGAGCTGTTTTTTGGAGAA		1	6.56508564359381E-5	49	TCRBV12-01*01	TCRBV12	TCRBV12-01	01				TCRBD02-01	TCRBD02	TCRBD02-01				01,02	TCRBJ02-02*01	TCRBJ02	TCRBJ02-02	01				5	7	1	9	5	4	32	44	51	57	62	1	Out	VDJ
GTGACATCGGCCCAAAAGAACCCGACAGCTTTCTATCTCTGTGCCAGTAGGTCCGGGACAGGAGGAGAGACCCAGTACTTCGGGCCA	CASRSGTGGETQYF	1	4.308337453608438E-5	42	TCRBV19-01	TCRBV19	TCRBV19-01				01,02	TCRBD01-01*01	TCRBD01	TCRBD01-01	01				TCRBJ02-05*01	TCRBJ02	TCRBJ02-05	01				6	4	0	4	3	4	39	50	54	62	65	1	In	VDJ
GTAGTGCGAGGAGATTCGGCAGCTTATTTCTGTGCCAGCTCACCCCAGGGGGGGCTTGGATCGGACACTGAAGCTTTCTTTGGACAA	CASSPQGGLGSDTEAFF	1	4.034792218458696E-5	51	TCRBV18-01*01	TCRBV18	TCRBV18-01	01						unresolved		TCRBD01,TCRBD02	TCRBD01-01,TCRBD02-01		TCRBJ01-01*01	TCRBJ01	TCRBJ01-01	01				3	1	4	1	12	3	30	44	45	52	64	1	In	VDJ
AGCACCTTGGAGCTGGGGGACTCGGCCCTTTATCTTTGCGCCAGCAGCTTGGTTCCGGACCTCCCCAATGAGCAGTTCTTCGGGCCA	CASSLVPDLPNEQFF	1	2.256748189985372E-5	45	TCRBV05-01*01	TCRBV05	TCRBV05-01	01						unresolved		TCRBD01,TCRBD02	TCRBD01-01,TCRBD02-01		TCRBJ02-01*01	TCRBJ02	TCRBJ02-01	01				0	4	1	7	5	6	36	52	56	60	65	1	In	VDJ
CAGCGCACAGAGCAGGGGGACTCGGCCATGTATCTCTGTGCCAGCAGCTTGGAATTAGCGGGAGAAGATACGCAGTATTTTGGCCCA	CASSLELAGEDTQYF	1	4.992200541482793E-5	45	TCRBV07-09	TCRBV07	TCRBV07-09				01,03	TCRBD02-01*02	TCRBD02	TCRBD02-01	02				TCRBJ02-03*01	TCRBJ02	TCRBJ02-03	01				3	5	5	2	1	5	36	50	55	64	65	1	In	VDJ
GTGACATCGGCCCAAAAGAACCCGACAGCTTTCTATCTCTGTGCCAGTAGTAGGGGGGTTTCCTACAATGAGCAGTTCTTCGGGCCA	CASSRGVSYNEQFF	1	7.864425510555085E-5	42	TCRBV19-01	TCRBV19	TCRBV19-01				01,02	TCRBD02-01*01	TCRBD02	TCRBD02-01	01				TCRBJ02-01*01	TCRBJ02	TCRBJ02-01	01				4	0	9	1	2	1	39	-1	52	58	60	1	In	VDJ
CCAGAAGACTCGGCCCTGTATCTCTGTGCCAGCAGCCCACAACCCCCGGGGGTAGCGGGGGGGCGGGGTGAGCAGTTCTTCGGGCCA	CASSPQPPGVAGGRGEQFF	1	1.7780440284733235E-5	57	TCRBV04-02*01	TCRBV04	TCRBV04-02	01				TCRBD02-01*01	TCRBD02	TCRBD02-01	01				TCRBJ02-01*01	TCRBJ02	TCRBJ02-01	01				4	15	5	0	5	9	24	37	52	63	68	1	In	VDJ
CGCACACAGCAGGAGGACTCGGCCGTGTATCTCTGTGCCAGCAGCTATAGAGGGACAGGACGGATGGAGACCCAGTACTTCGGGCCA	CASSYRGTGRMETQYF	2	2.8038386602848562E-5	48	TCRBV07-02*01	TCRBV07	TCRBV07-02	01				TCRBD01-01*01	TCRBD01	TCRBD01-01	01				TCRBJ02-05*01	TCRBJ02	TCRBJ02-05	01				4	5	0	4	7	5	33	46	51	59	66	2	In	VDJ
CTGACGATCCAGCGCACACAGCAGGAGGACTCGGCCGTGTATCTCTGTGCCAGCAGCCGGACAGGACGTGAAGCTTTCTTTGGACAA	CASSRTGREAFF	1	3.8980196008838246E-5	36	TCRBV07-02*01	TCRBV07	TCRBV07-02	01				TCRBD01-01*01	TCRBD01	TCRBD01-01	01				TCRBJ01-01*01	TCRBJ01	TCRBJ01-01	01				5	1	1	4	3	7	45	57	58	65	68	1	In	VDJ
CTACACACCCTGCAGCCAGAAGACTCGGCCCTGTATCTCTGCGCCAGCAGCCTTCGGACAGATCAAGAGACCCAGTACTTCGGGCCA	CASSLRTDQETQYF	2	3.4877017481592113E-5	42	TCRBV04-03*01	TCRBV04	TCRBV04-03	01				TCRBD01-01*01	TCRBD01	TCRBD01-01	01				TCRBJ02-05*01	TCRBJ02	TCRBJ02-05	01				4	3	1	5	2	2	39	52	55	61	63	2	In	VDJ
CTGCAGCCAGAAGACTCAGCCCTGTATCTCTGCGCCAGCAGCCAATCACCCCCAGCGGGGGGGCAAGAGGCCCAGTACTTCGGGCCA	CASSQSPPAGGQEAQYF	1	1.2309535581738393E-5	51	TCRBV04-01*01	TCRBV04	TCRBV04-01	01				TCRBD02-01*01	TCRBD02	TCRBD02-01	01				TCRBJ02-05*01	TCRBJ02	TCRBJ02-05	01				2	8	6	0	7	9	30	45	53	63	70	1	In	VDJ
ATCCAGCGCACAGAGCAGGGGGACTCGGCCATGTATCTCTGTGCCAGCAGCCCCGGGACAGGGCGTGAAAAACTGTTTTTTGGCAGT	CASSPGTGREKLFF	1	8.821833833579183E-5	42	TCRBV07-09	TCRBV07	TCRBV07-09				01,03	TCRBD01-01*01	TCRBD01	TCRBD01-01	01				TCRBJ01-04*01	TCRBJ01	TCRBJ01-04	01				5	3	0	3	2	7	39	51	54	63	65	1	In	VDJ
AGTGCCCATCCTGAAGACAGCAGCTTCTACATCTGCAGTGCTAGAGGGGCTAGCGGGGGCTCCTACAATGAGCAGTTCTTCGGGCCA	CSARGASGGSYNEQFF	2	1.6412714108984525E-5	48	TCRBV20	TCRBV20	unresolved			TCRBV20-01,TCRBV20-or09_02		TCRBD02-01*01	TCRBD02	TCRBD02-01	01				TCRBJ02-01*01	TCRBJ02	TCRBJ02-01	01				1	3	4	2	0	0	33	46	49	-1	59	2	In	VDJ
GCACACAGCAGGAGGACTCGGCCGTGTATCTCTGTGCCAGCAGCCATCGTTAAGGGACAGGGAAACACTGAAGCTTTCTTTGGACAA		1	3.8980196008838246E-5	49	TCRBV07-02*01	TCRBV07	TCRBV07-02	01				TCRBD01-01*01	TCRBD01	TCRBD01-01	01				TCRBJ01-01*01	TCRBJ01	TCRBJ01-01	01				5	9	0	3	1	2	32	44	53	62	63	1	Out	VDJ
ATCCAGCGCACAGAGCAGGGGGACTCGGCCATGTATCTCTGTGCCAGCAGCTTTCCCCACAGTACCGGGGAGCTGTTTTTTGGAGAA	CASSFPHSTGELFF	1	5.128973159057664E-5	42	TCRBV07-09	TCRBV07	TCRBV07-09				01,03	TCRBD01-01*01	TCRBD01	TCRBD01-01	01				TCRBJ02-02*01	TCRBJ02	TCRBJ02-02	01				3	5	3	5	1	5	39	53	58	62	63	1	In	VDJ
CTGAGTTCTAAGAAGCTCCTTCTCAGTGACTCTGGCTTCTATCTCTGCGCCGGGGACAGCGTATCCAATGAGCAGTTCTTCGGGCCA	CAGDSVSNEQFF	1	5.470904702994842E-6	36	TCRBV30-01*01	TCRBV30	TCRBV30-01	01				TCRBD01-01*01	TCRBD01	TCRBD01-01	01				TCRBJ02-01*01	TCRBJ02	TCRBJ02-01	01				8	1	0	5	6	6	45	51	52	59	65	1	In	VDJ
ATGTGAGTGCCTTGGAGCTGGGGGACTCGGCCCTGTATCTCTGTGCCAGAAGCTTGGCCGAATCACAATGAGCAGTTCTTCGGGCCA		1	4.239951144821002E-5	40	TCRBV05-03	TCRBV05	TCRBV05-03				01,02			unresolved		TCRBD01,TCRBD02	TCRBD01-01,TCRBD02-01		TCRBJ02-01*01	TCRBJ02	TCRBJ02-01	01				0	2	2	8	3	5	41	57	59	61	64	1	Out	VDJ
ATCCAGCCCTCAGAACCCAGGGACTCAGCTGTGTACTTCTGTGCCAGCAGTGGTACCGGGACGAATCAGCCCCAGCATTTTGGTGAT	CASSGTGTNQPQHF	1	3.556088056946647E-5	42	TCRBV12	TCRBV12	unresolved			TCRBV12-03,TCRBV12-04				unresolved		TCRBD01,TCRBD02	TCRBD01-01,TCRBD02-01		TCRBJ01-05*01	TCRBJ01	TCRBJ01-05	01				5	6	0	7	1	4	39	51	57	62	63	1	In	VDJ
ATCCAGCGCACACAGCAGGAGGACTCCGCCGTGTATCTCTGTGCCAGCAGCCCAGGGGACAGAATCTACGAGCAGTACTTCGGGCCG	CASSPGDRIYEQYF	1	2.872224969072292E-5	42	TCRBV07-08*01	TCRBV07	TCRBV07-08	01				TCRBD01-01*01	TCRBD01	TCRBD01-01	01				TCRBJ02-07*01	TCRBJ02	TCRBJ02-07	01				5	4	0	5	3	3	39	51	55	62	65	1	In	VDJ
AGTGCCCATCCTGAAGACAGCAGCTTCTACATCTGCAGTGCTAGAGATCGGGGTAGCGGGAGGATCGGGGAGCTGTTTTTTGGAGAA	CSARDRGSGRIGELFF	1	1.0257946318115329E-5	48	TCRBV20	TCRBV20	unresolved			TCRBV20-01,TCRBV20-or09_02		TCRBD02-01*02	TCRBD02	TCRBD02-01	02				TCRBJ02-02*01	TCRBJ02	TCRBJ02-02	01				0	6	5	1	2	7	33	47	53	63	65	1	In	VDJ
GAGTCGGCTGCTCCCTCCCAGACATCTGTGTACTTCTGTGCCAGCAGTGACGGGACTAGCGGCCCCTACGAGCAGTACTTCGGGCCG	CASSDGTSGPYEQYF	1	1.709657719685888E-5	45	TCRBV06-01*01	TCRBV06	TCRBV06-01	01				TCRBD02-01	TCRBD02	TCRBD02-01				01,02	TCRBJ02-07*01	TCRBJ02	TCRBJ02-07	01				3	1	0	5	2	2	36	50	51	62	64	1	In	VDJ
ACTCTGGAGTCTGCTGCCTCCTCCCAGACATCTGTATATTTCTGCGCCAGCAGTGCCCGGGACCCCGGGGAGCTGTTTTTTGGAGAA	CASSARDPGELFF	1	7.248948731468165E-5	39	TCRBV10-01	TCRBV10	TCRBV10-01				01,02			unresolved		TCRBD01,TCRBD02	TCRBD01-01,TCRBD02-01		TCRBJ02-02*01	TCRBJ02	TCRBJ02-02	01				4	3	0	7	1	6	42	55	58	63	64	1	In	VDJ
AAGATCCGGTCCACAAAGCTGGAGGACTCAGCCATGTACTTCTGTGCCAGCAACCCTGCCAGCAATTCACCCCTCCACTTTGGGAAC	CASNPASNSPLHF	1	1.2309535581738393E-5	39	TCRBV02-01*01	TCRBV02	TCRBV02-01	01						unresolved		TCRBD01,TCRBD02	TCRBD01-01,TCRBD02-01		TCRBJ01-06*01	TCRBJ01	TCRBJ01-06	01				7	7	4	5	1	7	42	52	59	62	63	1	In	VDJ
GCCCTGCAGCCAGAAGACTCAGCCCTGTATCTCTGCGCCAGCAGCCAAACTCGCCTTATCTCTGGAAACACCATATATTTTGGAGAG	CASSQTRLISGNTIYF	1	4.034792218458696E-5	48	TCRBV04-01*01	TCRBV04	TCRBV04-01	01				TCRBD02-01	TCRBD02	TCRBD02-01				01,02	TCRBJ01-03*01	TCRBJ01	TCRBJ01-03	01				2	0	3	10	8	0	33	-1	48	51	59	1	In	VDJ
CAGCCTGCAGAGCTTGGGGACTCGGCCGTGTATCTCTGTGCCAGCAGCTCCGGGACTAGCGGGAGTATGGCCCAGTACTTCGGGCCA	CASSSGTSGSMAQYF	1	2.872224969072292E-5	45	TCRBV11-03*01	TCRBV11	TCRBV11-03	01				TCRBD02-01*02	TCRBD02	TCRBD02-01	02				TCRBJ02-05*01	TCRBJ02	TCRBJ02-05	01				4	2	0	2	5	9	36	49	51	65	70	1	In	VDJ
ATCCAGCGCACACAGCAGGAGGACTCGGCCGTGTATCTCTGTGCCAGCAGTTCTCGACAGTTTCGAGATACGCAGTATTTTGGCCCA	CASSSRQFRDTQYF	2	8.616674907216876E-5	42	TCRBV07-02*01	TCRBV07	TCRBV07-02	01				TCRBD01-01*01	TCRBD01	TCRBD01-01	01				TCRBJ02-03*01	TCRBJ02	TCRBJ02-03	01				6	5	2	5	5	5	39	50	55	60	65	2	In	VDJ
CTGGAGTTGGCTGCTCCCTCCCAGACATCTGTGTACTTCTGTGCCAGCAGGAGAGCTAGCGGGAGTCACGAGCAGTTCTTCGGGCCA	CASRRASGSHEQFF	1	5.0605868502702286E-5	42	TCRBV06-06	TCRBV06	TCRBV06-06				01,02	TCRBD02-01*02	TCRBD02	TCRBD02-01	02				TCRBJ02-01*01	TCRBJ02	TCRBJ02-01	01				6	5	4	2	4	10	39	50	55	65	69	1	In	VDJ
ACTCTGGAGTCAGCTACCCGCTCCCAGACATCTGTGTATTTCTGCGCCACCCAACTAGCGGGACAAGATACGCAGTATTTTGGCCCA	CATQLAGQDTQYF	1	4.513496379970744E-5	39	TCRBV10-02*01	TCRBV10	TCRBV10-02	01				TCRBD02-01*02	TCRBD02	TCRBD02-01	02				TCRBJ02-03*01	TCRBJ02	TCRBJ02-03	01				10	4	3	3	2	5	42	49	53	63	65	1	In	VDJ
GAGATGAATGTGAGCACCTTGGAGCTGGGGGACTCGGCCCTTTATCTTTGCGCCAGCAGCTTAGAAGAGACCCAGTACTTCGGGCCA	CASSLEETQYF	1	1.2309535581738393E-5	33	TCRBV05-01*01	TCRBV05	TCRBV05-01	01						unresolved		TCRBD01,TCRBD02	TCRBD01-01,TCRBD02-01		TCRBJ02-05*01	TCRBJ02	TCRBJ02-05	01				2	0	5	5	0	3	48	-1	62	-1	64	1	In	VDJ
ACATCGGCCCAAAAGAACCCGACAGCTTTCTATCTCTGTGCCAGTAGTCCCTTGGGACGGATGAACTATGGCTACACCTTCGGTTCG	CASSPLGRMNYGYTF	1	5.1973594678451E-5	45	TCRBV19-01	TCRBV19	TCRBV19-01				01,02			unresolved		TCRBD01,TCRBD02	TCRBD01-01,TCRBD02-01		TCRBJ01-02*01	TCRBJ01	TCRBJ01-02	01				5	5	0	7	5	2	36	48	53	58	63	1	In	VDJ
ATCCAGCGCACACAGCAGGAGGACTCCGCCGTGTATCTCTGTGCCAGCAGCTTAACCGGGACAGGCTACGAGCAGTACTTCGGGCCG	CASSLTGTGYEQYF	1	2.872224969072292E-5	42	TCRBV07-08*01	TCRBV07	TCRBV07-08	01				TCRBD01-01*01	TCRBD01	TCRBD01-01	01				TCRBJ02-07*01	TCRBJ02	TCRBJ02-07	01				2	3	0	4	0	3	39	54	57	-1	65	1	In	VDJ
ACTCTGGAGTCAGCTACCCGCTCCCAGACATCTGTGTATTTCTGCGCCAGCAGTGAGTCGGGTTACACTGAAGCTTTCTTTGGACAA	CASSESGYTEAFF	1	4.58188268875818E-5	39	TCRBV10-02*01	TCRBV10	TCRBV10-02	01						unresolved		TCRBD01,TCRBD02	TCRBD01-01,TCRBD02-01		TCRBJ01-01*01	TCRBJ01	TCRBJ01-01	01				0	0	0	9	2	3	42	-1	59	62	64	1	In	VDJ
GCTCCCTCCCAGACATCTGTGTACTTCTGTGCCAGCAGTCCTCATAGCGGGGGGGGGTACAGCACAGATACGCAGTATTTTGGCCCA	CASSPHSGGGYSTDTQYF	2	4.7870416151204867E-5	54	TCRBV06	TCRBV06	unresolved			TCRBV06-01,TCRBV06-05,TCRBV06-06		TCRBD02-01*01	TCRBD02	TCRBD02-01	01				TCRBJ02-03*01	TCRBJ02	TCRBJ02-03	01				5	5	5	0	5	0	27	39	44	55	60	2	In	VDJ
AGGCTGGAGTTGGCTGCTCCCTCCCAGACATCTGTGTACTTCTGTGCCAGTACAGGGGCGAAAAACTATGGCTACACCTTCGGTTCG	CASTGAKNYGYTF	1	3.350929130584341E-5	39	TCRBV06-06	TCRBV06	TCRBV06-06				01,02	TCRBD01-01*01	TCRBD01	TCRBD01-01	01				TCRBJ01-02*01	TCRBJ01	TCRBJ01-02	01				9	1	3	2	5	2	42	50	51	58	63	1	In	VDJ
ACTGTGACATCGGCCCAAAAGAACCCGACAGCTTTCTATCTCTGTGCCAGTAACTTCTCTGGGGCCAAAGTCCTGACTTTCGGGGCC	CASNFSGAKVLTF	1	6.428313026018939E-5	39	TCRBV19-01	TCRBV19	TCRBV19-01				01,02	TCRBD01-01*01	TCRBD01	TCRBD01-01	01				TCRBJ02-06*01	TCRBJ02	TCRBJ02-06	01				7	8	7	0	4	13	42	52	60	65	69	1	In	VDJ
GAGTCTGCTGCCTCCTCCCAGACATCTGTATATTTCTGCGCCAGCAGTGAATCGTGGGGGGGCGCAGATACGCAGTATTTTGGCCCA	CASSESWGGADTQYF	1	7.112176113893294E-5	45	TCRBV10-01	TCRBV10	TCRBV10-01				01,02	TCRBD02-01*01	TCRBD02	TCRBD02-01	01				TCRBJ02-03*01	TCRBJ02	TCRBJ02-03	01				3	5	9	0	2	4	36	50	55	62	64	1	In	VDJ
TCACCAGGCCTGGGGGACGCAGCCATGTACCTGTGTGCCACCAGCAGTGGGACAGGGAGTTCCTACAATGAGCAGTTCTTCGGGCCA	CATSSGTGSSYNEQFF	2	4.7870416151204867E-5	48	TCRBV15-01*01	TCRBV15	TCRBV15-01	01				TCRBD01-01*01	TCRBD01	TCRBD01-01	01				TCRBJ02-01*01	TCRBJ02	TCRBJ02-01	01				3	1	0	3	3	1	33	47	48	57	60	2	In	VDJ
GAGTCTGCCATCCCCAACCAGACAGCTCTTTACTTCTGTGCCACCAGTGGCCACAGGGCCAGCACAGATACGCAGTATTTTGGCCCA	CATSGHRASTDTQYF	1	7.522493966617907E-6	45	TCRBV24	TCRBV24	unresolved			TCRBV24-01,TCRBV24-or09_02		TCRBD01-01*01	TCRBD01	TCRBD01-01	01				TCRBJ02-03*01	TCRBJ02	TCRBJ02-03	01				5	3	3	3	2	0	36	49	52	58	60	1	In	VDJ
CCCAGACATCTGTGTACTTCTGTGCCAGCAGTTACCAGGGCCCAGTTGACAGTGGGGCAATGCTACAATGAGCAGTTCTTCGGGCCA		1	3.4877017481592113E-5	61	TCRBV06	TCRBV06	unresolved			TCRBV06-05,TCRBV06-06		TCRBD01-01*01	TCRBD01	TCRBD01-01	01				TCRBJ02-01*01	TCRBJ02	TCRBJ02-01	01				2	12	2	5	10	3	20	35	47	52	62	1	Out	VDJ
CTCAAGATCCAGCCTGCAAAGCTTGAGGACTCGGCCGTGTATCTCTGTGCCACCAAAGGCCCAGAGGGCGGCTACACCTTCGGTTCG	CATKGPEGGYTF	5	2.7149364588611904E-4	36	TCRBV11-02*02	TCRBV11	TCRBV11-02	02				TCRBD02-01*02	TCRBD02	TCRBD02-01	02				TCRBJ01-02*01	TCRBJ01	TCRBJ01-02	01				10	11	11	0	1	8	45	52	63	68	69	5	In	VDJ
CACGCCCTGCAGCCAGAAGACTCAGCCCTGTATCTCTGCGCCAGCAGCCAAGGTTTGGCGGGGGAAGAGACCCAGTACTTCGGGCCA	CASSQGLAGEETQYF	1	1.2309535581738393E-5	45	TCRBV04-01*01	TCRBV04	TCRBV04-01	01				TCRBD02-01*01	TCRBD02	TCRBD02-01	01				TCRBJ02-05*01	TCRBJ02	TCRBJ02-05	01				1	5	7	2	0	3	36	52	57	-1	64	1	In	VDJ
CTGACGATCCAGCGCACAGAGCAGCGGGACTCGGCCATGTATCGCTGTGCCAGCACCACAGGGGCGGAGACCCAGTACTTCGGGCCA	CASTTGAETQYF	1	2.256748189985372E-5	36	TCRBV07-06*01	TCRBV07	TCRBV07-06	01				TCRBD01-01*01	TCRBD01	TCRBD01-01	01				TCRBJ02-05*01	TCRBJ02	TCRBJ02-05	01				7	2	3	2	2	5	45	55	57	64	66	1	In	VDJ
TCGGCCCAAAAGAACCCGACAGCTTTCTATCTCTGTGCCAGTAGTATAACCGCAGGGGGGGGGAACACTGAAGCTTTCTTTGGACAA	CASSITAGGGNTEAFF	2	7.522493966617908E-5	48	TCRBV19-01	TCRBV19	TCRBV19-01				01,02			unresolved		TCRBD01,TCRBD02	TCRBD01-01,TCRBD02-01		TCRBJ01-01*01	TCRBJ01	TCRBJ01-01	01				2	4	4	1	3	1	33	48	52	59	62	2	In	VDJ
GACCAGTGCCCATCCTGAAGACAGCAGCTTCTACATCTGCAGTGCTAGACCGGTGGGACGGGAATTGAAAAACTGTTTTTTGGCAGT		1	1.7780440284733235E-5	44	TCRBV20	TCRBV20	unresolved			TCRBV20-01,TCRBV20-or09_02				unresolved		TCRBD01,TCRBD02	TCRBD01-01,TCRBD02-01		TCRBJ01-04*01	TCRBJ01	TCRBJ01-04	01				2	5	0	7	6	7	37	49	54	59	65	1	Out	VDJ
GTGACCAGTGCCCATCCTGAAGACAGCAGCTTCTACATCTGCAGTGCAGGGGGGGATGCGGTGCCAGAGACCCAGTACTTCGGGCCA	CSAGGDAVPETQYF	1	6.838630878743552E-6	42	TCRBV20	TCRBV20	unresolved			TCRBV20-01,TCRBV20-or09_02		TCRBD02-01*01	TCRBD02	TCRBD02-01	01				TCRBJ02-05*01	TCRBJ02	TCRBJ02-05	01				6	1	9	0	10	4	39	47	48	55	65	1	In	VDJ
TCGGCTGCTCCCTCCCAAACATCTGTGTACTTCTGTGCCAGCAGTCAAGCGACAGGACCTGGGGCCAAAGTCCTGACTTTCGGGGCC	CASSQATGPGAKVLTF	1	1.436112484536146E-5	48	TCRBV06	TCRBV06	unresolved			TCRBV06-02,TCRBV06-03		TCRBD01-01*01	TCRBD01	TCRBD01-01	01				TCRBJ02-06*01	TCRBJ02	TCRBJ02-06	01				5	5	2	4	13	13	33	45	50	56	69	1	In	VDJ
ACTGTGACATCGGCCCAAAAGAACCCGACAGCTTTCTATCTCTGTGCCAGTAGTATTCAGGGGGTAGATACGCAGTATTTTGGCCCA	CASSIQGVDTQYF	2	1.189921772901378E-4	39	TCRBV19-01	TCRBV19	TCRBV19-01				01,02	TCRBD01-01*01	TCRBD01	TCRBD01-01	01				TCRBJ02-03*01	TCRBJ02	TCRBJ02-03	01				3	1	4	1	1	5	42	56	57	64	65	2	In	VDJ
GCTCCCTCCCAAACATCTGTGTACTTCTGTGCCAGCAGTCGAACCTACAGGGGCCTTTCTAGTTACAATGAGCAGTTCTTCGGGCCA	CASSRTYRGLSSYNEQFF	2	6.56508564359381E-5	54	TCRBV06	TCRBV06	unresolved			TCRBV06-02,TCRBV06-03		TCRBD01-01*01	TCRBD01	TCRBD01-01	01				TCRBJ02-01*01	TCRBJ02	TCRBJ02-01	01				5	7	3	2	10	4	27	39	46	53	63	2	In	VDJ
CTGACAGTGACCAGTGCCCATCCTGAAGACAGCAGCTTCTACATCTGCAGTGCTATGGGGGGACTGCGGCCCCAGCATTTTGGTGAT	CSAMGGLRPQHF	1	1.0941809405989684E-5	36	TCRBV20	TCRBV20	unresolved			TCRBV20-01,TCRBV20-or09_02		TCRBD02-01	TCRBD02	TCRBD02-01				01,02	TCRBJ01-05*01	TCRBJ01	TCRBJ01-05	01				4	4	0	10	3	9	45	55	59	65	68	1	In	VDJ
CGCTCACCAGGCCTGGGGGACGCAGCCATGTACCTGTGTGCCACCAGCAACCCCCGCGGGGGGCATCAGCCCCAGCATTTTGGTGAT	CATSNPRGGHQPQHF	1	1.98320295483563E-5	45	TCRBV15-01*01	TCRBV15	TCRBV15-01	01				TCRBD02-01*01	TCRBD02	TCRBD02-01	01				TCRBJ01-05*01	TCRBJ01	TCRBJ01-05	01				4	6	7	1	1	5	36	49	55	63	64	1	In	VDJ
CAAAAGAACCCGACAGCTTTCTATCTCTGTGCCAGTAGTATGGGGGATCTTAAGACAGCGCATAATTCACCCCTCCACTTTGGGAAC	CASSMGDLKTAHNSPLHF	1	4.992200541482793E-5	54	TCRBV19-01	TCRBV19	TCRBV19-01				01,02			unresolved		TCRBD01,TCRBD02	TCRBD01-01,TCRBD02-01		TCRBJ01-06*01	TCRBJ01	TCRBJ01-06	01				3	12	2	5	3	5	27	41	53	58	61	1	In	VDJ
TCTCTGGAGCTGGGGGACTCAGCTTTGTATTTCTGTGCCAGCAGCGTCACACTACTAGCGGGAGTTGGAGAGCAGTACTTCGGGCCG	CASSVTLLAGVGEQYF	1	1.2309535581738393E-5	48	TCRBV09-01	TCRBV09	TCRBV09-01				01,02	TCRBD02-01*02	TCRBD02	TCRBD02-01	02				TCRBJ02-07*01	TCRBJ02	TCRBJ02-07	01				2	6	3	2	5	7	33	47	53	64	69	1	In	VDJ
CACTCTGACAGTGACCAGTGCCCATCCTGAAGACAGCAGCTTCTACATCTGCAGAGATTAAATAAAGAGACCCAGTACTTCGGGCCA		1	1.3677261757487104E-5	32	TCRBV20-01*01	TCRBV20	TCRBV20-01	01						unresolved		TCRBD01,TCRBD02	TCRBD01-01,TCRBD02-01		TCRBJ02-05*01	TCRBJ02	TCRBJ02-05	01				9	1	2	8	7	3	49	54	55	57	64	1	Out	VDJ
ATCCAGCGCACAGAGCAGGGGGACTCGGCCATGTATCTCTGTGCCAGCAGCTTAGGGTATAGCAATCAGCCCCAGCATTTTGGTGAT	CASSLGYSNQPQHF	1	5.402518394207406E-5	42	TCRBV07-09	TCRBV07	TCRBV07-09				01,03			unresolved		TCRBD01,TCRBD02	TCRBD01-01,TCRBD02-01		TCRBJ01-05*01	TCRBJ01	TCRBJ01-05	01				1	0	0	10	2	0	39	-1	55	57	59	1	In	VDJ
GAGCTGGGGGACTCGGCCCTTTATCTTTGCGCCAGCAGCTACTTAGGATCTACGGGACGGATCAACTATGGCTACACCTTCGGTTCG	CASSYLGSTGRINYGYTF	1	1.436112484536146E-5	54	TCRBV05-01*01	TCRBV05	TCRBV05-01	01						unresolved		TCRBD01,TCRBD02	TCRBD01-01,TCRBD02-01		TCRBJ01-02*01	TCRBJ01	TCRBJ01-02	01				3	13	0	7	5	2	27	40	53	58	63	1	In	VDJ
CAGCCTGCAGAACTGGAGGATTCTGGAGTTTATTTCTGTGCCAGCAGCCAGAGGACAGGAGCGAACACTGAAGCTTTCTTTGGACAA	CASSQRTGANTEAFF	2	1.1010195714777119E-4	45	TCRBV14-01*01	TCRBV14	TCRBV14-01	01				TCRBD01-01*01	TCRBD01	TCRBD01-01	01				TCRBJ01-01*01	TCRBJ01	TCRBJ01-01	01				3	2	1	4	3	1	36	50	52	59	62	2	In	VDJ
ATCCAGCGCACACAGCAGGAGGACTCCGCCGTGTATCTCTGTGCCAGCAGGAGGGGGAGGGTTGATGGGGAGCTGTTTTTTGGAGAA	CASRRGRVDGELFF	1	3.96640590967126E-5	42	TCRBV07-08*01	TCRBV07	TCRBV07-08	01				TCRBD02-01*02	TCRBD02	TCRBD02-01	02				TCRBJ02-02*01	TCRBJ02	TCRBJ02-02	01				6	4	9	0	5	8	39	50	54	61	66	1	In	VDJ
GTGAACGCCTTGGAGCTGGAGGACTCGGCCCTGTATCTCTGTGCCAGCAGCTTGAATTCGAGGAAAACTGAAGCTTTCTTTGGACAA	CASSLNSRKTEAFF	1	6.56508564359381E-5	42	TCRBV05-08*01	TCRBV05	TCRBV05-08	01				TCRBD02-01*02	TCRBD02	TCRBD02-01	02				TCRBJ01-01*01	TCRBJ01	TCRBJ01-01	01				1	5	11	1	3	5	39	54	59	63	66	1	In	VDJ
TCACATACCTCTCAGTACCTCTGTGCCAGCAGTGAATCCCTGGGTCTAGCGGGGGGTAAACTCCAAGAGACCCAGTACTTCGGGCCA	CASSESLGLAGGKLQETQYF	2	1.9148166460481945E-5	60	TCRBV25	TCRBV25	unresolved			TCRBV25-01,TCRBV25-or09_02		TCRBD02-01*01	TCRBD02	TCRBD02-01	01				TCRBJ02-05*01	TCRBJ02	TCRBJ02-05	01				1	8	4	1	6	1	21	37	45	56	62	2	In	VDJ
AAGATCCGGTCCACAAAGCTGGAGGACTCAGCCATGTACTTCTGTGCCAGCGACCGACAGGGGACCACTGAAGCTTTCTTTGGACAA	CASDRQGTTEAFF	1	1.572885102111017E-5	39	TCRBV02-01*01	TCRBV02	TCRBV02-01	01				TCRBD01-01*01	TCRBD01	TCRBD01-01	01				TCRBJ01-01*01	TCRBJ01	TCRBJ01-01	01				8	4	2	2	2	4	42	51	55	63	65	1	In	VDJ
CAGCGCACAGAGCAGGGGGACTCGGCCATGTATCTCTGTGCCAGCAGCAGACAGGGCCCGAACACCGGGGAGCTGTTTTTTGGAGAA	CASSRQGPNTGELFF	1	5.128973159057664E-5	45	TCRBV07-09	TCRBV07	TCRBV07-09				01,03	TCRBD01-01*01	TCRBD01	TCRBD01-01	01				TCRBJ02-02*01	TCRBJ02	TCRBJ02-02	01				5	1	2	3	2	0	36	48	49	56	58	1	In	VDJ
GAGATCCAGCGCACAGAGCAGGGGGACTCGGCCATGTATCTCTGTGCCAGCAGCTTAGAAGTGAACACTGAAGCTTTCTTTGGACAA	CASSLEVNTEAFF	1	5.0605868502702286E-5	39	TCRBV07-09	TCRBV07	TCRBV07-09				01,03			unresolved		TCRBD01,TCRBD02	TCRBD01-01,TCRBD02-01		TCRBJ01-01*01	TCRBJ01	TCRBJ01-01	01				1	1	5	5	0	0	42	58	59	-1	61	1	In	VDJ
CAGCCCTCAGAACCCAGGGACTCAGCTGTGTACTTCTGTGCCAGCAGACCTGACACGATAGTCTACAATGAGCAGTTCTTCGGGCCA	CASRPDTIVYNEQFF	1	4.239951144821002E-5	45	TCRBV12	TCRBV12	unresolved			TCRBV12-03,TCRBV12-04		TCRBD01-01*01	TCRBD01	TCRBD01-01	01				TCRBJ02-01*01	TCRBJ02	TCRBJ02-01	01				6	4	2	6	7	3	36	47	51	55	62	1	In	VDJ
TCGGCCCAAAAGAACCCGACAGCTTTCTATCTCTGTGCCAGTAGTATCGCCAAAGGACGCTCTGGAAACACCATATATTTTGGAGAG	CASSIAKGRSGNTIYF	2	1.4155965918999152E-4	48	TCRBV19-01	TCRBV19	TCRBV19-01				01,02			unresolved		TCRBD01,TCRBD02	TCRBD01-01,TCRBD02-01		TCRBJ01-03*01	TCRBJ01	TCRBJ01-03	01				3	7	1	7	1	0	33	47	54	58	59	2	In	VDJ
GCCCAAAAGAACCCGACAGCTTTCTATCTCTGTGCCAGTAGTATGGGACTAGTTGTCGAATACACCGGGGAGCTGTTTTTTGGAGAA	CASSMGLVVEYTGELFF	2	1.6412714108984526E-4	51	TCRBV19-01	TCRBV19	TCRBV19-01				01,02	TCRBD02-01	TCRBD02	TCRBD02-01				01,02	TCRBJ02-02*01	TCRBJ02	TCRBJ02-02	01				3	0	0	8	9	3	30	-1	44	52	61	2	In	VDJ
CGCACACAGCAGGAGGACTCGGCCGTGTATCTCTGTGCCAGCAGCTTCTCTAGCGGGGGGGCCTACAATGAGCAGTTCTTCGGGCCA	CASSFSSGGAYNEQFF	1	4.7870416151204867E-5	48	TCRBV07-02*01	TCRBV07	TCRBV07-02	01				TCRBD02-01*01	TCRBD02	TCRBD02-01	01				TCRBJ02-01*01	TCRBJ02	TCRBJ02-01	01				3	2	4	0	0	2	33	47	49	-1	61	1	In	VDJ
CAGCCAGAAGACTCGGCCCTGTATCTCTGCGCCAGCAGCCGCGCAATACATCGACAGGGTTCTACCACTGAAGCTTTCTTTGGACAA	CASSRAIHRQGSTTEAFF	2	6.291540408444068E-5	54	TCRBV04-03*01	TCRBV04	TCRBV04-03	01				TCRBD01-01*01	TCRBD01	TCRBD01-01	01				TCRBJ01-01*01	TCRBJ01	TCRBJ01-01	01				4	12	2	3	6	4	27	40	52	59	65	2	In	VDJ
CTCCCTCTCAGACTTCTGTTTACTTCTGTGCCAGCAGTTGAGGGGACTAGCGGAAAGGGGTGTTCCAATGAGCAGTTCTTCGGGCCA		2	7.248948731468165E-5	55	TCRBV06-07*01	TCRBV06	TCRBV06-07	01				TCRBD02-01	TCRBD02	TCRBD02-01				01,02	TCRBJ02-01*01	TCRBJ02	TCRBJ02-01	01				4	3	0	5	12	6	26	39	42	53	65	2	Out	VDJ
ATCCGGTCCACAAAGCTGGAGGACTCAGCCATGTACTTCTGTGCCAGCAGCGTAACGGGAGGAGGGGAGACCCAGTACTTCGGGCCA	CASSVTGGGETQYF	1	1.0257946318115329E-5	42	TCRBV02-01*01	TCRBV02	TCRBV02-01	01				TCRBD02-01*02	TCRBD02	TCRBD02-01	02				TCRBJ02-05*01	TCRBJ02	TCRBJ02-05	01				6	5	8	1	4	5	39	50	55	62	66	1	In	VDJ
TCCGCTACCAGCTCCCAGACATCTGTGTACTTCTGTGCCATCAGGGGAAGCCTAGCGGGAGCAGTTTCTGAGCAGTTCTTCGGGCCA	CAIRGSLAGAVSEQFF	2	1.8053985519882976E-4	48	TCRBV10-03*01	TCRBV10	TCRBV10-03	01				TCRBD02-01*02	TCRBD02	TCRBD02-01	02				TCRBJ02-01*01	TCRBJ02	TCRBJ02-01	01				6	7	4	2	7	9	33	44	51	61	68	2	In	VDJ
GAGTTGGCTGCTCCCTCCCAGACATCTGTGTACTTCTGTGCCAGCAGTTACTCGCGGGACATTGGGAATGAGCAGTTCTTCGGGCCA	CASSYSRDIGNEQFF	1	4.8554279239079216E-5	45	TCRBV06-06	TCRBV06	TCRBV06-06				01,02			unresolved		TCRBD01,TCRBD02	TCRBD01-01,TCRBD02-01		TCRBJ02-01*01	TCRBJ02	TCRBJ02-01	01				0	2	0	6	5	7	36	53	55	61	66	1	In	VDJ
CAGCGCACACAGCAGGAGGACTCGGCCGTGTATCTCTGTGCCAGCAGCTTAGTGACCTTTAGCACAGATACGCAGTATTTTGGCCCA	CASSLVTFSTDTQYF	1	3.761246983308954E-5	45	TCRBV07-02*01	TCRBV07	TCRBV07-02	01						unresolved		TCRBD01,TCRBD02	TCRBD01-01,TCRBD02-01		TCRBJ02-03*01	TCRBJ02	TCRBJ02-03	01				1	1	2	7	4	0	36	52	53	56	60	1	In	VDJ
AAGATCCAGCCCTCAGAACCCAGGGACTCAGCTGTGTACTTCTGTGCCAGCGGGGTAGGCATGAACACTGAAGCTTTCTTTGGACAA	CASGVGMNTEAFF	1	3.2141565130094694E-5	39	TCRBV12	TCRBV12	unresolved			TCRBV12-03,TCRBV12-04				unresolved		TCRBD01,TCRBD02	TCRBD01-01,TCRBD02-01		TCRBJ01-01*01	TCRBJ01	TCRBJ01-01	01				8	0	6	2	6	0	42	-1	51	55	61	1	In	VDJ
AACGCCTTGGAGCTGGACGACTCGGCCCTGTATCTCTGTGCCAGCAGCCAAGGACTAGCGGATTCCTACGAGCAGTACTTCGGGCCG	CASSQGLADSYEQYF	2	3.6244743657340826E-5	45	TCRBV05-04*01	TCRBV05	TCRBV05-04	01				TCRBD02-01	TCRBD02	TCRBD02-01				01,02	TCRBJ02-07*01	TCRBJ02	TCRBJ02-07	01				4	3	1	5	2	1	36	48	51	61	63	2	In	VDJ
TCCCTGGAGCTTGGTGACTCTGCTGTGTATTTCTGTGCCAGCAGCCACCGGGCTGGGACAGGGCGAGAGACCCAGTACTTCGGGCCA	CASSHRAGTGRETQYF	1	9.574083230240972E-6	48	TCRBV03	TCRBV03	unresolved			TCRBV03-01,TCRBV03-02		TCRBD01-01*01	TCRBD01	TCRBD01-01	01				TCRBJ02-05*01	TCRBJ02	TCRBJ02-05	01				3	7	0	3	2	4	33	47	54	63	65	1	In	VDJ
GCAAAGCTTGAGGACTCGGCCGTGTATCTCTGTGCCAGCAGCTTGAGACGCAAAGTCTTAGGGGATGAAAAACTGTTTTTTGGCAGT	CASSLRRKVLGDEKLFF	1	6.907017187530987E-5	51	TCRBV11-02*02	TCRBV11	TCRBV11-02	02				TCRBD01-01*01	TCRBD01	TCRBD01-01	01				TCRBJ01-04*01	TCRBJ01	TCRBJ01-04	01				3	15	5	2	0	6	30	44	59	-1	64	1	In	VDJ
CTGCTGTCGGCTGCTCCCTCCCAGACATCTGTGTACTTCTGTGCCAGCAGTTACCGGGACACGTACAATGAGCAGTTCTTCGGGCCA	CASSYRDTYNEQFF	1	1.9148166460481945E-5	42	TCRBV06-05*01	TCRBV06	TCRBV06-05	01				TCRBD01-01*01	TCRBD01	TCRBD01-01	01				TCRBJ02-01*01	TCRBJ02	TCRBJ02-01	01				2	1	0	6	2	4	39	54	55	61	63	1	In	VDJ
AAGGTGCAGCCTGCAGAACTGGAGGATTCTGGAGTTTATTTCTGTGCCAGCAGCGCCCGGACAGCTTCACCCCTCCACTTTGGGAAC	CASSARTASPLHF	1	8.54828859842944E-5	39	TCRBV14-01*01	TCRBV14	TCRBV14-01	01				TCRBD01-01*01	TCRBD01	TCRBD01-01	01				TCRBJ01-06*01	TCRBJ01	TCRBJ01-06	01				5	4	1	5	1	9	42	54	58	64	65	1	In	VDJ
GTGACATCGGCCCAAAAGAACCCGACAGCTTTCTATCTCTGTGCCAGTAGTCAAACTGGGGGCAATCAGCCCCAGCATTTTGGTGAT	CASSQTGGNQPQHF	1	6.428313026018939E-5	42	TCRBV19-01	TCRBV19	TCRBV19-01				01,02			unresolved		TCRBD01,TCRBD02	TCRBD01-01,TCRBD02-01		TCRBJ01-05*01	TCRBJ01	TCRBJ01-05	01				5	6	6	2	0	2	39	51	57	-1	61	1	In	VDJ
CTTGTCCACTCTGACAGTGACCAGTGCCCATCCTGAAGACAGCAGCTTCTACATCTGCACTCCTTGGAGACCCAGTACTTCGGGCCA		2	5.128973159057664E-5	26	TCRBV20-01*01	TCRBV20	TCRBV20-01	01				TCRBD02-01	TCRBD02	TCRBD02-01				01,02	TCRBJ02-05*01	TCRBJ02	TCRBJ02-05	01				10	0	4	10	5	5	55	-1	59	61	66	2	Out	VDJ
TCGGCTGCTCCCTCCCAGACATCTGTGTACTTCTGTGCCAGCAGTGAGCACGGACGGACCATGAACACTGAAGCTTTCTTTGGACAA	CASSEHGRTMNTEAFF	2	6.223154099656632E-5	48	TCRBV06-01*01	TCRBV06	TCRBV06-01	01						unresolved		TCRBD01,TCRBD02	TCRBD01-01,TCRBD02-01		TCRBJ01-01*01	TCRBJ01	TCRBJ01-01	01				3	4	1	7	6	0	33	47	51	55	61	2	In	VDJ
CCAGAAGACTCAGCCCTGTATCTCTGCGCCAGCAGCCAAGGGCTAGCGGGAGTATGGAGCTCCTACAATGAGCAGTTCTTCGGGCCA	CASSQGLAGVWSSYNEQFF	1	2.1883618811979367E-5	57	TCRBV04-01*01	TCRBV04	TCRBV04-01	01				TCRBD02-01*02	TCRBD02	TCRBD02-01	02				TCRBJ02-01*01	TCRBJ02	TCRBJ02-01	01				1	2	4	2	7	0	24	40	42	52	59	1	In	VDJ
CTTGGTGACTCTGCTGTGTATTTCTGTGCCAGCAGCCAAACAGGTGGGGGGGCGGGGTCAGCCAAAAACATTCAGTACTTCGGCGCC	CASSQTGGGAGSAKNIQYF	1	1.2309535581738393E-5	57	TCRBV03	TCRBV03	unresolved			TCRBV03-01,TCRBV03-02		TCRBD02-01*01	TCRBD02	TCRBD02-01	01				TCRBJ02-04*01	TCRBJ02	TCRBJ02-04	01				2	6	9	0	7	0	24	39	45	52	59	1	In	VDJ
CTCTCTGGAGCTGGGGGACTCAGCTTTGTATTTCTGTGCCAGCATCAGACATCCTCCAAGCCTGGAAACACCATATATTTTGGAGAG		1	3.761246983308954E-5	47	TCRBV09-01	TCRBV09	TCRBV09-01				01,02	TCRBD01-01*01	TCRBD01	TCRBD01-01	01				TCRBJ01-03*01	TCRBJ01	TCRBJ01-03	01				6	3	2	6	10	2	34	44	47	51	61	1	Out	VDJ
CTCAGGCTGGAGTCGGCTGCTCCCTCCCAGACATCTGTGTACTTCTGTGCCAGCATCCTTCCTCGGCAGCCCCAGCATTTTGGTGAT	CASILPRQPQHF	1	2.3935208075602433E-5	36	TCRBV06-01*01	TCRBV06	TCRBV06-01	01				TCRBD02-01	TCRBD02	TCRBD02-01				01,02	TCRBJ01-05*01	TCRBJ01	TCRBJ01-05	01				7	8	8	5	0	7	45	55	63	-1	66	1	In	VDJ
GACCAGTGCCCATCCTGAAGACAGCAGCTTCTACATCTGCAGTGCTAGAGCAATAGCGGCACAGGAGATACGCAGTATTTTGGCCCA		1	9.574083230240972E-6	44	TCRBV20	TCRBV20	unresolved			TCRBV20-01,TCRBV20-or09_02		TCRBD02-01	TCRBD02	TCRBD02-01				01,02	TCRBJ02-03*01	TCRBJ02	TCRBJ02-03	01				1	3	5	5	6	5	37	50	53	59	65	1	Out	VDJ
ACCAGTGCCCATCCTGAAGACAGCAGCTTCTACATCTGCAGTGCTAGAGATCGTTCGGTGGCAGGTGGTACGCAGTATTTTGGCCCA	CSARDRSVAGGTQYF	1	9.574083230240972E-6	45	TCRBV20	TCRBV20	unresolved			TCRBV20-01,TCRBV20-or09_02		TCRBD01-01*01	TCRBD01	TCRBD01-01	01				TCRBJ02-03*01	TCRBJ02	TCRBJ02-03	01				0	11	4	4	3	8	36	50	61	65	68	1	In	VDJ
GAGCTTGGGGACTCGGCCGTGTATCTCTGTGCCAGCAGCCCTAGAGGAGGTTGGGGGGGATCGGCCGGGGAGCTGTTTTTTGGAGAA	CASSPRGGWGGSAGELFF	1	4.1031785272461315E-5	54	TCRBV11-03*01	TCRBV11	TCRBV11-03	01				TCRBD02-01*01	TCRBD02	TCRBD02-01	01				TCRBJ02-02*01	TCRBJ02	TCRBJ02-02	01				5	13	9	0	5	6	27	39	52	59	64	1	In	VDJ
TGAGCTCTCTGGAGCTGGGGGACTCAGCTTTGTATTTCTGTGCCAGCAGCGTTCCGCGACAGTAAAGAGACCCAGTACTTCGGGCCA		2	3.145770204222034E-5	43	TCRBV09-01	TCRBV09	TCRBV09-01				01,02	TCRBD01-01*01	TCRBD01	TCRBD01-01	01				TCRBJ02-05*01	TCRBJ02	TCRBJ02-05	01				2	5	2	5	2	3	38	52	57	62	64	2	Out	VDJ
CCCTCAGAACCCAGGGACTCAGCTGTGTACTTCTGTGCCAGCAGCTCGGGACAGGGGGCGGAGATGGCTGAAGCTTTCTTTGGACAA	CASSSGQGAEMAEAFF	1	3.2141565130094694E-5	48	TCRBV12	TCRBV12	unresolved			TCRBV12-03,TCRBV12-04		TCRBD01-01*01	TCRBD01	TCRBD01-01	01				TCRBJ01-01*01	TCRBJ01	TCRBJ01-01	01				6	3	0	0	8	6	33	44	47	59	67	1	In	VDJ
CTGCTCCCTCCCAGACATCTGTGTACTTCTGTGCCAGCAGCCAGGGACTAGCGGGAGGCCCCGTGCAATGAGCAGTTCTTCGGGCCA		1	3.2141565130094694E-5	52	TCRBV06	TCRBV06	unresolved			TCRBV06-01,TCRBV06-05,TCRBV06-06		TCRBD02-01*02	TCRBD02	TCRBD02-01	02				TCRBJ02-01*01	TCRBJ02	TCRBJ02-01	01				6	3	0	1	7	6	29	40	43	58	65	1	Out	VDJ
GTGACCAGTGCCCATCCTGAAGACAGCAGCTTCTACATCTGCAGTGCTAGGGACTAGCGGGAGATCAATGAGCAGTTCTTCGGGCCA	CSARD*REINEQFF	1	1.2309535581738393E-5	42	TCRBV20	TCRBV20	unresolved			TCRBV20-01,TCRBV20-or09_02		TCRBD02-01*02	TCRBD02	TCRBD02-01	02				TCRBJ02-01*01	TCRBJ02	TCRBJ02-01	01				3	0	1	2	2	6	39	-1	50	63	65	1	Stop	VDJ
ACTGTGACATCGGCCCAAAAGAACCCGACAGCTTTCTATCTCTGTGCCAGTAGTATACAGGGCGGGGAGACCCAGTACTTCGGGCCA	CASSIQGGETQYF	2	7.796039201767649E-5	39	TCRBV19-01	TCRBV19	TCRBV19-01				01,02			unresolved		TCRBD01,TCRBD02	TCRBD01-01,TCRBD02-01		TCRBJ02-05*01	TCRBJ02	TCRBJ02-05	01				2	0	4	3	4	5	42	-1	57	62	66	2	In	VDJ
GAGTCCGCCAGCACCAACCAGACATCTATGTACCTCTGTGCCAGCAGTTCCGGAGGGGGCGGGCGATACGAGCAGTACTTCGGGCCG	CASSSGGGGRYEQYF	2	1.2377921890525828E-4	45	TCRBV28-01*01	TCRBV28	TCRBV28-01	01				TCRBD01-01*01	TCRBD01	TCRBD01-01	01				TCRBJ02-07*01	TCRBJ02	TCRBJ02-07	01				4	4	5	0	6	4	36	49	53	60	66	2	In	VDJ
CGGTCCACAAAGCTGGAGGACTCAGCCATGTACTTCTGTGCCAGCAGTGAAGACAGCGGGAAGTACAATGAGCAGTTCTTCGGGCCA	CASSEDSGKYNEQFF	1	1.9148166460481945E-5	45	TCRBV02-01*01	TCRBV02	TCRBV02-01	01				TCRBD02-01*02	TCRBD02	TCRBD02-01	02				TCRBJ02-01*01	TCRBJ02	TCRBJ02-01	01				1	2	6	3	2	4	36	52	54	61	63	1	In	VDJ
ACAGTGACCAGTGCCCATCCTGAAGACAGCAGCTTCTACATCTGCAGTGCCCAAGGGGGGCTCGGGGAGACCCAGTACTTCGGGCCA	CSAQGGLGETQYF	2	1.436112484536146E-5	39	TCRBV20	TCRBV20	unresolved			TCRBV20-01,TCRBV20-or09_02				unresolved		TCRBD01,TCRBD02	TCRBD01-01,TCRBD02-01		TCRBJ02-05*01	TCRBJ02	TCRBJ02-05	01				6	3	5	1	7	5	42	50	53	59	66	2	In	VDJ
ATCCAGCCTGCAAAGCTTGAGGACTCGGCCGTGTATCTCTGTGCCAGCAGCCCCCGGGACGGGAATGAAAAACTGTTTTTTGGCAGT	CASSPRDGNEKLFF	1	6.907017187530987E-5	42	TCRBV11-02*02	TCRBV11	TCRBV11-02	02						unresolved		TCRBD01,TCRBD02	TCRBD01-01,TCRBD02-01		TCRBJ01-04*01	TCRBJ01	TCRBJ01-04	01				5	4	0	7	3	5	39	51	55	60	63	1	In	VDJ
GGAGCTTGGTGACTCTGCTGTGTATTTCTGTGCCAGCAGCATGATGTATTCCATTTTTGGCATCATCAGCCCCAGCATTTTGGTGAT		1	1.436112484536146E-5	53	TCRBV03	TCRBV03	unresolved			TCRBV03-01,TCRBV03-02		TCRBD01-01*01	TCRBD01	TCRBD01-01	01				TCRBJ01-05*01	TCRBJ01	TCRBJ01-05	01				5	18	9	0	3	5	28	40	58	61	64	1	Out	VDJ
CAGCGCACACAGCAGGAGGACTCGGCCGTGTATCTCTGTGCCAGCAGCAGCCGGGACAGAAGCTCCTACGAGCAGTACTTCGGGCCG	CASSSRDRSSYEQYF	1	2.8038386602848562E-5	45	TCRBV07-02*01	TCRBV07	TCRBV07-02	01				TCRBD01-01*01	TCRBD01	TCRBD01-01	01				TCRBJ02-07*01	TCRBJ02	TCRBJ02-07	01				5	4	0	5	3	0	36	48	52	59	62	1	In	VDJ
GTGACATCGGCCCAAAAGAACCCGACAGCTTTCTATCTCTGTGCCGTATCAGCGGGAGACCGCACAGATACGCAGTATTTTGGCCCA	CAVSAGDRTDTQYF	1	6.0179951732943256E-5	42	TCRBV19-01	TCRBV19	TCRBV19-01				01,02	TCRBD02-01*02	TCRBD02	TCRBD02-01	02				TCRBJ02-03*01	TCRBJ02	TCRBJ02-03	01				11	5	6	2	3	1	39	45	50	58	61	1	In	VDJ
GGCTGCTCCCTCCCAGACATCTGTGTACTTCTGTGCCAGCACCTTAGGCGCCGGTCGCGCACCTACAATGAGCAGTTCTTCGGGCCA		1	3.2141565130094694E-5	50	TCRBV06	TCRBV06	unresolved			TCRBV06-01,TCRBV06-05,TCRBV06-06				unresolved		TCRBD01,TCRBD02	TCRBD01-01,TCRBD02-01		TCRBJ02-01*01	TCRBJ02	TCRBJ02-01	01				7	4	5	4	13	2	31	41	45	48	61	1	Out	VDJ
CTCAAGATCCAGCCTGCAAAGCTTGAGGACTCGGCCGTGTATCTCTGTGCCAGCAGCTCCCTGGGGAGGACGCAGTATTTTGGCCCA	CASSSLGRTQYF	1	3.8980196008838246E-5	36	TCRBV11-02*02	TCRBV11	TCRBV11-02	02				TCRBD02-01*02	TCRBD02	TCRBD02-01	02				TCRBJ02-03*01	TCRBJ02	TCRBJ02-03	01				4	5	9	1	0	9	45	58	63	-1	69	1	In	VDJ
ATCCGGTCCACAAAGCTGGAGGACTCAGCCATGTACTTCTGTGCCAGCACCAGACAGGGGGCGGGTGAAAAACTGTTTTTTGGCAGT	CASTRQGAGEKLFF	1	2.6670660427099852E-5	42	TCRBV02-01*01	TCRBV02	TCRBV02-01	01				TCRBD01-01*01	TCRBD01	TCRBD01-01	01				TCRBJ01-04*01	TCRBJ01	TCRBJ01-04	01				7	3	2	0	3	7	39	49	52	62	65	1	In	VDJ
AGTGCCCATCCTGAAGACAGCAGCTTCTACATCTGCAGTTCCCTCGAACTAGCGGGAGCGGAATACAATGAGCAGTTCTTCGGGCCA	CSSLELAGAEYNEQFF	2	5.265745776632535E-5	48	TCRBV20	TCRBV20	unresolved			TCRBV20-01,TCRBV20-or09_02		TCRBD02-01*02	TCRBD02	TCRBD02-01	02				TCRBJ02-01*01	TCRBJ02	TCRBJ02-01	01				8	8	3	2	5	4	33	39	47	58	63	2	In	VDJ
CTTGGAGCTGGGGGACTCGGCCCTTTATCTTTGCGCCAGCATGACTAGCTCGAGTAGAGGGCCTACAATGAGCAGTTCTTCGGGCCA		2	5.265745776632535E-5	50	TCRBV05-01*01	TCRBV05	TCRBV05-01	01				TCRBD02-01	TCRBD02	TCRBD02-01				01,02	TCRBJ02-01*01	TCRBJ02	TCRBJ02-01	01				6	1	2	7	12	2	31	41	42	49	61	2	Out	VDJ
ACATCGGCCCAAAAGAACCCGACAGCTTTCTATCTCTGTGCCAGTAGATGGGGGGAGAGGACTAATGAAAAACTGTTTTTTGGCAGT	CASRWGERTNEKLFF	1	1.053149155326507E-4	45	TCRBV19-01	TCRBV19	TCRBV19-01				01,02	TCRBD02-01*01	TCRBD02	TCRBD02-01	01				TCRBJ01-04*01	TCRBJ01	TCRBJ01-04	01				6	2	9	1	5	2	36	47	49	55	60	1	In	VDJ
ATCCAGCGCACACAGCAGGAGGACTCGGCCGTGTATCTCTGTGCCAGCAGCTTAATAGGGGTCCAAGAGACCCAGTACTTCGGGCCA	CASSLIGVQETQYF	2	2.8038386602848562E-5	42	TCRBV07-02*01	TCRBV07	TCRBV07-02	01				TCRBD01-01*01	TCRBD01	TCRBD01-01	01				TCRBJ02-05*01	TCRBJ02	TCRBJ02-05	01				2	2	5	2	1	1	39	54	56	61	62	2	In	VDJ
ATCCAGCGCACACAGCAGGAGGACTCCGCCGTGTATCTCTGTGCCAGCAGCTTAGGCAAACTTAACTATGGCTACACCTTCGGTTCG	CASSLGKLNYGYTF	1	3.145770204222034E-5	42	TCRBV07-08*01	TCRBV07	TCRBV07-08	01				TCRBD02-01	TCRBD02	TCRBD02-01				01,02	TCRBJ01-02*01	TCRBJ01	TCRBJ01-02	01				1	4	3	10	0	1	39	55	59	-1	62	1	In	VDJ
TCTCTGGAGCTGGGGGACTCAGCTTTGTATTTCTGTGCCAGCAGCGGACGGGGCAGGGCGAGCACAGATACGCAGTATTTTGGCCCA	CASSGRGRASTDTQYF	1	1.6412714108984525E-5	48	TCRBV09-01	TCRBV09	TCRBV09-01				01,02			unresolved		TCRBD01,TCRBD02	TCRBD01-01,TCRBD02-01		TCRBJ02-03*01	TCRBJ02	TCRBJ02-03	01				3	7	4	3	2	0	33	46	53	58	60	1	In	VDJ
ATCCGGTCCACAAAGCTGGAGGACTCAGCCATGTACTTCTGTGCCAGCATTCAAGGGAGCTTTAATGAAAAACTGTTTTTTGGCAGT	CASIQGSFNEKLFF	1	2.6670660427099852E-5	42	TCRBV02-01*01	TCRBV02	TCRBV02-01	01				TCRBD02-01*02	TCRBD02	TCRBD02-01	02				TCRBJ01-04*01	TCRBJ01	TCRBJ01-04	01				7	5	9	2	3	4	39	49	54	59	62	1	In	VDJ
CCAGTCCACGGAGTCAGGGGACACAGCACTGTATTTCTGTGCCAGCAGCAAGACAGGGACTAGCCCTACGAGCAGTACTTCGGGCCG		3	1.8053985519882976E-4	44	TCRBV21-01*01	TCRBV21	TCRBV21-01	01				TCRBD02-01	TCRBD02	TCRBD02-01				01,02	TCRBJ02-07*01	TCRBJ02	TCRBJ02-07	01				3	4	0	7	0	2	37	51	55	-1	64	3	Out	VDJ
AACGCCTTGGAGCTGGACGACTCGGCCCTGTATCTCTGTGCCAGCAGCTCTCCCGGGACAGGGGAGGAGACCCAGTACTTCGGGCCA	CASSSPGTGEETQYF	1	2.1883618811979367E-5	45	TCRBV05-04*01	TCRBV05	TCRBV05-04	01				TCRBD01-01*01	TCRBD01	TCRBD01-01	01				TCRBJ02-05*01	TCRBJ02	TCRBJ02-05	01				3	5	0	2	2	5	36	49	54	64	66	1	In	VDJ
AGCTCTCTGGAGCTGGGGGACTCAGCTTTGTATTTCTGTGCCAGCAGCGTAGTGGGGGGGAAGGCAGATACGCAGTATTTTGGCCCA	CASSVVGGKADTQYF	2	2.59867973392255E-5	45	TCRBV09-01	TCRBV09	TCRBV09-01				01,02	TCRBD02-01*01	TCRBD02	TCRBD02-01	01				TCRBJ02-03*01	TCRBJ02	TCRBJ02-03	01				0	1	9	0	4	4	36	52	53	60	64	2	In	VDJ
CACAAAGCTGGAGGACTCAGCCATGTACTTCTGTGCCAGCAGGGACCTTGTCAGGGTTGATAAGCAGATACGCAGTATTTTGGCCCA		1	1.5044987933235814E-5	50	TCRBV02-01*01	TCRBV02	TCRBV02-01	01				TCRBD01-01*01	TCRBD01	TCRBD01-01	01				TCRBJ02-03*01	TCRBJ02	TCRBJ02-03	01				6	9	4	3	8	4	31	42	51	56	64	1	Out	VDJ
ACCTTGGAGCTGGGGGACTCGGCCCTTTATCTTTGCGCCAGCAGCTTGAGGTCTACAGGGGCCTACAATGAGCAGTTCTTCGGGCCA	CASSLRSTGAYNEQFF	1	2.1883618811979367E-5	48	TCRBV05-01*01	TCRBV05	TCRBV05-01	01				TCRBD01-01*01	TCRBD01	TCRBD01-01	01				TCRBJ02-01*01	TCRBJ02	TCRBJ02-01	01				1	6	3	2	0	2	33	48	54	-1	61	1	In	VDJ
ATCCAGCCTGCAGAGCTTGGGGACTCGGCCGTGTATCTCTGTGCCAGCAGCTTAAAGGGTTCGAGCACTGAAGCTTTCTTTGGACAA	CASSLKGSSTEAFF	2	7.590880275405342E-5	42	TCRBV11-03*01	TCRBV11	TCRBV11-03	01						unresolved		TCRBD01,TCRBD02	TCRBD01-01,TCRBD02-01		TCRBJ01-01*01	TCRBJ01	TCRBJ01-01	01				2	1	5	3	6	4	39	54	55	59	65	2	In	VDJ
GTGAACGCCTTGTTGCTGGGGGACTCGGCCCTCTATCTCTGTGCCAGCAGCTTGTGGGGATTAACAGATACGCAGTATTTTGGCCCA	CASSLWGLTDTQYF	1	1.3677261757487104E-5	42	TCRBV05-06*01	TCRBV05	TCRBV05-06	01						unresolved		TCRBD01,TCRBD02	TCRBD01-01,TCRBD02-01		TCRBJ02-03*01	TCRBJ02	TCRBJ02-03	01				1	2	0	8	3	3	39	54	56	60	63	1	In	VDJ
CAGCCTGCAAAGCTTGAGGACTCGGCCGTGTATCTCTGTGCCAGCAGCTTAGACAGTCATCCTAACTATGGCTACACCTTCGGTTCG	CASSLDSHPNYGYTF	1	3.282542821796905E-5	45	TCRBV11-02*02	TCRBV11	TCRBV11-02	02				TCRBD01-01*01	TCRBD01	TCRBD01-01	01				TCRBJ01-02*01	TCRBJ01	TCRBJ01-02	01				0	0	4	5	5	0	36	-1	53	56	61	1	In	VDJ
AGTGCCCATCCTGAAGACAGCAGCTTCTACATCTGCAGTGCTAGAGTCCCGGGGGGCTCTGGGGCCAAAGTCCTGACTTTCGGGGCC	CSARVPGGSGAKVLTF	1	9.574083230240972E-6	48	TCRBV20	TCRBV20	unresolved			TCRBV20-01,TCRBV20-or09_02		TCRBD02-01*01	TCRBD02	TCRBD02-01	01				TCRBJ02-06*01	TCRBJ02	TCRBJ02-06	01				1	3	8	1	13	13	33	46	49	56	69	1	In	VDJ
CAGCCTGCAAAGCTTGAGGACTCGGCCGTGTATCTCTGTGCCAGCAGCACAACAGGGTCCTCTGGAAACACCATATATTTTGGAGAG	CASSTTGSSGNTIYF	2	1.3950806992636845E-4	45	TCRBV11-02*02	TCRBV11	TCRBV11-02	02				TCRBD01-01*01	TCRBD01	TCRBD01-01	01				TCRBJ01-03*01	TCRBJ01	TCRBJ01-03	01				5	3	3	3	2	0	36	48	51	57	59	2	In	VDJ
GTGACCAGTGCCCATCCTGAAGACAGCAGCTTCTACATCTGCAGTGCTAGGTGGAGCGGTAGCACAGATACGCAGTATTTTGGCCCA	CSARWSGSTDTQYF	1	9.574083230240972E-6	42	TCRBV20	TCRBV20	unresolved			TCRBV20-01,TCRBV20-or09_02		TCRBD02-01	TCRBD02	TCRBD02-01				01,02	TCRBJ02-03*01	TCRBJ02	TCRBJ02-03	01				3	4	6	5	1	0	39	50	54	59	60	1	In	VDJ
ACCAGTGCCCATCCTGAAGACAGCAGCTTCTACATCTGCAGTGCCCCCCCAGGGGACACGATTCGAACTGAAGCTTTCTTTGGACAA	CSAPPGDTIRTEAFF	2	2.256748189985372E-5	45	TCRBV20	TCRBV20	unresolved			TCRBV20-01,TCRBV20-or09_02		TCRBD01-01*01	TCRBD01	TCRBD01-01	01				TCRBJ01-01*01	TCRBJ01	TCRBJ01-01	01				6	8	0	6	8	5	36	44	52	58	66	2	In	VDJ
AGTGCCCATCCTGAAGACAGCAGCTTCTACATCTGCAGTGCTAGGCCAGGAGGGGGGGGCCTTCAAGAGACCCAGTACTTCGGGCCA	CSARPGGGGLQETQYF	1	6.838630878743552E-6	48	TCRBV20	TCRBV20	unresolved			TCRBV20-01,TCRBV20-or09_02		TCRBD02-01*01	TCRBD02	TCRBD02-01	01				TCRBJ02-05*01	TCRBJ02	TCRBJ02-05	01				3	7	9	0	5	2	33	44	51	58	63	1	In	VDJ
CAGCGCACAGAGCAGGGGGACTCGGCCATGTATCTCTGTGCCAGCAGCCCCGAGGGTCGCCCTGGAAACACCATATATTTTGGAGAG	CASSPEGRPGNTIYF	2	1.1078582023564555E-4	45	TCRBV07-09	TCRBV07	TCRBV07-09				01,03	TCRBD02-01*02	TCRBD02	TCRBD02-01	02				TCRBJ01-03*01	TCRBJ01	TCRBJ01-03	01				5	3	11	0	5	2	36	48	51	56	61	2	In	VDJ
AAGCTCCTTCTCAGTGACTCTGGCTTCTATCTCTGTGCCTGGAGCCCCGACAGCCGACTGGGCGCAGATACGCAGTATTTTGGCCCA	CAWSPDSRLGADTQYF	1	4.103178527246131E-6	48	TCRBV30-01*01	TCRBV30	TCRBV30-01	01				TCRBD01-01*01	TCRBD01	TCRBD01-01	01				TCRBJ02-03*01	TCRBJ02	TCRBJ02-03	01				3	4	2	5	11	4	33	44	48	53	64	1	In	VDJ
CAGCGCACAGAGCAGGGGGACTCGGCCATGTATCTCTGTGCCAGCAGCGCCCGGGCCTCGACCCAAGATACGCAGTATTTTGGCCCA	CASSARASTQDTQYF	1	4.8554279239079216E-5	45	TCRBV07-09	TCRBV07	TCRBV07-09				01,03			unresolved		TCRBD01,TCRBD02	TCRBD01-01,TCRBD02-01		TCRBJ02-03*01	TCRBJ02	TCRBJ02-03	01				5	4	8	0	9	5	36	48	52	56	65	1	In	VDJ
TCCAGCAGGTAGTGCGAGGAGATTCGGCAGCTTATTTCTGTGCCAGCTCACCTCGGACAGGGTAAGACTGAAGCTTTCTTTGGACAA		1	3.8980196008838246E-5	43	TCRBV18-01*01	TCRBV18	TCRBV18-01	01				TCRBD01-01*01	TCRBD01	TCRBD01-01	01				TCRBJ01-01*01	TCRBJ01	TCRBJ01-01	01				3	2	1	3	4	5	38	52	54	62	66	1	Out	VDJ
GAGATCCAGCGCACAGAGCAGGGGGACTCGGCCATGTATCTCTGTGCCAGCAGTTATACAGGGGACTCTGAAGCTTTCTTTGGACAA	CASSYTGDSEAFF	1	4.923814232695357E-5	39	TCRBV07-09	TCRBV07	TCRBV07-09				01,03	TCRBD01-01*01	TCRBD01	TCRBD01-01	01				TCRBJ01-01*01	TCRBJ01	TCRBJ01-01	01				6	4	3	2	3	6	42	53	57	64	67	1	In	VDJ
TTGGCGTCTGCTGTACCCTCTCAGACATCTGTGTACTTCTGTGCCAGCAGTGACGGGGAGGCGGTTGACGAAGCTTTCTTTGGACAA	CASSDGEAVDEAFF	1	4.513496379970744E-5	42	TCRBV06-04	TCRBV06	TCRBV06-04				01,02	TCRBD02-01*02	TCRBD02	TCRBD02-01	02				TCRBJ01-01*01	TCRBJ01	TCRBJ01-01	01				2	1	9	1	8	8	39	54	55	61	69	1	In	VDJ
GTGACATCGGCCCAAAAGAACCCGACAGCTTTCTATCTCTGTGCCAGTAGTGGCAGGGGGGCTTACAATGAGCAGTTCTTCGGGCCA	CASSGRGAYNEQFF	1	7.659266584192778E-5	42	TCRBV19-01	TCRBV19	TCRBV19-01				01,02	TCRBD01-01*01	TCRBD01	TCRBD01-01	01				TCRBJ02-01*01	TCRBJ02	TCRBJ02-01	01				5	2	4	1	3	4	39	51	53	60	63	1	In	VDJ
ACATCGGCCCAAAAGAACCCGACAGCTTTCTATCTCTGTGCCAGTAGTATAGCGGGGGGCGGAGGTCAGCCCCAGCATTTTGGTGAT	CASSIAGGGGQPQHF	1	6.428313026018939E-5	45	TCRBV19-01	TCRBV19	TCRBV19-01				01,02	TCRBD02-01*01	TCRBD02	TCRBD02-01	01				TCRBJ01-05*01	TCRBJ01	TCRBJ01-05	01				1	0	8	1	6	6	36	-1	52	59	65	1	In	VDJ
GAGCTGGGGGACTCGGCCCTTTATCTTTGCGCCAGCAGCCTCAACCCGGGACAGGGGGTAATGAACACTGAAGCTTTCTTTGGACAA	CASSLNPGQGVMNTEAFF	1	1.709657719685888E-5	54	TCRBV05-01*01	TCRBV05	TCRBV05-01	01				TCRBD01-01*01	TCRBD01	TCRBD01-01	01				TCRBJ01-01*01	TCRBJ01	TCRBJ01-01	01				4	8	0	1	3	0	27	39	47	58	61	1	In	VDJ
GTGACATCGGCCCAAAAGAACCCGACAGCTTTCTATCTCTGTGCCAGTAGTGCCGGGACGACCCGGGATACGCAGTATTTTGGCCCA	CASSAGTTRDTQYF	1	6.0179951732943256E-5	42	TCRBV19-01	TCRBV19	TCRBV19-01				01,02			unresolved		TCRBD01,TCRBD02	TCRBD01-01,TCRBD02-01		TCRBJ02-03*01	TCRBJ02	TCRBJ02-03	01				5	3	0	7	7	6	39	51	54	59	66	1	In	VDJ
TGGAGCTGGGGGACTCGGCCCTTTATCTTTGCGCCAGCAGCTTATTTGGTAGGGCACAGCTACACAGATACGCAGTATTTTGGCCCA		1	1.709657719685888E-5	52	TCRBV05-01*01	TCRBV05	TCRBV05-01	01						unresolved		TCRBD01,TCRBD02	TCRBD01-01,TCRBD02-01		TCRBJ02-03*01	TCRBJ02	TCRBJ02-03	01				2	12	3	5	3	2	29	43	55	59	62	1	Out	VDJ
GAGTCCGCCAGCACCAACCAGACATCTATGTACCTCTGTGCCAGCAGTCCTATGGTCGGAGGGAACTATGGCTACACCTTCGGTTCG	CASSPMVGGNYGYTF	1	5.1973594678451E-5	45	TCRBV28-01*01	TCRBV28	TCRBV28-01	01				TCRBD02-01*02	TCRBD02	TCRBD02-01	02				TCRBJ01-02*01	TCRBJ01	TCRBJ01-02	01				5	9	10	0	0	2	36	48	57	-1	63	1	In	VDJ
CGCACACAGCAGGAGGACTCGGCCGTGTATCTCTGTGCCAGCAGCTTAGGGACAGCCTTAATGAACACTGAAGCTTTCTTTGGACAA	CASSLGTALMNTEAFF	1	3.761246983308954E-5	48	TCRBV07-02*01	TCRBV07	TCRBV07-02	01				TCRBD01-01*01	TCRBD01	TCRBD01-01	01				TCRBJ01-01*01	TCRBJ01	TCRBJ01-01	01				1	0	1	5	6	0	33	-1	49	55	61	1	In	VDJ
CATCCTGAAGACAGCAGCTTCTACATCTGCAGTGCTAGAGCCCAGATAAAACAGGGGGCGCGGTGGACTGAAGCTTTCTTTGGACAA	CSARAQIKQGARWTEAFF	1	9.574083230240972E-6	54	TCRBV20	TCRBV20	unresolved			TCRBV20-01,TCRBV20-or09_02		TCRBD01-01*01	TCRBD01	TCRBD01-01	01				TCRBJ01-01*01	TCRBJ01	TCRBJ01-01	01				1	10	3	0	7	5	27	40	50	59	66	1	In	VDJ
ACGATCCAGCGCACAGAGCAGCGGGACTCGGCCATGTATCGCTGTGCCAGCAGTCCAACCAACACCGGGGAGCTGTTTTTTGGAGAA	CASSPTNTGELFF	1	3.2141565130094694E-5	39	TCRBV07-06*01	TCRBV07	TCRBV07-06	01						unresolved		TCRBD01,TCRBD02	TCRBD01-01,TCRBD02-01		TCRBJ02-02*01	TCRBJ02	TCRBJ02-02	01				6	4	3	7	1	2	42	53	57	59	60	1	In	VDJ
CACACCCTGCAGCCAGAAGACTCGGCCCTGTATCTCTGTGCCAGCAGCCAAGCGGGACTCACGACAGATACGCAGTATTTTGGCCCA	CASSQAGLTTDTQYF	1	1.3677261757487104E-5	45	TCRBV04-02*01	TCRBV04	TCRBV04-02	01				TCRBD02-01	TCRBD02	TCRBD02-01				01,02	TCRBJ02-03*01	TCRBJ02	TCRBJ02-03	01				1	1	0	10	4	3	36	52	53	59	63	1	In	VDJ
GAGATCCAGCGCACAGAGCAGGGGGACTCGGCCATGTATCTCTGTGCCAGCAGCAGCTCCGGGGGGAGGCAGCAGTACTTCGGGCCG	CASSSSGGRQQYF	1	3.692860674521518E-5	39	TCRBV07-09	TCRBV07	TCRBV07-09				01,03	TCRBD02-01*01	TCRBD02	TCRBD02-01	01				TCRBJ02-07*01	TCRBJ02	TCRBJ02-07	01				5	5	8	1	4	8	42	54	59	66	70	1	In	VDJ
CAAAGCTTGAGGACTCGGCCGTGTATCTCTGTGCCAGCAGCCCCGATGTACGGACCAGCGGGTGGAGATACGCAGTATTTTGGCCCA		1	3.8980196008838246E-5	52	TCRBV11-02*02	TCRBV11	TCRBV11-02	02				TCRBD02-01	TCRBD02	TCRBD02-01				01,02	TCRBJ02-03*01	TCRBJ02	TCRBJ02-03	01				5	15	6	4	3	5	29	41	56	62	65	1	Out	VDJ
ATCCAGCCCTCAGAACCCAGGGACTCAGCTGTGTACTTCTGTGCCAGCACTCCTCCGGGACTAGCGGCTGAGCAGTTCTTCGGGCCA	CASTPPGLAAEQFF	1	4.1031785272461315E-5	42	TCRBV12	TCRBV12	unresolved			TCRBV12-03,TCRBV12-04		TCRBD02-01	TCRBD02	TCRBD02-01				01,02	TCRBJ02-01*01	TCRBJ02	TCRBJ02-01	01				7	7	0	5	1	9	39	49	56	67	68	1	In	VDJ
TTGGAGTCGGCTGCTCCCTCCCAAACATCTGTGTACTTCTGTGCCAGCAGGGCAGGGGGCGCGAACAATGAGCAGTTCTTCGGGCCA	CASRAGGANNEQFF	1	1.709657719685888E-5	42	TCRBV06	TCRBV06	unresolved			TCRBV06-02,TCRBV06-03		TCRBD01-01*01	TCRBD01	TCRBD01-01	01				TCRBJ02-01*01	TCRBJ02	TCRBJ02-01	01				6	2	4	0	4	5	39	50	52	60	64	1	In	VDJ
ACTCTGACTGTGAGCAACATGAGCCCTGAAGACAGCAGCATATATCTCTGCAGCGTTGGACTAGCGGGAGTGCAGTTCTTCGGGCCA	CSVGLAGVQFF	1	4.103178527246131E-6	33	TCRBV29-01*01	TCRBV29	TCRBV29-01	01				TCRBD02-01*02	TCRBD02	TCRBD02-01	02				TCRBJ02-01*01	TCRBJ02	TCRBJ02-01	01				4	0	2	2	1	12	48	-1	58	70	71	1	In	VDJ
GAGTCGGCTGCTCCCTCCCAGACATCTGTGTACTTCTGTGCCAGCAGCCCGACAGGGGCGGTCACAGATACGCAGTATTTTGGCCCA	CASSPTGAVTDTQYF	1	2.1883618811979367E-5	45	TCRBV06-01*01	TCRBV06	TCRBV06-01	01				TCRBD01-01*01	TCRBD01	TCRBD01-01	01				TCRBJ02-03*01	TCRBJ02	TCRBJ02-03	01				6	3	2	2	4	2	36	47	50	58	62	1	In	VDJ
CCATCCTGAAGACAGCAGCTTCTACATCTGCAGTGCACAGGCCCCAAGCGGGGAGAATCCCTCTCCGGGGAGCTGTTTTTTGGAGAA		1	9.574083230240972E-6	53	TCRBV20	TCRBV20	unresolved			TCRBV20-01,TCRBV20-or09_02		TCRBD02-01*01	TCRBD02	TCRBD02-01	01				TCRBJ02-02*01	TCRBJ02	TCRBJ02-02	01				6	10	6	3	11	6	28	36	46	53	64	1	Out	VDJ
CTGACAGTGACCAGTGCCCATCCTGAAGACAGCAGCTTCTACATCTGCAGTGCTATACATTCCACAGATACGCAGTATTTTGGCCCA	CSAIHSTDTQYF	1	9.574083230240972E-6	36	TCRBV20	TCRBV20	unresolved			TCRBV20-01,TCRBV20-or09_02		TCRBD01-01*01	TCRBD01	TCRBD01-01	01				TCRBJ02-03*01	TCRBJ02	TCRBJ02-03	01				4	1	3	6	3	2	45	55	56	59	62	1	In	VDJ
GCTGCTCCCTCCCAGACATCTGTGTACTTCTGTGCCAGCAGTTACTCGGGTCTAGCGGGAGGTCGGGAGACCCAGTACTTCGGGCCA	CASSYSGLAGGRETQYF	1	1.846430337260759E-5	51	TCRBV06	TCRBV06	unresolved			TCRBV06-05,TCRBV06-06		TCRBD02-01*02	TCRBD02	TCRBD02-01	02				TCRBJ02-05*01	TCRBJ02	TCRBJ02-05	01				0	4	4	1	4	5	30	47	51	62	66	1	In	VDJ
AGCTCTCTGGAGCTGGGGGACTCAGCTTTGTATTTCTGTGCCAGCAGCAAGGGACAACCAGGTGCCGGGGAGCTGTTTTTTGGAGAA	CASSKGQPGAGELFF	2	2.4619071163476786E-5	45	TCRBV09-01	TCRBV09	TCRBV09-01				01,02	TCRBD01-01*01	TCRBD01	TCRBD01-01	01				TCRBJ02-02*01	TCRBJ02	TCRBJ02-02	01				4	2	0	6	8	6	36	48	50	56	64	2	In	VDJ
GAGTCGCCCAGCCCCAACCAGACCTCTCTGTACTTCTGTGCCAGCAGTATCGACTCTAGCTCCTACAATGAGCAGTTCTTCGGGCCA	CASSIDSSSYNEQFF	1	1.6412714108984525E-5	45	TCRBV27-01*01	TCRBV27	TCRBV27-01	01				TCRBD02-01	TCRBD02	TCRBD02-01				01,02	TCRBJ02-01*01	TCRBJ02	TCRBJ02-01	01				5	3	2	10	4	0	36	48	51	55	59	1	In	VDJ
GTTCTAAGAAGCTCCTTCTCAGTGACTCTGGCTTCTATCTCTGTGCCTGGACCCTTGCTGGCAGTCTATGGCTACACCTTCGGTTCG		2	4.445110071183309E-5	40	TCRBV30-01*01	TCRBV30	TCRBV30-01	01				TCRBD01-01*01	TCRBD01	TCRBD01-01	01				TCRBJ01-02*01	TCRBJ01	TCRBJ01-02	01				4	10	4	5	1	4	41	51	61	64	65	2	Out	VDJ
GTCCACAAAGCTGGAGGACTCAGCCATGTACTTCTGTGCCAGCAGTCCCCAGACAGGGGACTCTACAATGAGCAGTTCTTCGGGCCA		1	1.9148166460481945E-5	47	TCRBV02-01*01	TCRBV02	TCRBV02-01	01				TCRBD01-01*01	TCRBD01	TCRBD01-01	01				TCRBJ02-01*01	TCRBJ02	TCRBJ02-01	01				5	5	2	2	3	3	34	46	51	59	62	1	Out	VDJ
TCCAGCCTGCAGAGCTTGGGGACTCGGCCGTGTATCTCTGTGCCAGCGCTCTCGGCTACCTTATCCTACGAGCAGTACTTCGGGCCG		1	3.0089975866471628E-5	43	TCRBV11-03*01	TCRBV11	TCRBV11-03	01						unresolved		TCRBD01,TCRBD02	TCRBD01-01,TCRBD02-01		TCRBJ02-07*01	TCRBJ02	TCRBJ02-07	01				8	6	9	0	7	1	38	47	53	56	63	1	Out	VDJ
GTGACCAGTGCCCATCCTGAAGACAGCAGCTTCTACATCTGCAGTGCCGATGGGACTAGCGAACGAGAGACCCAGTACTTCGGGCCA	CSADGTSERETQYF	1	6.838630878743552E-6	42	TCRBV20	TCRBV20	unresolved			TCRBV20-01,TCRBV20-or09_02		TCRBD02-01	TCRBD02	TCRBD02-01				01,02	TCRBJ02-05*01	TCRBJ02	TCRBJ02-05	01				6	4	0	6	4	4	39	47	51	61	65	1	In	VDJ
CTGAAGATCCAGCGCACACAGCAGGAGGACTCCGCCGTGTATCTCTGTGCCAGCAGCTTAGATCAAGAGACCCAGTACTTCGGGCCA	CASSLDQETQYF	1	2.59867973392255E-5	36	TCRBV07-08*01	TCRBV07	TCRBV07-08	01						unresolved					TCRBJ02-05*01	TCRBJ02	TCRBJ02-05	01				1	0	0	0	2	2	45	-1	-1	61	63	1	In	VJ
ATCAATTCCCTGGAGCTTGGTGACTCTGCTGTGTATTTCTGTGCCAGCAGGCGTTCCGGGACAGGTGGAAAACTGTTTTTTGGCAGT	CASRRSGTGGKLFF	4	2.393520807560243E-4	42	TCRBV03	TCRBV03	unresolved			TCRBV03-01,TCRBV03-02		TCRBD01-01*01	TCRBD01	TCRBD01-01	01				TCRBJ01-04*01	TCRBJ01	TCRBJ01-04	01				6	7	0	4	3	10	39	50	57	65	68	4	In	VDJ
ATGAATGTGAGCACCTTGGAGCTGGGGGACTCGGCCCTTTATCTTTGCGCCAGCAGCTTGGGAGCGAGTGAGCAGTTCTTCGGGCCA	CASSLGASEQFF	1	2.1883618811979367E-5	36	TCRBV05-01*01	TCRBV05	TCRBV05-01	01				TCRBD02-01	TCRBD02	TCRBD02-01				01,02	TCRBJ02-01*01	TCRBJ02	TCRBJ02-01	01				0	1	6	6	2	9	45	61	62	66	68	1	In	VDJ
GTGAACGCCTTGGAGCTGGAGGACTCGGCCCTGTATCTCTGTGCCAGCAGCGTTGGGACAGGACAAGAGACCCAGTACTTCGGGCCA	CASSVGTGQETQYF	1	4.3767237623958734E-5	42	TCRBV05-08*01	TCRBV05	TCRBV05-08	01				TCRBD01-01*01	TCRBD01	TCRBD01-01	01				TCRBJ02-05*01	TCRBJ02	TCRBJ02-05	01				4	3	0	4	1	2	39	51	54	62	63	1	In	VDJ
AGAGCAGGGGGACTCGGCCATGTATCTCTGTGCCAGCAGCTTAGTCTGAGGACGGGTCCTTCTGGAAACACCATATATTTTGGAGAG		2	1.1078582023564555E-4	53	TCRBV07-09	TCRBV07	TCRBV07-09				01,03			unresolved		TCRBD01,TCRBD02	TCRBD01-01,TCRBD02-01		TCRBJ01-03*01	TCRBJ01	TCRBJ01-03	01				1	5	1	7	7	1	28	44	49	53	60	2	Out	VDJ
CGCTCAGGCTGCTGTCGGCTGCTCCCTCCCAGACATCTGTGTACTTCTGTGCCAGCAGGGCGCCAGGAGACCCAGTACTTCGGGCCA		1	1.0257946318115329E-5	34	TCRBV06-05*01	TCRBV06	TCRBV06-05	01						unresolved		TCRBD01,TCRBD02	TCRBD01-01,TCRBD02-01		TCRBJ02-05*01	TCRBJ02	TCRBJ02-05	01				6	5	4	5	0	5	47	58	63	-1	66	1	Out	VDJ
AGTGACCAGTGCCCATCCTGAAGACAGCAGCTTCTACATCTGCAGTGCTGGAGAATCTTAGAGTACAATGAGCAGTTCTTCGGGCCA		1	1.2309535581738393E-5	41	TCRBV20	TCRBV20	unresolved			TCRBV20-01,TCRBV20-or09_02		TCRBD02-01	TCRBD02	TCRBD02-01				01,02	TCRBJ02-01*01	TCRBJ02	TCRBJ02-01	01				0	4	5	8	2	4	40	54	58	61	63	1	Out	VDJ
CAGCCCTCAGAACCCAGGGACTCAGCTGTGTACTTCTGTGCCAGCAGTATCTGGACAGGGGGATCCTACGAGCAGTACTTCGGGCCG	CASSIWTGGSYEQYF	1	2.4619071163476786E-5	45	TCRBV12	TCRBV12	unresolved			TCRBV12-03,TCRBV12-04		TCRBD01-01*01	TCRBD01	TCRBD01-01	01				TCRBJ02-07*01	TCRBJ02	TCRBJ02-07	01				5	4	1	1	1	1	36	48	52	62	63	1	In	VDJ
GATCCAGCCTGCAAAGCTTGAGGACTCGGCCGTGTATCTCTGTGCCAGCAGCTTCTAGCCCTTCACCCCGAGCAGTACTTCGGGCCG		1	2.9406112778597275E-5	41	TCRBV11-02*02	TCRBV11	TCRBV11-02	02				TCRBD02-01	TCRBD02	TCRBD02-01				01,02	TCRBJ02-07*01	TCRBJ02	TCRBJ02-07	01				3	0	4	7	9	6	40	-1	54	59	68	1	Out	VDJ
ACGCAGCCATGTACCTGTGTGCCACCAGCAGAGTACTGCGGATCATCCCCAGGGAGCCAAAGCAATCAGCCCCAGCATTTTGGTGAT		1	1.9148166460481945E-5	64	TCRBV15-01*01	TCRBV15	TCRBV15-01	01						unresolved		TCRBD01,TCRBD02	TCRBD01-01,TCRBD02-01		TCRBJ01-05*01	TCRBJ01	TCRBJ01-05	01				1	16	4	3	6	1	17	33	49	54	60	1	Out	VDJ
GCCATCCCCAACCAGACAGCTCTTTACTTCTGTGCCACCAGTGGGCCCGAGGGGCGGTGGGGCTACAATGAGCAGTTCTTCGGGCCA	CATSGPEGRWGYNEQFF	1	8.890220142366617E-6	51	TCRBV24	TCRBV24	unresolved			TCRBV24-01,TCRBV24-or09_02				unresolved		TCRBD01,TCRBD02	TCRBD01-01,TCRBD02-01		TCRBJ02-01*01	TCRBJ02	TCRBJ02-01	01				5	6	5	2	8	3	30	43	49	54	62	1	In	VDJ
CAGCGCACACAGCAGGAGGACTCCGCCGTGTATCTCTGTGCCAGCAGCTTAATCCGGGAGAAGGGGGCGCTACCGTACTTCGGGCCG	CASSLIREKGALPYF	2	6.975403496318423E-5	45	TCRBV07-08*01	TCRBV07	TCRBV07-08	01				TCRBD01-01*01	TCRBD01	TCRBD01-01	01				TCRBJ02-07*01	TCRBJ02	TCRBJ02-07	01				2	10	5	0	6	12	36	51	61	68	74	2	In	VDJ
CTCTGGAGTCTGCTGCCTCCTCCCAGACATCTGTATATTTCTGCGCCAGCAGTGACAGGGGGGTCCTACGAGCAGTACTTCGGGCCG		6	3.6996993054002616E-4	40	TCRBV10-01	TCRBV10	TCRBV10-01				01,02	TCRBD01-01*01	TCRBD01	TCRBD01-01	01				TCRBJ02-07*01	TCRBJ02	TCRBJ02-07	01				3	0	4	1	1	1	41	-1	55	62	63	6	Out	VDJ
ACCAGTGCCCATCCTGAAGACAGCAGCTTCTACATCTGCAGTGCTAGTCCTACATACACGGGGGGACCGGAAGCTTTCTTTGGACAA	CSASPTYTGGPEAFF	1	9.574083230240972E-6	45	TCRBV20	TCRBV20	unresolved			TCRBV20-01,TCRBV20-or09_02		TCRBD02-01*01	TCRBD02	TCRBD02-01	01				TCRBJ01-01*01	TCRBJ01	TCRBJ01-01	01				3	11	8	1	4	8	36	47	58	65	69	1	In	VDJ
AATTCCCTGGAGCTTGGTGACTCTGCTGTGTATTTCTGTGCCAGCAGCAACCGGGACAGGGGTACGGATGAGCAGTTCTTCGGGCCA	CASSNRDRGTDEQFF	1	1.709657719685888E-5	45	TCRBV03	TCRBV03	unresolved			TCRBV03-01,TCRBV03-02		TCRBD01-01*01	TCRBD01	TCRBD01-01	01				TCRBJ02-01*01	TCRBJ02	TCRBJ02-01	01				5	4	0	2	5	8	36	48	52	62	67	1	In	VDJ
CAGCGCACACAGCAGGAGGACTCGGCCGTGTATCTCTGTGCCAGCCTCTCAAGAGGGGGGTCTGCCTATGGCTACACCTTCGGTTCG	CASLSRGGSAYGYTF	2	8.137970745704827E-5	45	TCRBV07-02*01	TCRBV07	TCRBV07-02	01						unresolved		TCRBD01,TCRBD02	TCRBD01-01,TCRBD02-01		TCRBJ01-02*01	TCRBJ01	TCRBJ01-02	01				8	8	5	1	6	4	36	45	53	59	65	2	In	VDJ
GAGTCGGCTGCTCCCTCCCAAACATCTGTGTACTTCTGTGCCAGCACCCTGGGACTAGCGGAAACAGATACGCAGTATTTTGGCCCA	CASTLGLAETDTQYF	1	1.299339866961275E-5	45	TCRBV06	TCRBV06	unresolved			TCRBV06-02,TCRBV06-03		TCRBD02-01	TCRBD02	TCRBD02-01				01,02	TCRBJ02-03*01	TCRBJ02	TCRBJ02-03	01				7	4	0	5	2	3	36	46	50	61	63	1	In	VDJ
AGTTCTAAGAAGCTCCTTCTCAGTGACTCTGGCTTCTATCTCTGTGCCTGGAGGCTACAGGGGGCGGTTCGACAGTTCTTCGGGCCA	CAWRLQGAVRQFF	1	4.787041615120486E-6	39	TCRBV30-01*01	TCRBV30	TCRBV30-01	01				TCRBD01-01*01	TCRBD01	TCRBD01-01	01				TCRBJ02-01*01	TCRBJ02	TCRBJ02-01	01				3	3	3	0	7	13	42	53	56	65	72	1	In	VDJ
ACTGTGACATCGGCCCAAAAGAACCCGACAGCTTTCTATCTCTGTGCCAGTAGTAGGGACAGCCCTCAGCCCCAGCATTTTGGTGAT	CASSRDSPQPQHF	4	2.482423008983909E-4	39	TCRBV19-01	TCRBV19	TCRBV19-01				01,02	TCRBD01-01*01	TCRBD01	TCRBD01-01	01				TCRBJ01-05*01	TCRBJ01	TCRBJ01-05	01				4	0	0	5	3	6	42	-1	55	62	65	4	In	VDJ
CAGCGCACAGAGCAGGGGGACTCGGCCATGTATCTCTGTGCCAGCAGCCCGGGACAGGGGGACACCGGGGAGCTGTTTTTTGGAGAA	CASSPGQGDTGELFF	1	4.8554279239079216E-5	45	TCRBV07-09	TCRBV07	TCRBV07-09				01,03	TCRBD01-01*01	TCRBD01	TCRBD01-01	01				TCRBJ02-02*01	TCRBJ02	TCRBJ02-02	01				5	2	0	1	0	3	36	48	50	-1	61	1	In	VDJ
TCAGAACCCAGGGACTCAGCTGTGTACTTCTGTGCCAGCGTCCCCCTAGGGCGGGGGCGGTAAAATTCACCCCTCCACTTTGGGAAC	CASVPLGRGR*NSPLHF	1	2.5302934251351143E-5	51	TCRBV12	TCRBV12	unresolved			TCRBV12-03,TCRBV12-04		TCRBD02-01*01	TCRBD02	TCRBD02-01	01				TCRBJ01-06*01	TCRBJ01	TCRBJ01-06	01				8	11	7	2	6	7	30	39	50	57	63	1	Stop	VDJ
CAGCAGGTAGTGCGAGGAGATTCGGCAGCTTATTTCTGTGCCAGCTCACCAGAGGGGGGCTGGATGAATGAGCAGTTCTTCGGGCCA	CASSPEGGWMNEQFF	1	4.7870416151204867E-5	45	TCRBV18-01*01	TCRBV18	TCRBV18-01	01						unresolved		TCRBD01,TCRBD02	TCRBD01-01,TCRBD02-01		TCRBJ02-01*01	TCRBJ02	TCRBJ02-01	01				2	1	5	1	8	7	36	51	52	58	66	1	In	VDJ
ACAGTGACCAGTGCCCATCCTGAAGACAGCAGCTTCTACATCTGCAGTGCCCGACAGGGGCTCACAGATACGCAGTATTTTGGCCCA	CSARQGLTDTQYF	1	9.574083230240972E-6	39	TCRBV20	TCRBV20	unresolved			TCRBV20-01,TCRBV20-or09_02		TCRBD01-01*01	TCRBD01	TCRBD01-01	01				TCRBJ02-03*01	TCRBJ02	TCRBJ02-03	01				6	2	2	2	2	2	42	50	52	60	62	1	In	VDJ
GTGAGTGCCTTGGAGCTGGGGGACTCGGCCCTGTATCTCTGTGCCAGAAGCTGACAGAAAATGAACACTGAAGCTTTCTTTGGACAA	CARS*QKMNTEAFF	1	3.145770204222034E-5	42	TCRBV05-03	TCRBV05	TCRBV05-03				01,02	TCRBD01-01*01	TCRBD01	TCRBD01-01	01				TCRBJ01-01*01	TCRBJ01	TCRBJ01-01	01				3	0	2	5	4	0	39	-1	52	57	61	1	Stop	VDJ
GTCCGCCAGCACCAACCAGACATCTATGTACCTCTGTGCCAGCAGTTTAAGTTTAACAGAACCTATTATGGCTACACCTTCGGTTCG		1	4.992200541482793E-5	47	TCRBV28-01*01	TCRBV28	TCRBV28-01	01				TCRBD01-01*01	TCRBD01	TCRBD01-01	01				TCRBJ01-02*01	TCRBJ01	TCRBJ01-02	01				2	6	3	5	7	5	34	49	55	59	66	1	Out	VDJ
CAGCAGGTAGTGCGAGGAGATTCGGCAGCTTATTTCTGTGCCAGCTCACCGGGCGGATACGGTAGCAATGAGCAGTTCTTCGGGCCA	CASSPGGYGSNEQFF	1	4.7870416151204867E-5	45	TCRBV18-01*01	TCRBV18	TCRBV18-01	01						unresolved		TCRBD01,TCRBD02	TCRBD01-01,TCRBD02-01		TCRBJ02-01*01	TCRBJ02	TCRBJ02-01	01				3	0	8	0	11	6	36	-1	50	54	65	1	In	VDJ
AGATCCAGCCTGCAAAGCTTGAGGACTCGGCCGTGTATCTCTGTGCCAGCAGCTCCCCGGGACTTTTACGAGCAGTACTTCGGGCCG		1	2.872224969072292E-5	40	TCRBV11-02*02	TCRBV11	TCRBV11-02	02				TCRBD02-01	TCRBD02	TCRBD02-01				01,02	TCRBJ02-07*01	TCRBJ02	TCRBJ02-07	01				4	4	0	10	2	4	41	54	58	64	66	1	Out	VDJ
CTGCTGGGGTTGGAGTCGGCTGCTCCCTCCCAAACATCTGTGTACTTCTGTGCCAGCAGTCCGGGGCAGACCCAGTACTTCGGGCCA	CASSPGQTQYF	1	8.890220142366617E-6	33	TCRBV06	TCRBV06	unresolved			TCRBV06-02,TCRBV06-03				unresolved		TCRBD01,TCRBD02	TCRBD01-01,TCRBD02-01		TCRBJ02-05*01	TCRBJ02	TCRBJ02-05	01				5	2	7	0	0	6	48	60	62	-1	67	1	In	VDJ
AGTCGCCCAGCCCCAACCAGACCTCTCTGTACTTCTGTGCCAGCAGTAACACTAGCGGGAGGCACAGATACGCAGTATTTTGGCCCA		1	1.2309535581738393E-5	46	TCRBV27-01*01	TCRBV27	TCRBV27-01	01				TCRBD02-01*02	TCRBD02	TCRBD02-01	02				TCRBJ02-03*01	TCRBJ02	TCRBJ02-03	01				5	3	3	2	0	1	35	47	50	-1	61	1	Out	VDJ
CTAGAGTCTGCCATCCCCAACCAGACAGCTCTTTACTTCTGTGCCACCAGTGAAGGGGACTCCTACAATGAGCAGTTCTTCGGGCCA	CATSEGDSYNEQFF	1	8.890220142366617E-6	42	TCRBV24	TCRBV24	unresolved			TCRBV24-01,TCRBV24-or09_02		TCRBD01-01*01	TCRBD01	TCRBD01-01	01				TCRBJ02-01*01	TCRBJ02	TCRBJ02-01	01				4	0	5	2	1	0	39	-1	53	58	59	1	In	VDJ
AAGATCCAGCCCTCAGAACCCAGGGACTCAGCTGTGTATTTTTGTGCTAGCAAGGTTAGCGGGCCCTCTGGTCAGTTCTTCGGGCCA	CASKVSGPSGQFF	3	2.1336528341679882E-4	39	TCRBV12-05*01	TCRBV12	TCRBV12-05	01				TCRBD02-01	TCRBD02	TCRBD02-01				01,02	TCRBJ02-01*01	TCRBJ02	TCRBJ02-01	01				9	6	5	4	9	13	42	50	56	63	72	3	In	VDJ
CATCCTGAAGACAGCAGCTTCTACATCTGCAGTGCTAGAGATTTACGAGGGGGCGGATTTTCTTCCACTGAAGCTTTCTTTGGACAA	CSARDLRGGGFSSTEAFF	2	1.3677261757487104E-5	54	TCRBV20	TCRBV20	unresolved			TCRBV20-01,TCRBV20-or09_02		TCRBD01-01*01	TCRBD01	TCRBD01-01	01				TCRBJ01-01*01	TCRBJ01	TCRBJ01-01	01				0	6	5	0	11	4	27	41	47	54	65	2	In	VDJ
CTCCCTGTCCCTAGAGTCTGCCATCCCCAACCAGACAGCTCTTTACTTCTGTGCCTCCGACCGGAAGACCGCGAGTTCTTCGGGCCA		1	8.890220142366617E-6	32	TCRBV24	TCRBV24	unresolved			TCRBV24-01,TCRBV24-or09_02				unresolved		TCRBD01,TCRBD02	TCRBD01-01,TCRBD02-01		TCRBJ02-01*01	TCRBJ02	TCRBJ02-01	01				12	7	1	8	8	14	49	55	62	65	73	1	Out	VDJ
CTGGAGTCAGCTACCCGCTCCCAGACATCTGTGTATTTCTGCGCCAGCAGTGGCGGGAGGTCTTGGGAGACCCAGTACTTCGGGCCA	CASSGGRSWETQYF	2	7.112176113893294E-5	42	TCRBV10-02*01	TCRBV10	TCRBV10-02	01				TCRBD02-01*02	TCRBD02	TCRBD02-01	02				TCRBJ02-05*01	TCRBJ02	TCRBJ02-05	01				4	0	7	1	6	5	39	-1	52	60	66	2	In	VDJ
TCGGCTGCTCCCTCCCAGACATCTGTGTACTTCTGTGCCAGCAGTTACTCTACCGCAGGGACGAGGACTGAAGCTTTCTTTGGACAA	CASSYSTAGTRTEAFF	1	1.436112484536146E-5	48	TCRBV06-05*01	TCRBV06	TCRBV06-05	01						unresolved		TCRBD01,TCRBD02	TCRBD01-01,TCRBD02-01		TCRBJ01-01*01	TCRBJ01	TCRBJ01-01	01				0	7	0	7	4	5	33	50	57	62	66	1	In	VDJ
GAGTCGCCCAGCCCCAACCAGACCTCTCTGTACTTCTGTGCCAGCAGTCAGGAGCGGGGGGGCTACATTGAGCAGTTCTTCGGGCCA	CASSQERGGYIEQFF	1	1.572885102111017E-5	45	TCRBV27-01*01	TCRBV27	TCRBV27-01	01				TCRBD02-01*01	TCRBD02	TCRBD02-01	01				TCRBJ02-01*01	TCRBJ02	TCRBJ02-01	01				5	4	6	0	6	9	36	48	52	62	68	1	In	VDJ
TCTGCTGCCTCCTCCCAGACATCTGTATATTTCTGCGCGCAACGGCACAGTTTGACCTCTGGGGCCAACGTCCTGACTTTCGGGGCC	CAQRHSLTSGANVLTF	1	6.838630878743551E-5	48	TCRBV10-01	TCRBV10	TCRBV10-01				01,02	TCRBD01-01*01	TCRBD01	TCRBD01-01	01				TCRBJ02-06*01	TCRBJ02	TCRBJ02-06	01				12	8	3	5	6	0	33	38	46	50	56	1	In	VDJ
GCAAAGCTTGAGGACTCGGCCGTGTATCTCTGTGCCAGCAGCTCCGGTAGAGGGCGTAAGACCTACAATGAGCAGTTCTTCGGGCCA	CASSSGRGRKTYNEQFF	2	5.5392910117822774E-5	51	TCRBV11-02*02	TCRBV11	TCRBV11-02	02				TCRBD02-01*02	TCRBD02	TCRBD02-01	02				TCRBJ02-01*01	TCRBJ02	TCRBJ02-01	01				4	6	11	0	7	2	30	43	49	54	61	2	In	VDJ
CAGCCCTCAGAACCCAGGGACTCAGCTGTGTACTTCTGTGCCAGCAGTTTTGTAGCGGGGGGGCAGAATGAGCAGTTCTTCGGGCCA	CASSFVAGGQNEQFF	1	3.96640590967126E-5	45	TCRBV12	TCRBV12	unresolved			TCRBV12-03,TCRBV12-04		TCRBD02-01*01	TCRBD02	TCRBD02-01	01				TCRBJ02-01*01	TCRBJ02	TCRBJ02-01	01				3	2	5	0	3	7	36	50	52	63	66	1	In	VDJ
ACTGTGACATCGGCCCAAAAGAACCCGACAGCTTTCTATCTCTGTGCCAGTAGTACGGGGTTATCTGGGGGCTACACCTTCGGTTCG	CASSTGLSGGYTF	1	4.923814232695357E-5	39	TCRBV19-01	TCRBV19	TCRBV19-01				01,02	TCRBD02-01*01	TCRBD02	TCRBD02-01	01				TCRBJ01-02*01	TCRBJ01	TCRBJ01-02	01				4	0	8	3	9	8	42	-1	55	60	69	1	In	VDJ
CCGCTCACCAGGCCTGGGGGACGCAGCCATGTACCTGTGTGCCACCAGCAGAGATAATCCTGGTCCTACGAGCAGTACTTCGGGCCG		1	1.299339866961275E-5	44	TCRBV15-01*01	TCRBV15	TCRBV15-01	01						unresolved		TCRBD01,TCRBD02	TCRBD01-01,TCRBD02-01		TCRBJ02-07*01	TCRBJ02	TCRBJ02-07	01				0	7	0	10	0	1	37	54	61	-1	63	1	Out	VDJ
CAGCAGGTAGTGCGAGGAGATTCGGCAGCTTATTTCTGTGCCAGCTCACCCTTTACCCGGGGGCAAGAGACCCAGTACTTCGGGCCA	CASSPFTRGQETQYF	1	2.59867973392255E-5	45	TCRBV18-01*01	TCRBV18	TCRBV18-01	01				TCRBD02-01*01	TCRBD02	TCRBD02-01	01				TCRBJ02-05*01	TCRBJ02	TCRBJ02-05	01				3	7	8	2	0	2	36	50	57	-1	63	1	In	VDJ
GATCCAGCCTGCAAAGCTTGAGGACTCGGCCGTGTATCTCTGTGCCAGCAGCCCAGCGGGTGTAAGTATGGCTACACCTTCGGTTCG		1	3.2141565130094694E-5	41	TCRBV11-02*02	TCRBV11	TCRBV11-02	02				TCRBD02-01	TCRBD02	TCRBD02-01				01,02	TCRBJ01-02*01	TCRBJ01	TCRBJ01-02	01				5	2	6	4	6	5	40	52	54	60	66	1	Out	VDJ
CTGAGCTCTCTGGAGCTGGGGGACTCAGCTTTGTATTTCTGTGCCAGCAGCGCCTTGGACATATCCACTGAAGCTTTCTTTGGACAA	CASSALDISTEAFF	1	1.572885102111017E-5	42	TCRBV09-01	TCRBV09	TCRBV09-01				01,02	TCRBD01-01*01	TCRBD01	TCRBD01-01	01				TCRBJ01-01*01	TCRBJ01	TCRBJ01-01	01				3	4	1	6	4	4	39	52	56	61	65	1	In	VDJ
CTTCACATCAATTCCCTGGAGCTTGGTGACTCTGCTGTGTATTTCTGTGCCAGCAGCGCCCGGGCCAATGAGCAGTTCTTCGGGCCA	CASSARANEQFF	1	1.709657719685888E-5	36	TCRBV03	TCRBV03	unresolved			TCRBV03-01,TCRBV03-02				unresolved		TCRBD01,TCRBD02	TCRBD01-01,TCRBD02-01		TCRBJ02-01*01	TCRBJ02	TCRBJ02-01	01				5	4	8	0	0	6	45	57	61	-1	65	1	In	VDJ
GATTCTGGAGTCCGCCAGCACCAACCAGACATCTATGTACCTCTGTGCCAGCAGTTCCCCCCCACGACTGAAGCTTTCTTTGGACAA		1	6.0179951732943256E-5	38	TCRBV28-01*01	TCRBV28	TCRBV28-01	01						unresolved		TCRBD01,TCRBD02	TCRBD01-01,TCRBD02-01		TCRBJ01-01*01	TCRBJ01	TCRBJ01-01	01				4	7	3	7	1	5	43	56	63	65	66	1	Out	VDJ
GAGCTGGGGGACTCGGCCCTTTATCTTTGCGCCAGCAGCCCGAGGGCTAGCGGGGGGAGCTCCTACAATGAGCAGTTCTTCGGGCCA	CASSPRASGGSSYNEQFF	2	3.4877017481592113E-5	54	TCRBV05-01*01	TCRBV05	TCRBV05-01	01				TCRBD02-01*01	TCRBD02	TCRBD02-01	01				TCRBJ02-01*01	TCRBJ02	TCRBJ02-01	01				4	7	4	1	2	0	27	39	46	57	59	2	In	VDJ
GGTCGCACTGCAGCAAGAAGACTCAGCTGCGTATCTCTGCACCAGGGGGAGGGGTGTTCGAGCACAGATACGCAGTATTTTGGCCCA		1	1.0257946318115329E-5	44	TCRBV01-01*01	TCRBV01	TCRBV01-01	01				TCRBD02-01*02	TCRBD02	TCRBD02-01	02				TCRBJ02-03*01	TCRBJ02	TCRBJ02-03	01				9	1	9	0	7	0	37	45	46	53	60	1	Out	VDJ
CTGGAGTCCGCCAGCACCAACCAGACATCTATGTACCTCTGTGCCAGCAGGTCCCGATGGCCCGACTACGAGCAGTACTTCGGGCCG	CASRSRWPDYEQYF	1	4.513496379970744E-5	42	TCRBV28-01*01	TCRBV28	TCRBV28-01	01				TCRBD01-01*01	TCRBD01	TCRBD01-01	01				TCRBJ02-07*01	TCRBJ02	TCRBJ02-07	01				6	8	9	0	4	3	39	50	58	61	65	1	In	VDJ
AGCACCTTGGAGCTGGGGGACTCGGCCCTTTATCTTTGCGCCAGCAGCTCCCTCGGGACAGGCCAAGAGACCCAGTACTTCGGGCCA	CASSSLGTGQETQYF	2	2.6670660427099852E-5	45	TCRBV05-01*01	TCRBV05	TCRBV05-01	01				TCRBD01-01*01	TCRBD01	TCRBD01-01	01				TCRBJ02-05*01	TCRBJ02	TCRBJ02-05	01				3	5	0	4	0	1	36	49	54	-1	62	2	In	VDJ
CTGGAGTCCGCCAGCACCAACCAGACATCTATGTACCTCTGTGCCAGCAGCCGAACAGGAAATCATCAGCCCCAGCATTTTGGTGAT	CASSRTGNHQPQHF	1	6.428313026018939E-5	42	TCRBV28-01*01	TCRBV28	TCRBV28-01	01				TCRBD01-01*01	TCRBD01	TCRBD01-01	01				TCRBJ01-05*01	TCRBJ01	TCRBJ01-05	01				6	4	3	4	5	5	39	50	54	59	64	1	In	VDJ
GAGTCTGCTGCCTCCTCCCAGACATCTGTATATTTCTGCGCCAGCAGTGAGTTTAAAAAGGGTTCGGATACGCAGTATTTTGGCCCA	CASSEFKKGSDTQYF	1	6.633471952381246E-5	45	TCRBV10-01	TCRBV10	TCRBV10-01				01,02			unresolved		TCRBD01,TCRBD02	TCRBD01-01,TCRBD02-01		TCRBJ02-03*01	TCRBJ02	TCRBJ02-03	01				1	6	5	3	4	6	36	52	58	62	66	1	In	VDJ
AAGATCCAGCGCACAGAGCAGGGGGACTCAGCCGCGTATCTCCGTGCCAGCTTCTCTGGGGAGCCAGGCGGCTACACCTTCGGTTCG	RASFSGEPGGYTF	2	6.56508564359381E-5	39	TCRBV07-03*03	TCRBV07	TCRBV07-03	03				TCRBD02-01*02	TCRBD02	TCRBD02-01	02				TCRBJ01-02*01	TCRBJ01	TCRBJ01-02	01				8	7	9	2	6	8	42	51	58	63	69	2	In	VDJ
ATCCAGCCCTCAGAACCCAGGGACTCAGCTGTGTACTTCTGTGCCAGCAGTCCCCCCGCCCAATGGAATGAGCAGTTCTTCGGGCCA	CASSPPAQWNEQFF	1	3.96640590967126E-5	42	TCRBV12	TCRBV12	unresolved			TCRBV12-03,TCRBV12-04				unresolved		TCRBD01,TCRBD02	TCRBD01-01,TCRBD02-01		TCRBJ02-01*01	TCRBJ02	TCRBJ02-01	01				5	13	0	10	0	7	39	51	64	-1	66	1	In	VDJ
TCTGAAGATCCAGCCCTCAGAACCCAGGGACTCAGCTGTGTACTTCTGTGCCAGCAGCACCCCCTTGAGTCCCAGTACTTCGGGCCA		1	2.1883618811979367E-5	35	TCRBV12	TCRBV12	unresolved			TCRBV12-03,TCRBV12-04		TCRBD02-01*02	TCRBD02	TCRBD02-01	02				TCRBJ02-05*01	TCRBJ02	TCRBJ02-05	01				6	9	11	2	1	9	46	57	66	69	70	1	Out	VDJ
AAGATCCAGCCCTCAGAACCCAGGGACTCAGCTGTGTACTTCTGTGCCAGCAGTTATTACAGGAGCGGAAAACTGTTTTTTGGCAGT	CASSYYRSGKLFF	3	2.07894378713804E-4	39	TCRBV12	TCRBV12	unresolved			TCRBV12-03,TCRBV12-04				unresolved		TCRBD01,TCRBD02	TCRBD01-01,TCRBD02-01		TCRBJ01-04*01	TCRBJ01	TCRBJ01-04	01				4	3	3	4	5	10	42	55	58	63	68	3	In	VDJ
ACCAGTGCCCATCCTGAAGACAGCAGCTTCTACATCTGCAGTGCTAGGCGTAGCGGGGAATCCTCTGGTGAGCAGTTCTTCGGGCCA	CSARRSGESSGEQFF	1	1.1625672493864038E-5	45	TCRBV20	TCRBV20	unresolved			TCRBV20-01,TCRBV20-or09_02		TCRBD02-01*01	TCRBD02	TCRBD02-01	01				TCRBJ02-01*01	TCRBJ02	TCRBJ02-01	01				3	3	5	3	10	9	36	47	50	58	68	1	In	VDJ
GTGACCAGTGCCCATCCTGAAGACAGCAGCTTCTACATCTGCAGTGCTAGAGATTTGGCTAGCGGAGGAGGGCAGTTCTTCGGGCCA	CSARDLASGGGQFF	1	1.1625672493864038E-5	42	TCRBV20	TCRBV20	unresolved			TCRBV20-01,TCRBV20-or09_02		TCRBD02-01	TCRBD02	TCRBD02-01				01,02	TCRBJ02-01*01	TCRBJ02	TCRBJ02-01	01				0	5	4	5	6	12	39	53	58	65	71	1	In	VDJ
CTGACAGTGACCAGTGCCCATCCTGAAGACAGCAGCTTCTACATCTGCAGTGCCCAGAGGGAGGGCGATGAGCAGTTCTTCGGGCCA	CSAQREGDEQFF	1	1.1625672493864038E-5	36	TCRBV20	TCRBV20	unresolved			TCRBV20-01,TCRBV20-or09_02		TCRBD02-01*02	TCRBD02	TCRBD02-01	02				TCRBJ02-01*01	TCRBJ02	TCRBJ02-01	01				6	5	9	0	2	8	45	53	58	65	67	1	In	VDJ
ATCCGGTCCACAAAGCTGGAGGACTCAGCCATGTACTTCTGTGCCAGCAGTGGGACAATCTCCTACAATGAGCAGTTCTTCGGGCCA	CASSGTISYNEQFF	1	1.846430337260759E-5	42	TCRBV02-01*01	TCRBV02	TCRBV02-01	01				TCRBD01-01*01	TCRBD01	TCRBD01-01	01				TCRBJ02-01*01	TCRBJ02	TCRBJ02-01	01				4	0	1	6	2	0	39	-1	52	57	59	1	In	VDJ
CAGCGCACACAGCAGGAGGACTCCGCCGTGTATCTCTGTGCCAGCAGCCCAGGCCTGCGGTGGAACAATGAGCAGTTCTTCGGGCCA	CASSPGLRWNNEQFF	1	4.58188268875818E-5	45	TCRBV07-08*01	TCRBV07	TCRBV07-08	01						unresolved		TCRBD01,TCRBD02	TCRBD01-01,TCRBD02-01		TCRBJ02-01*01	TCRBJ02	TCRBJ02-01	01				5	1	4	4	11	5	36	48	49	53	64	1	In	VDJ
CTCAGGCTGCTGTCGGCTGCTCCCTCCCAGACATCTGTGTACTTCTGTGCCAGCAGTTTAGGGCGGGAGACCCAGTACTTCGGGCCA	CASSLGRETQYF	2	1.846430337260759E-5	36	TCRBV06-05*01	TCRBV06	TCRBV06-05	01						unresolved		TCRBD01,TCRBD02	TCRBD01-01,TCRBD02-01		TCRBJ02-05*01	TCRBJ02	TCRBJ02-05	01				4	1	5	3	3	5	45	58	59	63	66	2	In	VDJ
GTCCGCCAGCACCAACCAGACATCTATGTACCTCTGTGCCAGCAGGTCGGGACAGGGGGTACCACAGATACGCAGTATTTTGGCCCA		1	5.94960886450689E-5	47	TCRBV28-01*01	TCRBV28	TCRBV28-01	01				TCRBD01-01*01	TCRBD01	TCRBD01-01	01				TCRBJ02-03*01	TCRBJ02	TCRBJ02-03	01				6	3	0	1	3	2	34	45	48	59	62	1	Out	VDJ
AGTCGGCTGCTCCCTCCCAAACATCTGTGTACTTCTGTGCCAGCACCCGAGGGGGGCCTAGCCAAAAACATTCAGTACTTCGGCGCC		1	1.1625672493864038E-5	46	TCRBV06	TCRBV06	unresolved			TCRBV06-02,TCRBV06-03				unresolved		TCRBD01,TCRBD02	TCRBD01-01,TCRBD02-01		TCRBJ02-04*01	TCRBJ02	TCRBJ02-04	01				7	4	5	1	4	0	35	45	49	55	59	1	Out	VDJ
ACGATCCAGCGCACACAGCAGGAGGACTCGGCCGTGTATCTCTGTGCCAGCAACGCAGGGTGGAATCAGCCCCAGCATTTTGGTGAT	CASNAGWNQPQHF	1	3.8980196008838246E-5	39	TCRBV07-02*01	TCRBV07	TCRBV07-02	01				TCRBD01-01*01	TCRBD01	TCRBD01-01	01				TCRBJ01-05*01	TCRBJ01	TCRBJ01-05	01				7	3	4	3	3	4	42	52	55	60	63	1	In	VDJ
TCTGCCATCCCCAACCAGACAGCTCTTTACTTCTGTGCCACCAGTGGGGGACAGGGGGGCAGAATGAACACGCAGTATTTTGGCCCA	CATSGGQGGRMNTQYF	1	6.838630878743552E-6	48	TCRBV24	TCRBV24	unresolved			TCRBV24-01,TCRBV24-or09_02		TCRBD01-01*01	TCRBD01	TCRBD01-01	01				TCRBJ02-03*01	TCRBJ02	TCRBJ02-03	01				5	1	0	1	11	9	33	46	47	58	69	1	In	VDJ
CTGAAGATCCAGCCCTCAGAACCCAGGGACTCAGCTGTGTACTTCTGTGCCAGCAGTTTGACAGGGAGCGAGGCTTTCTTTGGACAA	CASSLTGSEAFF	1	3.145770204222034E-5	36	TCRBV12	TCRBV12	unresolved			TCRBV12-03,TCRBV12-04		TCRBD01-01*01	TCRBD01	TCRBD01-01	01				TCRBJ01-01*01	TCRBJ01	TCRBJ01-01	01				3	0	2	3	6	11	45	-1	59	66	72	1	In	VDJ
AAGCTGGAGGACTCAGCCATGTACTTCTGTGCCAGCAGGGACAGGGGAATAGCGGGGGGCCAGGGGGAGACCCAGTACTTCGGGCCA	CASRDRGIAGGQGETQYF	1	1.0257946318115329E-5	54	TCRBV02-01*01	TCRBV02	TCRBV02-01	01				TCRBD02-01*01	TCRBD02	TCRBD02-01	01				TCRBJ02-05*01	TCRBJ02	TCRBJ02-05	01				6	2	5	1	7	5	27	47	49	59	66	1	In	VDDJ
AGCACCTTGGAGCTGGGGGACTCGGCCCTTTATCTTTGCGCCAGCAGCTTGGGGGACAGGGAGGACTATGGCTACACCTTCGGTTCG	CASSLGDREDYGYTF	1	1.3677261757487104E-5	45	TCRBV05-01*01	TCRBV05	TCRBV05-01	01				TCRBD01-01*01	TCRBD01	TCRBD01-01	01				TCRBJ01-02*01	TCRBJ01	TCRBJ01-02	01				0	0	0	3	3	3	36	-1	52	61	64	1	In	VDJ
GGACTCAGCCATGTATCGCTGTGCTAGCAGCCCCCGGGCGGAGGACGGGACAGTTCCTCTGGGGCCAACGTCCTGACTTTCGGGGCC		1	3.282542821796905E-5	62	TCRBV07-07*01	TCRBV07	TCRBV07-07	01				TCRBD01-01*01	TCRBD01	TCRBD01-01	01				TCRBJ02-06*01	TCRBJ02	TCRBJ02-06	01				5	15	0	5	3	0	19	31	46	53	56	1	Out	VDJ
CACAGCAGGAGGACTCGGCCGTGTATCTCTGTGCCAGCAGCTTAGGGCGCGCAGGGGGAGAGCACAGATACGCAGTATTTTGGCCCA		2	6.770244569956117E-5	52	TCRBV07-02*01	TCRBV07	TCRBV07-02	01				TCRBD01-01*01	TCRBD01	TCRBD01-01	01				TCRBJ02-03*01	TCRBJ02	TCRBJ02-03	01				1	6	4	1	2	0	29	45	51	58	60	2	Out	VDJ
ATCCAGCGCACAGAGCAGGGGGACTCGGCCATGTATCTCTGTGCCAGCAGCTGGACTAGCGGGAGAGATACGCAGTATTTTGGCCCA	CASSWTSGRDTQYF	1	4.718655306333051E-5	42	TCRBV07-09	TCRBV07	TCRBV07-09				01,03	TCRBD02-01*02	TCRBD02	TCRBD02-01	02				TCRBJ02-03*01	TCRBJ02	TCRBJ02-03	01				4	0	1	2	0	5	39	-1	52	-1	65	1	In	VDJ
ACATCGGCCCAAAAGAACCCGACAGCTTTCTATCTCTGTGCCAGTAGTATGTCCAGAGCCCTAGGCGGGGAGCTGTTTTTTGGAGAA	CASSMSRALGGELFF	1	5.94960886450689E-5	45	TCRBV19-01	TCRBV19	TCRBV19-01				01,02	TCRBD02-01	TCRBD02	TCRBD02-01				01,02	TCRBJ02-02*01	TCRBJ02	TCRBJ02-02	01				3	10	4	8	1	7	36	50	60	64	65	1	In	VDJ
GCGTCTGCTGTACCCTCTCAGACATCTGTGTACTTCTGTGCCAGCAGTATGGACAGACTATCTAACTATGGCTACACCTTCGGTTCG	CASSMDRLSNYGYTF	1	3.6244743657340826E-5	45	TCRBV06-04	TCRBV06	TCRBV06-04				01,02	TCRBD01-01*01	TCRBD01	TCRBD01-01	01				TCRBJ01-02*01	TCRBJ01	TCRBJ01-02	01				5	2	1	5	5	0	36	48	50	56	61	1	In	VDJ
TCCCTGGAGCTTGGTGACTCTGCTGTGTATTTCTGTGCCAGCAGCTCTAGGCCCGGGACCTCCACAGATACGCAGTATTTTGGCCCA	CASSSRPGTSTDTQYF	1	1.299339866961275E-5	48	TCRBV03	TCRBV03	unresolved			TCRBV03-01,TCRBV03-02				unresolved		TCRBD01,TCRBD02	TCRBD01-01,TCRBD02-01		TCRBJ02-03*01	TCRBJ02	TCRBJ02-03	01				5	9	0	7	3	2	33	45	54	59	62	1	In	VDJ
AGTGACCAGTGCCCATCCTGAAGACAGCAGCTTCTACATCTGCAGTGCGCTCACACAGGGACAGGAAACACCATATATTTTGGAGAG		1	2.1883618811979367E-5	41	TCRBV20	TCRBV20	unresolved			TCRBV20-01,TCRBV20-or09_02		TCRBD01-01*01	TCRBD01	TCRBD01-01	01				TCRBJ01-03*01	TCRBJ01	TCRBJ01-03	01				6	9	0	6	0	4	40	48	57	-1	63	1	Out	VDJ
GAACCCAGGGACTCAGCTGTGTATTTTTGTGCTAGTGGTTCCGACGTTCCCGGGACTCTCAGCTCCTACGAGCAGTACTTCGGGCCG	CASGSDVPGTLSSYEQYF	1	4.6502689975456154E-5	54	TCRBV12-05*01	TCRBV12	TCRBV12-05	01				TCRBD02-01	TCRBD02	TCRBD02-01				01,02	TCRBJ02-07*01	TCRBJ02	TCRBJ02-07	01				4	11	0	10	5	0	27	40	51	57	62	1	In	VDJ
ACTCTCAAGATCCAGCCTGCAGAGCTTGGGGACTCGGCCGTGTATCTCTGTGCCAGCAGCTACAGGTACGAGCAGTACTTCGGGCCG	CASSYRYEQYF	1	2.9406112778597275E-5	33	TCRBV11-03*01	TCRBV11	TCRBV11-03	01				TCRBD01-01*01	TCRBD01	TCRBD01-01	01				TCRBJ02-07*01	TCRBJ02	TCRBJ02-07	01				4	0	3	4	0	4	48	-1	61	-1	66	1	In	VDJ
CGCTCCCAGACATCTGTGTATTTCTGCGCCAGCAGCGCGGGACTAGCGGGATGGGGGGGGGCCAAAAACATTCAGTACTTCGGCGCC	CASSAGLAGWGGAKNIQYF	2	5.8128362469320194E-5	57	TCRBV10-02*01	TCRBV10	TCRBV10-02	01				TCRBD02-01*02	TCRBD02	TCRBD02-01	02				TCRBJ02-04*01	TCRBJ02	TCRBJ02-04	01				6	3	0	3	9	1	24	35	38	51	60	2	In	VDJ
GAGCACCTTGGAGCTGGGGGACTCGGCCCTTTATCTTTGCGCCAGCAGCTTAAAAGTGTTGTGGCAGATACGCAGTATTTTGGCCCA		2	2.3935208075602433E-5	44	TCRBV05-01*01	TCRBV05	TCRBV05-01	01						unresolved		TCRBD01,TCRBD02	TCRBD01-01,TCRBD02-01		TCRBJ02-03*01	TCRBJ02	TCRBJ02-03	01				2	11	0	10	0	4	37	51	62	-1	64	2	Out	VDJ
GCTGCTCCCTCCCAGACATCTGTGTACTTCTGTGCCAGCAGTGAAGGTTGGGGGGACCGCTCTGGAAACACCATATATTTTGGAGAG	CASSEGWGDRSGNTIYF	1	4.8554279239079216E-5	51	TCRBV06-01*01	TCRBV06	TCRBV06-01	01				TCRBD02-01*01	TCRBD02	TCRBD02-01	01				TCRBJ01-03*01	TCRBJ01	TCRBJ01-03	01				1	3	9	1	4	0	30	46	49	55	59	1	In	VDJ
CTGCTGTACCCTCTCAGACATCTGTGTACTTCTGTGCCAGCAGTGGGAAGGCTAGCGGGGCCGGACAATGAGCAGTTCTTCGGGCCA		1	5.470904702994842E-5	49	TCRBV06-04	TCRBV06	TCRBV06-04				01,02	TCRBD02-01*01	TCRBD02	TCRBD02-01	01				TCRBJ02-01*01	TCRBJ02	TCRBJ02-01	01				4	6	4	3	4	5	32	45	51	60	64	1	Out	VDJ
CTGACAGTGACCAGTGCCCATCCTGAAGACAGCAGCTTCTACATCTGCAGTGCTACGACGAGCTCCTACGAGCAGTACTTCGGGCCG	CSATTSSYEQYF	1	6.838630878743552E-6	36	TCRBV20	TCRBV20	unresolved			TCRBV20-01,TCRBV20-or09_02				unresolved		TCRBD01,TCRBD02	TCRBD01-01,TCRBD02-01		TCRBJ02-07*01	TCRBJ02	TCRBJ02-07	01				4	1	2	7	3	0	45	55	56	59	62	1	In	VDJ
ATCCAGCGCACAGAGCAGCGGGACTCGGCCATGTATCGCTGTGCCAGCAGCTTCCTTCCCGCAAGTGATGAGCAGTTCTTCGGGCCA	CASSFLPASDEQFF	2	1.0668264170839941E-4	42	TCRBV07-06*01	TCRBV07	TCRBV07-06	01						unresolved		TCRBD01,TCRBD02	TCRBD01-01,TCRBD02-01		TCRBJ02-01*01	TCRBJ02	TCRBJ02-01	01				3	8	4	6	4	8	39	53	61	63	67	2	In	VDJ
TCAGGCTGGAGTCGGCTGCTCCCTCCCAGACATCTGTGTACTTCTGTGCCAGCAGGGAAGACCCCCGACACGCAGTATTTTGGCCCA		1	2.119975572410501E-5	37	TCRBV06-01*01	TCRBV06	TCRBV06-01	01						unresolved		TCRBD01,TCRBD02	TCRBD01-01,TCRBD02-01		TCRBJ02-03*01	TCRBJ02	TCRBJ02-03	01				1	6	2	7	0	9	44	60	66	-1	69	1	Out	VDJ
GAAGATCCAGCGCACAGAGCAGGGGGACTCAGCCGTGTATCTCCGTGCCAGCAGCTTACACACCCCTAGGGAGCTTTCTTTGGACAA		1	3.692860674521518E-5	38	TCRBV07-03*02	TCRBV07	TCRBV07-03	02						unresolved		TCRBD01,TCRBD02	TCRBD01-01,TCRBD02-01		TCRBJ01-01*01	TCRBJ01	TCRBJ01-01	01				2	9	5	3	0	10	43	58	67	-1	71	1	Out	VDJ
GATCCAGCAGGTAGTGCGAGGAGATTCGGCAGCTTATTTCTGTGCCAGCTCCTAGTACCACCACTTGAAAAACTGTTTTTTGGCAGT		3	2.2704254517428592E-4	41	TCRBV18-01*01	TCRBV18	TCRBV18-01	01				TCRBD02-01	TCRBD02	TCRBD02-01				01,02	TCRBJ01-04*01	TCRBJ01	TCRBJ01-04	01				6	0	4	8	10	7	40	-1	51	55	65	3	Out	VDJ
TGGAGTCGGCTGCTCCCTCCCAAACATCTGTGTACTTCTGTGCCAGCAGTTAAAACAGGGGCACACAATGAGCAGTTCTTCGGGCCA		2	2.5302934251351143E-5	43	TCRBV06	TCRBV06	unresolved			TCRBV06-02,TCRBV06-03		TCRBD01-01*01	TCRBD01	TCRBD01-01	01				TCRBJ02-01*01	TCRBJ02	TCRBJ02-01	01				3	2	3	2	3	5	38	52	54	61	64	2	Out	VDJ
CAGCGCACACAGCAGGAGGACTCGGCCGTGTATCTCTGTGCCAGCAGCTGGTGGGGGGGCAACACCGGGGAGCTGTTTTTTGGAGAA	CASSWWGGNTGELFF	1	3.761246983308954E-5	45	TCRBV07-02*01	TCRBV07	TCRBV07-02	01				TCRBD02-01*01	TCRBD02	TCRBD02-01	01				TCRBJ02-02*01	TCRBJ02	TCRBJ02-02	01				4	3	9	0	1	2	36	49	52	59	60	1	In	VDJ
CTGTACCCTCTCAGACATCTGTGTACTTCTGTGCCAGCAGTGACTGTGTGGTGGGACAGGGGGAACACTGAAGCTTTCTTTGGACAA		1	4.3767237623958734E-5	52	TCRBV06-04	TCRBV06	TCRBV06-04				01,02	TCRBD01-01*01	TCRBD01	TCRBD01-01	01				TCRBJ01-01*01	TCRBJ01	TCRBJ01-01	01				1	7	0	2	0	1	29	45	52	-1	62	1	Out	VDJ
CACCAACCAGACATCTATGTACCTCTGTGCCAGCAGTTTAGGGGCCGGCCTGAATCAGGGCGGTATCAGCCCCAGCATTTTGGTGAT		1	6.428313026018939E-5	56	TCRBV28-01*01	TCRBV28	TCRBV28-01	01				TCRBD01-01*01	TCRBD01	TCRBD01-01	01				TCRBJ01-05*01	TCRBJ01	TCRBJ01-05	01				2	15	4	3	4	5	25	40	55	60	64	1	Out	VDJ
TCCGCCAGCACCAACCAGACATCTATGTACCTCTGTGCCAGCAGTCCCACCCGGGCGGGGGGGTCCTACGAGCAGTACTTCGGGCCG	CASSPTRAGGSYEQYF	2	9.779242156603279E-5	48	TCRBV28-01*01	TCRBV28	TCRBV28-01	01				TCRBD02-01*01	TCRBD02	TCRBD02-01	01				TCRBJ02-07*01	TCRBJ02	TCRBJ02-07	01				5	9	7	0	0	1	33	45	54	-1	63	2	In	VDJ
ATCCTGGAGTCGCCCAGCCCCAACCAGACCTCTCTGTACTTCTGTGCCAGCAGTTTATTTAGGGGTAATGAGCAGTTCTTCGGGCCA	CASSLFRGNEQFF	1	1.572885102111017E-5	39	TCRBV27-01*01	TCRBV27	TCRBV27-01	01				TCRBD01-01*01	TCRBD01	TCRBD01-01	01				TCRBJ02-01*01	TCRBJ02	TCRBJ02-01	01				1	2	5	2	1	7	42	58	60	65	66	1	In	VDJ
ACATCGGCCCAAAAGAACCCGACAGCTTTCTATCTCTGTGCCGCTTCGACAGGGGCAACAACTAATGAAAAACTGTTTTTTGGCAGT	CAASTGATTNEKLFF	1	1.0257946318115328E-4	45	TCRBV19-01	TCRBV19	TCRBV19-01				01,02	TCRBD01-01*01	TCRBD01	TCRBD01-01	01				TCRBJ01-04*01	TCRBJ01	TCRBJ01-04	01				11	5	2	2	3	0	36	42	47	55	58	1	In	VDJ
ACGATCCAGCGCACACAGCAGGAGGACTCGGCCGTGTATCTCTGTGCCAGCAGCTTCGTAGGGAGCACTGAAGCTTTCTTTGGACAA	CASSFVGSTEAFF	1	3.692860674521518E-5	39	TCRBV07-02*01	TCRBV07	TCRBV07-02	01				TCRBD02-01*02	TCRBD02	TCRBD02-01	02				TCRBJ01-01*01	TCRBJ01	TCRBJ01-01	01				3	4	9	2	0	4	42	56	60	-1	65	1	In	VDJ
TCCACAAAGCTGGAGGACTCAGCCATGTACTTCTGTGCCTGATTAGGCGGCTAGCGGGGTAATTAAGAGACCCAGTACTTCGGGCCA	CA*LGG*RGN*ETQYF	1	1.0257946318115329E-5	48	TCRBV02-01*01	TCRBV02	TCRBV02-01	01				TCRBD02-01*01	TCRBD02	TCRBD02-01	01				TCRBJ02-05*01	TCRBJ02	TCRBJ02-05	01				11	11	4	3	5	3	33	39	50	59	64	1	Stop	VDJ
ATCAATTCCCTGGAGCTTGGTGACTCTGCTGTGTATTTCTGTGCCAGCAGCCAAGGCCCCCTAGCGGATACGCAGTATTTTGGCCCA	CASSQGPLADTQYF	1	1.299339866961275E-5	42	TCRBV03	TCRBV03	unresolved			TCRBV03-01,TCRBV03-02		TCRBD02-01	TCRBD02	TCRBD02-01				01,02	TCRBJ02-03*01	TCRBJ02	TCRBJ02-03	01				1	5	4	6	0	6	39	55	60	-1	66	1	In	VDJ
GCAGGAGGACTCGGCCGTGTATCTCTGTGCCAGCAGCTTCCGGGACTAGCGGGAGTGGGGGACACAGATACGCAGTATTTTGGCCCA		1	3.6244743657340826E-5	56	TCRBV07-02*01	TCRBV07	TCRBV07-02	01				TCRBD02-01*02	TCRBD02	TCRBD02-01	02				TCRBJ02-03*01	TCRBJ02	TCRBJ02-03	01				3	2	0	2	7	2	25	39	41	55	62	1	Out	VDJ
AGTGCCCATCCTGAAGACAGCAGCTTCTACATCTGCAGTGCTAGAACAGGACTATTGAGAAGAGAAGAGACCCAGTACTTCGGGCCA	CSARTGLLRREETQYF	2	3.0089975866471628E-5	48	TCRBV20	TCRBV20	unresolved			TCRBV20-01,TCRBV20-or09_02		TCRBD02-01	TCRBD02	TCRBD02-01				01,02	TCRBJ02-05*01	TCRBJ02	TCRBJ02-05	01				2	3	1	9	10	3	33	45	48	54	64	2	In	VDJ
GCTTTGTATTTCTGTGCCAGCAGCGTAGCTACTAGCTGGCAAGGAATACCCCAGCAAACTAGCACAGATACGCAGTATTTTGGCCCA	CASSVATSWQGIPQQTSTDTQYF	1	1.572885102111017E-5	69	TCRBV09-01	TCRBV09	TCRBV09-01				01,02	TCRBD02-01	TCRBD02	TCRBD02-01				01,02	TCRBJ02-03*01	TCRBJ02	TCRBJ02-03	01				0	2	3	7	24	0	12	28	30	36	60	1	In	VDJ
GTGAGCACCTTGGAGCTGGGGGACTCGGCCCTTTATCTTTGCGCCAGCAGCGCATGGTGGCCCCCAGATACGCAGTATTTTGGCCCA	CASSAWWPPDTQYF	2	3.556088056946647E-5	42	TCRBV05-01*01	TCRBV05	TCRBV05-01	01				TCRBD01-01*01	TCRBD01	TCRBD01-01	01				TCRBJ02-03*01	TCRBJ02	TCRBJ02-03	01				4	7	9	0	3	4	39	51	58	61	64	2	In	VDJ
CCAGCGCACAGAGCAGGGGGACTCAGCCGCGTATCTCCGTGCCAGCATCTAGGACAGCTCAAGGGGAACACCATATATTTTGGAGAG		1	8.343129672067133E-5	44	TCRBV07-03*03	TCRBV07	TCRBV07-03	03				TCRBD01-01*01	TCRBD01	TCRBD01-01	01				TCRBJ01-03*01	TCRBJ01	TCRBJ01-03	01				7	4	1	5	9	7	37	47	51	57	66	1	Out	VDJ
GTGCGAGGAGATTCGGCAGCTTATTTCTGTGCCAGCTCACCCCAGGGACAGGGTAGGGGAAGCAATCAGCCCCAGCATTTTGGTGAT	CASSPQGQGRGSNQPQHF	1	4.034792218458696E-5	54	TCRBV18-01*01	TCRBV18	TCRBV18-01	01				TCRBD01-01*01	TCRBD01	TCRBD01-01	01				TCRBJ01-05*01	TCRBJ01	TCRBJ01-05	01				3	3	0	3	7	1	27	41	44	53	60	1	In	VDJ
TCCCAGACATCTGTGTACTTCTGTGCCAGCAGTTACTCGGGACATCGAGGGACAGCGCCTAAGAACACTGAAGCTTTCTTTGGACAA	CASSYSGHRGTAPKNTEAFF	2	6.154767790869196E-5	60	TCRBV06	TCRBV06	unresolved			TCRBV06-05,TCRBV06-06		TCRBD01-01*01	TCRBD01	TCRBD01-01	01				TCRBJ01-01*01	TCRBJ01	TCRBJ01-01	01				0	10	0	5	7	1	21	38	48	55	62	2	In	VDJ
AGGCTGGAGTCGGCTGCTCCCTCCCAGACATCTGTGTACTTCTGTGCCAGCAGTGAAGGGGTAGAAGAGACCCAGTACTTCGGGCCA	CASSEGVEETQYF	1	1.5044987933235814E-5	39	TCRBV06-01*01	TCRBV06	TCRBV06-01	01						unresolved		TCRBD01,TCRBD02	TCRBD01-01,TCRBD02-01		TCRBJ02-05*01	TCRBJ02	TCRBJ02-05	01				1	0	0	9	3	3	42	-1	58	61	64	1	In	VDJ
CTGCAGCCAGAAGACTCAGCCCTGTATCTCTGCGCCAGCAGCCAAGGCGCGGGCAGGCTATCCTACAATGAGCAGTTCTTCGGGCCA	CASSQGAGRLSYNEQFF	1	2.119975572410501E-5	51	TCRBV04-01*01	TCRBV04	TCRBV04-01	01				TCRBD02-01	TCRBD02	TCRBD02-01				01,02	TCRBJ02-01*01	TCRBJ02	TCRBJ02-01	01				1	2	7	4	7	1	30	46	48	53	60	1	In	VDJ
CAGGTAGTGCGAGGAGATTCGGCAGCTTATTTCTGTGCCAGCTCACCACCAGGAGGGACAGCGGGGAACATTCAGTACTTCGGCGCC	CASSPPGGTAGNIQYF	2	6.428313026018939E-5	48	TCRBV18-01*01	TCRBV18	TCRBV18-01	01						unresolved		TCRBD01,TCRBD02	TCRBD01-01,TCRBD02-01		TCRBJ02-04*01	TCRBJ02	TCRBJ02-04	01				0	4	0	5	5	7	33	50	54	61	66	2	In	VDJ
GTGAACGCCTTGGAGCTGGACGACTCGGCCCTGTATCTCTGTGCCAGCAGCTTTGGCAGGGGGAGCAACATTCAGTACTTCGGCGCC	CASSFGRGSNIQYF	2	7.659266584192778E-5	42	TCRBV05-04*01	TCRBV05	TCRBV05-04	01				TCRBD01-01*01	TCRBD01	TCRBD01-01	01				TCRBJ02-04*01	TCRBJ02	TCRBJ02-04	01				2	3	4	1	3	7	39	53	56	63	66	2	In	VDJ
CGCACACAGCAGGAGGACTCGGCCGTGTATCTCTGTGCCAGCAGCTTAGGGACCCGGGGGGTGAACACTGAAGCTTTCTTTGGACAA	CASSLGTRGVNTEAFF	1	3.692860674521518E-5	48	TCRBV07-02*01	TCRBV07	TCRBV07-02	01				TCRBD02-01*01	TCRBD02	TCRBD02-01	01				TCRBJ01-01*01	TCRBJ01	TCRBJ01-01	01				1	5	8	1	0	0	33	49	54	-1	61	1	In	VDJ
CCTGCAGAACTGGAGGATTCTGGAGTTTATTTCTGTGCCAGCAGCCGGTGGGGTGGGCGCTCCTACAATGAGCAGTTCTTCGGGCCA	CASSRWGGRSYNEQFF	5	3.1047384189495725E-4	48	TCRBV14-01*01	TCRBV14	TCRBV14-01	01						unresolved		TCRBD01,TCRBD02	TCRBD01-01,TCRBD02-01		TCRBJ02-01*01	TCRBJ02	TCRBJ02-01	01				4	3	6	2	6	0	33	46	49	53	59	5	In	VDJ
AGGCTGCTGTCGGCTGCTCCCTCCCAGACATCTGTGTACTTCTGTGCCAGCAGGGGGCTAGCGAATCGTGAGCAGTTCTTCGGGCCA	CASRGLANREQFF	2	5.402518394207406E-5	39	TCRBV06-05*01	TCRBV06	TCRBV06-05	01				TCRBD02-01	TCRBD02	TCRBD02-01				01,02	TCRBJ02-01*01	TCRBJ02	TCRBJ02-01	01				6	4	4	6	5	9	42	53	57	63	68	2	In	VDJ
CAGCAGGAGGACTCGGCCGTGTATCTCTGTGCCAGCAGCTTAGCGGCGACTAGCGGGGGTCCACAAGAGACCCAGTACTTCGGGCCA	CASSLAATSGGPQETQYF	1	2.5302934251351143E-5	54	TCRBV07-02*01	TCRBV07	TCRBV07-02	01				TCRBD02-01*01	TCRBD02	TCRBD02-01	01				TCRBJ02-05*01	TCRBJ02	TCRBJ02-05	01				0	3	2	2	4	2	27	44	47	59	63	1	In	VDJ
TCGGCCCAAAAGAACCCGACAGCTTTCTATCTCTGTGCCAGTAGTATCGGGGGACAGGGTTACGGAGATACGCAGTATTTTGGCCCA	CASSIGGQGYGDTQYF	2	1.053149155326507E-4	48	TCRBV19-01	TCRBV19	TCRBV19-01				01,02	TCRBD01-01*01	TCRBD01	TCRBD01-01	01				TCRBJ02-03*01	TCRBJ02	TCRBJ02-03	01				3	3	0	3	6	5	33	47	50	59	65	2	In	VDJ
CAGACATCTGTATATTTCTGCGCCAGCAGTGTATAGCTCCTAGGGAGCCGCGGAACCCGAATGTTCTACGAGCAGTACTTCGGGCCG	CASSV*LLGSRGTRMFYEQYF	1	4.992200541482793E-5	63	TCRBV10-01	TCRBV10	TCRBV10-01				01,02	TCRBD02-01*02	TCRBD02	TCRBD02-01	02				TCRBJ02-07*01	TCRBJ02	TCRBJ02-07	01				4	11	9	2	18	3	18	31	42	47	65	1	Stop	VDJ
CAGCGCACACAGCAGGAGGACTCGGCCGTGTATCTCTGTGCCAGCAGCTTCAGTCCAGGCGCCAATCAGCCCCAGCATTTTGGTGAT	CASSFSPGANQPQHF	1	3.8980196008838246E-5	45	TCRBV07-02*01	TCRBV07	TCRBV07-02	01				TCRBD01-01*01	TCRBD01	TCRBD01-01	01				TCRBJ01-05*01	TCRBJ01	TCRBJ01-05	01				3	5	4	4	3	3	36	50	55	59	62	1	In	VDJ
AGTGCCTTGGAGCTGGGGGACTCGGCCCTGTATCTCTGTGCCAGAAGCCCCTGTTCTAGCGGACCCTACGAGCAGTACTTCGGGCCG	CARSPCSSGPYEQYF	1	2.3251344987728077E-5	45	TCRBV05-03	TCRBV05	TCRBV05-03				01,02	TCRBD02-01	TCRBD02	TCRBD02-01				01,02	TCRBJ02-07*01	TCRBJ02	TCRBJ02-07	01				4	7	4	5	2	2	36	48	55	62	64	1	In	VDJ
ATCCAGCCCTCAGAACCCAGGGACTCAGCTGTGTATTTTTGTGCTAGTGGCAGGGATTTGATGAACACTGAAGCTTTCTTTGGACAA	CASGRDLMNTEAFF	1	6.223154099656632E-5	42	TCRBV12-05*01	TCRBV12	TCRBV12-05	01				TCRBD01-01*01	TCRBD01	TCRBD01-01	01				TCRBJ01-01*01	TCRBJ01	TCRBJ01-01	01				6	0	4	3	6	0	39	-1	50	55	61	1	In	VDJ
CAGAACCCAGGGACTCAGCTGTGTACTTCTGTGCCAGCCCCTGTCGGGACAGGCTCCCTCCGGAACTATGGCTACACCTTCGGTTCG		1	2.59867973392255E-5	52	TCRBV12	TCRBV12	unresolved			TCRBV12-03,TCRBV12-04		TCRBD01-01*01	TCRBD01	TCRBD01-01	01				TCRBJ01-02*01	TCRBJ01	TCRBJ01-02	01				8	7	0	4	10	2	29	38	45	53	63	1	Out	VDJ
AGCACCTTGGAGCTGGGGGACTCGGCCCTTTATCTTTGCGCCAGCAGCTTGGGACTAGCCGAGGGCGAGACCCAGTACTTCGGGCCA	CASSLGLAEGETQYF	1	1.1625672493864038E-5	45	TCRBV05-01*01	TCRBV05	TCRBV05-01	01				TCRBD02-01	TCRBD02	TCRBD02-01				01,02	TCRBJ02-05*01	TCRBJ02	TCRBJ02-05	01				0	0	2	7	7	5	36	-1	52	59	66	1	In	VDJ
ATCCAGCGCACAGAGCAGGGGGACTCGGCCATGTATCTCTGTGCCAGCAGCTTAGTTGGGTCGGGGTATGAGCAGTTCTTCGGGCCA	CASSLVGSGYEQFF	1	5.94960886450689E-5	42	TCRBV07-09	TCRBV07	TCRBV07-09				01,03	TCRBD02-01*01	TCRBD02	TCRBD02-01	01				TCRBJ02-01*01	TCRBJ02	TCRBJ02-01	01				1	6	8	3	1	8	39	55	61	66	67	1	In	VDJ
GAGTCGCCCAGCCCCAACCAGACCTCTCTGTACTTCTGTGCCAGCAGTTTGGTTCCGGACACCCTCCTTGAGCAGTTCTTCGGGCCA	CASSLVPDTLLEQFF	1	1.572885102111017E-5	45	TCRBV27-01*01	TCRBV27	TCRBV27-01	01				TCRBD01-01*01	TCRBD01	TCRBD01-01	01				TCRBJ02-01*01	TCRBJ02	TCRBJ02-01	01				3	6	1	6	7	9	36	50	56	61	68	1	In	VDJ
GCTCCCTCCCAAACATCTGTGTACTTCTGTGCCAGCAGTCAGACGGGGACTAGCGTCTTCATTTCGGATACGCAGTATTTTGGCCCA	CASSQTGTSVFISDTQYF	1	1.299339866961275E-5	54	TCRBV06	TCRBV06	unresolved			TCRBV06-02,TCRBV06-03		TCRBD02-01	TCRBD02	TCRBD02-01				01,02	TCRBJ02-03*01	TCRBJ02	TCRBJ02-03	01				5	6	0	6	11	6	27	39	45	55	66	1	In	VDJ
CTGAAGGTGCAGCCTGCAGAACTGGAGGATTCTGGAGTTTATTTCTGTGCCAGCAGCCAAAGGAATCAGCCCCAGCATTTTGGTGAT	CASSQRNQPQHF	2	1.1010195714777119E-4	36	TCRBV14-01*01	TCRBV14	TCRBV14-01	01						unresolved		TCRBD01,TCRBD02	TCRBD01-01,TCRBD02-01		TCRBJ01-05*01	TCRBJ01	TCRBJ01-05	01				2	0	5	4	0	4	45	-1	60	-1	63	2	In	VDJ
CCAGACATCTGTGTACTTCTGTGCCAGCAGTTACCTTGACTAGCGGGAGGTAAGGATGAGAGCACAGATACGCAGTATTTTGGCCCA		1	2.59867973392255E-5	62	TCRBV06	TCRBV06	unresolved			TCRBV06-05,TCRBV06-06		TCRBD02-01*02	TCRBD02	TCRBD02-01	02				TCRBJ02-03*01	TCRBJ02	TCRBJ02-03	01				2	3	2	1	10	0	19	34	37	50	60	1	Out	VDJ
CAGCCTGCAAAGCTTGAGGACTCGGCCGTGTATCTCTGTGCCAGCAGCTTAATCAAAGACATCCGAAGGGAGGCTTTCTTTGGACAA	CASSLIKDIRREAFF	1	3.829633292096389E-5	45	TCRBV11-02*02	TCRBV11	TCRBV11-02	02				TCRBD02-01*02	TCRBD02	TCRBD02-01	02				TCRBJ01-01*01	TCRBJ01	TCRBJ01-01	01				2	16	9	2	0	11	36	51	67	-1	72	1	In	VDJ
ATCCAGCCTGCAAAGCTTGAGGACTCGGCCGTGTATCTCTGTGCCAGCAGCCGTGGGGCGGGAGGATATGAGCAGTTCTTCGGGCCA	CASSRGAGGYEQFF	1	4.7870416151204867E-5	42	TCRBV11-02*02	TCRBV11	TCRBV11-02	02				TCRBD02-01*02	TCRBD02	TCRBD02-01	02				TCRBJ02-01*01	TCRBJ02	TCRBJ02-01	01				5	6	7	1	2	8	39	51	57	65	67	1	In	VDJ
ACCTTGGAGCTGGGGGACTCGGCCCTTTATCTTTGCGCCAGCAGCTCGACTAGCGGGGTAAACACCGGGGAGCTGTTTTTTGGAGAA	CASSSTSGVNTGELFF	1	1.709657719685888E-5	48	TCRBV05-01*01	TCRBV05	TCRBV05-01	01				TCRBD02-01*01	TCRBD02	TCRBD02-01	01				TCRBJ02-02*01	TCRBJ02	TCRBJ02-02	01				3	1	2	3	2	2	33	46	47	58	60	1	In	VDJ
AAGAACCCGACAGCTTTCTATCTCTGTGCCAGTAGTAAGCCACCGACTAGCGGGAGTTACCGGGGAGGGGAGCAGTACTTCGGGCCG	CASSKPPTSGSYRGGEQYF	2	1.2925012360825313E-4	57	TCRBV19-01	TCRBV19	TCRBV19-01				01,02	TCRBD02-01*02	TCRBD02	TCRBD02-01	02				TCRBJ02-07*01	TCRBJ02	TCRBJ02-07	01				4	7	2	2	13	7	24	37	44	56	69	2	In	VDJ
CGCACAGAGCAGGGGGACTCAGCCGTGTATCTCCGTGCCAGCAGCTCCGACTAGCGGGGTACCACAGATACGCAGTATTTTGGCCCA	RASSSD*RGTTDTQYF	1	3.692860674521518E-5	48	TCRBV07-03*02	TCRBV07	TCRBV07-03	02				TCRBD02-01*01	TCRBD02	TCRBD02-01	01				TCRBJ02-03*01	TCRBJ02	TCRBJ02-03	01				4	2	2	3	3	2	33	46	48	59	62	1	Stop	VDJ
ATTCTGGAGTCCGCCAGCACCAACCAGACATCTATGTACCTCTGTGCCAGCAGTTTGGGCAGCACCTACGAGCAGTACTTCGGGCCG	CASSLGSTYEQYF	2	9.642469539028409E-5	39	TCRBV28-01*01	TCRBV28	TCRBV28-01	01				TCRBD01-01*01	TCRBD01	TCRBD01-01	01				TCRBJ02-07*01	TCRBJ02	TCRBJ02-07	01				3	0	8	0	4	2	42	-1	56	60	64	2	In	VDJ
ATCCAGCCCTCAGAACCCAGGGACTCAGCTGTGTACTTCTGTGCCAGCAGCCCACAGGGGGAACTCAGCGAACTGTTTTTTGGCAGT	CASSPQGELSELFF	1	5.3341320854199705E-5	42	TCRBV12	TCRBV12	unresolved			TCRBV12-03,TCRBV12-04		TCRBD01-01*01	TCRBD01	TCRBD01-01	01				TCRBJ01-04*01	TCRBJ01	TCRBJ01-04	01				6	3	3	1	9	12	39	50	53	61	70	1	In	VDJ
AATGTGAACGCCTTGGAGCTGGACGACTCGGCCCTGTATCTCTGTGCCAGCAATCAGGGGATGAACACTGAAGCTTTCTTTGGACAA	CASNQGMNTEAFF	1	3.0089975866471628E-5	39	TCRBV05-04*01	TCRBV05	TCRBV05-04	01				TCRBD01-01*01	TCRBD01	TCRBD01-01	01				TCRBJ01-01*01	TCRBJ01	TCRBJ01-01	01				6	2	4	2	1	0	42	52	54	60	61	1	In	VDJ
TGCAGCCTGCAGAACTGGAGGATTCTGGAGTTTATTTCTGTGCCAGCAGCCAAGGGACAGGGAAATCAGCCCCAGCATTTTGGTGAT		2	1.0668264170839941E-4	43	TCRBV14-01*01	TCRBV14	TCRBV14-01	01				TCRBD01-01*01	TCRBD01	TCRBD01-01	01				TCRBJ01-05*01	TCRBJ01	TCRBJ01-05	01				1	0	1	3	1	4	38	-1	54	62	63	2	Out	VDJ
GCGGGACTCGGCCATGTATCGCTGTGCCAGCAGCTCGAGGGCGGACAGTACTAGCGGGCGCCAACCTACGAGCAGTACTTCGGGCCG		1	2.1883618811979367E-5	59	TCRBV07-06*01	TCRBV07	TCRBV07-06	01				TCRBD02-01	TCRBD02	TCRBD02-01				01,02	TCRBJ02-07*01	TCRBJ02	TCRBJ02-07	01				4	14	3	4	6	2	22	35	49	58	64	1	Out	VDJ
TCTCTGGAGCTGGGGGACTCAGCTTTGTATTTCTGTGCCAGCAGCGAATGCTCCGGGCCCCCCAAACAGCCCCAGCATTTTGGTGAT	CASSECSGPPKQPQHF	1	1.6412714108984525E-5	48	TCRBV09-01	TCRBV09	TCRBV09-01				01,02			unresolved		TCRBD01,TCRBD02	TCRBD01-01,TCRBD02-01		TCRBJ01-05*01	TCRBJ01	TCRBJ01-05	01				3	8	8	0	8	7	33	46	54	58	66	1	In	VDJ
GAGTCCGCCAGCACCAACCAGACATCTATGTACCTCTGTGCCAGCAGTTTTCCCGGACTGCCTCAAGAGACCCAGTACTTCGGGCCA	CASSFPGLPQETQYF	1	4.034792218458696E-5	45	TCRBV28-01*01	TCRBV28	TCRBV28-01	01				TCRBD02-01	TCRBD02	TCRBD02-01				01,02	TCRBJ02-05*01	TCRBJ02	TCRBJ02-05	01				3	4	1	10	4	2	36	50	54	59	63	1	In	VDJ
GGAGATTCGGCAGCTTATTTCTGTGCCAGCTCACCACCGGGCCAGGGACCGCTTAAGTTAGCCAAAAACATTCAGTACTTCGGCGCC	CASSPPGQGPLKLAKNIQYF	1	3.282542821796905E-5	60	TCRBV18-01*01	TCRBV18	TCRBV18-01	01						unresolved		TCRBD01,TCRBD02	TCRBD01-01,TCRBD02-01		TCRBJ02-04*01	TCRBJ02	TCRBJ02-04	01				0	6	0	7	10	0	21	38	44	49	59	1	In	VDJ
CCCTCACATACCTCTCAGTACCTCTGTGCCAGCAGTGAAACCTTCTCCGGACAGGTAGAGAGGGCAGATACGCAGTATTTTGGCCCA	CASSETFSGQVERADTQYF	1	4.103178527246131E-6	57	TCRBV25	TCRBV25	unresolved			TCRBV25-01,TCRBV25-or09_02		TCRBD01-01*01	TCRBD01	TCRBD01-01	01				TCRBJ02-03*01	TCRBJ02	TCRBJ02-03	01				2	9	1	4	9	4	24	39	48	55	64	1	In	VDJ
CGCACACAGCAGGAGGACTCGGCCGTGTATCTCTGTGCCAGCAGCTTAGACATCTCGAGAGGGAACACTGAAGCTTTCTTTGGACAA	CASSLDISRGNTEAFF	1	3.556088056946647E-5	48	TCRBV07-02*01	TCRBV07	TCRBV07-02	01				TCRBD02-01*02	TCRBD02	TCRBD02-01	02				TCRBJ01-01*01	TCRBJ01	TCRBJ01-01	01				1	9	11	1	0	1	33	49	58	-1	62	1	In	VDJ
CAGCGCACACAGCAGGAGGACTCGGCCGTGTATCTCTGTGCCAGCAGCTTAGGACTAGCGGGACAAGAGACCCAGTACTTCGGGCCA	CASSLGLAGQETQYF	1	2.4619071163476786E-5	45	TCRBV07-02*01	TCRBV07	TCRBV07-02	01				TCRBD02-01*02	TCRBD02	TCRBD02-01	02				TCRBJ02-05*01	TCRBJ02	TCRBJ02-05	01				1	0	2	3	0	2	36	-1	52	-1	63	1	In	VDJ
GTCAGGGGACACAGCACTGTATTTCTGTGCCAGCAGCAAAGGCTCTGGGACAGCCAATTGATTTCTTACGAGCAGTACTTCGGGCCG		3	1.6959804579284009E-4	56	TCRBV21-01*01	TCRBV21	TCRBV21-01	01				TCRBD01-01*01	TCRBD01	TCRBD01-01	01				TCRBJ02-07*01	TCRBJ02	TCRBJ02-07	01				1	5	0	5	13	4	25	41	46	53	66	3	Out	VDJ
CCTCACTCTGGAGTCTGCTGCCTCCTCCCAGACATCTGTATATTTCTGCGCCAGCAGTGCGGGAGAGAGACCCAGTACTTCGGGCCA		2	1.5181760550810684E-4	35	TCRBV10-01	TCRBV10	TCRBV10-01				01,02	TCRBD02-01*02	TCRBD02	TCRBD02-01	02				TCRBJ02-05*01	TCRBJ02	TCRBJ02-05	01				4	0	8	2	0	4	46	-1	59	-1	65	2	Out	VDJ
GTGACCAGTGCCCATCCTGAAGACAGCAGCTTCTACATCTGCAGTGCTACGGCATGGGGGGCTAACAATGAGCAGTTCTTCGGGCCA	CSATAWGANNEQFF	1	1.1625672493864038E-5	42	TCRBV20	TCRBV20	unresolved			TCRBV20-01,TCRBV20-or09_02				unresolved		TCRBD01,TCRBD02	TCRBD01-01,TCRBD02-01		TCRBJ02-01*01	TCRBJ02	TCRBJ02-01	01				4	7	6	0	2	5	39	49	56	62	64	1	In	VDJ
ACCTTGGAGCTGGGGGACTCGGCCCTTTATCTTTGCGCCAGCAGCTTGGCCCTTCTGGGACCAGACACTGAAGCTTTCTTTGGACAA	CASSLALLGPDTEAFF	2	7.043789805105858E-5	48	TCRBV05-01*01	TCRBV05	TCRBV05-01	01						unresolved		TCRBD01,TCRBD02	TCRBD01-01,TCRBD02-01		TCRBJ01-01*01	TCRBJ01	TCRBJ01-01	01				0	7	0	7	3	3	33	49	56	61	64	2	In	VDJ
AGCACCTTGGAGCTGGGGGACTCGGCCCTTTATCTTTGCGCCAGCAGCTTGGAAAATCTTAGGGACTAGCGGGAGTACTTCGGGCCA	CASSLENLRD*REYF	1	1.0941809405989684E-5	45	TCRBV05-01*01	TCRBV05	TCRBV05-01	01				TCRBD02-01	TCRBD02	TCRBD02-01				01,02	TCRBJ02-05*01	TCRBJ02	TCRBJ02-05	01				0	9	0	4	0	12	36	52	61	-1	73	1	Stop	VDJ
ACGATCCAGCGCACACAGCAGGAGGACTCGGCCGTGTATCTCTGTGCCAGCAGCTCCGGACTTAACACTGAAGCTTTCTTTGGACAA	CASSSGLNTEAFF	1	3.556088056946647E-5	39	TCRBV07-02*01	TCRBV07	TCRBV07-02	01				TCRBD02-01	TCRBD02	TCRBD02-01				01,02	TCRBJ01-01*01	TCRBJ01	TCRBJ01-01	01				4	2	1	10	1	2	42	55	57	62	63	1	In	VDJ
CTCACTGTGACATCGGCCCAAAAGAACCCGACAGCTTTCTATCTCTGTGCCAGTAGTGGGAGACTGGATACGCAGTATTTTGGCCCA	CASSGRLDTQYF	2	6.975403496318423E-5	36	TCRBV19-01	TCRBV19	TCRBV19-01				01,02	TCRBD02-01*02	TCRBD02	TCRBD02-01	02				TCRBJ02-03*01	TCRBJ02	TCRBJ02-03	01				5	0	9	2	4	6	45	-1	57	62	66	2	In	VDJ
CAGGTAGTGCGAGGAGATTCGGCAGCTTATTTCTGTGCCAGCTCACCTCCTCTAGGACTATCGGTCGATACGCAGTATTTTGGCCCA	CASSPPLGLSVDTQYF	1	3.6244743657340826E-5	48	TCRBV18-01*01	TCRBV18	TCRBV18-01	01				TCRBD02-01	TCRBD02	TCRBD02-01				01,02	TCRBJ02-03*01	TCRBJ02	TCRBJ02-03	01				3	7	1	9	6	6	33	47	54	60	66	1	In	VDJ
ATCCAGCCCTCAGAACCCAGGGACTCAGCTGTGTACTTCTGTGCCAGCAGTTTAGAGGACGGCCAAGAGACCCAGTACTTCGGGCCA	CASSLEDGQETQYF	1	2.119975572410501E-5	42	TCRBV12	TCRBV12	unresolved			TCRBV12-03,TCRBV12-04				unresolved		TCRBD01,TCRBD02	TCRBD01-01,TCRBD02-01		TCRBJ02-05*01	TCRBJ02	TCRBJ02-05	01				1	1	1	7	2	1	39	55	56	60	62	1	In	VDJ
CACCAGGCCTGGGGGACGCAGCCATGTACCTGTGTGCCACCAGCAGAGTACGGGGCAGAACAAACCTACGAGCAGTACTTCGGGCCG		1	1.2309535581738393E-5	49	TCRBV15-01*01	TCRBV15	TCRBV15-01	01						unresolved		TCRBD01,TCRBD02	TCRBD01-01,TCRBD02-01		TCRBJ02-07*01	TCRBJ02	TCRBJ02-07	01				1	3	7	0	8	2	32	48	51	56	64	1	Out	VDJ
AGCAGCGGGACTCGGCCATGTATCGCTGTGCCAGCAGCCGTTCGTGTGATCTCACAAAGTCGGGCCAACGTCCTGACTTTCGGGGCC		1	3.0089975866471628E-5	55	TCRBV07-06*01	TCRBV07	TCRBV07-06	01				TCRBD01-01*01	TCRBD01	TCRBD01-01	01				TCRBJ02-06*01	TCRBJ02	TCRBJ02-06	01				5	15	3	6	5	5	26	38	53	56	61	1	Out	VDJ
CAGCCTGCAGAACTGGAGGATTCTGGAGTTTATTTCTGTGCCAGCAGCCAACCTAAGGGCATCAGGAATGAGCAGTTCTTCGGGCCA	CASSQPKGIRNEQFF	2	1.2583080816888135E-4	45	TCRBV14-01*01	TCRBV14	TCRBV14-01	01						unresolved		TCRBD01,TCRBD02	TCRBD01-01,TCRBD02-01		TCRBJ02-01*01	TCRBJ02	TCRBJ02-01	01				2	11	4	4	0	7	36	51	62	-1	66	2	In	VDJ
CTGGAGCTGGGGGACTCAGCTTTGTATTTCTGTGCCAGCAGCCCGGGACTAGCGGGAGGTCGGTCCTACGAGCAGTACTTCGGGCCG	CASSPGLAGGRSYEQYF	1	1.1625672493864038E-5	51	TCRBV09-01	TCRBV09	TCRBV09-01				01,02	TCRBD02-01*02	TCRBD02	TCRBD02-01	02				TCRBJ02-07*01	TCRBJ02	TCRBJ02-07	01				4	2	0	1	4	1	30	42	44	59	63	1	In	VDJ
ATCCAGCAGGTAGTGCGAGGAGATTCGGCAGCTTATTTCTGTGCCAGCTCACCTCCTTGGGGTACAGATACGCAGTATTTTGGCCCA	CASSPPWGTDTQYF	2	1.0463105244477634E-4	42	TCRBV18-01*01	TCRBV18	TCRBV18-01	01						unresolved		TCRBD01,TCRBD02	TCRBD01-01,TCRBD02-01		TCRBJ02-03*01	TCRBJ02	TCRBJ02-03	01				3	5	6	2	1	3	39	53	58	62	63	2	In	VDJ
GAGTCAGCTACCCGCTCCCAGACATCTGTGTATTTCTGCGCCAGCAGTATAGGGACAGCAACCTACAATGAGCAGTTCTTCGGGCCA	CASSIGTATYNEQFF	1	5.1973594678451E-5	45	TCRBV10-02*01	TCRBV10	TCRBV10-02	01				TCRBD01-01*01	TCRBD01	TCRBD01-01	01				TCRBJ02-01*01	TCRBJ02	TCRBJ02-01	01				5	3	0	5	3	2	36	48	51	58	61	1	In	VDJ
GTGACATCGGCCCAAAAGAACCCGACAGCTTTCTATCTCTGTGCCAGTAGTGGGGCGTTGACCTACAATGAGCAGTTCTTCGGGCCA	CASSGALTYNEQFF	1	7.18056242268073E-5	42	TCRBV19-01	TCRBV19	TCRBV19-01				01,02	TCRBD01-01*01	TCRBD01	TCRBD01-01	01				TCRBJ02-01*01	TCRBJ02	TCRBJ02-01	01				5	0	7	0	5	2	39	-1	51	56	61	1	In	VDJ
CACTCTGGAGTCTGCTGCCTCCTCCCAGACATCTGTATATTTCTGCGCCAGCAGGGGACTAGCACAGATACGCAGTATTTTGGCCCA		1	6.428313026018939E-5	38	TCRBV10-01	TCRBV10	TCRBV10-01				01,02	TCRBD02-01	TCRBD02	TCRBD02-01				01,02	TCRBJ02-03*01	TCRBJ02	TCRBJ02-03	01				6	0	0	10	0	0	43	-1	54	-1	60	1	Out	VDJ
CGCACAGAGCAGGGGGACTCGGCCATGTATCTCTGTGCCAGCAGCCCACCGGGAGGGAACGGCACAGATACGCAGTATTTTGGCCCA	CASSPPGGNGTDTQYF	2	9.779242156603279E-5	48	TCRBV07-09	TCRBV07	TCRBV07-09				01,03	TCRBD02-01*02	TCRBD02	TCRBD02-01	02				TCRBJ02-03*01	TCRBJ02	TCRBJ02-03	01				5	4	8	0	4	1	33	45	49	57	61	2	In	VDJ
AGGCTGCTGTCGGCTGCCCCCTCCCAGACATCTGTGTACTTCTGTGCCAGCAGTCCGGACAGGGCGGTGACCCAGTACTTCGGGCCA	CASSPDRAVTQYF	1	9.574083230240972E-6	39	TCRBV06-05*01	TCRBV06	TCRBV06-05	01				TCRBD01-01*01	TCRBD01	TCRBD01-01	01				TCRBJ02-05*01	TCRBJ02	TCRBJ02-05	01				5	2	1	3	4	7	42	54	56	64	68	1	In	VDJ
GAGATCCAGTCCACGGAGTCAGGGGACACAGCACTGTATTTCTGTGCCAGCAGCAATCTATGAAACTACGAGCAGTACTTCGGGCCG	CASSNL*NYEQYF	3	1.6959804579284009E-4	39	TCRBV21-01*01	TCRBV21	TCRBV21-01	01				TCRBD02-01	TCRBD02	TCRBD02-01				01,02	TCRBJ02-07*01	TCRBJ02	TCRBJ02-07	01				3	1	4	9	5	3	42	56	57	60	65	3	Stop	VDJ
CTGACAGTGACCAGTGCCCATCCTGAAGACAGCAGCTTCTACATCTGCAGTTCCCCCGGGGACACAGATACGCAGTATTTTGGCCCA	CSSPGDTDTQYF	2	2.9406112778597275E-5	36	TCRBV20	TCRBV20	unresolved			TCRBV20-01,TCRBV20-or09_02		TCRBD02-01*01	TCRBD02	TCRBD02-01	01				TCRBJ02-03*01	TCRBJ02	TCRBJ02-03	01				8	5	8	3	1	2	45	51	56	61	62	2	In	VDJ
CCCAGGGACTCAGCTGTGTATTTTTGTGCTAGTGGTTTGAGAATCGGGACAGGGATAACCTATAATTCACCCCTCCACTTTGGGAAC	CASGLRIGTGITYNSPLHF	2	1.1694058802651474E-4	57	TCRBV12-05*01	TCRBV12	TCRBV12-05	01				TCRBD01-01*01	TCRBD01	TCRBD01-01	01				TCRBJ01-06*01	TCRBJ01	TCRBJ01-06	01				2	6	0	3	4	2	24	39	45	54	58	2	In	VDJ
CTGAGCTCTCTGGAGCTGGGGGACTCAGCTTTGTATTTCTGTGCCAGCAGCGCCCCCTTGAGTACAGATACGCAGTATTTTGGCCCA	CASSAPLSTDTQYF	1	1.5044987933235814E-5	42	TCRBV09-01	TCRBV09	TCRBV09-01				01,02	TCRBD02-01*02	TCRBD02	TCRBD02-01	02				TCRBJ02-03*01	TCRBJ02	TCRBJ02-03	01				3	7	11	2	1	3	39	52	59	62	63	1	In	VDJ
ATCCTGAGGATCCAGCAGGTAGTGCGAGGAGATTCGGCAGCTTATTTCTGTGCCAGCTCCCGGCAGGATACGCAGTATTTTGGCCCA	CASSRQDTQYF	1	3.6244743657340826E-5	33	TCRBV18-01*01	TCRBV18	TCRBV18-01	01						unresolved		TCRBD01,TCRBD02	TCRBD01-01,TCRBD02-01		TCRBJ02-03*01	TCRBJ02	TCRBJ02-03	01				6	4	4	5	0	6	48	59	63	-1	66	1	In	VDJ
CAGCCCTCAGAACCCAGGGACTCAGCTGTGTACTTCTGTGCCAGCAGTTTGGTACAGACGAACACCGGGGAGCTGTTTTTTGGAGAA	CASSLVQTNTGELFF	1	3.077383895434598E-5	45	TCRBV12	TCRBV12	unresolved			TCRBV12-03,TCRBV12-04		TCRBD01-01*01	TCRBD01	TCRBD01-01	01				TCRBJ02-02*01	TCRBJ02	TCRBJ02-02	01				3	3	3	5	1	0	36	50	53	57	58	1	In	VDJ
CAGCGCACACAGCAGGAGGACTCGGCCGTGTATCTCTGTGCCAGCAGCTTGACGGGAGAGAGCAATCAGCCCCAGCATTTTGGTGAT	CASSLTGESNQPQHF	2	7.043789805105858E-5	45	TCRBV07-02*01	TCRBV07	TCRBV07-02	01				TCRBD02-01*02	TCRBD02	TCRBD02-01	02				TCRBJ01-05*01	TCRBJ01	TCRBJ01-05	01				3	2	8	2	2	1	36	50	52	58	60	2	In	VDJ
CTGGAGTCGCCCAGCCCCAACCAGACCTCTCTGTACTTCTGTGCCAGCAGCTTGGGCAGGGTACCTAGCAAACTGTTTTTTGGCAGT	CASSLGRVPSKLFF	1	2.119975572410501E-5	42	TCRBV27-01*01	TCRBV27	TCRBV27-01	01						unresolved		TCRBD01,TCRBD02	TCRBD01-01,TCRBD02-01		TCRBJ01-04*01	TCRBJ01	TCRBJ01-04	01				6	6	4	3	8	11	39	50	56	61	69	1	In	VDJ
ATCGGCCCAAAAGAACCCGACAGCTTTCTATCTCTGTGCCAGTAGTGCCCGGGACAGGGTAACACCGGGGAGCTGTTTTTTGGAGAA		1	5.8128362469320194E-5	47	TCRBV19-01	TCRBV19	TCRBV19-01				01,02	TCRBD01-01*01	TCRBD01	TCRBD01-01	01				TCRBJ02-02*01	TCRBJ02	TCRBJ02-02	01				5	4	0	3	1	2	34	46	50	59	60	1	Out	VDJ
CAAAAGAACCCGACAGCTTTCTATCTCTGTGCCAGTACCAAATCTGGGGACTGGGGCCCTATGAACACTGAAGCTTTCTTTGGACAA	CASTKSGDWGPMNTEAFF	1	5.676063629357148E-5	54	TCRBV19-01	TCRBV19	TCRBV19-01				01,02	TCRBD02-01	TCRBD02	TCRBD02-01				01,02	TCRBJ01-01*01	TCRBJ01	TCRBJ01-01	01				7	9	0	10	9	0	27	37	46	52	61	1	In	VDJ
ACTCTGACAGTGACCAGTGCCCATCCTGAAGACAGCAGCTTCTACATCTGCAGTGCTGGGGCCGGAGATACGCAGTATTTTGGCCCA	CSAGAGDTQYF	1	1.846430337260759E-5	33	TCRBV20-01*01	TCRBV20	TCRBV20-01	01				TCRBD01-01*01	TCRBD01	TCRBD01-01	01				TCRBJ02-03*01	TCRBJ02	TCRBJ02-03	01				5	0	7	0	3	5	48	-1	57	62	65	1	In	VDJ
ATCCAGCAGGTAGTGCGAGGAGATTCGGCAGCTTATTTCTGTGCCAGCTCACCGGACCGGGGAGGGGAGACCCAGTACTTCGGGCCA	CASSPDRGGETQYF	1	2.5302934251351143E-5	42	TCRBV18-01*01	TCRBV18	TCRBV18-01	01				TCRBD02-01*02	TCRBD02	TCRBD02-01	02				TCRBJ02-05*01	TCRBJ02	TCRBJ02-05	01				3	6	9	0	0	5	39	53	59	-1	66	1	In	VDJ
CACACCCTGCAGCCAGAAGACTCGGCCCTGTATCTCTGCGCCAGCAGCCAAGATGGCGGGAATACAGATACGCAGTATTTTGGCCCA	CASSQDGGNTDTQYF	1	1.846430337260759E-5	45	TCRBV04-03*01	TCRBV04	TCRBV04-03	01				TCRBD02-01*02	TCRBD02	TCRBD02-01	02				TCRBJ02-03*01	TCRBJ02	TCRBJ02-03	01				0	2	7	3	2	3	36	53	55	61	63	1	In	VDJ
TCCAGCCTGCAGAGCTTGGGGACTCGGCCGTGTATCTCTGTGCCAGCAGCCGAGGGACTAGCGGGGTGCGAGCAGTACTTCGGGCCG		2	7.659266584192778E-5	43	TCRBV11-03*01	TCRBV11	TCRBV11-03	01				TCRBD02-01*01	TCRBD02	TCRBD02-01	01				TCRBJ02-07*01	TCRBJ02	TCRBJ02-07	01				5	3	0	3	2	6	38	50	53	66	68	2	Out	VDJ
GAGTCCGCCAGCACCAACCAGACATCTATGTACCTCTGTGCCAGCAGTGCTACGGGGGCGAGGAATCAGCCCCAGCATTTTGGTGAT	CASSATGARNQPQHF	1	6.223154099656632E-5	45	TCRBV28-01*01	TCRBV28	TCRBV28-01	01						unresolved		TCRBD01,TCRBD02	TCRBD01-01,TCRBD02-01		TCRBJ01-05*01	TCRBJ01	TCRBJ01-05	01				5	5	6	0	4	4	36	48	53	59	63	1	In	VDJ
TCAGAACCCAGGGACTCAGCTGTGTACTTCTGTGCCAGCAGTCCCAATACAGGGGGCGCGACCAAAAACATTCAGTACTTCGGCGCC	CASSPNTGGATKNIQYF	1	2.735452351497421E-5	51	TCRBV12	TCRBV12	unresolved			TCRBV12-03,TCRBV12-04		TCRBD01-01*01	TCRBD01	TCRBD01-01	01				TCRBJ02-04*01	TCRBJ02	TCRBJ02-04	01				5	6	3	0	4	2	30	42	48	57	61	1	In	VDJ
GTGACCAGTGCCCATCCTGAAGACAGCAGCTTCTACATCTGCAGTGCTGCCGGGACATCTAGCACAGATACGCAGTATTTTGGCCCA	CSAAGTSSTDTQYF	2	1.0941809405989684E-5	42	TCRBV20	TCRBV20	unresolved			TCRBV20-01,TCRBV20-or09_02		TCRBD01-01*01	TCRBD01	TCRBD01-01	01				TCRBJ02-03*01	TCRBJ02	TCRBJ02-03	01				5	3	0	6	3	0	39	48	51	57	60	2	In	VDJ
GCTGCCTCCTCCCAGACATCTGTATATTTCTGCGCCAGCAGTGCCCTTCGGTTCGGGTTGAACACCGGGGAGCTGTTTTTTGGAGAA	CASSALRFGLNTGELFF	1	6.633471952381246E-5	51	TCRBV10-01	TCRBV10	TCRBV10-01				01,02	TCRBD02-01	TCRBD02	TCRBD02-01				01,02	TCRBJ02-02*01	TCRBJ02	TCRBJ02-02	01				4	10	8	4	2	1	30	43	53	57	59	1	In	VDJ
TCAGAACCCAGGGACTCAGCTGTGTACTTCTGTGCCAGCAGTTTACCAAGGACAGGGGGAAGGAACACTGAAGCTTTCTTTGGACAA	CASSLPRTGGRNTEAFF	1	3.0089975866471628E-5	51	TCRBV12	TCRBV12	unresolved			TCRBV12-03,TCRBV12-04		TCRBD01-01*01	TCRBD01	TCRBD01-01	01				TCRBJ01-01*01	TCRBJ01	TCRBJ01-01	01				2	4	1	1	3	1	30	45	49	59	62	1	In	VDJ
CAGCGCACAGAGCAGCGGGACTCAGCCATGTATCGCTGTGCCAGCAGCTTAGGGACCGGGCTGGGGGAGACCCAGTACTTCGGGCCA	CASSLGTGLGETQYF	1	2.119975572410501E-5	45	TCRBV07-07*01	TCRBV07	TCRBV07-07	01						unresolved		TCRBD01,TCRBD02	TCRBD01-01,TCRBD02-01		TCRBJ02-05*01	TCRBJ02	TCRBJ02-05	01				1	0	1	7	10	5	36	-1	52	56	66	1	In	VDJ
AGCTCTCTGGAGCTGGGGGACTCAGCTTTGTATTTCTGTGCCAGCAGCCCCGATACGGGAGGAGGCTACGAGCAGTACTTCGGGCCG	CASSPDTGGGYEQYF	2	7.93281181934252E-5	45	TCRBV09-01	TCRBV09	TCRBV09-01				01,02	TCRBD02-01*02	TCRBD02	TCRBD02-01	02				TCRBJ02-07*01	TCRBJ02	TCRBJ02-07	01				4	7	8	1	3	3	36	48	55	62	65	2	In	VDJ
ACAGTGACCAGTGCCCATCCTGAAGACAGCAGCTTCTACATCTGCAGTGCTAGGGACAGGGTGAACACTGAAGCTTTCTTTGGACAA	CSARDRVNTEAFF	1	8.890220142366617E-6	39	TCRBV20	TCRBV20	unresolved			TCRBV20-01,TCRBV20-or09_02		TCRBD01-01*01	TCRBD01	TCRBD01-01	01				TCRBJ01-01*01	TCRBJ01	TCRBJ01-01	01				3	0	1	3	0	0	42	-1	53	-1	61	1	In	VDJ
AAGATCCAGCCCTCAGAACCCAGGGACTCAGCTGTGTACTTCTGTGCCAGTCAAGAAAGGGTCACAGATACGCAGTATTTTGGCCCA	CASQERVTDTQYF	1	3.0089975866471628E-5	39	TCRBV12	TCRBV12	unresolved			TCRBV12-03,TCRBV12-04				unresolved		TCRBD01,TCRBD02	TCRBD01-01,TCRBD02-01		TCRBJ02-03*01	TCRBJ02	TCRBJ02-03	01				9	7	5	3	1	2	42	50	57	61	62	1	In	VDJ
ATCCAGCGCACAGAGCAGCGGGACTCGGCCATGTATCGCTGTGCCAGCAACGCCGGGACAGGGATCGGCGAGCAGTACTTCGGGCCG	CASNAGTGIGEQYF	4	2.0515892636230657E-4	42	TCRBV07-06*01	TCRBV07	TCRBV07-06	01				TCRBD01-01*01	TCRBD01	TCRBD01-01	01				TCRBJ02-07*01	TCRBJ02	TCRBJ02-07	01				7	5	0	3	5	6	39	49	54	63	68	4	In	VDJ
TTGGCGTCTGCTGTACCCTCTCAGACATCTGTGTACTTCTGTGCCAGCAGTGAGACAGGGACTACCGGGGAGCTGTTTTTTGGAGAA	CASSETGTTGELFF	1	4.308337453608438E-5	42	TCRBV06-04	TCRBV06	TCRBV06-04				01,02	TCRBD01-01*01	TCRBD01	TCRBD01-01	01				TCRBJ02-02*01	TCRBJ02	TCRBJ02-02	01				3	0	2	3	3	5	39	-1	53	60	63	1	In	VDJ
CTGCTGTCGGCTGCTCCCTCCCAGACATCTGTGTACTTCTGTGCCAGCAGTTACTTCAGAGGGGGCAATGAGCAGTTCTTCGGGCCA	CASSYFRGGNEQFF	1	1.7780440284733235E-5	42	TCRBV06-05*01	TCRBV06	TCRBV06-05	01				TCRBD01-01*01	TCRBD01	TCRBD01-01	01				TCRBJ02-01*01	TCRBJ02	TCRBJ02-01	01				1	4	5	1	0	6	39	55	59	-1	65	1	In	VDJ
AATGTGAATGCCTTGGAGCTGGAGGACTCGGCCCTGTATCTCTGTGCCAGCCTTGTGGCAACTAATGAAAAACTGTTTTTTGGCAGT	CASLVATNEKLFF	2	1.6959804579284009E-4	39	TCRBV05-08*01	TCRBV05	TCRBV05-08	01						unresolved		TCRBD01,TCRBD02	TCRBD01-01,TCRBD02-01		TCRBJ01-04*01	TCRBJ01	TCRBJ01-04	01				7	5	0	10	0	0	42	51	56	-1	58	2	In	VDJ
GCTGCTCCCTCCCAGACATCTGTGTACTTCTGTGCCAGCAGTGAATCCTCCGGGGGGCGCAGCTCAGATACGCAGTATTTTGGCCCA	CASSESSGGRSSDTQYF	1	2.0515892636230658E-5	51	TCRBV06-01*01	TCRBV06	TCRBV06-01	01				TCRBD02-01*01	TCRBD02	TCRBD02-01	01				TCRBJ02-03*01	TCRBJ02	TCRBJ02-03	01				2	5	8	1	7	4	30	45	50	57	64	1	In	VDJ
ATCCAGCGCACAGAGCAGCGGGACTCGGCCATGTATCGCTGTGCCAGCAGCTTATACGCGGGTAACACTGAAGCTTTCTTTGGACAA	CASSLYAGNTEAFF	1	2.9406112778597275E-5	42	TCRBV07-06*01	TCRBV07	TCRBV07-06	01				TCRBD02-01	TCRBD02	TCRBD02-01				01,02	TCRBJ01-01*01	TCRBJ01	TCRBJ01-01	01				2	3	7	4	1	2	39	54	57	62	63	1	In	VDJ
CTGGAGTCCGCCAGCACCAACCAGACATCTATGTACCTCTGTGCCAGCAGTTCGGCGGGGGGATCCTACGAGCAGTACTTCGGGCCG	CASSSAGGSYEQYF	1	4.3767237623958734E-5	42	TCRBV28-01*01	TCRBV28	TCRBV28-01	01				TCRBD02-01*01	TCRBD02	TCRBD02-01	01				TCRBJ02-07*01	TCRBJ02	TCRBJ02-07	01				4	2	7	1	1	1	39	52	54	62	63	1	In	VDJ
CTCACTGTGACATCGGCCCAAAAGAACCCGACAGCTTTCTATCTCTGTGCCAGTACCCCAGGAGACTATGGCTACACCTTCGGTTCG	CASTPGDYGYTF	1	4.718655306333051E-5	36	TCRBV19-01	TCRBV19	TCRBV19-01				01,02			unresolved		TCRBD01,TCRBD02	TCRBD01-01,TCRBD02-01		TCRBJ01-02*01	TCRBJ01	TCRBJ01-02	01				7	3	4	4	2	3	45	55	58	62	64	1	In	VDJ
TCGGCTGCTCCCTCCCAAACATCTGTGTACTTCTGTGCCAGCAGGGATCTCCAGGGGGGGCCCGGCAATGAGCAGTTCTTCGGGCCA	CASRDLQGGPGNEQFF	2	3.419315439371776E-5	48	TCRBV06	TCRBV06	unresolved			TCRBV06-02,TCRBV06-03				unresolved		TCRBD01,TCRBD02	TCRBD01-01,TCRBD02-01		TCRBJ02-01*01	TCRBJ02	TCRBJ02-01	01				6	7	4	1	7	6	33	44	51	58	65	2	In	VDJ
CAGCCTGCAAAGCTTGAGGACTCGGCCGTGTATCTCTGTGCCAGCAGCTTAGTTCGTGGTAGTACCGGGGAGCTGTTTTTTGGAGAA	CASSLVRGSTGELFF	1	3.761246983308954E-5	45	TCRBV11-02*02	TCRBV11	TCRBV11-02	02				TCRBD02-01	TCRBD02	TCRBD02-01				01,02	TCRBJ02-02*01	TCRBJ02	TCRBJ02-02	01				1	7	5	8	1	5	36	52	59	62	63	1	In	VDJ
AGCTGCTCCCTCTCAGACTTCTGTTTACTTCTGTGCCAGCAGTTACTCGTGGGGGGGGTTAGCAATCAGCCCCAGCATTTTGGTGAT		1	3.145770204222034E-5	50	TCRBV06-07*01	TCRBV06	TCRBV06-07	01				TCRBD02-01*01	TCRBD02	TCRBD02-01	01				TCRBJ01-05*01	TCRBJ01	TCRBJ01-05	01				0	2	9	0	2	0	31	48	50	57	59	1	Out	VDJ
AACGCCTTGGAGCTGGAGGACTCGGCCCTGTATCTCTGTGCCAGCAGCAATGCGGACAGGGCTAACTATGGCTACACCTTCGGTTCG	CASSNADRANYGYTF	2	1.4292738536574024E-4	45	TCRBV05-08*01	TCRBV05	TCRBV05-08	01				TCRBD01-01*01	TCRBD01	TCRBD01-01	01				TCRBJ01-02*01	TCRBJ01	TCRBJ01-02	01				4	5	1	3	0	0	36	48	53	-1	61	2	In	VDJ
TTGGCTGCTCCCTCCCAGACATCTGTGTACTTCTGTGCCAGCAGTTTTCCGAAGACCGTATACACAGATACGCAGTATTTTGGCCCA	CASSFPKTVYTDTQYF	1	3.6244743657340826E-5	48	TCRBV06-06	TCRBV06	TCRBV06-06				01,02			unresolved		TCRBD01,TCRBD02	TCRBD01-01,TCRBD02-01		TCRBJ02-03*01	TCRBJ02	TCRBJ02-03	01				4	7	2	7	6	2	33	46	53	56	62	1	In	VDJ
ATCCAGCAGGTAGTGTGAGGAGATTCGGCAGCTTATTTCTGTGCCAGCTTGGGGGGACAGAACACCGGGGAGCTGTTTTTTGGAGAA	CASLGGQNTGELFF	1	3.761246983308954E-5	42	TCRBV18-01*01	TCRBV18	TCRBV18-01	01						unresolved		TCRBD01,TCRBD02	TCRBD01-01,TCRBD02-01		TCRBJ02-02*01	TCRBJ02	TCRBJ02-02	01				7	4	0	6	0	1	39	49	53	-1	59	1	In	VDJ
AGATGAATGTGAGCACCTTGGAGCTGGGGGACTCGGCCCTTTATCTTTGCGAAATCGGTAAGATTCACTGAAGCTTTCTTTGGACAA		1	1.572885102111017E-5	34	TCRBV05-01*01	TCRBV05	TCRBV05-01	01				TCRBD02-01	TCRBD02	TCRBD02-01				01,02	TCRBJ01-01*01	TCRBJ01	TCRBJ01-01	01				12	4	8	5	7	4	47	51	55	58	65	1	Out	VDJ
AGTGCCCATCCTGAAGACAGCAGCTTCTATATCTGCAGTGCTAGTCGATACCAGGGGCTTCGGAATCAGCCCCAGCATTTTGGTGAT	CSASRYQGLRNQPQHF	1	9.574083230240972E-6	48	TCRBV20	TCRBV20	unresolved			TCRBV20-01,TCRBV20-or09_02		TCRBD01-01*01	TCRBD01	TCRBD01-01	01				TCRBJ01-05*01	TCRBJ01	TCRBJ01-05	01				3	7	4	2	6	4	33	44	51	57	63	1	In	VDJ
CAGCGCACACAGCAGGAGGACTCCGCCGTGTATCTCTGTGCCAGCAGCTTCCGCCCAGGGATCGGGGAGACCCAGTACTTCGGGCCA	CASSFRPGIGETQYF	1	2.3935208075602433E-5	45	TCRBV07-08*01	TCRBV07	TCRBV07-08	01				TCRBD01-01*01	TCRBD01	TCRBD01-01	01				TCRBJ02-05*01	TCRBJ02	TCRBJ02-05	01				3	5	4	3	6	5	36	50	55	60	66	1	In	VDJ
CTGGAGCTTGGTGACTCTGCTGTGTATTTCTGTGCCAGCAGCCAAGATCCGTCAGGGAGGATGACAGATACGCAGTATTTTGGCCCA	CASSQDPSGRMTDTQYF	1	1.299339866961275E-5	51	TCRBV03	TCRBV03	unresolved			TCRBV03-01,TCRBV03-02		TCRBD02-01*02	TCRBD02	TCRBD02-01	02				TCRBJ02-03*01	TCRBJ02	TCRBJ02-03	01				0	7	9	1	3	3	30	47	54	60	63	1	In	VDJ
TCCGCCAGCACCAACCAGACATCTATGTACCTCTGTGCCAGCAGCATCCAGGGGGCTACACTCACAGATACGCAGTATTTTGGCCCA	CASSIQGATLTDTQYF	1	5.744449938144584E-5	48	TCRBV28-01*01	TCRBV28	TCRBV28-01	01				TCRBD01-01*01	TCRBD01	TCRBD01-01	01				TCRBJ02-03*01	TCRBJ02	TCRBJ02-03	01				6	4	4	0	6	2	33	44	48	56	62	1	In	VDJ
GTGACATCGGCCCAAAAGAACCCGACAGCTTTCTATCTCTGTGCCAGTAGTATAGGCCTAGATGACTATGGCTACACCTTCGGTTCG	CASSIGLDDYGYTF	1	4.718655306333051E-5	42	TCRBV19-01	TCRBV19	TCRBV19-01				01,02	TCRBD02-01	TCRBD02	TCRBD02-01				01,02	TCRBJ01-02*01	TCRBJ01	TCRBJ01-02	01				1	2	4	8	3	3	39	55	57	61	64	1	In	VDJ
GAGTTGGCTGCTCCCTCCCAGACATCTGTGTACTTCTGTGCCAGCAGTTACTCTGTCGAGCCGAACACTGAAGCTTTCTTTGGACAA	CASSYSVEPNTEAFF	1	3.6244743657340826E-5	45	TCRBV06-06	TCRBV06	TCRBV06-06				01,02	TCRBD02-01	TCRBD02	TCRBD02-01				01,02	TCRBJ01-01*01	TCRBJ01	TCRBJ01-01	01				0	5	6	7	1	1	36	53	58	61	62	1	In	VDJ
GACATCCGCTCACCAGGCCTGGGGGACGCAGCCATGTACCTGTGTGCCACGCTTCCCGGGGTTGGCGGGGAGCTGTTTTTTGGAGAA	CATLPGVGGELFF	1	1.709657719685888E-5	39	TCRBV15-01*01	TCRBV15	TCRBV15-01	01				TCRBD02-01*01	TCRBD02	TCRBD02-01	01				TCRBJ02-02*01	TCRBJ02	TCRBJ02-02	01				9	6	8	3	4	7	42	50	56	61	65	1	In	VDJ
AGTGCGAGGAGATTCGGCAGCTTATTTCTGTGCCAGCTCACCACTCCTCTGGGGGGCGCGAACACCGGGGAGCTGTTTTTTGGAGAA		1	3.761246983308954E-5	53	TCRBV18-01*01	TCRBV18	TCRBV18-01	01						unresolved		TCRBD01,TCRBD02	TCRBD01-01,TCRBD02-01		TCRBJ02-02*01	TCRBJ02	TCRBJ02-02	01				1	7	6	0	1	0	28	44	51	57	58	1	Out	VDJ
AGCAACATGAGCCCTGAAGACAGCAGCATATATCTCTGCAGCGTTGTAAGTTGGGGGACAGGGAACAATGAGCAGTTCTTCGGGCCA	CSVVSWGTGNNEQFF	1	4.103178527246131E-6	45	TCRBV29-01*01	TCRBV29	TCRBV29-01	01				TCRBD01-01*01	TCRBD01	TCRBD01-01	01				TCRBJ02-01*01	TCRBJ02	TCRBJ02-01	01				4	8	0	3	1	5	36	46	54	63	64	1	In	VDJ
GTGACCAGTGCCCATCCTGAAGACAGCAGCTTCTACATCTGCAGTGCTAGGGACGGGTGGGACAATCAGCCCCAGCATTTTGGTGAT	CSARDGWDNQPQHF	1	9.574083230240972E-6	42	TCRBV20	TCRBV20	unresolved			TCRBV20-01,TCRBV20-or09_02				unresolved		TCRBD01,TCRBD02	TCRBD01-01,TCRBD02-01		TCRBJ01-05*01	TCRBJ01	TCRBJ01-05	01				3	8	0	8	0	3	39	50	58	-1	62	1	In	VDJ
GCTACCCGCTCCCAGACATCTGTGTATTTCTGCGCCAGCAGTGATGGGACTAGCGGTGGGTATGGTGATACGCAGTATTTTGGCCCA	CASSDGTSGGYGDTQYF	1	4.1031785272461315E-5	51	TCRBV10-02*01	TCRBV10	TCRBV10-02	01				TCRBD02-01	TCRBD02	TCRBD02-01				01,02	TCRBJ02-03*01	TCRBJ02	TCRBJ02-03	01				3	1	0	5	10	6	30	44	45	56	66	1	In	VDJ
ACAGTGACCAGTGCCCATCCTGAAGACAGCAGCTTCTACATCTGCAGTGCAGACCCAGGGTAGGGTGAGACCCAGTACTTCGGGCCA	CSADPG*GETQYF	1	6.154767790869197E-6	39	TCRBV20	TCRBV20	unresolved			TCRBV20-01,TCRBV20-or09_02		TCRBD01-01*01	TCRBD01	TCRBD01-01	01				TCRBJ02-05*01	TCRBJ02	TCRBJ02-05	01				6	5	4	3	6	5	42	50	55	60	66	1	Stop	VDJ
AGTGCCCATCCTGAAGACAGCAGCTTCTACATCTGCAGTGCTAGATCAACCGGGACTAGCGGTTACAATGAGCAGTTCTTCGGGCCA	CSARSTGTSGYNEQFF	2	2.872224969072292E-5	48	TCRBV20	TCRBV20	unresolved			TCRBV20-01,TCRBV20-or09_02		TCRBD02-01	TCRBD02	TCRBD02-01				01,02	TCRBJ02-01*01	TCRBJ02	TCRBJ02-01	01				2	6	0	5	1	4	33	45	51	62	63	2	In	VDJ
CAGGGGGACTCGGCCATGTATCTCTGTGCCAGCAGCTTAGGGGAGGTAGGGGTAGCGGGGACCTCCTACGAGCAGTACTTCGGGCCG	CASSLGEVGVAGTSYEQYF	1	3.419315439371776E-5	57	TCRBV07-09	TCRBV07	TCRBV07-09				01,03	TCRBD02-01*01	TCRBD02	TCRBD02-01	01				TCRBJ02-07*01	TCRBJ02	TCRBJ02-07	01				1	12	5	3	2	0	24	40	52	60	62	1	In	VDJ
CAGCCCTCAGAACCCAGGGACTCAGCTGTGTACTTCTGTGCCAGCAGCCCTCTTGCGGGGATTAACCCTGAAGCTTTCTTTGGACAA	CASSPLAGINPEAFF	2	7.248948731468165E-5	45	TCRBV12	TCRBV12	unresolved			TCRBV12-03,TCRBV12-04		TCRBD02-01*01	TCRBD02	TCRBD02-01	01				TCRBJ01-01*01	TCRBJ01	TCRBJ01-01	01				6	7	7	3	7	6	36	47	54	60	67	2	In	VDJ
CTGGAGCTTGGTGACTCTGCTGTGTATTTCTGTGCCAGCAGCTCACAACTGAAACAGGGTTCGGGCAATGAGCAGTTCTTCGGGCCA	CASSSQLKQGSGNEQFF	1	1.6412714108984525E-5	51	TCRBV03	TCRBV03	unresolved			TCRBV03-01,TCRBV03-02		TCRBD01-01*01	TCRBD01	TCRBD01-01	01				TCRBJ02-01*01	TCRBJ02	TCRBJ02-01	01				5	11	3	3	6	6	30	42	53	59	65	1	In	VDJ
AACGCCTTGTTGCTGGGGGACTCGGCCCTCTATCTCTGTGCCAGCAGCCAGGGGACTAGCGGCACAGATACGCAGTATTTTGGCCCA	CASSQGTSGTDTQYF	1	1.299339866961275E-5	45	TCRBV05-06*01	TCRBV05	TCRBV05-06	01				TCRBD02-01	TCRBD02	TCRBD02-01				01,02	TCRBJ02-03*01	TCRBJ02	TCRBJ02-03	01				4	3	0	6	0	1	36	48	51	-1	61	1	In	VDJ
GTGAGCAACATGAGCCCTGAAGACAGCAGCATATATCTCTGCAGCGTTGCTAGGAGACTAGCGTCCAATGAGCAGTTCTTCGGGCCA	CSVARRLASNEQFF	1	4.103178527246131E-6	42	TCRBV29-01*01	TCRBV29	TCRBV29-01	01				TCRBD02-01	TCRBD02	TCRBD02-01				01,02	TCRBJ02-01*01	TCRBJ02	TCRBJ02-01	01				4	6	2	6	2	6	39	49	55	63	65	1	In	VDJ
ACCAGTGCCCATCCTGAAGACAGCAGCTTCTACATCTGCAGTGCTAGCCCGGTCGGGCCGGCCAAAAACATTCAGTACTTCGGCGCC	CSASPVGPAKNIQYF	2	2.735452351497421E-5	45	TCRBV20	TCRBV20	unresolved			TCRBV20-01,TCRBV20-or09_02				unresolved		TCRBD01,TCRBD02	TCRBD01-01,TCRBD02-01		TCRBJ02-04*01	TCRBJ02	TCRBJ02-04	01				3	7	8	0	2	1	36	47	54	58	60	2	In	VDJ
CTGTCGGCTGCTCCCTCCCAGACATCTGTGTACTTCTGTGCCAGCAGTTACGGGACTAGCTATAACAATGAGCAGTTCTTCGGGCCA	CASSYGTSYNNEQFF	1	1.7780440284733235E-5	45	TCRBV06-05*01	TCRBV06	TCRBV06-05	01				TCRBD02-01	TCRBD02	TCRBD02-01				01,02	TCRBJ02-01*01	TCRBJ02	TCRBJ02-01	01				2	0	0	7	4	5	36	-1	51	60	64	1	In	VDJ
GTGCAGCCTGCAGAACTGGAGGATTCTGGAGTTTATTTCTGTGCCAGCAGCCCACGACGGGGGGGCTATGGCTACACCTTCGGTTCG	CASSPRRGGYGYTF	1	8.343129672067133E-5	42	TCRBV14-01*01	TCRBV14	TCRBV14-01	01				TCRBD02-01*01	TCRBD02	TCRBD02-01	01				TCRBJ01-02*01	TCRBJ01	TCRBJ01-02	01				4	5	8	0	0	4	39	52	57	-1	65	1	In	VDJ
CAGGGGGACTCGGCCATGTATCTCTGTGCCAGCAGCGGTCTCGGGACTAGCGGGAGGGCCCCGGGGGAGACCCAGTACTTCGGGCCA	CASSGLGTSGRAPGETQYF	2	6.428313026018939E-5	57	TCRBV07-09	TCRBV07	TCRBV07-09				01,03	TCRBD02-01*02	TCRBD02	TCRBD02-01	02				TCRBJ02-05*01	TCRBJ02	TCRBJ02-05	01				5	6	0	0	8	5	24	36	42	58	66	2	In	VDJ
AGCTCCTTGGAGCTGGGGGACTCAGCCCTGTACTTCTGTGCCAGCAGCCTGACTAGCGGGGGAGCAGATACGCAGTATTTTGGCCCA	CASSLTSGGADTQYF	1	2.3251344987728077E-5	45	TCRBV13-01*01	TCRBV13	TCRBV13-01	01				TCRBD02-01*01	TCRBD02	TCRBD02-01	01				TCRBJ02-03*01	TCRBJ02	TCRBJ02-03	01				5	2	2	2	2	4	36	48	50	62	64	1	In	VDJ
ACTGTGACATCGGCCCAAAAGAACCCGACAGCTTTCTATCTCTGTGCCAGTACCCCCTGGAGTGGGAATGAGCAGTTCTTCGGGCCA	CASTPWSGNEQFF	1	7.18056242268073E-5	39	TCRBV19-01	TCRBV19	TCRBV19-01				01,02	TCRBD02-01*02	TCRBD02	TCRBD02-01	02				TCRBJ02-01*01	TCRBJ02	TCRBJ02-01	01				7	6	10	2	4	7	42	52	58	62	66	1	In	VDJ
AGTCGCCCAGCCCCAACCAGACCTCTCTGTACTTCTGTGCCAGCAGTAAGGGGGCGGGAGTCCAAAAACATTCAGTACTTCGGCGCC		1	1.0941809405989684E-5	46	TCRBV27-01*01	TCRBV27	TCRBV27-01	01						unresolved		TCRBD01,TCRBD02	TCRBD01-01,TCRBD02-01		TCRBJ02-04*01	TCRBJ02	TCRBJ02-04	01				5	1	5	0	6	2	35	47	48	55	61	1	Out	VDJ
ACCAGTGCCCATCCTGAAGACAGCAGCTTCTACATCTGCAGTGCTAGAGATCAAAGGGGGGGGAACACTGAAGCTTTCTTTGGACAA	CSARDQRGGNTEAFF	1	8.890220142366617E-6	45	TCRBV20	TCRBV20	unresolved			TCRBV20-01,TCRBV20-or09_02		TCRBD02-01*01	TCRBD02	TCRBD02-01	01				TCRBJ01-01*01	TCRBJ01	TCRBJ01-01	01				0	5	9	0	0	1	36	50	55	-1	62	1	In	VDJ
ACATCGGCCCAAAAGAACCCGACAGCTTTCTATCTCTGTGCCAGTAGTATAAACAGGGGGCTGAACACTGAAGCTTTCTTTGGACAA	CASSINRGLNTEAFF	1	5.676063629357148E-5	45	TCRBV19-01	TCRBV19	TCRBV19-01				01,02	TCRBD01-01*01	TCRBD01	TCRBD01-01	01				TCRBJ01-01*01	TCRBJ01	TCRBJ01-01	01				2	1	3	0	0	0	36	51	52	-1	61	1	In	VDJ
AGCACCAACCAGACATCTATGTACCTCTGTGCCAGCAGTTTACGGTCACAGCTAAGAAACTCTAACTATGGCTACACCTTCGGTTCG	CASSLRSQLRNSNYGYTF	1	4.8554279239079216E-5	54	TCRBV28-01*01	TCRBV28	TCRBV28-01	01				TCRBD01-01*01	TCRBD01	TCRBD01-01	01				TCRBJ01-02*01	TCRBJ01	TCRBJ01-02	01				2	5	3	5	10	0	27	42	47	51	61	1	In	VDJ
ACTGTGAGCAACATGAGCCCTGAAGACAGCAGCATATATCTCTGCAGCGGGACTCCGGGACAGGAGGTGACCCAGTACTTCGGGCCA	CSGTPGQEVTQYF	1	2.0515892636230657E-6	39	TCRBV29-01*01	TCRBV29	TCRBV29-01	01				TCRBD01-01*01	TCRBD01	TCRBD01-01	01				TCRBJ02-05*01	TCRBJ02	TCRBJ02-05	01				7	7	0	4	4	7	42	49	56	64	68	1	In	VDJ
ACTGTGACATCGGCCCAAAAGAACCCGACAGCTTTCTATCTCTGTGCCAGTACGGGGCTCTCCTACAATGAGCAGTTCTTCGGGCCA	CASTGLSYNEQFF	1	6.907017187530987E-5	39	TCRBV19-01	TCRBV19	TCRBV19-01				01,02			unresolved		TCRBD01,TCRBD02	TCRBD01-01,TCRBD02-01		TCRBJ02-01*01	TCRBJ02	TCRBJ02-01	01				7	1	7	0	1	0	42	52	53	58	59	1	In	VDJ
CCTGCAAAGCTTGAGGACTCGGCCGTGTATCTCTGTGCCAGCAGCTTAGATCGGGGACTAGCGACCTACGAGCAGTACTTCGGGCCG	CASSLDRGLATYEQYF	2	1.0668264170839941E-4	48	TCRBV11-02*02	TCRBV11	TCRBV11-02	02				TCRBD02-01	TCRBD02	TCRBD02-01				01,02	TCRBJ02-07*01	TCRBJ02	TCRBJ02-07	01				0	3	0	6	1	2	33	50	53	63	64	2	In	VDJ
CTGAAGATCCAGCCCTCAGAACCCAGGGACTCAGCTGTGTACTTCTGTGCCAGTTCGACTACAAGGGAGACCCAGTACTTCGGGCCA	CASSTTRETQYF	1	2.0515892636230658E-5	36	TCRBV12	TCRBV12	unresolved			TCRBV12-03,TCRBV12-04		TCRBD02-01	TCRBD02	TCRBD02-01				01,02	TCRBJ02-05*01	TCRBJ02	TCRBJ02-05	01				9	3	2	9	5	5	45	53	56	61	66	1	In	VDJ
AGGGACTCAGCTGTGTACTTCTGTGCCAGCAGTTTACGTTTCGGGACAGGGAGAGGCGCTGGGGCCAACGTCCTGACTTTCGGGGCC	CASSLRFGTGRGAGANVLTF	1	3.0089975866471628E-5	60	TCRBV12	TCRBV12	unresolved			TCRBV12-03,TCRBV12-04		TCRBD01-01*01	TCRBD01	TCRBD01-01	01				TCRBJ02-06*01	TCRBJ02	TCRBJ02-06	01				2	6	0	3	7	2	21	36	42	51	58	1	In	VDJ
CAGCCTGCAAAGCTTGAGGACTCGGCCGTGTATCTCTGTGCCAGCAGCTCACCTACGGGACAGTCCTACGAGCAGTACTTCGGGCCG	CASSSPTGQSYEQYF	1	2.6670660427099852E-5	45	TCRBV11-02*02	TCRBV11	TCRBV11-02	02				TCRBD01-01*01	TCRBD01	TCRBD01-01	01				TCRBJ02-07*01	TCRBJ02	TCRBJ02-07	01				4	7	0	5	0	1	36	49	56	-1	63	1	In	VDJ
GAGTCCGCCAGCACCAACCAGACATCTATGTACCTCTGTGCCAGTAGTGAACAGGGGACTAGAATCTACGAGCAGTACTTCGGGCCG	CASSEQGTRIYEQYF	1	4.239951144821002E-5	45	TCRBV28-01*01	TCRBV28	TCRBV28-01	01				TCRBD02-01	TCRBD02	TCRBD02-01				01,02	TCRBJ02-07*01	TCRBJ02	TCRBJ02-07	01				5	6	0	8	3	3	36	48	54	62	65	1	In	VDJ
GAGTCGGCTGCTCCCTCCCAGACATCTGTGTACTTCTGTGCCAGCAGTATCGCCGGGGGGTCTCGGTACGAGCAGTACTTCGGGCCG	CASSIAGGSRYEQYF	1	1.5044987933235814E-5	45	TCRBV06-01*01	TCRBV06	TCRBV06-01	01				TCRBD02-01*01	TCRBD02	TCRBD02-01	01				TCRBJ02-07*01	TCRBJ02	TCRBJ02-07	01				5	5	8	1	6	4	36	48	53	60	66	1	In	VDJ
GTGACCAGTGCCCATCCTGAAGACAGCAGCTTCTACATCTGCAGTGCTAGGAGACTAGAGAACTACAATGAGCAGTTCTTCGGGCCA	CSARRLENYNEQFF	1	1.0941809405989684E-5	42	TCRBV20	TCRBV20	unresolved			TCRBV20-01,TCRBV20-or09_02		TCRBD02-01	TCRBD02	TCRBD02-01				01,02	TCRBJ02-01*01	TCRBJ02	TCRBJ02-01	01				3	2	2	8	4	3	39	50	52	58	62	1	In	VDJ
CGCACACAGCAGGAGGACTCGGCCGTGTATCTCTGTGCCAGCAGCATCTCTCGGACAGGGTTATCCTACGAGCAGTACTTCGGGCCG	CASSISRTGLSYEQYF	1	2.59867973392255E-5	48	TCRBV07-02*01	TCRBV07	TCRBV07-02	01				TCRBD01-01*01	TCRBD01	TCRBD01-01	01				TCRBJ02-07*01	TCRBJ02	TCRBJ02-07	01				5	7	1	3	3	1	33	45	52	60	63	1	In	VDJ
GTGAGCACCTTGGAGCTGGGGGACTCGGCCCTTTATCTTTGCGCCAGCGGACGGACAGGGACGGCCTACGAGCAGTACTTCGGGCCG	CASGRTGTAYEQYF	1	1.1625672493864038E-5	42	TCRBV05-01*01	TCRBV05	TCRBV05-01	01				TCRBD01-01*01	TCRBD01	TCRBD01-01	01				TCRBJ02-07*01	TCRBJ02	TCRBJ02-07	01				7	4	1	3	4	2	39	48	52	60	64	1	In	VDJ
ACCAGTGCCCATCCTGAAGACAGCAGCTTCTACATCTGCAGTGCTAGAGGGACAGAGAGAGGCAATCAGCCCCAGCATTTTGGTGAT	CSARGTERGNQPQHF	2	2.3251344987728077E-5	45	TCRBV20	TCRBV20	unresolved			TCRBV20-01,TCRBV20-or09_02		TCRBD01-01*01	TCRBD01	TCRBD01-01	01				TCRBJ01-05*01	TCRBJ01	TCRBJ01-05	01				1	0	1	5	6	2	36	-1	49	55	61	2	In	VDJ
TCCGCCAGCACCAACCAGACATCTATGTACCTCTGTGCCAGCAGTCTCACAGGGAAGGGATCCTACAATGAGCAGTTCTTCGGGCCA	CASSLTGKGSYNEQFF	1	7.043789805105858E-5	48	TCRBV28-01*01	TCRBV28	TCRBV28-01	01				TCRBD01-01*01	TCRBD01	TCRBD01-01	01				TCRBJ02-01*01	TCRBJ02	TCRBJ02-01	01				5	3	3	3	6	1	33	45	48	54	60	1	In	VDJ
CTCTCTGGAGCTGGGGGACTCAGCTTTGTATTTCTGTGCCAGCAGCGTAGCTGGGGGACTTTTCCCTACGAGCAGTACTTCGGGCCG		1	1.0941809405989684E-5	47	TCRBV09-01	TCRBV09	TCRBV09-01				01,02	TCRBD02-01	TCRBD02	TCRBD02-01				01,02	TCRBJ02-07*01	TCRBJ02	TCRBJ02-07	01				0	4	0	10	4	2	34	50	54	60	64	1	Out	VDJ
CTGGAGTCCGCCAGCACCAACCAGACATCTATGTACCTCTGTGCCAGCAGTTTCCAGCGGGAAATAAACGAGCAGTACTTCGGGCCG	CASSFQREINEQYF	1	4.239951144821002E-5	42	TCRBV28-01*01	TCRBV28	TCRBV28-01	01				TCRBD02-01*02	TCRBD02	TCRBD02-01	02				TCRBJ02-07*01	TCRBJ02	TCRBJ02-07	01				3	2	6	3	5	5	39	53	55	62	67	1	In	VDJ
CAGCGCACAGAGCAGGGGGACTCGGCCATGTATCTCTGTGCCAGCAGCTTAGCGGGCACCAGGGGTCCGCCCCAGCATTTTGGTGAT	CASSLAGTRGPPQHF	1	4.718655306333051E-5	45	TCRBV07-09	TCRBV07	TCRBV07-09				01,03	TCRBD01-01*01	TCRBD01	TCRBD01-01	01				TCRBJ01-05*01	TCRBJ01	TCRBJ01-05	01				0	6	4	2	3	9	36	53	59	65	68	1	In	VDJ
AAGTTGGCTGCTCCCTCCCAGACATCTGTGTACTTCTGTGCCAGCAGTTACGGACAGGGCGTAGGTCAGCCCCAGCATTTTGGTGAT	CASSYGQGVGQPQHF	1	3.761246983308954E-5	45	TCRBV06-06	TCRBV06	TCRBV06-06				01,02	TCRBD01-01*01	TCRBD01	TCRBD01-01	01				TCRBJ01-05*01	TCRBJ01	TCRBJ01-05	01				2	0	1	3	6	6	36	-1	51	59	65	1	In	VDJ
ACTGTGACATCGGCCCAAAAGAACCCGACAGCTTTCTATCTCTGTGCCAGTAGCAATCAGGCAGGAGATACGCAGTATTTTGGCCCA	CASSNQAGDTQYF	1	5.470904702994842E-5	39	TCRBV19-01	TCRBV19	TCRBV19-01				01,02	TCRBD01-01*01	TCRBD01	TCRBD01-01	01				TCRBJ02-03*01	TCRBJ02	TCRBJ02-03	01				6	4	4	4	4	5	42	53	57	61	65	1	In	VDJ
GGAGCTGGACGACTCGGCCCTGTATCTCTGTGCCAGCTTGCGTGTCATACCAGACAAAGTCGGGCCAACGTCCTGACTTTCGGGGCC		1	2.9406112778597275E-5	53	TCRBV05-04*01	TCRBV05	TCRBV05-04	01				TCRBD01-01*01	TCRBD01	TCRBD01-01	01				TCRBJ02-06*01	TCRBJ02	TCRBJ02-06	01				7	15	2	6	5	5	28	37	52	56	61	1	Out	VDJ
ACTCTGACAGTGACCAGTGCCCATCCTGAAGACAGCAGCTTCTACATCTGCAGTGCAGACGGGCTGGAGACCCAGTACTTCGGGCCA	CSADGLETQYF	1	1.2309535581738393E-5	33	TCRBV20-01*01	TCRBV20	TCRBV20-01	01						unresolved		TCRBD01,TCRBD02	TCRBD01-01,TCRBD02-01		TCRBJ02-05*01	TCRBJ02	TCRBJ02-05	01				6	4	8	0	2	5	48	56	60	64	66	1	In	VDJ
TGCCCATCCTGAAGACAGCAGCTTCTACATCTGCAGTGCTAGAGATAGTTACAGCGTTGGTTTGACGATGAGCAGTTCTTCGGGCCA		1	1.0941809405989684E-5	50	TCRBV20	TCRBV20	unresolved			TCRBV20-01,TCRBV20-or09_02				unresolved		TCRBD01,TCRBD02	TCRBD01-01,TCRBD02-01		TCRBJ02-01*01	TCRBJ02	TCRBJ02-01	01				0	5	3	5	13	8	31	45	50	54	67	1	Out	VDJ
GAGTCAGGGGACACAGCACTGTATTTCTGTGCCAGCGTACTCGGTCCGGGACCCTAATCTGGCACAGATACGCAGTATTTTGGCCCA	CASVLGPGP*SGTDTQYF	4	2.167845988561706E-4	54	TCRBV21-01*01	TCRBV21	TCRBV21-01	01						unresolved		TCRBD01,TCRBD02	TCRBD01-01,TCRBD02-01		TCRBJ02-03*01	TCRBJ02	TCRBJ02-03	01				8	11	0	7	9	1	27	36	47	52	61	4	Stop	VDJ
GCCCAAAAGAACCCGACAGCTTTCTATCTCTGTGCCAGTAGTATTCGATCACTAGCGGGAGCACACAATGAGCAGTTCTTCGGGCCA	CASSIRSLAGAHNEQFF	2	1.525014685959812E-4	51	TCRBV19-01	TCRBV19	TCRBV19-01				01,02	TCRBD02-01*02	TCRBD02	TCRBD02-01	02				TCRBJ02-01*01	TCRBJ02	TCRBJ02-01	01				3	6	3	2	3	5	30	44	50	61	64	2	In	VDJ
GCACCTTGGAGCTGGGGGACTCGGCCCTTTATCTTTGCGCCAGCAGCAGGGACTAGCGGGAGTAGAGATACGCAGTATTTTGGCCCA		1	1.5044987933235814E-5	46	TCRBV05-01*01	TCRBV05	TCRBV05-01	01				TCRBD02-01*02	TCRBD02	TCRBD02-01	02				TCRBJ02-03*01	TCRBJ02	TCRBJ02-03	01				4	1	0	2	3	5	35	47	48	62	65	1	Out	VDJ
CAGCGCACACAGCAGGAGGACTCGGCCGTGTATCTCTGTGCCAGCAGCTTGAGACAGCCGACTGGAAACACCATATATTTTGGAGAG	CASSLRQPTGNTIYF	5	3.255188298281931E-4	45	TCRBV07-02*01	TCRBV07	TCRBV07-02	01				TCRBD01-01*01	TCRBD01	TCRBD01-01	01				TCRBJ01-03*01	TCRBJ01	TCRBJ01-03	01				3	2	2	5	4	2	36	50	52	57	61	5	In	VDJ
AGGCTGGAGTCGGCTGCTCCCTCCCAGACATCTGTGTACTTCTGTGCCAGCAGTGAATCACAGCAAAACATTCAGTACTTCGGCGCC	CASSESQQNIQYF	1	1.7780440284733235E-5	39	TCRBV06-01*01	TCRBV06	TCRBV06-01	01				TCRBD01-01*01	TCRBD01	TCRBD01-01	01				TCRBJ02-04*01	TCRBJ02	TCRBJ02-04	01				2	2	3	5	1	5	42	57	59	63	64	1	In	VDJ
ACCAGTGCCCATCCTGAAGACAGCAGCTTCTACATCTGCAGTGCTACTTCGGGACAGGGGATTATACAGCCCCAGCATTTTGGTGAT	CSATSGQGIIQPQHF	1	9.574083230240972E-6	45	TCRBV20	TCRBV20	unresolved			TCRBV20-01,TCRBV20-or09_02		TCRBD01-01*01	TCRBD01	TCRBD01-01	01				TCRBJ01-05*01	TCRBJ01	TCRBJ01-05	01				4	4	0	2	6	7	36	46	50	60	66	1	In	VDJ
CCAGCCCTCAGAACCCAGGGACTCAGCTGTGTATTTTTGTGCTAGTGGTAAGGGGAGGCAAGGAACACTGAAGCTTTCTTTGGACAA		1	5.8128362469320194E-5	44	TCRBV12-05*01	TCRBV12	TCRBV12-05	01				TCRBD02-01*02	TCRBD02	TCRBD02-01	02				TCRBJ01-01*01	TCRBJ01	TCRBJ01-01	01				5	3	9	1	4	1	37	49	52	58	62	1	Out	VDJ
CCAGCGCACACAGCAGGAGGACTCGGCCGTGTATCTCTGTGCCAGCAGCTCCACATCTAGCGGGGCTACGAGCAGTACTTCGGGCCG		1	2.59867973392255E-5	44	TCRBV07-02*01	TCRBV07	TCRBV07-02	01				TCRBD02-01*01	TCRBD02	TCRBD02-01	01				TCRBJ02-07*01	TCRBJ02	TCRBJ02-07	01				4	6	4	3	0	3	37	50	56	-1	65	1	Out	VDJ
CTTGGAGATCCAGCGCACAGAGCAGGGGGACTCGGCCATGTATCTCTGTGCCAGCAGCTTAGCGGGAGGGCCCGGTTCTTCGGGCCA		1	5.6076773205697124E-5	35	TCRBV07-09	TCRBV07	TCRBV07-09				01,03	TCRBD02-01*02	TCRBD02	TCRBD02-01	02				TCRBJ02-01*01	TCRBJ02	TCRBJ02-01	01				0	0	9	0	4	15	46	-1	63	70	74	1	Out	VDJ
GAGATGAATGTGAGCACCTTGGAGCTGGGGGACTCGGCCCTTTATCTTTGCGCCAGCGAGGATCAAGAGACCCAGTACTTCGGGCCA	CASEDQETQYF	1	1.0257946318115329E-5	33	TCRBV05-01*01	TCRBV05	TCRBV05-01	01				TCRBD02-01*02	TCRBD02	TCRBD02-01	02				TCRBJ02-05*01	TCRBJ02	TCRBJ02-05	01				7	0	11	1	2	2	48	-1	57	61	63	1	In	VDJ
CCAGACAGCTCTTTACTTCTGTGCCACCAGTGATTTGGGGGAATCTGACCGGGACAGGCGAACACAGATACGCAGTATTTTGGCCCA		1	6.154767790869197E-6	62	TCRBV24	TCRBV24	unresolved			TCRBV24-01,TCRBV24-or09_02		TCRBD01-01*01	TCRBD01	TCRBD01-01	01				TCRBJ02-03*01	TCRBJ02	TCRBJ02-03	01				0	13	0	4	4	2	19	37	50	58	62	1	Out	VDJ
CACACAGCAGGAGGACTCGGCCGTGTATCTCTGTGCCAGCAGCTTAGGCTCGGGGACAGAAACAATCAGCCCCAGCATTTTGGTGAT		1	3.6244743657340826E-5	50	TCRBV07-02*01	TCRBV07	TCRBV07-02	01				TCRBD01-01*01	TCRBD01	TCRBD01-01	01				TCRBJ01-05*01	TCRBJ01	TCRBJ01-05	01				1	5	0	5	3	3	31	47	52	59	62	1	Out	VDJ
GCCTTGGAGCTGGACGACTCGGCCCTGTATCTCTGTGCCAGCAGCTTAGGACTAGCGGCCAGCACAGATACGCAGTATTTTGGCCCA	CASSLGLAASTDTQYF	1	2.872224969072292E-5	48	TCRBV05-04*01	TCRBV05	TCRBV05-04	01				TCRBD02-01	TCRBD02	TCRBD02-01				01,02	TCRBJ02-03*01	TCRBJ02	TCRBJ02-03	01				2	1	1	5	2	0	33	47	48	58	60	1	In	VDJ
CAGCAGGTAGTGCGAGGAGATTCGGCAGCTTATTTCTGTGCCAGCTCACCACCTCCGGGAATGGAGGAAAAACTGTTTTTTGGCAGT	CASSPPPGMEEKLFF	1	6.223154099656632E-5	45	TCRBV18-01*01	TCRBV18	TCRBV18-01	01				TCRBD02-01*02	TCRBD02	TCRBD02-01	02				TCRBJ01-04*01	TCRBJ01	TCRBJ01-04	01				0	2	8	3	6	8	36	53	55	60	66	1	In	VDJ
AACGCCTTGGAGCTGGACGACTCGGCCCTGTATCTCTGTGCCAGCAGCCAGGACGGTAACTCTGGAAACACCATATATTTTGGAGAG	CASSQDGNSGNTIYF	1	6.56508564359381E-5	45	TCRBV05-04*01	TCRBV05	TCRBV05-04	01						unresolved		TCRBD01,TCRBD02	TCRBD01-01,TCRBD02-01		TCRBJ01-03*01	TCRBJ01	TCRBJ01-03	01				4	2	1	7	5	0	36	48	50	54	59	1	In	VDJ
GTGAACGCCTTGGAGCTGGACGACTCGGCCCTGTATCTCTGTGCCAGCAGCTTGGCGGCGGGTGCAGATACGCAGTATTTTGGCCCA	CASSLAAGADTQYF	1	2.872224969072292E-5	42	TCRBV05-04*01	TCRBV05	TCRBV05-04	01				TCRBD02-01	TCRBD02	TCRBD02-01				01,02	TCRBJ02-03*01	TCRBJ02	TCRBJ02-03	01				0	2	7	4	2	4	39	55	57	62	64	1	In	VDJ
CAGCGCACACAGCAGGAGGACTCGGCCGTGTATCTCTGTGCCAGCAGCTTAGCGGGGACACAAAATCAGCCCCAGCATTTTGGTGAT	CASSLAGTQNQPQHF	1	3.6244743657340826E-5	45	TCRBV07-02*01	TCRBV07	TCRBV07-02	01				TCRBD01-01*01	TCRBD01	TCRBD01-01	01				TCRBJ01-05*01	TCRBJ01	TCRBJ01-05	01				0	1	0	6	3	4	36	53	54	60	63	1	In	VDJ
AGTGCCCATCCTGAAGACAGCAGCTTCTACATCTGCAGTGCTAGAGGTGTTTTGGATCGTGATTGGAATGAGCAGTTCTTCGGGCCA	CSARGVLDRDWNEQFF	1	1.0941809405989684E-5	48	TCRBV20	TCRBV20	unresolved			TCRBV20-01,TCRBV20-or09_02				unresolved		TCRBD01,TCRBD02	TCRBD01-01,TCRBD02-01		TCRBJ02-01*01	TCRBJ02	TCRBJ02-01	01				1	7	1	8	10	7	33	46	53	56	66	1	In	VDJ
ATCCAGCAGGTAGTGCGAGGAGATTCGGCAGCTTATTTCTGTGCCAGCTCCGACCGGGACCCAACTATGAAAGCTTTCTTTGGACAA	CASSDRDPTMKAFF	1	3.556088056946647E-5	42	TCRBV18-01*01	TCRBV18	TCRBV18-01	01						unresolved		TCRBD01,TCRBD02	TCRBD01-01,TCRBD02-01		TCRBJ01-01*01	TCRBJ01	TCRBJ01-01	01				6	5	0	7	10	9	39	50	55	60	70	1	In	VDJ
CTGGAGTCCGCCAGCACCAACCAGACATCTATGTACCTCTGTGCCAGCAGTTTACGCAGGGTTGGTGAAAAACTGTTTTTTGGCAGT	CASSLRRVGEKLFF	1	9.779242156603279E-5	42	TCRBV28-01*01	TCRBV28	TCRBV28-01	01				TCRBD01-01*01	TCRBD01	TCRBD01-01	01				TCRBJ01-04*01	TCRBJ01	TCRBJ01-04	01				2	2	4	3	4	7	39	54	56	61	65	1	In	VDJ
ACAGTGACCAGTGCCCATCCTGAAGACAGCAGCTTCTACATCTGCAGTGCGGGGGCGGCTGGCAATCAGCCCCAGCATTTTGGTGAT	CSAGAAGNQPQHF	2	2.0515892636230658E-5	39	TCRBV20	TCRBV20	unresolved			TCRBV20-01,TCRBV20-or09_02		TCRBD01-01*01	TCRBD01	TCRBD01-01	01				TCRBJ01-05*01	TCRBJ01	TCRBJ01-05	01				6	0	6	0	5	2	42	-1	50	56	61	2	In	VDJ
GTGACATCGGCCCAAAAGAACCCGACAGCTTTCTATCTCTGTGCCAGTAGTGGGGGCCCCCGGGACACTGAAGCTTTCTTTGGACAA	CASSGGPRDTEAFF	1	5.470904702994842E-5	42	TCRBV19-01	TCRBV19	TCRBV19-01				01,02	TCRBD01-01*01	TCRBD01	TCRBD01-01	01				TCRBJ01-01*01	TCRBJ01	TCRBJ01-01	01				5	0	6	0	7	3	39	-1	51	57	64	1	In	VDJ
CAGCAGGAGGACTCGGCCGTGTATCTCTGTGCCAGCAGCCCCGGACTAGCGGGAGGGTAGGGATCCTACGAGCAGTACTTCGGGCCG	CASSPGLAGG*GSYEQYF	2	7.112176113893294E-5	54	TCRBV07-02*01	TCRBV07	TCRBV07-02	01				TCRBD02-01*02	TCRBD02	TCRBD02-01	02				TCRBJ02-07*01	TCRBJ02	TCRBJ02-07	01				5	3	1	0	6	1	27	39	42	57	63	2	Stop	VDJ
CATCCTGAAGACAGCAGCTTCTACATCTGCAGTGCTAGAGATTTTTGGCGGGAGGCCCAGGTCGTAGAGACCCAGTACTTCGGGCCA	CSARDFWREAQVVETQYF	1	6.154767790869197E-6	54	TCRBV20	TCRBV20	unresolved			TCRBV20-01,TCRBV20-or09_02		TCRBD02-01*02	TCRBD02	TCRBD02-01	02				TCRBJ02-05*01	TCRBJ02	TCRBJ02-05	01				0	6	7	1	10	4	27	41	47	55	65	1	In	VDJ
CTGAAGATCCAGCCCTCAGAACCCAGGGACTCAGCTGTGTACTTCTGTGCCAGCAGTTTAATGAACTATGGCTACACCTTCGGTTCG	CASSLMNYGYTF	1	2.4619071163476786E-5	36	TCRBV12	TCRBV12	unresolved			TCRBV12-03,TCRBV12-04				unresolved					TCRBJ01-02*01	TCRBJ01	TCRBJ01-02	01				2	0	0	0	3	2	45	-1	-1	60	63	1	In	VJ
CAGCAGGAGGACTCGGCCGTGTATCTCTGTGCCAGCAGTTCTGGAATAACGGGGGGGCAAGATAGAGATACGCAGTATTTTGGCCCA	CASSSGITGGQDRDTQYF	1	3.419315439371776E-5	54	TCRBV07-02*01	TCRBV07	TCRBV07-02	01				TCRBD02-01*01	TCRBD02	TCRBD02-01	01				TCRBJ02-03*01	TCRBJ02	TCRBJ02-03	01				6	11	8	0	8	5	27	38	49	57	65	1	In	VDJ
GAACCCAGGGACTCAGCTGTGTATTTTTGTGCTAGTGCTGGGGCAGGGGGAGTCATATCAACTAATGAAAAACTGTTTTTTGGCAGT	CASAGAGGVISTNEKLFF	1	1.0189560009327893E-4	54	TCRBV12-05*01	TCRBV12	TCRBV12-05	01				TCRBD01-01*01	TCRBD01	TCRBD01-01	01				TCRBJ01-04*01	TCRBJ01	TCRBJ01-04	01				7	6	4	1	8	0	27	37	43	50	58	1	In	VDJ
AACGCCTTGGAGCTGGACGACTCGGCCCTGTATCTCTGTGCCAGCAGCCAAGCGGGAGGCCCCTACAATGAGCAGTTCTTCGGGCCA	CASSQAGGPYNEQFF	1	3.6244743657340826E-5	45	TCRBV05-04*01	TCRBV05	TCRBV05-04	01				TCRBD02-01*02	TCRBD02	TCRBD02-01	02				TCRBJ02-01*01	TCRBJ02	TCRBJ02-01	01				4	2	6	1	2	2	36	48	50	59	61	1	In	VDJ
ACATCGGCCCAAAAGAACCCGACAGCTTTCTATCTCTGTGCCAGTAGTATCCAAGCGGGAGGCGCCTACGAGCAGTACTTCGGGCCG	CASSIQAGGAYEQYF	1	4.1031785272461315E-5	45	TCRBV19-01	TCRBV19	TCRBV19-01				01,02	TCRBD02-01*02	TCRBD02	TCRBD02-01	02				TCRBJ02-07*01	TCRBJ02	TCRBJ02-07	01				3	3	6	1	2	2	36	50	53	62	64	1	In	VDJ
TTTCTTGACATCTGCTCACCAGGCCTGGGGGACGCAGCCATGTACCTGTGTGCCACCAGCAGAAACACTGAAGCTTTCTTTGGACAA	CATSRNTEAFF	1	1.6412714108984525E-5	33	TCRBV15-01*01	TCRBV15	TCRBV15-01	01						unresolved					TCRBJ01-01*01	TCRBJ01	TCRBJ01-01	01				2	0	0	0	0	2	48	-1	-1	-1	63	1	In	VJ
ATCCAGCCCTCAGAACCCAGGGACTCAGCTGTGTACTTCTGTGCCAGCAGACGAGCAAACAGGGTTGGTGAGGCTTTCTTTGGACAA	CASRRANRVGEAFF	1	2.9406112778597275E-5	42	TCRBV12	TCRBV12	unresolved			TCRBV12-03,TCRBV12-04		TCRBD01-01*01	TCRBD01	TCRBD01-01	01				TCRBJ01-01*01	TCRBJ01	TCRBJ01-01	01				6	8	3	3	8	11	39	50	58	64	72	1	In	VDJ
ACGATCCAGCGCACACAGCAGGAGGACTCGGCCGTGTATCTCTGTGCCAGCAGTTCCCGACTAGCGTACGAGCAGTACTTCGGGCCG	CASSSRLAYEQYF	2	6.701858261168681E-5	39	TCRBV07-02*01	TCRBV07	TCRBV07-02	01				TCRBD02-01	TCRBD02	TCRBD02-01				01,02	TCRBJ02-07*01	TCRBJ02	TCRBJ02-07	01				6	5	2	6	0	4	42	53	58	-1	66	2	In	VDJ
ACCTTGGAGCTGGGGGACTCGGCCCTTTATCTTTGCGCCAGCAGCGGGGGAGCGGGGGGGTACTACAATGAGCAGTTCTTCGGGCCA	CASSGGAGGYYNEQFF	1	1.98320295483563E-5	48	TCRBV05-01*01	TCRBV05	TCRBV05-01	01				TCRBD02-01*01	TCRBD02	TCRBD02-01	01				TCRBJ02-01*01	TCRBJ02	TCRBJ02-01	01				4	5	6	0	2	3	33	45	50	60	62	1	In	VDJ
CAGCGCACAGAGCAGGGGGACTCGGCCATGTATCTCTGTGCCAGCAGCTTCAACCCATCCGTCACCGGGGAGCTGTTTTTTGGAGAA	CASSFNPSVTGELFF	1	4.513496379970744E-5	45	TCRBV07-09	TCRBV07	TCRBV07-09				01,03			unresolved		TCRBD01,TCRBD02	TCRBD01-01,TCRBD02-01		TCRBJ02-02*01	TCRBJ02	TCRBJ02-02	01				3	2	3	7	8	4	36	50	52	54	62	1	In	VDJ
GAGTCAGCTACCCGCTCCCAGACATCTGTGTATTTCTGCGCCAGCAGTTTTCAGGGGATCAACACCGGGGAGCTGTTTTTTGGAGAA	CASSFQGINTGELFF	1	4.1031785272461315E-5	45	TCRBV10-02*01	TCRBV10	TCRBV10-02	01				TCRBD01-01*01	TCRBD01	TCRBD01-01	01				TCRBJ02-02*01	TCRBJ02	TCRBJ02-02	01				5	3	4	2	3	2	36	48	51	57	60	1	In	VDJ
ATCCAGCCCTCAGAACCCAGGGACTCAGCTGTGTACTTCTGTGCCAGCAGCTGGACAGGGAGCAATCAGCCCCAGCATTTTGGTGAT	CASSWTGSNQPQHF	1	3.145770204222034E-5	42	TCRBV12	TCRBV12	unresolved			TCRBV12-03,TCRBV12-04		TCRBD01-01*01	TCRBD01	TCRBD01-01	01				TCRBJ01-05*01	TCRBJ01	TCRBJ01-05	01				6	2	1	3	0	1	39	50	52	-1	60	1	In	VDJ
GAACTAAACCTGAGCTCTCTGGAGCTGGGGGACTCAGCTTTGTATTTCTGTGCCAGCAGCCGTTACAATGAGCAGTTCTTCGGGCCA	CASSRYNEQFF	2	3.145770204222034E-5	33	TCRBV09-01	TCRBV09	TCRBV09-01				01,02	TCRBD02-01	TCRBD02	TCRBD02-01				01,02	TCRBJ02-01*01	TCRBJ02	TCRBJ02-01	01				4	0	8	6	1	4	48	-1	60	62	63	2	In	VDJ
ATTCTGGAGTCCGCCAGCACCAACCAGACATCTATGTACCTCTGTGCCAGCAGCTCCCGGGACAGGGAGACCCAGTACTTCGGGCCA	CASSSRDRETQYF	1	3.8980196008838246E-5	39	TCRBV28-01*01	TCRBV28	TCRBV28-01	01				TCRBD01-01*01	TCRBD01	TCRBD01-01	01				TCRBJ02-05*01	TCRBJ02	TCRBJ02-05	01				6	5	0	4	0	5	42	53	58	-1	66	1	In	VDJ
ACAGTGACCAGTGCCCATCCTGAAGACAGCAGCTTCTACATCTGCAGTGCTAGAGAGGTCAGCAACTATGGCTACACCTTCGGTTCG	CSAREVSNYGYTF	1	7.522493966617907E-6	39	TCRBV20	TCRBV20	unresolved			TCRBV20-01,TCRBV20-or09_02				unresolved		TCRBD01,TCRBD02	TCRBD01-01,TCRBD02-01		TCRBJ01-02*01	TCRBJ01	TCRBJ01-02	01				0	3	4	5	1	2	42	56	59	62	63	1	In	VDJ
ACACAGCAGGAGGACTCGGCCGTGTATCTCTGTGCCAGCAGCTTAGATTCTGGGGAAGCGACTGGAAACACCATATATTTTGGAGAG	CASSLDSGEATGNTIYF	1	7.796039201767649E-5	51	TCRBV07-02*01	TCRBV07	TCRBV07-02	01						unresolved		TCRBD01,TCRBD02	TCRBD01-01,TCRBD02-01		TCRBJ01-03*01	TCRBJ01	TCRBJ01-03	01				1	6	0	8	5	2	30	46	52	56	61	1	In	VDJ
CGCACACAGCAGGAGGACTCCGCCGTGTATCTCTGTGCCAGCAGCCCTCGGACTAGCGGGAGGGAGGACGAGCAGTACTTCGGGCCG	CASSPRTSGREDEQYF	2	8.54828859842944E-5	48	TCRBV07-08*01	TCRBV07	TCRBV07-08	01				TCRBD02-01*02	TCRBD02	TCRBD02-01	02				TCRBJ02-07*01	TCRBJ02	TCRBJ02-07	01				5	4	1	0	3	5	33	45	49	64	67	2	In	VDJ
CAGCTACCCGCTCCCAGACATCTGTGTATTTCTGCGCCAGCAGGAGTTCCATTAGGGCGCGCTAACTATGGCTACACCTTCGGTTCG		2	1.1420513567501732E-4	49	TCRBV10-02*01	TCRBV10	TCRBV10-02	01						unresolved		TCRBD01,TCRBD02	TCRBD01-01,TCRBD02-01		TCRBJ01-02*01	TCRBJ01	TCRBJ01-02	01				6	10	5	3	4	0	32	43	53	57	61	2	Out	VDJ
GCCCAAAAGAACCCGACAGCTTTCTATCTCTGTGCCAGTAGTACTAGCGGGAGGCCGATGGGCTTCAATGAGCAGTTCTTCGGGCCA	CASSTSGRPMGFNEQFF	1	6.907017187530987E-5	51	TCRBV19-01	TCRBV19	TCRBV19-01				01,02	TCRBD02-01*02	TCRBD02	TCRBD02-01	02				TCRBJ02-01*01	TCRBJ02	TCRBJ02-01	01				4	0	4	1	11	6	30	-1	43	54	65	1	In	VDJ
ATCCAGCCTGCAAAGCTTGAGGACTCGGCCGTGTATCTCTGTGCCAGCAGCTCCGGGCAGTTCACAGATACGCAGTATTTTGGCCCA	CASSSGQFTDTQYF	1	3.556088056946647E-5	42	TCRBV11-02*02	TCRBV11	TCRBV11-02	02						unresolved		TCRBD01,TCRBD02	TCRBD01-01,TCRBD02-01		TCRBJ02-03*01	TCRBJ02	TCRBJ02-03	01				4	2	8	0	4	2	39	52	54	58	62	1	In	VDJ
GGCTGCTCCCTCCCAAACATCTGTGTACTTCTGTGCCAGCACCTCCGACAGGGGGCGCGGGTCACCGGGGAGCTGTTTTTTGGAGAA		2	1.7780440284733235E-5	50	TCRBV06	TCRBV06	unresolved			TCRBV06-02,TCRBV06-03		TCRBD01-01*01	TCRBD01	TCRBD01-01	01				TCRBJ02-02*01	TCRBJ02	TCRBJ02-02	01				7	5	2	0	6	4	31	41	46	56	62	2	Out	VDJ
CAGCGCACACAGCAGGAGGACTCGGCCGTGTATCTCTGTGCCAGCAGCTTATCAGCTGCGAACACCGGGGAGCTGTTTTTTGGAGAA	CASSLSAANTGELFF	1	3.4877017481592113E-5	45	TCRBV07-02*01	TCRBV07	TCRBV07-02	01						unresolved		TCRBD01,TCRBD02	TCRBD01-01,TCRBD02-01		TCRBJ02-02*01	TCRBJ02	TCRBJ02-02	01				2	1	4	5	3	0	36	51	52	55	58	1	In	VDJ
AGTGACCAGTGCCCATCCTGAAGACAGCAGCTTCTACATCTGCAGTGCTTGTGACTAGCGGGGGACTACGAGCAGTACTTCGGGCCG		1	6.154767790869197E-6	41	TCRBV20	TCRBV20	unresolved			TCRBV20-01,TCRBV20-or09_02		TCRBD02-01*01	TCRBD02	TCRBD02-01	01				TCRBJ02-07*01	TCRBJ02	TCRBJ02-07	01				5	3	2	2	1	3	40	49	52	64	65	1	Out	VDJ
CTGGAGTCTGCTGCCTCCTCCCAGACATCTGTATATTTCTGCGCCAGCAGTGAGTCCCGGGCCCTTTCTGAAGCTTTCTTTGGACAA	CASSESRALSEAFF	1	6.291540408444068E-5	42	TCRBV10-01	TCRBV10	TCRBV10-01				01,02			unresolved		TCRBD01,TCRBD02	TCRBD01-01,TCRBD02-01		TCRBJ01-01*01	TCRBJ01	TCRBJ01-01	01				0	2	8	0	5	6	39	56	58	62	67	1	In	VDJ
CAGCCCTCAGAACCCAGGGACTCAGCTGTGTACTTCTGTGCCAGCAGTTTCCCGCGACAGGGAAGCGAAAAACTGTTTTTTGGCAGT	CASSFPRQGSEKLFF	1	5.128973159057664E-5	45	TCRBV12	TCRBV12	unresolved			TCRBV12-03,TCRBV12-04		TCRBD01-01*01	TCRBD01	TCRBD01-01	01				TCRBJ01-04*01	TCRBJ01	TCRBJ01-04	01				3	5	2	3	4	8	36	50	55	62	66	1	In	VDJ
TCGGCTGCTCCCTCCCAGACATCTGTGTACTTCTGTGCCAGCAGTTACCTGGGGGGCCCTAGGAACTATGGCTACACCTTCGGTTCG	CASSYLGGPRNYGYTF	1	1.0941809405989684E-5	48	TCRBV06-05*01	TCRBV06	TCRBV06-05	01						unresolved		TCRBD01,TCRBD02	TCRBD01-01,TCRBD02-01		TCRBJ01-02*01	TCRBJ01	TCRBJ01-02	01				2	3	6	0	6	2	33	48	51	57	63	1	In	VDJ
GCACCAACCAGACATCTATGTACCTCTGTGCCAGCAGTTACTTGAGTCCTTGCACAAAGTCGGGCCAACGTCCTGACTTTCGGGGCC		1	5.744449938144584E-5	55	TCRBV28-01*01	TCRBV28	TCRBV28-01	01						unresolved		TCRBD01,TCRBD02	TCRBD01-01,TCRBD02-01		TCRBJ02-06*01	TCRBJ02	TCRBJ02-06	01				4	14	3	6	5	5	26	39	53	56	61	1	Out	VDJ
TGGGGGACTCAGCTTTGTATTTCTGTGCCAGCAGCGTAGTGAGTCTACAGGTCCGGTAGGAGCAATCAGCCCCAGCATTTTGGTGAT		1	1.572885102111017E-5	58	TCRBV09-01	TCRBV09	TCRBV09-01				01,02	TCRBD01-01*01	TCRBD01	TCRBD01-01	01				TCRBJ01-05*01	TCRBJ01	TCRBJ01-05	01				0	7	3	4	9	1	23	39	46	51	60	1	Out	VDJ
AAGAACCCGACAGCTTTCTATCTCTGTGCCAGTAGTAGACCGGGACTAGCGGGGTCGACGGTTTTCGATGAGCAGTTCTTCGGGCCA	CASSRPGLAGSTVFDEQFF	1	6.907017187530987E-5	57	TCRBV19-01	TCRBV19	TCRBV19-01				01,02	TCRBD02-01*01	TCRBD02	TCRBD02-01	01				TCRBJ02-01*01	TCRBJ02	TCRBJ02-01	01				4	4	0	3	13	8	24	37	41	54	67	1	In	VDJ
CAGCCTGCAAAGCTTGAGGACTCGGCCGTGTATCTCTGTGCCAGCAGCTTAGGGCCCTGGCTGAACACTGAAGCTTTCTTTGGACAA	CASSLGPWLNTEAFF	2	6.770244569956117E-5	45	TCRBV11-02*02	TCRBV11	TCRBV11-02	02				TCRBD01-01*01	TCRBD01	TCRBD01-01	01				TCRBJ01-01*01	TCRBJ01	TCRBJ01-01	01				1	0	9	0	6	0	36	-1	52	55	61	2	In	VDJ
GTGAATGCCTTGGAGCTGGAGGACTCGGCCCTGTATCTCTGTGCCAGCAGAGATGACAGAAAAAATCAGCCCCAGCATTTTGGTGAT	CASRDDRKNQPQHF	2	1.6139168873834783E-4	42	TCRBV05-08*01	TCRBV05	TCRBV05-08	01				TCRBD01-01*01	TCRBD01	TCRBD01-01	01				TCRBJ01-05*01	TCRBJ01	TCRBJ01-05	01				5	4	2	5	4	4	39	50	54	59	63	2	In	VDJ
CAGCCCTCAGAACCCAGGGACTCAGCTGTGTACTTCTGTGCCAGCAGATACGGACTAGCGGGGGACAATGAGCAGTTCTTCGGGCCA	CASRYGLAGDNEQFF	1	3.692860674521518E-5	45	TCRBV12	TCRBV12	unresolved			TCRBV12-03,TCRBV12-04		TCRBD02-01*01	TCRBD02	TCRBD02-01	01				TCRBJ02-01*01	TCRBJ02	TCRBJ02-01	01				6	4	1	2	0	5	36	47	51	-1	64	1	In	VDJ
ATTCTGGAGTCCGCCAGCACCAACCAGACATCTATGTACCTCTGTGCCAGCACCGCAAACCCAGGGCGAAAACTGTTTTTTGGCAGT	CASTANPGRKLFF	1	9.779242156603279E-5	39	TCRBV28-01*01	TCRBV28	TCRBV28-01	01				TCRBD01-01*01	TCRBD01	TCRBD01-01	01				TCRBJ01-04*01	TCRBJ01	TCRBJ01-04	01				7	9	4	3	2	10	42	52	61	66	68	1	In	VDJ
CTCAGGCTGGAGTCGGCTGCTCCCTCCCAGACATCTGTGTACTTCTGTGCCAGCACCCCAGGCCAAGAGACCCAGTACTTCGGGCCA	CASTPGQETQYF	1	1.3677261757487104E-5	36	TCRBV06-01*01	TCRBV06	TCRBV06-01	01				TCRBD01-01*01	TCRBD01	TCRBD01-01	01				TCRBJ02-05*01	TCRBJ02	TCRBJ02-05	01				7	3	4	4	0	1	45	55	58	-1	62	1	In	VDJ
ACAGTGACCAGTGCCCATCCTGAAGACAGCAGCTTCTACATCTGCAGTGCGCATACAGGGGGCACAACTGAAGCTTTCTTTGGACAA	CSAHTGGTTEAFF	1	8.890220142366617E-6	39	TCRBV20	TCRBV20	unresolved			TCRBV20-01,TCRBV20-or09_02		TCRBD01-01*01	TCRBD01	TCRBD01-01	01				TCRBJ01-01*01	TCRBJ01	TCRBJ01-01	01				6	4	3	0	3	5	42	50	54	63	66	1	In	VDJ
GTGAGCACCTTGGAGCTGGGGGACTCGGCCCTTTATCTTTGCGCCAGCAGCCCCGTGACTAGCGGGGGCGCGCAGTATTTTGGCCCA	CASSPVTSGGAQYF	1	1.5044987933235814E-5	42	TCRBV05-01*01	TCRBV05	TCRBV05-01	01				TCRBD02-01*01	TCRBD02	TCRBD02-01	01				TCRBJ02-03*01	TCRBJ02	TCRBJ02-03	01				4	5	2	2	2	10	39	51	56	68	70	1	In	VDJ
ATCCAGCCTGCAGAGCTTGGGGACTCGGCCGTGTATCTCTGTGCCAGCAGACTACAGGGGGGCACCGGGGAGCTGTTTTTTGGAGAA	CASRLQGGTGELFF	2	1.3061784978400185E-4	42	TCRBV11-03*01	TCRBV11	TCRBV11-03	01				TCRBD01-01*01	TCRBD01	TCRBD01-01	01				TCRBJ02-02*01	TCRBJ02	TCRBJ02-02	01				6	3	3	1	1	4	39	50	53	61	62	2	In	VDJ
CAGCGCACAGAGCAGCGGGACTCGGCCATGTATCGCTGTGCCAGCAGCTTAAGCCAGAGTATGAACAATGAGCAGTTCTTCGGGCCA	CASSLSQSMNNEQFF	1	3.6244743657340826E-5	45	TCRBV07-06*01	TCRBV07	TCRBV07-06	01						unresolved		TCRBD01,TCRBD02	TCRBD01-01,TCRBD02-01		TCRBJ02-01*01	TCRBJ02	TCRBJ02-01	01				2	3	4	5	7	5	36	51	54	57	64	1	In	VDJ
GTGACATCGGCCCAAAAGAACCCGACAGCTTTCTATCTCTGTGCCACAACCACAGGGAGGTCCTACAATGAGCAGTTCTTCGGGCCA	CATTTGRSYNEQFF	2	1.1420513567501732E-4	42	TCRBV19-01	TCRBV19	TCRBV19-01				01,02			unresolved		TCRBD01,TCRBD02	TCRBD01-01,TCRBD02-01		TCRBJ02-01*01	TCRBJ02	TCRBJ02-01	01				10	5	3	3	3	1	39	46	51	57	60	2	In	VDJ
CTGACAGTGACCAGTGCCCATCCTGAAGACAGCAGCTTCTACATCTGCAGTGCTAGGTCCTTTTACAATGAGCAGTTCTTCGGGCCA	CSARSFYNEQFF	1	1.0941809405989684E-5	36	TCRBV20	TCRBV20	unresolved			TCRBV20-01,TCRBV20-or09_02		TCRBD02-01	TCRBD02	TCRBD02-01				01,02	TCRBJ02-01*01	TCRBJ02	TCRBJ02-01	01				3	3	4	10	2	4	45	56	59	61	63	1	In	VDJ
ATGAGCTCCTTGGAGCTGGGGGACTCAGCCCTGTACTTCTGTGCCAGCAGCCTCTCAGCGGGCTCCTACGAGCAGTACTTCGGGCCG	CASSLSAGSYEQYF	1	1.709657719685888E-5	42	TCRBV13-01*01	TCRBV13	TCRBV13-01	01				TCRBD02-01	TCRBD02	TCRBD02-01				01,02	TCRBJ02-07*01	TCRBJ02	TCRBJ02-07	01				5	5	6	4	0	0	39	51	56	-1	62	1	In	VDJ
AGCACCTTGGAGCTGGGGGACTCGGCCCTTTATCTTTGCGCCAGCAGCTTGGGAGGGGGGTCCGTCTACGAGCAGTACTTCGGGCCG	CASSLGGGSVYEQYF	1	1.1625672493864038E-5	45	TCRBV05-01*01	TCRBV05	TCRBV05-01	01						unresolved		TCRBD01,TCRBD02	TCRBD01-01,TCRBD02-01		TCRBJ02-07*01	TCRBJ02	TCRBJ02-07	01				0	1	5	1	6	3	36	52	53	59	65	1	In	VDJ
CAGCCCTCAGAACCCAGGGACTCAGCTGTGTACTTCTGTGCCAGCAGTGCTCGCCGCACAGGGAACACTGAAGCTTTCTTTGGACAA	CASSARRTGNTEAFF	1	2.9406112778597275E-5	45	TCRBV12	TCRBV12	unresolved			TCRBV12-03,TCRBV12-04		TCRBD01-01*01	TCRBD01	TCRBD01-01	01				TCRBJ01-01*01	TCRBJ01	TCRBJ01-01	01				5	9	3	4	0	1	36	48	57	-1	62	1	In	VDJ
CGGCCGTGTATCTCTGTGCCAGCAGCTTAGTTGGCTTCCTGGACAGGTCGGGCTAAAATCGGCAATCAGCCCCAGCATTTTGGTGAT		1	3.96640590967126E-5	67			unresolved		TCRBV07,TCRBV11	TCRBV07-02,TCRBV11-02,TCRBV11-03		TCRBD01-01*01	TCRBD01	TCRBD01-01	01				TCRBJ01-05*01	TCRBJ01	TCRBJ01-05	01				1	10	1	4	14	2	14	30	40	47	61	1	Out	VDJ
CCGCTCAGGCTGCTGTCGGCTGCTCCCTCCCAGACATCTGTGTACTTCTGTGCCAGCAGACAGGACACTGAAGCTTTCTTTGGACAA	CASRQDTEAFF	1	1.3677261757487104E-5	33	TCRBV06-05*01	TCRBV06	TCRBV06-05	01				TCRBD01-01*01	TCRBD01	TCRBD01-01	01				TCRBJ01-01*01	TCRBJ01	TCRBJ01-01	01				6	0	3	4	0	3	48	-1	59	-1	64	1	In	VDJ
ACATCGGCCCAAAAGAACCCGACAGCTTTCTATCTCTGTGCCAGTAGTATGGGACAGGTCGATCAAGAGACCCAGTACTTCGGGCCA	CASSMGQVDQETQYF	1	3.761246983308954E-5	45	TCRBV19-01	TCRBV19	TCRBV19-01				01,02	TCRBD01-01*01	TCRBD01	TCRBD01-01	01				TCRBJ02-05*01	TCRBJ02	TCRBJ02-05	01				3	0	0	4	5	2	36	-1	50	58	63	1	In	VDJ
CTGGAGTCGGCTGCTCCCTCCCAGACATCTGTGTACTTCTGTGCCGTTCAACAGGGACTCATGAACACTGAAGCTTTCTTTGGACAA	CAVQQGLMNTEAFF	1	1.98320295483563E-5	42	TCRBV06-01*01	TCRBV06	TCRBV06-01	01						unresolved		TCRBD01,TCRBD02	TCRBD01-01,TCRBD02-01		TCRBJ01-01*01	TCRBJ01	TCRBJ01-01	01				11	5	3	3	5	0	39	45	50	56	61	1	In	VDJ
GAGTCCGCCAGCACCAACCAGACATCTATGTACCTCTGTGCCAGCAGTTTGACAGGGGTAAACACCGGGGAGCTGTTTTTTGGAGAA	CASSLTGVNTGELFF	7	4.4245941785470784E-4	45	TCRBV28-01*01	TCRBV28	TCRBV28-01	01				TCRBD01-01*01	TCRBD01	TCRBD01-01	01				TCRBJ02-02*01	TCRBJ02	TCRBJ02-02	01				3	0	2	2	2	2	36	-1	50	58	60	7	In	VDJ
GCCCATCCTGAAGACAGCAGCTTCTACATCTGCAGTGCTAGGTGGGCCAGGGGTTTTAGCTCCTACAATGAGCAGTTCTTCGGGCCA	CSARWARGFSSYNEQFF	1	1.0941809405989684E-5	51	TCRBV20	TCRBV20	unresolved			TCRBV20-01,TCRBV20-or09_02		TCRBD01-01*01	TCRBD01	TCRBD01-01	01				TCRBJ02-01*01	TCRBJ02	TCRBJ02-01	01				3	6	4	2	6	0	30	41	47	53	59	1	In	VDJ
CCAGGGACTTGGGCCTATATTTCTGTGCCAGCAGCTTTTGGGTCAACTAGCGGGAGTTAGGCCAAAAACATTCAGTACTTCGGCGCC		2	1.1352127258714296E-4	58	TCRBV12-01*01	TCRBV12	TCRBV12-01	01				TCRBD02-01*02	TCRBD02	TCRBD02-01	02				TCRBJ02-04*01	TCRBJ02	TCRBJ02-04	01				2	7	3	2	4	1	23	38	45	56	60	2	Out	VDJ
GCTGCTGTCGGCTGCTCCCTCCCAGACATCTGTGTACTTCTGTGCCAGCAGTAACCGACAGGGGTAGAGACCCAGTACTTCGGGCCA		1	8.890220142366617E-6	41	TCRBV06-05*01	TCRBV06	TCRBV06-05	01				TCRBD01-01*01	TCRBD01	TCRBD01-01	01				TCRBJ02-05*01	TCRBJ02	TCRBJ02-05	01				5	4	2	2	1	4	40	52	56	64	65	1	Out	VDJ
GTGAACGCCTTGTTGCTGGGGGACTCGGCCCTGTATCTCTGTGCCAGCTTTGGGACCGACAGTCGCGGGAAACTGTTTTTTGGCAGT	CASFGTDSRGKLFF	2	1.25146945081007E-4	42	TCRBV05-05*01	TCRBV05	TCRBV05-05	01						unresolved		TCRBD01,TCRBD02	TCRBD01-01,TCRBD02-01		TCRBJ01-04*01	TCRBJ01	TCRBJ01-04	01				7	3	0	7	13	11	39	48	51	56	69	2	In	VDJ
GCCCATCCTGAAGACAGCAGCTTCTACATCTGCAGTGCTAGAGATATAGAGTTACAGGGGGCGCCCACTGAAGCTTTCTTTGGACAA	CSARDIELQGAPTEAFF	1	8.890220142366617E-6	51	TCRBV20	TCRBV20	unresolved			TCRBV20-01,TCRBV20-or09_02		TCRBD01-01*01	TCRBD01	TCRBD01-01	01				TCRBJ01-01*01	TCRBJ01	TCRBJ01-01	01				0	9	3	0	3	4	30	44	53	62	65	1	In	VDJ
GTGCCCATCCTGAAGACAGCAGCTTCTACATCTGCAGTGCTAGAGATAAGGCGGCCGGGGCGGTCAAAGACCCAGTACTTCGGGCCA		1	6.154767790869197E-6	49	TCRBV20	TCRBV20	unresolved			TCRBV20-01,TCRBV20-or09_02				unresolved		TCRBD01,TCRBD02	TCRBD01-01,TCRBD02-01		TCRBJ02-05*01	TCRBJ02	TCRBJ02-05	01				0	10	7	0	6	6	32	46	56	61	67	1	Out	VDJ
ATTCTGGAGTCCGCCAGCACCAACCAGACATCTATGTACCTCTGTGCCAGCAGTTTAGTCCTCAATCAGCCCCAGCATTTTGGTGAT	CASSLVLNQPQHF	1	6.0179951732943256E-5	39	TCRBV28-01*01	TCRBV28	TCRBV28-01	01				TCRBD02-01	TCRBD02	TCRBD02-01				01,02	TCRBJ01-05*01	TCRBJ01	TCRBJ01-05	01				2	3	4	10	0	3	42	57	60	-1	62	1	In	VDJ
CTGGAGTCCGCCAGCACCAACCAGACATCTATGTACCTCTGTGCCAGCAGTTCAGGGGACACCCTCCCGACCCAGTACTTCGGGCCA	CASSSGDTLPTQYF	1	3.8980196008838246E-5	42	TCRBV28-01*01	TCRBV28	TCRBV28-01	01				TCRBD01-01*01	TCRBD01	TCRBD01-01	01				TCRBJ02-05*01	TCRBJ02	TCRBJ02-05	01				4	3	0	6	7	7	39	52	55	61	68	1	In	VDJ
GCCCAGCCCCAACCAGACCTCTCTGTACTTCTGTGCCAGCAGTCCGACGAAGTGGGGGGGCGAAACACTGAAGCTTTCTTTGGACAA		2	5.128973159057664E-5	50	TCRBV27-01*01	TCRBV27	TCRBV27-01	01				TCRBD02-01*01	TCRBD02	TCRBD02-01	01				TCRBJ01-01*01	TCRBJ01	TCRBJ01-01	01				5	10	9	0	3	2	31	43	53	60	63	2	Out	VDJ
CTGCCTCCTCCCAGACATCTGTATATTTCTGCGCCAGCAGTCTCCAATTAAGATCGCGAAAGGACCTATGGCTACACCTTCGGTTCG		1	5.1973594678451E-5	52	TCRBV10-01	TCRBV10	TCRBV10-01				01,02			unresolved		TCRBD01,TCRBD02	TCRBD01-01,TCRBD02-01		TCRBJ01-02*01	TCRBJ01	TCRBJ01-02	01				5	20	1	7	0	4	29	41	61	-1	65	1	Out	VDJ
CTGGAGTCCGCCAGCACCAACCAGACATCTATGTACCTCTGTGCCAGCGGGGGAAGGGGGCTCTCCGGGGAGCTGTTTTTTGGAGAA	CASGGRGLSGELFF	1	5.744449938144584E-5	42	TCRBV28-01*01	TCRBV28	TCRBV28-01	01				TCRBD01-01*01	TCRBD01	TCRBD01-01	01				TCRBJ02-02*01	TCRBJ02	TCRBJ02-02	01				8	6	5	0	3	6	39	48	54	61	64	1	In	VDJ
TCGGCTGCTCCCTCCCAGACATCTGTGTACTTCTGTGCCAGCAGTTACCCGGACCGAAGGGGACAAGAGACCCAGTACTTCGGGCCA	CASSYPDRRGQETQYF	1	8.890220142366617E-6	48	TCRBV06-05*01	TCRBV06	TCRBV06-05	01				TCRBD01-01*01	TCRBD01	TCRBD01-01	01				TCRBJ02-05*01	TCRBJ02	TCRBJ02-05	01				2	9	5	2	1	2	33	48	57	62	63	1	In	VDJ
GTGACCAGTGCCCATCCTGAAGACAGCAGCTTCTACATCTGCAGTGCTAGCGGGAGGGCCCGATCAAAGACCCAGTACTTCGGGCCA	CSASGRARSKTQYF	1	6.154767790869197E-6	42	TCRBV20	TCRBV20	unresolved			TCRBV20-01,TCRBV20-or09_02		TCRBD02-01*02	TCRBD02	TCRBD02-01	02				TCRBJ02-05*01	TCRBJ02	TCRBJ02-05	01				3	0	8	0	9	6	39	-1	50	58	67	1	In	VDJ
AATGTGAGCACCTTGGAGCTGGGGGACTCGGCCCTTTATCTTTGCGCCAGCAGCAAGGTCCCAAGGGAGACCCAGTACTTCGGGCCA	CASSKVPRETQYF	1	1.0257946318115329E-5	39	TCRBV05-01*01	TCRBV05	TCRBV05-01	01						unresolved		TCRBD01,TCRBD02	TCRBD01-01,TCRBD02-01		TCRBJ02-05*01	TCRBJ02	TCRBJ02-05	01				4	1	5	4	8	5	42	54	55	58	66	1	In	VDJ
ACTCTGACAGTGACCAGTGCCCATCCTGAAGACAGCAGCTTCTACATCTGCAGTGCTAATAACTTGAGCCCCCAGCATTTTGGTGAT	CSANNLSPQHF	1	1.9148166460481945E-5	33	TCRBV20-01*01	TCRBV20	TCRBV20-01	01				TCRBD02-01	TCRBD02	TCRBD02-01				01,02	TCRBJ01-05*01	TCRBJ01	TCRBJ01-05	01				4	3	3	10	5	10	48	58	61	64	69	1	In	VDJ
GTGAGCACCTTGGAGCTGGGGGACTCGGCCCTTTATCTTTGCGCCAGCATGATGTCCGGGAGGGTCGAGACCCAGTACTTCGGGCCA	CASMMSGRVETQYF	1	1.0257946318115329E-5	42	TCRBV05-01*01	TCRBV05	TCRBV05-01	01				TCRBD02-01*02	TCRBD02	TCRBD02-01	02				TCRBJ02-05*01	TCRBJ02	TCRBJ02-05	01				6	7	8	0	2	5	39	49	56	64	66	1	In	VDJ
ACATCGGCCCAAAAGAACCCGACAGCTTTCTATCTCTGTGCCAGTAGTAGGGGAGGGGGGGTGAACACTGAAGCTTTCTTTGGACAA	CASSRGGGVNTEAFF	1	5.470904702994842E-5	45	TCRBV19-01	TCRBV19	TCRBV19-01				01,02	TCRBD02-01	TCRBD02	TCRBD02-01				01,02	TCRBJ01-01*01	TCRBJ01	TCRBJ01-01	01				4	5	9	0	0	0	36	49	54	-1	61	1	In	VDJ
CCCAACCAGACCTCTCTGTACTTCTGTGCCAGCAGTTTATCATTGGATATGGGTGGCAGCTCCTACAATGAGCAGTTCTTCGGGCCA	CASSLSLDMGGSSYNEQFF	1	1.5044987933235814E-5	57	TCRBV27-01*01	TCRBV27	TCRBV27-01	01						unresolved		TCRBD01,TCRBD02	TCRBD01-01,TCRBD02-01		TCRBJ02-01*01	TCRBJ02	TCRBJ02-01	01				0	9	0	9	6	0	24	41	50	53	59	1	In	VDJ
ACCTTGGAGCTGGGGGACTCGGCCCTTTATCTTTGCGCCAGCAGCTTGACTAGCGGGGGGGCCTATAATGAGCAGTTCTTCGGGCCA	CASSLTSGGAYNEQFF	1	1.98320295483563E-5	48	TCRBV05-01*01	TCRBV05	TCRBV05-01	01				TCRBD02-01*01	TCRBD02	TCRBD02-01	01				TCRBJ02-01*01	TCRBJ02	TCRBJ02-01	01				1	0	3	0	5	7	33	-1	48	61	66	1	In	VDJ
CCTTGGAGATCCAGTCCACGGAGTCAGGGGACACAGCACTGTATTTCTGTGCCAGCAGCGCCCGACAGGAGAAGGTACTTCGGGCCG		3	1.6412714108984526E-4	34	TCRBV21-01*01	TCRBV21	TCRBV21-01	01				TCRBD01-01*01	TCRBD01	TCRBD01-01	01				TCRBJ02-07*01	TCRBJ02	TCRBJ02-07	01				5	4	2	4	5	12	47	59	63	69	74	3	Out	VDJ
CAGCCTGCAGAACTGGAGGATTCTGGAGTTTATTTCTGTGCCAGCAGCCAAGTCGGCGGCAGGGATGAAAAACTGTTTTTTGGCAGT	CASSQVGGRDEKLFF	3	1.6823031961709137E-4	45	TCRBV14-01*01	TCRBV14	TCRBV14-01	01				TCRBD01-01*01	TCRBD01	TCRBD01-01	01				TCRBJ01-04*01	TCRBJ01	TCRBJ01-04	01				1	7	4	3	0	6	36	52	59	-1	64	3	In	VDJ
CTGGAGTCGCCCAGCCCCAACCAGACCTCTCTGTACTTCTGTGCCAGCAGAACCGGGACTAGAGGCGGTGAGCAGTTCTTCGGGCCA	CASRTGTRGGEQFF	2	1.98320295483563E-5	42	TCRBV27-01*01	TCRBV27	TCRBV27-01	01				TCRBD02-01	TCRBD02	TCRBD02-01				01,02	TCRBJ02-01*01	TCRBJ02	TCRBJ02-01	01				6	4	0	8	6	9	39	50	54	62	68	2	In	VDJ
ACAGCAGGAGGACTCGGCCGTGTATCTCTGTGCCAGCAGCTCTATCCTAGCGGGAGGCAGAGCTCCTACGAGCAGTACTTCGGGCCG		1	2.59867973392255E-5	53	TCRBV07-02*01	TCRBV07	TCRBV07-02	01				TCRBD02-01*02	TCRBD02	TCRBD02-01	02				TCRBJ02-07*01	TCRBJ02	TCRBJ02-07	01				4	5	4	1	5	0	28	41	46	57	62	1	Out	VDJ
GTGAGCACCTTGGAGCTGGGGGACTCGGCCCTTTATCTTTGCGCCAGCAGCGCGGGCCTTTCTTGGGATACGCAGTATTTTGGCCCA	CASSAGLSWDTQYF	1	1.5044987933235814E-5	42	TCRBV05-01*01	TCRBV05	TCRBV05-01	01				TCRBD02-01	TCRBD02	TCRBD02-01				01,02	TCRBJ02-03*01	TCRBJ02	TCRBJ02-03	01				4	0	7	4	10	6	39	-1	51	56	66	1	In	VDJ
ATCCGGTCCACAAAGCTGGAGGACTCAGCCATGTACTTCTGTGCCAGCAGTGAATCTCGGGGCAATCAGCCCCAGCATTTTGGTGAT	CASSESRGNQPQHF	1	1.5044987933235814E-5	42	TCRBV02-01*01	TCRBV02	TCRBV02-01	01				TCRBD02-01	TCRBD02	TCRBD02-01				01,02	TCRBJ01-05*01	TCRBJ01	TCRBJ01-05	01				2	3	8	4	0	2	39	54	57	-1	61	1	In	VDJ
CAGGAGGACTCGGCCGTGTATCTCTGTGCCAGCAGCTTAGTGAGAGGTGGCGGGATCTCTGGGGCCAACGTCCTGACTTTCGGGGCC	CASSLVRGGGISGANVLTF	2	1.3198557595975056E-4	57	TCRBV07-02*01	TCRBV07	TCRBV07-02	01				TCRBD02-01*02	TCRBD02	TCRBD02-01	02				TCRBJ02-06*01	TCRBJ02	TCRBJ02-06	01				1	9	7	3	1	0	24	40	49	55	56	2	In	VDJ
GTGACATCGGCCCAAAAGAACCCGACAGCTTTCTATCTCTGTGCCAGTAGTATAGTTGGGAGCAATCAGCCCCAGCATTTTGGTGAT	CASSIVGSNQPQHF	1	5.881222555719455E-5	42	TCRBV19-01	TCRBV19	TCRBV19-01				01,02			unresolved		TCRBD01,TCRBD02	TCRBD01-01,TCRBD02-01		TCRBJ01-05*01	TCRBJ01	TCRBJ01-05	01				1	2	0	9	0	1	39	55	57	-1	60	1	In	VDJ
CTGACGATCCAGCGCACACAGCAGGAGGACTCGGCCGTGTATCTCTGTGCCAGCAGCGGTGGGGGGGGACCCCAGCATTTTGGTGAT	CASSGGGGPQHF	1	3.6244743657340826E-5	36	TCRBV07-02*01	TCRBV07	TCRBV07-02	01				TCRBD02-01*01	TCRBD02	TCRBD02-01	01				TCRBJ01-05*01	TCRBJ01	TCRBJ01-05	01				5	3	9	0	2	10	45	57	60	67	69	1	In	VDJ
GAGTCAGCTGCTCCCTCCCAGACATCTGTGTACTTCTGTGCCAGCAGGCACAGTCTAGGGGAAGGGAATGAGCAGTTCTTCGGGCCA	CASRHSLGEGNEQFF	1	2.256748189985372E-5	45	TCRBV06	TCRBV06	unresolved			TCRBV06-01,TCRBV06-09		TCRBD01-01*01	TCRBD01	TCRBD01-01	01				TCRBJ02-01*01	TCRBJ02	TCRBJ02-01	01				6	9	5	2	5	7	36	47	56	61	66	1	In	VDJ
CAGCCTGCAAAGCTTGAGGACTCGGCCGTGTATCTCTGTGCCAGCACCATCACGGTAAGGGATCCTCGCGAGCAGTACTTCGGGCCG	CASTITVRDPREQYF	2	6.56508564359381E-5	45	TCRBV11-02*02	TCRBV11	TCRBV11-02	02						unresolved		TCRBD01,TCRBD02	TCRBD01-01,TCRBD02-01		TCRBJ02-07*01	TCRBJ02	TCRBJ02-07	01				7	12	0	8	6	6	36	46	58	62	68	2	In	VDJ
ACGATCCAGCGCACAGAGCAGCGGGACTCGGCCATGTATCGCTGTGCCAGCAGCCCCCTCCGAGGCGATACGCAGTATTTTGGCCCA	CASSPLRGDTQYF	1	2.8038386602848562E-5	39	TCRBV07-06*01	TCRBV07	TCRBV07-06	01				TCRBD02-01*02	TCRBD02	TCRBD02-01	02				TCRBJ02-03*01	TCRBJ02	TCRBJ02-03	01				5	7	11	1	1	6	42	54	61	65	66	1	In	VDJ
CTGGAGTCCGCCAGCACCAACCAGACATCTATGTACCTCTGTGCCAGCAGTTTAAACAGGGGGACAGATACGCAGTATTTTGGCCCA	CASSLNRGTDTQYF	2	9.026992759941488E-5	42	TCRBV28-01*01	TCRBV28	TCRBV28-01	01				TCRBD01-01*01	TCRBD01	TCRBD01-01	01				TCRBJ02-03*01	TCRBJ02	TCRBJ02-03	01				2	1	3	1	0	3	39	54	55	-1	63	2	In	VDJ
ACCTTGGAGCTGGGGGACTCGGCCCTTTATCTTTGCGCCAGCAGCTCCACGGACAGGGGGCGAGGAGATACGCAGTATTTTGGCCCA	CASSSTDRGRGDTQYF	1	1.5044987933235814E-5	48	TCRBV05-01*01	TCRBV05	TCRBV05-01	01				TCRBD01-01*01	TCRBD01	TCRBD01-01	01				TCRBJ02-03*01	TCRBJ02	TCRBJ02-03	01				3	4	1	0	4	5	33	46	50	61	65	1	In	VDJ
GTGAGCACCTTGGAGCTGGGGGACTCGGCCCTTTATCTTTGCGCCAGCAGCTTGGGGGGAGCATCGAATGAGCAGTTCTTCGGGCCA	CASSLGGASNEQFF	1	1.9148166460481945E-5	42	TCRBV05-01*01	TCRBV05	TCRBV05-01	01				TCRBD02-01*02	TCRBD02	TCRBD02-01	02				TCRBJ02-01*01	TCRBJ02	TCRBJ02-01	01				0	1	9	2	5	7	39	55	56	61	66	1	In	VDJ
ATCCAGCCTGCAAAGCTTGAGGACTCGGCCGTGTATCTCTGTGCCAGCACCCTTGGAGGGAATTTCTATGGCTACACCTTCGGTTCG	CASTLGGNFYGYTF	1	2.872224969072292E-5	42	TCRBV11-02*02	TCRBV11	TCRBV11-02	02				TCRBD02-01*02	TCRBD02	TCRBD02-01	02				TCRBJ01-02*01	TCRBJ01	TCRBJ01-02	01				7	5	10	0	5	4	39	49	54	60	65	1	In	VDJ
CCCTCAGAACCCAGGGACTCAGCTGTGTACTTCTGTGCCAGCTCCCCCCGTCGACGGACTAACACCGGGGAGCTGTTTTTTGGAGAA	CASSPRRRTNTGELFF	1	2.872224969072292E-5	48	TCRBV12	TCRBV12	unresolved			TCRBV12-03,TCRBV12-04		TCRBD02-01	TCRBD02	TCRBD02-01				01,02	TCRBJ02-02*01	TCRBJ02	TCRBJ02-02	01				8	13	1	10	0	2	33	42	55	-1	60	1	In	VDJ
GCCTTGGAGCTGGACGACTCGGCCCTGTATCTCTGTGCCAGCAGCAGGGGGGGTAGCGGAGGAAGGGATGAGCAGTTCTTCGGGCCA	CASSRGGSGGRDEQFF	1	3.556088056946647E-5	48	TCRBV05-04*01	TCRBV05	TCRBV05-04	01				TCRBD02-01*01	TCRBD02	TCRBD02-01	01				TCRBJ02-01*01	TCRBJ02	TCRBJ02-01	01				4	1	9	0	14	8	33	45	46	53	67	1	In	VDJ
ATTCTGGAGTCCGCCAGCACCAACCAGACATCTATGTACCTCTGTGCCAGCAGTCCGCCGGGACCGGTCGGCTACACCTTCGGTTCG	CASSPPGPVGYTF	2	1.1625672493864039E-4	39	TCRBV28-01*01	TCRBV28	TCRBV28-01	01						unresolved		TCRBD01,TCRBD02	TCRBD01-01,TCRBD02-01		TCRBJ01-02*01	TCRBJ01	TCRBJ01-02	01				5	5	0	7	5	8	42	54	59	64	69	2	In	VDJ
ACCAGTGCCCATCCTGAAGACAGCAGCTTCTACATCTGCAGTGCGCCCGGTCTAGTGGCACCAAGAGGGACCCAGTACTTCGGGCCA	CSAPGLVAPRGTQYF	1	5.470904702994842E-6	45	TCRBV20	TCRBV20	unresolved			TCRBV20-01,TCRBV20-or09_02		TCRBD02-01	TCRBD02	TCRBD02-01				01,02	TCRBJ02-05*01	TCRBJ02	TCRBJ02-05	01				6	7	4	8	13	7	36	44	51	55	68	1	In	VDJ
AGCACCTTGGAGCTGGGGGACTCGGCCCTTTATCTTTGCGCCAGCAGCTTCGGGACAGGGAAATACAATGAGCAGTTCTTCGGGCCA	CASSFGTGKYNEQFF	1	1.9148166460481945E-5	45	TCRBV05-01*01	TCRBV05	TCRBV05-01	01				TCRBD01-01*01	TCRBD01	TCRBD01-01	01				TCRBJ02-01*01	TCRBJ02	TCRBJ02-01	01				2	1	0	3	3	4	36	50	51	60	63	1	In	VDJ
ACCAACCAGACATCTATGTACCTCTGTGCCAGCAGTCGCCATTTACTAGCGGGAAAGAACCGGGGATTCGAGCAGTACTTCGGGCCG	CASSRHLLAGKNRGFEQYF	1	4.034792218458696E-5	57	TCRBV28-01*01	TCRBV28	TCRBV28-01	01				TCRBD02-01*02	TCRBD02	TCRBD02-01	02				TCRBJ02-07*01	TCRBJ02	TCRBJ02-07	01				5	8	3	3	14	6	24	36	44	54	68	1	In	VDJ
ATCCAGCAGGTAGTGCGAGGAGATTCGGCAGCTTATTTCTGTGCCAGCTCACCACAACTACAGGGGGGCGAGCAGTTCTTCGGGCCA	CASSPQLQGGEQFF	1	4.308337453608438E-5	42	TCRBV18-01*01	TCRBV18	TCRBV18-01	01				TCRBD01-01*01	TCRBD01	TCRBD01-01	01				TCRBJ02-01*01	TCRBJ02	TCRBJ02-01	01				1	4	3	1	2	10	39	55	59	67	69	1	In	VDJ
ACATCGGCCCAAAAGAACCCGACAGCTTTCTATCTCTGTGCCAGTAGTAGCCGACGGGCTGGGGGTGAGACCCAGTACTTCGGGCCA	CASSSRRAGGETQYF	1	3.6244743657340826E-5	45	TCRBV19-01	TCRBV19	TCRBV19-01				01,02			unresolved		TCRBD01,TCRBD02	TCRBD01-01,TCRBD02-01		TCRBJ02-05*01	TCRBJ02	TCRBJ02-05	01				4	11	6	1	1	5	36	49	60	65	66	1	In	VDJ
ATCCAGCCCTCAGAACCCAGGGACTCAGCTGTGTACTTCTGTGCCAGCAGTTCTATTGGGACTAATGAAAAACTGTTTTTTGGCAGT	CASSSIGTNEKLFF	1	4.923814232695357E-5	42	TCRBV12	TCRBV12	unresolved			TCRBV12-03,TCRBV12-04				unresolved		TCRBD01,TCRBD02	TCRBD01-01,TCRBD02-01		TCRBJ01-04*01	TCRBJ01	TCRBJ01-04	01				4	5	0	9	0	2	39	52	57	-1	60	1	In	VDJ
GTGAACGCCTTGTTGCTGGGGGACTCGGCCCTGTATCTCTGTGCCAGCAGCTCAGGGTCTGGGGCCAACGTCCTGACTTTCGGGGCC	CASSSGSGANVLTF	1	7.112176113893294E-5	42	TCRBV05-05*01	TCRBV05	TCRBV05-05	01				TCRBD01-01*01	TCRBD01	TCRBD01-01	01				TCRBJ02-06*01	TCRBJ02	TCRBJ02-06	01				3	0	4	3	0	1	39	-1	52	-1	57	1	In	VDJ
AAGATCCAGCCTGCAGAGCTTGGGGACTCGGCCGTGTATCTCTGTGCCAGCAGCTTAGATCCGGGGTACGAGCAGTACTTCGGGCCG	CASSLDPGYEQYF	1	2.6670660427099852E-5	39	TCRBV11-03*01	TCRBV11	TCRBV11-03	01				TCRBD02-01*01	TCRBD02	TCRBD02-01	01				TCRBJ02-07*01	TCRBJ02	TCRBJ02-07	01				0	2	8	3	0	4	42	59	61	-1	66	1	In	VDJ
CTGAAGATCCGGTCCACAAAGCTGGAGGACTCAGCCATGTACTTCTGTGCCAGCAGCAAAGACGGGCAGACCCAGTACTTCGGGCCA	CASSKDGQTQYF	1	8.890220142366617E-6	36	TCRBV02-01*01	TCRBV02	TCRBV02-01	01						unresolved		TCRBD01,TCRBD02	TCRBD01-01,TCRBD02-01		TCRBJ02-05*01	TCRBJ02	TCRBJ02-05	01				6	7	8	0	0	6	45	56	63	-1	67	1	In	VDJ
AGCCCTGAAGACAGCAGCATATATCTCTGCAGCGTTGAACAGGCGGGGGGGCGTGCAGGACGCACAGATACGCAGTATTTTGGCCCA	CSVEQAGGRAGRTDTQYF	1	2.735452351497421E-6	54	TCRBV29-01*01	TCRBV29	TCRBV29-01	01				TCRBD02-01*01	TCRBD02	TCRBD02-01	01				TCRBJ02-03*01	TCRBJ02	TCRBJ02-03	01				2	3	7	0	10	1	27	39	42	51	61	1	In	VDJ
CTGACAGTGACCAGTGCCCATCCTGAAGACAGCAGCTTCTACATCTGCAGTGCTAGGATAGCGGGAAACGAGCAGTACTTCGGGCCG	CSARIAGNEQYF	1	6.154767790869197E-6	36	TCRBV20	TCRBV20	unresolved			TCRBV20-01,TCRBV20-or09_02		TCRBD02-01*02	TCRBD02	TCRBD02-01	02				TCRBJ02-07*01	TCRBJ02	TCRBJ02-07	01				3	2	5	3	1	5	45	56	58	66	67	1	In	VDJ
CTGGAGTCCGCCAGCACCAACCAGACATCTATGTACCTCTGTGCCAGCAGGGGGACCTCGGGGGAGGCCGAGCAGTACTTCGGGCCG	CASRGTSGEAEQYF	1	4.034792218458696E-5	42	TCRBV28-01*01	TCRBV28	TCRBV28-01	01				TCRBD02-01	TCRBD02	TCRBD02-01				01,02	TCRBJ02-07*01	TCRBJ02	TCRBJ02-07	01				6	8	8	2	4	6	39	50	58	64	68	1	In	VDJ
GAGTCGCCCAGCCCCAACCAGACCTCTCTGTACTTCTGTGCCAGCAGACGACTAGCGGTTAGCACAGATACGCAGTATTTTGGCCCA	CASRRLAVSTDTQYF	2	7.727652892980213E-5	45	TCRBV27-01*01	TCRBV27	TCRBV27-01	01				TCRBD02-01	TCRBD02	TCRBD02-01				01,02	TCRBJ02-03*01	TCRBJ02	TCRBJ02-03	01				6	2	2	5	2	0	36	47	49	58	60	2	In	VDJ
AGCTCCTTGGAGCTGGGGGACTCAGCCCTGTACTTCTGTGCCAGCAGCTTTAAAACAGGGGGCGTAGAGACCCAGTACTTCGGGCCA	CASSFKTGGVETQYF	1	1.5044987933235814E-5	45	TCRBV13-01*01	TCRBV13	TCRBV13-01	01				TCRBD01-01*01	TCRBD01	TCRBD01-01	01				TCRBJ02-05*01	TCRBJ02	TCRBJ02-05	01				3	4	3	0	2	4	36	50	54	63	65	1	In	VDJ
TCAAGATCCAGCCTGCAGAGCTTGGGGACTCGGCCATGTATCTCTGTGCCAGCCTCACAAAATAACTATGGCTACACCTTCGGTTCG		1	2.872224969072292E-5	37	TCRBV11-01*01	TCRBV11	TCRBV11-01	01				TCRBD01-01*01	TCRBD01	TCRBD01-01	01				TCRBJ01-02*01	TCRBJ01	TCRBJ01-02	01				8	3	3	6	3	1	44	53	56	59	62	1	Out	VDJ
CAGCGCACACAGCAGGAGGACTCGGCCGTGTATCTCTGTGCCAGCAGCTTGACCTACTCAACCACAGATACGCAGTATTTTGGCCCA	CASSLTYSTTDTQYF	1	3.282542821796905E-5	45	TCRBV07-02*01	TCRBV07	TCRBV07-02	01						unresolved		TCRBD01,TCRBD02	TCRBD01-01,TCRBD02-01		TCRBJ02-03*01	TCRBJ02	TCRBJ02-03	01				3	0	2	7	9	2	36	-1	50	53	62	1	In	VDJ
ATCCAGCGCACACAGCAGGAGGACTCGGCCGTGTATCTCTGTGCCAGCAGCTTAGTGGGGGGGGCCTACGAGCAGTACTTCGGGCCG	CASSLVGGAYEQYF	1	2.4619071163476786E-5	42	TCRBV07-02*01	TCRBV07	TCRBV07-02	01				TCRBD02-01*01	TCRBD02	TCRBD02-01	01				TCRBJ02-07*01	TCRBJ02	TCRBJ02-07	01				1	1	9	0	1	2	39	55	56	63	64	1	In	VDJ
GTGACATCGGCCCAAAAGAACCCGACAGCTTTCTATCTCTGTGCCAGTAGTACCATGGGGGGAGACACTGAAGCTTTCTTTGGACAA	CASSTMGGDTEAFF	1	5.265745776632535E-5	42	TCRBV19-01	TCRBV19	TCRBV19-01				01,02	TCRBD02-01*01	TCRBD02	TCRBD02-01	01				TCRBJ01-01*01	TCRBJ01	TCRBJ01-01	01				4	4	9	1	2	3	39	52	56	62	64	1	In	VDJ
TCCCTGGAGCTTGGTGACTCTGCTGTGTATTTCTGTGCCAGCAGCCAAGAGGGTATAGGTATGTGAGAGGAGCAGTTCTTCGGGCCA	CASSQEGIGM*EEQFF	1	1.5044987933235814E-5	48	TCRBV03	TCRBV03	unresolved			TCRBV03-01,TCRBV03-02				unresolved		TCRBD01,TCRBD02	TCRBD01-01,TCRBD02-01		TCRBJ02-01*01	TCRBJ02	TCRBJ02-01	01				0	0	0	9	16	10	33	-1	50	53	69	1	Stop	VDJ
CGGTCCACAAAGCTGGAGGACTCAGCCATGTACTTCTGTGCCAGCAGTGAACGGAGATTTAGCGGGAATACGCAGTATTTTGGCCCA	CASSERRFSGNTQYF	1	1.299339866961275E-5	45	TCRBV02-01*01	TCRBV02	TCRBV02-01	01				TCRBD02-01*02	TCRBD02	TCRBD02-01	02				TCRBJ02-03*01	TCRBJ02	TCRBJ02-03	01				2	8	5	3	0	7	36	51	59	-1	67	1	In	VDJ
GACTGTGAGCAACATGAGCCCTGAAGACAGCAGCATATATCTCTGCAGCGTCTGGGGGGGGGCAATCAGCCCCAGCATTTTGGTGAT		1	3.419315439371776E-6	38	TCRBV29-01*01	TCRBV29	TCRBV29-01	01				TCRBD02-01*01	TCRBD02	TCRBD02-01	01				TCRBJ01-05*01	TCRBJ01	TCRBJ01-05	01				6	2	9	0	1	2	43	51	53	60	61	1	Out	VDJ
AGATCCAGCGCACACAGCAGGAGGACTCCGCCGTGTATCTCTGTGCCAGCAGCTCGAGGGAGCAATCAGCCCCAGCATTTTGGTGAT		1	3.4877017481592113E-5	40	TCRBV07-08*01	TCRBV07	TCRBV07-08	01				TCRBD02-01*02	TCRBD02	TCRBD02-01	02				TCRBJ01-05*01	TCRBJ01	TCRBJ01-05	01				4	1	11	0	0	1	41	54	55	-1	60	1	Out	VDJ
CTCACTCTGGAGTCCGCTACCAGCTCCCAGACATCTGTGTACTTCTGTGCCATCAGTGAGTCGCTTCAGCCCCAGCATTTTGGTGAT	CAISESLQPQHF	3	1.969525693078143E-4	36	TCRBV10-03*01	TCRBV10	TCRBV10-03	01						unresolved		TCRBD01,TCRBD02	TCRBD01-01,TCRBD02-01		TCRBJ01-05*01	TCRBJ01	TCRBJ01-05	01				0	0	10	0	1	6	45	-1	62	64	65	3	In	VDJ
TCCGCCAGCACCAACCAGACATCTATGTACCTCTGTGCCAGCAGTTCATTGGGGGGCGGTATGGTTGAAAAACTGTTTTTTGGCAGT	CASSSLGGGMVEKLFF	1	9.437310612666102E-5	48	TCRBV28-01*01	TCRBV28	TCRBV28-01	01						unresolved		TCRBD01,TCRBD02	TCRBD01-01,TCRBD02-01		TCRBJ01-04*01	TCRBJ01	TCRBJ01-04	01				4	5	6	0	8	7	33	46	51	57	65	1	In	VDJ
CTGGGGGACTCAGCTTTGTATTTCTGTGCCAGCAGCGTAGTAGGAATCGCCACAGGGGCTAGCAATCAGCCCCAGCATTTTGGTGAT	CASSVVGIATGASNQPQHF	1	1.5044987933235814E-5	57	TCRBV09-01	TCRBV09	TCRBV09-01				01,02	TCRBD01-01*01	TCRBD01	TCRBD01-01	01				TCRBJ01-05*01	TCRBJ01	TCRBJ01-05	01				0	11	3	2	1	0	24	40	51	58	59	1	In	VDJ
ACATCGGCCCAAAAGAACCCGACAGCTTTCTATCTCTGTGCCAGTAGGTTCGAGCGGGAGGGCCTAGGGGAGCAGTTCTTCGGGCCA	CASRFEREGLGEQFF	1	6.701858261168681E-5	45	TCRBV19-01	TCRBV19	TCRBV19-01				01,02	TCRBD02-01*02	TCRBD02	TCRBD02-01	02				TCRBJ02-01*01	TCRBJ02	TCRBJ02-01	01				6	5	6	0	7	10	36	47	52	62	69	1	In	VDJ
ATCCAGCCTGCAAAGCTTGAGGACTCGGCCGTGTATCTCTGTGCCAGCAGCTCCCTTTTAGGAAACTACGAGCAGTACTTCGGGCCG	CASSSLLGNYEQYF	1	2.59867973392255E-5	42	TCRBV11-02*02	TCRBV11	TCRBV11-02	02						unresolved		TCRBD01,TCRBD02	TCRBD01-01,TCRBD02-01		TCRBJ02-07*01	TCRBJ02	TCRBJ02-07	01				4	8	1	8	2	3	39	52	60	63	65	1	In	VDJ
GCGTCTGCTGTACCCTCTCAGACATCTGTGTACTTCTGTGCCAGCAGTGCCGGGACTAGGGTAGCAGATACGCAGTATTTTGGCCCA	CASSAGTRVADTQYF	1	3.8980196008838246E-5	45	TCRBV06-04	TCRBV06	TCRBV06-04				01,02	TCRBD02-01	TCRBD02	TCRBD02-01				01,02	TCRBJ02-03*01	TCRBJ02	TCRBJ02-03	01				4	2	0	8	5	4	36	49	51	59	64	1	In	VDJ
AGTGCCCATCCTGAAGACAGCAGCTTCTACATCTGCAGTGCTGAAGTCAAGGGGACTAGCGGGTGGAATGAGCAGTTCTTCGGGCCA	CSAEVKGTSGWNEQFF	2	2.6670660427099852E-5	48	TCRBV20	TCRBV20	unresolved			TCRBV20-01,TCRBV20-or09_02		TCRBD02-01	TCRBD02	TCRBD02-01				01,02	TCRBJ02-01*01	TCRBJ02	TCRBJ02-01	01				5	9	0	4	3	7	33	42	51	63	66	2	In	VDJ
AGTGCCCATCCTGAAGACAGCAGCTTCTACATCTGCAGTGCTACGGGACTAACCTTCTTCCAGGGGGATACGCAGTATTTTGGCCCA	CSATGLTFFQGDTQYF	1	8.206357054492263E-6	48	TCRBV20	TCRBV20	unresolved			TCRBV20-01,TCRBV20-or09_02		TCRBD02-01	TCRBD02	TCRBD02-01				01,02	TCRBJ02-03*01	TCRBJ02	TCRBJ02-03	01				4	1	0	9	15	6	33	43	44	51	66	1	In	VDJ
CTGGAGTCCGCTACCAGCTCCCAGACATCTGTGTACTTCTGTGCCATCTCCCCCTCTAGCGAGGGCGGGGAGCTGTTTTTTGGAGAA	CAISPSSEGGELFF	1	7.317335040255601E-5	42	TCRBV10-03*01	TCRBV10	TCRBV10-03	01				TCRBD02-01	TCRBD02	TCRBD02-01				01,02	TCRBJ02-02*01	TCRBJ02	TCRBJ02-02	01				8	7	4	6	4	7	39	48	55	61	65	1	In	VDJ
ATCCAGCGCACACAGCAGGAGGACTCGGCCGTGTATCTCTGTGCCAGCAGCACGGACAGTTCGGGTCAGCCCCAGCATTTTGGTGAT	CASSTDSSGQPQHF	1	3.556088056946647E-5	42	TCRBV07-02*01	TCRBV07	TCRBV07-02	01				TCRBD01-01*01	TCRBD01	TCRBD01-01	01				TCRBJ01-05*01	TCRBJ01	TCRBJ01-05	01				5	2	1	5	6	6	39	51	53	59	65	1	In	VDJ
GTGACCAGTGCCCATCCTGAAGACAGCAGCTTCTACATCTGCAGTGCTAGAGGACGAGCCTCCTACAATGAGCAGTTCTTCGGGCCA	CSARGRASYNEQFF	1	1.0941809405989684E-5	42	TCRBV20	TCRBV20	unresolved			TCRBV20-01,TCRBV20-or09_02				unresolved		TCRBD01,TCRBD02	TCRBD01-01,TCRBD02-01		TCRBJ02-01*01	TCRBJ02	TCRBJ02-01	01				1	0	2	7	4	0	39	-1	52	55	59	1	In	VDJ
ACCAGTGCCCATCCTGAAGACAGCAGCTTCTACATCTGCAGTGCTAGAGACCCCGGGGGTCCAAACACTGAAGCTTTCTTTGGACAA	CSARDPGGPNTEAFF	2	3.282542821796905E-5	45	TCRBV20	TCRBV20	unresolved			TCRBV20-01,TCRBV20-or09_02		TCRBD02-01*01	TCRBD02	TCRBD02-01	01				TCRBJ01-01*01	TCRBJ01	TCRBJ01-01	01				0	3	8	2	4	2	36	50	53	59	63	2	In	VDJ
AGGGGGACTCAGCCGTGTATCTCCGTGCCAGCAGCTTAAGCCCCCCGGGGACAGGGGGCAACTAATGAAAAACTGTTTTTTGGCAGT		1	5.8128362469320194E-5	58	TCRBV07-03*02	TCRBV07	TCRBV07-03	02				TCRBD01-01*01	TCRBD01	TCRBD01-01	01				TCRBJ01-04*01	TCRBJ01	TCRBJ01-04	01				1	8	0	1	0	0	23	39	47	-1	58	1	Out	VDJ
CAGCAGGTAGTGCGAGGAGATTCGGCAGCTTATTTCTGTGCCAGCTCACGCGGACAGGGGAGCTACAATGAGCAGTTCTTCGGGCCA	CASSRGQGSYNEQFF	1	4.308337453608438E-5	45	TCRBV18-01*01	TCRBV18	TCRBV18-01	01				TCRBD01-01*01	TCRBD01	TCRBD01-01	01				TCRBJ02-01*01	TCRBJ02	TCRBJ02-01	01				4	2	1	2	2	3	36	49	51	60	62	1	In	VDJ
ATCCAGCCTGCAGAGCTTGGGGACTCGGCCGTGTATCTCTGTGCCAGCAGCCGGACTAGCGGACCCTACGAGCAGTACTTCGGGCCG	CASSRTSGPYEQYF	1	2.6670660427099852E-5	42	TCRBV11-03*01	TCRBV11	TCRBV11-03	01				TCRBD02-01	TCRBD02	TCRBD02-01				01,02	TCRBJ02-07*01	TCRBJ02	TCRBJ02-07	01				5	1	1	5	2	2	39	51	52	62	64	1	In	VDJ
CTGACAGTGACCAGTGCCCATCCTGAAGACAGCAGCTTCTACATCTGCAGTGGTTCTAGCGTTGGAAATACGCAGTATTTTGGCCCA	CSGSSVGNTQYF	1	8.206357054492263E-6	36	TCRBV20	TCRBV20	unresolved			TCRBV20-01,TCRBV20-or09_02		TCRBD02-01	TCRBD02	TCRBD02-01				01,02	TCRBJ02-03*01	TCRBJ02	TCRBJ02-03	01				7	3	4	6	6	7	45	52	55	61	67	1	In	VDJ
TACCTTGGAGATCCAGTCCACGGAGTCAGGGGACACAGCACTGTATTTCTGTGCCACCCTATCGCACAACGCTACACCTTCGGTTCG		3	1.757528135837093E-4	32	TCRBV21-01*01	TCRBV21	TCRBV21-01	01						unresolved		TCRBD01,TCRBD02	TCRBD01-01,TCRBD02-01		TCRBJ01-02*01	TCRBJ01	TCRBJ01-02	01				10	9	3	6	2	9	49	56	65	68	70	3	Out	VDJ
TCCGCTACCAGCTCCCAGACATCTGTGTACTTCTGTGCCATCAGTGACCCGCCCCCGGGAGGGCCGGTGGAGCAGTACTTCGGGCCG	CAISDPPPGGPVEQYF	1	5.402518394207406E-5	48	TCRBV10-03*01	TCRBV10	TCRBV10-03	01				TCRBD02-01*02	TCRBD02	TCRBD02-01	02				TCRBJ02-07*01	TCRBJ02	TCRBJ02-07	01				3	8	8	0	6	7	33	47	55	63	69	1	In	VDJ
AGTGCCCATCCTGAAGACAGCAGCTTCTACATCTGCAGTGCTAGATCCAGGGGGCGGGGGGGATCCTACGAGCAGTACTTCGGGCCG	CSARSRGRGGSYEQYF	1	6.154767790869197E-6	48	TCRBV20	TCRBV20	unresolved			TCRBV20-01,TCRBV20-or09_02		TCRBD02-01*01	TCRBD02	TCRBD02-01	01				TCRBJ02-07*01	TCRBJ02	TCRBJ02-07	01				2	8	7	0	1	1	33	45	53	62	63	1	In	VDJ
GAGTCCGCCAGCACCAACCAGACATCTATGTACCTCTGTGCCAGCAGTTTAGGGCAGGGGGCTGGAAACACCATATATTTTGGAGAG	CASSLGQGAGNTIYF	2	1.2309535581738393E-4	45	TCRBV28-01*01	TCRBV28	TCRBV28-01	01				TCRBD01-01*01	TCRBD01	TCRBD01-01	01				TCRBJ01-03*01	TCRBJ01	TCRBJ01-03	01				2	3	4	1	0	2	36	51	54	-1	61	2	In	VDJ
TGCAGAGCTTGGGGACTCGGCCGTGTATCTCTGTGCCAGCAGCTTAGCGGACTAGCGCACATTGGCTACGAGCAGTACTTCGGGCCG		1	2.6670660427099852E-5	50	TCRBV11-03*01	TCRBV11	TCRBV11-03	01				TCRBD02-01	TCRBD02	TCRBD02-01				01,02	TCRBJ02-07*01	TCRBJ02	TCRBJ02-07	01				1	1	1	6	8	3	31	47	48	57	65	1	Out	VDJ
CTGGAGTCCGCTACCAGCTCCCAGACATCTGTGTACTTCTGTGCCATCAGAGCTTCAGGGGGCGACTATGGCTACACCTTCGGTTCG	CAIRASGGDYGYTF	1	5.94960886450689E-5	42	TCRBV10-03*01	TCRBV10	TCRBV10-03	01				TCRBD01-01*01	TCRBD01	TCRBD01-01	01				TCRBJ01-02*01	TCRBJ01	TCRBJ01-02	01				6	5	4	0	1	3	39	50	55	63	64	1	In	VDJ
AGTGCCCATCCTGAAGACAGCAGCTTCTACATCTGCAGTGCTAGAGATCGAGCATCCTGGTTCACAGATACGCAGTATTTTGGCCCA	CSARDRASWFTDTQYF	1	8.206357054492263E-6	48	TCRBV20	TCRBV20	unresolved			TCRBV20-01,TCRBV20-or09_02		TCRBD02-01	TCRBD02	TCRBD02-01				01,02	TCRBJ02-03*01	TCRBJ02	TCRBJ02-03	01				0	3	6	7	9	2	33	47	50	53	62	1	In	VDJ
CACGCCCTGCAGCCAGAAGACTCAGCCCTGTATCTCTGCGCCAGCAGCCAAGAAGCCAGGGGGCCAGATACGCAGTATTTTGGCCCA	CASSQEARGPDTQYF	1	1.5044987933235814E-5	45	TCRBV04-01*01	TCRBV04	TCRBV04-01	01				TCRBD01-01*01	TCRBD01	TCRBD01-01	01				TCRBJ02-03*01	TCRBJ02	TCRBJ02-03	01				0	3	4	0	0	4	36	53	56	-1	64	1	In	VDJ
TGGTGACTCTGCTGTGTATTTCTGTGCCAGCAGCCAAGATTTCAGGGGGACTAGCGGGGACCCTACAATGAGCAGTTCTTCGGGCCA		1	1.5044987933235814E-5	59	TCRBV03	TCRBV03	unresolved			TCRBV03-01,TCRBV03-02		TCRBD02-01*01	TCRBD02	TCRBD02-01	01				TCRBJ02-01*01	TCRBJ02	TCRBJ02-01	01				0	7	0	3	2	2	22	39	46	59	61	1	Out	VDJ
CTGAGCTCTCTGGAGCTGGGGGACTCAGCTTTGTATTTCTGTGCCAGCAGCGAGGGGGAGGGGGCCCACGAGCAGTACTTCGGGCCG	CASSEGEGAHEQYF	2	2.8038386602848562E-5	42	TCRBV09-01	TCRBV09	TCRBV09-01				01,02			unresolved		TCRBD01,TCRBD02	TCRBD01-01,TCRBD02-01		TCRBJ02-07*01	TCRBJ02	TCRBJ02-07	01				3	6	5	0	2	5	39	52	58	65	67	2	In	VDJ
GTGAGCACCTTGGAGCTGGGGGACTCGGCCCTTTATCTTTGCGCCAGCAGCTTGGCTGGGACAGCCTATGAGCAGTTCTTCGGGCCA	CASSLAGTAYEQFF	1	1.9148166460481945E-5	42	TCRBV05-01*01	TCRBV05	TCRBV05-01	01				TCRBD01-01*01	TCRBD01	TCRBD01-01	01				TCRBJ02-01*01	TCRBJ02	TCRBJ02-01	01				0	2	0	5	3	8	39	55	57	64	67	1	In	VDJ
GCTGTACCCTCTCAGACATCTGTGTACTTCTGTGCCAGCAGTGACTTGGAGGGGAATCGCTCTGGAAACACCATATATTTTGGAGAG	CASSDLEGNRSGNTIYF	1	8.890220142366618E-5	51	TCRBV06-04	TCRBV06	TCRBV06-04				01,02	TCRBD02-01*02	TCRBD02	TCRBD02-01	02				TCRBJ01-03*01	TCRBJ01	TCRBJ01-03	01				1	1	10	0	6	0	30	46	47	53	59	1	In	VDJ
TTGGAGCTGGAGGACTCGGCCCTGTATCTCTGTGCCAGCAGTTTTGGTCGGGTAGCAAAGGGAACCAATGAGCAGTTCTTCGGGCCA	CASSFGRVAKGTNEQFF	1	6.975403496318423E-5	51	TCRBV05-08*01	TCRBV05	TCRBV05-08	01						unresolved		TCRBD01,TCRBD02	TCRBD01-01,TCRBD02-01		TCRBJ02-01*01	TCRBJ02	TCRBJ02-01	01				5	18	0	8	2	6	30	41	59	63	65	1	In	VDJ
ACGATCCAGCGCACAGAGCAGCGGGACTCGGCCATGTATCGCTGTGCCAGCAGCCTGACAGGGGGTACTGAAGCTTTCTTTGGACAA	CASSLTGGTEAFF	1	2.735452351497421E-5	39	TCRBV07-06*01	TCRBV07	TCRBV07-06	01				TCRBD01-01*01	TCRBD01	TCRBD01-01	01				TCRBJ01-01*01	TCRBJ01	TCRBJ01-01	01				5	2	2	1	1	5	42	54	56	65	66	1	In	VDJ
AAGGTGCAGCCTGCAGAACTGGAGGATTCTGGAGTTTATTTCTGTGCCAGCAGCCAAGCCAGAAACTATGGCTACACCTTCGGTTCG	CASSQARNYGYTF	1	7.796039201767649E-5	39	TCRBV14-01*01	TCRBV14	TCRBV14-01	01				TCRBD01-01*01	TCRBD01	TCRBD01-01	01				TCRBJ01-02*01	TCRBJ01	TCRBJ01-02	01				1	1	4	5	1	2	42	58	59	62	63	1	In	VDJ
ACCAACCAGACATCTATGTACCTCTGTGCCAGCAGTTTATCGGGGGGGTCCGGGACAGGGGGGAGTCAGCCCCAGCATTTTGGTGAT	CASSLSGGSGTGGSQPQHF	1	5.8128362469320194E-5	57	TCRBV28-01*01	TCRBV28	TCRBV28-01	01				TCRBD01-01*01	TCRBD01	TCRBD01-01	01				TCRBJ01-05*01	TCRBJ01	TCRBJ01-05	01				1	11	0	1	3	6	24	40	51	62	65	1	In	VDJ
GAGCTTGGTGACTCTGCTGTGTATTTCTGTGCCAGCAGCCAAAGGGTGGGAGGGAAGAGGACCTACAATGAGCAGTTCTTCGGGCCA	CASSQRVGGKRTYNEQFF	2	4.923814232695357E-5	54	TCRBV03	TCRBV03	unresolved			TCRBV03-01,TCRBV03-02		TCRBD02-01*02	TCRBD02	TCRBD02-01	02				TCRBJ02-01*01	TCRBJ02	TCRBJ02-01	01				2	5	9	0	7	2	27	42	47	54	61	2	In	VDJ
CAGCCTGCAAAGCTTGAGGACTCGGCCGTGTATCTCTGTGCCAGCACCATTGAGGGACCCAGCTCCTACGAGCAGTACTTCGGGCCG	CASTIEGPSSYEQYF	1	2.59867973392255E-5	45	TCRBV11-02*02	TCRBV11	TCRBV11-02	02						unresolved		TCRBD01,TCRBD02	TCRBD01-01,TCRBD02-01		TCRBJ02-07*01	TCRBJ02	TCRBJ02-07	01				7	7	0	7	4	0	36	46	53	58	62	1	In	VDJ
GCAAAGCTTGAGGACTCGGCCGTGTATCTCTGTGCCAGCAGTCCGGGACGGAGCCCCTCTGGGGCCAAAGTCCTGACTTTCGGGGCC	CASSPGRSPSGAKVLTF	1	3.556088056946647E-5	51	TCRBV11-02*02	TCRBV11	TCRBV11-02	02						unresolved		TCRBD01,TCRBD02	TCRBD01-01,TCRBD02-01		TCRBJ02-06*01	TCRBJ02	TCRBJ02-06	01				6	3	0	7	20	13	30	41	44	49	69	1	In	VDJ
GCAGAACTGGAGGATTCTGGAGTTTATTTCTGTGCCAGCAGCCATGGACAGGGTTCTTCGCGGAGCTATGGCTACACCTTCGGTTCG	CASSHGQGSSRSYGYTF	1	7.796039201767649E-5	51	TCRBV14-01*01	TCRBV14	TCRBV14-01	01				TCRBD01-01*01	TCRBD01	TCRBD01-01	01				TCRBJ01-02*01	TCRBJ01	TCRBJ01-02	01				3	1	1	3	12	4	30	44	45	53	65	1	In	VDJ
ATCCAGCAGGTAGTGCGAGGAGATTCGGCAGCTTATTTCTGTGCCAGCTCACCAGGGGCACGCACAGATACGCAGTATTTTGGCCCA	CASSPGARTDTQYF	1	3.419315439371776E-5	42	TCRBV18-01*01	TCRBV18	TCRBV18-01	01				TCRBD01-01*01	TCRBD01	TCRBD01-01	01				TCRBJ02-03*01	TCRBJ02	TCRBJ02-03	01				2	0	7	0	2	1	39	-1	54	59	61	1	In	VDJ
CCCAGCCCCAACCAGACCTCTCTGTACTTCTGTGCCAGCAGTTTATCGGGGACTAGGAGCTCCTACAATGAGCAGTTCTTCGGGCCA	CASSLSGTRSSYNEQFF	2	1.7780440284733235E-5	51	TCRBV27-01*01	TCRBV27	TCRBV27-01	01				TCRBD02-01	TCRBD02	TCRBD02-01				01,02	TCRBJ02-01*01	TCRBJ02	TCRBJ02-01	01				0	1	0	8	3	0	30	47	48	56	59	2	In	VDJ
GAGTCGGCTGCTCCCTCCCAAACATCTGTGTACTTCTGTGCCAGCAGGCCTCTAGCGGGAGTTTACAATGAGCAGTTCTTCGGGCCA	CASRPLAGVYNEQFF	1	1.5044987933235814E-5	45	TCRBV06	TCRBV06	unresolved			TCRBV06-02,TCRBV06-03		TCRBD02-01*02	TCRBD02	TCRBD02-01	02				TCRBJ02-01*01	TCRBJ02	TCRBJ02-01	01				6	4	4	2	2	4	36	47	51	61	63	1	In	VDJ
ACATCGGCCCAAAAGAACCCGACAGCTTTCTATCTCTGTGCCACCCAGACAGGGTCGTTTTACACCGGGGAGCTGTTTTTTGGAGAA	CATQTGSFYTGELFF	1	5.402518394207406E-5	45	TCRBV19-01	TCRBV19	TCRBV19-01				01,02	TCRBD01-01*01	TCRBD01	TCRBD01-01	01				TCRBJ02-02*01	TCRBJ02	TCRBJ02-02	01				10	4	2	3	7	3	36	43	47	54	61	1	In	VDJ
CTCACTGTGACATCGGCCCAAAAGAACCCGACAGCTTTCTATCTCTGTGCCAGTATAGGGGGGAACACTGAAGCTTTCTTTGGACAA	CASIGGNTEAFF	1	5.265745776632535E-5	36	TCRBV19-01	TCRBV19	TCRBV19-01				01,02	TCRBD01-01*01	TCRBD01	TCRBD01-01	01				TCRBJ01-01*01	TCRBJ01	TCRBJ01-01	01				7	1	5	1	0	1	45	55	56	-1	62	1	In	VDJ
CCTCAGAACCCAGGGACTCAGCTGTGTACTTCTGTGCCAGCTACTTCTCTCTCATTATGATCCTACAATGAGCAGTTCTTCGGGCCA		1	3.556088056946647E-5	49	TCRBV12	TCRBV12	unresolved			TCRBV12-03,TCRBV12-04		TCRBD02-01	TCRBD02	TCRBD02-01				01,02	TCRBJ02-01*01	TCRBJ02	TCRBJ02-01	01				8	1	3	10	15	1	32	41	42	45	60	1	Out	VDJ
ACCTTGGAGCTGGGGGACTCGGCCCTTTATCTTTGCGCCAGCAGCGTTCGACAGGGGGGAAGTACCGGGGAGCTGTTTTTTGGAGAA	CASSVRQGGSTGELFF	1	1.5044987933235814E-5	48	TCRBV05-01*01	TCRBV05	TCRBV05-01	01				TCRBD01-01*01	TCRBD01	TCRBD01-01	01				TCRBJ02-02*01	TCRBJ02	TCRBJ02-02	01				4	4	2	1	5	5	33	45	49	58	63	1	In	VDJ
ACGATCCAGCGCACACAGCAGGAGGACTCGGCCGTGTATCTCTGTGCCAGCAGCTTAGCGCTCAGACTAGAGCAGTTCTTCGGGCCA	CASSLALRLEQFF	1	4.1715648360335665E-5	39	TCRBV07-02*01	TCRBV07	TCRBV07-02	01				TCRBD02-01	TCRBD02	TCRBD02-01				01,02	TCRBJ02-01*01	TCRBJ02	TCRBJ02-01	01				0	5	2	9	0	10	42	59	64	-1	69	1	In	VDJ
CAGCCTGCAAAGCTTGAGGACTCGGCCGTGTATCTCTGTGCCAGCAGCTTAAGACAGGGAAGGTCGGATACGCAGTATTTTGGCCCA	CASSLRQGRSDTQYF	1	3.419315439371776E-5	45	TCRBV11-02*02	TCRBV11	TCRBV11-02	02				TCRBD01-01*01	TCRBD01	TCRBD01-01	01				TCRBJ02-03*01	TCRBJ02	TCRBJ02-03	01				2	1	2	3	7	6	36	51	52	59	66	1	In	VDJ
GAGTCGCCCAGCCCCAACCAGACCTCTCTGTACTTCTGTGCCAGCAGTTTAGGGCTAGGGGCCTACAATGAGCAGTTCTTCGGGCCA	CASSLGLGAYNEQFF	1	1.436112484536146E-5	45	TCRBV27-01*01	TCRBV27	TCRBV27-01	01				TCRBD01-01*01	TCRBD01	TCRBD01-01	01				TCRBJ02-01*01	TCRBJ02	TCRBJ02-01	01				2	5	5	2	0	2	36	51	56	-1	61	1	In	VDJ
GCCCAAAAGAACCCGACAGCTTTCTATCTCTGTGCCAGTAGTATGGCCCTTGGGACTACCTTCACAGATACGCAGTATTTTGGCCCA	CASSMALGTTFTDTQYF	1	5.265745776632535E-5	51	TCRBV19-01	TCRBV19	TCRBV19-01				01,02	TCRBD02-01	TCRBD02	TCRBD02-01				01,02	TCRBJ02-03*01	TCRBJ02	TCRBJ02-03	01				3	7	0	9	4	2	30	44	51	58	62	1	In	VDJ
GCCTTGTTGCTGGGGGACTCGGCCCTCTATCTCTGTGCCAGCAGCCCGGGGCGGGGCAGCTCCTACAATGAGCAGTTCTTCGGGCCA	CASSPGRGSSYNEQFF	1	1.572885102111017E-5	48	TCRBV05-06*01	TCRBV05	TCRBV05-06	01				TCRBD02-01*01	TCRBD02	TCRBD02-01	01				TCRBJ02-01*01	TCRBJ02	TCRBJ02-01	01				4	5	7	3	3	0	33	45	50	56	59	1	In	VDJ
CACAGCAGGAGGACTCGGCCGTGTATCTCTGTGCCAGCAGCTTCGAGGGACAGGGACAGGGTATAAGAGACCCAGTACTTCGGGCCA		1	2.256748189985372E-5	52	TCRBV07-02*01	TCRBV07	TCRBV07-02	01				TCRBD01-01*01	TCRBD01	TCRBD01-01	01				TCRBJ02-05*01	TCRBJ02	TCRBJ02-05	01				3	3	0	3	9	3	29	43	46	55	64	1	Out	VDJ
CAGCGCACAGAGCAGGGGGACTCGGCCATGTATCTCTGTGCCAGCAGCTCAGGGGGTAACTCTGGAAACACCATATATTTTGGAGAG	CASSSGGNSGNTIYF	1	9.710855847815843E-5	45	TCRBV07-09	TCRBV07	TCRBV07-09				01,03	TCRBD01-01*01	TCRBD01	TCRBD01-01	01				TCRBJ01-03*01	TCRBJ01	TCRBJ01-03	01				4	0	4	1	3	0	36	-1	49	56	59	1	In	VDJ
AAGATCCAGCCTGCAGAGCTTGGGGACTCGGCCGTGTATCTCTGTGCCAGCAGCCCCGGGACTCTGGGTGAGCAGTTCTTCGGGCCA	CASSPGTLGEQFF	1	4.445110071183309E-5	39	TCRBV11-03*01	TCRBV11	TCRBV11-03	01				TCRBD02-01	TCRBD02	TCRBD02-01				01,02	TCRBJ02-01*01	TCRBJ02	TCRBJ02-01	01				5	3	0	10	5	9	42	54	57	63	68	1	In	VDJ
TCAGGCTGGAGTCGGCTGCTCCCTCCCAGACATCTGTGTACTTCTGTGCCAGCAGTCGCACGAGGAACTACGCAGTATTTTGGCCCA		1	1.9148166460481945E-5	37	TCRBV06-01*01	TCRBV06	TCRBV06-01	01				TCRBD02-01*02	TCRBD02	TCRBD02-01	02				TCRBJ02-03*01	TCRBJ02	TCRBJ02-03	01				5	5	11	1	3	8	44	56	61	65	68	1	Out	VDJ
CGCACACAGCAGGAGGACTCGGCCGTGTATCTCTGTGCCAGCAGCTTAGGTCAGGGAATAAACACCGGGGAGCTGTTTTTTGGAGAA	CASSLGQGINTGELFF	1	3.350929130584341E-5	48	TCRBV07-02*01	TCRBV07	TCRBV07-02	01				TCRBD01-01*01	TCRBD01	TCRBD01-01	01				TCRBJ02-02*01	TCRBJ02	TCRBJ02-02	01				1	2	4	3	4	2	33	49	51	56	60	1	In	VDJ
ACATCGGCCCAAAAGAACCCGACAGCTTTCTATCTCTGTGCCAGTAGTATAAGCGCAGGGACTGGAGAAAAACTGTTTTTTGGCAGT	CASSISAGTGEKLFF	10	6.68134236853245E-4	45	TCRBV19-01	TCRBV19	TCRBV19-01				01,02	TCRBD02-01	TCRBD02	TCRBD02-01				01,02	TCRBJ01-04*01	TCRBJ01	TCRBJ01-04	01				2	6	0	10	3	8	36	51	57	63	66	10	In	VDJ
TGAGCACCTTGGAGCTGGGGGACTCGGCCCTTTATCTTTGCGCCAGCAGCTTGGTTGGAGAGAACAGATACGCAGTATTTTGGCCCA		1	1.5044987933235814E-5	43	TCRBV05-01*01	TCRBV05	TCRBV05-01	01				TCRBD02-01*02	TCRBD02	TCRBD02-01	02				TCRBJ02-03*01	TCRBJ02	TCRBJ02-03	01				0	2	10	2	3	3	38	54	56	60	63	1	Out	VDJ
TCAGCTACCCGCTCCCAGACATCTGTGTATTTCTGCGCCAGCAGTGAGTCGACAGGGCACTTTTACAATGAGCAGTTCTTCGGGCCA	CASSESTGHFYNEQFF	1	4.8554279239079216E-5	48	TCRBV10-02*01	TCRBV10	TCRBV10-02	01				TCRBD01-01*01	TCRBD01	TCRBD01-01	01				TCRBJ02-01*01	TCRBJ02	TCRBJ02-01	01				0	0	2	3	6	4	33	-1	50	57	63	1	In	VDJ
TCTGCCATCCCCAACCAGACAGCTCTTTACTTCTGTGCCACCAGTGATGTCTCAGCGGGGAGCACAGATACGCAGTATTTTGGCCCA	CATSDVSAGSTDTQYF	1	6.154767790869197E-6	48	TCRBV24	TCRBV24	unresolved			TCRBV24-01,TCRBV24-or09_02		TCRBD02-01*01	TCRBD02	TCRBD02-01	01				TCRBJ02-03*01	TCRBJ02	TCRBJ02-03	01				3	5	6	3	0	0	33	48	53	-1	60	1	In	VDJ
CTGTCGGCTGCTCCCTCCCAGACATCTGTGTACTTCTGTGCCAGCAGGTCCGGGACAGGGGCGGGTGAAAAACTGTTTTTTGGCAGT	CASRSGTGAGEKLFF	1	2.256748189985372E-5	45	TCRBV06-05*01	TCRBV06	TCRBV06-05	01				TCRBD01-01*01	TCRBD01	TCRBD01-01	01				TCRBJ01-04*01	TCRBJ01	TCRBJ01-04	01				6	4	0	2	4	7	36	47	51	61	65	1	In	VDJ
TGAACGCCTTGGAGCTGGAGGACTCGGCCCTGTATCTCTGTGCCAGCAGCTTGCGCCAGGAAGGGCTATGGCTACACCTTCGGTTCG		2	1.0599877862052505E-4	43	TCRBV05-08*01	TCRBV05	TCRBV05-08	01						unresolved		TCRBD01,TCRBD02	TCRBD01-01,TCRBD02-01		TCRBJ01-02*01	TCRBJ01	TCRBJ01-02	01				1	3	4	4	5	4	38	53	56	60	65	2	Out	VDJ
GCCTGCAGAGCTTGGGGACTCGGCCATGTATCTCTGTGCCAGCAGCACCCAAACAGGGATTGCTCCGACGAGCAGTACTTCGGGCCG		2	1.1146968332351989E-4	47	TCRBV11-01*01	TCRBV11	TCRBV11-01	01				TCRBD01-01*01	TCRBD01	TCRBD01-01	01				TCRBJ02-07*01	TCRBJ02	TCRBJ02-07	01				5	6	3	3	9	5	34	46	52	58	67	2	Out	VDJ
GCAGAACTGGAGGATTCTGGAGTTTATTTCTGTGCCAGCAGCAGTAAATCCCCCGGGACAGGGGCCCACGAGCAGTACTTCGGGCCG	CASSSKSPGTGAHEQYF	1	6.975403496318423E-5	51	TCRBV14-01*01	TCRBV14	TCRBV14-01	01				TCRBD01-01*01	TCRBD01	TCRBD01-01	01				TCRBJ02-07*01	TCRBJ02	TCRBJ02-07	01				5	12	0	2	3	5	30	42	54	64	67	1	In	VDJ
ATCCAGCCTGCAGAGCTTGGGGACTCGGCCGTGTATCTCTGTGCCAGCTCCCAGGGCAGGGGAGACACTGAAGCTTTCTTTGGACAA	CASSQGRGDTEAFF	1	3.556088056946647E-5	42	TCRBV11-03*01	TCRBV11	TCRBV11-03	01				TCRBD01-01*01	TCRBD01	TCRBD01-01	01				TCRBJ01-01*01	TCRBJ01	TCRBJ01-01	01				8	8	4	2	2	3	39	48	56	62	64	1	In	VDJ
TGCTCCCTCCCAGACATCTGTGTACTTCTGTGCCAGCAGAGTGGGTAGCGGGAGAAGGCGAGCACAGATACGCAGTATTTTGGCCCA		1	2.1883618811979367E-5	53	TCRBV06	TCRBV06	unresolved			TCRBV06-01,TCRBV06-05,TCRBV06-06		TCRBD02-01*02	TCRBD02	TCRBD02-01	02				TCRBJ02-03*01	TCRBJ02	TCRBJ02-03	01				6	6	5	2	6	0	28	39	45	54	60	1	Out	VDJ
CAGCGCACAGAGCAGGGGGACTCGGCCATGTATCTCTGTGCCAGCAGCTCGGACAGGGAGAGCACAGATACGCAGTATTTTGGCCCA	CASSSDRESTDTQYF	1	4.239951144821002E-5	45	TCRBV07-09	TCRBV07	TCRBV07-09				01,03	TCRBD01-01*01	TCRBD01	TCRBD01-01	01				TCRBJ02-03*01	TCRBJ02	TCRBJ02-03	01				4	1	1	3	2	0	36	49	50	58	60	1	In	VDJ
CTGAGCTCTCTGGAGCTGGGGGACTCAGCTTTGTATTTCTGTGCCAGCAGCCGAGGGGAGGTACGCACTGAAGCTTTCTTTGGACAA	CASSRGEVRTEAFF	1	1.436112484536146E-5	42	TCRBV09-01	TCRBV09	TCRBV09-01				01,02	TCRBD02-01*02	TCRBD02	TCRBD02-01	02				TCRBJ01-01*01	TCRBJ01	TCRBJ01-01	01				4	4	9	1	4	4	39	51	55	61	65	1	In	VDJ
GAGTCCGCCAGCACCAACCAGACATCTATGTACCTCTGTGCCAGCAGCCTTTCAAGGACAGGCTCCTACGAGCAGTACTTCGGGCCG	CASSLSRTGSYEQYF	1	4.034792218458696E-5	45	TCRBV28-01*01	TCRBV28	TCRBV28-01	01				TCRBD01-01*01	TCRBD01	TCRBD01-01	01				TCRBJ02-07*01	TCRBJ02	TCRBJ02-07	01				6	8	1	4	0	0	36	47	55	-1	62	1	In	VDJ
AGCACCTTGGAGCTGGGGGACTCGGCCCTTTATCTTTGCGCCAGCAGCTTCGGGGCCCCCCAAGGGACTGAAGCTTTCTTTGGACAA	CASSFGAPQGTEAFF	1	1.5044987933235814E-5	45	TCRBV05-01*01	TCRBV05	TCRBV05-01	01						unresolved		TCRBD01,TCRBD02	TCRBD01-01,TCRBD02-01		TCRBJ01-01*01	TCRBJ01	TCRBJ01-01	01				2	1	7	0	10	5	36	50	51	56	66	1	In	VDJ
AACGCCTTGTTGCTGGGGGACTCGGCCCTCTATCTCTGTGCCAGCAGCGGTTCGGGACAGGGCAACACTGAAGCTTTCTTTGGACAA	CASSGSGQGNTEAFF	1	1.2309535581738393E-5	45	TCRBV05-06*01	TCRBV05	TCRBV05-06	01				TCRBD01-01*01	TCRBD01	TCRBD01-01	01				TCRBJ01-01*01	TCRBJ01	TCRBJ01-01	01				4	5	0	3	1	2	36	48	53	62	63	1	In	VDJ
GAGCAGGGGGACTCGGCCGTGTATGTCTGTGCAAGTCGCTTAGCGGGGGTACCGTTATGATTGAACACTGAAGCTTTCTTTGGACAA	CASRLAGVPL*LNTEAFF	1	5.0605868502702286E-5	54	TCRBV12-02*01	TCRBV12	TCRBV12-02	01						unresolved		TCRBD01,TCRBD02	TCRBD01-01,TCRBD02-01		TCRBJ01-01*01	TCRBJ01	TCRBJ01-01	01				0	0	6	1	12	0	27	-1	44	49	61	1	Stop	VDJ
ACAGAGCAGGGGGACTCGGCCATGTATCTCTGTGCCAGCAGCTTAGAGTTGACTAGCTCGGGCACCGGGGAGCTGTTTTTTGGAGAA	CASSLELTSSGTGELFF	1	4.3767237623958734E-5	51	TCRBV07-09	TCRBV07	TCRBV07-09				01,03	TCRBD02-01	TCRBD02	TCRBD02-01				01,02	TCRBJ02-02*01	TCRBJ02	TCRBJ02-02	01				1	4	2	7	5	4	30	46	50	57	62	1	In	VDJ
GCCCAAAAGAACCCGACAGCTTTCTATCTCTGTGCCAGTAGTATAGATAGGGGACAGGGGAGGAGCACTGAAGCTTTCTTTGGACAA	CASSIDRGQGRSTEAFF	1	5.265745776632535E-5	51	TCRBV19-01	TCRBV19	TCRBV19-01				01,02	TCRBD01-01*01	TCRBD01	TCRBD01-01	01				TCRBJ01-01*01	TCRBJ01	TCRBJ01-01	01				0	3	0	2	5	4	30	47	50	60	65	1	In	VDJ
ACGTTGGCGTCTGCTGTACCCTCTCAGACATCTGTGTACTTCTGTGCCAGCAGTGACTCGGGGGAATCAACGCAGTATTTTGGCCCA	CASSDSGESTQYF	1	3.8980196008838246E-5	39	TCRBV06-04	TCRBV06	TCRBV06-04				01,02			unresolved		TCRBD01,TCRBD02	TCRBD01-01,TCRBD02-01		TCRBJ02-03*01	TCRBJ02	TCRBJ02-03	01				0	0	6	1	5	9	42	-1	59	64	69	1	In	VDJ
GCCCTGCAGCCAGAAGACTCAGCCCTGTATCTCTGCGCCAGCAGCCTTCGTCGGGGTGTTAACACCGGGGAGCTGTTTTTTGGAGAA	CASSLRRGVNTGELFF	2	9.300537995091231E-5	48	TCRBV04-01*01	TCRBV04	TCRBV04-01	01				TCRBD02-01*01	TCRBD02	TCRBD02-01	01				TCRBJ02-02*01	TCRBJ02	TCRBJ02-02	01				4	5	8	3	4	2	33	46	51	56	60	2	In	VDJ
AACCTGAGCTCTCTGGAGCTGGGGGACTCAGCTTTGTATTTCTGTGCCAGCAGCGTAGCAGTCACAGATACGCAGTATTTTGGCCCA	CASSVAVTDTQYF	1	1.436112484536146E-5	39	TCRBV09-01	TCRBV09	TCRBV09-01				01,02	TCRBD01-01*01	TCRBD01	TCRBD01-01	01				TCRBJ02-03*01	TCRBJ02	TCRBJ02-03	01				0	0	4	5	1	2	42	-1	58	61	62	1	In	VDJ
CAGCAGGTAGTGCGAGGAGATTCGGCAGCTTATTTCTGTGCCAGCTCACTTTCCAGGGTCCCGAACACTGAAGCTTTCTTTGGACAA	CASSLSRVPNTEAFF	1	3.419315439371776E-5	45	TCRBV18-01*01	TCRBV18	TCRBV18-01	01				TCRBD01-01*01	TCRBD01	TCRBD01-01	01				TCRBJ01-01*01	TCRBJ01	TCRBJ01-01	01				4	4	4	3	4	1	36	49	53	58	62	1	In	VDJ
GCACAGAGCAGGGGGACTCAGCCGCGTATCTCCGTGCCAGCAGCTAGTGCCCCAGGGCCGAGGGACACTGAAGCTTTCTTTGGACAA		1	3.350929130584341E-5	49	TCRBV07-03*03	TCRBV07	TCRBV07-03	03						unresolved		TCRBD01,TCRBD02	TCRBD01-01,TCRBD02-01		TCRBJ01-01*01	TCRBJ01	TCRBJ01-01	01				4	7	4	3	7	3	32	45	52	57	64	1	Out	VDJ
CTGGAGTCCGCCAGCACCAACCAGACATCTATGTACCTCTGTGCCAGCAGGAGGACAGGCCTTAATGAAAAACTGTTTTTTGGCAGT	CASRRTGLNEKLFF	1	9.437310612666102E-5	42	TCRBV28-01*01	TCRBV28	TCRBV28-01	01				TCRBD01-01*01	TCRBD01	TCRBD01-01	01				TCRBJ01-04*01	TCRBJ01	TCRBJ01-04	01				6	2	1	4	3	4	39	50	52	59	62	1	In	VDJ
AATGTGAGCACCTTGGAGCTGGGGGACTCGGCCCTTTATCTTTGCGCCAGCAGCTTGGACGGCGGTGGGGAGCTGTTTTTTGGAGAA	CASSLDGGGELFF	1	1.5044987933235814E-5	39	TCRBV05-01*01	TCRBV05	TCRBV05-01	01				TCRBD02-01	TCRBD02	TCRBD02-01				01,02	TCRBJ02-02*01	TCRBJ02	TCRBJ02-02	01				0	3	7	5	1	8	42	58	61	65	66	1	In	VDJ
TCCACAAAGCTGGAGGACTCAGCCATGTACTTCTGTGCCAGCAGTGGGCCACAGGGGGCGTTCTACAATGAGCAGTTCTTCGGGCCA	CASSGPQGAFYNEQFF	1	1.709657719685888E-5	48	TCRBV02-01*01	TCRBV02	TCRBV02-01	01				TCRBD01-01*01	TCRBD01	TCRBD01-01	01				TCRBJ02-01*01	TCRBJ02	TCRBJ02-01	01				4	4	3	0	3	3	33	46	50	59	62	1	In	VDJ
GTGACCAGTGCCCATCCTGAAGACAGCAGCTTCTACATCTGCAGTGCGCGCACCGGGACAGGGTATGAAAAACTGTTTTTTGGCAGT	CSARTGTGYEKLFF	1	1.5044987933235814E-5	42	TCRBV20	TCRBV20	unresolved			TCRBV20-01,TCRBV20-or09_02		TCRBD01-01*01	TCRBD01	TCRBD01-01	01				TCRBJ01-04*01	TCRBJ01	TCRBJ01-04	01				6	7	0	3	1	6	39	47	54	63	64	1	In	VDJ
GAACCGGGAGACACGGCACTGTATCTCTGCGCCAGCAGTCAAGGCCCGGGACACGGAATTTACTCCTACGAGCAGTACTTCGGGCCG	CASSQGPGHGIYSYEQYF	1	2.5302934251351143E-5	54	TCRBV23-01*01	TCRBV23	TCRBV23-01	01				TCRBD01-01*01	TCRBD01	TCRBD01-01	01				TCRBJ02-07*01	TCRBJ02	TCRBJ02-07	01				2	5	0	6	9	0	27	42	47	53	62	1	In	VDJ
TCAGAACCCAGGGACTCAGCTGTGTACTTCTGTGCCAGCAGTTTCGGGACTAGCGGGAGAGGCACCGGGGAGCTGTTTTTTGGAGAA	CASSFGTSGRGTGELFF	1	2.872224969072292E-5	51	TCRBV12	TCRBV12	unresolved			TCRBV12-03,TCRBV12-04		TCRBD02-01*02	TCRBD02	TCRBD02-01	02				TCRBJ02-02*01	TCRBJ02	TCRBJ02-02	01				3	1	0	2	3	4	30	44	45	59	62	1	In	VDJ
CTGAAGATCCAGCCCTCAGAACCCAGGGACTCAGCTGTGTACTTCTGTGCCAGCAGTCGCCAGGGTAACGAGCAGTACTTCGGGCCG	CASSRQGNEQYF	2	1.265146712567557E-4	36	TCRBV12	TCRBV12	unresolved			TCRBV12-03,TCRBV12-04		TCRBD01-01*01	TCRBD01	TCRBD01-01	01				TCRBJ02-07*01	TCRBJ02	TCRBJ02-07	01				5	3	4	3	2	5	45	57	60	65	67	2	In	VDJ
ATCCAGCCTGCAAAGCTTGAGGACTCGGCCGTGTATCTCTGTGCCAGCAGCTTGACGACGTGGAATGAAAAACTGTTTTTTGGCAGT	CASSLTTWNEKLFF	1	6.0179951732943256E-5	42	TCRBV11-02*02	TCRBV11	TCRBV11-02	02						unresolved		TCRBD01,TCRBD02	TCRBD01-01,TCRBD02-01		TCRBJ01-04*01	TCRBJ01	TCRBJ01-04	01				3	0	2	7	7	5	39	-1	53	56	63	1	In	VDJ
AAGATCCGGTCCACAAAGCTGGAGGACTCAGCCATGTACTTCTGTGCCAGCAGTGAAGTCAGATACAATGAGCAGTTCTTCGGGCCA	CASSEVRYNEQFF	1	1.709657719685888E-5	39	TCRBV02-01*01	TCRBV02	TCRBV02-01	01				TCRBD01-01*01	TCRBD01	TCRBD01-01	01				TCRBJ02-01*01	TCRBJ02	TCRBJ02-01	01				1	1	4	5	1	4	42	58	59	62	63	1	In	VDJ
CTGACGATCCAGCGCACACAGCAGGAGGACTCGGCCGTGTATCTCTGTGCCAGCCGCGTAAACACCGGGGAGCTGTTTTTTGGAGAA	CASRVNTGELFF	1	3.350929130584341E-5	36	TCRBV07-02*01	TCRBV07	TCRBV07-02	01				TCRBD02-01	TCRBD02	TCRBD02-01				01,02	TCRBJ02-02*01	TCRBJ02	TCRBJ02-02	01				8	1	7	6	2	2	45	54	55	58	60	1	In	VDJ
CTGGAGTCAGCTACCCGCTCCCAGACATCTGTGTATTTCTGCGCCAGCAGTGAGGATGGGATGAACACTGAAGCTTTCTTTGGACAA	CASSEDGMNTEAFF	1	3.829633292096389E-5	42	TCRBV10-02*01	TCRBV10	TCRBV10-02	01						unresolved		TCRBD01,TCRBD02	TCRBD01-01,TCRBD02-01		TCRBJ01-01*01	TCRBJ01	TCRBJ01-01	01				2	3	0	8	0	0	39	54	57	-1	61	1	In	VDJ
GCCCAAAAGAACCCGACAGCTTTCTATCTCTGTGCCAGTAGTAGTAACCCCCAAGGCCTGACTAACTATGGCTACACCTTCGGTTCG	CASSSNPQGLTNYGYTF	1	4.445110071183309E-5	51	TCRBV19-01	TCRBV19	TCRBV19-01				01,02			unresolved		TCRBD01,TCRBD02	TCRBD01-01,TCRBD02-01		TCRBJ01-02*01	TCRBJ01	TCRBJ01-02	01				4	10	5	4	5	0	30	43	53	56	61	1	In	VDJ
ATCCAGCGCACAGAGCAGGGGGACTCGGCCATGTATCTCTGTGCCAGCAGCTCAACGGACGGTAGGGATACGCAGTATTTTGGCCCA	CASSSTDGRDTQYF	1	4.239951144821002E-5	42	TCRBV07-09	TCRBV07	TCRBV07-09				01,03			unresolved		TCRBD01,TCRBD02	TCRBD01-01,TCRBD02-01		TCRBJ02-03*01	TCRBJ02	TCRBJ02-03	01				4	4	1	7	6	6	39	52	56	60	66	1	In	VDJ
ATCCAGCAGGTAGTGCGAGGAGATTCGGCAGCTTATTTCTGTGCCAGCTCACCCCGGGGGCTTAACACTGAAGCTTTCTTTGGACAA	CASSPRGLNTEAFF	1	3.419315439371776E-5	42	TCRBV18-01*01	TCRBV18	TCRBV18-01	01						unresolved		TCRBD01,TCRBD02	TCRBD01-01,TCRBD02-01		TCRBJ01-01*01	TCRBJ01	TCRBJ01-01	01				3	2	6	0	2	2	39	53	55	61	63	1	In	VDJ
GTGACATCGGCCCAAAAGAACCCGACAGCTTTCTATCTCTGTGCCAGTAGTAATCCAGGGTCTAATGAAAAACTGTTTTTTGGCAGT	CASSNPGSNEKLFF	1	9.232151686303795E-5	42	TCRBV19-01	TCRBV19	TCRBV19-01				01,02	TCRBD01-01*01	TCRBD01	TCRBD01-01	01				TCRBJ01-04*01	TCRBJ01	TCRBJ01-04	01				4	3	4	3	1	3	39	52	55	60	61	1	In	VDJ
AGTGCCCATCCTGAAGACAGCAGCTTCTACATCTGCAGTGCTAGAGATACAGCTAGCGGCCTCACAGATACGCAGTATTTTGGCCCA	CSARDTASGLTDTQYF	1	8.206357054492263E-6	48	TCRBV20	TCRBV20	unresolved			TCRBV20-01,TCRBV20-or09_02		TCRBD02-01	TCRBD02	TCRBD02-01				01,02	TCRBJ02-03*01	TCRBJ02	TCRBJ02-03	01				0	5	4	5	3	2	33	47	52	59	62	1	In	VDJ
CTGTCCTCAGAACCGGGAGACACGGCACTGTATCTCTGCGCCAGCAGTCTCCTCTCGCGGGAGAAGAATGAGCAGTTCTTCGGGCCA	CASSLLSREKNEQFF	1	4.1715648360335665E-5	45	TCRBV23-01*01	TCRBV23	TCRBV23-01	01				TCRBD02-01*02	TCRBD02	TCRBD02-01	02				TCRBJ02-01*01	TCRBJ02	TCRBJ02-01	01				4	7	7	2	3	7	36	49	56	63	66	1	In	VDJ
GTGACCAGTGCCCATCCTGAAGACAGCAGCTTCTACATCTGCAGTGCTAGAGGGAAGTCAGGGAGTCAGCCCCAGCATTTTGGTGAT	CSARGKSGSQPQHF	1	8.890220142366617E-6	42	TCRBV20	TCRBV20	unresolved			TCRBV20-01,TCRBV20-or09_02				unresolved		TCRBD01,TCRBD02	TCRBD01-01,TCRBD02-01		TCRBJ01-05*01	TCRBJ01	TCRBJ01-05	01				1	6	4	3	2	6	39	52	58	63	65	1	In	VDJ
ATCCAGCGCACACAGCAGGAGGACTCGGCCGTGTATCTCTGTGCCAGCAGCTCGAGGGGGGGCACCGGGGAGCTGTTTTTTGGAGAA	CASSSRGGTGELFF	1	3.350929130584341E-5	42	TCRBV07-02*01	TCRBV07	TCRBV07-02	01				TCRBD02-01*01	TCRBD02	TCRBD02-01	01				TCRBJ02-02*01	TCRBJ02	TCRBJ02-02	01				4	3	9	0	0	4	39	52	55	-1	62	1	In	VDJ
GTGACCAGTGCCCATCCTGAAGACAGCAGCTTCTACATCTGCAGTGTTCCACGCTCTGGGGCCGGAGAGACCCAGTACTTCGGGCCA	CSVPRSGAGETQYF	1	5.470904702994842E-6	42	TCRBV20	TCRBV20	unresolved			TCRBV20-01,TCRBV20-or09_02		TCRBD01-01*01	TCRBD01	TCRBD01-01	01				TCRBJ02-05*01	TCRBJ02	TCRBJ02-05	01				7	11	7	0	3	4	39	46	57	62	65	1	In	VDJ
AAGATCCAGCCCTCAGAACCCAGGGACTCAGCTGTGTACTTCTGTGCCAGCAGTTTAAGGCTCAACACTGAAGCTTTCTTTGGACAA	CASSLRLNTEAFF	1	2.8038386602848562E-5	39	TCRBV12	TCRBV12	unresolved			TCRBV12-03,TCRBV12-04				unresolved		TCRBD01,TCRBD02	TCRBD01-01,TCRBD02-01		TCRBJ01-01*01	TCRBJ01	TCRBJ01-01	01				2	0	5	4	3	2	42	-1	57	60	63	1	In	VDJ
GAGTCCGCCAGCACCAACCAGACATCTATGTACCTCTGTGCCAGCAGTCGAGGGACCGCTAGCAATCAGCCCCAGCATTTTGGTGAT	CASSRGTASNQPQHF	1	5.8128362469320194E-5	45	TCRBV28-01*01	TCRBV28	TCRBV28-01	01						unresolved		TCRBD01,TCRBD02	TCRBD01-01,TCRBD02-01		TCRBJ01-05*01	TCRBJ01	TCRBJ01-05	01				5	3	0	7	3	0	36	48	51	56	59	1	In	VDJ
AGCTCTCTGGAGCTGGGGGACTCAGCTTTGTATTTCTGTGCCAGCAGCCCCGGGACCGCCAACACAGATACGCAGTATTTTGGCCCA	CASSPGTANTDTQYF	1	1.3677261757487104E-5	45	TCRBV09-01	TCRBV09	TCRBV09-01				01,02			unresolved		TCRBD01,TCRBD02	TCRBD01-01,TCRBD02-01		TCRBJ02-03*01	TCRBJ02	TCRBJ02-03	01				4	3	0	7	6	2	36	48	51	56	62	1	In	VDJ
CAGCCCTCAGAACCCAGGGACTCAGCTGTGTACTTCTGTGCCAGCAGTCCGGGGGGGGCTGGGGCCAAAGTCCTGACTTTCGGGGCC	CASSPGGAGAKVLTF	1	2.8038386602848562E-5	45	TCRBV12	TCRBV12	unresolved			TCRBV12-03,TCRBV12-04		TCRBD02-01*01	TCRBD02	TCRBD02-01	01				TCRBJ02-06*01	TCRBJ02	TCRBJ02-06	01				5	1	8	0	12	13	36	48	49	57	69	1	In	VDJ
AGTGCCCATCCTGAAGACAGCAGCTTCTACATCTGCAGTGCTAGCACAGGGAAGGCTGTGAGTTCCTACGAGCAGTACTTCGGGCCG	CSASTGKAVSSYEQYF	1	6.154767790869197E-6	48	TCRBV20	TCRBV20	unresolved			TCRBV20-01,TCRBV20-or09_02		TCRBD01-01*01	TCRBD01	TCRBD01-01	01				TCRBJ02-07*01	TCRBJ02	TCRBJ02-07	01				3	1	3	3	12	1	33	44	45	51	63	1	In	VDJ
GGAGTCCGCTACCAGCTCCCAGACATCTGTGTACTTCTGTGCCCCGAGTCCCAGCGGGAAGGGGCAAATGAGCAGTTCTTCGGGCCA		2	1.0599877862052505E-4	44	TCRBV10-03*01	TCRBV10	TCRBV10-03	01				TCRBD02-01*02	TCRBD02	TCRBD02-01	02				TCRBJ02-01*01	TCRBJ02	TCRBJ02-01	01				11	9	6	3	7	7	37	43	52	59	66	2	Out	VDJ
ACATCGGCCCAAAAGAACCCGACAGCTTTCTATCTCTGTGCCAGCGGAGTGGGGCTCTTGGACCAAGAGACCCAGTACTTCGGGCCA	CASGVGLLDQETQYF	1	3.4877017481592113E-5	45	TCRBV19-01	TCRBV19	TCRBV19-01				01,02	TCRBD01-01*01	TCRBD01	TCRBD01-01	01				TCRBJ02-05*01	TCRBJ02	TCRBJ02-05	01				9	6	7	0	6	0	36	44	50	55	61	1	In	VDJ
AGAACCCGACAGCTTTCTATCTCTGTGCCAGCAAACCCCCCAGGGACTAGCGGGAGGGACATCCAAGAGACCCAGTACTTCGGGCCA		1	3.4877017481592113E-5	58	TCRBV19-01	TCRBV19	TCRBV19-01				01,02	TCRBD02-01*02	TCRBD02	TCRBD02-01	02				TCRBJ02-05*01	TCRBJ02	TCRBJ02-05	01				9	11	0	0	4	1	23	31	42	58	62	1	Out	VDJ
TTCTGGAGTCCGCCAGCACCAACCAGACATCTATGTACCTCTGTGCCAGCAGCTTCCAGGGGTTCGGATACGCAGTATTTTGGCCCA		4	2.803838660284856E-4	40	TCRBV28-01*01	TCRBV28	TCRBV28-01	01				TCRBD01-01*01	TCRBD01	TCRBD01-01	01				TCRBJ02-03*01	TCRBJ02	TCRBJ02-03	01				6	4	4	2	4	6	41	52	56	62	66	4	Out	VDJ
TCAGAACCCAGGGACTCAGCTGTGTACTTCTGTGCCAGCAGTAATTCCCCCATTGCAGCAAGACGGTGGACCCAGTACTTCGGGCCA	CASSNSPIAARRWTQYF	2	6.0179951732943256E-5	51	TCRBV12	TCRBV12	unresolved			TCRBV12-03,TCRBV12-04				unresolved		TCRBD01,TCRBD02	TCRBD01-01,TCRBD02-01		TCRBJ02-05*01	TCRBJ02	TCRBJ02-05	01				5	19	2	7	4	7	30	42	61	64	68	2	In	VDJ
GAGATCCAGTCCACGGAGTCAGGGGACACAGCACTGTATTTCTGTGCCAGCAATTAGACAGGGAGCACTGAAGCTTTCTTTGGACAA	CASN*TGSTEAFF	9	5.792320354295788E-4	39	TCRBV21-01*01	TCRBV21	TCRBV21-01	01				TCRBD01-01*01	TCRBD01	TCRBD01-01	01				TCRBJ01-01*01	TCRBJ01	TCRBJ01-01	01				7	4	2	3	2	4	42	52	56	63	65	9	Stop	VDJ
CAGCCTGCAGAGCTTGGGGACTCGGCCGTGTATCTCTGTGCCAGCAGCTTAGATCGAGGGTTCGAGTACGAGCAGTACTTCGGGCCG	CASSLDRGFEYEQYF	1	2.5302934251351143E-5	45	TCRBV11-03*01	TCRBV11	TCRBV11-03	01				TCRBD02-01*02	TCRBD02	TCRBD02-01	02				TCRBJ02-07*01	TCRBJ02	TCRBJ02-07	01				0	2	11	0	6	4	36	53	55	60	66	1	In	VDJ
CTCAGGCTGGAGTCGGCTGCTCCCTCCCAGACATCTGTGTACTTCTGTGCCAGCAGGGGGAGGAACACTGAAGCTTTCTTTGGACAA	CASRGRNTEAFF	1	1.846430337260759E-5	36	TCRBV06-01*01	TCRBV06	TCRBV06-01	01				TCRBD02-01*02	TCRBD02	TCRBD02-01	02				TCRBJ01-01*01	TCRBJ01	TCRBJ01-01	01				6	1	9	2	0	1	45	56	57	-1	62	1	In	VDJ
GAGCTGGGGGACTCGGCCCTTTATCTTTGCGCCAGCAGCTTGCGCCGGGGGGGCCTTGGGAACGCAGATACGCAGTATTTTGGCCCA	CASSLRRGGLGNADTQYF	1	1.436112484536146E-5	54	TCRBV05-01*01	TCRBV05	TCRBV05-01	01				TCRBD02-01*01	TCRBD02	TCRBD02-01	01				TCRBJ02-03*01	TCRBJ02	TCRBJ02-03	01				1	3	8	0	11	4	27	42	45	53	64	1	In	VDJ
GCGCACACAGCAGGAGGACTCGGCCGTGTATCTCTGTGCCAGCAGCTTAGAAAGCGGGAGGGCACAGATACGCAGTATTTTGGCCCA		1	3.145770204222034E-5	47	TCRBV07-02*01	TCRBV07	TCRBV07-02	01				TCRBD02-01*02	TCRBD02	TCRBD02-01	02				TCRBJ02-03*01	TCRBJ02	TCRBJ02-03	01				1	2	6	1	0	1	34	50	52	-1	61	1	Out	VDJ
GCCTCCTCCCAGACATCTGTATATTTCTGCGCCAGGACTGACCATAATTTTTTAGGACTAGGCTCTCGCGAGCAGTACTTCGGGCCG	CARTDHNFLGLGSREQYF	1	4.3767237623958734E-5	54	TCRBV10-01	TCRBV10	TCRBV10-01				01,02	TCRBD02-01	TCRBD02	TCRBD02-01				01,02	TCRBJ02-07*01	TCRBJ02	TCRBJ02-07	01				9	19	1	8	7	6	27	35	54	61	68	1	In	VDJ
ACGATTCAGCGCACAGAGCAGCGGGACTCAGCCATGTATCGCTGTGCTAGCAGCCGAGGGGTGTGGGAGACCCAGTACTTCGGGCCA	CASSRGVWETQYF	1	1.9148166460481945E-5	39	TCRBV07-07*01	TCRBV07	TCRBV07-07	01						unresolved		TCRBD01,TCRBD02	TCRBD01-01,TCRBD02-01		TCRBJ02-05*01	TCRBJ02	TCRBJ02-05	01				5	2	5	2	5	5	42	54	56	61	66	1	In	VDJ
CAGGTAGTGCGAGGAGATTCGGCAGCTTATTTCTGTGCCAGCTCACCTCGGACAGGGGGGGCCCAAGAGACCCAGTACTTCGGGCCA	CASSPRTGGAQETQYF	2	5.881222555719455E-5	48	TCRBV18-01*01	TCRBV18	TCRBV18-01	01				TCRBD01-01*01	TCRBD01	TCRBD01-01	01				TCRBJ02-05*01	TCRBJ02	TCRBJ02-05	01				3	2	1	1	3	1	33	47	49	59	62	2	In	VDJ
GTGAGCACCTTGGAGCTGGGGGACTCGGCCCTTTATCTTTGCGCCAGTTCAGGGACTAAGGGTCACAATGAGCAGTTCTTCGGGCCA	CASSGTKGHNEQFF	1	1.846430337260759E-5	42	TCRBV05-01*01	TCRBV05	TCRBV05-01	01				TCRBD02-01	TCRBD02	TCRBD02-01				01,02	TCRBJ02-01*01	TCRBJ02	TCRBJ02-01	01				8	4	0	9	6	5	39	47	51	58	64	1	In	VDJ
CAGCCTGCAGAACTGGAGGATTCTGGAGTTTATTTCTGTGCCAGCAGCTCTCCCTCAGGGCCGGGCTCCAAACTGTTTTTTGGCAGT	CASSSPSGPGSKLFF	2	1.5660464712322734E-4	45	TCRBV14-01*01	TCRBV14	TCRBV14-01	01				TCRBD01-01*01	TCRBD01	TCRBD01-01	01				TCRBJ01-04*01	TCRBJ01	TCRBJ01-04	01				5	7	4	3	9	11	36	48	55	60	69	2	In	VDJ
ACAGTGACCAGTGCCCATCCTGAAGACAGCAGCTTCTACATCTGCAGTGCCCCAGACGCCATGAACACTGAAGCTTTCTTTGGACAA	CSAPDAMNTEAFF	1	8.206357054492263E-6	39	TCRBV20	TCRBV20	unresolved			TCRBV20-01,TCRBV20-or09_02				unresolved		TCRBD01,TCRBD02	TCRBD01-01,TCRBD02-01		TCRBJ01-01*01	TCRBJ01	TCRBJ01-01	01				6	4	2	7	4	0	42	50	54	57	61	1	In	VDJ
CACGCCCTGCAGCCAGAAGACTCAGCCCTGTATCTCTGCGCCAGCAGCCCAGGGAGCGGGGCACAAGAGACCCAGTACTTCGGGCCA	CASSPGSGAQETQYF	1	9.574083230240972E-6	45	TCRBV04-01*01	TCRBV04	TCRBV04-01	01				TCRBD02-01*01	TCRBD02	TCRBD02-01	01				TCRBJ02-05*01	TCRBJ02	TCRBJ02-05	01				4	5	6	3	2	2	36	49	54	61	63	1	In	VDJ
GTGACCAGTGCCCATCCTGAAGACAGCAGCTTCTACATCTGCAGTGCGGCGAGACAGGGGTTAAGGGGGGAGCTGTTTTTTGGAGAA	CSAARQGLRGELFF	1	8.206357054492263E-6	42	TCRBV20	TCRBV20	unresolved			TCRBV20-01,TCRBV20-or09_02		TCRBD01-01*01	TCRBD01	TCRBD01-01	01				TCRBJ02-02*01	TCRBJ02	TCRBJ02-02	01				6	5	2	2	6	8	39	47	52	60	66	1	In	VDJ
AGCTCTCTGGAGCTGGGGGACTCAGCTTTGTATTTCTGTGCCAGCAGCGTTTCACTAGCGGGACAGGGTACGCAGTATTTTGGCCCA	CASSVSLAGQGTQYF	1	1.3677261757487104E-5	45	TCRBV09-01	TCRBV09	TCRBV09-01				01,02	TCRBD02-01*02	TCRBD02	TCRBD02-01	02				TCRBJ02-03*01	TCRBJ02	TCRBJ02-03	01				2	3	3	3	5	8	36	50	53	63	68	1	In	VDJ
CAGCGCACACAGCAGGAGGACTCCGCCGTGTATCTCTGTGCCAGCAGCTTAGTACAGGGGCCCTCAGGACCCCAGCATTTTGGTGAT	CASSLVQGPSGPQHF	1	3.350929130584341E-5	45	TCRBV07-08*01	TCRBV07	TCRBV07-08	01				TCRBD01-01*01	TCRBD01	TCRBD01-01	01				TCRBJ01-05*01	TCRBJ01	TCRBJ01-05	01				1	1	3	2	9	10	36	52	53	60	69	1	In	VDJ
GTGACCAGTGCCCATCCTGAAGACAGCAGCTTCTACATCTGCAGTGCTAGTCCCGGGACTAGCTATCCAGTGCAGTACTTCGGGCCG	CSASPGTSYPVQYF	1	6.154767790869197E-6	42	TCRBV20	TCRBV20	unresolved			TCRBV20-01,TCRBV20-or09_02		TCRBD02-01	TCRBD02	TCRBD02-01				01,02	TCRBJ02-07*01	TCRBJ02	TCRBJ02-07	01				3	4	0	7	8	9	39	50	54	63	71	1	In	VDJ
AGCCCCAACCAGACCTCTCTGTACTTCTGTGCCAGCAGTCCCCCGGGACTACAAGATTCGATAACCGGGGAGCTGTTTTTTGGAGAA	CASSPPGLQDSITGELFF	1	1.0941809405989684E-5	54	TCRBV27-01*01	TCRBV27	TCRBV27-01	01				TCRBD02-01	TCRBD02	TCRBD02-01				01,02	TCRBJ02-02*01	TCRBJ02	TCRBJ02-02	01				5	5	0	9	12	5	27	39	44	51	63	1	In	VDJ
AGGCTGGAGTCGGCTGCTCCCTCCCAGACATCTGTGTACTTCTGTGCCGGTCGTCAGTCTGGGGCCAACGTCCTGACTTTCGGGGCC	CAGRQSGANVLTF	1	1.9148166460481945E-5	39	TCRBV06-01*01	TCRBV06	TCRBV06-01	01				TCRBD01-01*01	TCRBD01	TCRBD01-01	01				TCRBJ02-06*01	TCRBJ02	TCRBJ02-06	01				11	6	4	5	0	1	42	48	54	-1	57	1	In	VDJ
TCTAAGAAGCTCCTTCTCAGTGACTCTGGCTTCTATCTCTGTGCCTGGGACAGGGAAGGAAGCGGGGAGACCCAGTACTTCGGGCCA	CAWDREGSGETQYF	1	2.0515892636230657E-6	42	TCRBV30-01*01	TCRBV30	TCRBV30-01	01				TCRBD01-01*01	TCRBD01	TCRBD01-01	01				TCRBJ02-05*01	TCRBJ02	TCRBJ02-05	01				5	0	2	3	11	5	39	-1	48	55	66	1	In	VDJ
GTGACATCGGCCCAAAAGAACCCGACAGCTTTCTATCTCTGTGCCAGTTCCCGTGGTCGGGGGAGGTCTGAAGCTTTCTTTGGACAA	CASSRGRGRSEAFF	1	5.128973159057664E-5	42	TCRBV19-01	TCRBV19	TCRBV19-01				01,02	TCRBD02-01	TCRBD02	TCRBD02-01				01,02	TCRBJ01-01*01	TCRBJ01	TCRBJ01-01	01				8	9	8	2	4	6	39	48	57	63	67	1	In	VDJ
CTCACTCTGGAGTCAGCTACCCGCTCCCAGACATCTGTGTATTTCTGCGCCAGCAGTGTGGGGACTACTGAGCAGTTCTTCGGGCCA	CASSVGTTEQFF	1	4.718655306333051E-5	36	TCRBV10-02*01	TCRBV10	TCRBV10-02	01				TCRBD02-01	TCRBD02	TCRBD02-01				01,02	TCRBJ02-01*01	TCRBJ02	TCRBJ02-01	01				4	2	0	9	1	9	45	58	60	67	68	1	In	VDJ
CGCACACAGCAGGAGGACTCGGCCGTGTATCTCTGTGCCAGCAGCACCTGGTTCTCTGATTCGGGAAACACCATATATTTTGGAGAG	CASSTWFSDSGNTIYF	1	7.248948731468165E-5	48	TCRBV07-02*01	TCRBV07	TCRBV07-02	01						unresolved		TCRBD01,TCRBD02	TCRBD01-01,TCRBD02-01		TCRBJ01-03*01	TCRBJ01	TCRBJ01-03	01				5	4	0	10	12	4	33	45	49	51	63	1	In	VDJ
ACATCGGCCCAAAAGAACCCGACAGCTTTCTATCTCTGTGCCAGTATGGACAGGCCTAATAGCAATCAGCCCCAGCATTTTGGTGAT	CASMDRPNSNQPQHF	1	5.470904702994842E-5	45	TCRBV19-01	TCRBV19	TCRBV19-01				01,02	TCRBD01-01*01	TCRBD01	TCRBD01-01	01				TCRBJ01-05*01	TCRBJ01	TCRBJ01-05	01				7	1	1	4	5	0	36	46	47	54	59	1	In	VDJ
TCGGCCCAAAAGAACCCGACAGCTTTCTATCTCTGTGCCAGTAGTATTTCGGCGGCAACGTTGTTGACTGAAGCTTTCTTTGGACAA	CASSISAATLLTEAFF	1	5.128973159057664E-5	48	TCRBV19-01	TCRBV19	TCRBV19-01				01,02	TCRBD02-01	TCRBD02	TCRBD02-01				01,02	TCRBJ01-01*01	TCRBJ01	TCRBJ01-01	01				3	4	7	5	11	5	33	47	51	55	66	1	In	VDJ
ATGAATGTGAGCACCTTGGAGCTGGGGGACTCGGCCCTTTATCTTTGCGCCAGCAGCTTCGGCGGCAATGAGCAGTTCTTCGGGCCA	CASSFGGNEQFF	1	1.846430337260759E-5	36	TCRBV05-01*01	TCRBV05	TCRBV05-01	01				TCRBD02-01	TCRBD02	TCRBD02-01				01,02	TCRBJ02-01*01	TCRBJ02	TCRBJ02-01	01				2	2	7	5	0	6	45	59	61	-1	65	1	In	VDJ
GAGTCCGCCAGCACCAACCAGACATCTATGTACCTCTGTGCCAGCAGCCAGACCCCGCCCATGAACACTGAAGCTTTCTTTGGACAA	CASSQTPPMNTEAFF	1	5.1973594678451E-5	45	TCRBV28-01*01	TCRBV28	TCRBV28-01	01						unresolved		TCRBD01,TCRBD02	TCRBD01-01,TCRBD02-01		TCRBJ01-01*01	TCRBJ01	TCRBJ01-01	01				6	3	2	7	8	0	36	47	50	53	61	1	In	VDJ
CGGTCCACAAAGCTGGAGGACTCAGCCATGTACTTCTGTGCCAGCGGACGGACTCTCCTAACGTCGTACGAGCAGTACTTCGGGCCG	CASGRTLLTSYEQYF	1	9.574083230240972E-6	45	TCRBV02-01*01	TCRBV02	TCRBV02-01	01				TCRBD02-01	TCRBD02	TCRBD02-01				01,02	TCRBJ02-07*01	TCRBJ02	TCRBJ02-07	01				8	4	1	10	12	4	36	45	49	54	66	1	In	VDJ
AGCGGGACTCGGCCATGTATCGCTGTGCCAGCAGCTGCACACGTGGAGCGCTCGGTAGACTATAATTCACCCCTCCACTTTGGGAAC		2	1.0257946318115328E-4	58	TCRBV07-06*01	TCRBV07	TCRBV07-06	01				TCRBD02-01	TCRBD02	TCRBD02-01				01,02	TCRBJ01-06*01	TCRBJ01	TCRBJ01-06	01				4	10	6	6	9	3	23	36	46	50	59	2	Out	VDJ
CGCACACAGCAGGAGGACTCGGCCGTGTATCTCTGTGCCAGCAGCGTGGTAATTGGTTCGATGGGCGGGGAGCTGTTTTTTGGAGAA	CASSVVIGSMGGELFF	2	5.470904702994842E-5	48	TCRBV07-02*01	TCRBV07	TCRBV07-02	01						unresolved		TCRBD01,TCRBD02	TCRBD01-01,TCRBD02-01		TCRBJ02-02*01	TCRBJ02	TCRBJ02-02	01				5	17	0	9	0	7	33	45	62	-1	65	2	In	VDJ
CTGCTGGGGTTGGAGTCGGCTGCTCCCTCCCAAACATCTGTGTACTTCTGTGCCAGCAGCCTTCAGACTACGCAGTATTTTGGCCCA	CASSLQTTQYF	1	1.0941809405989684E-5	33	TCRBV06	TCRBV06	unresolved			TCRBV06-02,TCRBV06-03				unresolved		TCRBD01,TCRBD02	TCRBD01-01,TCRBD02-01		TCRBJ02-03*01	TCRBJ02	TCRBJ02-03	01				6	6	2	7	0	8	48	59	65	-1	68	1	In	VDJ
ATCCAGCGCACACAGCAGGAGGACTCGGCCGTGTATCTCTGTGCCAGCAGCTTAGCGGGGTTCCAAGAGACCCAGTACTTCGGGCCA	CASSLAGFQETQYF	1	2.1883618811979367E-5	42	TCRBV07-02*01	TCRBV07	TCRBV07-02	01						unresolved		TCRBD01,TCRBD02	TCRBD01-01,TCRBD02-01		TCRBJ02-05*01	TCRBJ02	TCRBJ02-05	01				0	0	6	2	2	1	39	-1	56	60	62	1	In	VDJ
GAGTCCGCCAGCACCAACCAGACATCTATGTACCTCTGTGCCAGCAGTTTACTTTGGGACAGCTCCTACGAGCAGTACTTCGGGCCG	CASSLLWDSSYEQYF	1	3.8980196008838246E-5	45	TCRBV28-01*01	TCRBV28	TCRBV28-01	01				TCRBD01-01*01	TCRBD01	TCRBD01-01	01				TCRBJ02-07*01	TCRBJ02	TCRBJ02-07	01				2	4	0	5	0	0	36	51	55	-1	62	1	In	VDJ
GCCCATCCTGAAGACAGCAGCTTCTACATCTGCAGTGCTAGAGATGAGGCGGGCAGGGTAACCAAAAACATTCAGTACTTCGGCGCC	CSARDEAGRVTKNIQYF	1	7.522493966617907E-6	51	TCRBV20	TCRBV20	unresolved			TCRBV20-01,TCRBV20-or09_02				unresolved		TCRBD01,TCRBD02	TCRBD01-01,TCRBD02-01		TCRBJ02-04*01	TCRBJ02	TCRBJ02-04	01				0	9	4	3	3	2	30	44	53	58	61	1	In	VDJ
CTCACTCTGGAGTCAGCTACCCGCTCCCAGACATCTGTGTATTTCTGCGCCAGCCGCCCGCAGGTGAATGAGCAGTTCTTCGGGCCA	CASRPQVNEQFF	1	4.718655306333051E-5	36	TCRBV10-02*01	TCRBV10	TCRBV10-02	01				TCRBD01-01*01	TCRBD01	TCRBD01-01	01				TCRBJ02-01*01	TCRBJ02	TCRBJ02-01	01				8	6	4	4	2	7	45	54	60	64	66	1	In	VDJ
CCTGCAAAGCTTGAGGACTCGGCCGTGTATCTCTGTGCCAGCAGCTTACTACCGGGACAGGGGCACTACGAGCAGTACTTCGGGCCG	CASSLLPGQGHYEQYF	1	2.4619071163476786E-5	48	TCRBV11-02*02	TCRBV11	TCRBV11-02	02				TCRBD01-01*01	TCRBD01	TCRBD01-01	01				TCRBJ02-07*01	TCRBJ02	TCRBJ02-07	01				2	5	0	2	2	3	33	48	53	63	65	1	In	VDJ
ATCCAGCCTGCAAAGCTTGAGGACTCGGCCGTGTATCTCTGTGCCAGTTTAGCGGGGGGGAACACCGGGGAGCTGTTTTTTGGAGAA	CASLAGGNTGELFF	1	3.419315439371776E-5	42	TCRBV11-02*02	TCRBV11	TCRBV11-02	02				TCRBD02-01*01	TCRBD02	TCRBD02-01	01				TCRBJ02-02*01	TCRBJ02	TCRBJ02-02	01				9	2	5	1	0	1	39	47	49	-1	59	1	In	VDJ
TCGGCCCAAAAGAACCCGACAGCTTTCTATCTCTGTGCCAGTAGTCCTCCAGGGGGACAGAGCAATCAGCCCCAGCATTTTGGTGAT	CASSPPGGQSNQPQHF	1	5.470904702994842E-5	48	TCRBV19-01	TCRBV19	TCRBV19-01				01,02	TCRBD01-01*01	TCRBD01	TCRBD01-01	01				TCRBJ01-05*01	TCRBJ01	TCRBJ01-05	01				5	8	0	5	0	1	33	45	53	-1	60	1	In	VDJ
GAGTCGGCTGCTCCCTCCCAAACATCTGTGTACTTCTGTGCCACCAGGCCCAAGGGGGCGTTATACAATGAGCAGTTCTTCGGGCCA	CATRPKGALYNEQFF	1	1.436112484536146E-5	45	TCRBV06	TCRBV06	unresolved			TCRBV06-02,TCRBV06-03		TCRBD01-01*01	TCRBD01	TCRBD01-01	01				TCRBJ02-01*01	TCRBJ02	TCRBJ02-01	01				6	5	5	0	4	4	36	47	52	59	63	1	In	VDJ
TTGGAGTCGGCTGCTCCCTCCCAAACATCTGTGTACTTCTGTGCCAGCAGTTACGTTGGAGTTTACAATGAGCAGTTCTTCGGGCCA	CASSYVGVYNEQFF	1	1.436112484536146E-5	42	TCRBV06	TCRBV06	unresolved			TCRBV06-02,TCRBV06-03		TCRBD02-01*02	TCRBD02	TCRBD02-01	02				TCRBJ02-01*01	TCRBJ02	TCRBJ02-01	01				2	3	10	2	2	4	39	54	57	61	63	1	In	VDJ
AGTGCCCATCCTGAAGACAGCAGCTTCTACATCTGCAGTGCACCCCTGGGACAGGATCTACGGGGAGAGACCCAGTACTTCGGGCCA	CSAPLGQDLRGETQYF	2	9.574083230240972E-6	48	TCRBV20	TCRBV20	unresolved			TCRBV20-01,TCRBV20-or09_02		TCRBD01-01*01	TCRBD01	TCRBD01-01	01				TCRBJ02-05*01	TCRBJ02	TCRBJ02-05	01				6	6	0	4	10	4	33	41	47	55	65	2	In	VDJ
AAGATCCAGCCCTCAGAACCCAGGGACTCAGCTGTGTACTTCTGTGCCAGCAGTTTATCCGGGGTCGAGACCCAGTACTTCGGGCCA	CASSLSGVETQYF	1	1.846430337260759E-5	39	TCRBV12	TCRBV12	unresolved			TCRBV12-03,TCRBV12-04		TCRBD02-01*01	TCRBD02	TCRBD02-01	01				TCRBJ02-05*01	TCRBJ02	TCRBJ02-05	01				2	2	8	3	2	5	42	57	59	64	66	1	In	VDJ
ACCAGTGCCCATCCTGAAGACAGCAGCTTCTACATCTGCAGTGCTAGGGGACCCGGAGAGGGGACCGGGGAGCTGTTTTTTGGAGAA	CSARGPGEGTGELFF	1	8.206357054492263E-6	45	TCRBV20	TCRBV20	unresolved			TCRBV20-01,TCRBV20-or09_02				unresolved		TCRBD01,TCRBD02	TCRBD01-01,TCRBD02-01		TCRBJ02-02*01	TCRBJ02	TCRBJ02-02	01				3	0	0	7	11	5	36	-1	47	52	63	1	In	VDJ
AGGCTGCTGTCGGCTGCTCCCTCCCAGACATCTGTGTACTTCTGTGCCAGCAGGCCCTCCCCAGGTGATACGCAGTATTTTGGCCCA	CASRPSPGDTQYF	1	1.2309535581738393E-5	39	TCRBV06-05*01	TCRBV06	TCRBV06-05	01				TCRBD01-01*01	TCRBD01	TCRBD01-01	01				TCRBJ02-03*01	TCRBJ02	TCRBJ02-03	01				6	8	4	4	1	6	42	53	61	65	66	1	In	VDJ
ACGATTCAGCGCACAGAGCAGCGGGACTCAGCCATGTATCGCTGTGCTAGCAGCTTTGCGGTCGACTACGAGCAGTACTTCGGGCCG	CASSFAVDYEQYF	2	8.069584436917392E-5	39	TCRBV07-07*01	TCRBV07	TCRBV07-07	01				TCRBD02-01	TCRBD02	TCRBD02-01				01,02	TCRBJ02-07*01	TCRBJ02	TCRBJ02-07	01				3	1	7	5	4	3	42	56	57	61	65	2	In	VDJ
ACAGTGACCAGTGCCCATCCTGAAGACAGCAGCTTCTACATCTGCAGTGCCGGAACAGGGGGGTGGGAGACCCAGTACTTCGGGCCA	CSAGTGGWETQYF	1	5.470904702994842E-6	39	TCRBV20	TCRBV20	unresolved			TCRBV20-01,TCRBV20-or09_02		TCRBD01-01*01	TCRBD01	TCRBD01-01	01				TCRBJ02-05*01	TCRBJ02	TCRBJ02-05	01				6	4	3	1	4	5	42	50	54	62	66	1	In	VDJ
GAGTCCGCCAGCACCAACCAGACATCTATGTACCTCTGTGCCAGCAGCACTGAGGACAGACGTAACTATGGCTACACCTTCGGTTCG	CASSTEDRRNYGYTF	2	1.3266943904762492E-4	45	TCRBV28-01*01	TCRBV28	TCRBV28-01	01				TCRBD01-01*01	TCRBD01	TCRBD01-01	01				TCRBJ01-02*01	TCRBJ01	TCRBJ01-02	01				6	6	1	5	3	1	36	47	53	59	62	2	In	VDJ
ACAGTGACCAGTGCCCATCCTGAAGACAGCAGCTTCTACATCTGCAGTGCTAGTGTAGCGGGAGTCAATGAGCAGTTCTTCGGGCCA	CSASVAGVNEQFF	2	1.846430337260759E-5	39	TCRBV20	TCRBV20	unresolved			TCRBV20-01,TCRBV20-or09_02		TCRBD02-01*02	TCRBD02	TCRBD02-01	02				TCRBJ02-01*01	TCRBJ02	TCRBJ02-01	01				3	2	5	2	1	6	42	53	55	64	65	2	In	VDJ
GGGGACTCGGCCCTTTATCTTTGCGCCAGCAGCTGGTTAAAGTCTAGCGGGAGTGGAGTGCGAGGCAATGAGCAGTTCTTCGGGCCA	CASSWLKSSGSGVRGNEQFF	1	1.846430337260759E-5	60	TCRBV05-01*01	TCRBV05	TCRBV05-01	01				TCRBD02-01*02	TCRBD02	TCRBD02-01	02				TCRBJ02-01*01	TCRBJ02	TCRBJ02-01	01				3	9	4	2	12	6	21	34	43	53	65	1	In	VDJ
GAGTCCGCCAGCACCAACCAGACATCTATGTACCTCTGTGCCAGCAGTTCGACTAGCACCTCATATGATGAGCAGTTCTTCGGGCCA	CASSSTSTSYDEQFF	2	8.958606451154054E-5	45	TCRBV28-01*01	TCRBV28	TCRBV28-01	01				TCRBD02-01	TCRBD02	TCRBD02-01				01,02	TCRBJ02-01*01	TCRBJ02	TCRBJ02-01	01				4	1	2	7	10	8	36	49	50	57	67	2	In	VDJ
ACATCGGCCCAAAAGAACCCGACAGCTTTCTATCTCTGTGCCAGTAGTTGGTCAAACTCTGGGGCCAACGTCCTGACTTTCGGGGCC	CASSWSNSGANVLTF	1	5.1973594678451E-5	45	TCRBV19-01	TCRBV19	TCRBV19-01				01,02			unresolved		TCRBD01,TCRBD02	TCRBD01-01,TCRBD02-01		TCRBJ02-06*01	TCRBJ02	TCRBJ02-06	01				5	1	0	10	5	0	36	48	49	51	56	1	In	VDJ
CCAGCCCCAACCAGACCTCTCTGTACTTCTGTGCCAGCAGGTCACAGGCCCCAACGGCGATATTAAACTGAAGCTTTCTTTGGACAA		1	1.0941809405989684E-5	52	TCRBV27-01*01	TCRBV27	TCRBV27-01	01				TCRBD01-01*01	TCRBD01	TCRBD01-01	01				TCRBJ01-01*01	TCRBJ01	TCRBJ01-01	01				6	3	3	4	18	5	29	40	43	48	66	1	Out	VDJ
ATCCAGCCTGCAGAGCTTGGGGACTCGGCCGTGTATCTCTGTGCCAGCAGCTTGCCCCCTGGGAGGCGGGAGCTGTTTTTTGGAGAA	CASSLPPGRRELFF	1	3.4877017481592113E-5	42	TCRBV11-03*01	TCRBV11	TCRBV11-03	01				TCRBD02-01*02	TCRBD02	TCRBD02-01	02				TCRBJ02-02*01	TCRBJ02	TCRBJ02-02	01				3	7	9	1	1	9	39	53	60	66	67	1	In	VDJ
CAGCGCACAGAGCAGGGGGACTCGGCCATGTATCTCTGTGCCAGCAGCTCCCTTGGGGTGGGGCAAGAGACCCAGTACTTCGGGCCA	CASSSLGVGQETQYF	1	2.872224969072292E-5	45	TCRBV07-09	TCRBV07	TCRBV07-09				01,03			unresolved		TCRBD01,TCRBD02	TCRBD01-01,TCRBD02-01		TCRBJ02-05*01	TCRBJ02	TCRBJ02-05	01				4	5	6	2	5	2	36	49	54	58	63	1	In	VDJ
CTGAGCTCTCTGGAGCTGGGGGACTCAGCTTTGTATTTCTGTGCCAGCAGCGTAGTCCCGAAGGCCACTGAAGCTTTCTTTGGACAA	CASSVVPKATEAFF	1	1.3677261757487104E-5	42	TCRBV09-01	TCRBV09	TCRBV09-01				01,02			unresolved		TCRBD01,TCRBD02	TCRBD01-01,TCRBD02-01		TCRBJ01-01*01	TCRBJ01	TCRBJ01-01	01				0	6	5	4	1	4	39	55	61	64	65	1	In	VDJ
TTGGAGCTGGGGGACTCAGCCCTGTACTTCTGTGCCAGCAGCAGGGAGGGGGCGGCAGCGCGGTACAATGAGCAGTTCTTCGGGCCA	CASSREGAAARYNEQFF	1	2.6670660427099852E-5	51	TCRBV13-01*01	TCRBV13	TCRBV13-01	01						unresolved		TCRBD01,TCRBD02	TCRBD01-01,TCRBD02-01		TCRBJ02-01*01	TCRBJ02	TCRBJ02-01	01				5	4	5	0	10	4	30	42	46	53	63	1	In	VDJ
CCAGCCCTCAGAACCCAGGGACTCAGCTGTGTACTTCTGTGCCAGCAGTAGACTGATTATAGCAATCAGCCCCAGCATTTTGGTGAT		1	2.9406112778597275E-5	44	TCRBV12	TCRBV12	unresolved			TCRBV12-03,TCRBV12-04		TCRBD02-01	TCRBD02	TCRBD02-01				01,02	TCRBJ01-05*01	TCRBJ01	TCRBJ01-05	01				5	1	2	10	5	0	37	49	50	54	59	1	Out	VDJ
CTGCTCCCTCCCAGACATCTGTGTACTTCTGTGCCATCTACAGATGCGACAGGGAGATAGACTAACTATGGCTACACCTTCGGTTCG		1	1.7780440284733235E-5	52	TCRBV06	TCRBV06	unresolved			TCRBV06-01,TCRBV06-05,TCRBV06-06		TCRBD01-01*01	TCRBD01	TCRBD01-01	01				TCRBJ01-02*01	TCRBJ01	TCRBJ01-02	01				10	11	2	3	7	0	29	36	47	54	61	1	Out	VDJ
AGCACCTTGGAGCTGGGGGACTCGGCCCTTTATCTTTGCGCCAGCAGCCCAGAGGACGGGAAGGGCTCTGAAGCTTTCTTTGGACAA	CASSPEDGKGSEAFF	1	1.436112484536146E-5	45	TCRBV05-01*01	TCRBV05	TCRBV05-01	01				TCRBD02-01*02	TCRBD02	TCRBD02-01	02				TCRBJ01-01*01	TCRBJ01	TCRBJ01-01	01				4	8	8	3	6	6	36	48	56	61	67	1	In	VDJ
TCTGCTGTACCCTCTCAGACATCTGTGTACTTCTGTGCCAGCAGTGACGGTTCAGGGGGCGACTCAGATACGCAGTATTTTGGCCCA	CASSDGSGGDSDTQYF	1	3.761246983308954E-5	48	TCRBV06-04	TCRBV06	TCRBV06-04				01,02	TCRBD01-01*01	TCRBD01	TCRBD01-01	01				TCRBJ02-03*01	TCRBJ02	TCRBJ02-03	01				2	4	4	0	4	4	33	48	52	60	64	1	In	VDJ
ATCCTGAGTTCTAAGAAGCTCCTTCTCAGTGACTCTGGCTTCTATCTCTGTGCCTGGAGTGTACTTGATACGCAGTATTTTGGCCCA	CAWSVLDTQYF	1	3.419315439371776E-6	33	TCRBV30-01*01	TCRBV30	TCRBV30-01	01				TCRBD02-01	TCRBD02	TCRBD02-01				01,02	TCRBJ02-03*01	TCRBJ02	TCRBJ02-03	01				0	0	3	10	1	6	48	-1	62	65	66	1	In	VDJ
CCTCCTCACTCTGGAGTCCGCTACCAGCTCCCAGACATCTGTGTACTTTTCCAGTGTATGTACCAAGAGACCCAGTACTTCGGGCCA		1	4.7870416151204867E-5	32	TCRBV10-03*01	TCRBV10	TCRBV10-03	01				TCRBD01-01*01	TCRBD01	TCRBD01-01	01				TCRBJ02-05*01	TCRBJ02	TCRBJ02-05	01				18	3	4	5	7	0	49	48	51	54	61	1	Out	VDJ
CGCACAGAGCAGGGGGACTCGGCCATGTATCTCTGTGCCAGCAGCAGAGACAGAGGGATAACTTACAATGAGCAGTTCTTCGGGCCA	CASSRDRGITYNEQFF	1	5.1973594678451E-5	48	TCRBV07-09	TCRBV07	TCRBV07-09				01,03			unresolved		TCRBD01,TCRBD02	TCRBD01-01,TCRBD02-01		TCRBJ02-01*01	TCRBJ02	TCRBJ02-01	01				5	3	2	5	10	4	33	45	48	53	63	1	In	VDJ
CTCAGGCTGCTGTCGGCTGCTCCCTCCCAGACATCTGTGTACTCCTGTGCCAGCAGTTACGGCGCTACTGAAGCTTTCTTTGGACAA	CASSYGATEAFF	1	1.2309535581738393E-5	36	TCRBV06-05*01	TCRBV06	TCRBV06-05	01						unresolved		TCRBD01,TCRBD02	TCRBD01-01,TCRBD02-01		TCRBJ01-01*01	TCRBJ01	TCRBJ01-01	01				2	0	9	0	3	5	45	-1	60	63	66	1	In	VDJ
GAGTCTGCTGCCTCCTCCCAGACATCTGTATATTTCTGCGCCAGCAGTGAGTCTTAGCTAGCGGGAGGCGAGCAGTACTTCGGGCCG	CASSES*LAGGEQYF	1	4.3767237623958734E-5	45	TCRBV10-01	TCRBV10	TCRBV10-01				01,02	TCRBD02-01*02	TCRBD02	TCRBD02-01	02				TCRBJ02-07*01	TCRBJ02	TCRBJ02-07	01				0	4	4	1	0	6	36	53	57	-1	68	1	Stop	VDJ
CCAGGCCTGGGGGACGCAGCCATGTACCTGTGTGCCACCAGCAGAGAGAGTAGCCTAACACCCACAGATACGCAGTATTTTGGCCCA	CATSRESSLTPTDTQYF	1	1.5044987933235814E-5	51	TCRBV15-01*01	TCRBV15	TCRBV15-01	01				TCRBD02-01	TCRBD02	TCRBD02-01				01,02	TCRBJ02-03*01	TCRBJ02	TCRBJ02-03	01				0	3	5	7	8	2	30	47	50	54	62	1	In	VDJ
GCTTGAGGACTCGGCCGTGTATCTCTGTGCCAGCAGCTTAATCTCAGGACAACCCTCTCGGGGGAAAATGGCTACACCTTCGGTTCG		1	2.735452351497421E-5	56	TCRBV11-02*02	TCRBV11	TCRBV11-02	02				TCRBD02-01*01	TCRBD02	TCRBD02-01	01				TCRBJ01-02*01	TCRBJ01	TCRBJ01-02	01				2	18	8	2	3	6	25	40	58	64	67	1	Out	VDJ
GTAGTGCGAGGAGATTCGGCAGCTTATTTCTGTGCCAGCTCACCCACCTTTGGGGGTTATCTTTTTGATGGCTACACCTTCGGTTCG	CASSPTFGGYLFDGYTF	1	2.735452351497421E-5	51	TCRBV18-01*01	TCRBV18	TCRBV18-01	01						unresolved		TCRBD01,TCRBD02	TCRBD01-01,TCRBD02-01		TCRBJ01-02*01	TCRBJ01	TCRBJ01-02	01				3	7	6	1	11	6	30	44	51	56	67	1	In	VDJ
TCCAGTCCACGGAGTCAGGGGACACAGCACTGTATTTCTGTGCCAGCAGCGCCTAAGGGACAGGGTGGGGGCTACACCTTCGGTTCG		3	1.6959804579284009E-4	43	TCRBV21-01*01	TCRBV21	TCRBV21-01	01				TCRBD01-01*01	TCRBD01	TCRBD01-01	01				TCRBJ01-02*01	TCRBJ01	TCRBJ01-02	01				5	6	0	3	4	8	38	50	56	65	69	3	Out	VDJ
AGCAGGTAGTGCGAGGAGATTCGGCAGCTTATTTCTGTGCCAGCTCACCTTCTCCTAGCGGGGCTCAATGAGCAGTTCTTCGGGCCA		1	4.1715648360335665E-5	46	TCRBV18-01*01	TCRBV18	TCRBV18-01	01				TCRBD02-01*01	TCRBD02	TCRBD02-01	01				TCRBJ02-01*01	TCRBJ02	TCRBJ02-01	01				3	5	4	3	2	6	35	49	54	63	65	1	Out	VDJ
GAGTCGCCCAGCCCCAACCAGACCTCTCTGTACTTCTGTGCCAGCTCCTCACTAGGGGCCAGCCAAGAGACCCAGTACTTCGGGCCA	CASSSLGASQETQYF	1	7.522493966617907E-6	45	TCRBV27-01*01	TCRBV27	TCRBV27-01	01						unresolved		TCRBD01,TCRBD02	TCRBD01-01,TCRBD02-01		TCRBJ02-05*01	TCRBJ02	TCRBJ02-05	01				8	8	5	2	4	1	36	45	53	58	62	1	In	VDJ
CTGGAGTCCGCCAGCACCAACCAGACATCTATGTACCTCTGTGCCAGCACCGTACAGGGGCCCCCCTACGAGCAGTACTTCGGGCCG	CASTVQGPPYEQYF	2	1.0189560009327893E-4	42	TCRBV28-01*01	TCRBV28	TCRBV28-01	01				TCRBD01-01*01	TCRBD01	TCRBD01-01	01				TCRBJ02-07*01	TCRBJ02	TCRBJ02-07	01				7	4	3	2	4	2	39	49	53	60	64	2	In	VDJ
AATGTGAGCACCTTGGAGCTGGGGGACTCGGCCCTTTATCTTTGCGCCAGCAGCTCTAGACAGGGATATGAGCAGTTCTTCGGGCCA	CASSSRQGYEQFF	1	1.846430337260759E-5	39	TCRBV05-01*01	TCRBV05	TCRBV05-01	01				TCRBD01-01*01	TCRBD01	TCRBD01-01	01				TCRBJ02-01*01	TCRBJ02	TCRBJ02-01	01				3	3	2	3	2	8	42	55	58	65	67	1	In	VDJ
AGTCCGCTACCAGCTCCCAGACATCTGTGTACTTCTGTGCCCTTTATTACAGGGTTGGGAGCCAAAAACATTCAGTACTTCGGCGCC		1	6.223154099656632E-5	46	TCRBV10-03*01	TCRBV10	TCRBV10-03	01				TCRBD01-01*01	TCRBD01	TCRBD01-01	01				TCRBJ02-04*01	TCRBJ02	TCRBJ02-04	01				11	7	3	3	5	0	35	41	48	54	59	1	Out	VDJ
GGACTCAGCCGCGTATCTCCGTGCCAGCAGCTTAACTAACTTCCGGACAGGACCGAAGGGAAGGATACTGAAGCTTTCTTTGGACAA		2	4.6502689975456154E-5	62	TCRBV07-03*03	TCRBV07	TCRBV07-03	03				TCRBD01-01*01	TCRBD01	TCRBD01-01	01				TCRBJ01-01*01	TCRBJ01	TCRBJ01-01	01				0	8	1	4	15	5	19	36	44	51	66	2	Out	VDJ
CAGCGCACACAGCAGGAGGACTCCGCCGTGTATCTCTGTGCCAGCAGCTCGGGACTAGCGGCCGGGGGTACGCAGTATTTTGGCCCA	CASSSGLAAGGTQYF	1	3.145770204222034E-5	45	TCRBV07-08*01	TCRBV07	TCRBV07-08	01				TCRBD02-01	TCRBD02	TCRBD02-01				01,02	TCRBJ02-03*01	TCRBJ02	TCRBJ02-03	01				4	1	0	5	7	8	36	49	50	61	68	1	In	VDJ
ACCAGTGCCCATCCTGAAGACAGCAGCTTCTACATCTGCAGTGCCCTGGGGGGACTAGCAGGGAGGAATGAGCAGTTCTTCGGGCCA	CSALGGLAGRNEQFF	1	1.0257946318115329E-5	45	TCRBV20	TCRBV20	unresolved			TCRBV20-01,TCRBV20-or09_02		TCRBD02-01	TCRBD02	TCRBD02-01				01,02	TCRBJ02-01*01	TCRBJ02	TCRBJ02-01	01				6	6	0	7	7	7	36	44	50	59	66	1	In	VDJ
GCCAGCACCAACCAGACATCTATGTACCTCTGTGCCAGCAGTTTACTCAGGGGGCGGATGGGCAATCAGCCCCAGCATTTTGGTGAT	CASSLLRGRMGNQPQHF	1	5.5392910117822774E-5	51	TCRBV28-01*01	TCRBV28	TCRBV28-01	01				TCRBD01-01*01	TCRBD01	TCRBD01-01	01				TCRBJ01-05*01	TCRBJ01	TCRBJ01-05	01				2	2	4	0	6	2	30	45	47	55	61	1	In	VDJ
TTGGAGTCGGCTGCTCCCTCCCAAACATCTGTGTACTTCTGTGCCACCGGTGGGGTGACGGGGGCCAAAGTCCTGACTTTCGGGGCC	CATGGVTGAKVLTF	2	4.8554279239079216E-5	42	TCRBV06	TCRBV06	unresolved			TCRBV06-02,TCRBV06-03				unresolved		TCRBD01,TCRBD02	TCRBD01-01,TCRBD02-01		TCRBJ02-06*01	TCRBJ02	TCRBJ02-06	01				10	13	6	0	4	13	39	46	59	65	69	2	In	VDJ
GCCCTCAGAACCCAGGGACTCAGCTGTGTACTTCTGTGCCAGCAGTTTAAGTGGGGGAAGACCACAGATACGCAGTATTTTGGCCCA		2	7.93281181934252E-5	47	TCRBV12	TCRBV12	unresolved			TCRBV12-03,TCRBV12-04				unresolved		TCRBD01,TCRBD02	TCRBD01-01,TCRBD02-01		TCRBJ02-03*01	TCRBJ02	TCRBJ02-03	01				2	3	6	1	5	2	34	49	52	57	62	2	Out	VDJ
ACAGAGCAGGGGGACTCAGCCGCGTATCTCCGTGCCAGCAGCTCGACACCCGGGACGGCGGACGGCTACGAGCAGTACTTCGGGCCG	RASSSTPGTADGYEQYF	1	2.3935208075602433E-5	51	TCRBV07-03*03	TCRBV07	TCRBV07-03	03						unresolved		TCRBD01,TCRBD02	TCRBD01-01,TCRBD02-01		TCRBJ02-07*01	TCRBJ02	TCRBJ02-07	01				4	8	0	7	9	3	30	43	51	56	65	1	In	VDJ
AGTCCACGGAGTCAGGGGACACAGCACTGTATTTCTGTGCCAGCACCCGCTAGCGGAGAGGGGGCAGATACGCAGTATTTTGGCCCA		6	4.260467037457233E-4	46	TCRBV21-01*01	TCRBV21	TCRBV21-01	01				TCRBD02-01	TCRBD02	TCRBD02-01				01,02	TCRBJ02-03*01	TCRBJ02	TCRBJ02-03	01				7	4	4	5	8	4	35	45	49	56	64	6	Out	VDJ
ATCCAGCGCACACAGCAGGAGGACTCGGCCGTGTATCTCTGTGCCAGCAGCCTGTCTGGCCAGGGAAACATTCAGTACTTCGGCGCC	CASSLSGQGNIQYF	1	2.872224969072292E-5	42	TCRBV07-02*01	TCRBV07	TCRBV07-02	01				TCRBD01-01*01	TCRBD01	TCRBD01-01	01				TCRBJ02-04*01	TCRBJ02	TCRBJ02-04	01				5	9	4	3	0	6	39	51	60	-1	65	1	In	VDJ
TCGCCCAGCCCCAACCAGACCTCTCTGTACTTCTGTGCCAGCAGTTTATTTTCGGGTCCGCCCTACAATGAGCAGTTCTTCGGGCCA	CASSLFSGPPYNEQFF	2	6.223154099656632E-5	48	TCRBV27-01*01	TCRBV27	TCRBV27-01	01				TCRBD02-01	TCRBD02	TCRBD02-01				01,02	TCRBJ02-01*01	TCRBJ02	TCRBJ02-01	01				1	3	8	4	5	2	33	49	52	56	61	2	In	VDJ
GAGTCAGCTACCCGCTCCCAGACATCTGTGTATTTCTGCGCCAGTAGAGAATCCGGGGGCGGGTTCGCTGAAGCTTTCTTTGGACAA	CASRESGGGFAEAFF	1	3.692860674521518E-5	45	TCRBV10-02*01	TCRBV10	TCRBV10-02	01						unresolved		TCRBD01,TCRBD02	TCRBD01-01,TCRBD02-01		TCRBJ01-01*01	TCRBJ01	TCRBJ01-01	01				9	10	6	0	7	6	36	44	54	60	67	1	In	VDJ
TCGCCCAGCCCCAACCAGACCTCTCTGTACTTCTGTGCCAGCAGTTTAAAGGGGTCAGGTTGGAATCAGCCCCAGCATTTTGGTGAT	CASSLKGSGWNQPQHF	1	1.1625672493864038E-5	48	TCRBV27-01*01	TCRBV27	TCRBV27-01	01				TCRBD01-01*01	TCRBD01	TCRBD01-01	01				TCRBJ01-05*01	TCRBJ01	TCRBJ01-05	01				2	1	5	2	9	4	33	48	49	54	63	1	In	VDJ
GCACACAGCAGGAGGACTCGGCCGTGTATCTCTGTGCCAGCAGCTTAGACTGGACAGGGAAACACCGGGGAGCTGTTTTTTGGAGAA		1	3.282542821796905E-5	49	TCRBV07-02*01	TCRBV07	TCRBV07-02	01				TCRBD01-01*01	TCRBD01	TCRBD01-01	01				TCRBJ02-02*01	TCRBJ02	TCRBJ02-02	01				1	3	1	3	1	2	32	48	51	59	60	1	Out	VDJ
TCCCTAGAGTCTGCCATCCCCAACCAGACAGCTCTTTACTTCTGTGCCACCAGCAAGGCAGGCACAGATACGCAGTATTTTGGCCCA	CATSKAGTDTQYF	1	6.154767790869197E-6	39	TCRBV24	TCRBV24	unresolved			TCRBV24-01,TCRBV24-or09_02				unresolved		TCRBD01,TCRBD02	TCRBD01-01,TCRBD02-01		TCRBJ02-03*01	TCRBJ02	TCRBJ02-03	01				7	5	4	5	0	1	42	53	58	-1	61	1	In	VDJ
CCCTCCCAGACATCTGTGTACTTCTGTGCCAGCAGTGAATTAAGGACTAGCGGGAGTGGGTTTAAAAATGAGCAGTTCTTCGGGCCA	CASSELRTSGSGFKNEQFF	1	2.3251344987728077E-5	57	TCRBV06-01*01	TCRBV06	TCRBV06-01	01				TCRBD02-01*02	TCRBD02	TCRBD02-01	02				TCRBJ02-01*01	TCRBJ02	TCRBJ02-01	01				2	4	1	2	10	7	24	39	43	56	66	1	In	VDJ
TCGGCCCAAAAGAACCCGACAGCTTTCTATCTCTGTGCCAGCCGGGACATCCGGGGGAACTCCTACAATGAGCAGTTCTTCGGGCCA	CASRDIRGNSYNEQFF	2	1.6002396256259912E-4	48	TCRBV19-01	TCRBV19	TCRBV19-01				01,02			unresolved		TCRBD01,TCRBD02	TCRBD01-01,TCRBD02-01		TCRBJ02-01*01	TCRBJ02	TCRBJ02-01	01				9	2	0	6	10	0	33	41	43	49	59	2	In	VDJ
ACCAGTGCCCATCCTGAAGACAGCAGCTTCTACATCTGCAGTGCTAGAGATGGTCAGGGGTCCGGGAATGAGCAGTTCTTCGGGCCA	CSARDGQGSGNEQFF	1	1.0257946318115329E-5	45	TCRBV20	TCRBV20	unresolved			TCRBV20-01,TCRBV20-or09_02		TCRBD01-01*01	TCRBD01	TCRBD01-01	01				TCRBJ02-01*01	TCRBJ02	TCRBJ02-01	01				0	4	4	2	6	7	36	50	54	60	66	1	In	VDJ
CTGACAGTGACCAGTGCCCATCCTGAAGACAGCAGCTTCTACATCTGCAGTGCTAGTTTTCGTCTTGGTCTTGCTTTCTTTGGACAA	CSASFRLGLAFF	1	8.206357054492263E-6	36	TCRBV20	TCRBV20	unresolved			TCRBV20-01,TCRBV20-or09_02				unresolved		TCRBD01,TCRBD02	TCRBD01-01,TCRBD02-01		TCRBJ01-01*01	TCRBJ01	TCRBJ01-01	01				3	10	0	10	4	11	45	56	66	68	72	1	In	VDJ
TTGTTGCTGGGGGACTCGGCCCTCTATCTCTGTGCCAGCAGCTTGCGGCCTGAGCGGCCTAGCACAGATACGCAGTATTTTGGCCCA	CASSLRPERPSTDTQYF	1	1.1625672493864038E-5	51	TCRBV05-06*01	TCRBV05	TCRBV05-06	01				TCRBD02-01	TCRBD02	TCRBD02-01				01,02	TCRBJ02-03*01	TCRBJ02	TCRBJ02-03	01				1	7	6	5	3	0	30	45	52	57	60	1	In	VDJ
TCAGAACCCAGGGACTCAGCTGTGTACTTCTGTGCCAGCAGCGATAAAGGGGGAAGGCTGTCTAATGAAAAACTGTTTTTTGGCAGT	CASSDKGGRLSNEKLFF	1	4.7870416151204867E-5	51	TCRBV12	TCRBV12	unresolved			TCRBV12-03,TCRBV12-04		TCRBD01-01*01	TCRBD01	TCRBD01-01	01				TCRBJ01-04*01	TCRBJ01	TCRBJ01-04	01				6	6	5	1	8	3	30	41	47	53	61	1	In	VDJ
ACGATCCAGCGCACACAGCAGGAGGACTCGGCCGTGTATCTCTGTGCCAGCAGCTTCCGGATTACAGAGACCCAGTACTTCGGGCCA	CASSFRITETQYF	2	4.718655306333051E-5	39	TCRBV07-02*01	TCRBV07	TCRBV07-02	01						unresolved		TCRBD01,TCRBD02	TCRBD01-01,TCRBD02-01		TCRBJ02-05*01	TCRBJ02	TCRBJ02-05	01				3	2	1	8	4	4	42	56	58	61	65	2	In	VDJ
GTGACATCGGCCCAAAAGAACCCGACAGCTTTCTATCTCTGTGCCAGCCGGTTGCCTAGCGGGAAGGGTGAGCAGTTCTTCGGGCCA	CASRLPSGKGEQFF	2	1.360887544869967E-4	42	TCRBV19-01	TCRBV19	TCRBV19-01				01,02	TCRBD02-01*02	TCRBD02	TCRBD02-01	02				TCRBJ02-01*01	TCRBJ02	TCRBJ02-01	01				9	8	4	3	4	9	39	47	55	64	68	2	In	VDJ
GAGTTGGCTGCTCCCTCCCAGACATCTGTGTACTTCTGTGCCAGCAGTTACTATCAGGGGGCGAACACTGAAGCTTTCTTTGGACAA	CASSYYQGANTEAFF	1	3.282542821796905E-5	45	TCRBV06-06	TCRBV06	TCRBV06-06				01,02	TCRBD01-01*01	TCRBD01	TCRBD01-01	01				TCRBJ01-01*01	TCRBJ01	TCRBJ01-01	01				1	2	4	0	0	1	36	52	54	-1	62	1	In	VDJ
TCTCAAGATCCAGCCTGCAAAGCTTGAGGACTCGGCCGTGTATCTCTGTGCCAGCAGCTTATAGAACCCTTGGAAACCTTCGGTTCG		1	2.735452351497421E-5	35	TCRBV11-02*02	TCRBV11	TCRBV11-02	02						unresolved		TCRBD01,TCRBD02	TCRBD01-01,TCRBD02-01		TCRBJ01-02*01	TCRBJ01	TCRBJ01-02	01				2	10	1	8	1	14	46	61	71	74	75	1	Out	VDJ
GGAGTCTGCTGCCTCCTCCCAGACATCTGTATATTTCTGCGCCAGCATAGTGGCGGGGGGGCGGCAGATACGCAGTATTTTGGCCCA		1	5.6076773205697124E-5	44	TCRBV10-01	TCRBV10	TCRBV10-01				01,02	TCRBD02-01*01	TCRBD02	TCRBD02-01	01				TCRBJ02-03*01	TCRBJ02	TCRBJ02-03	01				7	5	7	0	3	4	37	47	52	61	64	1	Out	VDJ
CCGGTCCACAAAGCTGGAGGACTCAGCCATGTACTTCTGTGCCAGCAGAGTCGGTACGGGGGGGATGAGACCCAGTACTTCGGGCCA		1	8.206357054492263E-6	44	TCRBV02-01*01	TCRBV02	TCRBV02-01	01				TCRBD02-01*01	TCRBD02	TCRBD02-01	01				TCRBJ02-05*01	TCRBJ02	TCRBJ02-05	01				6	8	8	0	2	5	37	48	56	64	66	1	Out	VDJ
ATCCTGGAGTCGCCCAGCCCCAACCAGACCTCTCTGTACTTCTGTGCCAGTCGAATTACAGGGACGGATACGCAGTATTTTGGCCCA	CASRITGTDTQYF	1	1.0257946318115329E-5	39	TCRBV27-01*01	TCRBV27	TCRBV27-01	01				TCRBD01-01*01	TCRBD01	TCRBD01-01	01				TCRBJ02-03*01	TCRBJ02	TCRBJ02-03	01				9	7	3	3	3	6	42	50	57	63	66	1	In	VDJ
ATCCGGTCCACAAAGCTGGAGGACTCAGCCATGTACTTCTGTGCCAGCAAAGGAGGGGCCCGCACAGATACGCAGTATTTTGGCCCA	CASKGGARTDTQYF	1	1.2309535581738393E-5	42	TCRBV02-01*01	TCRBV02	TCRBV02-01	01				TCRBD02-01*02	TCRBD02	TCRBD02-01	02				TCRBJ02-03*01	TCRBJ02	TCRBJ02-03	01				7	2	10	0	4	1	39	49	51	57	61	1	In	VDJ
ATCCAGCGCACAGAGCAGGGGGACTCGGCCATGTATCTCTGTGCCAGCAGCTCCCTAAGGGGCGAAGATACGCAGTATTTTGGCCCA	CASSSLRGEDTQYF	2	8.343129672067133E-5	42	TCRBV07-09	TCRBV07	TCRBV07-09				01,03	TCRBD01-01*01	TCRBD01	TCRBD01-01	01				TCRBJ02-03*01	TCRBJ02	TCRBJ02-03	01				4	5	5	2	3	5	39	52	57	62	65	2	In	VDJ
GTGACCAGTGCCCATCCTGAAGACAGCAGCTTCTACATCTGCAGTGCTAGAGTCGAGCTACTCACAGATACGCAGTATTTTGGCCCA	CSARVELLTDTQYF	1	7.522493966617907E-6	42	TCRBV20	TCRBV20	unresolved			TCRBV20-01,TCRBV20-or09_02		TCRBD02-01	TCRBD02	TCRBD02-01				01,02	TCRBJ02-03*01	TCRBJ02	TCRBJ02-03	01				1	7	3	10	0	2	39	52	59	-1	62	1	In	VDJ
ATCCAGCGCACAGAGCAGGGGGACTCGGCCATGTATCTCTGTGCCAGCACTGGACAGGGGGCGACGGCTGAAGCTTTCTTTGGACAA	CASTGQGATAEAFF	1	3.96640590967126E-5	42	TCRBV07-09	TCRBV07	TCRBV07-09				01,03	TCRBD01-01*01	TCRBD01	TCRBD01-01	01				TCRBJ01-01*01	TCRBJ01	TCRBJ01-01	01				7	2	1	0	5	6	39	49	51	62	67	1	In	VDJ
ATCCAGCGCACACAGCAGGAGGACTCGGCCGTGTATCTCTGTGCCAGCAGCCTGGACAGGAGGAACACTGAAGCTTTCTTTGGACAA	CASSLDRRNTEAFF	1	3.077383895434598E-5	42	TCRBV07-02*01	TCRBV07	TCRBV07-02	01				TCRBD01-01*01	TCRBD01	TCRBD01-01	01				TCRBJ01-01*01	TCRBJ01	TCRBJ01-01	01				5	2	1	4	2	1	39	51	53	60	62	1	In	VDJ
GAGTCGCCCAGCCCCAACCAGACCTCTCTGTACTTCTGTGCCAGCAGTACACCGGGACAGGGCTCTTCTGAAGCTTTCTTTGGACAA	CASSTPGQGSSEAFF	1	1.0257946318115329E-5	45	TCRBV27-01*01	TCRBV27	TCRBV27-01	01				TCRBD01-01*01	TCRBD01	TCRBD01-01	01				TCRBJ01-01*01	TCRBJ01	TCRBJ01-01	01				5	5	0	3	5	6	36	48	53	62	67	1	In	VDJ
GCGTCTGCTGTACCCTCTCAGACATCTGTGTACTTCTGTGCCAGCAGCCAACTAGCGGGGAGCACAGATACGCAGTATTTTGGCCCA	CASSQLAGSTDTQYF	1	3.6244743657340826E-5	45	TCRBV06-04	TCRBV06	TCRBV06-04				01,02	TCRBD02-01*01	TCRBD02	TCRBD02-01	01				TCRBJ02-03*01	TCRBJ02	TCRBJ02-03	01				6	3	3	3	0	0	36	47	50	-1	60	1	In	VDJ
ACACAGCAGGAGGACTCGGCCGTGTATCTCTGTGCCAGCAGCTTAAATCCGCCGGGTAGTGGGAACACTGAAGCTTTCTTTGGACAA	CASSLNPPGSGNTEAFF	1	3.077383895434598E-5	51	TCRBV07-02*01	TCRBV07	TCRBV07-02	01				TCRBD02-01	TCRBD02	TCRBD02-01				01,02	TCRBJ01-01*01	TCRBJ01	TCRBJ01-01	01				2	7	8	4	6	1	30	45	52	56	62	1	In	VDJ
CTGGAGTCCGCCAGCACCAACCAGACATCTATGTACCTCTGTGCCAGCAGTCCTGGGACCTTCTATCAGCCCCAGCATTTTGGTGAT	CASSPGTFYQPQHF	1	5.3341320854199705E-5	42	TCRBV28-01*01	TCRBV28	TCRBV28-01	01						unresolved		TCRBD01,TCRBD02	TCRBD01-01,TCRBD02-01		TCRBJ01-05*01	TCRBJ01	TCRBJ01-05	01				5	3	0	7	5	5	39	51	54	59	64	1	In	VDJ
ATCCAGCGCACACAGCAGGAGGACTCCGCCGTGTATCTCTGTGCCAGCAGCCTTCCGAGTAGCAATCAGCCCCAGCATTTTGGTGAT	CASSLPSSNQPQHF	2	8.821833833579183E-5	42	TCRBV07-08*01	TCRBV07	TCRBV07-08	01				TCRBD02-01*02	TCRBD02	TCRBD02-01	02				TCRBJ01-05*01	TCRBJ01	TCRBJ01-05	01				5	5	11	2	0	0	39	51	56	-1	59	2	In	VDJ
GGAGTCCGCCAGCACCAACCAGACATCTATGTACCTCTGTGCCAGTTAAAAAAGGGGACAGAATACAATGAGCAGTTCTTCGGGCCA		1	6.359926717231503E-5	44	TCRBV28-01*01	TCRBV28	TCRBV28-01	01				TCRBD01-01*01	TCRBD01	TCRBD01-01	01				TCRBJ02-01*01	TCRBJ02	TCRBJ02-01	01				9	9	0	5	2	4	37	45	54	61	63	1	Out	VDJ
TCCCTGGAGCTTGGTGACTCTGCTGTGTATTTCTGTGCCAGCAGCCTTGGACAGGGTCGATCGAGCAATGAGCAGTTCTTCGGGCCA	CASSLGQGRSSNEQFF	1	1.436112484536146E-5	48	TCRBV03	TCRBV03	unresolved			TCRBV03-01,TCRBV03-02		TCRBD01-01*01	TCRBD01	TCRBD01-01	01				TCRBJ02-01*01	TCRBJ02	TCRBJ02-01	01				4	2	1	3	9	6	33	46	48	56	65	1	In	VDJ
GTGACATCGGCCCAAAAGAACCCGACAGCTTTCTATCTCTGTGCCAGCCAGGGACTAGCGGGAGCAGATACGCAGTATTTTGGCCCA	CASQGLAGADTQYF	2	6.154767790869196E-5	42	TCRBV19-01	TCRBV19	TCRBV19-01				01,02	TCRBD02-01*02	TCRBD02	TCRBD02-01	02				TCRBJ02-03*01	TCRBJ02	TCRBJ02-03	01				9	3	0	2	0	4	39	47	50	-1	64	2	In	VDJ
GTGACATCGGCCCAAAAGAACCCGACAGCTTTCTATCTCTGTGCCTCCCTAGAGAGGACTCCGAACACTGAAGCTTTCTTTGGACAA	CASLERTPNTEAFF	1	4.923814232695357E-5	42	TCRBV19-01	TCRBV19	TCRBV19-01				01,02	TCRBD02-01	TCRBD02	TCRBD02-01				01,02	TCRBJ01-01*01	TCRBJ01	TCRBJ01-01	01				11	10	1	10	2	1	39	45	55	60	62	1	In	VDJ
ACAGTGACCAGTGCCCATCCTGAAGACAGCAGCTTCTACATCTGCAGTGCTAGCTTAAGCGGGGGGAATGAGCAGTTCTTCGGGCCA	CSASLSGGNEQFF	1	9.574083230240972E-6	39	TCRBV20	TCRBV20	unresolved			TCRBV20-01,TCRBV20-or09_02		TCRBD02-01*01	TCRBD02	TCRBD02-01	01				TCRBJ02-01*01	TCRBJ02	TCRBJ02-01	01				3	4	6	1	0	7	42	53	57	-1	66	1	In	VDJ
AAGAACCCGACAGCTTTCTATCTCTGTGCCTGTAGCCATTGGCGGGGGGCGCAGACGGCTGGGGCCAACGTCCTGACTTTCGGGGCC	CACSHWRGAQTAGANVLTF	1	5.0605868502702286E-5	57	TCRBV19-01	TCRBV19	TCRBV19-01				01,02	TCRBD02-01*01	TCRBD02	TCRBD02-01	01				TCRBJ02-06*01	TCRBJ02	TCRBJ02-06	01				6	6	7	1	9	2	24	35	41	49	58	1	In	VDJ
TCGGCCCAAAAGAACCCGACAGCTTTCTATCTCTGTGCCAGTTCCGAAAATTACAGGGGGGACACCGGGGAGCTGTTTTTTGGAGAA	CASSENYRGDTGELFF	1	4.992200541482793E-5	48	TCRBV19-01	TCRBV19	TCRBV19-01				01,02	TCRBD01-01*01	TCRBD01	TCRBD01-01	01				TCRBJ02-02*01	TCRBJ02	TCRBJ02-02	01				8	10	3	1	1	3	33	42	52	60	61	1	In	VDJ
GCGTCTGCTGTACCCTCTCAGACATCTGTGTACTTCTGTGCCAGCAGTGACTCGGAGGGAGGCACAGATACGCAGTATTTTGGCCCA	CASSDSEGGTDTQYF	1	3.6244743657340826E-5	45	TCRBV06-04	TCRBV06	TCRBV06-04				01,02	TCRBD02-01*02	TCRBD02	TCRBD02-01	02				TCRBJ02-03*01	TCRBJ02	TCRBJ02-03	01				0	0	10	0	2	1	36	-1	53	59	61	1	In	VDJ
GACATCCGCTCACCAGGCCTGGGGGACGCAGCCATGTACCTGTGTGCCACCAGCAGAGAGCGTTACAATGAGCAGTTCTTCGGGCCA	CATSRERYNEQFF	1	1.846430337260759E-5	39	TCRBV15-01*01	TCRBV15	TCRBV15-01	01				TCRBD02-01	TCRBD02	TCRBD02-01				01,02	TCRBJ02-01*01	TCRBJ02	TCRBJ02-01	01				0	0	7	6	1	4	42	-1	59	62	63	1	In	VDJ
AGTGCCCATCCTGAAGACAGCAGCTTCTACATCTGCAGTGCTAGTCCGGAGGCAGCGGGGGACACCGGGGAGCTGTTTTTTGGAGAA	CSASPEAAGDTGELFF	1	8.206357054492263E-6	48	TCRBV20	TCRBV20	unresolved			TCRBV20-01,TCRBV20-or09_02		TCRBD02-01*01	TCRBD02	TCRBD02-01	01				TCRBJ02-02*01	TCRBJ02	TCRBJ02-02	01				3	9	6	2	0	3	33	44	53	-1	61	1	In	VDJ
GTGACCAGTGCCCATCCTGAAGACAGCAGCTTCTACATCTGCAGTGCTAGAGAGGGGGTGGCGGGAAACACCATATATTTTGGAGAG	CSAREGVAGNTIYF	1	1.7780440284733235E-5	42	TCRBV20	TCRBV20	unresolved			TCRBV20-01,TCRBV20-or09_02				unresolved		TCRBD01,TCRBD02	TCRBD01-01,TCRBD02-01		TCRBJ01-03*01	TCRBJ01	TCRBJ01-03	01				0	0	6	1	5	4	39	-1	53	58	63	1	In	VDJ
TCGGCCCAAAAGAACCCGACAGCTTTCTATCTCTGTGCCAGTAGCCCTAGGGGGGGTATCGGGACCTACGAGCAGTACTTCGGGCCG	CASSPRGGIGTYEQYF	1	3.692860674521518E-5	48	TCRBV19-01	TCRBV19	TCRBV19-01				01,02	TCRBD02-01*01	TCRBD02	TCRBD02-01	01				TCRBJ02-07*01	TCRBJ02	TCRBJ02-07	01				6	5	9	0	8	2	33	44	49	56	64	1	In	VDJ
GTGAGCAACATGAGCCCTGAAGACAGCAGCATATATCTCTGCAGCGTCAGGTCCCAAATAGGCACAGATACGCAGTATTTTGGCCCA	CSVRSQIGTDTQYF	1	2.735452351497421E-6	42	TCRBV29-01*01	TCRBV29	TCRBV29-01	01				TCRBD01-01*01	TCRBD01	TCRBD01-01	01				TCRBJ02-03*01	TCRBJ02	TCRBJ02-03	01				6	0	4	4	10	1	39	-1	47	51	61	1	In	VDJ
TTGGAGCTGGGGGACTCGGCCCTTTATCTTTGCGCCAGCAGCTTGCGCTTCTCCGTCAACTCCTACAATGAGCAGTTCTTCGGGCCA	CASSLRFSVNSYNEQFF	1	1.7780440284733235E-5	51	TCRBV05-01*01	TCRBV05	TCRBV05-01	01						unresolved		TCRBD01,TCRBD02	TCRBD01-01,TCRBD02-01		TCRBJ02-01*01	TCRBJ02	TCRBJ02-01	01				1	11	4	6	1	0	30	45	56	58	59	1	In	VDJ
GTGAGCACCTTGGAGCTGGGGGACTCGGCCCTTTATCTTTGCGCCAGCAGTTACTCGACCGGCAACACTGAAGCTTTCTTTGGACAA	CASSYSTGNTEAFF	1	1.3677261757487104E-5	42	TCRBV05-01*01	TCRBV05	TCRBV05-01	01						unresolved		TCRBD01,TCRBD02	TCRBD01-01,TCRBD02-01		TCRBJ01-01*01	TCRBJ01	TCRBJ01-01	01				5	6	2	7	4	2	39	50	56	59	63	1	In	VDJ
ACAGAGCAGGGGGACTCGGCCATGTATCTCTGTGCCAGCAGCCGTCCCGGGACTAGCTCTGGCACAGATACGCAGTATTTTGGCCCA	CASSRPGTSSGTDTQYF	2	8.069584436917392E-5	51	TCRBV07-09	TCRBV07	TCRBV07-09				01,03	TCRBD02-01	TCRBD02	TCRBD02-01				01,02	TCRBJ02-03*01	TCRBJ02	TCRBJ02-03	01				5	6	0	7	4	1	30	42	48	57	61	2	In	VDJ
GTGACCAGTGCCCATCCTGAAGACAGCAGCTTCTACATCTGCAGTGCTAGTCGGCTGACTCTGAACACTGAAGCTTTCTTTGGACAA	CSASRLTLNTEAFF	1	7.522493966617907E-6	42	TCRBV20	TCRBV20	unresolved			TCRBV20-01,TCRBV20-or09_02		TCRBD02-01	TCRBD02	TCRBD02-01				01,02	TCRBJ01-01*01	TCRBJ01	TCRBJ01-01	01				3	6	2	10	1	0	39	50	56	60	61	1	In	VDJ
CTGCAGAGCTTGGGGACTCGGCCGTGTATCTCTGTGCCAGCAGCTTAACCAGCGGGAGGGATGTTCGGGGAGCTGTTTTTTGGAGAA		2	4.992200541482793E-5	49	TCRBV11-03*01	TCRBV11	TCRBV11-03	01				TCRBD02-01*02	TCRBD02	TCRBD02-01	02				TCRBJ02-02*01	TCRBJ02	TCRBJ02-02	01				2	3	6	0	5	7	32	47	50	60	65	2	Out	VDJ
TCGGCCCAAAAGAACCCGACAGCTTTCTATCTCTGTGCCAGTAGTAGAGCCCAGGGGGCAGGCGGTGAAAAACTGTTTTTTGGCAGT	CASSRAQGAGGEKLFF	1	8.54828859842944E-5	48	TCRBV19-01	TCRBV19	TCRBV19-01				01,02	TCRBD01-01*01	TCRBD01	TCRBD01-01	01				TCRBJ01-04*01	TCRBJ01	TCRBJ01-04	01				4	5	4	0	6	7	33	46	51	59	65	1	In	VDJ
ACTCTGGAGTCAGCTACCCGCTCCCAGACATCTGTGTATTTCTGCGCCAGCAGTGAGTACGAGAACACTGAAGCTTTCTTTGGACAA	CASSEYENTEAFF	1	3.556088056946647E-5	39	TCRBV10-02*01	TCRBV10	TCRBV10-02	01						unresolved		TCRBD01,TCRBD02	TCRBD01-01,TCRBD02-01		TCRBJ01-01*01	TCRBJ01	TCRBJ01-01	01				1	2	2	8	0	1	42	58	60	-1	62	1	In	VDJ
GCGCACAGAGCAGGGGGACTCAGCCGTGTATCTCCGTGCCAGCAGCGCCTGGGCTTATCGAGCTCCTACGAGCAGTACTTCGGGCCG		1	2.3251344987728077E-5	47	TCRBV07-03*02	TCRBV07	TCRBV07-03	02				TCRBD01-01*01	TCRBD01	TCRBD01-01	01				TCRBJ02-07*01	TCRBJ02	TCRBJ02-07	01				5	4	8	0	8	0	34	46	50	54	62	1	Out	VDJ
CACAGAGCAGGGGGACTCAGCCGTGTATCTCCGTGCCAGCAGCTCTAAAGGAGTCCAGCGGAGCAAGAGACCCAGTACTTCGGGCCA		1	2.119975572410501E-5	50	TCRBV07-03*02	TCRBV07	TCRBV07-03	02				TCRBD02-01	TCRBD02	TCRBD02-01				01,02	TCRBJ02-05*01	TCRBJ02	TCRBJ02-05	01				4	12	6	5	2	2	31	44	56	61	63	1	Out	VDJ
GTGCCCATCCTGAAGACAGCAGCTTCTACATCTGCAGTGCTAAAATGGATTAACCTCCCGAGAAACACTGAAGCTTTCTTTGGACAA		2	2.59867973392255E-5	49	TCRBV20	TCRBV20	unresolved			TCRBV20-01,TCRBV20-or09_02				unresolved		TCRBD01,TCRBD02	TCRBD01-01,TCRBD02-01		TCRBJ01-01*01	TCRBJ01	TCRBJ01-01	01				4	4	1	8	14	2	32	42	46	49	63	2	Out	VDJ
CAGCGCACACAGCAGGAGGACTCGGCCGTGTATCTCTGTGCCAGCAGCCTGAGAGTCATTTTGAACACTGAAGCTTTCTTTGGACAA	CASSLRVILNTEAFF	1	3.077383895434598E-5	45	TCRBV07-02*01	TCRBV07	TCRBV07-02	01				TCRBD02-01*02	TCRBD02	TCRBD02-01	02				TCRBJ01-01*01	TCRBJ01	TCRBJ01-01	01				5	2	11	2	8	0	36	48	50	53	61	1	In	VDJ
AGATCCAGTCCACGGAGTCAGGGGACACAGCACTGTATTTCTGTGCCAGCAGCCCCTCAACGACAGGGCCGGCAGTACTTCGGGCCG		2	1.4703056389298638E-4	40	TCRBV21-01*01	TCRBV21	TCRBV21-01	01				TCRBD01-01*01	TCRBD01	TCRBD01-01	01				TCRBJ02-07*01	TCRBJ02	TCRBJ02-07	01				5	8	2	3	3	9	41	53	61	68	71	2	Out	VDJ
AGCACCTTGGAGCTGGGGGACTCGGCCCTTTATCTTTGCGCCAGCAGCCCGGGCGGAGCGGGGTACAATGAGCTGTTCTTCGGGCCA	CASSPGGAGYNELFF	1	1.7780440284733235E-5	45	TCRBV05-01*01	TCRBV05	TCRBV05-01	01				TCRBD02-01*01	TCRBD02	TCRBD02-01	01				TCRBJ02-01*01	TCRBJ02	TCRBJ02-01	01				4	8	6	3	11	15	36	48	56	63	74	1	In	VDJ
TTGGAGTCGGCTGCTCCCTCCCAAACATCTGTGTACTTCTGTGCCAGCGTCCGGGACAAAAGTTACAATGAGCAGTTCTTCGGGCCA	CASVRDKSYNEQFF	1	1.3677261757487104E-5	42	TCRBV06	TCRBV06	unresolved			TCRBV06-02,TCRBV06-03		TCRBD01-01*01	TCRBD01	TCRBD01-01	01				TCRBJ02-01*01	TCRBJ02	TCRBJ02-01	01				8	4	0	6	5	4	39	48	52	58	63	1	In	VDJ
GTGACCAGTGCCCATCCTGAAGACAGCAGCTTCTACATCTGCAGTGCCAGAGATGGGGCGTTGAACACTGAAGCTTTCTTTGGACAA	CSARDGALNTEAFF	1	7.522493966617907E-6	42	TCRBV20	TCRBV20	unresolved			TCRBV20-01,TCRBV20-or09_02		TCRBD01-01*01	TCRBD01	TCRBD01-01	01				TCRBJ01-01*01	TCRBJ01	TCRBJ01-01	01				0	1	7	0	2	0	39	53	54	59	61	1	In	VDJ
GCCCATCCTGAAGACAGCAGCTTCTACATCTGCAGTGCTAGACCCCGGGCAGGACTAGCGGGGTACAATGAGCAGTTCTTCGGGCCA	CSARPRAGLAGYNEQFF	2	2.872224969072292E-5	51	TCRBV20	TCRBV20	unresolved			TCRBV20-01,TCRBV20-or09_02		TCRBD02-01*01	TCRBD02	TCRBD02-01	01				TCRBJ02-01*01	TCRBJ02	TCRBJ02-01	01				2	9	1	3	0	4	30	42	51	-1	63	2	In	VDJ
GAACCCAGGGACTCAGCTGTGTACTTCTGTGCCAGCAGTTGAAGGCCCTGACAGCCGCTCTCTGGAAACACCATATATTTTGGAGAG	CASS*RP*QPLSGNTIYF	1	5.94960886450689E-5	54	TCRBV12	TCRBV12	unresolved			TCRBV12-03,TCRBV12-04		TCRBD01-01*01	TCRBD01	TCRBD01-01	01				TCRBJ01-03*01	TCRBJ01	TCRBJ01-03	01				4	9	2	5	5	0	27	40	49	54	59	1	Stop	VDJ
GTGACATCGGCCCAAAAGAACCCGACAGCTTTCTATCTCTGTGCCAGTAGTTCGGACAGGCCCAATCAGCCCCAGCATTTTGGTGAT	CASSSDRPNQPQHF	1	5.265745776632535E-5	42	TCRBV19-01	TCRBV19	TCRBV19-01				01,02	TCRBD01-01*01	TCRBD01	TCRBD01-01	01				TCRBJ01-05*01	TCRBJ01	TCRBJ01-05	01				5	2	1	4	2	3	39	51	53	60	62	1	In	VDJ
GTGACATCGGCCCAAAAGAACCCGACAGCTTTCTATCTCTGTGCCAGTAGTTCCAGCGAGCCCAAAAACATTCAGTACTTCGGCGCC	CASSSSEPKNIQYF	1	4.445110071183309E-5	42	TCRBV19-01	TCRBV19	TCRBV19-01				01,02	TCRBD02-01	TCRBD02	TCRBD02-01				01,02	TCRBJ02-04*01	TCRBJ02	TCRBJ02-04	01				5	3	6	6	3	2	39	51	54	58	61	1	In	VDJ
GCCTGCAAAGCTTGAGGACTCGGCCGTGTATCTCTGTGCCAGCAGCTTTCTGACTAGCGGGAGGGCTACGAGCAGTACTTCGGGCCG		1	2.3935208075602433E-5	47	TCRBV11-02*02	TCRBV11	TCRBV11-02	02				TCRBD02-01*02	TCRBD02	TCRBD02-01	02				TCRBJ02-07*01	TCRBJ02	TCRBJ02-07	01				3	3	2	0	0	3	34	48	51	-1	65	1	Out	VDJ
GCTGTCGGCTGCTCCCTCCCAGACATCTGTGTACTTCTGTGCCAGCAGTTACCAGGACAGGGAACCTGTCTCCTGTTTTTTGGCAGT		1	2.119975572410501E-5	44	TCRBV06-05*01	TCRBV06	TCRBV06-05	01				TCRBD01-01*01	TCRBD01	TCRBD01-01	01				TCRBJ01-04*01	TCRBJ01	TCRBJ01-04	01				2	2	1	3	10	14	37	52	54	62	72	1	Out	VDJ
CAGCCCTCAGAACCCAGGGACTCAGCTGTGTATTTTTGTGCTAGTGGTTCCGCGACAGGAGCCCCCTACGAGCAGTACTTCGGGCCG	CASGSATGAPYEQYF	1	3.8980196008838246E-5	45	TCRBV12-05*01	TCRBV12	TCRBV12-05	01				TCRBD01-01*01	TCRBD01	TCRBD01-01	01				TCRBJ02-07*01	TCRBJ02	TCRBJ02-07	01				4	4	2	4	5	2	36	49	53	59	64	1	In	VDJ
CTGGAGTCCGCCAGCACCAACCAGACATCTATGTACCTCTGTGCCAGCAGTCAACAACCAACTAATGAAAAACTGTTTTTTGGCAGT	CASSQQPTNEKLFF	1	8.753447524791747E-5	42	TCRBV28-01*01	TCRBV28	TCRBV28-01	01				TCRBD01-01*01	TCRBD01	TCRBD01-01	01				TCRBJ01-04*01	TCRBJ01	TCRBJ01-04	01				5	2	3	6	2	0	39	51	53	56	58	1	In	VDJ
GAGTTGGCTGCTCTCTCCCAGACATCTGTGTACTTCTGTGCCAGCAGTTATAGACAGGGGCTTTCCTACGAGCAGTACTTCGGGCCG	CASSYRQGLSYEQYF	1	2.3251344987728077E-5	45	TCRBV06-06	TCRBV06	TCRBV06-06				01,02	TCRBD01-01*01	TCRBD01	TCRBD01-01	01				TCRBJ02-07*01	TCRBJ02	TCRBJ02-07	01				3	2	2	2	3	1	36	50	52	60	63	1	In	VDJ
ACATCGGCCCAAAAGAACCCGACAGCTTTCTATCTCTGTGCCAGTAGATTGAGCGGGAATCCTTACAATGAGCAGTTCTTCGGGCCA	CASRLSGNPYNEQFF	1	6.223154099656632E-5	45	TCRBV19-01	TCRBV19	TCRBV19-01				01,02	TCRBD02-01*02	TCRBD02	TCRBD02-01	02				TCRBJ02-01*01	TCRBJ02	TCRBJ02-01	01				6	4	6	3	5	4	36	47	51	58	63	1	In	VDJ
ATCCAGCCCTCAGAACCCAGGGACTCAGCTGTGTACTTCTGTGCCAGCAAGGAGGCCCTAGCCAAAAACATTCAGTACTTCGGCGCC	CASKEALAKNIQYF	1	2.3935208075602433E-5	42	TCRBV12	TCRBV12	unresolved			TCRBV12-03,TCRBV12-04		TCRBD02-01*02	TCRBD02	TCRBD02-01	02				TCRBJ02-04*01	TCRBJ02	TCRBJ02-04	01				7	1	10	1	4	0	39	49	50	55	59	1	In	VDJ
TCCCTGGAGCTTGGTGACTCTGCTGTGTATTTCTGTGCCAGCAGCCAAGGAGAGGGGGGGTCCTACAATGAGCAGTTCTTCGGGCCA	CASSQGEGGSYNEQFF	1	1.436112484536146E-5	48	TCRBV03	TCRBV03	unresolved			TCRBV03-01,TCRBV03-02		TCRBD02-01*01	TCRBD02	TCRBD02-01	01				TCRBJ02-01*01	TCRBJ02	TCRBJ02-01	01				1	4	9	0	0	1	33	49	53	-1	60	1	In	VDJ
GCGCACAGAGCAGGGGGACTCAGCCGTGTATCTCCGTGCCAGCAGCTTATTTCGGGAGGAGGCCAAGAGACCCAGTACTTCGGGCCA		1	2.119975572410501E-5	47	TCRBV07-03*02	TCRBV07	TCRBV07-03	02				TCRBD02-01*02	TCRBD02	TCRBD02-01	02				TCRBJ02-05*01	TCRBJ02	TCRBJ02-05	01				2	3	8	1	3	1	34	49	52	59	62	1	Out	VDJ
GTGAGCACCTTGGAGCTGGGGGACTCGGCCCTTTATCTTTGCGCCAGCAGCTTGGGGACAGCTAATTCACCCCTCCACTTTGGGAAC	CASSLGTANSPLHF	1	1.0941809405989684E-5	42	TCRBV05-01*01	TCRBV05	TCRBV05-01	01				TCRBD01-01*01	TCRBD01	TCRBD01-01	01				TCRBJ01-06*01	TCRBJ01	TCRBJ01-06	01				0	0	1	5	1	6	39	-1	55	61	62	1	In	VDJ
CTCAGGCTGCTGTCGGCTGCTCCCTCCCAGACATCTGTGTACTTCTGTGCCAGCACCGGACCTGGAAACACCATATATTTTGGAGAG	CASTGPGNTIYF	1	2.735452351497421E-5	36	TCRBV06-05*01	TCRBV06	TCRBV06-05	01						unresolved		TCRBD01,TCRBD02	TCRBD01-01,TCRBD02-01		TCRBJ01-03*01	TCRBJ01	TCRBJ01-03	01				7	2	1	7	0	2	45	55	57	-1	61	1	In	VDJ
GTGACCAGTGCCCATCCTGAAGACAGCAGCTTCTACATCTGCAGTGCTAGTCTCGGGAGCGAGGTCGGGGAGCTGTTTTTTGGAGAA	CSASLGSEVGELFF	1	8.206357054492263E-6	42	TCRBV20	TCRBV20	unresolved			TCRBV20-01,TCRBV20-or09_02		TCRBD02-01*02	TCRBD02	TCRBD02-01	02				TCRBJ02-02*01	TCRBJ02	TCRBJ02-02	01				3	3	8	2	6	7	39	50	53	59	65	1	In	VDJ
CTGACAGTGACCAGTGCCCATCCTGAAGACAGCAGCTTCTACATCTGCAGTGCTCGACAGAAACAAGAGACCCAGTACTTCGGGCCA	CSARQKQETQYF	1	5.470904702994842E-6	36	TCRBV20	TCRBV20	unresolved			TCRBV20-01,TCRBV20-or09_02		TCRBD01-01*01	TCRBD01	TCRBD01-01	01				TCRBJ02-05*01	TCRBJ02	TCRBJ02-05	01				5	1	2	5	3	2	45	54	55	60	63	1	In	VDJ
AGAGTCTGCCATCCCCAACCAGACAGCTCTTTACTTCTGTGCCACCAGTCCAAGCCAGGGACTAACTACGAGCAGTACTTCGGGCCG		2	2.3251344987728077E-5	44	TCRBV24	TCRBV24	unresolved			TCRBV24-01,TCRBV24-or09_02		TCRBD02-01	TCRBD02	TCRBD02-01				01,02	TCRBJ02-07*01	TCRBJ02	TCRBJ02-07	01				6	8	0	9	1	3	37	49	57	64	65	2	Out	VDJ
GAGTCTGCCATCCCCAACCAGACAGCTCTTTACTTCTGTGCCACCAGTGATGCGACTAGCGGGGGTCTTGAGCAGTTCTTCGGGCCA	CATSDATSGGLEQFF	1	7.522493966617907E-6	45	TCRBV24	TCRBV24	unresolved			TCRBV24-01,TCRBV24-or09_02		TCRBD02-01*01	TCRBD02	TCRBD02-01	01				TCRBJ02-01*01	TCRBJ02	TCRBJ02-01	01				3	2	2	2	3	9	36	51	53	65	68	1	In	VDJ
ATCCAGCCTGCAAAGCTTGAGGACTCGGCCGTGTATCTCTGTGCCAGCAGCTATGCCCCCAGGGTTGAAAAACTGTTTTTTGGCAGT	CASSYAPRVEKLFF	1	5.6076773205697124E-5	42	TCRBV11-02*02	TCRBV11	TCRBV11-02	02				TCRBD01-01*01	TCRBD01	TCRBD01-01	01				TCRBJ01-04*01	TCRBJ01	TCRBJ01-04	01				4	7	4	3	1	7	39	52	59	64	65	1	In	VDJ
CAGCGCACAGAGCAGGGGGACTCGGCCATGTATCTCTGTGCCAGCAGCCAACCGGGACTAGCTCTTCTTGGGCAGTTCTTCGGGCCA	CASSQPGLALLGQFF	1	4.992200541482793E-5	45	TCRBV07-09	TCRBV07	TCRBV07-09				01,03	TCRBD02-01	TCRBD02	TCRBD02-01				01,02	TCRBJ02-01*01	TCRBJ02	TCRBJ02-01	01				5	5	0	7	9	12	36	48	53	62	71	1	In	VDJ
CTGTCGGCTGCTCCCTCCCAGACATCTGTGTACTTCTGTGCCAGCAGTTACTCTTTCGGGACGAGGGATACGCAGTATTTTGGCCCA	CASSYSFGTRDTQYF	1	1.2309535581738393E-5	45	TCRBV06-05*01	TCRBV06	TCRBV06-05	01						unresolved		TCRBD01,TCRBD02	TCRBD01-01,TCRBD02-01		TCRBJ02-03*01	TCRBJ02	TCRBJ02-03	01				0	4	0	7	4	6	36	53	57	62	66	1	In	VDJ
CAGCCTGCAAAGCTTGAGGACTCGGCCGTGTATCTCTGTGCCAGCACCCCGGGTCCTAGCGGGAGATACGAGCAGTACTTCGGGCCG	CASTPGPSGRYEQYF	1	2.3935208075602433E-5	45	TCRBV11-02*02	TCRBV11	TCRBV11-02	02				TCRBD02-01*02	TCRBD02	TCRBD02-01	02				TCRBJ02-07*01	TCRBJ02	TCRBJ02-07	01				7	9	4	2	1	4	36	46	55	65	66	1	In	VDJ
TCGCCCAGCCCCAACCAGACCTCTCTGTACTTCTGTGCCAGCATTCCGTTAGCGGGAGAGTTCACAGATACGCAGTATTTTGGCCCA	CASIPLAGEFTDTQYF	2	1.846430337260759E-5	48	TCRBV27-01*01	TCRBV27	TCRBV27-01	01				TCRBD02-01*02	TCRBD02	TCRBD02-01	02				TCRBJ02-03*01	TCRBJ02	TCRBJ02-03	01				7	6	5	2	4	2	33	43	49	58	62	2	In	VDJ
AACGCCTTGGAGCTGGAGGACTCGGCCCTGTATCTCTGTGCCAGCAGCTTAGGGACCGGGTGGTCCTACGAGCAGTACTTCGGGCCG	CASSLGTGWSYEQYF	1	3.8980196008838246E-5	45	TCRBV05-08*01	TCRBV05	TCRBV05-08	01						unresolved		TCRBD01,TCRBD02	TCRBD01-01,TCRBD02-01		TCRBJ02-07*01	TCRBJ02	TCRBJ02-07	01				2	1	0	7	7	1	36	50	51	56	63	1	In	VDJ
TCTAAGAAGCTCCTTCTCAGTGACTCTGGCTTCTATCTCTGTGCCTGGAGACCAGGGGGCAATAATTCACCCCTCCACTTTGGGAAC	CAWRPGGNNSPLHF	1	2.735452351497421E-6	42	TCRBV30-01*01	TCRBV30	TCRBV30-01	01				TCRBD01-01*01	TCRBD01	TCRBD01-01	01				TCRBJ01-06*01	TCRBJ01	TCRBJ01-06	01				3	2	4	0	1	5	39	50	52	60	61	1	In	VDJ
CAGCGCACAGAGCAGCGGGACTCAGCCATGTATCGCTGTGCCAGCAGCCCATTGACAGGCCGAAGTACTGAAGCTTTCTTTGGACAA	CASSPLTGRSTEAFF	1	2.6670660427099852E-5	45	TCRBV07-07*01	TCRBV07	TCRBV07-07	01				TCRBD01-01*01	TCRBD01	TCRBD01-01	01				TCRBJ01-01*01	TCRBJ01	TCRBJ01-01	01				5	5	2	4	7	5	36	48	53	59	66	1	In	VDJ
GAGTCTGCCATCCCCAACCAGACAGCTCTTTACTTCTGTGCCACCAGTGATTTCAGGGGGGTGAGGGGTGAGCAGTTCTTCGGGCCA	CATSDFRGVRGEQFF	1	7.522493966617907E-6	45	TCRBV24	TCRBV24	unresolved			TCRBV24-01,TCRBV24-or09_02		TCRBD01-01*01	TCRBD01	TCRBD01-01	01				TCRBJ02-01*01	TCRBJ02	TCRBJ02-01	01				1	0	4	1	8	9	36	-1	53	60	68	1	In	VDJ
CCTGCAAAGCTTGAGGACTCGGCCGTGTATCTCTGTGCCAGCAGCTTAGACCCCGGGACAAGCAATCAGCCCCAGCATTTTGGTGAT	CASSLDPGTSNQPQHF	1	3.419315439371776E-5	48	TCRBV11-02*02	TCRBV11	TCRBV11-02	02				TCRBD01-01*01	TCRBD01	TCRBD01-01	01				TCRBJ01-05*01	TCRBJ01	TCRBJ01-05	01				0	4	0	6	0	1	33	50	54	-1	60	1	In	VDJ
CTGGAGTTGGCTGCTCCCTCCCAGACATCTGTGTACTTCTGTGCCAGCAGACCAGGAGCTTCTAGCCACGAGCAGTACTTCGGGCCG	CASRPGASSHEQYF	1	2.3251344987728077E-5	42	TCRBV06-06	TCRBV06	TCRBV06-06				01,02	TCRBD02-01	TCRBD02	TCRBD02-01				01,02	TCRBJ02-07*01	TCRBJ02	TCRBJ02-07	01				6	11	4	7	1	5	39	50	61	66	67	1	In	VDJ
GTTGGAGTCGGCTGCTCCCTCCCAAACATCTGTGTACTTCTGTGCCAGCAGTTACAACAGGGAACCACTGAAGCTTTCTTTGGACAA		1	1.0941809405989684E-5	41	TCRBV06	TCRBV06	unresolved			TCRBV06-02,TCRBV06-03		TCRBD01-01*01	TCRBD01	TCRBD01-01	01				TCRBJ01-01*01	TCRBJ01	TCRBJ01-01	01				2	1	3	3	3	4	40	55	56	62	65	1	Out	VDJ
ATCCAGCCTGCAGAGCTTGGGGACTCGGCCATGTATCTCTGTGCCAGCAGCTTCCGGGACAGGGGGAATGTAGCTTTCTTTGGACAA	CASSFRDRGNVAFF	1	3.2141565130094694E-5	42	TCRBV11-01*01	TCRBV11	TCRBV11-01	01				TCRBD01-01*01	TCRBD01	TCRBD01-01	01				TCRBJ01-01*01	TCRBJ01	TCRBJ01-01	01				3	2	0	1	5	10	39	53	55	66	71	1	In	VDJ
ACTCTGAAGATCCGGTCCACAAAGCTGGAGGACTCAGCCATGTACTTCTGTGCCAGCAAGGAACGGGGTGAGCAGTTCTTCGGGCCA	CASKERGEQFF	1	1.572885102111017E-5	33	TCRBV02-01*01	TCRBV02	TCRBV02-01	01				TCRBD02-01*01	TCRBD02	TCRBD02-01	01				TCRBJ02-01*01	TCRBJ02	TCRBJ02-01	01				7	5	8	3	0	9	48	58	63	-1	68	1	In	VDJ
CCAACCAGACCTCTCTGTACTTCTGTGCCAGCAGCCGGGGACAGGGGGCGTTTCTTAGTTTCCTACAATGAGCAGTTCTTCGGGCCA		1	1.3677261757487104E-5	58	TCRBV27-01*01	TCRBV27	TCRBV27-01	01				TCRBD01-01*01	TCRBD01	TCRBD01-01	01				TCRBJ02-01*01	TCRBJ02	TCRBJ02-01	01				6	3	0	0	11	1	23	34	37	49	60	1	Out	VDJ
ACTGTGACATCGGCCCAAAAGAACCCGACAGCTTTCTATCTCTGTGCCAGTAGTATGACAGGGGATTATGAGCAGTTCTTCGGGCCA	CASSMTGDYEQFF	1	6.223154099656632E-5	39	TCRBV19-01	TCRBV19	TCRBV19-01				01,02	TCRBD01-01*01	TCRBD01	TCRBD01-01	01				TCRBJ02-01*01	TCRBJ02	TCRBJ02-01	01				3	0	2	2	3	8	42	-1	56	64	67	1	In	VDJ
CACGCCCTGCAGCCAGAAGACTCAGCCCTGTATCTCTGTGCCAGCAGCCAAGGACTAGCGGATTCCTACGAGCAGTACTTCGGGCCG	CASSQGLADSYEQYF	2	2.3251344987728077E-5	45	TCRBV04-01*01	TCRBV04	TCRBV04-01	01				TCRBD02-01	TCRBD02	TCRBD02-01				01,02	TCRBJ02-07*01	TCRBJ02	TCRBJ02-07	01				1	0	2	5	2	1	36	-1	52	61	63	2	In	VDJ
TCGGCTGCTCCCTCCCAGACATCTGTGTACTTCTGTGCCAGCAGTTACCGAAGCGGGGCGTACCAAGAGACCCAGTACTTCGGGCCA	CASSYRSGAYQETQYF	2	3.692860674521518E-5	48	TCRBV06-05*01	TCRBV06	TCRBV06-05	01				TCRBD02-01*01	TCRBD02	TCRBD02-01	01				TCRBJ02-05*01	TCRBJ02	TCRBJ02-05	01				2	3	6	3	3	0	33	48	51	58	61	2	In	VDJ
ATCCAGCCCTCAGAACCCAGGGACTCAGCTGTGTATTTTTGTGCTAGTGGTTTGAGGGACAGGGGGCTTGAAGCTTTCTTTGGACAA	CASGLRDRGLEAFF	1	5.1973594678451E-5	42	TCRBV12-05*01	TCRBV12	TCRBV12-05	01				TCRBD01-01*01	TCRBD01	TCRBD01-01	01				TCRBJ01-01*01	TCRBJ01	TCRBJ01-01	01				2	1	0	0	1	7	39	54	55	67	68	1	In	VDJ
AAGGTGCAGCCTGCAGAACTGGAGGATTCTGGAGTTTATTTCTGTGCCAGCAGCCAACAGACTTATTCACCCCTCCACTTTGGGAAC	CASSQQTYSPLHF	1	6.907017187530987E-5	39	TCRBV14-01*01	TCRBV14	TCRBV14-01	01				TCRBD02-01	TCRBD02	TCRBD02-01				01,02	TCRBJ01-06*01	TCRBJ01	TCRBJ01-06	01				2	2	2	10	1	8	42	57	59	63	64	1	In	VDJ
CTGGAGTCAGCTACCCGCTCCCAGACATCTGTGTATTTCTGCGCCAGCAACGGGGGATTGAACACCGGGGAGCTGTTTTTTGGAGAA	CASNGGLNTGELFF	1	3.6244743657340826E-5	42	TCRBV10-02*01	TCRBV10	TCRBV10-02	01				TCRBD02-01*01	TCRBD02	TCRBD02-01	01				TCRBJ02-02*01	TCRBJ02	TCRBJ02-02	01				7	1	8	2	3	1	39	49	50	56	59	1	In	VDJ
GTGAGCAACATGAGCCCTGAAGACAGCAGCATATATCTCTGCAGCGTTGAAAAGAGGACAGGGTGGAATGAGCAGTTCTTCGGGCCA	CSVEKRTGWNEQFF	1	3.419315439371776E-6	42	TCRBV29-01*01	TCRBV29	TCRBV29-01	01				TCRBD01-01*01	TCRBD01	TCRBD01-01	01				TCRBJ02-01*01	TCRBJ02	TCRBJ02-01	01				2	4	1	3	3	7	39	51	55	63	66	1	In	VDJ
CTGATTCTGGAGTCCGCCAGCACCAACCAGACATCTATGTACCTCTGTGCCAGCATGAGTAGCACAGATACGCAGTATTTTGGCCCA	CASMSSTDTQYF	1	4.992200541482793E-5	36	TCRBV28-01*01	TCRBV28	TCRBV28-01	01				TCRBD02-01*02	TCRBD02	TCRBD02-01	02				TCRBJ02-03*01	TCRBJ02	TCRBJ02-03	01				7	1	11	2	1	0	45	55	56	59	60	1	In	VDJ
AGCAGGGGGACTCAGCCGCGTATCTCCGTGCCAGCAGCTTAATTTCTGGGACTAGCGGGGGGGACAGATACGCAGTATTTTGGCCCA		1	3.077383895434598E-5	55	TCRBV07-03*03	TCRBV07	TCRBV07-03	03				TCRBD02-01*01	TCRBD02	TCRBD02-01	01				TCRBJ02-03*01	TCRBJ02	TCRBJ02-03	01				1	5	0	0	0	3	26	42	47	-1	63	1	Out	VDJ
CCCAGCCCCAACCAGACCTCTCTGTACTTCTGTGCCAGCAGTTCACTGTACCGACAGGGGGAGGATTCACCCCTCCACTTTGGGAAC	CASSSLYRQGEDSPLHF	2	1.9148166460481945E-5	51	TCRBV27-01*01	TCRBV27	TCRBV27-01	01				TCRBD01-01*01	TCRBD01	TCRBD01-01	01				TCRBJ01-06*01	TCRBJ01	TCRBJ01-06	01				4	9	2	1	3	8	30	43	52	61	64	2	In	VDJ
CTGCTGTCGGCTGCTCCCTCCCAGACATCTGTGTACTTCTGTGCCAGCAGTTACGGTGGTGCCAAAAACATTCAGTACTTCGGCGCC	CASSYGGAKNIQYF	1	1.0941809405989684E-5	42	TCRBV06-05*01	TCRBV06	TCRBV06-05	01						unresolved		TCRBD01,TCRBD02	TCRBD01-01,TCRBD02-01		TCRBJ02-04*01	TCRBJ02	TCRBJ02-04	01				2	0	0	10	4	1	39	-1	54	56	60	1	In	VDJ
AATTCCCTGGAGCTTGGTGACTCTGCTGTGTATTTCTGTGCCAGCAGCCAGGCCCTTGGCCCCTACAATGAGCAGTTCTTCGGGCCA	CASSQALGPYNEQFF	1	1.436112484536146E-5	45	TCRBV03	TCRBV03	unresolved			TCRBV03-01,TCRBV03-02		TCRBD01-01*01	TCRBD01	TCRBD01-01	01				TCRBJ02-01*01	TCRBJ02	TCRBJ02-01	01				3	0	9	0	8	2	36	-1	50	53	61	1	In	VDJ
ACAGTGACCAGTGCCCATCCTGAAGACAGCAGCTTCTACATCTGCAGTGCCCTCCCTTTAACAGGTGTAGAGCAGTTCTTCGGGCCA	CSALPLTGVEQFF	2	9.574083230240973E-5	39	TCRBV20	TCRBV20	unresolved			TCRBV20-01,TCRBV20-or09_02		TCRBD01-01*01	TCRBD01	TCRBD01-01	01				TCRBJ02-01*01	TCRBJ02	TCRBJ02-01	01				6	10	3	4	4	10	42	50	60	65	69	2	In	VDJ
CTGGGGGACTCGGCCCTTTATCTTTGCGCCAGCAGCTTGGTCAGGGTCGCCGGGAGGGAGATCACAGATACGCAGTATTTTGGCCCA	CASSLVRVAGREITDTQYF	1	1.3677261757487104E-5	57	TCRBV05-01*01	TCRBV05	TCRBV05-01	01				TCRBD02-01*02	TCRBD02	TCRBD02-01	02				TCRBJ02-03*01	TCRBJ02	TCRBJ02-03	01				0	10	8	0	4	2	24	40	50	58	62	1	In	VDJ
AAGATCCAGCCCTCAGAACCCAGGGACTCAGCTGTGTACTTCTGTGCCAGCAGCTGGGGCAGGGACACTGAAGCTTTCTTTGGACAA	CASSWGRDTEAFF	1	2.59867973392255E-5	39	TCRBV12	TCRBV12	unresolved			TCRBV12-03,TCRBV12-04		TCRBD01-01*01	TCRBD01	TCRBD01-01	01				TCRBJ01-01*01	TCRBJ01	TCRBJ01-01	01				6	6	4	3	0	3	42	53	59	-1	64	1	In	VDJ
CCCTCAGAACCCAGGGACTCAGCTGTGTACTTCTGTGCCAGCAGTAAATTAGCGGGGGCCTCCACAGATACGCAGTATTTTGGCCCA	CASSKLAGASTDTQYF	1	2.59867973392255E-5	48	TCRBV12	TCRBV12	unresolved			TCRBV12-03,TCRBV12-04		TCRBD02-01*01	TCRBD02	TCRBD02-01	01				TCRBJ02-03*01	TCRBJ02	TCRBJ02-03	01				5	4	5	2	4	2	33	45	49	58	62	1	In	VDJ
TGCAGCCTGCAGAACTGGAGGATTCTGGAGTTTATTTCTGTGCCAGCAGCTTCTTAGGGCCCAAACACTGAAGCTTTCTTTGGACAA		2	9.984401082965586E-5	43	TCRBV14-01*01	TCRBV14	TCRBV14-01	01						unresolved		TCRBD01,TCRBD02	TCRBD01-01,TCRBD02-01		TCRBJ01-01*01	TCRBJ01	TCRBJ01-01	01				5	5	5	3	4	2	38	50	55	59	63	2	Out	VDJ
AGTGACCAGTGCCCATCCTGAAGACAGCAGCTTCTACATCTGCAGTGCTAATTAGCAGGGGACAGTCAGCCCCAGCATTTTGGTGAT		2	9.574083230240972E-6	41	TCRBV20	TCRBV20	unresolved			TCRBV20-01,TCRBV20-or09_02		TCRBD01-01*01	TCRBD01	TCRBD01-01	01				TCRBJ01-05*01	TCRBJ01	TCRBJ01-05	01				4	8	0	5	0	6	40	50	58	-1	65	2	Out	VDJ
ACACAGCAGGAGGACTCGGCCGTGTATCTCTGTGCCAGCAGCCCGAGTTCTCTAGCGGGAGGGCCCCATGAGCAGTTCTTCGGGCCA	CASSPSSLAGGPHEQFF	2	1.4087579610211717E-4	51	TCRBV07-02*01	TCRBV07	TCRBV07-02	01				TCRBD02-01*02	TCRBD02	TCRBD02-01	02				TCRBJ02-01*01	TCRBJ02	TCRBJ02-01	01				5	9	4	0	4	8	30	42	51	63	67	2	In	VDJ
ACAGTGACCAGTGCCCATCCTGAAGACAGCAGCTTCTACATCTGCAGTGCTCAGGACACTTTCCAAGAGACCCAGTACTTCGGGCCA	CSAQDTFQETQYF	1	5.470904702994842E-6	39	TCRBV20	TCRBV20	unresolved			TCRBV20-01,TCRBV20-or09_02		TCRBD01-01*01	TCRBD01	TCRBD01-01	01				TCRBJ02-05*01	TCRBJ02	TCRBJ02-05	01				5	2	1	6	4	1	42	51	53	58	62	1	In	VDJ
CTGCTGTCGGCTGCTCCCTCCCAGACATCTGTGTACTTCTGTGCCAGCAGTTACCGCGGCACAGGGTATGAAGCTTTCTTTGGACAA	CASSYRGTGYEAFF	1	1.2309535581738393E-5	42	TCRBV06-05*01	TCRBV06	TCRBV06-05	01				TCRBD01-01*01	TCRBD01	TCRBD01-01	01				TCRBJ01-01*01	TCRBJ01	TCRBJ01-01	01				2	6	3	3	2	7	39	54	60	66	68	1	In	VDJ
GAGTCTGCCATCCCCAACCAGACAGCTCTTTACTTCTGTGCCACCAGTGATTCCCGACAGTTAGGAGATACGCAGTATTTTGGCCCA	CATSDSRQLGDTQYF	1	5.470904702994842E-6	45	TCRBV24	TCRBV24	unresolved			TCRBV24-01,TCRBV24-or09_02		TCRBD01-01*01	TCRBD01	TCRBD01-01	01				TCRBJ02-03*01	TCRBJ02	TCRBJ02-03	01				2	3	2	5	5	5	36	52	55	60	65	1	In	VDJ
CGCACACAGCAGGAGGACTCCGCCGTGTATCTCTGTGCCAGCAGCCCCTGGACAGGGGGCGGGAACACTGAAGCTTTCTTTGGACAA	CASSPWTGGGNTEAFF	2	5.3341320854199705E-5	48	TCRBV07-08*01	TCRBV07	TCRBV07-08	01				TCRBD01-01*01	TCRBD01	TCRBD01-01	01				TCRBJ01-01*01	TCRBJ01	TCRBJ01-01	01				5	4	1	0	2	1	33	45	49	60	62	2	In	VDJ
CTGACAGTGACCAGTGCCCATCCTGAAGACAGCAGCTTCTACATCTGCAGTACGGACAGGGCGGTCACTGAAGCTTTCTTTGGACAA	CSTDRAVTEAFF	1	7.522493966617907E-6	36	TCRBV20	TCRBV20	unresolved			TCRBV20-01,TCRBV20-or09_02		TCRBD01-01*01	TCRBD01	TCRBD01-01	01				TCRBJ01-01*01	TCRBJ01	TCRBJ01-01	01				8	2	1	3	4	4	45	51	53	61	65	1	In	VDJ
TCCCTGATTCTGGAGTCCGCCAGCACCAACCAGACATCTATGTACCTCTGTGCCAGCAGCGAGGGGCATACCCAGTACTTCGGGCCA	CASSEGHTQYF	1	3.4877017481592113E-5	33	TCRBV28-01*01	TCRBV28	TCRBV28-01	01						unresolved		TCRBD01,TCRBD02	TCRBD01-01,TCRBD02-01		TCRBJ02-05*01	TCRBJ02	TCRBJ02-05	01				6	2	5	2	3	8	48	59	61	66	69	1	In	VDJ
TTGTTGCTGGGGGACTCGGCCCTCTATCTCTGTGCCAGCAGCTTCCCGACAGGGCGGGCCGGGGCAGATACGCAGTATTTTGGCCCA	CASSFPTGRAGADTQYF	2	4.445110071183309E-5	51	TCRBV05-06*01	TCRBV05	TCRBV05-06	01				TCRBD01-01*01	TCRBD01	TCRBD01-01	01				TCRBJ02-03*01	TCRBJ02	TCRBJ02-03	01				2	3	2	3	10	4	30	44	47	54	64	2	In	VDJ
GAGTCCGCCAGCACCAACCAGACATCTATGTACCTCTGTGCCAGCAGTATACCGACAGGACAGTTGGAGACCCAGTACTTCGGGCCA	CASSIPTGQLETQYF	2	7.248948731468165E-5	45	TCRBV28-01*01	TCRBV28	TCRBV28-01	01				TCRBD01-01*01	TCRBD01	TCRBD01-01	01				TCRBJ02-05*01	TCRBJ02	TCRBJ02-05	01				5	9	1	5	3	5	36	48	57	63	66	2	In	VDJ
CAGCCCTCAGAACCCAGGGACTCAGCTGTGTACTTCTGTGCCAACCCCCAAGGGGGTTTCTCTGGAAACACCATATATTTTGGAGAG	CANPQGGFSGNTIYF	1	5.94960886450689E-5	45	TCRBV12	TCRBV12	unresolved			TCRBV12-03,TCRBV12-04		TCRBD01-01*01	TCRBD01	TCRBD01-01	01				TCRBJ01-03*01	TCRBJ01	TCRBJ01-03	01				10	7	5	1	3	0	36	43	50	56	59	1	In	VDJ
AAGATCCAGCCCTCAGAACCCAGGGACTCAGCTGTGTATTTTTGTGCTAGTGGTCCGTCTGGCCGGACTGAAGCTTTCTTTGGACAA	CASGPSGRTEAFF	1	5.1973594678451E-5	39	TCRBV12-05*01	TCRBV12	TCRBV12-05	01						unresolved		TCRBD01,TCRBD02	TCRBD01-01,TCRBD02-01		TCRBJ01-01*01	TCRBJ01	TCRBJ01-01	01				5	6	9	0	3	5	42	54	60	63	66	1	In	VDJ
TCAGGCTGCTGTCGGCTGCTCCCTCCCAGACATCTGTGTACTTCTGTGCCAGCAGTTACGCCCACAGATACGCAGTATTTTGGCCCA		1	1.2309535581738393E-5	37	TCRBV06-05*01	TCRBV06	TCRBV06-05	01						unresolved		TCRBD01,TCRBD02	TCRBD01-01,TCRBD02-01		TCRBJ02-03*01	TCRBJ02	TCRBJ02-03	01				2	0	10	0	1	2	44	-1	59	61	62	1	Out	VDJ
CAGCCCTCAGAACCCAGGGACTCAGCTGTGTACTTCTGTGCCAGCAGTTTCAATCGGGGTTTAACCAATGAGCAGTTCTTCGGGCCA	CASSFNRGLTNEQFF	1	3.350929130584341E-5	45	TCRBV12	TCRBV12	unresolved			TCRBV12-03,TCRBV12-04		TCRBD02-01*01	TCRBD02	TCRBD02-01	01				TCRBJ02-01*01	TCRBJ02	TCRBJ02-01	01				3	4	8	3	6	6	36	50	54	59	65	1	In	VDJ
CAGCCTGCAAAGCTTGAGGACTCGGCCGTGTATCTCTGTGCCAGCAGCTCGCGACCCGGAGGTAATGAAAAACTGTTTTTTGGCAGT	CASSSRPGGNEKLFF	1	5.6076773205697124E-5	45	TCRBV11-02*02	TCRBV11	TCRBV11-02	02				TCRBD02-01*02	TCRBD02	TCRBD02-01	02				TCRBJ01-04*01	TCRBJ01	TCRBJ01-04	01				4	8	10	1	0	4	36	49	57	-1	62	1	In	VDJ
TCCGCCAGCACCAACCAGACATCTATGTACCTCTGTGCCAGCAGTTCGGGAGGCAGGGGGCGCACCGGGGAGCTGTTTTTTGGAGAA	CASSSGGRGRTGELFF	1	5.128973159057664E-5	48	TCRBV28-01*01	TCRBV28	TCRBV28-01	01				TCRBD01-01*01	TCRBD01	TCRBD01-01	01				TCRBJ02-02*01	TCRBJ02	TCRBJ02-02	01				4	7	4	0	1	4	33	46	53	61	62	1	In	VDJ
CCGCTCAGGCTGCTGTCGGCTGCTCCCTCCCAGACATCTGTGTACTTCTGTGCCAGCAGCCGGGGTAGGGTCCTGACTTTCGGGGCC	CASSRGRVLTF	1	1.2309535581738393E-5	33	TCRBV06-05*01	TCRBV06	TCRBV06-05	01				TCRBD02-01*01	TCRBD02	TCRBD02-01	01				TCRBJ02-06*01	TCRBJ02	TCRBJ02-06	01				6	1	8	3	4	13	48	59	60	65	69	1	In	VDJ
ATCCAGCCTGCAGAGCTTGGGGACTCGGCCGTGTATCTCTGTGCCAGCAGCCCCTACAGGGGGGACCCGACCCAGTACTTCGGGCCA	CASSPYRGDPTQYF	1	2.256748189985372E-5	42	TCRBV11-03*01	TCRBV11	TCRBV11-03	01				TCRBD01-01*01	TCRBD01	TCRBD01-01	01				TCRBJ02-05*01	TCRBJ02	TCRBJ02-05	01				5	4	3	1	5	7	39	51	55	63	68	1	In	VDJ
GAGTCTGCCATCCCCAACCAGACAGCTCTTTACTTCTGTGCCACCAGTGTCCGCGGGAGCTCCTACAATGAGCAGTTCTTCGGGCCA	CATSVRGSSYNEQFF	1	7.522493966617907E-6	45	TCRBV24	TCRBV24	unresolved			TCRBV24-01,TCRBV24-or09_02		TCRBD02-01*02	TCRBD02	TCRBD02-01	02				TCRBJ02-01*01	TCRBJ02	TCRBJ02-01	01				5	3	7	2	0	0	36	49	52	-1	59	1	In	VDJ
GTAGTGCGAGGAGATTCGGCAGCTTATTTCTGTGCCAGCTCCGTGACTAGCGGGGCGACGAACACCGGGGAGCTGTTTTTTGGAGAA	CASSVTSGATNTGELFF	1	3.2141565130094694E-5	51	TCRBV18-01*01	TCRBV18	TCRBV18-01	01				TCRBD02-01*01	TCRBD02	TCRBD02-01	01				TCRBJ02-02*01	TCRBJ02	TCRBJ02-02	01				6	3	2	3	3	0	30	41	44	55	58	1	In	VDJ
ACAGTGACCAGTGCCCATCCTGAAGACAGCAGCTTCTACATCTGCAGTGCTAGATTTAGGGGGGACACTGAAGCTTTCTTTGGACAA	CSARFRGDTEAFF	1	7.522493966617907E-6	39	TCRBV20	TCRBV20	unresolved			TCRBV20-01,TCRBV20-or09_02				unresolved		TCRBD01,TCRBD02	TCRBD01-01,TCRBD02-01		TCRBJ01-01*01	TCRBJ01	TCRBJ01-01	01				2	3	5	1	1	3	42	54	57	63	64	1	In	VDJ
TCGCCCAGCCCCAACCAGACCTCTCTGTACTTCTGTGCCAGCACCTCTCGGGGGGAGTGGGGCACAGATACGCAGTATTTTGGCCCA	CASTSRGEWGTDTQYF	1	1.0257946318115329E-5	48	TCRBV27-01*01	TCRBV27	TCRBV27-01	01				TCRBD02-01*01	TCRBD02	TCRBD02-01	01				TCRBJ02-03*01	TCRBJ02	TCRBJ02-03	01				7	5	8	1	6	1	33	43	48	55	61	1	In	VDJ
CCTAGAGTCTGCCATCCCCAACCAGACAGCTCTTTACTTCTGTGCCACCAGGGGGACGGCTCGAACACTGAAGCTTTCTTTGGACAA		1	5.470904702994842E-6	41	TCRBV24	TCRBV24	unresolved			TCRBV24-01,TCRBV24-or09_02				unresolved		TCRBD01,TCRBD02	TCRBD01-01,TCRBD02-01		TCRBJ01-01*01	TCRBJ01	TCRBJ01-01	01				7	1	0	7	5	1	40	51	52	57	62	1	Out	VDJ
CTGAAGGTGCAGCCTGCAGAACTGGAGGATTCTGGAGTTTATTTCTGTGCCAGCAGCCAAGGACAGTCCAAGCAGTACTTCGGGCCG	CASSQGQSKQYF	1	6.496699334806375E-5	36	TCRBV14-01*01	TCRBV14	TCRBV14-01	01				TCRBD01-01*01	TCRBD01	TCRBD01-01	01				TCRBJ02-07*01	TCRBJ02	TCRBJ02-07	01				1	0	2	5	4	8	45	-1	61	66	70	1	In	VDJ
ACACGCCCTGCAGCCAGAAGACTCAGCCCTGTATCTCTGCGCCAGCAGCCCCGGGACAGGGGATCGAAGACCCAGTACTTCGGGCCA		1	9.574083230240972E-6	44	TCRBV04-01*01	TCRBV04	TCRBV04-01	01				TCRBD01-01*01	TCRBD01	TCRBD01-01	01				TCRBJ02-05*01	TCRBJ02	TCRBJ02-05	01				4	2	0	2	5	6	37	50	52	62	67	1	Out	VDJ
CTGCTGTCGGCTGCTCCCTCCCAGACATCTGTGTACTTCTGTGCCAGCAGTTACTCCCAAGGCTGGGATACGCAGTATTTTGGCCCA	CASSYSQGWDTQYF	1	1.2309535581738393E-5	42	TCRBV06-05*01	TCRBV06	TCRBV06-05	01						unresolved		TCRBD01,TCRBD02	TCRBD01-01,TCRBD02-01		TCRBJ02-03*01	TCRBJ02	TCRBJ02-03	01				0	3	5	4	4	6	39	56	59	62	66	1	In	VDJ
CAGCCTGCAAAGCTTGAGGACTCGGCCGTGTATCTCTGTGCCAGCAGTTGGAGGACAGGGGGGACCGGGGAGCTGTTTTTTGGAGAA	CASSWRTGGTGELFF	1	3.282542821796905E-5	45	TCRBV11-02*02	TCRBV11	TCRBV11-02	02				TCRBD01-01*01	TCRBD01	TCRBD01-01	01				TCRBJ02-02*01	TCRBJ02	TCRBJ02-02	01				6	5	1	1	1	5	36	47	52	62	63	1	In	VDJ
ACACAGCAGGAGGACTCGGCCGTGTATCTCTGTGCCAGCAGCTTAGTCGGGACAGGGACCTTAAACAATGAGCAGTTCTTCGGGCCA	CASSLVGTGTLNNEQFF	1	3.8980196008838246E-5	51	TCRBV07-02*01	TCRBV07	TCRBV07-02	01				TCRBD01-01*01	TCRBD01	TCRBD01-01	01				TCRBJ02-01*01	TCRBJ02	TCRBJ02-01	01				1	2	0	3	7	5	30	46	48	57	64	1	In	VDJ
GCGTCTGCTGTACCCTCTCAGACATCTGTGTACTTCTGTGCCAGCAGTGACCGGGGCAGGTCAGGCACTGAAGCTTTCTTTGGACAA	CASSDRGRSGTEAFF	1	3.6244743657340826E-5	45	TCRBV06-04	TCRBV06	TCRBV06-04				01,02			unresolved		TCRBD01,TCRBD02	TCRBD01-01,TCRBD02-01		TCRBJ01-01*01	TCRBJ01	TCRBJ01-01	01				2	1	7	0	8	4	36	51	52	57	65	1	In	VDJ
ACAGTGACCAGTGCCCATCCTGAAGACAGCAGCTTCTACATCTGCAGTGCTAGAGATCAGTTGGTCAATGAGCAGTTCTTCGGGCCA	CSARDQLVNEQFF	1	9.574083230240972E-6	39	TCRBV20	TCRBV20	unresolved			TCRBV20-01,TCRBV20-or09_02		TCRBD01-01*01	TCRBD01	TCRBD01-01	01				TCRBJ02-01*01	TCRBJ02	TCRBJ02-01	01				0	1	4	5	5	6	42	56	57	60	65	1	In	VDJ
ACCAGTGCCCATCCTGAAGACAGCAGCTTCTACATCTGCAGTGCCGCAAACTCTCAAAGGCGAACCGGGGAGCTGTTTTTTGGAGAA	CSAANSQRRTGELFF	1	7.522493966617907E-6	45	TCRBV20	TCRBV20	unresolved			TCRBV20-01,TCRBV20-or09_02				unresolved		TCRBD01,TCRBD02	TCRBD01-01,TCRBD02-01		TCRBJ02-02*01	TCRBJ02	TCRBJ02-02	01				6	13	5	4	3	5	36	44	57	60	63	1	In	VDJ
AATGTGAACGCCTTGGAGCTGGACGACTCGGCCCTGTATCTCTGTGCCAGCAGCGACCGCAACGATCGGGAGCAGTTCTTCGGGCCA	CASSDRNDREQFF	1	3.145770204222034E-5	39	TCRBV05-04*01	TCRBV05	TCRBV05-04	01						unresolved		TCRBD01,TCRBD02	TCRBD01-01,TCRBD02-01		TCRBJ02-01*01	TCRBJ02	TCRBJ02-01	01				4	0	2	7	12	10	42	-1	54	57	69	1	In	VDJ
TCAGGGGACACAGCACTGTATTTCTGTGCCAGCCCGTAGTTCCTTCCGGGGGTACAGGGGACGGACTATGGCTACACCTTCGGTTCG	CASP*FLPGVQGTDYGYTF	2	1.5660464712322734E-4	57	TCRBV21-01*01	TCRBV21	TCRBV21-01	01				TCRBD01-01*01	TCRBD01	TCRBD01-01	01				TCRBJ01-02*01	TCRBJ01	TCRBJ01-02	01				8	20	3	2	4	3	24	33	53	60	64	2	Stop	VDJ
CAGCAGGTAGTGCGAGGAGATTCGGCAGCTTATTTCTGTGCCAGCTCACCTGGACCGGCTGACGCAGATACGCAGTATTTTGGCCCA	CASSPGPADADTQYF	1	3.0089975866471628E-5	45	TCRBV18-01*01	TCRBV18	TCRBV18-01	01						unresolved		TCRBD01,TCRBD02	TCRBD01-01,TCRBD02-01		TCRBJ02-03*01	TCRBJ02	TCRBJ02-03	01				3	1	1	7	9	4	36	50	51	55	64	1	In	VDJ
GTAGTGCGAGGAGATTCGGCAGCTTATTTCTGTGCCAGCTCACCGTTGCGACTAGCGGGGGTCAGCGGGGAGCTGTTTTTTGGAGAA	CASSPLRLAGVSGELFF	2	1.3198557595975056E-4	51	TCRBV18-01*01	TCRBV18	TCRBV18-01	01				TCRBD02-01*01	TCRBD02	TCRBD02-01	01				TCRBJ02-02*01	TCRBJ02	TCRBJ02-02	01				3	5	2	2	4	7	30	44	49	61	65	2	In	VDJ
AAGGAGCGCTTCTCCCTGATTCTGGAGTCCGCCAGCACCAACCAGACATCTATGTACCTCTGTGCCAGTGCAGCTTTCTTTGGACAA	CASAAFF	1	4.8554279239079216E-5	21	TCRBV28-01*01	TCRBV28	TCRBV28-01	01						unresolved		TCRBD01,TCRBD02	TCRBD01-01,TCRBD02-01		TCRBJ01-01*01	TCRBJ01	TCRBJ01-01	01				9	1	10	0	0	10	60	68	69	-1	71	1	In	VDJ
GAGTCGGCTGCTCCCTCCCAGACATCTGTGTACTTCTGTGCCAGCAGGTACTCGGACAGCACTAACACTGAAGCTTTCTTTGGACAA	CASRYSDSTNTEAFF	1	1.1625672493864038E-5	45	TCRBV06-05*01	TCRBV06	TCRBV06-05	01				TCRBD01-01*01	TCRBD01	TCRBD01-01	01				TCRBJ01-01*01	TCRBJ01	TCRBJ01-01	01				0	0	1	5	4	2	36	-1	53	59	63	1	In	VDJ
ACATCGGCCCAAAAGAACCCGACAGCTTTCTATCTCTGTGCCAGTAGTATAATGGTCGGGACTTACACTGAAGCTTTCTTTGGACAA	CASSIMVGTYTEAFF	1	4.718655306333051E-5	45	TCRBV19-01	TCRBV19	TCRBV19-01				01,02	TCRBD02-01	TCRBD02	TCRBD02-01				01,02	TCRBJ01-01*01	TCRBJ01	TCRBJ01-01	01				2	6	0	10	1	3	36	51	57	63	64	1	In	VDJ
GAGTCCGCCAGCACCAACCAGACATCTATGTACCTCTGTGCCAGCAGTCGGCAGACAGGGGGTAATGAAAAACTGTTTTTTGGCAGT	CASSRQTGGNEKLFF	1	8.411515980854569E-5	45	TCRBV28-01*01	TCRBV28	TCRBV28-01	01				TCRBD01-01*01	TCRBD01	TCRBD01-01	01				TCRBJ01-04*01	TCRBJ01	TCRBJ01-04	01				5	5	2	1	0	4	36	48	53	-1	62	1	In	VDJ
ACCAGTGCCCATCCTGAAGACAGCAGCTTCTACATCTGCAGTGCTACTATGACTAGCGGGGCCCCGGGAGAGCAGTACTTCGGGCCG	CSATMTSGAPGEQYF	1	5.470904702994842E-6	45	TCRBV20	TCRBV20	unresolved			TCRBV20-01,TCRBV20-or09_02		TCRBD02-01*01	TCRBD02	TCRBD02-01	01				TCRBJ02-07*01	TCRBJ02	TCRBJ02-07	01				4	4	2	3	8	7	36	46	50	61	69	1	In	VDJ
GTCGGCTGCTCCCTCCCAGACATCTGTGTACTTCTGTGCCAGCACCGAGACTACTCGGGAGGGACAGATACGCAGTATTTTGGCCCA		1	1.436112484536146E-5	47	TCRBV06	TCRBV06	unresolved			TCRBV06-01,TCRBV06-05		TCRBD02-01*02	TCRBD02	TCRBD02-01	02				TCRBJ02-03*01	TCRBJ02	TCRBJ02-03	01				7	11	8	0	0	3	34	44	55	-1	63	1	Out	VDJ
ATCCAGCCCTCAGAACCCAGGGACTCAGCTGTGTACTTCTGTGCCAGCAGTTTCATGGCAGCTGGGGAGACCCAGTACTTCGGGCCA	CASSFMAAGETQYF	1	1.709657719685888E-5	42	TCRBV12	TCRBV12	unresolved			TCRBV12-03,TCRBV12-04				unresolved		TCRBD01,TCRBD02	TCRBD01-01,TCRBD02-01		TCRBJ02-05*01	TCRBJ02	TCRBJ02-05	01				3	10	0	9	0	5	39	53	63	-1	66	1	In	VDJ
GCCTGCAGAGCTTGGGGACTCGGCCGTGTATCTCTGTGCCAGCAGTAAGGACTAGCGGAGAACACCGGGGAGCTGTTTTTTGGAGAA		1	3.2141565130094694E-5	47	TCRBV11-03*01	TCRBV11	TCRBV11-03	01				TCRBD02-01	TCRBD02	TCRBD02-01				01,02	TCRBJ02-02*01	TCRBJ02	TCRBJ02-02	01				6	3	1	5	1	1	34	45	48	58	59	1	Out	VDJ
ACCAGTGCCCATCCTGAAGACAGCAGCTTCTACATCTGCAGTGCTGTAAACAGGGGGCTAAGCAATCAGCCCCAGCATTTTGGTGAT	CSAVNRGLSNQPQHF	1	8.206357054492263E-6	45	TCRBV20	TCRBV20	unresolved			TCRBV20-01,TCRBV20-or09_02		TCRBD01-01*01	TCRBD01	TCRBD01-01	01				TCRBJ01-05*01	TCRBJ01	TCRBJ01-05	01				5	4	3	0	2	1	36	45	49	58	60	1	In	VDJ
TGACAGTGACCAGTGCCCATCCTGAAGACAGCAGCTTCTACATCTGCAGATAGGGACAGGATGAACACTGAAGCTTTCTTTGGACAA		1	7.522493966617907E-6	37	TCRBV20	TCRBV20	unresolved			TCRBV20-01,TCRBV20-or09_02		TCRBD01-01*01	TCRBD01	TCRBD01-01	01				TCRBJ01-01*01	TCRBJ01	TCRBJ01-01	01				9	3	0	4	1	0	44	49	52	60	61	1	Out	VDJ
CTGCTGTACCCTCTCAGACATCTGTGTACTTCTGTGCCAGCAGTGACAGAGCCGGGACATCCCAAACAGCCCCAGCATTTTGGTGAT		1	3.761246983308954E-5	49	TCRBV06-04	TCRBV06	TCRBV06-04				01,02	TCRBD01-01*01	TCRBD01	TCRBD01-01	01				TCRBJ01-05*01	TCRBJ01	TCRBJ01-05	01				2	6	0	6	7	7	32	47	53	59	66	1	Out	VDJ
CGGTCCACAAAGCTGGAGGACTCAGCCATGTACTTCTGTGCCAGCAACCCGACCGGACGGGGACAAGAGACCCAGTACTTCGGGCCA	CASNPTGRGQETQYF	1	8.206357054492263E-6	45	TCRBV02-01*01	TCRBV02	TCRBV02-01	01				TCRBD02-01*01	TCRBD02	TCRBD02-01	01				TCRBJ02-05*01	TCRBJ02	TCRBJ02-05	01				7	11	8	3	1	2	36	46	57	62	63	1	In	VDJ
GATCCAGCGCACAGAGCAGGGGGACTCAGCCGCGTATCTCCGTGCCAGCATTAGGCAGGGGATAACTATGGCTACACCTTCGGTTCG		1	2.4619071163476786E-5	41	TCRBV07-03*03	TCRBV07	TCRBV07-03	03				TCRBD01-01*01	TCRBD01	TCRBD01-01	01				TCRBJ01-02*01	TCRBJ01	TCRBJ01-02	01				7	5	4	2	1	1	40	50	55	61	62	1	Out	VDJ
CTGCAGAGCTTGGGGACTCGGCCATGTATCTCTGTGCCAGCAGCTTAGCGAATCTCATCAACTAATGAAAAACTGTTTTTTGGCAGT		1	5.402518394207406E-5	49	TCRBV11-01*01	TCRBV11	TCRBV11-01	01						unresolved		TCRBD01,TCRBD02	TCRBD01-01,TCRBD02-01		TCRBJ01-04*01	TCRBJ01	TCRBJ01-04	01				0	0	2	8	7	0	32	-1	49	51	58	1	Out	VDJ
AATGTGAGTGCCTTGGAGCTGGGGGACTCGGCCCTGTATCTCTGTGCCAGAAGCTTTACAGGTACAGAGACCCAGTACTTCGGGCCA	CARSFTGTETQYF	1	1.709657719685888E-5	39	TCRBV05-03	TCRBV05	TCRBV05-03				01,02	TCRBD01-01*01	TCRBD01	TCRBD01-01	01				TCRBJ02-05*01	TCRBJ02	TCRBJ02-05	01				2	1	3	4	3	4	42	56	57	62	65	1	In	VDJ
ACCAGTGCCCATCCTGAAGACAGCAGCTTCTACATCTGCAGTGCTAGAGATCCAGGGATATCCTACAATGAGCAGTTCTTCGGGCCA	CSARDPGISYNEQFF	1	9.574083230240972E-6	45	TCRBV20	TCRBV20	unresolved			TCRBV20-01,TCRBV20-or09_02		TCRBD01-01*01	TCRBD01	TCRBD01-01	01				TCRBJ02-01*01	TCRBJ02	TCRBJ02-01	01				0	2	4	3	3	1	36	50	52	57	60	1	In	VDJ
ACTCTGAAGATCCAGCCCTCAGAACCCAGGGACTCAGCTGTGTATTTTTGTGCTAGTGGAGACCAATACGAGCAGTACTTCGGGCCG	CASGDQYEQYF	1	3.761246983308954E-5	33	TCRBV12-05*01	TCRBV12	TCRBV12-05	01						unresolved		TCRBD01,TCRBD02	TCRBD01-01,TCRBD02-01		TCRBJ02-07*01	TCRBJ02	TCRBJ02-07	01				6	1	2	7	3	4	48	59	60	63	66	1	In	VDJ
ATCCAGCGCACAGAGCAGGGGGACTCGGCCATGTATCTCTGTGCCAGCAGCTTGGCGGGAGGGGGAGATACGCAGTATTTTGGCCCA	CASSLAGGGDTQYF	1	3.829633292096389E-5	42	TCRBV07-09	TCRBV07	TCRBV07-09				01,03	TCRBD02-01*02	TCRBD02	TCRBD02-01	02				TCRBJ02-03*01	TCRBJ02	TCRBJ02-03	01				3	1	7	0	2	5	39	53	54	63	65	1	In	VDJ
CACCTACACGCCCTGCAGCCAGAAGACTCAGCCCTGTATCTCTGCGCCAGCAGCCCAGTTGCGGACAGGGGGCTTTTCTTCGGGCCA	CASSPVADRGLFF	2	7.590880275405342E-5	39	TCRBV04-01*01	TCRBV04	TCRBV04-01	01				TCRBD01-01*01	TCRBD01	TCRBD01-01	01				TCRBJ02-01*01	TCRBJ02	TCRBJ02-01	01				4	7	1	0	2	16	42	55	62	73	75	2	In	VDJ
TTGGAGTCGGCTGCTCCCTCCCAAACATCTGTGTACTTCTGTGCCAGCAGCCTAGCGGGAGAGTACAATGAGCAGTTCTTCGGGCCA	CASSLAGEYNEQFF	1	1.299339866961275E-5	42	TCRBV06	TCRBV06	unresolved			TCRBV06-02,TCRBV06-03		TCRBD02-01*02	TCRBD02	TCRBD02-01	02				TCRBJ02-01*01	TCRBJ02	TCRBJ02-01	01				6	1	4	2	2	4	39	50	51	61	63	1	In	VDJ
CTGGAGTCCGCCAGCACCAACCAGACATCTATGTACCTCTGTGCCTCTGCACCGGGGGGCAGACAAGAGACCCAGTACTTCGGGCCA	CASAPGGRQETQYF	1	3.350929130584341E-5	42	TCRBV28-01*01	TCRBV28	TCRBV28-01	01				TCRBD02-01*01	TCRBD02	TCRBD02-01	01				TCRBJ02-05*01	TCRBJ02	TCRBJ02-05	01				11	7	8	1	4	2	39	45	52	59	63	1	In	VDJ
ATCCGGTCCACAAAGCTGGAGGACTCAGCCATGTACTTCTGTGCGAACAGAAGGGACGGTAACTACAATGAGCAGTTCTTCGGGCCA	CANRRDGNYNEQFF	1	1.5044987933235814E-5	42	TCRBV02-01*01	TCRBV02	TCRBV02-01	01						unresolved		TCRBD01,TCRBD02	TCRBD01-01,TCRBD02-01		TCRBJ02-01*01	TCRBJ02	TCRBJ02-01	01				12	8	0	7	5	3	39	44	52	57	62	1	In	VDJ
GAGTCCGCCAGCACCAACCAGACATCTATGTACCTCTGTGCCAGCAGTTTCGATAGCAGGAACACCGGGGAGCTGTTTTTTGGAGAA	CASSFDSRNTGELFF	1	4.923814232695357E-5	45	TCRBV28-01*01	TCRBV28	TCRBV28-01	01				TCRBD02-01	TCRBD02	TCRBD02-01				01,02	TCRBJ02-02*01	TCRBJ02	TCRBJ02-02	01				3	3	5	7	2	1	36	50	53	57	59	1	In	VDJ
CTGAATGTGAACGCCTTGTTGCTGGGGGACTCGGCCCTGTATCTCTGTGCCAGCAGCCCCGGACACGAAAAACTGTTTTTTGGCAGT	CASSPGHEKLFF	2	1.0805036788414812E-4	36	TCRBV05-05*01	TCRBV05	TCRBV05-05	01				TCRBD01-01*01	TCRBD01	TCRBD01-01	01				TCRBJ01-04*01	TCRBJ01	TCRBJ01-04	01				4	3	1	6	1	8	45	57	60	65	66	2	In	VDJ
GCTCTCTGGAGCTGGGGGACTCAGCTTTGTATTTCTGTGCCAGCAGCGCACCCTAACTAGATCACAGATACGCAGTATTTTGGCCCA		1	1.2309535581738393E-5	46	TCRBV09-01	TCRBV09	TCRBV09-01				01,02	TCRBD02-01	TCRBD02	TCRBD02-01				01,02	TCRBJ02-03*01	TCRBJ02	TCRBJ02-03	01				3	7	3	8	2	2	35	48	55	60	62	1	Out	VDJ
AAGAAGCTCCTTCTCAGTGACTCTGGCTTCTATCTCTGTGCCTGGAGTGGAAAACAGGGAGTAGGCTCACCCCTCCACTTTGGGAAC	CAWSGKQGVGSPLHF	1	2.0515892636230657E-6	45	TCRBV30-01*01	TCRBV30	TCRBV30-01	01				TCRBD01-01*01	TCRBD01	TCRBD01-01	01				TCRBJ01-06*01	TCRBJ01	TCRBJ01-06	01				1	4	3	3	7	10	36	49	53	59	66	1	In	VDJ
AGCACCTTGGAGCTGGGGGACTCGGCCCTTTATCTTTGCGCCAGCAGCTTGGACGCAGGGCTGGGGGATGAGCAGTTCTTCGGGCCA	CASSLDAGLGDEQFF	1	1.709657719685888E-5	45	TCRBV05-01*01	TCRBV05	TCRBV05-01	01						unresolved		TCRBD01,TCRBD02	TCRBD01-01,TCRBD02-01		TCRBJ02-01*01	TCRBJ02	TCRBJ02-01	01				0	3	4	3	7	8	36	52	55	60	67	1	In	VDJ
ACTGTGAGCAACATGAGCCCTGAAGACAGCAGCATATATCTCTGCAGCGTACCACAGTCTACCTACAATGAGCAGTTCTTCGGGCCA	CSVPQSTYNEQFF	1	3.419315439371776E-6	39	TCRBV29-01*01	TCRBV29	TCRBV29-01	01				TCRBD01-01*01	TCRBD01	TCRBD01-01	01				TCRBJ02-01*01	TCRBJ02	TCRBJ02-01	01				6	3	3	5	4	2	42	50	53	57	61	1	In	VDJ
GAGCTGGACGACTCGGCCCTGTATCTCTGTGCCAGCAGCTTGGGAGCGGGGGGGTCCCTAATCCAAGAGACCCAGTACTTCGGGCCA	CASSLGAGGSLIQETQYF	1	1.709657719685888E-5	54	TCRBV05-04*01	TCRBV05	TCRBV05-04	01				TCRBD02-01*01	TCRBD02	TCRBD02-01	01				TCRBJ02-05*01	TCRBJ02	TCRBJ02-05	01				0	1	6	0	8	1	27	43	44	54	62	1	In	VDJ
CCTGCAGAGCTTGGGGACTCGGCCGTGTATCTCTGTGCCAGCAGCTCCTCACCCGGGACAGGGTCCTCCGAGCAGTACTTCGGGCCG	CASSSSPGTGSSEQYF	1	2.3935208075602433E-5	48	TCRBV11-03*01	TCRBV11	TCRBV11-03	01				TCRBD01-01*01	TCRBD01	TCRBD01-01	01				TCRBJ02-07*01	TCRBJ02	TCRBJ02-07	01				4	8	0	3	5	6	33	46	54	63	68	1	In	VDJ
GCCCTGCAGCCAGAAGACTCAGCCCTGTATCTCTGCGCCAGCAGCCCCACAGGGACTAGCGGATACAATGAGCAGTTCTTCGGGCCA	CASSPTGTSGYNEQFF	1	1.709657719685888E-5	48	TCRBV04-01*01	TCRBV04	TCRBV04-01	01				TCRBD02-01	TCRBD02	TCRBD02-01				01,02	TCRBJ02-01*01	TCRBJ02	TCRBJ02-01	01				4	5	0	5	1	4	33	46	51	62	63	1	In	VDJ
CGGCCCAAAAGAACCCGACAGCTTTCTATCTCTGTGCCAGTAGTATTGTTGGGCTAGCGGGAGGTAGAGACCCAGTACTTCGGGCCA		2	7.18056242268073E-5	49	TCRBV19-01	TCRBV19	TCRBV19-01				01,02	TCRBD02-01*02	TCRBD02	TCRBD02-01	02				TCRBJ02-05*01	TCRBJ02	TCRBJ02-05	01				3	7	4	1	1	4	32	46	53	64	65	2	Out	VDJ
CTGGAGTCCGCCAGCACCAACCAGACATCTATGTACCTCTGTGCCAGCAGCCCAGACCCTGGCGTGCGGACCCAGTACTTCGGGCCA	CASSPDPGVRTQYF	1	3.350929130584341E-5	42	TCRBV28-01*01	TCRBV28	TCRBV28-01	01						unresolved		TCRBD01,TCRBD02	TCRBD01-01,TCRBD02-01		TCRBJ02-05*01	TCRBJ02	TCRBJ02-05	01				6	4	2	7	11	7	39	50	54	57	68	1	In	VDJ
CTGAAGATCCAGCCCTCAGAACCCAGGGACTCAGCTGTGTACTTCTGTGCCAGCAGTTTGGAGACAGGTGAAGCTTTCTTTGGACAA	CASSLETGEAFF	1	2.5302934251351143E-5	36	TCRBV12	TCRBV12	unresolved			TCRBV12-03,TCRBV12-04		TCRBD01-01*01	TCRBD01	TCRBD01-01	01				TCRBJ01-01*01	TCRBJ01	TCRBJ01-01	01				3	3	2	4	0	7	45	59	62	-1	68	1	In	VDJ
GCCCTGCAGCCAGAAGACTCAGCCCTGTATCTCTGCGCCAGCAGCCAAGTAACAGGGTTCTCCTACAATGAGCAGTTCTTCGGGCCA	CASSQVTGFSYNEQFF	1	1.709657719685888E-5	48	TCRBV04-01*01	TCRBV04	TCRBV04-01	01				TCRBD01-01*01	TCRBD01	TCRBD01-01	01				TCRBJ02-01*01	TCRBJ02	TCRBJ02-01	01				1	2	3	3	2	0	33	49	51	57	59	1	In	VDJ
ATCCAGCCCTCAGAACCCAGGGACTCAGCTGTGTACTTCTGTGCCAGCACGTGGGGTTCTAGCACAGATACGCAGTATTTTGGCCCA	CASTWGSSTDTQYF	2	7.18056242268073E-5	42	TCRBV12	TCRBV12	unresolved			TCRBV12-03,TCRBV12-04				unresolved		TCRBD01,TCRBD02	TCRBD01-01,TCRBD02-01		TCRBJ02-03*01	TCRBJ02	TCRBJ02-03	01				7	3	6	2	4	0	39	49	52	56	60	2	In	VDJ
GCTCCCTCCCAGACATCTGTGTACTTCTGTGCCAGCAGTTACTCGAATTCGGGGGCCGGCGCCAAAAACATTCAGTACTTCGGCGCC	CASSYSNSGAGAKNIQYF	1	1.846430337260759E-5	54	TCRBV06	TCRBV06	unresolved			TCRBV06-05,TCRBV06-06				unresolved		TCRBD01,TCRBD02	TCRBD01-01,TCRBD02-01		TCRBJ02-04*01	TCRBJ02	TCRBJ02-04	01				0	6	6	0	4	1	27	44	50	56	60	1	In	VDJ
CTGGAGTCCGCCAGCACCAACCAGACATCTATGTACCTCTGTGCCAGCAGTCCCCCGGGCCCTGCGGATACGCAGTATTTTGGCCCA	CASSPPGPADTQYF	2	1.4634670080511202E-4	42	TCRBV28-01*01	TCRBV28	TCRBV28-01	01						unresolved		TCRBD01,TCRBD02	TCRBD01-01,TCRBD02-01		TCRBJ02-03*01	TCRBJ02	TCRBJ02-03	01				5	5	8	0	6	6	39	51	56	60	66	2	In	VDJ
AAGATCCAGCGCACAGAGCAGGGGGACTCAGCCGTGTATCTCCGTGCCAGCACCCTCGGTGGCGACAATGAGCAGTTCTTCGGGCCA	RASTLGGDNEQFF	1	3.761246983308954E-5	39	TCRBV07-03*02	TCRBV07	TCRBV07-03	02						unresolved		TCRBD01,TCRBD02	TCRBD01-01,TCRBD02-01		TCRBJ02-01*01	TCRBJ02	TCRBJ02-01	01				7	8	9	0	1	5	42	52	60	63	64	1	In	VDJ
ACATCGGCCCAAAAGAACCCGACAGCTTTCTATCTCTGTGCCAGTAGTATCGGGGCGGTTAGCACAGATACGCAGTATTTTGGCCCA	CASSIGAVSTDTQYF	1	4.718655306333051E-5	45	TCRBV19-01	TCRBV19	TCRBV19-01				01,02			unresolved		TCRBD01,TCRBD02	TCRBD01-01,TCRBD02-01		TCRBJ02-03*01	TCRBJ02	TCRBJ02-03	01				3	1	7	0	4	0	36	50	51	56	60	1	In	VDJ
CAGCCTGCAAAGCTTGAGGACTCGGCCGTGTATCTCTGTGCCAGTAATACAGGGGAGTCCCGCACAGATACGCAGTATTTTGGCCCA	CASNTGESRTDTQYF	1	3.077383895434598E-5	45	TCRBV11-02*02	TCRBV11	TCRBV11-02	02				TCRBD01-01*01	TCRBD01	TCRBD01-01	01				TCRBJ02-03*01	TCRBJ02	TCRBJ02-03	01				9	4	3	2	6	1	36	44	48	55	61	1	In	VDJ
CTGTCGGCTGCTCCCTCCCAGACATCTGTGTACTTCTGTGCCAGCAGTTAGGGGAGGACTAGCGCGGATGAGCAGTTCTTCGGGCCA	CASS*GRTSADEQFF	1	1.436112484536146E-5	45	TCRBV06-05*01	TCRBV06	TCRBV06-05	01				TCRBD02-01	TCRBD02	TCRBD02-01				01,02	TCRBJ02-01*01	TCRBJ02	TCRBJ02-01	01				3	5	1	6	3	8	36	50	55	64	67	1	Stop	VDJ
CTGTCGGCTGCTCCCTCCCAGACATCTGTGTACTTCTGTGCCAGCAGTTATAGGGGGGGGGCCTACAATGAGCAGTTCTTCGGGCCA	CASSYRGGAYNEQFF	1	1.436112484536146E-5	45	TCRBV06-05*01	TCRBV06	TCRBV06-05	01				TCRBD02-01*01	TCRBD02	TCRBD02-01	01				TCRBJ02-01*01	TCRBJ02	TCRBJ02-01	01				3	2	9	0	2	2	36	50	52	59	61	1	In	VDJ
ATTCTGGAGTCCGCCAGCACCAACCAGACATCTATGTACCTCTGTGCCAGCAGTTTATCCGGGACTAAAGGACCTTTCTTTGGACAA	CASSLSGTKGPFF	2	1.1215354641139425E-4	39	TCRBV28-01*01	TCRBV28	TCRBV28-01	01				TCRBD02-01	TCRBD02	TCRBD02-01				01,02	TCRBJ01-01*01	TCRBJ01	TCRBJ01-01	01				1	2	0	9	6	12	42	58	60	67	73	2	In	VDJ
CAGCCTGCAGAACTGGAGGATTCTGGAGTTTATTTCTGTGCCAGCAGCCCAAACAGGGGGGCCGGAGAAAAACTGTTTTTTGGCAGT	CASSPNRGAGEKLFF	2	1.449789746293633E-4	45	TCRBV14-01*01	TCRBV14	TCRBV14-01	01				TCRBD01-01*01	TCRBD01	TCRBD01-01	01				TCRBJ01-04*01	TCRBJ01	TCRBJ01-04	01				4	3	3	1	6	8	36	49	52	60	66	2	In	VDJ
GTGACCAGTGCCCATCCTGAAGACAGCAGCTTCTACATCTGCAGTGCTAGAGTTCCCAGTATGGCCGATACGCAGTATTTTGGCCCA	CSARVPSMADTQYF	1	7.522493966617907E-6	42	TCRBV20	TCRBV20	unresolved			TCRBV20-01,TCRBV20-or09_02		TCRBD01-01*01	TCRBD01	TCRBD01-01	01				TCRBJ02-03*01	TCRBJ02	TCRBJ02-03	01				1	4	4	5	7	6	39	52	56	59	66	1	In	VDJ
CTGGAGTCGCCCAGCCCCAACCAGACCTCTCTGTACTTCTGTGCCAGCAGGTGGACCGCTCCCACAGATACGCAGTATTTTGGCCCA	CASRWTAPTDTQYF	1	1.0257946318115329E-5	42	TCRBV27-01*01	TCRBV27	TCRBV27-01	01						unresolved		TCRBD01,TCRBD02	TCRBD01-01,TCRBD02-01		TCRBJ02-03*01	TCRBJ02	TCRBJ02-03	01				6	2	1	7	6	2	39	50	52	56	62	1	In	VDJ
GCCTTGTTGCTGGGGGACTCGGCCCTCTATCTCTGTGCCAGCAGCTTACCGGGACTAGCGAACTACAATGAGCAGTTCTTCGGGCCA	CASSLPGLANYNEQFF	2	4.3767237623958734E-5	48	TCRBV05-06*01	TCRBV05	TCRBV05-06	01				TCRBD02-01	TCRBD02	TCRBD02-01				01,02	TCRBJ02-01*01	TCRBJ02	TCRBJ02-01	01				2	3	0	6	2	3	33	47	50	60	62	2	In	VDJ
ACATCGGCCCAAAAGAACCCGACAGCTTTCTATCTCTGTGCCAGTAGTACCCCCTGGACCAACCAAGAGACCCAGTACTTCGGGCCA	CASSTPWTNQETQYF	1	3.282542821796905E-5	45	TCRBV19-01	TCRBV19	TCRBV19-01				01,02			unresolved		TCRBD01,TCRBD02	TCRBD01-01,TCRBD02-01		TCRBJ02-05*01	TCRBJ02	TCRBJ02-05	01				4	6	1	7	2	0	36	49	55	59	61	1	In	VDJ
ACATCGGCCCAAAAGAACCCGACAGCTTTCTATCTCTGTGCCAGTATGCGGCGGGGAGGTCGCACAGATACGCAGTATTTTGGCCCA	CASMRRGGRTDTQYF	2	7.93281181934252E-5	45	TCRBV19-01	TCRBV19	TCRBV19-01				01,02	TCRBD02-01	TCRBD02	TCRBD02-01				01,02	TCRBJ02-03*01	TCRBJ02	TCRBJ02-03	01				7	4	7	3	5	1	36	46	50	56	61	2	In	VDJ
GACTCAGCCATGTACTTCTGTGCCAGCAGGAGGAGACATCGTTTAGGGGCGAACCCGGCTAGCACAGATACGCAGTATTTTGGCCCA	CASRRRHRLGANPASTDTQYF	1	1.1625672493864038E-5	63	TCRBV02-01*01	TCRBV02	TCRBV02-01	01				TCRBD01-01*01	TCRBD01	TCRBD01-01	01				TCRBJ02-03*01	TCRBJ02	TCRBJ02-03	01				6	15	5	2	11	0	18	29	44	49	60	1	In	VDJ
GAGTCCGCCAGCACCAACCAGACATCTATGTACCTCTGTGCCAGCAGCCTACTCCCGGGACAGGGCGGGGGCTACACCTTCGGTTCG	CASSLLPGQGGGYTF	1	4.034792218458696E-5	45	TCRBV28-01*01	TCRBV28	TCRBV28-01	01				TCRBD01-01*01	TCRBD01	TCRBD01-01	01				TCRBJ01-02*01	TCRBJ01	TCRBJ01-02	01				6	9	0	3	4	8	36	47	56	65	69	1	In	VDJ
TCGGCTGCTCCCTCCCAGACATCTGTGTACTTCTGTGCCAGCAGCCGGGGGGGACAGGGAGGTTCTGAAAAACTGTTTTTTGGCAGT	CASSRGGQGGSEKLFF	1	2.5302934251351143E-5	48	TCRBV06	TCRBV06	unresolved			TCRBV06-01,TCRBV06-05		TCRBD01-01*01	TCRBD01	TCRBD01-01	01				TCRBJ01-04*01	TCRBJ01	TCRBJ01-04	01				6	6	0	3	6	7	33	44	50	59	65	1	In	VDJ
CTGAAGATCCAGCCCTCAGAACCCAGGGACTCAGCTGTGTACTTCTGTGCCAGCAGTTTACGGTCCCGGGGAAAGTACTTCGGGCCG	CASSLRSRGKYF	1	1.9148166460481945E-5	36	TCRBV12	TCRBV12	unresolved			TCRBV12-03,TCRBV12-04		TCRBD02-01*01	TCRBD02	TCRBD02-01	01				TCRBJ02-07*01	TCRBJ02	TCRBJ02-07	01				2	6	8	3	2	11	45	60	66	71	73	1	In	VDJ
ACCAGCTCCCAGACATCTGTGTACTTCTGTGCCATCAGTGCTGGACTAGCGGGAGGCCTTAGGTAAGATACGCAGTATTTTGGCCCA	CAISAGLAGGLR*DTQYF	1	6.359926717231503E-5	54	TCRBV10-03*01	TCRBV10	TCRBV10-03	01				TCRBD02-01*02	TCRBD02	TCRBD02-01	02				TCRBJ02-03*01	TCRBJ02	TCRBJ02-03	01				4	2	1	1	9	5	27	40	42	56	65	1	Stop	VDJ
ACACAGCAGGAGGACTCGGCCGTGTATCTCTGTGCCAGCAGCTTAGGGAGCGGGGGGGCCTCTGCCGGGGAGCTGTTTTTTGGAGAA	CASSLGSGGASAGELFF	1	3.0089975866471628E-5	51	TCRBV07-02*01	TCRBV07	TCRBV07-02	01				TCRBD02-01*01	TCRBD02	TCRBD02-01	01				TCRBJ02-02*01	TCRBJ02	TCRBJ02-02	01				1	2	6	0	6	6	30	46	48	58	64	1	In	VDJ
ATCCAGCAGGTAGTGCGAGGAGATTCGGCAGCTTATTTCTGTGCCAGCTTGGGGGGACAGAACACCGGGGAGCTGTTTTTTGGAGAA	CASLGGQNTGELFF	1	3.145770204222034E-5	42	TCRBV18-01*01	TCRBV18	TCRBV18-01	01						unresolved		TCRBD01,TCRBD02	TCRBD01-01,TCRBD02-01		TCRBJ02-02*01	TCRBJ02	TCRBJ02-02	01				7	4	0	6	0	1	39	49	53	-1	59	1	In	VDJ
CCCAACCAGACAGCTCTTTACTTCTGTGCCACCAGTGACACACTAGCGGGAGAGGGGGGGGCCACAGATACGCAGTATTTTGGCCCA	CATSDTLAGEGGATDTQYF	1	5.470904702994842E-6	57	TCRBV24	TCRBV24	unresolved			TCRBV24-01,TCRBV24-or09_02		TCRBD02-01*02	TCRBD02	TCRBD02-01	02				TCRBJ02-03*01	TCRBJ02	TCRBJ02-03	01				4	3	3	2	10	2	24	38	41	52	62	1	In	VDJ
ACTGTGACATCGGCCCAAAAGAACCCGACAGCTTTCTATCTCTGTGCCAGTAGTCTCGGCCTCGGGTATGGCTACACCTTCGGTTCG	CASSLGLGYGYTF	1	3.96640590967126E-5	39	TCRBV19-01	TCRBV19	TCRBV19-01				01,02	TCRBD02-01	TCRBD02	TCRBD02-01				01,02	TCRBJ01-02*01	TCRBJ01	TCRBJ01-02	01				5	8	8	4	0	5	42	54	62	-1	66	1	In	VDJ
GAGTCTGCTGCCTCCTCCCAGACATCTGTATATTTCTGCGCCAGCAGTGACCCGGGCGGCACCTACAATGAGCAGTTCTTCGGGCCA	CASSDPGGTYNEQFF	2	1.6275941491409655E-4	45	TCRBV10-01	TCRBV10	TCRBV10-01				01,02			unresolved		TCRBD01,TCRBD02	TCRBD01-01,TCRBD02-01		TCRBJ02-01*01	TCRBJ02	TCRBJ02-01	01				3	3	8	0	4	2	36	50	53	57	61	2	In	VDJ
TTGGAGTCGGCTGCTCCCTCCCAAACATCTGTGTACTTCTGTGCCAGCAGCCCCCGTTGGCAGAACACTGAAGCTTTCTTTGGACAA	CASSPRWQNTEAFF	1	1.0257946318115329E-5	42	TCRBV06	TCRBV06	unresolved			TCRBV06-02,TCRBV06-03		TCRBD01-01*01	TCRBD01	TCRBD01-01	01				TCRBJ01-01*01	TCRBJ01	TCRBJ01-01	01				6	8	9	0	1	1	39	50	58	61	62	1	In	VDJ
CCTGCAGAGCTTGGGGACTCGGCCGTGTATCTCTGTGCCAGCAGGCCTAGCGGGAGGGTGAACACCGGGGAGCTGTTTTTTGGAGAA	CASRPSGRVNTGELFF	2	4.718655306333051E-5	48	TCRBV11-03*01	TCRBV11	TCRBV11-03	01				TCRBD02-01*02	TCRBD02	TCRBD02-01	02				TCRBJ02-02*01	TCRBJ02	TCRBJ02-02	01				6	2	4	0	1	1	33	44	46	58	59	2	In	VDJ
ACCAGTGCCCATCCTGAAGACAGCAGCTTCTACATCTGCAGTGCCCCCCGAAGCGGGGGTAGCACAGATACGCAGTATTTTGGCCCA	CSAPRSGGSTDTQYF	2	9.574083230240972E-6	45	TCRBV20	TCRBV20	unresolved			TCRBV20-01,TCRBV20-or09_02		TCRBD02-01*01	TCRBD02	TCRBD02-01	01				TCRBJ02-03*01	TCRBJ02	TCRBJ02-03	01				6	7	6	2	1	0	36	44	51	59	60	2	In	VDJ
CTGGAGTCGGCTGCTCCCTCCCAGACATCTGTGTACTTCTGTGCCAGCAGACCCGGGGGCGAAGGAAACACCATATATTTTGGAGAG	CASRPGGEGNTIYF	1	3.8980196008838246E-5	42	TCRBV06-01*01	TCRBV06	TCRBV06-01	01						unresolved		TCRBD01,TCRBD02	TCRBD01-01,TCRBD02-01		TCRBJ01-03*01	TCRBJ01	TCRBJ01-03	01				6	4	6	0	3	4	39	50	54	60	63	1	In	VDJ
CTGGAGTCCGCCAGCACCAACCAGACATCTATGTACCTCTGTGCCAGCAAAACAGGGCATTCCACAGATACGCAGTATTTTGGCCCA	CASKTGHSTDTQYF	1	4.7870416151204867E-5	42	TCRBV28-01*01	TCRBV28	TCRBV28-01	01				TCRBD01-01*01	TCRBD01	TCRBD01-01	01				TCRBJ02-03*01	TCRBJ02	TCRBJ02-03	01				7	2	3	3	5	2	39	49	51	57	62	1	In	VDJ
ACATCTGTGTACTTCTGTGCCAGCAGTTACATCCGCCCCGGAGGGCTAGCGGGAGGCCGGAACACCGGGGAGCTGTTTTTTGGAGAA	CASSYIRPGGLAGGRNTGELFF	2	2.735452351497421E-5	66	TCRBV06	TCRBV06	unresolved			TCRBV06-02,TCRBV06-03,TCRBV06-05,TCRBV06-06		TCRBD02-01*02	TCRBD02	TCRBD02-01	02				TCRBJ02-02*01	TCRBJ02	TCRBJ02-02	01				2	15	4	1	3	1	15	30	45	56	59	2	In	VDJ
TCGCCCAGCCCCAACCAGACCTCTCTGTACTTCTGTGCCAGCAGGTTCAGGGGGCCGCGACCTGAAGATGAGCAGTTCTTCGGGCCA	CASRFRGPRPEDEQFF	1	1.299339866961275E-5	48	TCRBV27-01*01	TCRBV27	TCRBV27-01	01				TCRBD01-01*01	TCRBD01	TCRBD01-01	01				TCRBJ02-01*01	TCRBJ02	TCRBJ02-01	01				6	3	4	0	12	8	33	44	47	55	67	1	In	VDJ
ACCAGTGCCCATCCTGAAGACAGCAGCTTCTACATCTGCAGTGCTAGCCCCGGGACAGGAGTTCGGGAGACCCAGTACTTCGGGCCA	CSASPGTGVRETQYF	1	4.787041615120486E-6	45	TCRBV20	TCRBV20	unresolved			TCRBV20-01,TCRBV20-or09_02		TCRBD01-01*01	TCRBD01	TCRBD01-01	01				TCRBJ02-05*01	TCRBJ02	TCRBJ02-05	01				3	4	0	4	7	5	36	47	51	59	66	1	In	VDJ
GCCCAAAAGAACCCGACAGCTTTCTATCTCTGTGCCAGTAGCCCCCCCCCGGGACAGGGAATCGCAGATACGCAGTATTTTGGCCCA	CASSPPPGQGIADTQYF	1	4.718655306333051E-5	51	TCRBV19-01	TCRBV19	TCRBV19-01				01,02	TCRBD01-01*01	TCRBD01	TCRBD01-01	01				TCRBJ02-03*01	TCRBJ02	TCRBJ02-03	01				6	9	0	3	5	4	30	41	50	59	64	1	In	VDJ
ACTCTGGAGTCAGCTACCCGCTCCCAGACATCTGTGTATTTCTGCGCCAGCAGTGACGGATTTTACAATGAGCAGTTCTTCGGGCCA	CASSDGFYNEQFF	1	4.308337453608438E-5	39	TCRBV10-02*01	TCRBV10	TCRBV10-02	01						unresolved		TCRBD01,TCRBD02	TCRBD01-01,TCRBD02-01		TCRBJ02-01*01	TCRBJ02	TCRBJ02-01	01				3	1	1	8	3	4	42	56	57	60	63	1	In	VDJ
CCCTCAGAACCCAGGGACTCAGCTGTGTACTTCTGTGCCAGCAGTCCAGCCTTTGGGGGGTCGAACACTGAAGCTTTCTTTGGACAA	CASSPAFGGSNTEAFF	1	2.5302934251351143E-5	48	TCRBV12	TCRBV12	unresolved			TCRBV12-03,TCRBV12-04		TCRBD02-01*01	TCRBD02	TCRBD02-01	01				TCRBJ01-01*01	TCRBJ01	TCRBJ01-01	01				5	9	9	1	2	1	33	45	54	60	62	1	In	VDJ
CGCACACAGCAGGAGGACTCCGCCGTGTATCTCTGTGCCAGCAGCTTAGGTCCAGGGGGCTCCAATCAGCCCCAGCATTTTGGTGAT	CASSLGPGGSNQPQHF	1	3.145770204222034E-5	48	TCRBV07-08*01	TCRBV07	TCRBV07-08	01				TCRBD01-01*01	TCRBD01	TCRBD01-01	01				TCRBJ01-05*01	TCRBJ01	TCRBJ01-05	01				1	3	4	0	2	3	33	49	52	60	62	1	In	VDJ
ATTCTGGAGTCCGCCAGCACCAACCAGACATCTATGTACCTCTGTGCCAGCAGTTGGGTTCTACAGGGGGAAGCTTTCTTTGGACAA	CASSWVLQGEAFF	1	4.8554279239079216E-5	39	TCRBV28-01*01	TCRBV28	TCRBV28-01	01				TCRBD01-01*01	TCRBD01	TCRBD01-01	01				TCRBJ01-01*01	TCRBJ01	TCRBJ01-01	01				4	7	3	2	0	8	42	55	62	-1	69	1	In	VDJ
CGGTCCACAAAGCTGGAGGACTCAGCCATGTACTTCTGTGCCAGCAGCGACCCGGGACAACTTGACAATGAGCAGTTCTTCGGGCCA	CASSDPGQLDNEQFF	2	4.239951144821002E-5	45	TCRBV02-01*01	TCRBV02	TCRBV02-01	01				TCRBD01-01*01	TCRBD01	TCRBD01-01	01				TCRBJ02-01*01	TCRBJ02	TCRBJ02-01	01				6	6	0	6	5	5	36	47	53	59	64	2	In	VDJ
CAGCCCTCAGAACCCAGGGACTCAGCTGTGTACTTCTGTGCCAGCAGTTACCCATCTGGGGGGCGGCCTGAAGCTTTCTTTGGACAA	CASSYPSGGRPEAFF	1	2.5302934251351143E-5	45	TCRBV12	TCRBV12	unresolved			TCRBV12-03,TCRBV12-04				unresolved		TCRBD01,TCRBD02	TCRBD01-01,TCRBD02-01		TCRBJ01-01*01	TCRBJ01	TCRBJ01-01	01				4	9	6	0	3	6	36	49	58	64	67	1	In	VDJ
ATCCAGCGCACACAGCAGGAGGACTCCGCCGTGTATCTCTGTGCCAGCAGCTTACAGCGGACAGGCTACGAGCAGTACTTCGGGCCG	CASSLQRTGYEQYF	2	1.0941809405989684E-4	42	TCRBV07-08*01	TCRBV07	TCRBV07-08	01				TCRBD01-01*01	TCRBD01	TCRBD01-01	01				TCRBJ02-07*01	TCRBJ02	TCRBJ02-07	01				2	4	1	4	0	3	39	54	58	-1	65	2	In	VDJ
AGCGCACAGAGCAGGGGGACTCAGCCGTGTATCTCCGTGCCAGCAGCCATCCCCCCCACAGCTAACTATGGCTACACCTTCGGTTCG		1	2.4619071163476786E-5	46	TCRBV07-03*02	TCRBV07	TCRBV07-03	02				TCRBD01-01*01	TCRBD01	TCRBD01-01	01				TCRBJ01-02*01	TCRBJ01	TCRBJ01-02	01				5	10	3	5	0	0	35	47	57	-1	61	1	Out	VDJ
GCCCATCCTGAAGACAGCAGCTTCTACATCTGCAGTGCCACCACCCAGGAGCTCACGTTGGTTTCTGATACGCAGTATTTTGGCCCA	CSATTQELTLVSDTQYF	1	7.522493966617907E-6	51	TCRBV20	TCRBV20	unresolved			TCRBV20-01,TCRBV20-or09_02				unresolved		TCRBD01,TCRBD02	TCRBD01-01,TCRBD02-01		TCRBJ02-03*01	TCRBJ02	TCRBJ02-03	01				6	7	4	4	17	6	30	38	45	49	66	1	In	VDJ
GTGACCAGTGCCCATCCTGAAGACAGCAGCTTCTACATCTGCAGTGCTAGTTCAGGAGGGGGTAATGAAAAACTGTTTTTTGGCAGT	CSASSGGGNEKLFF	2	4.8554279239079216E-5	42	TCRBV20	TCRBV20	unresolved			TCRBV20-01,TCRBV20-or09_02				unresolved		TCRBD01,TCRBD02	TCRBD01-01,TCRBD02-01		TCRBJ01-04*01	TCRBJ01	TCRBJ01-04	01				3	6	5	1	0	4	39	50	56	-1	62	2	In	VDJ
CACCTACACGCCCTGCAGCCAGAAGACTCAGCCCTGTATCTCTGCGCCAGCAGCCAAGAATCCCGCGTAGCCCAGTACTTCGGGCCA	CASSQESRVAQYF	2	5.881222555719455E-5	39	TCRBV04-01*01	TCRBV04	TCRBV04-01	01				TCRBD02-01	TCRBD02	TCRBD02-01				01,02	TCRBJ02-05*01	TCRBJ02	TCRBJ02-05	01				0	8	5	8	0	9	42	59	67	-1	70	2	In	VDJ
CAAAAGAACCCGACAGCTTTCTATCTCTGTGCCAGTAGTATAGTTCTAGCGGGAGGGGGAGCCAAAAACATTCAGTACTTCGGCGCC	CASSIVLAGGGAKNIQYF	2	8.821833833579183E-5	54	TCRBV19-01	TCRBV19	TCRBV19-01				01,02	TCRBD02-01*02	TCRBD02	TCRBD02-01	02				TCRBJ02-04*01	TCRBJ02	TCRBJ02-04	01				1	2	4	0	2	0	27	43	45	57	59	2	In	VDJ
CAGCCTGCAGAGCTTGGGGACTCGGCCGTGTATCTCTGTGCCAGCAGTCCTGGCGGGTTGAGCTCCTACGAGCAGTACTTCGGGCCG	CASSPGGLSSYEQYF	1	2.3935208075602433E-5	45	TCRBV11-03*01	TCRBV11	TCRBV11-03	01				TCRBD02-01	TCRBD02	TCRBD02-01				01,02	TCRBJ02-07*01	TCRBJ02	TCRBJ02-07	01				6	5	7	4	5	0	36	47	52	57	62	1	In	VDJ
CCAGACATCTGTGTACTTCTGTGCCAGCAGTGCATGGCCACAGGGAGCCCAAGGTTCTCCTCTGGAAACACCATATATTTTGGAGAG		1	3.8980196008838246E-5	62	TCRBV06-01*01	TCRBV06	TCRBV06-01	01				TCRBD01-01*01	TCRBD01	TCRBD01-01	01				TCRBJ01-03*01	TCRBJ01	TCRBJ01-03	01				4	7	3	3	14	0	19	32	39	45	59	1	Out	VDJ
CCCTCCCAGACATCTGTGTACTTCTGTGCCAGCAGTTCGTCTGTCCCGGGACAGGGGCATTCCTACAATGAGCAGTTCTTCGGGCCA	CASSSSVPGQGHSYNEQFF	1	2.6670660427099852E-5	57	TCRBV06	TCRBV06	unresolved			TCRBV06-05,TCRBV06-06		TCRBD01-01*01	TCRBD01	TCRBD01-01	01				TCRBJ02-01*01	TCRBJ02	TCRBJ02-01	01				4	10	0	2	3	1	24	37	47	57	60	1	In	VDJ
CGCACAGAGCAGCGGGACTCGGCCATGTATCGCTGTGCCAGCAGCTCGAGCGGGGGGGCAGAAGTAGAGACCCAGTACTTCGGGCCA	CASSSSGGAEVETQYF	2	2.3935208075602433E-5	48	TCRBV07-06*01	TCRBV07	TCRBV07-06	01				TCRBD02-01*01	TCRBD02	TCRBD02-01	01				TCRBJ02-05*01	TCRBJ02	TCRBJ02-05	01				4	2	6	0	7	4	33	46	48	58	65	2	In	VDJ
CTGACGATCCAGCGCACACAGCAGGAGGACTCGGCCGTGTATCTCTGTGCCAGTAGCAAAAGCGGGGGTGAAGCTTTCTTTGGACAA	CASSKSGGEAFF	1	2.9406112778597275E-5	36	TCRBV07-02*01	TCRBV07	TCRBV07-02	01				TCRBD02-01*01	TCRBD02	TCRBD02-01	01				TCRBJ01-01*01	TCRBJ01	TCRBJ01-01	01				5	3	6	2	0	7	45	57	60	-1	68	1	In	VDJ
GAGTCCGCTACCAGCTCCCAGACATCTGTGTACTTCTGTGCCATCAGTGAGACCGGGACGGGTACCTACGAGCAGTACTTCGGGCCG	CAISETGTGTYEQYF	1	4.7870416151204867E-5	45	TCRBV10-03*01	TCRBV10	TCRBV10-03	01						unresolved		TCRBD01,TCRBD02	TCRBD01-01,TCRBD02-01		TCRBJ02-07*01	TCRBJ02	TCRBJ02-07	01				2	3	0	7	5	2	36	51	54	59	64	1	In	VDJ
CAGCCCTCAGAACCCAGGGACTCAGCTGTGTACTTCTGTGCCAGCAGTTTGTTCGGGACAGGGGACACTGAAGCTTTCTTTGGACAA	CASSLFGTGDTEAFF	1	2.5302934251351143E-5	45	TCRBV12	TCRBV12	unresolved			TCRBV12-03,TCRBV12-04		TCRBD01-01*01	TCRBD01	TCRBD01-01	01				TCRBJ01-01*01	TCRBJ01	TCRBJ01-01	01				3	4	0	2	0	3	36	50	54	-1	64	1	In	VDJ
CAGCCCTCAGAACCCAGGGACTCAGCTGTGTATTTTTGTGCTAGTGCCCTACGCGCAGGAACCACAGATACGCAGTATTTTGGCCCA	CASALRAGTTDTQYF	2	5.744449938144584E-5	45	TCRBV12-05*01	TCRBV12	TCRBV12-05	01				TCRBD01-01*01	TCRBD01	TCRBD01-01	01				TCRBJ02-03*01	TCRBJ02	TCRBJ02-03	01				7	9	4	4	3	2	36	46	55	59	62	2	In	VDJ
TCCAGCCTGCAGAGCAGGGGGACTCGGCCGTGTATGTCTGTGCAAGTCGTCCTTCCGGGACCGAACACTGAAGCTTTCTTTGGACAA		1	4.513496379970744E-5	43	TCRBV12-02*01	TCRBV12	TCRBV12-02	01						unresolved		TCRBD01,TCRBD02	TCRBD01-01,TCRBD02-01		TCRBJ01-01*01	TCRBJ01	TCRBJ01-01	01				6	7	0	7	1	1	38	49	56	61	62	1	Out	VDJ
GCCCATCCTGAAGACAGCAGCTTCTACATCTGCAGTGTCCCAATCGAGTCCCTAAACCCAAACGAAGAGACCCAGTACTTCGGGCCA	CSVPIESLNPNEETQYF	1	4.787041615120486E-6	51	TCRBV20	TCRBV20	unresolved			TCRBV20-01,TCRBV20-or09_02		TCRBD02-01	TCRBD02	TCRBD02-01				01,02	TCRBJ02-05*01	TCRBJ02	TCRBJ02-05	01				7	14	4	9	10	3	30	37	51	54	64	1	In	VDJ
ACCAGTGCCCATCCTGAAGACAGCAGCTTCTACATCTGCAGTGCTAAGGGACTAGCGGGGAGTGAAGATACGCAGTATTTTGGCCCA	CSAKGLAGSEDTQYF	1	7.522493966617907E-6	45	TCRBV20	TCRBV20	unresolved			TCRBV20-01,TCRBV20-or09_02		TCRBD02-01*01	TCRBD02	TCRBD02-01	01				TCRBJ02-03*01	TCRBJ02	TCRBJ02-03	01				4	1	0	3	5	5	36	46	47	60	65	1	In	VDJ
TGGGGGACTCAGCTTTGTATTTCTGTGCCAGCAGCGTAGCTCATCGATGAGTTCCGGACGAACACCGGGGAGCTGTTTTTTGGAGAA		1	1.299339866961275E-5	58	TCRBV09-01	TCRBV09	TCRBV09-01				01,02			unresolved		TCRBD01,TCRBD02	TCRBD01-01,TCRBD02-01		TCRBJ02-02*01	TCRBJ02	TCRBJ02-02	01				0	16	1	8	0	0	23	39	55	-1	58	1	Out	VDJ
GAGCAGGGGGACTCGGCCATGTATCTCTGTGCCAGCAGCGCCCGAGGTCCGGGACAGGGGCACACCGGGGAGCTGTTTTTTGGAGAA	CASSARGPGQGHTGELFF	1	3.8980196008838246E-5	54	TCRBV07-09	TCRBV07	TCRBV07-09				01,03	TCRBD01-01*01	TCRBD01	TCRBD01-01	01				TCRBJ02-02*01	TCRBJ02	TCRBJ02-02	01				5	11	0	2	1	3	27	39	50	60	61	1	In	VDJ
ACCAGTGCCCATCCTGAAGACAGCAGCTTCTACATCTGCAGTGCTAGTAGCGATAGCGGGACCACAGATACGCAGTATTTTGGCCCA	CSASSDSGTTDTQYF	1	7.522493966617907E-6	45	TCRBV20	TCRBV20	unresolved			TCRBV20-01,TCRBV20-or09_02		TCRBD02-01*02	TCRBD02	TCRBD02-01	02				TCRBJ02-03*01	TCRBJ02	TCRBJ02-03	01				3	6	5	3	1	2	36	47	53	61	62	1	In	VDJ
GCCCTCAGAACCCAGGGACTCAGCTGTGTATTTTTGTGCTAGTGGTCCACCTCCGGGACTATCTCCTACGAGCAGTACTTCGGGCCG		2	8.890220142366618E-5	47	TCRBV12-05*01	TCRBV12	TCRBV12-05	01				TCRBD02-01	TCRBD02	TCRBD02-01				01,02	TCRBJ02-07*01	TCRBJ02	TCRBJ02-07	01				5	8	0	9	1	0	34	46	54	61	62	2	Out	VDJ
ACCAGTGCCCATCCTGAAGACAGCAGCTTCTACATCTGCAGTGCTAGAGATAGGACTAGCGGGGGGGATGAGCAGTTCTTCGGGCCA	CSARDRTSGGDEQFF	1	9.574083230240972E-6	45	TCRBV20	TCRBV20	unresolved			TCRBV20-01,TCRBV20-or09_02		TCRBD02-01*01	TCRBD02	TCRBD02-01	01				TCRBJ02-01*01	TCRBJ02	TCRBJ02-01	01				0	2	1	0	0	8	36	50	52	-1	67	1	In	VDJ
TTGGAGATCCAGCGCACAGAGCAGGGGGACTCGGCCATGTATCTCTGTGCCAGCAGCTTTTCGAACACTGAAGCTTTCTTTGGACAA	CASSFSNTEAFF	2	5.676063629357148E-5	36	TCRBV07-09	TCRBV07	TCRBV07-09				01,03			unresolved					TCRBJ01-01*01	TCRBJ01	TCRBJ01-01	01				3	0	0	0	3	1	45	-1	-1	59	62	2	In	VJ
CAGCGCACACAGCAGGAGGACTCGGCCGTGTATCTCTGTGCCAGTCTTACGGGACTTTCCTCCTACAATGAGCAGTTCTTCGGGCCA	CASLTGLSSYNEQFF	2	9.368924303878666E-5	45	TCRBV07-02*01	TCRBV07	TCRBV07-02	01				TCRBD02-01	TCRBD02	TCRBD02-01				01,02	TCRBJ02-01*01	TCRBJ02	TCRBJ02-01	01				9	6	0	10	3	0	36	44	50	56	59	2	In	VDJ
CTGACAGTGACCAGTGCCCATCCTGAAGACAGCAGCTTCTACATCTGCAGTGCTAGGATCGGCGGGGGTGGGCAGTATTTTGGCCCA	CSARIGGGGQYF	1	7.522493966617907E-6	36	TCRBV20	TCRBV20	unresolved			TCRBV20-01,TCRBV20-or09_02		TCRBD02-01*01	TCRBD02	TCRBD02-01	01				TCRBJ02-03*01	TCRBJ02	TCRBJ02-03	01				3	5	7	2	3	11	45	56	61	68	71	1	In	VDJ
AGTGCCCATCCTGAAGACAGCAGCTTCTACATCTGCAGTGCTAGGGATAGACTAGCGGGTGAGGCCTACGAGCAGTACTTCGGGCCG	CSARDRLAGEAYEQYF	1	5.470904702994842E-6	48	TCRBV20	TCRBV20	unresolved			TCRBV20-01,TCRBV20-or09_02		TCRBD02-01	TCRBD02	TCRBD02-01				01,02	TCRBJ02-07*01	TCRBJ02	TCRBJ02-07	01				3	5	2	4	5	2	33	44	49	59	64	1	In	VDJ
AATGTGAGCACCTTGGAGCTGGGGGACTCGGCCCTTTATCTTTGCGCCAGCCGAGAGAGCTCCTACAATGAGCAGTTCTTCGGGCCA	CASRESSYNEQFF	1	1.709657719685888E-5	39	TCRBV05-01*01	TCRBV05	TCRBV05-01	01				TCRBD02-01*02	TCRBD02	TCRBD02-01	02				TCRBJ02-01*01	TCRBJ02	TCRBJ02-01	01				7	1	11	2	4	0	42	51	52	55	59	1	In	VDJ
TTGGAGTCGGCTGCTCCCTCCCAAACATCTGTGTACTTCTGTGCCACCCGAGACTAGCGGGAATACAATGAGCAGTTCTTCGGGCCA	CATRD*REYNEQFF	1	1.299339866961275E-5	42	TCRBV06	TCRBV06	unresolved			TCRBV06-02,TCRBV06-03		TCRBD02-01*02	TCRBD02	TCRBD02-01	02				TCRBJ02-01*01	TCRBJ02	TCRBJ02-01	01				10	5	2	3	1	4	39	46	51	62	63	1	Stop	VDJ
CAGGAGGACTCCGCCGTGTATCTCTGTGCCAGCAGCTTAAGTATCGTAATCCGGGGTTCTATGAACACTGAAGCTTTCTTTGGACAA	CASSLSIVIRGSMNTEAFF	1	2.9406112778597275E-5	57	TCRBV07-08*01	TCRBV07	TCRBV07-08	01				TCRBD02-01*01	TCRBD02	TCRBD02-01	01				TCRBJ01-01*01	TCRBJ01	TCRBJ01-01	01				2	12	8	3	5	0	24	39	51	56	61	1	In	VDJ
CTGGAGTTGGCTGCTCCCTCCCAGACATCTGTGTACTTCTGTGCCAGCATCCAGGGGGCGAAGTACAATGAGCAGTTCTTCGGGCCA	CASIQGAKYNEQFF	1	3.829633292096389E-5	42	TCRBV06-06	TCRBV06	TCRBV06-06				01,02	TCRBD01-01*01	TCRBD01	TCRBD01-01	01				TCRBJ02-01*01	TCRBJ02	TCRBJ02-01	01				7	2	4	0	4	4	39	49	51	59	63	1	In	VDJ
ACGCCTTGTTGCTGGGGGACTCGGCCCTCTATCTCTGTGCCAGCAGCTACAGTTAGGGGCTGTTGCACTGAAGCTTTCTTTGGACAA		1	1.0941809405989684E-5	46	TCRBV05-06*01	TCRBV05	TCRBV05-06	01				TCRBD01-01*01	TCRBD01	TCRBD01-01	01				TCRBJ01-01*01	TCRBJ01	TCRBJ01-01	01				3	6	5	2	6	4	35	48	54	59	65	1	Out	VDJ
AAGATCCAGCCTGCAAAGCTTGAGGACTCGGCCGTGTATCTCTGTGCCAGCAGCTCAGTACAAAATTCACCCCTCCACTTTGGGAAC	CASSSVQNSPLHF	1	2.4619071163476786E-5	39	TCRBV11-02*02	TCRBV11	TCRBV11-02	02				TCRBD01-01*01	TCRBD01	TCRBD01-01	01				TCRBJ01-06*01	TCRBJ01	TCRBJ01-06	01				4	4	3	6	1	7	42	55	59	62	63	1	In	VDJ
ACCTTGGAGCTGGGGGACTCGGCCCTTTATCTTTGCGCCAGCAGCTTGGCGACTAGCGGGAGGACAGATACGCAGTATTTTGGCCCA	CASSLATSGRTDTQYF	1	1.299339866961275E-5	48	TCRBV05-01*01	TCRBV05	TCRBV05-01	01				TCRBD02-01*02	TCRBD02	TCRBD02-01	02				TCRBJ02-03*01	TCRBJ02	TCRBJ02-03	01				0	1	2	1	0	3	33	49	50	-1	63	1	In	VDJ
TAAGAAGCTCCTTCTCAGTGACTCTGGCTTCTATCTCTGTGCCTGGAGTGCAGACCCGGGAGAAACTATGGCTACACCTTCGGTTCG		1	2.735452351497421E-6	44	TCRBV30-01*01	TCRBV30	TCRBV30-01	01				TCRBD02-01*02	TCRBD02	TCRBD02-01	02				TCRBJ01-02*01	TCRBJ01	TCRBJ01-02	01				1	6	8	2	1	2	37	50	56	62	63	1	Out	VDJ
ATCCAGCCTGCAGAGCTTGGGGACTCGGCCGTGTATCTCTGTGCCAGCAGCTTAGGGGGCGCGTGGAAGACCCAGTACTTCGGGCCA	CASSLGGAWKTQYF	1	2.1883618811979367E-5	42	TCRBV11-03*01	TCRBV11	TCRBV11-03	01				TCRBD01-01*01	TCRBD01	TCRBD01-01	01				TCRBJ02-05*01	TCRBJ02	TCRBJ02-05	01				1	0	7	0	7	6	39	-1	55	60	67	1	In	VDJ
CGCACACAGCAGGAGGACTCGGCCGTGTATCTCTGTGCCAGCAGCTCCGCTGGACTCCTTTTGTCTGTTGAGCAGTTCTTCGGGCCA	CASSSAGLLLSVEQFF	1	3.692860674521518E-5	48	TCRBV07-02*01	TCRBV07	TCRBV07-02	01				TCRBD02-01	TCRBD02	TCRBD02-01				01,02	TCRBJ02-01*01	TCRBJ02	TCRBJ02-01	01				4	5	1	10	12	9	33	46	51	56	68	1	In	VDJ
AGTGCCCATCCTGAAGACAGCAGCTTCTACATCTGCAGTGCTCAGGTGGGACTGCGGTTTGGTCAGGGTGAGCAGTTCTTCGGGCCA	CSAQVGLRFGQGEQFF	1	9.574083230240972E-6	48	TCRBV20	TCRBV20	unresolved			TCRBV20-01,TCRBV20-or09_02		TCRBD02-01	TCRBD02	TCRBD02-01				01,02	TCRBJ02-01*01	TCRBJ02	TCRBJ02-01	01				5	5	0	10	15	9	33	42	47	53	68	1	In	VDJ
ATCCAGCCTGCAGAGCTTGGGGACTCGGCCGTGTATCTCTGTGCCAGCAGCTTGACAGCGAACACCGGGGAGCTGTTTTTTGGAGAA	CASSLTANTGELFF	1	3.077383895434598E-5	42	TCRBV11-03*01	TCRBV11	TCRBV11-03	01				TCRBD01-01*01	TCRBD01	TCRBD01-01	01				TCRBJ02-02*01	TCRBJ02	TCRBJ02-02	01				3	0	2	5	0	0	39	-1	53	-1	58	1	In	VDJ
GGTGCAGCCTGCAGAACTGGAGGATTCTGGAGTTTATTTCTGTGCCAGCAGCCTCTCGACAGGGACACTGAAGCTTTCTTTGGACAA		3	2.468745747226422E-4	41	TCRBV14-01*01	TCRBV14	TCRBV14-01	01				TCRBD01-01*01	TCRBD01	TCRBD01-01	01				TCRBJ01-01*01	TCRBJ01	TCRBJ01-01	01				4	4	2	3	0	3	40	53	57	-1	64	3	Out	VDJ
TCTCAGTGACTCTGGCTTCTATCTCTGTGCCTTGTCCGATCCCGGGACTAGCGGGTGCCCCCCTACAATGAGCAGTTCTTCGGGCCA		1	3.419315439371776E-6	56	TCRBV30-01*01	TCRBV30	TCRBV30-01	01				TCRBD02-01	TCRBD02	TCRBD02-01				01,02	TCRBJ02-01*01	TCRBJ02	TCRBJ02-01	01				7	11	0	4	6	2	25	32	43	55	61	1	Out	VDJ
AGTGCCCATCCTGAAGACAGCAGCTTCTACATCTGCAGTGCTAGAGATAGAGGACAGGGGGACCGCACTGAAGCTTTCTTTGGACAA	CSARDRGQGDRTEAFF	1	6.838630878743552E-6	48	TCRBV20	TCRBV20	unresolved			TCRBV20-01,TCRBV20-or09_02		TCRBD01-01*01	TCRBD01	TCRBD01-01	01				TCRBJ01-01*01	TCRBJ01	TCRBJ01-01	01				0	4	1	1	4	4	33	47	51	61	65	1	In	VDJ
TCCACAAAGCTGGAGGACTCAGCCATGTACTTCTGTGCCAGCAGTCCTTACAGGGGTTTGTCCCCTCAGCCCCAGCATTTTGGTGAT	CASSPYRGLSPQPQHF	1	1.2309535581738393E-5	48	TCRBV02-01*01	TCRBV02	TCRBV02-01	01				TCRBD01-01*01	TCRBD01	TCRBD01-01	01				TCRBJ01-05*01	TCRBJ01	TCRBJ01-05	01				5	4	3	2	9	6	33	45	49	56	65	1	In	VDJ
AAGATCCAGCGCACACAGCAGGAGGACTCCGCCGTGTATCTCTGTGCCAGCAGCTTACCGGTTCGGTGGGAGCTGTTTTTTGGAGAA	CASSLPVRWELFF	1	2.872224969072292E-5	39	TCRBV07-08*01	TCRBV07	TCRBV07-08	01				TCRBD02-01	TCRBD02	TCRBD02-01				01,02	TCRBJ02-02*01	TCRBJ02	TCRBJ02-02	01				2	1	8	5	6	9	42	57	58	61	67	1	In	VDJ
AAGGTGCAGCCTGCAGAACTGGAGGATTCTGGAGTTTATTTCTGTGCCAGCAGCGTAAGTAGGAACACTGAAGCTTTCTTTGGACAA	CASSVSRNTEAFF	1	8.001198128129956E-5	39	TCRBV14-01*01	TCRBV14	TCRBV14-01	01				TCRBD02-01	TCRBD02	TCRBD02-01				01,02	TCRBJ01-01*01	TCRBJ01	TCRBJ01-01	01				5	5	5	8	0	1	42	54	59	-1	62	1	In	VDJ
CCCCTGATCCTGGAGTCGCCCAGCCCCAACCAGACCTCTCTGTACTTCTGTGCCAGCAGTCCAGGGACGAGGGAGTATTTTGGCCCA	CASSPGTREYF	1	9.574083230240972E-6	33	TCRBV27-01*01	TCRBV27	TCRBV27-01	01						unresolved		TCRBD01,TCRBD02	TCRBD01-01,TCRBD02-01		TCRBJ02-03*01	TCRBJ02	TCRBJ02-03	01				5	3	0	7	5	13	48	60	63	68	73	1	In	VDJ
CTGGAGCTTGGTGACTCTGCTGTGTATTTCTGTGCCAGCAGCCAAGATGGGCTAGCGGGAGTTAGAGATACGCAGTATTTTGGCCCA	CASSQDGLAGVRDTQYF	1	1.0257946318115329E-5	51	TCRBV03	TCRBV03	unresolved			TCRBV03-01,TCRBV03-02		TCRBD02-01*02	TCRBD02	TCRBD02-01	02				TCRBJ02-03*01	TCRBJ02	TCRBJ02-03	01				0	4	4	2	4	5	30	47	51	61	65	1	In	VDJ
ACTCTGAAGATCCAGCCCTCAGAACCCAGGGACTCAGCTGTGTACTTCTGTGCCAGCAGGGAGACAGATACGCAGTATTTTGGCCCA	CASRETDTQYF	1	2.3935208075602433E-5	33	TCRBV12	TCRBV12	unresolved			TCRBV12-03,TCRBV12-04		TCRBD02-01*02	TCRBD02	TCRBD02-01	02				TCRBJ02-03*01	TCRBJ02	TCRBJ02-03	01				6	0	10	2	0	3	48	-1	59	-1	63	1	In	VDJ
GAGTCCGCCAGCACCAACCAGACATCTATGTACCTCTGTGCCAGCAGAAAGAGGGGTGGGACGAGCACTGAAGCTTTCTTTGGACAA	CASRKRGGTSTEAFF	1	4.6502689975456154E-5	45	TCRBV28-01*01	TCRBV28	TCRBV28-01	01						unresolved		TCRBD01,TCRBD02	TCRBD01-01,TCRBD02-01		TCRBJ01-01*01	TCRBJ01	TCRBJ01-01	01				6	10	0	7	3	4	36	47	57	62	65	1	In	VDJ
GAGTTCTAAGAAGCTCCTTCTCAGTGACTCTGGCTTCTATCTCTGTGCCTGGAGTAGGGGGCGCATTCACCCCTCCACTTTGGGAAC		1	2.0515892636230657E-6	38	TCRBV30-01*01	TCRBV30	TCRBV30-01	01				TCRBD01-01*01	TCRBD01	TCRBD01-01	01				TCRBJ01-06*01	TCRBJ01	TCRBJ01-06	01				2	0	5	0	2	8	43	-1	55	62	64	1	Out	VDJ
TCCCAAACATCTGTGTACTTCTGTGCCAGCAATCCTTAGGAGGGACAGAATCTATGGAGCTCCTACAATGAGCAGTTCTTCGGGCCA	CASNP*EGQNLWSSYNEQFF	2	2.5302934251351143E-5	60	TCRBV06	TCRBV06	unresolved			TCRBV06-02,TCRBV06-03		TCRBD01-01*01	TCRBD01	TCRBD01-01	01				TCRBJ02-01*01	TCRBJ02	TCRBJ02-01	01				7	10	0	5	11	0	21	31	41	48	59	2	Stop	VDJ
GTGACCAGTGCCCATCCTGAAGACAGCAGCTTCTACATCTGCAGTGCTAGACCCTCGAGGGGCGATTCACCCCTCCACTTTGGGAAC	CSARPSRGDSPLHF	1	5.470904702994842E-6	42	TCRBV20	TCRBV20	unresolved			TCRBV20-01,TCRBV20-or09_02				unresolved		TCRBD01,TCRBD02	TCRBD01-01,TCRBD02-01		TCRBJ01-06*01	TCRBJ01	TCRBJ01-06	01				2	6	5	2	2	8	39	51	57	62	64	1	In	VDJ
GAGTCTGCTGCCTCCTCCCAGACATCTGTATATTTCTGCGCCAGCAGTGAGAGGGGACAGGGCATTAATGAGCAGTTCTTCGGGCCA	CASSERGQGINEQFF	1	6.496699334806375E-5	45	TCRBV10-01	TCRBV10	TCRBV10-01				01,02	TCRBD01-01*01	TCRBD01	TCRBD01-01	01				TCRBJ02-01*01	TCRBJ02	TCRBJ02-01	01				2	2	0	3	4	7	36	51	53	62	66	1	In	VDJ
CAGGTAGTGCGAGGAGATTCGGCAGCTTATTTCTGTGCCAGCTCACCCGTCGGGACAGGACGGGCCGGGGAGCTGTTTTTTGGAGAA	CASSPVGTGRAGELFF	1	3.0089975866471628E-5	48	TCRBV18-01*01	TCRBV18	TCRBV18-01	01				TCRBD01-01*01	TCRBD01	TCRBD01-01	01				TCRBJ02-02*01	TCRBJ02	TCRBJ02-02	01				3	4	0	4	5	6	33	47	51	59	64	1	In	VDJ
GAGATCCAGCGCACAGAGCAGGGGGACTCGGCCATGTATCTCTGTGCCAGCAGCTTAGGGCCTGGAAACACCATATATTTTGGAGAG	CASSLGPGNTIYF	1	8.343129672067133E-5	39	TCRBV07-09	TCRBV07	TCRBV07-09				01,03	TCRBD01-01*01	TCRBD01	TCRBD01-01	01				TCRBJ01-03*01	TCRBJ01	TCRBJ01-03	01				1	0	9	0	0	2	42	-1	58	-1	61	1	In	VDJ
AAGCTGGAGGACTCAGCCATGTACTTCTGTGCCAGCCAGATACGGGCGGCGGGGCTAGCGGGCTACAATACGCAGTATTTTGGCCCA	CASQIRAAGLAGYNTQYF	1	1.1625672493864038E-5	54	TCRBV02-01*01	TCRBV02	TCRBV02-01	01				TCRBD02-01	TCRBD02	TCRBD02-01				01,02	TCRBJ02-03*01	TCRBJ02	TCRBJ02-03	01				8	18	4	4	5	7	27	36	54	62	67	1	In	VDJ
CCTGCAAAGCTTGAGGACTCGGCCGTGTATCTCTGTGCCAGCAGCTTAGGAGCAGGGACAGGGAATGAAAAACTGTTTTTTGGCAGT	CASSLGAGTGNEKLFF	1	5.128973159057664E-5	48	TCRBV11-02*02	TCRBV11	TCRBV11-02	02				TCRBD01-01*01	TCRBD01	TCRBD01-01	01				TCRBJ01-04*01	TCRBJ01	TCRBJ01-04	01				1	5	0	3	0	5	33	49	54	-1	63	1	In	VDJ
AACGCCTTGGAGCTGGACGACTCGGCCCTGTATCTCTGTGCCAGCAGCTTGGGGCGGGGGGGCGCAGATACGCAGTATTTTGGCCCA	CASSLGRGGADTQYF	1	2.3935208075602433E-5	45	TCRBV05-04*01	TCRBV05	TCRBV05-04	01				TCRBD02-01*01	TCRBD02	TCRBD02-01	01				TCRBJ02-03*01	TCRBJ02	TCRBJ02-03	01				0	1	7	0	2	4	36	52	53	62	64	1	In	VDJ
CTCACTCTGGAGTCCGCTACCAGCTCCCAGACATCTGTGTACTTCTGTGCCATCAGTGAGTCGGCATATGGCTACACCTTCGGTTCG	CAISESAYGYTF	1	5.128973159057664E-5	36	TCRBV10-03*01	TCRBV10	TCRBV10-03	01				TCRBD01-01*01	TCRBD01	TCRBD01-01	01				TCRBJ01-02*01	TCRBJ01	TCRBJ01-02	01				0	0	9	0	1	5	45	-1	62	65	66	1	In	VDJ
GCCCATCCTGAAGACAGCAGCTTCTACATCTGCAGTGCTAGGCCCGGACAGGGACCCGCTACTAACTATGGCTACACCTTCGGTTCG	CSARPGQGPATNYGYTF	1	6.154767790869197E-6	51	TCRBV20	TCRBV20	unresolved			TCRBV20-01,TCRBV20-or09_02		TCRBD01-01*01	TCRBD01	TCRBD01-01	01				TCRBJ01-02*01	TCRBJ01	TCRBJ01-02	01				3	4	1	3	8	0	30	41	45	53	61	1	In	VDJ
ACATCGGCCCAAAAGAACCCGACAGCTTTCTATCTCTGTGCCAGTAGTATCCAGGGTAGAGGCACAGATACGCAGTATTTTGGCCCA	CASSIQGRGTDTQYF	2	9.574083230240973E-5	45	TCRBV19-01	TCRBV19	TCRBV19-01				01,02	TCRBD01-01*01	TCRBD01	TCRBD01-01	01				TCRBJ02-03*01	TCRBJ02	TCRBJ02-03	01				3	1	4	3	5	1	36	50	51	56	61	2	In	VDJ
GAGTCTGCTGCCTCCTCCCAGACATCTGTATATTTCTGCGCCAGCAGCCGAGCGGGAACCACCGGGGGCGAGCAGTTCTTCGGGCCA	CASSRAGTTGGEQFF	2	1.053149155326507E-4	45	TCRBV10-01	TCRBV10	TCRBV10-01				01,02	TCRBD02-01*02	TCRBD02	TCRBD02-01	02				TCRBJ02-01*01	TCRBJ02	TCRBJ02-01	01				6	3	6	3	12	10	36	47	50	57	69	2	In	VDJ
CCTGCAGAACTGGAGGATTCTGGAGTTTATTTCTGTGCCAGCAGCCAAGATGGCGGGGCTCCTTCCTATGGCTACACCTTCGGTTCG	CASSQDGGAPSYGYTF	1	6.701858261168681E-5	48	TCRBV14-01*01	TCRBV14	TCRBV14-01	01				TCRBD02-01*01	TCRBD02	TCRBD02-01	01				TCRBJ01-02*01	TCRBJ01	TCRBJ01-02	01				0	2	7	3	7	4	33	50	52	58	65	1	In	VDJ
CTGAAGATCCAGCCCTCAGAACCCAGGGACTCAGCTGTGTATTTTTGTGCTAGTGGTTACGGGGCCTACGAGCAGTACTTCGGGCCG	CASGYGAYEQYF	2	6.0179951732943256E-5	36	TCRBV12-05*01	TCRBV12	TCRBV12-05	01				TCRBD02-01*01	TCRBD02	TCRBD02-01	01				TCRBJ02-07*01	TCRBJ02	TCRBJ02-07	01				4	1	8	3	0	2	45	58	59	-1	64	2	In	VDJ
GTGACCAGTGCCCATCCTGAAGACAGCAGCTTCTACATCTGCAGTGCTAGGCGGGAGGGATCCTACAATGAGCAGTTCTTCGGGCCA	CSARREGSYNEQFF	1	8.890220142366617E-6	42	TCRBV20	TCRBV20	unresolved			TCRBV20-01,TCRBV20-or09_02		TCRBD02-01*02	TCRBD02	TCRBD02-01	02				TCRBJ02-01*01	TCRBJ02	TCRBJ02-01	01				3	0	7	0	1	1	39	-1	50	59	60	1	In	VDJ
ATTCTGGAGTCCGCCAGCACCAACCAGACATCTATGTACCTCTGTGCCAGCAGTCTGCTACGGGGCACTGAAGCTTTCTTTGGACAA	CASSLLRGTEAFF	2	1.299339866961275E-4	39	TCRBV28-01*01	TCRBV28	TCRBV28-01	01				TCRBD02-01*01	TCRBD02	TCRBD02-01	01				TCRBJ01-01*01	TCRBJ01	TCRBJ01-01	01				5	6	8	3	0	4	42	54	60	-1	65	2	In	VDJ
CTGGAGTCTGCCAGGCCCTCACATACCTCTCAGTACCTCTGTGCCAGCAGTGCGGCCACCGGGGCCAACGTCCTGACTTTCGGGGCC	CASSAATGANVLTF	1	6.154767790869197E-6	42	TCRBV25-01*01	TCRBV25	TCRBV25-01	01						unresolved		TCRBD01,TCRBD02	TCRBD01-01,TCRBD02-01		TCRBJ02-06*01	TCRBJ02	TCRBJ02-06	01				4	1	9	0	4	4	39	52	53	56	60	1	In	VDJ
CCTTGGAGATCCAGTCCACGGAGTCAGGGGACACAGCACTGTATTTCTGTGCCAGCTGGACAGTCCTACGAGCAGTACTTCGGGCCG		2	1.3540489139912234E-4	34	TCRBV21-01*01	TCRBV21	TCRBV21-01	01				TCRBD01-01*01	TCRBD01	TCRBD01-01	01				TCRBJ02-07*01	TCRBJ02	TCRBJ02-07	01				8	1	1	5	0	1	47	56	57	-1	63	2	Out	VDJ
AATCTTCACATCAATTCCCTGGAGCTTGGTGACTCTGCTGTGTATTTCTGTGCCAGCAGCCTTTACAATGAGCAGTTCTTCGGGCCA	CASSLYNEQFF	2	8.821833833579183E-5	33	TCRBV03	TCRBV03	unresolved			TCRBV03-01,TCRBV03-02				unresolved					TCRBJ02-01*01	TCRBJ02	TCRBJ02-01	01				4	0	0	0	2	4	48	-1	-1	61	63	2	In	VJ
ACCTTGGAGCTGGGGGACTCGGCCCTTTATCTTTGCGCCAGCAGCCGGACGCCAGCTCCTAGCACAGATACGCAGTATTTTGGCCCA	CASSRTPAPSTDTQYF	1	1.299339866961275E-5	48	TCRBV05-01*01	TCRBV05	TCRBV05-01	01						unresolved		TCRBD01,TCRBD02	TCRBD01-01,TCRBD02-01		TCRBJ02-03*01	TCRBJ02	TCRBJ02-03	01				4	1	1	7	10	0	33	45	46	50	60	1	In	VDJ
TTGCTGGGGGACTCGGCCCTCTATCTCTGTGCCAGCAGCTTGTCCCGGGCGGGAGGTTGGCTTTTGGATACGCAGTATTTTGGCCCA	CASSLSRAGGWLLDTQYF	1	1.0257946318115329E-5	54	TCRBV05-06*01	TCRBV05	TCRBV05-06	01				TCRBD02-01*02	TCRBD02	TCRBD02-01	02				TCRBJ02-03*01	TCRBJ02	TCRBJ02-03	01				1	6	7	1	10	6	27	42	48	56	66	1	In	VDJ
GTGACATCGGCCCAAAAGAACCCGACAGCTTTCTATCTCTGTGCCAGTAAGAAGACAGGGGGCGGGAATGAGCAGTTCTTCGGGCCA	CASKKTGGGNEQFF	1	5.744449938144584E-5	42	TCRBV19-01	TCRBV19	TCRBV19-01				01,02	TCRBD01-01*01	TCRBD01	TCRBD01-01	01				TCRBJ02-01*01	TCRBJ02	TCRBJ02-01	01				7	4	2	0	3	7	39	49	53	63	66	1	In	VDJ
AGCTCTGAGCTGAATGTGAACGCCTTGTTGCTGGGGGACTCGGCCCTGTATCTCTGTGCCAGCAGCTGTGGCCTATCAGTTGGTGAT	CASSCGLSV	1	6.359926717231503E-5	27	TCRBV05-05*01	TCRBV05	TCRBV05-05	01						unresolved		TCRBD01,TCRBD02	TCRBD01-01,TCRBD02-01		TCRBJ01-05*01	TCRBJ01	TCRBJ01-05	01				3	9	4	5	0	20	54	67	76	-1	79	1	In	VDJ
AAGATCCAGCCTGCAGAGCTTGGGGACTCGGCCGTGTATCTCTGTGCCAGCAGCTCGACCCGTGCCGGGGAGCTGTTTTTTGGAGAA	CASSSTRAGELFF	2	1.436112484536146E-4	39	TCRBV11-03*01	TCRBV11	TCRBV11-03	01						unresolved		TCRBD01,TCRBD02	TCRBD01-01,TCRBD02-01		TCRBJ02-02*01	TCRBJ02	TCRBJ02-02	01				4	1	2	7	5	6	42	55	56	59	64	2	In	VDJ
CGCACACAGCAGGAGGACTCCGCCGTGTATCTCTGTGCCAGCAGCTTAGTAGGCGGTACGAACACCGGGGAGCTGTTTTTTGGAGAA	CASSLVGGTNTGELFF	1	2.872224969072292E-5	48	TCRBV07-08*01	TCRBV07	TCRBV07-08	01				TCRBD02-01	TCRBD02	TCRBD02-01				01,02	TCRBJ02-02*01	TCRBJ02	TCRBJ02-02	01				1	3	7	5	2	0	33	49	52	56	58	1	In	VDJ
CAGCCTGCAGAACTGGAGGATTCTGGAGTTTATTTCTGTGCCAGCAGCCAAGGACTAGCGGCTCCGCGGGAGCTGTTTTTTGGAGAA	CASSQGLAAPRELFF	1	8.137970745704827E-5	45	TCRBV14-01*01	TCRBV14	TCRBV14-01	01				TCRBD02-01	TCRBD02	TCRBD02-01				01,02	TCRBJ02-02*01	TCRBJ02	TCRBJ02-02	01				1	0	2	5	6	9	36	-1	52	61	67	1	In	VDJ
CAGCAGGAGGACTCGGCCGTGTATCTCTGTGCCAGCACCCCCCGGTTGACGCGGGGTCCAAGCACAGATACGCAGTATTTTGGCCCA	CASTPRLTRGPSTDTQYF	1	2.8038386602848562E-5	54	TCRBV07-02*01	TCRBV07	TCRBV07-02	01				TCRBD02-01*01	TCRBD02	TCRBD02-01	01				TCRBJ02-03*01	TCRBJ02	TCRBJ02-03	01				7	13	7	3	4	0	27	37	50	56	60	1	In	VDJ
CTGGAGTCCGCCAGCACCAACCAGACATCTATGTACCTCTGTGCCAGCGGACCGGGACACCTTTCAGATACGCAGTATTTTGGCCCA	CASGPGHLSDTQYF	2	1.0736650479627377E-4	42	TCRBV28-01*01	TCRBV28	TCRBV28-01	01				TCRBD01-01*01	TCRBD01	TCRBD01-01	01				TCRBJ02-03*01	TCRBJ02	TCRBJ02-03	01				8	5	0	6	5	4	39	48	53	59	64	2	In	VDJ
GCAAAGCTTGAGGACTCGGCCGTGTATCTCTGTGCCAGCAGCTTAGGGCAGGGAAAAGGGGACACCGGGGAGCTGTTTTTTGGAGAA	CASSLGQGKGDTGELFF	1	3.0089975866471628E-5	51	TCRBV11-02*02	TCRBV11	TCRBV11-02	02				TCRBD01-01*01	TCRBD01	TCRBD01-01	01				TCRBJ02-02*01	TCRBJ02	TCRBJ02-02	01				1	2	4	3	8	3	30	46	48	53	61	1	In	VDJ
ATTCTGGAGTCCGCCAGCACCAACCAGACATCTATGTACCTCTGTGCCACCATAGCGGGAGGGGGAGATACGCAGTATTTTGGCCCA	CATIAGGGDTQYF	1	4.58188268875818E-5	39	TCRBV28-01*01	TCRBV28	TCRBV28-01	01				TCRBD02-01*02	TCRBD02	TCRBD02-01	02				TCRBJ02-03*01	TCRBJ02	TCRBJ02-03	01				10	3	5	0	2	5	42	49	52	63	65	1	In	VDJ
CATCCTGAAGACAGCAGCTTCTACATCTGCAGTGCTAGAGGAGGGACAGGGCTCGGAGGTGGTAATCAGCCCCAGCATTTTGGTGAT	CSARGGTGLGGGNQPQHF	1	7.522493966617907E-6	54	TCRBV20	TCRBV20	unresolved			TCRBV20-01,TCRBV20-or09_02		TCRBD01-01*01	TCRBD01	TCRBD01-01	01				TCRBJ01-05*01	TCRBJ01	TCRBJ01-05	01				1	2	0	3	12	4	27	40	42	51	63	1	In	VDJ
AGCACCTTGGAGCTGGGGGACTCGGCCCTTTATCTTTGCGCCAGCAGCCCTGGGGGGGGCAGAGATGAAAAACTGTTTTTTGGCAGT	CASSPGGGRDEKLFF	1	2.256748189985372E-5	45	TCRBV05-01*01	TCRBV05	TCRBV05-01	01				TCRBD02-01*01	TCRBD02	TCRBD02-01	01				TCRBJ01-04*01	TCRBJ01	TCRBJ01-04	01				4	3	9	0	6	6	36	48	51	58	64	1	In	VDJ
TCTCTGGAGCTGGGGGACTCAGCTTTGTATTTCTGTGCCAGCAGCCGCCTAACTAGCGTCGGGCGGGATGAGCAGTTCTTCGGGCCA	CASSRLTSVGRDEQFF	1	1.572885102111017E-5	48	TCRBV09-01	TCRBV09	TCRBV09-01				01,02	TCRBD02-01	TCRBD02	TCRBD02-01				01,02	TCRBJ02-01*01	TCRBJ02	TCRBJ02-01	01				4	6	3	6	9	8	33	45	51	58	67	1	In	VDJ
CTGTCGGCTGCTCCCTCCCAGACATCTGTGTACTTCTGTGCCAGCAGCGTGGGAGGAGGCGGCAATCAGCCCCAGCATTTTGGTGAT	CASSVGGGGNQPQHF	1	1.1625672493864038E-5	45	TCRBV06-05*01	TCRBV06	TCRBV06-05	01				TCRBD02-01*02	TCRBD02	TCRBD02-01	02				TCRBJ01-05*01	TCRBJ01	TCRBJ01-05	01				6	3	9	1	5	2	36	47	50	56	61	1	In	VDJ
AGCTCTCTGGAGCTGGGGGACTCAGCTTTGTATTTCTGTGCCAGCAGCGTAGTTCCGGGTCCAACAGATACGCAGTATTTTGGCCCA	CASSVVPGPTDTQYF	1	1.2309535581738393E-5	45	TCRBV09-01	TCRBV09	TCRBV09-01				01,02	TCRBD02-01	TCRBD02	TCRBD02-01				01,02	TCRBJ02-03*01	TCRBJ02	TCRBJ02-03	01				0	3	8	4	4	3	36	52	55	59	63	1	In	VDJ
GAGTCCGCCAGCACCAACCAGACATCTATGTACCTCTGTGCCAGCAATACCCCCCGGGCCGATGGCTATGGCTACACCTTCGGTTCG	CASNTPRADGYGYTF	2	8.274743363279697E-5	45	TCRBV28-01*01	TCRBV28	TCRBV28-01	01						unresolved		TCRBD01,TCRBD02	TCRBD01-01,TCRBD02-01		TCRBJ01-02*01	TCRBJ01	TCRBJ01-02	01				7	9	8	0	6	4	36	46	55	59	65	2	In	VDJ
GAGCAGGGGGACTCGGCCATGTATCTCTGTGCCAGCAGCTTTGGGGCGACAGGGAGCGGGGGCAATCAGCCCCAGCATTTTGGTGAT	CASSFGATGSGGNQPQHF	6	3.6518288892490566E-4	54	TCRBV07-09	TCRBV07	TCRBV07-09				01,03			unresolved		TCRBD01,TCRBD02	TCRBD01-01,TCRBD02-01		TCRBJ01-05*01	TCRBJ01	TCRBJ01-05	01				3	6	2	3	7	2	27	41	47	54	61	6	In	VDJ
ACAGAGCAGGGGGACTCAGCCGTGTATCTCCGTGCCAGCAGCTTATGAGTAGCCCGGCTACTAGCGGATACGCAGTATTTTGGCCCA	RASSL*VARLLADTQYF	1	2.8038386602848562E-5	51	TCRBV07-03*02	TCRBV07	TCRBV07-03	02				TCRBD02-01	TCRBD02	TCRBD02-01				01,02	TCRBJ02-03*01	TCRBJ02	TCRBJ02-03	01				2	14	3	6	0	6	30	45	59	-1	66	1	Stop	VDJ
TGCAGCCTGCAGAACTGGAGGATTCTGGAGTTTATTTCTGTGCCAGCAGCCAAGAGTCGCAGGGGCCCTGAAGCTTTCTTTGGACAA		1	8.001198128129956E-5	43	TCRBV14-01*01	TCRBV14	TCRBV14-01	01				TCRBD01-01*01	TCRBD01	TCRBD01-01	01				TCRBJ01-01*01	TCRBJ01	TCRBJ01-01	01				0	4	4	2	2	6	38	55	59	65	67	1	Out	VDJ
CTGGGGGACTCGGCCCTCTATCTCTGTGCCAGCAGCTTGATACGGGTCTCAAGATCTTTTAACACAGATACGCAGTATTTTGGCCCA	CASSLIRVSRSFNTDTQYF	1	1.0257946318115329E-5	57	TCRBV05-06*01	TCRBV05	TCRBV05-06	01				TCRBD02-01	TCRBD02	TCRBD02-01				01,02	TCRBJ02-03*01	TCRBJ02	TCRBJ02-03	01				1	3	8	4	16	2	24	39	42	46	62	1	In	VDJ
AGCACCTTGGAGCTGGGGGACTCGGCCCTTTATCTTTGCGCCAGCAGCGCGGGGTCGACAGGGAGCAATGAGCAGTTCTTCGGGCCA	CASSAGSTGSNEQFF	1	1.6412714108984525E-5	45	TCRBV05-01*01	TCRBV05	TCRBV05-01	01				TCRBD01-01*01	TCRBD01	TCRBD01-01	01				TCRBJ02-01*01	TCRBJ02	TCRBJ02-01	01				4	8	2	3	2	6	36	48	56	63	65	1	In	VDJ
CACGGAGTCAGGGGACACAGCACTGTATTTCTGTGCCAGCAGCAAAGCTTGGACTAGCGGGGACACAATGAGCAGTTCTTCGGGCCA		4	2.2704254517428592E-4	50	TCRBV21-01*01	TCRBV21	TCRBV21-01	01				TCRBD02-01*01	TCRBD02	TCRBD02-01	01				TCRBJ02-01*01	TCRBJ02	TCRBJ02-01	01				0	2	1	3	2	5	31	48	50	62	64	4	Out	VDJ
TTGTTGCTGGGGGACTCGGCCCTCTATCTCTGTGCCAGCAGCTCGCTTAGCGGGCGTAGCTCCTACAATGAGCAGTTCTTCGGGCCA	CASSSLSGRSSYNEQFF	1	1.299339866961275E-5	51	TCRBV05-06*01	TCRBV05	TCRBV05-06	01				TCRBD02-01	TCRBD02	TCRBD02-01				01,02	TCRBJ02-01*01	TCRBJ02	TCRBJ02-01	01				3	4	5	4	5	0	30	43	47	54	59	1	In	VDJ
AATGTGAGCACCTTGGAGCTGGGGGACTCGGCCCTTTATCTTTGCGCCAGCAGCTTGGGCAGGTACGATGAGCAGTTCTTCGGGCCA	CASSLGRYDEQFF	1	1.6412714108984525E-5	39	TCRBV05-01*01	TCRBV05	TCRBV05-01	01				TCRBD01-01*01	TCRBD01	TCRBD01-01	01				TCRBJ02-01*01	TCRBJ02	TCRBJ02-01	01				0	1	4	4	4	8	42	58	59	63	67	1	In	VDJ
CCGGTCCACAAAGCTGGAGGACTCAGCCATGTACTTCTGTGCCAGCAGTGAATGCGGGAGAGGGAAAACATTCAGTACTTCGGCGCC		2	1.709657719685888E-5	44	TCRBV02-01*01	TCRBV02	TCRBV02-01	01				TCRBD02-01*02	TCRBD02	TCRBD02-01	02				TCRBJ02-04*01	TCRBJ02	TCRBJ02-04	01				2	1	7	2	4	5	37	52	53	60	64	2	Out	VDJ
ATCCAGCCTGCAAAGCTTGAGGACTCGGCCGTGTATCTCTGTGCCAGCAGCTTTTCTAGCCTCACCGGGGAGCTGTTTTTTGGAGAA	CASSFSSLTGELFF	1	3.0089975866471628E-5	42	TCRBV11-02*02	TCRBV11	TCRBV11-02	02				TCRBD02-01	TCRBD02	TCRBD02-01				01,02	TCRBJ02-02*01	TCRBJ02	TCRBJ02-02	01				3	2	4	7	2	4	39	53	55	60	62	1	In	VDJ
ATCCAGCCCTCAGAACCCAGGGACTCAGCTGTGTACTTCTGTGCCAGCAGTTACCGCACGGGTGGAAACATTCAGTACTTCGGCGCC	CASSYRTGGNIQYF	1	2.1883618811979367E-5	42	TCRBV12	TCRBV12	unresolved			TCRBV12-03,TCRBV12-04		TCRBD02-01	TCRBD02	TCRBD02-01				01,02	TCRBJ02-04*01	TCRBJ02	TCRBJ02-04	01				4	6	8	4	3	6	39	52	58	62	65	1	In	VDJ
GGCTGCTCCCTCCCAGACATCTGTGTACTTCTGTGCCAGCAGTGGGGCTAGCGGGGGACCTCCTACAATGAGCAGTTCTTCGGGCCA		1	2.119975572410501E-5	50	TCRBV06-01*01	TCRBV06	TCRBV06-01	01				TCRBD02-01*01	TCRBD02	TCRBD02-01	01				TCRBJ02-01*01	TCRBJ02	TCRBJ02-01	01				4	3	4	2	2	0	31	44	47	57	59	1	Out	VDJ
TCGGCTGCTCCCTCCCAGACATCTGTGTACTTCTGTGCCAGCAGTGACGGCCTCTCGGGGGGGCAAGAGACCCAGTACTTCGGGCCA	CASSDGLSGGQETQYF	1	1.1625672493864038E-5	48	TCRBV06-01*01	TCRBV06	TCRBV06-01	01				TCRBD02-01*01	TCRBD02	TCRBD02-01	01				TCRBJ02-05*01	TCRBJ02	TCRBJ02-05	01				3	8	8	0	0	2	33	47	55	-1	63	1	In	VDJ
ACCTTGGAGCTGGGGGACTCGGCCCTTTATCTTTGCGCCAGCAGCCACCTCGGCAGGGGTGAGGGAGAGACCCAGTACTTCGGGCCA	CASSHLGRGEGETQYF	1	8.890220142366617E-6	48	TCRBV05-01*01	TCRBV05	TCRBV05-01	01				TCRBD01-01*01	TCRBD01	TCRBD01-01	01				TCRBJ02-05*01	TCRBJ02	TCRBJ02-05	01				4	8	4	2	6	4	33	45	53	59	65	1	In	VDJ
CCCTCACGTTGGCGTCTGCTGTACCCTCTCAGACATCTGTGTACTTCTGTGCCAGCAGTCTCCGGGACAGGGCAGGGGTTCGGGCCA		1	3.282542821796905E-5	34	TCRBV06-04	TCRBV06	TCRBV06-04				01,02	TCRBD01-01*01	TCRBD01	TCRBD01-01	01				TCRBJ02	TCRBJ02	unresolved			TCRBJ02-01,TCRBJ02-05		5	4	0	3	6	19	47	59	63	72	78	1	Out	VDJ
GCCCATCCTGAAGACAGCAGCTTCTACATCTGCAGTGCTAGACCCATAACCGGACAGGGAAACACCGGGGAGCTGTTTTTTGGAGAA	CSARPITGQGNTGELFF	1	7.522493966617907E-6	51	TCRBV20	TCRBV20	unresolved			TCRBV20-01,TCRBV20-or09_02		TCRBD01-01*01	TCRBD01	TCRBD01-01	01				TCRBJ02-02*01	TCRBJ02	TCRBJ02-02	01				2	9	1	3	1	2	30	42	51	59	60	1	In	VDJ
ACCAGTGCCCATCCTGAAGACAGCAGCTTCTACATCTGCAGTGCAGTGGGACAGGGCTTGTCCCAAGAGACCCAGTACTTCGGGCCA	CSAVGQGLSQETQYF	1	4.787041615120486E-6	45	TCRBV20	TCRBV20	unresolved			TCRBV20-01,TCRBV20-or09_02		TCRBD01-01*01	TCRBD01	TCRBD01-01	01				TCRBJ02-05*01	TCRBJ02	TCRBJ02-05	01				6	3	0	3	6	1	36	44	47	56	62	1	In	VDJ
ACCCTGCAGCCAGAAGACTCGGCCCTGTATCTCTGTGCCAGCAGCCAGGGGGGAGCCGGGGGGAACACTGAAGCTTTCTTTGGACAA	CASSQGGAGGNTEAFF	2	2.119975572410501E-5	48	TCRBV04-02*01	TCRBV04	TCRBV04-02	01				TCRBD02-01*01	TCRBD02	TCRBD02-01	01				TCRBJ01-01*01	TCRBJ01	TCRBJ01-01	01				3	9	8	2	0	1	33	47	56	-1	62	2	In	VDJ
TCGGCTGCTCCCTCCCAGACATCTGTGTACTTCTGTGCCAGCAGTGAGGGGGGGGAGGCGTATAATTCACCCCTCCACTTTGGGAAC	CASSEGGEAYNSPLHF	1	1.299339866961275E-5	48	TCRBV06-01*01	TCRBV06	TCRBV06-01	01				TCRBD02-01*01	TCRBD02	TCRBD02-01	01				TCRBJ01-06*01	TCRBJ01	TCRBJ01-06	01				3	0	9	0	6	4	33	-1	47	54	60	1	In	VDJ
ACGATCCAGCGCACACAGCAGGAGGACTCGGCCGTGTATCTCTGTGCCAGCAGCACTCGGGACAGGGTATGGGCTTTCTTTGGACAA	CASSTRDRVWAFF	1	2.8038386602848562E-5	39	TCRBV07-02*01	TCRBV07	TCRBV07-02	01				TCRBD01-01*01	TCRBD01	TCRBD01-01	01				TCRBJ01-01*01	TCRBJ01	TCRBJ01-01	01				5	4	0	3	5	11	42	54	58	67	72	1	In	VDJ
ACGATCCAGCGCACACAGCAGGAGGACTCGGCCGTGTATCTCTGTGCCAGCAGCTTGCAGTACAATCAGCCCCAGCATTTTGGTGAT	CASSLQYNQPQHF	1	3.0089975866471628E-5	39	TCRBV07-02*01	TCRBV07	TCRBV07-02	01				TCRBD01-01*01	TCRBD01	TCRBD01-01	01				TCRBJ01-05*01	TCRBJ01	TCRBJ01-05	01				3	1	4	5	2	3	42	56	57	60	62	1	In	VDJ
GAGATCCAGCGCACAGAGCAGGGGGACTCGGCCATGTATCTCTGTGCCAGCAGGGGCGGTGGGGACGGGGAGCAGTTCTTCGGGCCA	CASRGGGDGEQFF	1	4.6502689975456154E-5	39	TCRBV07-09	TCRBV07	TCRBV07-09				01,03			unresolved		TCRBD01,TCRBD02	TCRBD01-01,TCRBD02-01		TCRBJ02-01*01	TCRBJ02	TCRBJ02-01	01				6	8	0	7	3	10	42	53	61	66	69	1	In	VDJ
CAGCGCACACAGCAGGAGGACTCGGCCGTGTATCTCTGTGCCAGCAGCTTATTGAGTTCTAGCACAGATACGCAGTATTTTGGCCCA	CASSLLSSSTDTQYF	1	2.8038386602848562E-5	45	TCRBV07-02*01	TCRBV07	TCRBV07-02	01				TCRBD02-01*02	TCRBD02	TCRBD02-01	02				TCRBJ02-03*01	TCRBJ02	TCRBJ02-03	01				2	2	11	2	4	0	36	51	53	56	60	1	In	VDJ
ATCCAGCGCACACAGCAGGAGGACTCGGCCGTGTATCTCTGTGCCAGCAGCCCGGGGGGCCCTGGCAATGAGCAGTTCTTCGGGCCA	CASSPGGPGNEQFF	1	3.556088056946647E-5	42	TCRBV07-02*01	TCRBV07	TCRBV07-02	01				TCRBD02-01*01	TCRBD02	TCRBD02-01	01				TCRBJ02-01*01	TCRBJ02	TCRBJ02-01	01				5	1	8	1	6	6	39	51	52	59	65	1	In	VDJ
CGCACACAGCAGGAGGACTCGGCCGTGTATCTCTGTGCCAGCAGCATGACCTTCAGGGGGCACGGCTATGGCTACACCTTCGGTTCG	CASSMTFRGHGYGYTF	1	2.3251344987728077E-5	48	TCRBV07-02*01	TCRBV07	TCRBV07-02	01				TCRBD01-01*01	TCRBD01	TCRBD01-01	01				TCRBJ01-02*01	TCRBJ01	TCRBJ01-02	01				5	8	4	0	4	4	33	45	53	61	65	1	In	VDJ
CCTGCAGAGCTTGGGGACTCGGCCGTGTATCTCTGTGCCAGCAGCCGTTCAGGGGGAGTAGTCACCGGGGAGCTGTTTTTTGGAGAA	CASSRSGGVVTGELFF	2	6.838630878743551E-5	48	TCRBV11-03*01	TCRBV11	TCRBV11-03	01				TCRBD01-01*01	TCRBD01	TCRBD01-01	01				TCRBJ02-02*01	TCRBJ02	TCRBJ02-02	01				5	4	4	1	6	4	33	45	49	56	62	2	In	VDJ
GTGAACGCCTTGGAGCTGGACGACTCGGCCCTGTATCTCTGTGCCAGCAGCGAGGATTTTAAGCAAGAGACCCAGTACTTCGGGCCA	CASSEDFKQETQYF	2	2.6670660427099852E-5	42	TCRBV05-04*01	TCRBV05	TCRBV05-04	01				TCRBD02-01*02	TCRBD02	TCRBD02-01	02				TCRBJ02-05*01	TCRBJ02	TCRBJ02-05	01				4	0	11	1	8	2	39	-1	51	55	63	2	In	VDJ
GAGTCCGCCAGCACCAACCAGACATCTATGTACCTCTGTGCCAGTATCCCCCTCCGGGCTCGCGCCACTGAAGCTTTCTTTGGACAA	CASIPLRARATEAFF	1	4.6502689975456154E-5	45	TCRBV28-01*01	TCRBV28	TCRBV28-01	01						unresolved		TCRBD01,TCRBD02	TCRBD01-01,TCRBD02-01		TCRBJ01-01*01	TCRBJ01	TCRBJ01-01	01				9	11	8	0	6	4	36	44	55	59	65	1	In	VDJ
GAGTCCGCCAGCACCAACCAGACATCTATGTACCTCTGTGCCAGCAGGGTCGGACAGGGGAAGATCTACGAGCAGTACTTCGGGCCG	CASRVGQGKIYEQYF	1	3.4877017481592113E-5	45	TCRBV28-01*01	TCRBV28	TCRBV28-01	01				TCRBD01-01*01	TCRBD01	TCRBD01-01	01				TCRBJ02-07*01	TCRBJ02	TCRBJ02-07	01				6	4	1	2	5	3	36	47	51	60	65	1	In	VDJ
GTGACCAGTGCCCATCCTGAAGACAGCAGCTTCTACATCTGCAGTGCTAGAGATTACGGCAGGGCGACTGGCTACACCTTCGGTTCG	CSARDYGRATGYTF	1	6.154767790869197E-6	42	TCRBV20	TCRBV20	unresolved			TCRBV20-01,TCRBV20-or09_02		TCRBD01-01*01	TCRBD01	TCRBD01-01	01				TCRBJ01-02*01	TCRBJ01	TCRBJ01-02	01				0	6	4	3	4	7	39	53	59	64	68	1	In	VDJ
CTGGAGTCGGCTGCTCCCTCCCAGACATCTGTGTACTTCTGTGCCAGCAGTGGACAGGGGGCTGGAAACACCATATATTTTGGAGAG	CASSGQGAGNTIYF	2	1.401919330142428E-4	42	TCRBV06-01*01	TCRBV06	TCRBV06-01	01				TCRBD01-01*01	TCRBD01	TCRBD01-01	01				TCRBJ01-03*01	TCRBJ01	TCRBJ01-03	01				4	0	2	1	0	2	39	-1	52	-1	61	2	In	VDJ
TCGGCCCAAAAGAACCCGACAGCTTTCTATCTCTGTGCCAGTAGTGTTGCTGGACAGGGGTATACAGATACGCAGTATTTTGGCCCA	CASSVAGQGYTDTQYF	1	4.513496379970744E-5	48	TCRBV19-01	TCRBV19	TCRBV19-01				01,02	TCRBD01-01*01	TCRBD01	TCRBD01-01	01				TCRBJ02-03*01	TCRBJ02	TCRBJ02-03	01				5	6	1	2	3	3	33	45	51	60	63	1	In	VDJ
CCCTCAGAACCCAGGGACTCAGCTGTGTATTTTTGTGCTAGTGGTCCGCGGCTAGGGGGCATTGGGCAGCCCCAGCATTTTGGTGAT	CASGPRLGGIGQPQHF	1	5.128973159057664E-5	48	TCRBV12-05*01	TCRBV12	TCRBV12-05	01				TCRBD01-01*01	TCRBD01	TCRBD01-01	01				TCRBJ01-05*01	TCRBJ01	TCRBJ01-05	01				5	8	5	0	6	7	33	45	53	60	66	1	In	VDJ
CAGCCCTCAGAACCCAGGGACTCAGCTGTGTACTTCTGTGCCAGCAGTTCCGCCCCGGGACCCAAAAACATTCAGTACTTCGGCGCC	CASSSAPGPKNIQYF	1	2.1883618811979367E-5	45	TCRBV12	TCRBV12	unresolved			TCRBV12-03,TCRBV12-04				unresolved		TCRBD01,TCRBD02	TCRBD01-01,TCRBD02-01		TCRBJ02-04*01	TCRBJ02	TCRBJ02-04	01				4	7	0	7	0	2	36	49	56	-1	61	1	In	VDJ
ACCAGTGCCCATCCTGAAGACAGCAGCTTCTACATCTGCAGTGCTGATACAGGGGGCACATTGAACACTGAAGCTTTCTTTGGACAA	CSADTGGTLNTEAFF	1	6.838630878743552E-6	45	TCRBV20	TCRBV20	unresolved			TCRBV20-01,TCRBV20-or09_02		TCRBD01-01*01	TCRBD01	TCRBD01-01	01				TCRBJ01-01*01	TCRBJ01	TCRBJ01-01	01				5	3	3	0	4	0	36	45	48	57	61	1	In	VDJ
AGGCTGGAGTTGGCTGCTCCCTCCCAGACATCTGTGTACTTCTGTGCCAGCAGTTACGAGGGTACCGGTCAACTGTTTTTTGGCAGT	CASSYEGTGQLFF	1	5.0605868502702286E-5	39	TCRBV06-06	TCRBV06	TCRBV06-06				01,02	TCRBD02-01*02	TCRBD02	TCRBD02-01	02				TCRBJ01-04*01	TCRBJ01	TCRBJ01-04	01				2	0	11	0	8	12	42	-1	57	62	70	1	In	VDJ
CCTGCAAAGCTTGAGGACTCGGCCGTGTATCTCTGTGCCAGCAGCTCGCCCGGGACTTAAGGAGCAGATACGCAGTATTTTGGCCCA	CASSSPGT*GADTQYF	1	2.9406112778597275E-5	48	TCRBV11-02*02	TCRBV11	TCRBV11-02	02				TCRBD02-01	TCRBD02	TCRBD02-01				01,02	TCRBJ02-03*01	TCRBJ02	TCRBJ02-03	01				4	5	0	10	7	4	33	46	51	57	64	1	Stop	VDJ
TTGGAGTCGGCTGCTCCCTCCCAAACATCTGTGTACTTCTGTGCCAGCAGTTATGGGACTAGTGTTTATGAGCAGTTCTTCGGGCCA	CASSYGTSVYEQFF	1	1.2309535581738393E-5	42	TCRBV06	TCRBV06	unresolved			TCRBV06-02,TCRBV06-03		TCRBD02-01	TCRBD02	TCRBD02-01				01,02	TCRBJ02-01*01	TCRBJ02	TCRBJ02-01	01				3	1	0	8	5	8	39	53	54	62	67	1	In	VDJ
GTGACATCGGCCCAAAAGAACCCGACAGCTTTCTATCTCTGTGCCAGTAAAACGACAGGGGGTTCGAATGAGCAGTTCTTCGGGCCA	CASKTTGGSNEQFF	2	1.0736650479627377E-4	42	TCRBV19-01	TCRBV19	TCRBV19-01				01,02	TCRBD01-01*01	TCRBD01	TCRBD01-01	01				TCRBJ02-01*01	TCRBJ02	TCRBJ02-01	01				7	4	2	1	4	7	39	49	53	62	66	2	In	VDJ
CTCACTGTGACATCGGCCCAAAAGAACCCGACAGCTTTCTATCTCTGTGCCAGTAAGGACAGGGATGATGAAGCTTTCTTTGGACAA	CASKDRDDEAFF	1	4.513496379970744E-5	36	TCRBV19-01	TCRBV19	TCRBV19-01				01,02	TCRBD01-01*01	TCRBD01	TCRBD01-01	01				TCRBJ01-01*01	TCRBJ01	TCRBJ01-01	01				7	1	1	3	4	7	45	55	56	64	68	1	In	VDJ
ACACAGCAGGAGGACTCGGCCGTGTATCTCTGTGCCAGCAGCTTACAAATCGGGACTCCCAGCTCCTACGAGCAGTACTTCGGGCCG	CASSLQIGTPSSYEQYF	1	2.119975572410501E-5	51	TCRBV07-02*01	TCRBV07	TCRBV07-02	01				TCRBD02-01	TCRBD02	TCRBD02-01				01,02	TCRBJ02-07*01	TCRBJ02	TCRBJ02-07	01				2	6	0	10	5	0	30	45	51	57	62	1	In	VDJ
CATCCTGAAGACAGCAGCTTCTACATCTGCAGTGCTAGCGGTAGGACTAGCGGGAGGGGGAGCACAGATACGCAGTATTTTGGCCCA	CSASGRTSGRGSTDTQYF	1	6.838630878743552E-6	54	TCRBV20	TCRBV20	unresolved			TCRBV20-01,TCRBV20-or09_02		TCRBD02-01*02	TCRBD02	TCRBD02-01	02				TCRBJ02-03*01	TCRBJ02	TCRBJ02-03	01				3	5	1	0	2	0	27	38	43	58	60	1	In	VDJ
ACATCGGCCCAAAAGAACCCGACAGCTTTCTATCTCTGTGCCAGTAGCCCTCGGTGGGAGAGTGCGAATGAGCAGTTCTTCGGGCCA	CASSPRWESANEQFF	1	5.744449938144584E-5	45	TCRBV19-01	TCRBV19	TCRBV19-01				01,02	TCRBD02-01*02	TCRBD02	TCRBD02-01	02				TCRBJ02-01*01	TCRBJ02	TCRBJ02-01	01				6	8	9	2	6	7	36	47	55	60	66	1	In	VDJ
GAGGACTCCGCCGTGTATCTCTGTGCCAGCAGCCCCCTGGTAGGGACAGGGCCAAATTTGGCGGGAAACACCATATATTTTGGAGAG	CASSPLVGTGPNLAGNTIYF	1	6.359926717231503E-5	60	TCRBV07-08	TCRBV07	TCRBV07-08				01,02	TCRBD01-01*01	TCRBD01	TCRBD01-01	01				TCRBJ01-03*01	TCRBJ01	TCRBJ01-03	01				5	9	0	3	12	4	21	33	42	51	63	1	In	VDJ
CAGCGCACAGAGCAGCGGGACTCGGCCATGTATCGCTGTGCCAGCAGCCCACAGGCGGTAGGCACAGATACGCAGTATTTTGGCCCA	CASSPQAVGTDTQYF	1	2.3251344987728077E-5	45	TCRBV07-06*01	TCRBV07	TCRBV07-06	01				TCRBD01-01*01	TCRBD01	TCRBD01-01	01				TCRBJ02-03*01	TCRBJ02	TCRBJ02-03	01				5	2	3	4	6	1	36	48	50	55	61	1	In	VDJ
AACGCCTTGTTGCTGGGGGACTCGGCCCTCTATCTCTGTGCCAGCAGCTCATGGACTAGTTTCACAGATACGCAGTATTTTGGCCCA	CASSSWTSFTDTQYF	1	1.0257946318115329E-5	45	TCRBV05-06*01	TCRBV05	TCRBV05-06	01				TCRBD02-01	TCRBD02	TCRBD02-01				01,02	TCRBJ02-03*01	TCRBJ02	TCRBJ02-03	01				3	3	1	8	3	2	36	49	52	59	62	1	In	VDJ
GTCCGCCAGCACCAACCAGACATCTATGTACCTCTGTGCCAGCAGTTTTCTAGGGGGGGGGCGGACTATGGCTACACCTTCGGTTCG		2	6.633471952381246E-5	47	TCRBV28-01*01	TCRBV28	TCRBV28-01	01				TCRBD02-01*01	TCRBD02	TCRBD02-01	01				TCRBJ01-02*01	TCRBJ01	TCRBJ01-02	01				3	4	9	0	5	3	34	48	52	59	64	2	Out	VDJ
GCCAGCACCAACCAGACATCTATGTACCTCTGTGCCAGTATAAAGTCCCTCGGGACAGGATATGACACTGAAGCTTTCTTTGGACAA	CASIKSLGTGYDTEAFF	1	4.6502689975456154E-5	51	TCRBV28-01*01	TCRBV28	TCRBV28-01	01				TCRBD01-01*01	TCRBD01	TCRBD01-01	01				TCRBJ01-01*01	TCRBJ01	TCRBJ01-01	01				9	13	0	4	5	3	30	38	51	59	64	1	In	VDJ
CTGAATGTGAACGCCTTGGAGCTGGACGACTCGGCCCTGTATCTCTGTGCCAGCAGCTTCGGGAACACTGAAGCTTTCTTTGGACAA	CASSFGNTEAFF	1	2.3935208075602433E-5	36	TCRBV05-04*01	TCRBV05	TCRBV05-04	01				TCRBD02-01	TCRBD02	TCRBD02-01				01,02	TCRBJ01-01*01	TCRBJ01	TCRBJ01-01	01				2	0	8	5	0	1	45	-1	59	-1	62	1	In	VDJ
CTGCTGTCGGCTGCTCCCTCCCAGACATCTGTGTACTTCTGTGCCAGCAGTAAGTCAAGATGGAACACTGAAGCTTTCTTTGGACAA	CASSKSRWNTEAFF	1	1.0941809405989684E-5	42	TCRBV06-05*01	TCRBV06	TCRBV06-05	01						unresolved		TCRBD01,TCRBD02	TCRBD01-01,TCRBD02-01		TCRBJ01-01*01	TCRBJ01	TCRBJ01-01	01				5	7	2	8	2	1	39	51	58	60	62	1	In	VDJ
CTGCAGCCAGAAGACTCGGCCCTGTATCTCTGCGCCAGCAGCCAAGCCGAAAAAGAACTCAGCACAGATACGCAGTATTTTGGCCCA	CASSQAEKELSTDTQYF	2	4.923814232695357E-5	51	TCRBV04-03*01	TCRBV04	TCRBV04-03	01				TCRBD02-01	TCRBD02	TCRBD02-01				01,02	TCRBJ02-03*01	TCRBJ02	TCRBJ02-03	01				1	10	3	10	1	0	30	46	56	59	60	2	In	VDJ
ACTCTGACAGTGACCAGTGCCCATCCTGAAGACAGCAGCTTCTACATCTGCAGTGCTAGAATACAGACCGAGCAGTACTTCGGGCCG	CSARIQTEQYF	1	1.0941809405989684E-5	33	TCRBV20-01*01	TCRBV20	TCRBV20-01	01				TCRBD01-01*01	TCRBD01	TCRBD01-01	01				TCRBJ02-07*01	TCRBJ02	TCRBJ02-07	01				2	2	3	5	2	6	48	60	62	66	68	1	In	VDJ
GTGACCAGTGCCCATCCTGAAGACAGCAGCTTCTACATCTGCAGTGCTAGAGGGACTAGCGGCACAGATACGCAGTATTTTGGCCCA	CSARGTSGTDTQYF	1	6.838630878743552E-6	42	TCRBV20	TCRBV20	unresolved			TCRBV20-01,TCRBV20-or09_02		TCRBD02-01	TCRBD02	TCRBD02-01				01,02	TCRBJ02-03*01	TCRBJ02	TCRBJ02-03	01				1	0	1	6	0	1	39	-1	52	-1	61	1	In	VDJ
TCTGCTGCCTCCTCCCAGACATCTGTATATTTCTGCGCCAGCAGCCCGGGACAGGGAACGGCCAAAAACATTCAGTACTTCGGCGCC	CASSPGQGTAKNIQYF	1	4.6502689975456154E-5	48	TCRBV10-01	TCRBV10	TCRBV10-01				01,02	TCRBD01-01*01	TCRBD01	TCRBD01-01	01				TCRBJ02-04*01	TCRBJ02	TCRBJ02-04	01				6	3	0	3	4	1	33	44	47	56	60	1	In	VDJ
AGCACCTTGGAGCTGGGGGATTCGGCCCTTTATCTTTGCGCCAGCAGCTTGGGGGACAGGGAGGACTATGGCTACACCTTCGGTTCG	CASSLGDREDYGYTF	1	1.0257946318115329E-5	45	TCRBV05-01*01	TCRBV05	TCRBV05-01	01				TCRBD01-01*01	TCRBD01	TCRBD01-01	01				TCRBJ01-02*01	TCRBJ01	TCRBJ01-02	01				0	0	0	3	3	3	36	-1	52	61	64	1	In	VDJ
CGCACAGAGCAGCGGGACTCGGCCATGTATCGCTGTGCCAGCAGCTTAAGTTCTAGCGGGCGCACAGATACGCAGTATTTTGGCCCA	CASSLSSSGRTDTQYF	2	4.992200541482793E-5	48	TCRBV07-06*01	TCRBV07	TCRBV07-06	01				TCRBD02-01	TCRBD02	TCRBD02-01				01,02	TCRBJ02-03*01	TCRBJ02	TCRBJ02-03	01				2	4	4	4	1	1	33	48	52	60	61	2	In	VDJ
TCAGAACCCAGGGACTCAGCTGTGTACTTCTGTGCCAGCAGTTTAGCGGGGGGGGTTCCGGGACAAGAGACCCAGTACTTCGGGCCA	CASSLAGGVPGQETQYF	1	1.6412714108984525E-5	51	TCRBV12	TCRBV12	unresolved			TCRBV12-03,TCRBV12-04		TCRBD02-01*01	TCRBD02	TCRBD02-01	01				TCRBJ02-05*01	TCRBJ02	TCRBJ02-05	01				0	0	9	0	9	2	30	-1	47	54	63	1	In	VDJ
ACCTTGGAGATCCAGTCCACGGAGTCAGGGGACACAGCACTGTATTTCTGTGCCCGAGGGGGGTCTGCTGAAGCTTTCTTTGGACAA	CARGGSAEAFF	3	1.8053985519882976E-4	33	TCRBV21-01*01	TCRBV21	TCRBV21-01	01						unresolved		TCRBD01,TCRBD02	TCRBD01-01,TCRBD02-01		TCRBJ01-01*01	TCRBJ01	TCRBJ01-01	01				11	2	5	1	5	6	48	54	56	62	67	3	In	VDJ
GAGTCTGCCATCCCCAACCAGACAGCTCTTTACTTCTGTGCCACCGGCCGGGGCTAGCGGGAATACAATGAGCAGTTCTTCGGGCCA	CATGRG*REYNEQFF	1	6.838630878743552E-6	45	TCRBV24	TCRBV24	unresolved			TCRBV24-01,TCRBV24-or09_02		TCRBD02-01*02	TCRBD02	TCRBD02-01	02				TCRBJ02-01*01	TCRBJ02	TCRBJ02-01	01				9	8	4	3	1	4	36	45	53	62	63	1	Stop	VDJ
CGGTCCACAAAGCTGGAGGACTCAGCCATGTACTTCTGTGCCAGCAGCTGGGTGGTTGGGACCACCGGGGAGCTGTTTTTTGGAGAA	CASSWVVGTTGELFF	2	4.513496379970744E-5	45	TCRBV02-01*01	TCRBV02	TCRBV02-01	01						unresolved		TCRBD01,TCRBD02	TCRBD01-01,TCRBD02-01		TCRBJ02-02*01	TCRBJ02	TCRBJ02-02	01				6	10	0	7	0	4	36	47	57	-1	62	2	In	VDJ
CTGACAGTGACCAGTGCCCATCCTGAAGACAGCAGCTTCTACATCTGCAGTGCCCGGGGGGGGATGAATGAGCAGTTCTTCGGGCCA	CSARGGMNEQFF	2	1.7780440284733235E-5	36	TCRBV20	TCRBV20	unresolved			TCRBV20-01,TCRBV20-or09_02		TCRBD02-01*01	TCRBD02	TCRBD02-01	01				TCRBJ02-01*01	TCRBJ02	TCRBJ02-01	01				6	1	8	0	4	7	45	53	54	62	66	2	In	VDJ
CTGGAGTTGGCTGCTCCCTCCCAGACATCTGTGTACTTCTGTGCCAGCACCCCGGGACTAGCGGACAATGAGCAGTTCTTCGGGCCA	CASTPGLADNEQFF	1	3.6244743657340826E-5	42	TCRBV06-06	TCRBV06	TCRBV06-06				01,02	TCRBD02-01	TCRBD02	TCRBD02-01				01,02	TCRBJ02-01*01	TCRBJ02	TCRBJ02-01	01				7	4	0	5	0	5	39	49	53	-1	64	1	In	VDJ
AACCTGAGCTCTCTGGAGCTGGGGGACTCAGCTTTGTATTTCTGTGCCAGCAGCGCCACGTTGGGTGGTGAGCAGTTCTTCGGGCCA	CASSATLGGEQFF	1	1.572885102111017E-5	39	TCRBV09-01	TCRBV09	TCRBV09-01				01,02			unresolved		TCRBD01,TCRBD02	TCRBD01-01,TCRBD02-01		TCRBJ02-01*01	TCRBJ02	TCRBJ02-01	01				3	7	0	9	3	9	42	55	62	65	68	1	In	VDJ
CTCAGGCTGGAGTCGGCTGCTCCCTCCCAGACATCTGTGTACTTCTGTGCCAGCAGTGAACAGGGGGAAAAACTGTTTTTTGGCAGT	CASSEQGEKLFF	4	2.591841103043806E-4	36	TCRBV06-01*01	TCRBV06	TCRBV06-01	01				TCRBD01-01*01	TCRBD01	TCRBD01-01	01				TCRBJ01-04*01	TCRBJ01	TCRBJ01-04	01				2	0	4	2	0	8	45	-1	60	-1	66	4	In	VDJ
ACCAGTGCCCATCCTGAAGACAGCAGCTTCTACATCTGCAGTGCTAGAGAGTTGGCGGGGTATCAAGAGACCCAGTACTTCGGGCCA	CSARELAGYQETQYF	1	4.787041615120486E-6	45	TCRBV20	TCRBV20	unresolved			TCRBV20-01,TCRBV20-or09_02		TCRBD02-01*01	TCRBD02	TCRBD02-01	01				TCRBJ02-05*01	TCRBJ02	TCRBJ02-05	01				0	4	7	3	3	2	36	50	54	60	63	1	In	VDJ
TCGGCTGCTCCCTCCCAGACATCTGTGTACTTCTGTGCCAGCAGAACTGAGGGGCTAGTGGGAGGAGTGACCCAGTACTTCGGGCCA	CASRTEGLVGGVTQYF	1	9.574083230240972E-6	48	TCRBV06	TCRBV06	unresolved			TCRBV06-01,TCRBV06-05		TCRBD02-01*02	TCRBD02	TCRBD02-01	02				TCRBJ02-05*01	TCRBJ02	TCRBJ02-05	01				6	15	9	1	3	7	33	44	59	65	68	1	In	VDJ
CAGCGCACACAGCAGGAGGACTCCGCCGTGTATCTCTGTGCCAGCAGCCCTCAGACAGTGAACACCGGGGAGCTGTTTTTTGGAGAA	CASSPQTVNTGELFF	2	6.223154099656632E-5	45	TCRBV07-08*01	TCRBV07	TCRBV07-08	01				TCRBD01-01*01	TCRBD01	TCRBD01-01	01				TCRBJ02-02*01	TCRBJ02	TCRBJ02-02	01				5	5	2	5	1	1	36	48	53	58	59	2	In	VDJ
ACTCTGACAGTGACCAGTGCCCATCCTGAAGACAGCAGCTTCTACATCTGCAGTGCTAGGTGGGGTGAGACCCAGTACTTCGGGCCA	CSARWGETQYF	2	2.3251344987728077E-5	33	TCRBV20-01*01	TCRBV20	TCRBV20-01	01						unresolved		TCRBD01,TCRBD02	TCRBD01-01,TCRBD02-01		TCRBJ02-05*01	TCRBJ02	TCRBJ02-05	01				3	2	6	2	1	5	48	59	61	65	66	2	In	VDJ
TCTGCTGCCTCCTCCCAGACATCTGTATATTTCTGCGCCAGCAGTGAGGGGACAGGGGGAGCCACCGGGGAGCTGTTTTTTGGAGAA	CASSEGTGGATGELFF	1	5.265745776632535E-5	48	TCRBV10-01	TCRBV10	TCRBV10-01				01,02	TCRBD01-01*01	TCRBD01	TCRBD01-01	01				TCRBJ02-02*01	TCRBJ02	TCRBJ02-02	01				2	0	0	1	3	4	33	-1	48	59	62	1	In	VDJ
CTGTCGGCTGCTCCCTCCCAGACATCTGTGTACTTCTGTGCCAGCAGCCGCCTGAGGGAGGAATACAATGAGCAGTTCTTCGGGCCA	CASSRLREEYNEQFF	1	1.3677261757487104E-5	45	TCRBV06-05*01	TCRBV06	TCRBV06-05	01				TCRBD02-01*02	TCRBD02	TCRBD02-01	02				TCRBJ02-01*01	TCRBJ02	TCRBJ02-01	01				6	8	9	1	2	4	36	47	55	61	63	1	In	VDJ
CACACCCTGCAGCCAGAAGACTCGGCCCTGTATCTCTGCGCCAGCAGCCGGAACAGGGGGGAATACAATGAGCAGTTCTTCGGGCCA	CASSRNRGEYNEQFF	1	1.7780440284733235E-5	45	TCRBV04-03*01	TCRBV04	TCRBV04-03	01				TCRBD01-01*01	TCRBD01	TCRBD01-01	01				TCRBJ02-01*01	TCRBJ02	TCRBJ02-01	01				4	3	3	1	3	4	36	49	52	60	63	1	In	VDJ
GAGTTGGCTGCTCCCTCCCAGACATCTGTGTACTTCTGTGCCAGCAGTTACGGCGCTAGCGGAAACAATGAGCAGTTCTTCGGGCCA	CASSYGASGNNEQFF	1	3.4877017481592113E-5	45	TCRBV06-06	TCRBV06	TCRBV06-06				01,02	TCRBD02-01	TCRBD02	TCRBD02-01				01,02	TCRBJ02-01*01	TCRBJ02	TCRBJ02-01	01				2	4	4	5	2	5	36	51	55	62	64	1	In	VDJ
TCAAGATCCAGCCTGCAGAGCTTGGGGACTCGGCCGTGTATCTCTGTGCGAGCATAAGCGGTCGGGAATGAGCAGTTCTTCGGGCCA		1	3.6244743657340826E-5	37	TCRBV11-03*01	TCRBV11	TCRBV11-03	01				TCRBD02-01	TCRBD02	TCRBD02-01				01,02	TCRBJ02-01*01	TCRBJ02	TCRBJ02-01	01				7	2	6	5	5	7	44	54	56	61	66	1	Out	VDJ
GAACCCAGGGACTCAGCTGTGTACTTCTGTGCCAGCAGTGACGGACTAGCGGGGGGGCGATCCTACAATGAGCAGTTCTTCGGGCCA	CASSDGLAGGRSYNEQFF	1	2.9406112778597275E-5	54	TCRBV12	TCRBV12	unresolved			TCRBV12-03,TCRBV12-04		TCRBD02-01*01	TCRBD02	TCRBD02-01	01				TCRBJ02-01*01	TCRBJ02	TCRBJ02-01	01				5	3	1	0	3	1	27	39	42	57	60	1	In	VDJ
CAGCCTGCAGAGCTTGGGGACTCGGCCGTGTATCTCTGTGCCAGCAGCTTAGGAGGGGTTACCTACAATGAGCAGTTCTTCGGGCCA	CASSLGGVTYNEQFF	1	3.6244743657340826E-5	45	TCRBV11-03*01	TCRBV11	TCRBV11-03	01						unresolved		TCRBD01,TCRBD02	TCRBD01-01,TCRBD02-01		TCRBJ02-01*01	TCRBJ02	TCRBJ02-01	01				1	1	5	2	3	2	36	52	53	58	61	1	In	VDJ
AGCGCACACAGCAGGAGGACTCGGCCGTGTATCTCTGTGCCAGCAGCTCCGACTAGCGGGAGTTTTAATGAGCAGTTCTTCGGGCCA		1	3.419315439371776E-5	46	TCRBV07-02*01	TCRBV07	TCRBV07-02	01				TCRBD02-01*02	TCRBD02	TCRBD02-01	02				TCRBJ02-01*01	TCRBJ02	TCRBJ02-01	01				4	2	2	2	4	7	35	48	50	62	66	1	Out	VDJ
CCCTCCCAAACATCTGTGTACTTCTGTGCCAGCAGCCCGGGACTAGCGGGACATTGGAGGGTGGACAATGAGCAGTTCTTCGGGCCA	CASSPGLAGHWRVDNEQFF	1	1.2309535581738393E-5	57	TCRBV06	TCRBV06	unresolved			TCRBV06-02,TCRBV06-03		TCRBD02-01*02	TCRBD02	TCRBD02-01	02				TCRBJ02-01*01	TCRBJ02	TCRBJ02-01	01				6	3	0	3	13	5	24	35	38	51	64	1	In	VDJ
AGGCTGCTGTCGGCTGCTCCCTCCCAGACATCTGTGTACTTCTGTGCCAGCAGTTACTGGCAGAACACTGAAGCTTTCTTTGGACAA	CASSYWQNTEAFF	1	1.0941809405989684E-5	39	TCRBV06-05*01	TCRBV06	TCRBV06-05	01				TCRBD01-01*01	TCRBD01	TCRBD01-01	01				TCRBJ01-01*01	TCRBJ01	TCRBJ01-01	01				1	0	9	0	1	1	42	-1	58	61	62	1	In	VDJ
GGAGCTGGACGACTCGGCCCTGTATCTCTGTGCCAGCAGCAGGACCCCCCGCTAGCGGGAGCCGGGAATGAGCAGTTCTTCGGGCCA		2	7.796039201767649E-5	53	TCRBV05-04*01	TCRBV05	TCRBV05-04	01				TCRBD02-01*02	TCRBD02	TCRBD02-01	02				TCRBJ02-01*01	TCRBJ02	TCRBJ02-01	01				4	11	4	2	5	7	28	40	51	61	66	2	Out	VDJ
ACCAGTGCCCATCCTGAAGACAGCAGCTTCTACATCTGCAGTGCTAAAACTAGCGGGGCCGACACCGGGGAGCTGTTTTTTGGAGAA	CSAKTSGADTGELFF	2	6.633471952381246E-5	45	TCRBV20	TCRBV20	unresolved			TCRBV20-01,TCRBV20-or09_02		TCRBD02-01*01	TCRBD02	TCRBD02-01	01				TCRBJ02-02*01	TCRBJ02	TCRBJ02-02	01				4	2	3	3	3	3	36	46	48	58	61	2	In	VDJ
ATCCAGCCTGCAGAGCAGGGGGACTCGGCCGTGTATGTCTGTGCAAGTCGCTCGGGACAGGGCTTTCAAGGGGCTTTCTTTGGACAA	CASRSGQGFQGAFF	1	4.1715648360335665E-5	42	TCRBV12-02*01	TCRBV12	TCRBV12-02	01				TCRBD01-01*01	TCRBD01	TCRBD01-01	01				TCRBJ01-01*01	TCRBJ01	TCRBJ01-01	01				4	1	0	3	10	11	39	52	53	62	72	1	In	VDJ
GCAAAGCTTGAGGACTCGGCCGTGTATCTCTGTGCCAGCAGTCCCGGGACAGGAGCTCCGAGCACAGATACGCAGTATTTTGGCCCA	CASSPGTGAPSTDTQYF	1	2.8038386602848562E-5	51	TCRBV11-02*02	TCRBV11	TCRBV11-02	02				TCRBD01-01*01	TCRBD01	TCRBD01-01	01				TCRBJ02-03*01	TCRBJ02	TCRBJ02-03	01				6	4	0	4	7	0	30	41	45	53	60	1	In	VDJ
GAGTTGGCTGCTCCCTCCCAGACATCTGTGTACTTCTGTGCCAGCAGTTACGGACAGGGCGTAGGTCAGCCCCAGCATTTTGGTGAT	CASSYGQGVGQPQHF	1	2.9406112778597275E-5	45	TCRBV06-06	TCRBV06	TCRBV06-06				01,02	TCRBD01-01*01	TCRBD01	TCRBD01-01	01				TCRBJ01-05*01	TCRBJ01	TCRBJ01-05	01				2	0	1	3	6	6	36	-1	51	59	65	1	In	VDJ
TCTGTGTACTTCTGTGCCATCAGTGAGTCGCAGGGGGTACGGGACTAGCGAGTCAAAAACGCGGCCTACGAGCAGTACTTCGGGCCG	CAISESQGVRD*RVKNAAYEQYF	1	4.445110071183309E-5	69	TCRBV10-03*01	TCRBV10	TCRBV10-03	01				TCRBD02-01	TCRBD02	TCRBD02-01				01,02	TCRBJ02-07*01	TCRBJ02	TCRBJ02-07	01				0	11	0	6	14	2	12	29	40	50	64	1	Stop	VDJ
TGGCGTCTGCTGTACCCTCTCAGACATCTGTGTACTTCTGTGCCAGCAGTGACCCTCATTAGCTTAAATGAGCAGTTCTTCGGGCCA		1	4.034792218458696E-5	43	TCRBV06-04	TCRBV06	TCRBV06-04				01,02	TCRBD02-01	TCRBD02	TCRBD02-01				01,02	TCRBJ02-01*01	TCRBJ02	TCRBJ02-01	01				2	6	5	7	3	7	38	53	59	63	66	1	Out	VDJ
CGCCTTGGAGCTGGACGACTCGGCCCTGTATCTCTGTGCCAGCGCAGGGCTCGTACCAGAAAGACCTATGGCTACACCTTCGGTTCG		1	1.9148166460481945E-5	47	TCRBV05-04*01	TCRBV05	TCRBV05-04	01				TCRBD01-01*01	TCRBD01	TCRBD01-01	01				TCRBJ01-02*01	TCRBJ01	TCRBJ01-02	01				7	1	4	3	16	4	34	43	44	49	65	1	Out	VDJ
CAGCGCACACAGCAGGAGGACTCGGCCGTGTATCTCTGTGCCAGCAGCCCATCCCACGAGGGAGGCGGGGAGCTGTTTTTTGGAGAA	CASSPSHEGGGELFF	1	2.735452351497421E-5	45	TCRBV07-02*01	TCRBV07	TCRBV07-02	01				TCRBD02-01*02	TCRBD02	TCRBD02-01	02				TCRBJ02-02*01	TCRBJ02	TCRBJ02-02	01				5	11	9	1	0	7	36	48	59	-1	65	1	In	VDJ
CACATCAATTCCCTGGAGCTTGGTGACTCTGCTGTGTATTTCTGTGCCAGCTCGGGACTAGCGGGGGGGGTGCAGTATTTTGGCCCA	CASSGLAGGVQYF	1	9.574083230240972E-6	39	TCRBV03	TCRBV03	unresolved			TCRBV03-01,TCRBV03-02		TCRBD02-01*01	TCRBD02	TCRBD02-01	01				TCRBJ02-03*01	TCRBJ02	TCRBJ02-03	01				8	2	0	0	2	11	42	51	53	69	71	1	In	VDJ
AGCACCTTGGAGCTGGGGGACTCGGCCCTTTATCTTTGCGCCAGCAGTTGGGGGACGTACTCCTACAATGAGCAGTTCTTCGGGCCA	CASSWGTYSYNEQFF	1	1.572885102111017E-5	45	TCRBV05-01*01	TCRBV05	TCRBV05-01	01						unresolved		TCRBD01,TCRBD02	TCRBD01-01,TCRBD02-01		TCRBJ02-01*01	TCRBJ02	TCRBJ02-01	01				5	4	0	7	3	0	36	47	51	56	59	1	In	VDJ
CCCTCAGAACCCAGGGACTCAGCTGTGTATTTTTGTGCTAGTGGTTTGTCGACAGGGGAGTACACCGGGGAGCTGTTTTTTGGAGAA	CASGLSTGEYTGELFF	1	4.718655306333051E-5	48	TCRBV12-05*01	TCRBV12	TCRBV12-05	01				TCRBD01-01*01	TCRBD01	TCRBD01-01	01				TCRBJ02-02*01	TCRBJ02	TCRBJ02-02	01				2	2	2	2	3	3	33	48	50	58	61	1	In	VDJ
TCGGCTGCTCCCTCCCAGACATCTGTGTACTTCTGTGCCAGCAGGGGGGGTTGGTTCTCTGGGGCCAACGTCCTGACTTTCGGGGCC	CASRGGWFSGANVLTF	1	1.3677261757487104E-5	48	TCRBV06	TCRBV06	unresolved			TCRBV06-01,TCRBV06-05		TCRBD02-01*01	TCRBD02	TCRBD02-01	01				TCRBJ02-06*01	TCRBJ02	TCRBJ02-06	01				6	0	9	1	6	0	33	-1	44	50	56	1	In	VDJ
ATCCAGCGCACACAGCAGGAGGACTCGGCCGTGTATCTCTGTGCCAGCAGCAACACAGGGAACACCGGGGAGCTGTTTTTTGGAGAA	CASSNTGNTGELFF	1	2.735452351497421E-5	42	TCRBV07-02*01	TCRBV07	TCRBV07-02	01				TCRBD01-01*01	TCRBD01	TCRBD01-01	01				TCRBJ02-02*01	TCRBJ02	TCRBJ02-02	01				5	3	3	4	0	1	39	51	54	-1	59	1	In	VDJ
CTGAGCTCTCTGGAGCTGGGGGACTCAGCTTTGTATTTCTGTGCCAGCAGCGTATACGGGAGCACAGATACGCAGTATTTTGGCCCA	CASSVYGSTDTQYF	1	1.1625672493864038E-5	42	TCRBV09-01	TCRBV09	TCRBV09-01				01,02	TCRBD02-01	TCRBD02	TCRBD02-01				01,02	TCRBJ02-03*01	TCRBJ02	TCRBJ02-03	01				1	2	8	4	0	0	39	54	56	-1	60	1	In	VDJ
ACGATCCAGCGCACACAGCAGGAGGACTCGGCCGTGTATCTCTGTGCCAGCAGCGGGGACTTCGGGGAGACCCAGTACTTCGGGCCA	CASSGDFGETQYF	1	1.846430337260759E-5	39	TCRBV07-02*01	TCRBV07	TCRBV07-02	01				TCRBD02-01	TCRBD02	TCRBD02-01				01,02	TCRBJ02-05*01	TCRBJ02	TCRBJ02-05	01				5	1	0	10	5	5	42	54	55	61	66	1	In	VDJ
TGCCTCCTCCCAGACATCTGTATATTTCTGCGCCAGCAGTGAGACAGGACTAGCGGGAGAGGGTCCTACGAGCAGTACTTCGGGCCG		1	3.692860674521518E-5	53	TCRBV10-01	TCRBV10	TCRBV10-01				01,02	TCRBD02-01*02	TCRBD02	TCRBD02-01	02				TCRBJ02-07*01	TCRBJ02	TCRBJ02-07	01				2	3	1	2	4	1	28	43	46	59	63	1	Out	VDJ
AAGATCCAGCGCACACAGCAGGAGGACTCCGCCGTGTATCTCTGTGCCAGCAGCTTCGACAGGGGGGAGACCCAGTACTTCGGGCCA	CASSFDRGETQYF	1	1.846430337260759E-5	39	TCRBV07-08*01	TCRBV07	TCRBV07-08	01				TCRBD01-01*01	TCRBD01	TCRBD01-01	01				TCRBJ02-05*01	TCRBJ02	TCRBJ02-05	01				3	1	2	1	0	5	42	56	57	-1	66	1	In	VDJ
CCAGTGCCCATCCTGAAGACAGCAGCTTCTACATCTGCAGTGCTTTTCCGTCAGGGGTTCTCCTACAATGAGCAGTTCTTCGGGCCA		1	8.890220142366617E-6	46	TCRBV20	TCRBV20	unresolved			TCRBV20-01,TCRBV20-or09_02		TCRBD01-01*01	TCRBD01	TCRBD01-01	01				TCRBJ02-01*01	TCRBJ02	TCRBJ02-01	01				5	7	4	2	2	0	35	44	51	57	59	1	Out	VDJ
GCCTGCAGAGCAGGGGGACTCGGCCGTGTATGTCTGTGCAAGTCGCTTAGACCATCCCGATTGAACACTGAAGCTTTCTTTGGACAA		1	4.1715648360335665E-5	47	TCRBV12-02*01	TCRBV12	TCRBV12-02	01						unresolved		TCRBD01,TCRBD02	TCRBD01-01,TCRBD02-01		TCRBJ01-01*01	TCRBJ01	TCRBJ01-01	01				1	8	2	8	1	0	34	50	58	60	61	1	Out	VDJ
CATCCTGAAGACAGCAGCTTCTACATCTGCAGTGCTAGAAACGGATTTAAGGGACAGGCGTTCGCAGATACGCAGTATTTTGGCCCA	CSARNGFKGQAFADTQYF	1	6.838630878743552E-6	54	TCRBV20	TCRBV20	unresolved			TCRBV20-01,TCRBV20-or09_02		TCRBD01-01*01	TCRBD01	TCRBD01-01	01				TCRBJ02-03*01	TCRBJ02	TCRBJ02-03	01				2	11	0	4	6	4	27	39	50	58	64	1	In	VDJ
CCCTCAGAACCCAGGGACTCAGCTGTGTACTTCTGTGCCAGCAGTCTCAGGGGCGGGAGCTCCTACAATGAGCAGTTCTTCGGGCCA	CASSLRGGSSYNEQFF	1	2.9406112778597275E-5	48	TCRBV12	TCRBV12	unresolved			TCRBV12-03,TCRBV12-04		TCRBD02-01*02	TCRBD02	TCRBD02-01	02				TCRBJ02-01*01	TCRBJ02	TCRBJ02-01	01				5	7	7	2	0	0	33	45	52	-1	59	1	In	VDJ
CTGGAGTCCGCCAGCACCAACCAGACATCTATGTACCTCTGTGCCAGCAGTTTTAGGACAGGCACCGGGGAGCTGTTTTTTGGAGAA	CASSFRTGTGELFF	2	5.470904702994842E-5	42	TCRBV28-01*01	TCRBV28	TCRBV28-01	01				TCRBD01-01*01	TCRBD01	TCRBD01-01	01				TCRBJ02-02*01	TCRBJ02	TCRBJ02-02	01				3	2	1	4	0	4	39	53	55	-1	62	2	In	VDJ
CCTTGGAGATCCAGTCCACGGAGTCAGGGGACACAGCACTGTATTTCTGTGCCAGCAGCATCCCCTCCTCCCTCAGTCTTCGGTTCG		2	1.4429511154148895E-4	34	TCRBV21-01*01	TCRBV21	TCRBV21-01	01				TCRBD01-01*01	TCRBD01	TCRBD01-01	01				TCRBJ01-02*01	TCRBJ01	TCRBJ01-02	01				4	13	4	5	1	16	47	60	73	76	77	2	Out	VDJ
CTCCCAGACATCTGTATATTTCTGCGCCAGCAGTGATCGCATCGTCTTCCACCAGGGGATATCATAGAGACCCAGTACTTCGGGCCA		1	3.419315439371776E-5	59	TCRBV10-01	TCRBV10	TCRBV10-01				01,02	TCRBD01-01*01	TCRBD01	TCRBD01-01	01				TCRBJ02-05*01	TCRBJ02	TCRBJ02-05	01				3	16	4	2	7	4	22	36	52	58	65	1	Out	VDJ
GAGTCCGCCAGCACCAACCAGACATCTATGTACCTCTGTGCCAGCAATACCCAATGGGACAGACACTACGAGCAGTACTTCGGGCCG	CASNTQWDRHYEQYF	1	3.350929130584341E-5	45	TCRBV28-01*01	TCRBV28	TCRBV28-01	01				TCRBD01-01*01	TCRBD01	TCRBD01-01	01				TCRBJ02-07*01	TCRBJ02	TCRBJ02-07	01				7	9	0	5	3	3	36	46	55	62	65	1	In	VDJ
TCCGCCAGCACCAACCAGACATCTATGTACCTCTGTGCCAGCAGTCCCCTAGGGACAGGAGCCCTGGATACGCAGTATTTTGGCCCA	CASSPLGTGALDTQYF	1	4.445110071183309E-5	48	TCRBV28-01*01	TCRBV28	TCRBV28-01	01				TCRBD01-01*01	TCRBD01	TCRBD01-01	01				TCRBJ02-03*01	TCRBJ02	TCRBJ02-03	01				5	6	0	4	7	6	33	45	51	59	66	1	In	VDJ
TCCACAAAGCTGGAGGACTCAGCCATGTACTTCTGTGCCAGCAGAGGCCTCAGGGGGGGATTTCAAGAGACCCAGTACTTCGGGCCA	CASRGLRGGFQETQYF	1	7.522493966617907E-6	48	TCRBV02-01*01	TCRBV02	TCRBV02-01	01						unresolved		TCRBD01,TCRBD02	TCRBD01-01,TCRBD02-01		TCRBJ02-05*01	TCRBJ02	TCRBJ02-05	01				6	6	4	1	6	2	33	44	50	57	63	1	In	VDJ
ACTGCGAGCAACATGAGCCCTGAAGACAGCAGCATATATCTCTGCAGCGTTGAAGATTCGGGGGCCTATGGCTACACCTTCGGTTCG	CSVEDSGAYGYTF	1	2.0515892636230657E-6	39	TCRBV29-01*01	TCRBV29	TCRBV29-01	01						unresolved		TCRBD01,TCRBD02	TCRBD01-01,TCRBD02-01		TCRBJ01-02*01	TCRBJ01	TCRBJ01-02	01				0	3	6	0	0	4	42	56	59	-1	65	1	In	VDJ
AATTCCCTGGAGCTTGGTGACTCTGCTGTGTATTTCTGTGCCAGCAGCATCCAGCCCCTCACCACAGATACGCAGTATTTTGGCCCA	CASSIQPLTTDTQYF	1	9.574083230240972E-6	45	TCRBV03	TCRBV03	unresolved			TCRBV03-01,TCRBV03-02				unresolved		TCRBD01,TCRBD02	TCRBD01-01,TCRBD02-01		TCRBJ02-03*01	TCRBJ02	TCRBJ02-03	01				5	3	4	5	8	2	36	48	51	54	62	1	In	VDJ
CCCTCAGAACCCAGGGACTCAGCTGTGTACTTCTGTGCCAGCAGTTCCCTACGAGGTCAGGACACCGGGGAGCTGTTTTTTGGAGAA	CASSSLRGQDTGELFF	1	2.3935208075602433E-5	48	TCRBV12	TCRBV12	unresolved			TCRBV12-03,TCRBV12-04				unresolved		TCRBD01,TCRBD02	TCRBD01-01,TCRBD02-01		TCRBJ02-02*01	TCRBJ02	TCRBJ02-02	01				4	11	4	4	0	3	33	46	57	-1	61	1	In	VDJ
ACACAGCAGGAGGACTCGGCCGTGTATCTCTGTGCCAGCAGCTTAGCGAGGGGGGGGGCCCCCCAAGAGACCCAGTACTTCGGGCCA	CASSLARGGAPQETQYF	1	1.846430337260759E-5	51	TCRBV07-02*01	TCRBV07	TCRBV07-02	01				TCRBD02-01*01	TCRBD02	TCRBD02-01	01				TCRBJ02-05*01	TCRBJ02	TCRBJ02-05	01				0	2	9	0	6	1	30	47	49	56	62	1	In	VDJ
GTGACATCGGCCCAAAAGAACCCGACAGCTTTCTATCTCTGTGCCAGTAGTAAGGGGGCGGCTAATGAAAAACTGTTTTTTGGCAGT	CASSKGAANEKLFF	1	7.590880275405342E-5	42	TCRBV19-01	TCRBV19	TCRBV19-01				01,02	TCRBD01-01*01	TCRBD01	TCRBD01-01	01				TCRBJ01-04*01	TCRBJ01	TCRBJ01-04	01				4	0	5	0	2	3	39	-1	52	59	61	1	In	VDJ
GCGTCTGCTGTACCCTCTCAGACATCTGTGTACTTCTGTGCCAGCAGTGACTCCCCCCTAGCTTCGGATACGCAGTATTTTGGCCCA	CASSDSPLASDTQYF	1	3.2141565130094694E-5	45	TCRBV06-04	TCRBV06	TCRBV06-04				01,02	TCRBD02-01	TCRBD02	TCRBD02-01				01,02	TCRBJ02-03*01	TCRBJ02	TCRBJ02-03	01				0	4	4	7	4	6	36	53	57	62	66	1	In	VDJ
GAGTCGGCTGCTCCCTCCCAAACATCTGTGTACTTCTGTGCCAGCTACCGGACAGGTCAAAGGGGATCACCCCTCCACTTTGGGAAC	CASYRTGQRGSPLHF	2	1.0941809405989684E-5	45	TCRBV06	TCRBV06	unresolved			TCRBV06-02,TCRBV06-03		TCRBD01-01*01	TCRBD01	TCRBD01-01	01				TCRBJ01-06*01	TCRBJ01	TCRBJ01-06	01				8	4	1	4	10	10	36	45	49	56	66	2	In	VDJ
GCCTTGTTGCTGGGGGACTCGGCCCTCTATCTCTGTGCCAGCAGCTTGGGACCTGGCGGGACCTTAAACATTCAGTACTTCGGCGCC	CASSLGPGGTLNIQYF	2	4.1031785272461315E-5	48	TCRBV05-06*01	TCRBV05	TCRBV05-06	01				TCRBD02-01*02	TCRBD02	TCRBD02-01	02				TCRBJ02-04*01	TCRBJ02	TCRBJ02-04	01				0	6	7	3	4	6	33	49	55	61	65	2	In	VDJ
ACCAACCAGACATCTATGTACCTCTGTGCCAGCAGTTTAGGTAGGTGGGGTCCCTACGTTCGGGACACTGAAGCTTTCTTTGGACAA	CASSLGRWGPYVRDTEAFF	1	4.445110071183309E-5	57	TCRBV28-01*01	TCRBV28	TCRBV28-01	01						unresolved		TCRBD01,TCRBD02	TCRBD01-01,TCRBD02-01		TCRBJ01-01*01	TCRBJ01	TCRBJ01-01	01				2	7	6	2	14	3	24	39	46	50	64	1	In	VDJ
ATCCAGCGCACAGAGCAGGGGGACTCGGCCATGTATCTCTGTGCCAGCAGCGGAACGGACAGACCTAATGAGCAGTTCTTCGGGCCA	CASSGTDRPNEQFF	2	8.274743363279697E-5	42	TCRBV07-09	TCRBV07	TCRBV07-09				01,03	TCRBD01-01*01	TCRBD01	TCRBD01-01	01				TCRBJ02-01*01	TCRBJ02	TCRBJ02-01	01				5	5	1	5	4	7	39	51	56	62	66	2	In	VDJ
AATGTGAACGCCTTGGAGCTGGACGACTCGGCCCTGTATCTCTGTGCCAGCAGCTTCCATAACACAGATACGCAGTATTTTGGCCCA	CASSFHNTDTQYF	2	8.685061216004311E-5	39	TCRBV05-04*01	TCRBV05	TCRBV05-04	01						unresolved		TCRBD01,TCRBD02	TCRBD01-01,TCRBD02-01		TCRBJ02-03*01	TCRBJ02	TCRBJ02-03	01				2	1	4	6	3	2	42	56	57	59	62	2	In	VDJ
TTGGAGATCCAGCGCACAGAGCAGGGGGACTCGGCCATGTATCTCTGTGCCAGCAGCAATAGAAACGGGGAGCTGTTTTTTGGAGAA	CASSNRNGELFF	1	3.556088056946647E-5	36	TCRBV07-09	TCRBV07	TCRBV07-09				01,03	TCRBD02-01	TCRBD02	TCRBD02-01				01,02	TCRBJ02-02*01	TCRBJ02	TCRBJ02-02	01				5	2	5	8	3	7	45	57	59	62	65	1	In	VDJ
GTGCAGCCTGCAGAACTGGAGGATTCTGGAGTTTATTTCTGTGCCAGCAGCCTCGAATTCAGGGTTAGAGGCTACACCTTCGGTTCG	CASSLEFRVRGYTF	1	6.359926717231503E-5	42	TCRBV14-01*01	TCRBV14	TCRBV14-01	01				TCRBD01-01*01	TCRBD01	TCRBD01-01	01				TCRBJ01-02*01	TCRBJ01	TCRBJ01-02	01				4	7	4	3	5	8	39	52	59	64	69	1	In	VDJ
GCCAGCACCAACCAGACATCTATGTACCTCTGTGCCAGCAGTTTAAGCGGAACTAGAGTCTCTGGAAACACCATATATTTTGGAGAG	CASSLSGTRVSGNTIYF	1	1.0052787391753022E-4	51	TCRBV28-01*01	TCRBV28	TCRBV28-01	01				TCRBD02-01	TCRBD02	TCRBD02-01				01,02	TCRBJ01-03*01	TCRBJ01	TCRBJ01-03	01				2	6	3	8	3	0	30	45	51	56	59	1	In	VDJ
GCCAGCACCAACCAGACATCTATGTACCTCTGTGCCAGCAGTGGTGACCTTAGCGGGAGGTATGGAGATACGCAGTATTTTGGCCCA	CASSGDLSGRYGDTQYF	1	4.445110071183309E-5	51	TCRBV28-01*01	TCRBV28	TCRBV28-01	01				TCRBD02-01*02	TCRBD02	TCRBD02-01	02				TCRBJ02-03*01	TCRBJ02	TCRBJ02-03	01				5	8	5	1	5	5	30	42	50	60	65	1	In	VDJ
AGTCAGCTACCCGCTCCCAGACATCTGTGTATTTCTGCGCCAGCAGTTGTTGACAGGGGGAGATGCACTGAAGCTTTCTTTGGACAA		1	3.145770204222034E-5	46	TCRBV10-02*01	TCRBV10	TCRBV10-02	01				TCRBD01-01*01	TCRBD01	TCRBD01-01	01				TCRBJ01-01*01	TCRBJ01	TCRBJ01-01	01				5	4	2	1	5	4	35	47	51	60	65	1	Out	VDJ
AATTCCCTGGAGCTTGGTGACTCTGCTGTGTATTTCTGTGCCTCTGGAGGGAGGGATAGAGCGAACACTGAAGCTTTCTTTGGACAA	CASGGRDRANTEAFF	1	9.574083230240972E-6	45	TCRBV03	TCRBV03	unresolved			TCRBV03-01,TCRBV03-02		TCRBD02-01*02	TCRBD02	TCRBD02-01	02				TCRBJ01-01*01	TCRBJ01	TCRBJ01-01	01				11	6	9	0	7	1	36	42	48	55	62	1	In	VDJ
AACGCCTTGGAGCTGGACGACTCGGCCCTGTATCTCTGTGCCAGCAGCTTGGAGGACAGGGTCACAGATACGCAGTATTTTGGCCCA	CASSLEDRVTDTQYF	1	2.256748189985372E-5	45	TCRBV05-04*01	TCRBV05	TCRBV05-04	01				TCRBD01-01*01	TCRBD01	TCRBD01-01	01				TCRBJ02-03*01	TCRBJ02	TCRBJ02-03	01				0	1	1	3	1	2	36	52	53	61	62	1	In	VDJ
ATCCAGCCCTCAGAACCCAGGGACTCAGCTGTGTACTTCTGTGCCAGCAGTGGCGGGGGGGGGACAGATACGCAGTATTTTGGCCCA	CASSGGGGTDTQYF	1	2.3251344987728077E-5	42	TCRBV12	TCRBV12	unresolved			TCRBV12-03,TCRBV12-04		TCRBD02-01*01	TCRBD02	TCRBD02-01	01				TCRBJ02-03*01	TCRBJ02	TCRBJ02-03	01				5	1	7	0	2	3	39	51	52	61	63	1	In	VDJ
ATCCAGCCTGCAAAGCTTGAGGACTCGGCCGTGTATCTCTGTGCCAGTTTGGACAGGGCGAACACCGGGGAGCTGTTTTTTGGAGAA	CASLDRANTGELFF	1	2.872224969072292E-5	42	TCRBV11-02*02	TCRBV11	TCRBV11-02	02				TCRBD01-01*01	TCRBD01	TCRBD01-01	01				TCRBJ02-02*01	TCRBJ02	TCRBJ02-02	01				9	3	1	3	0	0	39	47	50	-1	58	1	In	VDJ
GCTGGGGGACTCAGCTTTGTATTTCTGTGCCAGCAGCGTATCCCTTGGACTAGCGGGAGGGACAAAAACATTCAGTACTTCGGCGCC		1	1.0257946318115329E-5	56	TCRBV09-01	TCRBV09	TCRBV09-01				01,02	TCRBD02-01*02	TCRBD02	TCRBD02-01	02				TCRBJ02-04*01	TCRBJ02	TCRBJ02-04	01				1	6	1	0	1	3	25	40	46	61	62	1	Out	VDJ
ACAGAGCAGCGGGACTCGGCCATGTATCGCTGTGCCAGCAGCTTAGGAGGACTAGCGGGGGGTTACAATGAGCAGTTCTTCGGGCCA	CASSLGGLAGGYNEQFF	1	2.872224969072292E-5	51	TCRBV07-06*01	TCRBV07	TCRBV07-06	01				TCRBD02-01*01	TCRBD02	TCRBD02-01	01				TCRBJ02-01*01	TCRBJ02	TCRBJ02-01	01				1	2	1	1	1	4	30	46	48	62	63	1	In	VDJ
CAGCGCACACAGCAGGAGGACTCGGCCGTGTATCTCTGTGCCAGCAGCGTAACCCAGGGGGCGCACACTGAAGCTTTCTTTGGACAA	CASSVTQGAHTEAFF	2	6.428313026018939E-5	45	TCRBV07-02*01	TCRBV07	TCRBV07-02	01				TCRBD01-01*01	TCRBD01	TCRBD01-01	01				TCRBJ01-01*01	TCRBJ01	TCRBJ01-01	01				5	6	4	0	2	3	36	48	54	62	64	2	In	VDJ
GAGCTGGGGGACTCGGCCCTTTATCTTTGCGCCAGCAGCTTGGGGGACAGGGGGCCCCTCAGCACAGATACGCAGTATTTTGGCCCA	CASSLGDRGPLSTDTQYF	1	1.2309535581738393E-5	54	TCRBV05-01*01	TCRBV05	TCRBV05-01	01				TCRBD01-01*01	TCRBD01	TCRBD01-01	01				TCRBJ02-03*01	TCRBJ02	TCRBJ02-03	01				0	0	0	0	5	0	27	-1	43	55	60	1	In	VDJ
CTGACAGTGACCAGTGCCCATCCTGAAGACAGCAGCTTCTACATCTGCAGTACGGGACAGGGTGTCGACGAGCAGTACTTCGGGCCG	CSTGQGVDEQYF	1	4.787041615120486E-6	36	TCRBV20	TCRBV20	unresolved			TCRBV20-01,TCRBV20-or09_02		TCRBD01-01*01	TCRBD01	TCRBD01-01	01				TCRBJ02-07*01	TCRBJ02	TCRBJ02-07	01				8	2	0	3	5	5	45	51	53	62	67	1	In	VDJ
GAGTTGGCTGCTCCCTCCCAGACATCTGTGTACTTCTGTGCCAGCAGTTACTCGGAGCAGGGACCCTACGAGCAGTACTTCGGGCCG	CASSYSEQGPYEQYF	1	2.0515892636230658E-5	45	TCRBV06-06	TCRBV06	TCRBV06-06				01,02			unresolved		TCRBD01,TCRBD02	TCRBD01-01,TCRBD02-01		TCRBJ02-07*01	TCRBJ02	TCRBJ02-07	01				0	6	0	7	0	2	36	53	59	-1	64	1	In	VDJ
TCCTCTCACTGTGACATCGGCCCAAAAGAACCCGACAGCTTTCTATCTCTGTGCCAGTAGTATTCGTTAGAGCAGTTCTTCGGGCCA		1	5.470904702994842E-5	32	TCRBV19-01	TCRBV19	TCRBV19-01				01,02	TCRBD02-01	TCRBD02	TCRBD02-01				01,02	TCRBJ02-01*01	TCRBJ02	TCRBJ02-01	01				3	4	5	9	0	10	49	63	67	-1	69	1	Out	VDJ
GGAGTCAGCTACCCGCTCCCAGACATCTGTGTATTTCTGCGCCAGCAGCGGTCTGGGACAGCTAACGGGACCCAGTACTTCGGGCCA		2	4.1031785272461315E-5	44	TCRBV10-02*01	TCRBV10	TCRBV10-02	01				TCRBD01-01*01	TCRBD01	TCRBD01-01	01				TCRBJ02-05*01	TCRBJ02	TCRBJ02-05	01				6	6	0	5	7	7	37	48	54	61	68	2	Out	VDJ
CAGCGCACAGAGCAGCGGGACTCAGCCATGTATCGCTGTGCCAGCAGCTCGTCAACCACGGCGAGGAGTGAGCAGTTCTTCGGGCCA	CASSSSTTARSEQFF	1	3.0089975866471628E-5	45	TCRBV07-07*01	TCRBV07	TCRBV07-07	01				TCRBD02-01*02	TCRBD02	TCRBD02-01	02				TCRBJ02-01*01	TCRBJ02	TCRBJ02-01	01				4	15	10	2	0	9	36	49	64	-1	68	1	In	VDJ
CAGCCTGCAAAGCTTGAGGACTCGGCCGTGTATCTCTGTGCCAGCAGCTTAGATGGGGACAGGGACTTTGGCTACACCTTCGGTTCG	CASSLDGDRDFGYTF	1	2.3251344987728077E-5	45	TCRBV11-02*02	TCRBV11	TCRBV11-02	02				TCRBD01-01*01	TCRBD01	TCRBD01-01	01				TCRBJ01-02*01	TCRBJ01	TCRBJ01-02	01				0	2	0	3	4	7	36	53	55	64	68	1	In	VDJ
CAGGAGGACTCCGCCGTGTATCTCTGTGCCAGCAGCCCTGCGTTCCCCCTAATCAACTCCATCAGCACTGAAGCTTTCTTTGGACAA	CASSPAFPLINSISTEAFF	1	2.6670660427099852E-5	57	TCRBV07-08*01	TCRBV07	TCRBV07-08	01						unresolved		TCRBD01,TCRBD02	TCRBD01-01,TCRBD02-01		TCRBJ01-01*01	TCRBJ01	TCRBJ01-01	01				5	26	4	5	0	4	24	36	62	-1	65	1	In	VDJ
CTGGAGTCCGCCAGCACCAACCAGACATCTATGTACCTCTGTGCCACCATGGGGACAGCCGGGAACACTGAAGCTTTCTTTGGACAA	CATMGTAGNTEAFF	1	4.445110071183309E-5	42	TCRBV28-01*01	TCRBV28	TCRBV28-01	01				TCRBD01-01*01	TCRBD01	TCRBD01-01	01				TCRBJ01-01*01	TCRBJ01	TCRBJ01-01	01				10	5	0	5	4	1	39	46	51	58	62	1	In	VDJ
CGTCTGCTGTACCCTCTCAGACATCTGTGTACTTCTGTGCCAGCGGATAGAAGCGGGGGGGGACGGGATACGCAGTATTTTGGCCCA		1	3.2141565130094694E-5	46	TCRBV06-04	TCRBV06	TCRBV06-04				01,02	TCRBD02-01*01	TCRBD02	TCRBD02-01	01				TCRBJ02-03*01	TCRBJ02	TCRBJ02-03	01				8	7	6	0	5	6	35	44	51	61	66	1	Out	VDJ
GAGATGAATGTGAGCACCTTGGAGCTGGGGGACTCGGCCCTTTATCTTTGCGCCAGCAGCTTGGGAGATACGCAGTATTTTGGCCCA	CASSLGDTQYF	1	1.2309535581738393E-5	33	TCRBV05-01*01	TCRBV05	TCRBV05-01	01						unresolved					TCRBJ02-03*01	TCRBJ02	TCRBJ02-03	01				0	0	0	0	1	5	48	-1	-1	64	65	1	In	VJ
CTGTCGGCTGCTCCCTCCCAGACATCTGTGTACTTCTGTGCCAGCAGTTACGGGACAGGGGGCAAAGATACGCAGTATTTTGGCCCA	CASSYGTGGKDTQYF	1	1.0257946318115329E-5	45	TCRBV06-05*01	TCRBV06	TCRBV06-05	01				TCRBD01-01*01	TCRBD01	TCRBD01-01	01				TCRBJ02-03*01	TCRBJ02	TCRBJ02-03	01				2	0	0	0	2	5	36	-1	51	63	65	1	In	VDJ
AAGATCCAGCCTGCAAAGCTTGAGGACTCGGCCGTGTATCTCTGTGCCAGCAGCCTGACTTTAGCGGGAACGCAGTATTTTGGCCCA	CASSLTLAGTQYF	1	2.8038386602848562E-5	39	TCRBV11-02*02	TCRBV11	TCRBV11-02	02				TCRBD02-01*02	TCRBD02	TCRBD02-01	02				TCRBJ02-03*01	TCRBJ02	TCRBJ02-03	01				5	7	5	3	0	9	42	54	61	-1	69	1	In	VDJ
CAGGGGACACAGCACTGTATTTCTGTGCCAGCAGCCCTCCCAGGGGCGAAGGAGATATTGAGCAATCAGCCCCAGCATTTTGGTGAT		5	3.207317882130726E-4	58	TCRBV21-01*01	TCRBV21	TCRBV21-01	01				TCRBD01-01*01	TCRBD01	TCRBD01-01	01				TCRBJ01-05*01	TCRBJ01	TCRBJ01-05	01				5	5	4	2	14	1	23	35	40	46	60	5	Out	VDJ
CAGCGCACAGAGCAGCGGGACTCGGCCATGTATCGCTGTGCCAGCAGCCCCCTCTGGGGGGCGAATGAAAAACTGTTTTTTGGCAGT	CASSPLWGANEKLFF	1	3.96640590967126E-5	45	TCRBV07-06*01	TCRBV07	TCRBV07-06	01						unresolved		TCRBD01,TCRBD02	TCRBD01-01,TCRBD02-01		TCRBJ01-04*01	TCRBJ01	TCRBJ01-04	01				5	8	6	0	1	5	36	48	56	62	63	1	In	VDJ
CTGCAGAACTGGAGGATTCTGGAGTTTATTTCTGTGCCAGCAGCCTCCCAGGGGGCCGAGCGGGGGGGACCCCTCCACTTTGGGAAC		2	9.232151686303795E-5	49	TCRBV14-01*01	TCRBV14	TCRBV14-01	01				TCRBD02-01*01	TCRBD02	TCRBD02-01	01				TCRBJ01-06*01	TCRBJ01	TCRBJ01-06	01				4	13	6	0	0	12	32	45	58	-1	68	2	Out	VDJ
GAGCTGGGGGACTCGGCCCTTTATCTTTGCGCCAGCAGCTTGGGACAGGTCCGCGGAGGGACTAATGAAAAACTGTTTTTTGGCAGT	CASSLGQVRGGTNEKLFF	2	9.574083230240973E-5	54	TCRBV05-01*01	TCRBV05	TCRBV05-01	01						unresolved		TCRBD01,TCRBD02	TCRBD01-01,TCRBD02-01		TCRBJ01-04*01	TCRBJ01	TCRBJ01-04	01				0	0	2	4	11	2	27	-1	43	49	60	2	In	VDJ
CTGCTGGGGTTGGAGTCGGCTGCTCCCTCCCAAACATCTGTGTACTACCCTATTGACTAGCGGAAGGAGACCCAGTACTTCGGGCCA	PID*RKETQYF	1	6.154767790869197E-6	33	TCRBV06	TCRBV06	unresolved			TCRBV06-02,TCRBV06-03		TCRBD02-01	TCRBD02	TCRBD02-01				01,02	TCRBJ02-05*01	TCRBJ02	TCRBJ02-05	01				19	8	2	5	3	5	48	46	54	63	66	1	Stop	VDJ
AGGCTGCTGTCGGCTGCTCCCTCCCAGACATCTGTGTACTTCTGTGCCAGCTCTAGGGGCAGGGGCTGGGAGCTGTTTTTTGGAGAA	CASSRGRGWELFF	1	1.0941809405989684E-5	39	TCRBV06-05*01	TCRBV06	TCRBV06-05	01				TCRBD01-01*01	TCRBD01	TCRBD01-01	01				TCRBJ02-02*01	TCRBJ02	TCRBJ02-02	01				8	8	4	2	2	9	42	51	59	65	67	1	In	VDJ
GAGTCCGCCAGCACCAACCAGACATCTATGTACCTCTGTGCCAGCAGTTTTACCGGGGGGCCAACACAGCCCCAGCATTTTGGTGAT	CASSFTGGPTQPQHF	2	1.634432780019709E-4	45	TCRBV28-01*01	TCRBV28	TCRBV28-01	01				TCRBD02-01*01	TCRBD02	TCRBD02-01	01				TCRBJ01-05*01	TCRBJ01	TCRBJ01-05	01				3	3	8	1	6	7	36	50	53	60	66	2	In	VDJ
GACCAGTGCCCATCCTGAAGACAGCAGCTTCTACATCTGCAGTGCTACCACGGGGGGGGCCGAACCGGGGAGCTGTTTTTTGGAGAA		1	6.838630878743552E-6	44	TCRBV20	TCRBV20	unresolved			TCRBV20-01,TCRBV20-or09_02		TCRBD02-01*01	TCRBD02	TCRBD02-01	01				TCRBJ02-02*01	TCRBJ02	TCRBJ02-02	01				4	3	8	0	5	5	37	47	50	58	63	1	Out	VDJ
CTGGAGTCAGCTACCCGCTCCCAGACATCTGTGTATTTCTGCGCCAGCAGAGACTCGGGACAGGGGTACGAGCAGTACTTCGGGCCG	CASRDSGQGYEQYF	1	2.3935208075602433E-5	42	TCRBV10-02*01	TCRBV10	TCRBV10-02	01				TCRBD01-01*01	TCRBD01	TCRBD01-01	01				TCRBJ02-07*01	TCRBJ02	TCRBJ02-07	01				6	6	0	2	0	4	39	50	56	-1	66	1	In	VDJ
ATCCAGGCTACGAAGCTTGAGGATTCAGCAGTGTATTTTTGTGCCAGCAGCCGTAGCGGGAGCACAGATACGCAGTATTTTGGCCCA	CASSRSGSTDTQYF	1	3.350929130584341E-5	42	TCRBV16-01	TCRBV16	TCRBV16-01				01,02	TCRBD02-01	TCRBD02	TCRBD02-01				01,02	TCRBJ02-03*01	TCRBJ02	TCRBJ02-03	01				4	1	5	4	0	0	39	52	53	-1	60	1	In	VDJ
GAGCTGGGGGACTCAGCCCTGTACTTCTGTGCCAGCAGCCCTACGGGGGGGAGGTCTCTCTCCTACAATGAGCAGTTCTTCGGGCCA	CASSPTGGRSLSYNEQFF	1	2.256748189985372E-5	54	TCRBV13-01*01	TCRBV13	TCRBV13-01	01				TCRBD02-01*01	TCRBD02	TCRBD02-01	01				TCRBJ02-01*01	TCRBJ02	TCRBJ02-01	01				5	4	8	0	8	0	27	39	43	51	59	1	In	VDJ
CAGCGCACAGAGCAGCGGGACTCAGCCATGTATCGCTGTGCCAGCAGCTTACAGCGGGACCTACACAATGAGCAGTTCTTCGGGCCA	CASSLQRDLHNEQFF	1	3.0089975866471628E-5	45	TCRBV07-07*01	TCRBV07	TCRBV07-07	01				TCRBD02-01*02	TCRBD02	TCRBD02-01	02				TCRBJ02-01*01	TCRBJ02	TCRBJ02-01	01				2	1	6	3	5	5	36	51	52	59	64	1	In	VDJ
CCACGGAGTCAGGGGACACAGCACTGTATTTCTGTGCCAGCAGCAAATCGCGGGACAGGCCCGCCCTACGGCTACACCTTCGGTTCG		2	1.4429511154148895E-4	49	TCRBV21-01*01	TCRBV21	TCRBV21-01	01				TCRBD01-01*01	TCRBD01	TCRBD01-01	01				TCRBJ01-02*01	TCRBJ01	TCRBJ01-02	01				2	4	0	4	10	8	32	47	51	59	69	2	Out	VDJ
GAGTCCGCCAGCACCAACCAGACATCTATGTACCTCTGTGCCAGCAGTTTTAGCGGGCTAGCCAAAAACATTCAGTACTTCGGCGCC	CASSFSGLAKNIQYF	1	4.034792218458696E-5	45	TCRBV28-01*01	TCRBV28	TCRBV28-01	01				TCRBD02-01	TCRBD02	TCRBD02-01				01,02	TCRBJ02-04*01	TCRBJ02	TCRBJ02-04	01				3	0	5	4	2	0	36	-1	50	57	59	1	In	VDJ
AGCACCTTGGAGCTGGGGGACTCGGCCCTTTATCTTTGCGCCAGCAGCCTCGGGCCCGGCGCACAAGAGACCCAGTACTTCGGGCCA	CASSLGPGAQETQYF	1	8.206357054492263E-6	45	TCRBV05-01*01	TCRBV05	TCRBV05-01	01						unresolved		TCRBD01,TCRBD02	TCRBD01-01,TCRBD02-01		TCRBJ02-05*01	TCRBJ02	TCRBJ02-05	01				4	3	8	0	8	2	36	48	51	55	63	1	In	VDJ
GGACTCGGCCATGTATCTCTGTGCCAGCAGCTTATAAGGGTGTAGCGGGAGGGCCCCGGGGACACCGGGGAGCTGTTTTTTGGAGAA		2	7.385721349043037E-5	62			unresolved		TCRBV07,TCRBV11	TCRBV07-09,TCRBV11-01		TCRBD02-01*02	TCRBD02	TCRBD02-01	02				TCRBJ02-02*01	TCRBJ02	TCRBJ02-02	01				2	8	5	0	8	3	19	34	42	53	61	2	Out	VDJ
GCCCATCCTGAAGACAGCAGCTTCTACATCTGCAGTGCTAGGTTGGCGACTAGCGCGAGCTCCTACAATGAGCAGTTCTTCGGGCCA	CSARLATSASSYNEQFF	1	8.890220142366617E-6	51	TCRBV20	TCRBV20	unresolved			TCRBV20-01,TCRBV20-or09_02		TCRBD02-01	TCRBD02	TCRBD02-01				01,02	TCRBJ02-01*01	TCRBJ02	TCRBJ02-01	01				3	6	2	6	4	0	30	41	47	55	59	1	In	VDJ
CTCAAGATCCAGCCTGCAAAGCTTGAGGACTCGGCCGTGTATCTCTGTGCCAGCAGCCTCCGGTGGTCTGAAGCTTTCTTTGGACAA	CASSLRWSEAFF	1	2.8038386602848562E-5	36	TCRBV11-02*02	TCRBV11	TCRBV11-02	02				TCRBD02-01	TCRBD02	TCRBD02-01				01,02	TCRBJ01-01*01	TCRBJ01	TCRBJ01-01	01				5	3	8	5	4	6	45	57	60	63	67	1	In	VDJ
TTGGAGCTGGGGGACTCGGCCCTTTATCTTTGCGCCAGCAGTTATTCCCCTTCAGCCTCTGGGGCCAAAGTCCTGACTTTCGGGGCC	CASSYSPSASGAKVLTF	1	1.2309535581738393E-5	51	TCRBV05-01*01	TCRBV05	TCRBV05-01	01				TCRBD01-01*01	TCRBD01	TCRBD01-01	01				TCRBJ02-06*01	TCRBJ02	TCRBJ02-06	01				5	19	7	0	4	13	30	41	60	65	69	1	In	VDJ
AGAACCCAGGGACTCAGCTGTGTACTTCTGTGCCAGCAGTTTACCCCTCTGTCGGGTAGGTCCAAAAACATTCAGTACTTCGGCGCC		1	2.119975572410501E-5	53	TCRBV12	TCRBV12	unresolved			TCRBV12-03,TCRBV12-04		TCRBD02-01	TCRBD02	TCRBD02-01				01,02	TCRBJ02-04*01	TCRBJ02	TCRBJ02-04	01				2	9	8	4	5	2	28	43	52	56	61	1	Out	VDJ
TCCACAAAGCTGGAGGACTCAGCCATGTACTTCTGTGCCAGTGGACTAGCGGGAGGGCGCTCCTACAATGAGCAGTTCTTCGGGCCA	CASGLAGGRSYNEQFF	1	1.3677261757487104E-5	48	TCRBV02-01*01	TCRBV02	TCRBV02-01	01				TCRBD02-01*02	TCRBD02	TCRBD02-01	02				TCRBJ02-01*01	TCRBJ02	TCRBJ02-01	01				9	1	1	0	2	0	33	41	42	57	59	1	In	VDJ
CAGCCTGCAGAGCTTGGGGACTCGGCCGTGTATCTCTGTGCCAGCCCTACAGGGTCCGGAGGATATCAGCCCCAGCATTTTGGTGAT	CASPTGSGGYQPQHF	1	3.077383895434598E-5	45	TCRBV11-03*01	TCRBV11	TCRBV11-03	01				TCRBD01-01*01	TCRBD01	TCRBD01-01	01				TCRBJ01-05*01	TCRBJ01	TCRBJ01-05	01				8	3	3	3	10	5	36	45	48	54	64	1	In	VDJ
CTGAAGATCCGGTCCACAAAGCTGGAGGACTCAGCCATGTACTTCTGTGCCAGCAGAGGTCAGGCCCAGCCCCAGCATTTTGGTGAT	CASRGQAQPQHF	1	1.1625672493864038E-5	36	TCRBV02-01*01	TCRBV02	TCRBV02-01	01				TCRBD01-01*01	TCRBD01	TCRBD01-01	01				TCRBJ01-05*01	TCRBJ01	TCRBJ01-05	01				6	4	4	4	2	7	45	56	60	64	66	1	In	VDJ
CTCAAGATCCAGCCTGCAGAGCTTGGGGACTCGGCCGTGTATCTCTGTGCCAGCAGCAGGGGGTCAGAGACCCAGTACTTCGGGCCA	CASSRGSETQYF	1	1.98320295483563E-5	36	TCRBV11-03*01	TCRBV11	TCRBV11-03	01				TCRBD01-01*01	TCRBD01	TCRBD01-01	01				TCRBJ02-05*01	TCRBJ02	TCRBJ02-05	01				5	0	5	1	2	4	45	-1	57	63	65	1	In	VDJ
GAGTCGCCCAGCCCCAACCAGACCTCTCTGTACTTCTGTGCCAGCAGCCGCGGTCCGGGAGCAATGAATGAGCAGTTCTTCGGGCCA	CASSRGPGAMNEQFF	2	2.9406112778597275E-5	45	TCRBV27-01*01	TCRBV27	TCRBV27-01	01				TCRBD02-01*02	TCRBD02	TCRBD02-01	02				TCRBJ02-01*01	TCRBJ02	TCRBJ02-01	01				6	8	8	2	5	7	36	47	55	61	66	2	In	VDJ
AAGATCCAGCCCTCAGAACCCAGGGACTCAGCTGTGTACTTCTGTGCCAGCACCACGGACGGGAGATACGAGCAGTACTTCGGGCCG	CASTTDGRYEQYF	2	1.1215354641139425E-4	39	TCRBV12	TCRBV12	unresolved			TCRBV12-03,TCRBV12-04		TCRBD02-01*02	TCRBD02	TCRBD02-01	02				TCRBJ02-07*01	TCRBJ02	TCRBJ02-07	01				7	7	8	2	1	4	42	52	59	65	66	2	In	VDJ
CTGGAGTTGGCTGCTCCCTCCCAGACATCTGTGTACTTCTGTGCCAGCAGTCCCGGCCCAGGGCAAGAGACCCAGTACTTCGGGCCA	CASSPGPGQETQYF	2	5.265745776632535E-5	42	TCRBV06-06	TCRBV06	TCRBV06-06				01,02	TCRBD01-01*01	TCRBD01	TCRBD01-01	01				TCRBJ02-05*01	TCRBJ02	TCRBJ02-05	01				5	7	4	3	0	2	39	51	58	-1	63	2	In	VDJ
AGTGCCCATCCTGAAGACAGCAGCTTCTACATCTGCAGTGCTAGGGAACCCACCGGACTAGCGTATACAGAGCAGTACTTCGGGCCG	CSAREPTGLAYTEQYF	1	4.787041615120486E-6	48	TCRBV20	TCRBV20	unresolved			TCRBV20-01,TCRBV20-or09_02		TCRBD02-01	TCRBD02	TCRBD02-01				01,02	TCRBJ02-07*01	TCRBJ02	TCRBJ02-07	01				3	10	1	6	6	7	33	44	54	63	69	1	In	VDJ
ACCAGTGCCCATCCTGAAGACAGCAGCTTCTACATCTGCAGTGCAAGAGGGCGGGAGGGGATCTACAATGAGCAGTTCTTCGGGCCA	CSARGREGIYNEQFF	1	8.890220142366617E-6	45	TCRBV20	TCRBV20	unresolved			TCRBV20-01,TCRBV20-or09_02		TCRBD02-01*02	TCRBD02	TCRBD02-01	02				TCRBJ02-01*01	TCRBJ02	TCRBJ02-01	01				1	1	7	0	3	3	36	49	50	59	62	1	In	VDJ
CTTGGGGACTCGGCCGTGTATCTCTGTGCCAGCATCCTCCTCGGCCCTCGGTGGGACCTTGAGTAGGACGAGCAGTACTTCGGGCCG	CASILLGPRWDLE*DEQYF	1	2.1883618811979367E-5	57	TCRBV11-03*01	TCRBV11	TCRBV11-03	01						unresolved		TCRBD01,TCRBD02	TCRBD01-01,TCRBD02-01		TCRBJ02-07*01	TCRBJ02	TCRBJ02-07	01				7	18	0	7	10	5	24	34	52	57	67	1	Stop	VDJ
ACAGAGCAGGGGGACTCGGCCATGTATCTCTGTGCCAGCAGCTTAGCCCTGACTAGCGGCTCCTACAATGAGCAGTTCTTCGGGCCA	CASSLALTSGSYNEQFF	2	8.479902289642004E-5	51	TCRBV07-09	TCRBV07	TCRBV07-09				01,03	TCRBD02-01	TCRBD02	TCRBD02-01				01,02	TCRBJ02-01*01	TCRBJ02	TCRBJ02-01	01				0	3	2	5	0	0	30	47	50	-1	59	2	In	VDJ
AGTGCCCATCCTGAAGACAGCAGCTTCTACATCTGCAGTGCTAGAGATTTTGTACGGGGAGGCCGATATGAGCAGTTCTTCGGGCCA	CSARDFVRGGRYEQFF	2	1.5044987933235814E-5	48	TCRBV20	TCRBV20	unresolved			TCRBV20-01,TCRBV20-or09_02		TCRBD02-01*02	TCRBD02	TCRBD02-01	02				TCRBJ02-01*01	TCRBJ02	TCRBJ02-01	01				0	9	9	1	5	8	33	47	56	62	67	2	In	VDJ
GCCCTCAGAACCCAGGGACTCAGCTGTGTATTTTTGTGCTAGTGGAGGGGCCTAGAGGTGAGGGGCGGGGAGCTGTTTTTTGGAGAA		1	4.718655306333051E-5	47	TCRBV12-05*01	TCRBV12	TCRBV12-05	01						unresolved		TCRBD01,TCRBD02	TCRBD01-01,TCRBD02-01		TCRBJ02-02*01	TCRBJ02	TCRBJ02-02	01				6	0	5	2	15	7	34	-1	45	50	65	1	Out	VDJ
TCCACGGAGTCAGGGGACACAGCACTGTATTTCTGTGCCAGCAGGGCCTCAGGGGGCCGAGGCGATCAGCCCCAGCATTTTGGTGAT	CASRASGGRGDQPQHF	3	1.7643667667158365E-4	48	TCRBV21-01*01	TCRBV21	TCRBV21-01	01				TCRBD01-01*01	TCRBD01	TCRBD01-01	01				TCRBJ01-05*01	TCRBJ01	TCRBJ01-05	01				6	5	4	0	7	5	33	44	49	57	64	3	In	VDJ
CTGCAGAGCTTGGGGACTCGGCCGTGTATCTCTGTGCCAGCAGCCCCACCCGGGCTAGCGGAACAAGAGACCCAGTACTTCGGGCCA		2	2.5302934251351143E-5	49	TCRBV11-03*01	TCRBV11	TCRBV11-03	01				TCRBD02-01	TCRBD02	TCRBD02-01				01,02	TCRBJ02-05*01	TCRBJ02	TCRBJ02-05	01				5	10	4	5	2	2	32	44	54	61	63	2	Out	VDJ
CAGCGCACACAGCAGGAGGACTCGGCCGTGTATCTCTGTGCCAGCAGCTTAGCGGGGGGGACGTACAATGAGCAGTTCTTCGGGCCA	CASSLAGGTYNEQFF	1	3.282542821796905E-5	45	TCRBV07-02*01	TCRBV07	TCRBV07-02	01				TCRBD02-01*01	TCRBD02	TCRBD02-01	01				TCRBJ02-01*01	TCRBJ02	TCRBJ02-01	01				0	0	9	0	3	4	36	-1	53	60	63	1	In	VDJ
TCGCCCAGCCCCAACCAGACCTCTCTGTACTTCTGTGCCAGCAGTAGTCTTCCAGGCTTTGGCACAGATACGCAGTATTTTGGCCCA	CASSSLPGFGTDTQYF	1	8.890220142366617E-6	48	TCRBV27-01*01	TCRBV27	TCRBV27-01	01				TCRBD01-01*01	TCRBD01	TCRBD01-01	01				TCRBJ02-03*01	TCRBJ02	TCRBJ02-03	01				5	7	4	4	5	1	33	45	52	56	61	1	In	VDJ
CAGCACCAACCAGACATCTATGTACCTCTGTGCCAGCAGTTTCCCTTATGGTGGGGACACGTGGGTCAGCCCCAGCATTTTGGTGAT		1	4.513496379970744E-5	53	TCRBV28-01*01	TCRBV28	TCRBV28-01	01				TCRBD01-01*01	TCRBD01	TCRBD01-01	01				TCRBJ01-05*01	TCRBJ01	TCRBJ01-05	01				3	11	0	6	6	6	28	42	53	59	65	1	Out	VDJ
AGCCCTCAGAACCCAGGGACTCAGCTGTGTACTTCTGTGCCAGCATCCCAGCAGGGAAAGAACACCGGGGAGCTGTTTTTTGGAGAA		1	2.256748189985372E-5	46	TCRBV12	TCRBV12	unresolved			TCRBV12-03,TCRBV12-04		TCRBD01-01*01	TCRBD01	TCRBD01-01	01				TCRBJ02-02*01	TCRBJ02	TCRBJ02-02	01				7	6	4	3	3	1	35	45	51	56	59	1	Out	VDJ
CGCACAGAGCAGCGGGACTCGGCCATGTATCGCTGTGCCAGCAGCTTAGATCGGGGCCTCAGCACCGGGGAGCTGTTTTTTGGAGAA	CASSLDRGLSTGELFF	1	2.1883618811979367E-5	48	TCRBV07-06*01	TCRBV07	TCRBV07-06	01						unresolved		TCRBD01,TCRBD02	TCRBD01-01,TCRBD02-01		TCRBJ02-02*01	TCRBJ02	TCRBJ02-02	01				1	3	7	0	5	4	33	49	52	57	62	1	In	VDJ
CAGCCTGCAGAGCTTGGGGACTCGGCCGTGTATCTCTGTGCCAGCAGCCCCGGACAAGGCCCAGGAAACACCATATATTTTGGAGAG	CASSPGQGPGNTIYF	1	6.291540408444068E-5	45	TCRBV11-03*01	TCRBV11	TCRBV11-03	01				TCRBD01-01*01	TCRBD01	TCRBD01-01	01				TCRBJ01-03*01	TCRBJ01	TCRBJ01-03	01				5	3	1	6	7	4	36	48	51	56	63	1	In	VDJ
CTGGAGTCGGCTGCTCCCTCCCAGACATCTGTGTACTTCTGTGCCAGCAGTACAGGACGGGACCACAATGAGCAGTTCTTCGGGCCA	CASSTGRDHNEQFF	2	9.984401082965586E-5	42	TCRBV06-01*01	TCRBV06	TCRBV06-01	01						unresolved		TCRBD01,TCRBD02	TCRBD01-01,TCRBD02-01		TCRBJ02-01*01	TCRBJ02	TCRBJ02-01	01				5	7	0	7	1	5	39	51	58	63	64	2	In	VDJ
CAGCCCTCAGAACCCAGGGACTCAGCTGTGTACTTCTGTGCCAGCAGTTCTCAGGGGGCAGGTAATGAAAAACTGTTTTTTGGCAGT	CASSSQGAGNEKLFF	1	3.8980196008838246E-5	45	TCRBV12	TCRBV12	unresolved			TCRBV12-03,TCRBV12-04		TCRBD01-01*01	TCRBD01	TCRBD01-01	01				TCRBJ01-04*01	TCRBJ01	TCRBJ01-04	01				4	2	4	0	3	4	36	49	51	59	62	1	In	VDJ
CTGAAGATCCAGCGCACACAGCAGGAGGACTCCGCCGTGTATCTCTGTGCCAGCAGCTTGGGGCGGGGGGAAGCTTTCTTTGGACAA	CASSLGRGEAFF	2	7.659266584192778E-5	36	TCRBV07-08*01	TCRBV07	TCRBV07-08	01				TCRBD02-01*01	TCRBD02	TCRBD02-01	01				TCRBJ01-01*01	TCRBJ01	TCRBJ01-01	01				3	3	7	2	0	8	45	59	62	-1	69	2	In	VDJ
AACGCCTTGGAGCTGGACGACTCGGCCCTGTATCTCTGTGCCAGCAGCGGGCCAGGGGGGGTCAACACTGAAGCTTTCTTTGGACAA	CASSGPGGVNTEAFF	1	2.1883618811979367E-5	45	TCRBV05-04*01	TCRBV05	TCRBV05-04	01						unresolved		TCRBD01,TCRBD02	TCRBD01-01,TCRBD02-01		TCRBJ01-01*01	TCRBJ01	TCRBJ01-01	01				4	4	4	1	4	2	36	48	52	59	63	1	In	VDJ
CCCTCCCAGACATCTGTGTACTTCTGTGCCAGCAGTGATAAAAGGACTAGCGGGAGGGCCTCTTACAATGAGCAGTTCTTCGGGCCA	CASSDKRTSGRASYNEQFF	1	1.9148166460481945E-5	57	TCRBV06-01*01	TCRBV06	TCRBV06-01	01				TCRBD02-01*02	TCRBD02	TCRBD02-01	02				TCRBJ02-01*01	TCRBJ02	TCRBJ02-01	01				3	5	1	0	5	4	24	38	43	58	63	1	In	VDJ
TCCACGGAGTCAGGGGACACAGCACTGTATTTCTGTGCCAGCAGCCCCACACCAAGACAGGGGTGTTGGTCCCAGCATTTTGGTGAT	CASSPTPRQGCWSQHF	3	1.7643667667158365E-4	48	TCRBV21-01*01	TCRBV21	TCRBV21-01	01				TCRBD01-01*01	TCRBD01	TCRBD01-01	01				TCRBJ01-05*01	TCRBJ01	TCRBJ01-05	01				5	10	2	2	7	11	33	45	55	63	70	3	In	VDJ
CGCACAGAGCAGGGGGACTCGGCCATGTATCTCTGTGCCAGCAGCTTAGTGTTGGACCGATCCCGTGAAACCATATATTTTGGAGAG	CASSLVLDRSRETIYF	1	7.590880275405342E-5	48	TCRBV07-09	TCRBV07	TCRBV07-09				01,03			unresolved		TCRBD01,TCRBD02	TCRBD01-01,TCRBD02-01		TCRBJ01-03*01	TCRBJ01	TCRBJ01-03	01				1	4	1	7	12	10	33	49	53	57	69	1	In	VDJ
TCCCTGATTCTGGAGTCCGCCAGCACCAACCAGACATCTATGTACCTCTGTGCCAGCAGTTTCAAAGACATTCAGTACTTCGGCGCC	CASSFKDIQYF	2	4.513496379970744E-5	33	TCRBV28-01*01	TCRBV28	TCRBV28-01	01						unresolved		TCRBD01,TCRBD02	TCRBD01-01,TCRBD02-01		TCRBJ02-04*01	TCRBJ02	TCRBJ02-04	01				3	0	4	6	3	8	48	-1	62	64	67	2	In	VDJ
ATTCTGGAGTCCGCCAGCACCAACCAGACATCTATGTACCTCTGTGCCAGCAGACTCCACCAGGGTCAGGAGCAGTTCTTCGGGCCA	CASRLHQGQEQFF	1	5.3341320854199705E-5	39	TCRBV28-01*01	TCRBV28	TCRBV28-01	01				TCRBD01-01*01	TCRBD01	TCRBD01-01	01				TCRBJ02-01*01	TCRBJ02	TCRBJ02-01	01				6	7	4	3	4	10	42	53	60	65	69	1	In	VDJ
AAGATCCAGCCTGCAAAGCTTGAGGACTCGGCCGTGTATCTCTGTGCCAGCAGCTTAATTCAGGGTTCTGAAGCTTTCTTTGGACAA	CASSLIQGSEAFF	1	2.6670660427099852E-5	39	TCRBV11-02*02	TCRBV11	TCRBV11-02	02				TCRBD01-01*01	TCRBD01	TCRBD01-01	01				TCRBJ01-01*01	TCRBJ01	TCRBJ01-01	01				2	3	4	3	2	6	42	57	60	65	67	1	In	VDJ
CCTGGAGCTTGGTGACTCTGCTGTGTATTTCTGTGCCAGCAGCCAAGCCATTAGCGGGGGGGTCAAGAGACCCAGTACTTCGGGCCA		2	1.2309535581738393E-5	50	TCRBV03	TCRBV03	unresolved			TCRBV03-01,TCRBV03-02		TCRBD02-01*01	TCRBD02	TCRBD02-01	01				TCRBJ02-05*01	TCRBJ02	TCRBJ02-05	01				1	4	5	0	1	2	31	47	51	62	63	2	Out	VDJ
ATCCAGCCTGCAGAGCTTGGGGACTCGGCCGTGTATCTCTGTGCCAGCAGCTTAGGGGCTTTCGCCGGGGAGCTGTTTTTTGGAGAA	CASSLGAFAGELFF	2	5.470904702994842E-5	42	TCRBV11-03*01	TCRBV11	TCRBV11-03	01				TCRBD01-01*01	TCRBD01	TCRBD01-01	01				TCRBJ02-02*01	TCRBJ02	TCRBJ02-02	01				1	0	8	0	5	6	39	-1	55	59	64	2	In	VDJ
AGCCCTCAGAACCCAGGGACTCAGCTGTGTACTTCTGTGCCAGCAGTTTAGGAGGGGCCTCAGTGGGAGACCCAGTACTTCGGGCCA		1	1.5044987933235814E-5	46	TCRBV12	TCRBV12	unresolved			TCRBV12-03,TCRBV12-04				unresolved		TCRBD01,TCRBD02	TCRBD01-01,TCRBD02-01		TCRBJ02-05*01	TCRBJ02	TCRBJ02-05	01				1	1	5	2	9	5	35	51	52	57	66	1	Out	VDJ
CGCACACAGCAGGAGGACTCCGCCGTGTATCTCTGTGCCAGCAGCCCCGGCGGGGGCAGGATGAACACTGAAGCTTTCTTTGGACAA	CASSPGGGRMNTEAFF	1	2.59867973392255E-5	48	TCRBV07-08*01	TCRBV07	TCRBV07-08	01				TCRBD02-01*01	TCRBD02	TCRBD02-01	01				TCRBJ01-01*01	TCRBJ01	TCRBJ01-01	01				5	4	7	2	5	0	33	45	49	56	61	1	In	VDJ
TCTGCTGCCTCCTCCCAGACATCTGTATATTTCTGCGCCAGCAGTGAGTCACGCTCCAGGGCTAAAGATACGCAGTATTTTGGCCCA	CASSESRSRAKDTQYF	1	4.718655306333051E-5	48	TCRBV10-01	TCRBV10	TCRBV10-01				01,02	TCRBD01-01*01	TCRBD01	TCRBD01-01	01				TCRBJ02-03*01	TCRBJ02	TCRBJ02-03	01				0	6	4	3	4	5	33	50	56	61	65	1	In	VDJ
CGCACACAGCAGGAGGACTCCGCCGTGTATCTCTGTGCCAGCAGCTTAGGTTCCGATAGCTCCTACAATGAGCAGTTCTTCGGGCCA	CASSLGSDSSYNEQFF	1	3.2141565130094694E-5	48	TCRBV07-08*01	TCRBV07	TCRBV07-08	01				TCRBD02-01	TCRBD02	TCRBD02-01				01,02	TCRBJ02-01*01	TCRBJ02	TCRBJ02-01	01				1	7	5	8	0	0	33	49	56	-1	59	1	In	VDJ
GAGTCCGCCAGCACCAACCAGACATCTATGTACCTCTGTGCCAGCAGTTTAGGGGGGACTAGGGGAAACATTCAGTACTTCGGCGCC	CASSLGGTRGNIQYF	1	3.829633292096389E-5	45	TCRBV28-01*01	TCRBV28	TCRBV28-01	01				TCRBD02-01	TCRBD02	TCRBD02-01				01,02	TCRBJ02-04*01	TCRBJ02	TCRBJ02-04	01				2	3	0	8	3	6	36	51	54	62	65	1	In	VDJ
AAGATCCAGCCCTCAGAACCCAGGGACTCAGCTGTGTACTTCTGTGCCAGCAAAGAGGGAAGTGGCAATGAGCAGTTCTTCGGGCCA	CASKEGSGNEQFF	1	2.8038386602848562E-5	39	TCRBV12	TCRBV12	unresolved			TCRBV12-03,TCRBV12-04		TCRBD02-01*02	TCRBD02	TCRBD02-01	02				TCRBJ02-01*01	TCRBJ02	TCRBJ02-01	01				7	2	11	0	6	6	42	52	54	59	65	1	In	VDJ
CAGCGCACAGAGCAGCGGGACTCGGCCATGTATCGCTGTGCCAGCAGCTTAAGTGATGACACATCCTACGAGCAGTACTTCGGGCCG	CASSLSDDTSYEQYF	2	4.6502689975456154E-5	45	TCRBV07-06*01	TCRBV07	TCRBV07-06	01				TCRBD01-01*01	TCRBD01	TCRBD01-01	01				TCRBJ02-07*01	TCRBJ02	TCRBJ02-07	01				2	6	2	6	2	1	36	51	57	61	63	2	In	VDJ
AATGTGAACGCCTTGGAGCTGGAGGACTCGGCCCTGTATCTCTGTGCCAGCAGCTTCGGGGGGCCCTACGAGCAGTACTTCGGGCCG	CASSFGGPYEQYF	1	3.282542821796905E-5	39	TCRBV05-08*01	TCRBV05	TCRBV05-08	01				TCRBD02-01*01	TCRBD02	TCRBD02-01	01				TCRBJ02-07*01	TCRBJ02	TCRBJ02-07	01				2	0	8	1	1	2	42	-1	56	63	64	1	In	VDJ
CGCACACAGCAGGAGGACTCGGCCGTGTATCTCTGTGCCAGCAGTTGGACTAGCGGGAGCTCCTACAATGAGCAGTTCTTCGGGCCA	CASSWTSGSSYNEQFF	1	3.282542821796905E-5	48	TCRBV07-02*01	TCRBV07	TCRBV07-02	01				TCRBD02-01*02	TCRBD02	TCRBD02-01	02				TCRBJ02-01*01	TCRBJ02	TCRBJ02-01	01				6	2	1	2	0	0	33	44	46	-1	59	1	In	VDJ
CCACGGAGTCAGGGGACACAGCACTGTATTTCTGTGCCAGCAGCAATTGGCAGCATGGTTGGCAATCAGCCCCAGCATTTTGGTGAT		3	1.7643667667158365E-4	49	TCRBV21-01*01	TCRBV21	TCRBV21-01	01						unresolved		TCRBD01,TCRBD02	TCRBD01-01,TCRBD02-01		TCRBJ01-05*01	TCRBJ01	TCRBJ01-05	01				3	4	4	5	8	2	32	46	50	53	61	3	Out	VDJ
CTGGAGTCAGCTACCCGCTCCCAGACATCTGTGTATTTCTGCGCCAGCAGTGAGTCCAGCGGGAACACTGAAGCTTTCTTTGGACAA	CASSESSGNTEAFF	1	3.0089975866471628E-5	42	TCRBV10-02*01	TCRBV10	TCRBV10-02	01				TCRBD02-01	TCRBD02	TCRBD02-01				01,02	TCRBJ01-01*01	TCRBJ01	TCRBJ01-01	01				0	1	6	5	0	1	39	56	57	-1	62	1	In	VDJ
TGGAGCTGGAGGACTCGGCCCTGTATCTCTGTGCCAGCAGTGGTTGTGGTGGCCTAGAGCTCCTACAATGAGCAGTTCTTCGGGCCA		2	7.454107657830472E-5	52	TCRBV05-08*01	TCRBV05	TCRBV05-08	01				TCRBD02-01	TCRBD02	TCRBD02-01				01,02	TCRBJ02-01*01	TCRBJ02	TCRBJ02-01	01				5	13	4	8	2	0	29	40	53	57	59	2	Out	VDJ
GAGTCGCCCAGCCCCAACCAGACCTCTCTGTACTTCTGTGCCAGCAGTTTTTCAGACAGGGGGAGGGAAAAACTGTTTTTTGGCAGT	CASSFSDRGREKLFF	1	1.572885102111017E-5	45	TCRBV27-01*01	TCRBV27	TCRBV27-01	01				TCRBD01-01*01	TCRBD01	TCRBD01-01	01				TCRBJ01-04*01	TCRBJ01	TCRBJ01-04	01				3	4	2	1	3	8	36	50	54	63	66	1	In	VDJ
TCCACAAAGCTGGAGGACTCAGCCATGTACTTCTGTGCCAGCAGTGACCTCGGGGGGCTAGCCAAAAACATTCAGTACTTCGGCGCC	CASSDLGGLAKNIQYF	1	9.574083230240972E-6	48	TCRBV02-01*01	TCRBV02	TCRBV02-01	01				TCRBD02-01*01	TCRBD02	TCRBD02-01	01				TCRBJ02-04*01	TCRBJ02	TCRBJ02-04	01				3	3	8	1	2	0	33	47	50	57	59	1	In	VDJ
ACTGTGACATCGGCCCAAAAGAACCCGACAGCTTTCTATCTCTGTGCCAGTAGCGCGGACAGGGTTGGTGAGCAGTTCTTCGGGCCA	CASSADRVGEQFF	1	5.265745776632535E-5	39	TCRBV19-01	TCRBV19	TCRBV19-01				01,02	TCRBD01-01*01	TCRBD01	TCRBD01-01	01				TCRBJ02-01*01	TCRBJ02	TCRBJ02-01	01				6	3	1	3	4	9	42	53	56	64	68	1	In	VDJ
AGCACCTTGGAGCTGGGGGACTCGGCCCTTTATCTTTGCGCCAGCAGCTTGGGACAGGGGGCCGCAGGTACGCAGTATTTTGGCCCA	CASSLGQGAAGTQYF	2	3.761246983308954E-5	45	TCRBV05-01*01	TCRBV05	TCRBV05-01	01				TCRBD01-01*01	TCRBD01	TCRBD01-01	01				TCRBJ02-03*01	TCRBJ02	TCRBJ02-03	01				0	0	2	0	6	8	36	-1	52	62	68	2	In	VDJ
ACCCTGCAGCCAGAAGACTCGGCCCTGTATCTCTGCGCCAGCAGCCATAAACAGGGGGCGCGCACAGATACGCAGTATTTTGGCCCA	CASSHKQGARTDTQYF	1	1.299339866961275E-5	48	TCRBV04-03*01	TCRBV04	TCRBV04-03	01				TCRBD01-01*01	TCRBD01	TCRBD01-01	01				TCRBJ02-03*01	TCRBJ02	TCRBJ02-03	01				3	3	3	0	2	1	33	47	50	59	61	1	In	VDJ
CCCTCAGAACCCAGGGACTCAGCTGTGTACTTCTGTGCCAGCAGTCCACGGGACAGACCTAACACCGGGGAGCTGTTTTTTGGAGAA	CASSPRDRPNTGELFF	1	2.256748189985372E-5	48	TCRBV12	TCRBV12	unresolved			TCRBV12-03,TCRBV12-04		TCRBD01-01*01	TCRBD01	TCRBD01-01	01				TCRBJ02-02*01	TCRBJ02	TCRBJ02-02	01				5	4	0	5	4	2	33	45	49	56	60	1	In	VDJ
TGGAGTCTGCTGCCTCCTCCCAGACATCTGTATATTTCTGCGCCAGCAGATTGGGAATCAACTAATGAAAAACTGTTTTTTGGCAGT		1	8.274743363279697E-5	43	TCRBV10-01	TCRBV10	TCRBV10-01				01,02			unresolved		TCRBD01,TCRBD02	TCRBD01-01,TCRBD02-01		TCRBJ01-04*01	TCRBJ01	TCRBJ01-04	01				6	3	0	8	2	0	38	49	52	56	58	1	Out	VDJ
AAGATCCAGCCTGCAGAGCTTGGGGACTCGGCCGTGTATCTCTGTGCCAGCAGCTACACCCAGGGGAATGAGCAGTTCTTCGGGCCA	CASSYTQGNEQFF	1	3.4877017481592113E-5	39	TCRBV11-03*01	TCRBV11	TCRBV11-03	01				TCRBD01-01*01	TCRBD01	TCRBD01-01	01				TCRBJ02-01*01	TCRBJ02	TCRBJ02-01	01				4	5	4	2	0	7	42	55	60	-1	66	1	In	VDJ
GAGTCGCCCAGCCCCAACCAGACCTCTCTGTACTTCTGTGCCAGCAGTTTCGGGACTACGCTAGGGAATGAGCAGTTCTTCGGGCCA	CASSFGTTLGNEQFF	1	1.0941809405989684E-5	45	TCRBV27-01*01	TCRBV27	TCRBV27-01	01				TCRBD02-01	TCRBD02	TCRBD02-01				01,02	TCRBJ02-01*01	TCRBJ02	TCRBJ02-01	01				3	1	0	9	8	7	36	50	51	58	66	1	In	VDJ
ACGATCCAGCGCACACAGCAGGAGGACTCGGCCGTGTATCTCTGTGCCAGCAGCTCCGGGACAAGTCAGCCCCAGCATTTTGGTGAT	CASSSGTSQPQHF	1	2.735452351497421E-5	39	TCRBV07-02*01	TCRBV07	TCRBV07-02	01				TCRBD01-01*01	TCRBD01	TCRBD01-01	01				TCRBJ01-05*01	TCRBJ01	TCRBJ01-05	01				4	2	0	6	2	6	42	55	57	63	65	1	In	VDJ
TTGGAGCTGGGGGACTCGGCCCTTTATCTTTGCGCCAGCAGCCCCCGGGACTAGCGGATCCGTCACAATGAGCAGTTCTTCGGGCCA	CASSPRD*RIRHNEQFF	1	1.5044987933235814E-5	51	TCRBV05-01*01	TCRBV05	TCRBV05-01	01				TCRBD02-01	TCRBD02	TCRBD02-01				01,02	TCRBJ02-01*01	TCRBJ02	TCRBJ02-01	01				4	4	0	5	7	5	30	42	46	57	64	1	Stop	VDJ
CTGATTCTGGAGTCCGCCAGCACCAACCAGACATCTATGTACCTCTGTGCCAGCAATGGAGGGGGACGAAGAACTTTCTTTGGACAA	CASNGGGRRTFF	1	4.239951144821002E-5	36	TCRBV28-01*01	TCRBV28	TCRBV28-01	01						unresolved		TCRBD01,TCRBD02	TCRBD01-01,TCRBD02-01		TCRBJ01-01*01	TCRBJ01	TCRBJ01-01	01				7	4	5	1	8	12	45	55	59	65	73	1	In	VDJ
CCAGGCCTGGGGGACGCAGCCATGTACCTGTGTGCCACCAGCAGCCTAAGGGACAGGGGGTTTGAAAAAGAGCAGTTCTTCGGGCCA	CATSSLRDRGFEKEQFF	1	1.572885102111017E-5	51	TCRBV15-01*01	TCRBV15	TCRBV15-01	01				TCRBD01-01*01	TCRBD01	TCRBD01-01	01				TCRBJ02-01*01	TCRBJ02	TCRBJ02-01	01				3	5	0	1	9	10	30	44	49	60	69	1	In	VDJ
TGGAGTCCGCCAGCACCAACCAGACATCTATGTACCTCTGTGCCAGCAGCAACACCCCAGGGTCGGGAAAAACTGTTTTTTGGCAGT		1	7.385721349043037E-5	43	TCRBV28-01*01	TCRBV28	TCRBV28-01	01				TCRBD01-01*01	TCRBD01	TCRBD01-01	01				TCRBJ01-04*01	TCRBJ01	TCRBJ01-04	01				6	8	4	3	4	8	38	49	57	62	66	1	Out	VDJ
CTGACAGTGACCAGTGCCCATCCTGAAGACAGCAGCTTCTACATCTGCAGTGCTAGAACAGTTACCTCAAAAGCTTTCTTTGGACAA	CSARTVTSKAFF	1	6.838630878743552E-6	36	TCRBV20	TCRBV20	unresolved			TCRBV20-01,TCRBV20-or09_02		TCRBD01-01*01	TCRBD01	TCRBD01-01	01				TCRBJ01-01*01	TCRBJ01	TCRBJ01-01	01				2	0	3	5	9	9	45	-1	57	61	70	1	In	VDJ
TCGGCTGCTCCCTCCCAGACATCTGTGTACTTCTGTGCCAGCAGTCCCCCCGCGGGACAGGGACTTGAAAAACTGTTTTTTGGCAGT	CASSPPAGQGLEKLFF	1	2.1883618811979367E-5	48	TCRBV06	TCRBV06	unresolved			TCRBV06-01,TCRBV06-05		TCRBD01-01*01	TCRBD01	TCRBD01-01	01				TCRBJ01-04*01	TCRBJ01	TCRBJ01-04	01				5	8	0	3	3	7	33	45	53	62	65	1	In	VDJ
TCGGCCCAAAAGAACCCGACAGCTTTCTATCTCTGTGCCAGTAGTCCTAGCGCCCTCCGCATCTCGGATACGCAGTATTTTGGCCCA	CASSPSALRISDTQYF	2	1.0121173700540457E-4	48	TCRBV19-01	TCRBV19	TCRBV19-01				01,02	TCRBD02-01	TCRBD02	TCRBD02-01				01,02	TCRBJ02-03*01	TCRBJ02	TCRBJ02-03	01				5	1	4	6	14	6	33	45	46	52	66	2	In	VDJ
CCTCCCAAACATCTGTGTACTTCTGTGCCAGCACCATCTGGGGGGGACTAGCGGTTCCTAGCCAAAAACATTCAGTACTTCGGCGCC		1	8.206357054492263E-6	58	TCRBV06	TCRBV06	unresolved			TCRBV06-02,TCRBV06-03		TCRBD02-01	TCRBD02	TCRBD02-01				01,02	TCRBJ02-04*01	TCRBJ02	TCRBJ02-04	01				7	10	0	5	5	0	23	33	43	54	59	1	Out	VDJ
CACGGAGTCAGGGGACACAGCACTGTATTTCTGTGCCAGCAGCTAAAAGATGGACAGGAGAGCTCCTACGAGCAGTACTTCGGGCCG		2	1.2446308199313264E-4	50	TCRBV21-01*01	TCRBV21	TCRBV21-01	01				TCRBD01-01*01	TCRBD01	TCRBD01-01	01				TCRBJ02-07*01	TCRBJ02	TCRBJ02-07	01				5	8	1	4	4	0	31	43	51	58	62	2	Out	VDJ
GCTGCTCCCTCCCAGACATCTGTGTACTTCTGTGCCAGCAGTCGATCGTCAAGGGGTTCGAGGACAGATACGCAGTATTTTGGCCCA	CASSRSSRGSRTDTQYF	1	1.709657719685888E-5	51	TCRBV06	TCRBV06	unresolved			TCRBV06-01,TCRBV06-05,TCRBV06-06		TCRBD01-01*01	TCRBD01	TCRBD01-01	01				TCRBJ02-03*01	TCRBJ02	TCRBJ02-03	01				5	9	5	2	7	3	30	42	51	56	63	1	In	VDJ
CCCTCAGAACCCAGGGACTCAGCTGTGTACTTCTGTGCCAGCAGATCCCCCGGGACATCCAGCGGGGAGACCCAGTACTTCGGGCCA	CASRSPGTSSGETQYF	2	2.119975572410501E-5	48	TCRBV12	TCRBV12	unresolved			TCRBV12-03,TCRBV12-04				unresolved		TCRBD01,TCRBD02	TCRBD01-01,TCRBD02-01		TCRBJ02-05*01	TCRBJ02	TCRBJ02-05	01				6	7	0	6	9	5	33	44	51	57	66	2	In	VDJ
ACCTTGGAGCTGGGGGACTCGGCCCTTTATCTTTGCGCCAGCAGCTTGGGGGCTAGCGGGGGACGGGAGACCCAGTACTTCGGGCCA	CASSLGASGGRETQYF	1	8.206357054492263E-6	48	TCRBV05-01*01	TCRBV05	TCRBV05-01	01				TCRBD02-01*01	TCRBD02	TCRBD02-01	01				TCRBJ02-05*01	TCRBJ02	TCRBJ02-05	01				0	3	4	2	4	5	33	49	52	62	66	1	In	VDJ
TGTCCTCAGAACCGGGAGACACGGCACTGTATCTCTGCGCCATCCACAGGTCGCGGGGGGACGACCGGGGAGCTGTTTTTTGGAGAA		1	2.6670660427099852E-5	46	TCRBV23-01*01	TCRBV23	TCRBV23-01	01				TCRBD02-01*01	TCRBD02	TCRBD02-01	01				TCRBJ02-02*01	TCRBJ02	TCRBJ02-02	01				10	10	7	1	3	5	35	42	52	60	63	1	Out	VDJ
GTGACCAGTGCCCATCCTGAAGACAGCAGCTTCTACATCTGCAGTGCTAGAAAAGGACTCGACCTCAATGAGCAGTTCTTCGGGCCA	CSARKGLDLNEQFF	1	8.206357054492263E-6	42	TCRBV20	TCRBV20	unresolved			TCRBV20-01,TCRBV20-or09_02		TCRBD02-01	TCRBD02	TCRBD02-01				01,02	TCRBJ02-01*01	TCRBJ02	TCRBJ02-01	01				2	3	1	10	6	6	39	51	54	59	65	1	In	VDJ
AGCACCTTGGAGCTGGGGGACTCGGCCCTTTATCTTTGCGCCAGCAGCTTGATGAGCGGTAGCACAGATACGCAGTATTTTGGCCCA	CASSLMSGSTDTQYF	2	4.58188268875818E-5	45	TCRBV05-01*01	TCRBV05	TCRBV05-01	01				TCRBD02-01	TCRBD02	TCRBD02-01				01,02	TCRBJ02-03*01	TCRBJ02	TCRBJ02-03	01				1	3	6	5	1	0	36	51	54	59	60	2	In	VDJ
ACCCTGCAGCCAGAAGACTCGGCCCTGTATCTCTGCGCCAGCAGCCAAGATCGGGCGTGACAACCCGGGGAGCTGTTTTTTGGAGAA	CASSQDRA*QPGELFF	1	1.3677261757487104E-5	48	TCRBV04-03*01	TCRBV04	TCRBV04-03	01						unresolved		TCRBD01,TCRBD02	TCRBD01-01,TCRBD02-01		TCRBJ02-02*01	TCRBJ02	TCRBJ02-02	01				0	8	2	6	2	6	33	50	58	62	64	1	Stop	VDJ
GCAAAGCTTGAGGACTCGGCCGTGTATCTCTGTGCCAGCAGCTTAGGCCTTCGGGGATTTCGGAATTCACCCCTCCACTTTGGGAAC	CASSLGLRGFRNSPLHF	2	6.428313026018939E-5	51	TCRBV11-02*02	TCRBV11	TCRBV11-02	02				TCRBD02-01*01	TCRBD02	TCRBD02-01	01				TCRBJ01-06*01	TCRBJ01	TCRBJ01-06	01				1	5	8	3	7	7	30	46	51	56	63	2	In	VDJ
GTGACATCGGCCCAAAAGAACCCGACAGCTTTCTATCTCTGTGCCAGTAGTCCCCCGGGCGTTCTGAAGACCCAGTACTTCGGGCCA	CASSPPGVLKTQYF	1	2.872224969072292E-5	42	TCRBV19-01	TCRBV19	TCRBV19-01				01,02			unresolved		TCRBD01,TCRBD02	TCRBD01-01,TCRBD02-01		TCRBJ02-05*01	TCRBJ02	TCRBJ02-05	01				5	5	8	0	7	6	39	51	56	60	67	1	In	VDJ
ATCCAGCCCTCAGAACCCAGGGACTCAGCTGTGTACTTCTGTGCCAGCAGGGGGGACAGGGGAGGTGAAAAACTGTTTTTTGGCAGT	CASRGDRGGEKLFF	1	3.8980196008838246E-5	42	TCRBV12	TCRBV12	unresolved			TCRBV12-03,TCRBV12-04		TCRBD01-01*01	TCRBD01	TCRBD01-01	01				TCRBJ01-04*01	TCRBJ01	TCRBJ01-04	01				6	2	0	2	3	7	39	50	52	62	65	1	In	VDJ
GTGACCAGTGCCCATCCTGAAGACAGCAGCTTCTACATCTGCAGTGCTAGAAGGCCGGGAGGGCCGGAGACCCAGTACTTCGGGCCA	CSARRPGGPETQYF	1	4.103178527246131E-6	42	TCRBV20	TCRBV20	unresolved			TCRBV20-01,TCRBV20-or09_02		TCRBD02-01*02	TCRBD02	TCRBD02-01	02				TCRBJ02-05*01	TCRBJ02	TCRBJ02-05	01				2	4	8	0	3	5	39	51	55	63	66	1	In	VDJ
CAGCCTGCAGAACTGGAGGATTCTGGAGTTTATTTCTGTGCCAGCAGCCAAGTAAGCGGACCCACCGGGGAGCTGTTTTTTGGAGAA	CASSQVSGPTGELFF	1	7.454107657830472E-5	45	TCRBV14-01*01	TCRBV14	TCRBV14-01	01				TCRBD02-01	TCRBD02	TCRBD02-01				01,02	TCRBJ02-02*01	TCRBJ02	TCRBJ02-02	01				1	2	6	5	3	4	36	52	54	59	62	1	In	VDJ
GCCTGCAAAGCTTGAGGACTCGGCCGTGTATCTCTGTGCCAGCAGCTGCTGACAGGATCTAGAAACTATGGCTACACCTTCGGTTCG		1	2.256748189985372E-5	47	TCRBV11-02*02	TCRBV11	TCRBV11-02	02				TCRBD01-01*01	TCRBD01	TCRBD01-01	01				TCRBJ01-02*01	TCRBJ01	TCRBJ01-02	01				4	3	2	4	7	2	34	47	50	56	63	1	Out	VDJ
GCACAGAGCAGGGGGACTCAGCCGTGTATCTCCGTGCCAGCAGCCCCGATCCGGTAGGCCACGGGTGGTACGCAGTATTTTGGCCCA		1	2.59867973392255E-5	49	TCRBV07-03*02	TCRBV07	TCRBV07-03	02				TCRBD02-01	TCRBD02	TCRBD02-01				01,02	TCRBJ02-03*01	TCRBJ02	TCRBJ02-03	01				5	17	8	4	3	8	32	44	61	65	68	1	Out	VDJ
ACAGTGACCAGTGCCCATCCTGAAGACAGCAGCTTCTACATCTGCAGTGCCGGTGGTGCTAGCCGAGAGACCCAGTACTTCGGGCCA	CSAGGASRETQYF	1	4.103178527246131E-6	39	TCRBV20	TCRBV20	unresolved			TCRBV20-01,TCRBV20-or09_02		TCRBD02-01	TCRBD02	TCRBD02-01				01,02	TCRBJ02-05*01	TCRBJ02	TCRBJ02-05	01				6	8	4	7	2	4	42	50	58	63	65	1	In	VDJ
TCGGCTGCTCCCTCCCAGACATCTGTGTACTTCTGTGCCAGCAGTTACTCGAGACAGGGGCTTAACACTGAAGCTTTCTTTGGACAA	CASSYSRQGLNTEAFF	1	1.0257946318115329E-5	48	TCRBV06-05*01	TCRBV06	TCRBV06-05	01				TCRBD01-01*01	TCRBD01	TCRBD01-01	01				TCRBJ01-01*01	TCRBJ01	TCRBJ01-01	01				0	2	2	2	3	2	33	50	52	60	63	1	In	VDJ
TCTCTGGAGCTGGGGGACTCAGCTTTGTATTTCTGTGCCAGCAGCGTAGGTGGGGGTGGGAACACCGGGGAGCTGTTTTTTGGAGAA	CASSVGGGGNTGELFF	1	1.1625672493864038E-5	48	TCRBV09-01	TCRBV09	TCRBV09-01				01,02			unresolved		TCRBD01,TCRBD02	TCRBD01-01,TCRBD02-01		TCRBJ02-02*01	TCRBJ02	TCRBJ02-02	01				0	2	6	1	3	1	33	49	51	56	59	1	In	VDJ
