## Supplementary material for "T cell receptor sequencing specifies psoriasis as a systemic and atopic dermatitis as a skin-focused, allergen-driven disease": TCRSeq_1_AD1CLA+.tsv (part 3 of 3)

nucleotide	aminoAcid	count (templates/reads)	frequencyCount (%)	cdr3Length	vMaxResolved	vFamilyName	vGeneName	vGeneAllele	vFamilyTies	vGeneNameTies	vGeneAlleleTies	dMaxResolved	dFamilyName	dGeneName	dGeneAllele	dFamilyTies	dGeneNameTies	dGeneAlleleTies	jMaxResolved	jFamilyName	jGeneName	jGeneAllele	jFamilyTies	jGeneNameTies	jGeneAlleleTies	vDeletion	n1Insertion	d5Deletion	d3Deletion	n2Insertion	jDeletion	vIndex	n1Index	dIndex	n2Index	jIndex	estimatedNumberGenomes	sequenceStatus	cloneResolved	vOrphon	dOrphon	jOrphon	vFunction	dFunction	jFunction	fractionNucleated	vAlignLength	vAlignSubstitutionCount	vAlignSubstitutionIndexes	vAlignSubstitutionGeneThreePrimeIndexes	vSeqWithMutations
CAGCCTGCAGAACTGGAGGATTCTGGAGTTTATTTCTGTGCCAGCAGCCGGAGAGGGGGAACGGACCCCCAGCAGTACTTCGGGCCG	CASSRRGGTDPQQYF	1	5.470904702994842E-5	45	TCRBV14-01*01	TCRBV14	TCRBV14-01	01				TCRBD01-01*01	TCRBD01	TCRBD01-01	01				TCRBJ02-07*01	TCRBJ02	TCRBJ02-07	01				4	4	5	1	11	8	36	49	53	59	70	1	In	VDJ
ATCCAGCGCACACAGCAGGAGGACTCCGCCGTGTATCTCTGTGCCACGAAGCCGGGACAAGTACAAGAGACCCAGTACTTCGGGCCA	CATKPGQVQETQYF	1	1.7780440284733235E-5	42	TCRBV07-08*01	TCRBV07	TCRBV07-08	01				TCRBD01-01*01	TCRBD01	TCRBD01-01	01				TCRBJ02-05*01	TCRBJ02	TCRBJ02-05	01				10	7	0	6	4	2	39	46	53	59	63	1	In	VDJ
ATCCAGCCCTCAGAACCCAGGGACTCAGCTGTGTACTTCTGTGCCAGCAGTTTCATCACAGGTTCAGATACGCAGTATTTTGGCCCA	CASSFITGSDTQYF	1	2.1883618811979367E-5	42	TCRBV12	TCRBV12	unresolved			TCRBV12-03,TCRBV12-04		TCRBD01-01*01	TCRBD01	TCRBD01-01	01				TCRBJ02-03*01	TCRBJ02	TCRBJ02-03	01				3	4	3	4	2	4	39	53	57	62	64	1	In	VDJ
AGCTCTCTGGAGCTGGGGGACTCAGCTTTGTATTTCTGTGCCAGCAGCGTTGGGACGGGAGGCACAGATACGCAGTATTTTGGCCCA	CASSVGTGGTDTQYF	1	1.0941809405989684E-5	45	TCRBV09-01	TCRBV09	TCRBV09-01				01,02	TCRBD02-01*02	TCRBD02	TCRBD02-01	02				TCRBJ02-03*01	TCRBJ02	TCRBJ02-03	01				2	5	8	2	0	1	36	50	55	-1	61	1	In	VDJ
CAGCCTGCAGAACTGGAGGATTCTGGAGTTTATTTCTGTGCCAGCAGCCAAGAAGCAACTGGGGCCAAAGTCCTGACTTTCGGGGCC	CASSQEATGAKVLTF	1	7.522493966617908E-5	45	TCRBV14-01*01	TCRBV14	TCRBV14-01	01				TCRBD01-01*01	TCRBD01	TCRBD01-01	01				TCRBJ02-06*01	TCRBJ02	TCRBJ02-06	01				0	7	7	0	4	13	36	53	60	65	69	1	In	VDJ
ACATCGGCCCAAAAGAACCCGACAGCTTTCTATCTCTGTGCCAGTAGCGAAAAACGCACTCCGGGTTAGCCCCAGCATTTTGGTGAT	CASSEKRTPG*PQHF	1	4.445110071183309E-5	45	TCRBV19-01	TCRBV19	TCRBV19-01				01,02	TCRBD02-01	TCRBD02	TCRBD02-01				01,02	TCRBJ01-05*01	TCRBJ01	TCRBJ01-05	01				6	14	8	4	2	8	36	47	61	65	67	1	Stop	VDJ
CGCACACAGCAGGAGGACTCGGCCGTGTATCTCTGTGCCAGCAGCTTGTATACCGGGACAGGACCGGGCACTCAGTACTTCGGGCCG	CASSLYTGTGPGTQYF	1	1.9148166460481945E-5	48	TCRBV07-02*01	TCRBV07	TCRBV07-02	01				TCRBD01-01*01	TCRBD01	TCRBD01-01	01				TCRBJ02-07*01	TCRBJ02	TCRBJ02-07	01				3	7	0	4	10	10	33	47	54	62	72	1	In	VDJ
CTGGAGGACTCAGCCATGTACTTCTGTGCCAGCAGGAGGGGGCCGCGCGCTAGCGGCGTCTCCTACAATGAGCAGTTCTTCGGGCCA	CASRRGPRASGVSYNEQFF	2	6.496699334806375E-5	57	TCRBV02-01*01	TCRBV02	TCRBV02-01	01						unresolved		TCRBD01,TCRBD02	TCRBD01-01,TCRBD02-01		TCRBJ02-01*01	TCRBJ02	TCRBJ02-01	01				6	1	5	0	16	0	24	35	36	43	59	2	In	VDJ
GCAGAGCAGGGGGACTCGGCCGTGTATGTCTGTGCAAGTCGCTTACCTCCTTGAGTGGCCGCCAATGAAAAACTGTTTTTTGGCAGT	CASRLPP*VAANEKLFF	7	4.383562393274617E-4	51	TCRBV12-02*01	TCRBV12	TCRBV12-02	01						unresolved		TCRBD01,TCRBD02	TCRBD01-01,TCRBD02-01		TCRBJ01-04*01	TCRBJ01	TCRBJ01-04	01				2	11	9	0	4	5	30	45	56	59	63	7	Stop	VDJ
ACGATCCAGCGCACACAGCAGGAGGACTCGGCCGTGTATCTCTGTGCCAGCAGCTTAGGGGACAGGTATACGACTTTCTTTGGACAA	CASSLGDRYTTFF	1	2.59867973392255E-5	39	TCRBV07-02*01	TCRBV07	TCRBV07-02	01				TCRBD01-01*01	TCRBD01	TCRBD01-01	01				TCRBJ01-01*01	TCRBJ01	TCRBJ01-01	01				1	0	0	4	7	12	42	-1	58	66	73	1	In	VDJ
GCCATCCCCAACCAGACAGCTCTTTACTTCTGTGCCACCAGTGATTCTTTTCGCGGGAGTCCGGCAGATACGCAGTATTTTGGCCCA	CATSDSFRGSPADTQYF	1	4.787041615120486E-6	51	TCRBV24	TCRBV24	unresolved			TCRBV24-01,TCRBV24-or09_02		TCRBD02-01*02	TCRBD02	TCRBD02-01	02				TCRBJ02-03*01	TCRBJ02	TCRBJ02-03	01				2	6	7	2	5	4	30	46	52	59	64	1	In	VDJ
AAGCTTGAGGACTCGGCCGTGTATCTCTGTGCCAGCAGCACACAGGGTTCCCACATCCTCTTCTCCTACGAGCAGTACTTCGGGCCG	CASSTQGSHILFSYEQYF	2	8.001198128129956E-5	54	TCRBV11-02*02	TCRBV11	TCRBV11-02	02				TCRBD01-01*01	TCRBD01	TCRBD01-01	01				TCRBJ02-07*01	TCRBJ02	TCRBJ02-07	01				5	2	3	3	15	0	27	39	41	47	62	2	In	VDJ
CGCACACAGCAGGAGGACTCGGCCGTGTATCTCTGTGCCAGCAGCTTATGGGGCCAGCGGGGGGTCTCCGAGCAGTTCTTCGGGCCA	CASSLWGQRGVSEQFF	1	3.282542821796905E-5	48	TCRBV07-02*01	TCRBV07	TCRBV07-02	01				TCRBD02-01*01	TCRBD02	TCRBD02-01	01				TCRBJ02-01*01	TCRBJ02	TCRBJ02-01	01				2	7	6	1	5	10	33	48	55	64	69	1	In	VDJ
GTCCGCCAGCACCAACCAGACATCTATGTACCTCTGTGCCAGCAGTTCACTCAGGGTTATCTGGCCAACATTCAGTACTTCGGCGCC		1	3.829633292096389E-5	47	TCRBV28-01*01	TCRBV28	TCRBV28-01	01				TCRBD01-01*01	TCRBD01	TCRBD01-01	01				TCRBJ02-04*01	TCRBJ02	TCRBJ02-04	01				4	4	4	3	10	7	34	47	51	56	66	1	Out	VDJ
CAGCCTGCAGAGCAGGGGGACTCGGCCGTGTATGTCTGTGCAAGTCGCTTAGTAAATCAGGAGAATCAGCCCCAGCATTTTGGTGAT	CASRLVNQENQPQHF	1	4.239951144821002E-5	45	TCRBV12-02*01	TCRBV12	TCRBV12-02	01						unresolved		TCRBD01,TCRBD02	TCRBD01-01,TCRBD02-01		TCRBJ01-05*01	TCRBJ01	TCRBJ01-05	01				1	5	4	4	2	4	36	52	57	61	63	1	In	VDJ
CAGCGCACACAGCAGGAGGACTCGGCCGTGTATCTCTGTGCCAGCAGCTTACCGGGACTAGAGCGAGATACGCAGTATTTTGGCCCA	CASSLPGLERDTQYF	2	6.496699334806375E-5	45	TCRBV07-02*01	TCRBV07	TCRBV07-02	01				TCRBD02-01	TCRBD02	TCRBD02-01				01,02	TCRBJ02-03*01	TCRBJ02	TCRBJ02-03	01				2	2	0	8	4	5	36	51	53	61	65	2	In	VDJ
CCCTCAGAACCCAGGGACTCAGCTGTGTACTTCTGTGCCAGCAGTTTAGGGGCCCCCGAAAGCCATCAGCCCCAGCATTTTGGTGAT	CASSLGAPESHQPQHF	1	2.3935208075602433E-5	48	TCRBV12	TCRBV12	unresolved			TCRBV12-03,TCRBV12-04		TCRBD01-01*01	TCRBD01	TCRBD01-01	01				TCRBJ01-05*01	TCRBJ01	TCRBJ01-05	01				1	0	8	0	11	5	33	-1	49	53	64	1	In	VDJ
ACTCTGGAGTCCGCTACCAGCTCCCAGACATCTGTGTACTTCTGTGCCATCAGTTCCGAGGACAGGGAGAAGCAGTATTTTGGCCCA	CAISSEDREKQYF	1	5.6076773205697124E-5	39	TCRBV10-03*01	TCRBV10	TCRBV10-03	01				TCRBD01-01*01	TCRBD01	TCRBD01-01	01				TCRBJ02-03*01	TCRBJ02	TCRBJ02-03	01				5	5	1	3	4	11	42	54	59	67	71	1	In	VDJ
TGCCCATCCTGAAGACAGCAGCTTCTACATCTGCAGTGCTAGAGATATTTGGGTAGCGGGGGCACAGATACGCAGTATTTTGGCCCA		1	6.838630878743552E-6	50	TCRBV20	TCRBV20	unresolved			TCRBV20-01,TCRBV20-or09_02		TCRBD02-01*01	TCRBD02	TCRBD02-01	01				TCRBJ02-03*01	TCRBJ02	TCRBJ02-03	01				0	8	5	3	0	1	31	45	53	-1	61	1	Out	VDJ
TGAAGATCCAGCCCTCAGAACCCAGGGACTCAGCTGTGTACTTCCGCCCCTTCCCGAAAGGCTGGAAACACCATATATTTTGGAGAG		1	5.0605868502702286E-5	37	TCRBV12	TCRBV12	unresolved			TCRBV12-03,TCRBV12-04				unresolved		TCRBD01,TCRBD02	TCRBD01-01,TCRBD02-01		TCRBJ01-03*01	TCRBJ01	TCRBJ01-03	01				17	14	5	4	0	2	44	44	58	-1	61	1	Out	VDJ
AAGATCCAGCCTGCAAAGCTTGAGGACTCGGCCGTGTATCTCTGTGCCAGCAGCTCTCAGTCCTACAATGAGCAGTTCTTCGGGCCA	CASSSQSYNEQFF	1	3.419315439371776E-5	39	TCRBV11-02*02	TCRBV11	TCRBV11-02	02				TCRBD01-01*01	TCRBD01	TCRBD01-01	01				TCRBJ02-01*01	TCRBJ02	TCRBJ02-01	01				4	2	4	5	0	1	42	55	57	-1	60	1	In	VDJ
CACCCTGCAGCCAGAAGACTCGGCCCTGTATCTCTGCGCCAGCAGCCAAGACCCCAGGGGGACACAGATACGCAGTATTTTGGCCCA		1	1.299339866961275E-5	47	TCRBV04-03*01	TCRBV04	TCRBV04-03	01				TCRBD01-01*01	TCRBD01	TCRBD01-01	01				TCRBJ02-03*01	TCRBJ02	TCRBJ02-03	01				0	3	4	1	1	2	34	51	54	61	62	1	Out	VDJ
CAGCGCACACAGCAGGAGGACTCGGCCGTGTATCTCTGTGCCAGCAGCACCCAACTCGGACGGGGGAATGAGCAGTTCTTCGGGCCA	CASSTQLGRGNEQFF	1	3.282542821796905E-5	45	TCRBV07-02*01	TCRBV07	TCRBV07-02	01				TCRBD02-01*01	TCRBD02	TCRBD02-01	01				TCRBJ02-01*01	TCRBJ02	TCRBJ02-01	01				5	12	8	2	0	7	36	48	60	-1	66	1	In	VDJ
CTTCACCTACACACCCTGCAGCCAGAAGACTCGGCCCTGTATCTCTGCGCCAGCAGCCCCGGTAGAGATACGCAGTATTTTGGCCCA	CASSPGRDTQYF	2	5.1973594678451E-5	36	TCRBV04-03*01	TCRBV04	TCRBV04-03	01				TCRBD02-01	TCRBD02	TCRBD02-01				01,02	TCRBJ02-03*01	TCRBJ02	TCRBJ02-03	01				4	4	5	8	0	5	45	58	62	-1	65	2	In	VDJ
AAGGTGCAGCCTGCAGAACTGGAGGATTCTGGAGTTTATTTCTGTGCCAGCAGCCAAGGTATCCAAGAGACCCAGTACTTCGGGCCA	CASSQGIQETQYF	2	8.753447524791747E-5	39	TCRBV14-01*01	TCRBV14	TCRBV14-01	01				TCRBD02-01	TCRBD02	TCRBD02-01				01,02	TCRBJ02-05*01	TCRBJ02	TCRBJ02-05	01				1	1	5	9	1	1	42	58	59	61	62	2	In	VDJ
CAGCCTGCAAAGCTTGAGGACTCGGCCGTGTATCTCTGTGCCAGCAGCTTCCAGCCTGGACGGAACACTGAAGCTTTCTTTGGACAA	CASSFQPGRNTEAFF	2	4.1031785272461315E-5	45	TCRBV11-02*02	TCRBV11	TCRBV11-02	02						unresolved		TCRBD01,TCRBD02	TCRBD01-01,TCRBD02-01		TCRBJ01-01*01	TCRBJ01	TCRBJ01-01	01				3	7	1	7	1	1	36	50	57	61	62	2	In	VDJ
AGAAGACTCAGCTGCGTATCTCTGCACCAGCAGCCAGGCGCCATAATGCTAAGGGGGGGCGGCACAGATACGCAGTATTTTGGCCCA		1	6.838630878743552E-6	59	TCRBV01-01*01	TCRBV01	TCRBV01-01	01				TCRBD02-01*01	TCRBD02	TCRBD02-01	01				TCRBJ02-03*01	TCRBJ02	TCRBJ02-03	01				3	16	9	0	2	1	22	36	52	59	61	1	Out	VDJ
CAGCCCTCAGAACCCAGGGACTCAGCTGTGTACTTCTGTGCCAGCAGTTTAGGGGACAGGCTGATCAATGAGCAGTTCTTCGGGCCA	CASSLGDRLINEQFF	1	2.8038386602848562E-5	45	TCRBV12	TCRBV12	unresolved			TCRBV12-03,TCRBV12-04		TCRBD01-01*01	TCRBD01	TCRBD01-01	01				TCRBJ02-01*01	TCRBJ02	TCRBJ02-01	01				1	0	0	4	5	6	36	-1	52	60	65	1	In	VDJ
ACACAGCAGGAGGACTCCGCCGTGTATCTCTGTGCCAGCAGCTCCCGGGCCCTAGGGGGTGGGGGAGATACGCAGTATTTTGGCCCA	CASSSRALGGGGDTQYF	2	2.735452351497421E-5	51	TCRBV07-08*01	TCRBV07	TCRBV07-08	01				TCRBD01-01*01	TCRBD01	TCRBD01-01	01				TCRBJ02-03*01	TCRBJ02	TCRBJ02-03	01				4	10	5	1	6	5	30	43	53	59	65	2	In	VDJ
TTGGAGTCGGCTGCTCCCTCCCAAACATCTGTGTACTTCTGTGCCAGCAGGGTAGCGGGAGGAAGCGGGGAGCTGTTTTTTGGAGAA	CASRVAGGSGELFF	1	9.574083230240972E-6	42	TCRBV06	TCRBV06	unresolved			TCRBV06-02,TCRBV06-03		TCRBD02-01*02	TCRBD02	TCRBD02-01	02				TCRBJ02-02*01	TCRBJ02	TCRBJ02-02	01				6	2	5	1	3	7	39	50	52	62	65	1	In	VDJ
GCTTGGGGACTCGGCCGTGTATCTCTGTGCCAGCAGCTGACGACGGATTCCGACATCATGTACCAAGAGACCCAGTACTTCGGGCCA		1	1.9148166460481945E-5	56	TCRBV11-03*01	TCRBV11	TCRBV11-03	01				TCRBD01-01*01	TCRBD01	TCRBD01-01	01				TCRBJ02-05*01	TCRBJ02	TCRBJ02-05	01				4	13	2	6	6	0	25	38	51	55	61	1	Out	VDJ
TCGGCCCAAAAGAACCCGACAGCTTTCTATCTCTGTGCCAGTGGGGGGGGGACAGGGACCACCCAGGGGACCCAGTACTTCGGGCCA	CASGGGTGTTQGTQYF	1	2.735452351497421E-5	48	TCRBV19-01	TCRBV19	TCRBV19-01				01,02	TCRBD01-01*01	TCRBD01	TCRBD01-01	01				TCRBJ02-05*01	TCRBJ02	TCRBJ02-05	01				8	6	0	3	11	7	33	42	48	57	68	1	In	VDJ
CTCTGAAGGTGCAGCCTGCAGAACTGGAGGATTCTGGAGTTTATTTCTGTGCCAGCAGCGACCGACGGGACGCAGTATTTTGGCCCA		1	6.975403496318423E-5	34	TCRBV14-01*01	TCRBV14	TCRBV14-01	01				TCRBD02-01	TCRBD02	TCRBD02-01				01,02	TCRBJ02-03*01	TCRBJ02	TCRBJ02-03	01				5	6	8	4	0	9	47	59	65	-1	69	1	Out	VDJ
GTAGTGCGAGGAGATTCGGCAGCTTATTTCTGTGCCAGCTCACCTCAATTAAATCACGGGAAACCACATGAGCAGTTCTTCGGGCCA	CASSPQLNHGKPHEQFF	1	3.2141565130094694E-5	51	TCRBV18-01*01	TCRBV18	TCRBV18-01	01				TCRBD02-01*02	TCRBD02	TCRBD02-01	02				TCRBJ02-01*01	TCRBJ02	TCRBJ02-01	01				3	12	8	3	6	8	30	44	56	61	67	1	In	VDJ
GAGTCGCCCAGCCCCAACCAGACCTCTCTGTACTTCTGTGCCAGCAGTTTAGCACAGGCCTCCTACAATGAGCAGTTCTTCGGGCCA	CASSLAQASYNEQFF	1	1.0941809405989684E-5	45	TCRBV27-01*01	TCRBV27	TCRBV27-01	01				TCRBD01-01*01	TCRBD01	TCRBD01-01	01				TCRBJ02-01*01	TCRBJ02	TCRBJ02-01	01				2	2	3	4	1	0	36	51	53	58	59	1	In	VDJ
CTGCTGTCGGCTGCTCCCTCCCAGACATCTGTGTACTTCTGTGCCAGCAGTTACTCTCGTGGGGGCGGTGAGCAGTTCTTCGGGCCA	CASSYSRGGGEQFF	1	1.2309535581738393E-5	42	TCRBV06-05*01	TCRBV06	TCRBV06-05	01				TCRBD01-01*01	TCRBD01	TCRBD01-01	01				TCRBJ02-01*01	TCRBJ02	TCRBJ02-01	01				0	4	6	0	2	9	39	56	60	66	68	1	In	VDJ
GAGTCGCCCAGCCCCAACCAGACCTCTCTGTACTTCTGTGCCAGCAGTTCAAAAGGGACAGTGGGGGGCATTCAGTACTTCGGCGCC	CASSSKGTVGGIQYF	1	7.522493966617907E-6	45	TCRBV27-01*01	TCRBV27	TCRBV27-01	01				TCRBD01-01*01	TCRBD01	TCRBD01-01	01				TCRBJ02-04*01	TCRBJ02	TCRBJ02-04	01				4	5	0	5	7	9	36	49	54	61	68	1	In	VDJ
GCCTTGGAGCTGGACGACTCGGCCCTGTATCTCTGTGCCAGCAGCTTGGCCGGGACAGGAGCCTACAATGAGCAGTTCTTCGGGCCA	CASSLAGTGAYNEQFF	1	2.6670660427099852E-5	48	TCRBV05-04*01	TCRBV05	TCRBV05-04	01				TCRBD01-01*01	TCRBD01	TCRBD01-01	01				TCRBJ02-01*01	TCRBJ02	TCRBJ02-01	01				0	2	0	4	2	2	33	49	51	59	61	1	In	VDJ
CTGCAGAGCTTGGGGACTCGGCCGTGTATCTCTGTGCCAGCAGCTTAAGGGACGGGGCGCGACACCGGGGAGCTGTTTTTTGGAGAA		3	2.0037188474718607E-4	49	TCRBV11-03*01	TCRBV11	TCRBV11-03	01						unresolved		TCRBD01,TCRBD02	TCRBD01-01,TCRBD02-01		TCRBJ02-02*01	TCRBJ02	TCRBJ02-02	01				2	1	0	7	8	3	32	47	48	53	61	3	Out	VDJ
AAAGCTTGAGGACTCGGCCGTGTATCTCTGTGCCAGCAGCCCTACTGCAGGGAAAGGGTATCGAACACTGAAGCTTTCTTTGGACAA		1	2.59867973392255E-5	53	TCRBV11-02*02	TCRBV11	TCRBV11-02	02				TCRBD01-01*01	TCRBD01	TCRBD01-01	01				TCRBJ01-01*01	TCRBJ01	TCRBJ01-01	01				5	7	4	3	10	1	28	40	47	52	62	1	Out	VDJ
CGCACACAGCAGGAGGACTCCGCCGTGTATCTCTGTGCCAGCAGCGCAAAAAGCGGGAGGGGAACCTACGAGCAGTACTTCGGGCCG	CASSAKSGRGTYEQYF	1	1.846430337260759E-5	48	TCRBV07-08*01	TCRBV07	TCRBV07-08	01				TCRBD02-01*02	TCRBD02	TCRBD02-01	02				TCRBJ02-07*01	TCRBJ02	TCRBJ02-07	01				5	6	6	0	3	2	33	45	51	61	64	1	In	VDJ
AGCACCTTGGAGCTGGGGGACTCGGCCCTTTATCTTTGCGCCAGCAGCCCGCTAGTAAGCTCCTACAATGAGCAGTTCTTCGGGCCA	CASSPLVSSYNEQFF	1	1.436112484536146E-5	45	TCRBV05-01*01	TCRBV05	TCRBV05-01	01				TCRBD02-01	TCRBD02	TCRBD02-01				01,02	TCRBJ02-01*01	TCRBJ02	TCRBJ02-01	01				4	3	4	8	4	0	36	48	51	55	59	1	In	VDJ
AGAGCAGGGGGACTCAGCCGTGTATCTCCGTGCCAGCAGCCCAGGGGGCGTAGGAGCTAGAACACCGGGGAGCTGTTTTTTGGAGAA		2	7.522493966617908E-5	53	TCRBV07-03*02	TCRBV07	TCRBV07-03	02				TCRBD01-01*01	TCRBD01	TCRBD01-01	01				TCRBJ02-02*01	TCRBJ02	TCRBJ02-02	01				5	1	4	0	10	1	28	40	41	49	59	2	Out	VDJ
ACTCTGAAGATCCAGCCCTCAGAACCCAGGGACTCAGCTGTGTACTTCTGTGCCAGCAGTTTGTCCGAGACCCAGTACTTCGGGCCA	CASSLSETQYF	1	1.436112484536146E-5	33	TCRBV12	TCRBV12	unresolved			TCRBV12-03,TCRBV12-04				unresolved					TCRBJ02-05*01	TCRBJ02	TCRBJ02-05	01				3	0	0	0	4	5	48	-1	-1	62	66	1	In	VJ
ATCCAGCGCACACAGCAGGAGGACTCGGCCGTGTATCTCTGTGCCAGCAGCTTAGGACAGATCTACAATGAGCAGTTCTTCGGGCCA	CASSLGQIYNEQFF	1	3.145770204222034E-5	42	TCRBV07-02*01	TCRBV07	TCRBV07-02	01				TCRBD01-01*01	TCRBD01	TCRBD01-01	01				TCRBJ02-01*01	TCRBJ02	TCRBJ02-01	01				1	0	2	5	2	3	39	-1	55	60	62	1	In	VDJ
AGCACCTTGGAGCTGGGGGACTCGGCCCTTTATCTTTGCGCCAGCAGCTTGAAGTCAGGGGCCTACAATGAGCAGTTCTTCGGGCCA	CASSLKSGAYNEQFF	2	4.1715648360335665E-5	45	TCRBV05-01*01	TCRBV05	TCRBV05-01	01				TCRBD01-01*01	TCRBD01	TCRBD01-01	01				TCRBJ02-01*01	TCRBJ02	TCRBJ02-01	01				1	4	4	2	0	2	36	51	55	-1	61	2	In	VDJ
AGAACTGGAGGATTCTGGAGTTTATTTCTGTGCCAGCAGCCAAGGGCGGGGTGCAGTGGGGTGAACACTGAAGCTTTCTTTGGACAA		1	6.975403496318423E-5	53	TCRBV14-01*01	TCRBV14	TCRBV14-01	01				TCRBD02-01*01	TCRBD02	TCRBD02-01	01				TCRBJ01-01*01	TCRBJ01	TCRBJ01-01	01				1	1	7	3	10	0	28	44	45	51	61	1	Out	VDJ
GAGCAGGGGGACTCAGCCGTGTATCTCCGTGCCAGCAGCTTTGGCAGGGGGCTTAACCAAGACTAATACGAGCAGTACTTCGGGCCG	RASSFGRGLNQD*YEQYF	1	1.846430337260759E-5	54	TCRBV07-03*02	TCRBV07	TCRBV07-03	02				TCRBD01-01*01	TCRBD01	TCRBD01-01	01				TCRBJ02-07*01	TCRBJ02	TCRBJ02-07	01				3	3	4	0	14	4	27	41	44	52	66	1	Stop	VDJ
AGCTCTCTGGAGCTGGGGGACTCAGCTTTGTATTTCTGTGCCAGCAGCGTTGGCGGGAAGGCCCACAATGAGCAGTTCTTCGGGCCA	CASSVGGKAHNEQFF	1	1.3677261757487104E-5	45	TCRBV09-01	TCRBV09	TCRBV09-01				01,02	TCRBD02-01*02	TCRBD02	TCRBD02-01	02				TCRBJ02-01*01	TCRBJ02	TCRBJ02-01	01				2	2	7	3	6	5	36	50	52	58	64	1	In	VDJ
ATCCAGCCCTCAGAACCCAGGGACTCAGCTGTGTACTTCTGTGCCAGCAGTTTTGGACAGAGAAGAAATGAGCAGTTCTTCGGGCCA	CASSFGQRRNEQFF	1	2.6670660427099852E-5	42	TCRBV12	TCRBV12	unresolved			TCRBV12-03,TCRBV12-04		TCRBD01-01*01	TCRBD01	TCRBD01-01	01				TCRBJ02-01*01	TCRBJ02	TCRBJ02-01	01				3	1	1	5	6	7	39	53	54	60	66	1	In	VDJ
CTGGAGTTGGCTGCTCCCTCCCAGACATCTGTGTACTTCTGTGCCAGCAGGGAGGGAGGGCCAGGAGAGACCCAGTACTTCGGGCCA	CASREGGPGETQYF	1	1.709657719685888E-5	42	TCRBV06-06	TCRBV06	TCRBV06-06				01,02	TCRBD02-01*02	TCRBD02	TCRBD02-01	02				TCRBJ02-05*01	TCRBJ02	TCRBJ02-05	01				6	3	9	0	5	4	39	50	53	60	65	1	In	VDJ
AGCACCTTGGAGCTGGGGGACTCGGCCCTTTATCTTTGCGCCAGCAGCCGAGACTCCGGACAGGGCGGTGAGCAGTTCTTCGGGCCA	CASSRDSGQGGEQFF	1	1.436112484536146E-5	45	TCRBV05-01*01	TCRBV05	TCRBV05-01	01				TCRBD01-01*01	TCRBD01	TCRBD01-01	01				TCRBJ02-01*01	TCRBJ02	TCRBJ02-01	01				4	9	1	3	3	9	36	48	57	65	68	1	In	VDJ
AGCGCACAGAGCAGCGGGACTCAGCCATGTATCGCTGTGCCAGCAGCTAACAGGACTAGCGGGAACGATGAGCAGTTCTTCGGGCCA		2	5.0605868502702286E-5	46	TCRBV07-07*01	TCRBV07	TCRBV07-07	01				TCRBD02-01*02	TCRBD02	TCRBD02-01	02				TCRBJ02-01*01	TCRBJ02	TCRBJ02-01	01				4	4	1	3	3	8	35	48	52	64	67	2	Out	VDJ
ACATCGGCCCAAAAGAACCCGACAGCTTTCTATCTCTGTGCCAGTAGTATCCCGGGGGGAAATAGTAATGAGCAGTTCTTCGGGCCA	CASSIPGGNSNEQFF	2	7.590880275405342E-5	45	TCRBV19-01	TCRBV19	TCRBV19-01				01,02	TCRBD02-01*01	TCRBD02	TCRBD02-01	01				TCRBJ02-01*01	TCRBJ02	TCRBJ02-01	01				3	2	8	1	7	7	36	50	52	59	66	2	In	VDJ
TCAGAACCCAGGGACTCAGCTGTGTACTTCTGTGCCAGCAGTTTTCGGGGAATGTCCGTAAACCAAGAGACCCAGTACTTCGGGCCA	CASSFRGMSVNQETQYF	1	1.436112484536146E-5	51	TCRBV12	TCRBV12	unresolved			TCRBV12-03,TCRBV12-04		TCRBD02-01*01	TCRBD02	TCRBD02-01	01				TCRBJ02-05*01	TCRBJ02	TCRBJ02-05	01				3	1	8	3	11	0	30	44	45	50	61	1	In	VDJ
GTGCAGCCTGCAGAACTGGAGGATTCTGGAGTTTATTTCTGTGCCAGCAGCCAAAGCCAGGTCCACACTGAAGCTTTCTTTGGACAA	CASSQSQVHTEAFF	1	6.975403496318423E-5	42	TCRBV14-01*01	TCRBV14	TCRBV14-01	01				TCRBD01-01*01	TCRBD01	TCRBD01-01	01				TCRBJ01-01*01	TCRBJ01	TCRBJ01-01	01				2	3	4	4	3	3	39	54	57	61	64	1	In	VDJ
GAGTCGGCTGCTCCCTCCCAGACATCTGTGTACTTCTGTGCCAGCAGTGCTTTAGGCGGGACCAAAGATACGCAGTATTTTGGCCCA	CASSALGGTKDTQYF	1	1.436112484536146E-5	45	TCRBV06-01*01	TCRBV06	TCRBV06-01	01				TCRBD02-01*02	TCRBD02	TCRBD02-01	02				TCRBJ02-03*01	TCRBJ02	TCRBJ02-03	01				4	6	7	3	4	5	36	49	55	61	65	1	In	VDJ
ACAGTGACCAGTGCCCATCCTGAAGACAGCAGCTTCTACATCTGCAGTGCTAGAGGACAGGGAGTCCATGAGCAGTTCTTCGGGCCA	CSARGQGVHEQFF	1	8.206357054492263E-6	39	TCRBV20	TCRBV20	unresolved			TCRBV20-01,TCRBV20-or09_02		TCRBD01-01*01	TCRBD01	TCRBD01-01	01				TCRBJ02-01*01	TCRBJ02	TCRBJ02-01	01				1	0	2	3	5	8	42	-1	55	62	67	1	In	VDJ
AGTGCCCATCCTGAAGACAGCAGCTTCTACATCTGCAGTGCTAGAGCCTACGGGACTAGCGGGGTCGATGAGCAGTTCTTCGGGCCA	CSARAYGTSGVDEQFF	1	8.206357054492263E-6	48	TCRBV20	TCRBV20	unresolved			TCRBV20-01,TCRBV20-or09_02		TCRBD02-01*01	TCRBD02	TCRBD02-01	01				TCRBJ02-01*01	TCRBJ02	TCRBJ02-01	01				1	5	0	3	3	8	33	46	51	64	67	1	In	VDJ
ATCCAGCGCACACAGCAGGAGGACTCGGCCGTGTATCTCTGTGCCAGCAGCCCGGGGGGACGCACAGATACGCAGTATTTTGGCCCA	CASSPGGRTDTQYF	1	2.4619071163476786E-5	42	TCRBV07-02*01	TCRBV07	TCRBV07-02	01				TCRBD02-01*01	TCRBD02	TCRBD02-01	01				TCRBJ02-03*01	TCRBJ02	TCRBJ02-03	01				5	1	8	1	2	1	39	51	52	59	61	1	In	VDJ
AACCCGACAGCTTTCTATCTCTGTGCCAGTATGGAGTTACTCCTCTAAGAATTAGACAGGGGGCCGGGTGGCTACACCTTCGGTTCG	CASMELLL*ELDRGPGGYTF	1	3.282542821796905E-5	60	TCRBV19-01	TCRBV19	TCRBV19-01				01,02	TCRBD01-01*01	TCRBD01	TCRBD01-01	01				TCRBJ01-02*01	TCRBJ01	TCRBJ01-02	01				7	23	2	0	4	7	21	31	54	64	68	1	Stop	VDJ
GTGACCAGTGCCCATCCTGAAGACAGCAGCTTCTACATCTGCAGTGCTAGAGATGATGCGGAGTTCCATGAGCAGTTCTTCGGGCCA	CSARDDAEFHEQFF	2	2.6670660427099852E-5	42	TCRBV20	TCRBV20	unresolved			TCRBV20-01,TCRBV20-or09_02		TCRBD02-01	TCRBD02	TCRBD02-01				01,02	TCRBJ02-01*01	TCRBJ02	TCRBJ02-01	01				0	4	7	5	6	8	39	53	57	61	67	2	In	VDJ
AGGCTGGAGTCGGCTGCTCCCTCCCAGACATCTGTGTACTTCTGTGCCAGCAGTGAATGGACAGGGGTCGGCTACACCTTCGGTTCG	CASSEWTGVGYTF	1	1.2309535581738393E-5	39	TCRBV06-01*01	TCRBV06	TCRBV06-01	01				TCRBD01-01*01	TCRBD01	TCRBD01-01	01				TCRBJ01-02*01	TCRBJ01	TCRBJ01-02	01				2	1	1	2	2	8	42	57	58	67	69	1	In	VDJ
GAGCTTGGTGACTCTGCTGTGTATTTCTGTGCCAGCAGCCAAGATAAGAGTAGCGGGAGGGGGCGGGAGACCCAGTACTTCGGGCCA	CASSQDKSSGRGRETQYF	2	1.3677261757487104E-5	54	TCRBV03	TCRBV03	unresolved			TCRBV03-01,TCRBV03-02		TCRBD02-01*02	TCRBD02	TCRBD02-01	02				TCRBJ02-05*01	TCRBJ02	TCRBJ02-05	01				0	6	5	0	5	5	27	44	50	61	66	2	In	VDJ
AGAACCGGGAGACACGGCACTGTATCTCTGCGCCAGCAGTCAATCGTACTAGGGACGGACTCTAATGAAAAACTGTTTTTTGGCAGT		1	4.3767237623958734E-5	53	TCRBV23-01*01	TCRBV23	TCRBV23-01	01						unresolved		TCRBD01,TCRBD02	TCRBD01-01,TCRBD02-01		TCRBJ01-04*01	TCRBJ01	TCRBJ01-04	01				0	6	0	7	5	3	28	45	51	56	61	1	Out	VDJ
TCCGCCAGCACCAACCAGACATCTATGTACCTCTGTGCCAGCAACACTAGGAGGGGCGTCGGGACCGGGGAGCTGTTTTTTGGAGAA	CASNTRRGVGTGELFF	1	4.1031785272461315E-5	48	TCRBV28-01*01	TCRBV28	TCRBV28-01	01				TCRBD02-01*02	TCRBD02	TCRBD02-01	02				TCRBJ02-02*01	TCRBJ02	TCRBJ02-02	01				7	6	10	0	8	5	33	43	49	55	63	1	In	VDJ
ACCAGTGCCCATCCTGAAGACAGCAGCTTCTACATCTGCAGTGCCCCCCGGGGAGCTTCGAACACCGGGGAGCTGTTTTTTGGAGAA	CSAPRGASNTGELFF	2	1.436112484536146E-5	45	TCRBV20	TCRBV20	unresolved			TCRBV20-01,TCRBV20-or09_02		TCRBD02-01	TCRBD02	TCRBD02-01				01,02	TCRBJ02-02*01	TCRBJ02	TCRBJ02-02	01				6	4	8	3	5	0	36	44	48	53	58	2	In	VDJ
ACAGAGCAGCGGGACTCGGCCATGTATCGCTGTGCCAGCAGCCCCCTGAGTGGGGGGAGGCTTTACGGTGAGCAGTTCTTCGGGCCA	CASSPLSGGRLYGEQFF	1	2.59867973392255E-5	51	TCRBV07-06*01	TCRBV07	TCRBV07-06	01				TCRBD02-01	TCRBD02	TCRBD02-01				01,02	TCRBJ02-01*01	TCRBJ02	TCRBJ02-01	01				5	9	9	1	11	9	30	42	51	57	68	1	In	VDJ
ACACAGCAGGAGGACTCGGCCGTGTATCTCTGTGCCAGCAGCTTAGGAGTAGGAGGGGGAAAGGCCGGGGAGCTGTTTTTTGGAGAA	CASSLGVGGGKAGELFF	1	2.5302934251351143E-5	51	TCRBV07-02*01	TCRBV07	TCRBV07-02	01						unresolved		TCRBD01,TCRBD02	TCRBD01-01,TCRBD02-01		TCRBJ02-02*01	TCRBJ02	TCRBJ02-02	01				1	7	5	1	5	6	30	46	53	59	64	1	In	VDJ
GCCCATCCTGAAGACAGCAGCTTCTACATCTGCAGTGCTCAAAACCTAGCGGGCTCTCCTAGCACAGATACGCAGTATTTTGGCCCA	CSAQNLAGSPSTDTQYF	1	6.154767790869197E-6	51	TCRBV20	TCRBV20	unresolved			TCRBV20-01,TCRBV20-or09_02		TCRBD02-01	TCRBD02	TCRBD02-01				01,02	TCRBJ02-03*01	TCRBJ02	TCRBJ02-03	01				5	6	4	4	7	0	30	39	45	53	60	1	In	VDJ
GAGCAGGGGGACTCGGCCATGTATCTCTGTGCCAGCAGCTTAGCGATGACTAGCGGGACGAACACCGGGGAGCTGTTTTTTGGAGAA	CASSLAMTSGTNTGELFF	1	3.282542821796905E-5	54	TCRBV07-09	TCRBV07	TCRBV07-09				01,03	TCRBD02-01*02	TCRBD02	TCRBD02-01	02				TCRBJ02-02*01	TCRBJ02	TCRBJ02-02	01				0	3	2	3	0	0	27	44	47	-1	58	1	In	VDJ
CTGGAGTCCGCCAGCACCAACCAGACATCTATGTACCTCTGTGCCAGCATTCCCGGGGGCGGGCATGAAAAACTGTTTTTTGGCAGT	CASIPGGGHEKLFF	1	7.112176113893294E-5	42	TCRBV28-01*01	TCRBV28	TCRBV28-01	01						unresolved		TCRBD01,TCRBD02	TCRBD01-01,TCRBD02-01		TCRBJ01-04*01	TCRBJ01	TCRBJ01-04	01				7	5	6	0	4	6	39	49	54	60	64	1	In	VDJ
CCCTCAGAACCCAGGGACTCAGCTGTGTATTTTTGTGCTAGTGGTACCCGACTGAGGGGCTCTGAAAACACCATATATTTTGGAGAG	CASGTRLRGSENTIYF	2	1.6412714108984526E-4	48	TCRBV12-05*01	TCRBV12	TCRBV12-05	01						unresolved		TCRBD01,TCRBD02	TCRBD01-01,TCRBD02-01		TCRBJ01-03*01	TCRBJ01	TCRBJ01-03	01				5	9	5	2	6	6	33	45	54	59	65	2	In	VDJ
CCAGTCCACGGAGTCAGGGGACACAGCACTGTATTTCTGTGCCAGCAGTCGCCGGGGCCGGGGGGGGAAAAACTGTTTTTTGGCAGT		5	2.7491296132549077E-4	44	TCRBV21-01*01	TCRBV21	TCRBV21-01	01				TCRBD02-01*01	TCRBD02	TCRBD02-01	01				TCRBJ01-04*01	TCRBJ01	TCRBJ01-04	01				6	10	8	0	0	8	37	48	58	-1	66	5	Out	VDJ
CATCCTGAAGACAGCAGCTTCTACATCTGCAGTGCTAGTCCACTCTACGGACAGGGCTACTCCTACAATGAGCAGTTCTTCGGGCCA	CSASPLYGQGYSYNEQFF	1	8.206357054492263E-6	54	TCRBV20	TCRBV20	unresolved			TCRBV20-01,TCRBV20-or09_02		TCRBD01-01*01	TCRBD01	TCRBD01-01	01				TCRBJ02-01*01	TCRBJ02	TCRBJ02-01	01				3	10	1	3	3	0	27	38	48	56	59	1	In	VDJ
GCCTTGTTGCTGGGGGACTCGGCCCTCTATCTCTGTGCCAGCAGCCCGGGCTGGACGGTTAGCACAGATACGCAGTATTTTGGCCCA	CASSPGWTVSTDTQYF	1	8.890220142366617E-6	48	TCRBV05-06*01	TCRBV05	TCRBV05-06	01						unresolved		TCRBD01,TCRBD02	TCRBD01-01,TCRBD02-01		TCRBJ02-03*01	TCRBJ02	TCRBJ02-03	01				4	7	1	7	4	0	33	45	52	56	60	1	In	VDJ
AAGACAGCAGCTTCTACATCTGCAGTGCTAGTCTTGACAGGGTCGAATTCTGTCGATTCCTCTGGAAACACCATATATTTTGGAGAG		1	1.436112484536146E-5	61	TCRBV20	TCRBV20	unresolved			TCRBV20-01,TCRBV20-or09_02		TCRBD01-01*01	TCRBD01	TCRBD01-01	01				TCRBJ01-03*01	TCRBJ01	TCRBJ01-03	01				3	4	2	3	17	0	20	31	35	42	59	1	Out	VDJ
GAGTCGGCTGCTCCCTCCCAGACATCTGTGTACTTCTGTGCCAGCAGTGTGAAGGGGCGCCACCAAGAGACCCAGTACTTCGGGCCA	CASSVKGRHQETQYF	1	9.574083230240972E-6	45	TCRBV06-01*01	TCRBV06	TCRBV06-01	01				TCRBD01-01*01	TCRBD01	TCRBD01-01	01				TCRBJ02-05*01	TCRBJ02	TCRBJ02-05	01				4	3	5	2	4	0	36	49	52	57	61	1	In	VDJ
ATCCAGCGCACAGAGCAGGGGGACTCGGCCATGTATCTCTGTGCCAGCAGGTCACAGGGCTTTGGGGAGACCCAGTACTTCGGGCCA	CASRSQGFGETQYF	1	2.1883618811979367E-5	42	TCRBV07-09	TCRBV07	TCRBV07-09				01,03	TCRBD01-01*01	TCRBD01	TCRBD01-01	01				TCRBJ02-05*01	TCRBJ02	TCRBJ02-05	01				6	3	3	3	7	5	39	50	53	59	66	1	In	VDJ
ACCTTGGAGCTGGGGGACTCGGCCCTTTATCTTTGCGCCAGCAGCTTGTTACAGGGTATCGCCTACAATGAGCAGTTCTTCGGGCCA	CASSLLQGIAYNEQFF	1	1.436112484536146E-5	48	TCRBV05-01*01	TCRBV05	TCRBV05-01	01				TCRBD01-01*01	TCRBD01	TCRBD01-01	01				TCRBJ02-01*01	TCRBJ02	TCRBJ02-01	01				1	2	3	3	5	2	33	48	50	56	61	1	In	VDJ
CTGTCGGCTGCTCCCTCCCAGACATCTGTGTACTTCTGTGCCAGCAGTTCCCTTACCGCGTCTAATGAAAAACTGTTTTTTGGCAGT	CASSSLTASNEKLFF	1	1.709657719685888E-5	45	TCRBV06-05*01	TCRBV06	TCRBV06-05	01				TCRBD02-01	TCRBD02	TCRBD02-01				01,02	TCRBJ01-04*01	TCRBJ01	TCRBJ01-04	01				4	8	7	6	1	3	36	49	57	60	61	1	In	VDJ
TCAGAACCCAGGGACTCAGCTGTGTACTTCTGTGCCAGCAGTTTAGCCCTCGGGGGGGGTGGCACAGATACGCAGTATTTTGGCCCA	CASSLALGGGGTDTQYF	1	2.119975572410501E-5	51	TCRBV12	TCRBV12	unresolved			TCRBV12-03,TCRBV12-04		TCRBD02-01*01	TCRBD02	TCRBD02-01	01				TCRBJ02-03*01	TCRBJ02	TCRBJ02-03	01				0	3	8	0	3	1	30	47	50	58	61	1	In	VDJ
AGAGCAGCGGGACTCGGCCATGTATCGCTGTGCCAGCAGCTTAGATGGTAGCGGGAGTGATGAGGAGAGACCCAGTACTTCGGGCCA		1	1.436112484536146E-5	53	TCRBV07-06*01	TCRBV07	TCRBV07-06	01				TCRBD02-01*02	TCRBD02	TCRBD02-01	02				TCRBJ02-05*01	TCRBJ02	TCRBJ02-05	01				1	4	5	2	8	4	28	44	48	57	65	1	Out	VDJ
GAGCAGGGGGACTCGGCCATGTATCTCTGTGCCAGCAGCTTAGCCCTGACAAGCGGGAGGGCCCAAAATGAGCAGTTCTTCGGGCCA	CASSLALTSGRAQNEQFF	1	4.034792218458696E-5	54	TCRBV07-09	TCRBV07	TCRBV07-09				01,03	TCRBD02-01*02	TCRBD02	TCRBD02-01	02				TCRBJ02-01*01	TCRBJ02	TCRBJ02-01	01				0	7	6	0	5	7	27	44	51	61	66	1	In	VDJ
GTCGGCTGCTCCCTCCCAAACATCTGTGTACTTCTGTGCCAGAAGGCCTCCTGGTCGACGGGGGCCAAAGTCCTGACTTTCGGGGCC		1	8.890220142366617E-6	47	TCRBV06	TCRBV06	unresolved			TCRBV06-02,TCRBV06-03				unresolved		TCRBD01,TCRBD02	TCRBD01-01,TCRBD02-01		TCRBJ02-06*01	TCRBJ02	TCRBJ02-06	01				9	17	6	0	4	13	34	42	59	65	69	1	Out	VDJ
CCTTGGAGCTGGAGGACTCGGCCCTGTATCTCTGTGCCAGCAGCTTGGTATCCCCGAGACCCGCAAGAGACCCAGTACTTCGGGCCA		1	2.872224969072292E-5	49	TCRBV05-08*01	TCRBV05	TCRBV05-08	01						unresolved		TCRBD01,TCRBD02	TCRBD01-01,TCRBD02-01		TCRBJ02-05*01	TCRBJ02	TCRBJ02-05	01				0	9	2	7	3	2	32	48	57	60	63	1	Out	VDJ
TTGGAGATCCAGCGCACAGAGCAGGGGGACTCGGCCATGTATCTCTGTGCCAGCAGCCCTAGCAACTCCGAAGCTTTCTTTGGACAA	CASSPSNSEAFF	1	3.2141565130094694E-5	36	TCRBV07-09	TCRBV07	TCRBV07-09				01,03	TCRBD02-01	TCRBD02	TCRBD02-01				01,02	TCRBJ01-01*01	TCRBJ01	TCRBJ01-01	01				5	1	4	7	6	8	45	57	58	63	69	1	In	VDJ
AGTCGGCTGCTCCCTCCCAGACATCTGTGTACTTCTGTGCCAGCAGAGTCGGACGGGGCAGTCCAAGAGACCCAGTACTTCGGGCCA		1	9.574083230240972E-6	46	TCRBV06-01*01	TCRBV06	TCRBV06-01	01						unresolved		TCRBD01,TCRBD02	TCRBD01-01,TCRBD02-01		TCRBJ02-05*01	TCRBJ02	TCRBJ02-05	01				6	8	7	0	3	1	35	46	54	59	62	1	Out	VDJ
TGACATCCGCTCACCAGGCCTGGGGGACGCAGCCATGTACCTGTGTGCCACCAGCCCCAGGGAATCGACGAGCAGTACTTCGGGCCG		1	8.890220142366617E-6	38	TCRBV15-01*01	TCRBV15	TCRBV15-01	01				TCRBD01-01*01	TCRBD01	TCRBD01-01	01				TCRBJ02-07*01	TCRBJ02	TCRBJ02-07	01				5	2	4	3	5	5	43	55	57	62	67	1	Out	VDJ
GTGACCAGTGCCCATCCTGAAGACAGCAGCTTCTACATCTGCAGTGCCACCTGGGGAACAACTAATGAAAAACTGTTTTTTGGCAGT	CSATWGTTNEKLFF	1	1.0941809405989684E-5	42	TCRBV20	TCRBV20	unresolved			TCRBV20-01,TCRBV20-or09_02				unresolved		TCRBD01,TCRBD02	TCRBD01-01,TCRBD02-01		TCRBJ01-04*01	TCRBJ01	TCRBJ01-04	01				6	6	0	8	1	0	39	47	53	57	58	1	In	VDJ
CAGCGCACACAGCAGGAGGACTCGGCCGTGTATCTCTGTGCCAGCAGGCTTACTAGGAGCTCCTACAATGAGCAGTTCTTCGGGCCA	CASRLTRSSYNEQFF	1	3.145770204222034E-5	45	TCRBV07-02*01	TCRBV07	TCRBV07-02	01				TCRBD02-01	TCRBD02	TCRBD02-01				01,02	TCRBJ02-01*01	TCRBJ02	TCRBJ02-01	01				6	4	3	8	3	0	36	47	51	56	59	1	In	VDJ
ACTGTGACATCGGCCCAAAAGAACCCGACAGCTTTCTATCTCTGTGCCAGTAAGGAGACTATGAGGACTGAAGCTTTCTTTGGACAA	CASKETMRTEAFF	1	3.96640590967126E-5	39	TCRBV19-01	TCRBV19	TCRBV19-01				01,02	TCRBD02-01	TCRBD02	TCRBD02-01				01,02	TCRBJ01-01*01	TCRBJ01	TCRBJ01-01	01				7	4	2	9	5	5	42	52	56	61	66	1	In	VDJ
TCGGCCCAAAAGAACCCGACAGCTTTCTATCTCTGTGCCAGTAGTATTACTCTTGGCAGGGTGAACACTGAAGCTTTCTTTGGACAA	CASSITLGRVNTEAFF	1	3.96640590967126E-5	48	TCRBV19-01	TCRBV19	TCRBV19-01				01,02	TCRBD01-01*01	TCRBD01	TCRBD01-01	01				TCRBJ01-01*01	TCRBJ01	TCRBJ01-01	01				3	9	4	3	0	0	33	47	56	-1	61	1	In	VDJ
CCTGCAGAACTGGAGGATTCTGGAGTTTATTTCTGTGCCAGCAGCCAAGAACGTACGGGTGGTGGAAACACCATATATTTTGGAGAG	CASSQERTGGGNTIYF	5	3.323574607069366E-4	48	TCRBV14-01*01	TCRBV14	TCRBV14-01	01				TCRBD02-01	TCRBD02	TCRBD02-01				01,02	TCRBJ01-03*01	TCRBJ01	TCRBJ01-03	01				0	5	8	4	3	3	33	50	55	59	62	5	In	VDJ
GAGTCCGCCAGCACCAACCAGACATCTATGTACCTCTGTGCCAGCAGTCCCTAGCGGGAGAGGCCCTACGAGCAGTACTTCGGGCCG	CASSP*RERPYEQYF	1	3.0089975866471628E-5	45	TCRBV28-01*01	TCRBV28	TCRBV28-01	01				TCRBD02-01*02	TCRBD02	TCRBD02-01	02				TCRBJ02-07*01	TCRBJ02	TCRBJ02-07	01				5	2	4	2	4	2	36	48	50	60	64	1	Stop	VDJ
GCCATCCCCAACCAGACAGCTCTTTACTTCTGTGCCACCAGTGATGCCCGTGGAGCGGGAGTTGGAAATGAGCAGTTCTTCGGGCCA	CATSDARGAGVGNEQFF	1	5.470904702994842E-6	51	TCRBV24	TCRBV24	unresolved			TCRBV24-01,TCRBV24-or09_02		TCRBD02-01*02	TCRBD02	TCRBD02-01	02				TCRBJ02-01*01	TCRBJ02	TCRBJ02-01	01				3	8	6	2	5	7	30	45	53	61	66	1	In	VDJ
ATCCAGCCTGCAAAGCTTGAGGACTCGGCCGTGTATCTCTGTGCCAGCAGCTTGACGGGGGGCCAGGAGACCCAGTACTTCGGGCCA	CASSLTGGQETQYF	1	1.7780440284733235E-5	42	TCRBV11-02*02	TCRBV11	TCRBV11-02	02				TCRBD02-01*01	TCRBD02	TCRBD02-01	01				TCRBJ02-05*01	TCRBJ02	TCRBJ02-05	01				3	2	8	1	4	5	39	53	55	62	66	1	In	VDJ
AGCCACTCTGAAGATCCAGCCCTCAGAACCCAGGGACTCAGCTGTGTATTTTTGTGTCCCGGGGACAATGAGCAGTTCTTCGGGCCA		1	5.3341320854199705E-5	29	TCRBV12-05*01	TCRBV12	TCRBV12-05	01				TCRBD02-01*01	TCRBD02	TCRBD02-01	01				TCRBJ02-01*01	TCRBJ02	TCRBJ02-01	01				13	3	8	3	0	5	52	56	59	-1	64	1	Out	VDJ
ATCCAGCCCTCAGAACCCAGGGACTCAGCTGTGTACTTCTGTGCCAGCAGTTTTACAGGGGCAGGCACTGAAGCTTTCTTTGGACAA	CASSFTGAGTEAFF	1	2.119975572410501E-5	42	TCRBV12	TCRBV12	unresolved			TCRBV12-03,TCRBV12-04		TCRBD01-01*01	TCRBD01	TCRBD01-01	01				TCRBJ01-01*01	TCRBJ01	TCRBJ01-01	01				3	1	3	2	4	4	39	53	54	61	65	1	In	VDJ
GAGCAGGGGGACTCGGCCATGTATCTCTGTGCCAGCAGCTTAGATGCATACTAGATAATTTACACCGGGGAGCTGTTTTTTGGAGAA	CASSLDAY*IIYTGELFF	1	3.282542821796905E-5	54	TCRBV07-09	TCRBV07	TCRBV07-09				01,03	TCRBD02-01	TCRBD02	TCRBD02-01				01,02	TCRBJ02-02*01	TCRBJ02	TCRBJ02-02	01				1	6	3	8	7	3	27	43	49	54	61	1	Stop	VDJ
ATCAATTCCCTGGAGCTTGGTGACTCTGCTGTGTATTTCTGTGCCAGCAGCCAGAGCGGGAGGGCCGGGGAGCAGTTCTTCGGGCCA	CASSQSGRAGEQFF	1	1.0941809405989684E-5	42	TCRBV03	TCRBV03	unresolved			TCRBV03-01,TCRBV03-02		TCRBD02-01*02	TCRBD02	TCRBD02-01	02				TCRBJ02-01*01	TCRBJ02	TCRBJ02-01	01				3	1	6	0	5	10	39	53	54	64	69	1	In	VDJ
ATCCGGTCCACAAAGCTGGAGGACTCAGCCATGTACTTCTGTGCCAGCAGTGTGGCAGGGTCCAAAAACATTCAGTACTTCGGCGCC	CASSVAGSKNIQYF	1	8.890220142366617E-6	42	TCRBV02-01*01	TCRBV02	TCRBV02-01	01				TCRBD01-01*01	TCRBD01	TCRBD01-01	01				TCRBJ02-04*01	TCRBJ02	TCRBJ02-04	01				4	3	4	3	1	2	39	52	55	60	61	1	In	VDJ
CCAAAAGAACCCGACAGCTTTCTATCTCTGTGCCAGTAGTACATAGCGGTGGAGTGGCTTCGGTACAATGAGCAGTTCTTCGGGCCA		1	4.992200541482793E-5	53	TCRBV19-01	TCRBV19	TCRBV19-01				01,02	TCRBD02-01	TCRBD02	TCRBD02-01				01,02	TCRBJ02-01*01	TCRBJ02	TCRBJ02-01	01				4	2	5	5	14	4	28	41	43	49	63	1	Out	VDJ
GACATCTGTGTATTTCTGCGCCAGTATATATCCGGGACATTAAAATCCGGGACTAGCGGGAACACCGGGGAGCTGTTTTTTGGAGAA		1	2.9406112778597275E-5	65	TCRBV10-02*01	TCRBV10	TCRBV10-02	01				TCRBD02-01	TCRBD02	TCRBD02-01				01,02	TCRBJ02-02*01	TCRBJ02	TCRBJ02-02	01				9	24	0	5	0	1	16	24	48	-1	59	1	Out	VDJ
CAGCGCACACAGCAGGAGGACTCGGCCGTGTATCTCTGTGCCAGCAGCCCAGGGTCGGGTTCCTACAATGAGCAGTTCTTCGGGCCA	CASSPGSGSYNEQFF	1	3.145770204222034E-5	45	TCRBV07-02*01	TCRBV07	TCRBV07-02	01				TCRBD01-01*01	TCRBD01	TCRBD01-01	01				TCRBJ02-01*01	TCRBJ02	TCRBJ02-01	01				5	1	4	3	6	1	36	48	49	54	60	1	In	VDJ
TCCGCTACCAGCTCCCAGACATCTGTGTACTTCTGTGCCATCAGTGACCGGGCCCCAGTCGGATACAATGAGCAGTTCTTCGGGCCA	CAISDRAPVGYNEQFF	5	3.1047384189495725E-4	48	TCRBV10-03*01	TCRBV10	TCRBV10-03	01						unresolved		TCRBD01,TCRBD02	TCRBD01-01,TCRBD02-01		TCRBJ02-01*01	TCRBJ02	TCRBJ02-01	01				3	2	8	0	10	4	33	47	49	53	63	5	In	VDJ
CAGGGGGACTCGGCCATGTATCTCTGTGCCAGCAGCCCTGGAGCCATCGGTGGAACTGCTAGCACAGATACGCAGTATTTTGGCCCA	CASSPGAIGGTASTDTQYF	1	3.2141565130094694E-5	57	TCRBV07-09	TCRBV07	TCRBV07-09				01,03	TCRBD02-01*02	TCRBD02	TCRBD02-01	02				TCRBJ02-03*01	TCRBJ02	TCRBJ02-03	01				5	3	10	2	17	0	24	36	39	43	60	1	In	VDJ
GTGAGCACCTTGGAGCTGGGGGACTCGGCCCTTTATCTTTGCGCCAGCAGCTTCCGGGTAGCGGGAGACGAGCAGTACTTCGGGCCG	CASSFRVAGDEQYF	1	8.206357054492263E-6	42	TCRBV05-01*01	TCRBV05	TCRBV05-01	01				TCRBD02-01*02	TCRBD02	TCRBD02-01	02				TCRBJ02-07*01	TCRBJ02	TCRBJ02-07	01				2	5	5	2	0	5	39	53	58	-1	67	1	In	VDJ
AAGATCCAGCCCTCAGAACCCAGGGACTCAGCTGTGTACTTCTGTGCCAGCACCCTACAGCCCCCTTATGAGCAGTTCTTCGGGCCA	CASTLQPPYEQFF	1	2.6670660427099852E-5	39	TCRBV12	TCRBV12	unresolved			TCRBV12-03,TCRBV12-04		TCRBD01-01*01	TCRBD01	TCRBD01-01	01				TCRBJ02-01*01	TCRBJ02	TCRBJ02-01	01				7	4	3	5	7	8	42	52	56	60	67	1	In	VDJ
CAGCCTGCAGAACTGGAGGATTCTGGAGTTTATTTCTGTGCCAGCAGCCAACAGGGGCTAGCCAAAAACATTCAGTACTTCGGCGCC	CASSQQGLAKNIQYF	1	6.291540408444068E-5	45	TCRBV14-01*01	TCRBV14	TCRBV14-01	01				TCRBD01-01*01	TCRBD01	TCRBD01-01	01				TCRBJ02-04*01	TCRBJ02	TCRBJ02-04	01				2	0	4	2	2	0	36	-1	51	57	59	1	In	VDJ
TTCAGCGCACAGAGCAGCGGGACTCAGCCATGTATCGCTGTGCCAGCAGCTTCTCCGACGCGCGAAAACATTCAGTACTTCGGCGCC		1	1.98320295483563E-5	43	TCRBV07-07*01	TCRBV07	TCRBV07-07	01						unresolved		TCRBD01,TCRBD02	TCRBD01-01,TCRBD02-01		TCRBJ02-04*01	TCRBJ02	TCRBJ02-04	01				3	4	2	7	5	5	38	52	56	59	64	1	Out	VDJ
CGCACACAGCAGGAGGACTCGGCCGTGTATCTCTGTGCCAGCAGCTTAGGGCAGCCAAGCTCTGGAAACACCATATATTTTGGAGAG	CASSLGQPSSGNTIYF	3	1.8259144446245283E-4	48	TCRBV07-02*01	TCRBV07	TCRBV07-02	01						unresolved		TCRBD01,TCRBD02	TCRBD01-01,TCRBD02-01		TCRBJ01-03*01	TCRBJ01	TCRBJ01-03	01				1	2	4	5	5	0	33	49	51	54	59	3	In	VDJ
GGAGTCCGCTACCAGCTCCCAGACATCTGTGTACTTCTGTGCCATCAGGACCTAGCGGGAGTGCCAGATACGCAGTATTTTGGCCCA		1	5.3341320854199705E-5	44	TCRBV10-03*01	TCRBV10	TCRBV10-03	01				TCRBD02-01*02	TCRBD02	TCRBD02-01	02				TCRBJ02-03*01	TCRBJ02	TCRBJ02-03	01				6	3	4	2	3	4	37	48	51	61	64	1	Out	VDJ
GAGGACTGGGGGATCCGTCTCCACTCTGACGATCCAGCGCACACAGCAGGAGGACTCGGCCGTGTATCTCTGTGCCCCTTCGGTTCG		1	2.0515892636230658E-5	11	TCRBV07-02*01	TCRBV07	TCRBV07-02	01						unresolved					TCRBJ01-02*01	TCRBJ01	TCRBJ01-02	01				11	0	0	0	0	15	70	-1	-1	-1	76	1	Out	VJ
CTGACAGTGACCAGTGCCCATCCTGAAGACAGCAGCTTCTACATCTGCAGTCGGGGAACCGTTCACAATGAGCAGTTCTTCGGGCCA	CSRGTVHNEQFF	1	8.206357054492263E-6	36	TCRBV20	TCRBV20	unresolved			TCRBV20-01,TCRBV20-or09_02		TCRBD02-01*01	TCRBD02	TCRBD02-01	01				TCRBJ02-01*01	TCRBJ02	TCRBJ02-01	01				8	0	8	3	8	5	45	-1	51	56	64	1	In	VDJ
CTGCAGAACTGGAGGATTCTGGAGTTTATTTCTGTGCCAGCAGCCAAGGCCTAGCGGCTGTTCTCCTACGAGCAGTACTTCGGGCCG		1	5.265745776632535E-5	49	TCRBV14-01*01	TCRBV14	TCRBV14-01	01				TCRBD02-01	TCRBD02	TCRBD02-01				01,02	TCRBJ02-07*01	TCRBJ02	TCRBJ02-07	01				1	2	4	5	5	0	32	48	50	57	62	1	Out	VDJ
ACACAGCAGGAGGACTCGGCCGTGTATCTCTGTGCCAGCAGCTCCCGGACTAGCGGGGGGCCCTCCGGGGAGCTGTTTTTTGGAGAA	CASSSRTSGGPSGELFF	1	2.5302934251351143E-5	51	TCRBV07-02*01	TCRBV07	TCRBV07-02	01				TCRBD02-01*01	TCRBD02	TCRBD02-01	01				TCRBJ02-02*01	TCRBJ02	TCRBJ02-02	01				4	3	1	1	4	6	30	43	46	60	64	1	In	VDJ
GCCCATCCTGAAGACAGCAGCTTCTACATCTGCAGTGCCCTACCAAAGGACAGGCCCCCAACTAATGAAAAACTGTTTTTTGGCAGT	CSALPKDRPPTNEKLFF	1	1.0941809405989684E-5	51	TCRBV20	TCRBV20	unresolved			TCRBV20-01,TCRBV20-or09_02		TCRBD01-01*01	TCRBD01	TCRBD01-01	01				TCRBJ01-04*01	TCRBJ01	TCRBJ01-04	01				6	9	1	4	4	0	30	38	47	54	58	1	In	VDJ
CGCACACAGCAGGAGGACTCGGCCGTGTATCTCTGTGCCAGCAGATCTGGGACAGGGGGGGCTGGAAACACCATATATTTTGGAGAG	CASRSGTGGAGNTIYF	2	1.4429511154148895E-4	48	TCRBV07-02*01	TCRBV07	TCRBV07-02	01				TCRBD01-01*01	TCRBD01	TCRBD01-01	01				TCRBJ01-03*01	TCRBJ01	TCRBJ01-03	01				6	4	0	1	2	2	33	44	48	59	61	2	In	VDJ
AAGATCCAGCGCACACAGCAGGAGGACTCCGCCGTGTATCTCTGTGCCAGCAGCTTACAGACGGGAGAGACCCAGTACTTCGGGCCA	CASSLQTGETQYF	1	1.709657719685888E-5	39	TCRBV07-08*01	TCRBV07	TCRBV07-08	01				TCRBD02-01	TCRBD02	TCRBD02-01				01,02	TCRBJ02-05*01	TCRBJ02	TCRBJ02-05	01				2	4	8	4	0	4	42	57	61	-1	65	1	In	VDJ
TGGAGTCGGCTGCTCCCTCCCAGACATCTGTGTACTTCTGTGCCAGCAGTGAAGACAGGGAAAGCCTATGGCTACACCTTCGGTTCG		1	1.2309535581738393E-5	43	TCRBV06-01*01	TCRBV06	TCRBV06-01	01				TCRBD01-01*01	TCRBD01	TCRBD01-01	01				TCRBJ01-02*01	TCRBJ01	TCRBJ01-02	01				1	0	3	3	5	4	38	-1	54	60	65	1	Out	VDJ
GCAAAGCTTGAGGACTCGGCCGTGTATCTCTGTGCCAGCAGCTTAGGCCTCAGACAGGGAAAGGATGAAAAACTGTTTTTTGGCAGT	CASSLGLRQGKDEKLFF	1	4.513496379970744E-5	51	TCRBV11-02*02	TCRBV11	TCRBV11-02	02				TCRBD01-01*01	TCRBD01	TCRBD01-01	01				TCRBJ01-04*01	TCRBJ01	TCRBJ01-04	01				1	6	2	3	5	6	30	46	52	59	64	1	In	VDJ
GAGTCAGCTACCCGCTCCCAGACATCTGTGTATTTCTGCGCCAGCAGGCTCGGGACTCCTAGCACAGATACGCAGTATTTTGGCCCA	CASRLGTPSTDTQYF	2	6.154767790869196E-5	45	TCRBV10-02*01	TCRBV10	TCRBV10-02	01				TCRBD02-01	TCRBD02	TCRBD02-01				01,02	TCRBJ02-03*01	TCRBJ02	TCRBJ02-03	01				6	4	0	10	3	0	36	47	51	57	60	2	In	VDJ
CACGCCCTGCAGCCAGAAGACTCAGCCCTGTATCTCTGCGCCAGCAGCCCGCCTGGGAGGGTGGGAGAGACCCAGTACTTCGGGCCA	CASSPPGRVGETQYF	1	7.522493966617907E-6	45	TCRBV04-01*01	TCRBV04	TCRBV04-01	01				TCRBD02-01*02	TCRBD02	TCRBD02-01	02				TCRBJ02-05*01	TCRBJ02	TCRBJ02-05	01				4	5	9	0	4	4	36	49	54	61	65	1	In	VDJ
CTGAATGTGAACGCCTTGTTGCTGGGGGACTCGGCCCTGTATCTCTGTGCCAGCACCTGGGGGGCTGAAAAACTGTTTTTTGGCAGT	CASTWGAEKLFF	2	1.9900415857143736E-4	36	TCRBV05-05*01	TCRBV05	TCRBV05-05	01						unresolved		TCRBD01,TCRBD02	TCRBD01-01,TCRBD02-01		TCRBJ01-04*01	TCRBJ01	TCRBJ01-04	01				6	4	6	0	0	7	45	55	59	-1	65	2	In	VDJ
CTCAGGCTGCTGTCGGCTGCTCCCTCCCAGACATCTGTGTACTTCTGTGCCAGCAGCGGGACAGGGAGCGAGCAGTACTTCGGGCCG	CASSGTGSEQYF	2	9.574083230240972E-6	36	TCRBV06-05*01	TCRBV06	TCRBV06-05	01				TCRBD01-01*01	TCRBD01	TCRBD01-01	01				TCRBJ02-07*01	TCRBJ02	TCRBJ02-07	01				6	1	0	3	2	6	45	56	57	66	68	2	In	VDJ
CTGGAGTCCGCCAGCACCAACCAGACATCTATGTACCTCTGTGCCACCAGGGAGGGGGGAGGCACCGGGGAGCTGTTTTTTGGAGAA	CATREGGGTGELFF	1	4.1031785272461315E-5	42	TCRBV28-01*01	TCRBV28	TCRBV28-01	01						unresolved		TCRBD01,TCRBD02	TCRBD01-01,TCRBD02-01		TCRBJ02-02*01	TCRBJ02	TCRBJ02-02	01				6	2	5	1	4	4	39	50	52	58	62	1	In	VDJ
GGCTGCTGTCGGCTGCTCCCTCCCAGACATCTGTGTACTTCTGTGCCAGTCGACTTACCTAGCACAGATACGCAGTATTTTGGCCCA		1	9.574083230240972E-6	40	TCRBV06-05*01	TCRBV06	TCRBV06-05	01				TCRBD02-01	TCRBD02	TCRBD02-01				01,02	TCRBJ02-03*01	TCRBJ02	TCRBJ02-03	01				9	2	2	10	5	0	41	49	51	55	60	1	Out	VDJ
AGCTCTCTGGAGCTGGGGGACTCAGCTTTGTATTTCTGTGCCAGCAGCGGAACCGGGGGAGTGAACACTGAAGCTTTCTTTGGACAA	CASSGTGGVNTEAFF	1	1.0257946318115329E-5	45	TCRBV09-01	TCRBV09	TCRBV09-01				01,02	TCRBD02-01*01	TCRBD02	TCRBD02-01	01				TCRBJ01-01*01	TCRBJ01	TCRBJ01-01	01				3	4	8	2	2	0	36	49	53	59	61	1	In	VDJ
GCCCATCCTGAAGACAGCAGCTTCTACATCTGCAGTGCTAGAGATGGGACTAGCGGGATAAAAACCGGGGAGCTGTTTTTTGGAGAA	CSARDGTSGIKTGELFF	1	6.154767790869197E-6	51	TCRBV20	TCRBV20	unresolved			TCRBV20-01,TCRBV20-or09_02		TCRBD02-01*02	TCRBD02	TCRBD02-01	02				TCRBJ02-02*01	TCRBJ02	TCRBJ02-02	01				0	1	0	3	5	5	30	44	45	58	63	1	In	VDJ
CCCTAGAGTCTGCCATCCCCAACCAGACAGCTCTTTACTTCTGTGCCACCAGTGACAGGAGGGCCAAATGAGCAGTTCTTCGGGCCA		1	5.470904702994842E-6	40	TCRBV24	TCRBV24	unresolved			TCRBV24-01,TCRBV24-or09_02		TCRBD02-01*02	TCRBD02	TCRBD02-01	02				TCRBJ02-01*01	TCRBJ02	TCRBJ02-01	01				4	2	10	0	3	7	41	55	57	63	66	1	Out	VDJ
GAGTTGGCTGCTCCCTCCCAGACATCTGTGTACTTCTGTGCCAGCAGTTACCAAAACCGACAAGGGGAAGAGATCTTCTTCGGGCCA	CASSYQNRQGEEIFF	1	3.2141565130094694E-5	45	TCRBV06-06	TCRBV06	TCRBV06-06				01,02	TCRBD01-01*01	TCRBD01	TCRBD01-01	01				TCRBJ02-01*01	TCRBJ02	TCRBJ02-01	01				2	11	5	2	8	16	36	51	62	67	75	1	In	VDJ
GTGAACGCCTTGGAGCTGGACGACTCGGCCCTGTATCTCTGTGCCAGCAGCTTGGAGGTTAGCGGGGGGCAGCAGTTCTTCGGGCCA	CASSLEVSGGQQFF	1	2.6670660427099852E-5	42	TCRBV05-04*01	TCRBV05	TCRBV05-04	01				TCRBD02-01*01	TCRBD02	TCRBD02-01	01				TCRBJ02-01*01	TCRBJ02	TCRBJ02-01	01				0	4	5	1	1	11	39	55	59	69	70	1	In	VDJ
GAGTCGCCCAGCCCCAACCAGACCTCTCTGTACTTCTGTGCCAGCAGTTTTGGGCCCGCACCCAGCAATGAGCAGTTCTTCGGGCCA	CASSFGPAPSNEQFF	2	1.0189560009327893E-4	45	TCRBV27-01*01	TCRBV27	TCRBV27-01	01				TCRBD01-01*01	TCRBD01	TCRBD01-01	01				TCRBJ02-01*01	TCRBJ02	TCRBJ02-01	01				3	1	8	0	10	6	36	50	51	55	65	2	In	VDJ
AGCACCTTGGAGCTGGGGGACTCGGCCCTTTATCTTTGCGCCAGCAGCTTGGAAGGACATAGCACAGATACGCAGTATTTTGGCCCA	CASSLEGHSTDTQYF	2	5.744449938144584E-5	45	TCRBV05-01*01	TCRBV05	TCRBV05-01	01				TCRBD01-01*01	TCRBD01	TCRBD01-01	01				TCRBJ02-03*01	TCRBJ02	TCRBJ02-03	01				0	2	1	6	1	0	36	52	54	59	60	2	In	VDJ
ACCTTGGAGCTGGGGGACTCGGCCCTTTATCTTTGCGCCAGCAGCTTGGAAAGGGGGCCCTCACTCAATGAGCAGTTCTTCGGGCCA	CASSLERGPSLNEQFF	1	1.436112484536146E-5	48	TCRBV05-01*01	TCRBV05	TCRBV05-01	01				TCRBD01-01*01	TCRBD01	TCRBD01-01	01				TCRBJ02-01*01	TCRBJ02	TCRBJ02-01	01				0	2	5	0	7	6	33	49	51	58	65	1	In	VDJ
CTGCAGAGCTTGGGGACTCGGCCGTGTATCTCTGTGCCAGCAGTCAACTGGACAATAAAGGGCAATCAGCCCCAGCATTTTGGTGAT		1	2.8038386602848562E-5	49	TCRBV11-03*01	TCRBV11	TCRBV11-03	01				TCRBD01-01*01	TCRBD01	TCRBD01-01	01				TCRBJ01-05*01	TCRBJ01	TCRBJ01-05	01				6	6	1	6	7	2	32	43	49	54	61	1	Out	VDJ
CTGGAGTCCGCCAGCACCAACCAGACATCTATGTACCTCTGTGCCAGCAGCTCCCCTTCGTGGGTGGAAGAGCAGTTCTTCGGGCCA	CASSSPSWVEEQFF	1	5.128973159057664E-5	42	TCRBV28-01*01	TCRBV28	TCRBV28-01	01						unresolved		TCRBD01,TCRBD02	TCRBD01-01,TCRBD02-01		TCRBJ02-01*01	TCRBJ02	TCRBJ02-01	01				6	11	0	9	5	10	39	50	61	64	69	1	In	VDJ
CTGAGCTCTCTGGAGCTGGGGGACTCAGCTTTGTATTTCTGTGCCAGCAGCGTAGGAGGAAGAAACAATGAGCAGTTCTTCGGGCCA	CASSVGGRNNEQFF	1	1.3677261757487104E-5	42	TCRBV09-01	TCRBV09	TCRBV09-01				01,02	TCRBD02-01*02	TCRBD02	TCRBD02-01	02				TCRBJ02-01*01	TCRBJ02	TCRBJ02-01	01				0	0	11	1	5	5	39	-1	55	59	64	1	In	VDJ
GCCTGCAGAGCAGGGGGACTCGGCCGTGTATGTCTGTGCAAGTCGCGCGGACTAGCGGGGCCGCGGGATGAGCAGTTCTTCGGGCCA		1	4.7870416151204867E-5	47	TCRBV12-02*01	TCRBV12	TCRBV12-02	01				TCRBD02-01*01	TCRBD02	TCRBD02-01	01				TCRBJ02-01*01	TCRBJ02	TCRBJ02-01	01				5	2	1	3	7	8	34	46	48	60	67	1	Out	VDJ
GCCCAAAAGAACCCGACAGCTTTCTATCTCTGTGCCAGTAGTTCCGGGACCAAATTCGGGTCTGGAAACACCATATATTTTGGAGAG	CASSSGTKFGSGNTIYF	1	8.958606451154054E-5	51	TCRBV19-01	TCRBV19	TCRBV19-01				01,02			unresolved		TCRBD01,TCRBD02	TCRBD01-01,TCRBD02-01		TCRBJ01-03*01	TCRBJ01	TCRBJ01-03	01				5	3	0	7	10	1	30	42	45	50	60	1	In	VDJ
AAGATCCGGTCCACAAAGCTGGAGGACTCAGCCATGTACTTCTGTGCCAGCAGTTACAACAGGGATAATGAGCAGTTCTTCGGGCCA	CASSYNRDNEQFF	1	1.2309535581738393E-5	39	TCRBV02-01*01	TCRBV02	TCRBV02-01	01				TCRBD01-01*01	TCRBD01	TCRBD01-01	01				TCRBJ02-01*01	TCRBJ02	TCRBJ02-01	01				5	4	3	3	2	7	42	54	58	64	66	1	In	VDJ
TCCGCCAGCACCAACCAGACATCTATGTACCTCTGTGCCAGCAGCCGGGCGGGGACAGGGGGCACAGATACGCAGTATTTTGGCCCA	CASSRAGTGGTDTQYF	1	4.034792218458696E-5	48	TCRBV28-01*01	TCRBV28	TCRBV28-01	01				TCRBD01-01*01	TCRBD01	TCRBD01-01	01				TCRBJ02-03*01	TCRBJ02	TCRBJ02-03	01				6	7	0	2	0	1	33	44	51	-1	61	1	In	VDJ
TGGAGATCCAGTCCACGGAGTCAGGGGACACAGCACTGTATTTCTGTGCCAGCCGACCTGGGACCCTCCGAGCAGTACTTCGGGCCG		2	1.1830831420226346E-4	37	TCRBV21-01*01	TCRBV21	TCRBV21-01	01						unresolved		TCRBD01,TCRBD02	TCRBD01-01,TCRBD02-01		TCRBJ02-07*01	TCRBJ02	TCRBJ02-07	01				8	6	0	7	4	6	44	53	59	64	68	2	Out	VDJ
CAGTCCACGGAGTCAGGGGACACAGCACTGTATTTCTGTGCCAGCAGCCTTGACTAGCGGGAGTACCACGAGCAGTACTTCGGGCCG	CASSLD*REYHEQYF	2	1.1830831420226346E-4	45	TCRBV21-01*01	TCRBV21	TCRBV21-01	01				TCRBD02-01*02	TCRBD02	TCRBD02-01	02				TCRBJ02-07*01	TCRBJ02	TCRBJ02-07	01				5	3	2	2	4	5	36	48	51	63	67	2	Stop	VDJ
CAGCGCACAGAGCAGGGGGACTCGGCCATGTATCTCTGTGCCAGCAGCTTAGACGAGGGAATAGTGGGGGGACCCTACTTCGGCGCC	CASSLDEGIVGGPYF	1	2.872224969072292E-5	45	TCRBV07-09	TCRBV07	TCRBV07-09				01,03	TCRBD02-01*01	TCRBD02	TCRBD02-01	01				TCRBJ02-04*01	TCRBJ02	TCRBJ02-04	01				1	13	9	1	4	16	36	52	65	71	75	1	In	VDJ
CTGGAGCTGGGGGACTCAGCTTTGTATTTCTGTGCCAGCAGCGTAGTGGGGGCGGGGGCAACCTACAATGAGCAGTTCTTCGGGCCA	CASSVVGAGATYNEQFF	1	1.3677261757487104E-5	51	TCRBV09-01	TCRBV09	TCRBV09-01				01,02	TCRBD02-01*01	TCRBD02	TCRBD02-01	01				TCRBJ02-01*01	TCRBJ02	TCRBJ02-01	01				0	5	7	2	3	2	30	46	51	58	61	1	In	VDJ
AGTGCCCATCCTGAAGACAGCAGCTTCTACATCTGCAGTGCCCCTGAGGGGCGACCTTTAACGTACAATGAGCAGTTCTTCGGGCCA	CSAPEGRPLTYNEQFF	1	8.206357054492263E-6	48	TCRBV20	TCRBV20	unresolved			TCRBV20-01,TCRBV20-or09_02				unresolved		TCRBD01,TCRBD02	TCRBD01-01,TCRBD02-01		TCRBJ02-01*01	TCRBJ02	TCRBJ02-01	01				6	5	5	2	12	4	33	41	46	51	63	1	In	VDJ
CCAGTGCCCATCCTGAAGACAGCAGCTTCTACATCTGCAGTGCTAGATGTAGCGGGAGGGAGGACAGATACGCAGTATTTTGGCCCA		2	1.7780440284733235E-5	46	TCRBV20	TCRBV20	unresolved			TCRBV20-01,TCRBV20-or09_02		TCRBD02-01*02	TCRBD02	TCRBD02-01	02				TCRBJ02-03*01	TCRBJ02	TCRBJ02-03	01				2	2	5	0	3	3	35	47	49	60	63	2	Out	VDJ
CCCTCAGAACCCAGGGACTCAGCTGTGTATTTTTGTGCTAGTGGTTTGGCTACAGGGTTCTACACCGGGGAGCTGTTTTTTGGAGAA	CASGLATGFYTGELFF	1	4.308337453608438E-5	48	TCRBV12-05*01	TCRBV12	TCRBV12-05	01				TCRBD01-01*01	TCRBD01	TCRBD01-01	01				TCRBJ02-02*01	TCRBJ02	TCRBJ02-02	01				1	2	3	3	4	3	33	49	51	57	61	1	In	VDJ
CAGCGCACAGAGCAGCGGGACTCAGCCATGTATCGCTGTGCCAGCAGCCCAAGGGGGGACTACGGGGAGACCCAGTACTTCGGGCCA	CASSPRGDYGETQYF	1	1.5044987933235814E-5	45	TCRBV07-07*01	TCRBV07	TCRBV07-07	01				TCRBD02-01	TCRBD02	TCRBD02-01				01,02	TCRBJ02-05*01	TCRBJ02	TCRBJ02-05	01				5	7	0	9	4	5	36	48	55	62	66	1	In	VDJ
CTGGAGTCGGCTGCTCCCTCCCAGACATCTGTGTACTTCTGTGCCAGCACCCGTGACAGGGTCAACACTGAAGCTTTCTTTGGACAA	CASTRDRVNTEAFF	1	1.436112484536146E-5	42	TCRBV06-01*01	TCRBV06	TCRBV06-01	01				TCRBD01-01*01	TCRBD01	TCRBD01-01	01				TCRBJ01-01*01	TCRBJ01	TCRBJ01-01	01				7	5	2	3	2	2	39	49	54	61	63	1	In	VDJ
CTGAGTTCTAAGAAGCTCCTTCTCAGTGACTCTGGCTTCTATCTCTGTGCCTGGCGGGGTAGGGTAAATACGCAGTATTTTGGCCCA	CAWRGRVNTQYF	1	2.735452351497421E-6	36	TCRBV30-01*01	TCRBV30	TCRBV30-01	01				TCRBD02-01*01	TCRBD02	TCRBD02-01	01				TCRBJ02-03*01	TCRBJ02	TCRBJ02-03	01				5	0	8	3	8	7	45	-1	54	59	67	1	In	VDJ
TCTGCCAGGCCCTCACATACCTCTCAGTACCTCTGTGCCAGCTCAGGTGGGTTAGCGGTAGCCTACAATGAGCAGTTCTTCGGGCCA	CASSGGLAVAYNEQFF	1	6.838630878743552E-6	48	TCRBV25-01*01	TCRBV25	TCRBV25-01	01				TCRBD02-01	TCRBD02	TCRBD02-01				01,02	TCRBJ02-01*01	TCRBJ02	TCRBJ02-01	01				8	10	5	5	3	2	33	42	52	58	61	1	In	VDJ
CTGGAGCTTGGTGACTCTGCTGTGTATTTCTGTGCCAGCAGCACGACTAGCGGGGGGCCGGCGTACAATGAGCAGTTCTTCGGGCCA	CASSTTSGGPAYNEQFF	1	1.0941809405989684E-5	51	TCRBV03	TCRBV03	unresolved			TCRBV03-01,TCRBV03-02		TCRBD02-01*01	TCRBD02	TCRBD02-01	01				TCRBJ02-01*01	TCRBJ02	TCRBJ02-01	01				5	2	2	1	6	4	30	42	44	57	63	1	In	VDJ
TTCACCTACACGCCCTGCAGCCAGAAGACTCAGCCCTGTATCTCTGCGCCAGCAGCCAAGAACCTCAATGAGCAGTTCTTCGGGCCA		1	1.436112484536146E-5	37	TCRBV04-01*01	TCRBV04	TCRBV04-01	01						unresolved		TCRBD01,TCRBD02	TCRBD01-01,TCRBD02-01		TCRBJ02-01*01	TCRBJ02	TCRBJ02-01	01				0	0	3	7	2	6	44	-1	61	63	65	1	Out	VDJ
CTGTCGGCTGCTCCCTCCCAGACATCTGTGTACTTCTGTGCCAGCAGTTACACGACAGGGAGTGATTCACCCCTCCACTTTGGGAAC	CASSYTTGSDSPLHF	1	7.522493966617907E-6	45	TCRBV06-05*01	TCRBV06	TCRBV06-05	01				TCRBD01-01*01	TCRBD01	TCRBD01-01	01				TCRBJ01-06*01	TCRBJ01	TCRBJ01-06	01				2	2	2	3	4	8	36	51	53	60	64	1	In	VDJ
GTGACCAGTGCCCATCCTGAAGACAGCAGCTTCTACATCTGCAGTGCTAGAGCGACTAGTTTAATTTACGAGCAGTACTTCGGGCCG	CSARATSLIYEQYF	1	4.787041615120486E-6	42	TCRBV20	TCRBV20	unresolved			TCRBV20-01,TCRBV20-or09_02		TCRBD02-01	TCRBD02	TCRBD02-01				01,02	TCRBJ02-07*01	TCRBJ02	TCRBJ02-07	01				1	1	2	8	7	4	39	52	53	59	66	1	In	VDJ
ACTCTCAAGATCCAGCCTGCAGAGCTTGGGGACTCGGCCGTGTATCTCTGTGCCAGCAGCAGGACCGGGGAGCTGTTTTTTGGAGAA	CASSRTGELFF	1	2.6670660427099852E-5	33	TCRBV11-03*01	TCRBV11	TCRBV11-03	01						unresolved		TCRBD01,TCRBD02	TCRBD01-01,TCRBD02-01		TCRBJ02-02*01	TCRBJ02	TCRBJ02-02	01				5	0	5	4	0	5	48	-1	60	-1	63	1	In	VDJ
CAGCCTGCAGAACTGGAGGATTCTGGAGTTTATTTCTGTGCCAGCAGTCGTGGAAAGTCCCCCCCCTACGAGCAGTACTTCGGGCCG	CASSRGKSPPYEQYF	1	5.265745776632535E-5	45	TCRBV14-01*01	TCRBV14	TCRBV14-01	01						unresolved		TCRBD01,TCRBD02	TCRBD01-01,TCRBD02-01		TCRBJ02-07*01	TCRBJ02	TCRBJ02-07	01				6	4	1	8	10	2	36	47	51	54	64	1	In	VDJ
AACGCCTTGGAGCTGGAGGACTCGGCCCTGTATCTCTGTGCCAGCAGCATGGGGCAGGGGGTGAACACTGAAGCTTTCTTTGGACAA	CASSMGQGVNTEAFF	1	4.1715648360335665E-5	45	TCRBV05-08*01	TCRBV05	TCRBV05-08	01				TCRBD01-01*01	TCRBD01	TCRBD01-01	01				TCRBJ01-01*01	TCRBJ01	TCRBJ01-01	01				0	2	4	1	0	0	36	52	54	-1	61	1	In	VDJ
GTGAACGCCTTGGAGCTGGACGACTCGGCCCTGTATCTCTGTGCCAGCAGCCTCGGCCCTTACACAGATACGCAGTATTTTGGCCCA	CASSLGPYTDTQYF	2	3.282542821796905E-5	42	TCRBV05-04*01	TCRBV05	TCRBV05-04	01						unresolved		TCRBD01,TCRBD02	TCRBD01-01,TCRBD02-01		TCRBJ02-03*01	TCRBJ02	TCRBJ02-03	01				4	3	9	0	5	2	39	51	54	57	62	2	In	VDJ
CAGCGCACACAGCAGGAGGACTCCGCCGTGTATCTCTGTGCCAGCAGCTTGAATCCGGGACAGAACTATGGCTACACCTTCGGTTCG	CASSLNPGQNYGYTF	1	1.9148166460481945E-5	45	TCRBV07-08*01	TCRBV07	TCRBV07-08	01				TCRBD01-01*01	TCRBD01	TCRBD01-01	01				TCRBJ01-02*01	TCRBJ01	TCRBJ01-02	01				3	6	0	5	0	2	36	50	56	-1	63	1	In	VDJ
GTGAGCACCTTGGAGCTGGGGGACTCGGCCCTTTATCTTTGCGCCAGCAGCTTGGTGAGGGGGGGCACTGAAGCTTTCTTTGGACAA	CASSLVRGGTEAFF	1	1.0257946318115329E-5	42	TCRBV05-01*01	TCRBV05	TCRBV05-01	01				TCRBD02-01*01	TCRBD02	TCRBD02-01	01				TCRBJ01-01*01	TCRBJ01	TCRBJ01-01	01				0	3	9	0	0	4	39	55	58	-1	65	1	In	VDJ
GCCCAAAAGAACCCGACAGCTTTCTATCTCTGTGCCAGTAGTAGGGCGGGGGGGACAGCTAAAGACACTGAAGCTTTCTTTGGACAA	CASSRAGGTAKDTEAFF	1	3.761246983308954E-5	51	TCRBV19-01	TCRBV19	TCRBV19-01				01,02	TCRBD02-01*01	TCRBD02	TCRBD02-01	01				TCRBJ01-01*01	TCRBJ01	TCRBJ01-01	01				4	2	7	0	10	3	30	43	45	54	64	1	In	VDJ
GAACCCAGGGACTCAGCTGTGTATTTTTGTGCTAGTGGTTTATAAGGGACAGGGTGGGATAGCAATCAGCCCCAGCATTTTGGTGAT	CASGL*GTGWDSNQPQHF	1	4.308337453608438E-5	54	TCRBV12-05*01	TCRBV12	TCRBV12-05	01				TCRBD01-01*01	TCRBD01	TCRBD01-01	01				TCRBJ01-05*01	TCRBJ01	TCRBJ01-05	01				3	4	0	3	5	0	27	41	45	54	59	1	Stop	VDJ
GTGACATCGGCCCAAAAGAACCCGACAGCTTTCTATCTCTGTGCCAGTAGTAAGGACAGGGTGGCTCCTGAAGCTTTCTTTGGACAA	CASSKDRVAPEAFF	1	3.761246983308954E-5	42	TCRBV19-01	TCRBV19	TCRBV19-01				01,02	TCRBD01-01*01	TCRBD01	TCRBD01-01	01				TCRBJ01-01*01	TCRBJ01	TCRBJ01-01	01				4	1	1	3	6	6	39	52	53	61	67	1	In	VDJ
GCCCAAAAGAACCCGACAGCTTTCTATCTCTGTGCCAGTAGTATAAACGGGCTGTCGGGATTGCCCTACGAGCAGTACTTCGGGCCG	CASSINGLSGLPYEQYF	2	1.1625672493864039E-4	51	TCRBV19-01	TCRBV19	TCRBV19-01				01,02	TCRBD02-01*02	TCRBD02	TCRBD02-01	02				TCRBJ02-07*01	TCRBJ02	TCRBJ02-07	01				2	10	8	3	4	2	30	45	55	60	64	2	In	VDJ
ACCAACCAGACATCTATGTACCTCTGTGCCAGCAGTCCCTCTGGGAGGGCCCCCCCGCTCGACACCGGGGAGCTGTTTTTTGGAGAA	CASSPSGRAPPLDTGELFF	1	3.96640590967126E-5	57	TCRBV28-01*01	TCRBV28	TCRBV28-01	01				TCRBD02-01*02	TCRBD02	TCRBD02-01	02				TCRBJ02-02*01	TCRBJ02	TCRBJ02-02	01				5	6	9	0	12	3	24	36	42	49	61	1	In	VDJ
ATCCAGCAGGTAGTGCGAGGAGATTCGGCAGCTTATTTCTGTGCCAGCTCAGCGGGGAGCTCCTACAATGAGCAGTTCTTCGGGCCA	CASSAGSSYNEQFF	1	3.077383895434598E-5	42	TCRBV18-01*01	TCRBV18	TCRBV18-01	01				TCRBD02-01*01	TCRBD02	TCRBD02-01	01				TCRBJ02-01*01	TCRBJ02	TCRBJ02-01	01				5	0	7	3	2	0	39	-1	51	57	59	1	In	VDJ
AATGTGAACGCCTTGGAGCTGGACGACTCGGCCCTGTATCTCTGTGCCAGCGGGAGGGCCGGCTCAGATACGCAGTATTTTGGCCCA	CASGRAGSDTQYF	1	1.98320295483563E-5	39	TCRBV05-04*01	TCRBV05	TCRBV05-04	01				TCRBD02-01*02	TCRBD02	TCRBD02-01	02				TCRBJ02-03*01	TCRBJ02	TCRBJ02-03	01				7	0	9	0	6	4	42	-1	51	58	64	1	In	VDJ
ATCCAGCCCTCAGAACCCAGGGACTCAGCTGTGTATTTTTGTGCTAGTGGGGGGGGAGTACCACCCTACGAGCAGTACTTCGGGCCG	CASGGGVPPYEQYF	1	3.0089975866471628E-5	42	TCRBV12-05*01	TCRBV12	TCRBV12-05	01				TCRBD02-01*01	TCRBD02	TCRBD02-01	01				TCRBJ02-07*01	TCRBJ02	TCRBJ02-07	01				6	0	9	1	8	2	39	-1	50	56	64	1	In	VDJ
ATGTGAGCACCTTGGAGCTGGGGGACTCGGCCCTTTATCTTTGCGCCAGCAGCTTGGACGTGGGGGCAGGACCAGTACTTCGGGCCA		1	7.522493966617907E-6	40	TCRBV05-01*01	TCRBV05	TCRBV05-01	01				TCRBD01-01*01	TCRBD01	TCRBD01-01	01				TCRBJ02-05*01	TCRBJ02	TCRBJ02-05	01				0	4	6	0	4	10	41	57	61	67	71	1	Out	VDJ
GAGATCCAGCGCACAGAGCAGGGGGACTCGGCCATGTATCTCTGTGCCAGCAGCTTAGCATCCGTAACTGAAGCTTTCTTTGGACAA	CASSLASVTEAFF	1	3.077383895434598E-5	39	TCRBV07-09	TCRBV07	TCRBV07-09				01,03	TCRBD02-01	TCRBD02	TCRBD02-01				01,02	TCRBJ01-01*01	TCRBJ01	TCRBJ01-01	01				0	5	5	9	0	5	42	59	64	-1	66	1	In	VDJ
CAGCGCACACAGCAGGAGGACTCCGCCGTGTATCTCTGTGCCAGCACCCGCGCCGTGATGAACACCGGGGAGCTGTTTTTTGGAGAA	CASTRAVMNTGELFF	1	2.3935208075602433E-5	45	TCRBV07-08*01	TCRBV07	TCRBV07-08	01				TCRBD02-01	TCRBD02	TCRBD02-01				01,02	TCRBJ02-02*01	TCRBJ02	TCRBJ02-02	01				7	3	7	6	7	1	36	46	49	52	59	1	In	VDJ
TCCAGTCCACGGAGTCAGGGGACACAGCACTGTATTTCTGTGCCAGCAGCAAAGGGAACAGGGGAAAATGGCTACACCTTCGGTTCG		2	1.25146945081007E-4	43	TCRBV21-01*01	TCRBV21	TCRBV21-01	01				TCRBD01-01*01	TCRBD01	TCRBD01-01	01				TCRBJ01-02*01	TCRBJ01	TCRBJ01-02	01				1	3	3	2	3	6	38	54	57	64	67	2	Out	VDJ
GTGAGCACCTTGGAGCTGGGGGACTCGGCCCTTTATCTTTGCGCCAGCAGCTTAACAGGGGGCGACACTGAAGCTTTCTTTGGACAA	CASSLTGGDTEAFF	1	1.0257946318115329E-5	42	TCRBV05-01*01	TCRBV05	TCRBV05-01	01				TCRBD01-01*01	TCRBD01	TCRBD01-01	01				TCRBJ01-01*01	TCRBJ01	TCRBJ01-01	01				2	1	3	0	1	3	39	53	54	63	64	1	In	VDJ
TGCGAGGAGATTCGGCAGCTTATTTCTGTGCCAGCTCACCAGCTTAAACGGGAACAGGGGAGCACAGATACGCAGTATTTTGGCCCA		1	2.3935208075602433E-5	55	TCRBV18-01*01	TCRBV18	TCRBV18-01	01				TCRBD01-01*01	TCRBD01	TCRBD01-01	01				TCRBJ02-03*01	TCRBJ02	TCRBJ02-03	01				2	12	3	2	0	0	26	41	53	-1	60	1	Out	VDJ
ACCTTGGAGCTGGGGGACTCGGCCCTTTATCTTTGCGCCAGCAGCATCCGCGGAAGGGCTAGCACAGATACGCAGTATTTTGGCCCA	CASSIRGRASTDTQYF	1	1.0257946318115329E-5	48	TCRBV05-01*01	TCRBV05	TCRBV05-01	01						unresolved		TCRBD01,TCRBD02	TCRBD01-01,TCRBD02-01		TCRBJ02-03*01	TCRBJ02	TCRBJ02-03	01				4	9	5	3	2	0	33	45	54	58	60	1	In	VDJ
CCAGGCCTGGGGGACGCAGCCATGTACCTGTGTGCCACCAGCAGAGCTCCGGCGGGACAGGGAGCAGATACGCAGTATTTTGGCCCA	CATSRAPAGQGADTQYF	1	1.0941809405989684E-5	51	TCRBV15-01*01	TCRBV15	TCRBV15-01	01				TCRBD01-01*01	TCRBD01	TCRBD01-01	01				TCRBJ02-03*01	TCRBJ02	TCRBJ02-03	01				1	7	0	3	2	4	30	46	53	62	64	1	In	VDJ
ACATCGGCCCAAAAGAACCCGACAGCTTTCTATCTCTGTGCCAGTAGTAGCAGCACCCACACCTTCAATACGCAGTATTTTGGCCCA	CASSSSTHTFNTQYF	1	3.761246983308954E-5	45	TCRBV19-01	TCRBV19	TCRBV19-01				01,02			unresolved		TCRBD01,TCRBD02	TCRBD01-01,TCRBD02-01		TCRBJ02-03*01	TCRBJ02	TCRBJ02-03	01				4	9	3	6	6	7	36	49	58	61	67	1	In	VDJ
CTAGAGTCTGCCATCCCCAACCAGACAGCTCTTTACTTCTGTGCCACCAGTGCGGCAGGAAGCACAGATACGCAGTATTTTGGCCCA	CATSAAGSTDTQYF	1	4.103178527246131E-6	42	TCRBV24	TCRBV24	unresolved			TCRBV24-01,TCRBV24-or09_02		TCRBD01-01*01	TCRBD01	TCRBD01-01	01				TCRBJ02-03*01	TCRBJ02	TCRBJ02-03	01				5	3	4	4	1	0	39	52	55	59	60	1	In	VDJ
CTGACGATCCAGCGCACACAGCAGGAGGACTCGGCCGTGTATCTCTGTGCCAGCAGCCCCCAGGGGCATGAGCAGTTCTTCGGGCCA	CASSPQGHEQFF	1	2.9406112778597275E-5	36	TCRBV07-02*01	TCRBV07	TCRBV07-02	01				TCRBD01-01*01	TCRBD01	TCRBD01-01	01				TCRBJ02-01*01	TCRBJ02	TCRBJ02-01	01				5	3	4	2	1	8	45	57	60	66	67	1	In	VDJ
TTGGAGTCGGCTGCTCCCTCCCAAACATCTGTGTACTTCTGTGCCGGCAGCCCCCGTTGGCAGAACACTGAAGCTTTCTTTGGACAA	CAGSPRWQNTEAFF	1	8.206357054492263E-6	42	TCRBV06	TCRBV06	unresolved			TCRBV06-02,TCRBV06-03		TCRBD01-01*01	TCRBD01	TCRBD01-01	01				TCRBJ01-01*01	TCRBJ01	TCRBJ01-01	01				6	8	9	0	1	1	39	50	58	61	62	1	In	VDJ
AAGACAGCAGCTTCTACATCTGCAGTGCTAGAGCTCCCAGGGGTACAGGGGGGGATAGCGGGAGAAAATGAGCAGTTCTTCGGGCCA		1	7.522493966617907E-6	61	TCRBV20	TCRBV20	unresolved			TCRBV20-01,TCRBV20-or09_02		TCRBD02-01*02	TCRBD02	TCRBD02-01	02				TCRBJ02-01*01	TCRBJ02	TCRBJ02-01	01				1	22	5	2	2	7	20	33	55	64	66	1	Out	VDJ
CAGCCTGCAAAGCTTGAGGACTCGGCCGTGTATCTCTGTGCCAGCAGCTCTTACAGGGGCTCGAACACTGAAGCTTTCTTTGGACAA	CASSSYRGSNTEAFF	1	2.4619071163476786E-5	45	TCRBV11-02*02	TCRBV11	TCRBV11-02	02				TCRBD01-01*01	TCRBD01	TCRBD01-01	01				TCRBJ01-01*01	TCRBJ01	TCRBJ01-01	01				4	3	3	2	3	1	36	49	52	59	62	1	In	VDJ
CAGGGGGACTCGGCCATGTATCTCTGTGCCAGCAGCCTGCACCGGCTTAGGGACAGGATTCCAAGGGGTGAGCAGTTCTTCGGGCCA	CASSLHRLRDRIPRGEQFF	3	1.8122371828670412E-4	57	TCRBV07-09	TCRBV07	TCRBV07-09				01,03	TCRBD01-01*01	TCRBD01	TCRBD01-01	01				TCRBJ02-01*01	TCRBJ02	TCRBJ02-01	01				5	13	0	4	11	9	24	36	49	57	68	3	In	VDJ
GTGACCAGTGCCCATCCTGAAGACAGCAGCTTCTACATCTGCAGTGCCCCTCCCCGGGGGGATTACAATGAGCAGTTCTTCGGGCCA	CSAPPRGDYNEQFF	1	7.522493966617907E-6	42	TCRBV20	TCRBV20	unresolved			TCRBV20-01,TCRBV20-or09_02		TCRBD02-01*01	TCRBD02	TCRBD02-01	01				TCRBJ02-01*01	TCRBJ02	TCRBJ02-01	01				6	7	8	1	2	4	39	47	54	61	63	1	In	VDJ
CTGACAGTGACCAGTGCCCATCCTGAAGACAGCAGCTTCTACATCTGCAGTTTGACTAGCAGTAACAATGAGCAGTTCTTCGGGCCA	CSLTSSNNEQFF	1	7.522493966617907E-6	36	TCRBV20	TCRBV20	unresolved			TCRBV20-01,TCRBV20-or09_02		TCRBD02-01	TCRBD02	TCRBD02-01				01,02	TCRBJ02-01*01	TCRBJ02	TCRBJ02-01	01				8	2	2	7	4	5	45	51	53	60	64	1	In	VDJ
TGGAGTTGGCTGCTCCCTCCCAGACATCTGTGTACTTCTGTGCCAGCAGTTACTCATACGAGGACAGGTGAAGCTTTCTTTGGACAA		1	2.3935208075602433E-5	43	TCRBV06-06	TCRBV06	TCRBV06-06				01,02	TCRBD01-01*01	TCRBD01	TCRBD01-01	01				TCRBJ01-01*01	TCRBJ01	TCRBJ01-01	01				0	6	1	4	0	7	38	55	61	-1	68	1	Out	VDJ
TCCACGGAGTCAGGGGACACAGCACTGTATTTCTGTGCCAGCAAAAAGGATTTGGCTAACGAAGGTCATGGCTACACCTTCGGTTCG	CASKKDLANEGHGYTF	2	1.25146945081007E-4	48	TCRBV21-01*01	TCRBV21	TCRBV21-01	01						unresolved		TCRBD01,TCRBD02	TCRBD01-01,TCRBD02-01		TCRBJ01-02*01	TCRBJ01	TCRBJ01-02	01				7	4	1	8	17	6	33	43	47	50	67	2	In	VDJ
ACATCGGCCCAAAAGAACCCGACAGCTTTCTATCTCTGTGCCAGTACCTCGGGAGGGAGGTGGCAAGAGACCCAGTACTTCGGGCCA	CASTSGGRWQETQYF	1	2.59867973392255E-5	45	TCRBV19-01	TCRBV19	TCRBV19-01				01,02	TCRBD02-01*02	TCRBD02	TCRBD02-01	02				TCRBJ02-05*01	TCRBJ02	TCRBJ02-05	01				7	3	8	0	6	2	36	46	49	57	63	1	In	VDJ
GCCCTGCAGCCAGAAGACTCAGCCCTGTATCTCTGCGCCAGCAGCCAAGCAGGGTTCTCTGGGGCCAAAGTCCTGACTTTCGGGGCC	CASSQAGFSGAKVLTF	2	5.265745776632535E-5	48	TCRBV04-01*01	TCRBV04	TCRBV04-01	01				TCRBD01-01*01	TCRBD01	TCRBD01-01	01				TCRBJ02-06*01	TCRBJ02	TCRBJ02-06	01				1	0	4	3	15	13	33	-1	49	54	69	2	In	VDJ
CAGTCCACGGAGTCAGGGGACACAGCACTGTATTTCTGTGCCAGCAGGGGGTCGGGCAGCTCCTACAATGAGCAGTTCTTCGGGCCA	CASRGSGSSYNEQFF	3	1.894300753411964E-4	45	TCRBV21-01*01	TCRBV21	TCRBV21-01	01						unresolved		TCRBD01,TCRBD02	TCRBD01-01,TCRBD02-01		TCRBJ02-01*01	TCRBJ02	TCRBJ02-01	01				6	0	6	2	8	0	36	-1	47	51	59	3	In	VDJ
CAGCAGGTAGTGCGAGGAGATTCGGCAGCTTATTTCTGTGCCAGCTCACCGGACAGGTCGGGGAACAATGAGCAGTTCTTCGGGCCA	CASSPDRSGNNEQFF	1	3.077383895434598E-5	45	TCRBV18-01*01	TCRBV18	TCRBV18-01	01				TCRBD01-01*01	TCRBD01	TCRBD01-01	01				TCRBJ02-01*01	TCRBJ02	TCRBJ02-01	01				3	0	1	4	7	5	36	-1	50	57	64	1	In	VDJ
ATTCTGGAGTCCGCCAGCACCAACCAGACATCTATGTACCTCTGTGCCAGCAGTTTGGGAGGAAATGAAAAACTGTTTTTTGGCAGT	CASSLGGNEKLFF	1	6.770244569956117E-5	39	TCRBV28-01*01	TCRBV28	TCRBV28-01	01				TCRBD02-01*02	TCRBD02	TCRBD02-01	02				TCRBJ01-04*01	TCRBJ01	TCRBJ01-04	01				3	0	9	1	1	5	42	-1	56	62	63	1	In	VDJ
CTGACGATCCAGCGCACACAGCAGGAGGACTCGGCCGTGTATCTCTGTGCCAGCAGCAAAAGCGGGGGTGAAGCTTTCTTTGGACAA	CASSKSGGEAFF	1	2.3251344987728077E-5	36	TCRBV07-02*01	TCRBV07	TCRBV07-02	01				TCRBD02-01*01	TCRBD02	TCRBD02-01	01				TCRBJ01-01*01	TCRBJ01	TCRBJ01-01	01				5	3	6	2	0	7	45	57	60	-1	68	1	In	VDJ
CTGACGATCCAGCGCACACAGCAGGAGGACTCGGCCGTGTATCTCTGTGCCAGCAGAGGGACAGGGGGGTGGGCTTTCTTTGGACAA	CASRGTGGWAFF	1	2.3251344987728077E-5	36	TCRBV07-02*01	TCRBV07	TCRBV07-02	01				TCRBD01-01*01	TCRBD01	TCRBD01-01	01				TCRBJ01-01*01	TCRBJ01	TCRBJ01-01	01				6	1	0	1	4	11	45	56	57	68	72	1	In	VDJ
GTGACATCGGCCCAAAAGAACCCGACAGCTTTCTATCTCTGTGCCAGTAGTATAACGCCGACAGGGGCTAAAGCTTTCTTTGGACAA	CASSITPTGAKAFF	1	3.761246983308954E-5	42	TCRBV19-01	TCRBV19	TCRBV19-01				01,02	TCRBD01-01*01	TCRBD01	TCRBD01-01	01				TCRBJ01-01*01	TCRBJ01	TCRBJ01-01	01				2	5	2	2	3	9	39	54	59	67	70	1	In	VDJ
TCAGAACCGGGAGACACGGCACTGTATCTCTGCGCCAGCAGTCCCAACCCCAACATGGGAATTGGCTACGAGCAGTACTTCGGGCCG	CASSPNPNMGIGYEQYF	1	1.7780440284733235E-5	51	TCRBV23-01*01	TCRBV23	TCRBV23-01	01						unresolved		TCRBD01,TCRBD02	TCRBD01-01,TCRBD02-01		TCRBJ02-07*01	TCRBJ02	TCRBJ02-07	01				4	13	0	8	5	3	30	43	56	60	65	1	In	VDJ
CTGGAGTCGGCTGCTCCCTCCCAGACATCTGTGTACTTCTGTGCCAGCAGTCTCCGCATGGAGTCAGATACGCAGTATTTTGGCCCA	CASSLRMESDTQYF	2	2.3935208075602433E-5	42	TCRBV06-01*01	TCRBV06	TCRBV06-01	01				TCRBD02-01*02	TCRBD02	TCRBD02-01	02				TCRBJ02-03*01	TCRBJ02	TCRBJ02-03	01				5	8	10	2	1	4	39	51	59	63	64	2	In	VDJ
CAGGAGGACTCGGCCGTGTATCTCTGTGCCAGCAGCCTCGCGCAGGGAGCGGGGGGCCTTAGCACAGATACGCAGTATTTTGGCCCA	CASSLAQGAGGLSTDTQYF	1	2.3251344987728077E-5	57	TCRBV07-02*01	TCRBV07	TCRBV07-02	01				TCRBD02-01*01	TCRBD02	TCRBD02-01	01				TCRBJ02-03*01	TCRBJ02	TCRBJ02-03	01				5	11	6	1	4	0	24	36	47	56	60	1	In	VDJ
GTAGTGCGAGGAGATTCGGCAGCTTATTTCTGTGCCAGCTCACCCCAGTTGCTCCGAGGCGACACCGGGGAGCTGTTTTTTGGAGAA	CASSPQLLRGDTGELFF	1	2.4619071163476786E-5	51	TCRBV18-01*01	TCRBV18	TCRBV18-01	01				TCRBD02-01*02	TCRBD02	TCRBD02-01	02				TCRBJ02-02*01	TCRBJ02	TCRBJ02-02	01				3	11	11	1	2	3	30	44	55	59	61	1	In	VDJ
ACATCGGCCCAAAAGAACCCGACAGCTTTCTATCTCTGTGCCAGTAGTCCTGGCGCAGGGTCAGTCGGTGAAGCTTTCTTTGGACAA	CASSPGAGSVGEAFF	1	3.761246983308954E-5	45	TCRBV19-01	TCRBV19	TCRBV19-01				01,02	TCRBD01-01*01	TCRBD01	TCRBD01-01	01				TCRBJ01-01*01	TCRBJ01	TCRBJ01-01	01				5	7	4	3	8	7	36	48	55	60	68	1	In	VDJ
CTGGAGTCGGCTGCTCCCTCCCAGACATCTGTGTACTTCTGTGCCAGCCGAACTAGCCCCTCCTACAATGAGCAGTTCTTCGGGCCA	CASRTSPSYNEQFF	2	3.145770204222034E-5	42	TCRBV06-01*01	TCRBV06	TCRBV06-01	01				TCRBD02-01	TCRBD02	TCRBD02-01				01,02	TCRBJ02-01*01	TCRBJ02	TCRBJ02-01	01				8	3	3	7	2	0	39	48	51	57	59	2	In	VDJ
TCGGCCCAAAAGAACCCGACAGCTTTCTATCTCTGTGCCAGTAGTATTCACCGCGGGACGCCCAGGATTGAAGCTTTCTTTGGACAA	CASSIHRGTPRIEAFF	1	3.761246983308954E-5	48	TCRBV19-01	TCRBV19	TCRBV19-01				01,02	TCRBD02-01*02	TCRBD02	TCRBD02-01	02				TCRBJ01-01*01	TCRBJ01	TCRBJ01-01	01				3	5	7	3	10	7	33	47	52	58	68	1	In	VDJ
ATCCAGCGCACAGAGCAGCGGGACTCGGCCATGTATCGCTGTGCCAGCAGCTTAGTAAGCGGGGAAGACATTCAGTACTTCGGCGCC	CASSLVSGEDIQYF	1	1.7780440284733235E-5	42	TCRBV07-06*01	TCRBV07	TCRBV07-06	01				TCRBD02-01*01	TCRBD02	TCRBD02-01	01				TCRBJ02-04*01	TCRBJ02	TCRBJ02-04	01				1	2	6	3	3	8	39	55	57	64	67	1	In	VDJ
CTGTCGGCTGCTCCCTCCCAGACATCTGTGTACTTCTGTGCCAGCAGACCCACAGCGGACAGGAACACTGAAGCTTTCTTTGGACAA	CASRPTADRNTEAFF	1	8.890220142366617E-6	45	TCRBV06-05*01	TCRBV06	TCRBV06-05	01				TCRBD01-01*01	TCRBD01	TCRBD01-01	01				TCRBJ01-01*01	TCRBJ01	TCRBJ01-01	01				6	9	1	5	0	1	36	47	56	-1	62	1	In	VDJ
GTGAACGCCTTGTTGCTGGGGGACTCGGCCCTGTATCTCTGTGCCAGCAGCTTTGTGATATTAGCCTACGAGCAGTACTTCGGGCCG	CASSFVILAYEQYF	1	3.692860674521518E-5	42	TCRBV05-05*01	TCRBV05	TCRBV05-05	01				TCRBD02-01	TCRBD02	TCRBD02-01				01,02	TCRBJ02-07*01	TCRBJ02	TCRBJ02-07	01				2	8	5	8	0	2	39	53	61	-1	64	1	In	VDJ
AGCTCTCTGGAGCTGGGGGACTCAGCTTTGTATTTCTGTGCCAGCAGCGTAGGGGGGGGGCGCACCGGGGAGCTGTTTTTTGGAGAA	CASSVGGGRTGELFF	1	1.0257946318115329E-5	45	TCRBV09-01	TCRBV09	TCRBV09-01				01,02	TCRBD02-01*01	TCRBD02	TCRBD02-01	01				TCRBJ02-02*01	TCRBJ02	TCRBJ02-02	01				0	0	9	0	3	4	36	-1	52	59	62	1	In	VDJ
ACACAGCAGGAGGACTCCGCCGTGTATCTCTGTGCCAGCAGCCGAAGCCGAACTAGCGGTAGCACAGATACGCAGTATTTTGGCCCA	CASSRSRTSGSTDTQYF	1	2.3251344987728077E-5	51	TCRBV07-08*01	TCRBV07	TCRBV07-08	01				TCRBD02-01	TCRBD02	TCRBD02-01				01,02	TCRBJ02-03*01	TCRBJ02	TCRBJ02-03	01				5	9	3	5	1	0	30	42	51	59	60	1	In	VDJ
ACTCTGACAGTGACCAGTGCCCATCCTGAAGACAGCAGCTTCTACATCTGCACCGTGAGGTGGGGCCAGACCCAGTACTTCGGGCCA	CTVRWGQTQYF	1	8.206357054492263E-6	33	TCRBV20-01*01	TCRBV20	TCRBV20-01	01				TCRBD01-01*01	TCRBD01	TCRBD01-01	01				TCRBJ02-05*01	TCRBJ02	TCRBJ02-05	01				10	9	7	0	1	6	48	52	61	66	67	1	In	VDJ
TCCGCCAGCACCAACCAGACATCTATGTACCTCTGTGCCAGCAGTCGCCCCGGGACTAGCGGGAGGAGGGAGCAGTTCTTCGGGCCA	CASSRPGTSGRREQFF	1	4.8554279239079216E-5	48	TCRBV28-01*01	TCRBV28	TCRBV28-01	01				TCRBD02-01*02	TCRBD02	TCRBD02-01	02				TCRBJ02-01*01	TCRBJ02	TCRBJ02-01	01				5	6	0	1	3	10	33	45	51	66	69	1	In	VDJ
GAGATCCAGCGCACAGAGCAGGGGGACTCGGCCATGTATCTCTGTGCCAGCGGACAGGGTGGGATCTATGAGCAGTTCTTCGGGCCA	CASGQGGIYEQFF	1	3.829633292096389E-5	39	TCRBV07-09	TCRBV07	TCRBV07-09				01,03	TCRBD01-01*01	TCRBD01	TCRBD01-01	01				TCRBJ02-01*01	TCRBJ02	TCRBJ02-01	01				8	0	1	3	8	8	42	-1	51	59	67	1	In	VDJ
CAGGTAGTGCGAGGAGATTCGGCAGCTTATTTCTGTGCCAGCTCACTGAGAGTGGCAGGAGATAACTATGGCTACACCTTCGGTTCG	CASSLRVAGDNYGYTF	2	6.56508564359381E-5	48	TCRBV18-01*01	TCRBV18	TCRBV18-01	01						unresolved		TCRBD01,TCRBD02	TCRBD01-01,TCRBD02-01		TCRBJ01-02*01	TCRBJ01	TCRBJ01-02	01				4	9	4	4	3	1	33	46	55	59	62	2	In	VDJ
ATCCAGCCTGCAAAGCTTGAGGACTCGGCCGTGTATCTCTGTGCCAGCAGCCTCGGGGGGGGGACGGAGACCCAGTACTTCGGGCCA	CASSLGGGTETQYF	1	1.709657719685888E-5	42	TCRBV11-02*02	TCRBV11	TCRBV11-02	02				TCRBD02-01*01	TCRBD02	TCRBD02-01	01				TCRBJ02-05*01	TCRBJ02	TCRBJ02-05	01				5	2	8	0	5	5	39	51	53	61	66	1	In	VDJ
GTGACCAGTGCCCATCCTGAAGACAGCAGCTTCTACATCTGCAGTGCCGGAGGGACAGCATATAATTCACCCCTCCACTTTGGGAAC	CSAGGTAYNSPLHF	1	4.787041615120486E-6	42	TCRBV20	TCRBV20	unresolved			TCRBV20-01,TCRBV20-or09_02		TCRBD01-01*01	TCRBD01	TCRBD01-01	01				TCRBJ01-06*01	TCRBJ01	TCRBJ01-06	01				6	4	0	5	2	4	39	47	51	58	60	1	In	VDJ
GAGTCCGCTACCAGCTCCCAGACATCTGTGTACTTCTGTGCCATCAGTGATTCTGGCTCTGGGGCCAACGTCCTGACTTTCGGGGCC	CAISDSGSGANVLTF	1	5.265745776632535E-5	45	TCRBV10-03*01	TCRBV10	TCRBV10-03	01						unresolved		TCRBD01,TCRBD02	TCRBD01-01,TCRBD02-01		TCRBJ02-06*01	TCRBJ02	TCRBJ02-06	01				3	4	0	10	0	0	36	50	54	-1	56	1	In	VDJ
CTTGGAGCTGGACGACTCGGCCCTGTATCTCTGTGCCAGCAGGGGATGGGCGGGAGAAACCCCTACAATGAGCAGTTCTTCGGGCCA		1	2.5302934251351143E-5	50	TCRBV05-04*01	TCRBV05	TCRBV05-04	01				TCRBD02-01*02	TCRBD02	TCRBD02-01	02				TCRBJ02-01*01	TCRBJ02	TCRBJ02-01	01				5	7	7	2	5	2	31	42	49	56	61	1	Out	VDJ
GGGGACTCGGCCCTTTATCTTTGCGCCAGCAGCTTGACGGGGAGCGGGACAGGGGCCGAACGGCCGGAAAAACTGTTTTTTGGCAGT	CASSLTGSGTGAERPEKLFF	1	1.846430337260759E-5	60	TCRBV05-01*01	TCRBV05	TCRBV05-01	01				TCRBD01-01*01	TCRBD01	TCRBD01-01	01				TCRBJ01-04*01	TCRBJ01	TCRBJ01-04	01				1	9	0	2	11	8	21	36	45	55	66	1	In	VDJ
TCTCTGGAGCTGGGGGACTCAGCTTTGTATTTCTGTGCCAGCAGCGTAGCGGCGGGTGAAGGCACAGATACGCAGTATTTTGGCCCA	CASSVAAGEGTDTQYF	1	1.0257946318115329E-5	48	TCRBV09-01	TCRBV09	TCRBV09-01				01,02	TCRBD02-01	TCRBD02	TCRBD02-01				01,02	TCRBJ02-03*01	TCRBJ02	TCRBJ02-03	01				0	2	7	4	5	1	33	49	51	56	61	1	In	VDJ
CGCACACAGCAGGAGGACTCGGCCGTGTATCTCTGTGCCAGCAGCCGGGACGGAACTTCAACTAATGAAAAACTGTTTTTTGGCAGT	CASSRDGTSTNEKLFF	1	4.1031785272461315E-5	48	TCRBV07-02*01	TCRBV07	TCRBV07-02	01						unresolved		TCRBD01,TCRBD02	TCRBD01-01,TCRBD02-01		TCRBJ01-04*01	TCRBJ01	TCRBJ01-04	01				5	1	0	7	7	0	33	45	46	51	58	1	In	VDJ
CTGAAGATCCAGCCCTCAGAACCCAGGGACTCAGCTGTGTATTTTTGTGCTAGTGCGGGGGGCACCCAGACCCAGTACTTCGGGCCA	CASAGGTQTQYF	1	2.735452351497421E-5	36	TCRBV12-05*01	TCRBV12	TCRBV12-05	01				TCRBD02-01*01	TCRBD02	TCRBD02-01	01				TCRBJ02-05*01	TCRBJ02	TCRBJ02-05	01				7	0	8	1	5	6	45	-1	55	62	67	1	In	VDJ
TCGGCTGCTCCCTCCCAAACATCTGTGTACTTCTGTGCCAGCAGCGGTAACCTTGGCTCCGGGACGGAGACCCAGTACTTCGGGCCA	CASSGNLGSGTETQYF	1	5.470904702994842E-6	48	TCRBV06	TCRBV06	unresolved			TCRBV06-02,TCRBV06-03				unresolved		TCRBD01,TCRBD02	TCRBD01-01,TCRBD02-01		TCRBJ02-05*01	TCRBJ02	TCRBJ02-05	01				6	16	0	7	1	5	33	44	60	65	66	1	In	VDJ
ACCAGTGCCCATCCTGAAGACAGCAGCTTCTACATCTGCAGTGCTAGTGACCCGGGACAGGGGGCGAGTGAGCAGTTCTTCGGGCCA	CSASDPGQGASEQFF	1	7.522493966617907E-6	45	TCRBV20	TCRBV20	unresolved			TCRBV20-01,TCRBV20-or09_02		TCRBD01-01*01	TCRBD01	TCRBD01-01	01				TCRBJ02-01*01	TCRBJ02	TCRBJ02-01	01				3	6	0	0	3	9	36	47	53	65	68	1	In	VDJ
ATCCAGCGCACACAGCAGGAGGACTCCGCCGTGTATCTCTGTGCCAGCAGCTTAGGGACAGGGGAGGAGACCCAGTACTTCGGGCCA	CASSLGTGEETQYF	1	1.572885102111017E-5	42	TCRBV07-08*01	TCRBV07	TCRBV07-08	01				TCRBD01-01*01	TCRBD01	TCRBD01-01	01				TCRBJ02-05*01	TCRBJ02	TCRBJ02-05	01				1	0	1	2	2	5	39	-1	55	64	66	1	In	VDJ
CAGCCTGCAGAGCTTGGGGACTCGGCCGTGTATCTCTGTGCCAGCAGCCGAGGCGTAACGAACACCGGGGAGCTGTTTTTTGGAGAA	CASSRGVTNTGELFF	1	2.59867973392255E-5	45	TCRBV11-03*01	TCRBV11	TCRBV11-03	01				TCRBD02-01*02	TCRBD02	TCRBD02-01	02				TCRBJ02-02*01	TCRBJ02	TCRBJ02-02	01				5	1	11	1	5	0	36	48	49	53	58	1	In	VDJ
TTGGAGATCCAGCGCACAGAGCAGGGGGACTCGGCCATGTATCTCTGTGCCAGCAGCTTGGGGAGGTACGGGCAGTTCTTCGGGCCA	CASSLGRYGQFF	2	1.0941809405989684E-4	36	TCRBV07-09	TCRBV07	TCRBV07-09				01,03	TCRBD02-01*02	TCRBD02	TCRBD02-01	02				TCRBJ02-01*01	TCRBJ02	TCRBJ02-01	01				3	1	9	1	5	12	45	59	60	66	71	2	In	VDJ
TCGCTCAGGCTGGAGTCGGCTGCTCCCTCCCAGACATCTGTGTACTTCTGTGCCAGCAAGAACGTTAATGAGCAGTTCTTCGGGCCA	CASKNVNEQFF	1	1.709657719685888E-5	33	TCRBV06-01*01	TCRBV06	TCRBV06-01	01						unresolved		TCRBD01,TCRBD02	TCRBD01-01,TCRBD02-01		TCRBJ02-01*01	TCRBJ02	TCRBJ02-01	01				7	1	2	8	5	7	48	58	59	61	66	1	In	VDJ
ATCCAGCCCTCAGAACCCAGGGACTCAGCTGTGTATTTTTGTGCTAGTGGTCGTGGACAGGCGACCGGGGAGCTGTTTTTTGGAGAA	CASGRGQATGELFF	1	4.1031785272461315E-5	42	TCRBV12-05*01	TCRBV12	TCRBV12-05	01				TCRBD01-01*01	TCRBD01	TCRBD01-01	01				TCRBJ02-02*01	TCRBJ02	TCRBJ02-02	01				5	3	1	4	2	5	39	51	54	61	63	1	In	VDJ
CCCTGGAGCTTGGTGACTCTGCTGTGTATTTCTGTGCCATTTAGGGACTAGCGGGAGGGCGACACCGGGGAGCTGTTTTTTGGAGAA		2	2.4619071163476786E-5	49	TCRBV03	TCRBV03	unresolved			TCRBV03-01,TCRBV03-02		TCRBD02-01*02	TCRBD02	TCRBD02-01	02				TCRBJ02-02*01	TCRBJ02	TCRBJ02-02	01				10	4	0	0	2	3	32	39	43	59	61	2	Out	VDJ
CAGCGCACACAGCAGGAGGACTCGGCCGTGTATCTCTGTGCCAGCAGCCGAGGCTCGGGGAACACCGGGGAGCTGTTTTTTGGAGAA	CASSRGSGNTGELFF	1	2.3935208075602433E-5	45	TCRBV07-02*01	TCRBV07	TCRBV07-02	01				TCRBD02-01	TCRBD02	TCRBD02-01				01,02	TCRBJ02-02*01	TCRBJ02	TCRBJ02-02	01				5	7	8	4	0	1	36	48	55	-1	59	1	In	VDJ
AAGATCCGGTCCACAAAGCTGGAGGACTCAGCCATGTACTTCTGTGCCAGCAGGGCTACTAGCGTTGATGAGCAGTTCTTCGGGCCA	CASRATSVDEQFF	1	1.2309535581738393E-5	39	TCRBV02-01*01	TCRBV02	TCRBV02-01	01				TCRBD02-01	TCRBD02	TCRBD02-01				01,02	TCRBJ02-01*01	TCRBJ02	TCRBJ02-01	01				6	4	3	6	3	8	42	53	57	64	67	1	In	VDJ
AATGTGAACGCCTTGGAGCTGGAGGACTCGGCCCTGTATCTCTGTGCCAGCAGGTCGGACAGGGTGTCTAAAGCTTTCTTTGGACAA	CASRSDRVSKAFF	1	3.96640590967126E-5	39	TCRBV05-08*01	TCRBV05	TCRBV05-08	01				TCRBD01-01*01	TCRBD01	TCRBD01-01	01				TCRBJ01-01*01	TCRBJ01	TCRBJ01-01	01				5	3	1	3	6	9	42	53	56	64	70	1	In	VDJ
AGCTCTCTGGAGCTGGGGGACTCAGCTTTGTATTTCTGTGCCAGCAGCGCCGGGACAGGGGTAAAAGAGACCCAGTACTTCGGGCCA	CASSAGTGVKETQYF	1	6.838630878743552E-6	45	TCRBV09-01	TCRBV09	TCRBV09-01				01,02	TCRBD01-01*01	TCRBD01	TCRBD01-01	01				TCRBJ02-05*01	TCRBJ02	TCRBJ02-05	01				3	2	0	2	3	3	36	49	51	61	64	1	In	VDJ
GTGACATCGGCCCAAAAGAACCCGACAGCTTTCTATCTCTGTGCCAGTAATACGGGACTAGCGGCAAACATTCAGTACTTCGGCGCC	CASNTGLAANIQYF	2	5.94960886450689E-5	42	TCRBV19-01	TCRBV19	TCRBV19-01				01,02	TCRBD02-01	TCRBD02	TCRBD02-01				01,02	TCRBJ02-04*01	TCRBJ02	TCRBJ02-04	01				7	4	0	5	1	6	39	49	53	64	65	2	In	VDJ
TCCACAAAGCTGGAGGACTCAGCCATGTACTTCTGTGCCAGCAGTGAGAGAGCGGGACTCAATTATAATGAGCAGTTCTTCGGGCCA	CASSERAGLNYNEQFF	1	1.2309535581738393E-5	48	TCRBV02-01*01	TCRBV02	TCRBV02-01	01				TCRBD02-01*02	TCRBD02	TCRBD02-01	02				TCRBJ02-01*01	TCRBJ02	TCRBJ02-01	01				3	3	6	3	9	7	33	47	50	57	66	1	In	VDJ
CATGGAACCCAGGGACTTGGGCCTATATTTCTGTGCCAGCAGCCATGGGCGGACAGGGGGCGGGGGGAGACCCAGTACTTCGGGCCA		1	2.6670660427099852E-5	50	TCRBV12-01*01	TCRBV12	TCRBV12-01	01				TCRBD01-01*01	TCRBD01	TCRBD01-01	01				TCRBJ02-05*01	TCRBJ02	TCRBJ02-05	01				5	7	1	0	5	5	31	43	50	61	66	1	Out	VDJ
CTGACAGTGACCAGTGCCCATCCTGAAGACAGCAGCTTCTACATCTGCAGTGCTGTCGGGGGCACAGATACGCAGTATTTTGGCCCA	CSAVGGTDTQYF	1	6.154767790869197E-6	36	TCRBV20	TCRBV20	unresolved			TCRBV20-01,TCRBV20-or09_02		TCRBD02-01*01	TCRBD02	TCRBD02-01	01				TCRBJ02-03*01	TCRBJ02	TCRBJ02-03	01				5	2	8	3	0	1	45	54	56	-1	61	1	In	VDJ
ACAGTGACCAGTGCCCATCCTGAAGACAGCAGCTTCTACATCTGCAGTGCTGAACCGGGACTGTCGAAGACCCAGTACTTCGGGCCA	CSAEPGLSKTQYF	1	4.103178527246131E-6	39	TCRBV20	TCRBV20	unresolved			TCRBV20-01,TCRBV20-or09_02		TCRBD02-01	TCRBD02	TCRBD02-01				01,02	TCRBJ02-05*01	TCRBJ02	TCRBJ02-05	01				5	5	0	10	5	6	42	51	56	62	67	1	In	VDJ
AACGCCTTGGAGCTGGACGACTCGGCCCTGTATCTCTGTGCCAGCAGCGGGACTAGCGGGAGATCGGTTGAGCAGTTCTTCGGGCCA	CASSGTSGRSVEQFF	1	2.5302934251351143E-5	45	TCRBV05-04*01	TCRBV05	TCRBV05-04	01				TCRBD02-01*02	TCRBD02	TCRBD02-01	02				TCRBJ02-01*01	TCRBJ02	TCRBJ02-01	01				4	0	0	2	6	9	36	-1	48	62	68	1	In	VDJ
ATCCAGCGCACAGAGCAGGGGGACTCGGCCATGTATCTCTGTGCCAGCAGCCGCACGGGGGCCAAAAACATTCAGTACTTCGGCGCC	CASSRTGAKNIQYF	1	2.735452351497421E-5	42	TCRBV07-09	TCRBV07	TCRBV07-09				01,03	TCRBD02-01*01	TCRBD02	TCRBD02-01	01				TCRBJ02-04*01	TCRBJ02	TCRBJ02-04	01				5	4	8	3	0	1	39	51	55	-1	60	1	In	VDJ
GCCCATCCTGAAGACAGCAGCTTCTACATCTGCAGTGCTAGAGCCCGAGCAGGCGGGAGGTGGTCGGATACGCAGTATTTTGGCCCA	CSARARAGGRWSDTQYF	1	6.154767790869197E-6	51	TCRBV20	TCRBV20	unresolved			TCRBV20-01,TCRBV20-or09_02		TCRBD02-01*02	TCRBD02	TCRBD02-01	02				TCRBJ02-03*01	TCRBJ02	TCRBJ02-03	01				1	9	7	1	6	6	30	43	52	60	66	1	In	VDJ
CGCACACAGCAGGAGGACTCGGCCGTGTATCTCTGTGCCAGCAGCCTCCAACCGGGACGGATTGACAATGAGCAGTTCTTCGGGCCA	CASSLQPGRIDNEQFF	1	2.9406112778597275E-5	48	TCRBV07-02*01	TCRBV07	TCRBV07-02	01						unresolved		TCRBD01,TCRBD02	TCRBD01-01,TCRBD02-01		TCRBJ02-01*01	TCRBJ02	TCRBJ02-01	01				5	8	0	7	6	5	33	45	53	58	64	1	In	VDJ
GAGTCCGCCAGCACCAACCAGACATCTATGTACCTCTGTGCCAGCAGTTTATTCCGGGCGGGAGGCTATGGCTACACCTTCGGTTCG	CASSLFRAGGYGYTF	2	6.428313026018939E-5	45	TCRBV28-01*01	TCRBV28	TCRBV28-01	01				TCRBD02-01*02	TCRBD02	TCRBD02-01	02				TCRBJ01-02*01	TCRBJ01	TCRBJ01-02	01				1	5	7	1	0	4	36	52	57	-1	65	2	In	VDJ
GAGTCTGCTGCCTCCTCCCAGACATCTGTATATTTCTGCGCCAGCAGTGAGTCGGTAGGCTCTGGAAACACCATATATTTTGGAGAG	CASSESVGSGNTIYF	1	9.779242156603279E-5	45	TCRBV10-01	TCRBV10	TCRBV10-01				01,02			unresolved		TCRBD01,TCRBD02	TCRBD01-01,TCRBD02-01		TCRBJ01-03*01	TCRBJ01	TCRBJ01-03	01				0	3	5	4	0	0	36	53	56	-1	59	1	In	VDJ
ACTCTGACAGTGACCAGTGCCCATCCTGAAGACAGCAGCTTCTACATCTGCAGTGCTCGACAGGTGGAGACCCAGTACTTCGGGCCA	CSARQVETQYF	1	8.206357054492263E-6	33	TCRBV20-01*01	TCRBV20	TCRBV20-01	01				TCRBD01-01*01	TCRBD01	TCRBD01-01	01				TCRBJ02-05*01	TCRBJ02	TCRBJ02-05	01				5	1	2	4	2	5	48	57	58	64	66	1	In	VDJ
GAGATCCAGCGCACAGAGCAGGGGGACTCGGCCATGTATCTCTGTGCCAGCACCGCTTCGGGACGGCCAACCCAGTACTTCGGGCCA	CASTASGRPTQYF	1	2.119975572410501E-5	39	TCRBV07-09	TCRBV07	TCRBV07-09				01,03			unresolved		TCRBD01,TCRBD02	TCRBD01-01,TCRBD02-01		TCRBJ02-05*01	TCRBJ02	TCRBJ02-05	01				7	7	0	7	5	8	42	52	59	64	69	1	In	VDJ
CAGCCAGAAGACTCGGCCCTGTATCTCTGTGCCAGCAGCCAAGTTGGGGGCAGCGGGGAAACGAACACTGAAGCTTTCTTTGGACAA	CASSQVGGSGETNTEAFF	1	8.206357054492263E-6	54	TCRBV04-02*01	TCRBV04	TCRBV04-02	01				TCRBD02-01*01	TCRBD02	TCRBD02-01	01				TCRBJ01-01*01	TCRBJ01	TCRBJ01-01	01				1	8	6	3	4	1	27	43	51	58	62	1	In	VDJ
GCTGGAGTCAGCTGCTCCCTCTCAGACTTCTGTTTACTTCTGTGCCAGCAGACGAGCGGGAGGGGGGATACGCAGTATTTTGGCCCA		1	1.98320295483563E-5	41	TCRBV06-07*01	TCRBV06	TCRBV06-07	01				TCRBD02-01*02	TCRBD02	TCRBD02-01	02				TCRBJ02-03*01	TCRBJ02	TCRBJ02-03	01				6	3	6	0	2	6	40	51	54	64	66	1	Out	VDJ
TCCACGGAGTCAGGGGACACAGCACTGTATTTCTGTGCCAGCAGCAAATAGGGGGGAGGGGGAACCGGGGAGCTGTTTTTTGGAGAA	CASSK*GGGGTGELFF	2	1.5318533168385556E-4	48	TCRBV21-01*01	TCRBV21	TCRBV21-01	01				TCRBD02-01*02	TCRBD02	TCRBD02-01	02				TCRBJ02-02*01	TCRBJ02	TCRBJ02-02	01				2	5	9	0	3	5	33	48	53	60	63	2	Stop	VDJ
GTCCACGGAGTCAGGGGACACAGCACTGTATTTCTGTGCCAGCAGCAAAGCGCGAAAGGACCGCTGACCTTGGAGCATTTTGGTGAT		3	1.6002396256259912E-4	47	TCRBV21-01*01	TCRBV21	TCRBV21-01	01						unresolved		TCRBD01,TCRBD02	TCRBD01-01,TCRBD02-01		TCRBJ01-05*01	TCRBJ01	TCRBJ01-05	01				0	6	1	7	12	14	34	51	57	61	73	3	Out	VDJ
CATCCTGAAGACAGCAGCTTCTACATCTGCAGTGCTAGGCGGGAGTTAGCGGGGGGCCTGAGCACAGATACGCAGTATTTTGGCCCA	CSARRELAGGLSTDTQYF	2	2.256748189985372E-5	54	TCRBV20	TCRBV20	unresolved			TCRBV20-01,TCRBV20-or09_02		TCRBD02-01*01	TCRBD02	TCRBD02-01	01				TCRBJ02-03*01	TCRBJ02	TCRBJ02-03	01				3	8	5	1	4	0	27	38	46	56	60	2	In	VDJ
ACAGAGCAGGGGGACTCGGCCATGTATCTCTGTGCCAGCAGCAGCACTAAGGGGTTAGGGGCCACCGGGGAGCTGTTTTTTGGAGAA	CASSSTKGLGATGELFF	1	3.077383895434598E-5	51	TCRBV07-09	TCRBV07	TCRBV07-09				01,03	TCRBD01-01*01	TCRBD01	TCRBD01-01	01				TCRBJ02-02*01	TCRBJ02	TCRBJ02-02	01				5	7	5	2	8	4	30	42	49	54	62	1	In	VDJ
AGGCCTGGGGGACGCAGCCATGTACCTGTGTGCCACCAGCAGAGGCCCCCCACAGGGCTCCCCAGATATACGCAGTATTTTGGCCCA		1	1.0941809405989684E-5	53	TCRBV15-01*01	TCRBV15	TCRBV15-01	01				TCRBD01-01*01	TCRBD01	TCRBD01-01	01				TCRBJ02-03*01	TCRBJ02	TCRBJ02-03	01				1	7	3	3	10	7	28	44	51	57	67	1	Out	VDJ
GAGTCCGCCAGCACCAACCAGACATCTATGTACCTCTGTGCCAGCAGTTTGTCTCGGACAGGGGACTATGGCTACACCTTCGGTTCG	CASSLSRTGDYGYTF	1	3.2141565130094694E-5	45	TCRBV28-01*01	TCRBV28	TCRBV28-01	01				TCRBD01-01*01	TCRBD01	TCRBD01-01	01				TCRBJ01-02*01	TCRBJ01	TCRBJ01-02	01				3	5	1	2	0	3	36	50	55	-1	64	1	In	VDJ
GCCTTGTTGCTGGGGGACTCGGCCCTGTATCTCTGTGCCAGCAGCTTTGTTCTCTTGGCGAAGGTAGACGAGCAGTACTTCGGGCCG	CASSFVLLAKVDEQYF	1	3.692860674521518E-5	48	TCRBV05-05*01	TCRBV05	TCRBV05-05	01						unresolved		TCRBD01,TCRBD02	TCRBD01-01,TCRBD02-01		TCRBJ02-07*01	TCRBJ02	TCRBJ02-07	01				2	14	5	4	3	5	33	47	61	64	67	1	In	VDJ
AGCACCTTGGAGCTGGGGGACTCGGCCCTTTATCTTTGCGCCAGCAGCTTGGGCGGGAGGGGGCAAGAGACCCAGTACTTCGGGCCA	CASSLGGRGQETQYF	1	7.522493966617907E-6	45	TCRBV05-01*01	TCRBV05	TCRBV05-01	01				TCRBD02-01*02	TCRBD02	TCRBD02-01	02				TCRBJ02-05*01	TCRBJ02	TCRBJ02-05	01				0	0	7	0	2	2	36	-1	52	61	63	1	In	VDJ
GTGACCAGTGCCCATCCTGAAGACAGCAGCTTCTACATCTGCAGTGCTACGCCGACAGGAATCTACTACGAGCAGTACTTCGGGCCG	CSATPTGIYYEQYF	1	4.103178527246131E-6	42	TCRBV20	TCRBV20	unresolved			TCRBV20-01,TCRBV20-or09_02		TCRBD01-01*01	TCRBD01	TCRBD01-01	01				TCRBJ02-07*01	TCRBJ02	TCRBJ02-07	01				4	4	2	4	6	3	39	49	53	59	65	1	In	VDJ
TCCGCTACCAGCTCCCAGACATCTGTGTACTTCTGTGCCACCGGACCCAGCGGAGCAGTTAGCACAGATACGCAGTATTTTGGCCCA	CATGPSGAVSTDTQYF	5	3.419315439371776E-4	48	TCRBV10-03*01	TCRBV10	TCRBV10-03	01				TCRBD02-01	TCRBD02	TCRBD02-01				01,02	TCRBJ02-03*01	TCRBJ02	TCRBJ02-03	01				10	8	6	5	7	0	33	40	48	53	60	5	In	VDJ
GAGTCGGCTGCTCCCTCCCAGACATCTGTGTACTTCTGTGCCAGCATAAGGACTCAAATATACACAGATACGCAGTATTTTGGCCCA	CASIRTQIYTDTQYF	1	1.3677261757487104E-5	45	TCRBV06-01*01	TCRBV06	TCRBV06-01	01				TCRBD02-01	TCRBD02	TCRBD02-01				01,02	TCRBJ02-03*01	TCRBJ02	TCRBJ02-03	01				7	3	1	10	8	2	36	46	49	54	62	1	In	VDJ
AAGCTTGAGGACTCGGCCGTGTATCTCTGTGCCAGCAGCTCCGGGACAGGGTTAGGCGAGCCGAGCACTGAAGCTTTCTTTGGACAA	CASSSGTGLGEPSTEAFF	1	2.4619071163476786E-5	54	TCRBV11-02*02	TCRBV11	TCRBV11-02	02				TCRBD01-01*01	TCRBD01	TCRBD01-01	01				TCRBJ01-01*01	TCRBJ01	TCRBJ01-01	01				4	2	0	3	14	4	27	40	42	51	65	1	In	VDJ
ACATCGGCCCAAAAGAACCCGACAGCTTTCTATCTCTGTGCCAGTAGCTTAGCGGCGCTCGGTAACAATGAGCAGTTCTTCGGGCCA	CASSLAALGNNEQFF	1	4.7870416151204867E-5	45	TCRBV19-01	TCRBV19	TCRBV19-01				01,02	TCRBD02-01	TCRBD02	TCRBD02-01				01,02	TCRBJ02-01*01	TCRBJ02	TCRBJ02-01	01				6	2	5	5	9	5	36	47	49	55	64	1	In	VDJ
GTGAGCACCTTGGAGCTGGGGGACTCGGCCCTTTATCTTTGCGCCAGCAGCGCAACCGGGGGGAACACTGAAGCTTTCTTTGGACAA	CASSATGGNTEAFF	1	1.0257946318115329E-5	42	TCRBV05-01*01	TCRBV05	TCRBV05-01	01				TCRBD02-01*01	TCRBD02	TCRBD02-01	01				TCRBJ01-01*01	TCRBJ01	TCRBJ01-01	01				4	5	8	2	0	1	39	51	56	-1	62	1	In	VDJ
CTCTCTGGAGCTGGGGGACTCAGCTTTGTATTTCTGTGCCAGCAGCGCTAACTAGCGGGAGCTTGCAATGAGCAGTTCTTCGGGCCA		1	1.299339866961275E-5	47	TCRBV09-01	TCRBV09	TCRBV09-01				01,02	TCRBD02-01*02	TCRBD02	TCRBD02-01	02				TCRBJ02-01*01	TCRBJ02	TCRBJ02-01	01				3	3	3	2	4	6	34	47	50	61	65	1	Out	VDJ
GCCCATCCTGAAGACAGCAGCTTCTACATCTGCAGTGCTAGAGAAACCCCCGGGACAGGGAACACCGGGGAGCTGTTTTTTGGAGAA	CSARETPGTGNTGELFF	2	2.3935208075602433E-5	51	TCRBV20	TCRBV20	unresolved			TCRBV20-01,TCRBV20-or09_02		TCRBD01-01*01	TCRBD01	TCRBD01-01	01				TCRBJ02-02*01	TCRBJ02	TCRBJ02-02	01				0	7	0	4	0	1	30	44	51	-1	59	2	In	VDJ
ATCCGCTCACCAGGCCTGGGGGACGCAGCCATGTACCTGTGTGCCACCAGCCGCGGGGGACCCACAGATACGCAGTATTTTGGCCCA	CATSRGGPTDTQYF	1	1.0941809405989684E-5	42	TCRBV15-01*01	TCRBV15	TCRBV15-01	01				TCRBD02-01*01	TCRBD02	TCRBD02-01	01				TCRBJ02-03*01	TCRBJ02	TCRBJ02-03	01				5	1	7	2	3	2	39	51	52	59	62	1	In	VDJ
AGTCCACGGAGTCAGGGGACACAGCACTGTATTTCTGTGCCAGCAGCAAAGAAGCACAGGCCGGGGGGCGGCTACACCTTCGGTTCG		4	2.6944205662249597E-4	46	TCRBV21-01*01	TCRBV21	TCRBV21-01	01				TCRBD02-01*01	TCRBD02	TCRBD02-01	01				TCRBJ01-02*01	TCRBJ01	TCRBJ01-02	01				1	10	8	1	1	8	35	51	61	68	69	4	Out	VDJ
AGCACCAACCAGACATCTATGTACCTCTGTGCCAGCACCCACAGACTAGCGGGAGGGCGGGACACAGATACGCAGTATTTTGGCCCA	CASTHRLAGGRDTDTQYF	1	3.829633292096389E-5	54	TCRBV28-01*01	TCRBV28	TCRBV28-01	01				TCRBD02-01*02	TCRBD02	TCRBD02-01	02				TCRBJ02-03*01	TCRBJ02	TCRBJ02-03	01				7	6	2	0	5	2	27	37	43	57	62	1	In	VDJ
TCGGCTGCTCCCTCCCAAACATCTGTGTACTTCTGTGCCAGCAGTTATTTAGCGGGAGCCTCCTACAATGAGCAGTTCTTCGGGCCA	CASSYLAGASYNEQFF	2	5.128973159057664E-5	48	TCRBV06	TCRBV06	unresolved			TCRBV06-02,TCRBV06-03		TCRBD02-01*02	TCRBD02	TCRBD02-01	02				TCRBJ02-01*01	TCRBJ02	TCRBJ02-01	01				3	2	5	2	1	0	33	47	49	58	59	2	In	VDJ
ATCCAGCCTGCAAAGCTTGAGGACTCGGCCGTGTATCTCTGTGCCAGCAGCTTCCGGACAGGGAACACTGAAGCTTTCTTTGGACAA	CASSFRTGNTEAFF	1	2.4619071163476786E-5	42	TCRBV11-02*02	TCRBV11	TCRBV11-02	02				TCRBD01-01*01	TCRBD01	TCRBD01-01	01				TCRBJ01-01*01	TCRBJ01	TCRBJ01-01	01				3	2	1	4	0	1	39	53	55	-1	62	1	In	VDJ
TCGGCTGCTCCCTCCCAAACATCTGTGTACTTCTGTGCGGCTGGGACAGGCACGTCTAAAGCCAAAAACATTCAGTACTTCGGCGCC	CAAGTGTSKAKNIQYF	1	7.522493966617907E-6	48	TCRBV06	TCRBV06	unresolved			TCRBV06-02,TCRBV06-03		TCRBD01-01*01	TCRBD01	TCRBD01-01	01				TCRBJ02-04*01	TCRBJ02	TCRBJ02-04	01				12	4	0	4	9	0	33	38	42	50	59	1	In	VDJ
ACTCTGAAGATCCAGCCCTCAGAACCCAGGGACTCAGCTGTGTACTTCTGTGCCAGCACCCCGCGGGGTGCAGCTTTCTTTGGACAA	CASTPRGAAFF	1	1.98320295483563E-5	33	TCRBV12	TCRBV12	unresolved			TCRBV12-03,TCRBV12-04		TCRBD02-01*01	TCRBD02	TCRBD02-01	01				TCRBJ01-01*01	TCRBJ01	TCRBJ01-01	01				7	4	7	3	3	10	48	58	62	68	71	1	In	VDJ
ATCCTGAAGACAGCAGCTTCTACATCTGCAGTGCTAGGGTCGAAAAGGGACAGCCCCTCCTGCACAGATACGCAGTATTTTGGCCCA		1	6.154767790869197E-6	55	TCRBV20	TCRBV20	unresolved			TCRBV20-01,TCRBV20-or09_02		TCRBD01-01*01	TCRBD01	TCRBD01-01	01				TCRBJ02-03*01	TCRBJ02	TCRBJ02-03	01				3	9	0	5	8	1	26	37	46	53	61	1	Out	VDJ
GTGAGCACCTTGGAGCTGGGGGACTCGGCCCTTTATCTTTGCGCCAGCAGGCCGTATCAGGGGGTGAATGAGCAGTTCTTCGGGCCA	CASRPYQGVNEQFF	2	4.034792218458696E-5	42	TCRBV05-01*01	TCRBV05	TCRBV05-01	01				TCRBD01-01*01	TCRBD01	TCRBD01-01	01				TCRBJ02-01*01	TCRBJ02	TCRBJ02-01	01				5	7	4	1	2	7	39	50	57	64	66	2	In	VDJ
AATGTGAACGCCTTGGAGCTGGACGACTCGGCCCTGTATCTCTGTGCCAGCAGCTTGACAGGGGTAGATACGCAGTATTTTGGCCCA	CASSLTGVDTQYF	1	1.846430337260759E-5	39	TCRBV05-04*01	TCRBV05	TCRBV05-04	01				TCRBD01-01*01	TCRBD01	TCRBD01-01	01				TCRBJ02-03*01	TCRBJ02	TCRBJ02-03	01				1	0	3	2	1	5	42	-1	57	64	65	1	In	VDJ
CTCAGGCTGGAGTTGGCTGCTCCCTCCCAGACATCTGTGTACTTCTGTGCCAGCCAGCCATCAAGGAATGAAGCTTTCTTTGGACAA	CASQPSRNEAFF	1	2.256748189985372E-5	36	TCRBV06-06	TCRBV06	TCRBV06-06				01,02			unresolved		TCRBD01,TCRBD02	TCRBD01-01,TCRBD02-01		TCRBJ01-01*01	TCRBJ01	TCRBJ01-01	01				8	10	1	8	1	7	45	54	64	67	68	1	In	VDJ
GAGCAGGGGGACTCGGCCATGTATCTCTGTGCCAGCAGCTTAGGGACCCACTCTCTCTCTGGGGCCAACGTCCTGACTTTCGGGGCC	CASSLGTHSLSGANVLTF	1	2.9406112778597275E-5	54	TCRBV07-09	TCRBV07	TCRBV07-09				01,03			unresolved		TCRBD01,TCRBD02	TCRBD01-01,TCRBD02-01		TCRBJ02-06*01	TCRBJ02	TCRBJ02-06	01				1	0	1	7	9	0	27	-1	43	47	56	1	In	VDJ
ACTCTGGAGTCCGCTACCAGCTCCCAGACATCTGTGTACTTCTGTGCCATCAAGGCGGCAACTAATGAAAAACTGTTTTTTGGCAGT	CAIKAATNEKLFF	1	8.479902289642004E-5	39	TCRBV10-03*01	TCRBV10	TCRBV10-03	01				TCRBD02-01	TCRBD02	TCRBD02-01				01,02	TCRBJ01-04*01	TCRBJ01	TCRBJ01-04	01				7	2	7	5	0	0	42	52	54	-1	58	1	In	VDJ
ACCAGTGCCCATCCTGAAGACAGCAGCTTCTACATCTGCAGTGCTGGGACTAGCGGGAGTAACCAAGAGACCCAGTACTTCGGGCCA	CSAGTSGSNQETQYF	1	4.103178527246131E-6	45	TCRBV20	TCRBV20	unresolved			TCRBV20-01,TCRBV20-or09_02		TCRBD02-01*02	TCRBD02	TCRBD02-01	02				TCRBJ02-05*01	TCRBJ02	TCRBJ02-05	01				5	0	0	2	2	0	36	-1	45	59	61	1	In	VDJ
CTGTCGGCTGCTCCCTCCCAGACATCTGTGTACTTCTGTGCCAGCAGTTACTCTGGCGGGGGGGCTTATGAGCAGTTCTTCGGGCCA	CASSYSGGGAYEQFF	1	1.0941809405989684E-5	45	TCRBV06-05*01	TCRBV06	TCRBV06-05	01				TCRBD02-01*01	TCRBD02	TCRBD02-01	01				TCRBJ02-01*01	TCRBJ02	TCRBJ02-01	01				0	2	7	0	3	8	36	53	55	64	67	1	In	VDJ
ACGATCCAGCGCACACAGCAGGAGGACTCGGCCGTGTATCTCTGTGCCAGCAGCCGCGCGGGTCCTGGGATTCAGTACTTCGGCGCC	CASSRAGPGIQYF	1	1.98320295483563E-5	39	TCRBV07-02*01	TCRBV07	TCRBV07-02	01				TCRBD02-01	TCRBD02	TCRBD02-01				01,02	TCRBJ02-04*01	TCRBJ02	TCRBJ02-04	01				5	3	7	4	7	10	42	54	57	62	69	1	In	VDJ
CTGGAGCTGGGGGACTCAGCTTTGTATTTCTGTGCCAGCAGCGTAGAGGGGAACAGGAAGGGATCGTTTACGCAGTATTTTGGCCCA	CASSVEGNRKGSFTQYF	1	9.574083230240972E-6	51	TCRBV09-01	TCRBV09	TCRBV09-01				01,02	TCRBD01-01*01	TCRBD01	TCRBD01-01	01				TCRBJ02-03*01	TCRBJ02	TCRBJ02-03	01				0	6	3	4	11	8	30	46	52	57	68	1	In	VDJ
GAGTCGGCTGCTCCCTCCCAGACATCTGTGTACTTCTGTGCCAGCACTGGGACTAGCGGGAGTGCCAATGAGCAGTTCTTCGGGCCA	CASTGTSGSANEQFF	2	2.9406112778597275E-5	45	TCRBV06-01*01	TCRBV06	TCRBV06-01	01				TCRBD02-01*02	TCRBD02	TCRBD02-01	02				TCRBJ02-01*01	TCRBJ02	TCRBJ02-01	01				7	2	0	2	3	6	36	46	48	62	65	2	In	VDJ
TGCTCCCTCCCAGACATCTGTGTACTTCTGTGCCAGCAGTTACAGGGGGCGGCGGGGCGACACACAGATACGCAGTATTTTGGCCCA		1	1.572885102111017E-5	53	TCRBV06	TCRBV06	unresolved			TCRBV06-05,TCRBV06-06		TCRBD01-01*01	TCRBD01	TCRBD01-01	01				TCRBJ02-03*01	TCRBJ02	TCRBJ02-03	01				2	0	5	0	12	2	28	-1	43	50	62	1	Out	VDJ
AGTGCCCATCCTGAAGACAGCAGCTTCTACATCTGCAGTGCTAGGTCGAGCGGGGGCCGAGGTACTGAAGAGCAGTTCTTCGGGCCA	CSARSSGGRGTEEQFF	1	6.838630878743552E-6	48	TCRBV20	TCRBV20	unresolved			TCRBV20-01,TCRBV20-or09_02		TCRBD02-01*01	TCRBD02	TCRBD02-01	01				TCRBJ02-01*01	TCRBJ02	TCRBJ02-01	01				3	4	6	2	13	10	33	44	48	56	69	1	In	VDJ
CAAAAGAACCCGACAGCTTTCTATCTCTGTGCCAGTAGTAATAGGGACAGGGGCTCCCGGGGCACCGGGGAGCTGTTTTTTGGAGAA	CASSNRDRGSRGTGELFF	1	3.6244743657340826E-5	54	TCRBV19-01	TCRBV19	TCRBV19-01				01,02	TCRBD01-01*01	TCRBD01	TCRBD01-01	01				TCRBJ02-02*01	TCRBJ02	TCRBJ02-02	01				4	3	0	2	9	4	27	40	43	53	62	1	In	VDJ
AGGATCCAGCAGGTAGTGCGAGGAGATTCGGCAGCTTATTTCTGTGCCAGCTCACCTACGGGGGGAGAGACCCAGTACTTCGGGCCA	CASSPTGGETQYF	2	2.4619071163476786E-5	39	TCRBV18-01*01	TCRBV18	TCRBV18-01	01				TCRBD02-01*01	TCRBD02	TCRBD02-01	01				TCRBJ02-05*01	TCRBJ02	TCRBJ02-05	01				3	2	8	1	0	4	42	56	58	-1	65	2	In	VDJ
ATCCAGCGCACACAGCAGGAGGACTCGGCCGTGTATCTCTGTGCCAGCAGTCGACAGGGCCTCGTAAACACCATATATTTTGGAGAG	CASSRQGLVNTIYF	1	5.0605868502702286E-5	42	TCRBV07-02*01	TCRBV07	TCRBV07-02	01				TCRBD01-01*01	TCRBD01	TCRBD01-01	01				TCRBJ01-03*01	TCRBJ01	TCRBJ01-03	01				6	2	2	3	6	6	39	50	52	59	65	1	In	VDJ
AAGATCCAGCCCTCAGAACCCAGGGACTCAGCTGTGTATTTTTGTGCTAGTGGTTTACGGGAGTCCGGGGAGCTGTTTTTTGGAGAA	CASGLRESGELFF	1	3.8980196008838246E-5	39	TCRBV12-05*01	TCRBV12	TCRBV12-05	01				TCRBD02-01*02	TCRBD02	TCRBD02-01	02				TCRBJ02-02*01	TCRBJ02	TCRBJ02-02	01				3	1	8	2	1	6	42	56	57	63	64	1	In	VDJ
AGTGCCCATCCTGAAGACAGCAGCTTCTACATCTGCAGTGCTACCTCCCCACTAGCGGGAGGAACAGATACGCAGTATTTTGGCCCA	CSATSPLAGGTDTQYF	1	5.470904702994842E-6	48	TCRBV20	TCRBV20	unresolved			TCRBV20-01,TCRBV20-or09_02		TCRBD02-01*02	TCRBD02	TCRBD02-01	02				TCRBJ02-03*01	TCRBJ02	TCRBJ02-03	01				4	7	3	1	1	3	33	43	50	62	63	1	In	VDJ
ACGATCCAGCGCACACAGCAGGAGGACTCGGCCGTGTATCTCTGTGCCAGTTGGGTGGGAGGGCGAAATGAGCAGTTCTTCGGGCCA	CASWVGGRNEQFF	1	2.8038386602848562E-5	39	TCRBV07-02*01	TCRBV07	TCRBV07-02	01				TCRBD02-01*02	TCRBD02	TCRBD02-01	02				TCRBJ02-01*01	TCRBJ02	TCRBJ02-01	01				9	6	9	0	3	7	42	50	56	63	66	1	In	VDJ
CTGGAGTCCGCCAGCACCAACCAGACATCTATGTACCTCTGTGCCAGCTCCACCTCCAGGGAAGGTGAAAAACTGTTTTTTGGCAGT	CASSTSREGEKLFF	1	6.428313026018939E-5	42	TCRBV28-01*01	TCRBV28	TCRBV28-01	01				TCRBD01-01*01	TCRBD01	TCRBD01-01	01				TCRBJ01-04*01	TCRBJ01	TCRBJ01-04	01				8	8	4	3	4	7	39	48	56	61	65	1	In	VDJ
ATCCAGCGCACAGAGCAGCGGGACTCGGCCATGTATCGCTGTGCCAGCAGCCTAGGCTTACCTGATTCACCCCTCCACTTTGGGAAC	CASSLGLPDSPLHF	1	1.5044987933235814E-5	42	TCRBV07-06*01	TCRBV07	TCRBV07-06	01						unresolved		TCRBD01,TCRBD02	TCRBD01-01,TCRBD02-01		TCRBJ01-06*01	TCRBJ01	TCRBJ01-06	01				1	4	3	7	3	8	39	55	59	61	64	1	In	VDJ
GAGTCTGCCAGGCCCTCACATACCTCTCAGTACCTCTGTGCCAGCAGTGAGGGACGGGCCCCCTGGGCGGGCTACACCTTCGGTTCG	CASSEGRAPWAGYTF	1	4.103178527246131E-6	45	TCRBV25-01*01	TCRBV25	TCRBV25-01	01						unresolved		TCRBD01,TCRBD02	TCRBD01-01,TCRBD02-01		TCRBJ01-02*01	TCRBJ01	TCRBJ01-02	01				3	0	0	7	14	8	36	-1	50	55	69	1	In	VDJ
CGCACACAGCAGGAGGACTCGGCCGTGTATCTCTGTGCCAGCAGCTTAGGAAGGGGGGGCTCCTACAATGAGCAGTTCTTCGGGCCA	CASSLGRGGSYNEQFF	1	2.8038386602848562E-5	48	TCRBV07-02*01	TCRBV07	TCRBV07-02	01				TCRBD02-01*01	TCRBD02	TCRBD02-01	01				TCRBJ02-01*01	TCRBJ02	TCRBJ02-01	01				1	3	9	0	0	0	33	49	52	-1	59	1	In	VDJ
TCCGCCAGCACCAACCAGACATCTATGTACCTCTGTGCCACCCGGCACGGATGACCCCCCATGTGGACTGAAGCTTTCTTTGGACAA	CATRHG*PPMWTEAFF	1	3.692860674521518E-5	48	TCRBV28-01*01	TCRBV28	TCRBV28-01	01						unresolved		TCRBD01,TCRBD02	TCRBD01-01,TCRBD02-01		TCRBJ01-01*01	TCRBJ01	TCRBJ01-01	01				10	8	1	8	15	5	33	40	48	51	66	1	Stop	VDJ
CAGCAGGAGGACTCGGCCGTGTATCTCTGTGCCAGCAGCCCACGAATACGGTCCCGGGATAGGGGGGAGACCCAGTACTTCGGGCCA	CASSPRIRSRDRGETQYF	2	1.7780440284733235E-5	54	TCRBV07-02*01	TCRBV07	TCRBV07-02	01				TCRBD01-01*01	TCRBD01	TCRBD01-01	01				TCRBJ02-05*01	TCRBJ02	TCRBJ02-05	01				5	21	5	1	0	5	27	39	60	-1	66	2	In	VDJ
TGCAGAGCTTGGGGACTCGGCCGTGTATCTCTGTGCCAGCAGCTTAGATCGGAGAGGTTCTCTGGAAACACCATATATTTTGGAGAG		1	5.470904702994842E-5	50	TCRBV11-03*01	TCRBV11	TCRBV11-03	01				TCRBD02-01*02	TCRBD02	TCRBD02-01	02				TCRBJ01-03*01	TCRBJ01	TCRBJ01-03	01				0	2	10	2	5	0	31	48	50	54	59	1	Out	VDJ
GTGAGCACCTTGGAGCTGGGGGACTCGGCCCTTTATCTTTGCGCCAGCACCTCGACAGGGGGGTACAATGAGCAGTTCTTCGGGCCA	CASTSTGGYNEQFF	2	2.256748189985372E-5	42	TCRBV05-01*01	TCRBV05	TCRBV05-01	01				TCRBD01-01*01	TCRBD01	TCRBD01-01	01				TCRBJ02-01*01	TCRBJ02	TCRBJ02-01	01				6	4	2	1	1	4	39	49	53	62	63	2	In	VDJ
CCCTCAGAACCCAGGGACTCAGCTGTGTACTTCTGTGCCAGCAGTACGACAGGGGTTCGAACTAATGAAAAACTGTTTTTTGGCAGT	CASSTTGVRTNEKLFF	3	1.7370122432008622E-4	48	TCRBV12	TCRBV12	unresolved			TCRBV12-03,TCRBV12-04		TCRBD01-01*01	TCRBD01	TCRBD01-01	01				TCRBJ01-04*01	TCRBJ01	TCRBJ01-04	01				5	2	2	2	4	1	33	45	47	55	59	3	In	VDJ
ACATCGGCCCAAAAGAACCCGACAGCTTTCTATCTCTGTGCCAGTAGCGAAAAACGCACTCCGGGTCAGCCCCAGCATTTTGGTGAT	CASSEKRTPGQPQHF	1	3.829633292096389E-5	45	TCRBV19-01	TCRBV19	TCRBV19-01				01,02	TCRBD02-01	TCRBD02	TCRBD02-01				01,02	TCRBJ01-05*01	TCRBJ01	TCRBJ01-05	01				6	14	8	4	0	6	36	47	61	-1	65	1	In	VDJ
GAGTCCGCCAGCACCAACCAGACATCTATGTACCTCTGTGCCAGCAGTCGAAGTAGGGGGGGTAAGTCTGAAGCTTTCTTTGGACAA	CASSRSRGGKSEAFF	1	3.692860674521518E-5	45	TCRBV28-01*01	TCRBV28	TCRBV28-01	01				TCRBD02-01*01	TCRBD02	TCRBD02-01	01				TCRBJ01-01*01	TCRBJ01	TCRBJ01-01	01				5	7	9	0	5	6	36	48	55	62	67	1	In	VDJ
CTGATTCTGGAGTCCGCCAGCACCAACCAGACATCTATGTACCTCTGTGCCAGCAGCGAACAGACAGATACGCAGTATTTTGGCCCA	CASSEQTDTQYF	2	9.368924303878666E-5	36	TCRBV28-01*01	TCRBV28	TCRBV28-01	01				TCRBD01-01*01	TCRBD01	TCRBD01-01	01				TCRBJ02-03*01	TCRBJ02	TCRBJ02-03	01				6	3	3	5	0	3	45	56	59	-1	63	2	In	VDJ
GAGTCGGCTGCTCCCTCCCAGACATCTGTGTACTTCTGTGCCAGCAGGTTCGGGGGGCCAACCACAGATACGCAGTATTTTGGCCCA	CASRFGGPTTDTQYF	1	1.299339866961275E-5	45	TCRBV06-01*01	TCRBV06	TCRBV06-01	01				TCRBD02-01*01	TCRBD02	TCRBD02-01	01				TCRBJ02-03*01	TCRBJ02	TCRBJ02-03	01				6	3	8	1	5	2	36	47	50	57	62	1	In	VDJ
CAGCTCCCAGACATCTGTGTACTTCTGTGCCATCAGGATACCCCGGCAGCCCTTCTCGGGGGGGCCAAAGTCCTGACTTTCGGGGCC		1	4.992200541482793E-5	56	TCRBV10-03*01	TCRBV10	TCRBV10-03	01				TCRBD02-01*01	TCRBD02	TCRBD02-01	01				TCRBJ02-06*01	TCRBJ02	TCRBJ02-06	01				6	20	8	0	5	13	25	36	56	64	69	1	Out	VDJ
TCAGCGCACAGAGCAGCGGGACTCAGCCATGTATCGCTGTGCCAGCAGGAAGACTAGTCTTACACCGGGGAGCTGTTTTTTGGAGAA		1	1.98320295483563E-5	44	TCRBV07-07*01	TCRBV07	TCRBV07-07	01				TCRBD02-01	TCRBD02	TCRBD02-01				01,02	TCRBJ02-02*01	TCRBJ02	TCRBJ02-02	01				6	3	2	8	4	3	37	48	51	57	61	1	Out	VDJ
GAGCTGGGGGACTCGGCCCTTTATCTTTGCGCCAGCAGCCCGATCCCACAGGGAAACGCGAACACCGGGGAGCTGTTTTTTGGAGAA	CASSPIPQGNANTGELFF	2	4.58188268875818E-5	54	TCRBV05-01*01	TCRBV05	TCRBV05-01	01				TCRBD01-01*01	TCRBD01	TCRBD01-01	01				TCRBJ02-02*01	TCRBJ02	TCRBJ02-02	01				4	8	3	3	5	0	27	39	47	53	58	2	In	VDJ
AGTGCCCATCCTGAAGACAGCAGCTTCTACATCTGCAGTGCTAGTCTGGCGACTAGAAGCTCCTACAATGAGCAGTTCTTCGGGCCA	CSASLATRSSYNEQFF	2	1.9148166460481945E-5	48	TCRBV20	TCRBV20	unresolved			TCRBV20-01,TCRBV20-or09_02		TCRBD02-01	TCRBD02	TCRBD02-01				01,02	TCRBJ02-01*01	TCRBJ02	TCRBJ02-01	01				3	6	2	8	3	0	33	44	50	56	59	2	In	VDJ
ATCCAGCCCTCAGAACCCAGGGACTCAGCTGTGTACTTCTGTGCCAGCAGTGACCGGGGGCCCACAGATACGCAGTATTTTGGCCCA	CASSDRGPTDTQYF	2	6.975403496318423E-5	42	TCRBV12	TCRBV12	unresolved			TCRBV12-03,TCRBV12-04				unresolved		TCRBD01,TCRBD02	TCRBD01-01,TCRBD02-01		TCRBJ02-03*01	TCRBJ02	TCRBJ02-03	01				5	4	6	0	1	2	39	51	55	61	62	2	In	VDJ
ACTCTGGAGTCAGCTACCCGCTCCCAGACATCTGTGTATTTCTGCGCCCGCTCTAGCGGGTCGAACAATGAGCAGTTCTTCGGGCCA	CARSSGSNNEQFF	1	3.282542821796905E-5	39	TCRBV10-02*01	TCRBV10	TCRBV10-02	01				TCRBD02-01	TCRBD02	TCRBD02-01				01,02	TCRBJ02-01*01	TCRBJ02	TCRBJ02-01	01				11	4	4	4	4	5	42	48	52	60	64	1	In	VDJ
GCCAGCACCAACCAGACATCTATGTACCTCTGTGCCAGCAAGGGCCATGGGACAGGGACAACTAATGAAAAACTGTTTTTTGGCAGT	CASKGHGTGTTNEKLFF	1	6.428313026018939E-5	51	TCRBV28-01*01	TCRBV28	TCRBV28-01	01				TCRBD01-01*01	TCRBD01	TCRBD01-01	01				TCRBJ01-04*01	TCRBJ01	TCRBJ01-04	01				7	8	0	3	1	0	30	40	48	57	58	1	In	VDJ
ATCCAGCAGGTAGTGCGAGGAGATTCGGCAGCTTATTTCTGTGCCAGCTCAAGCGACAGGCTCCGTGAAAAACTGTTTTTTGGCAGT	CASSSDRLREKLFF	1	4.034792218458696E-5	42	TCRBV18-01*01	TCRBV18	TCRBV18-01	01				TCRBD01-01*01	TCRBD01	TCRBD01-01	01				TCRBJ01-04*01	TCRBJ01	TCRBJ01-04	01				5	3	2	4	5	7	39	51	54	60	65	1	In	VDJ
CCAGTCCACGGAGTCAGGGGACACAGCACTGTATTTCTGTGCCAGCAGAAGACAGGCAATTAAGGCACTGAAGCTTTCTTTGGACAA		4	2.8585477073148047E-4	44	TCRBV21-01*01	TCRBV21	TCRBV21-01	01				TCRBD01-01*01	TCRBD01	TCRBD01-01	01				TCRBJ01-01*01	TCRBJ01	TCRBJ01-01	01				6	2	2	4	9	4	37	48	50	56	65	4	Out	VDJ
ATCCAGCCTGCAAAGCTTGAGGACTCGGCCGTGTATCTCTGTGCCAGCAGCTTATTGGGGCAGAGGGAGACCCAGTACTTCGGGCCA	CASSLLGQRETQYF	1	1.572885102111017E-5	42	TCRBV11-02*02	TCRBV11	TCRBV11-02	02				TCRBD01-01*01	TCRBD01	TCRBD01-01	01				TCRBJ02-05*01	TCRBJ02	TCRBJ02-05	01				2	2	7	0	5	5	39	54	56	61	66	1	In	VDJ
AGTGCCCATCCTGAAGACAGCAGCTTCTACATCTGCAGTGCGTAGGGGCCCGGGCGGGAGAGCACAGATACGCAGTATTTTGGCCCA	CSA*GPGRESTDTQYF	1	5.470904702994842E-6	48	TCRBV20	TCRBV20	unresolved			TCRBV20-01,TCRBV20-or09_02		TCRBD02-01*02	TCRBD02	TCRBD02-01	02				TCRBJ02-03*01	TCRBJ02	TCRBJ02-03	01				6	12	7	2	0	0	33	41	53	-1	60	1	Stop	VDJ
AGCACCTTGGAGCTGGGGGACTCGGCCCTTTATCTTTGCGCCAGCAGCTTGGCAGGGGCCTATAATTCACCCCTCCACTTTGGGAAC	CASSLAGAYNSPLHF	2	2.1883618811979367E-5	45	TCRBV05-01*01	TCRBV05	TCRBV05-01	01				TCRBD01-01*01	TCRBD01	TCRBD01-01	01				TCRBJ01-06*01	TCRBJ01	TCRBJ01-06	01				0	0	4	2	0	2	36	-1	52	-1	58	2	In	VDJ
AGGCTGCTGTCGGCTGCTCCCTCCCAGACATCTGTGTACTTCTGTGCCAGCAGTTACCTCGGAGGGAATGAGCAGTTCTTCGGGCCA	CASSYLGGNEQFF	1	1.0941809405989684E-5	39	TCRBV06-05*01	TCRBV06	TCRBV06-05	01				TCRBD02-01*02	TCRBD02	TCRBD02-01	02				TCRBJ02-01*01	TCRBJ02	TCRBJ02-01	01				2	3	10	0	0	7	42	57	60	-1	66	1	In	VDJ
ACCAGTGCCCATCCTGAAGACAGCAGCTTCTACATCTGCAGTGCTAGAGGCCGGCGGGATGTAACAGATACGCAGTATTTTGGCCCA	CSARGRRDVTDTQYF	2	1.709657719685888E-5	45	TCRBV20	TCRBV20	unresolved			TCRBV20-01,TCRBV20-or09_02		TCRBD02-01*02	TCRBD02	TCRBD02-01	02				TCRBJ02-03*01	TCRBJ02	TCRBJ02-03	01				1	4	7	3	4	3	36	49	53	59	63	2	In	VDJ
AGTGCCCATCCTGAAGACAGCAGCTTCTACATCTGCAGTGCTAGAGACAGGAAGGGCCTCTTAGTCGAGACCCAGTACTTCGGGCCA	CSARDRKGLLVETQYF	1	4.103178527246131E-6	48	TCRBV20	TCRBV20	unresolved			TCRBV20-01,TCRBV20-or09_02				unresolved		TCRBD01,TCRBD02	TCRBD01-01,TCRBD02-01		TCRBJ02-05*01	TCRBJ02	TCRBJ02-05	01				0	0	4	4	15	5	33	-1	47	51	66	1	In	VDJ
GATCCAGCCTGCAGAGCTTGGGGACTCGGCCGTGTATCTCTGTGCCAGCAGCTTACATCGGGCGGTGAAAAACTGTTTTTTGGCAGT		1	4.1715648360335665E-5	41	TCRBV11-03*01	TCRBV11	TCRBV11-03	01						unresolved		TCRBD01,TCRBD02	TCRBD01-01,TCRBD02-01		TCRBJ01-04*01	TCRBJ01	TCRBJ01-04	01				2	4	8	0	2	7	40	55	59	63	65	1	Out	VDJ
ATCCAGCCCTCAGAACCCAGGGACTCAGCTGTGTATTTTTGTGCTAGTGGTCCGGGGGGGGGCAGGACTGAAGCTTTCTTTGGACAA	CASGPGGGRTEAFF	1	3.829633292096389E-5	42	TCRBV12-05*01	TCRBV12	TCRBV12-05	01				TCRBD02-01*01	TCRBD02	TCRBD02-01	01				TCRBJ01-01*01	TCRBJ01	TCRBJ01-01	01				5	1	8	0	6	5	39	51	52	60	66	1	In	VDJ
GATCCAGTCCACGGAGTCAGGGGACACAGCACTGTATTTCTGTGCCAGCAGGGGTAGGGCTCTAATGAAAAACTGTTTTTTGGCAGT		4	2.489261639862653E-4	41	TCRBV21-01*01	TCRBV21	TCRBV21-01	01						unresolved		TCRBD01,TCRBD02	TCRBD01-01,TCRBD02-01		TCRBJ01-04*01	TCRBJ01	TCRBJ01-04	01				6	4	5	3	2	3	40	51	55	59	61	4	Out	VDJ
AACGCCTTGGAGCTGGAGGACTCGGCCCTGTATCTCTGTGCCAGCATCCGAGGGACAGGGGCTAGGCATGAGCAGTTCTTCGGGCCA	CASIRGTGARHEQFF	1	4.718655306333051E-5	45	TCRBV05-08*01	TCRBV05	TCRBV05-08	01				TCRBD01-01*01	TCRBD01	TCRBD01-01	01				TCRBJ02-01*01	TCRBJ02	TCRBJ02-01	01				6	5	0	2	6	8	36	46	51	61	67	1	In	VDJ
ACATCGGCCCAAAAGAACCCGACAGCTTTCTATCTCTGTGCCACCCGACGCGGGGGGGAGGCAAGGGAGACCCAGTACTTCGGGCCA	CATRRGGEARETQYF	1	2.4619071163476786E-5	45	TCRBV19-01	TCRBV19	TCRBV19-01				01,02	TCRBD02-01*01	TCRBD02	TCRBD02-01	01				TCRBJ02-05*01	TCRBJ02	TCRBJ02-05	01				10	6	7	0	8	5	36	43	49	58	66	1	In	VDJ
ATCCAGCCCTCAGAACCCAGGGACTCAGCTGTGTATTTTTGTGCTAGTGGTCAAGGGACAGGGAGGACTGAAGCTTTCTTTGGACAA	CASGQGTGRTEAFF	2	8.479902289642004E-5	42	TCRBV12-05*01	TCRBV12	TCRBV12-05	01				TCRBD01-01*01	TCRBD01	TCRBD01-01	01				TCRBJ01-01*01	TCRBJ01	TCRBJ01-01	01				5	3	0	3	3	5	39	51	54	63	66	2	In	VDJ
ACAGTGACCAGTGCCCATCCTGAAGACAGCAGCTTCTACATCTGCAGTGCTCAAGGCGGGAAGACCGGGGAGCTGTTTTTTGGAGAA	CSAQGGKTGELFF	1	5.470904702994842E-6	39	TCRBV20	TCRBV20	unresolved			TCRBV20-01,TCRBV20-or09_02		TCRBD02-01*02	TCRBD02	TCRBD02-01	02				TCRBJ02-02*01	TCRBJ02	TCRBJ02-02	01				5	4	7	3	2	5	42	51	55	61	63	1	In	VDJ
TCGGCCCAAAAGAACCCGACAGCTTTCTATCTCTGTGCCAGTAGTATAGGGCAGGGGGCGAAGGGCAATGAGCAGTTCTTCGGGCCA	CASSIGQGAKGNEQFF	1	4.513496379970744E-5	48	TCRBV19-01	TCRBV19	TCRBV19-01				01,02	TCRBD01-01*01	TCRBD01	TCRBD01-01	01				TCRBJ02-01*01	TCRBJ02	TCRBJ02-01	01				1	2	4	0	6	6	33	49	51	59	65	1	In	VDJ
CAGCCCTCAGAACCCAGGGACTCAGCTGTGTACTTCTGTGCCAGTAATCTCTCCGGGGGGGGAAACAATGAGCAGTTCTTCGGGCCA	CASNLSGGGNNEQFF	1	2.3935208075602433E-5	45	TCRBV12	TCRBV12	unresolved			TCRBV12-03,TCRBV12-04		TCRBD02-01*01	TCRBD02	TCRBD02-01	01				TCRBJ02-01*01	TCRBJ02	TCRBJ02-01	01				9	9	8	0	3	5	36	44	53	61	64	1	In	VDJ
CAGCGCACAGAGCAGCGGGACTCAGCCATGTATCGCTGTGCTAGCAGCCGAGGGGGCGGCGGATACAATGAGCAGTTCTTCGGGCCA	CASSRGGGGYNEQFF	1	2.4619071163476786E-5	45	TCRBV07-07*01	TCRBV07	TCRBV07-07	01				TCRBD01-01*01	TCRBD01	TCRBD01-01	01				TCRBJ02-01*01	TCRBJ02	TCRBJ02-01	01				5	2	5	0	6	4	36	48	50	57	63	1	In	VDJ
ATCCTGGAGTCGCCCAGCCCCAACCAGACCTCTCTGTACTTCTGTGCCAGCAGTTTATGGGGTCAAGAGACCCAGTACTTCGGGCCA	CASSLWGQETQYF	1	5.470904702994842E-6	39	TCRBV27-01*01	TCRBV27	TCRBV27-01	01						unresolved		TCRBD01,TCRBD02	TCRBD01-01,TCRBD02-01		TCRBJ02-05*01	TCRBJ02	TCRBJ02-05	01				1	0	6	2	1	2	42	-1	58	62	63	1	In	VDJ
AGGCTGGAGTCGGCTGCTCCCTCCCAGACATCTGTGTACTTCTGTGCCAGCAGTGTACAGGGGTTCGAGACCCAGTACTTCGGGCCA	CASSVQGFETQYF	1	8.890220142366617E-6	39	TCRBV06-01*01	TCRBV06	TCRBV06-01	01				TCRBD01-01*01	TCRBD01	TCRBD01-01	01				TCRBJ02-05*01	TCRBJ02	TCRBJ02-05	01				4	1	3	2	3	5	42	55	56	63	66	1	In	VDJ
AATCCTGTCCTCAGAACCGGGAGACACGGCACTGTATCTCTGCGCCAGCAGTCAATGCAGGTGTCCGGGGAGCTGTTTTTTGGAGAA		2	5.881222555719455E-5	41	TCRBV23-01*01	TCRBV23	TCRBV23-01	01				TCRBD01-01*01	TCRBD01	TCRBD01-01	01				TCRBJ02-02*01	TCRBJ02	TCRBJ02-02	01				1	1	4	4	3	6	40	56	57	61	64	2	Out	VDJ
CCTGCAAAGCTTGAGGACTCGGCCGTGTATCTCTGTGCCAGCAGCTTTGGATTAGGGGGGATCGGAGAGACCCAGTACTTCGGGCCA	CASSFGLGGIGETQYF	1	1.572885102111017E-5	48	TCRBV11-02*02	TCRBV11	TCRBV11-02	02						unresolved		TCRBD01,TCRBD02	TCRBD01-01,TCRBD02-01		TCRBJ02-05*01	TCRBJ02	TCRBJ02-05	01				3	6	5	1	6	4	33	47	53	59	65	1	In	VDJ
ATCTCCGTGCCAGCAGCTCCTGCCTAGACTAGCGGTCTCGCTGCGGGGTGGACTCTCAGCTCCTACAATGAGCAGTTCTTCGGGCCA		1	2.8038386602848562E-5	76	TCRBV07-03	TCRBV07	TCRBV07-03				02,03	TCRBD02-01	TCRBD02	TCRBD02-01				01,02	TCRBJ02-01*01	TCRBJ02	TCRBJ02-01	01				4	8	2	5	24	0	5	18	26	35	59	1	Out	VDJ
ACCAACCAGACATCTATGTACCTCTGTGCCAGCAGTTTTCACCTCGACTTGCGCAGGGGGTCCTACAATGAGCAGTTCTTCGGGCCA	CASSFHLDLRRGSYNEQFF	1	4.6502689975456154E-5	57	TCRBV28-01*01	TCRBV28	TCRBV28-01	01				TCRBD01-01*01	TCRBD01	TCRBD01-01	01				TCRBJ02-01*01	TCRBJ02	TCRBJ02-01	01				3	15	4	1	0	1	24	38	53	-1	60	1	In	VDJ
ACTTGCACTCTGAACTAAACCTGAGCTCTCTGGAGCTGGGGGACTCAGCTTTGTATTTCTGTGCCAGCAGCCTCCCCCTTCGGGCCA		1	9.574083230240972E-6	22	TCRBV09-01	TCRBV09	TCRBV09-01				01,02	TCRBD02-01	TCRBD02	TCRBD02-01				01,02	TCRBJ02	TCRBJ02	unresolved			TCRBJ02-01,TCRBJ02-05		4	0	4	10	4	18	59	-1	71	73	77	1	Out	VDJ
CCTGCAAAGCTTGAGGACTCGGCCGTGTATCTCTGTGCCAGCAGCCCGAGCGGGACTAGCGGGAGAGGTGAGCAGTTCTTCGGGCCA	CASSPSGTSGRGEQFF	1	2.9406112778597275E-5	48	TCRBV11-02*02	TCRBV11	TCRBV11-02	02				TCRBD02-01*02	TCRBD02	TCRBD02-01	02				TCRBJ02-01*01	TCRBJ02	TCRBJ02-01	01				5	6	0	2	3	9	33	45	51	65	68	1	In	VDJ
GCAGCCAGAAGACTCGGCCCTGTATCTCTGCGCCAGCAGCCAAGATCGGGGGGGGGTGCAACTAATGAAAAACTGTTTTTTGGCAGT		1	2.0515892636230658E-5	53	TCRBV04-03*01	TCRBV04	TCRBV04-03	01				TCRBD02-01*01	TCRBD02	TCRBD02-01	01				TCRBJ01-04*01	TCRBJ01	TCRBJ01-04	01				0	1	8	0	4	0	28	45	46	54	58	1	Out	VDJ
GTGACCAGTGCCCATCCTGAAGACAGCAGCTTCTACATCTGCAGTGCTAGAGATTTAACAGGGGAAGAGACCCAGTACTTCGGGCCA	CSARDLTGEETQYF	1	4.103178527246131E-6	42	TCRBV20	TCRBV20	unresolved			TCRBV20-01,TCRBV20-or09_02		TCRBD01-01*01	TCRBD01	TCRBD01-01	01				TCRBJ02-05*01	TCRBJ02	TCRBJ02-05	01				0	4	3	2	0	3	39	53	57	-1	64	1	In	VDJ
CTCAGTGACTCTGGCTTCTATCTCTGTGCCTGGAGCCGACCCCGGACTAGCGGGAGGACGAATACCGGGGAGCTGTTTTTTGGAGAA	CAWSRPRTSGRTNTGELFF	1	2.0515892636230657E-6	57	TCRBV30-01	TCRBV30	TCRBV30-01				01,02	TCRBD02-01*02	TCRBD02	TCRBD02-01	02				TCRBJ02-02*01	TCRBJ02	TCRBJ02-02	01				3	8	1	1	6	5	24	35	43	57	63	1	In	VDJ
TCCCTGATTCTGGAGTCCGCCAGCACCAACCAGACATCTATGTACCTCTGTGCCAGCGCCAACGGAGAGACCCAGTACTTCGGGCCA	CASANGETQYF	1	2.5302934251351143E-5	33	TCRBV28-01*01	TCRBV28	TCRBV28-01	01				TCRBD02-01	TCRBD02	TCRBD02-01				01,02	TCRBJ02-05*01	TCRBJ02	TCRBJ02-05	01				8	5	8	5	0	4	48	57	62	-1	65	1	In	VDJ
ACTCTGGAGTCCGCTACCAGCTCCCAGACATCTGTGTACTTCTGTGCCACCGGGACGGACTCTGGAAACACCATATATTTTGGAGAG	CATGTDSGNTIYF	2	1.1010195714777119E-4	39	TCRBV10-03*01	TCRBV10	TCRBV10-03	01						unresolved		TCRBD01,TCRBD02	TCRBD01-01,TCRBD02-01		TCRBJ01-03*01	TCRBJ01	TCRBJ01-03	01				10	2	0	7	3	0	42	49	51	56	59	2	In	VDJ
AGCTCTCTGGAGCTGGGGGACTCAGCTTTGTATTTCTGTGCCAGCAGCGTAGCTGGCAGGGGAACAGATACGCAGTATTTTGGCCCA	CASSVAGRGTDTQYF	1	9.574083230240972E-6	45	TCRBV09-01	TCRBV09	TCRBV09-01				01,02	TCRBD01-01*01	TCRBD01	TCRBD01-01	01				TCRBJ02-03*01	TCRBJ02	TCRBJ02-03	01				0	4	4	2	1	3	36	52	56	62	63	1	In	VDJ
GCCTGCAGAGCTTGGGGACTCGGCCGTGTATCTCTGTGCCAGCAGCTCGAAAGAGGGTATTGTGATCAGCCCCAGCATTTTGGTGAT		2	7.248948731468165E-5	47	TCRBV11-03*01	TCRBV11	TCRBV11-03	01				TCRBD02-01*02	TCRBD02	TCRBD02-01	02				TCRBJ01-05*01	TCRBJ01	TCRBJ01-05	01				4	5	11	0	7	5	34	47	52	57	64	2	Out	VDJ
CTGGAGTCGGCTGCTCCCTCCCAGACATCTGTGTACTTCTGTGCCAGCAGTGCTTGGACAGGGCAGAGTAGCTACACCTTCGGTTCG	CASSAWTGQSSYTF	1	1.0941809405989684E-5	42	TCRBV06-01*01	TCRBV06	TCRBV06-01	01				TCRBD01-01*01	TCRBD01	TCRBD01-01	01				TCRBJ01-02*01	TCRBJ01	TCRBJ01-02	01				4	3	1	3	7	9	39	52	55	63	70	1	In	VDJ
TTTCCTCTCACTGTGACATCGGCCCAAAAGAACCCGACAGCTTTCTATCTCTGTGCGGCCGGGGAGGAGACCCAGTACTTCGGGCCA	CAAGEETQYF	2	8.343129672067133E-5	30	TCRBV19-01	TCRBV19	TCRBV19-01				01,02	TCRBD02-01	TCRBD02	TCRBD02-01				01,02	TCRBJ02-05*01	TCRBJ02	TCRBJ02-05	01				12	3	8	3	2	5	51	56	59	64	66	2	In	VDJ
AACGCCTTGTTGCTGGGGGACTCGGCCCTGTATCTCTGTGCCAGCAGCTTGGCCGGTGGGCAGTCCTATGGCTACACCTTCGGTTCG	CASSLAGGQSYGYTF	1	3.8980196008838246E-5	45	TCRBV05-05*01	TCRBV05	TCRBV05-05	01				TCRBD01-01*01	TCRBD01	TCRBD01-01	01				TCRBJ01-02*01	TCRBJ01	TCRBJ01-02	01				0	5	8	0	4	4	36	52	57	61	65	1	In	VDJ
TCGGCTGCTCCCTCCCAGACATCTGTGTACTTCTGTGCCAGCAGCCCCATAGCGGGACGGCGTACAGATACGCAGTATTTTGGCCCA	CASSPIAGRRTDTQYF	1	1.0941809405989684E-5	48	TCRBV06	TCRBV06	unresolved			TCRBV06-01,TCRBV06-05		TCRBD02-01*02	TCRBD02	TCRBD02-01	02				TCRBJ02-03*01	TCRBJ02	TCRBJ02-03	01				6	5	5	3	6	3	33	44	49	57	63	1	In	VDJ
CCCTCAGAACCCAGGGACTCAGCTGTGTATTTTTGTGCTAGTGGTTTGGGAACGCGAGGGAAAACAGATACGCAGTATTTTGGCCCA	CASGLGTRGKTDTQYF	1	3.761246983308954E-5	48	TCRBV12-05*01	TCRBV12	TCRBV12-05	01				TCRBD02-01*02	TCRBD02	TCRBD02-01	02				TCRBJ02-03*01	TCRBJ02	TCRBJ02-03	01				1	6	11	0	3	3	33	49	55	60	63	1	In	VDJ
CGGTCCACAAAGCTGGAGGACTCAGCCATGTACTTCTGTGCCAGCAGTCGGGGACGGGTGGGCACAGATACGCAGTATTTTGGCCCA	CASSRGRVGTDTQYF	1	8.890220142366617E-6	45	TCRBV02-01*01	TCRBV02	TCRBV02-01	01						unresolved		TCRBD01,TCRBD02	TCRBD01-01,TCRBD02-01		TCRBJ02-03*01	TCRBJ02	TCRBJ02-03	01				5	2	0	7	6	1	36	48	50	55	61	1	In	VDJ
CTGACAGTGACCAGTGCCCATCCTGAAGACAGCAGCTTCTACATCTGCAGTGCTAATCGGGATCAAGAGACCCAGTACTTCGGGCCA	CSANRDQETQYF	1	4.103178527246131E-6	36	TCRBV20	TCRBV20	unresolved			TCRBV20-01,TCRBV20-or09_02		TCRBD02-01*02	TCRBD02	TCRBD02-01	02				TCRBJ02-05*01	TCRBJ02	TCRBJ02-05	01				4	2	8	3	1	2	45	55	57	62	63	1	In	VDJ
ACCCTGCAGCCAGAAGACTCGGCCCTGTATCTCTGCGCCAGCAGCCAAGGTTCTCCCGGTAGCACAGATACGCAGTATTTTGGCCCA	CASSQGSPGSTDTQYF	1	1.1625672493864038E-5	48	TCRBV04-03*01	TCRBV04	TCRBV04-03	01				TCRBD02-01	TCRBD02	TCRBD02-01				01,02	TCRBJ02-03*01	TCRBJ02	TCRBJ02-03	01				1	7	8	5	1	0	33	49	56	59	60	1	In	VDJ
TCCGCCAGCACCAACCAGACATCTATGTACCTCTGTGCCAGCAGTCCTCCCGGACAGGGTTCAAATCAGCCCCAGCATTTTGGTGAT	CASSPPGQGSNQPQHF	1	3.8980196008838246E-5	48	TCRBV28-01*01	TCRBV28	TCRBV28-01	01				TCRBD01-01*01	TCRBD01	TCRBD01-01	01				TCRBJ01-05*01	TCRBJ01	TCRBJ01-05	01				5	6	1	3	4	4	33	45	51	59	63	1	In	VDJ
ACCAGTGCCCATCCTGAAGACAGCAGCTTCTACATCTGCAGTGCTAAGGGGGGGGGCTTTGAGTCAGATACGCAGTATTTTGGCCCA	CSAKGGGFESDTQYF	2	8.890220142366617E-6	45	TCRBV20	TCRBV20	unresolved			TCRBV20-01,TCRBV20-or09_02		TCRBD02-01*01	TCRBD02	TCRBD02-01	01				TCRBJ02-03*01	TCRBJ02	TCRBJ02-03	01				4	1	9	0	10	4	36	46	47	54	64	2	In	VDJ
GAGTCGGCTGCTCCCTCCCAGACATCTGTGTACTTCTGTGCCAGCAGTGAAAGGGGGACAGGGAGGAATGAGCAGTTCTTCGGGCCA	CASSERGTGRNEQFF	1	1.6412714108984525E-5	45	TCRBV06-01*01	TCRBV06	TCRBV06-01	01				TCRBD01-01*01	TCRBD01	TCRBD01-01	01				TCRBJ02-01*01	TCRBJ02	TCRBJ02-01	01				2	3	0	3	3	7	36	51	54	63	66	1	In	VDJ
CTGGAGTCCGCCAGCACCAACCAGACATCTATGTACCTCTGTGCCAGCAGTTTACAAGCAACTAATGAAAAACTGTTTTTTGGCAGT	CASSLQATNEKLFF	1	6.428313026018939E-5	42	TCRBV28-01*01	TCRBV28	TCRBV28-01	01						unresolved		TCRBD01,TCRBD02	TCRBD01-01,TCRBD02-01		TCRBJ01-04*01	TCRBJ01	TCRBJ01-04	01				2	0	4	6	2	0	39	-1	54	56	58	1	In	VDJ
GAGTCTGCTGCCTCCTCCCAGACATCTGTATATTTCTGCGCCAGCCAGGATGGCCAGTCTGACACAGATACGCAGTATTTTGGCCCA	CASQDGQSDTDTQYF	1	4.034792218458696E-5	45	TCRBV10-01	TCRBV10	TCRBV10-01				01,02	TCRBD01-01*01	TCRBD01	TCRBD01-01	01				TCRBJ02-03*01	TCRBJ02	TCRBJ02-03	01				8	0	4	4	13	2	36	-1	45	49	62	1	In	VDJ
CCAGTCCACGGAGTCAGGGGACACAGCACTGTATTTCTGTGCCAGCAGCAAAAGGACAGATGCTCCTACGAGCAGTACTTCGGGCCG		2	1.0736650479627377E-4	44	TCRBV21-01*01	TCRBV21	TCRBV21-01	01				TCRBD01-01*01	TCRBD01	TCRBD01-01	01				TCRBJ02-07*01	TCRBJ02	TCRBJ02-07	01				2	1	1	5	3	0	37	52	53	59	62	2	Out	VDJ
ACATCTATGTACCTCTGTGCCAGCAGTTTATGGGGGGTGATGGGCTCCTCTGAAATTGCAACTAATGAAAAACTGTTTTTTGGCAGT	CASSLWGVMGSSEIATNEKLFF	1	6.428313026018939E-5	66	TCRBV28-01*01	TCRBV28	TCRBV28-01	01						unresolved		TCRBD01,TCRBD02	TCRBD01-01,TCRBD02-01		TCRBJ01-04*01	TCRBJ01	TCRBJ01-04	01				0	0	6	1	21	0	15	-1	32	37	58	1	In	VDJ
GAGTCGCCCAGCCCCAACCAGACCTCTCTGTACTTCTGTGCCAGCAGTTTAGGGACAGGGAGAATGGAGACCCAGTACTTCGGGCCA	CASSLGTGRMETQYF	1	5.470904702994842E-6	45	TCRBV27-01*01	TCRBV27	TCRBV27-01	01				TCRBD01-01*01	TCRBD01	TCRBD01-01	01				TCRBJ02-05*01	TCRBJ02	TCRBJ02-05	01				2	0	0	3	6	5	36	-1	51	60	66	1	In	VDJ
TCCGCCAGCACCAACCAGACATCTATGTACCTCTGTGCCAGCAGTCCCGGTATTGGGAGAGGGGCCGGGGAGCTGTTTTTTGGAGAA	CASSPGIGRGAGELFF	1	3.761246983308954E-5	48	TCRBV28-01*01	TCRBV28	TCRBV28-01	01						unresolved		TCRBD01,TCRBD02	TCRBD01-01,TCRBD02-01		TCRBJ02-02*01	TCRBJ02	TCRBJ02-02	01				5	14	5	2	0	6	33	45	59	-1	64	1	In	VDJ
GAGATCCAGCGCACAGAGCAGGGGGACTCGGCCATGTATCTCTGTGCCAGCAGCTTGGGGAAGAGTGATACGCAGTATTTTGGCCCA	CASSLGKSDTQYF	1	2.872224969072292E-5	39	TCRBV07-09	TCRBV07	TCRBV07-09				01,03			unresolved		TCRBD01,TCRBD02	TCRBD01-01,TCRBD02-01		TCRBJ02-03*01	TCRBJ02	TCRBJ02-03	01				3	1	0	8	5	6	42	56	57	61	66	1	In	VDJ
GATCCAGTCCACGGAGTCAGGGGACACAGCACTGTATTTCTGTGCCAGCAGCAAAGCCTGGTCAGGGAGCCCCAGCATTTTGGTGAT		2	1.525014685959812E-4	41	TCRBV21-01*01	TCRBV21	TCRBV21-01	01				TCRBD01-01*01	TCRBD01	TCRBD01-01	01				TCRBJ01-05*01	TCRBJ01	TCRBJ01-05	01				0	5	4	3	0	8	40	57	62	-1	67	2	Out	VDJ
GCACCTTGGAGCTGGGGGACTCGGCCCTTTATCTTTGCGCCAGCAGCTAGGGGGGACTAGGAAAGAGAGACCCAGTACTTCGGGCCA		2	2.735452351497421E-5	46	TCRBV05-01*01	TCRBV05	TCRBV05-01	01				TCRBD02-01	TCRBD02	TCRBD02-01				01,02	TCRBJ02-05*01	TCRBJ02	TCRBJ02-05	01				3	4	0	8	5	4	35	48	52	60	65	2	Out	VDJ
CAGCGCACAGAGCAGGGGGACTCGGCCATGTATCTCTGTGCCAGCAGCTTAGCCAGCGGGAGGGGGTATGAGCAGTTCTTCGGGCCA	CASSLASGRGYEQFF	1	3.6244743657340826E-5	45	TCRBV07-09	TCRBV07	TCRBV07-09				01,03	TCRBD02-01*02	TCRBD02	TCRBD02-01	02				TCRBJ02-01*01	TCRBJ02	TCRBJ02-01	01				0	1	6	0	3	8	36	53	54	64	67	1	In	VDJ
AAGATCCAGCCTGCAAAGCTTGAGGACTCGGCCGTGTATCTCTGTGCCAGCAGTAAACAGGGGAACACTGAAGCTTTCTTTGGACAA	CASSKQGNTEAFF	1	2.3251344987728077E-5	39	TCRBV11-02*02	TCRBV11	TCRBV11-02	02				TCRBD01-01*01	TCRBD01	TCRBD01-01	01				TCRBJ01-01*01	TCRBJ01	TCRBJ01-01	01				6	3	3	3	0	1	42	53	56	-1	62	1	In	VDJ
GTGACTCTGCTGTGTATTTCTGTGCCAGCAGCTGCTCTTTTGCGGGAGGGAGAAAATTCGAACACCGGGGAGCTGTTTTTTGGAGAA		1	8.206357054492263E-6	61	TCRBV03	TCRBV03	unresolved			TCRBV03-01,TCRBV03-02		TCRBD02-01*02	TCRBD02	TCRBD02-01	02				TCRBJ02-02*01	TCRBJ02	TCRBJ02-02	01				5	9	7	0	8	0	20	32	41	50	58	1	Out	VDJ
TTGGCGTCTGCTGTACCCTCTCAGACATCTGTGTACTTCTGTGCCAGCAGTGTTGGAGCGGGGGTCGGTGAGCAGTTCTTCGGGCCA	CASSVGAGVGEQFF	1	3.350929130584341E-5	42	TCRBV06-04	TCRBV06	TCRBV06-04				01,02	TCRBD02-01*01	TCRBD02	TCRBD02-01	01				TCRBJ02-01*01	TCRBJ02	TCRBJ02-01	01				4	4	6	2	4	9	39	52	56	64	68	1	In	VDJ
CTGTCGGCTGCTCCCTCCCAGACATCTGTGTACTTCTGTGCCAGCAGTTACCCTAGCGGGGGCCAAGAGACCCAGTACTTCGGGCCA	CASSYPSGGQETQYF	2	1.5044987933235814E-5	45	TCRBV06-05*01	TCRBV06	TCRBV06-05	01				TCRBD02-01*01	TCRBD02	TCRBD02-01	01				TCRBJ02-05*01	TCRBJ02	TCRBJ02-05	01				2	1	4	2	0	1	36	51	52	-1	62	2	In	VDJ
TGGAGTCCGCCAGCACCAACCAGACATCTATGTACCTCTGTGCCAGCAGTTGACTAGCGGGAGGCCAATGAGCAGTTCTTCGGGCCA		1	4.6502689975456154E-5	43	TCRBV28-01*01	TCRBV28	TCRBV28-01	01				TCRBD02-01*02	TCRBD02	TCRBD02-01	02				TCRBJ02-01*01	TCRBJ02	TCRBJ02-01	01				4	0	2	1	1	6	38	-1	51	64	65	1	Out	VDJ
CAGGCTGGAGTTGGCTGCTCCCTCCCAGACATCTGTGTACTTCTGTGCCAGCCTCACTCCCCCCTCAATGAGCAGTTCTTCGGGCCA		2	1.1146968332351989E-4	38	TCRBV06-06	TCRBV06	TCRBV06-06				01,02	TCRBD02-01	TCRBD02	TCRBD02-01				01,02	TCRBJ02-01*01	TCRBJ02	TCRBJ02-01	01				8	3	3	10	7	6	43	52	55	58	65	2	Out	VDJ
TTCTGGAGTCCGCCAGCACCAACCAGACATCTATGTACCTCTGTGCCAGCAGTCCCAGGGGGCACAGATACGCAGTATTTTGGCCCA		1	3.6244743657340826E-5	40	TCRBV28-01*01	TCRBV28	TCRBV28-01	01				TCRBD01-01*01	TCRBD01	TCRBD01-01	01				TCRBJ02-03*01	TCRBJ02	TCRBJ02-03	01				5	2	4	2	0	1	41	53	55	-1	61	1	Out	VDJ
CTGGAGTCCGCCAGCACCAACCAGACATCTATGTACCTCTGTGCCAGCAGTTTAAGACAGAGCTCCTCGGAGCAGTACTTCGGGCCG	CASSLRQSSSEQYF	1	2.735452351497421E-5	42	TCRBV28-01*01	TCRBV28	TCRBV28-01	01				TCRBD01-01*01	TCRBD01	TCRBD01-01	01				TCRBJ02-07*01	TCRBJ02	TCRBJ02-07	01				2	1	2	5	9	7	39	54	55	60	69	1	In	VDJ
CGCACACAGCAGGAGGACTCCGCCGTGTATCTCTGTGCCAGCAGCTTACCCCAGTAACTCTCCTACAATGAGCAGTTCTTCGGGCCA	CASSLPQ*LSYNEQFF	1	2.8038386602848562E-5	48	TCRBV07-08*01	TCRBV07	TCRBV07-08	01						unresolved		TCRBD01,TCRBD02	TCRBD01-01,TCRBD02-01		TCRBJ02-01*01	TCRBJ02	TCRBJ02-01	01				2	3	4	5	5	0	33	48	51	54	59	1	Stop	VDJ
CTGGGGGACTCGGCCCTTTATCTTTGCGCCAGCAGCCCCAATCCGGGACTAGCGGGGGGGCCCAAAAACATTCAGTACTTCGGCGCC	CASSPNPGLAGGPKNIQYF	1	8.890220142366617E-6	57	TCRBV05-01*01	TCRBV05	TCRBV05-01	01				TCRBD02-01*01	TCRBD02	TCRBD02-01	01				TCRBJ02-04*01	TCRBJ02	TCRBJ02-04	01				4	8	0	0	1	2	24	36	44	60	61	1	In	VDJ
AGTGCCCATCCTGAAGACAGCAGCTTCTACATCTGCAGTGCTACTCCCACCGACAGGCCCCGGGTAGAGACCCAGTACTTCGGGCCA	CSATPTDRPRVETQYF	1	4.103178527246131E-6	48	TCRBV20	TCRBV20	unresolved			TCRBV20-01,TCRBV20-or09_02		TCRBD01-01*01	TCRBD01	TCRBD01-01	01				TCRBJ02-05*01	TCRBJ02	TCRBJ02-05	01				4	8	2	4	8	4	33	43	51	57	65	1	In	VDJ
CTGCCTCCTCCCAGACATCTGTATATTTCTGCGCCAGCAGTGGACCATGGACAGGGGGAGGGACAATCTGAAGCTTTCTTTGGACAA		1	4.1031785272461315E-5	52	TCRBV10-01	TCRBV10	TCRBV10-01				01,02	TCRBD01-01*01	TCRBD01	TCRBD01-01	01				TCRBJ01-01*01	TCRBJ01	TCRBJ01-01	01				4	6	1	1	9	6	29	42	48	58	67	1	Out	VDJ
CTGAGCTCTCTGGAGCTGGGGGACTCAGCTTTGTATTTCTGTGCCAGCAGCGTAGGGGGTAGAGGCAATGAGCAGTTCTTCGGGCCA	CASSVGGRGNEQFF	1	1.2309535581738393E-5	42	TCRBV09-01	TCRBV09	TCRBV09-01				01,02			unresolved		TCRBD01,TCRBD02	TCRBD01-01,TCRBD02-01		TCRBJ02-01*01	TCRBJ02	TCRBJ02-01	01				0	0	6	2	6	6	39	-1	55	59	65	1	In	VDJ
GAGTCCGCCAGCACCAACCAGACATCTATGTACCTCTGTGCCAGCAGTCCCCGACCTCCCCTCCAAGAGACCCAGTACTTCGGGCCA	CASSPRPPLQETQYF	1	2.5302934251351143E-5	45	TCRBV28-01*01	TCRBV28	TCRBV28-01	01						unresolved		TCRBD01,TCRBD02	TCRBD01-01,TCRBD02-01		TCRBJ02-05*01	TCRBJ02	TCRBJ02-05	01				5	4	2	7	7	1	36	48	52	55	62	1	In	VDJ
CTGAGGATCCAGCAGGTAGTGCGAGGAGATTCGGCAGCTTATTTCTGTGCCAGCTCACAGGGGAACACTGAAGCTTTCTTTGGACAA	CASSQGNTEAFF	1	2.3251344987728077E-5	36	TCRBV18-01*01	TCRBV18	TCRBV18-01	01						unresolved		TCRBD01,TCRBD02	TCRBD01-01,TCRBD02-01		TCRBJ01-01*01	TCRBJ01	TCRBJ01-01	01				4	0	5	3	0	1	45	-1	58	-1	62	1	In	VDJ
TGTCGGCTGCTCCCTCCCAGACATCTGTGTACTTCTGTGCCAGCAGTCCCCCGGGACTAGCGCGGAAATGAGCAGTTCTTCGGGCCA		1	1.0941809405989684E-5	46	TCRBV06-05*01	TCRBV06	TCRBV06-05	01				TCRBD02-01	TCRBD02	TCRBD02-01				01,02	TCRBJ02-01*01	TCRBJ02	TCRBJ02-01	01				5	5	0	6	4	7	35	47	52	62	66	1	Out	VDJ
AGGCTGCTGTCGGCTGCTCCCTCCCAGACATCTGTGTACTTCTGTGCCAGCAGTGAACAGGGGGCGAACAGGGCTTTCTTTGGACAA	CASSEQGANRAFF	1	8.890220142366617E-6	39	TCRBV06-05*01	TCRBV06	TCRBV06-05	01				TCRBD01-01*01	TCRBD01	TCRBD01-01	01				TCRBJ01-01*01	TCRBJ01	TCRBJ01-01	01				5	2	3	0	7	11	42	54	56	65	72	1	In	VDJ
CGCACAGAGCAGGGGGACTCGGCCATGTATCTCTGTGCCAGCGGGGGACAGTCCCTTATAGCCAAAAACATTCAGTACTTCGGCGCC	CASGGQSLIAKNIQYF	2	7.590880275405342E-5	48	TCRBV07-09	TCRBV07	TCRBV07-09				01,03	TCRBD01-01*01	TCRBD01	TCRBD01-01	01				TCRBJ02-04*01	TCRBJ02	TCRBJ02-04	01				8	2	0	5	8	0	33	42	44	51	59	2	In	VDJ
CTGTGACATCGGCCCAAAAGAACCCGACAGCTTTCTATCTCTGTGCCAGTAGGCCGCGTTTGAAGCACTGAAGCTTTCTTTGGACAA		1	3.556088056946647E-5	40	TCRBV19-01	TCRBV19	TCRBV19-01				01,02	TCRBD02-01	TCRBD02	TCRBD02-01				01,02	TCRBJ01-01*01	TCRBJ01	TCRBJ01-01	01				6	3	7	6	7	4	41	52	55	58	65	1	Out	VDJ
CTGGAGTCTGCTGCCTCCTCCCAGACATCTGTATATTTCTGCGCCAGCAGTGAGTCCACATCCAACACTGAAGCTTTCTTTGGACAA	CASSESTSNTEAFF	1	4.1031785272461315E-5	42	TCRBV10-01	TCRBV10	TCRBV10-01				01,02	TCRBD01-01*01	TCRBD01	TCRBD01-01	01				TCRBJ01-01*01	TCRBJ01	TCRBJ01-01	01				0	1	3	6	3	2	39	56	57	60	63	1	In	VDJ
GCCCAAAAGAACCCGACAGCTTTCTATCTCTGTGCCAGTAGTAACCGGGACAGGGGATTGGGGAGACAGCCCCAGCATTTTGGTGAT	CASSNRDRGLGRQPQHF	2	1.2104376655376087E-4	51	TCRBV19-01	TCRBV19	TCRBV19-01				01,02	TCRBD01-01*01	TCRBD01	TCRBD01-01	01				TCRBJ01-05*01	TCRBJ01	TCRBJ01-05	01				4	3	0	2	10	7	30	43	46	56	66	2	In	VDJ
CAGTCCACGGAGTCAGGGGACACAGCACTGTATTTCTGTGCCAGCACCCAAGGAGGGGGCGATGTGGATGAGCAGTTCTTCGGGCCA	CASTQGGGDVDEQFF	4	2.4619071163476785E-4	45	TCRBV21-01*01	TCRBV21	TCRBV21-01	01				TCRBD01-01*01	TCRBD01	TCRBD01-01	01				TCRBJ02-01*01	TCRBJ02	TCRBJ02-01	01				7	7	5	0	7	8	36	46	53	60	67	4	In	VDJ
CAGCCTGCAGAGCAGGGGGACTCGGCCGTGTATGTCTGTGCAAGTCGCGAGGACAGCGGATACTTCCAGCCCCAGCATTTTGGTGAT	CASREDSGYFQPQHF	1	3.6244743657340826E-5	45	TCRBV12-02*01	TCRBV12	TCRBV12-02	01				TCRBD01-01*01	TCRBD01	TCRBD01-01	01				TCRBJ01-05*01	TCRBJ01	TCRBJ01-05	01				5	2	1	5	10	7	36	48	50	56	66	1	In	VDJ
AATGTGAGCACCTTGGAGCTGGGGGACTCGGCCCTTTATCTTTGCGCCAGCGGGCAGCTTCGGGCAGATACGCAGTATTTTGGCCCA	CASGQLRADTQYF	1	1.0257946318115329E-5	39	TCRBV05-01*01	TCRBV05	TCRBV05-01	01						unresolved		TCRBD01,TCRBD02	TCRBD01-01,TCRBD02-01		TCRBJ02-03*01	TCRBJ02	TCRBJ02-03	01				7	0	8	0	9	4	42	-1	51	55	64	1	In	VDJ
GTGAGCACCTTGGAGCTGGGGGACTCGGCCCTTTATCTTTGCGCCAGCCAGACAGGGGGAGGTCAAGAGACCCAGTACTTCGGGCCA	CASQTGGGQETQYF	1	6.838630878743552E-6	42	TCRBV05-01*01	TCRBV05	TCRBV05-01	01				TCRBD01-01*01	TCRBD01	TCRBD01-01	01				TCRBJ02-05*01	TCRBJ02	TCRBJ02-05	01				7	2	2	1	4	2	39	48	50	59	63	1	In	VDJ
CTCAGAACCGGGAGACACGGCACTGTATCTCTGCGCCAGCAGTCAATCCCCCAGGGGACAAGTAATTCACCCCTCCACTTTGGGAAC		1	1.7780440284733235E-5	50	TCRBV23-01*01	TCRBV23	TCRBV23-01	01				TCRBD01-01*01	TCRBD01	TCRBD01-01	01				TCRBJ01-06*01	TCRBJ01	TCRBJ01-06	01				0	6	0	6	2	6	31	48	54	60	62	1	Out	VDJ
CTGGAGTTGGCTGCTCCCTCCCAGACATCTGTGTACTTCTGTGCCAGCAGGAGACAGGGCGCCACCGGGGAGCTGTTTTTTGGAGAA	CASRRQGATGELFF	1	2.3251344987728077E-5	42	TCRBV06-06	TCRBV06	TCRBV06-06				01,02	TCRBD01-01*01	TCRBD01	TCRBD01-01	01				TCRBJ02-02*01	TCRBJ02	TCRBJ02-02	01				6	2	2	3	3	4	39	50	52	59	62	1	In	VDJ
AGTGCCCATCCTGAAGACAGCAGCTTCTACATCTGCAGTGCTCAACCAAAAGCGGGAGGATCCTACAATGAGCAGTTCTTCGGGCCA	CSAQPKAGGSYNEQFF	1	6.838630878743552E-6	48	TCRBV20	TCRBV20	unresolved			TCRBV20-01,TCRBV20-or09_02		TCRBD02-01*02	TCRBD02	TCRBD02-01	02				TCRBJ02-01*01	TCRBJ02	TCRBJ02-01	01				5	8	6	1	1	1	33	42	50	59	60	1	In	VDJ
CCACGGAGTCAGGGGACACAGCACTGTATTTCTGTGCCATTACGGGGGGCCGAGGCATGAAGCACCTACGAGCAGTACTTCGGGCCG		2	1.0736650479627377E-4	49	TCRBV21-01*01	TCRBV21	TCRBV21-01	01				TCRBD02-01*01	TCRBD02	TCRBD02-01	01				TCRBJ02-07*01	TCRBJ02	TCRBJ02-07	01				10	3	8	1	15	2	32	39	42	49	64	2	Out	VDJ
CAGCCTGCAGAACTGGAGGATTCTGGAGTTTATTTCTGTGCCAGCAGCGCCAGACAGGGGGAGGCCTATGGCTACACCTTCGGTTCG	CASSARQGEAYGYTF	1	5.265745776632535E-5	45	TCRBV14-01*01	TCRBV14	TCRBV14-01	01				TCRBD01-01*01	TCRBD01	TCRBD01-01	01				TCRBJ01-02*01	TCRBJ01	TCRBJ01-02	01				5	4	2	1	4	4	36	48	52	61	65	1	In	VDJ
AACCCGACAGCTTTCTATCTCTGTGCCAGTAGTATTAGGGATTTACGCAGAGACGAACTTGTATACAATGAGCAGTTCTTCGGGCCA	CASSIRDLRRDELVYNEQFF	2	5.676063629357148E-5	60	TCRBV19-01	TCRBV19	TCRBV19-01				01,02			unresolved		TCRBD01,TCRBD02	TCRBD01-01,TCRBD02-01		TCRBJ02-01*01	TCRBJ02	TCRBJ02-01	01				3	2	0	8	22	4	21	35	37	41	63	2	In	VDJ
CAGCGCACACAGCAGGAGGACTCGGCCGTGTATCTCTGTGCCAGCAGCCAGGGGGGTGGGAGGATAGATACGCAGTATTTTGGCCCA	CASSQGGGRIDTQYF	1	2.1883618811979367E-5	45	TCRBV07-02*01	TCRBV07	TCRBV07-02	01				TCRBD01-01*01	TCRBD01	TCRBD01-01	01				TCRBJ02-03*01	TCRBJ02	TCRBJ02-03	01				5	0	4	1	10	5	36	-1	48	55	65	1	In	VDJ
CTGATCCTGGAGTCGCCCAGCCCCAACCAGACCTCTCTGTACTTCTGTGCCAGCAGTTCAGCCCAAGATACGCAGTATTTTGGCCCA	CASSSAQDTQYF	1	7.522493966617907E-6	36	TCRBV27-01*01	TCRBV27	TCRBV27-01	01						unresolved		TCRBD01,TCRBD02	TCRBD01-01,TCRBD02-01		TCRBJ02-03*01	TCRBJ02	TCRBJ02-03	01				4	0	4	5	4	5	45	-1	58	61	65	1	In	VDJ
CAGCCTGCAAAGCTTGAGGACTCGGCCGTGTATCTCTGTGCCAGCAGCTTAGCAACAGGGGGAACGTATGAAGCTTTCTTTGGACAA	CASSLATGGTYEAFF	1	2.3251344987728077E-5	45	TCRBV11-02*02	TCRBV11	TCRBV11-02	02				TCRBD01-01*01	TCRBD01	TCRBD01-01	01				TCRBJ01-01*01	TCRBJ01	TCRBJ01-01	01				1	2	3	1	6	7	36	52	54	62	68	1	In	VDJ
GTGACATCGGCCCAAAAGAACCCGACAGCTTTCTATCTCTGTGCCAGTAGTGGCGTAGCGGATACAGATACGCAGTATTTTGGCCCA	CASSGVADTDTQYF	2	8.069584436917392E-5	42	TCRBV19-01	TCRBV19	TCRBV19-01				01,02	TCRBD02-01	TCRBD02	TCRBD02-01				01,02	TCRBJ02-03*01	TCRBJ02	TCRBJ02-03	01				5	4	5	5	2	3	39	51	55	61	63	2	In	VDJ
ATCCAGCGCACAGAGCAGCGGGACTCGGCCATGTATCGCTGTGCCAGCAGCCTCGGGTCTACGGGGGAGACCCAGTACTTCGGGCCA	CASSLGSTGETQYF	2	2.3251344987728077E-5	42	TCRBV07-06*01	TCRBV07	TCRBV07-06	01				TCRBD02-01*01	TCRBD02	TCRBD02-01	01				TCRBJ02-05*01	TCRBJ02	TCRBJ02-05	01				5	10	8	3	0	5	39	51	61	-1	66	2	In	VDJ
GCCAGCACCAACCAGACATCTATGTACCTCTGTGCCAGCAGTCCGCCCTGGCCCATTAGCTCCTACAATGAGCAGTTCTTCGGGCCA	CASSPPWPISSYNEQFF	1	4.6502689975456154E-5	51	TCRBV28-01*01	TCRBV28	TCRBV28-01	01						unresolved		TCRBD01,TCRBD02	TCRBD01-01,TCRBD02-01		TCRBJ02-01*01	TCRBJ02	TCRBJ02-01	01				5	7	9	0	7	0	30	42	49	52	59	1	In	VDJ
ACCAACCAGACATCTATGTACCTCTGTGCCAGCAGCTATCTCACGGGCAGGGGATCCCAGGCGACCGCTGAAGCTTTCTTTGGACAA	CASSYLTGRGSQATAEAFF	2	5.8128362469320194E-5	57	TCRBV28-01*01	TCRBV28	TCRBV28-01	01				TCRBD01-01*01	TCRBD01	TCRBD01-01	01				TCRBJ01-01*01	TCRBJ01	TCRBJ01-01	01				6	12	4	2	14	6	24	35	47	53	67	2	In	VDJ
CAGGGACTCAGCTGTGTATTTTTGTGCTAGTGGTTTGGTACTTGGTAGTGGGACAGGGGGAGCTCCTACGAGCAGTACTTCGGGCCG		1	2.872224969072292E-5	59	TCRBV12-05*01	TCRBV12	TCRBV12-05	01				TCRBD01-01*01	TCRBD01	TCRBD01-01	01				TCRBJ02-07*01	TCRBJ02	TCRBJ02-07	01				0	10	0	1	2	0	22	39	49	60	62	1	Out	VDJ
CTGCTGTCGGCTGCTCCCTCCCAAACATCTGTGTACTTCTGTGCCAGCAGTCTCCGCATGGAGTCAGATACGCAGTATTTTGGCCCA	CASSLRMESDTQYF	2	1.0941809405989684E-5	42	TCRBV06-05*01	TCRBV06	TCRBV06-05	01				TCRBD02-01*02	TCRBD02	TCRBD02-01	02				TCRBJ02-03*01	TCRBJ02	TCRBJ02-03	01				5	8	10	2	1	4	39	51	59	63	64	2	In	VDJ
TCGGCTGCTCCCTCCCAGACATCTGTGTACTTCTGTGCCAGCAGTTACGGACTAGCGGGAGGCACAGATACGCAGTATTTTGGCCCA	CASSYGLAGGTDTQYF	1	8.206357054492263E-6	48	TCRBV06-05*01	TCRBV06	TCRBV06-05	01				TCRBD02-01*02	TCRBD02	TCRBD02-01	02				TCRBJ02-03*01	TCRBJ02	TCRBJ02-03	01				2	0	1	2	0	1	33	-1	48	-1	61	1	In	VDJ
GTGACATCGGCCCAAAAGAACCCGACAGCTTTCTATCTCTGTGCCAGTAGTCCTAGGGCAGGGAAGCATGAGCAGTTCTTCGGGCCA	CASSPRAGKHEQFF	1	4.308337453608438E-5	42	TCRBV19-01	TCRBV19	TCRBV19-01				01,02	TCRBD01-01*01	TCRBD01	TCRBD01-01	01				TCRBJ02-01*01	TCRBJ02	TCRBJ02-01	01				5	7	4	3	4	8	39	51	58	63	67	1	In	VDJ
GCACACAGCAGGAGGACTCGGCCGTGTATCTCTGTGCCAGCAGCCCCCGGCAGGGTGAGCTCCTACAATGAGCAGTTCTTCGGGCCA		1	2.6670660427099852E-5	49	TCRBV07-02*01	TCRBV07	TCRBV07-02	01				TCRBD01-01*01	TCRBD01	TCRBD01-01	01				TCRBJ02-01*01	TCRBJ02	TCRBJ02-01	01				5	6	4	3	4	0	32	44	50	55	59	1	Out	VDJ
GAGTTGGCTGCTCCCTCCCAGACATCTGTGTACTTCTGTGCCAGCAGTTACCTCGACAGGGGGCAAGGTGAGCAGTTCTTCGGGCCA	CASSYLDRGQGEQFF	2	1.03947189356902E-4	45	TCRBV06-06	TCRBV06	TCRBV06-06				01,02	TCRBD01-01*01	TCRBD01	TCRBD01-01	01				TCRBJ02-01*01	TCRBJ02	TCRBJ02-01	01				2	3	2	0	4	9	36	51	54	64	68	2	In	VDJ
GCCTCCTCCCAGACATCTGTATATTTCTGCGCCAGCAGTGAGAGAATGGGGGGGCCACCGCAGAACACTGAAGCTTTCTTTGGACAA	CASSERMGGPPQNTEAFF	1	3.8980196008838246E-5	54	TCRBV10-01	TCRBV10	TCRBV10-01				01,02	TCRBD02-01*01	TCRBD02	TCRBD02-01	01				TCRBJ01-01*01	TCRBJ01	TCRBJ01-01	01				2	5	9	0	8	1	27	42	47	54	62	1	In	VDJ
ACATCGGCCCAAAAGAACCCGACAGCTTTCTATCTCTGTGCCAGTAGTATCCCGGACTAGCGGGAGTATGAGCAGTTCTTCGGGCCA	CASSIPD*REYEQFF	2	5.265745776632535E-5	45	TCRBV19-01	TCRBV19	TCRBV19-01				01,02	TCRBD02-01*02	TCRBD02	TCRBD02-01	02				TCRBJ02-01*01	TCRBJ02	TCRBJ02-01	01				3	3	1	2	1	8	36	50	53	66	67	2	Stop	VDJ
TTGGCTGCTCCCTCCCAGACATCTGTGTACTTCTGTGCCAGCAGCTCCATGACAGGGACCAGCAATCAGCCCCAGCATTTTGGTGAT	CASSSMTGTSNQPQHF	1	2.3251344987728077E-5	48	TCRBV06-06	TCRBV06	TCRBV06-06				01,02	TCRBD01-01*01	TCRBD01	TCRBD01-01	01				TCRBJ01-05*01	TCRBJ01	TCRBJ01-05	01				6	6	2	3	3	1	33	44	50	57	60	1	In	VDJ
TTGGAGCTGGGGGACTCGGCCCTTTATCTTTGCGCCAGCAGCCTAACGACTAGCGGGGGGGCTTACAATGAGCAGTTCTTCGGGCCA	CASSLTTSGGAYNEQFF	1	1.2309535581738393E-5	51	TCRBV05-01*01	TCRBV05	TCRBV05-01	01				TCRBD02-01*01	TCRBD02	TCRBD02-01	01				TCRBJ02-01*01	TCRBJ02	TCRBJ02-01	01				4	5	2	0	2	4	30	42	47	61	63	1	In	VDJ
CTGGGGGACTCGGCCCTTTATCTTTGCGCCAGCAGCCGCGGACGGGGGGCCCGACGTCATGAGAACACTGAAGCTTTCTTTGGACAA	CASSRGRGARRHENTEAFF	1	9.574083230240972E-6	57	TCRBV05-01*01	TCRBV05	TCRBV05-01	01				TCRBD02-01*01	TCRBD02	TCRBD02-01	01				TCRBJ01-01*01	TCRBJ01	TCRBJ01-01	01				4	6	8	1	13	1	24	36	42	49	62	1	In	VDJ
CCCCTGACCCTGGAGTCTGCCAGGCCCTCACATACCTCTCAGTACCTCTGTGCCAGCAGTGGCCTCAATGAGCAGTTCTTCGGGCCA	CASSGLNEQFF	1	6.154767790869197E-6	33	TCRBV25-01*01	TCRBV25	TCRBV25-01	01						unresolved		TCRBD01,TCRBD02	TCRBD01-01,TCRBD02-01		TCRBJ02-01*01	TCRBJ02	TCRBJ02-01	01				4	0	10	0	2	6	48	-1	61	63	65	1	In	VDJ
CCTGCAAAGCTTGAGGACTCGGCCGTGTATCTCTGTGCCAGCAGCTCGGGGGGGCTGATCGGCACAGATACGCAGTATTTTGGCCCA	CASSSGGLIGTDTQYF	1	2.1883618811979367E-5	48	TCRBV11-02*02	TCRBV11	TCRBV11-02	02				TCRBD02-01*01	TCRBD02	TCRBD02-01	01				TCRBJ02-03*01	TCRBJ02	TCRBJ02-03	01				4	0	8	0	7	1	33	-1	46	54	61	1	In	VDJ
CTCAGGCTGGAGTTGGCTGCTCCCTCCCAGACATCTGTGTACTTCTGTGCCAGCAACGCAGCCTACAATGAGCAGTTCTTCGGGCCA	CASNAAYNEQFF	2	7.796039201767649E-5	36	TCRBV06-06	TCRBV06	TCRBV06-06				01,02	TCRBD01-01*01	TCRBD01	TCRBD01-01	01				TCRBJ02-01*01	TCRBJ02	TCRBJ02-01	01				7	3	4	5	0	2	45	55	58	-1	61	2	In	VDJ
GAGTTGGCTGCTCCCTCCCAGACATCTGTGTACTTCTGTGCCAGCAGCGCCCGAGTGGGGGCTAACTATGGCTACACCTTCGGTTCG	CASSARVGANYGYTF	1	1.7780440284733235E-5	45	TCRBV06-06	TCRBV06	TCRBV06-06				01,02			unresolved		TCRBD01,TCRBD02	TCRBD01-01,TCRBD02-01		TCRBJ01-02*01	TCRBJ01	TCRBJ01-02	01				6	9	6	1	0	0	36	47	56	-1	61	1	In	VDJ
CCTGCAGAGCTTGGGGACTCGGCCATGTATCTCTGTGCCAGCAGCTTAGATTTGGGGCAGTCCGGCTCTACGCAGTATTTTGGCCCA	CASSLDLGQSGSTQYF	1	2.1883618811979367E-5	48	TCRBV11-01*01	TCRBV11	TCRBV11-01	01				TCRBD01-01*01	TCRBD01	TCRBD01-01	01				TCRBJ02-03*01	TCRBJ02	TCRBJ02-03	01				1	4	7	0	10	8	33	49	53	58	68	1	In	VDJ
GAGATCCAGCGCACAGAGCAGGGGGACTCGGCCATGTATCTCTGTGCCAGCGGGAAGGGAGGGGACAATGAGCAGTTCTTCGGGCCA	CASGKGGDNEQFF	1	3.4877017481592113E-5	39	TCRBV07-09	TCRBV07	TCRBV07-09				01,03	TCRBD02-01*02	TCRBD02	TCRBD02-01	02				TCRBJ02-01*01	TCRBJ02	TCRBJ02-01	01				8	5	9	0	1	5	42	51	56	63	64	1	In	VDJ
CTGGAGTCCGCTACCAGCTCCCAGACATCTGTGTACTTCTGTGCCATCAGCTCGGGACAGGGGAACAATGAGCAGTTCTTCGGGCCA	CAISSGQGNNEQFF	3	2.2977799752578335E-4	42	TCRBV10-03*01	TCRBV10	TCRBV10-03	01				TCRBD01-01*01	TCRBD01	TCRBD01-01	01				TCRBJ02-01*01	TCRBJ02	TCRBJ02-01	01				6	3	0	2	1	5	39	50	53	63	64	3	In	VDJ
CAAAAGAACCCGACAGCTTTCTATCTCTGTGCCAGTAGTATAGGGGAAACAGGGGCCCCCCTGGGGGAGACCCAGTACTTCGGGCCA	CASSIGETGAPLGETQYF	2	1.0189560009327893E-4	54	TCRBV19-01	TCRBV19	TCRBV19-01				01,02	TCRBD01-01*01	TCRBD01	TCRBD01-01	01				TCRBJ02-05*01	TCRBJ02	TCRBJ02-05	01				1	5	3	2	11	5	27	43	48	55	66	2	In	VDJ
TCTCTGGAGCTGGGGGACTCAGCTTTGTATTTCTGTGCCAGCAGCGGCCGACAGGGGGCGCTTGGAGATACGCAGTATTTTGGCCCA	CASSGRQGALGDTQYF	2	1.98320295483563E-5	48	TCRBV09-01	TCRBV09	TCRBV09-01				01,02	TCRBD01-01*01	TCRBD01	TCRBD01-01	01				TCRBJ02-03*01	TCRBJ02	TCRBJ02-03	01				3	3	2	0	6	5	33	46	49	59	65	2	In	VDJ
GGGTTGGAGTCGGCTGCTCCCTCCCAGACATCTGTGTACTTCTGTGCCAGCACACACAGCGAAGCAGATACGCAGTATTTTGGCCCA	CASTHSEADTQYF	2	1.7780440284733235E-5	39	TCRBV06	TCRBV06	unresolved			TCRBV06-02,TCRBV06-03				unresolved		TCRBD01,TCRBD02	TCRBD01-01,TCRBD02-01		TCRBJ02-03*01	TCRBJ02	TCRBJ02-03	01				7	3	3	5	5	4	42	52	55	59	64	2	In	VDJ
GAGTCCGCCAGCACCAACCAGACATCTATGTACCTCTGTGCCAGCAGTTCTGGGGGACTACTCCAAGAGACCCAGTACTTCGGGCCA	CASSSGGLLQETQYF	2	5.470904702994842E-5	45	TCRBV28-01*01	TCRBV28	TCRBV28-01	01				TCRBD02-01	TCRBD02	TCRBD02-01				01,02	TCRBJ02-05*01	TCRBJ02	TCRBJ02-05	01				4	4	0	9	2	1	36	49	53	60	62	2	In	VDJ
CTGACAGTGACCAGTGCCCATCCTGAAGACAGCAGCTTCTACATCTGCAGTTTCATAGGGAGCCAAGAGACCCAGTACTTCGGGCCA	CSFIGSQETQYF	1	3.419315439371776E-6	36	TCRBV20	TCRBV20	unresolved			TCRBV20-01,TCRBV20-or09_02		TCRBD02-01*02	TCRBD02	TCRBD02-01	02				TCRBJ02-05*01	TCRBJ02	TCRBJ02-05	01				8	6	9	2	0	1	45	51	57	-1	62	1	In	VDJ
ACCAGTGCCCATCCTGAAGACAGCAGCTTCTACATCTGCAGTGCTAGAGATATGGGACCCCGTTACGATGAGCAGTTCTTCGGGCCA	CSARDMGPRYDEQFF	1	6.838630878743552E-6	45	TCRBV20	TCRBV20	unresolved			TCRBV20-01,TCRBV20-or09_02				unresolved		TCRBD01,TCRBD02	TCRBD01-01,TCRBD02-01		TCRBJ02-01*01	TCRBJ02	TCRBJ02-01	01				0	3	0	7	9	8	36	50	53	58	67	1	In	VDJ
ATCCAGCGCACACAGCAGGAGGACTCGGCCGTGTATCTCTGTGCCAGCAGCTTAGCGACAGGCCAAGAGACCCAGTACTTCGGGCCA	CASSLATGQETQYF	1	1.436112484536146E-5	42	TCRBV07-02*01	TCRBV07	TCRBV07-02	01				TCRBD01-01*01	TCRBD01	TCRBD01-01	01				TCRBJ02-05*01	TCRBJ02	TCRBJ02-05	01				0	0	2	4	0	1	39	-1	56	-1	62	1	In	VDJ
CCTCTCACTGTGACATCGGCCCAAAAGAACCCGACAGCTTTCTATCTCTGTGCCAGTAGCAACACAGATACGCAGTATTTTGGCCCA	CASSNTDTQYF	1	3.350929130584341E-5	33	TCRBV19-01	TCRBV19	TCRBV19-01				01,02	TCRBD01-01*01	TCRBD01	TCRBD01-01	01				TCRBJ02-03*01	TCRBJ02	TCRBJ02-03	01				6	0	4	6	1	2	48	-1	59	61	62	1	In	VDJ
CGAGGAGATTCGGCAGCTTATTTCTGTGCCAGCTCACCTTTCCTTCCCTCTGGACTAGCGGGAGTATATGAGCAGTTCTTCGGGCCA	CASSPFLPSGLAGVYEQFF	1	2.735452351497421E-5	57	TCRBV18-01*01	TCRBV18	TCRBV18-01	01				TCRBD02-01*02	TCRBD02	TCRBD02-01	02				TCRBJ02-01*01	TCRBJ02	TCRBJ02-01	01				3	13	1	2	3	8	24	38	51	64	67	1	In	VDJ
CAGCGCACACAGCAGGAGGACTCGGCCGTGTATCTCTGTGCCAGCAGCCCCGGGACAAATCGGGGGAAGACCCAGTACTTCGGGCCA	CASSPGTNRGKTQYF	1	1.436112484536146E-5	45	TCRBV07-02*01	TCRBV07	TCRBV07-02	01						unresolved		TCRBD01,TCRBD02	TCRBD01-01,TCRBD02-01		TCRBJ02-05*01	TCRBJ02	TCRBJ02-05	01				5	3	0	6	10	6	36	48	51	57	67	1	In	VDJ
TCCCTGGAGCTTGGTGACTCTGCTGTGTATTTCTGTGCCAGCAGCCAAGTTTCTAGCGGGAGGACAGATACGCAGTATTTTGGCCCA	CASSQVSSGRTDTQYF	1	7.522493966617907E-6	48	TCRBV03	TCRBV03	unresolved			TCRBV03-01,TCRBV03-02		TCRBD02-01*02	TCRBD02	TCRBD02-01	02				TCRBJ02-03*01	TCRBJ02	TCRBJ02-03	01				1	3	4	1	0	3	33	49	52	-1	63	1	In	VDJ
CCTGCAAAGCTTGAGGACTCGGCCGTGTATCTCTGTGCCAGCAGCTTCGTTGTTGAGGGGGCGCGGACTGAAGCTTTCTTTGGACAA	CASSFVVEGARTEAFF	1	2.1883618811979367E-5	48	TCRBV11-02*02	TCRBV11	TCRBV11-02	02				TCRBD01-01*01	TCRBD01	TCRBD01-01	01				TCRBJ01-01*01	TCRBJ01	TCRBJ01-01	01				3	8	5	0	4	5	33	47	55	62	66	1	In	VDJ
GCTCCCTCCCAGACATCTGTGTACTTCTGTGCCAGTCCAGATTCCCGCCGGCCGCAGGCAACTAATGAAAAACTGTTTTTTGGCAGT	CASPDSRRPQATNEKLFF	2	9.232151686303795E-5	54	TCRBV06	TCRBV06	unresolved			TCRBV06-01,TCRBV06-05,TCRBV06-06		TCRBD01-01*01	TCRBD01	TCRBD01-01	01				TCRBJ01-04*01	TCRBJ01	TCRBJ01-04	01				9	19	4	4	0	0	27	35	54	-1	58	2	In	VDJ
CACCTTGGAGCTGGGGGACTCGGCCCTTTATCTTTGCGCCAGCAGCTCGCCAGCGGGGGGGCCCGCAATGAGCAGTTCTTCGGGCCA		1	1.2309535581738393E-5	47	TCRBV05-01*01	TCRBV05	TCRBV05-01	01				TCRBD02-01*01	TCRBD02	TCRBD02-01	01				TCRBJ02-01*01	TCRBJ02	TCRBJ02-01	01				3	4	6	0	4	6	34	47	51	61	65	1	Out	VDJ
CAGCCTGCAGAGCTTGGGGACTCGGCCGTGTATCTCTGTGCCAGCAGCTTAGTGGCCGGGGCCACCGGGGAGCTGTTTTTTGGAGAA	CASSLVAGATGELFF	1	2.3251344987728077E-5	45	TCRBV11-03*01	TCRBV11	TCRBV11-03	01						unresolved		TCRBD01,TCRBD02	TCRBD01-01,TCRBD02-01		TCRBJ02-02*01	TCRBJ02	TCRBJ02-02	01				1	5	7	0	0	4	36	52	57	-1	62	1	In	VDJ
GCTCCCTCCCAGACATCTGTGTACTTCTGTGCCAGCAGTTCCGGGACTAGCGGGGGCCACAGGTCCAATGAGCAGTTCTTCGGGCCA	CASSSGTSGGHRSNEQFF	1	1.9148166460481945E-5	54	TCRBV06	TCRBV06	unresolved			TCRBV06-05,TCRBV06-06		TCRBD02-01*01	TCRBD02	TCRBD02-01	01				TCRBJ02-01*01	TCRBJ02	TCRBJ02-01	01				4	2	0	2	9	6	27	40	42	56	65	1	In	VDJ
AGTGCCCATCCTGAAGACAGCAGCTTCTACATCTGCAGTGCTAAAACATCGGAAATTAGCTCCTACAATGAGCAGTTCTTCGGGCCA	CSAKTSEISSYNEQFF	1	6.838630878743552E-6	48	TCRBV20	TCRBV20	unresolved			TCRBV20-01,TCRBV20-or09_02				unresolved		TCRBD01,TCRBD02	TCRBD01-01,TCRBD02-01		TCRBJ02-01*01	TCRBJ02	TCRBJ02-01	01				4	7	1	8	6	0	33	43	50	53	59	1	In	VDJ
GACCCTGGAGTCTGCCAGGCCCTCACATACCTCTCAGTACCTCTGTGCCAGCAGCTCCTCTAGCGGAACCCCCTGGTCTTCGGGCCA		1	6.154767790869197E-6	38	TCRBV25-01*01	TCRBV25	TCRBV25-01	01				TCRBD02-01	TCRBD02	TCRBD02-01				01,02	TCRBJ02-01*01	TCRBJ02	TCRBJ02-01	01				6	5	4	5	10	17	43	54	59	66	76	1	Out	VDJ
CGGAGTCAGGGGACACAGCACTGTATTTCTGTGCCAGCAGCGTTCCATGGACAGGGTTTCATGAACACTGAAGCTTTCTTTGGACAA		2	1.3540489139912234E-4	52	TCRBV21-01*01	TCRBV21	TCRBV21-01	01				TCRBD01-01*01	TCRBD01	TCRBD01-01	01				TCRBJ01-01*01	TCRBJ01	TCRBJ01-01	01				5	7	1	3	5	0	29	41	48	56	61	2	Out	VDJ
AGATCCAGTCCACGGAGTCAGGGGACACAGCACTGTATTTCTGTGCCAGCTCGCAGGGTGGGGGCTTGAGAAGCTTTCTTTGGACAA		2	1.3540489139912234E-4	40	TCRBV21-01*01	TCRBV21	TCRBV21-01	01				TCRBD01-01*01	TCRBD01	TCRBD01-01	01				TCRBJ01-01*01	TCRBJ01	TCRBJ01-01	01				8	9	6	0	4	8	41	50	59	65	69	2	Out	VDJ
GACCAGTGCCCATCCTGAAGACAACAGCTTCTACATCTGCAGTGCTAGAGATAAGAGGGGTGTTGGGAGACCCAGTACTTCGGGCCA		1	3.419315439371776E-6	44	TCRBV20	TCRBV20	unresolved			TCRBV20-01,TCRBV20-or09_02				unresolved		TCRBD01,TCRBD02	TCRBD01-01,TCRBD02-01		TCRBJ02-05*01	TCRBJ02	TCRBJ02-05	01				0	4	5	2	6	5	37	51	55	60	66	1	Out	VDJ
CAGCCTGCAAAGCTTGAGGACTCGGCCGTGTATCTCTGTGCCAGCAGCTTAGCGGCGGCCGGCACCGGGGAGCTGTTTTTTGGAGAA	CASSLAAAGTGELFF	1	2.256748189985372E-5	45	TCRBV11-02*02	TCRBV11	TCRBV11-02	02				TCRBD02-01	TCRBD02	TCRBD02-01				01,02	TCRBJ02-02*01	TCRBJ02	TCRBJ02-02	01				1	2	7	5	4	4	36	52	54	58	62	1	In	VDJ
AGCACCTTGGAGCTGGGGGACTCGGCCCTTTATCTTTGCGCCAGCAGCTTGTTAGCGGGGGAGATGGAGACCCAGTACTTCGGGCCA	CASSLLAGEMETQYF	1	6.154767790869197E-6	45	TCRBV05-01*01	TCRBV05	TCRBV05-01	01				TCRBD02-01*01	TCRBD02	TCRBD02-01	01				TCRBJ02-05*01	TCRBJ02	TCRBJ02-05	01				1	1	5	2	5	5	36	51	52	61	66	1	In	VDJ
CGGTCCACAAAGCTGGAGGACTCAGCCATGTACTTCTGTGCCAGCACCGTAGGAGCGGGGGGCCGAGCGACCCAGTACTTCGGGCCA	CASTVGAGGRATQYF	1	5.470904702994842E-6	45	TCRBV02-01*01	TCRBV02	TCRBV02-01	01				TCRBD02-01*01	TCRBD02	TCRBD02-01	01				TCRBJ02-05*01	TCRBJ02	TCRBJ02-05	01				7	7	6	1	6	7	36	46	53	62	68	1	In	VDJ
CGCACACAGCAGGAGGACTCGGCCGTGTATCTCTGTGCCAGCAGCTTCGGGCAGGGGGGAAATCAAGAGACCCAGTACTTCGGGCCA	CASSFGQGGNQETQYF	2	1.9148166460481945E-5	48	TCRBV07-02*01	TCRBV07	TCRBV07-02	01				TCRBD01-01*01	TCRBD01	TCRBD01-01	01				TCRBJ02-05*01	TCRBJ02	TCRBJ02-05	01				3	4	4	1	5	2	33	47	51	58	63	2	In	VDJ
CGCACACAGCAGGAGGACTCGGCCGTGTATCTCTGTGCCAGCAGCTTAAGAGGCAGGGGTTTCCAAGAGACCCAGTACTTCGGGCCA	CASSLRGRGFQETQYF	2	9.300537995091231E-5	48	TCRBV07-02*01	TCRBV07	TCRBV07-02	01				TCRBD01-01*01	TCRBD01	TCRBD01-01	01				TCRBJ02-05*01	TCRBJ02	TCRBJ02-05	01				2	5	4	2	3	1	33	48	53	59	62	2	In	VDJ
TCTGCCAGGCCCTCACATACCTCTCAGTACCTCTGTGCCAGCAGTGAATTGGGAGGGGGGAGAAACAATGAGCAGTTCTTCGGGCCA	CASSELGGGRNNEQFF	1	6.154767790869197E-6	48	TCRBV25-01*01	TCRBV25	TCRBV25-01	01				TCRBD02-01*02	TCRBD02	TCRBD02-01	02				TCRBJ02-01*01	TCRBJ02	TCRBJ02-01	01				1	1	9	0	7	5	33	49	50	57	64	1	In	VDJ
CATCCTGAAGACAGCAGCTTCTACATCTGCAGTGCTAGGGAACCGGGACAGATACTAGTAGCCAAAAACATTCAGTACTTCGGCGCC	CSAREPGQILVAKNIQYF	1	4.787041615120486E-6	54	TCRBV20	TCRBV20	unresolved			TCRBV20-01,TCRBV20-or09_02		TCRBD01-01*01	TCRBD01	TCRBD01-01	01				TCRBJ02-04*01	TCRBJ02	TCRBJ02-04	01				3	6	0	5	8	0	27	38	44	51	59	1	In	VDJ
TGCAAAGCTTGAGGACTCGGCCGTGTATCTCTGTGCCAGCAGCTTTGGCCGGGACAGGGATTTTACACTGAAGCTTTCTTTGGACAA		2	4.034792218458696E-5	50	TCRBV11-02*02	TCRBV11	TCRBV11-02	02				TCRBD01-01*01	TCRBD01	TCRBD01-01	01				TCRBJ01-01*01	TCRBJ01	TCRBJ01-01	01				3	5	0	3	5	3	31	45	50	59	64	2	Out	VDJ
CGCACAGAGCAGGGGGACTCGGCCATGTATCTCTGTGCCAGCAGCTTTGGGGGGGGAGGGGAAGACAACGAGCAGTACTTCGGGCCG	CASSFGGGGEDNEQYF	1	2.0515892636230658E-5	48	TCRBV07-09	TCRBV07	TCRBV07-09				01,03	TCRBD02-01	TCRBD02	TCRBD02-01				01,02	TCRBJ02-07*01	TCRBJ02	TCRBJ02-07	01				3	1	9	0	12	5	33	47	48	55	67	1	In	VDJ
CTGACGATCCAGCGCACACAGCAGGAGGACTCGGCCGTGTATCTCTGTGCCAGCAGCTTGTTATTGGATACGCAGTATTTTGGCCCA	CASSLLLDTQYF	1	2.119975572410501E-5	36	TCRBV07-02*01	TCRBV07	TCRBV07-02	01				TCRBD02-01	TCRBD02	TCRBD02-01				01,02	TCRBJ02-03*01	TCRBJ02	TCRBJ02-03	01				3	2	5	9	3	6	45	59	61	63	66	1	In	VDJ
ACATCGGCCCAAAAGAACCCGACAGCTTTCTATCTCTGTGCCAGTAGCAACCTCCGACAGGTCAACACTGAAGCTTTCTTTGGACAA	CASSNLRQVNTEAFF	1	3.419315439371776E-5	45	TCRBV19-01	TCRBV19	TCRBV19-01				01,02	TCRBD01-01*01	TCRBD01	TCRBD01-01	01				TCRBJ01-01*01	TCRBJ01	TCRBJ01-01	01				6	8	2	4	2	2	36	47	55	61	63	1	In	VDJ
ATCCAGCCTGCAGAGCTTGGGGACTCGGCCGTGTATCTCTGTGCCAGCAGCTCAGGGACAGGCACAGATACGCAGTATTTTGGCCCA	CASSSGTGTDTQYF	2	3.96640590967126E-5	42	TCRBV11-03*01	TCRBV11	TCRBV11-03	01				TCRBD01-01*01	TCRBD01	TCRBD01-01	01				TCRBJ02-03*01	TCRBJ02	TCRBJ02-03	01				4	2	0	5	0	1	39	52	54	-1	61	2	In	VDJ
GCCCAAAAGAACCCGACAGCTTTCTATCTCTGTGCCAGTAGTATACAGACAGGGAGTTCGTGGTACAATGAGCAGTTCTTCGGGCCA	CASSIQTGSSWYNEQFF	1	4.308337453608438E-5	51	TCRBV19-01	TCRBV19	TCRBV19-01				01,02	TCRBD01-01*01	TCRBD01	TCRBD01-01	01				TCRBJ02-01*01	TCRBJ02	TCRBJ02-01	01				2	2	2	3	9	4	30	45	47	54	63	1	In	VDJ
TCCCTCCCAGACATCTGTGTACTTCTGTGCCAGCAGCTAAGCCGGGACGCCTACCGCTCTGGGGCCAAAGTCCTGACTTTCGGGGCC		1	1.436112484536146E-5	56	TCRBV06	TCRBV06	unresolved			TCRBV06-01,TCRBV06-05,TCRBV06-06				unresolved		TCRBD01,TCRBD02	TCRBD01-01,TCRBD02-01		TCRBJ02-06*01	TCRBJ02	TCRBJ02-06	01				6	7	0	7	21	13	25	36	43	48	69	1	Out	VDJ
CTACACACCCTGCAGCCAGAAGACTCGGCCCTGTATCTCTGCGCCAGCAGCCAAGAGAAGGCTAGCAATGAGCAGTTCTTCGGGCCA	CASSQEKASNEQFF	1	1.3677261757487104E-5	42	TCRBV04-03*01	TCRBV04	TCRBV04-03	01				TCRBD02-01	TCRBD02	TCRBD02-01				01,02	TCRBJ02-01*01	TCRBJ02	TCRBJ02-01	01				0	5	4	8	0	6	39	56	61	-1	65	1	In	VDJ
ACCAGTGCCCATCCTGAAGACAGCAGCTTCTACATCTGCAGTGCTAGGCGTGGGAGGGGAACCTTATACGAGCAGTACTTCGGGCCG	CSARRGRGTLYEQYF	1	4.103178527246131E-6	45	TCRBV20	TCRBV20	unresolved			TCRBV20-01,TCRBV20-or09_02		TCRBD02-01*02	TCRBD02	TCRBD02-01	02				TCRBJ02-07*01	TCRBJ02	TCRBJ02-07	01				3	4	9	0	8	4	36	47	51	58	66	1	In	VDJ
ACAGAGCAGGGGGACTCGGCCATGTATCTCTGTGCCAGCAGCTTAGCGCGAGGTGGGAGCTCCTACAATGAGCAGTTCTTCGGGCCA	CASSLARGGSSYNEQFF	1	3.4877017481592113E-5	51	TCRBV07-09	TCRBV07	TCRBV07-09				01,03	TCRBD02-01*02	TCRBD02	TCRBD02-01	02				TCRBJ02-01*01	TCRBJ02	TCRBJ02-01	01				0	7	9	2	0	0	30	47	54	-1	59	1	In	VDJ
ATCCAGCCTGCAAAGCTTGAGGACTCGGCCGTGTATCTCTGTGCCAGCAGGCCCGGGACAAGTACAGTAAAACTGTTTTTTGGCAGT	CASRPGTSTVKLFF	1	3.829633292096389E-5	42	TCRBV11-02*02	TCRBV11	TCRBV11-02	02				TCRBD01-01*01	TCRBD01	TCRBD01-01	01				TCRBJ01-04*01	TCRBJ01	TCRBJ01-04	01				6	4	0	6	8	10	39	50	54	60	68	1	In	VDJ
CAGCGCACAGAGCAGCGGGACTCGGCCATGTATCGCTGTGCCAGTCCACGTTACTAGCGGGGGAGGAATGAGCAGTTCTTCGGGCCA	CASPRY*RGRNEQFF	1	2.1883618811979367E-5	45	TCRBV07-06*01	TCRBV07	TCRBV07-06	01				TCRBD02-01*01	TCRBD02	TCRBD02-01	01				TCRBJ02-01*01	TCRBJ02	TCRBJ02-01	01				9	8	3	2	3	7	36	44	52	63	66	1	Stop	VDJ
GGGGACTCGGCCCTTTATCTTTGCGCCAGCAGCTCGCGAGGGACTAGCGGGCTCTGGAGGGACACAGATACGCAGTATTTTGGCCCA	CASSSRGTSGLWRDTDTQYF	1	9.574083230240972E-6	60	TCRBV05-01*01	TCRBV05	TCRBV05-01	01				TCRBD02-01	TCRBD02	TCRBD02-01				01,02	TCRBJ02-03*01	TCRBJ02	TCRBJ02-03	01				3	5	0	4	11	2	21	34	39	51	62	1	In	VDJ
GTGACCAGTGCCCATCCTGAAGACAGCAGCTTCTACATCTGCAGTGCTTTTAGCGGGAGGGCAACAGATACGCAGTATTTTGGCCCA	CSAFSGRATDTQYF	2	2.256748189985372E-5	42	TCRBV20	TCRBV20	unresolved			TCRBV20-01,TCRBV20-or09_02		TCRBD02-01*02	TCRBD02	TCRBD02-01	02				TCRBJ02-03*01	TCRBJ02	TCRBJ02-03	01				5	2	5	0	2	3	39	48	50	61	63	2	In	VDJ
ACTCTGGAGTCTGCTGCCTCCTCCCAGACATCTGTATATTTCTGCGCCAGCAGTTGGGGTGGTGGAGGTACGCAGTATTTTGGCCCA	CASSWGGGGTQYF	2	7.864425510555085E-5	39	TCRBV10-01	TCRBV10	TCRBV10-01				01,02	TCRBD02-01*02	TCRBD02	TCRBD02-01	02				TCRBJ02-03*01	TCRBJ02	TCRBJ02-03	01				5	9	10	1	0	8	42	54	63	-1	68	2	In	VDJ
GCCCATCCTGAAGACAGCAGCTTCTACATCTGCAGCTCGCCAGGGCTAGCGGGAGGCGACTCCTACAATGAGCAGTTCTTCGGGCCA	CSSPGLAGGDSYNEQFF	2	1.5044987933235814E-5	51	TCRBV20	TCRBV20	unresolved			TCRBV20-01,TCRBV20-or09_02		TCRBD02-01*02	TCRBD02	TCRBD02-01	02				TCRBJ02-01*01	TCRBJ02	TCRBJ02-01	01				9	10	4	1	3	0	30	35	45	56	59	2	In	VDJ
ACCCTGGAGTCTGCCAGGCCCTCACATACCTCTCAGTACCTCTGTGCCAGCAGTGAGATCCACCAGGGAGGAGCTTTCTTTGGACAA	CASSEIHQGGAFF	1	4.787041615120486E-6	39	TCRBV25-01*01	TCRBV25	TCRBV25-01	01				TCRBD02-01*02	TCRBD02	TCRBD02-01	02				TCRBJ01-01*01	TCRBJ01	TCRBJ01-01	01				3	9	9	1	0	10	42	56	65	-1	71	1	In	VDJ
CAAACATCTGTGTACTTCTGTGCCAGCAGTTACCCTTCGGACAGGGGTCGGACACTTCTGTCGAACACTGAAGCTTTCTTTGGACAA	CASSYPSDRGRTLLSNTEAFF	1	7.522493966617907E-6	63	TCRBV06	TCRBV06	unresolved			TCRBV06-02,TCRBV06-03		TCRBD01-01*01	TCRBD01	TCRBD01-01	01				TCRBJ01-01*01	TCRBJ01	TCRBJ01-01	01				2	5	1	2	15	1	18	33	38	47	62	1	In	VDJ
AGGGACTCAGCTGTGTACTTCTGTGCCAGCAGTCTGGGGGTGACTAGCGGCCAGCGTATTGGCCAAGAGACCCAGTACTTCGGGCCA	CASSLGVTSGQRIGQETQYF	1	1.2309535581738393E-5	60	TCRBV12	TCRBV12	unresolved			TCRBV12-03,TCRBV12-04		TCRBD02-01	TCRBD02	TCRBD02-01				01,02	TCRBJ02-05*01	TCRBJ02	TCRBJ02-05	01				5	8	2	5	12	1	21	33	41	50	62	1	In	VDJ
GACCAGTGCCCATCCTGAAGACAGCAGCTTCTACATCTGCAGTGCTAGCTTCGGGGAATGAGCAATCAGCCCCAGCATTTTGGTGAT		1	5.470904702994842E-6	44	TCRBV20	TCRBV20	unresolved			TCRBV20-01,TCRBV20-or09_02		TCRBD02-01*01	TCRBD02	TCRBD02-01	01				TCRBJ01-05*01	TCRBJ01	TCRBJ01-05	01				3	3	8	3	4	1	37	48	51	56	60	1	Out	VDJ
GATTCTGGAGTTTATTTCTGTGCCAGCAGCCAAGATCCACGGAGTCACAGGGGATTGGGTAAAGACACTGAAGCTTTCTTTGGACAA	CASSQDPRSHRGLGKDTEAFF	1	6.0179951732943256E-5	63	TCRBV14-01*01	TCRBV14	TCRBV14-01	01				TCRBD01-01*01	TCRBD01	TCRBD01-01	01				TCRBJ01-01*01	TCRBJ01	TCRBJ01-01	01				0	11	3	2	11	3	18	35	46	53	64	1	In	VDJ
GTAGTGCGAGGAGATTCGGCAGCTTATTTCTGTGCCAGCTCACCCCTGGGGGCGGGACAAACAAACACTGAAGCTTTCTTTGGACAA	CASSPLGAGQTNTEAFF	1	2.1883618811979367E-5	51	TCRBV18-01*01	TCRBV18	TCRBV18-01	01						unresolved		TCRBD01,TCRBD02	TCRBD01-01,TCRBD02-01		TCRBJ01-01*01	TCRBJ01	TCRBJ01-01	01				3	9	0	6	4	2	30	44	53	59	63	1	In	VDJ
TCGGCCCAAAAGAACCCGACAGCTTTCTATCTCTGTGCCAGTAGTTCCCAGCCGAGACAGTACACAGATACGCAGTATTTTGGCCCA	CASSSQPRQYTDTQYF	1	3.350929130584341E-5	48	TCRBV19-01	TCRBV19	TCRBV19-01				01,02	TCRBD01-01*01	TCRBD01	TCRBD01-01	01				TCRBJ02-03*01	TCRBJ02	TCRBJ02-03	01				5	10	2	5	2	2	33	45	55	60	62	1	In	VDJ
CAGCGCACAGAGCAGGGGGACTCGGCCATGTATCTCTGTGCCAGCAGCTTAGCCGGGACAGGGTTCCGGAGAGCTTTCTTTGGACAA	CASSLAGTGFRRAFF	1	2.735452351497421E-5	45	TCRBV07-09	TCRBV07	TCRBV07-09				01,03	TCRBD01-01*01	TCRBD01	TCRBD01-01	01				TCRBJ01-01*01	TCRBJ01	TCRBJ01-01	01				0	1	0	3	8	10	36	53	54	63	71	1	In	VDJ
GCAGAACTGGAGGATTCTGGAGTTTATTTCTGTGCCAGCAGCCAAGAAGGCCTGGGTTCCTATAATTCACCCCTCCACTTTGGGAAC	CASSQEGLGSYNSPLHF	1	4.7870416151204867E-5	51	TCRBV14-01*01	TCRBV14	TCRBV14-01	01						unresolved		TCRBD01,TCRBD02	TCRBD01-01,TCRBD02-01		TCRBJ01-06*01	TCRBJ01	TCRBJ01-06	01				0	6	0	9	1	1	30	47	53	56	57	1	In	VDJ
CTGGAGTCCGCCAGCACCAACCAGACATCTATGTACCTCTGTGCCAGCAGGGACCGACTGTATTACAATGAGCAGTTCTTCGGGCCA	CASRDRLYYNEQFF	1	4.3767237623958734E-5	42	TCRBV28-01*01	TCRBV28	TCRBV28-01	01						unresolved		TCRBD01,TCRBD02	TCRBD01-01,TCRBD02-01		TCRBJ02-01*01	TCRBJ02	TCRBJ02-01	01				6	0	1	7	9	4	39	-1	50	54	63	1	In	VDJ
GCCTGCAGAGCTTGGGGACTCGGCCATGTATCTCTGTGCCAGCAGCCCTGGGACTAGCGGGACTCGGATACGCAGTATTTTGGCCCA		2	4.034792218458696E-5	47	TCRBV11-01*01	TCRBV11	TCRBV11-01	01				TCRBD02-01*02	TCRBD02	TCRBD02-01	02				TCRBJ02-03*01	TCRBJ02	TCRBJ02-03	01				5	3	0	3	4	6	34	46	49	62	66	2	Out	VDJ
GAGTCGGCTGCTCCCTCCCAAACATCTGTGTACTTCTGTGCCAGCAGTGCGGAGATCACAAGGGGGGATACGCAGTATTTTGGCCCA	CASSAEITRGDTQYF	1	7.522493966617907E-6	45	TCRBV06	TCRBV06	unresolved			TCRBV06-02,TCRBV06-03		TCRBD01-01*01	TCRBD01	TCRBD01-01	01				TCRBJ02-03*01	TCRBJ02	TCRBJ02-03	01				5	12	5	1	0	6	36	48	60	-1	66	1	In	VDJ
GTGAACGCCTTGGAGCTGGACGACTCGGCCCTGTATCTCTGTGCCAGCAGCTTGGCTAGCGGCGGCAATGAGCAGTTCTTCGGGCCA	CASSLASGGNEQFF	1	2.256748189985372E-5	42	TCRBV05-04*01	TCRBV05	TCRBV05-04	01				TCRBD02-01	TCRBD02	TCRBD02-01				01,02	TCRBJ02-01*01	TCRBJ02	TCRBJ02-01	01				0	0	4	5	3	6	39	-1	55	62	65	1	In	VDJ
GCTGCCTCCTCCCAGACATCTGTATATTTCTGCGCCAGCAGTGCCTTTGGTAAGGGGAGGCTCACAGATACGCAGTATTTTGGCCCA	CASSAFGKGRLTDTQYF	2	1.0463105244477634E-4	51	TCRBV10-01	TCRBV10	TCRBV10-01				01,02	TCRBD02-01*02	TCRBD02	TCRBD02-01	02				TCRBJ02-03*01	TCRBJ02	TCRBJ02-03	01				4	11	9	1	2	2	30	43	54	60	62	2	In	VDJ
TCCGCCAGCACCAACCAGACATCTATGTACCTCTGTGCCAGCAGTCCACGAGGACCAACAACTAATGAAAAACTGTTTTTTGGCAGT	CASSPRGPTTNEKLFF	7	4.397239655032104E-4	48	TCRBV28-01*01	TCRBV28	TCRBV28-01	01						unresolved		TCRBD01,TCRBD02	TCRBD01-01,TCRBD02-01		TCRBJ01-04*01	TCRBJ01	TCRBJ01-04	01				5	6	1	7	3	0	33	45	51	55	58	7	In	VDJ
CTAGAGTCTGCCATCCCCAACCAGACAGCTCTTTACTTCTGTGCCACCGCCGGCGGGATTAGGGCAGATACGCAGTATTTTGGCCCA	CATAGGIRADTQYF	1	4.103178527246131E-6	42	TCRBV24	TCRBV24	unresolved			TCRBV24-01,TCRBV24-or09_02		TCRBD02-01*02	TCRBD02	TCRBD02-01	02				TCRBJ02-03*01	TCRBJ02	TCRBJ02-03	01				9	4	7	3	6	4	39	48	52	58	64	1	In	VDJ
CAGCAGGTAGTGCGAGGAGATTCGGCAGCTTATTTCTGTGCCAGCTCACCAAAGGCACTCTCTGGAAACACCATATATTTTGGAGAG	CASSPKALSGNTIYF	1	4.992200541482793E-5	45	TCRBV18-01*01	TCRBV18	TCRBV18-01	01						unresolved		TCRBD01,TCRBD02	TCRBD01-01,TCRBD02-01		TCRBJ01-03*01	TCRBJ01	TCRBJ01-03	01				2	1	5	4	4	0	36	51	52	55	59	1	In	VDJ
GCGTCTGCTGTACCCTCTCAGACATCTGTGTACTTCTGTGCCAGCAGTGACTCGATCGGGAGTACAGATACGCAGTATTTTGGCCCA	CASSDSIGSTDTQYF	1	2.5302934251351143E-5	45	TCRBV06-04	TCRBV06	TCRBV06-04				01,02	TCRBD02-01*02	TCRBD02	TCRBD02-01	02				TCRBJ02-03*01	TCRBJ02	TCRBJ02-03	01				0	3	8	2	1	3	36	53	56	62	63	1	In	VDJ
GAGCAGGGGGACTCGGCCATGTATCTCTGTGCCAGCGCAGCTTCATCCATGCGGAGGGTGGAGAGGGAGACCCAGTACTTCGGGCCA	CASAASSMRRVERETQYF	1	1.9148166460481945E-5	54	TCRBV07-09	TCRBV07	TCRBV07-09				01,03	TCRBD02-01*02	TCRBD02	TCRBD02-01	02				TCRBJ02-05*01	TCRBJ02	TCRBJ02-05	01				8	16	10	0	8	5	27	36	52	58	66	1	In	VDJ
CCTCAGAACCCAGGGACTCAGCTGTGTACTTCTGTGCCAGCAGTTTACCAGACTAGCGGTCTAAACAATGAGCAGTTCTTCGGGCCA		1	2.256748189985372E-5	49	TCRBV12	TCRBV12	unresolved			TCRBV12-03,TCRBV12-04		TCRBD02-01	TCRBD02	TCRBD02-01				01,02	TCRBJ02-01*01	TCRBJ02	TCRBJ02-01	01				2	3	2	5	5	5	32	47	50	59	64	1	Out	VDJ
TCCTTGGAGCTGGGGGACTCAGCCCTGTACTTCTGTGCCAGCAGCGAATCTTCCTTAGGGTGGGACACTGAAGCTTTCTTTGGACAA	CASSESSLGWDTEAFF	2	5.8128362469320194E-5	48	TCRBV13-01*01	TCRBV13	TCRBV13-01	01						unresolved		TCRBD01,TCRBD02	TCRBD01-01,TCRBD02-01		TCRBJ01-01*01	TCRBJ01	TCRBJ01-01	01				5	11	5	3	4	3	33	45	56	60	64	2	In	VDJ
ACGGAGTCAGGGGACACAGCACTGTATTTCTGTGCCAGCAGCACATTCTGGCTCGGGAGCCCCACAGATACGCAGTATTTTGGCCCA	CASSTFWLGSPTDTQYF	2	1.3472102831124799E-4	51	TCRBV21-01*01	TCRBV21	TCRBV21-01	01				TCRBD02-01*02	TCRBD02	TCRBD02-01	02				TCRBJ02-03*01	TCRBJ02	TCRBJ02-03	01				4	10	8	2	3	2	30	43	53	59	62	2	In	VDJ
ATCGGCCCAAAAGAACCCGACAGCTTTCTATCTCTGTGCCAGTAGTATAGGGACTAGCGGATCCAAGAGACCCAGTACTTCGGGCCA		1	2.3251344987728077E-5	47	TCRBV19-01	TCRBV19	TCRBV19-01				01,02	TCRBD02-01	TCRBD02	TCRBD02-01				01,02	TCRBJ02-05*01	TCRBJ02	TCRBJ02-05	01				1	0	1	5	2	1	34	-1	50	60	62	1	Out	VDJ
GAGATCCAGCGCACAGAGCAGGGGGACTCGGCCATGTATCTCTGTGCCAGCAGTCCTAGGGGGCCAGATACGCAGTATTTTGGCCCA	CASSPRGPDTQYF	1	2.735452351497421E-5	39	TCRBV07-09	TCRBV07	TCRBV07-09				01,03	TCRBD01-01*01	TCRBD01	TCRBD01-01	01				TCRBJ02-03*01	TCRBJ02	TCRBJ02-03	01				6	4	5	0	0	4	42	53	57	-1	64	1	In	VDJ
CAGCCTGCAGAGCTTGGGGACTCGGCCGTGTATCTCTGTGCCAGCTCAGCAGCGGGACAAAGCGCCGGGGAGCTGTTTTTTGGAGAA	CASSAAGQSAGELFF	1	2.3251344987728077E-5	45	TCRBV11-03*01	TCRBV11	TCRBV11-03	01				TCRBD02-01*02	TCRBD02	TCRBD02-01	02				TCRBJ02-02*01	TCRBJ02	TCRBJ02-02	01				8	5	6	3	7	6	36	45	50	57	64	1	In	VDJ
GAGTCGCCCAGCCCCAACCAGACCTCTCTGTACTTCTGTGCCAGCATCCCTTATCCGGACAGGGGTGATACGCAGTATTTTGGCCCA	CASIPYPDRGDTQYF	1	6.838630878743552E-6	45	TCRBV27-01*01	TCRBV27	TCRBV27-01	01				TCRBD01-01*01	TCRBD01	TCRBD01-01	01				TCRBJ02-03*01	TCRBJ02	TCRBJ02-03	01				7	10	1	2	1	6	36	46	56	65	66	1	In	VDJ
CAAGAAGACTCAGCTGCGTATCTCTGCACCAGCAGTCACCCACTCTTTTAGCGGGAGTTAACCTACAATGAGCAGTTCTTCGGGCCA	CTSSHPLF*RELTYNEQFF	1	7.522493966617907E-6	57	TCRBV01-01*01	TCRBV01	TCRBV01-01	01				TCRBD02-01*02	TCRBD02	TCRBD02-01	02				TCRBJ02-01*01	TCRBJ02	TCRBJ02-01	01				6	13	5	2	4	2	24	35	48	57	61	1	Stop	VDJ
AGGGACTCAGCTGTGTACTTCTGTGCCAGCAGTCTAAAACCTACAGGGCCAACGATCAACCGACACAATGAGCAGTTCTTCGGGCCA	CASSLKPTGPTINRHNEQFF	1	2.256748189985372E-5	60	TCRBV12	TCRBV12	unresolved			TCRBV12-03,TCRBV12-04		TCRBD01-01*01	TCRBD01	TCRBD01-01	01				TCRBJ02-01*01	TCRBJ02	TCRBJ02-01	01				5	9	3	3	16	5	21	33	42	48	64	1	In	VDJ
CTGCAGAGCTTGGGGACTCGGCCGTGTATCTCTGTGCCAGCAGCTCCCGGATCGACAGGGGCTAATGAAAAACTGTTTTTTGGCAGT		1	3.96640590967126E-5	49	TCRBV11-03*01	TCRBV11	TCRBV11-03	01				TCRBD01-01*01	TCRBD01	TCRBD01-01	01				TCRBJ01-04*01	TCRBJ01	TCRBJ01-04	01				4	8	2	2	0	3	32	45	53	-1	61	1	Out	VDJ
AAGATCCAGCCCTCAGAACCCAGGGACTCAGCTGTGTACTTCTGTGCCAGCAGTTTGGGCGGGATGGGTGAGCAGTTCTTCGGGCCA	CASSLGGMGEQFF	1	2.256748189985372E-5	39	TCRBV12	TCRBV12	unresolved			TCRBV12-03,TCRBV12-04		TCRBD02-01*02	TCRBD02	TCRBD02-01	02				TCRBJ02-01*01	TCRBJ02	TCRBJ02-01	01				3	2	7	3	4	9	42	56	58	64	68	1	In	VDJ
ATCCTGGAGTCGCCCAGCCCCAACCAGACCTCTCTGTACTTCTGTGCCACTGGTAGGAGGGCCTGGGAGACCCAGTACTTCGGGCCA	CATGRRAWETQYF	1	4.787041615120486E-6	39	TCRBV27-01*01	TCRBV27	TCRBV27-01	01				TCRBD02-01*02	TCRBD02	TCRBD02-01	02				TCRBJ02-05*01	TCRBJ02	TCRBJ02-05	01				10	6	10	0	5	5	42	49	55	61	66	1	In	VDJ
GTGACATCGGCCCAAAAGAACCCGACAGCTTTCTATCTCTGTGCCAGTAGTATGGGACGGGTGAACACTGAAGCTTTCTTTGGACAA	CASSMGRVNTEAFF	1	3.419315439371776E-5	42	TCRBV19-01	TCRBV19	TCRBV19-01				01,02			unresolved		TCRBD01,TCRBD02	TCRBD01-01,TCRBD02-01		TCRBJ01-01*01	TCRBJ01	TCRBJ01-01	01				3	0	0	7	3	0	39	-1	53	58	61	1	In	VDJ
GCTGCCTCCTCCCAGACATCTGTATATTTCTGCGCCAGCAGCCTCGGACAGGGGAGGTCTTGGAATGAAAAACTGTTTTTTGGCAGT	CASSLGQGRSWNEKLFF	1	6.770244569956117E-5	51	TCRBV10-01	TCRBV10	TCRBV10-01				01,02	TCRBD01-01*01	TCRBD01	TCRBD01-01	01				TCRBJ01-04*01	TCRBJ01	TCRBJ01-04	01				6	4	1	2	9	5	30	41	45	54	63	1	In	VDJ
CCCATGGAACCCAGGGACTTGGGCCTATATTTCTGTGCCAGCAGCTGGCCGAGGGGTTGAGCCGGCGGTGAGCAGTTCTTCGGGCCA	CASSWPRG*AGGEQFF	1	4.3767237623958734E-5	48	TCRBV12-01*01	TCRBV12	TCRBV12-01	01						unresolved		TCRBD01,TCRBD02	TCRBD01-01,TCRBD02-01		TCRBJ02-01*01	TCRBJ02	TCRBJ02-01	01				4	5	5	2	12	9	33	46	51	56	68	1	Stop	VDJ
GCCCAAAAGAACCCGACAGCTTTCTATCTCTGTGCCAGTAGTATCGGATGGCAAAGAGGGTCTACCGGGGAGCTGTTTTTTGGAGAA	CASSIGWQRGSTGELFF	1	3.4877017481592113E-5	51	TCRBV19-01	TCRBV19	TCRBV19-01				01,02	TCRBD02-01*02	TCRBD02	TCRBD02-01	02				TCRBJ02-02*01	TCRBJ02	TCRBJ02-02	01				3	11	11	0	3	5	30	44	55	60	63	1	In	VDJ
CCTGCAAAGCTTGAGGACTCGGCCGTGTATCTCTGTGCCAGCAGCTTAGGGCAGGGGAGGATGAACACTGAAGCTTTCTTTGGACAA	CASSLGQGRMNTEAFF	1	2.1883618811979367E-5	48	TCRBV11-02*02	TCRBV11	TCRBV11-02	02						unresolved		TCRBD01,TCRBD02	TCRBD01-01,TCRBD02-01		TCRBJ01-01*01	TCRBJ01	TCRBJ01-01	01				1	2	4	2	4	0	33	49	51	57	61	1	In	VDJ
GAGTCGGCTGCTCCCTCCCAGACATCTGTGTACTTCTGTGCCAGCAGAGCCCTACAGGGGGCCATGGACGAGCAGTACTTCGGGCCG	CASRALQGAMDEQYF	1	8.890220142366617E-6	45	TCRBV06-01*01	TCRBV06	TCRBV06-01	01				TCRBD01-01*01	TCRBD01	TCRBD01-01	01				TCRBJ02-07*01	TCRBJ02	TCRBJ02-07	01				6	6	3	0	5	5	36	47	53	62	67	1	In	VDJ
GATCCAGCCCTCAGAACCCAGGGACTCAGCTGTGTACTTCTGTGCCAGCAGTTAGAGCTCTACTACAATGAGCAGTTCTTCGGGCCA		1	2.256748189985372E-5	41	TCRBV12	TCRBV12	unresolved			TCRBV12-03,TCRBV12-04		TCRBD02-01	TCRBD02	TCRBD02-01				01,02	TCRBJ02-01*01	TCRBJ02	TCRBJ02-01	01				4	6	4	9	0	3	40	53	59	-1	62	1	Out	VDJ
GCGCACAGAGCAGGGGGACTCAGCCGCGTATCTCCGTGCCAGCAGCTTAATGATTGCCCTAGCGGAAATGAGCAGTTCTTCGGGCCA		1	2.6670660427099852E-5	47	TCRBV07-03*03	TCRBV07	TCRBV07-03	03				TCRBD02-01	TCRBD02	TCRBD02-01				01,02	TCRBJ02-01*01	TCRBJ02	TCRBJ02-01	01				1	8	4	5	1	7	34	50	58	65	66	1	Out	VDJ
CAGCGCACACAGCAGGAGGACTCGGCCGTGTATCTCTGTGCCAGCAGCCCCGGGACACCGGCCCCTAATGAGCAGTTCTTCGGGCCA	CASSPGTPAPNEQFF	1	2.6670660427099852E-5	45	TCRBV07-02*01	TCRBV07	TCRBV07-02	01				TCRBD01-01*01	TCRBD01	TCRBD01-01	01				TCRBJ02-01*01	TCRBJ02	TCRBJ02-01	01				5	3	0	6	9	7	36	48	51	57	66	1	In	VDJ
CTGCAGCCAGAAGACTCAGCCCTGTATCTCTGCGCCAGCAGCCAAGAGGGGGTCGGGAGCTCCTACAATGAGCAGTTCTTCGGGCCA	CASSQEGVGSSYNEQFF	1	1.2309535581738393E-5	51	TCRBV04-01*01	TCRBV04	TCRBV04-01	01				TCRBD02-01*02	TCRBD02	TCRBD02-01	02				TCRBJ02-01*01	TCRBJ02	TCRBJ02-01	01				0	6	8	2	0	0	30	47	53	-1	59	1	In	VDJ
ACTGTGACATCGGCCCAAAAGAACCCGACAGCTTTCTATCTCTGTGCCAGTATGTTCGGGGTAAACACTGAAGCTTTCTTTGGACAA	CASMFGVNTEAFF	1	3.419315439371776E-5	39	TCRBV19-01	TCRBV19	TCRBV19-01				01,02	TCRBD02-01*01	TCRBD02	TCRBD02-01	01				TCRBJ01-01*01	TCRBJ01	TCRBJ01-01	01				7	4	8	3	2	2	42	52	56	61	63	1	In	VDJ
CGGTCCACAAAGCTGGAGGACTCAGCCATGTACTTCTGTGCCAGCACCCTGACTGGGCAACTTCCCAATGAGCAGTTCTTCGGGCCA	CASTLTGQLPNEQFF	1	1.0941809405989684E-5	45	TCRBV02-01*01	TCRBV02	TCRBV02-01	01						unresolved		TCRBD01,TCRBD02	TCRBD01-01,TCRBD02-01		TCRBJ02-01*01	TCRBJ02	TCRBJ02-01	01				7	8	8	0	7	6	36	46	54	58	65	1	In	VDJ
TCGGCCCAAAAGAACCCGACAGCTTTCTATCTCTGTGCCAGTAGTCTGTCAGGGTTCGTCTCTGGAAACACCATATATTTTGGAGAG	CASSLSGFVSGNTIYF	1	7.727652892980213E-5	48	TCRBV19-01	TCRBV19	TCRBV19-01				01,02	TCRBD01-01*01	TCRBD01	TCRBD01-01	01				TCRBJ01-03*01	TCRBJ01	TCRBJ01-03	01				5	4	4	3	5	0	33	45	49	54	59	1	In	VDJ
GATTTCCCCCTCACGTTGGCGTCTGCTGTACCCTCTCAGACATCTGTGTACTTCTGTGCCAGCACCTGGGGACAGTTCTTCGGGCCA	CASTWGQFF	1	3.145770204222034E-5	27	TCRBV06-04	TCRBV06	TCRBV06-04				01,02			unresolved		TCRBD01,TCRBD02	TCRBD01-01,TCRBD02-01		TCRBJ02-01*01	TCRBJ02	TCRBJ02-01	01				7	4	0	8	0	13	54	64	68	-1	72	1	In	VDJ
GCAAAGCTTGAGGACTCGGCCGTGTATCTCTGTGCCAGCACCCGGACAGGGGGCCCTACGTACCAAGAGACCCAGTACTTCGGGCCA	CASTRTGGPTYQETQYF	1	1.5044987933235814E-5	51	TCRBV11-02*02	TCRBV11	TCRBV11-02	02				TCRBD01-01*01	TCRBD01	TCRBD01-01	01				TCRBJ02-05*01	TCRBJ02	TCRBJ02-05	01				7	3	1	0	7	0	30	40	43	54	61	1	In	VDJ
TCTGCAGTGCAAATCTGGACAGCGGAGCAGCTTCTACATCTGCAGTGCTAGCAGGCAGCGGGGAATGAAAAACTGTTTTTTGGCAGT		1	9.574083230240972E-6	41	TCRBV20	TCRBV20	unresolved			TCRBV20-01,TCRBV20-or09_02		TCRBD02-01*01	TCRBD02	TCRBD02-01	01				TCRBJ01-04*01	TCRBJ01	TCRBJ01-04	01				3	5	6	3	0	5	40	51	56	-1	63	1	Out	VDJ
GGGGGACTCGGCCCTCTATCTCTGTGCCAGCAGCTTGGCGGGGCAGGGTCAACGGGAGGGCCATCAGAGACCCAGTACTTCGGGCCA		2	2.256748189985372E-5	59	TCRBV05-06*01	TCRBV05	TCRBV05-06	01				TCRBD02-01*02	TCRBD02	TCRBD02-01	02				TCRBJ02-05*01	TCRBJ02	TCRBJ02-05	01				0	14	8	0	5	4	22	38	52	60	65	2	Out	VDJ
CCAGTGCCCATCCTGAAGACAGCAGCTTCTACATCTGCAGTGCCAGGGGGGGTTACCGGGGGTAACACTGAAGCTTTCTTTGGACAA		1	5.470904702994842E-6	46	TCRBV20	TCRBV20	unresolved			TCRBV20-01,TCRBV20-or09_02				unresolved		TCRBD01,TCRBD02	TCRBD01-01,TCRBD02-01		TCRBJ01-01*01	TCRBJ01	TCRBJ01-01	01				6	0	4	1	13	2	35	-1	43	50	63	1	Out	VDJ
GCCTTGGAGCTGGAGGACTCGGCCCTGTATCTCTGTGCCAGCAGCTTGGATAACAGGGGGGACACAGATACGCAGTATTTTGGCCCA	CASSLDNRGDTDTQYF	1	3.556088056946647E-5	48	TCRBV05-08*01	TCRBV05	TCRBV05-08	01				TCRBD01-01*01	TCRBD01	TCRBD01-01	01				TCRBJ02-03*01	TCRBJ02	TCRBJ02-03	01				0	3	3	1	2	2	33	49	52	60	62	1	In	VDJ
TCTCTGGAGCTGGGGGACTCAGCTTTGTATTTCTGTGCCAGCAGCGTAAAAGCACTAGCGGGAGGTAATGAGCAGTTCTTCGGGCCA	CASSVKALAGGNEQFF	1	1.1625672493864038E-5	48	TCRBV09-01	TCRBV09	TCRBV09-01				01,02	TCRBD02-01*02	TCRBD02	TCRBD02-01	02				TCRBJ02-01*01	TCRBJ02	TCRBJ02-01	01				1	5	3	1	1	7	33	48	53	65	66	1	In	VDJ
ATTCTGGAGTCCGCCAGCACCGACCAGACATCTATGTACCTCTGTGCCAGCAGTTTAGTCCTCAATCAGCCCCAGCATTTTGGTGAT	CASSLVLNQPQHF	1	3.692860674521518E-5	39	TCRBV28-01*01	TCRBV28	TCRBV28-01	01				TCRBD02-01	TCRBD02	TCRBD02-01				01,02	TCRBJ01-05*01	TCRBJ01	TCRBJ01-05	01				2	3	4	10	0	3	42	57	60	-1	62	1	In	VDJ
CAGACAAAGCTCATTTAAATCTTCACATCAATTCCCTGGAGCTTGGTGACTCTGCTGTGTATTTCTGTGCCAGGTTACTTCGGGCCA		1	7.522493966617907E-6	16	TCRBV03-02*01	TCRBV03	TCRBV03-02	01						unresolved					TCRBJ02-05*01	TCRBJ02	TCRBJ02-05	01				9	0	0	0	2	14	65	-1	-1	73	75	1	Out	VJ
ACATCGGCCCAAAAGAACCCGACAGCTTTCTATCTCTGTGCCAGTAGTCCGGACAGGAGCTCCTACAATGAGCAGTTCTTCGGGCCA	CASSPDRSSYNEQFF	1	4.308337453608438E-5	45	TCRBV19-01	TCRBV19	TCRBV19-01				01,02	TCRBD01-01*01	TCRBD01	TCRBD01-01	01				TCRBJ02-01*01	TCRBJ02	TCRBJ02-01	01				5	2	1	4	2	0	36	48	50	57	59	1	In	VDJ
AATGTGAACGCCTTGTTGCTGGGGGACTCGGCCCTGTATCTCTGTGCCAGCAGCTTGACTAGCGCCCACGAGCAGTACTTCGGGCCG	CASSLTSAHEQYF	1	3.350929130584341E-5	39	TCRBV05-05*01	TCRBV05	TCRBV05-05	01				TCRBD02-01	TCRBD02	TCRBD02-01				01,02	TCRBJ02-07*01	TCRBJ02	TCRBJ02-07	01				1	0	3	6	3	5	42	-1	57	64	67	1	In	VDJ
AATGTGAACGCCTTGTTGCTGGGGGACTCGGCCCTGTATCTCTGTGCCACCAGAGAGGGGGCATCGTACGAGCAGTACTTCGGGCCG	CATREGASYEQYF	1	3.145770204222034E-5	39	TCRBV05-05*01	TCRBV05	TCRBV05-05	01				TCRBD01-01*01	TCRBD01	TCRBD01-01	01				TCRBJ02-07*01	TCRBJ02	TCRBJ02-07	01				5	2	5	0	4	4	42	53	55	62	66	1	In	VDJ
ATCCAGCGCACACAGCAGGAGGACTCCGCCGTGTATCTCTGTGCCAGCAGCACTCTGACGGGGAATACTGAAGCTTTCTTTGGACAA	CASSTLTGNTEAFF	1	1.98320295483563E-5	42	TCRBV07-08*01	TCRBV07	TCRBV07-08	01				TCRBD02-01*01	TCRBD02	TCRBD02-01	01				TCRBJ01-01*01	TCRBJ01	TCRBJ01-01	01				5	7	8	3	3	5	39	51	58	63	66	1	In	VDJ
CTGGAGTCGGCTGCTCCCTCCCAGACATCTGTGTACTTCTGTGCCAGCAGTGAGGGTGATGGCAATCAGCCCCAGCATTTTGGTGAT	CASSEGDGNQPQHF	1	1.2309535581738393E-5	42	TCRBV06-01*01	TCRBV06	TCRBV06-01	01						unresolved		TCRBD01,TCRBD02	TCRBD01-01,TCRBD02-01		TCRBJ01-05*01	TCRBJ01	TCRBJ01-05	01				3	0	0	9	5	2	39	-1	53	56	61	1	In	VDJ
ACAGAGCAGCGGGACTCGGCCATGTATCGCTGTGCCAGCAGCTTGGCCACAGGGGAGTTCGGTAATTCACCCCTCCACTTTGGGAAC	CASSLATGEFGNSPLHF	1	1.299339866961275E-5	51	TCRBV07-06*01	TCRBV07	TCRBV07-06	01				TCRBD01-01*01	TCRBD01	TCRBD01-01	01				TCRBJ01-06*01	TCRBJ01	TCRBJ01-06	01				3	4	3	2	7	6	30	44	48	55	62	1	In	VDJ
ATCCAGCCCTCAGAACCCAGGGACTCAGCTGTGTACTTCTGTGCCAGCAGTTCCCCCCCGTATACCAATGAGCAGTTCTTCGGGCCA	CASSSPPYTNEQFF	1	2.1883618811979367E-5	42	TCRBV12	TCRBV12	unresolved			TCRBV12-03,TCRBV12-04				unresolved		TCRBD01,TCRBD02	TCRBD01-01,TCRBD02-01		TCRBJ02-01*01	TCRBJ02	TCRBJ02-01	01				4	11	3	7	0	6	39	52	63	-1	65	1	In	VDJ
GCTGCTCCCTCCCAGACATCTGTGTACTTCTGTGCCAGCAGTCCGGAAGGGCTACTAGCTACGTACAATGAGCAGTTCTTCGGGCCA	CASSPEGLLATYNEQFF	1	1.709657719685888E-5	51	TCRBV06	TCRBV06	unresolved			TCRBV06-01,TCRBV06-05,TCRBV06-06		TCRBD02-01	TCRBD02	TCRBD02-01				01,02	TCRBJ02-01*01	TCRBJ02	TCRBJ02-01	01				5	11	3	7	4	4	30	42	53	59	63	1	In	VDJ
CTGACGATCCAGCGCACACAGCAGGAGGACTCGGCCGTGTATCTCTGTGCCAGCAGCGCCTTTGCGGATACGCAGTATTTTGGCCCA	CASSAFADTQYF	1	1.98320295483563E-5	36	TCRBV07-02*01	TCRBV07	TCRBV07-02	01				TCRBD02-01	TCRBD02	TCRBD02-01				01,02	TCRBJ02-03*01	TCRBJ02	TCRBJ02-03	01				5	6	7	6	0	6	45	57	63	-1	66	1	In	VDJ
AGGCTGGAGTCGGCTGCTCCCTCCCAGACATCTGTGTACTTCTGTGCCAGCAGTTGGCAGATGAACACTGAAGCTTTCTTTGGACAA	CASSWQMNTEAFF	1	1.1625672493864038E-5	39	TCRBV06-01*01	TCRBV06	TCRBV06-01	01				TCRBD01-01*01	TCRBD01	TCRBD01-01	01				TCRBJ01-01*01	TCRBJ01	TCRBJ01-01	01				5	3	4	5	1	0	42	54	57	60	61	1	In	VDJ
GTGACCAGTGCCCATCCTGAAGACAGCAGCTTCTACATCTGCAGTGCGAGCCCTAGCAGAGGCTACAATGAGCAGTTCTTCGGGCCA	CSASPSRGYNEQFF	1	6.154767790869197E-6	42	TCRBV20	TCRBV20	unresolved			TCRBV20-01,TCRBV20-or09_02		TCRBD02-01	TCRBD02	TCRBD02-01				01,02	TCRBJ02-01*01	TCRBJ02	TCRBJ02-01	01				6	5	4	7	5	3	39	47	52	57	62	1	In	VDJ
ACACAGCAGGAGGACTCGGCCGTGTATCTCTGTGCCAGCAGCATCAAAACTTCCGGGACTATTAACTACGAGCAGTACTTCGGGCCG	CASSIKTSGTINYEQYF	2	4.992200541482793E-5	51	TCRBV07-02*01	TCRBV07	TCRBV07-02	01				TCRBD02-01	TCRBD02	TCRBD02-01				01,02	TCRBJ02-07*01	TCRBJ02	TCRBJ02-07	01				5	12	0	9	4	3	30	42	54	61	65	2	In	VDJ
CTGGAGTCCGCCAGCACCAACCAGACATCTATGTACCTCTGTGCCAGCAGTTTATCTCTGACAGGGCTGTCCCAGTACTTCGGGCCA	CASSLSLTGLSQYF	1	2.256748189985372E-5	42	TCRBV28-01*01	TCRBV28	TCRBV28-01	01				TCRBD01-01*01	TCRBD01	TCRBD01-01	01				TCRBJ02-05*01	TCRBJ02	TCRBJ02-05	01				1	4	2	3	4	9	39	55	59	66	70	1	In	VDJ
GTAGTGCGAGGAGATTCGGCAGCTTATTTCTGTGCCAGCTCTGGGACAGGGGAAGCGTTTGGGGCCAAAGTCCTGACTTTCGGGGCC	CASSGTGEAFGAKVLTF	1	2.119975572410501E-5	51	TCRBV18-01*01	TCRBV18	TCRBV18-01	01				TCRBD01-01*01	TCRBD01	TCRBD01-01	01				TCRBJ02-06*01	TCRBJ02	TCRBJ02-06	01				6	1	0	2	17	13	30	41	42	52	69	1	In	VDJ
CTGGAGTCGGCTGCTCCCTCCCAGACATCTGTGTACTTCTGTGCCAGCAGCTACAGCCCCGCCGGGGAGACCCAGTACTTCGGGCCA	CASSYSPAGETQYF	2	1.572885102111017E-5	42	TCRBV06-01*01	TCRBV06	TCRBV06-01	01						unresolved		TCRBD01,TCRBD02	TCRBD01-01,TCRBD02-01		TCRBJ02-05*01	TCRBJ02	TCRBJ02-05	01				6	2	3	5	10	5	39	50	52	56	66	2	In	VDJ
GAGCAGGGGGACTCGGCCATGTATCTCTGTGCCAGCAGCTTAACCCGCGGACTAGCGGACTCCTACAATGAGCAGTTCTTCGGGCCA	CASSLTRGLADSYNEQFF	1	3.282542821796905E-5	54	TCRBV07-09	TCRBV07	TCRBV07-09				01,03	TCRBD02-01	TCRBD02	TCRBD02-01				01,02	TCRBJ02-01*01	TCRBJ02	TCRBJ02-01	01				2	6	1	5	1	0	27	42	48	58	59	1	In	VDJ
AGCTCTCTGGAGCTGGGGGACTCAGCTTTGTATTTCTGTGCCAGCAGCGCAAGGACAGGGCCGACAGATACGCAGTATTTTGGCCCA	CASSARTGPTDTQYF	2	1.6412714108984525E-5	45	TCRBV09-01	TCRBV09	TCRBV09-01				01,02	TCRBD01-01*01	TCRBD01	TCRBD01-01	01				TCRBJ02-03*01	TCRBJ02	TCRBJ02-03	01				3	3	1	3	3	3	36	49	52	60	63	2	In	VDJ
CCTGCAGAGCTTGGGGACTCGGCCATGTATCTCTGTGCCAGCAGCCCCCGTCACACTAGCGGGGGCTGGGAGCAGTTCTTCGGGCCA	CASSPRHTSGGWEQFF	1	2.6670660427099852E-5	48	TCRBV11-01*01	TCRBV11	TCRBV11-01	01				TCRBD02-01*01	TCRBD02	TCRBD02-01	01				TCRBJ02-01*01	TCRBJ02	TCRBJ02-01	01				5	9	3	2	4	10	33	45	54	65	69	1	In	VDJ
CAGGAGGACTCCGCCGTGTATCTCTGTGCCAGCAGCTCGATTTTCGGACTAGCGTCCAGGGTCGGCGGGGAGCTGTTTTTTGGAGAA	CASSSIFGLASRVGGELFF	1	1.98320295483563E-5	57	TCRBV07-08*01	TCRBV07	TCRBV07-08	01				TCRBD02-01	TCRBD02	TCRBD02-01				01,02	TCRBJ02-02*01	TCRBJ02	TCRBJ02-02	01				4	8	1	6	11	7	24	37	45	54	65	1	In	VDJ
ACCTTGGAGCTGGGGGACTCGGCCCTTTATCTTTGCGCCAGCAGCTTGGCCAGTAGCGGGGGACGCAATGAGCAGTTCTTCGGGCCA	CASSLASSGGRNEQFF	1	1.1625672493864038E-5	48	TCRBV05-01*01	TCRBV05	TCRBV05-01	01				TCRBD02-01*01	TCRBD02	TCRBD02-01	01				TCRBJ02-01*01	TCRBJ02	TCRBJ02-01	01				0	4	5	2	3	6	33	49	53	62	65	1	In	VDJ
GCTGCTCCCTCCCAGACATCTGTGTACTTCTGTGCCAGCAGTGAATCTTTATTTGGGCGGGAGACAGATACGCAGTATTTTGGCCCA	CASSESLFGRETDTQYF	1	1.1625672493864038E-5	51	TCRBV06-01*01	TCRBV06	TCRBV06-01	01				TCRBD02-01*02	TCRBD02	TCRBD02-01	02				TCRBJ02-03*01	TCRBJ02	TCRBJ02-03	01				2	11	7	2	0	3	30	45	56	-1	63	1	In	VDJ
CAGCCCTCAGAACCCAGGGACTCAGCTGTGTATTTTTGTGCTAGTGGCCTTAGCGGGGGCTACACAGATACGCAGTATTTTGGCCCA	CASGLSGGYTDTQYF	2	9.026992759941488E-5	45	TCRBV12-05*01	TCRBV12	TCRBV12-05	01				TCRBD02-01*01	TCRBD02	TCRBD02-01	01				TCRBJ02-03*01	TCRBJ02	TCRBJ02-03	01				6	3	5	2	3	2	36	47	50	59	62	2	In	VDJ
CCACGGAGTCAGGGGACACAGCACTGTATTTCTGTGCCAGCAGGGATGTCCTAGCTACAGTCATGAGATACGCAGTATTTTGGCCCA		2	1.2719853434463006E-4	49	TCRBV21-01*01	TCRBV21	TCRBV21-01	01				TCRBD02-01	TCRBD02	TCRBD02-01				01,02	TCRBJ02-03*01	TCRBJ02	TCRBJ02-03	01				6	7	4	7	10	5	32	43	50	55	65	2	Out	VDJ
CTGAAGGTGCAGCCTGCAGAACTGGAGGATTCTGGAGTTTATTTCTGTGCCAGCAGCTCGTCTGGAAACACCATATATTTTGGAGAG	CASSSSGNTIYF	2	1.2788239743250442E-4	36	TCRBV14-01*01	TCRBV14	TCRBV14-01	01				TCRBD02-01	TCRBD02	TCRBD02-01				01,02	TCRBJ01-03*01	TCRBJ01	TCRBJ01-03	01				5	1	8	6	0	1	45	57	58	-1	60	2	In	VDJ
CCTGCAGAACTGGAGGATTCTGGAGTTTATTTCTGTGCCAGCAGCTTCTTCGGGACAGGGGGGTTCACTGAAGCTTTCTTTGGACAA	CASSFFGTGGFTEAFF	1	5.676063629357148E-5	48	TCRBV14-01*01	TCRBV14	TCRBV14-01	01				TCRBD01-01*01	TCRBD01	TCRBD01-01	01				TCRBJ01-01*01	TCRBJ01	TCRBJ01-01	01				5	6	0	1	3	4	33	45	51	62	65	1	In	VDJ
AAGGTGCAGCCTGCAGAACTGGAGGATTCTGGAGTTTATTTCTGTGCCAGCAGCCAAGAGTACTACAATGAGCAGTTCTTCGGGCCA	CASSQEYYNEQFF	3	2.3114572370153206E-4	39	TCRBV14-01*01	TCRBV14	TCRBV14-01	01				TCRBD02-01	TCRBD02	TCRBD02-01				01,02	TCRBJ02-01*01	TCRBJ02	TCRBJ02-01	01				0	1	5	9	0	3	42	59	60	-1	62	3	In	VDJ
CCAGCGCACAGAGCAGGGGGACTCGGCCATGTATCTCTGTGCCAGCAGCCCGGGGACCCTAGCACAGATACGCAGTATTTTGGCCCA		1	2.59867973392255E-5	44	TCRBV07-09	TCRBV07	TCRBV07-09				01,03			unresolved		TCRBD01,TCRBD02	TCRBD01-01,TCRBD02-01		TCRBJ02-03*01	TCRBJ02	TCRBJ02-03	01				5	3	0	7	3	0	37	49	52	57	60	1	Out	VDJ
ACTGGAGGATTCTGGAGTTTATTTCTGTGCCAGCAGCCAGAACCTTGACAGGGGCCCGAAACCTATCAGCCCCAGCATTTTGGTGAT		1	6.0179951732943256E-5	56	TCRBV14-01*01	TCRBV14	TCRBV14-01	01				TCRBD01-01*01	TCRBD01	TCRBD01-01	01				TCRBJ01-05*01	TCRBJ01	TCRBJ01-05	01				3	7	2	2	10	5	25	39	46	54	64	1	Out	VDJ
GCGCACACAGCAGGAGGACTCGGCCGTGTATCTCTGTGCCAGCAGCACCAGGACTAGCGGGAGTCCGGGGAGCTGTTTTTTGGAGAA		2	6.975403496318423E-5	47	TCRBV07-02*01	TCRBV07	TCRBV07-02	01				TCRBD02-01*02	TCRBD02	TCRBD02-01	02				TCRBJ02-02*01	TCRBJ02	TCRBJ02-02	01				5	4	1	2	1	6	34	46	50	63	64	2	Out	VDJ
AAGATCCAGCCTGCAGAGCTTGGGGACTCGGCCGTGTATCTCTGTGCCAGCAGTTTAAGTACAGGGTCGAAGGCTTTCTTTGGACAA	CASSLSTGSKAFF	1	2.119975572410501E-5	39	TCRBV11-03*01	TCRBV11	TCRBV11-03	01				TCRBD01-01*01	TCRBD01	TCRBD01-01	01				TCRBJ01-01*01	TCRBJ01	TCRBJ01-01	01				2	3	3	3	6	11	42	57	60	66	72	1	In	VDJ
GTGAGCAACATGAGCCCTGAAGACAGCAGCATATATCTCTGCAGCGTTGAAGGGGCCAGGGCACCCTACGAGCAGTACTTCGGGCCA	CSVEGARAPYEQYF	1	1.3677261757487104E-6	42	TCRBV29-01*01	TCRBV29	TCRBV29-01	01				TCRBD01-01*01	TCRBD01	TCRBD01-01	01				TCRBJ02-05*01	TCRBJ02	TCRBJ02-05	01				1	4	4	3	11	11	39	52	56	61	72	1	In	VDJ
TCAGAACCCAGGGACTCAGCTGTGTATTTTTGTGCTAGTGGTTTGGATCGAGCGGGAGGGGGCACGTGGGCGCAGTATTTTGGCCCA	CASGLDRAGGGTWAQYF	2	7.590880275405342E-5	51	TCRBV12-05*01	TCRBV12	TCRBV12-05	01				TCRBD02-01*02	TCRBD02	TCRBD02-01	02				TCRBJ02-03*01	TCRBJ02	TCRBJ02-03	01				1	4	6	0	10	10	30	46	50	60	70	2	In	VDJ
AGCACCTTGGAGCTGGGGGACTCGGCCCTTTATCTTTGCGCCAGCAGCTCCGGGACTCTTATCGACAATGAGCAGTTCTTCGGGCCA	CASSSGTLIDNEQFF	2	2.59867973392255E-5	45	TCRBV05-01*01	TCRBV05	TCRBV05-01	01				TCRBD02-01	TCRBD02	TCRBD02-01				01,02	TCRBJ02-01*01	TCRBJ02	TCRBJ02-01	01				3	2	0	10	7	5	36	49	51	57	64	2	In	VDJ
GGAGTCAGGGGACACAGCACTGTATTTCTGTGCCAGCAGCTCTCCGAGACCACAGGGGTCGGAGGAAACACCATATATTTTGGAGAG		5	2.885902230829779E-4	53	TCRBV21-01*01	TCRBV21	TCRBV21-01	01				TCRBD01-01*01	TCRBD01	TCRBD01-01	01				TCRBJ01-03*01	TCRBJ01	TCRBJ01-03	01				5	11	3	2	5	4	28	40	51	58	63	5	Out	VDJ
GTGAGCACCTTGGAGCTGGGGGACTCGGCCCTTTATCTTTGCGCCAGCAGTCGGTCCGCTAGCACAGATACGCAGTATTTTGGCCCA	CASSRSASTDTQYF	1	8.890220142366617E-6	42	TCRBV05-01*01	TCRBV05	TCRBV05-01	01				TCRBD02-01	TCRBD02	TCRBD02-01				01,02	TCRBJ02-03*01	TCRBJ02	TCRBJ02-03	01				5	1	8	5	6	0	39	50	51	54	60	1	In	VDJ
CAGCGCACACAGCAGGAGGACTCGGCCGTGTATCTCTGTGCCAGCAGCAACGGACTAGCGGGAGTCGGGGAGCAGTTCTTCGGGCCA	CASSNGLAGVGEQFF	1	2.5302934251351143E-5	45	TCRBV07-02*01	TCRBV07	TCRBV07-02	01				TCRBD02-01*02	TCRBD02	TCRBD02-01	02				TCRBJ02-01*01	TCRBJ02	TCRBJ02-01	01				5	3	1	2	5	10	36	48	51	64	69	1	In	VDJ
ACCAGTGCCCATCCTGAAGACAGCAGCTTCTACATCTGCAGTGGACTCCCCGCGGCAGGGGGCTACAATGAGCAGTTCTTCGGGCCA	CSGLPAAGGYNEQFF	1	6.154767790869197E-6	45	TCRBV20	TCRBV20	unresolved			TCRBV20-01,TCRBV20-or09_02		TCRBD01-01*01	TCRBD01	TCRBD01-01	01				TCRBJ02-01*01	TCRBJ02	TCRBJ02-01	01				7	12	4	1	0	3	36	43	55	-1	62	1	In	VDJ
AGGCTGCTGTCGGCTGCTCCCTCCCAGACATCTGTGTACTTCTGTGCCAGCGCGAGTGGGAGGAGGGAGACCCAGTACTTCGGGCCA	CASASGRRETQYF	1	5.470904702994842E-6	39	TCRBV06-05*01	TCRBV06	TCRBV06-05	01				TCRBD02-01*02	TCRBD02	TCRBD02-01	02				TCRBJ02-05*01	TCRBJ02	TCRBJ02-05	01				8	6	9	1	3	5	42	51	57	63	66	1	In	VDJ
GAACTGGAGGATTCTGGAGTTTATTTCTGTGCCAGCAGCCAAGATAAGTCCAGCGGGAAGAAGATTGGCGAGCAGTACTTCGGGCCG	CASSQDKSSGKKIGEQYF	2	1.0736650479627377E-4	54	TCRBV14-01*01	TCRBV14	TCRBV14-01	01				TCRBD02-01*02	TCRBD02	TCRBD02-01	02				TCRBJ02-07*01	TCRBJ02	TCRBJ02-07	01				0	7	6	3	10	6	27	44	51	58	68	2	In	VDJ
CCTGCAAAGCTTGAGGACTCGGCCGTGTATCTCTGTGCCAGCAGCTCGTGGGGGACAGGGGGCGATGAGACCCAGTACTTCGGGCCA	CASSSWGTGGDETQYF	2	1.572885102111017E-5	48	TCRBV11-02*02	TCRBV11	TCRBV11-02	02				TCRBD01-01*01	TCRBD01	TCRBD01-01	01				TCRBJ02-05*01	TCRBJ02	TCRBJ02-05	01				4	5	0	0	3	5	33	46	51	63	66	2	In	VDJ
GCCTTGTTGCTGGGGGACTCGGCCCTCTATCTCTGTGCCAGCAGCTTGAGCTCGGCGCTTAGGTACAATGAGCAGTTCTTCGGGCCA	CASSLSSALRYNEQFF	1	9.574083230240972E-6	48	TCRBV05-06*01	TCRBV05	TCRBV05-06	01						unresolved		TCRBD01,TCRBD02	TCRBD01-01,TCRBD02-01		TCRBJ02-01*01	TCRBJ02	TCRBJ02-01	01				1	12	5	4	0	4	33	48	60	-1	63	1	In	VDJ
AACGCCTTGGAGCTGGACGACTCGGCCCTGTATCTCTGTGCCAGCAGCTTAACTAGCGGGAGGTTCAATGAGCAGTTCTTCGGGCCA	CASSLTSGRFNEQFF	1	2.119975572410501E-5	45	TCRBV05-04*01	TCRBV05	TCRBV05-04	01				TCRBD02-01*02	TCRBD02	TCRBD02-01	02				TCRBJ02-01*01	TCRBJ02	TCRBJ02-01	01				2	1	3	1	2	6	36	50	51	63	65	1	In	VDJ
CAGCGCACAGAGCAGGGGGACTCGGCCATGTATCTCTGTGCCAGCAGCTTAGCACTAGCGGGAACAGATACGCAGTATTTTGGCCCA	CASSLALAGTDTQYF	1	2.59867973392255E-5	45	TCRBV07-09	TCRBV07	TCRBV07-09				01,03	TCRBD02-01*02	TCRBD02	TCRBD02-01	02				TCRBJ02-03*01	TCRBJ02	TCRBJ02-03	01				0	0	3	3	0	3	36	-1	53	-1	63	1	In	VDJ
GAGTCGGCTGCTCCCTCCCAAACATCTGTGTACTTCTGTGCCAGCAGTCGGACAGAAATGGGTTACAATGAGCAGTTCTTCGGGCCA	CASSRTEMGYNEQFF	2	3.2141565130094694E-5	45	TCRBV06	TCRBV06	unresolved			TCRBV06-02,TCRBV06-03		TCRBD01-01*01	TCRBD01	TCRBD01-01	01				TCRBJ02-01*01	TCRBJ02	TCRBJ02-01	01				5	1	1	5	8	4	36	48	49	55	63	2	In	VDJ
AGCTCCTTGGAGCTGGGGGACTCAGCCCTGTACTTCTGTGAGTCGGGGTTTTGAGGGAATTTAAATGAAAAACTGTTTTTTGGCAGT	CESGF*GNLNEKLFF	1	2.3251344987728077E-5	45	TCRBV13-01*01	TCRBV13	TCRBV13-01	01				TCRBD02-01	TCRBD02	TCRBD02-01				01,02	TCRBJ01-04*01	TCRBJ01	TCRBJ01-04	01				13	3	8	3	15	5	36	40	43	48	63	1	Stop	VDJ
CCAGCGCACACAGCAGGAGGACTCCGCCGTGTATCTCTGTGCCAGCAGCTTCCGGGACTAGCGGGAAACGAGCAGTTCTTCGGGCCA		1	2.4619071163476786E-5	44	TCRBV07-08*01	TCRBV07	TCRBV07-08	01				TCRBD02-01*02	TCRBD02	TCRBD02-01	02				TCRBJ02-01*01	TCRBJ02	TCRBJ02-01	01				3	2	0	3	3	10	37	51	53	66	69	1	Out	VDJ
ATCCAGCGCACAGAGCAGGGGGACTCGGCCATGTATCTCTGTGCCAGCAGCTCTCAGGGGGCTTTAACTGAAGCTTTCTTTGGACAA	CASSSQGALTEAFF	1	2.59867973392255E-5	42	TCRBV07-09	TCRBV07	TCRBV07-09				01,03	TCRBD01-01*01	TCRBD01	TCRBD01-01	01				TCRBJ01-01*01	TCRBJ01	TCRBJ01-01	01				4	2	4	0	4	5	39	52	54	62	66	1	In	VDJ
TCTCTGGAGCTGGGGGACTCAGCTTTGTATTTCTGTGCCAGCAGCCCAGGTGGCATCGTAGGGTGGAATGAGCAGTTCTTCGGGCCA	CASSPGGIVGWNEQFF	1	1.0941809405989684E-5	48	TCRBV09-01	TCRBV09	TCRBV09-01				01,02			unresolved		TCRBD01,TCRBD02	TCRBD01-01,TCRBD02-01		TCRBJ02-01*01	TCRBJ02	TCRBJ02-01	01				4	1	4	4	16	7	33	45	46	50	66	1	In	VDJ
CAGAACCGGGAGACACGGCACTGTATCTCTGCGCCAGCAGTCTCTCTAGGAGGGCGGTCCTCCTACAATGAGCAGTTCTTCGGGCCA		1	2.5302934251351143E-5	52	TCRBV23-01*01	TCRBV23	TCRBV23-01	01				TCRBD02-01*02	TCRBD02	TCRBD02-01	02				TCRBJ02-01*01	TCRBJ02	TCRBJ02-01	01				4	6	10	0	5	0	29	42	48	54	59	1	Out	VDJ
TGACCAGTGCCCATCCTGAAGACAGCAGCTTCTACATCTGCAGTGCTAGAGATTCACACGTAGGTGGATGAGCAGTTCTTCGGGCCA		1	6.154767790869197E-6	43	TCRBV20	TCRBV20	unresolved			TCRBV20-01,TCRBV20-or09_02				unresolved		TCRBD01,TCRBD02	TCRBD01-01,TCRBD02-01		TCRBJ02-01*01	TCRBJ02	TCRBJ02-01	01				0	3	3	6	9	8	38	52	55	58	67	1	Out	VDJ
ATCCAGCGCACACAGCAGGAGGACTCGGCCGTGTATCTCTGTGCCAGCAGCTTAGAGGCGGGGATTGACGGACAGTTCTTCGGGCCA	CASSLEAGIDGQFF	1	2.5302934251351143E-5	42	TCRBV07-02*01	TCRBV07	TCRBV07-02	01				TCRBD02-01*01	TCRBD02	TCRBD02-01	01				TCRBJ02-01*01	TCRBJ02	TCRBJ02-01	01				1	2	7	3	9	13	39	55	57	63	72	1	In	VDJ
CAGCGCACACAGCAGGAGGACTCGGCCGTGTATCTCTGTGCCAGCAGCCGGGGACAGGGGGCTTACAATGAGCAGTTCTTCGGGCCA	CASSRGQGAYNEQFF	1	2.5302934251351143E-5	45	TCRBV07-02*01	TCRBV07	TCRBV07-02	01				TCRBD01-01*01	TCRBD01	TCRBD01-01	01				TCRBJ02-01*01	TCRBJ02	TCRBJ02-01	01				5	2	0	0	1	4	36	48	50	62	63	1	In	VDJ
ACTCTGACAGTGACCAGTGCCCATCCTGAGGACAGCAGCTTCTACATCTGCAGTGCTGTCCAGGGTGGTGGCTACACCTTCGGTTCG	CSAVQGGGYTF	1	8.206357054492263E-6	33	TCRBV20-01*01	TCRBV20	TCRBV20-01	01				TCRBD01-01*01	TCRBD01	TCRBD01-01	01				TCRBJ01-02*01	TCRBJ01	TCRBJ01-02	01				5	3	4	3	3	7	48	57	60	65	68	1	In	VDJ
AGGATCCAGCAGGTAGTGCGAGGAGATTCGGCAGCTTATTTCTGTGCCAGCTCACCAAAGGTACGGGAGACCCAGTACTTCGGGCCA	CASSPKVRETQYF	1	1.436112484536146E-5	39	TCRBV18-01*01	TCRBV18	TCRBV18-01	01						unresolved		TCRBD01,TCRBD02	TCRBD01-01,TCRBD02-01		TCRBJ02-05*01	TCRBJ02	TCRBJ02-05	01				2	1	5	4	5	5	42	57	58	61	66	1	In	VDJ
GCGCACACAGCAGGAGGACTCCGCCGTGTATCTCTGTGCCAGCAGCTCCGTGTAGTAGTCTTCTACAATGAGCAGTTCTTCGGGCCA		1	2.4619071163476786E-5	47	TCRBV07-08*01	TCRBV07	TCRBV07-08	01				TCRBD02-01	TCRBD02	TCRBD02-01				01,02	TCRBJ02-01*01	TCRBJ02	TCRBJ02-01	01				4	5	5	8	7	3	34	47	52	55	62	1	Out	VDJ
CCCTCAGAACCCAGGGACTCAGCTGTGTACTTCTGTGCCAGCAGTACTCAGGGTTTTGTGGGCACAGATACGCAGTATTTTGGCCCA	CASSTQGFVGTDTQYF	1	1.709657719685888E-5	48	TCRBV12	TCRBV12	unresolved			TCRBV12-03,TCRBV12-04		TCRBD01-01*01	TCRBD01	TCRBD01-01	01				TCRBJ02-03*01	TCRBJ02	TCRBJ02-03	01				5	3	4	3	8	1	33	45	48	53	61	1	In	VDJ
TCAGAACCCAGGGACTCAGCTGTGTATTTTTGTGCTAGTGGTTTGGTCCAGGGGGCGCAAGTCAACACTGAAGCTTTCTTTGGACAA	CASGLVQGAQVNTEAFF	1	3.419315439371776E-5	51	TCRBV12-05*01	TCRBV12	TCRBV12-05	01				TCRBD01-01*01	TCRBD01	TCRBD01-01	01				TCRBJ01-01*01	TCRBJ01	TCRBJ01-01	01				0	1	4	0	7	2	30	47	48	56	63	1	In	VDJ
GTCCACGGAGTCAGGGGACACAGCACTGTATTTCTGTGCCAGCAGACCCACTAGCATCGCTCCTACAATGAGCAGTTCTTCGGGCCA		3	1.6070782565047348E-4	47	TCRBV21-01*01	TCRBV21	TCRBV21-01	01				TCRBD02-01	TCRBD02	TCRBD02-01				01,02	TCRBJ02-01*01	TCRBJ02	TCRBJ02-01	01				6	4	3	7	4	0	34	45	49	55	59	3	Out	VDJ
GCCTTGTTGCTGGGGGACTCGGCCCTCTATCTCTGTGCCAGTAAAGGGATAAGGGGGCTAGCGGGACGAGGGCAGTTCTTCGGGCCA	CASKGIRGLAGRGQFF	1	9.574083230240972E-6	48	TCRBV05-06*01	TCRBV05	TCRBV05-06	01				TCRBD02-01*02	TCRBD02	TCRBD02-01	02				TCRBJ02-01*01	TCRBJ02	TCRBJ02-01	01				8	16	4	3	5	12	33	41	57	66	71	1	In	VDJ
AGGCTGCCGTCGGCTGCTCCCTCCCAGACATCTGTGTACTTCTGTGCCAGCAGTTACTCGGGGAGTCAGCCCCAGCATTTTGGTGAT	CASSYSGSQPQHF	1	8.206357054492263E-6	39	TCRBV06-05*01	TCRBV06	TCRBV06-05	01				TCRBD02-01*02	TCRBD02	TCRBD02-01	02				TCRBJ01-05*01	TCRBJ01	TCRBJ01-05	01				0	1	9	2	0	6	42	59	60	-1	65	1	In	VDJ
TCCGCCAGCACCAACCAGACATCTATGTACCTCTGTGCCAGCAAGGGGGGAGGGGCTAGGTCTGGAAACACCATATATTTTGGAGAG	CASKGGGARSGNTIYF	1	7.454107657830472E-5	48	TCRBV28-01*01	TCRBV28	TCRBV28-01	01				TCRBD02-01*02	TCRBD02	TCRBD02-01	02				TCRBJ01-03*01	TCRBJ01	TCRBJ01-03	01				7	4	9	0	6	1	33	43	47	54	60	1	In	VDJ
GGGGACTCGGCCCTCTATCTCTGTGCCAGCTCACTCTGGGCTAGCGGGGGGAGACGGCCCATCACAGATACGCAGTATTTTGGCCCA	CASSLWASGGRRPITDTQYF	1	4.787041615120486E-6	60	TCRBV05	TCRBV05	unresolved			TCRBV05-06,TCRBV05-07		TCRBD02-01*01	TCRBD02	TCRBD02-01	01				TCRBJ02-03*01	TCRBJ02	TCRBJ02-03	01				7	10	4	1	11	2	21	30	40	51	62	1	In	VDJ
TTGGAGTCGGCTGCTCCCTCCCAAACATCTGTGTACTTCTGTGCCAGCAGTAAGCCCAGGGGAGGGAATGAGCAGTTCTTCGGGCCA	CASSKPRGGNEQFF	1	8.890220142366617E-6	42	TCRBV06	TCRBV06	unresolved			TCRBV06-02,TCRBV06-03		TCRBD02-01*02	TCRBD02	TCRBD02-01	02				TCRBJ02-01*01	TCRBJ02	TCRBJ02-01	01				5	8	9	0	0	7	39	51	59	-1	66	1	In	VDJ
GTGAGCACCTTGGAGCTGGGGGACTCGGCCCTTTATCTTTGCGCCAGCGGTCGGGACTCGGGAGACACAGTTCTTTACTTCGGGCCA	CASGRDSGDTVLYF	1	6.154767790869197E-6	42	TCRBV05-01*01	TCRBV05	TCRBV05-01	01				TCRBD02-01	TCRBD02	TCRBD02-01				01,02	TCRBJ02-05*01	TCRBJ02	TCRBJ02-05	01				7	4	0	10	17	14	39	48	52	58	75	1	In	VDJ
CTGGAGTCGGCTGCTCCCTCCCAGACATCTGTGTACTTCTGTGCCAGCAGTGGAGGCAGCTTGAACACTGAAGCTTTCTTTGGACAA	CASSGGSLNTEAFF	1	1.1625672493864038E-5	42	TCRBV06-01*01	TCRBV06	TCRBV06-01	01				TCRBD02-01*02	TCRBD02	TCRBD02-01	02				TCRBJ01-01*01	TCRBJ01	TCRBJ01-01	01				4	0	11	1	5	0	39	-1	52	56	61	1	In	VDJ
CTGCAGCCAGAAGACTCAGCCCTGTATCTCTGCGCCAGCAGCCAAGATGGGGCGGGAGCACAGCAAGAGACCCAGTACTTCGGGCCA	CASSQDGAGAQQETQYF	2	3.419315439371776E-5	51	TCRBV04-01*01	TCRBV04	TCRBV04-01	01				TCRBD02-01*02	TCRBD02	TCRBD02-01	02				TCRBJ02-05*01	TCRBJ02	TCRBJ02-05	01				0	4	7	2	5	2	30	47	51	58	63	2	In	VDJ
GTCCACGGAGTCAGGGGACACAGCACTGTATTTCTGTGCCAGCAGCAAAGGGGGCCAGCGATCAATCAGCCCCAGCATTTTGGTGAT		2	1.360887544869967E-4	47	TCRBV21-01*01	TCRBV21	TCRBV21-01	01				TCRBD01-01*01	TCRBD01	TCRBD01-01	01				TCRBJ01-05*01	TCRBJ01	TCRBJ01-05	01				1	0	7	0	7	3	34	-1	50	55	62	2	Out	VDJ
GAGTCGGCTGCTCCCTCCCAAACATCTGTGTACTTCTGTGCCAGCAGCCAGACTAGCGGGGGGTCCTACGAGCAGTACTTCGGGCCG	CASSQTSGGSYEQYF	2	1.2309535581738393E-5	45	TCRBV06	TCRBV06	unresolved			TCRBV06-02,TCRBV06-03		TCRBD02-01*01	TCRBD02	TCRBD02-01	01				TCRBJ02-07*01	TCRBJ02	TCRBJ02-07	01				6	3	2	1	0	1	36	47	50	-1	63	2	In	VDJ
AGTGCCCATCCTGAAGACAGCAGCTTCTACATCTGCAGTGCCATCCCGTATAGGACAGGAACAAATTCACCCCTCCACTTTGGGAAC	CSAIPYRTGTNSPLHF	2	6.154767790869197E-6	48	TCRBV20	TCRBV20	unresolved			TCRBV20-01,TCRBV20-or09_02		TCRBD01-01*01	TCRBD01	TCRBD01-01	01				TCRBJ01-06*01	TCRBJ01	TCRBJ01-06	01				6	11	1	4	4	7	33	41	52	59	63	2	In	VDJ
CCTGAAGACAGCAGCTTCTACATCTGCAGTGCTAGAGATCCTCGCGTCCGGGCTAGGGGGCTTTACAATGAGCAGTTCTTCGGGCCA	CSARDPRVRARGLYNEQFF	1	6.154767790869197E-6	57	TCRBV20	TCRBV20	unresolved			TCRBV20-01,TCRBV20-or09_02		TCRBD01-01*01	TCRBD01	TCRBD01-01	01				TCRBJ02-01*01	TCRBJ02	TCRBJ02-01	01				0	16	5	0	2	4	24	38	54	61	63	1	In	VDJ
TCGGCCCAAAAGAACCCGACAGCTTTCTATCTCTGTGCCAGTAGTATTTGAAGGGGGCTGTTGGTGGAGACCCAGTACTTCGGGCCA	CASSI*RGLLVETQYF	1	2.1883618811979367E-5	48	TCRBV19-01	TCRBV19	TCRBV19-01				01,02	TCRBD01-01*01	TCRBD01	TCRBD01-01	01				TCRBJ02-05*01	TCRBJ02	TCRBJ02-05	01				3	4	5	0	8	5	33	47	51	58	66	1	Stop	VDJ
GCCCAAAAGAACCCGACAGCTTTCTATCTCTGTGCCAGTAGTATGGGAAATCCCCCTAGCAGTGGCGGGGAGCTGTTTTTTGGAGAA	CASSMGNPPSSGGELFF	1	3.282542821796905E-5	51	TCRBV19-01	TCRBV19	TCRBV19-01				01,02	TCRBD02-01	TCRBD02	TCRBD02-01				01,02	TCRBJ02-02*01	TCRBJ02	TCRBJ02-02	01				3	11	4	7	5	7	30	44	55	60	65	1	In	VDJ
CTGGAGTCGGCTGCTCCCTCCCAGACATCTGTGTACTTCTGTGCCAGTAGGGACCGTCACTCCTACAATGAGCAGTTCTTCGGGCCA	CASRDRHSYNEQFF	1	1.436112484536146E-5	42	TCRBV06-01*01	TCRBV06	TCRBV06-01	01						unresolved		TCRBD01,TCRBD02	TCRBD01-01,TCRBD02-01		TCRBJ02-01*01	TCRBJ02	TCRBJ02-01	01				9	2	0	7	5	0	39	47	49	54	59	1	In	VDJ
CAGCCTGCAGAGCTTGGGGACTCGGCCGTGTATCTCTGTGCCAGCAGCTTAGAAGGGACAGGTGGCAATGAGCAGTTCTTCGGGCCA	CASSLEGTGGNEQFF	1	2.6670660427099852E-5	45	TCRBV11-03*01	TCRBV11	TCRBV11-03	01				TCRBD01-01*01	TCRBD01	TCRBD01-01	01				TCRBJ02-01*01	TCRBJ02	TCRBJ02-01	01				0	1	0	4	3	6	36	53	54	62	65	1	In	VDJ
TTGGAGTCGGCTGCTCCCTCCCAAACATCTGTGTACTTCTGTGCCAGCACTCCGACAGGGGGTAATTCACCCCTCCACTTTGGGAAC	CASTPTGGNSPLHF	1	5.470904702994842E-6	42	TCRBV06	TCRBV06	unresolved			TCRBV06-02,TCRBV06-03		TCRBD01-01*01	TCRBD01	TCRBD01-01	01				TCRBJ01-06*01	TCRBJ01	TCRBJ01-06	01				7	4	2	1	0	6	39	49	53	-1	62	1	In	VDJ
CAGCCCTCAGAACCCAGGGACTCAGCTGTGTACTTCTGTGCCAGCAGCCCCTGGGGCGGCTCCTACAATGAGCAGTTCTTCGGGCCA	CASSPWGGSYNEQFF	1	2.1883618811979367E-5	45	TCRBV12	TCRBV12	unresolved			TCRBV12-03,TCRBV12-04		TCRBD01-01*01	TCRBD01	TCRBD01-01	01				TCRBJ02-01*01	TCRBJ02	TCRBJ02-01	01				6	5	7	0	2	0	36	47	52	57	59	1	In	VDJ
ATCCAGCGCACAGAGCAGCGGGACTCGGCCATGTATCGCTGTGCCAGCAGCTGGGGACTAGCGACAGATACGCAGTATTTTGGCCCA	CASSWGLATDTQYF	2	7.522493966617908E-5	42	TCRBV07-06*01	TCRBV07	TCRBV07-06	01				TCRBD02-01	TCRBD02	TCRBD02-01				01,02	TCRBJ02-03*01	TCRBJ02	TCRBJ02-03	01				4	1	0	6	0	3	39	52	53	-1	63	2	In	VDJ
TCCGCCAGCACCAACCAGACATCTATGTACCTCTGTGCCAGCAGTTTAAGGAGTATTGGGGCGTCGGAGACCCAGTACTTCGGGCCA	CASSLRSIGASETQYF	1	2.256748189985372E-5	48	TCRBV28-01*01	TCRBV28	TCRBV28-01	01				TCRBD01-01*01	TCRBD01	TCRBD01-01	01				TCRBJ02-05*01	TCRBJ02	TCRBJ02-05	01				2	9	7	0	4	5	33	48	57	62	66	1	In	VDJ
AGGCTGCTGTCGGCTGCTCCCTCCCAGACATCTGTGTACTTCTGTGCCAGCACCCCGACTGGGCAGGGGATAACTTTCTTTGGACAA	CASTPTGQGITFF	1	7.522493966617907E-6	39	TCRBV06-05*01	TCRBV06	TCRBV06-05	01				TCRBD01-01*01	TCRBD01	TCRBD01-01	01				TCRBJ01-01*01	TCRBJ01	TCRBJ01-01	01				7	11	4	2	4	12	42	52	63	69	73	1	In	VDJ
ACGCCTTGTTGCTGGGGGGACTCGGCCCTCTATCTCTGTGCCAGCAGCTTGGGACGGGAAGTTTTTGAGACCCAGTACTTCGGGCCA	CASSLGREVFETQYF	1	4.787041615120486E-6	45	TCRBV05-06*01	TCRBV05	TCRBV05-06	01				TCRBD02-01*02	TCRBD02	TCRBD02-01	02				TCRBJ02-05*01	TCRBJ02	TCRBJ02-05	01				0	2	8	3	7	5	36	52	54	59	66	1	In	VDJ
ACCAGTGCCCATCCTGAAGACAGCAGCTTCTACATCTGCAGTGCACCCCCCGGGACAGGGTACACAGATACGCAGTATTTTGGCCCA	CSAPPGTGYTDTQYF	1	4.787041615120486E-6	45	TCRBV20	TCRBV20	unresolved			TCRBV20-01,TCRBV20-or09_02		TCRBD01-01*01	TCRBD01	TCRBD01-01	01				TCRBJ02-03*01	TCRBJ02	TCRBJ02-03	01				6	7	0	3	2	2	36	44	51	60	62	1	In	VDJ
GAGTCCGCCAGCACCAACCAGACATCTATGTACCTCTGTGCCAGCAGTCCCCCGTGGACAGAAGACAATGAGCAGTTCTTCGGGCCA	CASSPPWTEDNEQFF	1	4.1031785272461315E-5	45	TCRBV28-01*01	TCRBV28	TCRBV28-01	01				TCRBD01-01*01	TCRBD01	TCRBD01-01	01				TCRBJ02-01*01	TCRBJ02	TCRBJ02-01	01				5	7	1	5	3	5	36	48	55	61	64	1	In	VDJ
CGCACACAGCAGGAGGACTCGGCCGTGTATCTCTGTGCCAGCAGCATTACTAGCGGGAGGTCCACAGATACGCAGTATTTTGGCCCA	CASSITSGRSTDTQYF	1	1.98320295483563E-5	48	TCRBV07-02*01	TCRBV07	TCRBV07-02	01				TCRBD02-01*02	TCRBD02	TCRBD02-01	02				TCRBJ02-03*01	TCRBJ02	TCRBJ02-03	01				5	3	3	1	2	2	33	45	48	60	62	1	In	VDJ
AGAGCAGGGGGACTCGGCCATGTATCTCTGTGCCAGCAGCCCACGCCCGTTGACTAGCGCGGAGGAGAGACCCAGTACTTCGGGCCA		1	1.7780440284733235E-5	53	TCRBV07-09	TCRBV07	TCRBV07-09				01,03	TCRBD02-01	TCRBD02	TCRBD02-01				01,02	TCRBJ02-05*01	TCRBJ02	TCRBJ02-05	01				5	11	2	6	6	4	28	40	51	59	65	1	Out	VDJ
AAGATCCAGCGCACACAGCAGGAGGACTCCGCCGTGTATCTCTGTGCCAGCTGCTCTAGGGTGACAGATACGCAGTATTTTGGCCCA	CASCSRVTDTQYF	1	1.98320295483563E-5	39	TCRBV07-08*01	TCRBV07	TCRBV07-08	01						unresolved		TCRBD01,TCRBD02	TCRBD01-01,TCRBD02-01		TCRBJ02-03*01	TCRBJ02	TCRBJ02-03	01				4	2	5	3	2	3	42	55	57	61	63	1	In	VDJ
ACTCTGGAGTCCGCTACCAGCTCCCAGACATCTGTGTACTTCTGTGCCATCAGTGGGTCCCTAAACAATGAGCAGTTCTTCGGGCCA	CAISGSLNNEQFF	1	5.470904702994842E-5	39	TCRBV10-03*01	TCRBV10	TCRBV10-03	01				TCRBD02-01	TCRBD02	TCRBD02-01				01,02	TCRBJ02-01*01	TCRBJ02	TCRBJ02-01	01				0	1	4	9	1	5	42	59	60	63	64	1	In	VDJ
AGTCTGCTGCCTCCTCCCAGACATCTGTATATTTCTGCGCCAGCAGTGAGTCGGGGACAGACAGAAAACATTCAGTACTTCGGCGCC		1	3.282542821796905E-5	46	TCRBV10-01	TCRBV10	TCRBV10-01				01,02	TCRBD01-01*01	TCRBD01	TCRBD01-01	01				TCRBJ02-04*01	TCRBJ02	TCRBJ02-04	01				0	1	0	5	4	5	35	52	53	60	64	1	Out	VDJ
CCCTCAGAACCCAGGGACTCAGCTGTGTACTTCTGTGCCAGCAGTTTAATCTTGGGACAGGGACATCAGCCCCAGCATTTTGGTGAT	CASSLILGQGHQPQHF	1	1.846430337260759E-5	48	TCRBV12	TCRBV12	unresolved			TCRBV12-03,TCRBV12-04		TCRBD01-01*01	TCRBD01	TCRBD01-01	01				TCRBJ01-05*01	TCRBJ01	TCRBJ01-05	01				2	5	0	3	2	5	33	48	53	62	64	1	In	VDJ
CCTGCAGAACTGGAGGATTCTGGAGTTTATTTCTGTGCCAGCAGCCAAGCCCAATGGGGACTCAACAATGAGCAGTTCTTCGGGCCA	CASSQAQWGLNNEQFF	6	3.740731090672723E-4	48	TCRBV14-01*01	TCRBV14	TCRBV14-01	01				TCRBD02-01	TCRBD02	TCRBD02-01				01,02	TCRBJ02-01*01	TCRBJ02	TCRBJ02-01	01				1	7	0	10	2	5	33	49	56	62	64	6	In	VDJ
CTTCACCTACACACCCTGCAGCCAGAAGACTCGGCCCTGTATCTCTGTGCCAGCAGCCAAGTTGGGGAGACCCAGTACTTCGGGCCA	CASSQVGETQYF	1	4.787041615120486E-6	36	TCRBV04-02*01	TCRBV04	TCRBV04-02	01						unresolved		TCRBD01,TCRBD02	TCRBD01-01,TCRBD02-01		TCRBJ02-05*01	TCRBJ02	TCRBJ02-05	01				1	2	0	9	0	5	45	61	63	-1	66	1	In	VDJ
TCTGCTGTACCCTCTCAGACATCTGTGTACTTCTGTGCCAGCAGTAACTCCCCCGGGGGCGCGTCAGATACGCAGTATTTTGGCCCA	CASSNSPGGASDTQYF	1	2.3251344987728077E-5	48	TCRBV06-04	TCRBV06	TCRBV06-04				01,02			unresolved		TCRBD01,TCRBD02	TCRBD01-01,TCRBD02-01		TCRBJ02-03*01	TCRBJ02	TCRBJ02-03	01				0	4	6	0	4	4	33	50	54	60	64	1	In	VDJ
ATCCAGCGCACACAGCAGGAGGACTCGGCCGTGTATCTCTGTGCCAGCAGCTTCGGTGGGTACACAGATACGCAGTATTTTGGCCCA	CASSFGGYTDTQYF	1	1.98320295483563E-5	42	TCRBV07-02*01	TCRBV07	TCRBV07-02	01						unresolved		TCRBD01,TCRBD02	TCRBD01-01,TCRBD02-01		TCRBJ02-03*01	TCRBJ02	TCRBJ02-03	01				3	4	0	9	2	2	39	53	57	60	62	1	In	VDJ
ACCAGTGCCCATCCTGAAGACAGCAGCTTCTACATCTGCAGTGCTAGAGGGACGGGTTGGGGGTCCGGGGAGCTGTTTTTTGGAGAA	CSARGTGWGSGELFF	1	4.787041615120486E-6	45	TCRBV20	TCRBV20	unresolved			TCRBV20-01,TCRBV20-or09_02				unresolved		TCRBD01,TCRBD02	TCRBD01-01,TCRBD02-01		TCRBJ02-02*01	TCRBJ02	TCRBJ02-02	01				1	9	6	1	1	6	36	49	58	63	64	1	In	VDJ
CTGCAGCCAGAAGACTCGGCCCTGTATCTCTGCGCCAGCAGCCAAGGACTAGCGGGAATTCGCACAGATACGCAGTATTTTGGCCCA	CASSQGLAGIRTDTQYF	1	1.0257946318115329E-5	51	TCRBV04-03*01	TCRBV04	TCRBV04-03	01				TCRBD02-01*02	TCRBD02	TCRBD02-01	02				TCRBJ02-03*01	TCRBJ02	TCRBJ02-03	01				1	0	2	3	4	1	30	-1	46	57	61	1	In	VDJ
TCCACGGAGTCAGGGGACACAGCACTGTATTTCTGTGCCAGCAGCAAAGTAGGGGCTAGGGCCAAAGAGACCCAGTACTTCGGGCCA	CASSKVGARAKETQYF	1	8.821833833579183E-5	48	TCRBV21-01*01	TCRBV21	TCRBV21-01	01				TCRBD01-01*01	TCRBD01	TCRBD01-01	01				TCRBJ02-05*01	TCRBJ02	TCRBJ02-05	01				1	1	5	2	9	3	33	49	50	55	64	1	In	VDJ
GTGAGCACCTTGGAGCTGGGGGACTCGGCCCTTTATCTTTGCGCCAGCAGCTTGGGAATCCCTACGGATACGCAGTATTTTGGCCCA	CASSLGIPTDTQYF	2	2.3935208075602433E-5	42	TCRBV05-01*01	TCRBV05	TCRBV05-01	01				TCRBD02-01	TCRBD02	TCRBD02-01				01,02	TCRBJ02-03*01	TCRBJ02	TCRBJ02-03	01				0	6	4	9	2	6	39	55	61	64	66	2	In	VDJ
AAGATCCAGCGCACACAGCAGGAGGACTCCGCCGTGTATCTCTGTGCCAGCAGCGGGCGGGGTCGAGAGACCCAGTACTTCGGGCCA	CASSGRGRETQYF	1	1.3677261757487104E-5	39	TCRBV07-08*01	TCRBV07	TCRBV07-08	01				TCRBD02-01*01	TCRBD02	TCRBD02-01	01				TCRBJ02-05*01	TCRBJ02	TCRBJ02-05	01				5	2	7	3	3	4	42	54	56	62	65	1	In	VDJ
GCCAGCACCAACCAGACATCTATGTACCTCTGTGCCAGCAGTCCTCCCGGACTAGCGGGCAAGAAAGAGACCCAGTACTTCGGGCCA	CASSPPGLAGKKETQYF	1	2.256748189985372E-5	51	TCRBV28-01*01	TCRBV28	TCRBV28-01	01				TCRBD02-01	TCRBD02	TCRBD02-01				01,02	TCRBJ02-05*01	TCRBJ02	TCRBJ02-05	01				5	6	1	4	5	3	30	42	48	59	64	1	In	VDJ
AACGCCTTGTTGCTGGGGGACTCGGCCCTGTATCTCTGTGCCAGCAACCCGGTCGGGGTTGGTAACACTGAAGCTTTCTTTGGACAA	CASNPVGVGNTEAFF	1	4.1715648360335665E-5	45	TCRBV05-05*01	TCRBV05	TCRBV05-05	01				TCRBD02-01*01	TCRBD02	TCRBD02-01	01				TCRBJ01-01*01	TCRBJ01	TCRBJ01-01	01				6	7	8	3	5	2	36	46	53	58	63	1	In	VDJ
ACCCTGGAGTCTGTCAGGCCCTCACATACCTCTCAGTACCTCTGTGCCACCTCGGGACTAGCTCACAATGAGCAGTTCTTCGGGCCA	CATSGLAHNEQFF	1	5.470904702994842E-6	39	TCRBV25-01*01	TCRBV25	TCRBV25-01	01				TCRBD02-01	TCRBD02	TCRBD02-01				01,02	TCRBJ02-01*01	TCRBJ02	TCRBJ02-01	01				10	4	0	7	2	5	42	49	53	62	64	1	In	VDJ
GACGATTCAGCGCACAGAGCAGCGGGACTCAGCCATGTATCGCTGTGCTAGCCTTGGGGGGCGAACACTGAAGCTTTCTTTGGACAA		1	1.7780440284733235E-5	38	TCRBV07-07*01	TCRBV07	TCRBV07-07	01						unresolved		TCRBD01,TCRBD02	TCRBD01-01,TCRBD02-01		TCRBJ01-01*01	TCRBJ01	TCRBJ01-01	01				8	4	6	0	0	1	43	52	56	-1	62	1	Out	VDJ
GAGCTGGGGGACTCGGCCCTTTATCTTTGCGCCAGCAGCTTGGGGGGCTTCAGGGGTCCTAGCACAGATACGCAGTATTTTGGCCCA	CASSLGGFRGPSTDTQYF	1	8.890220142366617E-6	54	TCRBV05-01*01	TCRBV05	TCRBV05-01	01				TCRBD01-01*01	TCRBD01	TCRBD01-01	01				TCRBJ02-03*01	TCRBJ02	TCRBJ02-03	01				0	7	4	2	4	0	27	43	50	56	60	1	In	VDJ
GAGTCGCCCAGCCCCAACCAGACCTCTCTGTACTTCTGTGCCAGCAGTCCCGTAGCGGGCCCCCAAGAGACCCAGTACTTCGGGCCA	CASSPVAGPQETQYF	1	4.787041615120486E-6	45	TCRBV27-01*01	TCRBV27	TCRBV27-01	01				TCRBD02-01	TCRBD02	TCRBD02-01				01,02	TCRBJ02-05*01	TCRBJ02	TCRBJ02-05	01				5	4	5	4	3	1	36	48	52	59	62	1	In	VDJ
GCCTTGGAGCTGGAGGACTCGGCCCTGTATCTCTGTGCCAGCAGCTTGGGGGCCCCCGTGCTGGGCACTGAAGCTTTCTTTGGACAA	CASSLGAPVLGTEAFF	1	3.350929130584341E-5	48	TCRBV05-08*01	TCRBV05	TCRBV05-08	01				TCRBD01-01*01	TCRBD01	TCRBD01-01	01				TCRBJ01-01*01	TCRBJ01	TCRBJ01-01	01				0	0	8	0	12	4	33	-1	49	53	65	1	In	VDJ
GTGACATCGGCCCAAAAGAACCCGACAGCTTTCTATCTCTGTGCCAGTAGTCAGGGATTCAGCACAGATACGCAGTATTTTGGCCCA	CASSQGFSTDTQYF	1	3.2141565130094694E-5	42	TCRBV19-01	TCRBV19	TCRBV19-01				01,02	TCRBD01-01*01	TCRBD01	TCRBD01-01	01				TCRBJ02-03*01	TCRBJ02	TCRBJ02-03	01				5	0	4	3	4	0	39	-1	51	56	60	1	In	VDJ
TCGGCTGCTCCCTCCCAGACATCTGTGTACTTCTGTGCCAGCAGTGAAGCGAGGACAGGGATTGCCTACGAGCAGTACTTCGGGCCG	CASSEARTGIAYEQYF	2	1.0326332626902764E-4	48	TCRBV06-01*01	TCRBV06	TCRBV06-01	01				TCRBD01-01*01	TCRBD01	TCRBD01-01	01				TCRBJ02-07*01	TCRBJ02	TCRBJ02-07	01				0	2	1	3	4	2	33	50	52	60	64	2	In	VDJ
TCGGCTGCTCCCTCCCAGACATCTGTGTACTTCTGTGCCAGCAGTGAAGCAGAAGGGGGCGGCACAGATACGCAGTATTTTGGCCCA	CASSEAEGGGTDTQYF	1	1.1625672493864038E-5	48	TCRBV06-01*01	TCRBV06	TCRBV06-01	01				TCRBD01-01*01	TCRBD01	TCRBD01-01	01				TCRBJ02-03*01	TCRBJ02	TCRBJ02-03	01				0	3	5	0	1	1	33	50	53	60	61	1	In	VDJ
CTGGAGTCCGCCAGCACCAACCAGACATCTATGTACCTCTGTGCCAGCAGTTTATATCCTACCTTGAATGAGCAGTTCTTCGGGCCA	CASSLYPTLNEQFF	1	4.1031785272461315E-5	42	TCRBV28-01*01	TCRBV28	TCRBV28-01	01				TCRBD02-01	TCRBD02	TCRBD02-01				01,02	TCRBJ02-01*01	TCRBJ02	TCRBJ02-01	01				1	3	4	9	5	7	39	55	58	61	66	1	In	VDJ
ATCCAGCCTGCAGAGCTTGGGGACTCGGCCGTGTATCTCTGTGCCAGCAGCTTAGTATCCAGGACCGGGGAGCTGTTTTTTGGAGAA	CASSLVSRTGELFF	1	2.1883618811979367E-5	42	TCRBV11-03*01	TCRBV11	TCRBV11-03	01				TCRBD01-01*01	TCRBD01	TCRBD01-01	01				TCRBJ02-02*01	TCRBJ02	TCRBJ02-02	01				1	4	4	4	0	5	39	55	59	-1	63	1	In	VDJ
CTGATCCTGGAGTCGCCCAGCCCCAACCAGACCTCTCTGTACTTCTGTGCCAGCGGGACTCCTTACAATGAGCAGTTCTTCGGGCCA	CASGTPYNEQFF	1	8.890220142366617E-6	36	TCRBV27-01*01	TCRBV27	TCRBV27-01	01				TCRBD02-01	TCRBD02	TCRBD02-01				01,02	TCRBJ02-01*01	TCRBJ02	TCRBJ02-01	01				8	0	0	10	3	4	45	-1	54	60	63	1	In	VDJ
CAGCGCACAGAGCAGGGGGACTCAGCCGCGTATCTCCGTGCCAGCACTTGCGGGGATCTCGGCTGCAATGAGCAGTTCTTCGGGCCA	RASTCGDLGCNEQFF	1	2.5302934251351143E-5	45	TCRBV07-03*03	TCRBV07	TCRBV07-03	03				TCRBD02-01*01	TCRBD02	TCRBD02-01	01				TCRBJ02-01*01	TCRBJ02	TCRBJ02-01	01				7	3	7	3	10	6	36	46	49	55	65	1	In	VDJ
GGGACTCAGCTTTGTATTTCTGTGCCAGCAGCGACAGTTCGGGAGGGGCAGTCGGGGGACAGGGCAGATACGCAGTATTTTGGCCCA		1	8.206357054492263E-6	61	TCRBV09-01	TCRBV09	TCRBV09-01				01,02	TCRBD01-01*01	TCRBD01	TCRBD01-01	01				TCRBJ02-03*01	TCRBJ02	TCRBJ02-03	01				3	22	0	3	0	4	20	33	55	-1	64	1	Out	VDJ
ACCAGTGCCCATCCTGAAGACAGCAGCTTCTACATCTGCAGTGCTAGAGACTTCAACCTACAGGGCAATGAGCAGTTCTTCGGGCCA	CSARDFNLQGNEQFF	1	6.154767790869197E-6	45	TCRBV20	TCRBV20	unresolved			TCRBV20-01,TCRBV20-or09_02		TCRBD01-01*01	TCRBD01	TCRBD01-01	01				TCRBJ02-01*01	TCRBJ02	TCRBJ02-01	01				0	9	3	3	0	6	36	50	59	-1	65	1	In	VDJ
AGTCCGCCAGCACCAACCAGACATCTATGTACCTCTGTGCCAGCAGTCTTGGGGGGGGATGGCACCGGGGAGCTGTTTTTTGGAGAA		1	3.350929130584341E-5	46	TCRBV28-01*01	TCRBV28	TCRBV28-01	01				TCRBD02-01*01	TCRBD02	TCRBD02-01	01				TCRBJ02-02*01	TCRBJ02	TCRBJ02-02	01				5	3	9	0	5	4	35	47	50	57	62	1	Out	VDJ
ACGATTCAGCGCACAGAGCAGCGGGACTCAGCCATGTATCGCTGTGCTAGCAGCGGACAGGGGACCGGGGAGCTGTTTTTTGGAGAA	CASSGQGTGELFF	1	1.7780440284733235E-5	39	TCRBV07-07*01	TCRBV07	TCRBV07-07	01				TCRBD01-01*01	TCRBD01	TCRBD01-01	01				TCRBJ02-02*01	TCRBJ02	TCRBJ02-02	01				5	0	1	2	0	5	42	-1	54	-1	63	1	In	VDJ
TCCCTGGAGCTTGGTGACTCTGCTGTGTATTTCTGTGCCAGCAGCCCGGGGGGCGGTTTTATCCAAGAGACCCAGTACTTCGGGCCA	CASSPGGGFIQETQYF	2	2.256748189985372E-5	48	TCRBV03	TCRBV03	unresolved			TCRBV03-01,TCRBV03-02		TCRBD02-01*01	TCRBD02	TCRBD02-01	01				TCRBJ02-05*01	TCRBJ02	TCRBJ02-05	01				4	0	8	1	9	1	33	-1	46	53	62	2	In	VDJ
GATCCAGCAGGTAGTGCGAGGAGATTCGGCAGCTTATTTCTGTGCCAGCTCGCCCGGGACAGAGACAATGAGCAGTTCTTCGGGCCA		1	2.59867973392255E-5	41	TCRBV18-01*01	TCRBV18	TCRBV18-01	01				TCRBD01-01*01	TCRBD01	TCRBD01-01	01				TCRBJ02-01*01	TCRBJ02	TCRBJ02-01	01				6	4	0	5	2	5	40	51	55	62	64	1	Out	VDJ
CAGCGCACAGAGCAGGGGGACTCGGCCATGTATCTCTGTGCCAGCAGCCGTAGCAGCAGAATTAATGAAAAACTGTTTTTTGGCAGT	CASSRSSRINEKLFF	4	2.215716404712911E-4	45	TCRBV07-09	TCRBV07	TCRBV07-09				01,03	TCRBD02-01	TCRBD02	TCRBD02-01				01,02	TCRBJ01-04*01	TCRBJ01	TCRBJ01-04	01				5	2	5	7	8	4	36	48	50	54	62	4	In	VDJ
GCAAAGCTTGAGGACTCGGCCGTGTATCTCTGTGCCAGCAGTTCTACCCTGACTAGTAAGTCGGTCGGTGAGCAGTTCTTCGGGCCA	CASSSTLTSKSVGEQFF	2	6.975403496318423E-5	51	TCRBV11-02*02	TCRBV11	TCRBV11-02	02				TCRBD02-01	TCRBD02	TCRBD02-01				01,02	TCRBJ02-01*01	TCRBJ02	TCRBJ02-01	01				6	9	2	8	12	9	30	41	50	56	68	2	In	VDJ
GAGTTGGCTGCTCCCTCCCAGACATCTGTGTACTTCTGTGCCAGCAGTCTAGGACAGGGGGAGAATTCACCCCTCCACTTTGGGAAC	CASSLGQGENSPLHF	1	1.5044987933235814E-5	45	TCRBV06-06	TCRBV06	TCRBV06-06				01,02	TCRBD01-01*01	TCRBD01	TCRBD01-01	01				TCRBJ01-06*01	TCRBJ01	TCRBJ01-06	01				5	3	1	1	2	7	36	48	51	61	63	1	In	VDJ
TTGGAGCTGGGGGACTCGGCCCTTTATCTTTGCGCCAGCAGCCGGGGGGGAGGGGGCCGAAACACCGGGGAGCTGTTTTTTGGAGAA	CASSRGGGGRNTGELFF	1	8.890220142366617E-6	51	TCRBV05-01*01	TCRBV05	TCRBV05-01	01				TCRBD02-01*01	TCRBD02	TCRBD02-01	01				TCRBJ02-02*01	TCRBJ02	TCRBJ02-02	01				4	0	8	0	10	2	30	-1	42	50	60	1	In	VDJ
GAGTCGGCTGCTCCCTCCCAGACATCTGTGTACTTCTGTGCCAGCAGCGGGGTTTGGGCGAACACCGGGGAGCTGTTTTTTGGAGAA	CASSGVWANTGELFF	2	8.890220142366618E-5	45	TCRBV06-01*01	TCRBV06	TCRBV06-01	01				TCRBD02-01*01	TCRBD02	TCRBD02-01	01				TCRBJ02-02*01	TCRBJ02	TCRBJ02-02	01				6	0	8	3	6	0	36	-1	47	52	58	2	In	VDJ
GCTGTGTACTTCTGTGTCAGCAGTTTACAGGGGCTCCGCTGACTCCGGCGGGAGGGTCCGAACACCGGGGAGCTGTTTTTTGGAGAA	CVSSLQGLR*LRREGPNTGELFF	1	1.6412714108984525E-5	69	TCRBV12	TCRBV12	unresolved			TCRBV12-03,TCRBV12-04		TCRBD02-01*02	TCRBD02	TCRBD02-01	02				TCRBJ02-02*01	TCRBJ02	TCRBJ02-02	01				2	20	7	0	2	0	12	27	47	56	58	1	Stop	VDJ
TCGGCTGCTCCCTCCCAGACATCTGTGTACTTCTGTGCCAGCAGTTACCGGATGGTACCTGGGGCAGATACGCAGTATTTTGGCCCA	CASSYRMVPGADTQYF	1	7.522493966617907E-6	48	TCRBV06-05*01	TCRBV06	TCRBV06-05	01						unresolved		TCRBD01,TCRBD02	TCRBD01-01,TCRBD02-01		TCRBJ02-03*01	TCRBJ02	TCRBJ02-03	01				2	12	6	2	0	4	33	48	60	-1	64	1	In	VDJ
TCTAAGAAGCTCCTTCTCAGTGACTCTGGCTTCCATCTCTGTGCCTGGGGAAGACAGGGGGCGAGGGAAAAACTGTTTTTTGGCAGT	CAWGRQGAREKLFF	1	3.419315439371776E-6	42	TCRBV30-01*01	TCRBV30	TCRBV30-01	01				TCRBD01-01*01	TCRBD01	TCRBD01-01	01				TCRBJ01-04*01	TCRBJ01	TCRBJ01-04	01				5	4	2	0	4	8	39	48	52	62	66	1	In	VDJ
CACAGAGCAGGGGGACTCAGCCGTGTATCTCCGTGCCAGCAGCGACCGGACTAGCAGGAGTTCGCAGATACGCAGTATTTTGGCCCA		1	1.846430337260759E-5	50	TCRBV07-03*02	TCRBV07	TCRBV07-03	02				TCRBD02-01	TCRBD02	TCRBD02-01				01,02	TCRBJ02-03*01	TCRBJ02	TCRBJ02-03	01				5	4	1	7	9	4	31	43	47	55	64	1	Out	VDJ
GGAGTCAGGGGACACAGCACTGTATTTCTGTGCCAGCAGCAAAGGGGGCGGACTAGCGTAGCCCTCTCCGAGCAGTACTTCGGGCCG		4	2.6533887809524983E-4	53	TCRBV21-01*01	TCRBV21	TCRBV21-01	01				TCRBD02-01	TCRBD02	TCRBD02-01				01,02	TCRBJ02-07*01	TCRBJ02	TCRBJ02-07	01				1	5	1	6	10	6	28	44	49	58	68	4	Out	VDJ
ATCCAGCGCACAGAGCAGGGGGACTCGGCCATGTATCTCTGTGCCAGCAGCTCTTTGGGGGTAGCAGAAAAACTGTTTTTTGGCAGT	CASSSLGVAEKLFF	1	4.239951144821002E-5	42	TCRBV07-09	TCRBV07	TCRBV07-09				01,03			unresolved		TCRBD01,TCRBD02	TCRBD01-01,TCRBD02-01		TCRBJ01-04*01	TCRBJ01	TCRBJ01-04	01				4	4	6	1	5	8	39	52	56	61	66	1	In	VDJ
GAGTCCGCCAGCACCAACCAGACATCTATGTACCTCTGTGCCAGCAGGGGGGCAGGCGGTGGGCAAGAGACCCAGTACTTCGGGCCA	CASRGAGGGQETQYF	1	2.119975572410501E-5	45	TCRBV28-01*01	TCRBV28	TCRBV28-01	01				TCRBD01-01*01	TCRBD01	TCRBD01-01	01				TCRBJ02-05*01	TCRBJ02	TCRBJ02-05	01				6	0	6	0	10	2	36	-1	47	53	63	1	In	VDJ
AGCCCCAACCAGACCTCTCTGTACTTCTGTGCCAGCAGTTTCGATCCACCGGGACTAGTCGGATACAATGAGCAGTTCTTCGGGCCA	CASSFDPPGLVGYNEQFF	2	1.846430337260759E-5	54	TCRBV27-01*01	TCRBV27	TCRBV27-01	01				TCRBD02-01	TCRBD02	TCRBD02-01				01,02	TCRBJ02-01*01	TCRBJ02	TCRBJ02-01	01				3	9	0	8	5	4	27	41	50	58	63	2	In	VDJ
TCGGCTGCTCCCTCCCAAACATCTGTGTACTTCTGTGCCAGCAGTTTTGGGGCTAGCGGGTTGACAGATACGCAGTATTTTGGCCCA	CASSFGASGLTDTQYF	1	6.838630878743552E-6	48	TCRBV06	TCRBV06	unresolved			TCRBV06-02,TCRBV06-03		TCRBD02-01	TCRBD02	TCRBD02-01				01,02	TCRBJ02-03*01	TCRBJ02	TCRBJ02-03	01				4	6	4	4	3	3	33	46	52	60	63	1	In	VDJ
GTGAACGCCTTGTTGCTGGGGGACTCGGCCCTGTATCTCTGTGCCAGCAGAACGACGGGACAAAGTTCCGAGCAGTACTTCGGGCCG	CASRTTGQSSEQYF	1	2.9406112778597275E-5	42	TCRBV05-05*01	TCRBV05	TCRBV05-05	01				TCRBD01-01*01	TCRBD01	TCRBD01-01	01				TCRBJ02-07*01	TCRBJ02	TCRBJ02-07	01				5	6	0	6	6	6	39	50	56	62	68	1	In	VDJ
CTGGAGTTGGCTGCTCCCTCCCAGACATCTGTGTACTTCTGTGCCAGCAGGCCGGGACGCTTACAAGAGACCCAGTACTTCGGGCCA	CASRPGRLQETQYF	1	1.299339866961275E-5	42	TCRBV06-06	TCRBV06	TCRBV06-06				01,02			unresolved		TCRBD01,TCRBD02	TCRBD01-01,TCRBD02-01		TCRBJ02-05*01	TCRBJ02	TCRBJ02-05	01				6	3	0	7	5	2	39	50	53	58	63	1	In	VDJ
AACCTGAGCTCTCTGGAGCTGGGGGACTCAGCTTTGTATTTCTGTGCCAGCAGCGTAAAGCCCTACAATGAGCAGTTCTTCGGGCCA	CASSVKPYNEQFF	1	1.0257946318115329E-5	39	TCRBV09-01	TCRBV09	TCRBV09-01				01,02	TCRBD02-01	TCRBD02	TCRBD02-01				01,02	TCRBJ02-01*01	TCRBJ02	TCRBJ02-01	01				1	1	6	7	0	2	42	57	58	-1	61	1	In	VDJ
ATCCAGCCTGCAAAGCTTGAGGACTCGGCCGTGTATCTCTGTGCCAGCAGCTTAGGCTACAGAATGAATGAGCAGTTCTTCGGGCCA	CASSLGYRMNEQFF	1	2.4619071163476786E-5	42	TCRBV11-02*02	TCRBV11	TCRBV11-02	02				TCRBD01-01*01	TCRBD01	TCRBD01-01	01				TCRBJ02-01*01	TCRBJ02	TCRBJ02-01	01				1	3	3	5	4	7	39	55	58	62	66	1	In	VDJ
CTCACCAGGCCTGGGGGACGCAGCCATGTACCTGTGTGCCACCGAAGACGGCGGGGCGGGCATAACAATGAGCAGTTCTTCGGGCCA		1	1.0941809405989684E-5	47	TCRBV15-01*01	TCRBV15	TCRBV15-01	01				TCRBD02-01*01	TCRBD02	TCRBD02-01	01				TCRBJ02-01*01	TCRBJ02	TCRBJ02-01	01				8	7	7	3	8	5	34	43	50	56	64	1	Out	VDJ
GTGACCAGTGCCCATCCTGAAGACAGCAGCTTCTACATCTGCAGTGCTAGAGTGTCTAGCGCCCAAGAGACCCAGTACTTCGGGCCA	CSARVSSAQETQYF	1	3.419315439371776E-6	42	TCRBV20	TCRBV20	unresolved			TCRBV20-01,TCRBV20-or09_02		TCRBD02-01	TCRBD02	TCRBD02-01				01,02	TCRBJ02-05*01	TCRBJ02	TCRBJ02-05	01				1	3	4	6	1	1	39	52	55	61	62	1	In	VDJ
AGGGGGACTCAGCCGTGTATCTCCGTGCCACTAGGGGGGATATGAGCTAGCGGGAGGGCCCCCCCAGAGACCCAGTACTTCGGGCCA		1	1.299339866961275E-5	58	TCRBV07-03*02	TCRBV07	TCRBV07-03	02				TCRBD02-01*02	TCRBD02	TCRBD02-01	02				TCRBJ02-05*01	TCRBJ02	TCRBJ02-05	01				10	16	4	0	7	4	23	30	46	58	65	1	Out	VDJ
ACAGAGCAGGGGGACTCGGCCATGTATCTCTGTGCCAGCAGCTTAGCCCCGGGTAGCGGGGGGGCCAAGACCCAGTACTTCGGGCCA	CASSLAPGSGGAKTQYF	1	1.6412714108984525E-5	51	TCRBV07-09	TCRBV07	TCRBV07-09				01,03	TCRBD02-01*01	TCRBD02	TCRBD02-01	01				TCRBJ02-05*01	TCRBJ02	TCRBJ02-05	01				0	6	5	0	3	6	30	47	53	64	67	1	In	VDJ
TCTCTGGAGCTGGGGGACTCAGCTTTGTATTTCTGTGCCAGCAGCCAAACCCACTATAGGGGACCAAATGAGCAGTTCTTCGGGCCA	CASSQTHYRGPNEQFF	1	1.0257946318115329E-5	48	TCRBV09-01	TCRBV09	TCRBV09-01				01,02			unresolved		TCRBD01,TCRBD02	TCRBD01-01,TCRBD02-01		TCRBJ02-01*01	TCRBJ02	TCRBJ02-01	01				4	14	0	7	2	7	33	45	59	64	66	1	In	VDJ
CTGGAGTCTGCTGCCTCCTCCCAGACATCTGTATATTTCTGCGCCAGCAGTCCGGCGAAGGGAGTGAATGAGCAGTTCTTCGGGCCA	CASSPAKGVNEQFF	1	4.308337453608438E-5	42	TCRBV10-01	TCRBV10	TCRBV10-01				01,02	TCRBD02-01*02	TCRBD02	TCRBD02-01	02				TCRBJ02-01*01	TCRBJ02	TCRBJ02-01	01				5	8	9	2	2	7	39	51	59	64	66	1	In	VDJ
GAGATCCAGCGCACAGAGCAGGGGGACTCGGCCATGTATCTCTGTGCCAGCAGCTTAGCTGGCGGCAATGAGCAGTTCTTCGGGCCA	CASSLAGGNEQFF	1	3.077383895434598E-5	39	TCRBV07-09	TCRBV07	TCRBV07-09				01,03	TCRBD02-01	TCRBD02	TCRBD02-01				01,02	TCRBJ02-01*01	TCRBJ02	TCRBJ02-01	01				0	2	7	5	0	6	42	59	61	-1	65	1	In	VDJ
AACCTGAGCTCTCTGGAGCTGGGGGACTCAGCTTTGTATTTCTGTGCCAGCAGCGCCCGCATGGGAGATACGCAGTATTTTGGCCCA	CASSARMGDTQYF	1	8.206357054492263E-6	39	TCRBV09-01	TCRBV09	TCRBV09-01				01,02			unresolved		TCRBD01,TCRBD02	TCRBD01-01,TCRBD02-01		TCRBJ02-03*01	TCRBJ02	TCRBJ02-03	01				3	7	0	9	0	5	42	55	62	-1	65	1	In	VDJ
ACAGTGACCAGTGCCCATCCTGAAGACAGCAGCTTCTACATCTGCAGTGCTGCCGTGAGGAGCGGGGTCGAGCAGTTCTTCGGGCCA	CSAAVRSGVEQFF	1	6.154767790869197E-6	39	TCRBV20	TCRBV20	unresolved			TCRBV20-01,TCRBV20-or09_02		TCRBD02-01*01	TCRBD02	TCRBD02-01	01				TCRBJ02-01*01	TCRBJ02	TCRBJ02-01	01				5	9	6	3	2	10	42	51	60	67	69	1	In	VDJ
CTGGAGTCGCCCAACCCCAACCAGACCTCTCTGTACTTCTGTGCCAGCAGTTTCCGGGAGAGTTCGGGCGAGCAGTACTTCGGGCCG	CASSFRESSGEQYF	1	4.787041615120486E-6	42	TCRBV27-01*01	TCRBV27	TCRBV27-01	01				TCRBD02-01*02	TCRBD02	TCRBD02-01	02				TCRBJ02-07*01	TCRBJ02	TCRBJ02-07	01				3	1	8	2	8	6	39	53	54	60	68	1	In	VDJ
CAGCGCACACAGCAGGAGGACTCGGCCGTGTATCTCTGTGCCAGCAGCTTAAGACGGGAGGCCAAAAACATTCAGTACTTCGGCGCC	CASSLRREAKNIQYF	1	1.709657719685888E-5	45	TCRBV07-02*01	TCRBV07	TCRBV07-02	01				TCRBD02-01*02	TCRBD02	TCRBD02-01	02				TCRBJ02-04*01	TCRBJ02	TCRBJ02-04	01				2	3	8	2	0	1	36	51	54	-1	60	1	In	VDJ
CGCACACAGCAGGAGGACTCGGCCGTGTATCTCTGTGCCAGCAGCCCCCGATCCGGGACAGGAGGTGGTGAGCAGTTCTTCGGGCCA	CASSPRSGTGGGEQFF	1	2.3935208075602433E-5	48	TCRBV07-02*01	TCRBV07	TCRBV07-02	01				TCRBD01-01*01	TCRBD01	TCRBD01-01	01				TCRBJ02-01*01	TCRBJ02	TCRBJ02-01	01				5	9	0	4	6	9	33	45	54	62	68	1	In	VDJ
AGCTCTCTGGAGCTGGGGGACTCAGCTTTGTATTTCTGTGCCAGCAGCGTAGCCGGGGAGTCTTACAATGAGCAGTTCTTCGGGCCA	CASSVAGESYNEQFF	1	1.0257946318115329E-5	45	TCRBV09-01	TCRBV09	TCRBV09-01				01,02	TCRBD02-01	TCRBD02	TCRBD02-01				01,02	TCRBJ02-01*01	TCRBJ02	TCRBJ02-01	01				0	1	8	3	5	4	36	52	53	58	63	1	In	VDJ
CCTAGAGTCTGCCATCCCCAACCAGACAGCTCTTTACTTCTGTGCCACCAGTGAACATCTAGCGGGAGCTCCCAGTACTTCGGGCCA		2	3.0089975866471628E-5	41	TCRBV24	TCRBV24	unresolved			TCRBV24-01,TCRBV24-or09_02		TCRBD02-01*02	TCRBD02	TCRBD02-01	02				TCRBJ02-05*01	TCRBJ02	TCRBJ02-05	01				4	4	4	2	2	9	40	54	58	68	70	2	Out	VDJ
TCTCTCTTAAACCTTCACCTACACGCCCTGCAGCCAGAAGACTCAGCCCTGTATCTCTGCGCCAGCAGCCCCCTAGGTCTCGGGCCA	CASSPLGL	1	8.206357054492263E-6	24	TCRBV04-01*01	TCRBV04	TCRBV04-01	01				TCRBD02-01	TCRBD02	TCRBD02-01				01,02	TCRBJ02	TCRBJ02	unresolved			TCRBJ02-01,TCRBJ02-05		4	2	4	8	3	20	57	70	72	76	79	1	In	VDJ
TGGAGTCCGCCAGCACCAACCAGACATCTATGTACCTCTGTGCCAGCAGAGAGCGGGTTAGCGTACAATGAGCAGTTCTTCGGGCCA		2	5.6076773205697124E-5	43	TCRBV28-01*01	TCRBV28	TCRBV28-01	01				TCRBD02-01	TCRBD02	TCRBD02-01				01,02	TCRBJ02-01*01	TCRBJ02	TCRBJ02-01	01				6	2	6	4	6	4	38	49	51	57	63	2	Out	VDJ
AAGGTGCAGCCTGCAGAACTGGAGGATTCTGGAGTTTATTTCTGTGCCAGCAGCTGGGGTCGGAACACTGAAGCTTTCTTTGGACAA	CASSWGRNTEAFF	1	5.3341320854199705E-5	39	TCRBV14-01*01	TCRBV14	TCRBV14-01	01						unresolved		TCRBD01,TCRBD02	TCRBD01-01,TCRBD02-01		TCRBJ01-01*01	TCRBJ01	TCRBJ01-01	01				5	1	6	2	3	1	42	54	55	59	62	1	In	VDJ
GCCAGCACCAACCAGACATCTATGTACCTCTGTGCCAGCAGTAGGGGGGTTTGGGACTCTGGGGCCAAAGTCCTGACTTTCGGGGCC	CASSRGVWDSGAKVLTF	1	3.145770204222034E-5	51	TCRBV28-01*01	TCRBV28	TCRBV28-01	01						unresolved		TCRBD01,TCRBD02	TCRBD01-01,TCRBD02-01		TCRBJ02-06*01	TCRBJ02	TCRBJ02-06	01				5	0	5	1	21	13	30	-1	42	48	69	1	In	VDJ
CTGGAGTCGGCTGCTCCCTCCCAGACATCTGTGTACTTCTGTGCCAGCAGTGACAGGGGATCTCAGTCTGAAGCTTTCTTTGGACAA	CASSDRGSQSEAFF	2	3.4877017481592113E-5	42	TCRBV06-01*01	TCRBV06	TCRBV06-01	01				TCRBD01-01*01	TCRBD01	TCRBD01-01	01				TCRBJ01-01*01	TCRBJ01	TCRBJ01-01	01				3	0	4	2	8	6	39	-1	53	59	67	2	In	VDJ
GGAGTCTGCTGCCTCCTCCCAGACATCTGTATATTTCTGCGCCAGCATTAGATCAGGGGGCAAAATACTGAAGCTTTCTTTGGACAA		1	3.419315439371776E-5	44	TCRBV10-01	TCRBV10	TCRBV10-01				01,02	TCRBD01-01*01	TCRBD01	TCRBD01-01	01				TCRBJ01-01*01	TCRBJ01	TCRBJ01-01	01				7	6	4	0	5	5	37	47	53	61	66	1	Out	VDJ
AGGGACTTGGGCCTATATTTCTGTGCCAGCAGCTTTGCCGGGACGGGACTGCCGAGGGAAGTGGGGTAAAAACTGTTTTTTGGCAGT	CASSFAGTGLPREVG*KLFF	1	5.402518394207406E-5	60	TCRBV12-01*01	TCRBV12	TCRBV12-01	01				TCRBD02-01	TCRBD02	TCRBD02-01				01,02	TCRBJ01-04*01	TCRBJ01	TCRBJ01-04	01				0	6	0	10	17	9	21	38	44	50	67	1	Stop	VDJ
GAGTCCGCTACCAGCTCCCAGACATCTGTGTACTTCTGTGCCATCAAGCCCGCGGAAGGGGATAGCACTGAAGCTTTCTTTGGACAA	CAIKPAEGDSTEAFF	2	9.232151686303795E-5	45	TCRBV10-03*01	TCRBV10	TCRBV10-03	01				TCRBD01-01*01	TCRBD01	TCRBD01-01	01				TCRBJ01-01*01	TCRBJ01	TCRBJ01-01	01				7	10	5	2	4	4	36	46	56	61	65	2	In	VDJ
ATCCAGCGCACACAGCAGGAGGACTCGGCCGTGTATCTCTGTGCCAGCAGCTTTTCCTGGCGGGACACTGAAGCTTTCTTTGGACAA	CASSFSWRDTEAFF	1	1.846430337260759E-5	42	TCRBV07-02*01	TCRBV07	TCRBV07-02	01				TCRBD02-01	TCRBD02	TCRBD02-01				01,02	TCRBJ01-01*01	TCRBJ01	TCRBJ01-01	01				3	6	7	4	0	3	39	53	59	-1	64	1	In	VDJ
CTGGAGTCCGCCAGCACCAACCAGACATCTATGTACCTCTGTGCCAGCAGATATGGGGGCGGCTACAATGAGCAGTTCTTCGGGCCA	CASRYGGGYNEQFF	1	3.8980196008838246E-5	42	TCRBV28-01*01	TCRBV28	TCRBV28-01	01				TCRBD01-01*01	TCRBD01	TCRBD01-01	01				TCRBJ02-01*01	TCRBJ02	TCRBJ02-01	01				6	4	6	0	2	3	39	50	54	60	62	1	In	VDJ
CAGCGCACAGAGCAGGGGGACTCGGCCATGTATCTCTGTGCCAGCAGCTTAGCGGGAGGACTCACAGATACGCAGTATTTTGGCCCA	CASSLAGGLTDTQYF	2	8.343129672067133E-5	45	TCRBV07-09	TCRBV07	TCRBV07-09				01,03	TCRBD02-01*02	TCRBD02	TCRBD02-01	02				TCRBJ02-03*01	TCRBJ02	TCRBJ02-03	01				0	0	9	1	3	2	36	-1	53	59	62	2	In	VDJ
GCCTTGTTGCTGGGGGACTCGGCCCTGTATCTCTGTGCCAGCACGTTGCTAGCGGGGGGTAGCTCCTACGAGCAGTACTTCGGGCCG	CASTLLAGGSSYEQYF	1	2.9406112778597275E-5	48	TCRBV05-05*01	TCRBV05	TCRBV05-05	01				TCRBD02-01*01	TCRBD02	TCRBD02-01	01				TCRBJ02-07*01	TCRBJ02	TCRBJ02-07	01				6	5	4	1	3	0	33	43	48	59	62	1	In	VDJ
CGAGGAGATTCGGCAGCTTATTTCTGTGCCAGCTCACCACTAAGGGTCGGAGCGGGAGGGCCGACAGATACGCAGTATTTTGGCCCA	CASSPLRVGAGGPTDTQYF	1	1.9148166460481945E-5	57	TCRBV18-01*01	TCRBV18	TCRBV18-01	01				TCRBD02-01*02	TCRBD02	TCRBD02-01	02				TCRBJ02-03*01	TCRBJ02	TCRBJ02-03	01				1	10	6	0	3	3	24	40	50	60	63	1	In	VDJ
AACGCCTTGTTGCTGGGGGACTCGGCCCTGTATCTCTGTGCCAGCAGCCGGGGGCAGGGGGTCTCCTACGAGCAGTACTTCGGGCCG	CASSRGQGVSYEQYF	1	2.9406112778597275E-5	45	TCRBV05-05*01	TCRBV05	TCRBV05-05	01				TCRBD01-01*01	TCRBD01	TCRBD01-01	01				TCRBJ02-07*01	TCRBJ02	TCRBJ02-07	01				4	6	4	1	1	0	36	48	54	61	62	1	In	VDJ
GAGTCCGCTACCAGCTCCCAGACATCTGTGTACTTCTGTGCCGTTGCGGGGCCAACTAGCGGGCTCAATGAGCAGTTCTTCGGGCCA	CAVAGPTSGLNEQFF	2	7.385721349043037E-5	45	TCRBV10-03*01	TCRBV10	TCRBV10-03	01				TCRBD02-01	TCRBD02	TCRBD02-01				01,02	TCRBJ02-01*01	TCRBJ02	TCRBJ02-01	01				11	12	3	4	2	6	36	42	54	63	65	2	In	VDJ
GCTGAATGTGAACGCCTTGTTGCTGGGGGACTCGGCCCTGTATCTCTGTGCCAGCAGCCTTAGACAGATACGCAGTATTTTGGCCCA		2	9.574083230240973E-5	35	TCRBV05-05*01	TCRBV05	TCRBV05-05	01				TCRBD02-01	TCRBD02	TCRBD02-01				01,02	TCRBJ02-03*01	TCRBJ02	TCRBJ02-03	01				4	2	5	8	0	3	46	58	60	-1	63	2	Out	VDJ
ACATCGGCCCAAAAGAACCCGACAGCTTTCTATCTCTGTGCCAGTAGTATGGTAGCGAGATTCACAGATACGCAGTATTTTGGCCCA	CASSMVARFTDTQYF	1	3.0089975866471628E-5	45	TCRBV19-01	TCRBV19	TCRBV19-01				01,02	TCRBD02-01	TCRBD02	TCRBD02-01				01,02	TCRBJ02-03*01	TCRBJ02	TCRBJ02-03	01				3	2	5	6	5	2	36	50	52	57	62	1	In	VDJ
GTGACATCGGCCCAAAAGAACCCGACAGCTTTCTATCTCTGTGCCAGTAGTACTACAGGGGGCAAAAACATTCAGTACTTCGGCGCC	CASSTTGGKNIQYF	1	2.735452351497421E-5	42	TCRBV19-01	TCRBV19	TCRBV19-01				01,02	TCRBD01-01*01	TCRBD01	TCRBD01-01	01				TCRBJ02-04*01	TCRBJ02	TCRBJ02-04	01				4	2	3	1	0	3	39	52	54	-1	62	1	In	VDJ
CAGCCCTCAGAACCCAGGGACTCAGCTGTGTATTTTTGTGCTAGTGGTTTGGGACAGGGGGCAAACACTGAAGCTTTCTTTGGACAA	CASGLGQGANTEAFF	1	3.2141565130094694E-5	45	TCRBV12-05*01	TCRBV12	TCRBV12-05	01				TCRBD01-01*01	TCRBD01	TCRBD01-01	01				TCRBJ01-01*01	TCRBJ01	TCRBJ01-01	01				1	0	2	0	1	2	36	-1	52	62	63	1	In	VDJ
CAGCAGGAGGACTCGGCCGTGTATCTCTGTGCCAGCAGCTTAGAGACCCGACTAGCGGGGGGGAGGAATGAGCAGTTCTTCGGGCCA	CASSLETRLAGGRNEQFF	2	3.077383895434598E-5	54	TCRBV07-02*01	TCRBV07	TCRBV07-02	01				TCRBD02-01*01	TCRBD02	TCRBD02-01	01				TCRBJ02-01*01	TCRBJ02	TCRBJ02-01	01				1	6	2	0	3	7	27	43	49	63	66	2	In	VDJ
ACTGTGACATCGGCCCAAAAGAACCCGACAGCTTTCTATCTCTGTGCCACGAGCGGGGGGGATGAAGAGACCCAGTACTTCGGGCCA	CATSGGDEETQYF	1	2.0515892636230658E-5	39	TCRBV19-01	TCRBV19	TCRBV19-01				01,02	TCRBD02-01*01	TCRBD02	TCRBD02-01	01				TCRBJ02-05*01	TCRBJ02	TCRBJ02-05	01				10	2	6	0	3	3	42	49	51	61	64	1	In	VDJ
AATGTGAGCACCTTGGAGCTGGGGGACTCGGCCCTTTATCTTTGCGCCAGCAGCGCAGGGGTTGTAGAGACCCAGTACTTCGGGCCA	CASSAGVVETQYF	1	5.470904702994842E-6	39	TCRBV05-01*01	TCRBV05	TCRBV05-01	01				TCRBD01-01*01	TCRBD01	TCRBD01-01	01				TCRBJ02-05*01	TCRBJ02	TCRBJ02-05	01				4	1	4	2	4	4	42	54	55	61	65	1	In	VDJ
AGTCCACGGAGTCAGGGGACACAGCACTGTATTTCTGTGCCATCAGTCGGTAGCGGGAGACACTCCTACGAGCAGTACTTCGGGCCG		1	9.026992759941488E-5	46	TCRBV21-01*01	TCRBV21	TCRBV21-01	01				TCRBD02-01*02	TCRBD02	TCRBD02-01	02				TCRBJ02-07*01	TCRBJ02	TCRBJ02-07	01				6	4	5	2	3	0	35	46	50	59	62	1	Out	VDJ
ACAGTGACCAGTGCCCATCCTGAAGACAGCAGCTTCTACATCTGCAGTGCTAGAGATATAGCGGGAGAGACCCAGTACTTCGGGCCA	CSARDIAGETQYF	1	3.419315439371776E-6	39	TCRBV20	TCRBV20	unresolved			TCRBV20-01,TCRBV20-or09_02		TCRBD02-01	TCRBD02	TCRBD02-01				01,02	TCRBJ02-05*01	TCRBJ02	TCRBJ02-05	01				0	2	5	4	0	4	42	56	58	-1	65	1	In	VDJ
GTGACTCTGCTGTGTATTTCTGTGCCAACGACCCCATCAGCTAGCGGGAGGGCCGAAAAGGGCTACAATGAGCAGTTCTTCGGGCCA		1	8.206357054492263E-6	61	TCRBV03	TCRBV03	unresolved			TCRBV03-01,TCRBV03-02		TCRBD02-01*02	TCRBD02	TCRBD02-01	02				TCRBJ02-01*01	TCRBJ02	TCRBJ02-01	01				10	13	4	0	10	3	20	27	40	52	62	1	Out	VDJ
AAGATCCAGCCCTCAGAACCCAGGGACTCAGCTGTGTACTTCTGTGCCAGCAGTTTTGGCGGCACAGATACGCAGTATTTTGGCCCA	CASSFGGTDTQYF	1	1.572885102111017E-5	39	TCRBV12	TCRBV12	unresolved			TCRBV12-03,TCRBV12-04				unresolved		TCRBD01,TCRBD02	TCRBD01-01,TCRBD02-01		TCRBJ02-03*01	TCRBJ02	TCRBJ02-03	01				3	1	9	0	1	1	42	56	57	60	61	1	In	VDJ
AGTGCCCATCCTGAAGACAGCAGCTTCTACATCTGCAGTGCTAGACAACCTTCGGGACAGGGTACAGATACGCAGTATTTTGGCCCA	CSARQPSGQGTDTQYF	1	4.787041615120486E-6	48	TCRBV20	TCRBV20	unresolved			TCRBV20-01,TCRBV20-or09_02		TCRBD01-01*01	TCRBD01	TCRBD01-01	01				TCRBJ02-03*01	TCRBJ02	TCRBJ02-03	01				2	8	0	3	1	3	33	45	53	62	63	1	In	VDJ
CAGAGCAGGGGGACTCGGCCATGTATCTCTGTGCCAGCAGCCTCTAAGAGCGGGGGGAGTGTGAACACTGAAGCTTTCTTTGGACAA		1	2.4619071163476786E-5	52	TCRBV07-09	TCRBV07	TCRBV07-09				01,03	TCRBD02-01*01	TCRBD02	TCRBD02-01	01				TCRBJ01-01*01	TCRBJ01	TCRBJ01-01	01				5	7	6	1	4	0	29	41	48	57	61	1	Out	VDJ
TCAGCTGCTCCCTCTCAGACTTCTGTTTACTTCTGTGCCAGCAGTTACCCCGGGACAGGGAGAAGGAAGCCCCAGCATTTTGGTGAT	CASSYPGTGRRKPQHF	3	1.483982900687351E-4	48	TCRBV06-07*01	TCRBV06	TCRBV06-07	01				TCRBD01-01*01	TCRBD01	TCRBD01-01	01				TCRBJ01-05*01	TCRBJ01	TCRBJ01-05	01				2	3	0	3	7	8	33	48	51	60	67	3	In	VDJ
CTGAGCTCTCTGGAGCTGGGGGACTCAGCTTTGTATTTCTGTGCCAGCAGCGCCGGGACTTATTACAATGAGCAGTTCTTCGGGCCA	CASSAGTYYNEQFF	1	1.0257946318115329E-5	42	TCRBV09-01	TCRBV09	TCRBV09-01				01,02	TCRBD02-01	TCRBD02	TCRBD02-01				01,02	TCRBJ02-01*01	TCRBJ02	TCRBJ02-01	01				3	2	0	10	3	4	39	52	54	60	63	1	In	VDJ
ACAGAGCAGCGGGACTCGGCCATGTATCGCTGTGCCAGCAGCTTGATTCCGGAAGGGGGCAGAACAGATACGCAGTATTTTGGCCCA	CASSLIPEGGRTDTQYF	1	1.572885102111017E-5	51	TCRBV07-06*01	TCRBV07	TCRBV07-06	01				TCRBD01-01*01	TCRBD01	TCRBD01-01	01				TCRBJ02-03*01	TCRBJ02	TCRBJ02-03	01				3	9	5	0	3	3	30	44	53	60	63	1	In	VDJ
TGTCCTCAGAACCGGGAGACACGGCACTGTATCTCTGCGCCAGCAAACCCGGACTAGCCGAACCAAGAGACCCAGTACTTCGGGCCA		1	1.299339866961275E-5	46	TCRBV23-01*01	TCRBV23	TCRBV23-01	01				TCRBD02-01	TCRBD02	TCRBD02-01				01,02	TCRBJ02-05*01	TCRBJ02	TCRBJ02-05	01				7	5	1	7	3	0	35	45	50	58	61	1	Out	VDJ
CCAGTCCACGGAGTCAGGGGACACAGCACTGTATTTCTGTGCCAGCAGCCGGAACAGGGGTCCGATGAAAAACTGTTTTTTGGCAGT		3	2.0926210488955268E-4	44	TCRBV21-01*01	TCRBV21	TCRBV21-01	01				TCRBD01-01*01	TCRBD01	TCRBD01-01	01				TCRBJ01-04*01	TCRBJ01	TCRBJ01-04	01				5	4	3	2	4	6	37	49	53	60	64	3	Out	VDJ
AATGCCTTGGAGCTGGAGGACTCGGCCCTGTATCTCTGTGCCAGCAGCTTGGTGACAAGAGCAACCGGGGAGCTGTTTTTTGGAGAA	CASSLVTRATGELFF	1	3.2141565130094694E-5	45	TCRBV05-08*01	TCRBV05	TCRBV05-08	01				TCRBD01-01*01	TCRBD01	TCRBD01-01	01				TCRBJ02-02*01	TCRBJ02	TCRBJ02-02	01				0	1	2	6	6	5	36	52	53	57	63	1	In	VDJ
CACATCAATTCCCTGGAGCTTGGTGACTCTGCTGTGTATTTCTGTGCCAGCAGCCAGGTGGACGGGTACGAGCAGTACTTCGGGCCA	CASSQVDGYEQYF	1	4.787041615120486E-6	39	TCRBV03	TCRBV03	unresolved			TCRBV03-01,TCRBV03-02				unresolved		TCRBD01,TCRBD02	TCRBD01-01,TCRBD02-01		TCRBJ02-05*01	TCRBJ02	TCRBJ02-05	01				3	3	1	7	9	11	42	56	59	63	72	1	In	VDJ
GCCAGCACCAACCAGACATCTATGTACCTCTGTGCCAGCAGCCGGGCGGGACAGGGAGTCCGGTCCTACGAGCAGTACTTCGGGCCG	CASSRAGQGVRSYEQYF	1	2.3251344987728077E-5	51	TCRBV28-01*01	TCRBV28	TCRBV28-01	01				TCRBD01-01*01	TCRBD01	TCRBD01-01	01				TCRBJ02-07*01	TCRBJ02	TCRBJ02-07	01				6	6	0	3	7	1	30	41	47	56	63	1	In	VDJ
ATCCAGCCCTCAGAACCCAGGGACTCAGCTGTGTACTTCTGTGCCAGCAGTTACCTGGCCGGGATTGACGAGCAGTTCTTCGGGCCA	CASSYLAGIDEQFF	1	2.0515892636230658E-5	42	TCRBV12	TCRBV12	unresolved			TCRBV12-03,TCRBV12-04		TCRBD02-01*02	TCRBD02	TCRBD02-01	02				TCRBJ02-01*01	TCRBJ02	TCRBJ02-01	01				4	7	8	3	5	10	39	52	59	64	69	1	In	VDJ
GAGCAGGGGGACTCAGCCGCGTATCTCCGTGCCAGCAGCTTAACTCGGGACTAGCGGGGGTCCTACAATGAGCAGTTCTTCGGGCCA	RASSLTRD*RGSYNEQFF	1	2.3935208075602433E-5	54	TCRBV07-03*03	TCRBV07	TCRBV07-03	03				TCRBD02-01*01	TCRBD02	TCRBD02-01	01				TCRBJ02-01*01	TCRBJ02	TCRBJ02-01	01				0	2	0	2	0	1	27	44	46	-1	60	1	Stop	VDJ
TGGGGACTCGGCCGTGTATCTCTGTGCCAGCAGCTTTTGACGTATCCCGGCTAGCGGGGAACCTACAATGAGCAGTTCTTCGGGCCA		2	5.1973594678451E-5	59	TCRBV11-03*01	TCRBV11	TCRBV11-03	01				TCRBD02-01*01	TCRBD02	TCRBD02-01	01				TCRBJ02-01*01	TCRBJ02	TCRBJ02-01	01				3	14	4	3	2	2	22	36	50	59	61	2	Out	VDJ
GAGTTGGCTGCTCCCTCCCAGACATCTGTGTACTTCTGTGCCAGCAGTTATAGACAGGGGCTTTCCTACGAGCAGTACTTCGGGCCG	CASSYRQGLSYEQYF	1	1.436112484536146E-5	45	TCRBV06-06	TCRBV06	TCRBV06-06				01,02	TCRBD01-01*01	TCRBD01	TCRBD01-01	01				TCRBJ02-07*01	TCRBJ02	TCRBJ02-07	01				3	2	2	2	3	1	36	50	52	60	63	1	In	VDJ
AGAGCAGGGGGACTCAGCCGCGTATCTCCGTGCCAGCAGCTCAAAGATTACGGGGCCGAGAACACCGGGGAGCTGTTTTTTGGAGAA		1	1.9148166460481945E-5	53	TCRBV07-03*03	TCRBV07	TCRBV07-03	03						unresolved		TCRBD01,TCRBD02	TCRBD01-01,TCRBD02-01		TCRBJ02-02*01	TCRBJ02	TCRBJ02-02	01				4	10	7	0	3	1	28	41	51	56	59	1	Out	VDJ
GCCTGCAGAACTGGAGGATTCTGGAGTTTATTTCTGTGCCAGCAGCCAGGGTTCAGAACTTCCCGCACTGAAGCTTTCTTTGGACAA		1	5.3341320854199705E-5	47	TCRBV14-01*01	TCRBV14	TCRBV14-01	01						unresolved		TCRBD01,TCRBD02	TCRBD01-01,TCRBD02-01		TCRBJ01-01*01	TCRBJ01	TCRBJ01-01	01				3	0	0	9	14	4	34	-1	48	51	65	1	Out	VDJ
ACCTTGGAGCTGGGGGACTCGGCCCTTTATCTTTGCGCCAGCAGCTTGGGGCCTAGCGGGACTTCCAATGAGCAGTTCTTCGGGCCA	CASSLGPSGTSNEQFF	1	1.0941809405989684E-5	48	TCRBV05-01*01	TCRBV05	TCRBV05-01	01				TCRBD02-01*02	TCRBD02	TCRBD02-01	02				TCRBJ02-01*01	TCRBJ02	TCRBJ02-01	01				0	3	4	3	4	6	33	49	52	61	65	1	In	VDJ
GTGACATCGGCCCAAAAGAACCCGACAGCTTTCTATCTCTGTGCCAGTAGCATGCGGGAGAGGGGAGATACGCAGTATTTTGGCCCA	CASSMRERGDTQYF	1	3.0089975866471628E-5	42	TCRBV19-01	TCRBV19	TCRBV19-01				01,02	TCRBD02-01*02	TCRBD02	TCRBD02-01	02				TCRBJ02-03*01	TCRBJ02	TCRBJ02-03	01				6	3	7	2	5	5	39	50	53	60	65	1	In	VDJ
ACGATCCAGCGCACACAGCAGGAGGACTCGGCCGTGTATCTCTGTGCCAGCAGCGGATTCACGAGCAATGAGCAGTTCTTCGGGCCA	CASSGFTSNEQFF	1	2.3935208075602433E-5	39	TCRBV07-02*01	TCRBV07	TCRBV07-02	01						unresolved		TCRBD01,TCRBD02	TCRBD01-01,TCRBD02-01		TCRBJ02-01*01	TCRBJ02	TCRBJ02-01	01				5	0	1	8	8	6	42	-1	54	57	65	1	In	VDJ
CAGTCCACGGAGTCAGGGGACACAGCACTGTATTTCTGTGCCAGCAGCAAAGCGAAAGGGGAACCCGGGGAGCTGTTTTTTGGAGAA	CASSKAKGEPGELFF	2	1.2241149272950957E-4	45	TCRBV21-01*01	TCRBV21	TCRBV21-01	01				TCRBD01-01*01	TCRBD01	TCRBD01-01	01				TCRBJ02-02*01	TCRBJ02	TCRBJ02-02	01				0	3	5	2	3	6	36	53	56	61	64	2	In	VDJ
CTCTGGAGCTGGGGGACTCAGCTTTGTATTTCTGTGCCAGCAGCGTAGTCTGGCGGGAGCGGCACCGGGGAGCTGTTTTTTGGAGAA		1	8.206357054492263E-6	49	TCRBV09-01	TCRBV09	TCRBV09-01				01,02	TCRBD02-01*02	TCRBD02	TCRBD02-01	02				TCRBJ02-02*01	TCRBJ02	TCRBJ02-02	01				0	4	7	2	3	4	32	48	52	59	62	1	Out	VDJ
ATCCAGCCCTCAGAACCCAGGGACTCAGCTGTGTACTTCTGTGCCAGCAGTCCTCGGACTAGTAACAATGAGCAGTTCTTCGGGCCA	CASSPRTSNNEQFF	1	2.0515892636230658E-5	42	TCRBV12	TCRBV12	unresolved			TCRBV12-03,TCRBV12-04		TCRBD02-01	TCRBD02	TCRBD02-01				01,02	TCRBJ02-01*01	TCRBJ02	TCRBJ02-01	01				5	4	1	8	2	5	39	51	55	62	64	1	In	VDJ
CCTGCAAAGCTTGAGGACTCGGCCGTGTATCTCTGTGCCAGCAGCTCCAATCAGGGAAAAGTGGGCAATGAGCAGTTCTTCGGGCCA	CASSSNQGKVGNEQFF	1	2.4619071163476786E-5	48	TCRBV11-02*02	TCRBV11	TCRBV11-02	02				TCRBD01-01*01	TCRBD01	TCRBD01-01	01				TCRBJ02-01*01	TCRBJ02	TCRBJ02-01	01				4	5	4	3	9	6	33	46	51	56	65	1	In	VDJ
ATCCAGCGCACACAGCAGGAGGACTCCGCCGTGTATCTCTGTGCCAGCAGCCCTGAGGGATTCTACAATGAGCAGTTCTTCGGGCCA	CASSPEGFYNEQFF	2	7.522493966617908E-5	42	TCRBV07-08*01	TCRBV07	TCRBV07-08	01				TCRBD02-01*02	TCRBD02	TCRBD02-01	02				TCRBJ02-01*01	TCRBJ02	TCRBJ02-01	01				5	3	11	0	3	3	39	51	54	59	62	2	In	VDJ
CTCACCAGGCCTGGGGGACGCAGCCATGTACCTGTGTGCCACCAGCAGACACTTTCATGGACAAACACTGAAGCTTTCTTTGGACAA		1	8.890220142366617E-6	47	TCRBV15-01*01	TCRBV15	TCRBV15-01	01				TCRBD01-01*01	TCRBD01	TCRBD01-01	01				TCRBJ01-01*01	TCRBJ01	TCRBJ01-01	01				2	9	1	6	0	2	34	49	58	-1	63	1	Out	VDJ
CCGCCAGCACCAACCAGACATCTATGTACCTCTGTGCCAGCAGTTCGCCGGGACACCAAGTACCAAGAGACCCAGTACTTCGGGCCA		1	2.119975572410501E-5	49	TCRBV28-01*01	TCRBV28	TCRBV28-01	01				TCRBD01-01*01	TCRBD01	TCRBD01-01	01				TCRBJ02-05*01	TCRBJ02	TCRBJ02-05	01				4	4	0	6	6	0	32	45	49	55	61	1	Out	VDJ
TCCAGCCCTCAGAACCCAGGGACTCAGCTGTGTATTTTTGTGCTAGTGGTTCGGGCCAGGATGGCCAATGAGCAGTTCTTCGGGCCA		1	4.034792218458696E-5	43	TCRBV12-05*01	TCRBV12	TCRBV12-05	01						unresolved		TCRBD01,TCRBD02	TCRBD01-01,TCRBD02-01		TCRBJ02-01*01	TCRBJ02	TCRBJ02-01	01				4	5	4	4	5	6	38	51	56	60	65	1	Out	VDJ
ACTCTGAAGATCCGGTCCACAAAGCTGGAGGACTCAGCCATGTACTTCTGTGCCAGCAGCGTAAAACAGGAGCAGTTCTTCGGGCCA	CASSVKQEQFF	1	9.574083230240972E-6	33	TCRBV02-01*01	TCRBV02	TCRBV02-01	01				TCRBD01-01*01	TCRBD01	TCRBD01-01	01				TCRBJ02-01*01	TCRBJ02	TCRBJ02-01	01				6	6	3	5	0	10	48	59	65	-1	69	1	In	VDJ
CTGGAGTCTGCTGCCTCCTCCCAGACATCTGTATATTTCTGCGCCAGCAGTGATCAGGGAAAAGGGGAGACCCAGTACTTCGGGCCA	CASSDQGKGETQYF	1	2.3935208075602433E-5	42	TCRBV10-01	TCRBV10	TCRBV10-01				01,02	TCRBD01-01*01	TCRBD01	TCRBD01-01	01				TCRBJ02-05*01	TCRBJ02	TCRBJ02-05	01				3	1	4	3	7	5	39	53	54	59	66	1	In	VDJ
ATCCAGCCCTCAGAACCCAGGGACTCAGCTGTGTACTTCTGTGCCAGCAGGGGGCCGACACCTCAAGAGACCCAGTACTTCGGGCCA	CASRGPTPQETQYF	1	1.0941809405989684E-5	42	TCRBV12	TCRBV12	unresolved			TCRBV12-03,TCRBV12-04		TCRBD01-01*01	TCRBD01	TCRBD01-01	01				TCRBJ02-05*01	TCRBJ02	TCRBJ02-05	01				6	0	7	0	8	2	39	-1	50	55	63	1	In	VDJ
TCCTGGAGTCGCCCAGCCCCAACCAGACCTCTCTGTACTTCTGTGCCAGCAGCTTAGACAGGAAACAATGAGCAGTTCTTCGGGCCA		1	8.206357054492263E-6	40	TCRBV27-01*01	TCRBV27	TCRBV27-01	01				TCRBD01-01*01	TCRBD01	TCRBD01-01	01				TCRBJ02-01*01	TCRBJ02	TCRBJ02-01	01				2	0	2	4	2	5	41	-1	56	62	64	1	Out	VDJ
AATGCCTTGGAGCTGGAGGACTCGGCCCTGTATCTCTGTGCCAGCAGCTTGATCCGGGGGATCACCGGGGAGCTGTTTTTTGGAGAA	CASSLIRGITGELFF	1	3.2141565130094694E-5	45	TCRBV05-08*01	TCRBV05	TCRBV05-08	01				TCRBD02-01*01	TCRBD02	TCRBD02-01	01				TCRBJ02-02*01	TCRBJ02	TCRBJ02-02	01				1	3	8	2	2	4	36	51	54	60	62	1	In	VDJ
GCAGAGCTTGGGGACTCGGCCGTGTATCTCTGTGCCAGCAGCTTAGGCACTAGCGGGGGGGCCAGGAACATTCAGTACTTCGGCGCC	CASSLGTSGGARNIQYF	1	1.7780440284733235E-5	51	TCRBV11-03*01	TCRBV11	TCRBV11-03	01				TCRBD02-01*01	TCRBD02	TCRBD02-01	01				TCRBJ02-04*01	TCRBJ02	TCRBJ02-04	01				1	2	3	0	5	7	30	46	48	61	66	1	In	VDJ
CCTGCAGAACTGGAGGATTCTGGAGTTTATTTCTGTGCCAGCAGCCAAGCAGTCGGGAATAGCAATCAGCCCCAGCATTTTGGTGAT	CASSQAVGNSNQPQHF	1	5.676063629357148E-5	48	TCRBV14-01*01	TCRBV14	TCRBV14-01	01				TCRBD02-01*02	TCRBD02	TCRBD02-01	02				TCRBJ01-05*01	TCRBJ01	TCRBJ01-05	01				1	4	8	3	1	0	33	49	53	58	59	1	In	VDJ
GAGTCCGCCAGCACCAACCAGACATCTATGTACCTCTGTGCCAGCTCGGCGGGAGGCGCAGGACAAGAGACCCAGTACTTCGGGCCA	CASSAGGAGQETQYF	1	2.119975572410501E-5	45	TCRBV28-01*01	TCRBV28	TCRBV28-01	01				TCRBD02-01*02	TCRBD02	TCRBD02-01	02				TCRBJ02-05*01	TCRBJ02	TCRBJ02-05	01				8	3	7	1	7	2	36	45	48	56	63	1	In	VDJ
GCACACAGCAGGAGGACTCGGCCGTGTATCTCTGTGCCAGCAGCTGCCGGACTAGCGGGCCTCCGCGAGACCCAGTACTTCGGGCCA		1	1.299339866961275E-5	49	TCRBV07-02*01	TCRBV07	TCRBV07-02	01				TCRBD02-01	TCRBD02	TCRBD02-01				01,02	TCRBJ02-05*01	TCRBJ02	TCRBJ02-05	01				4	3	1	4	7	5	32	45	48	59	66	1	Out	VDJ
AGTCCGCCAGCACCAACCAGACATCTATGTACCTCTGTGCCAGCATTTAGACTAGCGGGGGTTTACAATGAGCAGTTCTTCGGGCCA		1	3.8980196008838246E-5	46	TCRBV28-01*01	TCRBV28	TCRBV28-01	01				TCRBD02-01*01	TCRBD02	TCRBD02-01	01				TCRBJ02-01*01	TCRBJ02	TCRBJ02-01	01				7	4	2	2	2	4	35	45	49	61	63	1	Out	VDJ
ACGCCTTGTTGCTGGGGGACTCGGCCCTCTATCTCTGTGCCAGCAGCTTTACAACTCGGCTATAATTCACCCCTCCACTTTGGGAAC		2	2.119975572410501E-5	46	TCRBV05-06*01	TCRBV05	TCRBV05-06	01						unresolved		TCRBD01,TCRBD02	TCRBD01-01,TCRBD02-01		TCRBJ01-06*01	TCRBJ01	TCRBJ01-06	01				2	1	3	6	6	3	35	49	50	53	59	2	Out	VDJ
GTGACATCGGCCCAAAAGGACCCGACAGCTTTCTATCTCTGTGCCAGTAGCAAACAGTGGGACACCGGGGAGCTGTTTTTTGGAGAA	CASSKQWDTGELFF	1	3.077383895434598E-5	42	TCRBV19-01	TCRBV19	TCRBV19-01				01,02	TCRBD01-01*01	TCRBD01	TCRBD01-01	01				TCRBJ02-02*01	TCRBJ02	TCRBJ02-02	01				6	3	3	5	4	3	39	50	53	57	61	1	In	VDJ
CAGCCAGAAGACTCAGCCCTGTATCTCTGCGCCAGCAGCCAATCGGGCAGGGGAAGTTCCCGTAACACTGAAGCTTTCTTTGGACAA	CASSQSGRGSSRNTEAFF	1	8.206357054492263E-6	54	TCRBV04-01*01	TCRBV04	TCRBV04-01	01				TCRBD01-01*01	TCRBD01	TCRBD01-01	01				TCRBJ01-01*01	TCRBJ01	TCRBJ01-01	01				2	5	4	2	10	2	27	42	47	53	63	1	In	VDJ
CGTCTGCTGTACCCTCTCAGACATCTGTGTACTTCTGTGCCAGCTGGGGGTAGGGGCCGTGGAGCAGATACGCAGTATTTTGGCCCA		1	2.1883618811979367E-5	46	TCRBV06-04	TCRBV06	TCRBV06-04				01,02			unresolved		TCRBD01,TCRBD02	TCRBD01-01,TCRBD02-01		TCRBJ02-03*01	TCRBJ02	TCRBJ02-03	01				8	7	5	2	8	4	35	44	51	56	64	1	Out	VDJ
AGTCTGCCATCCCCAACCAGACAGCTCTTTACTTCTGTGCCAACTAGACAGGGGGCAACTGGGGCCAACGTCCTGACTTTCGGGGCC		1	3.419315439371776E-6	46	TCRBV24	TCRBV24	unresolved			TCRBV24-01,TCRBV24-or09_02		TCRBD01-01*01	TCRBD01	TCRBD01-01	01				TCRBJ02-06*01	TCRBJ02	TCRBJ02-06	01				11	4	2	0	2	2	35	42	46	56	58	1	Out	VDJ
CTGGAGCTGGGGGACTCAGCTTTGTATTTCTGTGCCAGCAGCGTAGTTGGCTCCACTAGCGGGAACAATGAGCAGTTCTTCGGGCCA	CASSVVGSTSGNNEQFF	1	1.0257946318115329E-5	51	TCRBV09-01	TCRBV09	TCRBV09-01				01,02	TCRBD02-01*02	TCRBD02	TCRBD02-01	02				TCRBJ02-01*01	TCRBJ02	TCRBJ02-01	01				0	8	3	3	0	5	30	46	54	-1	64	1	In	VDJ
GAGCACCTTGGAGCTGGGGGACTCGGCCCTTTATCTTTGCGCCAGCAGCTTGGTAGCGGGGGGGGGTACGAGCAGTACTTCGGGCCG		2	1.436112484536146E-5	44	TCRBV05-01*01	TCRBV05	TCRBV05-01	01				TCRBD02-01*01	TCRBD02	TCRBD02-01	01				TCRBJ02-07*01	TCRBJ02	TCRBJ02-07	01				0	0	5	0	2	4	37	-1	53	64	66	2	Out	VDJ
CCTTGGAGATCCAGTCCACGGAGTCAGGGGACACAGCACTGTATTTCTGTGCCAGCAGCGCGGGGCAATGAGCAGTTCTTCGGGCCA		2	1.511337424202325E-4	34	TCRBV21-01*01	TCRBV21	TCRBV21-01	01				TCRBD02-01*01	TCRBD02	TCRBD02-01	01				TCRBJ02-01*01	TCRBJ02	TCRBJ02-01	01				5	0	7	3	0	6	47	-1	59	-1	65	2	Out	VDJ
CTGGAGTCCGCCAGCACCAACCAGACATCTATGTACCTCTGTGCCAGCCAGACTAGCTATAGCACAGATACGCAGTATTTTGGCCCA	CASQTSYSTDTQYF	2	1.4087579610211717E-4	42	TCRBV28-01*01	TCRBV28	TCRBV28-01	01				TCRBD02-01	TCRBD02	TCRBD02-01				01,02	TCRBJ02-03*01	TCRBJ02	TCRBJ02-03	01				8	2	2	7	3	0	39	48	50	57	60	2	In	VDJ
CTGGAGTCCGCCAGCACCAACCAGACATCTATGTACCTCTGTGCCAGCACCCAAGGTGGGGGGGCGGGAGAGCAGTACTTCGGGCCG	CASTQGGGAGEQYF	1	2.3251344987728077E-5	42	TCRBV28-01*01	TCRBV28	TCRBV28-01	01				TCRBD02-01*01	TCRBD02	TCRBD02-01	01				TCRBJ02-07*01	TCRBJ02	TCRBJ02-07	01				7	8	9	0	5	7	39	49	57	64	69	1	In	VDJ
AGCACCTTGGAGCTGGGGGACTCGACCCTTTATCTTTGCGCCAGCAGCAGGGGCCGGGGCGGCACAGATACGCAGTATTTTGGCCCA	CASSRGRGGTDTQYF	1	8.206357054492263E-6	45	TCRBV05-01*01	TCRBV05	TCRBV05-01	01						unresolved		TCRBD01,TCRBD02	TCRBD01-01,TCRBD02-01		TCRBJ02-03*01	TCRBJ02	TCRBJ02-03	01				4	0	5	2	8	1	36	-1	48	53	61	1	In	VDJ
GAGTCCGCTACCAGCTCCCAGACATCTGTGTACTTCTGTGCCATTGGAGAACCGGGACAGAGTGATACTGAAGCTTTCTTTGGACAA	CAIGEPGQSDTEAFF	1	4.1031785272461315E-5	45	TCRBV10-03*01	TCRBV10	TCRBV10-03	01				TCRBD01-01*01	TCRBD01	TCRBD01-01	01				TCRBJ01-01*01	TCRBJ01	TCRBJ01-01	01				9	9	0	5	6	5	36	44	53	60	66	1	In	VDJ
CAGAGCAGGGGGACTCAGCCGCGTATCTCCGTGCCAGCAGCTTAACCAGCAGGGCTAACGAACACCGGGGAGCTGTTTTTTGGAGAA		1	1.9148166460481945E-5	52	TCRBV07-03*03	TCRBV07	TCRBV07-03	03				TCRBD01-01*01	TCRBD01	TCRBD01-01	01				TCRBJ02-02*01	TCRBJ02	TCRBJ02-02	01				0	3	4	3	4	0	29	46	49	54	58	1	Out	VDJ
ATGAGCTCCTTGGAGCTGGGGGACTCAGCCCTGTACTTCTGTGCCAGCAGCTTTACAGGGGGGAACTATGGCTACACCTTCGGTTCG	CASSFTGGNYGYTF	1	1.0257946318115329E-5	42	TCRBV13-01*01	TCRBV13	TCRBV13-01	01				TCRBD01-01*01	TCRBD01	TCRBD01-01	01				TCRBJ01-02*01	TCRBJ01	TCRBJ01-02	01				3	1	3	1	1	2	39	53	54	62	63	1	In	VDJ
AGCACCTTGGAGCTGGGGGACTCGGCCCTTTATCTTTGCGCCAGCAGCACCGCCGGGACAGGGAACACTGAAGCTTTCTTTGGACAA	CASSTAGTGNTEAFF	1	8.206357054492263E-6	45	TCRBV05-01*01	TCRBV05	TCRBV05-01	01				TCRBD01-01*01	TCRBD01	TCRBD01-01	01				TCRBJ01-01*01	TCRBJ01	TCRBJ01-01	01				4	6	0	4	0	1	36	48	54	-1	62	1	In	VDJ
CCCAGACATCTGTATATTTCTGCGCCAGCAGTGAGCTGGGACTAGCGGGAGGGGAGCTCTGGGGCCAAAGTCCTGACTTTCGGGGCC		1	3.556088056946647E-5	61	TCRBV10-01	TCRBV10	TCRBV10-01				01,02	TCRBD02-01*02	TCRBD02	TCRBD02-01	02				TCRBJ02-06*01	TCRBJ02	TCRBJ02-06	01				2	2	0	0	16	13	20	35	37	53	69	1	Out	VDJ
GAGTCTGCCAGGCCCTCACATACCTCTCAGTACCTCTGTGCCAGCAGTGCGCCGGGGGGGGCTGGGGAGACCCAGTACTTCGGGCCA	CASSAPGGAGETQYF	1	2.735452351497421E-6	45	TCRBV25-01*01	TCRBV25	TCRBV25-01	01				TCRBD02-01*01	TCRBD02	TCRBD02-01	01				TCRBJ02-05*01	TCRBJ02	TCRBJ02-05	01				4	3	8	0	6	5	36	49	52	60	66	1	In	VDJ
AGGCTGCTGTCGGCTGCTCCCTCCCAGACATCTGTGTACTTCTGTGCCAGCAGCTGGTCCGGGGCCAACGTCCTGACTTTCGGGGCC	CASSWSGANVLTF	1	7.522493966617907E-6	39	TCRBV06-05*01	TCRBV06	TCRBV06-05	01						unresolved		TCRBD01,TCRBD02	TCRBD01-01,TCRBD02-01		TCRBJ02-06*01	TCRBJ02	TCRBJ02-06	01				6	2	0	10	3	4	42	53	55	57	60	1	In	VDJ
GTGCAGCCTGCAGAACTGGAGGATTCTGGAGTTTATTTCTGTGCCAGCAGCCAAAACGCGGTCCCCGGGGAGCTGTTTTTTGGAGAA	CASSQNAVPGELFF	1	5.402518394207406E-5	42	TCRBV14-01*01	TCRBV14	TCRBV14-01	01				TCRBD02-01	TCRBD02	TCRBD02-01				01,02	TCRBJ02-02*01	TCRBJ02	TCRBJ02-02	01				2	3	7	5	3	6	39	54	57	61	64	1	In	VDJ
GAACCCAGGGACTCAGCTGTGTACTTCTGTGCCAGCACCGGGGGGAATCTAGCCTCTACTGGGGCCAAAGTCCTGACTTTCGGGGCC	CASTGGNLASTGAKVLTF	1	1.6412714108984525E-5	54	TCRBV12	TCRBV12	unresolved			TCRBV12-03,TCRBV12-04		TCRBD02-01*01	TCRBD02	TCRBD02-01	01				TCRBJ02-06*01	TCRBJ02	TCRBJ02-06	01				7	1	8	1	24	13	27	37	38	45	69	1	In	VDJ
TGACCCTGGAGTCTGCCAGGCCCTCACATACCTCTCAGTACCTCTGTGCCTGGGGGGGGAGTAGCTTCACCCCTCCACTTTGGGAAC		1	2.735452351497421E-6	37	TCRBV25-01*01	TCRBV25	TCRBV25-01	01				TCRBD02-01*01	TCRBD02	TCRBD02-01	01				TCRBJ01-06*01	TCRBJ01	TCRBJ01-06	01				11	1	9	0	7	9	44	50	51	58	65	1	Out	VDJ
GCGCACAGAGCAAGGGCGACTCGGCTGTGTATCTCTGTGCCAGAAGCGCATCCCTTACAGAGCACAGATACGCAGTATTTTGGCCCA		1	4.239951144821002E-5	46	TCRBV07-05*01	TCRBV07	TCRBV07-05	01				TCRBD01-01*01	TCRBD01	TCRBD01-01	01				TCRBJ02-03*01	TCRBJ02	TCRBJ02-03	01				4	9	3	5	0	0	35	47	56	-1	60	1	Out	VDJ
CAAAAGAACCCGACAGCTTTCTATCTCTGTGCCAGTAGTATAGATGGGAACTTAGCGGGGGGGGGAGAGACCCAGTACTTCGGGCCA	CASSIDGNLAGGGETQYF	1	1.9148166460481945E-5	54	TCRBV19-01	TCRBV19	TCRBV19-01				01,02	TCRBD02-01*01	TCRBD02	TCRBD02-01	01				TCRBJ02-05*01	TCRBJ02	TCRBJ02-05	01				0	8	5	0	2	4	27	44	52	63	65	1	In	VDJ
TCGGCCGTGTATCTCTGTGCCAGCAGCTTCAACCCATAGCCCAGGGGGCGGAGCATATAGTCTGGAAACACCATATATTTTGGAGAG	CASSFNP*PRGRSI*SGNTIYF	1	4.3767237623958734E-5	66			unresolved		TCRBV07,TCRBV11	TCRBV07-02,TCRBV11-02,TCRBV11-03		TCRBD01-01*01	TCRBD01	TCRBD01-01	01				TCRBJ01-03*01	TCRBJ01	TCRBJ01-03	01				3	12	4	0	11	1	15	29	41	49	60	1	Stop	VDJ
GAGTCGGCTGCTCCCTCCCAGACATCTGTGTACTTCTGTGCCAGCGGACAGGGCCTTTTACCCTACAATGAGCAGTTCTTCGGGCCA	CASGQGLLPYNEQFF	1	1.299339866961275E-5	45	TCRBV06-01*01	TCRBV06	TCRBV06-01	01				TCRBD01-01*01	TCRBD01	TCRBD01-01	01				TCRBJ02-01*01	TCRBJ02	TCRBJ02-01	01				8	0	1	3	8	2	36	-1	45	53	61	1	In	VDJ
GAGTCGGCTGCTCCCTCCCAGACATCTGTGTACTTCTGTGCCAGCAGTGATCGCAGGGGCTATACAGATACGCAGTATTTTGGCCCA	CASSDRRGYTDTQYF	1	1.0257946318115329E-5	45	TCRBV06-01*01	TCRBV06	TCRBV06-01	01				TCRBD01-01*01	TCRBD01	TCRBD01-01	01				TCRBJ02-03*01	TCRBJ02	TCRBJ02-03	01				3	3	4	2	4	3	36	50	53	59	63	1	In	VDJ
ATCCAGCCCTCAGAACCCAGGGACTCAGCTGTGTATTTTTGTGCTAGTGGTTTGGGACAGGGGTTTGTGGAGCAGTTCTTCGGGCCA	CASGLGQGFVEQFF	1	3.761246983308954E-5	42	TCRBV12-05*01	TCRBV12	TCRBV12-05	01				TCRBD01-01*01	TCRBD01	TCRBD01-01	01				TCRBJ02-01*01	TCRBJ02	TCRBJ02-01	01				1	0	2	2	6	10	39	-1	55	63	69	1	In	VDJ
AGCTGCTCCCTCTCAGACTTCTGTTTACTTCTGTGCCAGCAGTCCCCCCTCTCCCCCGTCTGGCAAGAGACCCAGTACTTCGGGCCA		1	1.0257946318115329E-5	50	TCRBV06-07*01	TCRBV06	TCRBV06-07	01						unresolved		TCRBD01,TCRBD02	TCRBD01-01,TCRBD02-01		TCRBJ02-05*01	TCRBJ02	TCRBJ02-05	01				5	18	0	10	0	2	31	43	61	-1	63	1	Out	VDJ
GCCTTGGAGCTGGACGACTCGGCCCTGTATCTCTGTGCCAGCAGTCCGAGGGGAGCCACTGTGACGGAGACCCAGTACTTCGGGCCA	CASSPRGATVTETQYF	1	1.0257946318115329E-5	48	TCRBV05-04*01	TCRBV05	TCRBV05-04	01						unresolved		TCRBD01,TCRBD02	TCRBD01-01,TCRBD02-01		TCRBJ02-05*01	TCRBJ02	TCRBJ02-05	01				5	4	5	2	13	5	33	44	48	53	66	1	In	VDJ
ACCAGTGCCCATCCTGAAGACAGCAGCTTCTACATCTGCAGTGCTTCCCATAGGGGACAGGACACAGATACGCAGTATTTTGGCCCA	CSASHRGQDTDTQYF	1	4.103178527246131E-6	45	TCRBV20	TCRBV20	unresolved			TCRBV20-01,TCRBV20-or09_02		TCRBD01-01*01	TCRBD01	TCRBD01-01	01				TCRBJ02-03*01	TCRBJ02	TCRBJ02-03	01				5	8	0	4	1	2	36	45	53	61	62	1	In	VDJ
CAGCGCACAGAGCAGGGGGACTCGGCCATGTATCTCTGTGCCAGCAGCTCTAGCGGGGGAGGATCTTCACCCCTCCACTTTGGGAAC	CASSSSGGGSSPLHF	1	1.7780440284733235E-5	45	TCRBV07-09	TCRBV07	TCRBV07-09				01,03	TCRBD02-01*01	TCRBD02	TCRBD02-01	01				TCRBJ01-06*01	TCRBJ01	TCRBJ01-06	01				4	0	4	2	6	9	36	-1	49	59	65	1	In	VDJ
CAGCCTGCAAAGCTTGAGGACTCGGCCGTGTATCTCTGTGCCAGCAGCCTCGGGACAGCCGAGGGTGAGACCCAGTACTTCGGGCCA	CASSLGTAEGETQYF	1	1.2309535581738393E-5	45	TCRBV11-02*02	TCRBV11	TCRBV11-02	02				TCRBD01-01*01	TCRBD01	TCRBD01-01	01				TCRBJ02-05*01	TCRBJ02	TCRBJ02-05	01				5	3	0	5	8	5	36	48	51	58	66	1	In	VDJ
CCGCTCCCAGACATCTGTGTATTTCTGCGCCAGCAGCGCGGGACTAGCGGGATGGGGGGGGCCAAAAACATTCAGTACTTCGGCGCC		2	2.1883618811979367E-5	56	TCRBV10-02*01	TCRBV10	TCRBV10-02	01				TCRBD02-01*02	TCRBD02	TCRBD02-01	02				TCRBJ02-04*01	TCRBJ02	TCRBJ02-04	01				6	3	0	3	8	1	25	36	39	52	60	2	Out	VDJ
AGATCCAGCCTGCAAAGCTTGAGGACTCGGCCGTGTATCTCTGTGCCAGCAGCTTCCTTCCTCATATACGAGCAGTACTTCGGGCCG		2	6.359926717231503E-5	40	TCRBV11-02*02	TCRBV11	TCRBV11-02	02						unresolved		TCRBD01,TCRBD02	TCRBD01-01,TCRBD02-01		TCRBJ02-07*01	TCRBJ02	TCRBJ02-07	01				3	7	4	6	2	4	41	55	62	64	66	2	Out	VDJ
GAGTCCGCCAGCACCAACCAGACATCTATGTACCTCTGTGCCAGCAGCTCCCGGGGCGACCGGGGCTACGAGCAGTACTTCGGGCCA	CASSSRGDRGYEQYF	2	2.119975572410501E-5	45	TCRBV28-01*01	TCRBV28	TCRBV28-01	01						unresolved		TCRBD01,TCRBD02	TCRBD01-01,TCRBD02-01		TCRBJ02-05*01	TCRBJ02	TCRBJ02-05	01				6	5	7	0	15	11	36	47	52	57	72	2	In	VDJ
CTGACGATCCAGCGCACACAGCAGGAGGACTCGGCCGTGTATCTCTGTGCCAGCAGCTCCGGTTACAATGAGCAGTTCTTCGGGCCA	CASSSGYNEQFF	1	2.1883618811979367E-5	36	TCRBV07-02*01	TCRBV07	TCRBV07-02	01				TCRBD02-01	TCRBD02	TCRBD02-01				01,02	TCRBJ02-01*01	TCRBJ02	TCRBJ02-01	01				4	1	8	5	1	4	45	58	59	62	63	1	In	VDJ
CAGCCCATGGAACCCAGGGACTTGGGCCTATATTTCTGTGCCAGCAGCCCTGGAGCGGGGGATCAAGAGACCCAGTACTTCGGGCCA	CASSPGAGDQETQYF	1	1.98320295483563E-5	45	TCRBV12-01*01	TCRBV12	TCRBV12-01	01				TCRBD02-01*01	TCRBD02	TCRBD02-01	01				TCRBJ02-05*01	TCRBJ02	TCRBJ02-05	01				5	5	6	2	2	2	36	48	53	61	63	1	In	VDJ
AGCTCTCTGGAGCTGGGGGACTCAGCTTTGTATTTCTGTGCCAGCAGTGAGTTAGGGGGCCAGTACAATGAGCAGTTCTTCGGGCCA	CASSELGGQYNEQFF	1	9.574083230240972E-6	45	TCRBV09-01	TCRBV09	TCRBV09-01				01,02	TCRBD01-01*01	TCRBD01	TCRBD01-01	01				TCRBJ02-01*01	TCRBJ02	TCRBJ02-01	01				5	6	5	0	3	4	36	47	53	60	63	1	In	VDJ
GTGAACGCCTTGTTGCTGGGGGACTCGGCCCTGTATCTCTGTGCCAGCACCGGGGCAGGGGGCTTATACGAGCAGTACTTCGGGCCG	CASTGAGGLYEQYF	1	2.8038386602848562E-5	42	TCRBV05-05*01	TCRBV05	TCRBV05-05	01				TCRBD01-01*01	TCRBD01	TCRBD01-01	01				TCRBJ02-07*01	TCRBJ02	TCRBJ02-07	01				6	6	4	0	3	4	39	49	55	63	66	1	In	VDJ
CAGCGCACACAGCAGGAGGACTCGGCCGTGTATCTCTGTGCCAGCAGCAAACAGCCGGGACGAAGGGAGACCCAGTACTTCGGGCCA	CASSKQPGRRETQYF	2	2.872224969072292E-5	45	TCRBV07-02*01	TCRBV07	TCRBV07-02	01						unresolved		TCRBD01,TCRBD02	TCRBD01-01,TCRBD02-01		TCRBJ02-05*01	TCRBJ02	TCRBJ02-05	01				5	8	0	7	5	5	36	48	56	61	66	2	In	VDJ
TCGGCTGCTCCCTCCCAAACATCTGTGTACTTCTGTGCCAGCAGTTACGCCCGGAGGGGGGCGGGAGAGACCCAGTACTTCGGGCCA	CASSYARRGAGETQYF	1	4.103178527246131E-6	48	TCRBV06	TCRBV06	unresolved			TCRBV06-02,TCRBV06-03				unresolved		TCRBD01,TCRBD02	TCRBD01-01,TCRBD02-01		TCRBJ02-05*01	TCRBJ02	TCRBJ02-05	01				2	6	5	1	5	4	33	48	54	60	65	1	In	VDJ
ATCCAGCGCACACAGCAGGAGGACTCCGCCGTGTATCTCTGTGCCAGCAGCTTAGTACAGGGAGTACCCTCGCGGTATTTTGGCCCA	CASSLVQGVPSRYF	1	1.709657719685888E-5	42	TCRBV07-08*01	TCRBV07	TCRBV07-08	01				TCRBD01-01*01	TCRBD01	TCRBD01-01	01				TCRBJ02-03*01	TCRBJ02	TCRBJ02-03	01				1	1	3	3	12	14	39	55	56	62	74	1	In	VDJ
CTGCCATCCCCAACCAGACAGCTCTTTACTTCTGTGCCACCAGTGAGCCATACAGGATCGCTTTACAATGAGCAGTTCTTCGGGCCA		1	4.103178527246131E-6	49	TCRBV24	TCRBV24	unresolved			TCRBV24-01,TCRBV24-or09_02		TCRBD01-01*01	TCRBD01	TCRBD01-01	01				TCRBJ02-01*01	TCRBJ02	TCRBJ02-01	01				4	5	3	4	7	4	32	46	51	56	63	1	Out	VDJ
ATCCAGCCCTCAGAACCCAGGGACTCAGCTGTGTATTTTTGTGCTAGTGGAATGGACAGAAGCACAGATACGCAGTATTTTGGCCCA	CASGMDRSTDTQYF	1	3.0089975866471628E-5	42	TCRBV12-05*01	TCRBV12	TCRBV12-05	01				TCRBD01-01*01	TCRBD01	TCRBD01-01	01				TCRBJ02-03*01	TCRBJ02	TCRBJ02-03	01				6	3	1	5	1	0	39	50	53	59	60	1	In	VDJ
ATCCAGCGCACAGAGCAGGGGGACTCGGCCATGTATCTCTGTGCCAGCAGTCAGGGCACGGGGGCGCAGGAGCAGTTCTTCGGGCCA	CASSQGTGAQEQFF	1	2.872224969072292E-5	42	TCRBV07-09	TCRBV07	TCRBV07-09				01,03			unresolved		TCRBD01,TCRBD02	TCRBD01-01,TCRBD02-01		TCRBJ02-01*01	TCRBJ02	TCRBJ02-01	01				6	9	6	0	4	10	39	50	59	65	69	1	In	VDJ
ATCCAGCGCACACAGCAGGAGGACTCGGCCGTGTATCTCTGTGCCAGCAGCTCGGGACAGGGGCACGGGGAGCTGTTTTTTGGAGAA	CASSSGQGHGELFF	1	1.7780440284733235E-5	42	TCRBV07-02*01	TCRBV07	TCRBV07-02	01				TCRBD01-01*01	TCRBD01	TCRBD01-01	01				TCRBJ02-02*01	TCRBJ02	TCRBJ02-02	01				4	1	0	2	2	7	39	52	53	63	65	1	In	VDJ
CTGAAGATCCGGTCCACAAAGCTGGAGGACTCAGCCATGTACTTCTGTGCCATCCTCGGGGGTCCGAAAAAACTGTTTTTTGGCAGT	CAILGGPKKLFF	1	1.2309535581738393E-5	36	TCRBV02-01*01	TCRBV02	TCRBV02-01	01				TCRBD02-01*01	TCRBD02	TCRBD02-01	01				TCRBJ01-04*01	TCRBJ01	TCRBJ01-04	01				10	4	8	2	5	9	45	52	56	62	67	1	In	VDJ
TTGGAGCTGGGGGACTCGGCCCTTTATCTTTGCGCCAGCAGCTTGGCCCCGACCGGCCGGTCACAGGATACGCAGTATTTTGGCCCA	CASSLAPTGRSQDTQYF	1	7.522493966617907E-6	51	TCRBV05-01*01	TCRBV05	TCRBV05-01	01				TCRBD01-01*01	TCRBD01	TCRBD01-01	01				TCRBJ02-03*01	TCRBJ02	TCRBJ02-03	01				0	16	3	5	0	6	30	46	62	-1	66	1	In	VDJ
ACACAGCAGGAGGACTCCGCCGTGTATCTCTGTGCCAGCAGCCGCCGGGGGCAGGGGAGCTCCTACAATGAGCAGTTCTTCGGGCCA	CASSRRGQGSSYNEQFF	1	2.1883618811979367E-5	51	TCRBV07-08*01	TCRBV07	TCRBV07-08	01						unresolved		TCRBD01,TCRBD02	TCRBD01-01,TCRBD02-01		TCRBJ02-01*01	TCRBJ02	TCRBJ02-01	01				5	9	4	2	2	0	30	42	51	57	59	1	In	VDJ
CCTGAAGACAGCAGCTTCTACATCTGCAGTGCCGTCGGAGGCGGGAGCTTCCTAGTTTCGGCCTACAATGAGCAGTTCTTCGGGCCA	CSAVGGGSFLVSAYNEQFF	1	5.470904702994842E-6	57	TCRBV20	TCRBV20	unresolved			TCRBV20-01,TCRBV20-or09_02		TCRBD02-01*02	TCRBD02	TCRBD02-01	02				TCRBJ02-01*01	TCRBJ02	TCRBJ02-01	01				6	8	7	2	14	2	24	32	40	47	61	1	In	VDJ
ACACAGCAGGAGGACTCGGCCGTGTATCTCTGTGCCAGCAGCTTAGTACCCCGGGATAACTCCTACAATGAGCAGTTCTTCGGGCCA	CASSLVPRDNSYNEQFF	2	4.239951144821002E-5	51	TCRBV07-02*01	TCRBV07	TCRBV07-02	01				TCRBD02-01*02	TCRBD02	TCRBD02-01	02				TCRBJ02-01*01	TCRBJ02	TCRBJ02-01	01				1	5	8	3	3	0	30	46	51	56	59	2	In	VDJ
ACAGAGCAGGGGGACTCGGCCATGTATCTCTGTGCCAGCAGCGCCCGATCGAGCGGGGGTATTACAGATACGCAGTATTTTGGCCCA	CASSARSSGGITDTQYF	1	2.256748189985372E-5	51	TCRBV07-09	TCRBV07	TCRBV07-09				01,03	TCRBD02-01*01	TCRBD02	TCRBD02-01	01				TCRBJ02-03*01	TCRBJ02	TCRBJ02-03	01				5	9	6	2	4	3	30	42	51	59	63	1	In	VDJ
GCCCATCCTGAAGACAGCAGCTTCTACATCTGCAGTGCGACAGCGGGAGTAGGAGGGGGCCTACTGGATGAGCAGTTCTTCGGGCCA	CSATAGVGGGLLDEQFF	2	1.5044987933235814E-5	51	TCRBV20	TCRBV20	unresolved			TCRBV20-01,TCRBV20-or09_02		TCRBD02-01*02	TCRBD02	TCRBD02-01	02				TCRBJ02-01*01	TCRBJ02	TCRBJ02-01	01				6	3	6	2	18	8	30	38	41	49	67	2	In	VDJ
ACCAGTGCCCATCCTGAAGACAGCAGCTTCTACATCTGCAGTGCTCCCGAAGTGAGGGGGATCGGAGATACGCAGTATTTTGGCCCA	CSAPEVRGIGDTQYF	1	4.103178527246131E-6	45	TCRBV20	TCRBV20	unresolved			TCRBV20-01,TCRBV20-or09_02		TCRBD01-01*01	TCRBD01	TCRBD01-01	01				TCRBJ02-03*01	TCRBJ02	TCRBJ02-03	01				5	9	5	1	5	5	36	45	54	60	65	1	In	VDJ
GCTGCTCCCTCCCAGACATCTGTGTACTTCTGTGCCAGCAGTTACTCGAGTAGCGGGAGGGCCTCCAATGAGCAGTTCTTCGGGCCA	CASSYSSSGRASNEQFF	1	1.572885102111017E-5	51	TCRBV06	TCRBV06	unresolved			TCRBV06-05,TCRBV06-06		TCRBD02-01*02	TCRBD02	TCRBD02-01	02				TCRBJ02-01*01	TCRBJ02	TCRBJ02-01	01				0	3	5	0	4	6	30	47	50	61	65	1	In	VDJ
TGCAGAGCTTGGGGACTCGGCCGTGTATCTCTGTGCCAGCAGCTCTAAAGACTAGCGGGGAACCAAGAGACCCAGTACTTCGGGCCA		1	1.299339866961275E-5	50	TCRBV11-03*01	TCRBV11	TCRBV11-03	01				TCRBD02-01*01	TCRBD02	TCRBD02-01	01				TCRBJ02-05*01	TCRBJ02	TCRBJ02-05	01				4	5	2	3	1	0	31	44	49	60	61	1	Out	VDJ
CTGGAGTCCGCCAGCACCAACCAGACATCTATGTACCTCTGTGCCAGCAGCCCTGGGACAGCTGTGAATGAGCAGTTCTTCGGGCCA	CASSPGTAVNEQFF	1	3.6244743657340826E-5	42	TCRBV28-01*01	TCRBV28	TCRBV28-01	01				TCRBD01-01*01	TCRBD01	TCRBD01-01	01				TCRBJ02-01*01	TCRBJ02	TCRBJ02-01	01				6	4	0	5	5	7	39	50	54	61	66	1	In	VDJ
ACGATCCAGCGCACACAGCAGGAGGACTCGGCCGTGTATCTCTGTGCCAGCAGCCCTCGATGGGGCGGGGGAGGATATTTTGGCCCA	CASSPRWGGGGYF	1	1.7780440284733235E-5	39	TCRBV07-02*01	TCRBV07	TCRBV07-02	01				TCRBD02-01*01	TCRBD02	TCRBD02-01	01				TCRBJ02-03*01	TCRBJ02	TCRBJ02-03	01				5	10	7	2	4	15	42	54	64	71	75	1	In	VDJ
GCTCCCAGACATCTGTGTATTTCTGCGCCAGCAGTGAGTATGACCCCCCCCGGACAATCCCCGAATCAGCCCCAGCATTTTGGTGAT		1	2.1883618811979367E-5	58	TCRBV10-02*01	TCRBV10	TCRBV10-02	01				TCRBD01-01*01	TCRBD01	TCRBD01-01	01				TCRBJ01-05*01	TCRBJ01	TCRBJ01-05	01				1	12	1	6	7	4	23	39	51	56	63	1	Out	VDJ
AGGCTGGAGTTGGCTGCTCCCTCCCAGACATCTGTGTACTTCTGTGCCAGCAGTTATACAGGGGACAATGAGCAGTTCTTCGGGCCA	CASSYTGDNEQFF	1	2.256748189985372E-5	39	TCRBV06-06	TCRBV06	TCRBV06-06				01,02	TCRBD01-01*01	TCRBD01	TCRBD01-01	01				TCRBJ02-01*01	TCRBJ02	TCRBJ02-01	01				3	1	3	2	0	5	42	56	57	-1	64	1	In	VDJ
CAGCGCACACAGCAGGAGGACTCCGCCGTGTATCTCTGTGCCAGCAGCCACCGACAGGCGAGGGTGGAGACCCAGTACTTCGGGCCA	CASSHRQARVETQYF	1	1.1625672493864038E-5	45	TCRBV07-08*01	TCRBV07	TCRBV07-08	01				TCRBD01-01*01	TCRBD01	TCRBD01-01	01				TCRBJ02-05*01	TCRBJ02	TCRBJ02-05	01				5	4	2	4	8	5	36	48	52	58	66	1	In	VDJ
ATCCGGTCCACAAAGCTGGAGGACTCAGCCATGTACTTCTGTGCCAAAGAGGGGGACAGAAGCACAGATACGCAGTATTTTGGCCCA	CAKEGDRSTDTQYF	1	6.838630878743552E-6	42	TCRBV02-01*01	TCRBV02	TCRBV02-01	01				TCRBD01-01*01	TCRBD01	TCRBD01-01	01				TCRBJ02-03*01	TCRBJ02	TCRBJ02-03	01				10	6	0	5	1	0	39	46	52	59	60	1	In	VDJ
TCTAAGAAGCTCCTTCTCAGTGACTCTGGCTTCTATCTCTGTGCCTTCCTTGGGCGACTAGAGAACGCTGAAGCTTTCTTTGGACAA	CAFLGRLENAEAFF	1	1.3677261757487104E-6	42	TCRBV30-01*01	TCRBV30	TCRBV30-01	01				TCRBD02-01	TCRBD02	TCRBD02-01				01,02	TCRBJ01-01*01	TCRBJ01	TCRBJ01-01	01				7	9	2	8	6	6	39	46	55	61	67	1	In	VDJ
ATCCAGTCCACGGAGTCAGGGGACACAGCACTGTATTTCTGTGCCAGCAGGAGGCGGGACAGGGATCAGCCCCAGCATTTTGGTGAT	CASRRRDRDQPQHF	2	1.2035990346588651E-4	42	TCRBV21-01*01	TCRBV21	TCRBV21-01	01				TCRBD01-01*01	TCRBD01	TCRBD01-01	01				TCRBJ01-05*01	TCRBJ01	TCRBJ01-05	01				6	5	0	3	0	5	39	50	55	-1	64	2	In	VDJ
AATTCCCTGGAGCTTGGTGACTCTGCTGTGTATTTCTGTGCCAGCAGCCCACTCTTCGGGGGCTTGAAGACCCAGTACTTCGGGCCA	CASSPLFGGLKTQYF	1	4.103178527246131E-6	45	TCRBV03	TCRBV03	unresolved			TCRBV03-01,TCRBV03-02				unresolved		TCRBD01,TCRBD02	TCRBD01-01,TCRBD02-01		TCRBJ02-05*01	TCRBJ02	TCRBJ02-05	01				4	8	6	0	4	6	36	49	57	63	67	1	In	VDJ
AGAGCAGGGGGACTCAGCCGTGTATCTCCGTGCCAGCAGCCCTTCGGGACTAGCGGGACTCCCTACAATGAGCAGTTCTTCGGGCCA		1	2.256748189985372E-5	53	TCRBV07-03*02	TCRBV07	TCRBV07-03	02				TCRBD02-01*02	TCRBD02	TCRBD02-01	02				TCRBJ02-01*01	TCRBJ02	TCRBJ02-01	01				5	5	0	3	3	2	28	40	45	58	61	1	Out	VDJ
TCCCAGACATCTGTGTACTTCTGTGCCAGCAGTGAAAAGACATTTTCTTTTTTGGGGGGTTCATACAATGAGCAGTTCTTCGGGCCA	CASSEKTFSFLGGSYNEQFF	1	1.299339866961275E-5	60	TCRBV06-01*01	TCRBV06	TCRBV06-01	01				TCRBD02-01*01	TCRBD02	TCRBD02-01	01				TCRBJ02-01*01	TCRBJ02	TCRBJ02-01	01				2	17	9	1	4	4	21	36	53	59	63	1	In	VDJ
AGCACCTTGGAGCTGGGGGACTCGGCCCTTTATCTTTGCGCCAGCAGCTCCGGGGGGGCCGGGACAGATACGCAGTATTTTGGCCCA	CASSSGGAGTDTQYF	1	7.522493966617907E-6	45	TCRBV05-01*01	TCRBV05	TCRBV05-01	01				TCRBD02-01*01	TCRBD02	TCRBD02-01	01				TCRBJ02-03*01	TCRBJ02	TCRBJ02-03	01				3	1	8	0	5	3	36	49	50	58	63	1	In	VDJ
CCTGAAGACAGCAGCTTCTACATCTGCAGTGCTACTAAGCGCCTAGCGGGAGGGCCGAGCTCCTACAATGAGCAGTTCTTCGGGCCA	CSATKRLAGGPSSYNEQFF	1	5.470904702994842E-6	57	TCRBV20	TCRBV20	unresolved			TCRBV20-01,TCRBV20-or09_02		TCRBD02-01*02	TCRBD02	TCRBD02-01	02				TCRBJ02-01*01	TCRBJ02	TCRBJ02-01	01				4	8	4	0	5	0	24	34	42	54	59	1	In	VDJ
CTGGAGTCCGCTACCAGCTCCCAGACATCTGTGTACTTCTGTGCCATCAGTGAGTCTTCAGTCCAAGAGACCCAGTACTTCGGGCCA	CAISESSVQETQYF	1	2.6670660427099852E-5	42	TCRBV10-03*01	TCRBV10	TCRBV10-03	01				TCRBD01-01*01	TCRBD01	TCRBD01-01	01				TCRBJ02-05*01	TCRBJ02	TCRBJ02-05	01				0	2	4	5	1	1	39	56	58	61	62	1	In	VDJ
CAGCGCACACAGCAGGAGGACTCGGCCGTGTATCTCTGTGCCAGCACCCGACGACAGGGAATGGTTGATGAGCAGTTCTTCGGGCCA	CASTRRQGMVDEQFF	1	2.1883618811979367E-5	45	TCRBV07-02*01	TCRBV07	TCRBV07-02	01				TCRBD01-01*01	TCRBD01	TCRBD01-01	01				TCRBJ02-01*01	TCRBJ02	TCRBJ02-01	01				7	6	2	3	8	8	36	46	52	59	67	1	In	VDJ
CTGCTGTCGGCTGCTCCCTCCCAGACATCTGTGTACTTCTGTGCCAGCGTTCGGGACGGGCCGAAGGATGGCTACACCTTCGGTTCG	CASVRDGPKDGYTF	2	1.1625672493864038E-5	42	TCRBV06-05*01	TCRBV06	TCRBV06-05	01						unresolved		TCRBD01,TCRBD02	TCRBD01-01,TCRBD02-01		TCRBJ01-02*01	TCRBJ01	TCRBJ01-02	01				8	4	0	7	10	6	39	48	52	57	67	2	In	VDJ
CAGGGGGACTCAGCCGCGTATCTCCGTGCCAGCAGCTTGGGCCGGCTAGCGGGGGGGACGAACTACAATGAGCAGTTCTTCGGGCCA	RASSLGRLAGGTNYNEQFF	1	2.256748189985372E-5	57	TCRBV07-03*03	TCRBV07	TCRBV07-03	03				TCRBD02-01*01	TCRBD02	TCRBD02-01	01				TCRBJ02-01*01	TCRBJ02	TCRBJ02-01	01				3	7	4	0	5	3	24	38	45	57	62	1	In	VDJ
ATCCGGTCCACAAAGCTGGAGGACTCAGCCATGTACTTCTGTGCCAGCAACGAGGGGGCGCGTAATTCACCCCTCCACTTTGGGAAC	CASNEGARNSPLHF	1	5.470904702994842E-6	42	TCRBV02-01*01	TCRBV02	TCRBV02-01	01				TCRBD01-01*01	TCRBD01	TCRBD01-01	01				TCRBJ01-06*01	TCRBJ01	TCRBJ01-06	01				7	3	5	0	3	6	39	49	52	59	62	1	In	VDJ
AAGACAGCAGCTTCTACATCTGCAGTGCTAGAGAGGTCTTTCAGACAGGGAGTGCCCGACGCGAACACTGAAGCTTTCTTTGGACAA		1	4.103178527246131E-6	61	TCRBV20	TCRBV20	unresolved			TCRBV20-01,TCRBV20-or09_02		TCRBD01-01*01	TCRBD01	TCRBD01-01	01				TCRBJ01-01*01	TCRBJ01	TCRBJ01-01	01				0	9	2	3	12	1	20	34	43	50	62	1	Out	VDJ
GTGAACGCCTTGTTGCTGGGGGACTCGGCCCTGTATCTCTGTGCCACCGCAGAGGGCGGGTCTGGAAACACCATATATTTTGGAGAG	CATAEGGSGNTIYF	1	8.411515980854569E-5	42	TCRBV05-05*01	TCRBV05	TCRBV05-05	01				TCRBD02-01	TCRBD02	TCRBD02-01				01,02	TCRBJ01-03*01	TCRBJ01	TCRBJ01-03	01				9	9	7	4	0	1	39	46	55	-1	60	1	In	VDJ
GCAGAACTGGAGGATTCTGGAGTTTATTTCTGTGCCAGCAGTCATTAAGGGACAGGGTAGGGCAATCAGCCCCAGCATTTTGGTGAT	CASSH*GTG*GNQPQHF	1	5.3341320854199705E-5	51	TCRBV14-01*01	TCRBV14	TCRBV14-01	01				TCRBD01-01*01	TCRBD01	TCRBD01-01	01				TCRBJ01-05*01	TCRBJ01	TCRBJ01-05	01				6	7	0	3	4	2	30	41	48	57	61	1	Stop	VDJ
AAGATCCAGCCCTCAGAACCCAGGGACTCAGCTGTGTATTTTTGTGCTAGTCAATGGGCGGGCCACAATGAGCAGTTCTTCGGGCCA	CASQWAGHNEQFF	1	3.761246983308954E-5	39	TCRBV12-05*01	TCRBV12	TCRBV12-05	01				TCRBD02-01	TCRBD02	TCRBD02-01				01,02	TCRBJ02-01*01	TCRBJ02	TCRBJ02-01	01				8	6	7	4	2	5	42	51	57	62	64	1	In	VDJ
GATCCAGTCCACGGAGTCAGGGGACACAGCACTGTATTTCTGTGCCAGCAGCGCTATTAAGGGGCCAAAGTCCTGACTTTCGGGGCC		2	1.1557286185076603E-4	41	TCRBV21-01*01	TCRBV21	TCRBV21-01	01				TCRBD01-01*01	TCRBD01	TCRBD01-01	01				TCRBJ02-06*01	TCRBJ02	TCRBJ02-06	01				5	7	5	2	5	13	40	52	59	64	69	2	Out	VDJ
CCAGACATCTATGTACCTCTGTGCCAGCAGTCCTCACCCCCGGGACTTACTTTTTTTGATGTGGAGTTGACCCAGTACTTCGGGCCA		2	4.7870416151204867E-5	62	TCRBV28-01*01	TCRBV28	TCRBV28-01	01				TCRBD02-01	TCRBD02	TCRBD02-01				01,02	TCRBJ02-05*01	TCRBJ02	TCRBJ02-05	01				5	10	0	10	21	7	19	31	41	47	68	2	Out	VDJ
TCCCTGGAGCTTGGTGACTCTGCTGTGTATTTCTGTGCCAGCAGCCACTGAACAGGGTAGGGGGATTCACCCCTCCACTTTGGGAAC	CASSH*TG*GDSPLHF	1	4.787041615120486E-6	48	TCRBV03	TCRBV03	unresolved			TCRBV03-01,TCRBV03-02		TCRBD01-01*01	TCRBD01	TCRBD01-01	01				TCRBJ01-06*01	TCRBJ01	TCRBJ01-06	01				3	4	3	3	7	8	33	47	51	57	64	1	Stop	VDJ
CAGCGCACAGAGCAGCGGGACTCAGCCATGTATCGCTGTGCCAGCAGCTTAGCGACCGGGGGGACCGGGGAGCTGTTTTTTGGAGAA	CASSLATGGTGELFF	1	1.572885102111017E-5	45	TCRBV07-07*01	TCRBV07	TCRBV07-07	01				TCRBD02-01*01	TCRBD02	TCRBD02-01	01				TCRBJ02-02*01	TCRBJ02	TCRBJ02-02	01				0	3	8	1	0	5	36	53	56	-1	63	1	In	VDJ
CTGCTGTCGGCTGCTCCCTCCCAGACATCTGTGTACTTCTGTGCCAGCAGTTACTCGGCTAGACAAGAGACCCAGTACTTCGGGCCA	CASSYSARQETQYF	1	4.787041615120486E-6	42	TCRBV06-05*01	TCRBV06	TCRBV06-05	01				TCRBD02-01	TCRBD02	TCRBD02-01				01,02	TCRBJ02-05*01	TCRBJ02	TCRBJ02-05	01				0	2	4	8	1	2	39	56	58	62	63	1	In	VDJ
AAGATCCAGCCCTCAGAACCCAGGGACTCAGCTGTGTACTTCTGTGCCAGCAGCAGGGACAGGGATTCACCCCTCCACTTTGGGAAC	CASSRDRDSPLHF	2	3.145770204222034E-5	39	TCRBV12	TCRBV12	unresolved			TCRBV12-03,TCRBV12-04		TCRBD01-01*01	TCRBD01	TCRBD01-01	01				TCRBJ01-06*01	TCRBJ01	TCRBJ01-06	01				6	2	0	3	0	8	42	53	55	-1	64	2	In	VDJ
AACGCCTTGTTGCTGGGGGACTCGGCCCTGTATCTCTGTGCCAGCAGCCCGCCCGGGACAGGGTACACTGAAGCTTTCTTTGGACAA	CASSPPGTGYTEAFF	1	3.692860674521518E-5	45	TCRBV05-05*01	TCRBV05	TCRBV05-05	01				TCRBD01-01*01	TCRBD01	TCRBD01-01	01				TCRBJ01-01*01	TCRBJ01	TCRBJ01-01	01				4	6	0	3	1	3	36	48	54	63	64	1	In	VDJ
CAGCGCACAGAGCAGGGGGACTCGGCCATGTATCTCTGTGCCAGCAGCTTGGGGTGGACCAACCAAGAGACCCAGTACTTCGGGCCA	CASSLGWTNQETQYF	1	1.572885102111017E-5	45	TCRBV07-09	TCRBV07	TCRBV07-09				01,03			unresolved		TCRBD01,TCRBD02	TCRBD01-01,TCRBD02-01		TCRBJ02-05*01	TCRBJ02	TCRBJ02-05	01				3	5	1	7	2	0	36	50	55	59	61	1	In	VDJ
AGGCTGCTGTCGGCTGCTCCCTCCCAGACATCTGTGTACTTCTGTGCCAGCAGTTACTCCGTGCGGTTCGAGCAGTTCTTCGGGCCA	CASSYSVRFEQFF	1	8.890220142366617E-6	39	TCRBV06-05*01	TCRBV06	TCRBV06-05	01				TCRBD02-01	TCRBD02	TCRBD02-01				01,02	TCRBJ02-01*01	TCRBJ02	TCRBJ02-01	01				0	3	7	5	3	10	42	59	62	66	69	1	In	VDJ
AATGTGAACGCCTTGTTGCTGGGGGACTCGGCCCTGTATCTCTGTGCCAGCAGTATAACAATAAATGAAAAACTGTTTTTTGGCAGT	CASSITINEKLFF	1	6.496699334806375E-5	39	TCRBV05-05*01	TCRBV05	TCRBV05-05	01				TCRBD01-01*01	TCRBD01	TCRBD01-01	01				TCRBJ01-04*01	TCRBJ01	TCRBJ01-04	01				5	4	3	6	3	5	42	53	57	60	63	1	In	VDJ
GGCCTGGGGGACGCAGCCATGTACCTGTGTGCCACCAGCAGAGCGATTCCCGCCGGACGGAATCAAGAGACCCAGTACTTCGGGCCA	CATSRAIPAGRNQETQYF	1	5.470904702994842E-6	54	TCRBV15-01*01	TCRBV15	TCRBV15-01	01						unresolved		TCRBD01,TCRBD02	TCRBD01-01,TCRBD02-01		TCRBJ02-05*01	TCRBJ02	TCRBJ02-05	01				1	11	1	7	5	2	27	43	54	58	63	1	In	VDJ
CAGCCCTCAGAACCCAGGGACTCAGCTGTGTACTTCTGTGCCAGCACCTTGATGACAGGGGGCTACAATGAGCAGTTCTTCGGGCCA	CASTLMTGGYNEQFF	2	6.770244569956117E-5	45	TCRBV12	TCRBV12	unresolved			TCRBV12-03,TCRBV12-04		TCRBD01-01*01	TCRBD01	TCRBD01-01	01				TCRBJ02-01*01	TCRBJ02	TCRBJ02-01	01				7	7	2	1	0	3	36	46	53	-1	62	2	In	VDJ
AAGCTTGAGGACTCGGCCGTGTATCTCTGTGCCAGCAGCCCCCTCCCCAAGGTAGCGGGGGTTGCAGATACGCAGTATTTTGGCCCA	CASSPLPKVAGVADTQYF	1	1.846430337260759E-5	54	TCRBV11-02*02	TCRBV11	TCRBV11-02	02				TCRBD02-01*01	TCRBD02	TCRBD02-01	01				TCRBJ02-03*01	TCRBJ02	TCRBJ02-03	01				5	13	5	2	3	4	27	39	52	61	64	1	In	VDJ
CACGCCCTGCAGCCAGAAGACTCAGCCCTGTATCTCTGCGCCAGCAGCCAAGGGGCGGGTCAGAAAAACATTCAGTACTTCGGCGCC	CASSQGAGQKNIQYF	3	1.77120539759458E-4	45	TCRBV04-01*01	TCRBV04	TCRBV04-01	01				TCRBD02-01	TCRBD02	TCRBD02-01				01,02	TCRBJ02-04*01	TCRBJ02	TCRBJ02-04	01				1	2	7	4	4	4	36	52	54	59	63	3	In	VDJ
CAGGAGGACTCGGCCGTGTATCTCTGTGCCAGCAGCTCCAGGGCCCTAGCGGGAGGGCTAAGCCAAGAGACCCAGTACTTCGGGCCA	CASSSRALAGGLSQETQYF	1	1.2309535581738393E-5	57	TCRBV07-02*01	TCRBV07	TCRBV07-02	01				TCRBD02-01*02	TCRBD02	TCRBD02-01	02				TCRBJ02-05*01	TCRBJ02	TCRBJ02-05	01				4	8	4	0	5	1	24	37	45	57	62	1	In	VDJ
TTCCCTGGAGCTTGGTGACTCTGCTGTGTATTTCTGTGCCAGCAGCCAAGAAGAGCCGCGAGCCCAAAAGTCCTGACTTTCGGGGCC		1	6.154767790869197E-6	47	TCRBV03	TCRBV03	unresolved			TCRBV03-01,TCRBV03-02		TCRBD02-01	TCRBD02	TCRBD02-01				01,02	TCRBJ02-06*01	TCRBJ02	TCRBJ02-06	01				0	2	6	7	13	13	34	51	53	56	69	1	Out	VDJ
ACGATCCAGCGCACAGAGCAGCGGGACTCGGCCATGTATCGCTGTGCCAGCAGCTTAGAGGCGCGCGGGAAGCAGTTCTTCGGGCCA	CASSLEARGKQFF	1	1.846430337260759E-5	39	TCRBV07-06*01	TCRBV07	TCRBV07-06	01				TCRBD02-01*02	TCRBD02	TCRBD02-01	02				TCRBJ02-01*01	TCRBJ02	TCRBJ02-01	01				1	6	7	3	0	11	42	58	64	-1	70	1	In	VDJ
CTGATTCTGGAGTCCGCCAGCACCAACCAGACATCTATGTACCTCTGTGCCAGCAGTTGGACGCAGGCTGAAGCTTTCTTTGGACAA	CASSWTQAEAFF	1	2.872224969072292E-5	36	TCRBV28-01*01	TCRBV28	TCRBV28-01	01						unresolved		TCRBD01,TCRBD02	TCRBD01-01,TCRBD02-01		TCRBJ01-01*01	TCRBJ01	TCRBJ01-01	01				4	0	1	7	5	6	45	-1	58	62	67	1	In	VDJ
CGCACACAGCAGGAGGACTCGGCCGTGTATCTCTGTGCCAGCAGCTTAGGGGGGGTCGGGATTTACAATGAGCAGTTCTTCGGGCCA	CASSLGGVGIYNEQFF	1	2.1883618811979367E-5	48	TCRBV07-02*01	TCRBV07	TCRBV07-02	01				TCRBD02-01*01	TCRBD02	TCRBD02-01	01				TCRBJ02-01*01	TCRBJ02	TCRBJ02-01	01				1	0	9	1	8	4	33	-1	49	55	63	1	In	VDJ
AAGATCCAGCCTGCAAAGCTTGAGGACTCGGCCGTGTATCTCTGTGCCAGCAGCTTCCAGGGGAACACTGAAGCTTTCTTTGGACAA	CASSFQGNTEAFF	2	7.659266584192778E-5	39	TCRBV11-02*02	TCRBV11	TCRBV11-02	02				TCRBD01-01*01	TCRBD01	TCRBD01-01	01				TCRBJ01-01*01	TCRBJ01	TCRBJ01-01	01				3	1	4	3	0	1	42	56	57	-1	62	2	In	VDJ
CTCAGGCTGGAGTCGGCTGCTCCCTCCCAGACATCTGTGTACTTCTGTGCCAGCAGTGGTGGCAGGCGCGAGCAGTACTTCGGGCCA	CASSGGRREQYF	1	6.838630878743552E-6	36	TCRBV06-01*01	TCRBV06	TCRBV06-01	01				TCRBD01-01*01	TCRBD01	TCRBD01-01	01				TCRBJ02-05*01	TCRBJ02	TCRBJ02-05	01				4	4	4	4	6	11	45	58	62	66	72	1	In	VDJ
GTGAACGCCTTGTTGCTGGGGGACTCGGCCCTGTATCTCTGTGCCAGCAGGAAAGCTGTTGGGGGCTACGAGCAGTACTTCGGGCCG	CASRKAVGGYEQYF	2	1.1010195714777119E-4	42	TCRBV05-05*01	TCRBV05	TCRBV05-05	01						unresolved		TCRBD01,TCRBD02	TCRBD01-01,TCRBD02-01		TCRBJ02-07*01	TCRBJ02	TCRBJ02-07	01				5	10	6	1	0	3	39	50	60	-1	65	2	In	VDJ
AACGCCTTGTTGCTGGGGGACTCGGCCCTGTATCTCTGTGCCAGCAGCTTGGAGGGCCCGAGGCTGGGGGGCTACACCTTCGGTTCG	CASSLEGPRLGGYTF	1	3.077383895434598E-5	45	TCRBV05-05*01	TCRBV05	TCRBV05-05	01						unresolved		TCRBD01,TCRBD02	TCRBD01-01,TCRBD02-01		TCRBJ01-02*01	TCRBJ01	TCRBJ01-02	01				0	0	5	3	13	8	36	-1	52	56	69	1	In	VDJ
CAGCGCACACAGCAGGAGGACTCGGCCGTGTATCTCTGTGCCAGCAGCTTAGTACAGGGGGACAATCAGCCCCAGCATTTTGGTGAT	CASSLVQGDNQPQHF	1	1.846430337260759E-5	45	TCRBV07-02*01	TCRBV07	TCRBV07-02	01				TCRBD01-01*01	TCRBD01	TCRBD01-01	01				TCRBJ01-05*01	TCRBJ01	TCRBJ01-05	01				1	1	3	1	1	3	36	52	53	61	62	1	In	VDJ
ACTCTGACAGTGACCAGTGCCCATCCTGAAGACAGCAGCTTCTACATCTGCAGTGCCGCTACGAGCCAAACGCAGTATTTTGGCCCA	CSAATSQTQYF	1	8.890220142366617E-6	33	TCRBV20-01*01	TCRBV20	TCRBV20-01	01				TCRBD02-01	TCRBD02	TCRBD02-01				01,02	TCRBJ02-03*01	TCRBJ02	TCRBJ02-03	01				6	2	4	9	8	9	48	56	58	61	69	1	In	VDJ
GAGATCCAGCGCACAGAGCAGGGGGACTCGGCCATGTATCTCTGTGCCAGCAGCTTAGAGGCAAACAATGAGCAGTTCTTCGGGCCA	CASSLEANNEQFF	1	2.872224969072292E-5	39	TCRBV07-09	TCRBV07	TCRBV07-09				01,03			unresolved		TCRBD01,TCRBD02	TCRBD01-01,TCRBD02-01		TCRBJ02-01*01	TCRBJ02	TCRBJ02-01	01				1	0	5	4	3	5	42	-1	58	61	64	1	In	VDJ
TTGGAGCTGGACGACTCGGCCCTGTATCTCTGTGCCAGCAGCTCCCCGGTAGTGGGGGCCGGGGGAGATACGCAGTATTTTGGCCCA	CASSSPVVGAGGDTQYF	1	1.5044987933235814E-5	51	TCRBV05-04*01	TCRBV05	TCRBV05-04	01						unresolved		TCRBD01,TCRBD02	TCRBD01-01,TCRBD02-01		TCRBJ02-03*01	TCRBJ02	TCRBJ02-03	01				3	10	6	0	6	5	30	43	53	59	65	1	In	VDJ
CTGGAGTTGGCTGCTCCCTCCCAGACATCTGTGTACTTCTGTGCCAGCAGTCTCCGCATGGAGTCAGATACGCAGTATTTTGGCCCA	CASSLRMESDTQYF	2	3.077383895434598E-5	42	TCRBV06-06	TCRBV06	TCRBV06-06				01,02	TCRBD02-01*02	TCRBD02	TCRBD02-01	02				TCRBJ02-03*01	TCRBJ02	TCRBJ02-03	01				5	8	10	2	1	4	39	51	59	63	64	2	In	VDJ
ACTCTGAAGGTGCAGCCTGCAGAACTGGAGGATTCTGGAGTTTATTTCTGTGCCAGCAGCCAACAGAATGAGCAGTTCTTCGGGCCA	CASSQQNEQFF	1	6.291540408444068E-5	33	TCRBV14-01*01	TCRBV14	TCRBV14-01	01				TCRBD01-01*01	TCRBD01	TCRBD01-01	01				TCRBJ02-01*01	TCRBJ02	TCRBJ02-01	01				2	0	4	5	0	7	48	-1	63	-1	66	1	In	VDJ
AGAACTGGAGGATTCTGGAGTTTATTTCTGTGCCAGCAGCCAAGATTCCTAAGTGGGACGAGCTCCTACGAGCAGTACTTCGGGCCG		1	3.761246983308954E-5	53	TCRBV14-01*01	TCRBV14	TCRBV14-01	01						unresolved		TCRBD01,TCRBD02	TCRBD01-01,TCRBD02-01		TCRBJ02-07*01	TCRBJ02	TCRBJ02-07	01				0	9	0	7	3	0	28	45	54	59	62	1	Out	VDJ
ATCCAGCGCACACAGCAGGAGGACTCGGCCGTGTATCTCTGTGCCAGCAGCTCGACGTCCCATCGGACTGAAGCTTTCTTTGGACAA	CASSSTSHRTEAFF	1	1.7780440284733235E-5	42	TCRBV07-02*01	TCRBV07	TCRBV07-02	01						unresolved		TCRBD01,TCRBD02	TCRBD01-01,TCRBD02-01		TCRBJ01-01*01	TCRBJ01	TCRBJ01-01	01				4	1	2	7	10	5	39	52	53	56	66	1	In	VDJ
ACCTTGGAGCTGGGGGACTCGGCCCTTTATCTTTGCGCCAGCAGCTTGGGGGCGGGAGAATCAGTCGGTGAGCAGTTCTTCGGGCCA	CASSLGAGESVGEQFF	1	1.0257946318115329E-5	48	TCRBV05-01*01	TCRBV05	TCRBV05-01	01				TCRBD02-01*02	TCRBD02	TCRBD02-01	02				TCRBJ02-01*01	TCRBJ02	TCRBJ02-01	01				0	2	7	2	10	9	33	49	51	58	68	1	In	VDJ
GTGAGCACCTTGGAGCTGGGGGACTCGGCCCTTTATCTTTGCGCCAGCAGCCTGACTAGCGTATCCTACGAGCAGTACTTCGGGCCA	CASSLTSVSYEQYF	2	6.838630878743552E-6	42	TCRBV05-01*01	TCRBV05	TCRBV05-01	01				TCRBD02-01	TCRBD02	TCRBD02-01				01,02	TCRBJ02-05*01	TCRBJ02	TCRBJ02-05	01				4	2	2	6	11	11	39	51	53	61	72	2	In	VDJ
GCCCAGCCCCAACCAGACCTCTCTGTACTTCTGTGCCAGCAGTTCGCAGCTCGGGGGGGGAACACCGGGGAGCTGTTTTTTGGAGAA		1	6.154767790869197E-6	50	TCRBV27-01*01	TCRBV27	TCRBV27-01	01				TCRBD02-01*01	TCRBD02	TCRBD02-01	01				TCRBJ02-02*01	TCRBJ02	TCRBJ02-02	01				4	7	8	0	0	1	31	44	51	-1	59	1	Out	VDJ
CTCAGGCTGGAGTCGGCTGCTCCCTCCCAGACATCTGTGTACTTCTGTGCCAGCAGTGGCTGGGCCACTGAAGCTTTCTTTGGACAA	CASSGWATEAFF	1	1.0257946318115329E-5	36	TCRBV06-01*01	TCRBV06	TCRBV06-01	01				TCRBD01-01*01	TCRBD01	TCRBD01-01	01				TCRBJ01-01*01	TCRBJ01	TCRBJ01-01	01				4	3	8	0	0	4	45	58	61	-1	65	1	In	VDJ
CCTGCAGAGCTTGGGGACTCGGCCGTGTATCTCTGTGCCAGCAGCTCCTCCACTAGCGGGGGGGCCGGTGAGCAGTTCTTCGGGCCA	CASSSSTSGGAGEQFF	1	2.3935208075602433E-5	48	TCRBV11-03*01	TCRBV11	TCRBV11-03	01				TCRBD02-01*01	TCRBD02	TCRBD02-01	01				TCRBJ02-01*01	TCRBJ02	TCRBJ02-01	01				4	5	3	0	4	9	33	46	51	64	68	1	In	VDJ
ATCCAGCGCACACAGCAGGAGGACTCCGCCGTGTATCTCTGTGCCAGCAGCGAAGAGGCGTCAAGGACTGAAGCTTTCTTTGGACAA	CASSEEASRTEAFF	1	1.709657719685888E-5	42	TCRBV07-08*01	TCRBV07	TCRBV07-08	01				TCRBD02-01*02	TCRBD02	TCRBD02-01	02				TCRBJ01-01*01	TCRBJ01	TCRBJ01-01	01				5	3	11	1	8	5	39	51	54	58	66	1	In	VDJ
AATCTTCACATCAATTCCCTGGAGCTTGGTGACTCTGCTGTGTATTTCTGTGCCAGCAGCACTCCTTACGAGCAGTACTTCGGGCCA	CASSTPYEQYF	1	4.103178527246131E-6	33	TCRBV03	TCRBV03	unresolved			TCRBV03-01,TCRBV03-02		TCRBD02-01	TCRBD02	TCRBD02-01				01,02	TCRBJ02-05*01	TCRBJ02	TCRBJ02-05	01				5	0	3	10	9	11	48	-1	60	63	72	1	In	VDJ
TCGGCCCAAAAGAACCCGACAGCTTTCTATCTCTGTGCCAGTAGTTATGACTCCCGGGGAGGATACAATGAGCAGTTCTTCGGGCCA	CASSYDSRGGYNEQFF	1	3.556088056946647E-5	48	TCRBV19-01	TCRBV19	TCRBV19-01				01,02	TCRBD02-01*02	TCRBD02	TCRBD02-01	02				TCRBJ02-01*01	TCRBJ02	TCRBJ02-01	01				5	11	9	1	1	4	33	45	56	62	63	1	In	VDJ
CCAGCGCACAGAGCAGCGGGACTCGGCCATGTATCGCTGTGCCAGCAGCTTAGCGGGGCTACGTACAATGAGCAGTTCTTCGGGCCA		2	4.034792218458696E-5	44	TCRBV07-06*01	TCRBV07	TCRBV07-06	01				TCRBD01-01*01	TCRBD01	TCRBD01-01	01				TCRBJ02-01*01	TCRBJ02	TCRBJ02-01	01				0	0	7	0	4	4	37	-1	54	59	63	2	Out	VDJ
ACGATTCAGCGCACAGAGCAGCGGGACTCAGCCATGTATCGCTGTGCTAGCAGCAGATCAGGAACCACTGAGCAGTTCTTCGGGCCA	CASSRSGTTEQFF	1	1.9148166460481945E-5	39	TCRBV07-07*01	TCRBV07	TCRBV07-07	01				TCRBD01-01*01	TCRBD01	TCRBD01-01	01				TCRBJ02-01*01	TCRBJ02	TCRBJ02-01	01				5	4	4	4	6	9	42	54	58	62	68	1	In	VDJ
GTGAACGCCTTGTTGCTGGGGGACTCGGCCCTGTATCTCTGTGCCAGCAGCTTGGGCGTGAACTCCTACGAGCAGTACTTCGGGCCG	CASSLGVNSYEQYF	1	2.8038386602848562E-5	42	TCRBV05-05*01	TCRBV05	TCRBV05-05	01				TCRBD02-01	TCRBD02	TCRBD02-01				01,02	TCRBJ02-07*01	TCRBJ02	TCRBJ02-07	01				0	0	7	6	4	0	39	-1	55	58	62	1	In	VDJ
GGAGTCGGCTGCTCCCTCCCAAACATCTGTGTACTTCTGTGCCAGCACTTATGTCCCGGGCCCGGTAACATTCAGTACTTCGGCGCC		2	5.128973159057664E-5	44	TCRBV06	TCRBV06	unresolved			TCRBV06-02,TCRBV06-03				unresolved		TCRBD01,TCRBD02	TCRBD01-01,TCRBD02-01		TCRBJ02-04*01	TCRBJ02	TCRBJ02-04	01				3	6	8	0	5	7	37	51	57	61	66	2	Out	VDJ
GCCTTGTTGCTGGGGGACTCGGCCCTCTATCTCTGTGCCAGCACCGTGGGAGGATTACTAGCCAAAAACATTCAGTACTTCGGCGCC	CASTVGGLLAKNIQYF	1	5.470904702994842E-6	48	TCRBV05-06*01	TCRBV05	TCRBV05-06	01				TCRBD02-01*02	TCRBD02	TCRBD02-01	02				TCRBJ02-04*01	TCRBJ02	TCRBJ02-04	01				6	4	9	1	6	0	33	43	47	53	59	1	In	VDJ
CCAGGCCTGGGGGACGCAGCCATGTACCTGTGTGCCACCAGCACCCGACAGGGGGCCCGCGGGAACACTGAAGCTTTCTTTGGACAA	CATSTRQGARGNTEAFF	2	2.0515892636230658E-5	51	TCRBV15-01*01	TCRBV15	TCRBV15-01	01				TCRBD01-01*01	TCRBD01	TCRBD01-01	01				TCRBJ01-01*01	TCRBJ01	TCRBJ01-01	01				4	3	2	0	6	1	30	43	46	56	62	2	In	VDJ
CGCACACAGCAGGAGGACTCGGCCGTGTATCTCTGTGCCAGCAGCTTAGATGGCGCGGGTAGAGGAGAGACCCAGTACTTCGGGCCA	CASSLDGAGRGETQYF	1	1.2309535581738393E-5	48	TCRBV07-02*01	TCRBV07	TCRBV07-02	01				TCRBD02-01	TCRBD02	TCRBD02-01				01,02	TCRBJ02-05*01	TCRBJ02	TCRBJ02-05	01				1	5	7	4	6	4	33	49	54	59	65	1	In	VDJ
CAGCCCTCAGAACCCAGGGACTCAGCTGTGTACTTCTGTGCCAGCAGTTTAGCGCGTCCAAAGAACACTGAAGCTTTCTTTGGACAA	CASSLARPKNTEAFF	1	1.5044987933235814E-5	45	TCRBV12	TCRBV12	unresolved			TCRBV12-03,TCRBV12-04		TCRBD02-01	TCRBD02	TCRBD02-01				01,02	TCRBJ01-01*01	TCRBJ01	TCRBJ01-01	01				0	0	7	6	6	1	36	-1	53	56	62	1	In	VDJ
CAGCACCAACCAGACATCTATGTACCTCTGTGCCAGCAGTTAGCCCCTAGGAGGGAGGGACCCACAGATACGCAGTATTTTGGCCCA		1	2.872224969072292E-5	53	TCRBV28-01*01	TCRBV28	TCRBV28-01	01				TCRBD02-01*02	TCRBD02	TCRBD02-01	02				TCRBJ02-03*01	TCRBJ02	TCRBJ02-03	01				4	11	9	0	3	2	28	41	52	59	62	1	Out	VDJ
CAGCAGGAGGACTCCGCCGTGTATCTCTGTGCCAGCAGCTTATGGGTAGCGTCCCTGTCTGGGGCCAAAGTCCTGACTTTCGGGGCC	CASSLWVASLSGAKVLTF	1	1.7780440284733235E-5	54	TCRBV07-08*01	TCRBV07	TCRBV07-08	01						unresolved		TCRBD01,TCRBD02	TCRBD01-01,TCRBD02-01		TCRBJ02-06*01	TCRBJ02	TCRBJ02-06	01				2	18	7	0	4	13	27	42	60	65	69	1	In	VDJ
CCTGCAGAACTGGAGGATTCTGGAGTTTATTTCTGTGCCAGCAGCCAGGCAGACAGGAGCAATAACTATGGCTACACCTTCGGTTCG	CASSQADRSNNYGYTF	1	3.8980196008838246E-5	48	TCRBV14-01*01	TCRBV14	TCRBV14-01	01				TCRBD01-01*01	TCRBD01	TCRBD01-01	01				TCRBJ01-02*01	TCRBJ01	TCRBJ01-02	01				3	4	2	4	5	1	33	47	51	57	62	1	In	VDJ
CTGGAGGACTCAGCCATGTACTTCTGTGCCAGCAGTCTAGGTGGACTAGCGGCTCGAACCCTATACAATGAGCAGTTCTTCGGGCCA	CASSLGGLAARTLYNEQFF	1	8.206357054492263E-6	57	TCRBV02-01*01	TCRBV02	TCRBV02-01	01				TCRBD02-01	TCRBD02	TCRBD02-01				01,02	TCRBJ02-01*01	TCRBJ02	TCRBJ02-01	01				5	6	1	5	11	4	24	36	42	52	63	1	In	VDJ
ACATCGGCCCAAAAGAACCCGACAGCTTTCTATCTCTGTGCCAGTAGTAGTCGGGGGGGAGCGGATCAGCCCCAGCATTTTGGTGAT	CASSSRGGADQPQHF	2	6.223154099656632E-5	45	TCRBV19-01	TCRBV19	TCRBV19-01				01,02	TCRBD02-01*01	TCRBD02	TCRBD02-01	01				TCRBJ01-05*01	TCRBJ01	TCRBJ01-05	01				4	2	8	0	5	5	36	49	51	59	64	2	In	VDJ
GAGTCGCCCAGCCCCAACCAGACCTCTCTGTACTTCTGTGCCAGCAGTTTATCTCAGGGTCTAAATTCACCCCTCCACTTTGGGAAC	CASSLSQGLNSPLHF	1	4.103178527246131E-6	45	TCRBV27-01*01	TCRBV27	TCRBV27-01	01				TCRBD01-01*01	TCRBD01	TCRBD01-01	01				TCRBJ01-06*01	TCRBJ01	TCRBJ01-06	01				0	1	4	3	4	7	36	53	54	59	63	1	In	VDJ
GCAGGAGGACTCGGCCGTGTATCTCTGTGCCAGCAGTCAACGTTGGCTAGCGGCGAACCCCCCCGTCACGAGCAGTTCTTCGGGCCA		1	2.0515892636230658E-5	56	TCRBV07-02*01	TCRBV07	TCRBV07-02	01				TCRBD02-01	TCRBD02	TCRBD02-01				01,02	TCRBJ02-01*01	TCRBJ02	TCRBJ02-01	01				6	10	4	5	16	10	25	36	46	53	69	1	Out	VDJ
AACGCCTTGTTGCTGGGGGACTCGGCCCTGTATCTCTGTGCCAGCAGTTTGTATAGGGATTATAACTATGGCTACACCTTCGGTTCG	CASSLYRDYNYGYTF	1	2.872224969072292E-5	45	TCRBV05-05*01	TCRBV05	TCRBV05-05	01						unresolved		TCRBD01,TCRBD02	TCRBD01-01,TCRBD02-01		TCRBJ01-02*01	TCRBJ01	TCRBJ01-02	01				1	4	0	8	3	1	36	51	55	59	62	1	In	VDJ
GTCCGCCAGCACCAACCAGACATCTATGTACCTCTGTGCCAGCAGTTTACAGACAGGGACGGCACAGATACGCAGTATTTTGGCCCA		1	2.6670660427099852E-5	47	TCRBV28-01*01	TCRBV28	TCRBV28-01	01				TCRBD01-01*01	TCRBD01	TCRBD01-01	01				TCRBJ02-03*01	TCRBJ02	TCRBJ02-03	01				2	2	2	3	3	1	34	49	51	58	61	1	Out	VDJ
GATCCAGTCCACGGAGTCAGGGGACACAGCACTGTATTTCTGTGCCAGCAGCACCCGGGACGGATATATGGCTACACCTTCGGTTCG		1	8.753447524791747E-5	41	TCRBV21-01*01	TCRBV21	TCRBV21-01	01						unresolved		TCRBD01,TCRBD02	TCRBD01-01,TCRBD02-01		TCRBJ01-02*01	TCRBJ01	TCRBJ01-02	01				4	3	0	7	5	5	40	53	56	61	66	1	Out	VDJ
ACACCCTGCAGCCAGAAGACTCGGCCCTGTATCTCTGCGCCAGCAGCCAATAAACGAAGCCCAATCTCACCCCTCCACTTTGGGAAC		1	6.838630878743552E-6	46	TCRBV04-03*01	TCRBV04	TCRBV04-03	01				TCRBD02-01	TCRBD02	TCRBD02-01				01,02	TCRBJ01-06*01	TCRBJ01	TCRBJ01-06	01				2	7	6	7	6	10	35	50	57	60	66	1	Out	VDJ
CTCAAGATCCAGCCTGCAAAGCTTGAGGACTCGGCCGTGTATCTCTGTGCCAGCAGCTTATATGACACTGAAGCTTTCTTTGGACAA	CASSLYDTEAFF	1	1.709657719685888E-5	36	TCRBV11-02*02	TCRBV11	TCRBV11-02	02				TCRBD02-01	TCRBD02	TCRBD02-01				01,02	TCRBJ01-01*01	TCRBJ01	TCRBJ01-01	01				2	0	5	9	2	3	45	-1	60	62	64	1	In	VDJ
TCTGAAGATCCAGCGCACAGAGCAGGGGGACTCAGCCGCGTATCTCCGTGCCAGCAGCTCGTCACAGATACGCAGTATTTTGGCCCA		1	1.6412714108984525E-5	35	TCRBV07-03*03	TCRBV07	TCRBV07-03	03				TCRBD02-01	TCRBD02	TCRBD02-01				01,02	TCRBJ02-03*01	TCRBJ02	TCRBJ02-03	01				4	0	8	6	1	2	46	-1	59	61	62	1	Out	VDJ
AGTCCACGGAGTCAGGGGACACAGCACTGTATTTCTGTGCCAGCAGCAAAGCGGAAGGCAGGGGTAAACGAGCAGTACTTCGGGCCG		1	7.864425510555085E-5	46	TCRBV21-01*01	TCRBV21	TCRBV21-01	01				TCRBD01-01*01	TCRBD01	TCRBD01-01	01				TCRBJ02-07*01	TCRBJ02	TCRBJ02-07	01				0	6	4	2	3	5	35	52	58	64	67	1	Out	VDJ
GAGTCGGCTGCTCCCTCCCAGACATCTGTGTACTTCTGTGCCAGCAGGGAAGGTAGGGGGGCGTACAATGAGCAGTTCTTCGGGCCA	CASREGRGAYNEQFF	2	5.6076773205697124E-5	45	TCRBV06-01*01	TCRBV06	TCRBV06-01	01						unresolved		TCRBD01,TCRBD02	TCRBD01-01,TCRBD02-01		TCRBJ02-01*01	TCRBJ02	TCRBJ02-01	01				1	2	5	1	3	4	36	52	54	60	63	2	In	VDJ
CTGGAGTCGCCCAGCCCCAACCAGACCTCTCTGTACTTCTGTGCCAGCAGTCTACGGACAGGGATCTATACGCAGTATTTTGGCCCA	CASSLRTGIYTQYF	1	5.470904702994842E-6	42	TCRBV27-01*01	TCRBV27	TCRBV27-01	01				TCRBD01-01*01	TCRBD01	TCRBD01-01	01				TCRBJ02-03*01	TCRBJ02	TCRBJ02-03	01				5	4	1	3	4	7	39	51	55	63	67	1	In	VDJ
GCCTTGTTGCTGGGGGACTCGGCCCTGTATCTCTGTGCCAGCAGCTTGGAGGGGCGGTATAGCAATCAGCCCCAGCATTTTGGTGAT	CASSLEGRYSNQPQHF	1	3.692860674521518E-5	48	TCRBV05-05*01	TCRBV05	TCRBV05-05	01				TCRBD01-01*01	TCRBD01	TCRBD01-01	01				TCRBJ01-05*01	TCRBJ01	TCRBJ01-05	01				0	0	5	2	5	0	33	-1	49	54	59	1	In	VDJ
CTGGAGTCCGCCAGCACCAACCAGACATCTATGTACCTCTGTGCCAGCAGGACCGGGACAGGGGGGACTGAAGCTTTCTTTGGACAA	CASRTGTGGTEAFF	1	2.6670660427099852E-5	42	TCRBV28-01*01	TCRBV28	TCRBV28-01	01				TCRBD01-01*01	TCRBD01	TCRBD01-01	01				TCRBJ01-01*01	TCRBJ01	TCRBJ01-01	01				6	4	0	1	1	5	39	50	54	65	66	1	In	VDJ
CCCTCAGAACCCAGGGACTCAGCTGTGTACTTCTGTGCCAGCAGTCCGGACAGGAAAAGCTCCTACAATGAGCAGTTCTTCGGGCCA	CASSPDRKSSYNEQFF	1	1.7780440284733235E-5	48	TCRBV12	TCRBV12	unresolved			TCRBV12-03,TCRBV12-04		TCRBD01-01*01	TCRBD01	TCRBD01-01	01				TCRBJ02-01*01	TCRBJ02	TCRBJ02-01	01				5	2	1	4	5	0	33	45	47	54	59	1	In	VDJ
CAGTCCACGGAGTCAGGGGACACAGCACTGTATTTCTGTGCCAGCAGCAAAGGAGTAACAGGGGCGACTGAAGCTTTCTTTGGACAA	CASSKGVTGATEAFF	1	1.053149155326507E-4	45	TCRBV21-01*01	TCRBV21	TCRBV21-01	01				TCRBD01-01*01	TCRBD01	TCRBD01-01	01				TCRBJ01-01*01	TCRBJ01	TCRBJ01-01	01				1	5	3	2	2	5	36	52	57	64	66	1	In	VDJ
CGGCTGCTCCCTCCCAGACATCTGTGTACTTCTGTGCCAGCAGACCCGAGGACAGGTCTAGCCAAAAACATTCAGTACTTCGGCGCC		2	7.043789805105858E-5	49	TCRBV06	TCRBV06	unresolved			TCRBV06-01,TCRBV06-05		TCRBD01-01*01	TCRBD01	TCRBD01-01	01				TCRBJ02-04*01	TCRBJ02	TCRBJ02-04	01				6	6	1	4	3	0	32	43	49	56	59	2	Out	VDJ
GCGTCTGCTGTACCCTCTCAGACATCTGTGTACTTCTGTGCCAGCAGTGAACTAGGCGGGGAGTACAATGAGCAGTTCTTCGGGCCA	CASSELGGEYNEQFF	2	8.137970745704827E-5	45	TCRBV06-04	TCRBV06	TCRBV06-04				01,02	TCRBD02-01*01	TCRBD02	TCRBD02-01	01				TCRBJ02-01*01	TCRBJ02	TCRBJ02-01	01				3	5	7	3	2	4	36	50	55	61	63	2	In	VDJ
CAAGATCCAGCCTGCAAAGCTTGAGGACTCGGCCGTGTATCTCTGTGCCAGCAGCTTTTCAGGAGAGGTGAGCAGTTCTTCGGGCCA		1	2.1883618811979367E-5	38	TCRBV11-02*02	TCRBV11	TCRBV11-02	02						unresolved		TCRBD01,TCRBD02	TCRBD01-01,TCRBD02-01		TCRBJ02-01*01	TCRBJ02	TCRBJ02-01	01				3	2	4	4	5	9	43	57	59	63	68	1	Out	VDJ
CAAAAGAACCCGACAGCTTTCTATCTCTGTGCCAGTAGCGTTGGGACAGGGGTAGGTTTAAGGACAGATACGCAGTATTTTGGCCCA	CASSVGTGVGLRTDTQYF	2	1.1830831420226346E-4	54	TCRBV19-01	TCRBV19	TCRBV19-01				01,02	TCRBD01-01*01	TCRBD01	TCRBD01-01	01				TCRBJ02-03*01	TCRBJ02	TCRBJ02-03	01				6	4	0	2	11	3	27	38	42	52	63	2	In	VDJ
GCCCAAAAGAACCCGACAGCTTTCTATCTCTGTGCCAGTAGTCTCTACCGGGGCACCCAAGAGCTGGATACGCAGTATTTTGGCCCA	CASSLYRGTQELDTQYF	1	2.59867973392255E-5	51	TCRBV19-01	TCRBV19	TCRBV19-01				01,02			unresolved		TCRBD01,TCRBD02	TCRBD01-01,TCRBD02-01		TCRBJ02-03*01	TCRBJ02	TCRBJ02-03	01				5	7	7	0	12	6	30	42	49	54	66	1	In	VDJ
CTGCAGCCAGAAGACTCAGCCCTGTATCTCTGCGCCAGCAGCCAGGGACAGGGGGTGGATGGTATCCACGAGCAGTACTTCGGGCCA	CASSQGQGVDGIHEQYF	1	4.787041615120486E-6	51	TCRBV04-01*01	TCRBV04	TCRBV04-01	01				TCRBD01-01*01	TCRBD01	TCRBD01-01	01				TCRBJ02-05*01	TCRBJ02	TCRBJ02-05	01				3	0	0	1	17	11	30	-1	44	55	72	1	In	VDJ
CTGGAGTCGGCTGCTCCCTCCCAGACATCTGTGTACTTCTGTGCCAGCAGTGAAGGGGTTTACCGAGAGACCCAGTACTTCGGGCCA	CASSEGVYRETQYF	2	1.5044987933235814E-5	42	TCRBV06-01*01	TCRBV06	TCRBV06-01	01						unresolved		TCRBD01,TCRBD02	TCRBD01-01,TCRBD02-01		TCRBJ02-05*01	TCRBJ02	TCRBJ02-05	01				1	0	0	9	7	4	39	-1	55	58	65	2	In	VDJ
CTGAGCTCTCTGGAGCTGGGGGACTCAGCTTTGTATTTCTGTGCCAGCAGCCCCCGACAGAGCACAGATACGCAGTATTTTGGCCCA	CASSPRQSTDTQYF	1	6.838630878743552E-6	42	TCRBV09-01	TCRBV09	TCRBV09-01				01,02	TCRBD01-01*01	TCRBD01	TCRBD01-01	01				TCRBJ02-03*01	TCRBJ02	TCRBJ02-03	01				4	4	2	5	0	0	39	51	55	-1	60	1	In	VDJ
AGCGCACACAGCAGGAGGACTCGGCCGTGTATCTCTGTGCCAGCAGCTCCCCCAGGAGCCTAGCCAGATACGCAGTATTTTGGCCCA		1	1.6412714108984525E-5	46	TCRBV07-02*01	TCRBV07	TCRBV07-02	01				TCRBD02-01	TCRBD02	TCRBD02-01				01,02	TCRBJ02-03*01	TCRBJ02	TCRBJ02-03	01				4	11	4	7	0	4	35	48	59	-1	64	1	Out	VDJ
GGCTGCTCCCTCCCAGACATCTGTGTACTTCTGTGCCAGCAGTTCCCCGGACAGAAGGTTAGCTACAATGAGCAGTTCTTCGGGCCA		1	1.436112484536146E-5	50	TCRBV06	TCRBV06	unresolved			TCRBV06-05,TCRBV06-06		TCRBD01-01*01	TCRBD01	TCRBD01-01	01				TCRBJ02-01*01	TCRBJ02	TCRBJ02-01	01				4	4	1	5	8	3	31	44	48	54	62	1	Out	VDJ
GTGAACGCCTTGGAGCTGGACGACTCGGCCCTGTATCTCTGTGCCGCATCAGCGGGGGGGCGGTTAGATACGCAGTATTTTGGCCCA	CAASAGGRLDTQYF	2	2.5302934251351143E-5	42	TCRBV05-04*01	TCRBV05	TCRBV05-04	01				TCRBD02-01*01	TCRBD02	TCRBD02-01	01				TCRBJ02-03*01	TCRBJ02	TCRBJ02-03	01				10	5	6	0	5	5	39	45	50	60	65	2	In	VDJ
GAGTCCGCCAGCACCAACCAGACATCTATGTACCTCTGTGCCAGCATTAAACCGGGAGCCCTGGGCGGGGAGCTGTTTTTTGGAGAA	CASIKPGALGGELFF	1	2.735452351497421E-5	45	TCRBV28-01*01	TCRBV28	TCRBV28-01	01				TCRBD02-01*02	TCRBD02	TCRBD02-01	02				TCRBJ02-02*01	TCRBJ02	TCRBJ02-02	01				7	6	8	2	7	7	36	46	52	58	65	1	In	VDJ
GATCCTGGAGTCGCCCAGCCCCAACCAGACCTCTCTGTACTTCTGTGCCAGCAGTTTAGCGGGCAAGAGACCCAGTACTTCGGGCCA		1	3.419315439371776E-6	38	TCRBV27-01*01	TCRBV27	TCRBV27-01	01				TCRBD02-01	TCRBD02	TCRBD02-01				01,02	TCRBJ02-05*01	TCRBJ02	TCRBJ02-05	01				2	0	7	4	0	2	43	-1	58	-1	63	1	Out	VDJ
CAGTCCACGGAGTCAGGGGACACAGCACTGTATTTCTGTGCCAGCAGCAATTCAGGGGTCGGCACCGGGGAGCTGTTTTTTGGAGAA	CASSNSGVGTGELFF	2	1.0736650479627377E-4	45	TCRBV21-01*01	TCRBV21	TCRBV21-01	01				TCRBD01-01*01	TCRBD01	TCRBD01-01	01				TCRBJ02-02*01	TCRBJ02	TCRBJ02-02	01				3	2	4	2	4	4	36	50	52	58	62	2	In	VDJ
CGCACACAGCAGGAGGACTCGGCCGTGTATCTCTGTGCCAGCAGCGAGGCGGGCGGGAGGGCCGTTTATGAGCAGTTCTTCGGGCCA	CASSEAGGRAVYEQFF	1	2.0515892636230658E-5	48	TCRBV07-02*01	TCRBV07	TCRBV07-02	01				TCRBD02-01*02	TCRBD02	TCRBD02-01	02				TCRBJ02-01*01	TCRBJ02	TCRBJ02-01	01				5	7	7	0	6	8	33	45	52	61	67	1	In	VDJ
TCCCCCTCACGTTGGCGTCTGCTGTACCCTCTCAGACATCTGTGTACTTCTGTGCCAGCAGTGGAAGAGACCCAGTACTTCGGGCCA		1	1.1625672493864038E-5	31	TCRBV06-04	TCRBV06	TCRBV06-04				01,02			unresolved					TCRBJ02-05*01	TCRBJ02	TCRBJ02-05	01				4	0	0	0	1	3	50	-1	-1	63	64	1	Out	VJ
AGAACCCGACAGCTTTCTATCTCTGTGCCAGTAGTATAGCGGGCCGCCGCGGGGGGGCAAGAAAAAGATACGCAGTATTTTGGCCCA		1	2.59867973392255E-5	58	TCRBV19-01	TCRBV19	TCRBV19-01				01,02	TCRBD02-01*01	TCRBD02	TCRBD02-01	01				TCRBJ02-03*01	TCRBJ02	TCRBJ02-03	01				1	9	7	0	8	5	23	39	48	57	65	1	Out	VDJ
AGCACCAACCAGACATCTATGTACCTCTGTGCCAGCAGCTCCGGACTAGCGGGAGAGAAAATGGCCGGGGAGCTGTTTTTTGGAGAA	CASSSGLAGEKMAGELFF	2	6.291540408444068E-5	54	TCRBV28-01*01	TCRBV28	TCRBV28-01	01				TCRBD02-01*02	TCRBD02	TCRBD02-01	02				TCRBJ02-02*01	TCRBJ02	TCRBJ02-02	01				6	4	1	2	9	6	27	38	42	55	64	2	In	VDJ
ACACAGCAGGAGGACTCCGCCGTGTATCTCTGTGCCAGCAGCTTAAAACGGCGGGAAGCGGCTGGAAACACCATATATTTTGGAGAG	CASSLKRREAAGNTIYF	1	3.692860674521518E-5	51	TCRBV07-08*01	TCRBV07	TCRBV07-08	01				TCRBD02-01*02	TCRBD02	TCRBD02-01	02				TCRBJ01-03*01	TCRBJ01	TCRBJ01-03	01				2	5	7	3	5	2	30	45	50	56	61	1	In	VDJ
CACGCCCTGCAGCCAGAAGACTCAGCCCTGTATCTCTGCGCCAGCAGCCACCTTAGCGGGAGCTCCTACGAGCAGTACTTCGGGCCA	CASSHLSGSSYEQYF	2	6.154767790869197E-6	45	TCRBV04-01*01	TCRBV04	TCRBV04-01	01				TCRBD02-01*02	TCRBD02	TCRBD02-01	02				TCRBJ02-05*01	TCRBJ02	TCRBJ02-05	01				3	3	5	2	10	11	36	50	53	62	72	2	In	VDJ
ACAGTGACCAGTGCCCATCCTGAAGACAGCAGCTTCTACATCTGCAGTGCTAGACCCCCAGATTCCGGACGGGAGTACTTCGGGCCA	CSARPPDSGREYF	1	2.735452351497421E-6	39	TCRBV20	TCRBV20	unresolved			TCRBV20-01,TCRBV20-or09_02				unresolved		TCRBD01,TCRBD02	TCRBD01-01,TCRBD02-01		TCRBJ02-05*01	TCRBJ02	TCRBJ02-05	01				2	12	1	7	3	12	42	54	66	70	73	1	In	VDJ
TCGCCCAGCCCCAACCAGACCTCTCTGTACTTCTGTGCCAGCAGCTTCAACCTAGGCTCCTATAATTCACCCCTCCACTTTGGGAAC	CASSFNLGSYNSPLHF	2	6.154767790869197E-6	48	TCRBV27-01*01	TCRBV27	TCRBV27-01	01				TCRBD02-01	TCRBD02	TCRBD02-01				01,02	TCRBJ01-06*01	TCRBJ01	TCRBJ01-06	01				6	7	4	8	1	0	33	44	51	55	56	2	In	VDJ
GTGACATCGGCCCAAAAGAACCCGACAGCTTTCTATCTCTGTGCCAGTAGTATCCCCCCCAGTTACAATGAGCAGTTCTTCGGGCCA	CASSIPPSYNEQFF	1	3.350929130584341E-5	42	TCRBV19-01	TCRBV19	TCRBV19-01				01,02	TCRBD01-01*01	TCRBD01	TCRBD01-01	01				TCRBJ02-01*01	TCRBJ02	TCRBJ02-01	01				3	6	4	5	1	4	39	53	59	62	63	1	In	VDJ
CTTGAGGACTCGGCCGTGTATCTCTGTGCCAGCAGCCGAGGACCCGGGCTAGCGGGCGTCAACACAGATACGCAGTATTTTGGCCCA	CASSRGPGLAGVNTDTQYF	2	4.3767237623958734E-5	57	TCRBV11-02*02	TCRBV11	TCRBV11-02	02				TCRBD02-01	TCRBD02	TCRBD02-01				01,02	TCRBJ02-03*01	TCRBJ02	TCRBJ02-03	01				5	12	4	4	6	2	24	36	48	56	62	2	In	VDJ
AGATCCAGCCTGCAAAGCTTGAGGACTCGGCCGTGTATCTCTGTGCCAGCAGTTCGACTACGCCCAGAGACCCAGTACTTCGGGCCA		1	1.1625672493864038E-5	40	TCRBV11-02*02	TCRBV11	TCRBV11-02	02				TCRBD02-01	TCRBD02	TCRBD02-01				01,02	TCRBJ02-05*01	TCRBJ02	TCRBJ02-05	01				6	3	2	9	5	4	41	52	55	60	65	1	Out	VDJ
CTGGAGTCCGCCAGCACCAACCAGACATCTATGTACCTCTGTGCCAGCATGGAAGGACTGACCGACAATGAGCAGTTCTTCGGGCCA	CASMEGLTDNEQFF	2	1.0463105244477634E-4	42	TCRBV28-01*01	TCRBV28	TCRBV28-01	01				TCRBD02-01	TCRBD02	TCRBD02-01				01,02	TCRBJ02-01*01	TCRBJ02	TCRBJ02-01	01				7	5	1	10	5	5	39	49	54	59	64	2	In	VDJ
CCTGCAAAGCTTGAGGACTCGGCCGTGTATCTCTGTGCCAGCAGCTTAAATAGCGGGGGGCTCGGCGGGGAGCTGTTTTTTGGAGAA	CASSLNSGGLGGELFF	1	1.709657719685888E-5	48	TCRBV11-02*02	TCRBV11	TCRBV11-02	02				TCRBD02-01*01	TCRBD02	TCRBD02-01	01				TCRBJ02-02*01	TCRBJ02	TCRBJ02-02	01				2	2	5	1	5	7	33	48	50	60	65	1	In	VDJ
CTGTCGGCTGCTCCCTCCCAGACATCTGTGTACTTCTGTGCCAGCAGGGGACTAGCGGGGGGTAGCAATGAGCAGTTCTTCGGGCCA	CASRGLAGGSNEQFF	1	8.206357054492263E-6	45	TCRBV06-05*01	TCRBV06	TCRBV06-05	01				TCRBD02-01*01	TCRBD02	TCRBD02-01	01				TCRBJ02-01*01	TCRBJ02	TCRBJ02-01	01				6	0	0	1	3	6	36	-1	47	62	65	1	In	VDJ
ATCCAGCGCACACAGCAGGAGGACTCGGCCGTGTATCTCTGTGCCAGCAGCTCAACGAGGGCCAGGGCGGAGCAGTTCTTCGGGCCA	CASSSTRARAEQFF	1	2.0515892636230658E-5	42	TCRBV07-02*01	TCRBV07	TCRBV07-02	01						unresolved		TCRBD01,TCRBD02	TCRBD01-01,TCRBD02-01		TCRBJ02-01*01	TCRBJ02	TCRBJ02-01	01				4	10	4	3	2	10	39	52	62	67	69	1	In	VDJ
GAGCAGGGGGACTCGGCCATGTATCTCTGTGCCAGCAGCTCCACCCCGTCTGGGACAGGGATGTTGCATGAGCAGTTCTTCGGGCCA	CASSSTPSGTGMLHEQFF	1	2.6670660427099852E-5	54	TCRBV07-09	TCRBV07	TCRBV07-09				01,03	TCRBD01-01*01	TCRBD01	TCRBD01-01	01				TCRBJ02-01*01	TCRBJ02	TCRBJ02-01	01				4	11	0	3	7	8	27	40	51	60	67	1	In	VDJ
AGTGCCCATCCTGAAGACAGCAGCTTCTACATCTGCAGTGCTTTCCCACCAGGGAGCTCCTATAATTCACCCCTCCACTTTGGGAAC	CSAFPPGSSYNSPLHF	1	3.419315439371776E-6	48	TCRBV20	TCRBV20	unresolved			TCRBV20-01,TCRBV20-or09_02				unresolved		TCRBD01,TCRBD02	TCRBD01-01,TCRBD02-01		TCRBJ01-06*01	TCRBJ01	TCRBJ01-06	01				5	7	4	3	2	0	33	42	49	54	56	1	In	VDJ
ACTCTGGAGTCCGCTACCAGCTCCCAGACATCTGTGTACTTCTGTGCCATCAGTGGCGGCAGCAACACTGAAGCTTTCTTTGGACAA	CAISGGSNTEAFF	1	3.556088056946647E-5	39	TCRBV10-03*01	TCRBV10	TCRBV10-03	01				TCRBD02-01	TCRBD02	TCRBD02-01				01,02	TCRBJ01-01*01	TCRBJ01	TCRBJ01-01	01				4	0	7	5	4	2	42	-1	55	59	63	1	In	VDJ
ACAGTGACCAGTGCCCATCCTGAAGACAGCAGCTTCTACATCTGCAGTGCCAGACTAGCGGGGGGGCTTGAGCAGTTCTTCGGGCCA	CSARLAGGLEQFF	1	5.470904702994842E-6	39	TCRBV20	TCRBV20	unresolved			TCRBV20-01,TCRBV20-or09_02		TCRBD02-01*01	TCRBD02	TCRBD02-01	01				TCRBJ02-01*01	TCRBJ02	TCRBJ02-01	01				2	0	4	0	2	9	42	-1	54	66	68	1	In	VDJ
TTGGAGTCGGCTGCTCCCTCCCAAACATCTGTGTACTTCTGTGCCAGCAGAATAGCGGGAGGGAGCAATGAGCAGTTCTTCGGGCCA	CASRIAGGSNEQFF	1	7.522493966617907E-6	42	TCRBV06	TCRBV06	unresolved			TCRBV06-02,TCRBV06-03		TCRBD02-01*02	TCRBD02	TCRBD02-01	02				TCRBJ02-01*01	TCRBJ02	TCRBJ02-01	01				6	2	5	0	2	6	39	50	52	63	65	1	In	VDJ
CTGGAGTCGCCCAGCCCCAACCAGACCTCTCTGTACTTCTGTGCCAGCAGAGCGGGAGTTACGACCTACGAGCAGTACTTCGGGCCA	CASRAGVTTYEQYF	1	3.419315439371776E-6	42	TCRBV27-01*01	TCRBV27	TCRBV27-01	01				TCRBD02-01*02	TCRBD02	TCRBD02-01	02				TCRBJ02-05*01	TCRBJ02	TCRBJ02-05	01				6	0	6	2	14	11	39	-1	50	58	72	1	In	VDJ
ACAGTGACCAGTGCCCATCCTGAAGACAGCAGCTTCTACATCTGCAGTGCTAGTCTGACTAGCGGGTATGAGCAGTTCTTCGGGCCA	CSASLTSGYEQFF	2	2.3935208075602433E-5	39	TCRBV20	TCRBV20	unresolved			TCRBV20-01,TCRBV20-or09_02		TCRBD02-01	TCRBD02	TCRBD02-01				01,02	TCRBJ02-01*01	TCRBJ02	TCRBJ02-01	01				3	3	2	4	1	8	42	53	56	66	67	2	In	VDJ
TGCTCCCTCCCAGACATCTGTGTACTTCTGTGCCAGCAGTGAAGCCCTTTAGACCACTAGGGCACCGGGGAGCTGTTTTTTGGAGAA		1	9.574083230240972E-6	53	TCRBV06-01*01	TCRBV06	TCRBV06-01	01				TCRBD02-01	TCRBD02	TCRBD02-01				01,02	TCRBJ02-02*01	TCRBJ02	TCRBJ02-02	01				0	10	3	8	2	4	28	45	55	60	62	1	Out	VDJ
GATCCAGTCCACGGAGTCAGGGGACACAGCACTGTATTTCTGTGCCAGCAGCAAAAGGGGGGGGACAGGAGTACTTTCTTTGGACAA		1	1.053149155326507E-4	41	TCRBV21-01*01	TCRBV21	TCRBV21-01	01				TCRBD01-01*01	TCRBD01	TCRBD01-01	01				TCRBJ01-01*01	TCRBJ01	TCRBJ01-01	01				2	6	0	4	4	12	40	55	61	69	73	1	Out	VDJ
GCAGGGGGACTCGGCCATGTATCTCTGTGCCAGCAGCTTAGGGGGACAGGGCTAACGTCTGGGGCCAACGTCCTGACTTTCGGGGCC		1	2.1883618811979367E-5	56	TCRBV07-09	TCRBV07	TCRBV07-09				01,03	TCRBD01-01*01	TCRBD01	TCRBD01-01	01				TCRBJ02-06*01	TCRBJ02	TCRBJ02-06	01				1	1	0	3	6	1	25	41	42	51	57	1	Out	VDJ
TCCAGCCCTCAGAACCCAGGGACTCAGCTGTGTATTTTTGTGCTAGTGGTCGGGGGCCTCTCCTACAATGAGCAGTTCTTCGGGCCA		1	3.556088056946647E-5	43	TCRBV12-05*01	TCRBV12	TCRBV12-05	01						unresolved		TCRBD01,TCRBD02	TCRBD01-01,TCRBD02-01		TCRBJ02-01*01	TCRBJ02	TCRBJ02-01	01				5	1	6	0	2	0	38	50	51	57	59	1	Out	VDJ
CAGGTAGTGCGAGGAGATTCGGCAGCTTATTTCTGTGCCAGCTCACCACCATTGGCTTTAAGATACAATGAGCAGTTCTTCGGGCCA	CASSPPLALRYNEQFF	2	5.94960886450689E-5	48	TCRBV18-01*01	TCRBV18	TCRBV18-01	01				TCRBD01-01*01	TCRBD01	TCRBD01-01	01				TCRBJ02-01*01	TCRBJ02	TCRBJ02-01	01				0	3	9	0	7	4	33	50	53	56	63	2	In	VDJ
CACACCCTGCAGCCAGAAGACTCGGCCCTGTATCTCTGTGCCAGCAGCCAAGATTGGCTAGCAGACAATGAGCAGTTCTTCGGGCCA	CASSQDWLADNEQFF	1	7.522493966617907E-6	45	TCRBV04-02*01	TCRBV04	TCRBV04-02	01				TCRBD02-01	TCRBD02	TCRBD02-01				01,02	TCRBJ02-01*01	TCRBJ02	TCRBJ02-01	01				0	4	4	7	2	5	36	53	57	62	64	1	In	VDJ
TCAGAACCCAGGGACTCAGCTGTGTACTTCTGTGCCAGCAGTGAAGCCGGGACTAGCGGGAGTTACAATGAGCAGTTCTTCGGGCCA	CASSEAGTSGSYNEQFF	1	1.7780440284733235E-5	51	TCRBV12	TCRBV12	unresolved			TCRBV12-03,TCRBV12-04		TCRBD02-01*02	TCRBD02	TCRBD02-01	02				TCRBJ02-01*01	TCRBJ02	TCRBJ02-01	01				5	6	0	2	1	4	30	42	48	62	63	1	In	VDJ
GTCCACGGAGTCAGGGGACACAGCACTGTATTTCTGTGCCAGCAGCAATTCCGGCTAGCGGACTCCTACGAGCAGTACTTCGGGCCG		1	7.864425510555085E-5	47	TCRBV21-01*01	TCRBV21	TCRBV21-01	01				TCRBD02-01	TCRBD02	TCRBD02-01				01,02	TCRBJ02-07*01	TCRBJ02	TCRBJ02-07	01				3	6	4	5	1	0	34	48	54	61	62	1	Out	VDJ
CAGACAAAGCTCATTTAAATCTTCACATCAATTCCCTGGAGCTTGGTGACTCTGCTGTGTATTTCTGTGCTAGGTTACTTCGGGCCA		1	5.470904702994842E-6	16	TCRBV03-02*01	TCRBV03	TCRBV03-02	01						unresolved		TCRBD01,TCRBD02	TCRBD01-01,TCRBD02-01		TCRBJ02-05*01	TCRBJ02	TCRBJ02-05	01				12	1	5	4	1	14	65	70	71	74	75	1	Out	VDJ
TGACATCGGCCCAAAAGAACCCGACAGCTTTCTATCTCTGTGCCAGTACCGGACTAGCGAGGCCAAGAGACCCAGTACTTCGGGCCA		1	1.7780440284733235E-5	43	TCRBV19-01	TCRBV19	TCRBV19-01				01,02	TCRBD02-01	TCRBD02	TCRBD02-01				01,02	TCRBJ02-05*01	TCRBJ02	TCRBJ02-05	01				7	2	1	6	3	1	38	48	50	59	62	1	Out	VDJ
CTCACTGTGACATCGGCCCAAAAGAACCCGACAGCTTTCTATCTCTGTGCCAGTAGTCGCTCCTGGAATGAGCAGTTCTTCGGGCCA	CASSRSWNEQFF	1	3.350929130584341E-5	36	TCRBV19-01	TCRBV19	TCRBV19-01				01,02			unresolved		TCRBD01,TCRBD02	TCRBD01-01,TCRBD02-01		TCRBJ02-01*01	TCRBJ02	TCRBJ02-01	01				5	7	0	10	0	7	45	57	64	-1	66	1	In	VDJ
AATGTGAACGCCTTGTTGCTGGGGGACTCGGCCCTGTATCTCTGTGCCAGCAGCTTTGGACAGGCCTACGAGCAGTACTTCGGGCCG	CASSFGQAYEQYF	1	2.59867973392255E-5	39	TCRBV05-05*01	TCRBV05	TCRBV05-05	01				TCRBD01-01*01	TCRBD01	TCRBD01-01	01				TCRBJ02-07*01	TCRBJ02	TCRBJ02-07	01				2	1	1	4	0	2	42	56	57	-1	64	1	In	VDJ
TTGGCTGCTCCCTCCCAGACATCTGTGTACTTCTGTGCCAGCAGTCCCAGCTCTCTCGGGCGCGAGTATGAGCAGTTCTTCGGGCCA	CASSPSSLGREYEQFF	1	2.119975572410501E-5	48	TCRBV06-06	TCRBV06	TCRBV06-06				01,02			unresolved		TCRBD01,TCRBD02	TCRBD01-01,TCRBD02-01		TCRBJ02-01*01	TCRBJ02	TCRBJ02-01	01				5	12	8	0	6	8	33	45	57	61	67	1	In	VDJ
ACACAGCAGGAGGACTCCGCCGTGTATCTCTGTGCCAGCAGCTTAGGTGGGACCTCGAGCTCCTACAATGAGCAGTTCTTCGGGCCA	CASSLGGTSSSYNEQFF	1	2.0515892636230658E-5	51	TCRBV07-08*01	TCRBV07	TCRBV07-08	01						unresolved		TCRBD01,TCRBD02	TCRBD01-01,TCRBD02-01		TCRBJ02-01*01	TCRBJ02	TCRBJ02-01	01				1	2	0	7	6	0	30	46	48	53	59	1	In	VDJ
TCGGCTGCTCCCTCCCAAACATCTGTGTACTTCTGTGCCAGCAGTTTTGGGACTAGCGGGTTGACAGATACGCAGTATTTTGGCCCA	CASSFGTSGLTDTQYF	1	5.470904702994842E-6	48	TCRBV06	TCRBV06	unresolved			TCRBV06-02,TCRBV06-03		TCRBD02-01	TCRBD02	TCRBD02-01				01,02	TCRBJ02-03*01	TCRBJ02	TCRBJ02-03	01				4	2	0	4	3	3	33	46	48	60	63	1	In	VDJ
AGTGCCCATCCTGAAGACAGCAGCTTCTACATCTGCAGTGCTATCAAACAAGGGGACTTCCCCTACAATGAGCAGTTCTTCGGGCCA	CSAIKQGDFPYNEQFF	1	5.470904702994842E-6	48	TCRBV20	TCRBV20	unresolved			TCRBV20-01,TCRBV20-or09_02		TCRBD02-01	TCRBD02	TCRBD02-01				01,02	TCRBJ02-01*01	TCRBJ02	TCRBJ02-01	01				4	9	0	10	3	2	33	43	52	58	61	1	In	VDJ
GCAGAACTGGAGGATTCTGGAGTTTATTTCTGTGCCAGCAGCCAAGATTCGAAGGGACCTTTCGGGTATGGCTACACCTTCGGTTCG	CASSQDSKGPFGYGYTF	1	3.8980196008838246E-5	51	TCRBV14-01*01	TCRBV14	TCRBV14-01	01						unresolved		TCRBD01,TCRBD02	TCRBD01-01,TCRBD02-01		TCRBJ01-02*01	TCRBJ01	TCRBJ01-02	01				0	6	0	7	8	5	30	47	53	58	66	1	In	VDJ
ATCCAGCGCACACAGCAGGAGGACTCGGCCGTGTATCTCTGTGCCAGCAGCTTATCCCCTAACACAGATACGCAGTATTTTGGCCCA	CASSLSPNTDTQYF	1	1.6412714108984525E-5	42	TCRBV07-02*01	TCRBV07	TCRBV07-02	01				TCRBD02-01	TCRBD02	TCRBD02-01				01,02	TCRBJ02-03*01	TCRBJ02	TCRBJ02-03	01				2	4	4	9	1	2	39	54	58	61	62	1	In	VDJ
ATCAATTCCCTGGAGCTTGGTGACTCTGCTGTGTATTTCTGTGCCAGCAGCCCCGCCAGGGCCAACGTTGAGCAGTACTTCGGGCCA	CASSPARANVEQYF	1	4.103178527246131E-6	42	TCRBV03	TCRBV03	unresolved			TCRBV03-01,TCRBV03-02		TCRBD01-01*01	TCRBD01	TCRBD01-01	01				TCRBJ02-05*01	TCRBJ02	TCRBJ02-05	01				4	4	4	3	11	11	39	52	56	61	72	1	In	VDJ
CTGTCGGCTGCTCCCTCCCAGACATCTGTGTACTTCTGTGCCAGCAGTTACGGGACCGCCCGCACAGATACGCAGTATTTTGGCCCA	CASSYGTARTDTQYF	1	6.154767790869197E-6	45	TCRBV06-05*01	TCRBV06	TCRBV06-05	01						unresolved		TCRBD01,TCRBD02	TCRBD01-01,TCRBD02-01		TCRBJ02-03*01	TCRBJ02	TCRBJ02-03	01				2	0	0	7	5	1	36	-1	51	56	61	1	In	VDJ
ACCTTGGAGCTGGGGGACTCGGCCCTTTATCTTTGCGCCAGCAGCTTGGTTGGTGGGGCCGGGGCAGATACGCAGTATTTTGGCCCA	CASSLVGGAGADTQYF	2	1.9148166460481945E-5	48	TCRBV05-01*01	TCRBV05	TCRBV05-01	01						unresolved		TCRBD01,TCRBD02	TCRBD01-01,TCRBD02-01		TCRBJ02-03*01	TCRBJ02	TCRBJ02-03	01				0	5	7	0	5	4	33	49	54	59	64	2	In	VDJ
GAACCCAGGGACTCAGCTGTGTACTTCTGTGCCAGCAGTTTCTTCTCTCTAGGGGAGAGGTCCTACAATGAGCAGTTCTTCGGGCCA	CASSFFSLGERSYNEQFF	1	1.7780440284733235E-5	54	TCRBV12	TCRBV12	unresolved			TCRBV12-03,TCRBV12-04				unresolved		TCRBD01,TCRBD02	TCRBD01-01,TCRBD02-01		TCRBJ02-01*01	TCRBJ02	TCRBJ02-01	01				3	9	5	2	5	1	27	41	50	55	60	1	In	VDJ
AGTGCCCATCCTGAAGACAGCAGCTTCTACATCTGCAGTGCTAGAGATCTGGGCGGCCAGAACACCGGGGAGCTGTTTTTTGGAGAA	CSARDLGGQNTGELFF	1	4.103178527246131E-6	48	TCRBV20	TCRBV20	unresolved			TCRBV20-01,TCRBV20-or09_02				unresolved		TCRBD01,TCRBD02	TCRBD01-01,TCRBD02-01		TCRBJ02-02*01	TCRBJ02	TCRBJ02-02	01				0	3	8	0	5	1	33	47	50	54	59	1	In	VDJ
ACAGAGCAGGGGGACTCGGCCATGTATCTCTGTGCCAGCAGCATACAGCGGAAGCGGGACTCCTACAATGAGCAGTTCTTCGGGCCA	CASSIQRKRDSYNEQFF	1	2.6670660427099852E-5	51	TCRBV07-09	TCRBV07	TCRBV07-09				01,03	TCRBD02-01*02	TCRBD02	TCRBD02-01	02				TCRBJ02-01*01	TCRBJ02	TCRBJ02-01	01				5	10	6	3	0	0	30	42	52	-1	59	1	In	VDJ
CAGGAGGACTCGGCCGTGTATCTCTGTGCCAGCACCCTCACATGGACAGGGAGGCTGAACATGAACACTGAAGCTTTCTTTGGACAA	CASTLTWTGRLNMNTEAFF	1	1.6412714108984525E-5	57	TCRBV07-02*01	TCRBV07	TCRBV07-02	01				TCRBD01-01*01	TCRBD01	TCRBD01-01	01				TCRBJ01-01*01	TCRBJ01	TCRBJ01-01	01				7	9	1	3	10	0	24	34	43	51	61	1	In	VDJ
GCCCATCCTGAAGACAGCAGCTTCTACATCTGCAGTGCTAGAGATATCGCGGGGACAGGGGGTACCACCACGACTTTCTTTGGACAA	CSARDIAGTGGTTTTFF	1	4.103178527246131E-6	51	TCRBV20	TCRBV20	unresolved			TCRBV20-01,TCRBV20-or09_02		TCRBD01-01*01	TCRBD01	TCRBD01-01	01				TCRBJ01-01*01	TCRBJ01	TCRBJ01-01	01				0	7	0	1	11	12	30	44	51	62	73	1	In	VDJ
CTCTGAAGATCCAGCGCACAGAGCAGGGGGACTCAGCCGCGTATCTCCGTGCCAGCAGCTTAACTGAAGACCCAGTACTTCGGGCCA		1	1.0941809405989684E-5	34	TCRBV07-03*03	TCRBV07	TCRBV07-03	03						unresolved		TCRBD01,TCRBD02	TCRBD01-01,TCRBD02-01		TCRBJ02-05*01	TCRBJ02	TCRBJ02-05	01				0	1	2	8	0	6	47	64	65	-1	67	1	Out	VDJ
ATCCAGCGCACAGAGCAGGGGGACTCGGCCATGTATCTCTGTGCCAGCAGCTCCCAGCTTTGGGGGGGGGAGCTGTTTTTTGGAGAA	CASSSQLWGGELFF	1	2.1883618811979367E-5	42	TCRBV07-09	TCRBV07	TCRBV07-09				01,03			unresolved		TCRBD01,TCRBD02	TCRBD01-01,TCRBD02-01		TCRBJ02-02*01	TCRBJ02	TCRBJ02-02	01				4	9	6	1	0	8	39	52	61	-1	66	1	In	VDJ
CAGCGCACACAGCAGGAGGACTCGGCCGTGTATCTCTGTGCCAGCAGCTTGACTAGCGGGAGAGGGCACGAGCAGTACTTCGGGCCG	CASSLTSGRGHEQYF	1	1.2309535581738393E-5	45	TCRBV07-02*01	TCRBV07	TCRBV07-02	01				TCRBD02-01*02	TCRBD02	TCRBD02-01	02				TCRBJ02-07*01	TCRBJ02	TCRBJ02-07	01				3	0	2	2	5	5	36	-1	50	62	67	1	In	VDJ
GAGTCCGCCAGCACCAACCAGACATCTATGTACCTCTGTGCCAGCAGTTTATTTCGGCTACCCCACCCCGAGCAGTTCTTCGGGCCA	CASSLFRLPHPEQFF	1	3.419315439371776E-5	45	TCRBV28-01*01	TCRBV28	TCRBV28-01	01						unresolved		TCRBD01,TCRBD02	TCRBD01-01,TCRBD02-01		TCRBJ02-01*01	TCRBJ02	TCRBJ02-01	01				1	3	9	0	11	10	36	52	55	58	69	1	In	VDJ
TTGCTGGGGGACTCGGCCCTGTATCTCTGTGCCAGCAGCAGAATCCCGGGACAGGGTACCACTAATGAAAAACTGTTTTTTGGCAGT	CASSRIPGQGTTNEKLFF	1	6.0179951732943256E-5	54	TCRBV05-05*01	TCRBV05	TCRBV05-05	01				TCRBD01-01*01	TCRBD01	TCRBD01-01	01				TCRBJ01-04*01	TCRBJ01	TCRBJ01-04	01				4	8	0	3	4	2	27	39	47	56	60	1	In	VDJ
ACTCTGGAGTCCGCTACCAGCTCCCAGACATCTGTGTACTTCTGTGCCATGGGGGAAAACTCTGGAAACACCATATATTTTGGAGAG	CAMGENSGNTIYF	1	8.069584436917392E-5	39	TCRBV10-03*01	TCRBV10	TCRBV10-03	01						unresolved		TCRBD01,TCRBD02	TCRBD01-01,TCRBD02-01		TCRBJ01-03*01	TCRBJ01	TCRBJ01-03	01				9	0	6	1	4	0	42	-1	50	55	59	1	In	VDJ
TTCCTTCACCTACACGCCCTGCAGCCAGAAGACTCAGCCCTGTATCTCTGCGCCAGCAGCCAAGGAAACACCATATATTTTGGAGAG	CASSQGNTIYF	2	2.1883618811979367E-5	33	TCRBV04-01*01	TCRBV04	TCRBV04-01	01						unresolved					TCRBJ01-03*01	TCRBJ01	TCRBJ01-03	01				2	0	0	0	0	4	48	-1	-1	-1	63	2	In	VJ
CGCACAGAGCAGCGGGACTCGGCCATGTATCGCTGTGCCAGCAGCTTAGAGAGATGGCAGGGTCTGGAGACCCAGTACTTCGGGCCA	CASSLERWQGLETQYF	1	9.574083230240972E-6	48	TCRBV07-06*01	TCRBV07	TCRBV07-06	01				TCRBD01-01*01	TCRBD01	TCRBD01-01	01				TCRBJ02-05*01	TCRBJ02	TCRBJ02-05	01				1	8	4	3	4	5	33	49	57	62	66	1	In	VDJ
CTGCAGCCAGAAGACTCGGCCCTGTATCTCTGCGCCAGCAGCCAACGACCAGGGGGCGCTGGGGCCAAAGTCCTGACTTTCGGGGCC	CASSQRPGGAGAKVLTF	1	8.890220142366617E-6	51	TCRBV04-03*01	TCRBV04	TCRBV04-03	01				TCRBD01-01*01	TCRBD01	TCRBD01-01	01				TCRBJ02-06*01	TCRBJ02	TCRBJ02-06	01				2	4	4	0	12	13	30	45	49	57	69	1	In	VDJ
TCGGCCGTGTATCTCTGTGCCAGCAGCTTAGTGTCCCCAGGTTGGACTAGCGGGAGTAGGAACACCGGGGAGCTGTTTTTTGGAGAA	CASSLVSPGWTSGSRNTGELFF	1	1.846430337260759E-5	66			unresolved		TCRBV07,TCRBV11	TCRBV07-02,TCRBV11-02,TCRBV11-03		TCRBD02-01*02	TCRBD02	TCRBD02-01	02				TCRBJ02-02*01	TCRBJ02	TCRBJ02-02	01				1	12	1	2	3	1	15	31	43	56	59	1	In	VDJ
AGCACCTTGGAGCTGGGGGACTCGGCCCTTTATCTTTGCGCCAGCGCTAGCGGGGCCAGCTCCTACAATGAGCAGTTCTTCGGGCCA	CASASGASSYNEQFF	1	9.574083230240972E-6	45	TCRBV05-01*01	TCRBV05	TCRBV05-01	01				TCRBD02-01*01	TCRBD02	TCRBD02-01	01				TCRBJ02-01*01	TCRBJ02	TCRBJ02-01	01				7	1	4	3	4	0	36	45	46	55	59	1	In	VDJ
CTGAATGTGAACGCCTTGTTGCTGGGGGACTCGGCCCTGTATCTCTGTGCCAGCAGCTTAAATGACTATGGCTACACCTTCGGTTCG	CASSLNDYGYTF	1	2.872224969072292E-5	36	TCRBV05-05*01	TCRBV05	TCRBV05-05	01						unresolved					TCRBJ01-02*01	TCRBJ01	TCRBJ01-02	01				2	0	0	0	5	3	45	-1	-1	59	64	1	In	VJ
CAGTCCACGGAGTCAGGGGACACAGCACTGTATTTCTGTGCCAGCAGCAGAGACCGGGACATAAACACTGAAGCTTTCTTTGGACAA	CASSRDRDINTEAFF	1	1.053149155326507E-4	45	TCRBV21-01*01	TCRBV21	TCRBV21-01	01				TCRBD01-01*01	TCRBD01	TCRBD01-01	01				TCRBJ01-01*01	TCRBJ01	TCRBJ01-01	01				4	6	0	6	2	2	36	49	55	61	63	1	In	VDJ
GTGCCCATCCTGAAGACAGCAGCTTCTACATCTGCAGTGCTAGAGATATTCGGAGGGCTTTCCTACAATGAGCAGTTCTTCGGGCCA		1	5.470904702994842E-6	49	TCRBV20	TCRBV20	unresolved			TCRBV20-01,TCRBV20-or09_02		TCRBD02-01*02	TCRBD02	TCRBD02-01	02				TCRBJ02-01*01	TCRBJ02	TCRBJ02-01	01				0	5	10	0	3	1	32	46	51	57	60	1	Out	VDJ
GTGAACGCCTTGGAGCTGGAGGACTCGGCCCTGTATCTCTGTGCCAGCAGCTTGCAGACCGCGGCGAGTGAGCAGTTCTTCGGGCCA	CASSLQTAASEQFF	1	3.4877017481592113E-5	42	TCRBV05-08*01	TCRBV05	TCRBV05-08	01				TCRBD02-01	TCRBD02	TCRBD02-01				01,02	TCRBJ02-01*01	TCRBJ02	TCRBJ02-01	01				1	6	7	5	4	9	39	54	60	64	68	1	In	VDJ
ATCCAGCCTGCAAAGCTTGAGGACTCGGCCGTGTATCTCTGTGCCAGCAGCTTAGGGACCCCCATAAATGAGCAGTTCTTCGGGCCA	CASSLGTPINEQFF	1	2.1883618811979367E-5	42	TCRBV11-02*02	TCRBV11	TCRBV11-02	02						unresolved		TCRBD01,TCRBD02	TCRBD01-01,TCRBD02-01		TCRBJ02-01*01	TCRBJ02	TCRBJ02-01	01				1	0	1	7	7	7	39	-1	55	59	66	1	In	VDJ
TCGGCCCAAAAGAACCCGACAGCTTTCTATCTCTGTGCCAGTATGATGGGTGGGGGATATTCCAAAAACATTCAGTACTTCGGCGCC	CASMMGGGYSKNIQYF	1	2.3935208075602433E-5	48	TCRBV19-01	TCRBV19	TCRBV19-01				01,02			unresolved		TCRBD01,TCRBD02	TCRBD01-01,TCRBD02-01		TCRBJ02-04*01	TCRBJ02	TCRBJ02-04	01				7	8	6	1	5	2	33	43	51	56	61	1	In	VDJ
ATCCAGCCCATGGAACCCAGGGACTTGGGCCTATATTTCTGTGCCAGCAGCTCCGACCGACTAGCGTCTGGCCTCTCTTTCGGCGCC	CASSSDRLASGLSF	1	2.4619071163476786E-5	42	TCRBV12-01*01	TCRBV12	TCRBV12-01	01				TCRBD02-01	TCRBD02	TCRBD02-01				01,02	TCRBJ02-04*01	TCRBJ02	TCRBJ02-04	01				4	6	2	6	12	19	39	52	58	66	78	1	In	VDJ
CTGCTGTCGGCTGCTCCCTCCCAGACATCTGTGTACTTCTGTGCCAGCAGTCTCCGCATGGAGTCAGATACGCAGTATTTTGGCCCA	CASSLRMESDTQYF	2	8.890220142366617E-6	42	TCRBV06-05*01	TCRBV06	TCRBV06-05	01				TCRBD02-01*02	TCRBD02	TCRBD02-01	02				TCRBJ02-03*01	TCRBJ02	TCRBJ02-03	01				5	8	10	2	1	4	39	51	59	63	64	2	In	VDJ
CAGCCTGCAGAACTGGAGGATTCTGGAGTTTATTTCTGTGCCAGCAGCCCCTGGACAGGTTCCCCCTCCGAGCAGTACTTCGGGCCG	CASSPWTGSPSEQYF	1	3.4877017481592113E-5	45	TCRBV14-01*01	TCRBV14	TCRBV14-01	01				TCRBD01-01*01	TCRBD01	TCRBD01-01	01				TCRBJ02-07*01	TCRBJ02	TCRBJ02-07	01				4	3	1	4	9	6	36	49	52	59	68	1	In	VDJ
CAGACAAAGCTCACTTAAATCTTCACATCAATTCCCTGGAGCTTGGTGACTCTGCTGTGTATTTCTGTGCCAGGTTACTTCGGGCCA		1	1.3677261757487104E-6	16	TCRBV03-01*01	TCRBV03	TCRBV03-01	01						unresolved					TCRBJ02-05*01	TCRBJ02	TCRBJ02-05	01				9	0	0	0	2	14	65	-1	-1	73	75	1	Out	VJ
TCCACAAAGCTGGAGGACTCAGCCATGTACTTCTGTGCCAGCAGCGCTTTGACAGGGGGGGGCAAAAACATTCAGTACTTCGGCGCC	CASSALTGGGKNIQYF	2	4.1715648360335665E-5	48	TCRBV02-01*01	TCRBV02	TCRBV02-01	01				TCRBD01-01*01	TCRBD01	TCRBD01-01	01				TCRBJ02-04*01	TCRBJ02	TCRBJ02-04	01				6	6	2	1	3	3	33	44	50	59	62	2	In	VDJ
AGTGCCCATCCTGAAGACAGCAGCTTCTACATCTGCAGTGCTAGACCCTACACCCTTCAGGAGAACACTGAAGCTTTCTTTGGACAA	CSARPYTLQENTEAFF	2	1.572885102111017E-5	48	TCRBV20	TCRBV20	unresolved			TCRBV20-01,TCRBV20-or09_02		TCRBD01-01*01	TCRBD01	TCRBD01-01	01				TCRBJ01-01*01	TCRBJ01	TCRBJ01-01	01				2	12	4	4	1	1	33	45	57	61	62	2	In	VDJ
GAGTCGGCTGCTCCCTCCCAGACATCTGTGTACTTCTGTGCCAGCAGTGCTAAAGGGGGGCTGGGGTCACCCCTCCACTTTGGGAAC	CASSAKGGLGSPLHF	1	7.522493966617907E-6	45	TCRBV06-01*01	TCRBV06	TCRBV06-01	01						unresolved		TCRBD01,TCRBD02	TCRBD01-01,TCRBD02-01		TCRBJ01-06*01	TCRBJ01	TCRBJ01-06	01				4	4	5	1	7	10	36	49	53	59	66	1	In	VDJ
GAGATCCAGCGCACAGAGCAGGGGGACTCGGCCATGTATCTCTGTGCCAGCAGCATAATTGGGACAGCTGAAGCTTTCTTTGGACAA	CASSIIGTAEAFF	2	1.0736650479627377E-4	39	TCRBV07-09	TCRBV07	TCRBV07-09				01,03	TCRBD01-01*01	TCRBD01	TCRBD01-01	01				TCRBJ01-01*01	TCRBJ01	TCRBJ01-01	01				5	6	0	5	0	6	42	54	60	-1	67	2	In	VDJ
AACGCCTTGTTGCTGGGGGACTCGGCCCTGTATCTCTGTGCCAGCAGCTTGGGCGACAGGGTGGACACTGAAGCTTTCTTTGGACAA	CASSLGDRVDTEAFF	2	5.402518394207406E-5	45	TCRBV05-05*01	TCRBV05	TCRBV05-05	01				TCRBD01-01*01	TCRBD01	TCRBD01-01	01				TCRBJ01-01*01	TCRBJ01	TCRBJ01-01	01				0	2	2	3	3	3	36	52	54	61	64	2	In	VDJ
ATCCAGCCTGCAGAGCTTGGGGACTCGGCCGTGTATCTCTGTGCCAGCAGCTTAGAAGCAGGGTAACAGACCCAGTACTTCGGGCCA	CASSLEAG*QTQYF	2	3.761246983308954E-5	42	TCRBV11-03*01	TCRBV11	TCRBV11-03	01				TCRBD01-01*01	TCRBD01	TCRBD01-01	01				TCRBJ02-05*01	TCRBJ02	TCRBJ02-05	01				0	2	4	3	4	6	39	56	58	63	67	2	Stop	VDJ
GTGACCAGTGCCCATCCTGAAGACAGCAGCTTCTACATCTGCAGTGCTAGAGGGACTAGCTTCGGGGAGACCCAGTACTTCGGGCCA	CSARGTSFGETQYF	1	2.735452351497421E-6	42	TCRBV20	TCRBV20	unresolved			TCRBV20-01,TCRBV20-or09_02		TCRBD02-01	TCRBD02	TCRBD02-01				01,02	TCRBJ02-05*01	TCRBJ02	TCRBJ02-05	01				1	0	1	7	6	5	39	-1	52	60	66	1	In	VDJ
AGTCCACGGAGTCAGGGGACACAGCACTGTATTTCTGTGCCAGCAGCAAAGCAGGAGACAGGCCCCAACGAGCAGTACTTCGGGCCG		1	7.864425510555085E-5	46	TCRBV21-01*01	TCRBV21	TCRBV21-01	01				TCRBD01-01*01	TCRBD01	TCRBD01-01	01				TCRBJ02-07*01	TCRBJ02	TCRBJ02-07	01				0	4	2	4	5	5	35	52	56	62	67	1	Out	VDJ
CTGAGGATCCAGCAGGTAGTGCGAGGAGATTCGGCAGCTTATTTCTGTGCCAGCTCACCACTGTCGACTGAAGCTTTCTTTGGACAA	CASSPLSTEAFF	1	1.709657719685888E-5	36	TCRBV18-01*01	TCRBV18	TCRBV18-01	01				TCRBD02-01	TCRBD02	TCRBD02-01				01,02	TCRBJ01-01*01	TCRBJ01	TCRBJ01-01	01				1	3	8	6	0	5	45	61	64	-1	66	1	In	VDJ
TCAGAACCCAGGGACTCAGCTGTGTACTTCTGTGCCAGCAGTTCACAGGGACTAGCGGGAGTAACCGGGGAGTTGTTTTTTGGAGAA	CASSSQGLAGVTGELFF	1	1.436112484536146E-5	51	TCRBV12	TCRBV12	unresolved			TCRBV12-03,TCRBV12-04		TCRBD02-01*02	TCRBD02	TCRBD02-01	02				TCRBJ02-02*01	TCRBJ02	TCRBJ02-02	01				4	4	0	2	12	15	30	43	47	61	73	1	In	VDJ
TTGGAGCTGGGGGACTCGGCCCTTTATCTTTGCGCCAGCAGCCCGACAGGGTGGCCCTCTGGGGCCAACGTCCTGACTTTCGGGGCC	CASSPTGWPSGANVLTF	1	7.522493966617907E-6	51	TCRBV05-01*01	TCRBV05	TCRBV05-01	01				TCRBD01-01*01	TCRBD01	TCRBD01-01	01				TCRBJ02-06*01	TCRBJ02	TCRBJ02-06	01				4	2	2	3	5	0	30	42	44	51	56	1	In	VDJ
ACGATCCAGCGCACACAGCAGGAGGACTCGGCCGTGTATCTCTGTGCCAGCAGCTTAGTTTTATTGGGTGAAGCTTTCTTTGGACAA	CASSLVLLGEAFF	1	1.6412714108984525E-5	39	TCRBV07-02*01	TCRBV07	TCRBV07-02	01						unresolved		TCRBD01,TCRBD02	TCRBD01-01,TCRBD02-01		TCRBJ01-01*01	TCRBJ01	TCRBJ01-01	01				1	7	0	9	0	7	42	58	65	-1	68	1	In	VDJ
GAGGACTCGGCCGTGTATCTCTGTGCCAGCAGCTCCCGACCTCCCAAAAATAGCGGGAGAACAGCAGATACGCAGTATTTTGGCCCA	CASSSRPPKNSGRTADTQYF	1	1.7780440284733235E-5	60			unresolved		TCRBV07,TCRBV11	TCRBV07-02,TCRBV11-02		TCRBD02-01*02	TCRBD02	TCRBD02-01	02				TCRBJ02-03*01	TCRBJ02	TCRBJ02-03	01				4	16	5	2	5	4	21	34	50	59	64	1	In	VDJ
CACCAACCAGACATCTATGTACCTCTGTGCCAGCAGTCCCCCCCGCGAGAGCGGGGGAGCTCCTACAATGAGCAGTTCTTCGGGCCA		1	3.419315439371776E-5	56	TCRBV28-01*01	TCRBV28	TCRBV28-01	01				TCRBD02-01*01	TCRBD02	TCRBD02-01	01				TCRBJ02-01*01	TCRBJ02	TCRBJ02-01	01				5	12	6	2	2	0	25	37	49	57	59	1	Out	VDJ
GTGCAGCCTGCAGAACTGGAGGATTCTGGAGTTTATTTCTGTGCCAGCAGCCAGATGACGAACACCGGGGAGCTGTTTTTTGGAGAA	CASSQMTNTGELFF	3	1.9011393842907075E-4	42	TCRBV14-01*01	TCRBV14	TCRBV14-01	01						unresolved		TCRBD01,TCRBD02	TCRBD01-01,TCRBD02-01		TCRBJ02-02*01	TCRBJ02	TCRBJ02-02	01				3	0	2	8	3	0	39	-1	53	55	58	3	In	VDJ
GAGTCGGCTGCTCCCTCCCAGACATCTGTGTACTTCTGTGCCACCCGGCGTGAGCAGCGCTCCTACAATGAGCAGTTCTTCGGGCCA	CATRREQRSYNEQFF	1	1.2309535581738393E-5	45	TCRBV06-01*01	TCRBV06	TCRBV06-01	01				TCRBD02-01	TCRBD02	TCRBD02-01				01,02	TCRBJ02-01*01	TCRBJ02	TCRBJ02-01	01				10	12	6	6	0	0	36	43	55	-1	59	1	In	VDJ
GCCCATCCTGAAGACAGCAGCTTCTACATCTGCAGTGCTAGTTCCTTCACTAGCGGGAGTGTCACAGATACGCAGTATTTTGGCCCA	CSASSFTSGSVTDTQYF	1	4.103178527246131E-6	51	TCRBV20	TCRBV20	unresolved			TCRBV20-01,TCRBV20-or09_02		TCRBD02-01*02	TCRBD02	TCRBD02-01	02				TCRBJ02-03*01	TCRBJ02	TCRBJ02-03	01				3	7	3	2	3	2	30	41	48	59	62	1	In	VDJ
AATGTGAGCACCTTGGAGCTGGGGGACTCGGCCCTTTATCTTTGCGCCAGCAGCTCGGGACAGTACAATGAGCAGTTCTTCGGGCCA	CASSSGQYNEQFF	1	9.574083230240972E-6	39	TCRBV05-01*01	TCRBV05	TCRBV05-01	01				TCRBD01-01*01	TCRBD01	TCRBD01-01	01				TCRBJ02-01*01	TCRBJ02	TCRBJ02-01	01				3	1	0	5	0	4	42	55	56	-1	63	1	In	VDJ
ATCCAGCAGGTAGTGCGAGGAGATTCGGCAGCTTATTTCTGTGCCAGCTCACCAAATAATGGGGGTGAGACCCAGTACTTCGGGCCA	CASSPNNGGETQYF	1	1.1625672493864038E-5	42	TCRBV18-01*01	TCRBV18	TCRBV18-01	01						unresolved		TCRBD01,TCRBD02	TCRBD01-01,TCRBD02-01		TCRBJ02-05*01	TCRBJ02	TCRBJ02-05	01				2	6	6	1	1	5	39	54	60	65	66	1	In	VDJ
GCCCTCAGAACCCAGGGACTCAGCTGTGTATTTTTGTGCTAGTGGAATGAGCGGGGGGGCACCTACAATGAGCAGTTCTTCGGGCCA		2	8.890220142366618E-5	47	TCRBV12-05*01	TCRBV12	TCRBV12-05	01				TCRBD02-01*01	TCRBD02	TCRBD02-01	01				TCRBJ02-01*01	TCRBJ02	TCRBJ02-01	01				6	4	6	0	2	2	34	45	49	59	61	2	Out	VDJ
ACAGTGACCAGTGCCCATCCTGAAGACAGCAGCTTCTACATCTGCAGTGCTAGAGCGACTCCAGGGGGGGGAGCTTTCTTTGGACAA	CSARATPGGGAFF	1	4.103178527246131E-6	39	TCRBV20	TCRBV20	unresolved			TCRBV20-01,TCRBV20-or09_02				unresolved		TCRBD01,TCRBD02	TCRBD01-01,TCRBD02-01		TCRBJ01-01*01	TCRBJ01	TCRBJ01-01	01				1	6	4	1	3	10	42	55	61	68	71	1	In	VDJ
GTGAGCACCTTGGAGCTGGGGGACTCGGCCCTTTATCTTTGCGCCAGCAGCTTGGCGGGAGGGAGTAGGGCCCAGTACTTCGGGCCA	CASSLAGGSRAQYF	1	4.787041615120486E-6	42	TCRBV05-01*01	TCRBV05	TCRBV05-01	01				TCRBD02-01*02	TCRBD02	TCRBD02-01	02				TCRBJ02-05*01	TCRBJ02	TCRBJ02-05	01				0	0	8	0	7	9	39	-1	55	63	70	1	In	VDJ
GCTGCTCCCTCCCAGACATCTGTGTACTTCTGTGCCAGCAGTGACCTAGCGGGAGGTGACGCCAAAAACATTCAGTACTTCGGCGCC	CASSDLAGGDAKNIQYF	1	8.206357054492263E-6	51	TCRBV06-01*01	TCRBV06	TCRBV06-01	01				TCRBD02-01*02	TCRBD02	TCRBD02-01	02				TCRBJ02-04*01	TCRBJ02	TCRBJ02-04	01				3	1	4	1	4	1	30	44	45	56	60	1	In	VDJ
GGAGTCAGGGGACACAGCACTGTATTTCTGTGAGGGCACCGACTATTCCCCCTTTTCTACCGCAACTACGAGCAGTACTTCGGGCCG		1	7.317335040255601E-5	53	TCRBV21-01*01	TCRBV21	TCRBV21-01	01				TCRBD02-01	TCRBD02	TCRBD02-01				01,02	TCRBJ02-07*01	TCRBJ02	TCRBJ02-07	01				13	8	2	9	20	3	28	32	40	45	65	1	Out	VDJ
GAGATCCAGCGCACAGAGCAGGGGGACTCGGCCATGTATCTCTGTGCAACGAGTTACGGGGGGCAAGATACGCAGTATTTTGGCCCA	CATSYGGQDTQYF	1	1.98320295483563E-5	39	TCRBV07-09	TCRBV07	TCRBV07-09				01,03	TCRBD02-01*01	TCRBD02	TCRBD02-01	01				TCRBJ02-03*01	TCRBJ02	TCRBJ02-03	01				12	9	8	1	2	5	42	47	56	63	65	1	In	VDJ
GTGACATCGGCCCAAAAGAACCCGACAGCTTTCTATCTCTGTGCCAGTAGTAACGGGGGGTCGCGGGTGGCCCAGTACTTCGGGCCA	CASSNGGSRVAQYF	1	1.709657719685888E-5	42	TCRBV19-01	TCRBV19	TCRBV19-01				01,02	TCRBD02-01*01	TCRBD02	TCRBD02-01	01				TCRBJ02-05*01	TCRBJ02	TCRBJ02-05	01				4	1	8	1	10	9	39	52	53	60	70	1	In	VDJ
AGTCTGCTGCCTCCTCCCAGACATCTGTATATTTCTGCGCCAGCAGTTACGCAGGGGAGGCACACAGATACGCAGTATTTTGGCCCA		1	2.8038386602848562E-5	46	TCRBV10-01	TCRBV10	TCRBV10-01				01,02			unresolved		TCRBD01,TCRBD02	TCRBD01-01,TCRBD02-01		TCRBJ02-03*01	TCRBJ02	TCRBJ02-03	01				5	4	4	2	5	2	35	47	51	57	62	1	Out	VDJ
CCTGCAGAACTGGAGGATTCTGGAGTTTATTTCTGTGCCAGCAGCCAAGTCTCGGACTACTATAAAGAGACCCAGTACTTCGGGCCA	CASSQVSDYYKETQYF	2	7.317335040255601E-5	48	TCRBV14-01*01	TCRBV14	TCRBV14-01	01				TCRBD02-01	TCRBD02	TCRBD02-01				01,02	TCRBJ02-05*01	TCRBJ02	TCRBJ02-05	01				1	4	1	9	5	3	33	49	53	59	64	2	In	VDJ
TCCGCCAGCACCAACCAGACATCTATGTACCTCTGTGCCACCTTCTCCATAGCGGGAGGTGGCACAGATACGCAGTATTTTGGCCCA	CATFSIAGGGTDTQYF	1	2.4619071163476786E-5	48	TCRBV28-01*01	TCRBV28	TCRBV28-01	01				TCRBD02-01*02	TCRBD02	TCRBD02-01	02				TCRBJ02-03*01	TCRBJ02	TCRBJ02-03	01				10	9	5	1	2	1	33	40	49	59	61	1	In	VDJ
CAGCCTGCAAAGCTTGAGGACTCGGCCGTGTATCTCTGTGCCAGCAGCCGCCGGGACAGGGGGGGCGAGACCCAGTACTTCGGGCCA	CASSRRDRGGETQYF	1	1.0941809405989684E-5	45	TCRBV11-02*02	TCRBV11	TCRBV11-02	02				TCRBD01-01*01	TCRBD01	TCRBD01-01	01				TCRBJ02-05*01	TCRBJ02	TCRBJ02-05	01				5	4	0	1	3	5	36	48	52	63	66	1	In	VDJ
ACATCGGCCCAAAAGAACCCGACAGCTTTCTATCTCTGTGCCAGTAGTTCCTCACGTTCTAGCAATCAGCCCCAGCATTTTGGTGAT	CASSSSRSSNQPQHF	1	2.59867973392255E-5	45	TCRBV19-01	TCRBV19	TCRBV19-01				01,02			unresolved		TCRBD01,TCRBD02	TCRBD01-01,TCRBD02-01		TCRBJ01-05*01	TCRBJ01	TCRBJ01-05	01				5	5	3	7	4	0	36	48	53	55	59	1	In	VDJ
ACGGAGTCAGGGGACACAGCACTGTATTTCTGTGCCAGCAGCAAGAGGCCCCAACGTCAGGCTTCCTATGGCTACACCTTCGGTTCG	CASSKRPQRQASYGYTF	1	8.137970745704827E-5	51	TCRBV21-01*01	TCRBV21	TCRBV21-01	01						unresolved		TCRBD01,TCRBD02	TCRBD01-01,TCRBD02-01		TCRBJ01-02*01	TCRBJ01	TCRBJ01-02	01				3	13	4	4	4	4	30	44	57	61	65	1	In	VDJ
CCTGCAAAGCTTGAGGACTCGGCCGTGTATCTCTGTGCCAGCAGCTCGATGACTAGCGGGAGGATGTATGAGCAGTTCTTCGGGCCA	CASSSMTSGRMYEQFF	1	1.98320295483563E-5	48	TCRBV11-02*02	TCRBV11	TCRBV11-02	02				TCRBD02-01*02	TCRBD02	TCRBD02-01	02				TCRBJ02-01*01	TCRBJ02	TCRBJ02-01	01				4	4	2	1	4	8	33	46	50	63	67	1	In	VDJ
AGGCTGGAGTCGGCTGCTCCCTCCCAGACATCTGTGTACTTCTGTGCCAGTCGTAGGGGGCTAGACACTGAAGCTTTCTTTGGACAA	CASRRGLDTEAFF	1	8.890220142366617E-6	39	TCRBV06-01*01	TCRBV06	TCRBV06-01	01				TCRBD01-01*01	TCRBD01	TCRBD01-01	01				TCRBJ01-01*01	TCRBJ01	TCRBJ01-01	01				9	4	5	0	3	3	42	50	54	61	64	1	In	VDJ
CCAAAAGAACCCGACAGCTTTCTATCTCTGTGCCAGTAGTATAGATCACTAGCGGGGGGGCCCCACAATGAGCAGTTCTTCGGGCCA		1	3.077383895434598E-5	53	TCRBV19-01	TCRBV19	TCRBV19-01				01,02	TCRBD02-01*01	TCRBD02	TCRBD02-01	01				TCRBJ02-01*01	TCRBJ02	TCRBJ02-01	01				0	2	3	0	4	5	28	45	47	60	64	1	Out	VDJ
TCGGCCCAAAAGAACCCGACAGCTTTCTATCTCTGTGCCAGTAATAGGGCAGGGGGCTCTGGGGCCAAAGTCCTGACTTTCGGGGCC	CASNRAGGSGAKVLTF	1	2.5302934251351143E-5	48	TCRBV19-01	TCRBV19	TCRBV19-01				01,02	TCRBD01-01*01	TCRBD01	TCRBD01-01	01				TCRBJ02-06*01	TCRBJ02	TCRBJ02-06	01				7	6	4	0	12	13	33	43	49	57	69	1	In	VDJ
GGGGACTCAGCCCTGTACTTCTGTGCCAGCAGCTTATACTCCAGGACTAGCGGGAGAGGCGTCACAGATACGCAGTATTTTGGCCCA	CASSLYSRTSGRGVTDTQYF	1	9.574083230240972E-6	60	TCRBV13-01*01	TCRBV13	TCRBV13-01	01				TCRBD02-01*02	TCRBD02	TCRBD02-01	02				TCRBJ02-03*01	TCRBJ02	TCRBJ02-03	01				2	7	1	2	6	2	21	36	43	56	62	1	In	VDJ
AGCCTGCAGAACTGGAGGATTCTGGAGTTTATTTCTGTGCCAGCAGCCAAGACGGGACAGGGGAGTCAGCCCCAGCATTTTGGTGAT		1	4.58188268875818E-5	46	TCRBV14-01*01	TCRBV14	TCRBV14-01	01				TCRBD01-01*01	TCRBD01	TCRBD01-01	01				TCRBJ01-05*01	TCRBJ01	TCRBJ01-05	01				0	1	0	2	2	6	35	52	53	63	65	1	Out	VDJ
ACTGTGACATCGGCCCAAAAGAACCCGACAGCTTTCTATCTCTGTGCCAGTAGCTTCGACAGGGCTAATGAGCAGTTCTTCGGGCCA	CASSFDRANEQFF	1	3.077383895434598E-5	39	TCRBV19-01	TCRBV19	TCRBV19-01				01,02	TCRBD01-01*01	TCRBD01	TCRBD01-01	01				TCRBJ02-01*01	TCRBJ02	TCRBJ02-01	01				6	4	2	3	2	7	42	53	57	64	66	1	In	VDJ
CCAGTCCACGGAGTCAGGGGACACAGCACTGTATTTCTGTGCCAGCAGAGTTCGAACAGGGGCAAATAGCCCCAGCATTTTGGTGAT		1	1.03947189356902E-4	44	TCRBV21-01*01	TCRBV21	TCRBV21-01	01				TCRBD01-01*01	TCRBD01	TCRBD01-01	01				TCRBJ01-05*01	TCRBJ01	TCRBJ01-05	01				6	7	3	2	5	8	37	48	55	62	67	1	Out	VDJ
GGGTTGGAGTTGGCTGCTCCCTCCCAGACATCTGTGTACTTCTGTGCCAGCACACACAGCGAAGCAGATACGCAGTATTTTGGCCCA	CASTHSEADTQYF	2	3.2141565130094694E-5	39	TCRBV06-06	TCRBV06	TCRBV06-06				01,02			unresolved		TCRBD01,TCRBD02	TCRBD01-01,TCRBD02-01		TCRBJ02-03*01	TCRBJ02	TCRBJ02-03	01				7	3	3	5	5	4	42	52	55	59	64	2	In	VDJ
CCACGGAGTCAGGGGACACAGCACTGTATTTCTGTGCCAGCATATAAAGGCATTCCAGGGAAGAACACTGAAGCTTTCTTTGGACAA		1	9.779242156603279E-5	49	TCRBV21-01*01	TCRBV21	TCRBV21-01	01				TCRBD01-01*01	TCRBD01	TCRBD01-01	01				TCRBJ01-01*01	TCRBJ01	TCRBJ01-01	01				7	13	4	3	2	1	32	42	55	60	62	1	Out	VDJ
CTGCTGTCGGCTGCTCCCTCCCAGACATCTGTGTACTTCTGTGCCAGCAGTGAACTGGAGGAGTCCTATGGCTACACCTTCGGTTCG	CASSELEESYGYTF	2	7.522493966617907E-6	42	TCRBV06-05*01	TCRBV06	TCRBV06-05	01				TCRBD02-01*02	TCRBD02	TCRBD02-01	02				TCRBJ01-02*01	TCRBJ01	TCRBJ01-02	01				5	5	10	1	4	4	39	51	56	61	65	2	In	VDJ
AGTGACCAGTGCCCATCCTGAAGACAGCAGCTTCTACATCTGCAGTGCATTCAGGGGACTAGCACAGATACGCAGTATTTTGGCCCA		2	2.3935208075602433E-5	41	TCRBV20	TCRBV20	unresolved			TCRBV20-01,TCRBV20-or09_02				unresolved		TCRBD01,TCRBD02	TCRBD01-01,TCRBD02-01		TCRBJ02-03*01	TCRBJ02	TCRBJ02-03	01				6	3	4	2	3	0	40	48	51	57	60	2	Out	VDJ
CAGCGCACAGAGCAGCGGGACTCAGCCATGTATCGCTGTGCTAGCAGCTTAAGGAGCGGGGGGACAGATACGCAGTATTTTGGCCCA	CASSLRSGGTDTQYF	1	1.299339866961275E-5	45	TCRBV07-07*01	TCRBV07	TCRBV07-07	01				TCRBD02-01*01	TCRBD02	TCRBD02-01	01				TCRBJ02-03*01	TCRBJ02	TCRBJ02-03	01				2	3	6	1	0	3	36	51	54	-1	63	1	In	VDJ
ACATCGGCCCAAAAGAACCCGACAGCTTTCTATCTCTGTGCCAGTATGAGAGCGGGTGCCCCTCAAGAGACCCAGTACTTCGGGCCA	CASMRAGAPQETQYF	1	1.709657719685888E-5	45	TCRBV19-01	TCRBV19	TCRBV19-01				01,02	TCRBD02-01	TCRBD02	TCRBD02-01				01,02	TCRBJ02-05*01	TCRBJ02	TCRBJ02-05	01				7	4	6	4	7	2	36	46	50	56	63	1	In	VDJ
GCTCCCTCCCAAACATCTGTGTACTTCTGTGCCAGCAGTTACCCGGGACTAGCGGGATTTAAGTACAATGAGCAGTTCTTCGGGCCA	CASSYPGLAGFKYNEQFF	1	6.838630878743552E-6	54	TCRBV06	TCRBV06	unresolved			TCRBV06-02,TCRBV06-03		TCRBD02-01*02	TCRBD02	TCRBD02-01	02				TCRBJ02-01*01	TCRBJ02	TCRBJ02-01	01				2	2	0	3	6	4	27	42	44	57	63	1	In	VDJ
CTGGAGTCGCCCAGCCCCAACCAGACCTCTCTGTACTTCTGTGCCAGTAAAGGGGGGGTAACTACCTACGAGCAGTACTTCGGGCCA	CASKGGVTTYEQYF	1	3.419315439371776E-6	42	TCRBV27-01*01	TCRBV27	TCRBV27-01	01				TCRBD02-01*01	TCRBD02	TCRBD02-01	01				TCRBJ02-05*01	TCRBJ02	TCRBJ02-05	01				9	4	9	0	14	11	39	47	51	58	72	1	In	VDJ
CCTGCAGAACTGGAGGATTCTGGAGTTTATTTCTGTGCCAGCAGCCAAGACGTAGGGGGGCGCTCCTACGAGCAGTACTTCGGGCCG	CASSQDVGGRSYEQYF	1	3.2141565130094694E-5	48	TCRBV14-01*01	TCRBV14	TCRBV14-01	01						unresolved		TCRBD01,TCRBD02	TCRBD01-01,TCRBD02-01		TCRBJ02-07*01	TCRBJ02	TCRBJ02-07	01				0	3	5	1	3	0	33	50	53	59	62	1	In	VDJ
AAGATCCGGTCCACAAAGCTGGAGGACTCAGCCATGTACTTCTGTGCCAGCATCGGATTGGGCTCCTACGAGCAGTACTTCGGGCCA	CASIGLGSYEQYF	1	4.103178527246131E-6	39	TCRBV02-01*01	TCRBV02	TCRBV02-01	01				TCRBD01-01*01	TCRBD01	TCRBD01-01	01				TCRBJ02-05*01	TCRBJ02	TCRBJ02-05	01				7	7	8	0	9	11	42	52	59	63	72	1	In	VDJ
GTGAACGCCTTGTTGCTGGGGGACTCGGCCCTGTATCTCTGTGCCAGCAGCTTGGGGCCGGGCAATCAGCCCCAGCATTTTGGTGAT	CASSLGPGNQPQHF	1	3.419315439371776E-5	42	TCRBV05-05*01	TCRBV05	TCRBV05-05	01						unresolved		TCRBD01,TCRBD02	TCRBD01-01,TCRBD02-01		TCRBJ01-05*01	TCRBJ01	TCRBJ01-05	01				0	0	9	0	3	2	39	-1	55	58	61	1	In	VDJ
CATCCTGAAGACAGCAGCTTCTACATCTGCAGTGCTCTAGCCACCGGTGCCGGGACTAGCGGTTACAATGAGCAGTTCTTCGGGCCA	CSALATGAGTSGYNEQFF	2	1.0941809405989684E-5	54	TCRBV20	TCRBV20	unresolved			TCRBV20-01,TCRBV20-or09_02		TCRBD02-01	TCRBD02	TCRBD02-01				01,02	TCRBJ02-01*01	TCRBJ02	TCRBJ02-01	01				5	15	0	5	1	4	27	36	51	62	63	2	In	VDJ
AGATCCAGCCCTCAGAACCCAGGGACTCAGCTGTGTACTTCTGTGCCAGCAGACCTGGGACAAGACAATGAGCAGTTCTTCGGGCCA		1	1.6412714108984525E-5	40	TCRBV12	TCRBV12	unresolved			TCRBV12-03,TCRBV12-04		TCRBD01-01*01	TCRBD01	TCRBD01-01	01				TCRBJ02-01*01	TCRBJ02	TCRBJ02-01	01				6	4	0	6	2	5	41	52	56	62	64	1	Out	VDJ
CCAGGCCTGGGGGACGCAGCCATGTACCTGTGTGCCACCAGCCGCGACCGGGGCAGGGGGCGCGAAATTGAGCAGTTCTTCGGGCCA	CATSRDRGRGREIEQFF	1	8.890220142366617E-6	51	TCRBV15-01*01	TCRBV15	TCRBV15-01	01				TCRBD01-01*01	TCRBD01	TCRBD01-01	01				TCRBJ02-01*01	TCRBJ02	TCRBJ02-01	01				5	11	4	0	7	9	30	42	53	61	68	1	In	VDJ
AGCTCTCTGGAGCTGGGGGACTCAGCTTTGTATTTCTGTGCCAGCAGCGCGGGTGGGGTTGGGACCAGTGAGCAGTTCTTCGGGCCA	CASSAGGVGTSEQFF	1	8.206357054492263E-6	45	TCRBV09-01	TCRBV09	TCRBV09-01				01,02			unresolved		TCRBD01,TCRBD02	TCRBD01-01,TCRBD02-01		TCRBJ02-01*01	TCRBJ02	TCRBJ02-01	01				3	11	0	7	3	9	36	49	60	65	68	1	In	VDJ
GGAGCTTGGTGACTCTGCTGTGTATTTCTGTGCCAGCAGCCAAGAACTTCCCCGGGCCCTAGCACAGATACGCAGTATTTTGGCCCA		1	5.470904702994842E-6	53	TCRBV03	TCRBV03	unresolved			TCRBV03-01,TCRBV03-02				unresolved		TCRBD01,TCRBD02	TCRBD01-01,TCRBD02-01		TCRBJ02-03*01	TCRBJ02	TCRBJ02-03	01				0	8	8	0	3	0	28	45	53	57	60	1	Out	VDJ
CTGGAGTCCGCCAGCACCAACCAGACATCTATGTACCTCTGTGCCAGCAGTAAAAGCTCAGGGAGCAATGAGCAGTTCTTCGGGCCA	CASSKSSGSNEQFF	2	9.026992759941488E-5	42	TCRBV28-01*01	TCRBV28	TCRBV28-01	01						unresolved		TCRBD01,TCRBD02	TCRBD01-01,TCRBD02-01		TCRBJ02-01*01	TCRBJ02	TCRBJ02-01	01				5	7	4	3	2	6	39	51	58	63	65	2	In	VDJ
AATGTGAACGCCTTGGAGCTGGGCGACTCGGCCCTGTATCTCTGTGCCAGCAGCTCCGGACAGACCTATGGCTACACCTTCGGTTCG	CASSSGQTYGYTF	1	1.0941809405989684E-5	39	TCRBV05-04*01	TCRBV05	TCRBV05-04	01				TCRBD01-01*01	TCRBD01	TCRBD01-01	01				TCRBJ01-02*01	TCRBJ01	TCRBJ01-02	01				3	2	1	5	2	4	42	55	57	63	65	1	In	VDJ
TTGGAGATCCAGTCCACGGAGTCAGGGGACACAGCACTGTATTTCTGTGCCAGCAGCGTCCGGGAGCAGCCCCAGCATTTTGGTGAT	CASSVREQPQHF	1	1.03947189356902E-4	36	TCRBV21-01*01	TCRBV21	TCRBV21-01	01				TCRBD02-01*02	TCRBD02	TCRBD02-01	02				TCRBJ01-05*01	TCRBJ01	TCRBJ01-05	01				5	3	8	2	0	7	45	57	60	-1	66	1	In	VDJ
AGTCAGGGGACACAGCACTGTATTTCTGTGCCAGCAGCAAAGTGTATGGGGACAGGGGCGAACACCGGGGAGCTGTTTTTTGGAGAA		1	9.984401082965586E-5	55	TCRBV21-01*01	TCRBV21	TCRBV21-01	01				TCRBD01-01*01	TCRBD01	TCRBD01-01	01				TCRBJ02-02*01	TCRBJ02	TCRBJ02-02	01				1	6	0	2	0	0	26	42	48	-1	58	1	Out	VDJ
CTGACGATCCAGCGCACACAGCAGGAGGACTCGGCCGTGTATCTCTGTGCCAGCAGACAGCGGGAGGGCCGGCAGTTCTTCGGGCCA	CASRQREGRQFF	1	1.9148166460481945E-5	36	TCRBV07-02*01	TCRBV07	TCRBV07-02	01				TCRBD02-01*02	TCRBD02	TCRBD02-01	02				TCRBJ02-01*01	TCRBJ02	TCRBJ02-01	01				6	2	6	0	3	12	45	56	58	68	71	1	In	VDJ
CTGGAGTCTGCTGCCTCCTCCCAGACATCTGTATATTTCTGCGCCAGCACTGACTCCCATTCCTACAATGAGCAGTTCTTCGGGCCA	CASTDSHSYNEQFF	1	3.4877017481592113E-5	42	TCRBV10-01	TCRBV10	TCRBV10-01				01,02			unresolved		TCRBD01,TCRBD02	TCRBD01-01,TCRBD02-01		TCRBJ02-01*01	TCRBJ02	TCRBJ02-01	01				3	4	4	6	1	1	39	53	57	59	60	1	In	VDJ
GTGAGCACCTTGGAGCTGGGGGACTCGGCCCTTTATCTTTGCGCCAGCAGCGGCGTAACTTGGGGAGAGACCCAGTACTTCGGGCCA	CASSGVTWGETQYF	1	4.787041615120486E-6	42	TCRBV05-01*01	TCRBV05	TCRBV05-01	01						unresolved		TCRBD01,TCRBD02	TCRBD01-01,TCRBD02-01		TCRBJ02-05*01	TCRBJ02	TCRBJ02-05	01				4	10	6	2	0	4	39	51	61	-1	65	1	In	VDJ
ATCCAGCGCACAGAGCAGGGGGACTCGGCCATGTATCTCTGTGCCAGCAGCTTAGGGGCTCAGCGCCATGAGCAGTTCTTCGGGCCA	CASSLGAQRHEQFF	1	2.4619071163476786E-5	42	TCRBV07-09	TCRBV07	TCRBV07-09				01,03			unresolved		TCRBD01,TCRBD02	TCRBD01-01,TCRBD02-01		TCRBJ02-01*01	TCRBJ02	TCRBJ02-01	01				1	0	8	0	8	8	39	-1	55	59	67	1	In	VDJ
CAGCAGGAGGACTCCGCCGTGTATCTCTGTGCCAGCAGCCCACCGAGGGGAACTAGCGGGGGGCTGGATACGCAGTATTTTGGCCCA	CASSPPRGTSGGLDTQYF	1	1.5044987933235814E-5	54	TCRBV07-08*01	TCRBV07	TCRBV07-08	01				TCRBD02-01*01	TCRBD02	TCRBD02-01	01				TCRBJ02-03*01	TCRBJ02	TCRBJ02-03	01				5	12	3	1	3	6	27	39	51	63	66	1	In	VDJ
ACATCGGCCCAAAAGAACCCGACAGCTTTCTATCTCTGTGCCAGTAAAGAGGAGAGCTCCTATAATTCACCCCTCCACTTTGGGAAC	CASKEESSYNSPLHF	1	1.9148166460481945E-5	45	TCRBV19-01	TCRBV19	TCRBV19-01				01,02	TCRBD02-01*02	TCRBD02	TCRBD02-01	02				TCRBJ01-06*01	TCRBJ01	TCRBJ01-06	01				7	4	10	2	2	0	36	46	50	54	56	1	In	VDJ
ACCCTGCAGCCAGAAGACTCGGCCCTGTATCTCTGCGCCAGCAGCCAAGAAGGTAGCGGGAGGCGGTCAGGGCAGTTCTTCGGGCCA	CASSQEGSGRRSGQFF	1	9.574083230240972E-6	48	TCRBV04-03*01	TCRBV04	TCRBV04-03	01				TCRBD02-01*02	TCRBD02	TCRBD02-01	02				TCRBJ02-01*01	TCRBJ02	TCRBJ02-01	01				0	3	5	1	8	12	33	50	53	63	71	1	In	VDJ
GTGACCAGTGCCCATCCTGAAGACAGCAGCTTCTACATCTGCAGTGCTGACCCCGGAAAAGTCACAGATACGCAGTATTTTGGCCCA	CSADPGKVTDTQYF	1	3.419315439371776E-6	42	TCRBV20	TCRBV20	unresolved			TCRBV20-01,TCRBV20-or09_02				unresolved		TCRBD01,TCRBD02	TCRBD01-01,TCRBD02-01		TCRBJ02-03*01	TCRBJ02	TCRBJ02-03	01				5	6	1	8	5	2	39	48	54	57	62	1	In	VDJ
CTGACAGTGACCAGTGCCCATCCTGAAGACAGCAGCTTCTACATCTGCAGTGGGGGGGACAGGGACGAGACCCAGTACTTCGGGCCA	CSGGDRDETQYF	2	1.846430337260759E-5	36	TCRBV20	TCRBV20	unresolved			TCRBV20-01,TCRBV20-or09_02		TCRBD01-01*01	TCRBD01	TCRBD01-01	01				TCRBJ02-05*01	TCRBJ02	TCRBJ02-05	01				7	3	0	3	2	5	45	52	55	64	66	2	In	VDJ
ACACAGCAGGAGGACTCCGCCGTGTATCTCTGTGCCAGCAGCTCGAGAGGGACAGGGGAAGGAACAGATACGCAGTATTTTGGCCCA	CASSSRGTGEGTDTQYF	1	1.5044987933235814E-5	51	TCRBV07-08*01	TCRBV07	TCRBV07-08	01				TCRBD01-01*01	TCRBD01	TCRBD01-01	01				TCRBJ02-03*01	TCRBJ02	TCRBJ02-03	01				4	5	0	2	5	3	30	43	48	58	63	1	In	VDJ
CTGCAGCCAGAAGACTCAGCCCTGTATCTCTGCGCCAGCAGCCAAGACCAGACAGGGTACGGCTACAATGAGCAGTTCTTCGGGCCA	CASSQDQTGYGYNEQFF	2	1.0189560009327893E-4	51	TCRBV04-01*01	TCRBV04	TCRBV04-01	01				TCRBD01-01*01	TCRBD01	TCRBD01-01	01				TCRBJ02-01*01	TCRBJ02	TCRBJ02-01	01				0	3	2	3	5	3	30	47	50	57	62	2	In	VDJ
GAGTCGCCCAGCCCCAACCAGACCTCTCTGTACTTCTGTGCCAGCAGTTTGAGTAGCGGGAGTGCAGATACGCAGTATTTTGGCCCA	CASSLSSGSADTQYF	1	4.787041615120486E-6	45	TCRBV27-01*01	TCRBV27	TCRBV27-01	01				TCRBD02-01*02	TCRBD02	TCRBD02-01	02				TCRBJ02-03*01	TCRBJ02	TCRBJ02-03	01				3	3	5	2	2	4	36	50	53	62	64	1	In	VDJ
GTGACCAGTGCCCATCCTGAAGACAGCAGCTTCTACATCTGCAGTGCTAGAGAGGGCGGGGCCCAAGAGACCCAGTACTTCGGGCCA	CSAREGGAQETQYF	1	2.735452351497421E-6	42	TCRBV20	TCRBV20	unresolved			TCRBV20-01,TCRBV20-or09_02		TCRBD02-01*01	TCRBD02	TCRBD02-01	01				TCRBJ02-05*01	TCRBJ02	TCRBJ02-05	01				0	2	7	3	1	1	39	53	55	61	62	1	In	VDJ
GCCATCCCCAACCAGACAGCTCTTTACTTCTGTGCCACCAGTGATTCCAGGACTAGCGGGGGGGCAGATACGCAGTATTTTGGCCCA	CATSDSRTSGGADTQYF	1	2.735452351497421E-6	51	TCRBV24	TCRBV24	unresolved			TCRBV24-01,TCRBV24-or09_02		TCRBD02-01*01	TCRBD02	TCRBD02-01	01				TCRBJ02-03*01	TCRBJ02	TCRBJ02-03	01				2	3	1	0	0	4	30	46	49	-1	64	1	In	VDJ
CGCACACAGCAGGAGGACTCGGCCGTGTATCTCTGTGCCAGCAGCTTGACGGCCGGGACAGGGTTGAATGAGCAGTTCTTCGGGCCA	CASSLTAGTGLNEQFF	1	1.9148166460481945E-5	48	TCRBV07-02*01	TCRBV07	TCRBV07-02	01				TCRBD01-01*01	TCRBD01	TCRBD01-01	01				TCRBJ02-01*01	TCRBJ02	TCRBJ02-01	01				3	7	0	3	3	7	33	47	54	63	66	1	In	VDJ
GCTGCTCCCTCCCAGACATCTGTGTACTTCTGTGCCAGCAGTCCCCGGACTCTAAGGGGGAGCACAGATACGCAGTATTTTGGCCCA	CASSPRTLRGSTDTQYF	1	1.0257946318115329E-5	51	TCRBV06	TCRBV06	unresolved			TCRBV06-01,TCRBV06-05,TCRBV06-06		TCRBD01-01*01	TCRBD01	TCRBD01-01	01				TCRBJ02-03*01	TCRBJ02	TCRBJ02-03	01				5	12	5	1	0	0	30	42	54	-1	60	1	In	VDJ
GTGAGCACCTTGGAGCTGGGGGACTCGGCCCTTTATCTTTGCGCCAGCAGCTTGGAGAAAAGCACAGATACGCAGTATTTTGGCCCA	CASSLEKSTDTQYF	1	6.838630878743552E-6	42	TCRBV05-01*01	TCRBV05	TCRBV05-01	01						unresolved		TCRBD01,TCRBD02	TCRBD01-01,TCRBD02-01		TCRBJ02-03*01	TCRBJ02	TCRBJ02-03	01				0	1	2	8	2	0	39	55	56	58	60	1	In	VDJ
GGAGTCAGGGGACACAGCACTGTATTTCTGTGCCAGCAGTGAGTTTCTGGCTACAAGGTGCATAATGAAAAACTGTTTTTTGGCAGT		3	1.7028190888071444E-4	53	TCRBV21-01*01	TCRBV21	TCRBV21-01	01						unresolved		TCRBD01,TCRBD02	TCRBD01-01,TCRBD02-01		TCRBJ01-04*01	TCRBJ01	TCRBJ01-04	01				6	13	3	6	7	4	28	39	52	55	62	3	Out	VDJ
ACCAGTGCCCATCCTGAAGACAGCAGCTTCTACATCTACAGTGCTTCCTCGACTCAGGCTCGGGGGACTGAAGCTTTCTTTGGACAA	YSASSTQARGTEAFF	1	3.419315439371776E-6	45	TCRBV20	TCRBV20	unresolved			TCRBV20-01,TCRBV20-or09_02		TCRBD02-01*01	TCRBD02	TCRBD02-01	01				TCRBJ01-01*01	TCRBJ01	TCRBJ01-01	01				5	15	8	2	0	5	36	45	60	-1	66	1	In	VDJ
CGCACACAGCAGGAGGACTCCGCCGTGTATCTCTGTGCCAGCAGCCGGAACCGGAGAGGGCCTGCGAACGAGCAGTACTTCGGGCCG	CASSRNRRGPANEQYF	2	5.94960886450689E-5	48	TCRBV07-08*01	TCRBV07	TCRBV07-08	01				TCRBD02-01*02	TCRBD02	TCRBD02-01	02				TCRBJ02-07*01	TCRBJ02	TCRBJ02-07	01				5	10	11	0	7	5	33	45	55	60	67	2	In	VDJ
TCTCTGGAGCTGGGGGACTCAGCTTTGTATTTCTGTGCCAGCAGTGCTACCGGGACAACTAAATCCAATGAGCAGTTCTTCGGGCCA	CASSATGTTKSNEQFF	1	8.206357054492263E-6	48	TCRBV09-01	TCRBV09	TCRBV09-01				01,02	TCRBD01-01*01	TCRBD01	TCRBD01-01	01				TCRBJ02-01*01	TCRBJ02	TCRBJ02-01	01				5	7	0	6	8	6	33	44	51	57	65	1	In	VDJ
ATCCTGAAGACAGCAGCTTCTACATCTGCAGTGCTAGAGATATGTGGGCCGTTACGGGAATCCTACAATGAGCAGTTCTTCGGGCCA		1	4.787041615120486E-6	55	TCRBV20	TCRBV20	unresolved			TCRBV20-01,TCRBV20-or09_02		TCRBD02-01*02	TCRBD02	TCRBD02-01	02				TCRBJ02-01*01	TCRBJ02	TCRBJ02-01	01				0	14	8	3	1	1	26	40	54	59	60	1	Out	VDJ
TCGGCTGCTCCCTCCCAGACATCTGTGTACTTCTGTGCCAGCAGTTACTCGGGGACCCACCACGGACAGACCCAGTACTTCGGGCCA	CASSYSGTHHGQTQYF	1	4.103178527246131E-6	48	TCRBV06-05*01	TCRBV06	TCRBV06-05	01						unresolved		TCRBD01,TCRBD02	TCRBD01-01,TCRBD02-01		TCRBJ02-05*01	TCRBJ02	TCRBJ02-05	01				0	1	0	7	11	6	33	50	51	56	67	1	In	VDJ
GTAGTGCGAGGAGATTCGGCAGCTTATTTCTGTGCCAGCTCACCGGGACAGGGGATCGCGATTGAAGAGACCCAGTACTTCGGGCCA	CASSPGQGIAIEETQYF	2	4.58188268875818E-5	51	TCRBV18-01*01	TCRBV18	TCRBV18-01	01				TCRBD01-01*01	TCRBD01	TCRBD01-01	01				TCRBJ02-05*01	TCRBJ02	TCRBJ02-05	01				3	0	0	2	10	3	30	-1	44	54	64	2	In	VDJ
TCCTTGGAGCTGGGGGACTCAGCCCTGTACTTCTGTGCCAGCAGCCAGATTCGACAGGGTTACCCTTTAGCCCTCCACTTTGGGAAC	CASSQIRQGYPLALHF	1	7.522493966617907E-6	48	TCRBV13-01*01	TCRBV13	TCRBV13-01	01				TCRBD01-01*01	TCRBD01	TCRBD01-01	01				TCRBJ01-06*01	TCRBJ01	TCRBJ01-06	01				5	7	2	3	11	14	33	45	52	59	70	1	In	VDJ
TCCCAGACATCTGTATATTTCTGCGCCAGCAGTGAGTTAGAGACTAGCGGGATTCTAAATTCCTACAATGAGCAGTTCTTCGGGCCA	CASSELETSGILNSYNEQFF	1	3.4877017481592113E-5	60	TCRBV10-01	TCRBV10	TCRBV10-01				01,02	TCRBD02-01*02	TCRBD02	TCRBD02-01	02				TCRBJ02-01*01	TCRBJ02	TCRBJ02-01	01				1	4	2	3	8	1	21	37	41	52	60	1	In	VDJ
CAGCCTGCAGAGCTTGGGGACTCGGCCGTGTATCTCTGTGCCAGCAGCTCCGAGGGGTACGGCACAGATACGCAGTATTTTGGCCCA	CASSSEGYGTDTQYF	1	1.6412714108984525E-5	45	TCRBV11-03*01	TCRBV11	TCRBV11-03	01						unresolved		TCRBD01,TCRBD02	TCRBD01-01,TCRBD02-01		TCRBJ02-03*01	TCRBJ02	TCRBJ02-03	01				4	3	5	2	4	1	36	49	52	57	61	1	In	VDJ
GAGTCGGCTGCTCCCTCCCAGACATCTGTGTACTTCTGTGCCAGCAGGATGGGGGGGGGCCTTCAAGAGACCCAGTACTTCGGGCCA	CASRMGGGLQETQYF	1	6.154767790869197E-6	45	TCRBV06-01*01	TCRBV06	TCRBV06-01	01				TCRBD02-01*01	TCRBD02	TCRBD02-01	01				TCRBJ02-05*01	TCRBJ02	TCRBJ02-05	01				6	3	9	0	6	2	36	47	50	57	63	1	In	VDJ
ATCCTGGAGTCGCCCAGCCCCAACCAGACCTCTCTGTACTTCTGTGCCAGCCGGGATGAGTTGTATTCACCCCTCCACTTTGGGAAC	CASRDELYSPLHF	1	4.103178527246131E-6	39	TCRBV27-01*01	TCRBV27	TCRBV27-01	01				TCRBD02-01*02	TCRBD02	TCRBD02-01	02				TCRBJ01-06*01	TCRBJ01	TCRBJ01-06	01				8	0	8	3	8	8	42	-1	51	56	64	1	In	VDJ
CAGCCTGCAAAGCTTGAGGACTCGGCCGTGTATCTCTGTGCCAGCAAACGGACTAGCGGGAACACCGGGGAGCTGTTTTTTGGAGAA	CASKRTSGNTGELFF	1	1.6412714108984525E-5	45	TCRBV11-02*02	TCRBV11	TCRBV11-02	02				TCRBD02-01	TCRBD02	TCRBD02-01				01,02	TCRBJ02-02*01	TCRBJ02	TCRBJ02-02	01				7	3	1	5	0	1	36	46	49	-1	59	1	In	VDJ
ATCAATTCCCTGGAGCTTGGTGACTCTGCTGTGTATTTCTGTGCCAGCAGCCAAGATGGATCCAAAAACATTCAGTACTTCGGCGCC	CASSQDGSKNIQYF	1	4.787041615120486E-6	42	TCRBV03	TCRBV03	unresolved			TCRBV03-01,TCRBV03-02				unresolved		TCRBD01,TCRBD02	TCRBD01-01,TCRBD02-01		TCRBJ02-04*01	TCRBJ02	TCRBJ02-04	01				0	1	1	8	1	2	39	56	57	60	61	1	In	VDJ
TCCACGGAGTCAGGGGACACAGCACTGTATTTCTGTGCCAGCAGCAAAGGGCGGCTAGCGGGGTTGGAGACCCAGTACTTCGGGCCA	CASSKGRLAGLETQYF	2	1.3403716522337363E-4	48	TCRBV21-01*01	TCRBV21	TCRBV21-01	01				TCRBD02-01*01	TCRBD02	TCRBD02-01	01				TCRBJ02-05*01	TCRBJ02	TCRBJ02-05	01				1	5	4	3	3	5	33	49	54	63	66	2	In	VDJ
CAGCGCACACAGCAGGAGGACTCGGCCGTGTATCTCTGTGCCAGCAGCTTAGCGACAGGGTCTGCGTACGAGCAGTACTTCGGGCCG	CASSLATGSAYEQYF	1	1.1625672493864038E-5	45	TCRBV07-02*01	TCRBV07	TCRBV07-02	01				TCRBD01-01*01	TCRBD01	TCRBD01-01	01				TCRBJ02-07*01	TCRBJ02	TCRBJ02-07	01				0	0	2	3	6	4	36	-1	53	60	66	1	In	VDJ
GTCCACGGAGTCAGGGGACACAGCACTGTATTTCTGTGCCAGCTGCCCGAAGCGGGTGGTGGCAAAAACATTCAGTACTTCGGCGCC		1	8.821833833579183E-5	47	TCRBV21-01*01	TCRBV21	TCRBV21-01	01				TCRBD02-01	TCRBD02	TCRBD02-01				01,02	TCRBJ02-04*01	TCRBJ02	TCRBJ02-04	01				8	7	6	4	6	3	34	43	50	56	62	1	Out	VDJ
CTCACTCTGGAGTCAGCTACCCGCTCCCAGACATCTGTGTATTTCTGCGCCAGCGGACAGGGGTTGACTGAAGCTTTCTTTGGACAA	CASGQGLTEAFF	1	1.7780440284733235E-5	36	TCRBV10-02*01	TCRBV10	TCRBV10-02	01				TCRBD01-01*01	TCRBD01	TCRBD01-01	01				TCRBJ01-01*01	TCRBJ01	TCRBJ01-01	01				8	0	1	2	3	5	45	-1	54	63	66	1	In	VDJ
CAGCAGGAGGACTCCGCCGTGTATCTCTGTGCCAGCAGCTTATTAGGGCTAGCCGACCTCTCCTACAATGAGCAGTTCTTCGGGCCA	CASSLLGLADLSYNEQFF	1	1.9148166460481945E-5	54	TCRBV07-08*01	TCRBV07	TCRBV07-08	01				TCRBD02-01	TCRBD02	TCRBD02-01				01,02	TCRBJ02-01*01	TCRBJ02	TCRBJ02-01	01				2	6	4	7	6	0	27	42	48	53	59	1	In	VDJ
CCCTCAGAACCCAGGGACTCAGCTGTGTACTTCTGTGCCAGCAGTTTAATACTAGCGGGAGCCAAAGATACGCAGTATTTTGGCCCA	CASSLILAGAKDTQYF	1	1.299339866961275E-5	48	TCRBV12	TCRBV12	unresolved			TCRBV12-03,TCRBV12-04		TCRBD02-01*02	TCRBD02	TCRBD02-01	02				TCRBJ02-03*01	TCRBJ02	TCRBJ02-03	01				2	2	3	2	4	5	33	48	50	61	65	1	In	VDJ
CAGCGCACAGAGCAGGGGGACTCGGCCATGTATCTCTGTGCCAGCAGGATTCAGGGGGCCGGGACAGATACGCAGTATTTTGGCCCA	CASRIQGAGTDTQYF	1	1.98320295483563E-5	45	TCRBV07-09	TCRBV07	TCRBV07-09				01,03	TCRBD01-01*01	TCRBD01	TCRBD01-01	01				TCRBJ02-03*01	TCRBJ02	TCRBJ02-03	01				6	4	4	0	4	3	36	47	51	59	63	1	In	VDJ
CTGAAGGTGCAGCCTGCAGAACTGGAGGATTCTGGAGTTTATTTCTGTGCCAGCAGCCCCAGGGTTACTGAAGCTTTCTTTGGACAA	CASSPRVTEAFF	1	4.308337453608438E-5	36	TCRBV14-01*01	TCRBV14	TCRBV14-01	01				TCRBD01-01*01	TCRBD01	TCRBD01-01	01				TCRBJ01-01*01	TCRBJ01	TCRBJ01-01	01				4	1	4	3	2	5	45	58	59	64	66	1	In	VDJ
GGAGTCTGCTGCCTCCTCCCAGACATCTGTATATTTCTGCGCCAGCATAGTGGCGAGGGGGCGGCAGATACGCAGTATTTTGGCCCA		1	2.8038386602848562E-5	44	TCRBV10-01	TCRBV10	TCRBV10-01				01,02	TCRBD01-01*01	TCRBD01	TCRBD01-01	01				TCRBJ02-03*01	TCRBJ02	TCRBJ02-03	01				7	8	5	0	2	4	37	47	55	62	64	1	Out	VDJ
TCGGCCCAAAAGAACCCGACAGCTTTCTATCTCTGTGCCAGTAGTAAAAAACCGGGGCAATTTAATGAAAAACTGTTTTTTGGCAGT	CASSKKPGQFNEKLFF	1	4.239951144821002E-5	48	TCRBV19-01	TCRBV19	TCRBV19-01				01,02			unresolved		TCRBD01,TCRBD02	TCRBD01-01,TCRBD02-01		TCRBJ01-04*01	TCRBJ01	TCRBJ01-04	01				4	7	7	0	4	4	33	46	53	58	62	1	In	VDJ
CCTCTCACTGTGACATCGGCCCAAAAGAACCCGACAGCTTTCTATCTCTGTGCCAGTAGTATTAAGGATACGCAGTATTTTGGCCCA	CASSIKDTQYF	2	3.692860674521518E-5	33	TCRBV19-01	TCRBV19	TCRBV19-01				01,02			unresolved		TCRBD01,TCRBD02	TCRBD01-01,TCRBD02-01		TCRBJ02-03*01	TCRBJ02	TCRBJ02-03	01				3	2	5	5	0	6	48	62	64	-1	66	2	In	VDJ
GTGACCAGTGCCCATCCTGAAGACAGCAGCTTCTACATCTGCAGTGCTAGAGATTCGGACAGGGTAAACATTCAGTACTTCGGCGCC	CSARDSDRVNIQYF	1	3.419315439371776E-6	42	TCRBV20	TCRBV20	unresolved			TCRBV20-01,TCRBV20-or09_02		TCRBD01-01*01	TCRBD01	TCRBD01-01	01				TCRBJ02-04*01	TCRBJ02	TCRBJ02-04	01				0	3	1	3	1	6	39	53	56	64	65	1	In	VDJ
TCGGCTGCTCCCTCCCAGACATCTGTGTACTTCTGTGCCAGCAGTTCCCACACGGGACCTAGCACAGATACGCAGTATTTTGGCCCA	CASSSHTGPSTDTQYF	2	1.846430337260759E-5	48	TCRBV06-05*01	TCRBV06	TCRBV06-05	01						unresolved		TCRBD01,TCRBD02	TCRBD01-01,TCRBD02-01		TCRBJ02-03*01	TCRBJ02	TCRBJ02-03	01				4	7	0	7	2	0	33	46	53	58	60	2	In	VDJ
AACGCCTTGTTGCTGGGGGACTCGGCCCTCTATCTCTGTGCCAGCAGCTGGGGACAGATTCCGCAAGAGACCCAGTACTTCGGGCCA	CASSWGQIPQETQYF	1	3.419315439371776E-6	45	TCRBV05-06*01	TCRBV05	TCRBV05-06	01				TCRBD01-01*01	TCRBD01	TCRBD01-01	01				TCRBJ02-05*01	TCRBJ02	TCRBJ02-05	01				3	1	0	5	6	2	36	49	50	57	63	1	In	VDJ
GTGACCAGTGCCCATCCTGAAGACAGCAGCTTCTACATCTGCAGTGCTAGACGAGCGGGGGGGCCAGATACGCAGTATTTTGGCCCA	CSARRAGGPDTQYF	1	3.419315439371776E-6	42	TCRBV20	TCRBV20	unresolved			TCRBV20-01,TCRBV20-or09_02		TCRBD02-01*01	TCRBD02	TCRBD02-01	01				TCRBJ02-03*01	TCRBJ02	TCRBJ02-03	01				2	2	6	0	1	4	39	51	53	63	64	1	In	VDJ
ACCAGTGCCCATCCTGAAGACAGCAGCTTCTACATCTGCAGTGCCCGCGGCGGGACATATAGCACAGATACGCAGTATTTTGGCCCA	CSARGGTYSTDTQYF	1	3.419315439371776E-6	45	TCRBV20	TCRBV20	unresolved			TCRBV20-01,TCRBV20-or09_02				unresolved		TCRBD01,TCRBD02	TCRBD01-01,TCRBD02-01		TCRBJ02-03*01	TCRBJ02	TCRBJ02-03	01				6	7	0	6	3	0	36	44	51	57	60	1	In	VDJ
AGTCCACGGAGTCAGGGGACACAGCACTGTATTTCTGTGCCAGCAGCACCCGGGACGGACCTACAAGAGACCCAGTACTTCGGGCCA		1	6.701858261168681E-5	46	TCRBV21-01*01	TCRBV21	TCRBV21-01	01						unresolved		TCRBD01,TCRBD02	TCRBD01-01,TCRBD02-01		TCRBJ02-05*01	TCRBJ02	TCRBJ02-05	01				4	3	0	7	7	2	35	48	51	56	63	1	Out	VDJ
GCTTGGTGACTCTGCTGTGTATTTCTGTGCCAGCAGCCAGAACGGGACTAGCGGGAGTACGGCACAGATACGCAGTATTTTGGCCCA		2	3.692860674521518E-5	56	TCRBV03	TCRBV03	unresolved			TCRBV03-01,TCRBV03-02		TCRBD02-01*02	TCRBD02	TCRBD02-01	02				TCRBJ02-03*01	TCRBJ02	TCRBJ02-03	01				3	4	0	2	4	1	25	39	43	57	61	2	Out	VDJ
ACCTTGGAGATCCAGCGCACAGAGCAGGGGGACTCGGCCATGTATCTCTGTGCCAGCAGTCGGGGCTCTGAGCAGTTCTTCGGGCCA	CASSRGSEQFF	1	2.4619071163476786E-5	33	TCRBV07-09	TCRBV07	TCRBV07-09				01,03			unresolved		TCRBD01,TCRBD02	TCRBD01-01,TCRBD02-01		TCRBJ02-01*01	TCRBJ02	TCRBJ02-01	01				6	2	7	0	2	9	48	59	61	66	68	1	In	VDJ
AGTGCCCATCCTGAAGACAGCAGCTTCTACATCTGCAGTGCTAGAGATACGGCTAGCGGGCTCACAGATACGCAGTATTTTGGCCCA	CSARDTASGLTDTQYF	1	3.419315439371776E-6	48	TCRBV20	TCRBV20	unresolved			TCRBV20-01,TCRBV20-or09_02		TCRBD02-01	TCRBD02	TCRBD02-01				01,02	TCRBJ02-03*01	TCRBJ02	TCRBJ02-03	01				0	5	4	4	2	2	33	47	52	60	62	1	In	VDJ
CCTGTACCTTGGAGATCCAGTCCACGGAGTCAGGGGACACAGCACTGTATTTCTGTGCCAGCAAAGGGTGAGCAGTTCTTCGGGCCA		2	1.2309535581738393E-4	28	TCRBV21-01*01	TCRBV21	TCRBV21-01	01						unresolved		TCRBD01,TCRBD02	TCRBD01-01,TCRBD02-01		TCRBJ02-01*01	TCRBJ02	TCRBJ02-01	01				7	1	5	3	0	9	53	63	64	-1	68	2	Out	VDJ
CTCGGCCGTGTATCTCTGTGCCAGCAGCTTAGATTGACCGGAACTAGCGGGAGGACAAAATGTACAGATACGCAGTATTTTGGCCCA		2	3.8980196008838246E-5	65	TCRBV11	TCRBV11	unresolved			TCRBV11-02,TCRBV11-03		TCRBD02-01*02	TCRBD02	TCRBD02-01	02				TCRBJ02-03*01	TCRBJ02	TCRBJ02-03	01				0	9	3	1	9	3	16	33	42	54	63	2	Out	VDJ
GGGGACGCAGCCATGTACCTGTGTGCCACCAGCCGAATAAATACCTTATTTGCGGGAGCCTCCTACAATGAGCAGTTCTTCGGGCCA	CATSRINTLFAGASYNEQFF	1	8.890220142366617E-6	60	TCRBV15-01*01	TCRBV15	TCRBV15-01	01				TCRBD02-01*02	TCRBD02	TCRBD02-01	02				TCRBJ02-01*01	TCRBJ02	TCRBJ02-01	01				5	18	7	2	1	0	21	33	51	58	59	1	In	VDJ
CGCACACAGCAGGAGGACTCGGCCGTGTATCTCTGTGCCAGCAGCCCGGGGATTAGCGGCCCCAGAGATGACCAGTACTTCGGGCCA	CASSPGISGPRDDQYF	1	1.0257946318115329E-5	48	TCRBV07-02*01	TCRBV07	TCRBV07-02	01				TCRBD02-01	TCRBD02	TCRBD02-01				01,02	TCRBJ02-05*01	TCRBJ02	TCRBJ02-05	01				5	8	5	5	12	10	33	45	53	59	71	1	In	VDJ
GAGTCGGCTGCTCCCTCCCAAACATCTGTGTACTTCTGTGCCAGCAGTTACTCCGGGACAGGGCCAGATACGCAGTATTTTGGCCCA	CASSYSGTGPDTQYF	1	5.470904702994842E-6	45	TCRBV06	TCRBV06	unresolved			TCRBV06-02,TCRBV06-03		TCRBD01-01*01	TCRBD01	TCRBD01-01	01				TCRBJ02-03*01	TCRBJ02	TCRBJ02-03	01				0	1	0	3	1	4	36	53	54	63	64	1	In	VDJ
GACAGTGACCAGTGCCCATCCTGAAGACAGCAGCTTCTACATCTGCAGTCCTTAGGGGGGGGCCTCTGGACCCAGTACTTCGGGCCA		1	2.735452351497421E-6	38	TCRBV20	TCRBV20	unresolved			TCRBV20-01,TCRBV20-or09_02		TCRBD02-01*01	TCRBD02	TCRBD02-01	01				TCRBJ02-05*01	TCRBJ02	TCRBJ02-05	01				8	5	9	0	7	7	43	49	54	61	68	1	Out	VDJ
ACGTTGGCGTCTGCTGTACCCTCTCAGACATCTGTGTACTTCTGTGCCAGCAGGGGGGACAGGGACAATGAGCAGTTCTTCGGGCCA	CASRGDRDNEQFF	2	1.128374094992686E-4	39	TCRBV06-04	TCRBV06	TCRBV06-04				01,02	TCRBD01-01*01	TCRBD01	TCRBD01-01	01				TCRBJ02-01*01	TCRBJ02	TCRBJ02-01	01				6	2	0	3	0	5	42	53	55	-1	64	2	In	VDJ
CTAAGAAGCTCCTTCTCAGTGACTCTGGCTTCTATCTCTGTGCCTGGAACCTAGGGGGGGGGCAATCAGCCCCAGCATTTTGGTGAT		1	1.3677261757487104E-6	43	TCRBV30-01*01	TCRBV30	TCRBV30-01	01				TCRBD02-01*01	TCRBD02	TCRBD02-01	01				TCRBJ01-05*01	TCRBJ01	TCRBJ01-05	01				4	5	9	0	1	2	38	48	53	60	61	1	Out	VDJ
CCAGCGCACACAGCAGGAGGACTCGGCCGTGTATCTCTGTGCCAGCAGCGACCAGGGGGGGGGTCCTACGAGCAGTACTTCGGGCCG		1	1.1625672493864038E-5	44	TCRBV07-02*01	TCRBV07	TCRBV07-02	01						unresolved		TCRBD01,TCRBD02	TCRBD01-01,TCRBD02-01		TCRBJ02-07*01	TCRBJ02	TCRBJ02-07	01				5	3	4	1	4	1	37	49	52	59	63	1	Out	VDJ
GGAGTCAGGGGACACAGCACTGTATTTCTGTGCCAGCAGCACTCCCCGCCGCGGATAGGAAGCAATCAGCCCCAGCATTTTGGTGAT		1	1.03947189356902E-4	53	TCRBV21-01*01	TCRBV21	TCRBV21-01	01				TCRBD02-01	TCRBD02	TCRBD02-01				01,02	TCRBJ01-05*01	TCRBJ01	TCRBJ01-05	01				4	9	7	5	6	1	28	41	50	54	60	1	Out	VDJ
GTGACATCGGCCCAAAAGAACCCGACAGCTTTCTATCTCTGTGCCAGTAGTTTCCCGGGACAGGCCTATGGCTACACCTTCGGTTCG	CASSFPGQAYGYTF	1	2.0515892636230658E-5	42	TCRBV19-01	TCRBV19	TCRBV19-01				01,02	TCRBD01-01*01	TCRBD01	TCRBD01-01	01				TCRBJ01-02*01	TCRBJ01	TCRBJ01-02	01				5	5	0	4	1	4	39	51	56	64	65	1	In	VDJ
TCTCTGGAGCTGGGGGACTCAGCTTTGTATTTCTGTGCCAGCAGCACTGGAGCAGGTAGAGGAGGGGAGACCCAGTACTTCGGGCCA	CASSTGAGRGGETQYF	1	4.103178527246131E-6	48	TCRBV09-01	TCRBV09	TCRBV09-01				01,02	TCRBD02-01*02	TCRBD02	TCRBD02-01	02				TCRBJ02-05*01	TCRBJ02	TCRBJ02-05	01				4	15	10	0	0	5	33	45	60	-1	66	1	In	VDJ
CAGCCTGCAAAGCTTGAGGACTCGGCCGTGTATCTCTGTGCCAGCAGCGCCACGGGACCTCGGAACACTGAAGCTTTCTTTGGACAA	CASSATGPRNTEAFF	1	1.572885102111017E-5	45	TCRBV11-02*02	TCRBV11	TCRBV11-02	02						unresolved		TCRBD01,TCRBD02	TCRBD01-01,TCRBD02-01		TCRBJ01-01*01	TCRBJ01	TCRBJ01-01	01				5	5	0	7	4	1	36	48	53	58	62	1	In	VDJ
GAGATCCAGTCCACGGAGTCAGGGGACACAGCACTGTATTTCTGTGCCAGCAGCACTTAGGTGGGCACTGAAGCTTTCTTTGGACAA	CASST*VGTEAFF	1	9.779242156603279E-5	39	TCRBV21-01*01	TCRBV21	TCRBV21-01	01						unresolved		TCRBD01,TCRBD02	TCRBD01-01,TCRBD02-01		TCRBJ01-01*01	TCRBJ01	TCRBJ01-01	01				4	7	0	9	0	4	42	55	62	-1	65	1	Stop	VDJ
GCCCAAAAGAACCCGACAGCTTTCTATCTCTGTGCCAGTAGTATCCTAGCGGGAGGGCGTGGCTACAATGAGCAGTTCTTCGGGCCA	CASSILAGGRGYNEQFF	1	3.077383895434598E-5	51	TCRBV19-01	TCRBV19	TCRBV19-01				01,02	TCRBD02-01*02	TCRBD02	TCRBD02-01	02				TCRBJ02-01*01	TCRBJ02	TCRBJ02-01	01				3	1	4	0	5	3	30	44	45	57	62	1	In	VDJ
ACAGTGACCAGTGCCCATCCTGAAGACAGCAGCTTCTACATCTGCAGTGCTAGAGGGGACAGGGACTACGAGCAGTACTTCGGGCCA	CSARGDRDYEQYF	1	2.735452351497421E-6	39	TCRBV20	TCRBV20	unresolved			TCRBV20-01,TCRBV20-or09_02		TCRBD01-01*01	TCRBD01	TCRBD01-01	01				TCRBJ02-05*01	TCRBJ02	TCRBJ02-05	01				1	0	0	3	8	11	42	-1	55	64	72	1	In	VDJ
TCTGCTGCCTCCTCCCAGACATCTGTATATTTCTGCGCCAGCAGTGAGTCGAGGCGGGGGGGCACAGATACGCAGTATTTTGGCCCA	CASSESRRGGTDTQYF	1	2.8038386602848562E-5	48	TCRBV10-01	TCRBV10	TCRBV10-01				01,02	TCRBD02-01*01	TCRBD02	TCRBD02-01	01				TCRBJ02-03*01	TCRBJ02	TCRBJ02-03	01				0	3	7	1	0	1	33	50	53	-1	61	1	In	VDJ
TCCCTGGAGCTTGGTGACTCTGCTGTGTATTTCTGTGCCAGCAGCCCGTACTACTCCGGGATAACCTACGAGCAGTACTTCGGGCCA	CASSPYYSGITYEQYF	1	3.419315439371776E-6	48	TCRBV03	TCRBV03	unresolved			TCRBV03-01,TCRBV03-02		TCRBD02-01*02	TCRBD02	TCRBD02-01	02				TCRBJ02-05*01	TCRBJ02	TCRBJ02-05	01				4	10	8	3	11	11	33	46	56	61	72	1	In	VDJ
CAGCGCACAGAGCAGGGGGACTCGGCCATGTATCTCTGTGCCAGCAGCCATGCCGGGACAGGGGGGAATACGCAGTATTTTGGCCCA	CASSHAGTGGNTQYF	1	1.7780440284733235E-5	45	TCRBV07-09	TCRBV07	TCRBV07-09				01,03	TCRBD01-01*01	TCRBD01	TCRBD01-01	01				TCRBJ02-03*01	TCRBJ02	TCRBJ02-03	01				5	6	0	1	2	7	36	48	54	65	67	1	In	VDJ
AGTGCCCATCCTGAAGACAGCAGCTTCTACATCTGCAGCGCTAGAGATCGAAGCGGGCTAGCGGGAGGCGAGCAGTACTTCGGGCCG	CSARDRSGLAGGEQYF	1	2.735452351497421E-6	48	TCRBV20	TCRBV20	unresolved			TCRBV20-01,TCRBV20-or09_02		TCRBD02-01*02	TCRBD02	TCRBD02-01	02				TCRBJ02-07*01	TCRBJ02	TCRBJ02-07	01				0	10	4	1	0	6	33	47	57	-1	68	1	In	VDJ
ACAGTGACCAGTGCCCATCCTGAAGACAGCAGCTTCTACATCTGCAGTGCTAGAGGGGACACTTACTACGAGCAGTACTTCGGGCCG	CSARGDTYYEQYF	1	2.735452351497421E-6	39	TCRBV20	TCRBV20	unresolved			TCRBV20-01,TCRBV20-or09_02		TCRBD01-01*01	TCRBD01	TCRBD01-01	01				TCRBJ02-07*01	TCRBJ02	TCRBJ02-07	01				1	0	0	6	4	3	42	-1	55	61	65	1	In	VDJ
AATGTGAGCACCTTGGAGCTGGGGGACTCGGCCCTTTATCTTTGCGCCAGCAGCGCGGCAGGGGTAGATACGCAGTATTTTGGCCCA	CASSAAGVDTQYF	1	6.154767790869197E-6	39	TCRBV05-01*01	TCRBV05	TCRBV05-01	01				TCRBD01-01*01	TCRBD01	TCRBD01-01	01				TCRBJ02-03*01	TCRBJ02	TCRBJ02-03	01				4	4	4	2	1	5	42	54	58	64	65	1	In	VDJ
CATCCTGAAGACAGCAGCTTCTACATCTGCAGTGCTAGAGGGGCGGGGGGGCCCGTTCAGATCACAGATACGCAGTATTTTGGCCCA	CSARGAGGPVQITDTQYF	2	2.0515892636230658E-5	54	TCRBV20	TCRBV20	unresolved			TCRBV20-01,TCRBV20-or09_02		TCRBD02-01*01	TCRBD02	TCRBD02-01	01				TCRBJ02-03*01	TCRBJ02	TCRBJ02-03	01				1	2	7	0	11	2	27	40	42	51	62	2	In	VDJ
GAGTCCGCCAGCACCAACCAGACATCTATGTACCTCTGTGCCAGCAGCCCTAGGAAGGCGGGCAATCAGCCCCAGCATTTTGGTGAT	CASSPRKAGNQPQHF	1	2.4619071163476786E-5	45	TCRBV28-01*01	TCRBV28	TCRBV28-01	01				TCRBD02-01	TCRBD02	TCRBD02-01				01,02	TCRBJ01-05*01	TCRBJ01	TCRBJ01-05	01				6	2	4	8	8	2	36	47	49	53	61	1	In	VDJ
AGCTCCTTGGAGCTGGGGGACTCAGCCCTGTACTTCTGTGCCAGCAGCCCCGGTTTTAGCGCTCAAGAGACCCAGTACTTCGGGCCA	CASSPGFSAQETQYF	1	6.154767790869197E-6	45	TCRBV13-01*01	TCRBV13	TCRBV13-01	01				TCRBD02-01	TCRBD02	TCRBD02-01				01,02	TCRBJ02-05*01	TCRBJ02	TCRBJ02-05	01				5	8	5	6	2	2	36	48	56	61	63	1	In	VDJ
GCCTTGGAGCTGGACGACTCGGCCCTGTATCTCTGTGCCAGCAGCCCAGCTAGCGGGAGGGAGGTAGAGACCCAGTACTTCGGGCCA	CASSPASGREVETQYF	2	1.6412714108984525E-5	48	TCRBV05-04*01	TCRBV05	TCRBV05-04	01				TCRBD02-01*02	TCRBD02	TCRBD02-01	02				TCRBJ02-05*01	TCRBJ02	TCRBJ02-05	01				4	4	4	0	4	4	33	45	49	61	65	2	In	VDJ
GAACTGGAGGATTCTGGAGTTTATTTCTGTGCCAGCAGCCAAGAAGGGACAGGGTTTATCGACACCGGGGAGCTGTTTTTTGGAGAA	CASSQEGTGFIDTGELFF	1	4.034792218458696E-5	54	TCRBV14-01*01	TCRBV14	TCRBV14-01	01				TCRBD01-01*01	TCRBD01	TCRBD01-01	01				TCRBJ02-02*01	TCRBJ02	TCRBJ02-02	01				0	1	0	3	7	3	27	44	45	54	61	1	In	VDJ
GCCCATCCTGAAGACAGCAGCTTCTACATCTGCAGTGCTAGAGAGCCAGGGGCAGGCGCGGGGGGGGCGCCCCAGTACTTCGGGCCA	CSAREPGAGAGGAPQYF	1	2.0515892636230657E-6	51	TCRBV20	TCRBV20	unresolved			TCRBV20-01,TCRBV20-or09_02		TCRBD02-01*01	TCRBD02	TCRBD02-01	01				TCRBJ02-05*01	TCRBJ02	TCRBJ02-05	01				0	13	7	0	4	9	30	44	57	66	70	1	In	VDJ
ACGATCCAGCGCACAGAGCAGCGGGACTCGGCCATGTATCGCTGTGCCAGCAGCTTATTTCGGGAGCGACCGCAGTTCTTCGGGCCA	CASSLFRERPQFF	1	1.436112484536146E-5	39	TCRBV07-06*01	TCRBV07	TCRBV07-06	01				TCRBD02-01*02	TCRBD02	TCRBD02-01	02				TCRBJ02-01*01	TCRBJ02	TCRBJ02-01	01				2	3	8	2	5	12	42	57	60	66	71	1	In	VDJ
ATCCAGCGCACACAGCAGGAGGACTCGGCCGTGTATCTCTGTGCCAGCAGTACCGTCGGGGGAAACACTGAAGCTTTCTTTGGACAA	CASSTVGGNTEAFF	1	1.3677261757487104E-5	42	TCRBV07-02*01	TCRBV07	TCRBV07-02	01				TCRBD02-01*01	TCRBD02	TCRBD02-01	01				TCRBJ01-01*01	TCRBJ01	TCRBJ01-01	01				6	6	8	2	1	2	39	50	56	62	63	1	In	VDJ
ATCCAGCGCACACAGCAGGAGGACTCCGCCGTGTATCTCTGTGCCAGCAGCTCTTTTCTGAGGAACACTGAAGCTTTCTTTGGACAA	CASSSFLRNTEAFF	1	1.3677261757487104E-5	42	TCRBV07-08*01	TCRBV07	TCRBV07-08	01				TCRBD02-01*02	TCRBD02	TCRBD02-01	02				TCRBJ01-01*01	TCRBJ01	TCRBJ01-01	01				4	7	11	2	0	1	39	52	59	-1	62	1	In	VDJ
GTCCCTAGAGTCTGCCATCCCCAACCAGACAGCTCTTTACTTCTGTGCCACCAGTGATTTGACTAGCGCGAGCAGTACTTCGGGCCA		1	1.3677261757487104E-6	38	TCRBV24	TCRBV24	unresolved			TCRBV24-01,TCRBV24-or09_02		TCRBD02-01	TCRBD02	TCRBD02-01				01,02	TCRBJ02-05*01	TCRBJ02	TCRBJ02-05	01				0	0	3	6	4	11	43	-1	61	68	72	1	Out	VDJ
CTGTCGGCTGCTCCCTCCCAGACATCTGTGTACTTCTGTGCCAGCAGACCGGACAACAGGGCTAATGAAAAACTGTTTTTTGGCAGT	CASRPDNRANEKLFF	2	5.676063629357148E-5	45	TCRBV06-05*01	TCRBV06	TCRBV06-05	01				TCRBD01-01*01	TCRBD01	TCRBD01-01	01				TCRBJ01-04*01	TCRBJ01	TCRBJ01-04	01				6	8	3	3	0	3	36	47	55	-1	61	2	In	VDJ
TCCACGGAGTCAGGGGACACAGCACTGTATTTCTGTGCCAGCAGCAGATTGCCGGGACAGGGACTTTATGGCTACACCTTCGGTTCG	CASSRLPGQGLYGYTF	4	3.077383895434598E-4	48	TCRBV21-01*01	TCRBV21	TCRBV21-01	01				TCRBD01-01*01	TCRBD01	TCRBD01-01	01				TCRBJ01-02*01	TCRBJ01	TCRBJ01-02	01				4	7	0	3	4	5	33	46	53	62	66	4	In	VDJ
CGCACACAGCAGGAGGACTCGGCCGTGTATCTCTGTGCCAGCAGCTTGGGGGACAGGGGAGGCACAGATACGCAGTATTTTGGCCCA	CASSLGDRGGTDTQYF	1	1.3677261757487104E-5	48	TCRBV07-02*01	TCRBV07	TCRBV07-02	01				TCRBD01-01*01	TCRBD01	TCRBD01-01	01				TCRBJ02-03*01	TCRBJ02	TCRBJ02-03	01				3	2	0	2	2	1	33	47	49	59	61	1	In	VDJ
AGCAACATGAGCCCTGAAGACAGCAGCATATATCTCTGCAGCGCCGAAAGGGGCGGGGGGGCCTTAGAGACCCAGTACTTCGGGCCA	CSAERGGGALETQYF	1	1.3677261757487104E-6	45	TCRBV29-01*01	TCRBV29	TCRBV29-01	01				TCRBD02-01*01	TCRBD02	TCRBD02-01	01				TCRBJ02-05*01	TCRBJ02	TCRBJ02-05	01				7	9	7	0	4	4	36	43	52	61	65	1	In	VDJ
GCCCATCCTGAAGACAGCAGCTTCTACATCTGCAGTGCCCGCACACCGGGAGCGGGAGCTCGCACAGATACGCAGTATTTTGGCCCA	CSARTPGAGARTDTQYF	1	3.419315439371776E-6	51	TCRBV20	TCRBV20	unresolved			TCRBV20-01,TCRBV20-or09_02		TCRBD02-01*02	TCRBD02	TCRBD02-01	02				TCRBJ02-03*01	TCRBJ02	TCRBJ02-03	01				6	12	6	2	3	1	30	38	50	58	61	1	In	VDJ
ACAGCAGCTTCTACATCTGCAGTGCTAGATTTACCCCCCCCAGAGGACTAGCGGGAGAAAGCCAAAAACATTCAGTACTTCGGCGCC		1	2.735452351497421E-6	64	TCRBV20	TCRBV20	unresolved			TCRBV20-01,TCRBV20-or09_02		TCRBD02-01*02	TCRBD02	TCRBD02-01	02				TCRBJ02-04*01	TCRBJ02	TCRBJ02-04	01				2	15	1	2	2	0	17	29	44	57	59	1	Out	VDJ
CAGCGCACACAGCAGGAGGACTCGGCCGTGTATCTCTGTGCCAGCAGCTTAGCGGTACCACCGAACACTGAAGCTTTCTTTGGACAA	CASSLAVPPNTEAFF	1	1.3677261757487104E-5	45	TCRBV07-02*01	TCRBV07	TCRBV07-02	01						unresolved		TCRBD01,TCRBD02	TCRBD01-01,TCRBD02-01		TCRBJ01-01*01	TCRBJ01	TCRBJ01-01	01				0	0	0	10	7	1	36	-1	53	55	62	1	In	VDJ
AAGATCCAGCCTGCAAAGCTTGAGGACTCGGCCGTGTATCTCTGTGCCAGCAGCTTACGGGGGCCCAATGAGCAGTTCTTCGGGCCA	CASSLRGPNEQFF	1	1.846430337260759E-5	39	TCRBV11-02*02	TCRBV11	TCRBV11-02	02						unresolved		TCRBD01,TCRBD02	TCRBD01-01,TCRBD02-01		TCRBJ02-01*01	TCRBJ02	TCRBJ02-01	01				2	1	6	0	1	6	42	57	58	64	65	1	In	VDJ
GCCTTGTTGCTGGGGGACTCGGCCCTGTATCTCTGTGCCAGCAGCTTGTATGATCACACGGCCGAAAACATTTAGTACTTCGGCGCC	CASSLYDHTAENI*YF	1	2.6670660427099852E-5	48	TCRBV05-05*01	TCRBV05	TCRBV05-05	01						unresolved		TCRBD01,TCRBD02	TCRBD01-01,TCRBD02-01		TCRBJ02-04*01	TCRBJ02	TCRBJ02-04	01				1	7	3	6	15	14	33	48	55	58	73	1	Stop	VDJ
CGCACACAGCAGGAGGACTCGGCCGTGTATCTCTGTGCCAGCAGCTTAATTCAACTAGCGGGGGGGAATGAGCAGTTCTTCGGGCCA	CASSLIQLAGGNEQFF	2	9.847628465390715E-5	48	TCRBV07-02*01	TCRBV07	TCRBV07-02	01				TCRBD02-01*01	TCRBD02	TCRBD02-01	01				TCRBJ02-01*01	TCRBJ02	TCRBJ02-01	01				2	5	3	0	0	7	33	48	53	-1	66	2	In	VDJ
AGTCCACGGAGTCAGGGGACACAGCACTGTATTTCTGTGCCAGCAGGAGAGGGGGCTAGCGGGAGAGATGAGCAGTTCTTCGGGCCA		3	1.2241149272950957E-4	46	TCRBV21-01*01	TCRBV21	TCRBV21-01	01				TCRBD02-01*02	TCRBD02	TCRBD02-01	02				TCRBJ02-01*01	TCRBJ02	TCRBJ02-01	01				6	9	4	2	2	8	35	46	55	65	67	3	Out	VDJ
AACGCCTTGTTGCTGGGGGACTCGGCCCTGTATCTCTGTGCCAGCAGCCGTAGACAAGATAACACCGGGGAGCTGTTTTTTGGAGAA	CASSRRQDNTGELFF	2	6.770244569956117E-5	45	TCRBV05-05*01	TCRBV05	TCRBV05-05	01				TCRBD01-01*01	TCRBD01	TCRBD01-01	01				TCRBJ02-02*01	TCRBJ02	TCRBJ02-02	01				4	4	2	6	4	2	36	48	52	56	60	2	In	VDJ
GCCAGCACCAACCAGACATCTATGTACCTCTGTGCCACCGCCGGGCCGGGACAGTGGTTTAGCACCGGGGAGCTGTTTTTTGGAGAA	CATAGPGQWFSTGELFF	1	2.3251344987728077E-5	51	TCRBV28-01*01	TCRBV28	TCRBV28-01	01				TCRBD01-01*01	TCRBD01	TCRBD01-01	01				TCRBJ02-02*01	TCRBJ02	TCRBJ02-02	01				10	10	0	5	8	4	30	37	47	54	62	1	In	VDJ
ATCCAGCGCACAGAGCAGGGGGACTCGGCCATGTATCTCTGTGCCAGCAGCCCCGGGACAGGCCAAGAGACCCAGTACTTCGGGCCA	CASSPGTGQETQYF	1	1.2309535581738393E-5	42	TCRBV07-09	TCRBV07	TCRBV07-09				01,03	TCRBD01-01*01	TCRBD01	TCRBD01-01	01				TCRBJ02-05*01	TCRBJ02	TCRBJ02-05	01				5	3	0	4	0	1	39	51	54	-1	62	1	In	VDJ
ACTGTGACATCGGCCCAAAAGAACCCGACAGCTTTCTATCTCTGTGCCAGTAGTCGGGGACTAGCAGATACGCAGTATTTTGGCCCA	CASSRGLADTQYF	1	2.256748189985372E-5	39	TCRBV19-01	TCRBV19	TCRBV19-01				01,02	TCRBD02-01	TCRBD02	TCRBD02-01				01,02	TCRBJ02-03*01	TCRBJ02	TCRBJ02-03	01				5	2	0	8	0	4	42	54	56	-1	64	1	In	VDJ
GCTCCCTCCCAGACATCTGTGTACTTCTGTGCCAGCACCCCATCGGTTCAGGGGGGCATTAACACAGATACGCAGTATTTTGGCCCA	CASTPSVQGGINTDTQYF	1	8.890220142366617E-6	54	TCRBV06	TCRBV06	unresolved			TCRBV06-01,TCRBV06-05,TCRBV06-06		TCRBD01-01*01	TCRBD01	TCRBD01-01	01				TCRBJ02-03*01	TCRBJ02	TCRBJ02-03	01				7	11	4	1	7	2	27	37	48	55	62	1	In	VDJ
GCCTTGTTGCTGGGGGACTCGGCCCTGTATCTCTGTGCCAGCAGCTTGTATGATCACACGGCCGAAAACATTCAGTACTTCGGCGCC	CASSLYDHTAENIQYF	1	2.6670660427099852E-5	48	TCRBV05-05*01	TCRBV05	TCRBV05-05	01						unresolved		TCRBD01,TCRBD02	TCRBD01-01,TCRBD02-01		TCRBJ02-04*01	TCRBJ02	TCRBJ02-04	01				1	7	3	6	6	5	33	48	55	58	64	1	In	VDJ
GTGCAGCCTGCAGAACTGGAGGATTCTGGAGTTTATTTCTGTGCCAGCAGCCAAGCGGATTGGAGTCTGAGAGCTTTCTTTGGACAA	CASSQADWSLRAFF	1	3.96640590967126E-5	42	TCRBV14-01*01	TCRBV14	TCRBV14-01	01				TCRBD02-01*02	TCRBD02	TCRBD02-01	02				TCRBJ01-01*01	TCRBJ01	TCRBJ01-01	01				1	6	10	2	6	10	39	55	61	65	71	1	In	VDJ
ACAGAGCAGGGGGACTCGGCCATGTATCTCTGTGCCAGCAGCCGAATCCTTGACAGGGCCCGTTCGAATGAGCAGTTCTTCGGGCCA	CASSRILDRARSNEQFF	1	2.3251344987728077E-5	51	TCRBV07-09	TCRBV07	TCRBV07-09				01,03	TCRBD01-01*01	TCRBD01	TCRBD01-01	01				TCRBJ02-01*01	TCRBJ02	TCRBJ02-01	01				5	9	2	3	8	7	30	42	51	58	66	1	In	VDJ
TTTCCCCCTCACGTTGGCGTCTGCTGTGCCCTCTCAGACATCTGTGTACTTCTGTGCCATCCCCCCGGGGCCCAGTACTTCGGGCCA		1	1.1625672493864038E-5	29	TCRBV06-04	TCRBV06	TCRBV06-04				01,02	TCRBD02-01*01	TCRBD02	TCRBD02-01	01				TCRBJ02-05*01	TCRBJ02	TCRBJ02-05	01				10	6	8	3	0	9	52	59	65	-1	70	1	Out	VDJ
GTGCAGCCTGCAGAACTGGAGGATTCTGGAGTTTATTTCTGTGCCAGCAGCCGGGGGGGCGTTAATCAGCCCCAGCATTTTGGTGAT	CASSRGGVNQPQHF	1	4.239951144821002E-5	42	TCRBV14-01*01	TCRBV14	TCRBV14-01	01				TCRBD02-01*01	TCRBD02	TCRBD02-01	01				TCRBJ01-05*01	TCRBJ01	TCRBJ01-05	01				4	0	9	0	4	4	39	-1	52	59	63	1	In	VDJ
ACCAGTGCCCATCCTGAAGACAGCAGCTTCTACATCTGCAGTGCTAGAGATCGTTTAGGAGGTTACAATGAGCAGTTCTTCGGGCCA	CSARDRLGGYNEQFF	1	4.103178527246131E-6	45	TCRBV20	TCRBV20	unresolved			TCRBV20-01,TCRBV20-or09_02		TCRBD02-01*02	TCRBD02	TCRBD02-01	02				TCRBJ02-01*01	TCRBJ02	TCRBJ02-01	01				0	7	10	1	1	4	36	50	57	62	63	1	In	VDJ
GAGTCAGGGGACACAGCACTGTATTTCTGTGCCAGCAGACGCCTACTCAGGGGACAGCCGGACTCCTACGAGCAGTACTTCGGGCCG	CASRRLLRGQPDSYEQYF	1	6.770244569956117E-5	54	TCRBV21-01*01	TCRBV21	TCRBV21-01	01				TCRBD01-01*01	TCRBD01	TCRBD01-01	01				TCRBJ02-07*01	TCRBJ02	TCRBJ02-07	01				6	12	0	5	5	0	27	38	50	57	62	1	In	VDJ
GCGTCTGCTGTACCCTCTCAGACATCTGTGTACTTCTGTGCCAGCAGTCCTCTAGCGGGAACTTACAATGAGCAGTTCTTCGGGCCA	CASSPLAGTYNEQFF	2	8.343129672067133E-5	45	TCRBV06-04	TCRBV06	TCRBV06-04				01,02	TCRBD02-01*02	TCRBD02	TCRBD02-01	02				TCRBJ02-01*01	TCRBJ02	TCRBJ02-01	01				5	3	4	3	3	4	36	48	51	60	63	2	In	VDJ
CAGCGCACACAGCAGGAGGACTCCGCCGTGTATCTCTGTGCCAGCAGCATAACAGGGGGCAGGAACACTGAAGCTTTCTTTGGACAA	CASSITGGRNTEAFF	1	1.3677261757487104E-5	45	TCRBV07-08*01	TCRBV07	TCRBV07-08	01				TCRBD01-01*01	TCRBD01	TCRBD01-01	01				TCRBJ01-01*01	TCRBJ01	TCRBJ01-01	01				5	3	3	0	2	1	36	48	51	60	62	1	In	VDJ
CAGCGCACACAGCAGGAGGACTCGGCCGTGTATCTCTGTGCCAGCAGCTTAGCGGGACAGGGGACGTTTGAGCAGTTCTTCGGGCCA	CASSLAGQGTFEQFF	1	1.7780440284733235E-5	45	TCRBV07-02*01	TCRBV07	TCRBV07-02	01				TCRBD01-01*01	TCRBD01	TCRBD01-01	01				TCRBJ02-01*01	TCRBJ02	TCRBJ02-01	01				0	0	0	2	5	9	36	-1	53	63	68	1	In	VDJ
GCCTTGTTGCTGGGGGACTCGGCCCTGTATCTCTGTGCCACACATCACTTCACTGGGCAGCGGACGACTGAAGCTTTCTTTGGACAA	CATHHFTGQRTTEAFF	1	2.9406112778597275E-5	48	TCRBV05-05*01	TCRBV05	TCRBV05-05	01				TCRBD02-01	TCRBD02	TCRBD02-01				01,02	TCRBJ01-01*01	TCRBJ01	TCRBJ01-01	01				9	18	6	5	3	5	33	40	58	63	66	1	In	VDJ
CTGACAGTGACCAGTGCCCATCCTGAAGACAGCAGCTTCTACATCTGCAGTGCTAGACTAGCGGGGAATGAGCAGTTCTTCGGGCCA	CSARLAGNEQFF	1	4.103178527246131E-6	36	TCRBV20	TCRBV20	unresolved			TCRBV20-01,TCRBV20-or09_02		TCRBD02-01*01	TCRBD02	TCRBD02-01	01				TCRBJ02-01*01	TCRBJ02	TCRBJ02-01	01				2	0	4	3	0	7	45	-1	57	-1	66	1	In	VDJ
AGCGCACAGAGCAGGGGGACTCAGCCGTGTATCTCCGTGCCAGCAGCTTAAGGGGCCGTAAGCACAGATACGCAGTATTTTGGCCCA		1	1.3677261757487104E-5	46	TCRBV07-03*02	TCRBV07	TCRBV07-03	02				TCRBD01-01*01	TCRBD01	TCRBD01-01	01				TCRBJ02-03*01	TCRBJ02	TCRBJ02-03	01				1	0	7	0	4	0	35	-1	51	56	60	1	Out	VDJ
ACACAGCACTGTATTTCTGTGCCAGCAGCAAACCCCCAGCCCGGGACTAGCGGGAGAGGGGGTCGGGGCGAGCAGTACTTCGGGCCG		1	6.770244569956117E-5	64	TCRBV21-01*01	TCRBV21	TCRBV21-01	01				TCRBD02-01*02	TCRBD02	TCRBD02-01	02				TCRBJ02-07*01	TCRBJ02	TCRBJ02-07	01				2	10	0	2	12	6	17	32	42	56	68	1	Out	VDJ
GCGTCTGCTGTACCCTCTCAGACATCTGTGTACTTCTGTGCCAGCAGTGCCGGCGTCGGCGAGGGTTCACCCCTCCACTTTGGGAAC	CASSAGVGEGSPLHF	1	1.299339866961275E-5	45	TCRBV06-04	TCRBV06	TCRBV06-04				01,02	TCRBD02-01*02	TCRBD02	TCRBD02-01	02				TCRBJ01-06*01	TCRBJ01	TCRBJ01-06	01				4	11	11	0	0	9	36	49	60	-1	65	1	In	VDJ
AACGCCTTGGAGCTGGACGACTCGGCCCTGTATCTCTGTGCCAGCAGCTTAAACCGGGACCGGGTCACTGAAGCTTTCTTTGGACAA	CASSLNRDRVTEAFF	1	1.1625672493864038E-5	45	TCRBV05-04*01	TCRBV05	TCRBV05-04	01						unresolved		TCRBD01,TCRBD02	TCRBD01-01,TCRBD02-01		TCRBJ01-01*01	TCRBJ01	TCRBJ01-01	01				2	5	0	7	5	4	36	50	55	60	65	1	In	VDJ
ACATCGGCCCAAAAGAACCCGACAGCTTTCTATCTCTGTGCCAGTAGAGGGACGGGGGGGGCGCGGGAGACCCAGTACTTCGGGCCA	CASRGTGGARETQYF	2	5.1973594678451E-5	45	TCRBV19-01	TCRBV19	TCRBV19-01				01,02	TCRBD02-01*01	TCRBD02	TCRBD02-01	01				TCRBJ02-05*01	TCRBJ02	TCRBJ02-05	01				6	5	8	0	6	5	36	47	52	60	66	2	In	VDJ
ACTCTGGAGTCAGCTACCCGCTCCCAGACATCTGTGTATTTCTGCGCCAGCAGCCCCAGCGGTTACAATGAGCAGTTCTTCGGGCCA	CASSPSGYNEQFF	1	2.0515892636230658E-5	39	TCRBV10-02*01	TCRBV10	TCRBV10-02	01				TCRBD02-01	TCRBD02	TCRBD02-01				01,02	TCRBJ02-01*01	TCRBJ02	TCRBJ02-01	01				6	4	6	5	1	4	42	53	57	62	63	1	In	VDJ
ATCCAGTCCACGGAGTCAGGGGACACAGCACTGTATTTCTGTGCCACCAGAGCGGGGCGGCGGGTAACTGAAGCTTTCTTTGGACAA	CATRAGRRVTEAFF	1	9.026992759941488E-5	42	TCRBV21-01*01	TCRBV21	TCRBV21-01	01				TCRBD02-01*01	TCRBD02	TCRBD02-01	01				TCRBJ01-01*01	TCRBJ01	TCRBJ01-01	01				6	0	6	3	9	5	39	-1	50	57	66	1	In	VDJ
GTGCAGCCTGCAGAACTGGAGGATTCTGGAGTTTATTTCTGTGCCAGCAGTCCCTTCGCGGGCACAGATACGCAGTATTTTGGCCCA	CASSPFAGTDTQYF	1	3.96640590967126E-5	42	TCRBV14-01*01	TCRBV14	TCRBV14-01	01				TCRBD02-01	TCRBD02	TCRBD02-01				01,02	TCRBJ02-03*01	TCRBJ02	TCRBJ02-03	01				6	7	7	5	0	1	39	50	57	-1	61	1	In	VDJ
GAGCTGGGGGACTCAGCTTTGTATTTCTGTGCCCCCCGGACTAGCGGGGGGCCATAGGTCCCCTACAATGAGCAGTTCTTCGGGCCA	CAPRTSGGP*VPYNEQFF	1	7.522493966617907E-6	54	TCRBV09-01	TCRBV09	TCRBV09-01				01,02	TCRBD02-01*01	TCRBD02	TCRBD02-01	01				TCRBJ02-01*01	TCRBJ02	TCRBJ02-01	01				10	4	1	1	10	2	27	33	37	51	61	1	Stop	VDJ
AACGCCTTGTTGCTGGGGGACTCGGCCCTCTATCTCTGTGCCAGCAGCCCCGGGACAGGGTACACAGATACGCAGTATTTTGGCCCA	CASSPGTGYTDTQYF	1	4.787041615120486E-6	45	TCRBV05-06*01	TCRBV05	TCRBV05-06	01				TCRBD01-01*01	TCRBD01	TCRBD01-01	01				TCRBJ02-03*01	TCRBJ02	TCRBJ02-03	01				4	3	0	3	2	2	36	48	51	60	62	1	In	VDJ
GTGACCAGTGCCCATCCTGAAGACAGCAGCTTCTACATCTGCAGTGCGTCTACCCGGGGAGTAAGGGATACGCAGTATTTTGGCCCA	CSASTRGVRDTQYF	1	3.419315439371776E-6	42	TCRBV20	TCRBV20	unresolved			TCRBV20-01,TCRBV20-or09_02		TCRBD02-01	TCRBD02	TCRBD02-01				01,02	TCRBJ02-03*01	TCRBJ02	TCRBJ02-03	01				6	7	8	3	7	6	39	47	54	59	66	1	In	VDJ
AACGCCTTGGAGCTGGAGGACTCGGCCCTGTATCTCTGTGCCAGCAGCTTGATCGGGGGGCCGAATCAGCCCCAGCATTTTGGTGAT	CASSLIGGPNQPQHF	2	1.03947189356902E-4	45	TCRBV05-08*01	TCRBV05	TCRBV05-08	01				TCRBD02-01*01	TCRBD02	TCRBD02-01	01				TCRBJ01-05*01	TCRBJ01	TCRBJ01-05	01				1	2	8	1	3	4	36	51	53	60	63	2	In	VDJ
CAGCAGGAGGACTCGGCCGTGTATCTCTGTGCCAGCAGCTTAGCGCTAAAACTAGGAGCAGGGCCAGATACGCAGTATTTTGGCCCA	CASSLALKLGAGPDTQYF	1	1.3677261757487104E-5	54	TCRBV07-02*01	TCRBV07	TCRBV07-02	01						unresolved		TCRBD01,TCRBD02	TCRBD01-01,TCRBD02-01		TCRBJ02-03*01	TCRBJ02	TCRBJ02-03	01				0	14	4	3	1	4	27	44	58	63	64	1	In	VDJ
AACGCCTTGTTGCTGGGGGACTCGGCCCTGTATCTCTGTGCCAGCAGCTTTCAGCCCGCCGGGCTTGTCGAGCAGTACTTCGGGCCG	CASSFQPAGLVEQYF	2	6.291540408444068E-5	45	TCRBV05-05*01	TCRBV05	TCRBV05-05	01						unresolved		TCRBD01,TCRBD02	TCRBD01-01,TCRBD02-01		TCRBJ02-07*01	TCRBJ02	TCRBJ02-07	01				2	10	8	0	4	6	36	50	60	64	68	2	In	VDJ
TCAGAACCCAGGGACTCAGCTGTGTACTTCTGTGCCAGCAGTTCGGACTAGCGGACCCAAAAGGTTTGTGAGCAGTTCTTCGGGCCA	CASSSD*RTQKVCEQFF	1	1.5044987933235814E-5	51	TCRBV12	TCRBV12	unresolved			TCRBV12-03,TCRBV12-04		TCRBD02-01	TCRBD02	TCRBD02-01				01,02	TCRBJ02-01*01	TCRBJ02	TCRBJ02-01	01				4	1	1	5	14	9	30	43	44	54	68	1	Stop	VDJ
GCAGGGGGACTCAGCCGCGTATCTCCGTGCCAGCAGCTTATGGCCCAGAGTTGGACGGCCTCTGGAAACACCATATATTTTGGAGAG		1	3.2141565130094694E-5	56	TCRBV07-03*03	TCRBV07	TCRBV07-03	03						unresolved		TCRBD01,TCRBD02	TCRBD01-01,TCRBD02-01		TCRBJ01-03*01	TCRBJ01	TCRBJ01-03	01				2	12	1	7	3	0	25	40	52	56	59	1	Out	VDJ
ACCCTGGAGTCTGCCAGGCCCTCACATACCTCTCAGTACCTCTGTGCCACCTCGGGACTAGCTCACAATGAGCAGTTCTTCGGGCCA	CATSGLAHNEQFF	1	4.103178527246131E-6	39	TCRBV25-01*01	TCRBV25	TCRBV25-01	01				TCRBD02-01	TCRBD02	TCRBD02-01				01,02	TCRBJ02-01*01	TCRBJ02	TCRBJ02-01	01				10	4	0	7	2	5	42	49	53	62	64	1	In	VDJ
GCTCTCTGGAGCTGGGGGACTCAGCTTTGTATTTCTGTGCCAGCAGCGTAGCTGGGGGCATGGTGCAATGAGCAGTTCTTCGGGCCA		1	7.522493966617907E-6	46	TCRBV09-01	TCRBV09	TCRBV09-01				01,02	TCRBD01-01*01	TCRBD01	TCRBD01-01	01				TCRBJ02-01*01	TCRBJ02	TCRBJ02-01	01				0	2	6	0	6	6	35	51	53	59	65	1	Out	VDJ
ATCCAGCGCACACAGCAGGAGGACTCGGCCGTGTATCTCTGTGCCAGCAACACGGGGGCCCTCGGGAAGGCGCAGTATTTTGGCCCA	CASNTGALGKAQYF	2	4.6502689975456154E-5	42	TCRBV07-02*01	TCRBV07	TCRBV07-02	01						unresolved		TCRBD01,TCRBD02	TCRBD01-01,TCRBD02-01		TCRBJ02-03*01	TCRBJ02	TCRBJ02-03	01				7	4	6	0	11	10	39	49	53	59	70	2	In	VDJ
CGCTCACCAGGCCTGGGGGACGCAGCCATGTACCTGTGTGCCACCAGCAGAGACTTTGGTACTGTTGATGAGCAGTTCTTCGGGCCA	CATSRDFGTVDEQFF	1	8.206357054492263E-6	45	TCRBV15-01*01	TCRBV15	TCRBV15-01	01				TCRBD02-01	TCRBD02	TCRBD02-01				01,02	TCRBJ02-01*01	TCRBJ02	TCRBJ02-01	01				0	7	3	10	4	8	36	53	60	63	67	1	In	VDJ
GAGTCGCCCAGCCCCAACCAGACCTCTCTGTACTTCTGTGCCAGCAGTTTATGGGACTCCTATAATTCACCCCTCCACTTTGGGAAC	CASSLWDSYNSPLHF	1	3.419315439371776E-6	45	TCRBV27-01*01	TCRBV27	TCRBV27-01	01						unresolved		TCRBD01,TCRBD02	TCRBD01-01,TCRBD02-01		TCRBJ01-06*01	TCRBJ01	TCRBJ01-06	01				1	0	0	8	0	0	36	-1	52	-1	56	1	In	VDJ
ACAAAGCTGGAGGACTCAGCCATGTACTTCTGTGCCAGCAGTGAATACGCTAGAAGCTCCTATAATTCACCCCTCCACTTTGGGAAC	CASSEYARSSYNSPLHF	1	4.103178527246131E-6	51	TCRBV02-01*01	TCRBV02	TCRBV02-01	01				TCRBD02-01	TCRBD02	TCRBD02-01				01,02	TCRBJ01-06*01	TCRBJ01	TCRBJ01-06	01				2	4	4	8	3	0	30	45	49	53	56	1	In	VDJ
GGGTTGGAGTCGGCTGCTCCCTCCCAAACATCTGTGTACTTCTGTGCCAGCCGGACTAGTTTGAGAGATACGCAGTATTTTGGCCCA	CASRTSLRDTQYF	1	4.787041615120486E-6	39	TCRBV06	TCRBV06	unresolved			TCRBV06-02,TCRBV06-03		TCRBD02-01	TCRBD02	TCRBD02-01				01,02	TCRBJ02-03*01	TCRBJ02	TCRBJ02-03	01				8	1	1	8	6	5	42	51	52	59	65	1	In	VDJ
TCCGCCAGCACCAACCAGACATCTATGTACCTCTGTGCCAGCAGTCGTCCGGGTCGAACACCCCAAGAGACCCAGTACTTCGGGCCA	CASSRPGRTPQETQYF	1	1.572885102111017E-5	48	TCRBV28-01*01	TCRBV28	TCRBV28-01	01				TCRBD02-01	TCRBD02	TCRBD02-01				01,02	TCRBJ02-05*01	TCRBJ02	TCRBJ02-05	01				5	4	8	4	9	1	33	45	49	53	62	1	In	VDJ
ACCAGTGCCCATCCTGAAGACAGCAGCTTCCACATCTGCAGTGCGAAGGGGACTAGCGGGAAATCCTACGAGCAGTACTTCGGGCCG	CSAKGTSGKSYEQYF	1	2.735452351497421E-6	45	TCRBV20	TCRBV20	unresolved			TCRBV20-01,TCRBV20-or09_02		TCRBD02-01*02	TCRBD02	TCRBD02-01	02				TCRBJ02-07*01	TCRBJ02	TCRBJ02-07	01				6	4	0	3	2	1	36	44	48	61	63	1	In	VDJ
GTGAACGCCTTGTTGCTGGGGGACTCGGCCCTGTATCTCTGTGCCAGCAGCTTGACGGGTGGAGGAAACATTCAGTACTTCGGCGCC	CASSLTGGGNIQYF	1	2.6670660427099852E-5	42	TCRBV05-05*01	TCRBV05	TCRBV05-05	01				TCRBD02-01*02	TCRBD02	TCRBD02-01	02				TCRBJ02-04*01	TCRBJ02	TCRBJ02-04	01				1	6	10	1	0	6	39	54	60	-1	65	1	In	VDJ
GTGACCAGTGCCCATCCTGAAGACAGCAGCTTCTACATCTGCAGTGCTAGTTTGGGGGCGCGGAGTGAAAAACTGTTTTTTGGCAGT	CSASLGARSEKLFF	1	6.154767790869197E-6	42	TCRBV20	TCRBV20	unresolved			TCRBV20-01,TCRBV20-or09_02		TCRBD01-01*01	TCRBD01	TCRBD01-01	01				TCRBJ01-04*01	TCRBJ01	TCRBJ01-04	01				3	3	6	0	6	7	39	50	53	59	65	1	In	VDJ
ACCAGTGCCCATCCTGAAGACAGCAGCTTCTACATCTGCAGTGCCCTCTCGACTAGCGGGAGAGGGGATACGCAGTATTTTGGCCCA	CSALSTSGRGDTQYF	1	3.419315439371776E-6	45	TCRBV20	TCRBV20	unresolved			TCRBV20-01,TCRBV20-or09_02		TCRBD02-01*02	TCRBD02	TCRBD02-01	02				TCRBJ02-03*01	TCRBJ02	TCRBJ02-03	01				6	6	2	2	4	6	36	44	50	62	66	1	In	VDJ
TGCTCCCTCCCAGACATCTGTGTACTTCTGTGCCAGCAGTTACCCCCTAGCGGGAGTCCGGACACAGATACGCAGTATTTTGGCCCA		1	9.574083230240972E-6	53	TCRBV06	TCRBV06	unresolved			TCRBV06-05,TCRBV06-06		TCRBD02-01*02	TCRBD02	TCRBD02-01	02				TCRBJ02-03*01	TCRBJ02	TCRBJ02-03	01				2	3	4	2	6	2	28	43	46	56	62	1	Out	VDJ
CAGCGCACAGAGCAGGGGGACTCGGCCATGTATCTCTGTGCCAGCAGCTTACAGGGGGCGAGTCAAGGGACGCAGTATTTTGGCCCA	CASSLQGASQGTQYF	1	1.7780440284733235E-5	45	TCRBV07-09	TCRBV07	TCRBV07-09				01,03	TCRBD01-01*01	TCRBD01	TCRBD01-01	01				TCRBJ02-03*01	TCRBJ02	TCRBJ02-03	01				2	0	4	0	10	9	36	-1	51	59	69	1	In	VDJ
ACAGTGACCAGTGCCCATCCTGAAGACAGCAGCTTCTACATCTGCAGTGCCTTGGACCCAGGGAGTTCACCCCTCCACTTTGGGAAC	CSALDPGSSPLHF	1	2.735452351497421E-6	39	TCRBV20	TCRBV20	unresolved			TCRBV20-01,TCRBV20-or09_02				unresolved		TCRBD01,TCRBD02	TCRBD01-01,TCRBD02-01		TCRBJ01-06*01	TCRBJ01	TCRBJ01-06	01				6	8	4	3	2	9	42	50	58	63	65	1	In	VDJ
GAGTCTGCTGCCTCCTCCCAGACATCTGTATATTTCTGCGCCAGCAGAGGGACTAGCGGGACTACCGGGGAGCTGTTTTTTGGAGAA	CASRGTSGTTGELFF	1	2.59867973392255E-5	45	TCRBV10-01	TCRBV10	TCRBV10-01				01,02	TCRBD02-01*02	TCRBD02	TCRBD02-01	02				TCRBJ02-02*01	TCRBJ02	TCRBJ02-02	01				6	1	0	3	2	5	36	47	48	61	63	1	In	VDJ
GAACGCCTTGTTGCTGGGGGACTCGGCCCTCTATCTCTGTGCCAGCAGCTTGGGAGGGGACCCAGGGATACGCAGTATTTTGGCCCA		1	4.787041615120486E-6	44	TCRBV05-06*01	TCRBV05	TCRBV05-06	01						unresolved		TCRBD01,TCRBD02	TCRBD01-01,TCRBD02-01		TCRBJ02-03*01	TCRBJ02	TCRBJ02-03	01				0	3	0	7	5	6	37	53	56	61	66	1	Out	VDJ
TTGGAGCTGGGGGACTCGGCCCTTTATCTTTGCGCCAGCAGCTTGGTGGGCGGGAGGGCCGGGTACAATGAGCAGTTCTTCGGGCCA	CASSLVGGRAGYNEQFF	1	8.206357054492263E-6	51	TCRBV05-01*01	TCRBV05	TCRBV05-01	01				TCRBD02-01*02	TCRBD02	TCRBD02-01	02				TCRBJ02-01*01	TCRBJ02	TCRBJ02-01	01				0	3	7	0	5	4	30	46	49	58	63	1	In	VDJ
CAGAGCAGGGGGACTCAGCCGTGTATCTCCGTGCCAGCAGCTTAGGGGTCTCTAGCGCCACGGTCCAATGAGCAGTTCTTCGGGCCA		1	1.7780440284733235E-5	52	TCRBV07-03*02	TCRBV07	TCRBV07-03	02				TCRBD02-01	TCRBD02	TCRBD02-01				01,02	TCRBJ02-01*01	TCRBJ02	TCRBJ02-01	01				2	7	4	6	8	6	29	44	51	57	65	1	Out	VDJ
AGTCCACGGAGTCAGGGGACACAGCACTGTATTTCTGTGCCAGCAGCAGCGCGGGACTAACCCGCCTACGAGCAGTACTTCGGGCCG		2	1.299339866961275E-4	46	TCRBV21-01*01	TCRBV21	TCRBV21-01	01				TCRBD02-01	TCRBD02	TCRBD02-01				01,02	TCRBJ02-07*01	TCRBJ02	TCRBJ02-07	01				4	4	0	9	5	2	35	48	52	59	64	2	Out	VDJ
CCAGCCTGCAGAGCTTGGGGACTCGGCCGTGTATCTCTGTGCCAGCAGCCCTTGACCGGGGTAAGGACTGAAGCTTTCTTTGGACAA		1	1.5044987933235814E-5	44	TCRBV11-03*01	TCRBV11	TCRBV11-03	01				TCRBD02-01*01	TCRBD02	TCRBD02-01	01				TCRBJ01-01*01	TCRBJ01	TCRBJ01-01	01				5	7	8	3	5	5	37	49	56	61	66	1	Out	VDJ
GCGTCTGCTGTACCCTCTCAGACATCTGTGTACTTCTGTGCCAGCAGTGAGGGTGCTGGCTCCTACAATGAGCAGTTCTTCGGGCCA	CASSEGAGSYNEQFF	1	2.119975572410501E-5	45	TCRBV06-04	TCRBV06	TCRBV06-04				01,02			unresolved		TCRBD01,TCRBD02	TCRBD01-01,TCRBD02-01		TCRBJ02-01*01	TCRBJ02	TCRBJ02-01	01				3	0	0	9	6	0	36	-1	50	53	59	1	In	VDJ
TCAGAACCCAGGGACTCAGCTGTGTACTTCTGTGCCAGCAGCTCCCTTAGGAAGGTTAGCGGGAGAGATGAGCAGTTCTTCGGGCCA	CASSSLRKVSGRDEQFF	1	1.5044987933235814E-5	51	TCRBV12	TCRBV12	unresolved			TCRBV12-03,TCRBV12-04		TCRBD02-01*02	TCRBD02	TCRBD02-01	02				TCRBJ02-01*01	TCRBJ02	TCRBJ02-01	01				6	15	5	2	2	8	30	41	56	65	67	1	In	VDJ
ATCAATTCCCTGGAGCTTGGTGACTCTGCTGTGTATTTCTGTGCCAGCAGCCTAAAGGGTTGGGGGGCTGAGCTGTATTTTGGCCCA	CASSLKGWGAELYF	1	4.787041615120486E-6	42	TCRBV03	TCRBV03	unresolved			TCRBV03-01,TCRBV03-02				unresolved		TCRBD01,TCRBD02	TCRBD01-01,TCRBD02-01		TCRBJ02-03*01	TCRBJ02	TCRBJ02-03	01				4	10	6	0	6	14	39	52	62	68	74	1	In	VDJ
CTGTCGGCTGCTCCCTCCCAGACATCTGTGTACTTCTGTGCCAGCAGTGATGCGTCGGGGGGCAATGAAAAACTGTTTTTTGGCAGT	CASSDASGGNEKLFF	2	1.9148166460481945E-5	45	TCRBV06	TCRBV06	unresolved			TCRBV06-01,TCRBV06-05		TCRBD02-01*01	TCRBD02	TCRBD02-01	01				TCRBJ01-04*01	TCRBJ01	TCRBJ01-04	01				3	5	8	1	1	5	36	50	55	62	63	2	In	VDJ
CTTGTTGCTGGGGGACTCGGCCCTGTATCTCTGTGCCAGCAGGCTGCCCTGACTAGCGGGAAATAAGACGAGCAGTACTTCGGGCCG		1	2.1883618811979367E-5	50	TCRBV05-05*01	TCRBV05	TCRBV05-05	01				TCRBD02-01*02	TCRBD02	TCRBD02-01	02				TCRBJ02-07*01	TCRBJ02	TCRBJ02-07	01				5	8	2	3	6	5	31	42	50	61	67	1	Out	VDJ
CTGGAGGACTCAGCCATGTACTTCTGTGCCAGCAGTACCCCTGCAGTAAGGGGGCTCCGAAGCTCAGAGACCCAGTACTTCGGGCCA	CASSTPAVRGLRSSETQYF	1	3.419315439371776E-6	57	TCRBV02-01*01	TCRBV02	TCRBV02-01	01				TCRBD01-01*01	TCRBD01	TCRBD01-01	01				TCRBJ02-05*01	TCRBJ02	TCRBJ02-05	01				5	12	5	0	10	4	24	36	48	55	65	1	In	VDJ
GCGTCTGCTGTACCCTCTCAGACATCTGTGTACTTCTGTGCCAGCAGTGAACGAACTAGCGGGAGAAATGAGCAGTTCTTCGGGCCA	CASSERTSGRNEQFF	1	2.119975572410501E-5	45	TCRBV06-04	TCRBV06	TCRBV06-04				01,02	TCRBD02-01*02	TCRBD02	TCRBD02-01	02				TCRBJ02-01*01	TCRBJ02	TCRBJ02-01	01				3	4	3	2	1	7	36	50	54	65	66	1	In	VDJ
CTGAAGATCCGGTCCACAAAGCTGGAGGACTCAGCCATGTACATCTGTGCCAGCACTCCTTCCCCACGGGAGCTGTTTTTTGGAGAA	CASTPSPRELFF	1	5.470904702994842E-6	36	TCRBV02-01*01	TCRBV02	TCRBV02-01	01						unresolved		TCRBD01,TCRBD02	TCRBD01-01,TCRBD02-01		TCRBJ02-02*01	TCRBJ02	TCRBJ02-02	01				7	10	3	7	0	9	45	55	65	-1	67	1	In	VDJ
GAGTCCGCCAGCACCAACCAGACATCTATGTACCTCTGTGCCAGCAGTTTAGGAGCGGGAGAGCGCGAGACCCAGTACTTCGGGCCA	CASSLGAGERETQYF	2	3.0089975866471628E-5	45	TCRBV28-01*01	TCRBV28	TCRBV28-01	01				TCRBD02-01*02	TCRBD02	TCRBD02-01	02				TCRBJ02-05*01	TCRBJ02	TCRBJ02-05	01				2	2	6	2	5	5	36	51	53	61	66	2	In	VDJ
TCTCTGGAGCTGGGGGACTCAGCTTTGTATTTCTGTGCCAGCAGCGTAGCCACTTCTTTGTTGGGGGGTGAGCAGTTCTTCGGGCCA	CASSVATSLLGGEQFF	1	7.522493966617907E-6	48	TCRBV09-01	TCRBV09	TCRBV09-01				01,02	TCRBD02-01*01	TCRBD02	TCRBD02-01	01				TCRBJ02-01*01	TCRBJ02	TCRBJ02-01	01				0	13	9	1	0	9	33	49	62	-1	68	1	In	VDJ
CCACGGAGTCAGGGGACACAGCACTGTATTTCTGTGCCAGCAGCTACAAATTAGCTACACAATTGCACTGAAGCTTTCTTTGGACAA		1	9.026992759941488E-5	49	TCRBV21-01*01	TCRBV21	TCRBV21-01	01				TCRBD02-01	TCRBD02	TCRBD02-01				01,02	TCRBJ01-01*01	TCRBJ01	TCRBJ01-01	01				5	7	5	7	10	4	32	44	51	55	65	1	Out	VDJ
CCTGCAGAACTGGAGGATTCTGGAGTTTATTTCTGTGCCAGCAGCCAAGGGGAAGGGGTTGGAGAAGATACGCAGTATTTTGGCCCA	CASSQGEGVGEDTQYF	1	3.96640590967126E-5	48	TCRBV14-01*01	TCRBV14	TCRBV14-01	01				TCRBD01-01*01	TCRBD01	TCRBD01-01	01				TCRBJ02-03*01	TCRBJ02	TCRBJ02-03	01				1	4	5	2	7	5	33	49	53	58	65	1	In	VDJ
CTGGAGTCTGCCAGGCCCTCACATACCTCTCAGTACCTCTGTGCCAGCAGTTCCCCTCCGCCGACAGATACGCAGTATTTTGGCCCA	CASSSPPPTDTQYF	1	2.735452351497421E-6	42	TCRBV25-01*01	TCRBV25	TCRBV25-01	01						unresolved		TCRBD01,TCRBD02	TCRBD01-01,TCRBD02-01		TCRBJ02-03*01	TCRBJ02	TCRBJ02-03	01				5	8	10	0	2	3	39	51	59	61	63	1	In	VDJ
GGGTTGGAGTCGGCTGCTCCCTCCCAAACATCTGTGTACTTCTGTGCCAGCGCCCGCGCATCCAGGGATGAGCAGTTCTTCGGGCCA	CASARASRDEQFF	1	6.154767790869197E-6	39	TCRBV06	TCRBV06	unresolved			TCRBV06-02,TCRBV06-03		TCRBD01-01*01	TCRBD01	TCRBD01-01	01				TCRBJ02-01*01	TCRBJ02	TCRBJ02-01	01				8	11	4	3	0	8	42	51	62	-1	67	1	In	VDJ
CCGCTCACCAGGCCTGGGGGACGCAGCCATGTACCTGTGCGCCACCAGCAGAGATAATCCTGGTCCTACGAGCAGTACTTCGGGCCG		1	4.787041615120486E-6	44	TCRBV15-01*01	TCRBV15	TCRBV15-01	01						unresolved		TCRBD01,TCRBD02	TCRBD01-01,TCRBD02-01		TCRBJ02-07*01	TCRBJ02	TCRBJ02-07	01				0	7	0	10	0	1	37	54	61	-1	63	1	Out	VDJ
GCCCATCCTGAAGACAGCAGCTTCTACATCTGCAGTGCCACCTTGAAGGGACAGGGGAACTCTAACTATGGCTACACCTTCGGTTCG	CSATLKGQGNSNYGYTF	1	2.735452351497421E-6	51	TCRBV20	TCRBV20	unresolved			TCRBV20-01,TCRBV20-or09_02		TCRBD01-01*01	TCRBD01	TCRBD01-01	01				TCRBJ01-02*01	TCRBJ01	TCRBJ01-02	01				6	9	0	2	4	0	30	38	47	57	61	1	In	VDJ
CTGGACGACTCGGCCCTGTATCTCTGTGCCAGCTCCCTTTGGGGTCGTGGCGCGGCTACTAGCACAGATACGCAGTATTTTGGCCCA	CASSLWGRGAATSTDTQYF	1	1.1625672493864038E-5	57	TCRBV05-04*01	TCRBV05	TCRBV05-04	01						unresolved		TCRBD01,TCRBD02	TCRBD01-01,TCRBD02-01		TCRBJ02-03*01	TCRBJ02	TCRBJ02-03	01				7	7	6	2	16	0	24	33	40	44	60	1	In	VDJ
CGGAGTCAGGGGACACAGCACTGTATTTCTGTGCCAGCAGCAACACAGCATCCGGGACACCACACCTACGAGCAGTACTTCGGGCCG		1	6.770244569956117E-5	52	TCRBV21-01*01	TCRBV21	TCRBV21-01	01				TCRBD01-01*01	TCRBD01	TCRBD01-01	01				TCRBJ02-07*01	TCRBJ02	TCRBJ02-07	01				3	10	0	6	5	2	29	43	53	59	64	1	Out	VDJ
CAGCGCACAGAGCAGGGGGACTCGGCCATGTATCTCTGTGCCAGCAGCTTAAGAGGAGGGCATCCGGGTGAGCAGTTCTTCGGGCCA	CASSLRGGHPGEQFF	1	2.3251344987728077E-5	45	TCRBV07-09	TCRBV07	TCRBV07-09				01,03	TCRBD02-01*02	TCRBD02	TCRBD02-01	02				TCRBJ02-01*01	TCRBJ02	TCRBJ02-01	01				2	3	10	0	8	9	36	51	54	60	68	1	In	VDJ
ACAGTGACCAGTGCCCATCCTGAAGACAGCAGCTTCTACATCTGCAGTGTAGGGGGGGGGAACAATCAGCCCCAGCATTTTGGTGAT	CSVGGGNNQPQHF	1	3.419315439371776E-6	39	TCRBV20	TCRBV20	unresolved			TCRBV20-01,TCRBV20-or09_02		TCRBD02-01*01	TCRBD02	TCRBD02-01	01				TCRBJ01-05*01	TCRBJ01	TCRBJ01-05	01				7	2	9	0	4	3	42	49	51	58	62	1	In	VDJ
ACGTTGGCGTCTGCTGTACCCTCTCAGACATCTGTGTACTTCTGTGCCAGCAGTCTTGGACAGGGAAAGACCCAGTACTTCGGGCCA	CASSLGQGKTQYF	1	1.1625672493864038E-5	39	TCRBV06-04	TCRBV06	TCRBV06-04				01,02	TCRBD01-01*01	TCRBD01	TCRBD01-01	01				TCRBJ02-05*01	TCRBJ02	TCRBJ02-05	01				5	3	1	3	2	6	42	54	57	65	67	1	In	VDJ
ATCCAGCGCACACAGCAGGAGGACTCGGCCGTGTATCTCTGTGCCAGCAGCTTAGGCGCCGCGGAGGGTACGCAGTATTTTGGCCCA	CASSLGAAEGTQYF	1	1.3677261757487104E-5	42	TCRBV07-02*01	TCRBV07	TCRBV07-02	01				TCRBD02-01*02	TCRBD02	TCRBD02-01	02				TCRBJ02-03*01	TCRBJ02	TCRBJ02-03	01				1	7	10	0	0	8	39	55	62	-1	68	1	In	VDJ
GAACCCAGGGACTCAGCTGTGTACTTCTGTGCCAGCAGTTCGCCATGGGCCGACCCACCGAACACCGGGGAGCTGTTTTTTGGAGAA	CASSSPWADPPNTGELFF	2	9.16376537751636E-5	54	TCRBV12	TCRBV12	unresolved			TCRBV12-03,TCRBV12-04		TCRBD01-01*01	TCRBD01	TCRBD01-01	01				TCRBJ02-02*01	TCRBJ02	TCRBJ02-02	01				4	6	8	0	8	0	27	40	46	50	58	2	In	VDJ
CTGGAGTCGGCTGCTCCCTCCCAGACATCTGTGTACTTCTGTGCCAGCAGTGCGATAGGGGGGGCGGAAGGCTACACCTTCGGTTCG	CASSAIGGAEGYTF	2	2.3251344987728077E-5	42	TCRBV06-01*01	TCRBV06	TCRBV06-01	01				TCRBD02-01*01	TCRBD02	TCRBD02-01	01				TCRBJ01-02*01	TCRBJ01	TCRBJ01-02	01				4	5	9	0	5	8	39	52	57	64	69	2	In	VDJ
ACATCGGCCCAAAAGAACCCGACAGCTTTCTATCTCTGTGCCAGTAGTATCATTCGACAGGGGAGAGAGACCCAGTACTTCGGGCCA	CASSIIRQGRETQYF	2	4.034792218458696E-5	45	TCRBV19-01	TCRBV19	TCRBV19-01				01,02	TCRBD01-01*01	TCRBD01	TCRBD01-01	01				TCRBJ02-05*01	TCRBJ02	TCRBJ02-05	01				3	5	2	2	2	4	36	50	55	63	65	2	In	VDJ
AGCACCTTGGAGCTGGGGGACTCGGCCCTTTATCTTTGCGCCAGCAGCTTGGGGGACCTTCCCAACAATGAGCAGTTCTTCGGGCCA	CASSLGDLPNNEQFF	2	3.556088056946647E-5	45	TCRBV05-01*01	TCRBV05	TCRBV05-01	01						unresolved		TCRBD01,TCRBD02	TCRBD01-01,TCRBD02-01		TCRBJ02-01*01	TCRBJ02	TCRBJ02-01	01				0	0	0	7	7	5	36	-1	52	57	64	2	In	VDJ
CACATCAATTCCCTGGAGCTTGGTGACTCTGCTGTGTATTTCTGTGCCAGCAGCCAAGTAGACGGGTACGAGCAGTACTTCGGGCCA	CASSQVDGYEQYF	1	3.419315439371776E-6	39	TCRBV03	TCRBV03	unresolved			TCRBV03-01,TCRBV03-02		TCRBD02-01	TCRBD02	TCRBD02-01				01,02	TCRBJ02-05*01	TCRBJ02	TCRBJ02-05	01				1	4	8	4	6	11	42	58	62	66	72	1	In	VDJ
AGGCTGGAGTTGGCTGCTCCCTCCCAGACATCTGTGTACTTCTGTGCCAGCGGGCGGGGGGCTTACAATGAGCAGTTCTTCGGGCCA	CASGRGAYNEQFF	1	1.7780440284733235E-5	39	TCRBV06-06	TCRBV06	TCRBV06-06				01,02	TCRBD02-01*01	TCRBD02	TCRBD02-01	01				TCRBJ02-01*01	TCRBJ02	TCRBJ02-01	01				8	2	7	1	2	4	42	51	53	61	63	1	In	VDJ
GCCATCCCCAACCAGACAGCTCTTTACTTCTGTGCCACCAGTCCCTAGGGTCCTCGGCGCTATAATTCACCCCTCCACTTTGGGAAC	CATSP*GPRRYNSPLHF	1	2.0515892636230657E-6	51	TCRBV24	TCRBV24	unresolved			TCRBV24-01,TCRBV24-or09_02				unresolved		TCRBD01,TCRBD02	TCRBD01-01,TCRBD02-01		TCRBJ01-06*01	TCRBJ01	TCRBJ01-06	01				6	4	5	3	9	3	30	42	46	50	59	1	Stop	VDJ
CAGGAGGACTCGGCCGTGTATCTCTGTGCCAGCAGCTTAGGGTCGGAATACGGGGGGCGCTCCTACAATGAGCAGTTCTTCGGGCCA	CASSLGSEYGGRSYNEQFF	1	1.7780440284733235E-5	57	TCRBV07-02*01	TCRBV07	TCRBV07-02	01				TCRBD02-01*01	TCRBD02	TCRBD02-01	01				TCRBJ02-01*01	TCRBJ02	TCRBJ02-01	01				1	10	8	1	2	0	24	40	50	57	59	1	In	VDJ
CCAGCAGGTAGTGCGAGGAGATTCGGCAGCTTATTTCTGTGCCAGCTCAGAGACCAAACAACTGGAAACACCATATATTTTGGAGAG		1	3.282542821796905E-5	44	TCRBV18-01*01	TCRBV18	TCRBV18-01	01						unresolved		TCRBD01,TCRBD02	TCRBD01-01,TCRBD02-01		TCRBJ01-03*01	TCRBJ01	TCRBJ01-03	01				5	2	2	7	7	2	37	49	51	54	61	1	Out	VDJ
TCCGCCAGCACCAACCAGACATCTATGTACCTCTGTGCCACCACGGGCAGGACAGGTCAAATTTCTGGAGAGCAGTTCTTCGGGCCA	CATTGRTGQISGEQFF	1	2.9406112778597275E-5	48	TCRBV28-01*01	TCRBV28	TCRBV28-01	01				TCRBD01-01*01	TCRBD01	TCRBD01-01	01				TCRBJ02-01*01	TCRBJ02	TCRBJ02-01	01				10	9	1	4	13	10	33	40	49	56	69	1	In	VDJ
AGTCAGGGGACACAGCACTGTATTTCTGTGCCAGCAGCAAAGTTTTACTAGCGGGAGTATTTCGGTGACGAGCAGTACTTCGGGCCG		1	6.770244569956117E-5	55	TCRBV21-01*01	TCRBV21	TCRBV21-01	01				TCRBD02-01*02	TCRBD02	TCRBD02-01	02				TCRBJ02-07*01	TCRBJ02	TCRBJ02-07	01				1	4	3	2	10	5	26	42	46	57	67	1	Out	VDJ
GCGCACAGAGCAGGGGGACTCGGCCATGTATCTCTGTGCCAGCAGCGAATAGGGGGCGGGCAGCCCCCGGAGCTGTTTTTTGGAGAA		1	1.846430337260759E-5	47	TCRBV07-09	TCRBV07	TCRBV07-09				01,03	TCRBD01-01*01	TCRBD01	TCRBD01-01	01				TCRBJ02-02*01	TCRBJ02	TCRBJ02-02	01				5	4	5	0	11	10	34	46	50	57	68	1	Out	VDJ
CAGCGCACACAGCAGGAGGACTCGGCCGTGTATCTCTGTGCCAGCAGCTGGCCACTAGCGGAGTACAATGAGCAGTTCTTCGGGCCA	CASSWPLAEYNEQFF	1	1.7780440284733235E-5	45	TCRBV07-02*01	TCRBV07	TCRBV07-02	01				TCRBD02-01	TCRBD02	TCRBD02-01				01,02	TCRBJ02-01*01	TCRBJ02	TCRBJ02-01	01				4	4	3	5	2	4	36	49	53	61	63	1	In	VDJ
CTGTCGGCTGCTCCCTCCCAGACATCTGTGTACTTCTGTGCCAGCAGCGAACAGGGTAGGGGTGACTCACCCCTCCACTTTGGGAAC	CASSEQGRGDSPLHF	2	1.1625672493864038E-5	45	TCRBV06-05*01	TCRBV06	TCRBV06-05	01				TCRBD01-01*01	TCRBD01	TCRBD01-01	01				TCRBJ01-06*01	TCRBJ01	TCRBJ01-06	01				6	3	3	3	10	10	36	47	50	56	66	2	In	VDJ
CCCTCAGAACCCAGGGACTCAGCTGTGTACTTCTGTGCCAGCAGCGAAACCGGGGCCTACTCTGGAAACACCATATATTTTGGAGAG	CASSETGAYSGNTIYF	1	2.735452351497421E-5	48	TCRBV12	TCRBV12	unresolved			TCRBV12-03,TCRBV12-04				unresolved		TCRBD01,TCRBD02	TCRBD01-01,TCRBD02-01		TCRBJ01-03*01	TCRBJ01	TCRBJ01-03	01				6	7	7	0	3	0	33	44	51	56	59	1	In	VDJ
ACCAGTGCCCATCCTGAAGACAGCAGCTTCTACATCTGCAGTGCTATCCCGCCTGGGGCGGGCAATCAGCCCCAGCATTTTGGTGAT	CSAIPPGAGNQPQHF	2	4.7870416151204867E-5	45	TCRBV20	TCRBV20	unresolved			TCRBV20-01,TCRBV20-or09_02		TCRBD01-01*01	TCRBD01	TCRBD01-01	01				TCRBJ01-05*01	TCRBJ01	TCRBJ01-05	01				4	8	7	0	2	2	36	46	54	59	61	2	In	VDJ
CCAGCCTGCAGAGCTTGGGGACTCGGCCGTGTATCTCTGTGCCAGCAGCTCCAGTTGGGCGAAGGGGGTGAGCAGTTCTTCGGGCCA		1	1.9148166460481945E-5	44	TCRBV11-03*01	TCRBV11	TCRBV11-03	01				TCRBD01-01*01	TCRBD01	TCRBD01-01	01				TCRBJ02-01*01	TCRBJ02	TCRBJ02-01	01				4	12	5	1	0	9	37	50	62	-1	68	1	Out	VDJ
CGCACAGAGCAGGGGGACTCGGCCATGTATCTCTGTGCCAGCAGCCCCGCCGGGGATCGGGGGTTGGATGAGCAGTTCTTCGGGCCA	CASSPAGDRGLDEQFF	1	2.3251344987728077E-5	48	TCRBV07-09	TCRBV07	TCRBV07-09				01,03	TCRBD02-01*01	TCRBD02	TCRBD02-01	01				TCRBJ02-01*01	TCRBJ02	TCRBJ02-01	01				5	12	8	2	4	8	33	45	57	63	67	1	In	VDJ
AAGATCCGGTCCACAAAGCTGGAGGACTCAGCCATGTACTTCTGTGCCAGCAGTGAAAGGTCGAGGGAACCCCTCCACTTTGGGAAC	CASSERSREPLHF	1	4.103178527246131E-6	39	TCRBV02-01*01	TCRBV02	TCRBV02-01	01				TCRBD02-01*02	TCRBD02	TCRBD02-01	02				TCRBJ01-06*01	TCRBJ01	TCRBJ01-06	01				2	5	11	0	1	12	42	57	62	67	68	1	In	VDJ
GAGGACTCCGCCGTGTATCTCTGTGCCAGCAGCACCAGAAGATCGGGACTAGCGGCCGACCCCACAGATACGCAGTATTTTGGCCCA	CASSTRRSGLAADPTDTQYF	2	2.256748189985372E-5	60	TCRBV07-08	TCRBV07	TCRBV07-08				01,02	TCRBD02-01	TCRBD02	TCRBD02-01				01,02	TCRBJ02-03*01	TCRBJ02	TCRBJ02-03	01				5	11	0	5	7	2	21	33	44	55	62	2	In	VDJ
TTCCTTCACCTACACACCCTGCAGCCAGAAGACTCAGCCCTGTATCTCTGCGCCAGCAGCCAAGGAAACACCATATATTTTGGAGAG	CASSQGNTIYF	2	2.0515892636230658E-5	33	TCRBV04-03*01	TCRBV04	TCRBV04-03	01						unresolved					TCRBJ01-03*01	TCRBJ01	TCRBJ01-03	01				2	0	0	0	0	4	48	-1	-1	-1	63	2	In	VJ
CAGCCAGAAGACTCGGCCCTGTATCTCTGTGCCAGCAGCCCCAGGGGGGGAGAGCGGGGGGGCACAGATACGCAGTATTTTGGCCCA	CASSPRGGERGGTDTQYF	1	4.787041615120486E-6	54	TCRBV04-02*01	TCRBV04	TCRBV04-02	01				TCRBD02-01*01	TCRBD02	TCRBD02-01	01				TCRBJ02-03*01	TCRBJ02	TCRBJ02-03	01				4	12	6	1	0	1	27	40	52	-1	61	1	In	VDJ
GTGAACGCCTTGTTGCTGGGGGACTCGGCCCTGTATCTCTGTGCCAGCAGCTTGGAGGGGGGGCGGGAAAAACTGTTTTTTGGCAGT	CASSLEGGREKLFF	1	4.718655306333051E-5	42	TCRBV05-05*01	TCRBV05	TCRBV05-05	01				TCRBD02-01*01	TCRBD02	TCRBD02-01	01				TCRBJ01-04*01	TCRBJ01	TCRBJ01-04	01				0	1	9	0	3	8	39	55	56	63	66	1	In	VDJ
ACCAGTGCCCATCCTGAAGACAGCAGCTTCTACATCTGCAGTGCTAGAGGGTTGCCTAGCGGGAGGGATGAGCAGTTCTTCGGGCCA	CSARGLPSGRDEQFF	1	4.103178527246131E-6	45	TCRBV20	TCRBV20	unresolved			TCRBV20-01,TCRBV20-or09_02		TCRBD02-01*02	TCRBD02	TCRBD02-01	02				TCRBJ02-01*01	TCRBJ02	TCRBJ02-01	01				1	6	4	0	0	8	36	49	55	-1	67	1	In	VDJ
CAGCCTGCAGAACTGGAGGATTCTGGAGTTTATTTCTGTGCCAGCAGCCCCTTGGGCGGGAGGACAGATACGCAGTATTTTGGCCCA	CASSPLGGRTDTQYF	1	3.6244743657340826E-5	45	TCRBV14-01*01	TCRBV14	TCRBV14-01	01				TCRBD02-01*02	TCRBD02	TCRBD02-01	02				TCRBJ02-03*01	TCRBJ02	TCRBJ02-03	01				4	6	7	1	0	3	36	49	55	-1	63	1	In	VDJ
GTTGCTGGGGGACTCGGCCCTGTATCTCTGTGCCAGCAGCTTCGGAAGGCAACGGGACAGTTGAACACTGAAGCTTTCTTTGGACAA		1	2.735452351497421E-5	53	TCRBV05-05*01	TCRBV05	TCRBV05-05	01				TCRBD01-01*01	TCRBD01	TCRBD01-01	01				TCRBJ01-01*01	TCRBJ01	TCRBJ01-01	01				2	11	0	5	1	0	28	42	53	60	61	1	Out	VDJ
TCGGCTGCTCCCTCCCAGACATCTGTGTACTTCTGTGCCAGCAGACCATTCCCCGGGGGGCCGAGAGATACGCAGTATTTTGGCCCA	CASRPFPGGPRDTQYF	1	6.154767790869197E-6	48	TCRBV06	TCRBV06	unresolved			TCRBV06-01,TCRBV06-05		TCRBD02-01*01	TCRBD02	TCRBD02-01	01				TCRBJ02-03*01	TCRBJ02	TCRBJ02-03	01				6	9	8	1	5	5	33	44	53	60	65	1	In	VDJ
CGCACACAGCAGGAGGACTCGGCCGTGTATCTCTGTGCCAGCAGCTTAGGAGGACTAGCGGCCCAAGAGACCCAGTACTTCGGGCCA	CASSLGGLAAQETQYF	1	8.890220142366617E-6	48	TCRBV07-02*01	TCRBV07	TCRBV07-02	01				TCRBD02-01	TCRBD02	TCRBD02-01				01,02	TCRBJ02-05*01	TCRBJ02	TCRBJ02-05	01				1	2	1	5	1	1	33	49	51	61	62	1	In	VDJ
GTGAGCACCTTGGAGCTGGGGGACTCGGCCCTTTATCTTTGCGCCAGCAGCTCAGCGGGAGGCACAGATACGCAGTATTTTGGCCCA	CASSSAGGTDTQYF	1	5.470904702994842E-6	42	TCRBV05-01*01	TCRBV05	TCRBV05-01	01				TCRBD02-01*02	TCRBD02	TCRBD02-01	02				TCRBJ02-03*01	TCRBJ02	TCRBJ02-03	01				3	1	6	2	0	1	39	52	53	-1	61	1	In	VDJ
CCAGCTCCCAGACATCTGTGTACTTCTGTGCCATCACTCCTCCAAGTGTCTGCGGGAGGGTTGGGTGAGACCCAGTACTTCGGGCCA		1	1.9148166460481945E-5	55	TCRBV10-03*01	TCRBV10	TCRBV10-03	01				TCRBD02-01*02	TCRBD02	TCRBD02-01	02				TCRBJ02-05*01	TCRBJ02	TCRBJ02-05	01				7	15	7	0	6	5	26	36	51	60	66	1	Out	VDJ
ATCAATTCCCTGGAGCTTGGTGACTCTGCTGTGTATTTCTGTGCCAGCAGAACTAGCGGGTCTACAGATACGCAGTATTTTGGCCCA	CASRTSGSTDTQYF	1	4.787041615120486E-6	42	TCRBV03	TCRBV03	unresolved			TCRBV03-01,TCRBV03-02		TCRBD02-01	TCRBD02	TCRBD02-01				01,02	TCRBJ02-03*01	TCRBJ02	TCRBJ02-03	01				6	1	3	4	3	3	39	50	51	60	63	1	In	VDJ
GAACGCCCTGTTGCTAGGGGACTCGGCCCTCTATCTCTGTGCCAGCAGCTTGGTTTACTGAGGGATGAAAAACTGTTTTTTGGCAGT		1	2.735452351497421E-6	44	TCRBV05-07*01	TCRBV05	TCRBV05-07	01				TCRBD02-01*02	TCRBD02	TCRBD02-01	02				TCRBJ01-04*01	TCRBJ01	TCRBJ01-04	01				0	6	11	0	0	6	37	53	59	-1	64	1	Out	VDJ
TCGGCTGCTCCCTCCCAGACATCTGTGTACTTCTGTGCCAGCAGTGAAGGGGGGCCTCTATCCTACAATGAGCAGTTCTTCGGGCCA	CASSEGGPLSYNEQFF	1	9.574083230240972E-6	48	TCRBV06-01*01	TCRBV06	TCRBV06-01	01				TCRBD01-01*01	TCRBD01	TCRBD01-01	01				TCRBJ02-01*01	TCRBJ02	TCRBJ02-01	01				1	0	6	0	5	1	33	-1	49	55	60	1	In	VDJ
GTGACCAGTGCCCATCCTGAAGACAGCAGCTTCTACATCTGCAGTGCTAGAGATACAGAAACTAATGAAAAACTGTTTTTTGGCAGT	CSARDTETNEKLFF	1	5.470904702994842E-6	42	TCRBV20	TCRBV20	unresolved			TCRBV20-01,TCRBV20-or09_02		TCRBD01-01*01	TCRBD01	TCRBD01-01	01				TCRBJ01-04*01	TCRBJ01	TCRBJ01-04	01				0	1	3	5	1	1	39	53	54	58	59	1	In	VDJ
CAGCGCACAGAGCAGGGGGACTCGGCCATGTATCTCTGTGCCAGCAGCTTAGGACAGGGGGATTACAATGAGCAGTTCTTCGGGCCA	CASSLGQGDYNEQFF	1	2.119975572410501E-5	45	TCRBV07-09	TCRBV07	TCRBV07-09				01,03	TCRBD01-01*01	TCRBD01	TCRBD01-01	01				TCRBJ02-01*01	TCRBJ02	TCRBJ02-01	01				1	0	2	1	2	4	36	-1	52	61	63	1	In	VDJ
TCCAGCCTGCAGAGCTTGGGGACTCGGCCGTGTATCTCTGTGCCAGCAGCTCCGGTGGACAACTCCTACGAGCAGTACTTCGGGCCA		1	9.574083230240972E-6	43	TCRBV11-03*01	TCRBV11	TCRBV11-03	01				TCRBD01-01*01	TCRBD01	TCRBD01-01	01				TCRBJ02-05*01	TCRBJ02	TCRBJ02-05	01				4	5	1	6	11	11	38	51	56	61	72	1	Out	VDJ
AGTCCACGGAGTCAGGGGACACAGCACTGTATTTCTGTGCCAGGGAGGAGAATCGGTATGGGCAATCAGCCCCAGCATTTTGGTGAT		1	8.821833833579183E-5	46	TCRBV21-01*01	TCRBV21	TCRBV21-01	01				TCRBD02-01*02	TCRBD02	TCRBD02-01	02				TCRBJ01-05*01	TCRBJ01	TCRBJ01-05	01				9	0	10	1	13	2	35	-1	43	48	61	1	Out	VDJ
CAGGTAGTGCGAGGAGATTCGGCAGCTTATTTCTGTGCCAGCTCACCACCCGGGACTAGCGGTAACAATGAGCAGTTCTTCGGGCCA	CASSPPGTSGNNEQFF	1	1.709657719685888E-5	48	TCRBV18-01*01	TCRBV18	TCRBV18-01	01				TCRBD02-01	TCRBD02	TCRBD02-01				01,02	TCRBJ02-01*01	TCRBJ02	TCRBJ02-01	01				0	1	0	5	2	5	33	50	51	62	64	1	In	VDJ
ATCCAGCGCACAGAGCAGGGGGACTCGGCCATGTATCTCTGTGCCAGCAGCATACAGGGGGAACAGTCACCCCTCCACTTTGGGAAC	CASSIQGEQSPLHF	1	1.299339866961275E-5	42	TCRBV07-09	TCRBV07	TCRBV07-09				01,03	TCRBD01-01*01	TCRBD01	TCRBD01-01	01				TCRBJ01-06*01	TCRBJ01	TCRBJ01-06	01				5	2	3	1	5	10	39	51	53	61	66	1	In	VDJ
CAGGAGGACTCGGCCGTGTATCTCTGTGCCAGCAGCTTAGGGTGGACTAGCGGGAGGACGAAAGACAATGAGCAGTTCTTCGGGCCA	CASSLGWTSGRTKDNEQFF	1	1.6412714108984525E-5	57	TCRBV07-02*01	TCRBV07	TCRBV07-02	01				TCRBD02-01*02	TCRBD02	TCRBD02-01	02				TCRBJ02-01*01	TCRBJ02	TCRBJ02-01	01				1	3	1	1	7	5	24	40	43	57	64	1	In	VDJ
CCGCTCAGGCTGGAGTTGGCTGCTCCCTCCCAGACATCTGTGTACTTCTGTGCCAGCAGCCCACTGGAAGAGCAGTACTTCGGGCCA	CASSPLEEQYF	1	8.890220142366617E-6	33	TCRBV06-06	TCRBV06	TCRBV06-06				01,02			unresolved		TCRBD01,TCRBD02	TCRBD01-01,TCRBD02-01		TCRBJ02-05*01	TCRBJ02	TCRBJ02-05	01				6	6	1	8	4	11	48	59	65	68	72	1	In	VDJ
ACCTTGGAGCTGGGGGACTCGGCCCTTTATCTTTGCGCCAGCAGCTTAAACCTGCGGGGGCCACTGGATGAGCAGTTCTTCGGGCCA	CASSLNLRGPLDEQFF	1	7.522493966617907E-6	48	TCRBV05-01*01	TCRBV05	TCRBV05-01	01				TCRBD02-01*01	TCRBD02	TCRBD02-01	01				TCRBJ02-01*01	TCRBJ02	TCRBJ02-01	01				2	6	7	2	7	8	33	47	53	60	67	1	In	VDJ
CACCTACACACCCTGCAGCCAGAAGGCTCGGCCCTGTATCTCTGTGCCAGCAGCCAAGGCATGAACACTGAAGCTTTCTTTGGACAA	CASSQGMNTEAFF	1	4.787041615120486E-6	39	TCRBV04-02*01	TCRBV04	TCRBV04-02	01						unresolved		TCRBD01,TCRBD02	TCRBD01-01,TCRBD02-01		TCRBJ01-01*01	TCRBJ01	TCRBJ01-01	01				1	1	4	6	0	0	42	58	59	-1	61	1	In	VDJ
CTGGAGCTGGGGGACTCAGCTTTGTATTTCTGTGCCAGCAGCGCCTCCCCACTAGCGGGAGGGAACAATGAGCAGTTCTTCGGGCCA	CASSASPLAGGNNEQFF	1	6.838630878743552E-6	51	TCRBV09-01	TCRBV09	TCRBV09-01				01,02	TCRBD02-01*02	TCRBD02	TCRBD02-01	02				TCRBJ02-01*01	TCRBJ02	TCRBJ02-01	01				3	7	3	0	1	5	30	43	50	63	64	1	In	VDJ
GTGAGCACCTTGGAGCTGGGGGACTCGGCCCTTTATCTTTGCGCCAGCAGCTTGGCCGTTAGGGACACTGAAGCTTTCTTTGGACAA	CASSLAVRDTEAFF	1	5.470904702994842E-6	42	TCRBV05-01*01	TCRBV05	TCRBV05-01	01						unresolved		TCRBD01,TCRBD02	TCRBD01-01,TCRBD02-01		TCRBJ01-01*01	TCRBJ01	TCRBJ01-01	01				0	5	5	3	0	3	39	55	60	-1	64	1	In	VDJ
CTGACAGTGACCAGTGCCCATCCTGAAGACAGCAGCTTCTACATCTGCAGTGCAGTCTTGGGGCTAGGTGAGCAGTTCTTCGGGCCA	CSAVLGLGEQFF	1	4.103178527246131E-6	36	TCRBV20	TCRBV20	unresolved			TCRBV20-01,TCRBV20-or09_02		TCRBD01-01*01	TCRBD01	TCRBD01-01	01				TCRBJ02-01*01	TCRBJ02	TCRBJ02-01	01				6	6	7	0	4	9	45	53	59	64	68	1	In	VDJ
ACACAGCAGGAGGACTCCGCCGTGTATCTCTGTGCCAGCAGCTTACCGTACCCGTCGGAGGGCTACAATGAGCAGTTCTTCGGGCCA	CASSLPYPSEGYNEQFF	2	3.4877017481592113E-5	51	TCRBV07-08*01	TCRBV07	TCRBV07-08	01				TCRBD02-01*02	TCRBD02	TCRBD02-01	02				TCRBJ02-01*01	TCRBJ02	TCRBJ02-01	01				2	11	10	0	0	3	30	45	56	-1	62	2	In	VDJ
ACGGAGTCAGGGGACACAGCACTGTATTTCTGTGCCAGCAGCAAAAACATTAGTACAGGGAAGAACACTGAAGCTTTCTTTGGACAA	CASSKNISTGKNTEAFF	1	8.274743363279697E-5	51	TCRBV21-01*01	TCRBV21	TCRBV21-01	01				TCRBD01-01*01	TCRBD01	TCRBD01-01	01				TCRBJ01-01*01	TCRBJ01	TCRBJ01-01	01				2	9	3	3	2	1	30	45	54	60	62	1	In	VDJ
GCTCCCTCCCAAACATCTGTGTACTTCTGTGCCAGCAGTTACAACCGGCCAGGGGGAAAAGCGTACAATGAGCAGTTCTTCGGGCCA	CASSYNRPGGKAYNEQFF	1	5.470904702994842E-6	54	TCRBV06	TCRBV06	unresolved			TCRBV06-02,TCRBV06-03		TCRBD01-01*01	TCRBD01	TCRBD01-01	01				TCRBJ02-01*01	TCRBJ02	TCRBJ02-01	01				2	7	4	1	7	4	27	42	49	56	63	1	In	VDJ
TCCCTAGAGTCTGCCATCCCCAACCAGACAGCTCTTTACTTTTGTGCCACCAGTGAGGCGGGGATAGGGACCCAGTACTTCGGGCCA	CATSEAGIGTQYF	1	1.3677261757487104E-6	39	TCRBV24	TCRBV24	unresolved			TCRBV24-01,TCRBV24-or09_02		TCRBD02-01*01	TCRBD02	TCRBD02-01	01				TCRBJ02-05*01	TCRBJ02	TCRBJ02-05	01				4	1	7	3	5	7	42	56	57	63	68	1	In	VDJ
CTGACAGTGACCAGTGCCCATCCTGAAGACAGCAGCTTCTACATCTGCAGTGCTAGAGAGGGGGCTCTCGAGCAGTACTTCGGGCCA	CSAREGALEQYF	1	2.0515892636230657E-6	36	TCRBV20	TCRBV20	unresolved			TCRBV20-01,TCRBV20-or09_02		TCRBD01-01*01	TCRBD01	TCRBD01-01	01				TCRBJ02-05*01	TCRBJ02	TCRBJ02-05	01				0	0	6	0	7	11	45	-1	59	65	72	1	In	VDJ
GGAGTCGCCCAGCCCCAACCAGACCTCTCTGTACTTCTGTGCCAGCAGGCACAGAGCTCCTATAATTCACCCCTCCACTTTGGGAAC		1	3.419315439371776E-6	44	TCRBV27-01*01	TCRBV27	TCRBV27-01	01				TCRBD01-01*01	TCRBD01	TCRBD01-01	01				TCRBJ01-06*01	TCRBJ01	TCRBJ01-06	01				6	2	3	5	2	0	37	48	50	54	56	1	Out	VDJ
CAGCCTGCAGAACTGGAGGATTCTGGAGTTTATTTCTGTGCCAGCAGCCCCGGCAGGGGGGCGGGGGCACCTTAATTCTTCGGGCCA	CASSPGRGAGAP*FF	1	4.58188268875818E-5	45	TCRBV14-01*01	TCRBV14	TCRBV14-01	01						unresolved		TCRBD01,TCRBD02	TCRBD01-01,TCRBD02-01		TCRBJ02-01*01	TCRBJ02	TCRBJ02-01	01				4	4	4	1	15	16	36	49	53	60	75	1	Stop	VDJ
GACTCGGCCCTTTATCTTTGCGCCAGCAGCCTACGGGAGGCTAGCGGGGGGATGACCCGACGCCAAGAGACCCAGTACTTCGGGCCA	CASSLREASGGMTRRQETQYF	2	3.96640590967126E-5	63	TCRBV05-01*01	TCRBV05	TCRBV05-01	01				TCRBD02-01*01	TCRBD02	TCRBD02-01	01				TCRBJ02-05*01	TCRBJ02	TCRBJ02-05	01				4	10	4	1	11	1	18	30	40	51	62	2	In	VDJ
GGGGACTCAGCCGCGTATCTCCGTGCCAGCAGCTTGAGAAAGGGAATAGCCCCCTATTGATGCACAGATACGCAGTATTTTGGCCCA	RASSLRKGIAPY*CTDTQYF	1	1.299339866961275E-5	60	TCRBV07-03*03	TCRBV07	TCRBV07-03	03						unresolved		TCRBD01,TCRBD02	TCRBD01-01,TCRBD02-01		TCRBJ02-03*01	TCRBJ02	TCRBJ02-03	01				3	6	0	8	16	1	21	35	41	45	61	1	Stop	VDJ
CAGCGCACACAGCAGGAGGACTCGGCCGTGTATCTCTGTGCCAGCAGCTATAGGGGGAGAGTCACAGATACGCAGTATTTTGGCCCA	CASSYRGRVTDTQYF	1	1.299339866961275E-5	45	TCRBV07-02*01	TCRBV07	TCRBV07-02	01				TCRBD01-01*01	TCRBD01	TCRBD01-01	01				TCRBJ02-03*01	TCRBJ02	TCRBJ02-03	01				4	2	5	1	5	2	36	49	51	57	62	1	In	VDJ
AGGCTGGAGTCGGCTGCTCCCTCCCAGACATCTGTGTACTTCTGTGCCAGCAGCGCAGGGTCTAATTCACCCCTCCACTTTGGGAAC	CASSAGSNSPLHF	1	6.154767790869197E-6	39	TCRBV06-01*01	TCRBV06	TCRBV06-01	01				TCRBD01-01*01	TCRBD01	TCRBD01-01	01				TCRBJ01-06*01	TCRBJ01	TCRBJ01-06	01				6	2	4	3	2	6	42	53	55	60	62	1	In	VDJ
TGTGAACGCCTTGTTGCTGGGGGACTCGGCCCTCTATCTCTGTGCCAGCAGCTGCCGACAGGGATTTTTCCCCAGCATTTTGGTGAT		2	6.154767790869196E-5	41	TCRBV05-06*01	TCRBV05	TCRBV05-06	01				TCRBD01-01*01	TCRBD01	TCRBD01-01	01				TCRBJ01-05*01	TCRBJ01	TCRBJ01-05	01				3	3	2	3	6	10	40	53	56	63	69	2	Out	VDJ
CTGTCGGCTGCTCCCTCCCAGACATCTGTGTACTTCTGTGCCAGCGGGCAAAGGACTAGCGGGGGGGAGACCCAGTACTTCGGGCCA	CASGQRTSGGETQYF	1	3.419315439371776E-6	45	TCRBV06-05*01	TCRBV06	TCRBV06-05	01				TCRBD02-01*01	TCRBD02	TCRBD02-01	01				TCRBJ02-05*01	TCRBJ02	TCRBJ02-05	01				8	7	1	1	0	5	36	45	52	-1	66	1	In	VDJ
TCCAGTCCACGGAGTCAGGGGACACAGCACTGTATTTCTGTGCCAGTCCCTCAGGCAGGGGGCAACAATGAGCAGTTCTTCGGGCCA		1	1.03947189356902E-4	43	TCRBV21-01*01	TCRBV21	TCRBV21-01	01				TCRBD01-01*01	TCRBD01	TCRBD01-01	01				TCRBJ02-01*01	TCRBJ02	TCRBJ02-01	01				9	9	4	0	1	5	38	46	55	63	64	1	Out	VDJ
GAGATCCAGCGCACAGAGCAGGGGGACTCGGCCATGTATCTCTGTGCCAGCAGCCTGAGAGCCTTGGAGACCCAGTACTTCGGGCCA	CASSLRALETQYF	1	1.1625672493864038E-5	39	TCRBV07-09	TCRBV07	TCRBV07-09				01,03	TCRBD02-01	TCRBD02	TCRBD02-01				01,02	TCRBJ02-05*01	TCRBJ02	TCRBJ02-05	01				5	5	6	7	4	5	42	54	59	62	66	1	In	VDJ
CCTGCAGAACTGGAGGATTCTGGAGTTTATTTCTGTGCCAGCAGCAATTTGGGGTTAACTAGCACAGATACGCAGTATTTTGGCCCA	CASSNLGLTSTDTQYF	1	3.6244743657340826E-5	48	TCRBV14-01*01	TCRBV14	TCRBV14-01	01						unresolved		TCRBD01,TCRBD02	TCRBD01-01,TCRBD02-01		TCRBJ02-03*01	TCRBJ02	TCRBJ02-03	01				5	5	6	2	6	0	33	45	50	54	60	1	In	VDJ
CTTGAGGACTCGGCCGTGTATCTCTGTGCCAGCAGCTTAGTTGGACTTTTAGCGGGGTTCTCCTACAATGAGCAGTTCTTCGGGCCA	CASSLVGLLAGFSYNEQFF	1	1.709657719685888E-5	57	TCRBV11-02*02	TCRBV11	TCRBV11-02	02				TCRBD02-01*01	TCRBD02	TCRBD02-01	01				TCRBJ02-01*01	TCRBJ02	TCRBJ02-01	01				1	9	5	3	2	0	24	40	49	57	59	1	In	VDJ
CACACCCTGCAGCCAGAAGACTCGGCCCTGTATCTCTGCGCCAGCAGCCCTACCCAGGGAATAGGGTCACCCCTCCACTTTGGGAAC	CASSPTQGIGSPLHF	1	5.470904702994842E-6	45	TCRBV04-03*01	TCRBV04	TCRBV04-03	01				TCRBD01-01*01	TCRBD01	TCRBD01-01	01				TCRBJ01-06*01	TCRBJ01	TCRBJ01-06	01				4	5	4	3	7	10	36	49	54	59	66	1	In	VDJ
ACCTTGGAGCTGGGGGACTCGGCCCTTTATCTTTGCGCCAGCAGCTTGACCCTGGGAGGGGGTGATTCACCCCTCCACTTTGGGAAC	CASSLTLGGGDSPLHF	1	4.103178527246131E-6	48	TCRBV05-01*01	TCRBV05	TCRBV05-01	01				TCRBD02-01*02	TCRBD02	TCRBD02-01	02				TCRBJ01-06*01	TCRBJ01	TCRBJ01-06	01				1	5	9	0	4	8	33	48	53	60	64	1	In	VDJ
CACAGAGCAGGGGGACTCAGCCGCGTATCTCCGTGCCAGCAGCCCCCCCCGACAGGGGACTCTGGAAACACCATATATTTTGGAGAG		1	2.9406112778597275E-5	50	TCRBV07-03*03	TCRBV07	TCRBV07-03	03				TCRBD01-01*01	TCRBD01	TCRBD01-01	01				TCRBJ01-03*01	TCRBJ01	TCRBJ01-03	01				5	7	2	2	1	0	31	43	50	58	59	1	Out	VDJ
ATCCAGCGCACAGAGCAGGGGGACTCGGCCATGTATCTCTGTGCCAGCGGCATCCGGGACAGATACAATGAGCAGTTCTTCGGGCCA	CASGIRDRYNEQFF	1	2.119975572410501E-5	42	TCRBV07-09	TCRBV07	TCRBV07-09				01,03	TCRBD01-01*01	TCRBD01	TCRBD01-01	01				TCRBJ02-01*01	TCRBJ02	TCRBJ02-01	01				8	7	0	5	1	4	39	48	55	62	63	1	In	VDJ
TGCTCCCTCCCAGACATCTGTGTACTTCTGTGCCAGCAGTGAAGAACGCTAGCGGGAGATGGGCTTGGGGAGCAGTTCTTCGGGCCA		1	9.574083230240972E-6	53	TCRBV06-01*01	TCRBV06	TCRBV06-01	01				TCRBD02-01*02	TCRBD02	TCRBD02-01	02				TCRBJ02-01*01	TCRBJ02	TCRBJ02-01	01				1	4	4	2	11	10	28	44	48	58	69	1	Out	VDJ
GTGACATCGGCCCAAAAGAACCCGACAGCTTTCTATCTCTGTGCCAGTAGCAAACAGTGGGACACCGGGGAGCTGTTTTTTGGAGAA	CASSKQWDTGELFF	1	2.119975572410501E-5	42	TCRBV19-01	TCRBV19	TCRBV19-01				01,02	TCRBD01-01*01	TCRBD01	TCRBD01-01	01				TCRBJ02-02*01	TCRBJ02	TCRBJ02-02	01				6	3	3	5	4	3	39	50	53	57	61	1	In	VDJ
CTGGAGTCGGCTGCTCCCTCCCAGACATCTGTGTACTTCTGTGCCAGCAGCTTTGACAGGAACACAGATACGCAGTATTTTGGCCCA	CASSFDRNTDTQYF	1	7.522493966617907E-6	42	TCRBV06-01*01	TCRBV06	TCRBV06-01	01				TCRBD01-01*01	TCRBD01	TCRBD01-01	01				TCRBJ02-03*01	TCRBJ02	TCRBJ02-03	01				6	4	2	4	2	2	39	50	54	60	62	1	In	VDJ
GATCCGGTCCACAAAGCTGGAGGACTCAGCCATGTACTTCTGTGCCAGCAGTTGGACTAGCGGAGAAACATTCAGTACTTCGGCGCC		1	4.787041615120486E-6	41	TCRBV02-01*01	TCRBV02	TCRBV02-01	01				TCRBD02-01	TCRBD02	TCRBD02-01				01,02	TCRBJ02-04*01	TCRBJ02	TCRBJ02-04	01				5	1	1	5	2	6	40	52	53	63	65	1	Out	VDJ
GTGACCAGTGCCCATCCTGAAGACAGCAGCTTCTACATCTGCAGTGCTAGACAGGGCGGTACCTACAATGAGCAGTTCTTCGGGCCA	CSARQGGTYNEQFF	1	4.103178527246131E-6	42	TCRBV20	TCRBV20	unresolved			TCRBV20-01,TCRBV20-or09_02		TCRBD01-01*01	TCRBD01	TCRBD01-01	01				TCRBJ02-01*01	TCRBJ02	TCRBJ02-01	01				2	0	4	3	5	2	39	-1	51	56	61	1	In	VDJ
GTGAACGCCTTGGAGCTGGACGACTCGGCCCTGTATCTCTGTGCCAGCAGCTTGCTAGAACACACAGATACGCAGTATTTTGGCCCA	CASSLLEHTDTQYF	1	1.0941809405989684E-5	42	TCRBV05-04*01	TCRBV05	TCRBV05-04	01				TCRBD02-01	TCRBD02	TCRBD02-01				01,02	TCRBJ02-03*01	TCRBJ02	TCRBJ02-03	01				1	0	4	8	4	2	39	-1	54	58	62	1	In	VDJ
GAGTCTGCCATCCCCAACCAGACAGCTCTTTACTTCTGTGCCACCAGTGATTGGCCATCACCTTCAGATACGCAGTATTTTGGCCCA	CATSDWPSPSDTQYF	2	1.846430337260759E-5	45	TCRBV24	TCRBV24	unresolved			TCRBV24-01,TCRBV24-or09_02		TCRBD01-01*01	TCRBD01	TCRBD01-01	01				TCRBJ02-03*01	TCRBJ02	TCRBJ02-03	01				2	0	9	0	9	4	36	-1	52	55	64	2	In	VDJ
CCCTCTCAGACATCTGTGTACTTCTGTGCCAGCAGTGACTCAAGAGGGGCCAAACTCAACTCTCGGAATGAGCAGTTCTTCGGGCCA	CASSDSRGAKLNSRNEQFF	1	1.9148166460481945E-5	57	TCRBV06-04	TCRBV06	TCRBV06-04				01,02			unresolved		TCRBD01,TCRBD02	TCRBD01-01,TCRBD02-01		TCRBJ02-01*01	TCRBJ02	TCRBJ02-01	01				0	3	5	2	17	7	24	41	44	49	66	1	In	VDJ
ACCAGTGCCCATCCTGAAGACAGCAGCTTCTACATCTGCAGTGTCCCCGCCAGGGGGAGTATCTACAATGAGCAGTTCTTCGGGCCA	CSVPARGSIYNEQFF	1	4.103178527246131E-6	45	TCRBV20	TCRBV20	unresolved			TCRBV20-01,TCRBV20-or09_02		TCRBD01-01*01	TCRBD01	TCRBD01-01	01				TCRBJ02-01*01	TCRBJ02	TCRBJ02-01	01				7	7	4	1	5	3	36	43	50	57	62	1	In	VDJ
CAGCCTGCAGAGCTTGGGGACTCGGCCGTGTATCTCTGTGCCAGCAGCTTAGATGGACTAGCGAGCGATACGCAGTATTTTGGCCCA	CASSLDGLASDTQYF	2	3.96640590967126E-5	45	TCRBV11-03*01	TCRBV11	TCRBV11-03	01				TCRBD02-01	TCRBD02	TCRBD02-01				01,02	TCRBJ02-03*01	TCRBJ02	TCRBJ02-03	01				0	1	1	6	3	6	36	53	54	63	66	2	In	VDJ
ACATCGGCCCAAAAGAACCCGACAGCTTTCTATCTCTGTGCCAGTAGTTCCGCCTCACTAGGCCGAGAGACCCAGTACTTCGGGCCA	CASSSASLGRETQYF	2	3.8980196008838246E-5	45	TCRBV19-01	TCRBV19	TCRBV19-01				01,02	TCRBD02-01	TCRBD02	TCRBD02-01				01,02	TCRBJ02-05*01	TCRBJ02	TCRBJ02-05	01				5	8	3	8	4	4	36	48	56	61	65	2	In	VDJ
CGCCAGCACCAACCAGACATCTATGTACCTCTGGACTTGGACAGAGCAATCGGATGCTCTGGGGCCAAAGTCCTGACTTTCGGGGCC		1	2.1883618811979367E-5	50	TCRBV28-01*01	TCRBV28	TCRBV28-01	01				TCRBD01-01*01	TCRBD01	TCRBD01-01	01				TCRBJ02-06*01	TCRBJ02	TCRBJ02-06	01				15	5	1	5	25	13	31	33	38	44	69	1	Out	VDJ
CGGTCCACAAAGCTGGAGGACTCAGCCATGTACTTCTGTGCCAGCAGGGGGGGGGACATACCCCAAGAGACCCAGTACTTCGGGCCA	CASRGGDIPQETQYF	1	3.419315439371776E-6	45	TCRBV02-01*01	TCRBV02	TCRBV02-01	01				TCRBD02-01*01	TCRBD02	TCRBD02-01	01				TCRBJ02-05*01	TCRBJ02	TCRBJ02-05	01				6	0	9	0	8	1	36	-1	47	54	62	1	In	VDJ
CTGACGATCCAGCGCACACAGCAGGAGGACTCGGCCGTGTATCTCTGTGCCAGCAGCTTGATCCCGGGAGAGCAGTACTTCGGGCCA	CASSLIPGEQYF	1	8.890220142366617E-6	36	TCRBV07-02*01	TCRBV07	TCRBV07-02	01				TCRBD02-01*02	TCRBD02	TCRBD02-01	02				TCRBJ02-05*01	TCRBJ02	TCRBJ02-05	01				3	5	8	2	2	11	45	59	64	70	72	1	In	VDJ
CTGCAAAGCTTGAGGACTCGGCCGTGTATCTCTGTGCCAGCAGCTTAGTGGGTGCATGTAACTAATTCACCCCTCCACTTTGGGAAC		2	1.709657719685888E-5	49	TCRBV11-02*02	TCRBV11	TCRBV11-02	02						unresolved		TCRBD01,TCRBD02	TCRBD01-01,TCRBD02-01		TCRBJ01-06*01	TCRBJ01	TCRBJ01-06	01				1	1	0	9	10	6	32	48	49	52	62	2	Out	VDJ
CGCACACAGCAGGAGGACTCCGCCGTGTATCTCTGTGCCAGCAGCTTAGGGCTAGCGGGAGGGGACAATGAGCAGTTCTTCGGGCCA	CASSLGLAGGDNEQFF	1	1.572885102111017E-5	48	TCRBV07-08*01	TCRBV07	TCRBV07-08	01				TCRBD02-01*02	TCRBD02	TCRBD02-01	02				TCRBJ02-01*01	TCRBJ02	TCRBJ02-01	01				1	2	4	0	1	5	33	49	51	63	64	1	In	VDJ
GAGTCCGCCAGCACCAACCAGACATCTATGTACCTCTGTGCCAGCAGTTCCTCCGGGACAGGAGTCAATGAGCAGTTCTTCGGGCCA	CASSSSGTGVNEQFF	1	2.6670660427099852E-5	45	TCRBV28-01*01	TCRBV28	TCRBV28-01	01				TCRBD01-01*01	TCRBD01	TCRBD01-01	01				TCRBJ02-01*01	TCRBJ02	TCRBJ02-01	01				4	5	0	4	3	6	36	49	54	62	65	1	In	VDJ
AATCTTCACATCAATTCCCTGGAGCTTGGTGACTCTGCTGTGCATTTCTGTGCCAGCAGCCAAACGAACGAGCAGTACTTCGGGCCG	CASSQTNEQYF	1	3.419315439371776E-6	33	TCRBV03	TCRBV03	unresolved			TCRBV03-01,TCRBV03-02				unresolved		TCRBD01,TCRBD02	TCRBD01-01,TCRBD02-01		TCRBJ02-07*01	TCRBJ02	TCRBJ02-07	01				2	2	2	8	0	5	48	63	65	-1	67	1	In	VDJ
CGCACACAGCAGGAGGACTCGGCCGTGTATCTCTGTGCCAGCAGCCTAAGAGGTGGGACAGGCGGACAGACCCAGTACTTCGGGCCA	CASSLRGGTGGQTQYF	1	8.890220142366617E-6	48	TCRBV07-02*01	TCRBV07	TCRBV07-02	01				TCRBD01-01*01	TCRBD01	TCRBD01-01	01				TCRBJ02-05*01	TCRBJ02	TCRBJ02-05	01				5	9	0	4	5	6	33	45	54	62	67	1	In	VDJ
AGCTGGAGGACTCAGCCATGTACTTCTGTGCCAGCAGCCCCCTATGGGATGAGACTAGAGAATGAGGAAAGTCAGTTCTTCGGGCCA		2	1.846430337260759E-5	55	TCRBV02-01*01	TCRBV02	TCRBV02-01	01				TCRBD02-01	TCRBD02	TCRBD02-01				01,02	TCRBJ02-01*01	TCRBJ02	TCRBJ02-01	01				6	15	2	8	14	13	26	37	52	58	72	2	Out	VDJ
CGCACACAGCAGGAGGACTCGGCCGTGTATCTCTGTGCCAGCAGCCGGCTCGGGGGCAGTTACACAGATACGCAGTATTTTGGCCCA	CASSRLGGSYTDTQYF	1	1.299339866961275E-5	48	TCRBV07-02*01	TCRBV07	TCRBV07-02	01						unresolved		TCRBD01,TCRBD02	TCRBD01-01,TCRBD02-01		TCRBJ02-03*01	TCRBJ02	TCRBJ02-03	01				5	6	6	0	5	2	33	45	51	57	62	1	In	VDJ
CTTGGAGATCCAGTCCACGGAGTCAGGGGACACAGCACTGTATTTCTGTGCCAGCAGCAAAAAGGCAGGGAAGCTTTCTTTGGACAA		1	8.274743363279697E-5	35	TCRBV21-01*01	TCRBV21	TCRBV21-01	01				TCRBD01-01*01	TCRBD01	TCRBD01-01	01				TCRBJ01-01*01	TCRBJ01	TCRBJ01-01	01				2	4	4	4	0	8	46	61	65	-1	69	1	Out	VDJ
CAGGAGGACTCCGCCGTGTATCTCTGTGCCAGCAGCTCCCCCCAGGGGCGGTCTCTCCGAAACACCGGGGAGCTGTTTTTTGGAGAA	CASSSPQGRSLRNTGELFF	2	2.4619071163476786E-5	57	TCRBV07-08*01	TCRBV07	TCRBV07-08	01				TCRBD01-01*01	TCRBD01	TCRBD01-01	01				TCRBJ02-02*01	TCRBJ02	TCRBJ02-02	01				4	5	4	2	12	2	24	37	42	48	60	2	In	VDJ
CTGAAGGTGCAGCCTGCAGAACTGGAGGATTCTGGAGTTTATTTCTGTGCCAGCAGCACCTACCGAGAGGGCTACACCTTCGGTTCG	CASSTYREGYTF	1	3.0089975866471628E-5	36	TCRBV14-01*01	TCRBV14	TCRBV14-01	01				TCRBD02-01	TCRBD02	TCRBD02-01				01,02	TCRBJ01-02*01	TCRBJ01	TCRBJ01-02	01				5	2	4	9	7	8	45	57	59	62	69	1	In	VDJ
CTGGGGTTGGAGTCGGCTGCTCCCTCCCAAACATCTGTGTACTTCTGTGCCAGCAGCGGGACAGGGAGCGAGCAGTACTTCGGGCCG	CASSGTGSEQYF	2	4.787041615120486E-6	36	TCRBV06	TCRBV06	unresolved			TCRBV06-02,TCRBV06-03		TCRBD01-01*01	TCRBD01	TCRBD01-01	01				TCRBJ02-07*01	TCRBJ02	TCRBJ02-07	01				6	1	0	3	2	6	45	56	57	66	68	2	In	VDJ
TCGGCCCAAAAGAACCCGACAGCTTTCTATCTCTGTGCCAGTTGGGCCGAACAGGGGGCGCGGAGCACTGAAGCTTTCTTTGGACAA	CASWAEQGARSTEAFF	1	2.0515892636230658E-5	48	TCRBV19-01	TCRBV19	TCRBV19-01				01,02	TCRBD01-01*01	TCRBD01	TCRBD01-01	01				TCRBJ01-01*01	TCRBJ01	TCRBJ01-01	01				8	8	3	0	6	4	33	42	50	59	65	1	In	VDJ
CTGGAGTCCGCTACCAGCTCCCAGACATCTGTGTACTTCTGTGCCATCAGGGAAGAGGGAGGCACAGATACGCAGTATTTTGGCCCA	CAIREEGGTDTQYF	1	2.8038386602848562E-5	42	TCRBV10-03*01	TCRBV10	TCRBV10-03	01				TCRBD02-01*02	TCRBD02	TCRBD02-01	02				TCRBJ02-03*01	TCRBJ02	TCRBJ02-03	01				6	6	9	2	0	1	39	50	56	-1	61	1	In	VDJ
CAAAAGAACCCGACAGCTTTCTATCTCTGTGCCACCAAGCTCGGGACTAGCGGGAGGGCGAACACCGGGGAGCTGTTTTTTGGAGAA	CATKLGTSGRANTGELFF	1	2.119975572410501E-5	54	TCRBV19-01	TCRBV19	TCRBV19-01				01,02	TCRBD02-01*02	TCRBD02	TCRBD02-01	02				TCRBJ02-02*01	TCRBJ02	TCRBJ02-02	01				10	8	0	0	0	0	27	34	42	-1	58	1	In	VDJ
GGACTCGGCCATGTATCGCTGTGCCAGCAGCTTAGAAGCGGGGTGACTAGCGGGGGGACCCCCTACAATGAGCAGTTCTTCGGGCCA		1	1.3677261757487104E-5	62	TCRBV07-06*01	TCRBV07	TCRBV07-06	01				TCRBD02-01*01	TCRBD02	TCRBD02-01	01				TCRBJ02-01*01	TCRBJ02	TCRBJ02-01	01				1	9	2	1	4	2	19	35	44	57	61	1	Out	VDJ
CTGAGCTCTCTGGAGCTGGGGGACTCAGCTTTGTATTTCTGTGCCAGCAGCACTGGAAACGATAATTCACCCCTCCACTTTGGGAAC	CASSTGNDNSPLHF	2	1.5044987933235814E-5	42	TCRBV09-01	TCRBV09	TCRBV09-01				01,02			unresolved		TCRBD01,TCRBD02	TCRBD01-01,TCRBD02-01		TCRBJ01-06*01	TCRBJ01	TCRBJ01-06	01				4	3	1	8	4	5	39	51	54	57	61	2	In	VDJ
TTGCTGGGGGACTCGGCCCTGTATCTCTGTGCCAGCAGCTTCCGGGACAGGGTGCTTGTGGACACAGATACGCAGTATTTTGGCCCA	CASSFRDRVLVDTDTQYF	1	2.6670660427099852E-5	54	TCRBV05-05*01	TCRBV05	TCRBV05-05	01				TCRBD01-01*01	TCRBD01	TCRBD01-01	01				TCRBJ02-03*01	TCRBJ02	TCRBJ02-03	01				2	2	0	3	10	2	27	41	43	52	62	1	In	VDJ
GAGTCGGCTGCTCCCTCCCAGACATCTGTGTACTTCTGTGCCAGCGGAGTCAGGGGGCAATGGGATTCACCCCTCCACTTTGGGAAC	CASGVRGQWDSPLHF	1	6.154767790869197E-6	45	TCRBV06-01*01	TCRBV06	TCRBV06-01	01				TCRBD01-01*01	TCRBD01	TCRBD01-01	01				TCRBJ01-06*01	TCRBJ01	TCRBJ01-06	01				8	5	4	0	6	8	36	45	50	58	64	1	In	VDJ
CTGGAGTCCGCCAGCACCAACCAGACATCTATGTACCTCTGTGCCAGCAGTCCTAGCGGTTTATACAATGAGCAGTTCTTCGGGCCA	CASSPSGLYNEQFF	1	2.6670660427099852E-5	42	TCRBV28-01*01	TCRBV28	TCRBV28-01	01				TCRBD02-01	TCRBD02	TCRBD02-01				01,02	TCRBJ02-01*01	TCRBJ02	TCRBJ02-01	01				5	1	4	5	4	4	39	51	52	59	63	1	In	VDJ
AAGCTTGAGGACTCGGCCGTGTATCTCTGTGCCAGCAGCCCTAGCAGCCTTCTTTCTAGCGGCACAGATACGCAGTATTTTGGCCCA	CASSPSSLLSSGTDTQYF	1	1.299339866961275E-5	54	TCRBV11-02*02	TCRBV11	TCRBV11-02	02				TCRBD02-01	TCRBD02	TCRBD02-01				01,02	TCRBJ02-03*01	TCRBJ02	TCRBJ02-03	01				5	16	4	6	0	1	27	39	55	-1	61	1	In	VDJ
GAGTCGCCCAGCCCCAACCAGACCTCTCTGTACTTCTGTGCCAGCAGCCCCCTGGGGGCAGGTCAAGAGACCCAGTACTTCGGGCCA	CASSPLGAGQETQYF	1	2.735452351497421E-6	45	TCRBV27-01*01	TCRBV27	TCRBV27-01	01				TCRBD01-01*01	TCRBD01	TCRBD01-01	01				TCRBJ02-05*01	TCRBJ02	TCRBJ02-05	01				6	6	6	0	4	2	36	47	53	59	63	1	In	VDJ
CAGCGCACAGAGCAGGGGGACTCGGCCATGTATCTCTGTGCCAGCAGCTTAGCCCTAACAAGGGGGGAGACCCAGTACTTCGGGCCA	CASSLALTRGETQYF	2	3.4877017481592113E-5	45	TCRBV07-09	TCRBV07	TCRBV07-09				01,03	TCRBD01-01*01	TCRBD01	TCRBD01-01	01				TCRBJ02-05*01	TCRBJ02	TCRBJ02-05	01				0	7	5	1	0	5	36	53	60	-1	66	2	In	VDJ
CCTGGAGCTTGGTGACTCTGCTGTGTATTTCTGTGCCAGCAGCCCTCGACAGGACAGTCCATCCAAGAGACCCAGTACTTCGGGCCA		2	4.923814232695357E-5	50	TCRBV03	TCRBV03	unresolved			TCRBV03-01,TCRBV03-02		TCRBD01-01*01	TCRBD01	TCRBD01-01	01				TCRBJ02-05*01	TCRBJ02	TCRBJ02-05	01				4	7	1	5	5	1	31	44	51	57	62	2	Out	VDJ
ACACACCCTGCAGCCAGAAGACTCGGCCCTGTATCTCTGTGCCAGCAGCCAAGAGCGGGGGGAAGGGATGGCTACACCTTCGGTTCG		2	4.787041615120486E-6	44	TCRBV04-02*01	TCRBV04	TCRBV04-02	01				TCRBD02-01*01	TCRBD02	TCRBD02-01	01				TCRBJ01-02*01	TCRBJ01	TCRBJ01-02	01				0	0	7	1	5	6	37	-1	54	62	67	2	Out	VDJ
AAGATCCAGCCTGCAAAGCTTGAGGACTCGGCCGTGTATCTCTGTGCCAGCAGCAATCAGGGGGCCGGGGAGCTGTTTTTTGGAGAA	CASSNQGAGELFF	1	1.3677261757487104E-5	39	TCRBV11-02*02	TCRBV11	TCRBV11-02	02				TCRBD01-01*01	TCRBD01	TCRBD01-01	01				TCRBJ02-02*01	TCRBJ02	TCRBJ02-02	01				5	3	4	1	0	6	42	54	57	-1	64	1	In	VDJ
TTGTTGCTGGGGGACTCGGCCCTGTATCTCTGTGCCAGCAGCCCCGGACAGGGGATAATAAACACCGGGGAGCTGTTTTTTGGAGAA	CASSPGQGIINTGELFF	1	2.735452351497421E-5	51	TCRBV05-05*01	TCRBV05	TCRBV05-05	01				TCRBD01-01*01	TCRBD01	TCRBD01-01	01				TCRBJ02-02*01	TCRBJ02	TCRBJ02-02	01				4	3	1	2	6	2	30	42	45	54	60	1	In	VDJ
AACGCCTTGTTGCTGGGGGACTCGGCCCTGTATCTCTGTGCCAGCAGCTTCACTGGGCGCAGAGATCAGCCCCAGCATTTTGGTGAT	CASSFTGRRDQPQHF	1	2.872224969072292E-5	45	TCRBV05-05*01	TCRBV05	TCRBV05-05	01				TCRBD01-01*01	TCRBD01	TCRBD01-01	01				TCRBJ01-05*01	TCRBJ01	TCRBJ01-05	01				2	4	8	0	6	5	36	50	54	58	64	1	In	VDJ
TCCGCCAGCACCAACCAGACATCTATGTACCTCTGTGCCAGCAGTTTACCCCTCAGGGGGGCGGACACTGAAGCTTTCTTTGGACAA	CASSLPLRGADTEAFF	1	2.119975572410501E-5	48	TCRBV28-01*01	TCRBV28	TCRBV28-01	01				TCRBD01-01*01	TCRBD01	TCRBD01-01	01				TCRBJ01-01*01	TCRBJ01	TCRBJ01-01	01				2	5	4	1	4	3	33	48	53	60	64	1	In	VDJ
CAGCAGGTAGTGCGAGGAGATTCGGCAGCTTATTTCTGTGCCAGCTCACCGACGCGAGGGGCCGCAGATACGCAGTATTTTGGCCCA	CASSPTRGAADTQYF	1	1.299339866961275E-5	45	TCRBV18-01*01	TCRBV18	TCRBV18-01	01						unresolved		TCRBD01,TCRBD02	TCRBD01-01,TCRBD02-01		TCRBJ02-03*01	TCRBJ02	TCRBJ02-03	01				3	6	5	2	3	4	36	50	56	61	64	1	In	VDJ
CAGCGCACAGAGCAGGGGGACTCGGCCCTGTATCTCTGTGCCAGCAGCCAAGGACTAGCGGATTCCTACGAGCAGTACTTCGGGCCG	CASSQGLADSYEQYF	2	2.59867973392255E-5	45	TCRBV07-09	TCRBV07	TCRBV07-09				01,03	TCRBD02-01	TCRBD02	TCRBD02-01				01,02	TCRBJ02-07*01	TCRBJ02	TCRBJ02-07	01				5	3	1	5	2	1	36	48	51	61	63	2	In	VDJ
CTGAATGTGAACGCCTTGTTGCTGGGGGACTCGGCCCTCTATCTCTGTGCCAGCAGCCTGCAGGGATACGAGCAGTACTTCGGGCCA	CASSLQGYEQYF	1	2.735452351497421E-6	36	TCRBV05-06*01	TCRBV05	TCRBV05-06	01				TCRBD01-01*01	TCRBD01	TCRBD01-01	01				TCRBJ02-05*01	TCRBJ02	TCRBJ02-05	01				4	3	4	3	7	11	45	57	60	65	72	1	In	VDJ
ACAGCACTGTATTTCTGTGCCAGCAGCAAAGGTATCAGAGGACACTGCTAGCGGGGGGGCGACACCGGGGAGCTGTTTTTTGGAGAA	CASSKGIRGHC*RGGDTGELFF	2	1.4566283771723766E-4	66	TCRBV21-01*01	TCRBV21	TCRBV21-01	01				TCRBD02-01*01	TCRBD02	TCRBD02-01	01				TCRBJ02-02*01	TCRBJ02	TCRBJ02-02	01				1	16	4	0	2	3	15	31	47	59	61	2	Stop	VDJ
ACCAGTGCCCATCCTGAAGACAGCAGCTTCTACATCTGCAGTGCTAGTTTTAGCGGGGGGCTGCAAGAGACCCAGTACTTCGGGCCA	CSASFSGGLQETQYF	2	1.846430337260759E-5	45	TCRBV20	TCRBV20	unresolved			TCRBV20-01,TCRBV20-or09_02		TCRBD02-01*01	TCRBD02	TCRBD02-01	01				TCRBJ02-05*01	TCRBJ02	TCRBJ02-05	01				3	3	5	1	3	2	36	47	50	60	63	2	In	VDJ
CACCTTGGAGCTGGGGGACTCGGCCCTTTATCTTTGCGCCAGCAGCTCCCCGCCCGGGGTGGCCACAATGAGCAGTTCTTCGGGCCA		2	7.043789805105858E-5	47	TCRBV05-01*01	TCRBV05	TCRBV05-01	01				TCRBD02-01*01	TCRBD02	TCRBD02-01	01				TCRBJ02-01*01	TCRBJ02	TCRBJ02-01	01				3	7	8	3	5	5	34	47	54	59	64	2	Out	VDJ
AACGCCTTGTTGCTGGGGGACTCGGCCCTGTATCTCTGTGCCAGCAGCTTGACTGACGCGGAGGACTACGAGCAGTACTTCGGGCCG	CASSLTDAEDYEQYF	1	1.846430337260759E-5	45	TCRBV05-05*01	TCRBV05	TCRBV05-05	01				TCRBD02-01*02	TCRBD02	TCRBD02-01	02				TCRBJ02-07*01	TCRBJ02	TCRBJ02-07	01				1	8	10	1	1	3	36	51	59	64	65	1	In	VDJ
TCGGCCCAAAAGAACCCGACAGCTTTCTATCTCTGTGCCAGTAGTTCGTATAGCGGGAGTAGGACAGATACGCAGTATTTTGGCCCA	CASSSYSGSRTDTQYF	1	1.846430337260759E-5	48	TCRBV19-01	TCRBV19	TCRBV19-01				01,02	TCRBD02-01*02	TCRBD02	TCRBD02-01	02				TCRBJ02-03*01	TCRBJ02	TCRBJ02-03	01				5	5	5	2	4	3	33	45	50	59	63	1	In	VDJ
CTGGAGTCCGCCAGCACCAACCAGACATCTATGTACCTCTGTGCCAGCAGTTATTATGGGTGGGGCAATGAGCAGTTCTTCGGGCCA	CASSYYGWGNEQFF	1	2.3935208075602433E-5	42	TCRBV28-01*01	TCRBV28	TCRBV28-01	01						unresolved		TCRBD01,TCRBD02	TCRBD01-01,TCRBD02-01		TCRBJ02-01*01	TCRBJ02	TCRBJ02-01	01				4	9	6	2	0	6	39	52	61	-1	65	1	In	VDJ
GAGCTCTCTGGAGCTGGGGGACTCAGCTTTGTATTTCTGTGCCAGCAGCGTAGCCAGGGAGCCACAGATACGCAGTATTTTGGCCCA		1	4.787041615120486E-6	44	TCRBV09-01	TCRBV09	TCRBV09-01				01,02			unresolved		TCRBD01,TCRBD02	TCRBD01-01,TCRBD02-01		TCRBJ02-03*01	TCRBJ02	TCRBJ02-03	01				0	1	4	3	3	2	37	53	54	59	62	1	Out	VDJ
CAGGTAGTGCGAGGAGATTCGGCAGCTTATTTCTGTGCCAGCTCACCACCCTCGACAGACATGAACACTGAAGCTTTCTTTGGACAA	CASSPPSTDMNTEAFF	1	1.2309535581738393E-5	48	TCRBV18-01*01	TCRBV18	TCRBV18-01	01				TCRBD01-01*01	TCRBD01	TCRBD01-01	01				TCRBJ01-01*01	TCRBJ01	TCRBJ01-01	01				0	3	2	5	3	0	33	50	53	58	61	1	In	VDJ
GACCTCTCTGTACTTCTGTGCCAGCAGTTTACAGCCCCCTAGCGGGAGGGCTCCCTGGTGAACACCGGGGAGCTGTTTTTTGGAGAA		1	4.103178527246131E-6	65	TCRBV27-01*01	TCRBV27	TCRBV27-01	01				TCRBD02-01*02	TCRBD02	TCRBD02-01	02				TCRBJ02-02*01	TCRBJ02	TCRBJ02-02	01				2	7	4	0	9	1	16	31	38	50	59	1	Out	VDJ
ACATCGGCCCAAAAGAACCCGACAGCTTTCTATCTCTGTGCCAGTAGTATTTGGGGGCTGGGCACAGATACGCAGTATTTTGGCCCA	CASSIWGLGTDTQYF	1	1.846430337260759E-5	45	TCRBV19-01	TCRBV19	TCRBV19-01				01,02	TCRBD01-01*01	TCRBD01	TCRBD01-01	01				TCRBJ02-03*01	TCRBJ02	TCRBJ02-03	01				3	2	6	0	3	1	36	50	52	58	61	1	In	VDJ
GTGACCAGTGCCCATCCTGAAGACAGCAGCTTCTACATCTGCAGTGCTAGAGAAGGGACCCCAGCAGAGACCCAGTACTTCGGGCCA	CSAREGTPAETQYF	1	2.0515892636230657E-6	42	TCRBV20	TCRBV20	unresolved			TCRBV20-01,TCRBV20-or09_02				unresolved		TCRBD01,TCRBD02	TCRBD01-01,TCRBD02-01		TCRBJ02-05*01	TCRBJ02	TCRBJ02-05	01				0	1	0	7	6	4	39	53	54	59	65	1	In	VDJ
CTCAGAACCGGGAGACACGGCACTGTATCTCTGCGCCGGTGGACTAGCGGGAGGACTTTCTCCTACAATGAGCAGTTCTTCGGGCCA		1	1.5044987933235814E-5	50	TCRBV23-01*01	TCRBV23	TCRBV23-01	01				TCRBD02-01*02	TCRBD02	TCRBD02-01	02				TCRBJ02-01*01	TCRBJ02	TCRBJ02-01	01				11	3	1	1	5	0	31	37	40	54	59	1	Out	VDJ
GGGGACTCGGCCATGTATCTCTGTGCCAGCAGCCTATCCTTGACTAGCGGGAGGGCTAACCCCTACAATGAGCAGTTCTTCGGGCCA	CASSLSLTSGRANPYNEQFF	2	3.829633292096389E-5	60			unresolved		TCRBV07,TCRBV11	TCRBV07-09,TCRBV11-01		TCRBD02-01*02	TCRBD02	TCRBD02-01	02				TCRBJ02-01*01	TCRBJ02	TCRBJ02-01	01				5	8	2	0	6	2	21	33	41	55	61	2	In	VDJ
CCAGTGCCCATCCTGAAAACAGCAGCTTCTACATCTGCAGTGCTAGATGTAGCGGGAGGGAGGACAGATACGCAGTATTTTGGCCCA		1	2.735452351497421E-6	46	TCRBV20	TCRBV20	unresolved			TCRBV20-01,TCRBV20-or09_02		TCRBD02-01*02	TCRBD02	TCRBD02-01	02				TCRBJ02-03*01	TCRBJ02	TCRBJ02-03	01				2	2	5	0	3	3	35	47	49	60	63	1	Out	VDJ
GTGCGAGGAGATTCGGCAGCTTATTTCTGTGCCAGCTCACCACCTAGCGGGGGGGTTTCCCGGCAGAATGAGCAGTTCTTCGGGCCA	CASSPPSGGVSRQNEQFF	1	1.5044987933235814E-5	54	TCRBV18-01*01	TCRBV18	TCRBV18-01	01				TCRBD02-01*01	TCRBD02	TCRBD02-01	01				TCRBJ02-01*01	TCRBJ02	TCRBJ02-01	01				0	0	5	0	11	7	27	-1	44	55	66	1	In	VDJ
AACGCCTTGTTGCTGGGGGACTCGGCCCTGTATCTCTGTGCCAGCATCGCCACAGGGGTCACTAATGAAAAACTGTTTTTTGGCAGT	CASIATGVTNEKLFF	2	1.4703056389298638E-4	45	TCRBV05-05*01	TCRBV05	TCRBV05-05	01				TCRBD01-01*01	TCRBD01	TCRBD01-01	01				TCRBJ01-04*01	TCRBJ01	TCRBJ01-04	01				6	5	3	2	2	2	36	46	51	58	60	2	In	VDJ
AGCACCTTGGAGCTGGGGGACTCGGCCCTTTATCTTTGCGCCAGCAGCTTCGGACAGGGTATGGGCACTGAAGCTTTCTTTGGACAA	CASSFGQGMGTEAFF	1	4.787041615120486E-6	45	TCRBV05-01*01	TCRBV05	TCRBV05-01	01				TCRBD01-01*01	TCRBD01	TCRBD01-01	01				TCRBJ01-01*01	TCRBJ01	TCRBJ01-01	01				2	1	1	3	6	4	36	50	51	59	65	1	In	VDJ
GTCAGGGGACACAGCACTGTATTTCTGTGCCAGCAGCAGATACCGGGACAGGGTCCCCCCAGGGGAGAAAAACTGTTTTTTGGCAGT		2	1.3061784978400185E-4	56	TCRBV21-01*01	TCRBV21	TCRBV21-01	01				TCRBD01-01*01	TCRBD01	TCRBD01-01	01				TCRBJ01-04*01	TCRBJ01	TCRBJ01-04	01				4	6	0	3	13	8	25	38	44	53	66	2	Out	VDJ
ACCAGTGCCCATCCTGAAGACAGCAGCTTCTACATCTGCAGTGCTCCACCGAGCGGGAAGGTTAGCAATGAGCAGTTCTTCGGGCCA	CSAPPSGKVSNEQFF	2	1.0941809405989684E-5	45	TCRBV20	TCRBV20	unresolved			TCRBV20-01,TCRBV20-or09_02		TCRBD02-01*02	TCRBD02	TCRBD02-01	02				TCRBJ02-01*01	TCRBJ02	TCRBJ02-01	01				5	6	6	3	7	6	36	45	51	58	65	2	In	VDJ
GATCCAGTCCACGGAGTCAGGGGACACAGCACTGTATTTCTATGCCAGCAGCGAGGTTAGGATAATCAGCCCCAGCATTTTGGTGAT		1	8.001198128129956E-5	41	TCRBV21-01*01	TCRBV21	TCRBV21-01	01				TCRBD02-01*02	TCRBD02	TCRBD02-01	02				TCRBJ01-05*01	TCRBJ01	TCRBJ01-05	01				5	0	11	1	7	4	40	-1	52	56	63	1	Out	VDJ
CAGCGCACACAGCAGGAGGACTCGGCCCTGTATCTCTGTGCCAGCAGCCAAGGACTAGCGGATTCCTACGAGCAGTACTTCGGGCCG	CASSQGLADSYEQYF	2	2.119975572410501E-5	45	TCRBV07-02*01	TCRBV07	TCRBV07-02	01				TCRBD02-01	TCRBD02	TCRBD02-01				01,02	TCRBJ02-07*01	TCRBJ02	TCRBJ02-07	01				5	3	1	5	2	1	36	48	51	61	63	2	In	VDJ
GAAGATCCAGCGCACAGAGCAGGGGGACTCAGCCGTGTATCTCCGTGCCAGCAGCTCCACTTTACAGATACGCAGTATTTTGGCCCA		2	3.8980196008838246E-5	38	TCRBV07-03*02	TCRBV07	TCRBV07-03	02				TCRBD02-01	TCRBD02	TCRBD02-01				01,02	TCRBJ02-03*01	TCRBJ02	TCRBJ02-03	01				4	2	3	10	2	3	43	56	58	61	63	2	Out	VDJ
CAGCGCACAGAGCAGCGGGACTCGGCCATGTATCGCTGTGCCAGCAGTTCCTTGGGACTGGTCCATGAGACCCAGTACTTCGGGCCA	CASSSLGLVHETQYF	1	6.838630878743552E-6	45	TCRBV07-06*01	TCRBV07	TCRBV07-06	01				TCRBD02-01	TCRBD02	TCRBD02-01				01,02	TCRBJ02-05*01	TCRBJ02	TCRBJ02-05	01				6	6	0	10	7	5	36	47	53	59	66	1	In	VDJ
AAGATCCGGTCCACAAAGCTGGAGGACCCAGCCATGTACTTCTGTGCCAGCGACCGACAGGGGACCACTGAAGCTTTCTTTGGACAA	CASDRQGTTEAFF	1	4.787041615120486E-6	39	TCRBV02-01*01	TCRBV02	TCRBV02-01	01				TCRBD01-01*01	TCRBD01	TCRBD01-01	01				TCRBJ01-01*01	TCRBJ01	TCRBJ01-01	01				8	4	2	2	2	4	42	51	55	63	65	1	In	VDJ
CTGGAGTCGGCTGCTCCCTCCCAGACATCTGTGTACTTCTGTGCCAGCACTCGGAGGGAGGTTTACAATGAGCAGTTCTTCGGGCCA	CASTRREVYNEQFF	2	2.256748189985372E-5	42	TCRBV06-01*01	TCRBV06	TCRBV06-01	01				TCRBD02-01*02	TCRBD02	TCRBD02-01	02				TCRBJ02-01*01	TCRBJ02	TCRBJ02-01	01				7	6	9	1	2	4	39	49	55	61	63	2	In	VDJ
CCCTCAGAACCCAGGGACTCAGCTGTGTATTTTTGTGCTAGTGGATCCTCTAGCGCAAGCTCCTACAATGAGCAGTTCTTCGGGCCA	CASGSSSASSYNEQFF	2	5.265745776632535E-5	48	TCRBV12-05*01	TCRBV12	TCRBV12-05	01				TCRBD02-01	TCRBD02	TCRBD02-01				01,02	TCRBJ02-01*01	TCRBJ02	TCRBJ02-01	01				6	5	4	6	4	0	33	44	49	55	59	2	In	VDJ
AGCCCTCAGAACCCAGGGACTCAGCTGTGTATTTTTGTGCTAGTCAGACTGACCGCCCCAAACGGCAATGAGCAGTTCTTCGGGCCA		1	2.5302934251351143E-5	46	TCRBV12-05*01	TCRBV12	TCRBV12-05	01				TCRBD02-01	TCRBD02	TCRBD02-01				01,02	TCRBJ02-01*01	TCRBJ02	TCRBJ02-01	01				8	2	2	10	15	6	35	44	46	50	65	1	Out	VDJ
AGGCTGGAGTCGGCTGCTCCCTCCCAGACATCTGTGTACTTCTGTGCCTCAGCGCCGTCAGGGGGCACTGAAGCTTTCTTTGGACAA	CASAPSGGTEAFF	1	6.838630878743552E-6	39	TCRBV06-01*01	TCRBV06	TCRBV06-01	01				TCRBD01-01*01	TCRBD01	TCRBD01-01	01				TCRBJ01-01*01	TCRBJ01	TCRBJ01-01	01				11	10	4	1	0	4	42	48	58	-1	65	1	In	VDJ
TCGGCCCAAAAGAACCCGACAGCTTTCTATCTCTGTGCCAGTAGTATGCCGACTAGCGGGAGGTGGAATGAGCAGTTCTTCGGGCCA	CASSMPTSGRWNEQFF	2	9.300537995091231E-5	48	TCRBV19-01	TCRBV19	TCRBV19-01				01,02	TCRBD02-01*02	TCRBD02	TCRBD02-01	02				TCRBJ02-01*01	TCRBJ02	TCRBJ02-01	01				3	3	2	1	3	7	33	47	50	63	66	2	In	VDJ
GGCCCAAAAGAACCCGACAGCTTTCTATCTCTGTGCCAGTAGTATAGGAGAGGGCGGGTACACCAAGAGACCCAGTACTTCGGGCCA		1	1.299339866961275E-5	50	TCRBV19-01	TCRBV19	TCRBV19-01				01,02	TCRBD02-01	TCRBD02	TCRBD02-01				01,02	TCRBJ02-05*01	TCRBJ02	TCRBJ02-05	01				1	6	7	4	3	0	31	47	53	58	61	1	Out	VDJ
CTGCTGTCGGCTGCTCCCTCCCAGACATCTGTGTACTTCTGTGCCAGCAGCCTAGGACAGTTTACAGATACGCAGTATTTTGGCCCA	CASSLGQFTDTQYF	2	1.2309535581738393E-5	42	TCRBV06-05*01	TCRBV06	TCRBV06-05	01				TCRBD01-01*01	TCRBD01	TCRBD01-01	01				TCRBJ02-03*01	TCRBJ02	TCRBJ02-03	01				6	4	1	5	3	3	39	50	54	60	63	2	In	VDJ
CAGCGCACACAGCAGGAGGACTCGGCCGTGTATCTCTGTGCCAGCGCCAGGGACAGTTCGAACACCGGGGAGCTGTTTTTTGGAGAA	CASARDSSNTGELFF	1	1.1625672493864038E-5	45	TCRBV07-02*01	TCRBV07	TCRBV07-02	01				TCRBD01-01*01	TCRBD01	TCRBD01-01	01				TCRBJ02-02*01	TCRBJ02	TCRBJ02-02	01				8	4	0	5	2	0	36	45	49	56	58	1	In	VDJ
TTGGCGTCTGCTGTACCCTCTCAGACATCTGTGTACTTCTGTGCCAGCAGTGAGGGACCTAGCACAGATACGCAGTATTTTGGCCCA	CASSEGPSTDTQYF	1	1.3677261757487104E-5	42	TCRBV06-04	TCRBV06	TCRBV06-04				01,02			unresolved		TCRBD01,TCRBD02	TCRBD01-01,TCRBD02-01		TCRBJ02-03*01	TCRBJ02	TCRBJ02-03	01				3	0	0	7	2	0	39	-1	53	58	60	1	In	VDJ
AGTGCCCATCCTGAAGACAGCAGCTTCTACATCTGCAGTGCTAGTCGATACCAGGGGCTTCGGAATCAGCCCCAGCATTTTGGTGAT	CSASRYQGLRNQPQHF	1	2.735452351497421E-6	48	TCRBV20	TCRBV20	unresolved			TCRBV20-01,TCRBV20-or09_02		TCRBD01-01*01	TCRBD01	TCRBD01-01	01				TCRBJ01-05*01	TCRBJ01	TCRBJ01-05	01				3	7	4	2	6	4	33	44	51	57	63	1	In	VDJ
AAGCTTGAGGACTCGGCCGTGTATCTCTGTGCCAGCAGCTTAAAGAAAACGTGGGCTAGGAACACCGGGGAGCTGTTTTTTGGAGAA	CASSLKKTWARNTGELFF	1	1.2309535581738393E-5	54	TCRBV11-02*02	TCRBV11	TCRBV11-02	02						unresolved		TCRBD01,TCRBD02	TCRBD01-01,TCRBD02-01		TCRBJ02-02*01	TCRBJ02	TCRBJ02-02	01				2	10	8	0	3	1	27	42	52	56	59	1	In	VDJ
GCTGTCGGCTGCTCCCTCCCAGACATCTGTGTACTTCTGTGCCAGCAGCCAGACTAGCGGGGGTCCTACGAGCAGTACTTCGGGCCG		2	6.838630878743552E-6	44	TCRBV06-05*01	TCRBV06	TCRBV06-05	01				TCRBD02-01*01	TCRBD02	TCRBD02-01	01				TCRBJ02-07*01	TCRBJ02	TCRBJ02-07	01				6	3	2	2	0	1	37	48	51	-1	63	2	Out	VDJ
GAACCGGGAGACACGGCACTGTATCTCTGCGCCAGCAGTCAACGCACAATCTCGACAAGGGGGAATCAGCCCCAGCATTTTGGTGAT	CASSQRTISTRGNQPQHF	1	1.2309535581738393E-5	54	TCRBV23-01*01	TCRBV23	TCRBV23-01	01				TCRBD01-01*01	TCRBD01	TCRBD01-01	01				TCRBJ01-05*01	TCRBJ01	TCRBJ01-05	01				2	15	5	1	0	4	27	42	57	-1	63	1	In	VDJ
CGCACAGAGCAGGGGGACTCGGCCATGTATCTCTGTGCCAGCAGCTTAGAGGACCTCACGCGGGAGGGTACGCAGTATTTTGGCCCA	CASSLEDLTREGTQYF	1	1.5044987933235814E-5	48	TCRBV07-09	TCRBV07	TCRBV07-09				01,03	TCRBD02-01*02	TCRBD02	TCRBD02-01	02				TCRBJ02-03*01	TCRBJ02	TCRBJ02-03	01				1	10	7	0	0	8	33	49	59	-1	68	1	In	VDJ
CTGGAGTCCGCCAGCACCAACCAGACATCTATGTACCTCTGTGCCAGCAGTGGGGGACGGCTTAATTCACCCCTCCACTTTGGGAAC	CASSGGRLNSPLHF	1	1.5044987933235814E-5	42	TCRBV28-01*01	TCRBV28	TCRBV28-01	01						unresolved		TCRBD01,TCRBD02	TCRBD01-01,TCRBD02-01		TCRBJ01-06*01	TCRBJ01	TCRBJ01-06	01				5	2	0	7	4	6	39	51	53	58	62	1	In	VDJ
CCCAGCCCCAACCAGACCTCTCTGTACTTCTGTGCCAGCAGTTTTGGCGGAGCGTGGGCCACCACAGATACGCAGTATTTTGGCCCA	CASSFGGAWATTDTQYF	1	4.103178527246131E-6	51	TCRBV27-01*01	TCRBV27	TCRBV27-01	01						unresolved		TCRBD01,TCRBD02	TCRBD01-01,TCRBD02-01		TCRBJ02-03*01	TCRBJ02	TCRBJ02-03	01				3	11	8	0	3	2	30	44	55	59	62	1	In	VDJ
AGTGCCCATCCTGAAGACAGCAGCTTCTACATCTGCAGTGCTAGAGATCCGGTTGCAGGGGGTTACAATGAGCAGTTCTTCGGGCCA	CSARDPVAGGYNEQFF	2	4.6502689975456154E-5	48	TCRBV20	TCRBV20	unresolved			TCRBV20-01,TCRBV20-or09_02		TCRBD01-01*01	TCRBD01	TCRBD01-01	01				TCRBJ02-01*01	TCRBJ02	TCRBJ02-01	01				0	8	4	1	1	4	33	47	55	62	63	2	In	VDJ
GTGACCAGTGCCCATCCTGAAGACAGCAGCTTCTACATCTGCAGTGCTCCGGAGGTGGGTATGAACACTGAAGCTTTCTTTGGACAA	CSAPEVGMNTEAFF	2	1.1625672493864038E-5	42	TCRBV20	TCRBV20	unresolved			TCRBV20-01,TCRBV20-or09_02		TCRBD02-01*02	TCRBD02	TCRBD02-01	02				TCRBJ01-01*01	TCRBJ01	TCRBJ01-01	01				5	2	10	1	6	0	39	48	50	55	61	2	In	VDJ
CTGGAGTCTGCCAGGCCCTCACATACCTCTCAGTACCTCTGTGCCAGCAATGAATGGGGACAGGAGGCGGACTACACCTTCGGTTCG	CASNEWGQEADYTF	1	2.0515892636230657E-6	42	TCRBV25-01*01	TCRBV25	TCRBV25-01	01				TCRBD01-01*01	TCRBD01	TCRBD01-01	01				TCRBJ01-02*01	TCRBJ01	TCRBJ01-02	01				1	1	0	4	7	10	39	55	56	64	71	1	In	VDJ
CCTTGTTGCTGGGGGACTCGGCCCTGTATCTCTGTGCCAGCAGTCAGACTAGCGGGGGGGTGCACAGATACGCAGTATTTTGGCCCA		2	3.8980196008838246E-5	49	TCRBV05-05*01	TCRBV05	TCRBV05-05	01				TCRBD02-01*01	TCRBD02	TCRBD02-01	01				TCRBJ02-03*01	TCRBJ02	TCRBJ02-03	01				5	3	2	0	1	1	32	43	46	60	61	2	Out	VDJ
CGGTCCACAAAGCTGGAGGACTCAGCCATGTACTTCTGTGCCAGCAGTATGAGGGCGGGGGTACAAGAGACCCAGTACTTCGGGCCA	CASSMRAGVQETQYF	2	5.1973594678451E-5	45	TCRBV02-01*01	TCRBV02	TCRBV02-01	01				TCRBD02-01*01	TCRBD02	TCRBD02-01	01				TCRBJ02-05*01	TCRBJ02	TCRBJ02-05	01				5	6	7	2	2	2	36	48	54	61	63	2	In	VDJ
ACTCTGGAGTCCGCTACCAGCTCCCAGACATCTGTGTACTTCTGTGCCATCAGGGATGGACTCCAAGAGACCCAGTACTTCGGGCCA	CAIRDGLQETQYF	1	1.7780440284733235E-5	39	TCRBV10-03*01	TCRBV10	TCRBV10-03	01				TCRBD02-01	TCRBD02	TCRBD02-01				01,02	TCRBJ02-05*01	TCRBJ02	TCRBJ02-05	01				6	4	1	10	0	1	42	53	57	-1	62	1	In	VDJ
GTTCTAAGAAGCTCCTTCTCAGTGACTCTGGCTTCTATCTCTGTGCCTGGAGTGTACTAGCGGGGGGGGGAGCTGTTTTTTGGAGAA		1	1.3677261757487104E-6	40	TCRBV30-01*01	TCRBV30	TCRBV30-01	01				TCRBD02-01*01	TCRBD02	TCRBD02-01	01				TCRBJ02-02*01	TCRBJ02	TCRBJ02-02	01				0	0	3	2	0	8	41	-1	55	-1	66	1	Out	VDJ
CAGAGCAGGGGGACTCAGCTGTGTATCTCTGTGCCAGCAGCCCCTTGGGACAGGTATGATGAAGGCACTGAAGCTTTCTTTGGACAA		1	1.299339866961275E-5	52	TCRBV07-04*01	TCRBV07	TCRBV07-04	01				TCRBD01-01*01	TCRBD01	TCRBD01-01	01				TCRBJ01-01*01	TCRBJ01	TCRBJ01-01	01				5	5	0	4	11	4	29	41	46	54	65	1	Out	VDJ
ACATCGGCCCAAAAGAACCCGACAGCTTTCTATCTCTGTGCCAGTAGTATTTCAGGAGCCGGCGCAGATACGCAGTATTTTGGCCCA	CASSISGAGADTQYF	1	1.846430337260759E-5	45	TCRBV19-01	TCRBV19	TCRBV19-01				01,02			unresolved		TCRBD01,TCRBD02	TCRBD01-01,TCRBD02-01		TCRBJ02-03*01	TCRBJ02	TCRBJ02-03	01				3	2	4	4	8	4	36	50	52	56	64	1	In	VDJ
ATGAGCTCCTTGGAGCTGGGGGACTCAGCCCTGTACTTCTGTGCCAGCAGCTCCAGGGGTCTACCCTACGAGCAGTACTTCGGGCCA	CASSSRGLPYEQYF	1	4.787041615120486E-6	42	TCRBV13-01*01	TCRBV13	TCRBV13-01	01				TCRBD01-01*01	TCRBD01	TCRBD01-01	01				TCRBJ02-05*01	TCRBJ02	TCRBJ02-05	01				4	1	4	2	13	11	39	52	53	59	72	1	In	VDJ
CACTGTGACATCGGCCCAAAAGAACCCGACAGCTTTCTATCTCTGTGCCAGTAGCTAGCGGGATCAGATACGCAGTATTTTGGCCCA		3	1.3745648066274538E-4	38	TCRBV19-01	TCRBV19	TCRBV19-01				01,02	TCRBD02-01*02	TCRBD02	TCRBD02-01	02				TCRBJ02-03*01	TCRBJ02	TCRBJ02-03	01				6	0	4	3	1	4	43	-1	54	63	64	3	Out	VDJ
AGCACCTTGGAGCTGGGGGACTCGGCCCTTTATCTTTGCGCCAGCAGCCGGGAGGGGGGGGCTAATGAAAAACTGTTTTTTGGCAGT	CASSREGGANEKLFF	1	8.890220142366617E-6	45	TCRBV05-01*01	TCRBV05	TCRBV05-01	01				TCRBD02-01*02	TCRBD02	TCRBD02-01	02				TCRBJ01-04*01	TCRBJ01	TCRBJ01-04	01				4	0	8	0	5	3	36	-1	48	56	61	1	In	VDJ
CACGCCCTGCAGCCAGAAGACTCAGCCCTGTATCTCTGCGCCAGCAGCCAAGCTTTCGGAATTGGAGACGAGCAGTACTTCGGGCCA	CASSQAFGIGDEQYF	1	3.419315439371776E-6	45	TCRBV04-01*01	TCRBV04	TCRBV04-01	01				TCRBD02-01*02	TCRBD02	TCRBD02-01	02				TCRBJ02-05*01	TCRBJ02	TCRBJ02-05	01				1	11	10	2	5	11	36	52	63	67	72	1	In	VDJ
AACCAGACCTCTCTGTACTTCTGTGCCAGCAGTTCCCATTCGCAGGGGACTAGCGGGAGGGCCTAGAATGAGCAGTTCTTCGGGCCA	CASSSHSQGTSGRA*NEQFF	1	4.787041615120486E-6	60	TCRBV27-01*01	TCRBV27	TCRBV27-01	01				TCRBD02-01*02	TCRBD02	TCRBD02-01	02				TCRBJ02-01*01	TCRBJ02	TCRBJ02-01	01				4	11	0	0	5	7	21	34	45	61	66	1	Stop	VDJ
GCCCATCCTGAAGACAGCAGCTTCTACATCTGCAGTGCTAGCCAAGACGGGAGGGCTTTTAACGAAGAGACCCAGTACTTCGGGCCA	CSASQDGRAFNEETQYF	1	2.0515892636230657E-6	51	TCRBV20	TCRBV20	unresolved			TCRBV20-01,TCRBV20-or09_02		TCRBD02-01*02	TCRBD02	TCRBD02-01	02				TCRBJ02-05*01	TCRBJ02	TCRBJ02-05	01				3	6	8	0	9	3	30	41	47	55	64	1	In	VDJ
CAGCAGGTAGTGCGAGGAGATTCGGCAGCTTATTTCTGTGCCAGCTCACGAGGACAGGGGGCAGGAGATACGCAGTATTTTGGCCCA	CASSRGQGAGDTQYF	1	1.0941809405989684E-5	45	TCRBV18-01*01	TCRBV18	TCRBV18-01	01				TCRBD01-01*01	TCRBD01	TCRBD01-01	01				TCRBJ02-03*01	TCRBJ02	TCRBJ02-03	01				4	2	1	0	3	5	36	49	51	62	65	1	In	VDJ
GAACTAAACCTGAGCTCTCTGGAGCTGGGGGACTCAGCTTTGTATTTCTGTGCCAGCAGCGTAGAGGGGGTCGTTACCTTCGGTTCG	CASSVEGVVTF	1	3.419315439371776E-6	33	TCRBV09-01	TCRBV09	TCRBV09-01				01,02	TCRBD01-01*01	TCRBD01	TCRBD01-01	01				TCRBJ01-02*01	TCRBJ01	TCRBJ01-02	01				0	0	5	1	5	14	48	-1	64	70	75	1	In	VDJ
TGCAGAGCTTGGGGACTCGGCCGTGTATCTCTGTGCCAGCAGCTTCTGGGTATTGGCGGGGGGGCAGATACGCAGTATTTTGGCCCA		1	1.0941809405989684E-5	50	TCRBV11-03*01	TCRBV11	TCRBV11-03	01				TCRBD02-01*01	TCRBD02	TCRBD02-01	01				TCRBJ02-03*01	TCRBJ02	TCRBJ02-03	01				3	10	7	0	0	4	31	45	55	-1	64	1	Out	VDJ
GTGAACGCCTTGTTGCTGGGGGACTCGGCCCTGTATCTCTGTGCCAGCAGCTCGACAGGACAGATCTATGGCTACACCTTCGGTTCG	CASSSTGQIYGYTF	1	1.846430337260759E-5	42	TCRBV05-05*01	TCRBV05	TCRBV05-05	01				TCRBD01-01*01	TCRBD01	TCRBD01-01	01				TCRBJ01-02*01	TCRBJ01	TCRBJ01-02	01				3	5	1	5	2	4	39	52	57	63	65	1	In	VDJ
CACACCCTGCAGCCAGAAGACTCGGCCCTGTATCTCTGCGCCAGCAGCCAAGGTGGTCCAGGGCCCTACGAGCAGTACTTCGGGCCG	CASSQGGPGPYEQYF	2	5.470904702994842E-6	45	TCRBV04-03*01	TCRBV04	TCRBV04-03	01				TCRBD01-01*01	TCRBD01	TCRBD01-01	01				TCRBJ02-07*01	TCRBJ02	TCRBJ02-07	01				1	6	4	3	1	2	36	52	58	63	64	2	In	VDJ
ATCCAGCCTGCAAAGCTTGAGGACTCGGCCGTGTATCTCTGTGCCAGCAGCTTTGGCGGAGGGACCGGGGAGCTGTTTTTTGGAGAA	CASSFGGGTGELFF	1	1.0941809405989684E-5	42	TCRBV11-02*02	TCRBV11	TCRBV11-02	02				TCRBD02-01*02	TCRBD02	TCRBD02-01	02				TCRBJ02-02*01	TCRBJ02	TCRBJ02-02	01				3	4	10	0	0	5	39	53	57	-1	63	1	In	VDJ
CCTGCAAAGCTTGAGGACTCGGCCGTGTATCTCTGTGCCAGCAGCCCCTCCCTCCGGGCACTGAACAATGAGCAGTTCTTCGGGCCA	CASSPSLRALNNEQFF	1	1.3677261757487104E-5	48	TCRBV11-02*02	TCRBV11	TCRBV11-02	02						unresolved		TCRBD01,TCRBD02	TCRBD01-01,TCRBD02-01		TCRBJ02-01*01	TCRBJ02	TCRBJ02-01	01				5	10	8	0	5	5	33	45	55	59	64	1	In	VDJ
GCGTCTGCTGTACCCTCTCAGACATCTGTGTACTTCTGTGCCAGCAGTGACACAGGAGAAGCCGGGAATGAGCAGTTCTTCGGGCCA	CASSDTGEAGNEQFF	1	1.572885102111017E-5	45	TCRBV06-04	TCRBV06	TCRBV06-04				01,02	TCRBD01-01*01	TCRBD01	TCRBD01-01	01				TCRBJ02-01*01	TCRBJ02	TCRBJ02-01	01				2	0	3	4	10	7	36	-1	51	56	66	1	In	VDJ
CGGTCCACAAAGCTGGAGGACTCAGCCATGTACTTCTGTGCCAGCAGTGAAGCGCTCCGGACCTACAATGAGCAGTTCTTCGGGCCA	CASSEALRTYNEQFF	1	5.470904702994842E-6	45	TCRBV02-01*01	TCRBV02	TCRBV02-01	01						unresolved		TCRBD01,TCRBD02	TCRBD01-01,TCRBD02-01		TCRBJ02-01*01	TCRBJ02	TCRBJ02-01	01				0	5	1	8	0	2	36	53	58	-1	61	1	In	VDJ
GTCCGCTACCAGCTCCCAGACATCTGTGTACTTCTGTGCCATCTAGTCAAGCCGGGACTTCGCACAGATACGCAGTATTTTGGCCCA		1	2.256748189985372E-5	47	TCRBV10-03*01	TCRBV10	TCRBV10-03	01				TCRBD02-01	TCRBD02	TCRBD02-01				01,02	TCRBJ02-03*01	TCRBJ02	TCRBJ02-03	01				8	10	0	10	2	1	34	43	53	59	61	1	Out	VDJ
AGGATCCAGCAGGTAGTGCGAGGAGATTTGGCAGCTTATTTCTGTGCCAGCTCACCACCATCGGTAGATACGCAGTATTTTGGCCCA	CASSPPSVDTQYF	1	1.0941809405989684E-5	39	TCRBV18-01*01	TCRBV18	TCRBV18-01	01				TCRBD02-01	TCRBD02	TCRBD02-01				01,02	TCRBJ02-03*01	TCRBJ02	TCRBJ02-03	01				0	2	8	5	1	5	42	59	61	64	65	1	In	VDJ
TTGGAGCTGGGGGACTCGGCCCTTTATCTTTGCGCCAGCAGCTTGCGTGGGGGCCCGCTGCTTTCATACGAGCAGTACTTCGGGCCA	CASSLRGGPLLSYEQYF	2	4.787041615120486E-6	51	TCRBV05-01*01	TCRBV05	TCRBV05-01	01				TCRBD01-01*01	TCRBD01	TCRBD01-01	01				TCRBJ02-05*01	TCRBJ02	TCRBJ02-05	01				1	3	6	0	18	11	30	45	48	54	72	2	In	VDJ
GTGACATCGGCCCAAAAGAACCCGACAGCTTTCTATCTCTGTGCCAGCACCCGACGGTCAGGGGGCTATGGCTACACCTTCGGTTCG	CASTRRSGGYGYTF	1	1.3677261757487104E-5	42	TCRBV19-01	TCRBV19	TCRBV19-01				01,02	TCRBD01-01*01	TCRBD01	TCRBD01-01	01				TCRBJ01-02*01	TCRBJ01	TCRBJ01-02	01				9	11	4	1	0	4	39	47	58	-1	65	1	In	VDJ
GTGACCAGTGCCCATCCTGAAGACAGCAGCTTCTACATCTGCAGTGCCTATGGACAGGGGCGGTTGAATGAGCAGTTCTTCGGGCCA	CSAYGQGRLNEQFF	1	3.419315439371776E-6	42	TCRBV20	TCRBV20	unresolved			TCRBV20-01,TCRBV20-or09_02		TCRBD01-01*01	TCRBD01	TCRBD01-01	01				TCRBJ02-01*01	TCRBJ02	TCRBJ02-01	01				6	4	1	2	6	7	39	47	51	60	66	1	In	VDJ
CAGCCTGCAGAACTGGAGGATTCTGGAGTTTATTTCTGTGCCAGCAGCCAGGACCGGGAGCAACTCTACGAGCAGTACTTCGGGCCG	CASSQDREQLYEQYF	1	2.256748189985372E-5	45	TCRBV14-01*01	TCRBV14	TCRBV14-01	01				TCRBD02-01*02	TCRBD02	TCRBD02-01	02				TCRBJ02-07*01	TCRBJ02	TCRBJ02-07	01				3	4	8	2	5	3	36	50	54	60	65	1	In	VDJ
TCCACGGAGTCAGGGGACACAGCACTGTATTTCTGTGCCAGCAGCAAACGCGGAGGGCGTAATAACTATGGCTACACCTTCGGTTCG	CASSKRGGRNNYGYTF	2	1.313017128718762E-4	48	TCRBV21-01*01	TCRBV21	TCRBV21-01	01				TCRBD02-01*02	TCRBD02	TCRBD02-01	02				TCRBJ01-02*01	TCRBJ01	TCRBJ01-02	01				2	3	10	0	5	1	33	48	51	57	62	2	In	VDJ
ACCAGTGCCCATCCTGAAGACAGCAGCTTCTACATCTGCAGTGCTGGTGGGGGGACCAGCTCCTACAATGAGCAGTTCTTCGGGCCA	CSAGGGTSSYNEQFF	2	1.299339866961275E-5	45	TCRBV20	TCRBV20	unresolved			TCRBV20-01,TCRBV20-or09_02		TCRBD02-01*01	TCRBD02	TCRBD02-01	01				TCRBJ02-01*01	TCRBJ02	TCRBJ02-01	01				5	3	9	1	5	0	36	45	48	54	59	2	In	VDJ
ACCAGTGCCCATCTTGAAGACAGCAGCTTCTACATCTGCAGTGCTTCACCCACGGCAGCTAGCACAGATACGCAGTATTTTGGCCCA	CSASPTAASTDTQYF	1	2.735452351497421E-6	45	TCRBV20	TCRBV20	unresolved			TCRBV20-01,TCRBV20-or09_02				unresolved		TCRBD01,TCRBD02	TCRBD01-01,TCRBD02-01		TCRBJ02-03*01	TCRBJ02	TCRBJ02-03	01				5	10	4	5	2	0	36	45	55	58	60	1	In	VDJ
CGCCCAGCCCCAACCAGACCTCTCTGTACTTCTGTGCCAGCCCTCCCTCTAGCGGGAGTTTGGCAGGGGACCCAGTACTTCGGGCCA		1	2.0515892636230657E-6	49	TCRBV27-01*01	TCRBV27	TCRBV27-01	01				TCRBD02-01*02	TCRBD02	TCRBD02-01	02				TCRBJ02-05*01	TCRBJ02	TCRBJ02-05	01				8	7	4	2	10	7	32	41	48	58	68	1	Out	VDJ
ACGATCCAGCGCACACAGCAGGAGGACTCGGCCGTGTATCTCTGTGCCAGCAGCTCCTGGGGCGGGAATGAGCAGTTCTTCGGGCCA	CASSSWGGNEQFF	1	1.299339866961275E-5	39	TCRBV07-02*01	TCRBV07	TCRBV07-02	01						unresolved		TCRBD01,TCRBD02	TCRBD01-01,TCRBD02-01		TCRBJ02-01*01	TCRBJ02	TCRBJ02-01	01				4	3	7	0	3	7	42	55	58	63	66	1	In	VDJ
GCCTTGTTGCTGGGGGACTCGGCCCTCTATCTCTGTGCCAGCAGCCCGATGCGGACTAGCGGGAGAGATACGCAGTATTTTGGCCCA	CASSPMRTSGRDTQYF	2	3.077383895434598E-5	48	TCRBV05-06*01	TCRBV05	TCRBV05-06	01				TCRBD02-01*02	TCRBD02	TCRBD02-01	02				TCRBJ02-03*01	TCRBJ02	TCRBJ02-03	01				4	7	1	2	0	5	33	45	52	-1	65	2	In	VDJ
GAGCTGGGGGACTCGGCCCTTTATCTTTGCGCCAGCAGCAGATCCGGGACTAGCGGGGGGTTCCAAGAGACCCAGTACTTCGGGCCA	CASSRSGTSGGFQETQYF	1	2.735452351497421E-6	54	TCRBV05-01*01	TCRBV05	TCRBV05-01	01				TCRBD02-01*01	TCRBD02	TCRBD02-01	01				TCRBJ02-05*01	TCRBJ02	TCRBJ02-05	01				4	6	0	1	2	1	27	39	45	60	62	1	In	VDJ
CCTGCAAAGCTTGAGGACTCGGCCGTGTATCTCTGTGCCAGCACCTCAACAGCGGGACTTCGCACAGATACGCAGTATTTTGGCCCA	CASTSTAGLRTDTQYF	1	1.0941809405989684E-5	48	TCRBV11-02*02	TCRBV11	TCRBV11-02	02				TCRBD02-01*02	TCRBD02	TCRBD02-01	02				TCRBJ02-03*01	TCRBJ02	TCRBJ02-03	01				7	7	6	3	4	1	33	43	50	57	61	1	In	VDJ
CAGCGCACACAGCAGGAGGACTCCGCCGTGTATCTCTGTGCCAGCAGGGGCCAGGGACTAATCACAGATACGCAGTATTTTGGCCCA	CASRGQGLITDTQYF	1	1.0257946318115329E-5	45	TCRBV07-08*01	TCRBV07	TCRBV07-08	01				TCRBD02-01	TCRBD02	TCRBD02-01				01,02	TCRBJ02-03*01	TCRBJ02	TCRBJ02-03	01				6	6	0	9	2	2	36	47	53	60	62	1	In	VDJ
TCCTCCCAGACATCTGTATATTTCTGCGCCAGCAGCGCTTCCGAGATGGAGACTAGCGGCTGGTACAATGAGCAGTTCTTCGGGCCA	CASSASEMETSGWYNEQFF	1	2.3935208075602433E-5	57	TCRBV10-01	TCRBV10	TCRBV10-01				01,02	TCRBD02-01	TCRBD02	TCRBD02-01				01,02	TCRBJ02-01*01	TCRBJ02	TCRBJ02-01	01				6	15	2	5	4	4	24	35	50	59	63	1	In	VDJ
CAGCCTGCAAAGCTTGAGGACTCGGCCGTGTATCTCTGTGCCAGCAGCTTAGCGGGGGGCCGACAAGAGACCCAGTACTTCGGGCCA	CASSLAGGRQETQYF	1	7.522493966617907E-6	45	TCRBV11-02*02	TCRBV11	TCRBV11-02	02				TCRBD02-01*01	TCRBD02	TCRBD02-01	01				TCRBJ02-05*01	TCRBJ02	TCRBJ02-05	01				1	0	8	1	4	2	36	-1	52	59	63	1	In	VDJ
GCTGCTCCCTCCCAGACATCTGTGTACTTCTGTGCCATCAGTGAGTCCGACGGGGGAGAGGGCCAAGAGACCCAGTACTTCGGGCCA	CAISESDGGEGQETQYF	2	5.470904702994842E-6	51	TCRBV06-01*01	TCRBV06	TCRBV06-01	01				TCRBD02-01*01	TCRBD02	TCRBD02-01	01				TCRBJ02-05*01	TCRBJ02	TCRBJ02-05	01				3	6	8	2	6	1	30	44	50	56	62	2	In	VDJ
GCACCAACCAGACATCTATGTACCTCTGTGCCAGCAGTCCACCTCTCTAGCGGGAGGCGGAACACCGGGGAGCTGTTTTTTGGAGAA		1	1.7780440284733235E-5	55	TCRBV28-01*01	TCRBV28	TCRBV28-01	01				TCRBD02-01*02	TCRBD02	TCRBD02-01	02				TCRBJ02-02*01	TCRBJ02	TCRBJ02-02	01				5	8	4	1	2	1	26	38	46	57	59	1	Out	VDJ
CAGCAGGTAGTGCGAGGAGATTCGGCAGCTTATTTCTGTGCCAGCTCATACCGGGACAGGGGGCGTTATGAGCAGTTCTTCGGGCCA	CASSYRDRGRYEQFF	1	1.3677261757487104E-5	45	TCRBV18-01*01	TCRBV18	TCRBV18-01	01				TCRBD01-01*01	TCRBD01	TCRBD01-01	01				TCRBJ02-01*01	TCRBJ02	TCRBJ02-01	01				5	4	0	0	3	8	36	48	52	64	67	1	In	VDJ
CAGCCCTCAGAACCCAGGGACTCAGCTGTGTACTTCTGTGCCAGCAGCTACACAGTTCGGGGCACAGATACGCAGTATTTTGGCCCA	CASSYTVRGTDTQYF	1	8.890220142366617E-6	45	TCRBV12	TCRBV12	unresolved			TCRBV12-03,TCRBV12-04				unresolved		TCRBD01,TCRBD02	TCRBD01-01,TCRBD02-01		TCRBJ02-03*01	TCRBJ02	TCRBJ02-03	01				6	4	3	5	6	1	36	47	51	55	61	1	In	VDJ
CCCAAAAGAACCCGACAGCTTTCTATCTCTGTGCCAGTACCTAATCAGGGACAGGAAATAGCCAAAAACATTCAGTACTTCGGCGCC		1	1.5044987933235814E-5	52	TCRBV19-01	TCRBV19	TCRBV19-01				01,02	TCRBD01-01*01	TCRBD01	TCRBD01-01	01				TCRBJ02-04*01	TCRBJ02	TCRBJ02-04	01				7	8	0	4	4	0	29	39	47	55	59	1	Out	VDJ
ACTGTGACATCGGCCCAAAAGAACCCGACAGCTTTCTATCTCTGTGCCAGCCGAAGGGCGGGAGTGGATGAGCAGTTCTTCGGGCCA	CASRRAGVDEQFF	1	2.119975572410501E-5	39	TCRBV19-01	TCRBV19	TCRBV19-01				01,02	TCRBD02-01*02	TCRBD02	TCRBD02-01	02				TCRBJ02-01*01	TCRBJ02	TCRBJ02-01	01				9	7	7	2	3	8	42	50	57	64	67	1	In	VDJ
GCTCCCTCCCAGACATCTGTGTACTTCTGTGCCAGCAGTGACCCCTCGGGACTAGCGGGGGGGTCGGAGACCCAGTACTTCGGGCCA	CASSDPSGLAGGSETQYF	1	4.103178527246131E-6	54	TCRBV06-01*01	TCRBV06	TCRBV06-01	01				TCRBD02-01*01	TCRBD02	TCRBD02-01	01				TCRBJ02-05*01	TCRBJ02	TCRBJ02-05	01				3	6	0	0	3	5	27	41	47	63	66	1	In	VDJ
CTGTCCTCAGAACCGGGAGACACGGCACTGTATCTCTGCGCCAGCAGTCAGACGGAGAGTTCCCGGATGGGGCAGTTCTTCGGGCCA	CASSQTESSRMGQFF	1	1.299339866961275E-5	45	TCRBV23-01*01	TCRBV23	TCRBV23-01	01				TCRBD02-01*02	TCRBD02	TCRBD02-01	02				TCRBJ02-01*01	TCRBJ02	TCRBJ02-01	01				3	3	10	2	14	12	36	50	53	57	71	1	In	VDJ
CAGCCTGCAGAGCTTGGGGACTCGGCCGTGTATCTCTGTGCCAGCAGCCGTCGGGTGAGCTCCTACAATGAGCAGTTCTTCGGGCCA	CASSRRVSSYNEQFF	2	7.043789805105858E-5	45	TCRBV11-03*01	TCRBV11	TCRBV11-03	01				TCRBD02-01	TCRBD02	TCRBD02-01				01,02	TCRBJ02-01*01	TCRBJ02	TCRBJ02-01	01				5	3	8	4	4	0	36	48	51	55	59	2	In	VDJ
GAGCAGGGGGACTCGGCCATGTATCTCTGTGCCAGCAGCCGTCCCGGGACAGGGGGGAGCTCCTACAATGAGCAGTTCTTCGGGCCA	CASSRPGTGGSSYNEQFF	1	1.709657719685888E-5	54	TCRBV07-09	TCRBV07	TCRBV07-09				01,03	TCRBD01-01*01	TCRBD01	TCRBD01-01	01				TCRBJ02-01*01	TCRBJ02	TCRBJ02-01	01				5	6	0	1	3	0	27	39	45	56	59	1	In	VDJ
GCCCTGTATCTCTGTGCCAGCAGCGCGGGACAGATTACTATTGGAGACTAGCGGGCCAAGGCCGTCGACGAGCAGTACTTCGGGCCG	CASSAGQITIGD*RAKAVDEQYF	1	5.470904702994842E-6	69			unresolved		TCRBV04,TCRBV05	TCRBV04-02,TCRBV05-04,TCRBV05-05,TCRBV05-08		TCRBD02-01	TCRBD02	TCRBD02-01				01,02	TCRBJ02-07*01	TCRBJ02	TCRBJ02-07	01				5	21	2	4	12	5	12	24	45	55	67	1	Stop	VDJ
CTGAAGATCCGGTCCACAAAGCTGGAGGACTCAGCCATGTACTTCTGTGCCAGCAGTGGGAATAATTCACCCCTCCACTTTGGGAAC	CASSGNNSPLHF	1	3.419315439371776E-6	36	TCRBV02-01*01	TCRBV02	TCRBV02-01	01						unresolved		TCRBD01,TCRBD02	TCRBD01-01,TCRBD02-01		TCRBJ01-06*01	TCRBJ01	TCRBJ01-06	01				4	0	1	8	0	5	45	-1	58	-1	61	1	In	VDJ
ATCCAGCCCTCAGAACCCAGGGACTCAGCTGTGTACTTCTGTGCCAGCAGCCAAAGACAGGGGGCGAATACGCAGTATTTTGGCCCA	CASSQRQGANTQYF	1	8.890220142366617E-6	42	TCRBV12	TCRBV12	unresolved			TCRBV12-03,TCRBV12-04		TCRBD01-01*01	TCRBD01	TCRBD01-01	01				TCRBJ02-03*01	TCRBJ02	TCRBJ02-03	01				6	5	2	0	2	7	39	50	55	65	67	1	In	VDJ
GAGCAGCGGGACTCGGCCATGTATCGCTGTGCCAGCAGCTTAGTAGCGAGGACTAGCGGGGCTTGGGAGACCCAGTACTTCGGGCCA	CASSLVARTSGAWETQYF	1	6.154767790869197E-6	54	TCRBV07-06*01	TCRBV07	TCRBV07-06	01				TCRBD02-01*01	TCRBD02	TCRBD02-01	01				TCRBJ02-05*01	TCRBJ02	TCRBJ02-05	01				1	6	1	3	5	5	27	43	49	61	66	1	In	VDJ
ACTGTGACATCGGCCCAAAAGAACCCGACAGCTTTCTATCTCTGTGCCAGTAGTAGAGGAGAAACCGACTCGCAGTATTTTGGCCCA	CASSRGETDSQYF	1	1.6412714108984525E-5	39	TCRBV19-01	TCRBV19	TCRBV19-01				01,02	TCRBD02-01	TCRBD02	TCRBD02-01				01,02	TCRBJ02-03*01	TCRBJ02	TCRBJ02-03	01				4	11	2	10	0	10	42	55	66	-1	70	1	In	VDJ
CCCAGCCCCAACCAGACCTCTCTGTACTTCTGTGCCAGCAGTTTAGGGGCGCGGGGGCGGCCCTCCTACGAGCAGTACTTCGGGCCA	CASSLGARGRPSYEQYF	1	2.0515892636230657E-6	51	TCRBV27-01*01	TCRBV27	TCRBV27-01	01				TCRBD02-01*01	TCRBD02	TCRBD02-01	01				TCRBJ02-05*01	TCRBJ02	TCRBJ02-05	01				2	5	7	2	15	11	30	45	50	57	72	1	In	VDJ
GAGTCGGCTGCTCCCTCCCAGACATCTGTGTACTTCTGTGCCAGTTTACGGGGGGCCAGCTCCTACAATGAGCAGTTCTTCGGGCCA	CASLRGASSYNEQFF	1	7.522493966617907E-6	45	TCRBV06-01*01	TCRBV06	TCRBV06-01	01				TCRBD02-01*01	TCRBD02	TCRBD02-01	01				TCRBJ02-01*01	TCRBJ02	TCRBJ02-01	01				9	4	8	1	4	0	36	44	48	55	59	1	In	VDJ
CAGCGCACACAGCAGGAGGACTCGGCCGTGTATCTCTGTGCCAGCACATCCAGCCTAGCGGGTAATAATGAGCAGTTCTTCGGGCCA	CASTSSLAGNNEQFF	1	1.299339866961275E-5	45	TCRBV07-02*01	TCRBV07	TCRBV07-02	01				TCRBD02-01	TCRBD02	TCRBD02-01				01,02	TCRBJ02-01*01	TCRBJ02	TCRBJ02-01	01				7	8	4	4	4	7	36	46	54	62	66	1	In	VDJ
TCGGCCCAAAAGAACCCGACAGCTTTCTATCTCTGTGCCAGTAGTAAGGGCCAAGATTTCGCCAAAAACATTCAGTACTTCGGCGCC	CASSKGQDFAKNIQYF	1	1.5044987933235814E-5	48	TCRBV19-01	TCRBV19	TCRBV19-01				01,02			unresolved		TCRBD01,TCRBD02	TCRBD01-01,TCRBD02-01		TCRBJ02-04*01	TCRBJ02	TCRBJ02-04	01				4	0	5	3	10	1	33	-1	46	50	60	1	In	VDJ
ACATCGGCCCAAAAGAACCCGACAGCTTTCTATCTCTGTGCCAGTTTAGGTTTCGCCCAAAACCAAGAGACCCAGTACTTCGGGCCA	CASLGFAQNQETQYF	1	1.1625672493864038E-5	45	TCRBV19-01	TCRBV19	TCRBV19-01				01,02			unresolved		TCRBD01,TCRBD02	TCRBD01-01,TCRBD02-01		TCRBJ02-05*01	TCRBJ02	TCRBJ02-05	01				8	2	5	4	11	0	36	45	47	50	61	1	In	VDJ
CTGAAGATCCAGCCCTCAGAACCCAGGGACTCAGCTGTGTACTTCTGTGCCAGCAGTCGGGGGGGGGTAGAGCAGTTCTTCGGGCCA	CASSRGGVEQFF	1	1.0941809405989684E-5	36	TCRBV12	TCRBV12	unresolved			TCRBV12-03,TCRBV12-04		TCRBD02-01*01	TCRBD02	TCRBD02-01	01				TCRBJ02-01*01	TCRBJ02	TCRBJ02-01	01				5	0	8	0	4	10	45	-1	57	65	69	1	In	VDJ
ACCAGTGCCCATCCTGAAGACAGCAGCTTCTACATCTGCAGTGCTAGTAGACTAGCGGGGAACACCGGGGAGCTGTTTTTTGGAGAA	CSASRLAGNTGELFF	2	1.299339866961275E-5	45	TCRBV20	TCRBV20	unresolved			TCRBV20-01,TCRBV20-or09_02		TCRBD02-01	TCRBD02	TCRBD02-01				01,02	TCRBJ02-02*01	TCRBJ02	TCRBJ02-02	01				3	2	2	4	0	1	36	47	49	-1	59	2	In	VDJ
AGTCGGCTGCTCCCTCCCAGACATCTGTGTACTTCTGTGCCAGCAGTGTATCCCTCGAGGGCCGAAGAGACCCAGTACTTCGGGCCA		1	4.103178527246131E-6	46	TCRBV06-01*01	TCRBV06	TCRBV06-01	01				TCRBD02-01*02	TCRBD02	TCRBD02-01	02				TCRBJ02-05*01	TCRBJ02	TCRBJ02-05	01				4	8	11	0	3	3	35	48	56	61	64	1	Out	VDJ
GTGAACGCCTTGTTGCTGGGGGACTCGGCCCTCTATCTCTGTGCCAGCAGCCCCCGGTGGGGGGATTCACCCCTCCACTTTGGGAAC	CASSPRWGDSPLHF	1	2.735452351497421E-6	42	TCRBV05-06*01	TCRBV05	TCRBV05-06	01				TCRBD02-01*01	TCRBD02	TCRBD02-01	01				TCRBJ01-06*01	TCRBJ01	TCRBJ01-06	01				4	7	9	1	0	8	39	51	58	-1	64	1	In	VDJ
AACGCCTTGTTGCTGGGGGACTCGGCCCTGTATCTCTGTGCCAGCAGCTTGGTTCACAGGGGAAGCTACGAGCAGTACTTCGGGCCG	CASSLVHRGSYEQYF	1	1.6412714108984525E-5	45	TCRBV05-05*01	TCRBV05	TCRBV05-05	01				TCRBD01-01*01	TCRBD01	TCRBD01-01	01				TCRBJ02-07*01	TCRBJ02	TCRBJ02-07	01				0	3	3	2	3	3	36	52	55	62	65	1	In	VDJ
CCTGCAAAGCTTGAGGACTCGGCCGTGTATCTCTGTGCCAGCAGCTCGGGACAGGGTTTAGGGAAAGAGACCCAGTACTTCGGGCCA	CASSSGQGLGKETQYF	1	7.522493966617907E-6	48	TCRBV11-02*02	TCRBV11	TCRBV11-02	02				TCRBD01-01*01	TCRBD01	TCRBD01-01	01				TCRBJ02-05*01	TCRBJ02	TCRBJ02-05	01				4	1	0	3	8	3	33	46	47	56	64	1	In	VDJ
GTGACCAGTGCCCATCCTGAAGACAGCAGCTTCTACATCTGCAGTGCTAGATCTGGCGGGGTCTACAATGAGCAGTTCTTCGGGCCA	CSARSGGVYNEQFF	2	3.829633292096389E-5	42	TCRBV20	TCRBV20	unresolved			TCRBV20-01,TCRBV20-or09_02		TCRBD02-01*01	TCRBD02	TCRBD02-01	01				TCRBJ02-01*01	TCRBJ02	TCRBJ02-01	01				2	4	7	3	1	3	39	51	55	61	62	2	In	VDJ
CTGCTGTCGGCTGCTCCCTCCCAGACATCTGTGTACTTCTGTGCCAGCAGTTACGGGACAGGGGCATCACCCCTCCACTTTGGGAAC	CASSYGTGASPLHF	1	3.419315439371776E-6	42	TCRBV06-05*01	TCRBV06	TCRBV06-05	01				TCRBD01-01*01	TCRBD01	TCRBD01-01	01				TCRBJ01-06*01	TCRBJ01	TCRBJ01-06	01				2	0	0	2	2	10	39	-1	54	64	66	1	In	VDJ
CAGCGCACACAGCAGGAGGACTCCGCCGTGTATCTCTGTGCCAGCAGACCACTAGCGGGGGGGCCGAAGACCCAGTACTTCGGGCCA	CASRPLAGGPKTQYF	2	1.572885102111017E-5	45	TCRBV07-08*01	TCRBV07	TCRBV07-08	01				TCRBD02-01*01	TCRBD02	TCRBD02-01	01				TCRBJ02-05*01	TCRBJ02	TCRBJ02-05	01				6	3	3	0	4	6	36	47	50	63	67	2	In	VDJ
GCTGCTCCCTCCCAAACATCTGTGTACTTCTGTGCCAGCAGTCCTAGCCTACCCTCCGGGACATACTACGAGCAGTACTTCGGGCCA	CASSPSLPSGTYYEQYF	1	2.0515892636230657E-6	51	TCRBV06	TCRBV06	unresolved			TCRBV06-02,TCRBV06-03		TCRBD01-01*01	TCRBD01	TCRBD01-01	01				TCRBJ02-05*01	TCRBJ02	TCRBJ02-05	01				5	15	0	6	9	11	30	42	57	63	72	1	In	VDJ
GCCTTGTTGCTGGGGGACTCGGCCCTCTATCTCTGTGCCAGCAGACGGACAGGGGGTGTATATAATTCACCCCTCCACTTTGGGAAC	CASRRTGGVYNSPLHF	1	2.735452351497421E-6	48	TCRBV05-06*01	TCRBV05	TCRBV05-06	01				TCRBD01-01*01	TCRBD01	TCRBD01-01	01				TCRBJ01-06*01	TCRBJ01	TCRBJ01-06	01				5	2	1	1	4	4	33	44	46	56	60	1	In	VDJ
ACAGCAGGAGGACTCGGCCGTGTATCTCTGTGCCAGCAGCCCGGGACAGGGCTCTCGCCGGGCACCGGGGAGCTGTTTTTTGGAGAA		1	1.0941809405989684E-5	53	TCRBV07-02*01	TCRBV07	TCRBV07-02	01				TCRBD01-01*01	TCRBD01	TCRBD01-01	01				TCRBJ02-02*01	TCRBJ02	TCRBJ02-02	01				5	2	0	3	11	4	28	40	42	51	62	1	Out	VDJ
GGAGTCGGCTGCTCCCTCCCAGACATCTGTGTACTTCTGTGCCAGCAGTGAACTAGCGGGGGGGCCCGGGGAGCTGTTTTTGGAGAA		1	6.154767790869197E-6	44	TCRBV06-01*01	TCRBV06	TCRBV06-01	01				TCRBD02-01*01	TCRBD02	TCRBD02-01	01				TCRBJ02-02*01	TCRBJ02	TCRBJ02-02	01				2	0	4	0	12	18	37	-1	52	64	76	1	Out	VDJ
CCGCTCAGGCTGGAGTTGGCTGCTCCCTCCCAGACATCTGTGTACTTCTGTGCCAGCACACGGGGGTACGAGCAGTACTTCGGGCCG	CASTRGYEQYF	2	1.2309535581738393E-5	33	TCRBV06-06	TCRBV06	TCRBV06-06				01,02	TCRBD02-01*01	TCRBD02	TCRBD02-01	01				TCRBJ02-07*01	TCRBJ02	TCRBJ02-07	01				7	2	8	2	0	4	48	58	60	-1	66	2	In	VDJ
CTGGAGCCGCCCAGCCCCAACCAGACCTCTCTGTACTTCTGTGCCAGCAGTCCGGGACAGTTCTCCTACGAGCAGTACTTCGGGCCG	CASSPGQFSYEQYF	1	2.735452351497421E-6	42	TCRBV27-01*01	TCRBV27	TCRBV27-01	01				TCRBD01-01*01	TCRBD01	TCRBD01-01	01				TCRBJ02-07*01	TCRBJ02	TCRBJ02-07	01				5	2	0	5	2	0	39	51	53	60	62	1	In	VDJ
CCACGGAGTCAGGGGACACAGCACTGTATTTCTGTGCCAGCAGCAGACCTAGGACAGGAGAGCAATCAGCCCCAGCATTTTGGTGAT		1	7.18056242268073E-5	49	TCRBV21-01*01	TCRBV21	TCRBV21-01	01				TCRBD01-01*01	TCRBD01	TCRBD01-01	01				TCRBJ01-05*01	TCRBJ01	TCRBJ01-05	01				4	6	1	4	2	1	32	45	51	58	60	1	Out	VDJ
ATCCAGCAGGTAGTGCGAGGAGATTCGGCAGCTTATTTCTGTGCCAGCTCCCCTCGGACAGATGTCCATGAGCAGTTCTTCGGGCCA	CASSPRTDVHEQFF	1	1.3677261757487104E-5	42	TCRBV18-01*01	TCRBV18	TCRBV18-01	01				TCRBD01-01*01	TCRBD01	TCRBD01-01	01				TCRBJ02-01*01	TCRBJ02	TCRBJ02-01	01				6	5	1	5	6	8	39	50	55	61	67	1	In	VDJ
GTGAGCACCTTGGAGCTGGGGGACTCGGCCCTTTATCTTTGCGCCAGCAGCTTGGGACCCCCCTACAATGAGCAGTTCTTCGGGCCA	CASSLGPPYNEQFF	1	6.154767790869197E-6	42	TCRBV05-01*01	TCRBV05	TCRBV05-01	01						unresolved		TCRBD01,TCRBD02	TCRBD01-01,TCRBD02-01		TCRBJ02-01*01	TCRBJ02	TCRBJ02-01	01				0	0	2	7	3	2	39	-1	55	58	61	1	In	VDJ
CAGCAGGAGGACTCCGCCGTGTATCTCTGTGCCAGCAGCTTTACGCAGAAACCGGGACTAGCGGGAGGGCTACCGTCTTTCGGGCCA	CASSFTQKPGLAGGLPSF	1	1.0257946318115329E-5	54	TCRBV07-08*01	TCRBV07	TCRBV07-08	01				TCRBD02-01*02	TCRBD02	TCRBD02-01	02				TCRBJ02	TCRBJ02	unresolved			TCRBJ02-01,TCRBJ02-05		3	12	0	0	9	19	27	41	53	69	78	1	In	VDJ
GTGAACGCCTTGTTGCTGGGGGACTCGGCCCTGTATCTCTGTGCCAGCAGCTTGGCTTGGAGCACAGATACGCAGTATTTTGGCCCA	CASSLAWSTDTQYF	1	2.1883618811979367E-5	42	TCRBV05-05*01	TCRBV05	TCRBV05-05	01						unresolved		TCRBD01,TCRBD02	TCRBD01-01,TCRBD02-01		TCRBJ02-03*01	TCRBJ02	TCRBJ02-03	01				0	3	0	10	0	0	39	55	58	-1	60	1	In	VDJ
GCAGAACTGGAGGATTCTGGAGTTTATTTCTGTGCCAGCAGCCAAGGCGCCGGAACTAGCGGTCGGGGCACGCAGTATTTTGGCCCA	CASSQGAGTSGRGTQYF	1	2.9406112778597275E-5	51	TCRBV14-01*01	TCRBV14	TCRBV14-01	01				TCRBD02-01	TCRBD02	TCRBD02-01				01,02	TCRBJ02-03*01	TCRBJ02	TCRBJ02-03	01				1	8	3	5	7	9	30	46	54	62	69	1	In	VDJ
CCCAGGGACTCAGCTGTGTATTTTTGTGCTAGTGGTTCCCACTGGACTAGCGGGGGCGCGAACACCGGGGAGCTGTTTTTTGGAGAA	CASGSHWTSGGANTGELFF	1	1.846430337260759E-5	57	TCRBV12-05*01	TCRBV12	TCRBV12-05	01				TCRBD02-01*01	TCRBD02	TCRBD02-01	01				TCRBJ02-02*01	TCRBJ02	TCRBJ02-02	01				4	6	1	2	2	0	24	37	43	56	58	1	In	VDJ
GCGTCTGCTGTACCCTCTCAGACATCTGTGTACTTCTGTGCCAGCAGTGACCTAGCGGGAGGGCCAGATACGCAGTATTTTGGCCCA	CASSDLAGGPDTQYF	1	1.2309535581738393E-5	45	TCRBV06-04	TCRBV06	TCRBV06-04				01,02	TCRBD02-01*02	TCRBD02	TCRBD02-01	02				TCRBJ02-03*01	TCRBJ02	TCRBJ02-03	01				2	0	4	0	1	4	36	-1	51	63	64	1	In	VDJ
GGGGGACTCGGCCCTCTATCTCTGTGCCAGCAGCCCCCCCCCGGGCTCGGGACTAGCGGGAGGTGGGACGAGCAGTACTTCGGGCCG		1	2.735452351497421E-6	59	TCRBV05-06*01	TCRBV05	TCRBV05-06	01				TCRBD02-01*02	TCRBD02	TCRBD02-01	02				TCRBJ02-07*01	TCRBJ02	TCRBJ02-07	01				4	14	0	1	4	5	22	34	48	63	67	1	Out	VDJ
TCCAGTCCACGGAGTCAGGGGACACAGCACTGTATTTCTGTGCCACCCGGCGGACACCGTTTTAACTATGGCTACACCTTCGGTTCG		1	5.6076773205697124E-5	43	TCRBV21-01*01	TCRBV21	TCRBV21-01	01				TCRBD01-01*01	TCRBD01	TCRBD01-01	01				TCRBJ01-02*01	TCRBJ01	TCRBJ01-02	01				10	6	1	6	6	1	38	45	51	56	62	1	Out	VDJ
CAGGTAGTGCGAGGAGATTCGGCAGCTTATTTCTGTGCCAGCTCACCACCGTCGCAGAGGACCTACAATGAGCAGTTCTTCGGGCCA	CASSPPSQRTYNEQFF	1	1.3677261757487104E-5	48	TCRBV18-01*01	TCRBV18	TCRBV18-01	01				TCRBD02-01*02	TCRBD02	TCRBD02-01	02				TCRBJ02-01*01	TCRBJ02	TCRBJ02-01	01				0	6	11	1	1	2	33	50	56	60	61	1	In	VDJ
ATCCAGCGCACAGAGCAGGGGGACTCGGCCATGTATCTCTGTGCCAGCCAAGCGGCAGGCTCATCCTACGAGCAGTACTTCGGGCCA	CASQAAGSSYEQYF	1	9.574083230240972E-6	42	TCRBV07-09	TCRBV07	TCRBV07-09				01,03	TCRBD02-01	TCRBD02	TCRBD02-01				01,02	TCRBJ02-05*01	TCRBJ02	TCRBJ02-05	01				8	2	6	5	17	11	39	48	50	55	72	1	In	VDJ
GACATCTGTGTACTTCTGTGCCAGCAGGCGAGCTGGGGGACGACTAGCGGGAGGTCATAATCCTACAATGAGCAGTTCTTCGGGCCA		1	1.0257946318115329E-5	65	TCRBV06	TCRBV06	unresolved			TCRBV06-01,TCRBV06-04,TCRBV06-05,TCRBV06-06		TCRBD02-01*02	TCRBD02	TCRBD02-01	02				TCRBJ02-01*01	TCRBJ02	TCRBJ02-01	01				6	14	2	1	6	1	16	27	41	54	60	1	Out	VDJ
TCCCTGGAGCTTGGTGACTCTGCTGCGTATTTCTGTGCCAGCAGCCGGGGTTTCGGGCAGGCTAATGAAAAACTGTTTTTTGGCAGT	CASSRGFGQANEKLFF	1	6.838630878743552E-6	48	TCRBV03	TCRBV03	unresolved			TCRBV03-01,TCRBV03-02				unresolved		TCRBD01,TCRBD02	TCRBD01-01,TCRBD02-01		TCRBJ01-04*01	TCRBJ01	TCRBJ01-04	01				4	11	4	4	0	3	33	46	57	-1	61	1	In	VDJ
GAGGACTCAGCCATGTACTTCTGTGCCAGCAGTGAAGCGGGTCTCGCGGGTGGGGACAGGGCCAATCAGCCCCAGCATTTTGGTGAT	CASSEAGLAGGDRANQPQHF	1	4.103178527246131E-6	60	TCRBV02-01*01	TCRBV02	TCRBV02-01	01				TCRBD01-01*01	TCRBD01	TCRBD01-01	01				TCRBJ01-05*01	TCRBJ01	TCRBJ01-05	01				0	14	0	3	1	3	21	38	52	61	62	1	In	VDJ
AGCTCTCTGGAGCTGGGGGACTCAGCTTTGTATTTCTGTGCCAGCAGCGTTAACCCGACTAGCGGGAATGAGCAGTTCTTCGGGCCA	CASSVNPTSGNEQFF	1	5.470904702994842E-6	45	TCRBV09-01	TCRBV09	TCRBV09-01				01,02	TCRBD02-01	TCRBD02	TCRBD02-01				01,02	TCRBJ02-01*01	TCRBJ02	TCRBJ02-01	01				2	6	2	4	0	7	36	50	56	-1	66	1	In	VDJ
TTGGCGTCTGCTGTACCCTCTCAGACATCTGTGTACTTCTGTGCCAGCAGTGACTCCACAGGGGGCAATGAGCAGTTCTTCGGGCCA	CASSDSTGGNEQFF	1	1.572885102111017E-5	42	TCRBV06-04	TCRBV06	TCRBV06-04				01,02	TCRBD01-01*01	TCRBD01	TCRBD01-01	01				TCRBJ02-01*01	TCRBJ02	TCRBJ02-01	01				0	1	3	1	0	6	39	56	57	-1	65	1	In	VDJ
AATGTGAACGCCTTGTTGCTGGGGGACTCGGCCCTGTATCTCTGTGCCAGCAGCGACCTGCAGGGAAACACCATATATTTTGGAGAG	CASSDLQGNTIYF	1	4.992200541482793E-5	39	TCRBV05-05*01	TCRBV05	TCRBV05-05	01						unresolved		TCRBD01,TCRBD02	TCRBD01-01,TCRBD02-01		TCRBJ01-03*01	TCRBJ01	TCRBJ01-03	01				4	0	2	7	6	4	42	-1	54	57	63	1	In	VDJ
TCGGCTGCTCCCTCCCAGACATCTGTGTACTTCTGTGCCAGCAGGCCCTCCGGGACTAGCGGGAGGGATACGCAGTATTTTGGCCCA	CASRPSGTSGRDTQYF	2	2.9406112778597275E-5	48	TCRBV06	TCRBV06	unresolved			TCRBV06-01,TCRBV06-05		TCRBD02-01*02	TCRBD02	TCRBD02-01	02				TCRBJ02-03*01	TCRBJ02	TCRBJ02-03	01				6	7	0	1	0	6	33	44	51	-1	66	2	In	VDJ
GGAGCTGGGGGACTCGGCCCTTTATCTTTGCGCCAGCAGCGCCCCCCCCCGGTCAGCGGGGAATACAATGAGCAGTTCTTCGGGCCA		1	6.154767790869197E-6	53	TCRBV05-01*01	TCRBV05	TCRBV05-01	01				TCRBD02-01*01	TCRBD02	TCRBD02-01	01				TCRBJ02-01*01	TCRBJ02	TCRBJ02-01	01				4	14	6	3	2	4	28	40	54	61	63	1	Out	VDJ
AGAACCCAGGGACTCAGCTGTGTACTTCTGTGCCAGCAGTTATCCGGGACAGTATCCTCTGGGGCCAACGTCCTGACTTTCGGGGCC		1	8.890220142366617E-6	53	TCRBV12	TCRBV12	unresolved			TCRBV12-03,TCRBV12-04		TCRBD01-01*01	TCRBD01	TCRBD01-01	01				TCRBJ02-06*01	TCRBJ02	TCRBJ02-06	01				4	4	0	5	4	0	28	41	45	52	56	1	Out	VDJ
TCTGGAGTCCGCTACCAGCTCCCAGACATCTGTGTACTTCTGTGCCCTCCAACTAGCGGGAGCTGAGATACGCAGTATTTTGGCCCA		1	2.256748189985372E-5	41	TCRBV10-03*01	TCRBV10	TCRBV10-03	01				TCRBD02-01*02	TCRBD02	TCRBD02-01	02				TCRBJ02-03*01	TCRBJ02	TCRBJ02-03	01				11	5	3	2	3	5	40	46	51	62	65	1	Out	VDJ
AACGCCTTGGAGCTGGAGGACTCGGCCCTGTATCTCTGTGCCAGCAGCTTGGGACAGGGGCAGGGGGATACGCAGTATTTTGGCCCA	CASSLGQGQGDTQYF	1	1.7780440284733235E-5	45	TCRBV05-08*01	TCRBV05	TCRBV05-08	01				TCRBD01-01*01	TCRBD01	TCRBD01-01	01				TCRBJ02-03*01	TCRBJ02	TCRBJ02-03	01				0	0	2	2	6	6	36	-1	52	60	66	1	In	VDJ
CGCCTTGTTGCTGGGGGACTCGGCCCTGTATCTCTGTGCCAGCAGCTTGGCCCTCCGAGCTCTGGAAACACCATATATTTTGGAGAG		1	4.992200541482793E-5	47	TCRBV05-05*01	TCRBV05	TCRBV05-05	01				TCRBD02-01*02	TCRBD02	TCRBD02-01	02				TCRBJ01-03*01	TCRBJ01	TCRBJ01-03	01				0	6	11	2	0	0	34	50	56	-1	59	1	Out	VDJ
GAGTCGGCTGCTCCCTCCCAGACATCTGTGTACTTCTGTGCCAGCAGTGGTAACAGGGGATTCAATCAGCCCCAGCATTTTGGTGAT	CASSGNRGFNQPQHF	1	6.154767790869197E-6	45	TCRBV06-01*01	TCRBV06	TCRBV06-01	01				TCRBD01-01*01	TCRBD01	TCRBD01-01	01				TCRBJ01-05*01	TCRBJ01	TCRBJ01-05	01				4	3	3	2	3	3	36	49	52	59	62	1	In	VDJ
CTGAATGTGAACGCCTTGTTGCTGGGGGACTCGGCCCTGTATCTCTGTGCCAGCAGTCCAGGGGTAGAAAAACTGTTTTTTGGCAGT	CASSPGVEKLFF	2	1.3814034375061974E-4	36	TCRBV05-05*01	TCRBV05	TCRBV05-05	01				TCRBD01-01*01	TCRBD01	TCRBD01-01	01				TCRBJ01-04*01	TCRBJ01	TCRBJ01-04	01				5	2	4	2	2	8	45	56	58	64	66	2	In	VDJ
AGGCTGGAGTCGGCTGCTCCCTCCCAGACATCTGTGTACTTCTGTGCCAGCATTGGCGGGACCACAGATACGCAGTATTTTGGCCCA	CASIGGTTDTQYF	1	6.154767790869197E-6	39	TCRBV06-01*01	TCRBV06	TCRBV06-01	01				TCRBD02-01*02	TCRBD02	TCRBD02-01	02				TCRBJ02-03*01	TCRBJ02	TCRBJ02-03	01				7	3	7	3	1	2	42	52	55	61	62	1	In	VDJ
GGGGACACAGCACTGTATTTCTGTGCCAGCAGCAAAGCGCTAAGTTTAAGCAGCCCAGACCGGGGAGATACGCAGTATTTTGGCCCA	CASSKALSLSSPDRGDTQYF	1	6.701858261168681E-5	60	TCRBV21-01*01	TCRBV21	TCRBV21-01	01				TCRBD02-01*01	TCRBD02	TCRBD02-01	01				TCRBJ02-03*01	TCRBJ02	TCRBJ02-03	01				0	22	8	3	0	5	21	38	60	-1	65	1	In	VDJ
CGCACACAGCAGGAGGACTCCGCCGTGTATCTCTGTGCCAGCAGCCCGGGACTAGCGGGAGGGCTCAATGAGCAGTTCTTCGGGCCA	CASSPGLAGGLNEQFF	1	1.299339866961275E-5	48	TCRBV07-08*01	TCRBV07	TCRBV07-08	01				TCRBD02-01*02	TCRBD02	TCRBD02-01	02				TCRBJ02-01*01	TCRBJ02	TCRBJ02-01	01				5	2	0	0	2	6	33	45	47	63	65	1	In	VDJ
ATCCAGCGCACACAGCAGGAGGACTCCGCCGTGTATCTCTGTGCCAGCAGCTTAACCGGGGAGGTTTCACCCCTCCACTTTGGGAAC	CASSLTGEVSPLHF	1	8.206357054492263E-6	42	TCRBV07-08*01	TCRBV07	TCRBV07-08	01				TCRBD02-01*02	TCRBD02	TCRBD02-01	02				TCRBJ01-06*01	TCRBJ01	TCRBJ01-06	01				2	4	9	1	1	9	39	54	58	64	65	1	In	VDJ
GTGCCCATCCTGAAGACAGCAGCTTCTACATCTGCAGTGCTAGAAGTGCTTACCGAGGGGGGGGTGCCTGAAGCTTTCTTTGGACAA		1	2.735452351497421E-6	49	TCRBV20	TCRBV20	unresolved			TCRBV20-01,TCRBV20-or09_02		TCRBD02-01*01	TCRBD02	TCRBD02-01	01				TCRBJ01-01*01	TCRBJ01	TCRBJ01-01	01				2	12	9	0	4	6	32	44	56	63	67	1	Out	VDJ
TCACCAGGCCTGGGGGACGCAGCCATGTACCTGTGTGCCACCAGCGGAAAGACTAGCGGGGGGGCAAATGAGCAGTTCTTCGGGCCA	CATSGKTSGGANEQFF	1	6.154767790869197E-6	48	TCRBV15-01*01	TCRBV15	TCRBV15-01	01				TCRBD02-01*01	TCRBD02	TCRBD02-01	01				TCRBJ02-01*01	TCRBJ02	TCRBJ02-01	01				5	5	2	0	2	7	33	45	50	64	66	1	In	VDJ
GACATCGGCCCAAAAGAACCCGACAGCTTTCTATCTCTGTGCCAGTATCCGGGAGCGCCCTGTGGAGAGACCCAGTACTTCGGGCCA		1	1.1625672493864038E-5	44	TCRBV19-01	TCRBV19	TCRBV19-01				01,02	TCRBD02-01*02	TCRBD02	TCRBD02-01	02				TCRBJ02-05*01	TCRBJ02	TCRBJ02-05	01				7	2	8	2	10	4	37	47	49	55	65	1	Out	VDJ
GACTCGGCCCTGTATCTCTGTGCCAGCAGCCCAGGGATACGGGCAGGGGGCACCCTCTCTGGGGCCAACGTCCTGACTTTCGGGGCC	CASSPGIRAGGTLSGANVLTF	1	3.419315439371776E-6	63	TCRBV04-02*01	TCRBV04	TCRBV04-02	01				TCRBD01-01*01	TCRBD01	TCRBD01-01	01				TCRBJ02-06*01	TCRBJ02	TCRBJ02-06	01				4	12	4	0	5	0	18	31	43	51	56	1	In	VDJ
CTCAGGCTGCTGTCGGCTGCTCCCTCCCAGACATCTGTGTACTTCTGTGCCAGCGGACTGAGCACAGATACGCAGTATTTTGGCCCA	CASGLSTDTQYF	1	4.103178527246131E-6	36	TCRBV06-05*01	TCRBV06	TCRBV06-05	01				TCRBD02-01	TCRBD02	TCRBD02-01				01,02	TCRBJ02-03*01	TCRBJ02	TCRBJ02-03	01				8	0	1	10	1	0	45	-1	54	59	60	1	In	VDJ
GCTGCTCCCTCCCAGACATCTGTGTACTTCTGTGCCAGCAGTCCTACCTCGGGGGGGGGTTCCAACAATGAGCAGTTCTTCGGGCCA	CASSPTSGGGSNNEQFF	1	8.890220142366617E-6	51	TCRBV06	TCRBV06	unresolved			TCRBV06-01,TCRBV06-05,TCRBV06-06		TCRBD02-01*01	TCRBD02	TCRBD02-01	01				TCRBJ02-01*01	TCRBJ02	TCRBJ02-01	01				5	7	8	0	7	5	30	42	49	57	64	1	In	VDJ
ACCCTGGAGTCTGCCAGGCCCTCACATACCTCTCAGTACCTCTGTGCCACCCAGGACAGGCTTAATTCACCCCTCCACTTTGGGAAC	CATQDRLNSPLHF	1	1.3677261757487104E-6	39	TCRBV25-01*01	TCRBV25	TCRBV25-01	01				TCRBD01-01*01	TCRBD01	TCRBD01-01	01				TCRBJ01-06*01	TCRBJ01	TCRBJ01-06	01				10	4	1	4	2	6	42	49	53	60	62	1	In	VDJ
GCACACGGCAGGAGGACTCGGCCGTGTATCTCTGTGCCAGCAGCTTAGACTGGACAGGGAAACACCGGGGAGCTGTTTTTTGGAGAA		1	1.0941809405989684E-5	49	TCRBV07-02*01	TCRBV07	TCRBV07-02	01				TCRBD01-01*01	TCRBD01	TCRBD01-01	01				TCRBJ02-02*01	TCRBJ02	TCRBJ02-02	01				1	3	1	3	1	2	32	48	51	59	60	1	Out	VDJ
ATCCAGCGCACACAGCAGGAGGACTCGGCCGTGTATCTCTGTGCCAGCAGGTACGCAGTGGCGGTGGGAGAAGCTTTCTTTGGACAA	CASRYAVAVGEAFF	1	1.0257946318115329E-5	42	TCRBV07-02*01	TCRBV07	TCRBV07-02	01						unresolved		TCRBD01,TCRBD02	TCRBD01-01,TCRBD02-01		TCRBJ01-01*01	TCRBJ01	TCRBJ01-01	01				6	15	0	8	0	8	39	50	65	-1	69	1	In	VDJ
CGCACACAGCAGGAGGACTCGGCCGTGTATCTCTGTGCCAGCAGCCAGGGGGGCCCGGCAACTAATGAAAAACTGTTTTTTGGCAGT	CASSQGGPATNEKLFF	1	1.846430337260759E-5	48	TCRBV07-02*01	TCRBV07	TCRBV07-02	01				TCRBD01-01*01	TCRBD01	TCRBD01-01	01				TCRBJ01-04*01	TCRBJ01	TCRBJ01-04	01				5	0	4	1	6	0	33	-1	45	52	58	1	In	VDJ
AGCCTGCAGAACTGGAGGATTCTGGAGTTTATTTCTGTGCCAGCAGCCAAGGGGGGGACAGGGTAAGATACGCAGTATTTTGGCCCA		1	2.9406112778597275E-5	46	TCRBV14-01*01	TCRBV14	TCRBV14-01	01				TCRBD01-01*01	TCRBD01	TCRBD01-01	01				TCRBJ02-03*01	TCRBJ02	TCRBJ02-03	01				1	3	0	3	2	5	35	51	54	63	65	1	Out	VDJ
CCCTCCCAGACATCTGTGTACTTCTGTGCCAGCAGTACCCACTTCGGCAGGGGGGGCTCCTATAATTCACCCCTCCACTTTGGGAAC	CASSTHFGRGGSYNSPLHF	1	5.470904702994842E-6	57	TCRBV06	TCRBV06	unresolved			TCRBV06-01,TCRBV06-05,TCRBV06-06				unresolved		TCRBD01,TCRBD02	TCRBD01-01,TCRBD02-01		TCRBJ01-06*01	TCRBJ01	TCRBJ01-06	01				5	11	4	1	2	0	24	36	47	54	56	1	In	VDJ
CTGCTGTCGGCTGCTCCCTCCCAGACATCTGTGTACTTCTGTGCCAGCAGCAGGACGGAAAGCTCCTACGAGCAGTACTTCGGGCCG	CASSRTESSYEQYF	1	2.735452351497421E-6	42	TCRBV06-05*01	TCRBV06	TCRBV06-05	01						unresolved		TCRBD01,TCRBD02	TCRBD01-01,TCRBD02-01		TCRBJ02-07*01	TCRBJ02	TCRBJ02-07	01				6	2	1	7	6	0	39	50	52	56	62	1	In	VDJ
CTGGAGTCCGCCAGCACCAACCAGACATCTATGTACCTCTGTGCCAGCAGTTCTTCCCTTAGCGGGGAGACCCAGTACTTCGGGCCA	CASSSSLSGETQYF	1	1.1625672493864038E-5	42	TCRBV28-01*01	TCRBV28	TCRBV28-01	01				TCRBD02-01	TCRBD02	TCRBD02-01				01,02	TCRBJ02-05*01	TCRBJ02	TCRBJ02-05	01				4	7	5	4	0	5	39	52	59	-1	66	1	In	VDJ
GCACAGAGCAGGGGGACTCGGCCATGTATCTCTGTGCCAGCAGTCCCTGCCCACTAGCGGGGTTACAATGAGCAGTTCTTCGGGCCA		1	1.709657719685888E-5	49	TCRBV07-09	TCRBV07	TCRBV07-09				01,03	TCRBD02-01*01	TCRBD02	TCRBD02-01	01				TCRBJ02-01*01	TCRBJ02	TCRBJ02-01	01				6	9	3	3	1	4	32	43	52	62	63	1	Out	VDJ
ACCAGTGCCCATCCTGAAGACAGCAGCTTCTACATCTGCAGTGCTCCCTTAAACAGGGGCGAGGGATCACCCCTCCACTTTGGGAAC	CSAPLNRGEGSPLHF	1	2.0515892636230657E-6	45	TCRBV20	TCRBV20	unresolved			TCRBV20-01,TCRBV20-or09_02		TCRBD01-01*01	TCRBD01	TCRBD01-01	01				TCRBJ01-06*01	TCRBJ01	TCRBJ01-06	01				5	7	3	2	7	10	36	45	52	59	66	1	In	VDJ
ATCCAGCGCACAGAGCAGGGGGACTCGGCCATGTATCTCTGTGCCAGCAGCTTAGATTCGGGGAGCGGGCCCAAGTTCTTCGGGCCA	CASSLDSGSGPKFF	2	5.3341320854199705E-5	42	TCRBV07-09	TCRBV07	TCRBV07-09				01,03	TCRBD02-01	TCRBD02	TCRBD02-01				01,02	TCRBJ02-01*01	TCRBJ02	TCRBJ02-01	01				1	8	6	4	4	14	39	55	63	69	73	2	In	VDJ
ATCCAGCGCACACAGCAGGAGGACTCGGCCGTGTATCTCTGTGCCAGCAGCTTAAGCGCTCTGGAGGATACGCAGTATTTTGGCCCA	CASSLSALEDTQYF	1	1.0257946318115329E-5	42	TCRBV07-02*01	TCRBV07	TCRBV07-02	01				TCRBD02-01	TCRBD02	TCRBD02-01				01,02	TCRBJ02-03*01	TCRBJ02	TCRBJ02-03	01				2	0	6	6	8	6	39	-1	54	58	66	1	In	VDJ
GAGATCCAGTCCACGGAGTCAGGGGACACAGCACTGTATTTCTGTGCCAGCTGCGACTAGCGGACCTACGAGCAGTACTTCGGGCCG	CASCD*RTYEQYF	1	5.0605868502702286E-5	39	TCRBV21-01*01	TCRBV21	TCRBV21-01	01				TCRBD02-01	TCRBD02	TCRBD02-01				01,02	TCRBJ02-07*01	TCRBJ02	TCRBJ02-07	01				8	3	2	5	1	2	42	51	54	63	64	1	Stop	VDJ
CAGCCCTCAGAACCCAGGGACTCAGCTGTGTACTTCTGTGCCAGCAGTTGGAACCAGGGAGTAGGAGATACGCAGTATTTTGGCCCA	CASSWNQGVGDTQYF	1	8.890220142366617E-6	45	TCRBV12	TCRBV12	unresolved			TCRBV12-03,TCRBV12-04				unresolved		TCRBD01,TCRBD02	TCRBD01-01,TCRBD02-01		TCRBJ02-03*01	TCRBJ02	TCRBJ02-03	01				4	5	4	3	6	5	36	49	54	59	65	1	In	VDJ
ATCCAGCGCACACAGCAGGAGGACTCGGCCGTGTATCTCTGTGCCAGCAGCCCGGGGACGTTTTCCTACGAGCAGTACTTCGGGCCA	CASSPGTFSYEQYF	1	6.838630878743552E-6	42	TCRBV07-02*01	TCRBV07	TCRBV07-02	01						unresolved		TCRBD01,TCRBD02	TCRBD01-01,TCRBD02-01		TCRBJ02-05*01	TCRBJ02	TCRBJ02-05	01				5	3	0	7	13	11	39	51	54	59	72	1	In	VDJ
GTGACCAGTGCCCATCCTGAAGACAGCAGCTTCTACATCTGCAGTGCTAGATTTAGCGGGAGGTCGGATACGCAGTATTTTGGCCCA	CSARFSGRSDTQYF	1	2.735452351497421E-6	42	TCRBV20	TCRBV20	unresolved			TCRBV20-01,TCRBV20-or09_02		TCRBD02-01*02	TCRBD02	TCRBD02-01	02				TCRBJ02-03*01	TCRBJ02	TCRBJ02-03	01				2	2	5	1	3	6	39	51	53	63	66	1	In	VDJ
CCCTCAGAACCCAGGGACTCAGCTGTGTATTTTTGTGCTAGTGGTTTGAAACTAGCGGGAGAGCAAGAGACCCAGTACTTCGGGCCA	CASGLKLAGEQETQYF	1	1.2309535581738393E-5	48	TCRBV12-05*01	TCRBV12	TCRBV12-05	01				TCRBD02-01*02	TCRBD02	TCRBD02-01	02				TCRBJ02-05*01	TCRBJ02	TCRBJ02-05	01				2	2	3	2	2	2	33	48	50	61	63	1	In	VDJ
CAGCGCACAGAGCAGCGGGACTCGGCCATGTATCGCTGTGCCAGCAGCCAGGGGGGCCATGTAGCGGATACGCAGTATTTTGGCCCA	CASSQGGHVADTQYF	2	3.350929130584341E-5	45	TCRBV07-06*01	TCRBV07	TCRBV07-06	01				TCRBD01-01*01	TCRBD01	TCRBD01-01	01				TCRBJ02-03*01	TCRBJ02	TCRBJ02-03	01				5	0	4	1	11	6	36	-1	48	55	66	2	In	VDJ
ATCGGCCCAAAAGAACCCGACAGCTTTCTATCTCTGTGCCAGTACCCCCCACTGAAGGCAGGGACAGATACGCAGTATTTTGGCCCA		2	7.454107657830472E-5	47	TCRBV19-01	TCRBV19	TCRBV19-01				01,02	TCRBD01-01*01	TCRBD01	TCRBD01-01	01				TCRBJ02-03*01	TCRBJ02	TCRBJ02-03	01				7	14	4	3	0	3	34	44	58	-1	63	2	Out	VDJ
TCGGCTGCTCCCTCCCAAACATCTGTGTACTTCTGTGCCAGCAGTTACGAATCCACGAGGACAGGGTGGCCCCTCCACTTTGGGAAC	CASSYESTRTGWPLHF	2	8.206357054492263E-6	48	TCRBV06	TCRBV06	unresolved			TCRBV06-02,TCRBV06-03		TCRBD01-01*01	TCRBD01	TCRBD01-01	01				TCRBJ01-06*01	TCRBJ01	TCRBJ01-06	01				2	10	1	3	3	13	33	48	58	66	69	2	In	VDJ
CTGGAGTCCGCCAGCACCAACCAGACATCTATGTACCTCTGTGCCTCTGCACCGGGGGGCAGACAAGAGACCCAGCACTTCGGGCCA	CASAPGGRQETQHF	1	1.1625672493864038E-5	42	TCRBV28-01*01	TCRBV28	TCRBV28-01	01				TCRBD02-01*01	TCRBD02	TCRBD02-01	01				TCRBJ02-05*01	TCRBJ02	TCRBJ02-05	01				11	7	8	1	17	15	39	45	52	59	76	1	In	VDJ
CTGCTGTCGGCTGCTCCCTCCCAGACATCTGTGTACTTCTGTGCCAGCAGTCTGGACAAGAATAATTCACCCCTCCACTTTGGGAAC	CASSLDKNNSPLHF	2	6.838630878743552E-6	42	TCRBV06-05*01	TCRBV06	TCRBV06-05	01				TCRBD01-01*01	TCRBD01	TCRBD01-01	01				TCRBJ01-06*01	TCRBJ01	TCRBJ01-06	01				5	2	1	6	3	5	39	51	53	58	61	2	In	VDJ
CAGCCTGCAGAACTGGAGGATTCTGGAGTTTATTTCTGTGCCAGCAGCCGATGGGAGGGGGCCTTTGAAAAACTGTTTTTTGGCAGT	CASSRWEGAFEKLFF	1	5.1973594678451E-5	45	TCRBV14-01*01	TCRBV14	TCRBV14-01	01						unresolved		TCRBD01,TCRBD02	TCRBD01-01,TCRBD02-01		TCRBJ01-04*01	TCRBJ01	TCRBJ01-04	01				4	6	5	0	3	7	36	49	55	62	65	1	In	VDJ
GAGTCGCCCAGCCCCAACCAGACCTCTCTGTACTTCTGTGCCAGCAGTTTATATGGCAGGGGTAATTCACCCCTCCACTTTGGGAAC	CASSLYGRGNSPLHF	1	2.735452351497421E-6	45	TCRBV27-01*01	TCRBV27	TCRBV27-01	01				TCRBD01-01*01	TCRBD01	TCRBD01-01	01				TCRBJ01-06*01	TCRBJ01	TCRBJ01-06	01				1	4	4	2	0	6	36	52	56	-1	62	1	In	VDJ
ACCAGTGCCCATCCTGAAGACAGCAGCTTCTACATCTGCAGTGCCCTAGGAGGCGGGAGGAAGCTGAGTGAGCAGTTCTTCGGGCCA	CSALGGGRKLSEQFF	1	3.419315439371776E-6	45	TCRBV20	TCRBV20	unresolved			TCRBV20-01,TCRBV20-or09_02		TCRBD02-01*02	TCRBD02	TCRBD02-01	02				TCRBJ02-01*01	TCRBJ02	TCRBJ02-01	01				6	8	7	1	8	9	36	44	52	60	68	1	In	VDJ
TCTGCTGTACCCTCTCAGACATCTGTGTACTTCTGTGCCAGCAGTGTTCAGGGGACAGCAACTAACAATGAGCAGTTCTTCGGGCCA	CASSVQGTATNNEQFF	1	1.572885102111017E-5	48	TCRBV06-04	TCRBV06	TCRBV06-04				01,02	TCRBD01-01*01	TCRBD01	TCRBD01-01	01				TCRBJ02-01*01	TCRBJ02	TCRBJ02-01	01				4	5	0	5	6	5	33	46	51	58	64	1	In	VDJ
GTGAACGCCTTGTTGCTGGGGGACTCGGCCCTGTATCTCTGTGCCAGCAGCTTCGGGGGTATCACCGGGGAGCTGTTTTTTGGAGAA	CASSFGGITGELFF	2	5.5392910117822774E-5	42	TCRBV05-05*01	TCRBV05	TCRBV05-05	01				TCRBD02-01*01	TCRBD02	TCRBD02-01	01				TCRBJ02-02*01	TCRBJ02	TCRBJ02-02	01				2	0	8	2	3	4	39	-1	53	59	62	2	In	VDJ
TCTGCCATCCCCAACCAGACAGCTCTTTACTTCTGTGCCACCAGTAAAACACTAGCGGGGGGGCTAGATACGCAGTATTTTGGCCCA	CATSKTLAGGLDTQYF	1	2.0515892636230657E-6	48	TCRBV24	TCRBV24	unresolved			TCRBV24-01,TCRBV24-or09_02		TCRBD02-01*01	TCRBD02	TCRBD02-01	01				TCRBJ02-03*01	TCRBJ02	TCRBJ02-03	01				6	5	3	0	2	5	33	45	50	63	65	1	In	VDJ
CATCGGCCCAAAAGAACCCGACAGCTTTCTATCTCTGTGCCAGTAGTATGAACTAGCGGGGGGGGAGATACGCAGTATTTTGGCCCA		1	1.6412714108984525E-5	46	TCRBV19-01	TCRBV19	TCRBV19-01				01,02	TCRBD02-01*01	TCRBD02	TCRBD02-01	01				TCRBJ02-03*01	TCRBJ02	TCRBJ02-03	01				3	2	3	0	1	5	35	49	51	64	65	1	Out	VDJ
TCCCTGATTCTGGAGTCCGCCAGCACCAACCAGACATCTATGTACCTCTGTGCCAGCAGTTTATCCTGGGGTTATTTCTTCGGGCCA	CASSLSWGYFF	1	2.1883618811979367E-5	33	TCRBV28-01*01	TCRBV28	TCRBV28-01	01						unresolved		TCRBD01,TCRBD02	TCRBD01-01,TCRBD02-01		TCRBJ02-01*01	TCRBJ02	TCRBJ02-01	01				1	3	6	2	4	16	48	64	67	71	75	1	In	VDJ
GTGACCAGTGCCCATCCTGAAGACAGCAGCTTCTACATCTGCAGTGCTCTAGCGGGGGGGAACCGTGGGACCCAGTACTTCGGGCCA	CSALAGGNRGTQYF	2	2.0515892636230658E-5	42	TCRBV20	TCRBV20	unresolved			TCRBV20-01,TCRBV20-or09_02		TCRBD02-01*01	TCRBD02	TCRBD02-01	01				TCRBJ02-05*01	TCRBJ02	TCRBJ02-05	01				5	0	4	0	8	7	39	-1	48	60	68	2	In	VDJ
CCAGCCTGCAGAGCTTGGGGACTCGGCCGTGTATCTCTGTGCCAGCAGCTCGGAACAGAAACCAAAAACATTCAGTACTTCGGCGCC		1	1.0257946318115329E-5	44	TCRBV11-03*01	TCRBV11	TCRBV11-03	01				TCRBD01-01*01	TCRBD01	TCRBD01-01	01				TCRBJ02-04*01	TCRBJ02	TCRBJ02-04	01				4	4	3	5	3	2	37	50	54	58	61	1	Out	VDJ
CAGCCTGCAGAGCTTGGGGACTCGGCCGTGTATCTCTGTGCCAGCAGCTTGGAGACAGGAGACTACAATGAGCAGTTCTTCGGGCCA	CASSLETGDYNEQFF	1	1.436112484536146E-5	45	TCRBV11-03*01	TCRBV11	TCRBV11-03	01				TCRBD01-01*01	TCRBD01	TCRBD01-01	01				TCRBJ02-01*01	TCRBJ02	TCRBJ02-01	01				3	3	2	4	3	3	36	50	53	59	62	1	In	VDJ
GCCTTGTTGCTGGGGGACTCGGCCCTCTATCTCTGTGCCAGCAGCTCGCAGCAGAGAGTACCAACCTACGAGCAGTACTTCGGGCCA	CASSSQQRVPTYEQYF	1	2.735452351497421E-6	48	TCRBV05-06*01	TCRBV05	TCRBV05-06	01						unresolved		TCRBD01,TCRBD02	TCRBD01-01,TCRBD02-01		TCRBJ02-05*01	TCRBJ02	TCRBJ02-05	01				3	2	4	5	21	11	33	46	48	51	72	1	In	VDJ
GTGAGCACCTTGGAGCTGGGGGACTCGGCCCTTTATCTTTGCGCCAGCAGCTGGGACGGATTCTCCTACGAGCAGTACTTCGGGCCA	CASSWDGFSYEQYF	2	7.522493966617907E-6	42	TCRBV05-01*01	TCRBV05	TCRBV05-01	01						unresolved		TCRBD01,TCRBD02	TCRBD01-01,TCRBD02-01		TCRBJ02-05*01	TCRBJ02	TCRBJ02-05	01				3	0	0	7	15	11	39	-1	52	57	72	2	In	VDJ
TCTGCTGCCTCCTCCCAGACATCTGTATATTTCTGCGCCAGCAGTGAGTCTATCGCGAGGGAGAGGAATGAGCAGTTCTTCGGGCCA	CASSESIARERNEQFF	1	2.3935208075602433E-5	48	TCRBV10-01	TCRBV10	TCRBV10-01				01,02	TCRBD02-01*02	TCRBD02	TCRBD02-01	02				TCRBJ02-01*01	TCRBJ02	TCRBJ02-01	01				0	8	9	2	3	7	33	50	58	63	66	1	In	VDJ
ACCTTGGAGCTGGGGGACTCGGCCCTTTATCTTTGCGCCAGCAGCCCAGGCACAGACACTCTCACAGATACGCAGTATTTTGGCCCA	CASSPGTDTLTDTQYF	2	1.3677261757487104E-5	48	TCRBV05-01*01	TCRBV05	TCRBV05-01	01				TCRBD01-01*01	TCRBD01	TCRBD01-01	01				TCRBJ02-03*01	TCRBJ02	TCRBJ02-03	01				4	9	2	6	4	2	33	45	54	58	62	2	In	VDJ
AGGATTCTGGAGTTTATTTCTGTGCCAGCAGCCGGCCACCCAAACACAAGCGGGGGGTCCTCCTACAATGAGCAGTTCTTCGGGCCA		1	3.761246983308954E-5	61	TCRBV14-01*01	TCRBV14	TCRBV14-01	01				TCRBD02-01*01	TCRBD02	TCRBD02-01	01				TCRBJ02-01*01	TCRBJ02	TCRBJ02-01	01				4	15	6	1	2	0	20	33	48	57	59	1	Out	VDJ
CAGCCTGCAGAGCTTGGGGACTCGGCCGTGTATCTCTGTGCCAGCAGCTTAGGCGGGGCTCGGAACACTGAAGCTTTCTTTGGACAA	CASSLGGARNTEAFF	1	1.0941809405989684E-5	45	TCRBV11-03*01	TCRBV11	TCRBV11-03	01				TCRBD02-01*01	TCRBD02	TCRBD02-01	01				TCRBJ01-01*01	TCRBJ01	TCRBJ01-01	01				1	0	7	3	4	1	36	-1	52	58	62	1	In	VDJ
ATCCAGCGCACACAGCAGGAGGACTCGGCCGTGTATCTCTGTGCCAGCAGCCCAGCGGTTAGCACAGATACGCAGTATTTTGGCCCA	CASSPAVSTDTQYF	1	1.0257946318115329E-5	42	TCRBV07-02*01	TCRBV07	TCRBV07-02	01				TCRBD02-01	TCRBD02	TCRBD02-01				01,02	TCRBJ02-03*01	TCRBJ02	TCRBJ02-03	01				5	2	6	5	2	0	39	51	53	58	60	1	In	VDJ
TCGGCCCAAAAGAACCCGACAGCTTTCTATCTCTGTGCCAGTAGTACAACCCCGAGTCAGAGATACAATGAGCAGTTCTTCGGGCCA	CASSTTPSQRYNEQFF	1	2.119975572410501E-5	48	TCRBV19-01	TCRBV19	TCRBV19-01				01,02			unresolved		TCRBD01,TCRBD02	TCRBD01-01,TCRBD02-01		TCRBJ02-01*01	TCRBJ02	TCRBJ02-01	01				4	11	4	5	3	4	33	46	57	60	63	1	In	VDJ
ACTCTGAAGATCCAGCGCACACAGCAGGAGGACTCCGCCGTGTATCTCTGTGCCAGCAGCTTTGGGTCGACCCAGTACTTCGGGCCA	CASSFGSTQYF	1	6.154767790869197E-6	33	TCRBV07-08*01	TCRBV07	TCRBV07-08	01						unresolved		TCRBD01,TCRBD02	TCRBD01-01,TCRBD02-01		TCRBJ02-05*01	TCRBJ02	TCRBJ02-05	01				3	1	0	9	2	7	48	62	63	66	68	1	In	VDJ
GAGCACCTTGGAGCTGGGGGACTCGGCCCTGTATCTCTGTGCCAGAGAGCCGCCGGCAGAGAATTCTATGGCTACACCTTCGGTTCG		2	1.2309535581738393E-5	44	TCRBV05-03	TCRBV05	TCRBV05-03				01,02			unresolved		TCRBD01,TCRBD02	TCRBD01-01,TCRBD02-01		TCRBJ01-02*01	TCRBJ01	TCRBJ01-02	01				7	10	4	5	6	4	37	46	56	59	65	2	Out	VDJ
ACATCGGCCCAAAAGAACCCGACAGCTTTCTATCTCTGTGCCAGTAGTCTTCGGGACTCCCTCACCGGGGAGCTGTTTTTTGGAGAA	CASSLRDSLTGELFF	1	1.5044987933235814E-5	45	TCRBV19-01	TCRBV19	TCRBV19-01				01,02	TCRBD02-01	TCRBD02	TCRBD02-01				01,02	TCRBJ02-02*01	TCRBJ02	TCRBJ02-02	01				5	4	0	10	4	4	36	48	52	58	62	1	In	VDJ
ACCAGTGCCCATCCTGAAGACAGCAGCTTCTACATCTGCAGTGCTACTATGACTAGCGGGGCCCCGGGAGAGCAGTACTTCGGGCCA	CSATMTSGAPGEQYF	1	1.3677261757487104E-6	45	TCRBV20	TCRBV20	unresolved			TCRBV20-01,TCRBV20-or09_02		TCRBD02-01*01	TCRBD02	TCRBD02-01	01				TCRBJ02-05*01	TCRBJ02	TCRBJ02-05	01				4	4	2	3	11	11	36	46	50	61	72	1	In	VDJ
GCTGAATGTGAACGCCTTGTTGCTGGGGGACTCGGCCCTGTATCTCTGTGCCAGCAGCCACCTAATCAGCCCCAGCATTTTGGTGAT		1	2.119975572410501E-5	35	TCRBV05-05*01	TCRBV05	TCRBV05-05	01						unresolved		TCRBD01,TCRBD02	TCRBD01-01,TCRBD02-01		TCRBJ01-05*01	TCRBJ01	TCRBJ01-05	01				4	1	3	7	2	4	46	58	59	61	63	1	Out	VDJ
CTGGAGTCGCCCAGCCCCAACCAGACCTCTCTGTACTTCTGTGCCAGCAGTCCGGGACAGTTCTCCTACGAGCAGTACTTCGGGCCA	CASSPGQFSYEQYF	1	2.0515892636230657E-6	42	TCRBV27-01*01	TCRBV27	TCRBV27-01	01				TCRBD01-01*01	TCRBD01	TCRBD01-01	01				TCRBJ02-05*01	TCRBJ02	TCRBJ02-05	01				5	2	0	5	12	11	39	51	53	60	72	1	In	VDJ
CCAGGCCTGGGGGACGCAGCCATGTACCTGTGTGCCACCAGCCGACGACTAGCGGGGGACATCACAGATACGCAGTATTTTGGCCCA	CATSRRLAGDITDTQYF	1	4.103178527246131E-6	51	TCRBV15-01*01	TCRBV15	TCRBV15-01	01				TCRBD02-01*01	TCRBD02	TCRBD02-01	01				TCRBJ02-03*01	TCRBJ02	TCRBJ02-03	01				5	4	2	2	4	2	30	42	46	58	62	1	In	VDJ
CAGCCTGCAAAGCTTGAGGACTCGGCCGTGTATCTCTGTGCCAGCAGCTTAGTAGGCGGGAGGGCCGGGGAGCTGTTTTTTGGAGAA	CASSLVGGRAGELFF	1	9.574083230240972E-6	45	TCRBV11-02*02	TCRBV11	TCRBV11-02	02				TCRBD02-01*02	TCRBD02	TCRBD02-01	02				TCRBJ02-02*01	TCRBJ02	TCRBJ02-02	01				1	3	7	0	0	6	36	52	55	-1	64	1	In	VDJ
GGGGGACTCAGCCGCGTATCTCCGTGCCAGCAGCCCGACCATAGGCGCAAAGCGGGGGGCGACACCGGGGAGCTGTTTTTTGGAGAA		1	9.574083230240972E-6	59	TCRBV07-03*03	TCRBV07	TCRBV07-03	03				TCRBD02-01*01	TCRBD02	TCRBD02-01	01				TCRBJ02-02*01	TCRBJ02	TCRBJ02-02	01				5	16	6	1	2	3	22	34	50	59	61	1	Out	VDJ
ATCCAGCCTGCAAAGCTTGAGGACTCGGCCGTGTATCTCTGTGCCAGCAGCTTAAGTGGAATAGTGGGTGAGCAGTTCTTCGGGCCA	CASSLSGIVGEQFF	1	1.2309535581738393E-5	42	TCRBV11-02*02	TCRBV11	TCRBV11-02	02						unresolved		TCRBD01,TCRBD02	TCRBD01-01,TCRBD02-01		TCRBJ02-01*01	TCRBJ02	TCRBJ02-01	01				2	11	0	9	0	9	39	54	65	-1	68	1	In	VDJ
GCTGCTCCCTCTCAGACTTCTGTTTACTTCTGTGCCAGCAGTTGACTCCGGCTGAGCTCCTATAATTCACCCCTCCACTTTGGGAAC	CASS*LRLSSYNSPLHF	1	6.154767790869197E-6	51	TCRBV06-07*01	TCRBV06	TCRBV06-07	01				TCRBD02-01	TCRBD02	TCRBD02-01				01,02	TCRBJ01-06*01	TCRBJ01	TCRBJ01-06	01				4	0	2	10	9	0	30	-1	43	47	56	1	Stop	VDJ
ATCCAGCGCACAGAGCAGGGGGACTCGGCCATGTATCTCTGTGCCAGCAGCGCGGGACCCGCGGCAGATACGCAGTATTTTGGCCCA	CASSAGPAADTQYF	1	1.1625672493864038E-5	42	TCRBV07-09	TCRBV07	TCRBV07-09				01,03	TCRBD02-01*02	TCRBD02	TCRBD02-01	02				TCRBJ02-03*01	TCRBJ02	TCRBJ02-03	01				5	0	7	3	7	4	39	-1	51	57	64	1	In	VDJ
GCTGTACCCTCTCAGACATCTGTGTACTTCTGTGCCAGCAGTGACTCGATTCCGCTGTAAGGGGCCAAAGTCCTGACTTTCGGGGCC	CASSDSIPL*GAKVLTF	1	1.0941809405989684E-5	51	TCRBV06-04	TCRBV06	TCRBV06-04				01,02	TCRBD01-01*01	TCRBD01	TCRBD01-01	01				TCRBJ02-06*01	TCRBJ02	TCRBJ02-06	01				0	12	5	2	5	13	30	47	59	64	69	1	Stop	VDJ
AATGTGAGCACCTTGGAGCTGGGGGACTCGGCCCTTTATCTTTGCGCCAGCAGCTTTTGGGCCGAATACGAGCAGTACTTCGGGCCA	CASSFWAEYEQYF	1	2.735452351497421E-6	39	TCRBV05-01*01	TCRBV05	TCRBV05-01	01				TCRBD01-01*01	TCRBD01	TCRBD01-01	01				TCRBJ02-05*01	TCRBJ02	TCRBJ02-05	01				2	2	8	0	10	11	42	56	58	62	72	1	In	VDJ
CCTGCAAAGCTTGAGGACTCGGCCGTGTATCTCTGTGCCAGCAGTCCAAAAGGGACTAGCGGCTACAATGAGCAGTTCTTCGGGCCA	CASSPKGTSGYNEQFF	1	1.2309535581738393E-5	48	TCRBV11-02*02	TCRBV11	TCRBV11-02	02				TCRBD02-01	TCRBD02	TCRBD02-01				01,02	TCRBJ02-01*01	TCRBJ02	TCRBJ02-01	01				6	7	0	5	0	3	33	44	51	-1	62	1	In	VDJ
ATCCAGCGCACACAGCAGGAGGACTCGGCCGTGTATCTCTGTGCCAGCAGCCGGGGAGGTGGCGGGACCACCCAGTACTTCGGGCCA	CASSRGGGGTTQYF	1	6.154767790869197E-6	42	TCRBV07-02*01	TCRBV07	TCRBV07-02	01				TCRBD02-01*02	TCRBD02	TCRBD02-01	02				TCRBJ02-05*01	TCRBJ02	TCRBJ02-05	01				5	10	7	3	2	8	39	51	61	67	69	1	In	VDJ
CGCACACAGCAGGAGGACTCGGCCGTGTATCTCTGTGCCAGCAGCTTAGCCTCGGGAGCAACCAACAATGAGCAGTTCTTCGGGCCA	CASSLASGATNNEQFF	1	1.1625672493864038E-5	48	TCRBV07-02*01	TCRBV07	TCRBV07-02	01				TCRBD02-01*02	TCRBD02	TCRBD02-01	02				TCRBJ02-01*01	TCRBJ02	TCRBJ02-01	01				0	2	8	2	6	5	33	50	52	58	64	1	In	VDJ
AGATCCAGTCCACGGAGTCAGGGGACACAGCACTGTATTTCTGTGCCAGCAGCAACAGCCAGTCCCTACGAGCAGTACTTCGGGCCG		1	4.513496379970744E-5	40	TCRBV21-01*01	TCRBV21	TCRBV21-01	01						unresolved		TCRBD01,TCRBD02	TCRBD01-01,TCRBD02-01		TCRBJ02-07*01	TCRBJ02	TCRBJ02-07	01				3	0	4	5	6	2	41	-1	55	58	64	1	Out	VDJ
AAGATCCAGCCTGCAAAGCTTGAGGACTCGGCCGTGTATCTCTGTGCCAGCAGCTTAGGGGGCCGAGATGAGCAGTTCTTCGGGCCA	CASSLGGRDEQFF	2	2.119975572410501E-5	39	TCRBV11-02*02	TCRBV11	TCRBV11-02	02				TCRBD01-01*01	TCRBD01	TCRBD01-01	01				TCRBJ02-01*01	TCRBJ02	TCRBJ02-01	01				1	0	7	0	4	8	42	-1	58	63	67	2	In	VDJ
AACGCCTTGTTGCTGGGGGACTCGGCCCTGTATCTCTGTGCCAGCAGGGACGGGACAGGGGCTAACTATGGCTACACCTTCGGTTCG	CASRDGTGANYGYTF	1	1.6412714108984525E-5	45	TCRBV05-05*01	TCRBV05	TCRBV05-05	01				TCRBD01-01*01	TCRBD01	TCRBD01-01	01				TCRBJ01-02*01	TCRBJ01	TCRBJ01-02	01				5	4	0	2	0	0	36	47	51	-1	61	1	In	VDJ
GCTGCTCCCTCCCAAACATCTGTGTACTTCTGTGCCAGCAGATCCTCCGGGACTAGCGGGAGTGGTGGCGAGCAGTACTTCGGGCCA	CASRSSGTSGSGGEQYF	1	2.0515892636230657E-6	51	TCRBV06	TCRBV06	unresolved			TCRBV06-02,TCRBV06-03		TCRBD02-01*02	TCRBD02	TCRBD02-01	02				TCRBJ02-05*01	TCRBJ02	TCRBJ02-05	01				6	7	0	2	10	11	30	41	48	62	72	1	In	VDJ
CTGGAGTCGGCTGCTCCCTCCCAGACATCTGTGTACTTCTGTGCCAGCAGTTACAACGGGGAAAATCAGCCCCAGCATTTTGGTGAT	CASSYNGENQPQHF	2	1.0941809405989684E-5	42	TCRBV06	TCRBV06	unresolved			TCRBV06-01,TCRBV06-06		TCRBD02-01*01	TCRBD02	TCRBD02-01	01				TCRBJ01-05*01	TCRBJ01	TCRBJ01-05	01				5	5	8	3	2	4	39	51	56	61	63	2	In	VDJ
GCCAGCACCAACCAGACATCTATGTACCTCTGTGCCAGCAGTTTTATGGGACAGGGGGCGCGACGGGTTGGCTACACCTTCGGTTCG	CASSFMGQGARRVGYTF	2	9.368924303878666E-5	51	TCRBV28-01*01	TCRBV28	TCRBV28-01	01				TCRBD01-01*01	TCRBD01	TCRBD01-01	01				TCRBJ01-02*01	TCRBJ01	TCRBJ01-02	01				3	3	0	0	9	7	30	44	47	59	68	2	In	VDJ
TTGGAGTCGGCTGCTCCCTCCCAAACATCTGTGTACTTCTGTGCCAGCAGCTTGGGGGCTAGCACAGATACGCAGTATTTTGGCCCA	CASSLGASTDTQYF	1	3.419315439371776E-6	42	TCRBV06	TCRBV06	unresolved			TCRBV06-02,TCRBV06-03		TCRBD01-01*01	TCRBD01	TCRBD01-01	01				TCRBJ02-03*01	TCRBJ02	TCRBJ02-03	01				6	3	6	0	1	0	39	50	53	59	60	1	In	VDJ
CAGCCCTCAGAACCCAGGGACTCAGCTGTGTACTTCTGTGCCAGCAGCTTACAGGGTGGGAAGGCCGGGGAGCTGTTTTTTGGAGAA	CASSLQGGKAGELFF	1	8.206357054492263E-6	45	TCRBV12	TCRBV12	unresolved			TCRBV12-03,TCRBV12-04		TCRBD01-01*01	TCRBD01	TCRBD01-01	01				TCRBJ02-02*01	TCRBJ02	TCRBJ02-02	01				2	0	4	3	8	6	36	-1	51	56	64	1	In	VDJ
GGCTGGAGTCGGCTGCTCCCTCCCAGACATCTGTGTACTTCTGTGCCAGCAGTAACAGGGGCCAATTCACCCCTCCACTTTGGGAAC		1	4.103178527246131E-6	40	TCRBV06-01*01	TCRBV06	TCRBV06-01	01				TCRBD01-01*01	TCRBD01	TCRBD01-01	01				TCRBJ01-06*01	TCRBJ01	TCRBJ01-06	01				5	1	3	2	2	7	41	53	54	61	63	1	Out	VDJ
ACTGTGACATCGGCCCAAAAGAACCCGACAGCTTTCTATCTCTGTGCCAGTAGTAAAGACGACCACAATGAGCAGTTCTTCGGGCCA	CASSKDDHNEQFF	1	1.9148166460481945E-5	39	TCRBV19-01	TCRBV19	TCRBV19-01				01,02			unresolved		TCRBD01,TCRBD02	TCRBD01-01,TCRBD02-01		TCRBJ02-01*01	TCRBJ02	TCRBJ02-01	01				0	1	2	7	1	5	42	59	60	63	64	1	In	VDJ
ACTGTGACATCGGCCCAAAAGAACCCGACAGCTTTCTATCTCTGTGCCAGTAGCCCGGACACCACAGATACGCAGTATTTTGGCCCA	CASSPDTTDTQYF	2	4.718655306333051E-5	39	TCRBV19-01	TCRBV19	TCRBV19-01				01,02	TCRBD01-01*01	TCRBD01	TCRBD01-01	01				TCRBJ02-03*01	TCRBJ02	TCRBJ02-03	01				6	3	1	6	1	2	42	53	56	61	62	2	In	VDJ
GTGAACGCCTTGTTGCTGGGGGACTCGGCCCTCTATCTCTGTGCCAGCAGCTTGGGACAGGGGACCTACGAGCAGTACTTCGGGCCA	CASSLGQGTYEQYF	1	2.0515892636230657E-6	42	TCRBV05-06*01	TCRBV05	TCRBV05-06	01				TCRBD01-01*01	TCRBD01	TCRBD01-01	01				TCRBJ02-05*01	TCRBJ02	TCRBJ02-05	01				0	0	2	2	9	11	39	-1	55	63	72	1	In	VDJ
GCCTTGGAGCTGGAGGACTCGGCCCTGTATCTCTGTGCCAGCAGCTGGGGGGCCCGGCCTCTCACAGATACGCAGTATTTTGGCCCA	CASSWGARPLTDTQYF	1	1.572885102111017E-5	48	TCRBV05-08*01	TCRBV05	TCRBV05-08	01						unresolved		TCRBD01,TCRBD02	TCRBD01-01,TCRBD02-01		TCRBJ02-03*01	TCRBJ02	TCRBJ02-03	01				3	1	6	0	9	2	33	46	47	53	62	1	In	VDJ
GACCAGTGCCCATCCTGAAGACAGCAGCTTCTACATCTGCAGTGCCCGTCCGGGACAGGGGATAATCAGCCCCAGCATTTTGGTGAT		1	2.0515892636230657E-6	44	TCRBV20	TCRBV20	unresolved			TCRBV20-01,TCRBV20-or09_02		TCRBD01-01*01	TCRBD01	TCRBD01-01	01				TCRBJ01-05*01	TCRBJ01	TCRBJ01-05	01				6	6	0	2	2	4	37	45	51	61	63	1	Out	VDJ
CAGAAGACTCGGCCCTGTATCTCTGCGCCAGCAGCCATGGTCCATCCCAATTGTTGGCGGGAGCGGGGGACCCAGTACTTCGGGCCA		1	3.419315439371776E-6	58	TCRBV04-03*01	TCRBV04	TCRBV04-03	01				TCRBD02-01	TCRBD02	TCRBD02-01				01,02	TCRBJ02-05*01	TCRBJ02	TCRBJ02-05	01				3	24	6	3	0	7	23	37	61	-1	68	1	Out	VDJ
CTGGAGGATTCTGGAGTTTATTTCTGTGCCAGCAGCCAAAGTGGGTTGTCTAGCGGGGGATCCTACAATGAGCAGTTCTTCGGGCCA	CASSQSGLSSGGSYNEQFF	1	3.350929130584341E-5	57	TCRBV14-01*01	TCRBV14	TCRBV14-01	01				TCRBD02-01*01	TCRBD02	TCRBD02-01	01				TCRBJ02-01*01	TCRBJ02	TCRBJ02-01	01				2	10	4	2	1	1	24	39	49	59	60	1	In	VDJ
AGCTGGAGGACTCAGCCATGTACTTCTGTGCCATCTTATCGGAGACTAGCGGGAGTTGGTGAGGTTTACGAGCAGTACTTCGGGCCA		1	2.0515892636230657E-6	55	TCRBV02-01*01	TCRBV02	TCRBV02-01	01				TCRBD02-01*02	TCRBD02	TCRBD02-01	02				TCRBJ02-05*01	TCRBJ02	TCRBJ02-05	01				10	10	2	2	17	11	26	33	43	55	72	1	Out	VDJ
AGTTCTAAGAAGCTCCTTCTCAGTGACTCTGGCTTCTATCTCTGTGCCTGGAGGAGGGGGGAGACAGATACGCAGTATTTTGGCCCA	CAWRRGETDTQYF	1	1.3677261757487104E-6	39	TCRBV30-01*01	TCRBV30	TCRBV30-01	01						unresolved		TCRBD01,TCRBD02	TCRBD01-01,TCRBD02-01		TCRBJ02-03*01	TCRBJ02	TCRBJ02-03	01				3	1	5	1	3	3	42	53	54	60	63	1	In	VDJ
GTGAGCACCTTGGAGCTGGGGGGCTCGGCCCTTTATCTTTGCGCCAGCACCCCTAGCGGGAGCTCCTACGAGCAGTACTTCGGGCCG	CASTPSGSSYEQYF	1	2.735452351497421E-6	42	TCRBV05-01*01	TCRBV05	TCRBV05-01	01				TCRBD02-01*02	TCRBD02	TCRBD02-01	02				TCRBJ02-07*01	TCRBJ02	TCRBJ02-07	01				6	3	4	2	0	0	39	49	52	-1	62	1	In	VDJ
GAGTCCGCCAGCACCAACCAGACATCTATGTACCTCTGTGCCAGCAGTTTCCCGCAGATCCGGGGCTCTATGGCTTTCTTTGGACAA	CASSFPQIRGSMAFF	3	1.6070782565047348E-4	45	TCRBV28-01*01	TCRBV28	TCRBV28-01	01						unresolved		TCRBD01,TCRBD02	TCRBD01-01,TCRBD02-01		TCRBJ01-01*01	TCRBJ01	TCRBJ01-01	01				3	11	7	0	6	11	36	50	61	66	72	3	In	VDJ
TCGGCTGCTCCCTCCCAGACATCTGTGTACTTCTGTGCCAGCAGCCGCCGTAGCGGGAGCCATTTAAATGAGCAGTTCTTCGGGCCA	CASSRRSGSHLNEQFF	1	5.470904702994842E-6	48	TCRBV06	TCRBV06	unresolved			TCRBV06-01,TCRBV06-05		TCRBD02-01*02	TCRBD02	TCRBD02-01	02				TCRBJ02-01*01	TCRBJ02	TCRBJ02-01	01				6	6	5	2	7	7	33	44	50	59	66	1	In	VDJ
CTGGGGTTGGAGTCGGCTGCTCCCTCCCAAACATCTGTGTACTTCTGTGCCAGCAGGGAATCTACAGATACGCAGTATTTTGGCCCA	CASRESTDTQYF	1	3.419315439371776E-6	36	TCRBV06	TCRBV06	unresolved			TCRBV06-02,TCRBV06-03				unresolved		TCRBD01,TCRBD02	TCRBD01-01,TCRBD02-01		TCRBJ02-03*01	TCRBJ02	TCRBJ02-03	01				6	0	1	8	4	3	45	-1	56	59	63	1	In	VDJ
GTGAGCACCTTGGAGCTGGGGGACTCGGCCCTTTATCTTTGCGCCAGCCCGACCGAGGGAGAGACAGATACGCAGTATTTTGGCCCA	CASPTEGETDTQYF	1	4.103178527246131E-6	42	TCRBV05-01*01	TCRBV05	TCRBV05-01	01				TCRBD02-01*02	TCRBD02	TCRBD02-01	02				TCRBJ02-03*01	TCRBJ02	TCRBJ02-03	01				7	8	9	2	2	3	39	48	56	61	63	1	In	VDJ
CACAGCAGGAGGACTCGGCCGTGTATCTCTGTGCCAGCAGCAGCCGGGACTAGCGGGAGCCTGATTGCCGAGCAGTGCTTCGGGCCG		1	6.838630878743552E-6	52	TCRBV07-02*01	TCRBV07	TCRBV07-02	01				TCRBD02-01*02	TCRBD02	TCRBD02-01	02				TCRBJ02-07*01	TCRBJ02	TCRBJ02-07	01				5	4	0	2	18	15	29	41	45	59	77	1	Out	VDJ
TCCGCCAGCACCAACCAGACATCTATGTACCTCTGTGCCAGCAGCCACCGGAAGGGCCGAAAAGTCTACGAGCAGTACTTCGGGCCA	CASSHRKGRKVYEQYF	1	1.0257946318115329E-5	48	TCRBV28-01*01	TCRBV28	TCRBV28-01	01						unresolved		TCRBD01,TCRBD02	TCRBD01-01,TCRBD02-01		TCRBJ02-05*01	TCRBJ02	TCRBJ02-05	01				6	8	5	3	16	11	33	44	52	56	72	1	In	VDJ
GTCCTCAGAACCGGGAGACACGGCACTGTATCTCTGCGCCAGCAGTGACGGCAGCCCAACTCCTACAATGAGCAGTTCTTCGGGCCA		1	1.1625672493864038E-5	47	TCRBV23-01*01	TCRBV23	TCRBV23-01	01						unresolved		TCRBD01,TCRBD02	TCRBD01-01,TCRBD02-01		TCRBJ02-01*01	TCRBJ02	TCRBJ02-01	01				5	0	2	7	10	0	34	-1	46	49	59	1	Out	VDJ
AGCTCTCTGGAGCTGGGGGACTCAGCTTTGTATTTCTGTGCCAGCAGCCCCCAGGGGGGGGTGTATGGGGAGCAGTTCTTCGGGCCA	CASSPQGGVYGEQFF	2	1.572885102111017E-5	45	TCRBV09-01	TCRBV09	TCRBV09-01				01,02			unresolved		TCRBD01,TCRBD02	TCRBD01-01,TCRBD02-01		TCRBJ02-01*01	TCRBJ02	TCRBJ02-01	01				4	3	4	1	11	10	36	48	51	58	69	2	In	VDJ
AGTGCCCATCCTGAAGACAGCAGCTTCTACATCTGCAGTGCTAGAGATCGAGGTTCGGCTCCCTATTCACCCCTCCACTTTGGGAAC	CSARDRGSAPYSPLHF	1	1.3677261757487104E-6	48	TCRBV20	TCRBV20	unresolved			TCRBV20-01,TCRBV20-or09_02		TCRBD02-01*02	TCRBD02	TCRBD02-01	02				TCRBJ01-06*01	TCRBJ01	TCRBJ01-06	01				0	2	11	1	11	8	33	47	49	53	64	1	In	VDJ
CACAAAGCTGGAGGACTCAGCCATGTACTTCTGTGCCAGCAGTGAGGGGACAGGTGGGACTGGGACTACGAGCAGTACTTCGGGCCA		2	4.787041615120486E-6	50	TCRBV02-01*01	TCRBV02	TCRBV02-01	01				TCRBD01-01*01	TCRBD01	TCRBD01-01	01				TCRBJ02-05*01	TCRBJ02	TCRBJ02-05	01				3	1	0	4	18	11	31	45	46	54	72	2	Out	VDJ
ACCTTGGAGCTGGGGGACTCGGCCCTTTATCTTTGCGCCAGCAGCTTCGGCGGCGGGGCCGGCTCCTACGAGCAGTACTTCGGGCCA	CASSFGGGAGSYEQYF	1	2.735452351497421E-6	48	TCRBV05-01*01	TCRBV05	TCRBV05-01	01				TCRBD02-01*01	TCRBD02	TCRBD02-01	01				TCRBJ02-05*01	TCRBJ02	TCRBJ02-05	01				2	5	7	3	14	11	33	47	52	58	72	1	In	VDJ
CCTTGGAGCTGGGGGACTCGGCCCTTTATCTTTGCGCCAGCAGTTCTACCGGACCGGAGCTCCTACAATGAGCAGTTCTTCGGGCCA		1	5.470904702994842E-6	49	TCRBV05-01*01	TCRBV05	TCRBV05-01	01						unresolved		TCRBD01,TCRBD02	TCRBD01-01,TCRBD02-01		TCRBJ02-01*01	TCRBJ02	TCRBJ02-01	01				5	7	1	7	5	0	32	43	50	54	59	1	Out	VDJ
AACCCGACAGCTTTCTATCTCTGTGCCAGTAGTTTCTTCGGTTGGGCTAGCGGAGTCTCTAGCACAGATACGCAGTATTTTGGCCCA	CASSFFGWASGVSSTDTQYF	3	1.7164963505646315E-4	60	TCRBV19-01	TCRBV19	TCRBV19-01				01,02	TCRBD02-01	TCRBD02	TCRBD02-01				01,02	TCRBJ02-03*01	TCRBJ02	TCRBJ02-03	01				5	13	4	5	7	0	21	33	46	53	60	3	In	VDJ
ACTCTGACGATCCAGCGCACACAGCAGGAGGACTCGGCCGTGTATCTCTGTGCCAGCAGCCAACACTACGAGCAGTACTTCGGGCCA	CASSQHYEQYF	1	6.154767790869197E-6	33	TCRBV07-02*01	TCRBV07	TCRBV07-02	01				TCRBD02-01	TCRBD02	TCRBD02-01				01,02	TCRBJ02-05*01	TCRBJ02	TCRBJ02-05	01				5	4	3	9	4	11	48	60	64	68	72	1	In	VDJ
ACGGAGTCAGGGGACACAGCACTGTATTTCTGTGCCAGCTCCGAACTCCATTGGTAGTACGAAACCGGGGAGCTGTTTTTTGGAGAA	CASSELHW*YETGELFF	1	6.086381482081761E-5	51	TCRBV21-01*01	TCRBV21	TCRBV21-01	01				TCRBD02-01	TCRBD02	TCRBD02-01				01,02	TCRBJ02-02*01	TCRBJ02	TCRBJ02-02	01				8	5	3	10	16	5	30	39	44	47	63	1	Stop	VDJ
CGCTCCCAGACATCTGTGTATTTCTGCGCCAGCAGTGTTAGGCGCTTAGCGGGGGGACATAAATACAATGAGCAGTTCTTCGGGCCA	CASSVRRLAGGHKYNEQFF	1	1.3677261757487104E-5	57	TCRBV10-02*01	TCRBV10	TCRBV10-02	01				TCRBD02-01*01	TCRBD02	TCRBD02-01	01				TCRBJ02-01*01	TCRBJ02	TCRBJ02-01	01				4	9	5	1	7	4	24	37	46	56	63	1	In	VDJ
CAGCCTGCAAAGCTTGAGGACTCGGCCGTGTATCTCTGTGCCAGCAGCCAATCCCAGAACGTAAACAATGAGCAGTTCTTCGGGCCA	CASSQSQNVNNEQFF	1	1.2309535581738393E-5	45	TCRBV11-02*02	TCRBV11	TCRBV11-02	02				TCRBD01-01*01	TCRBD01	TCRBD01-01	01				TCRBJ02-01*01	TCRBJ02	TCRBJ02-01	01				5	6	4	5	7	5	36	48	54	57	64	1	In	VDJ
ATTCTGGAGTCCGCCAGCACCAACCAGACATCTATGTACCTCTGTGCCAGCAGTCTAAGGGGCGGGGGCATTCAGTACTTCGGCGCC	CASSLRGGGIQYF	1	1.3677261757487104E-5	39	TCRBV28-01*01	TCRBV28	TCRBV28-01	01				TCRBD02-01*01	TCRBD02	TCRBD02-01	01				TCRBJ02-04*01	TCRBJ02	TCRBJ02-04	01				5	7	7	2	0	9	42	54	61	-1	68	1	In	VDJ
TCCCTAGAGTCTGCCATCCCCAACCAGACAGCTCTTTACTTCTGTGCCACCAGTGCCCTCCGGTACAACACCATATATTTTGGAGAG	CATSALRYNTIYF	1	4.103178527246131E-6	39	TCRBV24	TCRBV24	unresolved			TCRBV24-01,TCRBV24-or09_02		TCRBD02-01	TCRBD02	TCRBD02-01				01,02	TCRBJ01-03*01	TCRBJ01	TCRBJ01-03	01				5	5	8	5	3	7	42	55	60	63	66	1	In	VDJ
CGCACACAGCAGGAGGACTCGGCCGTGTATCTCTGTGCCAGCAGCTGGAATGCGGGAACTAGCACAGATACGCAGTATTTTGGCCCA	CASSWNAGTSTDTQYF	2	2.3935208075602433E-5	48	TCRBV07-02*01	TCRBV07	TCRBV07-02	01				TCRBD02-01*02	TCRBD02	TCRBD02-01	02				TCRBJ02-03*01	TCRBJ02	TCRBJ02-03	01				4	5	7	3	3	0	33	46	51	57	60	2	In	VDJ
GAGATCCAGCGCACAGAGCAGGGGGACTCGGCCATGTATCTCTGTGCCAGCAGCTTAGACAGCACAGATACGCAGTATTTTGGCCCA	CASSLDSTDTQYF	1	1.1625672493864038E-5	39	TCRBV07-09	TCRBV07	TCRBV07-09				01,03			unresolved		TCRBD01,TCRBD02	TCRBD01-01,TCRBD02-01		TCRBJ02-03*01	TCRBJ02	TCRBJ02-03	01				1	0	3	7	0	0	42	-1	58	-1	60	1	In	VDJ
ACAGTGACCAGTGCCCATCCTGAAGACAGCAGCTTCTACATCTGCAGTGCTAGTGCAGACTAGCGCACATAACAGTTCTTCGGGCCA	CSASAD*RT*QFF	1	2.735452351497421E-6	39	TCRBV20	TCRBV20	unresolved			TCRBV20-01,TCRBV20-or09_02		TCRBD02-01	TCRBD02	TCRBD02-01				01,02	TCRBJ02-01*01	TCRBJ02	TCRBJ02-01	01				3	4	2	6	7	13	42	53	57	65	72	1	Stop	VDJ
GACTCGGCCGTGTATCTCTGTGCCAGCAGCCTACAGGTCCGGGCGGGGGCGCAACGGGAGGGCCCAGATACGCAGTATTTTGGCCCA	CASSLQVRAGAQREGPDTQYF	1	1.0257946318115329E-5	63			unresolved		TCRBV07,TCRBV11	TCRBV07-02,TCRBV11-02,TCRBV11-03		TCRBD02-01*02	TCRBD02	TCRBD02-01	02				TCRBJ02-03*01	TCRBJ02	TCRBJ02-03	01				5	24	8	0	2	4	18	30	54	62	64	1	In	VDJ
ACCAGTGCCCATCCTGAAGACAGCAGCTTCTACATCTGCAGTGCTAGATCACGGGGGGGCATAAGGGCCGAGCAGTTCTTCGGGCCA	CSARSRGGIRAEQFF	1	2.735452351497421E-6	45	TCRBV20	TCRBV20	unresolved			TCRBV20-01,TCRBV20-or09_02		TCRBD02-01*01	TCRBD02	TCRBD02-01	01				TCRBJ02-01*01	TCRBJ02	TCRBJ02-01	01				2	3	8	0	10	10	36	48	51	59	69	1	In	VDJ
CAGTCCACGGAGTCAGGGGACACAGCACTGTATTTCTGTGCCAGCAGCAAAGAGGGCCTCCGCCCCGAAAAACTGTTTTTTGGCAGT	CASSKEGLRPEKLFF	1	1.0463105244477634E-4	45	TCRBV21-01*01	TCRBV21	TCRBV21-01	01						unresolved		TCRBD01,TCRBD02	TCRBD01-01,TCRBD02-01		TCRBJ01-04*01	TCRBJ01	TCRBJ01-04	01				1	0	5	3	10	8	36	-1	52	56	66	1	In	VDJ
TCAGAACCCAGGGACTCAGCTGTGTATTTTTGTGCTAGTGGTTTGGGACGATTAACAGAGGGGTCTCAGCCCCAGCATTTTGGTGAT	CASGLGRLTEGSQPQHF	2	1.2035990346588651E-4	51	TCRBV12-05*01	TCRBV12	TCRBV12-05	01						unresolved		TCRBD01,TCRBD02	TCRBD01-01,TCRBD02-01		TCRBJ01-05*01	TCRBJ01	TCRBJ01-05	01				1	12	5	2	2	6	30	46	58	63	65	2	In	VDJ
ATCTGTGTACTTCTGTGCCAGCAGTTACTCTCCGGGCCGCGGATCTCCTTTTACAAGAGCTCCTACAATGAGCAGTTCTTCGGGCCA		1	6.154767790869197E-6	68	TCRBV06	TCRBV06	unresolved			TCRBV06-02,TCRBV06-03,TCRBV06-05,TCRBV06-06				unresolved		TCRBD01,TCRBD02	TCRBD01-01,TCRBD02-01		TCRBJ02-01*01	TCRBJ02	TCRBJ02-01	01				0	3	8	0	22	0	13	30	33	37	59	1	Out	VDJ
ATCCAGCGCACACAGCAGGAGGACTCGGCCGTGTATCTCTGTGCCAGCAGCTACCGACAGGGGGCGGGTGAGCAGTTCTTCGGGCCA	CASSYRQGAGEQFF	1	1.1625672493864038E-5	42	TCRBV07-02*01	TCRBV07	TCRBV07-02	01				TCRBD01-01*01	TCRBD01	TCRBD01-01	01				TCRBJ02-01*01	TCRBJ02	TCRBJ02-01	01				4	3	2	0	3	9	39	52	55	65	68	1	In	VDJ
GAGATGAATGTGAGCACCTTGGAGCTGGGGGACTCGGCCCTTTATCTTTGCGCCAGCAGCTTGACAGATACGCAGTATTTTGGCCCA	CASSLTDTQYF	1	4.103178527246131E-6	33	TCRBV05-01*01	TCRBV05	TCRBV05-01	01						unresolved					TCRBJ02-03*01	TCRBJ02	TCRBJ02-03	01				1	0	0	0	0	3	48	-1	-1	-1	63	1	In	VJ
ACAGAGCAGGGGGACTCGGCCATGTATCTCTGTGCCAGCAGCTTAGTAGGGGCGGGGGGGACCTACAATGAGCAGTTCTTCGGGCCA	CASSLVGAGGTYNEQFF	2	2.4619071163476786E-5	51	TCRBV07-09	TCRBV07	TCRBV07-09				01,03	TCRBD02-01*01	TCRBD02	TCRBD02-01	01				TCRBJ02-01*01	TCRBJ02	TCRBJ02-01	01				1	5	7	0	1	2	30	46	51	60	61	2	In	VDJ
TTGGAGATCCAGCGCACAGAGCAGGGGGACTCGGCCATGTATCTCTGTGCCAGCAGTTCGGACAGCGAGACCCAGTACTTCGGGCCA	CASSSDSETQYF	1	8.206357054492263E-6	36	TCRBV07-09	TCRBV07	TCRBV07-09				01,03	TCRBD01-01*01	TCRBD01	TCRBD01-01	01				TCRBJ02-05*01	TCRBJ02	TCRBJ02-05	01				6	3	1	5	1	5	45	56	59	65	66	1	In	VDJ
ACTGTGACATCGGCCCAAAAGAACCCGACAGCTTTCTATCTCTGTGCCAGTTCTCCTCCTTCACGCACTGAAGCTTTCCTTGGACAA	CASSPPSRTEAFL	1	1.5044987933235814E-5	39	TCRBV19-01	TCRBV19	TCRBV19-01				01,02	TCRBD02-01	TCRBD02	TCRBD02-01				01,02	TCRBJ01-01*01	TCRBJ01	TCRBJ01-01	01				8	15	3	10	10	18	42	51	66	69	79	1	In	VDJ
AGAGCAGGGGGACTCAGCCGTGTATCTCCGTGCCAGCAGCCTAGGGGGCGTAGGAGCTAGAACACCGGGGAGCTGTTTTTTGGAGAA		1	9.574083230240972E-6	53	TCRBV07-03*02	TCRBV07	TCRBV07-03	02				TCRBD01-01*01	TCRBD01	TCRBD01-01	01				TCRBJ02-02*01	TCRBJ02	TCRBJ02-02	01				5	2	5	0	10	1	28	40	42	49	59	1	Out	VDJ
CCCTCAGAACCCAGGGACTCAGCTGTGTATTTTTGTGCTAGTGGTTCATCGACAGGGGCGAACACCGGGGAGCTGTTTTTTGGAGAA	CASGSSTGANTGELFF	2	2.256748189985372E-5	48	TCRBV12-05*01	TCRBV12	TCRBV12-05	01				TCRBD01-01*01	TCRBD01	TCRBD01-01	01				TCRBJ02-02*01	TCRBJ02	TCRBJ02-02	01				4	4	2	2	0	0	33	46	50	-1	58	2	In	VDJ
CAGGTAGTGCGAGGAGATTCGGCAGCTTATTTCTGTGCCAGCTCACCTCCTCGCCGGACAGTATACAATGAGCAGTTCTTCGGGCCA	CASSPPRRTVYNEQFF	1	1.2309535581738393E-5	48	TCRBV18-01*01	TCRBV18	TCRBV18-01	01				TCRBD01-01*01	TCRBD01	TCRBD01-01	01				TCRBJ02-01*01	TCRBJ02	TCRBJ02-01	01				3	8	1	5	2	4	33	47	55	61	63	1	In	VDJ
CAGCCTGCAAAGCTTGAGGACTCGGCCGTGTATCTCTGTGCCAGCAGCCATGGACTAGCGAACACAGATACGCAGTATTTTGGCCCA	CASSHGLANTDTQYF	1	9.574083230240972E-6	45	TCRBV11-02*02	TCRBV11	TCRBV11-02	02				TCRBD02-01	TCRBD02	TCRBD02-01				01,02	TCRBJ02-03*01	TCRBJ02	TCRBJ02-03	01				5	3	1	6	2	2	36	48	51	60	62	1	In	VDJ
AAGATCCAGCCCTCAGAACCCAGGGACTCAGCTGTGTACTTCTGTGCCAGCAGTTTGGGAGGGTTGGAGACCCAGTACTTCGGGCCA	CASSLGGLETQYF	1	5.470904702994842E-6	39	TCRBV12	TCRBV12	unresolved			TCRBV12-03,TCRBV12-04		TCRBD02-01*02	TCRBD02	TCRBD02-01	02				TCRBJ02-05*01	TCRBJ02	TCRBJ02-05	01				3	0	9	0	3	5	42	-1	56	63	66	1	In	VDJ
GTGACATCGGCCCAAAAGAACCCGACAGCTTTCTATCTCTGTGCCAGCCGGGCTCGAGAGAGAGGAGATACGCAGTATTTTGGCCCA	CASRARERGDTQYF	1	1.5044987933235814E-5	42	TCRBV19-01	TCRBV19	TCRBV19-01				01,02			unresolved		TCRBD01,TCRBD02	TCRBD01-01,TCRBD02-01		TCRBJ02-03*01	TCRBJ02	TCRBJ02-03	01				9	2	8	0	12	5	39	47	49	53	65	1	In	VDJ
CACAGCAGGAGGACTCGGCCGTGTATCTCTGTGCCAGCAGCTTCGAGGGACAGGGGCAGGGTATAAGAGACCCAGTACTTCGGGCCA		1	6.154767790869197E-6	52	TCRBV07-02*01	TCRBV07	TCRBV07-02	01				TCRBD01-01*01	TCRBD01	TCRBD01-01	01				TCRBJ02-05*01	TCRBJ02	TCRBJ02-05	01				3	3	0	2	8	3	29	43	46	56	64	1	Out	VDJ
AGCTCTCTGGAGCTGGGGGACTCAGCTTTGTATTTCTGTGCCAGCAGGTCGCGGGGGGGGCAGTCCGGGGAGCTGTTTTTTGGAGAA	CASRSRGGQSGELFF	1	4.103178527246131E-6	45	TCRBV09-01	TCRBV09	TCRBV09-01				01,02	TCRBD02-01*01	TCRBD02	TCRBD02-01	01				TCRBJ02-02*01	TCRBJ02	TCRBJ02-02	01				5	3	7	0	5	6	36	47	50	59	64	1	In	VDJ
CAGGCTGGAGTTGGCTGCTCCCTCCCAGACATCTGTGTACTTCTGTGCCACCTTACTCCAGGGGTGGATGGCTACACCTTCGGTTCG		2	8.890220142366617E-6	38	TCRBV06-06	TCRBV06	TCRBV06-06				01,02	TCRBD01-01*01	TCRBD01	TCRBD01-01	01				TCRBJ01-02*01	TCRBJ01	TCRBJ01-02	01				10	8	4	2	3	6	43	50	58	64	67	2	Out	VDJ
GGGACTCGGCCCTCTATCTCTGTGCCAGCAGCTCCCGGCACAGGTTTTTCTACTAGCGGGCCCTGCTACGAGCAGTACTTCGGGCCA		1	1.3677261757487104E-6	61	TCRBV05	TCRBV05	unresolved			TCRBV05-06,TCRBV05-07		TCRBD02-01	TCRBD02	TCRBD02-01				01,02	TCRBJ02-05*01	TCRBJ02	TCRBJ02-05	01				3	18	3	4	12	11	20	33	51	60	72	1	Out	VDJ
AGCGCACAGAGCAGCGGGACTCAGCCATGTATCGCTGTGCCAGCAGCCACCGGGACAGGGTCGCGGGACGAGCAGTACTTCGGGCCA		2	9.574083230240972E-6	46	TCRBV07-07*01	TCRBV07	TCRBV07-07	01				TCRBD01-01*01	TCRBD01	TCRBD01-01	01				TCRBJ02-05*01	TCRBJ02	TCRBJ02-05	01				5	4	0	3	12	11	35	47	51	60	72	2	Out	VDJ
TGCCTCCTCCCAGACATCTGTATATTTCTGCGCCAGCAGTGAAAATTGGGAGACACAGGGGGCCAAGAGACCCAGTACTTCGGGCCA		1	1.1625672493864038E-5	53	TCRBV10-01	TCRBV10	TCRBV10-01				01,02	TCRBD01-01*01	TCRBD01	TCRBD01-01	01				TCRBJ02-05*01	TCRBJ02	TCRBJ02-05	01				3	12	3	1	0	1	28	42	54	-1	62	1	Out	VDJ
GTGAGCACCTTGGAGCTGGGGGACTCGGCCCTTTATCTTTGCGCCAGCAGCTTTGTAAACAGGGGTAACGAGCAGTACTTCGGGCCA	CASSFVNRGNEQYF	1	2.735452351497421E-6	42	TCRBV05-01*01	TCRBV05	TCRBV05-01	01				TCRBD01-01*01	TCRBD01	TCRBD01-01	01				TCRBJ02-05*01	TCRBJ02	TCRBJ02-05	01				2	5	3	2	7	11	39	53	58	65	72	1	In	VDJ
TTGGAGCTGGAGGACTCGGCCCTGTATCTCTGTGCCAGCAGCTTAAATCCTAGCGGGAGGGCCGGAGATACGCAGTATTTTGGCCCA	CASSLNPSGRAGDTQYF	3	1.4429511154148895E-4	51	TCRBV05-08*01	TCRBV05	TCRBV05-08	01				TCRBD02-01*02	TCRBD02	TCRBD02-01	02				TCRBJ02-03*01	TCRBJ02	TCRBJ02-03	01				2	5	4	0	4	5	30	44	49	61	65	3	In	VDJ
CACCTACACACCCTGCAGCCAGAAGACTCGGCCCTGTATCTCTGCGCCAGCAGCCGCGGGACTAGCTACGAGCAGTACTTCGGGCCA	CASSRGTSYEQYF	1	3.419315439371776E-6	39	TCRBV04-03*01	TCRBV04	TCRBV04-03	01				TCRBD02-01	TCRBD02	TCRBD02-01				01,02	TCRBJ02-05*01	TCRBJ02	TCRBJ02-05	01				4	2	0	7	6	11	42	55	57	66	72	1	In	VDJ
ATCCAGCCCTCAGAACCCAGGGACTCAGCTGCGTACTTCTGTGCCAGCAGTCGACGGGACGGTCGGCACATTCAGTACTTCGGCGCC	CASSRRDGRHIQYF	1	6.838630878743552E-6	42	TCRBV12	TCRBV12	unresolved			TCRBV12-03,TCRBV12-04				unresolved		TCRBD01,TCRBD02	TCRBD01-01,TCRBD02-01		TCRBJ02-04*01	TCRBJ02	TCRBJ02-04	01				5	4	0	7	7	8	39	51	55	60	67	1	In	VDJ
CAGCGCACACAGCAGGAGGACTCGGCCGTGTATCTCTGTGCCAGCAGCTATACAGGTGTCAGCACAGATACGCAGTATTTTGGCCCA	CASSYTGVSTDTQYF	1	8.890220142366617E-6	45	TCRBV07-02*01	TCRBV07	TCRBV07-02	01				TCRBD01-01*01	TCRBD01	TCRBD01-01	01				TCRBJ02-03*01	TCRBJ02	TCRBJ02-03	01				4	2	3	4	4	0	36	49	51	56	60	1	In	VDJ
GTGACATCGGCCCAAAAGAACCCGACAGCTTTCTATCTCTGTGCCAGTAGTTTCGGGACAGGGGTCAATGAGCAGTTCTTCGGGCCA	CASSFGTGVNEQFF	1	1.9148166460481945E-5	42	TCRBV19-01	TCRBV19	TCRBV19-01				01,02	TCRBD01-01*01	TCRBD01	TCRBD01-01	01				TCRBJ02-01*01	TCRBJ02	TCRBJ02-01	01				5	3	0	2	1	6	39	51	54	64	65	1	In	VDJ
CTGATTCTGGAGTCCGCCAGCACCAACCAGACATCTATGTACCTCTGTGCCAGCAGTTTGGTGGGTTCACCCCTCCACTTTGGGAAC	CASSLVGSPLHF	1	1.2309535581738393E-5	36	TCRBV28-01*01	TCRBV28	TCRBV28-01	01						unresolved		TCRBD01,TCRBD02	TCRBD01-01,TCRBD02-01		TCRBJ01-06*01	TCRBJ01	TCRBJ01-06	01				3	3	0	9	0	9	45	59	62	-1	65	1	In	VDJ
CTGATTCTGGAGTCCGCCAGCACCAACCAGACATCTATGTACCTCTGTGCCAGCAGTCCCCAGGGGAACATTCAGTACTTCGGCGCC	CASSPQGNIQYF	1	1.3677261757487104E-5	36	TCRBV28-01*01	TCRBV28	TCRBV28-01	01				TCRBD01-01*01	TCRBD01	TCRBD01-01	01				TCRBJ02-04*01	TCRBJ02	TCRBJ02-04	01				5	3	4	2	0	7	45	57	60	-1	66	1	In	VDJ
AACGCCTTGGAGCTGGACGACTCGGCCCTGTATCTCTGTGCCAGCAGCTTACCTAGCGGGAGTAGGAATGAGCAGTTCTTCGGGCCA	CASSLPSGSRNEQFF	1	9.574083230240972E-6	45	TCRBV05-04*01	TCRBV05	TCRBV05-04	01				TCRBD02-01*02	TCRBD02	TCRBD02-01	02				TCRBJ02-01*01	TCRBJ02	TCRBJ02-01	01				2	2	4	2	4	7	36	50	52	62	66	1	In	VDJ
ACCAGTGCCCATCCTGAAGACAGCAGCTTCTACATCTGCAGTGCTAGAGTCAGCGGGGGTGCGGCAGATACGCAGTATTTTGGCCCA	CSARVSGGAADTQYF	1	2.0515892636230657E-6	45	TCRBV20	TCRBV20	unresolved			TCRBV20-01,TCRBV20-or09_02		TCRBD02-01*01	TCRBD02	TCRBD02-01	01				TCRBJ02-03*01	TCRBJ02	TCRBJ02-03	01				1	2	6	2	5	4	36	49	51	59	64	1	In	VDJ
GCCTTGGAGCTGGACGACTCGGCCCTGTATCTCTGTGCCAGCAGCGTCGGGACTAGCGGGGGAAGGAATGAGCAGTTCTTCGGGCCA	CASSVGTSGGRNEQFF	1	9.574083230240972E-6	48	TCRBV05-04*01	TCRBV05	TCRBV05-04	01				TCRBD02-01*01	TCRBD02	TCRBD02-01	01				TCRBJ02-01*01	TCRBJ02	TCRBJ02-01	01				4	3	0	2	4	7	33	45	48	62	66	1	In	VDJ
ACATCGGCCCAAAAGAACCCGACAGCTTTCTATCTCTGTGCCAGTAGTATAAGTCGGCAAGACACAGATACGCAGTATTTTGGCCCA	CASSISRQDTDTQYF	1	1.5044987933235814E-5	45	TCRBV19-01	TCRBV19	TCRBV19-01				01,02			unresolved		TCRBD01,TCRBD02	TCRBD01-01,TCRBD02-01		TCRBJ02-03*01	TCRBJ02	TCRBJ02-03	01				2	4	9	0	4	2	36	51	55	58	62	1	In	VDJ
CTGTCGGCTGCTCCCTCCCAGACATCTGTGTACTTCTGTGCCAGCAGTCCCTCCGCAGGGTCTAATTCACCCCTCCACTTTGGGAAC	CASSPSAGSNSPLHF	2	5.470904702994842E-6	45	TCRBV06-05*01	TCRBV06	TCRBV06-05	01				TCRBD01-01*01	TCRBD01	TCRBD01-01	01				TCRBJ01-06*01	TCRBJ01	TCRBJ01-06	01				5	7	4	3	2	6	36	48	55	60	62	2	In	VDJ
ACATCGGCCCAAAAGAACCCGACAGCTTTCTATCTCTGTGCCAGTAGTATAAAAGGGTTGTTAACAGATACGCAGTATTTTGGCCCA	CASSIKGLLTDTQYF	1	1.5044987933235814E-5	45	TCRBV19-01	TCRBV19	TCRBV19-01				01,02			unresolved		TCRBD01,TCRBD02	TCRBD01-01,TCRBD02-01		TCRBJ02-03*01	TCRBJ02	TCRBJ02-03	01				2	2	5	3	6	3	36	51	53	57	63	1	In	VDJ
AGTGCCCATCCTGAAGACAGCAGCTTCTACATCTGCAGTGCTCCCCTAGACCCGTGGCGGGGAACAGATACGCAGTATTTTGGCCCA	CSAPLDPWRGTDTQYF	1	2.0515892636230657E-6	48	TCRBV20	TCRBV20	unresolved			TCRBV20-01,TCRBV20-or09_02		TCRBD02-01*01	TCRBD02	TCRBD02-01	01				TCRBJ02-03*01	TCRBJ02	TCRBJ02-03	01				5	14	7	3	1	3	33	42	56	62	63	1	In	VDJ
TCCGCCAGCACCAACCAGACATCTATGTACCTCTGTGCCAGCAGTTTATCGGGACAGGGTTTACAAGAGACCCAGTACTTCGGGCCA	CASSLSGQGLQETQYF	3	1.5934009947472477E-4	48	TCRBV28-01*01	TCRBV28	TCRBV28-01	01				TCRBD01-01*01	TCRBD01	TCRBD01-01	01				TCRBJ02-05*01	TCRBJ02	TCRBJ02-05	01				1	1	0	3	4	2	33	49	50	59	63	3	In	VDJ
CTGCTGTCGGCTGCTCCCTCCCAGACATCTGTGTACTTCTGTGCCAGCAGTGCCGGGGGAGTCTACAATGAGCAGTTCTTCGGGCCA	CASSAGGVYNEQFF	1	4.787041615120486E-6	42	TCRBV06-05*01	TCRBV06	TCRBV06-05	01				TCRBD02-01*01	TCRBD02	TCRBD02-01	01				TCRBJ02-01*01	TCRBJ02	TCRBJ02-01	01				5	2	8	2	3	3	39	51	53	59	62	1	In	VDJ
AATGTGAACGCCTTGTTGCTGGGGGACTCGGCCCTGTATCTCTGTGCCAGCAGCCCCCATCAGTCCTACGAGCAGTACTTCGGGCCG	CASSPHQSYEQYF	1	1.436112484536146E-5	39	TCRBV05-05*01	TCRBV05	TCRBV05-05	01				TCRBD01-01*01	TCRBD01	TCRBD01-01	01				TCRBJ02-07*01	TCRBJ02	TCRBJ02-07	01				4	6	4	5	0	1	42	54	60	-1	63	1	In	VDJ
GGGGGACTCAGCTTTGTATTTCTGTGCCAGCAGCGTAGGGGAACTAGCGGGAGGGCCCCCATATGCAATGAGCAGTTCTTCGGGCCA		1	4.787041615120486E-6	59	TCRBV09-01	TCRBV09	TCRBV09-01				01,02	TCRBD02-01*02	TCRBD02	TCRBD02-01	02				TCRBJ02-01*01	TCRBJ02	TCRBJ02-01	01				0	4	3	0	10	6	22	38	42	55	65	1	Out	VDJ
TCGGCTGCTCCCTCCCAGACATCTGTGTACTTCTGTGCCAGCAGTTGGGGAATGGACAGGGCTAACAATGAGCAGTTCTTCGGGCCA	CASSWGMDRANNEQFF	1	4.787041615120486E-6	48	TCRBV06-05*01	TCRBV06	TCRBV06-05	01				TCRBD01-01*01	TCRBD01	TCRBD01-01	01				TCRBJ02-01*01	TCRBJ02	TCRBJ02-01	01				4	7	1	3	3	5	33	46	53	61	64	1	In	VDJ
CTCACTGTGACATCGGCCCAAAAGAACCCGACAGCTTTCTATCTCTGTGCCAGTAGTATACCCCCCTACGAGCAGTACTTCGGGCCA	CASSIPPYEQYF	1	1.0257946318115329E-5	36	TCRBV19-01	TCRBV19	TCRBV19-01				01,02	TCRBD02-01	TCRBD02	TCRBD02-01				01,02	TCRBJ02-05*01	TCRBJ02	TCRBJ02-05	01				2	5	4	9	4	11	45	60	65	68	72	1	In	VDJ
TTCTAAGAAGCTCCTTCTCAGTGACTCTGGCTTCTATCTCTGTGCCTGGTGGGGGGGTTTCCCGACTATGGCTACACCTTCGGTTCG		1	1.3677261757487104E-6	41	TCRBV30-01*01	TCRBV30	TCRBV30-01	01				TCRBD02-01*01	TCRBD02	TCRBD02-01	01				TCRBJ01-02*01	TCRBJ01	TCRBJ01-02	01				5	1	9	0	7	3	40	49	50	57	64	1	Out	VDJ
GAACGCCTTGTTGCTGGGGGACTCGGCCCTGTATCTCTGTGCCAGCAGCGGGGACAGGGTTTCCACAATGAGCAGTTCTTCGGGCCA		2	7.727652892980213E-5	44	TCRBV05-05*01	TCRBV05	TCRBV05-05	01				TCRBD01-01*01	TCRBD01	TCRBD01-01	01				TCRBJ02-01*01	TCRBJ02	TCRBJ02-01	01				4	1	0	3	5	5	37	49	50	59	64	2	Out	VDJ
GTGAGCACCTTGGAGCTGGGGGACTCGGCCCTTTATCTTTGCGCCAGCAGCTCACAGGGGGCCAACTACGAGCAGTACTTCGGGCCA	CASSSQGANYEQYF	1	2.735452351497421E-6	42	TCRBV05-01*01	TCRBV05	TCRBV05-01	01				TCRBD01-01*01	TCRBD01	TCRBD01-01	01				TCRBJ02-05*01	TCRBJ02	TCRBJ02-05	01				3	1	3	0	10	11	39	52	53	62	72	1	In	VDJ
CTGGAGTCCGCCAGCACCAACCAGACATCTATGTACCTCTGTGCCAGCAGGTACAGGGGGCCCGACAATGAGCAGTTCTTCGGGCCA	CASRYRGPDNEQFF	2	8.753447524791747E-5	42	TCRBV28-01*01	TCRBV28	TCRBV28-01	01				TCRBD01-01*01	TCRBD01	TCRBD01-01	01				TCRBJ02-01*01	TCRBJ02	TCRBJ02-01	01				6	2	3	0	3	5	39	50	52	61	64	2	In	VDJ
CTGACAGTGACCAGTGCCCATCCTGAAGACAGCAGCTTCTACATCTGCAGTGCTAGTCGGGGACTATACGAGCAGTACTTCGGGCCA	CSASRGLYEQYF	1	1.3677261757487104E-6	36	TCRBV20	TCRBV20	unresolved			TCRBV20-01,TCRBV20-or09_02		TCRBD02-01	TCRBD02	TCRBD02-01				01,02	TCRBJ02-05*01	TCRBJ02	TCRBJ02-05	01				3	3	0	9	6	11	45	56	59	66	72	1	In	VDJ
AATGTGAACGCCTTGTTGCTGGGGGACTCGGCCCTGTATCTCTGTGCCAGCAGCTTGGGGGGTGGCACTGAAGCTTTCTTTGGACAA	CASSLGGGTEAFF	1	1.98320295483563E-5	39	TCRBV05-05*01	TCRBV05	TCRBV05-05	01						unresolved		TCRBD01,TCRBD02	TCRBD01-01,TCRBD02-01		TCRBJ01-01*01	TCRBJ01	TCRBJ01-01	01				0	0	6	2	3	4	42	-1	58	62	65	1	In	VDJ
CAATTCCCTGGAGCTTGGTGACTCTGCTGTGTATTTCTGTGCCAGCAGCCGGGGGGGGTTGGTGGCTATGGCTACACCTTCGGTTCG		2	8.206357054492263E-6	44	TCRBV03	TCRBV03	unresolved			TCRBV03-01,TCRBV03-02		TCRBD02-01*01	TCRBD02	TCRBD02-01	01				TCRBJ01-02*01	TCRBJ01	TCRBJ01-02	01				4	0	9	0	8	4	37	-1	50	57	65	2	Out	VDJ
ATCCAGCCTGCAAAGCTTGAGGACTCGGCCGTGTATCTCTGTGCCAGCAGCTTTCGGGACTCCTACAATGAGCAGTTCTTCGGGCCA	CASSFRDSYNEQFF	1	1.2309535581738393E-5	42	TCRBV11-02*02	TCRBV11	TCRBV11-02	02				TCRBD02-01*02	TCRBD02	TCRBD02-01	02				TCRBJ02-01*01	TCRBJ02	TCRBJ02-01	01				3	1	8	3	0	0	39	53	54	-1	59	1	In	VDJ
AGCTTGAGGACTCGGCCGTGTATCTCTGTGCCAGCAGCTTAGGTGTGAGTAGCGGGGGTTTTCGGCAATGAGCAGTTCTTCGGGCCA		1	1.2309535581738393E-5	55	TCRBV11-02*02	TCRBV11	TCRBV11-02	02				TCRBD02-01*01	TCRBD02	TCRBD02-01	01				TCRBJ02-01*01	TCRBJ02	TCRBJ02-01	01				1	7	5	2	7	6	26	42	49	58	65	1	Out	VDJ
GAGTTGGCTGCTCCCTCCCAGACATCTGTGTACTTCTGTGCCAGCAGCCGGGGCTCCCGGGGGGGAGATACGCAGTATTTTGGCCCA	CASSRGSRGGDTQYF	1	9.574083230240972E-6	45	TCRBV06-06	TCRBV06	TCRBV06-06				01,02	TCRBD02-01*01	TCRBD02	TCRBD02-01	01				TCRBJ02-03*01	TCRBJ02	TCRBJ02-03	01				6	10	8	0	0	5	36	47	57	-1	65	1	In	VDJ
TCCACGGAGTCAGGGGACACAGCACTGTATTTCTGTGCCAGCAGCAGGTACAAGAGTAGGAGCAATCAGCCCCAGCATTTTGGTGAT	CASSRYKSRSNQPQHF	1	6.359926717231503E-5	48	TCRBV21-01*01	TCRBV21	TCRBV21-01	01						unresolved		TCRBD01,TCRBD02	TCRBD01-01,TCRBD02-01		TCRBJ01-05*01	TCRBJ01	TCRBJ01-05	01				4	3	3	6	8	1	33	46	49	52	60	1	In	VDJ
GCCCAAAAGAACCCGACAGCTTTCTATCTCTGTGCCAGTAGTATAAAGGGACCAGGATCTTCCTACAATGAGCAGTTCTTCGGGCCA	CASSIKGPGSSYNEQFF	1	1.9148166460481945E-5	51	TCRBV19-01	TCRBV19	TCRBV19-01				01,02			unresolved		TCRBD01,TCRBD02	TCRBD01-01,TCRBD02-01		TCRBJ02-01*01	TCRBJ02	TCRBJ02-01	01				2	2	0	7	8	1	30	45	47	52	60	1	In	VDJ
CCTGCAGAACTGGAGGATTCTGGAGTTTATTTCTGTGCCAGCAGCCAAGATAGGGGGGCTGGCAATCAGCCCCAGCATTTTGGTGAT	CASSQDRGAGNQPQHF	1	2.8038386602848562E-5	48	TCRBV14-01*01	TCRBV14	TCRBV14-01	01						unresolved		TCRBD01,TCRBD02	TCRBD01-01,TCRBD02-01		TCRBJ01-05*01	TCRBJ01	TCRBJ01-05	01				0	1	5	1	4	2	33	50	51	57	61	1	In	VDJ
TCCGCTACCAGCTCCCAGACATCTGTGTACTTCTGTGCCATCAGCGAGGGACTAGCGGGAGGGGTGGGTGAGCAGTTCTTCGGGCCA	CAISEGLAGGVGEQFF	1	2.5302934251351143E-5	48	TCRBV10-03*01	TCRBV10	TCRBV10-03	01				TCRBD02-01*02	TCRBD02	TCRBD02-01	02				TCRBJ02-01*01	TCRBJ02	TCRBJ02-01	01				2	0	1	0	5	9	33	-1	48	63	68	1	In	VDJ
CCCCTCACTCTGGAGTCTGCTGCCTCCTCCCAGACATCTGTATATTTCTGCGCCAGCATTAAGAAATGAGGGAAGTTCTTCGGGCCA	CASIKK*GKFF	1	2.119975572410501E-5	33	TCRBV10-01	TCRBV10	TCRBV10-01				01,02	TCRBD02-01*02	TCRBD02	TCRBD02-01	02				TCRBJ02-01*01	TCRBJ02	TCRBJ02-01	01				7	9	11	0	1	14	48	58	67	72	73	1	Stop	VDJ
GTGACCAGTGCCCATCCTGAAGACAGCAGCTTCTACATCTGCAGTGCTAGGTCGGGGGGGGGAGACACTGAAGCTTTCTTTGGACAA	CSARSGGGDTEAFF	2	7.522493966617907E-6	42	TCRBV20	TCRBV20	unresolved			TCRBV20-01,TCRBV20-or09_02		TCRBD02-01*01	TCRBD02	TCRBD02-01	01				TCRBJ01-01*01	TCRBJ01	TCRBJ01-01	01				3	2	8	0	4	3	39	50	52	60	64	2	In	VDJ
CAGCGCACAGAGCAGGGGGACTCGGCCATGTATCTCTGTGCCAGCAGCTTAATCGTGGGACCCCGCAATGAGCAGTTCTTCGGGCCA	CASSLIVGPRNEQFF	1	1.5044987933235814E-5	45	TCRBV07-09	TCRBV07	TCRBV07-09				01,03			unresolved		TCRBD01,TCRBD02	TCRBD01-01,TCRBD02-01		TCRBJ02-01*01	TCRBJ02	TCRBJ02-01	01				2	5	0	7	4	6	36	51	56	61	65	1	In	VDJ
CAGCGCACACAGCAGGAGGACTCGGCCGTGTATCTCTGTGCCAGCAGCCTGGGACAGGGGGCTTACAATGAGCAGTTCTTCGGGCCA	CASSLGQGAYNEQFF	1	1.1625672493864038E-5	45	TCRBV07-02*01	TCRBV07	TCRBV07-02	01				TCRBD01-01*01	TCRBD01	TCRBD01-01	01				TCRBJ02-01*01	TCRBJ02	TCRBJ02-01	01				5	2	0	0	1	4	36	48	50	62	63	1	In	VDJ
CAGCCCTCAGAACCCAGGGACTCAGCTGTGTATTTTTGTGCTAGTGGTTTGGGACAGACTAGCACAGATACGCAGTATTTTGGCCCA	CASGLGQTSTDTQYF	1	1.572885102111017E-5	45	TCRBV12-05*01	TCRBV12	TCRBV12-05	01				TCRBD01-01*01	TCRBD01	TCRBD01-01	01				TCRBJ02-03*01	TCRBJ02	TCRBJ02-03	01				1	0	2	5	3	0	36	-1	52	57	60	1	In	VDJ
GAGCTGGGGGACTCGGCCCTTTATCTTTGCGCCAGCAGCGCCGGGACAGGGGGCTACAGTCTTGCAGATACGCAGTATTTTGGCCCA	CASSAGTGGYSLADTQYF	2	1.6412714108984525E-5	54	TCRBV05-01*01	TCRBV05	TCRBV05-01	01				TCRBD01-01*01	TCRBD01	TCRBD01-01	01				TCRBJ02-03*01	TCRBJ02	TCRBJ02-03	01				4	3	0	0	10	4	27	39	42	54	64	2	In	VDJ
CAGCGCACACAGCAGGAGGACTCGGCCGTGTATCTCTGTGCCAGCAGCCGCCGCCAGACGGCTACAGATACGCAGTATTTTGGCCCA	CASSRRQTATDTQYF	2	5.6076773205697124E-5	45	TCRBV07-02*01	TCRBV07	TCRBV07-02	01						unresolved		TCRBD01,TCRBD02	TCRBD01-01,TCRBD02-01		TCRBJ02-03*01	TCRBJ02	TCRBJ02-03	01				5	8	2	7	4	3	36	48	56	59	63	2	In	VDJ
CTGAGCTCTCTGGAGCTGGGGGACTCAGCTTTGTATTTCTGTGCCAGCAGCGTAAACACCGGGGCCAAAGTCCTGACTTTCGGGGCC	CASSVNTGAKVLTF	1	4.103178527246131E-6	42	TCRBV09-01	TCRBV09	TCRBV09-01				01,02			unresolved		TCRBD01,TCRBD02	TCRBD01-01,TCRBD02-01		TCRBJ02-06*01	TCRBJ02	TCRBJ02-06	01				1	6	7	0	4	13	39	54	60	65	69	1	In	VDJ
TCCCTGGAGCTTGGTGACTCTGCTGTGTATTTCTGTGCCAGCAGCCGAAATACAGGGACGGGAAATTCACCCCTCCACTTTGGGAAC	CASSRNTGTGNSPLHF	1	2.735452351497421E-6	48	TCRBV03	TCRBV03	unresolved			TCRBV03-01,TCRBV03-02		TCRBD01-01*01	TCRBD01	TCRBD01-01	01				TCRBJ01-06*01	TCRBJ01	TCRBJ01-06	01				4	5	3	3	6	7	33	46	51	57	63	1	In	VDJ
CCTGCAGAACTGGAGGATTCTGGAGTTTATTTCTGTGCCAGCAGCCAAGATAAGGGAGGGGGCACAGATACGCAGTATTTTGGCCCA	CASSQDKGGGTDTQYF	1	2.59867973392255E-5	48	TCRBV14-01*01	TCRBV14	TCRBV14-01	01				TCRBD02-01*02	TCRBD02	TCRBD02-01	02				TCRBJ02-03*01	TCRBJ02	TCRBJ02-03	01				0	3	9	0	1	1	33	50	53	60	61	1	In	VDJ
GAAGGTGCAGCCTGCAGAACTGGAGGATTCTGGAGTTTATTTCTGTGCCAGCAGCCCCGGCAGAGGAAGACCCAGTACTTCGGGCCA		1	1.846430337260759E-5	38	TCRBV14-01*01	TCRBV14	TCRBV14-01	01				TCRBD02-01*02	TCRBD02	TCRBD02-01	02				TCRBJ02-05*01	TCRBJ02	TCRBJ02-05	01				4	6	11	1	1	6	43	56	62	66	67	1	Out	VDJ
CTGAAGATCCAGCGCACACAGCAGGAGGACTCCGCCGTGTATCTCTGTGCCAGCAGCCTTACGAGGAATGAGCAGTTCTTCGGGCCA	CASSLTRNEQFF	1	1.1625672493864038E-5	36	TCRBV07-08*01	TCRBV07	TCRBV07-08	01				TCRBD02-01*02	TCRBD02	TCRBD02-01	02				TCRBJ02-01*01	TCRBJ02	TCRBJ02-01	01				5	5	11	1	0	7	45	57	62	-1	66	1	In	VDJ
ACCAGTGCCCATCCTGAAGACAGCAGCTTCTACATCTGCAGTGCCTTTGTTACAGGGAAAGGCACAGATACGCAGTATTTTGGCCCA	CSAFVTGKGTDTQYF	1	2.0515892636230657E-6	45	TCRBV20	TCRBV20	unresolved			TCRBV20-01,TCRBV20-or09_02		TCRBD01-01*01	TCRBD01	TCRBD01-01	01				TCRBJ02-03*01	TCRBJ02	TCRBJ02-03	01				6	7	3	3	4	1	36	44	51	57	61	1	In	VDJ
TGGAGATCCAGTCCACGGAGTCAGGGGACACAGCACTGTATTTCTGTGCCAGCAGCATGGACAGCCGACTAGAGTTTCTTTGGACAA		1	6.0179951732943256E-5	37	TCRBV21-01*01	TCRBV21	TCRBV21-01	01						unresolved		TCRBD01,TCRBD02	TCRBD01-01,TCRBD02-01		TCRBJ01-01*01	TCRBJ01	TCRBJ01-01	01				4	1	1	5	10	13	44	57	58	64	74	1	Out	VDJ
AATGTGAACGCCTTGTTGCTGGGGGACTCGGCCCTGTATCTCTGTGCCAGCAGCTTCCAGGGAAATACTGAAGCTTTCTTTGGACAA	CASSFQGNTEAFF	1	1.98320295483563E-5	39	TCRBV05-05*01	TCRBV05	TCRBV05-05	01				TCRBD01-01*01	TCRBD01	TCRBD01-01	01				TCRBJ01-01*01	TCRBJ01	TCRBJ01-01	01				2	1	4	3	4	5	42	56	57	62	66	1	In	VDJ
CACAGAGCAGGGGGACTCGGCCATGTATCTCTGTGCCAGCAGCTCAGGGACTAGCGGGGGGGAACAGATACGCAGTATTTTGGCCCA		1	1.1625672493864038E-5	50	TCRBV07-09	TCRBV07	TCRBV07-09				01,03	TCRBD02-01*01	TCRBD02	TCRBD02-01	01				TCRBJ02-03*01	TCRBJ02	TCRBJ02-03	01				4	2	0	0	1	3	31	44	46	62	63	1	Out	VDJ
TCACCAGGCCTGGGGGACGCAGCCATGTACCTGTGTGCCACCAGCAGAGGAGTGGGAGGGCTCTCCTACGAGCAGTACTTCGGGCCA	CATSRGVGGLSYEQYF	1	2.735452351497421E-6	48	TCRBV15-01*01	TCRBV15	TCRBV15-01	01				TCRBD02-01*02	TCRBD02	TCRBD02-01	02				TCRBJ02-05*01	TCRBJ02	TCRBJ02-05	01				1	4	9	0	12	11	33	49	53	60	72	1	In	VDJ
GCCAGCACCAACCAGACATCTATGTACCTCTGTGCCAGCAGTGCTAGCGGGAGGGCCCCGCACTACAATGAGCAGTTCTTCGGGCCA	CASSASGRAPHYNEQFF	1	1.9148166460481945E-5	51	TCRBV28-01*01	TCRBV28	TCRBV28-01	01				TCRBD02-01*02	TCRBD02	TCRBD02-01	02				TCRBJ02-01*01	TCRBJ02	TCRBJ02-01	01				5	1	4	0	7	3	30	42	43	55	62	1	In	VDJ
GTGAACGCCTTGTTGCTGGGGGACTCGGCCCTGTATCTCTGTGCCAGCAGTTCAGGACTGTTTGCCTACGAGCAGTACTTCGGGCCG	CASSSGLFAYEQYF	1	1.436112484536146E-5	42	TCRBV05-05*01	TCRBV05	TCRBV05-05	01				TCRBD02-01	TCRBD02	TCRBD02-01				01,02	TCRBJ02-07*01	TCRBJ02	TCRBJ02-07	01				5	4	1	10	5	2	39	50	54	59	64	1	In	VDJ
CAGTCCACGGAGTCAGGGGACACAGCACTGTATTTCTGTGCCAGCAGCAGGGGACAGGGCCCCACCGGGGAGCTGTTTTTTGGAGAA	CASSRGQGPTGELFF	1	6.086381482081761E-5	45	TCRBV21-01*01	TCRBV21	TCRBV21-01	01				TCRBD01-01*01	TCRBD01	TCRBD01-01	01				TCRBJ02-02*01	TCRBJ02	TCRBJ02-02	01				4	1	0	3	3	4	36	49	50	59	62	1	In	VDJ
ATCCAGCGCACGCAGCAGGAGGACTCGGCCGTGTATCTCTGTGCCAGCAGCGTAGGGGGGACAGGGCATGGCTACACCTTCGGTTCG	CASSVGGTGHGYTF	1	7.522493966617907E-6	42	TCRBV07-02*01	TCRBV07	TCRBV07-02	01				TCRBD01-01*01	TCRBD01	TCRBD01-01	01				TCRBJ01-02*01	TCRBJ01	TCRBJ01-02	01				1	2	0	3	1	6	39	55	57	66	67	1	In	VDJ
CAGGTAGTGCGAGGAGATTCGGCAGCTTATTTCTGTGCCAGCTCACCACCCCGGACAGGGACCTACAATGAGCAGTTCTTCGGGCCA	CASSPPRTGTYNEQFF	1	1.2309535581738393E-5	48	TCRBV18-01*01	TCRBV18	TCRBV18-01	01				TCRBD01-01*01	TCRBD01	TCRBD01-01	01				TCRBJ02-01*01	TCRBJ02	TCRBJ02-01	01				0	2	1	3	1	2	33	50	52	60	61	1	In	VDJ
AATGTGAACGCCTTGGAGCTGGACGACTCGGCCCTGTATCTCTGTGCCAGCAGCAGACAGGGTCAAGAGACCCAGTACTTCGGGCCA	CASSRQGQETQYF	2	1.1557286185076603E-4	39	TCRBV05-04*01	TCRBV05	TCRBV05-04	01				TCRBD01-01*01	TCRBD01	TCRBD01-01	01				TCRBJ02-05*01	TCRBJ02	TCRBJ02-05	01				4	1	2	3	1	2	42	54	55	62	63	2	In	VDJ
CCACGGAGTCAGGGGACACAGCACTGTATTTCTGTGCCAGCAGCAAAGGGGAGACAGGGAAAAATCGCTGAGCAGTTCTTCGGGCCA		1	6.633471952381246E-5	49	TCRBV21-01*01	TCRBV21	TCRBV21-01	01				TCRBD01-01*01	TCRBD01	TCRBD01-01	01				TCRBJ02-01*01	TCRBJ02	TCRBJ02-01	01				1	4	2	3	9	9	32	48	52	59	68	1	Out	VDJ
CTGGAGTCGGCTGCTCCCTCCCAGACATCTGTGTACTTCTGTGCCAGCAGTGACAGTTGGGAGGCAGATACGCAGTATTTTGGCCCA	CASSDSWEADTQYF	1	4.787041615120486E-6	42	TCRBV06-01*01	TCRBV06	TCRBV06-01	01				TCRBD02-01*02	TCRBD02	TCRBD02-01	02				TCRBJ02-03*01	TCRBJ02	TCRBJ02-03	01				3	5	9	1	0	4	39	53	58	-1	64	1	In	VDJ
GCCCATCCTGAAGACAGCAGCTTCTACATCTGCAGTGCTAGAGATTCTTACCGGGACAGGGGGAATTCACCCCTCCACTTTGGGAAC	CSARDSYRDRGNSPLHF	1	1.3677261757487104E-6	51	TCRBV20	TCRBV20	unresolved			TCRBV20-01,TCRBV20-or09_02		TCRBD01-01*01	TCRBD01	TCRBD01-01	01				TCRBJ01-06*01	TCRBJ01	TCRBJ01-06	01				0	8	0	1	0	7	30	44	52	-1	63	1	In	VDJ
GCAACATGAGCCCTGAAGACAGCAGCATATATCTCTGCAGCGTGTGGGACAGGGGCTCCGGACCTCTACGAGCAGTACTTCGGGCCG		1	1.3677261757487104E-6	46	TCRBV29-01*01	TCRBV29	TCRBV29-01	01				TCRBD01-01*01	TCRBD01	TCRBD01-01	01				TCRBJ02-07*01	TCRBJ02	TCRBJ02-07	01				6	2	0	2	10	3	35	43	45	55	65	1	Out	VDJ
GAGTCAGGGGACACAGCACTGTATTTCTGTGCCAGCAGCAGGCTGAATCCGATAATTTTAACTAATGAAAAACTGTTTTTTGGCAGT	CASSRLNPIILTNEKLFF	1	9.16376537751636E-5	54	TCRBV21-01*01	TCRBV21	TCRBV21-01	01				TCRBD01-01*01	TCRBD01	TCRBD01-01	01				TCRBJ01-04*01	TCRBJ01	TCRBJ01-04	01				4	0	9	0	16	1	27	-1	40	43	59	1	In	VDJ
GTGACATCGGCCCAAAAGAACCCGACAGCTTTCTATCTCTGTGCCAGTAGTAGCGGGGGGCTAACAGATACGCAGTATTTTGGCCCA	CASSSGGLTDTQYF	1	1.299339866961275E-5	42	TCRBV19-01	TCRBV19	TCRBV19-01				01,02	TCRBD02-01*01	TCRBD02	TCRBD02-01	01				TCRBJ02-03*01	TCRBJ02	TCRBJ02-03	01				4	0	7	1	3	3	39	-1	52	60	63	1	In	VDJ
TCCCTGATTCTGGAGTCCGCCAGCACCAACCAGACATCTATGTACCTCTGTGCCAGCAGTGAAATAGCGGGACAGTTCTTCGGGCCA	CASSEIAGQFF	1	1.709657719685888E-5	33	TCRBV28-01*01	TCRBV28	TCRBV28-01	01				TCRBD02-01*02	TCRBD02	TCRBD02-01	02				TCRBJ02-01*01	TCRBJ02	TCRBJ02-01	01				5	4	5	3	0	13	48	60	64	-1	72	1	In	VDJ
GCCTTGTTGCTGGGGGACTCGGCCCTGTATCTCTGTGCCAGCAGCTTGGATGGCAGGGGTTACACCGGGGAGCTGTTTTTTGGAGAA	CASSLDGRGYTGELFF	1	1.709657719685888E-5	48	TCRBV05-05*01	TCRBV05	TCRBV05-05	01				TCRBD01-01*01	TCRBD01	TCRBD01-01	01				TCRBJ02-02*01	TCRBJ02	TCRBJ02-02	01				0	4	4	2	2	3	33	49	53	59	61	1	In	VDJ
GCTGCTCCCTCCCAGACATCTGTGTACTTCTGTGCCAGCAGTCCCCCCGGGACAGGGGTTTTTAATTCACCCCTCCACTTTGGGAAC	CASSPPGTGVFNSPLHF	1	4.103178527246131E-6	51	TCRBV06	TCRBV06	unresolved			TCRBV06-01,TCRBV06-05,TCRBV06-06		TCRBD01-01*01	TCRBD01	TCRBD01-01	01				TCRBJ01-06*01	TCRBJ01	TCRBJ01-06	01				5	6	0	2	4	6	30	42	48	58	62	1	In	VDJ
ATCCAGCCTGCAAAGCTTGAGGACTCGGCCGTGTATCTCTGTGCCAGCAGCCTGGCGGGGGGACAAGAGACCCAGTACTTCGGGCCA	CASSLAGGQETQYF	1	5.470904702994842E-6	42	TCRBV11-02*02	TCRBV11	TCRBV11-02	02				TCRBD02-01*01	TCRBD02	TCRBD02-01	01				TCRBJ02-05*01	TCRBJ02	TCRBJ02-05	01				5	3	7	1	1	2	39	51	54	62	63	1	In	VDJ
CGCTACCAGCTCCCAGACATCTGTGTACTTCTGTGCCTCGGTCGGCGGGCGGGATACTATTCCACAGATACGCAGTATTTTGGCCCA		1	1.7780440284733235E-5	50	TCRBV10-03*01	TCRBV10	TCRBV10-03	01				TCRBD02-01*02	TCRBD02	TCRBD02-01	02				TCRBJ02-03*01	TCRBJ02	TCRBJ02-03	01				11	11	7	3	8	2	31	37	48	54	62	1	Out	VDJ
CAGCGCACACAGCAGGAGGACTCGGCCGTGTATCTCTGTGCCAGCAGCTCCCGGGGCAGCGGGGGAAGAGAGCAGTACTTCGGGCCA	CASSSRGSGGREQYF	1	5.470904702994842E-6	45	TCRBV07-02*01	TCRBV07	TCRBV07-02	01				TCRBD02-01*01	TCRBD02	TCRBD02-01	01				TCRBJ02-05*01	TCRBJ02	TCRBJ02-05	01				4	8	6	2	7	11	36	49	57	65	72	1	In	VDJ
ACAGTGACCAGTGCCCATCCTGAAGACAGCAGCTTCTACATCTGCAGTGCTGACCAGGGGGCAGCGGAGACCCAGTACTTCGGGCCA	CSADQGAAETQYF	1	1.3677261757487104E-6	39	TCRBV20	TCRBV20	unresolved			TCRBV20-01,TCRBV20-or09_02		TCRBD01-01*01	TCRBD01	TCRBD01-01	01				TCRBJ02-05*01	TCRBJ02	TCRBJ02-05	01				5	3	4	0	4	5	42	51	54	62	66	1	In	VDJ
GAGTCGGCTGCTCCCTCCCAGACATCTGTGTACTTCTGTGCCAGCAGACCCCTCAAAGCGGAGGACGGGGAGCAGTACTTCGGGCCG	CASRPLKAEDGEQYF	2	6.154767790869197E-6	45	TCRBV06-01*01	TCRBV06	TCRBV06-01	01				TCRBD02-01	TCRBD02	TCRBD02-01				01,02	TCRBJ02-07*01	TCRBJ02	TCRBJ02-07	01				6	9	6	5	8	7	36	47	56	61	69	2	In	VDJ
ACCAGTGCCCATCCTGAAGACAGCAGCTTCTACATCTGCAGTGCTAGAGATAGGCTAGGAGGGTACAATGAGCAGTTCTTCGGGCCA	CSARDRLGGYNEQFF	1	2.735452351497421E-6	45	TCRBV20	TCRBV20	unresolved			TCRBV20-01,TCRBV20-or09_02		TCRBD02-01*02	TCRBD02	TCRBD02-01	02				TCRBJ02-01*01	TCRBJ02	TCRBJ02-01	01				0	7	10	0	0	4	36	50	57	-1	63	1	In	VDJ
CTGGAGTTGGCTGCTCCCTCCCAGACATCTGTGTACTTCTGTGCCAGCAGTCCCAGCGGGGGAGGATACGAGCAGTACTTCGGGCCG	CASSPSGGGYEQYF	2	1.2309535581738393E-5	42	TCRBV06-06	TCRBV06	TCRBV06-06				01,02	TCRBD02-01*01	TCRBD02	TCRBD02-01	01				TCRBJ02-07*01	TCRBJ02	TCRBJ02-07	01				5	3	6	2	4	4	39	51	54	62	66	2	In	VDJ
CCTGCAAAGCTTGAGGACTCGGCCGTGTATCTCTGTGCCAGCAGCTTTCTAGCGGGGGGGACCACAGATACGCAGTATTTTGGCCCA	CASSFLAGGTTDTQYF	1	8.206357054492263E-6	48	TCRBV11-02*02	TCRBV11	TCRBV11-02	02				TCRBD02-01*01	TCRBD02	TCRBD02-01	01				TCRBJ02-03*01	TCRBJ02	TCRBJ02-03	01				3	1	4	0	2	2	33	47	48	60	62	1	In	VDJ
GTGAACGCCTTGTTGCTGGGGGACTCGGCCCTGTATCTCTGTGCCAGCAGTTGGGACAGGAGACAAGAGACCCAGTACTTCGGGCCA	CASSWDRRQETQYF	1	1.1625672493864038E-5	42	TCRBV05-05*01	TCRBV05	TCRBV05-05	01				TCRBD01-01*01	TCRBD01	TCRBD01-01	01				TCRBJ02-05*01	TCRBJ02	TCRBJ02-05	01				5	2	0	4	3	2	39	50	52	60	63	1	In	VDJ
CTGAAGATCCAGCCCTCAGAACCCAGGGACTCAGCTGTGTACTTCTGTGCCAGCAGCCCTTTAGATTCACCCCTCCACTTTGGGAAC	CASSPLDSPLHF	1	5.470904702994842E-6	36	TCRBV12	TCRBV12	unresolved			TCRBV12-03,TCRBV12-04		TCRBD02-01	TCRBD02	TCRBD02-01				01,02	TCRBJ01-06*01	TCRBJ01	TCRBJ01-06	01				6	5	5	8	0	8	45	56	61	-1	64	1	In	VDJ
GAGTCCGCTACCAGCTCCCAGACATCTGTGTACTTCTGTGCCATCAGTGAGACTGGCCCCCCGGCAGATACGCAGTATTTTGGCCCA	CAISETGPPADTQYF	1	1.7780440284733235E-5	45	TCRBV10-03*01	TCRBV10	TCRBV10-03	01						unresolved		TCRBD01,TCRBD02	TCRBD01-01,TCRBD02-01		TCRBJ02-03*01	TCRBJ02	TCRBJ02-03	01				2	3	9	0	7	4	36	51	54	57	64	1	In	VDJ
TCCGCCAGCACCAACCAGACATCTATGTACCTCTGTGCCAGCAGGCGCCGAGCGGGAAGCCCCTACAATGAGCAGTTCTTCGGGCCA	CASRRRAGSPYNEQFF	1	1.709657719685888E-5	48	TCRBV28-01*01	TCRBV28	TCRBV28-01	01				TCRBD02-01*02	TCRBD02	TCRBD02-01	02				TCRBJ02-01*01	TCRBJ02	TCRBJ02-01	01				6	6	6	3	4	2	33	44	50	57	61	1	In	VDJ
GTGACCAGTGCCCATCCTGAAGACAGCAGCTTCTACATCTGCAGTGCTCGAAGCCGGGACTATAAATACGAGCAGTACTTCGGGCCA	CSARSRDYKYEQYF	1	1.3677261757487104E-6	42	TCRBV20	TCRBV20	unresolved			TCRBV20-01,TCRBV20-or09_02		TCRBD02-01	TCRBD02	TCRBD02-01				01,02	TCRBJ02-05*01	TCRBJ02	TCRBJ02-05	01				5	7	0	9	10	11	39	48	55	62	72	1	In	VDJ
CCAGCACCAACCAGACATCTATGTACCTCTGTGCCAGCAGTTCGCCGCCGGACAGGGTGGGGGGGCGAGACCCAGTACTTCGGGCCA		1	8.890220142366617E-6	52	TCRBV28-01*01	TCRBV28	TCRBV28-01	01				TCRBD01-01*01	TCRBD01	TCRBD01-01	01				TCRBJ02-05*01	TCRBJ02	TCRBJ02-05	01				4	7	1	3	9	5	29	42	49	57	66	1	Out	VDJ
AGTGCCCATCCTGAAGACAGCAGCTTCTACATCTGCAGTGCTAGAGATCGAAGCGGGCTAGCGGGAGGCGAGCAGTACTTCGGGCCA	CSARDRSGLAGGEQYF	1	1.3677261757487104E-6	48	TCRBV20	TCRBV20	unresolved			TCRBV20-01,TCRBV20-or09_02		TCRBD02-01*02	TCRBD02	TCRBD02-01	02				TCRBJ02-05*01	TCRBJ02	TCRBJ02-05	01				0	10	4	1	4	11	33	47	57	68	72	1	In	VDJ
GAGTCGGCTGCTCCCTCCCAGACATCTGTGTACTTCTGTGCCAGCAGTGAGGCGGGTGGTTCGAACACTGAAGCTTTCTTTGGACAA	CASSEAGGSNTEAFF	1	4.787041615120486E-6	45	TCRBV06-01*01	TCRBV06	TCRBV06-01	01				TCRBD02-01	TCRBD02	TCRBD02-01				01,02	TCRBJ01-01*01	TCRBJ01	TCRBJ01-01	01				3	1	7	4	6	1	36	50	51	56	62	1	In	VDJ
ATCCAGCCTGCAGAGCTTGGGGACTCGGCCGTGTATCTCTGTGCCAGCAGCTTAGGATTTGGGGAAAATGAGCAGTTCTTCGGGCCA	CASSLGFGENEQFF	1	1.0941809405989684E-5	42	TCRBV11-03*01	TCRBV11	TCRBV11-03	01						unresolved		TCRBD01,TCRBD02	TCRBD01-01,TCRBD02-01		TCRBJ02-01*01	TCRBJ02	TCRBJ02-01	01				1	6	0	8	1	7	39	55	61	65	66	1	In	VDJ
AATGTGAGCACCTTGAAGCTGGGGGACTCGGCCCTTTATCTTTGCGCCAGCAGCTCGGGACAGTACAATGAGCAGTTCTTCGGGCCA	CASSSGQYNEQFF	1	4.787041615120486E-6	39	TCRBV05-01*01	TCRBV05	TCRBV05-01	01				TCRBD01-01*01	TCRBD01	TCRBD01-01	01				TCRBJ02-01*01	TCRBJ02	TCRBJ02-01	01				3	1	0	5	0	4	42	55	56	-1	63	1	In	VDJ
CAAAGCTTGAGGACTCGGCCGTGTATCTCTGTGCCAGCAGTTATCCGAGCGGGGGCGCCAACCGTCAATGAGCAGTTCTTCGGGCCA		1	1.0941809405989684E-5	52	TCRBV11-02*02	TCRBV11	TCRBV11-02	02				TCRBD02-01*01	TCRBD02	TCRBD02-01	01				TCRBJ02-01*01	TCRBJ02	TCRBJ02-01	01				6	7	6	2	10	6	29	40	47	55	65	1	Out	VDJ
TCTCTGGAGCTGGGGGACTCAGCTTTGTATTTCTGTGCCAGCAGCGTAGGAACTAGCGGGCTCACAGATACGCAGTATTTTGGCCCA	CASSVGTSGLTDTQYF	1	3.419315439371776E-6	48	TCRBV09-01	TCRBV09	TCRBV09-01				01,02	TCRBD02-01	TCRBD02	TCRBD02-01				01,02	TCRBJ02-03*01	TCRBJ02	TCRBJ02-03	01				0	2	3	4	2	2	33	49	51	60	62	1	In	VDJ
CTTGCAGAACTGGAGGATTCTGGAGTTTATTTCTGTGCCAGCAGCCGGACCGGGACCAGCCCCTACAATGAGCAGTTCTTCGGGCCA	CASSRTGTSPYNEQFF	1	2.9406112778597275E-5	48	TCRBV14-01*01	TCRBV14	TCRBV14-01	01						unresolved		TCRBD01,TCRBD02	TCRBD01-01,TCRBD02-01		TCRBJ02-01*01	TCRBJ02	TCRBJ02-01	01				4	5	0	7	5	2	33	46	51	56	61	1	In	VDJ
GAGCTGGGGGACTCAGCCCTGTACTTCTGTGCCAGCAGCTCCCGCCGGCGGGAGTATGGGTACCGGGATACGCAGTATTTTGGCCCA	CASSSRRREYGYRDTQYF	1	5.470904702994842E-6	54	TCRBV13-01*01	TCRBV13	TCRBV13-01	01				TCRBD02-01*02	TCRBD02	TCRBD02-01	02				TCRBJ02-03*01	TCRBJ02	TCRBJ02-03	01				4	7	7	2	12	6	27	40	47	54	66	1	In	VDJ
CTGGAGTCTGCCAGGCCCTCACATACCTCTCAGCACCTCTGTGCCAGCAGTGCGGCCACCGGGGCCAACGTCCTGACTTTCGGGGCC	CASSAATGANVLTF	1	1.3677261757487104E-6	42	TCRBV25-01*01	TCRBV25	TCRBV25-01	01						unresolved		TCRBD01,TCRBD02	TCRBD01-01,TCRBD02-01		TCRBJ02-06*01	TCRBJ02	TCRBJ02-06	01				4	1	9	0	4	4	39	52	53	56	60	1	In	VDJ
CAGGGGGACTCGGCCATGTATCTCTGTGCCAGCAGCTCCATGTCGGGACAGACAAGAAGCTCCTACAATGAGCAGTTCTTCGGGCCA	CASSSMSGQTRSSYNEQFF	2	1.1557286185076603E-4	57	TCRBV07-09	TCRBV07	TCRBV07-09				01,03	TCRBD01-01*01	TCRBD01	TCRBD01-01	01				TCRBJ02-01*01	TCRBJ02	TCRBJ02-01	01				4	7	0	5	8	0	24	37	44	51	59	2	In	VDJ
TCCACTCTGACAGTGACCAGTGCCCATCCTGAAGACAGCAGCTTCTACATCTGCAGTGCCGGCGCTGGCGTGCAGTACTTCGGGCCG	CSAGAGVQYF	1	2.735452351497421E-6	30	TCRBV20-01*01	TCRBV20	TCRBV20-01	01						unresolved		TCRBD01,TCRBD02	TCRBD01-01,TCRBD02-01		TCRBJ02-07*01	TCRBJ02	TCRBJ02-07	01				6	1	9	0	8	9	51	59	60	63	71	1	In	VDJ
ATCCAGCGCACACAGCAGGAGGACTCGGCCGTGTATCTCTGTGCCAGCAGCCGGGACCTCTATAATTCACCCCTCCACTTTGGGAAC	CASSRDLYNSPLHF	1	6.154767790869197E-6	42	TCRBV07-02*01	TCRBV07	TCRBV07-02	01						unresolved		TCRBD01,TCRBD02	TCRBD01-01,TCRBD02-01		TCRBJ01-06*01	TCRBJ01	TCRBJ01-06	01				5	1	0	7	2	3	39	51	52	57	59	1	In	VDJ
CAGGTAGTGCGAGGAGATTCGGCAGCTTATTTCTGTGCCAGCTCACTTCGACAGGGGGGCAAGGATAATGAGCAGTTCTTCGGGCCA	CASSLRQGGKDNEQFF	1	1.0257946318115329E-5	48	TCRBV18-01*01	TCRBV18	TCRBV18-01	01				TCRBD01-01*01	TCRBD01	TCRBD01-01	01				TCRBJ02-01*01	TCRBJ02	TCRBJ02-01	01				4	3	2	1	8	7	33	46	49	58	66	1	In	VDJ
TCACCAGGCCTGGGGGACGCAGCCATGTACCTGTGTGCCACCAGCAGAGATCTGGGCGCCGCCACAGATACGCAGTATTTTGGCCCA	CATSRDLGAATDTQYF	1	3.419315439371776E-6	48	TCRBV15-01*01	TCRBV15	TCRBV15-01	01				TCRBD01-01*01	TCRBD01	TCRBD01-01	01				TCRBJ02-03*01	TCRBJ02	TCRBJ02-03	01				0	3	8	0	5	2	33	50	53	57	62	1	In	VDJ
CAGCGCACAGAGCAGGGGGACTCGGCCATGTATCTCTGTGCCAGCAGCTTGGCGGGGACTAGCGCGGATACGCAGTATTTTGGCCCA	CASSLAGTSADTQYF	1	1.0257946318115329E-5	45	TCRBV07-09	TCRBV07	TCRBV07-09				01,03	TCRBD02-01	TCRBD02	TCRBD02-01				01,02	TCRBJ02-03*01	TCRBJ02	TCRBJ02-03	01				3	4	0	6	2	6	36	50	54	64	66	1	In	VDJ
GTCCACGGAGTCAGGGGACACAGCACTGTATTTCTGTGCCAGCAGCAAAGAGGAGCCTTCTAGTGAGGCGAGCAGTACTTCGGGCCG		1	3.8980196008838246E-5	47	TCRBV21-01*01	TCRBV21	TCRBV21-01	01				TCRBD02-01	TCRBD02	TCRBD02-01				01,02	TCRBJ02-07*01	TCRBJ02	TCRBJ02-07	01				1	9	4	8	5	6	34	50	59	63	68	1	Out	VDJ
CTGGAGTCGGCTGCTCCCTCCCAGACATCTGTGTACTTCTGTGCCAGCATCCGACAGTAGGCTATTATAAGTGAGTACTTCGGGCCA	CASIRQ*AIISEYF	1	2.735452351497421E-6	42	TCRBV06-01*01	TCRBV06	TCRBV06-01	01				TCRBD01-01*01	TCRBD01	TCRBD01-01	01				TCRBJ02-05*01	TCRBJ02	TCRBJ02-05	01				7	3	2	5	16	12	39	49	52	57	73	1	Stop	VDJ
ACTCTGGAGTCAGCTACCCGCTCCCAGACATCTGTGTATTTCTGCGCCAGCAAAGATAGCGGACAAGATACGCAGTATTTTGGCCCA	CASKDSGQDTQYF	1	9.574083230240972E-6	39	TCRBV10-02*01	TCRBV10	TCRBV10-02	01				TCRBD02-01	TCRBD02	TCRBD02-01				01,02	TCRBJ02-03*01	TCRBJ02	TCRBJ02-03	01				7	4	5	5	3	5	42	52	56	62	65	1	In	VDJ
ACCAACCAGACATCTATGTACCTCTGTGCCAGCAGCCCACTTCGACAGGGGAGGTGGAACGAAGATGAAAAACTGTTTTTTGGCAGT	CASSPLRQGRWNEDEKLFF	1	2.3251344987728077E-5	57	TCRBV28-01*01	TCRBV28	TCRBV28-01	01				TCRBD01-01*01	TCRBD01	TCRBD01-01	01				TCRBJ01-04*01	TCRBJ01	TCRBJ01-04	01				6	8	2	2	13	6	24	35	43	51	64	1	In	VDJ
CCTCCCAGACATCTGTATATTTCTGCGCCAGCAGTCTGGTGACTAGCGGGGGCCCCAGGGTGCTACAATGAGCAGTTCTTCGGGCCA		1	1.846430337260759E-5	58	TCRBV10-01	TCRBV10	TCRBV10-01				01,02	TCRBD02-01*01	TCRBD02	TCRBD02-01	01				TCRBJ02-01*01	TCRBJ02	TCRBJ02-01	01				5	5	2	2	10	3	23	35	40	52	62	1	Out	VDJ
CTGAGGATCCAGCAGGTAGTGCGAGGAGATTCGGCAGTTTATTTCTGTGCCAGCTCACCGCGAGGAGAGACCCAGTACTTCGGGCCA	CASSPRGETQYF	1	5.470904702994842E-6	36	TCRBV18-01*01	TCRBV18	TCRBV18-01	01				TCRBD02-01*02	TCRBD02	TCRBD02-01	02				TCRBJ02-05*01	TCRBJ02	TCRBJ02-05	01				3	2	11	1	0	4	45	59	61	-1	65	1	In	VDJ
CGGGACTCGGCCATGTATCGCTGTGCCAGCAGCTTAGCGGCTAGCGGGGGGAGCAATCTTCTCTGGGAGACCCAGTACTTCGGGCCA	CASSLAASGGSNLLWETQYF	1	4.787041615120486E-6	60	TCRBV07-06*01	TCRBV07	TCRBV07-06	01				TCRBD02-01*01	TCRBD02	TCRBD02-01	01				TCRBJ02-05*01	TCRBJ02	TCRBJ02-05	01				0	2	4	1	15	5	21	38	40	51	66	1	In	VDJ
CCCTCCCAGACATCTGTGTACTTCTGTGCCAGCAGCCAGAGGGGGGGTTGAGAGCCGTACCCGGTTGATACGCAGTATTTTGGCCCA	CASSQRGG*EPYPVDTQYF	1	5.470904702994842E-6	57	TCRBV06	TCRBV06	unresolved			TCRBV06-01,TCRBV06-05,TCRBV06-06		TCRBD02-01*01	TCRBD02	TCRBD02-01	01				TCRBJ02-03*01	TCRBJ02	TCRBJ02-03	01				6	5	9	0	19	6	24	35	40	47	66	1	Stop	VDJ
AGGCTGGAGTCGGCTGCTCCCTCCCAAACATCTGTGTACTTCTGTGCCAGCAGTTACTCAGAGAATTACGAGCAGTACTTCGGGCCG	CASSYSENYEQYF	2	3.419315439371776E-6	39	TCRBV06	TCRBV06	unresolved			TCRBV06-02,TCRBV06-03		TCRBD02-01*02	TCRBD02	TCRBD02-01	02				TCRBJ02-07*01	TCRBJ02	TCRBJ02-07	01				0	1	11	2	3	4	42	59	60	63	66	2	In	VDJ
GCTGCTCCCTCCCAAACATCTGTGTACTTCTGTGCCGGCACGGCCGCCGGGACTAGCGGGAGTTTCGGGGAGCTGTTTTTTGGAGAA	CAGTAAGTSGSFGELFF	1	2.735452351497421E-6	51	TCRBV06	TCRBV06	unresolved			TCRBV06-02,TCRBV06-03		TCRBD02-01*02	TCRBD02	TCRBD02-01	02				TCRBJ02-02*01	TCRBJ02	TCRBJ02-02	01				7	8	0	2	3	7	30	40	48	62	65	1	In	VDJ
CCCACTGTGACATCGGCCCAAAAGAACCCGACAGCTTTCTATCTCTGTGCCAGTAGTCCGGGGTCCTATGGCTACACCTTCGGTTCG	CASSPGSYGYTF	1	1.0941809405989684E-5	36	TCRBV19-01	TCRBV19	TCRBV19-01				01,02	TCRBD02-01*01	TCRBD02	TCRBD02-01	01				TCRBJ01-02*01	TCRBJ01	TCRBJ01-02	01				5	1	8	3	2	4	45	57	58	63	65	1	In	VDJ
CTGATTCTGGAGTCCGCCAGCACCAACCAGACATCTATGTACCTCTGTGCCAGCAGTTCGGGACTTTGGGAGCAGTTCTTCGGGCCA	CASSSGLWEQFF	1	1.709657719685888E-5	36	TCRBV28-01*01	TCRBV28	TCRBV28-01	01				TCRBD02-01	TCRBD02	TCRBD02-01				01,02	TCRBJ02-01*01	TCRBJ02	TCRBJ02-01	01				4	1	0	10	4	10	45	58	59	65	69	1	In	VDJ
TTCTCGCTCAGGCTGGAGTCGGCTGCTCCCTCCCAGACATCTGTGTACTTCTGTGCCAGTCCCTACAATGAGCAGTTCTTCGGGCCA	CASPYNEQFF	2	3.761246983308954E-5	30	TCRBV06-01*01	TCRBV06	TCRBV06-01	01						unresolved					TCRBJ02-01*01	TCRBJ02	TCRBJ02-01	01				9	0	0	0	2	2	51	-1	-1	59	61	2	In	VJ
ATCCAGCCTGCAGAGCTTGGGGACTCGGCCGTGTATCTCTGTGCCAGCAGCTTAGGGGGGAAGAGTGAGACCCAGTACTTCGGGCCA	CASSLGGKSETQYF	1	6.154767790869197E-6	42	TCRBV11-03*01	TCRBV11	TCRBV11-03	01						unresolved		TCRBD01,TCRBD02	TCRBD01-01,TCRBD02-01		TCRBJ02-05*01	TCRBJ02	TCRBJ02-05	01				1	0	6	1	6	5	39	-1	55	60	66	1	In	VDJ
ACAGCACTGTATTTCTGTGCCAGCAGCAAACCCCCCGACTAGCGGGAGCGGTTGGGTTGGGCGGTAGATACGCAGTATTTTGGCCCA	CASSKPPD*RERLGWAVDTQYF	1	5.1973594678451E-5	66	TCRBV21-01*01	TCRBV21	TCRBV21-01	01				TCRBD02-01*02	TCRBD02	TCRBD02-01	02				TCRBJ02-03*01	TCRBJ02	TCRBJ02-03	01				2	6	2	2	17	5	15	30	36	48	65	1	Stop	VDJ
TGCAGCCAGAAGACTCGGCCCTGTATCTCTGCGCCAGCAGCCAAAGGTCTGGGGGGGGGTCCTAACTATGGCTACACCTTCGGTTCG		1	3.419315439371776E-6	52	TCRBV04-03*01	TCRBV04	TCRBV04-03	01				TCRBD02-01*01	TCRBD02	TCRBD02-01	01				TCRBJ01-02*01	TCRBJ01	TCRBJ01-02	01				2	6	9	0	4	0	29	44	50	57	61	1	Out	VDJ
AACGCCTTGTTGCTGGGGGACTCGGCCCTGTATCTCTGTGCCAGCAGCTTGGGCCGACCCACTCAAGAGACCCAGTACTTCGGGCCA	CASSLGRPTQETQYF	1	1.1625672493864038E-5	45	TCRBV05-05*01	TCRBV05	TCRBV05-05	01						unresolved		TCRBD01,TCRBD02	TCRBD01-01,TCRBD02-01		TCRBJ02-05*01	TCRBJ02	TCRBJ02-05	01				0	3	2	7	5	2	36	52	55	58	63	1	In	VDJ
CCTGCAGAACTGGAGGATTCTGGAGTTTATTTCTGTGCCAGCAGCCAGGGACAGGCAAAGAACACCGGGGAGCTGTTTTTTGGAGAA	CASSQGQAKNTGELFF	1	2.3251344987728077E-5	48	TCRBV14-01*01	TCRBV14	TCRBV14-01	01				TCRBD01-01*01	TCRBD01	TCRBD01-01	01				TCRBJ02-02*01	TCRBJ02	TCRBJ02-02	01				3	0	0	4	4	1	33	-1	47	55	59	1	In	VDJ
ACTCTGAAGATCCAGCCCTCAGAACCCAGGGACTCAGCTGTGTACTTCTGTGCCAGCAGTTTGAGCACTGAAGCCTTCTTTGGACAA	CASSLSTEAFF	1	6.838630878743552E-6	33	TCRBV12	TCRBV12	unresolved			TCRBV12-03,TCRBV12-04		TCRBD02-01	TCRBD02	TCRBD02-01				01,02	TCRBJ01-01*01	TCRBJ01	TCRBJ01-01	01				3	4	3	10	6	14	48	62	66	69	75	1	In	VDJ
ACTCTGACGATCCAGCGCACACAGCAGGAGGACTCGGCCGTGTATCTCTGTGCCAGCAGCACTAACTACGAGCAGTACTTCGGGCCA	CASSTNYEQYF	1	5.470904702994842E-6	33	TCRBV07-02*01	TCRBV07	TCRBV07-02	01				TCRBD02-01	TCRBD02	TCRBD02-01				01,02	TCRBJ02-05*01	TCRBJ02	TCRBJ02-05	01				5	0	3	9	8	11	48	-1	60	64	72	1	In	VDJ
CTGATTCTGGAGTCCGCCAGCACCAACCAGACATCTATGTACCTCTGTGCCAGCAGTTCCGGGGATTCACCCCTCCACTTTGGGAAC	CASSSGDSPLHF	1	1.0257946318115329E-5	36	TCRBV28-01*01	TCRBV28	TCRBV28-01	01				TCRBD02-01*01	TCRBD02	TCRBD02-01	01				TCRBJ01-06*01	TCRBJ01	TCRBJ01-06	01				4	1	8	3	0	8	45	58	59	-1	64	1	In	VDJ
TCCAGCGCACAGAGCAGGGGGACTCGGCCATGTATCTCTGTGCCAGCAGCGGGGGGAGACAGGGGATATGAGCAGTTCTTCGGGCCA		1	1.299339866961275E-5	43	TCRBV07-09	TCRBV07	TCRBV07-09				01,03	TCRBD01-01*01	TCRBD01	TCRBD01-01	01				TCRBJ02-01*01	TCRBJ02	TCRBJ02-01	01				5	7	2	2	2	8	38	50	57	65	67	1	Out	VDJ
CAGCGCACAGAGCAGGGGGACTCAGCCGTGTATCTCCGTGCCAGCAGCTTAACGCCGGACTAGAAATATGAGCAGTTCTTCGGGCCA	RASSLTPD*KYEQFF	1	1.0257946318115329E-5	45	TCRBV07-03*02	TCRBV07	TCRBV07-03	02				TCRBD02-01	TCRBD02	TCRBD02-01				01,02	TCRBJ02-01*01	TCRBJ02	TCRBJ02-01	01				0	3	1	8	4	8	36	53	56	63	67	1	Stop	VDJ
TCCGCCAGCACCAACCAGACATCTATGTACCTCTGTGCCAGCAGTGGCCGGACAGGGACGAGTACTTCACCCCTCCACTTTGGGAAC	CASSGRTGTSTSPLHF	1	1.0257946318115329E-5	48	TCRBV28-01*01	TCRBV28	TCRBV28-01	01				TCRBD01-01*01	TCRBD01	TCRBD01-01	01				TCRBJ01-06*01	TCRBJ01	TCRBJ01-06	01				5	4	1	3	8	9	33	45	49	57	65	1	In	VDJ
CTGGAGTCCGCTACCAGCTCCCAGACATCTGTGTACTTCTGTGCCATCTCCCCCTCTAGCGAGGACGGGGAGCTGTTTTTTGGAGAA	CAISPSSEDGELFF	1	1.7780440284733235E-5	42	TCRBV10-03*01	TCRBV10	TCRBV10-03	01				TCRBD02-01	TCRBD02	TCRBD02-01				01,02	TCRBJ02-02*01	TCRBJ02	TCRBJ02-02	01				8	7	4	6	4	7	39	48	55	61	65	1	In	VDJ
CACGGAGTCAGGGGACACAGCACTGTATTTCTGTGCCAGCAGCGGCGCCATAGCTACAGAAAGAACTATGGCTACACCTTCGGTTCG		1	4.3767237623958734E-5	50	TCRBV21-01*01	TCRBV21	TCRBV21-01	01						unresolved		TCRBD01,TCRBD02	TCRBD01-01,TCRBD02-01		TCRBJ01-02*01	TCRBJ01	TCRBJ01-02	01				5	12	3	5	4	2	31	43	55	59	63	1	Out	VDJ
CTGGAGTCTGCTGCCTCCTCCCAGACATCTGTATATTTCTGCGCCAGCAGTGCGAGCGGCGGGAGCCGGGAGCAGTTCTTCGGGCCA	CASSASGGSREQFF	1	1.846430337260759E-5	42	TCRBV10-01	TCRBV10	TCRBV10-01				01,02	TCRBD02-01*02	TCRBD02	TCRBD02-01	02				TCRBJ02-01*01	TCRBJ02	TCRBJ02-01	01				4	6	7	2	4	10	39	52	58	65	69	1	In	VDJ
AAGATCCAGCCTGCAAAGCTTGAGGACTCGGCCGTGTATCTCTGTGCCAGCAGCACGGTAGGGGTCAATGAGCAGTTCTTCGGGCCA	CASSTVGVNEQFF	2	6.223154099656632E-5	39	TCRBV11-02*02	TCRBV11	TCRBV11-02	02				TCRBD01-01*01	TCRBD01	TCRBD01-01	01				TCRBJ02-01*01	TCRBJ02	TCRBJ02-01	01				5	5	5	2	1	6	42	54	59	64	65	2	In	VDJ
ACAGCACTGTATTTCTGTGCCAGCAGCAAAGGGATGTCCCGGGACAGGGGGTTCCACCCGAGCTCCTACGAGCAGTACTTCGGGCCG	CASSKGMSRDRGFHPSSYEQYF	1	3.8980196008838246E-5	66	TCRBV21-01*01	TCRBV21	TCRBV21-01	01				TCRBD01-01*01	TCRBD01	TCRBD01-01	01				TCRBJ02-07*01	TCRBJ02	TCRBJ02-07	01				1	9	0	1	11	0	15	31	40	51	62	1	In	VDJ
AGTGCCCATCCTGAAGACAGCAGCTTCTACATCTGCAGTGCTAGAGATAGTTCAGCGGGAAGTAACAATGAGCAGTTCTTCGGGCCA	CSARDSSAGSNNEQFF	1	2.735452351497421E-6	48	TCRBV20	TCRBV20	unresolved			TCRBV20-01,TCRBV20-or09_02		TCRBD02-01*02	TCRBD02	TCRBD02-01	02				TCRBJ02-01*01	TCRBJ02	TCRBJ02-01	01				0	6	6	3	4	5	33	47	53	60	64	1	In	VDJ
CGCACACAGCAGGAGGACTCGGCCGTGTATCTCTGTGCCAGCAGCTTCGGGACAGGGACAGCCAAAAACATTCAGTACTTCGGCGCC	CASSFGTGTAKNIQYF	1	7.522493966617907E-6	48	TCRBV07-02*01	TCRBV07	TCRBV07-02	01				TCRBD01-01*01	TCRBD01	TCRBD01-01	01				TCRBJ02-04*01	TCRBJ02	TCRBJ02-04	01				3	1	0	3	2	0	33	47	48	57	59	1	In	VDJ
CTGGGGTTGGAGTCGGCTGCTCCCTCCCAGACATCTGTGTACTTCTGTGCCAGCAGCGGGACAGGGAGCGAGCAGTACTTCGGGCCG	CASSGTGSEQYF	2	3.419315439371776E-6	36	TCRBV06	TCRBV06	unresolved			TCRBV06-02,TCRBV06-03		TCRBD01-01*01	TCRBD01	TCRBD01-01	01				TCRBJ02-07*01	TCRBJ02	TCRBJ02-07	01				6	1	0	3	2	6	45	56	57	66	68	2	In	VDJ
CTCGGCCGTGTATCTCTGTGCCAGCAGCCTCAATTTGGCGGTAGGAGTGAATCGGGGGGATGTAACAATGAGCAGTTCTTCGGGCCA		1	1.0941809405989684E-5	65			unresolved		TCRBV07,TCRBV11	TCRBV07-02,TCRBV11-02,TCRBV11-03		TCRBD02-01*01	TCRBD02	TCRBD02-01	01				TCRBJ02-01*01	TCRBJ02	TCRBJ02-01	01				5	24	8	1	5	5	16	28	52	59	64	1	Out	VDJ
GCCTTGGAGCTGGACGACTCGGCCCTGTATCTCTGTGCCAGCAGCCAAGGACAGGTAGTAGGTGAAGAGACCCAGTACTTCGGGCCA	CASSQGQVVGEETQYF	1	4.787041615120486E-6	48	TCRBV05-04*01	TCRBV05	TCRBV05-04	01				TCRBD01-01*01	TCRBD01	TCRBD01-01	01				TCRBJ02-05*01	TCRBJ02	TCRBJ02-05	01				4	3	1	4	9	3	33	45	48	55	64	1	In	VDJ
GTCCACGGAGTCAGGGGACACAGCACTGTATTTCTGTGCCAGCAGCCAGACGACAGGGAGGCCTACAATGAGCAGTTCTTCGGGCCA		2	1.2309535581738393E-4	47	TCRBV21-01*01	TCRBV21	TCRBV21-01	01				TCRBD01-01*01	TCRBD01	TCRBD01-01	01				TCRBJ02-01*01	TCRBJ02	TCRBJ02-01	01				5	5	2	3	3	2	34	46	51	58	61	2	Out	VDJ
CACGCCCTGCAGCCAGAAGACTCAGCCCTGTATCTCTGCGCCAGCAGCCAAGGACTAGCGGATTCCTACGAGCAGTACTTCGGGCCG	CASSQGLADSYEQYF	2	4.103178527246131E-6	45	TCRBV04-01*01	TCRBV04	TCRBV04-01	01				TCRBD02-01	TCRBD02	TCRBD02-01				01,02	TCRBJ02-07*01	TCRBJ02	TCRBJ02-07	01				1	0	2	5	2	1	36	-1	52	61	63	2	In	VDJ
GTGACCAGTGCCCATCCCGAAGACAGCAGCTTCTACATCTGCAGTGCCAGAGATGGGGCGTTGAACACTGAAGCTTTCTTTGGACAA	CSARDGALNTEAFF	1	2.0515892636230657E-6	42	TCRBV20	TCRBV20	unresolved			TCRBV20-01,TCRBV20-or09_02		TCRBD01-01*01	TCRBD01	TCRBD01-01	01				TCRBJ01-01*01	TCRBJ01	TCRBJ01-01	01				0	1	7	0	2	0	39	53	54	59	61	1	In	VDJ
CTGGAGTTGGCTGCTCCCTCCCAAACATCTGTGTACTTCTGTGCCAGCAGTCTCCGCATGGAGTCAGATACGCAGTATTTTGGCCCA	CASSLRMESDTQYF	2	1.6412714108984525E-5	42	TCRBV06-06	TCRBV06	TCRBV06-06				01,02	TCRBD02-01*02	TCRBD02	TCRBD02-01	02				TCRBJ02-03*01	TCRBJ02	TCRBJ02-03	01				5	8	10	2	1	4	39	51	59	63	64	2	In	VDJ
ACCTTGGAGCTGGGGGACTCGGCCCTTTATCTTTGCGCCAGCAGCTACTCTAGCGGGGGGTTCTCCTACGAGCAGTACTTCGGGCCA	CASSYSSGGFSYEQYF	1	2.0515892636230657E-6	48	TCRBV05-01*01	TCRBV05	TCRBV05-01	01				TCRBD02-01*01	TCRBD02	TCRBD02-01	01				TCRBJ02-05*01	TCRBJ02	TCRBJ02-05	01				3	3	4	1	12	11	33	46	49	60	72	1	In	VDJ
GTGAGCACCTTGGAGCTGGGGGACTCGGCCCTTTATCTTTGCGCCAGCAGCTTAAGGGAAAGTAATTCACCCCTCCACTTTGGGAAC	CASSLRESNSPLHF	1	2.735452351497421E-6	42	TCRBV05-01*01	TCRBV05	TCRBV05-01	01						unresolved		TCRBD01,TCRBD02	TCRBD01-01,TCRBD02-01		TCRBJ01-06*01	TCRBJ01	TCRBJ01-06	01				2	2	0	8	3	6	39	53	55	59	62	1	In	VDJ
ATCCAGCGCACAGAGCAGGGGGACTCGGCCATGTATCTCTGTGCCAGCAGCCCAGGGGGTTCAGCAGATACGCAGTATTTTGGCCCA	CASSPGGSADTQYF	1	1.0257946318115329E-5	42	TCRBV07-09	TCRBV07	TCRBV07-09				01,03	TCRBD01-01*01	TCRBD01	TCRBD01-01	01				TCRBJ02-03*01	TCRBJ02	TCRBJ02-03	01				5	1	4	1	5	4	39	51	52	59	64	1	In	VDJ
GGAGTTGGCTGCTCCCTCCCAGACATCTGTGTACTTCTGTGCCAGCAGGGGGGACAGGGGGTCAATCAGCCCCAGCATTTTGGTGAT		1	8.890220142366617E-6	44	TCRBV06-06	TCRBV06	TCRBV06-06				01,02	TCRBD01-01*01	TCRBD01	TCRBD01-01	01				TCRBJ01-05*01	TCRBJ01	TCRBJ01-05	01				6	2	0	1	1	3	37	48	50	61	62	1	Out	VDJ
CTGTCGGCTGCTCCCTCCCAGACATCTGTGTACTTCTGTGCCAGCAGTGAAGCTAGGTCTGTGGCTGGGTTGGTGTTTTTTGGAGAA	CASSEARSVAGLVFF	1	4.787041615120486E-6	45	TCRBV06-01*01	TCRBV06	TCRBV06-01	01						unresolved		TCRBD01,TCRBD02	TCRBD01-01,TCRBD02-01		TCRBJ02-02*01	TCRBJ02	TCRBJ02-02	01				0	13	0	9	4	15	36	53	66	69	73	1	In	VDJ
GTGACTCTGCTGTGTATTTCTGTGCCAGCAGCGACCGGGACAGGGAAAATTGTCCGGTCCTATAATTCACCCCTCCACTTTGGGAAC		1	2.0515892636230657E-6	61	TCRBV03	TCRBV03	unresolved			TCRBV03-01,TCRBV03-02		TCRBD01-01*01	TCRBD01	TCRBD01-01	01				TCRBJ01-06*01	TCRBJ01	TCRBJ01-06	01				5	4	0	3	12	1	20	32	36	45	57	1	Out	VDJ
ATCCAGCGCACAGAGTAGGGGGACTCGGCCATGTATCTCTGTGCCAGCAGCTCAGAGAGCACTAACTATGGCTACACCTTCGGTTCG	CASSSESTNYGYTF	1	8.890220142366617E-6	42	TCRBV07-09	TCRBV07	TCRBV07-09				01,03			unresolved		TCRBD01,TCRBD02	TCRBD01-01,TCRBD02-01		TCRBJ01-02*01	TCRBJ01	TCRBJ01-02	01				4	0	4	5	6	0	39	-1	52	55	61	1	In	VDJ
AACGCCTTGTTGCTGGGGGACTCGGCCCTGTATCTCTGTGCCAGCAGCCCAAATTCTATAACTAATGAAAAACTGTTTTTTGGCAGT	CASSPNSITNEKLFF	1	3.0089975866471628E-5	45	TCRBV05-05*01	TCRBV05	TCRBV05-05	01				TCRBD02-01	TCRBD02	TCRBD02-01				01,02	TCRBJ01-04*01	TCRBJ01	TCRBJ01-04	01				4	7	4	9	1	1	36	48	55	58	59	1	In	VDJ
CTAGAGTCTGCCATCCCCAACCAGACAGCTCTTTACTTCTGTGCCACCAGGAGCCAGTTCTACCCCTACGGGCAGTACTTCGGGCCG	CATRSQFYPYGQYF	1	1.3677261757487104E-6	42	TCRBV24	TCRBV24	unresolved			TCRBV24-01,TCRBV24-or09_02				unresolved		TCRBD01,TCRBD02	TCRBD01-01,TCRBD02-01		TCRBJ02-07*01	TCRBJ02	TCRBJ02-07	01				7	4	4	5	14	9	39	50	54	57	71	1	In	VDJ
CAGTGACCAGTGCCCATCCTGAAGACAGCAGCTTCTACATCTGCAGTGCTACCTAGCGGGGGGGCTTATGAGCAGTTCTTCGGGCCA		1	2.735452351497421E-6	40	TCRBV20	TCRBV20	unresolved			TCRBV20-01,TCRBV20-or09_02		TCRBD02-01*01	TCRBD02	TCRBD02-01	01				TCRBJ02-01*01	TCRBJ02	TCRBJ02-01	01				4	1	4	0	3	8	41	51	52	64	67	1	Out	VDJ
CTACACACCCTGCAGCCAGAAGACTCGGCCCTGTATCTCTGTGCCAGCAGCCAAGAGGCGCAGCGAAACGAGCAGTACTTCGGGCCA	CASSQEAQRNEQYF	1	2.0515892636230657E-6	42	TCRBV04-02*01	TCRBV04	TCRBV04-02	01				TCRBD02-01	TCRBD02	TCRBD02-01				01,02	TCRBJ02-05*01	TCRBJ02	TCRBJ02-05	01				0	5	6	6	7	11	39	56	61	65	72	1	In	VDJ
AGTCCACGGAGTCAGGGGACACAGCACTGTATTTCTGTGCCAGCAGGTCCAGGGTCACGAACTAATGAAAAACTGTTTTTTGGCAGT		1	9.16376537751636E-5	46	TCRBV21-01*01	TCRBV21	TCRBV21-01	01				TCRBD01-01*01	TCRBD01	TCRBD01-01	01				TCRBJ01-04*01	TCRBJ01	TCRBJ01-04	01				6	3	4	3	5	1	35	46	49	54	59	1	Out	VDJ
TCGGCTGCTCCCTCCCAGACATCTGTGTACTTCTGTGCCAGCAGTGACTCTGGGGGGCTTGACACCGGGGAGCTGTTTTTTGGAGAA	CASSDSGGLDTGELFF	1	4.103178527246131E-6	48	TCRBV06	TCRBV06	unresolved			TCRBV06-01,TCRBV06-05				unresolved		TCRBD01,TCRBD02	TCRBD01-01,TCRBD02-01		TCRBJ02-02*01	TCRBJ02	TCRBJ02-02	01				3	5	6	0	3	3	33	47	52	58	61	1	In	VDJ
ATCCAGCGCACACAGCAGGAGGACTCGGCCGTGTATCTCTGTGCCAGCAGCTTGACTAGCGGGAAACGCGAGCAGTACTTCGGGCCG	CASSLTSGKREQYF	1	6.154767790869197E-6	42	TCRBV07-02*01	TCRBV07	TCRBV07-02	01				TCRBD02-01*02	TCRBD02	TCRBD02-01	02				TCRBJ02-07*01	TCRBJ02	TCRBJ02-07	01				3	0	2	3	4	6	39	-1	53	64	68	1	In	VDJ
ATCCAGCCTGCAGAGCTTGGGGACTCGGCCGTGTATCTCTGTGCCAGCAGCTCTGATCGGTTCGGAGATACGCAGTATTTTGGCCCA	CASSSDRFGDTQYF	1	8.206357054492263E-6	42	TCRBV11-03*01	TCRBV11	TCRBV11-03	01				TCRBD02-01	TCRBD02	TCRBD02-01				01,02	TCRBJ02-03*01	TCRBJ02	TCRBJ02-03	01				4	5	8	5	5	5	39	52	57	60	65	1	In	VDJ
GCCATCCCCAACCAGACAGCTCTTTACTTCTGTGCCACCAGTGGGCCCGAGGGGTGGTGGGGCTACAATGAGCAGTTCTTCGGGCCA	CATSGPEGWWGYNEQFF	1	1.3677261757487104E-6	51	TCRBV24	TCRBV24	unresolved			TCRBV24-01,TCRBV24-or09_02				unresolved		TCRBD01,TCRBD02	TCRBD01-01,TCRBD02-01		TCRBJ02-01*01	TCRBJ02	TCRBJ02-01	01				5	6	5	2	8	3	30	43	49	54	62	1	In	VDJ
CTGCTGTACCCTCTCAGACATCTGTGTACTTCTGTGCCAGCAGTTCCCGGGACTCCCACGGGGCGCAATGAGCAGTTCTTCGGGCCA		1	1.2309535581738393E-5	49	TCRBV06-04	TCRBV06	TCRBV06-04				01,02	TCRBD02-01	TCRBD02	TCRBD02-01				01,02	TCRBJ02-01*01	TCRBJ02	TCRBJ02-01	01				5	4	0	10	11	6	32	44	48	54	65	1	Out	VDJ
GCCTTGGAGCTGGACGACTCGGCCCTGTATCTCTGTGCCAGCAGCTTGGGAGGGAGGAATCGGGTAAATGAGCAGTTCTTCGGGCCA	CASSLGGRNRVNEQFF	1	8.890220142366617E-6	48	TCRBV05-04*01	TCRBV05	TCRBV05-04	01				TCRBD02-01*02	TCRBD02	TCRBD02-01	02				TCRBJ02-01*01	TCRBJ02	TCRBJ02-01	01				0	2	9	1	9	7	33	49	51	57	66	1	In	VDJ
AGATCCAGTCCACGGAGTCAGGGGACACAGCACTGTATTTCTGTGCCAGGGGCTGGAAGGGGGGAAACTGAAGCTTTCTTTGGACAA		4	2.7833227676486255E-4	40	TCRBV21-01*01	TCRBV21	TCRBV21-01	01						unresolved		TCRBD01,TCRBD02	TCRBD01-01,TCRBD02-01		TCRBJ01-01*01	TCRBJ01	TCRBJ01-01	01				9	8	5	1	3	5	41	49	57	63	66	4	Out	VDJ
GTTGGAGTCGGCTGCTCCCTCCCAAACATCTGTGTACTTCTGTGCCAGCAGGGGGGGGCCGGTCTCAACGAGCAGTACTTCGGGCCG		2	8.206357054492263E-6	41	TCRBV06	TCRBV06	unresolved			TCRBV06-02,TCRBV06-03		TCRBD02-01*01	TCRBD02	TCRBD02-01	01				TCRBJ02-07*01	TCRBJ02	TCRBJ02-07	01				6	0	9	0	9	5	40	-1	51	58	67	2	Out	VDJ
CCTGCAGAGCTTGGGGACTCGGCCGTGTATCTCTGTGCCAGCAGCTTAGGGACTAGCGGGAGTGAAGATACGCAGTATTTTGGCCCA	CASSLGTSGSEDTQYF	2	2.5302934251351143E-5	48	TCRBV11-03*01	TCRBV11	TCRBV11-03	01				TCRBD02-01*02	TCRBD02	TCRBD02-01	02				TCRBJ02-03*01	TCRBJ02	TCRBJ02-03	01				1	0	1	2	3	5	33	-1	49	62	65	2	In	VDJ
CATCCTGAAGACAGCAGCTTCTACATCTGCAGTGCTAACAGGACAGGGGGCGGTGGGGTAGGCACAGATACGCAGTATTTTGGCCCA	CSANRTGGGGVGTDTQYF	1	2.0515892636230657E-6	54	TCRBV20	TCRBV20	unresolved			TCRBV20-01,TCRBV20-or09_02		TCRBD01-01*01	TCRBD01	TCRBD01-01	01				TCRBJ02-03*01	TCRBJ02	TCRBJ02-03	01				4	3	1	0	10	1	27	37	40	51	61	1	In	VDJ
AGCTCTCTGGAGCTGGGGGACTCAGCTTTGTATTTCTGTGCCAGCAGCAGGGGACTAGCGGGCACAGATACGCAGTATTTTGGCCCA	CASSRGLAGTDTQYF	1	3.419315439371776E-6	45	TCRBV09-01	TCRBV09	TCRBV09-01				01,02	TCRBD02-01	TCRBD02	TCRBD02-01				01,02	TCRBJ02-03*01	TCRBJ02	TCRBJ02-03	01				4	2	0	5	0	1	36	48	50	-1	61	1	In	VDJ
TGAATGTGAACGCCTTGGAGCTGGAGGACTCGGCCCTGTATCTCTGTGCCAGCAGCTAGAGGGTAGCGTGGCTACACCTTCGGTTCG		1	1.1625672493864038E-5	37	TCRBV05-08*01	TCRBV05	TCRBV05-08	01				TCRBD02-01	TCRBD02	TCRBD02-01				01,02	TCRBJ01-02*01	TCRBJ01	TCRBJ01-02	01				3	6	5	6	0	7	44	57	63	-1	68	1	Out	VDJ
ACAGTGACCAGTGCCCATCCTGAAGACAGCAGCTTCTACATCTGCAGCAGCAAGGACAGGGCCAATTCACCCCTCCACTTTGGGAAC	CSSKDRANSPLHF	1	1.3677261757487104E-6	39	TCRBV20	TCRBV20	unresolved			TCRBV20-01,TCRBV20-or09_02		TCRBD01-01*01	TCRBD01	TCRBD01-01	01				TCRBJ01-06*01	TCRBJ01	TCRBJ01-06	01				9	6	1	3	2	7	42	47	53	61	63	1	In	VDJ
GAGATCCAGCGCACAGAGCAGGGGGACTCGGCCATGTATCTCTGTGCCAGCAGCTGGGACAATTCCTACGAGCAGTACTTCGGGCCA	CASSWDNSYEQYF	1	6.838630878743552E-6	39	TCRBV07-09	TCRBV07	TCRBV07-09				01,03	TCRBD01-01*01	TCRBD01	TCRBD01-01	01				TCRBJ02-05*01	TCRBJ02	TCRBJ02-05	01				4	0	0	6	11	11	42	-1	55	61	72	1	In	VDJ
CAGTCCACGGAGTCAGGGGACACAGCACTGTATTTCTGTGCCAGCAAACAGGGGCTCATAGACACAGATACGCAGTATTTTGGCCCA	CASKQGLIDTDTQYF	1	5.1973594678451E-5	45	TCRBV21-01*01	TCRBV21	TCRBV21-01	01				TCRBD01-01*01	TCRBD01	TCRBD01-01	01				TCRBJ02-03*01	TCRBJ02	TCRBJ02-03	01				7	1	3	2	8	2	36	46	47	54	62	1	In	VDJ
AAGATCCAGCCCTCAGAACCCAGGGACTCAGCTGTGTATTTTTGTGCTAGTGGTTATCGGGGGCTGGAGACCCAGTACTTCGGGCCA	CASGYRGLETQYF	1	9.574083230240972E-6	39	TCRBV12-05*01	TCRBV12	TCRBV12-05	01						unresolved		TCRBD01,TCRBD02	TCRBD01-01,TCRBD02-01		TCRBJ02-05*01	TCRBJ02	TCRBJ02-05	01				4	3	6	0	2	5	42	55	58	64	66	1	In	VDJ
ACCAGTGCCCATCCTGAAGACAGCAGCTTCTACATCTGCAGTGCTAGAGATTCGGCTAGCGGACAAGAGACCCAGTACTTCGGGCCA	CSARDSASGQETQYF	1	1.3677261757487104E-6	45	TCRBV20	TCRBV20	unresolved			TCRBV20-01,TCRBV20-or09_02		TCRBD02-01	TCRBD02	TCRBD02-01				01,02	TCRBJ02-05*01	TCRBJ02	TCRBJ02-05	01				0	5	4	5	1	2	36	50	55	62	63	1	In	VDJ
CTGAATGTGAACGCCTTGTTGCTGGGGGACTCGGCCCTGTATCTCTGTGCCAGCAGCTTGGGCAATCAGCCCCAGCATTTTGGTGAT	CASSLGNQPQHF	1	1.846430337260759E-5	36	TCRBV05-05*01	TCRBV05	TCRBV05-05	01						unresolved					TCRBJ01-05*01	TCRBJ01	TCRBJ01-05	01				0	0	0	0	0	2	45	-1	-1	-1	61	1	In	VJ
GCCTTGTTGCTGGGGGACTCGGCCCTGTATCTCTGTGCCAGCATCAAGGGGCTGTCGTATGACACCGGGGAGCTGTTTTTTGGAGAA	CASIKGLSYDTGELFF	1	1.709657719685888E-5	48	TCRBV05-05*01	TCRBV05	TCRBV05-05	01				TCRBD01-01*01	TCRBD01	TCRBD01-01	01				TCRBJ02-02*01	TCRBJ02	TCRBJ02-02	01				6	3	5	2	10	3	33	43	46	51	61	1	In	VDJ
CCTGCAGAGCTTGGGGACTCGGCCGTGTATCTCTGTGCCAGCAGCCCGATAACCGGGACTAGCTACAATGAGCAGTTCTTCGGGCCA	CASSPITGTSYNEQFF	1	1.0941809405989684E-5	48	TCRBV11-03*01	TCRBV11	TCRBV11-03	01				TCRBD02-01	TCRBD02	TCRBD02-01				01,02	TCRBJ02-01*01	TCRBJ02	TCRBJ02-01	01				5	9	0	8	0	3	33	45	54	-1	62	1	In	VDJ
CTGCTCCCTCCCAAACATCTGTGTACTTCTGTGCCAGCAGTTACGTAGGGGGGGGGAGCGGAGAGCTACGAGCAGTACTTCGGGCCG		1	2.0515892636230657E-6	52	TCRBV06	TCRBV06	unresolved			TCRBV06-02,TCRBV06-03		TCRBD02-01*01	TCRBD02	TCRBD02-01	01				TCRBJ02-07*01	TCRBJ02	TCRBJ02-07	01				2	3	9	0	11	3	29	44	47	54	65	1	Out	VDJ
ATCCAGCGCACACAGCAGGAGGACTCCACCGTGTATCTCTGTGCCAGCAGCTCTTTTCTGAGGAACACTGAAGCTTTCTTTGGACAA	CASSSFLRNTEAFF	1	8.206357054492263E-6	42	TCRBV07-08*01	TCRBV07	TCRBV07-08	01				TCRBD02-01*02	TCRBD02	TCRBD02-01	02				TCRBJ01-01*01	TCRBJ01	TCRBJ01-01	01				4	7	11	2	0	1	39	52	59	-1	62	1	In	VDJ
AACGCCTTGTTGCTGGGGGACTCGGCCCTGTATCTCTGTGCCAGCCAACGTGAAGGGGCGGACACCGGGGAGCTGTTTTTTGGAGAA	CASQREGADTGELFF	1	1.709657719685888E-5	45	TCRBV05-05*01	TCRBV05	TCRBV05-05	01				TCRBD01-01*01	TCRBD01	TCRBD01-01	01				TCRBJ02-02*01	TCRBJ02	TCRBJ02-02	01				7	8	5	2	3	3	36	45	53	58	61	1	In	VDJ
TTGGAGCTGGGGGACTCGGCCCTTTATCTTTGCGCCAGCAGCTTAGGACAGGGTGTTGCCAATAGAGAGACCCAGTACTTCGGGCCA	CASSLGQGVANRETQYF	1	2.0515892636230657E-6	51	TCRBV05-01*01	TCRBV05	TCRBV05-01	01				TCRBD01-01*01	TCRBD01	TCRBD01-01	01				TCRBJ02-05*01	TCRBJ02	TCRBJ02-05	01				2	1	1	3	12	4	30	44	45	53	65	1	In	VDJ
CTGGAGTCGGCTGCTCCCTCCCAGACATCTGTGTACTTCTGTGCCAGCAGTAAGACAGGGGAAGGGAACATTCAGTACTTCGGCGCC	CASSKTGEGNIQYF	1	4.103178527246131E-6	42	TCRBV06-01*01	TCRBV06	TCRBV06-01	01				TCRBD01-01*01	TCRBD01	TCRBD01-01	01				TCRBJ02-04*01	TCRBJ02	TCRBJ02-04	01				5	2	2	2	5	7	39	51	53	61	66	1	In	VDJ
ACTGGAGGATTCTGGAGTTTATTTCTGTGCCAGCAGCCAAGAAGGTGATAGAAACAGGGGGGTAATGAAAAACTGTTTTTTGGCAGT		1	4.034792218458696E-5	56	TCRBV14-01*01	TCRBV14	TCRBV14-01	01				TCRBD01-01*01	TCRBD01	TCRBD01-01	01				TCRBJ01-04*01	TCRBJ01	TCRBJ01-04	01				0	11	3	1	1	4	25	42	53	61	62	1	Out	VDJ
CTGACGATCCAGCGCACACAGCAGGAGGACTCGGCCGTGTATCTCTGTGCCAGCAGCCGGGGGAAAGGGGAGGGGGTCTTCGGGCCA	CASSRGKGEGVF	1	1.0257946318115329E-5	36	TCRBV07-02*01	TCRBV07	TCRBV07-02	01				TCRBD02-01*02	TCRBD02	TCRBD02-01	02				TCRBJ02-01*01	TCRBJ02	TCRBJ02-01	01				5	10	9	0	2	17	45	57	67	74	76	1	In	VDJ
CTGGAGTCCGCTACCAGCTCCCAGACATCTGTGTACTTCTGTGCCATCAAAGGGACAGCGGGGGGGATCGAGCAGTTCTTCGGGCCA	CAIKGTAGGIEQFF	1	2.256748189985372E-5	42	TCRBV10-03*01	TCRBV10	TCRBV10-03	01				TCRBD02-01*01	TCRBD02	TCRBD02-01	01				TCRBJ02-01*01	TCRBJ02	TCRBJ02-01	01				7	7	6	0	3	10	39	49	56	66	69	1	In	VDJ
GGAGTCAGGGGACACAGCACTGTATTTCTGTGCCAGCAGCAAAGGAAGGAGAGACACGGAACGTTTAGTGAGCAGTTCTTCGGGCCA		1	6.633471952381246E-5	53	TCRBV21-01*01	TCRBV21	TCRBV21-01	01						unresolved		TCRBD01,TCRBD02	TCRBD01-01,TCRBD02-01		TCRBJ02-01*01	TCRBJ02	TCRBJ02-01	01				1	8	2	6	12	9	28	44	52	56	68	1	Out	VDJ
GCAGCCAGAAGACTCGGCCCTGTATCTCTGCGCCAGCAGCCAAGGGGGAGGGGGCCCAAGGGCCCGGGGAGCTGTTTTTTTGGAGAA		1	4.103178527246131E-6	53	TCRBV04-03*01	TCRBV04	TCRBV04-03	01						unresolved		TCRBD01,TCRBD02	TCRBD01-01,TCRBD02-01		TCRBJ02-02*01	TCRBJ02	TCRBJ02-02	01				1	4	5	0	20	17	28	44	48	55	75	1	Out	VDJ
CGGTCCACAAAGCTGGAGGACTCAGCCATGTACTTCTGTGCCAGCGGGACAGGCACTTTACCGGGTGAAAAACTGTTTTTTGGCAGT	CASGTGTLPGEKLFF	1	5.470904702994842E-6	45	TCRBV02-01*01	TCRBV02	TCRBV02-01	01				TCRBD01-01*01	TCRBD01	TCRBD01-01	01				TCRBJ01-04*01	TCRBJ01	TCRBJ01-04	01				8	0	0	4	12	7	36	-1	45	53	65	1	In	VDJ
ACAGTGACCAGTGCCCATCCTGAAGACAGCAGCTTCTACATCTGCAGTGCTCGGACGGAGTACACCGGGGAGCTGTTTTTTGGAGAA	CSARTEYTGELFF	1	2.0515892636230657E-6	39	TCRBV20	TCRBV20	unresolved			TCRBV20-01,TCRBV20-or09_02				unresolved		TCRBD01,TCRBD02	TCRBD01-01,TCRBD02-01		TCRBJ02-02*01	TCRBJ02	TCRBJ02-02	01				5	1	1	7	5	3	42	51	52	56	61	1	In	VDJ
CTGACGATCCAGCGCACACAGCAGGAGGACTCGGCCGTGTATCTCTGTGCCAGCAGTCTAGACAGGGGCGAGCAGTACTTCGGGCCA	CASSLDRGEQYF	1	5.470904702994842E-6	36	TCRBV07-02*01	TCRBV07	TCRBV07-02	01				TCRBD01-01*01	TCRBD01	TCRBD01-01	01				TCRBJ02-05*01	TCRBJ02	TCRBJ02-05	01				6	4	2	2	4	11	45	56	60	68	72	1	In	VDJ
CTGGAGTCGGCTGCTCCCTCCCAGACATCTGTGTACTTCTGTGCCAGCAGTTTAGAGGTCAGCTCCTACGAGCAGTACTTCGGGCCG	CASSLEVSSYEQYF	2	4.787041615120486E-6	42	TCRBV06-01*01	TCRBV06	TCRBV06-01	01				TCRBD02-01*02	TCRBD02	TCRBD02-01	02				TCRBJ02-07*01	TCRBJ02	TCRBJ02-07	01				5	3	11	1	4	0	39	51	54	58	62	2	In	VDJ
ACACAGCAGGAGGACTCGGCCGTGTATCTCTGTGCCAGCAGCTCCACAGGGCTCTTCCAAATGAACACTGAAGCTTTCTTTGGACAA	CASSSTGLFQMNTEAFF	1	8.206357054492263E-6	51	TCRBV07-02*01	TCRBV07	TCRBV07-02	01				TCRBD01-01*01	TCRBD01	TCRBD01-01	01				TCRBJ01-01*01	TCRBJ01	TCRBJ01-01	01				4	2	3	3	10	0	30	43	45	51	61	1	In	VDJ
GCGTCTGCTGTACCCTCTCAGACATCTGTGTACTTCTGTGCCAGCGGATAGAAGCGGGGGGGACGGGATACGCAGTATTTTGGCCCA	CASG*KRGGRDTQYF	1	9.574083230240972E-6	45	TCRBV06-04	TCRBV06	TCRBV06-04				01,02	TCRBD02-01*01	TCRBD02	TCRBD02-01	01				TCRBJ02-03*01	TCRBJ02	TCRBJ02-03	01				8	7	6	0	4	6	36	45	52	62	66	1	Stop	VDJ
GGCCCAAAAGAACCCGACAGCTTTCTATCTCTGTGCCAGTAGTATCCTGGACAGGTCTGGGGTAATTCACCCCTCCACTTTGGGAAC		1	1.0257946318115329E-5	50	TCRBV19-01	TCRBV19	TCRBV19-01				01,02	TCRBD01-01*01	TCRBD01	TCRBD01-01	01				TCRBJ01-06*01	TCRBJ01	TCRBJ01-06	01				3	3	1	4	7	6	31	45	48	55	62	1	Out	VDJ
CAGCGCACAGAGCAGGGGGACTCGGCCATGTATCTCTGTGCCAGCAGCTCCTCCCGGGACTAGGCGTACGAGCAGTACTTCGGGCCA	CASSSSRD*AYEQYF	1	6.838630878743552E-6	45	TCRBV07-09	TCRBV07	TCRBV07-09				01,03	TCRBD02-01	TCRBD02	TCRBD02-01				01,02	TCRBJ02-05*01	TCRBJ02	TCRBJ02-05	01				4	6	0	8	9	11	36	49	55	63	72	1	Stop	VDJ
ACCGGGAGACACGGCACTGTATCTCTGCGCCAGCAGTCAAAGTCGAACCTCGGGACACCCTATAATTCACCCCTCCACTTTGGGAAC		1	6.154767790869197E-6	56	TCRBV23-01*01	TCRBV23	TCRBV23-01	01				TCRBD01-01*01	TCRBD01	TCRBD01-01	01				TCRBJ01-06*01	TCRBJ01	TCRBJ01-06	01				2	11	0	6	1	2	25	40	51	57	58	1	Out	VDJ
ACTGTGACATCGGCCCAAAAGAACCCGACAGCTTTCTATCTCTGTGCCAGCCGAGCTGGGGGGACCGGGGAGCTGTTTTTTGGAGAA	CASRAGGTGELFF	1	1.299339866961275E-5	39	TCRBV19-01	TCRBV19	TCRBV19-01				01,02	TCRBD02-01*01	TCRBD02	TCRBD02-01	01				TCRBJ02-02*01	TCRBJ02	TCRBJ02-02	01				9	7	9	1	0	5	42	50	57	-1	63	1	In	VDJ
CTGTCGGCTGCTCCCTCCCAGACATCTGTGTACTTCTGTGCCAGCAGTGATTTTCGGGGGGCCAACTACGAGCAGTACTTCGGGCCG	CASSDFRGANYEQYF	1	2.735452351497421E-6	45	TCRBV06	TCRBV06	unresolved			TCRBV06-01,TCRBV06-05		TCRBD02-01*01	TCRBD02	TCRBD02-01	01				TCRBJ02-07*01	TCRBJ02	TCRBJ02-07	01				3	4	8	1	4	3	36	50	54	61	65	1	In	VDJ
CAGTCCACGGAGTCAGGGGACACAGCACTGTATTTCTGTGCCAGCCATCGTGGGGCCGGGGAGGACAATGAGCAGTTCTTCGGGCCA	CASHRGAGEDNEQFF	1	6.633471952381246E-5	45	TCRBV21-01*01	TCRBV21	TCRBV21-01	01				TCRBD02-01*02	TCRBD02	TCRBD02-01	02				TCRBJ02-01*01	TCRBJ02	TCRBJ02-01	01				8	13	9	1	0	5	36	45	58	-1	64	1	In	VDJ
CTGAAGGTGCAGCCTGCAGAACTGGAGGATTCTGGAGTTTATTTCTGTGCCAGCTCCGGGAACACAGATACGCAGTATTTTGGCCCA	CASSGNTDTQYF	1	2.3251344987728077E-5	36	TCRBV14-01*01	TCRBV14	TCRBV14-01	01				TCRBD02-01*02	TCRBD02	TCRBD02-01	02				TCRBJ02-03*01	TCRBJ02	TCRBJ02-03	01				8	2	8	3	1	2	45	54	56	61	62	1	In	VDJ
CAGCGCACACAGCAGGAGGACTCGGCCGTGTATCTCTGTGCCAGCAGCTTAGTTGGAGGCTCCTACAATGAGCAGTTCTTCGGGCCA	CASSLVGGSYNEQFF	1	1.0257946318115329E-5	45	TCRBV07-02*01	TCRBV07	TCRBV07-02	01				TCRBD02-01*02	TCRBD02	TCRBD02-01	02				TCRBJ02-01*01	TCRBJ02	TCRBJ02-01	01				1	2	10	1	0	0	36	52	54	-1	59	1	In	VDJ
CTGGAGTCGGCTGCTCCCTCCCAGACATCTGTGTACTTCTGTGCCAGCAAACACAGGAGAAACACCGGGGAGCTGTTTTTTGGAGAA	CASKHRRNTGELFF	1	4.787041615120486E-6	42	TCRBV06-01*01	TCRBV06	TCRBV06-01	01				TCRBD01-01*01	TCRBD01	TCRBD01-01	01				TCRBJ02-02*01	TCRBJ02	TCRBJ02-02	01				7	3	3	4	3	2	39	49	52	57	60	1	In	VDJ
CATCCTGAAGACAGCAGCTTCTACATCTGCAGTGCTCCCTCACTCGCGACTAGCGGGAGTTCCACAGATACGCAGTATTTTGGCCCA	CSAPSLATSGSSTDTQYF	1	2.0515892636230657E-6	54	TCRBV20	TCRBV20	unresolved			TCRBV20-01,TCRBV20-or09_02		TCRBD02-01*02	TCRBD02	TCRBD02-01	02				TCRBJ02-03*01	TCRBJ02	TCRBJ02-03	01				5	11	2	2	3	2	27	36	47	59	62	1	In	VDJ
ACATCGGCCCAAAAGAACCCGACAGCTTTCTATCTCTGTGCCAGTAGTGTTACAGGGCGCTCCTACAATGAGCAGTTCTTCGGGCCA	CASSVTGRSYNEQFF	1	1.6412714108984525E-5	45	TCRBV19-01	TCRBV19	TCRBV19-01				01,02	TCRBD01-01*01	TCRBD01	TCRBD01-01	01				TCRBJ02-01*01	TCRBJ02	TCRBJ02-01	01				5	3	3	3	2	0	36	48	51	57	59	1	In	VDJ
AAGATCCAGCCTGCAGAGCTTGGGGACTCGGCCATGTATCTCTGTGCCAGCAGCTATCGGAGGGGCACTGAAGCTTTCTTTGGACAA	CASSYRRGTEAFF	1	8.206357054492263E-6	39	TCRBV11-01*01	TCRBV11	TCRBV11-01	01				TCRBD02-01*02	TCRBD02	TCRBD02-01	02				TCRBJ01-01*01	TCRBJ01	TCRBJ01-01	01				4	3	10	0	1	4	42	55	58	64	65	1	In	VDJ
AGCTCTCTGGAGCTGGGGGACTCAGCTTTGTATTTCTGTGCCAGCAGCGTAGGAGTGGGTTCCTACAATGAGCAGTTCTTCGGGCCA	CASSVGVGSYNEQFF	1	4.103178527246131E-6	45	TCRBV09-01	TCRBV09	TCRBV09-01				01,02			unresolved		TCRBD01,TCRBD02	TCRBD01-01,TCRBD02-01		TCRBJ02-01*01	TCRBJ02	TCRBJ02-01	01				0	4	0	9	1	1	36	52	56	59	60	1	In	VDJ
ATCCAGCCCTCAGAACCCAGGGACTCAGCTGTGTACTTCTGTGCCAGCACCGACAGGGAGGTGGCCTACGAGCAGTACTTCGGGCCA	CASTDREVAYEQYF	1	4.787041615120486E-6	42	TCRBV12	TCRBV12	unresolved			TCRBV12-03,TCRBV12-04		TCRBD01-01*01	TCRBD01	TCRBD01-01	01				TCRBJ02-05*01	TCRBJ02	TCRBJ02-05	01				7	2	2	3	14	11	39	49	51	58	72	1	In	VDJ
GAGTCTGCCATCCCCAACCAGACAGCTCTTTACTTCTGTGCCACCAGTGATTTTTCGACAGGGTTGAATGAGCAGTTCTTCGGGCCA	CATSDFSTGLNEQFF	1	1.3677261757487104E-6	45	TCRBV24	TCRBV24	unresolved			TCRBV24-01,TCRBV24-or09_02		TCRBD01-01*01	TCRBD01	TCRBD01-01	01				TCRBJ02-01*01	TCRBJ02	TCRBJ02-01	01				1	3	2	3	3	7	36	53	56	63	66	1	In	VDJ
TTGGAGATCCAGTCCACGGAGTCAGGGGACACAGCACTGTATTTCTGTGCCAGCAGCTCCGGGGTCTATGGCTACACCTTCGGTTCG	CASSSGVYGYTF	1	4.3767237623958734E-5	36	TCRBV21-01*01	TCRBV21	TCRBV21-01	01				TCRBD02-01*01	TCRBD02	TCRBD02-01	01				TCRBJ01-02*01	TCRBJ01	TCRBJ01-02	01				5	2	8	3	1	4	45	57	59	64	65	1	In	VDJ
GCTGCTCCCTCCCAGACATCTGTGTACTTCTGTGCCAGCAGTTACTTCCCCAGAGGCTCCTATAATTCACCCCTCCACTTTGGGAAC	CASSYFPRGSYNSPLHF	1	4.103178527246131E-6	51	TCRBV06	TCRBV06	unresolved			TCRBV06-05,TCRBV06-06		TCRBD02-01*02	TCRBD02	TCRBD02-01	02				TCRBJ01-06*01	TCRBJ01	TCRBJ01-06	01				1	6	11	1	0	0	30	46	52	-1	56	1	In	VDJ
CAGCACCAACCAGACATCTATGTACCTCTGTGCCAGCAGTCGCGAACCGGGGGGGCAGGGCGATACAATGAGCAGTTCTTCGGGCCA		1	1.709657719685888E-5	53	TCRBV28-01*01	TCRBV28	TCRBV28-01	01				TCRBD02-01*01	TCRBD02	TCRBD02-01	01				TCRBJ02-01*01	TCRBJ02	TCRBJ02-01	01				5	7	8	0	8	4	28	40	47	55	63	1	Out	VDJ
GAGTCGCCCAGCCCCAACCAGACCTCTCTGTACTTCTGTGCCAGCAGGGAGGGACAGACCCAAGGAGAGACCCAGTACTTCGGGCCA	CASREGQTQGETQYF	1	1.3677261757487104E-6	45	TCRBV27-01*01	TCRBV27	TCRBV27-01	01				TCRBD01-01*01	TCRBD01	TCRBD01-01	01				TCRBJ02-05*01	TCRBJ02	TCRBJ02-05	01				6	3	0	5	8	4	36	47	50	57	65	1	In	VDJ
TCTCTGGAGCTGGGGGACTCAGCTTTGTATTTCTGTGCCAGCAGCGTAGGTTCAGGGGAAATGAACACTGAAGCTTTCTTTGGACAA	CASSVGSGEMNTEAFF	2	2.4619071163476786E-5	48	TCRBV09-01	TCRBV09	TCRBV09-01				01,02	TCRBD01-01*01	TCRBD01	TCRBD01-01	01				TCRBJ01-01*01	TCRBJ01	TCRBJ01-01	01				0	3	4	2	3	0	33	49	52	58	61	2	In	VDJ
ATCCGCTCACCAGGCCTGGGGGACGCAGCCATGTACCTGTGTGCCACCAGAGAACCGAGGGGCCTTTCACCCCTCCACTTTGGGAAC	CATREPRGLSPLHF	1	2.735452351497421E-6	42	TCRBV15-01*01	TCRBV15	TCRBV15-01	01						unresolved		TCRBD01,TCRBD02	TCRBD01-01,TCRBD02-01		TCRBJ01-06*01	TCRBJ01	TCRBJ01-06	01				6	7	5	2	3	9	39	50	57	62	65	1	In	VDJ
GAGTCTGCTGCCTCCTCCCAGACATCTGTATATTTCTGCGCCAGCAGTGGTGGCCCGGTCGGCACAGATACGCAGTATTTTGGCCCA	CASSGGPVGTDTQYF	1	1.5044987933235814E-5	45	TCRBV10-01	TCRBV10	TCRBV10-01				01,02			unresolved		TCRBD01,TCRBD02	TCRBD01-01,TCRBD02-01		TCRBJ02-03*01	TCRBJ02	TCRBJ02-03	01				4	2	9	0	7	1	36	49	51	54	61	1	In	VDJ
GGAGCTTGGTGACTCTGCTGTGTATTTCTGTGCCAGCAGCCAAGATTTGTATAGGGGGCAGATAATTCACCCCTCCACTTTGGGAAC		1	2.0515892636230657E-6	53	TCRBV03	TCRBV03	unresolved			TCRBV03-01,TCRBV03-02		TCRBD01-01*01	TCRBD01	TCRBD01-01	01				TCRBJ01-06*01	TCRBJ01	TCRBJ01-06	01				0	7	5	0	2	5	28	45	52	59	61	1	Out	VDJ
TCTCTGGAGCTGGGGGACTCAGCTTTGTATTTCTGTGCCAGCAGCGTAGAGGCCAGGGCCATCTCCTACGAGCAGTACTTCGGGCCA	CASSVEARAISYEQYF	1	2.0515892636230657E-6	48	TCRBV09-01	TCRBV09	TCRBV09-01				01,02	TCRBD01-01*01	TCRBD01	TCRBD01-01	01				TCRBJ02-05*01	TCRBJ02	TCRBJ02-05	01				0	4	4	3	14	11	33	49	53	58	72	1	In	VDJ
CTGGAGTCCGCCAGCACCAACCAGACATCTATGTACCTCTGTGCCAGCAGTCAGGGGTGGCGAGGCAATGAGCAGTTCTTCGGGCCA	CASSQGWRGNEQFF	1	1.709657719685888E-5	42	TCRBV28-01*01	TCRBV28	TCRBV28-01	01				TCRBD01-01*01	TCRBD01	TCRBD01-01	01				TCRBJ02-01*01	TCRBJ02	TCRBJ02-01	01				5	0	4	2	8	6	39	-1	51	57	65	1	In	VDJ
ATCCAGCAGGTAGTGCGAGGAGATTCGGCAGCTTATTTCTGTGCCAGCTCACCGAGGAGGGGGTTGGATGAGCAGTTCTTCGGGCCA	CASSPRRGLDEQFF	2	6.154767790869196E-5	42	TCRBV18-01*01	TCRBV18	TCRBV18-01	01						unresolved		TCRBD01,TCRBD02	TCRBD01-01,TCRBD02-01		TCRBJ02-01*01	TCRBJ02	TCRBJ02-01	01				3	4	5	1	4	8	39	53	57	63	67	2	In	VDJ
GCCTTGTTGCTGGGGGACTCGGCCCTGTATCTCTGTGCCAGCAGCTTGGTTGGGATCGACTCTGGAAACACCATATATTTTGGAGAG	CASSLVGIDSGNTIYF	1	3.8980196008838246E-5	48	TCRBV05-05*01	TCRBV05	TCRBV05-05	01						unresolved		TCRBD01,TCRBD02	TCRBD01-01,TCRBD02-01		TCRBJ01-03*01	TCRBJ01	TCRBJ01-03	01				0	2	0	8	4	0	33	49	51	55	59	1	In	VDJ
GTGCAGCCTGCAGAACTGGAGGATTCTGGAGTTTATTTCTGTGCCAGCAGCCGGTGGACAGGGGTGAACGAGCAGTACTTCGGGCCG	CASSRWTGVNEQYF	1	1.709657719685888E-5	42	TCRBV14-01*01	TCRBV14	TCRBV14-01	01				TCRBD01-01*01	TCRBD01	TCRBD01-01	01				TCRBJ02-07*01	TCRBJ02	TCRBJ02-07	01				4	3	1	2	3	5	39	52	55	64	67	1	In	VDJ
CCAGCGCACAGAGCAGGGGGACTCAGCCGTGTATCTCCGTGCCAGCAGCCTCCGGGACAGGGGGGGTACGAGCAGTACTTCGGGCCA		1	5.470904702994842E-6	44	TCRBV07-03*02	TCRBV07	TCRBV07-03	02				TCRBD01-01*01	TCRBD01	TCRBD01-01	01				TCRBJ02-05*01	TCRBJ02	TCRBJ02-05	01				5	4	0	1	8	11	37	49	53	64	72	1	Out	VDJ
CTGACAGTGACCAGTGCCCATCCTGAAGACAGCAGCTTCTACATCTGCAGTGCAGATTGGCGGGGGTTCGAGCAGTACTTCGGGCCA	CSADWRGFEQYF	1	1.3677261757487104E-6	36	TCRBV20	TCRBV20	unresolved			TCRBV20-01,TCRBV20-or09_02		TCRBD02-01*01	TCRBD02	TCRBD02-01	01				TCRBJ02-05*01	TCRBJ02	TCRBJ02-05	01				6	6	7	2	6	11	45	53	59	66	72	1	In	VDJ
ATCCAGCGCACAGAGCAGGGGGACTCGGCCATGTATCTCTGTGCCAGCAGCTTAGGGACAGGGGGCAATGAGCAGTTCTTCGGGCCA	CASSLGTGGNEQFF	1	1.299339866961275E-5	42	TCRBV07-09	TCRBV07	TCRBV07-09				01,03	TCRBD01-01*01	TCRBD01	TCRBD01-01	01				TCRBJ02-01*01	TCRBJ02	TCRBJ02-01	01				1	0	1	1	0	6	39	-1	55	-1	65	1	In	VDJ
CAGTGCCCATCCTGAAGACAGCAGCTTCTACATCTGCAGTGCTACTGGGCCTAGCCGGCTGGGGCCAAAGTCCTGACTTTCGGGGCC		1	2.0515892636230657E-6	47	TCRBV20	TCRBV20	unresolved			TCRBV20-01,TCRBV20-or09_02				unresolved		TCRBD01,TCRBD02	TCRBD01-01,TCRBD02-01		TCRBJ02-06*01	TCRBJ02	TCRBJ02-06	01				4	16	7	0	4	13	34	44	60	65	69	1	Out	VDJ
CATCCTGAAGACAGCAGCTTCTACATCTGCAGTGCATCCCCTCTGATAGCGGGGGGGTATGGGGCAGATACGCAGTATTTTGGCCCA	CSASPLIAGGYGADTQYF	1	2.0515892636230657E-6	54	TCRBV20	TCRBV20	unresolved			TCRBV20-01,TCRBV20-or09_02		TCRBD02-01*01	TCRBD02	TCRBD02-01	01				TCRBJ02-03*01	TCRBJ02	TCRBJ02-03	01				6	11	5	0	7	4	27	35	46	57	64	1	In	VDJ
ACCAGTGCCCATCCTGAAGACAGCAGCTTCTACATCTGCAGTGCTAGACGGGAAGAAGTAGCCAAAAACATTCAGTACTTCGGCGCC	CSARREEVAKNIQYF	1	1.3677261757487104E-6	45	TCRBV20	TCRBV20	unresolved			TCRBV20-01,TCRBV20-or09_02		TCRBD02-01*02	TCRBD02	TCRBD02-01	02				TCRBJ02-04*01	TCRBJ02	TCRBJ02-04	01				2	0	8	3	6	0	36	-1	48	53	59	1	In	VDJ
TTGGAGATCCAGCGCACAGAGCAGGGGGACTCGGCCATGTATCTCTGTGCCAGCAGCTTAGAAGGGAACGAGCAGTACTTCGGGCCA	CASSLEGNEQYF	1	6.154767790869197E-6	36	TCRBV07-09	TCRBV07	TCRBV07-09				01,03			unresolved		TCRBD01,TCRBD02	TCRBD01-01,TCRBD02-01		TCRBJ02-05*01	TCRBJ02	TCRBJ02-05	01				1	2	0	8	5	11	45	61	63	67	72	1	In	VDJ
CTGGAGTCCGCCAGCACCAACCAGACATCTATGTACCTCTGTGCCAGCAGTTTCAGACAGGGGGCGGACATTCAGTACTTCGGCGCC	CASSFRQGADIQYF	1	1.0257946318115329E-5	42	TCRBV28-01*01	TCRBV28	TCRBV28-01	01				TCRBD01-01*01	TCRBD01	TCRBD01-01	01				TCRBJ02-04*01	TCRBJ02	TCRBJ02-04	01				3	2	2	0	2	8	39	53	55	65	67	1	In	VDJ
CTGAATGTGAACGCCTTGTTGCTGGGGGACTCGGCCCTGTATCTCTGTGCCAGCAGCTTGGTCGGGGGGACCCAGTACTTCGGGCCA	CASSLVGGTQYF	1	1.0257946318115329E-5	36	TCRBV05-05*01	TCRBV05	TCRBV05-05	01				TCRBD02-01*01	TCRBD02	TCRBD02-01	01				TCRBJ02-05*01	TCRBJ02	TCRBJ02-05	01				0	1	8	2	0	7	45	61	62	-1	68	1	In	VDJ
AGTGCCCATCCTGAAGACAGCAGCTTCTACATCTGCAGTGCTAGGCCCCCGACAGGGGCCTACTACAATGAGCAGTTCTTCGGGCCA	CSARPPTGAYYNEQFF	1	2.0515892636230657E-6	48	TCRBV20	TCRBV20	unresolved			TCRBV20-01,TCRBV20-or09_02		TCRBD01-01*01	TCRBD01	TCRBD01-01	01				TCRBJ02-01*01	TCRBJ02	TCRBJ02-01	01				3	6	2	2	4	3	33	44	50	58	62	1	In	VDJ
ACGATCCAGCGCACACAGCAGGAGGACTCGGCCGTGTATCTCTGTGCCAGCAGTCTAAAACCCTACAATGAGCAGTTCTTCGGGCCA	CASSLKPYNEQFF	1	8.890220142366617E-6	39	TCRBV07-02*01	TCRBV07	TCRBV07-02	01				TCRBD02-01	TCRBD02	TCRBD02-01				01,02	TCRBJ02-01*01	TCRBJ02	TCRBJ02-01	01				6	1	4	9	4	2	42	53	54	57	61	1	In	VDJ
ATCCAGCGCACAGAGCAGGGGGACTCGGCCATGTATCTCTGTGCCAGCAGCTTGGGGTTTCGGAACACTGAAGCTTTCTTTGGACAA	CASSLGFRNTEAFF	1	8.890220142366617E-6	42	TCRBV07-09	TCRBV07	TCRBV07-09				01,03			unresolved		TCRBD01,TCRBD02	TCRBD01-01,TCRBD02-01		TCRBJ01-01*01	TCRBJ01	TCRBJ01-01	01				3	0	6	2	5	1	39	-1	53	57	62	1	In	VDJ
AGCACCAACCAGACATCTATGTACCTCTGTGCCAGCAGTCGCGAACCGGGGGGGGCAGGGCGATACAATGAGCAGTTCTTCGGGCCA	CASSREPGGAGRYNEQFF	1	1.436112484536146E-5	54	TCRBV28-01*01	TCRBV28	TCRBV28-01	01				TCRBD02-01*01	TCRBD02	TCRBD02-01	01				TCRBJ02-01*01	TCRBJ02	TCRBJ02-01	01				5	7	8	0	9	4	27	39	46	54	63	1	In	VDJ
GCCCAAAAGAACCCGACAGCTTTCTATCTCTGTGCCAGTAGTATCGGCGGGACAAGGGCAGCCTACAATGAGCAGTTCTTCGGGCCA	CASSIGGTRAAYNEQFF	1	1.436112484536146E-5	51	TCRBV19-01	TCRBV19	TCRBV19-01				01,02			unresolved		TCRBD01,TCRBD02	TCRBD01-01,TCRBD02-01		TCRBJ02-01*01	TCRBJ02	TCRBJ02-01	01				3	4	0	6	7	2	30	44	48	54	61	1	In	VDJ
CTCAGAACCCAGGGACTCAGCTGTGTACTTCTGTGCCAGCAGTTACTAAAATTTGCGGACAGCTCCTACGAGCAGTACTTCGGGCCG		2	6.154767790869197E-6	50	TCRBV12	TCRBV12	unresolved			TCRBV12-03,TCRBV12-04		TCRBD01-01*01	TCRBD01	TCRBD01-01	01				TCRBJ02-07*01	TCRBJ02	TCRBJ02-07	01				4	12	1	5	0	0	31	44	56	-1	62	2	Out	VDJ
CGCACACAGCAGGAGGACTCGGCCGTGTATCTCTGTGCCAGCAGCCCAGGGGCGGGAGTGCGGACAGATACGCAGTATTTTGGCCCA	CASSPGAGVRTDTQYF	1	6.838630878743552E-6	48	TCRBV07-02*01	TCRBV07	TCRBV07-02	01				TCRBD02-01*02	TCRBD02	TCRBD02-01	02				TCRBJ02-03*01	TCRBJ02	TCRBJ02-03	01				5	6	7	2	5	3	33	45	51	58	63	1	In	VDJ
AGCACCTTGGAGCTGGGGGACTTGGCCCTTTATCTTTGCGCCAGCAGCTTGTTAGCGGGGGAGATGGAGACCCAGTACTTCGGGCCA	CASSLLAGEMETQYF	1	2.0515892636230657E-6	45	TCRBV05-01*01	TCRBV05	TCRBV05-01	01				TCRBD02-01*01	TCRBD02	TCRBD02-01	01				TCRBJ02-05*01	TCRBJ02	TCRBJ02-05	01				1	1	5	2	5	5	36	51	52	61	66	1	In	VDJ
CTGACGATCCAGCGCACACAGCAGGAGGACTCGGCCGTGTATCTCTGTGCCAGCAGCGGTGGGGGGGGACCCCGGCATTTTGGTGAT	CASSGGGGPRHF	1	7.522493966617907E-6	36	TCRBV07-02*01	TCRBV07	TCRBV07-02	01				TCRBD02-01*01	TCRBD02	TCRBD02-01	01				TCRBJ01-05*01	TCRBJ01	TCRBJ01-05	01				5	3	9	0	7	15	45	57	60	67	74	1	In	VDJ
AGGCTGGAGTTGGCTGCTCCCTCCCAGACATCTGTGTACTTCTGTGCCCACGCGGTCTCTGGGGCCAACGTCCTGACTTTCGGGGCC	CAHAVSGANVLTF	2	1.6412714108984525E-5	39	TCRBV06-06	TCRBV06	TCRBV06-06				01,02	TCRBD02-01	TCRBD02	TCRBD02-01				01,02	TCRBJ02-06*01	TCRBJ02	TCRBJ02-06	01				11	3	7	5	1	0	42	48	51	55	56	2	In	VDJ
GTGGGCAACATGAGCCCTGAAGACAGCAGCATATATCTCTGCAGCGTTGATGGGACAGGGGGCACAGATACGCAGTATTTTGGCCCA	CSVDGTGGTDTQYF	1	1.3677261757487104E-6	42	TCRBV29-01*01	TCRBV29	TCRBV29-01	01				TCRBD01-01*01	TCRBD01	TCRBD01-01	01				TCRBJ02-03*01	TCRBJ02	TCRBJ02-03	01				3	1	0	2	0	1	39	50	51	-1	61	1	In	VDJ
CAGCGCACAGAGCAGGGGGACTCGGCCATGTATCTCTGTGCCAGCAGCCTCCGGGACAGAGATAATTCACCCCTCCACTTTGGGAAC	CASSLRDRDNSPLHF	1	6.838630878743552E-6	45	TCRBV07-09	TCRBV07	TCRBV07-09				01,03	TCRBD01-01*01	TCRBD01	TCRBD01-01	01				TCRBJ01-06*01	TCRBJ01	TCRBJ01-06	01				5	4	0	5	2	5	36	48	52	59	61	1	In	VDJ
TCCGCTACCAGCTCCCAGACATCTGTGTACTTCTGTGCCATCAGTGAGTCATCTAGCGGGAGTTTACACGAGCAGTACTTCGGGCCA	CAISESSSGSLHEQYF	1	1.0257946318115329E-5	48	TCRBV10-03*01	TCRBV10	TCRBV10-03	01				TCRBD02-01*02	TCRBD02	TCRBD02-01	02				TCRBJ02-05*01	TCRBJ02	TCRBJ02-05	01				0	2	4	2	10	11	33	50	52	62	72	1	In	VDJ
ACCCTGCAGCCAGAAGACTCGGCCCTGTATCTCTGTGCCAGCAGCCCGAGGGGCGGCGGAGGGGCAGATACGCAGTATTTTGGCCCA	CASSPRGGGGADTQYF	1	2.0515892636230657E-6	48	TCRBV04-02*01	TCRBV04	TCRBV04-02	01				TCRBD02-01*02	TCRBD02	TCRBD02-01	02				TCRBJ02-03*01	TCRBJ02	TCRBJ02-03	01				4	11	10	0	1	4	33	46	57	63	64	1	In	VDJ
CCTTGGAGCTGGACGACTCGGCCCTGTATCTCTGTGCCAGCAGCTTGGGTGGGGGGCAAATTCAAAGAGACCCAGTACTTCGGGCCA		2	9.574083230240972E-6	49	TCRBV05-04*01	TCRBV05	TCRBV05-04	01						unresolved		TCRBD01,TCRBD02	TCRBD01-01,TCRBD02-01		TCRBJ02-05*01	TCRBJ02	TCRBJ02-05	01				0	3	6	0	7	3	32	48	51	57	64	2	Out	VDJ
CTGGAGTTGGCTGCTCCCTCCCAGACATCTGTGTACTTCTGTGCCAGCAGTTACGACAGAAATAATTCACCCCTCCACTTTGGGAAC	CASSYDRNNSPLHF	1	5.470904702994842E-6	42	TCRBV06-06	TCRBV06	TCRBV06-06				01,02	TCRBD01-01*01	TCRBD01	TCRBD01-01	01				TCRBJ01-06*01	TCRBJ01	TCRBJ01-06	01				2	0	2	5	2	5	39	-1	54	59	61	1	In	VDJ
CTGTCGGCTGCTCCCTCCCAGACATCTGTGTACTTCTGTGCCAGCGACGTCAGTCCCCTAGCCAAAAACATTCAGTACTTCGGCGCC	CASDVSPLAKNIQYF	2	3.419315439371776E-6	45	TCRBV06-05*01	TCRBV06	TCRBV06-05	01						unresolved		TCRBD01,TCRBD02	TCRBD01-01,TCRBD02-01		TCRBJ02-04*01	TCRBJ02	TCRBJ02-04	01				8	0	2	7	11	0	36	-1	45	48	59	2	In	VDJ
ATGTGAGCACCTTGGAGCTGGGGGACTCGGCCCTTTATCTTTGCGCCAGACCCTGGGACAGGGGGCTACGAGCAGTACTTCGGGCCA		1	2.0515892636230657E-6	40	TCRBV05-01*01	TCRBV05	TCRBV05-01	01				TCRBD01-01*01	TCRBD01	TCRBD01-01	01				TCRBJ02-05*01	TCRBJ02	TCRBJ02-05	01				8	5	0	0	6	11	41	49	54	66	72	1	Out	VDJ
AGCACCTTGGAGCTGGGGGACTCGGCCCTTTATCTTTGCGCCAGCAGACTAGCCGGGAAATCAAACAATGAGCAGTTCTTCGGGCCA	CASRLAGKSNNEQFF	1	4.103178527246131E-6	45	TCRBV05-01*01	TCRBV05	TCRBV05-01	01				TCRBD02-01	TCRBD02	TCRBD02-01				01,02	TCRBJ02-01*01	TCRBJ02	TCRBJ02-01	01				5	0	3	7	11	5	36	-1	47	53	64	1	In	VDJ
GCGTCTGCTGTACCCTCTCAGACATCTGTGTACTTCTGTGCCAGCAGTGAAGGACAGGGGGCAGCTAACGAGCAGTTCTTCGGGCCA	CASSEGQGAANEQFF	1	1.0257946318115329E-5	45	TCRBV06-04	TCRBV06	TCRBV06-04				01,02	TCRBD01-01*01	TCRBD01	TCRBD01-01	01				TCRBJ02-01*01	TCRBJ02	TCRBJ02-01	01				3	1	1	0	7	10	36	50	51	62	69	1	In	VDJ
AACGCCTTGGAGCTGGACGACTCGGCCCTGTATCTCTGTGCCAGCAGTTTAAAGACTAGTACCCTCAATGAGCAGTTCTTCGGGCCA	CASSLKTSTLNEQFF	1	7.522493966617907E-6	45	TCRBV05-04*01	TCRBV05	TCRBV05-04	01				TCRBD02-01	TCRBD02	TCRBD02-01				01,02	TCRBJ02-01*01	TCRBJ02	TCRBJ02-01	01				5	6	2	8	6	6	36	47	53	59	65	1	In	VDJ
TGGAGTCGCCCAGCCCCAACCAGACCTCTCTGTACTTCTGTGCCAGCAGTTTGGCAGGGAGGGGGCACTGAAGCCTTCTTTGGACAA		1	2.0515892636230657E-6	43	TCRBV27-01*01	TCRBV27	TCRBV27-01	01						unresolved		TCRBD01,TCRBD02	TCRBD01-01,TCRBD02-01		TCRBJ01-01*01	TCRBJ01	TCRBJ01-01	01				3	7	5	0	9	14	38	52	59	66	75	1	Out	VDJ
AGGCTGCTGTCGGCTGCTCCCTCCCAGACATCTGTGTACTTCTGTGCCAGCAGTGAGACAGGGTACAATGAGCAGTTCTTCGGGCCA	CASSETGYNEQFF	2	8.890220142366617E-6	39	TCRBV06-05*01	TCRBV06	TCRBV06-05	01				TCRBD01-01*01	TCRBD01	TCRBD01-01	01				TCRBJ02-01*01	TCRBJ02	TCRBJ02-01	01				5	2	2	3	0	4	42	54	56	-1	63	2	In	VDJ
GACAGCAGCTTCTACATCTGCAGTGCTAGAGGGGGGCTAGCGGAAAGTACTACCTACAATGAGCAGTTGTGGCAGTTCTTCGGGCCA	CSARGGLAESTTYNEQLWQFF	1	2.0515892636230657E-6	63	TCRBV20	TCRBV20	unresolved			TCRBV20-01,TCRBV20-or09_02		TCRBD02-01	TCRBD02	TCRBD02-01				01,02	TCRBJ02-01*01	TCRBJ02	TCRBJ02-01	01				1	5	4	5	28	12	18	31	36	43	71	1	In	VDJ
CAGGAGGACTCGGCCGTGTATCTCTGTGCCAGCAGCTTAGTAGGTACTAGCGGGAGGGCTATGACAGATACGCAGTATTTTGGCCCA	CASSLVGTSGRAMTDTQYF	1	6.838630878743552E-6	57	TCRBV07-02*01	TCRBV07	TCRBV07-02	01				TCRBD02-01*02	TCRBD02	TCRBD02-01	02				TCRBJ02-03*01	TCRBJ02	TCRBJ02-03	01				1	5	3	0	5	3	24	40	45	58	63	1	In	VDJ
CGCACAGAGCAGGGGGACTCGGCCATGTATCTCTGTGCCAGCAGCTTAGATTGGACAGCAAGCAATCGCGAGCAGTACTTCGGGCCA	CASSLDWTASNREQYF	1	6.154767790869197E-6	48	TCRBV07-09	TCRBV07	TCRBV07-09				01,03	TCRBD01-01*01	TCRBD01	TCRBD01-01	01				TCRBJ02-05*01	TCRBJ02	TCRBJ02-05	01				1	3	1	5	14	11	33	49	52	58	72	1	In	VDJ
GATCCAGCGCACACAGCAGGAGGACTCCGCCGTGTATCTCTGTGCTTAGCGCAGGGTGCAACCTACAATGAGCAGTTCTTCGGGCCA		1	8.890220142366617E-6	41	TCRBV07-08*01	TCRBV07	TCRBV07-08	01						unresolved		TCRBD01,TCRBD02	TCRBD01-01,TCRBD02-01		TCRBJ02-01*01	TCRBJ02	TCRBJ02-01	01				12	6	4	3	5	2	40	45	51	56	61	1	Out	VDJ
TCGGCCCAAAAGAACCCGACAGCTTTCTATCTCTGTGCCAGTAGTATCGACTACCGCCGGAGCTCCTACGAGCAGTACTTCGGGCCA	CASSIDYRRSSYEQYF	1	7.522493966617907E-6	48	TCRBV19-01	TCRBV19	TCRBV19-01				01,02	TCRBD02-01	TCRBD02	TCRBD02-01				01,02	TCRBJ02-05*01	TCRBJ02	TCRBJ02-05	01				3	1	2	9	19	11	33	47	48	53	72	1	In	VDJ
GACCAGTGCCCATCCTGAAGACAGCAGCTTCTACATCTGCAGTGCTAGAGGTCAGGACTATCCCAAGAGACCCAGTACTTCGGGCCA		1	1.3677261757487104E-6	44	TCRBV20	TCRBV20	unresolved			TCRBV20-01,TCRBV20-or09_02		TCRBD02-01	TCRBD02	TCRBD02-01				01,02	TCRBJ02-05*01	TCRBJ02	TCRBJ02-05	01				1	4	1	9	2	1	37	50	54	60	62	1	Out	VDJ
CGCACACAGCAGGAGGACTCGGCCGTGTATCTCTGTGCCAGCAGCCCAAAGTTAGGGACATACTCCTACGAGCAGTACTTCGGGCCA	CASSPKLGTYSYEQYF	1	4.787041615120486E-6	48	TCRBV07-02*01	TCRBV07	TCRBV07-02	01				TCRBD01-01*01	TCRBD01	TCRBD01-01	01				TCRBJ02-05*01	TCRBJ02	TCRBJ02-05	01				5	9	0	6	12	11	33	45	54	60	72	1	In	VDJ
CAGCCTGCAAAGCTTGAGGACTCGGCCGTGTATCTCTGTGCCAGCAGCAATAAACAGGGGGTGAATTCACCCCTCCACTTTGGGAAC	CASSNKQGVNSPLHF	1	5.470904702994842E-6	45	TCRBV11-02*02	TCRBV11	TCRBV11-02	02				TCRBD01-01*01	TCRBD01	TCRBD01-01	01				TCRBJ01-06*01	TCRBJ01	TCRBJ01-06	01				5	5	3	1	2	7	36	48	53	61	63	1	In	VDJ
AACGCCTTGGAGCTGGACGACTCGGCCCTGTATCTCTGTGCCAGCAGCCCCCGAGGCGGGGGGGCAAGTGAGCAGTTCTTCGGGCCA	CASSPRGGGASEQFF	2	5.5392910117822774E-5	45	TCRBV05-04*01	TCRBV05	TCRBV05-04	01				TCRBD02-01*01	TCRBD02	TCRBD02-01	01				TCRBJ02-01*01	TCRBJ02	TCRBJ02-01	01				4	7	7	0	4	9	36	48	55	64	68	2	In	VDJ
AGTCCACGGAGTCAGGGGACACAGCACTGTATTTCTGTGCCAGCAGCAAAGACACGGCAGTTTAATGAAAAACTGTTTTTTGGCAGT		1	7.796039201767649E-5	46	TCRBV21-01*01	TCRBV21	TCRBV21-01	01						unresolved		TCRBD01,TCRBD02	TCRBD01-01,TCRBD02-01		TCRBJ01-04*01	TCRBJ01	TCRBJ01-04	01				1	0	3	6	8	4	35	-1	51	54	62	1	Out	VDJ
AGCACCTTGGAGCTGGGGGACTCGGCCCTTTATCTTTGCGCCAGCAGCCCCGGACAGGGGGTTTCCTACGAGCAGTACTTCGGGCCA	CASSPGQGVSYEQYF	1	2.0515892636230657E-6	45	TCRBV05-01*01	TCRBV05	TCRBV05-01	01				TCRBD01-01*01	TCRBD01	TCRBD01-01	01				TCRBJ02-05*01	TCRBJ02	TCRBJ02-05	01				4	3	1	1	11	11	36	48	51	61	72	1	In	VDJ
ATCCAGTCCACGGAGTCAGGGGACACAGCACTGTATTTCTGTGCCAGCACGGGCGGGAGGGCCTAAGATACGCAGTATTTTGGCCCA	CASTGGRA*DTQYF	1	4.445110071183309E-5	42	TCRBV21-01*01	TCRBV21	TCRBV21-01	01				TCRBD02-01*02	TCRBD02	TCRBD02-01	02				TCRBJ02-03*01	TCRBJ02	TCRBJ02-03	01				7	3	7	0	4	5	39	49	52	61	65	1	Stop	VDJ
ATCCAGCAGGTAGTGCGAGGAGATTCGGCAGCTTATTTCTGTGCCAGCTCATCACCCCAGGGCGGCTACGAGCAGTACTTCGGGCCA	CASSSPQGGYEQYF	1	4.787041615120486E-6	42	TCRBV18-01*01	TCRBV18	TCRBV18-01	01				TCRBD01-01*01	TCRBD01	TCRBD01-01	01				TCRBJ02-05*01	TCRBJ02	TCRBJ02-05	01				0	1	4	3	10	11	39	56	57	62	72	1	In	VDJ
TCGGCCCAAAAGAACCCGACAGCTTTCTATCTCTGTGCCAGTAGTATAAAGCCCAGGGCCAGCTCCTACGAGCAGTACTTCGGGCCA	CASSIKPRASSYEQYF	1	7.522493966617907E-6	48	TCRBV19-01	TCRBV19	TCRBV19-01				01,02	TCRBD01-01*01	TCRBD01	TCRBD01-01	01				TCRBJ02-05*01	TCRBJ02	TCRBJ02-05	01				2	5	4	3	14	11	33	48	53	58	72	1	In	VDJ
CCAGCGCACAGAGCAGGGGGACTCAGCCGCGTATCTCCGTGCCAGCACCACCAGGGACAGATAAAAGAGACCCAGTACTTCGGGCCA		1	4.787041615120486E-6	44	TCRBV07-03*03	TCRBV07	TCRBV07-03	03				TCRBD01-01*01	TCRBD01	TCRBD01-01	01				TCRBJ02-05*01	TCRBJ02	TCRBJ02-05	01				7	6	0	5	4	3	37	47	53	60	64	1	Out	VDJ
TTGCTGGGGGACTCGGCCCTGTATCTCTGTGCCAGCAGCTTGGGGGCTGTAGCGGCCATCGAACAAGAGACCCAGTACTTCGGGCCA	CASSLGAVAAIEQETQYF	1	1.0257946318115329E-5	54	TCRBV05-05*01	TCRBV05	TCRBV05-05	01				TCRBD02-01	TCRBD02	TCRBD02-01				01,02	TCRBJ02-05*01	TCRBJ02	TCRBJ02-05	01				0	6	5	5	8	2	27	43	49	55	63	1	In	VDJ
CAGCCCTCAGAACCCAGGGACTCAGCTGTGTACTTCTGTGCCAGCAGTATAGCGGGGATCTCCTACAATGAGCAGTTCTTCGGGCCA	CASSIAGISYNEQFF	1	7.522493966617907E-6	45	TCRBV12	TCRBV12	unresolved			TCRBV12-03,TCRBV12-04				unresolved		TCRBD01,TCRBD02	TCRBD01-01,TCRBD02-01		TCRBJ02-01*01	TCRBJ02	TCRBJ02-01	01				0	1	0	8	1	0	36	53	54	58	59	1	In	VDJ
CGCACACAGCAGGAGGACTCGGCCGTGTATCTCTGTGCCAGCAGCAAAAGGGGCGGGAGAGGCACAGATACGCAGTATTTTGGCCCA	CASSKRGGRGTDTQYF	1	6.838630878743552E-6	48	TCRBV07-02*01	TCRBV07	TCRBV07-02	01				TCRBD02-01*02	TCRBD02	TCRBD02-01	02				TCRBJ02-03*01	TCRBJ02	TCRBJ02-03	01				5	7	7	2	2	1	33	45	52	59	61	1	In	VDJ
TGAACTAAACCTGAGCTCTCTGGAGCTGGGGGACTCAGCTTTGTATTTCTGTGAAACAGGCTTAATTCACCCCTCCACTTTGGGAAC		1	2.0515892636230657E-6	32	TCRBV09-01	TCRBV09	TCRBV09-01				01,02	TCRBD01-01*01	TCRBD01	TCRBD01-01	01				TCRBJ01-06*01	TCRBJ01	TCRBJ01-06	01				12	2	3	4	2	6	49	53	55	60	62	1	Out	VDJ
TCAGGGGACACAGCACTGTATTTCTGTGCCAGCAGCAAAATCTTAGGCCCTAGATTGAGGGTAACCGGGGAGCTGTTTTTTGGAGAA	CASSKILGPRLRVTGELFF	1	4.58188268875818E-5	57	TCRBV21-01*01	TCRBV21	TCRBV21-01	01				TCRBD02-01*02	TCRBD02	TCRBD02-01	02				TCRBJ02-02*01	TCRBJ02	TCRBJ02-02	01				2	17	11	0	2	5	24	39	56	61	63	1	In	VDJ
ATCCAGCGCACACAGCAGGAGGACTCGGCCGTGTATCTCTGTGCCAGCAGCTCCGGCCCCACGGATTCACCCCTCCACTTTGGGAAC	CASSSGPTDSPLHF	1	5.470904702994842E-6	42	TCRBV07-02*01	TCRBV07	TCRBV07-02	01						unresolved		TCRBD01,TCRBD02	TCRBD01-01,TCRBD02-01		TCRBJ01-06*01	TCRBJ01	TCRBJ01-06	01				4	2	9	0	7	8	39	52	54	57	64	1	In	VDJ
GCTACCAGCTCCCAGACATCTGTGTACTTCTGTGCCATCAGCCCCGGACTAGCGGGAGGGGGGGCAGATACGCAGTATTTTGGCCCA	CAISPGLAGGGADTQYF	1	1.5044987933235814E-5	51	TCRBV10-03*01	TCRBV10	TCRBV10-03	01				TCRBD02-01*02	TCRBD02	TCRBD02-01	02				TCRBJ02-03*01	TCRBJ02	TCRBJ02-03	01				6	4	1	0	4	4	30	41	45	60	64	1	In	VDJ
CAGCGCACACAGCAGGAGGACTCGGCCGTGTATCTCTGTGCCAGCTTGGGCTTGGCGGGGGGTGGAAATGAGCAGTTCTTCGGGCCA	CASLGLAGGGNEQFF	1	8.890220142366617E-6	45	TCRBV07-02*01	TCRBV07	TCRBV07-02	01				TCRBD02-01*01	TCRBD02	TCRBD02-01	01				TCRBJ02-01*01	TCRBJ02	TCRBJ02-01	01				8	9	7	1	4	7	36	45	54	62	66	1	In	VDJ
CTGTCGGCTGCTCCCTCCCAGACATCTGTGTACTTCTGTGCCAGCAGTTCTCCCCGACAACGGGCCTATGGCTACACCTTCGGTTCG	CASSSPRQRAYGYTF	2	3.419315439371776E-6	45	TCRBV06-05*01	TCRBV06	TCRBV06-05	01						unresolved		TCRBD01,TCRBD02	TCRBD01-01,TCRBD02-01		TCRBJ01-02*01	TCRBJ01	TCRBJ01-02	01				4	6	2	6	6	4	36	49	55	59	65	2	In	VDJ
AATGTGAACGCCTTGGAGCTGGACGACTCGGCCCTGTATCTCTGTGCCAGCAGCGCAACCCTAGCCCACGAGCAGTACTTCGGGCCA	CASSATLAHEQYF	1	4.103178527246131E-6	39	TCRBV05-04*01	TCRBV05	TCRBV05-04	01				TCRBD02-01	TCRBD02	TCRBD02-01				01,02	TCRBJ02-05*01	TCRBJ02	TCRBJ02-05	01				4	6	4	7	7	11	42	54	60	65	72	1	In	VDJ
TACTCTGAAGATCCAGCGCACAGAGCAGGGGGACTCAGCCGCATATCTCCTTTCGGGGTGGCTGGAAACACCATATATTTTGGAGAG		1	1.572885102111017E-5	32	TCRBV07-03*03	TCRBV07	TCRBV07-03	03				TCRBD02-01*01	TCRBD02	TCRBD02-01	01				TCRBJ01-03*01	TCRBJ01	TCRBJ01-03	01				16	3	8	3	3	2	49	50	53	58	61	1	Out	VDJ
ACAGAGCAGGGGGACTCGGCCATGTATCTCTGTGCCAGCAGCTTAGACCTAGCGGGAGTTTCGGGATACGAGCAGTACTTCGGGCCA	CASSLDLAGVSGYEQYF	1	6.154767790869197E-6	51	TCRBV07-09	TCRBV07	TCRBV07-09				01,03	TCRBD02-01*02	TCRBD02	TCRBD02-01	02				TCRBJ02-05*01	TCRBJ02	TCRBJ02-05	01				1	2	4	2	14	11	30	46	48	58	72	1	In	VDJ
AACGCCTTGTTGCTGGGGGACTCGGCCCTGTATCTCTGTGCCAGCAGCGGGAGCGGGACAGCTTACAATGAGCAGTTCTTCGGGCCA	CASSGSGTAYNEQFF	1	1.846430337260759E-5	45	TCRBV05-05*01	TCRBV05	TCRBV05-05	01						unresolved		TCRBD01,TCRBD02	TCRBD01-01,TCRBD02-01		TCRBJ02-01*01	TCRBJ02	TCRBJ02-01	01				4	6	0	5	2	4	36	48	54	61	63	1	In	VDJ
CTCCTCACTCTGGAGTCCGCTACCAGCTCCCAGACATCTGTGTACTTCTGTGCCATCAGTGATCAGGGTACGCAGTATTTTGGCCCA	CAISDQGTQYF	1	1.5044987933235814E-5	33	TCRBV10-03*01	TCRBV10	TCRBV10-03	01				TCRBD01-01*01	TCRBD01	TCRBD01-01	01				TCRBJ02-03*01	TCRBJ02	TCRBJ02-03	01				3	1	4	3	0	8	48	62	63	-1	68	1	In	VDJ
CGGAGTCAGGGGACACAGCACTGTATTTCTGTGCCAGCAGCCCGGACTAGCGGGAGTGTTAGCACAGATACGCAGTATTTTGGCCCA		1	4.445110071183309E-5	52	TCRBV21-01*01	TCRBV21	TCRBV21-01	01				TCRBD02-01*02	TCRBD02	TCRBD02-01	02				TCRBJ02-03*01	TCRBJ02	TCRBJ02-03	01				5	2	1	2	4	0	29	41	43	56	60	1	Out	VDJ
CTGAAGATCCAGCGCACACAGCAGGAGGACTCCGCCGTGTATCTCTGTGCCAGCAGCTTAGGGCCTCTCGAGCAGTACTTCGGGCCA	CASSLGPLEQYF	1	4.787041615120486E-6	36	TCRBV07-08*01	TCRBV07	TCRBV07-08	01						unresolved		TCRBD01,TCRBD02	TCRBD01-01,TCRBD02-01		TCRBJ02-05*01	TCRBJ02	TCRBJ02-05	01				1	0	9	0	8	11	45	-1	61	64	72	1	In	VDJ
GAGATCCAGCGCACAGAACAGGGGGACTCGGCCATGTATCTCTGTGCCAGCAGCTACTCCGGGAGCTATGGCTACACCTTCGGTTCG	CASSYSGSYGYTF	1	7.522493966617907E-6	39	TCRBV07-09	TCRBV07	TCRBV07-09				01,03	TCRBD02-01*02	TCRBD02	TCRBD02-01	02				TCRBJ01-02*01	TCRBJ01	TCRBJ01-02	01				4	4	8	2	0	4	42	55	59	-1	65	1	In	VDJ
GCCAGCACCAACCAGACATCTATGTACCTCTGTGCCAGCACCCAAATACTGGGCGGCTCTGGGGCCAAAGTCCTGACTTTCGGGGCC	CASTQILGGSGAKVLTF	1	1.1625672493864038E-5	51	TCRBV28-01*01	TCRBV28	TCRBV28-01	01				TCRBD01-01*01	TCRBD01	TCRBD01-01	01				TCRBJ02-06*01	TCRBJ02	TCRBJ02-06	01				7	20	7	0	4	13	30	40	60	65	69	1	In	VDJ
GCAGAACTGGAGGATTCTGGAGTTTATTTCTGTGCCAGCAGCCAAGATCGGGGTGGGAGGAGAGTGACTGAAGCTTTCTTTGGACAA	CASSQDRGGRRVTEAFF	1	1.98320295483563E-5	51	TCRBV14-01*01	TCRBV14	TCRBV14-01	01				TCRBD02-01*02	TCRBD02	TCRBD02-01	02				TCRBJ01-01*01	TCRBJ01	TCRBJ01-01	01				0	7	9	1	6	5	30	47	54	60	66	1	In	VDJ
AACGCCTTGTTGCTGGGGGACTCGGCCCTGTATCTCTGTGCCAGCAGCTTGTCGGGACAGGGGATGACTGAAGCTTTCTTTGGACAA	CASSLSGQGMTEAFF	1	1.436112484536146E-5	45	TCRBV05-05*01	TCRBV05	TCRBV05-05	01				TCRBD01-01*01	TCRBD01	TCRBD01-01	01				TCRBJ01-01*01	TCRBJ01	TCRBJ01-01	01				1	2	0	2	3	5	36	51	53	63	66	1	In	VDJ
CAGGTAGTGCGAGGAGATTCGGCAGCTTATTTCTGTGCCAGCTCACCCGGGGCTGGGGTAAGTGTTTACGAGCAGTACTTCGGGCCA	CASSPGAGVSVYEQYF	1	4.787041615120486E-6	48	TCRBV18-01*01	TCRBV18	TCRBV18-01	01						unresolved		TCRBD01,TCRBD02	TCRBD01-01,TCRBD02-01		TCRBJ02-05*01	TCRBJ02	TCRBJ02-05	01				3	1	7	0	19	11	33	47	48	53	72	1	In	VDJ
CCTGCAAAGCTTGAGGACTCGGCCGTGTATCTCTGTGCCAGCAGCTCCGGGACAGGGATTATCGACACTGAAGCTTTCTTTGGACAA	CASSSGTGIIDTEAFF	1	6.838630878743552E-6	48	TCRBV11-02*02	TCRBV11	TCRBV11-02	02				TCRBD01-01*01	TCRBD01	TCRBD01-01	01				TCRBJ01-01*01	TCRBJ01	TCRBJ01-01	01				4	2	0	3	7	3	33	46	48	57	64	1	In	VDJ
CTGTCGGCTGCTCCCTCCCAGACATCTGTGTACTTCTGTGCCAGCAGTTACTTCGGGGACGGTTCCGGGGAGCTGTTTTTTGGAGAA	CASSYFGDGSGELFF	2	4.103178527246131E-6	45	TCRBV06-05*01	TCRBV06	TCRBV06-05	01						unresolved		TCRBD01,TCRBD02	TCRBD01-01,TCRBD02-01		TCRBJ02-02*01	TCRBJ02	TCRBJ02-02	01				1	3	0	7	4	6	36	52	55	60	64	2	In	VDJ
GTGACCAGTGCCCATCCTGAAGACAGCAGCTTCTACATCTGCAGTGCTAGAGAAGAGGGTCCGGGGACACCCCTCCACTTTGGGAAC	CSAREEGPGTPLHF	1	1.3677261757487104E-6	42	TCRBV20	TCRBV20	unresolved			TCRBV20-01,TCRBV20-or09_02		TCRBD02-01	TCRBD02	TCRBD02-01				01,02	TCRBJ01-06*01	TCRBJ01	TCRBJ01-06	01				0	8	8	3	1	11	39	53	61	66	67	1	In	VDJ
GTGAACGCCTTGTTGCTGGGGGACTCGGCCCTGTATCTCTGTGCCAGCAGCCGCCAAAGTCTCACAGATACGCAGTATTTTGGCCCA	CASSRQSLTDTQYF	1	1.436112484536146E-5	42	TCRBV05-05*01	TCRBV05	TCRBV05-05	01						unresolved		TCRBD01,TCRBD02	TCRBD01-01,TCRBD02-01		TCRBJ02-03*01	TCRBJ02	TCRBJ02-03	01				4	3	4	6	6	2	39	51	54	56	62	1	In	VDJ
AAGATCCGGTCCACAAAGCTGGAGGACTCAGCCATGTACTTCTGTGCCAGCGACCGACAGGGGACCGCTGAAGCTTTCTTTGGACAA	CASDRQGTAEAFF	1	2.735452351497421E-6	39	TCRBV02-01*01	TCRBV02	TCRBV02-01	01				TCRBD01-01*01	TCRBD01	TCRBD01-01	01				TCRBJ01-01*01	TCRBJ01	TCRBJ01-01	01				8	4	2	2	4	6	42	51	55	63	67	1	In	VDJ
TGACCAGTGCCCATCCTGAAGACAGCAGCTTCTACATCTGCAGTGCTAGGGCGGGACTAGCGGGACCATGAGCAGTTCTTCGGGCCA		1	2.0515892636230657E-6	43	TCRBV20	TCRBV20	unresolved			TCRBV20-01,TCRBV20-or09_02		TCRBD02-01*02	TCRBD02	TCRBD02-01	02				TCRBJ02-01*01	TCRBJ02	TCRBJ02-01	01				3	3	0	3	2	8	38	49	52	65	67	1	Out	VDJ
CACCTACACGCCCTGCAGCCAGAAGACTCAGCTCTGTATCTCTGCGCCAGCAGCGAACTGCGGGGTGACGAGCAGTACTTCGGGCCA	CASSELRGDEQYF	1	2.0515892636230657E-6	39	TCRBV04-01*01	TCRBV04	TCRBV04-01	01				TCRBD02-01*01	TCRBD02	TCRBD02-01	01				TCRBJ02-05*01	TCRBJ02	TCRBJ02-05	01				5	5	7	3	7	11	42	54	59	65	72	1	In	VDJ
GTGAGCACCTTGGAGCTGGGGGACTCGGCCCTTTATCTTTGCGCCAGCAGCTGGAGGGGGGGAAACTATGGCTACACCTTCGGTTCG	CASSWRGGNYGYTF	1	2.0515892636230657E-6	42	TCRBV05-01*01	TCRBV05	TCRBV05-01	01				TCRBD02-01*01	TCRBD02	TCRBD02-01	01				TCRBJ01-02*01	TCRBJ01	TCRBJ01-02	01				3	3	9	0	1	2	39	52	55	62	63	1	In	VDJ
GAGTCCGCTACCAGCTCCCAGACATCTGTGTACTTCTGTGCCTCATCAAAAGGGATAGCGGGCTACAATGAGCAGTTCTTCGGGCCA	CASSKGIAGYNEQFF	1	1.9148166460481945E-5	45	TCRBV10-03*01	TCRBV10	TCRBV10-03	01				TCRBD02-01	TCRBD02	TCRBD02-01				01,02	TCRBJ02-01*01	TCRBJ02	TCRBJ02-01	01				11	13	5	4	0	3	36	42	55	-1	62	1	In	VDJ
GCCCATCCTGAAGACAGCAGCTTCTACATCTGCAGTTTCGCGGACAGGGATGCCCTTGGAGTCACAGATACGCAGTATTTTGGCCCA	CSFADRDALGVTDTQYF	1	1.3677261757487104E-6	51	TCRBV20	TCRBV20	unresolved			TCRBV20-01,TCRBV20-or09_02		TCRBD01-01*01	TCRBD01	TCRBD01-01	01				TCRBJ02-03*01	TCRBJ02	TCRBJ02-03	01				8	5	1	3	13	2	30	36	41	49	62	1	In	VDJ
CGCACACAGCAGGAGGACTCGGCCGTGTATCTCTGTGCCAGCAGCTTAGATGCCGGGGGGGGGAAAAACATTCAGTACTTCGGCGCC	CASSLDAGGGKNIQYF	1	6.154767790869197E-6	48	TCRBV07-02*01	TCRBV07	TCRBV07-02	01				TCRBD02-01*01	TCRBD02	TCRBD02-01	01				TCRBJ02-04*01	TCRBJ02	TCRBJ02-04	01				1	4	8	0	2	4	33	49	53	61	63	1	In	VDJ
GTGACCAGTGCCCATCCTGAAGACAGCAGCTTCTACATCTGCAGTGCTAAAGCCGGGACAGATAATTCACCCCTCCACTTTGGGAAC	CSAKAGTDNSPLHF	1	1.3677261757487104E-6	42	TCRBV20	TCRBV20	unresolved			TCRBV20-01,TCRBV20-or09_02		TCRBD01-01*01	TCRBD01	TCRBD01-01	01				TCRBJ01-06*01	TCRBJ01	TCRBJ01-06	01				4	5	0	5	0	5	39	49	54	-1	61	1	In	VDJ
CAATGCTCCAAAAACTCATCCTGTACCTTGGAGATCCAGTCCACGGAGTCAGGGGACACAGCACTTCACAAAGCTTTCTTTGGACAA	AFF	1	4.513496379970744E-5	9	TCRBV21-01*01	TCRBV21	TCRBV21-01	01				TCRBD01-01*01	TCRBD01	TCRBD01-01	01				TCRBJ01-01*01	TCRBJ01	TCRBJ01-01	01				24	2	3	6	0	9	72	65	67	-1	70	1	In	VDJ
TCGGCTGCTCCCTCCCAAACATCTGTGTACTTCTGTGCCAGCAGACCACAGGTCGGGGCCTCGTCCTACGAGCAGTACTTCGGGCCA	CASRPQVGASSYEQYF	2	4.787041615120486E-6	48	TCRBV06	TCRBV06	unresolved			TCRBV06-02,TCRBV06-03				unresolved		TCRBD01,TCRBD02	TCRBD01-01,TCRBD02-01		TCRBJ02-05*01	TCRBJ02	TCRBJ02-05	01				6	3	3	4	20	11	33	44	47	52	72	2	In	VDJ
AGTCCGCTACCAGCTCCCAGACATCTGTGTACTTCTGTGCCATCAGTGAGCGCAGCGGGGGGGGTGGATGAGCAGTTCTTCGGGCCA		1	1.9148166460481945E-5	46	TCRBV10-03*01	TCRBV10	TCRBV10-03	01				TCRBD02-01*01	TCRBD02	TCRBD02-01	01				TCRBJ02-01*01	TCRBJ02	TCRBJ02-01	01				2	3	6	0	4	8	35	50	53	63	67	1	Out	VDJ
GAGTCGCCCAGCCCCAACCAGACCTCTCTGTACTTCTGTGCCAGCAGTGGCTGGGGAAGGGGACCAGATACGCAGTATTTTGGCCCA	CASSGWGRGPDTQYF	2	6.154767790869197E-6	45	TCRBV27-01*01	TCRBV27	TCRBV27-01	01						unresolved		TCRBD01,TCRBD02	TCRBD01-01,TCRBD02-01		TCRBJ02-03*01	TCRBJ02	TCRBJ02-03	01				5	11	0	7	0	4	36	48	59	-1	64	2	In	VDJ
GTGAACGCCTTGTTGCTGGGGGACTCGGCCCTGTATCTCTGTGCCAGCAGTCGAGGGGAAGCTGGAAACACCATATATTTTGGAGAG	CASSRGEAGNTIYF	1	3.350929130584341E-5	42	TCRBV05-05*01	TCRBV05	TCRBV05-05	01						unresolved		TCRBD01,TCRBD02	TCRBD01-01,TCRBD02-01		TCRBJ01-03*01	TCRBJ01	TCRBJ01-03	01				5	3	5	2	3	2	39	50	53	58	61	1	In	VDJ
CTGCCTCCTCCCAGACATCTGTATATTTCTGCGCCAGCAGGATGGGACTAGCGGGGGGTTAGCACAGATACGCAGTATTTTGGCCCA		2	2.9406112778597275E-5	52	TCRBV10-01	TCRBV10	TCRBV10-01				01,02	TCRBD02-01*01	TCRBD02	TCRBD02-01	01				TCRBJ02-03*01	TCRBJ02	TCRBJ02-03	01				6	3	0	1	2	0	29	40	43	58	60	2	Out	VDJ
TTCCTTCACCTACACACCCTGCAGCCAGAAGACTCGGCCCTGTATCTCTGCGCCAGCAGCCAAGGAAACACCATATATTTTGGAGAG	CASSQGNTIYF	2	1.2309535581738393E-5	33	TCRBV04-03*01	TCRBV04	TCRBV04-03	01						unresolved					TCRBJ01-03*01	TCRBJ01	TCRBJ01-03	01				2	0	0	0	0	4	48	-1	-1	-1	63	2	In	VJ
TCAGGGGACACAGCACTGTATTTCTGTGCCAGCAGCAAAAGGGGGGCCCGACAGGGAAAAAGCAATCAGCCCCAGCATTTTGGTGAT	CASSKRGARQGKSNQPQHF	1	4.7870416151204867E-5	57	TCRBV21-01*01	TCRBV21	TCRBV21-01	01				TCRBD01-01*01	TCRBD01	TCRBD01-01	01				TCRBJ01-05*01	TCRBJ01	TCRBJ01-05	01				2	10	2	3	4	1	24	39	49	56	60	1	In	VDJ
AGCTCTCTGGAGCTGGGGGACTCAGCTTTGTATTTCTGTGCCAGCAGCGTAGCCCGGGACAGGGATTCTCGTCAGTACTTCGGGCCA	CASSVARDRDSRQYF	1	2.0515892636230657E-6	45	TCRBV09-01	TCRBV09	TCRBV09-01				01,02	TCRBD01-01*01	TCRBD01	TCRBD01-01	01				TCRBJ02-05*01	TCRBJ02	TCRBJ02-05	01				0	3	0	3	8	11	36	52	55	64	72	1	In	VDJ
GCTGCCTCCTCCCAGACATCTGTATATTTCTGCGCCAGCAGTGAGTCGTCCCAGTGGACAGCCTACAATGAGCAGTTCTTCGGGCCA	CASSESSQWTAYNEQFF	1	1.572885102111017E-5	51	TCRBV10-01	TCRBV10	TCRBV10-01				01,02	TCRBD01-01*01	TCRBD01	TCRBD01-01	01				TCRBJ02-01*01	TCRBJ02	TCRBJ02-01	01				0	8	1	5	0	2	30	47	55	-1	61	1	In	VDJ
ACAGTGACCAGTGCCCATCCTGAAGACAGCAGCTTCTACATCTGCAGTGCTCTGACAGGCGGCACAGATACGCAGTATTTTGGCCCA	CSALTGGTDTQYF	1	1.3677261757487104E-6	39	TCRBV20	TCRBV20	unresolved			TCRBV20-01,TCRBV20-or09_02		TCRBD01-01*01	TCRBD01	TCRBD01-01	01				TCRBJ02-03*01	TCRBJ02	TCRBJ02-03	01				5	2	2	4	2	1	42	51	53	59	61	1	In	VDJ
ACTCTGACGATCCAGCGCACAGAGCAGCGGGACTCGGCCATGTATCGCTGTGCCAGCAGCAAAGACAATGAGCAGTTCTTCGGGCCA	CASSKDNEQFF	1	6.838630878743552E-6	33	TCRBV07-06*01	TCRBV07	TCRBV07-06	01						unresolved		TCRBD01,TCRBD02	TCRBD01-01,TCRBD02-01		TCRBJ02-01*01	TCRBJ02	TCRBJ02-01	01				5	2	5	5	0	5	48	60	62	-1	64	1	In	VDJ
TCGGCTGCTCCCTCCCAGACATCTGCGTACTTCTGTGCCAGCAGTGAAGCAGAAGGGGGCGGCACAGATACGCAGTATTTTGGCCCA	CASSEAEGGGTDTQYF	1	4.103178527246131E-6	48	TCRBV06-01*01	TCRBV06	TCRBV06-01	01				TCRBD01-01*01	TCRBD01	TCRBD01-01	01				TCRBJ02-03*01	TCRBJ02	TCRBJ02-03	01				0	3	5	0	1	1	33	50	53	60	61	1	In	VDJ
AACGCCTTGTTGCTGGGGGACTCGGCCCTGTATCTCTGTGCCAGCAGCCAAGGACTAGCGGATTCCTACGAGCAGTACTTCGGGCCG	CASSQGLADSYEQYF	2	1.2309535581738393E-5	45	TCRBV05-05*01	TCRBV05	TCRBV05-05	01				TCRBD02-01	TCRBD02	TCRBD02-01				01,02	TCRBJ02-07*01	TCRBJ02	TCRBJ02-07	01				4	3	1	5	2	1	36	48	51	61	63	2	In	VDJ
ACATCGGCCCAAAAGAACCCGACAGCTTTCTATCTCTGTGCCAGTAGTATCAATGCGGGGGGCACAGATACGCAGTATTTTGGCCCA	CASSINAGGTDTQYF	1	1.0941809405989684E-5	45	TCRBV19-01	TCRBV19	TCRBV19-01				01,02	TCRBD02-01*01	TCRBD02	TCRBD02-01	01				TCRBJ02-03*01	TCRBJ02	TCRBJ02-03	01				3	4	7	2	0	1	36	50	54	-1	61	1	In	VDJ
GAGCAGGGGGACTCGGCCATGTATCTCTGTGCCAGCAGCTTAGTTCTGGGACTAGCTGATTCCTACAATGAGCAGTTCTTCGGGCCA	CASSLVLGLADSYNEQFF	1	1.1625672493864038E-5	54	TCRBV07-09	TCRBV07	TCRBV07-09				01,03	TCRBD02-01	TCRBD02	TCRBD02-01				01,02	TCRBJ02-01*01	TCRBJ02	TCRBJ02-01	01				1	4	0	7	4	1	27	43	47	56	60	1	In	VDJ
ACTCTGAAGATCCAGCCCTCAGAACCCAGGGACTCAGCTGTGTACTTCTGTGCCAGCAGTCTTAGGAATGAGCAGTTCTTCGGGCCA	CASSLRNEQFF	1	7.522493966617907E-6	33	TCRBV12	TCRBV12	unresolved			TCRBV12-03,TCRBV12-04				unresolved		TCRBD01,TCRBD02	TCRBD01-01,TCRBD02-01		TCRBJ02-01*01	TCRBJ02	TCRBJ02-01	01				5	3	5	4	0	7	48	60	63	-1	66	1	In	VDJ
GTGAACGCCTTGTTGCTGGGGGACTCGGCCCTGTATCTCTGTGCCAGCAGCTTGGGGACAGGGAACTCTGAAGCTTTCTTTGGACAA	CASSLGTGNSEAFF	2	1.9148166460481945E-5	42	TCRBV05-05*01	TCRBV05	TCRBV05-05	01				TCRBD01-01*01	TCRBD01	TCRBD01-01	01				TCRBJ01-01*01	TCRBJ01	TCRBJ01-01	01				0	0	1	3	4	6	39	-1	55	63	67	2	In	VDJ
GAGTCGGCTGCTCCCTCCCAAACATCTGTGTACTTCTGTGCCAGCAAAAGTGGGGACAGCCCCTCCTACGAGCAGTACTTCGGGCCA	CASKSGDSPSYEQYF	1	1.3677261757487104E-6	45	TCRBV06	TCRBV06	unresolved			TCRBV06-02,TCRBV06-03		TCRBD01-01*01	TCRBD01	TCRBD01-01	01				TCRBJ02-05*01	TCRBJ02	TCRBJ02-05	01				7	6	0	5	13	11	36	46	52	59	72	1	In	VDJ
GAGCAGCGGGACTCAGCCATGTATCGCTGTGCCAGCAGCGCGGTTCGTATGCCACAAAGTCGGGCCAACGTCCTGACTTTCGGGGCC	CASSAVRMPQSRANVLTF	1	6.154767790869197E-6	54	TCRBV07-07*01	TCRBV07	TCRBV07-07	01				TCRBD02-01	TCRBD02	TCRBD02-01				01,02	TCRBJ02-06*01	TCRBJ02	TCRBJ02-06	01				5	0	7	5	18	5	27	-1	39	43	61	1	In	VDJ
ACATCGGCCCAAAAGAACCCGACAGCTTTCTATCTCTGTGCCAGTAGTATTGGGGGGAGCGGGGGAGATACGCAGTATTTTGGCCCA	CASSIGGSGGDTQYF	1	1.0941809405989684E-5	45	TCRBV19-01	TCRBV19	TCRBV19-01				01,02	TCRBD02-01*01	TCRBD02	TCRBD02-01	01				TCRBJ02-03*01	TCRBJ02	TCRBJ02-03	01				3	7	6	2	0	5	36	50	57	-1	65	1	In	VDJ
TGAGTGCCTTGGAGCTGGGGGACTCGGCCCTGTATCTCTGTGCCAGAAGCCCGGGACATAGACACAGATACGCAGTATTTTGGCCCA		1	5.470904702994842E-6	43	TCRBV05-03	TCRBV05	TCRBV05-03				01,02	TCRBD01-01*01	TCRBD01	TCRBD01-01	01				TCRBJ02-03*01	TCRBJ02	TCRBJ02-03	01				4	2	0	6	4	2	38	50	52	58	62	1	Out	VDJ
CTGAGGATCCAGCAGGTAGTGCGAGGAGATTCGGCAGCTTATTTCTGTGCCAGCTCACCAGTCACAGATACGCAGTATTTTGGCCCA	CASSPVTDTQYF	2	3.96640590967126E-5	36	TCRBV18-01*01	TCRBV18	TCRBV18-01	01						unresolved					TCRBJ02-03*01	TCRBJ02	TCRBJ02-03	01				2	0	0	0	2	2	45	-1	-1	60	62	2	In	VJ
TTGCTGGGGGACTCGGCCCTGTATCTCTGTGCCAGCAGCCCTATCCATCCGGGACAGGGGATCTACACTGAAGCTTTCTTTGGACAA	CASSPIHPGQGIYTEAFF	1	1.436112484536146E-5	54	TCRBV05-05*01	TCRBV05	TCRBV05-05	01				TCRBD01-01*01	TCRBD01	TCRBD01-01	01				TCRBJ01-01*01	TCRBJ01	TCRBJ01-01	01				4	11	0	2	4	3	27	39	50	60	64	1	In	VDJ
AAGGTGCAGCCTGCAGAACTGGAGGATTCTGGAGTTTATTTCTGTGCCAGCAGCCAAGAAGTGGACGGGACGCAGTATTTTGGCCCA	CASSQEVDGTQYF	1	1.98320295483563E-5	39	TCRBV14-01*01	TCRBV14	TCRBV14-01	01						unresolved		TCRBD01,TCRBD02	TCRBD01-01,TCRBD02-01		TCRBJ02-03*01	TCRBJ02	TCRBJ02-03	01				0	3	1	7	3	9	42	59	62	66	69	1	In	VDJ
ACCAGTGCCCATCCTGAAGACAGCAGCTTCTACATCTGCAGTGCACAACCTCGAGGCGGGAACCACTACGAGCAGTACTTCGGGCCA	CSAQPRGGNHYEQYF	1	1.3677261757487104E-6	45	TCRBV20	TCRBV20	unresolved			TCRBV20-01,TCRBV20-or09_02		TCRBD02-01*02	TCRBD02	TCRBD02-01	02				TCRBJ02-05*01	TCRBJ02	TCRBJ02-05	01				6	11	7	3	11	11	36	44	55	61	72	1	In	VDJ
GAGCACCTTGGAGCTGGGGGACTCGGCCCTTTATCTTTGCGCCAGCAGCTTGTGGACAGGGGGGGCTACGAGCAGTACTTCGGGCCG		1	2.0515892636230657E-6	44	TCRBV05-01*01	TCRBV05	TCRBV05-01	01				TCRBD01-01*01	TCRBD01	TCRBD01-01	01				TCRBJ02-07*01	TCRBJ02	TCRBJ02-07	01				1	1	1	1	2	3	37	52	53	63	65	1	Out	VDJ
CACACCCTGCAGCCAGAAGACTCGGCCCTGTATCTCTGCGCCAGCAGCCAACTTACCGGGAGCCAAGAGACCCAGTACTTCGGGCCA	CASSQLTGSQETQYF	1	2.0515892636230657E-6	45	TCRBV04-03*01	TCRBV04	TCRBV04-03	01				TCRBD02-01*02	TCRBD02	TCRBD02-01	02				TCRBJ02-05*01	TCRBJ02	TCRBJ02-05	01				2	5	8	2	0	1	36	51	56	-1	62	1	In	VDJ
ATTCTGGAGTCCGCCAGCACCAACCAGACATCTATGTACCTCTGTGCCAGCAGGCAGGTTTTTACCTACGAGCAGTACTTCGGGCCA	CASRQVFTYEQYF	1	7.522493966617907E-6	39	TCRBV28-01*01	TCRBV28	TCRBV28-01	01				TCRBD01-01*01	TCRBD01	TCRBD01-01	01				TCRBJ02-05*01	TCRBJ02	TCRBJ02-05	01				6	1	4	4	14	11	42	53	54	58	72	1	In	VDJ
ACGATCCAGCGCACACAGCAGGAGGACTCGGCCGTGTATCTCTGTGCCAGCAGCTTAGTTGGAGGGAGTGAGCAGTTCTTCGGGCCA	CASSLVGGSEQFF	1	8.890220142366617E-6	39	TCRBV07-02*01	TCRBV07	TCRBV07-02	01				TCRBD02-01*02	TCRBD02	TCRBD02-01	02				TCRBJ02-01*01	TCRBJ02	TCRBJ02-01	01				1	2	10	0	2	9	42	58	60	66	68	1	In	VDJ
AAGATCCAGCCTGCAAAGCTTGAGGACTCGGCCGTGTATCTCTGTGCCAGCAGCTTGTACAGGGAGGGGGAGCAGTTCTTCGGGCCA	CASSLYREGEQFF	2	2.256748189985372E-5	39	TCRBV11-02*02	TCRBV11	TCRBV11-02	02				TCRBD02-01*02	TCRBD02	TCRBD02-01	02				TCRBJ02-01*01	TCRBJ02	TCRBJ02-01	01				3	5	9	0	1	10	42	56	61	68	69	2	In	VDJ
CCGGGAGACGCGGCACTGTATCTCTGCGCCAGCAGTCCTCTTTAGTGTGGGGACCACTCGCTAATCTACGAGCAGTACTTCGGGCCG	CASSPL*CGDHSLIYEQYF	1	4.787041615120486E-6	57	TCRBV23-01*01	TCRBV23	TCRBV23-01	01						unresolved		TCRBD01,TCRBD02	TCRBD01-01,TCRBD02-01		TCRBJ02-07*01	TCRBJ02	TCRBJ02-07	01				4	12	0	7	11	3	24	37	49	54	65	1	Stop	VDJ
CTCAGCTTTGTATTTCTGTGCCAGCAGCGTCCCATATATTTCGGGGGGACATCCCCCAGGTCGAACACTGAAGCTTTCTTTGGACAA		1	2.735452351497421E-6	65	TCRBV09-01	TCRBV09	TCRBV09-01				01,02	TCRBD02-01*01	TCRBD02	TCRBD02-01	01				TCRBJ01-01*01	TCRBJ01	TCRBJ01-01	01				2	11	8	1	14	1	16	30	41	48	62	1	Out	VDJ
TCACTCTGGAGTCTGCTGCCTCCTCCCAGACATCTGTATATTTCTGCGCCGTCGGGAGCTAGTGGTCATGAGCAGTTCTTCGGGCCA		1	1.572885102111017E-5	37	TCRBV10-01	TCRBV10	TCRBV10-01				01,02	TCRBD02-01*02	TCRBD02	TCRBD02-01	02				TCRBJ02-01*01	TCRBJ02	TCRBJ02-01	01				11	2	8	2	9	8	44	50	52	58	67	1	Out	VDJ
ACTCTGGAGTCCGCTACCAGCTCCCAGACATCTGTGTACTTCTGTGCCATCAGGGAGGACTCAGGCAATGAGCAGTTCTTCGGGCCA	CAIREDSGNEQFF	1	1.9148166460481945E-5	39	TCRBV10-03*01	TCRBV10	TCRBV10-03	01						unresolved		TCRBD01,TCRBD02	TCRBD01-01,TCRBD02-01		TCRBJ02-01*01	TCRBJ02	TCRBJ02-01	01				2	4	4	4	0	6	42	57	61	-1	65	1	In	VDJ
ATCCAGCCTGCAGAGCTTGGGGACTCGGCCGTGTATCTCTGTGCCAGCAGCTTAGGCAGGCAGGGAAACATTCAGTACTTCGGCGCC	CASSLGRQGNIQYF	2	2.3935208075602433E-5	42	TCRBV11-03*01	TCRBV11	TCRBV11-03	01				TCRBD01-01*01	TCRBD01	TCRBD01-01	01				TCRBJ02-04*01	TCRBJ02	TCRBJ02-04	01				1	5	4	3	0	6	39	55	60	-1	65	2	In	VDJ
GAGTCGGCTGCTCCCTCCCAAACATCTGTGTACTTCTGTGCCAGCAGTTACTCGGGGGGGCTGTACAATGAGCAGTTCTTCGGGCCA	CASSYSGGLYNEQFF	1	2.735452351497421E-6	45	TCRBV06	TCRBV06	unresolved			TCRBV06-02,TCRBV06-03		TCRBD02-01*01	TCRBD02	TCRBD02-01	01				TCRBJ02-01*01	TCRBJ02	TCRBJ02-01	01				0	0	9	0	3	4	36	-1	53	60	63	1	In	VDJ
CTCAGGCTGCTGTCGGCTGCTCCCTCCCAGACATCTGTGTACTTCTGTGCCAGCAGTTAAAAAATGGATACGCAGTATTTTGGCCCA	CASS*KMDTQYF	2	4.103178527246131E-6	36	TCRBV06-05*01	TCRBV06	TCRBV06-05	01						unresolved					TCRBJ02-03*01	TCRBJ02	TCRBJ02-03	01				3	0	0	0	7	6	45	-1	-1	59	66	2	Stop	VJ
CTGACGATCCAGCGCACACAGCAGGAGGACTCGGCCGTGTATCTCTGTGCCAGCAGCTACCTAGATGATACGCAGTATTTTGGCCCA	CASSYLDDTQYF	1	6.838630878743552E-6	36	TCRBV07-02*01	TCRBV07	TCRBV07-02	01				TCRBD02-01	TCRBD02	TCRBD02-01				01,02	TCRBJ02-03*01	TCRBJ02	TCRBJ02-03	01				4	2	4	8	2	6	45	58	60	64	66	1	In	VDJ
CCTGCAAAGCTTGAGGACTCGGCCGTGTATCTCTGTGCCAGCAGCTTAGATATAGGGGTGGGGTGGGAGACCCAGTACTTCGGGCCA	CASSLDIGVGWETQYF	1	4.787041615120486E-6	48	TCRBV11-02*02	TCRBV11	TCRBV11-02	02				TCRBD01-01*01	TCRBD01	TCRBD01-01	01				TCRBJ02-05*01	TCRBJ02	TCRBJ02-05	01				0	3	5	2	8	5	33	50	53	58	66	1	In	VDJ
ACGATCCAGCGCACAGAGCAGCGGGACTCGGCCATGTATCGCTATGCCAGCAGCCCCCTCCGAGGCGATACGCAGTATTTTGGCCCA	YASSPLRGDTQYF	1	5.470904702994842E-6	39	TCRBV07-06*01	TCRBV07	TCRBV07-06	01				TCRBD02-01*02	TCRBD02	TCRBD02-01	02				TCRBJ02-03*01	TCRBJ02	TCRBJ02-03	01				5	7	11	1	1	6	42	54	61	65	66	1	In	VDJ
AGCCTGCAGAGCTTGGGGACTCGGCCGTGTATCTCTGTGCCAGCAGCTCTCGACTAGCGGGAGAAGAATGAGCAGTTCTTCGGGCCA		1	9.574083230240972E-6	46	TCRBV11-03*01	TCRBV11	TCRBV11-03	01				TCRBD02-01*02	TCRBD02	TCRBD02-01	02				TCRBJ02-01*01	TCRBJ02	TCRBJ02-01	01				4	3	2	2	3	7	35	48	51	63	66	1	Out	VDJ
CACGCCCTGCAGCCAGAAGACTCGGCCCTGTATCTCTGCGCCAGCAGCCAGCTTAGCGGGAGGAGTAATGAGCAGTTCTTCGGGCCA	CASSQLSGRSNEQFF	1	4.103178527246131E-6	45	TCRBV04	TCRBV04	unresolved			TCRBV04-01,TCRBV04-03		TCRBD02-01*02	TCRBD02	TCRBD02-01	02				TCRBJ02-01*01	TCRBJ02	TCRBJ02-01	01				3	3	5	1	3	7	36	50	53	63	66	1	In	VDJ
CTGGAGTCGGCTGCTCCCTCCCAGACATCTGTGTACTTCTGTGCCAGCAGTCCCAGCGGGGGAGGATACGAGCAGTACTTCGGGCCG	CASSPSGGGYEQYF	2	4.103178527246131E-6	42	TCRBV06-01*01	TCRBV06	TCRBV06-01	01				TCRBD02-01*01	TCRBD02	TCRBD02-01	01				TCRBJ02-07*01	TCRBJ02	TCRBJ02-07	01				5	3	6	2	4	4	39	51	54	62	66	2	In	VDJ
CTGCTGTCGGCTGCTCCCTCCCAGACATCTGTGTACTTCTGTGCCAGCAGTTATTCAGGGGAACAAGAGACCCAGTACTTCGGGCCA	CASSYSGEQETQYF	1	1.3677261757487104E-6	42	TCRBV06-05*01	TCRBV06	TCRBV06-05	01				TCRBD01-01*01	TCRBD01	TCRBD01-01	01				TCRBJ02-05*01	TCRBJ02	TCRBJ02-05	01				3	2	4	2	2	2	39	53	55	61	63	1	In	VDJ
CTGGAGTCCGCCAGCACCAACCAGACATCTATGTACCTCTGTGCCAGCAGTCTGTTACTAGTAACCAATGAGCAGTTCTTCGGGCCA	CASSLLLVTNEQFF	1	1.436112484536146E-5	42	TCRBV28-01*01	TCRBV28	TCRBV28-01	01				TCRBD02-01	TCRBD02	TCRBD02-01				01,02	TCRBJ02-01*01	TCRBJ02	TCRBJ02-01	01				5	5	3	8	4	6	39	51	56	61	65	1	In	VDJ
ACCAGTGCCCATCCTGAAGACAGCAGCTTCTACATCTGCAGTCCGGCCCCCGCGGGGGGGCTTGGAAATGAGCAGTTCTTCGGGCCA	CSPAPAGGLGNEQFF	1	2.0515892636230657E-6	45	TCRBV20	TCRBV20	unresolved			TCRBV20-01,TCRBV20-or09_02		TCRBD02-01*01	TCRBD02	TCRBD02-01	01				TCRBJ02-01*01	TCRBJ02	TCRBJ02-01	01				8	9	7	0	6	7	36	42	51	60	66	1	In	VDJ
CAGCGCACACAGCAGGAGGACTCGGCCGTGTATCTCTGTGCCAGCACCCCACCCACAGGATGGGGGGATACGCAGTATTTTGGCCCA	CASTPPTGWGDTQYF	2	2.0515892636230658E-5	45	TCRBV07-02*01	TCRBV07	TCRBV07-02	01						unresolved		TCRBD01,TCRBD02	TCRBD01-01,TCRBD02-01		TCRBJ02-03*01	TCRBJ02	TCRBJ02-03	01				7	8	3	4	7	6	36	46	54	59	66	2	In	VDJ
GGAGTCTGCCAGGCCCTCACATACCTCTCAGTACCTCTGTGCCAGCAGTGTTGGGGGGCATGGTACAATGAGCAGTTCTTCGGGCCA		2	3.419315439371776E-6	44	TCRBV25-01*01	TCRBV25	TCRBV25-01	01						unresolved		TCRBD01,TCRBD02	TCRBD01-01,TCRBD02-01		TCRBJ02-01*01	TCRBJ02	TCRBJ02-01	01				4	3	6	0	4	4	37	50	53	59	63	2	Out	VDJ
CGTCTGCTGTACCCTCTCAGACATCTGTGTACTTCTGTGCCAGCAGTGACTCCTGTACCAGGACAAGAGACCCAGTACTTCGGGCCA		2	7.864425510555085E-5	46	TCRBV06-04	TCRBV06	TCRBV06-04				01,02	TCRBD01-01*01	TCRBD01	TCRBD01-01	01				TCRBJ02-05*01	TCRBJ02	TCRBJ02-05	01				0	6	4	4	1	2	35	52	58	62	63	2	Out	VDJ
CTGACAGTGACCAGTGCCCATCCTGAAGACAGCAGCTTCTACATCTGCAGTGCTAGTATGGGAGATGTCGAGCAGTACTTCGGGCCA	CSASMGDVEQYF	1	1.3677261757487104E-6	36	TCRBV20	TCRBV20	unresolved			TCRBV20-01,TCRBV20-or09_02		TCRBD02-01*02	TCRBD02	TCRBD02-01	02				TCRBJ02-05*01	TCRBJ02	TCRBJ02-05	01				3	3	9	2	8	11	45	56	59	64	72	1	In	VDJ
AGATCCAGTCCACGGAGTCAGGGGACACAGCACTGTATTTCTGTGCCAGCAGACACCGGGACAGCCAAAGTCCTGACTTTCGGGGCC		1	4.58188268875818E-5	40	TCRBV21-01*01	TCRBV21	TCRBV21-01	01				TCRBD01-01*01	TCRBD01	TCRBD01-01	01				TCRBJ02-06*01	TCRBJ02	TCRBJ02-06	01				6	5	0	5	5	13	41	52	57	64	69	1	Out	VDJ
AGCTCTCTGGAGCTGGGGGACTCAGCTTTGTATTTCTGTGCCAGCAGCCCGGGACAGGGAAAAAATTCACCCCTCCACTTTGGGAAC	CASSPGQGKNSPLHF	2	4.787041615120486E-6	45	TCRBV09-01	TCRBV09	TCRBV09-01				01,02	TCRBD01-01*01	TCRBD01	TCRBD01-01	01				TCRBJ01-06*01	TCRBJ01	TCRBJ01-06	01				4	2	0	3	4	7	36	48	50	59	63	2	In	VDJ
GAGTCGGCTGCTCCCTCCCAGACATCTGTGTACTTCTGTGCCAGCAGTTCTCCCAAGAGGGGAAACCACGAGCAGTACTTCGGGCCG	CASSSPKRGNHEQYF	1	2.735452351497421E-6	45	TCRBV06-01*01	TCRBV06	TCRBV06-01	01						unresolved		TCRBD01,TCRBD02	TCRBD01-01,TCRBD02-01		TCRBJ02-07*01	TCRBJ02	TCRBJ02-07	01				5	9	5	2	5	5	36	48	57	62	67	1	In	VDJ
GACATCCGCTCACCAGGCCTGGGGGACGCAGCCATGTACCTGTGTGCCACCATCGAGACAGGCCACAATGAGCAGTTCTTCGGGCCA	CATIETGHNEQFF	1	4.103178527246131E-6	39	TCRBV15-01*01	TCRBV15	TCRBV15-01	01				TCRBD01-01*01	TCRBD01	TCRBD01-01	01				TCRBJ02-01*01	TCRBJ02	TCRBJ02-01	01				7	4	2	4	2	5	42	52	56	62	64	1	In	VDJ
CTGCTGTCGGCTGCTCCCTCCCAGACATCTGTGTACTTCTGTGCCAGCAGTTACTCTCCGGATTCCTACGAGCAGTACTTCGGGCCG	CASSYSPDSYEQYF	2	3.419315439371776E-6	42	TCRBV06-05*01	TCRBV06	TCRBV06-05	01						unresolved		TCRBD01,TCRBD02	TCRBD01-01,TCRBD02-01		TCRBJ02-07*01	TCRBJ02	TCRBJ02-07	01				0	3	1	8	1	1	39	56	59	62	63	2	In	VDJ
GCGCACAGAGCAGGGGGACTCAGCCGTGTATCTCCGTGCCAGCACCTATCCTAGACCTCCCCGGCCAATGAGCAGTTCTTCGGGCCA		1	8.890220142366617E-6	47	TCRBV07-03*02	TCRBV07	TCRBV07-03	02				TCRBD02-01	TCRBD02	TCRBD02-01				01,02	TCRBJ02-01*01	TCRBJ02	TCRBJ02-01	01				7	6	4	8	11	6	34	44	50	54	65	1	Out	VDJ
CAGGCTGCTGTCGGCTGCTCCCTCCCAGACATCTGTGTACTTCTGTGCCAGCAGTAAAAAAAGCTGAGGCCCCAGCATTTTGGTGAT		1	2.735452351497421E-6	38	TCRBV06-05*01	TCRBV06	TCRBV06-05	01				TCRBD02-01	TCRBD02	TCRBD02-01				01,02	TCRBJ01-05*01	TCRBJ01	TCRBJ01-05	01				5	6	6	7	4	9	43	55	61	64	68	1	Out	VDJ
CTGGAGTCGGCTGCTCCCTCCCAGACATCTGTGTACTTCTGTGCCAGCAGTTACCAGGGGGCCTCCTACGAGCAGTACTTCGGGCCG	CASSYQGASYEQYF	1	4.103178527246131E-6	42	TCRBV06	TCRBV06	unresolved			TCRBV06-01,TCRBV06-06		TCRBD01-01*01	TCRBD01	TCRBD01-01	01				TCRBJ02-07*01	TCRBJ02	TCRBJ02-07	01				5	3	4	0	0	0	39	51	54	-1	62	1	In	VDJ
ACATCGGCCCAAAAGAACCCGACAGCTTTCTATCTCTGTGCCAGTAGTATAGTCCCGGGACTAGGCTACGAGCAGTACTTCGGGCCA	CASSIVPGLGYEQYF	1	7.522493966617907E-6	45	TCRBV19-01	TCRBV19	TCRBV19-01				01,02	TCRBD02-01	TCRBD02	TCRBD02-01				01,02	TCRBJ02-05*01	TCRBJ02	TCRBJ02-05	01				1	4	0	8	8	11	36	52	56	64	72	1	In	VDJ
TGAACGCCTTGTTGCTGGGGGACTCGGCCCTGTATCTCTGTGCCAGCATAGTACGGCAGGCGATGCTACGAGCAGTACTTCGGGCCG		1	1.0941809405989684E-5	43	TCRBV05-05*01	TCRBV05	TCRBV05-05	01				TCRBD01-01*01	TCRBD01	TCRBD01-01	01				TCRBJ02-07*01	TCRBJ02	TCRBJ02-07	01				6	8	4	4	5	3	38	48	56	60	65	1	Out	VDJ
ATCCAGCGCACAGAGCAGGGGGACTCGGCCATGTATCTCTGTGCCAGCAGCTTAGGAACAGGGGGCTCACCCCTCCACTTTGGGAAC	CASSLGTGGSPLHF	2	1.3677261757487104E-5	42	TCRBV07-09	TCRBV07	TCRBV07-09				01,03	TCRBD01-01*01	TCRBD01	TCRBD01-01	01				TCRBJ01-06*01	TCRBJ01	TCRBJ01-06	01				1	2	3	0	0	10	39	55	57	-1	66	2	In	VDJ
CAGCCTGCAAAGCTTGAGGACTCGGCCGTGTATCTCTGTGCCAGCAGCTTTCTAGCGGGCTCTTTCAATGAGCAGTTCTTCGGGCCA	CASSFLAGSFNEQFF	1	8.890220142366617E-6	45	TCRBV11-02*02	TCRBV11	TCRBV11-02	02				TCRBD02-01	TCRBD02	TCRBD02-01				01,02	TCRBJ02-01*01	TCRBJ02	TCRBJ02-01	01				3	1	4	4	6	6	36	50	51	59	65	1	In	VDJ
TCCCCAACCAGACAGCTCTTTACTTCTGTGCCACCAGTTAACCTCAGGCGGGACAGCACTTCCCCCTACGAGCAGTACTTCGGGCCA		1	1.3677261757487104E-6	55	TCRBV24	TCRBV24	unresolved			TCRBV24-01,TCRBV24-or09_02		TCRBD01-01*01	TCRBD01	TCRBD01-01	01				TCRBJ02-05*01	TCRBJ02	TCRBJ02-05	01				6	11	0	5	16	11	26	38	49	56	72	1	Out	VDJ
CTGGAGTCCGCCAGCACCAACCAGACATCTATGTACCTCTGTGCCAGCAGCCGTACAGGGACCCTAAACATTCAGTACTTCGGCGCC	CASSRTGTLNIQYF	1	1.0257946318115329E-5	42	TCRBV28-01*01	TCRBV28	TCRBV28-01	01				TCRBD01-01*01	TCRBD01	TCRBD01-01	01				TCRBJ02-04*01	TCRBJ02	TCRBJ02-04	01				6	4	3	3	5	6	39	50	54	60	65	1	In	VDJ
CTGGAGTTGGCTGCTCCCTCCCAGACATCTGTGTACTTCTGTGCCAGCAAACACAGGAGAAACACCGGGGAGCTGTTTTTTGGAGAA	CASKHRRNTGELFF	1	6.838630878743552E-6	42	TCRBV06-06	TCRBV06	TCRBV06-06				01,02	TCRBD01-01*01	TCRBD01	TCRBD01-01	01				TCRBJ02-02*01	TCRBJ02	TCRBJ02-02	01				7	3	3	4	3	2	39	49	52	57	60	1	In	VDJ
AATGTGAGCACCTTGGAGCCGGGGGACTCGGCCCTTTATCTTTGCGCCAGCAATGGGGGAGCCACAGATACGCAGTATTTTGGCCCA	CASNGGATDTQYF	1	2.735452351497421E-6	39	TCRBV05-01*01	TCRBV05	TCRBV05-01	01						unresolved		TCRBD01,TCRBD02	TCRBD01-01,TCRBD02-01		TCRBJ02-03*01	TCRBJ02	TCRBJ02-03	01				6	2	6	1	3	2	42	52	54	59	62	1	In	VDJ
CTGCAGCCAGAAGACTCGGCCCTGTATCTCTGTGCCAGCAGCCAAGCCGTAGAGCGGGGGGCCAGAGATACGCAGTATTTTGGCCCA	CASSQAVERGARDTQYF	1	2.0515892636230657E-6	51	TCRBV04-02*01	TCRBV04	TCRBV04-02	01				TCRBD02-01*01	TCRBD02	TCRBD02-01	01				TCRBJ02-03*01	TCRBJ02	TCRBJ02-03	01				1	6	6	1	4	5	30	46	52	61	65	1	In	VDJ
ACAGAGCAGGGGGACTCAGCTGTGTATCTCTGTGCCAGCAGTTCTGGTAATTCTAGCGGGAGAACTTTCGAGCAGTACTTCGGGCCA	CASSSGNSSGRTFEQYF	1	4.787041615120486E-6	51	TCRBV07-04*01	TCRBV07	TCRBV07-04	01				TCRBD02-01*02	TCRBD02	TCRBD02-01	02				TCRBJ02-05*01	TCRBJ02	TCRBJ02-05	01				6	11	4	2	10	11	30	41	52	62	72	1	In	VDJ
GCAAAGCTTGAGGACTCGGCCGTGTATCTCTGTGCCAGCAGCTTACGGCTAGCGGGGGGGCCACGCGAGACCCAGTACTTCGGGCCA	CASSLRLAGGPRETQYF	1	4.787041615120486E-6	51	TCRBV11-02*02	TCRBV11	TCRBV11-02	02				TCRBD02-01*01	TCRBD02	TCRBD02-01	01				TCRBJ02-05*01	TCRBJ02	TCRBJ02-05	01				2	3	4	0	6	5	30	45	48	60	66	1	In	VDJ
TCTGGAGCTGGGGGACTCAGCTTTGTATTTCTGTGCCAGCATCTCGAGCCGGGCAAGAATTATAATTCACCCCTCCACTTTGGGAAC		1	2.0515892636230657E-6	50	TCRBV09-01	TCRBV09	TCRBV09-01				01,02			unresolved		TCRBD01,TCRBD02	TCRBD01-01,TCRBD02-01		TCRBJ01-06*01	TCRBJ01	TCRBJ01-06	01				6	9	8	0	6	4	31	41	50	54	60	1	Out	VDJ
GGACTCGGCCCTGTATCTCTGTGCCAGCAGCTTGGGAGGGAGGTGTATTACGGTGGTGCTAAATACAATGAGCAGTTCTTCGGGCCA		1	1.6412714108984525E-5	62	TCRBV05	TCRBV05	unresolved			TCRBV05-05,TCRBV05-08		TCRBD02-01*02	TCRBD02	TCRBD02-01	02				TCRBJ02-01*01	TCRBJ02	TCRBJ02-01	01				0	2	9	1	20	4	19	35	37	43	63	1	Out	VDJ
GCAGAACTGGAGGATTCTGGAGTTTATTTCTGTGCCAGCAGCCAAGATGACCTATCATACTCCTACAATGAGCAGTTCTTCGGGCCA	CASSQDDLSYSYNEQFF	1	2.4619071163476786E-5	51	TCRBV14-01*01	TCRBV14	TCRBV14-01	01						unresolved		TCRBD01,TCRBD02	TCRBD01-01,TCRBD02-01		TCRBJ02-01*01	TCRBJ02	TCRBJ02-01	01				0	1	2	7	8	0	30	47	48	51	59	1	In	VDJ
CTGTCCTCAGAACCGGGAGACACGGCACTGTATCTCTGCGCCAGCAGTCCCGGTACACCGAATAATTCACCCCTCCACTTTGGGAAC	CASSPGTPNNSPLHF	1	5.470904702994842E-6	45	TCRBV23-01*01	TCRBV23	TCRBV23-01	01						unresolved		TCRBD01,TCRBD02	TCRBD01-01,TCRBD02-01		TCRBJ01-06*01	TCRBJ01	TCRBJ01-06	01				4	5	3	6	4	5	36	49	54	57	61	1	In	VDJ
GAGTCAGGGGACACAGCACTGTATTTCTGTGCCAGCAGCAAGGGTATCCCGGGACCCAACTCTGGAAACACCATATATTTTGGAGAG	CASSKGIPGPNSGNTIYF	1	1.0189560009327893E-4	54	TCRBV21-01*01	TCRBV21	TCRBV21-01	01						unresolved		TCRBD01,TCRBD02	TCRBD01-01,TCRBD02-01		TCRBJ01-03*01	TCRBJ01	TCRBJ01-03	01				3	9	0	7	4	0	27	41	50	55	59	1	In	VDJ
GTGAACGCCTTGTTGCTGGGGGACTCGGCCCTGTATCTCTGTGCCAGCAGCTTGGCCGCAGGGAACACTGAAGCTTTCTTTGGACAA	CASSLAAGNTEAFF	1	1.436112484536146E-5	42	TCRBV05-05*01	TCRBV05	TCRBV05-05	01				TCRBD01-01*01	TCRBD01	TCRBD01-01	01				TCRBJ01-01*01	TCRBJ01	TCRBJ01-01	01				0	3	4	4	0	1	39	55	58	-1	62	1	In	VDJ
CAGCAGGTAGTGCGAGGAGATTCGGCAGCTTATTTCTGTGCCAGCTCACCACGCGGGAGGGCCGCAGATACGCAGTATTTTGGCCCA	CASSPRGRAADTQYF	1	6.838630878743552E-6	45	TCRBV18-01*01	TCRBV18	TCRBV18-01	01				TCRBD02-01*02	TCRBD02	TCRBD02-01	02				TCRBJ02-03*01	TCRBJ02	TCRBJ02-03	01				1	0	7	0	3	4	36	-1	52	61	64	1	In	VDJ
GGTGCAGCCTGCAGAACTGGAGGATTCTGGAGTTTATTTCTGTGCCAGCAGCTCGGGAAGCCGAGGGGGGAGCAGTTCTTCGGGCCA		1	2.4619071163476786E-5	41	TCRBV14-01*01	TCRBV14	TCRBV14-01	01				TCRBD01-01*01	TCRBD01	TCRBD01-01	01				TCRBJ02-01*01	TCRBJ02	TCRBJ02-01	01				5	11	5	1	0	10	40	52	63	-1	69	1	Out	VDJ
CTGGAGGATTCTGGAGTTTATTTCTGTGCCAGCAGCCAAAATCCGGGACAGGGGTTTTCTATAGGAGAGACCCAGTACTTCGGGCCA	CASSQNPGQGFSIGETQYF	1	1.3677261757487104E-5	57	TCRBV14-01*01	TCRBV14	TCRBV14-01	01				TCRBD01-01*01	TCRBD01	TCRBD01-01	01				TCRBJ02-05*01	TCRBJ02	TCRBJ02-05	01				2	5	0	2	11	4	24	39	44	54	65	1	In	VDJ
ACATCGGCCAAAAAGAACCCGACAGCTTTCTATCTCTGTGCCAGTAGTACCGCCGTGACAGGTGGGAACGAGCAGTACTTCGGGCCG	CASSTAVTGGNEQYF	2	1.0941809405989684E-5	45	TCRBV19-01	TCRBV19	TCRBV19-01				01,02	TCRBD01-01*01	TCRBD01	TCRBD01-01	01				TCRBJ02-07*01	TCRBJ02	TCRBJ02-07	01				4	7	2	4	5	5	36	49	56	62	67	2	In	VDJ
CAGCCCTCAGAACCCAGGGACTCAGCTGTGTATTTTTGTGCTAGTGGTTTTCCCGGGACAGTGAACAATGAGCAGTTCTTCGGGCCA	CASGFPGTVNNEQFF	1	1.5044987933235814E-5	45	TCRBV12-05*01	TCRBV12	TCRBV12-05	01				TCRBD01-01*01	TCRBD01	TCRBD01-01	01				TCRBJ02-01*01	TCRBJ02	TCRBJ02-01	01				3	4	0	5	3	5	36	50	54	61	64	1	In	VDJ
AGCCTGCAGAACTGGAGGATTCTGGAGTTTATTTCTGTGCCAGCAGCCCCCAGGAGTGGTTGCACCGGGGAGCTGTTTTTTGGAGAA		1	1.98320295483563E-5	46	TCRBV14-01*01	TCRBV14	TCRBV14-01	01						unresolved		TCRBD01,TCRBD02	TCRBD01-01,TCRBD02-01		TCRBJ02-02*01	TCRBJ02	TCRBJ02-02	01				4	2	4	4	8	4	35	48	50	54	62	1	Out	VDJ
ACTGTGACATCGGCCCAAAAGAACCCGACAGCTTTCTATCTCTGTGCCACCCGGGCCCGAGCCGAAGAGACCCAGTACTTCGGGCCA	CATRARAEETQYF	1	7.522493966617907E-6	39	TCRBV19-01	TCRBV19	TCRBV19-01				01,02			unresolved		TCRBD01,TCRBD02	TCRBD01-01,TCRBD02-01		TCRBJ02-05*01	TCRBJ02	TCRBJ02-05	01				10	3	8	0	8	3	42	49	52	56	64	1	In	VDJ
CATCCTGAAGACAGCAGCTTCTACATCTGCAGTGCTAGTCCACTCTACGGGCAGGGCTACTCCTACAATGAGCAGTTCTTCGGGCCA	CSASPLYGQGYSYNEQFF	1	2.0515892636230657E-6	54	TCRBV20	TCRBV20	unresolved			TCRBV20-01,TCRBV20-or09_02		TCRBD01-01*01	TCRBD01	TCRBD01-01	01				TCRBJ02-01*01	TCRBJ02	TCRBJ02-01	01				3	13	4	3	3	0	27	38	51	56	59	1	In	VDJ
AACGCCTTGTTGCTGGGGGACTCGGCCCTGTATCTCTGTGCCAGCAGCTTGGATCGTACGGCTCGGGAAAAACTGTTTTTTGGCAGT	CASSLDRTAREKLFF	1	2.59867973392255E-5	45	TCRBV05-05*01	TCRBV05	TCRBV05-05	01						unresolved		TCRBD01,TCRBD02	TCRBD01-01,TCRBD02-01		TCRBJ01-04*01	TCRBJ01	TCRBJ01-04	01				0	7	9	0	4	8	36	52	59	62	66	1	In	VDJ
CAGCCTGCAGAACTGGAGGATTCTGGAGTTTATTTCTGTGCCAGCAGCGGAAGCGGAGGTAGCACCGGGGAGCTGTTTTTTGGAGAA	CASSGSGGSTGELFF	1	1.98320295483563E-5	45	TCRBV14-01*01	TCRBV14	TCRBV14-01	01				TCRBD02-01	TCRBD02	TCRBD02-01				01,02	TCRBJ02-02*01	TCRBJ02	TCRBJ02-02	01				5	3	6	5	6	4	36	48	51	56	62	1	In	VDJ
GTGACCAGTGCCCATCCTGAAGACAGCAGCTTCTACATCTGCAGTGCGTGGGGACAGGGGTACACAGATACGCAGTATTTTGGCCCA	CSAWGQGYTDTQYF	1	1.3677261757487104E-6	42	TCRBV20	TCRBV20	unresolved			TCRBV20-01,TCRBV20-or09_02		TCRBD01-01*01	TCRBD01	TCRBD01-01	01				TCRBJ02-03*01	TCRBJ02	TCRBJ02-03	01				6	3	0	2	2	2	39	47	50	60	62	1	In	VDJ
AATGTGAACGCCTTGTTGCTGGGGGACTCGGCCCTGTATCTCTGTGCCAGCAGCTTGGGGCTAGCTCCCAAGCAGTTCTTCGGGCCA	CASSLGLAPKQFF	2	9.642469539028409E-5	39	TCRBV05-05*01	TCRBV05	TCRBV05-05	01				TCRBD02-01	TCRBD02	TCRBD02-01				01,02	TCRBJ02-01*01	TCRBJ02	TCRBJ02-01	01				0	2	4	7	5	11	42	58	60	65	70	2	In	VDJ
CCTGCAGAACTGGAGGATTCTGGAGTTTATTTCTGTGCCAGCAGCCAAGGATTACTAGTAGTCTACAATGAGCAGTTCTTCGGGCCA	CASSQGLLVVYNEQFF	1	2.4619071163476786E-5	48	TCRBV14-01*01	TCRBV14	TCRBV14-01	01				TCRBD02-01	TCRBD02	TCRBD02-01				01,02	TCRBJ02-01*01	TCRBJ02	TCRBJ02-01	01				1	4	3	8	4	3	33	49	53	58	62	1	In	VDJ
CTGGAGTCCGCTACCAGCTCCCAGACATCTGTGTACTTCTGTGCCATCAGTGAGGCTCAGGGCTACAATGAGCAGTTCTTCGGGCCA	CAISEAQGYNEQFF	1	1.9148166460481945E-5	42	TCRBV10-03*01	TCRBV10	TCRBV10-03	01				TCRBD01-01*01	TCRBD01	TCRBD01-01	01				TCRBJ02-01*01	TCRBJ02	TCRBJ02-01	01				2	3	4	3	0	3	39	54	57	-1	62	1	In	VDJ
GGCTGCTCCCTCCCAGACATCTGTGTACTTCTGTGCCAGCAGTCCTACCTCGGGGGGGGTTCCAACAATGAGCAGTTCTTCGGGCCA		1	5.470904702994842E-6	50	TCRBV06	TCRBV06	unresolved			TCRBV06-01,TCRBV06-05,TCRBV06-06		TCRBD02-01*01	TCRBD02	TCRBD02-01	01				TCRBJ02-01*01	TCRBJ02	TCRBJ02-01	01				5	7	8	0	6	5	31	43	50	58	64	1	Out	VDJ
GTGAGCACCTTGGAGCTGGGGGACTCGGCCCTTTATCTTTGCGCCAGCAGCTCTGGAGCTAGCGGGAACGAGCAGTACTTCGGGCCA	CASSSGASGNEQYF	1	2.0515892636230657E-6	42	TCRBV05-01*01	TCRBV05	TCRBV05-01	01				TCRBD02-01*02	TCRBD02	TCRBD02-01	02				TCRBJ02-05*01	TCRBJ02	TCRBJ02-05	01				3	6	4	3	5	11	39	52	58	67	72	1	In	VDJ
GTGCGAGGAGATTCGGCAGCTTATTTCTGTGCCAGCTCACCCCAAGGATCGGGACTAGCGGCACAAGAGACCCAGTACTTCGGGCCA	CASSPQGSGLAAQETQYF	1	4.103178527246131E-6	54	TCRBV18-01*01	TCRBV18	TCRBV18-01	01				TCRBD02-01	TCRBD02	TCRBD02-01				01,02	TCRBJ02-05*01	TCRBJ02	TCRBJ02-05	01				3	9	0	5	2	2	27	41	50	61	63	1	In	VDJ
CTGGGGGACTCGGCCCTTTATCTTTGCGCCAGCAGCCGCGGGACAGGGGGCGGAAGCTCCTATAATTCACCCCTCCACTTTGGGAAC	CASSRGTGGGSSYNSPLHF	1	2.0515892636230657E-6	57	TCRBV05-01*01	TCRBV05	TCRBV05-01	01				TCRBD01-01*01	TCRBD01	TCRBD01-01	01				TCRBJ01-06*01	TCRBJ01	TCRBJ01-06	01				4	3	0	0	5	0	24	36	39	51	56	1	In	VDJ
CTGCTGTACCCTCTCAGACATCTGTGTACTTCTGTGCCAGCAGTGACTTGGCGGGTTAACTATTCAGATACGCAGTATTTTGGCCCA		1	6.838630878743552E-6	49	TCRBV06-04	TCRBV06	TCRBV06-04				01,02	TCRBD02-01	TCRBD02	TCRBD02-01				01,02	TCRBJ02-03*01	TCRBJ02	TCRBJ02-03	01				1	2	7	4	9	4	32	48	50	55	64	1	Out	VDJ
CTGTCGGCTGCTCCCTCCCAGACATCTGTGTACTTCTGTGCCAGCAGTCGGGTGGAGACGGACACCGGGGAGCTGTTTTTTGGAGAA	CASSRVETDTGELFF	2	4.103178527246131E-6	45	TCRBV06-05*01	TCRBV06	TCRBV06-05	01				TCRBD02-01	TCRBD02	TCRBD02-01				01,02	TCRBJ02-02*01	TCRBJ02	TCRBJ02-02	01				5	0	8	4	9	3	36	-1	48	52	61	2	In	VDJ
ATCCAGCGCACACAGCAGGAGGACTCGGCCGTGTATCTCTGTGCCAGCAGCTTAATTGGGGGCACCGGGGAGCTGTTTTTTGGAGAA	CASSLIGGTGELFF	1	5.470904702994842E-6	42	TCRBV07-02*01	TCRBV07	TCRBV07-02	01						unresolved		TCRBD01,TCRBD02	TCRBD01-01,TCRBD02-01		TCRBJ02-02*01	TCRBJ02	TCRBJ02-02	01				2	3	6	1	0	4	39	54	57	-1	62	1	In	VDJ
AAGATCCAGCCTGCAAAGCTTGAGGACTCGGCCGTGTATCTCTGTGCCAGCAGCTCCCCTCCCAAAAACATTCAGTACTTCGGCGCC	CASSSPPKNIQYF	1	5.470904702994842E-6	39	TCRBV11-02*02	TCRBV11	TCRBV11-02	02				TCRBD02-01	TCRBD02	TCRBD02-01				01,02	TCRBJ02-04*01	TCRBJ02	TCRBJ02-04	01				4	3	4	10	1	2	42	55	58	60	61	1	In	VDJ
GTCAGGGGACACAGCACTGTATTTCTGTGCCAGCAGCAAAGGGGTAGCGGGGGGAGACGGGGCACCGGGGAGCTGTTTTTTGGAGAA		1	3.829633292096389E-5	56	TCRBV21-01*01	TCRBV21	TCRBV21-01	01				TCRBD02-01*01	TCRBD02	TCRBD02-01	01				TCRBJ02-02*01	TCRBJ02	TCRBJ02-02	01				1	3	5	1	8	4	25	41	44	54	62	1	Out	VDJ
GTGACATCGGCCCAAAAGAACCCGACAGCTTTCTATCTCTGTGCCAGTAGTATGAGTGGGAGAGACTACGAGCAGTACTTCGGGCCA	CASSMSGRDYEQYF	1	6.154767790869197E-6	42	TCRBV19-01	TCRBV19	TCRBV19-01				01,02	TCRBD02-01	TCRBD02	TCRBD02-01				01,02	TCRBJ02-05*01	TCRBJ02	TCRBJ02-05	01				3	10	2	9	4	11	39	53	63	68	72	1	In	VDJ
ACCAGTGCCCATCCTGAAGACAGCAGCTTCTACATCTGCAGTGCTAGAGCCCAAGGCCAGCGGAATTCACCCCTCCACTTTGGGAAC	CSARAQGQRNSPLHF	1	1.3677261757487104E-6	45	TCRBV20	TCRBV20	unresolved			TCRBV20-01,TCRBV20-or09_02		TCRBD02-01	TCRBD02	TCRBD02-01				01,02	TCRBJ01-06*01	TCRBJ01	TCRBJ01-06	01				1	9	6	5	0	7	36	49	58	-1	63	1	In	VDJ
AGCTTGAGGACTCGGCCGTGTATCTCTGTGCCAGCAGCTACGGGACAGCTGGAAAAAATCTATAATTCACCCCTCCACTTTGGGAAC		2	6.154767790869197E-6	55	TCRBV11-02*02	TCRBV11	TCRBV11-02	02				TCRBD01-01*01	TCRBD01	TCRBD01-01	01				TCRBJ01-06*01	TCRBJ01	TCRBJ01-06	01				4	2	0	5	11	3	26	39	41	48	59	2	Out	VDJ
CAGCGCCCACAGCAGGAGGACTCGGCCGTGTATCTCTGTGCCAGCAGCTCACTTAGCGGGGGGACAGATACGCAGTATTTTGGCCCA	CASSSLSGGTDTQYF	1	5.470904702994842E-6	45	TCRBV07-02*01	TCRBV07	TCRBV07-02	01				TCRBD02-01*01	TCRBD02	TCRBD02-01	01				TCRBJ02-03*01	TCRBJ02	TCRBJ02-03	01				4	4	5	1	0	3	36	49	53	-1	63	1	In	VDJ
AGGCTGGAGTCGGCTGCTCCCTCCCAGACATCTGTGTACTTCTGTGCCAGCACTCCGGCGGCGTCCTACGAGCAGTACTTCGGGCCA	CASTPAASYEQYF	1	2.0515892636230657E-6	39	TCRBV06-01*01	TCRBV06	TCRBV06-01	01				TCRBD02-01	TCRBD02	TCRBD02-01				01,02	TCRBJ02-05*01	TCRBJ02	TCRBJ02-05	01				7	5	7	5	11	11	42	52	57	61	72	1	In	VDJ
ACAGTGACCAGTGCCCATCCTGAAGACAGCAGCTTCTACACCTGCAGTGCTAGATTTAGGGGGGACACTGAAGCTTTCTTTGGACAA	CSARFRGDTEAFF	1	1.3677261757487104E-6	39	TCRBV20	TCRBV20	unresolved			TCRBV20-01,TCRBV20-or09_02				unresolved		TCRBD01,TCRBD02	TCRBD01-01,TCRBD02-01		TCRBJ01-01*01	TCRBJ01	TCRBJ01-01	01				2	3	5	1	1	3	42	54	57	63	64	1	In	VDJ
ACACAGCAGGAGGACTCGGCCGTGTATCTCTGTGCCAGCAGCTTAGTACTAGCGGGAGGGCCTTTAGATACGCAGTATTTTGGCCCA	CASSLVLAGGPLDTQYF	1	5.470904702994842E-6	51	TCRBV07-02*01	TCRBV07	TCRBV07-02	01				TCRBD02-01*02	TCRBD02	TCRBD02-01	02				TCRBJ02-03*01	TCRBJ02	TCRBJ02-03	01				1	1	3	0	5	5	30	46	47	60	65	1	In	VDJ
GTGACCAGTGCCCATCCTGAAGACAGCAGCTTCTACATCTGCAGCCCCAGGGGTGACAGGGCTAATTCACCCCTCCACTTTGGGAAC	CSPRGDRANSPLHF	1	1.3677261757487104E-6	42	TCRBV20	TCRBV20	unresolved			TCRBV20-01,TCRBV20-or09_02		TCRBD01-01*01	TCRBD01	TCRBD01-01	01				TCRBJ01-06*01	TCRBJ01	TCRBJ01-06	01				9	10	2	3	1	6	39	44	54	61	62	1	In	VDJ
TGGAGTCGCCCAGCCCCAACCAGACCTCTCTGTACTTCTGTGCCAGCAGTTCAGGGGGGGGGAAATTCACCCCTCCACTTTGGGAAC		1	1.3677261757487104E-6	43	TCRBV27-01*01	TCRBV27	TCRBV27-01	01						unresolved		TCRBD01,TCRBD02	TCRBD01-01,TCRBD02-01		TCRBJ01-06*01	TCRBJ01	TCRBJ01-06	01				4	0	4	1	5	7	38	-1	51	58	63	1	Out	VDJ
GAGTCGGCTGCTCCCTCCCAGACATCTGTGTACTTCTGTGCCAGCATTTCTGGACACGGAACGACCGGGGAGCTGTTTTTTGGAGAA	CASISGHGTTGELFF	1	3.419315439371776E-6	45	TCRBV06-01*01	TCRBV06	TCRBV06-01	01				TCRBD01-01*01	TCRBD01	TCRBD01-01	01				TCRBJ02-02*01	TCRBJ02	TCRBJ02-02	01				7	5	1	6	7	5	36	46	51	56	63	1	In	VDJ
CTGAGCTCTCTGGAGCTGGGGGACTCAGCTTTGTATTTCTGTGCCAGCAGCGTTAGGACAGGGAGTTACGAGCAGTACTTCGGGCCA	CASSVRTGSYEQYF	1	1.3677261757487104E-6	42	TCRBV09-01	TCRBV09	TCRBV09-01				01,02	TCRBD01-01*01	TCRBD01	TCRBD01-01	01				TCRBJ02-05*01	TCRBJ02	TCRBJ02-05	01				2	2	1	3	9	11	39	53	55	63	72	1	In	VDJ
CTGACGATCCAGCGCACACAGCAGGAGGACTCGGCCGTGTATCTCTGTGCCAGCAGCTCCCCCCCAACCGGGCAGTTCTTCGGGCCA	CASSSPPTGQFF	1	6.838630878743552E-6	36	TCRBV07-02*01	TCRBV07	TCRBV07-02	01				TCRBD02-01	TCRBD02	TCRBD02-01				01,02	TCRBJ02-01*01	TCRBJ02	TCRBJ02-01	01				4	10	8	5	0	12	45	58	68	-1	71	1	In	VDJ
AGAGCTTGGGGACTCGGCCATGTATCTCTGTGCCAGCAGCGGGCAGGGGTTGCTAGCGGGGGCACAGATACGCAGTATTTTGGCCCA		1	6.154767790869197E-6	53	TCRBV11-01*01	TCRBV11	TCRBV11-01	01				TCRBD02-01*01	TCRBD02	TCRBD02-01	01				TCRBJ02-03*01	TCRBJ02	TCRBJ02-03	01				5	12	4	3	0	1	28	40	52	-1	61	1	Out	VDJ
CTAAGAAGCTCCTTCTCAGTGACTCTGGCTTCTATCTCTGTGCCTGGTGGGGGGGGGTTTCCCGACTATGGCTACACCTTCGGTTCG		1	1.3677261757487104E-6	43	TCRBV30-01*01	TCRBV30	TCRBV30-01	01				TCRBD02-01*01	TCRBD02	TCRBD02-01	01				TCRBJ01-02*01	TCRBJ01	TCRBJ01-02	01				5	1	9	0	9	3	38	47	48	55	64	1	Out	VDJ
ATCCAGTCCACGGAGTCAGGGGACACAGCACTGTATTTCTGTGCCAGCAGTCGACAGGGGGCGGCAGATACGCAGTATTTTGGCCCA	CASSRQGAADTQYF	1	3.692860674521518E-5	42	TCRBV21-01*01	TCRBV21	TCRBV21-01	01				TCRBD01-01*01	TCRBD01	TCRBD01-01	01				TCRBJ02-03*01	TCRBJ02	TCRBJ02-03	01				6	2	2	0	2	4	39	50	52	62	64	1	In	VDJ
CTGGAGTCCGCCAGCACCAACCAGACATCTATGTACCTCTGTGCCAGCAGTCGGTTGGGGGGGAACTATGGCTACACCTTCGGTTCG	CASSRLGGNYGYTF	1	7.522493966617907E-6	42	TCRBV28-01*01	TCRBV28	TCRBV28-01	01				TCRBD02-01*01	TCRBD02	TCRBD02-01	01				TCRBJ01-02*01	TCRBJ01	TCRBJ01-02	01				5	5	9	0	0	2	39	51	56	-1	63	1	In	VDJ
AGCACCTTGGAGCTGGGGGACTCGGCCCTTTATCTTTGCGCCAGCAGCCCTGAGAGCTCTGGGGCCAACGTCCTGACTTTCGGGGCC	CASSPESSGANVLTF	1	2.735452351497421E-6	45	TCRBV05-01*01	TCRBV05	TCRBV05-01	01				TCRBD02-01*02	TCRBD02	TCRBD02-01	02				TCRBJ02-06*01	TCRBJ02	TCRBJ02-06	01				4	3	11	2	2	0	36	48	51	54	56	1	In	VDJ
CAGCCTGCAGAACTGGAGGATTCTGGAGTTTATTTCTGTGCCAGCAGCCAAAGCCTGCTGGGCACAGATACGCAGTATTTTGGCCCA	CASSQSLLGTDTQYF	2	8.958606451154054E-5	45	TCRBV14-01*01	TCRBV14	TCRBV14-01	01				TCRBD02-01	TCRBD02	TCRBD02-01				01,02	TCRBJ02-03*01	TCRBJ02	TCRBJ02-03	01				2	0	6	7	7	1	36	-1	51	54	61	2	In	VDJ
GCCTTGTTGCTGGGGGACTCGGCCCTGTATCTCTGTGCCAGCAGCTCCGTAGGACAGCCCCGCACAGATACGCAGTATTTTGGCCCA	CASSSVGQPRTDTQYF	1	1.2309535581738393E-5	48	TCRBV05-05*01	TCRBV05	TCRBV05-05	01				TCRBD01-01*01	TCRBD01	TCRBD01-01	01				TCRBJ02-03*01	TCRBJ02	TCRBJ02-03	01				3	5	1	5	4	1	33	46	51	57	61	1	In	VDJ
AGTCGGCTGCTCCCTCCCAGACATCTGTGTACTTCTGTGCCAGCAGTGAATGGGGGGGCAAAGCACACTGAAGCTTTCTTTGGACAA		1	3.419315439371776E-6	46	TCRBV06-01*01	TCRBV06	TCRBV06-01	01				TCRBD02-01*01	TCRBD02	TCRBD02-01	01				TCRBJ01-01*01	TCRBJ01	TCRBJ01-01	01				2	1	9	0	6	3	35	50	51	58	64	1	Out	VDJ
AGTCAGGGGACACAGCACTGTATTTCTGTGCCAGCAGCAAATTCCCCACTCTCAAATCCCGACACAGATACGCAGTATTTTGGCCCA		1	3.692860674521518E-5	55	TCRBV21-01*01	TCRBV21	TCRBV21-01	01				TCRBD02-01	TCRBD02	TCRBD02-01				01,02	TCRBJ02-03*01	TCRBJ02	TCRBJ02-03	01				2	6	3	10	12	2	26	41	47	50	62	1	Out	VDJ
TTGAGGACTCGGCCGTGTATCTCTGTGCCAGCAGCTCCTACCGACAGCCCCTGGAACTGAAGCTTTCTTTAAGCTTTCTTTGGACAA		1	6.154767790869197E-6	58	TCRBV11-02*02	TCRBV11	TCRBV11-02	02				TCRBD01-01*01	TCRBD01	TCRBD01-01	01				TCRBJ01-01*01	TCRBJ01	TCRBJ01-01	01				4	6	2	5	23	9	23	36	42	47	70	1	Out	VDJ
GTGCAGCCTGCAGAACTGGAGGATTCTGGAGTTTATTTCTGTGCCAGCAGCCTCGAATTCAGGGTTAGGGGCTACACCTTCGGTTCG	CASSLEFRVRGYTF	1	1.3677261757487104E-5	42	TCRBV14-01*01	TCRBV14	TCRBV14-01	01				TCRBD01-01*01	TCRBD01	TCRBD01-01	01				TCRBJ01-02*01	TCRBJ01	TCRBJ01-02	01				4	7	4	3	5	8	39	52	59	64	69	1	In	VDJ
GGCTGCTCCCTCCCAGACATCTGTGTACTTCTGTGCCAGCAGTGGGGGGGGGACAGGGGAGTTCGCCAGCCCCAGCATTTTGGTGAT		1	3.419315439371776E-6	50	TCRBV06-01*01	TCRBV06	TCRBV06-01	01				TCRBD01-01*01	TCRBD01	TCRBD01-01	01				TCRBJ01-05*01	TCRBJ01	TCRBJ01-05	01				4	5	0	2	7	7	31	44	49	59	66	1	Out	VDJ
CTGCTGGGGTTGGAGTCGGCTGCTCCCTCCCAAACATCTGTGTACTTCTGTGCCAGCACACGGGGGTACGAGCAGTACTTCGGGCCG	CASTRGYEQYF	1	1.3677261757487104E-6	33	TCRBV06	TCRBV06	unresolved			TCRBV06-02,TCRBV06-03		TCRBD02-01*01	TCRBD02	TCRBD02-01	01				TCRBJ02-07*01	TCRBJ02	TCRBJ02-07	01				7	2	8	2	0	4	48	58	60	-1	66	1	In	VDJ
CATCCTGAAGACAGCAGCTTCTACATCTGCAGTGCTAGGCACGGACTAGCGGGACGGTCCTCCTACAATGAGCAGTTCTTCGGGCCA	CSARHGLAGRSSYNEQFF	1	1.3677261757487104E-6	54	TCRBV20	TCRBV20	unresolved			TCRBV20-01,TCRBV20-or09_02		TCRBD02-01*02	TCRBD02	TCRBD02-01	02				TCRBJ02-01*01	TCRBJ02	TCRBJ02-01	01				3	4	1	3	5	0	27	38	42	54	59	1	In	VDJ
ACTCTGGAGTCCGCTACCAGCTCCCAGACATCTGTGTACTTCTGTGCCATCAGTGAGTCCCTGCGGGATACGCAGTATTTTGGCCCA	CAISESLRDTQYF	2	3.761246983308954E-5	39	TCRBV10-03*01	TCRBV10	TCRBV10-03	01				TCRBD02-01	TCRBD02	TCRBD02-01				01,02	TCRBJ02-03*01	TCRBJ02	TCRBJ02-03	01				0	3	7	5	0	6	42	59	62	-1	66	2	In	VDJ
CAGCGCACACAGCAGGAGGACTCAGCCGTGTATCTCTGTGCCAGCAGCCCAGGCGGCAGTAGCAATCAGCCCCAGCATTTTGGTGAT	CASSPGGSSNQPQHF	1	6.154767790869197E-6	45	TCRBV07	TCRBV07	unresolved			TCRBV07-02,TCRBV07-08				unresolved		TCRBD01,TCRBD02	TCRBD01-01,TCRBD02-01		TCRBJ01-05*01	TCRBJ01	TCRBJ01-05	01				5	1	4	4	6	0	36	48	49	53	59	1	In	VDJ
GAGTCCGCCAGCACCAACCAGACATCTATGTACCTCTGTGCCAGCAGTCCCGGGACAGCCTCCTACAATGAGCAGTTCTTCGGGCCA	CASSPGTASYNEQFF	2	5.0605868502702286E-5	45	TCRBV28-01*01	TCRBV28	TCRBV28-01	01				TCRBD01-01*01	TCRBD01	TCRBD01-01	01				TCRBJ02-01*01	TCRBJ02	TCRBJ02-01	01				5	3	0	5	1	0	36	48	51	58	59	2	In	VDJ
GTGAACGCCTTGTTGCTGGGGGACTCGGCCCTGTATCTCTGTGCCAGCAGCATGGGAGTTTTGAACAATGAGCAGTTCTTCGGGCCA	CASSMGVLNNEQFF	2	4.923814232695357E-5	42	TCRBV05-05*01	TCRBV05	TCRBV05-05	01				TCRBD02-01*02	TCRBD02	TCRBD02-01	02				TCRBJ02-01*01	TCRBJ02	TCRBJ02-01	01				0	0	11	2	6	5	39	-1	55	58	64	2	In	VDJ
CCAGTCCACGGAGTCAGGGGACACAGCACTGTATTTCTGTGCCAGCAGCTTCTAGCGGGGGACTACAATGAGCAGTTCTTCGGGCCA		1	4.718655306333051E-5	44	TCRBV21-01*01	TCRBV21	TCRBV21-01	01				TCRBD02-01*01	TCRBD02	TCRBD02-01	01				TCRBJ02-01*01	TCRBJ02	TCRBJ02-01	01				5	2	4	2	1	3	37	49	51	61	62	1	Out	VDJ
CAGCAGGAGGACTCCGCCGTGTATCTCTGTGCCAGCAGCTTAACCGGGACTAGCGGGAGGGCCGCAGATACGCAGTATTTTGGCCCA	CASSLTGTSGRAADTQYF	1	5.470904702994842E-6	54	TCRBV07-08*01	TCRBV07	TCRBV07-08	01				TCRBD02-01*02	TCRBD02	TCRBD02-01	02				TCRBJ02-03*01	TCRBJ02	TCRBJ02-03	01				2	3	0	0	3	4	27	42	45	61	64	1	In	VDJ
GCTGCTCCCTCCCAAACATCTGTGTACTTCTGTGCCAGCAGTTACGGAGAGCCGGGACTAGCGGGAGCCCGCCTGCAGTTCGGGCCA	CASSYGEPGLAGARLQF	1	2.0515892636230657E-6	51	TCRBV06	TCRBV06	unresolved			TCRBV06-02,TCRBV06-03		TCRBD02-01*02	TCRBD02	TCRBD02-01	02				TCRBJ02	TCRBJ02	unresolved			TCRBJ02-01,TCRBJ02-05		2	8	0	2	11	19	30	45	53	67	78	1	In	VDJ
GAGTCCGCCAGCACCAACCAGACATCTATGTACCTCTGTGCCAGCAGTTTAGCGGGAGGGCTCTACAATGAGCAGTTCTTCGGGCCA	CASSLAGGLYNEQFF	1	1.1625672493864038E-5	45	TCRBV28-01*01	TCRBV28	TCRBV28-01	01				TCRBD02-01*02	TCRBD02	TCRBD02-01	02				TCRBJ02-01*01	TCRBJ02	TCRBJ02-01	01				2	0	7	0	2	3	36	-1	51	60	62	1	In	VDJ
CGCACAGAGCAGGGGGACTCGGCCATGTATCTCTGTGCCAGCAGCTTAGACACAGGGGGGAACTCCTACGAGCAGTACTTCGGGCCA	CASSLDTGGNSYEQYF	1	4.787041615120486E-6	48	TCRBV07-09	TCRBV07	TCRBV07-09				01,03	TCRBD01-01*01	TCRBD01	TCRBD01-01	01				TCRBJ02-05*01	TCRBJ02	TCRBJ02-05	01				1	2	3	1	13	11	33	49	51	59	72	1	In	VDJ
GTGCAGCCTGCAGAACTGGAGGATTCTGGAGTTTATTTCTGTGCCAGCAGCCTCCCCAACGTCGTCAGCATCAAGTACTTCGGGCCG	CASSLPNVVSIKYF	1	1.2309535581738393E-5	42	TCRBV14-01*01	TCRBV14	TCRBV14-01	01						unresolved		TCRBD01,TCRBD02	TCRBD01-01,TCRBD02-01		TCRBJ02-07*01	TCRBJ02	TCRBJ02-07	01				4	13	4	5	5	11	39	52	65	68	73	1	In	VDJ
CTGGAGTCCGCCAGCACCAACCAGACATCTATGTACCTCTGTGCCAGCAGTCCCCCCGGGACCGTATACGAGCAGTACTTCGGGCCA	CASSPPGTVYEQYF	1	6.154767790869197E-6	42	TCRBV28-01*01	TCRBV28	TCRBV28-01	01						unresolved		TCRBD01,TCRBD02	TCRBD01-01,TCRBD02-01		TCRBJ02-05*01	TCRBJ02	TCRBJ02-05	01				5	6	0	7	10	11	39	51	57	62	72	1	In	VDJ
ATCCAGCGCACACAGCAGGAGGACTCGGCCGTGTATCTCTGTGCCAGCAGCTCCCCGGGGGGGAAAAACATTCAGTACTTCGGCGCC	CASSSPGGKNIQYF	1	4.787041615120486E-6	42	TCRBV07-02*01	TCRBV07	TCRBV07-02	01				TCRBD02-01*01	TCRBD02	TCRBD02-01	01				TCRBJ02-04*01	TCRBJ02	TCRBJ02-04	01				4	3	8	0	0	4	39	52	55	-1	63	1	In	VDJ
CGCACAGAGCAGGGGGACTCGGCCATGTATCTCTGTGCCAGCAGCTCTCGCACCTACGGGTCGAACACTGAAGCTTTCTTTGGACAA	CASSSRTYGSNTEAFF	1	7.522493966617907E-6	48	TCRBV07-09	TCRBV07	TCRBV07-09				01,03	TCRBD02-01	TCRBD02	TCRBD02-01				01,02	TCRBJ01-01*01	TCRBJ01	TCRBJ01-01	01				4	10	8	4	2	1	33	46	56	60	62	1	In	VDJ
TCGCCCAGCCCCAACCAGACCTCTCTGTACTTCTGTGCCAGCAGTTCAGTGGGGCACCCGAACACCGGGGAGCTGTTTTTTGGAGAA	CASSSVGHPNTGELFF	1	2.0515892636230657E-6	48	TCRBV27-01*01	TCRBV27	TCRBV27-01	01				TCRBD01-01*01	TCRBD01	TCRBD01-01	01				TCRBJ02-02*01	TCRBJ02	TCRBJ02-02	01				4	4	7	0	3	0	33	46	50	55	58	1	In	VDJ
CTCTCTGGAGCTGGGGGACTCAGCTTTGTATTTCTGTGCCAGCAGCGTAGGCGGGGCCAGGGTAAATGAAAAACTGTTTTTGGCAGT		1	4.103178527246131E-6	47	TCRBV09-01	TCRBV09	TCRBV09-01				01,02	TCRBD02-01*01	TCRBD02	TCRBD02-01	01				TCRBJ01-04*01	TCRBJ01	TCRBJ01-04	01				0	0	7	3	20	18	34	-1	50	56	76	1	Out	VDJ
ATCCAGCGCACACAGCAGGGGGACTCCGCCGTGTATCTCTGTGCCAGCAGCCCAGGGGACAGAATCTACGAGCAGTACTTCGGGCCG	CASSPGDRIYEQYF	1	4.103178527246131E-6	42	TCRBV07-08*01	TCRBV07	TCRBV07-08	01				TCRBD01-01*01	TCRBD01	TCRBD01-01	01				TCRBJ02-07*01	TCRBJ02	TCRBJ02-07	01				5	4	0	5	3	3	39	51	55	62	65	1	In	VDJ
CTCGCTGTGACATCGGCCCAAAAGAACCCGACAGCTTTCTATCTCTGTGCCAGTAAGGACAGGGATGATGAAGCTTTCTTTGGACAA	CASKDRDDEAFF	1	8.890220142366617E-6	36	TCRBV19-01	TCRBV19	TCRBV19-01				01,02	TCRBD01-01*01	TCRBD01	TCRBD01-01	01				TCRBJ01-01*01	TCRBJ01	TCRBJ01-01	01				7	1	1	3	4	7	45	55	56	64	68	1	In	VDJ
ATTCTGGAGTCCGCCAGCACCAACCAGACATCTATGTACCTCTGTGCCAGCAGTTTAGGACAGGACTACGAGCAGTACTTCGGGCCA	CASSLGQDYEQYF	1	6.154767790869197E-6	39	TCRBV28-01*01	TCRBV28	TCRBV28-01	01				TCRBD01-01*01	TCRBD01	TCRBD01-01	01				TCRBJ02-05*01	TCRBJ02	TCRBJ02-05	01				2	0	1	4	8	11	42	-1	57	64	72	1	In	VDJ
ACATCGGCCCAAAAGAACCCGACAGCTTTCTATCTCTGTGCCAGTAGTACCGCCGTGACAGGTGGGAACGAGCAGTACTTCGGGCCG	CASSTAVTGGNEQYF	2	9.574083230240972E-6	45	TCRBV19-01	TCRBV19	TCRBV19-01				01,02	TCRBD01-01*01	TCRBD01	TCRBD01-01	01				TCRBJ02-07*01	TCRBJ02	TCRBJ02-07	01				4	7	2	4	5	5	36	49	56	62	67	2	In	VDJ
AGTGCCCATCCTGAAGACAGCAGCTTCTACATCTGCAGTGCTAGAGATCCCAGACTAGCCGGCACAGATACGCAGTATTTTGGCCCA	CSARDPRLAGTDTQYF	1	1.3677261757487104E-6	48	TCRBV20	TCRBV20	unresolved			TCRBV20-01,TCRBV20-or09_02		TCRBD02-01	TCRBD02	TCRBD02-01				01,02	TCRBJ02-03*01	TCRBJ02	TCRBJ02-03	01				0	5	2	7	2	1	33	47	52	59	61	1	In	VDJ
AGCACCTTGGAGCTGGGGGACTCGGCCCTTTATCTTTGCGCCAGCAGCATGCCTCAGGGGGCAGGGGATACGCAGTATTTTGGCCCA	CASSMPQGAGDTQYF	2	4.103178527246131E-6	45	TCRBV05-01*01	TCRBV05	TCRBV05-01	01				TCRBD01-01*01	TCRBD01	TCRBD01-01	01				TCRBJ02-03*01	TCRBJ02	TCRBJ02-03	01				4	6	4	0	4	6	36	48	54	62	66	2	In	VDJ
GAGTTGGCTGCTCCCTCCCAGACATCTGTGTACTTCTGTGCCAGCAGTTACTCAGAGCAGGGACCCTACGAGCAGTACTTCGGGCCG	CASSYSEQGPYEQYF	1	4.103178527246131E-6	45	TCRBV06-06	TCRBV06	TCRBV06-06				01,02			unresolved		TCRBD01,TCRBD02	TCRBD01-01,TCRBD02-01		TCRBJ02-07*01	TCRBJ02	TCRBJ02-07	01				0	6	0	7	0	2	36	53	59	-1	64	1	In	VDJ
CACGGAGTCAGGGGACACAGCACTGTATTTCTGTGCCAGCAGCAAGAAGGCCCCCGTGGGTACCAAGAGACCCAGTACTTCGGGCCA		1	2.59867973392255E-5	50	TCRBV21-01*01	TCRBV21	TCRBV21-01	01						unresolved		TCRBD01,TCRBD02	TCRBD01-01,TCRBD02-01		TCRBJ02-05*01	TCRBJ02	TCRBJ02-05	01				3	12	0	9	1	0	31	45	57	60	61	1	Out	VDJ
GCCCATCCTGAAGACAGCAGCTTCTACATCTGCAGTGCTAGTCCCAGGGGTCGCAACTCCTATAATTCACCCCTCCACTTTGGGAAC	CSASPRGRNSYNSPLHF	1	1.3677261757487104E-6	51	TCRBV20	TCRBV20	unresolved			TCRBV20-01,TCRBV20-or09_02		TCRBD01-01*01	TCRBD01	TCRBD01-01	01				TCRBJ01-06*01	TCRBJ01	TCRBJ01-06	01				3	3	4	2	6	0	30	41	44	50	56	1	In	VDJ
GACCAGTGCCCATCCTGAAGACAGCAGCTTCTACATCTGCAGTGCTAGGTTTCCCCTAGCGGGAGTCCTGAGCAGTTCTTCGGGCCA		1	1.3677261757487104E-6	44	TCRBV20	TCRBV20	unresolved			TCRBV20-01,TCRBV20-or09_02		TCRBD02-01*02	TCRBD02	TCRBD02-01	02				TCRBJ02-01*01	TCRBJ02	TCRBJ02-01	01				3	7	4	2	3	9	37	48	55	65	68	1	Out	VDJ
CTGGAGTCCGCCAGCACCAACCAGACATCTATGTACCTCTGTGCCAGCAGTTCGGACAGTTATAATTCACCCCTCCACTTTGGGAAC	CASSSDSYNSPLHF	2	1.98320295483563E-5	42	TCRBV28-01*01	TCRBV28	TCRBV28-01	01				TCRBD01-01*01	TCRBD01	TCRBD01-01	01				TCRBJ01-06*01	TCRBJ01	TCRBJ01-06	01				4	1	1	5	1	4	39	52	53	59	60	2	In	VDJ
GCTCCCTCCCAGACATCTGTGTACTTCTGTGCCAGCAGGGACCAGGGGGCTAGTGGGTTAGGCTACAATGAGCAGTTCTTCGGGCCA	CASRDQGASGLGYNEQFF	1	4.787041615120486E-6	54	TCRBV06	TCRBV06	unresolved			TCRBV06-01,TCRBV06-05,TCRBV06-06		TCRBD01-01*01	TCRBD01	TCRBD01-01	01				TCRBJ02-01*01	TCRBJ02	TCRBJ02-01	01				6	4	4	0	12	3	27	38	42	50	62	1	In	VDJ
GTGACATCGGCCCAAAAGAACCCGACAGCTTTCTATCTCTGTGCCAGTAAGCTAACGACAGGCACCTACGAGCAGTACTTCGGGCCA	CASKLTTGTYEQYF	1	6.154767790869197E-6	42	TCRBV19-01	TCRBV19	TCRBV19-01				01,02	TCRBD01-01*01	TCRBD01	TCRBD01-01	01				TCRBJ02-05*01	TCRBJ02	TCRBJ02-05	01				7	7	2	4	10	11	39	49	56	62	72	1	In	VDJ
GAGTCGGCTGCTCCCTCCCAGACATCTGTGTACTTCTGTGCCAGCAGTTACTCTCCTGACAGGGACAATGAGCAGTTCTTCGGGCCA	CASSYSPDRDNEQFF	2	7.522493966617907E-6	45	TCRBV06-05*01	TCRBV06	TCRBV06-05	01				TCRBD01-01*01	TCRBD01	TCRBD01-01	01				TCRBJ02-01*01	TCRBJ02	TCRBJ02-01	01				0	4	2	3	0	5	36	53	57	-1	64	2	In	VDJ
CTCAGGCTGCTGTCGGCTGCTCCCTCCCAGACATCTGTGTACTTCTGTGCCAGCAGTGAATTCTCTACGAAGCAGTACTTCGGGCCG	CASSEFSTKQYF	1	1.3677261757487104E-6	36	TCRBV06-05*01	TCRBV06	TCRBV06-05	01				TCRBD02-01	TCRBD02	TCRBD02-01				01,02	TCRBJ02-07*01	TCRBJ02	TCRBJ02-07	01				5	7	4	9	3	8	45	57	64	67	70	1	In	VDJ
CTGACAGTGACCAGTGCCCATCCTGAAGACAGCAGCTTCTACATCTGCAGTCCCGGGCTAGGGAACAATGAGCAGTTCTTCGGGCCA	CSPGLGNNEQFF	1	1.3677261757487104E-6	36	TCRBV20	TCRBV20	unresolved			TCRBV20-01,TCRBV20-or09_02				unresolved		TCRBD01,TCRBD02	TCRBD01-01,TCRBD02-01		TCRBJ02-01*01	TCRBJ02	TCRBJ02-01	01				8	9	0	8	0	5	45	51	60	-1	64	1	In	VDJ
GAGTCAGGGGACACAGCACTGTATTTCTGTGCCAGCAGCCCGACGGCTTGGACAGGGGCGTAGGACAATGAGCAGTTCTTCGGGCCA	CASSPTAWTGA*DNEQFF	1	4.718655306333051E-5	54	TCRBV21-01*01	TCRBV21	TCRBV21-01	01				TCRBD01-01*01	TCRBD01	TCRBD01-01	01				TCRBJ02-01*01	TCRBJ02	TCRBJ02-01	01				5	10	1	2	6	5	27	39	49	58	64	1	Stop	VDJ
CCAGTCCACGGAGTCAGGGGACACAGCACTGTATTTCTGTGCCAGCAGTCGGGTCGGCATGCCTACAATGAGCAGTTCTTCGGGCCA		1	4.718655306333051E-5	44	TCRBV21-01*01	TCRBV21	TCRBV21-01	01				TCRBD02-01	TCRBD02	TCRBD02-01				01,02	TCRBJ02-01*01	TCRBJ02	TCRBJ02-01	01				6	1	8	4	8	2	37	48	49	53	61	1	Out	VDJ
GACATCCGCTCACCAGGCCTGGGGGACGCAGCCATGTACCTGTGTGCCACCAGCGGGAGACAGAACACTGAAGCTTTCTTTGGACAA	CATSGRQNTEAFF	1	2.735452351497421E-6	39	TCRBV15-01*01	TCRBV15	TCRBV15-01	01				TCRBD02-01*02	TCRBD02	TCRBD02-01	02				TCRBJ01-01*01	TCRBJ01	TCRBJ01-01	01				5	0	9	2	3	1	42	-1	54	59	62	1	In	VDJ
AGTCGGCTGCTCCCTCCCAGACATCTGTGTACTTCTGTGCCAGCAGTGAAGCTGGGGGGGGGCCACGATGAGCAGTTCTTCGGGCCA		2	7.522493966617907E-6	46	TCRBV06-01*01	TCRBV06	TCRBV06-01	01				TCRBD02-01*01	TCRBD02	TCRBD02-01	01				TCRBJ02-01*01	TCRBJ02	TCRBJ02-01	01				0	1	9	0	7	8	35	52	53	60	67	2	Out	VDJ
GTGACCAGTGCCCATCCTGAAGACAGCAGCTTCTACATCTGCAGTGCTAGAGATCGAAGGGCGGGAGAGACCCAGTACTTCGGGCCA	CSARDRRAGETQYF	1	1.3677261757487104E-6	42	TCRBV20	TCRBV20	unresolved			TCRBV20-01,TCRBV20-or09_02		TCRBD02-01	TCRBD02	TCRBD02-01				01,02	TCRBJ02-05*01	TCRBJ02	TCRBJ02-05	01				0	7	7	4	0	4	39	53	60	-1	65	1	In	VDJ
GAGTCGGCTGCTCCCTCCCAAACATCTGTGTACTTCTGTGCCAGCACCCGGACTCCCCAAACCACAGATACGCAGTATTTTGGCCCA	CASTRTPQTTDTQYF	1	2.0515892636230657E-6	45	TCRBV06	TCRBV06	unresolved			TCRBV06-02,TCRBV06-03		TCRBD02-01	TCRBD02	TCRBD02-01				01,02	TCRBJ02-03*01	TCRBJ02	TCRBJ02-03	01				7	3	1	10	8	2	36	46	49	54	62	1	In	VDJ
CGCACACAGCAGGAGGACTCGGCCGTGTATCTCTGTGCCAGCAGCCCGAATGCGGGAGGAGTGCGAGAGACCCAGTACTTCGGGCCA	CASSPNAGGVRETQYF	1	4.103178527246131E-6	48	TCRBV07-02*01	TCRBV07	TCRBV07-02	01				TCRBD02-01*02	TCRBD02	TCRBD02-01	02				TCRBJ02-05*01	TCRBJ02	TCRBJ02-05	01				5	6	7	1	6	4	33	45	51	59	65	1	In	VDJ
AGGCTGCTGTCGGCTGCTCCCTCCCAGACATCTGTGTACTTCCGTGCCAGCACCCCGACTGGGCAGGGGATAACTTTCTTTGGACAA	RASTPTGQGITFF	1	2.0515892636230657E-6	39	TCRBV06-05*01	TCRBV06	TCRBV06-05	01				TCRBD01-01*01	TCRBD01	TCRBD01-01	01				TCRBJ01-01*01	TCRBJ01	TCRBJ01-01	01				7	11	4	2	4	12	42	52	63	69	73	1	In	VDJ
CAGGCTGGAGTTGGCTGCTCCCTCCCAGACATCTGTGTACTTCTGTGCCAGCACACACAGCGAAGCAGATACGCAGTATTTGGCCCA		2	8.890220142366617E-6	38	TCRBV06-06	TCRBV06	TCRBV06-06				01,02			unresolved		TCRBD01,TCRBD02	TCRBD01-01,TCRBD02-01		TCRBJ02-03*01	TCRBJ02	TCRBJ02-03	01				7	3	3	5	18	18	43	53	56	60	78	2	Out	VDJ
ACCAGTGCCCATCCTGAAGACAGCAGCTTCTACATCTGCAGTGCTAGAGACCGGGACAGGGTATCAGATACGCAGTATTTTGGCCCA	CSARDRDRVSDTQYF	1	1.3677261757487104E-6	45	TCRBV20	TCRBV20	unresolved			TCRBV20-01,TCRBV20-or09_02		TCRBD01-01*01	TCRBD01	TCRBD01-01	01				TCRBJ02-03*01	TCRBJ02	TCRBJ02-03	01				0	2	0	3	3	4	36	50	52	61	64	1	In	VDJ
GAACCCAGGGACTCAGCTGTGTACTTCTGTGCCAGCAGTTCCAGCCCCGGACCAGATCTAGCCAAAAACATTCAGTACTTCGGCGCC	CASSSSPGPDLAKNIQYF	1	4.103178527246131E-6	54	TCRBV12	TCRBV12	unresolved			TCRBV12-03,TCRBV12-04				unresolved		TCRBD01,TCRBD02	TCRBD01-01,TCRBD02-01		TCRBJ02-04*01	TCRBJ02	TCRBJ02-04	01				4	8	1	7	7	0	27	40	48	52	59	1	In	VDJ
ACATCGGCCCAAAAGAACCCGACAGCTTTCTATCTCTGTGCCAGTAGTCTCGACAGGGGAGCCTACAATGAGCAGTTCTTCGGGCCA	CASSLDRGAYNEQFF	1	1.1625672493864038E-5	45	TCRBV19-01	TCRBV19	TCRBV19-01				01,02	TCRBD01-01*01	TCRBD01	TCRBD01-01	01				TCRBJ02-01*01	TCRBJ02	TCRBJ02-01	01				5	3	2	2	2	2	36	48	51	59	61	1	In	VDJ
TCGCCCAGCCCCAACCAGACCTCTCTGTACTTCTGTGCCAGCAGTTTATCGAGGTTAGGGGGTTCCGGGGAGCTGTTTTTTGGAGAA	CASSLSRLGGSGELFF	1	2.0515892636230657E-6	48	TCRBV27-01*01	TCRBV27	TCRBV27-01	01				TCRBD01-01*01	TCRBD01	TCRBD01-01	01				TCRBJ02-02*01	TCRBJ02	TCRBJ02-02	01				0	6	5	1	2	6	33	50	56	62	64	1	In	VDJ
TTGGCGTCTGCTGTACCCTCTCAGACATCTGTGTACTTCTGTGCCAGCAGTGAGACTGGGACTACCGGGGAGCTGTTTTTTGGAGAA	CASSETGTTGELFF	1	6.838630878743552E-6	42	TCRBV06-04	TCRBV06	TCRBV06-04				01,02	TCRBD02-01	TCRBD02	TCRBD02-01				01,02	TCRBJ02-02*01	TCRBJ02	TCRBJ02-02	01				3	4	0	10	0	5	39	53	57	-1	63	1	In	VDJ
AAGATCCAGCCTGCAGAGCTTGGGGACTCGGCCGTGTATCTCTGTGCCAGCAGCCCTACGCGGGAGGGTGAGCAGTTCTTCGGGCCA	CASSPTREGEQFF	1	7.522493966617907E-6	39	TCRBV11-03*01	TCRBV11	TCRBV11-03	01				TCRBD02-01*02	TCRBD02	TCRBD02-01	02				TCRBJ02-01*01	TCRBJ02	TCRBJ02-01	01				5	5	7	0	0	9	42	54	59	-1	68	1	In	VDJ
ATCCAGCGCACACAGCAGGAGGACTCGGCCGTGTATCTCTGTGCCAGCAGCTCGGGAGTTCGCTACAATGAGCAGTTCTTCGGGCCA	CASSSGVRYNEQFF	1	6.838630878743552E-6	42	TCRBV07-02*01	TCRBV07	TCRBV07-02	01				TCRBD02-01*02	TCRBD02	TCRBD02-01	02				TCRBJ02-01*01	TCRBJ02	TCRBJ02-01	01				4	0	8	2	4	3	39	-1	52	58	62	1	In	VDJ
TCCAGTCCACGGAGTCAGGGGACACAGCACTGTATTTCTGTGCCAGCAGTCGCCGGGGCCGGGGGGGAAAAACTGTTTTTTGGCAGT		1	6.496699334806375E-5	43	TCRBV21-01*01	TCRBV21	TCRBV21-01	01				TCRBD02-01*01	TCRBD02	TCRBD02-01	01				TCRBJ01-04*01	TCRBJ01	TCRBJ01-04	01				6	10	8	1	0	8	38	49	59	-1	66	1	Out	VDJ
CTCAAGATCCAGCCTGCAAAGCTTGAGGACTCGGCCGTGTATCTCTGTGCCAGCAGCTGGGCCGCCCGTGAAGCTTTCTTTGGACAA	CASSWAAREAFF	1	6.154767790869197E-6	36	TCRBV11-02*02	TCRBV11	TCRBV11-02	02				TCRBD01-01*01	TCRBD01	TCRBD01-01	01				TCRBJ01-01*01	TCRBJ01	TCRBJ01-01	01				4	0	8	0	6	7	45	-1	58	62	68	1	In	VDJ
CGCCTTGTTGCTGGGGGACTCGGCCCTGTATCTCTGTGCCAGCAGCTGGGCCGGGACAGGGGGCCAGATACGCAGTATTTTGGCCCA		1	1.2309535581738393E-5	47	TCRBV05-05*01	TCRBV05	TCRBV05-05	01				TCRBD01-01*01	TCRBD01	TCRBD01-01	01				TCRBJ02-03*01	TCRBJ02	TCRBJ02-03	01				3	5	0	0	0	4	34	47	52	-1	64	1	Out	VDJ
TGGAGTCTGCTGCCTCCTCCCAGACATCTGTATATTTCTGCGCCAGCAGTGACGGGCCAGGGGGCGATTGAGCAGTTCTTCGGGCCA		1	1.299339866961275E-5	43	TCRBV10-01	TCRBV10	TCRBV10-01				01,02	TCRBD01-01*01	TCRBD01	TCRBD01-01	01				TCRBJ02-01*01	TCRBJ02	TCRBJ02-01	01				3	5	4	0	3	9	38	52	57	65	68	1	Out	VDJ
AAGAACCCGACAGCTTTCTATCTCTGTGCCAGTAGCTAGGAGGACTAGCGGGGGGGGAATCAAGGGGAGACCCAGTACTTCGGGCCA	CASS*ED*RGGNQGETQYF	1	6.154767790869197E-6	57	TCRBV19-01	TCRBV19	TCRBV19-01				01,02	TCRBD02-01*01	TCRBD02	TCRBD02-01	01				TCRBJ02-05*01	TCRBJ02	TCRBJ02-05	01				6	6	1	0	10	5	24	35	41	56	66	1	Stop	VDJ
CAGTGCCCATCCTGAAGACAGCAGCTTCTACATCTGCAGTCCCAGAGGCCGAGGGCCTGTTGTAATTCACCCCTCCACTTTGGGAAC		1	1.3677261757487104E-6	47	TCRBV20	TCRBV20	unresolved			TCRBV20-01,TCRBV20-or09_02		TCRBD02-01*02	TCRBD02	TCRBD02-01	02				TCRBJ01-06*01	TCRBJ01	TCRBJ01-06	01				1	3	11	0	7	6	34	47	50	55	62	1	Out	VDJ
CAGCGCACACAGCAGGAGGACTCGGCCGTGTATCTCTGTGCCAGCAGCTTCAAAACAGGGGAGAATTCACCCCTCCACTTTGGGAAC	CASSFKTGENSPLHF	1	4.103178527246131E-6	45	TCRBV07-02*01	TCRBV07	TCRBV07-02	01				TCRBD01-01*01	TCRBD01	TCRBD01-01	01				TCRBJ01-06*01	TCRBJ01	TCRBJ01-06	01				3	4	3	2	2	7	36	50	54	61	63	1	In	VDJ
CTTCACCTACACACCCTGCAGCCAGAAGACTCGGCCCTGTATCTCTGCGCCAGCAGCCAAGATCACGCAGGGCGCACCTTCGGTTCG	CASSQDHAGRTF	1	2.0515892636230657E-6	36	TCRBV04-03*01	TCRBV04	TCRBV04-03	01				TCRBD01-01*01	TCRBD01	TCRBD01-01	01				TCRBJ01-02*01	TCRBJ01	TCRBJ01-02	01				0	5	4	3	2	13	45	62	67	72	74	1	In	VDJ
TTGGAGATCCAGCGCACAGAGCAGGGGGACTCAGCCGCGTATCTCCGTGCCAGCAGCCCCAGCGGGTGAGAAGCTTTCTTTGGACAA	RASSPSG*EAFF	1	5.470904702994842E-6	36	TCRBV07-03*03	TCRBV07	TCRBV07-03	03				TCRBD02-01	TCRBD02	TCRBD02-01				01,02	TCRBJ01-01*01	TCRBJ01	TCRBJ01-01	01				5	3	6	4	3	8	45	57	60	66	69	1	Stop	VDJ
CTGACGATCCAGCGCACACAGCAGGAGGACTCCGCCGTGTATCTCTGTGCCAGCAGCCACTCAAGGACTGAAGCTTTCTTTGGACAA	CASSHSRTEAFF	1	5.470904702994842E-6	36	TCRBV07	TCRBV07	unresolved			TCRBV07-02,TCRBV07-08				unresolved		TCRBD01,TCRBD02	TCRBD01-01,TCRBD02-01		TCRBJ01-01*01	TCRBJ01	TCRBJ01-01	01				5	6	5	4	0	5	45	57	63	-1	66	1	In	VDJ
GTGCGAGGAGATTCGGCAGCTTATTTCTGTGCCAGCTCACCCTACCCGGGACTAGCGGGAGGGTCCTACGAGCAGTACTTCGGGCCA	CASSPYPGLAGGSYEQYF	2	1.5044987933235814E-5	54	TCRBV18-01*01	TCRBV18	TCRBV18-01	01				TCRBD02-01*02	TCRBD02	TCRBD02-01	02				TCRBJ02-05*01	TCRBJ02	TCRBJ02-05	01				3	6	0	0	9	11	27	41	47	63	72	2	In	VDJ
TTGCTGGGGGACTCGGCCCTGTATCTCTGTGCCAGCAGCTTGGCGGGAGGGCTAGCGGGAACCCCCTACGAGCAGTACTTCGGGCCG	CASSLAGGLAGTPYEQYF	1	8.890220142366617E-6	54	TCRBV05-05*01	TCRBV05	TCRBV05-05	01				TCRBD02-01*02	TCRBD02	TCRBD02-01	02				TCRBJ02-07*01	TCRBJ02	TCRBJ02-07	01				0	8	4	3	4	2	27	43	51	60	64	1	In	VDJ
GAGTCGGCTGCTCCCTCCCAGACATCTGTGTACTTCTGTGCCAGCAAAGTAGATAGACAGGGCGACTACGAGCAGTACTTCGGGCCG	CASKVDRQGDYEQYF	2	3.419315439371776E-6	45	TCRBV06-01*01	TCRBV06	TCRBV06-01	01				TCRBD01-01*01	TCRBD01	TCRBD01-01	01				TCRBJ02-07*01	TCRBJ02	TCRBJ02-07	01				7	9	2	3	3	3	36	46	55	62	65	2	In	VDJ
GTGACCAGTGCCCATCCTGAAGACAGCAGCTTCTACATCTGCAGTGCCGCTCGGACTAGCGGGACAGATACGCAGTATTTTGGCCCA	CSAARTSGTDTQYF	1	1.3677261757487104E-6	42	TCRBV20	TCRBV20	unresolved			TCRBV20-01,TCRBV20-or09_02		TCRBD02-01	TCRBD02	TCRBD02-01				01,02	TCRBJ02-03*01	TCRBJ02	TCRBJ02-03	01				6	5	1	4	0	3	39	47	52	-1	63	1	In	VDJ
CGCACACAGCAGGAGGACTCGGCCGTGTATCTCTGTGCCAGCAGCTTCCGGGACAGGGGGGGTTCCTACGAGCAGTACTTCGGGCCA	CASSFRDRGGSYEQYF	1	4.103178527246131E-6	48	TCRBV07-02*01	TCRBV07	TCRBV07-02	01				TCRBD01-01*01	TCRBD01	TCRBD01-01	01				TCRBJ02-05*01	TCRBJ02	TCRBJ02-05	01				3	2	0	1	12	11	33	47	49	60	72	1	In	VDJ
CTGAATGTGAACGCCTTGTTGCTGGGGGACTCGGCCCTGTATCTCTGTGCCAGCAGCTGGGACATCTCTGAGCAGTTCTTCGGGCCA	CASSWDISEQFF	1	1.5044987933235814E-5	36	TCRBV05-05*01	TCRBV05	TCRBV05-05	01				TCRBD01-01*01	TCRBD01	TCRBD01-01	01				TCRBJ02-01*01	TCRBJ02	TCRBJ02-01	01				3	0	0	6	4	9	45	-1	58	64	68	1	In	VDJ
CTGGAGTTGGCTGCTCCCTCCCAGACATCTGTGTACTTCTGTGCCAGCAGTTACCAGGGGGCCTCCTACGAGCAGTACTTCGGGCCG	CASSYQGASYEQYF	1	4.103178527246131E-6	42	TCRBV06-06	TCRBV06	TCRBV06-06				01,02	TCRBD01-01*01	TCRBD01	TCRBD01-01	01				TCRBJ02-07*01	TCRBJ02	TCRBJ02-07	01				2	0	4	0	0	0	39	-1	54	-1	62	1	In	VDJ
GGCTGCTCCCTCCCAGACATCTGTGTACTTCTGTGCCAGCAGTGAAGGGTTGGTCGAAACCCATACTATGAGCAGTACTTCGGGCCG		1	2.0515892636230657E-6	50	TCRBV06-01*01	TCRBV06	TCRBV06-01	01				TCRBD02-01	TCRBD02	TCRBD02-01				01,02	TCRBJ02-07*01	TCRBJ02	TCRBJ02-07	01				1	17	3	9	1	7	31	47	64	68	69	1	Out	VDJ
ATCCAGCGCACACAGCAGGAGGACTCGGCCGTGTATCTCTGTGCCAGCAGCTTTAGCGGGGGGGGAGATACGCAGTATTTTGGCCCA	CASSFSGGGDTQYF	1	5.470904702994842E-6	42	TCRBV07-02*01	TCRBV07	TCRBV07-02	01				TCRBD02-01*01	TCRBD02	TCRBD02-01	01				TCRBJ02-03*01	TCRBJ02	TCRBJ02-03	01				3	0	5	0	1	5	39	-1	53	64	65	1	In	VDJ
CCCCTCACTCTGGAGTCTGCTGCCTCCTCCCAGACATCTGTATATTTCTGCGCCAGCAGTGGGGGATACGAGCAGTACTTCGGGCCA	CASSGGYEQYF	1	6.838630878743552E-6	33	TCRBV10-01	TCRBV10	TCRBV10-01				01,02			unresolved		TCRBD01,TCRBD02	TCRBD01-01,TCRBD02-01		TCRBJ02-05*01	TCRBJ02	TCRBJ02-05	01				4	1	0	8	6	11	48	61	62	66	72	1	In	VDJ
TCGCCCAGCCCCAACCAGACCTCTCTGTACTTCTGTGCCAGCAGTTCCGGTCGGGCGGAGGGCCGTTCACCCCTCCACTTTGGGAAC	CASSSGRAEGRSPLHF	1	1.3677261757487104E-6	48	TCRBV27-01*01	TCRBV27	TCRBV27-01	01				TCRBD02-01*02	TCRBD02	TCRBD02-01	02				TCRBJ01-06*01	TCRBJ01	TCRBJ01-06	01				4	10	10	0	3	9	33	46	56	62	65	1	In	VDJ
CCCTCACATACCTCTCAGTACCTCTGTGCCAGCAGTGAAACCTTCTCCGGACAGGTAGAGCGGGCAGATACGCAGTATTTTGGCCCA	CASSETFSGQVERADTQYF	1	1.3677261757487104E-6	57	TCRBV25	TCRBV25	unresolved			TCRBV25-01,TCRBV25-or09_02		TCRBD01-01*01	TCRBD01	TCRBD01-01	01				TCRBJ02-03*01	TCRBJ02	TCRBJ02-03	01				2	9	1	4	9	4	24	39	48	55	64	1	In	VDJ
CAGCCTGCAAAGCTTGAGGACTCGGCCGTGTATCTCTGTGCCAGCACCCCGGGTCCTAGCGGGAGATACGAGCAGTACTTCGGGCCA	CASTPGPSGRYEQYF	1	4.103178527246131E-6	45	TCRBV11-02*02	TCRBV11	TCRBV11-02	02				TCRBD02-01*02	TCRBD02	TCRBD02-01	02				TCRBJ02-05*01	TCRBJ02	TCRBJ02-05	01				7	9	4	2	7	11	36	46	55	65	72	1	In	VDJ
TTGGAGCTGGGGGACTCGGCCCTTTATCTTTGCGCCAGCAGCTTGGCCCCAAGCGGGGGTTCTTCCTACGAGCAGTACTTCGGGCCA	CASSLAPSGGSSYEQYF	2	4.787041615120486E-6	51	TCRBV05-01*01	TCRBV05	TCRBV05-01	01				TCRBD02-01*01	TCRBD02	TCRBD02-01	01				TCRBJ02-05*01	TCRBJ02	TCRBJ02-05	01				0	5	6	2	13	11	30	46	51	59	72	2	In	VDJ
CTCAGGCTGGAGTTGGCTGCTCCCTCCCAGACATCTGTGTACTTCTGTGCCAGCAGTTAAAAAATGGATACGCAGTATTTTGGCCCA	CASS*KMDTQYF	2	6.838630878743552E-6	36	TCRBV06-06	TCRBV06	TCRBV06-06				01,02			unresolved					TCRBJ02-03*01	TCRBJ02	TCRBJ02-03	01				3	0	0	0	7	6	45	-1	-1	59	66	2	Stop	VJ
TCCGCCAGCACCAACCAGACATCTATGTACCTCTGTGCCAGTCGGGCTAGCGGGTTGGGTCCCTACAATGAGCAGTTCTTCGGGCCA	CASRASGLGPYNEQFF	1	1.1625672493864038E-5	48	TCRBV28-01*01	TCRBV28	TCRBV28-01	01				TCRBD02-01	TCRBD02	TCRBD02-01				01,02	TCRBJ02-01*01	TCRBJ02	TCRBJ02-01	01				9	5	4	4	7	2	33	41	46	54	61	1	In	VDJ
GACATCGGCCCAAAAGAACCCGACAGCTTTCTATCTCTGTGCCAGTAGCCTTAGCGGACAGATAACAATGAGCAGTTCTTCGGGCCA		1	1.1625672493864038E-5	44	TCRBV19-01	TCRBV19	TCRBV19-01				01,02			unresolved		TCRBD01,TCRBD02	TCRBD01-01,TCRBD02-01		TCRBJ02-01*01	TCRBJ02	TCRBJ02-01	01				6	7	1	5	3	5	37	48	55	61	64	1	Out	VDJ
AGCACCAACCAGACATCTATGTACCTCTGTGCCAGTATTGCAAAGGGACTGGCCTTCAGCTCCTACAATGAGCAGTTCTTCGGGCCA	CASIAKGLAFSSYNEQFF	1	1.1625672493864038E-5	54	TCRBV28-01*01	TCRBV28	TCRBV28-01	01				TCRBD02-01	TCRBD02	TCRBD02-01				01,02	TCRBJ02-01*01	TCRBJ02	TCRBJ02-01	01				9	9	0	10	9	0	27	35	44	50	59	1	In	VDJ
AAGATCCAGCCTGCAGAGCTTGGGGACTCGGCCGTGTATCTCTGTGCCAGCAGCTTAGAGTGGGGTTCTGAGCAGTTCTTCGGGCCA	CASSLEWGSEQFF	1	7.522493966617907E-6	39	TCRBV11-03*01	TCRBV11	TCRBV11-03	01						unresolved		TCRBD01,TCRBD02	TCRBD01-01,TCRBD02-01		TCRBJ02-01*01	TCRBJ02	TCRBJ02-01	01				0	2	6	2	3	9	42	59	61	65	68	1	In	VDJ
CTGACGATCCAGCGCACACAGCAGGAGGACTCGGCCGTGTATCTCTGTGCCAGCAGCGCACAGGGGTACGAGCAGTACTTCGGGCCA	CASSAQGYEQYF	1	4.103178527246131E-6	36	TCRBV07-02*01	TCRBV07	TCRBV07-02	01				TCRBD01-01*01	TCRBD01	TCRBD01-01	01				TCRBJ02-05*01	TCRBJ02	TCRBJ02-05	01				5	2	3	2	6	11	45	57	59	66	72	1	In	VDJ
TGAGCACCTTGGAGCTGGGGGACTCGGCCCTTTATCTTTGCGCCAGCAGCCAAGGACAGACTCACAGATACGCAGTATTTTGGCCCA		1	2.0515892636230657E-6	43	TCRBV05-01*01	TCRBV05	TCRBV05-01	01				TCRBD01-01*01	TCRBD01	TCRBD01-01	01				TCRBJ02-03*01	TCRBJ02	TCRBJ02-03	01				4	3	1	5	3	2	38	50	53	59	62	1	Out	VDJ
GGCCTGGGGGACGCAGCCATGTACCTGTGTGCCACCAGCAGATCGGGGCGAGGGGGGAGGGGGACAAATGAGCAGTTCTTCGGGCCA	CATSRSGRGGRGTNEQFF	2	2.4619071163476786E-5	54	TCRBV15-01*01	TCRBV15	TCRBV15-01	01				TCRBD02-01*02	TCRBD02	TCRBD02-01	02				TCRBJ02-01*01	TCRBJ02	TCRBJ02-01	01				2	12	9	0	5	7	27	42	54	61	66	2	In	VDJ
GTGAACGCCTTGTTGCTGGGGGACTCGGCCCTGTATCTCTGTGCCAGCACCCAGGGAGGGGGCACCGGGGAGCTGTTTTTTGGAGAA	CASTQGGGTGELFF	1	1.2309535581738393E-5	42	TCRBV05-05*01	TCRBV05	TCRBV05-05	01				TCRBD02-01*02	TCRBD02	TCRBD02-01	02				TCRBJ02-02*01	TCRBJ02	TCRBJ02-02	01				6	4	9	0	2	4	39	49	53	60	62	1	In	VDJ
CCTGCAGAACTGGAGGATTCTGGAGTTTATTTCTGTGCCAGCAGCCGCGCCGGGACAGGGGACACAGATACGCAGTATTTTGGCCCA	CASSRAGTGDTDTQYF	1	1.6412714108984525E-5	48	TCRBV14-01*01	TCRBV14	TCRBV14-01	01				TCRBD01-01*01	TCRBD01	TCRBD01-01	01				TCRBJ02-03*01	TCRBJ02	TCRBJ02-03	01				4	5	0	2	1	2	33	46	51	61	62	1	In	VDJ
GTGACCAGTGCCCATCCTGAAGACAGCAGCTTCTACATCTGCAGTGTCCAGCCGACTGGACAGGGTTCACCCCTCCACTTTGGGAAC	CSVQPTGQGSPLHF	1	1.3677261757487104E-6	42	TCRBV20	TCRBV20	unresolved			TCRBV20-01,TCRBV20-or09_02		TCRBD01-01*01	TCRBD01	TCRBD01-01	01				TCRBJ01-06*01	TCRBJ01	TCRBJ01-06	01				7	11	1	3	0	9	39	46	57	-1	65	1	In	VDJ
ACGATCCAGCGCACACAGCAGGAGGACTCGGCCGTGTATCTCTGTGCCAGCAGCTTCGCCGGGGATAATGAGCAGTTCTTCGGGCCA	CASSFAGDNEQFF	1	6.838630878743552E-6	39	TCRBV07-02*01	TCRBV07	TCRBV07-02	01				TCRBD02-01*01	TCRBD02	TCRBD02-01	01				TCRBJ02-01*01	TCRBJ02	TCRBJ02-01	01				3	3	8	3	2	7	42	56	59	64	66	1	In	VDJ
CCTGCAGAACTGGAGGATTCTGGAGTTTATTTCTGTGCCAGCAGCCAAGATCCCCGGACTACGTACAATGAGCAGTTCTTCGGGCCA	CASSQDPRTTYNEQFF	1	2.0515892636230658E-5	48	TCRBV14-01*01	TCRBV14	TCRBV14-01	01				TCRBD02-01	TCRBD02	TCRBD02-01				01,02	TCRBJ02-01*01	TCRBJ02	TCRBJ02-01	01				0	5	1	9	2	4	33	50	55	61	63	1	In	VDJ
GTGACCAGTGCCCATCCTGAAGACAGCAGCTTCTACATCTGCAGTGCTGAAGACAGGACTAGAACCTACGAGCAGTACTTCGGGCCA	CSAEDRTRTYEQYF	1	1.3677261757487104E-6	42	TCRBV20	TCRBV20	unresolved			TCRBV20-01,TCRBV20-or09_02		TCRBD02-01	TCRBD02	TCRBD02-01				01,02	TCRBJ02-05*01	TCRBJ02	TCRBJ02-05	01				5	7	1	8	10	11	39	48	55	62	72	1	In	VDJ
ACCAGTGCCCATCCTGAAGACAGCAGCTTCTACATCTGCAGTGCTAGTTCCTCAGGACAGGGGGGATACGAGCAGTACTTCGGGCCA	CSASSSGQGGYEQYF	1	1.3677261757487104E-6	45	TCRBV20	TCRBV20	unresolved			TCRBV20-01,TCRBV20-or09_02		TCRBD01-01*01	TCRBD01	TCRBD01-01	01				TCRBJ02-05*01	TCRBJ02	TCRBJ02-05	01				3	7	1	1	8	11	36	47	54	64	72	1	In	VDJ
AGTGCCCATCCTGAAGACAGCAGCTTCTACATCTGCAGTGCTTCCGAATACCGGGACTTTTTTAATTCACCCCTCCACTTTGGGAAC	CSASEYRDFFNSPLHF	1	1.3677261757487104E-6	48	TCRBV20	TCRBV20	unresolved			TCRBV20-01,TCRBV20-or09_02		TCRBD02-01	TCRBD02	TCRBD02-01				01,02	TCRBJ01-06*01	TCRBJ01	TCRBJ01-06	01				5	10	0	10	4	6	33	42	52	58	62	1	In	VDJ
CAGCGCACACAGCAGGAGGACTCCGCCGTGTATCTCTGTGCCAGCAGCCAATTCCAGGGAAGCTCCTACGAGCAGTACTTCGGGCCA	CASSQFQGSSYEQYF	1	3.419315439371776E-6	45	TCRBV07-08*01	TCRBV07	TCRBV07-08	01				TCRBD01-01*01	TCRBD01	TCRBD01-01	01				TCRBJ02-05*01	TCRBJ02	TCRBJ02-05	01				5	6	4	3	13	11	36	48	54	59	72	1	In	VDJ
GCCCAAAAGAACCCGACAGCTTTCTATCTCTGTGCCAGTACCCCCCGAAACCTAGCGGGAGGGACCTACGAGCAGTACTTCGGGCCG	CASTPRNLAGGTYEQYF	1	6.838630878743552E-6	51	TCRBV19-01	TCRBV19	TCRBV19-01				01,02	TCRBD02-01*02	TCRBD02	TCRBD02-01	02				TCRBJ02-07*01	TCRBJ02	TCRBJ02-07	01				7	11	4	0	1	2	30	40	51	63	64	1	In	VDJ
AACGCCTTGGAGCTGGACGACTCGGCCCTGTATCTCTGTGCCAGCAGCTTCTACGGATTCGACTCAGAGACCCAGTACTTCGGGCCA	CASSFYGFDSETQYF	1	3.419315439371776E-6	45	TCRBV05-04*01	TCRBV05	TCRBV05-04	01				TCRBD02-01	TCRBD02	TCRBD02-01				01,02	TCRBJ02-05*01	TCRBJ02	TCRBJ02-05	01				2	10	2	10	1	4	36	50	60	64	65	1	In	VDJ
CTGTCGGCTGCTCCCTCCCAGACATCTGTGTACTTCTGTGCTCTGAGAGGGGGCGCGAGGGACACCGGGGAGCTGTTTTTTGGAGAA	CALRGGARDTGELFF	2	3.419315439371776E-6	45	TCRBV06-05*01	TCRBV06	TCRBV06-05	01				TCRBD01-01*01	TCRBD01	TCRBD01-01	01				TCRBJ02-02*01	TCRBJ02	TCRBJ02-02	01				12	6	5	0	7	3	36	41	47	54	61	2	In	VDJ
AGTCGGCTGCTCCCTCCCAGACATCTGTGTACTTCTGTGCCAGCGGAGGGGCTAGCTTAAGGGACAGATACGCAGTATTTTGGCCCA		1	3.419315439371776E-6	46	TCRBV06-01*01	TCRBV06	TCRBV06-01	01				TCRBD02-01*02	TCRBD02	TCRBD02-01	02				TCRBJ02-03*01	TCRBJ02	TCRBJ02-03	01				8	0	10	0	13	3	35	-1	44	50	63	1	Out	VDJ
CTCAGGCTGGAGTCGGCTGCTCCCTCCCAGACATCTGTGTACTTCTGTGCCAGTAATGGGGCCTCCTACGAGCAGTACTTCGGGCCG	CASNGASYEQYF	1	2.0515892636230657E-6	36	TCRBV06-01*01	TCRBV06	TCRBV06-01	01				TCRBD01-01*01	TCRBD01	TCRBD01-01	01				TCRBJ02-07*01	TCRBJ02	TCRBJ02-07	01				9	4	7	0	0	0	45	53	57	-1	62	1	In	VDJ
CTGAAGGTGCAGCCTGCAGAACTGGAGGATTCTGGAGTTTATTTCTGTGCCAGCAGCTTCAATAGGAGGGAGCAGTTCTTCGGGCCA	CASSFNRREQFF	1	2.0515892636230658E-5	36	TCRBV14-01*01	TCRBV14	TCRBV14-01	01				TCRBD02-01*02	TCRBD02	TCRBD02-01	02				TCRBJ02-01*01	TCRBJ02	TCRBJ02-01	01				5	7	10	1	0	10	45	57	64	-1	69	1	In	VDJ
CTCAGGCTGGAGTTGGCTGCTCCCTCCCAGACATCTGTGTACTTCTGTGCCAGCGTAGGGGATTCGCGGACCCAGTACTTCGGGCCA	CASVGDSRTQYF	1	4.103178527246131E-6	36	TCRBV06-06	TCRBV06	TCRBV06-06				01,02	TCRBD01-01*01	TCRBD01	TCRBD01-01	01				TCRBJ02-05*01	TCRBJ02	TCRBJ02-05	01				8	2	5	2	7	7	45	54	56	61	68	1	In	VDJ
CTGCTGTCGGCTGCTCCCTCCCAGACATCTGTGTACTTCTGTGCCAGCAGTTTAGAGGTCAGCTCCTACGAGCAGTACTTCGGGCCG	CASSLEVSSYEQYF	2	3.419315439371776E-6	42	TCRBV06-05*01	TCRBV06	TCRBV06-05	01				TCRBD02-01*02	TCRBD02	TCRBD02-01	02				TCRBJ02-07*01	TCRBJ02	TCRBJ02-07	01				4	2	11	1	4	0	39	52	54	58	62	2	In	VDJ
ACATCGGCCCAAAAGACCCCGACAGCTTTCTATCTCTGTGCCAGTAGTACCGCCGTGACAGGTGGGAACGAGCAGTACTTCGGGCCG	CASSTAVTGGNEQYF	1	6.838630878743552E-6	45	TCRBV19-01	TCRBV19	TCRBV19-01				01,02	TCRBD01-01*01	TCRBD01	TCRBD01-01	01				TCRBJ02-07*01	TCRBJ02	TCRBJ02-07	01				4	7	2	4	5	5	36	49	56	62	67	1	In	VDJ
GAACGCCTTGTTGCTGGGGGACTCGGCCCTGTATCTCTGTGCCAGCAGCTGGAGCGGGAGGTCACCGGGGAGCTGTTTTTTGGAGAA		1	1.2309535581738393E-5	44	TCRBV05-05*01	TCRBV05	TCRBV05-05	01				TCRBD02-01*02	TCRBD02	TCRBD02-01	02				TCRBJ02-02*01	TCRBJ02	TCRBJ02-02	01				3	2	6	1	1	4	37	50	52	61	62	1	Out	VDJ
TGCAGAGCAGGGGGACTCGGCCGTGTATGTCTGTGCAAGTCGCCTAGCGGGAGGGCCAAAGAGACAGATACGCAGTATTTTGGCCCA		2	5.744449938144584E-5	50	TCRBV12-02*01	TCRBV12	TCRBV12-02	01				TCRBD02-01*02	TCRBD02	TCRBD02-01	02				TCRBJ02-03*01	TCRBJ02	TCRBJ02-03	01				0	0	9	0	8	3	31	-1	48	55	63	2	Out	VDJ
ATCCAGCCCTCAGAACCCAGGGACTCAGCTGTGTACCTCTGTGCCAGCAGTTTTACAGGGGCAGGCACTGAAGCTTTCTTTGGACAA	CASSFTGAGTEAFF	1	4.787041615120486E-6	42	TCRBV12	TCRBV12	unresolved			TCRBV12-03,TCRBV12-04		TCRBD01-01*01	TCRBD01	TCRBD01-01	01				TCRBJ01-01*01	TCRBJ01	TCRBJ01-01	01				3	1	3	2	4	4	39	53	54	61	65	1	In	VDJ
CCTGCAGAACTGGAGGATTCTGGAGTTTATTTCTGTGCCAGCAGCCAAGATCTTGTCGGACAGGGAAAGACCCAGTACTTCGGGCCA	CASSQDLVGQGKTQYF	1	1.0941809405989684E-5	48	TCRBV14-01*01	TCRBV14	TCRBV14-01	01				TCRBD01-01*01	TCRBD01	TCRBD01-01	01				TCRBJ02-05*01	TCRBJ02	TCRBJ02-05	01				0	7	1	3	2	6	33	50	57	65	67	1	In	VDJ
CGAGGAGATTCGGCAGCTTATTTCTGTGCCAGCTCACCTTTCCTTCCCTCTGGACTAGCGGGGGTATATGAGCAGTTCTTCGGGCCA	CASSPFLPSGLAGVYEQFF	1	7.522493966617907E-6	57	TCRBV18-01*01	TCRBV18	TCRBV18-01	01				TCRBD02-01*01	TCRBD02	TCRBD02-01	01				TCRBJ02-01*01	TCRBJ02	TCRBJ02-01	01				3	13	1	2	3	8	24	38	51	64	67	1	In	VDJ
CTCACCAGGCCTGGGGGACGCAGCCATGTACCTGTGTGCCACCAGCAGGGGGGGGGCAGGGGACCCAATGAGCAGTTCTTCGGGCCA		1	3.419315439371776E-6	47	TCRBV15-01*01	TCRBV15	TCRBV15-01	01				TCRBD02-01*01	TCRBD02	TCRBD02-01	01				TCRBJ02-01*01	TCRBJ02	TCRBJ02-01	01				3	0	9	0	10	6	34	-1	48	55	65	1	Out	VDJ
CTCAGGCTGCTGTCGGCTGCTCCCTCCCAGACATCTGTGTACTTCTGTGCCAGCAGTGACTCCGTCTACGAGCAGTACTTCGGGCCG	CASSDSVYEQYF	1	1.3677261757487104E-6	36	TCRBV06-05*01	TCRBV06	TCRBV06-05	01				TCRBD02-01	TCRBD02	TCRBD02-01				01,02	TCRBJ02-07*01	TCRBJ02	TCRBJ02-07	01				0	0	8	6	1	3	45	-1	62	64	65	1	In	VDJ
GCCAGCACCAACCAGACATCTATGTACCTCTGTGCCAGCAGTTTAGAGGTTCTAGCGGGGTTCACAGATACGCAGTATTTTGGCCCA	CASSLEVLAGFTDTQYF	1	9.574083230240972E-6	51	TCRBV28-01*01	TCRBV28	TCRBV28-01	01				TCRBD02-01*01	TCRBD02	TCRBD02-01	01				TCRBJ02-03*01	TCRBJ02	TCRBJ02-03	01				2	6	4	3	2	2	30	45	51	60	62	1	In	VDJ
CGCACACAGCAGGAGGACTCGGCCGTGTATCTCTGTGCCAGCAGCCGCGAGCTGTTAGCAGGAGGCGATACGCAGTATTTTGGCCCA	CASSRELLAGGDTQYF	1	5.470904702994842E-6	48	TCRBV07-02*01	TCRBV07	TCRBV07-02	01				TCRBD02-01*02	TCRBD02	TCRBD02-01	02				TCRBJ02-03*01	TCRBJ02	TCRBJ02-03	01				5	15	10	1	1	6	33	45	60	65	66	1	In	VDJ
CTGTCGGCTGCTCCCTCCCAGACATCTGTGTACTTCTGTGCCAGCAGTGCGGGCGTATCTGGGGCCAACGTCCTGACTTTCGGGGCC	CASSAGVSGANVLTF	1	2.0515892636230657E-6	45	TCRBV06-05*01	TCRBV06	TCRBV06-05	01				TCRBD02-01	TCRBD02	TCRBD02-01				01,02	TCRBJ02-06*01	TCRBJ02	TCRBJ02-06	01				5	0	7	4	4	1	36	-1	48	53	57	1	In	VDJ
CTGGAGTCGGCTGCTCCCTCCCAGACATCTGTGTACTTCTGTGCCAGCAGTTACCGGGCAGGGCATCAGCCCCAGCATTTTGGTGAT	CASSYRAGHQPQHF	1	4.787041615120486E-6	42	TCRBV06	TCRBV06	unresolved			TCRBV06-01,TCRBV06-06		TCRBD01-01*01	TCRBD01	TCRBD01-01	01				TCRBJ01-05*01	TCRBJ01	TCRBJ01-05	01				5	7	4	3	1	5	39	51	58	63	64	1	In	VDJ
AGGATCCAGCAGGTAGTGCGAGGAGATTCGGCAGCTTATTTCTGTGCCAGCTCACCACCATCGGTAGATACGCAGTATTTTGGCCCA	CASSPPSVDTQYF	1	5.470904702994842E-6	39	TCRBV18-01*01	TCRBV18	TCRBV18-01	01				TCRBD02-01	TCRBD02	TCRBD02-01				01,02	TCRBJ02-03*01	TCRBJ02	TCRBJ02-03	01				0	2	8	5	1	5	42	59	61	64	65	1	In	VDJ
ATCCAGCCTGCAAAGCTTGAGGACTCGGCCGTGTATCTCTGTGCCAGCAGCTTATCAGTCATGAACACTGAAGCTTTCTTTGGACAA	CASSLSVMNTEAFF	1	6.154767790869197E-6	42	TCRBV11-02*02	TCRBV11	TCRBV11-02	02				TCRBD01-01*01	TCRBD01	TCRBD01-01	01				TCRBJ01-01*01	TCRBJ01	TCRBJ01-01	01				2	1	4	5	3	0	39	54	55	58	61	1	In	VDJ
CAGCAGGTAGTGCGAGGAGATTCGGCAGCTTATTTCTGTGCCAGCTCACGCACTAGCGGGGGGGGCAATGAGCAGTTCTTCGGGCCA	CASSRTSGGGNEQFF	1	7.522493966617907E-6	45	TCRBV18-01*01	TCRBV18	TCRBV18-01	01				TCRBD02-01*01	TCRBD02	TCRBD02-01	01				TCRBJ02-01*01	TCRBJ02	TCRBJ02-01	01				4	2	3	0	1	6	36	49	51	64	65	1	In	VDJ
GCCAGCACCAACCAGACATCTATGTACCTCTGTGCCAGCACCAAACGCGGAGTGGAGACCTCCTACAATGAGCAGTTCTTCGGGCCA	CASTKRGVETSYNEQFF	1	1.1625672493864038E-5	51	TCRBV28-01*01	TCRBV28	TCRBV28-01	01				TCRBD02-01	TCRBD02	TCRBD02-01				01,02	TCRBJ02-01*01	TCRBJ02	TCRBJ02-01	01				7	6	7	5	9	0	30	40	46	50	59	1	In	VDJ
AACGCCTTGGAGCTGGACGACTCGGCCCTGTATCTCTGTGCCAGCAGCTTTGGGCGGGGGGGGTCCAATGAGCAGTTCTTCGGGCCA	CASSFGRGGSNEQFF	1	6.154767790869197E-6	45	TCRBV05-04*01	TCRBV05	TCRBV05-04	01				TCRBD02-01*01	TCRBD02	TCRBD02-01	01				TCRBJ02-01*01	TCRBJ02	TCRBJ02-01	01				2	3	7	0	3	6	36	50	53	62	65	1	In	VDJ
ATCCAGCCTGCAAAGCTTGAGGACTCGGCCGTGTATCTCTGTGCCAGCAGCTTAGCCCGGGCCATGAATGAGCAGTTCTTCGGGCCA	CASSLARAMNEQFF	1	7.522493966617907E-6	42	TCRBV11-02*02	TCRBV11	TCRBV11-02	02						unresolved		TCRBD01,TCRBD02	TCRBD01-01,TCRBD02-01		TCRBJ02-01*01	TCRBJ02	TCRBJ02-01	01				1	3	8	0	4	7	39	55	58	62	66	1	In	VDJ
CTGCTGTCGGCTGCTCCCTCCCAGACATCTGTGTACTTCTGTGCCAGCAGTACAGGGGGCGCGAGTCAGCCCCAGCATTTTGGTGAT	CASSTGGASQPQHF	1	2.0515892636230657E-6	42	TCRBV06-05*01	TCRBV06	TCRBV06-05	01				TCRBD01-01*01	TCRBD01	TCRBD01-01	01				TCRBJ01-05*01	TCRBJ01	TCRBJ01-05	01				5	0	3	0	5	6	39	-1	51	60	65	1	In	VDJ
GGGACTCAGCTGTGTACTTCTGTGCCAGCATCACTCCCGTAGGGACAGGGGGCAATCTACGAGTGTAGCGAGCAGTACTTCGGGCCA		1	3.419315439371776E-6	61	TCRBV12	TCRBV12	unresolved			TCRBV12-03,TCRBV12-04		TCRBD01-01*01	TCRBD01	TCRBD01-01	01				TCRBJ02-05*01	TCRBJ02	TCRBJ02-05	01				7	11	0	0	19	11	20	30	41	53	72	1	Out	VDJ
CCTGGAGCTTGGTGACTCTGCTGTGTATTTCTGTGCCAGCAGCCCCCTCACTAGCGGGAGGGGACAGATACGCAGTATTTTGGCCCA		1	2.0515892636230657E-6	50	TCRBV03	TCRBV03	unresolved			TCRBV03-01,TCRBV03-02		TCRBD02-01*02	TCRBD02	TCRBD02-01	02				TCRBJ02-03*01	TCRBJ02	TCRBJ02-03	01				4	5	3	0	1	3	31	44	49	62	63	1	Out	VDJ
GCTCCCTCCCAGACATCTGTGTACTTCTGTGCCAGCAGCTCGGGACTAGCGGGGGTGGGGGGCACAGATACGCAGTATTTTGGCCCA	CASSSGLAGVGGTDTQYF	1	3.419315439371776E-6	54	TCRBV06	TCRBV06	unresolved			TCRBV06-01,TCRBV06-05,TCRBV06-06		TCRBD02-01*01	TCRBD02	TCRBD02-01	01				TCRBJ02-03*01	TCRBJ02	TCRBJ02-03	01				6	3	0	2	6	1	27	38	41	55	61	1	In	VDJ
GACAGCAGCTTCTACATCTGCAGTGCTAGAGAAGTGAGTAGACTAGCGGGAGTTGGGTCCCGTCCCTACGAGCAGTACTTCGGGCCA	CSAREVSRLAGVGSRPYEQYF	1	1.3677261757487104E-6	63	TCRBV20	TCRBV20	unresolved			TCRBV20-01,TCRBV20-or09_02		TCRBD02-01*02	TCRBD02	TCRBD02-01	02				TCRBJ02-05*01	TCRBJ02	TCRBJ02-05	01				0	8	2	2	20	11	18	32	40	52	72	1	In	VDJ
ACCTTGGAGCTGGGGGACTCGGCCCTTTATCTTTGCGCCAGCAGCTTGGGTGGGATTTCACTTATAAATACGCAGTATTTTGGCCCA	CASSLGGISLINTQYF	1	2.0515892636230657E-6	48	TCRBV05-01*01	TCRBV05	TCRBV05-01	01						unresolved		TCRBD01,TCRBD02	TCRBD01-01,TCRBD02-01		TCRBJ02-03*01	TCRBJ02	TCRBJ02-03	01				0	2	0	8	12	7	33	49	51	55	67	1	In	VDJ
CCAGTCCACGGAGTCAGGGGACACAGCACTGTATTTCTGTGCCAGCAGCTTTTACGGGGTCAGGCGTGCGAGCAGTACTTCGGGCCG		1	2.8038386602848562E-5	44	TCRBV21-01*01	TCRBV21	TCRBV21-01	01				TCRBD02-01*01	TCRBD02	TCRBD02-01	01				TCRBJ02-07*01	TCRBJ02	TCRBJ02-07	01				5	5	8	3	9	6	37	49	54	59	68	1	Out	VDJ
GCTGCTCCCTCCCAGACATCTGTGTACTTCTGTGCCAGCAGTACCAAAGGGAGGGGGCTGGGCCAAGAGACCCAGTACTTCGGGCCA	CASSTKGRGLGQETQYF	1	2.735452351497421E-6	51	TCRBV06	TCRBV06	unresolved			TCRBV06-01,TCRBV06-05,TCRBV06-06				unresolved		TCRBD01,TCRBD02	TCRBD01-01,TCRBD02-01		TCRBJ02-05*01	TCRBJ02	TCRBJ02-05	01				5	9	5	0	4	1	30	42	51	58	62	1	In	VDJ
TGGAGCTTGGTGACTCTGCTGTGTATTTCTGTGCCAGCAGCCAAGCCATTAGCGGGGGGGGGTCAAGAGACCCAGTACTTCGGGCCA		2	3.419315439371776E-6	52	TCRBV03	TCRBV03	unresolved			TCRBV03-01,TCRBV03-02		TCRBD02-01*01	TCRBD02	TCRBD02-01	01				TCRBJ02-05*01	TCRBJ02	TCRBJ02-05	01				1	4	5	0	3	2	29	45	49	60	63	2	Out	VDJ
AGTCTACGGAGTCAGGGGACACAGCACTGTATTTCTGTGCCAGCAGCACCCCTGGGGGATTACACCGGGGAGCTGTTTTTTGGAGAA		1	3.0089975866471628E-5	46	TCRBV21-01*01	TCRBV21	TCRBV21-01	01						unresolved		TCRBD01,TCRBD02	TCRBD01-01,TCRBD02-01		TCRBJ02-02*01	TCRBJ02	TCRBJ02-02	01				4	5	6	1	3	3	35	48	53	58	61	1	Out	VDJ
CTCAGGCTGCTGTCGGCTGCTCCCTCCCAGACATCTGTGTACTTCTGTGCCAGCAGTTACTCCGATCAGCCCCAGCATTTTGGTGAT	CASSYSDQPQHF	1	1.3677261757487104E-6	36	TCRBV06-05*01	TCRBV06	TCRBV06-05	01				TCRBD02-01	TCRBD02	TCRBD02-01				01,02	TCRBJ01-05*01	TCRBJ01	TCRBJ01-05	01				0	0	8	6	0	5	45	-1	62	-1	64	1	In	VDJ
GAGTTGGCTGCTCCCTCCCAGACATCTGTGTACTTCTGTGCCAGCAGTCCTCGGTCCCGAATGAACACTGAAGCTTTCTTTGGACAA	CASSPRSRMNTEAFF	1	4.787041615120486E-6	45	TCRBV06-06	TCRBV06	TCRBV06-06				01,02	TCRBD02-01	TCRBD02	TCRBD02-01				01,02	TCRBJ01-01*01	TCRBJ01	TCRBJ01-01	01				5	3	8	5	7	0	36	48	51	54	61	1	In	VDJ
CAGCCTGCAAAGCTTGAGGACTCGGCCGTGTATCTCTGTGCCAGCCGGGGGCGGACATCTAGCACAGATACGCAGTATTTTGGCCCA	CASRGRTSSTDTQYF	1	4.787041615120486E-6	45	TCRBV11-02*02	TCRBV11	TCRBV11-02	02						unresolved		TCRBD01,TCRBD02	TCRBD01-01,TCRBD02-01		TCRBJ02-03*01	TCRBJ02	TCRBJ02-03	01				8	1	6	0	8	0	36	45	46	52	60	1	In	VDJ
TCCAGCGCACAGAGCAGGGGGACTCAGCCGCGTATCTCCGTGCCAACCCACCGAGTGACTGCCCCCCCCGAGCAGTACTTCGGGCCA		1	2.735452351497421E-6	43	TCRBV07-03*03	TCRBV07	TCRBV07-03	03				TCRBD02-01	TCRBD02	TCRBD02-01				01,02	TCRBJ02-05*01	TCRBJ02	TCRBJ02-05	01				10	11	2	10	12	11	38	45	56	60	72	1	Out	VDJ
AAGCTTGAGGACTCGGCCGTGTATCTCTGTGCCAGCAGCCCAACTCTACATTCGGACAGGCGTAAAGAGACCCAGTACTTCGGGCCA	CASSPTLHSDRRKETQYF	1	3.419315439371776E-6	54	TCRBV11-02*02	TCRBV11	TCRBV11-02	02				TCRBD01-01*01	TCRBD01	TCRBD01-01	01				TCRBJ02-05*01	TCRBJ02	TCRBJ02-05	01				5	14	1	4	4	3	27	39	53	60	64	1	In	VDJ
CAGCCTGCAAAGCTTGAGGACTCGGCCGTGTATCTCTGTGCCAGCAGCCGACCGGGACGCCCGAACAATGAGCAGTTCTTCGGGCCA	CASSRPGRPNNEQFF	1	6.154767790869197E-6	45	TCRBV11-02*02	TCRBV11	TCRBV11-02	02						unresolved		TCRBD01,TCRBD02	TCRBD01-01,TCRBD02-01		TCRBJ02-01*01	TCRBJ02	TCRBJ02-01	01				5	5	0	7	6	5	36	48	53	58	64	1	In	VDJ
TGAGCTCTCTGGAGCTGGGGGACTCAGCTTTGTATTTCTGTGCCAGCCACCTTACCGGGACATCGCTACGAGCAGTACTTCGGGCCG		1	1.3677261757487104E-6	43	TCRBV09-01	TCRBV09	TCRBV09-01				01,02	TCRBD01-01*01	TCRBD01	TCRBD01-01	01				TCRBJ02-07*01	TCRBJ02	TCRBJ02-07	01				7	9	0	6	3	3	38	47	56	62	65	1	Out	VDJ
CAGCGCACACAGCAGGAGGACTCCGCCGTGTATCTCTGTGCCAGCAGCTTGACTAGCGGAAACACCCGGGAGCTGTTTTTTGGAGAA	CASSLTSGNTRELFF	1	4.787041615120486E-6	45	TCRBV07-08*01	TCRBV07	TCRBV07-08	01				TCRBD02-01	TCRBD02	TCRBD02-01				01,02	TCRBJ02-02*01	TCRBJ02	TCRBJ02-02	01				3	0	2	5	8	9	36	-1	50	59	67	1	In	VDJ
ATCCAGCGCACACAGCAGGAGGACTCGGCCGTGTATCTCTGTGCCAGCAGCTCGGGACAGGGTTCGCTTGAGCAGTTCTTCGGGCCA	CASSSGQGSLEQFF	1	5.470904702994842E-6	42	TCRBV07-02*01	TCRBV07	TCRBV07-02	01				TCRBD01-01*01	TCRBD01	TCRBD01-01	01				TCRBJ02-01*01	TCRBJ02	TCRBJ02-01	01				4	1	0	3	6	9	39	52	53	62	68	1	In	VDJ
GAGTCGGCTGCTCCCTCCCAGACATCTGTGTACTTCTGTGCCAGCAGCCGAAGGCGGGACAGAAGCTCACCCCTCCACTTTGGGAAC	CASSRRRDRSSPLHF	1	2.0515892636230657E-6	45	TCRBV06-01*01	TCRBV06	TCRBV06-01	01				TCRBD01-01*01	TCRBD01	TCRBD01-01	01				TCRBJ01-06*01	TCRBJ01	TCRBJ01-06	01				6	8	0	5	4	10	36	47	55	62	66	1	In	VDJ
ACTGTGACATCGGCCCAAAAGAACCCGACAGCTTTCTATCTCTGTGCCAGTAGTTCGGGACGCAAACCGGAGCAGTACTTCGGGCCA	CASSSGRKPEQYF	1	4.787041615120486E-6	39	TCRBV19-01	TCRBV19	TCRBV19-01				01,02			unresolved		TCRBD01,TCRBD02	TCRBD01-01,TCRBD02-01		TCRBJ02-05*01	TCRBJ02	TCRBJ02-05	01				5	2	0	7	11	11	42	54	56	61	72	1	In	VDJ
CTGGAGTCGGCTGCTCCCTCCCAGACATCTGTGTACTTCTGTGCCAGCAGTCACCGGGACAGAGCCTACGAGCAGTACTTCGGGCCG	CASSHRDRAYEQYF	1	2.0515892636230657E-6	42	TCRBV06-01*01	TCRBV06	TCRBV06-01	01				TCRBD01-01*01	TCRBD01	TCRBD01-01	01				TCRBJ02-07*01	TCRBJ02	TCRBJ02-07	01				5	4	0	5	2	2	39	51	55	62	64	1	In	VDJ
AACGCCTTGTTGCTGGGGGACTCGGCCCTGTATCTCTGTGCCAGCAGCTTCTCCGGGGGGTACCAAGAGACCCAGTACTTCGGGCCA	CASSFSGGYQETQYF	2	8.206357054492263E-6	45	TCRBV05-05*01	TCRBV05	TCRBV05-05	01				TCRBD02-01*01	TCRBD02	TCRBD02-01	01				TCRBJ02-05*01	TCRBJ02	TCRBJ02-05	01				2	3	8	1	1	0	36	50	53	60	61	2	In	VDJ
CTGGAGTTGGCTGCTCCCTCCCAGACATCTGTGTACTTCTGTGCCAGCAGTTACCGGGCAGGGCATCAGCCCCAGCATTTTGGTGAT	CASSYRAGHQPQHF	1	4.787041615120486E-6	42	TCRBV06-06	TCRBV06	TCRBV06-06				01,02	TCRBD01-01*01	TCRBD01	TCRBD01-01	01				TCRBJ01-05*01	TCRBJ01	TCRBJ01-05	01				2	4	4	3	1	5	39	54	58	63	64	1	In	VDJ
TCCGCCAGCACCAACCAGACATCTATGTACCTCTGTGCCAGCAGTTATCCGGCAGGGGGAGGTAATTCACCCCTCCACTTTGGGAAC	CASSYPAGGGNSPLHF	1	6.154767790869197E-6	48	TCRBV28-01*01	TCRBV28	TCRBV28-01	01				TCRBD01-01*01	TCRBD01	TCRBD01-01	01				TCRBJ01-06*01	TCRBJ01	TCRBJ01-06	01				4	6	4	1	3	6	33	46	52	59	62	1	In	VDJ
ATCCAGCCCTCAGAACCCAGGGACTCAGCTGTGTACTTCTGTGCCAGCAGCCCGCAGGGGACCGGAGGTGAGCAGTTCTTCGGGCCA	CASSPQGTGGEQFF	1	4.787041615120486E-6	42	TCRBV12	TCRBV12	unresolved			TCRBV12-03,TCRBV12-04		TCRBD01-01*01	TCRBD01	TCRBD01-01	01				TCRBJ02-01*01	TCRBJ02	TCRBJ02-01	01				6	4	4	2	8	9	39	50	54	60	68	1	In	VDJ
GCCTCCTCCCAGACATCTGTATATTTCTGCGCCAGGACTGACCATAATTTTTTAGGACTAGGCTCTCGCGAGCAGTACTTCGGGCCA	CARTDHNFLGLGSREQYF	1	5.470904702994842E-6	54	TCRBV10-01	TCRBV10	TCRBV10-01				01,02	TCRBD02-01	TCRBD02	TCRBD02-01				01,02	TCRBJ02-05*01	TCRBJ02	TCRBJ02-05	01				9	19	1	8	11	11	27	35	54	61	72	1	In	VDJ
CTGACGATCCAGCGCACACAGCAGGAGGACTCGGCCGTGTATCTCTGTGCCAGCAGCTCGGGACTAGTAGAGCAGTACTTCGGGCCG	CASSSGLVEQYF	1	3.419315439371776E-6	36	TCRBV07-02*01	TCRBV07	TCRBV07-02	01				TCRBD02-01	TCRBD02	TCRBD02-01				01,02	TCRBJ02-07*01	TCRBJ02	TCRBJ02-07	01				4	1	0	8	2	7	45	58	59	67	69	1	In	VDJ
CCAGTCCACGGAGTCAGGGGACACAGCACTGTATTTCTGTGCCAGCAGCAATCGCAGGGGGCACAGGAGACCCAGTACTTCGGGCCA		2	1.0326332626902764E-4	44	TCRBV21-01*01	TCRBV21	TCRBV21-01	01				TCRBD01-01*01	TCRBD01	TCRBD01-01	01				TCRBJ02-05*01	TCRBJ02	TCRBJ02-05	01				3	3	4	0	4	5	37	51	54	62	66	2	Out	VDJ
GAGTCGGCTGCTCCCTCCCAGACATCTGTGTACTTCTGTGCCAGCAGTCGAGGACTAGCGGGGAGCTACGAGCAGTACTTCGGGCCG	CASSRGLAGSYEQYF	1	2.0515892636230657E-6	45	TCRBV06-01*01	TCRBV06	TCRBV06-01	01				TCRBD02-01*01	TCRBD02	TCRBD02-01	01				TCRBJ02-07*01	TCRBJ02	TCRBJ02-07	01				5	3	1	3	2	3	36	48	51	63	65	1	In	VDJ
AACGCCTTGTTGCTGGGGGACTCGGCCCTGTATCTCTGTGCCAGCGGATCCGGACAGGGGGTTGATAATGAGCAGTTCTTCGGGCCA	CASGSGQGVDNEQFF	1	1.2309535581738393E-5	45	TCRBV05-05*01	TCRBV05	TCRBV05-05	01				TCRBD01-01*01	TCRBD01	TCRBD01-01	01				TCRBJ02-01*01	TCRBJ02	TCRBJ02-01	01				7	6	1	1	5	7	36	45	51	61	66	1	In	VDJ
CACACAGCAGGAGGACTCGGCCGTGTATCTCTGTGCCAGCAGCTTGGGGGCAGACTTCCCCCGGGGTCACCCCTCCACTTTGGGAAC		1	3.419315439371776E-6	50	TCRBV07-02*01	TCRBV07	TCRBV07-02	01				TCRBD01-01*01	TCRBD01	TCRBD01-01	01				TCRBJ01-06*01	TCRBJ01	TCRBJ01-06	01				3	0	6	0	15	10	31	-1	45	51	66	1	Out	VDJ
GCAGAACTGGAGGATTCTGGAGTTTATTTCTGTGCCAGCAGCCAAGCCCGAAGGGGGCTAAAAAGGAATGAGCAGTTCTTCGGGCCA	CASSQARRGLKRNEQFF	1	1.6412714108984525E-5	51	TCRBV14-01*01	TCRBV14	TCRBV14-01	01				TCRBD01-01*01	TCRBD01	TCRBD01-01	01				TCRBJ02-01*01	TCRBJ02	TCRBJ02-01	01				1	5	5	0	8	7	30	46	51	58	66	1	In	VDJ
AAGATCCAGCCCTCAGAACCCAGGGACTCAGCTGTGTACTTCTGTGCCAGCAGGGAACAGGACACCGGGGAGCTGTTTTTTGGAGAA	CASREQDTGELFF	1	4.103178527246131E-6	39	TCRBV12	TCRBV12	unresolved			TCRBV12-03,TCRBV12-04		TCRBD01-01*01	TCRBD01	TCRBD01-01	01				TCRBJ02-02*01	TCRBJ02	TCRBJ02-02	01				6	3	3	4	0	3	42	53	56	-1	61	1	In	VDJ
ACCAGTGCCCATCCTGAAGACAGCAGCTTCTACATCTGCAGTGCCAGAACGGGGGGAGCACCCAATTCACCCCTCCACTTTGGGAAC	CSARTGGAPNSPLHF	1	1.3677261757487104E-6	45	TCRBV20	TCRBV20	unresolved			TCRBV20-01,TCRBV20-or09_02		TCRBD02-01*01	TCRBD02	TCRBD02-01	01				TCRBJ01-06*01	TCRBJ01	TCRBJ01-06	01				2	1	8	1	7	7	36	48	49	56	63	1	In	VDJ
ACAGTGACCAGTGCCCATCCTGAAGACAGCAGCTTCTACATCTGCAGTGCTGAGCCGGGACTGTCGAAGACCCAGTACTTCGGGCCA	CSAEPGLSKTQYF	1	1.3677261757487104E-6	39	TCRBV20	TCRBV20	unresolved			TCRBV20-01,TCRBV20-or09_02		TCRBD02-01	TCRBD02	TCRBD02-01				01,02	TCRBJ02-05*01	TCRBJ02	TCRBJ02-05	01				5	5	0	10	5	6	42	51	56	62	67	1	In	VDJ
CTGGACGACTCGGCCCTGTATCTCTGTGCCAGCAGCCAAGACCAGGTGGTGGACAGGGGAGGCACCGGGGAGCTGTTTTTTGGAGAA	CASSQDQVVDRGGTGELFF	1	4.103178527246131E-6	57	TCRBV05-04*01	TCRBV05	TCRBV05-04	01				TCRBD01-01*01	TCRBD01	TCRBD01-01	01				TCRBJ02-02*01	TCRBJ02	TCRBJ02-02	01				4	14	1	2	3	4	24	36	50	59	62	1	In	VDJ
AGGCTGGAGTCGGCTGCTCCCTCCCAGACATCTGTGTACTTCTGTGCCAGCAGTTATAGTAGCGATCAGCCCCAGCATTTTGGTGAT	CASSYSSDQPQHF	1	2.735452351497421E-6	39	TCRBV06-01*01	TCRBV06	TCRBV06-01	01				TCRBD02-01	TCRBD02	TCRBD02-01				01,02	TCRBJ01-05*01	TCRBJ01	TCRBJ01-05	01				5	5	5	6	0	5	42	54	59	-1	64	1	In	VDJ
TTGTTGCTGGGGGACTCGGCCCTGTATCTCTGTGCCAGCAGCTTACCCCTTAGCGGGCTGAACACCGGGGAGCTGTTTTTTGGAGAA	CASSLPLSGLNTGELFF	2	5.744449938144584E-5	51	TCRBV05-05*01	TCRBV05	TCRBV05-05	01				TCRBD02-01	TCRBD02	TCRBD02-01				01,02	TCRBJ02-02*01	TCRBJ02	TCRBJ02-02	01				2	6	5	4	2	1	30	44	50	57	59	2	In	VDJ
TTGGAGCTGGGGGACTCAGCCCTGTACTTCTGTGCCAGCAGCTACACCCCTAGCGGGAGGGGCACAGATACGTAGTATTTTGGCCCA	CASSYTPSGRGTDT*YF	1	2.735452351497421E-6	51	TCRBV13-01*01	TCRBV13	TCRBV13-01	01				TCRBD02-01*02	TCRBD02	TCRBD02-01	02				TCRBJ02-03*01	TCRBJ02	TCRBJ02-03	01				4	6	4	0	12	13	30	43	49	61	73	1	Stop	VDJ
CTGTCGGCTGCTCCCTCCCAAACATCTGTGTACTTCTGTGCCAGCAGTTCTCCCCGACAACGGGCCTATGGCTACACCTTCGGTTCG	CASSSPRQRAYGYTF	2	2.735452351497421E-6	45	TCRBV06	TCRBV06	unresolved			TCRBV06-02,TCRBV06-03				unresolved		TCRBD01,TCRBD02	TCRBD01-01,TCRBD02-01		TCRBJ01-02*01	TCRBJ01	TCRBJ01-02	01				4	6	2	6	6	4	36	49	55	59	65	2	In	VDJ
GCAAAGCTTGAGGACTCGGCCGTGTATCTCTGTGCCAGCAGCTCGGGACGGAGAGAGATAAGCACAGATACGCAGTATTTTGGCCCA	CASSSGRREISTDTQYF	1	4.787041615120486E-6	51	TCRBV11-02*02	TCRBV11	TCRBV11-02	02						unresolved		TCRBD01,TCRBD02	TCRBD01-01,TCRBD02-01		TCRBJ02-03*01	TCRBJ02	TCRBJ02-03	01				4	1	0	7	11	0	30	43	44	49	60	1	In	VDJ
GCCAGCACCAACCAGACATCTATGTACCTCTGTGCCAGCAGTTTACTCCTACTAGCGGGAGGGTAAGAGACCCAGTACTTCGGGCCA	CASSLLLLAGG*ETQYF	1	4.787041615120486E-6	51	TCRBV28-01*01	TCRBV28	TCRBV28-01	01				TCRBD02-01*02	TCRBD02	TCRBD02-01	02				TCRBJ02-05*01	TCRBJ02	TCRBJ02-05	01				2	5	3	0	1	3	30	45	50	63	64	1	Stop	VDJ
TGACTGTGAGCAACATGAGCCCTGAAGACAGCAGCATATATCTCTGCAGCGTCTGGGGGGGGCAATCAGCCCCAGCATTTTGGTGAT		1	1.3677261757487104E-6	37	TCRBV29-01*01	TCRBV29	TCRBV29-01	01				TCRBD02-01*01	TCRBD02	TCRBD02-01	01				TCRBJ01-05*01	TCRBJ01	TCRBJ01-05	01				6	2	9	0	0	2	44	52	54	-1	61	1	Out	VDJ
GCAAAGCTTGAGGACTCGGCCGTGTATCTCTGTGCCAGCAGCTTATTTCCACCCGGGACAGGACAAGAGACCCAGTACTTCGGGCCA	CASSLFPPGTGQETQYF	1	3.419315439371776E-6	51	TCRBV11-02*02	TCRBV11	TCRBV11-02	02				TCRBD01-01*01	TCRBD01	TCRBD01-01	01				TCRBJ02-05*01	TCRBJ02	TCRBJ02-05	01				2	9	0	4	1	2	30	45	54	62	63	1	In	VDJ
ACACAGCAGGAGGACTCCGCCGTGTATCTCTGTGCCAGCAGCTCCAGGACTAGCGGGAGCCCCTCCTACGAGCAGTACTTCGGGCCA	CASSSRTSGSPSYEQYF	1	2.735452351497421E-6	51	TCRBV07-08*01	TCRBV07	TCRBV07-08	01				TCRBD02-01*02	TCRBD02	TCRBD02-01	02				TCRBJ02-05*01	TCRBJ02	TCRBJ02-05	01				4	3	1	2	13	11	30	43	46	59	72	1	In	VDJ
CTCCTTCTCAGTGACTCTGGCTTCTATCTCTGTGCCTGCAGGACAGGACCACAGGGGGGGGATAATCAGCCCCAGCATTTTGGTGAT	CACRTGPQGGDNQPQHF	1	1.3677261757487104E-6	51	TCRBV30-01*01	TCRBV30	TCRBV30-01	01				TCRBD01-01*01	TCRBD01	TCRBD01-01	01				TCRBJ01-05*01	TCRBJ01	TCRBJ01-05	01				6	12	3	1	5	4	30	38	50	58	63	1	In	VDJ
TTGGAGATCCAGTCCACGGAGTCAGGGGACACAGCACTGTATTTCTGTGCCAGCAGTTCCGGGGTCTATGGCTACACCTTCGGTTCG	CASSSGVYGYTF	1	2.4619071163476786E-5	36	TCRBV21-01*01	TCRBV21	TCRBV21-01	01				TCRBD02-01*01	TCRBD02	TCRBD02-01	01				TCRBJ01-02*01	TCRBJ01	TCRBJ01-02	01				6	3	8	3	1	4	45	56	59	64	65	1	In	VDJ
AAAGAACCCGACAGCTTTCTATCTCTGTGCCCAATACTCGCGGGACTAGCGGCGTGCGAGACCACAGATACGCAGTATTTTGGCCCA		2	1.5044987933235814E-5	56	TCRBV19-01	TCRBV19	TCRBV19-01				01,02	TCRBD02-01	TCRBD02	TCRBD02-01				01,02	TCRBJ02-03*01	TCRBJ02	TCRBJ02-03	01				11	10	0	5	10	2	25	31	41	52	62	2	Out	VDJ
GAGTCGGCTGCTCCCTCCCAGACATCTGTGTACTTCTGTGCCAGCAGACACGGGGGGATAAACACCGGGGAGCTGTTTTTTGGAGAA	CASRHGGINTGELFF	2	9.368924303878666E-5	45	TCRBV06-01*01	TCRBV06	TCRBV06-01	01				TCRBD02-01*01	TCRBD02	TCRBD02-01	01				TCRBJ02-02*01	TCRBJ02	TCRBJ02-02	01				6	3	8	1	3	2	36	47	50	57	60	2	In	VDJ
AGGCTGGAGTCAGCTGCTCCCTCCCAGACATCTGTATACTTCTGTGCCAGCACACACAGCGAAGCAGATACGCAGTATTTTGGCCCA	CASTHSEADTQYF	2	3.419315439371776E-6	39	TCRBV06-09*01	TCRBV06	TCRBV06-09	01						unresolved		TCRBD01,TCRBD02	TCRBD01-01,TCRBD02-01		TCRBJ02-03*01	TCRBJ02	TCRBJ02-03	01				7	3	3	5	5	4	42	52	55	59	64	2	In	VDJ
CTCAGGCTGCTGTCGGCTGCTCCCTCCCAGACATCTGTGTACTTCTGTGCCAGCAGTCCGGCCCAGACTGAAGCTTTCTTTGGACAA	CASSPAQTEAFF	1	1.3677261757487104E-6	36	TCRBV06-05*01	TCRBV06	TCRBV06-05	01						unresolved		TCRBD01,TCRBD02	TCRBD01-01,TCRBD02-01		TCRBJ01-01*01	TCRBJ01	TCRBJ01-01	01				5	6	4	5	0	5	45	57	63	-1	66	1	In	VDJ
CCTGCAGAACTGGAGGATTCTGGAGTTTATTTCTGTGCCAGCAGCCAGGAACAGGGGGCCTATAATTCACCCCTCCACTTTGGGAAC	CASSQEQGAYNSPLHF	2	1.2309535581738393E-5	48	TCRBV14-01*01	TCRBV14	TCRBV14-01	01				TCRBD01-01*01	TCRBD01	TCRBD01-01	01				TCRBJ01-06*01	TCRBJ01	TCRBJ01-06	01				3	3	3	1	0	2	33	47	50	-1	58	2	In	VDJ
GGGGACGCAGCCATGTACCTGTGTGCCACCAGCAGAGGGGGGATTACCGCCAGAGTCAGCTCCTACAATGAGCAGTTCTTCGGGCCA	CATSRGGITARVSSYNEQFF	1	2.735452351497421E-6	60	TCRBV15-01*01	TCRBV15	TCRBV15-01	01						unresolved		TCRBD01,TCRBD02	TCRBD01-01,TCRBD02-01		TCRBJ02-01*01	TCRBJ02	TCRBJ02-01	01				1	0	6	1	17	0	21	-1	37	42	59	1	In	VDJ
ACCAGTGCCCATCCTGAAGACAGCAGCTTCTACATCTGCAGTGCTAGAGCTATAACTAGCGGGGTAAACGAGCAGTACTTCGGGCCA	CSARAITSGVNEQYF	1	1.3677261757487104E-6	45	TCRBV20	TCRBV20	unresolved			TCRBV20-01,TCRBV20-or09_02		TCRBD02-01*01	TCRBD02	TCRBD02-01	01				TCRBJ02-05*01	TCRBJ02	TCRBJ02-05	01				1	5	3	3	8	11	36	49	54	64	72	1	In	VDJ
TCGCTCAGGCTGGAGTCGGCTGCTCCCTCCCAGACATCTGTGTACTTCTGTGCCAGCAGCCCCCTCGAAGAGCAGTACTTCGGGCCG	CASSPLEEQYF	2	3.419315439371776E-6	33	TCRBV06-01*01	TCRBV06	TCRBV06-01	01						unresolved		TCRBD01,TCRBD02	TCRBD01-01,TCRBD02-01		TCRBJ02-07*01	TCRBJ02	TCRBJ02-07	01				6	7	2	8	1	7	48	59	66	68	69	2	In	VDJ
GAGTCCGCCAGCACCAACCAGACATCTATGTACCTCTGTGCCAGCAGTGCGCCTAGCGGGGGCACAGATACGCAGTATTTTGGCCCA	CASSAPSGGTDTQYF	1	7.522493966617907E-6	45	TCRBV28-01*01	TCRBV28	TCRBV28-01	01				TCRBD02-01*01	TCRBD02	TCRBD02-01	01				TCRBJ02-03*01	TCRBJ02	TCRBJ02-03	01				5	4	4	3	0	1	36	48	52	-1	61	1	In	VDJ
CAGCCCTCAGAACCCAGGGACTCAGCTGTGTACTTCTGTGCCAGCAGTATCTGGACAGGGGGATCCTACGAGCAGTACTTCGGGCCA	CASSIWTGGSYEQYF	1	2.735452351497421E-6	45	TCRBV12	TCRBV12	unresolved			TCRBV12-03,TCRBV12-04		TCRBD01-01*01	TCRBD01	TCRBD01-01	01				TCRBJ02-05*01	TCRBJ02	TCRBJ02-05	01				5	4	1	1	10	11	36	48	52	62	72	1	In	VDJ
ATCCAGCCTGCAGAGCTTGGGGACTCGGCCGTGTATCTCTGTGCCAGCAGCCCCGCCGGGGGGATCACTGAGCAGTTCTTCGGGCCA	CASSPAGGITEQFF	1	6.154767790869197E-6	42	TCRBV11-03*01	TCRBV11	TCRBV11-03	01				TCRBD02-01*01	TCRBD02	TCRBD02-01	01				TCRBJ02-01*01	TCRBJ02	TCRBJ02-01	01				5	5	8	1	5	9	39	51	56	63	68	1	In	VDJ
CACGGAGTCAGGGGACACAGCACTGTATTTCTGTGCCAGCAGCAAAGTCTGGCTGCGGCTTGGGCAGATACGCAGTATTTTGGCCCA		2	8.890220142366618E-5	50	TCRBV21-01*01	TCRBV21	TCRBV21-01	01				TCRBD02-01	TCRBD02	TCRBD02-01				01,02	TCRBJ02-03*01	TCRBJ02	TCRBJ02-03	01				1	7	7	5	6	4	31	47	54	58	64	2	Out	VDJ
GGAGATTCGGCAGCTTATTTCTGTGCCAGCTCACCAAATCCAACGGCTAGCGGGGGCTCTGGGGCCAACGTCCTGACTTTCGGGGCC	CASSPNPTASGGSGANVLTF	1	4.787041615120486E-6	60	TCRBV18-01*01	TCRBV18	TCRBV18-01	01				TCRBD02-01*01	TCRBD02	TCRBD02-01	01				TCRBJ02-06*01	TCRBJ02	TCRBJ02-06	01				2	10	4	2	0	0	21	36	46	-1	56	1	In	VDJ
AGCACCTTGGAGCTGGGGGACTCGGCCCTTTATCTTTGCGCCAGCAGCTTGGGAGGGGGGTCCGTCTACGAGCAGTACTTCGGGCCA	CASSLGGGSVYEQYF	1	1.3677261757487104E-6	45	TCRBV05-01*01	TCRBV05	TCRBV05-01	01						unresolved		TCRBD01,TCRBD02	TCRBD01-01,TCRBD02-01		TCRBJ02-05*01	TCRBJ02	TCRBJ02-05	01				0	1	5	1	13	11	36	52	53	59	72	1	In	VDJ
GCGTCTGCTGTACCCTCTCAGACATCTGTGTACTTCTGTGCCAGTAGTGAAAGCGGGGGCAGCACAGATACGCAGTATTTTGGCCCA	CASSESGGSTDTQYF	1	5.470904702994842E-6	45	TCRBV06-04	TCRBV06	TCRBV06-04				01,02	TCRBD02-01*01	TCRBD02	TCRBD02-01	01				TCRBJ02-03*01	TCRBJ02	TCRBJ02-03	01				3	1	6	2	1	0	36	50	51	59	60	1	In	VDJ
AGGCTGGAGTTGGCTGCTCCCTCCCAGACATCTGTGTACTTCTGTGCCAGCAGTCCCGGGACACTCTACGAGCAGTACTTCGGGCCG	CASSPGTLYEQYF	1	3.419315439371776E-6	39	TCRBV06-06	TCRBV06	TCRBV06-06				01,02	TCRBD01-01*01	TCRBD01	TCRBD01-01	01				TCRBJ02-07*01	TCRBJ02	TCRBJ02-07	01				5	3	0	6	2	3	42	54	57	63	65	1	In	VDJ
ACTCGGCCATGTATCTCTGTGCCAGCAGCCCAAATGACAGGGTTCAAGAAAAAACTAAAGGCCAAAAACATTCAGTACTTCGGCGCC		2	2.119975572410501E-5	64			unresolved		TCRBV07,TCRBV11	TCRBV07-09,TCRBV11-01		TCRBD01-01*01	TCRBD01	TCRBD01-01	01				TCRBJ02-04*01	TCRBJ02	TCRBJ02-04	01				5	6	2	3	18	1	17	29	35	42	60	2	Out	VDJ
CTTGAGGACTCGGCCGTGTATCTCTGTGCCAGCAGCTTGCTCCCCTGGGTGGCTAGCGGGAACACAGATACGCAGTATTTTGGCCCA	CASSLLPWVASGNTDTQYF	1	4.787041615120486E-6	57	TCRBV11-02*02	TCRBV11	TCRBV11-02	02				TCRBD02-01*02	TCRBD02	TCRBD02-01	02				TCRBJ02-03*01	TCRBJ02	TCRBJ02-03	01				3	14	4	3	1	2	24	38	52	61	62	1	In	VDJ
CAGCGCACACAGCAGGAGGACTCGGCCGTGTATCTCTGTGCCAGCAGCTTAAAGCGGGCGAGCTCCTACGAGCAGTACTTCGGGCCA	CASSLKRASSYEQYF	1	2.735452351497421E-6	45	TCRBV07-02*01	TCRBV07	TCRBV07-02	01				TCRBD02-01	TCRBD02	TCRBD02-01				01,02	TCRBJ02-05*01	TCRBJ02	TCRBJ02-05	01				2	1	6	4	14	11	36	51	52	58	72	1	In	VDJ
GCCCTGCAGCCAGAAGACTCAGCCCTGTATCTCTGCGCCAGCAGCCCTGGCGCGGAACTACCCTCCTACGAGCAGTACTTCGGGCCA	CASSPGAELPSYEQYF	1	1.3677261757487104E-6	48	TCRBV04-01*01	TCRBV04	TCRBV04-01	01				TCRBD02-01	TCRBD02	TCRBD02-01				01,02	TCRBJ02-05*01	TCRBJ02	TCRBJ02-05	01				4	10	3	9	12	11	33	46	56	60	72	1	In	VDJ
GCACACAGCAGGAGGACTCGGCCGTGTATCTCTGTGCCAGCAGCTTAGAGCGCCAAGGGTCCTCAAGAGACCCAGTACTTCGGGCCA		1	2.735452351497421E-6	49	TCRBV07-02*01	TCRBV07	TCRBV07-02	01						unresolved		TCRBD01,TCRBD02	TCRBD01-01,TCRBD02-01		TCRBJ02-05*01	TCRBJ02	TCRBJ02-05	01				1	7	5	3	4	2	32	48	55	59	63	1	Out	VDJ
TTCTAAGAAGCTCCTTCTCAGTGACTCTGGCTTCTATCTCTGTGCCTGGAACCTAGGGGGGGCAATCAGCCCCAGCATTTTGGTGAT		1	1.3677261757487104E-6	41	TCRBV30-01*01	TCRBV30	TCRBV30-01	01						unresolved		TCRBD01,TCRBD02	TCRBD01-01,TCRBD02-01		TCRBJ01-05*01	TCRBJ01	TCRBJ01-05	01				4	4	5	1	1	2	40	50	54	60	61	1	Out	VDJ
AATGTGAACGCCTTGTTGCTGGGGGACTCGGCCCTGTATCTCTGTGCCGTTAAGGGGCTAGCGGGAAATGAGCAGTTCTTCGGGCCA	CAVKGLAGNEQFF	1	1.2309535581738393E-5	39	TCRBV05-05*01	TCRBV05	TCRBV05-05	01				TCRBD02-01*02	TCRBD02	TCRBD02-01	02				TCRBJ02-01*01	TCRBJ02	TCRBJ02-01	01				10	9	4	3	0	7	42	48	57	-1	66	1	In	VDJ
CTACACGCCCTGCAGCCAGAAGACTCAGCCCTGTATCTCTGTGCCAGCAGCCAAGGAGGGGAGTGGGCCGAGCAGTACTTCGGGCCG	CASSQGGEWAEQYF	2	2.735452351497421E-6	42	TCRBV04-01*01	TCRBV04	TCRBV04-01	01						unresolved		TCRBD01,TCRBD02	TCRBD01-01,TCRBD02-01		TCRBJ02-07*01	TCRBJ02	TCRBJ02-07	01				1	1	5	2	7	6	39	55	56	61	68	2	In	VDJ
CAGCGCACAGAGCAGCGGGACTCGGCCATGTATCGCTGTGCCAGCAGCTTAAGTGATGACACATCCTACGAGCAGTACTTCGGGCCA	CASSLSDDTSYEQYF	2	4.103178527246131E-6	45	TCRBV07-06*01	TCRBV07	TCRBV07-06	01				TCRBD01-01*01	TCRBD01	TCRBD01-01	01				TCRBJ02-05*01	TCRBJ02	TCRBJ02-05	01				2	6	2	6	11	11	36	51	57	61	72	2	In	VDJ
AGCAGGAGGACTCCGCCGTGTATCTCTGTGCCAGCAGCTTGGGGCTAGCGGGAGGGTGGTCCCGACAATGAGCAGTTCTTCGGGCCA		1	5.470904702994842E-6	55	TCRBV07-08*01	TCRBV07	TCRBV07-08	01				TCRBD02-01*02	TCRBD02	TCRBD02-01	02				TCRBJ02-01*01	TCRBJ02	TCRBJ02-01	01				3	4	4	0	8	5	26	40	44	56	64	1	Out	VDJ
TGGAGTCCGCCAGCACCAACCAGACATCTATGTACCTCTGTGCCAGCAGTAGGGGACGGGAAGAGTTCACCCCTCCACTTTGGGAAC		2	8.890220142366617E-6	43	TCRBV28-01*01	TCRBV28	TCRBV28-01	01						unresolved		TCRBD01,TCRBD02	TCRBD01-01,TCRBD02-01		TCRBJ01-06*01	TCRBJ01	TCRBJ01-06	01				5	2	0	7	8	9	38	50	52	57	65	2	Out	VDJ
AGGCTGCTGTCGGCTGCTCCCTCCCAGACATCTGTGTACTTCTGTGCCACCTTTCTGCAGGGAACCTACGAGCAGTACTTCGGGCCG	CATFLQGTYEQYF	1	1.3677261757487104E-6	39	TCRBV06-05*01	TCRBV06	TCRBV06-05	01				TCRBD01-01*01	TCRBD01	TCRBD01-01	01				TCRBJ02-07*01	TCRBJ02	TCRBJ02-07	01				10	8	4	3	2	2	42	49	57	62	64	1	In	VDJ
TCCCTGATTCTGGAGTCCGCCAGCACCAACCAGACATCTATGTACCTCTGTGCCAGCAGTCCCGACTTAACGCAGTATTTTGGCCCA	CASSPDLTQYF	1	7.522493966617907E-6	33	TCRBV28-01*01	TCRBV28	TCRBV28-01	01				TCRBD02-01	TCRBD02	TCRBD02-01				01,02	TCRBJ02-03*01	TCRBJ02	TCRBJ02-03	01				5	3	2	10	2	9	48	60	63	67	69	1	In	VDJ
CAGCCTGCAAAGCTTGAGGACTCGGCCGTGTATCTCTGTGCCAGCAGCTTACAAGGGGGAGGAAGGACTGAAGCTTTCTTTGGACAA	CASSLQGGGRTEAFF	1	4.787041615120486E-6	45	TCRBV11-02*02	TCRBV11	TCRBV11-02	02						unresolved		TCRBD01,TCRBD02	TCRBD01-01,TCRBD02-01		TCRBJ01-01*01	TCRBJ01	TCRBJ01-01	01				2	2	5	1	7	5	36	51	53	59	66	1	In	VDJ
ATCCAGCCCTCAGAACCCAGGGACTCAGCTGTGTACTTCTGTGCCAGCACCTTGGGGACTAGCTTGAATGAGCAGTTCTTCGGGCCA	CASTLGTSLNEQFF	1	4.787041615120486E-6	42	TCRBV12	TCRBV12	unresolved			TCRBV12-03,TCRBV12-04		TCRBD02-01	TCRBD02	TCRBD02-01				01,02	TCRBJ02-01*01	TCRBJ02	TCRBJ02-01	01				7	5	0	7	3	7	39	49	54	63	66	1	In	VDJ
AGGCTGGAGTCGGCTGCTCCCTCCCAAACATCTGTGTACTTCTGTGCCAGCAGTACGACGGAGAACACTGAAGCTTTCTTTGGACAA	CASSTTENTEAFF	1	2.735452351497421E-6	39	TCRBV06-01*01	TCRBV06	TCRBV06-01	01						unresolved		TCRBD01,TCRBD02	TCRBD01-01,TCRBD02-01		TCRBJ01-01*01	TCRBJ01	TCRBJ01-01	01				5	5	1	8	0	1	42	54	59	-1	62	1	In	VDJ
GTGAACGCCTTGTTGCTGGGGGACTCGGCCCTGTATCTCTGTGCCAGCAGCTTGGTCCCTTTGAGGGGTTCAAGGGTCTTCGGGCCA	CASSLVPLRGSRVF	1	1.2309535581738393E-5	42	TCRBV05-05*01	TCRBV05	TCRBV05-05	01						unresolved		TCRBD01,TCRBD02	TCRBD01-01,TCRBD02-01		TCRBJ02-01*01	TCRBJ02	TCRBJ02-01	01				0	8	5	2	8	17	39	55	63	68	76	1	In	VDJ
GAGCAGGGGGACTCGGCCATGTATCTCTGTGCCAGCAGCCACGACATGGGGGGCGCGTACGGTACCGCTGAAGCTTTCTTTGGACAA	CASSHDMGGAYGTAEAFF	1	6.154767790869197E-6	54	TCRBV07-09	TCRBV07	TCRBV07-09				01,03			unresolved		TCRBD01,TCRBD02	TCRBD01-01,TCRBD02-01		TCRBJ01-01*01	TCRBJ01	TCRBJ01-01	01				5	9	6	0	13	6	27	39	48	54	67	1	In	VDJ
ACACAGCAGGAGGACTCCGCCGTGTATCTCTGTGCCAGCAGCTTAATTAAGGGAAAACCTAGCACAGATACGCAGTATTTTGGCCCA	CASSLIKGKPSTDTQYF	1	4.103178527246131E-6	51	TCRBV07-08*01	TCRBV07	TCRBV07-08	01						unresolved		TCRBD01,TCRBD02	TCRBD01-01,TCRBD02-01		TCRBJ02-03*01	TCRBJ02	TCRBJ02-03	01				2	5	0	8	6	0	30	45	50	54	60	1	In	VDJ
ACTCTGGAGTCCGCTACCAGCTCCCAGACATCTGTGTACTTCTGTGCCACCTCCCCCTTTAGTTCCTACGAGCAGTACTTCGGGCCA	CATSPFSSYEQYF	1	6.838630878743552E-6	39	TCRBV10-03*01	TCRBV10	TCRBV10-03	01				TCRBD02-01	TCRBD02	TCRBD02-01				01,02	TCRBJ02-05*01	TCRBJ02	TCRBJ02-05	01				10	16	4	9	4	11	42	49	65	68	72	1	In	VDJ
CAGCCCTCAGAACCCAGGGACTCAGCTGTGTATTTTTGTGCTAGTGGTTTGGGAGGAGCGGGAGACAATGAGCAGTTCTTCGGGCCA	CASGLGGAGDNEQFF	1	9.574083230240972E-6	45	TCRBV12-05*01	TCRBV12	TCRBV12-05	01				TCRBD02-01*02	TCRBD02	TCRBD02-01	02				TCRBJ02-01*01	TCRBJ02	TCRBJ02-01	01				1	4	6	2	0	5	36	52	56	-1	64	1	In	VDJ
ACCAGTGCCCATCCTGAAGACAGCAGCTTCTACATCTGCAGTGCGAAGGGGACTACCCATGGAGGCCACGAGCAGTACTTCGGGCCA	CSAKGTTHGGHEQYF	2	2.735452351497421E-6	45	TCRBV20	TCRBV20	unresolved			TCRBV20-01,TCRBV20-or09_02		TCRBD02-01	TCRBD02	TCRBD02-01				01,02	TCRBJ02-05*01	TCRBJ02	TCRBJ02-05	01				6	4	0	9	17	11	36	44	48	55	72	2	In	VDJ
CAGCCCTCAGAACCCAGGGACTCAGCTGTGTACTTCTGTGCCAGCAGTTCGGAGAGCTCCTATAATTCACCCCTCCACTTTGGGAAC	CASSSESSYNSPLHF	1	2.735452351497421E-6	45	TCRBV12	TCRBV12	unresolved			TCRBV12-03,TCRBV12-04		TCRBD02-01*02	TCRBD02	TCRBD02-01	02				TCRBJ01-06*01	TCRBJ01	TCRBJ01-06	01				4	1	10	2	2	0	36	49	50	54	56	1	In	VDJ
CTGGAGCTGGGGGACTCAGCTTTGTATTTCTGTGCCAGCAGCGTCTCGGGACAGGGGGCAGATAATTCACCCCTCCACTTTGGGAAC	CASSVSGQGADNSPLHF	1	1.3677261757487104E-6	51	TCRBV09-01	TCRBV09	TCRBV09-01				01,02	TCRBD01-01*01	TCRBD01	TCRBD01-01	01				TCRBJ01-06*01	TCRBJ01	TCRBJ01-06	01				2	3	0	0	2	5	30	44	47	59	61	1	In	VDJ
CTGTTGGCTGCTCCCTCCCAGACATCTGTGTACTTCTGTGCCAGCAGTTCCCTTACCGCGTCTAATGAAAAACTGTTTTTTGGCAGT	CASSSLTASNEKLFF	1	8.206357054492263E-6	45	TCRBV06-06	TCRBV06	TCRBV06-06				01,02	TCRBD02-01	TCRBD02	TCRBD02-01				01,02	TCRBJ01-04*01	TCRBJ01	TCRBJ01-04	01				4	8	7	6	1	3	36	49	57	60	61	1	In	VDJ
GTGACATCGGCCCAAAAGAACCCGACAGCTTTCTATCTCTGTGCCAGTAGTTACTACAGGGGGCTGGAGACCCAGTACTTCGGGCCA	CASSYYRGLETQYF	1	4.787041615120486E-6	42	TCRBV19-01	TCRBV19	TCRBV19-01				01,02	TCRBD01-01*01	TCRBD01	TCRBD01-01	01				TCRBJ02-05*01	TCRBJ02	TCRBJ02-05	01				5	4	3	0	2	5	39	51	55	64	66	1	In	VDJ
AGTCCTAAGAAGCCCCTTCTCAGTGACTCTGGCTTCTATCTCTGTGCCTGGAGTGGGGTCTTGAACACTGAAGCTTTCTTTGGACAA	CAWSGVLNTEAFF	1	1.3677261757487104E-6	39	TCRBV30-01*01	TCRBV30	TCRBV30-01	01						unresolved		TCRBD01,TCRBD02	TCRBD01-01,TCRBD02-01		TCRBJ01-01*01	TCRBJ01	TCRBJ01-01	01				1	0	0	9	3	0	42	-1	55	58	61	1	In	VDJ
GATCCGGTCCACAAAGCTGGAGGACTCAGCCATGTACTTCTGTGCCAGCAGTTGGGGGGAAGCAATCAGCCCCAGCATTTTGGTGAT		1	2.0515892636230657E-6	41	TCRBV02-01*01	TCRBV02	TCRBV02-01	01				TCRBD02-01*01	TCRBD02	TCRBD02-01	01				TCRBJ01-05*01	TCRBJ01	TCRBJ01-05	01				5	1	9	1	1	1	40	52	53	59	60	1	Out	VDJ
AGCACCAACCAGACATCTATGTACCTCTGTGCCAGCAGTAGACTGGAACTTCTAGCGGGGGGAACCTACGAGCAGTACTTCGGGCCA	CASSRLELLAGGTYEQYF	1	4.787041615120486E-6	54	TCRBV28-01*01	TCRBV28	TCRBV28-01	01				TCRBD02-01*01	TCRBD02	TCRBD02-01	01				TCRBJ02-05*01	TCRBJ02	TCRBJ02-05	01				5	12	4	1	10	11	27	39	51	62	72	1	In	VDJ
CAGCGCACACAGCAGGAGGACTCGGCCGTGTATCTCTGTGCCAGCAGCTTAGATAGCGTAATAAATTCACCCCTCCACTTTGGGAAC	CASSLDSVINSPLHF	1	3.419315439371776E-6	45	TCRBV07-02*01	TCRBV07	TCRBV07-02	01				TCRBD02-01	TCRBD02	TCRBD02-01				01,02	TCRBJ01-06*01	TCRBJ01	TCRBJ01-06	01				1	1	5	6	5	7	36	52	53	58	63	1	In	VDJ
AGTGCCCATCCTGAAGACAGCAGCTTCTACATCTGCAGTGCTAGCACAGGGAAGGCTGTGAGTTCCTACGAGCAGTACTTCGGGCCA	CSASTGKAVSSYEQYF	1	1.3677261757487104E-6	48	TCRBV20	TCRBV20	unresolved			TCRBV20-01,TCRBV20-or09_02		TCRBD01-01*01	TCRBD01	TCRBD01-01	01				TCRBJ02-05*01	TCRBJ02	TCRBJ02-05	01				3	1	3	3	21	11	33	44	45	51	72	1	In	VDJ
TGTGAGCAACATGAGCCCTGAAGACAGCAGCATATATCTCTGCAGCGTTGGGGCTAGCGGGAACACCGGGGAGCTGTTTTTGGAGAA		1	1.3677261757487104E-6	41	TCRBV29-01*01	TCRBV29	TCRBV29-01	01				TCRBD02-01*02	TCRBD02	TCRBD02-01	02				TCRBJ02-02*01	TCRBJ02	TCRBJ02-02	01				4	3	4	3	14	18	40	50	53	62	76	1	Out	VDJ
CTGGGGTTGGAGTCGGCTGCTCCCTCCCAAACATCTGTGTACTTCTGTGCCAGCAGTTATATTTTAGGGACCCAGTACTTCGGGCCA	CASSYILGTQYF	1	1.3677261757487104E-6	36	TCRBV06	TCRBV06	unresolved			TCRBV06-02,TCRBV06-03				unresolved		TCRBD01,TCRBD02	TCRBD01-01,TCRBD02-01		TCRBJ02-05*01	TCRBJ02	TCRBJ02-05	01				3	6	5	4	0	7	45	59	65	-1	68	1	In	VDJ
TTGGAGATCCAGCGCACACAGCAGGAGGACTCGGCCGTGTATCTCTGTGCCAGCAGCTCAAAATTGAGCGGCTACACCTTCGGTTCG	CASSSKLSGYTF	2	4.787041615120486E-6	36	TCRBV07-02*01	TCRBV07	TCRBV07-02	01				TCRBD02-01	TCRBD02	TCRBD02-01				01,02	TCRBJ01-02*01	TCRBJ01	TCRBJ01-02	01				4	8	6	7	0	8	45	58	66	-1	69	2	In	VDJ
CCTTGGAGCTGGACGACTCGGCCCTGTATCTCTGTGCCAGCAGCTTCGAAGGGGGGGGGAAACTCCTACGAGCAGTACTTCGGGCCG		1	2.735452351497421E-6	49	TCRBV05-04*01	TCRBV05	TCRBV05-04	01				TCRBD02-01*01	TCRBD02	TCRBD02-01	01				TCRBJ02-07*01	TCRBJ02	TCRBJ02-07	01				2	4	9	0	5	0	32	46	50	57	62	1	Out	VDJ
TCCAGCGCACAGAGCAGGGGGACTCAGCCGTGTATCTCCGTGCCAGCAGCCTCCGGGACAGGGGGGTACGAGCAGTACTTCGGGCCG		1	3.419315439371776E-6	43	TCRBV07-03*02	TCRBV07	TCRBV07-03	02				TCRBD01-01*01	TCRBD01	TCRBD01-01	01				TCRBJ02-07*01	TCRBJ02	TCRBJ02-07	01				5	4	0	1	1	4	38	50	54	65	66	1	Out	VDJ
TCCACGGAGTCAGGGGACACAGCACTGTATTTCTGTGCCAGCAGCCCCCGCCCAGGGGTGAATAGGTATACGCAGTATTTTGGCCCA	CASSPRPGVNRYTQYF	1	2.9406112778597275E-5	48	TCRBV21-01*01	TCRBV21	TCRBV21-01	01				TCRBD01-01*01	TCRBD01	TCRBD01-01	01				TCRBJ02-03*01	TCRBJ02	TCRBJ02-03	01				5	7	4	2	9	7	33	45	52	58	67	1	In	VDJ
TCTGGAGTCCGCCAGCACCAACCAGACATCTATGTACCTCTGTGCCAGCGGGGGGGGGAAAGCACAGATACGCAGTATTTTGGCCCA		1	7.522493966617907E-6	41	TCRBV28-01*01	TCRBV28	TCRBV28-01	01				TCRBD02-01*01	TCRBD02	TCRBD02-01	01				TCRBJ02-03*01	TCRBJ02	TCRBJ02-03	01				8	0	9	0	4	0	40	-1	49	56	60	1	Out	VDJ
CTGGGGGACTCGGCCCTCTATCTCTGTGCCAGCAGCCCCCCAGGACTAGCGGGTGGAAGCTCCTACAATGAGCAGTTCTTCGGGCCA	CASSPPGLAGGSSYNEQFF	1	2.0515892636230657E-6	57	TCRBV05-06*01	TCRBV05	TCRBV05-06	01				TCRBD02-01	TCRBD02	TCRBD02-01				01,02	TCRBJ02-01*01	TCRBJ02	TCRBJ02-01	01				4	6	1	4	6	0	24	36	42	53	59	1	In	VDJ
AGTCCACGGAGTCAGGGGACACAGCACTGTATTTCTGTGCCAGCAGCACCCCTGGGGGATTACACCGGGGAGCTGTTTTTTGGAGAA		2	1.2172762964163523E-4	46	TCRBV21-01*01	TCRBV21	TCRBV21-01	01						unresolved		TCRBD01,TCRBD02	TCRBD01-01,TCRBD02-01		TCRBJ02-02*01	TCRBJ02	TCRBJ02-02	01				4	5	6	1	3	3	35	48	53	58	61	2	Out	VDJ
ACAGTGACCAGTGCCCATCCTGAAGACAGCAGCTTCTACATCTGCAGTGCGGGGACAGGATTTGACAATGAGCAGTTCTTCGGGCCA	CSAGTGFDNEQFF	1	1.3677261757487104E-6	39	TCRBV20	TCRBV20	unresolved			TCRBV20-01,TCRBV20-or09_02		TCRBD01-01*01	TCRBD01	TCRBD01-01	01				TCRBJ02-01*01	TCRBJ02	TCRBJ02-01	01				6	1	0	4	5	5	42	50	51	59	64	1	In	VDJ
CAGCAGGTAGTGCGAGGAGATTCGGCAGCTTATTTCTGTGCCAGCTCACCATATGAAGGTCGGGGTAATGAGCAGTTCTTCGGGCCA	CASSPYEGRGNEQFF	1	6.154767790869197E-6	45	TCRBV18-01*01	TCRBV18	TCRBV18-01	01				TCRBD02-01*01	TCRBD02	TCRBD02-01	01				TCRBJ02-01*01	TCRBJ02	TCRBJ02-01	01				2	9	8	3	1	7	36	51	60	65	66	1	In	VDJ
AAGATCCAGCCTGCAAAGCTTGAGGACTCGGCCGTGTATCTCTGTGCCAGCAGCTTAGTGGGGGACGGTGAGCAGTTCTTCGGGCCA	CASSLVGDGEQFF	1	6.154767790869197E-6	39	TCRBV11-02*02	TCRBV11	TCRBV11-02	02						unresolved		TCRBD01,TCRBD02	TCRBD01-01,TCRBD02-01		TCRBJ02-01*01	TCRBJ02	TCRBJ02-01	01				1	3	0	7	2	9	42	58	61	66	68	1	In	VDJ
TCGGCTGCTCCCTCCCAAACATCTGTGTACTTCTGTGCCAGCACTCCCGTGGGTAGCGGGAGGATAGATACGCAGTATTTTGGCCCA	CASTPVGSGRIDTQYF	1	1.3677261757487104E-6	48	TCRBV06	TCRBV06	unresolved			TCRBV06-02,TCRBV06-03		TCRBD02-01*02	TCRBD02	TCRBD02-01	02				TCRBJ02-03*01	TCRBJ02	TCRBJ02-03	01				7	10	5	1	2	5	33	43	53	63	65	1	In	VDJ
CAGCCTGCAAAGCTTGAGGACTCGGCCGTGTATCTCTGTGCCAGCAGTTTTTCGGGGAACCTAGCCAATGAGCAGTTCTTCGGGCCA	CASSFSGNLANEQFF	1	6.154767790869197E-6	45	TCRBV11-02*02	TCRBV11	TCRBV11-02	02				TCRBD02-01	TCRBD02	TCRBD02-01				01,02	TCRBJ02-01*01	TCRBJ02	TCRBJ02-01	01				6	13	4	7	0	6	36	47	60	-1	65	1	In	VDJ
GGAGTCGGCTGCTCCCTCCCAGACATCTGTGTACTTCTGTGCCAGCAGTTACCCCCAGGGACAGTCTACGAGCAGTACTTCGGGCCG		1	1.3677261757487104E-6	44	TCRBV06	TCRBV06	unresolved			TCRBV06-01,TCRBV06-02,TCRBV06-03,TCRBV06-05,TCRBV06-06		TCRBD01-01*01	TCRBD01	TCRBD01-01	01				TCRBJ02-07*01	TCRBJ02	TCRBJ02-07	01				5	8	0	5	1	3	37	49	57	64	65	1	Out	VDJ
CTGAATGTGAACGCCTTGTTGCTGGGGGACTCGGCCCTCTATCTCTGTGCCAGCAGCTTCTCCTACAATGAGCAGTTCTTCGGGCCA	CASSFSYNEQFF	1	2.0515892636230657E-6	36	TCRBV05-06*01	TCRBV05	TCRBV05-06	01						unresolved					TCRBJ02-01*01	TCRBJ02	TCRBJ02-01	01				2	0	0	0	0	0	45	-1	-1	-1	59	1	In	VJ
CTGACAGTGACCAGTGCCCATCCTGAAGACAGCAGCTTCTACATCTGCAGTGTTTTGACTAGATCCTACGAGCAGTACTTCGGGCCA	CSVLTRSYEQYF	1	1.3677261757487104E-6	36	TCRBV20	TCRBV20	unresolved			TCRBV20-01,TCRBV20-or09_02		TCRBD02-01	TCRBD02	TCRBD02-01				01,02	TCRBJ02-05*01	TCRBJ02	TCRBJ02-05	01				7	4	2	8	10	11	45	52	56	62	72	1	In	VDJ
GAGTCGGCTGCTCCCTCCCAGACATCTGTGTACTTCTGTGCCAGCAGTTACTCAGGATACCGGGGTGAAAAACTGTTTTTTGGCAGT	CASSYSGYRGEKLFF	1	2.735452351497421E-6	45	TCRBV06-05*01	TCRBV06	TCRBV06-05	01				TCRBD02-01*01	TCRBD02	TCRBD02-01	01				TCRBJ01-04*01	TCRBJ01	TCRBJ01-04	01				0	7	8	3	0	7	36	53	60	-1	65	1	In	VDJ
GAGCTTGGGGACTCGGCCGTGTATCTCTGTGCCAGCAGCCCTAGAGGAGGTTGGGGGGGATCGGCCAGGGAGCTGTTTTTTGGAGAA	CASSPRGGWGGSARELFF	1	4.787041615120486E-6	54	TCRBV11-03*01	TCRBV11	TCRBV11-03	01				TCRBD02-01*01	TCRBD02	TCRBD02-01	01				TCRBJ02-02*01	TCRBJ02	TCRBJ02-02	01				5	13	9	0	8	9	27	39	52	59	67	1	In	VDJ
AAGATCCAGCCTGCAAAGCTTGAGGACTCGGCCGTGTATCTCTGTGCCAGCAGCTTTAACAGAGACTACGAGCAGTACTTCGGGCCA	CASSFNRDYEQYF	1	3.419315439371776E-6	39	TCRBV11-02*02	TCRBV11	TCRBV11-02	02				TCRBD02-01	TCRBD02	TCRBD02-01				01,02	TCRBJ02-05*01	TCRBJ02	TCRBJ02-05	01				3	7	2	9	4	11	42	56	63	68	72	1	In	VDJ
CAGCCCTCAGAACCCAGGGACTCAGCTGTGTACTTCTGTGCCAGCAGGGTAGGGGGATCCACAGCTATGGAGCAGTACTTCGGGCCA	CASRVGGSTAMEQYF	1	2.735452351497421E-6	45	TCRBV12	TCRBV12	unresolved			TCRBV12-03,TCRBV12-04		TCRBD01-01*01	TCRBD01	TCRBD01-01	01				TCRBJ02-05*01	TCRBJ02	TCRBJ02-05	01				6	3	5	1	16	11	36	47	50	56	72	1	In	VDJ
CTGCTGTCGGCTGCTCCCTCCCAGACATCTGTGTACTTCTGTGCCAGCAGCTTCGGAGGGGGAGTTCAGCCCCAGCATTTTGGTGAT	CASSFGGGVQPQHF	1	1.3677261757487104E-6	42	TCRBV06-05*01	TCRBV06	TCRBV06-05	01						unresolved		TCRBD01,TCRBD02	TCRBD01-01,TCRBD02-01		TCRBJ01-05*01	TCRBJ01	TCRBJ01-05	01				6	6	5	1	3	6	39	50	56	62	65	1	In	VDJ
TGCAAAGCTTGAGGACTCGGCCGTGTATCTCTGTGCCAGCAGCCGGGAAAGGACAGGTTTAACACCGGGGAGCTGTTTTTTGGAGAA		1	4.787041615120486E-6	50	TCRBV11-02*02	TCRBV11	TCRBV11-02	02				TCRBD01-01*01	TCRBD01	TCRBD01-01	01				TCRBJ02-02*01	TCRBJ02	TCRBJ02-02	01				5	7	1	4	3	2	31	43	50	57	60	1	Out	VDJ
ACAGTGACCAGTGCCCATCCTGAAGACAGCAGCTTCTACATCTGCAGTGCTAGGGGGGACTACGACTACGAGCAGTACTTCGGGCCA	CSARGDYDYEQYF	1	1.3677261757487104E-6	39	TCRBV20	TCRBV20	unresolved			TCRBV20-01,TCRBV20-or09_02		TCRBD02-01	TCRBD02	TCRBD02-01				01,02	TCRBJ02-05*01	TCRBJ02	TCRBJ02-05	01				3	2	0	9	10	11	42	53	55	62	72	1	In	VDJ
CAAGATCCAGCCTGCAGAGCTTGGGGACTCGGCCATGTATCTCTGTGCCAGCAGCCCTTTAGCACAGATACGCAGTATTTTGGCCCA		1	4.787041615120486E-6	38	TCRBV11-01*01	TCRBV11	TCRBV11-01	01				TCRBD02-01	TCRBD02	TCRBD02-01				01,02	TCRBJ02-03*01	TCRBJ02	TCRBJ02-03	01				5	1	4	10	2	0	43	55	56	58	60	1	Out	VDJ
AGGCTGGAGTCGGCTGCTCCCTCCCAGACATCTGTGTACTTCTGTGCCAGTACGCAGGGAACGAACACTGAAGCTTTCTTTGGACAA	CASTQGTNTEAFF	1	2.735452351497421E-6	39	TCRBV06-01*01	TCRBV06	TCRBV06-01	01				TCRBD01-01*01	TCRBD01	TCRBD01-01	01				TCRBJ01-01*01	TCRBJ01	TCRBJ01-01	01				9	4	4	3	3	1	42	50	54	59	62	1	In	VDJ
CACACCCTGCAGCCAGAAGACTCGGCCCTGTATCTCTGTGCCAGCAGCCAGACTAGCGGGGGGTCCTACGAGCAGTACTTCGGGCCG	CASSQTSGGSYEQYF	2	2.735452351497421E-6	45	TCRBV04-02*01	TCRBV04	TCRBV04-02	01				TCRBD02-01*01	TCRBD02	TCRBD02-01	01				TCRBJ02-07*01	TCRBJ02	TCRBJ02-07	01				3	0	2	1	0	1	36	-1	50	-1	63	2	In	VDJ
CAGCCTGCAGAACTGGAGGATTCTGGAGTTTATTTCTGTGCCAGCAGCCAAGACGGACTAGTGTACAATGAGCAGTTCTTCGGGCCA	CASSQDGLVYNEQFF	1	1.6412714108984525E-5	45	TCRBV14-01*01	TCRBV14	TCRBV14-01	01				TCRBD02-01	TCRBD02	TCRBD02-01				01,02	TCRBJ02-01*01	TCRBJ02	TCRBJ02-01	01				0	1	1	8	2	4	36	53	54	61	63	1	In	VDJ
CTGACGATCCAGCGCACACAGCAGGAGGACTCGGCCGTGTATCTCTGTGCCAGCAGCGGTGGGGGGGGACCTCAGCATTTTGGTGAT	CASSGGGGPQHF	1	4.787041615120486E-6	36	TCRBV07-02*01	TCRBV07	TCRBV07-02	01				TCRBD02-01*01	TCRBD02	TCRBD02-01	01				TCRBJ01-05*01	TCRBJ01	TCRBJ01-05	01				5	3	9	0	5	13	45	57	60	67	72	1	In	VDJ
CAGCCTGCAAAGCTTGAGGACTCGGCCGTGTATCTCTGTGCCAGCAGCTTATCCCTAGGGGGTAATTCACCCCTCCACTTTGGGAAC	CASSLSLGGNSPLHF	1	3.419315439371776E-6	45	TCRBV11-02*02	TCRBV11	TCRBV11-02	02				TCRBD01-01*01	TCRBD01	TCRBD01-01	01				TCRBJ01-06*01	TCRBJ01	TCRBJ01-06	01				2	5	5	1	0	6	36	51	56	-1	62	1	In	VDJ
ATCCAGCGCACACAGCAGGAGGACTCGGCCGTGTATCTCTGTGCCAGCAGCTTCTCTAGCGGGGGGGAAGAGCAGTTCTTCGGGCCA	CASSFSSGGEEQFF	1	5.470904702994842E-6	42	TCRBV07-02*01	TCRBV07	TCRBV07-02	01				TCRBD02-01*01	TCRBD02	TCRBD02-01	01				TCRBJ02-01*01	TCRBJ02	TCRBJ02-01	01				3	2	4	0	2	10	39	53	55	67	69	1	In	VDJ
TGGAGTCGGCTGCTCCCTCCCAGACATCTGTGTACTTCTGTGCCAGCACCCCCCCCCGGGCCTCAGTACGAGCAGTACTTCGGGCCG		1	2.0515892636230657E-6	43	TCRBV06-01*01	TCRBV06	TCRBV06-01	01						unresolved		TCRBD01,TCRBD02	TCRBD01-01,TCRBD02-01		TCRBJ02-07*01	TCRBJ02	TCRBJ02-07	01				7	9	8	0	5	4	38	48	57	61	66	1	Out	VDJ
CTGCTGTCGGCTGCTCCCTCCCAGACATCTGTGTACTTCTGTGCCAGCAGGCGGACAGAGTACACCGGGGAGCTGTTTTTTGGAGAA	CASRRTEYTGELFF	2	2.735452351497421E-6	42	TCRBV06-05*01	TCRBV06	TCRBV06-05	01				TCRBD01-01*01	TCRBD01	TCRBD01-01	01				TCRBJ02-02*01	TCRBJ02	TCRBJ02-02	01				6	2	1	5	3	3	39	50	52	58	61	2	In	VDJ
GAGTCGGCTGCTCCCTCCCAGACATCTGTGTACTTCTGTGCCAGCAGTCGCCGGGACAGGGCATACAATGAGCAGTTCTTCGGGCCA	CASSRRDRAYNEQFF	2	2.8038386602848562E-5	45	TCRBV06-01*01	TCRBV06	TCRBV06-01	01				TCRBD01-01*01	TCRBD01	TCRBD01-01	01				TCRBJ02-01*01	TCRBJ02	TCRBJ02-01	01				5	4	0	3	2	4	36	48	52	61	63	2	In	VDJ
ACGTTGGCGTCTGCTGTACCCTCTCAGACATCTGTGTACTTCTGTGCCAGCACACACAGCGAAGCAGATACGCAGTATTTTGGCCCA	CASTHSEADTQYF	2	9.574083230240972E-6	39	TCRBV06-04	TCRBV06	TCRBV06-04				01,02			unresolved		TCRBD01,TCRBD02	TCRBD01-01,TCRBD02-01		TCRBJ02-03*01	TCRBJ02	TCRBJ02-03	01				7	3	3	5	5	4	42	52	55	59	64	2	In	VDJ
CTGCTGTCGGCTGCTCCCTCCCAGACATCTGTGTACTTCTGTGCCAGCAGTTACTCGGAAGGGGGTCAGCCCCAGCATTTTGGTGAT	CASSYSEGGQPQHF	2	2.735452351497421E-6	42	TCRBV06-05*01	TCRBV06	TCRBV06-05	01				TCRBD01-01*01	TCRBD01	TCRBD01-01	01				TCRBJ01-05*01	TCRBJ01	TCRBJ01-05	01				0	3	5	1	0	6	39	56	59	-1	65	2	In	VDJ
CTGGAGTCGGCTGCTCCCTCCCAGACATCTGTGTACTTCTGTGCCAGCAGCGACAGTTGGGAGGCAGATACGCAGTATTTTGGCCCA	CASSDSWEADTQYF	1	2.735452351497421E-6	42	TCRBV06-01*01	TCRBV06	TCRBV06-01	01				TCRBD02-01*02	TCRBD02	TCRBD02-01	02				TCRBJ02-03*01	TCRBJ02	TCRBJ02-03	01				6	8	9	1	0	4	39	50	58	-1	64	1	In	VDJ
CCTGCAAAGCTTGAGGACTCGGCCGTGTATCTCTGTGCCAGCAGCTTACTACCGGGACAGGGGCACTACGAGCAGTACTTCGGGCCA	CASSLLPGQGHYEQYF	1	3.419315439371776E-6	48	TCRBV11-02*02	TCRBV11	TCRBV11-02	02				TCRBD01-01*01	TCRBD01	TCRBD01-01	01				TCRBJ02-05*01	TCRBJ02	TCRBJ02-05	01				2	5	0	2	9	11	33	48	53	63	72	1	In	VDJ
TCCGCCAGCACCAACCAGACATCTATGTACCTCTGTGCCAGCAGTTTCCCCCTCCAGGGAAGCTCCTACGAGCAGTACTTCGGGCCA	CASSFPLQGSSYEQYF	1	4.787041615120486E-6	48	TCRBV28-01*01	TCRBV28	TCRBV28-01	01				TCRBD01-01*01	TCRBD01	TCRBD01-01	01				TCRBJ02-05*01	TCRBJ02	TCRBJ02-05	01				3	7	4	3	13	11	33	47	54	59	72	1	In	VDJ
GAGTTGGCTGCTCCCTCCCAGACATCTGTGTACTTCTGTGCCAGCATCTACACCGGGACAGGGGGCTACGAGCAGTACTTCGGGCCG	CASIYTGTGGYEQYF	2	4.787041615120486E-6	45	TCRBV06-06	TCRBV06	TCRBV06-06				01,02	TCRBD01-01*01	TCRBD01	TCRBD01-01	01				TCRBJ02-07*01	TCRBJ02	TCRBJ02-07	01				7	8	0	1	0	3	36	46	54	-1	65	2	In	VDJ
AGGCTGGAGTCGGCTGCTCCCTCCCAGACATCTGTGTACTTCTGTGCCAGCAGTGAACGGAGTAATTCACCCCTCCACTTTGGGAAC	CASSERSNSPLHF	1	2.0515892636230657E-6	39	TCRBV06-01*01	TCRBV06	TCRBV06-01	01				TCRBD02-01*02	TCRBD02	TCRBD02-01	02				TCRBJ01-06*01	TCRBJ01	TCRBJ01-06	01				2	1	10	2	0	6	42	57	58	-1	62	1	In	VDJ
AGTGCCCATCCTGAAGACAGCAGCTTCTACATCTGCAGTGCTAGTTCCGACAGCTCCGGAGGGAGAGAGACCCAGTACTTCGGGCCA	CSASSDSSGGRETQYF	2	4.103178527246131E-6	48	TCRBV20	TCRBV20	unresolved			TCRBV20-01,TCRBV20-or09_02		TCRBD02-01*02	TCRBD02	TCRBD02-01	02				TCRBJ02-05*01	TCRBJ02	TCRBJ02-05	01				3	13	10	0	2	4	33	44	57	63	65	2	In	VDJ
GCTCCCTCCCAGACATCTGTGTACTTCTGTGCCAGCAGTGAAGCGAATGGGCTAGCTGGCTTCAGCAATGAGCAGTTCTTCGGGCCA	CASSEANGLAGFSNEQFF	1	3.419315439371776E-6	54	TCRBV06-01*01	TCRBV06	TCRBV06-01	01				TCRBD02-01	TCRBD02	TCRBD02-01				01,02	TCRBJ02-01*01	TCRBJ02	TCRBJ02-01	01				0	7	4	7	9	6	27	44	51	56	65	1	In	VDJ
ACACAGCAGGAGGACTCGGCCGTGTATCTCTGTGCCAGCAGCTTCTCCGGGGCTAGCGGAATCACAGATACGCAGTATTTTGGCCCA	CASSFSGASGITDTQYF	1	4.103178527246131E-6	51	TCRBV07-02*01	TCRBV07	TCRBV07-02	01				TCRBD02-01	TCRBD02	TCRBD02-01				01,02	TCRBJ02-03*01	TCRBJ02	TCRBJ02-03	01				3	8	4	5	3	2	30	44	52	59	62	1	In	VDJ
CTGTCGGCTGCTCCCTCCCAGACATCTGTGTACTTCTGTGCCAGCAGTTACTCGGAACAGGGGAACACTGGCTACACCTTCGGTTCG	CASSYSEQGNTGYTF	1	1.3677261757487104E-6	45	TCRBV06-05*01	TCRBV06	TCRBV06-05	01				TCRBD01-01*01	TCRBD01	TCRBD01-01	01				TCRBJ01-02*01	TCRBJ01	TCRBJ01-02	01				0	3	3	2	5	7	36	53	56	63	68	1	In	VDJ
GTGAACGCCTTGTTGCTGGGGGACTCGGCCCTGTATCTCTGTGCCAGCAGCTTGCGTCGGGGGGCGGATGGCTACACCTTCGGTTCG	CASSLRRGADGYTF	1	8.206357054492263E-6	42	TCRBV05-05*01	TCRBV05	TCRBV05-05	01				TCRBD02-01*01	TCRBD02	TCRBD02-01	01				TCRBJ01-02*01	TCRBJ01	TCRBJ01-02	01				1	3	8	1	3	6	39	54	57	64	67	1	In	VDJ
CGCACAGAGCAGCGGGACTCGGCCATGTATCGCTGTGCCAGCAGCCCTCCGGGGAGGGTCGGTCCAGATACGCAGTATTTTGGCCCA	CASSPPGRVGPDTQYF	1	3.419315439371776E-6	48	TCRBV07-06*01	TCRBV07	TCRBV07-06	01				TCRBD02-01*02	TCRBD02	TCRBD02-01	02				TCRBJ02-03*01	TCRBJ02	TCRBJ02-03	01				5	6	9	0	6	4	33	45	51	58	64	1	In	VDJ
CTGCTGTCGGCTGCTCCCTCCCAGACATCTGTGTACTTCTGTGCCAGCAGGGTGGCATCAGCTAACTATGGCTACACCTTCGGTTCG	CASRVASANYGYTF	1	1.3677261757487104E-6	42	TCRBV06-05*01	TCRBV06	TCRBV06-05	01				TCRBD01-01*01	TCRBD01	TCRBD01-01	01				TCRBJ01-02*01	TCRBJ01	TCRBJ01-02	01				6	8	4	5	0	0	39	50	58	-1	61	1	In	VDJ
CTGTCGGCTGCTCCCTCCCAAACATCTGTGTACTTCTGTGCCAGCAGCTTCCGACAGGACTCCTCCTACGAGCAGTACTTCGGGCCG	CASSFRQDSSYEQYF	2	2.735452351497421E-6	45	TCRBV06	TCRBV06	unresolved			TCRBV06-02,TCRBV06-03		TCRBD01-01*01	TCRBD01	TCRBD01-01	01				TCRBJ02-07*01	TCRBJ02	TCRBJ02-07	01				6	5	2	4	4	0	36	47	52	58	62	2	In	VDJ
CTGTCGGCTGCTCCCCCCCAGACATCTGTGTACTTCTGTGCCAGCAGTTATAGGGGGGGGGCCTACAATGAGCAGTTCTTCGGGCCA	CASSYRGGAYNEQFF	1	2.0515892636230657E-6	45	TCRBV06-05*01	TCRBV06	TCRBV06-05	01				TCRBD02-01*01	TCRBD02	TCRBD02-01	01				TCRBJ02-01*01	TCRBJ02	TCRBJ02-01	01				3	2	9	0	2	2	36	50	52	59	61	1	In	VDJ
AACGCCTTGGAGCTGGACGACTCGGCCCTGTATCTCTGTGCCAGCAGCCCACCTTTATCCTCTGGAAACACCATATATTTTGGAGAG	CASSPPLSSGNTIYF	1	8.890220142366617E-6	45	TCRBV05-04*01	TCRBV05	TCRBV05-04	01						unresolved		TCRBD01,TCRBD02	TCRBD01-01,TCRBD02-01		TCRBJ01-03*01	TCRBJ01	TCRBJ01-03	01				4	2	3	7	7	0	36	48	50	52	59	1	In	VDJ
AGTGCCCATCCTGAAGACAGCAGCTTCTACATCTGCAGTGCTAGGGATAGACTAGCGGGTGAGGCCTACGAGCAGTACTTCGGGCCA	CSARDRLAGEAYEQYF	1	1.3677261757487104E-6	48	TCRBV20	TCRBV20	unresolved			TCRBV20-01,TCRBV20-or09_02		TCRBD02-01	TCRBD02	TCRBD02-01				01,02	TCRBJ02-05*01	TCRBJ02	TCRBJ02-05	01				3	5	2	4	13	11	33	44	49	59	72	1	In	VDJ
TAAGAAGCTCCTTCTCAGTGACTCTGGCTTCTATCTCTGTGCCTGGAGCTCCCAGACGGGGGACACCGGGGAGCTGTTTTTGGAGAA		1	1.3677261757487104E-6	44	TCRBV30-01*01	TCRBV30	TCRBV30-01	01						unresolved		TCRBD01,TCRBD02	TCRBD01-01,TCRBD02-01		TCRBJ02-02*01	TCRBJ02	TCRBJ02-02	01				3	11	0	6	11	18	37	48	59	65	76	1	Out	VDJ
GAGTCGGCTGCTCCCTCCCAGACATCTGTGTACTTCTGTGCCAGCAGTCCGCGTGGAGCTAGTAATGAAAAACTGTTTTTTGGCAGT	CASSPRGASNEKLFF	1	4.787041615120486E-6	45	TCRBV06-01*01	TCRBV06	TCRBV06-01	01				TCRBD02-01	TCRBD02	TCRBD02-01				01,02	TCRBJ01-04*01	TCRBJ01	TCRBJ01-04	01				5	10	4	8	0	4	36	48	58	-1	62	1	In	VDJ
GTGACATCGGCCCAAAAGAACCCGACAGCTTTCTATCTCTGTGCCAGTACCAAGGCAGGGGGCACCGGGGAGCTGTTTTTTGGAGAA	CASTKAGGTGELFF	1	7.522493966617907E-6	42	TCRBV19-01	TCRBV19	TCRBV19-01				01,02	TCRBD01-01*01	TCRBD01	TCRBD01-01	01				TCRBJ02-02*01	TCRBJ02	TCRBJ02-02	01				7	6	4	1	0	4	39	49	55	-1	62	1	In	VDJ
AGTGCCCATCCTGAAGATAGCAGCTTCTACATCTGCAGTGCTAGGGAACCCACCGGACTAGCGTATACAGAGCAGTACTTCGGGCCG	CSAREPTGLAYTEQYF	1	1.3677261757487104E-6	48	TCRBV20	TCRBV20	unresolved			TCRBV20-01,TCRBV20-or09_02		TCRBD02-01	TCRBD02	TCRBD02-01				01,02	TCRBJ02-07*01	TCRBJ02	TCRBJ02-07	01				3	10	1	6	6	7	33	44	54	63	69	1	In	VDJ
CACAGAGCAGGGGGACTCAGCCGTGTATCTCCGTGCCAGCAGCGACCGGACTAGCGGGAGTTCGCAGATACGCAGTATTTTGGCCCA		1	4.103178527246131E-6	50	TCRBV07-03*02	TCRBV07	TCRBV07-03	02				TCRBD02-01*02	TCRBD02	TCRBD02-01	02				TCRBJ02-03*01	TCRBJ02	TCRBJ02-03	01				5	4	1	2	4	4	31	43	47	60	64	1	Out	VDJ
TTGGAGTCGGCTGCTCCCTCCCAAACATCTGTGTACTTCTGTGCCAGCAGTGAAGCGGGGGGGCAAGAGACCCAGTACTTCGGGCCA	CASSEAGGQETQYF	1	1.3677261757487104E-6	42	TCRBV06-01*01	TCRBV06	TCRBV06-01	01				TCRBD02-01*01	TCRBD02	TCRBD02-01	01				TCRBJ02-05*01	TCRBJ02	TCRBJ02-05	01				0	0	9	0	0	2	39	-1	56	-1	63	1	In	VDJ
CTGGAGTCTGCTGCCTCCTCCCAGACATCTGTATATTTCTGCGCCAGCAGTGAGTGGAGCGGGACAGATACGCAGTATTTTGGCCCA	CASSEWSGTDTQYF	1	8.206357054492263E-6	42	TCRBV10-01	TCRBV10	TCRBV10-01				01,02	TCRBD02-01	TCRBD02	TCRBD02-01				01,02	TCRBJ02-03*01	TCRBJ02	TCRBJ02-03	01				1	2	6	4	0	3	39	55	57	-1	63	1	In	VDJ
ACCAGTGCCCATCCTGAAGACAGCAGCTTCTACATCTGCAGTGCTAGCCCCCCTAGCGGGAACCAAGAGACCCAGTACTTCGGGCCA	CSASPPSGNQETQYF	1	1.3677261757487104E-6	45	TCRBV20	TCRBV20	unresolved			TCRBV20-01,TCRBV20-or09_02		TCRBD02-01*02	TCRBD02	TCRBD02-01	02				TCRBJ02-05*01	TCRBJ02	TCRBJ02-05	01				3	5	4	3	0	0	36	47	52	-1	61	1	In	VDJ
AACCTGAGCTCTCTGGAGCTGGGGGACTCAGCTTTGTATTTCTGTGCCAGCAGCGCCCTTCCCACTGAACTTCCTGATTTCGGGCCA	CASSALPTELPDF	1	1.3677261757487104E-6	39	TCRBV09-01	TCRBV09	TCRBV09-01				01,02	TCRBD02-01	TCRBD02	TCRBD02-01				01,02	TCRBJ02	TCRBJ02	unresolved			TCRBJ02-01,TCRBJ02-05		3	8	3	10	12	19	42	55	63	66	78	1	In	VDJ
CGCACACAGCAGGAGGACTCGGCCGTGTATCTCTGTGCCAGCAGCTTATACGGGACAGGGGGAAATTCACCCCTCCACTTTGGGAAC	CASSLYGTGGNSPLHF	1	3.419315439371776E-6	48	TCRBV07-02*01	TCRBV07	TCRBV07-02	01				TCRBD01-01*01	TCRBD01	TCRBD01-01	01				TCRBJ01-06*01	TCRBJ01	TCRBJ01-06	01				2	3	0	1	1	7	33	48	51	62	63	1	In	VDJ
TTGCTGGGGGACTCGGCCCTCTATCTCTGTGCCAGCAGTTCTGTAGGGACTAGCGGGAGTTTCGACAATGAGCAGTTCTTCGGGCCA	CASSSVGTSGSFDNEQFF	1	2.0515892636230657E-6	54	TCRBV05-06*01	TCRBV05	TCRBV05-06	01				TCRBD02-01*02	TCRBD02	TCRBD02-01	02				TCRBJ02-01*01	TCRBJ02	TCRBJ02-01	01				5	7	0	2	5	5	27	38	45	59	64	1	In	VDJ
ACCAACCAGACATCTATGTACCTCTGTGCCAGCAGTACCGATCTCACTAGCGGGAGGGCCAAGGGGGAGACCCAGTACTTCGGGCCA	CASSTDLTSGRAKGETQYF	1	4.787041615120486E-6	57	TCRBV28-01*01	TCRBV28	TCRBV28-01	01				TCRBD02-01*02	TCRBD02	TCRBD02-01	02				TCRBJ02-05*01	TCRBJ02	TCRBJ02-05	01				5	9	3	0	8	5	24	36	45	58	66	1	In	VDJ
AAGATCCAGCCTGCAAAGCTTGAGGACTCGGCCGTGTATCTCTGTGCCAGCAGGCTTCCCGGGACTAGAGAGCAGTACTTCGGGCCA	CASRLPGTREQYF	1	3.419315439371776E-6	39	TCRBV11-02*02	TCRBV11	TCRBV11-02	02				TCRBD02-01	TCRBD02	TCRBD02-01				01,02	TCRBJ02-05*01	TCRBJ02	TCRBJ02-05	01				6	7	0	8	4	11	42	53	60	68	72	1	In	VDJ
CTGTCGGCTGCTCCCTCCCAGACATCTGTGTACTTCTGTGCCAGCAAGAAAGGGGGAAGCGGCGCTGAAAAACTGTTTTTTGGCAGT	CASKKGGSGAEKLFF	1	2.735452351497421E-6	45	TCRBV06-05*01	TCRBV06	TCRBV06-05	01				TCRBD01-01*01	TCRBD01	TCRBD01-01	01				TCRBJ01-04*01	TCRBJ01	TCRBJ01-04	01				7	4	5	1	9	7	36	46	50	56	65	1	In	VDJ
ACCCTGCAGCCAGAAGACTCGGCCCTGTATCTCTGCGCCAGCAGCCAGGAGAGCGGGTGGAACTACAATGAGCAGTTCTTCGGGCCA	CASSQESGWNYNEQFF	1	2.735452351497421E-6	48	TCRBV04-03*01	TCRBV04	TCRBV04-03	01				TCRBD02-01	TCRBD02	TCRBD02-01				01,02	TCRBJ02-01*01	TCRBJ02	TCRBJ02-01	01				3	4	6	4	5	3	33	47	51	57	62	1	In	VDJ
GGCTGGAGTCGGCTGCTCCCTCCCAGACATCTGTGTACTTCTGTGCCACCCACCCGGGAACCGTTCAATGAGCAGTTCTTCGGGCCA		1	3.419315439371776E-6	40	TCRBV06-01*01	TCRBV06	TCRBV06-01	01				TCRBD02-01*02	TCRBD02	TCRBD02-01	02				TCRBJ02-01*01	TCRBJ02	TCRBJ02-01	01				10	6	8	3	6	6	41	48	54	59	65	1	Out	VDJ
CTGGAGTTGGCTGCTCCCTCCCAGACATCTGTGTACTTCTGTGCCAGCAGACAGGGAACCAGCAATCAGCCCCAGCATTTTGGTGAT	CASRQGTSNQPQHF	1	4.787041615120486E-6	42	TCRBV06-06	TCRBV06	TCRBV06-06				01,02	TCRBD01-01*01	TCRBD01	TCRBD01-01	01				TCRBJ01-05*01	TCRBJ01	TCRBJ01-05	01				6	0	3	3	4	1	39	-1	50	56	60	1	In	VDJ
CCTGGAGTCGCCCAGCCCCAACCAGACCTCTCTGTACTTCTGTGCCAGCACCCCCGGGGGGTTTAGGGAAAAACTGTTTTTGGCAGT		1	2.735452351497421E-6	41	TCRBV27-01*01	TCRBV27	TCRBV27-01	01				TCRBD02-01*01	TCRBD02	TCRBD02-01	01				TCRBJ01-04*01	TCRBJ01	TCRBJ01-04	01				7	4	8	1	15	18	40	50	54	61	76	1	Out	VDJ
AGGCTGCTGTCGGCTGCTCCCTCCCAGACATCTGTGTACTTCTGTGCCAGCAGTCGGACTTATGTCTACGAGCAGTACTTCGGGCCG	CASSRTYVYEQYF	1	1.3677261757487104E-6	39	TCRBV06-05*01	TCRBV06	TCRBV06-05	01				TCRBD02-01	TCRBD02	TCRBD02-01				01,02	TCRBJ02-07*01	TCRBJ02	TCRBJ02-07	01				5	1	1	10	5	3	42	54	55	60	65	1	In	VDJ
AACGCCTTGGAGCTGGAGGACTCGGCCCTGTATCTCTGTGCCAGCAGCCAAGGACTAGCGGATTCCTACGAGCAGTACTTCGGGCCG	CASSQGLADSYEQYF	2	8.206357054492263E-6	45	TCRBV05-08*01	TCRBV05	TCRBV05-08	01				TCRBD02-01	TCRBD02	TCRBD02-01				01,02	TCRBJ02-07*01	TCRBJ02	TCRBJ02-07	01				4	3	1	5	2	1	36	48	51	61	63	2	In	VDJ
CTGCTGTCGGCTGCTCCCTCCCAAACATCTGTGTACTTCTGTGCCAGCAGTTTAGAGGTCAGCTCCTACGAGCAGTACTTCGGGCCG	CASSLEVSSYEQYF	2	2.735452351497421E-6	42	TCRBV06-05*01	TCRBV06	TCRBV06-05	01				TCRBD02-01*02	TCRBD02	TCRBD02-01	02				TCRBJ02-07*01	TCRBJ02	TCRBJ02-07	01				4	2	11	1	4	0	39	52	54	58	62	2	In	VDJ
GAGTCCGCCAGCACCAACCAGACATCTATGTACCTCTGTGCCAGCACTGCCGGGACTAGGGTTTCCTACGAGCAGTACTTCGGGCCA	CASTAGTRVSYEQYF	1	4.787041615120486E-6	45	TCRBV28-01*01	TCRBV28	TCRBV28-01	01				TCRBD02-01	TCRBD02	TCRBD02-01				01,02	TCRBJ02-05*01	TCRBJ02	TCRBJ02-05	01				7	5	0	8	13	11	36	46	51	59	72	1	In	VDJ
ACATCGGCCCAAAAGAACCCGACAGCTTTCTATCTCTGTGCCAGTAGTATAGGTCAGGGGCCTCGGGATGAGCAGTTCTTCGGGCCA	CASSIGQGPRDEQFF	1	9.574083230240972E-6	45	TCRBV19-01	TCRBV19	TCRBV19-01				01,02	TCRBD01-01*01	TCRBD01	TCRBD01-01	01				TCRBJ02-01*01	TCRBJ02	TCRBJ02-01	01				1	2	4	2	7	8	36	52	54	60	67	1	In	VDJ
CTGCTGTCGGCTGCTCCCTCCCAGACATCTGTGTACTTCTGTGCCAGCAGACCTGGGACAAGCACCGGGGAGCTGTTTTTTGGAGAA	CASRPGTSTGELFF	2	2.735452351497421E-6	42	TCRBV06-05*01	TCRBV06	TCRBV06-05	01				TCRBD01-01*01	TCRBD01	TCRBD01-01	01				TCRBJ02-02*01	TCRBJ02	TCRBJ02-02	01				6	4	0	6	2	4	39	50	54	60	62	2	In	VDJ
CAGCCTGCAAAGCTTGAGGACTCGGCCGTGTATCTCTGTGCCAGCAGCAATGGCTTCGGGGTCCAAGAGACCCAGTACTTCGGGCCA	CASSNGFGVQETQYF	1	3.419315439371776E-6	45	TCRBV11-02*02	TCRBV11	TCRBV11-02	02				TCRBD02-01*01	TCRBD02	TCRBD02-01	01				TCRBJ02-05*01	TCRBJ02	TCRBJ02-05	01				5	8	8	3	1	1	36	48	56	61	62	1	In	VDJ
GTCCTCAGAACCGGGAGACACGGCACTGTATCTCTGCGCCAGCAGTCAAACTAGCGGGGTATTTTAGATACGCAGTATTTTGGCCCA		1	4.103178527246131E-6	47	TCRBV23-01*01	TCRBV23	TCRBV23-01	01				TCRBD02-01*01	TCRBD02	TCRBD02-01	01				TCRBJ02-03*01	TCRBJ02	TCRBJ02-03	01				2	0	3	3	6	5	34	-1	49	59	65	1	Out	VDJ
CTCCACTCTGACGATCCAGCGCACACAGCAGGAGGACTCGGCCGTGTATCTCTGTGCCAGCAGCTTAGGACAGGTCACTTTGGGAAC		1	3.419315439371776E-6	29	TCRBV07-02*01	TCRBV07	TCRBV07-02	01				TCRBD01-01*01	TCRBD01	TCRBD01-01	01				TCRBJ01-06*01	TCRBJ01	TCRBJ01-06	01				1	0	2	4	1	19	52	-1	68	74	75	1	Out	VDJ
CTAGAGTCTGCCATCCCCAACCAGACAGCTCTTTACTTCTGTGCCACCAGTGACGGACAGGGTAGAGAGACCCAGTACTTCGGGCCA	CATSDGQGRETQYF	1	1.3677261757487104E-6	42	TCRBV24	TCRBV24	unresolved			TCRBV24-01,TCRBV24-or09_02		TCRBD01-01*01	TCRBD01	TCRBD01-01	01				TCRBJ02-05*01	TCRBJ02	TCRBJ02-05	01				4	1	1	3	3	4	39	53	54	62	65	1	In	VDJ
GGAGTTGGCTGCTCCCTCCCAGACATCTGTGTACTTCTGTGCCAGCAGTTACCCCCGGGACTAACCTACGAGCAGTACTTCGGGCCG		2	4.787041615120486E-6	44	TCRBV06-06	TCRBV06	TCRBV06-06				01,02	TCRBD02-01	TCRBD02	TCRBD02-01				01,02	TCRBJ02-07*01	TCRBJ02	TCRBJ02-07	01				2	4	0	9	1	2	37	52	56	63	64	2	Out	VDJ
GAGTCGGCTGCTCCCTCCCAGACATCTGTGTACTTCTGTGCCAGCAGCCAAACCCAGGGGAGAGGTTCACCCCTCCACTTTGGGAAC	CASSQTQGRGSPLHF	1	2.0515892636230657E-6	45	TCRBV06-01*01	TCRBV06	TCRBV06-01	01				TCRBD01-01*01	TCRBD01	TCRBD01-01	01				TCRBJ01-06*01	TCRBJ01	TCRBJ01-06	01				6	7	4	2	5	9	36	47	54	60	65	1	In	VDJ
AGGCTGGAGTTGGCTGCTCCCTCCCAGACATCTGTGTACTTCTGTGCCAGCAGTTATAGTAGCGATCAGCCCCAGCATTTTGGTGAT	CASSYSSDQPQHF	1	4.787041615120486E-6	39	TCRBV06-06	TCRBV06	TCRBV06-06				01,02	TCRBD02-01	TCRBD02	TCRBD02-01				01,02	TCRBJ01-05*01	TCRBJ01	TCRBJ01-05	01				3	3	5	6	0	5	42	56	59	-1	64	1	In	VDJ
ACATCGGCCCAAAAGAACCCGACAGCTTTCTATCTCTGTGCCAGTAGCCCCGCGCGGGGAGCGACAGATATGCAGTATTTTGGCCCA	CASSPARGATDMQYF	1	7.522493966617907E-6	45	TCRBV19-01	TCRBV19	TCRBV19-01				01,02	TCRBD02-01*01	TCRBD02	TCRBD02-01	01				TCRBJ02-03*01	TCRBJ02	TCRBJ02-03	01				6	6	7	3	12	11	36	47	53	59	71	1	In	VDJ
AGAGCAGGGGGACTCAGCTGTGTATCTCTGTGCCAGCAGCTTAGAGAAACCTAGCGAGAAAGCACAGATACGCAGTATTTTGGCCCA		1	4.787041615120486E-6	53	TCRBV07-04*01	TCRBV07	TCRBV07-04	01				TCRBD02-01	TCRBD02	TCRBD02-01				01,02	TCRBJ02-03*01	TCRBJ02	TCRBJ02-03	01				1	6	4	6	4	0	28	44	50	56	60	1	Out	VDJ
GTGACCAGTGCCCATCCTGAAGACAGCAGCTTCTACATCTGCAGTGCTAGACACTTTACCAGACCCAATGAGCAGTTCTTCGGGCCA	CSARHFTRPNEQFF	1	1.3677261757487104E-6	42	TCRBV20	TCRBV20	unresolved			TCRBV20-01,TCRBV20-or09_02				unresolved		TCRBD01,TCRBD02	TCRBD01-01,TCRBD02-01		TCRBJ02-01*01	TCRBJ02	TCRBJ02-01	01				2	10	2	7	1	6	39	51	61	64	65	1	In	VDJ
TCGGCTGCTCCCTCCCAGACATCTGTGTACTTCTGTGCCAGCAGTGAGTACCCTGGGACTAGCGACTACGAGCAGTACTTCGGGCCA	CASSEYPGTSDYEQYF	1	1.3677261757487104E-6	48	TCRBV06-01*01	TCRBV06	TCRBV06-01	01				TCRBD02-01	TCRBD02	TCRBD02-01				01,02	TCRBJ02-05*01	TCRBJ02	TCRBJ02-05	01				3	7	0	6	8	11	33	47	54	64	72	1	In	VDJ
CTGACAGTGACCAGTGCCCATCCTGAAGACAGCAGCTTCTACATCTGCAGTACGGGACAGGGTGTCGACGAGCAGTACTTCGGGCCA	CSTGQGVDEQYF	1	1.3677261757487104E-6	36	TCRBV20	TCRBV20	unresolved			TCRBV20-01,TCRBV20-or09_02		TCRBD01-01*01	TCRBD01	TCRBD01-01	01				TCRBJ02-05*01	TCRBJ02	TCRBJ02-05	01				8	2	0	3	10	11	45	51	53	62	72	1	In	VDJ
CTTGGGGACTCGGCCGTGTATCTCTGTGCCAGCATCCTCCTCGGCCCTCGGTGGGACCTTGAGTAGGACGAGCAGTACTTCGGGCCA	CASILLGPRWDLE*DEQYF	1	3.419315439371776E-6	57	TCRBV11-03*01	TCRBV11	TCRBV11-03	01						unresolved		TCRBD01,TCRBD02	TCRBD01-01,TCRBD02-01		TCRBJ02-05*01	TCRBJ02	TCRBJ02-05	01				7	18	0	7	15	11	24	34	52	57	72	1	Stop	VDJ
TCCACGGAGTCAGGGGACACAGCACTGTATTTCTGTGCCAGCAGCAAAGTTACTTCAAGTGAGGACTATGAGCAGTTCTTCGGGCCA	CASSKVTSSEDYEQFF	1	3.761246983308954E-5	48	TCRBV21-01*01	TCRBV21	TCRBV21-01	01				TCRBD02-01	TCRBD02	TCRBD02-01				01,02	TCRBJ02-01*01	TCRBJ02	TCRBJ02-01	01				1	13	1	10	0	8	33	49	62	-1	67	1	In	VDJ
GGGTTGGAGTCGGCTGCTCCCTCCCAGACATCTGTGTACTTCTGTGCCAGCAGCCAGGCAATTAATGAAAAACTGTTTTTTGGCAGT	CASSQAINEKLFF	1	2.735452351497421E-6	39	TCRBV06	TCRBV06	unresolved			TCRBV06-02,TCRBV06-03		TCRBD01-01*01	TCRBD01	TCRBD01-01	01				TCRBJ01-04*01	TCRBJ01	TCRBJ01-04	01				6	1	4	4	4	4	42	53	54	58	62	1	In	VDJ
AATTCCCTGGAGCTTGGTGACTCTGCTGCGTATTTCTGTGCCTCTGGAGGGAGGGATAGAGCGAACACTGAAGCTTTCTTTGGACAA	CASGGRDRANTEAFF	1	1.3677261757487104E-6	45	TCRBV03	TCRBV03	unresolved			TCRBV03-01,TCRBV03-02		TCRBD02-01*02	TCRBD02	TCRBD02-01	02				TCRBJ01-01*01	TCRBJ01	TCRBJ01-01	01				11	6	9	0	7	1	36	42	48	55	62	1	In	VDJ
AGGCTGGAGTTGGCTGCTCCCTCCCAGACATCTGTGTACTTCTGTGCCAGCAGTTTCCTCCGTAGGGTGCCCCAGCATTTTGGTGAT	CASSFLRRVPQHF	1	4.787041615120486E-6	39	TCRBV06-06	TCRBV06	TCRBV06-06				01,02			unresolved		TCRBD01,TCRBD02	TCRBD01-01,TCRBD02-01		TCRBJ01-05*01	TCRBJ01	TCRBJ01-05	01				4	8	5	3	1	9	42	55	63	67	68	1	In	VDJ
GCTGTCGGCTGCTCCCTCCCAGACATCTGTGTACTTCTGTGCCAGCAACCAACAGGGGGGAACACCGGGGAGCTGTTTTTTGGAGAA		2	6.154767790869197E-6	44	TCRBV06-05*01	TCRBV06	TCRBV06-05	01				TCRBD01-01*01	TCRBD01	TCRBD01-01	01				TCRBJ02-02*01	TCRBJ02	TCRBJ02-02	01				7	4	3	1	0	1	37	47	51	-1	59	2	Out	VDJ
CTGGAGTCGGCTGCTCCCTCCCAGACATCTGTGTACTTCTGTGCCAGCAGTGTGGCCAGATACACCTACGAGCAGTACTTCGGGCCA	CASSVARYTYEQYF	1	1.3677261757487104E-6	42	TCRBV06-01*01	TCRBV06	TCRBV06-01	01						unresolved		TCRBD01,TCRBD02	TCRBD01-01,TCRBD02-01		TCRBJ02-05*01	TCRBJ02	TCRBJ02-05	01				4	9	3	6	8	11	39	52	61	64	72	1	In	VDJ
TTGTTGCTGGGGGACTCGGCCCTGTATCTCTGTGCCAGCAGCTCTCGACTAGCGGGGGGGGGCACAGATACGCAGTATTTTGGCCCA	CASSSRLAGGGTDTQYF	1	9.574083230240972E-6	51	TCRBV05-05*01	TCRBV05	TCRBV05-05	01				TCRBD02-01*01	TCRBD02	TCRBD02-01	01				TCRBJ02-03*01	TCRBJ02	TCRBJ02-03	01				3	3	2	0	1	1	30	43	46	60	61	1	In	VDJ
TCACCAGGCCTGGGGGACGCAGCCATGTACCTGTGTGCCACCAGCAGAGATGGGCCGGGACCTCAAGAGACCCAGTACTTCGGGCCA	CATSRDGPGPQETQYF	2	3.761246983308954E-5	48	TCRBV15-01*01	TCRBV15	TCRBV15-01	01						unresolved		TCRBD01,TCRBD02	TCRBD01-01,TCRBD02-01		TCRBJ02-05*01	TCRBJ02	TCRBJ02-05	01				0	6	0	7	2	2	33	50	56	61	63	2	In	VDJ
GTTGGAGTCGGCTGCTCCCTCCCAAACATCTGTGTACTTCTGTGCCAGCAGTGTCGACAGAGCTCCTACGAGCAGTACTTCGGGCCG		1	1.3677261757487104E-6	41	TCRBV06	TCRBV06	unresolved			TCRBV06-02,TCRBV06-03		TCRBD01-01*01	TCRBD01	TCRBD01-01	01				TCRBJ02-07*01	TCRBJ02	TCRBJ02-07	01				5	3	2	5	2	0	40	52	55	60	62	1	Out	VDJ
AAGATCCAGCCCTCAGAACCCAGGGACTCAGCTGTGTACTTCTGTGCCAGCAGTTTAGGGGGTAATTCACCCCTCCACTTTGGGAAC	CASSLGGNSPLHF	1	2.735452351497421E-6	39	TCRBV12	TCRBV12	unresolved			TCRBV12-03,TCRBV12-04				unresolved		TCRBD01,TCRBD02	TCRBD01-01,TCRBD02-01		TCRBJ01-06*01	TCRBJ01	TCRBJ01-06	01				1	0	6	2	0	6	42	-1	58	-1	62	1	In	VDJ
GTCAGGGGACACAGCACTGTATTTCTGTGCCAGCAGCAAAGGCTCTGGGACAGCCAATTGATTTCTTACGAGCAGTACTTCGGGCCA		1	2.0515892636230658E-5	56	TCRBV21-01*01	TCRBV21	TCRBV21-01	01				TCRBD01-01*01	TCRBD01	TCRBD01-01	01				TCRBJ02-05*01	TCRBJ02	TCRBJ02-05	01				1	5	0	5	19	11	25	41	46	53	72	1	Out	VDJ
CACACCCTGCAGCCAGAAGACTCGGCCCTGTATCTCTGCGCCAGCAGCCCGTCGGAAGGACAAAATTCACCCCTCCACTTTGGGAAC	CASSPSEGQNSPLHF	1	1.3677261757487104E-6	45	TCRBV04-03*01	TCRBV04	TCRBV04-03	01				TCRBD01-01*01	TCRBD01	TCRBD01-01	01				TCRBJ01-06*01	TCRBJ01	TCRBJ01-06	01				4	8	1	6	1	7	36	49	57	62	63	1	In	VDJ
AAGGTGCAGCCTGCAGAACTGGAGGATTCTGGAGTTTATTTCTGTGCCAGCAGCAAGGGACTTCAAGAGACCCAGTACTTCGGGCCA	CASSKGLQETQYF	1	8.890220142366617E-6	39	TCRBV14-01*01	TCRBV14	TCRBV14-01	01				TCRBD02-01	TCRBD02	TCRBD02-01				01,02	TCRBJ02-05*01	TCRBJ02	TCRBJ02-05	01				5	2	0	10	1	2	42	54	56	62	63	1	In	VDJ
CGCACACAGCAGGAGGACTCCGCCGTGTATCTCTGTGCCAGCAGCGCCGGACTAGCGGGGGGCGGGTATGAGCAGTTCTTCGGGCCA	CASSAGLAGGGYEQFF	1	5.470904702994842E-6	48	TCRBV07-08*01	TCRBV07	TCRBV07-08	01				TCRBD02-01*01	TCRBD02	TCRBD02-01	01				TCRBJ02-01*01	TCRBJ02	TCRBJ02-01	01				5	3	1	1	5	8	33	45	48	62	67	1	In	VDJ
AACGCCTTGTTGCTGGGGGACTCGGCCCTGTATCTCTGTGCCAGCAGCTTGGAAGACAGGGCTGGCACTGAAGCTTTCTTTGGACAA	CASSLEDRAGTEAFF	1	9.574083230240972E-6	45	TCRBV05-05*01	TCRBV05	TCRBV05-05	01				TCRBD01-01*01	TCRBD01	TCRBD01-01	01				TCRBJ01-01*01	TCRBJ01	TCRBJ01-01	01				0	2	2	3	4	4	36	52	54	61	65	1	In	VDJ
GGCTGCTGTCGGCTGCTCCCTCCCAGACATCTGTGTACTTCTGTGCCAGCCCTCAGCGAAGCAAACTACGAGCAGTACTTCGGGCCG		2	6.838630878743552E-6	40	TCRBV06-05*01	TCRBV06	TCRBV06-05	01				TCRBD02-01	TCRBD02	TCRBD02-01				01,02	TCRBJ02-07*01	TCRBJ02	TCRBJ02-07	01				8	4	6	6	7	3	41	50	54	58	65	2	Out	VDJ
GATTCTGGAGTCCGCCAGCACCAACCAGACATCTATGTACCTCTGTGCCAGAGGGGGGTTTGAGGAAACATTCAGTACTTCGGCGCC		1	6.838630878743552E-6	38	TCRBV28-01*01	TCRBV28	TCRBV28-01	01						unresolved		TCRBD01,TCRBD02	TCRBD01-01,TCRBD02-01		TCRBJ02-04*01	TCRBJ02	TCRBJ02-04	01				9	0	5	1	8	6	43	-1	51	57	65	1	Out	VDJ
GAGTCGCCCAGCCCCAACCAGACCTCTCTGTACTTCTGTGCCAGCGGTACCTTTTTGGAGGGCCTCAATGAGCAGTTCTTCGGGCCA	CASGTFLEGLNEQFF	1	2.0515892636230657E-6	45	TCRBV27-01*01	TCRBV27	TCRBV27-01	01				TCRBD02-01*02	TCRBD02	TCRBD02-01	02				TCRBJ02-01*01	TCRBJ02	TCRBJ02-01	01				8	11	10	0	3	6	36	45	56	62	65	1	In	VDJ
CAGCCTGCAGAGCAGGGGGACTCGGCCGCGTATGTCTGTGCAAGTCGCTTAGTAAATCAGGAGAATCAGCCCCAGCATTTTGGTGAT	CASRLVNQENQPQHF	1	7.522493966617907E-6	45	TCRBV12-02*01	TCRBV12	TCRBV12-02	01						unresolved		TCRBD01,TCRBD02	TCRBD01-01,TCRBD02-01		TCRBJ01-05*01	TCRBJ01	TCRBJ01-05	01				1	5	4	4	2	4	36	52	57	61	63	1	In	VDJ
TTGGAGTCGGCTGCTCCCTCCCAAACATCTGTGTACTTCTGTGCCAGCGTTCGGGACGGGCCGAAGGATGGCTACACCTTCGGTTCG	CASVRDGPKDGYTF	2	2.735452351497421E-6	42	TCRBV06	TCRBV06	unresolved			TCRBV06-02,TCRBV06-03				unresolved		TCRBD01,TCRBD02	TCRBD01-01,TCRBD02-01		TCRBJ01-02*01	TCRBJ01	TCRBJ01-02	01				8	4	0	7	10	6	39	48	52	57	67	2	In	VDJ
CCTGCAGAGCTTGGGGACTCGGCCGTGTATCTCTGTGCCAGCAGCTCGATCGGGGCAGGGAATACCGGGGAGCTGTTTTTTGGAGAA	CASSSIGAGNTGELFF	1	4.787041615120486E-6	48	TCRBV11-03*01	TCRBV11	TCRBV11-03	01						unresolved		TCRBD01,TCRBD02	TCRBD01-01,TCRBD02-01		TCRBJ02-02*01	TCRBJ02	TCRBJ02-02	01				4	9	4	3	3	5	33	46	55	60	63	1	In	VDJ
CAGCGCACACAGCAGGAGGACTCGGCCGTGTATCTCTGTGCCAGCAGCCAAGGACTAGCGGATTCCTACGAGCAGTACTTCGGGCCG	CASSQGLADSYEQYF	2	4.103178527246131E-6	45	TCRBV07-02*01	TCRBV07	TCRBV07-02	01				TCRBD02-01	TCRBD02	TCRBD02-01				01,02	TCRBJ02-07*01	TCRBJ02	TCRBJ02-07	01				5	3	1	5	2	1	36	48	51	61	63	2	In	VDJ
AAGATCCAGCCTGCAAAGCTTGAGGACTCGGCCGTGTATCTCTGTGCCAGCAGCCCCTCGGGGGGAGGTACGCAGTATTTTGGCCCA	CASSPSGGGTQYF	2	2.3935208075602433E-5	39	TCRBV11-02*02	TCRBV11	TCRBV11-02	02				TCRBD02-01*01	TCRBD02	TCRBD02-01	01				TCRBJ02-03*01	TCRBJ02	TCRBJ02-03	01				5	4	8	1	3	8	42	54	58	65	68	2	In	VDJ
CTGCTGTCGGCTGCTCCCTCCCAGACATCTGTGTACTTCTGTGCCAGCAGAGGAACCAGCTATAATTCACCCCTCCACTTTGGGAAC	CASRGTSYNSPLHF	1	1.3677261757487104E-6	42	TCRBV06-05*01	TCRBV06	TCRBV06-05	01						unresolved		TCRBD01,TCRBD02	TCRBD01-01,TCRBD02-01		TCRBJ01-06*01	TCRBJ01	TCRBJ01-06	01				6	1	1	8	5	3	39	50	51	54	59	1	In	VDJ
GAGTTGGCTGCTCCCTCCCAGACATCTGTGTACTTCTGTGCCAGCAGTCCCCGTTCAGGTTTCGGAAACACCATATATTTTGGAGAG	CASSPRSGFGNTIYF	1	8.206357054492263E-6	45	TCRBV06-06	TCRBV06	TCRBV06-06				01,02	TCRBD01-01*01	TCRBD01	TCRBD01-01	01				TCRBJ01-03*01	TCRBJ01	TCRBJ01-03	01				5	7	4	4	4	4	36	48	55	59	63	1	In	VDJ
AGAGTCTGCCATCCCCAACCAGACAGCTCTTTACTTCTGTGCCACCAGTCCAAGCCAGGGACTAACTACGAGCAGTACTTCGGGCCA		2	2.735452351497421E-6	44	TCRBV24	TCRBV24	unresolved			TCRBV24-01,TCRBV24-or09_02		TCRBD02-01	TCRBD02	TCRBD02-01				01,02	TCRBJ02-05*01	TCRBJ02	TCRBJ02-05	01				6	8	0	9	8	11	37	49	57	64	72	2	Out	VDJ
GCGCACAGAGCAGGGGGACTCAGCCGCGTATCTCCGTGCCAGCACCTATCCTAGACCTCCCCGGCCAATGAGCAGTTCTTCGGGCCA		1	4.103178527246131E-6	47	TCRBV07-03*03	TCRBV07	TCRBV07-03	03				TCRBD02-01	TCRBD02	TCRBD02-01				01,02	TCRBJ02-01*01	TCRBJ02	TCRBJ02-01	01				7	6	4	8	11	6	34	44	50	54	65	1	Out	VDJ
CCGCTCAGGCTGCTGTCGGCTGCTCCCTCCCAGACATCTGTGTACTTCTGTGCCAGCAGGGGAGCCTACGAGCAGTACTTCGGGCCG	CASRGAYEQYF	1	1.3677261757487104E-6	33	TCRBV06-05*01	TCRBV06	TCRBV06-05	01				TCRBD02-01*02	TCRBD02	TCRBD02-01	02				TCRBJ02-07*01	TCRBJ02	TCRBJ02-07	01				6	0	9	2	0	2	48	-1	59	-1	64	1	In	VDJ
CTGCCATCCCCAACCAGACAGCTCTTTACTTCTGTGTCACCAGTGAGCCATACAGGATCGCTTTACAATGAGCAGTTCTTCGGGCCA		1	1.3677261757487104E-6	49	TCRBV24	TCRBV24	unresolved			TCRBV24-01,TCRBV24-or09_02		TCRBD01-01*01	TCRBD01	TCRBD01-01	01				TCRBJ02-01*01	TCRBJ02	TCRBJ02-01	01				4	5	3	4	7	4	32	46	51	56	63	1	Out	VDJ
ATCCAGCGCACAGAGCAGGGGGACTCGGCCATGTATCTCTGTGCCAGCAGCTTTGGTGGGAGCTACAATGAGCAGTTCTTCGGGCCA	CASSFGGSYNEQFF	2	7.112176113893294E-5	42	TCRBV07-09	TCRBV07	TCRBV07-09				01,03	TCRBD02-01*02	TCRBD02	TCRBD02-01	02				TCRBJ02-01*01	TCRBJ02	TCRBJ02-01	01				3	4	9	2	0	3	39	53	57	-1	62	2	In	VDJ
GAGTCGGCTGCTCCCTCCCAGACATCTGTGTACTTCTGTGCCAGCATCTACACCGGGACAGGGGGCTACGAGCAGTACTTCGGGCCG	CASIYTGTGGYEQYF	2	2.735452351497421E-6	45	TCRBV06-01*01	TCRBV06	TCRBV06-01	01				TCRBD01-01*01	TCRBD01	TCRBD01-01	01				TCRBJ02-07*01	TCRBJ02	TCRBJ02-07	01				7	8	0	1	0	3	36	46	54	-1	65	2	In	VDJ
CAGCCAGAAGACTCGGCCCTGTATCTCTGTGCCAGCAGCCCAGGACCCCGGGACGCGCAGATTTGGCAGCCCCAGCATTTTGGTGAT	CASSPGPRDAQIWQPQHF	2	2.735452351497421E-6	54	TCRBV04-02*01	TCRBV04	TCRBV04-02	01						unresolved		TCRBD01,TCRBD02	TCRBD01-01,TCRBD02-01		TCRBJ01-05*01	TCRBJ01	TCRBJ01-05	01				4	9	0	7	12	7	27	40	49	54	66	2	In	VDJ
AGCGCACACAGCAGGAGGACTCCGCCGTGTATCTCTGTGCCAGCAGCTTAAGATGTCGGCAGAGACAATGAGCAGTTCTTCGGGCCA		2	1.846430337260759E-5	46	TCRBV07-08*01	TCRBV07	TCRBV07-08	01						unresolved		TCRBD01,TCRBD02	TCRBD01-01,TCRBD02-01		TCRBJ02-01*01	TCRBJ02	TCRBJ02-01	01				2	9	4	5	2	5	35	50	59	62	64	2	Out	VDJ
CACCTTGGAGCTGGGGGACTCGGCCCTTTATCTTTGCGCCAGCAGCGGGGGAGCGGGGGGTACTACAATGAGCAGTTCTTCGGGCCA		1	2.0515892636230657E-6	47	TCRBV05-01*01	TCRBV05	TCRBV05-01	01				TCRBD02-01*01	TCRBD02	TCRBD02-01	01				TCRBJ02-01*01	TCRBJ02	TCRBJ02-01	01				4	5	6	1	2	3	34	46	51	60	62	1	Out	VDJ
TTGGAGTCGGCTGCTCCCTCCCAAACATCTGTGTACTTCCGTGCCAGCAGTTTAGAGGCCAGCTCCTACGAGCAGTACTTCGGGCCG	RASSLEASSYEQYF	1	1.3677261757487104E-6	42	TCRBV06	TCRBV06	unresolved			TCRBV06-02,TCRBV06-03		TCRBD02-01*02	TCRBD02	TCRBD02-01	02				TCRBJ02-07*01	TCRBJ02	TCRBJ02-07	01				4	2	11	1	4	0	39	52	54	58	62	1	In	VDJ
GAGTCGGCTGCTCCCTCCCAGACATCTGTGTACTTCTGTGCCAGCAGTTACACGAGGACAGGTACTTACGAGCAGTACTTCGGGCCG	CASSYTRTGTYEQYF	2	2.735452351497421E-6	45	TCRBV06-05*01	TCRBV06	TCRBV06-05	01				TCRBD01-01*01	TCRBD01	TCRBD01-01	01				TCRBJ02-07*01	TCRBJ02	TCRBJ02-07	01				2	4	1	4	4	4	36	51	55	62	66	2	In	VDJ
CTGGAGTCGGCTGCTCCCTCCCAGACATCTGTGTACTTCTGTGCCACCCACAAAGCCGGACCCCAATACGAGCAGTACTTCGGGCCG	CATHKAGPQYEQYF	2	2.735452351497421E-6	42	TCRBV06-01*01	TCRBV06	TCRBV06-01	01						unresolved		TCRBD01,TCRBD02	TCRBD01-01,TCRBD02-01		TCRBJ02-07*01	TCRBJ02	TCRBJ02-07	01				10	11	1	7	5	4	39	46	57	61	66	2	In	VDJ
CTGCTGTCGGCTGCTCCCTCCCAGACATCTGTGTACTTCTGTGCCAGCAGAGCCAGCGGCTCTGGAAACACCATATATTTTGGAGAG	CASRASGSGNTIYF	1	2.735452351497421E-6	42	TCRBV06-05*01	TCRBV06	TCRBV06-05	01				TCRBD02-01	TCRBD02	TCRBD02-01				01,02	TCRBJ01-03*01	TCRBJ01	TCRBJ01-03	01				6	4	6	5	0	0	39	50	54	-1	59	1	In	VDJ
CTGGAGTCGGCTGCTCCCTCCCAGACATCTGTGTACTTCTGTGCCAGCAGTACAGGGGGCGCGAGTCAGCCCCAGCATTTTGGTGAT	CASSTGGASQPQHF	1	2.0515892636230657E-6	42	TCRBV06-01*01	TCRBV06	TCRBV06-01	01				TCRBD01-01*01	TCRBD01	TCRBD01-01	01				TCRBJ01-05*01	TCRBJ01	TCRBJ01-05	01				5	0	3	0	5	6	39	-1	51	60	65	1	In	VDJ
ATCCAGCGCACACAACAGGAGGACTCGGCCGTGTATCTCTGTGCCAGCAGCTTTTCCTGGCGGGACACTGAAGCTTTCTTTGGACAA	CASSFSWRDTEAFF	1	3.419315439371776E-6	42	TCRBV07-02*01	TCRBV07	TCRBV07-02	01				TCRBD02-01	TCRBD02	TCRBD02-01				01,02	TCRBJ01-01*01	TCRBJ01	TCRBJ01-01	01				3	6	7	4	0	3	39	53	59	-1	64	1	In	VDJ
AATGTGAGCACCTTGGAGCTGGGGGACTCGGCCCTTTATCTTTGCGCCAGCAGCTCCTCCCCGGACGGCACTCTCCACTTTGGGAAC	CASSSSPDGTLHF	1	1.3677261757487104E-6	39	TCRBV05-01*01	TCRBV05	TCRBV05-01	01						unresolved		TCRBD01,TCRBD02	TCRBD01-01,TCRBD02-01		TCRBJ01-06*01	TCRBJ01	TCRBJ01-06	01				3	7	1	7	6	16	42	55	62	66	72	1	In	VDJ
ACGATCCAGCGCACAGAGCAGGGGGACTCGGCCATGTATCTCTGTGCCAGCAGCTTAATCAGTGGATCTGGCTACACCTTCGGTTCG	CASSLISGSGYTF	1	3.419315439371776E-6	39	TCRBV07-09	TCRBV07	TCRBV07-09				01,03			unresolved		TCRBD01,TCRBD02	TCRBD01-01,TCRBD02-01		TCRBJ01-02*01	TCRBJ01	TCRBJ01-02	01				2	6	1	8	2	7	42	57	63	66	68	1	In	VDJ
CAGCCCTCAGAACCCAGGGACTCAGCTGTGTACTTCTGTGCCAGCAGTGCTCGCCGCACAGGGAGCACTGAAGCTTTCTTTGGACAA	CASSARRTGSTEAFF	1	2.735452351497421E-6	45	TCRBV12	TCRBV12	unresolved			TCRBV12-03,TCRBV12-04		TCRBD01-01*01	TCRBD01	TCRBD01-01	01				TCRBJ01-01*01	TCRBJ01	TCRBJ01-01	01				5	9	3	3	2	4	36	48	57	63	65	1	In	VDJ
CTGACAGTGACCAGTGCCCATCCTGAAGACAGCAGCTTCTACATCTGCAGTGCTAGGATAGCGGGAAACGAGCAGTACTTCGGGCCA	CSARIAGNEQYF	1	1.3677261757487104E-6	36	TCRBV20	TCRBV20	unresolved			TCRBV20-01,TCRBV20-or09_02		TCRBD02-01*02	TCRBD02	TCRBD02-01	02				TCRBJ02-05*01	TCRBJ02	TCRBJ02-05	01				3	2	5	3	6	11	45	56	58	66	72	1	In	VDJ
CCTGCAAAGCTTGAGGACTCGGCCGTGTATCTCTGTGCCAGCAGCCCCCTGCGGGAGGGCCCCCACAATGAGCAGTTCTTCGGGCCA	CASSPLREGPHNEQFF	1	4.103178527246131E-6	48	TCRBV11-02*02	TCRBV11	TCRBV11-02	02				TCRBD02-01*02	TCRBD02	TCRBD02-01	02				TCRBJ02-01*01	TCRBJ02	TCRBJ02-01	01				5	5	7	0	5	5	33	45	50	59	64	1	In	VDJ
TCAGAACCCAGGGACTCAGCTGTGTACTTCTGTGCCAGCAGTTTAGGACTAGCGGGGGCCTTCACAGATACGCAGTATTTTGGCCCA	CASSLGLAGAFTDTQYF	1	2.735452351497421E-6	51	TCRBV12	TCRBV12	unresolved			TCRBV12-03,TCRBV12-04		TCRBD02-01*01	TCRBD02	TCRBD02-01	01				TCRBJ02-03*01	TCRBJ02	TCRBJ02-03	01				1	0	2	2	4	2	30	-1	46	58	62	1	In	VDJ
GTAGTGCGAGGAGATTCGGCAGCTTATTTCTGTGCCAGCTCACCAAGGACTAGCGGGGGTACAACCGGGGAGCTGTTTTTTGGAGAA	CASSPRTSGGTTGELFF	1	3.419315439371776E-6	51	TCRBV18-01*01	TCRBV18	TCRBV18-01	01				TCRBD02-01*01	TCRBD02	TCRBD02-01	01				TCRBJ02-02*01	TCRBJ02	TCRBJ02-02	01				2	1	1	2	4	5	30	45	46	59	63	1	In	VDJ
GTCGGCTGCTCCCTCCCAGACATCTGTGTACTTCTGTGCCAGCAGTATCCGGGGGGGACAGGGCCCTACGAGCAGTACTTCGGGCCG		1	1.3677261757487104E-6	47	TCRBV06	TCRBV06	unresolved			TCRBV06-01,TCRBV06-05		TCRBD01-01*01	TCRBD01	TCRBD01-01	01				TCRBJ02-07*01	TCRBJ02	TCRBJ02-07	01				5	8	0	3	1	2	34	46	54	63	64	1	Out	VDJ
CCAAAAGAACCCGACAGCTTTCTATCTCTGTGCCAGTAGTATAGATGGGAACTTAGCGGGGGGGGAGAGACCCAGTACTTCGGGCCA		1	3.419315439371776E-6	53	TCRBV19-01	TCRBV19	TCRBV19-01				01,02	TCRBD02-01*01	TCRBD02	TCRBD02-01	01				TCRBJ02-05*01	TCRBJ02	TCRBJ02-05	01				0	8	5	0	1	4	28	45	53	64	65	1	Out	VDJ
GAGATCCAGCGCACAGAGCAGCGGGACTCGGCCATGTATCGCTGTGCCAGCGCCGTAGGTGGCAATCAGCCCCAGCATTTTGGTGAT	CASAVGGNQPQHF	1	2.735452351497421E-6	39	TCRBV07-06*01	TCRBV07	TCRBV07-06	01						unresolved		TCRBD01,TCRBD02	TCRBD01-01,TCRBD02-01		TCRBJ01-05*01	TCRBJ01	TCRBJ01-05	01				8	5	5	4	2	2	42	51	56	59	61	1	In	VDJ
AGTGCCCATCCTGAAGACAGCAGCTTCTACATCTGCAGTGCGCCGCCCAGACAGGGGGCTGGGGCCAACGTCCTGACTTTCGGGGCC	CSAPPRQGAGANVLTF	1	1.3677261757487104E-6	48	TCRBV20	TCRBV20	unresolved			TCRBV20-01,TCRBV20-or09_02		TCRBD01-01*01	TCRBD01	TCRBD01-01	01				TCRBJ02-06*01	TCRBJ02	TCRBJ02-06	01				6	8	2	1	0	2	33	41	49	-1	58	1	In	VDJ
CACAGAGCAAGGGCGACTCGGCTGTGTATCTCTGTGCCAGAAGCTTAAAACTAGCCGGCGGTAAAAGAGACCCAGTACTTCGGGCCA		2	8.890220142366617E-6	49	TCRBV07-05*01	TCRBV07	TCRBV07-05	01				TCRBD02-01	TCRBD02	TCRBD02-01				01,02	TCRBJ02-05*01	TCRBJ02	TCRBJ02-05	01				1	2	3	7	9	3	32	47	49	55	64	2	Out	VDJ
GAGTCCGCCAGCACCAACCAGACATCTATGTACCTCTGTGCCAGCACCTACCTGGGACTAGCAGGGAATGAGCAGTTCTTCGGGCCA	CASTYLGLAGNEQFF	1	6.838630878743552E-6	45	TCRBV28-01*01	TCRBV28	TCRBV28-01	01				TCRBD02-01	TCRBD02	TCRBD02-01				01,02	TCRBJ02-01*01	TCRBJ02	TCRBJ02-01	01				7	7	0	7	4	7	36	46	53	62	66	1	In	VDJ
CCAGCCCTCAGAACCCAGGGACTCAGCTGTGTACTTCTGTGCCAGCAGTTTGGGGGGGGCAGGGGAAAGACCCAGTACTTCGGGCCA		1	2.0515892636230657E-6	44	TCRBV12	TCRBV12	unresolved			TCRBV12-03,TCRBV12-04		TCRBD02-01*01	TCRBD02	TCRBD02-01	01				TCRBJ02-05*01	TCRBJ02	TCRBJ02-05	01				3	0	9	0	9	6	37	-1	51	58	67	1	Out	VDJ
CTCAGGCTGGAGTTGGCTGCTCCCTCCCAGACATCTGTGTACTTCTGTGCCAGCAGAGAATGGGGGTATGGCTACACCTTCGGTTCG	CASREWGYGYTF	1	2.735452351497421E-6	36	TCRBV06-06	TCRBV06	TCRBV06-06				01,02			unresolved		TCRBD01,TCRBD02	TCRBD01-01,TCRBD02-01		TCRBJ01-02*01	TCRBJ01	TCRBJ01-02	01				6	5	6	1	0	5	45	56	61	-1	66	1	In	VDJ
AGTGACCAGTGCCCATCCTGAAGACAGCAGCTTCTACATCTGCAGTGCTAGTGTAGCGGGGGGGCCTACGAGCAGTACTTCGGGCCG		2	2.735452351497421E-6	41	TCRBV20	TCRBV20	unresolved			TCRBV20-01,TCRBV20-or09_02		TCRBD02-01*01	TCRBD02	TCRBD02-01	01				TCRBJ02-07*01	TCRBJ02	TCRBJ02-07	01				3	2	5	0	0	2	40	51	53	-1	64	2	Out	VDJ
TGCAAAGCTTGAGGACTCGGCCGTGTATCTCTGTGCCAGCAGCGAGAATACAAGATTCCCCATAATTCACCCCTCCACTTTGGGAAC		2	4.103178527246131E-6	50	TCRBV11-02*02	TCRBV11	TCRBV11-02	02						unresolved		TCRBD01,TCRBD02	TCRBD01-01,TCRBD02-01		TCRBJ01-06*01	TCRBJ01	TCRBJ01-06	01				5	6	3	6	9	5	31	43	49	52	61	2	Out	VDJ
CTGGAGTCGGCTGCTCCCTCCCAGACATCTGTGTACTTCTGTGCCAGCAGTTACGGGACAGGGGGCACTGAAGCTTTCTTTGGACAA	CASSYGTGGTEAFF	1	2.735452351497421E-6	42	TCRBV06	TCRBV06	unresolved			TCRBV06-01,TCRBV06-06		TCRBD01-01*01	TCRBD01	TCRBD01-01	01				TCRBJ01-01*01	TCRBJ01	TCRBJ01-01	01				5	3	0	1	0	4	39	51	54	-1	65	1	In	VDJ
GCCTTGTTGCTGGGGGACTCGGCCCTGTATCTCTGTGCCAGCAGCTTATCCGGGACAAACTCCTACAATGAGCAGTTCTTCGGGCCA	CASSLSGTNSYNEQFF	2	3.077383895434598E-5	48	TCRBV05-05*01	TCRBV05	TCRBV05-05	01				TCRBD01-01*01	TCRBD01	TCRBD01-01	01				TCRBJ02-01*01	TCRBJ02	TCRBJ02-01	01				2	4	0	6	2	0	33	47	51	57	59	2	In	VDJ
TGGAGTCGGCTGCTCCCTCCCAGACATCTGTGTACTTCTGTGCCAGCGGCCCTAGCGGGGGGGGCTGATGAGCAGTACTTCGGGCCG		2	2.735452351497421E-6	43	TCRBV06-01*01	TCRBV06	TCRBV06-01	01				TCRBD02-01*01	TCRBD02	TCRBD02-01	01				TCRBJ02-07*01	TCRBJ02	TCRBJ02-07	01				8	4	4	0	6	7	38	47	51	63	69	2	Out	VDJ
CACCAACCAGACATCTATGTACCTCTGTGCCAGCAGTTTAAGTCGGACTAGCGGGAGGGCAGCACAGATACGCAGTATTTTGGCCCA		1	5.470904702994842E-6	56	TCRBV28-01*01	TCRBV28	TCRBV28-01	01				TCRBD02-01*02	TCRBD02	TCRBD02-01	02				TCRBJ02-03*01	TCRBJ02	TCRBJ02-03	01				2	4	1	0	1	0	25	40	44	59	60	1	Out	VDJ
ACTGCGAGCAACGTGAGCCCTGAAGACAGCAGCATATATCTCTGCAGCGTTGAAGATTCGGGGGCCTATGGCTACACCTTCGGTTCG	CSVEDSGAYGYTF	1	1.3677261757487104E-6	39	TCRBV29-01*01	TCRBV29	TCRBV29-01	01						unresolved		TCRBD01,TCRBD02	TCRBD01-01,TCRBD02-01		TCRBJ01-02*01	TCRBJ01	TCRBJ01-02	01				0	3	6	0	0	4	42	56	59	-1	65	1	In	VDJ
CTGGAGTTGGCTGCTCCCTCCCAGACATCTGTGTACTTCTGTGCCAGCAGTACAGGGGGCGCGAGTCAGCCCCAGCATTTTGGTGAT	CASSTGGASQPQHF	1	3.419315439371776E-6	42	TCRBV06-06	TCRBV06	TCRBV06-06				01,02	TCRBD01-01*01	TCRBD01	TCRBD01-01	01				TCRBJ01-05*01	TCRBJ01	TCRBJ01-05	01				5	0	3	0	5	6	39	-1	51	60	65	1	In	VDJ
GAGTCCGCCAGCACCAACCAGACATCTATGTACCTCTGTGCCGGCAGAAAGAGGGGTGGGACGAGCACTGAAGCTTTCTTTGGACAA	CAGRKRGGTSTEAFF	1	5.470904702994842E-6	45	TCRBV28-01*01	TCRBV28	TCRBV28-01	01						unresolved		TCRBD01,TCRBD02	TCRBD01-01,TCRBD02-01		TCRBJ01-01*01	TCRBJ01	TCRBJ01-01	01				6	10	0	7	3	4	36	47	57	62	65	1	In	VDJ
ACATCGGCCCAAAAGAACCCGACAGCTTTCTATCTCTGTGCCAGTAGCCCCGCGCGGGGAGCGACAGATACGCAGTATTTTGGCCCA	CASSPARGATDTQYF	1	5.470904702994842E-6	45	TCRBV19-01	TCRBV19	TCRBV19-01				01,02	TCRBD02-01*01	TCRBD02	TCRBD02-01	01				TCRBJ02-03*01	TCRBJ02	TCRBJ02-03	01				6	6	7	3	4	3	36	47	53	59	63	1	In	VDJ
GAGTTGGCTGCTCCCTCCCAGACATCTGTGTACTTCTGTGCCAGCAGTTACTCGGAGCAGGGACCCTACGAGCAGTACTTCGGGCCA	CASSYSEQGPYEQYF	1	2.0515892636230657E-6	45	TCRBV06-06	TCRBV06	TCRBV06-06				01,02			unresolved		TCRBD01,TCRBD02	TCRBD01-01,TCRBD02-01		TCRBJ02-05*01	TCRBJ02	TCRBJ02-05	01				0	6	0	7	8	11	36	53	59	64	72	1	In	VDJ
CAGCCTGCAAAGCTTGAGGACTCGGCCGTGTATCTCTGTGCCAGCAGCTTTGGTTCGGGGGGGCGGGAGACCCAGTACTTCGGGCCA	CASSFGSGGRETQYF	1	2.0515892636230657E-6	45	TCRBV11-02*02	TCRBV11	TCRBV11-02	02				TCRBD02-01*01	TCRBD02	TCRBD02-01	01				TCRBJ02-05*01	TCRBJ02	TCRBJ02-05	01				3	5	8	0	3	5	36	50	55	63	66	1	In	VDJ
GAGTCGGCTGCTCCCTCCCAAACATCTGTGTACTTCTGTGCCAGCAGCCAGACTAGCGGGGGGTCCTACGAGCAGTACTTCGGGCCA	CASSQTSGGSYEQYF	2	2.735452351497421E-6	45	TCRBV06	TCRBV06	unresolved			TCRBV06-02,TCRBV06-03		TCRBD02-01*01	TCRBD02	TCRBD02-01	01				TCRBJ02-05*01	TCRBJ02	TCRBJ02-05	01				6	3	2	1	9	11	36	47	50	63	72	2	In	VDJ
CGATCCAGCGCACACAGCAGGAGGACTCCGCCGTGTATCTCTGTGCCAGCAGCTCGAGGGAGCAATCAGCCCCAGCATTTTGGTGAT		1	3.419315439371776E-6	40	TCRBV07-08*01	TCRBV07	TCRBV07-08	01				TCRBD02-01*02	TCRBD02	TCRBD02-01	02				TCRBJ01-05*01	TCRBJ01	TCRBJ01-05	01				4	1	11	0	0	1	41	54	55	-1	60	1	Out	VDJ
CAGCCTGCAAAGCTTGAGGACTCGGCCGTGTATCTCTGTGCCAGCACCATCACGGTAAGGGATCCTCGCGAGCAGTACTTCGGGCCA	CASTITVRDPREQYF	2	6.154767790869197E-6	45	TCRBV11-02*02	TCRBV11	TCRBV11-02	02						unresolved		TCRBD01,TCRBD02	TCRBD01-01,TCRBD02-01		TCRBJ02-05*01	TCRBJ02	TCRBJ02-05	01				7	12	0	8	10	11	36	46	58	62	72	2	In	VDJ
CTGGAGTCCGCTACCAGCTCCCAGACATCTGTGTACTTCTGTGCCATCGGAGGGACTAGCGGTCAAGAGACCCAGTACTTCGGGCCA	CAIGGTSGQETQYF	2	6.496699334806375E-5	42	TCRBV10-03*01	TCRBV10	TCRBV10-03	01				TCRBD02-01	TCRBD02	TCRBD02-01				01,02	TCRBJ02-05*01	TCRBJ02	TCRBJ02-05	01				8	3	0	5	1	2	39	48	51	62	63	2	In	VDJ
ACTCTGAAGGTCCAGCCCTCAGAACCCAGGGACTCAGCCGTGTACTTCTGTGCCAGCAGTTTGGGAGGCCAGCAGTACTTCGGGCCG	CASSLGGQQYF	1	2.0515892636230657E-6	33	TCRBV12	TCRBV12	unresolved			TCRBV12-03,TCRBV12-04		TCRBD02-01*02	TCRBD02	TCRBD02-01	02				TCRBJ02-07*01	TCRBJ02	TCRBJ02-07	01				3	0	9	1	2	8	48	-1	62	68	70	1	In	VDJ
GAGTTGGCTGCTCCCTCCCAGACATCTGTGTACTTCTGTGCCAGCAGTTCTCCCCGACAACGGGCCTATGGCTACACCTTCGGTTCG	CASSSPRQRAYGYTF	2	7.522493966617907E-6	45	TCRBV06-06	TCRBV06	TCRBV06-06				01,02			unresolved		TCRBD01,TCRBD02	TCRBD01-01,TCRBD02-01		TCRBJ01-02*01	TCRBJ01	TCRBJ01-02	01				4	6	2	6	6	4	36	49	55	59	65	2	In	VDJ
GTCGGCTGCTCCCTCCCAGACATCTGTGTACTTCTGTGCCAGCAGTGAGGGGGGGAGGCGTATAATTCACCCCTCCACTTTGGGAAC		1	1.3677261757487104E-6	47	TCRBV06-01*01	TCRBV06	TCRBV06-01	01				TCRBD02-01*01	TCRBD02	TCRBD02-01	01				TCRBJ01-06*01	TCRBJ01	TCRBJ01-06	01				3	0	9	0	5	4	34	-1	48	55	60	1	Out	VDJ
GAGTCGGCTGCTCCCTCCCAGACATCTGTGTACTTCTGTGCCAGCAGTGAGGGACAGGGAGGTTTCGAGACCCAGTACTTCGGGCCA	CASSEGQGGFETQYF	1	1.3677261757487104E-6	45	TCRBV06-01*01	TCRBV06	TCRBV06-01	01				TCRBD01-01*01	TCRBD01	TCRBD01-01	01				TCRBJ02-05*01	TCRBJ02	TCRBJ02-05	01				3	0	0	3	7	5	36	-1	50	59	66	1	In	VDJ
CTGCTGTCGGCTGCTCCCTCCCAGACATCTGTGTACTTCTGTGCCAGCAGTGAAGCCACAGGGGATCAGCCCCAGCATTTTGGTGAT	CASSEATGDQPQHF	1	1.3677261757487104E-6	42	TCRBV06	TCRBV06	unresolved			TCRBV06-01,TCRBV06-05		TCRBD01-01*01	TCRBD01	TCRBD01-01	01				TCRBJ01-05*01	TCRBJ01	TCRBJ01-05	01				0	1	3	2	0	5	39	56	57	-1	64	1	In	VDJ
CTGGAGTCGGCTGCTCCCTCCCAGACATCTGTGTACTTCTGTGCCAGCAGTTACTCACCGGGAGGCGAAAAACTGTTTTTTGGCAGT	CASSYSPGGEKLFF	1	6.154767790869197E-6	42	TCRBV06-06	TCRBV06	TCRBV06-06				01,02	TCRBD02-01*02	TCRBD02	TCRBD02-01	02				TCRBJ01-04*01	TCRBJ01	TCRBJ01-04	01				0	2	8	1	1	8	39	56	58	65	66	1	In	VDJ
ATCCAGCGCACACAGCAGGAGGACTCGGCCGTGTATCTCTGTGCCAGCAGCTTAGTGGGGGGGGCCTACGAGCAGTACTTCGGGCCA	CASSLVGGAYEQYF	1	2.0515892636230657E-6	42	TCRBV07-02*01	TCRBV07	TCRBV07-02	01				TCRBD02-01*01	TCRBD02	TCRBD02-01	01				TCRBJ02-05*01	TCRBJ02	TCRBJ02-05	01				1	1	9	0	9	11	39	55	56	63	72	1	In	VDJ
TGTGAACGCCTTGTTGCTGGGGGACTCGGCCCTCTATCTCTGTGCCAGCAGCTTGGGGGGTGGATCGGGACCCAGTACTTCGGGCCA		1	1.3677261757487104E-6	41	TCRBV05-06*01	TCRBV05	TCRBV05-06	01						unresolved		TCRBD01,TCRBD02	TCRBD01-01,TCRBD02-01		TCRBJ02-05*01	TCRBJ02	TCRBJ02-05	01				0	0	6	2	8	7	40	-1	56	60	68	1	Out	VDJ
TCTCTGGAGCTGGGGGACTCAGCTTTGTATTTCTGTGCCAGCAGCGAGAGGGACAGGGGGCGCGAAGATACGCAGTATTTTGGCCCA	CASSERDRGREDTQYF	1	1.3677261757487104E-6	48	TCRBV09-01	TCRBV09	TCRBV09-01				01,02	TCRBD01-01*01	TCRBD01	TCRBD01-01	01				TCRBJ02-03*01	TCRBJ02	TCRBJ02-03	01				3	3	0	0	4	5	33	46	49	61	65	1	In	VDJ
AGGCTGGAGTCGGCTGCTCCCTCCCAGACATCTGTGTACTTCTGTGCCAGCAGTACGACGGAGAACACTGAAGCTTTCTTTGGACAA	CASSTTENTEAFF	1	2.0515892636230657E-6	39	TCRBV06-01*01	TCRBV06	TCRBV06-01	01						unresolved		TCRBD01,TCRBD02	TCRBD01-01,TCRBD02-01		TCRBJ01-01*01	TCRBJ01	TCRBJ01-01	01				5	5	1	8	0	1	42	54	59	-1	62	1	In	VDJ
CCTGCAGAGCTTGGGGACTCGGCCGTGTATCTCTGTGCCAGCAGCTCCGGACTAGCGGGAGCAGCAGATACGCAGTATTTTGGCCCA	CASSSGLAGAADTQYF	1	3.419315439371776E-6	48	TCRBV11-03*01	TCRBV11	TCRBV11-03	01				TCRBD02-01*02	TCRBD02	TCRBD02-01	02				TCRBJ02-03*01	TCRBJ02	TCRBJ02-03	01				4	2	1	2	3	4	33	46	48	61	64	1	In	VDJ
GGAGTCGGCTGCTCCCTCCCAGACATCTGTGTACTTCTGTGCCAGCAGTGAAGCTGGGGGGGCCACGATGAGCAGTTCTTCGGGCCA		2	5.470904702994842E-6	44	TCRBV06-01*01	TCRBV06	TCRBV06-01	01				TCRBD02-01*01	TCRBD02	TCRBD02-01	01				TCRBJ02-01*01	TCRBJ02	TCRBJ02-01	01				0	1	9	0	5	8	37	54	55	62	67	2	Out	VDJ
CTGCTGTCGGCTGCTCCCTCCCAGACATCTGTGTACTTCTGTGCCAGCAGCTCAGAGGGGGGCTACACTGAAGCTTTCTTTGGACAA	CASSSEGGYTEAFF	1	1.3677261757487104E-6	42	TCRBV06-05*01	TCRBV06	TCRBV06-05	01						unresolved		TCRBD01,TCRBD02	TCRBD01-01,TCRBD02-01		TCRBJ01-01*01	TCRBJ01	TCRBJ01-01	01				6	5	5	1	3	3	39	50	55	61	64	1	In	VDJ
GATCCAGCCTGCAAAGCTTGAGGACTCGGCCGTGTATCTCTGTGCCAGCAGCCTCGGGGGGGGACGGAGACCCAGTACTTCGGGCCA		1	2.0515892636230657E-6	41	TCRBV11-02*02	TCRBV11	TCRBV11-02	02				TCRBD02-01*01	TCRBD02	TCRBD02-01	01				TCRBJ02-05*01	TCRBJ02	TCRBJ02-05	01				5	2	8	0	4	5	40	52	54	62	66	1	Out	VDJ
GCTGGAGTCGGCTGCTCCCTCCCAGACATCTGTGTACTTCTGTGCCAGCGGCCCTAGCGGGGGGCTGATGAGCAGTACTTCGGGCCG		1	1.3677261757487104E-6	41	TCRBV06-01*01	TCRBV06	TCRBV06-01	01				TCRBD02-01*01	TCRBD02	TCRBD02-01	01				TCRBJ02-07*01	TCRBJ02	TCRBJ02-07	01				8	4	4	1	5	7	40	49	53	64	69	1	Out	VDJ
AGGCTGGAGTTGGCTGCTCCCTCCCAGACATCTGTGTACTTCTGTGCCAGCAGGAAGGGACAGATCTATGGCTACACCTTCGGTTCG	CASRKGQIYGYTF	1	2.735452351497421E-6	39	TCRBV06-06	TCRBV06	TCRBV06-06				01,02	TCRBD01-01*01	TCRBD01	TCRBD01-01	01				TCRBJ01-02*01	TCRBJ01	TCRBJ01-02	01				6	3	0	5	2	4	42	53	56	63	65	1	In	VDJ
GTGACCAGTGCCCATCCTGAAGACAGCAGCTTCTACATCTGCAGTGCTAGAGGTGGCGGGACTCCAGATACGCAGTATTTTGGCCCA	CSARGGGTPDTQYF	1	1.3677261757487104E-6	42	TCRBV20	TCRBV20	unresolved			TCRBV20-01,TCRBV20-or09_02		TCRBD02-01	TCRBD02	TCRBD02-01				01,02	TCRBJ02-03*01	TCRBJ02	TCRBJ02-03	01				1	5	0	10	1	4	39	52	57	63	64	1	In	VDJ
AGTGCCCATCCTGAAGACAGCAGCTTCTACATCTGCAGTGCTAGATCCAGGGGGCGGGGGGGATCCTACGAGCAGTACTTCGGGCCA	CSARSRGRGGSYEQYF	1	1.3677261757487104E-6	48	TCRBV20	TCRBV20	unresolved			TCRBV20-01,TCRBV20-or09_02		TCRBD02-01*01	TCRBD02	TCRBD02-01	01				TCRBJ02-05*01	TCRBJ02	TCRBJ02-05	01				2	8	7	0	10	11	33	45	53	62	72	1	In	VDJ
GCGCACACAGCAGGAGGACTCGGCCGTGTATCTCTGTGCCAGCAGCTCTTCTGGGGGGGGGTGTACAATGAGCAGTTCTTCGGGCCA		1	4.103178527246131E-6	47	TCRBV07-02*01	TCRBV07	TCRBV07-02	01				TCRBD02-01*01	TCRBD02	TCRBD02-01	01				TCRBJ02-01*01	TCRBJ02	TCRBJ02-01	01				4	5	9	0	4	4	34	47	52	59	63	1	Out	VDJ
CTCTGAAGATCCAGCGCACAGAGCAGGGGGACTCAGCCGTGTATCTCCGTGCCAGCAGCTACATACTCACCCCTCCACTTTGGGAAC		1	2.735452351497421E-6	34	TCRBV07-03*02	TCRBV07	TCRBV07-03	02				TCRBD01-01*01	TCRBD01	TCRBD01-01	01				TCRBJ01-06*01	TCRBJ01	TCRBJ01-06	01				4	0	3	6	3	10	47	-1	60	63	66	1	Out	VDJ
GAGTCCGCCAGCACCAATCAGACATCTATGTACCTCTGTGCCAGCAATACCCAATGGGACAGACACTACGAGCAGTACTTCGGGCCG	CASNTQWDRHYEQYF	1	4.103178527246131E-6	45	TCRBV28-01*01	TCRBV28	TCRBV28-01	01				TCRBD01-01*01	TCRBD01	TCRBD01-01	01				TCRBJ02-07*01	TCRBJ02	TCRBJ02-07	01				7	9	0	5	3	3	36	46	55	62	65	1	In	VDJ
CAGGGGACACAGCACTGTATTTCTGTGCCAGCCTCTTACTCCATCTGGACAGGAGAACTAGCCAAAAACATTCAGTACTTCGGCGCC		1	1.98320295483563E-5	58	TCRBV21-01*01	TCRBV21	TCRBV21-01	01				TCRBD01-01*01	TCRBD01	TCRBD01-01	01				TCRBJ02-04*01	TCRBJ02	TCRBJ02-04	01				8	14	1	4	6	0	23	32	46	53	59	1	Out	VDJ
CCTGCAAAGCTTGAGGACTCGGCCGTGTATCTCTGTGCCGGCAGCCCGAGCGGGACTAGCGGGAGAGGTGAGCAGTTCTTCGGGCCA	CAGSPSGTSGRGEQFF	1	4.103178527246131E-6	48	TCRBV11-02*02	TCRBV11	TCRBV11-02	02				TCRBD02-01*02	TCRBD02	TCRBD02-01	02				TCRBJ02-01*01	TCRBJ02	TCRBJ02-01	01				5	6	0	2	3	9	33	45	51	65	68	1	In	VDJ
TGCTCCCTCCCAGACATCTGTGTACTTCTGTGCCAGCAGTCCTCATAGCGGGGGGGGTACAGCACAGATACGCAGTATTTTGGCCCA		2	3.419315439371776E-6	53	TCRBV06	TCRBV06	unresolved			TCRBV06-01,TCRBV06-05,TCRBV06-06		TCRBD02-01*01	TCRBD02	TCRBD02-01	01				TCRBJ02-03*01	TCRBJ02	TCRBJ02-03	01				5	5	5	0	4	0	28	40	45	56	60	2	Out	VDJ
CTGTCGGCTGCTCCCTCCCAGACATCTGTGTACTTCTGTGCCAGCAGTGAAAGGGGGACAGACTTCTACGAGCAGTACTTCGGGCCG	CASSERGTDFYEQYF	2	3.419315439371776E-6	45	TCRBV06-01*01	TCRBV06	TCRBV06-01	01				TCRBD01-01*01	TCRBD01	TCRBD01-01	01				TCRBJ02-07*01	TCRBJ02	TCRBJ02-07	01				2	3	0	5	4	3	36	51	54	61	65	2	In	VDJ
AACGCCTTGGAGCTGGACGACTCGGCCCTGTATCTCTGTGCCAGCAGCGGGACTAGCGGGAGATCGGTTGAGCAGTTCGTCGGGCCA	CASSGTSGRSVEQFV	1	2.735452351497421E-6	45	TCRBV05-04*01	TCRBV05	TCRBV05-04	01				TCRBD02-01*02	TCRBD02	TCRBD02-01	02				TCRBJ02	TCRBJ02	unresolved			TCRBJ02-01,TCRBJ02-05		4	0	0	2	17	20	36	-1	48	62	79	1	In	VDJ
TGGAGGATTCTGGAGTTTATTTCTGTGCCAGCAGCCACCCTCCCCGGGACTAGGCCTCTGGCCAAAAACATTCAGTACTTCGGCGCC		1	8.890220142366617E-6	58	TCRBV14-01*01	TCRBV14	TCRBV14-01	01				TCRBD02-01	TCRBD02	TCRBD02-01				01,02	TCRBJ02-04*01	TCRBJ02	TCRBJ02-04	01				3	8	0	8	7	1	23	37	45	53	60	1	Out	VDJ
TGACAGTGACCAGTGCCCATCCTGAAGACAGCAGCTTCTACATCCGCAGATAGGGACAGGATGAACACTGAAGCTTTCTTTGGACAA		1	1.3677261757487104E-6	37	TCRBV20	TCRBV20	unresolved			TCRBV20-01,TCRBV20-or09_02		TCRBD01-01*01	TCRBD01	TCRBD01-01	01				TCRBJ01-01*01	TCRBJ01	TCRBJ01-01	01				9	3	0	4	1	0	44	49	52	60	61	1	Out	VDJ
GGAGTCGGCTGCTCCCTCCCAAACATCTGTGTACTTCTGTGCCAGCACATAAGGAGGGCGTCGGTCTATGGCTACACCTTCGGTTCG		1	1.3677261757487104E-6	44	TCRBV06	TCRBV06	unresolved			TCRBV06-02,TCRBV06-03		TCRBD02-01*02	TCRBD02	TCRBD02-01	02				TCRBJ01-02*01	TCRBJ01	TCRBJ01-02	01				7	5	10	0	7	4	37	47	52	58	65	1	Out	VDJ
GTAGTGCGAGGAGATTCGGCAGCTTATTTCTGTGCCAGCTCACCACGGGGGGGAGATCCCTCCTACAATGAGCAGTTCTTCGGGCCA	CASSPRGGDPSYNEQFF	1	4.103178527246131E-6	51	TCRBV18-01*01	TCRBV18	TCRBV18-01	01				TCRBD02-01*01	TCRBD02	TCRBD02-01	01				TCRBJ02-01*01	TCRBJ02	TCRBJ02-01	01				1	0	9	0	6	0	30	-1	46	53	59	1	In	VDJ
GTGAACGCCTTGTTGCTGGGGGACTCGGCCCTGTATCTCTGTGCCAGCAGCTTGGGAGGATCCCTCACTGAAGCTTTCTTTGGACAA	CASSLGGSLTEAFF	1	6.838630878743552E-6	42	TCRBV05-05*01	TCRBV05	TCRBV05-05	01				TCRBD02-01*02	TCRBD02	TCRBD02-01	02				TCRBJ01-01*01	TCRBJ01	TCRBJ01-01	01				0	0	11	1	6	4	39	-1	55	59	65	1	In	VDJ
AGGCTGGAGTTGGCTGCTCCCTCCCAGACATCTGTGTACTTCTGTGCCAGCAGCACTGACAGAGACTATGGCTACACCTTCGGTTCG	CASSTDRDYGYTF	1	2.735452351497421E-6	39	TCRBV06-06	TCRBV06	TCRBV06-06				01,02	TCRBD01-01*01	TCRBD01	TCRBD01-01	01				TCRBJ01-02*01	TCRBJ01	TCRBJ01-02	01				6	4	2	5	2	3	42	53	57	62	64	1	In	VDJ
CGCACACAGCAGGAGGACTCGGCCGTGTATCTCTGTGCCAGCAGCTTGTATACCGGGACAGGACCGGGCACTCAGTACTTCGGGCCA	CASSLYTGTGPGTQYF	1	2.0515892636230657E-6	48	TCRBV07-02*01	TCRBV07	TCRBV07-02	01				TCRBD01-01*01	TCRBD01	TCRBD01-01	01				TCRBJ02-05*01	TCRBJ02	TCRBJ02-05	01				3	7	0	4	10	11	33	47	54	62	72	1	In	VDJ
ATCCAGCCTGCAAAGCTTGAGGACTCGGCCGTGTATCTCTGTGCCAGCAGCTCCCCTGGGGGGAGATCACCCCTCCACTTTGGGAAC	CASSSPGGRSPLHF	1	2.735452351497421E-6	42	TCRBV11-02*02	TCRBV11	TCRBV11-02	02				TCRBD02-01*01	TCRBD02	TCRBD02-01	01				TCRBJ01-06*01	TCRBJ01	TCRBJ01-06	01				4	5	9	1	3	10	39	52	57	63	66	1	In	VDJ
GAGTTGGCTGCTCCCTCCCAGACATCTGTGTACTTCTGTGCCAGCAGCCAAACCCAGGGGAGAGGTTCACCCCTCCACTTTGGGAAC	CASSQTQGRGSPLHF	1	2.735452351497421E-6	45	TCRBV06-06	TCRBV06	TCRBV06-06				01,02	TCRBD01-01*01	TCRBD01	TCRBD01-01	01				TCRBJ01-06*01	TCRBJ01	TCRBJ01-06	01				6	7	4	2	5	9	36	47	54	60	65	1	In	VDJ
ATGAATGTGAGCACCTTGGAGCTGGGGGACTCGGCCCTTTATCTTTGCGCCAGCAGCGGGGACAGGGGAGAGCAGTACTTCGGGCCG	CASSGDRGEQYF	1	1.3677261757487104E-6	36	TCRBV05-01*01	TCRBV05	TCRBV05-01	01				TCRBD01-01*01	TCRBD01	TCRBD01-01	01				TCRBJ02-07*01	TCRBJ02	TCRBJ02-07	01				4	1	0	2	1	7	45	57	58	68	69	1	In	VDJ
AGGCTGGAGTTGGCTGCTCCCTCCCAGACATCTGTGTACTTCTGTGCCAGTACGCAGGGAACGAACACTGAAGCTTTCTTTGGACAA	CASTQGTNTEAFF	1	3.419315439371776E-6	39	TCRBV06-06	TCRBV06	TCRBV06-06				01,02	TCRBD01-01*01	TCRBD01	TCRBD01-01	01				TCRBJ01-01*01	TCRBJ01	TCRBJ01-01	01				9	4	4	3	3	1	42	50	54	59	62	1	In	VDJ
TCTCGCTCAGGCTGGAGTCGGCTGCTCCCTCCCAGACATCTGTGTACTTCTGTGCCAGCACCCCCGGCCGGCTACACCTTCGGTTCG		1	1.3677261757487104E-6	31	TCRBV06-01*01	TCRBV06	TCRBV06-01	01						unresolved		TCRBD01,TCRBD02	TCRBD01-01,TCRBD02-01		TCRBJ01-02*01	TCRBJ01	TCRBJ01-02	01				7	5	9	0	1	8	50	60	65	68	69	1	Out	VDJ
ACTCTGACAGTGACCAGTGCCCATCCTGAAGACGGCAGCTTCTACATCTGCAGTGCTAATAACTTGAGCCCCCAGCATTTTGGTGAT	CSANNLSPQHF	1	1.3677261757487104E-6	33	TCRBV20-01*01	TCRBV20	TCRBV20-01	01				TCRBD02-01	TCRBD02	TCRBD02-01				01,02	TCRBJ01-05*01	TCRBJ01	TCRBJ01-05	01				4	3	3	10	5	10	48	58	61	64	69	1	In	VDJ
TGACATCGGCCCAAAAGAACCCGACAGCTTTCTATCTCTGTGCCAGTATGGGGGGGGGAGTCGCCCTACGAGCAGTACTTCGGGCCG		1	4.103178527246131E-6	43	TCRBV19-01	TCRBV19	TCRBV19-01				01,02	TCRBD02-01*01	TCRBD02	TCRBD02-01	01				TCRBJ02-07*01	TCRBJ02	TCRBJ02-07	01				7	1	9	0	8	2	38	48	49	56	64	1	Out	VDJ
TTGGAGTCGGCTGCTCCCTCCCAAACATCTGTGTACTTCTGTGCCAGCAGTCCCAGCGGGGGAGGATACGAGCAGTACTTCGGGCCG	CASSPSGGGYEQYF	2	2.735452351497421E-6	42	TCRBV06	TCRBV06	unresolved			TCRBV06-02,TCRBV06-03		TCRBD02-01*01	TCRBD02	TCRBD02-01	01				TCRBJ02-07*01	TCRBJ02	TCRBJ02-07	01				5	3	6	2	4	4	39	51	54	62	66	2	In	VDJ
GCTGGGGTTGGAGTCGGCTGCTCCCTCCCAAACATCTGTGTACTTCTGTGCCAGCAGTACAGGGCCCGGGGAGCTGTTTTTGGAGAA		1	1.3677261757487104E-6	35	TCRBV06	TCRBV06	unresolved			TCRBV06-02,TCRBV06-03		TCRBD01-01*01	TCRBD01	TCRBD01-01	01				TCRBJ02-02*01	TCRBJ02	TCRBJ02-02	01				5	0	3	3	12	18	46	-1	58	64	76	1	Out	VDJ
GAGTCCGCCAGCACCAACCAGACATCTATGTACCTCTGTGCCAGCAGCCTTTCAAGGACAGGCTCCTACGAGCAGTACTTCGGGCCA	CASSLSRTGSYEQYF	1	3.419315439371776E-6	45	TCRBV28-01*01	TCRBV28	TCRBV28-01	01				TCRBD01-01*01	TCRBD01	TCRBD01-01	01				TCRBJ02-05*01	TCRBJ02	TCRBJ02-05	01				6	8	1	4	10	11	36	47	55	62	72	1	In	VDJ
GATCCAGTCCACGGAGTCAGGGGACACAGCACTGTATTTCTGTGCCAGCAGTGCGGCGGGACACCAGAAAAACTGTTTTTTGGCAGT		1	3.8980196008838246E-5	41	TCRBV21-01*01	TCRBV21	TCRBV21-01	01						unresolved		TCRBD01,TCRBD02	TCRBD01-01,TCRBD02-01		TCRBJ01-04*01	TCRBJ01	TCRBJ01-04	01				6	6	0	6	3	8	40	51	57	63	66	1	Out	VDJ
CTGATTCTGGAGTCCGCCAGCACCAACCAGACATCTATGTACCTCTGTGCCAGCTCGTACCGGGGTAACGAGCAGTTCTTCGGGCCA	CASSYRGNEQFF	1	6.838630878743552E-6	36	TCRBV28-01*01	TCRBV28	TCRBV28-01	01				TCRBD02-01*01	TCRBD02	TCRBD02-01	01				TCRBJ02-01*01	TCRBJ02	TCRBJ02-01	01				8	6	8	3	4	10	45	54	60	65	69	1	In	VDJ
CTGCCTCCTCCCAGACATCTGTATATTTCTGCGCCAGCAGTGTGGTTAGCGCGGGGGCTGCACACAGATACGCAGTATTTTGGCCCA		1	6.154767790869197E-6	52	TCRBV10-01	TCRBV10	TCRBV10-01				01,02	TCRBD02-01*01	TCRBD02	TCRBD02-01	01				TCRBJ02-03*01	TCRBJ02	TCRBJ02-03	01				4	8	7	2	5	2	29	42	50	57	62	1	Out	VDJ
ATCCAGCCCTCAGAACCCAGGGACTCAGCTGTGTACTTCTGTGCCAGCAGCCTAGGGGGGGGTAGGAATGAGCAGTTCTTCGGGCCA	CASSLGGGRNEQFF	1	3.419315439371776E-6	42	TCRBV12	TCRBV12	unresolved			TCRBV12-03,TCRBV12-04		TCRBD02-01*01	TCRBD02	TCRBD02-01	01				TCRBJ02-01*01	TCRBJ02	TCRBJ02-01	01				6	4	9	0	5	7	39	50	54	61	66	1	In	VDJ
CAACCCTCAGAACCCAGGGACTCAGCTGTGTACTTCTGTGCCAGCAGTCCGGGGGGGGCTGGGGCCAAAGTCCTGACTTTCGGGGCC	CASSPGGAGAKVLTF	1	2.735452351497421E-6	45	TCRBV12	TCRBV12	unresolved			TCRBV12-03,TCRBV12-04		TCRBD02-01*01	TCRBD02	TCRBD02-01	01				TCRBJ02-06*01	TCRBJ02	TCRBJ02-06	01				5	1	8	0	12	13	36	48	49	57	69	1	In	VDJ
AGGCTGGAGTCGGCTGCTCCCTCCCAGACATCTGTGTACTTCTGTGCCAGCAGCACTGACAGAGACTATGGCTACACCTTCGGTTCG	CASSTDRDYGYTF	1	1.3677261757487104E-6	39	TCRBV06-01*01	TCRBV06	TCRBV06-01	01				TCRBD01-01*01	TCRBD01	TCRBD01-01	01				TCRBJ01-02*01	TCRBJ01	TCRBJ01-02	01				6	4	2	5	2	3	42	53	57	62	64	1	In	VDJ
CGCTACCAGCTCCCAGACATCTGTGTACTTCTGTGCCATCAGTGAGTCCGACGGGGAGAGGGCCAAGAGACCCAGTACTTCGGGCCA		2	6.154767790869197E-6	50	TCRBV10-03*01	TCRBV10	TCRBV10-03	01				TCRBD02-01	TCRBD02	TCRBD02-01				01,02	TCRBJ02-05*01	TCRBJ02	TCRBJ02-05	01				0	3	8	3	6	1	31	48	51	56	62	2	Out	VDJ
GGGTTGGAGTCGGCTGCTCCCTCCCAAACATCTGTGTACTTCTGTGCCAGCAGTTACGGACTATTCCGCGAGCAGTACTTCGGGCCG	CASSYGLFREQYF	1	1.3677261757487104E-6	39	TCRBV06	TCRBV06	unresolved			TCRBV06-02,TCRBV06-03		TCRBD02-01	TCRBD02	TCRBD02-01				01,02	TCRBJ02-07*01	TCRBJ02	TCRBJ02-07	01				2	0	1	9	5	6	42	-1	57	63	68	1	In	VDJ
ACGATCCAGCGCACACAGCAGGAGGACTCGGCCGTGTATCTCTGTGCCAGCAGCTTAAAACCCTACAATGAGCAGTTCTTCGGGCCA	CASSLKPYNEQFF	2	5.470904702994842E-5	39	TCRBV07-02*01	TCRBV07	TCRBV07-02	01						unresolved		TCRBD01,TCRBD02	TCRBD01-01,TCRBD02-01		TCRBJ02-01*01	TCRBJ02	TCRBJ02-01	01				2	2	3	7	0	2	42	57	59	-1	61	2	In	VDJ
CTGTCGGCTGCTCCCTCCCAGACATCTGTGTACTTCTGTGCCAGCAAGAAAGACAGGGTAGTAGGAAACACCATATATTTTGGAGAG	CASKKDRVVGNTIYF	1	2.735452351497421E-6	45	TCRBV06-05*01	TCRBV06	TCRBV06-05	01				TCRBD01-01*01	TCRBD01	TCRBD01-01	01				TCRBJ01-03*01	TCRBJ01	TCRBJ01-03	01				7	5	2	3	5	4	36	46	51	58	63	1	In	VDJ
ACATCGGCCCAAAAGAACCCGACAGCTTTCTATCTCTGTGCCAGTAGTATACTACTAGCGGTGGGCAATGAGCAGTTCTTCGGGCCA	CASSILLAVGNEQFF	2	8.069584436917392E-5	45	TCRBV19-01	TCRBV19	TCRBV19-01				01,02	TCRBD02-01	TCRBD02	TCRBD02-01				01,02	TCRBJ02-01*01	TCRBJ02	TCRBJ02-01	01				2	2	3	5	4	6	36	51	53	61	65	2	In	VDJ
CTTGTTGCTGGGGGACTCGGCCCTGTATCTCTGTGCCAGCAGGCTGCCCTGACTAGCGGGAAATAAGACGAGCAGTACTTCGGGCCA		1	4.787041615120486E-6	50	TCRBV05-05*01	TCRBV05	TCRBV05-05	01				TCRBD02-01*02	TCRBD02	TCRBD02-01	02				TCRBJ02-05*01	TCRBJ02	TCRBJ02-05	01				5	8	2	3	11	11	31	42	50	61	72	1	Out	VDJ
CGGTCCACAAAGCTGGAGGACTCAGCCATGTACTTCTGTGCCAGCGGACGGACTCTCCTAACGTCGTACGAGCAGTACTTCGGGCCA	CASGRTLLTSYEQYF	1	1.3677261757487104E-6	45	TCRBV02-01*01	TCRBV02	TCRBV02-01	01				TCRBD02-01	TCRBD02	TCRBD02-01				01,02	TCRBJ02-05*01	TCRBJ02	TCRBJ02-05	01				8	4	1	10	18	11	36	45	49	54	72	1	In	VDJ
AGTGCCTTGGAGCTGGGGGACTCGGCCCTGTATCTCTGTGCCAGCAGCCAAGGACTAGCGGATTCCTACGAGCAGTACTTCGGGCCG	CASSQGLADSYEQYF	1	2.0515892636230657E-6	45	TCRBV05-03	TCRBV05	TCRBV05-03				01,02	TCRBD02-01	TCRBD02	TCRBD02-01				01,02	TCRBJ02-07*01	TCRBJ02	TCRBJ02-07	01				4	3	1	5	2	1	36	48	51	61	63	1	In	VDJ
CACGCCCTGCAGCCAGAAGACTCAGCCCTGTATCTCTGCGCCAGCAGCCAAGGAGTGGGGGGCGTAAACACCATATATTTTGGAGAG	CASSQGVGGVNTIYF	1	3.419315439371776E-6	45	TCRBV04-01*01	TCRBV04	TCRBV04-01	01						unresolved		TCRBD01,TCRBD02	TCRBD01-01,TCRBD02-01		TCRBJ01-03*01	TCRBJ01	TCRBJ01-03	01				1	5	6	0	2	6	36	52	57	63	65	1	In	VDJ
AGTCCACGGAGTCAGGGGACACAGCACTGTATTTCTGTGCCAGCAGCAAAGGGGCCCGACAGCTCCTACGAGCAGTACTTCGGGCCA		1	1.5044987933235814E-5	46	TCRBV21-01*01	TCRBV21	TCRBV21-01	01				TCRBD01-01*01	TCRBD01	TCRBD01-01	01				TCRBJ02-05*01	TCRBJ02	TCRBJ02-05	01				1	6	2	5	10	11	35	51	57	62	72	1	Out	VDJ
GAGTTGGCTGCTCCCTCCCAGACATCTGTGTACTTCTGTGCCAGCAGGTTCGGGGGGCCAACCACAGATACGCAGTATTTTGGCCCA	CASRFGGPTTDTQYF	1	3.419315439371776E-6	45	TCRBV06-06	TCRBV06	TCRBV06-06				01,02	TCRBD02-01*01	TCRBD02	TCRBD02-01	01				TCRBJ02-03*01	TCRBJ02	TCRBJ02-03	01				6	3	8	1	5	2	36	47	50	57	62	1	In	VDJ
AGGCTGCTGTCGGCTGCTCCCTCCCAAACATCTGTGTACTTCTGTGCCAGCAGTTACTCAGAGAATTACGAGCAGTACTTCGGGCCG	CASSYSENYEQYF	2	2.735452351497421E-6	39	TCRBV06-05*01	TCRBV06	TCRBV06-05	01				TCRBD02-01*02	TCRBD02	TCRBD02-01	02				TCRBJ02-07*01	TCRBJ02	TCRBJ02-07	01				0	1	11	2	3	4	42	59	60	63	66	2	In	VDJ
ACCCTGCAGCCAGAAGACTCGGCCCTGTATCTCTGTGCCAGCAGCCCCCCTCCGACAAATCTTTCCTACGAGCAGTACTTCGGGCCG	CASSPPPTNLSYEQYF	1	1.3677261757487104E-6	48	TCRBV04-02*01	TCRBV04	TCRBV04-02	01				TCRBD01-01*01	TCRBD01	TCRBD01-01	01				TCRBJ02-07*01	TCRBJ02	TCRBJ02-07	01				4	7	2	6	6	1	33	46	53	57	63	1	In	VDJ
ACATCGGCCCAAAAGAACCCGACAGCTTCCTATCTCTGTGCCAGTAGATGGGGGGAGAGGACTAATGAAAAACTGTTTTTTGGCAGT	CASRWGERTNEKLFF	1	9.574083230240972E-6	45	TCRBV19-01	TCRBV19	TCRBV19-01				01,02	TCRBD02-01*01	TCRBD02	TCRBD02-01	01				TCRBJ01-04*01	TCRBJ01	TCRBJ01-04	01				6	2	9	1	5	2	36	47	49	55	60	1	In	VDJ
CTCAAGATCCAGCCTGCAAAGCTTGAGGACTCGGCCGTGTATCTCTGTGCCAGCAGGTGGACAGGGCTTGAGCAGTTCTTCGGGCCA	CASRWTGLEQFF	1	4.103178527246131E-6	36	TCRBV11-02*02	TCRBV11	TCRBV11-02	02				TCRBD01-01*01	TCRBD01	TCRBD01-01	01				TCRBJ02-01*01	TCRBJ02	TCRBJ02-01	01				6	2	1	3	2	9	45	56	58	66	68	1	In	VDJ
TTCCCGCTCAGGCTGCTGTCGGCTGCTCCCTCCCAGACATCTGTGTACTTCTGTGCCAGCAGCGACAGGGAGCAGTACTTCGGGCCG	CASSDREQYF	1	1.3677261757487104E-6	30	TCRBV06-05*01	TCRBV06	TCRBV06-05	01				TCRBD01-01*01	TCRBD01	TCRBD01-01	01				TCRBJ02-07*01	TCRBJ02	TCRBJ02-07	01				6	1	2	4	0	7	51	62	63	-1	69	1	In	VDJ
GCAAAGCTTGAGGACTCGGCCGTGTATCTCTGTGCCAGCAGTCCGGGACGGGGCCCCTCTGGGGCCAAAGTCCTGACTTTCGGGGCC	CASSPGRGPSGAKVLTF	1	3.419315439371776E-6	51	TCRBV11-02*02	TCRBV11	TCRBV11-02	02						unresolved		TCRBD01,TCRBD02	TCRBD01-01,TCRBD02-01		TCRBJ02-06*01	TCRBJ02	TCRBJ02-06	01				6	3	0	7	20	13	30	41	44	49	69	1	In	VDJ
GGAGTTGGCTGCTCCCTCCCAGACATCTGTGTACTTCTGTGCCAGCAGCTACCGGGGCTTTATAATTCACCCCTCCACTTTGGGAAC		2	5.470904702994842E-6	44	TCRBV06-06	TCRBV06	TCRBV06-06				01,02			unresolved		TCRBD01,TCRBD02	TCRBD01-01,TCRBD02-01		TCRBJ01-06*01	TCRBJ01	TCRBJ01-06	01				2	1	7	0	2	4	37	52	53	58	60	2	Out	VDJ
TGCCTCCTCCCAGACATCTGTATATTTCTGCGCCAGCAGTGAGACAGGACTAGCGGGAGAGGGTCCTACGAGCAGTACTTCGGGCCA		1	4.103178527246131E-6	53	TCRBV10-01	TCRBV10	TCRBV10-01				01,02	TCRBD02-01*02	TCRBD02	TCRBD02-01	02				TCRBJ02-05*01	TCRBJ02	TCRBJ02-05	01				2	3	1	2	13	11	28	43	46	59	72	1	Out	VDJ
ATCCAGCGCACACAGCAGGAGGACTCCGCCGTGCATCTCTGTGCCAGCAGCTTAGGGACAGGGGAGGAGACCCAGTACTTCGGGCCA	CASSLGTGEETQYF	1	2.0515892636230657E-6	42	TCRBV07-08*01	TCRBV07	TCRBV07-08	01				TCRBD01-01*01	TCRBD01	TCRBD01-01	01				TCRBJ02-05*01	TCRBJ02	TCRBJ02-05	01				1	0	1	2	2	5	39	-1	55	64	66	1	In	VDJ
ACGATCCAGCGCACACAGCAGGAGGACTCGGCCGTGTATCTCTGTGCCAGCAGCATTACCGGGACTAGCGAGACGTACTTCGGGCCG	CASSITGTSETYF	1	2.0515892636230657E-6	39	TCRBV07-02*01	TCRBV07	TCRBV07-02	01				TCRBD02-01	TCRBD02	TCRBD02-01				01,02	TCRBJ02-07*01	TCRBJ02	TCRBJ02-07	01				5	6	0	6	4	12	42	54	60	70	74	1	In	VDJ
TCTCTGGAGCTGGGGGACTCAGCTTTGTATTTCTGTGCCAGCAGCGGCAAACAGGGCTACTATAATTCACCCCTCCACTTTGGGAAC	CASSGKQGYYNSPLHF	1	1.3677261757487104E-6	48	TCRBV09-01	TCRBV09	TCRBV09-01				01,02	TCRBD01-01*01	TCRBD01	TCRBD01-01	01				TCRBJ01-06*01	TCRBJ01	TCRBJ01-06	01				3	4	3	3	3	3	33	46	50	56	59	1	In	VDJ
CTGGAGTTGGCTGCTCCCTCCCAGACATCTGTGTACTTCTGTGCCAGCAGTTTAACGAAGGGGGCCGGGGAGCTGTTTTTTGGAGAA	CASSLTKGAGELFF	2	4.787041615120486E-6	42	TCRBV06-06	TCRBV06	TCRBV06-06				01,02	TCRBD01-01*01	TCRBD01	TCRBD01-01	01				TCRBJ02-02*01	TCRBJ02	TCRBJ02-02	01				4	6	5	1	0	6	39	52	58	-1	64	2	In	VDJ
TGACCAGTGCCCATCCTGAAGACAGCAGCTTCTACATCTGCAGTGCTAGTGTAGCGGGGGGGGGCCTACGAGCAGTACTTCGGGCCG		1	1.3677261757487104E-6	43	TCRBV20	TCRBV20	unresolved			TCRBV20-01,TCRBV20-or09_02		TCRBD02-01*01	TCRBD02	TCRBD02-01	01				TCRBJ02-07*01	TCRBJ02	TCRBJ02-07	01				3	2	5	0	2	2	38	49	51	62	64	1	Out	VDJ
CAGCGCACACAGCAGGAGGACTCGGCCGTGTATCTCTGTGCCAGCAGTATAGTTTTGGGCGGGTACAATGAGCAGTTCTTCGGGCCA	CASSIVLGGYNEQFF	1	4.103178527246131E-6	45	TCRBV07-02*01	TCRBV07	TCRBV07-02	01				TCRBD02-01	TCRBD02	TCRBD02-01				01,02	TCRBJ02-01*01	TCRBJ02	TCRBJ02-01	01				6	11	7	4	0	4	36	47	58	-1	63	1	In	VDJ
CAATTCCCTGGAGCTTGGTGACTCTGCTGTGTATTTCTGTGCCAGCAGCCGGGGGGGGTTGGTGACTATGGCTACACCTTCGGTTCG		1	1.3677261757487104E-6	44	TCRBV03	TCRBV03	unresolved			TCRBV03-01,TCRBV03-02		TCRBD02-01*01	TCRBD02	TCRBD02-01	01				TCRBJ01-02*01	TCRBJ01	TCRBJ01-02	01				4	0	9	0	7	3	37	-1	50	57	64	1	Out	VDJ
GCTCCCTCCCAGACATCTGTGTACTTCTGTGCCAGCAGTTACGGGACTAGCGGGAGAGGGACCTACAATGAGCAGTTCTTCGGGCCA	CASSYGTSGRGTYNEQFF	1	2.735452351497421E-6	54	TCRBV06	TCRBV06	unresolved			TCRBV06-05,TCRBV06-06		TCRBD02-01*02	TCRBD02	TCRBD02-01	02				TCRBJ02-01*01	TCRBJ02	TCRBJ02-01	01				2	0	0	2	5	2	27	-1	42	56	61	1	In	VDJ
ACCAGTGCCCATCCTGAAGACAGCAGCTTCTACATCTGCAGTGCTAGAGGGACGGGTTGGGGGTCCGGGGAGCTGTTTTTTGGAGAG	CSARGTGWGSGELFF	1	2.0515892636230657E-6	45	TCRBV20	TCRBV20	unresolved			TCRBV20-01,TCRBV20-or09_02				unresolved		TCRBD01,TCRBD02	TCRBD01-01,TCRBD02-01		TCRBJ01-03*01	TCRBJ01	TCRBJ01-03	01				1	9	6	1	14	18	36	49	58	63	77	1	In	VDJ
CTTGGAGCTGGGGGACTCGGCCCTTTATCTTTGCGCCAGCAGCCCAGTCCCTGCAACGGGGGGCACAATGAGCAGTTCTTCGGGCCA		1	2.0515892636230657E-6	50	TCRBV05-01*01	TCRBV05	TCRBV05-01	01				TCRBD02-01*01	TCRBD02	TCRBD02-01	01				TCRBJ02-01*01	TCRBJ02	TCRBJ02-01	01				4	13	8	1	1	5	31	43	56	63	64	1	Out	VDJ
ACTCTGACGATCCAGCGCACAGAGCAGGGGGACTCGGCCATGTATCTCTGTGCCAGCAGCCGGCCGTAGGAGCAGTACTTCGGGCCG	CASSRP*EQYF	2	5.470904702994842E-6	33	TCRBV07-06*01	TCRBV07	TCRBV07-06	01						unresolved		TCRBD01,TCRBD02	TCRBD01-01,TCRBD02-01		TCRBJ02-07*01	TCRBJ02	TCRBJ02-07	01				5	1	9	0	5	7	48	60	61	64	69	2	Stop	VDJ
CTGACAGTGACCAGTGCCCATCCTGAAGACAGCAGCTTCTACATCTGCAGTGCTAGACTAGCGGGGAATGAGTAGTTCTTCGGGCCA	CSARLAGNE*FF	1	1.3677261757487104E-6	36	TCRBV20	TCRBV20	unresolved			TCRBV20-01,TCRBV20-or09_02		TCRBD02-01*01	TCRBD02	TCRBD02-01	01				TCRBJ02-01*01	TCRBJ02	TCRBJ02-01	01				2	0	4	3	7	14	45	-1	57	66	73	1	Stop	VDJ
AGGCTGGAGTCGGCTGCTCCCTCCCAGACATCTGTGTACTTCTGTGCCAGCAGCCCGACGGAGGTAGATACGCAGTATTTTGGCCCA	CASSPTEVDTQYF	1	2.0515892636230657E-6	39	TCRBV06-01*01	TCRBV06	TCRBV06-01	01				TCRBD02-01*02	TCRBD02	TCRBD02-01	02				TCRBJ02-03*01	TCRBJ02	TCRBJ02-03	01				6	6	10	1	1	5	42	53	59	64	65	1	In	VDJ
GCCTTGGAGCTGGACGACTCGGCCCTGTATCTCTGTGCCAGCAGCTCCCGACAGCAGTCGAACACCGGGGAGCTGTTTTTTGGAGAA	CASSSRQQSNTGELFF	1	2.735452351497421E-6	48	TCRBV05-04*01	TCRBV05	TCRBV05-04	01				TCRBD01-01*01	TCRBD01	TCRBD01-01	01				TCRBJ02-02*01	TCRBJ02	TCRBJ02-02	01				3	3	2	5	4	0	33	46	49	54	58	1	In	VDJ
CTTCACCTACACACCCTGCAGCCAGAAGACTCGGCCCTGTATCTCTGCGCCAGCAGCCACCGGGACAGCCATAAGTATTTTGGCCCA	CASSHRDSHKYF	2	7.522493966617907E-6	36	TCRBV04-03*01	TCRBV04	TCRBV04-03	01				TCRBD01-01*01	TCRBD01	TCRBD01-01	01				TCRBJ02-03*01	TCRBJ02	TCRBJ02-03	01				3	2	0	5	5	13	45	59	61	68	73	2	In	VDJ
CAGCCTGCAAAGCTTGAGGACTCGGCCGTGTATCTCTGTGCCAGCAGCTCACCTACGGGACAGCCCTACGAGCAGTACTTCGGGCCG	CASSSPTGQPYEQYF	1	2.735452351497421E-6	45	TCRBV11-02*02	TCRBV11	TCRBV11-02	02				TCRBD01-01*01	TCRBD01	TCRBD01-01	01				TCRBJ02-07*01	TCRBJ02	TCRBJ02-07	01				4	7	0	5	1	2	36	49	56	63	64	1	In	VDJ
ACACGCCCTGCAGCCAGAAGACTCAGCCCTGTATCTCTGCGCCAGCAGGGGACAGGGATGTCCTCCTACGAGCAGTACTTCGGGCCG		1	1.3677261757487104E-6	44	TCRBV04-01*01	TCRBV04	TCRBV04-01	01				TCRBD01-01*01	TCRBD01	TCRBD01-01	01				TCRBJ02-07*01	TCRBJ02	TCRBJ02-07	01				6	0	0	3	5	0	37	-1	48	57	62	1	Out	VDJ
AACGCCTTGTTGCTGGGGGACTCGGCCCTGTATCTCTGTGCCAGCAGCTCTCTCGGGGGGGATGGTAATGAGCAGTTCTTCGGGCCA	CASSSLGGDGNEQFF	1	8.890220142366617E-6	45	TCRBV05-05*01	TCRBV05	TCRBV05-05	01				TCRBD02-01*01	TCRBD02	TCRBD02-01	01				TCRBJ02-01*01	TCRBJ02	TCRBJ02-01	01				3	4	8	0	5	7	36	49	53	61	66	1	In	VDJ
AGTGACCAGTGCCCATCCTGAAGACAGCAGCTTCTACATCTGCAGTGCTAAATTAGCAGGGGACAGTCAGCCCCAGCATTTGGTGAT		2	2.735452351497421E-6	41	TCRBV20	TCRBV20	unresolved			TCRBV20-01,TCRBV20-or09_02		TCRBD01-01*01	TCRBD01	TCRBD01-01	01				TCRBJ01-05*01	TCRBJ01	TCRBJ01-05	01				4	9	0	5	12	19	40	50	59	66	78	2	Out	VDJ
GAGCTGGGGGACTCGGCCCTTTATCTTTGCGCCAGCAGTGAGGGGGGACTAGCGGGGGGGCGCAACTATGAGCAGTTCTTCGGGCCA	CASSEGGLAGGRNYEQFF	2	3.419315439371776E-6	54	TCRBV05-01*01	TCRBV05	TCRBV05-01	01				TCRBD02-01*01	TCRBD02	TCRBD02-01	01				TCRBJ02-01*01	TCRBJ02	TCRBJ02-01	01				5	6	0	0	7	8	27	38	44	60	67	2	In	VDJ
CTGCAGAACTGGAGGATTCTGGAGTTTATTTCTGTGCCAGCAGCCAAGGCCTAGCGGCTGTTCTCCTACGAGCAGTACTTCGGGCCA		1	6.838630878743552E-6	49	TCRBV14-01*01	TCRBV14	TCRBV14-01	01				TCRBD02-01	TCRBD02	TCRBD02-01				01,02	TCRBJ02-05*01	TCRBJ02	TCRBJ02-05	01				1	2	4	5	15	11	32	48	50	57	72	1	Out	VDJ
AAGATCCAGCGCACACAGCAGGAGGACTCCGCCGTGTATCTCTGTGCCAGCAGCTCCTGGGGTACAGATACGCAGTATTTTGGCCCA	CASSSWGTDTQYF	2	8.890220142366617E-6	39	TCRBV07-08*01	TCRBV07	TCRBV07-08	01						unresolved		TCRBD01,TCRBD02	TCRBD01-01,TCRBD02-01		TCRBJ02-03*01	TCRBJ02	TCRBJ02-03	01				4	3	6	2	1	3	42	55	58	62	63	2	In	VDJ
ACAGAGCAGGGGGACTCGGCCATGTATCTCTGTGCCAGCAGCTCGAGAAGCGGGGGGCCTAGCACAGATACGCAGTATTTTGGCCCA	CASSSRSGGPSTDTQYF	1	4.103178527246131E-6	51	TCRBV07-09	TCRBV07	TCRBV07-09				01,03	TCRBD02-01*01	TCRBD02	TCRBD02-01	01				TCRBJ02-03*01	TCRBJ02	TCRBJ02-03	01				4	5	6	1	3	0	30	43	48	57	60	1	In	VDJ
AATGTGAGCACCTTGGAGCTGGGGGACTCGGCCCTTTATCTTTGCGCCAGCAGCTTGGGCAGGTACGATGGGCAGTTCTTCGGGCCA	CASSLGRYDGQFF	1	2.0515892636230657E-6	39	TCRBV05-01*01	TCRBV05	TCRBV05-01	01				TCRBD01-01*01	TCRBD01	TCRBD01-01	01				TCRBJ02-01*01	TCRBJ02	TCRBJ02-01	01				0	1	4	4	8	12	42	58	59	63	71	1	In	VDJ
GGCTGCTCCCTCCCAAACATCTGTGTACTTCTGTGCCAGCAGTTACGTAGGGGGGGAGCGGAGAGCTACGAGCAGTACTTCGGGCCG		1	1.3677261757487104E-6	50	TCRBV06	TCRBV06	unresolved			TCRBV06-02,TCRBV06-03		TCRBD02-01*01	TCRBD02	TCRBD02-01	01				TCRBJ02-07*01	TCRBJ02	TCRBJ02-07	01				2	3	9	0	9	3	31	46	49	56	65	1	Out	VDJ
AATGTGAACGCCTTGTTGCTGGGGGACTCGGCCCTGTATCTCTGTGCCAGCAGCTTGGCGGGGGCCAACGTCCTGACTTTCGGGGCC	CASSLAGANVLTF	1	7.522493966617907E-6	39	TCRBV05-05*01	TCRBV05	TCRBV05-05	01				TCRBD02-01	TCRBD02	TCRBD02-01				01,02	TCRBJ02-06*01	TCRBJ02	TCRBJ02-06	01				0	0	8	6	0	4	42	-1	58	-1	60	1	In	VDJ
CTGGAGTTGGCTGCTCCCTCCCAGACATCTGTGTACTTCTGTGCCAGCAGACCAGGAGCTTCTAGCCACGAGCAGTACTTCGGGCCA	CASRPGASSHEQYF	1	2.0515892636230657E-6	42	TCRBV06-06	TCRBV06	TCRBV06-06				01,02	TCRBD02-01	TCRBD02	TCRBD02-01				01,02	TCRBJ02-05*01	TCRBJ02	TCRBJ02-05	01				6	11	4	7	6	11	39	50	61	66	72	1	In	VDJ
GTCCGCTACCAGCTCCCAGACATCTGTGTACTTCTGTGCCATCAGTGAGTCTAGGGGGCGAATAATTCACCCCTCCACTTTGGGAAC		1	6.154767790869197E-6	47	TCRBV10-03*01	TCRBV10	TCRBV10-03	01				TCRBD01-01*01	TCRBD01	TCRBD01-01	01				TCRBJ01-06*01	TCRBJ01	TCRBJ01-06	01				0	1	5	0	2	5	34	51	52	59	61	1	Out	VDJ
GCTGCTCCCTCCCAGACATCTGTGTACTTCTGTGCCAGCAGTGAATCCTCCGGGGGACGCAGCTCAGATACGCAGTATTTTGGCCCA	CASSESSGGRSSDTQYF	1	2.0515892636230657E-6	51	TCRBV06-01*01	TCRBV06	TCRBV06-01	01				TCRBD02-01*01	TCRBD02	TCRBD02-01	01				TCRBJ02-03*01	TCRBJ02	TCRBJ02-03	01				2	5	8	2	8	4	30	45	50	56	64	1	In	VDJ
GTGACCAGTGCCCATCCTGAAGACAGCAGCTTCTACATCTGCAGTGCAAGACAGGGGGCTGGCACAGATACGCAGTATTTTGGCCCA	CSARQGAGTDTQYF	1	1.3677261757487104E-6	42	TCRBV20	TCRBV20	unresolved			TCRBV20-01,TCRBV20-or09_02		TCRBD01-01*01	TCRBD01	TCRBD01-01	01				TCRBJ02-03*01	TCRBJ02	TCRBJ02-03	01				2	0	4	0	2	1	39	-1	51	59	61	1	In	VDJ
CAGCCTGCAGAACTGGAGGATTCTGGAGTTTATTTCTGTGCCAGCAGCCGGAGAGGGGGAACGGACCCCCAGCAGTACTTCGGGCCA	CASSRRGGTDPQQYF	1	6.838630878743552E-6	45	TCRBV14-01*01	TCRBV14	TCRBV14-01	01				TCRBD01-01*01	TCRBD01	TCRBD01-01	01				TCRBJ02-05*01	TCRBJ02	TCRBJ02-05	01				4	4	5	1	13	11	36	49	53	59	72	1	In	VDJ
CTGCTGTCGGCTGCTCCCTCCCAGACATCTGTGTACTTCTGTGCCAGCAGCACACAGGGTTTCGCGCCCGAGCAGTACTTCGGGCCG	CASSTQGFAPEQYF	1	1.3677261757487104E-6	42	TCRBV06-05*01	TCRBV06	TCRBV06-05	01				TCRBD01-01*01	TCRBD01	TCRBD01-01	01				TCRBJ02-07*01	TCRBJ02	TCRBJ02-07	01				6	3	3	3	9	6	39	50	53	59	68	1	In	VDJ
CACACCCTGCAGCCAGAAGACTCGGCCCTGTATCTCTGCGCCAGCAGCCGGAACAGGGGGGAATACGATGAGCAGTTCTTCGGGCCA	CASSRNRGEYDEQFF	1	2.0515892636230657E-6	45	TCRBV04-03*01	TCRBV04	TCRBV04-03	01				TCRBD01-01*01	TCRBD01	TCRBD01-01	01				TCRBJ02-01*01	TCRBJ02	TCRBJ02-01	01				4	3	3	1	7	8	36	49	52	60	67	1	In	VDJ
GAGTCAGGGGACACAGCACTGTATTTCTGTGCCAGCAGCGCAAATCTAGCTAACAAGGTGCATAATGAAAAACTGTTTTTTGGCAGT	CASSANLANKVHNEKLFF	1	3.8980196008838246E-5	54	TCRBV21-01*01	TCRBV21	TCRBV21-01	01				TCRBD02-01	TCRBD02	TCRBD02-01				01,02	TCRBJ01-04*01	TCRBJ01	TCRBJ01-04	01				5	6	4	7	12	4	27	39	45	50	62	1	In	VDJ
CCGCTCAGGCTGGAGTTGGCTGCTCCCTCCCAGACATCTGTGTACTTCTGTGCCAGCAGTTACTACACTGAAGCTTTCTTTGGACAA	CASSYYTEAFF	1	3.419315439371776E-6	33	TCRBV06-06	TCRBV06	TCRBV06-06				01,02			unresolved					TCRBJ01-01*01	TCRBJ01	TCRBJ01-01	01				1	0	0	0	0	3	48	-1	-1	-1	64	1	In	VJ
CTTGGAGCTGGGGGACTCGGCCCTTTATCTTTGCGCCAGCAGCCGGGGGGAGGGGGCCGAAACACCGGGGAGCTGTTTTTTGGAGAA		1	1.3677261757487104E-6	50	TCRBV05-01*01	TCRBV05	TCRBV05-01	01						unresolved		TCRBD01,TCRBD02	TCRBD01-01,TCRBD02-01		TCRBJ02-02*01	TCRBJ02	TCRBJ02-02	01				4	7	5	0	3	2	31	43	50	57	60	1	Out	VDJ
GAGTCGGCTGCTCCCTCCCAGACATCTGTGTACTTCTGTGCCAGCAAGTCGGGGACAGGGGGAAGACAGCCCCAGCATTTTGGTGAT	CASKSGTGGRQPQHF	1	2.0515892636230657E-6	45	TCRBV06-01*01	TCRBV06	TCRBV06-01	01				TCRBD01-01*01	TCRBD01	TCRBD01-01	01				TCRBJ01-05*01	TCRBJ01	TCRBJ01-05	01				7	5	0	1	4	7	36	46	51	62	66	1	In	VDJ
CAGCCCTCAGAACCCAGGGACTCAGCTGTGTACTTCTGTGCCAGCAGCCAGACTAGCGGGGGGTCCTACGAGCAGTACTTCGGGCCG	CASSQTSGGSYEQYF	2	3.419315439371776E-6	45	TCRBV12	TCRBV12	unresolved			TCRBV12-03,TCRBV12-04		TCRBD02-01*01	TCRBD02	TCRBD02-01	01				TCRBJ02-07*01	TCRBJ02	TCRBJ02-07	01				6	3	2	1	0	1	36	47	50	-1	63	2	In	VDJ
CGCACACAGCAGGAGGACTCGGCCGTGTATCTCTGTGCCAGCAGCCGCGAGCTGTTAGCGGGAGGCGATACGCAGTATTTTGGCCCA	CASSRELLAGGDTQYF	1	3.419315439371776E-6	48	TCRBV07-02*01	TCRBV07	TCRBV07-02	01				TCRBD02-01*02	TCRBD02	TCRBD02-01	02				TCRBJ02-03*01	TCRBJ02	TCRBJ02-03	01				5	10	5	1	1	6	33	45	55	65	66	1	In	VDJ
CTCAGGCTGCTGTCGGCTGCTCCCTCCCAGACATCTGTGTACTTCTGTGCCAGCAGTTACGGGAACACTGAAGCTTTCTTTGGACAA	CASSYGNTEAFF	1	1.3677261757487104E-6	36	TCRBV06-05*01	TCRBV06	TCRBV06-05	01						unresolved		TCRBD01,TCRBD02	TCRBD01-01,TCRBD02-01		TCRBJ01-01*01	TCRBJ01	TCRBJ01-01	01				2	0	0	10	0	1	45	-1	60	-1	62	1	In	VDJ
TCTGAAGATCCAGCGCACACAGCAGGAGGACTCCGCCGTGTATCTCTGTGCCAGCAGCCCGGTAAGGAGACCCAGTACTTCGGGCCA		1	2.0515892636230657E-6	35	TCRBV07-08*01	TCRBV07	TCRBV07-08	01				TCRBD02-01	TCRBD02	TCRBD02-01				01,02	TCRBJ02-05*01	TCRBJ02	TCRBJ02-05	01				5	1	8	5	4	5	46	58	59	62	66	1	Out	VDJ
GACCAGTGCCCATCCTGAAGACAGCAGCTTCTACATCTGCAGTGCCCGTCCGGGACAGGGGGTAATCAGCCCCAGCATTTTGGTGAT		1	1.3677261757487104E-6	44	TCRBV20	TCRBV20	unresolved			TCRBV20-01,TCRBV20-or09_02		TCRBD01-01*01	TCRBD01	TCRBD01-01	01				TCRBJ01-05*01	TCRBJ01	TCRBJ01-05	01				6	6	0	1	1	4	37	45	51	62	63	1	Out	VDJ
GAGTCGGCTGCTCCCTCCCAGACATCTGTGTACTTCTGTGCCAGCAGTGATCTGGGGGCAAGCAATCAGCCCCAGCATTTTGGTGAT	CASSDLGASNQPQHF	1	2.0515892636230657E-6	45	TCRBV06-01*01	TCRBV06	TCRBV06-01	01				TCRBD01-01*01	TCRBD01	TCRBD01-01	01				TCRBJ01-05*01	TCRBJ01	TCRBJ01-05	01				3	3	6	0	1	1	36	50	53	59	60	1	In	VDJ
AAATCTTCACATCAATTCCCTGGAGCTTGGTGACTCTGCTGTGTATTTCTGTGCCAGCAGCTCCACTGGGGAGCTGTTTTTGGAGAA		1	1.3677261757487104E-6	32	TCRBV03	TCRBV03	unresolved			TCRBV03-01,TCRBV03-02		TCRBD02-01*02	TCRBD02	TCRBD02-01	02				TCRBJ02-02*01	TCRBJ02	TCRBJ02-02	01				5	7	9	2	3	18	49	61	68	73	76	1	Out	VDJ
GCGGGACTCGGCCATGTATCGCTGTGCCAGCAGCTCGAGGGCGGACAGTACTAGCGGGCGCCAACCTACGAGCAGTACTTCGGGCCA		1	2.0515892636230657E-6	59	TCRBV07-06*01	TCRBV07	TCRBV07-06	01				TCRBD02-01	TCRBD02	TCRBD02-01				01,02	TCRBJ02-05*01	TCRBJ02	TCRBJ02-05	01				4	14	3	4	14	11	22	35	49	58	72	1	Out	VDJ
ACGATCCAGCGCACAGAGCAGGGGGACTCGGCCATGTATCTCTGTGCCAGCAGCTTAGAGGCAGACTACGAGCAGTACTTCGGGCCG	CASSLEADYEQYF	1	3.419315439371776E-6	39	TCRBV07-09	TCRBV07	TCRBV07-09				01,03			unresolved		TCRBD01,TCRBD02	TCRBD01-01,TCRBD02-01		TCRBJ02-07*01	TCRBJ02	TCRBJ02-07	01				1	3	4	5	1	3	42	58	61	64	65	1	In	VDJ
CTGTCGGCTGCTCCCTCCCAGACATCTGTGTACTTCTGTGCCAGCAGTGAAGCGGCAGGTGGTTGGTATGGCTACACCTTCGGTTCG	CASSEAAGGWYGYTF	1	1.3677261757487104E-6	45	TCRBV06-01*01	TCRBV06	TCRBV06-01	01				TCRBD01-01*01	TCRBD01	TCRBD01-01	01				TCRBJ01-02*01	TCRBJ01	TCRBJ01-02	01				0	2	4	4	7	5	36	53	55	59	66	1	In	VDJ
GTGACCAGTGCCCATCCTGAAGACAGCAGCTTCTACATCTGCAGTGCTCTGGGGGGGGGAAACACAGATACGCAGTATTTTGGCCCA	CSALGGGNTDTQYF	1	1.3677261757487104E-6	42	TCRBV20	TCRBV20	unresolved			TCRBV20-01,TCRBV20-or09_02		TCRBD02-01*01	TCRBD02	TCRBD02-01	01				TCRBJ02-03*01	TCRBJ02	TCRBJ02-03	01				5	2	9	0	5	2	39	48	50	57	62	1	In	VDJ
GAGTTGGCTGCTCCCTCCCAGACATCTGTGTACTTCTGTGCCAGCAGTTCTCCCAAGAGGGGAAACCACGAGCAGTACTTCGGGCCG	CASSSPKRGNHEQYF	1	2.735452351497421E-6	45	TCRBV06-06	TCRBV06	TCRBV06-06				01,02			unresolved		TCRBD01,TCRBD02	TCRBD01-01,TCRBD02-01		TCRBJ02-07*01	TCRBJ02	TCRBJ02-07	01				4	8	5	2	5	5	36	49	57	62	67	1	In	VDJ
GGAGTCCGCCACCAGCTCCCAGACATCTGTGTACTTCTGTGCCCCGAGTCCCAGCGGGAAGGGGCAAATGAGCAGTTCTTCGGGCCA		1	9.574083230240972E-6	44	TCRBV10-03*01	TCRBV10	TCRBV10-03	01				TCRBD02-01*02	TCRBD02	TCRBD02-01	02				TCRBJ02-01*01	TCRBJ02	TCRBJ02-01	01				11	9	6	3	7	7	37	43	52	59	66	1	Out	VDJ
TCCAGCCTGCAGAGCTTGGGGACTCGGCCGTGTATCTCTGTGCCAGCAGCCGAGGGACTAGCGGGGTGCGAGCAGTACTTCGGGCCA		2	6.154767790869197E-6	43	TCRBV11-03*01	TCRBV11	TCRBV11-03	01				TCRBD02-01*01	TCRBD02	TCRBD02-01	01				TCRBJ02-05*01	TCRBJ02	TCRBJ02-05	01				5	3	0	3	6	11	38	50	53	66	72	2	Out	VDJ
CTGCTGTCGGCTGCTCCCTCCCAGACATCTGTGTACTTCTGTGCCAGCAGTCTAGAGACCGGGAACACTGAAGCTTTCTTTGGACAA	CASSLETGNTEAFF	1	1.3677261757487104E-6	42	TCRBV06-05*01	TCRBV06	TCRBV06-05	01				TCRBD02-01	TCRBD02	TCRBD02-01				01,02	TCRBJ01-01*01	TCRBJ01	TCRBJ01-01	01				5	0	4	8	7	1	39	-1	51	55	62	1	In	VDJ
CCTGCAGAACTGGAGGATTCTGGAGTTTATTTCTGTGCCAGCAGCCCGGGAACGAGCTCCTATAATTCACCCCTCCACTTTGGGAAC	CASSPGTSSYNSPLHF	1	7.522493966617907E-6	48	TCRBV14-01*01	TCRBV14	TCRBV14-01	01				TCRBD02-01*02	TCRBD02	TCRBD02-01	02				TCRBJ01-06*01	TCRBJ01	TCRBJ01-06	01				4	0	8	3	5	0	33	-1	46	51	56	1	In	VDJ
CGCACACAGCAGGAGGACTCGGCCGTGTATCTCTGTGCCAGCAGCATCTCTCGGACAGGGTTATCCTACGAGCAGTACTTCGGGCCA	CASSISRTGLSYEQYF	1	2.0515892636230657E-6	48	TCRBV07-02*01	TCRBV07	TCRBV07-02	01				TCRBD01-01*01	TCRBD01	TCRBD01-01	01				TCRBJ02-05*01	TCRBJ02	TCRBJ02-05	01				5	7	1	3	12	11	33	45	52	60	72	1	In	VDJ
CTGTCGGCTGCTCCCTCCCAAACATCTGTGTACTTCTGTGCCAGCAGTTACTCGGCGGGGTTGAGGAATGAGCAGTACTTCGGGCCG	CASSYSAGLRNEQYF	2	2.735452351497421E-6	45	TCRBV06	TCRBV06	unresolved			TCRBV06-02,TCRBV06-03		TCRBD02-01*01	TCRBD02	TCRBD02-01	01				TCRBJ02-07*01	TCRBJ02	TCRBJ02-07	01				0	1	7	3	9	7	36	53	54	60	69	2	In	VDJ
CTGCTGTCGGCTGCTCCCTCCCAGACATCTGTGTACTTCTGTGCCAGCAGTTACGCCCAGGGTCAAGAGACCCAGTACTTCGGGCCA	CASSYAQGQETQYF	1	1.3677261757487104E-6	42	TCRBV06-05*01	TCRBV06	TCRBV06-05	01				TCRBD01-01*01	TCRBD01	TCRBD01-01	01				TCRBJ02-05*01	TCRBJ02	TCRBJ02-05	01				2	3	4	3	1	2	39	54	57	62	63	1	In	VDJ
GGGGTTGGAGTCGGCTGCTCCCTCCCAGACATCTGTGTACTTCTGTGCCACCTTACTCCAGGGGTGGATGGCTACACCTTCGGTTCG		1	1.3677261757487104E-6	38	TCRBV06	TCRBV06	unresolved			TCRBV06-02,TCRBV06-03		TCRBD01-01*01	TCRBD01	TCRBD01-01	01				TCRBJ01-02*01	TCRBJ01	TCRBJ01-02	01				10	8	4	2	3	6	43	50	58	64	67	1	Out	VDJ
ATTCCCTGGAGCTTGGTGACTCTGCTGTGTATTTCTGTGCCAGCAGCTTTTACAGGGGGGCACAGCTATGGCTACACCTTCGGTTCG		1	1.3677261757487104E-6	46	TCRBV03	TCRBV03	unresolved			TCRBV03-01,TCRBV03-02		TCRBD01-01*01	TCRBD01	TCRBD01-01	01				TCRBJ01-02*01	TCRBJ01	TCRBJ01-02	01				5	4	3	1	6	4	35	47	51	59	65	1	Out	VDJ
GCTGTCGGCTGCTCCCTCCCAGACATCTGTGTACTTCTGTGCCAGCACATAAGGAGGGCGTCGGTCTATGGCTACACCTTCGGTTCG		1	1.3677261757487104E-6	44	TCRBV06-05*01	TCRBV06	TCRBV06-05	01				TCRBD02-01*02	TCRBD02	TCRBD02-01	02				TCRBJ01-02*01	TCRBJ01	TCRBJ01-02	01				7	5	10	0	7	4	37	47	52	58	65	1	Out	VDJ
AGGCTGGAGTTGGCTGCTCCCTCCCAGACATCTGTGTACTTCTGTGCCAGCAGTTACGGACTATTCCGCGAGCAGTACTTCGGGCCG	CASSYGLFREQYF	1	2.735452351497421E-6	39	TCRBV06-06	TCRBV06	TCRBV06-06				01,02	TCRBD02-01	TCRBD02	TCRBD02-01				01,02	TCRBJ02-07*01	TCRBJ02	TCRBJ02-07	01				2	0	1	9	5	6	42	-1	57	63	68	1	In	VDJ
AGTGCCCATCCTGAAGACAGCAGCTTCTACATCTGCAGTGCTAGAGATCTAGCGGGAGGGCCAGGAGAGACCCAGTACTTCGGGCCA	CSARDLAGGPGETQYF	1	1.3677261757487104E-6	48	TCRBV20	TCRBV20	unresolved			TCRBV20-01,TCRBV20-or09_02		TCRBD02-01*02	TCRBD02	TCRBD02-01	02				TCRBJ02-05*01	TCRBJ02	TCRBJ02-05	01				0	1	4	0	5	4	33	47	48	60	65	1	In	VDJ
AGGCTGGAGTCGGCTGCTCCCTCCCAGACATCTGTGTACTTCTGTGCCAGCAGGCACAGGGAAGGCATCGAGCAGTACTTCGGGCCG	CASRHREGIEQYF	1	1.3677261757487104E-6	39	TCRBV06-01*01	TCRBV06	TCRBV06-01	01				TCRBD01-01*01	TCRBD01	TCRBD01-01	01				TCRBJ02-07*01	TCRBJ02	TCRBJ02-07	01				6	2	3	3	7	6	42	53	55	61	68	1	In	VDJ
GCCTTGTTGCTGGGGGACTCGGTCCTCTATCTCTGTGCCAGCAGCCCGGGGCGGGGCAGCTCCTACAATGAGCAGTTCTTCGGGCCA	CASSPGRGSSYNEQFF	1	1.3677261757487104E-6	48	TCRBV05-06*01	TCRBV05	TCRBV05-06	01				TCRBD02-01*01	TCRBD02	TCRBD02-01	01				TCRBJ02-01*01	TCRBJ02	TCRBJ02-01	01				4	5	7	3	3	0	33	45	50	56	59	1	In	VDJ
CTCAAGATCCAGCCTGCAAAGCTTGAGGACTCGGCCGTGTATCTCTGTGCCAGCAGCTCAAAATTGAGCGGCTACACCTTCGGTTCG	CASSSKLSGYTF	1	2.735452351497421E-6	36	TCRBV11-02*02	TCRBV11	TCRBV11-02	02				TCRBD02-01	TCRBD02	TCRBD02-01				01,02	TCRBJ01-02*01	TCRBJ01	TCRBJ01-02	01				4	8	6	7	0	8	45	58	66	-1	69	1	In	VDJ
AGGCTGGAGTCGGCTGCTCCCTCCCAAACATCTGTGTACTTCTGTGCCAGCAGTTATCTCGCCTCCTACGAGCAGTACTTCGGGCCG	CASSYLASYEQYF	2	2.735452351497421E-6	39	TCRBV06	TCRBV06	unresolved			TCRBV06-02,TCRBV06-03				unresolved		TCRBD01,TCRBD02	TCRBD01-01,TCRBD02-01		TCRBJ02-07*01	TCRBJ02	TCRBJ02-07	01				3	4	10	0	0	0	42	56	60	-1	62	2	In	VDJ
GACCAGTGCCCATCCTGAAGACAGCAGCTTCTACATCTGCAGTGCTAGAGATCAAAGGGGGGGAACACTGAAGCTTTCTTTGGACAA		1	1.3677261757487104E-6	44	TCRBV20	TCRBV20	unresolved			TCRBV20-01,TCRBV20-or09_02				unresolved		TCRBD01,TCRBD02	TCRBD01-01,TCRBD02-01		TCRBJ01-01*01	TCRBJ01	TCRBJ01-01	01				0	4	5	1	1	1	37	51	55	61	62	1	Out	VDJ
CTCAGGCTGCTGTCGGCTGCTCCCTCCCAGACATCTGTGTACTTCTGTGCCAGCAAAGGGGAGGGTGAAAAACTGTTTTTTGGCAGT	CASKGEGEKLFF	1	2.0515892636230657E-6	36	TCRBV06-05*01	TCRBV06	TCRBV06-05	01				TCRBD02-01*02	TCRBD02	TCRBD02-01	02				TCRBJ01-04*01	TCRBJ01	TCRBJ01-04	01				7	3	9	0	0	7	45	55	58	-1	65	1	In	VDJ
ATCCAGCGCACAGAGCAGGGGGACTCGGCCATGTATCTCTGTGCCAGCAGCTTAGGGGCTCAGCGCCATGGGCAGTTCTTCGGGCCA	CASSLGAQRHGQFF	1	5.470904702994842E-6	42	TCRBV07-09	TCRBV07	TCRBV07-09				01,03			unresolved		TCRBD01,TCRBD02	TCRBD01-01,TCRBD02-01		TCRBJ02-01*01	TCRBJ02	TCRBJ02-01	01				1	0	8	0	12	12	39	-1	55	59	71	1	In	VDJ
GGAGTTGGCTGCTCCCTCCCAGACATCTGTGTACTTCTGTGCCAGCAGACCGCAGGGGGGGCTAACTATGGCTACACCTTCGGTTCG		1	2.735452351497421E-6	44	TCRBV06-06	TCRBV06	TCRBV06-06				01,02			unresolved		TCRBD01,TCRBD02	TCRBD01-01,TCRBD02-01		TCRBJ01-02*01	TCRBJ01	TCRBJ01-02	01				6	4	4	1	2	0	37	48	52	59	61	1	Out	VDJ
CTGGAGTTGGCTGCTCCCTCCCAGACATCTGTGTACTTCTGTGCCAGCCAGGGGGCCGGTAAGAACACTGAAGCTTTCTTTGGACAA	CASQGAGKNTEAFF	1	3.419315439371776E-6	42	TCRBV06-06	TCRBV06	TCRBV06-06				01,02	TCRBD01-01*01	TCRBD01	TCRBD01-01	01				TCRBJ01-01*01	TCRBJ01	TCRBJ01-01	01				8	0	4	0	6	1	39	-1	48	56	62	1	In	VDJ
CACACCCTGCAGCCAGAAGACTCGGCCCTGTATCTCTGTGCCAGCAGCTTTGGTGGGGCCTCTGGAAACACCATATATTTTGGAGAG	CASSFGGASGNTIYF	1	2.735452351497421E-6	45	TCRBV04-02*01	TCRBV04	TCRBV04-02	01				TCRBD01-01*01	TCRBD01	TCRBD01-01	01				TCRBJ01-03*01	TCRBJ01	TCRBJ01-03	01				5	6	7	0	0	0	36	48	54	-1	59	1	In	VDJ
CTGCTGTCGGCTGCTCCCTCCCAGACATCTGTGTACTTCTGTGCCAGCAGCCCGGACAGTCAAGATCAGCCCCAGCATTTTGGTGAT	CASSPDSQDQPQHF	2	2.735452351497421E-6	42	TCRBV06-05*01	TCRBV06	TCRBV06-05	01				TCRBD01-01*01	TCRBD01	TCRBD01-01	01				TCRBJ01-05*01	TCRBJ01	TCRBJ01-05	01				6	3	1	5	5	5	39	50	53	59	64	2	In	VDJ
CGCCTTGGAGCTGGACGACTCGGCCCTGTATCTCTGCGCCAGCAGCCAACCCGGGCCAGGGGAGGCACTGAAGCTTTCTTTGGACAA		2	4.103178527246131E-6	47	TCRBV05-04*01	TCRBV05	TCRBV05-04	01						unresolved		TCRBD01,TCRBD02	TCRBD01-01,TCRBD02-01		TCRBJ01-01*01	TCRBJ01	TCRBJ01-01	01				4	10	4	2	3	4	34	46	56	62	65	2	Out	VDJ
GTCTGCTGTACCCTCTCAGACATCTGTGTACTTCTGTGCCAGCGGATAGAAGCGGGGGGGGGACGGGATACGCAGTATTTTGGCCCA		1	4.103178527246131E-6	47	TCRBV06-04	TCRBV06	TCRBV06-04				01,02	TCRBD02-01*01	TCRBD02	TCRBD02-01	01				TCRBJ02-03*01	TCRBJ02	TCRBJ02-03	01				8	7	6	0	6	6	34	43	50	60	66	1	Out	VDJ
ATCCAGCAGGTAGTGCGAGGAGATTCGGCAGCTTATTTCTGTGCCAGCTTGGGGGGACAGGACACCGGGGAGCTGTTTTTTGGAGAA	CASLGGQDTGELFF	1	3.419315439371776E-6	42	TCRBV18-01*01	TCRBV18	TCRBV18-01	01				TCRBD01-01*01	TCRBD01	TCRBD01-01	01				TCRBJ02-02*01	TCRBJ02	TCRBJ02-02	01				7	4	0	4	0	3	39	49	53	-1	61	1	In	VDJ
CTGGAGTCCGCCAGCACCAACCAGACATCTATGTACCTCTGTGCCAGCAGCAGAGGACAGGGAAAAACTGAAGCTTTCTTTGGACAA	CASSRGQGKTEAFF	1	5.470904702994842E-6	42	TCRBV28-01*01	TCRBV28	TCRBV28-01	01				TCRBD01-01*01	TCRBD01	TCRBD01-01	01				TCRBJ01-01*01	TCRBJ01	TCRBJ01-01	01				6	4	1	3	4	5	39	50	54	62	66	1	In	VDJ
CTGGAGTCCGCCAGCACCAACCAGACATCTATGTACCTCTGTGCCAGCAGGGGGACCTCGGGGGAGGCCGAGCAGTACTTCGGGCCA	CASRGTSGEAEQYF	1	3.419315439371776E-6	42	TCRBV28-01*01	TCRBV28	TCRBV28-01	01				TCRBD02-01	TCRBD02	TCRBD02-01				01,02	TCRBJ02-05*01	TCRBJ02	TCRBJ02-05	01				6	8	8	2	8	11	39	50	58	64	72	1	In	VDJ
CTGCTGTCGGCTGCTCCCTCCCAAACATCTGTGTACTTCTGTGCCAGCAGTTACAACGGGGAAAATCAGCCCCAGCATTTTGGTGAT	CASSYNGENQPQHF	2	2.735452351497421E-6	42	TCRBV06-05*01	TCRBV06	TCRBV06-05	01				TCRBD02-01*01	TCRBD02	TCRBD02-01	01				TCRBJ01-05*01	TCRBJ01	TCRBJ01-05	01				2	2	8	3	2	4	39	54	56	61	63	2	In	VDJ
CTGGAGTCGGCTGCTCCCTCCCAGACATCTGTGTACTTCTGTGCCAGCAGTTATGAAGGGGCGGGACAGCCCCAGCATTTTGGTGAT	CASSYEGAGQPQHF	1	2.0515892636230657E-6	42	TCRBV06-01*01	TCRBV06	TCRBV06-01	01				TCRBD02-01*02	TCRBD02	TCRBD02-01	02				TCRBJ01-05*01	TCRBJ01	TCRBJ01-05	01				5	9	7	3	0	7	39	51	60	-1	66	1	In	VDJ
TCGGCCCAAAAGAACCCGACAGCTTTCTATCTCTGTGCCAGTAGCCCTAGGGGGGGTATCGGGACCTACGAGCAGTACTTCGGGCCA	CASSPRGGIGTYEQYF	1	3.419315439371776E-6	48	TCRBV19-01	TCRBV19	TCRBV19-01				01,02	TCRBD02-01*01	TCRBD02	TCRBD02-01	01				TCRBJ02-05*01	TCRBJ02	TCRBJ02-05	01				6	5	9	0	16	11	33	44	49	56	72	1	In	VDJ
CTCAGGCTGGAGTTGGCTGCTCCCTCCCAGACATCTGTGTACTTCTGTGCCAGCGGACAGGGTAGGCAGCCCCAGCATTTTGGTGAT	CASGQGRQPQHF	1	3.419315439371776E-6	36	TCRBV06-06	TCRBV06	TCRBV06-06				01,02	TCRBD01-01*01	TCRBD01	TCRBD01-01	01				TCRBJ01-05*01	TCRBJ01	TCRBJ01-05	01				8	0	1	3	4	7	45	-1	54	62	66	1	In	VDJ
ACGTTGGCGTCTGCTGTACCCTCTCAGACATCTGTGTACTTCTGTGCCGGCAGTCTTGGACAGGGAAAGACCCAGTACTTCGGGCCA	CAGSLGQGKTQYF	1	2.735452351497421E-6	39	TCRBV06-04	TCRBV06	TCRBV06-04				01,02	TCRBD01-01*01	TCRBD01	TCRBD01-01	01				TCRBJ02-05*01	TCRBJ02	TCRBJ02-05	01				5	3	1	3	2	6	42	54	57	65	67	1	In	VDJ
CACACCCTGCAGCCAGAAGACTCGGCCCTGTATCTCTGTGCCAGCAGCGCCCTGGACAGGGAGAACTATGGCTACACCTTCGGTTCG	CASSALDRENYGYTF	1	1.3677261757487104E-6	45	TCRBV04-02*01	TCRBV04	TCRBV04-02	01				TCRBD01-01*01	TCRBD01	TCRBD01-01	01				TCRBJ01-02*01	TCRBJ01	TCRBJ01-02	01				5	5	1	3	2	2	36	48	53	61	63	1	In	VDJ
CAGCGCACAGAGCGGGGGGACTCGGCCATGTATCTCTGTGCCAGCAGCTTAATCGTGGGACCCCGCAATGAGCAGTTCTTCGGGCCA	CASSLIVGPRNEQFF	1	5.470904702994842E-6	45	TCRBV07-09	TCRBV07	TCRBV07-09				01,03			unresolved		TCRBD01,TCRBD02	TCRBD01-01,TCRBD02-01		TCRBJ02-01*01	TCRBJ02	TCRBJ02-01	01				2	5	0	7	4	6	36	51	56	61	65	1	In	VDJ
CAATTCCCTGGAGCTTGGTGACTCTGCTGTGTATTTCTGTGCCAGCAGCTCCGGGACTGAGAACACCGGGGAGCTGTTTTTGGAGAA		1	1.3677261757487104E-6	44	TCRBV03	TCRBV03	unresolved			TCRBV03-01,TCRBV03-02		TCRBD02-01	TCRBD02	TCRBD02-01				01,02	TCRBJ02-02*01	TCRBJ02	TCRBJ02-02	01				5	3	0	10	18	18	37	49	52	58	76	1	Out	VDJ
TCCGCTACCAGCTCCCAGACATCTGTGTACTTCTGTGCCATCAGTGACCCGCCCCCGGGAGGGCCGGTGGAGCAGTACTTCGGGCCA	CAISDPPPGGPVEQYF	1	4.787041615120486E-6	48	TCRBV10-03*01	TCRBV10	TCRBV10-03	01				TCRBD02-01*02	TCRBD02	TCRBD02-01	02				TCRBJ02-05*01	TCRBJ02	TCRBJ02-05	01				3	8	8	0	9	11	33	47	55	63	72	1	In	VDJ
AGCTGTGTATTTTTGTGCTAGTGGTTTGGTAAGCACTATGGGCAGGGGGCTGATTGCGAGGCCAAAAACATTCAGTACTTCGGCGCC		1	4.787041615120486E-6	68	TCRBV12-05*01	TCRBV12	TCRBV12-05	01				TCRBD01-01*01	TCRBD01	TCRBD01-01	01				TCRBJ02-04*01	TCRBJ02	TCRBJ02-04	01				0	12	4	0	10	1	13	30	42	50	60	1	Out	VDJ
TCACATCAATTCCCTGGAGCTTGGTGACTCTGCTGTGTATTTCTGTGCCAGCAGCCCCCTTGGTACCGGGGAGCTGTTTTTGGAGAA		1	1.3677261757487104E-6	38	TCRBV03	TCRBV03	unresolved			TCRBV03-01,TCRBV03-02		TCRBD02-01	TCRBD02	TCRBD02-01				01,02	TCRBJ02-02*01	TCRBJ02	TCRBJ02-02	01				4	10	8	3	5	18	43	56	66	71	76	1	Out	VDJ
CTGGAGTCCGCCAGCACCAACCAGACATCTATGTACCTCTGTGCCAGCAGGTCCCGATGGCCCGACTACGAGCAGTACTTCGGGCCA	CASRSRWPDYEQYF	1	3.419315439371776E-6	42	TCRBV28-01*01	TCRBV28	TCRBV28-01	01				TCRBD02-01	TCRBD02	TCRBD02-01				01,02	TCRBJ02-05*01	TCRBJ02	TCRBJ02-05	01				6	13	2	9	4	11	39	50	63	68	72	1	In	VDJ
CCTCAGAACCCAGGGACTCAGCTGTGTATTTTTGTGCTAGTGGTCCCCGCAACTAGCGGGGTAGTCAATGAGCAGTTCTTCGGGCCA		1	7.522493966617907E-6	49	TCRBV12-05*01	TCRBV12	TCRBV12-05	01				TCRBD02-01*01	TCRBD02	TCRBD02-01	01				TCRBJ02-01*01	TCRBJ02	TCRBJ02-01	01				5	7	3	3	4	6	32	44	51	61	65	1	Out	VDJ
TCAGGCTGGAGTCGGCTGCTCCCTCCCAGACATCTGTGTACTTCTGTGCCAGCAGTGGACTAGCCCGGGGAGCTGTTTTTTGGAGAA		1	2.0515892636230657E-6	37	TCRBV06-01*01	TCRBV06	TCRBV06-01	01				TCRBD02-01	TCRBD02	TCRBD02-01				01,02	TCRBJ02-02*01	TCRBJ02	TCRBJ02-02	01				4	0	2	7	0	6	44	-1	57	-1	64	1	Out	VDJ
GAATGTGAACGCCTTGTTGCTGGGGACTCGGCCCTCTATCTCTGTGCCAGCAGCTTGATGGGATACTTTGAAGCTTTCTTTGGACAA	CASSLMGYFEAFF	1	1.3677261757487104E-6	39	TCRBV05	TCRBV05	unresolved			TCRBV05-06,TCRBV05-07				unresolved		TCRBD01,TCRBD02	TCRBD01-01,TCRBD02-01		TCRBJ01-01*01	TCRBJ01	TCRBJ01-01	01				1	2	0	8	5	7	42	57	59	63	68	1	In	VDJ
CTGGAGTTGGCTGCTCCCTCCCAGACATCTGTGTACTTCTGTGCCAGCAGTTATAACGGCAGGGCCGATGAGCAGTTCTTCGGGCCA	CASSYNGRADEQFF	1	4.103178527246131E-6	42	TCRBV06-06	TCRBV06	TCRBV06-06				01,02	TCRBD01-01*01	TCRBD01	TCRBD01-01	01				TCRBJ02-01*01	TCRBJ02	TCRBJ02-01	01				3	6	4	3	3	8	39	53	59	64	67	1	In	VDJ
AGGCTGGAGTTGGCTGCTCCCTCCCAGACATCTGTGTACTTCTGTGCCAGCAGTTACTGGGGGGACACTGAAGCTTTCTTTGGACAA	CASSYWGDTEAFF	2	6.838630878743552E-6	39	TCRBV06-06	TCRBV06	TCRBV06-06				01,02	TCRBD02-01*01	TCRBD02	TCRBD02-01	01				TCRBJ01-01*01	TCRBJ01	TCRBJ01-01	01				1	0	9	1	0	3	42	-1	58	-1	64	2	In	VDJ
CTGTCGGCTGCTCCCTCCCAGACATCTGTGTACTTCTGTGCCAGCAGTTACGAAGGGATTAGTGGAAACACCATATATTTTGGAGAG	CASSYEGISGNTIYF	1	2.735452351497421E-6	45	TCRBV06-05*01	TCRBV06	TCRBV06-05	01						unresolved		TCRBD01,TCRBD02	TCRBD01-01,TCRBD02-01		TCRBJ01-03*01	TCRBJ01	TCRBJ01-03	01				2	3	0	8	4	3	36	51	54	58	62	1	In	VDJ
TCGGCTGCTCCCTCCCAGACATCTGTGTACTTCTGTGCCAGCAGTTACGCCCGGAGGGGGGCGGGAGAGACCCAGTACTTCGGGCCA	CASSYARRGAGETQYF	1	1.3677261757487104E-6	48	TCRBV06-05*01	TCRBV06	TCRBV06-05	01						unresolved		TCRBD01,TCRBD02	TCRBD01-01,TCRBD02-01		TCRBJ02-05*01	TCRBJ02	TCRBJ02-05	01				2	6	5	1	5	4	33	48	54	60	65	1	In	VDJ
CTGGAGTTGGCTGCTCCCTCCCAGACATCTGTGTACTTCTGTGCCAGCAGAGACAGGGGGCTCGGAAACACCATATATTTTGGAGAG	CASRDRGLGNTIYF	1	8.206357054492263E-6	42	TCRBV06-06	TCRBV06	TCRBV06-06				01,02	TCRBD01-01*01	TCRBD01	TCRBD01-01	01				TCRBJ01-03*01	TCRBJ01	TCRBJ01-03	01				6	1	2	0	2	4	39	50	51	61	63	1	In	VDJ
CAGCCTGCAGAACTGGAGGATTCTGGAGTTTATTTCTGTGCCAGCAGCCAATTAGCAGGGGCATTTGAGACCCAGTACTTCGGGCCA	CASSQLAGAFETQYF	2	4.3767237623958734E-5	45	TCRBV14-01*01	TCRBV14	TCRBV14-01	01				TCRBD01-01*01	TCRBD01	TCRBD01-01	01				TCRBJ02-05*01	TCRBJ02	TCRBJ02-05	01				2	4	4	2	5	5	36	51	55	61	66	2	In	VDJ
CTGGAGTTGGCTGCTCCCTCCCAGACATCTGTGTACTTCTGTGCCACCCACAAAGCCGGACCCCAATACGAGCAGTACTTCGGGCCG	CATHKAGPQYEQYF	1	2.735452351497421E-6	42	TCRBV06-06	TCRBV06	TCRBV06-06				01,02			unresolved		TCRBD01,TCRBD02	TCRBD01-01,TCRBD02-01		TCRBJ02-07*01	TCRBJ02	TCRBJ02-07	01				10	11	1	7	5	4	39	46	57	61	66	1	In	VDJ
TGTACCTTGGAGATCCAGTCCACGGAGTCAGGGGACACAGCACTGTATTTCTGTGCCAGGCCCTCATATGAGCAGTTCTTCGGGCCA	CARPSYEQFF	1	2.8038386602848562E-5	30	TCRBV21-01*01	TCRBV21	TCRBV21-01	01						unresolved		TCRBD01,TCRBD02	TCRBD01-01,TCRBD02-01		TCRBJ02-01*01	TCRBJ02	TCRBJ02-01	01				9	5	4	6	1	8	51	59	64	66	67	1	In	VDJ
GTGAGCACCTTGGAGCTGGGGGGCTCGGCCCTTTATCTTTGCGCCAGCACCCCTAGCGGGAGCTCCTACGAGCAGTACTTCGGGCCA	CASTPSGSSYEQYF	1	1.3677261757487104E-6	42	TCRBV05-01*01	TCRBV05	TCRBV05-01	01				TCRBD02-01*02	TCRBD02	TCRBD02-01	02				TCRBJ02-05*01	TCRBJ02	TCRBJ02-05	01				6	3	4	2	10	11	39	49	52	62	72	1	In	VDJ
ATCCAGCGCACACAGCAGGAGGACTCCGCCGTGTATCTCTGTGCCAGCAGCCCAGGGGACAGAATCTACGAGCAGTACTTCGGGCCA	CASSPGDRIYEQYF	1	2.0515892636230657E-6	42	TCRBV07-08*01	TCRBV07	TCRBV07-08	01				TCRBD01-01*01	TCRBD01	TCRBD01-01	01				TCRBJ02-05*01	TCRBJ02	TCRBJ02-05	01				5	4	0	5	10	11	39	51	55	62	72	1	In	VDJ
AAGATCCAGCCTGCAAAGCTTGAGGACTCGGCCGTGTATCTCTGTGCCAGCAGCTATAGACCTGGGGGTGAGCAGTTCTTCGGGCCA	CASSYRPGGEQFF	2	6.838630878743552E-6	39	TCRBV11-02*02	TCRBV11	TCRBV11-02	02						unresolved		TCRBD01,TCRBD02	TCRBD01-01,TCRBD02-01		TCRBJ02-01*01	TCRBJ02	TCRBJ02-01	01				4	8	6	1	0	9	42	55	63	-1	68	2	In	VDJ
ACTGTGACATCGGCCCAAAAGAACCCGACAGCTTTCTATCTCTGTGCCAGTAGTGCTGGACAGGGAGGTTCTCAGTTCTTCGGGCCA	CASSAGQGGSQFF	1	6.838630878743552E-6	39	TCRBV19-01	TCRBV19	TCRBV19-01				01,02	TCRBD01-01*01	TCRBD01	TCRBD01-01	01				TCRBJ02-01*01	TCRBJ02	TCRBJ02-01	01				5	3	1	3	7	13	42	54	57	65	72	1	In	VDJ
CTGTCGGCTGCTCCCTCCCAAACATCTGTGTACTTCTGTGCCAGCAGTAGATCGGACAGAGTCCGCTATGGCTACACCTTCGGTTCG	CASSRSDRVRYGYTF	2	2.735452351497421E-6	45	TCRBV06	TCRBV06	unresolved			TCRBV06-02,TCRBV06-03		TCRBD01-01*01	TCRBD01	TCRBD01-01	01				TCRBJ01-02*01	TCRBJ01	TCRBJ01-02	01				5	5	1	5	6	4	36	48	53	59	65	2	In	VDJ
GAAGATCCGGTCCACAAAGCTGGAGGACTCAGCCATGTACTTCTGTGCCAGCAACACAGGACGCACCGGGGAGCTGTTTTTGGAGAA		1	1.3677261757487104E-6	38	TCRBV02-01*01	TCRBV02	TCRBV02-01	01						unresolved		TCRBD01,TCRBD02	TCRBD01-01,TCRBD02-01		TCRBJ02-02*01	TCRBJ02	TCRBJ02-02	01				7	2	3	4	16	18	43	53	55	60	76	1	Out	VDJ
CCAGGGACTCAGCTGTGTACTTCTGTGCCAGCAGTCCACGGGGACAGGGGGCCCCGGCTTACTAATGAAAAACTGTTTTTTGGCAGT		1	4.787041615120486E-6	58	TCRBV12	TCRBV12	unresolved			TCRBV12-03,TCRBV12-04		TCRBD01-01*01	TCRBD01	TCRBD01-01	01				TCRBJ01-04*01	TCRBJ01	TCRBJ01-04	01				5	5	0	0	8	2	23	35	40	52	60	1	Out	VDJ
TCAGTGACTCTGGCTTCTATCTCTGTGCCTGGAGTCCCCCCGACTAGCGGGGGACCCTTAGCCAAAAACATTCAGTACTTCGGCGCC		1	1.3677261757487104E-6	58	TCRBV30-01	TCRBV30	TCRBV30-01				01,02	TCRBD02-01*01	TCRBD02	TCRBD02-01	01				TCRBJ02-04*01	TCRBJ02	TCRBJ02-04	01				2	6	2	2	6	0	23	35	41	53	59	1	Out	VDJ
GGAGTTGGCTGCTCCCTCCCAGACATCTGTGTACTTCTGTGCCAGCAGTTACTTCGGGGACGGTTCCGGGGAGCTGTTTTTGGAGAA		2	4.787041615120486E-6	44	TCRBV06-06	TCRBV06	TCRBV06-06				01,02			unresolved		TCRBD01,TCRBD02	TCRBD01-01,TCRBD02-01		TCRBJ02-02*01	TCRBJ02	TCRBJ02-02	01				1	3	0	7	15	18	37	53	56	61	76	2	Out	VDJ
GAGTCGGCTGCTCCCTCCCAGACATCTGTGTACTTCTGTGCCAGCAGTTACCTGCGGGGGTACCAAGAGACCCAGTACTTCGGGCCA	CASSYLRGYQETQYF	1	1.3677261757487104E-6	45	TCRBV06-05*01	TCRBV06	TCRBV06-05	01				TCRBD02-01*01	TCRBD02	TCRBD02-01	01				TCRBJ02-05*01	TCRBJ02	TCRBJ02-05	01				2	2	7	2	1	0	36	51	53	60	61	1	In	VDJ
GTCTGCTGTACCCTCTCAGACATCTGTGTACTTCTGTGCCAGCAGTGACTCTGGGGGGCTTGACACCGGGGAGCTGTTTTTGGAGAA		2	5.470904702994842E-6	47	TCRBV06-04	TCRBV06	TCRBV06-04				01,02			unresolved		TCRBD01,TCRBD02	TCRBD01-01,TCRBD02-01		TCRBJ02-02*01	TCRBJ02	TCRBJ02-02	01				0	2	6	0	17	18	34	51	53	59	76	2	Out	VDJ
ATGAGCTCCTTGGAGCTGGGGGACTCAGCCCTGTACTTCTGTGCCAGCAGCCTCTCAGCGGGCTCCTACGAGCAGTACTTCGGGCCA	CASSLSAGSYEQYF	1	1.3677261757487104E-6	42	TCRBV13-01*01	TCRBV13	TCRBV13-01	01				TCRBD02-01	TCRBD02	TCRBD02-01				01,02	TCRBJ02-05*01	TCRBJ02	TCRBJ02-05	01				5	5	6	4	10	11	39	51	56	62	72	1	In	VDJ
CCAGTCCGCGGAGTCAGGGGACACAGCACTGTATTTCTGTGCCAGCAGTCGCCGGGGCCGGGGGGGGAAAAACTGTTTTTTGGCAGT		1	3.8980196008838246E-5	44	TCRBV21-01*01	TCRBV21	TCRBV21-01	01				TCRBD02-01*01	TCRBD02	TCRBD02-01	01				TCRBJ01-04*01	TCRBJ01	TCRBJ01-04	01				6	10	8	0	0	8	37	48	58	-1	66	1	Out	VDJ
ACGATCCAGCGCACACAGCAGGAGGACTCGGCCGTGTATCTCTGTGCCAGCAGCTTAGATGGGGTTCAGCCCCAGCATTTTGGTGAT	CASSLDGVQPQHF	2	4.787041615120486E-6	39	TCRBV07-02*01	TCRBV07	TCRBV07-02	01						unresolved		TCRBD01,TCRBD02	TCRBD01-01,TCRBD02-01		TCRBJ01-05*01	TCRBJ01	TCRBJ01-05	01				1	2	6	2	1	6	42	58	60	64	65	2	In	VDJ
CAGCGCACAGAGCAGCGGGACTCGGCCATGTATCGCTGTGCCAGCAGACCACAGGCGGCGGCCCAAGAGACCCAGTACTTCGGGCCA	CASRPQAAAQETQYF	1	2.0515892636230657E-6	45	TCRBV07-06*01	TCRBV07	TCRBV07-06	01				TCRBD01-01*01	TCRBD01	TCRBD01-01	01				TCRBJ02-05*01	TCRBJ02	TCRBJ02-05	01				6	3	3	4	7	1	36	47	50	55	62	1	In	VDJ
CCAGCGCACAGAGCAGGGGGACTCGGCCATGTATCTCTGTGCCAGCAGCCTAGCGGGGGGCTGACAGATACGCAGTATTTTGGCCCA		2	6.838630878743552E-6	44	TCRBV07-09	TCRBV07	TCRBV07-09				01,03			unresolved		TCRBD01,TCRBD02	TCRBD01-01,TCRBD02-01		TCRBJ02-03*01	TCRBJ02	TCRBJ02-03	01				0	1	6	0	2	3	37	54	55	61	63	2	Out	VDJ
GATCCAGCGCACAGAGCAGGGGGACTCGGCCATGTATCTCTGTGCCAGCAGCCCAGGACAGGGGGGGCGAAACTGTTTTTTGGCAGT		1	7.522493966617907E-6	41	TCRBV07-09	TCRBV07	TCRBV07-09				01,03	TCRBD01-01*01	TCRBD01	TCRBD01-01	01				TCRBJ01-04*01	TCRBJ01	TCRBJ01-04	01				5	3	1	1	4	11	40	52	55	65	69	1	Out	VDJ
CGCCCTGCAGCCAGAAGACTCAGCCCTGTATCTCTGCGCCAGCAGCCAACCCGGGCCAGGGGAGGCACTGAAGCTTTCTTTGGACAA		2	2.735452351497421E-6	47	TCRBV04-01*01	TCRBV04	TCRBV04-01	01						unresolved		TCRBD01,TCRBD02	TCRBD01-01,TCRBD02-01		TCRBJ01-01*01	TCRBJ01	TCRBJ01-01	01				2	7	4	2	3	4	34	49	56	62	65	2	Out	VDJ
CTGTCGGCTGCTCCCTCCCAGACATCTGTGTACTTCTGTGCCAGCAGTGAACTCTGGACAGGGACCTATGGCTACACCTTCGGTTCG	CASSELWTGTYGYTF	1	1.3677261757487104E-6	45	TCRBV06-01*01	TCRBV06	TCRBV06-01	01				TCRBD01-01*01	TCRBD01	TCRBD01-01	01				TCRBJ01-02*01	TCRBJ01	TCRBJ01-02	01				2	4	1	3	2	4	36	51	55	63	65	1	In	VDJ
CTCAGGCTGGAGTTGGCTGCTCCCTCCCAGACATCTGTGTACTTCTGTGCCAGCAGTTACGGGAACACTGAAGCTTTCTTTGGACAA	CASSYGNTEAFF	1	3.419315439371776E-6	36	TCRBV06-06	TCRBV06	TCRBV06-06				01,02			unresolved		TCRBD01,TCRBD02	TCRBD01-01,TCRBD02-01		TCRBJ01-01*01	TCRBJ01	TCRBJ01-01	01				2	0	0	10	0	1	45	-1	60	-1	62	1	In	VDJ
TCTGCTGCCTCCTCCCAGACATCTGTATATTTCTGCGCCAGCAGTCCACTTAGCGGGGCTAGCACAGATACGCAGTATTTTGGCCCA	CASSPLSGASTDTQYF	2	7.93281181934252E-5	48	TCRBV10-01	TCRBV10	TCRBV10-01				01,02	TCRBD02-01*01	TCRBD02	TCRBD02-01	01				TCRBJ02-03*01	TCRBJ02	TCRBJ02-03	01				5	5	5	3	2	0	33	45	50	58	60	2	In	VDJ
CTGTCGGCTGCTCCCTCCCAGACATCTGTGTACTTCTGTGCCAGCAGTTACGGCGCTAGCGGAAACAATGAGCAGTTCTTCGGGCCA	CASSYGASGNNEQFF	1	1.3677261757487104E-6	45	TCRBV06-05*01	TCRBV06	TCRBV06-05	01				TCRBD02-01	TCRBD02	TCRBD02-01				01,02	TCRBJ02-01*01	TCRBJ02	TCRBJ02-01	01				2	4	4	5	2	5	36	51	55	62	64	1	In	VDJ
GCTGGAGTCGGCTGCTCCCTCCCAGACATCTGTGTACTTCTGTGCCGCCCTAGCGGGAGGGCCTGTAGGGAGCAGTACTTCGGGCCG		1	1.3677261757487104E-6	41	TCRBV06-01*01	TCRBV06	TCRBV06-01	01				TCRBD02-01*02	TCRBD02	TCRBD02-01	02				TCRBJ02-07*01	TCRBJ02	TCRBJ02-07	01				11	3	4	0	8	7	40	46	49	61	69	1	Out	VDJ
AGCCCTCAGAACCCAGGGACTCAGCTGTGTATTTTTGTGCTAGTGGTTTGGTAACAGGGGAATAATTCACCCCTCCACTTTGGGAAC		2	1.0941809405989684E-5	46	TCRBV12-05*01	TCRBV12	TCRBV12-05	01				TCRBD01-01*01	TCRBD01	TCRBD01-01	01				TCRBJ01-06*01	TCRBJ01	TCRBJ01-06	01				0	1	3	2	1	5	35	52	53	60	61	2	Out	VDJ
TTGGAGTCGGCTGCTCCCTCCCAAACATCTGTGTACTTCTGTGCCAGCAGCCCGGACAGTCAAGATCAGCCCCAGCATTTTGGTGAT	CASSPDSQDQPQHF	2	2.735452351497421E-6	42	TCRBV06	TCRBV06	unresolved			TCRBV06-02,TCRBV06-03		TCRBD01-01*01	TCRBD01	TCRBD01-01	01				TCRBJ01-05*01	TCRBJ01	TCRBJ01-05	01				6	3	1	5	5	5	39	50	53	59	64	2	In	VDJ
CACACAGCAGGAGGACTCGGCCGTGTATCTCTGTGCCAGCAGCTTAGCGAGGGGGGGGCCCCCCAAGAGACCCAGTACTTCGGGCCA		1	2.0515892636230657E-6	50	TCRBV07-02*01	TCRBV07	TCRBV07-02	01				TCRBD02-01*01	TCRBD02	TCRBD02-01	01				TCRBJ02-05*01	TCRBJ02	TCRBJ02-05	01				0	2	9	0	5	1	31	48	50	57	62	1	Out	VDJ
TGGAGTCGCCCAGCCCCAACCAGACCTCTCTGTACTTCTGTGCCAGCCGACGATCAGGGGGGGGGCCAGCCCCAGCATTTTGGTGAT		1	1.3677261757487104E-6	43	TCRBV27-01*01	TCRBV27	TCRBV27-01	01						unresolved		TCRBD01,TCRBD02	TCRBD01-01,TCRBD02-01		TCRBJ01-05*01	TCRBJ01	TCRBJ01-05	01				8	7	4	1	5	7	38	47	54	61	66	1	Out	VDJ
TTCCCGCTCAGGCTGCTGTCGGCTGCTCCCTCCCAGACATCTGTGTACTTCTGTGCCAGCAGTTATCTGGTGCAGTACTTCGGGCCG	CASSYLVQYF	1	1.3677261757487104E-6	30	TCRBV06-05*01	TCRBV06	TCRBV06-05	01						unresolved		TCRBD01,TCRBD02	TCRBD01-01,TCRBD02-01		TCRBJ02-07*01	TCRBJ02	TCRBJ02-07	01				3	3	0	10	1	9	51	65	68	70	71	1	In	VDJ
AACGCCTTGTTGCTGGGGGGCTCGGCCCTCTATCTCTGTGCCAGCAGCGGTTCGGGACAGGGCAACACTGAAGCTTTCTTTGGACAA	CASSGSGQGNTEAFF	1	1.3677261757487104E-6	45	TCRBV05-06*01	TCRBV05	TCRBV05-06	01				TCRBD01-01*01	TCRBD01	TCRBD01-01	01				TCRBJ01-01*01	TCRBJ01	TCRBJ01-01	01				4	5	0	3	1	2	36	48	53	62	63	1	In	VDJ
CAGCCTGCAGAGCTTGGGGACTCGGCCGTGTATCTCTGTGCCAGCAGCTTAGATCGAGGGTTCGAGTACGAGCAGTACTTCGGGCCA	CASSLDRGFEYEQYF	1	2.0515892636230657E-6	45	TCRBV11-03*01	TCRBV11	TCRBV11-03	01				TCRBD02-01*02	TCRBD02	TCRBD02-01	02				TCRBJ02-05*01	TCRBJ02	TCRBJ02-05	01				0	2	11	0	12	11	36	53	55	60	72	1	In	VDJ
CTGGAGTTGGCTGCTCCCTCCCAGACATCTGTGTACTTCTGTGCCAGCGGAAGAGAACGGTCTAATGAAAAACTGTTTTTTGGCAGT	CASGRERSNEKLFF	1	6.154767790869197E-6	42	TCRBV06-06	TCRBV06	TCRBV06-06				01,02			unresolved		TCRBD01,TCRBD02	TCRBD01-01,TCRBD02-01		TCRBJ01-04*01	TCRBJ01	TCRBJ01-04	01				8	0	1	8	10	3	39	-1	48	51	61	1	In	VDJ
AGGCTGCTGTCGGCTGCTCCCTCCCAGACATCTGTGTACTTCTGTGCCAGCAGTCCGACAGGGCCCACTGAAGCTTTCTTTGGACAA	CASSPTGPTEAFF	1	1.3677261757487104E-6	39	TCRBV06-05*01	TCRBV06	TCRBV06-05	01				TCRBD01-01*01	TCRBD01	TCRBD01-01	01				TCRBJ01-01*01	TCRBJ01	TCRBJ01-01	01				5	2	2	3	2	4	42	54	56	63	65	1	In	VDJ
GCTGCCTCCTCCCAGACATCTGTATATTTCTGCGCCAGCAGTGAGAGAGGACAGGGGGCAGTCCGAGGCGAGCAGTACTTCGGGCCA	CASSERGQGAVRGEQYF	2	1.709657719685888E-5	51	TCRBV10-01	TCRBV10	TCRBV10-01				01,02	TCRBD01-01*01	TCRBD01	TCRBD01-01	01				TCRBJ02-05*01	TCRBJ02	TCRBJ02-05	01				2	3	1	0	13	11	30	45	48	59	72	2	In	VDJ
CTTTCCTCTCACTGTGACATCGGCCCAAAAGAACCCGACAGCTTTCTACCCAGGCATGACTATAATTCACCCCTCCACTTTGGGAAC		1	4.103178527246131E-6	29	TCRBV19-01	TCRBV19	TCRBV19-01				01,02	TCRBD01-01*01	TCRBD01	TCRBD01-01	01				TCRBJ01-06*01	TCRBJ01	TCRBJ01-06	01				21	2	4	4	5	3	52	48	50	54	59	1	Out	VDJ
CGGCTGCTCCCTCCCAGACATCTGTGTACTTCTGTGCCAGCAGTATCCGGGGGGGGGACAGGGCCCTACGAGCAGTACTTCGGGCCG		1	1.3677261757487104E-6	49	TCRBV06	TCRBV06	unresolved			TCRBV06-01,TCRBV06-05		TCRBD01-01*01	TCRBD01	TCRBD01-01	01				TCRBJ02-07*01	TCRBJ02	TCRBJ02-07	01				5	10	0	3	1	2	32	44	54	63	64	1	Out	VDJ
ACCAGTGCCCATCCTGAAGACAGCAGCTTCTACATCTGCAGTGCCATGAAGCAGGGTCCAGCCAAAAACATTCAGTACTTCGGCGCC	CSAMKQGPAKNIQYF	1	1.3677261757487104E-6	45	TCRBV20	TCRBV20	unresolved			TCRBV20-01,TCRBV20-or09_02		TCRBD01-01*01	TCRBD01	TCRBD01-01	01				TCRBJ02-04*01	TCRBJ02	TCRBJ02-04	01				6	7	4	3	3	0	36	44	51	56	59	1	In	VDJ
ACAGTGACCAGTGCCCATCCTGAAGACAGCAGCTTCTACATCTGCAGTGCTAGAGGGGACACTTACTACGAGCAGTACTTCGGGCCA	CSARGDTYYEQYF	1	1.3677261757487104E-6	39	TCRBV20	TCRBV20	unresolved			TCRBV20-01,TCRBV20-or09_02		TCRBD01-01*01	TCRBD01	TCRBD01-01	01				TCRBJ02-05*01	TCRBJ02	TCRBJ02-05	01				1	0	0	6	11	11	42	-1	55	61	72	1	In	VDJ
GTGAGCACCTTGGAGCTGGGGGACTCGGCCCTTTATCTTTGCGCCAGCGGACGGACAGGGACGGCCTACGAGCAGTACTTCGGGCCA	CASGRTGTAYEQYF	1	1.3677261757487104E-6	42	TCRBV05-01*01	TCRBV05	TCRBV05-01	01				TCRBD01-01*01	TCRBD01	TCRBD01-01	01				TCRBJ02-05*01	TCRBJ02	TCRBJ02-05	01				7	4	1	3	12	11	39	48	52	60	72	1	In	VDJ
CACCTTGGAGCTGGGGGACTCGGCCCTTTATCTTTGCGCCAGCAGCTACTCTAGCGGGGGTTCTCCTACGAGCAGTACTTCGGGCCG		1	1.3677261757487104E-6	47	TCRBV05-01*01	TCRBV05	TCRBV05-01	01				TCRBD02-01*01	TCRBD02	TCRBD02-01	01				TCRBJ02-07*01	TCRBJ02	TCRBJ02-07	01				3	3	4	2	2	0	34	47	50	60	62	1	Out	VDJ
GGGTTGGAGTCGGCTGCTCCCTCCCAAACATCTGTGTACTTCTGTGCCGCCTCCGAAAGGGGGCCCTATGGCTACACCTTCGGTTCG	CAASERGPYGYTF	1	1.3677261757487104E-6	39	TCRBV06	TCRBV06	unresolved			TCRBV06-02,TCRBV06-03		TCRBD01-01*01	TCRBD01	TCRBD01-01	01				TCRBJ01-02*01	TCRBJ01	TCRBJ01-02	01				11	9	5	0	1	4	42	48	57	64	65	1	In	VDJ
CTGTCGGCTGCTCCCTCCCAGGCATCTGTGTACTTCTGTGCCAGCAGAAGCAAAGGGGGCAGCACAGATACGCAGTATTTTGGCCCA	CASRSKGGSTDTQYF	1	1.3677261757487104E-6	45	TCRBV06-05*01	TCRBV06	TCRBV06-05	01				TCRBD01-01*01	TCRBD01	TCRBD01-01	01				TCRBJ02-03*01	TCRBJ02	TCRBJ02-03	01				6	6	5	0	0	0	36	47	53	-1	60	1	In	VDJ
AGGCTGGAGTTGGCTGCTCCCTCCCAGACATCTGTGTACTTCTGTGCCGCCGGGGGGAAGCTCTCCTACGAGCAGTACTTCGGGCCG	CAAGGKLSYEQYF	1	2.735452351497421E-6	39	TCRBV06-06	TCRBV06	TCRBV06-06				01,02	TCRBD02-01*01	TCRBD02	TCRBD02-01	01				TCRBJ02-07*01	TCRBJ02	TCRBJ02-07	01				11	2	8	1	5	0	42	48	50	57	62	1	In	VDJ
CGTCTGCTGTACCCTCTCAGACATCTGTGTACTTCTGTGCCAGCAGTGACTCTTCACTTCAGTCAAGAGACCCAGTACTTCGGGCCA		1	2.735452351497421E-6	46	TCRBV06-04	TCRBV06	TCRBV06-04				01,02			unresolved		TCRBD01,TCRBD02	TCRBD01-01,TCRBD02-01		TCRBJ02-05*01	TCRBJ02	TCRBJ02-05	01				0	7	4	5	1	2	35	52	59	62	63	1	Out	VDJ
CCTGGAGTCGCCCAGCCCCAACCAGACCTCTCTGTACTTCTGTGCCAGCAGTTATGGGGGTAACAATTCACCCCCCACTTTGGGAAC		1	1.3677261757487104E-6	41	TCRBV27-01*01	TCRBV27	TCRBV27-01	01						unresolved		TCRBD01,TCRBD02	TCRBD01-01,TCRBD02-01		TCRBJ01-06*01	TCRBJ01	TCRBJ01-06	01				4	2	6	1	14	18	40	53	55	60	74	1	Out	VDJ
AAAGAACCCGACAGCTTTCTATCTCTGTGCCCAATACTCGCGGGACTGGCGGCGTGCGAGACCACAGATACGCAGTATTTTGGCCCA		1	5.470904702994842E-6	56	TCRBV19-01	TCRBV19	TCRBV19-01				01,02	TCRBD02-01	TCRBD02	TCRBD02-01				01,02	TCRBJ02-03*01	TCRBJ02	TCRBJ02-03	01				11	10	0	10	15	2	25	31	41	47	62	1	Out	VDJ
GAGTTGGCTGCTCCCTCCCAGACATCTGTGTACTTCTGTGCCAGCAGTTACTCTCCTGACAGGGACAATGAGCAGTTCTTCGGGCCA	CASSYSPDRDNEQFF	2	1.9148166460481945E-5	45	TCRBV06-06	TCRBV06	TCRBV06-06				01,02	TCRBD01-01*01	TCRBD01	TCRBD01-01	01				TCRBJ02-01*01	TCRBJ02	TCRBJ02-01	01				0	4	2	3	0	5	36	53	57	-1	64	2	In	VDJ
AGTCCACGGAGTCAGGGGACACAGCACTGTATTTCTGTGCCAGATCAACAGGCGCCTAGCTCCTACAATGAGCAGTTCTTCGGGCCA		1	2.8038386602848562E-5	46	TCRBV21-01*01	TCRBV21	TCRBV21-01	01				TCRBD01-01*01	TCRBD01	TCRBD01-01	01				TCRBJ02-01*01	TCRBJ02	TCRBJ02-01	01				9	4	3	4	7	0	35	43	47	52	59	1	Out	VDJ
AGGCTGGAGTTGGCTGCTCCCTCCCAGACATCTGTGTACTTCTGTGCCAGCAGTTATCTCGCCTCCTACGAGCAGTACTTCGGGCCG	CASSYLASYEQYF	1	2.735452351497421E-6	39	TCRBV06-06	TCRBV06	TCRBV06-06				01,02			unresolved		TCRBD01,TCRBD02	TCRBD01-01,TCRBD02-01		TCRBJ02-07*01	TCRBJ02	TCRBJ02-07	01				3	4	10	0	0	0	42	56	60	-1	62	1	In	VDJ
ACTCTGAAGATCCAGCCCTCAGAACCCAGGGACTCAGCTGTGTACTTCTGTGCCAGCACTAGAACCGATGAGCAGTTCTTCGGGCCA	CASTRTDEQFF	1	3.419315439371776E-6	33	TCRBV12	TCRBV12	unresolved			TCRBV12-03,TCRBV12-04		TCRBD02-01	TCRBD02	TCRBD02-01				01,02	TCRBJ02-01*01	TCRBJ02	TCRBJ02-01	01				7	0	4	8	5	8	48	-1	58	62	67	1	In	VDJ
CAGCCTGCAAAGCTTGAGGACTCGGCCGTGTATCTCTGTGCCAGCAGCTTAACGGCGGCCCTGAACACTGAAGCTTTCTTTGGACAA	CASSLTAALNTEAFF	1	3.419315439371776E-6	45	TCRBV11-02*02	TCRBV11	TCRBV11-02	02				TCRBD02-01	TCRBD02	TCRBD02-01				01,02	TCRBJ01-01*01	TCRBJ01	TCRBJ01-01	01				2	3	7	5	3	0	36	51	54	58	61	1	In	VDJ
CTCAGGCTGGAGTTGGCTGCTCCCTCCCAGACATCTGTGTACTTCTGTGCCACGGGGCCGGGCGTCCATGGCTACACCTTCGGTTCG	CATGPGVHGYTF	2	7.522493966617907E-6	36	TCRBV06-06	TCRBV06	TCRBV06-06				01,02			unresolved		TCRBD01,TCRBD02	TCRBD01-01,TCRBD02-01		TCRBJ01-02*01	TCRBJ01	TCRBJ01-02	01				10	1	7	0	9	6	45	52	53	58	67	2	In	VDJ
TTGGAGTCGGCTGCTCCCTCCCAAACATCTGTGTACTTCTGTGCCAGCAGTTACAGGGCCGGCACAGATACGCAGTATTTTGGCCCA	CASSYRAGTDTQYF	1	1.3677261757487104E-6	42	TCRBV06	TCRBV06	unresolved			TCRBV06-02,TCRBV06-03				unresolved		TCRBD01,TCRBD02	TCRBD01-01,TCRBD02-01		TCRBJ02-03*01	TCRBJ02	TCRBJ02-03	01				2	0	5	3	3	1	39	-1	54	58	61	1	In	VDJ
CTCAGGCTGGAGTCGGCTGCTCCCTCCCAGACATCTGTGTACTTCTGTGCCAGTTCCGGGATTTACTACGAGCAGTACTTCGGGCCG	CASSGIYYEQYF	1	1.3677261757487104E-6	36	TCRBV06-01*01	TCRBV06	TCRBV06-01	01				TCRBD02-01*02	TCRBD02	TCRBD02-01	02				TCRBJ02-07*01	TCRBJ02	TCRBJ02-07	01				9	3	8	3	4	3	45	53	56	61	65	1	In	VDJ
TTGGCTGCTCCCTCCCAGACATCTGTGTACTTCTGTGCCAGCAGTTCCGGGACTAGCGGGAGAAGGGGTGAGCAGTTCTTCGGGCCA	CASSSGTSGRRGEQFF	1	4.103178527246131E-6	48	TCRBV06-06	TCRBV06	TCRBV06-06				01,02	TCRBD02-01*02	TCRBD02	TCRBD02-01	02				TCRBJ02-01*01	TCRBJ02	TCRBJ02-01	01				4	2	0	2	6	9	33	46	48	62	68	1	In	VDJ
AGGCTGCTGTCGGCTGCTCCCTCCCAGACATCTGTGTACTTCTGTGCCAGCAGTGGCGGGCTCGGGGCTGAAGCTTTCTTTGGACAA	CASSGGLGAEAFF	1	1.3677261757487104E-6	39	TCRBV06-05*01	TCRBV06	TCRBV06-05	01				TCRBD02-01	TCRBD02	TCRBD02-01				01,02	TCRBJ01-01*01	TCRBJ01	TCRBJ01-01	01				5	1	7	4	7	6	42	54	55	60	67	1	In	VDJ
CTGGGGTTGGAGTCGGCTGCTCCCTCCCAAACATCTGTGTACTTCTGTGCCAGCAGTTAAAAAATGGATACGCAGTATTTTGGCCCA	CASS*KMDTQYF	1	1.3677261757487104E-6	36	TCRBV06	TCRBV06	unresolved			TCRBV06-02,TCRBV06-03				unresolved					TCRBJ02-03*01	TCRBJ02	TCRBJ02-03	01				3	0	0	0	7	6	45	-1	-1	59	66	1	Stop	VJ
CCTGGAGCTTGGTGACTCTGCTGTGTATTTCTGTGCCAGCAGGGTAAGCGGGGGGGCGACGAACACCGGGGAGCTGTTTTTGGAGAA		1	1.3677261757487104E-6	50	TCRBV03	TCRBV03	unresolved			TCRBV03-01,TCRBV03-02		TCRBD02-01*01	TCRBD02	TCRBD02-01	01				TCRBJ02-02*01	TCRBJ02	TCRBJ02-02	01				6	4	6	0	20	18	31	42	46	56	76	1	Out	VDJ
AGGCTGGAGTCGGCTGCTCCCTCCCAAACATCTGTGTACTTCTGTGCCAGCAGGCCGTGGAAATCTGAGGAGCTGTTTTTTGGAGAA	CASRPWKSEELFF	1	2.0515892636230657E-6	39	TCRBV06-01*01	TCRBV06	TCRBV06-01	01						unresolved		TCRBD01,TCRBD02	TCRBD01-01,TCRBD02-01		TCRBJ02-02*01	TCRBJ02	TCRBJ02-02	01				6	5	1	8	7	10	42	53	58	61	68	1	In	VDJ
ACTTGCACTCTGAACTAAACGTGAGCTCTCTGGAGCTGGGGGACTCAGCTTTGTATTTCTGTGCCAGCAGCCTCCCCCTTCGGGCCA		1	1.3677261757487104E-6	22	TCRBV09-01	TCRBV09	TCRBV09-01				01,02	TCRBD02-01	TCRBD02	TCRBD02-01				01,02	TCRBJ02	TCRBJ02	unresolved			TCRBJ02-01,TCRBJ02-05		4	0	4	10	4	18	59	-1	71	73	77	1	Out	VDJ
GCAAAGCTTGAGGACTCGGCCGTGTATCTCTGTGCCAGCAGCTTGGAACCGGCCACTGGGACCAGAGATACGCAGTATTTTGGCCCA	CASSLEPATGTRDTQYF	1	2.0515892636230657E-6	51	TCRBV11-02*02	TCRBV11	TCRBV11-02	02						unresolved		TCRBD01,TCRBD02	TCRBD01-01,TCRBD02-01		TCRBJ02-03*01	TCRBJ02	TCRBJ02-03	01				3	13	0	7	3	5	30	44	57	62	65	1	In	VDJ
CACGCCCTGCAGCCAGAAGACTCGGCCCTGTATCTCTGCGCCAGCAGCCCTACCCAGGGAATAGGGTCACCCCTCCACTTTGGGAAC	CASSPTQGIGSPLHF	1	1.3677261757487104E-6	45	TCRBV04	TCRBV04	unresolved			TCRBV04-01,TCRBV04-03		TCRBD01-01*01	TCRBD01	TCRBD01-01	01				TCRBJ01-06*01	TCRBJ01	TCRBJ01-06	01				4	5	4	3	7	10	36	49	54	59	66	1	In	VDJ
CTGCTGTCGGCTGCTCCCTCCCAGACATCTGTGTACTTCTGTGCCAGCAGTTACTCCCCTCGGGGGGCCACGCAGTATTTTGGCCCA	CASSYSPRGATQYF	1	1.3677261757487104E-6	42	TCRBV06-05*01	TCRBV06	TCRBV06-05	01				TCRBD02-01*01	TCRBD02	TCRBD02-01	01				TCRBJ02-03*01	TCRBJ02	TCRBJ02-03	01				0	4	8	1	2	9	39	56	60	67	69	1	In	VDJ
CTCAAGATCCAGCCTGCAGAGCTTGGGGACTCGGCCGTGTATCTCTGTGCCAGCAGCGCGAACTCCTACGAGCAGTACTTCGGGCCG	CASSANSYEQYF	1	1.3677261757487104E-6	36	TCRBV11-03*01	TCRBV11	TCRBV11-03	01				TCRBD02-01	TCRBD02	TCRBD02-01				01,02	TCRBJ02-07*01	TCRBJ02	TCRBJ02-07	01				5	0	7	6	2	0	45	-1	57	60	62	1	In	VDJ
AATTCCCTGGAGCTTGGTGACTCTGCTGTGTACTTCTGTGCCAGCAGCCAGACTAGCGGGGGGTCCTACGAGCAGTACTTCGGGCCG	CASSQTSGGSYEQYF	2	2.735452351497421E-6	45	TCRBV03	TCRBV03	unresolved			TCRBV03-01,TCRBV03-02		TCRBD02-01*01	TCRBD02	TCRBD02-01	01				TCRBJ02-07*01	TCRBJ02	TCRBJ02-07	01				3	0	2	1	0	1	36	-1	50	-1	63	2	In	VDJ
CACAGAGCAAGGGCGACTCGGCTGTGTATCTCTGTGCCAGCAGCTCCGTGTAAGCGGGGGGGCAGGGAGACCCAGTACTTCGGGCCA		1	3.419315439371776E-6	49	TCRBV07-05*01	TCRBV07	TCRBV07-05	01				TCRBD02-01*01	TCRBD02	TCRBD02-01	01				TCRBJ02-05*01	TCRBJ02	TCRBJ02-05	01				3	7	6	0	4	5	32	45	52	62	66	1	Out	VDJ
ACACCCTGCAGCCAGAAGACTCGGCCCTGTATCTCTGTGCCAGCAGCCGAGCTCAGGGCGGAGGCCAATGAGCAGTTCTTCGGGCCA		2	2.735452351497421E-6	46	TCRBV04-02*01	TCRBV04	TCRBV04-02	01						unresolved		TCRBD01,TCRBD02	TCRBD01-01,TCRBD02-01		TCRBJ02-01*01	TCRBJ02	TCRBJ02-01	01				4	5	4	3	7	6	35	48	53	58	65	2	Out	VDJ
CACACCCTGCAGCCAGAAGACTCGGCCCTGTATCTCTGCGCCAGCAAACCGAACCCTAGACAGGGCACTGAAGCTTTCTTTGGACAA	CASKPNPRQGTEAFF	1	1.3677261757487104E-6	45	TCRBV04-03*01	TCRBV04	TCRBV04-03	01				TCRBD01-01*01	TCRBD01	TCRBD01-01	01				TCRBJ01-01*01	TCRBJ01	TCRBJ01-01	01				7	12	2	3	0	4	36	46	58	-1	65	1	In	VDJ
CTGGAGTCGGCTGCTCCCTCCCAGACATCTGTGTACTTCTGTGCCAGCAGTCCCGGACTAGGTGCAGATACGCAGTATTTTGGCCCA	CASSPGLGADTQYF	1	1.3677261757487104E-6	42	TCRBV06-01*01	TCRBV06	TCRBV06-01	01				TCRBD02-01	TCRBD02	TCRBD02-01				01,02	TCRBJ02-03*01	TCRBJ02	TCRBJ02-03	01				5	3	1	8	3	4	39	51	54	61	64	1	In	VDJ
GCCTTGTTGCTGGGGGACTCGGCCCTGTATCTCTGTGCCAGCAGCCCTAGGACTAGCGGGGGGGAGGGTGAGCAGTTCTTCGGGCCA	CASSPRTSGGEGEQFF	1	6.154767790869197E-6	48	TCRBV05-05*01	TCRBV05	TCRBV05-05	01				TCRBD02-01*01	TCRBD02	TCRBD02-01	01				TCRBJ02-01*01	TCRBJ02	TCRBJ02-01	01				4	4	1	0	4	9	33	45	49	64	68	1	In	VDJ
CAGCGCACACAGCAGGGGGACTCGGCCGTGTATCTCTGTGCCAGCAGCTTAGCGGGGGGGACGTACAATGAGCAGTTCTTCGGGCCA	CASSLAGGTYNEQFF	1	2.735452351497421E-6	45	TCRBV07-02*01	TCRBV07	TCRBV07-02	01				TCRBD02-01*01	TCRBD02	TCRBD02-01	01				TCRBJ02-01*01	TCRBJ02	TCRBJ02-01	01				0	0	9	0	3	4	36	-1	53	60	63	1	In	VDJ
TCCAGCGCACAGAGCAGGGGGACTCGGCCATGTATCTCTGTGCCAGCAGTCTTGGGGGGGGACCTCTATGGCTACACCTTCGGTTCG		1	2.0515892636230657E-6	43	TCRBV07-09	TCRBV07	TCRBV07-09				01,03	TCRBD02-01*01	TCRBD02	TCRBD02-01	01				TCRBJ01-02*01	TCRBJ01	TCRBJ01-02	01				6	4	9	0	5	4	38	49	53	60	65	1	Out	VDJ
CTGTCGGCTGCTCCCTCCCAGACATCTGTGTACTTCTGTGCCAGCAGTTACACGACAGGGAGCGATTCACCCCTCCACTTTGGGAAC	CASSYTTGSDSPLHF	1	1.3677261757487104E-6	45	TCRBV06-05*01	TCRBV06	TCRBV06-05	01				TCRBD01-01*01	TCRBD01	TCRBD01-01	01				TCRBJ01-06*01	TCRBJ01	TCRBJ01-06	01				2	2	2	3	4	8	36	51	53	60	64	1	In	VDJ
GGAGTTGGCTGCTCCCTCCCAGACATCTGTGTACTTCTGTGCCAGCAAGAAAGGGGGAAGCGGCGCTGAAAAACTGTTTTTGGCAGT		1	4.103178527246131E-6	44	TCRBV06-06	TCRBV06	TCRBV06-06				01,02	TCRBD01-01*01	TCRBD01	TCRBD01-01	01				TCRBJ01-04*01	TCRBJ01	TCRBJ01-04	01				7	4	5	1	19	18	37	47	51	57	76	1	Out	VDJ
AGTGACCAGTGCCCATCCTGAAGACAGCAGCTTCTACATCTGCAGTGCTAGGTCGGGGGGGGAGACACTGAAGCTTTCTTTGGACAA		2	2.735452351497421E-6	41	TCRBV20	TCRBV20	unresolved			TCRBV20-01,TCRBV20-or09_02		TCRBD02-01*01	TCRBD02	TCRBD02-01	01				TCRBJ01-01*01	TCRBJ01	TCRBJ01-01	01				3	2	8	0	3	3	40	51	53	61	64	2	Out	VDJ
ATGTGAACGCCTTGGAGCTGGACGACTCGGCCCTGTATCTCTGTGCCAGCAGCTTGGGGGGGCAAAGGTGAAGCTTTCTTTGGACAA		1	1.3677261757487104E-6	40	TCRBV05-04*01	TCRBV05	TCRBV05-04	01				TCRBD01-01*01	TCRBD01	TCRBD01-01	01				TCRBJ01-01*01	TCRBJ01	TCRBJ01-01	01				0	0	6	0	5	7	41	-1	57	63	68	1	Out	VDJ
GTGCGAGGAGATTCGGCAGCTTATTTCTGTGCCAGCTCACCATCGGGGGGAAGGGGATCGGGCACAGATACGCAGTATTTTGGCCCA	CASSPSGGRGSGTDTQYF	1	2.0515892636230657E-6	54	TCRBV18-01*01	TCRBV18	TCRBV18-01	01				TCRBD02-01*01	TCRBD02	TCRBD02-01	01				TCRBJ02-03*01	TCRBJ02	TCRBJ02-03	01				2	1	8	1	11	1	27	42	43	50	61	1	In	VDJ
AAGATCCAGCCTGCAGAGCTTGGGGACTCGGCCGTGTATCTCTGTGCCAGCAGCTCAGTACAAAATTCACCCCTCCACTTTGGGAAC	CASSSVQNSPLHF	1	1.3677261757487104E-6	39	TCRBV11-03*01	TCRBV11	TCRBV11-03	01				TCRBD01-01*01	TCRBD01	TCRBD01-01	01				TCRBJ01-06*01	TCRBJ01	TCRBJ01-06	01				4	4	3	6	1	7	42	55	59	62	63	1	In	VDJ
CACACCCTGCAGCCAGAAGACTCGGCCCTCTATCTCTGTGCCAGCAGCGGCGGAGGGACAGGTGACTATGGCTACACCTTCGGTTCG	CASSGGGTGDYGYTF	1	1.3677261757487104E-6	45	TCRBV04-02*01	TCRBV04	TCRBV04-02	01				TCRBD01-01*01	TCRBD01	TCRBD01-01	01				TCRBJ01-02*01	TCRBJ01	TCRBJ01-02	01				5	6	0	4	2	3	36	48	54	62	64	1	In	VDJ
GAGTCGGCTGCTCCCTCCCAGACATCTGTGTACTTCTGTGCCAGCACCCCGGGACGCGCCGACTTCTATGGCTACACCTTCGGTTCG	CASTPGRADFYGYTF	1	1.3677261757487104E-6	45	TCRBV06-01*01	TCRBV06	TCRBV06-01	01						unresolved		TCRBD01,TCRBD02	TCRBD01-01,TCRBD02-01		TCRBJ01-02*01	TCRBJ01	TCRBJ01-02	01				7	4	0	7	10	4	36	46	50	55	65	1	In	VDJ
AGGCTGCTGTCGGCTGCTCCCTCCCAAACATCTGTGTACTTCTGTGCCAGCAGTTACAGGGGGCCTCAGCCCCAGCATTTTGGTGAT	CASSYRGPQPQHF	1	1.3677261757487104E-6	39	TCRBV06-05*01	TCRBV06	TCRBV06-05	01				TCRBD01-01*01	TCRBD01	TCRBD01-01	01				TCRBJ01-05*01	TCRBJ01	TCRBJ01-05	01				2	0	5	0	1	6	42	-1	57	64	65	1	In	VDJ
AGGCTGGAGTCGGCTGCTCCCTCCCAGACATCTGTGTACTTCTGTGCCAGCAGCCCACAGGGGAGGACTGAAGCTTTCTTTGGACAA	CASSPQGRTEAFF	1	1.3677261757487104E-6	39	TCRBV06-01*01	TCRBV06	TCRBV06-01	01				TCRBD01-01*01	TCRBD01	TCRBD01-01	01				TCRBJ01-01*01	TCRBJ01	TCRBJ01-01	01				6	3	3	2	3	5	42	53	56	63	66	1	In	VDJ
CTGGAGTCGGCTGCTCCCTCCCAGACATCTGTGTACTTCTGTGCCAGCAGTTTGGGACAGGGAACTCAGCCCCAGCATTTTGGTGAT	CASSLGQGTQPQHF	1	1.3677261757487104E-6	42	TCRBV06-01*01	TCRBV06	TCRBV06-01	01				TCRBD01-01*01	TCRBD01	TCRBD01-01	01				TCRBJ01-05*01	TCRBJ01	TCRBJ01-05	01				5	2	0	3	3	6	39	51	53	62	65	1	In	VDJ
GCCAGCACCAGCCAGACATCTATGTACCTCTGTGCCAGCAGTAGGGGGGTTTGGGACTCTGGGGCCAAAGTCCTGACTTTCGGGGCC	CASSRGVWDSGAKVLTF	1	3.419315439371776E-6	51	TCRBV28-01*01	TCRBV28	TCRBV28-01	01						unresolved		TCRBD01,TCRBD02	TCRBD01-01,TCRBD02-01		TCRBJ02-06*01	TCRBJ02	TCRBJ02-06	01				5	0	5	1	21	13	30	-1	42	48	69	1	In	VDJ
AACGCCTTGTTGCTGGGGGACTCGGCCCTGTATCTCTGTGCCAGCAGGGGGGGACTAGCGGGAGCTCATGAGCAGTTCTTCGGGCCA	CASRGGLAGAHEQFF	1	6.154767790869197E-6	45	TCRBV05-05*01	TCRBV05	TCRBV05-05	01				TCRBD02-01*02	TCRBD02	TCRBD02-01	02				TCRBJ02-01*01	TCRBJ02	TCRBJ02-01	01				5	3	0	2	3	8	36	47	50	64	67	1	In	VDJ
CTGGAGTCCGCCAGCACCAACCAGACATCTATGTACCTCTGTACCAGCACCCAAGGTGGGGGGGCGGGAGAGCAGTACTTCGGGCCG	CTSTQGGGAGEQYF	1	2.735452351497421E-6	42	TCRBV28-01*01	TCRBV28	TCRBV28-01	01				TCRBD02-01*01	TCRBD02	TCRBD02-01	01				TCRBJ02-07*01	TCRBJ02	TCRBJ02-07	01				7	8	9	0	5	7	39	49	57	64	69	1	In	VDJ
TGGAGTCCGCCAGCACCAACCAGACATCTATGTACCTCTGTGCCAGCAGCAATCTACTAGCGGGGGGGGGAGCTGTTTTTTGGAGAA		2	6.838630878743552E-6	43	TCRBV28-01*01	TCRBV28	TCRBV28-01	01				TCRBD02-01*01	TCRBD02	TCRBD02-01	01				TCRBJ02-02*01	TCRBJ02	TCRBJ02-02	01				6	6	3	2	0	8	38	49	55	-1	66	2	Out	VDJ
GCGTCTGCTGTACCCTCTCAGACATCTGTGTACTTCTGTGCCAGCAGTTACTTCGGGGACGGTTCCGGGGAGCTGTTTTTTGGAGAA	CASSYFGDGSGELFF	1	2.735452351497421E-6	45	TCRBV06-04	TCRBV06	TCRBV06-04				01,02			unresolved		TCRBD01,TCRBD02	TCRBD01-01,TCRBD02-01		TCRBJ02-02*01	TCRBJ02	TCRBJ02-02	01				1	3	0	7	4	6	36	52	55	60	64	1	In	VDJ
AGGCTGGAGTCGGCTGCTCCCTCCCAGACATCTGTGTACTTCTGTGCCAGCAGTCCGGACAGGGCGGTGACCCAGTACTTCGGGCCA	CASSPDRAVTQYF	1	1.3677261757487104E-6	39	TCRBV06-01*01	TCRBV06	TCRBV06-01	01				TCRBD01-01*01	TCRBD01	TCRBD01-01	01				TCRBJ02-05*01	TCRBJ02	TCRBJ02-05	01				5	2	1	3	4	7	42	54	56	64	68	1	In	VDJ
AGGCTGCTGTCGGCTGCTCCCTCCCAGACATCTGTGTACTTCTGTGCCAGCAGGGGACAGAGCAATCAGCCCCAGCATTTTGGTGAT	CASRGQSNQPQHF	2	2.735452351497421E-6	39	TCRBV06-05*01	TCRBV06	TCRBV06-05	01				TCRBD01-01*01	TCRBD01	TCRBD01-01	01				TCRBJ01-05*01	TCRBJ01	TCRBJ01-05	01				6	0	0	5	0	1	42	-1	53	-1	60	2	In	VDJ
CTGCTGTCGGCTGCTCCCTCCCAGACATCTGTGTACTTCTGTGCCAGCAGTTACAACGGGGAAAATCAGCCCCAGCATTTTGGTGAT	CASSYNGENQPQHF	2	2.735452351497421E-6	42	TCRBV06-05*01	TCRBV06	TCRBV06-05	01				TCRBD02-01*01	TCRBD02	TCRBD02-01	01				TCRBJ01-05*01	TCRBJ01	TCRBJ01-05	01				2	2	8	3	2	4	39	54	56	61	63	2	In	VDJ
AATGTGAACGCCTTGTTGCTGGGGGACTCGGCCCTGTATCTCTGTGCCAGCAGCCGAGGGGCCAGAGATACGCAGTATTTTGGCCCA	CASSRGARDTQYF	1	4.787041615120486E-6	39	TCRBV05-05*01	TCRBV05	TCRBV05-05	01						unresolved		TCRBD01,TCRBD02	TCRBD01-01,TCRBD02-01		TCRBJ02-03*01	TCRBJ02	TCRBJ02-03	01				4	2	5	2	4	5	42	54	56	61	65	1	In	VDJ
TTGGAGTCGGCTGCTCCCTCCCAAACATCTGTGTACTTCTGTGCCAGCAGTTACCGTGGGAGGGCAGATACGCAGTATTTTGGCCCA	CASSYRGRADTQYF	1	1.3677261757487104E-6	42	TCRBV06	TCRBV06	unresolved			TCRBV06-02,TCRBV06-03		TCRBD02-01*02	TCRBD02	TCRBD02-01	02				TCRBJ02-03*01	TCRBJ02	TCRBJ02-03	01				2	3	9	0	0	4	39	54	57	-1	64	1	In	VDJ
CTGGAGTTGGCTGCTCCCTCCCAAACATCTGTGTACTTCTGTGCCAGCAGCGTGATGGAGGCGGCCCAGCCCCAGCATTTTGGTGAT	CASSVMEAAQPQHF	1	2.0515892636230657E-6	42	TCRBV06-06	TCRBV06	TCRBV06-06				01,02	TCRBD02-01*02	TCRBD02	TCRBD02-01	02				TCRBJ01-05*01	TCRBJ01	TCRBJ01-05	01				6	6	10	1	5	7	39	50	56	61	66	1	In	VDJ
CTGGAGTCGGCTGCTCCCTCCCAGACATCTGTGTACTTCTGTGCCAGCAGTTTTGATAGGAGGAATGAAAAACTGTTTTTTGGCAGT	CASSFDRRNEKLFF	1	2.0515892636230657E-6	42	TCRBV06-01*01	TCRBV06	TCRBV06-01	01				TCRBD02-01*02	TCRBD02	TCRBD02-01	02				TCRBJ01-04*01	TCRBJ01	TCRBJ01-04	01				5	7	10	1	0	5	39	51	58	-1	63	1	In	VDJ
CTCTCTGGAGCTGGGGGACTCAGCTTTGTATTTCTGTGCCAGCAGCGTAGGTGGGGGTGGGAACACCGGGGAGCTGTTTTTGGAGAA		1	1.3677261757487104E-6	47	TCRBV09-01	TCRBV09	TCRBV09-01				01,02			unresolved		TCRBD01,TCRBD02	TCRBD01-01,TCRBD02-01		TCRBJ02-02*01	TCRBJ02	TCRBJ02-02	01				0	2	6	1	19	18	34	50	52	57	76	1	Out	VDJ
AACGCCTTGGAGCTGGACGACTCGGCCCTGTATCTCTGTGCCAGCAGCCTAACTAGCGGGAGGTTCAATGAGCAGTTCTTCGGGCCA	CASSLTSGRFNEQFF	1	2.0515892636230657E-6	45	TCRBV05-04*01	TCRBV05	TCRBV05-04	01				TCRBD02-01*02	TCRBD02	TCRBD02-01	02				TCRBJ02-01*01	TCRBJ02	TCRBJ02-01	01				4	3	3	1	2	6	36	48	51	63	65	1	In	VDJ
ATCCAGCCCTCAGAACCCAGGGACTCAGCTGTGTACTTCTGTGCCAGCACAAGCGGGAGGGCCGGGAATGAGCAGTTCTTCGGGCCA	CASTSGRAGNEQFF	1	2.0515892636230657E-6	42	TCRBV12	TCRBV12	unresolved			TCRBV12-03,TCRBV12-04		TCRBD02-01*02	TCRBD02	TCRBD02-01	02				TCRBJ02-01*01	TCRBJ02	TCRBJ02-01	01				7	2	6	0	5	7	39	49	51	61	66	1	In	VDJ
GGAGTTGGCTGCTCCCTCCCAGACATCTGTGTACTTCTGTGCCAGCAGTTACCCCCAGGGACAGTCTACGAGCAGTACTTCGGGCCG		1	1.3677261757487104E-6	44	TCRBV06-06	TCRBV06	TCRBV06-06				01,02	TCRBD01-01*01	TCRBD01	TCRBD01-01	01				TCRBJ02-07*01	TCRBJ02	TCRBJ02-07	01				2	5	0	5	1	3	37	52	57	64	65	1	Out	VDJ
CTGGAGTCCGCCAGCACCAACCAGACATCTATGTACCTCTGTGCCAGCAGTTTGAACAGGGGACAAGAGACCCAGTACTTCGGGCCA	CASSLNRGQETQYF	2	3.419315439371776E-6	42	TCRBV28-01*01	TCRBV28	TCRBV28-01	01				TCRBD01-01*01	TCRBD01	TCRBD01-01	01				TCRBJ02-05*01	TCRBJ02	TCRBJ02-05	01				3	2	3	2	1	2	39	53	55	62	63	2	In	VDJ
GGAGTCGCCCAGCCCCAACCAGACCTCTCTGTACTTCTGTGCCAGCAGTTTCCGGGCGGGGAGAAATGAAAAACTGTTTTTGGCAGT		1	1.3677261757487104E-6	44	TCRBV27-01*01	TCRBV27	TCRBV27-01	01				TCRBD02-01*01	TCRBD02	TCRBD02-01	01				TCRBJ01-04*01	TCRBJ01	TCRBJ01-04	01				3	4	7	3	15	18	37	51	55	61	76	1	Out	VDJ
GAGTTGGCTGCTCCCTCCCAGACATCTGTGTACTTCTGTGCTCTGAGAGGGGGCGCGAGGGACACCGGGGAGCTGTTTTTTGGAGAA	CALRGGARDTGELFF	2	4.103178527246131E-6	45	TCRBV06-06	TCRBV06	TCRBV06-06				01,02	TCRBD01-01*01	TCRBD01	TCRBD01-01	01				TCRBJ02-02*01	TCRBJ02	TCRBJ02-02	01				12	6	5	0	7	3	36	41	47	54	61	2	In	VDJ
GGAGTCGGCTGCTCCCTCCCAAACATCTGTGTACTTCTGTGCCAGCAGACTCGACAGGGTTAACACCGGGGAGCTGTTTTTGGAGAA		1	1.3677261757487104E-6	44	TCRBV06	TCRBV06	unresolved			TCRBV06-02,TCRBV06-03		TCRBD01-01*01	TCRBD01	TCRBD01-01	01				TCRBJ02-02*01	TCRBJ02	TCRBJ02-02	01				6	4	2	3	17	18	37	48	52	59	76	1	Out	VDJ
GAGTTGGCTGCTCCCTCCCAGACATCTGTGTACTTCTGTGCCATCAGCGACTCTAGCGGGAGTGGAAACGAGCAGTACTTCGGGCCG	CAISDSSGSGNEQYF	1	1.3677261757487104E-6	45	TCRBV06-06	TCRBV06	TCRBV06-06				01,02	TCRBD02-01*02	TCRBD02	TCRBD02-01	02				TCRBJ02-07*01	TCRBJ02	TCRBJ02-07	01				6	5	4	2	5	5	36	47	52	62	67	1	In	VDJ
GTCGGCTGCTCCCTCCCAAACATCTGTGTACTTCTGTGCCAGCACATACGGCCCAGGCAGGGGGAAGATGAGCAGTTCTTCGGGCCA		1	1.3677261757487104E-6	47	TCRBV06	TCRBV06	unresolved			TCRBV06-02,TCRBV06-03		TCRBD01-01*01	TCRBD01	TCRBD01-01	01				TCRBJ02-01*01	TCRBJ02	TCRBJ02-01	01				7	13	4	1	3	8	34	44	57	64	67	1	Out	VDJ
AGGCTGGAGTTGGCTGCTCCCTCCCAGACATCTGTGTACTTCTGTGCCAGCAGTCGCCAGTTTAACTATGGCTACACCTTCGGTTCG	CASSRQFNYGYTF	1	1.3677261757487104E-6	39	TCRBV06-06	TCRBV06	TCRBV06-06				01,02	TCRBD01-01*01	TCRBD01	TCRBD01-01	01				TCRBJ01-02*01	TCRBJ01	TCRBJ01-02	01				5	3	4	5	2	1	42	54	57	60	62	1	In	VDJ
AGGCTGGAGTTGGCTGCTCCCTCCCAGACATCTGTGTACTTCTGTGCCAGCAGTGAACAGGGGGCGAATAGGGCTTTCTTTGGACAA	CASSEQGANRAFF	1	1.3677261757487104E-6	39	TCRBV06	TCRBV06	unresolved			TCRBV06-01,TCRBV06-06		TCRBD01-01*01	TCRBD01	TCRBD01-01	01				TCRBJ01-01*01	TCRBJ01	TCRBJ01-01	01				2	0	4	0	7	11	42	-1	57	65	72	1	In	VDJ
CTCAGGCTGGAGTCGGCTGCTCCCTCCCAGACATCTGTGTACTTCTGTGCCAGCAGCCCAGGGCTCGAGACCCAGTACTTCGGGCCA	CASSPGLETQYF	1	1.3677261757487104E-6	36	TCRBV06-01*01	TCRBV06	TCRBV06-01	01				TCRBD01-01*01	TCRBD01	TCRBD01-01	01				TCRBJ02-05*01	TCRBJ02	TCRBJ02-05	01				6	2	4	3	3	5	45	56	58	63	66	1	In	VDJ
GAGTCGGCTGCTCCCTCCCAGACATCTGTGTACTTCTGTGCCAGCAGTTACGTAACAGGGAGTAATTCACCCCTCCACTTTGGGAAC	CASSYVTGSNSPLHF	1	1.3677261757487104E-6	45	TCRBV06-05*01	TCRBV06	TCRBV06-05	01				TCRBD01-01*01	TCRBD01	TCRBD01-01	01				TCRBJ01-06*01	TCRBJ01	TCRBJ01-06	01				2	3	3	3	2	6	36	51	54	60	62	1	In	VDJ
CCTGGAGTCGCCCAGCCCCAACCAGACCTCTCTGTACTTCTGTGCCAGCAGTTCAGGGGGGGAAATTCACCCCTCCACTTTGGGAAC		1	1.3677261757487104E-6	41	TCRBV27-01*01	TCRBV27	TCRBV27-01	01						unresolved		TCRBD01,TCRBD02	TCRBD01-01,TCRBD02-01		TCRBJ01-06*01	TCRBJ01	TCRBJ01-06	01				4	0	4	1	3	7	40	-1	53	60	63	1	Out	VDJ
GAATGTGAGCACCTTGGAGCTGGGGGACTCGGCCCTCTATCTCTGTGCCAGCAGCTTGCGCCCGGGAATGGCTACACCTTCGGTTCG		1	1.3677261757487104E-6	38	TCRBV05-01*01	TCRBV05	TCRBV05-01	01				TCRBD02-01*02	TCRBD02	TCRBD02-01	02				TCRBJ01-02*01	TCRBJ01	TCRBJ01-02	01				1	4	8	3	0	6	43	58	62	-1	67	1	Out	VDJ
CTACACACCCTGCAGCCAGAAGACTCGGCCCTGTATCTCTGCGCCAGCAGCCCGGGGGGCAGCAATGAAAAACTGTTTTTTGGCAGT	CASSPGGSNEKLFF	1	2.0515892636230657E-6	42	TCRBV04-03*01	TCRBV04	TCRBV04-03	01				TCRBD02-01*01	TCRBD02	TCRBD02-01	01				TCRBJ01-04*01	TCRBJ01	TCRBJ01-04	01				4	0	8	1	4	5	39	-1	52	59	63	1	In	VDJ
GACACAGGGACCAGTGCCCATCCTGAAGACAGCAGCTTCTACATCTGCAGTGCTATCCGAGGGGACACTGAAGCTTTCTTTGGACAA	CSAIRGDTEAFF	1	1.3677261757487104E-6	36	TCRBV20	TCRBV20	unresolved			TCRBV20-01,TCRBV20-or09_02				unresolved		TCRBD01,TCRBD02	TCRBD01-01,TCRBD02-01		TCRBJ01-01*01	TCRBJ01	TCRBJ01-01	01				4	4	5	2	0	3	45	55	59	-1	64	1	In	VDJ
ATCCAGCCTGCAAAGCTTGAGGACTCGGCCGTGTATCTCTGTGCCAGCAGCTCCGGGACAGGACCCTATGGCTACACCTTCGGTTCG	CASSSGTGPYGYTF	1	2.0515892636230657E-6	42	TCRBV11-02*02	TCRBV11	TCRBV11-02	02				TCRBD01-01*01	TCRBD01	TCRBD01-01	01				TCRBJ01-02*01	TCRBJ01	TCRBJ01-02	01				4	2	0	4	3	4	39	52	54	62	65	1	In	VDJ
GCCCTGCAGCCAGAAGACTCAGCCCTGTATCTCTGCGCCAGCAGACGCCTTGGGAGGCCCGACAATCAGCCCCAGCATTTTGGTGAT	CASRRLGRPDNQPQHF	1	1.3677261757487104E-6	48	TCRBV04-01*01	TCRBV04	TCRBV04-01	01				TCRBD02-01*02	TCRBD02	TCRBD02-01	02				TCRBJ01-05*01	TCRBJ01	TCRBJ01-05	01				6	7	9	1	5	3	33	44	51	57	62	1	In	VDJ
GAGTTGGCTGCTCCCTCCCAGACATCTGTGTACTTCTGTGCCAGCAACCAACAGGGGGGGAACACCGGGGAGCTGTTTTTTGGAGAA	CASNQQGGNTGELFF	2	8.890220142366617E-6	45	TCRBV06-06	TCRBV06	TCRBV06-06				01,02	TCRBD01-01*01	TCRBD01	TCRBD01-01	01				TCRBJ02-02*01	TCRBJ02	TCRBJ02-02	01				7	4	3	1	1	1	36	46	50	58	59	2	In	VDJ
CCTGCAGCCAGAAGACTCGGCCCTGTATCTCTGCGCCAGCAGCCAAAGGTCTGGGGGGGTCCTAACTATGGCTACACCTTCGGTTCG		1	1.3677261757487104E-6	50	TCRBV04-03*01	TCRBV04	TCRBV04-03	01				TCRBD02-01*01	TCRBD02	TCRBD02-01	01				TCRBJ01-02*01	TCRBJ01	TCRBJ01-02	01				2	6	9	0	2	0	31	46	52	59	61	1	Out	VDJ
GTAGTGCGAGGAGATTCGGCAGCTTATTTCTGTGCCAGCTCACCCCAGTTGCTCCGAGGCGACGCCGGGGAGCTGTTTTTTGGAGAA	CASSPQLLRGDAGELFF	1	2.0515892636230657E-6	51	TCRBV18-01*01	TCRBV18	TCRBV18-01	01				TCRBD02-01*02	TCRBD02	TCRBD02-01	02				TCRBJ02-02*01	TCRBJ02	TCRBJ02-02	01				3	11	11	1	5	6	30	44	55	59	64	1	In	VDJ
CCTGCAGAACTGGAGGATTCTGGAGTTTATTTCTGTGCCAGCAGCCAAGATAGGGGGGCTAGCAATCAGCCCCAGCATTTTGGTGAT	CASSQDRGASNQPQHF	1	6.838630878743552E-6	48	TCRBV14-01*01	TCRBV14	TCRBV14-01	01						unresolved		TCRBD01,TCRBD02	TCRBD01-01,TCRBD02-01		TCRBJ01-05*01	TCRBJ01	TCRBJ01-05	01				0	1	5	1	2	0	33	50	51	57	59	1	In	VDJ
TTGGAGTCGGCTGCTCCCTCCCAAACATCTGTGTACTTCTGTGCCAGCAGACCCAGCCAGAACACCGGGGAGCTGTTTTTTGGAGAA	CASRPSQNTGELFF	1	1.3677261757487104E-6	42	TCRBV06	TCRBV06	unresolved			TCRBV06-02,TCRBV06-03				unresolved		TCRBD01,TCRBD02	TCRBD01-01,TCRBD02-01		TCRBJ02-02*01	TCRBJ02	TCRBJ02-02	01				6	3	4	5	3	1	39	50	53	56	59	1	In	VDJ
GAATGTGAACGCCTTGTTGCTGGGGGACTCGGCCCTCTATCTCTGTGCCAGCAGCCCGGACGGGGCTACGAGCAGTACTTCGGGCCG		2	2.735452351497421E-6	38	TCRBV05-06*01	TCRBV05	TCRBV05-06	01				TCRBD02-01*01	TCRBD02	TCRBD02-01	01				TCRBJ02-07*01	TCRBJ02	TCRBJ02-07	01				4	5	8	3	0	3	43	55	60	-1	65	2	Out	VDJ
CCTGCAGCCAGAAGACTCGGCCCTGTATCTCTGTGCCAGCAGGGGATGGGCGGGAGAAACCCCTACAATGAGCAGTTCTTCGGGCCA		1	1.3677261757487104E-6	50	TCRBV04-02*01	TCRBV04	TCRBV04-02	01				TCRBD02-01*02	TCRBD02	TCRBD02-01	02				TCRBJ02-01*01	TCRBJ02	TCRBJ02-01	01				6	7	7	2	5	2	31	42	49	56	61	1	Out	VDJ
AACGCCTTGTTGCTGGGGGACTCGGCCCTGTATCTCTGTGCCAGCAGCTTGGGGGCAGGGAGTACCGGGGAGCTGTTTTTTGGAGAA	CASSLGAGSTGELFF	1	4.787041615120486E-6	45	TCRBV05-05*01	TCRBV05	TCRBV05-05	01						unresolved		TCRBD01,TCRBD02	TCRBD01-01,TCRBD02-01		TCRBJ02-02*01	TCRBJ02	TCRBJ02-02	01				0	3	4	3	3	5	36	52	55	60	63	1	In	VDJ
AGGCTGGAGTCGGCTGCTCCCTCCCAGACATCTGTGTACTTCTGTGCCAGCAAAAGACAGGGGGCGGGTGGCTACACCTTCGGTTCG	CASKRQGAGGYTF	1	1.3677261757487104E-6	39	TCRBV06-01*01	TCRBV06	TCRBV06-01	01				TCRBD01-01*01	TCRBD01	TCRBD01-01	01				TCRBJ01-02*01	TCRBJ01	TCRBJ01-02	01				7	3	2	0	3	7	42	52	55	65	68	1	In	VDJ
CTGCTGTCGGCTGCTCCCTCCCAAACATCTGTGTACTTCTGTGCCTCCTCCCCCCCGGGGGACACCGGGGAGCTGTTTTTTGGAGAA	CASSPPGDTGELFF	1	1.3677261757487104E-6	42	TCRBV06-05*01	TCRBV06	TCRBV06-05	01				TCRBD02-01*01	TCRBD02	TCRBD02-01	01				TCRBJ02-02*01	TCRBJ02	TCRBJ02-02	01				11	10	8	2	0	3	39	45	55	-1	61	1	In	VDJ
AGGCTGGAGTTGGCTGCTCCCTCCCAGACATCTGTGTACTTCTGTGCCAGCTCCATCGGCAGGGCCTATGGCTACACCTTCGGTTCG	CASSIGRAYGYTF	1	1.3677261757487104E-6	39	TCRBV06-06	TCRBV06	TCRBV06-06				01,02	TCRBD01-01*01	TCRBD01	TCRBD01-01	01				TCRBJ01-02*01	TCRBJ01	TCRBJ01-02	01				8	8	4	3	1	4	42	51	59	64	65	1	In	VDJ
TGCAAAGCTTGAGGACTCGGCCGTGTATCTCTGTGCCAGCAGCTTCTGGGTATTGGCGGGGGGGCAGATACGCAGTATTTTGGCCCA		1	2.0515892636230657E-6	50	TCRBV11-02*02	TCRBV11	TCRBV11-02	02				TCRBD02-01*01	TCRBD02	TCRBD02-01	01				TCRBJ02-03*01	TCRBJ02	TCRBJ02-03	01				3	10	7	0	0	4	31	45	55	-1	64	1	Out	VDJ
GCCTTGGAGCTGGACGACTCGGCCCTGTATCTCTGTGCCAGCAGCCAAACCCCGGGACAGGGGTATGAAAAACTGTTTTTTGGCAGT	CASSQTPGQGYEKLFF	1	3.419315439371776E-6	48	TCRBV05-04*01	TCRBV05	TCRBV05-04	01				TCRBD01-01*01	TCRBD01	TCRBD01-01	01				TCRBJ01-04*01	TCRBJ01	TCRBJ01-04	01				4	8	0	2	1	6	33	45	53	63	64	1	In	VDJ
ACAGGCACCAGTGCCCATCCTGAAGACAGCAGCTTCTACATCTGCAGTGCGGTGACAGGGGATCACTACGAGCAGTACTTCGGGCCG	CSAVTGDHYEQYF	1	1.3677261757487104E-6	39	TCRBV20	TCRBV20	unresolved			TCRBV20-01,TCRBV20-or09_02		TCRBD01-01*01	TCRBD01	TCRBD01-01	01				TCRBJ02-07*01	TCRBJ02	TCRBJ02-07	01				6	3	2	2	4	3	42	50	53	61	65	1	In	VDJ
GAGTCGGCTGCTCCCTCCCAGACATCTGTGTACTTCTGTGCCAGCAGTTCCTGGACAGGGGGCGGGTATACGCAGTATTTTGGCCCA	CASSSWTGGGYTQYF	1	1.3677261757487104E-6	45	TCRBV06-01*01	TCRBV06	TCRBV06-01	01				TCRBD01-01*01	TCRBD01	TCRBD01-01	01				TCRBJ02-03*01	TCRBJ02	TCRBJ02-03	01				5	4	1	0	4	7	36	48	52	63	67	1	In	VDJ
GGAGTCGGCTGCTCCCTCCCAGACATCTGTGTACTTCTGTGCCAGCAGTGAACTAGCGGGGGGCCCGGGGAGCTGTTTTTTGGAGAA		1	1.3677261757487104E-6	44	TCRBV06-01*01	TCRBV06	TCRBV06-01	01				TCRBD02-01*01	TCRBD02	TCRBD02-01	01				TCRBJ02-02*01	TCRBJ02	TCRBJ02-02	01				2	0	4	1	1	6	37	-1	52	63	64	1	Out	VDJ
GCCCTCAGAACCCAGGGACTCAGCTGTGTACTTCTGTGCCAGCAGTAGTCTAGCGGGGTGAACACCGGGGAGCTGTTTTTTGGAGAA		1	2.0515892636230657E-6	47	TCRBV12	TCRBV12	unresolved			TCRBV12-03,TCRBV12-04		TCRBD02-01*01	TCRBD02	TCRBD02-01	01				TCRBJ02-02*01	TCRBJ02	TCRBJ02-02	01				5	3	4	3	1	1	34	46	49	58	59	1	Out	VDJ
GTCCACGGAGTCAGGGGACACAGCACTGTATTTCTGTGCCAGCAGCAAAGTGCCTTTGGGAACCAAGAGACCCAGTACTTCGGGCCA		1	1.0257946318115329E-5	47	TCRBV21-01*01	TCRBV21	TCRBV21-01	01						unresolved		TCRBD01,TCRBD02	TCRBD01-01,TCRBD02-01		TCRBJ02-05*01	TCRBJ02	TCRBJ02-05	01				1	7	0	8	0	0	34	50	57	-1	61	1	Out	VDJ
AGGCTGCTGTCGGCTGCTCCCTCCCAGACATCTGTGTACTTCTGTGCCAGCAGTTACCGGGACAACTACGAGCAGTACTTCGGGCCG	CASSYRDNYEQYF	1	1.3677261757487104E-6	39	TCRBV06-05*01	TCRBV06	TCRBV06-05	01				TCRBD01-01*01	TCRBD01	TCRBD01-01	01				TCRBJ02-07*01	TCRBJ02	TCRBJ02-07	01				2	1	0	6	1	3	42	57	58	64	65	1	In	VDJ
AGGCTGGAGTTGGCTGCTCCCTCCCAGACATCTGTGTACTTCTGTGCCAGCAGCGACTATTCGACGGAGGAGCAGTACTTCGGGCCG	CASSDYSTEEQYF	1	1.3677261757487104E-6	39	TCRBV06-06	TCRBV06	TCRBV06-06				01,02	TCRBD02-01	TCRBD02	TCRBD02-01				01,02	TCRBJ02-07*01	TCRBJ02	TCRBJ02-07	01				6	1	2	9	10	7	42	53	54	59	69	1	In	VDJ
ACAGTGACCAGTGCCCATCCTGAAGACAGCAGCTTCTACATCTGCAGTGCTAGAGCTCTGGCGGCGGAGACCCAGTACTTCGGGCCA	CSARALAAETQYF	2	1.709657719685888E-5	39	TCRBV20	TCRBV20	unresolved			TCRBV20-01,TCRBV20-or09_02		TCRBD02-01	TCRBD02	TCRBD02-01				01,02	TCRBJ02-05*01	TCRBJ02	TCRBJ02-05	01				1	5	7	5	2	5	42	55	60	64	66	2	In	VDJ
GAAGATCCGGTCCACAAAGCTGGAGGACTCAGCCATGTACTTCTGTGCAGGCGCTAGGGGCGACAATCAGCCCCAGCATTTGGTGAT		1	1.3677261757487104E-6	38	TCRBV02-01*01	TCRBV02	TCRBV02-01	01				TCRBD01-01*01	TCRBD01	TCRBD01-01	01				TCRBJ01-05*01	TCRBJ01	TCRBJ01-05	01				12	7	5	2	18	19	43	48	55	60	78	1	Out	VDJ
CTGTCGGCTGCTCCCTCCCAGACATCTGTGTACTTCTGTGCCAGCAGCCTCGGGGACTGGGACGGTGAAAAACTGTTTTTTGGCAGT	CASSLGDWDGEKLFF	1	1.3677261757487104E-6	45	TCRBV06-05*01	TCRBV06	TCRBV06-05	01				TCRBD02-01	TCRBD02	TCRBD02-01				01,02	TCRBJ01-04*01	TCRBJ01	TCRBJ01-04	01				6	5	0	10	7	7	36	47	52	58	65	1	In	VDJ
GAGTCGGCTGCTCCCTCCCAGACATCTGTGTACTTCTGTGCCAGCACCCCTCCGGGGATAATGAACACTGAAGCTTTCTTTGGACAA	CASTPPGIMNTEAFF	1	1.3677261757487104E-6	45	TCRBV06-01*01	TCRBV06	TCRBV06-01	01				TCRBD02-01*01	TCRBD02	TCRBD02-01	01				TCRBJ01-01*01	TCRBJ01	TCRBJ01-01	01				7	6	8	3	4	0	36	46	52	57	61	1	In	VDJ
TCATCCTGAGTTCTAAGAAGCTCCTTCTCAGTGACTCTGGCTTCTATCTCTGTGCCTGGGGGGGGGAATGGCTACACCTTCGGTTCG		1	1.3677261757487104E-6	31	TCRBV30-01*01	TCRBV30	TCRBV30-01	01				TCRBD02-01*01	TCRBD02	TCRBD02-01	01				TCRBJ01-02*01	TCRBJ01	TCRBJ01-02	01				5	0	9	0	1	6	50	-1	59	66	67	1	Out	VDJ
GCAGAACTGGAGGATTCTGGAGTTTATTTCTGTGCCAGCAGCCAAGAAGGCCTGGGTTCCTATAATTCACCCCCCCACTTTGGGAAC	CASSQEGLGSYNSPPHF	1	4.787041615120486E-6	51	TCRBV14-01*01	TCRBV14	TCRBV14-01	01						unresolved		TCRBD01,TCRBD02	TCRBD01-01,TCRBD02-01		TCRBJ01-06*01	TCRBJ01	TCRBJ01-06	01				0	6	0	9	18	18	30	47	53	56	74	1	In	VDJ
ACGATCCAGCGCACACAGCAGGAGGACTCGGCCGTGTATCTCTGTGCCAGCAGCCCGGACGGGGGCTACGAGCAGTACTTCGGGCCG	CASSPDGGYEQYF	1	1.3677261757487104E-6	39	TCRBV07-02*01	TCRBV07	TCRBV07-02	01				TCRBD02-01*01	TCRBD02	TCRBD02-01	01				TCRBJ02-07*01	TCRBJ02	TCRBJ02-07	01				5	5	8	2	0	3	42	54	59	-1	65	1	In	VDJ
CTCAGGCTGGAGTCGGCTGCTCCCTCCCAGACATCTGTGTACTTCTGTGCCAGCAGTTCCCGGGACTATGGCTACACCTTCGGTTCG	CASSSRDYGYTF	1	1.3677261757487104E-6	36	TCRBV06-01*01	TCRBV06	TCRBV06-01	01				TCRBD02-01	TCRBD02	TCRBD02-01				01,02	TCRBJ01-02*01	TCRBJ01	TCRBJ01-02	01				5	3	8	4	0	3	45	57	60	-1	64	1	In	VDJ
TTCCTTCACCTACACGCCCTGCAGCCAGAAGACCCAGCCCTGTATCTCTGCGCCAGCAGCCAAGGAAACACCATATATTTTGGAGAG	CASSQGNTIYF	1	2.0515892636230657E-6	33	TCRBV04-01*01	TCRBV04	TCRBV04-01	01						unresolved					TCRBJ01-03*01	TCRBJ01	TCRBJ01-03	01				2	0	0	0	0	4	48	-1	-1	-1	63	1	In	VJ
AGTGCCCATCCTGAAGACAGCAGCTTCTACATCTGCAGTGCCCTCTCGGGGGGGATGAACAGGCCCTACGAGCAGTACTTCGGGCCG	CSALSGGMNRPYEQYF	1	1.3677261757487104E-6	48	TCRBV20	TCRBV20	unresolved			TCRBV20-01,TCRBV20-or09_02		TCRBD02-01*01	TCRBD02	TCRBD02-01	01				TCRBJ02-07*01	TCRBJ02	TCRBJ02-07	01				6	5	8	0	10	2	33	41	46	54	64	1	In	VDJ
AGGCTGGAGTTGGCTGCTCCCTCCCAGACATCTGTGTACTTCTGTGCCAGCAGTTACTCAGAGAATTACGAGCAGTACTTCGGGCCG	CASSYSENYEQYF	2	2.735452351497421E-6	39	TCRBV06-06	TCRBV06	TCRBV06-06				01,02	TCRBD02-01*02	TCRBD02	TCRBD02-01	02				TCRBJ02-07*01	TCRBJ02	TCRBJ02-07	01				0	1	11	2	3	4	42	59	60	63	66	2	In	VDJ
GCCTGCAGAGCTTGGGGACTCGGCCGTGTATCTCTGTGCCAGCAGCTTCTCGGGACAGGGGGGAGTGAAAAACTGTTTTTTGGCAGT		1	4.103178527246131E-6	47	TCRBV11-03*01	TCRBV11	TCRBV11-03	01				TCRBD01-01*01	TCRBD01	TCRBD01-01	01				TCRBJ01-04*01	TCRBJ01	TCRBJ01-04	01				3	3	0	1	3	7	34	48	51	62	65	1	Out	VDJ
TAGAGTCTGCCATCCCCAACCAGACAGCTCTTTACTTCTGTGCCACCAGTGAACTCAGGGGGGGGGAACGAGCAGTACTTCGGGCCG		1	1.3677261757487104E-6	43	TCRBV24	TCRBV24	unresolved			TCRBV24-01,TCRBV24-or09_02				unresolved		TCRBD01,TCRBD02	TCRBD01-01,TCRBD02-01		TCRBJ02-07*01	TCRBJ02	TCRBJ02-07	01				4	3	4	1	5	5	38	52	55	62	67	1	Out	VDJ
AATGTGAACGCCTTGTTGCTGGGGGACTCGGCCCTGTATCTCTGTGCCAGCAGCTTTGGACAGGCCTACGAGCAGTACTTCGGGCCA	CASSFGQAYEQYF	1	3.419315439371776E-6	39	TCRBV05-05*01	TCRBV05	TCRBV05-05	01				TCRBD01-01*01	TCRBD01	TCRBD01-01	01				TCRBJ02-05*01	TCRBJ02	TCRBJ02-05	01				2	1	1	4	8	11	42	56	57	64	72	1	In	VDJ
GAGATCCAGCGCACACAGCAGGAGGACTCGGCCGTGTATCTCTGTGCCAGCAGTTCCCGACTAGCGTACGAGCAGTACTTCGGGCCG	CASSSRLAYEQYF	2	2.735452351497421E-6	39	TCRBV07-02*01	TCRBV07	TCRBV07-02	01				TCRBD02-01	TCRBD02	TCRBD02-01				01,02	TCRBJ02-07*01	TCRBJ02	TCRBJ02-07	01				6	5	2	6	0	4	42	53	58	-1	66	2	In	VDJ
CAGCGCACACAGCAGGAGGACTCCGCCGTGTATCTCTGTGCCAGCAGCCAAGGACTAGCGGATTCCTACGAGCAGTACTTCGGGCCG	CASSQGLADSYEQYF	1	1.3677261757487104E-6	45	TCRBV07-08*01	TCRBV07	TCRBV07-08	01				TCRBD02-01	TCRBD02	TCRBD02-01				01,02	TCRBJ02-07*01	TCRBJ02	TCRBJ02-07	01				5	3	1	5	2	1	36	48	51	61	63	1	In	VDJ
GGAGTCGGCTGCTCCCTCCCAAACATCTGTGTACTTCTGTGCTCTGAGAGGGGGCGCGAGGGACACCGGGGAGCTGTTTTTGGAGAA		2	2.735452351497421E-6	44	TCRBV06	TCRBV06	unresolved			TCRBV06-02,TCRBV06-03		TCRBD01-01*01	TCRBD01	TCRBD01-01	01				TCRBJ02-02*01	TCRBJ02	TCRBJ02-02	01				12	6	5	0	21	18	37	42	48	55	76	2	Out	VDJ
GCTGCTGTCGGCTGCTCCCTCCCAGACATCTGTGTACTTCTGTGCCAGCAGAGATACAGGGTGGGAAGAAAAACTGTTTTTGGCAGT		1	1.3677261757487104E-6	41	TCRBV06-05*01	TCRBV06	TCRBV06-05	01				TCRBD01-01*01	TCRBD01	TCRBD01-01	01				TCRBJ01-04*01	TCRBJ01	TCRBJ01-04	01				6	4	3	3	15	18	40	51	55	61	76	1	Out	VDJ
CCTGCAAAGCTTGAGGACTCGGCCGTGTATCTCTGTGCCAGCAGCCCGAGCGGGACTAGCGGGAGAGGTGAGTAGTTCTTCGGGCCA	CASSPSGTSGRGE*FF	1	2.735452351497421E-6	48	TCRBV11-02*02	TCRBV11	TCRBV11-02	02				TCRBD02-01*02	TCRBD02	TCRBD02-01	02				TCRBJ02-01*01	TCRBJ02	TCRBJ02-01	01				5	6	0	2	8	14	33	45	51	65	73	1	Stop	VDJ
GCCAGCACCAACCAGACATCTATGTACCTCTGTGCCAGCAGCCGGGCGGGACAGGGAGTCCGGTCCTACGAGCAGTACTTCGGGCCA	CASSRAGQGVRSYEQYF	1	2.0515892636230657E-6	51	TCRBV28-01*01	TCRBV28	TCRBV28-01	01				TCRBD01-01*01	TCRBD01	TCRBD01-01	01				TCRBJ02-05*01	TCRBJ02	TCRBJ02-05	01				6	6	0	3	16	11	30	41	47	56	72	1	In	VDJ
CAGCGCACAGAGCAGGGGGACTCAGCTGTGTATCTCTGTGCCAGCAGCTCGGGACAGAGCTCTGGAAACACCATATATTTTGGAGAG	CASSSGQSSGNTIYF	1	5.470904702994842E-6	45	TCRBV07-04*01	TCRBV07	TCRBV07-04	01				TCRBD01-01*01	TCRBD01	TCRBD01-01	01				TCRBJ01-03*01	TCRBJ01	TCRBJ01-03	01				4	1	0	5	2	0	36	49	50	57	59	1	In	VDJ
AGGCTGGAGTTGGCTGCTCCCTCCCAGACATCTGTGTACTTCTGTGCCAGCAGCGACTATAGGGACTATGGCTACACCTTCGGTTCG	CASSDYRDYGYTF	2	2.735452351497421E-6	39	TCRBV06-06	TCRBV06	TCRBV06-06				01,02	TCRBD02-01	TCRBD02	TCRBD02-01				01,02	TCRBJ01-02*01	TCRBJ01	TCRBJ01-02	01				6	1	2	9	5	3	42	53	54	59	64	2	In	VDJ
TGCTCCCTCCCAAACATCTGTGTACTTCTGTGCCAGCAGCCCCCCTCACCCAGGGGGGCGAGGACCTACGAGCAGTACTTCGGGCCG		1	1.3677261757487104E-6	53	TCRBV06	TCRBV06	unresolved			TCRBV06-02,TCRBV06-03		TCRBD01-01*01	TCRBD01	TCRBD01-01	01				TCRBJ02-07*01	TCRBJ02	TCRBJ02-07	01				6	11	4	1	7	2	28	39	50	57	64	1	Out	VDJ
CACACCCTGCAGCCAGAAGACTCGGCCCTGTATCTCTGTGCCAGCAGCCAAGGTGGTCCAGGGCCCTACGAGCAGTACTTCGGGCCG	CASSQGGPGPYEQYF	2	2.735452351497421E-6	45	TCRBV04-02*01	TCRBV04	TCRBV04-02	01				TCRBD01-01*01	TCRBD01	TCRBD01-01	01				TCRBJ02-07*01	TCRBJ02	TCRBJ02-07	01				1	6	4	3	1	2	36	52	58	63	64	2	In	VDJ
CCTGAGCTCTCTGGAGCTGGGGGACTCAGCTTTGTATTTCTGTGCCAGCAGCGTAACGGGGGGGGCAATGAGCAGTTCTTCGGGCCA		2	6.154767790869197E-6	41	TCRBV09-01	TCRBV09	TCRBV09-01				01,02	TCRBD02-01*01	TCRBD02	TCRBD02-01	01				TCRBJ02-01*01	TCRBJ02	TCRBJ02-01	01				1	1	8	0	1	6	40	55	56	64	65	2	Out	VDJ
GGAGTTGGCTGCTCCCTCCCAGACATCTGTGTACTTCTGTGCCAGCATCCTGACAGGGGCTACCGATCAGCCCAGCATTTTGGTGAT		1	2.0515892636230657E-6	44	TCRBV06-06	TCRBV06	TCRBV06-06				01,02	TCRBD01-01*01	TCRBD01	TCRBD01-01	01				TCRBJ01-05*01	TCRBJ01	TCRBJ01-05	01				7	4	2	2	11	11	37	47	51	59	70	1	Out	VDJ
ACAGAGCAGCGGGACTCGGCCATGTATCGCTGTGCCAGCAGCTTGGCCACAGGGGAGTTCGGTAATTCACTCCTCCACTTTGGGAAC	CASSLATGEFGNSLLHF	1	1.3677261757487104E-6	51	TCRBV07-06*01	TCRBV07	TCRBV07-06	01				TCRBD01-01*01	TCRBD01	TCRBD01-01	01				TCRBJ01-06*01	TCRBJ01	TCRBJ01-06	01				3	4	3	2	16	15	30	44	48	55	71	1	In	VDJ
CTGTCGGCTGCTCCCTCCCAGACATCTGTGTACTTCTGTGCCAGCAGTGAAGCTGGGGGGGGCCACGATGAGCAGTTCTTCGGGCCA	CASSEAGGGHDEQFF	2	3.419315439371776E-6	45	TCRBV06-01*01	TCRBV06	TCRBV06-01	01				TCRBD02-01*01	TCRBD02	TCRBD02-01	01				TCRBJ02-01*01	TCRBJ02	TCRBJ02-01	01				0	1	9	0	6	8	36	53	54	61	67	2	In	VDJ
ACGATCCAGCGCACAGAGCAGGGGGACTCGGCCATGTATCTCTGTGCCAGCAGCTTAGATCACAGCTATGGCTACACCTTCGGTTCG	CASSLDHSYGYTF	1	2.0515892636230657E-6	39	TCRBV07-09	TCRBV07	TCRBV07-09				01,03	TCRBD01-01*01	TCRBD01	TCRBD01-01	01				TCRBJ01-02*01	TCRBJ01	TCRBJ01-02	01				1	3	3	5	0	4	42	58	61	-1	65	1	In	VDJ
CCGCTCAGGCTGCTGTCGGCTGCTCCCTCCCAGACATCTGTGTACTTCTGTGCCAGCAGGAGCCGGGTCGAGCAGTACTTCGGGCCG	CASRSRVEQYF	1	1.3677261757487104E-6	33	TCRBV06-05*01	TCRBV06	TCRBV06-05	01				TCRBD02-01	TCRBD02	TCRBD02-01				01,02	TCRBJ02-07*01	TCRBJ02	TCRBJ02-07	01				6	4	8	4	1	6	48	59	63	67	68	1	In	VDJ
GAGTCGGCTGCTCCCTCCCAGACATCTGTGTACTTCTGTGCCAGCAGACGTGGTTGGGGAGATGATCAGCCCCAGCATTTTGGTGAT	CASRRGWGDDQPQHF	1	1.3677261757487104E-6	45	TCRBV06-01*01	TCRBV06	TCRBV06-01	01				TCRBD02-01*02	TCRBD02	TCRBD02-01	02				TCRBJ01-05*01	TCRBJ01	TCRBJ01-05	01				6	9	9	2	3	5	36	47	56	61	64	1	In	VDJ
GTGAACGCCTTGGAGCTGGGCGACTCGGCCCTGTATCTCTGTGCCAGCAGCTTGGAGGTTAGCGGGGGGCAGCAGTTCTTCGGGCCA	CASSLEVSGGQQFF	1	2.0515892636230657E-6	42	TCRBV05-04*01	TCRBV05	TCRBV05-04	01				TCRBD02-01*01	TCRBD02	TCRBD02-01	01				TCRBJ02-01*01	TCRBJ02	TCRBJ02-01	01				0	4	5	1	1	11	39	55	59	69	70	1	In	VDJ
CTGGAGTTGGCTGCTCCCTCCCAGACATCTGTGTACTTCTGTGCCAGCAAAATGACAGGGGCGAAAAACATTCAGTACTTCGGCGCC	CASKMTGAKNIQYF	1	2.0515892636230657E-6	42	TCRBV06-06	TCRBV06	TCRBV06-06				01,02	TCRBD01-01*01	TCRBD01	TCRBD01-01	01				TCRBJ02-04*01	TCRBJ02	TCRBJ02-04	01				7	4	2	2	2	4	39	49	53	61	63	1	In	VDJ
CCGGTCCACAAAGCTGGAGGACTCAGCCATGTACTTCTGTGCCAGCAGTGCCGAGACAGGGCCTCCTACGAGCAGTACTTCGGGCCG		1	1.3677261757487104E-6	44	TCRBV02-01*01	TCRBV02	TCRBV02-01	01				TCRBD01-01*01	TCRBD01	TCRBD01-01	01				TCRBJ02-07*01	TCRBJ02	TCRBJ02-07	01				4	4	2	3	1	0	37	50	54	61	62	1	Out	VDJ
GAGTCGGCTGCTCCCTCCCAGACATCTGTGTACTTCTGTGCCAGCAGTTACTTGACAGAGGTCGGGGAGACCCAGTACTTCGGGCCA	CASSYLTEVGETQYF	1	1.3677261757487104E-6	45	TCRBV06-05*01	TCRBV06	TCRBV06-05	01				TCRBD01-01*01	TCRBD01	TCRBD01-01	01				TCRBJ02-05*01	TCRBJ02	TCRBJ02-05	01				1	1	2	5	8	5	36	52	53	58	66	1	In	VDJ
GGTTGGAGTCGGCTGCTCCCTCCCAAACATCTGTGTACTTCTGTGCCAGCACTGGACAGGGGCTTGTACGAGCAGTACTTCGGGCCG		1	1.3677261757487104E-6	40	TCRBV06	TCRBV06	unresolved			TCRBV06-02,TCRBV06-03		TCRBD01-01*01	TCRBD01	TCRBD01-01	01				TCRBJ02-07*01	TCRBJ02	TCRBJ02-07	01				7	2	1	2	4	4	41	51	53	62	66	1	Out	VDJ
GGGTTGGAGTCGGCTGCTCCCTCCCAAACATCTGTGTACTTCTGTGCCAGCAGTCAAATTCAGGGGGCTCAAGCTTTCTTTGGACAA	CASSQIQGAQAFF	1	1.3677261757487104E-6	39	TCRBV06	TCRBV06	unresolved			TCRBV06-02,TCRBV06-03		TCRBD01-01*01	TCRBD01	TCRBD01-01	01				TCRBJ01-01*01	TCRBJ01	TCRBJ01-01	01				5	6	4	0	2	9	42	54	60	68	70	1	In	VDJ
ACGATCCAGCGCACACAGCAGGAGGACTCGGCCGTGTATCTCTGTGCCAGCGGGGAAACTGCCAAAAACATTCAGTACTTCGGCGCC	CASGETAKNIQYF	1	2.0515892636230657E-6	39	TCRBV07-02*01	TCRBV07	TCRBV07-02	01						unresolved		TCRBD01,TCRBD02	TCRBD01-01,TCRBD02-01		TCRBJ02-04*01	TCRBJ02	TCRBJ02-04	01				8	1	0	8	4	1	42	51	52	56	60	1	In	VDJ
CACACCCTGCAGCCAGAAGACTCGGCCCTCTATCTCTGTGCCAGCAGCTTACGAGCGGGAGTCTCCTACGAGCAGTACTTCGGGCCG	CASSLRAGVSYEQYF	1	1.3677261757487104E-6	45	TCRBV04-02*01	TCRBV04	TCRBV04-02	01				TCRBD02-01*02	TCRBD02	TCRBD02-01	02				TCRBJ02-07*01	TCRBJ02	TCRBJ02-07	01				5	5	6	2	1	0	36	48	53	61	62	1	In	VDJ
GAACGCCTTGGAGCTGGACGACTCGGCCCTGTATCTCTGTGCCAGAGAGCCGCCGGCAGAGAATTCTATGGCTACACCTTCGGTTCG		1	1.3677261757487104E-6	44	TCRBV05-04*01	TCRBV05	TCRBV05-04	01						unresolved		TCRBD01,TCRBD02	TCRBD01-01,TCRBD02-01		TCRBJ01-02*01	TCRBJ01	TCRBJ01-02	01				8	11	4	5	6	4	37	45	56	59	65	1	Out	VDJ
TCGCTCAGGCTGGAGTCGGCTGCTCCCTCCCAAACATCTGTGTACTTCTGTGCCAGCAGTACCGAACCGACCCAGTACTTCGGGCCA	CASSTEPTQYF	1	1.3677261757487104E-6	33	TCRBV06-01*01	TCRBV06	TCRBV06-01	01						unresolved		TCRBD01,TCRBD02	TCRBD01-01,TCRBD02-01		TCRBJ02-05*01	TCRBJ02	TCRBJ02-05	01				5	3	2	8	3	7	48	60	63	65	68	1	In	VDJ
GAGTTGGCTGCTCCCTCCCAGACATCTGTGTACTTCTGTGCCAGCAGTTACTTGACAGAGGTCGGGGAGACCCAGTACTTCGGGCCA	CASSYLTEVGETQYF	2	4.103178527246131E-6	45	TCRBV06-06	TCRBV06	TCRBV06-06				01,02	TCRBD01-01*01	TCRBD01	TCRBD01-01	01				TCRBJ02-05*01	TCRBJ02	TCRBJ02-05	01				1	1	2	5	8	5	36	52	53	58	66	2	In	VDJ
GTGAACGCCTTGTTGCTGGGGGACTCGGCCCTGTATCTCTGTGCCAGCACCGGGGCAGGGGGCTTATACGAGCAGTACTTCGGGCCA	CASTGAGGLYEQYF	1	3.419315439371776E-6	42	TCRBV05-05*01	TCRBV05	TCRBV05-05	01				TCRBD01-01*01	TCRBD01	TCRBD01-01	01				TCRBJ02-05*01	TCRBJ02	TCRBJ02-05	01				6	6	4	0	9	11	39	49	55	63	72	1	In	VDJ
GCCCTGTATCTCTGTGCCAGCAGCGCGGGACAGATTACTATTGGAGACTAGCGGGCCAAGGCCGTCGACGAGCAGTACTTCGGGCCA	CASSAGQITIGD*RAKAVDEQYF	1	1.3677261757487104E-6	69			unresolved		TCRBV04,TCRBV05	TCRBV04-02,TCRBV05-04,TCRBV05-05,TCRBV05-08		TCRBD02-01	TCRBD02	TCRBD02-01				01,02	TCRBJ02-05*01	TCRBJ02	TCRBJ02-05	01				5	21	2	4	17	11	12	24	45	55	72	1	Stop	VDJ
GGAGTCCGCCAGCACCAACCAGACATCTATGTACCTCTGTGCCAGCAGTCCCAGGGGTCGGGGGAACACTGAAGCTTTCTTGGACAA		1	3.419315439371776E-6	44	TCRBV28-01*01	TCRBV28	TCRBV28-01	01						unresolved		TCRBD01,TCRBD02	TCRBD01-01,TCRBD02-01		TCRBJ01-01*01	TCRBJ01	TCRBJ01-01	01				5	2	4	2	22	18	37	49	51	57	79	1	Out	VDJ
GCTCTCTGGAGCTGGGGGACCCAGCTTTGTATTTCTGTGCCAGCAGCGTAGCTGGGGGCATGGTGCAATGAGCAGTTCTTCGGGCCA		1	1.3677261757487104E-6	46	TCRBV09-01	TCRBV09	TCRBV09-01				01,02	TCRBD01-01*01	TCRBD01	TCRBD01-01	01				TCRBJ02-01*01	TCRBJ02	TCRBJ02-01	01				0	2	6	0	6	6	35	51	53	59	65	1	Out	VDJ
CCGCTCACCAGGCCTGGGGACGCAGCCATGTACCTGTGTGCCACCAGCAGAGATGGACAGAGCTACACTGAAGCTTTCTTTGGACAA	CATSRDGQSYTEAFF	1	1.3677261757487104E-6	45	TCRBV15-01*01	TCRBV15	TCRBV15-01	01				TCRBD01-01*01	TCRBD01	TCRBD01-01	01				TCRBJ01-01*01	TCRBJ01	TCRBJ01-01	01				0	1	1	5	4	3	36	53	54	60	64	1	In	VDJ
AATTCCCTGGAGCTTGGTGACTCTGCTGTGTATTTCTGTGCCAGCAGCCAGACTAGCGGGGGGTCCTACGAGCAGTACTTCGGGCCG	CASSQTSGGSYEQYF	2	2.735452351497421E-6	45	TCRBV03	TCRBV03	unresolved			TCRBV03-01,TCRBV03-02		TCRBD02-01*01	TCRBD02	TCRBD02-01	01				TCRBJ02-07*01	TCRBJ02	TCRBJ02-07	01				3	0	2	1	0	1	36	-1	50	-1	63	2	In	VDJ
AAACCTGAGCTCTCTGGAGCTGGGGACTCAGCTTTGTATTTCTGTGCCAGCAGCGCGACAAGCAATCAGCCCCAGCATTTTGGTGAT	CASSATSNQPQHF	1	1.3677261757487104E-6	39	TCRBV09-01	TCRBV09	TCRBV09-01				01,02	TCRBD01-01*01	TCRBD01	TCRBD01-01	01				TCRBJ01-05*01	TCRBJ01	TCRBJ01-05	01				3	1	2	6	0	1	42	55	56	-1	60	1	In	VDJ
CTTCACCTACACACCCTGCAGCCAGAAGACTCGGCCCTGTATCTCTGTGCCAGCAGCCAAGTTGGGGAGACTCAGTACTTCGGGCCA	CASSQVGETQYF	1	1.3677261757487104E-6	36	TCRBV04-02*01	TCRBV04	TCRBV04-02	01				TCRBD02-01*02	TCRBD02	TCRBD02-01	02				TCRBJ02-05*01	TCRBJ02	TCRBJ02-05	01				1	3	9	2	3	11	45	61	64	69	72	1	In	VDJ
AGTCCACGGAGTCAGGGGACACAGCACTGTATTTCTGTGCCATCAGTCGGTAGCGGGAGACACTCCTACGAGCAGTACTTCGGGCCA		1	1.0257946318115329E-5	46	TCRBV21-01*01	TCRBV21	TCRBV21-01	01				TCRBD02-01*02	TCRBD02	TCRBD02-01	02				TCRBJ02-05*01	TCRBJ02	TCRBJ02-05	01				6	4	5	2	13	11	35	46	50	59	72	1	Out	VDJ
GGGTTGGAGTCGGCTGCTCCCTCCCAAACATCTGTGTACTTCTGTGCCAGCAGCACCGGTCTCAAGGAAAAACTGTTTTTTGGCAGT	CASSTGLKEKLFF	1	1.3677261757487104E-6	39	TCRBV06	TCRBV06	unresolved			TCRBV06-02,TCRBV06-03		TCRBD02-01	TCRBD02	TCRBD02-01				01,02	TCRBJ01-04*01	TCRBJ01	TCRBJ01-04	01				6	3	8	5	7	8	42	53	56	59	66	1	In	VDJ
GAGTCGGCTGCTCCCTCCCAGACATCTGTGTACTTCTGTGCCAGCAGTTACTCGATCAGCGACAATCAGCCCCAGCATTTTGGTGAT	CASSYSISDNQPQHF	1	1.3677261757487104E-6	45	TCRBV06-05*01	TCRBV06	TCRBV06-05	01				TCRBD02-01	TCRBD02	TCRBD02-01				01,02	TCRBJ01-05*01	TCRBJ01	TCRBJ01-05	01				0	4	6	6	1	3	36	53	57	61	62	1	In	VDJ
AGGCTGCTGTCGGCTGCTCCCTCCCAGACATCTGTGTACTTCTGTGCCAGCAGTTACTCGGAGGGGAAGAAACTGTTTTTTGGCAGT	CASSYSEGKKLFF	1	1.3677261757487104E-6	39	TCRBV06-05*01	TCRBV06	TCRBV06-05	01				TCRBD02-01*02	TCRBD02	TCRBD02-01	02				TCRBJ01-04*01	TCRBJ01	TCRBJ01-04	01				0	0	10	0	4	11	42	-1	59	65	69	1	In	VDJ
CACACCCTGCAGCCAGAAGACTCGGCCCTCTATCTCTGTGCCAGCAGCTGAGACAGTCAAGCTAACTATGGCTACACCTTCGGTTCG	CASS*DSQANYGYTF	1	1.3677261757487104E-6	45	TCRBV04-02*01	TCRBV04	TCRBV04-02	01				TCRBD01-01*01	TCRBD01	TCRBD01-01	01				TCRBJ01-02*01	TCRBJ01	TCRBJ01-02	01				5	3	2	5	5	0	36	48	51	56	61	1	Stop	VDJ
GAACGCCTTGTTGCTGGGGGACTCGGCCCTGTATCTCTGTGCCAGCAGCTTAGCGGGGGGCCCTTGAATGAGCAGTTCTTCGGGCCA		1	6.154767790869197E-6	44	TCRBV05-05*01	TCRBV05	TCRBV05-05	01				TCRBD02-01*01	TCRBD02	TCRBD02-01	01				TCRBJ02-01*01	TCRBJ02	TCRBJ02-01	01				2	0	6	1	6	7	37	-1	51	60	66	1	Out	VDJ
CAGGCTGGAGTCGGCTGCTCCCTCCCAGACATCTGTGTACTTCTGTGCCAGCAGCCAGGCAATTAATGAAAAACTGTTTTTGGCAGT		1	2.0515892636230657E-6	38	TCRBV06-01*01	TCRBV06	TCRBV06-01	01				TCRBD01-01*01	TCRBD01	TCRBD01-01	01				TCRBJ01-04*01	TCRBJ01	TCRBJ01-04	01				6	1	4	4	17	18	43	54	55	59	76	1	Out	VDJ
AGGCTGCTGTCGGCTGCTCCCTCCCAGACATCTGTGTACTTCTGTGCCAGCAGTGACCGGGACACCCGATTAGCTTTCTTTGGACAA	CASSDRDTRLAFF	1	1.3677261757487104E-6	39	TCRBV06-05*01	TCRBV06	TCRBV06-05	01				TCRBD01-01*01	TCRBD01	TCRBD01-01	01				TCRBJ01-01*01	TCRBJ01	TCRBJ01-01	01				5	4	0	6	7	10	42	54	58	64	71	1	In	VDJ
CTCAGGCTGCTGTCGGCTGCTCCCTCCCAGACATCTGTGTACTTCTGTGCCAGCAAGTCAGGCTCTGCATCCCTCCACTTTGGGAAC	CASKSGSASLHF	2	2.735452351497421E-6	36	TCRBV06-05*01	TCRBV06	TCRBV06-05	01				TCRBD01-01*01	TCRBD01	TCRBD01-01	01				TCRBJ01-06*01	TCRBJ01	TCRBJ01-06	01				7	3	4	4	8	14	45	55	58	62	70	2	In	VDJ
AGGCTGGAGTCGGCTGCTCCCTCCCAGACATCTGTGTACTTCTGTGCCAGCAGTTACTCTGAAGGGACGTCTCACACCTTCGGTTCG	CASSYSEGTSHTF	1	1.3677261757487104E-6	39	TCRBV06-06	TCRBV06	TCRBV06-06				01,02			unresolved		TCRBD01,TCRBD02	TCRBD01-01,TCRBD02-01		TCRBJ01-02*01	TCRBJ01	TCRBJ01-02	01				0	4	0	7	5	12	42	59	63	68	73	1	In	VDJ
GGAGTCGGCTGCTCCCTCCCAGACATCTGTGTACTTCTGTGCCAGCAGTGATGCGTCGGGGGGCAATGAAAAACTGTTTTTGGCAGT		1	2.0515892636230657E-6	44	TCRBV06-01*01	TCRBV06	TCRBV06-01	01				TCRBD02-01*01	TCRBD02	TCRBD02-01	01				TCRBJ01-04*01	TCRBJ01	TCRBJ01-04	01				3	5	8	1	13	18	37	51	56	63	76	1	Out	VDJ
AGGCTGGAGTCGGCTGCTCCCTCCCAGACATCTGTGTACTTCTGTGCCAGCAGTTACAGGGGGCCTCAGCCCCAGCATTTTGGTGAT	CASSYRGPQPQHF	1	1.3677261757487104E-6	39	TCRBV06	TCRBV06	unresolved			TCRBV06-01,TCRBV06-06		TCRBD01-01*01	TCRBD01	TCRBD01-01	01				TCRBJ01-05*01	TCRBJ01	TCRBJ01-05	01				5	1	3	0	1	6	42	54	55	64	65	1	In	VDJ
TGGAGTTGGCTGCTCCCTCCCAGACATCTGTGTACTTCTGTGCCAGCAGTCGACAGGGGGCGTAATCGACCCCAGCATTTTGGTGAT		1	2.0515892636230657E-6	43	TCRBV06-06	TCRBV06	TCRBV06-06				01,02	TCRBD01-01*01	TCRBD01	TCRBD01-01	01				TCRBJ01-05*01	TCRBJ01	TCRBJ01-05	01				5	1	2	0	8	10	38	50	51	61	69	1	Out	VDJ
CCTTGGAGCTGGGGGACTCGGCCCTTTATCTTTGCGCCAGCAAAATGACGGGGGGGGGCAACTAATGAAAAACTGTTTTTTGGCAGT		1	1.3677261757487104E-6	49	TCRBV05-01*01	TCRBV05	TCRBV05-01	01				TCRBD02-01*01	TCRBD02	TCRBD02-01	01				TCRBJ01-04*01	TCRBJ01	TCRBJ01-04	01				6	6	8	0	2	0	32	42	48	56	58	1	Out	VDJ
AGGCTGCTGTCGGCTGCTCCCTCCCAGACATCTGTGTACTTCTGTGCCAGCAGTTTCTTAGACTCCTACGAGCAGTACTTCGGGCCG	CASSFLDSYEQYF	1	1.3677261757487104E-6	39	TCRBV06-05*01	TCRBV06	TCRBV06-05	01				TCRBD02-01	TCRBD02	TCRBD02-01				01,02	TCRBJ02-07*01	TCRBJ02	TCRBJ02-07	01				4	3	5	8	1	0	42	55	58	61	62	1	In	VDJ
TGGAGCTGGACGACTCGGCCCTGTATCTCTGTGCCAGCGCGCAATCCAATAGTCACAAAGCGGGCCAACGTCCTGACTTTCGGGGCC		1	2.0515892636230657E-6	52	TCRBV05-04*01	TCRBV05	TCRBV05-04	01						unresolved		TCRBD01,TCRBD02	TCRBD01-01,TCRBD02-01		TCRBJ02-06*01	TCRBJ02	TCRBJ02-06	01				7	16	3	6	4	5	29	38	54	57	61	1	Out	VDJ
GAGCAACATGAGCCCTGAAGACAGCAGCATATATCTCTGCAGCGTTGAAGGGGCAAAGAAAGGCGGAGGGGCTACACCTTCGGTTCG		1	1.3677261757487104E-6	44	TCRBV29-01*01	TCRBV29	TCRBV29-01	01				TCRBD02-01*02	TCRBD02	TCRBD02-01	02				TCRBJ01-02*01	TCRBJ01	TCRBJ01-02	01				1	14	10	1	0	8	37	50	64	-1	69	1	Out	VDJ
GAGTCGGCTGCTCCCTCCCAAACATCTGTGTACTTCTGTGCCAGCAGTGGTAACAGGGGATTCAATCAGCCCCAGCATTTTGGTGAT	CASSGNRGFNQPQHF	1	1.3677261757487104E-6	45	TCRBV06	TCRBV06	unresolved			TCRBV06-02,TCRBV06-03		TCRBD01-01*01	TCRBD01	TCRBD01-01	01				TCRBJ01-05*01	TCRBJ01	TCRBJ01-05	01				5	4	3	2	3	3	36	48	52	59	62	1	In	VDJ
CTCAGGCTGGAGTCGGCTGCTCCCTCCCAGACATCTGTGTACTTCTGTGCCAGCAGCCGGACGAGGGCTGAAGCTTTCTTTGGACAA	CASSRTRAEAFF	1	1.3677261757487104E-6	36	TCRBV06-01*01	TCRBV06	TCRBV06-01	01				TCRBD02-01*02	TCRBD02	TCRBD02-01	02				TCRBJ01-01*01	TCRBJ01	TCRBJ01-01	01				6	6	11	0	0	6	45	56	62	-1	67	1	In	VDJ
GAGTTGGCTGCTCCCTCCCAGACATCTGTGTACTTCTGTGCCAGCAGCCGGGACTTTTATAGCAATCAGCCCCAGCATTTTGGTGAT	CASSRDFYSNQPQHF	1	2.0515892636230657E-6	45	TCRBV06-06	TCRBV06	TCRBV06-06				01,02	TCRBD02-01	TCRBD02	TCRBD02-01				01,02	TCRBJ01-05*01	TCRBJ01	TCRBJ01-05	01				6	2	0	10	4	0	36	47	49	55	59	1	In	VDJ
GGGTTGGAGTCGGCTGCTCCCTCCCAAACATCTGTGTACTTCTGTGCCAGCAGGAAGGGACAGATCTATGGCTACACCTTCGGTTCG	CASRKGQIYGYTF	1	1.3677261757487104E-6	39	TCRBV06	TCRBV06	unresolved			TCRBV06-02,TCRBV06-03		TCRBD01-01*01	TCRBD01	TCRBD01-01	01				TCRBJ01-02*01	TCRBJ01	TCRBJ01-02	01				6	3	0	5	2	4	42	53	56	63	65	1	In	VDJ
GGGGACTCAGCTTTGTATTTCTGTGCCAGCAGCGTAGTATGCTGTGACTAGCGGGAATGGTAGAGAAATGAGCAGTTCTTCGGGCCA	CASSVVCCD*REW*RNEQFF	1	1.3677261757487104E-6	60	TCRBV09-01	TCRBV09	TCRBV09-01				01,02	TCRBD02-01*02	TCRBD02	TCRBD02-01	02				TCRBJ02-01*01	TCRBJ02	TCRBJ02-01	01				0	8	2	3	10	7	21	37	45	56	66	1	Stop	VDJ
CTGGAGTTGGCTGCTCCCTCCCAGACATCTGTGTACTTCTGTGCCAGCAGTTCCGCCGCAGGGATCTATGGCTACACCTTCGGTTCG	CASSSAAGIYGYTF	1	1.3677261757487104E-6	42	TCRBV06-06	TCRBV06	TCRBV06-06				01,02	TCRBD01-01*01	TCRBD01	TCRBD01-01	01				TCRBJ01-02*01	TCRBJ01	TCRBJ01-02	01				4	6	4	3	2	4	39	52	58	63	65	1	In	VDJ
CTCAGGCTGCTGTCGGCTGCTCCCTCCCAGACATCTGTGTACTTCTGTGCCAGCAGCCTAGGGACAGCTGAAGCTTTCTTTGGACAA	CASSLGTAEAFF	1	1.3677261757487104E-6	36	TCRBV06-05*01	TCRBV06	TCRBV06-05	01				TCRBD01-01*01	TCRBD01	TCRBD01-01	01				TCRBJ01-01*01	TCRBJ01	TCRBJ01-01	01				6	4	0	5	0	6	45	56	60	-1	67	1	In	VDJ
ACGATCCAGCGCACACAGCAGGAGGACTCGGCCGTGTATCTCTGTGCCAGCAGCTTAGAGGCAGACTACGAGCAGTACTTCGGGCCG	CASSLEADYEQYF	1	1.3677261757487104E-6	39	TCRBV07-02*01	TCRBV07	TCRBV07-02	01						unresolved		TCRBD01,TCRBD02	TCRBD01-01,TCRBD02-01		TCRBJ02-07*01	TCRBJ02	TCRBJ02-07	01				1	3	4	5	1	3	42	58	61	64	65	1	In	VDJ
GAGATCCAGCGCACACAGCAGGAGGACTCGGCCGTGTATCTCTGTGCCAGCAAGGGGACAGGGAGCTACGAGCAGTACTTCGGGCCG	CASKGTGSYEQYF	1	1.3677261757487104E-6	39	TCRBV07-02*01	TCRBV07	TCRBV07-02	01				TCRBD01-01*01	TCRBD01	TCRBD01-01	01				TCRBJ02-07*01	TCRBJ02	TCRBJ02-07	01				7	2	0	3	2	3	42	52	54	63	65	1	In	VDJ
ACGCCTTGTTGCTGGGGACTCGGCCCTCTATCTCTGTGCCAGCAGTGGTCAGGAGGGAGAATCCTTTACGAGCAGTACTTCGGGCCG		1	1.3677261757487104E-6	47	TCRBV05	TCRBV05	unresolved			TCRBV05-06,TCRBV05-07		TCRBD02-01*02	TCRBD02	TCRBD02-01	02				TCRBJ02-07*01	TCRBJ02	TCRBJ02-07	01				5	6	10	0	9	4	34	45	51	57	66	1	Out	VDJ
TCCCGCTCAGGCTGCTGTCGGCTGCTCCCTCCCAGACATCTGTGTACTTCTGTGCCATCCCAGGGAAATACGCAGTATTTTGGCCCA		1	1.3677261757487104E-6	31	TCRBV06-05*01	TCRBV06	TCRBV06-05	01				TCRBD01-01*01	TCRBD01	TCRBD01-01	01				TCRBJ02-03*01	TCRBJ02	TCRBJ02-03	01				10	3	4	3	2	7	50	57	60	65	67	1	Out	VDJ
ATCCAGCGCACAGAGCAGGGGGACTCGGCCATGTATCTCTGTGCCAGCAGACAAAGCGGGAGTGCAGATACGCAGTATTTTGGCCCA	CASRQSGSADTQYF	1	2.735452351497421E-6	42	TCRBV07-09	TCRBV07	TCRBV07-09				01,03	TCRBD02-01*02	TCRBD02	TCRBD02-01	02				TCRBJ02-03*01	TCRBJ02	TCRBJ02-03	01				6	4	6	2	2	4	39	50	54	62	64	1	In	VDJ
CAGGCTGGAGTCGGCTGCTCCCTCCCAGACATCTGTGTACTTCTGTGCCACCTTACTCCAGGGGTGGATGGCTACACCTTCGGTTCG		2	2.735452351497421E-6	38	TCRBV06-01*01	TCRBV06	TCRBV06-01	01				TCRBD01-01*01	TCRBD01	TCRBD01-01	01				TCRBJ01-02*01	TCRBJ01	TCRBJ01-02	01				10	8	4	2	3	6	43	50	58	64	67	2	Out	VDJ
TGGAGTTGGCTGCTCCCTCCCAGACATCTGTGTACTTCTGTGCCACGGGTTTTTTGGACACCCCATGAAAAACTGTTTTTTGGCAGT		1	4.103178527246131E-6	43	TCRBV06-06	TCRBV06	TCRBV06-06				01,02	TCRBD01-01*01	TCRBD01	TCRBD01-01	01				TCRBJ01-04*01	TCRBJ01	TCRBJ01-04	01				10	10	1	6	4	6	38	45	55	60	64	1	Out	VDJ
AGCGCACACAGCAGGAGGACTCGGCCGTGTATCTCTGTGCCAGCAGCTTCTCGGGACAGGGGGAGTGAAAAACTGTTTTTTGGCAGT		1	4.103178527246131E-6	46	TCRBV07-02*01	TCRBV07	TCRBV07-02	01				TCRBD01-01*01	TCRBD01	TCRBD01-01	01				TCRBJ01-04*01	TCRBJ01	TCRBJ01-04	01				3	3	0	1	2	7	35	49	52	63	65	1	Out	VDJ
CACCTACACACCCTGCAGCCAGAAGACTCGGCCCTGTATCTCTGCGCCAGCAGCCTTACAGGGGTCGACGAGCAGTACTTCGGGCCG	CASSLTGVDEQYF	1	1.3677261757487104E-6	39	TCRBV04-03*01	TCRBV04	TCRBV04-03	01				TCRBD01-01*01	TCRBD01	TCRBD01-01	01				TCRBJ02-07*01	TCRBJ02	TCRBJ02-07	01				4	2	3	2	3	5	42	55	57	64	67	1	In	VDJ
ACAGTGACCAGTGCCCATCCTGAAGACAGCAACTTCTACATCTGCAGTGCAACGGTCCGGTCCGGAAACACCATATATTTTGGAGAG	CSATVRSGNTIYF	1	1.3677261757487104E-6	39	TCRBV20	TCRBV20	unresolved			TCRBV20-01,TCRBV20-or09_02		TCRBD02-01	TCRBD02	TCRBD02-01				01,02	TCRBJ01-03*01	TCRBJ01	TCRBJ01-03	01				6	2	8	5	8	4	42	50	52	55	63	1	In	VDJ
TTGGAGTCGGCTGCTCCCTCCCAAACATCTGTGTACTTCTGTGCCAGCAGAAGCCTAGCGACAGGTTATGGCTACACCTTCGGTTCG	CASRSLATGYGYTF	2	2.735452351497421E-6	42	TCRBV06	TCRBV06	unresolved			TCRBV06-02,TCRBV06-03				unresolved		TCRBD01,TCRBD02	TCRBD01-01,TCRBD02-01		TCRBJ01-02*01	TCRBJ01	TCRBJ01-02	01				6	9	2	4	1	5	39	50	59	65	66	2	In	VDJ
TCTCACTTATTCCTTCACCTACACGCCCTGCAGCCAGAAGACTCAGCCCTGTATCTCTGCGCCAGCAGCCCCCTAGGTCTCGGGCCA	CASSPLGL	1	1.3677261757487104E-6	24	TCRBV04-03*01	TCRBV04	TCRBV04-03	01				TCRBD02-01	TCRBD02	TCRBD02-01				01,02	TCRBJ02	TCRBJ02	unresolved			TCRBJ02-01,TCRBJ02-05		4	2	4	8	3	20	57	70	72	76	79	1	In	VDJ
TGGCGTCTGCTGTACCCTCTCAGACATCTGTGTACTTCTGTGCCAGCAGTAGCGGGGGGGGCCACCGGGGAGCTGTTTTTTGGAGAA		1	2.735452351497421E-6	43	TCRBV06-04	TCRBV06	TCRBV06-04				01,02	TCRBD02-01*01	TCRBD02	TCRBD02-01	01				TCRBJ02-02*01	TCRBJ02	TCRBJ02-02	01				5	0	6	0	2	4	38	-1	50	60	62	1	Out	VDJ
CAGCCTGCAGAGCTTGGGGACTCGGCCATGTATCTCTGTGCCAGCAGCCCCGCCACCCTTGAGGCAGATACGCAGTATTTTGGCCCA	CASSPATLEADTQYF	2	4.6502689975456154E-5	45	TCRBV11-01*01	TCRBV11	TCRBV11-01	01				TCRBD02-01*02	TCRBD02	TCRBD02-01	02				TCRBJ02-03*01	TCRBJ02	TCRBJ02-03	01				5	12	11	1	0	4	36	48	60	-1	64	2	In	VDJ
CAGCGCACACAGCAGGAGGACTCGGCCGTGTATCTCTGTGCCAGCAGCTTAGCCGGGTACTCCTACAATGAGCAGTTCTTCGGGCCA	CASSLAGYSYNEQFF	1	2.735452351497421E-6	45	TCRBV07-02*01	TCRBV07	TCRBV07-02	01				TCRBD02-01	TCRBD02	TCRBD02-01				01,02	TCRBJ02-01*01	TCRBJ02	TCRBJ02-01	01				0	0	8	4	2	0	36	-1	53	57	59	1	In	VDJ
AGGCTGGAGTTGGCTGCTCCCTCCCAGACATCTGTGTACTTCTGTGCCAGCAGTTTAGGGGATGCCTACGAGCAGTACTTCGGGCCG	CASSLGDAYEQYF	1	1.3677261757487104E-6	39	TCRBV06-06	TCRBV06	TCRBV06-06				01,02	TCRBD01-01*01	TCRBD01	TCRBD01-01	01				TCRBJ02-07*01	TCRBJ02	TCRBJ02-07	01				4	1	5	2	3	2	42	55	56	61	64	1	In	VDJ
CTGTCGGCTGCTCCCTCCCAGACATCTGTGTACTTCTGTGCCAGCAGGCTTAGGAGCACTATGAACACTGAAGCTTTCTTTGGACAA	CASRLRSTMNTEAFF	1	1.3677261757487104E-6	45	TCRBV06-05*01	TCRBV06	TCRBV06-05	01				TCRBD02-01	TCRBD02	TCRBD02-01				01,02	TCRBJ01-01*01	TCRBJ01	TCRBJ01-01	01				6	10	3	9	0	0	36	47	57	-1	61	1	In	VDJ
GCCTGCAAAGCTTGAGGACTCGGCCGTGTATCTCTGTGCCAGCAGCTTAGCAGGCCCCCGGAGGTCGATGGCTACACCTTCGGTTCG		1	2.0515892636230657E-6	47	TCRBV11-02*02	TCRBV11	TCRBV11-02	02				TCRBD02-01*02	TCRBD02	TCRBD02-01	02				TCRBJ01-02*01	TCRBJ01	TCRBJ01-02	01				1	9	10	1	3	6	34	50	59	64	67	1	Out	VDJ
AACGCCTTGTTGCTGGGGGACTCGGCCCTGTATCTCTGTGCCAGCAGCGCCCTGGACAGGGAGAACTATGGCTACACCTTCGGTTCG	CASSALDRENYGYTF	2	6.154767790869197E-6	45	TCRBV05-05*01	TCRBV05	TCRBV05-05	01				TCRBD01-01*01	TCRBD01	TCRBD01-01	01				TCRBJ01-02*01	TCRBJ01	TCRBJ01-02	01				4	5	1	3	2	2	36	48	53	61	63	2	In	VDJ
TCGCTCAGGCTGGAGTCGGCTGCTCCCTCCCAGACATCTGTGTACTTCTGTGCCAGCACACGGGGGTACGAGCAGTACTTCGGGCCG	CASTRGYEQYF	2	2.735452351497421E-6	33	TCRBV06-01*01	TCRBV06	TCRBV06-01	01				TCRBD02-01*01	TCRBD02	TCRBD02-01	01				TCRBJ02-07*01	TCRBJ02	TCRBJ02-07	01				7	2	8	2	0	4	48	58	60	-1	66	2	In	VDJ
TTGGAGTCGGCTGCTCCCTCCCAAACATCTGTGTACTTCTGTGCCAGCAGTTCCGCCGCAGGGATCTATGGCTACACCTTCGGTTCG	CASSSAAGIYGYTF	1	1.3677261757487104E-6	42	TCRBV06	TCRBV06	unresolved			TCRBV06-02,TCRBV06-03		TCRBD01-01*01	TCRBD01	TCRBD01-01	01				TCRBJ01-02*01	TCRBJ01	TCRBJ01-02	01				4	6	4	3	2	4	39	52	58	63	65	1	In	VDJ
GGGACTCAGCTGTGTACTTCTGTGCCAGCAGTTTATCCCCCTGGAGTCACACAGGGGACTCACCGCCACGAGCAGTACTTCGGGCCG		1	1.3677261757487104E-6	61	TCRBV12	TCRBV12	unresolved			TCRBV12-03,TCRBV12-04		TCRBD01-01*01	TCRBD01	TCRBD01-01	01				TCRBJ02-07*01	TCRBJ02	TCRBJ02-07	01				2	15	3	2	10	5	20	35	50	57	67	1	Out	VDJ
AAGAAGACTCAGCTGCGTATCTCTGCACCAGCAGCCAAGATAATCGGTCCGGGCCCCTTGGGACACCGGGGAGCTGTTTTTGGAGAA		1	1.3677261757487104E-6	58	TCRBV01-01*01	TCRBV01	TCRBV01-01	01				TCRBD01-01*01	TCRBD01	TCRBD01-01	01				TCRBJ02-02*01	TCRBJ02	TCRBJ02-02	01				0	19	0	6	11	18	23	40	59	65	76	1	Out	VDJ
AGGCTGGAGTCGGCTGCTCCCTCCCAGACATCTGTGTACTTCTGTGCCAGCAGTTATCTCGCCTCCTACGAGCAGTACTTCGGGCCG	CASSYLASYEQYF	1	1.3677261757487104E-6	39	TCRBV06-01*01	TCRBV06	TCRBV06-01	01						unresolved		TCRBD01,TCRBD02	TCRBD01-01,TCRBD02-01		TCRBJ02-07*01	TCRBJ02	TCRBJ02-07	01				5	6	10	0	0	0	42	54	60	-1	62	1	In	VDJ
GTTGGAGTCGGCTGCTCCCTCCCAAACATCTGTGTACTTCTGTGCCAGCAGTTACCCCCCGGGGGTCGTGGCTACACCTTCGGTTCG		1	1.3677261757487104E-6	41	TCRBV06	TCRBV06	unresolved			TCRBV06-02,TCRBV06-03		TCRBD02-01*01	TCRBD02	TCRBD02-01	01				TCRBJ01-02*01	TCRBJ01	TCRBJ01-02	01				2	4	8	2	3	7	40	55	59	65	68	1	Out	VDJ
CTGGAGTTGGCTGCTCCCTCCCAGACATCTGTGTACTTCTGTGCCAGCAGTTACCAGGGGGCCTCCTACGAGCAGTACTTCGGGCCA	CASSYQGASYEQYF	1	1.3677261757487104E-6	42	TCRBV06-06	TCRBV06	TCRBV06-06				01,02	TCRBD01-01*01	TCRBD01	TCRBD01-01	01				TCRBJ02-05*01	TCRBJ02	TCRBJ02-05	01				2	0	4	0	10	11	39	-1	54	62	72	1	In	VDJ
TGGAGTCGGCTGCTCCCTCCCAGACATCTGTGTACTTCTGTGCCAGCAGTTACGAGGGGGCAGAATGAAAAACTGTTTTTTGGCAGT		1	2.0515892636230657E-6	43	TCRBV06	TCRBV06	unresolved			TCRBV06-01,TCRBV06-02,TCRBV06-03,TCRBV06-06		TCRBD01-01*01	TCRBD01	TCRBD01-01	01				TCRBJ01-04*01	TCRBJ01	TCRBJ01-04	01				5	4	5	0	2	5	38	50	54	61	63	1	Out	VDJ
GAGTCGGCTGCTCCCTCCCAGACATCTGTGTACTTCTGTGCCAGCAGTTACGACGGAATCGGGGCCTACGAGCAGTACTTCGGGCCG	CASSYDGIGAYEQYF	1	1.3677261757487104E-6	45	TCRBV06-05*01	TCRBV06	TCRBV06-05	01				TCRBD02-01*01	TCRBD02	TCRBD02-01	01				TCRBJ02-07*01	TCRBJ02	TCRBJ02-07	01				2	8	8	3	0	2	36	51	59	-1	64	1	In	VDJ
AGGCTGGAGTCGGCTGCTCCCTCCCAGACATCTGTGTACTTCTGTGCCAGCAGTTACGGACTATTCCGCGAGCAGTACTTCGGGCCG	CASSYGLFREQYF	1	1.3677261757487104E-6	39	TCRBV06	TCRBV06	unresolved			TCRBV06-01,TCRBV06-06		TCRBD02-01	TCRBD02	TCRBD02-01				01,02	TCRBJ02-07*01	TCRBJ02	TCRBJ02-07	01				5	3	1	9	5	6	42	54	57	63	68	1	In	VDJ
AGGCTGGAGTCGGCTGCTCCCTCCCAGACATCTGTGTACTTCTGTGCCAGCAGTTACACCCCCGACTACGAGCAGTACTTCGGGCCG	CASSYTPDYEQYF	1	1.3677261757487104E-6	39	TCRBV06	TCRBV06	unresolved			TCRBV06-01,TCRBV06-06		TCRBD01-01*01	TCRBD01	TCRBD01-01	01				TCRBJ02-07*01	TCRBJ02	TCRBJ02-07	01				5	1	3	6	7	3	42	54	55	58	65	1	In	VDJ
GATCCAGCGCACAGAGCAGGGGGACTCGGCCATGTATCTCTGTGCCAGCAGCTCCCAGCTTTGGGGGGGGAGCTGTTTTTTGGAGAA		1	2.735452351497421E-6	41	TCRBV07-09	TCRBV07	TCRBV07-09				01,03			unresolved		TCRBD01,TCRBD02	TCRBD01-01,TCRBD02-01		TCRBJ02-02*01	TCRBJ02	TCRBJ02-02	01				4	9	6	2	0	8	40	53	62	-1	66	1	Out	VDJ
GGAGTCGGCTGCTCCCTCCCAGACATCTGTGTACTTCTGTGCCAGCAGCTACCGGGGCTTTATAATTCACCCCTCCACTTTGGGAAC		2	4.787041615120486E-6	44	TCRBV06-01*01	TCRBV06	TCRBV06-01	01						unresolved		TCRBD01,TCRBD02	TCRBD01-01,TCRBD02-01		TCRBJ01-06*01	TCRBJ01	TCRBJ01-06	01				6	5	7	0	2	4	37	48	53	58	60	2	Out	VDJ
GAGTTGGCTGCTCCCTCCCAGACATCTGTGTACTTCTGTGCCAGCAGACTGACACAGGTTTCTAATTCACCCCTCCACTTTGGGAAC	CASRLTQVSNSPLHF	1	1.3677261757487104E-6	45	TCRBV06-06	TCRBV06	TCRBV06-06				01,02	TCRBD01-01*01	TCRBD01	TCRBD01-01	01				TCRBJ01-06*01	TCRBJ01	TCRBJ01-06	01				6	6	3	4	4	6	36	47	53	58	62	1	In	VDJ
CAGCCTGCAGAGCTTGGGGACTCGGCCGTGTATCTCTGTGCCAGCAGCCAAGGACTAGCGGATTCCTACGAGCAGTACTTCGGGCCG	CASSQGLADSYEQYF	2	2.735452351497421E-6	45	TCRBV11-03*01	TCRBV11	TCRBV11-03	01				TCRBD02-01	TCRBD02	TCRBD02-01				01,02	TCRBJ02-07*01	TCRBJ02	TCRBJ02-07	01				5	3	1	5	2	1	36	48	51	61	63	2	In	VDJ
GAGTCGGCTGCTCCCTCCCAGACATCTGTGTACTTCTGTGCCAGCAGTTACTCACAGGGGCGGGATCAGCCCCAGCATTTTGGTGAT	CASSYSQGRDQPQHF	2	2.735452351497421E-6	45	TCRBV06-05*01	TCRBV06	TCRBV06-05	01				TCRBD01-01*01	TCRBD01	TCRBD01-01	01				TCRBJ01-05*01	TCRBJ01	TCRBJ01-05	01				0	0	3	2	4	5	36	-1	53	60	64	2	In	VDJ
CTGGAGTTGGCTGCTCCCTCCCAGACATCTGTGTACTTCTGTGCCAGCAGTTACGGGACAGGGGGCACTGAAGCTTTCTTTGGACAA	CASSYGTGGTEAFF	1	2.0515892636230657E-6	42	TCRBV06-06	TCRBV06	TCRBV06-06				01,02	TCRBD01-01*01	TCRBD01	TCRBD01-01	01				TCRBJ01-01*01	TCRBJ01	TCRBJ01-01	01				2	0	0	1	0	4	39	-1	54	-1	65	1	In	VDJ
GAGATCCAGCGCACACAGCAGGAGGACTCGGCCGTGTATCTCTGTGCCAGCATTCTTAATCGGGGGGAGACCCAGTACTTCGGGCCA	CASILNRGETQYF	1	1.3677261757487104E-6	39	TCRBV07-02*01	TCRBV07	TCRBV07-02	01				TCRBD02-01*01	TCRBD02	TCRBD02-01	01				TCRBJ02-05*01	TCRBJ02	TCRBJ02-05	01				7	8	8	2	0	5	42	52	60	-1	66	1	In	VDJ
CCTGCAGAGCTTGGGGACTCGGCCGTGTATCTCTGTGCCAGCAGCTTTGGATTAGGGGGGATCGGAGAGACCCAGTACTTCGGGCCA	CASSFGLGGIGETQYF	1	1.3677261757487104E-6	48	TCRBV11-03*01	TCRBV11	TCRBV11-03	01						unresolved		TCRBD01,TCRBD02	TCRBD01-01,TCRBD02-01		TCRBJ02-05*01	TCRBJ02	TCRBJ02-05	01				3	6	5	1	6	4	33	47	53	59	65	1	In	VDJ
CGCTCACCAGACCTGGGGGACGCAGCCATGTACCTGTGTGCCACCAGCAGAGACTTTGGTACTGTTGATGAGCAGTTCTTCGGGCCA	CATSRDFGTVDEQFF	1	1.3677261757487104E-6	45	TCRBV15-01*01	TCRBV15	TCRBV15-01	01				TCRBD02-01	TCRBD02	TCRBD02-01				01,02	TCRBJ02-01*01	TCRBJ02	TCRBJ02-01	01				0	7	3	10	4	8	36	53	60	63	67	1	In	VDJ
GATCCTGGAGTCGCCCAGCCCCAACCAGACCTCTCTGTACTTCTGTGCCAGCAGTTTTGGGGATCAAGCGAGCAGTACTTCGGGCCG		1	1.3677261757487104E-6	38	TCRBV27-01*01	TCRBV27	TCRBV27-01	01						unresolved		TCRBD01,TCRBD02	TCRBD01-01,TCRBD02-01		TCRBJ02-07*01	TCRBJ02	TCRBJ02-07	01				3	2	0	8	5	6	43	57	59	63	68	1	Out	VDJ
CCTTGGAGCTGGACGACTCGGCCCTGTATCTCTGTGCCAGCAGCTCTTCGCACAGGGGGGGGGAACACTGAAGCTTTCTTTGGACAA		1	1.3677261757487104E-6	49	TCRBV05-04*01	TCRBV05	TCRBV05-04	01				TCRBD01-01*01	TCRBD01	TCRBD01-01	01				TCRBJ01-01*01	TCRBJ01	TCRBJ01-01	01				3	6	3	1	3	1	32	45	51	59	62	1	Out	VDJ
CACCCTGCAGCCAGAAGACTCGGCCCTGTATCTCTGCGCCAGCAGCCCGATCACGACGGGTTTGAATGAAAAACTGTTTTTGGCAGT		1	2.0515892636230657E-6	47	TCRBV04-03*01	TCRBV04	TCRBV04-03	01				TCRBD02-01	TCRBD02	TCRBD02-01				01,02	TCRBJ01-04*01	TCRBJ01	TCRBJ01-04	01				4	9	8	4	16	18	34	47	56	60	76	1	Out	VDJ
GAGCTCTCTGGAGCTGGGGGACTCAGCTTTGTATTTCTGTGCCAGCAGACTTGCCCCCGGTAGGTATACGAGCAGTACTTCGGGCCG		1	1.3677261757487104E-6	44	TCRBV09-01	TCRBV09	TCRBV09-01				01,02			unresolved		TCRBD01,TCRBD02	TCRBD01-01,TCRBD02-01		TCRBJ02-07*01	TCRBJ02	TCRBJ02-07	01				5	13	5	4	2	4	37	48	61	64	66	1	Out	VDJ
AGGCTGGAGTTGGCTGCTCCCTCCCAGACATCTGTGTACTTCTGTGCCAGCAGGGGACAGGGTACCACTGAAGCTTTCTTTGGACAA	CASRGQGTTEAFF	2	3.419315439371776E-6	39	TCRBV06-06	TCRBV06	TCRBV06-06				01,02	TCRBD01-01*01	TCRBD01	TCRBD01-01	01				TCRBJ01-01*01	TCRBJ01	TCRBJ01-01	01				6	0	0	3	3	4	42	-1	53	62	65	2	In	VDJ
TTGGAGTCGGCTGCTCCCTCCCAAACATCTGTGTACTTCTGTGCCAGCAGGAGCCGGCACCCGGAGGAAAAACTGTTTTTTGGCAGT	CASRSRHPEEKLFF	1	1.3677261757487104E-6	42	TCRBV06	TCRBV06	unresolved			TCRBV06-02,TCRBV06-03		TCRBD02-01*02	TCRBD02	TCRBD02-01	02				TCRBJ01-04*01	TCRBJ01	TCRBJ01-04	01				6	12	10	2	0	8	39	50	62	-1	66	1	In	VDJ
TTGGAGTCGGCTGCTCCCTCCCAAACATCTGTGTACTTCTGTGCCAGCAAACACAGGAGAAACACCGGGGAGCTGTTTTTTGGAGAA	CASKHRRNTGELFF	1	1.3677261757487104E-6	42	TCRBV06	TCRBV06	unresolved			TCRBV06-02,TCRBV06-03		TCRBD01-01*01	TCRBD01	TCRBD01-01	01				TCRBJ02-02*01	TCRBJ02	TCRBJ02-02	01				7	3	3	4	3	2	39	49	52	57	60	1	In	VDJ
AATGTGAACGCCTTGGAGCTGGACGACTCGGCCCTGTATCTCTGTGCCAGCAGCCAAGACCGGTTTCAGCCCCAGCATTTTGGTGAT	CASSQDRFQPQHF	1	2.0515892636230657E-6	39	TCRBV05-04*01	TCRBV05	TCRBV05-04	01						unresolved		TCRBD01,TCRBD02	TCRBD01-01,TCRBD02-01		TCRBJ01-05*01	TCRBJ01	TCRBJ01-05	01				4	3	2	7	5	6	42	54	57	60	65	1	In	VDJ
TCGCTCAGGCTGGAGTCGGCTGCTCCCTCCCAAACATCTGTGTACTTCTGTGCCAGCAGGAGCCGGGTCGAGCAGTACTTCGGGCCG	CASRSRVEQYF	1	1.3677261757487104E-6	33	TCRBV06-01*01	TCRBV06	TCRBV06-01	01				TCRBD02-01	TCRBD02	TCRBD02-01				01,02	TCRBJ02-07*01	TCRBJ02	TCRBJ02-07	01				6	4	8	4	1	6	48	59	63	67	68	1	In	VDJ
CTGGAGTCGGCTGCTCCCTCCCAGACATCTGTGTACTTCTGTGCCAGCAGTGCGGGACGGTGGAATCAGCCCCAGCATTTTGGTGAT	CASSAGRWNQPQHF	2	4.787041615120486E-6	42	TCRBV06-01*01	TCRBV06	TCRBV06-01	01						unresolved		TCRBD01,TCRBD02	TCRBD01-01,TCRBD02-01		TCRBJ01-05*01	TCRBJ01	TCRBJ01-05	01				4	1	0	7	5	4	39	52	53	58	63	2	In	VDJ
TTGGAGTCGGCTGCCCCCTCCCAAACATCTGTGTGCTTCTGTGCCAGCAGTTATGGGACTAGTGTTTATGAGCAGTTCTTCGGGCCA	CASSYGTSVYEQFF	1	1.3677261757487104E-6	42	TCRBV06	TCRBV06	unresolved			TCRBV06-02,TCRBV06-03		TCRBD02-01	TCRBD02	TCRBD02-01				01,02	TCRBJ02-01*01	TCRBJ02	TCRBJ02-01	01				3	1	0	8	5	8	39	53	54	62	67	1	In	VDJ
CGATCCAGCGCACACAGCAGGAGGACTCGGCCGTGTATCTCTGTGCCAGCAGCTTATCGACGTAACTATGGCTACACCTTCGGTTCG		1	1.3677261757487104E-6	40	TCRBV07-02*01	TCRBV07	TCRBV07-02	01						unresolved		TCRBD01,TCRBD02	TCRBD01-01,TCRBD02-01		TCRBJ01-02*01	TCRBJ01	TCRBJ01-02	01				2	2	2	7	1	1	41	56	58	61	62	1	Out	VDJ
CTGTCGGCTGCTCCCTCCCAGACATCTGTGTACTTCTGTGCCAGCAGTGAACCGGACGGCCGGCGCGGAGGCTACACCTTCGGTTCG	CASSEPDGRRGGYTF	1	1.3677261757487104E-6	45	TCRBV06-01*01	TCRBV06	TCRBV06-01	01						unresolved		TCRBD01,TCRBD02	TCRBD01-01,TCRBD02-01		TCRBJ01-02*01	TCRBJ01	TCRBJ01-02	01				2	2	1	7	12	8	36	51	53	57	69	1	In	VDJ
ACATCGGCCCAAAAGAACCCGACAGCTTTCTATCTCTGTGCCAGCAGTTCCTCACGTTCTAGCAATCAGCCCCAGCATTTTGGTGAT	CASSSSRSSNQPQHF	1	3.419315439371776E-6	45	TCRBV19-01	TCRBV19	TCRBV19-01				01,02			unresolved		TCRBD01,TCRBD02	TCRBD01-01,TCRBD02-01		TCRBJ01-05*01	TCRBJ01	TCRBJ01-05	01				5	5	3	7	4	0	36	48	53	55	59	1	In	VDJ
GCGCACACAGCAGGAGGACTCGGCCGTGTATCTCTGTGCCAGCAGCTTAAGCTCGACAGGGACTCCTACGAGCAGTACTTCGGGCCA		1	1.3677261757487104E-6	47	TCRBV07-02*01	TCRBV07	TCRBV07-02	01				TCRBD01-01*01	TCRBD01	TCRBD01-01	01				TCRBJ02-05*01	TCRBJ02	TCRBJ02-05	01				2	5	2	3	11	11	34	49	54	61	72	1	Out	VDJ
AACGCCTTGGAGCTGGACGACTCGGCCCTGTATCTCTGTGCCAGCAGCCCCGGGGGGGGGCCGACAGATACGCAGTATTTTGGCCCA	CASSPGGGPTDTQYF	1	1.3677261757487104E-6	45	TCRBV05-04*01	TCRBV05	TCRBV05-04	01				TCRBD02-01*01	TCRBD02	TCRBD02-01	01				TCRBJ02-03*01	TCRBJ02	TCRBJ02-03	01				4	2	8	0	5	3	36	48	50	58	63	1	In	VDJ
AAGATCCAGCGCACACAGCAGGGGGACTCCGCCGTGTATCTCTGTGCCAGCAGCTTACAGACGGGAGAGACCCAGTACTTCGGGCCA	CASSLQTGETQYF	1	1.3677261757487104E-6	39	TCRBV07-08*01	TCRBV07	TCRBV07-08	01				TCRBD02-01	TCRBD02	TCRBD02-01				01,02	TCRBJ02-05*01	TCRBJ02	TCRBJ02-05	01				2	4	8	4	0	4	42	57	61	-1	65	1	In	VDJ
CTGGAGTCGGCTGCTCCCTCCCAGACATCTGTGTACTTCTGTGCCAGCAGTTCCCACCTGAACACCGGGGAGCTGTTTTTTGGAGAA	CASSSHLNTGELFF	1	1.3677261757487104E-6	42	TCRBV06-01*01	TCRBV06	TCRBV06-01	01						unresolved		TCRBD01,TCRBD02	TCRBD01-01,TCRBD02-01		TCRBJ02-02*01	TCRBJ02	TCRBJ02-02	01				5	4	3	7	2	1	39	51	55	57	59	1	In	VDJ
CTCAGGCTGCTGTCGGCTGCTCCCTCCCAGACATCTGTGTACTTCTGTGCCAGCAGGGACAGATTGGCCGAGCAGTACTTCGGGCCG	CASRDRLAEQYF	1	1.3677261757487104E-6	36	TCRBV06-05*01	TCRBV06	TCRBV06-05	01				TCRBD01-01*01	TCRBD01	TCRBD01-01	01				TCRBJ02-07*01	TCRBJ02	TCRBJ02-07	01				6	0	1	5	6	6	45	-1	56	62	68	1	In	VDJ
CTGGGGGACGCAGCCATGTACCTGTGTGCCACCAGCAGAGATTTTTTAGGGGTACTGTCGAACACCGGGGAGCTGTTTTTTGGAGAA	CATSRDFLGVLSNTGELFF	2	3.0089975866471628E-5	57	TCRBV15-01*01	TCRBV15	TCRBV15-01	01				TCRBD01-01*01	TCRBD01	TCRBD01-01	01				TCRBJ02-02*01	TCRBJ02	TCRBJ02-02	01				0	6	5	2	6	0	24	41	47	52	58	2	In	VDJ
CTCAGGCTGGAGTCGGCTGCTCCCTCCCAGACATCTGTGTACTTCTGTGCCAGCAGCCAACAGGGTTGGGGCTACACCTTCGGTTCG	CASSQQGWGYTF	1	1.3677261757487104E-6	36	TCRBV06-01*01	TCRBV06	TCRBV06-01	01				TCRBD01-01*01	TCRBD01	TCRBD01-01	01				TCRBJ01-02*01	TCRBJ01	TCRBJ01-02	01				6	3	3	3	4	8	45	56	59	65	69	1	In	VDJ
GAGTTGGCTGCTCCCTCCCAGACATCTGTGTACTTCTGTGCCAGCAGAAGCAAAGGGGGCAGCACAGATACGCAGTATTTTGGCCCA	CASRSKGGSTDTQYF	1	2.0515892636230657E-6	45	TCRBV06-06	TCRBV06	TCRBV06-06				01,02	TCRBD01-01*01	TCRBD01	TCRBD01-01	01				TCRBJ02-03*01	TCRBJ02	TCRBJ02-03	01				6	6	5	0	0	0	36	47	53	-1	60	1	In	VDJ
CACGCCCTGCAGCCAGAAGACTCAGCCCTGTATCTCTGCGCCAGCAGCCAAGAAATTGGGAGCTCCTACGAGCAGTACTTCGGGCCG	CASSQEIGSSYEQYF	1	1.3677261757487104E-6	45	TCRBV04-01*01	TCRBV04	TCRBV04-01	01				TCRBD02-01*02	TCRBD02	TCRBD02-01	02				TCRBJ02-07*01	TCRBJ02	TCRBJ02-07	01				0	4	9	2	0	0	36	53	57	-1	62	1	In	VDJ
GAATGTGAGCACCTTGGAGCTGGGGACTCGGCCCTTTATCTTTGCGCCAGCAGCTTAAGACAGGGCTCTGAAGCTTTCTTTGGACAA	CASSLRQGSEAFF	1	1.3677261757487104E-6	39	TCRBV05-01*01	TCRBV05	TCRBV05-01	01				TCRBD01-01*01	TCRBD01	TCRBD01-01	01				TCRBJ01-01*01	TCRBJ01	TCRBJ01-01	01				2	2	2	3	2	6	42	56	58	65	67	1	In	VDJ
AATGCCTTGGAGCTGGAGGACTCGGCCCTGTATCTCTGTGCCAGCAGCCAAGGACTAGCGGATTCCTACGAGCAGTACTTCGGGCCG	CASSQGLADSYEQYF	1	2.735452351497421E-6	45	TCRBV05-08*01	TCRBV05	TCRBV05-08	01				TCRBD02-01	TCRBD02	TCRBD02-01				01,02	TCRBJ02-07*01	TCRBJ02	TCRBJ02-07	01				4	3	1	5	2	1	36	48	51	61	63	1	In	VDJ
CTCAGGCTGCTGTCGGCTGCTCCCTCCCAGACATCTGTGTACTTCTGTGCCAGCAGTGTTCTCTGGCAGCCCCAGCATTTTGGTGAT	CASSVLWQPQHF	2	2.735452351497421E-6	36	TCRBV06-05*01	TCRBV06	TCRBV06-05	01						unresolved		TCRBD01,TCRBD02	TCRBD01-01,TCRBD02-01		TCRBJ01-05*01	TCRBJ01	TCRBJ01-05	01				5	7	0	10	0	7	45	57	64	-1	66	2	In	VDJ
AGTGACCAGTGCCCATCCTGAAGACAGCAGCTTCTACATCTGCAGTGCTAAATTAGCAGGGGACAGTCAGCCCAGCATTTTGGTGAT		2	2.735452351497421E-6	41	TCRBV20	TCRBV20	unresolved			TCRBV20-01,TCRBV20-or09_02		TCRBD01-01*01	TCRBD01	TCRBD01-01	01				TCRBJ01-05*01	TCRBJ01	TCRBJ01-05	01				4	9	0	5	4	11	40	50	59	66	70	2	Out	VDJ
ACTCTGGAGTCCGCTACCAGCTCCCAGACATCTGTGTACTTCTGTGCCAGCACACACAGCGAAGCAGATACGCAGTATTTTGGCCCA	CASTHSEADTQYF	2	1.436112484536146E-5	39	TCRBV10-03*01	TCRBV10	TCRBV10-03	01						unresolved		TCRBD01,TCRBD02	TCRBD01-01,TCRBD02-01		TCRBJ02-03*01	TCRBJ02	TCRBJ02-03	01				10	6	3	5	5	4	42	49	55	59	64	2	In	VDJ
AGTGCCCATCCTGAAGACAGCAGCTTCCACATCTGCAGTGCTATCAAACAAGGGGACTTCCCCTACAATGAGCAGTTCTTCGGGCCA	CSAIKQGDFPYNEQFF	1	1.3677261757487104E-6	48	TCRBV20	TCRBV20	unresolved			TCRBV20-01,TCRBV20-or09_02		TCRBD02-01	TCRBD02	TCRBD02-01				01,02	TCRBJ02-01*01	TCRBJ02	TCRBJ02-01	01				4	9	0	10	3	2	33	43	52	58	61	1	In	VDJ
CTGGAGTCGGCTGCTCCCTCCCAGACATCTGTGTACTTCTGTGCCAGCAGAAGCCTAGCGACAGGTTATGGCTACACCTTCGGTTCG	CASRSLATGYGYTF	2	4.103178527246131E-6	42	TCRBV06-01*01	TCRBV06	TCRBV06-01	01						unresolved		TCRBD01,TCRBD02	TCRBD01-01,TCRBD02-01		TCRBJ01-02*01	TCRBJ01	TCRBJ01-02	01				6	9	2	4	1	5	39	50	59	65	66	2	In	VDJ
CTGCTGTCGGCTGCTCCCTCCCAGACATCTGTGTACTTCTGTGCCAGCATCCAGGGGGCGAAGTACAATGAGCAGTTCTTCGGGCCA	CASIQGAKYNEQFF	1	1.3677261757487104E-6	42	TCRBV06-05*01	TCRBV06	TCRBV06-05	01				TCRBD01-01*01	TCRBD01	TCRBD01-01	01				TCRBJ02-01*01	TCRBJ02	TCRBJ02-01	01				7	2	4	0	4	4	39	49	51	59	63	1	In	VDJ
TTGGAGTCGGCTGCTCCCTCCCAAACATCTGTGTACTTCTGTGCCAGCAGACGGACGGGCTACTCCTACGAGCAGTACTTCGGGCCG	CASRRTGYSYEQYF	1	1.3677261757487104E-6	42	TCRBV06	TCRBV06	unresolved			TCRBV06-02,TCRBV06-03				unresolved		TCRBD01,TCRBD02	TCRBD01-01,TCRBD02-01		TCRBJ02-07*01	TCRBJ02	TCRBJ02-07	01				6	2	1	7	6	0	39	50	52	56	62	1	In	VDJ
TTGGCGTCTGCTGTACCCTCTCAGACATCTGTGTACTTCTGTGCCAGCAGTCTCCGCATGGAGTCAGATACGCAGTATTTTGGCCCA	CASSLRMESDTQYF	2	5.470904702994842E-6	42	TCRBV06-04	TCRBV06	TCRBV06-04				01,02	TCRBD02-01*02	TCRBD02	TCRBD02-01	02				TCRBJ02-03*01	TCRBJ02	TCRBJ02-03	01				5	8	10	2	1	4	39	51	59	63	64	2	In	VDJ
GAGTCGGCTGCTCCCTCCCAGACATCTGTGTACTTCTGTGCCAGCAGTGCCTCGGGACTGCAAACCTACGAGCAGTACTTCGGGCCG	CASSASGLQTYEQYF	2	5.470904702994842E-6	45	TCRBV06-01*01	TCRBV06	TCRBV06-01	01				TCRBD02-01	TCRBD02	TCRBD02-01				01,02	TCRBJ02-07*01	TCRBJ02	TCRBJ02-07	01				4	4	0	10	5	2	36	49	53	59	64	2	In	VDJ
ACTCTGACAGTGACCAGTGCCCATCCTGAAGACAGCAGCTTCTACACCTGCAGTGCTAGAATACAGACCGAGCAGTACTTCGGGCCA	CSARIQTEQYF	1	1.3677261757487104E-6	33	TCRBV20-01*01	TCRBV20	TCRBV20-01	01				TCRBD01-01*01	TCRBD01	TCRBD01-01	01				TCRBJ02-05*01	TCRBJ02	TCRBJ02-05	01				2	2	3	5	6	11	48	60	62	66	72	1	In	VDJ
GTTGGCGTCTGCTGTACCCTCTCAGACATCTGTGTACTTCTGTGCCAGCAGTAGCGGGGGGCCACCGGGGAGCTGTTTTTTGGAGAA		1	2.735452351497421E-6	41	TCRBV06-04	TCRBV06	TCRBV06-04				01,02	TCRBD02-01*01	TCRBD02	TCRBD02-01	01				TCRBJ02-02*01	TCRBJ02	TCRBJ02-02	01				5	0	6	1	1	4	40	-1	52	61	62	1	Out	VDJ
GAGTCGGCTGCTCCCTCCCAGACATCTGTGTACTTCTGTGCCAGCAGTTACGGCAGAACTCTTAACTATGGCTACACCTTCGGTTCG	CASSYGRTLNYGYTF	1	1.3677261757487104E-6	45	TCRBV06-05*01	TCRBV06	TCRBV06-05	01						unresolved		TCRBD01,TCRBD02	TCRBD01-01,TCRBD02-01		TCRBJ01-02*01	TCRBJ01	TCRBJ01-02	01				2	2	4	5	6	1	36	51	53	56	62	1	In	VDJ
ACAGTGACCAGTGCCCATCCTGAAGACAGCAGCTTCTACATCTGCAGTGCTAGGGGGGCGCAGAATTCACCCCTCCACTTTGGGAAC	CSARGAQNSPLHF	1	1.3677261757487104E-6	39	TCRBV20	TCRBV20	unresolved			TCRBV20-01,TCRBV20-or09_02		TCRBD01-01*01	TCRBD01	TCRBD01-01	01				TCRBJ01-06*01	TCRBJ01	TCRBJ01-06	01				3	0	6	0	4	7	42	-1	53	59	63	1	In	VDJ
CTGCTGTCGGCTGCTCCCTCCCAGACATCTGTGTACTTCTGTGCCAGCAGTGTTGGGGGCCAGGGCCGGATTCCCCACTTTGGGAAC	CASSVGGQGRIPHF	1	1.3677261757487104E-6	42	TCRBV06-05*01	TCRBV06	TCRBV06-05	01				TCRBD01-01*01	TCRBD01	TCRBD01-01	01				TCRBJ01-06*01	TCRBJ01	TCRBJ01-06	01				5	3	6	0	14	18	39	51	54	60	74	1	In	VDJ
CTGACAGTGACCAGTGCCCATCCTGAAGACAGCAGCTTCTACATCTGCAGTCGGGGAACCGTTCGCAATGAGCAGTTCTTCGGGCCA	CSRGTVRNEQFF	1	1.3677261757487104E-6	36	TCRBV20	TCRBV20	unresolved			TCRBV20-01,TCRBV20-or09_02		TCRBD02-01*01	TCRBD02	TCRBD02-01	01				TCRBJ02-01*01	TCRBJ02	TCRBJ02-01	01				8	0	8	3	9	6	45	-1	51	56	65	1	In	VDJ
CTGCTGGGGTTGGAGTCGGCTGCTCCCTCCCAGACATCTGTGTACTTCTGTGCCAGCAGCCCACTGGAAGAGCAGTACTTCGGGCCG	CASSPLEEQYF	1	1.3677261757487104E-6	33	TCRBV06	TCRBV06	unresolved			TCRBV06-02,TCRBV06-03				unresolved		TCRBD01,TCRBD02	TCRBD01-01,TCRBD02-01		TCRBJ02-07*01	TCRBJ02	TCRBJ02-07	01				6	6	1	8	1	7	48	59	65	68	69	1	In	VDJ
GAGTCGGCTGCTCCCTCCCAGACATCTGTGTACTTCTGTGCCAGCAGAGCCCTACAGGGGGCCATGGACGAGCAGTACTTCGGGCCA	CASRALQGAMDEQYF	1	1.3677261757487104E-6	45	TCRBV06-01*01	TCRBV06	TCRBV06-01	01				TCRBD01-01*01	TCRBD01	TCRBD01-01	01				TCRBJ02-05*01	TCRBJ02	TCRBJ02-05	01				6	6	3	0	10	11	36	47	53	62	72	1	In	VDJ
AGCGCACAGAGCAGGGGACTCAGCCGCGTATCTCCGTGCCAGCAGCTTAAATGGCTAGGGAGCAATCAGCCCCAGCATTTTGGTGAT		1	2.0515892636230657E-6	47	TCRBV07-03*03	TCRBV07	TCRBV07-03	03						unresolved		TCRBD01,TCRBD02	TCRBD01-01,TCRBD02-01		TCRBJ01-05*01	TCRBJ01	TCRBJ01-05	01				1	6	5	3	0	1	34	50	56	-1	60	1	Out	VDJ
GACTGTGAGCAACATGAGCCCTGAAGACAGCAGCATATATCTCTGCAGCGTGGGACAGACAAACACCGGGGAGCTGTTTTTGGAGAA		1	1.3677261757487104E-6	38	TCRBV29-01*01	TCRBV29	TCRBV29-01	01				TCRBD01-01*01	TCRBD01	TCRBD01-01	01				TCRBJ02-02*01	TCRBJ02	TCRBJ02-02	01				6	0	0	5	18	18	43	-1	51	58	76	1	Out	VDJ
CTGCTGTCGGCTGCTCCCTCCCAGACATCTGTGTACTTCTGTGCCAGCAGTTACACCACTTCTAACTATGGCTACACCTTCGGTTCG	CASSYTTSNYGYTF	1	1.3677261757487104E-6	42	TCRBV06-05*01	TCRBV06	TCRBV06-05	01				TCRBD02-01	TCRBD02	TCRBD02-01				01,02	TCRBJ01-02*01	TCRBJ01	TCRBJ01-02	01				2	3	3	10	1	0	39	54	57	60	61	1	In	VDJ
AGGCTGGAGTCGGCTGCTCCCTCCCAGACATCTGTGTACTTCTGTGCCAGCAGTTTCCTCCGTAGGGTGCCCCAGCATTTTGGTGAT	CASSFLRRVPQHF	1	1.3677261757487104E-6	39	TCRBV06-01*01	TCRBV06	TCRBV06-01	01						unresolved		TCRBD01,TCRBD02	TCRBD01-01,TCRBD02-01		TCRBJ01-05*01	TCRBJ01	TCRBJ01-05	01				5	9	5	3	1	9	42	54	63	67	68	1	In	VDJ
AGGCTGGAGTCGGCTGCTCCCTCCCAAACATCTGTGTACTTCTGTGCCAGCAGTTACAGGGGGCCTCAGCCCCAGCATTTTGGTGAT	CASSYRGPQPQHF	1	1.3677261757487104E-6	39	TCRBV06	TCRBV06	unresolved			TCRBV06-02,TCRBV06-03		TCRBD01-01*01	TCRBD01	TCRBD01-01	01				TCRBJ01-05*01	TCRBJ01	TCRBJ01-05	01				2	0	5	0	1	6	42	-1	57	64	65	1	In	VDJ
GTGACATCGGCCCAAAAGAACCCGACAGCTTTCTATCTCTGTGCCAGCCACCGCGGGGAGGGACCTGATACGCAGTATTTTGGCCCA	CASHRGEGPDTQYF	2	3.8980196008838246E-5	42	TCRBV19-01	TCRBV19	TCRBV19-01				01,02	TCRBD02-01*02	TCRBD02	TCRBD02-01	02				TCRBJ02-03*01	TCRBJ02	TCRBJ02-03	01				9	8	9	0	4	6	39	47	55	62	66	2	In	VDJ
AGGCTGGAGTCGGCTGCTCCCTCCCAGACATCTGTGTACTTCTGTGCCAGCAGCGAAAAGGAGACGGATACGCAGTATTTTGGCCCA	CASSEKETDTQYF	2	3.4877017481592113E-5	39	TCRBV06-01*01	TCRBV06	TCRBV06-01	01				TCRBD02-01*02	TCRBD02	TCRBD02-01	02				TCRBJ02-03*01	TCRBJ02	TCRBJ02-03	01				2	2	10	2	3	6	42	57	59	63	66	2	In	VDJ
CACACCCTGCAGCCAGAAGACTCGGCCCTGTATCTCTGCGCCAGCAGGGGGACAGGGATGTCCTCCTACGAGCAGTACTTCGGGCCG	CASRGTGMSSYEQYF	1	1.3677261757487104E-6	45	TCRBV04-03*01	TCRBV04	TCRBV04-03	01				TCRBD01-01*01	TCRBD01	TCRBD01-01	01				TCRBJ02-07*01	TCRBJ02	TCRBJ02-07	01				6	1	0	3	5	0	36	47	48	57	62	1	In	VDJ
CTGTCGGCTGCTCCCTCCCAGACATCTGTGTACTTCTGTGCCAGCAGTAGATCGGACAGAGTCCGCTATGGCTACACCTTCGGTTCG	CASSRSDRVRYGYTF	2	2.735452351497421E-6	45	TCRBV06-05*01	TCRBV06	TCRBV06-05	01				TCRBD01-01*01	TCRBD01	TCRBD01-01	01				TCRBJ01-02*01	TCRBJ01	TCRBJ01-02	01				5	5	1	5	6	4	36	48	53	59	65	2	In	VDJ
ACGATCCAGCGCACACAGCAGGAGGACTCGGCCGTGTATCTCTGTGCCAGCAGCTTAGAGAGAACCGGGGAGCTGTTTTTTGGAGAA	CASSLERTGELFF	1	2.0515892636230657E-6	39	TCRBV07-02*01	TCRBV07	TCRBV07-02	01				TCRBD02-01*02	TCRBD02	TCRBD02-01	02				TCRBJ02-02*01	TCRBJ02	TCRBJ02-02	01				1	1	11	2	1	5	42	58	59	62	63	1	In	VDJ
GAGTCGGCTGCTCCCTCCCAAACATCTGTGTACTTCTGTGCCAGCAGTTACCCTAGCGGGGGCCAAGAGACCCAGTACTTCGGGCCA	CASSYPSGGQETQYF	2	2.735452351497421E-6	45	TCRBV06	TCRBV06	unresolved			TCRBV06-02,TCRBV06-03		TCRBD02-01*01	TCRBD02	TCRBD02-01	01				TCRBJ02-05*01	TCRBJ02	TCRBJ02-05	01				2	1	4	2	0	1	36	51	52	-1	62	2	In	VDJ
CTCAGGCTGGAGTTGGCTGCTCCCTCCCAGACATCTGTGTACTTCTGTGCCAGTTCCGGGATTTACTACGAGCAGTACTTCGGGCCG	CASSGIYYEQYF	1	1.3677261757487104E-6	36	TCRBV06-06	TCRBV06	TCRBV06-06				01,02	TCRBD02-01*02	TCRBD02	TCRBD02-01	02				TCRBJ02-07*01	TCRBJ02	TCRBJ02-07	01				9	3	8	3	4	3	45	53	56	61	65	1	In	VDJ
GCCCTGCAGCCAGAAGACTCAGCCCTGTATCTCTGCGCCAGCAGCCAAGGACAGGGTGACACTAATGAAAAACTGTTTTTTGGCAGT	CASSQGQGDTNEKLFF	1	1.3677261757487104E-6	48	TCRBV04-01*01	TCRBV04	TCRBV04-01	01				TCRBD01-01*01	TCRBD01	TCRBD01-01	01				TCRBJ01-04*01	TCRBJ01	TCRBJ01-04	01				1	0	2	3	4	2	33	-1	49	56	60	1	In	VDJ
ATCCAGCCTGCAAAGCTTGAGGACTCGGCCGTGTATCTCTGTGCCAGCAGGCCCGGGACAAGTGCAGTAAAACTGTTTTTTGGCAGT	CASRPGTSAVKLFF	1	4.103178527246131E-6	42	TCRBV11-02*02	TCRBV11	TCRBV11-02	02				TCRBD01-01*01	TCRBD01	TCRBD01-01	01				TCRBJ01-04*01	TCRBJ01	TCRBJ01-04	01				6	4	0	6	8	10	39	50	54	60	68	1	In	VDJ
CCTTGGAGCTGGACGACTCGGCCCTGTATCTCTGTGCCAGCAGCTTCGAAGGGGGGGGGAAACTCCTACGAGCAGTACTTCGGGCCA		1	1.3677261757487104E-6	49	TCRBV05-04*01	TCRBV05	TCRBV05-04	01				TCRBD02-01*01	TCRBD02	TCRBD02-01	01				TCRBJ02-05*01	TCRBJ02	TCRBJ02-05	01				2	4	9	0	15	11	32	46	50	57	72	1	Out	VDJ
CTGGAGTCGGCTGCTCCCTCCCAGACATCTGTGTACTTCTGTGCCAGCAGTCCCAGTCCCATATCCTACGAGCAGTACTTCGGGCCG	CASSPSPISYEQYF	1	1.3677261757487104E-6	42	TCRBV06-01*01	TCRBV06	TCRBV06-01	01				TCRBD01-01*01	TCRBD01	TCRBD01-01	01				TCRBJ02-07*01	TCRBJ02	TCRBJ02-07	01				5	2	4	5	7	1	39	51	53	56	63	1	In	VDJ
GATCCAGCGCACAGAGCAGGGGGACTCGGCCATGTATCTCTGTGCCAGCAACGGGGGGCGAACACCGGGGAGCTGTTTTTTGGAGAA		1	2.735452351497421E-6	41	TCRBV07-09	TCRBV07	TCRBV07-09				01,03	TCRBD02-01*01	TCRBD02	TCRBD02-01	01				TCRBJ02-02*01	TCRBJ02	TCRBJ02-02	01				7	1	8	1	0	0	40	50	51	-1	58	1	Out	VDJ
GAGATCCAGCGCACAGAGCAGGGGGACTCGGCCATGTATCTCTGTGCCAGCACCGCTTCGGGACGGCCAACCCAGTACTTCGGGCCG	CASTASGRPTQYF	1	2.0515892636230657E-6	39	TCRBV07-09	TCRBV07	TCRBV07-09				01,03			unresolved		TCRBD01,TCRBD02	TCRBD01-01,TCRBD02-01		TCRBJ02-07*01	TCRBJ02	TCRBJ02-07	01				7	7	0	7	8	10	42	52	59	64	72	1	In	VDJ
CCTGGAGTCGCCCAGCCCCAACCAGACCTCTCTGTACTTCTGTGCCAGCAGTCCCACACAGACAATCAGCCCCAGCATTTTGGTGAT		1	1.3677261757487104E-6	41	TCRBV27-01*01	TCRBV27	TCRBV27-01	01				TCRBD01-01*01	TCRBD01	TCRBD01-01	01				TCRBJ01-05*01	TCRBJ01	TCRBJ01-05	01				5	5	3	5	1	3	40	52	57	61	62	1	Out	VDJ
AAGGTGCAGCCTGCAGAACTGGAGGATTCTGGAGTTTATTTCTGTGCCAGCAGCCTCAGGGGGGCCAACGTCCTGACTTTCGGGGCC	CASSLRGANVLTF	1	6.838630878743552E-6	39	TCRBV14-01*01	TCRBV14	TCRBV14-01	01				TCRBD01-01*01	TCRBD01	TCRBD01-01	01				TCRBJ02-06*01	TCRBJ02	TCRBJ02-06	01				4	1	4	4	0	4	42	55	56	-1	60	1	In	VDJ
CTACACACCCTGCAGCCAGAAGACTCGGCCCTGTATCTCTGCGCCAGCAGACAGGACAGGGGACCCTACGAGCAGTACTTCGGGCCG	CASRQDRGPYEQYF	1	1.3677261757487104E-6	42	TCRBV04-03*01	TCRBV04	TCRBV04-03	01				TCRBD01-01*01	TCRBD01	TCRBD01-01	01				TCRBJ02-07*01	TCRBJ02	TCRBJ02-07	01				6	3	1	2	2	2	39	50	53	62	64	1	In	VDJ
CGCACACAGCAGGAGGACTCCGCCGTGTATCTCTGTGCCAGCAGCTCAACAGCAGGTAAACCGGCAGATACGCAGTATTTTGGCCCA	CASSSTAGKPADTQYF	1	2.0515892636230657E-6	48	TCRBV07-08*01	TCRBV07	TCRBV07-08	01				TCRBD01-01*01	TCRBD01	TCRBD01-01	01				TCRBJ02-03*01	TCRBJ02	TCRBJ02-03	01				4	2	3	5	12	4	33	46	48	52	64	1	In	VDJ
CCTGGAGTCGCCCAGCCCAACCAGACCTCTCTGTACTTCTGTGCCAGCAGTTTATTGGGGGCGCGCGCTGAAGCTTTCTTTGGACAA	CASSLLGARAEAFF	1	1.3677261757487104E-6	42	TCRBV27-01*01	TCRBV27	TCRBV27-01	01				TCRBD01-01*01	TCRBD01	TCRBD01-01	01				TCRBJ01-01*01	TCRBJ01	TCRBJ01-01	01				1	1	6	0	5	6	39	55	56	62	67	1	In	VDJ
CTGTCGGCTGCTCCCTCCCAGACATCTGTGTACTTCTGTGCCAGCATCCTGACAGGGGCTACCGATCAGCCCCAGCATTTTGGTGAT	CASILTGATDQPQHF	1	1.3677261757487104E-6	45	TCRBV06-05*01	TCRBV06	TCRBV06-05	01				TCRBD01-01*01	TCRBD01	TCRBD01-01	01				TCRBJ01-05*01	TCRBJ01	TCRBJ01-05	01				7	4	2	2	6	5	36	46	50	58	64	1	In	VDJ
GAGTCGGCTGCTCCCTCCCAGACATCTGTGTACTTCTGTGCCAGCAGTTTCGACGACCGTTCGAACACTGAAGCTTTCTTTGGACAA	CASSFDDRSNTEAFF	1	1.3677261757487104E-6	45	TCRBV06-01*01	TCRBV06	TCRBV06-01	01						unresolved		TCRBD01,TCRBD02	TCRBD01-01,TCRBD02-01		TCRBJ01-01*01	TCRBJ01	TCRBJ01-01	01				5	3	2	7	8	1	36	48	51	54	62	1	In	VDJ
ACACAGCAGGAGGACTCGGCCGTGTATCTCTGTGCCAGCAGCGGGCCCGGGACTAGCGGGAGAGCGGATACGCAGTATTTTGGCCCA	CASSGPGTSGRADTQYF	1	2.0515892636230657E-6	51	TCRBV07-02*01	TCRBV07	TCRBV07-02	01				TCRBD02-01*02	TCRBD02	TCRBD02-01	02				TCRBJ02-03*01	TCRBJ02	TCRBJ02-03	01				5	6	0	2	4	6	30	42	48	62	66	1	In	VDJ
CGCCTTGTTGCTGGGGGACTCGGCCCTCTATCTCTGTGCCAGCAGCTGGGGGGGACAACGCCCGAGCGGACCCAGTACTTCGGGCCA		1	1.3677261757487104E-6	47	TCRBV05-06*01	TCRBV05	TCRBV05-06	01				TCRBD02-01*01	TCRBD02	TCRBD02-01	01				TCRBJ02-05*01	TCRBJ02	TCRBJ02-05	01				3	0	9	0	14	7	34	-1	47	54	68	1	Out	VDJ
CAGTGCCCATCCTGAAGACAGCAGCTTCTACATCTGCAGTGCTATAGAGAGGGGGGGAGATCTAACTATGGCTACACCTTCGGTTCG		2	2.735452351497421E-6	47	TCRBV20	TCRBV20	unresolved			TCRBV20-01,TCRBV20-or09_02		TCRBD02-01*01	TCRBD02	TCRBD02-01	01				TCRBJ01-02*01	TCRBJ01	TCRBJ01-02	01				0	2	9	0	4	0	34	48	50	57	61	2	Out	VDJ
CATCCGCTCACCAGGCCTGGGGGACGCAGCCATGTACCTGTGTGCCACCAGCAGAATAGGGGGGGTCAGCCCCAGCATTTTGGTGAT		1	1.3677261757487104E-6	41	TCRBV15-01*01	TCRBV15	TCRBV15-01	01				TCRBD02-01*01	TCRBD02	TCRBD02-01	01				TCRBJ01-05*01	TCRBJ01	TCRBJ01-05	01				2	3	9	0	0	6	40	55	58	-1	65	1	Out	VDJ
CCTGGAGTCGCCCAGCCCCAACCAGACCTCTCTGTACTTCTGTGCCAGCAGTTATGGGGTAACAATTCACCCCTCCACTTTGGGAAC		1	1.3677261757487104E-6	41	TCRBV27-01*01	TCRBV27	TCRBV27-01	01						unresolved		TCRBD01,TCRBD02	TCRBD01-01,TCRBD02-01		TCRBJ01-06*01	TCRBJ01	TCRBJ01-06	01				4	2	6	2	4	7	40	53	55	59	63	1	Out	VDJ
CTGCTGTCGGCTGCTCCCTCCCAGACATCTGTGTACTTCTGTGCCAGCGGCCCTAGCGGGGGGGCTGATGAGCAGTACTTCGGGCCG	CASGPSGGADEQYF	1	1.3677261757487104E-6	42	TCRBV06-05*01	TCRBV06	TCRBV06-05	01				TCRBD02-01*01	TCRBD02	TCRBD02-01	01				TCRBJ02-07*01	TCRBJ02	TCRBJ02-07	01				8	4	4	0	5	7	39	48	52	64	69	1	In	VDJ
CAAGATCCAGCCTGCAAAGCTTGAGGACTCGGCCGTGTATCTCTGTGCCAGCTCCCGGGGGGATCCTACGAGCAGTACTTCGGGCCG		1	1.3677261757487104E-6	38	TCRBV11-02*02	TCRBV11	TCRBV11-02	02				TCRBD02-01*01	TCRBD02	TCRBD02-01	01				TCRBJ02-07*01	TCRBJ02	TCRBJ02-07	01				8	3	8	1	1	1	43	52	55	62	63	1	Out	VDJ
TCAGCTGCTCCCTCCCAGACATCTGTATACTTCTGTGCCAGCAGGGGCCCTAGCGGGAGATGGTCCTACGAGCAGTACTTCGGGCCG	CASRGPSGRWSYEQYF	1	1.3677261757487104E-6	48	TCRBV06-09*01	TCRBV06	TCRBV06-09	01				TCRBD02-01*02	TCRBD02	TCRBD02-01	02				TCRBJ02-07*01	TCRBJ02	TCRBJ02-07	01				6	5	4	2	4	1	33	44	49	59	63	1	In	VDJ
CTGGAGTTGGCTGCTCCCTCCCAGACATCTGTGTACTTCTGTGCCAGCAGTGAGGGTGATGGCAATCAGCCCCAGCATTTTGGTGAT	CASSEGDGNQPQHF	1	2.0515892636230657E-6	42	TCRBV06-06	TCRBV06	TCRBV06-06				01,02	TCRBD02-01*02	TCRBD02	TCRBD02-01	02				TCRBJ01-05*01	TCRBJ01	TCRBJ01-05	01				5	0	11	0	5	2	39	-1	51	56	61	1	In	VDJ
AGGCTGCTGTCGGCTGCTCCCTCCCAGACATCTGTGTACTTCTGTGCCAGCATCGGGGTAGGAGGGATTGAAGCTTTCTTTGGACAA	CASIGVGGIEAFF	1	1.3677261757487104E-6	39	TCRBV06-05*01	TCRBV06	TCRBV06-05	01				TCRBD02-01*02	TCRBD02	TCRBD02-01	02				TCRBJ01-01*01	TCRBJ01	TCRBJ01-01	01				7	8	10	0	2	7	42	52	60	66	68	1	In	VDJ
TCTGAGATGAATGTGAGCACCTTGGAGCTGGGGGACTCGGCCCTGTATCTCTGTGCCAGAGGAAATGAAAAACTGTTTTTTGGCAGT	CARGNEKLFF	2	4.787041615120486E-6	30	TCRBV05-03	TCRBV05	TCRBV05-03				01,02			unresolved		TCRBD01,TCRBD02	TCRBD01-01,TCRBD02-01		TCRBJ01-04*01	TCRBJ01	TCRBJ01-04	01				7	0	1	8	0	5	51	-1	60	-1	63	2	In	VDJ
GGGTTGGAGTCGGCTGCTCCCTCCCAAACATCTGTGTACTTCTGTGCCAGCAGTGGCGGGCTCGGGGCTGAAGCTTTCTTTGGACAA	CASSGGLGAEAFF	1	1.3677261757487104E-6	39	TCRBV06	TCRBV06	unresolved			TCRBV06-02,TCRBV06-03		TCRBD02-01	TCRBD02	TCRBD02-01				01,02	TCRBJ01-01*01	TCRBJ01	TCRBJ01-01	01				5	1	7	4	7	6	42	54	55	60	67	1	In	VDJ
CCAGCGCACACAGCAGGAGGACTCGGCCGTGTATCTCTGTGCCAGCAGCTTCGACAGGGGCGGAACTCTGGCTACACCTTCGGTTCG		1	1.3677261757487104E-6	44	TCRBV07-02*01	TCRBV07	TCRBV07-02	01				TCRBD01-01*01	TCRBD01	TCRBD01-01	01				TCRBJ01-02*01	TCRBJ01	TCRBJ01-02	01				3	1	2	2	8	7	37	51	52	60	68	1	Out	VDJ
GTGAACGCCTTGGAGCTGGACGACTCGGCCCTGTATCTCTGTGCCAGCAGCCAAGACGGGACAGGTTACGAGCAGTACTTCGGGCCG	CASSQDGTGYEQYF	1	1.3677261757487104E-6	42	TCRBV05-04*01	TCRBV05	TCRBV05-04	01				TCRBD01-01*01	TCRBD01	TCRBD01-01	01				TCRBJ02-07*01	TCRBJ02	TCRBJ02-07	01				4	6	0	4	1	4	39	51	57	65	66	1	In	VDJ
ATGAGCTCCTTGGAGCTGGGGAACTCAGCCCTGTACTTCTGTGCCAGCAGCTTGCCCGGGGGGAGTTACGAGCAGTACTTCGGGCCA	CASSLPGGSYEQYF	1	1.3677261757487104E-6	42	TCRBV13-01*01	TCRBV13	TCRBV13-01	01				TCRBD02-01*01	TCRBD02	TCRBD02-01	01				TCRBJ02-05*01	TCRBJ02	TCRBJ02-05	01				3	3	8	1	9	11	39	53	56	63	72	1	In	VDJ
GCCCTGCAGCCAGAAGACTCAGCCCTGTATCTCTGCGCCAGCAGCCGAGAGATGAGGAGGGTCTCCTACGAGCAGTACTTCGGGCCA	CASSREMRRVSYEQYF	1	1.3677261757487104E-6	48	TCRBV04-01*01	TCRBV04	TCRBV04-01	01				TCRBD02-01*02	TCRBD02	TCRBD02-01	02				TCRBJ02-05*01	TCRBJ02	TCRBJ02-05	01				0	5	10	0	11	11	33	50	55	61	72	1	In	VDJ
GGAGTTGGCTGCTCCCTCCCAGACATCTGTGTACTTCTGTGCCAGCAGTTACTTCGGGGACGGTTCCGGGAGCTGTTTTTTGGAGAA		1	2.0515892636230657E-6	44	TCRBV06-06	TCRBV06	TCRBV06-06				01,02			unresolved		TCRBD01,TCRBD02	TCRBD01-01,TCRBD02-01		TCRBJ02-02*01	TCRBJ02	TCRBJ02-02	01				1	3	0	7	6	9	37	53	56	61	67	1	Out	VDJ
ACCAGTGCCCATCCTGAAGGCAGCAGCTTCTACATCTGCAGTGCTAGAGATCGTTTAGGAGGTTACAATGAGCAGTTCTTCGGGCCA	CSARDRLGGYNEQFF	1	1.3677261757487104E-6	45	TCRBV20	TCRBV20	unresolved			TCRBV20-01,TCRBV20-or09_02		TCRBD02-01*02	TCRBD02	TCRBD02-01	02				TCRBJ02-01*01	TCRBJ02	TCRBJ02-01	01				0	7	10	1	1	4	36	50	57	62	63	1	In	VDJ
AGGCTGCTGTCGGCTGCTCCCTCCCAGACATCTGTGTACTTCTGTGCCAGCAGCGTAAGCGGACAGGCCGGCTACACCTTCGGTTCG	CASSVSGQAGYTF	1	1.3677261757487104E-6	39	TCRBV06-05*01	TCRBV06	TCRBV06-05	01				TCRBD01-01*01	TCRBD01	TCRBD01-01	01				TCRBJ01-02*01	TCRBJ01	TCRBJ01-02	01				6	7	1	4	2	8	42	53	60	67	69	1	In	VDJ
CGCCTTGGAGCTGGACGACTCGGCCCTGTATCTCTGTGCCAGCAGCTCTTCGCACAGGGGGGGAACACTGAAGCTTTCTTTGGACAA		1	1.3677261757487104E-6	47	TCRBV05-04*01	TCRBV05	TCRBV05-04	01				TCRBD01-01*01	TCRBD01	TCRBD01-01	01				TCRBJ01-01*01	TCRBJ01	TCRBJ01-01	01				3	6	3	1	1	1	34	47	53	61	62	1	Out	VDJ
CTGGAGTTGGCTGCTCCCTCCCAAACATCTGTGTACTTCTGTGCCAGCTCGTGGGGGTCTGGCACAGATACGCAGTATTTTGGCCCA	CASSWGSGTDTQYF	1	2.0515892636230657E-6	42	TCRBV06-06	TCRBV06	TCRBV06-06				01,02			unresolved		TCRBD01,TCRBD02	TCRBD01-01,TCRBD02-01		TCRBJ02-03*01	TCRBJ02	TCRBJ02-03	01				8	4	6	1	4	1	39	48	52	57	61	1	In	VDJ
GAGCACCTTGGAGCTGGGGGACTCGGCCCTTATCTTTGCGCCAGCAGCTTGGCCCTAGGTGCTGGAAACACCATATATTTTGGAGAG		1	2.0515892636230657E-6	44	TCRBV05-01*01	TCRBV05	TCRBV05-01	01				TCRBD02-01	TCRBD02	TCRBD02-01				01,02	TCRBJ01-03*01	TCRBJ01	TCRBJ01-03	01				22	23	4	8	3	2	37	31	54	58	61	1	Out	VDJ
ACCCTGCAGCCAGAAGACTCGGCCCTGTATCTCTGCGCCAGCAGCCAGCCGGCGGACAGGCTCTCCTACGAGCAGTACTTCGGGCCG	CASSQPADRLSYEQYF	1	1.3677261757487104E-6	48	TCRBV04-03*01	TCRBV04	TCRBV04-03	01				TCRBD01-01*01	TCRBD01	TCRBD01-01	01				TCRBJ02-07*01	TCRBJ02	TCRBJ02-07	01				3	6	1	4	2	0	33	47	53	60	62	1	In	VDJ
GAGTCGGCTGCTCCCTCCCAGACATCTGTGTACTTCTGTGCCAGCAAAGGACAGGGGGCAACTAATGAAAAACTGTTTTTTGGCAGT	CASKGQGATNEKLFF	1	2.0515892636230657E-6	45	TCRBV06-01*01	TCRBV06	TCRBV06-01	01				TCRBD01-01*01	TCRBD01	TCRBD01-01	01				TCRBJ01-04*01	TCRBJ01	TCRBJ01-04	01				7	2	1	1	0	0	36	46	48	-1	58	1	In	VDJ
GGAGGATTCTGGAGTTTATTTCTGTGCCAGCAGCCAATAGGACTAGCGGGACCAACTACTAGCACAGATACGCAGTATTTTGGCCCA		1	6.154767790869197E-6	59	TCRBV14-01*01	TCRBV14	TCRBV14-01	01				TCRBD02-01*02	TCRBD02	TCRBD02-01	02				TCRBJ02-03*01	TCRBJ02	TCRBJ02-03	01				2	2	1	3	9	0	22	37	39	51	60	1	Out	VDJ
GAGTTGGCTGCTCCCTCCCAGACATCTGTGTACTTCTGTGCCAGCAGGCACAGTCTAGGGGAAGGGAATGAGCAGTTCTTCGGGCCA	CASRHSLGEGNEQFF	1	2.735452351497421E-6	45	TCRBV06-06	TCRBV06	TCRBV06-06				01,02	TCRBD01-01*01	TCRBD01	TCRBD01-01	01				TCRBJ02-01*01	TCRBJ02	TCRBJ02-01	01				6	9	5	2	5	7	36	47	56	61	66	1	In	VDJ
TGGAGCTTGGTGACTCTGCTGTGTATTTCTGTGCCAGCAGCCCCCCCCCGGGGGAGAGAAGGCACAGATACGCAGTATTTTGGCCCA		1	1.3677261757487104E-6	52	TCRBV03	TCRBV03	unresolved			TCRBV03-01,TCRBV03-02		TCRBD02-01*01	TCRBD02	TCRBD02-01	01				TCRBJ02-03*01	TCRBJ02	TCRBJ02-03	01				4	6	8	2	7	1	29	42	48	54	61	1	Out	VDJ
GAGCAACATGAGCCCTGAAGACAGCAGCATATATCTCTGCAGCGTTCTGGGACAGGGAGCGAACACCGGGGAGCTGTTTTTGGAGAA		1	1.3677261757487104E-6	44	TCRBV29-01*01	TCRBV29	TCRBV29-01	01				TCRBD01-01*01	TCRBD01	TCRBD01-01	01				TCRBJ02-02*01	TCRBJ02	TCRBJ02-02	01				5	2	0	3	19	18	37	46	48	57	76	1	Out	VDJ
GGGTTGGAGTCGGCTGCTCCCTCCCAAACATCTGTGTACTTCTGTGCCCACGCGGTCTCTGGGGCCAACGTCCTGACTTTCGGGGCC	CAHAVSGANVLTF	2	3.419315439371776E-6	39	TCRBV06	TCRBV06	unresolved			TCRBV06-02,TCRBV06-03		TCRBD02-01	TCRBD02	TCRBD02-01				01,02	TCRBJ02-06*01	TCRBJ02	TCRBJ02-06	01				11	3	7	5	1	0	42	48	51	55	56	2	In	VDJ
AGGCTGCTGTCGGCTGCTCCCTCCCAGACATCTGTGTACTTCTGTGCCAGCAGTCGGACAGGGGAGGTGGAGCAGTACTTCGGGCCG	CASSRTGEVEQYF	2	2.735452351497421E-6	39	TCRBV06-05*01	TCRBV06	TCRBV06-05	01				TCRBD01-01*01	TCRBD01	TCRBD01-01	01				TCRBJ02-07*01	TCRBJ02	TCRBJ02-07	01				5	1	1	2	5	7	42	54	55	64	69	2	In	VDJ
GCCTCCTCCCAGACATCTGTATATTTCTGCGCCAGCAGGATGGGACTAGCGGGGGGGGTTAGCACAGATACGCAGTATTTTGGCCCA	CASRMGLAGGVSTDTQYF	2	8.206357054492263E-6	54	TCRBV10-01	TCRBV10	TCRBV10-01				01,02	TCRBD02-01*01	TCRBD02	TCRBD02-01	01				TCRBJ02-03*01	TCRBJ02	TCRBJ02-03	01				6	3	0	0	3	0	27	38	41	57	60	2	In	VDJ
GAGGATCCAGCAGGTAGTGCGAGGAGATTCGGCAGCTTATTTCTGTGCCAGCTCACATGAATCATGGGAAAAACTGTTTTTGGCAGT		1	4.103178527246131E-6	38	TCRBV18-01*01	TCRBV18	TCRBV18-01	01						unresolved		TCRBD01,TCRBD02	TCRBD01-01,TCRBD02-01		TCRBJ01-04*01	TCRBJ01	TCRBJ01-04	01				4	9	0	8	7	18	43	56	65	69	76	1	Out	VDJ
GTGAACGCCTTGTTGCTGGGGGACTCGGCCCTGTATCTCTGTGCCAGCAGTTCAGGACTGTTTGCCTACGAGCAGTACTTCGGGCCA	CASSSGLFAYEQYF	1	3.419315439371776E-6	42	TCRBV05-05*01	TCRBV05	TCRBV05-05	01				TCRBD02-01	TCRBD02	TCRBD02-01				01,02	TCRBJ02-05*01	TCRBJ02	TCRBJ02-05	01				5	4	1	10	13	11	39	50	54	59	72	1	In	VDJ
CTGTCGGCTGCTCCCTCCCAGACATCTGTGTACTTCTGTGCCAGCAGTTACTCCAGGGGGAGCTCCTACGAGCAGTACTTCGGGCCG	CASSYSRGSSYEQYF	1	1.3677261757487104E-6	45	TCRBV06-05*01	TCRBV06	TCRBV06-05	01				TCRBD01-01*01	TCRBD01	TCRBD01-01	01				TCRBJ02-07*01	TCRBJ02	TCRBJ02-07	01				0	0	4	1	2	0	36	-1	53	60	62	1	In	VDJ
GAGATCCAGCGCACACAGCAGGAGGACTCGGCCGTGTATCTCTGTGCCAGCAGCCTATTCGTCCGATACGAGCAGTACTTCGGGCCG	CASSLFVRYEQYF	2	2.735452351497421E-6	39	TCRBV07-02*01	TCRBV07	TCRBV07-02	01				TCRBD02-01	TCRBD02	TCRBD02-01				01,02	TCRBJ02-07*01	TCRBJ02	TCRBJ02-07	01				5	0	4	9	9	4	42	-1	54	57	66	2	In	VDJ
CAGGGGGACTCAGCCGTGTATCTCCGTGCCACTAGGGGGGATATGAGCTAGCGGGAGGGCCCCCCAGAGACCCAGTACTTCGGGCCA	RATRGDMS*REGPPETQYF	1	1.3677261757487104E-6	57	TCRBV07-03*02	TCRBV07	TCRBV07-03	02				TCRBD02-01*02	TCRBD02	TCRBD02-01	02				TCRBJ02-05*01	TCRBJ02	TCRBJ02-05	01				10	16	4	0	6	4	24	31	47	59	65	1	Stop	VDJ
CAGCCTGCAGAGCTTGGGGACTCGGCCCTGTATCTCTGTGCCAGCAGCCAAGGACTAGCGGATTCCTACGAGCAGTACTTCGGGCCG	CASSQGLADSYEQYF	2	4.103178527246131E-6	45	TCRBV11	TCRBV11	unresolved			TCRBV11-01,TCRBV11-03		TCRBD02-01	TCRBD02	TCRBD02-01				01,02	TCRBJ02-07*01	TCRBJ02	TCRBJ02-07	01				5	3	1	5	2	1	36	48	51	61	63	2	In	VDJ
CTGGAGTTGGCTACTCCCTCCCAGACATCTGTGTACTTCTGTGCCAGCAGGGAGGGAGGGCCAGGAGAGACCCAGTACTTCGGGCCA	CASREGGPGETQYF	1	1.3677261757487104E-6	42	TCRBV06-06	TCRBV06	TCRBV06-06				01,02	TCRBD02-01*02	TCRBD02	TCRBD02-01	02				TCRBJ02-05*01	TCRBJ02	TCRBJ02-05	01				6	3	9	0	5	4	39	50	53	60	65	1	In	VDJ
GTGCCCATCCTGAAGACAGCAGCTTCTACATCTGCAGTGCTAGGCCAGGAGGGGGGGGGCCTTCAAGAGACCCAGTACTTCGGGCCA		1	1.3677261757487104E-6	49	TCRBV20	TCRBV20	unresolved			TCRBV20-01,TCRBV20-or09_02		TCRBD02-01*01	TCRBD02	TCRBD02-01	01				TCRBJ02-05*01	TCRBJ02	TCRBJ02-05	01				3	7	9	0	6	2	32	43	50	57	63	1	Out	VDJ
GGAGTCTGCTGCCTCCTCCCAGACATCTGTATATTTCTGCGCCAGCATTAGATCAGGGGGCAAGATACTGAAGCTTTCTTTGGACAA		1	4.103178527246131E-6	44	TCRBV10-01	TCRBV10	TCRBV10-01				01,02	TCRBD01-01*01	TCRBD01	TCRBD01-01	01				TCRBJ01-01*01	TCRBJ01	TCRBJ01-01	01				7	6	4	0	5	5	37	47	53	61	66	1	Out	VDJ
GTGAGCTCTCTGGAGCTGGGGGACTCAGCTTTGTATTTCTGTGCCAGCAGCGCCGGGACTTATTACAATGAGCAGTTCTTCGGGCCA	CASSAGTYYNEQFF	1	1.3677261757487104E-6	42	TCRBV09-01	TCRBV09	TCRBV09-01				01,02	TCRBD02-01	TCRBD02	TCRBD02-01				01,02	TCRBJ02-01*01	TCRBJ02	TCRBJ02-01	01				3	2	0	10	3	4	39	52	54	60	63	1	In	VDJ
CGCACACAGCAGGAGGACTCGGCCATGTATCTCTGTGCCAGCAGCGAGGCGGGCGGGAGGGCCGTTTATGAGCAGTTCTTCGGGCCA	CASSEAGGRAVYEQFF	1	2.735452351497421E-6	48	TCRBV07-02*01	TCRBV07	TCRBV07-02	01				TCRBD02-01*02	TCRBD02	TCRBD02-01	02				TCRBJ02-01*01	TCRBJ02	TCRBJ02-01	01				5	7	7	0	6	8	33	45	52	61	67	1	In	VDJ
CAGCGCACAGAGCAGCGGGACTCGGCCCTGTATCTCTGTGCCAGCAGCCAAGGACTAGCGGATTCCTACGAGCAGTACTTCGGGCCG	CASSQGLADSYEQYF	2	2.735452351497421E-6	45	TCRBV07	TCRBV07	unresolved			TCRBV07-06,TCRBV07-09		TCRBD02-01	TCRBD02	TCRBD02-01				01,02	TCRBJ02-07*01	TCRBJ02	TCRBJ02-07	01				5	3	1	5	2	1	36	48	51	61	63	2	In	VDJ
ACCTTGGAGCTGGGGGACTCGGCCCTTTATCTTCGCGCCAGCAGCTTGGAAAGGGGGCCCTCACTCAATGAGCAGTTCTTCGGGCCA	RASSLERGPSLNEQFF	1	1.3677261757487104E-6	48	TCRBV05-01*01	TCRBV05	TCRBV05-01	01				TCRBD01-01*01	TCRBD01	TCRBD01-01	01				TCRBJ02-01*01	TCRBJ02	TCRBJ02-01	01				0	2	5	0	7	6	33	49	51	58	65	1	In	VDJ
GAGCTCTCTGGAGCTGGGGGACTCAGCTTTGTATTTCTGTGCCAGCAGCGTAGTGGGGGGAAGGCAGATACGCAGTATTTTGGCCCA		1	1.3677261757487104E-6	44	TCRBV09-01	TCRBV09	TCRBV09-01				01,02	TCRBD02-01*01	TCRBD02	TCRBD02-01	01				TCRBJ02-03*01	TCRBJ02	TCRBJ02-03	01				0	1	9	1	4	4	37	53	54	60	64	1	Out	VDJ
TTGGAGATCCAGCGCACACAGCAGGAGGACTCGGCCGTGTATCTCTGTGCCAGCAGCGCGAACTCCTACGAGCAGTACTTCGGGCCG	CASSANSYEQYF	1	1.3677261757487104E-6	36	TCRBV07-02*01	TCRBV07	TCRBV07-02	01				TCRBD02-01	TCRBD02	TCRBD02-01				01,02	TCRBJ02-07*01	TCRBJ02	TCRBJ02-07	01				5	0	7	6	2	0	45	-1	57	60	62	1	In	VDJ
TCAGAACCCAGGGACTCAGCTGTGTACTTCTGTGCCAGCACCCACGACGGGTGGGACAGGGGCTACAATGAGCAGTTCTTCGGGCCA	CASTHDGWDRGYNEQFF	1	2.0515892636230657E-6	51	TCRBV12	TCRBV12	unresolved			TCRBV12-03,TCRBV12-04		TCRBD01-01*01	TCRBD01	TCRBD01-01	01				TCRBJ02-01*01	TCRBJ02	TCRBJ02-01	01				7	12	0	2	0	3	30	40	52	-1	62	1	In	VDJ
AAGATCCAGCCCTCAGAACCCAGGGACTCAGCTGTGTATTTTTGTGCTAGTGGTTTACGGGAGTCCGGGGAGCTGTTTTTTGGAGAG	CASGLRESGELFF	1	8.890220142366617E-6	39	TCRBV12-05*01	TCRBV12	TCRBV12-05	01				TCRBD02-01*02	TCRBD02	TCRBD02-01	02				TCRBJ01-03*01	TCRBJ01	TCRBJ01-03	01				3	1	8	2	14	18	42	56	57	63	77	1	In	VDJ
CACCTACACACCCTGCAGCCAGAAGACTCGGCCCTGTATCTCTGTGCCAGCAGCCCTCCCCTAGGGCGGGACCCTTTCTTCGGGCCA	CASSPPLGRDPFF	1	1.3677261757487104E-6	39	TCRBV04-02*01	TCRBV04	TCRBV04-02	01				TCRBD02-01*02	TCRBD02	TCRBD02-01	02				TCRBJ02-01*01	TCRBJ02	TCRBJ02-01	01				4	10	7	3	4	16	42	55	65	71	75	1	In	VDJ
GTGTCGGCTGCTCCCTCCCAGACATCTGTGTACTTGTGTGCCAGCAGTTACCCTAGCGGGGGCCAAGAGACCCAGTACTTCGGGCCA	CASSYPSGGQETQYF	1	1.3677261757487104E-6	45	TCRBV06-08*01	TCRBV06	TCRBV06-08	01				TCRBD02-01*01	TCRBD02	TCRBD02-01	01				TCRBJ02-05*01	TCRBJ02	TCRBJ02-05	01				2	1	4	2	0	1	36	51	52	-1	62	1	In	VDJ
GAGTCGCCCAGCCCCAACCGGACCTCTCTGTACTTCTGTGCCAGCAGTTCAAAAGGGACAGTGGGGGGCATTCAGTACTTCGGCGCC	CASSSKGTVGGIQYF	1	1.3677261757487104E-6	45	TCRBV27-01*01	TCRBV27	TCRBV27-01	01				TCRBD01-01*01	TCRBD01	TCRBD01-01	01				TCRBJ02-04*01	TCRBJ02	TCRBJ02-04	01				4	5	0	5	7	9	36	49	54	61	68	1	In	VDJ
CTGCTGTCGGCTGCTCCCTCCCAGACATCTGTGTACTTCTGTGCCAGCGGAACCAAAGGGGGGAACACTGAAGCTTTCTTTGGACAA	CASGTKGGNTEAFF	1	1.3677261757487104E-6	42	TCRBV06-05*01	TCRBV06	TCRBV06-05	01				TCRBD01-01*01	TCRBD01	TCRBD01-01	01				TCRBJ01-01*01	TCRBJ01	TCRBJ01-01	01				8	8	5	1	0	1	39	48	56	-1	62	1	In	VDJ
ACGTTGGCGTCTGCTGTACCCTCTCAGACATCTGTGTACTTCTGTGCCAGCAGCACTGACAGAGACTATGGCTACACCTTCGGTTCG	CASSTDRDYGYTF	1	2.0515892636230657E-6	39	TCRBV06-04	TCRBV06	TCRBV06-04				01,02	TCRBD01-01*01	TCRBD01	TCRBD01-01	01				TCRBJ01-02*01	TCRBJ01	TCRBJ01-02	01				6	4	2	5	2	3	42	53	57	62	64	1	In	VDJ
TAAGAAGCTCCTTCTCAGTGACTCTGGCTTCTATCTCTGTGCCTGCCTGACTAGCGGGATGGGGCAGATACGCAGTATTTTGGCCCA		1	1.3677261757487104E-6	44	TCRBV30-01*01	TCRBV30	TCRBV30-01	01				TCRBD02-01*02	TCRBD02	TCRBD02-01	02				TCRBJ02-03*01	TCRBJ02	TCRBJ02-03	01				6	3	2	3	5	4	37	45	48	59	64	1	Out	VDJ
GAGTCGCCCAGCCCCAACCAGACCTCTCTGTACTTCTGTGCCGGCAGTTTAGGGACAGGGAGAATGGAGACCCAGTACTTCGGGCCA	CAGSLGTGRMETQYF	1	1.3677261757487104E-6	45	TCRBV27-01*01	TCRBV27	TCRBV27-01	01				TCRBD01-01*01	TCRBD01	TCRBD01-01	01				TCRBJ02-05*01	TCRBJ02	TCRBJ02-05	01				2	0	0	3	6	5	36	-1	51	60	66	1	In	VDJ
TGTGAGCACCTTGGAGCTGGGGACTCGGCCCTTTATCTTTGCGCCAGCAGCACTCTGGGACAATGGACTGAAGCTTTCTTTGGACAA	CASSTLGQWTEAFF	1	1.3677261757487104E-6	42	TCRBV05-01*01	TCRBV05	TCRBV05-01	01				TCRBD01-01*01	TCRBD01	TCRBD01-01	01				TCRBJ01-01*01	TCRBJ01	TCRBJ01-01	01				4	5	0	6	4	5	39	51	56	62	66	1	In	VDJ
CCTGGAGTCTGCCAGGCCCTCACATACCTCTCAGTACCTCTGTGCCAGCAGTGCCGGGGGCGACACCGGGGAGCTGTTTTTGGAGAA		1	1.3677261757487104E-6	41	TCRBV25-01*01	TCRBV25	TCRBV25-01	01						unresolved		TCRBD01,TCRBD02	TCRBD01-01,TCRBD02-01		TCRBJ02-02*01	TCRBJ02	TCRBJ02-02	01				4	2	6	0	15	18	40	53	55	61	76	1	Out	VDJ
GAGTTGGCTGCTCCCTCCCAGACATCTGTGTACTTCTGTGCCAGCATTTCTGGACACGGAACGACCGGGGAGCTGTTTTTTGGAGAA	CASISGHGTTGELFF	1	2.0515892636230657E-6	45	TCRBV06-06	TCRBV06	TCRBV06-06				01,02	TCRBD01-01*01	TCRBD01	TCRBD01-01	01				TCRBJ02-02*01	TCRBJ02	TCRBJ02-02	01				7	5	1	6	7	5	36	46	51	56	63	1	In	VDJ
ATCGGCCCAAAAGAACCCGACAGCTTTCTATCTCTGTGCCAGTAGCCCTAGGGGGGTATCGGGACCTACGAGCAGTACTTCGGGCCG		1	2.735452351497421E-6	47	TCRBV19-01	TCRBV19	TCRBV19-01				01,02			unresolved		TCRBD01,TCRBD02	TCRBD01-01,TCRBD02-01		TCRBJ02-07*01	TCRBJ02	TCRBJ02-07	01				6	4	5	1	9	2	34	45	49	55	64	1	Out	VDJ
ACACAGCAGGAGGACTCGGCCGTGTATCTCTGTGCCAGCAGCTTAGCGCGGGACAGGGACCGGGGTGCTGGCTACACCTTCGGTTCG	CASSLARDRDRGAGYTF	1	1.3677261757487104E-6	51	TCRBV07-02*01	TCRBV07	TCRBV07-02	01				TCRBD01-01*01	TCRBD01	TCRBD01-01	01				TCRBJ01-02*01	TCRBJ01	TCRBJ01-02	01				0	2	0	3	10	7	30	47	49	58	68	1	In	VDJ
CTGTCGGCTGCTCCCTCCCAGACATCTGTGTACTTCTGTGCCAGCACCCCTACGGAGAGGAATCGGTATGGCTACACCTTCGGTTCG	CASTPTERNRYGYTF	1	1.3677261757487104E-6	45	TCRBV06-05*01	TCRBV06	TCRBV06-05	01				TCRBD02-01*02	TCRBD02	TCRBD02-01	02				TCRBJ01-02*01	TCRBJ01	TCRBJ01-02	01				7	7	10	2	9	5	36	46	53	57	66	1	In	VDJ
CACCTTGGAGCTGGGGACTCGGCCCTTTATCTTTGCGCCAGCAGCCCCTGGGAAGGGGACAGGGCCAACGAGCAGTACTTCGGGCCG	CASSPWEGDRANEQYF	1	1.3677261757487104E-6	48	TCRBV05-01*01	TCRBV05	TCRBV05-01	01				TCRBD01-01*01	TCRBD01	TCRBD01-01	01				TCRBJ02-07*01	TCRBJ02	TCRBJ02-07	01				4	10	0	3	3	5	33	45	55	64	67	1	In	VDJ
ACAGAGCAGGGGGACTCGGCCATGTATCTCTGTGCCAGCAGCGTAGCTCTAGCGGGAGGTAGCTACAATGAGCAGTTCTTCGGGCCA	CASSVALAGGSYNEQFF	1	3.419315439371776E-6	51	TCRBV07-09	TCRBV07	TCRBV07-09				01,03	TCRBD02-01*02	TCRBD02	TCRBD02-01	02				TCRBJ02-01*01	TCRBJ02	TCRBJ02-01	01				0	1	4	1	3	3	30	47	48	59	62	1	In	VDJ
ATCCTGAAGACAGCAGCTTCTACATCTGCAGTGCTAGGGTCGAAAAGGGACAGCCCCTCCTGCACAGATGCGCAGTATTTTGGCCCA		1	1.3677261757487104E-6	55	TCRBV20	TCRBV20	unresolved			TCRBV20-01,TCRBV20-or09_02		TCRBD01-01*01	TCRBD01	TCRBD01-01	01				TCRBJ02-03*01	TCRBJ02	TCRBJ02-03	01				3	9	0	5	17	10	26	37	46	53	70	1	Out	VDJ
CCGGTCCACAAAGCTGGAGGACTCAGCCATGTACTTCTGTGCCAGCAGGGGGGGGACATACCCCAAGAGACCCAGTACTTCGGGCCA		1	1.3677261757487104E-6	44	TCRBV02-01*01	TCRBV02	TCRBV02-01	01				TCRBD02-01*01	TCRBD02	TCRBD02-01	01				TCRBJ02-05*01	TCRBJ02	TCRBJ02-05	01				6	0	9	0	7	1	37	-1	48	55	62	1	Out	VDJ
CTGTCGGCTGCTCCCTCCCAGACATCTGTGTACTTCTGTGCCAGCACCCTAGACAGGGGGCCTAATCAGCCCCAGCATTTTGGTGAT	CASTLDRGPNQPQHF	1	1.3677261757487104E-6	45	TCRBV06-05*01	TCRBV06	TCRBV06-05	01				TCRBD01-01*01	TCRBD01	TCRBD01-01	01				TCRBJ01-05*01	TCRBJ01	TCRBJ01-05	01				7	5	2	0	2	4	36	46	51	61	63	1	In	VDJ
AAGCTTGAGGACTCGGCCGTGTATCTCTGTGCCAGCAGCAGGCGGGGCTCAGACTCCTTAGCCAAAAACATTCAGTACTTCGGCGCC	CASSRRGSDSLAKNIQYF	1	2.0515892636230657E-6	54	TCRBV11-02*02	TCRBV11	TCRBV11-02	02				TCRBD02-01*01	TCRBD02	TCRBD02-01	01				TCRBJ02-04*01	TCRBJ02	TCRBJ02-04	01				5	2	7	3	12	0	27	39	41	47	59	1	In	VDJ
GAGGACTGGGGGATCCGTCTCCACTCTGACGATCCAGCGCACACAGCAGGAGGACTCGGCCGTGTATCTCTGTGCCCCCTCGGTTCG		1	1.3677261757487104E-6	11	TCRBV07-02*01	TCRBV07	TCRBV07-02	01						unresolved					TCRBJ01-02*01	TCRBJ01	TCRBJ01-02	01				11	0	0	0	3	18	70	-1	-1	76	79	1	Out	VJ
AATGTGAACGCCTTGGAGCTGGACGACTCGGCCCTGTATCTCTGTGCCAGCAGCCCGGACGGGGGCTACGAGCAGTACTTCGGGCCG	CASSPDGGYEQYF	2	4.103178527246131E-6	39	TCRBV05-04*01	TCRBV05	TCRBV05-04	01				TCRBD02-01*01	TCRBD02	TCRBD02-01	01				TCRBJ02-07*01	TCRBJ02	TCRBJ02-07	01				4	5	8	2	0	3	42	54	59	-1	65	2	In	VDJ
CTCACTCTGGAGTCCGCTACCAGCTCCCAGACATCTGTGTACTTCTGTGCCATCAGTGAGTCGGCCTATGGCTACACCTTCGGTTCG	CAISESAYGYTF	2	1.0668264170839941E-4	36	TCRBV10-03*01	TCRBV10	TCRBV10-03	01				TCRBD01-01*01	TCRBD01	TCRBD01-01	01				TCRBJ01-02*01	TCRBJ01	TCRBJ01-02	01				0	0	9	0	0	4	45	-1	62	-1	65	2	In	VDJ
AGGCTGGAGTCGGCTGCTCCCTCCCAGACATCTGTGTACTTCTGTGCCAGCAGCCTGGGACAGGGTACCCTCGGGCACTTCGGGCCG	CASSLGQGTLGHF	1	1.3677261757487104E-6	39	TCRBV06-01*01	TCRBV06	TCRBV06-01	01				TCRBD01-01*01	TCRBD01	TCRBD01-01	01				TCRBJ02-07*01	TCRBJ02	TCRBJ02-07	01				6	3	0	3	11	14	42	53	56	65	76	1	In	VDJ
CTGTCGGCTGCTCCCTCCCAGACATCTGTGTACTTCTGTGCCAGCAGGGGGGGACAGGGGGTCAATCAGCCCCAGCATTTTGGTGAT	CASRGGQGVNQPQHF	1	1.3677261757487104E-6	45	TCRBV06-05*01	TCRBV06	TCRBV06-05	01				TCRBD01-01*01	TCRBD01	TCRBD01-01	01				TCRBJ01-05*01	TCRBJ01	TCRBJ01-05	01				6	3	0	1	1	3	36	47	50	61	62	1	In	VDJ
GCTGTCGGCTGCTCCCTCCCAGACATCTGTGTACTTCTGTGCCAGCACCCACAATGACAGGGTGACTACGAGCAGTACTTCGGGCCG		1	1.3677261757487104E-6	44	TCRBV06-05*01	TCRBV06	TCRBV06-05	01				TCRBD01-01*01	TCRBD01	TCRBD01-01	01				TCRBJ02-07*01	TCRBJ02	TCRBJ02-07	01				7	8	2	3	3	3	37	47	55	62	65	1	Out	VDJ
GCCCAGCCCCAACCAGACCTCTCTGTACTTCTGTGCCAGCAGTTACTAAAATTTGCGGACAGCTCCTACGAGCAGTACTTCGGGCCG		1	1.3677261757487104E-6	50	TCRBV27-01*01	TCRBV27	TCRBV27-01	01				TCRBD01-01*01	TCRBD01	TCRBD01-01	01				TCRBJ02-07*01	TCRBJ02	TCRBJ02-07	01				4	12	1	5	0	0	31	44	56	-1	62	1	Out	VDJ
AGGCTGCTGTCGGCTGCTCCCTCCCAGACATCTGTGTACTTCTGTGCCAGCAGTCGGGACAGCTATCAGCCCCAGCATTTTGGTGAT	CASSRDSYQPQHF	1	1.3677261757487104E-6	39	TCRBV06-05*01	TCRBV06	TCRBV06-05	01				TCRBD01-01*01	TCRBD01	TCRBD01-01	01				TCRBJ01-05*01	TCRBJ01	TCRBJ01-05	01				5	1	0	5	2	5	42	54	55	62	64	1	In	VDJ
TGGAGTCGGCTGCTCCCTCCCAGACATCTGTGTACTTCTGTGCCAGCAGTCGACAGGGGGCGTAATCGACCCCAGCATTTTGGTGAT		1	1.3677261757487104E-6	43	TCRBV06-01*01	TCRBV06	TCRBV06-01	01				TCRBD01-01*01	TCRBD01	TCRBD01-01	01				TCRBJ01-05*01	TCRBJ01	TCRBJ01-05	01				5	1	2	0	8	10	38	50	51	61	69	1	Out	VDJ
GAGTCAGCTGCTCCCTCCCAGACATCTGTGTACTTCTGTGCCAGCAGACCCCTCAAAGCGGAGGACGGGGAGCAGTACTTCGGGCCG	CASRPLKAEDGEQYF	1	1.3677261757487104E-6	45	TCRBV06	TCRBV06	unresolved			TCRBV06-01,TCRBV06-09		TCRBD02-01	TCRBD02	TCRBD02-01				01,02	TCRBJ02-07*01	TCRBJ02	TCRBJ02-07	01				6	9	6	5	8	7	36	47	56	61	69	1	In	VDJ
TCCACAAAGCTGGGGGACTCAGCCCTGTACTTCTGTGCCAGCAGCTCCAGGAGGTGGGAGGCCTACTACGAGCAGTACTTCGGGCCG	CASSSRRWEAYYEQYF	1	1.3677261757487104E-6	48	TCRBV13-01*01	TCRBV13	TCRBV13-01	01				TCRBD02-01*02	TCRBD02	TCRBD02-01	02				TCRBJ02-07*01	TCRBJ02	TCRBJ02-07	01				4	9	9	1	4	3	33	46	55	61	65	1	In	VDJ
GTGACCAGTGCCCATCCTGAAGACAGCAGCTTCTACATCTGCAGTGCTAGGGGTAGCGGGAGCACAGATACGCAGTATTTTGGCCCA	CSARGSGSTDTQYF	1	1.3677261757487104E-6	42	TCRBV20	TCRBV20	unresolved			TCRBV20-01,TCRBV20-or09_02		TCRBD02-01	TCRBD02	TCRBD02-01				01,02	TCRBJ02-03*01	TCRBJ02	TCRBJ02-03	01				3	3	5	4	0	0	39	50	53	-1	60	1	In	VDJ
TCCAGCGCACACAGCAGGAGGACTCGGCCGTGTATCTCTGTGCCAGCAGCGACCAGGGGGGGGTCCTACGAGCAGTACTTCGGGCCG		1	1.3677261757487104E-6	43	TCRBV07-02*01	TCRBV07	TCRBV07-02	01						unresolved		TCRBD01,TCRBD02	TCRBD01-01,TCRBD02-01		TCRBJ02-07*01	TCRBJ02	TCRBJ02-07	01				5	3	4	1	3	1	38	50	53	60	63	1	Out	VDJ
AGGCTGGAGTTGGCTGCTCCCTCCCAGACATCTGTGTACTTCTGTGCCAGCAGTTTCGACATCGGGGGGGAGCTGTTTTTTGGAGAA	CASSFDIGGELFF	1	2.0515892636230657E-6	39	TCRBV06-06	TCRBV06	TCRBV06-06				01,02			unresolved		TCRBD01,TCRBD02	TCRBD01-01,TCRBD02-01		TCRBJ02-02*01	TCRBJ02	TCRBJ02-02	01				4	2	2	6	5	8	42	55	57	61	66	1	In	VDJ
CCTGCAGAGCTTGGGGACTCGGCCGTGTATCTCTGTGCCAGCAGCTTAGACCCCGGGACAAGCAATCAGCCCCAGCATTTTGGTGAT	CASSLDPGTSNQPQHF	1	2.0515892636230657E-6	48	TCRBV11-03*01	TCRBV11	TCRBV11-03	01				TCRBD01-01*01	TCRBD01	TCRBD01-01	01				TCRBJ01-05*01	TCRBJ01	TCRBJ01-05	01				0	4	0	6	0	1	33	50	54	-1	60	1	In	VDJ
GAGTTGGCTGCTCCCTCCCAGACATCTGTGTACTTCTGTGCCAGCAGACGTGGTTGGGGAGATGATCAGCCCCAGCATTTTGGTGAT	CASRRGWGDDQPQHF	1	2.0515892636230657E-6	45	TCRBV06-06	TCRBV06	TCRBV06-06				01,02	TCRBD02-01*02	TCRBD02	TCRBD02-01	02				TCRBJ01-05*01	TCRBJ01	TCRBJ01-05	01				6	9	9	2	3	5	36	47	56	61	64	1	In	VDJ
GCCCTCAGAACCCAGGGACTCAGCTGTGTACTTCTGTGCCAGCAGTTTAATGGCAGGGTGGGACACCGGGGAGCTGTTTTTGGAGAA		1	2.0515892636230657E-6	47	TCRBV12	TCRBV12	unresolved			TCRBV12-03,TCRBV12-04		TCRBD01-01*01	TCRBD01	TCRBD01-01	01				TCRBJ02-02*01	TCRBJ02	TCRBJ02-02	01				2	10	0	6	11	18	34	49	59	65	76	1	Out	VDJ
GAGCTGGACGACTCGGCCCTGTATCTCTGTGCCAGCAGCCAAGGGGTCGCGGAGGGGAGCTCCTACAATGAGCAGTTCTTCGGGCCA	CASSQGVAEGSSYNEQFF	2	4.103178527246131E-6	54	TCRBV05-04*01	TCRBV05	TCRBV05-04	01				TCRBD02-01*02	TCRBD02	TCRBD02-01	02				TCRBJ02-01*01	TCRBJ02	TCRBJ02-01	01				4	11	10	0	3	0	27	39	50	56	59	2	In	VDJ
AGGCTGGAGTTGGCTGCTCCCTCCCAGACATCTGTGTACTTCTGTGCCAGCAGTCGACTAGACCAAGAGACCCAGTACTTCGGGCCA	CASSRLDQETQYF	1	1.3677261757487104E-6	39	TCRBV06-06	TCRBV06	TCRBV06-06				01,02	TCRBD02-01	TCRBD02	TCRBD02-01				01,02	TCRBJ02-05*01	TCRBJ02	TCRBJ02-05	01				5	1	2	8	0	0	42	54	55	-1	61	1	In	VDJ
CTGCTGTCGGCTGCTCCCTCCCAGACATCTGTGTACTTCTGTGCCAGCAGTGATAGTATGGAAGTAGGTGAAGCTTTCTTTGGACAA	CASSDSMEVGEAFF	1	1.3677261757487104E-6	42	TCRBV06-05*01	TCRBV06	TCRBV06-05	01						unresolved		TCRBD01,TCRBD02	TCRBD01-01,TCRBD02-01		TCRBJ01-01*01	TCRBJ01	TCRBJ01-01	01				5	8	1	8	6	7	39	51	59	62	68	1	In	VDJ
GAAGATCCGGTCCACAAAGCTGGAGGACTCAGCCATGTACTTCTGTGCCAGCAACAGGGCCGGGCCTGAAAAACTGTTTTTGGCAGT		1	1.3677261757487104E-6	38	TCRBV02-01*01	TCRBV02	TCRBV02-01	01				TCRBD01-01*01	TCRBD01	TCRBD01-01	01				TCRBJ01-04*01	TCRBJ01	TCRBJ01-04	01				7	0	3	3	17	18	43	-1	53	59	76	1	Out	VDJ
GCTCCTTCTCAGTGACTCTGGCTTCTATCTCTGTGCCTGGAGGGTACATACCCCCTTCTCTCTGGAAACACCATATATTTTGGAGAG		1	1.3677261757487104E-6	50	TCRBV30-01*01	TCRBV30	TCRBV30-01	01				TCRBD01-01*01	TCRBD01	TCRBD01-01	01				TCRBJ01-03*01	TCRBJ01	TCRBJ01-03	01				3	3	3	6	11	0	31	42	45	48	59	1	Out	VDJ
ATCCAGCCTGCAGAGCTTGGGGATTCGGCCGTGTATCTCTGTGCCAGCAGCTTAGGGGGGAAGAGTGAGACCCAGTACTTCGGGCCA	CASSLGGKSETQYF	1	1.3677261757487104E-6	42	TCRBV11-03*01	TCRBV11	TCRBV11-03	01						unresolved		TCRBD01,TCRBD02	TCRBD01-01,TCRBD02-01		TCRBJ02-05*01	TCRBJ02	TCRBJ02-05	01				1	0	6	1	6	5	39	-1	55	60	66	1	In	VDJ
GTCGCCCAGCCCCAACCAGACCTCTCTGTACTTCTGTGCCAGTGGGGGGGGACAGGCAACAAGAACTATGGCTACACCTTCGGTTCG		1	1.3677261757487104E-6	47	TCRBV27-01*01	TCRBV27	TCRBV27-01	01				TCRBD01-01*01	TCRBD01	TCRBD01-01	01				TCRBJ01-02*01	TCRBJ01	TCRBJ01-02	01				9	6	0	4	7	2	34	42	48	56	63	1	Out	VDJ
AGGCTGGAGTCGGCTGCTCCCTCCCAAACATCTGTGTACTTCTGTGCCAGCAGGCCCCCGGGTTACTACGAGCAGTACTTCGGGCCG	CASRPPGYYEQYF	2	2.735452351497421E-6	39	TCRBV06-01*01	TCRBV06	TCRBV06-01	01				TCRBD02-01	TCRBD02	TCRBD02-01				01,02	TCRBJ02-07*01	TCRBJ02	TCRBJ02-07	01				6	5	8	4	3	3	42	53	58	62	65	2	In	VDJ
GCGCACAGAGCAGGGGGACTCAGCCGCGTATCTCCGTGCCAGCAGCTTAATGATTGCCCTAGCGGAAATGAGCAGCTCTTCGGGCCA		1	2.735452351497421E-6	47	TCRBV07-03*03	TCRBV07	TCRBV07-03	03				TCRBD02-01	TCRBD02	TCRBD02-01				01,02	TCRBJ02-01*01	TCRBJ02	TCRBJ02-01	01				1	8	4	5	11	17	34	50	58	65	76	1	Out	VDJ
AACGCCTTGGAGCTGGACGACTCGGCCCTGTATCTCTGTGCCAGCAGCCAGGATAAACAGGGGAATCAGCCCCAGCATTTTGGTGAT	CASSQDKQGNQPQHF	1	2.0515892636230657E-6	45	TCRBV05-04*01	TCRBV05	TCRBV05-04	01				TCRBD01-01*01	TCRBD01	TCRBD01-01	01				TCRBJ01-05*01	TCRBJ01	TCRBJ01-05	01				4	8	3	2	0	4	36	48	56	-1	63	1	In	VDJ
GTTGGAGTCGGCTGCTCCCTCCCAAACATCTGTGTACTTCTGTGCCTCCTCCCCCCGGGGGACACCGGGGAGCTGTTTTTTGGAGAA		2	2.735452351497421E-6	41	TCRBV06	TCRBV06	unresolved			TCRBV06-02,TCRBV06-03		TCRBD02-01*01	TCRBD02	TCRBD02-01	01				TCRBJ02-02*01	TCRBJ02	TCRBJ02-02	01				11	9	8	2	0	3	40	46	55	-1	61	2	Out	VDJ
CCTGGAGTCGCCCAGCCCCAACCAGACCTCTCTGTACTTCTGTGCCAGCAGGAGACAGGGGGGTCCTACGAGCAGTACTTCGGGCCG		1	1.3677261757487104E-6	41	TCRBV27-01*01	TCRBV27	TCRBV27-01	01				TCRBD01-01*01	TCRBD01	TCRBD01-01	01				TCRBJ02-07*01	TCRBJ02	TCRBJ02-07	01				6	2	2	1	1	1	40	51	53	62	63	1	Out	VDJ
GAGCCCTGAAGACAGCAGCATATATCTCTGCAGCGTTGAACAAGCGGGGGGCGTGCAGGACGCACAGATACGCAGTATTTTGGCCCA		1	1.3677261757487104E-6	53	TCRBV29-01*01	TCRBV29	TCRBV29-01	01				TCRBD02-01*01	TCRBD02	TCRBD02-01	01				TCRBJ02-03*01	TCRBJ02	TCRBJ02-03	01				2	2	6	1	10	1	28	40	42	51	61	1	Out	VDJ
GTGACCAGTGCCCATCCTGAAGACAGCAGCTTCTACATCTGCAGTGCCCATGACAGACAAGGGGTAAATGAGCAGTTCTTCGGGCCA	CSAHDRQGVNEQFF	2	5.470904702994842E-6	42	TCRBV20	TCRBV20	unresolved			TCRBV20-01,TCRBV20-or09_02		TCRBD01-01*01	TCRBD01	TCRBD01-01	01				TCRBJ02-01*01	TCRBJ02	TCRBJ02-01	01				6	4	2	5	10	7	39	47	51	56	66	2	In	VDJ
CTGGAGTTGGCTGCTCCCTCCCAAACATCTGTGTACTTCTGTGCCAGCAGTTTAGAGGTCAGCTCCTACGAGCAGTACTTCGGGCCG	CASSLEVSSYEQYF	2	2.735452351497421E-6	42	TCRBV06-06	TCRBV06	TCRBV06-06				01,02	TCRBD02-01*02	TCRBD02	TCRBD02-01	02				TCRBJ02-07*01	TCRBJ02	TCRBJ02-07	01				4	2	11	1	4	0	39	52	54	58	62	2	In	VDJ
ACGATCCAGCGCACAGAGCAGGGGGACTCGGCCATGTATCTCTGTGCCAGCAGCCCGTCGACAGGGGTAGGCTACACCTTCGGTTCG	CASSPSTGVGYTF	1	2.0515892636230657E-6	39	TCRBV07-09	TCRBV07	TCRBV07-09				01,03	TCRBD01-01*01	TCRBD01	TCRBD01-01	01				TCRBJ01-02*01	TCRBJ01	TCRBJ01-02	01				5	5	2	2	2	8	42	54	59	67	69	1	In	VDJ
GAATGTGAACGCCTTGGAGCTGGACGACTCGGCCCTGTATCTCTGTGCCAGCAGCTTGGGGGCAAAGGTGAAGCTTTCTTTGGACAA		2	2.735452351497421E-6	38	TCRBV05-04*01	TCRBV05	TCRBV05-04	01				TCRBD01-01*01	TCRBD01	TCRBD01-01	01				TCRBJ01-01*01	TCRBJ01	TCRBJ01-01	01				0	0	8	0	5	7	43	-1	59	63	68	2	Out	VDJ
TTGGAGATCCAGCGCACAGAGCAGGGGGACTCGGCCATGTATCTCTGTGTATGGCGGGGGGAAACAGATACGCAGTATTTTGGCCCA	CVWRGETDTQYF	1	2.735452351497421E-6	36	TCRBV07-09	TCRBV07	TCRBV07-09				01,03	TCRBD02-01*01	TCRBD02	TCRBD02-01	01				TCRBJ02-03*01	TCRBJ02	TCRBJ02-03	01				13	4	7	1	2	3	45	49	53	61	63	1	In	VDJ
GAGCACCTTGGAGCTGGGGGACTCGGCCCTTTATCTTTGCGCCAGCAGCGCCCGACGTGCAACTAATGAAAAACTGTTTTTGGCAGT		2	2.735452351497421E-6	44	TCRBV05-01*01	TCRBV05	TCRBV05-01	01				TCRBD02-01	TCRBD02	TCRBD02-01				01,02	TCRBJ01-04*01	TCRBJ01	TCRBJ01-04	01				4	12	3	9	11	18	37	49	61	65	76	2	Out	VDJ
TTGGAGTCGGCTGCTCCCTCCCAAACATCTGTGTACTTCTGTGCCAGCAGTTACGGCAGGGGTGGGCAGCCCCAGCATTTTGGTGAT	CASSYGRGGQPQHF	1	1.3677261757487104E-6	42	TCRBV06	TCRBV06	unresolved			TCRBV06-02,TCRBV06-03		TCRBD01-01*01	TCRBD01	TCRBD01-01	01				TCRBJ01-05*01	TCRBJ01	TCRBJ01-05	01				2	2	4	2	4	7	39	54	56	62	66	1	In	VDJ
GAGTTGGCTGCTCCCTCCCAGACATCTGTGTACTTCTGTGCCAGCAGTTACTCGGGACAGGGGTCCTACGAGCAGTACTTCGGGCCG	CASSYSGQGSYEQYF	1	1.3677261757487104E-6	45	TCRBV06-06	TCRBV06	TCRBV06-06				01,02	TCRBD01-01*01	TCRBD01	TCRBD01-01	01				TCRBJ02-07*01	TCRBJ02	TCRBJ02-07	01				0	0	0	2	0	1	36	-1	53	-1	63	1	In	VDJ
GAGTCGGCTGCTCCCTCCCAGACATCTGTGTACTTCTGTGCCAGCAGTTTTAACACTGCCATGAACACTGAAGCTTTCTTTGGACAA	CASSFNTAMNTEAFF	1	1.3677261757487104E-6	45	TCRBV06-01*01	TCRBV06	TCRBV06-01	01						unresolved		TCRBD01,TCRBD02	TCRBD01-01,TCRBD02-01		TCRBJ01-01*01	TCRBJ01	TCRBJ01-01	01				5	4	3	6	6	0	36	48	52	55	61	1	In	VDJ
CTGCTGTCGGCTGCTCCCTCCCAGACATCTGTGTACTTCTGTGCCAGCAGTGGAGGCAGCTTGAACACTGAAGCTTTCTTTGGACAA	CASSGGSLNTEAFF	1	1.3677261757487104E-6	42	TCRBV06-05*01	TCRBV06	TCRBV06-05	01				TCRBD02-01*02	TCRBD02	TCRBD02-01	02				TCRBJ01-01*01	TCRBJ01	TCRBJ01-01	01				5	0	10	1	5	0	39	-1	51	56	61	1	In	VDJ
CTGCTGTCGGCTGCTCCCTCCCAGACATCTGTGTACTTCTGTGCCAGCAGTGTGGCCAGATACACCTACGAGCAGTACTTCGGGCCG	CASSVARYTYEQYF	1	1.3677261757487104E-6	42	TCRBV06-05*01	TCRBV06	TCRBV06-05	01				TCRBD01-01*01	TCRBD01	TCRBD01-01	01				TCRBJ02-07*01	TCRBJ02	TCRBJ02-07	01				5	10	3	6	0	2	39	51	61	-1	64	1	In	VDJ
GACCAGTGCCCATCCTGAAGACAGCAGCTTCTACATCTGCAGTGCTAGAGTTCGATCGACTGGCACCGGGGAGCTGTTTTTGGAGAA		1	1.3677261757487104E-6	44	TCRBV20	TCRBV20	unresolved			TCRBV20-01,TCRBV20-or09_02		TCRBD02-01	TCRBD02	TCRBD02-01				01,02	TCRBJ02-02*01	TCRBJ02	TCRBJ02-02	01				1	16	8	3	5	18	37	50	66	71	76	1	Out	VDJ
CTGTCGGCTGCTCCCTCCCAGACATCTGTGTACTTCTGTGCCAGCAGTGAAGATATGGGCTCTGGAAACACCATATATTTTGGAGAG	CASSEDMGSGNTIYF	1	2.735452351497421E-6	45	TCRBV06-01*01	TCRBV06	TCRBV06-01	01						unresolved		TCRBD01,TCRBD02	TCRBD01-01,TCRBD02-01		TCRBJ01-03*01	TCRBJ01	TCRBJ01-03	01				1	4	0	9	0	0	36	52	56	-1	59	1	In	VDJ
TGGAGATCCAGTCCACGGAGTCAGGGGACACAGCACTGTATTTCTGTGCCAGCAGGATTATCCAAAAACATTCAGTACTTCGGCGCC		1	1.299339866961275E-5	37	TCRBV21-01*01	TCRBV21	TCRBV21-01	01						unresolved		TCRBD01,TCRBD02	TCRBD01-01,TCRBD02-01		TCRBJ02-04*01	TCRBJ02	TCRBJ02-04	01				6	0	2	8	4	2	44	-1	55	57	61	1	Out	VDJ
GCTACCAGCTCCCAGACATCTGTGTACTTCTGTGCCATCAGTGAAGGGCTAGCGGGGGGGCCTCAAGGTGAGCAGTTCTTCGGGCCA	CAISEGLAGGPQGEQFF	4	2.0037188474718607E-4	51	TCRBV10-03*01	TCRBV10	TCRBV10-03	01				TCRBD02-01*01	TCRBD02	TCRBD02-01	01				TCRBJ02-01*01	TCRBJ02	TCRBJ02-01	01				3	4	4	0	8	9	30	44	48	60	68	4	In	VDJ
CTGTCGGCTGCTCCCTCCCAGACATCTGTGTACTTCTGTGCCAGCAGCCAAGGACTAGCGGATTCCTACGAGCAGTACTTCGGGCCG	CASSQGLADSYEQYF	1	1.3677261757487104E-6	45	TCRBV06-05*01	TCRBV06	TCRBV06-05	01				TCRBD02-01	TCRBD02	TCRBD02-01				01,02	TCRBJ02-07*01	TCRBJ02	TCRBJ02-07	01				6	4	1	5	2	1	36	47	51	61	63	1	In	VDJ
AACCTTCACCTACACGCCCTGCAGCCAGAAGACTCGGCCCTGTATCTCTGTGCCAGCAGCCAAAAGGGGGGCTACACCTTCGGTTCG	CASSQKGGYTF	1	1.3677261757487104E-6	33	TCRBV04-02*01	TCRBV04	TCRBV04-02	01				TCRBD01-01*01	TCRBD01	TCRBD01-01	01				TCRBJ01-02*01	TCRBJ01	TCRBJ01-02	01				2	1	5	2	0	8	48	63	64	-1	69	1	In	VDJ
GAGCACCTTGGAGCTGGGGACTCGGCCCTTTATCTTTGCGCCAGCAGCCTAGACAGGGGCAACAATCAGCCCCAGCATTTTGGTGAT	CASSLDRGNNQPQHF	2	2.735452351497421E-6	45	TCRBV05-01*01	TCRBV05	TCRBV05-01	01				TCRBD01-01*01	TCRBD01	TCRBD01-01	01				TCRBJ01-05*01	TCRBJ01	TCRBJ01-05	01				4	3	2	2	3	3	36	48	51	59	62	2	In	VDJ
CTCAGGCTGCTGTCGGCTGCTCCCTCCCAGACATCTGTGTACTTCTGTGCCAGCAGTGAAGCGGGAGGGAGCCAGTACTTCGGGCCG	CASSEAGGSQYF	1	1.3677261757487104E-6	36	TCRBV06-05*01	TCRBV06	TCRBV06-05	01				TCRBD02-01*02	TCRBD02	TCRBD02-01	02				TCRBJ02-07*01	TCRBJ02	TCRBJ02-07	01				5	2	6	0	3	10	45	57	59	69	72	1	In	VDJ
ACCCTGCAGCCAGAAGACTCGGCCCTGTATCTCTGCGCCAGCAGCCAGAGCAGCCCGGGGGCCACAGATACGCAGTATTTTGGCCCA	CASSQSSPGATDTQYF	1	1.3677261757487104E-6	48	TCRBV04-03*01	TCRBV04	TCRBV04-03	01						unresolved		TCRBD01,TCRBD02	TCRBD01-01,TCRBD02-01		TCRBJ02-03*01	TCRBJ02	TCRBJ02-03	01				3	9	6	0	0	2	33	47	56	-1	62	1	In	VDJ
GGAGTTGGCTGCTCCCTCCCAGACATCTGTGTACTTCTGTGCCAGCAGTTACCCTAGCGGGGCCAAGAGACCCAGTACTTCGGGCCA		1	1.3677261757487104E-6	44	TCRBV06-06	TCRBV06	TCRBV06-06				01,02	TCRBD02-01*01	TCRBD02	TCRBD02-01	01				TCRBJ02-05*01	TCRBJ02	TCRBJ02-05	01				2	1	4	3	0	1	37	52	53	-1	62	1	Out	VDJ
GGAGTCGCCCAGCCCCAACCAGACCTCTCTGTACTTCTGTGCCAGCAGTTTTAAGAGCGGGGGACCTACGAGCAGTACTTCGGGCCG		1	1.3677261757487104E-6	44	TCRBV27-01*01	TCRBV27	TCRBV27-01	01				TCRBD02-01*01	TCRBD02	TCRBD02-01	01				TCRBJ02-07*01	TCRBJ02	TCRBJ02-07	01				3	4	6	2	1	2	37	51	55	63	64	1	Out	VDJ
CTGCTGTCGGCTGCCCCCTCCCAGACATCTGTGTACTTCTGTGCCAGCAGTGCCGGGGGAGTCTACAATGAGCAGTTCTTCGGGCCA	CASSAGGVYNEQFF	1	1.3677261757487104E-6	42	TCRBV06-05*01	TCRBV06	TCRBV06-05	01				TCRBD02-01*01	TCRBD02	TCRBD02-01	01				TCRBJ02-01*01	TCRBJ02	TCRBJ02-01	01				5	2	8	2	3	3	39	51	53	59	62	1	In	VDJ
GAGTCGGCTGCTCCCTCCCAGACATCTGTGTACTTCTGTGCCAGCAGTCCTCGGTCCCGAATGAACACTGAAGCTTTCTTTGGACAA	CASSPRSRMNTEAFF	1	1.3677261757487104E-6	45	TCRBV06-01*01	TCRBV06	TCRBV06-01	01				TCRBD02-01	TCRBD02	TCRBD02-01				01,02	TCRBJ01-01*01	TCRBJ01	TCRBJ01-01	01				5	3	8	5	7	0	36	48	51	54	61	1	In	VDJ
AGCGCCTTGTTGCTGGGGGACTCGGCCCTGTATCTCTGTGCCAGCAGCTTGGATCGTACGGCTCGGGAAAAACTGTTTTTTGGCAGT	CASSLDRTAREKLFF	1	8.206357054492263E-6	45	TCRBV05-05*01	TCRBV05	TCRBV05-05	01						unresolved		TCRBD01,TCRBD02	TCRBD01-01,TCRBD02-01		TCRBJ01-04*01	TCRBJ01	TCRBJ01-04	01				0	7	9	0	4	8	36	52	59	62	66	1	In	VDJ
AGGCTGGAGTCGGCTGCTCCCTCCCAGACATCTGTGTACTTCTGTGCCAGCAGTGCCGGGCCCCTCTATGGCTACACCTTCGGTTCG	CASSAGPLYGYTF	1	1.3677261757487104E-6	39	TCRBV06-01*01	TCRBV06	TCRBV06-01	01						unresolved		TCRBD01,TCRBD02	TCRBD01-01,TCRBD02-01		TCRBJ01-02*01	TCRBJ01	TCRBJ01-02	01				4	2	8	0	4	4	42	55	57	61	65	1	In	VDJ
CAGCCTGCAGAGCTTGGGGACTCGGCCATGTATCTCTGTGCCAGCAGCTCGGGACAGAGCTCTGGAAACACCATATATTTTGGAGAG	CASSSGQSSGNTIYF	1	5.470904702994842E-6	45	TCRBV11-01*01	TCRBV11	TCRBV11-01	01				TCRBD01-01*01	TCRBD01	TCRBD01-01	01				TCRBJ01-03*01	TCRBJ01	TCRBJ01-03	01				4	1	0	5	2	0	36	49	50	57	59	1	In	VDJ
CCAGCCCTCAGAACCCAGGGACTCAGCTGTGTACTTCTGTGCCAGCAGTTTTGTAGCGGGGGGCAGAATGAGCAGTTCTTCGGGCCA		1	2.0515892636230657E-6	44	TCRBV12	TCRBV12	unresolved			TCRBV12-03,TCRBV12-04		TCRBD02-01*01	TCRBD02	TCRBD02-01	01				TCRBJ02-01*01	TCRBJ02	TCRBJ02-01	01				3	2	5	1	3	7	37	51	53	63	66	1	Out	VDJ
AACGCCTTGTTGCTGGGGGACTCGGCCCTCTATCTCTGTGCCAGCAGCCTACTAGCGGGAGGGCCGGTTGAGCAGTTCTTCGGGCCA	CASSLLAGGPVEQFF	1	1.3677261757487104E-6	45	TCRBV05-06*01	TCRBV05	TCRBV05-06	01				TCRBD02-01*02	TCRBD02	TCRBD02-01	02				TCRBJ02-01*01	TCRBJ02	TCRBJ02-01	01				4	2	3	0	5	9	36	48	50	63	68	1	In	VDJ
GGCTGCTGTCGGCTGCTCCCTCCCAGACATCTGTGTACTTCTGTGCCAGCAGTTACGCGCAGGGACTATGGCTACACCTTCGGTTCG		1	1.3677261757487104E-6	40	TCRBV06-05*01	TCRBV06	TCRBV06-05	01				TCRBD01-01*01	TCRBD01	TCRBD01-01	01				TCRBJ01-02*01	TCRBJ01	TCRBJ01-02	01				2	3	4	3	0	3	41	56	59	-1	64	1	Out	VDJ
TAGAGTCTGCCATCCCCAACCAGACAGCTCTTTACTTCTGTGCCACCAGTGAACTCAGGGGGGGGGAACGAGCAGTACTTCGGGCCA		1	1.3677261757487104E-6	43	TCRBV24	TCRBV24	unresolved			TCRBV24-01,TCRBV24-or09_02				unresolved		TCRBD01,TCRBD02	TCRBD01-01,TCRBD02-01		TCRBJ02-05*01	TCRBJ02	TCRBJ02-05	01				4	3	4	1	10	11	38	52	55	62	72	1	Out	VDJ
GAACGCCTTGTTGCTGGGGGACTCGGCCCCTATCTCTGTGCCAGCAGCTTTTTGTCTATAGCCAAAAACATTCAGTACTTCGGCGCC		1	2.0515892636230657E-6	44	TCRBV05	TCRBV05	unresolved			TCRBV05-05,TCRBV05-06				unresolved		TCRBD01,TCRBD02	TCRBD01-01,TCRBD02-01		TCRBJ02-04*01	TCRBJ02	TCRBJ02-04	01				24	12	4	5	15	0	37	29	41	44	59	1	Out	VDJ
GGCTGCTGTCGGCTGCTCCCTCCCAGACATCTGTGTACTTCTGTGCCAGCACTGGACAGGGGCTTGTACGAGCAGTACTTCGGGCCG		1	1.3677261757487104E-6	40	TCRBV06-05*01	TCRBV06	TCRBV06-05	01				TCRBD01-01*01	TCRBD01	TCRBD01-01	01				TCRBJ02-07*01	TCRBJ02	TCRBJ02-07	01				7	2	1	2	4	4	41	51	53	62	66	1	Out	VDJ
GAGTCGGCTGCTCCCTCCCAGACATCTGTGTACTTCTGTGCCAGCAGACTGACACAGGTTTCTAATTCACCCCTCCACTTTGGGAAC	CASRLTQVSNSPLHF	2	2.735452351497421E-6	45	TCRBV06-01*01	TCRBV06	TCRBV06-01	01				TCRBD01-01*01	TCRBD01	TCRBD01-01	01				TCRBJ01-06*01	TCRBJ01	TCRBJ01-06	01				6	6	3	4	4	6	36	47	53	58	62	2	In	VDJ
GAGTTGGCTGCTCCCTCCCAGACATCTGTGTACTTCTGTGCCAGCAGTTACTCTGGACAGGGGAATCAGCCCCAGCATTTTGGTGAT	CASSYSGQGNQPQHF	1	2.0515892636230657E-6	45	TCRBV06-06	TCRBV06	TCRBV06-06				01,02	TCRBD01-01*01	TCRBD01	TCRBD01-01	01				TCRBJ01-05*01	TCRBJ01	TCRBJ01-05	01				0	1	1	2	0	4	36	53	54	-1	63	1	In	VDJ
TGACAGTGACCAGTGCCCATCCTGAAGACAGCAGCTTCTACATCTGCAGTCCTTAGGGGGGGCCTCTGGACCCAGTACTTCGGGCCA		1	1.3677261757487104E-6	37	TCRBV20	TCRBV20	unresolved			TCRBV20-01,TCRBV20-or09_02		TCRBD02-01*01	TCRBD02	TCRBD02-01	01				TCRBJ02-05*01	TCRBJ02	TCRBJ02-05	01				8	5	9	0	6	7	44	50	55	62	68	1	Out	VDJ
GCTGCTCCCTCCCAGACATCTGTGTACTTCTGTGCCAGCAGTGAGGGACAACCGATCTCTGGGGCCAACGTCCTGACTTTCGGGGCC	CASSEGQPISGANVLTF	2	2.735452351497421E-6	51	TCRBV06-01*01	TCRBV06	TCRBV06-01	01				TCRBD01-01*01	TCRBD01	TCRBD01-01	01				TCRBJ02-06*01	TCRBJ02	TCRBJ02-06	01				3	0	0	6	6	0	30	-1	44	50	56	2	In	VDJ
GGCTGCTGTCGGCTGCTCCCTCCCAGACATCTGTGTACTTCTGTGCCACCCTTGACAGGGGATCTCTATGGCTACACCTTCGGTTCG		1	1.3677261757487104E-6	40	TCRBV06-05*01	TCRBV06	TCRBV06-05	01				TCRBD01-01*01	TCRBD01	TCRBD01-01	01				TCRBJ01-02*01	TCRBJ01	TCRBJ01-02	01				10	5	2	2	4	4	41	48	53	61	65	1	Out	VDJ
GAACGCCTTGTTGCTGGGGACTCGGCCCTCTATCTCTGTGCCAGCAGCTTTGCGGGGTCTAGCAATCAGCCCCAGCATTTTGGTGAT	CASSFAGSSNQPQHF	1	1.3677261757487104E-6	45	TCRBV05	TCRBV05	unresolved			TCRBV05-06,TCRBV05-07		TCRBD02-01*01	TCRBD02	TCRBD02-01	01				TCRBJ01-05*01	TCRBJ01	TCRBJ01-05	01				2	1	7	3	2	0	36	50	51	57	59	1	In	VDJ
CTGTCGGCTGCTCCCTCCCAGACATCTGTGTACTTCTGTGCCAGCAGACCGCAGGGGGGGGCTAACTATGGCTACACCTTCGGTTCG	CASRPQGGANYGYTF	1	1.3677261757487104E-6	45	TCRBV06-05*01	TCRBV06	TCRBV06-05	01						unresolved		TCRBD01,TCRBD02	TCRBD01-01,TCRBD02-01		TCRBJ01-02*01	TCRBJ01	TCRBJ01-02	01				6	4	4	1	3	0	36	47	51	58	61	1	In	VDJ
CTGGAGTCGGCTGCTCCCTCCCAGACATCTGTGTACTTCTGTGCCAGCAGGGACACTAGGGGGAGATACGAGCAGTACTTCGGGCCG	CASRDTRGRYEQYF	1	1.3677261757487104E-6	42	TCRBV06-01*01	TCRBV06	TCRBV06-01	01				TCRBD01-01*01	TCRBD01	TCRBD01-01	01				TCRBJ02-07*01	TCRBJ02	TCRBJ02-07	01				6	7	5	1	3	4	39	50	57	63	66	1	In	VDJ
ATCCTGGAGTCGCCCAGCCCCAACCAGACCTCTCTGTACTTCTATGCCAGCCGGGATGAGTTGTATTCACCCCTCCACTTTGGGAAC	YASRDELYSPLHF	1	1.3677261757487104E-6	39	TCRBV27-01*01	TCRBV27	TCRBV27-01	01				TCRBD02-01*02	TCRBD02	TCRBD02-01	02				TCRBJ01-06*01	TCRBJ01	TCRBJ01-06	01				8	0	8	3	8	8	42	-1	51	56	64	1	In	VDJ
GCCCTCAGAACCCAGGGACTCAGCTGTGTACTTCTGTGCCAGCAGTAGTCTAGCGGGGGTGAACACCGGGGAGCTGTTTTTGGAGAA		1	2.0515892636230657E-6	47	TCRBV12	TCRBV12	unresolved			TCRBV12-03,TCRBV12-04		TCRBD02-01*01	TCRBD02	TCRBD02-01	01				TCRBJ02-02*01	TCRBJ02	TCRBJ02-02	01				5	3	4	2	17	18	34	46	49	59	76	1	Out	VDJ
CACCCTGCAGCCAGAAGACTCGGCCCTGTATCTCTGTGCCAGCAGCCAAACCCCGGGACAGGGGTATGAAAAACTGTTTTTGGCAGT		1	1.3677261757487104E-6	47	TCRBV04-02*01	TCRBV04	TCRBV04-02	01				TCRBD01-01*01	TCRBD01	TCRBD01-01	01				TCRBJ01-04*01	TCRBJ01	TCRBJ01-04	01				2	5	0	2	12	18	34	49	54	64	76	1	Out	VDJ
GCCTTGTTGCTGGGGGACTCGGCCCTGTATCTCTGTGCCAGCAGCTTGGCCGGCGGGAGCTCCTACAATGAGCAGTTCTTCGGGCCA	CASSLAGGSSYNEQFF	1	6.154767790869197E-6	48	TCRBV05-05*01	TCRBV05	TCRBV05-05	01				TCRBD02-01*02	TCRBD02	TCRBD02-01	02				TCRBJ02-01*01	TCRBJ02	TCRBJ02-01	01				0	3	7	2	0	0	33	49	52	-1	59	1	In	VDJ
TTGGAGTCGGCTGCTCCCTCCCAAACATCTGTGTACTTCTGTGCCAGCAGTTACGGGTCGAACACCGGGGAGCTGTTTTTTGGAGAA	CASSYGSNTGELFF	1	1.3677261757487104E-6	42	TCRBV06	TCRBV06	unresolved			TCRBV06-02,TCRBV06-03				unresolved		TCRBD01,TCRBD02	TCRBD01-01,TCRBD02-01		TCRBJ02-02*01	TCRBJ02	TCRBJ02-02	01				2	0	0	9	1	0	39	-1	54	57	58	1	In	VDJ
CTGTCGGCTGCTCCCTCCCAGACATCTGTGTACTTCTGTGCCAGCAGTTACTCCCCGGGCCAGGAAGGGGGCTACACCTTCGGTTCG	CASSYSPGQEGGYTF	1	1.3677261757487104E-6	45	TCRBV06-05*01	TCRBV06	TCRBV06-05	01						unresolved		TCRBD01,TCRBD02	TCRBD01-01,TCRBD02-01		TCRBJ01-02*01	TCRBJ01	TCRBJ01-02	01				0	7	4	4	5	8	36	53	60	64	69	1	In	VDJ
AACGCCTTGTTGCTGGGGGACTCGGCCCTGTATCTCTGTGCCAGCAGCCGGGACGGGGGTGGCGCCGGGGAGCTGTTTTTTGGAGAA	CASSRDGGGAGELFF	1	4.787041615120486E-6	45	TCRBV05-05*01	TCRBV05	TCRBV05-05	01				TCRBD02-01*01	TCRBD02	TCRBD02-01	01				TCRBJ02-02*01	TCRBJ02	TCRBJ02-02	01				4	5	8	2	5	6	36	48	53	59	64	1	In	VDJ
AGGCTGCTGTCGGCTGCTCCCTCCCAGACATCTGTGTACTTCTGTGCCAGCAGTCTCGACTGGAATGAAAAACTGTTTTTTGGCAGT	CASSLDWNEKLFF	1	1.3677261757487104E-6	39	TCRBV06-05*01	TCRBV06	TCRBV06-05	01				TCRBD02-01	TCRBD02	TCRBD02-01				01,02	TCRBJ01-04*01	TCRBJ01	TCRBJ01-04	01				5	3	2	10	2	5	42	54	57	61	63	1	In	VDJ
AGGCTGCTGTCGGCTGCTCCCTCCCAGACATCTGTGTACTTCTGTGCCAGCAGCGACCGACAGGGGGAGACCCAGTACTTCGGGCCA	CASSDRQGETQYF	1	1.3677261757487104E-6	39	TCRBV06-05*01	TCRBV06	TCRBV06-05	01				TCRBD01-01*01	TCRBD01	TCRBD01-01	01				TCRBJ02-05*01	TCRBJ02	TCRBJ02-05	01				6	5	2	2	0	5	42	53	58	-1	66	1	In	VDJ
TTGGAGTCGGCTGCTCCCTCCCAAACATCTGTGTACTTCTGTGCCACCCACAAAGCCGGACCCCAATACGAGCAGTACTTCGGGCCG	CATHKAGPQYEQYF	2	2.735452351497421E-6	42	TCRBV06	TCRBV06	unresolved			TCRBV06-02,TCRBV06-03				unresolved		TCRBD01,TCRBD02	TCRBD01-01,TCRBD02-01		TCRBJ02-07*01	TCRBJ02	TCRBJ02-07	01				10	11	1	7	5	4	39	46	57	61	66	2	In	VDJ
ATCCAGCCTGCAAAGCTTGAGGACTCGGCCGTGTATCTCTGTGCCAGCAGCGTAGGGGGGACAGGGCATGGCTACACCTTCGGTTCG	CASSVGGTGHGYTF	1	2.0515892636230657E-6	42	TCRBV11-02*02	TCRBV11	TCRBV11-02	02				TCRBD01-01*01	TCRBD01	TCRBD01-01	01				TCRBJ01-02*01	TCRBJ01	TCRBJ01-02	01				1	2	0	3	1	6	39	55	57	66	67	1	In	VDJ
CTGGGGTTGGAGTCGGCTGCTCCCTCCCAAACATCTGTGTACTTCTGTGCCAGTTCCGGGATTTACTACGAGCAGTACTTCGGGCCG	CASSGIYYEQYF	1	1.3677261757487104E-6	36	TCRBV06	TCRBV06	unresolved			TCRBV06-02,TCRBV06-03		TCRBD02-01*02	TCRBD02	TCRBD02-01	02				TCRBJ02-07*01	TCRBJ02	TCRBJ02-07	01				9	3	8	3	4	3	45	53	56	61	65	1	In	VDJ
TGAGCACCTTGGAGCTGGGGGACTCGGCCCTTTATCTTTGCGCCAGCAGCTTGGTAGCGGGGGGGGTACGAGCAGTACTTCGGGCCG		1	1.3677261757487104E-6	43	TCRBV05-01*01	TCRBV05	TCRBV05-01	01				TCRBD02-01*01	TCRBD02	TCRBD02-01	01				TCRBJ02-07*01	TCRBJ02	TCRBJ02-07	01				0	0	5	0	1	4	38	-1	54	65	66	1	Out	VDJ
GAATGTGAGCACCTTGGAGCTGGGGACTCGGCCCTTTATCTTTGCGCCAGCAGCTTCCGGGGGGACGGGGAGCTGTTTTTTGGAGAA	CASSFRGDGELFF	1	1.3677261757487104E-6	39	TCRBV05-01*01	TCRBV05	TCRBV05-01	01				TCRBD02-01*01	TCRBD02	TCRBD02-01	01				TCRBJ02-02*01	TCRBJ02	TCRBJ02-02	01				2	1	8	1	1	7	42	56	57	64	65	1	In	VDJ
GCTGGAGTCGGCTGCTCCCTCCCAGACATCTGTGTACTTCTGTGCCAGCAGTTAGGGGGAAGTAGTGAAAAACTGTTTTTTGGCAGT		1	2.0515892636230657E-6	41	TCRBV06-01*01	TCRBV06	TCRBV06-01	01				TCRBD01-01*01	TCRBD01	TCRBD01-01	01				TCRBJ01-04*01	TCRBJ01	TCRBJ01-04	01				5	1	5	1	6	7	40	52	53	59	65	1	Out	VDJ
CTGCTGTCGGCTGCTCCCTCCCAGACATCTGTGTACTTCTGTGCCAGCAGTTACGTTGGAGTTTACAATGAGCAGTTCTTCGGGCCA	CASSYVGVYNEQFF	1	1.3677261757487104E-6	42	TCRBV06-05*01	TCRBV06	TCRBV06-05	01				TCRBD02-01*02	TCRBD02	TCRBD02-01	02				TCRBJ02-01*01	TCRBJ02	TCRBJ02-01	01				2	3	10	2	2	4	39	54	57	61	63	1	In	VDJ
GGCCCTGTATCTCTGTGCCAGCAGCTTTCCCCCCCCCGCCGGGACTTTTAAGTAGGGACCCCCACCCTAGAGCAGTACTTCGGGCCG		1	2.735452351497421E-6	68	TCRBV05	TCRBV05	unresolved			TCRBV05-04,TCRBV05-05,TCRBV05-08		TCRBD02-01	TCRBD02	TCRBD02-01				01,02	TCRBJ02-07*01	TCRBJ02	TCRBJ02-07	01				2	13	0	10	23	7	13	27	40	46	69	1	Out	VDJ
CTCAGGCTGGTGTCGGCTGCTCCCTCCCAGACATCTGTGTACTTCTGTGCCAGCATGGGGGTTGGAGACGAGCAGTACTTCGGGCCG	CASMGVGDEQYF	1	1.3677261757487104E-6	36	TCRBV06	TCRBV06	unresolved			TCRBV06-01,TCRBV06-05,TCRBV06-08				unresolved		TCRBD01,TCRBD02	TCRBD01-01,TCRBD02-01		TCRBJ02-07*01	TCRBJ02	TCRBJ02-07	01				7	1	6	1	6	5	45	55	56	61	67	1	In	VDJ
CTGGAGTTGGCTGCTCCCTCCCAGACATCTGTGTACTTCTGTGCCAGCAGTTACGGACTCCAGAACACTGAAGCTTTCTTTGGACAA	CASSYGLQNTEAFF	1	2.0515892636230657E-6	42	TCRBV06-06	TCRBV06	TCRBV06-06				01,02	TCRBD02-01	TCRBD02	TCRBD02-01				01,02	TCRBJ01-01*01	TCRBJ01	TCRBJ01-01	01				2	0	1	10	3	1	39	-1	54	59	62	1	In	VDJ
CAGCCTGCAAAGCTTGAGGACTCGGCCGTGTATCTCTGTGCCAGCAGCTTGCAACAGGGGGCAAATGAAAAACTGTTTTTTGGCAGT	CASSLQQGANEKLFF	1	4.103178527246131E-6	45	TCRBV11-02*02	TCRBV11	TCRBV11-02	02				TCRBD01-01*01	TCRBD01	TCRBD01-01	01				TCRBJ01-04*01	TCRBJ01	TCRBJ01-04	01				3	3	3	0	1	5	36	50	53	62	63	1	In	VDJ
AGTCCACGGAGTCAGGGGACACAGCACTGTATTTCTGTGCCAGCAGCATTGGGAGGGGGGTAATGAGAGACCCAGTACTTCGGGCCA		1	1.0257946318115329E-5	46	TCRBV21-01*01	TCRBV21	TCRBV21-01	01				TCRBD02-01*02	TCRBD02	TCRBD02-01	02				TCRBJ02-05*01	TCRBJ02	TCRBJ02-05	01				4	2	9	0	8	4	35	48	50	57	65	1	Out	VDJ
TTGGAGTCGGCTGCTCCCTCCCAAACATCTGTGTACTTCTGTGCCAGCATCCGACAGTAGGCTATTATAAGTGAGTACTTCGGGCCG	CASIRQ*AIISEYF	1	1.3677261757487104E-6	42	TCRBV06	TCRBV06	unresolved			TCRBV06-02,TCRBV06-03		TCRBD01-01*01	TCRBD01	TCRBD01-01	01				TCRBJ02-07*01	TCRBJ02	TCRBJ02-07	01				7	3	2	5	16	11	39	49	52	57	73	1	Stop	VDJ
CTGGAGTTGGCTGCTCCCTCCCAGACATCTGTGTACTTCTGTGCCAGCAGTTACTCACCGGGAGGCGAAAAACTGTTTTTTGGCAGT	CASSYSPGGEKLFF	1	4.103178527246131E-6	42	TCRBV06-06	TCRBV06	TCRBV06-06				01,02	TCRBD02-01*02	TCRBD02	TCRBD02-01	02				TCRBJ01-04*01	TCRBJ01	TCRBJ01-04	01				0	2	8	1	1	8	39	56	58	65	66	1	In	VDJ
GAGCAACATGAGCCCTGAAGACAGCAGCATATATCTCTGCAGCGTTGAAGTGATGACTAGCGGGGCTACGAGCAGTACTTCGGGCCG		1	1.3677261757487104E-6	44	TCRBV29-01*01	TCRBV29	TCRBV29-01	01				TCRBD02-01*01	TCRBD02	TCRBD02-01	01				TCRBJ02-07*01	TCRBJ02	TCRBJ02-07	01				1	4	2	3	0	3	37	50	54	-1	65	1	Out	VDJ
CCACTCTGAAGATCCAGCCCTCAGAACCCAGGGACTCAGCTGTGTACTTCTGTGCCCCGGGCCCAATGAAAAACTGTTTTTGGCAGT		1	3.419315439371776E-6	31	TCRBV12	TCRBV12	unresolved			TCRBV12-03,TCRBV12-04				unresolved		TCRBD01,TCRBD02	TCRBD01-01,TCRBD02-01		TCRBJ01-04*01	TCRBJ01	TCRBJ01-04	01				11	2	8	0	14	18	50	56	58	62	76	1	Out	VDJ
AGTCTGCCAGGCCCTCACATACCTCTCAGTACCTCTGTGCCAGCAGTGTTGGGGGGGGCATGGTACAATGAGCAGTTCTTCGGGCCA		2	2.735452351497421E-6	46	TCRBV25-01*01	TCRBV25	TCRBV25-01	01				TCRBD02-01*01	TCRBD02	TCRBD02-01	01				TCRBJ02-01*01	TCRBJ02	TCRBJ02-01	01				4	2	9	0	6	4	35	48	50	57	63	2	Out	VDJ
CCGCTCAGGCTGCTGTCGGCTGCTCCCTCCCAGACATCTGTGTACTTCTGTGCCAGCAGCCCCCTCGAAGAGCAGTACTTCGGGCCG	CASSPLEEQYF	2	2.735452351497421E-6	33	TCRBV06-05*01	TCRBV06	TCRBV06-05	01						unresolved		TCRBD01,TCRBD02	TCRBD01-01,TCRBD02-01		TCRBJ02-07*01	TCRBJ02	TCRBJ02-07	01				6	7	2	8	1	7	48	59	66	68	69	2	In	VDJ
GGAGTTGGCTGCTCCCTCCCAGACATCTGTGTACTTCTGTGCCAGCAGTTACCAGGACAGGGAACCTGTCTCCTGTTTTTTGGCAGT		1	4.103178527246131E-6	44	TCRBV06-06	TCRBV06	TCRBV06-06				01,02	TCRBD01-01*01	TCRBD01	TCRBD01-01	01				TCRBJ01-04*01	TCRBJ01	TCRBJ01-04	01				2	2	1	3	10	14	37	52	54	62	72	1	Out	VDJ
CTGGAGTCGGCTGCTCCCTCCCAAACATCTGTGTACTTCTGTGCCAGCAGGGTAGCGGGAGGAAGCGGGGAGCTGTTTTTTGGAGAA	CASRVAGGSGELFF	1	1.3677261757487104E-6	42	TCRBV06	TCRBV06	unresolved			TCRBV06-02,TCRBV06-03		TCRBD02-01*02	TCRBD02	TCRBD02-01	02				TCRBJ02-02*01	TCRBJ02	TCRBJ02-02	01				6	2	5	1	3	7	39	50	52	62	65	1	In	VDJ
AGCAGGAGGACTCCGCCGTGTATCTCTGTGCCAGCAGCTTGGGGCCAGCGGGAGGGTGGTCCCGACAATGAGCAGTTCTTCGGGCCA		1	2.735452351497421E-6	55	TCRBV07-08*01	TCRBV07	TCRBV07-08	01				TCRBD02-01*02	TCRBD02	TCRBD02-01	02				TCRBJ02-01*01	TCRBJ02	TCRBJ02-01	01				3	6	6	0	8	5	26	40	46	56	64	1	Out	VDJ
TCTGAAGATCCAGCCCTCAGAACCCAGGGACTCAGCTGTGTACTTCTGTGCCAGCAGTCGGGGGGGGTAGAGCAGTTCTTCGGGCCA		1	2.0515892636230657E-6	35	TCRBV12	TCRBV12	unresolved			TCRBV12-03,TCRBV12-04		TCRBD02-01*01	TCRBD02	TCRBD02-01	01				TCRBJ02-01*01	TCRBJ02	TCRBJ02-01	01				5	0	8	0	3	10	46	-1	58	66	69	1	Out	VDJ
CACACCCTGCAGCCAGAAGACTCGGCCCTGTATCTCTGCGCCAGCAGCCTCTCCCCGGCCGTCCAGGAAAAACTGTTTTTTGGCAGT	CASSLSPAVQEKLFF	1	2.0515892636230657E-6	45	TCRBV04-03*01	TCRBV04	TCRBV04-03	01						unresolved		TCRBD01,TCRBD02	TCRBD01-01,TCRBD02-01		TCRBJ01-04*01	TCRBJ01	TCRBJ01-04	01				4	14	4	5	0	8	36	49	63	-1	66	1	In	VDJ
ACTGTGAGCAACATGGGCCCTGAAGACAGCAGCATATATCTCTGCAGCGTCGAACGGGGGCCGAACACTGAAGCTTTCTTTGGACAA	CSVERGPNTEAFF	1	1.3677261757487104E-6	39	TCRBV29-01*01	TCRBV29	TCRBV29-01	01						unresolved		TCRBD01,TCRBD02	TCRBD01-01,TCRBD02-01		TCRBJ01-01*01	TCRBJ01	TCRBJ01-01	01				2	1	6	0	1	1	42	54	55	61	62	1	In	VDJ
GCACACAGCAGGAGGACTCGGCCGTGTATCTCTGTGCCAGCAGCCTTAAAGCAGGGGGGGGTCTCCTACGAGCAGTACTTCGGGCCG		1	1.3677261757487104E-6	49	TCRBV07-02*01	TCRBV07	TCRBV07-02	01						unresolved		TCRBD01,TCRBD02	TCRBD01-01,TCRBD02-01		TCRBJ02-07*01	TCRBJ02	TCRBJ02-07	01				5	7	4	1	4	0	32	44	51	58	62	1	Out	VDJ
CTCAAGATCCAGCCTGCAAAGCTTGAGGACTCGGCCGTGTATCTCTGTGCCAGCAGCTTCTACGGGGGCGAGCAGTTCTTCGGGCCA	CASSFYGGEQFF	1	2.735452351497421E-6	36	TCRBV11-02*02	TCRBV11	TCRBV11-02	02						unresolved		TCRBD01,TCRBD02	TCRBD01-01,TCRBD02-01		TCRBJ02-01*01	TCRBJ02	TCRBJ02-01	01				3	4	6	0	0	10	45	59	63	-1	69	1	In	VDJ
GATCCTGGAGTCGCCCAGCCCCAACCAGACCTCTCTGTACTTCTGTGCCAGCAAGGTCAGTCACAATCAGCCCAGCATTTTGGTGAT		1	1.3677261757487104E-6	38	TCRBV27-01*01	TCRBV27	TCRBV27-01	01						unresolved		TCRBD01,TCRBD02	TCRBD01-01,TCRBD02-01		TCRBJ01-05*01	TCRBJ01	TCRBJ01-05	01				7	9	3	6	5	11	43	53	62	65	70	1	Out	VDJ
TTGTTGCTGGGGGACTCGGCCCTCTATCTCTGTGCCAGCAGCTTGGACAGGGGGGGCCCGAACACCGGGGAGCTGTTTTTTGGAGAA	CASSLDRGGPNTGELFF	1	1.3677261757487104E-6	51	TCRBV05-06*01	TCRBV05	TCRBV05-06	01				TCRBD01-01*01	TCRBD01	TCRBD01-01	01				TCRBJ02-02*01	TCRBJ02	TCRBJ02-02	01				0	0	3	1	4	0	30	-1	46	54	58	1	In	VDJ
GCTGGAGTTGGCTGCTCCCTCCCAGACATCTGTGTACTTCTGTGCCAGCAGTTAGGGGGAAGTAGTGAAAAACTGTTTTTTGGCAGT		1	4.103178527246131E-6	41	TCRBV06-06	TCRBV06	TCRBV06-06				01,02			unresolved		TCRBD01,TCRBD02	TCRBD01-01,TCRBD02-01		TCRBJ01-04*01	TCRBJ01	TCRBJ01-04	01				3	0	6	1	6	7	40	-1	54	59	65	1	Out	VDJ
CTCAGGCTGGAGTCGGCTGCTCCCTCCCAAACATCTGTGTACTTCTGTGCCAGCAGCTCCCTTGGCCAGCCCCAGCATTTTGGTGAT	CASSSLGQPQHF	1	1.3677261757487104E-6	36	TCRBV06-01*01	TCRBV06	TCRBV06-01	01				TCRBD01-01*01	TCRBD01	TCRBD01-01	01				TCRBJ01-05*01	TCRBJ01	TCRBJ01-05	01				6	7	9	0	0	7	45	56	63	-1	66	1	In	VDJ
GCTGGGGTTGGAGTCGGCTGCTCCCTCCCAAACATCTGTGTACTTCTGTGCCAGCAACGGGACGATCAGCCCCAGCATTTTGGTGAT		1	1.3677261757487104E-6	35	TCRBV06	TCRBV06	unresolved			TCRBV06-02,TCRBV06-03				unresolved		TCRBD01,TCRBD02	TCRBD01-01,TCRBD02-01		TCRBJ01-05*01	TCRBJ01	TCRBJ01-05	01				7	2	0	7	1	5	46	56	58	63	64	1	Out	VDJ
TCGACAGTGACCAGTGCCCATCCTGAAGACAGCAGCTTCTACATCTGCAGTGCTATCCGAGGGGACACTGAAGCTTTCTTTGGACAA	CSAIRGDTEAFF	2	2.735452351497421E-6	36	TCRBV20	TCRBV20	unresolved			TCRBV20-01,TCRBV20-or09_02				unresolved		TCRBD01,TCRBD02	TCRBD01-01,TCRBD02-01		TCRBJ01-01*01	TCRBJ01	TCRBJ01-01	01				4	4	5	2	0	3	45	55	59	-1	64	2	In	VDJ
CTGTCGGCTGCTCCCTCCCAGACATCTGTGTACTTCTGTGCCAGCAGTGGGGGGACTAGCGGGAAATACGAGCAGTACTTCGGGCCG	CASSGGTSGKYEQYF	1	1.3677261757487104E-6	45	TCRBV06-05*01	TCRBV06	TCRBV06-05	01				TCRBD02-01*02	TCRBD02	TCRBD02-01	02				TCRBJ02-07*01	TCRBJ02	TCRBJ02-07	01				5	3	0	3	2	4	36	48	51	64	66	1	In	VDJ
GCAGAGCTTGGGGACTCGGCCGTGTATCTCTGTGCCAGCAGCTCGGGGGGGCTGACAACCCCTCGGGGCGAGCAGTACTTCGGGCCG	CASSSGGLTTPRGEQYF	2	2.735452351497421E-6	51	TCRBV11-03*01	TCRBV11	TCRBV11-03	01				TCRBD02-01*01	TCRBD02	TCRBD02-01	01				TCRBJ02-07*01	TCRBJ02	TCRBJ02-07	01				4	0	8	0	17	6	30	-1	43	51	68	2	In	VDJ
ACGATCCAGCGCACACAGCAGGAGGACTCCGCCGTGTATCTCTGTGCCAGCTGCTCTAGGGTGACAGATACGCAGTATTTTGGCCCA	CASCSRVTDTQYF	1	2.0515892636230657E-6	39	TCRBV07-08*01	TCRBV07	TCRBV07-08	01						unresolved		TCRBD01,TCRBD02	TCRBD01-01,TCRBD02-01		TCRBJ02-03*01	TCRBJ02	TCRBJ02-03	01				4	2	5	3	2	3	42	55	57	61	63	1	In	VDJ
AAGGTGCAGCCTGCAGAACTGGAGGATTCTGGAGTTTATTTCTGTGCCAGCGGCCGGGACAGGGGTTCACCCCTCCACTTTGGGAAC	CASGRDRGSPLHF	1	4.787041615120486E-6	39	TCRBV14-01*01	TCRBV14	TCRBV14-01	01				TCRBD01-01*01	TCRBD01	TCRBD01-01	01				TCRBJ01-06*01	TCRBJ01	TCRBJ01-06	01				4	0	0	2	0	9	42	-1	55	-1	65	1	In	VDJ
CTGAATGTGAACGCCTTGTTGCTGGGGGACTCGGCCCTCTATCTCTGTGCCAGCAGCTCCGGGACGTGGGGCTACACCTTCGGTTCG	CASSSGTWGYTF	1	1.3677261757487104E-6	36	TCRBV05-06*01	TCRBV05	TCRBV05-06	01						unresolved		TCRBD01,TCRBD02	TCRBD01-01,TCRBD02-01		TCRBJ01-02*01	TCRBJ01	TCRBJ01-02	01				3	2	0	7	4	8	45	58	60	65	69	1	In	VDJ
CACCTTGGAGCTGGGGGACTCGGCCCTTTATCTTTGCGCCAGCAGCCCTCGTGGGGGCAGAAACACCGGGGAGCTGTTTTTGGAGAA		1	1.3677261757487104E-6	47	TCRBV05-01*01	TCRBV05	TCRBV05-01	01				TCRBD01-01*01	TCRBD01	TCRBD01-01	01				TCRBJ02-02*01	TCRBJ02	TCRBJ02-02	01				4	6	6	0	18	18	34	46	52	58	76	1	Out	VDJ
GGGTTGGAGTCGGCTGCTCCCTCCCAGACATCTGTGTACTTCTGTGCCAGCAGTGCCGGACAGGGTTATGGCTACACCTTCGGTTCG	CASSAGQGYGYTF	1	1.3677261757487104E-6	39	TCRBV06	TCRBV06	unresolved			TCRBV06-01,TCRBV06-02,TCRBV06-03		TCRBD01-01*01	TCRBD01	TCRBD01-01	01				TCRBJ01-02*01	TCRBJ01	TCRBJ01-02	01				4	2	1	3	1	5	42	55	57	65	66	1	In	VDJ
GAGTCGGCTGCTCCCTCCCAGACATCTGTGTACTTCTGTGCCAGCAAAAAAAGGGTGGCAGGGTGGGATCCCCAGTACTTCGGGCCA	CASKKRVAGWDPQYF	1	1.3677261757487104E-6	45	TCRBV06-01*01	TCRBV06	TCRBV06-01	01				TCRBD01-01*01	TCRBD01	TCRBD01-01	01				TCRBJ02-05*01	TCRBJ02	TCRBJ02-05	01				7	12	4	3	7	9	36	46	58	63	70	1	In	VDJ
CCTTGGAGCTGGACGACTCGGCCCTGTATCTCTGTGCCAGCAGTTCGTTATAATAGGGGGGGGAATCAGCCCCAGCATTTTGGTGAT		1	2.0515892636230657E-6	49	TCRBV05-04*01	TCRBV05	TCRBV05-04	01				TCRBD02-01*01	TCRBD02	TCRBD02-01	01				TCRBJ01-05*01	TCRBJ01	TCRBJ01-05	01				5	12	9	0	1	4	32	43	55	62	63	1	Out	VDJ
GGGTTGGAGTCGGCTGCTCCCTCCCAAACATCTGTGTACTTCTGTGCCAGCAGTTACCGGGACAACTACGAGCAGTACTTCGGGCCG	CASSYRDNYEQYF	1	1.3677261757487104E-6	39	TCRBV06	TCRBV06	unresolved			TCRBV06-02,TCRBV06-03		TCRBD01-01*01	TCRBD01	TCRBD01-01	01				TCRBJ02-07*01	TCRBJ02	TCRBJ02-07	01				2	1	0	6	1	3	42	57	58	64	65	1	In	VDJ
CAGCCTGCAGAACTGGAGGATTCTGGAGTTTATTTCTGTGCCAGCAGCCAGGACCGGGAGCAACTCTACGAGCAGTACTTCGGGCCA	CASSQDREQLYEQYF	1	4.103178527246131E-6	45	TCRBV14-01*01	TCRBV14	TCRBV14-01	01				TCRBD02-01*02	TCRBD02	TCRBD02-01	02				TCRBJ02-05*01	TCRBJ02	TCRBJ02-05	01				3	4	8	2	12	11	36	50	54	60	72	1	In	VDJ
CCGCTCAGGCTGGAGTTGGCTGCTCCCTCCCAGACATCTGTGTACTTCTGTGCCAGCAGTGAAATGGGCAGCTACACCTTCGGTTCG	CASSEMGSYTF	1	1.3677261757487104E-6	33	TCRBV06-06	TCRBV06	TCRBV06-06				01,02	TCRBD01-01*01	TCRBD01	TCRBD01-01	01				TCRBJ01-02*01	TCRBJ01	TCRBJ01-02	01				5	5	8	0	1	9	48	60	65	69	70	1	In	VDJ
GAGTCGGCTGCTCCCTCCCAAACATCTGTGTACTTCTGTGCCAGCAGTTACACGGGAGACAGCAATCAGCCCCAGCATTTTGGTGAT	CASSYTGDSNQPQHF	1	1.3677261757487104E-6	45	TCRBV06	TCRBV06	unresolved			TCRBV06-02,TCRBV06-03		TCRBD02-01*02	TCRBD02	TCRBD02-01	02				TCRBJ01-05*01	TCRBJ01	TCRBJ01-05	01				2	1	8	2	2	1	36	51	52	58	60	1	In	VDJ
TTGGAGTCGGCTGCTCCCTCCCAGACATCTGTGTACTTCTGTGCCAGCAGTCCCAGCGGGGGAGGATACGAGCAGTACTTCGGGCCG	CASSPSGGGYEQYF	2	2.735452351497421E-6	42	TCRBV06-01*01	TCRBV06	TCRBV06-01	01				TCRBD02-01*01	TCRBD02	TCRBD02-01	01				TCRBJ02-07*01	TCRBJ02	TCRBJ02-07	01				5	3	6	2	4	4	39	51	54	62	66	2	In	VDJ
AGGCTGGAGTTGGCTGCTCCCTCCCAGACATCTGTGTACTTCTGTGCCAGCAGTACGACGGAGAACACTGAAGCTTTCTTTGGACAA	CASSTTENTEAFF	1	2.0515892636230657E-6	39	TCRBV06-06	TCRBV06	TCRBV06-06				01,02			unresolved		TCRBD01,TCRBD02	TCRBD01-01,TCRBD02-01		TCRBJ01-01*01	TCRBJ01	TCRBJ01-01	01				5	5	1	8	0	1	42	54	59	-1	62	1	In	VDJ
GCGCACACAGCAGGAGGACTCGGCCGTGTATCTCTGTGCCAGCAGCCTTAAAGCAGGGGGGTCTCCTACGAGCAGTACTTCGGGCCG		2	4.787041615120486E-6	47	TCRBV07-02*01	TCRBV07	TCRBV07-02	01				TCRBD01-01*01	TCRBD01	TCRBD01-01	01				TCRBJ02-07*01	TCRBJ02	TCRBJ02-07	01				5	7	4	1	2	0	34	46	53	60	62	2	Out	VDJ
CTTCACCTACACGCCCTGCAGCCAGAAGACTCAGCCCTGTATCTCTGCCCCGGTGGGGTGCGCAACACTGAAGCTTTCTTTGGACAA	CPGGVRNTEAFF	1	1.3677261757487104E-6	36	TCRBV04-01*01	TCRBV04	TCRBV04-01	01						unresolved		TCRBD01,TCRBD02	TCRBD01-01,TCRBD02-01		TCRBJ01-01*01	TCRBJ01	TCRBJ01-01	01				14	6	6	2	5	2	45	48	54	58	63	1	In	VDJ
AGATCCAGCGCACAGAGCAGGGGGACTCGGCCATGTATCTCTGTGCCAGCAGCTTCGGGGGGGAACAAGCCCCAGCATTTTGGTGAT		1	2.735452351497421E-6	40	TCRBV07-09	TCRBV07	TCRBV07-09				01,03	TCRBD02-01*01	TCRBD02	TCRBD02-01	01				TCRBJ01-05*01	TCRBJ01	TCRBJ01-05	01				3	0	8	0	4	8	41	-1	55	63	67	1	Out	VDJ
CTCAGGCTGCTGTCGGCTGCTCCCTCCCAGACATCTGTGTACTTCTGTGCCAGCACGACCCTCAGGGGCGAGCAGTACTTCGGGCCG	CASTTLRGEQYF	2	2.735452351497421E-6	36	TCRBV06-05*01	TCRBV06	TCRBV06-05	01				TCRBD01-01*01	TCRBD01	TCRBD01-01	01				TCRBJ02-07*01	TCRBJ02	TCRBJ02-07	01				7	7	4	2	0	6	45	55	62	-1	68	2	In	VDJ
GAGTCGCCCAGCCCCAACCAGACCTCTCTGTACTTCTGTGCCAGCAGTTCAAAGGGGACAGTGGGGGGCATTCAGTACTTCGGCGCC	CASSSKGTVGGIQYF	1	1.3677261757487104E-6	45	TCRBV27-01*01	TCRBV27	TCRBV27-01	01				TCRBD01-01*01	TCRBD01	TCRBD01-01	01				TCRBJ02-04*01	TCRBJ02	TCRBJ02-04	01				4	5	0	5	7	9	36	49	54	61	68	1	In	VDJ
CACACCCTGCAGCCAGAAGACTCGGCCCTGTATCTCTGCGCCAGCAGCCAACCCGACAGGTACTCCTACGAGCAGTACTTCGGGCCG	CASSQPDRYSYEQYF	1	1.3677261757487104E-6	45	TCRBV04-03*01	TCRBV04	TCRBV04-03	01				TCRBD01-01*01	TCRBD01	TCRBD01-01	01				TCRBJ02-07*01	TCRBJ02	TCRBJ02-07	01				2	3	2	4	2	0	36	51	54	60	62	1	In	VDJ
AACCTGAGCTCTCTGGAGCTGGGGGACTCAGCTTTGTATTTCTGTGCCAGCAGCGCAGGGAATAATTCACCCCTCCACTTTGGGAAC	CASSAGNNSPLHF	1	1.3677261757487104E-6	39	TCRBV09-01	TCRBV09	TCRBV09-01				01,02	TCRBD01-01*01	TCRBD01	TCRBD01-01	01				TCRBJ01-06*01	TCRBJ01	TCRBJ01-06	01				3	0	4	3	1	5	42	-1	55	60	61	1	In	VDJ
CTGAATGTGAACGCCTTGGAGCTGGACGACTCGGCCCTGTATCTCTGCGCCAGCAGCCGAGGGACAGGGGAAGCTTTCTTTGGACAA	CASSRGTGEAFF	1	1.3677261757487104E-6	36	TCRBV05-04*01	TCRBV05	TCRBV05-04	01				TCRBD01-01*01	TCRBD01	TCRBD01-01	01				TCRBJ01-01*01	TCRBJ01	TCRBJ01-01	01				4	3	0	3	0	8	45	57	60	-1	69	1	In	VDJ
AGGCTGCTGTCGGCTGCTCCCTCCCAGACATCTGTGTACTTCTGTGCCAGCAGTTACAGGGGGCCTCAGCCCCAGCATTTTGGTGAT	CASSYRGPQPQHF	1	1.3677261757487104E-6	39	TCRBV06-05*01	TCRBV06	TCRBV06-05	01				TCRBD01-01*01	TCRBD01	TCRBD01-01	01				TCRBJ01-05*01	TCRBJ01	TCRBJ01-05	01				2	0	5	0	1	6	42	-1	57	64	65	1	In	VDJ
AGGCTGGAGTCGGCTGCTCCCTCCCAAACATCTGTGTACTTCTGTGCCAGCAGTTACTCAGAAAGCAACGAGCAGTACTTCGGGCCG	CASSYSESNEQYF	1	1.3677261757487104E-6	39	TCRBV06	TCRBV06	unresolved			TCRBV06-02,TCRBV06-03		TCRBD02-01	TCRBD02	TCRBD02-01				01,02	TCRBJ02-07*01	TCRBJ02	TCRBJ02-07	01				0	4	6	7	1	5	42	59	63	66	67	1	In	VDJ
CTGCTGTCGGCTGCTCCCTCCCAGACATCTGTGTACTTCTGTGCCAGCAGGCCTTGGGGGAGTGATCAGCCCCAGCATTTTGGTGAT	CASRPWGSDQPQHF	1	1.3677261757487104E-6	42	TCRBV06-05*01	TCRBV06	TCRBV06-05	01						unresolved		TCRBD01,TCRBD02	TCRBD01-01,TCRBD02-01		TCRBJ01-05*01	TCRBJ01	TCRBJ01-05	01				6	5	6	1	4	5	39	50	55	60	64	1	In	VDJ
ATTCAGCGCACAGAGCAGCGGGACTCGGCCATGTATCGCTGTGCCAGCAGCTTAGTAAGCGGGGAAGACATTCAGTACTTCGGCGCC	CASSLVSGEDIQYF	1	1.3677261757487104E-6	42	TCRBV07	TCRBV07	unresolved			TCRBV07-06,TCRBV07-07		TCRBD02-01*01	TCRBD02	TCRBD02-01	01				TCRBJ02-04*01	TCRBJ02	TCRBJ02-04	01				1	2	6	3	3	8	39	55	57	64	67	1	In	VDJ
CGCACACAGCAGGAGGACTCGGCCGTGTATCTCTGTGCCAGCAGCTTTGGATTAGGGGGGATCGGAGAGACCCAGTACTTCGGGCCA	CASSFGLGGIGETQYF	1	1.3677261757487104E-6	48	TCRBV07-02*01	TCRBV07	TCRBV07-02	01						unresolved		TCRBD01,TCRBD02	TCRBD01-01,TCRBD02-01		TCRBJ02-05*01	TCRBJ02	TCRBJ02-05	01				3	6	5	1	6	4	33	47	53	59	65	1	In	VDJ
AGGCTGGAGTTGGCTGCTCCCTTCCAGACATCTGTGTACTTCTGTGCCAGCACACATAGCGAAGCAGATACGCAGTATTTTGGCCCA	CASTHSEADTQYF	1	2.0515892636230657E-6	39	TCRBV06-06	TCRBV06	TCRBV06-06				01,02	TCRBD02-01	TCRBD02	TCRBD02-01				01,02	TCRBJ02-03*01	TCRBJ02	TCRBJ02-03	01				7	4	5	6	3	4	42	52	56	61	64	1	In	VDJ
CCTGCAGAGCTTGGGGACTCGGCCGTGTATCTCTGTGCCAGCAGCTCGCCCGGGACTTAAGGAGCAGATACGCAGTATTTTGGCCCA	CASSSPGT*GADTQYF	1	2.0515892636230657E-6	48	TCRBV11-03*01	TCRBV11	TCRBV11-03	01				TCRBD02-01	TCRBD02	TCRBD02-01				01,02	TCRBJ02-03*01	TCRBJ02	TCRBJ02-03	01				4	5	0	10	7	4	33	46	51	57	64	1	Stop	VDJ
AACGCCTTGTTGCTGGGGGACTCGGCCCTGTATCTCTGTGCCAGCATCCTCCAGGTGGCGAGCACAGATACGCAGTATTTTGGCCCA	CASILQVASTDTQYF	1	4.787041615120486E-6	45	TCRBV05-05*01	TCRBV05	TCRBV05-05	01				TCRBD01-01*01	TCRBD01	TCRBD01-01	01				TCRBJ02-03*01	TCRBJ02	TCRBJ02-03	01				6	5	4	4	5	0	36	46	51	55	60	1	In	VDJ
TTCTCGCTCAGGCTGGAGTCGGCTGCTCCCTCCCAGACATCTGTGTACTTCTGTGCCAGCAGTTATCTGGTGCAGTACTTCGGGCCG	CASSYLVQYF	1	1.3677261757487104E-6	30	TCRBV06-01*01	TCRBV06	TCRBV06-01	01						unresolved		TCRBD01,TCRBD02	TCRBD01-01,TCRBD02-01		TCRBJ02-07*01	TCRBJ02	TCRBJ02-07	01				5	5	0	10	1	9	51	63	68	70	71	1	In	VDJ
ACCTACACGCCCTGCAGCCAGAAGACTCAGCCCTGTATCTCTGCGCCAGCAGCCCCAAGGGACTGAGAGACCCAGTACTTCGGGCCA		1	1.3677261757487104E-6	40	TCRBV04-01*01	TCRBV04	TCRBV04-01	01				TCRBD02-01	TCRBD02	TCRBD02-01				01,02	TCRBJ02-05*01	TCRBJ02	TCRBJ02-05	01				4	4	0	10	1	4	41	54	58	64	65	1	Out	VDJ
AGCCTGCAAAGCTTGAGGACTCGGCCGTGTATCTCTGTGCCAGCAGCCCACAGGGGTTCAGGCACCGGGGAGCTGTTTTTTGGAGAA		1	2.0515892636230657E-6	46	TCRBV11-02*02	TCRBV11	TCRBV11-02	02				TCRBD01-01*01	TCRBD01	TCRBD01-01	01				TCRBJ02-02*01	TCRBJ02	TCRBJ02-02	01				5	2	3	2	6	4	35	47	49	56	62	1	Out	VDJ
GTGAACGCCTTGGAGCTGGACGACTCGGCCCTGTATCTCTGTGCCAGCAGCTTGGGAACAGGGACCTATGGCTACACCTTCGGTTCG	CASSLGTGTYGYTF	1	1.3677261757487104E-6	42	TCRBV05-04*01	TCRBV05	TCRBV05-04	01				TCRBD01-01*01	TCRBD01	TCRBD01-01	01				TCRBJ01-02*01	TCRBJ01	TCRBJ01-02	01				0	2	3	3	2	4	39	55	57	63	65	1	In	VDJ
CTGCTGGGGTTGGAGTCGGCTGCTCCCTCCCAGACATCTGTGTACTTCTGTGCCAGCACACGGGGGTACGAGCAGTACTTCGGGCCG	CASTRGYEQYF	1	1.3677261757487104E-6	33	TCRBV06	TCRBV06	unresolved			TCRBV06-02,TCRBV06-03		TCRBD02-01*01	TCRBD02	TCRBD02-01	01				TCRBJ02-07*01	TCRBJ02	TCRBJ02-07	01				7	2	8	2	0	4	48	58	60	-1	66	1	In	VDJ
TGTGAGCACCTTGGAGCTGGGGACTCGGCCCTTTATCTTTGCGCCAGCAGCCCTGGACAGGCTGGCACTGAAGCTTTCTTTGGACAA	CASSPGQAGTEAFF	1	1.3677261757487104E-6	42	TCRBV05-01*01	TCRBV05	TCRBV05-01	01				TCRBD01-01*01	TCRBD01	TCRBD01-01	01				TCRBJ01-01*01	TCRBJ01	TCRBJ01-01	01				4	3	1	4	4	4	39	51	54	61	65	1	In	VDJ
GGGTTGGAGTCGGCTGCTCCCTCCCAGACATCTGTGTACTTCTGTGCCAGCAGTGAACAGGGACACACTGAAGCTTTCTTTGGACAA	CASSEQGHTEAFF	1	1.3677261757487104E-6	39	TCRBV06-01*01	TCRBV06	TCRBV06-01	01						unresolved		TCRBD01,TCRBD02	TCRBD01-01,TCRBD02-01		TCRBJ01-01*01	TCRBJ01	TCRBJ01-01	01				2	2	0	7	0	3	42	57	59	-1	64	1	In	VDJ
TGGCGTCTGCTGTACCCTCTCAGACATCTGTGTACTTCCGTGCCAGCAGTGACCCTCATTAGCTTAAATGAGCAGTTCTTCGGGCCA		1	3.419315439371776E-6	43	TCRBV06-04	TCRBV06	TCRBV06-04				01,02	TCRBD02-01	TCRBD02	TCRBD02-01				01,02	TCRBJ02-01*01	TCRBJ02	TCRBJ02-01	01				2	6	5	7	3	7	38	53	59	63	66	1	Out	VDJ
CCTGCAAAGCTTGAGGACTCGGCCGTGTATCTCTGTGCCAGCAGCTTACTACTAGCGGGAGCGGGAGATACGCAGTATTTTGGCCCA	CASSLLLAGAGDTQYF	1	2.0515892636230657E-6	48	TCRBV11-02*02	TCRBV11	TCRBV11-02	02				TCRBD02-01*02	TCRBD02	TCRBD02-01	02				TCRBJ02-03*01	TCRBJ02	TCRBJ02-03	01				2	2	3	2	4	5	33	48	50	61	65	1	In	VDJ
CCTGGAGTCGCCCAGCCCCAACCAGACCTCTCTGTACTTCTGTGCCAGCAGTTTTTTCGGACCGATCAGCCCCAGCATTTTGGTGAT		1	1.3677261757487104E-6	41	TCRBV27-01*01	TCRBV27	TCRBV27-01	01						unresolved		TCRBD01,TCRBD02	TCRBD01-01,TCRBD02-01		TCRBJ01-05*01	TCRBJ01	TCRBJ01-05	01				3	4	1	7	2	5	40	54	58	62	64	1	Out	VDJ
CACACAGCAGGAGGACTCGGCCGTGTATCTCTGTGCCAGCAGCTTAGCGAGGGGGGGGGCCCCCAAGAGACCCAGTACTTCGGGCCA		1	1.3677261757487104E-6	50	TCRBV07-02*01	TCRBV07	TCRBV07-02	01				TCRBD02-01*01	TCRBD02	TCRBD02-01	01				TCRBJ02-05*01	TCRBJ02	TCRBJ02-05	01				0	2	9	0	5	1	31	48	50	57	62	1	Out	VDJ
GGGTTGGAGTCGGCTGCTCCCTCCCAAACATCTGTGTACTTCTGTGCCAGCAGCGACTATAGGGACTATGGCTACACCTTCGGTTCG	CASSDYRDYGYTF	2	2.735452351497421E-6	39	TCRBV06	TCRBV06	unresolved			TCRBV06-02,TCRBV06-03		TCRBD02-01	TCRBD02	TCRBD02-01				01,02	TCRBJ01-02*01	TCRBJ01	TCRBJ01-02	01				6	1	2	9	5	3	42	53	54	59	64	2	In	VDJ
TCAGAGCCCAGGGACTCAGCTGTGTACTTCTGTGCCAGCAGTTTTCGGGGAATGTCCGTAAACCAAGAGACCCAGTACTTCGGGCCA	CASSFRGMSVNQETQYF	1	1.3677261757487104E-6	51	TCRBV12	TCRBV12	unresolved			TCRBV12-03,TCRBV12-04		TCRBD02-01*01	TCRBD02	TCRBD02-01	01				TCRBJ02-05*01	TCRBJ02	TCRBJ02-05	01				3	1	8	3	11	0	30	44	45	50	61	1	In	VDJ
CAGCCTGCAAAGCTTGAGGACTCGGCCGTGTATCTCTGTGCCAGCAGCCGGCGGGACAGGGCTGGAAACACCATATATTTTGGAGAG	CASSRRDRAGNTIYF	1	5.470904702994842E-6	45	TCRBV11-02*02	TCRBV11	TCRBV11-02	02				TCRBD01-01*01	TCRBD01	TCRBD01-01	01				TCRBJ01-03*01	TCRBJ01	TCRBJ01-03	01				5	4	0	3	0	2	36	48	52	-1	61	1	In	VDJ
TTGGAGATCCAGCGCACAGAGCAGCGGGACTCGGCCATGTATCGCTGTGCCAGCAGCTTAGCTAGCGGGACCCAGTACTTCGGGCCA	CASSLASGTQYF	1	1.3677261757487104E-6	36	TCRBV07-06*01	TCRBV07	TCRBV07-06	01				TCRBD02-01	TCRBD02	TCRBD02-01				01,02	TCRBJ02-05*01	TCRBJ02	TCRBJ02-05	01				0	0	5	5	0	7	45	-1	62	-1	68	1	In	VDJ
CTGGAGTTGGCTGCTCCCTCCCAGACATCTGTGTACTTCTGTGCCTCCTCCCCCCCGGGGGACACCGGGGAGCTGTTTTTTGGAGAA	CASSPPGDTGELFF	1	2.0515892636230657E-6	42	TCRBV06-06	TCRBV06	TCRBV06-06				01,02	TCRBD02-01*01	TCRBD02	TCRBD02-01	01				TCRBJ02-02*01	TCRBJ02	TCRBJ02-02	01				11	10	8	2	0	3	39	45	55	-1	61	1	In	VDJ
CTCAGGCTGCTGTCGGCTGCTCCCTCCCAGACATCTGTGTACTTCTGTGCCAGCAGTGATACGGGAAGGGAAGCTTTCTTTGGACAA	CASSDTGREAFF	1	1.3677261757487104E-6	36	TCRBV06-05*01	TCRBV06	TCRBV06-05	01				TCRBD02-01*02	TCRBD02	TCRBD02-01	02				TCRBJ01-01*01	TCRBJ01	TCRBJ01-01	01				5	4	8	3	3	8	45	57	61	66	69	1	In	VDJ
CTGTCGGCTGCTCCCTCCCAGACATCTGTGTACTTCTGTGCCAGCAGTGACGTGGGGACTAGCGGCTACGAGCAGTACTTCGGGCCG	CASSDVGTSGYEQYF	1	1.3677261757487104E-6	45	TCRBV06	TCRBV06	unresolved			TCRBV06-01,TCRBV06-05		TCRBD02-01	TCRBD02	TCRBD02-01				01,02	TCRBJ02-07*01	TCRBJ02	TCRBJ02-07	01				3	4	0	5	0	3	36	50	54	-1	65	1	In	VDJ
CTCAGGCTGCTGTCGGCTGCTCCCTCCCAGACATCTGTGTACTTCTGTGCCAGCAGTGATACAGGTCGGGAAGCTTTCTTTGGACAA	CASSDTGREAFF	1	1.3677261757487104E-6	36	TCRBV06-05*01	TCRBV06	TCRBV06-05	01				TCRBD01-01*01	TCRBD01	TCRBD01-01	01				TCRBJ01-01*01	TCRBJ01	TCRBJ01-01	01				5	3	3	4	4	8	45	57	60	65	69	1	In	VDJ
GGGGGACTCGGCCCTCTATCTCTGTGCCAGCTCACTCTGGGCTAGCGGGGGAGACGGCCCATCACAGATACGCAGTATTTTGGCCCA		1	1.3677261757487104E-6	59	TCRBV05-06*01	TCRBV05	TCRBV05-06	01				TCRBD02-01*01	TCRBD02	TCRBD02-01	01				TCRBJ02-03*01	TCRBJ02	TCRBJ02-03	01				7	10	4	2	11	2	22	31	41	51	62	1	Out	VDJ
TTGCTGGGGGACTCGGCCCTGTATCTCTGTGCCAGCAGCCCAGGACCCCGGGACGCGCAGATTTGGCAGCCCCAGCATTTTGGTGAT	CASSPGPRDAQIWQPQHF	1	4.787041615120486E-6	54	TCRBV05-05*01	TCRBV05	TCRBV05-05	01						unresolved		TCRBD01,TCRBD02	TCRBD01-01,TCRBD02-01		TCRBJ01-05*01	TCRBJ01	TCRBJ01-05	01				4	10	0	7	12	7	27	39	49	54	66	1	In	VDJ
GCTGGAGTCGGCTGCTCCCTCCCAGACATCTGTGTACTTCTGTGCCAGCAGTGAAGCGGGGGGCAAGAGACCCAGTACTTCGGGCCA		1	1.3677261757487104E-6	41	TCRBV06-01*01	TCRBV06	TCRBV06-01	01				TCRBD02-01*01	TCRBD02	TCRBD02-01	01				TCRBJ02-05*01	TCRBJ02	TCRBJ02-05	01				0	0	9	1	0	2	40	-1	57	-1	63	1	Out	VDJ
CAGGCTGGAGTTGGCTGCTCCTCCCAGACATCTGTGTACTTCTGTGCCAGCACACACAGCGAAGCAGATACGCAGTATTTTGGCCCA	CASTHSEADTQYF	1	1.3677261757487104E-6	39	TCRBV06	TCRBV06	unresolved			TCRBV06-01,TCRBV06-05,TCRBV06-06				unresolved		TCRBD01,TCRBD02	TCRBD01-01,TCRBD02-01		TCRBJ02-03*01	TCRBJ02	TCRBJ02-03	01				7	3	3	5	5	4	42	52	55	59	64	1	In	VDJ
CACACCCTGCAGCCAGAAGACTCGGCCCTGTATCTCTGCGCCAGCAGCCAAGATCATCTCGGCAATCAGCCCCAGCATTTTGGTGAT	CASSQDHLGNQPQHF	2	2.735452351497421E-6	45	TCRBV04-03*01	TCRBV04	TCRBV04-03	01						unresolved		TCRBD01,TCRBD02	TCRBD01-01,TCRBD02-01		TCRBJ01-05*01	TCRBJ01	TCRBJ01-05	01				0	1	4	6	5	2	36	53	54	56	61	2	In	VDJ
AGGCTGCTGTCGGCTGCTCCCTCCCAGACATCTGTGTACTTCTGTGCCAGCAGTGAAGGGACCCATCAGCCCCAGCATTTTGGTGAT	CASSEGTHQPQHF	1	1.3677261757487104E-6	39	TCRBV06-05*01	TCRBV06	TCRBV06-05	01						unresolved		TCRBD01,TCRBD02	TCRBD01-01,TCRBD02-01		TCRBJ01-05*01	TCRBJ01	TCRBJ01-05	01				5	3	0	7	2	5	42	54	57	62	64	1	In	VDJ
GTTGCTGGGGGACTCGGCCCTCTATCTCTGTGCCAGCAGCTTGAGGGCAGGGGCCCTCCAAGCAATCAGCCCCAGCATTTTGGTGAT		1	1.3677261757487104E-6	53	TCRBV05-06*01	TCRBV05	TCRBV05-06	01				TCRBD01-01*01	TCRBD01	TCRBD01-01	01				TCRBJ01-05*01	TCRBJ01	TCRBJ01-05	01				1	4	4	2	7	1	28	43	47	53	60	1	Out	VDJ
CTGTCGGCTGCTCCCTCCCAGACATCTGTGTACTTCTGTGCCAGCAGTCAACAGATGGGGGAGGCACACGAGCAGTACTTCGGGCCG	CASSQQMGEAHEQYF	1	1.3677261757487104E-6	45	TCRBV06-05*01	TCRBV06	TCRBV06-05	01				TCRBD02-01*02	TCRBD02	TCRBD02-01	02				TCRBJ02-07*01	TCRBJ02	TCRBJ02-07	01				5	10	9	1	3	5	36	48	58	64	67	1	In	VDJ
GAGTCCGCCAGCACCAACCAGACATCTATGCACCTCTGTGCCAGCATTAAACCGGGAGCCCTGGGCGGGGAGCTGTTTTTTGGAGAA	CASIKPGALGGELFF	1	3.419315439371776E-6	45	TCRBV28-01*01	TCRBV28	TCRBV28-01	01				TCRBD02-01*02	TCRBD02	TCRBD02-01	02				TCRBJ02-02*01	TCRBJ02	TCRBJ02-02	01				7	6	8	2	7	7	36	46	52	58	65	1	In	VDJ
GGCGTCTGCTGTACCCTCTCAGACATCTGTGTACTTCTGTGCCAGCAGTGGACTAGCGGGGGGCCCAATGAGCAGTTCTTCGGGCCA		1	3.419315439371776E-6	44	TCRBV06-04	TCRBV06	TCRBV06-04				01,02	TCRBD02-01*01	TCRBD02	TCRBD02-01	01				TCRBJ02-01*01	TCRBJ02	TCRBJ02-01	01				4	0	2	1	2	6	37	-1	50	63	65	1	Out	VDJ
GGGTTGGAGTCGGCTGCTCCCTCCCAAACATCTGTGTACTTCTGTGCCAGCAGTAGAGGGGACAATCAGCCCCAGCATTTTGGTGAT	CASSRGDNQPQHF	1	1.3677261757487104E-6	39	TCRBV06	TCRBV06	unresolved			TCRBV06-02,TCRBV06-03				unresolved		TCRBD01,TCRBD02	TCRBD01-01,TCRBD02-01		TCRBJ01-05*01	TCRBJ01	TCRBJ01-05	01				5	2	5	2	1	3	42	54	56	61	62	1	In	VDJ
CAGCGCACAGAGCAGGGGGACTCGGCCATGTATCTCTGTGCCAGCAGCCAAGGACTAGCGGATTCCTACGAGCAGTACTTCGGGCCG	CASSQGLADSYEQYF	2	8.890220142366617E-6	45	TCRBV07-09	TCRBV07	TCRBV07-09				01,03	TCRBD02-01	TCRBD02	TCRBD02-01				01,02	TCRBJ02-07*01	TCRBJ02	TCRBJ02-07	01				5	3	1	5	2	1	36	48	51	61	63	2	In	VDJ
GATCCAGCGCACACAGCAGGAGGACTCGGCCATGTATCTCTGTGCCAGCAGCTTAGTGGCCAGGGTTAGATGCAGTACTTCGGGCCG		1	1.3677261757487104E-6	41	TCRBV07-02*01	TCRBV07	TCRBV07-02	01				TCRBD01-01*01	TCRBD01	TCRBD01-01	01				TCRBJ02-07*01	TCRBJ02	TCRBJ02-07	01				1	4	4	3	6	9	40	56	60	65	71	1	Out	VDJ
ACTCAGCCGCGTATCTCCGTGCCAGCAGCTTACGGGGCCGGCCAAGAGTGGCAACAATGACTATCTACTGAAGCTTTCTTTGGACAA		1	2.0515892636230657E-6	64	TCRBV07-03*03	TCRBV07	TCRBV07-03	03						unresolved		TCRBD01,TCRBD02	TCRBD01-01,TCRBD02-01		TCRBJ01-01*01	TCRBJ01	TCRBJ01-01	01				2	1	7	0	28	5	17	32	33	38	66	1	Out	VDJ
CAGCCTGCAAAGCTTGAGGACTCGGCCGTGTATCTCTGTGCCAGCAGCTTAGCGCACGCACGTGAAGAAAAACTGTTTTTTGGCAGT	CASSLAHAREEKLFF	1	4.103178527246131E-6	45	TCRBV11-02*02	TCRBV11	TCRBV11-02	02						unresolved		TCRBD01,TCRBD02	TCRBD01-01,TCRBD02-01		TCRBJ01-04*01	TCRBJ01	TCRBJ01-04	01				1	11	2	8	1	8	36	52	63	65	66	1	In	VDJ
AACGCCTTGTTGCTGGGGGACTCGGCCCTGTATCTCTGTGCCAGCAGCTTGACTGACGCGGAGGACTACGAGCAGTACTTCGGGCCA	CASSLTDAEDYEQYF	1	3.419315439371776E-6	45	TCRBV05-05*01	TCRBV05	TCRBV05-05	01				TCRBD02-01	TCRBD02	TCRBD02-01				01,02	TCRBJ02-05*01	TCRBJ02	TCRBJ02-05	01				1	11	1	9	4	11	36	51	62	68	72	1	In	VDJ
GCAGGAGGACTCGGCCGTGTATCTCTGTGCCAGCAGCCCACCACCGCCCGGACACGGGACAGAGAAAACATTCAGTACTTCGGCGCC		1	2.0515892636230657E-6	56	TCRBV07-02*01	TCRBV07	TCRBV07-02	01				TCRBD01-01*01	TCRBD01	TCRBD01-01	01				TCRBJ02-04*01	TCRBJ02	TCRBJ02-04	01				5	18	0	5	2	5	25	37	55	62	64	1	Out	VDJ
GCTTGGTGACTCTGCTGTGTATTTCTGTGCCAGCAGCCCATCCGGGGGAGGTGCGCCGCCTTTCACCGGGGAGCTGTTTTTGGAGAA		1	1.3677261757487104E-6	56	TCRBV03	TCRBV03	unresolved			TCRBV03-01,TCRBV03-02		TCRBD02-01	TCRBD02	TCRBD02-01				01,02	TCRBJ02-02*01	TCRBJ02	TCRBJ02-02	01				4	4	8	2	28	18	25	38	42	48	76	1	Out	VDJ
TCGCTCAGGCTGGAGTCGGCTGCTCCCTCCCAAACATCTGTGTACTTCTGTGCCAGCAGTTACTACACTGAAGCTTTCTTTGGACAA	CASSYYTEAFF	1	1.3677261757487104E-6	33	TCRBV06	TCRBV06	unresolved			TCRBV06-01,TCRBV06-06		TCRBD02-01	TCRBD02	TCRBD02-01				01,02	TCRBJ01-01*01	TCRBJ01	TCRBJ01-01	01				5	1	3	10	0	3	48	60	61	-1	64	1	In	VDJ
CTGTCGGCTGCTCCCTCCCAGACATCTGTGTACTTCTGTGCCAGCGGAGTCAGGGGGCAATGGGATTCACCCCTCCACTTTGGGAAC	CASGVRGQWDSPLHF	1	1.3677261757487104E-6	45	TCRBV06-05*01	TCRBV06	TCRBV06-05	01				TCRBD01-01*01	TCRBD01	TCRBD01-01	01				TCRBJ01-06*01	TCRBJ01	TCRBJ01-06	01				8	5	4	0	6	8	36	45	50	58	64	1	In	VDJ
TGACATCCGCTCACCAGGCCTGGGGGACGCAGCCATGTACCTGTGTGCCACCAGCCCCAGGGAATCGACGAGCAGTACTTCGGGCCA		1	1.3677261757487104E-6	38	TCRBV15-01*01	TCRBV15	TCRBV15-01	01				TCRBD01-01*01	TCRBD01	TCRBD01-01	01				TCRBJ02-05*01	TCRBJ02	TCRBJ02-05	01				5	2	4	3	10	11	43	55	57	62	72	1	Out	VDJ
TGGAGTCGGCTGCTCCCTCCCAAACATCTGTGTACTTCTGTGCCAGCAGTTACCCCCCCCGGGGGTCGTGGCTACACCTTCGGTTCG		1	1.3677261757487104E-6	43	TCRBV06	TCRBV06	unresolved			TCRBV06-02,TCRBV06-03		TCRBD02-01*01	TCRBD02	TCRBD02-01	01				TCRBJ01-02*01	TCRBJ01	TCRBJ01-02	01				2	6	8	2	3	7	38	53	59	65	68	1	Out	VDJ
ATCGGCCCAAAAGAACCCGACAGCTTTCTATCTCTGTGCCAGTAGTAAGGGCGGGGGATTTTCTCCTACGAGCAGTACTTCGGGCCG		1	2.735452351497421E-6	47	TCRBV19-01	TCRBV19	TCRBV19-01				01,02	TCRBD02-01*01	TCRBD02	TCRBD02-01	01				TCRBJ02-07*01	TCRBJ02	TCRBJ02-07	01				4	3	7	2	5	0	34	47	50	57	62	1	Out	VDJ
CTGGAGTCGGCTGCTCCCTCCCAGACATCTGTGTACTTCTGTGCCAGCAGTTATAGCTCGGCCTCCTACGAGCAGTACTTCGGGCCG	CASSYSSASYEQYF	1	1.3677261757487104E-6	42	TCRBV06-01*01	TCRBV06	TCRBV06-01	01				TCRBD02-01	TCRBD02	TCRBD02-01				01,02	TCRBJ02-07*01	TCRBJ02	TCRBJ02-07	01				5	2	5	7	5	0	39	51	53	57	62	1	In	VDJ
AAGATCCGGTCCACAAAGCTGGAGGACTCAGCCATGTACTTCTATGCCAGCAGTGCTAGAGAAGGGATTGACTACACCTTCGGTTCG	YASSAREGIDYTF	1	1.3677261757487104E-6	39	TCRBV02-01*01	TCRBV02	TCRBV02-01	01						unresolved		TCRBD01,TCRBD02	TCRBD01-01,TCRBD02-01		TCRBJ01-02*01	TCRBJ01	TCRBJ01-02	01				4	8	0	8	4	10	42	55	63	67	71	1	In	VDJ
CTGTCGGCTGCTCCCTCCCAGACATCTGTGTACTTCTGTGCCAGCAGTAGGCCGGGGGGCTCTAACTATGGCTACACCTTCGGTTCG	CASSRPGGSNYGYTF	1	1.3677261757487104E-6	45	TCRBV06-05*01	TCRBV06	TCRBV06-05	01				TCRBD02-01*01	TCRBD02	TCRBD02-01	01				TCRBJ01-02*01	TCRBJ01	TCRBJ01-02	01				5	4	8	1	2	0	36	48	52	59	61	1	In	VDJ
TCCAGCCCTCAGAACCCAGGGACTCAGCTGTGTATTTTTGTGCTTAAAGAAGGACTAGCGAGATACAATGAGCAGTTCTTCGGGCCA		1	4.787041615120486E-6	43	TCRBV12-05*01	TCRBV12	TCRBV12-05	01				TCRBD02-01	TCRBD02	TCRBD02-01				01,02	TCRBJ02-01*01	TCRBJ02	TCRBJ02-01	01				11	7	1	6	3	4	38	44	51	60	63	1	Out	VDJ
AATTCCCTGGAGCTTGGTGACTCTGCTGTGTATTTCTGTGCCAGCAGCCAAGGACTAGCGGATTCCTACGAGCAGTACTTCGGGCCG	CASSQGLADSYEQYF	2	2.735452351497421E-6	45	TCRBV03	TCRBV03	unresolved			TCRBV03-01,TCRBV03-02		TCRBD02-01	TCRBD02	TCRBD02-01				01,02	TCRBJ02-07*01	TCRBJ02	TCRBJ02-07	01				1	0	2	5	2	1	36	-1	52	61	63	2	In	VDJ
GCGTCTGCTGTACCCTCTCAGACATCTGTGTACTTCTGTGCCAGCAGTGGACGAACTAGCGGGAGAAATGAGCAGTTCTTCGGGCCA	CASSGRTSGRNEQFF	1	3.419315439371776E-6	45	TCRBV06-04	TCRBV06	TCRBV06-04				01,02	TCRBD02-01*02	TCRBD02	TCRBD02-01	02				TCRBJ02-01*01	TCRBJ02	TCRBJ02-01	01				4	5	3	2	1	7	36	49	54	65	66	1	In	VDJ
ATCCAGCGCACAGGGCAGGGGGACTCGGCCATGTATCTCTGTGCCAGCAGCCGCACGGGGGCCAAAAACATTCAGTACTTCGGCGCC	CASSRTGAKNIQYF	1	2.735452351497421E-6	42	TCRBV07-09	TCRBV07	TCRBV07-09				01,03	TCRBD02-01*01	TCRBD02	TCRBD02-01	01				TCRBJ02-04*01	TCRBJ02	TCRBJ02-04	01				5	4	8	3	0	1	39	51	55	-1	60	1	In	VDJ
CACACCCTGCAGCCAGAAGACTCGGCCCTGTATCTCTGCGCCAGCAGCCAGGTTGGTCGCAGGTCATATGGCTACACCTTCGGTTCG	CASSQVGRRSYGYTF	1	1.3677261757487104E-6	45	TCRBV04-03*01	TCRBV04	TCRBV04-03	01				TCRBD01-01*01	TCRBD01	TCRBD01-01	01				TCRBJ01-02*01	TCRBJ01	TCRBJ01-02	01				3	9	4	4	3	5	36	50	59	63	66	1	In	VDJ
CCTGCAAAGCTTGAGGACTCGGCCGTGTATCTCTGTGCCAGCAGCATCTCTCGGACAGGGTTATCCTACGAGCAGTACTTCGGGCCG	CASSISRTGLSYEQYF	1	1.3677261757487104E-6	48	TCRBV11-02*02	TCRBV11	TCRBV11-02	02				TCRBD01-01*01	TCRBD01	TCRBD01-01	01				TCRBJ02-07*01	TCRBJ02	TCRBJ02-07	01				5	7	1	3	3	1	33	45	52	60	63	1	In	VDJ
CTGGAGTTGGCTGCTCCCTCCCAGACATCTGTATACTTCTGTGCCAGCAGAGGAACCAGCTATAATTCACCCCTCCACTTTGGGAAC	CASRGTSYNSPLHF	1	1.3677261757487104E-6	42	TCRBV06-06	TCRBV06	TCRBV06-06				01,02			unresolved		TCRBD01,TCRBD02	TCRBD01-01,TCRBD02-01		TCRBJ01-06*01	TCRBJ01	TCRBJ01-06	01				6	1	1	8	5	3	39	50	51	54	59	1	In	VDJ
AGGCTGGAGTTGGCTGCTCCCTCCCAGACATCTGTGTACTTCTGTGCCAGCAGAGAGCTTAATCCGGACGAGCAGTACTTCGGGCCG	CASRELNPDEQYF	1	1.3677261757487104E-6	39	TCRBV06-06	TCRBV06	TCRBV06-06				01,02	TCRBD02-01	TCRBD02	TCRBD02-01				01,02	TCRBJ02-07*01	TCRBJ02	TCRBJ02-07	01				6	2	6	7	9	5	42	53	55	58	67	1	In	VDJ
GGGGTTGGAGTCGGCTGCTCCCTCCCAAACATCTGTGTACTTCTGTGCCAGCGACGAAGACAGGGAGATGGCTACACCTTCGGTTCG		1	1.3677261757487104E-6	38	TCRBV06	TCRBV06	unresolved			TCRBV06-02,TCRBV06-03		TCRBD01-01*01	TCRBD01	TCRBD01-01	01				TCRBJ01-02*01	TCRBJ01	TCRBJ01-02	01				8	6	2	3	2	6	43	52	58	65	67	1	Out	VDJ
TTGGAGTCGGCTGCTCCCTCCCAAACATCTGTGTACTTCTGTGCCAGCGGCCCTAGCGGGGGGGCTGATGAGCAGTACTTCGGGCCG	CASGPSGGADEQYF	1	1.3677261757487104E-6	42	TCRBV06	TCRBV06	unresolved			TCRBV06-02,TCRBV06-03		TCRBD02-01*01	TCRBD02	TCRBD02-01	01				TCRBJ02-07*01	TCRBJ02	TCRBJ02-07	01				8	4	4	0	5	7	39	48	52	64	69	1	In	VDJ
GACCAGTGCCCATCCTGAAGACAGCAGCTTCTACATCTGCAGTGCTAGAGATAGGACTAGCGGGGGGATGAGCAGTTCTTCGGGCCA		1	1.3677261757487104E-6	44	TCRBV20	TCRBV20	unresolved			TCRBV20-01,TCRBV20-or09_02		TCRBD02-01*01	TCRBD02	TCRBD02-01	01				TCRBJ02-01*01	TCRBJ02	TCRBJ02-01	01				0	2	1	1	0	8	37	51	53	-1	67	1	Out	VDJ
TCCAGCCTGCAGAGCTTGGGGACTCGGCCGTGTATCTCTGTGCCAGCAGCCTACTGACAGATCACCTACGAGCAGTACTTCGGGCCG		1	1.3677261757487104E-6	43	TCRBV11-03*01	TCRBV11	TCRBV11-03	01				TCRBD01-01*01	TCRBD01	TCRBD01-01	01				TCRBJ02-07*01	TCRBJ02	TCRBJ02-07	01				5	5	2	5	4	2	38	50	55	60	64	1	Out	VDJ
CACACCCTGCAGCCAGAAGACTCGGCCCTGTATCTCTGTGCCAGCAGCCCTGGACAGACCTCCCGGTACGAGCAGTACTTCGGGCCG	CASSPGQTSRYEQYF	1	1.3677261757487104E-6	45	TCRBV04-02*01	TCRBV04	TCRBV04-02	01				TCRBD01-01*01	TCRBD01	TCRBD01-01	01				TCRBJ02-07*01	TCRBJ02	TCRBJ02-07	01				4	2	1	5	9	4	36	49	51	57	66	1	In	VDJ
ATCCAGCGCACACAGCAGGAGGACTCGGCCGTGTATCTCTGTGCCAGCAGCTTAGTGGGGACCACAGATACGCAGTATTTTGGCCCA	CASSLVGTTDTQYF	1	2.0515892636230657E-6	42	TCRBV07-02*01	TCRBV07	TCRBV07-02	01						unresolved		TCRBD01,TCRBD02	TCRBD01-01,TCRBD02-01		TCRBJ02-03*01	TCRBJ02	TCRBJ02-03	01				1	2	0	7	0	2	39	55	57	-1	62	1	In	VDJ
AGGCTGGAGTTGGCTGCTCCCTCCCAGACATCTGTGTACTTCTGTGCCAGCAGTGGGCGGGAGGGCTACGAGCAGTACTTCGGGCCG	CASSGREGYEQYF	2	2.735452351497421E-6	39	TCRBV06-06	TCRBV06	TCRBV06-06				01,02	TCRBD02-01*02	TCRBD02	TCRBD02-01	02				TCRBJ02-07*01	TCRBJ02	TCRBJ02-07	01				5	2	7	0	0	3	42	54	56	-1	65	2	In	VDJ
AGAAGCTCCTTCTCAGTGACTCTGGCTTCTATCTCTGTGCCTGGGTCTTAGAAAACAGGGGGAGCACATGGCTACACCTTCGGTTCG		1	1.3677261757487104E-6	46	TCRBV30-01*01	TCRBV30	TCRBV30-01	01				TCRBD01-01*01	TCRBD01	TCRBD01-01	01				TCRBJ01-02*01	TCRBJ01	TCRBJ01-02	01				5	10	3	1	5	6	35	44	54	62	67	1	Out	VDJ
GAGTCGGCTGCTCCCTCCCAAACATCTGTGTACTTCTGTGCCAGCAGTTACTCGGGACAGGGGTCCTACGAGCAGTACTTCGGGCCG	CASSYSGQGSYEQYF	1	1.3677261757487104E-6	45	TCRBV06	TCRBV06	unresolved			TCRBV06-02,TCRBV06-03		TCRBD01-01*01	TCRBD01	TCRBD01-01	01				TCRBJ02-07*01	TCRBJ02	TCRBJ02-07	01				0	0	0	2	0	1	36	-1	53	-1	63	1	In	VDJ
GCACACAGCAGGAGGACTCGGCCGTGTATCTCTGTGCCAGCAGATCTGGGACAGGGGGGGGCTGGAAACACCATATATTTTGGAGAG		1	4.787041615120486E-6	49	TCRBV07-02*01	TCRBV07	TCRBV07-02	01				TCRBD01-01*01	TCRBD01	TCRBD01-01	01				TCRBJ01-03*01	TCRBJ01	TCRBJ01-03	01				6	4	0	1	3	2	32	43	47	58	61	1	Out	VDJ
GAGTCGGCTGCTCCCTCCCAGACATCTGTGTACTTCTGTGCTAGCAGGATGGGGGGGGGCCTTCAAGAGACCCAGTACTTCGGGCCA	CASRMGGGLQETQYF	1	1.3677261757487104E-6	45	TCRBV06-01*01	TCRBV06	TCRBV06-01	01				TCRBD02-01*01	TCRBD02	TCRBD02-01	01				TCRBJ02-05*01	TCRBJ02	TCRBJ02-05	01				6	3	9	0	6	2	36	47	50	57	63	1	In	VDJ
AATGTGAGTGCCTTGGAGCTGGGGGACTCGGCCCTGTATCTCTGTGCCAGCAGCCCGGACGGGGGCTACGAGCAGTACTTCGGGCCG	CASSPDGGYEQYF	1	1.3677261757487104E-6	39	TCRBV05-03	TCRBV05	TCRBV05-03				01,02	TCRBD02-01*01	TCRBD02	TCRBD02-01	01				TCRBJ02-07*01	TCRBJ02	TCRBJ02-07	01				4	5	8	2	0	3	42	54	59	-1	65	1	In	VDJ
CTGGGGTTGGAGTCGGCTGCTCCCTCCCAAACATCTGTGTACTTCTGTGCCAGCCATGGGACCCAGGGCGAGCAGTACTTCGGGCCG	CASHGTQGEQYF	1	1.3677261757487104E-6	36	TCRBV06	TCRBV06	unresolved			TCRBV06-02,TCRBV06-03				unresolved		TCRBD01,TCRBD02	TCRBD01-01,TCRBD02-01		TCRBJ02-07*01	TCRBJ02	TCRBJ02-07	01				8	3	0	7	6	6	45	54	57	62	68	1	In	VDJ
TCCAGCGCACACAGCAGGAGGACTCCGCCGTGTATCTCTGTGCCAGCAGCCCGGGACTAGCGGGGTGTGAGGCAGTACTTCGGGCCA		1	1.3677261757487104E-6	43	TCRBV07-08*01	TCRBV07	TCRBV07-08	01				TCRBD02-01*01	TCRBD02	TCRBD02-01	01				TCRBJ02-05*01	TCRBJ02	TCRBJ02-05	01				5	2	0	3	7	11	38	50	52	65	72	1	Out	VDJ
CTGGAGTTGGCTGCTCCCTCCCAGACATCTGTGTACTTCTGTGCCAGCCACGGACCCACAGGGCATCGTGAAGCTTTCTTTGGACAA	CASHGPTGHREAFF	1	2.0515892636230657E-6	42	TCRBV06-06	TCRBV06	TCRBV06-06				01,02	TCRBD01-01*01	TCRBD01	TCRBD01-01	01				TCRBJ01-01*01	TCRBJ01	TCRBJ01-01	01				8	9	3	3	5	7	39	48	57	63	68	1	In	VDJ
CTGTCGGCTGCTCCCTCCCAGACATCTGTGTACTTCTGTGCCAGCAGTCAGACAGGGCCGAATTCTGGGGGCTACACCTTCGGTTCG	CASSQTGPNSGGYTF	1	1.3677261757487104E-6	45	TCRBV06-05*01	TCRBV06	TCRBV06-05	01				TCRBD01-01*01	TCRBD01	TCRBD01-01	01				TCRBJ01-02*01	TCRBJ01	TCRBJ01-02	01				5	2	2	3	12	8	36	48	50	57	69	1	In	VDJ
TTGGAGTCGGCTGCTCCCTCCCAAACATCTGTGTACTTCTGTGCCAGCAGTGAACTGGAGGAGTCCTATGGCTACACCTTCGGTTCG	CASSELEESYGYTF	2	2.735452351497421E-6	42	TCRBV06	TCRBV06	unresolved			TCRBV06-02,TCRBV06-03		TCRBD02-01*02	TCRBD02	TCRBD02-01	02				TCRBJ01-02*01	TCRBJ01	TCRBJ01-02	01				5	5	10	1	4	4	39	51	56	61	65	2	In	VDJ
TTCCCTGGAGCTTGGTGACTCTGCTGTGTATTTCTGTGCCAGCAGCTCCAAGGGGGGCGGGTGAGCACTGAAGCTTTCTTTGGACAA		1	1.3677261757487104E-6	47	TCRBV03	TCRBV03	unresolved			TCRBV03-01,TCRBV03-02				unresolved		TCRBD01,TCRBD02	TCRBD01-01,TCRBD02-01		TCRBJ01-01*01	TCRBJ01	TCRBJ01-01	01				5	4	5	1	9	4	34	46	50	56	65	1	Out	VDJ
CTCAGGCTGGAGTCGGCTGCTCCCTCCCAGACATCTGTGTACTTCTGTGCCAGCAGGGACAGCAACTATGGCTACACCTTCGGTTCG	CASRDSNYGYTF	1	1.3677261757487104E-6	36	TCRBV06-01*01	TCRBV06	TCRBV06-01	01				TCRBD01-01*01	TCRBD01	TCRBD01-01	01				TCRBJ01-02*01	TCRBJ01	TCRBJ01-02	01				6	0	1	5	1	2	45	-1	56	62	63	1	In	VDJ
CTGCTGTCGGCTGCTCCCTCCCAGACATCTGTGTACTTCTGTGCCACCGGATGGACAGCGCGCCCCTACGAGCAGTACTTCGGGCCG	CATGWTARPYEQYF	1	1.3677261757487104E-6	42	TCRBV06-05*01	TCRBV06	TCRBV06-05	01				TCRBD01-01*01	TCRBD01	TCRBD01-01	01				TCRBJ02-07*01	TCRBJ02	TCRBJ02-07	01				10	6	1	5	6	2	39	46	52	58	64	1	In	VDJ
AGGCTGGAGTCGGCTGCTCCCTCCCAGACATCTGTGTACTTCTGTGCCCACGCGGTCTCTGGGGCCAACGTCCTGACTTTCGGGGCC	CAHAVSGANVLTF	2	4.103178527246131E-6	39	TCRBV06-01*01	TCRBV06	TCRBV06-01	01				TCRBD02-01	TCRBD02	TCRBD02-01				01,02	TCRBJ02-06*01	TCRBJ02	TCRBJ02-06	01				11	3	7	5	1	0	42	48	51	55	56	2	In	VDJ
CTGGAGTTGGCTGCTCCCTCCCAGACATCTGTGTACTTCTGTGCCAGCAGATCGCTAGCGGGAGGAGATACGCAGTATTTTGGCCCA	CASRSLAGGDTQYF	1	2.0515892636230657E-6	42	TCRBV06-06	TCRBV06	TCRBV06-06				01,02	TCRBD02-01*02	TCRBD02	TCRBD02-01	02				TCRBJ02-03*01	TCRBJ02	TCRBJ02-03	01				6	4	4	1	0	5	39	50	54	-1	65	1	In	VDJ
CCGGTCCACAAAGCTGGAGGACTCAGCCATGTACTTCTGTGCCAGCAGTAAGGACAGGGGGGGCATTACGAGCAGTACTTCGGGCCG		1	1.3677261757487104E-6	44	TCRBV02-01*01	TCRBV02	TCRBV02-01	01				TCRBD01-01*01	TCRBD01	TCRBD01-01	01				TCRBJ02-07*01	TCRBJ02	TCRBJ02-07	01				5	2	1	1	5	4	37	49	51	61	66	1	Out	VDJ
TTGGAGCTGGGGGACTCGGCCCTTTATCTTTGCGCCAGCAGCCCAACGACTAGCGGGGGGGCTTACAATGAGCAGTTCTTCGGGCCA	CASSPTTSGGAYNEQFF	1	1.3677261757487104E-6	51	TCRBV05-01*01	TCRBV05	TCRBV05-01	01				TCRBD02-01*01	TCRBD02	TCRBD02-01	01				TCRBJ02-01*01	TCRBJ02	TCRBJ02-01	01				4	5	2	0	2	4	30	42	47	61	63	1	In	VDJ
GCGCACACAGCAGGAGGACTCGGCCGTGTATCTCTGTGCCAGCAGCTTCTCTAGCGGGGGGCCTACAATGAGCAGTTCTTCGGGCCA		1	2.735452351497421E-6	47	TCRBV07-02*01	TCRBV07	TCRBV07-02	01				TCRBD02-01*01	TCRBD02	TCRBD02-01	01				TCRBJ02-01*01	TCRBJ02	TCRBJ02-01	01				3	2	4	1	0	2	34	48	50	-1	61	1	Out	VDJ
CTGGAGCTTGGTGACTCTGCCGTGTATTTCTGTGCCAGCAGCACGACTAGCGGGGGGCCGGCGTACAATGAGCAGTTCTTCGGGCCA	CASSTTSGGPAYNEQFF	1	1.3677261757487104E-6	51	TCRBV03	TCRBV03	unresolved			TCRBV03-01,TCRBV03-02		TCRBD02-01*01	TCRBD02	TCRBD02-01	01				TCRBJ02-01*01	TCRBJ02	TCRBJ02-01	01				5	2	2	1	6	4	30	42	44	57	63	1	In	VDJ
ACCTTGGAGCTGGGGGACTCGGCCCTGTATCTCTGTGCCATAACTGGGGGACAGGGGCTGCTGAGTACGGGGCAGTACTTCGGGCCA	CAITGGQGLLSTGQYF	1	1.3677261757487104E-6	48	TCRBV05-03	TCRBV05	TCRBV05-03				01,02	TCRBD01-01*01	TCRBD01	TCRBD01-01	01				TCRBJ02-05*01	TCRBJ02	TCRBJ02-05	01				9	7	0	2	15	11	33	40	47	57	72	1	In	VDJ
CACGCCCTGCAGCCAGAAGACTCAGCCCTGTATCTCTGCGCCAGCAGCCAAGCCATCGGAGACTATAACGAGCAGTACTTCGGGCCG	CASSQAIGDYNEQYF	1	1.3677261757487104E-6	45	TCRBV04-01*01	TCRBV04	TCRBV04-01	01				TCRBD02-01	TCRBD02	TCRBD02-01				01,02	TCRBJ02-07*01	TCRBJ02	TCRBJ02-07	01				1	8	2	9	2	5	36	52	60	65	67	1	In	VDJ
CTACACACCCTGCAGCCAGAAGACTCGGCCCTGTATCTCTGTGCCAGCAGCCAAACCGGGACAGGGGGTGGCTACACCTTCGGTTCG	CASSQTGTGGGYTF	2	2.735452351497421E-6	42	TCRBV04-02*01	TCRBV04	TCRBV04-02	01				TCRBD01-01*01	TCRBD01	TCRBD01-01	01				TCRBJ01-02*01	TCRBJ01	TCRBJ01-02	01				2	3	0	1	0	7	39	54	57	-1	68	2	In	VDJ
AGGCTGCTGTCGGCTGCTCCCTCCCAGACATCTGTGTACTTCTGTGCCATCCGAGGGGCTTCTAATGAAAAACTGTTTTTTGGCAGT	CAIRGASNEKLFF	1	1.3677261757487104E-6	39	TCRBV06-05*01	TCRBV06	TCRBV06-05	01						unresolved		TCRBD01,TCRBD02	TCRBD01-01,TCRBD02-01		TCRBJ01-04*01	TCRBJ01	TCRBJ01-04	01				10	4	5	2	3	3	42	49	53	58	61	1	In	VDJ
AGGCTGGAGTCGGCTGCTCCCTCCCAAACATCTGTGTACTTCTGTGCCAGCAGTCGTGGACTAGCTTACGAGCAGTACTTCGGGCCG	CASSRGLAYEQYF	1	1.3677261757487104E-6	39	TCRBV06-01*01	TCRBV06	TCRBV06-01	01				TCRBD02-01	TCRBD02	TCRBD02-01				01,02	TCRBJ02-07*01	TCRBJ02	TCRBJ02-07	01				5	3	1	7	1	4	42	54	57	65	66	1	In	VDJ
CTGCTGTCGGCTGCTCCCTCCCAAACATCTGTGTACTTCTGTGCCAGCAGTTCAAGATGGGCTAATGAAAAACTGTTTTTTGGCAGT	CASSSRWANEKLFF	1	1.3677261757487104E-6	42	TCRBV06-05*01	TCRBV06	TCRBV06-05	01						unresolved		TCRBD01,TCRBD02	TCRBD01-01,TCRBD02-01		TCRBJ01-04*01	TCRBJ01	TCRBJ01-04	01				4	6	0	9	0	3	39	52	58	-1	61	1	In	VDJ
ATCCAGCCTGCAAAGCTTGAGGACTCGGCCGTGTATCTCTGTGCCAGCAGCTTCGATCAGGGACCCTATGGCTACACCTTCGGTTCG	CASSFDQGPYGYTF	1	2.0515892636230657E-6	42	TCRBV11-02*02	TCRBV11	TCRBV11-02	02						unresolved		TCRBD01,TCRBD02	TCRBD01-01,TCRBD02-01		TCRBJ01-02*01	TCRBJ01	TCRBJ01-02	01				3	6	0	7	1	4	39	53	59	64	65	1	In	VDJ
CACACCCTGCAGCCAGAAGACTCGGCCCTGTATCTCTGCGCCAGCAGCAGGCAGGGGCAACGAGACTATGGCTACACCTTCGGTTCG	CASSRQGQRDYGYTF	1	1.3677261757487104E-6	45	TCRBV04-03*01	TCRBV04	TCRBV04-03	01				TCRBD01-01*01	TCRBD01	TCRBD01-01	01				TCRBJ01-02*01	TCRBJ01	TCRBJ01-02	01				5	3	4	2	7	3	36	48	51	57	64	1	In	VDJ
AGTGACCAGTGCCCATCCTGAAGACAGCAGCTTCTACATCTGCAGTGCTAGGTTCACCCAGGGGGTTCACCCCTCCACTTTGGGAAC		1	1.3677261757487104E-6	41	TCRBV20	TCRBV20	unresolved			TCRBV20-01,TCRBV20-or09_02		TCRBD01-01*01	TCRBD01	TCRBD01-01	01				TCRBJ01-06*01	TCRBJ01	TCRBJ01-06	01				3	7	4	1	0	9	40	51	58	-1	65	1	Out	VDJ
CCTGCAGAACTGGAGGATTCTGGAGTTTATTTCTGTGCCAGCAGCCGGACCGGGACCAGCCCCTACAATGAGCAGTTCTTCGGGCCA	CASSRTGTSPYNEQFF	1	8.206357054492263E-6	48	TCRBV14-01*01	TCRBV14	TCRBV14-01	01						unresolved		TCRBD01,TCRBD02	TCRBD01-01,TCRBD02-01		TCRBJ02-01*01	TCRBJ02	TCRBJ02-01	01				4	5	0	7	5	2	33	46	51	56	61	1	In	VDJ
ACACACCCTGCAGCCAGAAGACTCGGCCCTGTATCTCTGTGCCAGCAGCCAAGATGGGGAGTAAACGGGGAGCTGTTTTTTGGAGAA		1	1.3677261757487104E-6	44	TCRBV04-02*01	TCRBV04	TCRBV04-02	01				TCRBD02-01*02	TCRBD02	TCRBD02-01	02				TCRBJ02-02*01	TCRBJ02	TCRBJ02-02	01				0	2	9	2	4	7	37	54	56	61	65	1	Out	VDJ
GCCTTGTTGCTGGGGGACTCGGCCCTGTATCTCTGTGCCAGCAGCTCGGGGGGGGGATGGAACACCGGGGAGCTGTTTTTTGGAGAA	CASSSGGGWNTGELFF	1	4.787041615120486E-6	48	TCRBV05-05*01	TCRBV05	TCRBV05-05	01				TCRBD02-01*01	TCRBD02	TCRBD02-01	01				TCRBJ02-02*01	TCRBJ02	TCRBJ02-02	01				3	0	8	0	5	1	33	-1	46	54	59	1	In	VDJ
GGGTTGGAGTCGGCTGCTCCCTCCCAAACATCTGTGTACTTCTGTGCCAGCAGTCGGGACAGCTATCAGCCCCAGCATTTTGGTGAT	CASSRDSYQPQHF	1	1.3677261757487104E-6	39	TCRBV06	TCRBV06	unresolved			TCRBV06-02,TCRBV06-03		TCRBD01-01*01	TCRBD01	TCRBD01-01	01				TCRBJ01-05*01	TCRBJ01	TCRBJ01-05	01				5	1	0	5	2	5	42	54	55	62	64	1	In	VDJ
GCCAGCACCAACCAGACATCTATGTACCTCTGTGCCAGCAGTTTACCCCCGCGGACAGGTGGGCACGAGACCCAGTACTTCGGGCCA	CASSLPPRTGGHETQYF	1	2.0515892636230657E-6	51	TCRBV28-01*01	TCRBV28	TCRBV28-01	01				TCRBD01-01*01	TCRBD01	TCRBD01-01	01				TCRBJ02-05*01	TCRBJ02	TCRBJ02-05	01				2	7	1	4	7	5	30	45	52	59	66	1	In	VDJ
GCCTTGTTGCTGGGGGACTCGGCCCTGTATCTCTGTGCCAGCACGTTGCTAGCGGGGGGTAGCTCCTACGAGCAGTACTTCGGGCCA	CASTLLAGGSSYEQYF	1	3.419315439371776E-6	48	TCRBV05-05*01	TCRBV05	TCRBV05-05	01				TCRBD02-01*01	TCRBD02	TCRBD02-01	01				TCRBJ02-05*01	TCRBJ02	TCRBJ02-05	01				6	5	4	1	13	11	33	43	48	59	72	1	In	VDJ
GTGCAGCCTGCAGAACTGGGGGATTCTGGAGTTTATTTCTGTGCCAGCAGCCTCCCCAACGTCGTCAGCATCAAGTACTTCGGGCCG	CASSLPNVVSIKYF	1	4.787041615120486E-6	42	TCRBV14-01*01	TCRBV14	TCRBV14-01	01						unresolved		TCRBD01,TCRBD02	TCRBD01-01,TCRBD02-01		TCRBJ02-07*01	TCRBJ02	TCRBJ02-07	01				4	13	4	5	5	11	39	52	65	68	73	1	In	VDJ
TTCTAAGAAGCTCCTTCTCAGTGACTCTGGCTTCTATCTCTGTGCCTGGAGTCCGGGCAGGGGTATACTGAAGCTTTCTTTGGACAA		1	1.3677261757487104E-6	41	TCRBV30-01*01	TCRBV30	TCRBV30-01	01				TCRBD01-01*01	TCRBD01	TCRBD01-01	01				TCRBJ01-01*01	TCRBJ01	TCRBJ01-01	01				2	5	4	2	3	5	40	52	57	63	66	1	Out	VDJ
AGGCTGCTGTCGGCTGCTCCCTCCCAAACATCTGTGTACTTCTGTGCCAGCAGTACGACGGAGAACACTGAAGCTTTCTTTGGACAA	CASSTTENTEAFF	2	2.735452351497421E-6	39	TCRBV06-05*01	TCRBV06	TCRBV06-05	01						unresolved		TCRBD01,TCRBD02	TCRBD01-01,TCRBD02-01		TCRBJ01-01*01	TCRBJ01	TCRBJ01-01	01				5	5	1	8	0	1	42	54	59	-1	62	2	In	VDJ
AGGCTGGAGTCGGCTGCTCCCTCCCAGACATCTGTGTACTTCTGTGCCAGCAGCACCGGTCTCAAGGAAAAACTGTTTTTTGGCAGT	CASSTGLKEKLFF	2	3.419315439371776E-6	39	TCRBV06-01*01	TCRBV06	TCRBV06-01	01				TCRBD02-01	TCRBD02	TCRBD02-01				01,02	TCRBJ01-04*01	TCRBJ01	TCRBJ01-04	01				6	3	8	5	7	8	42	53	56	59	66	2	In	VDJ
CCCTCAGAACCCAGGGACTCAGCTGTGTATTTTGTGCTAGTGGCCTCAAGGGGGGGACAGGGCCCCTACGAGCAGTACTTCGGGCCG	VLVASRGGQGPYEQYF	1	2.735452351497421E-6	48	TCRBV12-05*01	TCRBV12	TCRBV12-05	01				TCRBD01-01*01	TCRBD01	TCRBD01-01	01				TCRBJ02-07*01	TCRBJ02	TCRBJ02-07	01				17	20	0	3	2	2	33	33	53	62	64	1	In	VDJ
AGTGACCAGTGCCCATCCTGAAGACAGCAGCTTCTACATCTGCAGTGTCGGGGGGGAGCCGCGAGAGATACGCAGTATTTTGGCCCA		2	2.735452351497421E-6	41	TCRBV20	TCRBV20	unresolved			TCRBV20-01,TCRBV20-or09_02		TCRBD02-01*01	TCRBD02	TCRBD02-01	01				TCRBJ02-03*01	TCRBJ02	TCRBJ02-03	01				7	1	8	0	9	5	40	47	48	56	65	2	Out	VDJ
CAGAGCAGGGGGACTCGGCCATGTATCTCTGTGCCAGCAGCCCGTCCCGGGACAGTTTTCGGAAACTATGGCTACACCTTCGGTTCG		2	4.103178527246131E-6	52	TCRBV07-09	TCRBV07	TCRBV07-09				01,03	TCRBD01-01*01	TCRBD01	TCRBD01-01	01				TCRBJ01-02*01	TCRBJ01	TCRBJ01-02	01				5	7	0	5	8	2	29	41	48	55	63	2	Out	VDJ
CTGGAGTTGGCTGCTCCCTCCCAGACATCTGTGTACTTCTGTGCCAGCAGTTACCGTGGGAGGGCAGATACGCAGTATTTTGGCCCA	CASSYRGRADTQYF	1	2.0515892636230657E-6	42	TCRBV06-06	TCRBV06	TCRBV06-06				01,02	TCRBD02-01*02	TCRBD02	TCRBD02-01	02				TCRBJ02-03*01	TCRBJ02	TCRBJ02-03	01				2	3	9	0	0	4	39	54	57	-1	64	1	In	VDJ
GGAGATTCGGCAGCTTATTTCTGTGCCAGCTCACAGGGGGGGGACTAGCGGGGGGCCAGAGCCAAAAACATTCAGTACTTCGGCGCC	CASSQGGD*RGARAKNIQYF	2	8.206357054492263E-6	60	TCRBV18-01*01	TCRBV18	TCRBV18-01	01				TCRBD02-01*01	TCRBD02	TCRBD02-01	01				TCRBJ02-04*01	TCRBJ02	TCRBJ02-04	01				4	6	0	1	4	0	21	34	40	55	59	2	Stop	VDJ
TACACACCCTGCAGCCAGAAGACTCGGCCCTGTATCTCTGCGCCAGCAGCCAACCGAACGGCCAGGAGTGAGCAGTTCTTCGGGCCA		2	2.735452351497421E-6	43	TCRBV04-03*01	TCRBV04	TCRBV04-03	01						unresolved		TCRBD01,TCRBD02	TCRBD01-01,TCRBD02-01		TCRBJ02-01*01	TCRBJ02	TCRBJ02-01	01				2	9	4	4	2	9	38	53	62	66	68	2	Out	VDJ
CACGCCCTGCAGCCAGAAGACTCAGCCCTGTATCTCTGCGCCAGCAGCCAAGATCGGCAGGGGAATCAGCCCCAGCATTTTGGTGAT	CASSQDRQGNQPQHF	1	1.3677261757487104E-6	45	TCRBV04-01*01	TCRBV04	TCRBV04-01	01				TCRBD01-01*01	TCRBD01	TCRBD01-01	01				TCRBJ01-05*01	TCRBJ01	TCRBJ01-05	01				0	4	4	2	0	4	36	53	57	-1	63	1	In	VDJ
TCAGGCTGGAGTTGGCTGCTCCCTCCCAGACATCTGTGTACTTCTGTGCCAGCACACAGCGAAGCAGATACGCAGTATTTTGGCCCA		2	3.419315439371776E-6	37	TCRBV06-06	TCRBV06	TCRBV06-06				01,02			unresolved		TCRBD01,TCRBD02	TCRBD01-01,TCRBD02-01		TCRBJ02-03*01	TCRBJ02	TCRBJ02-03	01				7	1	3	5	5	4	44	54	55	59	64	2	Out	VDJ
GAGTTGGCTGCTCCCTCCCAGACATCTGTGTACTTCTGTGCCAGCAGCCCGGGACAGGCGGGCTCCGATACGCAGTATTTTGGCCCA	CASSPGQAGSDTQYF	2	3.419315439371776E-6	45	TCRBV06-06	TCRBV06	TCRBV06-06				01,02	TCRBD01-01*01	TCRBD01	TCRBD01-01	01				TCRBJ02-03*01	TCRBJ02	TCRBJ02-03	01				6	3	0	4	8	6	36	47	50	58	66	2	In	VDJ
GAGTCGGCTGCTCCCTCCCAAACATCTGTGTACTTCTGTGCCAGCAGTTACTCCAGGGGGAGCTCCTACGAGCAGTACTTCGGGCCG	CASSYSRGSSYEQYF	1	1.3677261757487104E-6	45	TCRBV06	TCRBV06	unresolved			TCRBV06-02,TCRBV06-03		TCRBD01-01*01	TCRBD01	TCRBD01-01	01				TCRBJ02-07*01	TCRBJ02	TCRBJ02-07	01				0	0	4	1	2	0	36	-1	53	60	62	1	In	VDJ
CCGCTCAGGCTGCTGTCGGCTGCTCCCTCCCAGACATCTGTGTACTTCTGTGCCAGCAGTTACTACACTGAAGCTTTCTTTGGACAA	CASSYYTEAFF	1	1.3677261757487104E-6	33	TCRBV06-05*01	TCRBV06	TCRBV06-05	01						unresolved					TCRBJ01-01*01	TCRBJ01	TCRBJ01-01	01				1	0	0	0	0	3	48	-1	-1	-1	64	1	In	VJ
GAGTTGGCTGCTCCCTCCCAGACATCTGTGTACTTCTGTGCCAGCAGTTACTCCCCGGGCCAGGAAGGGGGCTACACCTTCGGTTCG	CASSYSPGQEGGYTF	1	1.3677261757487104E-6	45	TCRBV06-06	TCRBV06	TCRBV06-06				01,02			unresolved		TCRBD01,TCRBD02	TCRBD01-01,TCRBD02-01		TCRBJ01-02*01	TCRBJ01	TCRBJ01-02	01				0	7	4	4	5	8	36	53	60	64	69	1	In	VDJ
ACACGCCCTGCAGCCAGAAGACTCAGCCCTGTATCTCTGCGCCAGCAGCCAGATCATCTCGGCAATCAGCCCCAGCATTTTGGTGAT		1	1.3677261757487104E-6	44	TCRBV04-01*01	TCRBV04	TCRBV04-01	01						unresolved		TCRBD01,TCRBD02	TCRBD01-01,TCRBD02-01		TCRBJ01-05*01	TCRBJ01	TCRBJ01-05	01				3	0	2	8	8	2	37	-1	51	53	61	1	Out	VDJ
CTCAAGATCCAGCCTGCAGAGCTTGGGGACTCGGCCGTGTATCTCTGTGCCAGCAGCTCAAAATTGAGCGGCTACACCTTCGGTTCG	CASSSKLSGYTF	1	2.0515892636230657E-6	36	TCRBV11-03*01	TCRBV11	TCRBV11-03	01				TCRBD02-01	TCRBD02	TCRBD02-01				01,02	TCRBJ01-02*01	TCRBJ01	TCRBJ01-02	01				4	8	6	7	0	8	45	58	66	-1	69	1	In	VDJ
CACCTTGGAGCTGGGGGACTCGGCCCTGTATCTCTGTGCCAGAAGCCTTCGGGTCTTAGGCCCTGGTACGAGCAGTACTTCGGGCCG		1	1.3677261757487104E-6	47	TCRBV05-03	TCRBV05	TCRBV05-03				01,02	TCRBD02-01	TCRBD02	TCRBD02-01				01,02	TCRBJ02-07*01	TCRBJ02	TCRBJ02-07	01				4	3	8	4	13	4	34	46	49	53	66	1	Out	VDJ
CTCAGAACCCAGGGACTCAGCTGTGTACTTCTGTGCCAGCAGCGATAAGGGGGAAGGCTGTCTAATGAAAAACTGTTTTTTGGCAGT		1	3.419315439371776E-6	50	TCRBV12	TCRBV12	unresolved			TCRBV12-03,TCRBV12-04		TCRBD01-01*01	TCRBD01	TCRBD01-01	01				TCRBJ01-04*01	TCRBJ01	TCRBJ01-04	01				6	5	5	1	8	3	31	42	47	53	61	1	Out	VDJ
AACGCCTTGGAGCTGGACGACTCGGCCCTGTATCTCTGTGCCAGCAGCGGCGGAGGGACAGGTGACTATGGCTACACCTTCGGTTCG	CASSGGGTGDYGYTF	1	1.3677261757487104E-6	45	TCRBV05-04*01	TCRBV05	TCRBV05-04	01				TCRBD01-01*01	TCRBD01	TCRBD01-01	01				TCRBJ01-02*01	TCRBJ01	TCRBJ01-02	01				4	6	0	4	2	3	36	48	54	62	64	1	In	VDJ
ACAGTGACCAGCGCCCATTCTGAAGACAGCAGCTTCTACATCTGCAGTGCTAGGGGTGCGCGGGACTACGAGCAGTACTTCGGGCCG	CSARGARDYEQYF	1	1.3677261757487104E-6	39	TCRBV20	TCRBV20	unresolved			TCRBV20-01,TCRBV20-or09_02		TCRBD02-01*02	TCRBD02	TCRBD02-01	02				TCRBJ02-07*01	TCRBJ02	TCRBJ02-07	01				3	6	7	3	0	3	42	53	59	-1	65	1	In	VDJ
CTGCTCCCTCCCAGACATCTGTGTACTTCTGTGCCAGCAGTGTCCTTGGAGCGGGGGGGGCGTACCGGGGAGCTGTTTTTTGGAGAA		1	1.3677261757487104E-6	52	TCRBV06-01*01	TCRBV06	TCRBV06-01	01				TCRBD02-01*01	TCRBD02	TCRBD02-01	01				TCRBJ02-02*01	TCRBJ02	TCRBJ02-02	01				4	7	6	0	4	5	29	42	49	59	63	1	Out	VDJ
TCCGGTCCACAAAGCTGGAGGACTCAGCCATGTACTTCTGTGCCAGCAGTTGGGGGGGGAAGCAATCAGCCCCAGCATTTTGGTGAT		1	1.3677261757487104E-6	43	TCRBV02-01*01	TCRBV02	TCRBV02-01	01				TCRBD02-01*01	TCRBD02	TCRBD02-01	01				TCRBJ01-05*01	TCRBJ01	TCRBJ01-05	01				5	1	9	0	2	1	38	50	51	58	60	1	Out	VDJ
AGGCTGGAGTTGGCTGCTCCCTCCCAGACATCTGTGTACTTCTGTGCCAGCAAAAGACAGGGGGCGGGTGGCTACACCTTCGGTTCG	CASKRQGAGGYTF	2	2.735452351497421E-6	39	TCRBV06-06	TCRBV06	TCRBV06-06				01,02	TCRBD01-01*01	TCRBD01	TCRBD01-01	01				TCRBJ01-02*01	TCRBJ01	TCRBJ01-02	01				7	3	2	0	3	7	42	52	55	65	68	2	In	VDJ
GGAGCTGGGGGACTCGGCCCTTTATCTTTGCGCCAGCGGGTCCCGACCGGTTCACAAAGTCGGGCCAACGTCCTGACTTTCGGGGCC		1	1.3677261757487104E-6	53	TCRBV05-01*01	TCRBV05	TCRBV05-01	01						unresolved		TCRBD01,TCRBD02	TCRBD01-01,TCRBD02-01		TCRBJ02-06*01	TCRBJ02	TCRBJ02-06	01				7	0	0	9	21	5	28	-1	37	40	61	1	Out	VDJ
TCCTGAGTTCTAAGAAGCTCCTTCTCAGTGACTCTGGCTTCTATCTCTGTGCCGGGGGGGGAAGGGTACGAGCAGTACTTCGGGCCG		1	1.3677261757487104E-6	34	TCRBV30-01*01	TCRBV30	TCRBV30-01	01				TCRBD02-01*01	TCRBD02	TCRBD02-01	01				TCRBJ02-07*01	TCRBJ02	TCRBJ02-07	01				8	0	9	0	6	4	47	-1	53	60	66	1	Out	VDJ
CTGGAGTTGGCTGCTCCCTCCCAGACATCTGTGTACTTCTGTGCCAGCACTCCCGACAGTAGCAATCAGCCCCAGCATTTTGGTGAT	CASTPDSSNQPQHF	1	2.0515892636230657E-6	42	TCRBV06-06	TCRBV06	TCRBV06-06				01,02	TCRBD01-01*01	TCRBD01	TCRBD01-01	01				TCRBJ01-05*01	TCRBJ01	TCRBJ01-05	01				7	5	2	5	0	0	39	49	54	-1	59	1	In	VDJ
CAGCGCACAGAGCAGGGGGACTCGGCCCTGTATCTCTGTGCCAGCAGCCAGGATAAACAGGGGAATCAGCCCCAGCATTTTGGTGAT	CASSQDKQGNQPQHF	1	2.735452351497421E-6	45	TCRBV07-09	TCRBV07	TCRBV07-09				01,03	TCRBD01-01*01	TCRBD01	TCRBD01-01	01				TCRBJ01-05*01	TCRBJ01	TCRBJ01-05	01				5	8	3	2	0	4	36	48	56	-1	63	1	In	VDJ
TTGGCTGCTCCCTCCCAGACATCTGTGTACTTCTGTGCCAGCAGTTACGGACTAGCGGGAGGCACAGATACGCAGTATTTTGGCCCA	CASSYGLAGGTDTQYF	1	2.0515892636230657E-6	48	TCRBV06-06	TCRBV06	TCRBV06-06				01,02	TCRBD02-01*02	TCRBD02	TCRBD02-01	02				TCRBJ02-03*01	TCRBJ02	TCRBJ02-03	01				2	0	1	2	0	1	33	-1	48	-1	61	1	In	VDJ
GCCAGAAGACTCGGCCCTGTATCTCTGTGCCAGCAGCCAAGACCAGGTGGTGGACAGGGGAGGCACCGGGGAGCTGTTTTTGGAGAA		1	1.3677261757487104E-6	56	TCRBV04-02*01	TCRBV04	TCRBV04-02	01				TCRBD01-01*01	TCRBD01	TCRBD01-01	01				TCRBJ02-02*01	TCRBJ02	TCRBJ02-02	01				0	9	1	2	16	18	25	42	51	60	76	1	Out	VDJ
GAGATCCAGCGCACAGAGCAGCGGGACTCGGCCATGTATCGCTGTGCCAGCAGCTTCGGGACAGACTACGAGCAGTACTTCGGGCCG	CASSFGTDYEQYF	1	1.3677261757487104E-6	39	TCRBV07-06*01	TCRBV07	TCRBV07-06	01				TCRBD01-01*01	TCRBD01	TCRBD01-01	01				TCRBJ02-07*01	TCRBJ02	TCRBJ02-07	01				3	1	0	5	1	3	42	56	57	64	65	1	In	VDJ
GAACCCAGGGACTCAGCTGTGTACTTCTGTGCCAGCTACAAATAACCGACGGTGGCCCTGTACACAGATACGCAGTATTTTGGCCCA	CASYK*PTVALYTDTQYF	1	1.3677261757487104E-6	54	TCRBV12	TCRBV12	unresolved			TCRBV12-03,TCRBV12-04				unresolved		TCRBD01,TCRBD02	TCRBD01-01,TCRBD02-01		TCRBJ02-03*01	TCRBJ02	TCRBJ02-03	01				8	11	2	7	12	2	27	36	47	50	62	1	Stop	VDJ
GAGTTGGCTGCTCCCTCCCAGACATCTGTGTACTTCTGTGCCAGCAGTAAAAGCGGGAGGGCCGGCAATGAGCAGTTCTTCGGGCCA	CASSKSGRAGNEQFF	1	2.735452351497421E-6	45	TCRBV06-06	TCRBV06	TCRBV06-06				01,02	TCRBD02-01*02	TCRBD02	TCRBD02-01	02				TCRBJ02-01*01	TCRBJ02	TCRBJ02-01	01				5	3	6	0	4	6	36	48	51	61	65	1	In	VDJ
AGCACCTTGGAGCTGGGGGACTCGGCCCTTTATCTTTGCGCCAGCAGCTCGGAGGGCACCTATCGGTATGAGCAGTACTTCGGGCCA	CASSSEGTYRYEQYF	1	1.3677261757487104E-6	45	TCRBV05-01*01	TCRBV05	TCRBV05-01	01				TCRBD02-01*02	TCRBD02	TCRBD02-01	02				TCRBJ02-05*01	TCRBJ02	TCRBJ02-05	01				3	1	10	0	16	11	36	49	50	56	72	1	In	VDJ
AATGTGAGCACCTTGGAGCTGGGGGACTCGGCCCTTTATCTTTGCGCCAGCAGCTTTGGTAGGGGTCAGCCCCAGCATTTTGGTGAT	CASSFGRGQPQHF	1	1.3677261757487104E-6	39	TCRBV05-01*01	TCRBV05	TCRBV05-01	01				TCRBD01-01*01	TCRBD01	TCRBD01-01	01				TCRBJ01-05*01	TCRBJ01	TCRBJ01-05	01				2	4	5	2	0	6	42	56	60	-1	65	1	In	VDJ
CTGGAGTTGGCTGCTCCCTCCCAGACATCTGTGTACTTCTGTGCCAGCAGTCCAGACAGGCTTAATTCACCCCTCCACTTTGGGAAC	CASSPDRLNSPLHF	2	2.735452351497421E-6	42	TCRBV06-06	TCRBV06	TCRBV06-06				01,02	TCRBD01-01*01	TCRBD01	TCRBD01-01	01				TCRBJ01-06*01	TCRBJ01	TCRBJ01-06	01				5	3	2	4	2	6	39	51	54	60	62	2	In	VDJ
ACACACCCTGCAGCAGAAGACTCGGCCCTGTATCTCTGTGCCAGCAGCCAAGGACTAGCGGATTCCTACGAGCAGTACTTCGGGCCG	CASSQGLADSYEQYF	1	1.3677261757487104E-6	45	TCRBV04-02*01	TCRBV04	TCRBV04-02	01				TCRBD02-01	TCRBD02	TCRBD02-01				01,02	TCRBJ02-07*01	TCRBJ02	TCRBJ02-07	01				1	0	2	5	2	1	36	-1	52	61	63	1	In	VDJ
ATCCAGCCTGCAAAGCTTGAGGACTCGGCCGTGTATCTCTGTGCCAGCAGCTTTGACGCAGGGCGCAATGGCTACACCTTCGGTTCG	CASSFDAGRNGYTF	1	2.0515892636230657E-6	42	TCRBV11-02*02	TCRBV11	TCRBV11-02	02				TCRBD01-01*01	TCRBD01	TCRBD01-01	01				TCRBJ01-02*01	TCRBJ01	TCRBJ01-02	01				3	5	4	3	4	6	39	53	58	63	67	1	In	VDJ
CTGCTGTCGGCTGCTCCCTCCCAGACATCTGTGTACTTCTGTGCCAGCATCCGACAGTAGGCTATTATAAGTGAGTACTTCGGGCCG	CASIRQ*AIISEYF	1	1.3677261757487104E-6	42	TCRBV06-05*01	TCRBV06	TCRBV06-05	01				TCRBD01-01*01	TCRBD01	TCRBD01-01	01				TCRBJ02-07*01	TCRBJ02	TCRBJ02-07	01				7	3	2	5	16	11	39	49	52	57	73	1	Stop	VDJ
CACGCCCTGCAGCCAGAAGACTCAGCCCTGTATCTCTGTGCCAGCAGCCAGCCGGGGAGTGCCAAAAACATTCAGTACTTCGGCGCC	CASSQPGSAKNIQYF	1	1.3677261757487104E-6	45	TCRBV04-01*01	TCRBV04	TCRBV04-01	01				TCRBD02-01	TCRBD02	TCRBD02-01				01,02	TCRBJ02-04*01	TCRBJ02	TCRBJ02-04	01				3	2	8	3	3	1	36	50	52	57	60	1	In	VDJ
CAGCGCACAGAGCAGGGGGACTCGGCCATGTATCTCTGTGCCAGCAGCAATGAAAAGAAGGGCGTACTTAATCAGTACTTCGGCGCC	CASSNEKKGVLNQYF	1	2.735452351497421E-6	45	TCRBV07-09	TCRBV07	TCRBV07-09				01,03			unresolved		TCRBD01,TCRBD02	TCRBD01-01,TCRBD02-01		TCRBJ02-04*01	TCRBJ02	TCRBJ02-04	01				5	10	5	3	9	12	36	48	58	62	71	1	In	VDJ
CTGGAGTCGGCTGCTCCCTCCCAGACATCTGTGTACTTCTGTGCCAGCAGAGATACAGGGTGGGAAGAAAAACTGTTTTTTGGCAGT	CASRDTGWEEKLFF	1	2.0515892636230657E-6	42	TCRBV06-01*01	TCRBV06	TCRBV06-01	01				TCRBD01-01*01	TCRBD01	TCRBD01-01	01				TCRBJ01-04*01	TCRBJ01	TCRBJ01-04	01				6	4	3	3	6	8	39	50	54	60	66	1	In	VDJ
AACTTTAGCCACTCTGAAGATCCAGCCCTCAGAACCCAGGGACTCAGCTGTGTACTTCTGTGCCTACTCTGGGACGACAGCGGTTCG		2	4.103178527246131E-6	23	TCRBV12-05*01	TCRBV12	TCRBV12-05	01						unresolved		TCRBD01,TCRBD02	TCRBD01-01,TCRBD02-01		TCRBJ01-02*01	TCRBJ01	TCRBJ01-02	01				12	7	0	7	5	19	58	63	70	75	80	2	Out	VDJ
CACCTACACGCCCTGCAGCCAGAAGACTCAGCCCTGTATCTCTGCGCCAGCAGCCAGGGGGGAGAAGAGACCCAGTACTTCGGGCCA	CASSQGGEETQYF	1	1.3677261757487104E-6	39	TCRBV04-01*01	TCRBV04	TCRBV04-01	01				TCRBD02-01*01	TCRBD02	TCRBD02-01	01				TCRBJ02-05*01	TCRBJ02	TCRBJ02-05	01				3	0	9	1	2	3	42	-1	56	62	64	1	In	VDJ
GAAGATCCGGTCCACAAGCTGGAGGACTCAGCCATGTACTTCTGTGCCAGCAGTCCGGTGCTAGCAGAGACCCAGTACTTCGGGCCA	CASSPVLAETQYF	1	1.3677261757487104E-6	39	TCRBV02-01*01	TCRBV02	TCRBV02-01	01				TCRBD02-01	TCRBD02	TCRBD02-01				01,02	TCRBJ02-05*01	TCRBJ02	TCRBJ02-05	01				5	6	4	7	0	4	42	54	60	-1	65	1	In	VDJ
GTGTCGGCTGCTCCCTCCCAGACATCTGTGTACTTGTGTGCCAGCAGTTCTCCCCGACAACGGGCCTATGGCTACACCTTCGGTTCG	CASSSPRQRAYGYTF	2	2.735452351497421E-6	45	TCRBV06-08*01	TCRBV06	TCRBV06-08	01						unresolved		TCRBD01,TCRBD02	TCRBD01-01,TCRBD02-01		TCRBJ01-02*01	TCRBJ01	TCRBJ01-02	01				4	6	2	6	6	4	36	49	55	59	65	2	In	VDJ
ACAGAGCAGGGGGACTCGGCCATGTATCTCTGTGCCAGCAGCAGCACTAAGGGGTTAGGGGCCACCGGGGAGCTGTTTTCTGGAGAA	CASSSTKGLGATGELFS	1	2.735452351497421E-6	51	TCRBV07-09	TCRBV07	TCRBV07-09				01,03			unresolved		TCRBD01,TCRBD02	TCRBD01-01,TCRBD02-01		TCRBJ02-02*01	TCRBJ02	TCRBJ02-02	01				5	7	5	2	26	22	30	42	49	54	80	1	In	VDJ
CTGCTGTCGGCTGCTCCCTCCCAAACATCTGTGTACTTCTGTGCCAGCAGTACAGGGGGCGCGAGTCAGCCCCAGCATTTTGGTGAT	CASSTGGASQPQHF	1	1.3677261757487104E-6	42	TCRBV06-05*01	TCRBV06	TCRBV06-05	01				TCRBD01-01*01	TCRBD01	TCRBD01-01	01				TCRBJ01-05*01	TCRBJ01	TCRBJ01-05	01				5	0	3	0	5	6	39	-1	51	60	65	1	In	VDJ
GCAACATGAGCCCTGAAGACAGCAGCATATATCTCTGCAGCGTGTGGGACAGGGGCTCCGGACCTCTACGAGCAGTACTTCGGGCCA		1	1.3677261757487104E-6	46	TCRBV29-01*01	TCRBV29	TCRBV29-01	01				TCRBD01-01*01	TCRBD01	TCRBD01-01	01				TCRBJ02-05*01	TCRBJ02	TCRBJ02-05	01				6	2	0	2	17	11	35	43	45	55	72	1	Out	VDJ
CCAGCGCACACAGCAGGAGGACTCGGCCGTGTATCTCTGTGCCAGCAGCGACCAGGGGGGGGGTCCTACGAGCAGTACTTCGGGCCA		1	1.3677261757487104E-6	44	TCRBV07-02*01	TCRBV07	TCRBV07-02	01						unresolved		TCRBD01,TCRBD02	TCRBD01-01,TCRBD02-01		TCRBJ02-05*01	TCRBJ02	TCRBJ02-05	01				5	3	4	1	13	11	37	49	52	59	72	1	Out	VDJ
CAGCCTGCAGAGCTTGGGGACTCGGCCGTGTATCTCTGTGCCAGCTCAGCAGCAGGACAAAGCGCCGGGGAGCTGTTTTTTGGAGAA	CASSAAGQSAGELFF	1	2.0515892636230657E-6	45	TCRBV11-03*01	TCRBV11	TCRBV11-03	01				TCRBD01-01*01	TCRBD01	TCRBD01-01	01				TCRBJ02-02*01	TCRBJ02	TCRBJ02-02	01				8	9	1	6	5	6	36	45	54	59	64	1	In	VDJ
TGACATCCGCTCACCAGGCCTGGGGACGCAGCCATGTACCTGTGTGCCACCAGCAGAGATCGGCCCTACGAGCAGTACTTCGGGCCG	CATSRDRPYEQYF	1	1.3677261757487104E-6	39	TCRBV15-01*01	TCRBV15	TCRBV15-01	01						unresolved		TCRBD01,TCRBD02	TCRBD01-01,TCRBD02-01		TCRBJ02-07*01	TCRBJ02	TCRBJ02-07	01				0	2	9	0	0	2	42	59	61	-1	64	1	In	VDJ
GTTGGCTGCTCCCTCCCAGACATCTGTGTACTTCTGTGCCAGCAGTTACTCTCTAGCGGGGGGACCTACGAGCAGTACTTCGGGCCG		1	1.3677261757487104E-6	47	TCRBV06-06	TCRBV06	TCRBV06-06				01,02	TCRBD02-01*01	TCRBD02	TCRBD02-01	01				TCRBJ02-07*01	TCRBJ02	TCRBJ02-07	01				0	1	4	1	1	2	34	51	52	63	64	1	Out	VDJ
AACGCCTTGTTGCTGGGGGACTCGGCCCTCTATCTCTGTGCCAGCAGCCGGGGGCAGGGGGTCTCCTACGAGCAGTACTTCGGGCCG	CASSRGQGVSYEQYF	1	1.3677261757487104E-6	45	TCRBV05-06*01	TCRBV05	TCRBV05-06	01				TCRBD01-01*01	TCRBD01	TCRBD01-01	01				TCRBJ02-07*01	TCRBJ02	TCRBJ02-07	01				4	6	4	1	1	0	36	48	54	61	62	1	In	VDJ
CGGCTGCTCCCTCCCAGACATCTGTGTACTTCTGTGCCAGCAGTTCCCCCCAGCGGGGGGGGCCGGGGGGAGCAGTTCTTCGGGCCA		1	1.3677261757487104E-6	49	TCRBV06-05*01	TCRBV06	TCRBV06-05	01				TCRBD02-01*01	TCRBD02	TCRBD02-01	01				TCRBJ02-01*01	TCRBJ02	TCRBJ02-01	01				4	6	6	0	8	10	32	45	51	61	69	1	Out	VDJ
CAGCGCACAGAGCAGGGGGACTCGGCCATGTATCTCTGTGCCAGCAGCTCTAGTGGCGGGGCGAACCAGCCCCAGCATTTTGGTGAT	CASSSSGGANQPQHF	1	2.735452351497421E-6	45	TCRBV07-09	TCRBV07	TCRBV07-09				01,03	TCRBD02-01*01	TCRBD02	TCRBD02-01	01				TCRBJ01-05*01	TCRBJ01	TCRBJ01-05	01				4	6	7	3	5	7	36	49	55	61	66	1	In	VDJ
CTTCACATCAATTCCCTGGAGCTTGGTGACTCTGCTGTGTATTTCTGTGCCAGCAGCGGGAGAGGCGACGTGCAGTACTTCGGGCCA	CASSGRGDVQYF	1	1.3677261757487104E-6	36	TCRBV03	TCRBV03	unresolved			TCRBV03-01,TCRBV03-02		TCRBD02-01*02	TCRBD02	TCRBD02-01	02				TCRBJ02-05*01	TCRBJ02	TCRBJ02-05	01				5	0	9	2	10	11	45	-1	57	62	72	1	In	VDJ
AATGCCTTGGAGCTGGAGGACTCGGCCCTGTATCTCTGTGCCAGCGGCTTGATCCGGGGGATCACCGGGGAGCTGTTTTTTGGAGAA	CASGLIRGITGELFF	1	3.419315439371776E-6	45	TCRBV05-08*01	TCRBV05	TCRBV05-08	01				TCRBD02-01*01	TCRBD02	TCRBD02-01	01				TCRBJ02-02*01	TCRBJ02	TCRBJ02-02	01				1	3	8	2	2	4	36	51	54	60	62	1	In	VDJ
ACCCTGCAGCCAGAAGACTCGGCCCTGTATCTCTGCGCCAGCAGCCAAGAGATGAGGAGGGTCTCCTACGAGCAGTACTTCGGGCCG	CASSQEMRRVSYEQYF	1	1.3677261757487104E-6	48	TCRBV04-03*01	TCRBV04	TCRBV04-03	01				TCRBD02-01*02	TCRBD02	TCRBD02-01	02				TCRBJ02-07*01	TCRBJ02	TCRBJ02-07	01				0	5	10	0	1	0	33	50	55	61	62	1	In	VDJ
CTGCTGTCGGCTGCTCCCTCCCAGACATCTGTGTACTTCTGTGCCAGCAGATCCGGGACAGGGACTACAGCCCAGCATTTTGGTGAT	CASRSGTGTTAQHF	1	1.3677261757487104E-6	42	TCRBV06-05*01	TCRBV06	TCRBV06-05	01				TCRBD01-01*01	TCRBD01	TCRBD01-01	01				TCRBJ01-05*01	TCRBJ01	TCRBJ01-05	01				6	4	0	3	7	11	39	50	54	63	70	1	In	VDJ
CTGCTGTCGGCTGCTCCCTCCCAGACATCTGTGTACTTCTGTGCCAGCAGTGAAGCGGGGGGGCAAGAGACCCAGTACTTCGGGCCA	CASSEAGGQETQYF	1	1.3677261757487104E-6	42	TCRBV06	TCRBV06	unresolved			TCRBV06-01,TCRBV06-05		TCRBD02-01*01	TCRBD02	TCRBD02-01	01				TCRBJ02-05*01	TCRBJ02	TCRBJ02-05	01				0	0	9	0	0	2	39	-1	56	-1	63	1	In	VDJ
AGGCTGCTGTCGGCTGCTCCCTCCCAGACATCTGTGTACTTCTGTGCCATCCTGGGACAGAACACCGGGGAGCTGTTTTTTGGAGAA	CAILGQNTGELFF	2	2.735452351497421E-6	39	TCRBV06-05*01	TCRBV06	TCRBV06-05	01				TCRBD01-01*01	TCRBD01	TCRBD01-01	01				TCRBJ02-02*01	TCRBJ02	TCRBJ02-02	01				10	4	0	6	0	1	42	49	53	-1	59	2	In	VDJ
CTGCTGTCGGCTGCTCCCTCCCAGACATCTGTGTACTTCTGTGCCAGCAGCCCCCGCGGAGAGAACACTGAAGCTTTCTTTGGACAA	CASSPRGENTEAFF	2	2.735452351497421E-6	42	TCRBV06-05*01	TCRBV06	TCRBV06-05	01				TCRBD02-01	TCRBD02	TCRBD02-01				01,02	TCRBJ01-01*01	TCRBJ01	TCRBJ01-01	01				6	5	7	5	3	1	39	50	55	59	62	2	In	VDJ
ATCCAGCCTGCAAAGCTTGAGGACTCGGCCGTGTATCTCTGTGCCAGCAGCTTAGAAGGGAAGAGCTACGAGCAGTACTTCGGGCCG	CASSLEGKSYEQYF	2	2.735452351497421E-6	42	TCRBV11-02*02	TCRBV11	TCRBV11-02	02						unresolved		TCRBD01,TCRBD02	TCRBD01-01,TCRBD02-01		TCRBJ02-07*01	TCRBJ02	TCRBJ02-07	01				0	1	0	8	4	3	39	56	57	61	65	2	In	VDJ
GGGTTGGAGTCGGCTGCTCCCTCCCAAACATCTGTGTACTTCTGTGCCAGCAGTGAGACAGGGTACAATGAGCAGTTCTTCGGGCCA	CASSETGYNEQFF	2	2.735452351497421E-6	39	TCRBV06	TCRBV06	unresolved			TCRBV06-02,TCRBV06-03		TCRBD01-01*01	TCRBD01	TCRBD01-01	01				TCRBJ02-01*01	TCRBJ02	TCRBJ02-01	01				5	2	2	3	0	4	42	54	56	-1	63	2	In	VDJ
GAACGCCTTGTTGCTGGGGGACTCGGCCCTCTATCTCTGTGCCAGCAGCTTGCCCCCAGAGGGAACCGGGGAGCTGTTTTTGGAGAA		2	2.735452351497421E-6	44	TCRBV05-06*01	TCRBV05	TCRBV05-06	01				TCRBD02-01	TCRBD02	TCRBD02-01				01,02	TCRBJ02-02*01	TCRBJ02	TCRBJ02-02	01				1	14	8	3	5	18	37	52	66	71	76	2	Out	VDJ
GCCAGAAGACTCAGCCCTGTATCTCTGCGCCAGCAGCCAAGATCCTGGGGCGTAGGGAGCTCTAACTATGGCTACACCTTCGGTTCG		2	2.735452351497421E-6	56	TCRBV04-01*01	TCRBV04	TCRBV04-01	01						unresolved		TCRBD01,TCRBD02	TCRBD01-01,TCRBD02-01		TCRBJ01-02*01	TCRBJ01	TCRBJ01-02	01				0	4	7	0	10	0	25	42	46	51	61	2	Out	VDJ
CCGCTCAGGCTGGAGTCAGCTGCTCCCTCCCAGACATCTGTATACTTCTGTGCCAGCAGCCCCCTCGAAGAGCAGTACTTCGGGCCG	CASSPLEEQYF	2	2.735452351497421E-6	33	TCRBV06-09*01	TCRBV06	TCRBV06-09	01						unresolved		TCRBD01,TCRBD02	TCRBD01-01,TCRBD02-01		TCRBJ02-07*01	TCRBJ02	TCRBJ02-07	01				6	7	2	8	1	7	48	59	66	68	69	2	In	VDJ
CACACCCTGCAGCCAGAAGACTCGGCCCTGTATCTCTGCGCCAGCAGCTCGCCGGGGGCGAACACCGGGGAGCTGTTTTTTGGAGAA	CASSSPGANTGELFF	2	2.735452351497421E-6	45	TCRBV04-03*01	TCRBV04	TCRBV04-03	01				TCRBD02-01*01	TCRBD02	TCRBD02-01	01				TCRBJ02-02*01	TCRBJ02	TCRBJ02-02	01				5	4	8	2	0	0	36	48	52	-1	58	2	In	VDJ
GGGTTGGAGTTGGCTGCTCCCTCCCAGACATCTGTGTACTTCTGTGCCAGCAGTCGGACAGGGGAGGTGGAGCAGTACTTCGGGCCG	CASSRTGEVEQYF	2	2.735452351497421E-6	39	TCRBV06-06	TCRBV06	TCRBV06-06				01,02	TCRBD01-01*01	TCRBD01	TCRBD01-01	01				TCRBJ02-07*01	TCRBJ02	TCRBJ02-07	01				5	1	1	2	5	7	42	54	55	64	69	2	In	VDJ
GAGTCGGCTGCTCCCTCCCAAACATCTGTGTACTTCTGTGCCAGCAGTTACTTCGGGGACGGTTCCGGGGAGCTGTTTTTTGGAGAA	CASSYFGDGSGELFF	2	2.735452351497421E-6	45	TCRBV06	TCRBV06	unresolved			TCRBV06-02,TCRBV06-03				unresolved		TCRBD01,TCRBD02	TCRBD01-01,TCRBD02-01		TCRBJ02-02*01	TCRBJ02	TCRBJ02-02	01				1	3	0	7	4	6	36	52	55	60	64	2	In	VDJ
ACGATCCAGCGCACACAGCAGGGGGACTCGGCCATGTATCTCTGTGCCAGCAGCTTAGCGGGGGTCTATGGCTACACCTTCGGTTCG	CASSLAGVYGYTF	2	3.419315439371776E-6	39	TCRBV07-09	TCRBV07	TCRBV07-09				01,03			unresolved		TCRBD01,TCRBD02	TCRBD01-01,TCRBD02-01		TCRBJ01-02*01	TCRBJ01	TCRBJ01-02	01				0	0	6	1	1	4	42	-1	59	64	65	2	In	VDJ
CAGCCTGCAAAGCTTGAGGACTCGGCCGTGTATCTCTGTGCCAGCAGCCCACAGGGATATTACACCGGGGAGCTGTTTTTTGGAGAA	CASSPQGYYTGELFF	2	2.735452351497421E-6	45	TCRBV11-02*02	TCRBV11	TCRBV11-02	02				TCRBD01-01*01	TCRBD01	TCRBD01-01	01				TCRBJ02-02*01	TCRBJ02	TCRBJ02-02	01				5	2	3	3	5	3	36	48	50	56	61	2	In	VDJ
CAGCGCACAGAGCAGGGGGACTCGGCCATGTATCTCTGTGCCAGCAGCTCTAGCAGGCAGGTGCTCTATGGCTACACCTTCGGTTCG	CASSSSRQVLYGYTF	2	2.735452351497421E-6	45	TCRBV07-09	TCRBV07	TCRBV07-09				01,03	TCRBD02-01	TCRBD02	TCRBD02-01				01,02	TCRBJ01-02*01	TCRBJ01	TCRBJ01-02	01				4	0	4	7	11	4	36	-1	49	54	65	2	In	VDJ
CTGGAGTCGGCTGCTCCCTCCCAGACATCTGTGTACTTCTGTGCCACCTGCGGGGCGGGCAGGTCAGATACGCAGTATTTTGGCCCA	CATCGAGRSDTQYF	2	2.735452351497421E-6	42	TCRBV06-01*01	TCRBV06	TCRBV06-01	01				TCRBD02-01*01	TCRBD02	TCRBD02-01	01				TCRBJ02-03*01	TCRBJ02	TCRBJ02-03	01				10	3	7	3	9	4	39	46	49	55	64	2	In	VDJ
CAGCAGGAGGACTCGGCCGTGTATCTCTGTGCCAGCAGCTCAAGGACAGGGGGAGTGTTGATGAACACTGAAGCTTTCTTTGGACAA	CASSSRTGGVLMNTEAFF	2	2.735452351497421E-6	54	TCRBV07-02*01	TCRBV07	TCRBV07-02	01				TCRBD01-01*01	TCRBD01	TCRBD01-01	01				TCRBJ01-01*01	TCRBJ01	TCRBJ01-01	01				4	3	1	1	8	0	27	40	43	53	61	2	In	VDJ
GCCCTGCAGCCAGAAGACTCAGCCCTGTATCTCTGCGCCAGCAGCCCGATCACGACGGGTTTGAATGAAAAACTGTTTTTTGGCAGT	CASSPITTGLNEKLFF	2	2.735452351497421E-6	48	TCRBV04-01*01	TCRBV04	TCRBV04-01	01				TCRBD02-01	TCRBD02	TCRBD02-01				01,02	TCRBJ01-04*01	TCRBJ01	TCRBJ01-04	01				4	9	8	4	4	5	33	46	55	59	63	2	In	VDJ
CTGACGATCCAGCGCACAGAGCAGCGGGACTCGGCCATGTATCTCTGTGCCAGCAGCTTAGACATGGGTGGCTACACCTTCGGTTCG	CASSLDMGGYTF	2	2.735452351497421E-6	36	TCRBV07-06*01	TCRBV07	TCRBV07-06	01						unresolved		TCRBD01,TCRBD02	TCRBD01-01,TCRBD02-01		TCRBJ01-02*01	TCRBJ01	TCRBJ01-02	01				1	4	0	9	0	7	45	61	65	-1	68	2	In	VDJ
AAGCTTGAGGACTCGGCCGTGTATCTCTGTGCCAGCAGCTTATTTAGGGGGACTAGCGGGGTCTCCTACGAGCAGTACTTCGGGCCG	CASSLFRGTSGVSYEQYF	2	4.103178527246131E-6	54	TCRBV11-02*02	TCRBV11	TCRBV11-02	02				TCRBD02-01*01	TCRBD02	TCRBD02-01	01				TCRBJ02-07*01	TCRBJ02	TCRBJ02-07	01				2	6	0	3	1	0	27	42	48	61	62	2	In	VDJ
AGGCTGGAGTCGGCTGCTCCCTCCCAGACATCTGTGTACTTCTGTGCCAGCAGGGGGCTAGCGAATCGTGAGCAGTTCTTCGGGCCA	CASRGLANREQFF	2	2.735452351497421E-6	39	TCRBV06-01*01	TCRBV06	TCRBV06-01	01				TCRBD02-01	TCRBD02	TCRBD02-01				01,02	TCRBJ02-01*01	TCRBJ02	TCRBJ02-01	01				6	4	4	6	5	9	42	53	57	63	68	2	In	VDJ
CTGGAGTTGGCTGCTCCCTCCCAGACATCTGTGTACTTCTGTGCCAGCAGTTTAGAGGTCAGCTCCTACGAGCAGTACTTCGGGCCG	CASSLEVSSYEQYF	2	4.787041615120486E-6	42	TCRBV06-06	TCRBV06	TCRBV06-06				01,02	TCRBD02-01*02	TCRBD02	TCRBD02-01	02				TCRBJ02-07*01	TCRBJ02	TCRBJ02-07	01				4	2	11	1	4	0	39	52	54	58	62	2	In	VDJ
CTGGAGTCGGCTGCTCCCTCCCAGACATCTGTGTACTTCTGTGCCAGTACTCGGACAGACGGGGGATCAGCCCAGCATTTTGGTGAT	CASTRTDGGSAQHF	2	3.419315439371776E-6	42	TCRBV06-01*01	TCRBV06	TCRBV06-01	01						unresolved		TCRBD01,TCRBD02	TCRBD01-01,TCRBD02-01		TCRBJ01-05*01	TCRBJ01	TCRBJ01-05	01				9	5	1	5	12	11	39	47	52	58	70	2	In	VDJ
AACGCCTTGTTGCTAGGGGACTCGGCCCTGTATCTCTGTGCCAGCAGCCAAGGACTAGCGGATTCCTACGAGCAGTACTTCGGGCCG	CASSQGLADSYEQYF	2	2.735452351497421E-6	45	TCRBV05	TCRBV05	unresolved			TCRBV05-05,TCRBV05-07		TCRBD02-01	TCRBD02	TCRBD02-01				01,02	TCRBJ02-07*01	TCRBJ02	TCRBJ02-07	01				4	3	1	5	2	1	36	48	51	61	63	2	In	VDJ
GAGATCCAGCGCACACAGCAGGAGGACTCGGCCGTGTATCTCTGTGCCAGCAGCTTAGCGTCGGGACAGCCCCAGCATTTTGGTGAT	CASSLASGQPQHF	2	3.419315439371776E-6	39	TCRBV07-02*01	TCRBV07	TCRBV07-02	01				TCRBD02-01*02	TCRBD02	TCRBD02-01	02				TCRBJ01-05*01	TCRBJ01	TCRBJ01-05	01				0	2	8	3	0	7	42	59	61	-1	66	2	In	VDJ
CTGCTGTCGGCTGCTCCCTCCCAGACATCTGTGTACTTCTGTGCCAGCAGTTACGATTCACTCAATCAGCCCCAGCATTTTGGTGAT	CASSYDSLNQPQHF	2	2.735452351497421E-6	42	TCRBV06-05*01	TCRBV06	TCRBV06-05	01				TCRBD02-01	TCRBD02	TCRBD02-01				01,02	TCRBJ01-05*01	TCRBJ01	TCRBJ01-05	01				2	5	3	10	0	3	39	54	59	-1	62	2	In	VDJ
AGCTCTCTGGAGCTGGGGGACTCAGCCCTGTACTTCTGTGCCAGCAGCCCCCTGACAGGGAGTTGGAATGGCTACACCTTCGGTTCG	CASSPLTGSWNGYTF	2	2.735452351497421E-6	45	TCRBV13-01*01	TCRBV13	TCRBV13-01	01				TCRBD01-01*01	TCRBD01	TCRBD01-01	01				TCRBJ01-02*01	TCRBJ01	TCRBJ01-02	01				5	5	2	3	7	6	36	48	53	60	67	2	In	VDJ
GGCTGCTGTCGGCTGCTCCCTCCCAGACATCTGTGTACTTCTGTGCCAGCAGAGGGGGGGACCGGTCAAAAACTGTTTTTTGGCAGT		2	2.735452351497421E-6	40	TCRBV06-05*01	TCRBV06	TCRBV06-05	01				TCRBD02-01*01	TCRBD02	TCRBD02-01	01				TCRBJ01-04*01	TCRBJ01	TCRBJ01-04	01				6	1	9	0	7	9	41	52	53	60	67	2	Out	VDJ
CACAGCAGGAGGACTCCGCCGTGTATCTCTGTGCCAGCAGCCCGTCCCGGGACAGTTTTCGGAAACTATGGCTACACCTTCGGTTCG		2	2.735452351497421E-6	52	TCRBV07-08*01	TCRBV07	TCRBV07-08	01				TCRBD01-01*01	TCRBD01	TCRBD01-01	01				TCRBJ01-02*01	TCRBJ01	TCRBJ01-02	01				5	7	0	5	8	2	29	41	48	55	63	2	Out	VDJ
AGCACCTTGGAGCTGGGGGACTCGGCCCTCTATCTCTGTGCCAGCAGCTTACGAGCGGGAGTCTCCTACGAGCAGTACTTCGGGCCG	CASSLRAGVSYEQYF	2	2.735452351497421E-6	45	TCRBV05-01*01	TCRBV05	TCRBV05-01	01				TCRBD02-01*02	TCRBD02	TCRBD02-01	02				TCRBJ02-07*01	TCRBJ02	TCRBJ02-07	01				2	3	6	2	1	0	36	50	53	61	62	2	In	VDJ
TGCCCATCCTGAAGACAGCAGCTTCTACATCTGCAGTGCCGAGGTCACTAGCGGGGGTTCGAACACCGGGGAGCTGTTTTTGGAGAA		2	2.735452351497421E-6	50	TCRBV20	TCRBV20	unresolved			TCRBV20-01,TCRBV20-or09_02		TCRBD02-01*01	TCRBD02	TCRBD02-01	01				TCRBJ02-02*01	TCRBJ02	TCRBJ02-02	01				6	7	3	2	19	18	31	39	46	57	76	2	Out	VDJ
CTCACTCTGGAGTCAGCTACCCGCTCCCAGACATCTGTGTATTTCTGCGCCAGCAGTGGTAAGGATTCACCCCTCCACTTTGGGAAC	CASSGKDSPLHF	2	4.7870416151204867E-5	36	TCRBV10-02*01	TCRBV10	TCRBV10-02	01						unresolved		TCRBD01,TCRBD02	TCRBD01-01,TCRBD02-01		TCRBJ01-06*01	TCRBJ01	TCRBJ01-06	01				4	3	5	4	0	8	45	58	61	-1	64	2	In	VDJ
ACAGCAGGAGGACTCGGCCGTGTATCTCTGTGCCAGCAGCGCGTAAAACGGGACATAAGTTTGTTCCACGAGCAGTACTTCGGGCCG		2	2.735452351497421E-6	53	TCRBV07-02*01	TCRBV07	TCRBV07-02	01				TCRBD01-01*01	TCRBD01	TCRBD01-01	01				TCRBJ02-07*01	TCRBJ02	TCRBJ02-07	01				5	9	0	6	12	5	28	40	49	55	67	2	Out	VDJ
CTGGAGTTGGCTGCTCCCTCCCAGACATCTGTGTACTTCTGTGCCAGCAGTTACAGGATAGCCAATCAGCCCCAGCATTTTGGTGAT	CASSYRIANQPQHF	2	2.735452351497421E-6	42	TCRBV06-06	TCRBV06	TCRBV06-06				01,02	TCRBD02-01	TCRBD02	TCRBD02-01				01,02	TCRBJ01-05*01	TCRBJ01	TCRBJ01-05	01				2	4	5	7	0	3	39	54	58	-1	62	2	In	VDJ
CTGGAGTTGGCTGCTCCCTCCCAGACATCTGTGTACTTCTGTGCCAGCACCCGAATTGGCTACCAAGAGACCCAGTACTTCGGGCCA	CASTRIGYQETQYF	2	2.735452351497421E-6	42	TCRBV06-06	TCRBV06	TCRBV06-06				01,02	TCRBD01-01*01	TCRBD01	TCRBD01-01	01				TCRBJ02-05*01	TCRBJ02	TCRBJ02-05	01				7	8	9	0	1	0	39	49	57	60	61	2	In	VDJ
CACAGAGCAGGGGGACTCGGCCATGTATCTCTGTGCCAGCAGCCAGCCGGGACAGGGGGCAGGAATTCACCCCTCCACTTTGGGAAC		2	3.419315439371776E-6	50	TCRBV07-09	TCRBV07	TCRBV07-09				01,03	TCRBD01-01*01	TCRBD01	TCRBD01-01	01				TCRBJ01-06*01	TCRBJ01	TCRBJ01-06	01				5	5	0	0	3	7	31	43	48	60	63	2	Out	VDJ
GGTTGGAGTCGGCTGCTCCCTCCCAAACATCTGTGTACTTCTGTGCCAGCCCTCAGCGAAGCAAACTACGAGCAGTACTTCGGGCCG		2	2.735452351497421E-6	40	TCRBV06	TCRBV06	unresolved			TCRBV06-02,TCRBV06-03		TCRBD02-01	TCRBD02	TCRBD02-01				01,02	TCRBJ02-07*01	TCRBJ02	TCRBJ02-07	01				8	4	6	6	7	3	41	50	54	58	65	2	Out	VDJ
CCCAGCCCCAACCAGACCTCTCTGTACTTCTGTGCCAGCAGTCCGACGAAGTGGGGGGGGCGAAACACTGAAGCTTTCTTTGGACAA	CASSPTKWGGRNTEAFF	2	2.735452351497421E-6	51	TCRBV27-01*01	TCRBV27	TCRBV27-01	01				TCRBD02-01*01	TCRBD02	TCRBD02-01	01				TCRBJ01-01*01	TCRBJ01	TCRBJ01-01	01				5	10	9	0	4	2	30	42	52	59	63	2	In	VDJ
GCTGTCGGCTGCTCCCTCCCAGACATCTGTGTACTTCTGTGCCAGCAGCCAGACTAGCGGGGGTCCTACGAGCAGTACTTCGGGCCA		2	2.735452351497421E-6	44	TCRBV06-05*01	TCRBV06	TCRBV06-05	01				TCRBD02-01*01	TCRBD02	TCRBD02-01	01				TCRBJ02-05*01	TCRBJ02	TCRBJ02-05	01				6	3	2	2	9	11	37	48	51	63	72	2	Out	VDJ
GCCTTGGAGCTGGACGACTCGGCCCTGTATCTCTGTGCCAGCAGCTTGAGCGGGTCAGCGAAGAACACTGAAGCTTTCTTTGGACAA	CASSLSGSAKNTEAFF	2	2.735452351497421E-6	48	TCRBV05-04*01	TCRBV05	TCRBV05-04	01				TCRBD02-01	TCRBD02	TCRBD02-01				01,02	TCRBJ01-01*01	TCRBJ01	TCRBJ01-01	01				1	0	6	4	8	1	33	-1	48	54	62	2	In	VDJ
CTGACGATCCAGCGCACACAGCAGGAGGACTCGGCCGTGTATCTCTGTGCCAGCAGCTTAGCCTTCTACGAGCAGTACTTCGGGCCG	CASSLAFYEQYF	2	2.735452351497421E-6	36	TCRBV07-02*01	TCRBV07	TCRBV07-02	01				TCRBD02-01	TCRBD02	TCRBD02-01				01,02	TCRBJ02-07*01	TCRBJ02	TCRBJ02-07	01				0	0	4	10	1	3	45	-1	62	64	65	2	In	VDJ
ATCCAGCGCACAGAGCAGGGGGACTCGGCCATGTATCTCTGCGCCAGCAGCCAAACCGGGACAGGGGGTGGCTACACCTTCGGTTCG	CASSQTGTGGGYTF	2	2.735452351497421E-6	42	TCRBV07-09	TCRBV07	TCRBV07-09				01,03	TCRBD01-01*01	TCRBD01	TCRBD01-01	01				TCRBJ01-02*01	TCRBJ01	TCRBJ01-02	01				5	6	0	1	0	7	39	51	57	-1	68	2	In	VDJ
GAGTTGGCTGCTCCCTCCCAGACATCTGTGTACTTCTGTGCCAGCAGACCCCTCAAAGCGGAGGACGGGGAGCAGTACTTCGGGCCG	CASRPLKAEDGEQYF	2	4.787041615120486E-6	45	TCRBV06-06	TCRBV06	TCRBV06-06				01,02	TCRBD02-01	TCRBD02	TCRBD02-01				01,02	TCRBJ02-07*01	TCRBJ02	TCRBJ02-07	01				6	9	6	5	8	7	36	47	56	61	69	2	In	VDJ
CTGAAGATCCAGCCCTCAGAACCCAGGGACTCAGCTGTGTACTTCTGTGCCAGCAGCGGGACAGGGAGCGAGCAGTACTTCGGGCCA	CASSGTGSEQYF	2	2.735452351497421E-6	36	TCRBV12	TCRBV12	unresolved			TCRBV12-03,TCRBV12-04		TCRBD01-01*01	TCRBD01	TCRBD01-01	01				TCRBJ02-05*01	TCRBJ02	TCRBJ02-05	01				6	1	0	3	6	11	45	56	57	66	72	2	In	VDJ
AGGCTGGAGTCGGCTGCTCCCTCCCAGACATCTGTGTACTTCTGTGCCAGCAGTCCCAGGGGCTCCTACGAGCAGTACTTCGGGCCG	CASSPRGSYEQYF	2	2.735452351497421E-6	39	TCRBV06-01*01	TCRBV06	TCRBV06-01	01				TCRBD01-01*01	TCRBD01	TCRBD01-01	01				TCRBJ02-07*01	TCRBJ02	TCRBJ02-07	01				5	2	4	2	0	0	42	54	56	-1	62	2	In	VDJ
TGCTGTACCCTCTCAGACATCTGTGTACTTCTGTGCCAGCAGTTACTAAAATTTGCGGACAGCTCCTACGAGCAGTACTTCGGGCCG		2	3.419315439371776E-6	50	TCRBV06-04	TCRBV06	TCRBV06-04				01,02	TCRBD01-01*01	TCRBD01	TCRBD01-01	01				TCRBJ02-07*01	TCRBJ02	TCRBJ02-07	01				1	9	1	5	0	0	31	47	56	-1	62	2	Out	VDJ
GCTCAGGCTGGAGTCAGCTGCTCCCTCCCAGACATCTGTGTACTTCTGTGCCAGCAGTTAAAAATGGATACGCAGTATTTTGGCCCA		2	2.735452351497421E-6	35	TCRBV06-09*01	TCRBV06	TCRBV06-09	01						unresolved					TCRBJ02-03*01	TCRBJ02	TCRBJ02-03	01				3	0	0	0	6	6	46	-1	-1	60	66	2	Out	VJ
CAATTCCCTGGAGCTTGGTGACTCTGCTGTGTATTTCTGTGCCAGCAGTAAACTAGCGGGGGAACCCACGAGCAGTACTTCGGGCCG		2	2.735452351497421E-6	44	TCRBV03	TCRBV03	unresolved			TCRBV03-01,TCRBV03-02		TCRBD02-01*01	TCRBD02	TCRBD02-01	01				TCRBJ02-07*01	TCRBJ02	TCRBJ02-07	01				6	3	3	2	5	5	37	48	51	62	67	2	Out	VDJ
CACACCCTGCAGCCAGAAGGCTCGGCCCTGTATCTCTGCGCCAGCAGCCAAGAAATTGGGAGCTCCTACGAGCAGTACTTCGGGCCA	CASSQEIGSSYEQYF	2	2.735452351497421E-6	45	TCRBV04-03*01	TCRBV04	TCRBV04-03	01				TCRBD02-01*02	TCRBD02	TCRBD02-01	02				TCRBJ02-05*01	TCRBJ02	TCRBJ02-05	01				0	4	9	2	10	11	36	53	57	62	72	2	In	VDJ
AATGTGAGCACCTTGGAGCTGGGGACTCGGCCCTTTATCTTTGCGCCAGCAGCGCGACAGGGGCACTATGGCTACACCTTCGGTTCG		2	4.787041615120486E-6	40	TCRBV05-01*01	TCRBV05	TCRBV05-01	01				TCRBD01-01*01	TCRBD01	TCRBD01-01	01				TCRBJ01-02*01	TCRBJ01	TCRBJ01-02	01				4	2	2	2	1	3	41	53	55	63	64	2	Out	VDJ
TCTGGAGTCAGCTACCCGCTCCCAGACATCTGTGTATTTCTGCGCCAGCAGTGAGTTCCAGGGGAGAGAAAAACTGTTTTTGGCAGT		2	4.103178527246131E-6	41	TCRBV10-02*01	TCRBV10	TCRBV10-02	01				TCRBD01-01*01	TCRBD01	TCRBD01-01	01				TCRBJ01-04*01	TCRBJ01	TCRBJ01-04	01				1	2	4	2	12	18	40	56	58	64	76	2	Out	VDJ
GATCCGGTCCACAAAGCTGGAGGACTCAGCCATGTACTTCTGTGCCAGCAGGAGGATAGCGGGGGGCACGAGCAGTACTTCGGGCCG		2	2.735452351497421E-6	41	TCRBV02-01*01	TCRBV02	TCRBV02-01	01				TCRBD02-01*01	TCRBD02	TCRBD02-01	01				TCRBJ02-07*01	TCRBJ02	TCRBJ02-07	01				6	5	5	1	1	5	40	51	56	66	67	2	Out	VDJ
GAGTCGCCCAGCCCCAACCAGACCTCTCTGTACTTCTGTGCCAGCAGCCAAGGACTAGCGGATTCCTACGAGCAGTACTTCGGGCCG	CASSQGLADSYEQYF	2	2.735452351497421E-6	45	TCRBV27-01*01	TCRBV27	TCRBV27-01	01				TCRBD02-01	TCRBD02	TCRBD02-01				01,02	TCRBJ02-07*01	TCRBJ02	TCRBJ02-07	01				6	4	1	5	2	1	36	47	51	61	63	2	In	VDJ
ACGCCTTGTTGCTGGGGGACTCGGCCCTCTATCTCTGTGCCAGCAGCCCCCCCCGCGCAGGGCTCCTACGAGCAGTACTTCGGGCCG		2	2.735452351497421E-6	46	TCRBV05-06*01	TCRBV05	TCRBV05-06	01				TCRBD01-01*01	TCRBD01	TCRBD01-01	01				TCRBJ02-07*01	TCRBJ02	TCRBJ02-07	01				4	10	4	3	0	0	35	47	57	-1	62	2	Out	VDJ
TCCACTCTGAAGATCCAGCCCTCAGAACCCAGGGACTCAGCTGTGTACTTCTGTGCCAGCGGCGGCTACGAGCAGTACTTCGGGCCG	CASGGYEQYF	2	2.735452351497421E-6	30	TCRBV12	TCRBV12	unresolved			TCRBV12-03,TCRBV12-04		TCRBD02-01	TCRBD02	TCRBD02-01				01,02	TCRBJ02-07*01	TCRBJ02	TCRBJ02-07	01				8	1	7	5	0	3	51	60	61	-1	65	2	In	VDJ
GGAGTCGGCTGCTCCCTCCCAAACATCTGTGTACTTCTGTGCCAGCAGTTCTCCCGACAACGGGCCTATGGCTACACCTTCGGTTCG		2	2.735452351497421E-6	44	TCRBV06	TCRBV06	unresolved			TCRBV06-02,TCRBV06-03				unresolved		TCRBD01,TCRBD02	TCRBD01-01,TCRBD02-01		TCRBJ01-02*01	TCRBJ01	TCRBJ01-02	01				4	5	2	6	6	4	37	50	55	59	65	2	Out	VDJ
ACCCTGCAGCCAGAAGACTCGGCCCTGTATCTCTGCGCCAGCAGCCCTGAGTTAAGGGGGCGCGGCAATGGCTACACCTTCGGTTCG	CASSPELRGRGNGYTF	2	2.735452351497421E-6	48	TCRBV04-03*01	TCRBV04	TCRBV04-03	01				TCRBD01-01*01	TCRBD01	TCRBD01-01	01				TCRBJ01-02*01	TCRBJ01	TCRBJ01-02	01				4	8	5	0	6	6	33	46	54	61	67	2	In	VDJ
TTGGAGTCGGCTGCTCCCTCCCAGACATCTGTGTACTTCTGTGCCAGCAGTTACTCACCGGGAGGCGAAAAACTGTTTTTTGGCAGT	CASSYSPGGEKLFF	2	2.735452351497421E-6	42	TCRBV06	TCRBV06	unresolved			TCRBV06-02,TCRBV06-03		TCRBD02-01*02	TCRBD02	TCRBD02-01	02				TCRBJ01-04*01	TCRBJ01	TCRBJ01-04	01				0	2	8	1	1	8	39	56	58	65	66	2	In	VDJ
GAGTCGGCTGCTCCCTCCCAGACATCTGCGTACTTCTGTGCCAGCAGTGATGCGTCGGGGGGCAATGAAAAACCGTTTTTTGGCAGT	CASSDASGGNEKPFF	2	2.735452351497421E-6	45	TCRBV06-01*01	TCRBV06	TCRBV06-01	01				TCRBD02-01*01	TCRBD02	TCRBD02-01	01				TCRBJ01-04*01	TCRBJ01	TCRBJ01-04	01				3	5	8	1	12	16	36	50	55	62	74	2	In	VDJ
CTGCTGTCGGCTGCTCCCTCCCAGACATCTGTGTACTTCTGTGCCAGCACAGCGACAGGGGAGGTTGGTGGCTACACCTTCGGTTCG	CASTATGEVGGYTF	2	2.735452351497421E-6	42	TCRBV06-05*01	TCRBV06	TCRBV06-05	01				TCRBD01-01*01	TCRBD01	TCRBD01-01	01				TCRBJ01-02*01	TCRBJ01	TCRBJ01-02	01				7	4	2	2	7	7	39	49	53	61	68	2	In	VDJ
GAGCAGGGGGACTCGGCCCTGTATCTCTGTGCCAGCAGCCAAGGGGTCGCGGAGGGGAGCTCCTACAATGAGCAGTTCTTCGGGCCA	CASSQGVAEGSSYNEQFF	2	2.735452351497421E-6	54	TCRBV07-09	TCRBV07	TCRBV07-09				01,03	TCRBD02-01*02	TCRBD02	TCRBD02-01	02				TCRBJ02-01*01	TCRBJ02	TCRBJ02-01	01				5	11	10	0	3	0	27	39	50	56	59	2	In	VDJ
CAGCGCACAGAGCAGGGGGACTCGGCCATGTATCTCTGTGCCAGCACCCTAGCAGCTGGAGGGCCCTTCGAGCAGTACTTCGGGCCG	CASTLAAGGPFEQYF	2	2.735452351497421E-6	45	TCRBV07-09	TCRBV07	TCRBV07-09				01,03	TCRBD02-01*02	TCRBD02	TCRBD02-01	02				TCRBJ02-07*01	TCRBJ02	TCRBJ02-07	01				0	4	10	0	5	6	36	53	57	63	68	2	In	VDJ
TGGAGTCGGCTGCTCCCTCCCAGACATCTGTGTACTTCTGTGCCAGCAGTTACTCGGGCATCTGCCTACGAGCAGTACTTCGGGCCG		2	2.735452351497421E-6	43	TCRBV06	TCRBV06	unresolved			TCRBV06-02,TCRBV06-03,TCRBV06-06		TCRBD01-01*01	TCRBD01	TCRBD01-01	01				TCRBJ02-07*01	TCRBJ02	TCRBJ02-07	01				0	0	8	0	5	2	38	-1	55	59	64	2	Out	VDJ
TGCTGTCGGCTGCTCCCTCCCAAACATCTGTGTACTTCTGTGCCAGCAGGGATAGGGAAATCTAACTATGGCTACACCTTCGGTTCG		2	2.735452351497421E-6	43	TCRBV06-05*01	TCRBV06	TCRBV06-05	01						unresolved		TCRBD01,TCRBD02	TCRBD01-01,TCRBD02-01		TCRBJ01-02*01	TCRBJ01	TCRBJ01-02	01				6	5	0	8	3	0	38	49	54	58	61	2	Out	VDJ
GCTGTCGGCTGCTCCCTCCCAGACATCTGTGTACTTCTGTGCCAGCAGTTAACCGAGACAATTACCTACGAGCAGTACTTCGGGCCG		2	2.735452351497421E-6	44	TCRBV06-05*01	TCRBV06	TCRBV06-05	01				TCRBD01-01*01	TCRBD01	TCRBD01-01	01				TCRBJ02-07*01	TCRBJ02	TCRBJ02-07	01				3	5	2	6	4	2	37	51	56	60	64	2	Out	VDJ
CTGGAGTCGGCTGCTCCCTCCCAGACATCTGTGTACTTCTGTGCCAGCCACCGAAATGGGAGGAACGCTGAAGCTTTCTTTGGACAA	CASHRNGRNAEAFF	2	2.735452351497421E-6	42	TCRBV06-01*01	TCRBV06	TCRBV06-01	01				TCRBD02-01*02	TCRBD02	TCRBD02-01	02				TCRBJ01-01*01	TCRBJ01	TCRBJ01-01	01				8	9	9	1	4	6	39	48	57	63	67	2	In	VDJ
TCTAAGAAGCTCCTTCTCAGTGACTCTGGCTTCTATCTCTGTGTCTGGAGTGGATGGGACAGCTCCTACGAGCAGTACTTCGGGCCG	CVWSGWDSSYEQYF	2	1.5044987933235814E-5	42	TCRBV30-01*01	TCRBV30	TCRBV30-01	01				TCRBD01-01*01	TCRBD01	TCRBD01-01	01				TCRBJ02-07*01	TCRBJ02	TCRBJ02-07	01				1	3	0	5	0	0	39	52	55	-1	62	2	In	VDJ
CAGCAGGAGGACTCGGCCGTGTATCTCTGTGCCAGCAGCCCCGGACTAGCGGGAGGGTAGGGATCCTACGAGCAGTACTTCGGGCCA	CASSPGLAGG*GSYEQYF	2	6.154767790869197E-6	54	TCRBV07-02*01	TCRBV07	TCRBV07-02	01				TCRBD02-01*02	TCRBD02	TCRBD02-01	02				TCRBJ02-05*01	TCRBJ02	TCRBJ02-05	01				5	3	1	0	15	11	27	39	42	57	72	2	Stop	VDJ
CAGCCTGCAAAGCTTGAGGACTCGGCCGTGTATCTCTGTGCCAGCAGCCAAGGACTAGCGGATTCCTACGAGCAGTACTTCGGGCCG	CASSQGLADSYEQYF	2	2.735452351497421E-6	45	TCRBV11-02*02	TCRBV11	TCRBV11-02	02				TCRBD02-01	TCRBD02	TCRBD02-01				01,02	TCRBJ02-07*01	TCRBJ02	TCRBJ02-07	01				5	3	1	5	2	1	36	48	51	61	63	2	In	VDJ
ACTCTGAAGATCCAGCGCACAGAGCAGGGGGACTCGGCCATGTATCTCTGTGCCACCGGGGACAAATACGAGCAGTACTTCGGGCCG	CATGDKYEQYF	2	2.735452351497421E-6	33	TCRBV07-09	TCRBV07	TCRBV07-09				01,03	TCRBD01-01*01	TCRBD01	TCRBD01-01	01				TCRBJ02-07*01	TCRBJ02	TCRBJ02-07	01				10	3	0	6	2	4	48	55	58	64	66	2	In	VDJ
AGCTCCTTCTCAGTGACTCTGGCTTCTATCTCTGTGCCTGCAGGACAGGACCACAGGGGGGATAATCAGCCCCAGCATTTTGGTGAT		2	2.735452351497421E-6	49	TCRBV30-01*01	TCRBV30	TCRBV30-01	01				TCRBD01-01*01	TCRBD01	TCRBD01-01	01				TCRBJ01-05*01	TCRBJ01	TCRBJ01-05	01				6	12	3	1	3	4	32	40	52	60	63	2	Out	VDJ
CAGCGCACACAGCAGGAGGACTCGGCCGTGTATCTCTGTGCCAGCAGCCCCTCAGGGACAATGAACACTGAAGCTTTCTTTGGACAA	CASSPSGTMNTEAFF	2	5.470904702994842E-6	45	TCRBV07-02*01	TCRBV07	TCRBV07-02	01				TCRBD01-01*01	TCRBD01	TCRBD01-01	01				TCRBJ01-01*01	TCRBJ01	TCRBJ01-01	01				5	6	0	6	1	0	36	48	54	60	61	2	In	VDJ
TGGGGTTGGAGTCGGCTGCTCCCTCCCAAACATCTGTGTACTTCTGTGCCAGCAGTCATGACCCCTCAGCCCCAGCATTTTGGTGAT		2	2.735452351497421E-6	37	TCRBV06	TCRBV06	unresolved			TCRBV06-02,TCRBV06-03				unresolved		TCRBD01,TCRBD02	TCRBD01-01,TCRBD02-01		TCRBJ01-05*01	TCRBJ01	TCRBJ01-05	01				5	3	2	7	3	6	44	56	59	62	65	2	Out	VDJ
AACGCCTTGGAGCTGGACGACTCGGCCCTCTATCTCTGTGCCAGCAGCTTTGCGGGGTCTAGCAATCAGCCCCAGCATTTTGGTGAT	CASSFAGSSNQPQHF	2	2.735452351497421E-6	45	TCRBV05-04*01	TCRBV05	TCRBV05-04	01				TCRBD02-01*01	TCRBD02	TCRBD02-01	01				TCRBJ01-05*01	TCRBJ01	TCRBJ01-05	01				2	1	7	3	2	0	36	50	51	57	59	2	In	VDJ
CTGTCGGCTGCTCCCTCCCAAACATCTGTGTACTTCTGTGCCAGCAGTTGGACAGGGGGTACGGATCAGCCCCAGCATTTTGGTGAT	CASSWTGGTDQPQHF	2	2.735452351497421E-6	45	TCRBV06	TCRBV06	unresolved			TCRBV06-02,TCRBV06-03		TCRBD01-01*01	TCRBD01	TCRBD01-01	01				TCRBJ01-05*01	TCRBJ01	TCRBJ01-05	01				4	0	1	1	5	5	36	-1	49	59	64	2	In	VDJ
GAGTTGGCTGCTCCCTCCCAGACATCTGTGTACTTCTGTGCCAGCAGTTACTCGGCGGGGTTGAGGAATGAGCAGTACTTCGGGCCG	CASSYSAGLRNEQYF	2	2.735452351497421E-6	45	TCRBV06-06	TCRBV06	TCRBV06-06				01,02	TCRBD02-01*01	TCRBD02	TCRBD02-01	01				TCRBJ02-07*01	TCRBJ02	TCRBJ02-07	01				0	1	7	3	9	7	36	53	54	60	69	2	In	VDJ
AATGTGAACGCCTTGTTGCTGGGGGACTCGGCCCTCTATCTCTGTGCCAGCAGCTTGGGGGGCAAAGGTGAAGCTTTCTTTGGACAA	CASSLGGKGEAFF	2	2.735452351497421E-6	39	TCRBV05-06*01	TCRBV05	TCRBV05-06	01				TCRBD01-01*01	TCRBD01	TCRBD01-01	01				TCRBJ01-01*01	TCRBJ01	TCRBJ01-01	01				0	0	7	0	5	7	42	-1	58	63	68	2	In	VDJ
GTTGGAGTCGGCTGCTCCCTCCCAAACATCTGTGTACTTCTGTGCCAGCAGTCTCCGCATGGAGTCAGATACGCAGTATTTGGCCCA		2	2.735452351497421E-6	41	TCRBV06	TCRBV06	unresolved			TCRBV06-02,TCRBV06-03		TCRBD02-01*02	TCRBD02	TCRBD02-01	02				TCRBJ02-03*01	TCRBJ02	TCRBJ02-03	01				5	8	10	2	14	18	40	52	60	64	78	2	Out	VDJ
CCTAGAGTCTGCCATCCCCAACCAGACAGCTCTTTACTTCTGTGCCACCAGGACTAGCGGAAGCACAGATACGCAGTATTTGGCCCA		2	2.735452351497421E-6	41	TCRBV24	TCRBV24	unresolved			TCRBV24-01,TCRBV24-or09_02		TCRBD02-01	TCRBD02	TCRBD02-01				01,02	TCRBJ02-03*01	TCRBJ02	TCRBJ02-03	01				7	0	2	5	18	18	40	-1	51	60	78	2	Out	VDJ
CTGGAGTCGGCTGCTCCCTCCCAGACATCTGTGTACTTCTGTGCCAGCAGTCGACAGTTCTCTGGAAACACCATATATTTTGGAGAG	CASSRQFSGNTIYF	2	2.735452351497421E-6	42	TCRBV06-01*01	TCRBV06	TCRBV06-01	01				TCRBD01-01*01	TCRBD01	TCRBD01-01	01				TCRBJ01-03*01	TCRBJ01	TCRBJ01-03	01				5	1	2	5	2	0	39	51	52	57	59	2	In	VDJ
GTGAACGCCTTGTTGCTGGGGGACTCGGCCCTGTATCTCTGTGCCAGCAGGAAAGCTGTTGGGGGCTACGAGCAGTACTTCGGGCCA	CASRKAVGGYEQYF	2	9.574083230240972E-6	42	TCRBV05-05*01	TCRBV05	TCRBV05-05	01				TCRBD01-01*01	TCRBD01	TCRBD01-01	01				TCRBJ02-05*01	TCRBJ02	TCRBJ02-05	01				5	10	6	0	6	11	39	50	60	66	72	2	In	VDJ
GGGTTGGAGTCGGCTGCTCCCTCCCAGACATCTGTGTACTTCTGTGCCAGCAGTCGGACAGGGGAGGTGGAGCAGTACTTCGGGCCG	CASSRTGEVEQYF	2	2.735452351497421E-6	39	TCRBV06	TCRBV06	unresolved			TCRBV06-02,TCRBV06-03		TCRBD01-01*01	TCRBD01	TCRBD01-01	01				TCRBJ02-07*01	TCRBJ02	TCRBJ02-07	01				5	1	1	2	5	7	42	54	55	64	69	2	In	VDJ
ACATCGGCCCAAAAGAACCCGACAGCTTTCTATCTCTGTGCCAGTAGTGCCGCCGTGACAGGTGGGAACGAGCAGTACTTCGGGCCG	CASSAAVTGGNEQYF	2	2.735452351497421E-6	45	TCRBV19-01	TCRBV19	TCRBV19-01				01,02	TCRBD01-01*01	TCRBD01	TCRBD01-01	01				TCRBJ02-07*01	TCRBJ02	TCRBJ02-07	01				5	8	2	4	5	5	36	48	56	62	67	2	In	VDJ
AATGTGAACGCCTTGGAGCTGGACGACTCGGCCCTGTATCTCTGTGCCAGCCTTGTGGCAACTAATGAAAAACTGTTTTTTGGCAGT	CASLVATNEKLFF	2	2.735452351497421E-6	39	TCRBV05-04*01	TCRBV05	TCRBV05-04	01						unresolved		TCRBD01,TCRBD02	TCRBD01-01,TCRBD02-01		TCRBJ01-04*01	TCRBJ01	TCRBJ01-04	01				7	5	0	10	0	0	42	51	56	-1	58	2	In	VDJ
CCTGCAGCCAGAAGACTCGGCCCTGTATCTCTGCGCCAGCAGCCAGGGAGATCAGGGGGCTAGCGATGAAAAACTGTTTTTGGCAGT		2	3.419315439371776E-6	50	TCRBV04-03*01	TCRBV04	TCRBV04-03	01				TCRBD01-01*01	TCRBD01	TCRBD01-01	01				TCRBJ01-04*01	TCRBJ01	TCRBJ01-04	01				3	7	4	0	16	18	31	45	52	60	76	2	Out	VDJ
ACAGTGACCAGTGCCCATCCTGAAGACAGCAGCCTCTACATCTGCAGTGCTAGAGATTCGGGGGCAGGTAGCTACACCTTCGGTTCG	CSARDSGAGSYTF	2	2.735452351497421E-6	39	TCRBV20	TCRBV20	unresolved			TCRBV20-01,TCRBV20-or09_02				unresolved		TCRBD01,TCRBD02	TCRBD01-01,TCRBD02-01		TCRBJ01-02*01	TCRBJ01	TCRBJ01-02	01				0	3	6	0	5	9	42	56	59	65	70	2	In	VDJ
CTGGAGTTGGCTGCTCCCTCCCAGACATCTGTGTACTTCTGTGCCAGCAGTTTTGATAGGAGGAATGAAAAACTGTTTTTTGGCAGT	CASSFDRRNEKLFF	2	6.154767790869197E-6	42	TCRBV06-06	TCRBV06	TCRBV06-06				01,02	TCRBD02-01*02	TCRBD02	TCRBD02-01	02				TCRBJ01-04*01	TCRBJ01	TCRBJ01-04	01				4	6	10	1	0	5	39	52	58	-1	63	2	In	VDJ
CTGACGATCCAGCGCACACAGCAGGAGGACTCGGCCGTGTATCTCTGTGCCAGCAGCTTGGACAGAACTGGCTACACCTTCGGTTCG	CASSLDRTGYTF	2	2.735452351497421E-6	36	TCRBV07-02*01	TCRBV07	TCRBV07-02	01				TCRBD01-01*01	TCRBD01	TCRBD01-01	01				TCRBJ01-02*01	TCRBJ01	TCRBJ01-02	01				3	0	1	5	3	7	45	-1	59	65	68	2	In	VDJ
CACACCCTGCAGCCAGAAGACTCGGCCCTCTATCTCTGTGCCAGCAGCTTTGCGGGGTCTAGCAATCAGCCCCAGCATTTTGGTGAT	CASSFAGSSNQPQHF	2	2.735452351497421E-6	45	TCRBV04-02*01	TCRBV04	TCRBV04-02	01				TCRBD02-01*01	TCRBD02	TCRBD02-01	01				TCRBJ01-05*01	TCRBJ01	TCRBJ01-05	01				5	3	7	3	2	0	36	48	51	57	59	2	In	VDJ
ATCCAGCGCACAGAGCAGGGGGACTCGGCCCTGTATCTCTGTGCCAGCAGCCAAGGAGGGGAGTGGGCCGAGCAGTACTTCGGGCCG	CASSQGGEWAEQYF	2	3.419315439371776E-6	42	TCRBV07-09	TCRBV07	TCRBV07-09				01,03	TCRBD02-01*02	TCRBD02	TCRBD02-01	02				TCRBJ02-07*01	TCRBJ02	TCRBJ02-07	01				5	3	10	0	8	6	39	51	54	60	68	2	In	VDJ
AGCACTGTATTTCTGTGCCAGCAGCAATCGGGAACAAAGCTGTAACATTGTGGGGACACGGGGACAAATACGCAGTATTTTGGCCCA		2	1.3677261757487104E-5	68	TCRBV21-01*01	TCRBV21	TCRBV21-01	01				TCRBD01-01*01	TCRBD01	TCRBD01-01	01				TCRBJ02-03*01	TCRBJ02	TCRBJ02-03	01				3	25	0	6	9	7	13	27	52	58	67	2	Out	VDJ
GAGTTGGCTGCTCCCTCCCAGACATCTGTGTACTTCTGTGCCAGCAGTTCCCTCGACAGGCCATACTATGGCTACACCTTCGGTTCG	CASSSLDRPYYGYTF	2	2.735452351497421E-6	45	TCRBV06-06	TCRBV06	TCRBV06-06				01,02	TCRBD01-01*01	TCRBD01	TCRBD01-01	01				TCRBJ01-02*01	TCRBJ01	TCRBJ01-02	01				4	5	2	4	4	3	36	49	54	60	64	2	In	VDJ
GAGTTGGCTGCTCCCTCCCAGACATCTGTGTACTTCTGTGCCAGCAAAGTAGATAGACAGGGCGACTACGAGCAGTACTTCGGGCCG	CASKVDRQGDYEQYF	2	4.103178527246131E-6	45	TCRBV06-06	TCRBV06	TCRBV06-06				01,02	TCRBD01-01*01	TCRBD01	TCRBD01-01	01				TCRBJ02-07*01	TCRBJ02	TCRBJ02-07	01				7	9	2	3	3	3	36	46	55	62	65	2	In	VDJ
GAGTCGGCTGCTCCCTCCCAAACATCTGTGTACTTCTGTGCCAGCAGTGCCTCGGGACTGCAAACCTACGAGCAGTACTTCGGGCCG	CASSASGLQTYEQYF	2	2.735452351497421E-6	45	TCRBV06	TCRBV06	unresolved			TCRBV06-02,TCRBV06-03		TCRBD02-01	TCRBD02	TCRBD02-01				01,02	TCRBJ02-07*01	TCRBJ02	TCRBJ02-07	01				5	5	0	10	5	2	36	48	53	59	64	2	In	VDJ
TTGGAGTCGGCTGCTCCCTCCCAAACATCTGTGTACTTCTGTGCCAGCAGTTATTCAGGGGAACAAGAGACCCAGTACTTCGGGCCA	CASSYSGEQETQYF	2	2.735452351497421E-6	42	TCRBV06	TCRBV06	unresolved			TCRBV06-02,TCRBV06-03		TCRBD01-01*01	TCRBD01	TCRBD01-01	01				TCRBJ02-05*01	TCRBJ02	TCRBJ02-05	01				3	2	4	2	2	2	39	53	55	61	63	2	In	VDJ
GAGTCGGCTGCTCCCTCCCAAACATCTGTGTACTTCTGTGCCAGCAGTTACTCTCCTGACAGGGACAATGAGCAGTTCTTCGGGCCA	CASSYSPDRDNEQFF	2	4.103178527246131E-6	45	TCRBV06	TCRBV06	unresolved			TCRBV06-02,TCRBV06-03		TCRBD01-01*01	TCRBD01	TCRBD01-01	01				TCRBJ02-01*01	TCRBJ02	TCRBJ02-01	01				0	4	2	3	0	5	36	53	57	-1	64	2	In	VDJ
AATGTGAACGCCTTGGAGCTGGACGACTCGGCCCTGTATCTCTGTGCCAGCAGCTTGGGTTACAGGAAAGGGGACACCTTCGGTTCG	CASSLGYRKGDTF	2	2.735452351497421E-6	39	TCRBV05-04*01	TCRBV05	TCRBV05-04	01				TCRBD01-01*01	TCRBD01	TCRBD01-01	01				TCRBJ01-02*01	TCRBJ01	TCRBJ01-02	01				0	3	3	4	7	12	42	58	61	66	73	2	In	VDJ
CTGCTGTCGGCTGCTCCCTCCCAGACATCTGTGTACTTCTGTGCCAGCAGTGGACAGGGGGCTGGAAACACCATATATTTTGGAGAG	CASSGQGAGNTIYF	2	3.419315439371776E-6	42	TCRBV06-05*01	TCRBV06	TCRBV06-05	01				TCRBD01-01*01	TCRBD01	TCRBD01-01	01				TCRBJ01-03*01	TCRBJ01	TCRBJ01-03	01				5	0	1	1	0	2	39	-1	51	-1	61	2	In	VDJ
GAGCACCTTGGAGCTGGGGACTCGGCCCTTTATCTTTGCGCCAGCAGCACGGGACAGGGTAACACCGGGGAGCTGTTTTTTGGAGAA	CASSTGQGNTGELFF	2	2.735452351497421E-6	45	TCRBV05-01*01	TCRBV05	TCRBV05-01	01				TCRBD01-01*01	TCRBD01	TCRBD01-01	01				TCRBJ02-02*01	TCRBJ02	TCRBJ02-02	01				4	2	0	3	1	2	36	48	50	59	60	2	In	VDJ
AGTTGGCTGCTCCCTCCCAGACATCTGTGTACTTCTGTGCCAGCAGTTTCAGGGGGACGGTGGCGAGAGACCCAGTACTTCGGGCCA		2	4.103178527246131E-6	46	TCRBV06-06	TCRBV06	TCRBV06-06				01,02	TCRBD01-01*01	TCRBD01	TCRBD01-01	01				TCRBJ02-05*01	TCRBJ02	TCRBJ02-05	01				4	1	4	1	9	4	35	48	49	56	65	2	Out	VDJ
TTGGAGTCGGCTGCTCCCTCCCAGACATCTGTGTACTTCTGTGCCAGCAGTTACGCTACAGGGGGCAGGGGCTACACCTTCGGTTCG	CASSYATGGRGYTF	2	2.735452351497421E-6	42	TCRBV06	TCRBV06	unresolved			TCRBV06-02,TCRBV06-03		TCRBD01-01*01	TCRBD01	TCRBD01-01	01				TCRBJ01-02*01	TCRBJ01	TCRBJ01-02	01				2	3	3	0	3	8	39	54	57	66	69	2	In	VDJ
GAGCTCTCTGGAGCTGGGGACTCAGCTTTGTATTTCTGTGCCAGCAGCGCATCGGGACAGACCTCCTACGAGCAGTACTTCGGGCCA	CASSASGQTSYEQYF	2	2.735452351497421E-6	45	TCRBV09-01	TCRBV09	TCRBV09-01				01,02	TCRBD01-01*01	TCRBD01	TCRBD01-01	01				TCRBJ02-05*01	TCRBJ02	TCRBJ02-05	01				3	4	0	5	12	11	36	49	53	60	72	2	In	VDJ
AGGCTGGAGTCGGCTGCTCCCTCCCAGACATCTGTGTACTTCTGTGCCAGCAGCGACTATAGGGACTATGGCTACACCTTCGGTTCG	CASSDYRDYGYTF	2	2.735452351497421E-6	39	TCRBV06-01*01	TCRBV06	TCRBV06-01	01				TCRBD02-01	TCRBD02	TCRBD02-01				01,02	TCRBJ01-02*01	TCRBJ01	TCRBJ01-02	01				6	1	2	9	5	3	42	53	54	59	64	2	In	VDJ
ATCCAGCGCACACAGCAGGAGGACTCGGCCCTGTATCTCTGTGCCAGCAGCCAAGGAGGGGAGTGGGCCGAGCAGTACTTCGGGCCG	CASSQGGEWAEQYF	2	2.735452351497421E-6	42	TCRBV07-02*01	TCRBV07	TCRBV07-02	01				TCRBD02-01*02	TCRBD02	TCRBD02-01	02				TCRBJ02-07*01	TCRBJ02	TCRBJ02-07	01				5	3	10	0	8	6	39	51	54	60	68	2	In	VDJ
AGCACCTTGGAGCTGGGGGACTCGGCCCTGTATCTCTGTGCCAGCAGCCAAGGACTAGCGGATTCCTACGAGCAGTACTTCGGGCCG	CASSQGLADSYEQYF	2	2.735452351497421E-6	45	TCRBV05	TCRBV05	unresolved			TCRBV05-03,TCRBV05-08		TCRBD02-01	TCRBD02	TCRBD02-01				01,02	TCRBJ02-07*01	TCRBJ02	TCRBJ02-07	01				4	3	1	5	2	1	36	48	51	61	63	2	In	VDJ
GAGTCGGCTGCTCCCTCCCAAACATCTGTGTACTTCTGTGCCAGCAAAGTAGATAGACAGGGCGACTACGAGCAGTACTTCGGGCCG	CASKVDRQGDYEQYF	2	2.735452351497421E-6	45	TCRBV06	TCRBV06	unresolved			TCRBV06-02,TCRBV06-03		TCRBD01-01*01	TCRBD01	TCRBD01-01	01				TCRBJ02-07*01	TCRBJ02	TCRBJ02-07	01				7	9	2	3	3	3	36	46	55	62	65	2	In	VDJ
GAATGTGAACGCCTTGTTGCTGGGGACTCGGCCCTCTATCTCTGTGCCAGCAGCCCGGACGGGGGCTACGAGCAGTACTTCGGGCCG	CASSPDGGYEQYF	2	2.735452351497421E-6	39	TCRBV05	TCRBV05	unresolved			TCRBV05-06,TCRBV05-07		TCRBD02-01*01	TCRBD02	TCRBD02-01	01				TCRBJ02-07*01	TCRBJ02	TCRBJ02-07	01				4	5	8	2	0	3	42	54	59	-1	65	2	In	VDJ
TCACTGTGACATCGGCCCAAAAGAACCCGACAGCTTTCTATCTCTGTGCCACTTTGTGGGGGGGGCACTGAAGCTTTCTTTGGACAA		2	2.735452351497421E-6	37	TCRBV19-01	TCRBV19	TCRBV19-01				01,02	TCRBD02-01*01	TCRBD02	TCRBD02-01	01				TCRBJ01-01*01	TCRBJ01	TCRBJ01-01	01				10	6	9	0	1	4	44	51	57	64	65	2	Out	VDJ
CTGGAGTTGGCTGCTCCCTCCCAAACATCTGTGTACTTCTGTGCCAGCAGTTACAACGGGGAAAATCAGCCCCAGCATTTTGGTGAT	CASSYNGENQPQHF	2	2.735452351497421E-6	42	TCRBV06-06	TCRBV06	TCRBV06-06				01,02	TCRBD02-01*01	TCRBD02	TCRBD02-01	01				TCRBJ01-05*01	TCRBJ01	TCRBJ01-05	01				2	2	8	3	2	4	39	54	56	61	63	2	In	VDJ
GAGTTGGCTGCTCCCTCCCAGACATCTGTGTACTTCTGTGCCAGCAGTCCGTCAGGGGTAGCCAAAAACATTCAGTACTTCGGCGCC	CASSPSGVAKNIQYF	2	2.735452351497421E-6	45	TCRBV06-06	TCRBV06	TCRBV06-06				01,02	TCRBD01-01*01	TCRBD01	TCRBD01-01	01				TCRBJ02-04*01	TCRBJ02	TCRBJ02-04	01				5	4	4	2	1	0	36	48	52	58	59	2	In	VDJ
CTGGAGTTGGCTGCTCCCTCCCAGACATCTGTGTACTTCTGTGCCAGCAGTTACTCTCCGGATTCCTACGAGCAGTACTTCGGGCCG	CASSYSPDSYEQYF	2	2.735452351497421E-6	42	TCRBV06-06	TCRBV06	TCRBV06-06				01,02			unresolved		TCRBD01,TCRBD02	TCRBD01-01,TCRBD02-01		TCRBJ02-07*01	TCRBJ02	TCRBJ02-07	01				0	3	1	8	1	1	39	56	59	62	63	2	In	VDJ
GCGCACAGAGCAGGGGGACTCGGCCATGTATCTCTGTGCCAGCAGCTTAGCAGGCCCCCGGAGGTCGATGGCTACACCTTCGGTTCG		2	2.735452351497421E-6	47	TCRBV07-09	TCRBV07	TCRBV07-09				01,03	TCRBD02-01*02	TCRBD02	TCRBD02-01	02				TCRBJ01-02*01	TCRBJ01	TCRBJ01-02	01				0	8	10	1	3	6	34	51	59	64	67	2	Out	VDJ
CCGCTCAGGCTGCTGTTGGCTGCTCCCTCCCAGACATCTGTGTACTTCTGTGCCAGCAGCCCCCTCGAAGAGCAGTACTTCGGGCCG	CASSPLEEQYF	2	2.735452351497421E-6	33	TCRBV06-05*01	TCRBV06	TCRBV06-05	01						unresolved		TCRBD01,TCRBD02	TCRBD01-01,TCRBD02-01		TCRBJ02-07*01	TCRBJ02	TCRBJ02-07	01				6	7	2	8	1	7	48	59	66	68	69	2	In	VDJ
TCAGGCTGCTGTCGGCTGCTCCCTCCCAGACATCTGTGTACTTCTGTGCCAGCAGTCATGACCCCTCAGCCCCAGCATTTTGGTGAT		2	3.419315439371776E-6	37	TCRBV06-05*01	TCRBV06	TCRBV06-05	01						unresolved		TCRBD01,TCRBD02	TCRBD01-01,TCRBD02-01		TCRBJ01-05*01	TCRBJ01	TCRBJ01-05	01				5	3	2	7	3	6	44	56	59	62	65	2	Out	VDJ
GATCCAGCCTGCAGAGCTTGGGGACTCGGCCGTGTATCTCTGTGCCAGCAGCTGCCCGTAGAGGGGGCTGAAGCTTTCTTTGGACAA		2	2.735452351497421E-6	41	TCRBV11-03*01	TCRBV11	TCRBV11-03	01				TCRBD01-01*01	TCRBD01	TCRBD01-01	01				TCRBJ01-01*01	TCRBJ01	TCRBJ01-01	01				4	8	5	1	0	6	40	53	61	-1	67	2	Out	VDJ
AGGCTGGAGTTGGCTGCTCCCTCCCAGACATCTGTGTACTTCTGTGCCAGCAGTCCGGACAGGGCGGTGACCCAGTACTTCGGGCCA	CASSPDRAVTQYF	2	2.735452351497421E-6	39	TCRBV06-06	TCRBV06	TCRBV06-06				01,02	TCRBD01-01*01	TCRBD01	TCRBD01-01	01				TCRBJ02-05*01	TCRBJ02	TCRBJ02-05	01				5	2	1	3	4	7	42	54	56	64	68	2	In	VDJ
CACGTTGGCGTCTGCTGTACCCTCTCAGACATCTGTGTACTTCTGTGCCAGCAGCCCACAGGGTCCCGGGGAGCTGTTTTTGGAGAA		2	2.735452351497421E-6	38	TCRBV06-04	TCRBV06	TCRBV06-04				01,02	TCRBD01-01*01	TCRBD01	TCRBD01-01	01				TCRBJ02-02*01	TCRBJ02	TCRBJ02-02	01				6	3	3	3	13	18	43	54	57	63	76	2	Out	VDJ
CACAGAGCAGGGGACTCAGCCGCGTATCTCCGTGCCAGCAGCTTATCATCCCCTTTGACAGAGAACTATGGCTACACCTTCGGTTCG	RASSLSSPLTENYGYTF	2	2.735452351497421E-6	51	TCRBV07-03*03	TCRBV07	TCRBV07-03	03				TCRBD01-01*01	TCRBD01	TCRBD01-01	01				TCRBJ01-02*01	TCRBJ01	TCRBJ01-02	01				2	11	2	5	2	2	30	45	56	61	63	2	In	VDJ
CTCAGGCTGGAGTCGGCTGCTCCCTCCCAAACATCTGTGTACTTCTGTGCCAGCAGTACAGGGCCCGGGGAGCTGTTTTTTGGAGAA	CASSTGPGELFF	2	2.735452351497421E-6	36	TCRBV06-01*01	TCRBV06	TCRBV06-01	01				TCRBD01-01*01	TCRBD01	TCRBD01-01	01				TCRBJ02-02*01	TCRBJ02	TCRBJ02-02	01				5	0	3	3	1	6	45	-1	57	63	64	2	In	VDJ
GAGTCGGCTGCTCCCTCCCAAACATCTGTGTACTTCTGTGCCAGCAGTTTCTCCGGGACAGGCTCCTACGAGCAGTACTTCGGGCCG	CASSFSGTGSYEQYF	2	2.735452351497421E-6	45	TCRBV06	TCRBV06	unresolved			TCRBV06-02,TCRBV06-03		TCRBD01-01*01	TCRBD01	TCRBD01-01	01				TCRBJ02-07*01	TCRBJ02	TCRBJ02-07	01				0	1	0	4	0	0	36	53	54	-1	62	2	In	VDJ
CTGGAGTTGGCTGCTCCCTCCCAGACATCTGTGTACTTCTGTGCCAGCAGTTACTCCAGGAACCAAGAGACCCAGTACTTCGGGCCA	CASSYSRNQETQYF	2	2.735452351497421E-6	42	TCRBV06-06	TCRBV06	TCRBV06-06				01,02	TCRBD01-01*01	TCRBD01	TCRBD01-01	01				TCRBJ02-05*01	TCRBJ02	TCRBJ02-05	01				0	0	4	4	1	0	39	-1	56	60	61	2	In	VDJ
CACCTACACACCCTGCAGCCAGAAGACTCGGCCCTGTATCTCTGCGCCAGCAGCCAAGAATCCCGCGTAGCCCAGTACTTCGGGCCA	CASSQESRVAQYF	2	2.735452351497421E-6	39	TCRBV04-03*01	TCRBV04	TCRBV04-03	01				TCRBD02-01	TCRBD02	TCRBD02-01				01,02	TCRBJ02-05*01	TCRBJ02	TCRBJ02-05	01				0	8	5	8	0	9	42	59	67	-1	70	2	In	VDJ
AATGTGAGCACCTTGGAGCTGGGGGACTCGGCCCTTATCTTTGCGCCAGCAGCGCGACAGGGGCACTATGGCTACACCTTCGGTTCG	APAARQGHYGYTF	2	2.735452351497421E-6	39	TCRBV05-01*01	TCRBV05	TCRBV05-01	01				TCRBD01-01*01	TCRBD01	TCRBD01-01	01				TCRBJ01-02*01	TCRBJ01	TCRBJ01-02	01				22	19	2	2	1	3	42	36	55	63	64	2	In	VDJ
TTGGAGATCCAGCGCACAGAGCAGGGGGACTCGGCCATGTATCTCTGTGCCAGCAGCTCAAAATTGAGCGGCTACACCTTCGGTTCG	CASSSKLSGYTF	2	2.735452351497421E-6	36	TCRBV07-09	TCRBV07	TCRBV07-09				01,03	TCRBD02-01	TCRBD02	TCRBD02-01				01,02	TCRBJ01-02*01	TCRBJ01	TCRBJ01-02	01				4	8	6	7	0	8	45	58	66	-1	69	2	In	VDJ
CTGAAGATCCAGCGCACAGAGCAGGGGGACTCGGCCATGTATCTCTGTGCCAGCAGCTTAGACATGGGTGGCTACACCTTCGGTTCG	CASSLDMGGYTF	2	2.735452351497421E-6	36	TCRBV07-09	TCRBV07	TCRBV07-09				01,03			unresolved		TCRBD01,TCRBD02	TCRBD01-01,TCRBD02-01		TCRBJ01-02*01	TCRBJ01	TCRBJ01-02	01				1	4	0	9	0	7	45	61	65	-1	68	2	In	VDJ
TGTCGGCTGCTCCCTCCCAGACATCTGTGTACTTCTGTGCCAGCAACCAACAGGGGGGGGAACACCGGGGAGCTGTTTTTTGGAGAA		2	2.735452351497421E-6	46	TCRBV06-05*01	TCRBV06	TCRBV06-05	01				TCRBD01-01*01	TCRBD01	TCRBD01-01	01				TCRBJ02-02*01	TCRBJ02	TCRBJ02-02	01				7	4	3	1	2	1	35	45	49	57	59	2	Out	VDJ
AGGCTGCTGTCGGCTGCTCCCTCCCAGACATCTGTGTACTTCTGTGCCAGCAGTTATCTCGCCTCCTACGAGCAGTACTTCGGGCCG	CASSYLASYEQYF	2	2.735452351497421E-6	39	TCRBV06-05*01	TCRBV06	TCRBV06-05	01						unresolved		TCRBD01,TCRBD02	TCRBD01-01,TCRBD02-01		TCRBJ02-07*01	TCRBJ02	TCRBJ02-07	01				3	4	10	0	0	0	42	56	60	-1	62	2	In	VDJ
CTGTCGGCTGCTCCCTCCCAGACATCTGTGTACTTCTGTGCCAGCAGTCTACGCGGGGGTGATAATTCACCCCTCCACTTTGGGAAC	CASSLRGGDNSPLHF	2	2.735452351497421E-6	45	TCRBV06-05*01	TCRBV06	TCRBV06-05	01				TCRBD02-01*01	TCRBD02	TCRBD02-01	01				TCRBJ01-06*01	TCRBJ01	TCRBJ01-06	01				5	4	7	2	2	5	36	48	52	59	61	2	In	VDJ
ACCTTGGAGCTGGGGACTCGGCCCTTTATCTTTGCGCCAGCAGCTTGGTGTGTTTTCCAGGTCACAGATACGCAGTATTTTGGCCCA		2	2.735452351497421E-6	49	TCRBV05-01*01	TCRBV05	TCRBV05-01	01				TCRBD01-01*01	TCRBD01	TCRBD01-01	01				TCRBJ02-03*01	TCRBJ02	TCRBJ02-03	01				0	9	4	4	1	2	32	48	57	61	62	2	Out	VDJ
CTGCTGTCGGCTGCTCCCTCCCAAACATCTGTGTACTTCTGTGCCAGCAGCCGTACAGAGAACACCGGGGAGCTGTTTTTTGGAGAA	CASSRTENTGELFF	2	2.735452351497421E-6	42	TCRBV06-05*01	TCRBV06	TCRBV06-05	01				TCRBD01-01*01	TCRBD01	TCRBD01-01	01				TCRBJ02-02*01	TCRBJ02	TCRBJ02-02	01				6	4	3	5	1	1	39	50	54	58	59	2	In	VDJ
ACGATCCAGCGCACACAGCAGGAGGACTCGGCCGTGTATCTCTGTGCCAGCAGCTTCGGGACAGACTACGAGCAGTACTTCGGGCCG	CASSFGTDYEQYF	2	2.735452351497421E-6	39	TCRBV07-02*01	TCRBV07	TCRBV07-02	01				TCRBD01-01*01	TCRBD01	TCRBD01-01	01				TCRBJ02-07*01	TCRBJ02	TCRBJ02-07	01				3	1	0	5	1	3	42	56	57	64	65	2	In	VDJ
CTGCTGTCGGCTGCTCCCTCCCAGACATCTGTGTACTTCTGTGCCAGCAGTCGACAGTTCTCTGGAAACACCATATATTTTGGAGAG	CASSRQFSGNTIYF	2	3.419315439371776E-6	42	TCRBV06-05*01	TCRBV06	TCRBV06-05	01				TCRBD01-01*01	TCRBD01	TCRBD01-01	01				TCRBJ01-03*01	TCRBJ01	TCRBJ01-03	01				5	1	2	5	2	0	39	51	52	57	59	2	In	VDJ
CACACCCTGCAGCCAGAAGACTCGGCCCTGTATCTCTGTGCCAGCAGCTTGGGGGCAGGGAGTACCGGGGAGCTGTTTTTTGGAGAA	CASSLGAGSTGELFF	2	2.735452351497421E-6	45	TCRBV04-02*01	TCRBV04	TCRBV04-02	01				TCRBD01-01*01	TCRBD01	TCRBD01-01	01				TCRBJ02-02*01	TCRBJ02	TCRBJ02-02	01				5	2	6	0	7	5	36	48	50	56	63	2	In	VDJ
GATCCAGCAGGTAGTGCGAGGAGATTCGGCAGCTTATTTCTGTGCCAGCTCACTTACAGATAGCAATCAGCCCAGCATTTTGGTGAT		2	2.735452351497421E-6	41	TCRBV18-01*01	TCRBV18	TCRBV18-01	01						unresolved		TCRBD01,TCRBD02	TCRBD01-01,TCRBD02-01		TCRBJ01-05*01	TCRBJ01	TCRBJ01-05	01				4	2	3	5	11	11	40	53	55	59	70	2	Out	VDJ
TGCTGTGTATTTCTGTGCCAGCAGCGTAGGGGGACAACCGGGACTAGTGTCGGACTGCATTAAGGCTACGAGCAGTACTTCGGGCCG		2	2.735452351497421E-6	68			unresolved		TCRBV03,TCRBV09	TCRBV03-01,TCRBV03-02,TCRBV09-01		TCRBD02-01	TCRBD02	TCRBD02-01				01,02	TCRBJ02-07*01	TCRBJ02	TCRBJ02-07	01				5	14	0	8	18	3	13	25	39	47	65	2	Out	VDJ
CGCCCAGCCCCAACCAGACCTCTCTGTACTTCTGTGCCAGCAATCAAAAGCCCCCCCTACCTAAACACTGAAGCTTTCTTTGGACAA		2	2.735452351497421E-6	49	TCRBV27-01*01	TCRBV27	TCRBV27-01	01				TCRBD02-01	TCRBD02	TCRBD02-01				01,02	TCRBJ01-01*01	TCRBJ01	TCRBJ01-01	01				7	14	4	9	4	2	32	42	56	59	63	2	Out	VDJ
CTCAGGCTGCTGTCGGCTGCTCCCTCCCAAACATCTGTGTACTTCTGTGCCAGCAGTTCTACTTGGGCCGGCTACACCTTCGGTTCG	CASSSTWAGYTF	2	2.735452351497421E-6	36	TCRBV06-05*01	TCRBV06	TCRBV06-05	01				TCRBD01-01*01	TCRBD01	TCRBD01-01	01				TCRBJ01-02*01	TCRBJ01	TCRBJ01-02	01				4	6	8	0	1	8	45	58	64	68	69	2	In	VDJ
AATGTGAACGCCTTGGAGCTGGACGACTCGGCCCTCTATCTCTGTGCCAGCAGCCCGGACGGGGGCTACGAGCAGTACTTCGGGCCG	CASSPDGGYEQYF	2	2.735452351497421E-6	39	TCRBV05-04*01	TCRBV05	TCRBV05-04	01				TCRBD02-01*01	TCRBD02	TCRBD02-01	01				TCRBJ02-07*01	TCRBJ02	TCRBJ02-07	01				4	5	8	2	0	3	42	54	59	-1	65	2	In	VDJ
AGCCAGAAGACTCAGCCCTGTATCTCTGCGCCAGCAGCCCCCCCCGGGGGGACCAGGGCCGGAGACTATGGCTACACCTTCGGTTCG		2	2.735452351497421E-6	55	TCRBV04-01*01	TCRBV04	TCRBV04-01	01				TCRBD02-01*01	TCRBD02	TCRBD02-01	01				TCRBJ01-02*01	TCRBJ01	TCRBJ01-02	01				4	5	8	1	13	3	26	39	44	51	64	2	Out	VDJ
TGTGAGCACCTTGGAGCTGGGGGACTCGGCCCTTTATCTTTGCGCCAGCAGCTCCGGGACAGTCTCCGGGGAGCTGTTTTTGGAGAA		2	2.735452351497421E-6	41	TCRBV05-01*01	TCRBV05	TCRBV05-01	01				TCRBD01-01*01	TCRBD01	TCRBD01-01	01				TCRBJ02-02*01	TCRBJ02	TCRBJ02-02	01				3	2	0	5	14	18	40	53	55	62	76	2	Out	VDJ
AGTCAGGGGACACAGCACTGTATTTCTGTGCCAGCAGCCCCCCAACGAGCCAGGCAACAGGACCGAAGTGAGCAGTTCTTCGGGCCA		2	6.56508564359381E-5	55	TCRBV21-01*01	TCRBV21	TCRBV21-01	01				TCRBD01-01*01	TCRBD01	TCRBD01-01	01				TCRBJ02-01*01	TCRBJ02	TCRBJ02-01	01				5	18	3	4	7	9	26	38	56	61	68	2	Out	VDJ
AACGCCTTGGAGCTGGACGACTCGGCCCTGTATCTCTGTGCCAGCAGCAGGACTAGCGGAAGTCTCTACGAGCAGTACTTCGGGCCG	CASSRTSGSLYEQYF	2	2.735452351497421E-6	45	TCRBV05-04*01	TCRBV05	TCRBV05-04	01				TCRBD02-01	TCRBD02	TCRBD02-01				01,02	TCRBJ02-07*01	TCRBJ02	TCRBJ02-07	01				4	1	1	5	6	3	36	48	49	59	65	2	In	VDJ
CTGGAGTCGGCTGCTCCCTCCCAGACATCTGTGTACTTCTGTGCCAGCAGTCCAGACAGGCTTAATTCACCCCTCCACTTTGGGAAC	CASSPDRLNSPLHF	2	2.735452351497421E-6	42	TCRBV06-01*01	TCRBV06	TCRBV06-01	01				TCRBD01-01*01	TCRBD01	TCRBD01-01	01				TCRBJ01-06*01	TCRBJ01	TCRBJ01-06	01				5	3	2	4	2	6	39	51	54	60	62	2	In	VDJ
CAGCCTGCAGAGCTTGGGGACTCGGCCGTGTATCTCTGTGCCAGCAGCCCCTCAGGGACAATGAACACTGAAGCTTTCTTTGGACAA	CASSPSGTMNTEAFF	2	3.419315439371776E-6	45	TCRBV11-03*01	TCRBV11	TCRBV11-03	01				TCRBD01-01*01	TCRBD01	TCRBD01-01	01				TCRBJ01-01*01	TCRBJ01	TCRBJ01-01	01				5	6	0	6	1	0	36	48	54	60	61	2	In	VDJ
GAGTTGGCTGCTCCCTCCCAGACATCTGTGTACTTCTGTGCCAGCAGACCGGACAACAGGGCTAATGAAAAACTGTTTTTTGGCAGT	CASRPDNRANEKLFF	2	4.103178527246131E-6	45	TCRBV06-06	TCRBV06	TCRBV06-06				01,02	TCRBD01-01*01	TCRBD01	TCRBD01-01	01				TCRBJ01-04*01	TCRBJ01	TCRBJ01-04	01				6	8	3	3	0	3	36	47	55	-1	61	2	In	VDJ
GACAGTGACCAGTGCCCATCCTGAAGACAGCAGCTTCTACATCTGCAGTGCTAGAGGTGGGGTAGGCACGGAGCTGTTTTTGGAGAA		2	2.735452351497421E-6	38	TCRBV20	TCRBV20	unresolved			TCRBV20-01,TCRBV20-or09_02				unresolved		TCRBD01,TCRBD02	TCRBD01-01,TCRBD02-01		TCRBJ02-02*01	TCRBJ02	TCRBJ02-02	01				1	2	6	2	14	18	43	56	58	62	76	2	Out	VDJ
AAGCTGGAGTCAGCTGCTCCCTCTCAGACTTCTGTTTACTTCTGTGCCAGCACACACAGCGAAGCAGATACGCAGTATTTTGGCCCA	CASTHSEADTQYF	2	2.735452351497421E-6	39	TCRBV06-07*01	TCRBV06	TCRBV06-07	01						unresolved		TCRBD01,TCRBD02	TCRBD01-01,TCRBD02-01		TCRBJ02-03*01	TCRBJ02	TCRBJ02-03	01				7	3	3	5	5	4	42	52	55	59	64	2	In	VDJ
ATCCAGCGCACACAGCAGGAGGACTCGGCCGTGTATCTCTGTGCCAGCAGCGGGAGGGCAGGGGTTAAAGAGCAGTACTTCGGGCCG	CASSGRAGVKEQYF	2	2.735452351497421E-6	42	TCRBV07-02*01	TCRBV07	TCRBV07-02	01				TCRBD02-01*02	TCRBD02	TCRBD02-01	02				TCRBJ02-07*01	TCRBJ02	TCRBJ02-07	01				5	0	9	0	11	7	39	-1	51	58	69	2	In	VDJ
AGGCTGGAGTTGGCTGCTCCCTCCCAAACATCTGTGTACTTCTGTGCCAGCAGGCCCCCGGGTTACTACGAGCAGTACTTCGGGCCG	CASRPPGYYEQYF	2	2.735452351497421E-6	39	TCRBV06-06	TCRBV06	TCRBV06-06				01,02	TCRBD02-01	TCRBD02	TCRBD02-01				01,02	TCRBJ02-07*01	TCRBJ02	TCRBJ02-07	01				6	5	8	4	3	3	42	53	58	62	65	2	In	VDJ
CTACACGCCCTGCAGCCAGAAGACTCAGCCCTGTATCTCTGCGCCAGCAGCCTTCGGACAGATCAAGAGACCCAGTACTTCGGGCCA	CASSLRTDQETQYF	2	2.735452351497421E-6	42	TCRBV04-01*01	TCRBV04	TCRBV04-01	01				TCRBD01-01*01	TCRBD01	TCRBD01-01	01				TCRBJ02-05*01	TCRBJ02	TCRBJ02-05	01				4	3	1	5	2	2	39	52	55	61	63	2	In	VDJ
GAGTCGCCCAGCCCCAACCAGACCTCTCTGTACTTCTGTGCCAGCAGCTTCCGACAGGACTCCTCCTACGAGCAGTACTTCGGGCCG	CASSFRQDSSYEQYF	2	2.735452351497421E-6	45	TCRBV27-01*01	TCRBV27	TCRBV27-01	01				TCRBD01-01*01	TCRBD01	TCRBD01-01	01				TCRBJ02-07*01	TCRBJ02	TCRBJ02-07	01				6	5	2	4	4	0	36	47	52	58	62	2	In	VDJ
CACGCCCTGCAGCCAGAAGACTCAGCCCTGTATCTCTGCGCCAGCAGCGGGGGACTAGCGGGAGGTGTTGAGCAGTTCTTCGGGCCA	CASSGGLAGGVEQFF	2	2.735452351497421E-6	45	TCRBV04-01*01	TCRBV04	TCRBV04-01	01				TCRBD02-01*02	TCRBD02	TCRBD02-01	02				TCRBJ02-01*01	TCRBJ02	TCRBJ02-01	01				5	2	0	1	3	9	36	48	50	65	68	2	In	VDJ
AACGCCTTGGAGCTGGACGACTCGGCCCTGTATCTCTGTGCCAGCAGCTTGGGACGGGAAGTTTTTGAGACCCAGTACTTCGGGCCA	CASSLGREVFETQYF	2	2.735452351497421E-6	45	TCRBV05-04*01	TCRBV05	TCRBV05-04	01				TCRBD02-01*02	TCRBD02	TCRBD02-01	02				TCRBJ02-05*01	TCRBJ02	TCRBJ02-05	01				0	2	8	3	7	5	36	52	54	59	66	2	In	VDJ
GAGTTGGCTGCTCCCTCCCAGACATCTGTGTACTTCTGTGCCAGCAGCCCCCCGTGAACAGGGGCATGCCCCCTCCACTTTGGGAAC	CASSPP*TGACPLHF	2	2.735452351497421E-6	45	TCRBV06-06	TCRBV06	TCRBV06-06				01,02	TCRBD01-01*01	TCRBD01	TCRBD01-01	01				TCRBJ01-06*01	TCRBJ01	TCRBJ01-06	01				6	10	3	2	5	13	36	47	57	64	69	2	Stop	VDJ
CTCAAGATCCAGCCTGCAGAGCTTGGGGACTCGGCCGTGTATCTCTGTGCCAGCAGCTTAGCCTTCTACGAGCAGTACTTCGGGCCG	CASSLAFYEQYF	2	2.735452351497421E-6	36	TCRBV11-03*01	TCRBV11	TCRBV11-03	01				TCRBD02-01	TCRBD02	TCRBD02-01				01,02	TCRBJ02-07*01	TCRBJ02	TCRBJ02-07	01				1	1	4	10	1	3	45	61	62	64	65	2	In	VDJ
GTCCACAAAGCTGGAGGACTCAGCCATGTACTTCTGTGCCAGCAGCGCTTTGACAGGGGGGGCAAAAACATTCAGTACTTCGGCGCC		2	2.735452351497421E-6	47	TCRBV02-01*01	TCRBV02	TCRBV02-01	01				TCRBD01-01*01	TCRBD01	TCRBD01-01	01				TCRBJ02-04*01	TCRBJ02	TCRBJ02-04	01				6	6	2	1	2	3	34	45	51	60	62	2	Out	VDJ
CACCTTGGAGCTGGGGGACTCGGCCCTTTATCTTTGCGCCAGCAGCCCCCTGAACGGGGTTGGCACCGGGGAGCTGTTTTTGGAGAA		2	2.735452351497421E-6	47	TCRBV05-01*01	TCRBV05	TCRBV05-01	01				TCRBD02-01	TCRBD02	TCRBD02-01				01,02	TCRBJ02-02*01	TCRBJ02	TCRBJ02-02	01				4	8	8	3	17	18	34	46	54	59	76	2	Out	VDJ
GAGTTCTAAGAAGCTCCTTCTCAGTGACTCTGGCTTCTATCTCTGTGCCTGGAGTGTGGCCTGGACAATGAGCAGTTCTTCGGGCCA		2	2.735452351497421E-6	38	TCRBV30-01*01	TCRBV30	TCRBV30-01	01				TCRBD01-01*01	TCRBD01	TCRBD01-01	01				TCRBJ02-01*01	TCRBJ02	TCRBJ02-01	01				0	0	9	0	4	5	43	-1	57	60	64	2	Out	VDJ
AGGCTGGAGTTGGCTGCTCCCTCCCAGACATCTGTGTACTTCTGTGCCAGCAGCACCGGTCTCAAGGAAAAACTGTTTTTTGGCAGT	CASSTGLKEKLFF	2	4.103178527246131E-6	39	TCRBV06-06	TCRBV06	TCRBV06-06				01,02	TCRBD02-01	TCRBD02	TCRBD02-01				01,02	TCRBJ01-04*01	TCRBJ01	TCRBJ01-04	01				6	3	8	5	7	8	42	53	56	59	66	2	In	VDJ
CTACACACCCTGCAGCCAGAAGACTCGGCCCTGTATCTCTGCGCCAGCAGCCAAACCGGGACAGGGGGTGGCTACACCTTCGGTTCG	CASSQTGTGGGYTF	2	4.103178527246131E-6	42	TCRBV04-03*01	TCRBV04	TCRBV04-03	01				TCRBD01-01*01	TCRBD01	TCRBD01-01	01				TCRBJ01-02*01	TCRBJ01	TCRBJ01-02	01				2	3	0	1	0	7	39	54	57	-1	68	2	In	VDJ
GGGTTGGAGTCGGCTGCTCCCTCCCAAACATCTGTGTACTTCTGTGCCAGCAGTTACTGGGGGGACACTGAAGCTTTCTTTGGACAA	CASSYWGDTEAFF	2	2.735452351497421E-6	39	TCRBV06	TCRBV06	unresolved			TCRBV06-02,TCRBV06-03		TCRBD02-01*01	TCRBD02	TCRBD02-01	01				TCRBJ01-01*01	TCRBJ01	TCRBJ01-01	01				1	0	9	1	0	3	42	-1	58	-1	64	2	In	VDJ
TGTCGGCTGCTCCCTCCCAGACATCTGTGTACTTCTGTGCCAGCAGCCAGACTAGCGGGGGGGTCCTACGAGCAGTACTTCGGGCCG		2	2.735452351497421E-6	46	TCRBV06-05*01	TCRBV06	TCRBV06-05	01				TCRBD02-01*01	TCRBD02	TCRBD02-01	01				TCRBJ02-07*01	TCRBJ02	TCRBJ02-07	01				6	3	2	0	0	1	35	46	49	-1	63	2	Out	VDJ
CTCACGTTGGCGTCTGCTGTACCCTCTCAGACATCTGTGTACTTCTGTGCCAGCAGCCAGACAGGGGAGACCCAGTACTTCGGGCCA	CASSQTGETQYF	2	2.735452351497421E-6	36	TCRBV06-04	TCRBV06	TCRBV06-04				01,02	TCRBD01-01*01	TCRBD01	TCRBD01-01	01				TCRBJ02-05*01	TCRBJ02	TCRBJ02-05	01				6	3	2	3	0	5	45	56	59	-1	66	2	In	VDJ
CTGCTGTCGGCTGCTCCCTCCCAAACATCTGTGTACTTCTGTGCCAGCAGTTACTCTCCGGATTCCTACGAGCAGTACTTCGGGCCG	CASSYSPDSYEQYF	2	2.735452351497421E-6	42	TCRBV06-05*01	TCRBV06	TCRBV06-05	01						unresolved		TCRBD01,TCRBD02	TCRBD01-01,TCRBD02-01		TCRBJ02-07*01	TCRBJ02	TCRBJ02-07	01				0	3	1	8	1	1	39	56	59	62	63	2	In	VDJ
CTGCTGTCGGCTGCTCCCTCCCAGACATCTGTGTACTTCTGTGCCAGCAGTACAGGGGATAGGTCCTACGAGCAGTACTTCGGGCCG	CASSTGDRSYEQYF	2	2.735452351497421E-6	42	TCRBV06-05*01	TCRBV06	TCRBV06-05	01				TCRBD01-01*01	TCRBD01	TCRBD01-01	01				TCRBJ02-07*01	TCRBJ02	TCRBJ02-07	01				5	0	3	2	5	1	39	-1	51	58	63	2	In	VDJ
CAGCAGGAGGACTCGGCCGTGTATCTCTGTGCCAGCAGCTTTGGGGCGACAGGGAGCGGGGGCAATCAGCCCCAGCATTTTGGTGAT	CASSFGATGSGGNQPQHF	2	3.419315439371776E-6	54	TCRBV07-02*01	TCRBV07	TCRBV07-02	01						unresolved		TCRBD01,TCRBD02	TCRBD01-01,TCRBD02-01		TCRBJ01-05*01	TCRBJ01	TCRBJ01-05	01				3	6	2	3	7	2	27	41	47	54	61	2	In	VDJ
GATCCAGCAGGTAGTGCGAGGAGATTCGGCAGCTTATTTCTGTGCCAGCTCAGCGCCGGGGGGAACACTGAAGCTTTCTTTGGACAA		2	6.154767790869197E-6	41	TCRBV18-01*01	TCRBV18	TCRBV18-01	01				TCRBD02-01*01	TCRBD02	TCRBD02-01	01				TCRBJ01-01*01	TCRBJ01	TCRBJ01-01	01				5	4	8	2	0	1	40	52	56	-1	62	2	Out	VDJ
GAGATCCAGCGCACAGAGCAGGGGGACTCGGCCATGTATCTCTGTGCCAGCAGTCCGGACAGGGATGAGACCCAGTACTTCGGGCCA	CASSPDRDETQYF	2	6.291540408444068E-5	39	TCRBV07-09	TCRBV07	TCRBV07-09				01,03	TCRBD01-01*01	TCRBD01	TCRBD01-01	01				TCRBJ02-05*01	TCRBJ02	TCRBJ02-05	01				6	3	1	3	2	5	42	53	56	64	66	2	In	VDJ
CTCAGGCTGGAGTCGGCTGCTCCCTCCCAGACATCTGTGTACTTCTGTGCCACGGGGCCGGGCGTCCATGGCTACACCTTCGGTTCG	CATGPGVHGYTF	2	2.735452351497421E-6	36	TCRBV06-01*01	TCRBV06	TCRBV06-01	01						unresolved		TCRBD01,TCRBD02	TCRBD01-01,TCRBD02-01		TCRBJ01-02*01	TCRBJ01	TCRBJ01-02	01				10	1	7	0	9	6	45	52	53	58	67	2	In	VDJ
GGCTGCTGTCGGCTGCTCCCTCCCAGACATCTGTGTACTTCTGTGCCCACGCGGTCTCTGGGGCCAACGTCCTGACTTTCGGGGCCG		2	2.735452351497421E-6	40	TCRBV06-05*01	TCRBV06	TCRBV06-05	01				TCRBD01-01*01	TCRBD01	TCRBD01-01	01				TCRBJ02-07*01	TCRBJ02	TCRBJ02-07	01				11	12	7	0	17	19	41	47	59	64	81	2	Out	VDJ
CTGTCGGCTGCTCCCTCCCAAACATCTGTGTACTTCTGTGCCAGCAGTCCGTCAGGGGTAGCCAAAAACATTCAGTACTTCGGCGCC	CASSPSGVAKNIQYF	2	2.735452351497421E-6	45	TCRBV06	TCRBV06	unresolved			TCRBV06-02,TCRBV06-03		TCRBD01-01*01	TCRBD01	TCRBD01-01	01				TCRBJ02-04*01	TCRBJ02	TCRBJ02-04	01				5	4	4	2	1	0	36	48	52	58	59	2	In	VDJ
CCCTGATCCTGGAGTCGCCCAGCCCCAACCAGACCTCTCTGTACTTCTGTGCCAGCAGTTTGGGGGCGCGAGCAGTACTTCGGGCCG		2	2.735452351497421E-6	34	TCRBV27-01*01	TCRBV27	TCRBV27-01	01				TCRBD01-01*01	TCRBD01	TCRBD01-01	01				TCRBJ02-07*01	TCRBJ02	TCRBJ02-07	01				3	0	6	0	1	6	47	-1	61	67	68	2	Out	VDJ
AACGCCTTGTTGCTGGGGGACTCGGCCCTCTATCTCTGTGCCAGCAGCCAAGGACTAGCGGATTCCTACGAGCAGTACTTCGGGCCG	CASSQGLADSYEQYF	2	2.735452351497421E-6	45	TCRBV05-06*01	TCRBV05	TCRBV05-06	01				TCRBD02-01	TCRBD02	TCRBD02-01				01,02	TCRBJ02-07*01	TCRBJ02	TCRBJ02-07	01				4	3	1	5	2	1	36	48	51	61	63	2	In	VDJ
GTCTGCTGTACCCTCTCAGACATCTGTGTACTTCTGTGCCAGCAGTGACTCTGGGGGCTTGACACCGGGGAGCTGTTTTTTGGAGAA		2	5.470904702994842E-6	47	TCRBV06-04	TCRBV06	TCRBV06-04				01,02	TCRBD01-01*01	TCRBD01	TCRBD01-01	01				TCRBJ02-02*01	TCRBJ02	TCRBJ02-02	01				0	1	6	0	3	3	34	51	52	58	61	2	Out	VDJ
GCACACAGCAGGAGGACTCGGCCGTGTATCTCTGTGCCAGCAGCTTCGCCGTGAGGGCCGATCCCCTACGAGCAGTACTTCGGGCCG		2	2.735452351497421E-6	49	TCRBV07-02*01	TCRBV07	TCRBV07-02	01				TCRBD02-01*02	TCRBD02	TCRBD02-01	02				TCRBJ02-07*01	TCRBJ02	TCRBJ02-07	01				3	6	11	0	7	2	32	46	52	57	64	2	Out	VDJ
CTGATCCTGGAGTCGCCCAGCCCCAACCAGACCTCTCTGTACTTCTGTGCCAGCAGTCGAGCGGGAGAGACCCAGTACTTCGGGCCA	CASSRAGETQYF	2	3.419315439371776E-5	36	TCRBV27-01*01	TCRBV27	TCRBV27-01	01				TCRBD02-01	TCRBD02	TCRBD02-01				01,02	TCRBJ02-05*01	TCRBJ02	TCRBJ02-05	01				5	2	6	4	0	4	45	57	59	-1	65	2	In	VDJ
TGGAGTTGGCTGCTCCCTCCCAGACATCTGTGTACTTCTGTGCCAGCAGTTACTCGGGCATCTGCCTACGAGCAGTACTTCGGGCCG		2	2.735452351497421E-6	43	TCRBV06-06	TCRBV06	TCRBV06-06				01,02	TCRBD01-01*01	TCRBD01	TCRBD01-01	01				TCRBJ02-07*01	TCRBJ02	TCRBJ02-07	01				0	0	8	0	5	2	38	-1	55	59	64	2	Out	VDJ
CTGGAGTCGGCTGCTCCCTCCCAGACATCTGTGTACTTCTGTGCCAGCAGTTACTCTCCGGATTCCTACGAGCAGTACTTCGGGCCG	CASSYSPDSYEQYF	2	2.735452351497421E-6	42	TCRBV06-06	TCRBV06	TCRBV06-06				01,02			unresolved		TCRBD01,TCRBD02	TCRBD01-01,TCRBD02-01		TCRBJ02-07*01	TCRBJ02	TCRBJ02-07	01				0	3	1	8	1	1	39	56	59	62	63	2	In	VDJ
CGGAGTCAGGGGACACAGCACTGTATTTCTGTGCCAGCTTGGGGAGATTTATGAAGCTCCTATAATTCACCCCTCCACTTTGGGAAC		2	1.709657719685888E-5	52	TCRBV21-01*01	TCRBV21	TCRBV21-01	01				TCRBD02-01*02	TCRBD02	TCRBD02-01	02				TCRBJ01-06*01	TCRBJ01	TCRBJ01-06	01				8	3	9	2	10	0	29	38	41	46	56	2	Out	VDJ
CCTGCAAAGCTTGAGGACTCGGCCGTGTATCTCTGTGCCAGCAGCTTAGGTCCGGTGACAGGGGGAGTTTAGGCTTTCTTTGGACAA	CASSLGPVTGGV*AFF	2	2.735452351497421E-6	48	TCRBV11-02*02	TCRBV11	TCRBV11-02	02				TCRBD01-01*01	TCRBD01	TCRBD01-01	01				TCRBJ01-01*01	TCRBJ01	TCRBJ01-01	01				1	7	2	1	7	11	33	49	56	65	72	2	Stop	VDJ
AAGGTCCAGCCCTCAGAACCCAGGGACTCAGCTGTGTATTTTTGTGCTAGTGGCAATCACCTGGCCTACGAGCAGTACTTCGGGCCA	CASGNHLAYEQYF	2	2.735452351497421E-6	39	TCRBV12-05*01	TCRBV12	TCRBV12-05	01						unresolved		TCRBD01,TCRBD02	TCRBD01-01,TCRBD02-01		TCRBJ02-05*01	TCRBJ02	TCRBJ02-05	01				6	9	9	0	7	11	42	53	62	65	72	2	In	VDJ
CTGCTGTCGGCTGCTCCCTCCCAAACATCTGTGTACTTCTGTGCCAGCAGTTCCAGCACAGGGGTTGGTGGCTACACCTTCGGTTCG	CASSSSTGVGGYTF	2	2.735452351497421E-6	42	TCRBV06-05*01	TCRBV06	TCRBV06-05	01				TCRBD01-01*01	TCRBD01	TCRBD01-01	01				TCRBJ01-02*01	TCRBJ01	TCRBJ01-02	01				4	5	3	2	4	7	39	52	57	64	68	2	In	VDJ
TCCGGTCCACAAAGCTGGAGGACTCAGCCATGTACTTCTGTGCCAGCAGGAGGATAGCGGGGGGGGCACGAGCAGTACTTCGGGCCG		2	2.735452351497421E-6	43	TCRBV02-01*01	TCRBV02	TCRBV02-01	01				TCRBD02-01*01	TCRBD02	TCRBD02-01	01				TCRBJ02-07*01	TCRBJ02	TCRBJ02-07	01				6	5	5	0	2	5	38	49	54	65	67	2	Out	VDJ
GATCCTGGAGTCGCCCAGCCCCAACCAGACCTCTCTGTACTTCTGTGCCAGCAGTTTTCTTACCACCGGGGAGCTGTTTTTGGAGAA		2	2.735452351497421E-6	38	TCRBV27-01*01	TCRBV27	TCRBV27-01	01				TCRBD02-01	TCRBD02	TCRBD02-01				01,02	TCRBJ02-02*01	TCRBJ02	TCRBJ02-02	01				3	9	8	3	5	18	43	57	66	71	76	2	Out	VDJ
CTGGAGTCGGCTGCTCCCTCCCAGACATCTGTGTACTTCTGTGCCAGCAGTTACTCCAGGAACCAAGAGACCCAGTACTTCGGGCCA	CASSYSRNQETQYF	2	3.419315439371776E-6	42	TCRBV06-06	TCRBV06	TCRBV06-06				01,02	TCRBD01-01*01	TCRBD01	TCRBD01-01	01				TCRBJ02-05*01	TCRBJ02	TCRBJ02-05	01				0	0	4	4	1	0	39	-1	56	60	61	2	In	VDJ
CAGGCTGCTGTCGGCTGCTCCCTCCCAGACATCTGTGTACTTCTGTGCCAGCCTCACTCCCCCCTCAATGAGCAGTTCTTCGGGCCA		2	2.735452351497421E-6	38	TCRBV06-05*01	TCRBV06	TCRBV06-05	01				TCRBD02-01	TCRBD02	TCRBD02-01				01,02	TCRBJ02-01*01	TCRBJ02	TCRBJ02-01	01				8	3	3	10	7	6	43	52	55	58	65	2	Out	VDJ
TTGGAGTCGGCTGCTCCCTCCCAAACATCTGTGTACTTCTGTGCCAGCACCCGAATTGGCTACCAAGAGACCCAGTACTTCGGGCCA	CASTRIGYQETQYF	2	2.735452351497421E-6	42	TCRBV06	TCRBV06	unresolved			TCRBV06-02,TCRBV06-03		TCRBD01-01*01	TCRBD01	TCRBD01-01	01				TCRBJ02-05*01	TCRBJ02	TCRBJ02-05	01				7	8	9	0	1	0	39	49	57	60	61	2	In	VDJ
TGTGAACGCCTTGTTGCTGGGGACTCGGCCCTCTATCTCTGTGCCAGCAGCTTCGGGGGGATCTGGGAGACCCAGTACTTCGGGCCA	CASSFGGIWETQYF	2	2.735452351497421E-6	42	TCRBV05	TCRBV05	unresolved			TCRBV05-06,TCRBV05-07		TCRBD02-01*01	TCRBD02	TCRBD02-01	01				TCRBJ02-05*01	TCRBJ02	TCRBJ02-05	01				2	0	8	1	6	5	39	-1	53	60	66	2	In	VDJ
GTTGGAGTCGGCTGCTCCCTCCCAAACATCTGTGTACTTCTGTGCCAGCAGTTACAACGGGGAAAATCAGCCCCAGCATTTGGTGAT		2	2.735452351497421E-6	41	TCRBV06	TCRBV06	unresolved			TCRBV06-02,TCRBV06-03		TCRBD02-01*01	TCRBD02	TCRBD02-01	01				TCRBJ01-05*01	TCRBJ01	TCRBJ01-05	01				2	2	8	3	16	19	40	55	57	62	78	2	Out	VDJ
TTGGAGCTGGACGACTCGGCCCTGTATCTCTGTGCCAGCAGCCAAGATGGGACTAGCGGACCCTACAATGAGCAGTTCTTCGGGCCA	CASSQDGTSGPYNEQFF	2	2.735452351497421E-6	51	TCRBV05-04*01	TCRBV05	TCRBV05-04	01				TCRBD02-01	TCRBD02	TCRBD02-01				01,02	TCRBJ02-01*01	TCRBJ02	TCRBJ02-01	01				4	6	0	5	2	2	30	42	48	59	61	2	In	VDJ
GAACGCCTTGTTGCTGGGGGACTCGGCCCTCTATCTCTGTGCCAGCAGCCCCCCGCGCAGGGCTCCTACGAGCAGTACTTCGGGCCG		2	2.735452351497421E-6	44	TCRBV05-06*01	TCRBV05	TCRBV05-06	01				TCRBD01-01*01	TCRBD01	TCRBD01-01	01				TCRBJ02-07*01	TCRBJ02	TCRBJ02-07	01				4	8	4	3	0	0	37	49	57	-1	62	2	Out	VDJ
CACACCCTGCAGCCAGAAGACTCGGCCCTGTATCTCTGCGCCAGCAGCCCCCGACAGGGAACTAATGAAAAACTGTTTTTTGGCAGT	CASSPRQGTNEKLFF	2	2.735452351497421E-6	45	TCRBV04-03*01	TCRBV04	TCRBV04-03	01				TCRBD01-01*01	TCRBD01	TCRBD01-01	01				TCRBJ01-04*01	TCRBJ01	TCRBJ01-04	01				4	3	2	3	0	1	36	49	52	-1	59	2	In	VDJ
CAGAGCAGCGGGACTCGGCCATGTATCGCTGTGCCAGCAGCTTAGTATCCGGGGGGGGCCGCTAACTATGGCTACACCTTCGGTTCG		2	2.735452351497421E-6	52	TCRBV07-06*01	TCRBV07	TCRBV07-06	01				TCRBD02-01*01	TCRBD02	TCRBD02-01	01				TCRBJ01-02*01	TCRBJ01	TCRBJ01-02	01				1	4	8	0	4	0	29	45	49	57	61	2	Out	VDJ
GTGCCCATCCTGAAGACAGCAGCTTCTACATCTGCAGTGCTATAGAGAGGGGGGGGGAGATCTAACTATGGCTACACCTTCGGTTCG		2	2.735452351497421E-6	49	TCRBV20	TCRBV20	unresolved			TCRBV20-01,TCRBV20-or09_02		TCRBD02-01*01	TCRBD02	TCRBD02-01	01				TCRBJ01-02*01	TCRBJ01	TCRBJ01-02	01				0	2	9	0	6	0	32	46	48	55	61	2	Out	VDJ
AAGATCCAGCCTGCAAAGCTTGAGGACTCGGCCGTGTATCTCTGTGCCAGCAGCGTGGACAGCGGAAACACCATATATTTTGGAGAG	CASSVDSGNTIYF	2	5.470904702994842E-6	39	TCRBV11-02*02	TCRBV11	TCRBV11-02	02				TCRBD01-01*01	TCRBD01	TCRBD01-01	01				TCRBJ01-03*01	TCRBJ01	TCRBJ01-03	01				5	2	1	5	1	4	42	54	56	62	63	2	In	VDJ
CTGGAGTCGGCTGCTCCCTCCCAGACATCTGTGTACTTCTGTGCCAGCAGTTCCAGCACAGGGGTTGGTGGCTACACCTTCGGTTCG	CASSSSTGVGGYTF	2	2.735452351497421E-6	42	TCRBV06-01*01	TCRBV06	TCRBV06-01	01				TCRBD01-01*01	TCRBD01	TCRBD01-01	01				TCRBJ01-02*01	TCRBJ01	TCRBJ01-02	01				5	6	3	2	4	7	39	51	57	64	68	2	In	VDJ
AGGCTGGAGTCGGCTGCTCCCTCCCAGACATCTGTGTACTTCTGTGCCATCCTGGGACAGAACACCGGGGAGCTGTTTTTTGGAGAA	CAILGQNTGELFF	2	2.735452351497421E-6	39	TCRBV06-01*01	TCRBV06	TCRBV06-01	01				TCRBD01-01*01	TCRBD01	TCRBD01-01	01				TCRBJ02-02*01	TCRBJ02	TCRBJ02-02	01				10	4	0	6	0	1	42	49	53	-1	59	2	In	VDJ
CTGTCGGCTGCTCCCTCCCAGACATCTGTGTACTTCTGTGCCAGCAGTGAGGGGACAGTGAACACCGGGGAGCTGTTTTTTGGAGAA	CASSEGTVNTGELFF	2	2.735452351497421E-6	45	TCRBV06	TCRBV06	unresolved			TCRBV06-01,TCRBV06-05		TCRBD01-01*01	TCRBD01	TCRBD01-01	01				TCRBJ02-02*01	TCRBJ02	TCRBJ02-02	01				3	1	0	5	1	1	36	50	51	58	59	2	In	VDJ
CTGGAGTCGGCTGCTCCCTCCCAGACATCTGTGTACTTCTGTGCCAGCAGCGTGATGGAGGCGGCCCAGCCCCAGCATTTTGGTGAT	CASSVMEAAQPQHF	2	4.787041615120486E-6	42	TCRBV06-01*01	TCRBV06	TCRBV06-01	01				TCRBD02-01*02	TCRBD02	TCRBD02-01	02				TCRBJ01-05*01	TCRBJ01	TCRBJ01-05	01				6	6	10	1	5	7	39	50	56	61	66	2	In	VDJ
CTGGAGTTGGCTGCTCCCTCCCAGACATCTGTGTACTTCTGTGCCAGCAGTTACAGGCAGGGTCTGGGAGGCTACACCTTCGGTTCG	CASSYRQGLGGYTF	2	2.735452351497421E-6	42	TCRBV06-06	TCRBV06	TCRBV06-06				01,02	TCRBD01-01*01	TCRBD01	TCRBD01-01	01				TCRBJ01-02*01	TCRBJ01	TCRBJ01-02	01				2	3	4	3	7	8	39	54	57	62	69	2	In	VDJ
GAGTCGCCCAGCCCCAACCAGACCTCTCTGTACTTCTGTGCCAGCAGCCAGACTAGCGGGGGGTCCTACGAGCAGTACTTCGGGCCG	CASSQTSGGSYEQYF	2	2.735452351497421E-6	45	TCRBV27-01*01	TCRBV27	TCRBV27-01	01				TCRBD02-01*01	TCRBD02	TCRBD02-01	01				TCRBJ02-07*01	TCRBJ02	TCRBJ02-07	01				6	3	2	1	0	1	36	47	50	-1	63	2	In	VDJ
TAAGAAGCTCCTTCTCAGTGACTCTGGCTTCTATCTCTGTGCCTGGAGTGCAGGAGATAAAGACACCGGGGAGCTGTTTTTGGAGAA		2	2.735452351497421E-6	44	TCRBV30-01*01	TCRBV30	TCRBV30-01	01				TCRBD02-01	TCRBD02	TCRBD02-01				01,02	TCRBJ02-02*01	TCRBJ02	TCRBJ02-02	01				1	16	8	3	5	18	37	50	66	71	76	2	Out	VDJ
CTGCTGTCGGCTGCTCCCTCCCAGACATCTGTGTACTTCTGTGCCAGCAGTGTTCGACAGAACACCGGGGAGCTGTTTTTTGGAGAA	CASSVRQNTGELFF	2	3.419315439371776E-6	42	TCRBV06-05*01	TCRBV06	TCRBV06-05	01				TCRBD01-01*01	TCRBD01	TCRBD01-01	01				TCRBJ02-02*01	TCRBJ02	TCRBJ02-02	01				5	4	2	6	0	1	39	51	55	-1	59	2	In	VDJ
ACGTTGGCGTCTGCTGTACCCTCCCAGACATCTGTGTACTTCTGTGCCAGCACACACAGCGAAGCAGATACGCAGTATTTTGGCCCA	CASTHSEADTQYF	2	2.735452351497421E-6	39	TCRBV06-04	TCRBV06	TCRBV06-04				01,02			unresolved		TCRBD01,TCRBD02	TCRBD01-01,TCRBD02-01		TCRBJ02-03*01	TCRBJ02	TCRBJ02-03	01				7	3	3	5	5	4	42	52	55	59	64	2	In	VDJ
GGGTTGGAGTCGGCTGCTCCCTCCCAAACATCTGTGTACTTCTGTGCCAGCAGCCAGGTGGGGGGCCACGAGCAGTACTTCGGGCCG	CASSQVGGHEQYF	2	2.735452351497421E-6	39	TCRBV06	TCRBV06	unresolved			TCRBV06-02,TCRBV06-03				unresolved		TCRBD01,TCRBD02	TCRBD01-01,TCRBD02-01		TCRBJ02-07*01	TCRBJ02	TCRBJ02-07	01				6	7	6	0	1	5	42	53	60	66	67	2	In	VDJ
CTGCTGTCGGCTGCTCCCTCCCAAACATCTGTGTACTTCTGTGCCAGCAGCGTGATGGAGGCGGCCCAGCCCCAGCATTTTGGTGAT	CASSVMEAAQPQHF	2	2.735452351497421E-6	42	TCRBV06-05*01	TCRBV06	TCRBV06-05	01				TCRBD02-01*02	TCRBD02	TCRBD02-01	02				TCRBJ01-05*01	TCRBJ01	TCRBJ01-05	01				6	6	10	1	5	7	39	50	56	61	66	2	In	VDJ
CAGCCTGCAAAGCTTGAGGACTCGGCCCTGTATCTCTGTGCCAGCAGCCAAGGACTAGCGGATTCCTACGAGCAGTACTTCGGGCCG	CASSQGLADSYEQYF	2	2.735452351497421E-6	45	TCRBV11-02*02	TCRBV11	TCRBV11-02	02				TCRBD02-01	TCRBD02	TCRBD02-01				01,02	TCRBJ02-07*01	TCRBJ02	TCRBJ02-07	01				5	3	1	5	2	1	36	48	51	61	63	2	In	VDJ
AAGATCCAGCCTGCAAAGCTTGAGGACTCGGCCGTGTATCTCTGTGCCAGCAGCTTAGCGTCGGGACAGCCCCAGCATTTTGGTGAT	CASSLASGQPQHF	2	2.735452351497421E-6	39	TCRBV11-02*02	TCRBV11	TCRBV11-02	02				TCRBD02-01*02	TCRBD02	TCRBD02-01	02				TCRBJ01-05*01	TCRBJ01	TCRBJ01-05	01				1	3	8	3	0	7	42	58	61	-1	66	2	In	VDJ
AGGCTGGAGTTGGCTGCTCCCTCCCAGACATCTGTGTACTTCTGTGCCAGCAGAGGGGGGACCGGTCAAAAACTGTTTTTTGGCAGT	CASRGGTGQKLFF	2	4.103178527246131E-6	39	TCRBV06-06	TCRBV06	TCRBV06-06				01,02			unresolved		TCRBD01,TCRBD02	TCRBD01-01,TCRBD02-01		TCRBJ01-04*01	TCRBJ01	TCRBJ01-04	01				6	0	5	1	8	9	42	-1	53	59	67	2	In	VDJ
TTGGCGTCTGCTGTACCCTCTCAGACATCTGTGTACTTCTGTGCCAGCAGTGAACTGGAGGAGTCCTATGGCTACACCTTCGGTTCG	CASSELEESYGYTF	2	3.419315439371776E-6	42	TCRBV06-04	TCRBV06	TCRBV06-04				01,02	TCRBD02-01*02	TCRBD02	TCRBD02-01	02				TCRBJ01-02*01	TCRBJ01	TCRBJ01-02	01				3	3	10	1	4	4	39	53	56	61	65	2	In	VDJ
GAGTCGGCTGCTCCCTCCCAGACATCTGTGTACTTCTGTGCCAGCAACCAACAGGGGGGGAACACCGGGGAGCTGTTTTTTGGAGAA	CASNQQGGNTGELFF	2	3.419315439371776E-6	45	TCRBV06-01*01	TCRBV06	TCRBV06-01	01				TCRBD01-01*01	TCRBD01	TCRBD01-01	01				TCRBJ02-02*01	TCRBJ02	TCRBJ02-02	01				7	4	3	1	1	1	36	46	50	58	59	2	In	VDJ
GAGTTGGCTGCTCCCTCCCAGACATCTGTGTACTTCTGTGCCAGCAGTGCCTCGGGACTGCAAACCTACGAGCAGTACTTCGGGCCG	CASSASGLQTYEQYF	2	7.522493966617907E-6	45	TCRBV06-06	TCRBV06	TCRBV06-06				01,02	TCRBD02-01	TCRBD02	TCRBD02-01				01,02	TCRBJ02-07*01	TCRBJ02	TCRBJ02-07	01				5	5	0	10	5	2	36	48	53	59	64	2	In	VDJ
CTGCTGGGGTTGGAGTCGGCTGCTCCCTCCCAAACATCTGTGTACTTCTGTGCCAGCAGCCCCCTCGAAGAGCAGTACTTCGGGCCG	CASSPLEEQYF	2	2.735452351497421E-6	33	TCRBV06	TCRBV06	unresolved			TCRBV06-02,TCRBV06-03				unresolved		TCRBD01,TCRBD02	TCRBD01-01,TCRBD02-01		TCRBJ02-07*01	TCRBJ02	TCRBJ02-07	01				6	7	2	8	1	7	48	59	66	68	69	2	In	VDJ
TTGGAGATCCAGCGCACACAGCAGGAGGACTCCGCCGTGTATCTCTGTGCCAGCAGCTGGGACAGGGGTAAACTGTTTTTTGGCAGT	CASSWDRGKLFF	2	4.103178527246131E-6	36	TCRBV07-08*01	TCRBV07	TCRBV07-08	01				TCRBD01-01*01	TCRBD01	TCRBD01-01	01				TCRBJ01-04*01	TCRBJ01	TCRBJ01-04	01				4	0	0	2	1	11	45	-1	58	68	69	2	In	VDJ
GCTGTCGGCTGCTCCCTCCCAGACATCTGTGTACTTCTGTGCCAGCAACCAACAGGGGGGGAACACCGGGGAGCTGTTTTTGGAGAA		2	2.735452351497421E-6	44	TCRBV06-05*01	TCRBV06	TCRBV06-05	01				TCRBD01-01*01	TCRBD01	TCRBD01-01	01				TCRBJ02-02*01	TCRBJ02	TCRBJ02-02	01				7	4	3	1	17	18	37	47	51	59	76	2	Out	VDJ
GAGTCAGCTGCTCCCTCCCAGACATCTGTATACTTCTGTGCCAGCAGCCAGACTAGCGGGGGGTCCTACGAGCAGTACTTCGGGCCG	CASSQTSGGSYEQYF	2	2.735452351497421E-6	45	TCRBV06-09*01	TCRBV06	TCRBV06-09	01				TCRBD02-01*01	TCRBD02	TCRBD02-01	01				TCRBJ02-07*01	TCRBJ02	TCRBJ02-07	01				6	3	2	1	0	1	36	47	50	-1	63	2	In	VDJ
CTGCTGTCGGCTGCTCCCTCCCAGACATCTGTGTACTTCTGTGCCAGCACTTCGACAGGGTCTCTCTACGAGCAGTACTTCGGGCCG	CASTSTGSLYEQYF	2	2.735452351497421E-6	42	TCRBV06-05*01	TCRBV06	TCRBV06-05	01				TCRBD01-01*01	TCRBD01	TCRBD01-01	01				TCRBJ02-07*01	TCRBJ02	TCRBJ02-07	01				7	4	2	3	5	3	39	49	53	60	65	2	In	VDJ
AGGCTGCTGTCGGCTGCTCCCTCCCAGACATCTGTGTACTTCTGTGCCGGCAGGGCTTATAACGGAAACACCATATATTTTGGAGAG	CAGRAYNGNTIYF	2	2.735452351497421E-6	39	TCRBV06-05*01	TCRBV06	TCRBV06-05	01				TCRBD01-01*01	TCRBD01	TCRBD01-01	01				TCRBJ01-03*01	TCRBJ01	TCRBJ01-03	01				6	0	9	0	7	4	42	-1	53	56	63	2	In	VDJ
AACGCCTTGTTGCTGGGGGACTCGGCCCTGTATCTCTGTGCCAGCAGCTTTCAGCCCGCCGGGCTTGTCGAGCAGTACTTCGGGCCA	CASSFQPAGLVEQYF	2	6.154767790869197E-6	45	TCRBV05-05*01	TCRBV05	TCRBV05-05	01						unresolved		TCRBD01,TCRBD02	TCRBD01-01,TCRBD02-01		TCRBJ02-05*01	TCRBJ02	TCRBJ02-05	01				2	10	8	0	8	11	36	50	60	64	72	2	In	VDJ
GCGTCTGCTGTACCCTCTCAGACATCTGTGTACTTCTGTGCCAGCATCTACACCGGGACAGGGGGCTACGAGCAGTACTTCGGGCCG	CASIYTGTGGYEQYF	2	2.735452351497421E-6	45	TCRBV06-04	TCRBV06	TCRBV06-04				01,02	TCRBD01-01*01	TCRBD01	TCRBD01-01	01				TCRBJ02-07*01	TCRBJ02	TCRBJ02-07	01				7	8	0	1	0	3	36	46	54	-1	65	2	In	VDJ
GAGTTGGCTGCTCCCTCCCAGACATCTGTGTACTTCTGTGCCAGCAGTTACTCACAGGGGCGGGATCAGCCCCAGCATTTTGGTGAT	CASSYSQGRDQPQHF	2	4.787041615120486E-6	45	TCRBV06-06	TCRBV06	TCRBV06-06				01,02	TCRBD01-01*01	TCRBD01	TCRBD01-01	01				TCRBJ01-05*01	TCRBJ01	TCRBJ01-05	01				0	0	3	2	4	5	36	-1	53	60	64	2	In	VDJ
CATCAATTCCCTGGAGCTTGGTGACTCTGCTGTGTATTTCTGTGCCAGCAGGCGTTCCGGGACAGGTGGAAAACTGTTTTTGGCAGT		2	2.735452351497421E-6	41	TCRBV03	TCRBV03	unresolved			TCRBV03-01,TCRBV03-02		TCRBD01-01*01	TCRBD01	TCRBD01-01	01				TCRBJ01-04*01	TCRBJ01	TCRBJ01-04	01				6	7	0	4	10	18	40	51	58	66	76	2	Out	VDJ
AGAAGCTCCTTCTCAGTGACTCTGGCTTCTATCTCTGTGCCTGGAGTTCTCTAGGAGACAGGGGGGCGGGAGCAGTACTTCGGGCCG		2	2.735452351497421E-6	46	TCRBV30-01*01	TCRBV30	TCRBV30-01	01				TCRBD01-01*01	TCRBD01	TCRBD01-01	01				TCRBJ02-07*01	TCRBJ02	TCRBJ02-07	01				2	9	2	1	4	7	35	47	56	65	69	2	Out	VDJ
AGGCTGGTGTCGGCTGCTCCCTCCCAGACATCTGTGTACTTGTGTGCCAGCACACACAGCGAAGCAGATACGCAGTATTTTGGCCCA	CASTHSEADTQYF	2	3.419315439371776E-6	39	TCRBV06-08*01	TCRBV06	TCRBV06-08	01						unresolved		TCRBD01,TCRBD02	TCRBD01-01,TCRBD02-01		TCRBJ02-03*01	TCRBJ02	TCRBJ02-03	01				7	3	3	5	5	4	42	52	55	59	64	2	In	VDJ
ACACACCCTGCAGCCAGAAGACTCGGCCTGTATCTCTGTGCCAGCAGCCAAGGACTAGCGGATTCCTACGAGCAGTACTTCGGGCCG		2	2.735452351497421E-6	44	TCRBV04	TCRBV04	unresolved			TCRBV04-02,TCRBV04-03		TCRBD02-01	TCRBD02	TCRBD02-01				01,02	TCRBJ02-07*01	TCRBJ02	TCRBJ02-07	01				26	23	1	5	2	1	37	28	51	61	63	2	Out	VDJ
TTCCCTGGAGCTTGGTGACTCTGCTGTGTATTTCTGTGCCAGCAGCCAACTCTCCGGGACAGGGGTGGAAAAACTGTTTTTGGCAGT		2	2.735452351497421E-6	47	TCRBV03	TCRBV03	unresolved			TCRBV03-01,TCRBV03-02		TCRBD01-01*01	TCRBD01	TCRBD01-01	01				TCRBJ01-04*01	TCRBJ01	TCRBJ01-04	01				2	6	0	2	11	18	34	49	55	65	76	2	Out	VDJ
CTGAGTTCTAAGAAGCTCCTTCTCAGTGACTCTGGCTTCTATCTCTGTGCCTGGAGTGACAGGGATAGTGGCTACACCTTCGGTTCG	CAWSDRDSGYTF	1	8.890220142366618E-5	36	TCRBV30-01*01	TCRBV30	TCRBV30-01	01				TCRBD01-01*01	TCRBD01	TCRBD01-01	01				TCRBJ01-02*01	TCRBJ01	TCRBJ01-02	01				1	0	3	3	4	7	45	-1	58	64	68	1	In	VDJ
AAGAAGCTCCTTCTCAGTGACTCTGGCTTCTATCTCTGTGCCTGGAGTGTACAGGGCCAAAGTTCCGGGGAGCTGTTTTTTGGAGAA	CAWSVQGQSSGELFF	1	8.821833833579183E-5	45	TCRBV30-01*01	TCRBV30	TCRBV30-01	01				TCRBD01-01*01	TCRBD01	TCRBD01-01	01				TCRBJ02-02*01	TCRBJ02	TCRBJ02-02	01				0	0	3	3	8	6	36	-1	50	56	64	1	In	VDJ
ATCCTGAGTTCTAAGAAGCTCCTTCTCAGTGACTCTGGCTTCTATCTCTGTGCCTACACGATGGGGTACGAGCAGTACTTCGGGCCG	CAYTMGYEQYF	1	5.5392910117822774E-5	33	TCRBV30-01*01	TCRBV30	TCRBV30-01	01						unresolved		TCRBD01,TCRBD02	TCRBD01-01,TCRBD02-01		TCRBJ02-07*01	TCRBJ02	TCRBJ02-07	01				7	7	6	2	0	4	48	55	62	-1	66	1	In	VDJ
CTGAAGATCCGGTCCACAAAGCTGGAGGACTCAGCCATGTACTTCTGTGCCACTGGAACATCTCCCTACGAGCAGTACTTCGGGCCG	CATGTSPYEQYF	3	1.8874621225332204E-4	36	TCRBV02-01*01	TCRBV02	TCRBV02-01	01						unresolved		TCRBD01,TCRBD02	TCRBD01-01,TCRBD02-01		TCRBJ02-07*01	TCRBJ02	TCRBJ02-07	01				10	2	1	8	7	2	45	52	54	57	64	3	In	VDJ
AGTTCTAAGAAGCTCCTTCTCAGTGACTCTGGCTTCTATCTCTGTGCCTGGAGTGGGCAGACCTTCGATGGCTACACCTTCGGTTCG	CAWSGQTFDGYTF	1	4.992200541482793E-5	39	TCRBV30-01*01	TCRBV30	TCRBV30-01	01						unresolved		TCRBD01,TCRBD02	TCRBD01-01,TCRBD02-01		TCRBJ01-02*01	TCRBJ01	TCRBJ01-02	01				1	4	2	7	5	6	42	55	59	62	67	1	In	VDJ
ACTCTGACTGTGAGCAACATGAGCCCTGAAGACAGCAGCATATATCTCTGCAGCGTGCCCGCGAGAGGTGGCTACACCTTCGGTTCG	CSVPARGGYTF	1	4.308337453608438E-5	33	TCRBV29-01*01	TCRBV29	TCRBV29-01	01				TCRBD02-01*02	TCRBD02	TCRBD02-01	02				TCRBJ01-02*01	TCRBJ01	TCRBJ01-02	01				6	8	11	1	0	7	48	56	64	-1	68	1	In	VDJ
CTTCACATCAATTCCCTGGAGCTTGGTGACTCTGCTGTGTATTTCTGTGCCAGCAGCCAATGGGGCAGCGGCTACACCTTCGGTTCG	CASSQWGSGYTF	2	1.5318533168385556E-4	36	TCRBV03	TCRBV03	unresolved			TCRBV03-01,TCRBV03-02		TCRBD01-01*01	TCRBD01	TCRBD01-01	01				TCRBJ01-02*01	TCRBJ01	TCRBJ01-02	01				2	1	7	0	3	8	45	60	61	66	69	2	In	VDJ
ACTGTGAGCAACATGAGCCCTGAAGACAGCAGCATATATCTCTGCAGCGTCCGGACAGGCAGGGTTGAAAAACTGTTTTTTGGCAGT	CSVRTGRVEKLFF	1	8.343129672067133E-5	39	TCRBV29-01*01	TCRBV29	TCRBV29-01	01				TCRBD01-01*01	TCRBD01	TCRBD01-01	01				TCRBJ01-04*01	TCRBJ01	TCRBJ01-04	01				6	2	1	4	6	7	42	50	52	59	65	1	In	VDJ
AAGCTCCTTCTCAGTGACTCTGGCTTCTATCTCTGTGCCTGGGGGTCCGACGGACAGGCTTACAATCAGCCCCAGCATTTTGGTGAT	CAWGSDGQAYNQPQHF	1	5.8128362469320194E-5	48	TCRBV30-01*01	TCRBV30	TCRBV30-01	01				TCRBD01-01*01	TCRBD01	TCRBD01-01	01				TCRBJ01-05*01	TCRBJ01	TCRBJ01-05	01				5	9	1	4	4	3	33	42	51	58	62	1	In	VDJ
AACGCCTTGTTGCTGGGGGACTCGGCCCTCTATCTCTGTGCCAGCAGCTTGCTGACGGGTGGGATCAACGAGCAGTACTTCGGGCCG	CASSLLTGGINEQYF	2	1.3745648066274538E-4	45	TCRBV05-06*01	TCRBV05	TCRBV05-06	01						unresolved		TCRBD01,TCRBD02	TCRBD01-01,TCRBD02-01		TCRBJ02-07*01	TCRBJ02	TCRBJ02-07	01				1	9	0	8	3	5	36	51	60	64	67	2	In	VDJ
AGTTCTAAGAAGCTCCTTCTCAGTGACTCTGGCTTCTATCTCTGTGCCTGGAGGACTGGACAGGGGGCAGGAGCTTTCTTTGGACAA	CAWRTGQGAGAFF	1	5.3341320854199705E-5	39	TCRBV30-01*01	TCRBV30	TCRBV30-01	01				TCRBD01-01*01	TCRBD01	TCRBD01-01	01				TCRBJ01-01*01	TCRBJ01	TCRBJ01-01	01				3	4	1	0	3	10	42	53	57	68	71	1	In	VDJ
CACATCAATTCCCTGGAGCTTGGTGACTCTGCTGTGTATTTCTGTGCCAGCAGCCAAGATATGGGGACTGAAGCTTTCTTTGGACAA	CASSQDMGTEAFF	3	1.757528135837093E-4	39	TCRBV03	TCRBV03	unresolved			TCRBV03-01,TCRBV03-02				unresolved		TCRBD01,TCRBD02	TCRBD01-01,TCRBD02-01		TCRBJ01-01*01	TCRBJ01	TCRBJ01-01	01				0	3	6	2	0	5	42	59	62	-1	66	3	In	VDJ
CACGCCCTGCAGCCAGAAGACTCAGCCCTGTATCTCTGCGCCAGCAGCCAAACCGGGACGAATGGAAACACCATATATTTTGGAGAG	CASSQTGTNGNTIYF	8	4.807557507756717E-4	45	TCRBV04-01*01	TCRBV04	TCRBV04-01	01						unresolved		TCRBD01,TCRBD02	TCRBD01-01,TCRBD02-01		TCRBJ01-03*01	TCRBJ01	TCRBJ01-03	01				2	3	0	7	3	3	36	51	54	59	62	8	In	VDJ
CTGTCGGCTGCTCCCTCCCAGACATCTGTGTACTTCTGTGCCAGCAGTTACGAGGGACAATCCCAGAGGCCCCTCCACTTTGGGAAC	CASSYEGQSQRPLHF	2	1.4566283771723766E-4	45	TCRBV06-05*01	TCRBV06	TCRBV06-05	01				TCRBD01-01*01	TCRBD01	TCRBD01-01	01				TCRBJ01-06*01	TCRBJ01	TCRBJ01-06	01				2	2	0	6	10	13	36	51	53	59	69	2	In	VDJ
AGCTCCTTCTCAGTGACTCTGGCTTCTATCTCTGTGCCTGGAGTGTACCCCGTCCTGTTGGCTGGAAACACCATATATTTTGGAGAG		1	1.1352127258714296E-4	49	TCRBV30-01*01	TCRBV30	TCRBV30-01	01						unresolved		TCRBD01,TCRBD02	TCRBD01-01,TCRBD02-01		TCRBJ01-03*01	TCRBJ01	TCRBJ01-03	01				0	13	0	10	0	2	32	46	59	-1	61	1	Out	VDJ
AGAGTCTGCCATCCCCAACCAGACAGCTCTTTACTTCTGTGCCACCAGCCTCCGGGACGGGGAGACTACGAGCAGTACTTCGGGCCG		1	6.496699334806375E-5	44	TCRBV24	TCRBV24	unresolved			TCRBV24-01,TCRBV24-or09_02				unresolved		TCRBD01,TCRBD02	TCRBD01-01,TCRBD02-01		TCRBJ02-07*01	TCRBJ02	TCRBJ02-07	01				7	5	0	7	7	3	37	48	53	58	65	1	Out	VDJ
GTGAGCAACATGAGCCCTGAAGACAGCAGCATATATCTCTGCAGCGTTGGATTGCTGACAGGGCCCTACGAGCAGTACTTCGGGCCG	CSVGLLTGPYEQYF	1	3.145770204222034E-5	42	TCRBV29-01*01	TCRBV29	TCRBV29-01	01				TCRBD01-01*01	TCRBD01	TCRBD01-01	01				TCRBJ02-07*01	TCRBJ02	TCRBJ02-07	01				4	7	2	3	1	2	39	49	56	63	64	1	In	VDJ
GAGTCGGCTGCTCCCTCCCAAACATCTGTGTACTTCTGTGCCAGCAGTCAGGGACTAGCTTCCGCCGGGGAGCTGTTTTTTGGAGAA	CASSQGLASAGELFF	2	1.5592078403535298E-4	45	TCRBV06	TCRBV06	unresolved			TCRBV06-02,TCRBV06-03		TCRBD02-01	TCRBD02	TCRBD02-01				01,02	TCRBJ02-02*01	TCRBJ02	TCRBJ02-02	01				5	2	0	7	5	6	36	48	50	59	64	2	In	VDJ
AGAAGCTCCTTCTCAGTGACTCTGGCTTCTATCTCTGTGCCTGGGAGTTAAACAGGGGTACGAGGAAACACCATATATTTTGGAGAG		1	1.0326332626902764E-4	46	TCRBV30-01*01	TCRBV30	TCRBV30-01	01				TCRBD01-01*01	TCRBD01	TCRBD01-01	01				TCRBJ01-03*01	TCRBJ01	TCRBJ01-03	01				5	7	3	2	5	4	35	44	51	58	63	1	Out	VDJ
TCTAAGAAGCTCCTTCTCAGTGACTCTGGCTTCTATCTCTGTGCCTGGAGTGCGGGAGCTGGGGCCAACGTCCTGACTTTCGGGGCC	CAWSAGAGANVLTF	1	4.58188268875818E-5	42	TCRBV30-01*01	TCRBV30	TCRBV30-01	01				TCRBD02-01*02	TCRBD02	TCRBD02-01	02				TCRBJ02-06*01	TCRBJ02	TCRBJ02-06	01				1	0	8	2	0	2	39	-1	52	-1	58	1	In	VDJ
ACTGTGAGCAACATGAGCCCTGAAGACAGCAGCATATATCTCTGCAGCGTTGTAGGACACAACCCCGGGGAGCTGTTTTTTGGAGAA	CSVVGHNPGELFF	1	3.8980196008838246E-5	39	TCRBV29-01*01	TCRBV29	TCRBV29-01	01				TCRBD01-01*01	TCRBD01	TCRBD01-01	01				TCRBJ02-02*01	TCRBJ02	TCRBJ02-02	01				4	2	1	6	5	6	42	52	54	59	64	1	In	VDJ
ACTCTGGAGTCAGCTACCCGCTCCCAGACATCTGTGTATTTCTGCGCCAGCAGTGAGTTCGTCAGTTACGAGCAGTACTTCGGGCCG	CASSEFVSYEQYF	5	3.494540379037955E-4	39	TCRBV10-02*01	TCRBV10	TCRBV10-02	01				TCRBD01-01*01	TCRBD01	TCRBD01-01	01				TCRBJ02-07*01	TCRBJ02	TCRBJ02-07	01				1	4	4	5	1	4	42	58	62	65	66	5	In	VDJ
CACCTACACACCCTGCAGCCAGAAGACTCGGCCCTGTATCTCTGCGCCAGCAGCCCTTACAAGGGCTACGAGCAGTACTTCGGGCCG	CASSPYKGYEQYF	2	1.5660464712322734E-4	39	TCRBV04-03*01	TCRBV04	TCRBV04-03	01						unresolved		TCRBD01,TCRBD02	TCRBD01-01,TCRBD02-01		TCRBJ02-07*01	TCRBJ02	TCRBJ02-07	01				4	6	5	3	0	3	42	55	61	-1	65	2	In	VDJ
GAGCAACATGAGCCCTGAAGACAGCAGCATATATCTCTGCAGCGTTGAAGAGATGAGACAGGTATTTCACCCCTCCACTTTGGGAAC		1	3.0089975866471628E-5	44	TCRBV29-01*01	TCRBV29	TCRBV29-01	01				TCRBD01-01*01	TCRBD01	TCRBD01-01	01				TCRBJ01-06*01	TCRBJ01	TCRBJ01-06	01				0	5	2	4	3	9	37	51	56	62	65	1	Out	VDJ
TTCCCTGGAGCTTGGTGACTCTGCTGTGTATTTCTGTGCCTCATCCAAGTGATCGGTCTAATTTCCTATGGCTACACCTTCGGTTCG		2	1.2104376655376087E-4	47	TCRBV03	TCRBV03	unresolved			TCRBV03-01,TCRBV03-02		TCRBD02-01	TCRBD02	TCRBD02-01				01,02	TCRBJ01-02*01	TCRBJ01	TCRBJ01-02	01				11	17	4	9	5	4	34	40	57	60	65	2	Out	VDJ
TTGGAGTCGGCTGCTCCCTCCCAAACATCTGTGTACTTCTGTGCCAGCAGGGAGGGACAGATCAATCAGCCCCAGCATTTTGGTGAT	CASREGQINQPQHF	2	1.497660162444838E-4	42	TCRBV06	TCRBV06	unresolved			TCRBV06-02,TCRBV06-03		TCRBD01-01*01	TCRBD01	TCRBD01-01	01				TCRBJ01-05*01	TCRBJ01	TCRBJ01-05	01				6	3	0	5	2	3	39	50	53	60	62	2	In	VDJ
AATCTTCACATCAATTCCCTGGAGCTTGGTGACTCTGCTGTGTATTTCTGTGCCAGCAGCCAAACCAACGAGCAGTACTTCGGGCCG	CASSQTNEQYF	1	1.0736650479627377E-4	33	TCRBV03	TCRBV03	unresolved			TCRBV03-01,TCRBV03-02				unresolved		TCRBD01,TCRBD02	TCRBD01-01,TCRBD02-01		TCRBJ02-07*01	TCRBJ02	TCRBJ02-07	01				2	0	3	7	2	5	48	-1	63	65	67	1	In	VDJ
GCCCTGCAGCCAGAAGACTCAGCCCTGTATCTCTGCGCCAGCAGCCAAATCCCGGACAGCAATAATTCACCCCTCCACTTTGGGAAC	CASSQIPDSNNSPLHF	2	1.401919330142428E-4	48	TCRBV04-01*01	TCRBV04	TCRBV04-01	01				TCRBD01-01*01	TCRBD01	TCRBD01-01	01				TCRBJ01-06*01	TCRBJ01	TCRBJ01-06	01				2	5	1	5	2	5	33	48	53	59	61	2	In	VDJ
CTGAAGATCCGGTCCACAAAGCTGGAGGACTCAGCCATGTACTTCTGTGCCAGCAGCGACTTGGGGACTGAAGCTTTCTTTGGACAA	CASSDLGTEAFF	2	1.5592078403535298E-4	36	TCRBV02-01*01	TCRBV02	TCRBV02-01	01						unresolved		TCRBD01,TCRBD02	TCRBD01-01,TCRBD02-01		TCRBJ01-01*01	TCRBJ01	TCRBJ01-01	01				6	6	6	2	0	5	45	56	62	-1	66	2	In	VDJ
AACGCCTTGTTGCTGGGGGACTCGGCCCTCTATCTCTGTGCCAGCAGCCAAACACTGACAAGGAACTATGGCTACACCTTCGGTTCG	CASSQTLTRNYGYTF	2	1.176244511143891E-4	45	TCRBV05-06*01	TCRBV05	TCRBV05-06	01				TCRBD01-01*01	TCRBD01	TCRBD01-01	01				TCRBJ01-02*01	TCRBJ01	TCRBJ01-02	01				4	8	2	6	3	2	36	48	56	60	63	2	In	VDJ
GTGAACGCCTTGTTGCTGGGGGACTCGGCCCTCTATCTCTGTGCCAGCACCCCGGGACTAGCGGGTGTCGAGCAGTACTTCGGGCCG	CASTPGLAGVEQYF	1	1.0463105244477634E-4	42	TCRBV05-06*01	TCRBV05	TCRBV05-06	01				TCRBD02-01	TCRBD02	TCRBD02-01				01,02	TCRBJ02-07*01	TCRBJ02	TCRBJ02-07	01				6	4	0	4	3	6	39	49	53	65	68	1	In	VDJ
ATCCTGAGTTCTAAGAAGCTCCTTCTCAGTGACTCTGGCTTCTATCTCTGTGCCTTGGCAGAAAACACTGAAGCTTTCTTTGGACAA	CALAENTEAFF	1	4.1031785272461315E-5	33	TCRBV30-01*01	TCRBV30	TCRBV30-01	01				TCRBD01-01*01	TCRBD01	TCRBD01-01	01				TCRBJ01-01*01	TCRBJ01	TCRBJ01-01	01				7	3	4	5	2	2	48	55	58	61	63	1	In	VDJ
TCTAAGAAGCTCCTTCTCAGTGACTCTGGCTTCTATCTCTGTGCCTGGAGTGATATCCAGGGGATCACTGAAGCTTTCTTTGGACAA	CAWSDIQGITEAFF	1	4.034792218458696E-5	42	TCRBV30-01*01	TCRBV30	TCRBV30-01	01				TCRBD01-01*01	TCRBD01	TCRBD01-01	01				TCRBJ01-01*01	TCRBJ01	TCRBJ01-01	01				1	5	4	2	2	4	39	52	57	63	65	1	In	VDJ
CTGCTGTCGGCTGCTCCCTCCCAGACATCTGTGTACTTCTGTGCCAGCAGTCGGGGGATGGGAACCGGGGAGCTGTTTTTTGGAGAA	CASSRGMGTGELFF	2	1.4771442698086073E-4	42	TCRBV06-05*01	TCRBV06	TCRBV06-05	01				TCRBD02-01*01	TCRBD02	TCRBD02-01	01				TCRBJ02-02*01	TCRBJ02	TCRBJ02-02	01				5	0	8	2	6	5	39	-1	51	57	63	2	In	VDJ
GTTCATCCTGAGTTCTAAGAAGCTCCTTCTCAGTGACTCTGGCTTCTATCTCTGTGCCTGGAGTACAGGAGTAGTTTCTTTGGACAA		1	3.96640590967126E-5	29	TCRBV30-01*01	TCRBV30	TCRBV30-01	01				TCRBD01-01*01	TCRBD01	TCRBD01-01	01				TCRBJ01-01*01	TCRBJ01	TCRBJ01-01	01				2	0	3	4	5	13	52	-1	64	69	74	1	Out	VDJ
GAGATGAATGTGAGCACCTTGGAGCTGGGGGACTCGGCCCTTTATCTTTGCGCCAGCACGACAGGGGTTGAAGCTTTCTTTGGACAA	CASTTGVEAFF	2	1.6139168873834783E-4	33	TCRBV05-01*01	TCRBV05	TCRBV05-01	01				TCRBD01-01*01	TCRBD01	TCRBD01-01	01				TCRBJ01-01*01	TCRBJ01	TCRBJ01-01	01				6	1	2	2	1	7	48	58	59	67	68	2	In	VDJ
CTGAGTTCTAAGAAGCTCCTTCTCAGTGACTCTGGCTTCTATCTCTGTGCCTGGAGTCCTAGTACGTATGGCTACACCTTCGGTTCG	CAWSPSTYGYTF	1	3.2141565130094694E-5	36	TCRBV30-01*01	TCRBV30	TCRBV30-01	01				TCRBD02-01	TCRBD02	TCRBD02-01				01,02	TCRBJ01-02*01	TCRBJ01	TCRBJ01-02	01				2	1	4	8	4	5	45	57	58	62	66	1	In	VDJ
CTGACCCTGGAGTCTGCCAGGCCCTCACATACCTCTCAGTACCTCTGTGCCAGCAAGCAGGGGGATTCACCCCTCCACTTTGGGAAC	CASKQGDSPLHF	1	6.428313026018939E-5	36	TCRBV25-01*01	TCRBV25	TCRBV25-01	01				TCRBD01-01*01	TCRBD01	TCRBD01-01	01				TCRBJ01-06*01	TCRBJ01	TCRBJ01-06	01				7	2	4	1	0	8	45	55	57	-1	64	1	In	VDJ
ATCCTGGAGTCGCCCAGCCCCAACCAGACCTCTCTGTACTTCTGTGCCTCCCGTGGGGCCTTCAATCAGCCCCAGCATTTTGGTGAT	CASRGAFNQPQHF	2	1.3061784978400185E-4	39	TCRBV27-01*01	TCRBV27	TCRBV27-01	01				TCRBD01-01*01	TCRBD01	TCRBD01-01	01				TCRBJ01-05*01	TCRBJ01	TCRBJ01-05	01				11	6	7	0	3	3	42	48	54	59	62	2	In	VDJ
TCTAAGAAGCTCCTTCTCAGTGACTCTGGCTTCTATCTCTGTGCCTGGTGGACAGGGGAGACTAACTATGGCTACACCTTCGGTTCG	CAWWTGETNYGYTF	1	3.145770204222034E-5	42	TCRBV30-01*01	TCRBV30	TCRBV30-01	01				TCRBD01-01*01	TCRBD01	TCRBD01-01	01				TCRBJ01-02*01	TCRBJ01	TCRBJ01-02	01				5	1	1	2	3	0	39	48	49	58	61	1	In	VDJ
TGATCCTGGAGTCGCCCAGCCCCAACCAGACCTCTCTGTACTTCTGTGCCAGCAGTAATCTAGCGGTACGAGCAGTACTTCGGGCCG		1	9.026992759941488E-5	37	TCRBV27-01*01	TCRBV27	TCRBV27-01	01				TCRBD02-01	TCRBD02	TCRBD02-01				01,02	TCRBJ02-07*01	TCRBJ02	TCRBJ02-07	01				5	3	4	5	0	4	44	56	59	-1	66	1	Out	VDJ
TCCTGAGTTCTAAGAAGCTCCTTCTCAGTGACTCTGGCTTCTATCTCTGTGCCTGGAGCCGAGGGGTTTGGCTACACCTTCGGTTCG		1	3.145770204222034E-5	34	TCRBV30-01*01	TCRBV30	TCRBV30-01	01						unresolved		TCRBD01,TCRBD02	TCRBD01-01,TCRBD02-01		TCRBJ01-02*01	TCRBJ01	TCRBJ01-02	01				3	3	5	2	2	7	47	58	61	66	68	1	Out	VDJ
CTCAGTGACTCTGGCTTCTATCTCTGTGCCTGGGGGAAGACCGGGACTAGCGGGTTAGCGAACACCGGGGAGCTGTTTTTTGGAGAA	CAWGKTGTSGLANTGELFF	1	3.829633292096389E-5	57	TCRBV30-01	TCRBV30	TCRBV30-01				01,02	TCRBD02-01	TCRBD02	TCRBD02-01				01,02	TCRBJ02-02*01	TCRBJ02	TCRBJ02-02	01				5	9	0	4	4	0	24	33	42	54	58	1	In	VDJ
CTGAAGATCCGGTCCACAAAGCTGGAGGACTCAGCCATGTACTTCTGTGCCAGCAGTGAGGGACAGGTTGGCTACACCTTCGGTTCG	CASSEGQVGYTF	2	1.1694058802651474E-4	36	TCRBV02-01*01	TCRBV02	TCRBV02-01	01				TCRBD01-01*01	TCRBD01	TCRBD01-01	01				TCRBJ01-02*01	TCRBJ01	TCRBJ01-02	01				3	0	0	4	1	7	45	-1	59	67	68	2	In	VDJ
ACTGTGAGCAACATGAGCCCTGAAGACAGCAGCATATATCTCTGCAGCATCAGACAGGGGGCGATTGAAAAACTGTTTTTTGGCAGT	CSIRQGAIEKLFF	1	5.676063629357148E-5	39	TCRBV29-01*01	TCRBV29	TCRBV29-01	01				TCRBD01-01*01	TCRBD01	TCRBD01-01	01				TCRBJ01-04*01	TCRBJ01	TCRBJ01-04	01				8	4	2	0	3	7	42	48	52	62	65	1	In	VDJ
TCTAAGAAGCTCCTTCTCAGTGACTCTGGCTTCTATCTCTGTGCCTGGACCTCGGGACACATGAACACTGAAGCTTTCTTTGGACAA	CAWTSGHMNTEAFF	1	3.692860674521518E-5	42	TCRBV30-01*01	TCRBV30	TCRBV30-01	01				TCRBD01-01*01	TCRBD01	TCRBD01-01	01				TCRBJ01-01*01	TCRBJ01	TCRBJ01-01	01				4	4	0	6	2	0	39	49	53	59	61	1	In	VDJ
CTTCTCAGTGACTCTGGCTTCTATCTCTGTGCCTGGAGTGGTACCGCCGGGGCTAGACGGATTGGAAACACCATATATTTTGGAGAG	CAWSGTAGARRIGNTIYF	1	8.343129672067133E-5	54	TCRBV30-01*01	TCRBV30	TCRBV30-01	01						unresolved		TCRBD01,TCRBD02	TCRBD01-01,TCRBD02-01		TCRBJ01-03*01	TCRBJ01	TCRBJ01-03	01				1	8	7	0	9	3	27	40	48	53	62	1	In	VDJ
CTGACCCTGGAGTCTGCCAGGCCCTCACATACCTCTCAGTACCTCTGTGCCAGCAAGGGCACTAACTATGGCTACACCTTCGGTTCG	CASKGTNYGYTF	1	6.359926717231503E-5	36	TCRBV25-01*01	TCRBV25	TCRBV25-01	01						unresolved		TCRBD01,TCRBD02	TCRBD01-01,TCRBD02-01		TCRBJ01-02*01	TCRBJ01	TCRBJ01-02	01				7	0	5	3	2	0	45	-1	55	59	61	1	In	VDJ
CTGAGTTCTAAGAAGCTCCTTCTCAGTGACTCTGGCTTCTATCTCTGTGCCTCCCCCGGACAGTTCTCTGGCTACACCTTCGGTTCG	CASPGQFSGYTF	1	3.0089975866471628E-5	36	TCRBV30-01*01	TCRBV30	TCRBV30-01	01				TCRBD01-01*01	TCRBD01	TCRBD01-01	01				TCRBJ01-02*01	TCRBJ01	TCRBJ01-02	01				7	5	1	5	5	7	45	52	57	63	68	1	In	VDJ
GAGATCCAGCGCACAGAGCAGGGGGACTCGGCCATGTATCTCTGTGCCAGCCTAGAGAGGGCCGACTACGAGCAGTACTTCGGGCCG	CASLERADYEQYF	5	3.2004792512519824E-4	39	TCRBV07-09	TCRBV07	TCRBV07-09				01,03	TCRBD02-01*02	TCRBD02	TCRBD02-01	02				TCRBJ02-07*01	TCRBJ02	TCRBJ02-07	01				8	5	11	0	4	3	42	51	56	61	65	5	In	VDJ
TGGGGTTGGAGTCGGCTGCTCCCTCCCAAACATCTGTGTACTTCTGTGCCAGCAGTTACTAGGGCCTACGAGCAGTACTTCGGGCCG		1	8.890220142366618E-5	37	TCRBV06	TCRBV06	unresolved			TCRBV06-02,TCRBV06-03				unresolved		TCRBD01,TCRBD02	TCRBD01-01,TCRBD02-01		TCRBJ02-07*01	TCRBJ02	TCRBJ02-07	01				1	0	5	3	0	2	44	-1	60	-1	64	1	Out	VDJ
TCTAAGAAGCTCCTTCTCAGTGACTCTGGCTTCTATCTCTGTGCCTGGAGCCTCGGGTCAGGGATTCAGCCCCAGCATTTTGGTGAT	CAWSLGSGIQPQHF	1	3.829633292096389E-5	42	TCRBV30-01*01	TCRBV30	TCRBV30-01	01				TCRBD01-01*01	TCRBD01	TCRBD01-01	01				TCRBJ01-05*01	TCRBJ01	TCRBJ01-05	01				3	8	4	3	2	6	39	50	58	63	65	1	In	VDJ
AAGAAGCTCCTTCTCAGTGACTCTGGCTTCTATCTCTGTGCCTGGGGGAAGGGGGTGGCGAACACCGGGGAGCTGTTTTTTGGAGAA	CAWGKGVANTGELFF	1	3.692860674521518E-5	45	TCRBV30-01*01	TCRBV30	TCRBV30-01	01				TCRBD01-01*01	TCRBD01	TCRBD01-01	01				TCRBJ02-02*01	TCRBJ02	TCRBJ02-02	01				5	4	5	1	3	0	36	45	49	55	58	1	In	VDJ
ACTGTGAGCAACATGAGCCCTGAAGACAGCAGCATATATCTCTGCAGCGTTGAACCAGGGCACGGACAGCCCCAGCATTTTGGTGAT	CSVEPGHGQPQHF	1	3.350929130584341E-5	39	TCRBV29-01*01	TCRBV29	TCRBV29-01	01				TCRBD01-01*01	TCRBD01	TCRBD01-01	01				TCRBJ01-05*01	TCRBJ01	TCRBJ01-05	01				2	1	4	3	6	7	42	54	55	60	66	1	In	VDJ
ATCCTGAGTTCTAAGAAGCTCCTTCTCAGTGACTCTGGCTTCTATCTCTGTGCCTGGAGTGCCGTCTATGGCTACACCTTCGGTTCG	CAWSAVYGYTF	1	3.0089975866471628E-5	33	TCRBV30-01*01	TCRBV30	TCRBV30-01	01				TCRBD02-01	TCRBD02	TCRBD02-01				01,02	TCRBJ01-02*01	TCRBJ01	TCRBJ01-02	01				1	1	8	6	1	4	48	61	62	64	65	1	In	VDJ
CTGAGTTCTAAGAAGCTCCTTCTCAGTGACTCTGGCTTCTATCTCTGTGCCTGGTTAGGGGGACGCGCTGAAGCTTTCTTTGGACAA	CAWLGGRAEAFF	1	3.6244743657340826E-5	36	TCRBV30-01*01	TCRBV30	TCRBV30-01	01				TCRBD01-01*01	TCRBD01	TCRBD01-01	01				TCRBJ01-01*01	TCRBJ01	TCRBJ01-01	01				5	2	5	1	5	6	45	54	56	62	67	1	In	VDJ
TTGGAGTCGGCTGCTCCCTCCCAAACATCTGTGTACTTCTGTGCCAGCACCCTCACGGTTCCCTCTCGGGGCTACACCTTCGGTTCG	CASTLTVPSRGYTF	1	9.642469539028409E-5	42	TCRBV06	TCRBV06	unresolved			TCRBV06-02,TCRBV06-03		TCRBD02-01	TCRBD02	TCRBD02-01				01,02	TCRBJ01-02*01	TCRBJ01	TCRBJ01-02	01				7	6	8	5	11	8	39	49	55	58	69	1	In	VDJ
TCTAAGAAGCTCCTTCTCAGTGACTCTGGCTTCTATCTCTGTGCCTGGAGTCACTCCACCTCTGGAAACACCATATATTTTGGAGAG	CAWSHSTSGNTIYF	1	7.93281181934252E-5	42	TCRBV30-01*01	TCRBV30	TCRBV30-01	01				TCRBD02-01	TCRBD02	TCRBD02-01				01,02	TCRBJ01-03*01	TCRBJ01	TCRBJ01-03	01				2	1	3	10	4	0	39	51	52	55	59	1	In	VDJ
AGTTCTAAGAAGCTCCTTCTCAGTGACTCTGGCTTCTATCTCTGTGCCTGGAGTCCAGGGGTATTGCAGCCCCAGCATTTTGGTGAT	CAWSPGVLQPQHF	1	3.761246983308954E-5	39	TCRBV30-01*01	TCRBV30	TCRBV30-01	01				TCRBD01-01*01	TCRBD01	TCRBD01-01	01				TCRBJ01-05*01	TCRBJ01	TCRBJ01-05	01				2	1	4	2	5	7	42	54	55	61	66	1	In	VDJ
TCTAAGAAGCTCCTTCTCAGTGACTCTGGCTTCTATCTCTGTGCCTGGAGTGGGGGTGGGAGCAATCAGCCCCAGCATTTTGGTGAT	CAWSGGGSNQPQHF	1	3.692860674521518E-5	42	TCRBV30-01*01	TCRBV30	TCRBV30-01	01						unresolved		TCRBD01,TCRBD02	TCRBD01-01,TCRBD02-01		TCRBJ01-05*01	TCRBJ01	TCRBJ01-05	01				1	0	6	2	4	1	39	-1	52	56	60	1	In	VDJ
GGAGTCAGCTGCTCCCTCTCAGACTTCTGTTTACTTCTGTGCCAGCAGGGGGAGGGACAGCTTGCCTACGAGCAGTACTTCGGGCCG		3	1.969525693078143E-4	44	TCRBV06-07*01	TCRBV06	TCRBV06-07	01						unresolved		TCRBD01,TCRBD02	TCRBD01-01,TCRBD02-01		TCRBJ02-07*01	TCRBJ02	TCRBJ02-07	01				6	5	0	5	4	2	37	48	53	60	64	3	Out	VDJ
GGGTTGGAGTCGGCTGCTCCCTCCCAAACATCTGTGTACTTCTGTGCCAGCTCAAAAGCAGCAATCTACGAGCAGTACTTCGGGCCG	CASSKAAIYEQYF	1	8.411515980854569E-5	39	TCRBV06	TCRBV06	unresolved			TCRBV06-02,TCRBV06-03				unresolved		TCRBD01,TCRBD02	TCRBD01-01,TCRBD02-01		TCRBJ02-07*01	TCRBJ02	TCRBJ02-07	01				8	7	4	5	4	3	42	51	58	61	65	1	In	VDJ
GAATGTGAGCACCTTGGAGCTGGGGGACTCGGCCCTTTATCTTTGCGCCAGCAGCTCGGGACAGGGAGTGGCTACACCTTCGGTTCG		2	1.176244511143891E-4	38	TCRBV05-01*01	TCRBV05	TCRBV05-01	01				TCRBD01-01*01	TCRBD01	TCRBD01-01	01				TCRBJ01-02*01	TCRBJ01	TCRBJ01-02	01				3	1	0	3	2	7	43	56	57	66	68	2	Out	VDJ
AGTTCTAAGAAGCTCCTTCTCAGTGACTCTGGCTTCTATCTCTGTGCCTGGAGTGTAAACCGGGGCTATGGCTACACCTTCGGTTCG	CAWSVNRGYGYTF	1	2.8038386602848562E-5	39	TCRBV30-01*01	TCRBV30	TCRBV30-01	01				TCRBD02-01*01	TCRBD02	TCRBD02-01	01				TCRBJ01-02*01	TCRBJ01	TCRBJ01-02	01				0	4	8	3	0	4	42	56	60	-1	65	1	In	VDJ
CTGACTGTGAGCAACATGAGCCCTGAAGACAGCAGCATATATCTCTGCAGCGTACTTATATCCACCTATGGCTACACCTTCGGTTCG	CSVLISTYGYTF	1	2.4619071163476786E-5	36	TCRBV29-01*01	TCRBV29	TCRBV29-01	01				TCRBD02-01	TCRBD02	TCRBD02-01				01,02	TCRBJ01-02*01	TCRBJ01	TCRBJ01-02	01				6	0	3	10	9	4	45	-1	53	56	65	1	In	VDJ
CTGACTGTGAGCAACATGAGCCCTGAAGACAGCAGCATATATCTCTGCAGCGTCGGCAGGGGGCGCGAGGGCTACACCTTCGGTTCG	CSVGRGREGYTF	1	2.4619071163476786E-5	36	TCRBV29-01*01	TCRBV29	TCRBV29-01	01				TCRBD01-01*01	TCRBD01	TCRBD01-01	01				TCRBJ01-02*01	TCRBJ01	TCRBJ01-02	01				6	3	4	0	5	8	45	53	56	64	69	1	In	VDJ
CTGCAGCCAGAAGACTCAGCCCTGTATCTCTGCGCCAGCAGCCTTCTAATACAGGGGGGTTCGAACACTGAAGCTTTCTTTGGACAA	CASSLLIQGGSNTEAFF	2	1.3950806992636845E-4	51	TCRBV04-01*01	TCRBV04	TCRBV04-01	01				TCRBD01-01*01	TCRBD01	TCRBD01-01	01				TCRBJ01-01*01	TCRBJ01	TCRBJ01-01	01				4	7	3	1	4	1	30	43	50	58	62	2	In	VDJ
GAAGCTCCTTCTCAGTGACTCTGGCTTCTATCTCTGTGCCTGGAGTTCTGAGTTACAGGGGTAAGTGGTGGGCAGTACTTCGGGCCG		1	2.5302934251351143E-5	47	TCRBV30-01*01	TCRBV30	TCRBV30-01	01				TCRBD01-01*01	TCRBD01	TCRBD01-01	01				TCRBJ02-07*01	TCRBJ02	TCRBJ02-07	01				2	8	3	2	10	9	34	46	54	61	71	1	Out	VDJ
[truncated: 2,317,451 more chars]
