## Supplementary material for "T cell receptor sequencing specifies psoriasis as a systemic and atopic dermatitis as a skin-focused, allergen-driven disease": TCRSeq_1_AD1CLA-.tsv (part 1 of 3)

nucleotide	aminoAcid	count (templates/reads)	frequencyCount (%)	cdr3Length	vMaxResolved	vFamilyName	vGeneName	vGeneAllele	vFamilyTies	vGeneNameTies	vGeneAlleleTies	dMaxResolved	dFamilyName	dGeneName	dGeneAllele	dFamilyTies	dGeneNameTies	dGeneAlleleTies	jMaxResolved	jFamilyName	jGeneName	jGeneAllele	jFamilyTies	jGeneNameTies	jGeneAlleleTies	vDeletion	n1Insertion	d5Deletion	d3Deletion	n2Insertion	jDeletion	vIndex	n1Index	dIndex	n2Index	jIndex	estimatedNumberGenomes	sequenceStatus	cloneResolved	vOrphon	dOrphon	jOrphon	vFunction	dFunction	jFunction	fractionNucleated	vAlignLength	vAlignSubstitutionCount	vAlignSubstitutionIndexes	vAlignSubstitutionGeneThreePrimeIndexes	vSeqWithMutations
TCGGCTGCTCCCTCCCAGACATCTGTGTACTTCTGTGCCAGCAGTTACGAAGAGGGGGCGCCGGGAAGCGGCTACACCTTCGGTTCG	CASSYEEGAPGSGYTF	1	1.788739171420241E-6	48	TCRBV06-05*01	TCRBV06	TCRBV06-05	01				TCRBD01-01*01	TCRBD01	TCRBD01-01	01				TCRBJ01-02*01	TCRBJ01	TCRBJ01-02	01				2	4	5	0	10	8	33	48	52	59	69	1	In	VDJ
CTGTCGGCTGCTCCCTCCCAGACATCTGTGTACTTCTGTGCCAGCAGTCAGCAACCAGGCTCTGGAAACACCATATATTTTGGAGAG	CASSQQPGSGNTIYF	1	3.577478342840482E-6	45	TCRBV06-05*01	TCRBV06	TCRBV06-05	01				TCRBD01-01*01	TCRBD01	TCRBD01-01	01				TCRBJ01-03*01	TCRBJ01	TCRBJ01-03	01				5	7	4	4	0	0	36	48	55	-1	59	1	In	VDJ
GAGATCCAGTCCACGGAGTCAGGGGACACAGCACTGTATTTCTGTGCCAGCAGCAAGGGACAGGGGACTGAAGCTTTCTTTGGACAA	CASSKGQGTEAFF	1	2.9514196328433978E-5	39	TCRBV21-01*01	TCRBV21	TCRBV21-01	01				TCRBD01-01*01	TCRBD01	TCRBD01-01	01				TCRBJ01-01*01	TCRBJ01	TCRBJ01-01	01				3	0	0	2	0	5	42	-1	56	-1	66	1	In	VDJ
ATCCAGCGCACACAGCAGGAGGACTCCGCCGTGTATCTCTGTGCCAGCAGCTTAGGGGGGGGTTTCTACGAGCAGTACTTCGGGCCG	CASSLGGGFYEQYF	1	2.6831087571303614E-6	42	TCRBV07-08*01	TCRBV07	TCRBV07-08	01				TCRBD02-01*01	TCRBD02	TCRBD02-01	01				TCRBJ02-07*01	TCRBJ02	TCRBJ02-07	01				1	0	9	0	3	3	39	-1	55	62	65	1	In	VDJ
GCCTTGGAGCTGGACGACTCGGCCCTGTATCTCTGTGCCAGCAGCTCCTCCTCCGGGACGGTGAATTCACCCCTCCACTTTGGGAAC	CASSSSSGTVNSPLHF	1	1.0732435028521446E-5	48	TCRBV05-04*01	TCRBV05	TCRBV05-04	01						unresolved		TCRBD01,TCRBD02	TCRBD01-01,TCRBD02-01		TCRBJ01-06*01	TCRBJ01	TCRBJ01-06	01				3	8	0	7	4	7	33	46	54	59	63	1	In	VDJ
CGCACACAGCAGGAGGACTCGGCCGTGTATCTCTGTGCCAGCAGCCAAGGGCCGACTAGCGGGAAAGTCGAGCAGTACTTCGGGCCG	CASSQGPTSGKVEQYF	1	1.2521174199941687E-5	48	TCRBV07-02*01	TCRBV07	TCRBV07-02	01				TCRBD02-01*02	TCRBD02	TCRBD02-01	02				TCRBJ02-07*01	TCRBJ02	TCRBJ02-07	01				5	8	2	3	4	6	33	45	53	64	68	1	In	VDJ
GAGTCCGCCAGCACCAACCAGACATCTATGTACCTCTGTGCCAGCAGTTCCCCGACAGGGACGAACTACGAGCAGTACTTCGGGCCG	CASSSPTGTNYEQYF	1	2.0570500471332773E-5	45	TCRBV28-01*01	TCRBV28	TCRBV28-01	01				TCRBD01-01*01	TCRBD01	TCRBD01-01	01				TCRBJ02-07*01	TCRBJ02	TCRBJ02-07	01				4	4	2	3	5	3	36	49	53	60	65	1	In	VDJ
TCGGCCCAAAAGAACCCGACAGCTTTCTATCTCTGTGCCAGATAGGCCGACCCGGGACAGATCTCCTACGAGCAGTACTTCGGGCCG	CAR*ADPGQISYEQYF	1	2.0570500471332773E-5	48	TCRBV19-01	TCRBV19	TCRBV19-01				01,02	TCRBD01-01*01	TCRBD01	TCRBD01-01	01				TCRBJ02-07*01	TCRBJ02	TCRBJ02-07	01				9	12	0	5	2	0	33	41	53	60	62	1	Stop	VDJ
CAGCCCTCAGAACCCAGGGACTCAGCTGTGTATTTTTGTGCTAGTGGTTCCACGGGATCCTTCAATTACGAGCAGTACTTCGGGCCG	CASGSTGSFNYEQYF	1	2.146487005704289E-5	45	TCRBV12-05*01	TCRBV12	TCRBV12-05	01				TCRBD02-01*02	TCRBD02	TCRBD02-01	02				TCRBJ02-07*01	TCRBJ02	TCRBJ02-07	01				4	3	8	3	9	4	36	49	52	57	66	1	In	VDJ
ACATCGGCCCAAAAGAACCCGACAGCTTTCTATCTCTGTGCCAGTAGTATCAAACAGGGTAAATTCTACGAGCAGTACTTCGGGCCG	CASSIKQGKFYEQYF	1	2.0570500471332773E-5	45	TCRBV19-01	TCRBV19	TCRBV19-01				01,02	TCRBD01-01*01	TCRBD01	TCRBD01-01	01				TCRBJ02-07*01	TCRBJ02	TCRBJ02-07	01				3	3	3	3	6	3	36	50	53	59	65	1	In	VDJ
GCCATCCCCAACCAGACAGCTCTTTACTTCTGTGCCACCAGTGACCCGACGACAGGGGCCCCCTACAATGAGCAGTTCTTCGGGCCA	CATSDPTTGAPYNEQFF	1	3.577478342840482E-6	51	TCRBV24	TCRBV24	unresolved			TCRBV24-01,TCRBV24-or09_02		TCRBD01-01*01	TCRBD01	TCRBD01-01	01				TCRBJ02-01*01	TCRBJ02	TCRBJ02-01	01				4	6	2	2	3	2	30	44	50	58	61	1	In	VDJ
CAGCGCACAGAGCAGGGGGACTCGGCCATGTATCTCTGTGCCAGCAGCTTAGCAGGGGCCGGTAATCAGCCCCAGCATTTTGGTGAT	CASSLAGAGNQPQHF	1	2.3253609228463134E-5	45	TCRBV07-09	TCRBV07	TCRBV07-09				01,03	TCRBD01-01*01	TCRBD01	TCRBD01-01	01				TCRBJ01-05*01	TCRBJ01	TCRBJ01-05	01				0	0	5	2	5	4	36	-1	53	58	63	1	In	VDJ
TTGGAGCTGGGGGACTCGGCCCTTTATCTTTGCGCCAGCAGCACGGGACACCTTGGTGCAACTAATGAAAAACTGTTTTTTGGCAGT	CASSTGHLGATNEKLFF	1	1.3415543785651808E-5	51	TCRBV05-01*01	TCRBV05	TCRBV05-01	01				TCRBD01-01*01	TCRBD01	TCRBD01-01	01				TCRBJ01-04*01	TCRBJ01	TCRBJ01-04	01				4	2	0	6	8	0	30	42	44	50	58	1	In	VDJ
CTGGAGTCGGCTGCTCCCTCCCAGACATCTGTGTACTTCTGTGCCAGCAGTGAAGCTCTGGCGGGAGAGACCCAGTACTTCGGGCCA	CASSEALAGETQYF	1	6.2605870999708435E-6	42	TCRBV06-01*01	TCRBV06	TCRBV06-01	01				TCRBD02-01	TCRBD02	TCRBD02-01				01,02	TCRBJ02-05*01	TCRBJ02	TCRBJ02-05	01				0	4	7	4	0	4	39	56	60	-1	65	1	In	VDJ
ATCCAGCGCACACAGCAGGAGGACTCGGCCGTGTATCTCTGTGCCAGCAGCTTATCGGTGAGTGGCTACGAGCAGTACTTCGGGCCG	CASSLSVSGYEQYF	1	8.943695857101204E-6	42	TCRBV07-02*01	TCRBV07	TCRBV07-02	01				TCRBD02-01	TCRBD02	TCRBD02-01				01,02	TCRBJ02-07*01	TCRBJ02	TCRBJ02-07	01				2	1	8	5	7	3	39	54	55	58	65	1	In	VDJ
CTGACAGTGACCAGTGCCCATCCTGAAGACAGCAGCTTCTACATCTGCAGTGCTAGAGGACGGGTAGATACGCAGTATTTTGGCCCA	CSARGRVDTQYF	1	2.6831087571303614E-6	36	TCRBV20	TCRBV20	unresolved			TCRBV20-01,TCRBV20-or09_02		TCRBD02-01	TCRBD02	TCRBD02-01				01,02	TCRBJ02-03*01	TCRBJ02	TCRBJ02-03	01				1	2	8	4	1	5	45	58	60	64	65	1	In	VDJ
CTGGAGTCCGCCAGCACCAACCAGACATCTATGTACCTCTGTGCCAGCAGCTACAGGGGGCCTGGAAACACCATATATTTTGGAGAG	CASSYRGPGNTIYF	2	4.561284887121615E-5	42	TCRBV28-01*01	TCRBV28	TCRBV28-01	01				TCRBD01-01*01	TCRBD01	TCRBD01-01	01				TCRBJ01-03*01	TCRBJ01	TCRBJ01-03	01				6	2	3	0	0	2	39	50	52	-1	61	2	In	VDJ
GTGCAGCCTGCAGAACTGGAGGATTCTGGAGTTTATTTCTGTGCCAGCAGCCAAGAGGGACAAGCCTACGAGCAGTACTTCGGGCCG	CASSQEGQAYEQYF	1	2.5936717985593495E-5	42	TCRBV14-01*01	TCRBV14	TCRBV14-01	01				TCRBD01-01*01	TCRBD01	TCRBD01-01	01				TCRBJ02-07*01	TCRBJ02	TCRBJ02-07	01				0	0	0	6	2	2	39	-1	56	62	64	1	In	VDJ
ATCCAGCGCACAGAGCAGGGGGACTCGGCCATGTATCTCTGTGCCAGCAGCCTCCCTCTGGGAAACTATGGCTACACCTTCGGTTCG	CASSLPLGNYGYTF	1	1.3415543785651808E-5	42	TCRBV07-09	TCRBV07	TCRBV07-09				01,03			unresolved		TCRBD01,TCRBD02	TCRBD01-01,TCRBD02-01		TCRBJ01-02*01	TCRBJ01	TCRBJ01-02	01				5	8	0	8	0	2	39	51	59	-1	63	1	In	VDJ
CTGGAGTCCGCCAGCACCAACCAGACATCTATGTACCTCTGTGCCAGCAGTTTGGACAGGGTGAAACACGAGCAGTACTTCGGGCCG	CASSLDRVKHEQYF	1	1.5204282957072048E-5	42	TCRBV28-01*01	TCRBV28	TCRBV28-01	01				TCRBD01-01*01	TCRBD01	TCRBD01-01	01				TCRBJ02-07*01	TCRBJ02	TCRBJ02-07	01				3	0	1	3	6	5	39	-1	53	61	67	1	In	VDJ
CCTCAGAACCCAGGGACTCAGCTGTGTACTTCTGTGCCAGCAGTCCCTCACAGGGCCGCCTCTGGAAACACCATATATTTTGGAGAG		1	2.4147978814173252E-5	49	TCRBV12	TCRBV12	unresolved			TCRBV12-03,TCRBV12-04		TCRBD01-01*01	TCRBD01	TCRBD01-01	01				TCRBJ01-03*01	TCRBJ01	TCRBJ01-03	01				5	5	3	3	4	0	32	44	49	55	59	1	Out	VDJ
CCTGCAGAGCTTGGGGACTCGGCCATGTATCTCTGTGCCAGCAGCTTAGATCGGGCGAATTCTAACTATGGCTACACCTTCGGTTCG	CASSLDRANSNYGYTF	1	1.0732435028521446E-5	48	TCRBV11-01*01	TCRBV11	TCRBV11-01	01						unresolved		TCRBD01,TCRBD02	TCRBD01-01,TCRBD02-01		TCRBJ01-02*01	TCRBJ01	TCRBJ01-02	01				1	3	8	0	5	0	33	49	52	56	61	1	In	VDJ
ACAAAGCTGGAGGACTCAGCCATGTACTTCTGTGCCAGCAGTGAAGCCGGGACGGCCCTTTTGGCAGATACGCAGTATTTTGGCCCA	CASSEAGTALLADTQYF	1	4.471847928550602E-6	51	TCRBV02-01*01	TCRBV02	TCRBV02-01	01						unresolved		TCRBD01,TCRBD02	TCRBD01-01,TCRBD02-01		TCRBJ02-03*01	TCRBJ02	TCRBJ02-03	01				0	1	0	7	11	4	30	47	48	53	64	1	In	VDJ
TTGGAGTCGGCTGCTCCCTCCCAAACATCTGTGTACTTCTGTGCCAGCAGTCTCCGCATGGAGTCAGATACGCAGTATTTTGGCCCA	CASSLRMESDTQYF	168	0.002932637871543485	42	TCRBV06	TCRBV06	unresolved			TCRBV06-02,TCRBV06-03		TCRBD02-01*02	TCRBD02	TCRBD02-01	02				TCRBJ02-03*01	TCRBJ02	TCRBJ02-03	01				5	8	10	2	1	4	39	51	59	63	64	168	In	VDJ
AGGCTGGAGTTGGCTGCTCCCTCCCAGACATCTGTGTACTTCTGTGCCAGCACACACAGCGAAGCAGATACGCAGTATTTTGGCCCA	CASTHSEADTQYF	441	0.007650437436164371	39	TCRBV06-06	TCRBV06	TCRBV06-06				01,02			unresolved		TCRBD01,TCRBD02	TCRBD01-01,TCRBD02-01		TCRBJ02-03*01	TCRBJ02	TCRBJ02-03	01				7	3	3	5	5	4	42	52	55	59	64	441	In	VDJ
ACAGTGACCAGTGCCCATCCTGAAGACAGCAGCTTCTACATCTGCAGTGCGGTGACAGGGGATCACTACGAGCAGTACTTCGGGCCG	CSAVTGDHYEQYF	73	0.0012923640513511241	39	TCRBV20	TCRBV20	unresolved			TCRBV20-01,TCRBV20-or09_02		TCRBD01-01*01	TCRBD01	TCRBD01-01	01				TCRBJ02-07*01	TCRBJ02	TCRBJ02-07	01				6	3	2	2	4	3	42	50	53	61	65	73	In	VDJ
AGTTCTAAGAAGCTCCTTCTCAGTGACTCTGGCTTCTATCTCTGTGCCTGGAGTGTAGGGCGGACCTACGAGCAGTACTTCGGGCCG	CAWSVGRTYEQYF	32	5.831289698829986E-4	39	TCRBV30-01*01	TCRBV30	TCRBV30-01	01						unresolved		TCRBD01,TCRBD02	TCRBD01-01,TCRBD02-01		TCRBJ02-07*01	TCRBJ02	TCRBJ02-07	01				0	0	5	3	4	2	42	-1	56	60	64	32	In	VDJ
CTGCTGTCGGCTGCTCCCTCCCAGACATCTGTGTACTTCTGTGCCAGCAGTTACCAGGGGGCCTCCTACGAGCAGTACTTCGGGCCG	CASSYQGASYEQYF	88	0.0015392100570071174	42	TCRBV06-05*01	TCRBV06	TCRBV06-05	01				TCRBD01-01*01	TCRBD01	TCRBD01-01	01				TCRBJ02-07*01	TCRBJ02	TCRBJ02-07	01				2	0	4	0	0	0	39	-1	54	-1	62	88	In	VDJ
CCTTGGAGCTGGGGGACTCGGCCCTTTATCTTTGCGCCAGCAGCTTGGTGTGTTTTCCAGGTCACAGATACGCAGTATTTTGGCCCA		106	0.0018602887382770507	49	TCRBV05-01*01	TCRBV05	TCRBV05-01	01				TCRBD01-01*01	TCRBD01	TCRBD01-01	01				TCRBJ02-03*01	TCRBJ02	TCRBJ02-03	01				0	9	4	4	1	2	32	48	57	61	62	106	Out	VDJ
TGGAGTCCGCCAGCACCAACCAGACATCTATGTACCTCTGTGCCAGCAGTTTGAACAGGGGGACAAGAGACCCAGTACTTCGGGCCA		207	0.0036034150608260755	43	TCRBV28-01*01	TCRBV28	TCRBV28-01	01				TCRBD01-01*01	TCRBD01	TCRBD01-01	01				TCRBJ02-05*01	TCRBJ02	TCRBJ02-05	01				3	2	3	1	1	2	38	52	54	62	63	207	Out	VDJ
GAGTCGGCTGCTCCCTCCCAAACATCTGTGTACTTCTGTGCCAGCAGCTTCCGACAGGACTCCTCCTACGAGCAGTACTTCGGGCCG	CASSFRQDSSYEQYF	40	7.083407118824154E-4	45	TCRBV06	TCRBV06	unresolved			TCRBV06-02,TCRBV06-03		TCRBD01-01*01	TCRBD01	TCRBD01-01	01				TCRBJ02-07*01	TCRBJ02	TCRBJ02-07	01				6	5	2	4	4	0	36	47	52	58	62	40	In	VDJ
GCTACCAGCTCCCAGACATCTGTGTACTTCTGTGCCATCAGTGAGTCCGACGGGGGAGAGGGCCAAGAGACCCAGTACTTCGGGCCA	CAISESDGGEGQETQYF	240	0.004167762269409162	51	TCRBV10-03*01	TCRBV10	TCRBV10-03	01				TCRBD02-01*01	TCRBD02	TCRBD02-01	01				TCRBJ02-05*01	TCRBJ02	TCRBJ02-05	01				0	3	8	2	6	1	30	47	50	56	62	240	In	VDJ
CTGACAGTGACCAGTGCCCATCCTGAAGACAGCAGCTTCTACATCTGCAGTGCTATCCGAGGGGACACTGAAGCTTTCTTTGGACAA	CSAIRGDTEAFF	36	6.367911450256058E-4	36	TCRBV20	TCRBV20	unresolved			TCRBV20-01,TCRBV20-or09_02				unresolved		TCRBD01,TCRBD02	TCRBD01-01,TCRBD02-01		TCRBJ01-01*01	TCRBJ01	TCRBJ01-01	01				4	4	5	2	0	3	45	55	59	-1	64	36	In	VDJ
GGCTGCTCCCTCCCAAACATCTGTGTACTTCTGTGCCAGCAGTTACTAAAATTTGCGGACAGCTCCTACGAGCAGTACTTCGGGCCG		37	6.45734840882707E-4	50	TCRBV06	TCRBV06	unresolved			TCRBV06-02,TCRBV06-03		TCRBD01-01*01	TCRBD01	TCRBD01-01	01				TCRBJ02-07*01	TCRBJ02	TCRBJ02-07	01				1	9	1	5	0	0	31	47	56	-1	62	37	Out	VDJ
AATTCCCTGGAGCTTGGTGACTCTGCTGTGTATTTCTGTGCCAGCAGCCCCTTTGTGGACTCGAACACTGAAGCTTTCTTTGGACAA	CASSPFVDSNTEAFF	31	5.428823385260432E-4	45	TCRBV03	TCRBV03	unresolved			TCRBV03-01,TCRBV03-02		TCRBD02-01	TCRBD02	TCRBD02-01				01,02	TCRBJ01-01*01	TCRBJ01	TCRBJ01-01	01				4	7	1	10	1	1	36	49	56	61	62	31	In	VDJ
CCTGCAGCCAGAAGACTCGGCCCTGTATCTCTGCGCCAGCAGCCAAGAAACCCTGAAGGGACTACTTATGGCTACACCTTCGGTTCG		57	0.001016003849366697	50	TCRBV04-03*01	TCRBV04	TCRBV04-03	01				TCRBD02-01	TCRBD02	TCRBD02-01				01,02	TCRBJ01-02*01	TCRBJ01	TCRBJ01-02	01				0	9	0	9	2	5	31	48	57	64	66	57	Out	VDJ
ACAGTGACCAGTGCCCATCCTGAAGACAGCAGCTTCTACATCTGCAGTGCTAGGGGTGCGCGGGACTACGAGCAGTACTTCGGGCCG	CSARGARDYEQYF	24	4.3466361865511857E-4	39	TCRBV20	TCRBV20	unresolved			TCRBV20-01,TCRBV20-or09_02		TCRBD02-01*02	TCRBD02	TCRBD02-01	02				TCRBJ02-07*01	TCRBJ02	TCRBJ02-07	01				3	6	7	3	0	3	42	53	59	-1	65	24	In	VDJ
AGCAACATGAGCCCTGAAGACAGCAGCATATATCTCTGCAGCGTTCGCTCTACGGAAATGGACACCGGGGAGCTGTTTTTTGGAGAA	CSVRSTEMDTGELFF	6	1.1895115489944603E-4	45	TCRBV29-01*01	TCRBV29	TCRBV29-01	01						unresolved		TCRBD01,TCRBD02	TCRBD01-01,TCRBD02-01		TCRBJ02-02*01	TCRBJ02	TCRBJ02-02	01				5	8	1	8	5	3	36	45	53	56	61	6	In	VDJ
GTGACCAGTGCCCATCCTGAAGACAGCAGCTTCTACATCTGCAGTGCTAAATTAGCAGGGGACAGTCAGCCCCAGCATTTTGGTGAT	CSAKLAGDSQPQHF	26	4.793820979406246E-4	42	TCRBV20	TCRBV20	unresolved			TCRBV20-01,TCRBV20-or09_02		TCRBD01-01*01	TCRBD01	TCRBD01-01	01				TCRBJ01-05*01	TCRBJ01	TCRBJ01-05	01				4	9	0	5	0	6	39	49	58	-1	65	26	In	VDJ
AAGAAGCTCCTTCTCAGTGACTCTGGCTTCTATCTCTGTGCCTGGAGCTCCCAGACGGGGGACACCGGGGAGCTGTTTTTTGGAGAA	CAWSSQTGDTGELFF	13	2.4147978814173252E-4	45	TCRBV30-01*01	TCRBV30	TCRBV30-01	01				TCRBD02-01*01	TCRBD02	TCRBD02-01	01				TCRBJ02-02*01	TCRBJ02	TCRBJ02-02	01				3	8	8	2	0	3	36	47	55	-1	61	13	In	VDJ
TCCTTCTCAGTGACTCTGGCTTCTATCTCTGTGCCTGGATCACTTCCCACAGGGGATCCAGTGAACACTGAAGCTTTCTTTGGACAA		7	1.3236669868509784E-4	52	TCRBV30-01*01	TCRBV30	TCRBV30-01	01				TCRBD01-01*01	TCRBD01	TCRBD01-01	01				TCRBJ01-01*01	TCRBJ01	TCRBJ01-01	01				4	9	3	2	6	0	29	39	48	55	61	7	Out	VDJ
TTGGAGTCGGCTGCTCCCTCCCAAACATCTGTGTACTTCTGTGCCAGCAGTTACGGAGGTGATTACAATGAGCAGTTCTTCGGGCCA	CASSYGGDYNEQFF	40	7.110238206395458E-4	42	TCRBV06	TCRBV06	unresolved			TCRBV06-02,TCRBV06-03		TCRBD02-01*02	TCRBD02	TCRBD02-01	02				TCRBJ02-01*01	TCRBJ02	TCRBJ02-01	01				2	0	10	1	4	4	39	-1	54	59	63	40	In	VDJ
CACACCCTGCAGCCAGAAGACTCGGCCCTGTATCTCTGTGCCAGCAGCCAAGGACTAGCGGATTCCTACGAGCAGTACTTCGGGCCG	CASSQGLADSYEQYF	27	4.8117083711204483E-4	45	TCRBV04-02*01	TCRBV04	TCRBV04-02	01				TCRBD02-01	TCRBD02	TCRBD02-01				01,02	TCRBJ02-07*01	TCRBJ02	TCRBJ02-07	01				1	0	2	5	2	1	36	-1	52	61	63	27	In	VDJ
ACTGTGAGCAACATGAGCCCTGAAGACAGCAGCATATATCTCTGCAGCGTCGTCACCAGGGAGGCGGGTGAGCAGTTCTTCGGGCCA	CSVVTREAGEQFF	10	1.833457650705747E-4	39	TCRBV29-01*01	TCRBV29	TCRBV29-01	01				TCRBD02-01*02	TCRBD02	TCRBD02-01	02				TCRBJ02-01*01	TCRBJ02	TCRBJ02-01	01				6	8	9	1	4	9	42	50	58	64	68	10	In	VDJ
ACGTTGGCGTCTGCTGTACCCTCTCAGACATCTGTGTACTTCTGTGCCAGCAGTGACTCGGACGGGTCCCCCATATATTTTGGAGAG	CASSDSDGSPIYF	160	0.002783278150729895	39	TCRBV06-04	TCRBV06	TCRBV06-04				01,02			unresolved		TCRBD01,TCRBD02	TCRBD01-01,TCRBD02-01		TCRBJ01-03*01	TCRBJ01	TCRBJ01-03	01				0	0	1	7	7	11	42	-1	59	63	70	160	In	VDJ
CAGCCAGAAGACTCGGCCCTGTATCTCTGTGCCAGCAGCCAAGGGGTCGCGGAGGGGAGCTCCTACAATGAGCAGTTCTTCGGGCCA	CASSQGVAEGSSYNEQFF	22	3.997832048124239E-4	54	TCRBV04-02*01	TCRBV04	TCRBV04-02	01				TCRBD02-01*02	TCRBD02	TCRBD02-01	02				TCRBJ02-01*01	TCRBJ02	TCRBJ02-01	01				1	7	10	0	3	0	27	43	50	56	59	22	In	VDJ
CCTTGGAGCTGGGGGACTCGGCCCTTTATCTTTGCGCCAGCAGCTTTGGGCAGGGGGCTGTATAACTATGGCTACACCTTCGGTTCG		22	3.953113568838733E-4	49	TCRBV05-01*01	TCRBV05	TCRBV05-01	01				TCRBD01-01*01	TCRBD01	TCRBD01-01	01				TCRBJ01-02*01	TCRBJ01	TCRBJ01-02	01				2	4	4	0	4	1	32	46	50	58	62	22	Out	VDJ
CTGCTGTCGGCTGCTCCCTCCCAGACATCTGTGTACTTCTGTGCCAGCAGTGCCGGGGGAGTCTACAATGAGCAGTTCTTCGGGCCA	CASSAGGVYNEQFF	21	3.711633780697E-4	42	TCRBV06-05*01	TCRBV06	TCRBV06-05	01				TCRBD02-01*01	TCRBD02	TCRBD02-01	01				TCRBJ02-01*01	TCRBJ02	TCRBJ02-01	01				5	2	8	2	3	3	39	51	53	59	62	21	In	VDJ
GAGTCGGCTGCTCCCTCCCAGACATCTGTGTACTTCTGTGCCAGCAGTGACGGGACTAGCGGCCCCTACGAGCAGTACTTCGGGCCG	CASSDGTSGPYEQYF	26	4.6775529332639305E-4	45	TCRBV06-01*01	TCRBV06	TCRBV06-01	01				TCRBD02-01	TCRBD02	TCRBD02-01				01,02	TCRBJ02-07*01	TCRBJ02	TCRBJ02-07	01				3	1	0	5	2	2	36	50	51	62	64	26	In	VDJ
AGTGCCCATCCTGAAGACAGCAGCTTCTACATCTGCAGTTCCCTCGAACTAGCGGGAGCGGAATACAATGAGCAGTTCTTCGGGCCA	CSSLELAGAEYNEQFF	18	3.344942250555851E-4	48	TCRBV20	TCRBV20	unresolved			TCRBV20-01,TCRBV20-or09_02		TCRBD02-01*02	TCRBD02	TCRBD02-01	02				TCRBJ02-01*01	TCRBJ02	TCRBJ02-01	01				8	8	3	2	5	4	33	39	47	58	63	18	In	VDJ
ACCCTGGAGTCTGCCAGGCCCTCACATACCTCTCAGTACCTCTGTGCCAGCAGTGTGGGGACGGGGTACGAGCAGTACTTCGGGCCG	CASSVGTGYEQYF	8	1.5740904708498122E-4	39	TCRBV25-01*01	TCRBV25	TCRBV25-01	01						unresolved		TCRBD01,TCRBD02	TCRBD01-01,TCRBD02-01		TCRBJ02-07*01	TCRBJ02	TCRBJ02-07	01				4	2	0	7	4	4	42	55	57	62	66	8	In	VDJ
GAGTCGGCTGCTCCCTCCCAGACATCTGTGTACTTCTGTGCCAGCAGCCCAGGACAGGGCGTGAACACTGAAGCTTTCTTTGGACAA	CASSPGQGVNTEAFF	28	4.963751200691168E-4	45	TCRBV06-01*01	TCRBV06	TCRBV06-01	01				TCRBD01-01*01	TCRBD01	TCRBD01-01	01				TCRBJ01-01*01	TCRBJ01	TCRBJ01-01	01				6	4	1	3	2	0	36	47	51	59	61	28	In	VDJ
TTGGAGTCGGCTGCTCCCTCCCAAACATCTGTGTACTTCTGTGCCAGCAGCCCCCGCGGAGAGAACACTGAAGCTTTCTTTGGACAA	CASSPRGENTEAFF	16	2.835151586701082E-4	42	TCRBV06	TCRBV06	unresolved			TCRBV06-02,TCRBV06-03		TCRBD02-01	TCRBD02	TCRBD02-01				01,02	TCRBJ01-01*01	TCRBJ01	TCRBJ01-01	01				6	5	7	5	3	1	39	50	55	59	62	16	In	VDJ
ATCCTGAGTTCTAAGAAGCTCCTTCTCAGTGACTCTGGCTTCTATCTCTGTGCCTGGGAGCGGGGGGTCGAGCAGTACTTCGGGCCG	CAWERGVEQYF	7	1.26106111585127E-4	33	TCRBV30-01*01	TCRBV30	TCRBV30-01	01				TCRBD02-01*01	TCRBD02	TCRBD02-01	01				TCRBJ02-07*01	TCRBJ02	TCRBJ02-07	01				5	1	6	1	1	6	48	57	58	67	68	7	In	VDJ
GAGTCGCCCAGCCCCAACCAGACCTCTCTGTACTTCTGTGCCAGCAGTTTGAGCGGGAGCTCCTACAATGAGCAGTTCTTCGGGCCA	CASSLSGSSYNEQFF	19	3.4343792091268626E-4	45	TCRBV27-01*01	TCRBV27	TCRBV27-01	01				TCRBD02-01*02	TCRBD02	TCRBD02-01	02				TCRBJ02-01*01	TCRBJ02	TCRBJ02-01	01				3	1	6	2	0	0	36	50	51	-1	59	19	In	VDJ
AAAGCTTGAGGACTCGGCCGTGTATCTCTGTGCCAGCAGCGCGTAAAACGGGACATAAGTTTGTTCCACGAGCAGTACTTCGGGCCG		49	8.60383541453136E-4	53	TCRBV11-02*02	TCRBV11	TCRBV11-02	02				TCRBD01-01*01	TCRBD01	TCRBD01-01	01				TCRBJ02-07*01	TCRBJ02	TCRBJ02-07	01				5	9	0	6	12	5	28	40	49	55	67	49	Out	VDJ
CTAGAGTCTGCCATCCCCAACCAGACAGCTCTTTACTTCTGTGCCACCAGCACAGGTTACGACACCGGGGAGCTGTTTTTTGGAGAA	CATSTGYDTGELFF	8	1.5472593832785084E-4	42	TCRBV24	TCRBV24	unresolved			TCRBV24-01,TCRBV24-or09_02		TCRBD01-01*01	TCRBD01	TCRBD01-01	01				TCRBJ02-02*01	TCRBJ02	TCRBJ02-02	01				7	1	3	4	5	3	39	50	51	56	61	8	In	VDJ
GTCCCTAGAGTCTGCCATCCCCAACCAGACAGCTCTTTACTTCTGTGCCACCAGTGATTTGAATACCATGGCTACACCTTCGGTTCG		4	8.049326271391085E-5	38	TCRBV24	TCRBV24	unresolved			TCRBV24-01,TCRBV24-or09_02				unresolved		TCRBD01,TCRBD02	TCRBD01-01,TCRBD02-01		TCRBJ01-02*01	TCRBJ01	TCRBJ01-02	01				0	3	3	7	1	6	43	61	64	66	67	4	Out	VDJ
CGGTCCACAAAGCTGGAGGACTCAGCCATGTACTTCTGTGCCAGCAGTGATAGGTTTTCGGAGGGTCAGCCCCAGCATTTTGGTGAT	CASSDRFSEGQPQHF	13	2.3879667938460217E-4	45	TCRBV02-01*01	TCRBV02	TCRBV02-01	01				TCRBD02-01*02	TCRBD02	TCRBD02-01	02				TCRBJ01-05*01	TCRBJ01	TCRBJ01-05	01				3	9	10	0	0	6	36	50	59	-1	65	13	In	VDJ
ACCAGTGCCCATCCTGAAGACAGCAGCTTCTACATCTGCAGTGCTAGAGATTGGGACAGCCTGTCCTACGAGCAGTACTTCGGGCCG	CSARDWDSLSYEQYF	6	1.1805678531373591E-4	45	TCRBV20	TCRBV20	unresolved			TCRBV20-01,TCRBV20-or09_02		TCRBD01-01*01	TCRBD01	TCRBD01-01	01				TCRBJ02-07*01	TCRBJ02	TCRBJ02-07	01				0	2	0	5	4	1	36	50	52	59	63	6	In	VDJ
TCTGCTGTACCCTCTCAGACATCTGTGTACTTCTGTGCCAGCAGTGACTCTGGGGGGCTTGACACCGGGGAGCTGTTTTTTGGAGAA	CASSDSGGLDTGELFF	45	7.933058225248769E-4	48	TCRBV06-04	TCRBV06	TCRBV06-04				01,02			unresolved		TCRBD01,TCRBD02	TCRBD01-01,TCRBD02-01		TCRBJ02-02*01	TCRBJ02	TCRBJ02-02	01				0	2	6	0	3	3	33	50	52	58	61	45	In	VDJ
CAGTTCATCCTGAGTTCTAAGAAGCTCCTTCTCAGTGACTCTGGCTTCTATCTCTGTGCCTGGAGTGTGAGGGCTTTCTTTGGACAA	CAWSVRAFF	2	3.4880413842694696E-5	27	TCRBV30-01*01	TCRBV30	TCRBV30-01	01				TCRBD02-01*02	TCRBD02	TCRBD02-01	02				TCRBJ01-01*01	TCRBJ01	TCRBJ01-01	01				0	0	11	1	0	11	54	-1	68	-1	72	2	In	VDJ
GAGTCGGCTGCTCCCTCCCAGACATCTGTGTACTTCTGTGCCAGCAGTGAAGCTGGGGGGGGCCACGATGAGCAGTTCTTCGGGCCA	CASSEAGGGHDEQFF	29	5.312555339118116E-4	45	TCRBV06-01*01	TCRBV06	TCRBV06-01	01				TCRBD02-01*01	TCRBD02	TCRBD02-01	01				TCRBJ02-01*01	TCRBJ02	TCRBJ02-01	01				0	1	9	0	6	8	36	53	54	61	67	29	In	VDJ
GAGCTGGGGGACTCAGCTTTGTATTTCTGTGCCAGCAGCGTCAACCTCGGGACACCTACGTCTAACTATGGCTACACCTTCGGTTCG	CASSVNLGTPTSNYGYTF	9	1.824513954848646E-4	54	TCRBV09-01	TCRBV09	TCRBV09-01				01,02	TCRBD01-01*01	TCRBD01	TCRBD01-01	01				TCRBJ01-02*01	TCRBJ01	TCRBJ01-02	01				2	7	0	6	7	0	27	41	48	54	61	9	In	VDJ
CTGCTGTCGGCTGCTCCCTCCCAGACATCTGTGTACTTCTGTGCCAGTACACAGGGGGCCGAATACAATGAGCAGTTCTTCGGGCCA	CASTQGAEYNEQFF	14	2.629446581987754E-4	42	TCRBV06-05*01	TCRBV06	TCRBV06-05	01				TCRBD01-01*01	TCRBD01	TCRBD01-01	01				TCRBJ02-01*01	TCRBJ02	TCRBJ02-01	01				9	3	3	0	4	4	39	47	50	59	63	14	In	VDJ
CTGAGTTCTAAGAAGCTCCTTCTCAGTGACTCTGGCTTCTATCTCTGTGCCTGGAGTTATTTGCGGGAAAAACTGTTTTTTGGCAGT	CAWSYLREKLFF	4	7.959889312820073E-5	36	TCRBV30-01*01	TCRBV30	TCRBV30-01	01				TCRBD02-01	TCRBD02	TCRBD02-01				01,02	TCRBJ01-04*01	TCRBJ01	TCRBJ01-04	01				2	5	7	5	0	8	45	57	62	-1	66	4	In	VDJ
CGGCAGTTCATCCTGAGTTCTAAGAAGCTCCTTCTCAGTGACTCTGGCTTCTATCTCTGTGCCTGGGGTGAAGCTTTCTTTGGACAA	CAWGEAFF	1	3.398604425698458E-5	24	TCRBV30-01*01	TCRBV30	TCRBV30-01	01						unresolved		TCRBD01,TCRBD02	TCRBD01-01,TCRBD02-01		TCRBJ01-01*01	TCRBJ01	TCRBJ01-01	01				5	0	0	10	0	7	57	-1	66	-1	68	1	In	VDJ
ATCCTGAGTTCTAAGAAGCTCCTTCTCAGTGACTCTGGCTTCTATCTCTGTGCCTGGAGTGAGAACACTGAAGCTTTCTTTGGACAA	CAWSENTEAFF	1	3.398604425698458E-5	33	TCRBV30-01*01	TCRBV30	TCRBV30-01	01						unresolved					TCRBJ01-01*01	TCRBJ01	TCRBJ01-01	01				1	0	0	0	1	1	48	-1	-1	61	62	1	In	VJ
CACCTACACGCCCTGCAGCCAGAAGACTCAGCCCTGTATCTCTGCGCCAGCAGCCTACAGGGGAGGGAGGGCTACACCTTCGGTTCG	CASSLQGREGYTF	10	1.8960635217054556E-4	39	TCRBV04-01*01	TCRBV04	TCRBV04-01	01						unresolved		TCRBD01,TCRBD02	TCRBD01-01,TCRBD02-01		TCRBJ01-02*01	TCRBJ01	TCRBJ01-02	01				4	1	3	2	6	8	42	55	56	63	69	10	In	VDJ
AAGCTCCTTCTCAGTGACTCTGGCTTCTATCTCTGTGCCTGGAGTGTACATCGTGAAAGGGGGAACACTGAAGCTTTCTTTGGACAA	CAWSVHRERGNTEAFF	1	3.309167467127446E-5	48	TCRBV30-01*01	TCRBV30	TCRBV30-01	01				TCRBD01-01*01	TCRBD01	TCRBD01-01	01				TCRBJ01-01*01	TCRBJ01	TCRBJ01-01	01				0	10	5	2	0	1	33	47	57	-1	62	1	In	VDJ
ACCAGTGCCCATCCTGAAGACAGCAGCTTCTACATCTGCAGTGCCCTAACGCAACAGGGGGATGTTCAGCCCCAGCATTTTGGTGAT	CSALTQQGDVQPQHF	6	1.1984552448515615E-4	45	TCRBV20	TCRBV20	unresolved			TCRBV20-01,TCRBV20-or09_02		TCRBD01-01*01	TCRBD01	TCRBD01-01	01				TCRBJ01-05*01	TCRBJ01	TCRBJ01-05	01				6	9	3	1	4	6	36	44	53	61	65	6	In	VDJ
CTACACACCCTGCAGCCAGAAGACTCGGCCCTGTATCTCTGCGCCAGCAGCCAAGGGCTAGACAGAAACGAGCAGTACTTCGGGCCG	CASSQGLDRNEQYF	7	1.439935032993294E-4	42	TCRBV04-03*01	TCRBV04	TCRBV04-03	01				TCRBD01-01*01	TCRBD01	TCRBD01-01	01				TCRBJ02-07*01	TCRBJ02	TCRBJ02-07	01				1	5	2	5	2	5	39	55	60	65	67	7	In	VDJ
ACGATCCAGCGCACAGAGCAGCGGGACTCGGCCATGTATCGCTGTGCCAGCGGGGGCTTTGGGGACACTGAAGCTTTCTTTGGACAA	CASGGFGDTEAFF	28	4.963751200691168E-4	39	TCRBV07-06*01	TCRBV07	TCRBV07-06	01				TCRBD01-01*01	TCRBD01	TCRBD01-01	01				TCRBJ01-01*01	TCRBJ01	TCRBJ01-01	01				8	0	6	0	7	3	42	-1	51	57	64	28	In	VDJ
TTGTTGCTGGGGGACTCGGCCCTCTATCTCTGTGCCAGCAGCTTGGTTGTAACAGGTTCATTCCAAGAGACCCAGTACTTCGGGCCA	CASSLVVTGSFQETQYF	6	1.1716241572802579E-4	51	TCRBV05-06*01	TCRBV05	TCRBV05-06	01				TCRBD01-01*01	TCRBD01	TCRBD01-01	01				TCRBJ02-05*01	TCRBJ02	TCRBJ02-05	01				0	5	3	4	6	1	30	46	51	56	62	6	In	VDJ
TTCATCCTGAGTTCTAAGAAGCTCCTTCTCAGTGACTCTGGCTTCTATCTCTGTGCCTGCACTCCGCCTGAAGCTTTCTTTGGACAA	CACTPPEAFF	1	3.219730508556434E-5	30	TCRBV30-01*01	TCRBV30	TCRBV30-01	01				TCRBD02-01	TCRBD02	TCRBD02-01				01,02	TCRBJ01-01*01	TCRBJ01	TCRBJ01-01	01				6	1	3	10	4	6	51	59	60	63	67	1	In	VDJ
CTGCAGCCAGAAGACTCGGCCCTGTATCTCTGTGCCAGCAGCCAAGATGGGACTAGCGGACCCTACAATGAGCAGTTCTTCGGGCCA	CASSQDGTSGPYNEQFF	14	2.620502886130653E-4	51	TCRBV04-02*01	TCRBV04	TCRBV04-02	01				TCRBD02-01	TCRBD02	TCRBD02-01				01,02	TCRBJ02-01*01	TCRBJ02	TCRBJ02-01	01				0	1	0	5	2	2	30	47	48	59	61	14	In	VDJ
GAGTCTGCCAGGCCCTCACATACCTCTCAGTACCTCTGTGCCAGCAGTGGGGGACAGGGATCGACCTACGAGCAGTACTTCGGGCCG	CASSGGQGSTYEQYF	3	6.52889797568388E-5	45	TCRBV25-01*01	TCRBV25	TCRBV25-01	01				TCRBD01-01*01	TCRBD01	TCRBD01-01	01				TCRBJ02-07*01	TCRBJ02	TCRBJ02-07	01				4	1	0	3	5	2	36	49	50	59	64	3	In	VDJ
ATCCTGAGTTCTAAGAAGCTCCTTCTCAGTGACTCTGGCTTCTATCTCTGTGCCTGGAGTGTATTGACTGAAGCTTTCTTTGGACAA	CAWSVLTEAFF	1	3.0408565914144096E-5	33	TCRBV30-01*01	TCRBV30	TCRBV30-01	01						unresolved					TCRBJ01-01*01	TCRBJ01	TCRBJ01-01	01				0	0	0	0	4	5	48	-1	-1	62	66	1	In	VJ
AACGCCTTGTTGCTGGGGGACTCGGCCCTCTATCTCTGTGCCAGCAGCTCGGGACAGAGTAGCACAGATACGCAGTATTTTGGCCCA	CASSSGQSSTDTQYF	13	2.584728102702248E-4	45	TCRBV05-06*01	TCRBV05	TCRBV05-06	01				TCRBD01-01*01	TCRBD01	TCRBD01-01	01				TCRBJ02-03*01	TCRBJ02	TCRBJ02-03	01				3	1	0	5	3	0	36	49	50	57	60	13	In	VDJ
AGCACCTTGGAGCTGGGGGACTCGGCCCTTTATCTTTGCGCCAGCAGCACAGGGACAGGGGGACTCTATGGCTACACCTTCGGTTCG	CASSTGTGGLYGYTF	6	1.0374687194237398E-4	45	TCRBV05-01*01	TCRBV05	TCRBV05-01	01				TCRBD01-01*01	TCRBD01	TCRBD01-01	01				TCRBJ01-02*01	TCRBJ01	TCRBJ01-02	01				4	3	0	1	3	4	36	48	51	62	65	6	In	VDJ
TTGGAGTCGGCTGCTCCCTCCCAAACATCTGTGTACTTCTGTGCCAGCAGCGTGATGGAGGCGGCCCAGCCCCAGCATTTTGGTGAT	CASSVMEAAQPQHF	7	1.4578224247074965E-4	42	TCRBV06	TCRBV06	unresolved			TCRBV06-02,TCRBV06-03		TCRBD02-01*02	TCRBD02	TCRBD02-01	02				TCRBJ01-05*01	TCRBJ01	TCRBJ01-05	01				6	6	10	1	5	7	39	50	56	61	66	7	In	VDJ
CTGACTGTGAGCAACATGAGCCCTGAAGACAGCAGCATATATCTCTGCAGCGTTGTTGCGGGAGTCTACGAGCAGTACTTCGGGCCG	CSVVAGVYEQYF	2	5.276780555689711E-5	36	TCRBV29-01*01	TCRBV29	TCRBV29-01	01				TCRBD02-01*02	TCRBD02	TCRBD02-01	02				TCRBJ02-07*01	TCRBJ02	TCRBJ02-07	01				4	2	7	2	1	3	45	55	57	64	65	2	In	VDJ
GAGTCGGCTGCTCCCTCCCAAACATCTGTGTACTTCTGTGCCAGCAGTTACTCCGGGACAGGGCCAGATACGCAGTATTTTGGCCCA	CASSYSGTGPDTQYF	11	2.1017685264187831E-4	45	TCRBV06	TCRBV06	unresolved			TCRBV06-02,TCRBV06-03		TCRBD01-01*01	TCRBD01	TCRBD01-01	01				TCRBJ02-03*01	TCRBJ02	TCRBJ02-03	01				0	1	0	3	1	4	36	53	54	63	64	11	In	VDJ
CTGAGTTCTAAGAAGCTCCTTCTCAGTGACTCTGGCTTCTATCTCTGTGCCTGGAGGGGCGTGAACACTGAAGCTTTCTTTGGACAA	CAWRGVNTEAFF	1	2.8619826742723856E-5	36	TCRBV30-01*01	TCRBV30	TCRBV30-01	01				TCRBD01-01*01	TCRBD01	TCRBD01-01	01				TCRBJ01-01*01	TCRBJ01	TCRBJ01-01	01				3	0	8	0	1	0	45	-1	56	60	61	1	In	VDJ
ACTCTGAAGATCCAGCCCTCAGAACCCAGGGACTCAGCTGTGTACTTCTGTGCCACCACAGGGTACTACGAGCAGTACTTCGGGCCG	CATTGYYEQYF	19	3.595365734554684E-4	33	TCRBV12	TCRBV12	unresolved			TCRBV12-03,TCRBV12-04		TCRBD01-01*01	TCRBD01	TCRBD01-01	01				TCRBJ02-07*01	TCRBJ02	TCRBJ02-07	01				10	2	3	3	2	3	48	55	57	63	65	19	In	VDJ
ACAGTGACCAGTGCCCATCCTGAAGACAGCAGCTTCTACATCTGCAGTGCTAGAGGGCAGGGTGACACTGAAGCTTTCTTTGGACAA	CSARGQGDTEAFF	6	1.26106111585127E-4	39	TCRBV20	TCRBV20	unresolved			TCRBV20-01,TCRBV20-or09_02		TCRBD01-01*01	TCRBD01	TCRBD01-01	01				TCRBJ01-01*01	TCRBJ01	TCRBJ01-01	01				1	2	4	3	2	3	42	55	57	62	64	6	In	VDJ
AGTTCTAAGAAGCTCCTTCTCAGTGACTCTGGCTTCTATCTCTGTGCCTGGAGTGCTGGAATGAACACTGAAGCTTTCTTTGGACAA	CAWSAGMNTEAFF	1	2.8619826742723856E-5	39	TCRBV30-01*01	TCRBV30	TCRBV30-01	01						unresolved		TCRBD01,TCRBD02	TCRBD01-01,TCRBD02-01		TCRBJ01-01*01	TCRBJ01	TCRBJ01-01	01				1	2	1	8	1	0	42	55	57	60	61	1	In	VDJ
ATCCTGAGTTCTAAGAAGCTCCTTCTCAGTGACTCTGGCTTCTATCTCTGTGCCTTTGATCTGAACACTGAAGCTTTCTTTGGACAA	CAFDLNTEAFF	1	2.7725457157013735E-5	33	TCRBV30-01*01	TCRBV30	TCRBV30-01	01						unresolved		TCRBD01,TCRBD02	TCRBD01-01,TCRBD02-01		TCRBJ01-01*01	TCRBJ01	TCRBJ01-01	01				7	2	2	8	2	0	48	55	57	59	61	1	In	VDJ
ATCAATTCCCTGGAGCTTGGTGACTCTGCTGTGTATTTCTGTGCCAGCAGCCAAGGTTTGCTGGGTCAGCCCCAGCATTTTGGTGAT	CASSQGLLGQPQHF	6	1.2789485075654722E-4	42	TCRBV03	TCRBV03	unresolved			TCRBV03-01,TCRBV03-02				unresolved		TCRBD01,TCRBD02	TCRBD01-01,TCRBD02-01		TCRBJ01-05*01	TCRBJ01	TCRBJ01-05	01				1	7	0	9	0	6	39	55	62	-1	65	6	In	VDJ
ATCCTGAGTTCTAAGAAGCTCCTTCTCAGTGACTCTGGCTTCTATCTCTGTGCCTGGGGAACAGGATATGAAGCTTTCTTTGGACAA	CAWGTGYEAFF	1	2.7725457157013735E-5	33	TCRBV30-01*01	TCRBV30	TCRBV30-01	01				TCRBD01-01*01	TCRBD01	TCRBD01-01	01				TCRBJ01-01*01	TCRBJ01	TCRBJ01-01	01				5	3	3	4	3	7	48	57	60	65	68	1	In	VDJ
CTTCACATCAATTCCCTGGAGCTTGGTGACTCTGCTGTGTATTTCTGTGCCAGCAGCCAAGTGAACACTGAAGCTTTCTTTGGACAA	CASSQVNTEAFF	5	9.12256977424323E-5	36	TCRBV03	TCRBV03	unresolved			TCRBV03-01,TCRBV03-02				unresolved					TCRBJ01-01*01	TCRBJ01	TCRBJ01-01	01				1	0	0	0	0	0	45	-1	-1	-1	61	5	In	VJ
GTGACCAGTGCCCATCCTGAAGACAGCAGCTTCTACATCTGCAGTGCTAGGAGCGGGGCCCCCCAAGAGACCCAGTACTTCGGGCCA	CSARSGAPQETQYF	4	8.943695857101205E-5	42	TCRBV20	TCRBV20	unresolved			TCRBV20-01,TCRBV20-or09_02		TCRBD02-01*01	TCRBD02	TCRBD02-01	01				TCRBJ02-05*01	TCRBJ02	TCRBJ02-05	01				3	1	6	3	4	1	39	50	51	58	62	4	In	VDJ
AGTGCCCATCCTGAAGACAGCAGCTTCTACATCTGCAGTGCTCCCCCGGCCGCGGGAGGGGGACCCTACGAGCAGTACTTCGGGCCG	CSAPPAAGGGPYEQYF	4	9.033132815672217E-5	48	TCRBV20	TCRBV20	unresolved			TCRBV20-01,TCRBV20-or09_02		TCRBD02-01*02	TCRBD02	TCRBD02-01	02				TCRBJ02-07*01	TCRBJ02	TCRBJ02-07	01				5	9	7	0	4	2	33	42	51	60	64	4	In	VDJ
TTGGAGTCGGCTGCTCCCTCCCAAACATCTGTGTACTTCTGTGCCAGCAGTCCCGGACTAGGTGCAGATACGCAGTATTTTGGCCCA	CASSPGLGADTQYF	10	1.824513954848646E-4	42	TCRBV06	TCRBV06	unresolved			TCRBV06-02,TCRBV06-03		TCRBD02-01	TCRBD02	TCRBD02-01				01,02	TCRBJ02-03*01	TCRBJ02	TCRBJ02-03	01				5	3	1	8	3	4	39	51	54	61	64	10	In	VDJ
CTGGAGTCTGCCAGGCCCTCACATACCTCTCAGTACCTCTGTGCCAGCAGTGCCGGGGGCGACACCGGGGAGCTGTTTTTTGGAGAA	CASSAGGDTGELFF	4	7.781015395678049E-5	42	TCRBV25-01*01	TCRBV25	TCRBV25-01	01						unresolved		TCRBD01,TCRBD02	TCRBD01-01,TCRBD02-01		TCRBJ02-02*01	TCRBJ02	TCRBJ02-02	01				4	2	6	0	1	3	39	52	54	60	61	4	In	VDJ
GTCTGCTGCCTCCTCCCAGACATCTGTATATTTCTGCGCCAGCTTCTTGGGACTAGCGGGAAGTCCTACGAGCAGTACTTCGGGCCG		27	4.901145329691461E-4	47	TCRBV10-01	TCRBV10	TCRBV10-01				01,02	TCRBD02-01*02	TCRBD02	TCRBD02-01	02				TCRBJ02-07*01	TCRBJ02	TCRBJ02-07	01				8	5	0	3	2	1	34	43	48	61	63	27	Out	VDJ
CTGCTGTCGGCTGCTCCCTCCCAGACATCTGTGTACTTCTGTGCCAGCAGTTACTCGTTCGAGAACACTGAAGCTTTCTTTGGACAA	CASSYSFENTEAFF	8	1.5025409039930024E-4	42	TCRBV06-05*01	TCRBV06	TCRBV06-05	01						unresolved		TCRBD01,TCRBD02	TCRBD01-01,TCRBD02-01		TCRBJ01-01*01	TCRBJ01	TCRBJ01-01	01				0	4	2	8	0	1	39	56	60	-1	62	8	In	VDJ
CTGGAGCTTGGTGACTCTGCTGTGTATTTCTGTGCCAGCAGCCAAGCTTTTTATGAGGTATCCTACAATGAGCAGTTCTTCGGGCCA	CASSQAFYEVSYNEQFF	14	2.486347448274135E-4	51	TCRBV03	TCRBV03	unresolved			TCRBV03-01,TCRBV03-02		TCRBD02-01*02	TCRBD02	TCRBD02-01	02				TCRBJ02-01*01	TCRBJ02	TCRBJ02-01	01				1	8	11	1	2	1	30	46	54	58	60	14	In	VDJ
CTACACACCCTGCAGCCAGAAGACTCGGCCCTGTATCTCTGTGCCAGCAGCCCCGGGGGACGGAACACTGAAGCTTTCTTTGGACAA	CASSPGGRNTEAFF	10	1.833457650705747E-4	42	TCRBV04-02*01	TCRBV04	TCRBV04-02	01				TCRBD02-01*01	TCRBD02	TCRBD02-01	01				TCRBJ01-01*01	TCRBJ01	TCRBJ01-01	01				4	1	8	2	3	1	39	52	53	59	62	10	In	VDJ
AACATGAGCCCTGAAGACAGCAGCATATATCTCTGCAGCGTGGGTCCCGGGGGAGGGGGAGGATCCTACGAGCAGTACTTCGGGCCG	CSVGPGGGGGSYEQYF	1	1.609865254278217E-5	48	TCRBV29-01*01	TCRBV29	TCRBV29-01	01				TCRBD02-01*02	TCRBD02	TCRBD02-01	02				TCRBJ02-07*01	TCRBJ02	TCRBJ02-07	01				6	9	9	0	6	1	33	41	50	57	63	1	In	VDJ
ACCCTGCAGCCAGAAGACTCGGCCCTGTATCTCTGCGCCAGCAGCGAGAACTCAAACAGGGGTGCCGGGGAGCTGTTTTTTGGAGAA	CASSENSNRGAGELFF	8	1.5562030791356097E-4	48	TCRBV04-03*01	TCRBV04	TCRBV04-03	01				TCRBD01-01*01	TCRBD01	TCRBD01-01	01				TCRBJ02-02*01	TCRBJ02	TCRBJ02-02	01				5	10	3	2	2	6	33	45	55	62	64	8	In	VDJ
CTGACTGTGAGCAACATGAGCCCTGAAGACAGCAGCATATATCTCTGCAGCGTTGTAAAGGGAGGAACTGAAGCTTTCTTTGGACAA	CSVVKGGTEAFF	1	2.146487005704289E-5	36	TCRBV29-01*01	TCRBV29	TCRBV29-01	01				TCRBD02-01*02	TCRBD02	TCRBD02-01	02				TCRBJ01-01*01	TCRBJ01	TCRBJ01-01	01				4	4	9	1	1	5	45	55	59	65	66	1	In	VDJ
CTGAGTTCTAAGAAGCTCCTTCTCAGTGACTCTGGCTTCTATCTCTGTGCCTGGAGTTTTATGAACACTGAAGCTTTCTTTGGACAA	CAWSFMNTEAFF	1	2.5042348399883374E-5	36	TCRBV30-01*01	TCRBV30	TCRBV30-01	01				TCRBD02-01	TCRBD02	TCRBD02-01				01,02	TCRBJ01-01*01	TCRBJ01	TCRBJ01-01	01				2	2	5	9	0	0	45	57	59	-1	61	1	In	VDJ
ACCAGTGCCCATCCTGAAGACAGCAGCTTCTACATCTGCAGTGCTACCCGATACTCGACAGAGAACACTGAAGCTTTCTTTGGACAA	CSATRYSTENTEAFF	11	2.0302189595619734E-4	45	TCRBV20	TCRBV20	unresolved			TCRBV20-01,TCRBV20-or09_02		TCRBD01-01*01	TCRBD01	TCRBD01-01	01				TCRBJ01-01*01	TCRBJ01	TCRBJ01-01	01				4	10	2	5	1	1	36	46	56	61	62	11	In	VDJ
AGTTCTAAGAAGCTCCTTCTCAGTGACTCTGGCTTCTATCTCTGTGCCTGGATTTTCGGGGGAGGGACTGAAGCTTTCTTTGGACAA	CAWIFGGGTEAFF	1	2.5042348399883374E-5	39	TCRBV30-01*01	TCRBV30	TCRBV30-01	01				TCRBD02-01*02	TCRBD02	TCRBD02-01	02				TCRBJ01-01*01	TCRBJ01	TCRBJ01-01	01				4	7	9	0	0	5	42	52	59	-1	66	1	In	VDJ
TCTGCCAGGCCCTCACATACCTCTCAGTACCTCTGTGCCAGCAGTGAATCCCGCAGCGGGTTCAATCAGCCCCAGCATTTTGGTGAT	CASSESRSGFNQPQHF	4	7.154956685680964E-5	48	TCRBV25-01*01	TCRBV25	TCRBV25-01	01				TCRBD02-01	TCRBD02	TCRBD02-01				01,02	TCRBJ01-05*01	TCRBJ01	TCRBJ01-05	01				1	5	6	4	2	3	33	49	54	60	62	4	In	VDJ
TTCATCCTGAGTTCTAAGAAGCTCCTTCTCAGTGACTCTGGCTTCTATCTCTGTGCCTGGATTCAAGGACAAGCTTTCTTTGGACAA	CAWIQGQAFF	1	2.4147978814173252E-5	30	TCRBV30-01*01	TCRBV30	TCRBV30-01	01						unresolved		TCRBD01,TCRBD02	TCRBD01-01,TCRBD02-01		TCRBJ01-01*01	TCRBJ01	TCRBJ01-01	01				4	5	1	7	0	9	51	61	66	-1	70	1	In	VDJ
TCTAAGAAGCTCCTTCTCAGTGACTCTGGCTTCTATCTCTGTGCCTGGACCACCGGGACGGCAACCTACGAGCAGTACTTCGGGCCG	CAWTTGTATYEQYF	1	1.788739171420241E-5	42	TCRBV30-01*01	TCRBV30	TCRBV30-01	01						unresolved		TCRBD01,TCRBD02	TCRBD01-01,TCRBD02-01		TCRBJ02-07*01	TCRBJ02	TCRBJ02-07	01				4	5	0	7	5	2	39	49	54	59	64	1	In	VDJ
AGTTCTAAGAAGCTCCTTCTCAGTGACTCTGGCTTCTATCTCTGTGCCTCAGCAGGACAACCGAACACTGAAGCTTTCTTTGGACAA	CASAGQPNTEAFF	1	2.4147978814173252E-5	39	TCRBV30-01*01	TCRBV30	TCRBV30-01	01				TCRBD01-01*01	TCRBD01	TCRBD01-01	01				TCRBJ01-01*01	TCRBJ01	TCRBJ01-01	01				7	5	1	6	3	1	42	49	54	59	62	1	In	VDJ
ATCCTGAGTTCTAAGAAGCTCCTTCTCAGTGACTCTGGCTTCTATCTCTGTGCCTAAGGGTTTGGGACTGAAGCTTTCTTTGGACAA	CA*GFGTEAFF	1	2.4147978814173252E-5	33	TCRBV30-01*01	TCRBV30	TCRBV30-01	01						unresolved		TCRBD01,TCRBD02	TCRBD01-01,TCRBD02-01		TCRBJ01-01*01	TCRBJ01	TCRBJ01-01	01				7	1	5	3	6	5	48	55	56	60	66	1	Stop	VDJ
GAGTCCGCTACCAGCTCCCAGACATCTGTGTACTTCTGTGCCATCAGTCCAGGGCAGGGGGACAGTGAAGAGCAGTACTTCGGGCCG	CAISPGQGDSEEQYF	37	6.671997109397499E-4	45	TCRBV10-03*01	TCRBV10	TCRBV10-03	01				TCRBD01-01*01	TCRBD01	TCRBD01-01	01				TCRBJ02-07*01	TCRBJ02	TCRBJ02-07	01				5	10	0	5	4	7	36	48	58	65	69	37	In	VDJ
CTGAGTTCTAAGAAGCTCCTTCTCAGTGACTCTGGCTTCTATCTCTGTGCCTGGAATCGGGGGGACACTGAAGCTTTCTTTGGACAA	CAWNRGDTEAFF	1	2.4147978814173252E-5	36	TCRBV30-01*01	TCRBV30	TCRBV30-01	01				TCRBD02-01*01	TCRBD02	TCRBD02-01	01				TCRBJ01-01*01	TCRBJ01	TCRBJ01-01	01				4	2	8	1	0	3	45	55	57	-1	64	1	In	VDJ
CTGAGTTCTAAGAAGCTCCTTCTCAGTGACTCTGGCTTCTATCTCTGTGCCTGGACAGGGGTGAACACTGAAGCTTTCTTTGGACAA	CAWTGVNTEAFF	1	2.4147978814173252E-5	36	TCRBV30-01*01	TCRBV30	TCRBV30-01	01				TCRBD01-01*01	TCRBD01	TCRBD01-01	01				TCRBJ01-01*01	TCRBJ01	TCRBJ01-01	01				4	0	4	2	0	0	45	-1	55	-1	61	1	In	VDJ
CTGAGTTCTAAGAAGCTCCTTCTCAGTGACTCTGGCTTCTATCTCTGTGCCTGGAGGGACCGACAACCTGAAGCTTTCTTTGGACAA	CAWRDRQPEAFF	1	2.4147978814173252E-5	36	TCRBV30-01*01	TCRBV30	TCRBV30-01	01						unresolved		TCRBD01,TCRBD02	TCRBD01-01,TCRBD02-01		TCRBJ01-01*01	TCRBJ01	TCRBJ01-01	01				3	0	1	7	7	6	45	-1	56	60	67	1	In	VDJ
TTGGAGTCGGCTGCTCCCTCCCAAACATCTGTGTACTTCTGTGCCAGCAGTTCCCTGGACAGTTCCGAGGCCCAGCATTTTGGTGAT	CASSSLDSSEAQHF	6	1.2521174199941687E-4	42	TCRBV06	TCRBV06	unresolved			TCRBV06-02,TCRBV06-03		TCRBD01-01*01	TCRBD01	TCRBD01-01	01				TCRBJ01-05*01	TCRBJ01	TCRBJ01-05	01				4	4	1	5	8	11	39	52	56	62	70	6	In	VDJ
AGTTCTAAGAAGCTCCTTCTCAGTGACTCTGGCTTCTATCTCTGTGCCGGGACTATGCTTGGGGCCACTGAAGCTTTCTTTGGACAA	CAGTMLGATEAFF	1	2.4147978814173252E-5	39	TCRBV30-01*01	TCRBV30	TCRBV30-01	01				TCRBD01-01*01	TCRBD01	TCRBD01-01	01				TCRBJ01-01*01	TCRBJ01	TCRBJ01-01	01				4	8	7	0	0	4	42	52	60	-1	65	1	In	VDJ
AAGAAGCTCCTTCTCAGTGACTCTGGCTTCTATCTCTGTGCCTGGATTGTCCCGGGGGCTAAGAACACTGAAGCTTTCTTTGGACAA	CAWIVPGAKNTEAFF	1	2.4147978814173252E-5	45	TCRBV30-01*01	TCRBV30	TCRBV30-01	01						unresolved		TCRBD01,TCRBD02	TCRBD01-01,TCRBD02-01		TCRBJ01-01*01	TCRBJ01	TCRBJ01-01	01				0	3	6	0	3	1	36	50	53	59	62	1	In	VDJ
GTGAGCAACATGAGCCCTGAAGACAGCAGCATATATCTCTGCAGCGTTGAAGATCTTGACACAAACTATGGCTACACCTTCGGTTCG	CSVEDLDTNYGYTF	1	1.699302212849229E-5	42	TCRBV29-01*01	TCRBV29	TCRBV29-01	01				TCRBD01-01*01	TCRBD01	TCRBD01-01	01				TCRBJ01-02*01	TCRBJ01	TCRBJ01-02	01				0	4	2	6	2	2	39	53	57	61	63	1	In	VDJ
CTGGAGTCGGCTGCTCCCTCCCAGACATCTGTGTACTTCTGTGCCAGCAGTGAAGAGGGGGAGAATTCACCCCTCCACTTTGGGAAC	CASSEEGENSPLHF	7	1.439935032993294E-4	42	TCRBV06-01*01	TCRBV06	TCRBV06-01	01				TCRBD01-01*01	TCRBD01	TCRBD01-01	01				TCRBJ01-06*01	TCRBJ01	TCRBJ01-06	01				1	0	5	1	2	7	39	-1	55	61	63	7	In	VDJ
GGCTGCTCCCTCCCAGACATCTGTGTACTTCTGTGCCAGCAGTGCCGATCTGGACAGGTGATGAACACTGAAGCTTTCTTTGGACAA		10	1.9497256968480626E-4	50	TCRBV06-01*01	TCRBV06	TCRBV06-01	01				TCRBD01-01*01	TCRBD01	TCRBD01-01	01				TCRBJ01-01*01	TCRBJ01	TCRBJ01-01	01				4	7	1	4	3	0	31	44	51	58	61	10	Out	VDJ
TCCTCAGAACCGGGAGACACGGCACTGTATCTCTGCGCCAGCAGTCAATTCAAAGATGACAGGGTCTATGGCTACACCTTCGGTTCG	CASSQFKDDRVYGYTF	23	4.149874877694959E-4	48	TCRBV23-01*01	TCRBV23	TCRBV23-01	01				TCRBD01-01*01	TCRBD01	TCRBD01-01	01				TCRBJ01-02*01	TCRBJ01	TCRBJ01-02	01				1	8	2	3	1	4	33	49	57	64	65	23	In	VDJ
TTGGAGTCGGCTGCTCCCTCCCAAACATCTGTGTACTTCTGTGCCAGCAGGGGGTCTGGGGATGCCTACGAGCAGTACTTCGGGCCG	CASRGSGDAYEQYF	4	9.12256977424323E-5	42	TCRBV06	TCRBV06	unresolved			TCRBV06-02,TCRBV06-03				unresolved		TCRBD01,TCRBD02	TCRBD01-01,TCRBD02-01		TCRBJ02-07*01	TCRBJ02	TCRBJ02-07	01				6	8	0	8	2	2	39	50	58	62	64	4	In	VDJ
TTCATCCTGAGTTCTAAGAAGCTCCTTCTCAGTGACTCTGGCTTCTATCTCTGTGCCTGGGGGGAATTTGAAGCTTTCTTTGGACAA	CAWGEFEAFF	1	2.3253609228463134E-5	30	TCRBV30-01*01	TCRBV30	TCRBV30-01	01						unresolved		TCRBD01,TCRBD02	TCRBD01-01,TCRBD02-01		TCRBJ01-01*01	TCRBJ01	TCRBJ01-01	01				5	1	0	8	3	7	51	60	61	65	68	1	In	VDJ
CTGACTGTGAGCAACATGAGCCCTGAAGACAGCAGCATATATCTCTGCAGCTTCGCACTGGGGAACACTGAAGCTTTCTTTGGACAA	CSFALGNTEAFF	1	2.0570500471332773E-5	36	TCRBV29-01*01	TCRBV29	TCRBV29-01	01						unresolved		TCRBD01,TCRBD02	TCRBD01-01,TCRBD02-01		TCRBJ01-01*01	TCRBJ01	TCRBJ01-01	01				8	8	0	9	0	1	45	51	59	-1	62	1	In	VDJ
AGTTCTAAGAAGCTCCTTCTCAGTGACTCTGGCTTCTATCTCTGTGCCTGGAGTGTGAGAGGGGACACTGAAGCTTTCTTTGGACAA	CAWSVRGDTEAFF	1	2.3253609228463134E-5	39	TCRBV30-01*01	TCRBV30	TCRBV30-01	01						unresolved		TCRBD01,TCRBD02	TCRBD01-01,TCRBD02-01		TCRBJ01-01*01	TCRBJ01	TCRBJ01-01	01				0	3	5	2	0	3	42	56	59	-1	64	1	In	VDJ
TCCCTGGAGCTTGGTGACTCTGCTGTGTATTTCTGTGCCAGCAGCCGGCCGTATGGGGAGATAAATTCACCCCTCCACTTTGGGAAC	CASSRPYGEINSPLHF	3	6.171150141399831E-5	48	TCRBV03	TCRBV03	unresolved			TCRBV03-01,TCRBV03-02		TCRBD02-01*02	TCRBD02	TCRBD02-01	02				TCRBJ01-06*01	TCRBJ01	TCRBJ01-06	01				4	9	9	2	3	7	33	46	55	60	63	3	In	VDJ
GAGTCGCCCAGCCCCAACCAGACCTCTCTGTACTTCTGTGCCAGCAGTTTTTCAGGGATGGGGAATCAGCCCCAGCATTTTGGTGAT	CASSFSGMGNQPQHF	7	1.3683854661364843E-4	45	TCRBV27-01*01	TCRBV27	TCRBV27-01	01				TCRBD01-01*01	TCRBD01	TCRBD01-01	01				TCRBJ01-05*01	TCRBJ01	TCRBJ01-05	01				3	2	4	3	6	4	36	50	52	57	63	7	In	VDJ
AGTTCTAAGAAGCTCCTTCTCAGTGACTCTGGCTTCTATCTCTGTGCCTGGCGCGCGGGATTCAACACTGAAGCTTTCTTTGGACAA	CAWRAGFNTEAFF	1	2.3253609228463134E-5	39	TCRBV30-01*01	TCRBV30	TCRBV30-01	01				TCRBD02-01*02	TCRBD02	TCRBD02-01	02				TCRBJ01-01*01	TCRBJ01	TCRBJ01-01	01				5	3	7	3	3	2	42	51	54	60	63	1	In	VDJ
CTGAGTTCTAAGAAGCTCCTTCTCAGTGACTCTGGCTTCTATCTCTGTGCCGGGATGTCTTGGACAGCTGAAGCTTTCTTTGGACAA	CAGMSWTAEAFF	1	2.3253609228463134E-5	36	TCRBV30-01*01	TCRBV30	TCRBV30-01	01				TCRBD01-01*01	TCRBD01	TCRBD01-01	01				TCRBJ01-01*01	TCRBJ01	TCRBJ01-01	01				4	6	1	5	0	6	45	55	61	-1	67	1	In	VDJ
AGTTCTAAGAAGCTCCTTCTCAGTGACTCTGGCTTCTATCTCTGTGCCTGGAGTGTATCTCAGAACACTGAAGCTTTCTTTGGACAA	CAWSVSQNTEAFF	1	2.3253609228463134E-5	39	TCRBV30-01*01	TCRBV30	TCRBV30-01	01						unresolved		TCRBD01,TCRBD02	TCRBD01-01,TCRBD02-01		TCRBJ01-01*01	TCRBJ01	TCRBJ01-01	01				0	4	4	6	0	1	42	56	60	-1	62	1	In	VDJ
GAGTCGCCCAGCCCCAACCAGACCTCTCTGTACTTCTGTGCCAGCAGTTTAAGTCTCCGGCAGGTCCAGCCCCAGCATTTTGGTGAT	CASSLSLRQVQPQHF	7	1.3326106827080795E-4	45	TCRBV27-01*01	TCRBV27	TCRBV27-01	01				TCRBD01-01*01	TCRBD01	TCRBD01-01	01				TCRBJ01-05*01	TCRBJ01	TCRBJ01-05	01				2	9	4	4	2	7	36	51	60	64	66	7	In	VDJ
AGTTCTAAGAAGCTCCTTCTCAGTGACTCTGGCTTCTATCTCTGTGCCTGGAGTTCACTTATGAACACTGAAGCTTTCTTTGGACAA	CAWSSLMNTEAFF	1	2.2359239642753013E-5	39	TCRBV30-01*01	TCRBV30	TCRBV30-01	01				TCRBD02-01	TCRBD02	TCRBD02-01				01,02	TCRBJ01-01*01	TCRBJ01	TCRBJ01-01	01				2	2	3	10	2	0	42	54	56	59	61	1	In	VDJ
GCCTTGTTGCTGGGGGACTCGGCCCTCTATCTCTGTGCCAGCAGCTTGGGGGGACAGGGGACGGGCTATGGCTACACCTTCGGTTCG	CASSLGGQGTGYGYTF	4	8.049326271391085E-5	48	TCRBV05-06*01	TCRBV05	TCRBV05-06	01				TCRBD01-01*01	TCRBD01	TCRBD01-01	01				TCRBJ01-02*01	TCRBJ01	TCRBJ01-02	01				0	1	0	2	5	4	33	49	50	60	65	4	In	VDJ
TCCTGAGTTCTAAGAAGCTCCTTCTCAGTGACTCTGGCTTCTATCTCTGTGCCTGGAGTCAAATAACGTGAAGCTTTCTTTGGACAA		1	2.2359239642753013E-5	34	TCRBV30-01*01	TCRBV30	TCRBV30-01	01						unresolved		TCRBD01,TCRBD02	TCRBD01-01,TCRBD02-01		TCRBJ01-01*01	TCRBJ01	TCRBJ01-01	01				2	6	3	7	1	7	47	59	65	67	68	1	Out	VDJ
ACCAGTGCCCATCCTGAAGACAGCAGCTTCTACATCTGCAGTGCCCAAGACCGGGACAGGGCGTCCTACGAGCAGTACTTCGGGCCG	CSAQDRDRASYEQYF	3	5.008469679976675E-5	45	TCRBV20	TCRBV20	unresolved			TCRBV20-01,TCRBV20-or09_02		TCRBD01-01*01	TCRBD01	TCRBD01-01	01				TCRBJ02-07*01	TCRBJ02	TCRBJ02-07	01				6	8	0	3	2	1	36	44	52	61	63	3	In	VDJ
CTGGAGTTGGCTGCTCCCTCCCAGACATCTGTGTACTTCTGTGCCAGCAGTTACGGGACCGGGGCGTACGAGCAGTACTTCGGGCCG	CASSYGTGAYEQYF	12	2.2090928767039977E-4	42	TCRBV06-06	TCRBV06	TCRBV06-06				01,02			unresolved		TCRBD01,TCRBD02	TCRBD01-01,TCRBD02-01		TCRBJ02-07*01	TCRBJ02	TCRBJ02-07	01				2	0	0	7	7	4	39	-1	54	59	66	12	In	VDJ
CTGCTGTCGGCTGCTCCCTCCCAGACATCTGTGTACTTCTGTGCCAGCAGTTACGGACAGGAGAACACTGAAGCTTTCTTTGGACAA	CASSYGQENTEAFF	7	1.4041602495648892E-4	42	TCRBV06-05*01	TCRBV06	TCRBV06-05	01				TCRBD01-01*01	TCRBD01	TCRBD01-01	01				TCRBJ01-01*01	TCRBJ01	TCRBJ01-01	01				2	0	1	4	1	1	39	-1	54	61	62	7	In	VDJ
ATCCTGAGTTCTAAGAAGCTCCTTCTCAGTGACTCTGGCTTCTATCTCTGTGCCTGGAGTGTACGTTGGGGCTACACCTTCGGTTCG	CAWSVRWGYTF	1	1.878176129991253E-5	33	TCRBV30-01*01	TCRBV30	TCRBV30-01	01						unresolved		TCRBD01,TCRBD02	TCRBD01-01,TCRBD02-01		TCRBJ01-02*01	TCRBJ01	TCRBJ01-02	01				0	5	0	10	0	8	48	62	67	-1	69	1	In	VDJ
AGTTCTAAGAAGCTCCTTCTCAGTGACTCTGGCTTCTATCTCTGTGCCTGGAGTGTCCAGGGGGCCACTGAAGCTTTCTTTGGACAA	CAWSVQGATEAFF	1	2.2359239642753013E-5	39	TCRBV30-01*01	TCRBV30	TCRBV30-01	01				TCRBD01-01*01	TCRBD01	TCRBD01-01	01				TCRBJ01-01*01	TCRBJ01	TCRBJ01-01	01				0	1	4	0	0	4	42	56	57	-1	65	1	In	VDJ
CTGACTGTGAGCAACATGAGCCCTGAAGACAGCAGCATATATCTCTGCAGCGTTGATCCGGGGAGAACTGAAGCTTTCTTTGGACAA	CSVDPGRTEAFF	1	1.9676130885622652E-5	36	TCRBV29-01*01	TCRBV29	TCRBV29-01	01				TCRBD02-01	TCRBD02	TCRBD02-01				01,02	TCRBJ01-01*01	TCRBJ01	TCRBJ01-01	01				3	2	8	3	3	5	45	56	58	63	66	1	In	VDJ
AGTTCTAAGAAGCTCCTTCTCAGTGACTCTGGCTTCTATCTCTGTGCCCACAACAGGGGAATGAACACTGAAGCTTTCTTTGGACAA	CAHNRGMNTEAFF	1	2.2359239642753013E-5	39	TCRBV30-01*01	TCRBV30	TCRBV30-01	01				TCRBD01-01*01	TCRBD01	TCRBD01-01	01				TCRBJ01-01*01	TCRBJ01	TCRBJ01-01	01				8	4	3	2	2	0	42	48	52	59	61	1	In	VDJ
TTGGAGTCGGCTGCTCCCTCCCAAACATCTGTGTACTTCTGTGCCAGCAGTTTAGAGGTCAGCTCCTACGAGCAGTACTTCGGGCCG	CASSLEVSSYEQYF	4	8.407074105675132E-5	42	TCRBV06	TCRBV06	unresolved			TCRBV06-02,TCRBV06-03		TCRBD02-01*02	TCRBD02	TCRBD02-01	02				TCRBJ02-07*01	TCRBJ02	TCRBJ02-07	01				4	2	11	1	4	0	39	52	54	58	62	4	In	VDJ
ACTGTGAGCAACATGAGCCCTGAAGACAGCAGCATATATCTCTGCAGCGTTGAGGACGCTGTTAGGACTGAAGCTTTCTTTGGACAA	CSVEDAVRTEAFF	1	1.878176129991253E-5	39	TCRBV29-01*01	TCRBV29	TCRBV29-01	01						unresolved		TCRBD01,TCRBD02	TCRBD01-01,TCRBD02-01		TCRBJ01-01*01	TCRBJ01	TCRBJ01-01	01				3	0	1	7	9	5	42	-1	53	57	66	1	In	VDJ
TGGAGTCGCCCAGCCCCAACCAGACCTCTCTGTACTTCTGTGCCAGCTTCCCAGGGGGGGAGCTCCTACGAGCAGTACTTCGGGCCG		6	1.1984552448515615E-4	43	TCRBV27-01*01	TCRBV27	TCRBV27-01	01						unresolved		TCRBD01,TCRBD02	TCRBD01-01,TCRBD02-01		TCRBJ02-07*01	TCRBJ02	TCRBJ02-07	01				8	4	4	1	4	0	38	47	51	58	62	6	Out	VDJ
TCCTGAGTTCTAAGAAGCTCCTTCTCAGTGACTCTGGCTTCTATCTCTGTGCCTGGAGAGGGGATGGAGACCCAGTACTTCGGGCCA		1	1.5204282957072048E-5	34	TCRBV30-01*01	TCRBV30	TCRBV30-01	01				TCRBD01-01*01	TCRBD01	TCRBD01-01	01				TCRBJ02-05*01	TCRBJ02	TCRBJ02-05	01				3	0	5	2	3	5	47	-1	58	63	66	1	Out	VDJ
AGCCCCAACCAGACCTCTCTGTACTTCTGTGCCAGCAGTCCCCCGCTATGGCGGCCATCGAACACCGGGGAGCTGTTTTTTGGAGAA	CASSPPLWRPSNTGELFF	4	7.065519727109951E-5	54	TCRBV27-01*01	TCRBV27	TCRBV27-01	01				TCRBD02-01	TCRBD02	TCRBD02-01				01,02	TCRBJ02-02*01	TCRBJ02	TCRBJ02-02	01				5	11	7	5	4	0	27	39	50	54	58	4	In	VDJ
CTGAGTTCTAAGAAGCTCCTTCTCAGTGACTCTGGCTTCTATCTCTGTGCCTCAGGAGTGGTGAACACTGAAGCTTTCTTTGGACAA	CASGVVNTEAFF	1	2.146487005704289E-5	36	TCRBV30-01*01	TCRBV30	TCRBV30-01	01						unresolved		TCRBD01,TCRBD02	TCRBD01-01,TCRBD02-01		TCRBJ01-01*01	TCRBJ01	TCRBJ01-01	01				7	0	4	4	5	0	45	-1	52	56	61	1	In	VDJ
CTGGAGTCGGCTGCTCCCTCCCAGACATCTGTGTACTTCTGTGCCAGCGGCCCTAGCGGGGGGGCTGATGAGCAGTACTTCGGGCCG	CASGPSGGADEQYF	7	1.2789485075654722E-4	42	TCRBV06-01*01	TCRBV06	TCRBV06-01	01				TCRBD02-01*01	TCRBD02	TCRBD02-01	01				TCRBJ02-07*01	TCRBJ02	TCRBJ02-07	01				8	4	4	0	5	7	39	48	52	64	69	7	In	VDJ
ACTGTGAGCAACATGAGCCCTGAAGACAGCAGCATATATCTCTGCAGCGTTGAAGTACAGCTGGGGACTGAAGCTTTCTTTGGACAA	CSVEVQLGTEAFF	1	1.878176129991253E-5	39	TCRBV29-01*01	TCRBV29	TCRBV29-01	01						unresolved		TCRBD01,TCRBD02	TCRBD01-01,TCRBD02-01		TCRBJ01-01*01	TCRBJ01	TCRBJ01-01	01				1	1	3	5	6	5	42	55	56	60	66	1	In	VDJ
TCTAAGAAGCTCCTTCTCAGTGACTCTGGCTTCTATCTCTGTGCCTGGAGAGCCCCAGGGGCCAATCAGCCCCAGCATTTTGGTGAT	CAWRAPGANQPQHF	1	2.3253609228463134E-5	42	TCRBV30-01*01	TCRBV30	TCRBV30-01	01				TCRBD01-01*01	TCRBD01	TCRBD01-01	01				TCRBJ01-05*01	TCRBJ01	TCRBJ01-05	01				3	5	4	2	1	3	39	50	55	61	62	1	In	VDJ
ACAGTGACCAGTGCCCATCCTGAAGACAGCAGCTTCTACATCTGCAGTGCTAGAGATTCCACAGGGAACGGCTACACCTTCGGTTCG	CSARDSTGNGYTF	3	7.154956685680964E-5	39	TCRBV20	TCRBV20	unresolved			TCRBV20-01,TCRBV20-or09_02		TCRBD01-01*01	TCRBD01	TCRBD01-01	01				TCRBJ01-02*01	TCRBJ01	TCRBJ01-02	01				0	4	3	3	3	8	42	56	60	66	69	3	In	VDJ
ATCCTGAGTTCTAAGAAGCTCCTTCTCAGTGACTCTGGCTTCTATCTCTGTGCCTGGGGTGGGAAGGCTGAAGCTTTCTTTGGACAA	CAWGGKAEAFF	1	2.146487005704289E-5	33	TCRBV30-01*01	TCRBV30	TCRBV30-01	01						unresolved		TCRBD01,TCRBD02	TCRBD01-01,TCRBD02-01		TCRBJ01-01*01	TCRBJ01	TCRBJ01-01	01				1	0	1	8	3	6	48	-1	61	64	67	1	In	VDJ
TTGGCGTCTGCTGTACCCTCTCAGACATCTGTGTACTTCTGTGCCACCTCCCGACAGGGAAGCACCGGGGAGCTGTTTTTTGGAGAA	CATSRQGSTGELFF	36	6.475235800541272E-4	42	TCRBV06-04	TCRBV06	TCRBV06-04				01,02	TCRBD01-01*01	TCRBD01	TCRBD01-01	01				TCRBJ02-02*01	TCRBJ02	TCRBJ02-02	01				10	6	2	3	3	4	39	46	52	59	62	36	In	VDJ
CTGGAGTCTGCCAGGCCCTCACATACCTCTCAGTACCTCTGTGCCAGCAGCGACCGGGAGAGAAGCACTGAAGCTTTCTTTGGACAA	CASSDRERSTEAFF	4	8.764821939959181E-5	42	TCRBV25-01*01	TCRBV25	TCRBV25-01	01				TCRBD02-01*02	TCRBD02	TCRBD02-01	02				TCRBJ01-01*01	TCRBJ01	TCRBJ01-01	01				6	4	8	2	5	4	39	50	54	60	65	4	In	VDJ
CTGAGTTCTAAGAAGCTCCTTCTCAGTGACTCTGGCTTCTATCTCTGTGCCTGGAGTGATGGGAACACTGAAGCTTTCTTTGGACAA	CAWSDGNTEAFF	1	2.0570500471332773E-5	36	TCRBV30-01*01	TCRBV30	TCRBV30-01	01						unresolved		TCRBD01,TCRBD02	TCRBD01-01,TCRBD02-01		TCRBJ01-01*01	TCRBJ01	TCRBJ01-01	01				1	2	0	10	0	1	45	58	60	-1	62	1	In	VDJ
GTGAGCAACATGAGCCCTGAAGACAGCAGCATATATCTCTGCAGCGTTGGGGTCGGCGGGAGCCAGTACGAGCAGTACTTCGGGCCG	CSVGVGGSQYEQYF	2	3.4880413842694696E-5	42	TCRBV29-01*01	TCRBV29	TCRBV29-01	01				TCRBD02-01*02	TCRBD02	TCRBD02-01	02				TCRBJ02-07*01	TCRBJ02	TCRBJ02-07	01				4	6	7	2	4	4	39	49	55	62	66	2	In	VDJ
CTGACTGTGAGCAACATGAGCCCTGAAGACAGCAGCATATATCTCTGCAGCGTTCAGAGGGTGTTGGATCAAGCTTTCTTTGGACAA	CSVQRVLDQAFF	1	1.788739171420241E-5	36	TCRBV29-01*01	TCRBV29	TCRBV29-01	01				TCRBD02-01*02	TCRBD02	TCRBD02-01	02				TCRBJ01-01*01	TCRBJ01	TCRBJ01-01	01				5	2	11	0	9	9	45	54	56	61	70	1	In	VDJ
TCTAAGAAGCTCCTTCTCAGTGACTCTGGCTTCTATCTCTGTGCCTGGAGTTCAGGGACAGTCAATCAGCCCCAGCATTTTGGTGAT	CAWSSGTVNQPQHF	1	2.2359239642753013E-5	42	TCRBV30-01*01	TCRBV30	TCRBV30-01	01				TCRBD01-01*01	TCRBD01	TCRBD01-01	01				TCRBJ01-05*01	TCRBJ01	TCRBJ01-05	01				2	3	0	5	1	3	39	51	54	61	62	1	In	VDJ
GTGAGCAACATGAGCCCTGAAGACAGCAGCATATATCTCTGCAGCGTTTTAGGGACAGGGGATGATCAGCCCCAGCATTTTGGTGAT	CSVLGTGDDQPQHF	1	1.878176129991253E-5	42	TCRBV29-01*01	TCRBV29	TCRBV29-01	01				TCRBD01-01*01	TCRBD01	TCRBD01-01	01				TCRBJ01-05*01	TCRBJ01	TCRBJ01-05	01				5	3	0	2	3	5	39	48	51	61	64	1	In	VDJ
TCTAAGAAGCTCCTTCTCAGTGACTCTGGCTTCTATCTCTGTGCCTGGAGTGTAGGGGGGAGCAATCAGCCCCAGCATTTTGGTGAT	CAWSVGGSNQPQHF	1	2.2359239642753013E-5	42	TCRBV30-01*01	TCRBV30	TCRBV30-01	01						unresolved		TCRBD01,TCRBD02	TCRBD01-01,TCRBD02-01		TCRBJ01-05*01	TCRBJ01	TCRBJ01-05	01				0	0	5	1	1	1	39	-1	53	59	60	1	In	VDJ
AGTTCTAAGAAGCTCCTTCTCAGTGACTCTGGCTTCTATCTCTGTGCCTGGCGGTCCAGGGCTGGAAACACCATATATTTTGGAGAG	CAWRSRAGNTIYF	2	4.650721845692627E-5	39	TCRBV30-01*01	TCRBV30	TCRBV30-01	01				TCRBD01-01*01	TCRBD01	TCRBD01-01	01				TCRBJ01-03*01	TCRBJ01	TCRBJ01-03	01				5	5	4	3	0	2	42	51	56	-1	61	2	In	VDJ
CTGACTGTGAGCAACATGAGCCCTGAAGACAGCAGCATATATCTCTGCAGCCCAAGACAGGGGATCACTGAAGCTTTCTTTGGACAA	CSPRQGITEAFF	1	1.788739171420241E-5	36	TCRBV29-01*01	TCRBV29	TCRBV29-01	01				TCRBD01-01*01	TCRBD01	TCRBD01-01	01				TCRBJ01-01*01	TCRBJ01	TCRBJ01-01	01				8	4	2	2	2	4	45	51	55	63	65	1	In	VDJ
GGGTTGGAGTCGGCTGCTCCCTCCCAAACATCTGTGTACTTCTGTGCCAGCAGTTACTCAGAGAATTACGAGCAGTACTTCGGGCCG	CASSYSENYEQYF	7	1.4220476412790916E-4	39	TCRBV06	TCRBV06	unresolved			TCRBV06-02,TCRBV06-03		TCRBD02-01*02	TCRBD02	TCRBD02-01	02				TCRBJ02-07*01	TCRBJ02	TCRBJ02-07	01				0	1	11	2	3	4	42	59	60	63	66	7	In	VDJ
TGCCTCCTCCCAGACATCTGTATATTTCTGCGCCAGCAGGATGGGACTAGCGGGGGGGTTAGCACAGATACGCAGTATTTTGGCCCA		46	8.129819534104996E-4	53	TCRBV10-01	TCRBV10	TCRBV10-01				01,02	TCRBD02-01*01	TCRBD02	TCRBD02-01	01				TCRBJ02-03*01	TCRBJ02	TCRBJ02-03	01				6	3	0	0	2	0	28	39	42	58	60	46	Out	VDJ
GAGTCGGCTGCTCCCTCCCAAACATCTGTGTACTTCTGTGCTCTGAGAGGGGGCGCGAGGGACACCGGGGAGCTGTTTTTTGGAGAA	CALRGGARDTGELFF	10	1.967613088562265E-4	45	TCRBV06	TCRBV06	unresolved			TCRBV06-02,TCRBV06-03		TCRBD01-01*01	TCRBD01	TCRBD01-01	01				TCRBJ02-02*01	TCRBJ02	TCRBJ02-02	01				12	6	5	0	7	3	36	41	47	54	61	10	In	VDJ
CTGAGTTCTAAGAAGCTCCTTCTCAGTGACTCTGGCTTCTATCTCTGTGCCTGGAGTGTGAGCAGCTATGGCTACACCTTCGGTTCG	CAWSVSSYGYTF	1	1.699302212849229E-5	36	TCRBV30-01*01	TCRBV30	TCRBV30-01	01						unresolved		TCRBD01,TCRBD02	TCRBD01-01,TCRBD02-01		TCRBJ01-02*01	TCRBJ01	TCRBJ01-02	01				0	3	4	5	0	4	45	59	62	-1	65	1	In	VDJ
CTGACTGTGAGCAACATGAGCCCTGAAGACAGCAGCATATATCTCTGCAGCGTTGCTCTCAGGGTTGATGAAGCTTTCTTTGGACAA	CSVALRVDEAFF	1	1.788739171420241E-5	36	TCRBV29-01*01	TCRBV29	TCRBV29-01	01				TCRBD01-01*01	TCRBD01	TCRBD01-01	01				TCRBJ01-01*01	TCRBJ01	TCRBJ01-01	01				4	4	4	3	4	7	45	55	59	64	68	1	In	VDJ
ACTGTGACATCGGCCCAAAAGAACCCGACAGCTTTCTATCTCTGTGCCAGCGGGACTAACTCCTACAATGAGCAGTTCTTCGGGCCA	CASGTNSYNEQFF	41	7.387492777965595E-4	39	TCRBV19-01	TCRBV19	TCRBV19-01				01,02	TCRBD02-01	TCRBD02	TCRBD02-01				01,02	TCRBJ02-01*01	TCRBJ02	TCRBJ02-01	01				9	1	0	9	1	0	42	50	51	58	59	41	In	VDJ
ATCCAGCGCACAGAGCAGGGGGACTCGGCCATGTATCTCTGTGCCAGCAGCCTTGGACAGGGGCGAGAGGGCTACACCTTCGGTTCG	CASSLGQGREGYTF	19	3.5506472552691783E-4	42	TCRBV07-09	TCRBV07	TCRBV07-09				01,03	TCRBD01-01*01	TCRBD01	TCRBD01-01	01				TCRBJ01-02*01	TCRBJ01	TCRBJ01-02	01				5	3	1	2	6	8	39	51	54	63	69	19	In	VDJ
CTGAGTTCTAAGAAGCTCCTTCTCAGTGACTCTGGCTTCTATCTCTGTGCCTTCCAACAGGGGAAGACTGAAGCTTTCTTTGGACAA	CAFQQGKTEAFF	1	2.0570500471332773E-5	36	TCRBV30-01*01	TCRBV30	TCRBV30-01	01				TCRBD01-01*01	TCRBD01	TCRBD01-01	01				TCRBJ01-01*01	TCRBJ01	TCRBJ01-01	01				7	4	3	2	3	5	45	52	56	63	66	1	In	VDJ
CTGAGTTCTAAGAAGCTCCTTCTCAGTGACTCTGGCTTCTATCTCTGTGCCTGGGCACAGGGAACCTATGGCTACACCTTCGGTTCG	CAWAQGTYGYTF	1	1.699302212849229E-5	36	TCRBV30-01*01	TCRBV30	TCRBV30-01	01				TCRBD01-01*01	TCRBD01	TCRBD01-01	01				TCRBJ01-02*01	TCRBJ01	TCRBJ01-02	01				5	2	3	3	3	4	45	54	56	62	65	1	In	VDJ
CAGGGGGACTCAGCCGCGTATCTCCGTGCCAGCAGCGCTAGGTAGCGGGGGTCGACCTAACCCTCCTACGAGCAGTACTTCGGGCCG	RASSAR*RGST*PSYEQYF	14	2.4774037524170336E-4	57	TCRBV07-03*03	TCRBV07	TCRBV07-03	03				TCRBD02-01*01	TCRBD02	TCRBD02-01	01				TCRBJ02-07*01	TCRBJ02	TCRBJ02-07	01				5	6	5	2	11	0	24	36	42	51	62	14	Stop	VDJ
CTGGAGTCTGCCAGGCCCTCACATACCTCTCAGTACCTCTGTGCCAGCAGTTCCCCTCCGCCGACAGATACGCAGTATTTTGGCCCA	CASSSPPPTDTQYF	3	5.097906638547687E-5	42	TCRBV25-01*01	TCRBV25	TCRBV25-01	01						unresolved		TCRBD01,TCRBD02	TCRBD01-01,TCRBD02-01		TCRBJ02-03*01	TCRBJ02	TCRBJ02-03	01				5	8	10	0	2	3	39	51	59	61	63	3	In	VDJ
CTGAGTTCTAAGAAGCTCCTTCTCAGTGACTCTGGCTTCTATCTCTGTGCCTGGAGTGTACGACAAACTGAAGCTTTCTTTGGACAA	CAWSVRQTEAFF	1	1.9676130885622652E-5	36	TCRBV30-01*01	TCRBV30	TCRBV30-01	01				TCRBD01-01*01	TCRBD01	TCRBD01-01	01				TCRBJ01-01*01	TCRBJ01	TCRBJ01-01	01				0	2	2	6	1	5	45	59	61	65	66	1	In	VDJ
ATCCTGAGTTCTAAGAAGCTCCTTCTCAGTGACTCTGGCTTCTATCTCTGTGCCTGGAGGGACTTTGACGAGCAGTACTTCGGGCCG	CAWRDFDEQYF	3	6.439461017112868E-5	33	TCRBV30-01*01	TCRBV30	TCRBV30-01	01				TCRBD02-01	TCRBD02	TCRBD02-01				01,02	TCRBJ02-07*01	TCRBJ02	TCRBJ02-07	01				3	0	1	10	3	5	48	-1	59	64	67	3	In	VDJ
ACTGTGAGCAACATGAGCCCTGAAGACAGCAGCATATATCTCTGCAGCGTTCAGGGCAGGGGGCAGGGGGGCTACACCTTCGGTTCG	CSVQGRGQGGYTF	2	3.398604425698458E-5	39	TCRBV29-01*01	TCRBV29	TCRBV29-01	01				TCRBD01-01*01	TCRBD01	TCRBD01-01	01				TCRBJ01-02*01	TCRBJ01	TCRBJ01-02	01				5	5	4	0	5	8	42	51	56	64	69	2	In	VDJ
GTGAGCAACATGAGCCCTGAAGACAGCAGCATATATCTCTGCAGCGTTGAAAAACAGGGGAGCTTGAGTGAGCAGTTCTTCGGGCCA	CSVEKQGSLSEQFF	1	2.146487005704289E-5	42	TCRBV29-01*01	TCRBV29	TCRBV29-01	01				TCRBD01-01*01	TCRBD01	TCRBD01-01	01				TCRBJ02-01*01	TCRBJ02	TCRBJ02-01	01				2	2	3	2	8	9	39	51	53	60	68	1	In	VDJ
CTGACTGTGAGCAACATGAGCCCTGAAGACAGCAGCATATATCTCTGCAGCGCCCGCAGGATGGGGAATGAAGCTTTCTTTGGACAA	CSARRMGNEAFF	1	1.699302212849229E-5	36	TCRBV29-01*01	TCRBV29	TCRBV29-01	01						unresolved		TCRBD01,TCRBD02	TCRBD01-01,TCRBD02-01		TCRBJ01-01*01	TCRBJ01	TCRBJ01-01	01				7	11	0	8	1	7	45	52	63	67	68	1	In	VDJ
AGAAGCTCCTTCTCAGTGACTCTGGCTTCTATCTCTGTGCCTGGACCCGCTCGGGACAGGGGGACCACTGAAGCTTTCTTTGGACAA		1	1.9676130885622652E-5	46	TCRBV30-01*01	TCRBV30	TCRBV30-01	01				TCRBD01-01*01	TCRBD01	TCRBD01-01	01				TCRBJ01-01*01	TCRBJ01	TCRBJ01-01	01				4	7	0	1	2	4	35	45	52	63	65	1	Out	VDJ
ACCAGTGCCCATCCTGAAGACAGCAGCTTCTACATCTGCAGTGCTAGAGATGGAGGGACTAGCTATCGCGAGCAGTACTTCGGGCCG	CSARDGGTSYREQYF	4	7.154956685680964E-5	45	TCRBV20	TCRBV20	unresolved			TCRBV20-01,TCRBV20-or09_02		TCRBD02-01	TCRBD02	TCRBD02-01				01,02	TCRBJ02-07*01	TCRBJ02	TCRBJ02-07	01				0	4	0	7	5	6	36	50	54	63	68	4	In	VDJ
AGTTCTAAGAAGCTCCTTCTCAGTGACTCTGGCTTCTATCTCTGTGCCTGGAGTGACAGGGGTGGCACTGAAGCTTTCTTTGGACAA	CAWSDRGGTEAFF	1	1.9676130885622652E-5	39	TCRBV30-01*01	TCRBV30	TCRBV30-01	01				TCRBD01-01*01	TCRBD01	TCRBD01-01	01				TCRBJ01-01*01	TCRBJ01	TCRBJ01-01	01				1	0	3	2	3	4	42	-1	55	62	65	1	In	VDJ
TCTAAGAAGCTCCTTCTCAGTGACTCTGGCTTCTATCTCTGTGCCTGGAGTGTTCGACAGGTGAACACTGAAGCTTTCTTTGGACAA	CAWSVRQVNTEAFF	1	1.9676130885622652E-5	42	TCRBV30-01*01	TCRBV30	TCRBV30-01	01				TCRBD01-01*01	TCRBD01	TCRBD01-01	01				TCRBJ01-01*01	TCRBJ01	TCRBJ01-01	01				0	2	2	4	0	0	39	53	55	-1	61	1	In	VDJ
AGTTCTAAGAAGCTCCTTCTCAGTGACTCTGGCTTCTATCTCTGTGCCTGGATAACGGGGCACGGTGATGGCTACACCTTCGGTTCG	CAWITGHGDGYTF	1	1.609865254278217E-5	39	TCRBV30-01*01	TCRBV30	TCRBV30-01	01						unresolved		TCRBD01,TCRBD02	TCRBD01-01,TCRBD02-01		TCRBJ01-02*01	TCRBJ01	TCRBJ01-02	01				4	4	7	0	6	6	42	52	56	61	67	1	In	VDJ
AGTTCTAAGAAGCTCCTTCTCAGTGACTCTGGCTTCTATCTCTGTGCCTGGAGTGAACAGGGCGATCAGCCCCAGCATTTTGGTGAT	CAWSEQGDQPQHF	1	2.0570500471332773E-5	39	TCRBV30-01*01	TCRBV30	TCRBV30-01	01				TCRBD01-01*01	TCRBD01	TCRBD01-01	01				TCRBJ01-05*01	TCRBJ01	TCRBJ01-05	01				1	1	3	3	2	5	42	55	56	62	64	1	In	VDJ
AGTTCTAAGAAGCTCCTTCTCAGTGACTCTGGCTTCTATCTCTGTGCCCAGAGGACAGGGCCCCTTTATGAAGCTTTCTTTGGACAA	CAQRTGPLYEAFF	1	1.9676130885622652E-5	39	TCRBV30-01*01	TCRBV30	TCRBV30-01	01				TCRBD01-01*01	TCRBD01	TCRBD01-01	01				TCRBJ01-01*01	TCRBJ01	TCRBJ01-01	01				8	4	1	3	8	7	42	48	52	60	68	1	In	VDJ
AAGCTCCTTCTCAGTGACTCTGGCTTCTATCTCTGTGCGTGGACCAGAGGACGGGGAAACATGAACACTGAAGCTTTCTTTGGACAA	CAWTRGRGNMNTEAFF	1	1.9676130885622652E-5	48	TCRBV30-01*01	TCRBV30	TCRBV30-01	01				TCRBD02-01*01	TCRBD02	TCRBD02-01	01				TCRBJ01-01*01	TCRBJ01	TCRBJ01-01	01				4	8	8	3	5	0	33	43	51	56	61	1	In	VDJ
TTCTCAACTCTGACTGTGAGCAACATGAGCCCTGAAGACAGCAGCATATATCTCTGCAGCGTTGACGAGGGAGCTTTCTTTGGACAA	CSVDEGAFF	1	1.699302212849229E-5	27	TCRBV29-01*01	TCRBV29	TCRBV29-01	01				TCRBD02-01*02	TCRBD02	TCRBD02-01	02				TCRBJ01-01*01	TCRBJ01	TCRBJ01-01	01				3	1	11	0	0	10	54	65	66	-1	71	1	In	VDJ
GCAGTTCATCCTGAGTTCTAAGAAGCTCCTTCTCAGTGACTCTGGCTTCTATCTCTTCCTAAAGGGGAGACCCAGTACTTCGGGCCA		1	1.3415543785651808E-5	26	TCRBV30-01*01	TCRBV30	TCRBV30-01	01						unresolved		TCRBD01,TCRBD02	TCRBD01-01,TCRBD02-01		TCRBJ02-05*01	TCRBJ02	TCRBJ02-05	01				13	6	5	3	0	5	55	56	62	-1	66	1	Out	VDJ
ATCCTGAGTTCTAAGAAGCTCCTTCTCAGTGACTCTGGCTTCTATCTCTGTGCCTGGAGCCCCAAGACAACCGCTTTCTTTGGACAA	CAWSPKTTAFF	1	1.9676130885622652E-5	33	TCRBV30-01*01	TCRBV30	TCRBV30-01	01				TCRBD01-01*01	TCRBD01	TCRBD01-01	01				TCRBJ01-01*01	TCRBJ01	TCRBJ01-01	01				3	6	2	6	3	11	48	59	65	69	72	1	In	VDJ
TCTAAGAAGCTCCTTCTCAGTGACTCTGGCTTCTATCTCTGTGCCTGGAGTGGGGGCGGGGCGAACACTGAAGCTTTCTTTGGACAA	CAWSGGGANTEAFF	1	1.9676130885622652E-5	42	TCRBV30-01*01	TCRBV30	TCRBV30-01	01				TCRBD02-01*01	TCRBD02	TCRBD02-01	01				TCRBJ01-01*01	TCRBJ01	TCRBJ01-01	01				1	3	7	3	1	1	39	52	55	61	62	1	In	VDJ
GAGTCCGCCAGCACCAACCAGACATCTATGTACCTCTGTGCCAGCAGTTTTCAGGGGGGCGATAGGTATGGCTACACCTTCGGTTCG	CASSFQGGDRYGYTF	28	5.026357071690877E-4	45	TCRBV28-01*01	TCRBV28	TCRBV28-01	01				TCRBD01-01*01	TCRBD01	TCRBD01-01	01				TCRBJ01-02*01	TCRBJ01	TCRBJ01-02	01				3	1	4	1	8	5	36	50	51	58	66	28	In	VDJ
ATCAATTCCCTGGAGCTTGGTGACTCTGCTGTGTATTTCTGTGCCAGCAGCCACCTAGACAGGGTAGAGACCCAGTACTTCGGGCCA	CASSHLDRVETQYF	2	4.3824109699795904E-5	42	TCRBV03	TCRBV03	unresolved			TCRBV03-01,TCRBV03-02		TCRBD01-01*01	TCRBD01	TCRBD01-01	01				TCRBJ02-05*01	TCRBJ02	TCRBJ02-05	01				3	4	2	3	1	4	39	53	57	64	65	2	In	VDJ
TCTAAGAAGCTCCTTCTCAGTGACTCTGGCTTCTATCTCTGTGCCTGGAGTGTAACTGCAACTAATGAAAAACTGTTTTTTGGCAGT	CAWSVTATNEKLFF	1	3.309167467127446E-5	42	TCRBV30-01*01	TCRBV30	TCRBV30-01	01				TCRBD02-01	TCRBD02	TCRBD02-01				01,02	TCRBJ01-04*01	TCRBJ01	TCRBJ01-04	01				0	1	3	10	1	0	39	53	54	57	58	1	In	VDJ
CTGACTGTGAGCAACATGAGCCCTGAAGACAGCAGCATATATCTCTGCAGCGGACGCTCCCGGGACCGCGAAGCTTTCTTTGGACAA	CSGRSRDREAFF	1	1.609865254278217E-5	36	TCRBV29-01*01	TCRBV29	TCRBV29-01	01						unresolved		TCRBD01,TCRBD02	TCRBD01-01,TCRBD02-01		TCRBJ01-01*01	TCRBJ01	TCRBJ01-01	01				7	9	0	7	3	8	45	52	61	66	69	1	In	VDJ
ACTGTGAGCAACATGAGCCCTGAAGACAGCAGCATATATCTCTGCAGCGTTGAAAGACAGATGAACACTGAAGCTTTCTTTGGACAA	CSVERQMNTEAFF	1	1.609865254278217E-5	39	TCRBV29-01*01	TCRBV29	TCRBV29-01	01				TCRBD01-01*01	TCRBD01	TCRBD01-01	01				TCRBJ01-01*01	TCRBJ01	TCRBJ01-01	01				2	1	2	5	1	0	42	54	55	60	61	1	In	VDJ
TTGGAGTCGGCTGCTCCCTCCCAAACATCTGTGTACTTCTGTGCCAGCAGTTTTACGGACAGTTACAATGAGCAGTTCTTCGGGCCA	CASSFTDSYNEQFF	5	1.0821871987092458E-4	42	TCRBV06	TCRBV06	unresolved			TCRBV06-02,TCRBV06-03		TCRBD01-01*01	TCRBD01	TCRBD01-01	01				TCRBJ02-01*01	TCRBJ02	TCRBJ02-01	01				4	4	1	5	1	4	39	52	56	62	63	5	In	VDJ
ACAGTGACCAGTGCCCATCCTGAAGACAGCAGCTTCTACATCTGCAGTGCTAGAGATCTGACGGGGGTCGAGCAGTACTTCGGGCCG	CSARDLTGVEQYF	2	6.439461017112868E-5	39	TCRBV20	TCRBV20	unresolved			TCRBV20-01,TCRBV20-or09_02		TCRBD02-01*01	TCRBD02	TCRBD02-01	01				TCRBJ02-07*01	TCRBJ02	TCRBJ02-07	01				0	5	8	2	1	6	42	56	61	67	68	2	In	VDJ
AGCACCTTGGAGCTGGGGGACTCGGCCCTTTATCTTTGCGCCAGCAGCACGGGGACTAGCGGGAGGTACGAGCAGTACTTCGGGCCG	CASSTGTSGRYEQYF	3	5.9028392656867956E-5	45	TCRBV05-01*01	TCRBV05	TCRBV05-01	01				TCRBD02-01*02	TCRBD02	TCRBD02-01	02				TCRBJ02-07*01	TCRBJ02	TCRBJ02-07	01				4	3	0	1	0	4	36	48	51	-1	66	3	In	VDJ
TGACTGTGAGCAACATGAGCCCTGAAGACAGCAGCATATATCTCTGCAGCGTTGATAATCCTCAACTATGGCTACACCTTCGGTTCG		1	1.3415543785651808E-5	37	TCRBV29-01*01	TCRBV29	TCRBV29-01	01				TCRBD02-01	TCRBD02	TCRBD02-01				01,02	TCRBJ01-02*01	TCRBJ01	TCRBJ01-02	01				3	5	4	10	1	2	44	55	60	62	63	1	Out	VDJ
ACATCGGCCCAAAAGAACCCGACAGCTTTCTATCTCTGTGCCACCCGGCAGCAAGATAATAGCAATCAGCCCCAGCATTTTGGTGAT	CATRQQDNSNQPQHF	42	7.396436473822697E-4	45	TCRBV19-01	TCRBV19	TCRBV19-01				01,02			unresolved		TCRBD01,TCRBD02	TCRBD01-01,TCRBD02-01		TCRBJ01-05*01	TCRBJ01	TCRBJ01-05	01				10	5	4	5	8	0	36	43	48	51	59	42	In	VDJ
TCTAAGAAGCTCCTTCTCAGTGACTCTGGCTTCTATCTCTGTGCCTGGAGTCGGGAGGTGGAGAACACTGAAGCTTTCTTTGGACAA	CAWSREVENTEAFF	1	1.878176129991253E-5	42	TCRBV30-01*01	TCRBV30	TCRBV30-01	01				TCRBD02-01*02	TCRBD02	TCRBD02-01	02				TCRBJ01-01*01	TCRBJ01	TCRBJ01-01	01				2	0	8	1	4	1	39	-1	51	58	62	1	In	VDJ
TGAGCAACATGAGCCCTGAAGACAGCAGCATATATCTCTGCAGCGTTGAAGGGGGACAGGTAGAACACTGAAGCTTTCTTTGGACAA		1	1.609865254278217E-5	43	TCRBV29-01*01	TCRBV29	TCRBV29-01	01				TCRBD01-01*01	TCRBD01	TCRBD01-01	01				TCRBJ01-01*01	TCRBJ01	TCRBJ01-01	01				1	1	0	4	2	1	38	51	52	60	62	1	Out	VDJ
GCTCCTTCTCAGTGACTCTGGCTTCTATCTCTGTGCCTGGTTCTTGTCTTTGGACAGGGGGCGGGAACTGAAGCTTTCTTTGGACAA		1	1.878176129991253E-5	50	TCRBV30-01*01	TCRBV30	TCRBV30-01	01				TCRBD01-01*01	TCRBD01	TCRBD01-01	01				TCRBJ01-01*01	TCRBJ01	TCRBJ01-01	01				5	11	1	0	4	5	31	40	51	62	66	1	Out	VDJ
AGCAACATGAGCCCTGAAGACAGCAGCATATATCTCTGCAGCGTTGGTGTAGCAGGGACGGGGAACACTGAAGCTTTCTTTGGACAA	CSVGVAGTGNTEAFF	1	1.609865254278217E-5	45	TCRBV29-01*01	TCRBV29	TCRBV29-01	01						unresolved		TCRBD01,TCRBD02	TCRBD01-01,TCRBD02-01		TCRBJ01-01*01	TCRBJ01	TCRBJ01-01	01				4	8	0	7	3	1	36	46	54	59	62	1	In	VDJ
GTGAGCAACATGAGCCCTGAAGACAGCAGCATATATCTCTGCAGCGTCAACAGGGGAGGGGTGGGCACTGAAGCTTTCTTTGGACAA	CSVNRGGVGTEAFF	1	1.609865254278217E-5	42	TCRBV29-01*01	TCRBV29	TCRBV29-01	01						unresolved		TCRBD01,TCRBD02	TCRBD01-01,TCRBD02-01		TCRBJ01-01*01	TCRBJ01	TCRBJ01-01	01				6	2	3	2	9	4	39	47	49	56	65	1	In	VDJ
AGTTCTAAGAAGCTCCTTCTCAGTGACTCTGGCTTCTATCTCTGTGCCTGGAGTGTAGGGAGAAACACTGAAGCTTTCTTTGGACAA	CAWSVGRNTEAFF	1	1.788739171420241E-5	39	TCRBV30-01*01	TCRBV30	TCRBV30-01	01				TCRBD02-01*02	TCRBD02	TCRBD02-01	02				TCRBJ01-01*01	TCRBJ01	TCRBJ01-01	01				0	1	9	2	1	2	42	56	57	62	63	1	In	VDJ
CTGACTGTGAGCAACATGAGCCCTGAAGACAGCAGCATATATCTCTGCAGCGTCCGTTTGTCTGGGATTGAAGCTTTCTTTGGACAA	CSVRLSGIEAFF	1	1.609865254278217E-5	36	TCRBV29-01*01	TCRBV29	TCRBV29-01	01						unresolved		TCRBD01,TCRBD02	TCRBD01-01,TCRBD02-01		TCRBJ01-01*01	TCRBJ01	TCRBJ01-01	01				6	10	0	8	1	7	45	53	63	67	68	1	In	VDJ
TTCTAAGAAGCTCCTTCTCAGTGACTCTGGCTTCTATCTCTGTGCCTGAAGACAGGAAATAGCAATCAGCCCCAGCATTTTGGTGAT		1	1.9676130885622652E-5	41	TCRBV30-01*01	TCRBV30	TCRBV30-01	01				TCRBD01-01*01	TCRBD01	TCRBD01-01	01				TCRBJ01-05*01	TCRBJ01	TCRBJ01-05	01				6	2	2	4	3	0	40	48	50	56	59	1	Out	VDJ
AAGCTCCTTCTCAGTGACTCTGGCTTCTATCTCTGTGCCTGGAGCGCTGGCCAGAAGACCCCGAACACTGAAGCTTTCTTTGGACAA	CAWSAGQKTPNTEAFF	1	1.788739171420241E-5	48	TCRBV30-01*01	TCRBV30	TCRBV30-01	01						unresolved		TCRBD01,TCRBD02	TCRBD01-01,TCRBD02-01		TCRBJ01-01*01	TCRBJ01	TCRBJ01-01	01				3	12	2	7	3	1	33	44	56	59	62	1	In	VDJ
AGTTCTAAGAAGCTCCTTCTCAGTGACTCTGGCTTCTATCTCTGTGCCTGGAGGGAGGGCAACATTGGGGAGCAGTACTTCGGGCCG	CAWREGNIGEQYF	1	1.3415543785651808E-5	39	TCRBV30-01*01	TCRBV30	TCRBV30-01	01				TCRBD02-01*02	TCRBD02	TCRBD02-01	02				TCRBJ02-07*01	TCRBJ02	TCRBJ02-07	01				3	0	10	0	10	7	42	-1	53	59	69	1	In	VDJ
AGTTCTAAGAAGCTCCTTCTCAGTGACTCTGGCTTCTATCTCTGTGCCTGGAGTTCCAGGGGGGAACAGCCCCAGCATTTTGGTGAT	CAWSSRGEQPQHF	1	1.9676130885622652E-5	39	TCRBV30-01*01	TCRBV30	TCRBV30-01	01				TCRBD01-01*01	TCRBD01	TCRBD01-01	01				TCRBJ01-05*01	TCRBJ01	TCRBJ01-05	01				2	2	4	1	3	7	42	54	56	63	66	1	In	VDJ
AGCACCTTGGAGCTGGGGGACTCGGCCCTTTATCTTTGCGCCAGCAGCGGCGGGACTAGCGGTCTCTACGAGCAGTACTTCGGGCCG	CASSGGTSGLYEQYF	11	2.0659937429903783E-4	45	TCRBV05-01*01	TCRBV05	TCRBV05-01	01				TCRBD02-01	TCRBD02	TCRBD02-01				01,02	TCRBJ02-07*01	TCRBJ02	TCRBJ02-07	01				4	3	0	5	3	3	36	48	51	62	65	11	In	VDJ
ATCCTGGAGTCGCCCAGCCCCAACCAGACCTCTCTGTACTTCTGTGCCAGCAACAAACAGGAGAACACTGAAGCTTTCTTTGGACAA	CASNKQENTEAFF	4	7.244393644251976E-5	39	TCRBV27-01*01	TCRBV27	TCRBV27-01	01				TCRBD01-01*01	TCRBD01	TCRBD01-01	01				TCRBJ01-01*01	TCRBJ01	TCRBJ01-01	01				7	4	3	4	1	1	42	52	56	61	62	4	In	VDJ
CACACCCTGCAGCCAGAAGACTCGGCCCTGTATCTCTGTGCCAGCAGCCAAGATGGGGAGATAACAGATACGCAGTATTTTGGCCCA	CASSQDGEITDTQYF	11	2.1554307015613904E-4	45	TCRBV04-02*01	TCRBV04	TCRBV04-02	01				TCRBD02-01*02	TCRBD02	TCRBD02-01	02				TCRBJ02-03*01	TCRBJ02	TCRBJ02-03	01				0	2	9	2	3	3	36	53	55	60	63	11	In	VDJ
CCTTCTCAGTGACTCTGGCTTCTATCTCTGTGCCTGGAGTGTATTGATCCGGCAGGGCCTTGGGACACTGAAGCTTTCTTTGGACAA		1	1.788739171420241E-5	53	TCRBV30-01*01	TCRBV30	TCRBV30-01	01				TCRBD01-01*01	TCRBD01	TCRBD01-01	01				TCRBJ01-01*01	TCRBJ01	TCRBJ01-01	01				0	10	4	3	7	3	28	42	52	57	64	1	Out	VDJ
GCCCATCCTGAAGACAGCAGCTTCTACATCTGCAGTGCTATCGGGGCGGAAATAGCGGGACCCCAAGAGACCCAGTACTTCGGGCCA	CSAIGAEIAGPQETQYF	2	4.3824109699795904E-5	51	TCRBV20	TCRBV20	unresolved			TCRBV20-01,TCRBV20-or09_02		TCRBD02-01*02	TCRBD02	TCRBD02-01	02				TCRBJ02-05*01	TCRBJ02	TCRBJ02-05	01				4	12	5	3	2	1	30	40	52	60	62	2	In	VDJ
TGACTGTGAGCAACATGAGCCCTGAAGACAGCAGCATATATCTCTGCAGCGTTGGTCAGGACACGGTACGAGCAGTACTTCGGGCCG		2	2.146487005704289E-5	37	TCRBV29-01*01	TCRBV29	TCRBV29-01	01				TCRBD01-01*01	TCRBD01	TCRBD01-01	01				TCRBJ02-07*01	TCRBJ02	TCRBJ02-07	01				4	4	1	6	3	4	44	54	58	63	66	2	Out	VDJ
AGTTCTAAGAAGCTCCTTCTCAGTGACTCTGGCTTCTATCTCTGTGCCTGGAATCTGGAGCTGAACACTGAAGCTTTCTTTGGACAA	CAWNLELNTEAFF	1	1.788739171420241E-5	39	TCRBV30-01*01	TCRBV30	TCRBV30-01	01				TCRBD02-01*02	TCRBD02	TCRBD02-01	02				TCRBJ01-01*01	TCRBJ01	TCRBJ01-01	01				4	4	10	2	1	0	42	52	56	60	61	1	In	VDJ
TTCTCAACTCTGACTGTGAGCAACATGAGCCCTGAAGACAGCAGCATATATCTCTGCAGCGTCAACTATGGCTACACCTTCGGTTCG	CSVNYGYTF	1	1.2521174199941687E-5	27	TCRBV29-01*01	TCRBV29	TCRBV29-01	01						unresolved					TCRBJ01-02*01	TCRBJ01	TCRBJ01-02	01				6	0	0	0	1	2	54	-1	-1	62	63	1	In	VJ
TCTGCCAGGCCCTCACATACCTCTCAGTACCTCTGTGCCAGCAGTGAACGGCTCAGGGCCTCTGGAAACACCATATATTTTGGAGAG	CASSERLRASGNTIYF	6	1.3683854661364843E-4	48	TCRBV25-01*01	TCRBV25	TCRBV25-01	01				TCRBD01-01*01	TCRBD01	TCRBD01-01	01				TCRBJ01-03*01	TCRBJ01	TCRBJ01-03	01				2	5	4	3	1	0	33	48	53	58	59	6	In	VDJ
TCAACTCTGACTGTGAGCAACATGAGCCCTGAAGACAGCAGCATATATCTCTGCAGCGCCGAGAACACTGAAGCTTTCTTTGGACAA	CSAENTEAFF	1	1.5204282957072048E-5	30	TCRBV29-01*01	TCRBV29	TCRBV29-01	01						unresolved		TCRBD01,TCRBD02	TCRBD01-01,TCRBD02-01		TCRBJ01-01*01	TCRBJ01	TCRBJ01-01	01				7	2	2	8	0	1	51	58	60	-1	62	1	In	VDJ
ACACCCTGCAGCCAGAAGACTCGGCCCTGTATCTCTGCGCCCCGTAGGAGGGTAGCGGGGAGGGACTACGAGCAGTACTTCGGGCCG		5	1.0374687194237398E-4	46	TCRBV04-03*01	TCRBV04	TCRBV04-03	01				TCRBD02-01*01	TCRBD02	TCRBD02-01	01				TCRBJ02-07*01	TCRBJ02	TCRBJ02-07	01				11	11	5	3	5	3	35	41	52	60	65	5	Out	VDJ
AGTTCTAAGAAGCTCCTTCTCAGTGACTCTGGCTTCTATCTCTGTGCCTGGAGTGTATCGTTGAACACTGAAGCTTTCTTTGGACAA	CAWSVSLNTEAFF	1	1.788739171420241E-5	39	TCRBV30-01*01	TCRBV30	TCRBV30-01	01				TCRBD02-01	TCRBD02	TCRBD02-01				01,02	TCRBJ01-01*01	TCRBJ01	TCRBJ01-01	01				0	2	8	6	1	0	42	56	58	60	61	1	In	VDJ
GTGAGCAACATGAGCCCTGAAGACAGCAGCATATATCTCTGCAGCGTTTGTCTACAAAGTCGGGCCAACGTCCTGACTTTCGGGGCC	CSVCLQSRANVLTF	1	1.609865254278217E-5	42	TCRBV29-01*01	TCRBV29	TCRBV29-01	01						unresolved		TCRBD01,TCRBD02	TCRBD01-01,TCRBD02-01		TCRBJ02-06*01	TCRBJ02	TCRBJ02-06	01				5	5	3	6	5	5	39	48	53	56	61	1	In	VDJ
TTGGAGTCGGCTGCTCCCTCCCAAACATCTGTGTACTTCTGTGCCAGCAGTTACAACGGGGAAAATCAGCCCCAGCATTTTGGTGAT	CASSYNGENQPQHF	5	1.0106376318524362E-4	42	TCRBV06	TCRBV06	unresolved			TCRBV06-02,TCRBV06-03		TCRBD02-01*01	TCRBD02	TCRBD02-01	01				TCRBJ01-05*01	TCRBJ01	TCRBJ01-05	01				2	2	8	3	2	4	39	54	56	61	63	5	In	VDJ
TCTAAGAAGCTCCTTCTCAGTGACTCTGGCTTCTATCTCTGTGCCTGGAGTGGCGGGGGCCCGAACACTGAAGCTTTCTTTGGACAA	CAWSGGGPNTEAFF	1	1.788739171420241E-5	42	TCRBV30-01*01	TCRBV30	TCRBV30-01	01				TCRBD02-01*01	TCRBD02	TCRBD02-01	01				TCRBJ01-01*01	TCRBJ01	TCRBJ01-01	01				1	0	7	2	3	1	39	-1	52	59	62	1	In	VDJ
GTGAGCAACATGAGCCCTGAAGACAGCAGCATATATCTCTGCAGCGTGGGGACAGGGGGGACTAATGAAAAACTGTTTTTTGGCAGT	CSVGTGGTNEKLFF	1	2.6831087571303617E-5	42	TCRBV29-01*01	TCRBV29	TCRBV29-01	01				TCRBD01-01*01	TCRBD01	TCRBD01-01	01				TCRBJ01-04*01	TCRBJ01	TCRBJ01-04	01				6	1	0	1	1	2	39	47	48	59	60	1	In	VDJ
TCTAAGAAGCTCCTTCTCAGTGACTCTGGCTTCTATCTCTGTGCCTGGAGGGGGACAGGGGGAAATCCTGAAGCTTTCTTTGGACAA	CAWRGTGGNPEAFF	1	1.788739171420241E-5	42	TCRBV30-01*01	TCRBV30	TCRBV30-01	01				TCRBD01-01*01	TCRBD01	TCRBD01-01	01				TCRBJ01-01*01	TCRBJ01	TCRBJ01-01	01				3	1	0	1	5	6	39	50	51	62	67	1	In	VDJ
TCTAAGAAGCTCCTTCTCAGTGACTCTGGCTTCTATCTCTGTGCCTGGAGTGTAGGGAGACAGTCCTACGAGCAGTACTTCGGGCCG	CAWSVGRQSYEQYF	1	1.3415543785651808E-5	42	TCRBV30-01*01	TCRBV30	TCRBV30-01	01						unresolved		TCRBD01,TCRBD02	TCRBD01-01,TCRBD02-01		TCRBJ02-07*01	TCRBJ02	TCRBJ02-07	01				0	5	2	5	0	1	39	53	58	-1	63	1	In	VDJ
CTGAGTTCTAAGAAGCTCCTTCTCAGTGACTCTGGCTTCTATCTCTGTGCCTGGAGCGGCGGTGGCACTGAAGCTTTCTTTGGACAA	CAWSGGGTEAFF	1	1.788739171420241E-5	36	TCRBV30-01*01	TCRBV30	TCRBV30-01	01				TCRBD02-01	TCRBD02	TCRBD02-01				01,02	TCRBJ01-01*01	TCRBJ01	TCRBJ01-01	01				3	2	7	5	3	4	45	56	58	62	65	1	In	VDJ
AGTTCTAAGAAGCTCCTTCTCAGTGACTCTGGCTTCTATCTCTGTGCCCGAGGACAGGGGGCCTACTATGGCTACACCTTCGGTTCG	CARGQGAYYGYTF	1	1.4309913371361928E-5	39	TCRBV30-01*01	TCRBV30	TCRBV30-01	01				TCRBD01-01*01	TCRBD01	TCRBD01-01	01				TCRBJ01-02*01	TCRBJ01	TCRBJ01-02	01				8	3	1	0	2	3	42	48	51	62	64	1	In	VDJ
CTGAGTTCTAAGAAGCTCCTTCTCAGTGACTCTGGCTTCTATCTCTGTGCCTGGAGGGGGGTGAACACTGAAGCTTTCTTTGGACAA	CAWRGVNTEAFF	1	1.788739171420241E-5	36	TCRBV30-01*01	TCRBV30	TCRBV30-01	01						unresolved		TCRBD01,TCRBD02	TCRBD01-01,TCRBD02-01		TCRBJ01-01*01	TCRBJ01	TCRBJ01-01	01				3	0	6	1	0	0	45	-1	56	-1	61	1	In	VDJ
CTGAGTTCTAAGAAGCTCCTTCTCAGTGACTCTGGCTTCTATCTCTGTGCCTGGAGTAGCATTAAGGAAAAACTGTTTTTTGGCAGT	CAWSSIKEKLFF	1	3.0408565914144096E-5	36	TCRBV30-01*01	TCRBV30	TCRBV30-01	01				TCRBD02-01	TCRBD02	TCRBD02-01				01,02	TCRBJ01-04*01	TCRBJ01	TCRBJ01-04	01				2	0	6	7	6	8	45	-1	57	60	66	1	In	VDJ
AGTTCTAAGAAGCTCCTTCTCAGTGACTCTGGCTTCTATCTCTGTGCCTGGAGTGCGGGGGTAAACACTGAAGCTTTCTTTGGACAA	CAWSAGVNTEAFF	1	1.788739171420241E-5	39	TCRBV30-01*01	TCRBV30	TCRBV30-01	01				TCRBD02-01*01	TCRBD02	TCRBD02-01	01				TCRBJ01-01*01	TCRBJ01	TCRBJ01-01	01				1	0	8	2	2	2	42	-1	55	61	63	1	In	VDJ
TCTAAGAAGCTCCTTCTCAGTGACTCTGGCTTCTATCTCTGTGCCTGGAGTGCCAGGACAGGACTTTATGGCTACACCTTCGGTTCG	CAWSARTGLYGYTF	1	1.4309913371361928E-5	42	TCRBV30-01*01	TCRBV30	TCRBV30-01	01				TCRBD01-01*01	TCRBD01	TCRBD01-01	01				TCRBJ01-02*01	TCRBJ01	TCRBJ01-02	01				1	3	1	4	4	5	39	52	55	62	66	1	In	VDJ
AGTTCTAAGAAGCTCCTTCTCAGTGACTCTGGCTTCTATCTCTGTGCCTGGAGTGTAAAGGGACACACTGAAGCTTTCTTTGGACAA	CAWSVKGHTEAFF	1	1.699302212849229E-5	39	TCRBV30-01*01	TCRBV30	TCRBV30-01	01						unresolved		TCRBD01,TCRBD02	TCRBD01-01,TCRBD02-01		TCRBJ01-01*01	TCRBJ01	TCRBJ01-01	01				0	3	0	7	0	3	42	56	59	-1	64	1	In	VDJ
AGTTCTAAGAAGCTCCTTCTCAGTGACTCTGGCTTCTATCTCTGTGCCTGGAGTGACGAGGGGTGGACTGAAGCTTTCTTTGGACAA	CAWSDEGWTEAFF	1	1.699302212849229E-5	39	TCRBV30-01*01	TCRBV30	TCRBV30-01	01						unresolved		TCRBD01,TCRBD02	TCRBD01-01,TCRBD02-01		TCRBJ01-01*01	TCRBJ01	TCRBJ01-01	01				1	3	5	2	3	5	42	55	58	63	66	1	In	VDJ
TTCATCCTGAGTTCTAAGAAGCTCCTTCTCAGTGACTCTGGCTTCTATCTCTGTGCCTGGATTGGGACTGAAGCTTTCTTTGGACAA	CAWIGTEAFF	1	1.699302212849229E-5	30	TCRBV30-01*01	TCRBV30	TCRBV30-01	01						unresolved		TCRBD01,TCRBD02	TCRBD01-01,TCRBD02-01		TCRBJ01-01*01	TCRBJ01	TCRBJ01-01	01				4	2	0	9	0	5	51	61	63	-1	66	1	In	VDJ
CTGACTGTGAGCAACATGAGCCCTGAAGACAGCAGCATATATCTCTGCAGCGTTGCTGTTAGGGGTGGTGGCTACACCTTCGGTTCG	CSVAVRGGGYTF	1	1.2521174199941687E-5	36	TCRBV29-01*01	TCRBV29	TCRBV29-01	01				TCRBD01-01*01	TCRBD01	TCRBD01-01	01				TCRBJ01-02*01	TCRBJ01	TCRBJ01-02	01				4	5	5	2	3	7	45	55	60	65	68	1	In	VDJ
AGTTCTAAGAAGCTCCTTCTCAGTGACTCTGGCTTCTATCTCTGTGCCTGGGACAGGGGGGGGAGGACTGAAGCTTTCTTTGGACAA	CAWDRGGRTEAFF	1	1.699302212849229E-5	39	TCRBV30-01*01	TCRBV30	TCRBV30-01	01				TCRBD01-01*01	TCRBD01	TCRBD01-01	01				TCRBJ01-01*01	TCRBJ01	TCRBJ01-01	01				5	0	2	1	6	5	42	-1	51	60	66	1	In	VDJ
TTCATCCTGAGTTCTAAGAAGCTCCTTCTCAGTGACTCTGGCTTCTATCTCTGTGCCTGGAGTAGCTATGGCTACACCTTCGGTTCG	CAWSSYGYTF	1	1.4309913371361928E-5	30	TCRBV30-01*01	TCRBV30	TCRBV30-01	01						unresolved		TCRBD01,TCRBD02	TCRBD01-01,TCRBD02-01		TCRBJ01-02*01	TCRBJ01	TCRBJ01-02	01				2	0	5	5	0	4	51	-1	63	-1	65	1	In	VDJ
ACATCGGCCCAAAAGAACCCGACAGCTTTCTATCTCTGTGCCACCCGACAGGACAGATCCTCTGGAAACACCATATATTTTGGAGAG	CATRQDRSSGNTIYF	60	0.0010499898936236814	45	TCRBV19-01	TCRBV19	TCRBV19-01				01,02	TCRBD01-01*01	TCRBD01	TCRBD01-01	01				TCRBJ01-03*01	TCRBJ01	TCRBJ01-03	01				10	7	1	5	3	0	36	43	50	56	59	60	In	VDJ
TCGGCTGCTCCCTCCCAGACATCTGTGTACTTCTGTGCCAGCAGTGAAGGAGGGGGGGGGTCCTACAATGAGCAGTTCTTCGGGCCA	CASSEGGGGSYNEQFF	13	2.396910489703123E-4	48	TCRBV06-01*01	TCRBV06	TCRBV06-01	01				TCRBD02-01*01	TCRBD02	TCRBD02-01	01				TCRBJ02-01*01	TCRBJ02	TCRBJ02-01	01				1	2	9	0	2	1	33	49	51	58	60	13	In	VDJ
AAGATCCGGTCCACAAAGCTGGAGGACTCAGCCATGTACTTCTGTGCCAGCATAAGGGGATTGGACGAAAAACTGTTTTTTGGCAGT	CASIRGLDEKLFF	6	1.135849373851853E-4	39	TCRBV02-01*01	TCRBV02	TCRBV02-01	01				TCRBD01-01*01	TCRBD01	TCRBD01-01	01				TCRBJ01-04*01	TCRBJ01	TCRBJ01-04	01				7	2	5	2	7	8	42	52	54	59	66	6	In	VDJ
CTGAGTTCTAAGAAGCTCCTTCTCAGTGACTCTGGCTTCTATCTCTGTGCCTGGAAAGGGCAGAACACTGAAGCTTTCTTTGGACAA	CAWKGQNTEAFF	1	1.699302212849229E-5	36	TCRBV30-01*01	TCRBV30	TCRBV30-01	01						unresolved		TCRBD01,TCRBD02	TCRBD01-01,TCRBD02-01		TCRBJ01-01*01	TCRBJ01	TCRBJ01-01	01				4	1	5	3	2	1	45	55	56	60	62	1	In	VDJ
CTGACTGTGAGCAACATGAGCCCTGAAGACAGCAGCATATATCTCTGCAGCGTTGAGTCAGGGTCAGATGGCTACACCTTCGGTTCG	CSVESGSDGYTF	1	1.2521174199941687E-5	36	TCRBV29-01*01	TCRBV29	TCRBV29-01	01				TCRBD01-01*01	TCRBD01	TCRBD01-01	01				TCRBJ01-02*01	TCRBJ01	TCRBJ01-02	01				3	2	4	3	4	6	45	56	58	63	67	1	In	VDJ
GTGAGCAACATGAGCCCTGAAGACAGCAGCATATATCTCTGCAGCGTTGAAACGGGGAGGTACTCCTACGAGCAGTACTTCGGGCCG	CSVETGRYSYEQYF	1	1.0732435028521446E-5	42	TCRBV29-01*01	TCRBV29	TCRBV29-01	01				TCRBD02-01*02	TCRBD02	TCRBD02-01	02				TCRBJ02-07*01	TCRBJ02	TCRBJ02-07	01				2	3	9	1	2	0	39	51	54	60	62	1	In	VDJ
TCACATCAATTCCCTGGAGCTTGGTGACTCTGCTGTGTATTTCTGTGCCAGCAGCTAATAGGACAGGAGTCAGCTTTCTTTGGACAA		3	5.8134023071157834E-5	38	TCRBV03	TCRBV03	unresolved			TCRBV03-01,TCRBV03-02		TCRBD01-01*01	TCRBD01	TCRBD01-01	01				TCRBJ01-01*01	TCRBJ01	TCRBJ01-01	01				5	5	1	4	4	10	43	55	60	67	71	3	Out	VDJ
ACTGTGAGCAACATGAGCCCTGAAGACAGCAGCATATATCTCTGCAGCTCTGGGCCGACATCCAACACTGAAGCTTTCTTTGGACAA	CSSGPTSNTEAFF	1	1.5204282957072048E-5	39	TCRBV29-01*01	TCRBV29	TCRBV29-01	01				TCRBD01-01*01	TCRBD01	TCRBD01-01	01				TCRBJ01-01*01	TCRBJ01	TCRBJ01-01	01				8	8	2	6	3	2	42	48	56	60	63	1	In	VDJ
AGTTCTAAGAAGCTCCTTCTCAGTGACTCTGGCTTCTATCTCTGTGCCTGGACCAACCAAGGGGGTAGCGGCTACACCTTCGGTTCG	CAWTNQGGSGYTF	1	1.4309913371361928E-5	39	TCRBV30-01*01	TCRBV30	TCRBV30-01	01				TCRBD01-01*01	TCRBD01	TCRBD01-01	01				TCRBJ01-02*01	TCRBJ01	TCRBJ01-02	01				4	7	5	1	4	8	42	52	59	65	69	1	In	VDJ
AAGAAGCTCCTTCTCAGTGACTCTGGCTTCTATCTCTGTGCCTGGAGACCTGGGACAGGGATTAATCAGCCCCAGCATTTTGGTGAT	CAWRPGTGINQPQHF	1	1.788739171420241E-5	45	TCRBV30-01*01	TCRBV30	TCRBV30-01	01				TCRBD01-01*01	TCRBD01	TCRBD01-01	01				TCRBJ01-05*01	TCRBJ01	TCRBJ01-05	01				3	4	0	3	3	4	36	47	51	60	63	1	In	VDJ
AGTGCCCATCCTGAAGACAGCAGCTTCTACATCTGCAGTGCTAAGCTTCTCGCGGGGGGGGACACAGATACGCAGTATTTTGGCCCA	CSAKLLAGGDTDTQYF	8	1.5025409039930024E-4	48	TCRBV20	TCRBV20	unresolved			TCRBV20-01,TCRBV20-or09_02		TCRBD02-01*01	TCRBD02	TCRBD02-01	01				TCRBJ02-03*01	TCRBJ02	TCRBJ02-03	01				4	8	7	0	2	2	33	43	51	60	62	8	In	VDJ
AGTTCTAAGAAGCTCCTTCTCAGTGACTCTGGCTTCTATCTCTGTGCCTGGAAAGGCACAGGGAGGAACGAGCAGTACTTCGGGCCG	CAWKGTGRNEQYF	1	1.2521174199941687E-5	39	TCRBV30-01*01	TCRBV30	TCRBV30-01	01						unresolved		TCRBD01,TCRBD02	TCRBD01-01,TCRBD02-01		TCRBJ02-07*01	TCRBJ02	TCRBJ02-07	01				4	5	3	3	4	5	42	52	57	63	67	1	In	VDJ
TCTAAGAAGCTCCTTCTCAGTGACTCTGGCTTCTATCTCTGTGCCTGGAGGAAAAGGGTAGTAACTACTGAAGCTTTCTTTGGACAA	CAWRKRVVTTEAFF	1	1.699302212849229E-5	42	TCRBV30-01*01	TCRBV30	TCRBV30-01	01						unresolved		TCRBD01,TCRBD02	TCRBD01-01,TCRBD02-01		TCRBJ01-01*01	TCRBJ01	TCRBJ01-01	01				3	4	5	3	8	5	39	50	54	58	66	1	In	VDJ
ACTCTGACTGTGAGCAACATGAGCCCTGAAGACAGCAGCATATATCTCTGCAGCGTTGATTCGGGGAATGGCTACACCTTCGGTTCG	CSVDSGNGYTF	1	1.2521174199941687E-5	33	TCRBV29-01*01	TCRBV29	TCRBV29-01	01				TCRBD02-01*01	TCRBD02	TCRBD02-01	01				TCRBJ01-02*01	TCRBJ01	TCRBJ01-02	01				3	2	8	3	1	6	48	59	61	66	67	1	In	VDJ
ATGAGCCCTGAAGACAGCAGCATATATCTCTGCAGCGTTGGCAATACAGGGCGTGGGGGCATGAACACTGAAGCTTTCTTTGGACAA	CSVGNTGRGGMNTEAFF	1	1.4309913371361928E-5	51	TCRBV29-01*01	TCRBV29	TCRBV29-01	01				TCRBD01-01*01	TCRBD01	TCRBD01-01	01				TCRBJ01-01*01	TCRBJ01	TCRBJ01-01	01				4	5	3	3	10	0	30	40	45	51	61	1	In	VDJ
TCTAAGAAGCTCCTTCTCAGTGACTCTGGCTTCTATCTCTGTGCCTGGAGTCCTACCTCTTCCGGGACTGAAGCTTTCTTTGGACAA	CAWSPTSSGTEAFF	1	1.699302212849229E-5	42	TCRBV30-01*01	TCRBV30	TCRBV30-01	01				TCRBD02-01	TCRBD02	TCRBD02-01				01,02	TCRBJ01-01*01	TCRBJ01	TCRBJ01-01	01				2	11	8	4	0	5	39	51	62	-1	66	1	In	VDJ
AGGCTGCTGTCGGCTGCTCCCTCCCAGACATCTGTGTACTTCTGTGCCAGCAGTTACGACGTCACCGGGGAGCTGTTTTTTGGAGAA	CASSYDVTGELFF	4	7.512704519965012E-5	39	TCRBV06-05*01	TCRBV06	TCRBV06-05	01						unresolved		TCRBD01,TCRBD02	TCRBD01-01,TCRBD02-01		TCRBJ02-02*01	TCRBJ02	TCRBJ02-02	01				2	0	2	7	2	4	42	-1	57	60	62	4	In	VDJ
ATCCTGAGTTCTAAGAAGCTCCTTCTCAGTGACTCTGGCTTCTATCTCTGTGCCTCCACAGGCACTTATGGCTACACCTTCGGTTCG	CASTGTYGYTF	1	1.4309913371361928E-5	33	TCRBV30-01*01	TCRBV30	TCRBV30-01	01				TCRBD01-01*01	TCRBD01	TCRBD01-01	01				TCRBJ01-02*01	TCRBJ01	TCRBJ01-02	01				7	2	3	4	4	5	48	55	57	62	66	1	In	VDJ
ACTGTGAGCAACATGAGCCCTGAAGACAGCAGCATATATCTCTGCAGCGTTGAGTGGGGGAGTGGGACTGAAGCTTTCTTTGGACAA	CSVEWGSGTEAFF	1	1.4309913371361928E-5	39	TCRBV29-01*01	TCRBV29	TCRBV29-01	01						unresolved		TCRBD01,TCRBD02	TCRBD01-01,TCRBD02-01		TCRBJ01-01*01	TCRBJ01	TCRBJ01-01	01				3	2	6	1	6	5	42	53	55	60	66	1	In	VDJ
AGTTCTAAGAAGCTCCTTCTCAGTGACTCTGGCTTCTATCTCTGTGCCTGGAGTGTAGGGGGGACCTATGGCTACACCTTCGGTTCG	CAWSVGGTYGYTF	1	1.3415543785651808E-5	39	TCRBV30-01*01	TCRBV30	TCRBV30-01	01						unresolved		TCRBD01,TCRBD02	TCRBD01-01,TCRBD02-01		TCRBJ01-02*01	TCRBJ01	TCRBJ01-02	01				0	0	5	1	3	4	42	-1	56	62	65	1	In	VDJ
CTGAGTTCTAAGAAGCTCCTTCTCAGTGACTCTGGCTTCTATCTCTGTGCCTGGAGTGAAGACCAGAGTGGCTACACCTTCGGTTCG	CAWSEDQSGYTF	1	1.3415543785651808E-5	36	TCRBV30-01*01	TCRBV30	TCRBV30-01	01						unresolved		TCRBD01,TCRBD02	TCRBD01-01,TCRBD02-01		TCRBJ01-02*01	TCRBJ01	TCRBJ01-02	01				1	2	2	7	5	7	45	58	60	63	68	1	In	VDJ
TCTAAGAAGCTCCTTCTCAGTGACTCTGGCTTCTATCTCTGTGCCTGGAGTGACGGGACAGGGGGCACTGAAGCTTTCTTTGGACAA	CAWSDGTGGTEAFF	1	1.699302212849229E-5	42	TCRBV30-01*01	TCRBV30	TCRBV30-01	01				TCRBD01-01*01	TCRBD01	TCRBD01-01	01				TCRBJ01-01*01	TCRBJ01	TCRBJ01-01	01				1	2	0	1	0	4	39	52	54	-1	65	1	In	VDJ
AGTTCTAAGAAGCTCCTTCTCAGTGACTCTGGCTTCTATCTCTGTGCCTGGAGCTTCAGGGGTGACACTGAAGCTTTCTTTGGACAA	CAWSFRGDTEAFF	1	1.699302212849229E-5	39	TCRBV30-01*01	TCRBV30	TCRBV30-01	01				TCRBD01-01*01	TCRBD01	TCRBD01-01	01				TCRBJ01-01*01	TCRBJ01	TCRBJ01-01	01				3	3	4	2	2	3	42	53	56	62	64	1	In	VDJ
GTGAGCAACATGAGCCCTGAAGACAGCAGCATATATCTCTGCAGCGTTGAGGGGACACCCGAGTCCTACGAGCAGTACTTCGGGCCG	CSVEGTPESYEQYF	1	1.0732435028521446E-5	42	TCRBV29-01*01	TCRBV29	TCRBV29-01	01				TCRBD01-01*01	TCRBD01	TCRBD01-01	01				TCRBJ02-07*01	TCRBJ02	TCRBJ02-07	01				3	1	0	6	6	1	39	50	51	57	63	1	In	VDJ
AGTTCTAAGAAGCTCCTTCTCAGTGACTCTGGCTTCTATCTCTGTGCCTGGAGTGTAAATTCAGGGGAGACCCAGTACTTCGGGCCA	CAWSVNSGETQYF	1	1.1626804614231567E-5	39	TCRBV30-01*01	TCRBV30	TCRBV30-01	01				TCRBD01-01*01	TCRBD01	TCRBD01-01	01				TCRBJ02-05*01	TCRBJ02	TCRBJ02-05	01				0	5	4	3	0	5	42	56	61	-1	66	1	In	VDJ
AGTTCTAAGAAGCTCCTTCTCAGTGACTCTGGCTTCTATCTCTGTGCCTGGAGACATAGCGGGGGTGCCGAGCAGTACTTCGGGCCG	CAWRHSGGAEQYF	1	1.2521174199941687E-5	39	TCRBV30-01*01	TCRBV30	TCRBV30-01	01				TCRBD02-01*01	TCRBD02	TCRBD02-01	01				TCRBJ02-07*01	TCRBJ02	TCRBJ02-07	01				3	3	5	2	3	6	42	53	56	65	68	1	In	VDJ
ACTGTGAGCAACATGAGCCCTGAAGACAGCAGCATATATCTCTGCAGCGTTGAAGGGACAGGGATCTATGGCTACACCTTCGGTTCG	CSVEGTGIYGYTF	1	1.1626804614231567E-5	39	TCRBV29-01*01	TCRBV29	TCRBV29-01	01				TCRBD01-01*01	TCRBD01	TCRBD01-01	01				TCRBJ01-02*01	TCRBJ01	TCRBJ01-02	01				1	0	1	3	2	4	42	-1	55	63	65	1	In	VDJ
CTGACTGTGAGCAACATGAGCCCTGAAGACAGCAGCATATATCTCTGCAGCGTTAGTCAAGGAAATCAGCCCCAGCATTTTGGTGAT	CSVSQGNQPQHF	1	1.5204282957072048E-5	36	TCRBV29-01*01	TCRBV29	TCRBV29-01	01						unresolved		TCRBD01,TCRBD02	TCRBD01-01,TCRBD02-01		TCRBJ01-05*01	TCRBJ01	TCRBJ01-05	01				5	6	1	8	0	4	45	54	60	-1	63	1	In	VDJ
CTGACTGTGAGCAACATGAGCCCTGAAGACAGCAGCATATATCTCTGCAGCGCCCGGGACACTCCTTACGAGCAGTACTTCGGGCCG	CSARDTPYEQYF	1	1.0732435028521446E-5	36	TCRBV29-01*01	TCRBV29	TCRBV29-01	01				TCRBD01-01*01	TCRBD01	TCRBD01-01	01				TCRBJ02-07*01	TCRBJ02	TCRBJ02-07	01				7	3	0	6	5	4	45	52	55	61	66	1	In	VDJ
GTGACCAGTGCCCATCCTGAAGACAGCAGCTTCTACATCTGCAGTGCTAGGGAGGGGACAGGGCAAGAGACCCAGTACTTCGGGCCA	CSAREGTGQETQYF	2	3.845789218553518E-5	42	TCRBV20	TCRBV20	unresolved			TCRBV20-01,TCRBV20-or09_02		TCRBD01-01*01	TCRBD01	TCRBD01-01	01				TCRBJ02-05*01	TCRBJ02	TCRBJ02-05	01				3	4	0	3	0	2	39	50	54	-1	63	2	In	VDJ
CTGAGTTCTAAGAAGCTCCTTCTCAGTGACTCTGGCTTCTATCTCTGTGCTTTTGACAGGACGAACACTGAAGCTTTCTTTGGACAA	CAFDRTNTEAFF	1	1.609865254278217E-5	36	TCRBV30-01*01	TCRBV30	TCRBV30-01	01				TCRBD01-01*01	TCRBD01	TCRBD01-01	01				TCRBJ01-01*01	TCRBJ01	TCRBJ01-01	01				9	4	2	4	2	1	45	50	54	60	62	1	In	VDJ
AAGAAGCTCCTTCTCAGTGACTCTGGCTTCTATCTCTGTGCCTGGAGTGTAAGGGGACGGGGCAATCAGCCCCAGCATTTTGGTGAT	CAWSVRGRGNQPQHF	1	1.788739171420241E-5	45	TCRBV30-01*01	TCRBV30	TCRBV30-01	01						unresolved		TCRBD01,TCRBD02	TCRBD01-01,TCRBD02-01		TCRBJ01-05*01	TCRBJ01	TCRBJ01-05	01				0	3	0	7	3	2	36	50	53	58	61	1	In	VDJ
TGTCGGCTGCTCCCTCCCAGACATCTGTGTACTTCTGTGCCAGCAGTTTCAGGGGGACGGTGGCGAGAGACCCAGTACTTCGGGCCA		3	6.350024058541856E-5	46	TCRBV06-05*01	TCRBV06	TCRBV06-05	01				TCRBD01-01*01	TCRBD01	TCRBD01-01	01				TCRBJ02-05*01	TCRBJ02	TCRBJ02-05	01				4	1	4	1	9	4	35	48	49	56	65	3	Out	VDJ
AACTCTGACTGTGAGCAACATGAGCCCTGAAGACAGCAGCATATATCTCTGCAGCGTTGATCAGGGCAGCCCCAGCATTTTGGTGAT		1	1.5204282957072048E-5	32	TCRBV29-01*01	TCRBV29	TCRBV29-01	01				TCRBD01-01*01	TCRBD01	TCRBD01-01	01				TCRBJ01-05*01	TCRBJ01	TCRBJ01-05	01				3	1	4	3	0	7	49	60	61	-1	66	1	Out	VDJ
AGTTCTAAGAAGCTCCTTCTCAGTGACTCTGGCTTCTATCTCTGTGCCTGGAAACGGCGGTTAGGGGGTGAAGCTTTCTTTGGACAA	CAWKRRLGGEAFF	1	1.609865254278217E-5	39	TCRBV30-01*01	TCRBV30	TCRBV30-01	01				TCRBD01-01*01	TCRBD01	TCRBD01-01	01				TCRBJ01-01*01	TCRBJ01	TCRBJ01-01	01				4	10	5	1	0	7	42	52	62	-1	68	1	In	VDJ
AAGAAGCTCCTTCTCAGTGACTCTGGCTTCTATCTCTGTGCCTGGAGTGTAACCCTCACAGGGGCGGATGGCTACACCTTCGGTTCG	CAWSVTLTGADGYTF	1	1.3415543785651808E-5	45	TCRBV30-01*01	TCRBV30	TCRBV30-01	01				TCRBD01-01*01	TCRBD01	TCRBD01-01	01				TCRBJ01-02*01	TCRBJ01	TCRBJ01-02	01				0	7	3	2	3	6	36	50	57	64	67	1	In	VDJ
CTGAGTTCTAAGAAGCTCCTTCTCAGTGACTCTGGCTTCTATCTCTGTGCCTGGAGTGTAACCCTTGGGCCCCAGCATTTTGGTGAT	CAWSVTLGPQHF	1	1.788739171420241E-5	36	TCRBV30-01*01	TCRBV30	TCRBV30-01	01						unresolved		TCRBD01,TCRBD02	TCRBD01-01,TCRBD02-01		TCRBJ01-05*01	TCRBJ01	TCRBJ01-05	01				0	7	0	10	0	9	45	59	66	-1	68	1	In	VDJ
TCATCCTGAGTTCTAAGAAGCTCCTTCTCAGTGACTCTGGCTTCTATCTCTGTGCCTGGAGACGTCCGGGGCTACACCTTCGGTTCG		1	1.3415543785651808E-5	31	TCRBV30-01*01	TCRBV30	TCRBV30-01	01				TCRBD02-01	TCRBD02	TCRBD02-01				01,02	TCRBJ01-02*01	TCRBJ01	TCRBJ01-02	01				3	5	8	5	0	8	50	61	66	-1	69	1	Out	VDJ
ATCCTGAGTTCTAAGAAGCTCCTTCTCAGTGACTCTGGCTTCTATCTCTGTGCCTGGGACAGGAACACTGAAGCTTTCTTTGGACAA	CAWDRNTEAFF	1	1.609865254278217E-5	33	TCRBV30-01*01	TCRBV30	TCRBV30-01	01				TCRBD01-01*01	TCRBD01	TCRBD01-01	01				TCRBJ01-01*01	TCRBJ01	TCRBJ01-01	01				5	0	2	5	0	1	48	-1	57	-1	62	1	In	VDJ
CTGAGTTCTAAGAAGCTCCTTCTCAGTGACTCTGGCTTCTATCTCTGTGCCTGGAGTCCCAATAGAGGTGAAGCTTTCTTTGGACAA	CAWSPNRGEAFF	1	1.609865254278217E-5	36	TCRBV30-01*01	TCRBV30	TCRBV30-01	01				TCRBD02-01*02	TCRBD02	TCRBD02-01	02				TCRBJ01-01*01	TCRBJ01	TCRBJ01-01	01				2	7	11	1	0	7	45	57	64	-1	68	1	In	VDJ
TCTAAGAAGCTCCTTCTCAGTGACTCTGGCTTCTATCTCTGTGCCTGGAGTGGTGCGGTAGGTCAGGAAAAACTGTTTTTTGGCAGT	CAWSGAVGQEKLFF	1	2.8619826742723856E-5	42	TCRBV30-01*01	TCRBV30	TCRBV30-01	01				TCRBD02-01	TCRBD02	TCRBD02-01				01,02	TCRBJ01-04*01	TCRBJ01	TCRBJ01-04	01				1	2	7	5	8	8	39	52	54	58	66	1	In	VDJ
GAGTCGCCCAGCCCCAACCAGACCTCTCTGTACTTCTGTGCCAGCAGTTTATCGGCAGGGGCAGTTGAAAAACTGTTTTTTGGCAGT	CASSLSAGAVEKLFF	7	1.2789485075654722E-4	45	TCRBV27-01*01	TCRBV27	TCRBV27-01	01				TCRBD01-01*01	TCRBD01	TCRBD01-01	01				TCRBJ01-04*01	TCRBJ01	TCRBJ01-04	01				0	2	4	2	4	7	36	53	55	61	65	7	In	VDJ
ACCCTGGAGTCTGCCAGGCCCTCACATACCTCTCAGTACCTCTGTGCCAGCGGCGGACAGGGGGCAGGTGGCTACACCTTCGGTTCG	CASGGQGAGGYTF	1	2.8619826742723856E-5	39	TCRBV25-01*01	TCRBV25	TCRBV25-01	01				TCRBD01-01*01	TCRBD01	TCRBD01-01	01				TCRBJ01-02*01	TCRBJ01	TCRBJ01-02	01				8	3	1	0	3	7	42	51	54	65	68	1	In	VDJ
AGTTCTAAGAAGCTCCTTCTCAGTGACTCTGGCTTCTATCTCTGTGCCTGGACTCAGGGGGTGCAGGGGCCCCAGCATTTTGGTGAT	CAWTQGVQGPQHF	1	1.699302212849229E-5	39	TCRBV30-01*01	TCRBV30	TCRBV30-01	01				TCRBD01-01*01	TCRBD01	TCRBD01-01	01				TCRBJ01-05*01	TCRBJ01	TCRBJ01-05	01				4	2	4	1	7	9	42	52	54	61	68	1	In	VDJ
AAGAAGCTCCTTCTCAGTGACTCTGGCTTCTATCTCTGTGCCTGGAGTGTACGGACAGGGAATTGGCAGCCCCAGCATTTTGGTGAT	CAWSVRTGNWQPQHF	1	1.699302212849229E-5	45	TCRBV30-01*01	TCRBV30	TCRBV30-01	01				TCRBD01-01*01	TCRBD01	TCRBD01-01	01				TCRBJ01-05*01	TCRBJ01	TCRBJ01-05	01				0	2	1	3	6	7	36	50	52	60	66	1	In	VDJ
CTGAGTTCTAAGAAGCTCCTTCTCAGTGACTCTGGCTTCTATCTCTGTGCCTGGAGGGGGACGGCAACTGAAGCTTTCTTTGGACAA	CAWRGTATEAFF	1	1.609865254278217E-5	36	TCRBV30-01*01	TCRBV30	TCRBV30-01	01						unresolved		TCRBD01,TCRBD02	TCRBD01-01,TCRBD02-01		TCRBJ01-01*01	TCRBJ01	TCRBJ01-01	01				3	1	0	7	4	5	45	56	57	62	66	1	In	VDJ
GAGTCAGCTACCCGCTCCCAGACATCTGTGTATTTCTGCGCCAGCAGTGAGTCTGGACTCTACTACAATGAGCAGTTCTTCGGGCCA	CASSESGLYYNEQFF	20	3.631140517983089E-4	45	TCRBV10-02*01	TCRBV10	TCRBV10-02	01				TCRBD02-01	TCRBD02	TCRBD02-01				01,02	TCRBJ02-01*01	TCRBJ02	TCRBJ02-01	01				0	1	1	10	3	3	36	53	54	59	62	20	In	VDJ
AAGAAGCTCCTTCTCAGTGACTCTGGCTTCTATCTCTGTGCCTGGAGTTTTTTACCCACAGTGAACACTGAAGCTTTCTTTGGACAA	CAWSFLPTVNTEAFF	1	1.609865254278217E-5	45	TCRBV30-01*01	TCRBV30	TCRBV30-01	01				TCRBD01-01*01	TCRBD01	TCRBD01-01	01				TCRBJ01-01*01	TCRBJ01	TCRBJ01-01	01				2	9	3	5	0	0	36	48	57	-1	61	1	In	VDJ
ACGCCCTGCAGCCAGAAGACTCAGCCCTGTATCTCTGCGCCAGCAGCCTTTAGTGAAGGGAGCTCCTACGAGCAGTACTTCGGGCCG		2	5.097906638547687E-5	46	TCRBV04-01*01	TCRBV04	TCRBV04-01	01				TCRBD02-01*02	TCRBD02	TCRBD02-01	02				TCRBJ02-07*01	TCRBJ02	TCRBJ02-07	01				4	9	9	2	0	0	35	48	57	-1	62	2	Out	VDJ
AAGAAGCTCCTTCTCAGTGACTCTGGCTTCTATCTCTGTGCCTGGAGTCCACCGCGGACAGGGGGTGACGAGCAGTACTTCGGGCCG	CAWSPPRTGGDEQYF	1	1.1626804614231567E-5	45	TCRBV30-01*01	TCRBV30	TCRBV30-01	01				TCRBD01-01*01	TCRBD01	TCRBD01-01	01				TCRBJ02-07*01	TCRBJ02	TCRBJ02-07	01				2	7	1	1	2	5	36	48	55	65	67	1	In	VDJ
ACTGTGAGCAACATGAGCCCTGAAGACAGCAGCATATATCTCTGCAGCGTTGCCACAGGGCTTAACTATGGCTACACCTTCGGTTCG	CSVATGLNYGYTF	1	1.1626804614231567E-5	39	TCRBV29-01*01	TCRBV29	TCRBV29-01	01				TCRBD01-01*01	TCRBD01	TCRBD01-01	01				TCRBJ01-02*01	TCRBJ01	TCRBJ01-02	01				4	2	3	3	2	1	42	52	54	60	62	1	In	VDJ
TAAGAAGCTCCTTCTCAGTGACTCTGGCTTCTATCTCTGTGCCTGGAGTGTGGAGGGGGCTAAGCCTACGAGCAGTACTTCGGGCCG		1	1.1626804614231567E-5	44	TCRBV30-01*01	TCRBV30	TCRBV30-01	01				TCRBD01-01*01	TCRBD01	TCRBD01-01	01				TCRBJ02-07*01	TCRBJ02	TCRBJ02-07	01				0	2	5	0	4	2	37	51	53	60	64	1	Out	VDJ
CTGACTGTGAGCAACATGAGCCCTGAAGACAGCAGCATATATCTCTGCAGCGTAGGAGGGAGGGACACTGAAGCTTTCTTTGGACAA	CSVGGRDTEAFF	1	1.3415543785651808E-5	36	TCRBV29-01*01	TCRBV29	TCRBV29-01	01				TCRBD02-01*02	TCRBD02	TCRBD02-01	02				TCRBJ01-01*01	TCRBJ01	TCRBJ01-01	01				6	4	9	0	0	3	45	53	57	-1	64	1	In	VDJ
CTGAGTTCTAAGAAGCTCCTTCTCAGTGACTCTGGCTTCTATCTCTGTGCCTGGAGTGACAGGGGTGAGACCCAGTACTTCGGGCCA	CAWSDRGETQYF	1	1.0732435028521446E-5	36	TCRBV30-01*01	TCRBV30	TCRBV30-01	01				TCRBD01-01*01	TCRBD01	TCRBD01-01	01				TCRBJ02-05*01	TCRBJ02	TCRBJ02-05	01				1	0	3	2	1	5	45	-1	58	65	66	1	In	VDJ
AGCACCTTGGAGCTGGGGGACTCGGCCCTTTATCTTTGCGCCAGCAGCTTACTACCGGGACAGGGGATGGAGCAGTACTTCGGGCCG	CASSLLPGQGMEQYF	4	9.212006732814242E-5	45	TCRBV05-01*01	TCRBV05	TCRBV05-01	01				TCRBD01-01*01	TCRBD01	TCRBD01-01	01				TCRBJ02-07*01	TCRBJ02	TCRBJ02-07	01				2	6	0	2	3	7	36	50	56	66	69	4	In	VDJ
AAGAAGCTCCTTCTCAGTGACTCTGGCTTCTATCTCTGTGCCTGGAGTGCCCAACGGGGGTGGGTCTATGGCTACACCTTCGGTTCG	CAWSAQRGWVYGYTF	1	1.3415543785651808E-5	45	TCRBV30-01*01	TCRBV30	TCRBV30-01	01				TCRBD02-01*01	TCRBD02	TCRBD02-01	01				TCRBJ01-02*01	TCRBJ01	TCRBJ01-02	01				1	5	8	2	5	4	36	49	54	60	65	1	In	VDJ
CCTCAGAACCCAGGGACTCAGCTGTGTATTTTTGTGCTAGTGGTTTGGTACTAACTCAAAAGACTCCACGAGCAGTACTTCGGGCCG		14	2.656277669559058E-4	49	TCRBV12-05*01	TCRBV12	TCRBV12-05	01				TCRBD02-01	TCRBD02	TCRBD02-01				01,02	TCRBJ02-07*01	TCRBJ02	TCRBJ02-07	01				0	12	2	10	2	5	32	49	61	65	67	14	Out	VDJ
AAGAAGCTCCTTCTCAGTGACTCTGGCTTCTATCTCTGTGCCTGGAGTGCACCACTGGGGAGGGGGGTAGCAGCTTTCTTTGGACAA	CAWSAPLGRGVAAFF	1	1.609865254278217E-5	45	TCRBV30-01*01	TCRBV30	TCRBV30-01	01				TCRBD02-01*02	TCRBD02	TCRBD02-01	02				TCRBJ01-01*01	TCRBJ01	TCRBJ01-01	01				1	8	9	0	7	10	36	49	57	64	71	1	In	VDJ
CTTCTCAGTGACTCTGGCTTCTATCTCTGTGCCTGGAGTGTAGCTGCCTCCCTAACAGGGGTCCACACTGAAGCTTTCTTTGGACAA	CAWSVAASLTGVHTEAFF	1	1.609865254278217E-5	54	TCRBV30-01*01	TCRBV30	TCRBV30-01	01				TCRBD01-01*01	TCRBD01	TCRBD01-01	01				TCRBJ01-01*01	TCRBJ01	TCRBJ01-01	01				0	13	3	2	3	3	27	41	54	61	64	1	In	VDJ
CTGAGTTCTAAGAAGCTCCTTCTCAGTGACTCTGGCTTCTATCTCTGTGCCTGGAGACCCGAGGGGGGTGAAGCTTTCTTTGGACAA	CAWRPEGGEAFF	1	1.609865254278217E-5	36	TCRBV30-01*01	TCRBV30	TCRBV30-01	01						unresolved		TCRBD01,TCRBD02	TCRBD01-01,TCRBD02-01		TCRBJ01-01*01	TCRBJ01	TCRBJ01-01	01				3	5	5	1	1	7	45	56	61	67	68	1	In	VDJ
TTCATCCTGAGTTCTAAGAAGCTCCTTCTCAGTGACTCTGGCTTCTATCTCTGTGCCTACTTCCGCTATGGCTACACCTTCGGTTCG	CAYFRYGYTF	1	1.3415543785651808E-5	30	TCRBV30-01*01	TCRBV30	TCRBV30-01	01				TCRBD02-01	TCRBD02	TCRBD02-01				01,02	TCRBJ01-02*01	TCRBJ01	TCRBJ01-02	01				7	0	3	10	4	4	51	-1	58	61	65	1	In	VDJ
GCCCTGCAGCCAGAAGACTCAGCCCTGTATCTCTGCGCCAGCAGCCAAGATGGGGGAGCCATGAACACTGAAGCTTTCTTTGGACAA	CASSQDGGAMNTEAFF	3	6.618334934254892E-5	48	TCRBV04-01*01	TCRBV04	TCRBV04-01	01						unresolved		TCRBD01,TCRBD02	TCRBD01-01,TCRBD02-01		TCRBJ01-01*01	TCRBJ01	TCRBJ01-01	01				0	1	6	1	5	0	33	50	51	56	61	3	In	VDJ
AAGAAGCTCCTTCTCAGTGACTCTGGCTTCTATCTCTGTGCCTGGAGTGCAAGCACCGGGACAAACACTGAAGCTTTCTTTGGACAA	CAWSASTGTNTEAFF	1	1.609865254278217E-5	45	TCRBV30-01*01	TCRBV30	TCRBV30-01	01				TCRBD01-01*01	TCRBD01	TCRBD01-01	01				TCRBJ01-01*01	TCRBJ01	TCRBJ01-01	01				1	8	0	6	0	2	36	49	57	-1	63	1	In	VDJ
AGTTCTAAGAAGCTCCTTCTCAGTGACTCTGGCTTCTATCTCTGTGCCTGGACAGGACAGCCAACTTATGGCTACACCTTCGGTTCG	CAWTGQPTYGYTF	1	1.3415543785651808E-5	39	TCRBV30-01*01	TCRBV30	TCRBV30-01	01				TCRBD01-01*01	TCRBD01	TCRBD01-01	01				TCRBJ01-02*01	TCRBJ01	TCRBJ01-02	01				4	2	1	5	6	5	42	52	54	60	66	1	In	VDJ
AGTTCTAAGAAGCTCCTTCTCAGTGACTCTGGCTTCTATCTCTGTGCCTGGAGTGACAGGGACGATCAGCCCCAGCATTTTGGTGAT	CAWSDRDDQPQHF	1	1.699302212849229E-5	39	TCRBV30-01*01	TCRBV30	TCRBV30-01	01				TCRBD01-01*01	TCRBD01	TCRBD01-01	01				TCRBJ01-05*01	TCRBJ01	TCRBJ01-05	01				1	0	3	3	3	5	42	-1	55	61	64	1	In	VDJ
CTGACTGTGAGCAACATGAGCCCTGAAGACAGCAGCATATATCTCTGCAGCGTTGCCGGGAACTCCTACGAGCAGTACTTCGGGCCG	CSVAGNSYEQYF	1	9.838065442811326E-6	36	TCRBV29-01*01	TCRBV29	TCRBV29-01	01				TCRBD02-01*02	TCRBD02	TCRBD02-01	02				TCRBJ02-07*01	TCRBJ02	TCRBJ02-07	01				4	1	8	3	1	0	45	55	56	61	62	1	In	VDJ
ACTGTGAGCAACATGAGCCCTGAAGACAGCAGCATATATCTCTGCAGCGTTGGGTACGGTAGCAATCAGCCCCAGCATTTTGGTGAT	CSVGYGSNQPQHF	1	1.4309913371361928E-5	39	TCRBV29-01*01	TCRBV29	TCRBV29-01	01				TCRBD02-01	TCRBD02	TCRBD02-01				01,02	TCRBJ01-05*01	TCRBJ01	TCRBJ01-05	01				4	4	8	5	0	0	42	52	56	-1	59	1	In	VDJ
CTGATCCTGGAGTCGCCCAGCCCCAACCAGACCTCTCTGTACTTCTGTGCCAGCAGTTTTTTCGGGGGCGAGCAGTACTTCGGGCCG	CASSFFGGEQYF	3	5.276780555689711E-5	36	TCRBV27-01*01	TCRBV27	TCRBV27-01	01				TCRBD02-01*01	TCRBD02	TCRBD02-01	01				TCRBJ02-07*01	TCRBJ02	TCRBJ02-07	01				3	3	8	2	0	6	45	59	62	-1	68	3	In	VDJ
ATCAATTCCCTGGAGCTTGGTGACTCTGCTGTGTATTTCTGTGCCAGCAGCCAGGGTCGAAGGAACACTGAAGCTTTCTTTGGACAA	CASSQGRRNTEAFF	3	5.3662175142607234E-5	42	TCRBV03	TCRBV03	unresolved			TCRBV03-01,TCRBV03-02				unresolved		TCRBD01,TCRBD02	TCRBD01-01,TCRBD02-01		TCRBJ01-01*01	TCRBJ01	TCRBJ01-01	01				3	0	0	9	6	1	39	-1	53	56	62	3	In	VDJ
CTGGAGTCGCCCAGCCCCAACCAGACCTCTCTGTACTTCTGTGCCAGCAGTTTAAGGGGCCCCCCCGGGGAGCTGTTTTTTGGAGAA	CASSLRGPPGELFF	6	1.1090182862805494E-4	42	TCRBV27-01*01	TCRBV27	TCRBV27-01	01				TCRBD01-01*01	TCRBD01	TCRBD01-01	01				TCRBJ02-02*01	TCRBJ02	TCRBJ02-02	01				2	0	5	2	5	6	39	-1	54	59	64	6	In	VDJ
AAGAAGCTCCTTCTCAGTGACTCTGGCTTCTATCTCTGTGCCTGGGGAACAGGCGGCCCGGCGGATTCACCCCTCCACTTTGGGAAC	CAWGTGGPADSPLHF	1	1.2521174199941687E-5	45	TCRBV30-01*01	TCRBV30	TCRBV30-01	01				TCRBD01-01*01	TCRBD01	TCRBD01-01	01				TCRBJ01-06*01	TCRBJ01	TCRBJ01-06	01				5	3	3	4	11	8	36	45	48	53	64	1	In	VDJ
CTGACTGTGAGCAACATGAGCCCTGAAGACAGCAGCATATATCTCTGCAGCGTCTTACAGGGCAACTATGGCTACACCTTCGGTTCG	CSVLQGNYGYTF	1	1.1626804614231567E-5	36	TCRBV29-01*01	TCRBV29	TCRBV29-01	01				TCRBD01-01*01	TCRBD01	TCRBD01-01	01				TCRBJ01-02*01	TCRBJ01	TCRBJ01-02	01				6	3	3	3	1	2	45	53	56	62	63	1	In	VDJ
TTGCTGGGGGACTCGGCCCTCTATCTCTGTGCCAGCACCATTTGGGGTAGCGGGAGGGCCGCTTACAATGAGCAGTTCTTCGGGCCA	CASTIWGSGRAAYNEQFF	4	7.154956685680964E-5	54	TCRBV05-06*01	TCRBV05	TCRBV05-06	01				TCRBD02-01*02	TCRBD02	TCRBD02-01	02				TCRBJ02-01*01	TCRBJ02	TCRBJ02-01	01				6	10	5	0	5	4	27	37	47	58	63	4	In	VDJ
CTGAGTTCTAAGAAGCTCCTTCTCAGTGACTCTGGCTTCTATCTCTGTGCCTGGAGTTTACAGGTCACTGAAGCTTTCTTTGGACAA	CAWSLQVTEAFF	1	1.5204282957072048E-5	36	TCRBV30-01*01	TCRBV30	TCRBV30-01	01				TCRBD01-01*01	TCRBD01	TCRBD01-01	01				TCRBJ01-01*01	TCRBJ01	TCRBJ01-01	01				2	2	3	4	1	4	45	57	59	64	65	1	In	VDJ
TCTAAGAAGCTCCTTCTCAGTGACTCTGGCTTCTATCTCTGTGCCTGGAGTTTGCATGGAAGAGGGGAAAAACTGTTTTTTGGCAGT	CAWSLHGRGEKLFF	1	2.7725457157013735E-5	42	TCRBV30-01*01	TCRBV30	TCRBV30-01	01				TCRBD02-01*02	TCRBD02	TCRBD02-01	02				TCRBJ01-04*01	TCRBJ01	TCRBJ01-04	01				2	10	11	0	0	8	39	51	61	-1	66	1	In	VDJ
AGTTCTAAGAAGCTCCTTCTCAGTGACTCTGGCTTCTATCTCTGTGCCTGGAGTGACGGACGGGATCAGCCCCAGCATTTTGGTGAT	CAWSDGRDQPQHF	1	1.699302212849229E-5	39	TCRBV30-01*01	TCRBV30	TCRBV30-01	01						unresolved		TCRBD01,TCRBD02	TCRBD01-01,TCRBD02-01		TCRBJ01-05*01	TCRBJ01	TCRBJ01-05	01				1	2	1	7	3	5	42	55	57	61	64	1	In	VDJ
ACTCTGACTGTGAGCAACATGAGCCCTGAAGACAGCAGCATATATCTCTGCAGCGTTGGGGGGAATCAGCCCCAGCATTTTGGTGAT	CSVGGNQPQHF	1	1.4309913371361928E-5	33	TCRBV29-01*01	TCRBV29	TCRBV29-01	01						unresolved		TCRBD01,TCRBD02	TCRBD01-01,TCRBD02-01		TCRBJ01-05*01	TCRBJ01	TCRBJ01-05	01				4	0	6	1	0	4	48	-1	58	-1	63	1	In	VDJ
AAGCTCCTTCTCAGTGACTCTGGCTTCTATCTCTGTGCCTGGATCGCATTCAATATCAGGGGAGTGGATGGCTACACCTTCGGTTCG	CAWIAFNIRGVDGYTF	1	1.3415543785651808E-5	48	TCRBV30-01*01	TCRBV30	TCRBV30-01	01				TCRBD01-01*01	TCRBD01	TCRBD01-01	01				TCRBJ01-02*01	TCRBJ01	TCRBJ01-02	01				4	13	4	2	5	6	33	43	56	62	67	1	In	VDJ
CTGTGAGCAACATGAGCCCTGAAGACAGCAGCATATATCTCTGCAGCGTTGAATAGGCCGTTTGGCACTGAAGCTTTCTTTGGACAA		1	1.3415543785651808E-5	40	TCRBV29-01*01	TCRBV29	TCRBV29-01	01						unresolved		TCRBD01,TCRBD02	TCRBD01-01,TCRBD02-01		TCRBJ01-01*01	TCRBJ01	TCRBJ01-01	01				2	1	5	4	8	4	41	53	54	57	65	1	Out	VDJ
TGAGTTCTAAGAAGCTCCTTCTCAGTGACTCTGGCTTCTATCTCTGTGCCTGGAGGGGAATAGCTTTATGGCTACACCTTCGGTTCG		1	1.3415543785651808E-5	37	TCRBV30-01*01	TCRBV30	TCRBV30-01	01						unresolved		TCRBD01,TCRBD02	TCRBD01-01,TCRBD02-01		TCRBJ01-02*01	TCRBJ01	TCRBJ01-02	01				3	0	0	8	7	5	44	-1	55	59	66	1	Out	VDJ
GTGAGCAACATGAGCCCTGAAGACAGCAGCATATATCTCTGCAGCGTTGAGGGTGTCAGGGTGAACACTGAAGCTTTCTTTGGACAA	CSVEGVRVNTEAFF	1	1.3415543785651808E-5	42	TCRBV29-01*01	TCRBV29	TCRBV29-01	01				TCRBD01-01*01	TCRBD01	TCRBD01-01	01				TCRBJ01-01*01	TCRBJ01	TCRBJ01-01	01				3	6	4	3	0	0	39	50	56	-1	61	1	In	VDJ
AGCACCTTGGAGCTGGGGGACTCGGCCCTTTATCTTTGCGCCAGCAGCTTGGTAGGTAGCGGGAATCACGAGCAGTACTTCGGGCCG	CASSLVGSGNHEQYF	4	9.12256977424323E-5	45	TCRBV05-01*01	TCRBV05	TCRBV05-01	01				TCRBD02-01*02	TCRBD02	TCRBD02-01	02				TCRBJ02-07*01	TCRBJ02	TCRBJ02-07	01				0	4	5	3	3	5	36	52	56	64	67	4	In	VDJ
AAGCTCCTTCTCAGTGACTCTGGCTTCTATCTCTGTGCCTGGAGTGCGACGGGACAGGGGACTTATTATGGCTACACCTTCGGTTCG	CAWSATGQGTYYGYTF	1	1.2521174199941687E-5	48	TCRBV30-01*01	TCRBV30	TCRBV30-01	01				TCRBD01-01*01	TCRBD01	TCRBD01-01	01				TCRBJ01-02*01	TCRBJ01	TCRBJ01-02	01				1	4	0	2	6	5	33	46	50	60	66	1	In	VDJ
CTGAGTTCTAAGAAGCTCCTTCTCAGTGACTCTGGCTTCTATCTCTGTGCCTGGAGTGTACTATTAAGGACCCAGTACTTCGGGCCA	CAWSVLLRTQYF	1	1.0732435028521446E-5	36	TCRBV30-01*01	TCRBV30	TCRBV30-01	01				TCRBD02-01	TCRBD02	TCRBD02-01				01,02	TCRBJ02-05*01	TCRBJ02	TCRBJ02-05	01				0	0	3	9	5	7	45	-1	59	63	68	1	In	VDJ
TTCCCTGGAGCTTGGTGACTCTGCTGTGTATTTCTGTGCCAGCAGCCAAGACAAGCGTAAGGCACCTACGAGCAGTACTTCGGGCCG		4	7.959889312820073E-5	47	TCRBV03	TCRBV03	unresolved			TCRBV03-01,TCRBV03-02		TCRBD02-01	TCRBD02	TCRBD02-01				01,02	TCRBJ02-07*01	TCRBJ02	TCRBJ02-07	01				0	2	6	6	7	2	34	51	53	57	64	4	Out	VDJ
CTGAGTTCTAAGAAGCTCCTTCTCAGTGACTCTGGCTTCTATCTCTGTGCCTGGAGTCGGTGGGGGACTGAAGCTTTCTTTGGACAA	CAWSRWGTEAFF	1	1.5204282957072048E-5	36	TCRBV30-01*01	TCRBV30	TCRBV30-01	01						unresolved		TCRBD01,TCRBD02	TCRBD01-01,TCRBD02-01		TCRBJ01-01*01	TCRBJ01	TCRBJ01-01	01				2	4	6	1	0	5	45	57	61	-1	66	1	In	VDJ
CTGAGTTCTAAGAAGCTCCTTCTCAGTGACTCTGGCTTCTATCTCTGTGGCCGGGCAGGGGGAAAGAATGGCTACACCTTCGGTTCG	CGRAGGKNGYTF	1	1.2521174199941687E-5	36	TCRBV30-01*01	TCRBV30	TCRBV30-01	01				TCRBD01-01*01	TCRBD01	TCRBD01-01	01				TCRBJ01-02*01	TCRBJ01	TCRBJ01-02	01				10	6	4	1	5	6	45	49	55	62	67	1	In	VDJ
CTGTCCCTAGAGTCTGCCATCCCCAACCAGACAGCTCTTTACTTCTGTGCCACCAGTTGAACGGCCCGGGCCCAGTACTTCGGGCCA	CATS*TARAQYF	2	4.203537052837566E-5	36	TCRBV24	TCRBV24	unresolved			TCRBV24-01,TCRBV24-or09_02		TCRBD02-01	TCRBD02	TCRBD02-01				01,02	TCRBJ02-05*01	TCRBJ02	TCRBJ02-05	01				6	9	8	4	0	9	45	57	66	-1	70	2	Stop	VDJ
CTGACTGTGAGCAACATGAGCCCTGAAGACAGCAGCATATATCTCTGCAGCGTTGCTTTGAAATCCTACGAGCAGTACTTCGGGCCG	CSVALKSYEQYF	1	9.838065442811326E-6	36	TCRBV29-01*01	TCRBV29	TCRBV29-01	01						unresolved		TCRBD01,TCRBD02	TCRBD01-01,TCRBD02-01		TCRBJ02-07*01	TCRBJ02	TCRBJ02-07	01				4	4	2	8	2	1	45	55	59	61	63	1	In	VDJ
AAGAAGCTCCTTCTCAGTGACTCTGGCTTCTATCTCTGTGCCTGGAGGGATGGTTATAGGGCAGGGGGAAAACTGTTTTTTGGCAGT	CAWRDGYRAGGKLFF	1	2.6831087571303617E-5	45	TCRBV30-01*01	TCRBV30	TCRBV30-01	01				TCRBD01-01*01	TCRBD01	TCRBD01-01	01				TCRBJ01-04*01	TCRBJ01	TCRBJ01-04	01				3	14	4	1	0	10	36	47	61	-1	68	1	In	VDJ
TCTAAGAAGCTCCTTCTCAGTGACTCTGGCTTCTATCTCTGTGCCTGGGCCGGGACAGAGAACAGCTATGGCTACACCTTCGGTTCG	CAWAGTENSYGYTF	1	1.2521174199941687E-5	42	TCRBV30-01*01	TCRBV30	TCRBV30-01	01				TCRBD01-01*01	TCRBD01	TCRBD01-01	01				TCRBJ01-02*01	TCRBJ01	TCRBJ01-02	01				5	3	0	5	7	4	39	48	51	58	65	1	In	VDJ
TGACTGTGAGCAACATGAGCCCTGAAGACAGCAGCATATATCTCTGCAGCGTGGGGACAGAATAGCTATGGCTACACCTTCGGTTCG		1	1.0732435028521446E-5	37	TCRBV29-01*01	TCRBV29	TCRBV29-01	01				TCRBD01-01*01	TCRBD01	TCRBD01-01	01				TCRBJ01-02*01	TCRBJ01	TCRBJ01-02	01				6	1	0	5	5	4	44	52	53	60	65	1	Out	VDJ
AGTTCTAAGAAGCTCCTTCTCAGTGACTCTGGCTTCTATCTCTGTGCCTGGAGTGTACACGGAGGATATGGCTACACCTTCGGTTCG	CAWSVHGGYGYTF	1	1.2521174199941687E-5	39	TCRBV30-01*01	TCRBV30	TCRBV30-01	01				TCRBD02-01*02	TCRBD02	TCRBD02-01	02				TCRBJ01-02*01	TCRBJ01	TCRBJ01-02	01				0	4	10	1	1	5	42	56	60	65	66	1	In	VDJ
AAGAAGCTCCTTCTCAGTGACTCTGGCTTCTATCTCTGTGCCTGGAGCATAACCGGGACAGGGTTGGCTGAAGCTTTCTTTGGACAA	CAWSITGTGLAEAFF	1	1.5204282957072048E-5	45	TCRBV30-01*01	TCRBV30	TCRBV30-01	01				TCRBD01-01*01	TCRBD01	TCRBD01-01	01				TCRBJ01-01*01	TCRBJ01	TCRBJ01-01	01				3	7	0	3	4	6	36	47	54	63	67	1	In	VDJ
AAGAAGCTCCTTCTCAGTGACTCTGGCTTCTATCTCTGTGCCTGGTCGGGGGGAGATAGTAGCAATCAGCCCCAGCATTTTGGTGAT	CAWSGGDSSNQPQHF	1	1.609865254278217E-5	45	TCRBV30-01*01	TCRBV30	TCRBV30-01	01				TCRBD02-01*01	TCRBD02	TCRBD02-01	01				TCRBJ01-05*01	TCRBJ01	TCRBJ01-05	01				5	1	8	1	6	0	36	45	46	53	59	1	In	VDJ
TCTAAGAAGCTCCTTCTCAGTGACTCTGGCTTCTATCTCTGTGCCTGGAACCCGGGGACGCCGAACACTGAAGCTTTCTTTGGACAA	CAWNPGTPNTEAFF	1	1.5204282957072048E-5	42	TCRBV30-01*01	TCRBV30	TCRBV30-01	01						unresolved		TCRBD01,TCRBD02	TCRBD01-01,TCRBD02-01		TCRBJ01-01*01	TCRBJ01	TCRBJ01-01	01				4	5	0	7	3	1	39	49	54	59	62	1	In	VDJ
AAGAAGCTCCTTCTCAGTGACTCTGGCTTCTATCTCTGTGCCTGGAGTGTATATGGCCTAGGGGACTACGAGCAGTACTTCGGGCCG	CAWSVYGLGDYEQYF	1	1.1626804614231567E-5	45	TCRBV30-01*01	TCRBV30	TCRBV30-01	01				TCRBD01-01*01	TCRBD01	TCRBD01-01	01				TCRBJ02-07*01	TCRBJ02	TCRBJ02-07	01				0	9	5	2	1	3	36	50	59	64	65	1	In	VDJ
AGGCTGCTGTCGGCTGCTCCCTCCCAGACATCTGTGTACTTCTGTGCCGGCCACCGGACTCCAGCCTACGAGCAGTACTTCGGGCCG	CAGHRTPAYEQYF	2	4.292974011408578E-5	39	TCRBV06-05*01	TCRBV06	TCRBV06-05	01				TCRBD02-01	TCRBD02	TCRBD02-01				01,02	TCRBJ02-07*01	TCRBJ02	TCRBJ02-07	01				11	7	1	10	4	2	42	48	55	60	64	2	In	VDJ
AAGCTCCTTCTCAGTGACTCTGGCTTCTATCTCTGTGCCTGGAGTGCACCCCGGACAGAAGTGTTTAACGAGCAGTACTTCGGGCCG	CAWSAPRTEVFNEQYF	1	1.1626804614231567E-5	48	TCRBV30-01*01	TCRBV30	TCRBV30-01	01				TCRBD01-01*01	TCRBD01	TCRBD01-01	01				TCRBJ02-07*01	TCRBJ02	TCRBJ02-07	01				1	6	1	5	9	5	33	46	52	58	67	1	In	VDJ
ACTCTGACTGTGAGCAACATGAGCCCTGAAGACAGCAGCATATATCTCTGCAGCGTGCGGAAGCTGGGGGGGGCTTTCTTTGGACAA	CSVRKLGGAFF	1	1.3415543785651808E-5	33	TCRBV29-01*01	TCRBV29	TCRBV29-01	01				TCRBD02-01*01	TCRBD02	TCRBD02-01	01				TCRBJ01-01*01	TCRBJ01	TCRBJ01-01	01				6	9	9	0	0	11	48	56	65	-1	72	1	In	VDJ
GACCGGCAGTTCATCCTGAGTTCTAAGAAGCTCCTTCTCAGTGACTCTGGCTTCTATCTCTGTGCCTGGAGGAAAAACTTCGGTTCG	CAWRKNF	1	1.2521174199941687E-5	21	TCRBV30-01*01	TCRBV30	TCRBV30-01	01						unresolved		TCRBD01,TCRBD02	TCRBD01-01,TCRBD02-01		TCRBJ01-02*01	TCRBJ01	TCRBJ01-02	01				3	0	2	8	4	16	60	-1	71	73	77	1	In	VDJ
TTCTAAGAAGCTCCTTCTCAGTGACTCTGGCTTCTATCTCTGTGCCTGGAGTGTACAGGACCAAATGAAAAACTGTTTTTTGGCAGT		1	2.6831087571303617E-5	41	TCRBV30-01*01	TCRBV30	TCRBV30-01	01				TCRBD01-01*01	TCRBD01	TCRBD01-01	01				TCRBJ01-04*01	TCRBJ01	TCRBJ01-04	01				0	0	3	4	4	5	40	-1	54	59	63	1	Out	VDJ
ACTGTGAGCAACATGAGCCCTGAAGACAGCAGCATATATCTCTGCAGCGCCCGACAGGGTTCGAACACTGAAGCTTTCTTTGGACAA	CSARQGSNTEAFF	1	1.3415543785651808E-5	39	TCRBV29-01*01	TCRBV29	TCRBV29-01	01				TCRBD01-01*01	TCRBD01	TCRBD01-01	01				TCRBJ01-01*01	TCRBJ01	TCRBJ01-01	01				7	3	2	3	3	1	42	49	52	59	62	1	In	VDJ
GCCCTGCAGCCAGAAGACTCAGCCCTGTATCTCTGCGCCAGCAGCCAACGGGGGACAGCCTTTAATGAAAAACTGTTTTTTGGCAGT	CASSQRGTAFNEKLFF	9	1.7082459087063302E-4	48	TCRBV04-01*01	TCRBV04	TCRBV04-01	01				TCRBD01-01*01	TCRBD01	TCRBD01-01	01				TCRBJ01-04*01	TCRBJ01	TCRBJ01-04	01				2	3	0	5	4	4	33	48	51	58	62	9	In	VDJ
CTGCCATCCCCAACCAGACAGCTCTTTACTTCTGTGCCACCAGTGATCCGAGACAGGGCCTCTGGAAACACCATATATTTTGGAGAG		4	6.976082768538939E-5	49	TCRBV24	TCRBV24	unresolved			TCRBV24-01,TCRBV24-or09_02		TCRBD01-01*01	TCRBD01	TCRBD01-01	01				TCRBJ01-03*01	TCRBJ01	TCRBJ01-03	01				3	4	2	3	1	0	32	47	51	58	59	4	Out	VDJ
CTGACTGTGAGCAACATGAGCCCTGAAGACAGCAGCATATATCTCTGCAGCGTTCCGGAGGGATTGGAGACCCAGTACTTCGGGCCA	CSVPEGLETQYF	1	8.943695857101204E-6	36	TCRBV29-01*01	TCRBV29	TCRBV29-01	01				TCRBD02-01*02	TCRBD02	TCRBD02-01	02				TCRBJ02-05*01	TCRBJ02	TCRBJ02-05	01				5	2	10	0	4	5	45	54	56	62	66	1	In	VDJ
CACATCAATTCCCTGGAGCTTGGTGACTCTGCTGTGTATTTCTGTGCCAGCAGTTTGTTATCCGGGGGAGGAGCTTTCTTTGGACAA	CASSLLSGGGAFF	3	5.187343597118699E-5	39	TCRBV03	TCRBV03	unresolved			TCRBV03-01,TCRBV03-02		TCRBD02-01	TCRBD02	TCRBD02-01				01,02	TCRBJ01-01*01	TCRBJ01	TCRBJ01-01	01				6	9	8	2	3	10	42	53	62	68	71	3	In	VDJ
CTGACTGTGAGCAACATGAGCCCTGAAGACAGCAGCATATATCTCTGCAGCGCCCTGACAGGGAACACTGAAGCTTTCTTTGGACAA	CSALTGNTEAFF	1	1.3415543785651808E-5	36	TCRBV29-01*01	TCRBV29	TCRBV29-01	01				TCRBD01-01*01	TCRBD01	TCRBD01-01	01				TCRBJ01-01*01	TCRBJ01	TCRBJ01-01	01				7	4	2	4	0	1	45	52	56	-1	62	1	In	VDJ
CTGACTGTGAGCAACATGAGCCCTGAAGACAGCAGCATATATCTCTGCAGCGTTGAAAAGGGGTTCGGGGGGACTTTCTTTGGACAA	CSVEKGFGGTFF	1	1.3415543785651808E-5	36	TCRBV29-01*01	TCRBV29	TCRBV29-01	01				TCRBD02-01*01	TCRBD02	TCRBD02-01	01				TCRBJ01-01*01	TCRBJ01	TCRBJ01-01	01				2	8	8	1	1	12	45	57	65	72	73	1	In	VDJ
TGACCCTGGAGTCTGCCAGGCCCTCACATACCTCTCAGTACCTCTGTGCCAGCAGTGCAACCGAATCAGCCCCAGCATTTTGGTGAT		2	3.4880413842694696E-5	37	TCRBV25-01*01	TCRBV25	TCRBV25-01	01						unresolved		TCRBD01,TCRBD02	TCRBD01-01,TCRBD02-01		TCRBJ01-05*01	TCRBJ01	TCRBJ01-05	01				4	2	3	7	2	4	44	57	59	61	63	2	Out	VDJ
AGTTCTAAGAAGCTCCTTCTCAGTGACTCTGGCTTCTATCTCTGTGCCTGGAGTGGCCGGGGGACCGGGGAGCTGTTTTTTGGAGAA	CAWSGRGTGELFF	1	1.5204282957072048E-5	39	TCRBV30-01*01	TCRBV30	TCRBV30-01	01				TCRBD02-01*01	TCRBD02	TCRBD02-01	01				TCRBJ02-02*01	TCRBJ02	TCRBJ02-02	01				1	2	8	2	0	5	42	55	57	-1	63	1	In	VDJ
CTGAGTTCTAAGAAGCTCCTTCTCAGTGACTCTGGCTTCTATCTCTGTGCCTGGAGTGGTACCCCGGGAGCACTGTTTTTTGGCAGT	CAWSGTPGALFF	1	2.6831087571303617E-5	36	TCRBV30-01*01	TCRBV30	TCRBV30-01	01				TCRBD02-01*02	TCRBD02	TCRBD02-01	02				TCRBJ01-04*01	TCRBJ01	TCRBJ01-04	01				1	6	8	2	1	13	45	58	64	70	71	1	In	VDJ
CACATCAATTCCCTGGAGCTTGGTGACTCTGCTGTGTATTTCTGTGCCAGCAGCACGGGACAGTACACTGAAGCTTTCTTTGGACAA	CASSTGQYTEAFF	2	5.097906638547687E-5	39	TCRBV03	TCRBV03	unresolved			TCRBV03-01,TCRBV03-02		TCRBD01-01*01	TCRBD01	TCRBD01-01	01				TCRBJ01-01*01	TCRBJ01	TCRBJ01-01	01				5	2	0	5	1	3	42	54	56	63	64	2	In	VDJ
AAGAAGCTCCTTCTCAGTGACTCTGGCTTCTATCTCTGTGCCTGGAGTAATACGATGGGTACGTCCTACGAGCAGTACTTCGGGCCG	CAWSNTMGTSYEQYF	1	1.1626804614231567E-5	45	TCRBV30-01*01	TCRBV30	TCRBV30-01	01						unresolved		TCRBD01,TCRBD02	TCRBD01-01,TCRBD02-01		TCRBJ02-07*01	TCRBJ02	TCRBJ02-07	01				2	8	0	9	4	1	36	48	56	59	63	1	In	VDJ
ATCCTGAGTTCTAAGAAGCTCCTTCTCAGTGACTCTGGCTTCTATCTCTGTGCCTGGAGACCGAACTATGGCTACACCTTCGGTTCG	CAWRPNYGYTF	1	1.2521174199941687E-5	33	TCRBV30-01*01	TCRBV30	TCRBV30-01	01						unresolved		TCRBD01,TCRBD02	TCRBD01-01,TCRBD02-01		TCRBJ01-02*01	TCRBJ01	TCRBJ01-02	01				3	0	3	7	2	2	48	-1	59	61	63	1	In	VDJ
CTGGAGCTTGGTGACTCTGCTGTGTATTTCTGTGCCAGCAGCCAAGACAGCGGGGGGCCATACACCGGGGAGCTGTTTTTTGGAGAA	CASSQDSGGPYTGELFF	3	5.276780555689711E-5	51	TCRBV03	TCRBV03	unresolved			TCRBV03-01,TCRBV03-02		TCRBD02-01*01	TCRBD02	TCRBD02-01	01				TCRBJ02-02*01	TCRBJ02	TCRBJ02-02	01				0	1	6	1	4	3	30	47	48	57	61	3	In	VDJ
ACTGTGAGCAACATGAGCCCTGAAGACAGCAGCATATATCTCTGCAGCGTTGCCAGGGGAGGAAACTATGGCTACACCTTCGGTTCG	CSVARGGNYGYTF	1	1.0732435028521446E-5	39	TCRBV29-01*01	TCRBV29	TCRBV29-01	01						unresolved		TCRBD01,TCRBD02	TCRBD01-01,TCRBD02-01		TCRBJ01-02*01	TCRBJ01	TCRBJ01-02	01				4	1	4	2	4	2	42	52	53	59	63	1	In	VDJ
TTCTAAGAAGCTCCTTCTCAGTGACTCTGGCTTCTATCTCTGTGCCTGGAGCCCCGTTCGGGATCCTACGAGCAGTACTTCGGGCCG		1	1.0732435028521446E-5	41	TCRBV30-01*01	TCRBV30	TCRBV30-01	01				TCRBD02-01*02	TCRBD02	TCRBD02-01	02				TCRBJ02-07*01	TCRBJ02	TCRBJ02-07	01				3	7	8	3	0	1	40	51	58	-1	63	1	Out	VDJ
AGTTCTAAGAAGCTCCTTCTCAGTGACTCTGGCTTCTATCTCTGTGCCTGGAAGGGCCAGGGGGGCACTGAAGCTTTCTTTGGACAA	CAWKGQGGTEAFF	1	1.5204282957072048E-5	39	TCRBV30-01*01	TCRBV30	TCRBV30-01	01				TCRBD01-01*01	TCRBD01	TCRBD01-01	01				TCRBJ01-01*01	TCRBJ01	TCRBJ01-01	01				4	5	4	1	1	4	42	52	57	64	65	1	In	VDJ
ACTGTGAGCAACATGAGCCCTGAAGACAGCAGCATATATCTCTGCAGCGTTGTCCCGGGGGTTACCTACGAGCAGTACTTCGGGCCG	CSVVPGVTYEQYF	1	9.838065442811326E-6	39	TCRBV29-01*01	TCRBV29	TCRBV29-01	01				TCRBD02-01*01	TCRBD02	TCRBD02-01	01				TCRBJ02-07*01	TCRBJ02	TCRBJ02-07	01				4	3	8	2	3	2	42	52	55	61	64	1	In	VDJ
ACTGTGAGCAACATGAGCCCTGAAGACAGCAGCATATATCTCTGCAGCGTTGAGGACGACAGGGCTGGTGGCTACACCTTCGGTTCG	CSVEDDRAGGYTF	1	1.0732435028521446E-5	39	TCRBV29-01*01	TCRBV29	TCRBV29-01	01				TCRBD01-01*01	TCRBD01	TCRBD01-01	01				TCRBJ01-02*01	TCRBJ01	TCRBJ01-02	01				3	4	2	3	4	7	42	53	57	64	68	1	In	VDJ
CTGAGTTCTAAGAAGCTCCTTCTCAGTGACTCTGGCTTCTATCTCTGTGCCTGGAGTGTACGGTCCTACGAGCAGTACTTCGGGCCG	CAWSVRSYEQYF	1	1.0732435028521446E-5	36	TCRBV30-01*01	TCRBV30	TCRBV30-01	01				TCRBD02-01	TCRBD02	TCRBD02-01				01,02	TCRBJ02-07*01	TCRBJ02	TCRBJ02-07	01				0	1	8	5	0	1	45	59	60	-1	63	1	In	VDJ
GCCTTGTTGCTGGGGGACTCGGCCCTCTATCTCTGTGCCAGCAGCACTCCGGGACAGGGTTTGAATTCACCCCTCCACTTTGGGAAC	CASSTPGQGLNSPLHF	4	7.691578437107036E-5	48	TCRBV05-06*01	TCRBV05	TCRBV05-06	01				TCRBD01-01*01	TCRBD01	TCRBD01-01	01				TCRBJ01-06*01	TCRBJ01	TCRBJ01-06	01				4	5	0	3	4	7	33	45	50	59	63	4	In	VDJ
CTGACTGTGAGCAACATGAGCCCTGAAGACAGCAGCATATATCTCTGCAGCGTCGGGACAGGGGTCACTGAAGCTTTCTTTGGACAA	CSVGTGVTEAFF	1	1.2521174199941687E-5	36	TCRBV29-01*01	TCRBV29	TCRBV29-01	01				TCRBD01-01*01	TCRBD01	TCRBD01-01	01				TCRBJ01-01*01	TCRBJ01	TCRBJ01-01	01				6	1	0	2	1	4	45	53	54	64	65	1	In	VDJ
CGCACACAGCAGGAGGACTCCGCCGTGTATCTCTGTGCCAGCAGCTTAACAGGCCCTGACTCTGGAAACACCATATATTTTGGAGAG	CASSLTGPDSGNTIYF	32	5.822346002972885E-4	48	TCRBV07-08*01	TCRBV07	TCRBV07-08	01				TCRBD01-01*01	TCRBD01	TCRBD01-01	01				TCRBJ01-03*01	TCRBJ01	TCRBJ01-03	01				2	0	3	4	6	0	33	-1	48	53	59	32	In	VDJ
CTGAGTTCTAAGAAGCTCCTTCTCAGTGACTCTGGCTTCTATCTCTGTGCCTGGAGTACCCCACAGGTTGAAGCTTTCTTTGGACAA	CAWSTPQVEAFF	1	1.5204282957072048E-5	36	TCRBV30-01*01	TCRBV30	TCRBV30-01	01				TCRBD01-01*01	TCRBD01	TCRBD01-01	01				TCRBJ01-01*01	TCRBJ01	TCRBJ01-01	01				2	5	3	4	1	7	45	57	62	67	68	1	In	VDJ
TCTAAGAAGCTCCTTCTCAGTGACTCTGGCTTCTATCTCTGTGCCTGGAGTGTAGAGTCTCTTACCGGGGAGCTGTTTTTTGGAGAA	CAWSVESLTGELFF	1	1.5204282957072048E-5	42	TCRBV30-01*01	TCRBV30	TCRBV30-01	01				TCRBD02-01*02	TCRBD02	TCRBD02-01	02				TCRBJ02-02*01	TCRBJ02	TCRBJ02-02	01				0	1	11	2	6	5	39	53	54	57	63	1	In	VDJ
ACTGTGAGCAACATGAGCCCTGAAGACAGCAGCATATATCTCTGCAGCGTTTTAGGGCGGATGAACACTGAAGCTTTCTTTGGACAA	CSVLGRMNTEAFF	1	1.2521174199941687E-5	39	TCRBV29-01*01	TCRBV29	TCRBV29-01	01						unresolved		TCRBD01,TCRBD02	TCRBD01-01,TCRBD02-01		TCRBJ01-01*01	TCRBJ01	TCRBJ01-01	01				5	2	5	3	4	0	42	51	53	57	61	1	In	VDJ
CTGAGTTCTAAGAAGCTCCTTCTCAGTGACTCTGGCTTCTATCTCTGTGCCTGGAGTCCGACAGGGTATGGCTACACCTTCGGTTCG	CAWSPTGYGYTF	1	1.2521174199941687E-5	36	TCRBV30-01*01	TCRBV30	TCRBV30-01	01				TCRBD01-01*01	TCRBD01	TCRBD01-01	01				TCRBJ01-02*01	TCRBJ01	TCRBJ01-02	01				2	2	2	3	0	5	45	57	59	-1	66	1	In	VDJ
AGGCTGCTGTCGGCTGCTCCCTCCCAGACATCTGTGTACTTCTGTGCCAGCACACACAGCGAAGCAGATACGCAGTATTTTGGCCCA	CASTHSEADTQYF	6	1.1269056779947518E-4	39	TCRBV06-05*01	TCRBV06	TCRBV06-05	01						unresolved		TCRBD01,TCRBD02	TCRBD01-01,TCRBD02-01		TCRBJ02-03*01	TCRBJ02	TCRBJ02-03	01				7	3	3	5	5	4	42	52	55	59	64	6	In	VDJ
GCAGTTCATCCTGAGTTCTAAGAAGCTCCTTCTCAGTGACTCTGGCTTCTATCTCTGTGCCTGGTAGACGAGCAGTACTTCGGGCCG		1	1.0732435028521446E-5	26	TCRBV30-01*01	TCRBV30	TCRBV30-01	01				TCRBD02-01	TCRBD02	TCRBD02-01				01,02	TCRBJ02-07*01	TCRBJ02	TCRBJ02-07	01				5	0	5	8	0	5	55	-1	64	-1	67	1	Out	VDJ
AGTTCTAAGAAGCTCCTTCTCAGTGACTCTGGCTTCTATCTCTGTGCCTGGACGGGACAGGGGACCTACGAGCAGTACTTCGGGCCG	CAWTGQGTYEQYF	1	1.0732435028521446E-5	39	TCRBV30-01*01	TCRBV30	TCRBV30-01	01				TCRBD01-01*01	TCRBD01	TCRBD01-01	01				TCRBJ02-07*01	TCRBJ02	TCRBJ02-07	01				4	1	0	2	1	2	42	52	53	63	64	1	In	VDJ
GTGAGCAACATGAGCCCTGAAGACAGCAGCATATATCTCTGCAGCCTCCGCTCGGGAGGGCCTCCCTACGAGCAGTACTTCGGGCCG	CSLRSGGPPYEQYF	1	9.838065442811326E-6	42	TCRBV29-01*01	TCRBV29	TCRBV29-01	01				TCRBD02-01*02	TCRBD02	TCRBD02-01	02				TCRBJ02-07*01	TCRBJ02	TCRBJ02-07	01				8	7	8	0	4	2	39	45	52	60	64	1	In	VDJ
AAGCTCCTTCTCAGTGACTCTGGCTTCTATCTCTGTGCCTGGACTCAGGCAGGGCCAAGGGAGAACACTGAAGCTTTCTTTGGACAA	CAWTQAGPRENTEAFF	1	1.5204282957072048E-5	48	TCRBV30-01*01	TCRBV30	TCRBV30-01	01				TCRBD01-01*01	TCRBD01	TCRBD01-01	01				TCRBJ01-01*01	TCRBJ01	TCRBJ01-01	01				4	6	4	3	8	1	33	43	49	54	62	1	In	VDJ
CTGACTGTGAGCAACATGAGCCCTGAAGACAGCAGCATATATCTCTGCAGCGTTGTGCCAGGGGCCACTGAAGCTTTCTTTGGACAA	CSVVPGATEAFF	1	1.2521174199941687E-5	36	TCRBV29-01*01	TCRBV29	TCRBV29-01	01				TCRBD01-01*01	TCRBD01	TCRBD01-01	01				TCRBJ01-01*01	TCRBJ01	TCRBJ01-01	01				4	3	4	2	1	4	45	55	58	64	65	1	In	VDJ
CGCCTTGTTGCTGGGGGACTCGGCCCTCTATCTCTGTGCCAGCAGTGGTCAGGAGGGAGAATCCTTTACGAGCAGTACTTCGGGCCG		2	3.845789218553518E-5	47	TCRBV05-06*01	TCRBV05	TCRBV05-06	01				TCRBD02-01*02	TCRBD02	TCRBD02-01	02				TCRBJ02-07*01	TCRBJ02	TCRBJ02-07	01				5	6	10	0	9	4	34	45	51	57	66	2	Out	VDJ
AGTTCTAAGAAGCTCCTTCTCAGTGACTCTGGCTTCTATCTCTGTGCCTGGAGCCTAAGGGCCTCCTATGGCTACACCTTCGGTTCG	CAWSLRASYGYTF	1	1.2521174199941687E-5	39	TCRBV30-01*01	TCRBV30	TCRBV30-01	01						unresolved		TCRBD01,TCRBD02	TCRBD01-01,TCRBD02-01		TCRBJ01-02*01	TCRBJ01	TCRBJ01-02	01				3	4	5	3	4	4	42	53	57	61	65	1	In	VDJ
AAGAAGCTCCTTCTCAGTGACTCTGGCTTCTATCTCTGTGCCTGGAGTCCGGATACTAACAGGAACACTGAAGCTTTCTTTGGACAA	CAWSPDTNRNTEAFF	1	1.5204282957072048E-5	45	TCRBV30-01*01	TCRBV30	TCRBV30-01	01						unresolved		TCRBD01,TCRBD02	TCRBD01-01,TCRBD02-01		TCRBJ01-01*01	TCRBJ01	TCRBJ01-01	01				2	10	3	5	0	1	36	48	58	-1	62	1	In	VDJ
CTGAGTTCTAAGAAGCTCCTTCTCAGTGACTCTGGCTTCTATCTCTGTGCCTGGAGCAAAGGTTACGAAAAACTGTTTTTTGGCAGT	CAWSKGYEKLFF	1	2.5936717985593495E-5	36	TCRBV30-01*01	TCRBV30	TCRBV30-01	01						unresolved		TCRBD01,TCRBD02	TCRBD01-01,TCRBD02-01		TCRBJ01-04*01	TCRBJ01	TCRBJ01-04	01				3	3	5	4	4	8	45	56	59	62	66	1	In	VDJ
TCCTGAGTTCTAAGAAGCTCCTTCTCAGTGACTCTGGCTTCTATCTCTGTGCCTGGAGACCAATGGTGGGAAGCTTTCTTTGGACAA		1	1.5204282957072048E-5	34	TCRBV30-01*01	TCRBV30	TCRBV30-01	01						unresolved		TCRBD01,TCRBD02	TCRBD01-01,TCRBD02-01		TCRBJ01-01*01	TCRBJ01	TCRBJ01-01	01				3	6	0	10	3	8	47	58	64	66	69	1	Out	VDJ
CTGACTGTGAGCAACATGAGCCCTGAAGACAGCAGCATATATCTCTGCAGCGTGCGTGTTGGGGCCGGGGAGCTGTTTTTTGGAGAA	CSVRVGAGELFF	1	1.3415543785651808E-5	36	TCRBV29-01*01	TCRBV29	TCRBV29-01	01						unresolved		TCRBD01,TCRBD02	TCRBD01-01,TCRBD02-01		TCRBJ02-02*01	TCRBJ02	TCRBJ02-02	01				6	7	6	2	0	6	45	53	60	-1	64	1	In	VDJ
CTGAGTTCTAAGAAGCTCCTTCTCAGTGACTCTGGCTTCTATCTCTGTGCCTGGACGGCAGGGTTCTATGGCTACACCTTCGGTTCG	CAWTAGFYGYTF	1	1.2521174199941687E-5	36	TCRBV30-01*01	TCRBV30	TCRBV30-01	01				TCRBD01-01*01	TCRBD01	TCRBD01-01	01				TCRBJ01-02*01	TCRBJ01	TCRBJ01-02	01				4	3	4	3	2	4	45	55	58	63	65	1	In	VDJ
AATTCCCTGGAGCTTGGTGACTCTGCTGTGTATTTCTGTGCCAGCAGCTCCCATGGGACCATGAACACTGAAGCTTTCTTTGGACAA	CASSSHGTMNTEAFF	2	5.008469679976675E-5	45	TCRBV03	TCRBV03	unresolved			TCRBV03-01,TCRBV03-02				unresolved		TCRBD01,TCRBD02	TCRBD01-01,TCRBD02-01		TCRBJ01-01*01	TCRBJ01	TCRBJ01-01	01				5	6	0	7	2	0	36	48	54	59	61	2	In	VDJ
AGTTCTAAGAAGCTCCTTCTCAGTGACTCTGGCTTCTATCTCTGTGCCTGGAGTGTGTCTAGGTCCTATGGCTACACCTTCGGTTCG	CAWSVSRSYGYTF	1	1.2521174199941687E-5	39	TCRBV30-01*01	TCRBV30	TCRBV30-01	01				TCRBD02-01	TCRBD02	TCRBD02-01				01,02	TCRBJ01-02*01	TCRBJ01	TCRBJ01-02	01				0	2	4	8	3	4	42	56	58	62	65	1	In	VDJ
TGACTGTGAGCAACATGAGCCCTGAAGACAGCAGCATATATCTCTGCAGCGTGACCATGCAGGGCGGGTGAAGCTTTCTTTGGACAA		1	1.2521174199941687E-5	37	TCRBV29-01*01	TCRBV29	TCRBV29-01	01						unresolved		TCRBD01,TCRBD02	TCRBD01-01,TCRBD02-01		TCRBJ01-01*01	TCRBJ01	TCRBJ01-01	01				6	7	4	3	4	7	44	52	59	64	68	1	Out	VDJ
TGTGAGCAACATGAGCCCTGAAGACAGCAGCATATATCTCTGCAGCGTTGGTAAGGGGTCGTGAACACTGAAGCTTTCTTTGGACAA		1	1.2521174199941687E-5	41	TCRBV29-01*01	TCRBV29	TCRBV29-01	01				TCRBD01-01*01	TCRBD01	TCRBD01-01	01				TCRBJ01-01*01	TCRBJ01	TCRBJ01-01	01				4	3	5	2	3	0	40	50	53	58	61	1	Out	VDJ
AAGAAGCTCCTTCTCAGTGACTCTGGCTTCTATCTCTGTGCCTGGAGTCCGAGGACAGGGGATAATTCACCCCTCCACTTTGGGAAC	CAWSPRTGDNSPLHF	1	1.1626804614231567E-5	45	TCRBV30-01*01	TCRBV30	TCRBV30-01	01				TCRBD01-01*01	TCRBD01	TCRBD01-01	01				TCRBJ01-06*01	TCRBJ01	TCRBJ01-06	01				2	4	1	2	0	5	36	48	52	-1	61	1	In	VDJ
GCGTCTGCTGTACCCTCTCAGACATCTGTGTACTTCTGTGCCAGCAGTGAGAGCGGGGGGGCCCACAATGAGCAGTTCTTCGGGCCA	CASSESGGAHNEQFF	17	3.1302935499854216E-4	45	TCRBV06-04	TCRBV06	TCRBV06-04				01,02	TCRBD02-01*01	TCRBD02	TCRBD02-01	01				TCRBJ02-01*01	TCRBJ02	TCRBJ02-01	01				3	1	6	0	3	5	36	50	51	61	64	17	In	VDJ
GTGAGCAACATGAGCCCTGAAGACAGCAGCATATATCTCTGCAGCGTTGGGGAGACAGCGGGTAATGAAAAACTGTTTTTTGGCAGT	CSVGETAGNEKLFF	1	2.2359239642753013E-5	42	TCRBV29-01*01	TCRBV29	TCRBV29-01	01				TCRBD02-01	TCRBD02	TCRBD02-01				01,02	TCRBJ01-04*01	TCRBJ01	TCRBJ01-04	01				4	7	6	4	0	4	39	49	56	-1	62	1	In	VDJ
CTGAGTTCTAAGAAGCTCCTTCTCAGTGACTCTGGCTTCTATCTCTGTGCCAGCCAGGGAGGTGGCACTGAAGCTTTCTTTGGACAA	CASQGGGTEAFF	1	1.4309913371361928E-5	36	TCRBV30-01*01	TCRBV30	TCRBV30-01	01				TCRBD02-01*02	TCRBD02	TCRBD02-01	02				TCRBJ01-01*01	TCRBJ01	TCRBJ01-01	01				8	5	9	1	3	4	45	51	56	62	65	1	In	VDJ
TCTAAGAAGCTCCTTCTCAGTGACTCTGGCTTCTATCTCTGTGCCACGACCATTTGGGGGGCCAGTGGGGAAGCTTTCTTTGGACAA	CATTIWGASGEAFF	1	1.4309913371361928E-5	42	TCRBV30-01*01	TCRBV30	TCRBV30-01	01						unresolved		TCRBD01,TCRBD02	TCRBD01-01,TCRBD02-01		TCRBJ01-01*01	TCRBJ01	TCRBJ01-01	01				8	11	6	0	7	8	39	45	56	62	69	1	In	VDJ
CTGAGTTCTAAGAAGCTCCTTCTCAGTGACTCTGGCTTCTATCTCTGTGCCGCAGTAGGGGGTCTCTACGAGCAGTACTTCGGGCCG	CAAVGGLYEQYF	1	1.0732435028521446E-5	36	TCRBV30-01*01	TCRBV30	TCRBV30-01	01				TCRBD01-01*01	TCRBD01	TCRBD01-01	01				TCRBJ02-07*01	TCRBJ02	TCRBJ02-07	01				8	5	5	1	3	3	45	51	56	62	65	1	In	VDJ
ACTGTGAGCAACATGAGCCCTGAAGACAGCAGCATATATCTCTGCAGCGTCCGCGGGGGGGCGAACACTGAAGCTTTCTTTGGACAA	CSVRGGANTEAFF	1	1.2521174199941687E-5	39	TCRBV29-01*01	TCRBV29	TCRBV29-01	01				TCRBD02-01*01	TCRBD02	TCRBD02-01	01				TCRBJ01-01*01	TCRBJ01	TCRBJ01-01	01				6	2	7	0	1	1	42	50	52	61	62	1	In	VDJ
CTGACTGTGAGCAACATGAGCCCTGAAGACAGCAGCATATATCTCTGCAGCGTAGGACAGGGTGCCTATGGCTACACCTTCGGTTCG	CSVGQGAYGYTF	1	1.0732435028521446E-5	36	TCRBV29-01*01	TCRBV29	TCRBV29-01	01				TCRBD01-01*01	TCRBD01	TCRBD01-01	01				TCRBJ01-02*01	TCRBJ01	TCRBJ01-02	01				6	1	1	3	3	4	45	53	54	62	65	1	In	VDJ
AGTTCTAAGAAGCTCCTTCTCAGTGACTCTGGCTTCTATCTCTGTGCCTGGAGTGGAGGGGGGGGGACTGAAGCTTTCTTTGGACAA	CAWSGGGGTEAFF	1	1.4309913371361928E-5	39	TCRBV30-01*01	TCRBV30	TCRBV30-01	01				TCRBD02-01*01	TCRBD02	TCRBD02-01	01				TCRBJ01-01*01	TCRBJ01	TCRBJ01-01	01				1	2	9	0	2	5	42	55	57	64	66	1	In	VDJ
AGTTCTAAGAAGCTCCTTCTCAGTGACTCTGGCTTCTATCTCTGTGCCTGGAGTGTAAAGGGGAACACTGAAGCTTTCTTTGGACAA	CAWSVKGNTEAFF	1	1.4309913371361928E-5	39	TCRBV30-01*01	TCRBV30	TCRBV30-01	01						unresolved		TCRBD01,TCRBD02	TCRBD01-01,TCRBD02-01		TCRBJ01-01*01	TCRBJ01	TCRBJ01-01	01				0	2	5	3	0	1	42	56	58	-1	62	1	In	VDJ
ACTCTGACTGTGAGCAACATGAGCCCTGAAGACAGCAGCATATATCTCTGCAGCGTTGCCGGGTTCTATGGCTACACCTTCGGTTCG	CSVAGFYGYTF	1	1.0732435028521446E-5	33	TCRBV29-01*01	TCRBV29	TCRBV29-01	01				TCRBD02-01	TCRBD02	TCRBD02-01				01,02	TCRBJ01-02*01	TCRBJ01	TCRBJ01-02	01				4	1	8	4	2	4	48	58	59	63	65	1	In	VDJ
TCTAAGAAGCTCCTTCTCAGTGACTCTGGCTTCTATCTCTGTGCCTGGGCCGGGACAGGGTCCATGGAGCCCCAGCATTTTGGTGAT	CAWAGTGSMEPQHF	1	1.5204282957072048E-5	42	TCRBV30-01*01	TCRBV30	TCRBV30-01	01				TCRBD01-01*01	TCRBD01	TCRBD01-01	01				TCRBJ01-05*01	TCRBJ01	TCRBJ01-05	01				5	3	0	3	7	8	39	48	51	60	67	1	In	VDJ
CTGTCGGCTGCTCCCTCCCAGACATCTGTGTACTTCTGTGCCAGCAGTGCCGGGACAGGGGTCAGCCAGCCCCAGCATTTTGGTGAT	CASSAGTGVSQPQHF	5	1.0732435028521447E-4	45	TCRBV06-05*01	TCRBV06	TCRBV06-05	01				TCRBD01-01*01	TCRBD01	TCRBD01-01	01				TCRBJ01-05*01	TCRBJ01	TCRBJ01-05	01				5	3	0	2	5	7	36	48	51	61	66	5	In	VDJ
TCTAAGAAGCTCCTTCTCAGTGACTCTGGCTTCTATCTCTGTGCCTGGAGTGTTGGAGGTGGCAATTCACCCCTCCACTTTGGGAAC	CAWSVGGGNSPLHF	1	1.1626804614231567E-5	42	TCRBV30-01*01	TCRBV30	TCRBV30-01	01				TCRBD02-01*02	TCRBD02	TCRBD02-01	02				TCRBJ01-06*01	TCRBJ01	TCRBJ01-06	01				0	1	10	1	4	7	39	53	54	59	63	1	In	VDJ
TCTAAGAAGCTCCTTCTCAGTGACTCTGGCTTCTATCTCTGTGCCTGGCGTTGGGGGGCGCGGGACTATGGCTACACCTTCGGTTCG	CAWRWGARDYGYTF	1	1.1626804614231567E-5	42	TCRBV30-01*01	TCRBV30	TCRBV30-01	01						unresolved		TCRBD01,TCRBD02	TCRBD01-01,TCRBD02-01		TCRBJ01-02*01	TCRBJ01	TCRBJ01-02	01				5	5	6	0	5	3	39	48	53	59	64	1	In	VDJ
ATCCTGAGTTCTAAGAAGCTCCTTCTCAGTGACTCTGGCTTCTATCTCTGTGCAGTCTCGGGCGCCTACGAGCAGTACTTCGGGCCG	CAVSGAYEQYF	1	1.0732435028521446E-5	33	TCRBV30-01*01	TCRBV30	TCRBV30-01	01						unresolved		TCRBD01,TCRBD02	TCRBD01-01,TCRBD02-01		TCRBJ02-07*01	TCRBJ02	TCRBJ02-07	01				9	6	8	0	1	2	48	53	59	63	64	1	In	VDJ
AGTTCTAAGAAGCTCCTTCTCAGTGACTCTGGCTTCTATCTCTGTGCCTGGAGTTTAGCGGATAATTCACCCCTCCACTTTGGGAAC	CAWSLADNSPLHF	1	1.1626804614231567E-5	39	TCRBV30-01*01	TCRBV30	TCRBV30-01	01				TCRBD02-01	TCRBD02	TCRBD02-01				01,02	TCRBJ01-06*01	TCRBJ01	TCRBJ01-06	01				2	1	5	5	0	5	42	54	55	-1	61	1	In	VDJ
GTGAGCAACATGAGCCCTGAAGACAGCAGCATATATCTCTGCAGCGTTGCTATAGGCAGGGTGAACACTGAAGCTTTCTTTGGACAA	CSVAIGRVNTEAFF	1	1.2521174199941687E-5	42	TCRBV29-01*01	TCRBV29	TCRBV29-01	01				TCRBD01-01*01	TCRBD01	TCRBD01-01	01				TCRBJ01-01*01	TCRBJ01	TCRBJ01-01	01				4	7	4	3	0	0	39	49	56	-1	61	1	In	VDJ
AAGAAGCTCCTTCTCAGTGACTCTGGCTTCTATCTCTGTGCCTGGAGTAAGAACTCATTTGGCAATCAGCCCCAGCATTTTGGTGAT	CAWSKNSFGNQPQHF	1	1.5204282957072048E-5	45	TCRBV30-01*01	TCRBV30	TCRBV30-01	01				TCRBD02-01	TCRBD02	TCRBD02-01				01,02	TCRBJ01-05*01	TCRBJ01	TCRBJ01-05	01				2	4	3	10	6	2	36	48	52	55	61	1	In	VDJ
ACTGTGAGCAACATGAGCCCTGAAGACAGCAGCATATATCTCTGCAGCGTTGAATCCGGGAGCTCCTACGAGCAGTACTTCGGGCCG	CSVESGSSYEQYF	1	8.943695857101204E-6	39	TCRBV29-01*01	TCRBV29	TCRBV29-01	01				TCRBD02-01*02	TCRBD02	TCRBD02-01	02				TCRBJ02-07*01	TCRBJ02	TCRBJ02-07	01				2	2	8	2	0	0	42	54	56	-1	62	1	In	VDJ
TCTAAGAAGCTCCTTCTCAGTGACTCTGGCTTCTATCTCTGTGCCTGGAGTGATGGAACAGGGGTAGGGGAAGCTTTCTTTGGACAA	CAWSDGTGVGEAFF	1	1.4309913371361928E-5	42	TCRBV30-01*01	TCRBV30	TCRBV30-01	01				TCRBD01-01*01	TCRBD01	TCRBD01-01	01				TCRBJ01-01*01	TCRBJ01	TCRBJ01-01	01				1	5	3	2	5	8	39	52	57	64	69	1	In	VDJ
CTGACTGTGAGCAACATGAGCCCTGAAGACAGCAGCATATATCTCTGCAGCGTTGGGCCAGGGGGGTACGAGCAGTACTTCGGGCCG	CSVGPGGYEQYF	1	8.943695857101204E-6	36	TCRBV29-01*01	TCRBV29	TCRBV29-01	01				TCRBD01-01*01	TCRBD01	TCRBD01-01	01				TCRBJ02-07*01	TCRBJ02	TCRBJ02-07	01				4	3	4	1	1	4	45	55	58	65	66	1	In	VDJ
ACTGTGAGCAACATGAGCCCTGAAGACAGCAGCATATATCTCTGCAGCGCACACAGGGGAATGAACACTGAAGCTTTCTTTGGACAA	CSAHRGMNTEAFF	1	1.2521174199941687E-5	39	TCRBV29-01*01	TCRBV29	TCRBV29-01	01				TCRBD01-01*01	TCRBD01	TCRBD01-01	01				TCRBJ01-01*01	TCRBJ01	TCRBJ01-01	01				7	3	3	2	2	0	42	49	52	59	61	1	In	VDJ
TCTAAGAAGCTCCTTCTCAGTGACTCTGGCTTCTATCTCTGTGCCTGGTCCCCCCTTACAACTAATGAAAAACTGTTTTTTGGCAGT	CAWSPLTTNEKLFF	1	2.5042348399883374E-5	42	TCRBV30-01*01	TCRBV30	TCRBV30-01	01				TCRBD02-01	TCRBD02	TCRBD02-01				01,02	TCRBJ01-04*01	TCRBJ01	TCRBJ01-04	01				5	6	4	10	2	0	39	48	54	56	58	1	In	VDJ
TCTAAGAAGCTCCTTCTCAGTGACTCTGGCTTCTATCTCTGTGCCTGGAGTGTGGGACAGAGCAATCAGCCCCAGCATTTTGGTGAT	CAWSVGQSNQPQHF	1	1.5204282957072048E-5	42	TCRBV30-01*01	TCRBV30	TCRBV30-01	01				TCRBD01-01*01	TCRBD01	TCRBD01-01	01				TCRBJ01-05*01	TCRBJ01	TCRBJ01-05	01				0	0	0	5	0	1	39	-1	53	-1	60	1	In	VDJ
TCTAAGAAGCTCCTTCTCAGTGACTCTGGCTTCTATCTCTGTGCCTGGAGTCCGCCGGCGCTGAGGCAGCCCCAGCATTTTGGTGAT	CAWSPPALRQPQHF	1	1.5204282957072048E-5	42	TCRBV30-01*01	TCRBV30	TCRBV30-01	01				TCRBD02-01*02	TCRBD02	TCRBD02-01	02				TCRBJ01-05*01	TCRBJ01	TCRBJ01-05	01				2	11	11	1	0	7	39	51	62	-1	66	1	In	VDJ
AGTTCTAAGAAGCTCCTTCTCAGTGACTCTGGCTTCTATCTCTGTGCCTGGAGAGACGACAGTCCTCGGGGCTACACCTTCGGTTCG	CAWRDDSPRGYTF	1	1.1626804614231567E-5	39	TCRBV30-01*01	TCRBV30	TCRBV30-01	01				TCRBD01-01*01	TCRBD01	TCRBD01-01	01				TCRBJ01-02*01	TCRBJ01	TCRBJ01-02	01				3	4	2	5	7	8	42	53	57	62	69	1	In	VDJ
AGTTCTAAGAAGCTCCTTCTCAGTGACTCTGGCTTCTATCTCTGTGCCTGGAGTGTACCGGGGAATTCACCCCTCCACTTTGGGAAC	CAWSVPGNSPLHF	1	1.1626804614231567E-5	39	TCRBV30-01*01	TCRBV30	TCRBV30-01	01				TCRBD02-01*01	TCRBD02	TCRBD02-01	01				TCRBJ01-06*01	TCRBJ01	TCRBJ01-06	01				0	2	8	3	0	7	42	56	58	-1	63	1	In	VDJ
AGTTCTAAGAAGCTCCTTCTCAGTGACTCTGGCTTCTATCTCTGTGCCTGGAGTAGTGGGACAGCTTATGGCTACACCTTCGGTTCG	CAWSSGTAYGYTF	1	1.1626804614231567E-5	39	TCRBV30-01*01	TCRBV30	TCRBV30-01	01				TCRBD01-01*01	TCRBD01	TCRBD01-01	01				TCRBJ01-02*01	TCRBJ01	TCRBJ01-02	01				2	3	0	5	2	5	42	54	57	64	66	1	In	VDJ
CTGTGAGCAACATGAGCCCTGAAGACAGCAGCATATATCTCTGCAGCGTTGAGGACAGGGGATAATTCACCCCTCCACTTTGGGAAC		1	9.838065442811326E-6	40	TCRBV29-01*01	TCRBV29	TCRBV29-01	01				TCRBD01-01*01	TCRBD01	TCRBD01-01	01				TCRBJ01-06*01	TCRBJ01	TCRBJ01-06	01				3	0	1	2	0	5	41	-1	52	-1	61	1	Out	VDJ
TCTAAGAAGCTCCTTCTCAGTGACTCTGGCTTCTATCTCTGTGCCTGGAATAGGTTAACAGCGAACACTGAAGCTTTCTTTGGACAA	CAWNRLTANTEAFF	1	1.4309913371361928E-5	42	TCRBV30-01*01	TCRBV30	TCRBV30-01	01				TCRBD01-01*01	TCRBD01	TCRBD01-01	01				TCRBJ01-01*01	TCRBJ01	TCRBJ01-01	01				4	8	3	5	1	1	39	49	57	61	62	1	In	VDJ
CTGAGTTCTAAGAAGCTCCTTCTCAGTGACTCTGGCTTCTATCTCTGTGCCTGGAGAGCAGGCCCGGACGAGCAGTACTTCGGGCCG	CAWRAGPDEQYF	1	1.0732435028521446E-5	36	TCRBV30-01*01	TCRBV30	TCRBV30-01	01				TCRBD01-01*01	TCRBD01	TCRBD01-01	01				TCRBJ02-07*01	TCRBJ02	TCRBJ02-07	01				3	2	4	4	5	5	45	56	58	62	67	1	In	VDJ
AAGAAGCTCCTTCTCAGTGACTCTGGCTTCTATCTCTGTGCCTGGAGACGAACAGGAAAATCGAACACTGAAGCTTTCTTTGGACAA	CAWRRTGKSNTEAFF	1	1.4309913371361928E-5	45	TCRBV30-01*01	TCRBV30	TCRBV30-01	01				TCRBD01-01*01	TCRBD01	TCRBD01-01	01				TCRBJ01-01*01	TCRBJ01	TCRBJ01-01	01				3	4	3	4	6	1	36	47	51	56	62	1	In	VDJ
AGTTCTAAGAAGCTCCTTCTCAGTGACTCTGGCTTCTATCTCTGTGCCTGGAGTAACAGCGGGTCCCTCGAGCAGTACTTCGGGCCG	CAWSNSGSLEQYF	1	1.0732435028521446E-5	39	TCRBV30-01*01	TCRBV30	TCRBV30-01	01				TCRBD02-01	TCRBD02	TCRBD02-01				01,02	TCRBJ02-07*01	TCRBJ02	TCRBJ02-07	01				2	3	6	4	5	6	42	54	57	63	68	1	In	VDJ
GAGTTCTAAGAAGCTCCTTCTCAGTGACTCTGGCTTCTATCTCTGTGCCTGCTGACAGGCCCTTGGAATGGCTACACCTTCGGTTCG		1	1.1626804614231567E-5	38	TCRBV30-01*01	TCRBV30	TCRBV30-01	01				TCRBD01-01*01	TCRBD01	TCRBD01-01	01				TCRBJ01-02*01	TCRBJ01	TCRBJ01-02	01				6	2	2	4	8	6	43	51	53	59	67	1	Out	VDJ
AGTTCTAAGAAGCTCCTTCTCAGTGACTCTGGCTTCTATCTCTGTGCCTGGAGTGTATTGGGAGGTCAGCCCCAGCATTTTGGTGAT	CAWSVLGGQPQHF	1	1.5204282957072048E-5	39	TCRBV30-01*01	TCRBV30	TCRBV30-01	01				TCRBD02-01*02	TCRBD02	TCRBD02-01	02				TCRBJ01-05*01	TCRBJ01	TCRBJ01-05	01				0	3	9	1	0	6	42	56	59	-1	65	1	In	VDJ
TCTAAGAAGCTCCTTCTCAGTGACTCTGGCTTCTATCTCTGTGCCTGGAGTGCGGTGAACCTGAACACTGAAGCTTTCTTTGGACAA	CAWSAVNLNTEAFF	1	1.4309913371361928E-5	42	TCRBV30-01*01	TCRBV30	TCRBV30-01	01				TCRBD02-01	TCRBD02	TCRBD02-01				01,02	TCRBJ01-01*01	TCRBJ01	TCRBJ01-01	01				1	0	8	5	6	0	39	-1	52	55	61	1	In	VDJ
ATCCTGAGTTCTAAGAAGCTCCTTCTCAGTGACTCTGGCTTCTATCTCTGTGCCTGGATTCAAGGGGGTGGCTACACCTTCGGTTCG	CAWIQGGGYTF	1	1.1626804614231567E-5	33	TCRBV30-01*01	TCRBV30	TCRBV30-01	01				TCRBD01-01*01	TCRBD01	TCRBD01-01	01				TCRBJ01-02*01	TCRBJ01	TCRBJ01-02	01				4	4	5	1	0	7	48	58	62	-1	68	1	In	VDJ
AGTTCTAAGAAGCTCCTTCTCAGTGACTCTGGCTTCTATCTCTGTGCCTGGAGTCGACACCGGAACACTGAAGCTTTCTTTGGACAA	CAWSRHRNTEAFF	1	1.4309913371361928E-5	39	TCRBV30-01*01	TCRBV30	TCRBV30-01	01				TCRBD01-01*01	TCRBD01	TCRBD01-01	01				TCRBJ01-01*01	TCRBJ01	TCRBJ01-01	01				2	1	2	6	3	1	42	54	55	59	62	1	In	VDJ
TTGGAGTCGGCTGCTCCCTCCCAAACATCTGTGTACTTCTGTGCCAGCAGTTACTCTCCGGATTCCTACGAGCAGTACTTCGGGCCG	CASSYSPDSYEQYF	5	1.0106376318524362E-4	42	TCRBV06	TCRBV06	unresolved			TCRBV06-02,TCRBV06-03				unresolved		TCRBD01,TCRBD02	TCRBD01-01,TCRBD02-01		TCRBJ02-07*01	TCRBJ02	TCRBJ02-07	01				0	3	1	8	1	1	39	56	59	62	63	5	In	VDJ
AATCTTCACATCAATTCCCTGGAGCTTGGTGACTCTGCTGTGTATTTCTGTGCCAGCAGCCAGGGGGCTGAAGCTTTCTTTGGACAA	CASSQGAEAFF	2	4.740158804263639E-5	33	TCRBV03	TCRBV03	unresolved			TCRBV03-01,TCRBV03-02				unresolved		TCRBD01,TCRBD02	TCRBD01-01,TCRBD02-01		TCRBJ01-01*01	TCRBJ01	TCRBJ01-01	01				3	0	6	1	0	6	48	-1	62	-1	67	2	In	VDJ
CTGACTGTGAGCAACATGAGCCCTGAAGACAGCAGCATATATCTCTGCAGCGTTGGCGGCCTCAACTATGGCTACACCTTCGGTTCG	CSVGGLNYGYTF	1	9.838065442811326E-6	36	TCRBV29-01*01	TCRBV29	TCRBV29-01	01				TCRBD02-01	TCRBD02	TCRBD02-01				01,02	TCRBJ01-02*01	TCRBJ01	TCRBJ01-02	01				4	0	7	5	4	2	45	-1	55	59	63	1	In	VDJ
AGTTCTAAGAAGCTCCTTCTCAGTGACTCTGGCTTCTATCTCTGTGCCTGGAGTGTTTTTGCTAACTATGGCTACACCTTCGGTTCG	CAWSVFANYGYTF	1	1.1626804614231567E-5	39	TCRBV30-01*01	TCRBV30	TCRBV30-01	01						unresolved					TCRBJ01-02*01	TCRBJ01	TCRBJ01-02	01				0	0	0	0	5	0	42	-1	-1	56	61	1	In	VJ
TTGGCTGCTCCCTCCCAGACATCTGTGTACTTCTGTGCCAGGGGACTAGCGGGGCCACACGACCTGCACGAGCAGTACTTCGGGCCG	CARGLAGPHDLHEQYF	13	2.4684600565599325E-4	48	TCRBV06-06	TCRBV06	TCRBV06-06				01,02	TCRBD02-01*01	TCRBD02	TCRBD02-01	01				TCRBJ02-07*01	TCRBJ02	TCRBJ02-07	01				9	0	0	3	13	5	33	-1	41	54	67	13	In	VDJ
CCCCTGACCCTGGAGTCTGCCAGGCCCTCACATACCTCTCAGTACCTCTGTGCCAGCAGTGAATCAAGTGGCTACACCTTCGGTTCG	CASSESSGYTF	1	2.5042348399883374E-5	33	TCRBV25-01*01	TCRBV25	TCRBV25-01	01						unresolved		TCRBD01,TCRBD02	TCRBD01-01,TCRBD02-01		TCRBJ01-02*01	TCRBJ01	TCRBJ01-02	01				1	0	4	6	2	7	48	-1	64	66	68	1	In	VDJ
CTGAGCTCTCTGGAGCTGGGGGACTCAGCTTTGTATTTCTGTGCCAGCAGCGTACGCACAGGGGGAGAGACCCAGTACTTCGGGCCA	CASSVRTGGETQYF	3	4.4718479285506026E-5	42	TCRBV09-01	TCRBV09	TCRBV09-01				01,02	TCRBD01-01*01	TCRBD01	TCRBD01-01	01				TCRBJ02-05*01	TCRBJ02	TCRBJ02-05	01				1	3	3	1	0	4	39	54	57	-1	65	3	In	VDJ
TCCCTGGAGCTTGGTGACTCTGCTGTGTATTTCTGTGCCAGCAGCCAACTTTTACGAGGTCAGAACTATGGCTACACCTTCGGTTCG	CASSQLLRGQNYGYTF	2	4.0246631356955425E-5	48	TCRBV03	TCRBV03	unresolved			TCRBV03-01,TCRBV03-02		TCRBD02-01*02	TCRBD02	TCRBD02-01	02				TCRBJ01-02*01	TCRBJ01	TCRBJ01-02	01				2	7	11	1	4	2	33	48	55	59	63	2	In	VDJ
AAGAAGCTCCTTCTCAGTGACTCTGGCTTCTATCTCTGTGCCTGGAGTCTCCGGACAGGCGCGAATTATGGCTACACCTTCGGTTCG	CAWSLRTGANYGYTF	1	1.1626804614231567E-5	45	TCRBV30-01*01	TCRBV30	TCRBV30-01	01				TCRBD01-01*01	TCRBD01	TCRBD01-01	01				TCRBJ01-02*01	TCRBJ01	TCRBJ01-02	01				2	4	1	4	7	5	36	48	52	59	66	1	In	VDJ
GTGAGCAACATGAGCCCTGAAGACAGCAGCATATATCTCTGCAGCGTTCGACCGGGGGGAAGCAATCAGCCCCAGCATTTTGGTGAT	CSVRPGGSNQPQHF	1	1.3415543785651808E-5	42	TCRBV29-01*01	TCRBV29	TCRBV29-01	01				TCRBD02-01*01	TCRBD02	TCRBD02-01	01				TCRBJ01-05*01	TCRBJ01	TCRBJ01-05	01				5	4	8	1	1	1	39	48	52	59	60	1	In	VDJ
AAGAAGCTCCTTCTCAGTGACTCTGGCTTCTATCTCTGTGCCTGGATTGAATTTCAGGGGGCGAGGACTGAAGCTTTCTTTGGACAA	CAWIEFQGARTEAFF	1	1.4309913371361928E-5	45	TCRBV30-01*01	TCRBV30	TCRBV30-01	01				TCRBD01-01*01	TCRBD01	TCRBD01-01	01				TCRBJ01-01*01	TCRBJ01	TCRBJ01-01	01				4	8	4	0	4	5	36	46	54	62	66	1	In	VDJ
CTGACTGTGAGCAACATGAGCCCTGAAGACAGCAGCATATATCTCTGCAGCGTTGTAAGGGGGGACACTGAAGCTTTCTTTGGACAA	CSVVRGDTEAFF	1	1.2521174199941687E-5	36	TCRBV29-01*01	TCRBV29	TCRBV29-01	01						unresolved		TCRBD01,TCRBD02	TCRBD01-01,TCRBD02-01		TCRBJ01-01*01	TCRBJ01	TCRBJ01-01	01				4	2	5	1	1	3	45	55	57	63	64	1	In	VDJ
ACTGTGAGCAACATGAGCCCTGAAGACAGCAGCATATATCTCTGCAGCGTTTCGGCGGACGGGGACTCTGAAGCTTTCTTTGGACAA	CSVSADGDSEAFF	1	1.1626804614231567E-5	39	TCRBV29-01*01	TCRBV29	TCRBV29-01	01				TCRBD02-01	TCRBD02	TCRBD02-01				01,02	TCRBJ01-01*01	TCRBJ01	TCRBJ01-01	01				5	10	0	10	0	6	42	51	61	-1	67	1	In	VDJ
CAGTTCATCCTGAGTTCTAAGAAGCTCCTTCTCAGTGACTCTGGCTTCTATCTCTGTGCCGCCTCTCCTGGCTACACCTTCGGTTCG	CAASPGYTF	1	1.1626804614231567E-5	27	TCRBV30-01*01	TCRBV30	TCRBV30-01	01						unresolved		TCRBD01,TCRBD02	TCRBD01-01,TCRBD02-01		TCRBJ01-02*01	TCRBJ01	TCRBJ01-02	01				8	0	10	0	6	7	54	-1	60	62	68	1	In	VDJ
GTGAGCAACATGAGCCCTGAAGACAGCAGCATATATCTCTGCAGCGTTATCCGCGGACAGAGGAACACTGAAGCTTTCTTTGGACAA	CSVIRGQRNTEAFF	1	1.1626804614231567E-5	42	TCRBV29-01*01	TCRBV29	TCRBV29-01	01				TCRBD01-01*01	TCRBD01	TCRBD01-01	01				TCRBJ01-01*01	TCRBJ01	TCRBJ01-01	01				5	6	1	5	2	1	39	48	54	60	62	1	In	VDJ
AGTTCTAAGAAGCTCCTTCTCAGTGACTCTGGCTTCTATCTCTGTGCCGGGAGCGGCAGGAGATTTTACGAGCAGTACTTCGGGCCG	CAGSGRRFYEQYF	1	1.0732435028521446E-5	39	TCRBV30-01*01	TCRBV30	TCRBV30-01	01						unresolved		TCRBD01,TCRBD02	TCRBD01-01,TCRBD02-01		TCRBJ02-07*01	TCRBJ02	TCRBJ02-07	01				3	3	4	4	6	4	42	53	56	60	66	1	In	VDJ
AAGAAGCTCCTTCTCAGTGACTCTGGCTTCTATCTCTGTGCCTGGAACTCGGGGGGCACCTACAACACTGAAGCTTTCTTTGGACAA	CAWNSGGTYNTEAFF	1	1.4309913371361928E-5	45	TCRBV30-01*01	TCRBV30	TCRBV30-01	01				TCRBD02-01*01	TCRBD02	TCRBD02-01	01				TCRBJ01-01*01	TCRBJ01	TCRBJ01-01	01				4	3	8	1	7	2	36	46	49	56	63	1	In	VDJ
ACTGTGAGCAACATGAGCCCTGAAGACAGCAGCATATATCTCTGCAGCGTTGGGAGGACAGGAGTGGATGGCTACACCTTCGGTTCG	CSVGRTGVDGYTF	1	9.838065442811326E-6	39	TCRBV29-01*01	TCRBV29	TCRBV29-01	01				TCRBD01-01*01	TCRBD01	TCRBD01-01	01				TCRBJ01-02*01	TCRBJ01	TCRBJ01-02	01				4	3	1	4	5	6	42	52	55	62	67	1	In	VDJ
CTGACTGTGAGCAACATGAGCCCTGAAGACAGCAGCATATATCTCTGCAGCGCCGGGACAGGGATGGTTGGCTACACCTTCGGTTCG	CSAGTGMVGYTF	1	9.838065442811326E-6	36	TCRBV29-01*01	TCRBV29	TCRBV29-01	01				TCRBD01-01*01	TCRBD01	TCRBD01-01	01				TCRBJ01-02*01	TCRBJ01	TCRBJ01-02	01				7	2	0	3	5	7	45	52	54	63	68	1	In	VDJ
ATCCTGAGTTCTAAGAAGCTCCTTCTCAGTGACTCTGGCTTCTATCTCTGTGCCTGGAGGACAAACACTGAAGCTTTCTTTGGACAA	CAWRTNTEAFF	1	1.4309913371361928E-5	33	TCRBV30-01*01	TCRBV30	TCRBV30-01	01				TCRBD01-01*01	TCRBD01	TCRBD01-01	01				TCRBJ01-01*01	TCRBJ01	TCRBJ01-01	01				3	0	2	6	0	2	48	-1	59	-1	63	1	In	VDJ
AAGAAGCTCCTTCTCAGTGACTCTGGCTTCTATCTCTGTGCCTGGAGTCTCAAGACAGGGGGGAGGGTCGAGCAGTACTTCGGGCCG	CAWSLKTGGRVEQYF	1	1.0732435028521446E-5	45	TCRBV30-01*01	TCRBV30	TCRBV30-01	01				TCRBD01-01*01	TCRBD01	TCRBD01-01	01				TCRBJ02-07*01	TCRBJ02	TCRBJ02-07	01				2	5	2	1	6	6	36	48	53	62	68	1	In	VDJ
CTGACTGTGAGCAACATGAGCCCTGAAGACAGCAGCATATATCTCTGCAGCGTTGCAAGGGCGGGAGCTGAAGCTTTCTTTGGACAA	CSVARAGAEAFF	1	1.1626804614231567E-5	36	TCRBV29-01*01	TCRBV29	TCRBV29-01	01				TCRBD02-01*02	TCRBD02	TCRBD02-01	02				TCRBJ01-01*01	TCRBJ01	TCRBJ01-01	01				4	5	7	2	0	6	45	55	60	-1	67	1	In	VDJ
ACTCTGACTGTGAGCAACATGAGCCCTGAAGACAGCAGCATATATCTCTGCAGCGCCTCCTACACCTACGAGCAGTACTTCGGGCCG	CSASYTYEQYF	1	8.943695857101204E-6	33	TCRBV29-01*01	TCRBV29	TCRBV29-01	01						unresolved		TCRBD01,TCRBD02	TCRBD01-01,TCRBD02-01		TCRBJ02-07*01	TCRBJ02	TCRBJ02-07	01				7	6	3	6	0	2	48	55	61	-1	64	1	In	VDJ
TCTAAGAAGCTCCTTCTCAGTGACTCTGGCTTCTATCTCTGTGCCTGGAGTGTAGTACAAGGGGCCTACGAGCAGTACTTCGGGCCG	CAWSVVQGAYEQYF	1	1.0732435028521446E-5	42	TCRBV30-01*01	TCRBV30	TCRBV30-01	01				TCRBD01-01*01	TCRBD01	TCRBD01-01	01				TCRBJ02-07*01	TCRBJ02	TCRBJ02-07	01				0	6	5	2	0	2	39	53	59	-1	64	1	In	VDJ
CTGACTGTGAGCAACATGAGCCCTGAAGACAGCAGCATATATCTCTGCAGGGCATCGAGGGGAACAGGTGAAGCTTTCTTTGGACAA	CRASRGTGEAFF	1	1.1626804614231567E-5	36	TCRBV29-01*01	TCRBV29	TCRBV29-01	01						unresolved		TCRBD01,TCRBD02	TCRBD01-01,TCRBD02-01		TCRBJ01-01*01	TCRBJ01	TCRBJ01-01	01				9	13	3	4	0	7	45	50	63	-1	68	1	In	VDJ
ACTCTGACTGTGAGCAACATGAGCCCTGAAGACAGCAGCATATATCTCTGCAGCGTGGAAGAGAACACTGAAGCTTTCTTTGGACAA	CSVEENTEAFF	1	1.1626804614231567E-5	33	TCRBV29-01*01	TCRBV29	TCRBV29-01	01						unresolved					TCRBJ01-01*01	TCRBJ01	TCRBJ01-01	01				0	0	0	0	0	1	48	-1	-1	-1	62	1	In	VJ
CTGACTGTGAGCAACATGAGCCCTGAAGACAGCAGCATATATCTCTGCAGCGTTTGGGGAACGAGGACTGAAGCTTTCTTTGGACAA	CSVWGTRTEAFF	1	1.1626804614231567E-5	36	TCRBV29-01*01	TCRBV29	TCRBV29-01	01						unresolved		TCRBD01,TCRBD02	TCRBD01-01,TCRBD02-01		TCRBJ01-01*01	TCRBJ01	TCRBJ01-01	01				5	2	0	8	6	5	45	54	56	60	66	1	In	VDJ
TCTAAGAAGCTCCTTCTCAGTGACTCTGGCTTCTATCTCTGTGCCTACGACGTCGGTGGCAGGAACACTGAAGCTTTCTTTGGACAA	CAYDVGGRNTEAFF	1	1.4309913371361928E-5	42	TCRBV30-01*01	TCRBV30	TCRBV30-01	01						unresolved		TCRBD01,TCRBD02	TCRBD01-01,TCRBD02-01		TCRBJ01-01*01	TCRBJ01	TCRBJ01-01	01				7	2	2	7	11	1	39	46	48	51	62	1	In	VDJ
TCTAAGAAGCTCCTTCTCAGTGACTCTGGCTTCTATCTCTGTGCCTGGATTGCACTTCCCCCGTTGTCGGAAGCTTTCTTTGGACAA	CAWIALPPLSEAFF	1	1.4309913371361928E-5	42	TCRBV30-01*01	TCRBV30	TCRBV30-01	01				TCRBD02-01	TCRBD02	TCRBD02-01				01,02	TCRBJ01-01*01	TCRBJ01	TCRBJ01-01	01				4	4	3	10	13	8	39	49	53	56	69	1	In	VDJ
GTGAGCAACATGAGCCCTGAAGACAGCAGCATATATCTCTGCAGCGTTGAAAGGACAGGGACCGGCTATGGCTACACCTTCGGTTCG	CSVERTGTGYGYTF	1	9.838065442811326E-6	42	TCRBV29-01*01	TCRBV29	TCRBV29-01	01				TCRBD01-01*01	TCRBD01	TCRBD01-01	01				TCRBJ01-02*01	TCRBJ01	TCRBJ01-02	01				2	1	1	3	5	4	39	51	52	60	65	1	In	VDJ
TCTAAGAAGCTCCTTCTCAGTGACTCTGGCTTCTATCTCTGTGCCTGGATAGGGTCTCTCGGGGCTACTGAAGCTTTCTTTGGACAA	CAWIGSLGATEAFF	1	1.3415543785651808E-5	42	TCRBV30-01*01	TCRBV30	TCRBV30-01	01						unresolved		TCRBD01,TCRBD02	TCRBD01-01,TCRBD02-01		TCRBJ01-01*01	TCRBJ01	TCRBJ01-01	01				4	11	7	0	1	5	39	49	60	65	66	1	In	VDJ
AGTTCTAAGAAGCTCCTTCTCAGTGACTCTGGCTTCTATCTCTGTGCCTGGGGGAGGCAGGGGTTCCAGCCCCAGCATTTTGGTGAT	CAWGRQGFQPQHF	1	1.4309913371361928E-5	39	TCRBV30-01*01	TCRBV30	TCRBV30-01	01						unresolved		TCRBD01,TCRBD02	TCRBD01-01,TCRBD02-01		TCRBJ01-05*01	TCRBJ01	TCRBJ01-05	01				5	6	4	2	3	7	42	51	57	63	66	1	In	VDJ
CTGACTGTGAGCAACATGAGCCCTGAAGACAGCAGCATATATCTCTGCAGCGCCACAGGGGGCCAGGAGACCCAGTACTTCGGGCCA	CSATGGQETQYF	1	8.049326271391085E-6	36	TCRBV29-01*01	TCRBV29	TCRBV29-01	01				TCRBD01-01*01	TCRBD01	TCRBD01-01	01				TCRBJ02-05*01	TCRBJ02	TCRBJ02-05	01				7	2	3	0	3	5	45	52	54	63	66	1	In	VDJ
TCCTTCTCAGTGACTCTGGCTTCTATCTCTGTGCCTGGGTATTTCGACAGGGGCGGAATAGGGCACACTGAAGCTTTCTTTGGACAA		1	1.3415543785651808E-5	52	TCRBV30-01*01	TCRBV30	TCRBV30-01	01				TCRBD01-01*01	TCRBD01	TCRBD01-01	01				TCRBJ01-01*01	TCRBJ01	TCRBJ01-01	01				5	7	2	2	11	3	29	38	45	53	64	1	Out	VDJ
ACTGTGAGCAACATGAGCCCTGAAGACAGCAGCATATATCTCTGCAGCGTCACTTCGGACAGCTGGCGCGAGCAGTACTTCGGGCCG	CSVTSDSWREQYF	1	8.943695857101204E-6	39	TCRBV29-01*01	TCRBV29	TCRBV29-01	01				TCRBD01-01*01	TCRBD01	TCRBD01-01	01				TCRBJ02-07*01	TCRBJ02	TCRBJ02-07	01				6	6	1	5	6	6	42	50	56	62	68	1	In	VDJ
ACTCTGACTGTGAGCAACATGAGCCCTGAAGACAGCAGCATATATCTCTGCAGCGCCTTAGCCGGGGGTGGCTACACCTTCGGTTCG	CSALAGGGYTF	1	9.838065442811326E-6	33	TCRBV29-01*01	TCRBV29	TCRBV29-01	01				TCRBD02-01*01	TCRBD02	TCRBD02-01	01				TCRBJ01-02*01	TCRBJ01	TCRBJ01-02	01				7	7	8	2	0	7	48	55	62	-1	68	1	In	VDJ
CTGGAGTCGGCTGCTCCCTCCCAGACATCTGTGTACTTCTGTGCCAGCAGTGATGGGGAGGGGGCAAGTGGCTACACCTTCGGTTCG	CASSDGEGASGYTF	5	1.1090182862805494E-4	42	TCRBV06-01*01	TCRBV06	TCRBV06-01	01						unresolved		TCRBD01,TCRBD02	TCRBD01-01,TCRBD02-01		TCRBJ01-02*01	TCRBJ01	TCRBJ01-02	01				3	5	5	0	3	7	39	53	58	65	68	5	In	VDJ
CTGACTGTGAGCAACATGAGCCCTGAAGACAGCAGCATATATCTCTGCATCTCAACCAGGGGGCACACTGAAGCTTTCTTTGGACAA	CISTRGHTEAFF	1	1.1626804614231567E-5	36	TCRBV29-01*01	TCRBV29	TCRBV29-01	01				TCRBD01-01*01	TCRBD01	TCRBD01-01	01				TCRBJ01-01*01	TCRBJ01	TCRBJ01-01	01				10	7	4	0	0	3	45	49	56	-1	64	1	In	VDJ
CTGTGAGCAACATGAGCCCTGAAGACAGCAGCATATATCTCTGCAGGGATGACTCAGTATAGCAATCAGCCCCAGCATTTTGGTGAT		1	1.2521174199941687E-5	40	TCRBV29-01*01	TCRBV29	TCRBV29-01	01				TCRBD02-01	TCRBD02	TCRBD02-01				01,02	TCRBJ01-05*01	TCRBJ01	TCRBJ01-05	01				9	4	2	10	5	0	41	46	50	54	59	1	Out	VDJ
GAGCAACATGAGCCCTGAAGACAGCAGCATATATCTCTGCAGCGACAAGCCGCAGGGGGTTTGAACACTGAAGCTTTCTTTGGACAA		1	1.1626804614231567E-5	44	TCRBV29-01*01	TCRBV29	TCRBV29-01	01				TCRBD01-01*01	TCRBD01	TCRBD01-01	01				TCRBJ01-01*01	TCRBJ01	TCRBJ01-01	01				7	8	4	1	2	0	37	44	52	59	61	1	Out	VDJ
TCTAAGAAGCTCCTTCTCAGTGACTCTGGCTTCTATCTCTGTGCCTGGAGCGCGAAGGTAGTCAATCAGCCCCAGCATTTTGGTGAT	CAWSAKVVNQPQHF	1	1.4309913371361928E-5	42	TCRBV30-01*01	TCRBV30	TCRBV30-01	01						unresolved		TCRBD01,TCRBD02	TCRBD01-01,TCRBD02-01		TCRBJ01-05*01	TCRBJ01	TCRBJ01-05	01				3	5	5	4	4	3	39	50	55	58	62	1	In	VDJ
TCTAAGAAGCTCCTTCTCAGTGACTCTGGCTTCTATCTCTGTGCCTGGAGTGTACGAGGGTTGAACACTGAAGCTTTCTTTGGACAA	CAWSVRGLNTEAFF	1	1.3415543785651808E-5	42	TCRBV30-01*01	TCRBV30	TCRBV30-01	01				TCRBD02-01*02	TCRBD02	TCRBD02-01	02				TCRBJ01-01*01	TCRBJ01	TCRBJ01-01	01				0	2	11	0	1	0	39	53	55	60	61	1	In	VDJ
AATTCCCTGGAGCTTGGTGACTCTGCTGTGTATTTCTGTGCCAGCAGCCCCGGGATTGTTGGCGACACTGAAGCTTTCTTTGGACAA	CASSPGIVGDTEAFF	2	4.650721845692627E-5	45	TCRBV03	TCRBV03	unresolved			TCRBV03-01,TCRBV03-02		TCRBD02-01*02	TCRBD02	TCRBD02-01	02				TCRBJ01-01*01	TCRBJ01	TCRBJ01-01	01				4	1	8	3	9	3	36	49	50	55	64	2	In	VDJ
TCGGCTGCTCCCTCCCAGACATCTGTGTACTTCTGTGCCAGCAGGCGCCGGGACAGGGGGGCGGACACTGAAGCTTTCTTTGGACAA	CASRRRDRGADTEAFF	4	7.423267561394E-5	48	TCRBV06	TCRBV06	unresolved			TCRBV06-01,TCRBV06-05		TCRBD01-01*01	TCRBD01	TCRBD01-01	01				TCRBJ01-01*01	TCRBJ01	TCRBJ01-01	01				6	5	0	1	4	3	33	44	49	60	64	4	In	VDJ
AGTTCTAAGAAGCTCCTTCTCAGTGACTCTGGCTTCTATCTCTGTGCCTGGAGCCCAGGACGGAACTACGAGCAGTACTTCGGGCCG	CAWSPGRNYEQYF	1	9.838065442811326E-6	39	TCRBV30-01*01	TCRBV30	TCRBV30-01	01						unresolved		TCRBD01,TCRBD02	TCRBD01-01,TCRBD02-01		TCRBJ02-07*01	TCRBJ02	TCRBJ02-07	01				3	4	1	7	4	3	42	53	57	61	65	1	In	VDJ
GCGTCTGCTGTACCCTCTCAGACATCTGTGTACTTCTGTGCCAGCAGTGAACGCAGCGACGGCACCGGGGAGCTGTTTTTTGGAGAA	CASSERSDGTGELFF	17	3.2107868126993324E-4	45	TCRBV06-04	TCRBV06	TCRBV06-04				01,02	TCRBD02-01	TCRBD02	TCRBD02-01				01,02	TCRBJ02-02*01	TCRBJ02	TCRBJ02-02	01				3	4	6	6	4	4	36	50	54	58	62	17	In	VDJ
GAGTCTGCCAGGCCCTCACATACCTCTCAGTACCTCTGTGCCAGCAGTGAATCCGTGACGGGGGCCTACGAGCAGTACTTCGGGCCG	CASSESVTGAYEQYF	1	2.146487005704289E-5	45	TCRBV25-01*01	TCRBV25	TCRBV25-01	01				TCRBD02-01*01	TCRBD02	TCRBD02-01	01				TCRBJ02-07*01	TCRBJ02	TCRBJ02-07	01				1	6	8	2	0	2	36	52	58	-1	64	1	In	VDJ
ACTGTGAGCAACATGAGCCCTGAAGACAGCAGCATATATCTCTGCAGCGTCGAAGGACTAGCGGGAGTCGAGCAGTACTTCGGGCCG	CSVEGLAGVEQYF	1	8.943695857101204E-6	39	TCRBV29-01*01	TCRBV29	TCRBV29-01	01				TCRBD02-01*02	TCRBD02	TCRBD02-01	02				TCRBJ02-07*01	TCRBJ02	TCRBJ02-07	01				1	0	2	2	1	6	42	-1	55	67	68	1	In	VDJ
ACTCTGACTGTGAGCAACATGAGCCCTGAAGACAGCAGCATATATCTCTGCAGCGTTGTCAGCAACTATGGCTACACCTTCGGTTCG	CSVVSNYGYTF	1	9.838065442811326E-6	33	TCRBV29-01*01	TCRBV29	TCRBV29-01	01						unresolved		TCRBD01,TCRBD02	TCRBD01-01,TCRBD02-01		TCRBJ01-02*01	TCRBJ01	TCRBJ01-02	01				4	1	4	5	1	2	48	58	59	62	63	1	In	VDJ
TCAACTCTGACTGTGAGCAACATGAGCCCTGAAGACAGCAGCATATATCTCTGCAGCGTCCCCGGTCCTGATAGCACCTTCGGTTCG	CSVPGPDSTF	1	9.838065442811326E-6	30	TCRBV29-01*01	TCRBV29	TCRBV29-01	01				TCRBD02-01	TCRBD02	TCRBD02-01				01,02	TCRBJ01-02*01	TCRBJ01	TCRBJ01-02	01				6	12	5	8	0	13	51	59	71	-1	74	1	In	VDJ
AAGAAGCTCCTTCTCAGTGACTCTGGCTTCTATCTCTGTGCCTGGAGGATTAGCGGACTGAACACCGGGGAGCTGTTTTTTGGAGAA	CAWRISGLNTGELFF	1	1.3415543785651808E-5	45	TCRBV30-01*01	TCRBV30	TCRBV30-01	01				TCRBD02-01	TCRBD02	TCRBD02-01				01,02	TCRBJ02-02*01	TCRBJ02	TCRBJ02-02	01				3	3	5	5	3	1	36	47	50	56	59	1	In	VDJ
ATCCTGAGTTCTAAGAAGCTCCTTCTCAGTGACTCTGGCTTCTATCTCTGTGCCCTTGTCCCGAACACTGAAGCTTTCTTTGGACAA	CALVPNTEAFF	1	1.3415543785651808E-5	33	TCRBV30-01*01	TCRBV30	TCRBV30-01	01				TCRBD02-01	TCRBD02	TCRBD02-01				01,02	TCRBJ01-01*01	TCRBJ01	TCRBJ01-01	01				8	0	4	10	6	1	48	-1	54	56	62	1	In	VDJ
CTGACTGTGAGCAACATGAGCCCTGAAGACAGCAGCATATATCTCTGCAGCGTGAGAGACAGCCTCTACGAGCAGTACTTCGGGCCG	CSVRDSLYEQYF	1	8.943695857101204E-6	36	TCRBV29-01*01	TCRBV29	TCRBV29-01	01				TCRBD01-01*01	TCRBD01	TCRBD01-01	01				TCRBJ02-07*01	TCRBJ02	TCRBJ02-07	01				6	4	2	5	3	3	45	53	57	62	65	1	In	VDJ
ATCTTCACATCAATTCCCTGGAGCTTGGTGACTCTGCTGTGTATTTCTGTGCCAGCATTCGGGGACACTGAAGCTTTCTTTGGACAA		2	4.650721845692627E-5	34	TCRBV03	TCRBV03	unresolved			TCRBV03-01,TCRBV03-02		TCRBD02-01*01	TCRBD02	TCRBD02-01	01				TCRBJ01-01*01	TCRBJ01	TCRBJ01-01	01				7	2	8	3	0	3	47	57	59	-1	64	2	Out	VDJ
ACTGTGAGCAACATGAGCCCTGAAGACAGCAGCATATATCTCTGCAGCGTTGGCCCGGGACAGCACTATGGCTACACCTTCGGTTCG	CSVGPGQHYGYTF	1	9.838065442811326E-6	39	TCRBV29-01*01	TCRBV29	TCRBV29-01	01				TCRBD01-01*01	TCRBD01	TCRBD01-01	01				TCRBJ01-02*01	TCRBJ01	TCRBJ01-02	01				4	4	0	5	1	3	42	52	56	63	64	1	In	VDJ
AAGAAGCTCCTTCTCAGTGACTCTGGCTTCTATCTCTGTGCCTGGAGTGGATCTACTAGCGGGGGGGACGAGCAGTACTTCGGGCCG	CAWSGSTSGGDEQYF	1	9.838065442811326E-6	45	TCRBV30-01*01	TCRBV30	TCRBV30-01	01				TCRBD02-01*01	TCRBD02	TCRBD02-01	01				TCRBJ02-07*01	TCRBJ02	TCRBJ02-07	01				1	5	3	0	0	5	36	49	54	-1	67	1	In	VDJ
AAGAAGCTCCTTCTCAGTGACTCTGGCTTCTATCTCTGTGCCTGGAGTGTACGTCGGGGGAGCGGCTATGGCTACACCTTCGGTTCG	CAWSVRRGSGYGYTF	1	1.1626804614231567E-5	45	TCRBV30-01*01	TCRBV30	TCRBV30-01	01				TCRBD02-01*01	TCRBD02	TCRBD02-01	01				TCRBJ01-02*01	TCRBJ01	TCRBJ01-02	01				0	4	8	2	5	4	36	50	54	60	65	1	In	VDJ
ACTCTGACTGTGAGCAACATGAGCCCTGAAGACAGCAGCATATATCTCTGCAGCGCTACAGGGGAAACTGAAGCTTTCTTTGGACAA	CSATGETEAFF	1	1.1626804614231567E-5	33	TCRBV29-01*01	TCRBV29	TCRBV29-01	01				TCRBD01-01*01	TCRBD01	TCRBD01-01	01				TCRBJ01-01*01	TCRBJ01	TCRBJ01-01	01				7	2	3	2	2	5	48	55	57	64	66	1	In	VDJ
CACATCAATTCCCTGGAGCTTGGTGACTCTGCTGTGTATTTCTGTGCCAGCAGCGCAGGATTGAACACTGAAGCTTTCTTTGGACAA	CASSAGLNTEAFF	2	4.650721845692627E-5	39	TCRBV03	TCRBV03	unresolved			TCRBV03-01,TCRBV03-02		TCRBD01-01*01	TCRBD01	TCRBD01-01	01				TCRBJ01-01*01	TCRBJ01	TCRBJ01-01	01				5	1	4	4	2	0	42	54	55	59	61	2	In	VDJ
GTGAGCAACATGAGCCCTGAAGACAGCAGCATATATCTCTGCAGCGTTGTGGGCTCATTGTTCACCGGGGAGCTGTTTTTTGGAGAA	CSVVGSLFTGELFF	1	1.1626804614231567E-5	42	TCRBV29-01*01	TCRBV29	TCRBV29-01	01				TCRBD01-01*01	TCRBD01	TCRBD01-01	01				TCRBJ02-02*01	TCRBJ02	TCRBJ02-02	01				4	1	8	0	8	4	39	49	50	54	62	1	In	VDJ
CTTCACATCAATTCCCTGGAGCTTGGTGACTCTGCTGTGTATTTCTGTGCCGCCTGCGGGAAAGGGGAGGAAGCTTTCTTTGGACAA	CAACGKGEEAFF	2	4.650721845692627E-5	36	TCRBV03	TCRBV03	unresolved			TCRBV03-01,TCRBV03-02		TCRBD02-01*02	TCRBD02	TCRBD02-01	02				TCRBJ01-01*01	TCRBJ01	TCRBJ01-01	01				11	4	7	3	8	8	45	51	55	61	69	2	In	VDJ
CTGTGAGCAACATGAGCCCTGAAGACAGCAGCATATATCTCTGCAGCGTTCAGGGACAGGGATAATTCACCCCTCCACTTTGGGAAC		1	8.943695857101204E-6	40	TCRBV29-01*01	TCRBV29	TCRBV29-01	01				TCRBD01-01*01	TCRBD01	TCRBD01-01	01				TCRBJ01-06*01	TCRBJ01	TCRBJ01-06	01				5	2	0	3	0	5	41	50	52	-1	61	1	Out	VDJ
CTGGGGTTGGAGTCGGCTGCTCCCTCCCAAACATCTGTGTACTTCTGTGCCAGCAGACCAACCCACTACGAGCAGTACTTCGGGCCG	CASRPTHYEQYF	2	4.740158804263639E-5	36	TCRBV06	TCRBV06	unresolved			TCRBV06-02,TCRBV06-03				unresolved		TCRBD01,TCRBD02	TCRBD01-01,TCRBD02-01		TCRBJ02-07*01	TCRBJ02	TCRBJ02-07	01				6	0	3	7	7	3	45	-1	56	58	65	2	In	VDJ
AACGCCTTGTTGCTGGGGGACTCGGCCCTCTATCTCTGTGCCAGCAGCGTTGCCTCAGCGTGGGAACAGACCCAGTACTTCGGGCCA	CASSVASAWEQTQYF	2	5.9028392656867956E-5	45	TCRBV05-06*01	TCRBV05	TCRBV05-06	01						unresolved		TCRBD01,TCRBD02	TCRBD01-01,TCRBD02-01		TCRBJ02-05*01	TCRBJ02	TCRBJ02-05	01				4	13	0	8	2	6	36	48	61	65	67	2	In	VDJ
CTGAGTTCTAAGAAGCTCCTTCTCAGTGACTCTGGCTTCTATCTCTGTGCCTGGGGCAGACCGAACTATGGCTACACCTTCGGTTCG	CAWGRPNYGYTF	1	1.1626804614231567E-5	36	TCRBV30-01*01	TCRBV30	TCRBV30-01	01						unresolved		TCRBD01,TCRBD02	TCRBD01-01,TCRBD02-01		TCRBJ01-02*01	TCRBJ01	TCRBJ01-02	01				5	4	2	7	2	2	45	54	58	61	63	1	In	VDJ
CTGACTGTGAGCAACATGAGCCCTGAAGACAGCAGCATATATCTCTGCAGCGCCTTATTGGGAAATCAGCCCCAGCATTTTGGTGAT	CSALLGNQPQHF	1	1.2521174199941687E-5	36	TCRBV29-01*01	TCRBV29	TCRBV29-01	01						unresolved		TCRBD01,TCRBD02	TCRBD01-01,TCRBD02-01		TCRBJ01-05*01	TCRBJ01	TCRBJ01-05	01				7	7	0	8	0	4	45	52	59	-1	63	1	In	VDJ
GCGTCTGCTGTACCCTCTCAGACATCTGTGTACTTCTGTGCCAGCAGCCCGGGACAGGCGGGCTCCGATACGCAGTATTTTGGCCCA	CASSPGQAGSDTQYF	21	3.872620306124822E-4	45	TCRBV06-04	TCRBV06	TCRBV06-04				01,02	TCRBD01-01*01	TCRBD01	TCRBD01-01	01				TCRBJ02-03*01	TCRBJ02	TCRBJ02-03	01				6	3	0	4	8	6	36	47	50	58	66	21	In	VDJ
GTGAGCAACATGAGCCCTGAAGACAGCAGCATATATCTCTGCAGCGTTGGAGGACAGGGCCCTAACTATGGCTACACCTTCGGTTCG	CSVGGQGPNYGYTF	1	9.838065442811326E-6	42	TCRBV29-01*01	TCRBV29	TCRBV29-01	01				TCRBD01-01*01	TCRBD01	TCRBD01-01	01				TCRBJ01-02*01	TCRBJ01	TCRBJ01-02	01				4	2	1	3	2	0	39	49	51	59	61	1	In	VDJ
TCTAAGAAGCTCCTTCTCAGTGACTCTGGCTTCTATCTCTGTGCCTGCCAACAGGGGATGATCCCCTACGAGCAGTACTTCGGGCCG	CACQQGMIPYEQYF	1	9.838065442811326E-6	42	TCRBV30-01*01	TCRBV30	TCRBV30-01	01				TCRBD01-01*01	TCRBD01	TCRBD01-01	01				TCRBJ02-07*01	TCRBJ02	TCRBJ02-07	01				6	3	3	2	7	2	39	47	50	57	64	1	In	VDJ
TCAACTCTGACTGTGAGCAACATGAGCCCTGAAGACAGCAGCATATATCTCTGCAGCGTTGGAAGCCCTGAAGCTTTCTTTGGACAA	CSVGSPEAFF	1	1.1626804614231567E-5	30	TCRBV29-01*01	TCRBV29	TCRBV29-01	01				TCRBD02-01	TCRBD02	TCRBD02-01				01,02	TCRBJ01-01*01	TCRBJ01	TCRBJ01-01	01				4	2	6	7	1	6	51	61	63	66	67	1	In	VDJ
CTGACTGTGAGCAACATGAGCCCTGAAGACAGCAGCATATATCTCTGCAGCGTTGGGGGGAGGATGGACGAGCAGTACTTCGGGCCG	CSVGGRMDEQYF	1	8.943695857101204E-6	36	TCRBV29-01*01	TCRBV29	TCRBV29-01	01				TCRBD02-01*02	TCRBD02	TCRBD02-01	02				TCRBJ02-07*01	TCRBJ02	TCRBJ02-07	01				4	2	9	1	4	5	45	55	57	63	67	1	In	VDJ
AGTTCTAAGAAGCTCCTTCTCAGTGACTCTGGCTTCTATCTCTGTGCCTGGAGTGGACAGGGCACGGAGGAGCAGTACTTCGGGCCG	CAWSGQGTEEQYF	1	9.838065442811326E-6	39	TCRBV30-01*01	TCRBV30	TCRBV30-01	01				TCRBD01-01*01	TCRBD01	TCRBD01-01	01				TCRBJ02-07*01	TCRBJ02	TCRBJ02-07	01				1	0	2	3	7	7	42	-1	55	62	69	1	In	VDJ
AGCAACATGAGCCCTGAAGACAGCAGCATATATCTCTGCAGCGTTGAAGATTGGGGACAGGGTAGCTACGAGCAGTACTTCGGGCCG	CSVEDWGQGSYEQYF	1	8.943695857101204E-6	45	TCRBV29-01*01	TCRBV29	TCRBV29-01	01				TCRBD01-01*01	TCRBD01	TCRBD01-01	01				TCRBJ02-07*01	TCRBJ02	TCRBJ02-07	01				0	3	0	3	3	3	36	50	53	62	65	1	In	VDJ
AAGAAGCTCCTTCTCAGTGACTCTGGCTTCTATCTCTGTGCCTGGAGTCGAAGGACAGGGGGGGTTGGGGAACTGTTTTTTGGCAGT	CAWSRRTGGVGELFF	1	2.3253609228463134E-5	45	TCRBV30-01*01	TCRBV30	TCRBV30-01	01				TCRBD01-01*01	TCRBD01	TCRBD01-01	01				TCRBJ01-04*01	TCRBJ01	TCRBJ01-04	01				2	4	1	1	8	12	36	48	52	62	70	1	In	VDJ
GTTCTAAGAAGCTCCTTCTCAGTGACTCTGGCTTCTATCTCTGTGCCTGGAGTGCGGAGGGGGCGAGGGCCCCAGCATTTTGGTGAT		1	1.4309913371361928E-5	40	TCRBV30-01*01	TCRBV30	TCRBV30-01	01				TCRBD01-01*01	TCRBD01	TCRBD01-01	01				TCRBJ01-05*01	TCRBJ01	TCRBJ01-05	01				1	3	5	0	4	9	41	54	57	64	68	1	Out	VDJ
ATCCTGAGTTCTAAGAAGCTCCTTCTCAGTGACTCTGGCTTCTATCTCTGTGCCTGGAGTGGTCTATGGGGCTACACCTTCGGTTCG	CAWSGLWGYTF	1	1.0732435028521446E-5	33	TCRBV30-01*01	TCRBV30	TCRBV30-01	01				TCRBD02-01	TCRBD02	TCRBD02-01				01,02	TCRBJ01-02*01	TCRBJ01	TCRBJ01-02	01				1	2	4	9	3	8	48	61	63	66	69	1	In	VDJ
AGCAACATGAGCCCTGAAGACAGCAGCATATATCTCTGCAGCGTTGAGGACAGGGGATCCCTCCCCTATGGCTACACCTTCGGTTCG	CSVEDRGSLPYGYTF	1	9.838065442811326E-6	45	TCRBV29-01*01	TCRBV29	TCRBV29-01	01				TCRBD01-01*01	TCRBD01	TCRBD01-01	01				TCRBJ01-02*01	TCRBJ01	TCRBJ01-02	01				3	0	1	2	9	4	36	-1	47	56	65	1	In	VDJ
AGTTCTAAGAAGCTCCTTCTCAGTGACTCTGGCTTCTATCTCTGTGCCTGGAGTCGTGGAGGGCTATACGAGCAGTACTTCGGGCCG	CAWSRGGLYEQYF	1	9.838065442811326E-6	39	TCRBV30-01*01	TCRBV30	TCRBV30-01	01				TCRBD02-01*02	TCRBD02	TCRBD02-01	02				TCRBJ02-07*01	TCRBJ02	TCRBJ02-07	01				2	3	10	0	3	4	42	54	57	63	66	1	In	VDJ
AGTTCTAAGAAGCTCCTTCTCAGTGACTCTGGCTTCTATCTCTGTGCCTGTGACGACCGGTTGAACACTGAAGCTTTCTTTGGACAA	CACDDRLNTEAFF	1	1.3415543785651808E-5	39	TCRBV30-01*01	TCRBV30	TCRBV30-01	01						unresolved		TCRBD01,TCRBD02	TCRBD01-01,TCRBD02-01		TCRBJ01-01*01	TCRBJ01	TCRBJ01-01	01				6	1	2	7	7	0	42	50	51	54	61	1	In	VDJ
CTGACTGTGAGCAACATGAGCCCTGAAGACAGCAGCATATATCTCTGCAGCGTTTCTAGCGGGAGTTACGAGCAGTACTTCGGGCCG	CSVSSGSYEQYF	1	8.943695857101204E-6	36	TCRBV29-01*01	TCRBV29	TCRBV29-01	01				TCRBD02-01*02	TCRBD02	TCRBD02-01	02				TCRBJ02-07*01	TCRBJ02	TCRBJ02-07	01				5	1	4	2	1	4	45	54	55	65	66	1	In	VDJ
CTGACTGTGAGCAACATGAGCCCTGAAGACAGCAGCATATATCTCTGCAGCGTTGGGACAGCAAGGGAGACCCAGTACTTCGGGCCA	CSVGTARETQYF	1	8.049326271391085E-6	36	TCRBV29-01*01	TCRBV29	TCRBV29-01	01				TCRBD01-01*01	TCRBD01	TCRBD01-01	01				TCRBJ02-05*01	TCRBJ02	TCRBJ02-05	01				4	0	1	5	5	5	45	-1	55	61	66	1	In	VDJ
AGCAACATGAGCCCTGAAGACAGCAGCATATATCTCTGCAGCGTTGAAGTTAGGGCAGGGGGCACAGGTGGCTACACCTTCGGTTCG	CSVEVRAGGTGGYTF	1	9.838065442811326E-6	45	TCRBV29-01*01	TCRBV29	TCRBV29-01	01				TCRBD01-01*01	TCRBD01	TCRBD01-01	01				TCRBJ01-02*01	TCRBJ01	TCRBJ01-02	01				1	6	4	0	5	7	36	49	55	63	68	1	In	VDJ
CTGACTGTGAGCAACATGAGCCCTGAAGACAGCAGCATATATCTCTGCAGCGCCGGGGGGGAAAATCAGCCCCAGCATTTTGGTGAT	CSAGGENQPQHF	1	1.2521174199941687E-5	36	TCRBV29-01*01	TCRBV29	TCRBV29-01	01				TCRBD02-01*01	TCRBD02	TCRBD02-01	01				TCRBJ01-05*01	TCRBJ01	TCRBJ01-05	01				7	1	8	0	2	4	45	52	53	61	63	1	In	VDJ
AAGAAGCTCCTTCTCAGTGACTCTGGCTTCTATCTCTGTGCCTGGACCGAGGACAGTCATAGCAATCAGCCCCAGCATTTTGGTGAT	CAWTEDSHSNQPQHF	1	1.4309913371361928E-5	45	TCRBV30-01*01	TCRBV30	TCRBV30-01	01				TCRBD01-01*01	TCRBD01	TCRBD01-01	01				TCRBJ01-05*01	TCRBJ01	TCRBJ01-05	01				4	4	1	5	3	0	36	46	50	56	59	1	In	VDJ
TCTAAGAAGCTCCTTCTCAGTGACTCTGGCTTCTATCTCTGTGCCTGGAGTCCAAGGACAGGGTATCAGCCCCAGCATTTTGGTGAT	CAWSPRTGYQPQHF	1	1.4309913371361928E-5	42	TCRBV30-01*01	TCRBV30	TCRBV30-01	01				TCRBD01-01*01	TCRBD01	TCRBD01-01	01				TCRBJ01-05*01	TCRBJ01	TCRBJ01-05	01				2	4	1	3	1	5	39	51	55	63	64	1	In	VDJ
ACTGTGAGCAACATGAGCCCTGAAGACAGCAGCATATATCTCTGCAGCGTTGCCGGACAGGGATACACTGAAGCTTTCTTTGGACAA	CSVAGQGYTEAFF	1	1.1626804614231567E-5	39	TCRBV29-01*01	TCRBV29	TCRBV29-01	01				TCRBD01-01*01	TCRBD01	TCRBD01-01	01				TCRBJ01-01*01	TCRBJ01	TCRBJ01-01	01				4	2	1	3	2	3	42	52	54	62	64	1	In	VDJ
TGAGTTCTAAGAAGCTCCTTCTCAGTGACTCTGGCTTCTATCTCTGTGCCGCGACCAGGCCCGCGATACGGCTACACCTTCGGTTCG		1	1.0732435028521446E-5	37	TCRBV30-01*01	TCRBV30	TCRBV30-01	01				TCRBD01-01*01	TCRBD01	TCRBD01-01	01				TCRBJ01-02*01	TCRBJ01	TCRBJ01-02	01				8	5	4	4	10	8	44	50	55	59	69	1	Out	VDJ
AGTTCTAAGAAGCTCCTTCTCAGTGACTCTGGCTTCTATCTCTGTGCCTGGAGTAGGGAGGACGGTCAGCCCCAGCATTTTGGTGAT	CAWSREDGQPQHF	1	1.4309913371361928E-5	39	TCRBV30-01*01	TCRBV30	TCRBV30-01	01				TCRBD02-01*02	TCRBD02	TCRBD02-01	02				TCRBJ01-05*01	TCRBJ01	TCRBJ01-05	01				2	1	9	1	4	6	42	54	55	61	65	1	In	VDJ
CTGACTGTGAGCAACATGAGCCCTGAAGACAGCAGCATATATCTCTGCAGCGTGAGGGACGTCGACTACGAGCAGTACTTCGGGCCG	CSVRDVDYEQYF	1	8.049326271391085E-6	36	TCRBV29-01*01	TCRBV29	TCRBV29-01	01						unresolved		TCRBD01,TCRBD02	TCRBD01-01,TCRBD02-01		TCRBJ02-07*01	TCRBJ02	TCRBJ02-07	01				6	2	0	7	5	3	45	53	55	60	65	1	In	VDJ
ACTCTGACTGTGAGCAACATGAGCCCTGAAGACAGCAGCATATATCTCTGCAGCGTCGGGACAGCGAGAACAATCACCTTCGGTTCG	CSVGTARTITF	1	9.838065442811326E-6	33	TCRBV29-01*01	TCRBV29	TCRBV29-01	01				TCRBD01-01*01	TCRBD01	TCRBD01-01	01				TCRBJ01-02*01	TCRBJ01	TCRBJ01-02	01				6	1	0	5	10	13	48	56	57	64	74	1	In	VDJ
TTGGAGTCGGCTGCTCCCTCCCAAACATCTGTGTACTTCTGTGCCAGCAGTTATTAAGGACTGCACTACGAGCAGTACTTCGGGCCG	CASSY*GLHYEQYF	3	6.797208851396916E-5	42	TCRBV06	TCRBV06	unresolved			TCRBV06-02,TCRBV06-03		TCRBD02-01	TCRBD02	TCRBD02-01				01,02	TCRBJ02-07*01	TCRBJ02	TCRBJ02-07	01				3	4	1	10	3	3	39	53	57	62	65	3	Stop	VDJ
CTGACTGTGAGCAACATGAGCCCTGAAGACAGCAGCATATATCTCTGCAGCGTTGCCGGGACAGTCTACGAGCAGTACTTCGGGCCG	CSVAGTVYEQYF	1	8.049326271391085E-6	36	TCRBV29-01*01	TCRBV29	TCRBV29-01	01				TCRBD01-01*01	TCRBD01	TCRBD01-01	01				TCRBJ02-07*01	TCRBJ02	TCRBJ02-07	01				4	2	0	5	1	3	45	55	57	64	65	1	In	VDJ
CCTGAGTTCTAAGAAGCTCCTTCTCAGTGACTCTGGCTTCTATCTCTGTGCCCCCTACCGGGAATTGGGGGCTACACCTTCGGTTCG		1	1.0732435028521446E-5	35	TCRBV30-01*01	TCRBV30	TCRBV30-01	01				TCRBD02-01*02	TCRBD02	TCRBD02-01	02				TCRBJ01-02*01	TCRBJ01	TCRBJ01-02	01				8	6	8	3	6	8	46	52	58	63	69	1	Out	VDJ
ACTGTGAGCAACATGAGCCCTGAAGACAGCAGCATATATCTCTGCAGCGTTGAAGAGGGTATGAACACTGAAGCTTTCTTTGGACAA	CSVEEGMNTEAFF	1	1.1626804614231567E-5	39	TCRBV29-01*01	TCRBV29	TCRBV29-01	01						unresolved		TCRBD01,TCRBD02	TCRBD01-01,TCRBD02-01		TCRBJ01-01*01	TCRBJ01	TCRBJ01-01	01				0	0	0	9	2	0	42	-1	56	59	61	1	In	VDJ
AAGAAGCTCCTTCTCAGTGACTCTGGCTTCTATCTCTGTGCCTGGAGCCGGGCGGGAGGGACAGTCGGCGAGCAGTACTTCGGGCCG	CAWSRAGGTVGEQYF	1	9.838065442811326E-6	45	TCRBV30-01*01	TCRBV30	TCRBV30-01	01				TCRBD02-01*02	TCRBD02	TCRBD02-01	02				TCRBJ02-07*01	TCRBJ02	TCRBJ02-07	01				3	4	7	0	8	6	36	47	51	60	68	1	In	VDJ
CTGCTGTCGGCTGCTCCCTCCCAGACATCTGTGTACTTCTGTGCCAGCAGTCCCAGCGGGGGAGGATACGAGCAGTACTTCGGGCCG	CASSPSGGGYEQYF	2	3.666915301411494E-5	42	TCRBV06-05*01	TCRBV06	TCRBV06-05	01				TCRBD02-01*01	TCRBD02	TCRBD02-01	01				TCRBJ02-07*01	TCRBJ02	TCRBJ02-07	01				5	3	6	2	4	4	39	51	54	62	66	2	In	VDJ
GAGCAACATGAGCCCTGAAGACAGCAGCATATATCTCTGCAGCGCAGGTTGATCAAAAGGTGGAATCAGCCCCAGCATTTTGGTGAT		1	1.2521174199941687E-5	44	TCRBV29-01*01	TCRBV29	TCRBV29-01	01				TCRBD01-01*01	TCRBD01	TCRBD01-01	01				TCRBJ01-05*01	TCRBJ01	TCRBJ01-05	01				7	0	4	4	15	4	37	-1	44	48	63	1	Out	VDJ
TCTAAGAAGCTCCTTCTCAGTGACTCTGGCTTCTATCTCTGTGCCTGGAGTCGGGACAACAGCAATCAGCCCCAGCATTTTGGTGAT	CAWSRDNSNQPQHF	1	1.4309913371361928E-5	42	TCRBV30-01*01	TCRBV30	TCRBV30-01	01				TCRBD01-01*01	TCRBD01	TCRBD01-01	01				TCRBJ01-05*01	TCRBJ01	TCRBJ01-05	01				2	1	0	6	2	1	39	51	52	58	60	1	In	VDJ
AGTTCTAAGAAGCTCCTTCTCAGTGACTCTGGCTTCTATCTCTGTGCCTGGAGTGTAGGACAGGGCCACGAGCAGTACTTCGGGCCG	CAWSVGQGHEQYF	1	9.838065442811326E-6	39	TCRBV30-01*01	TCRBV30	TCRBV30-01	01				TCRBD01-01*01	TCRBD01	TCRBD01-01	01				TCRBJ02-07*01	TCRBJ02	TCRBJ02-07	01				0	1	1	3	2	5	42	56	57	65	67	1	In	VDJ
GTGAGCAACATGAGCCCTGAAGACAGCAGCATATATCTCTGCAGCGTACACACTAGCGGGAGTCGGCACGAGCAGTACTTCGGGCCG	CSVHTSGSRHEQYF	1	8.049326271391085E-6	42	TCRBV29-01*01	TCRBV29	TCRBV29-01	01				TCRBD02-01*02	TCRBD02	TCRBD02-01	02				TCRBJ02-07*01	TCRBJ02	TCRBJ02-07	01				6	4	3	2	5	5	39	47	51	62	67	1	In	VDJ
GTGAGCAACATGAGCCCTGAAGACAGCAGCATATATCTCTGCAGCGTTGATGGGACAGGGGGCACAGATACGCAGTATTTTGGCCCA	CSVDGTGGTDTQYF	2	1.609865254278217E-5	42	TCRBV29-01*01	TCRBV29	TCRBV29-01	01				TCRBD01-01*01	TCRBD01	TCRBD01-01	01				TCRBJ02-03*01	TCRBJ02	TCRBJ02-03	01				3	1	0	2	0	1	39	50	51	-1	61	2	In	VDJ
AAGAAGCTCCTTCTCAGTGACTCTGGCTTCTATCTCTGTGCTGTCCGGGACACGAAAACAACTAATGAAAAACTGTTTTTTGGCAGT	CAVRDTKTTNEKLFF	2	4.3824109699795904E-5	45	TCRBV30-01*01	TCRBV30	TCRBV30-01	01				TCRBD01-01*01	TCRBD01	TCRBD01-01	01				TCRBJ01-04*01	TCRBJ01	TCRBJ01-04	01				9	5	0	6	6	0	36	41	46	52	58	2	In	VDJ
AAGCTCCTTCTCAGTGACTCTGGCTTCTATCTCTGTGCCTGGAGTGGGGGGACGCTAGGCACTAATGAAAAACTGTTTTTTGGCAGT	CAWSGGTLGTNEKLFF	1	2.3253609228463134E-5	48	TCRBV30-01*01	TCRBV30	TCRBV30-01	01						unresolved		TCRBD01,TCRBD02	TCRBD01-01,TCRBD02-01		TCRBJ01-04*01	TCRBJ01	TCRBJ01-04	01				1	2	0	7	7	2	33	46	48	53	60	1	In	VDJ
GTGAGCAACATGAGCCCTGAAGACAGCAGCATATATCTCTGCAGCGTGGCCACAGGGGACAGGAACTATGGCTACACCTTCGGTTCG	CSVATGDRNYGYTF	1	9.838065442811326E-6	42	TCRBV29-01*01	TCRBV29	TCRBV29-01	01				TCRBD01-01*01	TCRBD01	TCRBD01-01	01				TCRBJ01-02*01	TCRBJ01	TCRBJ01-02	01				6	8	0	4	0	2	39	47	55	-1	63	1	In	VDJ
ATCAATTCCCTGGAGCTTGGTGACTCTGCTGTGTATTTCTGTGCCAGCAGCCAAGATTACAGGGACTATGGCTACACCTTCGGTTCG	CASSQDYRDYGYTF	2	3.756352259982506E-5	42	TCRBV03	TCRBV03	unresolved			TCRBV03-01,TCRBV03-02		TCRBD01-01*01	TCRBD01	TCRBD01-01	01				TCRBJ01-02*01	TCRBJ01	TCRBJ01-02	01				0	2	3	3	0	3	39	56	58	-1	64	2	In	VDJ
ACTGTGAGCAACATGAGCCCTGAAGACAGCAGCATATATCTCTGCAGCGTTCAGGGGGTTGTGTCCTACGAGCAGTACTTCGGGCCG	CSVQGVVSYEQYF	1	8.049326271391085E-6	39	TCRBV29-01*01	TCRBV29	TCRBV29-01	01				TCRBD01-01*01	TCRBD01	TCRBD01-01	01				TCRBJ02-07*01	TCRBJ02	TCRBJ02-07	01				5	0	4	1	5	1	42	-1	51	58	63	1	In	VDJ
ACTGTGAGCAACATGAGCCCTGAAGACAGCAGCATATATCTCTGCAGCGTCCGCGGGGGAGCGAACACTGAAGCTTTCTTTGGACAA	CSVRGGANTEAFF	1	1.1626804614231567E-5	39	TCRBV29-01*01	TCRBV29	TCRBV29-01	01				TCRBD02-01*01	TCRBD02	TCRBD02-01	01				TCRBJ01-01*01	TCRBJ01	TCRBJ01-01	01				6	2	7	2	3	1	42	50	52	59	62	1	In	VDJ
CTCAGGCTGCTGTCGGCTGCTCCCTCCCAGACATCTGTGTACTTCTGTGCCAGCAGCCGGACGAGGGCTGAAGCTTTCTTTGGACAA	CASSRTRAEAFF	2	4.9190327214056626E-5	36	TCRBV06-05*01	TCRBV06	TCRBV06-05	01				TCRBD02-01*02	TCRBD02	TCRBD02-01	02				TCRBJ01-01*01	TCRBJ01	TCRBJ01-01	01				6	6	11	0	0	6	45	56	62	-1	67	2	In	VDJ
GTGAGCAACATGAGCCCTGAAGACAGCAGCATATATCTCTGCAGCGCTGTGTGGGATGGGTTCGATCAGCCCCAGCATTTTGGTGAT	CSAVWDGFDQPQHF	1	1.2521174199941687E-5	42	TCRBV29-01*01	TCRBV29	TCRBV29-01	01						unresolved		TCRBD01,TCRBD02	TCRBD01-01,TCRBD02-01		TCRBJ01-05*01	TCRBJ01	TCRBJ01-05	01				7	6	0	8	8	5	39	46	52	56	64	1	In	VDJ
ATCCTGAGTTCTAAGAAGCTCCTTCTCAGTGACTCTGGCTTCTATCTCTGTGCCTGGAGGGGTAATGAAAAACTGTTTTTTGGCAGT	CAWRGNEKLFF	1	2.3253609228463134E-5	33	TCRBV30-01*01	TCRBV30	TCRBV30-01	01						unresolved		TCRBD01,TCRBD02	TCRBD01-01,TCRBD02-01		TCRBJ01-04*01	TCRBJ01	TCRBJ01-04	01				3	0	0	9	0	4	48	-1	59	-1	62	1	In	VDJ
ACTGTGAGCAACATGAGCCCTGAAGACAGCAGCATATATCTCTGCAGCGTTGAGGGGACACGTCGCTACGAGCAGTACTTCGGGCCG	CSVEGTRRYEQYF	1	8.049326271391085E-6	39	TCRBV29-01*01	TCRBV29	TCRBV29-01	01				TCRBD01-01*01	TCRBD01	TCRBD01-01	01				TCRBJ02-07*01	TCRBJ02	TCRBJ02-07	01				3	1	0	6	5	3	42	53	54	60	65	1	In	VDJ
GTGAGCAACATGAGCCCTGAAGACAGCAGCATATATCTCTGCAGCTTCAAGACAGGGCGGGCTAACTATGGCTACACCTTCGGTTCG	CSFKTGRANYGYTF	1	8.943695857101204E-6	42	TCRBV29-01*01	TCRBV29	TCRBV29-01	01				TCRBD01-01*01	TCRBD01	TCRBD01-01	01				TCRBJ01-02*01	TCRBJ01	TCRBJ01-02	01				8	5	2	3	4	0	39	45	50	57	61	1	In	VDJ
TCTAAGAAGCTCCTTCTCAGTGACTCTGGCTTCTATCTCTGTGCCTGGAAGGGTATAGCGGGTTCCCACGAGCAGTACTTCGGGCCG	CAWKGIAGSHEQYF	1	9.838065442811326E-6	42	TCRBV30-01*01	TCRBV30	TCRBV30-01	01				TCRBD02-01	TCRBD02	TCRBD02-01				01,02	TCRBJ02-07*01	TCRBJ02	TCRBJ02-07	01				4	6	5	4	5	5	39	49	55	62	67	1	In	VDJ
CTTCACATCAATTCCCTGGAGCTTGGTGACTCTGCTGTGTATTTCTGTGCCAGCAGCCGTACGGGGGTTGAAGCTTTCTTTGGACAA	CASSRTGVEAFF	2	4.4718479285506026E-5	36	TCRBV03	TCRBV03	unresolved			TCRBV03-01,TCRBV03-02		TCRBD02-01*01	TCRBD02	TCRBD02-01	01				TCRBJ01-01*01	TCRBJ01	TCRBJ01-01	01				4	3	8	2	1	7	45	58	61	67	68	2	In	VDJ
ACTGTGAGCAACATGAGCCCTGAAGACAGCAGCATATATCTCTGCAGCGCCCGGACAGGGGAGGGGCAGCCCCAGCATTTTGGTGAT	CSARTGEGQPQHF	1	1.1626804614231567E-5	39	TCRBV29-01*01	TCRBV29	TCRBV29-01	01				TCRBD01-01*01	TCRBD01	TCRBD01-01	01				TCRBJ01-05*01	TCRBJ01	TCRBJ01-05	01				7	3	1	2	5	7	42	49	52	61	66	1	In	VDJ
CTGACTGTGAGCAACATGAGCCCTGAAGACAGCAGCATATATCTCTGCAGCGTTGAGGGACAGGGATCTGGCTACACCTTCGGTTCG	CSVEGQGSGYTF	1	8.943695857101204E-6	36	TCRBV29-01*01	TCRBV29	TCRBV29-01	01				TCRBD01-01*01	TCRBD01	TCRBD01-01	01				TCRBJ01-02*01	TCRBJ01	TCRBJ01-02	01				3	0	0	3	3	7	45	-1	56	65	68	1	In	VDJ
CTGAGTTCTAAGAAGCTCCTTCTCAGTGACTCTGGCTTCTATCTCTGTGCCTGGAAGACGGTCGACTATGGCTACACCTTCGGTTCG	CAWKTVDYGYTF	1	1.0732435028521446E-5	36	TCRBV30-01*01	TCRBV30	TCRBV30-01	01						unresolved		TCRBD01,TCRBD02	TCRBD01-01,TCRBD02-01		TCRBJ01-02*01	TCRBJ01	TCRBJ01-02	01				4	1	2	7	5	3	45	55	56	59	64	1	In	VDJ
ACTGTGAGCAACATGAGCCCTGAAGACAGCAGCATATATCTCTGCAGCGTTGAATTGCGATCGAATTATGGCTACACCTTCGGTTCG	CSVELRSNYGYTF	2	1.878176129991253E-5	39	TCRBV29-01*01	TCRBV29	TCRBV29-01	01				TCRBD02-01	TCRBD02	TCRBD02-01				01,02	TCRBJ01-02*01	TCRBJ01	TCRBJ01-02	01				2	2	7	6	7	5	42	54	56	59	66	2	In	VDJ
CACATCAATTCCCTGGAGCTTGGTGACTCTGCTGTGTATTTCTGTGCCAGCAGCCAAGAAGGAGTTGGGACAAGGGACTTCGGGCCG	CASSQEGVGTRDF	1	3.309167467127446E-5	39	TCRBV03	TCRBV03	unresolved			TCRBV03-01,TCRBV03-02		TCRBD01-01*01	TCRBD01	TCRBD01-01	01				TCRBJ02-07*01	TCRBJ02	TCRBJ02-07	01				0	7	0	6	4	14	42	59	66	72	76	1	In	VDJ
AGCAACATGAGCCCTGAAGACAGCAGCATATATCTCTGCAGCGTTGAAGATCCGGGACAGGGTATCAACGAGCAGTACTTCGGGCCG	CSVEDPGQGINEQYF	1	8.049326271391085E-6	45	TCRBV29-01*01	TCRBV29	TCRBV29-01	01				TCRBD01-01*01	TCRBD01	TCRBD01-01	01				TCRBJ02-07*01	TCRBJ02	TCRBJ02-07	01				0	3	0	3	5	5	36	50	53	62	67	1	In	VDJ
ACTGTGAGCAACATGAGCCCTGAAGACAGCAGCATATATCTCTGCAGCGTTGGGACAGCGCTGCCCTACGAGCAGTACTTCGGGCCG	CSVGTALPYEQYF	1	8.049326271391085E-6	39	TCRBV29-01*01	TCRBV29	TCRBV29-01	01				TCRBD01-01*01	TCRBD01	TCRBD01-01	01				TCRBJ02-07*01	TCRBJ02	TCRBJ02-07	01				4	0	1	5	6	2	42	-1	52	58	64	1	In	VDJ
ACTGTGAGCAACATGAGCCCTGAAGACAGCAGCATATATCTCTGCAGCGTTAAGATGGAAGAGGATTCACCCCTCCACTTTGGGAAC	CSVKMEEDSPLHF	1	8.943695857101204E-6	39	TCRBV29-01*01	TCRBV29	TCRBV29-01	01				TCRBD02-01*02	TCRBD02	TCRBD02-01	02				TCRBJ01-06*01	TCRBJ01	TCRBJ01-06	01				5	9	11	1	0	8	42	51	60	-1	64	1	In	VDJ
CTGAGTTCTAAGAAGCTCCTTCTCAGTGACTCTGGCTTCTATCTCTGTGCCTGGAGTAGAGACACCGGGGAGCTGTTTTTTGGAGAA	CAWSRDTGELFF	1	1.3415543785651808E-5	36	TCRBV30-01*01	TCRBV30	TCRBV30-01	01				TCRBD02-01*02	TCRBD02	TCRBD02-01	02				TCRBJ02-02*01	TCRBJ02	TCRBJ02-02	01				2	1	11	2	0	3	45	57	58	-1	61	1	In	VDJ
AAGAAGCTCCTTCTCAGTGACTCTGGCTTCTATCTCTGTGCCTGGTGGGGCAGGGGGCTCGAGAACACCGGCTACACCTTCGGTTCG	CAWWGRGLENTGYTF	1	1.0732435028521446E-5	45	TCRBV30-01*01	TCRBV30	TCRBV30-01	01				TCRBD01-01*01	TCRBD01	TCRBD01-01	01				TCRBJ01-02*01	TCRBJ01	TCRBJ01-02	01				5	5	4	0	11	8	36	45	50	58	69	1	In	VDJ
ACTGTGAGCAACATGAGCCCTGAAGACAGCAGCATATATCTCTGCAGCGTCGGCCGAGGGCGGGGCTACGAGCAGTACTTCGGGCCG	CSVGRGRGYEQYF	1	8.049326271391085E-6	39	TCRBV29-01*01	TCRBV29	TCRBV29-01	01				TCRBD02-01*01	TCRBD02	TCRBD02-01	01				TCRBJ02-07*01	TCRBJ02	TCRBJ02-07	01				6	9	7	3	0	3	42	50	59	-1	65	1	In	VDJ
ATCAATTCCCTGGAGCTTGGTGACTCTGCTGTGTATTTCTGTGCCAGCAGTCACAGGGGTGTGAACACTGAAGCTTTCTTTGGACAA	CASSHRGVNTEAFF	2	4.4718479285506026E-5	42	TCRBV03	TCRBV03	unresolved			TCRBV03-01,TCRBV03-02		TCRBD01-01*01	TCRBD01	TCRBD01-01	01				TCRBJ01-01*01	TCRBJ01	TCRBJ01-01	01				6	2	3	2	2	0	39	50	52	59	61	2	In	VDJ
GTTCTAAGAAGCTCCTTCTCAGTGACTCTGGCTTCTATCTCTGTGCCTGGGACAGGGCGGTGGGTATACGAGCAGTACTTCGGGCCG		1	9.838065442811326E-6	40	TCRBV30-01*01	TCRBV30	TCRBV30-01	01				TCRBD01-01*01	TCRBD01	TCRBD01-01	01				TCRBJ02-07*01	TCRBJ02	TCRBJ02-07	01				5	0	2	3	9	4	41	-1	50	57	66	1	Out	VDJ
GTGAGCAACATGAGCCCTGAAGACAGCAGCATATATCTCTGCAGCGTCAAAAGGAACGGACAGTTCTACGAGCAGTACTTCGGGCCG	CSVKRNGQFYEQYF	1	8.049326271391085E-6	42	TCRBV29-01*01	TCRBV29	TCRBV29-01	01				TCRBD01-01*01	TCRBD01	TCRBD01-01	01				TCRBJ02-07*01	TCRBJ02	TCRBJ02-07	01				6	10	1	5	2	3	39	47	57	63	65	1	In	VDJ
CTGACTGTGAGCAACATGAGCCCTGAAGACAGCAGCATATATCTCTGCAGCGTTGCGGGGGCCAGAGATGGCTACACCTTCGGTTCG	CSVAGARDGYTF	1	8.943695857101204E-6	36	TCRBV29-01*01	TCRBV29	TCRBV29-01	01						unresolved		TCRBD01,TCRBD02	TCRBD01-01,TCRBD02-01		TCRBJ01-02*01	TCRBJ01	TCRBJ01-02	01				4	1	6	0	5	6	45	55	56	62	67	1	In	VDJ
CCTGAGTTCTAAGAAGCTCCTTCTCAGTGACTCTGGCTTCTATCTCTGTGCCTGGAGGGTTCACTGGATGGCTACACCTTCGGTTCG		1	1.0732435028521446E-5	35	TCRBV30-01*01	TCRBV30	TCRBV30-01	01				TCRBD02-01	TCRBD02	TCRBD02-01				01,02	TCRBJ01-02*01	TCRBJ01	TCRBJ01-02	01				3	5	3	10	2	6	46	57	62	65	67	1	Out	VDJ
ACTGTGAGCAACATGAGCCCTGAAGACAGCAGCATATATCTCTGCAGCGCCAATCGCGACAGGAACACTGAAGCTTTCTTTGGACAA	CSANRDRNTEAFF	1	1.0732435028521446E-5	39	TCRBV29-01*01	TCRBV29	TCRBV29-01	01				TCRBD01-01*01	TCRBD01	TCRBD01-01	01				TCRBJ01-01*01	TCRBJ01	TCRBJ01-01	01				7	8	2	5	0	1	42	49	57	-1	62	1	In	VDJ
GTGAGCAACATGAGCCCTGAAGACAGCAGCATATATCTCTGCAGCGTTGACCTTGGCCAGCCGAACACTGAAGCTTTCTTTGGACAA	CSVDLGQPNTEAFF	1	1.0732435028521446E-5	42	TCRBV29-01*01	TCRBV29	TCRBV29-01	01						unresolved		TCRBD01,TCRBD02	TCRBD01-01,TCRBD02-01		TCRBJ01-01*01	TCRBJ01	TCRBJ01-01	01				3	7	4	5	2	1	39	50	57	60	62	1	In	VDJ
CACATCAATTCCCTGGAGCTTGGTGACTCTGCTGTGTATTTCTGTGCCAGCAGCGCCCAGGGAGGAACCGGCTACACCTTCGGTTCG	CASSAQGGTGYTF	2	3.666915301411494E-5	39	TCRBV03	TCRBV03	unresolved			TCRBV03-01,TCRBV03-02		TCRBD02-01*02	TCRBD02	TCRBD02-01	02				TCRBJ01-02*01	TCRBJ01	TCRBJ01-02	01				5	5	9	1	4	8	42	54	59	65	69	2	In	VDJ
GTGAGCAACATGAGCCCTGAAGACAGCAGCATATATCTCTGCAGCGTTGAAGATAAGGGACAGGGTTATGGCTACACCTTCGGTTCG	CSVEDKGQGYGYTF	1	8.943695857101204E-6	42	TCRBV29-01*01	TCRBV29	TCRBV29-01	01				TCRBD01-01*01	TCRBD01	TCRBD01-01	01				TCRBJ01-02*01	TCRBJ01	TCRBJ01-02	01				0	3	0	3	1	5	39	53	56	65	66	1	In	VDJ
CTGTCGGCTGCTCCCTCCCAGACATCTGTGTACTTCTGTGCCAGCAAACCCGGACAGCAAGTGAACACTGAAGCTTTCTTTGGACAA	CASKPGQQVNTEAFF	2	4.740158804263639E-5	45	TCRBV06-05*01	TCRBV06	TCRBV06-05	01				TCRBD01-01*01	TCRBD01	TCRBD01-01	01				TCRBJ01-01*01	TCRBJ01	TCRBJ01-01	01				7	5	1	5	4	0	36	46	51	57	61	2	In	VDJ
TGTGAGCAACATGAGCCCTGAAGACAGCAGCATATATCTCTGCAGCGACCCAAACCCGGGGCTGGAGACATTCAGTACTTCGGCGCC		1	9.838065442811326E-6	41	TCRBV29-01*01	TCRBV29	TCRBV29-01	01						unresolved		TCRBD01,TCRBD02	TCRBD01-01,TCRBD02-01		TCRBJ02-04*01	TCRBJ02	TCRBJ02-04	01				7	10	7	0	5	8	40	47	57	62	67	1	Out	VDJ
ACTGTGAGCAACATGAGCCCTGAAGACAGCAGCATATATCTCTGCAGCGCTGGTAGGAGCGTTCAATATGGCTACACCTTCGGTTCG	CSAGRSVQYGYTF	1	8.943695857101204E-6	39	TCRBV29-01*01	TCRBV29	TCRBV29-01	01				TCRBD02-01	TCRBD02	TCRBD02-01				01,02	TCRBJ01-02*01	TCRBJ01	TCRBJ01-02	01				7	8	6	6	5	5	42	49	57	61	66	1	In	VDJ
AAGAAGCTCCTTCTCAGTGACTCTGGCTTCTATCTCTGTGCCTGGAGCGAGACAGGGCCCCTGAACACTGAAGCTTTCTTTGGACAA	CAWSETGPLNTEAFF	1	1.2521174199941687E-5	45	TCRBV30-01*01	TCRBV30	TCRBV30-01	01				TCRBD01-01*01	TCRBD01	TCRBD01-01	01				TCRBJ01-01*01	TCRBJ01	TCRBJ01-01	01				3	3	2	3	4	0	36	47	50	57	61	1	In	VDJ
TCTCAGTGACTCTGGCTTCTATCTCTGTGCCTGGAGCCCCTTAAGTAGCGCCCGCGCGGAGGAGGAGAGACCCAGTACTTCGGGCCA		1	8.943695857101204E-6	56	TCRBV30-01*01	TCRBV30	TCRBV30-01	01				TCRBD02-01	TCRBD02	TCRBD02-01				01,02	TCRBJ02-05*01	TCRBJ02	TCRBJ02-05	01				3	9	5	6	15	4	25	36	45	50	65	1	Out	VDJ
AGTTCTAAGAAGCTCCTTCTCAGTGACTCTGGCTTCTATCTCTGTGCCTGGAGCCCAGGGGGCATCTATGGCTACACCTTCGGTTCG	CAWSPGGIYGYTF	1	1.0732435028521446E-5	39	TCRBV30-01*01	TCRBV30	TCRBV30-01	01				TCRBD01-01*01	TCRBD01	TCRBD01-01	01				TCRBJ01-02*01	TCRBJ01	TCRBJ01-02	01				3	2	4	0	2	4	42	53	55	63	65	1	In	VDJ
AGTTCTAAGAAGCTCCTTCTCAGTGACTCTGGCTTCTATCTCTGTGCCTGGAGTGTGCGGGGGGGACAGCCCCAGCATTTTGGTGAT	CAWSVRGGQPQHF	1	1.3415543785651808E-5	39	TCRBV30-01*01	TCRBV30	TCRBV30-01	01				TCRBD02-01*01	TCRBD02	TCRBD02-01	01				TCRBJ01-05*01	TCRBJ01	TCRBJ01-05	01				0	0	7	0	1	7	42	-1	56	65	66	1	In	VDJ
AGTTCTAAGAAGCTCCTTCTCAGTGACTCTGGCTTCTATCTCTGTGCCTGGTCGGCGGGCCTCCTCTATGGCTACACCTTCGGTTCG	CAWSAGLLYGYTF	1	1.0732435028521446E-5	39	TCRBV30-01*01	TCRBV30	TCRBV30-01	01				TCRBD02-01	TCRBD02	TCRBD02-01				01,02	TCRBJ01-02*01	TCRBJ01	TCRBJ01-02	01				5	3	7	4	6	4	42	51	54	59	65	1	In	VDJ
AGTTCTAAGAAGCTCCTTCTCAGTGACTCTGGCTTCTATCTCTGTGCCTCGCGGGGACAGGGAGATTCACCCCTCCACTTTGGGAAC	CASRGQGDSPLHF	1	9.838065442811326E-6	39	TCRBV30-01*01	TCRBV30	TCRBV30-01	01				TCRBD01-01*01	TCRBD01	TCRBD01-01	01				TCRBJ01-06*01	TCRBJ01	TCRBJ01-06	01				7	4	0	3	2	8	42	49	53	62	64	1	In	VDJ
ACTGTGAGCAACATGAGCCCTGAAGACAGCAGCATATATCTCTGCAGCGTCGGTGAGGGGGGGAACACTGAAGCTTTCTTTGGACAA	CSVGEGGNTEAFF	1	1.0732435028521446E-5	39	TCRBV29-01*01	TCRBV29	TCRBV29-01	01						unresolved		TCRBD01,TCRBD02	TCRBD01-01,TCRBD02-01		TCRBJ01-01*01	TCRBJ01	TCRBJ01-01	01				6	5	5	1	1	1	42	50	55	61	62	1	In	VDJ
AGCAACATGAGCCCTGAAGACAGCAGCATATATCTCTGCAGCGTTGACCCGGGACAGGGGGCAGCCACTGAAGCTTTCTTTGGACAA	CSVDPGQGAATEAFF	1	1.0732435028521446E-5	45	TCRBV29-01*01	TCRBV29	TCRBV29-01	01				TCRBD01-01*01	TCRBD01	TCRBD01-01	01				TCRBJ01-01*01	TCRBJ01	TCRBJ01-01	01				3	3	0	0	3	4	36	47	50	62	65	1	In	VDJ
CAGCCAGAAGACTCAGCCCTGTATCTCTGCGCCAGCAGCCGAGTCCTAAACCGGGACAGGGTTCAATCACCCCTCCACTTTGGGAAC	CASSRVLNRDRVQSPLHF	2	4.292974011408578E-5	54	TCRBV04-01*01	TCRBV04	TCRBV04-01	01				TCRBD01-01*01	TCRBD01	TCRBD01-01	01				TCRBJ01-06*01	TCRBJ01	TCRBJ01-06	01				4	12	0	3	5	10	27	40	52	61	66	2	In	VDJ
AGTTCTAAGAAGCTCCTTCTCAGTGACTCTGGCTTCTATCTCTGTGCCTGGAGTATGGTGGGGACTCAGCCCCAGCATTTTGGTGAT	CAWSMVGTQPQHF	1	1.3415543785651808E-5	39	TCRBV30-01*01	TCRBV30	TCRBV30-01	01						unresolved		TCRBD01,TCRBD02	TCRBD01-01,TCRBD02-01		TCRBJ01-05*01	TCRBJ01	TCRBJ01-05	01				2	6	0	7	0	6	42	54	60	-1	65	1	In	VDJ
ACTGTGAGCAACATGAGCCCTGAAGACAGCAGCATATATCTCTGCAGCGCGGCGCCGGCCGTTGGGAACGAGCAGTACTTCGGGCCG	CSAAPAVGNEQYF	1	8.049326271391085E-6	39	TCRBV29-01*01	TCRBV29	TCRBV29-01	01						unresolved		TCRBD01,TCRBD02	TCRBD01-01,TCRBD02-01		TCRBJ02-07*01	TCRBJ02	TCRBJ02-07	01				7	14	0	8	0	5	42	49	63	-1	67	1	In	VDJ
ATCAATTCCCTGGAGCTTGGTGACTCTGCTGTGTATTTCTGTGCCAGCAGCCAAGCGGACAGGGGCTATGGCTACACCTTCGGTTCG	CASSQADRGYGYTF	2	3.666915301411494E-5	42	TCRBV03	TCRBV03	unresolved			TCRBV03-01,TCRBV03-02		TCRBD01-01*01	TCRBD01	TCRBD01-01	01				TCRBJ01-02*01	TCRBJ01	TCRBJ01-02	01				1	1	1	2	0	4	39	55	56	-1	65	2	In	VDJ
TCTAAGAAGCTCCTTCTCAGTGACTCTGGCTTCTATCTCTGTGCCTGGAGTCCCGGGACAGCCTCCTACGAGCAGTACTTCGGGCCG	CAWSPGTASYEQYF	2	1.878176129991253E-5	42	TCRBV30-01*01	TCRBV30	TCRBV30-01	01				TCRBD01-01*01	TCRBD01	TCRBD01-01	01				TCRBJ02-07*01	TCRBJ02	TCRBJ02-07	01				2	3	0	5	1	0	39	51	54	61	62	2	In	VDJ
CTTCACATCAATTCCCTGGAGCTTGGTGACTCTGCTGTGTATTTCTGTGCCAGCAGCCTTATGAACACTGAAGCTTTCTTTGGACAA	CASSLMNTEAFF	2	4.3824109699795904E-5	36	TCRBV03	TCRBV03	unresolved			TCRBV03-01,TCRBV03-02		TCRBD02-01	TCRBD02	TCRBD02-01				01,02	TCRBJ01-01*01	TCRBJ01	TCRBJ01-01	01				4	1	5	9	0	0	45	58	59	-1	61	2	In	VDJ
TCTAAGAAGCTCCTTCTCAGTGACTCTGGCTTCTATCTCTGTGCCTGGAGTGTAGTGACCGGGGGGACTGAAGCTTTCTTTGGACAA	CAWSVVTGGTEAFF	1	1.2521174199941687E-5	42	TCRBV30-01*01	TCRBV30	TCRBV30-01	01				TCRBD02-01*01	TCRBD02	TCRBD02-01	01				TCRBJ01-01*01	TCRBJ01	TCRBJ01-01	01				0	6	8	1	0	5	39	53	59	-1	66	1	In	VDJ
CCCCTGACCCTGGAGTCTGCCAGGCCCTCACATACCTCTCAGTACCTCTGTGCCAGCAGTGAGCGGGAGACCCAGTACTTCGGGCCA	CASSERETQYF	2	2.6831087571303617E-5	33	TCRBV25-01*01	TCRBV25	TCRBV25-01	01				TCRBD02-01	TCRBD02	TCRBD02-01				01,02	TCRBJ02-05*01	TCRBJ02	TCRBJ02-05	01				3	0	7	5	0	5	48	-1	62	-1	66	2	In	VDJ
ATCAATTCCCTGGAGCTTGGTGACTCTGCTGTGTATTTCTGTGCCAGCAGCCAGGGAGGAGGGATCACTGAAGCTTTCTTTGGACAA	CASSQGGGITEAFF	2	4.292974011408578E-5	42	TCRBV03	TCRBV03	unresolved			TCRBV03-01,TCRBV03-02		TCRBD02-01*02	TCRBD02	TCRBD02-01	02				TCRBJ01-01*01	TCRBJ01	TCRBJ01-01	01				3	0	9	1	6	4	39	-1	53	59	65	2	In	VDJ
TCTAAGAAGCTCCTTCTCAGTGACTCTGGCTTCTATCTCTGTGCCTGGAGTGCCCACAGGGGGCAGGGTGGCTACACCTTCGGTTCG	CAWSAHRGQGGYTF	1	1.0732435028521446E-5	42	TCRBV30-01*01	TCRBV30	TCRBV30-01	01				TCRBD01-01*01	TCRBD01	TCRBD01-01	01				TCRBJ01-02*01	TCRBJ01	TCRBJ01-02	01				1	3	3	0	4	7	39	52	55	64	68	1	In	VDJ
GTGAGCAACATGAGCCCTGAAGACAGCAGCATATATCTCTGCAGCGTTCAGAACAGCGCAGGTGGCTATGGCTACACCTTCGGTTCG	CSVQNSAGGYGYTF	1	8.943695857101204E-6	42	TCRBV29-01*01	TCRBV29	TCRBV29-01	01						unresolved		TCRBD01,TCRBD02	TCRBD01-01,TCRBD02-01		TCRBJ01-02*01	TCRBJ01	TCRBJ01-02	01				5	4	3	5	9	4	39	48	52	56	65	1	In	VDJ
AGCAACATGAGCCCTGAAGACAGCAGCATATATCTCTGCAGCGCCCAAGGGGTGAGCGGGCGCTCGGGGGAGCAGTACTTCGGGCCG	CSAQGVSGRSGEQYF	1	8.049326271391085E-6	45	TCRBV29-01*01	TCRBV29	TCRBV29-01	01				TCRBD02-01	TCRBD02	TCRBD02-01				01,02	TCRBJ02-07*01	TCRBJ02	TCRBJ02-07	01				7	11	6	4	9	7	36	43	54	60	69	1	In	VDJ
AGTTCTAAGAAGCTCCTTCTCAGTGACTCTGGCTTCTATCTCTGTGCCTGGGCTCGACAGGGGGGCACTGAAGCTTTCTTTGGACAA	CAWARQGGTEAFF	1	1.2521174199941687E-5	39	TCRBV30-01*01	TCRBV30	TCRBV30-01	01				TCRBD01-01*01	TCRBD01	TCRBD01-01	01				TCRBJ01-01*01	TCRBJ01	TCRBJ01-01	01				5	4	2	1	1	4	42	51	55	64	65	1	In	VDJ
TCTAAGAAGCTCCTTCTCAGTGACTCTGGCTTCTATCTCTGTGCCTGGGGGACCGGGAGTGGGGCCGGGGAGCTGTTTTTTGGAGAA	CAWGTGSGAGELFF	1	1.2521174199941687E-5	42	TCRBV30-01*01	TCRBV30	TCRBV30-01	01				TCRBD02-01*02	TCRBD02	TCRBD02-01	02				TCRBJ02-02*01	TCRBJ02	TCRBJ02-02	01				5	5	8	2	5	6	39	48	53	59	64	1	In	VDJ
CTGAGTTCTAAGAAGCTCCTTCTCAGTGACTCTGGCTTCTATCTCTGTGCCTGGGGACGGGTTAATGAAAAACTGTTTTTTGGCAGT	CAWGRVNEKLFF	1	2.2359239642753013E-5	36	TCRBV30-01*01	TCRBV30	TCRBV30-01	01						unresolved		TCRBD01,TCRBD02	TCRBD01-01,TCRBD02-01		TCRBJ01-04*01	TCRBJ01	TCRBJ01-04	01				5	0	1	7	4	4	45	-1	54	58	62	1	In	VDJ
CTGACTGTGAGCAACATGAGCCCTGAAGACAGCAGCATATATCTCTGCAGCGTTGGGACCCGGGGCAACGAGCAGTACTTCGGGCCG	CSVGTRGNEQYF	1	8.049326271391085E-6	36	TCRBV29-01*01	TCRBV29	TCRBV29-01	01						unresolved		TCRBD01,TCRBD02	TCRBD01-01,TCRBD02-01		TCRBJ02-07*01	TCRBJ02	TCRBJ02-07	01				4	6	7	0	1	5	45	55	61	66	67	1	In	VDJ
AGTTCTAAGAAGCTCCTTCTCAGTGACTCTGGCTTCTATCTCTGTGCCTGGAGTATTTCTAGCGGTGACGAGCAGTACTTCGGGCCG	CAWSISSGDEQYF	1	9.838065442811326E-6	39	TCRBV30-01*01	TCRBV30	TCRBV30-01	01				TCRBD02-01	TCRBD02	TCRBD02-01				01,02	TCRBJ02-07*01	TCRBJ02	TCRBJ02-07	01				2	4	4	5	2	5	42	54	58	65	67	1	In	VDJ
AAGAAGCTCCTTCTCAGTGACTCTGGCTTCTATCTCTGTGCCTGGAGTGTACGAGACAGGTTAGGCTATGGCTACACCTTCGGTTCG	CAWSVRDRLGYGYTF	1	1.0732435028521446E-5	45	TCRBV30-01*01	TCRBV30	TCRBV30-01	01				TCRBD01-01*01	TCRBD01	TCRBD01-01	01				TCRBJ01-02*01	TCRBJ01	TCRBJ01-02	01				0	4	2	4	5	4	36	50	54	60	65	1	In	VDJ
TCCCTAGAGTCTGCCATCCCCAACCAGACAGCTCTTTACTTCTGTGCCACCCCCCAAGAGCCAAACTATGGCTACACCTTCGGTTCG	CATPQEPNYGYTF	2	2.6831087571303617E-5	39	TCRBV24	TCRBV24	unresolved			TCRBV24-01,TCRBV24-or09_02		TCRBD02-01	TCRBD02	TCRBD02-01				01,02	TCRBJ01-02*01	TCRBJ01	TCRBJ01-02	01				9	7	6	7	2	2	42	51	58	61	63	2	In	VDJ
ACTGTGAGCAACATGAGCCCTGAAGACAGCAGCATATATCTCTGCAGCGTTGACGACAGGGCCAACTATGGCTACACCTTCGGTTCG	CSVDDRANYGYTF	1	8.943695857101204E-6	39	TCRBV29-01*01	TCRBV29	TCRBV29-01	01				TCRBD01-01*01	TCRBD01	TCRBD01-01	01				TCRBJ01-02*01	TCRBJ01	TCRBJ01-02	01				3	1	2	3	2	2	42	53	54	61	63	1	In	VDJ
AACTCTGACTGTGAGCAACATGAGCCCTGAAGACAGCAGCATATATCTCGGACGCGGGACAGGGGGCACGAGCAGTACTTCGGGCCG		1	8.049326271391085E-6	32	TCRBV29-01*01	TCRBV29	TCRBV29-01	01				TCRBD01-01*01	TCRBD01	TCRBD01-01	01				TCRBJ02-07*01	TCRBJ02	TCRBJ02-07	01				14	6	0	0	0	5	49	49	55	-1	67	1	Out	VDJ
ATCCTGAGTTCTAAGAAGCTCCTTCTCAGTGACTCTGGCTTCTATCTCTGTGCCTGGAGTCATGACAGGGCTTCTTTCTTTGGACAA	CAWSHDRASFF	1	1.2521174199941687E-5	33	TCRBV30-01*01	TCRBV30	TCRBV30-01	01				TCRBD01-01*01	TCRBD01	TCRBD01-01	01				TCRBJ01-01*01	TCRBJ01	TCRBJ01-01	01				2	3	2	3	3	12	48	60	63	70	73	1	In	VDJ
ATCAATTCCCTGGAGCTTGGTGACTCTGCTGTGTATTTCTGTGCCAGCAGCCCGACGGATATGAACACTGAAGCTTTCTTTGGACAA	CASSPTDMNTEAFF	2	4.292974011408578E-5	42	TCRBV03	TCRBV03	unresolved			TCRBV03-01,TCRBV03-02				unresolved		TCRBD01,TCRBD02	TCRBD01-01,TCRBD02-01		TCRBJ01-01*01	TCRBJ01	TCRBJ01-01	01				4	4	1	8	2	0	39	52	56	59	61	2	In	VDJ
CTGACTGTGAGCAACATGAGCCCTGAAGACAGCAGCATATATCTCTGCAGCGTTCGGGCAGGGCCCTATGGCTACACCTTCGGTTCG	CSVRAGPYGYTF	1	8.943695857101204E-6	36	TCRBV29-01*01	TCRBV29	TCRBV29-01	01				TCRBD01-01*01	TCRBD01	TCRBD01-01	01				TCRBJ01-02*01	TCRBJ01	TCRBJ01-02	01				5	4	4	3	2	4	45	54	58	63	65	1	In	VDJ
ACTGTGAGCAACATGAGCCCTGAAGACAGCAGCATATATCTCTGCAGCGTTTCTGGGAGTGGAGACACTGAAGCTTTCTTTGGACAA	CSVSGSGDTEAFF	1	1.0732435028521446E-5	39	TCRBV29-01*01	TCRBV29	TCRBV29-01	01				TCRBD02-01*02	TCRBD02	TCRBD02-01	02				TCRBJ01-01*01	TCRBJ01	TCRBJ01-01	01				5	3	9	2	5	3	42	51	54	59	64	1	In	VDJ
AAGAAGCTCCTTCTCAGTGACTCTGGCTTCTATCTCTGTGCCTGGAGTGGCGCGGTGTACCCTGGGGAAAAACTGTTTTTTGGCAGT	CAWSGAVYPGEKLFF	1	2.2359239642753013E-5	45	TCRBV30-01*01	TCRBV30	TCRBV30-01	01				TCRBD02-01	TCRBD02	TCRBD02-01				01,02	TCRBJ01-04*01	TCRBJ01	TCRBJ01-04	01				1	2	7	5	11	8	36	49	51	55	66	1	In	VDJ
TCTAAGAAGCTCCTTCTCAGTGACTCTGGCTTCTATCTCTGTGCCTGGAGTAAACTAGCGGGAGGGTTCGAGCAGTACTTCGGGCCG	CAWSKLAGGFEQYF	1	8.943695857101204E-6	42	TCRBV30-01*01	TCRBV30	TCRBV30-01	01				TCRBD02-01*02	TCRBD02	TCRBD02-01	02				TCRBJ02-07*01	TCRBJ02	TCRBJ02-07	01				2	2	3	0	2	6	39	51	53	66	68	1	In	VDJ
CTAAGAAGCTCCTTCTCAGTGACTCTGGCTTCTATCTCTGTGCCTGGAGTGTACGGGTCACCTAATCAGCCCCAGCATTTTGGTGAT		1	1.3415543785651808E-5	43	TCRBV30-01*01	TCRBV30	TCRBV30-01	01				TCRBD02-01	TCRBD02	TCRBD02-01				01,02	TCRBJ01-05*01	TCRBJ01	TCRBJ01-05	01				0	1	8	4	6	4	38	52	53	57	63	1	Out	VDJ
AAGAAGCTCCTTCTCAGTGACTCTGGCTTCTATCTCTGTGCCTGGAGTCTGTCTTTTAAGGGAGGTGCTGAAGCTTTCTTTGGACAA	CAWSLSFKGGAEAFF	1	1.2521174199941687E-5	45	TCRBV30-01*01	TCRBV30	TCRBV30-01	01				TCRBD02-01*02	TCRBD02	TCRBD02-01	02				TCRBJ01-01*01	TCRBJ01	TCRBJ01-01	01				2	11	9	1	2	6	36	48	59	65	67	1	In	VDJ
ACTGTGAGCAACATGAGCCCTGAAGACAGCAGCATATATCTCTGCAGCGTTGAGGTAGGGGCCAACACTGAAGCTTTCTTTGGACAA	CSVEVGANTEAFF	1	1.0732435028521446E-5	39	TCRBV29-01*01	TCRBV29	TCRBV29-01	01				TCRBD01-01*01	TCRBD01	TCRBD01-01	01				TCRBJ01-01*01	TCRBJ01	TCRBJ01-01	01				3	3	5	2	2	2	42	53	56	61	63	1	In	VDJ
AGCAACATGAGCCCTGAAGACAGCAGCATATATCTCTGCAGCGTTGACTTCCCGGGGGGTAGCGACTATGGCTACACCTTCGGTTCG	CSVDFPGGSDYGYTF	1	8.943695857101204E-6	45	TCRBV29-01*01	TCRBV29	TCRBV29-01	01				TCRBD02-01*01	TCRBD02	TCRBD02-01	01				TCRBJ01-02*01	TCRBJ01	TCRBJ01-02	01				3	5	8	1	5	3	36	47	52	59	64	1	In	VDJ
ACTGTGAGCAACATGAGCCCTGAAGACAGCAGCATATATCTCTGCAGCGTTGAAGTGAACGGTAACTATGGCTACACCTTCGGTTCG	CSVEVNGNYGYTF	1	8.943695857101204E-6	39	TCRBV29-01*01	TCRBV29	TCRBV29-01	01				TCRBD02-01	TCRBD02	TCRBD02-01				01,02	TCRBJ01-02*01	TCRBJ01	TCRBJ01-02	01				1	4	8	5	0	1	42	55	59	-1	62	1	In	VDJ
AAGAAGCTCCTTCTCAGTGACTCTGGCTTCTATCTCTGTGCCTGGAGTATTGGGGAAGGGAGCAATCAGCCCCAGCATTTTGGTGAT	CAWSIGEGSNQPQHF	1	1.3415543785651808E-5	45	TCRBV30-01*01	TCRBV30	TCRBV30-01	01						unresolved		TCRBD01,TCRBD02	TCRBD01-01,TCRBD02-01		TCRBJ01-05*01	TCRBJ01	TCRBJ01-05	01				2	4	0	8	4	1	36	48	52	56	60	1	In	VDJ
CACATCAATTCCCTGGAGCTTGGTGACTCTGCTGTGTATTTCTGTGCCAGCAGCACACAGGGGAATTCACCCCTCCACTTTGGGAAC	CASSTQGNSPLHF	1	3.398604425698458E-5	39	TCRBV03	TCRBV03	unresolved			TCRBV03-01,TCRBV03-02		TCRBD01-01*01	TCRBD01	TCRBD01-01	01				TCRBJ01-06*01	TCRBJ01	TCRBJ01-06	01				5	2	3	2	0	7	42	54	56	-1	63	1	In	VDJ
AGTTCTAAGAAGCTCCTTCTCAGTGACTCTGGCTTCTATCTCTGTGCCTGGAGGGCGACAGGCACCTTACCTTACACCTTCGGTTCG	CAWRATGTLPYTF	1	1.0732435028521446E-5	39	TCRBV30-01*01	TCRBV30	TCRBV30-01	01				TCRBD01-01*01	TCRBD01	TCRBD01-01	01				TCRBJ01-02*01	TCRBJ01	TCRBJ01-02	01				3	3	2	4	10	11	42	53	56	62	72	1	In	VDJ
TGCTGGGGTTGGAGTCGGCTGCTCCCTCCCAAACATCTGTGTACTTCTGTGCCAGCAGTTACAGACACTGAAGCTTTCTTTGGACAA		2	4.203537052837566E-5	34	TCRBV06	TCRBV06	unresolved			TCRBV06-02,TCRBV06-03				unresolved		TCRBD01,TCRBD02	TCRBD01-01,TCRBD02-01		TCRBJ01-01*01	TCRBJ01	TCRBJ01-01	01				2	0	5	5	0	3	47	-1	62	-1	64	2	Out	VDJ
ACTGTGAGCAACATGAGCCCTGAAGACAGCAGCATATATCTCTGCAGCGTTGAAGATCGTACGAACTATGGCTACACCTTCGGTTCG	CSVEDRTNYGYTF	1	8.943695857101204E-6	39	TCRBV29-01*01	TCRBV29	TCRBV29-01	01						unresolved		TCRBD01,TCRBD02	TCRBD01-01,TCRBD02-01		TCRBJ01-02*01	TCRBJ01	TCRBJ01-02	01				0	4	3	7	1	2	42	56	60	62	63	1	In	VDJ
AATTCCCTGGAGCTTGGTGACTCTGCTGTGTATTTCTGTGCCAGCGGGCCTGGAGGGACACAGAATTCACCCCTCCACTTTGGGAAC	CASGPGGTQNSPLHF	2	5.634528389973759E-5	45	TCRBV03	TCRBV03	unresolved			TCRBV03-01,TCRBV03-02				unresolved		TCRBD01,TCRBD02	TCRBD01-01,TCRBD02-01		TCRBJ01-06*01	TCRBJ01	TCRBJ01-06	01				8	9	0	6	3	7	36	45	54	60	63	2	In	VDJ
AAGAAGCTCCTTCTCAGTGACTCTGGCTTCTATCTCTGTGCCTGGAGTGTACGACAGGGGGCGGGCGGGGAGCTGTTTTTTGGAGAA	CAWSVRQGAGGELFF	1	1.2521174199941687E-5	45	TCRBV30-01*01	TCRBV30	TCRBV30-01	01				TCRBD01-01*01	TCRBD01	TCRBD01-01	01				TCRBJ02-02*01	TCRBJ02	TCRBJ02-02	01				0	2	2	0	3	7	36	50	52	62	65	1	In	VDJ
TCTAAGAAGCTCCTTCTCAGTGACTCTGGCTTCTATCTCTGTGCCTGGAGGAAGACAGGGGGCCGCTACGAGCAGTACTTCGGGCCG	CAWRKTGGRYEQYF	2	2.146487005704289E-5	42	TCRBV30-01*01	TCRBV30	TCRBV30-01	01				TCRBD01-01*01	TCRBD01	TCRBD01-01	01				TCRBJ02-07*01	TCRBJ02	TCRBJ02-07	01				3	3	2	0	2	3	39	50	53	63	65	2	In	VDJ
TCTAAGAAGCTCCTTCTCAGTGACTCTGGCTTCTATCTCTGTGCCTGGAGTGCAGGACGGAAGAATCAGCCCCAGCATTTTGGTGAT	CAWSAGRKNQPQHF	1	1.3415543785651808E-5	42	TCRBV30-01*01	TCRBV30	TCRBV30-01	01						unresolved		TCRBD01,TCRBD02	TCRBD01-01,TCRBD02-01		TCRBJ01-05*01	TCRBJ01	TCRBJ01-05	01				1	2	1	7	5	4	39	52	54	58	63	1	In	VDJ
AAGAAGCTCCTTCTCAGTGACTCTGGCTTCTATCTCTGTGCCTGGAGTCCTCCAGGGACAGGCGGATACGAGCAGTACTTCGGGCCG	CAWSPPGTGGYEQYF	1	8.943695857101204E-6	45	TCRBV30-01*01	TCRBV30	TCRBV30-01	01				TCRBD01-01*01	TCRBD01	TCRBD01-01	01				TCRBJ02-07*01	TCRBJ02	TCRBJ02-07	01				2	6	0	4	4	4	36	48	54	62	66	1	In	VDJ
AATTCCCTGGAGCTTGGTGACTCTGCTGTGTATTTCTGTGCCAGTTGGTTCTCAGGGGGATCTACCGGGGAGCTGTTTTTTGGAGAA	CASWFSGGSTGELFF	3	5.992276224257808E-5	45	TCRBV03	TCRBV03	unresolved			TCRBV03-01,TCRBV03-02		TCRBD01-01*01	TCRBD01	TCRBD01-01	01				TCRBJ02-02*01	TCRBJ02	TCRBJ02-02	01				9	8	4	1	4	5	36	44	52	59	63	3	In	VDJ
CATCCTGAGTTCTAAGAAGCTCCTTCTCAGTGACTCTGGCTTCTATCTCTGTGCCTGGAGTGGTAACAGGGGTAGTACTTCGGGCCG		1	8.943695857101204E-6	32	TCRBV30-01*01	TCRBV30	TCRBV30-01	01				TCRBD01-01*01	TCRBD01	TCRBD01-01	01				TCRBJ02-07*01	TCRBJ02	TCRBJ02-07	01				1	3	3	2	1	11	49	62	65	72	73	1	Out	VDJ
ACTGTGAGCAACATGAGCCCTGAAGACAGCAGCATATATCTCTGCAGCGTTGGAGAACGGATCCAAGAGACCCAGTACTTCGGGCCA	CSVGERIQETQYF	1	7.154956685680964E-6	39	TCRBV29-01*01	TCRBV29	TCRBV29-01	01						unresolved		TCRBD01,TCRBD02	TCRBD01-01,TCRBD02-01		TCRBJ02-05*01	TCRBJ02	TCRBJ02-05	01				0	2	1	8	1	1	42	56	58	61	62	1	In	VDJ
AGTTCTAAGAAGCTCCTTCTCAGTGACTCTGGCTTCTATCTCTGTGCCTGGAGTGCGCAGGCGGACTATGGCTACACCTTCGGTTCG	CAWSAQADYGYTF	1	9.838065442811326E-6	39	TCRBV30-01*01	TCRBV30	TCRBV30-01	01						unresolved		TCRBD01,TCRBD02	TCRBD01-01,TCRBD02-01		TCRBJ01-02*01	TCRBJ01	TCRBJ01-02	01				1	2	4	4	3	3	42	55	57	61	64	1	In	VDJ
AACATGAGCCCTGAAGACAGCAGCATATATCTCTGCAGCGTTGAAGGCGGGACAGGGGGTTCTCCCTACGAGCAGTACTTCGGGCCG	CSVEGGTGGSPYEQYF	1	8.049326271391085E-6	48	TCRBV29-01*01	TCRBV29	TCRBV29-01	01				TCRBD01-01*01	TCRBD01	TCRBD01-01	01				TCRBJ02-07*01	TCRBJ02	TCRBJ02-07	01				1	2	0	1	5	2	33	46	48	59	64	1	In	VDJ
ACCCTGCAGCCAGAAGACTCGGCCCTGTATCTCTGCGCCAGCAGCCAAGATCCTAGCGGAGGGCCCTACGAGCAGTACTTCGGGCCG	CASSQDPSGGPYEQYF	2	4.4718479285506026E-5	48	TCRBV04-03*01	TCRBV04	TCRBV04-03	01				TCRBD02-01	TCRBD02	TCRBD02-01				01,02	TCRBJ02-07*01	TCRBJ02	TCRBJ02-07	01				0	2	4	5	5	2	33	50	52	59	64	2	In	VDJ
CTGACTGTGAGCAACATGAGCCCTGAAGACAGCAGCATATATCTCTGCAGCGTTGGGGACAACTCCTACGAGCAGTACTTCGGGCCG	CSVGDNSYEQYF	1	8.049326271391085E-6	36	TCRBV29-01*01	TCRBV29	TCRBV29-01	01				TCRBD01-01*01	TCRBD01	TCRBD01-01	01				TCRBJ02-07*01	TCRBJ02	TCRBJ02-07	01				4	0	0	6	1	0	45	-1	55	61	62	1	In	VDJ
GTGAGCAACATGAGCCCTGAAGACAGCAGCATATATCTCTGCAGCGTTGAAGGTCCAGCGGGGGCCTACGAGCAGTACTTCGGGCCG	CSVEGPAGAYEQYF	1	8.049326271391085E-6	42	TCRBV29-01*01	TCRBV29	TCRBV29-01	01				TCRBD02-01*01	TCRBD02	TCRBD02-01	01				TCRBJ02-07*01	TCRBJ02	TCRBJ02-07	01				1	4	6	2	0	2	39	52	56	-1	64	1	In	VDJ
ACTGTGAGCAACATGAGCCCTGAAGACAGCAGCATATATCTCTGCAGCGTTGACACTAGCGGGAGAGAGACCCAGTACTTCGGGCCA	CSVDTSGRETQYF	1	7.154956685680964E-6	39	TCRBV29-01*01	TCRBV29	TCRBV29-01	01				TCRBD02-01*02	TCRBD02	TCRBD02-01	02				TCRBJ02-05*01	TCRBJ02	TCRBJ02-05	01				3	1	3	2	0	4	42	53	54	-1	65	1	In	VDJ
AGAAGCTCCTTCTCAGTGACTCTGGCTTCTATCTCTGTGCCTGGAGTGTAAATTCCGGGACTAGGGTACGAGCAGTACTTCGGGCCG		1	8.943695857101204E-6	46	TCRBV30-01*01	TCRBV30	TCRBV30-01	01				TCRBD02-01	TCRBD02	TCRBD02-01				01,02	TCRBJ02-07*01	TCRBJ02	TCRBJ02-07	01				0	7	0	8	2	4	35	49	56	64	66	1	Out	VDJ
CCTGTCCCTAGAGTCTGCCATCCCCAACCAGACAGCTCTTTACTTCTGTGCCCGTGGGGGCGGGGAACTGAAGCTTTCTTTGGACAA		1	2.2359239642753013E-5	35	TCRBV24	TCRBV24	unresolved			TCRBV24-01,TCRBV24-or09_02				unresolved		TCRBD01,TCRBD02	TCRBD01-01,TCRBD02-01		TCRBJ01-01*01	TCRBJ01	TCRBJ01-01	01				12	3	6	0	5	5	46	52	55	61	66	1	Out	VDJ
GTGACCAGTGCCCATCCTGAAGACAGCAGCTTCTACATCTGCAGTGCTAGAGCGGGGGGGCGTCAAGAGACCCAGTACTTCGGGCCA	CSARAGGRQETQYF	2	5.276780555689711E-5	42	TCRBV20	TCRBV20	unresolved			TCRBV20-01,TCRBV20-or09_02		TCRBD02-01*01	TCRBD02	TCRBD02-01	01				TCRBJ02-05*01	TCRBJ02	TCRBJ02-05	01				1	0	8	0	3	2	39	-1	52	60	63	2	In	VDJ
TCTAAGAAGCTCCTTCTCAGTGACTCTGGCTTCTATCTCTGTGCCTGGAGCATGACAGGGGGCCACTATGGCTACACCTTCGGTTCG	CAWSMTGGHYGYTF	1	9.838065442811326E-6	42	TCRBV30-01*01	TCRBV30	TCRBV30-01	01				TCRBD01-01*01	TCRBD01	TCRBD01-01	01				TCRBJ01-02*01	TCRBJ01	TCRBJ01-02	01				3	3	2	0	1	3	39	50	53	63	64	1	In	VDJ
CTGACTGTGAGCAACATGAGCCCTGAAGACAGCAGCATATATCTCTGCAGCGCTTGGAGGGGTGGCACTGAAGCTTTCTTTGGACAA	CSAWRGGTEAFF	1	1.0732435028521446E-5	36	TCRBV29-01*01	TCRBV29	TCRBV29-01	01				TCRBD02-01*02	TCRBD02	TCRBD02-01	02				TCRBJ01-01*01	TCRBJ01	TCRBJ01-01	01				7	3	10	0	4	4	45	52	55	61	65	1	In	VDJ
GCTGCTCCCTCCCAAACATCTGTGTACTTCTGTGCCAGCAGTTATACCGAACTCGGGACAGCTAACTATGGCTACACCTTCGGTTCG	CASSYTELGTANYGYTF	2	5.545091431402747E-5	51	TCRBV06	TCRBV06	unresolved			TCRBV06-02,TCRBV06-03		TCRBD01-01*01	TCRBD01	TCRBD01-01	01				TCRBJ01-02*01	TCRBJ01	TCRBJ01-02	01				3	10	0	5	0	0	30	44	54	-1	61	2	In	VDJ
GTGAGCAACATGAGCCCTGAAGACAGCAGCATATATCTCTGCAGCGTCCTCGGACAGGGGAACAATCAGCCCCAGCATTTTGGTGAT	CSVLGQGNNQPQHF	1	1.1626804614231567E-5	42	TCRBV29-01*01	TCRBV29	TCRBV29-01	01				TCRBD01-01*01	TCRBD01	TCRBD01-01	01				TCRBJ01-05*01	TCRBJ01	TCRBJ01-05	01				6	4	1	2	2	3	39	47	51	60	62	1	In	VDJ
CTGACTGTGAGCAACATGAGCCCTGAAGACAGCAGCATATATCTCTGCAGCGTCCGGGACACGGGAAGTGGCTACACCTTCGGTTCG	CSVRDTGSGYTF	1	8.943695857101204E-6	36	TCRBV29-01*01	TCRBV29	TCRBV29-01	01				TCRBD01-01*01	TCRBD01	TCRBD01-01	01				TCRBJ01-02*01	TCRBJ01	TCRBJ01-02	01				6	2	0	6	7	7	45	53	55	61	68	1	In	VDJ
GCGTCTGCTGTACCCTCTCAGACATCTGTGTACTTCTGTGCCAGCAGCGCTGGGGCGGGGGCCGCAGATACGCAGTATTTTGGCCCA	CASSAGAGAADTQYF	9	1.8513450424199494E-4	45	TCRBV06-04	TCRBV06	TCRBV06-04				01,02	TCRBD02-01*01	TCRBD02	TCRBD02-01	01				TCRBJ02-03*01	TCRBJ02	TCRBJ02-03	01				6	7	7	2	3	4	36	47	54	61	64	9	In	VDJ
ATCAATTCCCTGGAGCTTGGTGACTCTGCTGTGTATTTCTGTGCCAGCAGCCCTCAGGGGGCGAGAACTGAAGCTTTCTTTGGACAA	CASSPQGARTEAFF	2	4.203537052837566E-5	42	TCRBV03	TCRBV03	unresolved			TCRBV03-01,TCRBV03-02		TCRBD01-01*01	TCRBD01	TCRBD01-01	01				TCRBJ01-01*01	TCRBJ01	TCRBJ01-01	01				4	2	4	0	4	5	39	52	54	62	66	2	In	VDJ
TCTAAGAAGCTCCTTCTCAGTGACTCTGGCTTCTATCTCTGTGCCTGGAGGGGACTAGCGGGAGTCAACGAGCAGTACTTCGGGCCG	CAWRGLAGVNEQYF	1	8.943695857101204E-6	42	TCRBV30-01*01	TCRBV30	TCRBV30-01	01				TCRBD02-01*02	TCRBD02	TCRBD02-01	02				TCRBJ02-07*01	TCRBJ02	TCRBJ02-07	01				3	0	0	2	3	5	39	-1	50	64	67	1	In	VDJ
AGTTCTAAGAAGCTCCTTCTCAGTGACTCTGGCTTCTATCTCTGTGCCTGGAAGAGGGACCACTATTCACCCCTCCACTTTGGGAAC	CAWKRDHYSPLHF	2	1.5204282957072048E-5	39	TCRBV30-01*01	TCRBV30	TCRBV30-01	01						unresolved		TCRBD01,TCRBD02	TCRBD01-01,TCRBD02-01		TCRBJ01-06*01	TCRBJ01	TCRBJ01-06	01				4	3	0	7	4	8	42	52	55	60	64	2	In	VDJ
CTTCACATCAATTCCCTGGAGCTTGGTGACTCTGCTGTGTATTTCTGTGCCAGCAGCCTGACTAAATCTGAAGCTTTCTTTGGACAA	CASSLTKSEAFF	2	4.114100094266555E-5	36	TCRBV03	TCRBV03	unresolved			TCRBV03-01,TCRBV03-02		TCRBD02-01	TCRBD02	TCRBD02-01				01,02	TCRBJ01-01*01	TCRBJ01	TCRBJ01-01	01				4	1	2	9	3	6	45	58	59	64	67	2	In	VDJ
ATCCAGCGCACAGAGCAGGGGGACTCGGCCATGTATCTCTGTGCCAGCAGCCATCTAGGACAGGGCACTGAAGCTTTCTTTGGACAA	CASSHLGQGTEAFF	11	2.128599613990087E-4	42	TCRBV07-09	TCRBV07	TCRBV07-09				01,03	TCRBD01-01*01	TCRBD01	TCRBD01-01	01				TCRBJ01-01*01	TCRBJ01	TCRBJ01-01	01				5	6	1	3	0	4	39	51	57	-1	65	11	In	VDJ
AGTTCTAAGAAGCTCCTTCTCAGTGACTCTGGCTTCTATCTCTGTGCCTGGAGCGTACTTTCGGGTTCCGAGCAGTACTTCGGGCCG	CAWSVLSGSEQYF	1	8.943695857101204E-6	39	TCRBV30-01*01	TCRBV30	TCRBV30-01	01				TCRBD02-01	TCRBD02	TCRBD02-01				01,02	TCRBJ02-07*01	TCRBJ02	TCRBJ02-07	01				3	8	8	4	3	6	42	53	61	65	68	1	In	VDJ
ATCCTGAGTTCTAAGAAGCTCCTTCTCAGTGACTCTGGCTTCTATCTCTGTGCCTTAACAGTGAACACTGAAGCTTTCTTTGGACAA	CALTVNTEAFF	1	1.2521174199941687E-5	33	TCRBV30-01*01	TCRBV30	TCRBV30-01	01				TCRBD01-01*01	TCRBD01	TCRBD01-01	01				TCRBJ01-01*01	TCRBJ01	TCRBJ01-01	01				7	2	3	5	0	0	48	55	57	-1	61	1	In	VDJ
CACATCAATTCCCTGGAGCTTGGTGACTCTGCTGTGTATTTCTGTGCCAGCAGCCAAGAAACCCTCTCCGAGCAGTACTTCGGGCCG	CASSQETLSEQYF	1	3.130293549985422E-5	39	TCRBV03	TCRBV03	unresolved			TCRBV03-01,TCRBV03-02				unresolved		TCRBD01,TCRBD02	TCRBD01-01,TCRBD02-01		TCRBJ02-07*01	TCRBJ02	TCRBJ02-07	01				0	1	3	7	6	6	42	59	60	62	68	1	In	VDJ
AGTTCTAAGAAGCTCCTTCTCAGTGACTCTGGCTTCTATCTCTGTGCCTGGAGTTCGGAAGGGGAATTCCTTGCTTTCTTTGGACAA	CAWSSEGEFLAFF	1	1.2521174199941687E-5	39	TCRBV30-01*01	TCRBV30	TCRBV30-01	01				TCRBD01-01*01	TCRBD01	TCRBD01-01	01				TCRBJ01-01*01	TCRBJ01	TCRBJ01-01	01				2	5	5	2	8	11	42	54	59	64	72	1	In	VDJ
AGTTCTAAGAAGCTCCTTCTCAGTGACTCTGGCTTCTATCTCTGTGCCTGGGGCTGGTCCGGGAACACTGAAGCTTTCTTTGGACAA	CAWGWSGNTEAFF	1	1.2521174199941687E-5	39	TCRBV30-01*01	TCRBV30	TCRBV30-01	01						unresolved		TCRBD01,TCRBD02	TCRBD01-01,TCRBD02-01		TCRBJ01-01*01	TCRBJ01	TCRBJ01-01	01				5	0	9	0	8	1	42	-1	51	54	62	1	In	VDJ
ACTGTGAGCAACATGAGCCCTGAAGACAGCAGCATATATCTCTGCAGCGTTGGAGGGCAAGGGCCCTACGAGCAGTACTTCGGGCCG	CSVGGQGPYEQYF	1	8.049326271391085E-6	39	TCRBV29-01*01	TCRBV29	TCRBV29-01	01				TCRBD02-01*02	TCRBD02	TCRBD02-01	02				TCRBJ02-07*01	TCRBJ02	TCRBJ02-07	01				4	0	11	0	7	2	42	-1	52	57	64	1	In	VDJ
ACTGTGAGCAACATGAGCCCTGAAGACAGCAGCATATATCTCTGCAGCGTTGTAACAGGGGGCGTTTACGAGCAGTACTTCGGGCCG	CSVVTGGVYEQYF	1	8.049326271391085E-6	39	TCRBV29-01*01	TCRBV29	TCRBV29-01	01				TCRBD01-01*01	TCRBD01	TCRBD01-01	01				TCRBJ02-07*01	TCRBJ02	TCRBJ02-07	01				4	2	3	0	3	4	42	52	54	63	66	1	In	VDJ
CTGAGTTCTAAGAAGCTCCTTCTCAGTGACTCTGGCTTCTATCTCTGTGCCTGGAGTGTCTCGGTATACGAGCAGTACTTCGGGCCG	CAWSVSVYEQYF	1	8.943695857101204E-6	36	TCRBV30-01*01	TCRBV30	TCRBV30-01	01				TCRBD02-01	TCRBD02	TCRBD02-01				01,02	TCRBJ02-07*01	TCRBJ02	TCRBJ02-07	01				0	2	8	5	2	4	45	59	61	64	66	1	In	VDJ
AGTTCTAAGAAGCTCCTTCTCAGTGACTCTGGCTTCTATCTCTGTGCCTTTGGACAGCCTAGGAACACTGAAGCTTTCTTTGGACAA	CAFGQPRNTEAFF	1	1.2521174199941687E-5	39	TCRBV30-01*01	TCRBV30	TCRBV30-01	01				TCRBD01-01*01	TCRBD01	TCRBD01-01	01				TCRBJ01-01*01	TCRBJ01	TCRBJ01-01	01				7	2	1	5	5	1	42	49	51	57	62	1	In	VDJ
AAGCTCCTTCTCAGTGACTCTGGCTTCTATCTCTGTGCCTGGAACTGGGCCGGTCTCCCCAGGGACTATGGCTACACCTTCGGTTCG	CAWNWAGLPRDYGYTF	1	9.838065442811326E-6	48	TCRBV30-01*01	TCRBV30	TCRBV30-01	01				TCRBD01-01*01	TCRBD01	TCRBD01-01	01				TCRBJ01-02*01	TCRBJ01	TCRBJ01-02	01				4	16	4	3	0	3	33	43	59	-1	64	1	In	VDJ
CACATCAATTCCCTGGAGCTTGGTGACTCTGCTGTGTATTTCTGTGCCAGCAGGGCAGGGGAGCAAGCTGAAGCTTTCTTTGGACAA	CASRAGEQAEAFF	2	4.114100094266555E-5	39	TCRBV03	TCRBV03	unresolved			TCRBV03-01,TCRBV03-02		TCRBD01-01*01	TCRBD01	TCRBD01-01	01				TCRBJ01-01*01	TCRBJ01	TCRBJ01-01	01				6	2	4	2	6	6	42	53	55	61	67	2	In	VDJ
AGCAACATGAGCCCTGAAGACAGCAGCATATATCTCTGCAGCGTTGCCATGTCGGTCTCCGCGCGCTACGAGCAGTACTTCGGGCCG	CSVAMSVSARYEQYF	1	8.049326271391085E-6	45	TCRBV29-01*01	TCRBV29	TCRBV29-01	01				TCRBD02-01	TCRBD02	TCRBD02-01				01,02	TCRBJ02-07*01	TCRBJ02	TCRBJ02-07	01				4	14	7	6	2	3	36	46	60	63	65	1	In	VDJ
ACCCTGGAGTCTGCCAGGCCCTCACATACCTCTCAGTACCTCTGTGCCAGCAGTGCTTCCGGGGTCTATGGCTACACCTTCGGTTCG	CASSASGVYGYTF	2	3.577478342840482E-5	39	TCRBV25-01*01	TCRBV25	TCRBV25-01	01				TCRBD02-01*01	TCRBD02	TCRBD02-01	01				TCRBJ01-02*01	TCRBJ01	TCRBJ01-02	01				4	4	8	3	1	4	42	55	59	64	65	2	In	VDJ
CACATCAATTCCCTGGAGCTTGGTGACTCTGCTGTGTATTTCTGTGCCAGCAGCCAAATACAGAACACTGAAGCTTTCTTTGGACAA	CASSQIQNTEAFF	3	7.423267561394E-5	39	TCRBV03	TCRBV03	unresolved			TCRBV03-01,TCRBV03-02		TCRBD01-01*01	TCRBD01	TCRBD01-01	01				TCRBJ01-01*01	TCRBJ01	TCRBJ01-01	01				2	2	3	6	0	1	42	57	59	-1	62	3	In	VDJ
GTGAGCAACATGAGCCCTGAAGACAGCAGCATATATCTCTGCAGCACACGACGCGGACAGGGATCTGGCGAGCAGTACTTCGGGCCG	CSTRRGQGSGEQYF	1	8.049326271391085E-6	42	TCRBV29-01*01	TCRBV29	TCRBV29-01	01				TCRBD01-01*01	TCRBD01	TCRBD01-01	01				TCRBJ02-07*01	TCRBJ02	TCRBJ02-07	01				8	9	1	3	6	6	39	45	54	62	68	1	In	VDJ
CGGTCCACAAAGCTGGAGGACTCAGCCATGTACTTCTGTGCCAGCAGTGAAACCGGGACACCATCCCCTGAAGCTTTCTTTGGACAA	CASSETGTPSPEAFF	2	4.561284887121615E-5	45	TCRBV02-01*01	TCRBV02	TCRBV02-01	01				TCRBD01-01*01	TCRBD01	TCRBD01-01	01				TCRBJ01-01*01	TCRBJ01	TCRBJ01-01	01				2	3	0	6	7	6	36	51	54	60	67	2	In	VDJ
AAGAAGCTCCTTCTCAGTGACTCTGGCTTCTATCTCTGTGCCTGGAGCAATGGGGTGGTCAGGGGCTACGAGCAGTACTTCGGGCCG	CAWSNGVVRGYEQYF	1	8.943695857101204E-6	45	TCRBV30-01*01	TCRBV30	TCRBV30-01	01				TCRBD01-01*01	TCRBD01	TCRBD01-01	01				TCRBJ02-07*01	TCRBJ02	TCRBJ02-07	01				3	12	4	2	0	3	36	47	59	-1	65	1	In	VDJ
GTGAGCAACATGAGCCCTGAAGACAGCAGCATATATCTCTGCAGCGTTGTGGGACAGTCCCCTTACTCCGAGCAGTACTTCGGGCCG	CSVVGQSPYSEQYF	1	8.049326271391085E-6	42	TCRBV29-01*01	TCRBV29	TCRBV29-01	01				TCRBD01-01*01	TCRBD01	TCRBD01-01	01				TCRBJ02-07*01	TCRBJ02	TCRBJ02-07	01				4	1	0	5	11	6	39	49	50	57	68	1	In	VDJ
ATCCTGAGTTCTAAGAAGCTCCTTCTCAGTGACTCTGGCTTCTATCTCTGTGCCTGGAGTCCTGGACATAAACTGTTTTTTGGCAGT	CAWSPGHKLFF	1	2.146487005704289E-5	33	TCRBV30-01*01	TCRBV30	TCRBV30-01	01				TCRBD01-01*01	TCRBD01	TCRBD01-01	01				TCRBJ01-04*01	TCRBJ01	TCRBJ01-04	01				2	3	1	6	1	11	48	60	63	68	69	1	In	VDJ
ATCAATTCCCTGGAGCTTGGTGACTCTGCTGTGTATTTCTGTGCCAGCAGCCAAAGGGGGGTAGCCACTGAAGCTTTCTTTGGACAA	CASSQRGVATEAFF	2	4.114100094266555E-5	42	TCRBV03	TCRBV03	unresolved			TCRBV03-01,TCRBV03-02				unresolved		TCRBD01,TCRBD02	TCRBD01-01,TCRBD02-01		TCRBJ01-01*01	TCRBJ01	TCRBJ01-01	01				2	0	5	1	5	4	39	-1	54	60	65	2	In	VDJ
AGTTCTAAGAAGCTCCTTCTCAGTGACTCTGGCTTCTATCTCTGTGCCTGGAGTCGCAAGGGCAATCAGCCCCAGCATTTTGGTGAT	CAWSRKGNQPQHF	1	1.2521174199941687E-5	39	TCRBV30-01*01	TCRBV30	TCRBV30-01	01						unresolved		TCRBD01,TCRBD02	TCRBD01-01,TCRBD02-01		TCRBJ01-05*01	TCRBJ01	TCRBJ01-05	01				2	4	5	4	0	2	42	54	58	-1	61	1	In	VDJ
TGACTGTGAGCAACATGAGCCCTGAAGACAGCAGCATATATCTCTGCAGCGCAACCGACAGTAAACTATGGCTACACCTTCGGTTCG		1	8.943695857101204E-6	37	TCRBV29-01*01	TCRBV29	TCRBV29-01	01				TCRBD01-01*01	TCRBD01	TCRBD01-01	01				TCRBJ01-02*01	TCRBJ01	TCRBJ01-02	01				7	5	2	5	2	2	44	51	56	61	63	1	Out	VDJ
AGTTCTAAGAAGCTCCTTCTCAGTGACTCTGGCTTCTATCTCTGTGCCTGGAGTGTTAGTCTGGGTGTTTCCGCGTACTTCGGGCCG	CAWSVSLGVSAYF	1	8.943695857101204E-6	39	TCRBV30-01*01	TCRBV30	TCRBV30-01	01						unresolved		TCRBD01,TCRBD02	TCRBD01-01,TCRBD02-01		TCRBJ02-07*01	TCRBJ02	TCRBJ02-07	01				0	6	0	9	9	12	42	56	62	65	74	1	In	VDJ
GTGAGCAACATGAGCCCTGAAGACAGCAGCATATATCTCTGCAGCGTTTGGGTAGGGGATAGCACCGGGGAGCTGTTTTTTGGAGAA	CSVWVGDSTGELFF	1	1.0732435028521446E-5	42	TCRBV29-01*01	TCRBV29	TCRBV29-01	01				TCRBD01-01*01	TCRBD01	TCRBD01-01	01				TCRBJ02-02*01	TCRBJ02	TCRBJ02-02	01				5	5	5	2	4	4	39	48	53	58	62	1	In	VDJ
GTGAACGCCTTGTTGCTAGGGGACTCGGCCCTCTATCTCTGTGCCAGCAGCTTACAGGGGACCAGATCACCCCTCCACTTTGGGAAC	CASSLQGTRSPLHF	1	1.1626804614231567E-5	42	TCRBV05-07*01	TCRBV05	TCRBV05-07	01				TCRBD01-01*01	TCRBD01	TCRBD01-01	01				TCRBJ01-06*01	TCRBJ01	TCRBJ01-06	01				2	0	3	2	6	10	39	-1	53	60	66	1	In	VDJ
GAGTTCTAAGAAGCTCCTTCTCAGTGACTCTGGCTTCTATCTCTGTGCCTGGAGGCTACGTAGGAGGGGGGCTACACCTTCGGTTCG		1	9.838065442811326E-6	38	TCRBV30-01*01	TCRBV30	TCRBV30-01	01				TCRBD02-01*02	TCRBD02	TCRBD02-01	02				TCRBJ01-02*01	TCRBJ01	TCRBJ01-02	01				3	8	10	0	1	8	43	54	62	68	69	1	Out	VDJ
ACCCTGGAGTCTGCCAGGCCCTCACATACCTCTCAGTACCTCTGTGCCAGCAGTGGACAGGTTAACACTGAAGCTTTCTTTGGACAA	CASSGQVNTEAFF	1	2.5936717985593495E-5	39	TCRBV25-01*01	TCRBV25	TCRBV25-01	01				TCRBD01-01*01	TCRBD01	TCRBD01-01	01				TCRBJ01-01*01	TCRBJ01	TCRBJ01-01	01				4	0	2	4	2	2	42	-1	55	61	63	1	In	VDJ
AAGAAGCTCCTTCTCAGTGACTCTGGCTTCTATCTCTGTGCCTGGAGTAGCCAGGGGGTGGCCACCGGGGAGCTGTTTTTTGGAGAA	CAWSSQGVATGELFF	1	1.2521174199941687E-5	45	TCRBV30-01*01	TCRBV30	TCRBV30-01	01				TCRBD01-01*01	TCRBD01	TCRBD01-01	01				TCRBJ02-02*01	TCRBJ02	TCRBJ02-02	01				2	3	4	1	4	4	36	48	51	58	62	1	In	VDJ
ATCCTGAGTTCTAAGAAGCTCCTTCTCAGTGACTCTGGCTTCTATCTCTGTGCCTGGAGTGCCTCCCAAGCCCAGTACTTCGGGCCA	CAWSASQAQYF	1	8.049326271391085E-6	33	TCRBV30-01*01	TCRBV30	TCRBV30-01	01						unresolved		TCRBD01,TCRBD02	TCRBD01-01,TCRBD02-01		TCRBJ02-05*01	TCRBJ02	TCRBJ02-05	01				1	5	4	6	2	9	48	61	66	68	70	1	In	VDJ
AGCAACATGAGCCCTGAAGACAGCAGCATATATCTCTGCAGCGTTGCGGGACAGGGGGCGGGGAACACTGAAGCTTTCTTTGGACAA	CSVAGQGAGNTEAFF	1	1.0732435028521446E-5	45	TCRBV29-01*01	TCRBV29	TCRBV29-01	01				TCRBD01-01*01	TCRBD01	TCRBD01-01	01				TCRBJ01-01*01	TCRBJ01	TCRBJ01-01	01				4	1	0	0	3	1	36	46	47	59	62	1	In	VDJ
GAGTTCTAAGAAGCTCCTTCTCAGTGACTCTGGCTTCTATCTCTGTGCCTGGAAAAAGGGTTGGGTCAGCCCCAGCATTTTGGTGAT		1	1.2521174199941687E-5	38	TCRBV30-01*01	TCRBV30	TCRBV30-01	01						unresolved		TCRBD01,TCRBD02	TCRBD01-01,TCRBD02-01		TCRBJ01-05*01	TCRBJ01	TCRBJ01-05	01				4	3	5	3	5	6	43	53	56	60	65	1	Out	VDJ
GCAACATGAGCCCTGAAGACAGCAGCATATATCTCTGCAGCGTTGAAGGACAGGGGGCTAGGTAACTATGGCTACACCTTCGGTTCG		1	8.943695857101204E-6	46	TCRBV29-01*01	TCRBV29	TCRBV29-01	01				TCRBD01-01*01	TCRBD01	TCRBD01-01	01				TCRBJ01-02*01	TCRBJ01	TCRBJ01-02	01				1	0	2	0	4	1	35	-1	48	58	62	1	Out	VDJ
TCTAAGAAGCTCCTTCTCAGTGACTCTGGCTTCTATCTCTGTGCCTGGATAAGACAGGGGGCATTTTACGAGCAGTACTTCGGGCCG	CAWIRQGAFYEQYF	1	8.943695857101204E-6	42	TCRBV30-01*01	TCRBV30	TCRBV30-01	01				TCRBD01-01*01	TCRBD01	TCRBD01-01	01				TCRBJ02-07*01	TCRBJ02	TCRBJ02-07	01				4	3	2	0	4	4	39	49	52	62	66	1	In	VDJ
ACTGTGAGCAACATGAGCCCTGAAGACAGCAGCATATATCTCTGCAGCGTTGAAAAGGGCAGGGATACTGAAGCTTTCTTTGGACAA	CSVEKGRDTEAFF	1	1.0732435028521446E-5	39	TCRBV29-01*01	TCRBV29	TCRBV29-01	01				TCRBD01-01*01	TCRBD01	TCRBD01-01	01				TCRBJ01-01*01	TCRBJ01	TCRBJ01-01	01				2	5	4	3	2	5	42	54	59	64	66	1	In	VDJ
GTGACCAGTGCCCATCCTGAAGACAGCAGCTTCTACATCTGCAGTGCTAGGTCGGGGGGGGGAGACACTGAAGCTTTCTTTGGACAA	CSARSGGGDTEAFF	2	5.634528389973759E-5	42	TCRBV20	TCRBV20	unresolved			TCRBV20-01,TCRBV20-or09_02		TCRBD02-01*01	TCRBD02	TCRBD02-01	01				TCRBJ01-01*01	TCRBJ01	TCRBJ01-01	01				3	2	8	0	4	3	39	50	52	60	64	2	In	VDJ
AGTTCTAAGAAGCTCCTTCTCAGTGACTCTGGCTTCTATCTCTGTGCCTGGAGCGTGTATGGGGCCAACGTCCTGACTTTCGGGGCC	CAWSVYGANVLTF	1	1.2521174199941687E-5	39	TCRBV30-01*01	TCRBV30	TCRBV30-01	01				TCRBD02-01	TCRBD02	TCRBD02-01				01,02	TCRBJ02-06*01	TCRBJ02	TCRBJ02-06	01				3	4	5	9	0	3	42	53	57	-1	59	1	In	VDJ
AATTCCCTGGAGCTTGGTGACTCTGCTGTGTATTTCTGTGCCAGCAGCCAAGGGGACAGCAGGGAATCTGAAGCTTTCTTTGGACAA	CASSQGDSRESEAFF	2	4.114100094266555E-5	45	TCRBV03	TCRBV03	unresolved			TCRBV03-01,TCRBV03-02		TCRBD01-01*01	TCRBD01	TCRBD01-01	01				TCRBJ01-01*01	TCRBJ01	TCRBJ01-01	01				1	0	0	5	8	6	36	-1	52	59	67	2	In	VDJ
GGGTTGGAGTCGGCTGCTCCCTCCCAAACATCTGTGTACTTCTGTGCCAGCAGCGCACGGGACAATTCACCCCTCCACTTTGGGAAC	CASSARDNSPLHF	3	7.959889312820073E-5	39	TCRBV06	TCRBV06	unresolved			TCRBV06-02,TCRBV06-03				unresolved		TCRBD01,TCRBD02	TCRBD01-01,TCRBD02-01		TCRBJ01-06*01	TCRBJ01	TCRBJ01-06	01				6	5	0	7	0	7	42	53	58	-1	63	3	In	VDJ
GTGAGCAACATGAGCCCTGAAGACAGCAGCATATATCTCTGCAGCGTTGAGGGGCCCCTTGGGAACACTGAAGCTTTCTTTGGACAA	CSVEGPLGNTEAFF	1	1.0732435028521446E-5	42	TCRBV29-01*01	TCRBV29	TCRBV29-01	01				TCRBD01-01*01	TCRBD01	TCRBD01-01	01				TCRBJ01-01*01	TCRBJ01	TCRBJ01-01	01				3	0	7	0	7	1	39	-1	50	55	62	1	In	VDJ
CTGAGTTCTAAGAAGCTCCTTCTCAGTGACTCTGGCTTCTATCTCTGTGCCCTGATATCAGGAAACTATGGCTACACCTTCGGTTCG	CALISGNYGYTF	1	9.838065442811326E-6	36	TCRBV30-01*01	TCRBV30	TCRBV30-01	01				TCRBD01-01*01	TCRBD01	TCRBD01-01	01				TCRBJ01-02*01	TCRBJ01	TCRBJ01-02	01				8	7	4	4	1	2	45	51	58	62	63	1	In	VDJ
CTACACGCCCTGCAGCCAGAAGACTCAGCCCTGTATCTCTGCGCCAGCAGCCGTGGACGGGAGAACACTGAAGCTTTCTTTGGACAA	CASSRGRENTEAFF	2	5.008469679976675E-5	42	TCRBV04-01*01	TCRBV04	TCRBV04-01	01				TCRBD02-01*02	TCRBD02	TCRBD02-01	02				TCRBJ01-01*01	TCRBJ01	TCRBJ01-01	01				4	5	8	3	0	1	39	52	57	-1	62	2	In	VDJ
GTGAGCAACATGAGCCCTGAAGACAGCAGCATATATCTCTGCAGCGCAGTGAGGGGGGTGGGGGTGACTGAAGCTTTCTTTGGACAA	CSAVRGVGVTEAFF	1	9.838065442811326E-6	42	TCRBV29-01*01	TCRBV29	TCRBV29-01	01						unresolved		TCRBD01,TCRBD02	TCRBD01-01,TCRBD02-01		TCRBJ01-01*01	TCRBJ01	TCRBJ01-01	01				7	5	5	1	9	5	39	46	51	57	66	1	In	VDJ
GTGAGCAACATGAGCCCTGAAGACAGCAGCATATATCTCTGCAGCGTTGAGCCCAGGGTCAGGGGGCATGGCTACACCTTCGGTTCG	CSVEPRVRGHGYTF	1	8.049326271391085E-6	42	TCRBV29-01*01	TCRBV29	TCRBV29-01	01				TCRBD01-01*01	TCRBD01	TCRBD01-01	01				TCRBJ01-02*01	TCRBJ01	TCRBJ01-02	01				3	9	4	0	0	6	39	50	59	-1	67	1	In	VDJ
ATCCTGAGTTCTAAGAAGCTCCTTCTCAGTGACTCTGGCTTCTATCTCTGTGCCTGGGGAGAAATAACTGAAGCTTTCTTTGGACAA	CAWGEITEAFF	1	1.1626804614231567E-5	33	TCRBV30-01*01	TCRBV30	TCRBV30-01	01				TCRBD02-01*02	TCRBD02	TCRBD02-01	02				TCRBJ01-01*01	TCRBJ01	TCRBJ01-01	01				5	0	10	2	5	5	48	-1	57	61	66	1	In	VDJ
ATCAATTCCCTGGAGCTTGGTGACTCTGCTGTGTATTTCTGTGCCAGCAGCCAAGGGACAGTGAGTTCACCCCTCCACTTTGGGAAC	CASSQGTVSSPLHF	2	5.9028392656867956E-5	42	TCRBV03	TCRBV03	unresolved			TCRBV03-01,TCRBV03-02		TCRBD01-01*01	TCRBD01	TCRBD01-01	01				TCRBJ01-06*01	TCRBJ01	TCRBJ01-06	01				1	0	1	5	4	9	39	-1	55	61	65	2	In	VDJ
ACTGTGAGCAACATGAGCCCTGAAGACAGCAGCATATATCTCTGCAGCGTTGAATCGGGTATCGGTAACGAGCAGTACTTCGGGCCG	CSVESGIGNEQYF	1	7.154956685680964E-6	39	TCRBV29-01*01	TCRBV29	TCRBV29-01	01				TCRBD02-01	TCRBD02	TCRBD02-01				01,02	TCRBJ02-07*01	TCRBJ02	TCRBJ02-07	01				2	1	8	4	8	5	42	54	55	59	67	1	In	VDJ
CACATCAATTCCCTGGAGCTTGGTGACTCTGCTGTGTATTTCTGTGCCAGCAGTCGGACAGGGAACGACGAGCAGTACTTCGGGCCG	CASSRTGNDEQYF	1	3.0408565914144096E-5	39	TCRBV03	TCRBV03	unresolved			TCRBV03-01,TCRBV03-02		TCRBD01-01*01	TCRBD01	TCRBD01-01	01				TCRBJ02-07*01	TCRBJ02	TCRBJ02-07	01				6	2	1	3	4	5	42	53	55	63	67	1	In	VDJ
ACTGTGAGCAACATGAGCCCTGAAGACAGCAGCATATATCTCTGCAGCGTTGAAGTGGGCATCCGAAACACCATATATTTTGGAGAG	CSVEVGIRNTIYF	1	2.3253609228463134E-5	39	TCRBV29-01*01	TCRBV29	TCRBV29-01	01				TCRBD01-01*01	TCRBD01	TCRBD01-01	01				TCRBJ01-03*01	TCRBJ01	TCRBJ01-03	01				1	1	8	0	4	5	42	55	56	60	64	1	In	VDJ
AGAAGCTCCTTCTCAGTGACTCTGGCTTCTATCTCTGTGCCTGGATTCTCCCCCGGACAGGGGGCTGCTGAAGCTTTCTTTGGACAA		1	1.1626804614231567E-5	46	TCRBV30-01*01	TCRBV30	TCRBV30-01	01				TCRBD01-01*01	TCRBD01	TCRBD01-01	01				TCRBJ01-01*01	TCRBJ01	TCRBJ01-01	01				4	9	1	0	2	6	35	45	54	65	67	1	Out	VDJ
CTGACTGTGAGCAACATGAGCCCTGAAGACAGCAGCATATATCTCTGCAGCGTTGAAACAGGGCGAACTGAAGCTTTCTTTGGACAA	CSVETGRTEAFF	1	9.838065442811326E-6	36	TCRBV29-01*01	TCRBV29	TCRBV29-01	01				TCRBD01-01*01	TCRBD01	TCRBD01-01	01				TCRBJ01-01*01	TCRBJ01	TCRBJ01-01	01				2	0	3	3	3	5	45	-1	57	63	66	1	In	VDJ
AAGAAGCTCCTTCTCAGTGACTCTGGCTTCTATCTCTGTGCCTGGAGTGTGGAAACGTCGAACACCGGGGAGCTGTTTTTTGGAGAA	CAWSVETSNTGELFF	1	1.2521174199941687E-5	45	TCRBV30-01*01	TCRBV30	TCRBV30-01	01						unresolved		TCRBD01,TCRBD02	TCRBD01-01,TCRBD02-01		TCRBJ02-02*01	TCRBJ02	TCRBJ02-02	01				0	0	1	8	5	0	36	-1	50	53	58	1	In	VDJ
CACATCAATTCCCTGGAGCTTGGTGACTCTGCTGTGTATTTCTGTGCCAGCAGCCAAGTCCCGGCTACTGAAGCTTTCTTTGGACAA	CASSQVPATEAFF	2	4.0246631356955425E-5	39	TCRBV03	TCRBV03	unresolved			TCRBV03-01,TCRBV03-02				unresolved		TCRBD01,TCRBD02	TCRBD01-01,TCRBD02-01		TCRBJ01-01*01	TCRBJ01	TCRBJ01-01	01				1	4	9	0	1	5	42	58	62	65	66	2	In	VDJ
CGCACACAGCAGGAGGACTCGGCCGTGTATCTCTGTGCCAGCAGCCTTAAAGCAGGGGGGGTCTCCTACGAGCAGTACTTCGGGCCG	CASSLKAGGVSYEQYF	9	1.699302212849229E-4	48	TCRBV07-02*01	TCRBV07	TCRBV07-02	01						unresolved		TCRBD01,TCRBD02	TCRBD01-01,TCRBD02-01		TCRBJ02-07*01	TCRBJ02	TCRBJ02-07	01				5	7	4	1	3	0	33	45	52	59	62	9	In	VDJ
AGCAACATGAGCCCTGAAGACAGCAGCATATATCTCTGCAGCGTTGAAGATGGACAGGGGATGAACACTGAAGCTTTCTTTGGACAA	CSVEDGQGMNTEAFF	1	9.838065442811326E-6	45	TCRBV29-01*01	TCRBV29	TCRBV29-01	01				TCRBD01-01*01	TCRBD01	TCRBD01-01	01				TCRBJ01-01*01	TCRBJ01	TCRBJ01-01	01				0	1	1	2	1	0	36	50	51	60	61	1	In	VDJ
ATCCTGAGTTCTAAGAAGCTCCTTCTCAGTGACTCTGGCTTCTATCTCTGTGCCTGGATCCAGGGGGCGAGGGCTTTCTTTGGACAA	CAWIQGARAFF	1	1.1626804614231567E-5	33	TCRBV30-01*01	TCRBV30	TCRBV30-01	01				TCRBD01-01*01	TCRBD01	TCRBD01-01	01				TCRBJ01-01*01	TCRBJ01	TCRBJ01-01	01				4	2	4	0	4	11	48	58	60	68	72	1	In	VDJ
AGTTCTAAGAAGCTCCTTCTCAGTGACTCTGGCTTCTATCTCTGTGCCTGGAGTGCCGGGACGGTCTATGGCTACACCTTCGGTTCG	CAWSAGTVYGYTF	1	9.838065442811326E-6	39	TCRBV30-01*01	TCRBV30	TCRBV30-01	01						unresolved		TCRBD01,TCRBD02	TCRBD01-01,TCRBD02-01		TCRBJ01-02*01	TCRBJ01	TCRBJ01-02	01				1	2	0	7	3	4	42	55	57	62	65	1	In	VDJ
CTGACAGTGACCAGTGCCCATCCTGAAGACAGCAGCTTCTACATCTGCAGTGCTAGACAGACAGAAGTTGAAGCTTTCTTTGGACAA	CSARQTEVEAFF	4	9.033132815672217E-5	36	TCRBV20	TCRBV20	unresolved			TCRBV20-01,TCRBV20-or09_02		TCRBD01-01*01	TCRBD01	TCRBD01-01	01				TCRBJ01-01*01	TCRBJ01	TCRBJ01-01	01				2	2	2	5	4	7	45	57	59	64	68	4	In	VDJ
CTGACTGTGAGCAACATGAGCCCTGAAGACAGCAGCATATATCTCTGCAGCGTTGTGGGTTTTAACTATGGCTACACCTTCGGTTCG	CSVVGFNYGYTF	1	8.049326271391085E-6	36	TCRBV29-01*01	TCRBV29	TCRBV29-01	01						unresolved		TCRBD01,TCRBD02	TCRBD01-01,TCRBD02-01		TCRBJ01-02*01	TCRBJ01	TCRBJ01-02	01				4	1	0	9	3	1	45	55	56	59	62	1	In	VDJ
TCCCTGGAGCTTGGTGACTCTGCTGTGTATTTCTGTGCCAGCAGCCGTCGGGGGGCTCAGAACACCGGGGAGCTGTTTTTTGGAGAA	CASSRRGAQNTGELFF	6	1.2163426365657638E-4	48	TCRBV03	TCRBV03	unresolved			TCRBV03-01,TCRBV03-02		TCRBD02-01*01	TCRBD02	TCRBD02-01	01				TCRBJ02-02*01	TCRBJ02	TCRBJ02-02	01				4	2	8	1	4	1	33	46	48	55	59	6	In	VDJ
TGGAGTCTGCCAGGCCCTCACATACCTCTCAGTACCTCTGTGCCAGCAGTGTTTAAGGGTCGGTATAACGAGCAGTACTTCGGGCCG		1	1.878176129991253E-5	43	TCRBV25-01*01	TCRBV25	TCRBV25-01	01						unresolved		TCRBD01,TCRBD02	TCRBD01-01,TCRBD02-01		TCRBJ02-07*01	TCRBJ02	TCRBJ02-07	01				4	4	5	3	8	5	38	51	55	59	67	1	Out	VDJ
AATGTGAACGCCTTGTTGCTGGGGGACTCGGCCCTCTATCTCTGTGCCAGCAGCGATACGTCGCGGAACGAGCAGTACTTCGGGCCG	CASSDTSRNEQYF	1	3.0408565914144096E-5	39	TCRBV05-06*01	TCRBV05	TCRBV05-06	01				TCRBD02-01	TCRBD02	TCRBD02-01				01,02	TCRBJ02-07*01	TCRBJ02	TCRBJ02-07	01				4	8	7	5	1	5	42	54	62	66	67	1	In	VDJ
AACGCCTTGTTGCTGGGGGACTCGGCCCTCTATCTCTGTGCCAGCAGCTTGTCTATCAGGGAAGGCTACGAGCAGTACTTCGGGCCG	CASSLSIREGYEQYF	1	3.0408565914144096E-5	45	TCRBV05-06*01	TCRBV05	TCRBV05-06	01				TCRBD01-01*01	TCRBD01	TCRBD01-01	01				TCRBJ02-07*01	TCRBJ02	TCRBJ02-07	01				1	5	4	3	4	3	36	51	56	61	65	1	In	VDJ
CACATCAATTCCCTGGAGCTTGGTGACTCTGCTGTGTATTTCTGTGCCAGCAGCCACTGGACAGGGGATGGCTACACCTTCGGTTCG	CASSHWTGDGYTF	1	3.398604425698458E-5	39	TCRBV03	TCRBV03	unresolved			TCRBV03-01,TCRBV03-02		TCRBD01-01*01	TCRBD01	TCRBD01-01	01				TCRBJ01-02*01	TCRBJ01	TCRBJ01-02	01				3	2	1	2	0	6	42	56	58	-1	67	1	In	VDJ
CTGCTGGGGTTGGAGTCGGCTGCTCCCTCCCAAACATCTGTGTACTTCTGTGCCAGCAGTTACTTCGGGGAAGCTTTCTTTGGACAA	CASSYFGEAFF	2	3.9352261771245304E-5	33	TCRBV06	TCRBV06	unresolved			TCRBV06-02,TCRBV06-03		TCRBD02-01	TCRBD02	TCRBD02-01				01,02	TCRBJ01-01*01	TCRBJ01	TCRBJ01-01	01				1	1	8	4	0	8	48	64	65	-1	69	2	In	VDJ
ACTGTGAGCAACATGAGCCCTGAAGACAGCAGCATATATCTCTGCAGCGCTCGCCCAGGGGGCAGCTATGGCTACACCTTCGGTTCG	CSARPGGSYGYTF	1	8.049326271391085E-6	39	TCRBV29-01*01	TCRBV29	TCRBV29-01	01				TCRBD01-01*01	TCRBD01	TCRBD01-01	01				TCRBJ01-02*01	TCRBJ01	TCRBJ01-02	01				7	6	4	0	2	4	42	49	55	63	65	1	In	VDJ
AGTTCTAAGAAGCTCCTTCTCAGTGACTCTGGCTTCTATCTCTGTGCCTGGAGTGGGCAGGGGCGAAACACCATATATTTTGGAGAG	CAWSGQGRNTIYF	1	2.7725457157013735E-5	39	TCRBV30-01*01	TCRBV30	TCRBV30-01	01				TCRBD01-01*01	TCRBD01	TCRBD01-01	01				TCRBJ01-03*01	TCRBJ01	TCRBJ01-03	01				1	2	4	2	1	5	42	55	57	63	64	1	In	VDJ
ACTGTGAGCAACATGAGCCCTGAAGACAGCAGCATATATCTCTGCAGCGTTGGGACCAAACATCTGGATGGCTACACCTTCGGTTCG	CSVGTKHLDGYTF	1	8.049326271391085E-6	39	TCRBV29-01*01	TCRBV29	TCRBV29-01	01						unresolved		TCRBD01,TCRBD02	TCRBD01-01,TCRBD02-01		TCRBJ01-02*01	TCRBJ01	TCRBJ01-02	01				4	0	1	7	11	6	42	-1	52	56	67	1	In	VDJ
ACTGTGAGCAACATGAGCCCTGAAGACAGCAGCATATATCTCTGCAGCGTTGACGGACAGGGTCGAACTGAAGCTTTCTTTGGACAA	CSVDGQGRTEAFF	1	9.838065442811326E-6	39	TCRBV29-01*01	TCRBV29	TCRBV29-01	01				TCRBD01-01*01	TCRBD01	TCRBD01-01	01				TCRBJ01-01*01	TCRBJ01	TCRBJ01-01	01				3	1	1	3	4	5	42	53	54	62	66	1	In	VDJ
ACTGTGAGCAACATGAGCCCTGAAGACAGCAGCATATATCTCTGCAGCGTTGTGGGGGGGACGACCTATGGCTACACCTTCGGTTCG	CSVVGGTTYGYTF	1	8.049326271391085E-6	39	TCRBV29-01*01	TCRBV29	TCRBV29-01	01				TCRBD02-01*01	TCRBD02	TCRBD02-01	01				TCRBJ01-02*01	TCRBJ01	TCRBJ01-02	01				4	1	9	0	5	4	42	52	53	60	65	1	In	VDJ
ACGCCTTGGAGCTGGACGACTCGGCCCTGTATCTCTGTGCCAGCAGCCGAGCTCAGGGCGGAGGCCAATGAGCAGTTCTTCGGGCCA		12	2.271698747703706E-4	46	TCRBV05-04*01	TCRBV05	TCRBV05-04	01						unresolved		TCRBD01,TCRBD02	TCRBD01-01,TCRBD02-01		TCRBJ02-01*01	TCRBJ02	TCRBJ02-01	01				4	6	4	3	7	6	35	47	53	58	65	12	Out	VDJ
CCTGGAGTCGCCCAGCCCCAACCAGACCTCTCTGTACTTCTGTGCCAGCGCTGGGGGGGGCTGGGTAATGGCTACACCTTCGGTTCG		1	3.130293549985422E-5	41	TCRBV27-01*01	TCRBV27	TCRBV27-01	01				TCRBD02-01*01	TCRBD02	TCRBD02-01	01				TCRBJ01-02*01	TCRBJ01	TCRBJ01-02	01				8	3	9	0	8	6	40	49	52	59	67	1	Out	VDJ
AGTTCTAAGAAGCTCCTTCTCAGTGACTCTGGCTTCTATCTCTGTGCCTGGAGTCGGGGGGCGGACACTGAAGCTTTCTTTGGACAA	CAWSRGADTEAFF	1	1.1626804614231567E-5	39	TCRBV30-01*01	TCRBV30	TCRBV30-01	01				TCRBD02-01*01	TCRBD02	TCRBD02-01	01				TCRBJ01-01*01	TCRBJ01	TCRBJ01-01	01				2	0	8	1	3	3	42	-1	54	61	64	1	In	VDJ
ACTCTGACTGTGAGCAACATGAGCCCTGAAGACAGCAGCATATATCTCTGCAGCGACTGACTAGCTGACGAGCAGTACTTCGGGCCG	CSD*LADEQYF	1	7.154956685680964E-6	33	TCRBV29-01*01	TCRBV29	TCRBV29-01	01				TCRBD02-01	TCRBD02	TCRBD02-01				01,02	TCRBJ02-07*01	TCRBJ02	TCRBJ02-07	01				7	3	2	7	2	5	48	55	58	65	67	1	Stop	VDJ
ATCCTGAGTTCTAAGAAGCTCCTTCTCAGTGACTCTGGCTTCTATCTCTGTGCCTGGACCACCGGCTTGGAGCAGTACTTCGGGCCG	CAWTTGLEQYF	1	8.943695857101204E-6	33	TCRBV30-01*01	TCRBV30	TCRBV30-01	01						unresolved		TCRBD01,TCRBD02	TCRBD01-01,TCRBD02-01		TCRBJ02-07*01	TCRBJ02	TCRBJ02-07	01				4	5	9	0	3	7	48	58	63	66	69	1	In	VDJ
AATGTGAACGCCTTGTTGCTGGGGGACTCGGCCCTCTATCTCTGTGCCAGCAGCTTCGGGTCGAACACTGAAGCTTTCTTTGGACAA	CASSFGSNTEAFF	2	4.0246631356955425E-5	39	TCRBV05-06*01	TCRBV05	TCRBV05-06	01				TCRBD02-01	TCRBD02	TCRBD02-01				01,02	TCRBJ01-01*01	TCRBJ01	TCRBJ01-01	01				2	0	8	4	2	1	42	-1	56	60	62	2	In	VDJ
CTTCACATCAATTCCCTGGAGCTTGGTGACTCTGCTGTGTATTTCTGTGCCAGCAGCCGAATGGGGACTGAAGCTTTCTTTGGACAA	CASSRMGTEAFF	2	3.9352261771245304E-5	36	TCRBV03	TCRBV03	unresolved			TCRBV03-01,TCRBV03-02				unresolved		TCRBD01,TCRBD02	TCRBD01-01,TCRBD02-01		TCRBJ01-01*01	TCRBJ01	TCRBJ01-01	01				4	4	6	2	0	5	45	58	62	-1	66	2	In	VDJ
AGTTCTAAGAAGCTCCTTCTCAGTGACTCTGGCTTCTATCTCTGTGCCTGGACCGGGAGAGGGAACTATGGCTACACCTTCGGTTCG	CAWTGRGNYGYTF	1	9.838065442811326E-6	39	TCRBV30-01*01	TCRBV30	TCRBV30-01	01				TCRBD02-01*02	TCRBD02	TCRBD02-01	02				TCRBJ01-02*01	TCRBJ01	TCRBJ01-02	01				4	1	8	2	4	2	42	52	53	59	63	1	In	VDJ
ACTGTGAGCAACATGAGCCCTGAAGACAGCAGCATATATCTCTGCAGCGCCGGGACAGGGGGCGGCGGGGAGCTGTTTTTTGGAGAA	CSAGTGGGGELFF	1	1.0732435028521446E-5	39	TCRBV29-01*01	TCRBV29	TCRBV29-01	01				TCRBD01-01*01	TCRBD01	TCRBD01-01	01				TCRBJ02-02*01	TCRBJ02	TCRBJ02-02	01				7	2	0	0	2	7	42	49	51	63	65	1	In	VDJ
ACTCTGACTGTGAGCAACATGAGCCCTGAAGACAGCAGCATATATCTCTGCAGCGTCCCCGACTGGTAAACCCAGTACTTCGGGCCA	CSVPDW*TQYF	1	7.154956685680964E-6	33	TCRBV29-01*01	TCRBV29	TCRBV29-01	01				TCRBD02-01	TCRBD02	TCRBD02-01				01,02	TCRBJ02-05*01	TCRBJ02	TCRBJ02-05	01				6	4	2	10	5	8	48	56	60	64	69	1	Stop	VDJ
CTGACTGTGAGCAACATGAGCCCTGAAGACAGCAGCATATATCTCTGCAGCGTGCAGCGGGGAAACTACGAGCAGTACTTCGGGCCG	CSVQRGNYEQYF	1	7.154956685680964E-6	36	TCRBV29-01*01	TCRBV29	TCRBV29-01	01				TCRBD02-01*01	TCRBD02	TCRBD02-01	01				TCRBJ02-07*01	TCRBJ02	TCRBJ02-07	01				6	2	6	3	3	3	45	53	55	62	65	1	In	VDJ
AATGTGAACGCCTTGGAGCTGGACGACTCGGCCCTGTATCTCTGTGCCAGCAGCCTTAGCGGGAGCCACGAGCAGTACTTCGGGCCG	CASSLSGSHEQYF	7	1.4220476412790916E-4	39	TCRBV05-04*01	TCRBV05	TCRBV05-04	01				TCRBD02-01*02	TCRBD02	TCRBD02-01	02				TCRBJ02-07*01	TCRBJ02	TCRBJ02-07	01				4	2	5	2	2	5	42	54	56	65	67	7	In	VDJ
CTGAGTTCTAAGAAGCTCCTTCTCAGTGACTCTGGCTTCTATCTCTGTGCCTGGAGTGTTGCGAGTGAGACCCAGTACTTCGGGCCA	CAWSVASETQYF	1	8.049326271391085E-6	36	TCRBV30-01*01	TCRBV30	TCRBV30-01	01				TCRBD02-01	TCRBD02	TCRBD02-01				01,02	TCRBJ02-05*01	TCRBJ02	TCRBJ02-05	01				0	1	7	6	3	5	45	59	60	63	66	1	In	VDJ
CACATCAATTCCCTGGAGCTTGGTGACTCTGCTGTGTATTTCTGTGCCAGCAGCCAATCCCCCGTCTACGAGCAGTACTTCGGGCCG	CASSQSPVYEQYF	1	2.9514196328433978E-5	39	TCRBV03	TCRBV03	unresolved			TCRBV03-01,TCRBV03-02		TCRBD02-01	TCRBD02	TCRBD02-01				01,02	TCRBJ02-07*01	TCRBJ02	TCRBJ02-07	01				2	5	8	6	1	3	42	57	62	64	65	1	In	VDJ
AAGAAGCTCCTTCTCAGTGACTCTGGCTTCTATCTCTGTGCCTGGATGACGCCGCGACGGCAAAACACTGAAGCTTTCTTTGGACAA	CAWMTPRRQNTEAFF	1	1.1626804614231567E-5	45	TCRBV30-01*01	TCRBV30	TCRBV30-01	01						unresolved		TCRBD01,TCRBD02	TCRBD01-01,TCRBD02-01		TCRBJ01-01*01	TCRBJ01	TCRBJ01-01	01				4	1	2	7	13	2	36	46	47	50	63	1	In	VDJ
GGAGTCAGCTGCTCCCTCTCAGACTTCTGTTTACTTCTGTGCCAGCCCTCCACGAGCGGGGGTTCCTACGAGCAGTACTTCGGGCCG		3	6.886645809967928E-5	44	TCRBV06-07*01	TCRBV06	TCRBV06-07	01				TCRBD02-01*01	TCRBD02	TCRBD02-01	01				TCRBJ02-07*01	TCRBJ02	TCRBJ02-07	01				8	8	6	2	1	1	37	46	54	62	63	3	Out	VDJ
GTGAGCAACATGAGCCCTGAAGACAGCAGCATATATCTCTGCAGCGTCCTAGGGACAGGGGGCAATCAGCCCCAGCATTTTGGTGAT	CSVLGTGGNQPQHF	1	1.0732435028521446E-5	42	TCRBV29-01*01	TCRBV29	TCRBV29-01	01				TCRBD01-01*01	TCRBD01	TCRBD01-01	01				TCRBJ01-05*01	TCRBJ01	TCRBJ01-05	01				6	4	0	2	0	2	39	47	51	-1	61	1	In	VDJ
GACTGTGAGCAACATGAGCCCTGAAGACAGCAGCATATATCTCTGCAGCGGGAGGCCGGGAGGTCCTACGAGCAGTACTTCGGGCCG		1	7.154956685680964E-6	38	TCRBV29-01*01	TCRBV29	TCRBV29-01	01				TCRBD02-01*02	TCRBD02	TCRBD02-01	02				TCRBJ02-07*01	TCRBJ02	TCRBJ02-07	01				7	6	8	1	0	1	43	50	56	-1	63	1	Out	VDJ
AGTTCTAAGAAGCTCCTTCTCAGTGACTCTGGCTTCTATCTCTGTGCCTGGAGTGTACGAGAGAACTATGGCTACACCTTCGGTTCG	CAWSVRENYGYTF	1	9.838065442811326E-6	39	TCRBV30-01*01	TCRBV30	TCRBV30-01	01				TCRBD02-01*02	TCRBD02	TCRBD02-01	02				TCRBJ01-02*01	TCRBJ01	TCRBJ01-02	01				0	2	11	2	2	2	42	56	58	61	63	1	In	VDJ
CTGAGTTCTAAGAAGCTCCTTCTCAGTGACTCTGGCTTCTATCTCTGTGCCTGGATCCCGACCGCTATTAAGGCTTTCTTTGGACAA	CAWIPTAIKAFF	1	1.1626804614231567E-5	36	TCRBV30-01*01	TCRBV30	TCRBV30-01	01						unresolved		TCRBD01,TCRBD02	TCRBD01-01,TCRBD02-01		TCRBJ01-01*01	TCRBJ01	TCRBJ01-01	01				4	4	2	7	10	11	45	55	59	62	72	1	In	VDJ
TCTAAGAAGCTCCTTCTCAGTGACTCTGGCTTCTATCTCTGTGCCTGGAGGTCCAGGTCGAACACCGGGGAGCTGTTTTTTGGAGAA	CAWRSRSNTGELFF	1	1.1626804614231567E-5	42	TCRBV30-01*01	TCRBV30	TCRBV30-01	01				TCRBD01-01*01	TCRBD01	TCRBD01-01	01				TCRBJ02-02*01	TCRBJ02	TCRBJ02-02	01				3	3	4	4	1	0	39	50	53	57	58	1	In	VDJ
AATTCCCTGGAGCTTGGTGACTCTGCTGTGTATTTCTGTGCCAGCAGCCAATCTACAGGGACGAACACTGAAGCTTTCTTTGGACAA	CASSQSTGTNTEAFF	2	3.9352261771245304E-5	45	TCRBV03	TCRBV03	unresolved			TCRBV03-01,TCRBV03-02		TCRBD01-01*01	TCRBD01	TCRBD01-01	01				TCRBJ01-01*01	TCRBJ01	TCRBJ01-01	01				2	3	3	3	2	1	36	51	54	60	62	2	In	VDJ
ATGAGCCCTGAAGACAGCAGCATATATCTCTGCAGCGTTGCGGTCAGAGGGGAGGATTCTAGGAACTATGGCTACACCTTCGGTTCG	CSVAVRGEDSRNYGYTF	1	8.049326271391085E-6	51	TCRBV29-01*01	TCRBV29	TCRBV29-01	01				TCRBD02-01*02	TCRBD02	TCRBD02-01	02				TCRBJ01-02*01	TCRBJ01	TCRBJ01-02	01				4	9	9	1	8	2	30	40	49	55	63	1	In	VDJ
TGAGCAACATGAGCCCTGAAGACAGCAGCATATATCTCTGCAGCGTTGAGAAGGACAGGGAATATCAACGAGCAGTACTTCGGGCCG		1	7.154956685680964E-6	43	TCRBV29-01*01	TCRBV29	TCRBV29-01	01				TCRBD01-01*01	TCRBD01	TCRBD01-01	01				TCRBJ02-07*01	TCRBJ02	TCRBJ02-07	01				3	3	1	3	7	5	38	49	52	60	67	1	Out	VDJ
CTGACTGTGAGCAACATGAGCCCTGAAGACAGCAGCATATATCTCTGCAGCGTTGCGGGGTTCCGGGAGACCCAGTACTTCGGGCCA	CSVAGFRETQYF	1	7.154956685680964E-6	36	TCRBV29-01*01	TCRBV29	TCRBV29-01	01				TCRBD02-01*01	TCRBD02	TCRBD02-01	01				TCRBJ02-05*01	TCRBJ02	TCRBJ02-05	01				4	0	8	3	6	5	45	-1	55	60	66	1	In	VDJ
AGTTCTAAGAAGCTCCTTCTCAGTGACTCTGGCTTCTATCTCTGTGCCTGGAGTGCGGACAGTTACTACGAGCAGTACTTCGGGCCG	CAWSADSYYEQYF	1	8.943695857101204E-6	39	TCRBV30-01*01	TCRBV30	TCRBV30-01	01				TCRBD01-01*01	TCRBD01	TCRBD01-01	01				TCRBJ02-07*01	TCRBJ02	TCRBJ02-07	01				1	1	1	5	3	3	42	55	56	62	65	1	In	VDJ
CTGACTGTGAGCAACATGAGCCCTGAAGACAGCAGCATATATCTCTGCAGCGCCGATGTTGACACAACTGAAGCTTTCTTTGGACAA	CSADVDTTEAFF	1	9.838065442811326E-6	36	TCRBV29-01*01	TCRBV29	TCRBV29-01	01				TCRBD01-01*01	TCRBD01	TCRBD01-01	01				TCRBJ01-01*01	TCRBJ01	TCRBJ01-01	01				7	8	2	6	2	5	45	52	60	64	66	1	In	VDJ
GAAGCTCCTTCTCAGTGACTCTGGCTTCTATCTCTGTGCCTGGATCTTGGGTCGACTAGCGGAGACTACGAGCAGTACTTCGGGCCG		2	1.3415543785651808E-5	47	TCRBV30-01*01	TCRBV30	TCRBV30-01	01				TCRBD02-01	TCRBD02	TCRBD02-01				01,02	TCRBJ02-07*01	TCRBJ02	TCRBJ02-07	01				4	9	2	5	3	3	34	44	53	62	65	2	Out	VDJ
GTTCTAAGAAGCTCCTTCTCAGTGACTCTGGCTTCTATCTCTGTGCCTGGATAGAGGTGCAAGATTTACGAGCAGTACTTCGGGCCG		1	8.943695857101204E-6	40	TCRBV30-01*01	TCRBV30	TCRBV30-01	01				TCRBD02-01*02	TCRBD02	TCRBD02-01	02				TCRBJ02-07*01	TCRBJ02	TCRBJ02-07	01				4	2	11	1	9	4	41	51	53	57	66	1	Out	VDJ
AGTTCTAAGAAGCTCCTTCTCAGTGACTCTGGCTTCTATCTCTGTGCCTGGAGTGTTGGTGTGTCCACTGAAGCTTTCTTTGGACAA	CAWSVGVSTEAFF	1	1.1626804614231567E-5	39	TCRBV30-01*01	TCRBV30	TCRBV30-01	01						unresolved		TCRBD01,TCRBD02	TCRBD01-01,TCRBD02-01		TCRBJ01-01*01	TCRBJ01	TCRBJ01-01	01				0	1	0	10	6	4	42	56	57	59	65	1	In	VDJ
CTGAGTTCTAAGAAGCTCCTTCTCAGTGACTCTGGCTTCTATCTCTGTGCCTGGAAGACGCATGACTATGGCTACACCTTCGGTTCG	CAWKTHDYGYTF	1	9.838065442811326E-6	36	TCRBV30-01*01	TCRBV30	TCRBV30-01	01						unresolved		TCRBD01,TCRBD02	TCRBD01-01,TCRBD02-01		TCRBJ01-02*01	TCRBJ01	TCRBJ01-02	01				4	1	2	7	5	3	45	55	56	59	64	1	In	VDJ
TCTAAGAAGCTCCTTCTCAGTGACTCTGGCTTCTATCTCTGTGCCTGGAGCCGACTAGCGGGGACCTACGAGCAGTACTTCGGGCCG	CAWSRLAGTYEQYF	1	8.943695857101204E-6	42	TCRBV30-01*01	TCRBV30	TCRBV30-01	01				TCRBD02-01*01	TCRBD02	TCRBD02-01	01				TCRBJ02-07*01	TCRBJ02	TCRBJ02-07	01				3	2	2	3	1	2	39	50	52	63	64	1	In	VDJ
ATCCTGAGTTCTAAGAAGCTCCTTCTCAGTGACTCTGGCTTCTATCTCTGTGCCTGGAGTGGACGGGGGAGAGCTTTCTTTGGACAA	CAWSGRGRAFF	1	1.1626804614231567E-5	33	TCRBV30-01*01	TCRBV30	TCRBV30-01	01				TCRBD02-01*01	TCRBD02	TCRBD02-01	01				TCRBJ01-01*01	TCRBJ01	TCRBJ01-01	01				1	2	8	2	2	10	48	61	63	69	71	1	In	VDJ
CTGACTGTGAGCAACATGAGCCCTGAAGACAGCAGCATATATCTCTGCAGCGTTGCTCTGGGGCAGGTTGAAGCTTTCTTTGGACAA	CSVALGQVEAFF	1	9.838065442811326E-6	36	TCRBV29-01*01	TCRBV29	TCRBV29-01	01				TCRBD01-01*01	TCRBD01	TCRBD01-01	01				TCRBJ01-01*01	TCRBJ01	TCRBJ01-01	01				4	4	7	0	4	7	45	55	59	64	68	1	In	VDJ
AAGAAGCTCCTTCTCAGTGACTCTGGCTTCTATCTCTGTGCCTGGAGTGACCCCTCCGGGGCTAACTATGGCTACACCTTCGGTTCG	CAWSDPSGANYGYTF	1	9.838065442811326E-6	45	TCRBV30-01*01	TCRBV30	TCRBV30-01	01				TCRBD02-01*01	TCRBD02	TCRBD02-01	01				TCRBJ01-02*01	TCRBJ01	TCRBJ01-02	01				1	7	8	3	0	0	36	49	56	-1	61	1	In	VDJ
AATGTGAACGCCTTGTTGCTGGGGGACTCGGCCCTCTATCTCTGTGCCAGCAGCTTAACGTTGAACACTGAAGCTTTCTTTGGACAA	CASSLTLNTEAFF	2	4.0246631356955425E-5	39	TCRBV05-06*01	TCRBV05	TCRBV05-06	01						unresolved		TCRBD01,TCRBD02	TCRBD01-01,TCRBD02-01		TCRBJ01-01*01	TCRBJ01	TCRBJ01-01	01				2	1	3	7	2	0	42	56	57	59	61	2	In	VDJ
ATCAATTCCCTGGAGCTTGGTGACTCTGCTGTGTATTTCTGTGCCAGCAGCCAACCTGACAGAGACTATGGCTACACCTTCGGTTCG	CASSQPDRDYGYTF	1	3.309167467127446E-5	42	TCRBV03	TCRBV03	unresolved			TCRBV03-01,TCRBV03-02		TCRBD01-01*01	TCRBD01	TCRBD01-01	01				TCRBJ01-02*01	TCRBJ01	TCRBJ01-02	01				2	3	2	5	2	3	39	54	57	62	64	1	In	VDJ
GCCAGAAGACTCAGCCCTGTATCTCTGCGCCAGCAGCCGGAATGGGAAGATTAAGAATAGCAGAACACTGAAGCTTTCTTTGGACAA		2	4.8295957628346505E-5	56	TCRBV04-01*01	TCRBV04	TCRBV04-01	01						unresolved		TCRBD01,TCRBD02	TCRBD01-01,TCRBD02-01		TCRBJ01-01*01	TCRBJ01	TCRBJ01-01	01				4	5	0	8	15	1	25	38	43	47	62	2	Out	VDJ
TCAATTCCCTGGAGCTTGGTGACTCTGCTGTGTATTTCTGTGCCAGCAGCTTTAGACGGATAATGGGCCGAGCAGTACTTCGGGCCG		1	2.9514196328433978E-5	43	TCRBV03	TCRBV03	unresolved			TCRBV03-01,TCRBV03-02		TCRBD01-01*01	TCRBD01	TCRBD01-01	01				TCRBJ02-07*01	TCRBJ02	TCRBJ02-07	01				5	14	8	0	0	6	38	50	64	-1	68	1	Out	VDJ
AATTCCCTGGAGCTTGGTGACTCTGCTGTGTATTTCTGTGCCAGCAGCCCGCGGGAGGGAGTCTCCTACGAGCAGTACTTCGGGCCG	CASSPREGVSYEQYF	1	2.9514196328433978E-5	45	TCRBV03	TCRBV03	unresolved			TCRBV03-01,TCRBV03-02		TCRBD02-01*02	TCRBD02	TCRBD02-01	02				TCRBJ02-07*01	TCRBJ02	TCRBJ02-07	01				4	1	7	0	3	0	36	49	50	59	62	1	In	VDJ
CTGACTGTGAGCAACATGAGCCCTGAAGACAGCAGCATATATCTCTGCAGCGCCTCTGACGGAAACACTGAAGCTTTCTTTGGACAA	CSASDGNTEAFF	1	9.838065442811326E-6	36	TCRBV29-01*01	TCRBV29	TCRBV29-01	01						unresolved		TCRBD01,TCRBD02	TCRBD01-01,TCRBD02-01		TCRBJ01-01*01	TCRBJ01	TCRBJ01-01	01				7	8	1	8	0	2	45	52	60	-1	63	1	In	VDJ
CTGAGTTCTAAGAAGCTCCTTCTCAGTGACTCTGGCTTCTATCTCTGTGCCTAAAGCGGGTCCTCCTACGAGCAGTACTTCGGGCCG	CA*SGSSYEQYF	1	8.943695857101204E-6	36	TCRBV30-01*01	TCRBV30	TCRBV30-01	01				TCRBD02-01	TCRBD02	TCRBD02-01				01,02	TCRBJ02-07*01	TCRBJ02	TCRBJ02-07	01				7	2	6	4	2	0	45	52	54	60	62	1	Stop	VDJ
ATCCTGGAGTCGCCCAGCCCCAACCAGACCTCTCTGTACTTCTGTGCCAGCAGTCCCACAGCTAACTATGGCTACACCTTCGGTTCG	CASSPTANYGYTF	1	3.130293549985422E-5	39	TCRBV27-01*01	TCRBV27	TCRBV27-01	01				TCRBD01-01*01	TCRBD01	TCRBD01-01	01				TCRBJ01-02*01	TCRBJ01	TCRBJ01-02	01				5	3	3	5	0	0	42	54	57	-1	61	1	In	VDJ
CTGAGTTCTAAGAAGCTCCTTCTCAGTGACTCTGGCTTCTATCTCTGTGCCTCTCGGGAGTCAGCAGGCGAGCAGTACTTCGGGCCG	CASRESAGEQYF	1	8.943695857101204E-6	36	TCRBV30-01*01	TCRBV30	TCRBV30-01	01				TCRBD02-01*02	TCRBD02	TCRBD02-01	02				TCRBJ02-07*01	TCRBJ02	TCRBJ02-07	01				7	2	8	2	8	6	45	52	54	60	68	1	In	VDJ
ACTGTGAGCAACATGAGCCCTGAAGACAGCAGCATATATCTCTGCAGCGTTGATCTTTCCGTTTATGAGGGCTACACCTTCGGTTCG	CSVDLSVYEGYTF	1	8.049326271391085E-6	39	TCRBV29-01*01	TCRBV29	TCRBV29-01	01				TCRBD02-01*02	TCRBD02	TCRBD02-01	02				TCRBJ01-02*01	TCRBJ01	TCRBJ01-02	01				3	13	11	2	0	8	42	53	66	-1	69	1	In	VDJ
ACTCTGACTGTGAGCAACATGAGCCCTGAAGACAGCAGCATATATCTCTGCAGCGCTGGCAATGGGCGGGAACTGTTTTTTGGCAGT	CSAGNGRELFF	1	1.788739171420241E-5	33	TCRBV29-01*01	TCRBV29	TCRBV29-01	01				TCRBD02-01	TCRBD02	TCRBD02-01				01,02	TCRBJ01-04*01	TCRBJ01	TCRBJ01-04	01				7	10	7	4	0	12	48	55	65	-1	70	1	In	VDJ
CTGAGTTCTAAGAAGCTCCTTCTCAGTGACTCTGGCTTCTATCTCTGTGCCTGGGGAGGGGTTAACACTGAAGCTTTCTTTGGACAA	CAWGGVNTEAFF	1	1.1626804614231567E-5	36	TCRBV30-01*01	TCRBV30	TCRBV30-01	01				TCRBD02-01*02	TCRBD02	TCRBD02-01	02				TCRBJ01-01*01	TCRBJ01	TCRBJ01-01	01				5	0	10	0	3	2	45	-1	54	60	63	1	In	VDJ
TCTAAGAAGCTCCTTCTCAGTGACTCTGGCTTCTATCTCTGTGCCTGGAGAGGGACTAGCGACACCGGGGAGCTGTTTTTTGGAGAA	CAWRGTSDTGELFF	1	1.1626804614231567E-5	42	TCRBV30-01*01	TCRBV30	TCRBV30-01	01				TCRBD02-01	TCRBD02	TCRBD02-01				01,02	TCRBJ02-02*01	TCRBJ02	TCRBJ02-02	01				3	1	0	6	0	3	39	50	51	-1	61	1	In	VDJ
CTGAGTTCTAAGAAGCTCCTTCTCAGTGACTCTGGCTTCTATCTCTGTGCCTGGAGTCGACTAGGGTACGAGCAGTACTTCGGGCCG	CAWSRLGYEQYF	1	8.943695857101204E-6	36	TCRBV30-01*01	TCRBV30	TCRBV30-01	01				TCRBD02-01	TCRBD02	TCRBD02-01				01,02	TCRBJ02-07*01	TCRBJ02	TCRBJ02-07	01				2	1	2	8	2	4	45	57	58	64	66	1	In	VDJ
TCTAAGAAGCTCCTTCTCAGTGACTCTGGCTTCTATCTCTGTGCCTGGAGTGCTGGCAGGGGGCTGGAAGGCTACACCTTCGGTTCG	CAWSAGRGLEGYTF	1	9.838065442811326E-6	42	TCRBV30-01*01	TCRBV30	TCRBV30-01	01				TCRBD01-01*01	TCRBD01	TCRBD01-01	01				TCRBJ01-02*01	TCRBJ01	TCRBJ01-02	01				1	4	4	0	5	8	39	52	56	64	69	1	In	VDJ
AGTTCTAAGAAGCTCCTTCTCAGTGACTCTGGCTTCTATCTCTGTGCCTGGAGTGAAGTTCGGGGATACGAGCAGTACTTCGGGCCG	CAWSEVRGYEQYF	1	8.943695857101204E-6	39	TCRBV30-01*01	TCRBV30	TCRBV30-01	01				TCRBD02-01*01	TCRBD02	TCRBD02-01	01				TCRBJ02-07*01	TCRBJ02	TCRBJ02-07	01				1	5	8	3	1	4	42	55	60	65	66	1	In	VDJ
CTGAGTTCTAAGAAGCTCCTTCTCAGTGACTCTGGCTTCTATCTCTGTGCCTGTTTCTCCATCTATGAAAAACTGTTTTTTGGCAGT	CACFSIYEKLFF	1	2.0570500471332773E-5	36	TCRBV30-01*01	TCRBV30	TCRBV30-01	01						unresolved		TCRBD01,TCRBD02	TCRBD01-01,TCRBD02-01		TCRBJ01-04*01	TCRBJ01	TCRBJ01-04	01				6	6	4	6	3	6	45	53	59	61	64	1	In	VDJ
GTGAGCAACATGAGCCCTGAAGACAGCAGCATATATCTCTGCAGCGTCGCCTCTGGACAGAGCAATCAGCCCCAGCATTTTGGTGAT	CSVASGQSNQPQHF	1	1.0732435028521446E-5	42	TCRBV29-01*01	TCRBV29	TCRBV29-01	01				TCRBD01-01*01	TCRBD01	TCRBD01-01	01				TCRBJ01-05*01	TCRBJ01	TCRBJ01-05	01				6	7	1	5	0	1	39	47	54	-1	60	1	In	VDJ
AAGCTCCTTCTCAGTGACTCTGGCTTCTATCTCTGTGCCTGGGGCCGTGACCCGGGACAGAAGTCCTATGGCTACACCTTCGGTTCG	CAWGRDPGQKSYGYTF	1	9.838065442811326E-6	48	TCRBV30-01*01	TCRBV30	TCRBV30-01	01				TCRBD01-01*01	TCRBD01	TCRBD01-01	01				TCRBJ01-02*01	TCRBJ01	TCRBJ01-02	01				5	11	0	5	5	4	33	42	53	60	65	1	In	VDJ
CTGACTGTGAGCAACATGAGCCCTGAAGACAGCAGCATATATCTCTGCAGCGCCCGTGGTAATGGAAACACCATATATTTTGGAGAG	CSARGNGNTIYF	1	2.2359239642753013E-5	36	TCRBV29-01*01	TCRBV29	TCRBV29-01	01						unresolved		TCRBD01,TCRBD02	TCRBD01-01,TCRBD02-01		TCRBJ01-03*01	TCRBJ01	TCRBJ01-03	01				7	5	0	10	3	3	45	52	57	59	62	1	In	VDJ
GCCTTGGAGCTGGACGACTCGGCCCTGTATCTCTGTGCCAGCAGCTTGTCATCTAGCGGAGGCTCCTACGAGCAGTACTTCGGGCCG	CASSLSSSGGSYEQYF	7	1.3952165537077879E-4	48	TCRBV05-04*01	TCRBV05	TCRBV05-04	01				TCRBD02-01	TCRBD02	TCRBD02-01				01,02	TCRBJ02-07*01	TCRBJ02	TCRBJ02-07	01				1	4	4	5	3	0	33	48	52	59	62	7	In	VDJ
TAAGAAGCTCCTTCTCAGTGACTCTGGCTTCTATCTCTGTGCCTGGAGTGTCCAAAGGGGTCGGATCAGCCCCAGCATTTTGGTGAT		1	1.2521174199941687E-5	44	TCRBV30-01*01	TCRBV30	TCRBV30-01	01				TCRBD01-01*01	TCRBD01	TCRBD01-01	01				TCRBJ01-05*01	TCRBJ01	TCRBJ01-05	01				0	4	5	2	4	5	37	51	55	60	64	1	Out	VDJ
CTGGAGTCGGCTGCTCCCTCCCAGACATCTGTGTACTTCTGTGCCAGCAGTGAAGCGGGGGGGCAAGAGACCCAGTACTTCGGGCCA	CASSEAGGQETQYF	5	1.091130894566347E-4	42	TCRBV06-01*01	TCRBV06	TCRBV06-01	01				TCRBD02-01*01	TCRBD02	TCRBD02-01	01				TCRBJ02-05*01	TCRBJ02	TCRBJ02-05	01				0	0	9	0	0	2	39	-1	56	-1	63	5	In	VDJ
TCTAAGAAGCTCCTTCTCAGTGACTCTGGCTTCTATCTCTGTGCCTGGAGTGTGGACAGGCATAACTATGGCTACACCTTCGGTTCG	CAWSVDRHNYGYTF	1	8.943695857101204E-6	42	TCRBV30-01*01	TCRBV30	TCRBV30-01	01				TCRBD01-01*01	TCRBD01	TCRBD01-01	01				TCRBJ01-02*01	TCRBJ01	TCRBJ01-02	01				0	0	1	4	2	1	39	-1	53	60	62	1	In	VDJ
CTGACTGTGAGCAACATGAGCCCTGAAGACAGCAGCATATATCTCTGCAGCGGGGGACAGGGAGCATACGAGCAGTACTTCGGGCCG	CSGGQGAYEQYF	1	7.154956685680964E-6	36	TCRBV29-01*01	TCRBV29	TCRBV29-01	01				TCRBD01-01*01	TCRBD01	TCRBD01-01	01				TCRBJ02-07*01	TCRBJ02	TCRBJ02-07	01				7	1	0	3	4	4	45	52	53	62	66	1	In	VDJ
AGCAACATGAGCCCTGAAGACAGCAGCATATATCTCTGCAGCGTTACCGACAGGCCACCGAACACCGGGGAGCTGTTTTTTGGAGAA	CSVTDRPPNTGELFF	1	9.838065442811326E-6	45	TCRBV29-01*01	TCRBV29	TCRBV29-01	01				TCRBD01-01*01	TCRBD01	TCRBD01-01	01				TCRBJ02-02*01	TCRBJ02	TCRBJ02-02	01				5	3	2	4	4	0	36	45	48	54	58	1	In	VDJ
ATCCTGAGTTCTAAGAAGCTCCTTCTCAGTGACTCTGGCTTCTATCTCTGTGCCCAGCGGAGCACCGGGGAGCTGTTTTTTGGAGAA	CAQRSTGELFF	1	1.1626804614231567E-5	33	TCRBV30-01*01	TCRBV30	TCRBV30-01	01				TCRBD02-01	TCRBD02	TCRBD02-01				01,02	TCRBJ02-02*01	TCRBJ02	TCRBJ02-02	01				8	1	6	5	2	4	48	54	55	60	62	1	In	VDJ
AAGCTCCTTCTCAGTGACTCTGGCTTCTATCTCTGTGCCTGGAGTTTTGGTGGGGCGTCAATTAACTATGGCTACACCTTCGGTTCG	CAWSFGGASINYGYTF	1	8.943695857101204E-6	48	TCRBV30-01*01	TCRBV30	TCRBV30-01	01				TCRBD01-01*01	TCRBD01	TCRBD01-01	01				TCRBJ01-02*01	TCRBJ01	TCRBJ01-02	01				2	6	7	0	6	1	33	45	51	56	62	1	In	VDJ
CTGAGTTCTAAGAAGCTCCTTCTCAGTGACTCTGGCTTCTATCTCTGTGCCTGGAGTGTTGGAGGGAGAAGCTACACCTTCGGTTCG	CAWSVGGRSYTF	1	8.943695857101204E-6	36	TCRBV30-01*01	TCRBV30	TCRBV30-01	01				TCRBD02-01*02	TCRBD02	TCRBD02-01	02				TCRBJ01-02*01	TCRBJ01	TCRBJ01-02	01				0	1	10	0	4	9	45	59	60	66	70	1	In	VDJ
TCTAAGAAGCTCCTTCTCAGTGACTCTGGCTTCTATCTCTGTGCCTGGACTAGCGGGAAAGGCGGCTACGAGCAGTACTTCGGGCCG	CAWTSGKGGYEQYF	1	8.049326271391085E-6	42	TCRBV30-01*01	TCRBV30	TCRBV30-01	01				TCRBD02-01*02	TCRBD02	TCRBD02-01	02				TCRBJ02-07*01	TCRBJ02	TCRBJ02-07	01				4	0	4	3	7	3	39	-1	49	58	65	1	In	VDJ
CACGCCCTGCAGCCAGAAGACTCAGCCCTGTATCTCTGCGCCAGCAGCCAGGTGTCCTTGAGGCACAATGAGCAGTTCTTCGGGCCA	CASSQVSLRHNEQFF	5	1.0732435028521447E-4	45	TCRBV04-01*01	TCRBV04	TCRBV04-01	01				TCRBD02-01*02	TCRBD02	TCRBD02-01	02				TCRBJ02-01*01	TCRBJ02	TCRBJ02-01	01				3	9	11	1	1	5	36	50	59	63	64	5	In	VDJ
ACCCTGGAGTCTGCCAGGCCCTCACATACCTCTCAGTACCTCTGTGCCAGCAGTGTAGGCGCCTCCTACGAGCAGTACTTCGGGCCG	CASSVGASYEQYF	1	1.788739171420241E-5	39	TCRBV25-01*01	TCRBV25	TCRBV25-01	01						unresolved		TCRBD01,TCRBD02	TCRBD01-01,TCRBD02-01		TCRBJ02-07*01	TCRBJ02	TCRBJ02-07	01				4	1	5	4	3	0	42	55	56	59	62	1	In	VDJ
ACTGTGAGCAACATGAGCCCTGAAGACAGCAGCATATATCTCTGCAGCGCTGGGGACAGCCTCAACACTGAAGCTTTCTTTGGACAA	CSAGDSLNTEAFF	1	9.838065442811326E-6	39	TCRBV29-01*01	TCRBV29	TCRBV29-01	01				TCRBD01-01*01	TCRBD01	TCRBD01-01	01				TCRBJ01-01*01	TCRBJ01	TCRBJ01-01	01				7	3	0	5	4	2	42	49	52	59	63	1	In	VDJ
AATCTTCACATCAATTCCCTGGAGCTTGGTGACTCTGCTGTGTATTTCTGTGCCAGCAGCCTTAGCTCGGCCCTCCACTTTGGGAAC	CASSLSSALHF	1	3.0408565914144096E-5	33	TCRBV03	TCRBV03	unresolved			TCRBV03-01,TCRBV03-02		TCRBD02-01	TCRBD02	TCRBD02-01				01,02	TCRBJ01-06*01	TCRBJ01	TCRBJ01-06	01				4	1	5	7	4	14	48	61	62	66	70	1	In	VDJ
CTGAGTTCTAAGAAGCTCCTTCTCAGTGACTCTGGCTTCTATCTCTGTGCCTGGAGTGGCTCTGGAAACACCATATATTTTGGAGAG	CAWSGSGNTIYF	1	2.5936717985593495E-5	36	TCRBV30-01*01	TCRBV30	TCRBV30-01	01						unresolved					TCRBJ01-03*01	TCRBJ01	TCRBJ01-03	01				1	0	0	0	1	0	45	-1	-1	58	59	1	In	VJ
TCTAAGAAGCTCCTTCTCAGTGACTCTGGCTTCTATCTCTGTGCCTGGAGCCTGACAGGGGGGAACACTGAAGCTTTCTTTGGACAA	CAWSLTGGNTEAFF	1	1.1626804614231567E-5	42	TCRBV30-01*01	TCRBV30	TCRBV30-01	01				TCRBD01-01*01	TCRBD01	TCRBD01-01	01				TCRBJ01-01*01	TCRBJ01	TCRBJ01-01	01				3	3	2	1	0	1	39	50	53	-1	62	1	In	VDJ
AGTTCTAAGAAGCTCCTTCTCAGTGACTCTGGCTTCTATCTCTGTGCCTGGGGGACAGGGGATTCTCGCGAGCAGTACTTCGGGCCG	CAWGTGDSREQYF	1	8.049326271391085E-6	39	TCRBV30-01*01	TCRBV30	TCRBV30-01	01				TCRBD01-01*01	TCRBD01	TCRBD01-01	01				TCRBJ02-07*01	TCRBJ02	TCRBJ02-07	01				5	0	0	2	7	6	42	-1	51	61	68	1	In	VDJ
CTGACTGTGAGCAACATGAGCCCTGAAGACAGCAGCATATATCTCTGCAGCGTAGGACAGGGTCCCGGAAAACTGTTTTTTGGCAGT	CSVGQGPGKLFF	1	1.699302212849229E-5	36	TCRBV29-01*01	TCRBV29	TCRBV29-01	01				TCRBD01-01*01	TCRBD01	TCRBD01-01	01				TCRBJ01-04*01	TCRBJ01	TCRBJ01-04	01				6	1	1	3	6	10	45	53	54	62	68	1	In	VDJ
TCTAAGAAGCTCCTTCTCAGTGACTCTGGCTTCTATCTCTGTGCCTGGAGGAACGACAGATTGAACACTGAAGCTTTCTTTGGACAA	CAWRNDRLNTEAFF	1	1.1626804614231567E-5	42	TCRBV30-01*01	TCRBV30	TCRBV30-01	01				TCRBD01-01*01	TCRBD01	TCRBD01-01	01				TCRBJ01-01*01	TCRBJ01	TCRBJ01-01	01				3	4	2	5	2	0	39	50	54	59	61	1	In	VDJ
CTCCTTCTCAGTGACTCTGGCTTCTATCTCTGTGCCTGGAGTAATCCGGGACAGGGGCTGGCTAACTATGGCTACACCTTCGGTTCG	CAWSNPGQGLANYGYTF	1	8.943695857101204E-6	51	TCRBV30-01*01	TCRBV30	TCRBV30-01	01				TCRBD01-01*01	TCRBD01	TCRBD01-01	01				TCRBJ01-02*01	TCRBJ01	TCRBJ01-02	01				2	5	0	2	4	0	30	42	47	57	61	1	In	VDJ
GGCAGTTCATCCTGAGTTCTAAGAAGCTCCTTCTCAGTGACTCTGGCTTCTATCTCTACAGGGGGCTACGAGCAGTACTTCGGGCCG		1	8.049326271391085E-6	25	TCRBV30-01*01	TCRBV30	TCRBV30-01	01				TCRBD01-01*01	TCRBD01	TCRBD01-01	01				TCRBJ02-07*01	TCRBJ02	TCRBJ02-07	01				13	0	3	1	0	3	56	-1	57	-1	65	1	Out	VDJ
TCTAAGAAGCTCCTTCTCAGTGACTCTGGCTTCTATCTCTGTGCCTGGAGTCGGGGCGGGCCAGTCAATGGCTACACCTTCGGTTCG	CAWSRGGPVNGYTF	1	8.943695857101204E-6	42	TCRBV30-01*01	TCRBV30	TCRBV30-01	01						unresolved		TCRBD01,TCRBD02	TCRBD01-01,TCRBD02-01		TCRBJ01-02*01	TCRBJ01	TCRBJ01-02	01				2	1	7	0	10	6	39	51	52	57	67	1	In	VDJ
CTGACTGTGAGCAACATGAGCCCTGAAGACAGCAGCATATATCTCTGCAGCGCAGGACAGGGGAGATACGAGCAGTACTTCGGGCCG	CSAGQGRYEQYF	1	7.154956685680964E-6	36	TCRBV29-01*01	TCRBV29	TCRBV29-01	01				TCRBD01-01*01	TCRBD01	TCRBD01-01	01				TCRBJ02-07*01	TCRBJ02	TCRBJ02-07	01				7	2	1	2	3	4	45	52	54	63	66	1	In	VDJ
AAGAAGCTCCTTCTCAGTGACTCTGGCTTCTATCTCTGTGCCTGGAGTGGACCGGGACAGGGGAACTATGGCTACACCTTCGGTTCG	CAWSGPGQGNYGYTF	1	8.943695857101204E-6	45	TCRBV30-01*01	TCRBV30	TCRBV30-01	01				TCRBD01-01*01	TCRBD01	TCRBD01-01	01				TCRBJ01-02*01	TCRBJ01	TCRBJ01-02	01				1	4	0	2	0	2	36	49	53	-1	63	1	In	VDJ
GTGAGCAACATGAGCCCTGAAGACAGCAGCATATATCTCTGCAGCGTTGAAGAAGGGAGGGCGCGCACTGAAGCTTTCTTTGGACAA	CSVEEGRARTEAFF	1	9.838065442811326E-6	42	TCRBV29-01*01	TCRBV29	TCRBV29-01	01				TCRBD02-01*02	TCRBD02	TCRBD02-01	02				TCRBJ01-01*01	TCRBJ01	TCRBJ01-01	01				0	1	9	0	4	4	39	53	54	61	65	1	In	VDJ
GAGTCGGCTGCTCCCTCCCAAACATCTGTGTACTTCTGTGCCAGCAGTTTGACCCTGGGCAGCTCCTACGAGCAGTACTTCGGGCCG	CASSLTLGSSYEQYF	1	2.8619826742723856E-5	45	TCRBV06	TCRBV06	unresolved			TCRBV06-02,TCRBV06-03		TCRBD01-01*01	TCRBD01	TCRBD01-01	01				TCRBJ02-07*01	TCRBJ02	TCRBJ02-07	01				4	7	8	0	2	0	36	49	56	60	62	1	In	VDJ
CTGAGTTCTAAGAAGCTCCTTCTCAGTGACTCTGGCTTCTATCTCTGTGCCTGGACCCTCCGGGGCGGAGGCTACACCTTCGGTTCG	CAWTLRGGGYTF	1	8.943695857101204E-6	36	TCRBV30-01*01	TCRBV30	TCRBV30-01	01						unresolved		TCRBD01,TCRBD02	TCRBD01-01,TCRBD02-01		TCRBJ01-02*01	TCRBJ01	TCRBJ01-02	01				4	6	7	0	3	8	45	55	61	66	69	1	In	VDJ
CTGGAGCTTGGTGACTCTGCTGTGTATTTCTGTGCCAGCAGCCAAGCCATTAGCGGGGGGGGTCAAGAGACCCAGTACTTCGGGCCA	CASSQAISGGGQETQYF	2	5.097906638547687E-5	51	TCRBV03	TCRBV03	unresolved			TCRBV03-01,TCRBV03-02		TCRBD02-01*01	TCRBD02	TCRBD02-01	01				TCRBJ02-05*01	TCRBJ02	TCRBJ02-05	01				1	4	5	0	2	2	30	46	50	61	63	2	In	VDJ
GAGTCGGCTGCTCCCTCCCAAACATCTGTGTACTTCTGTGCCAGCAGTTACTCCCGGGACATTATCAACGAGCAGTACTTCGGGCCG	CASSYSRDIINEQYF	1	2.8619826742723856E-5	45	TCRBV06	TCRBV06	unresolved			TCRBV06-02,TCRBV06-03		TCRBD01-01*01	TCRBD01	TCRBD01-01	01				TCRBJ02-07*01	TCRBJ02	TCRBJ02-07	01				0	2	0	6	6	5	36	53	55	61	67	1	In	VDJ
CCGCTCAGGCTGCTGTCGGCTGCTCCCTCCCAGACATCTGTGTACTTCTGTGCCAGCACGCGGGGCAACGAGCAGTACTTCGGGCCG	CASTRGNEQYF	1	3.130293549985422E-5	33	TCRBV06-05*01	TCRBV06	TCRBV06-05	01				TCRBD02-01*01	TCRBD02	TCRBD02-01	01				TCRBJ02-07*01	TCRBJ02	TCRBJ02-07	01				7	1	7	3	2	5	48	58	59	65	67	1	In	VDJ
ACTCTGAAGATCCGGTCCACAAAGCTGGAGGACTCAGCCATGTACTTCTGTGCCAGCAGTGAAGGTCTCGAAGCTTTCTTTGGACAA	CASSEGLEAFF	2	4.292974011408578E-5	33	TCRBV02-01*01	TCRBV02	TCRBV02-01	01				TCRBD02-01	TCRBD02	TCRBD02-01				01,02	TCRBJ01-01*01	TCRBJ01	TCRBJ01-01	01				1	2	4	10	1	8	48	64	66	68	69	2	In	VDJ
ACATGAGCCCTGAAGACAGCAGCATATATCTCTGCAGCGTTGCCTCTGGTCCTTAGCTCCTATAATTCACCCCTCCACTTTGGGAAC		1	7.154956685680964E-6	49	TCRBV29-01*01	TCRBV29	TCRBV29-01	01				TCRBD02-01	TCRBD02	TCRBD02-01				01,02	TCRBJ01-06*01	TCRBJ01	TCRBJ01-06	01				4	11	5	8	0	0	32	42	53	-1	56	1	Out	VDJ
TGAATGTGAACGCCTTGTTGCTGGGGGACTCGGCCCTCTATCTCTGTGCCAGCAGCACTTGGACAGTCTGAAGCTTTCTTTGGACAA		2	3.845789218553518E-5	37	TCRBV05-06*01	TCRBV05	TCRBV05-06	01				TCRBD01-01*01	TCRBD01	TCRBD01-01	01				TCRBJ01-01*01	TCRBJ01	TCRBJ01-01	01				4	4	1	5	1	6	44	56	60	66	67	2	Out	VDJ
CTGAGTTCTAAGAAGCTCCTTCTCAGTGACTCTGGCTTCTATCTCTGTGCCTGGAGTGCAGGAGATCAGCCCCAGCATTTTGGTGAT	CAWSAGDQPQHF	1	1.1626804614231567E-5	36	TCRBV30-01*01	TCRBV30	TCRBV30-01	01						unresolved		TCRBD01,TCRBD02	TCRBD01-01,TCRBD02-01		TCRBJ01-05*01	TCRBJ01	TCRBJ01-05	01				1	0	4	4	2	5	45	-1	58	62	64	1	In	VDJ
CTGACTGTGAGCAACATGAGCCCTGAAGACAGCAGCATATATCTCTGCAGCGTAGGACAGGGAGGGACTGAAGCTTTCTTTGGACAA	CSVGQGGTEAFF	1	9.838065442811326E-6	36	TCRBV29-01*01	TCRBV29	TCRBV29-01	01				TCRBD01-01*01	TCRBD01	TCRBD01-01	01				TCRBJ01-01*01	TCRBJ01	TCRBJ01-01	01				6	1	1	3	4	5	45	53	54	62	66	1	In	VDJ
CTGAGTTCTAAGAAGCTCCTTCTCAGTGACTCTGGCTTCTATCTCTGTGCCTGGAGCCGCAACACCGGGGAGCTGTTTTTTGGAGAA	CAWSRNTGELFF	1	1.1626804614231567E-5	36	TCRBV30-01*01	TCRBV30	TCRBV30-01	01						unresolved		TCRBD01,TCRBD02	TCRBD01-01,TCRBD02-01		TCRBJ02-02*01	TCRBJ02	TCRBJ02-02	01				3	2	10	0	0	2	45	56	58	-1	60	1	In	VDJ
AAGAAGCTCCTTCTCAGTGACTCTGGCTTCTATCTCTGTGCCTGGAGTGTCGGAGGGGTATCTAATGAAAAACTGTTTTTTGGCAGT	CAWSVGGVSNEKLFF	1	1.9676130885622652E-5	45	TCRBV30-01*01	TCRBV30	TCRBV30-01	01				TCRBD02-01*02	TCRBD02	TCRBD02-01	02				TCRBJ01-04*01	TCRBJ01	TCRBJ01-04	01				0	1	10	0	4	3	36	50	51	57	61	1	In	VDJ
AACATGAGCCCTGAAGACAGCAGCATATATCTCTGCAGCGTTGAAGGCGTCTTCCAGGACAGGGGATAAACCCTCCACTTTGGGAAC	CSVEGVFQDRG*TLHF	1	7.154956685680964E-6	48	TCRBV29-01*01	TCRBV29	TCRBV29-01	01				TCRBD01-01*01	TCRBD01	TCRBD01-01	01				TCRBJ01-06*01	TCRBJ01	TCRBJ01-06	01				1	10	1	2	5	14	33	46	56	65	70	1	Stop	VDJ
TCCCTGGAGCTTGGTGACTCTGCTGTGTATTTCTGTGCCAGCAGCCCCAAGTTTGGGACAGGGATCTACGAGCAGTACTTCGGGCCG	CASSPKFGTGIYEQYF	1	2.8619826742723856E-5	48	TCRBV03	TCRBV03	unresolved			TCRBV03-01,TCRBV03-02		TCRBD01-01*01	TCRBD01	TCRBD01-01	01				TCRBJ02-07*01	TCRBJ02	TCRBJ02-07	01				4	8	0	3	2	3	33	46	54	63	65	1	In	VDJ
TCTAAGAAGCTCCTTCTCAGTGACTCTGGCTTCTATCTCTGTGCCTGGAGTAGTTTTGGTTGGGACACTGAAGCTTTCTTTGGACAA	CAWSSFGWDTEAFF	1	1.0732435028521446E-5	42	TCRBV30-01*01	TCRBV30	TCRBV30-01	01						unresolved		TCRBD01,TCRBD02	TCRBD01-01,TCRBD02-01		TCRBJ01-01*01	TCRBJ01	TCRBJ01-01	01				2	10	0	9	0	3	39	51	61	-1	64	1	In	VDJ
AAGAAGCTCCTTCTCAGTGACTCTGGCTTCTATCTCTGTGCCTGGAGTTTAGGTGGGACAGGGTGGAACGAGCAGTACTTCGGGCCG	CAWSLGGTGWNEQYF	1	8.049326271391085E-6	45	TCRBV30-01*01	TCRBV30	TCRBV30-01	01				TCRBD01-01*01	TCRBD01	TCRBD01-01	01				TCRBJ02-07*01	TCRBJ02	TCRBJ02-07	01				2	6	0	3	4	5	36	48	54	63	67	1	In	VDJ
ACTGTGAGCAACATGAGCCCTGAAGACAGCAGCATATATCTCTGCAGCGTAAGGGCTGGGGGGAACTACGAGCAGTACTTCGGGCCG	CSVRAGGNYEQYF	1	7.154956685680964E-6	39	TCRBV29-01*01	TCRBV29	TCRBV29-01	01				TCRBD02-01*01	TCRBD02	TCRBD02-01	01				TCRBJ02-07*01	TCRBJ02	TCRBJ02-07	01				6	7	9	1	2	3	42	50	57	63	65	1	In	VDJ
ACCCTGCAGCCAGAAGACTCGGCCCTGTATCTCTGCGCCAGCAGCCAAGATTTCTCGAGCGGGAGTCTCGAGCAGTACTTCGGGCCG	CASSQDFSSGSLEQYF	3	5.8134023071157834E-5	48	TCRBV04-03*01	TCRBV04	TCRBV04-03	01				TCRBD02-01*02	TCRBD02	TCRBD02-01	02				TCRBJ02-07*01	TCRBJ02	TCRBJ02-07	01				0	7	6	2	3	6	33	50	57	65	68	3	In	VDJ
AATGTGAACGCCTTGTTGCTGGGGGACTCGGCCCTCTATCTCTGTGCCAGCAGCCGGGACAACTCCTACGAGCAGTACTTCGGGCCG	CASSRDNSYEQYF	1	2.8619826742723856E-5	39	TCRBV05-06*01	TCRBV05	TCRBV05-06	01				TCRBD01-01*01	TCRBD01	TCRBD01-01	01				TCRBJ02-07*01	TCRBJ02	TCRBJ02-07	01				4	1	0	6	1	0	42	54	55	61	62	1	In	VDJ
AGTTCTAAGAAGCTCCTTCTCAGTGACTCTGGCTTCTATCTCTGTGCCTGGAGTATGGACAGGGGGCATGGCTACACCTTCGGTTCG	CAWSMDRGHGYTF	1	8.943695857101204E-6	39	TCRBV30-01*01	TCRBV30	TCRBV30-01	01				TCRBD01-01*01	TCRBD01	TCRBD01-01	01				TCRBJ01-02*01	TCRBJ01	TCRBJ01-02	01				2	2	1	0	0	6	42	54	56	-1	67	1	In	VDJ
ACCGGCAGTTCATCCTGAGTTCTAAGAAGCTCCTTCTCAGTGACTCTGGCTTCTATCTCTGTTCAGGACGGCTACACCTTCGGTTCG		1	8.943695857101204E-6	22	TCRBV30-01*01	TCRBV30	TCRBV30-01	01						unresolved		TCRBD01,TCRBD02	TCRBD01-01,TCRBD02-01		TCRBJ01-02*01	TCRBJ01	TCRBJ01-02	01				11	3	1	7	0	8	59	62	65	-1	69	1	Out	VDJ
GAAGCTCCTTCTCAGTGACTCTGGCTTCTATCTCTGTGCCTGGAGTACCTACAGGAGGGATCAAACACTGAAGCTTTCTTTGGACAA		1	1.0732435028521446E-5	47	TCRBV30-01*01	TCRBV30	TCRBV30-01	01				TCRBD02-01*02	TCRBD02	TCRBD02-01	02				TCRBJ01-01*01	TCRBJ01	TCRBJ01-01	01				2	7	10	0	4	2	34	46	53	59	63	1	Out	VDJ
TCTAAGAAGCTCCTTCTCAGTGACTCTGGCTTCTATCTCTGTGCCTGGAGTTCAAGCGCAGGGGCCACTGAAGCTTTCTTTGGACAA	CAWSSSAGATEAFF	1	1.0732435028521446E-5	42	TCRBV30-01*01	TCRBV30	TCRBV30-01	01				TCRBD01-01*01	TCRBD01	TCRBD01-01	01				TCRBJ01-01*01	TCRBJ01	TCRBJ01-01	01				2	7	4	2	1	4	39	51	58	64	65	1	In	VDJ
CTGACTGTGAGCAACATGAGCCCTGAAGACAGCAGCATATATCTCTGCAGCGTGTGGACCCCCTTCGACGAGCAGTACTTCGGGCCG	CSVWTPFDEQYF	1	7.154956685680964E-6	36	TCRBV29-01*01	TCRBV29	TCRBV29-01	01						unresolved		TCRBD01,TCRBD02	TCRBD01-01,TCRBD02-01		TCRBJ02-07*01	TCRBJ02	TCRBJ02-07	01				6	2	1	7	8	5	45	53	55	59	67	1	In	VDJ
AAGAAGCTCCTTCTCAGTGACTCTGGCTTCTATCTCTGTGCCTGGAGTGGACAGGGCGTGACCACCGGGGAGCTGTTTTTTGGAGAA	CAWSGQGVTTGELFF	1	1.1626804614231567E-5	45	TCRBV30-01*01	TCRBV30	TCRBV30-01	01				TCRBD01-01*01	TCRBD01	TCRBD01-01	01				TCRBJ02-02*01	TCRBJ02	TCRBJ02-02	01				1	0	2	3	6	4	36	-1	49	56	62	1	In	VDJ
ACTGTGAGCAACATGAGCCCTGAAGACAGCAGCATATATCTCTGCAGCGTTGACGGCAGCCACGATGAAAAACTGTTTTTTGGCAGT	CSVDGSHDEKLFF	1	1.699302212849229E-5	39	TCRBV29-01*01	TCRBV29	TCRBV29-01	01						unresolved		TCRBD01,TCRBD02	TCRBD01-01,TCRBD02-01		TCRBJ01-04*01	TCRBJ01	TCRBJ01-04	01				3	3	4	5	5	6	42	53	56	59	64	1	In	VDJ
AGTTCTAAGAAGCTCCTTCTCAGTGACTCTGGCTTCTATCTCTGTGCCTGGAGTCAAATAGGGTCCTACGAGCAGTACTTCGGGCCG	CAWSQIGSYEQYF	1	8.049326271391085E-6	39	TCRBV30-01*01	TCRBV30	TCRBV30-01	01						unresolved		TCRBD01,TCRBD02	TCRBD01-01,TCRBD02-01		TCRBJ02-07*01	TCRBJ02	TCRBJ02-07	01				2	5	5	3	0	1	42	54	59	-1	63	1	In	VDJ
CACATCAATTCCCTGGAGCTTGGTGACTCTGCTGTGTATTTCTGTGCCAGCAGCCTGACCGATAACTATGGCTACACCTTCGGTTCG	CASSLTDNYGYTF	1	3.130293549985422E-5	39	TCRBV03	TCRBV03	unresolved			TCRBV03-01,TCRBV03-02				unresolved		TCRBD01,TCRBD02	TCRBD01-01,TCRBD02-01		TCRBJ01-02*01	TCRBJ01	TCRBJ01-02	01				4	1	2	7	3	1	42	55	56	59	62	1	In	VDJ
ATCAATTCCCTGGAGCTTGGTGACTCTGCTGTGTATTTCTGTGCCAGCAGCCGACTAGCGGCGCAAGAGACCCAGTACTTCGGGCCA	CASSRLAAQETQYF	1	2.5936717985593495E-5	42	TCRBV03	TCRBV03	unresolved			TCRBV03-01,TCRBV03-02		TCRBD02-01	TCRBD02	TCRBD02-01				01,02	TCRBJ02-05*01	TCRBJ02	TCRBJ02-05	01				4	0	2	5	2	2	39	-1	52	61	63	1	In	VDJ
AGTTCTAAGAAGCTCCTTCTCAGTGACTCTGGCTTCTATCTCTGTGCCTGGAGTATCCGGGAGGATCATCCCCAGCATTTTGGTGAT	CAWSIREDHPQHF	1	1.1626804614231567E-5	39	TCRBV30-01*01	TCRBV30	TCRBV30-01	01				TCRBD02-01*02	TCRBD02	TCRBD02-01	02				TCRBJ01-05*01	TCRBJ01	TCRBJ01-05	01				2	3	8	1	5	10	42	54	57	64	69	1	In	VDJ
GACTGTGAGCAACATGAGCCCTGAAGACAGCAGCATATATCTCTGCAGCCCCCGGACAGTCTTAACTATGGCTACACCTTCGGTTCG		1	8.049326271391085E-6	38	TCRBV29-01*01	TCRBV29	TCRBV29-01	01				TCRBD01-01*01	TCRBD01	TCRBD01-01	01				TCRBJ01-02*01	TCRBJ01	TCRBJ01-02	01				8	4	1	5	3	1	43	49	53	59	62	1	Out	VDJ
ACTGTGAGCAACATGAGCCCTGAAGACAGCAGCATATATCTCTGCAGCGTTGCTACGGGTCTGAATCAGCCCCAGCATTTTGGTGAT	CSVATGLNQPQHF	1	1.0732435028521446E-5	39	TCRBV29-01*01	TCRBV29	TCRBV29-01	01				TCRBD02-01	TCRBD02	TCRBD02-01				01,02	TCRBJ01-05*01	TCRBJ01	TCRBJ01-05	01				4	3	8	4	4	4	42	52	55	59	63	1	In	VDJ
CTGACTGTGAGCAACATGAGCCCTGAAGACAGCAGCATATATCTCTGCAGCGTTGACCCGGGGGGCTATGGCTACACCTTCGGTTCG	CSVDPGGYGYTF	1	8.049326271391085E-6	36	TCRBV29-01*01	TCRBV29	TCRBV29-01	01				TCRBD02-01*01	TCRBD02	TCRBD02-01	01				TCRBJ01-02*01	TCRBJ01	TCRBJ01-02	01				3	2	8	1	0	4	45	56	58	-1	65	1	In	VDJ
AAGCTCCTTCTCAGTGACTCTGGCTTCTATCTCTGTGCCCTGGAGTCCCGGGGGGGGATTAGAAGCTACGAGCAGTACTTCGGGCCG	CALESRGGIRSYEQYF	1	8.049326271391085E-6	48	TCRBV30-01*01	TCRBV30	TCRBV30-01	01				TCRBD02-01*01	TCRBD02	TCRBD02-01	01				TCRBJ02-07*01	TCRBJ02	TCRBJ02-07	01				8	9	8	0	9	3	33	39	48	56	65	1	In	VDJ
CTGAGTTCTAAGAAGCTCCTTCTCAGTGACTCTGGCTTCTATCTCTGTGCCTGGAGTTCCTCGACAGGGGCGGACACCTTCGGTTCG	CAWSSSTGADTF	1	8.943695857101204E-6	36	TCRBV30-01*01	TCRBV30	TCRBV30-01	01				TCRBD01-01*01	TCRBD01	TCRBD01-01	01				TCRBJ01-02*01	TCRBJ01	TCRBJ01-02	01				2	5	2	2	3	12	45	57	62	70	73	1	In	VDJ
TGACTGTGAGCAACATGAGCCCTGAAGACAGCAGCATATATCTCTGCAGCGTTGTATACGACCGGGGTCAGGCAGTACTTCGGGCCG		1	7.154956685680964E-6	37	TCRBV29-01*01	TCRBV29	TCRBV29-01	01				TCRBD02-01*01	TCRBD02	TCRBD02-01	01				TCRBJ02-07*01	TCRBJ02	TCRBJ02-07	01				4	8	8	3	4	9	44	54	62	67	71	1	Out	VDJ
TCTAAGAAGCTCCTTCTCAGTGACTCTGGCTTCTATCTCTGTGCCTGGAATGCGGGGGCCTTGAACACTGAAGCTTTCTTTGGACAA	CAWNAGALNTEAFF	1	1.0732435028521446E-5	42	TCRBV30-01*01	TCRBV30	TCRBV30-01	01				TCRBD02-01*01	TCRBD02	TCRBD02-01	01				TCRBJ01-01*01	TCRBJ01	TCRBJ01-01	01				4	2	7	2	3	0	39	49	51	58	61	1	In	VDJ
AAGAAGCTCCTTCTCAGTGACTCTGGCTTCTATCTCTGTGCCTGGAGTCCTCGGACAGGGGGGTGGAGTGGCTACACCTTCGGTTCG	CAWSPRTGGWSGYTF	1	8.943695857101204E-6	45	TCRBV30-01*01	TCRBV30	TCRBV30-01	01				TCRBD01-01*01	TCRBD01	TCRBD01-01	01				TCRBJ01-02*01	TCRBJ01	TCRBJ01-02	01				2	4	1	1	6	7	36	48	52	62	68	1	In	VDJ
CACATCAATTCCCTGGAGCTTGGTGACTCTGCTGTGTATTTCTGTGCCAGCATGGGGGGTCCCTCCACTGAAGCTTTCTTTGGACAA	CASMGGPSTEAFF	2	3.845789218553518E-5	39	TCRBV03	TCRBV03	unresolved			TCRBV03-01,TCRBV03-02		TCRBD02-01*01	TCRBD02	TCRBD02-01	01				TCRBJ01-01*01	TCRBJ01	TCRBJ01-01	01				7	1	9	1	6	4	42	52	53	59	65	2	In	VDJ
CTGACTGTGAGCAACATGAGCCCTGAAGACAGCAGCATATATCTCTGCAGCGTTGGACAGGGGGATCAGCCCCAGCATTTTGGTGAT	CSVGQGDQPQHF	1	9.838065442811326E-6	36	TCRBV29-01*01	TCRBV29	TCRBV29-01	01				TCRBD01-01*01	TCRBD01	TCRBD01-01	01				TCRBJ01-05*01	TCRBJ01	TCRBJ01-05	01				4	0	2	1	0	5	45	-1	55	-1	64	1	In	VDJ
CTGACTGTGAGCAACATGAGCCCTGAAGACAGCAGCATATATCTCTGCAGCGTACTCACAGGGAGGACTGAAGCTTTCTTTGGACAA	CSVLTGRTEAFF	1	9.838065442811326E-6	36	TCRBV29-01*01	TCRBV29	TCRBV29-01	01						unresolved		TCRBD01,TCRBD02	TCRBD01-01,TCRBD02-01		TCRBJ01-01*01	TCRBJ01	TCRBJ01-01	01				6	4	3	3	3	5	45	53	57	63	66	1	In	VDJ
TCTAAGAAGCTCCTTCTCAGTGACTCTGGCTTCTATCTCTGTGCCTGGAGTGTCCGTGAGGGGAGCCGTGAAGCTTTCTTTGGACAA	CAWSVREGSREAFF	1	1.0732435028521446E-5	42	TCRBV30-01*01	TCRBV30	TCRBV30-01	01						unresolved		TCRBD01,TCRBD02	TCRBD01-01,TCRBD02-01		TCRBJ01-01*01	TCRBJ01	TCRBJ01-01	01				0	5	5	2	5	7	39	53	58	63	68	1	In	VDJ
CTTCACCTACACGCCCTGCAGCCAGAAGACTCAGCCCTGTATCTCTGCGCCAGCTCAGATTACAATCAGCCCCAGCATTTTGGTGAT	CASSDYNQPQHF	2	4.9190327214056626E-5	36	TCRBV04-01*01	TCRBV04	TCRBV04-01	01				TCRBD01-01*01	TCRBD01	TCRBD01-01	01				TCRBJ01-05*01	TCRBJ01	TCRBJ01-05	01				8	1	4	5	4	3	45	54	55	58	62	2	In	VDJ
AGTTCTAAGAAGCTCCTTCTCAGTGACTCTGGCTTCTATCTCTGTGCCTGCGGACTAGCGGGGGTAGGAACCCAGTACTTCGGGCCA	CACGLAGVGTQYF	1	7.154956685680964E-6	39	TCRBV30-01*01	TCRBV30	TCRBV30-01	01				TCRBD02-01*01	TCRBD02	TCRBD02-01	01				TCRBJ02-05*01	TCRBJ02	TCRBJ02-05	01				6	1	1	2	5	8	42	50	51	64	69	1	In	VDJ
TCTAAGAAGCTCCTTCTCAGTGACTCTGGCTTCTATCTCTGTGCCTGGGGTTGGCCAAAGATGAACACTGAAGCTTTCTTTGGACAA	CAWGWPKMNTEAFF	1	1.0732435028521446E-5	42	TCRBV30-01*01	TCRBV30	TCRBV30-01	01				TCRBD01-01*01	TCRBD01	TCRBD01-01	01				TCRBJ01-01*01	TCRBJ01	TCRBJ01-01	01				5	4	9	0	6	0	39	48	52	55	61	1	In	VDJ
ACTCTGACTGTGAGCAACATGAGCCCTGAAGACAGCAGCATATATCTCTGCAGCGTAAAAGGGAACCACGAGCAGTACTTCGGGCCG	CSVKGNHEQYF	1	7.154956685680964E-6	33	TCRBV29-01*01	TCRBV29	TCRBV29-01	01						unresolved		TCRBD01,TCRBD02	TCRBD01-01,TCRBD02-01		TCRBJ02-07*01	TCRBJ02	TCRBJ02-07	01				6	4	0	8	3	5	48	56	60	64	67	1	In	VDJ
AACATGAGCCCTGAAGACAGCAGCATATATCTCTGCAGCGTTGAAGATCCGGGGACATCCCTATCCTACGAGCAGTACTTCGGGCCG	CSVEDPGTSLSYEQYF	1	7.154956685680964E-6	48	TCRBV29-01*01	TCRBV29	TCRBV29-01	01				TCRBD01-01*01	TCRBD01	TCRBD01-01	01				TCRBJ02-07*01	TCRBJ02	TCRBJ02-07	01				0	4	0	6	6	1	33	47	51	57	63	1	In	VDJ
CCCCTGACCCTGGAGTCTGCCAGGCCCTCACATACCTCTCAGTACCTCTGTGCCAGCAGTGATAACTATGGCTACACCTTCGGTTCG	CASSDNYGYTF	1	1.9676130885622652E-5	33	TCRBV25-01*01	TCRBV25	TCRBV25-01	01						unresolved					TCRBJ01-02*01	TCRBJ01	TCRBJ01-02	01				3	0	0	0	0	1	48	-1	-1	-1	62	1	In	VJ
AAGAAGCTCCTTCTCAGTGACTCTGGCTTCTATCTCTGTGCCTGGAGTACCTACAGGAGCTCTGGAAACACCATATATTTTGGAGAG	CAWSTYRSSGNTIYF	1	2.5042348399883374E-5	45	TCRBV30-01*01	TCRBV30	TCRBV30-01	01				TCRBD01-01*01	TCRBD01	TCRBD01-01	01				TCRBJ01-03*01	TCRBJ01	TCRBJ01-03	01				2	4	3	4	2	0	36	48	52	57	59	1	In	VDJ
ACTCTGACTGTGAGCAACATGAGCCCTGAAGACAGCAGCATATATCTCTGCAGCGTCGCGGGACCATCGCCCCAGCATTTTGGTGAT	CSVAGPSPQHF	1	9.838065442811326E-6	33	TCRBV29-01*01	TCRBV29	TCRBV29-01	01				TCRBD02-01*02	TCRBD02	TCRBD02-01	02				TCRBJ01-05*01	TCRBJ01	TCRBJ01-05	01				6	1	7	3	5	9	48	56	57	63	68	1	In	VDJ
CTGACTGTGAGCAACATGAGCCCTGAAGACAGCAGCATATATCTCTGCAGCGTTGTACACGGGCGCGACGAGCAGTACTTCGGGCCG	CSVVHGRDEQYF	1	7.154956685680964E-6	36	TCRBV29-01*01	TCRBV29	TCRBV29-01	01						unresolved		TCRBD01,TCRBD02	TCRBD01-01,TCRBD02-01		TCRBJ02-07*01	TCRBJ02	TCRBJ02-07	01				4	5	8	0	3	5	45	55	60	64	67	1	In	VDJ
CTGACTGTGAGCAACATGAGCCCTGAAGACAGCAGCATATATCTCTGCAGCGTTGAACTTTGGGGAAACACCATATATTTTGGAGAG	CSVELWGNTIYF	1	2.2359239642753013E-5	36	TCRBV29-01*01	TCRBV29	TCRBV29-01	01						unresolved		TCRBD01,TCRBD02	TCRBD01-01,TCRBD02-01		TCRBJ01-03*01	TCRBJ01	TCRBJ01-03	01				2	4	0	10	0	4	45	57	61	-1	63	1	In	VDJ
CACATCAATTCCCTGGAGCTTGGTGACTCTGCTGTGTATTTCTGTGCCAGCAGCCAAGAGTTCATTCGGGGCTACACCTTCGGTTCG	CASSQEFIRGYTF	1	3.130293549985422E-5	39	TCRBV03	TCRBV03	unresolved			TCRBV03-01,TCRBV03-02		TCRBD02-01	TCRBD02	TCRBD02-01				01,02	TCRBJ01-02*01	TCRBJ01	TCRBJ01-02	01				0	7	8	5	0	8	42	59	66	-1	69	1	In	VDJ
ACGTTGGCGTCTGCTGTACCCTCTCAGACATCTGTGTACTTCTGTGCCAGCAGTGACAGGGACAACACTGAAGCTTTCTTTGGACAA	CASSDRDNTEAFF	8	1.4309913371361927E-4	39	TCRBV06-04	TCRBV06	TCRBV06-04				01,02			unresolved		TCRBD01,TCRBD02	TCRBD01-01,TCRBD02-01		TCRBJ01-01*01	TCRBJ01	TCRBJ01-01	01				2	1	0	7	0	2	42	57	58	-1	63	8	In	VDJ
AATCTTCACATCAATTCCCTGGAGCTTGGTGACTCTGCTGTGTATTTCTGTGCCAGCAGTAGAGGGACTGAAGCTTTCTTTGGACAA	CASSRGTEAFF	2	3.756352259982506E-5	33	TCRBV03	TCRBV03	unresolved			TCRBV03-01,TCRBV03-02		TCRBD02-01*02	TCRBD02	TCRBD02-01	02				TCRBJ01-01*01	TCRBJ01	TCRBJ01-01	01				6	2	11	0	0	5	48	59	61	-1	66	2	In	VDJ
AGTTCTAAGAAGCTCCTTCTCAGTGACTCTGGCTTCTATCTCTGTGCCTGGAGTGTGGGTGGCCGCTACGAGCAGTACTTCGGGCCG	CAWSVGGRYEQYF	1	8.049326271391085E-6	39	TCRBV30-01*01	TCRBV30	TCRBV30-01	01						unresolved		TCRBD01,TCRBD02	TCRBD01-01,TCRBD02-01		TCRBJ02-07*01	TCRBJ02	TCRBJ02-07	01				0	0	0	9	6	3	42	-1	56	59	65	1	In	VDJ
GTGAGCAACATGAGCCCTGAAGACAGCAGCATATATCTCTGCAGCGTTTTGGGGAGGGGGAGCTCCTACGAGCAGTACTTCGGGCCG	CSVLGRGSSYEQYF	1	7.154956685680964E-6	42	TCRBV29-01*01	TCRBV29	TCRBV29-01	01				TCRBD02-01*02	TCRBD02	TCRBD02-01	02				TCRBJ02-07*01	TCRBJ02	TCRBJ02-07	01				5	3	9	0	4	0	39	48	51	58	62	1	In	VDJ
CTCAGTGACTCTGGCTTCTATCTCTGTGCCTGGAGTCAGATGGTGATAGGGCGGGACAGGGGTTACTACGAGCAGTACTTCGGGCCG	CAWSQMVIGRDRGYYEQYF	1	8.049326271391085E-6	57	TCRBV30-01	TCRBV30	TCRBV30-01				01,02	TCRBD01-01*01	TCRBD01	TCRBD01-01	01				TCRBJ02-07*01	TCRBJ02	TCRBJ02-07	01				2	16	0	2	3	3	24	36	52	62	65	1	In	VDJ
TTCATCCTGAGTTCTAAGAAGCTCCTTCTCAGTGACTCTGGCTTCTATCTCTGTGCCGCTACCGGGGCCGGGCACACCTTCGGTTCG	CAATGAGHTF	1	8.943695857101204E-6	30	TCRBV30-01*01	TCRBV30	TCRBV30-01	01						unresolved		TCRBD01,TCRBD02	TCRBD01-01,TCRBD02-01		TCRBJ01-02*01	TCRBJ01	TCRBJ01-02	01				8	6	7	0	5	12	51	57	63	68	73	1	In	VDJ
CTGTCGGCTGCTCCCTCCCAGACATCTGTGTACTTCTGTGCCAGCAGTTACTCCCGGGACATGAACACTGAAGCTTTCTTTGGACAA	CASSYSRDMNTEAFF	2	4.114100094266555E-5	45	TCRBV06-05*01	TCRBV06	TCRBV06-05	01				TCRBD01-01*01	TCRBD01	TCRBD01-01	01				TCRBJ01-01*01	TCRBJ01	TCRBJ01-01	01				0	2	0	6	0	0	36	53	55	-1	61	2	In	VDJ
GTGAGCAACATGAGCCCTGAAGACAGCAGCATATATCTCTGCAGCGGGTATTTGGAGCAAAGCAATCAGCCCCAGCATTTTGGTGAT	CSGYLEQSNQPQHF	1	9.838065442811326E-6	42	TCRBV29-01*01	TCRBV29	TCRBV29-01	01				TCRBD02-01*02	TCRBD02	TCRBD02-01	02				TCRBJ01-05*01	TCRBJ01	TCRBJ01-05	01				7	7	10	2	3	1	39	46	53	57	60	1	In	VDJ
CTCCTTCTCAGTGACTCTGGCTTCTATCTCTGTGCCTGGAGTAGAGGCGGCAGGGGGCTTGTGAACACTGAAGCTTTCTTTGGACAA	CAWSRGGRGLVNTEAFF	1	1.0732435028521446E-5	51	TCRBV30-01*01	TCRBV30	TCRBV30-01	01				TCRBD01-01*01	TCRBD01	TCRBD01-01	01				TCRBJ01-01*01	TCRBJ01	TCRBJ01-01	01				2	8	4	0	3	0	30	42	50	58	61	1	In	VDJ
AGTTCTAAGAAGCTCCTTCTCAGTGACTCTGGCTTCTATCTCTGTGCCTGGAGTGGACAGTTCACCGGGGAGCTGTTTTTTGGAGAA	CAWSGQFTGELFF	1	1.1626804614231567E-5	39	TCRBV30-01*01	TCRBV30	TCRBV30-01	01				TCRBD01-01*01	TCRBD01	TCRBD01-01	01				TCRBJ02-02*01	TCRBJ02	TCRBJ02-02	01				1	0	2	5	2	4	42	-1	55	60	62	1	In	VDJ
ATCCTGAGTTCTAAGAAGCTCCTTCTCAGTGACTCTGGCTTCTATCTCTGTGCCTGGAGCGCCACCTACGAGCAGTACTTCGGGCCG	CAWSATYEQYF	1	8.049326271391085E-6	33	TCRBV30-01*01	TCRBV30	TCRBV30-01	01						unresolved		TCRBD01,TCRBD02	TCRBD01-01,TCRBD02-01		TCRBJ02-07*01	TCRBJ02	TCRBJ02-07	01				3	3	4	6	0	2	48	59	62	-1	64	1	In	VDJ
TCTAAGAAGCTCCTTCTCAGTGACTCTGGCTTCTATCTCTGTGCCTGGAGGATACCGGGGGCAAATTCACCCCTCCACTTTGGGAAC	CAWRIPGANSPLHF	1	8.943695857101204E-6	42	TCRBV30-01*01	TCRBV30	TCRBV30-01	01						unresolved		TCRBD01,TCRBD02	TCRBD01-01,TCRBD02-01		TCRBJ01-06*01	TCRBJ01	TCRBJ01-06	01				3	6	6	0	1	7	39	50	56	62	63	1	In	VDJ
ATCAATTCCCTGGAGCTTGGTGACTCTGCTGTGTATTTCTGTGCCAGCAGCCAAAAGCGGGGGCGTGAAAAACTGTTTTTTGGCAGT	CASSQKRGREKLFF	3	6.52889797568388E-5	42	TCRBV03	TCRBV03	unresolved			TCRBV03-01,TCRBV03-02		TCRBD02-01*01	TCRBD02	TCRBD02-01	01				TCRBJ01-04*01	TCRBJ01	TCRBJ01-04	01				2	1	6	2	2	7	39	54	55	63	65	3	In	VDJ
GTGAGCAACATGAGCCCTGAAGACAGCAGCATATATCTCTGCAGCGTCGAGAAGGGGCCCGAAGGCACTGAAGCTTTCTTTGGACAA	CSVEKGPEGTEAFF	1	9.838065442811326E-6	42	TCRBV29-01*01	TCRBV29	TCRBV29-01	01				TCRBD01-01*01	TCRBD01	TCRBD01-01	01				TCRBJ01-01*01	TCRBJ01	TCRBJ01-01	01				6	5	5	2	8	4	39	47	52	57	65	1	In	VDJ
TCTAAGAAGCTCCTTCTCAGTGACTCTGGCTTCTATCTCTGTGCCTGGAGCAGGCAGCTTTCAAACTATGGCTACACCTTCGGTTCG	CAWSRQLSNYGYTF	1	8.943695857101204E-6	42	TCRBV30-01*01	TCRBV30	TCRBV30-01	01				TCRBD01-01*01	TCRBD01	TCRBD01-01	01				TCRBJ01-02*01	TCRBJ01	TCRBJ01-02	01				3	0	4	4	9	2	39	-1	50	54	63	1	In	VDJ
CTGAGTTCTAAGAAGCTCCTTCTCAGTGACTCTGGCTTCTATCTCTGTGCCTGGAGTGTGAGTCTAGGAGAGCAGTTCTTCGGGCCA	CAWSVSLGEQFF	1	1.4309913371361928E-5	36	TCRBV30-01*01	TCRBV30	TCRBV30-01	01				TCRBD02-01	TCRBD02	TCRBD02-01				01,02	TCRBJ02-01*01	TCRBJ02	TCRBJ02-01	01				0	4	4	8	2	10	45	59	63	67	69	1	In	VDJ
GTGAGCAACATGAGCCCTGAAGACAGCAGCATATATCTCTGCAGCGTTTGGGGGGAGGAAGGGGTCACTGAAGCTTTCTTTGGACAA	CSVWGEEGVTEAFF	1	9.838065442811326E-6	42	TCRBV29-01*01	TCRBV29	TCRBV29-01	01				TCRBD02-01	TCRBD02	TCRBD02-01				01,02	TCRBJ01-01*01	TCRBJ01	TCRBJ01-01	01				5	1	9	1	10	4	39	48	49	55	65	1	In	VDJ
ACTGTGAGCAACATGAGCCCTGAAGACAGCAGCATATATCTCTGCAGCGTTGAATTTACAGGGAGAGATGGCTACACCTTCGGTTCG	CSVEFTGRDGYTF	1	8.049326271391085E-6	39	TCRBV29-01*01	TCRBV29	TCRBV29-01	01				TCRBD01-01*01	TCRBD01	TCRBD01-01	01				TCRBJ01-02*01	TCRBJ01	TCRBJ01-02	01				2	3	3	3	4	6	42	54	57	63	67	1	In	VDJ
ATCAATTCCCTGGAGCTTGGTGACTCTGCTGTGTATTTCTGTGCCAGCAGCCAAGAAGGGTGGGACACTGAAGCTTTCTTTGGACAA	CASSQEGWDTEAFF	2	3.756352259982506E-5	42	TCRBV03	TCRBV03	unresolved			TCRBV03-01,TCRBV03-02				unresolved		TCRBD01,TCRBD02	TCRBD01-01,TCRBD02-01		TCRBJ01-01*01	TCRBJ01	TCRBJ01-01	01				0	0	5	3	4	3	39	-1	56	60	64	2	In	VDJ
CTGACTGTGAGCAACATGAGCCCTGAAGACAGCAGCATATATCTCTGCAGCGTTGAGAAGGGGGCAGGGGGCTACACCTTCGGTTCG	CSVEKGAGGYTF	1	8.049326271391085E-6	36	TCRBV29-01*01	TCRBV29	TCRBV29-01	01				TCRBD01-01*01	TCRBD01	TCRBD01-01	01				TCRBJ01-02*01	TCRBJ01	TCRBJ01-02	01				3	2	5	0	4	8	45	56	58	65	69	1	In	VDJ
ATCAATTCCCTGGAGCTTGGTGACTCTGCTGTGTATTTCTGTGCCAGCAGCCAAGAAAGGGGAATCTATGGCTACACCTTCGGTTCG	CASSQERGIYGYTF	1	3.0408565914144096E-5	42	TCRBV03	TCRBV03	unresolved			TCRBV03-01,TCRBV03-02		TCRBD01-01*01	TCRBD01	TCRBD01-01	01				TCRBJ01-02*01	TCRBJ01	TCRBJ01-02	01				0	1	5	2	3	4	39	56	57	62	65	1	In	VDJ
CACATCAATTCCCTGGAGCTTGGTGACTCTGCTGTGTATTTCTGTGCCAGCAGCCACGAGGGATACACTGAAGCTTTCTTTGGACAA	CASSHEGYTEAFF	2	3.666915301411494E-5	39	TCRBV03	TCRBV03	unresolved			TCRBV03-01,TCRBV03-02		TCRBD02-01*02	TCRBD02	TCRBD02-01	02				TCRBJ01-01*01	TCRBJ01	TCRBJ01-01	01				3	1	11	0	2	3	42	56	57	62	64	2	In	VDJ
ACTGTGAGCAACATGAGCCCTGAAGACAGCAGCATATATCTCTGCAGCGTTGTCGGACAAACTAACTATGGCTACACCTTCGGTTCG	CSVVGQTNYGYTF	1	8.049326271391085E-6	39	TCRBV29-01*01	TCRBV29	TCRBV29-01	01				TCRBD01-01*01	TCRBD01	TCRBD01-01	01				TCRBJ01-02*01	TCRBJ01	TCRBJ01-02	01				4	2	1	6	2	0	42	52	54	59	61	1	In	VDJ
AGTTCTAAGAAGCTCCTTCTCAGTGACTCTGGCTTCTATCTCTGTGCCTGGACCCGAGGGTTAAGTGAAAAACTGTTTTTTGGCAGT	CAWTRGLSEKLFF	1	1.878176129991253E-5	39	TCRBV30-01*01	TCRBV30	TCRBV30-01	01				TCRBD02-01*02	TCRBD02	TCRBD02-01	02				TCRBJ01-04*01	TCRBJ01	TCRBJ01-04	01				4	3	11	0	5	7	42	52	55	60	65	1	In	VDJ
ACCCTGGAGTCTGCCAGGCCCTCACATACCTCTCAGTACCTCTGTGCCAGCAGTGTAAAGGGGAGGTCTGGCTACACCTTCGGTTCG	CASSVKGRSGYTF	1	1.878176129991253E-5	39	TCRBV25-01*01	TCRBV25	TCRBV25-01	01				TCRBD02-01*02	TCRBD02	TCRBD02-01	02				TCRBJ01-02*01	TCRBJ01	TCRBJ01-02	01				4	5	9	1	2	7	42	55	60	66	68	1	In	VDJ
TTCTAAGAAGCTCCTTCTCAGTGACTCTGGCTTCTATCTCTGTGCCTGGAGTGTAAGGCCCTGAACACTGAAGCTTTCTTTGGACAA		1	1.0732435028521446E-5	41	TCRBV30-01*01	TCRBV30	TCRBV30-01	01						unresolved		TCRBD01,TCRBD02	TCRBD01-01,TCRBD02-01		TCRBJ01-01*01	TCRBJ01	TCRBJ01-01	01				0	1	5	4	3	0	40	54	55	58	61	1	Out	VDJ
AGTTCTAAGAAGCTCCTTCTCAGTGACTCTGGCTTCTATCTCTGTGCCTGGAGTCGGGGGTGGGGCACTGAAGCTTTCTTTGGACAA	CAWSRGWGTEAFF	1	1.0732435028521446E-5	39	TCRBV30-01*01	TCRBV30	TCRBV30-01	01				TCRBD02-01*01	TCRBD02	TCRBD02-01	01				TCRBJ01-01*01	TCRBJ01	TCRBJ01-01	01				2	0	8	2	5	4	42	-1	54	60	65	1	In	VDJ
CTGGGGTTGGAGTCGGCTGCTCCCTCCCAAACATCTGTGTACTTCTGTGCCAGCAGTCAGATGGGCTATGGCTACACCTTCGGTTCG	CASSQMGYGYTF	3	7.691578437107036E-5	36	TCRBV06	TCRBV06	unresolved			TCRBV06-02,TCRBV06-03				unresolved		TCRBD01,TCRBD02	TCRBD01-01,TCRBD02-01		TCRBJ01-02*01	TCRBJ01	TCRBJ01-02	01				5	5	0	9	0	4	45	57	62	-1	65	3	In	VDJ
CACATCAATTCCCTGGAGCTTGGTGACTCTGCTGTGTATTTCTGTGCCAGCAGTCGGACCGCTAACACTGAAGCTTTCTTTGGACAA	CASSRTANTEAFF	2	3.666915301411494E-5	39	TCRBV03	TCRBV03	unresolved			TCRBV03-01,TCRBV03-02				unresolved		TCRBD01,TCRBD02	TCRBD01-01,TCRBD02-01		TCRBJ01-01*01	TCRBJ01	TCRBJ01-01	01				6	2	1	7	4	2	42	53	55	59	63	2	In	VDJ
TGTGAACGCCTTGTTGCTAGGGGACTCGGCCCTCTATCTCTGTGCCAGCAGCTATGGGACGGGAATTCACCCCTCCACTTTGGGAAC		1	1.0732435028521446E-5	41	TCRBV05-07*01	TCRBV05	TCRBV05-07	01						unresolved		TCRBD01,TCRBD02	TCRBD01-01,TCRBD02-01		TCRBJ01-06*01	TCRBJ01	TCRBJ01-06	01				3	2	0	7	3	7	40	53	55	60	63	1	Out	VDJ
ACTGTGAGCAACATGAGCCCTGAAGACAGCAGCATATATCTCTGCAGCGTTTCTCTGACAGGGGGCTACGAGCAGTACTTCGGGCCG	CSVSLTGGYEQYF	1	7.154956685680964E-6	39	TCRBV29-01*01	TCRBV29	TCRBV29-01	01				TCRBD01-01*01	TCRBD01	TCRBD01-01	01				TCRBJ02-07*01	TCRBJ02	TCRBJ02-07	01				5	5	2	1	0	3	42	51	56	-1	65	1	In	VDJ
CTGACTGTGAGCAACATGAGCCCTGAAGACAGCAGCATATATCTCTGCAGCGTTGAGGGAGGGAACAACGAGCAGTACTTCGGGCCG	CSVEGGNNEQYF	1	7.154956685680964E-6	36	TCRBV29-01*01	TCRBV29	TCRBV29-01	01				TCRBD02-01*02	TCRBD02	TCRBD02-01	02				TCRBJ02-07*01	TCRBJ02	TCRBJ02-07	01				3	0	9	0	4	5	45	-1	56	63	67	1	In	VDJ
AAATCTTCACATCAATTCCCTGGAGCTTGGTGACTCTGCTGTGTATTTCTGTGCCAGCAGCCGATATCGGACAGCAGCTTTGGACAA		2	3.666915301411494E-5	32	TCRBV03	TCRBV03	unresolved			TCRBV03-01,TCRBV03-02		TCRBD01-01*01	TCRBD01	TCRBD01-01	01				TCRBJ01-01*01	TCRBJ01	TCRBJ01-01	01				4	6	1	5	3	16	49	62	68	74	77	2	Out	VDJ
GTGACCAGTGCCCATCCTGAAGACAGCAGCTTCTACATCTGCAGTGCTAGAGAGACAGGCGGGTTGGCTGAAGCTTTCTTTGGACAA	CSARETGGLAEAFF	2	4.203537052837566E-5	42	TCRBV20	TCRBV20	unresolved			TCRBV20-01,TCRBV20-or09_02		TCRBD01-01*01	TCRBD01	TCRBD01-01	01				TCRBJ01-01*01	TCRBJ01	TCRBJ01-01	01				0	0	2	4	8	6	39	-1	53	59	67	2	In	VDJ
ACCTACACGCCCTGCAGCCAGAAGACTCAGCCCTGTATCTCTGCGCCAGCAGCCAAGCAACCGCCGGATGAAGCTTTCTTTGGACAA		2	4.561284887121615E-5	40	TCRBV04-01*01	TCRBV04	TCRBV04-01	01						unresolved		TCRBD01,TCRBD02	TCRBD01-01,TCRBD02-01		TCRBJ01-01*01	TCRBJ01	TCRBJ01-01	01				1	8	1	8	0	7	41	57	65	-1	68	2	Out	VDJ
ATCAATTCCCTGGAGCTTGGTGACTCTGCTGTGTATTTCTGTGCCAGCAGCCCCGATGACAGGGTCACTGAAGCTTTCTTTGGACAA	CASSPDDRVTEAFF	2	3.666915301411494E-5	42	TCRBV03	TCRBV03	unresolved			TCRBV03-01,TCRBV03-02		TCRBD01-01*01	TCRBD01	TCRBD01-01	01				TCRBJ01-01*01	TCRBJ01	TCRBJ01-01	01				4	5	2	3	1	4	39	52	57	64	65	2	In	VDJ
CTTCACATCAATTCCCTGGAGCTTGGTGACTCTGCTGTGTATTTCTGTGCCAGCAGCCACTTGAACACTGAAGCTTTCTTTGGACAA	CASSHLNTEAFF	2	3.666915301411494E-5	36	TCRBV03	TCRBV03	unresolved			TCRBV03-01,TCRBV03-02		TCRBD02-01	TCRBD02	TCRBD02-01				01,02	TCRBJ01-01*01	TCRBJ01	TCRBJ01-01	01				3	0	4	10	0	0	45	-1	59	-1	61	2	In	VDJ
CTGACTGTGAGCAACATGAGCCCTGAAGACAGCAGCATATATCTCTGCAGCGTTGGCCGGGCGCCCGGGGAGCTGTTTTTTGGAGAA	CSVGRAPGELFF	1	9.838065442811326E-6	36	TCRBV29-01*01	TCRBV29	TCRBV29-01	01						unresolved		TCRBD01,TCRBD02	TCRBD01-01,TCRBD02-01		TCRBJ02-02*01	TCRBJ02	TCRBJ02-02	01				4	3	8	0	2	6	45	55	58	62	64	1	In	VDJ
CTTCACATCAATTCCCTGGAGCTTGGTGACTCTGCTGTGTATTTCTGTGCCAGCAGTCAGCGAAACTATGGCTACACCTTCGGTTCG	CASSQRNYGYTF	1	3.0408565914144096E-5	36	TCRBV03	TCRBV03	unresolved			TCRBV03-01,TCRBV03-02		TCRBD02-01	TCRBD02	TCRBD02-01				01,02	TCRBJ01-02*01	TCRBJ01	TCRBJ01-02	01				6	2	6	6	1	2	45	56	58	62	63	1	In	VDJ
TGTGAGCAACATGAGCCCTGAAGACAGCAGCATATATCTCTGCAGCGTTGAAATGACAGGGTATTCTCACCCCTCCACTTTGGGAAC		1	7.154956685680964E-6	41	TCRBV29-01*01	TCRBV29	TCRBV29-01	01				TCRBD01-01*01	TCRBD01	TCRBD01-01	01				TCRBJ01-06*01	TCRBJ01	TCRBJ01-06	01				2	2	2	3	5	10	40	52	54	61	66	1	Out	VDJ
TGGCAATCCTGTCCTCAGAACCGGGAGACACGGCACTGTATCTCTGCGCCAGCAGTCGTGGGGGCCTACGAGCAGTACTTCGGGCCG		5	9.301443691385254E-5	37	TCRBV23-01*01	TCRBV23	TCRBV23-01	01						unresolved		TCRBD01,TCRBD02	TCRBD01-01,TCRBD02-01		TCRBJ02-07*01	TCRBJ02	TCRBJ02-07	01				4	2	6	1	0	2	44	57	59	-1	64	5	Out	VDJ
AACATGAGCCCTGAAGACAGCAGCATATATCTCTGCAGCGTTGACTTGGCCGGGACTAGCGGTCACAATGAGCAGTTCTTCGGGCCA	CSVDLAGTSGHNEQFF	1	1.1626804614231567E-5	48	TCRBV29-01*01	TCRBV29	TCRBV29-01	01				TCRBD02-01	TCRBD02	TCRBD02-01				01,02	TCRBJ02-01*01	TCRBJ02	TCRBJ02-01	01				3	7	0	5	2	5	33	44	51	62	64	1	In	VDJ
TTCATCCTGAGTTCTAAGAAGCTCCTTCTCAGTGACTCTGGCTTCTATCTCTGTGCCACGGGGCCCCGAAGCTACACCTTCGGTTCG	CATGPRSYTF	1	8.943695857101204E-6	30	TCRBV30-01*01	TCRBV30	TCRBV30-01	01						unresolved		TCRBD01,TCRBD02	TCRBD01-01,TCRBD02-01		TCRBJ01-02*01	TCRBJ01	TCRBJ01-02	01				8	2	7	0	6	9	51	57	59	64	70	1	In	VDJ
AGTTCTAAGAAGCTCCTTCTCAGTGACTCTGGCTTCTATCTCTGTGCCCGGAGCAGGGGGGTGATCTACGAGCAGTACTTCGGGCCG	CARSRGVIYEQYF	1	8.049326271391085E-6	39	TCRBV30-01*01	TCRBV30	TCRBV30-01	01				TCRBD01-01*01	TCRBD01	TCRBD01-01	01				TCRBJ02-07*01	TCRBJ02	TCRBJ02-07	01				3	0	4	1	5	3	42	-1	53	60	65	1	In	VDJ
GTGACCAGTGCCCATCCTGAAGACAGCAGCTTCTACATCTGCAGTGCTAGAGATCGTAATACCCTGTTCAGAGCTTTCTTTGGACAA	CSARDRNTLFRAFF	2	4.3824109699795904E-5	42	TCRBV20	TCRBV20	unresolved			TCRBV20-01,TCRBV20-or09_02		TCRBD01-01*01	TCRBD01	TCRBD01-01	01				TCRBJ01-01*01	TCRBJ01	TCRBJ01-01	01				0	15	4	5	0	10	39	53	68	-1	71	2	In	VDJ
ATCCTGAGTTCTAAGAAGCTCCTTCTCAGTGACTCTGGCTTCTATCTCTGTGCCTGGACGGGCGGCTACGAGCAGTACTTCGGGCCG	CAWTGGYEQYF	1	8.049326271391085E-6	33	TCRBV30-01*01	TCRBV30	TCRBV30-01	01						unresolved		TCRBD01,TCRBD02	TCRBD01-01,TCRBD02-01		TCRBJ02-07*01	TCRBJ02	TCRBJ02-07	01				4	1	8	0	2	3	48	58	59	63	65	1	In	VDJ
TCTAAGAAGCTCCTTCTCAGTGACTCTGGCTTCTATCTCTGTGCCTGGAGTCCGGGACAGGGGGCTTGGGAGCAGTACTTCGGGCCG	CAWSPGQGAWEQYF	1	8.049326271391085E-6	42	TCRBV30-01*01	TCRBV30	TCRBV30-01	01				TCRBD01-01*01	TCRBD01	TCRBD01-01	01				TCRBJ02-07*01	TCRBJ02	TCRBJ02-07	01				2	2	0	0	4	7	39	51	53	65	69	1	In	VDJ
AATTCCCTGGAGCTTGGTGACTCTGCTGTGTATTTCTGTGCCAGCAGCCTCGGGACAGGGGACAATCAGCCCCAGCATTTTGGTGAT	CASSLGTGDNQPQHF	2	3.9352261771245304E-5	45	TCRBV03	TCRBV03	unresolved			TCRBV03-01,TCRBV03-02		TCRBD01-01*01	TCRBD01	TCRBD01-01	01				TCRBJ01-05*01	TCRBJ01	TCRBJ01-05	01				4	2	0	2	1	3	36	49	51	61	62	2	In	VDJ
CTGTCGGCTGCTCCCTCCCAGACATCTGTGTACTTCTGTGCCAGCAGTTACTCTTTAACAGGGAATTCACCCCTCCACTTTGGGAAC	CASSYSLTGNSPLHF	4	9.748628484240313E-5	45	TCRBV06-05*01	TCRBV06	TCRBV06-05	01				TCRBD01-01*01	TCRBD01	TCRBD01-01	01				TCRBJ01-06*01	TCRBJ01	TCRBJ01-06	01				0	4	3	3	0	7	36	53	57	-1	63	4	In	VDJ
CTGACCCTGGAGTCTGCCAGGCCCTCACATACCTCTCAGTACCTCTGTGCCAGCAGTGATCCGACCTATGGCTACACCTTCGGTTCG	CASSDPTYGYTF	1	1.878176129991253E-5	36	TCRBV25-01*01	TCRBV25	TCRBV25-01	01						unresolved		TCRBD01,TCRBD02	TCRBD01-01,TCRBD02-01		TCRBJ01-02*01	TCRBJ01	TCRBJ01-02	01				3	3	2	7	0	4	45	59	62	-1	65	1	In	VDJ
GAAGCTCCTTCTCAGTGACTCTGGCTTCTATCTCTGTGCCTGGAGTGCTGGGGCGGGAGGACGTACAATGAGCAGTTCTTCGGGCCA		1	1.3415543785651808E-5	47	TCRBV30-01*01	TCRBV30	TCRBV30-01	01				TCRBD02-01*02	TCRBD02	TCRBD02-01	02				TCRBJ02-01*01	TCRBJ02	TCRBJ02-01	01				1	5	7	1	3	4	34	47	52	60	63	1	Out	VDJ
GTGAGCAACATGAGCCCTGAAGACAGCAGCATATATCTCTGCAGCGTTGTGGCAGGGGGATCGAACACTGAAGCTTTCTTTGGACAA	CSVVAGGSNTEAFF	1	8.943695857101204E-6	42	TCRBV29-01*01	TCRBV29	TCRBV29-01	01				TCRBD01-01*01	TCRBD01	TCRBD01-01	01				TCRBJ01-01*01	TCRBJ01	TCRBJ01-01	01				4	3	4	1	3	1	39	49	52	59	62	1	In	VDJ
CAGGCTGCTGTCGGCTGCTCCCTCCCAGACATCTGTGTACTTCTGTGCCAGCACTCCAGAGGGGGAACTGAAGCTTTCTTTGGACAA		2	4.0246631356955425E-5	38	TCRBV06-05*01	TCRBV06	TCRBV06-05	01				TCRBD01-01*01	TCRBD01	TCRBD01-01	01				TCRBJ01-01*01	TCRBJ01	TCRBJ01-01	01				7	6	5	1	1	5	43	53	59	65	66	2	Out	VDJ
AAGAAGCTCCTTCTCAGTGACTCTGGCTTCTATCTCTGTGCCTGGAGTGTACGGAAAGTGGGAACCTACGAGCAGTACTTCGGGCCG	CAWSVRKVGTYEQYF	1	8.049326271391085E-6	45	TCRBV30-01*01	TCRBV30	TCRBV30-01	01						unresolved		TCRBD01,TCRBD02	TCRBD01-01,TCRBD02-01		TCRBJ02-07*01	TCRBJ02	TCRBJ02-07	01				0	9	0	8	1	2	36	50	59	63	64	1	In	VDJ
TCTAAGAAGCTCCTTCTCAGTGACTCTGGCTTCTATCTCTGTGCCTGGACAGGGGTAGCGGGTTCGGGCGAGCAGTACTTCGGGCCG	CAWTGVAGSGEQYF	1	8.049326271391085E-6	42	TCRBV30-01*01	TCRBV30	TCRBV30-01	01				TCRBD02-01	TCRBD02	TCRBD02-01				01,02	TCRBJ02-07*01	TCRBJ02	TCRBJ02-07	01				4	6	5	4	6	6	39	49	55	62	68	1	In	VDJ
CTTCACATCAATTCCCTGGAGCTTGGTGACTCTGCTGTGTATTTCTGTGCCAGCAGCATACAGGGTTACGAGCAGTACTTCGGGCCG	CASSIQGYEQYF	2	2.9514196328433978E-5	36	TCRBV03	TCRBV03	unresolved			TCRBV03-01,TCRBV03-02		TCRBD01-01*01	TCRBD01	TCRBD01-01	01				TCRBJ02-07*01	TCRBJ02	TCRBJ02-07	01				5	2	3	3	1	4	45	57	59	65	66	2	In	VDJ
TCTAAGAAGCTCCTTCTCAGTGACTCTGGCTTCTATCTCTGTGCCTGGAGTCAGGGCACCAGGGAAACTGAAGCTTTCTTTGGACAA	CAWSQGTRETEAFF	1	1.0732435028521446E-5	42	TCRBV30-01*01	TCRBV30	TCRBV30-01	01				TCRBD01-01*01	TCRBD01	TCRBD01-01	01				TCRBJ01-01*01	TCRBJ01	TCRBJ01-01	01				2	0	4	3	10	5	39	-1	51	56	66	1	In	VDJ
TCTCTGGAGCTGGGGGACTCAGCTTTGTATTTCTGTGCCGGGCATTACGAGACCCCGCTCCGCCGCAATGAGCAGTTCTTCGGGCCA	CAGHYETPLRRNEQFF	7	1.314723290993877E-4	48	TCRBV09-01	TCRBV09	TCRBV09-01				01,02	TCRBD01-01*01	TCRBD01	TCRBD01-01	01				TCRBJ02-01*01	TCRBJ02	TCRBJ02-01	01				10	0	8	0	22	6	33	-1	39	43	65	7	In	VDJ
TCTAAGAAGCTCCTTCTCAGTGACTCTGGCTTCTATCTCTGTGCCTGGACCTCCTCGGGGGGCAGGGAAAAACTGTTTTTTGGCAGT	CAWTSSGGREKLFF	1	1.878176129991253E-5	42	TCRBV30-01*01	TCRBV30	TCRBV30-01	01				TCRBD02-01*01	TCRBD02	TCRBD02-01	01				TCRBJ01-04*01	TCRBJ01	TCRBJ01-04	01				4	6	8	1	4	8	39	49	55	62	66	1	In	VDJ
ATCCTGAGTTCTAAGAAGCTCCTTCTCAGTGACTCTGGCTTCTATCTCTGTGCCTATACAGAGCTATGGGGCTACACCTTCGGTTCG	CAYTELWGYTF	1	8.943695857101204E-6	33	TCRBV30-01*01	TCRBV30	TCRBV30-01	01				TCRBD01-01*01	TCRBD01	TCRBD01-01	01				TCRBJ01-02*01	TCRBJ01	TCRBJ01-02	01				7	2	3	5	8	8	48	55	57	61	69	1	In	VDJ
AGTTCTAAGAAGCTCCTTCTCAGTGACTCTGGCTTCTATCTCTGTGCCTGGAGTGTACTACTACAAGAGACCCAGTACTTCGGGCCA	CAWSVLLQETQYF	1	7.154956685680964E-6	39	TCRBV30-01*01	TCRBV30	TCRBV30-01	01				TCRBD02-01	TCRBD02	TCRBD02-01				01,02	TCRBJ02-05*01	TCRBJ02	TCRBJ02-05	01				0	0	3	9	3	2	42	-1	56	60	63	1	In	VDJ
CTGAGTTCTAAGAAGCTCCTTCTCAGTGACTCTGGCTTCTATCTCTGTGCCTGGAGTCTTTCGAACACTGAAGCTTTCTTTGGACAA	CAWSLSNTEAFF	1	1.0732435028521446E-5	36	TCRBV30-01*01	TCRBV30	TCRBV30-01	01				TCRBD02-01	TCRBD02	TCRBD02-01				01,02	TCRBJ01-01*01	TCRBJ01	TCRBJ01-01	01				2	0	4	10	3	1	45	-1	57	59	62	1	In	VDJ
AGTTCTAAGAAGCTCCTTCTCAGTGACTCTGGCTTCTATCTCTGTGCCTGGAGCGAAAGTATGCAATATGGCTACACCTTCGGTTCG	CAWSESMQYGYTF	1	8.943695857101204E-6	39	TCRBV30-01*01	TCRBV30	TCRBV30-01	01						unresolved		TCRBD01,TCRBD02	TCRBD01-01,TCRBD02-01		TCRBJ01-02*01	TCRBJ01	TCRBJ01-02	01				3	1	2	8	10	5	42	53	54	56	66	1	In	VDJ
CTGTGAGCAACATGAGCCCTGAAGACAGCAGCATATATCTCTGCAGCGTTTTTGGCGGGGACGACCTACGAGCAGTACTTCGGGCCG		1	7.154956685680964E-6	40	TCRBV29-01*01	TCRBV29	TCRBV29-01	01				TCRBD02-01*01	TCRBD02	TCRBD02-01	01				TCRBJ02-07*01	TCRBJ02	TCRBJ02-07	01				5	4	7	3	4	2	41	50	54	60	64	1	Out	VDJ
CTTCACATCAATTCCCTGGAGCTTGGTGACTCTGCTGTGTATTTCTGTGCCAGCAGCCGGGCTGGGACCACCCAGTACTTCGGGCCA	CASSRAGTTQYF	1	2.5042348399883374E-5	36	TCRBV03	TCRBV03	unresolved			TCRBV03-01,TCRBV03-02				unresolved		TCRBD01,TCRBD02	TCRBD01-01,TCRBD02-01		TCRBJ02-05*01	TCRBJ02	TCRBJ02-05	01				4	5	0	7	1	8	45	58	63	68	69	1	In	VDJ
ATCCTGAGTTCTAAGAAGCTCCTTCTCAGTGACTCTGGCTTCTATCTCTGTGCCTGGAGTGTAGGTTACGAGCAGTACTTCGGGCCG	CAWSVGYEQYF	1	8.049326271391085E-6	33	TCRBV30-01*01	TCRBV30	TCRBV30-01	01						unresolved		TCRBD01,TCRBD02	TCRBD01-01,TCRBD02-01		TCRBJ02-07*01	TCRBJ02	TCRBJ02-07	01				0	0	5	4	1	4	48	-1	62	65	66	1	In	VDJ
AATTCCCTGGAGCTTGGTGACTCTGCTGTGTATTTCTGTGCCAGCAGCCAAGCAGCTCCGGGACCCCACGAGCAGTACTTCGGGCCG	CASSQAAPGPHEQYF	1	2.6831087571303617E-5	45	TCRBV03	TCRBV03	unresolved			TCRBV03-01,TCRBV03-02				unresolved		TCRBD01,TCRBD02	TCRBD01-01,TCRBD02-01		TCRBJ02-07*01	TCRBJ02	TCRBJ02-07	01				1	7	0	7	3	5	36	52	59	64	67	1	In	VDJ
GAATGTGAGCACCTTGGAGCTGGGGGACTCGGCCCTTTATCTTTGCGCCAGCGATATCGCAAGGGGGAGCCCCAGCATTTTGGTGAT		3	8.138763229962097E-5	38	TCRBV05-01*01	TCRBV05	TCRBV05-01	01				TCRBD01-01*01	TCRBD01	TCRBD01-01	01				TCRBJ01-05*01	TCRBJ01	TCRBJ01-05	01				7	9	5	1	0	8	43	52	61	-1	67	3	Out	VDJ
TCTAAGAAGCTCCTTCTCAGTGACTCTGGCTTCTATCTCTGTGCCTGGAGTGGCCGGGTCCCAAGCTACGAGCAGTACTTCGGGCCG	CAWSGRVPSYEQYF	1	8.049326271391085E-6	42	TCRBV30-01*01	TCRBV30	TCRBV30-01	01				TCRBD02-01	TCRBD02	TCRBD02-01				01,02	TCRBJ02-07*01	TCRBJ02	TCRBJ02-07	01				1	2	8	4	7	3	39	52	54	58	65	1	In	VDJ
ACTGTGAGCAACATGAGCCCTGAAGACAGCAGCATATATCTCTGCAGCGTGAAAACAGGGGGCAATTCACCCCTCCACTTTGGGAAC	CSVKTGGNSPLHF	1	7.154956685680964E-6	39	TCRBV29-01*01	TCRBV29	TCRBV29-01	01				TCRBD01-01*01	TCRBD01	TCRBD01-01	01				TCRBJ01-06*01	TCRBJ01	TCRBJ01-06	01				6	4	3	0	0	7	42	50	54	-1	63	1	In	VDJ
CACATCAATTCCCTGGAGCTTGGTGACTCTGCTGTGTATTTCTGTGCCAGCAGCCAAGAAGCGGTTAGGGGCTACACCTTCGGTTCG	CASSQEAVRGYTF	1	3.0408565914144096E-5	39	TCRBV03	TCRBV03	unresolved			TCRBV03-01,TCRBV03-02		TCRBD02-01	TCRBD02	TCRBD02-01				01,02	TCRBJ01-02*01	TCRBJ01	TCRBJ01-02	01				0	0	6	5	5	8	42	-1	59	64	69	1	In	VDJ
TCTAAGAAGCTCCTTCTCAGTGACTCTGGCTTCTATCTCTGTGCCTGGAGTTTCAGAGGGAAGAACACTGAAGCTTTCTTTGGACAA	CAWSFRGKNTEAFF	1	1.0732435028521446E-5	42	TCRBV30-01*01	TCRBV30	TCRBV30-01	01				TCRBD02-01*02	TCRBD02	TCRBD02-01	02				TCRBJ01-01*01	TCRBJ01	TCRBJ01-01	01				2	4	11	0	2	1	39	51	55	60	62	1	In	VDJ
ACTGTGAGCAACATGAGCCCTGAAGACAGCAGCATATATCTCTGCAGCGTTGACGCCAGGGGAGGGTACGAGCAGTACTTCGGGCCG	CSVDARGGYEQYF	1	7.154956685680964E-6	39	TCRBV29-01*01	TCRBV29	TCRBV29-01	01				TCRBD02-01*02	TCRBD02	TCRBD02-01	02				TCRBJ02-07*01	TCRBJ02	TCRBJ02-07	01				3	6	9	0	0	4	42	53	59	-1	66	1	In	VDJ
CACATCAATTCCCTGGAGCTTGGTGACTCTGCTGTGTATTTCTGTGCCAGCAGCCTCCGGGGGAGAGAGACCCAGTACTTCGGGCCA	CASSLRGRETQYF	1	2.5042348399883374E-5	39	TCRBV03	TCRBV03	unresolved			TCRBV03-01,TCRBV03-02		TCRBD02-01*01	TCRBD02	TCRBD02-01	01				TCRBJ02-05*01	TCRBJ02	TCRBJ02-05	01				4	2	8	2	2	4	42	55	57	63	65	1	In	VDJ
CATCAATTCCCTGGAGCTTGGTGACTCTGCTGTGTATTTCTGTGCCAGCAGCCAAGGGACCGATCATACGGCTACACCTTCGGTTCG		1	3.0408565914144096E-5	41	TCRBV03	TCRBV03	unresolved			TCRBV03-01,TCRBV03-02				unresolved		TCRBD01,TCRBD02	TCRBD01-01,TCRBD02-01		TCRBJ01-02*01	TCRBJ01	TCRBJ01-02	01				1	0	1	7	9	8	40	-1	56	60	69	1	Out	VDJ
ACCCTGGAGTCTGCCAGGCCCTCACATACCTCTCAGTACCTCTGTGCCAGCAGTGAATCGGAGGTTCTCGAGCAGTACTTCGGGCCG	CASSESEVLEQYF	1	1.699302212849229E-5	39	TCRBV25-01*01	TCRBV25	TCRBV25-01	01				TCRBD02-01*02	TCRBD02	TCRBD02-01	02				TCRBJ02-07*01	TCRBJ02	TCRBJ02-07	01				1	1	10	1	4	6	42	58	59	64	68	1	In	VDJ
GGTTGGAGTCGGCTGCTCCCTCCCAAACATCTGTGTACTTCTGTGCCAGCAAGAAGACAGGGGGAACAGCCCCAGCATTTTGGTGAT		2	3.756352259982506E-5	40	TCRBV06	TCRBV06	unresolved			TCRBV06-02,TCRBV06-03		TCRBD01-01*01	TCRBD01	TCRBD01-01	01				TCRBJ01-05*01	TCRBJ01	TCRBJ01-05	01				7	4	2	1	2	7	41	51	55	64	66	2	Out	VDJ
TCTAAGAAGCTCCTTCTCAGTGACTCTGGCTTCTATCTCTGTGCCTGGCGACCCGACTCGGGCAGCCATGGCTACACCTTCGGTTCG	CAWRPDSGSHGYTF	1	8.943695857101204E-6	42	TCRBV30-01*01	TCRBV30	TCRBV30-01	01						unresolved		TCRBD01,TCRBD02	TCRBD01-01,TCRBD02-01		TCRBJ01-02*01	TCRBJ01	TCRBJ01-02	01				5	11	8	0	4	6	39	48	59	63	67	1	In	VDJ
ACTCTGACTGTGAGCAACATGAGCCCTGAAGACAGCAGCATATATCTCTGCAGCGGGGGAGATGGAAACACCATATATTTTGGAGAG	CSGGDGNTIYF	1	2.146487005704289E-5	33	TCRBV29-01*01	TCRBV29	TCRBV29-01	01				TCRBD02-01*02	TCRBD02	TCRBD02-01	02				TCRBJ01-03*01	TCRBJ01	TCRBJ01-03	01				7	1	9	2	1	3	48	55	56	61	62	1	In	VDJ
AGTTCTAAGAAGCTCCTTCTCAGTGACTCTGGCTTCTATCTCTGTGCCTGGAGTGAAGGCAACACCGGGGAGCTGTTTTTTGGAGAA	CAWSEGNTGELFF	1	1.0732435028521446E-5	39	TCRBV30-01*01	TCRBV30	TCRBV30-01	01						unresolved		TCRBD01,TCRBD02	TCRBD01-01,TCRBD02-01		TCRBJ02-02*01	TCRBJ02	TCRBJ02-02	01				1	1	5	4	1	2	42	55	56	59	60	1	In	VDJ
AAGCTCCTTCTCAGTGACTCTGGCTTCTATCTCTGTGCCTGGAGTCAGGCCGGGGTCTATAGCAATCAGCCCCAGCATTTTGGTGAT	CAWSQAGVYSNQPQHF	1	1.1626804614231567E-5	48	TCRBV30-01*01	TCRBV30	TCRBV30-01	01				TCRBD02-01*01	TCRBD02	TCRBD02-01	01				TCRBJ01-05*01	TCRBJ01	TCRBJ01-05	01				2	5	8	3	4	0	33	45	50	55	59	1	In	VDJ
CTGGAGTCGCCCAGCCCCAACCAGACCTCTCTGTACTTCTGTGCCAGCAGTTTATCGGACCCGGGGGACGAGCAGTACTTCGGGCCG	CASSLSDPGDEQYF	1	2.5936717985593495E-5	42	TCRBV27-01*01	TCRBV27	TCRBV27-01	01				TCRBD02-01*01	TCRBD02	TCRBD02-01	01				TCRBJ02-07*01	TCRBJ02	TCRBJ02-07	01				0	5	8	2	0	5	39	56	61	-1	67	1	In	VDJ
CTGACTGTGAGCAACATGAGCCCTGAAGACAGCAGCATATATCTCTGCAGCGTCGGGGACAGACGTTACGAGCAGTACTTCGGGCCG	CSVGDRRYEQYF	1	7.154956685680964E-6	36	TCRBV29-01*01	TCRBV29	TCRBV29-01	01				TCRBD01-01*01	TCRBD01	TCRBD01-01	01				TCRBJ02-07*01	TCRBJ02	TCRBJ02-07	01				6	2	0	5	4	4	45	53	55	62	66	1	In	VDJ
AAGAAGCTCCTTCTCAGTGACTCTGGCTTCTATCTCTGTGCCTGGAGGACCCCACAGGGTGTGGACTATGGCTACACCTTCGGTTCG	CAWRTPQGVDYGYTF	1	8.943695857101204E-6	45	TCRBV30-01*01	TCRBV30	TCRBV30-01	01				TCRBD01-01*01	TCRBD01	TCRBD01-01	01				TCRBJ01-02*01	TCRBJ01	TCRBJ01-02	01				3	6	3	3	5	3	36	47	53	59	64	1	In	VDJ
AGCAACATGAGCCCTGAAGACAGCAGCATATATCTCTGCAGCGTTATCACGGGAGCGGGAGTGCGCTACGAGCAGTACTTCGGGCCG	CSVITGAGVRYEQYF	1	7.154956685680964E-6	45	TCRBV29-01*01	TCRBV29	TCRBV29-01	01				TCRBD02-01*02	TCRBD02	TCRBD02-01	02				TCRBJ02-07*01	TCRBJ02	TCRBJ02-07	01				5	8	6	2	4	3	36	45	53	61	65	1	In	VDJ
ACTGTGAGCAACATGAGCCCTGAAGACAGCAGCATATATCTCTGCAGCGTGGGACAGGGGGCAGATCAGCCCCAGCATTTTGGTGAT	CSVGQGADQPQHF	1	9.838065442811326E-6	39	TCRBV29-01*01	TCRBV29	TCRBV29-01	01				TCRBD01-01*01	TCRBD01	TCRBD01-01	01				TCRBJ01-05*01	TCRBJ01	TCRBJ01-05	01				6	0	0	0	2	5	42	-1	50	62	64	1	In	VDJ
AAGAAGCTCCTTCTCAGTGACTCTGGCTTCTATCTCTGTGCCTGGAGCCTACGCACCGGGACGGCCTATGGCTACACCTTCGGTTCG	CAWSLRTGTAYGYTF	1	8.943695857101204E-6	45	TCRBV30-01*01	TCRBV30	TCRBV30-01	01						unresolved		TCRBD01,TCRBD02	TCRBD01-01,TCRBD02-01		TCRBJ01-02*01	TCRBJ01	TCRBJ01-02	01				3	10	0	7	3	4	36	47	57	62	65	1	In	VDJ
AGCAACATGAGCCCTGAAGACAGCAGCATATATCTCTGCAGCGTTGATCACCATCCGTCTGGGGCCAACGTCCTGACTTTCGGGGCC	CSVDHHPSGANVLTF	1	9.838065442811326E-6	45	TCRBV29-01*01	TCRBV29	TCRBV29-01	01						unresolved		TCRBD01,TCRBD02	TCRBD01-01,TCRBD02-01		TCRBJ02-06*01	TCRBJ02	TCRBJ02-06	01				3	2	3	7	6	1	36	47	49	51	57	1	In	VDJ
ACTGTGAGCAACATGAGCCCTGAAGACAGCAGCATATATCTCTGCAGCGTTTTTGGGACAGGGGGTACTGAAGCTTTCTTTGGACAA	CSVFGTGGTEAFF	1	8.943695857101204E-6	39	TCRBV29-01*01	TCRBV29	TCRBV29-01	01				TCRBD01-01*01	TCRBD01	TCRBD01-01	01				TCRBJ01-01*01	TCRBJ01	TCRBJ01-01	01				5	3	0	1	1	5	42	51	54	65	66	1	In	VDJ
CACATCAATTCCCTGGAGCTTGGTGACTCTGCTGTGTATTTCTGTGCCAGCAGCCGTCGCAGGGCCTACGAGCAGTACTTCGGGCCG	CASSRRRAYEQYF	1	2.6831087571303617E-5	39	TCRBV03	TCRBV03	unresolved			TCRBV03-01,TCRBV03-02		TCRBD01-01*01	TCRBD01	TCRBD01-01	01				TCRBJ02-07*01	TCRBJ02	TCRBJ02-07	01				4	4	4	3	0	2	42	55	59	-1	64	1	In	VDJ
AATTCCCTGGAGCTTGGTGACTCTGCTGTGTATTTCTGTGCCAGCAGCCAAGATGCGGGACAGCTTCGTGGCTACACCTTCGGTTCG	CASSQDAGQLRGYTF	1	3.0408565914144096E-5	45	TCRBV03	TCRBV03	unresolved			TCRBV03-01,TCRBV03-02		TCRBD01-01*01	TCRBD01	TCRBD01-01	01				TCRBJ01-02*01	TCRBJ01	TCRBJ01-02	01				0	3	0	5	5	7	36	53	56	63	68	1	In	VDJ
GTGAGCAACATGAGCCCTGAAGACAGCAGCATATATCTCTGCAGCGTTACCCGCCCCGCAGGGAGGGAGACCCAGTACTTCGGGCCA	CSVTRPAGRETQYF	1	6.2605870999708435E-6	42	TCRBV29-01*01	TCRBV29	TCRBV29-01	01				TCRBD02-01*02	TCRBD02	TCRBD02-01	02				TCRBJ02-05*01	TCRBJ02	TCRBJ02-05	01				5	12	9	1	0	5	39	48	60	-1	66	1	In	VDJ
AGTTCTAAGAAGCTCCTTCTCAGTGACTCTGGCTTCTATCTCTGTGCCTGGAGTGGCAGGGATAATCAGCCCCAGCATTTTGGTGAT	CAWSGRDNQPQHF	1	1.1626804614231567E-5	39	TCRBV30-01*01	TCRBV30	TCRBV30-01	01				TCRBD01-01*01	TCRBD01	TCRBD01-01	01				TCRBJ01-05*01	TCRBJ01	TCRBJ01-05	01				1	1	4	3	2	4	42	55	56	61	63	1	In	VDJ
CACATCAATTCCCTGGAGCTTGGTGACTCTGCTGTGTATTTCTGTGCCAGCAGCCGGACATTCTCCTACGAGCAGTACTTCGGGCCG	CASSRTFSYEQYF	1	2.6831087571303617E-5	39	TCRBV03	TCRBV03	unresolved			TCRBV03-01,TCRBV03-02		TCRBD01-01*01	TCRBD01	TCRBD01-01	01				TCRBJ02-07*01	TCRBJ02	TCRBJ02-07	01				4	0	1	6	2	0	42	-1	55	60	62	1	In	VDJ
ATCAATTCCCTGGAGCTTGGTGACTCTGCTGTGTATTTCTGTGCCAGCAGCCAAGATCTAGTGTCCGGGGAGCTGTTTTTTGGAGAA	CASSQDLVSGELFF	2	3.666915301411494E-5	42	TCRBV03	TCRBV03	unresolved			TCRBV03-01,TCRBV03-02		TCRBD02-01	TCRBD02	TCRBD02-01				01,02	TCRBJ02-02*01	TCRBJ02	TCRBJ02-02	01				0	1	4	8	3	6	39	56	57	61	64	2	In	VDJ
GAGTCGGCTGCTCCCTCCCAAACATCTGTGTACTTCTGTGCCAGCAGTTACCCAACCCAGGGGGACTATGGCTACACCTTCGGTTCG	CASSYPTQGDYGYTF	1	2.9514196328433978E-5	45	TCRBV06	TCRBV06	unresolved			TCRBV06-02,TCRBV06-03		TCRBD01-01*01	TCRBD01	TCRBD01-01	01				TCRBJ01-02*01	TCRBJ01	TCRBJ01-02	01				2	6	4	1	0	3	36	51	57	-1	64	1	In	VDJ
CCCTGGAGCTTGGTGACTCTGCTGTGTATTTCTGTGCCAGCAGCGGCCTTTGTCCCATTTCGTGTTGACGAGCAGTACTTCGGGCCG		1	2.6831087571303617E-5	49	TCRBV03	TCRBV03	unresolved			TCRBV03-01,TCRBV03-02		TCRBD01-01*01	TCRBD01	TCRBD01-01	01				TCRBJ02-07*01	TCRBJ02	TCRBJ02-07	01				5	0	9	0	20	5	32	-1	44	47	67	1	Out	VDJ
AAGAAGCTCCTTCTCAGTGACTCTGGCTTCTATCTCTGTGCCTGGAGCCCGACGCAGCGCCAAGGGCAGCCCCAGCATTTTGGTGAT	CAWSPTQRQGQPQHF	1	1.1626804614231567E-5	45	TCRBV30-01*01	TCRBV30	TCRBV30-01	01						unresolved		TCRBD01,TCRBD02	TCRBD01-01,TCRBD02-01		TCRBJ01-05*01	TCRBJ01	TCRBJ01-05	01				3	15	5	3	0	7	36	47	62	-1	66	1	In	VDJ
AATTCCCTGGAGCTTGGTGACTCTGCTGTGTATTTCTGTGCCAGCAGCCCGAGCGGGGGGGCCTCCTCCGAGCAGTACTTCGGGCCG	CASSPSGGASSEQYF	1	2.6831087571303617E-5	45	TCRBV03	TCRBV03	unresolved			TCRBV03-01,TCRBV03-02		TCRBD02-01*01	TCRBD02	TCRBD02-01	01				TCRBJ02-07*01	TCRBJ02	TCRBJ02-07	01				4	2	6	0	7	6	36	49	51	61	68	1	In	VDJ
AAGAAGCTCCTTCTCAGTGACTCTGGCTTCTATCTCTGTGCCTGGAGTACGGGACAGGGGGCCTATTCACCCCTCCACTTTGGGAAC	CAWSTGQGAYSPLHF	1	8.049326271391085E-6	45	TCRBV30-01*01	TCRBV30	TCRBV30-01	01				TCRBD01-01*01	TCRBD01	TCRBD01-01	01				TCRBJ01-06*01	TCRBJ01	TCRBJ01-06	01				2	2	0	0	2	8	36	48	50	62	64	1	In	VDJ
CTCTGACTGTGAGCAACATGAGCCCTGAAGACAGCAGCATATATCTCTGCAGCGCCCCCGCCCGGGGTCGAGCAGTACTTCGGGCCG		1	6.2605870999708435E-6	34	TCRBV29-01*01	TCRBV29	TCRBV29-01	01				TCRBD02-01*01	TCRBD02	TCRBD02-01	01				TCRBJ02-07*01	TCRBJ02	TCRBJ02-07	01				7	8	8	3	1	6	47	54	62	67	68	1	Out	VDJ
ATCAATTCCCTGGAGCTTGGTGACTCTGCTGTGTATTTCTGTGCCAGCAGCCAAGATCTCAGGCCCCGTGCCCTCCACTTTGGGAAC	CASSQDLRPRALHF	1	2.8619826742723856E-5	42	TCRBV03	TCRBV03	unresolved			TCRBV03-01,TCRBV03-02		TCRBD01-01*01	TCRBD01	TCRBD01-01	01				TCRBJ01-06*01	TCRBJ01	TCRBJ01-06	01				0	3	4	4	7	14	39	56	59	63	70	1	In	VDJ
CTGACTGTGAGCAACATGAGCCCTGAAGACAGCAGCATATATCTCTGCAGCGTTGAGGACCCCGGGGCTGAAGCTTTCTTTGGACAA	CSVEDPGAEAFF	1	8.943695857101204E-6	36	TCRBV29-01*01	TCRBV29	TCRBV29-01	01				TCRBD02-01*01	TCRBD02	TCRBD02-01	01				TCRBJ01-01*01	TCRBJ01	TCRBJ01-01	01				3	6	8	3	0	6	45	56	62	-1	67	1	In	VDJ
CTGGAGCTTGGTGACTCTGCTGTGTATTTCTGTGCCAGCTCGTCAGACAGGCCGACTTTGAACACCGGGGAGCTGTTTTTTGGAGAA	CASSSDRPTLNTGELFF	2	3.666915301411494E-5	51	TCRBV03	TCRBV03	unresolved			TCRBV03-01,TCRBV03-02		TCRBD01-01*01	TCRBD01	TCRBD01-01	01				TCRBJ02-02*01	TCRBJ02	TCRBJ02-02	01				8	6	2	4	8	1	30	39	45	51	59	2	In	VDJ
AGTTCTAAGAAGCTCCTTCTCAGTGACTCTGGCTTCTATCTCTGTGCCTGGAGTACGATTAACTTTGAAAAACTGTTTTTTGGCAGT	CAWSTINFEKLFF	1	1.878176129991253E-5	39	TCRBV30-01*01	TCRBV30	TCRBV30-01	01				TCRBD02-01	TCRBD02	TCRBD02-01				01,02	TCRBJ01-04*01	TCRBJ01	TCRBJ01-04	01				2	7	3	10	1	7	42	54	61	64	65	1	In	VDJ
ATCAATTCCCTGGAGCTTGGTGACTCTGCTGTGTATTTCTGTGCCAGCAGCCAGGCGACCGTCCCCTACGAGCAGTACTTCGGGCCG	CASSQATVPYEQYF	1	2.6831087571303617E-5	42	TCRBV03	TCRBV03	unresolved			TCRBV03-01,TCRBV03-02				unresolved		TCRBD01,TCRBD02	TCRBD01-01,TCRBD02-01		TCRBJ02-07*01	TCRBJ02	TCRBJ02-07	01				3	3	2	7	5	2	39	53	56	59	64	1	In	VDJ
TCACATCAATTCCCTGGAGCTTGGTGACTCTGCTGTGTATTTCTGTGCCAGCAGTCTAGGGTTGGCCAGCCCCAGCATTTTGGTGAT		2	3.845789218553518E-5	38	TCRBV03	TCRBV03	unresolved			TCRBV03-01,TCRBV03-02				unresolved		TCRBD01,TCRBD02	TCRBD01-01,TCRBD02-01		TCRBJ01-05*01	TCRBJ01	TCRBJ01-05	01				6	3	5	3	5	7	43	54	57	61	66	2	Out	VDJ
GTGAGCAACATGAGCCCTGAAGACAGCAGCATATATCTCTGCAGCGTCGCATTAGAAACCTCTGGAAACACCATATATTTTGGAGAG	CSVALETSGNTIYF	1	2.0570500471332773E-5	42	TCRBV29-01*01	TCRBV29	TCRBV29-01	01				TCRBD02-01	TCRBD02	TCRBD02-01				01,02	TCRBJ01-03*01	TCRBJ01	TCRBJ01-03	01				6	5	5	8	4	0	39	47	52	55	59	1	In	VDJ
TCCCTGGAGCTTGGTGACTCTGCTGTGTATTTCTGTGCCAGCAGCGCAGCGGGACAGGGGATGAACACTGAAGCTTTCTTTGGACAA	CASSAAGQGMNTEAFF	2	3.577478342840482E-5	48	TCRBV03	TCRBV03	unresolved			TCRBV03-01,TCRBV03-02		TCRBD01-01*01	TCRBD01	TCRBD01-01	01				TCRBJ01-01*01	TCRBJ01	TCRBJ01-01	01				5	5	0	2	1	0	33	45	50	60	61	2	In	VDJ
ACCAGTGCCCATCCTGAAGACAGCAGCTTCTACATCTGCAGTGCTAGCCCTGTCGACAGGCAGATCTACGAGCAGTACTTCGGGCCG	CSASPVDRQIYEQYF	2	3.666915301411494E-5	45	TCRBV20	TCRBV20	unresolved			TCRBV20-01,TCRBV20-or09_02		TCRBD01-01*01	TCRBD01	TCRBD01-01	01				TCRBJ02-07*01	TCRBJ02	TCRBJ02-07	01				3	7	2	4	5	3	36	47	54	60	65	2	In	VDJ
GTGAACGCCTTGTTGCTGGGGGACTCGGCCCTCTATCTCTGTGCCAGCAGCTTGGACAGGGGCGCCTATGGCTACACCTTCGGTTCG	CASSLDRGAYGYTF	1	3.0408565914144096E-5	42	TCRBV05-06*01	TCRBV05	TCRBV05-06	01				TCRBD01-01*01	TCRBD01	TCRBD01-01	01				TCRBJ01-02*01	TCRBJ01	TCRBJ01-02	01				0	0	3	2	3	4	39	-1	55	62	65	1	In	VDJ
ATCCTGAGTTCTAAGAAGCTCCTTCTCAGTGACTCTGGCTTCTATCTCTGTGCCTGGAGAGGGGGGTACGAGCAGTACTTCGGGCCG	CAWRGGYEQYF	1	8.049326271391085E-6	33	TCRBV30-01*01	TCRBV30	TCRBV30-01	01						unresolved		TCRBD01,TCRBD02	TCRBD01-01,TCRBD02-01		TCRBJ02-07*01	TCRBJ02	TCRBJ02-07	01				3	0	5	1	1	4	48	-1	59	65	66	1	In	VDJ
CTGTGAGCAACATGAGCCCTGAAGACAGCAGCATATATCTCTGCAGCGGCGGGGACTGATAGCAATCAGCCCCAGCATTTTGGTGAT		1	9.838065442811326E-6	40	TCRBV29-01*01	TCRBV29	TCRBV29-01	01				TCRBD02-01	TCRBD02	TCRBD02-01				01,02	TCRBJ01-05*01	TCRBJ01	TCRBJ01-05	01				7	3	0	10	2	0	41	48	51	57	59	1	Out	VDJ
ACTGTGAGCAACATGAGCCCTGAAGACAGCAGCATATATCTCTGCAGCCCCCAGGCTTAGTTCTCCTACGAGCAGTACTTCGGGCCG	CSPQA*FSYEQYF	1	6.2605870999708435E-6	39	TCRBV29-01*01	TCRBV29	TCRBV29-01	01				TCRBD01-01*01	TCRBD01	TCRBD01-01	01				TCRBJ02-07*01	TCRBJ02	TCRBJ02-07	01				8	3	4	4	7	0	42	48	51	55	62	1	Stop	VDJ
AATTCCCTGGAGCTTGGTGACTCTGCTGTGTATTTCTGTGCCAGCAGCAGCCGAGGACTGGGAGCGGTAGGCTACACCTTCGGTTCG	CASSSRGLGAVGYTF	1	2.9514196328433978E-5	45	TCRBV03	TCRBV03	unresolved			TCRBV03-01,TCRBV03-02		TCRBD02-01	TCRBD02	TCRBD02-01				01,02	TCRBJ01-02*01	TCRBJ01	TCRBJ01-02	01				5	6	1	10	10	8	36	48	54	59	69	1	In	VDJ
AGCAACATGAGCCCTGAAGACAGCAGCATATATCTCTGCAGCGTTTCCCTCGGGACAGGGACCCCCTATGGCTACACCTTCGGTTCG	CSVSLGTGTPYGYTF	1	7.154956685680964E-6	45	TCRBV29-01*01	TCRBV29	TCRBV29-01	01				TCRBD01-01*01	TCRBD01	TCRBD01-01	01				TCRBJ01-02*01	TCRBJ01	TCRBJ01-02	01				5	6	0	3	5	4	36	45	51	60	65	1	In	VDJ
TCTCAGTGACTCTGGCTTCTATCTCTGTGCCTGGAGTGTCTACCCCCTGGGGACTAGCGGGATCGGGAGACCCAGTACTTCGGGCCA		1	7.154956685680964E-6	56	TCRBV30-01*01	TCRBV30	TCRBV30-01	01				TCRBD02-01*02	TCRBD02	TCRBD02-01	02				TCRBJ02-05*01	TCRBJ02	TCRBJ02-05	01				0	10	0	3	4	5	25	39	49	62	66	1	Out	VDJ
TCTAAGAAGCTCCTTCTCAGTGACTCTGGCTTCTATCTCTGTGCCTGGATGAAACAGGGGGTAAACACTGAAGCTTTCTTTGGACAA	CAWMKQGVNTEAFF	1	1.0732435028521446E-5	42	TCRBV30-01*01	TCRBV30	TCRBV30-01	01				TCRBD01-01*01	TCRBD01	TCRBD01-01	01				TCRBJ01-01*01	TCRBJ01	TCRBJ01-01	01				4	4	3	1	2	2	39	49	53	61	63	1	In	VDJ
AAGATCCGGTCCACAAAGCTGGAGGACTCAGCCATGTACTTCTGTGCCAGCAGTTTGACAGCGTTCACTGAAGCTTTCTTTGGACAA	CASSLTAFTEAFF	2	4.0246631356955425E-5	39	TCRBV02-01*01	TCRBV02	TCRBV02-01	01				TCRBD01-01*01	TCRBD01	TCRBD01-01	01				TCRBJ01-01*01	TCRBJ01	TCRBJ01-01	01				5	2	2	5	4	4	42	54	56	61	65	2	In	VDJ
ATCCTGAGTTCTAAGAAGCTCCTTCTCAGTGACTCTGGCTTCTATCTCTGTGCCTGGTCCGAGAACACTGAAGCTTTCTTTGGACAA	CAWSENTEAFF	1	1.0732435028521446E-5	33	TCRBV30-01*01	TCRBV30	TCRBV30-01	01						unresolved		TCRBD01,TCRBD02	TCRBD01-01,TCRBD02-01		TCRBJ01-01*01	TCRBJ01	TCRBJ01-01	01				5	3	2	8	0	1	48	57	60	-1	62	1	In	VDJ
CTAAGAAGCTCCTTCTCAGTGACTCTGGCTTCTATCTCTGTGCCTGGGCCGACCCGGACAGGGGTTCTTGGCTACACCTTCGGTTCG		1	8.943695857101204E-6	43	TCRBV30-01*01	TCRBV30	TCRBV30-01	01				TCRBD01-01*01	TCRBD01	TCRBD01-01	01				TCRBJ01-02*01	TCRBJ01	TCRBJ01-02	01				5	8	1	2	4	7	38	47	55	64	68	1	Out	VDJ
CACACCCTGCAGCCAGAAGACTCGGCCCTGTATCTCTGCGCCAGCAGCGAAGGGACAGTGCGGAACACTGAAGCTTTCTTTGGACAA	CASSEGTVRNTEAFF	2	5.097906638547687E-5	45	TCRBV04-03*01	TCRBV04	TCRBV04-03	01				TCRBD01-01*01	TCRBD01	TCRBD01-01	01				TCRBJ01-01*01	TCRBJ01	TCRBJ01-01	01				1	0	1	5	4	1	36	-1	52	58	62	2	In	VDJ
TCTAAGAAGCTCCTTCTCAGTGACTCTGGCTTCTATCTCTGTGCCTGGACTATAGCGGGAGGGAAGGATACGCAGTATTTTGGCCCA	CAWTIAGGKDTQYF	1	1.0732435028521446E-5	42	TCRBV30-01*01	TCRBV30	TCRBV30-01	01				TCRBD02-01*02	TCRBD02	TCRBD02-01	02				TCRBJ02-03*01	TCRBJ02	TCRBJ02-03	01				4	3	5	0	3	6	39	49	52	63	66	1	In	VDJ
CTGGAGTCTGCCAGGCCCTCACATACCTCTCAGTACCTCTGTGCCAGCAGTGACAGGGCCGGGAACACTGAAGCTTTCTTTGGACAA	CASSDRAGNTEAFF	1	2.2359239642753013E-5	42	TCRBV25-01*01	TCRBV25	TCRBV25-01	01				TCRBD01-01*01	TCRBD01	TCRBD01-01	01				TCRBJ01-01*01	TCRBJ01	TCRBJ01-01	01				3	0	4	3	4	1	39	-1	53	58	62	1	In	VDJ
AAGATCCGGTCCACAAAGCTGGAGGACTCAGCCATGTACTTCTGTGCCAGCAGGACAAGAATGAACACTGAAGCTTTCTTTGGACAA	CASRTRMNTEAFF	2	4.0246631356955425E-5	39	TCRBV02-01*01	TCRBV02	TCRBV02-01	01				TCRBD01-01*01	TCRBD01	TCRBD01-01	01				TCRBJ01-01*01	TCRBJ01	TCRBJ01-01	01				6	0	2	6	4	0	42	-1	53	57	61	2	In	VDJ
CATCCTGAGTTCTAAGAAGCTCCTTCTCAGTGACTCTGGCTTCTATCTCTGTGCCTGGAGTGACGGAGGAAACTGTTTTTTGGCAGT		1	1.878176129991253E-5	32	TCRBV30-01*01	TCRBV30	TCRBV30-01	01				TCRBD02-01*02	TCRBD02	TCRBD02-01	02				TCRBJ01-04*01	TCRBJ01	TCRBJ01-04	01				1	2	10	1	0	11	49	62	64	-1	69	1	Out	VDJ
AGCTCCTTCTCAGTGACTCTGGCTTCTATCTCTGTGCCTGGAGTATTCGACAGGGAGGGAGGCAATCAGCCCCAGCATTTTGGTGAT		1	1.0732435028521446E-5	49	TCRBV30-01*01	TCRBV30	TCRBV30-01	01						unresolved		TCRBD01,TCRBD02	TCRBD01-01,TCRBD02-01		TCRBJ01-05*01	TCRBJ01	TCRBJ01-05	01				2	4	2	3	6	2	32	44	48	55	61	1	Out	VDJ
ATCCGGTCCACAAAGCTGGAGGACTCAGCCATGTACTTCTGTGCCAGCATGCACCGAACAGGTGGCTATGGCTACACCTTCGGTTCG	CASMHRTGGYGYTF	1	3.309167467127446E-5	42	TCRBV02-01*01	TCRBV02	TCRBV02-01	01				TCRBD01-01*01	TCRBD01	TCRBD01-01	01				TCRBJ01-02*01	TCRBJ01	TCRBJ01-02	01				7	8	3	4	3	4	39	49	57	62	65	1	In	VDJ
TGAGCAACATGAGCCCTGAAGACAGCAGCATATATCTCTGCAGCGTTGGGACACGGTAGGGTCTCCTACGAGCAGTACTTCGGGCCG		1	6.2605870999708435E-6	43	TCRBV29-01*01	TCRBV29	TCRBV29-01	01				TCRBD01-01*01	TCRBD01	TCRBD01-01	01				TCRBJ02-07*01	TCRBJ02	TCRBJ02-07	01				4	0	1	6	9	0	38	-1	48	53	62	1	Out	VDJ
CTGACTGTGAGCAACATGAGCCCTGAAGACAGCAGCATATATCTCTGCAGCGTTGGCAGGAGCTCCTACGAGCAGTACTTCGGGCCG	CSVGRSSYEQYF	1	6.2605870999708435E-6	36	TCRBV29-01*01	TCRBV29	TCRBV29-01	01						unresolved		TCRBD01,TCRBD02	TCRBD01-01,TCRBD02-01		TCRBJ02-07*01	TCRBJ02	TCRBJ02-07	01				4	1	4	4	2	0	45	55	56	60	62	1	In	VDJ
AGTTCTAAGAAGCTCCTTCTCAGTGACTCTGGCTTCTATCTCTGTGCCTGGAGTGTACAAGGGACCTACGAGCAGTACTTCGGGCCG	CAWSVQGTYEQYF	1	8.049326271391085E-6	39	TCRBV30-01*01	TCRBV30	TCRBV30-01	01						unresolved		TCRBD01,TCRBD02	TCRBD01-01,TCRBD02-01		TCRBJ02-07*01	TCRBJ02	TCRBJ02-07	01				0	4	0	8	0	2	42	56	60	-1	64	1	In	VDJ
CTGACTGTGAGCAACATGAGCCCTGAAGACAGCAGCATATATCTCTGCAGCGTGGGGGAACCGGGACAGGGGCAGTACTTCGGGCCG	CSVGEPGQGQYF	1	6.2605870999708435E-6	36	TCRBV29-01*01	TCRBV29	TCRBV29-01	01				TCRBD01-01*01	TCRBD01	TCRBD01-01	01				TCRBJ02-07*01	TCRBJ02	TCRBJ02-07	01				6	9	0	3	0	9	45	53	62	-1	71	1	In	VDJ
AAGCTCCTTCTCAGTGACTCTGGCTTCTATCTCTGTGCCTGGAGAGCTGGGAGCTCGAATCCGAACACTGAAGCTTTCTTTGGACAA	CAWRAGSSNPNTEAFF	1	1.0732435028521446E-5	48	TCRBV30-01*01	TCRBV30	TCRBV30-01	01				TCRBD02-01*02	TCRBD02	TCRBD02-01	02				TCRBJ01-01*01	TCRBJ01	TCRBJ01-01	01				3	4	9	2	9	1	33	44	48	53	62	1	In	VDJ
AATGTGAACGCCTTGTTGCTGGGGGACTCGGCCCTCTATCTCTGTGCCAGCAGCTTCCGACCGAGTCCTGAAGCTTTCTTTGGACAA	CASSFRPSPEAFF	2	3.577478342840482E-5	39	TCRBV05-06*01	TCRBV05	TCRBV05-06	01						unresolved		TCRBD01,TCRBD02	TCRBD01-01,TCRBD02-01		TCRBJ01-01*01	TCRBJ01	TCRBJ01-01	01				2	2	2	7	6	6	42	56	58	61	67	2	In	VDJ
AACATGAGCCCTGAAGACAGCAGCATATATCTCTGCAGCGTTGGGGGAGGAACCATCCTCACAAACTATGGCTACACCTTCGGTTCG	CSVGGGTILTNYGYTF	1	7.154956685680964E-6	48	TCRBV29-01*01	TCRBV29	TCRBV29-01	01				TCRBD02-01*02	TCRBD02	TCRBD02-01	02				TCRBJ01-02*01	TCRBJ01	TCRBJ01-02	01				4	1	9	1	13	2	33	43	44	50	63	1	In	VDJ
AGCAACATGAGCCCTGAAGACAGCAGCATATATCTCTGCAGCGTTGCACAGGGGGGGAAGGTGAACACTGAAGCTTTCTTTGGACAA	CSVAQGGKVNTEAFF	1	8.943695857101204E-6	45	TCRBV29-01*01	TCRBV29	TCRBV29-01	01				TCRBD01-01*01	TCRBD01	TCRBD01-01	01				TCRBJ01-01*01	TCRBJ01	TCRBJ01-01	01				4	1	3	1	6	0	36	46	47	55	61	1	In	VDJ
GAGTCTGCCAGGCCCTCACATACCTCTCAGTACCTCTGTGCCAGCCTGGGGGTGCGGCAGGACACCGGGGAGCTGTTTTTTGGAGAA	CASLGVRQDTGELFF	2	3.0408565914144096E-5	45	TCRBV25-01*01	TCRBV25	TCRBV25-01	01						unresolved		TCRBD01,TCRBD02	TCRBD01-01,TCRBD02-01		TCRBJ02-02*01	TCRBJ02	TCRBJ02-02	01				8	2	6	1	9	3	36	45	47	52	61	2	In	VDJ
ACTGTGAGCAACATGAGCCCTGAAGACAGCAGCATATATCTCTGCAGCACACGACAGGGGGCGTTAAACGAGCAGTACTTCGGGCCG	CSTRQGALNEQYF	1	6.2605870999708435E-6	39	TCRBV29-01*01	TCRBV29	TCRBV29-01	01				TCRBD01-01*01	TCRBD01	TCRBD01-01	01				TCRBJ02-07*01	TCRBJ02	TCRBJ02-07	01				8	4	2	0	5	5	42	48	52	62	67	1	In	VDJ
AATGTGAACGCCTTGTTGCTGGGGGACTCGGCCCTCTATCTCTGTGCCAGCAGCCGGGACAGGGGCGGGGAGCAGTACTTCGGGCCG	CASSRDRGGEQYF	1	2.6831087571303617E-5	39	TCRBV05-06*01	TCRBV05	TCRBV05-06	01				TCRBD01-01*01	TCRBD01	TCRBD01-01	01				TCRBJ02-07*01	TCRBJ02	TCRBJ02-07	01				4	1	0	2	4	7	42	54	55	65	69	1	In	VDJ
AAGAAGCTCCTTCTCAGTGACTCTGGCTTCTATCTCTGTGCCTGGAGTGTGGAGAGCTCCTATAATTCACCCCTCCACTTTGGGAAC	CAWSVESSYNSPLHF	1	8.049326271391085E-6	45	TCRBV30-01*01	TCRBV30	TCRBV30-01	01				TCRBD02-01*02	TCRBD02	TCRBD02-01	02				TCRBJ01-06*01	TCRBJ01	TCRBJ01-06	01				0	0	10	2	2	0	36	-1	50	54	56	1	In	VDJ
TTGCTAGGGGACTCGGCCCTCTATCTCTGTGCCAGCAGCTCCCGAGGACTAGCGGGGCGTAGCTCCTACGAGCAGTACTTCGGGCCG	CASSSRGLAGRSSYEQYF	1	8.943695857101204E-6	54	TCRBV05-07*01	TCRBV05	TCRBV05-07	01				TCRBD02-01*01	TCRBD02	TCRBD02-01	01				TCRBJ02-07*01	TCRBJ02	TCRBJ02-07	01				3	5	1	3	5	0	27	40	45	57	62	1	In	VDJ
TTCACATCAATTCCCTGGAGCTTGGTGACTCTGCTGTGTATTTCTGTGCCAGCAGCCCTTAGCGCCTACGAGCAGTACTTCGGGCCG		1	2.5936717985593495E-5	37	TCRBV03	TCRBV03	unresolved			TCRBV03-01,TCRBV03-02		TCRBD02-01	TCRBD02	TCRBD02-01				01,02	TCRBJ02-07*01	TCRBJ02	TCRBJ02-07	01				4	2	5	6	0	2	44	57	59	-1	64	1	Out	VDJ
TCTAAGAAGCTCCTTCTCAGTGACTCTGGCTTCTATCTCTGTGCCTGGAGTGTAGATGGACAGGGCTATGGCTACACCTTCGGTTCG	CAWSVDGQGYGYTF	2	2.0570500471332773E-5	42	TCRBV30-01*01	TCRBV30	TCRBV30-01	01				TCRBD01-01*01	TCRBD01	TCRBD01-01	01				TCRBJ01-02*01	TCRBJ01	TCRBJ01-02	01				0	4	1	3	0	4	39	53	57	-1	65	2	In	VDJ
CTGAGTTCTAAGAAGCTCCTTCTCAGTGACTCTGGCTTCTATCTCTGTGCCTGGAGTGTCACAGCCTATGGCTACACCTTCGGTTCG	CAWSVTAYGYTF	1	8.943695857101204E-6	36	TCRBV30-01*01	TCRBV30	TCRBV30-01	01				TCRBD01-01*01	TCRBD01	TCRBD01-01	01				TCRBJ01-02*01	TCRBJ01	TCRBJ01-02	01				0	1	3	5	1	4	45	59	60	64	65	1	In	VDJ
TCTAAGAAGCTCCTTCTCAGTGACTCTGGCTTCTATCTCTGTGCCTGGAGGGGGCGGCGTGACACCGGGGAGCTGTTTTTTGGAGAA	CAWRGRRDTGELFF	1	1.0732435028521446E-5	42	TCRBV30-01*01	TCRBV30	TCRBV30-01	01				TCRBD01-01*01	TCRBD01	TCRBD01-01	01				TCRBJ02-02*01	TCRBJ02	TCRBJ02-02	01				3	0	7	0	6	3	39	-1	50	55	61	1	In	VDJ
TTCCCTGGAGCTTGGTGACTCTGCTGTGTATTTCTGTGCCAGCAGCCAGGGGACTAGCGGGGAACCTACGAGCAGTACTTCGGGCCG		1	2.5936717985593495E-5	47	TCRBV03	TCRBV03	unresolved			TCRBV03-01,TCRBV03-02		TCRBD02-01*01	TCRBD02	TCRBD02-01	01				TCRBJ02-07*01	TCRBJ02	TCRBJ02-07	01				3	1	0	3	2	2	34	48	49	62	64	1	Out	VDJ
TGTGAGCAACATGAGCCCTGAAGACAGCAGCATATATCTCTGCAGCGTGGGGGAGTAGTCTCTGGAAACACCATATATTTTGGAGAG		2	4.114100094266555E-5	41	TCRBV29-01*01	TCRBV29	TCRBV29-01	01						unresolved		TCRBD01,TCRBD02	TCRBD01-01,TCRBD02-01		TCRBJ01-03*01	TCRBJ01	TCRBJ01-03	01				6	0	6	1	6	0	40	-1	48	53	59	2	Out	VDJ
CTGGAGTCGCCCAGCCCCAACCAGACCTCTCTGTACTTCTGTGCCAGCAGTGTACAGGTTACTAACACTGAAGCTTTCTTTGGACAA	CASSVQVTNTEAFF	1	3.309167467127446E-5	42	TCRBV27-01*01	TCRBV27	TCRBV27-01	01				TCRBD01-01*01	TCRBD01	TCRBD01-01	01				TCRBJ01-01*01	TCRBJ01	TCRBJ01-01	01				5	2	3	4	5	2	39	51	53	58	63	1	In	VDJ
ATCCGGTCCACAAAGCTGGAGGACTCAGCCATGTACTTCTGTGCCAGCAGGGCCAGGGGGCACTCCTACGAGCAGTACTTCGGGCCG	CASRARGHSYEQYF	1	2.9514196328433978E-5	42	TCRBV02-01*01	TCRBV02	TCRBV02-01	01				TCRBD01-01*01	TCRBD01	TCRBD01-01	01				TCRBJ02-07*01	TCRBJ02	TCRBJ02-07	01				6	3	4	0	1	0	39	50	53	61	62	1	In	VDJ
CTGGAGTCGCCCAGCCCCAACCAGACCTCTCTGTACTTCTGTGCCAGCAGTACCCGGGACAGGTTCTACGAGCAGTACTTCGGGCCG	CASSTRDRFYEQYF	1	2.5042348399883374E-5	42	TCRBV27-01*01	TCRBV27	TCRBV27-01	01				TCRBD01-01*01	TCRBD01	TCRBD01-01	01				TCRBJ02-07*01	TCRBJ02	TCRBJ02-07	01				5	4	0	4	2	3	39	51	55	63	65	1	In	VDJ
AGTTCTAAGAAGCTCCTTCTCAGTGACTCTGGCTTCTATCTCTGTGCCTGGAGTCAACAGGGGGTCCAGCCCCAGCATTTTGGTGAT	CAWSQQGVQPQHF	1	1.0732435028521446E-5	39	TCRBV30-01*01	TCRBV30	TCRBV30-01	01				TCRBD01-01*01	TCRBD01	TCRBD01-01	01				TCRBJ01-05*01	TCRBJ01	TCRBJ01-05	01				2	2	3	1	2	7	42	54	56	64	66	1	In	VDJ
CTGAGTTCTAAGAAGCTCCTTCTCAGTGACTCTGGCTTCTATCTCTGTGCCTGGGCCCCGGGCGGCACTGAAGCTTTCTTTGGACAA	CAWAPGGTEAFF	1	9.838065442811326E-6	36	TCRBV30-01*01	TCRBV30	TCRBV30-01	01						unresolved		TCRBD01,TCRBD02	TCRBD01-01,TCRBD02-01		TCRBJ01-01*01	TCRBJ01	TCRBJ01-01	01				5	5	8	0	2	4	45	54	59	63	65	1	In	VDJ
AAGAAGCTCCTTCTCAGTGACTCTGGCTTCTATCTCTGTGCCTGGAGGCCAGACAGTTTCCCTAATTCACCCCTCCACTTTGGGAAC	CAWRPDSFPNSPLHF	1	8.049326271391085E-6	45	TCRBV30-01*01	TCRBV30	TCRBV30-01	01				TCRBD01-01*01	TCRBD01	TCRBD01-01	01				TCRBJ01-06*01	TCRBJ01	TCRBJ01-06	01				3	4	2	5	6	6	36	47	51	56	62	1	In	VDJ
AATTCCCTGGAGCTTGGTGACTCTGCTGTGTATTTCTGTGCCAGCAGCGGACAGGGGACGAGCAATCAGCCCCAGCATTTTGGTGAT	CASSGQGTSNQPQHF	2	3.756352259982506E-5	45	TCRBV03	TCRBV03	unresolved			TCRBV03-01,TCRBV03-02		TCRBD01-01*01	TCRBD01	TCRBD01-01	01				TCRBJ01-05*01	TCRBJ01	TCRBJ01-05	01				5	0	1	2	3	1	36	-1	48	57	60	2	In	VDJ
ACCCTGGAGTCTGCCAGGCCCTCACATACCTCTCAGTACCTCTGTGCCAGCAGTAGGGGGGTCGGCTATGGCTACACCTTCGGTTCG	CASSRGVGYGYTF	1	1.788739171420241E-5	39	TCRBV25-01*01	TCRBV25	TCRBV25-01	01						unresolved		TCRBD01,TCRBD02	TCRBD01-01,TCRBD02-01		TCRBJ01-02*01	TCRBJ01	TCRBJ01-02	01				5	0	5	1	5	4	42	-1	54	60	65	1	In	VDJ
AGCAACATGAGCCCTGAAGACAGCAGCATATATCTCTGCAGCGTTGAAGATCGGGGACAGGGGCCCGACGAGCAGTACTTCGGGCCG	CSVEDRGQGPDEQYF	1	6.2605870999708435E-6	45	TCRBV29-01*01	TCRBV29	TCRBV29-01	01				TCRBD01-01*01	TCRBD01	TCRBD01-01	01				TCRBJ02-07*01	TCRBJ02	TCRBJ02-07	01				0	3	0	2	4	5	36	50	53	63	67	1	In	VDJ
CAATTCCCTGGAGCTTGGTGACTCTGCTGTGTATTTCTGTGCCAGCAGCCAAGTGGGTCCAGATAACAGCCCCAGCATTTTGGTGAT		2	3.756352259982506E-5	44	TCRBV03	TCRBV03	unresolved			TCRBV03-01,TCRBV03-02				unresolved		TCRBD01,TCRBD02	TCRBD01-01,TCRBD02-01		TCRBJ01-05*01	TCRBJ01	TCRBJ01-05	01				1	1	0	9	9	7	37	53	54	57	66	2	Out	VDJ
TCTAAGAAGCTCCTTCTCAGTGACTCTGGCTTCTATCTCTGTGCCTGGAGATCGGCAGGGGGCGCGGGTGAAGCTTTCTTTGGACAA	CAWRSAGGAGEAFF	1	9.838065442811326E-6	42	TCRBV30-01*01	TCRBV30	TCRBV30-01	01				TCRBD01-01*01	TCRBD01	TCRBD01-01	01				TCRBJ01-01*01	TCRBJ01	TCRBJ01-01	01				3	5	4	0	5	7	39	50	55	63	68	1	In	VDJ
CTGGAGTCTGCCAGGCCCTCACATACCTCTCAGTACCTCTGTGCCAGCAGTCCCGGGGGAAAGAGACCGAGGCAGTACTTCGGGCCG	CASSPGGKRPRQYF	1	1.609865254278217E-5	42	TCRBV25-01*01	TCRBV25	TCRBV25-01	01				TCRBD02-01*01	TCRBD02	TCRBD02-01	01				TCRBJ02-07*01	TCRBJ02	TCRBJ02-07	01				5	2	8	2	12	9	39	51	53	59	71	1	In	VDJ
AACATGAGCCCTGAAGACAGCAGCATATATCTCTGCAGCGTGAGGAGGCGAGAAGGACGGATAAACACTGAAGCTTTCTTTGGACAA	CSVRRREGRINTEAFF	1	8.943695857101204E-6	48	TCRBV29-01*01	TCRBV29	TCRBV29-01	01				TCRBD02-01*02	TCRBD02	TCRBD02-01	02				TCRBJ01-01*01	TCRBJ01	TCRBJ01-01	01				6	2	10	1	15	2	33	41	43	48	63	1	In	VDJ
CTGAGTTCTAAGAAGCTCCTTCTCAGTGACTCTGGCTTCTATCTCTGTGCCTGGGGGACAGGGAATCAGCCCCAGCATTTTGGTGAT	CAWGTGNQPQHF	1	1.0732435028521446E-5	36	TCRBV30-01*01	TCRBV30	TCRBV30-01	01				TCRBD01-01*01	TCRBD01	TCRBD01-01	01				TCRBJ01-05*01	TCRBJ01	TCRBJ01-05	01				5	0	0	3	0	4	45	-1	54	-1	63	1	In	VDJ
GTGAGCAACATGAGCCCTGAAGACAGCAGCATATATCTCTGCAGCGCCGAGGGTCCAGGGGTAGTCACTGAAGCTTTCTTTGGACAA	CSAEGPGVVTEAFF	1	8.943695857101204E-6	42	TCRBV29-01*01	TCRBV29	TCRBV29-01	01				TCRBD01-01*01	TCRBD01	TCRBD01-01	01				TCRBJ01-01*01	TCRBJ01	TCRBJ01-01	01				7	9	4	2	4	4	39	46	55	61	65	1	In	VDJ
CTGACTGTGAGCAACATGAGCCCTGAAGACAGCAGCATATATCTCTGCAGCGTTTCGACAGCCCTATTCGGCTACACCTTCGGTTCG	CSVSTALFGYTF	1	7.154956685680964E-6	36	TCRBV29-01*01	TCRBV29	TCRBV29-01	01				TCRBD01-01*01	TCRBD01	TCRBD01-01	01				TCRBJ01-02*01	TCRBJ01	TCRBJ01-02	01				5	2	2	5	8	8	45	54	56	61	69	1	In	VDJ
TCTAAGAAGCTCCTTCTCAGTGACTCTGGCTTCTATCTCTGTGCCTGGGACAAAAGACCTACGCGAGAGACCCAGTACTTCGGGCCA	CAWDKRPTRETQYF	1	7.154956685680964E-6	42	TCRBV30-01*01	TCRBV30	TCRBV30-01	01				TCRBD01-01*01	TCRBD01	TCRBD01-01	01				TCRBJ02-05*01	TCRBJ02	TCRBJ02-05	01				5	0	2	6	13	4	39	-1	48	52	65	1	In	VDJ
TTGGAGTCGGCTGCTCCCTCCCAAACATCTGTGTACTTCTGTGCCAGCAGGCAATCCCCAGAGGGGCAGCCCCAGCATTTTGGTGAT	CASRQSPEGQPQHF	4	7.781015395678049E-5	42	TCRBV06	TCRBV06	unresolved			TCRBV06-02,TCRBV06-03				unresolved		TCRBD01,TCRBD02	TCRBD01-01,TCRBD02-01		TCRBJ01-05*01	TCRBJ01	TCRBJ01-05	01				6	11	5	2	0	7	39	50	61	-1	66	4	In	VDJ
CAGTTCATCCTGAGTTCTAAGAAGCTCCTTCTCAGTGACTCTGGCTTCTATCTCTGTGCCTGGAGTGCCCCCCCTTTCTTTGGACAA	CAWSAPPFF	1	9.838065442811326E-6	27	TCRBV30-01*01	TCRBV30	TCRBV30-01	01						unresolved					TCRBJ01-01*01	TCRBJ01	TCRBJ01-01	01				1	0	0	0	6	12	54	-1	-1	67	73	1	In	VJ
CTGACTGTGAGCAACATGAGCCCTGAAGACAGCAGCATATATCTCTGCGGGGGGGGAGCCTTTAGGGAGACCCAGTACTTCGGGCCA	CGGGAFRETQYF	1	6.2605870999708435E-6	36	TCRBV29-01*01	TCRBV29	TCRBV29-01	01				TCRBD02-01*01	TCRBD02	TCRBD02-01	01				TCRBJ02-05*01	TCRBJ02	TCRBJ02-05	01				11	0	9	0	11	5	45	-1	48	55	66	1	In	VDJ
GAGTCGGCTGCTCCCTCCCAAACATCTGTGTACTTCTGTGCCAGCAGTTACTCCTGGGCGCCCAACTACGAGCAGTACTTCGGGCCG	CASSYSWAPNYEQYF	1	2.5936717985593495E-5	45	TCRBV06	TCRBV06	unresolved			TCRBV06-02,TCRBV06-03		TCRBD01-01*01	TCRBD01	TCRBD01-01	01				TCRBJ02-07*01	TCRBJ02	TCRBJ02-07	01				0	2	8	0	6	3	36	53	55	59	65	1	In	VDJ
ACTGTGAGCAACATGAGCCCTGAAGACAGCAGCATATATCTCTGCAGCGTCTCCGGGACAGGGACGTCGGAGCAGTACTTCGGGCCG	CSVSGTGTSEQYF	1	6.2605870999708435E-6	39	TCRBV29-01*01	TCRBV29	TCRBV29-01	01				TCRBD01-01*01	TCRBD01	TCRBD01-01	01				TCRBJ02-07*01	TCRBJ02	TCRBJ02-07	01				6	4	0	3	6	7	42	50	54	63	69	1	In	VDJ
GAAGCTCCTTCTCAGTGACTCTGGCTTCTATCTCTGTGCCTGGGGGGGACAGGGGATAAGGACTCCTACGAGCAGTACTTCGGGCCG		1	7.154956685680964E-6	47	TCRBV30-01*01	TCRBV30	TCRBV30-01	01				TCRBD01-01*01	TCRBD01	TCRBD01-01	01				TCRBJ02-07*01	TCRBJ02	TCRBJ02-07	01				5	2	0	2	7	0	34	43	45	55	62	1	Out	VDJ
CTGACTGTGAGCAACATGAGCCCTGAAGACAGCAGCATATATCTCTGCGGGACAGCTATGTACCAAGAGACCCAGTACTTCGGGCCA	CGTAMYQETQYF	1	6.2605870999708435E-6	36	TCRBV29-01*01	TCRBV29	TCRBV29-01	01				TCRBD01-01*01	TCRBD01	TCRBD01-01	01				TCRBJ02-05*01	TCRBJ02	TCRBJ02-05	01				11	0	0	5	6	0	45	-1	48	55	61	1	In	VDJ
AACATGAGCCCTGAAGACAGCAGCATATATCTCTGCAGCGTTGAAGATCGAAGACAGGGGGGATCCTACGAGCAGTACTTCGGGCCG	CSVEDRRQGGSYEQYF	1	6.2605870999708435E-6	48	TCRBV29-01*01	TCRBV29	TCRBV29-01	01				TCRBD01-01*01	TCRBD01	TCRBD01-01	01				TCRBJ02-07*01	TCRBJ02	TCRBJ02-07	01				0	5	2	1	2	1	33	47	52	61	63	1	In	VDJ
AATGTGAACGCCTTGTTGCTGGGGGACTCGGCCCTCTATCTCTGTGCCAGCAGCTCTCCTTCTCGGGAGACCCAGTACTTCGGGCCA	CASSSPSRETQYF	1	2.4147978814173252E-5	39	TCRBV05-06*01	TCRBV05	TCRBV05-06	01				TCRBD02-01	TCRBD02	TCRBD02-01				01,02	TCRBJ02-05*01	TCRBJ02	TCRBJ02-05	01				3	8	8	5	0	5	42	55	63	-1	66	1	In	VDJ
TCCCTGGAGCTTGGTGACTCTGCTGTGTATTTCTGTGCCAGCAGCCAAGCCGGGCCTGCAGGGCGAACTGGCTACACCTTCGGTTCG	CASSQAGPAGRTGYTF	1	2.8619826742723856E-5	48	TCRBV03	TCRBV03	unresolved			TCRBV03-01,TCRBV03-02		TCRBD01-01*01	TCRBD01	TCRBD01-01	01				TCRBJ01-02*01	TCRBJ01	TCRBJ01-02	01				1	9	4	3	5	7	33	49	58	63	68	1	In	VDJ
TCAACTCTGACTGTGAGCAACATGAGCCCTGAAGACAGCAGCATATATCTCTGCAGCGTTCAAGACTACGAGCAGTACTTCGGGCCG	CSVQDYEQYF	1	6.2605870999708435E-6	30	TCRBV29-01*01	TCRBV29	TCRBV29-01	01						unresolved					TCRBJ02-07*01	TCRBJ02	TCRBJ02-07	01				0	0	0	0	0	3	51	-1	-1	-1	65	1	In	VJ
GCAACATGAGCCCTGAAGACAGCAGCATATATCTCTGCAGCGTTTTCTGCTACAGCGGGTATACGATAGGTCCAGTACTTCGGGCCA		1	6.2605870999708435E-6	46	TCRBV29-01*01	TCRBV29	TCRBV29-01	01				TCRBD02-01	TCRBD02	TCRBD02-01				01,02	TCRBJ02-05*01	TCRBJ02	TCRBJ02-05	01				5	9	6	4	12	10	35	44	53	59	71	1	Out	VDJ
TCCTGAGTTCTAAGAAGCTCCTTCTCAGTGACTCTGGCTTCTATCTCCGACCCGGGACAAGACACCGGGGAGCTGTTTTTTGGAGAA		1	1.0732435028521446E-5	34	TCRBV30-01*01	TCRBV30	TCRBV30-01	01				TCRBD01-01*01	TCRBD01	TCRBD01-01	01				TCRBJ02-02*01	TCRBJ02	TCRBJ02-02	01				14	6	0	6	2	3	47	47	53	59	61	1	Out	VDJ
TGTGAGCAACATGAGCCCTGAAGACAGCAGCATATATCTCTGCAGCTGTCGATCAGGGAACTAAATCAGCCCCAGCATTTTGGTGAT		1	8.943695857101204E-6	41	TCRBV29-01*01	TCRBV29	TCRBV29-01	01				TCRBD01-01*01	TCRBD01	TCRBD01-01	01				TCRBJ01-05*01	TCRBJ01	TCRBJ01-05	01				8	7	4	3	5	4	40	46	53	58	63	1	Out	VDJ
AGTTCTAAGAAGCTCCTTCTCAGTGACTCTGGCTTCTATCTCTGTGCCTGGGCGACAGGGGCCGGACGGGAAGCTTTCTTTGGACAA	CAWATGAGREAFF	1	9.838065442811326E-6	39	TCRBV30-01*01	TCRBV30	TCRBV30-01	01				TCRBD01-01*01	TCRBD01	TCRBD01-01	01				TCRBJ01-01*01	TCRBJ01	TCRBJ01-01	01				5	2	2	2	8	8	42	51	53	61	69	1	In	VDJ
GTGAGCAACATGAGCCCTGAAGACAGCAGCATATATCTCTGCAGCGTTGTGTTAAACGGAGTCACCGGGGAGCTGTTTTTTGGAGAA	CSVVLNGVTGELFF	1	8.943695857101204E-6	42	TCRBV29-01*01	TCRBV29	TCRBV29-01	01				TCRBD02-01*02	TCRBD02	TCRBD02-01	02				TCRBJ02-02*01	TCRBJ02	TCRBJ02-02	01				4	8	10	2	1	4	39	49	57	61	62	1	In	VDJ
TCTAAGAAGCTCCTTCTCAGTGACTCTGGCTTCTATCTCTGTGCCTGGAGTGTTTGGGGGCTAAACACTGAAGCTTTCTTTGGACAA	CAWSVWGLNTEAFF	1	9.838065442811326E-6	42	TCRBV30-01*01	TCRBV30	TCRBV30-01	01				TCRBD01-01*01	TCRBD01	TCRBD01-01	01				TCRBJ01-01*01	TCRBJ01	TCRBJ01-01	01				0	2	6	0	2	2	39	53	55	61	63	1	In	VDJ
CTGAGTTCTAAGAAGCTCCTTCTCAGTGACTCTGGCTTCTATCTCTGTGCCTGGAGTCGGCAGGGCGAGACCCAGTACTTCGGGCCA	CAWSRQGETQYF	1	7.154956685680964E-6	36	TCRBV30-01*01	TCRBV30	TCRBV30-01	01				TCRBD01-01*01	TCRBD01	TCRBD01-01	01				TCRBJ02-05*01	TCRBJ02	TCRBJ02-05	01				2	3	4	3	1	5	45	57	60	65	66	1	In	VDJ
CTCAGGCTGCTGTCGGCTGCTCCCTCCCAGACATCTGTGTACTTCTGTGCCAGCAGTGACAATGTGGGTGGCTACACCTTCGGTTCG	CASSDNVGGYTF	1	3.130293549985422E-5	36	TCRBV06-05*01	TCRBV06	TCRBV06-05	01				TCRBD01-01*01	TCRBD01	TCRBD01-01	01				TCRBJ01-02*01	TCRBJ01	TCRBJ01-02	01				5	0	2	6	7	7	45	-1	57	61	68	1	In	VDJ
CGGTCCACAAAGCTGGAGGACTCAGCCATGTACTTCTGTGCCAGCAGGGGGGACAGGGTTAATGTGTCACCCCTCCACTTTGGGAAC	CASRGDRVNVSPLHF	1	3.0408565914144096E-5	45	TCRBV02-01*01	TCRBV02	TCRBV02-01	01				TCRBD01-01*01	TCRBD01	TCRBD01-01	01				TCRBJ01-06*01	TCRBJ01	TCRBJ01-06	01				6	2	0	3	8	10	36	47	49	58	66	1	In	VDJ
CTGATCCTGGAGTCGCCCAGCCCCAACCAGACCTCTCTGTACTTCTGTGCCAGCAGCTCCCTGGGACGTGGCTACACCTTCGGTTCG	CASSSLGRGYTF	1	2.7725457157013735E-5	36	TCRBV27-01*01	TCRBV27	TCRBV27-01	01						unresolved		TCRBD01,TCRBD02	TCRBD01-01,TCRBD02-01		TCRBJ01-02*01	TCRBJ01	TCRBJ01-02	01				6	6	0	7	1	7	45	56	62	67	68	1	In	VDJ
ACTGTGAGCAACATGAGCCCTGAAGACAGCAGCATATATCTCTGCAGCGTTGGTTCGGCGGTGAATCAGCCCCAGCATTTTGGTGAT	CSVGSAVNQPQHF	1	8.943695857101204E-6	39	TCRBV29-01*01	TCRBV29	TCRBV29-01	01				TCRBD02-01	TCRBD02	TCRBD02-01				01,02	TCRBJ01-05*01	TCRBJ01	TCRBJ01-05	01				4	5	7	5	2	4	42	52	57	61	63	1	In	VDJ
AAGAAGCTCCTTCTCAGTGACTCTGGCTTCTATCTCTGTGCCTGGAGTGGAGGGATGTCAGGGGGACATGGCTACACCTTCGGTTCG	CAWSGGMSGGHGYTF	1	8.049326271391085E-6	45	TCRBV30-01*01	TCRBV30	TCRBV30-01	01				TCRBD01-01*01	TCRBD01	TCRBD01-01	01				TCRBJ01-02*01	TCRBJ01	TCRBJ01-02	01				1	9	4	1	2	6	36	49	58	65	67	1	In	VDJ
AGCAACATGAGCCCTGAAGACAGCAGCATATATCTCTGCAGCGTATCTCCCGTTAGCGGGAGAGCCCACGAGCAGTACTTCGGGCCG	CSVSPVSGRAHEQYF	1	6.2605870999708435E-6	45	TCRBV29-01*01	TCRBV29	TCRBV29-01	01				TCRBD02-01*02	TCRBD02	TCRBD02-01	02				TCRBJ02-07*01	TCRBJ02	TCRBJ02-07	01				6	9	5	2	5	5	36	44	53	62	67	1	In	VDJ
GCTGCTCCCTCCCAAACATCTGTGTACTTCTGTGCCAGCAGTTACTCGATCGGGAGAGGGCCTAATGAAAAACTGTTTTTTGGCAGT	CASSYSIGRGPNEKLFF	3	5.9028392656867956E-5	51	TCRBV06	TCRBV06	unresolved			TCRBV06-02,TCRBV06-03		TCRBD02-01*02	TCRBD02	TCRBD02-01	02				TCRBJ01-04*01	TCRBJ01	TCRBJ01-04	01				0	3	8	2	5	3	30	47	50	56	61	3	In	VDJ
AGTTCTAAGAAGCTCCTTCTCAGTGACTCTGGCTTCTATCTCTGTGCCTGGAGTAGGGGGACGAATCAGCCCCAGCATTTTGGTGAT	CAWSRGTNQPQHF	1	1.0732435028521446E-5	39	TCRBV30-01*01	TCRBV30	TCRBV30-01	01				TCRBD01-01*01	TCRBD01	TCRBD01-01	01				TCRBJ01-05*01	TCRBJ01	TCRBJ01-05	01				2	0	5	1	3	4	42	-1	54	60	63	1	In	VDJ
ACCCTGGAGTCTGCCAGGCCCTCACATACCTCTCAGTACCTCTGTGCCAGCAGTCCGAGCAGGGACTATGGCTACACCTTCGGTTCG	CASSPSRDYGYTF	1	1.788739171420241E-5	39	TCRBV25-01*01	TCRBV25	TCRBV25-01	01				TCRBD01-01*01	TCRBD01	TCRBD01-01	01				TCRBJ01-02*01	TCRBJ01	TCRBJ01-02	01				5	5	4	3	0	3	42	54	59	-1	64	1	In	VDJ
AGTTCTAAGAAGCTCCTTCTCAGTGACTCTGGCTTCTATCTCTGTGCCTGGACACGACAGGGTTTATACGAGCAGTACTTCGGGCCG	CAWTRQGLYEQYF	1	7.154956685680964E-6	39	TCRBV30-01*01	TCRBV30	TCRBV30-01	01				TCRBD01-01*01	TCRBD01	TCRBD01-01	01				TCRBJ02-07*01	TCRBJ02	TCRBJ02-07	01				4	3	2	3	4	4	42	52	55	62	66	1	In	VDJ
CACGCCCTGCAGCCAGAAGACTCAGCCCTGTATCTCTGCGCCAGCAGCCCTATCGCAGACAGGACGGATGGCTACACCTTCGGTTCG	CASSPIADRTDGYTF	2	3.577478342840482E-5	45	TCRBV04-01*01	TCRBV04	TCRBV04-01	01				TCRBD01-01*01	TCRBD01	TCRBD01-01	01				TCRBJ01-02*01	TCRBJ01	TCRBJ01-02	01				4	8	2	4	4	6	36	49	57	63	67	2	In	VDJ
CACATCAATTCCCTGGAGCTTGGTGACTCTGCTGTGTATTTCTGTGCCAGCACCAGGCGGGGTTCGTACGAGCAGTACTTCGGGCCG	CASTRRGSYEQYF	1	2.5936717985593495E-5	39	TCRBV03	TCRBV03	unresolved			TCRBV03-01,TCRBV03-02		TCRBD02-01*01	TCRBD02	TCRBD02-01	01				TCRBJ02-07*01	TCRBJ02	TCRBJ02-07	01				7	4	7	3	4	4	42	52	56	62	66	1	In	VDJ
CTGAGTTCTAAGAAGCTCCTTCTCAGTGACTCTGGCTTCTATCTCTGTGCCTTGGGTCCTACCCAAGAGACCCAGTACTTCGGGCCA	CALGPTQETQYF	1	7.154956685680964E-6	36	TCRBV30-01*01	TCRBV30	TCRBV30-01	01						unresolved		TCRBD01,TCRBD02	TCRBD01-01,TCRBD02-01		TCRBJ02-05*01	TCRBJ02	TCRBJ02-05	01				7	1	0	9	6	1	45	52	53	56	62	1	In	VDJ
GTGAGCAACATGAGCCCTGAAGACAGCAGCATATATCTCTGCAGCGTGGGGAAGGACAGCTCTAATGAAAAACTGTTTTTTGGCAGT	CSVGKDSSNEKLFF	1	1.5204282957072048E-5	42	TCRBV29-01*01	TCRBV29	TCRBV29-01	01				TCRBD01-01*01	TCRBD01	TCRBD01-01	01				TCRBJ01-04*01	TCRBJ01	TCRBJ01-04	01				6	6	1	5	2	3	39	47	53	59	61	1	In	VDJ
GTGAGCAACATGAGCCCTGAAGACAGCAGCATATATCTCTGCAGCGTCGGGACAGAACTCTGGGGGGGGCCCCAGCATTTTGGTGAT	CSVGTELWGGPQHF	1	8.943695857101204E-6	42	TCRBV29-01*01	TCRBV29	TCRBV29-01	01						unresolved		TCRBD01,TCRBD02	TCRBD01-01,TCRBD02-01		TCRBJ01-05*01	TCRBJ01	TCRBJ01-05	01				6	1	0	5	13	9	39	47	48	55	68	1	In	VDJ
CTGAGTTCTAAGAAGCTCCTTCTCAGTGACTCTGGCTTCTATCTCTGTGCCTGGAGTGATTCAGGGCATGGCTACACCTTCGGTTCG	CAWSDSGHGYTF	1	8.049326271391085E-6	36	TCRBV30-01*01	TCRBV30	TCRBV30-01	01				TCRBD01-01*01	TCRBD01	TCRBD01-01	01				TCRBJ01-02*01	TCRBJ01	TCRBJ01-02	01				1	3	4	3	1	6	45	58	61	66	67	1	In	VDJ
CTGACTGTGAGCAACATGAGCCCTGAAGACAGCAGCATATATCTCTGCAGCGTTGTCACATCGAGAAACACCATATATTTTGGAGAG	CSVVTSRNTIYF	1	2.0570500471332773E-5	36	TCRBV29-01*01	TCRBV29	TCRBV29-01	01				TCRBD01-01*01	TCRBD01	TCRBD01-01	01				TCRBJ01-03*01	TCRBJ01	TCRBJ01-03	01				4	2	3	6	4	5	45	55	57	60	64	1	In	VDJ
ACTGTGAGCAACATGAGCCCTGAAGACAGCAGCATATATCTCTGCAGCGTCCTTGGCGGTGGTGGGCCCGAGCAGTACTTCGGGCCG	CSVLGGGGPEQYF	1	6.2605870999708435E-6	39	TCRBV29-01*01	TCRBV29	TCRBV29-01	01						unresolved		TCRBD01,TCRBD02	TCRBD01-01,TCRBD02-01		TCRBJ02-07*01	TCRBJ02	TCRBJ02-07	01				6	13	8	0	1	6	42	50	63	67	68	1	In	VDJ
GTGAGCAACATGAGCCCTGAAGACAGCAGCATATATCTCTGCAGCGCCCGCGAAGGACAGGGGTCCTACGAGCAGTACTTCGGGCCG	CSAREGQGSYEQYF	1	6.2605870999708435E-6	42	TCRBV29-01*01	TCRBV29	TCRBV29-01	01				TCRBD01-01*01	TCRBD01	TCRBD01-01	01				TCRBJ02-07*01	TCRBJ02	TCRBJ02-07	01				7	8	1	2	0	1	39	46	54	-1	63	1	In	VDJ
AAGAAGCTCCTTCTCAGTGACTCTGGCTTCTATCTCTGTGCCTGGATGCCCCCCGGACAGCTAAACACTGAAGCTTTCTTTGGACAA	CAWMPPGQLNTEAFF	1	9.838065442811326E-6	45	TCRBV30-01*01	TCRBV30	TCRBV30-01	01				TCRBD01-01*01	TCRBD01	TCRBD01-01	01				TCRBJ01-01*01	TCRBJ01	TCRBJ01-01	01				4	8	1	5	3	2	36	46	54	60	63	1	In	VDJ
ACCCTGGAGTCTGCCAGGCCCTCACATACCTCTCAGTACCTCTGTGCCAGCAGTGCATGGGGCGATTCACCCCTCCACTTTGGGAAC	CASSAWGDSPLHF	1	1.699302212849229E-5	39	TCRBV25-01*01	TCRBV25	TCRBV25-01	01				TCRBD01-01*01	TCRBD01	TCRBD01-01	01				TCRBJ01-06*01	TCRBJ01	TCRBJ01-06	01				4	3	7	0	1	8	42	55	58	63	64	1	In	VDJ
ATCAATTCCCTGGAGCTTGGTGACTCTGCTGTGTATTTCTGTGCCAGCAGCCAACGCGGGAGTAATGAAAAACTGTTTTTTGGCAGT	CASSQRGSNEKLFF	3	6.081713182828819E-5	42	TCRBV03	TCRBV03	unresolved			TCRBV03-01,TCRBV03-02		TCRBD02-01*02	TCRBD02	TCRBD02-01	02				TCRBJ01-04*01	TCRBJ01	TCRBJ01-04	01				2	1	7	2	0	4	39	54	55	-1	62	3	In	VDJ
CACCTACACGCCCTGCAGCCAGAAGACTCAGCCCTGTATCTCTGCGCCAGCAGCAACATTGCGGGGGACGAGCAGTACTTCGGGCCG	CASSNIAGDEQYF	1	3.219730508556434E-5	39	TCRBV04-01*01	TCRBV04	TCRBV04-01	01				TCRBD02-01*01	TCRBD02	TCRBD02-01	01				TCRBJ02-07*01	TCRBJ02	TCRBJ02-07	01				5	6	7	2	0	5	42	54	60	-1	67	1	In	VDJ
ACTCTGAAGATCCGGTCCACAAAGCTGGAGGACTCAGCCATGTACTTCTGTGCCAGCAGTGGGTTGGATACGCAGTATTTTGGCCCA	CASSGLDTQYF	5	1.0374687194237398E-4	33	TCRBV02-01*01	TCRBV02	TCRBV02-01	01						unresolved		TCRBD01,TCRBD02	TCRBD01-01,TCRBD02-01		TCRBJ02-03*01	TCRBJ02	TCRBJ02-03	01				4	0	0	10	3	6	48	-1	61	63	66	5	In	VDJ
TGCTGTCGGCTGCTCCCTCCCAGACATCTGTGTACTTCTGTGCCACCGCGATTCACCTAGGGTAATTCACCCCTCCACTTTGGGAAC		1	2.9514196328433978E-5	43	TCRBV06-05*01	TCRBV06	TCRBV06-05	01						unresolved		TCRBD01,TCRBD02	TCRBD01-01,TCRBD02-01		TCRBJ01-06*01	TCRBJ01	TCRBJ01-06	01				10	13	5	3	0	6	38	45	58	-1	62	1	Out	VDJ
ACAGTGACCAGTGCCCATCCTGAAGACAGCAGCTTCTACATCTGCAGTGCTAGGGTCGGGGAGGCCAATGAGCAGTTCTTCGGGCCA	CSARVGEANEQFF	4	8.675384981388169E-5	39	TCRBV20	TCRBV20	unresolved			TCRBV20-01,TCRBV20-or09_02		TCRBD02-01*02	TCRBD02	TCRBD02-01	02				TCRBJ02-01*01	TCRBJ02	TCRBJ02-01	01				3	5	9	1	1	6	42	53	58	64	65	4	In	VDJ
TCTAAGAAGCTCCTTCTCAGTGACTCTGGCTTCTATCTCTGTGCCTGGGGGGACAGGGGGAACTTCTACGAGCAGTACTTCGGGCCG	CAWGDRGNFYEQYF	1	7.154956685680964E-6	42	TCRBV30-01*01	TCRBV30	TCRBV30-01	01				TCRBD01-01*01	TCRBD01	TCRBD01-01	01				TCRBJ02-07*01	TCRBJ02	TCRBJ02-07	01				5	1	0	1	5	3	39	48	49	60	65	1	In	VDJ
AGTTCTAAGAAGCTCCTTCTCAGTGACTCTGGCTTCTATCTCTGTGCCTGGAGCGCGGGGCCGCGTTACGAGCAGTACTTCGGGCCG	CAWSAGPRYEQYF	1	7.154956685680964E-6	39	TCRBV30-01*01	TCRBV30	TCRBV30-01	01				TCRBD02-01*01	TCRBD02	TCRBD02-01	01				TCRBJ02-07*01	TCRBJ02	TCRBJ02-07	01				3	1	7	3	6	4	42	53	54	60	66	1	In	VDJ
AATTCCCTGGAGCTTGGTGACTCTGCTGTGTATTTCTGTGCCAGCAGCCCTGAAGACAGGCTGAACACTGAAGCTTTCTTTGGACAA	CASSPEDRLNTEAFF	1	3.398604425698458E-5	45	TCRBV03	TCRBV03	unresolved			TCRBV03-01,TCRBV03-02		TCRBD01-01*01	TCRBD01	TCRBD01-01	01				TCRBJ01-01*01	TCRBJ01	TCRBJ01-01	01				4	5	2	4	1	0	36	49	54	60	61	1	In	VDJ
CTGAGTTCTAAGAAGCTCCTTCTCAGTGACTCTGGCTTCTATCTCTGTGCCTGGAGTCAAAACATCGGCGAGCAGTACTTCGGGCCG	CAWSQNIGEQYF	1	7.154956685680964E-6	36	TCRBV30-01*01	TCRBV30	TCRBV30-01	01						unresolved		TCRBD01,TCRBD02	TCRBD01-01,TCRBD02-01		TCRBJ02-07*01	TCRBJ02	TCRBJ02-07	01				2	4	3	6	4	6	45	57	61	64	68	1	In	VDJ
AGGCTGCTGTCGGCTGCTCCCTCCCAGACATCTGTGTACTTCTGTGCCAGCAGTTTAGGGGGGCGTTATGGCTACACCTTCGGTTCG	CASSLGGRYGYTF	1	3.0408565914144096E-5	39	TCRBV06-05*01	TCRBV06	TCRBV06-05	01						unresolved		TCRBD01,TCRBD02	TCRBD01-01,TCRBD02-01		TCRBJ01-02*01	TCRBJ01	TCRBJ01-02	01				4	1	5	1	4	5	42	55	56	62	66	1	In	VDJ
CTAAGAAGCTCCTTCTCAGTGACTCTGGCTTCTATCTCTGTGCCTGGGCTTGACAGGGGGTCGGACACTGAAGCTTTCTTTGGACAA		1	9.838065442811326E-6	43	TCRBV30-01*01	TCRBV30	TCRBV30-01	01				TCRBD01-01*01	TCRBD01	TCRBD01-01	01				TCRBJ01-01*01	TCRBJ01	TCRBJ01-01	01				5	4	2	1	4	3	38	47	51	60	64	1	Out	VDJ
TCTAAGAAGCTCCTTCTCAGTGACTCTGGCTTCTATCTCTGTGCCTGGGGTTGGTCAAGAGGGGCCAACGTCCTGACTTTCGGGGCC	CAWGWSRGANVLTF	1	9.838065442811326E-6	42	TCRBV30-01*01	TCRBV30	TCRBV30-01	01						unresolved		TCRBD01,TCRBD02	TCRBD01-01,TCRBD02-01		TCRBJ02-06*01	TCRBJ02	TCRBJ02-06	01				5	0	0	10	10	4	39	-1	48	50	60	1	In	VDJ
GAGCAACATGAGCCCTGAAGACAGCAGCATATATCTCTGCAGCTTCCCCCGGGCAGCTATAGCAATCAGCCCCAGCATTTTGGTGAT		2	1.788739171420241E-5	44	TCRBV29-01*01	TCRBV29	TCRBV29-01	01						unresolved		TCRBD01,TCRBD02	TCRBD01-01,TCRBD02-01		TCRBJ01-05*01	TCRBJ01	TCRBJ01-05	01				8	7	8	0	5	0	37	43	50	54	59	2	Out	VDJ
AGTTCTAAGAAGCTCCTTCTCAGTGACTCTGGCTTCTATCTCTGTGCCTGGACGGAAGTAGCGGGAGGAGGACAGTACTTCGGGCCG	CAWTEVAGGGQYF	1	7.154956685680964E-6	39	TCRBV30-01*01	TCRBV30	TCRBV30-01	01				TCRBD02-01*02	TCRBD02	TCRBD02-01	02				TCRBJ02-07*01	TCRBJ02	TCRBJ02-07	01				4	6	5	1	4	10	42	52	58	68	72	1	In	VDJ
AATTCCCTGGAGCTTGGTGACTCTGCTGTGTATTTCTGTGCCAGCAGCCAGATTGGACAGGGGTCCAATGGCTACACCTTCGGTTCG	CASSQIGQGSNGYTF	1	2.8619826742723856E-5	45	TCRBV03	TCRBV03	unresolved			TCRBV03-01,TCRBV03-02		TCRBD01-01*01	TCRBD01	TCRBD01-01	01				TCRBJ01-02*01	TCRBJ01	TCRBJ01-02	01				3	4	1	2	4	6	36	50	54	63	67	1	In	VDJ
AATTTCCCCCTGATCCTGGAGTCGCCCAGCCCCAACCAGACCTCTCTGTACTTCTGTGCCAGCAGGTAGTCTTGAACCTTCGGGCCG	CASR*S*TF	1	2.4147978814173252E-5	27	TCRBV27-01*01	TCRBV27	TCRBV27-01	01				TCRBD02-01	TCRBD02	TCRBD02-01				01,02	TCRBJ02-07*01	TCRBJ02	TCRBJ02-07	01				6	1	5	8	8	15	54	65	66	69	77	1	Stop	VDJ
ACAGCTCTCTCTTAAACCTTCACCTACACGCCCTGCAGCCAGAAGACTCCGTCAAGGGGTCAGTACTATGGCTACACCTTCGGTTCG		2	3.4880413842694696E-5	19	TCRBV04-01*01	TCRBV04	TCRBV04-01	01				TCRBD01-01*01	TCRBD01	TCRBD01-01	01				TCRBJ01-02*01	TCRBJ01	TCRBJ01-02	01				30	5	5	2	5	3	62	49	54	59	64	2	Out	VDJ
ACTGTGAGCAACATGAGCCCTGAAGACAGCAGCATATATCTCTGCAGCGTTATGACAGGGGGTACCTATGGCTACACCTTCGGTTCG	CSVMTGGTYGYTF	1	7.154956685680964E-6	39	TCRBV29-01*01	TCRBV29	TCRBV29-01	01				TCRBD01-01*01	TCRBD01	TCRBD01-01	01				TCRBJ01-02*01	TCRBJ01	TCRBJ01-02	01				5	2	2	1	3	4	42	51	53	62	65	1	In	VDJ
CTCCTTCTCAGTGACTCTGGCTTCTATCTCTGTGCCTGGACCCCGGGACATCGAGTTGGAATGAACACTGAAGCTTTCTTTGGACAA	CAWTPGHRVGMNTEAFF	1	9.838065442811326E-6	51	TCRBV30-01*01	TCRBV30	TCRBV30-01	01				TCRBD01-01*01	TCRBD01	TCRBD01-01	01				TCRBJ01-01*01	TCRBJ01	TCRBJ01-01	01				4	4	0	6	11	0	30	40	44	50	61	1	In	VDJ
TCTGACTGTGAGCAACATGAGCCCTGAAGACAGCAGCATATATCTCTGCAGGGCGGGACTAGCGGGGACGAGCAGTACTTCGGGCCG		1	6.2605870999708435E-6	35	TCRBV29-01*01	TCRBV29	TCRBV29-01	01				TCRBD02-01*01	TCRBD02	TCRBD02-01	01				TCRBJ02-07*01	TCRBJ02	TCRBJ02-07	01				9	3	0	3	0	5	46	51	54	-1	67	1	Out	VDJ
TCTAAGAAGCTCCTTCTCAGTGACTCTGGCTTCTATCTCTGTGCCTGGTCGGCCGGGACAGGGGGTTACGAGCAGTACTTCGGGCCG	CAWSAGTGGYEQYF	1	7.154956685680964E-6	42	TCRBV30-01*01	TCRBV30	TCRBV30-01	01				TCRBD01-01*01	TCRBD01	TCRBD01-01	01				TCRBJ02-07*01	TCRBJ02	TCRBJ02-07	01				5	6	0	1	1	4	39	48	54	65	66	1	In	VDJ
ATCAATTCCCTGGAGCTTGGTGACTCTGCTGTGTATTTCTGTGCCAGCAGCCAAGATCAACGGGGCCAGACCCAGTACTTCGGGCCA	CASSQDQRGQTQYF	1	2.3253609228463134E-5	42	TCRBV03	TCRBV03	unresolved			TCRBV03-01,TCRBV03-02				unresolved		TCRBD01,TCRBD02	TCRBD01-01,TCRBD02-01		TCRBJ02-05*01	TCRBJ02	TCRBJ02-05	01				0	5	7	0	1	6	39	56	61	66	67	1	In	VDJ
GGGTTGGAGTCGGCTGCTCCCTCCCAAACATCTGTGTACTTCTGTGCCAGCAGTTACCGGGATAATTCACCCCTCCACTTTGGGAAC	CASSYRDNSPLHF	2	5.3662175142607234E-5	39	TCRBV06	TCRBV06	unresolved			TCRBV06-02,TCRBV06-03		TCRBD02-01	TCRBD02	TCRBD02-01				01,02	TCRBJ01-06*01	TCRBJ01	TCRBJ01-06	01				2	0	8	4	0	5	42	-1	57	-1	61	2	In	VDJ
GGGTTGGAGTCGGCTGCTCCCTCCCAAACATCTGTGTACTTCTGTGCCAGCAGAGGACAGGGCGGCAACGAGCAGTACTTCGGGCCG	CASRGQGGNEQYF	1	2.5042348399883374E-5	39	TCRBV06	TCRBV06	unresolved			TCRBV06-02,TCRBV06-03		TCRBD01-01*01	TCRBD01	TCRBD01-01	01				TCRBJ02-07*01	TCRBJ02	TCRBJ02-07	01				6	1	1	3	5	5	42	53	54	62	67	1	In	VDJ
CACATCAATTCCCTGGAGCTTGGTGACTCTGCTGTGTATTTCTGTGCCAGCAGTCCAGGGATCTCCTACGAGCAGTACTTCGGGCCG	CASSPGISYEQYF	1	2.5042348399883374E-5	39	TCRBV03	TCRBV03	unresolved			TCRBV03-01,TCRBV03-02		TCRBD01-01*01	TCRBD01	TCRBD01-01	01				TCRBJ02-07*01	TCRBJ02	TCRBJ02-07	01				6	2	4	3	2	0	42	53	55	60	62	1	In	VDJ
AATTCCCTGGAGCTTGGTGACTCTGCTGTGTATTTCTGTGCCAGCAGCCCCCGGGCAGGGGCCACCTATGGCTACACCTTCGGTTCG	CASSPRAGATYGYTF	1	2.8619826742723856E-5	45	TCRBV03	TCRBV03	unresolved			TCRBV03-01,TCRBV03-02		TCRBD01-01*01	TCRBD01	TCRBD01-01	01				TCRBJ01-02*01	TCRBJ01	TCRBJ01-02	01				4	6	4	2	4	4	36	49	55	61	65	1	In	VDJ
TTGGCGTCTGCTGTACCCTCTCAGACATCTGTGTACTTCTGTGCCAGCAGTGACTCGAATAGCGTTAATGAGCAGTTCTTCGGGCCA	CASSDSNSVNEQFF	8	1.3952165537077879E-4	42	TCRBV06-04	TCRBV06	TCRBV06-04				01,02	TCRBD02-01	TCRBD02	TCRBD02-01				01,02	TCRBJ02-01*01	TCRBJ02	TCRBJ02-01	01				0	3	5	6	2	7	39	56	59	64	66	8	In	VDJ
ACTGTGAGCAACATGAGCCCTGAAGACAGCAGCATATATCTCTGCAGCGTTGAAGATCTACAGGGTGGCGAGCAGTACTTCGGGCCG	CSVEDLQGGEQYF	1	6.2605870999708435E-6	39	TCRBV29-01*01	TCRBV29	TCRBV29-01	01				TCRBD01-01*01	TCRBD01	TCRBD01-01	01				TCRBJ02-07*01	TCRBJ02	TCRBJ02-07	01				0	3	3	3	3	6	42	56	59	65	68	1	In	VDJ
TCTAAGAAGCTCCTTCTCAGTGACTCTGGCTTCTATCTCTGTGCCTGGAGCGGGGCACTTAGCAATCAGCCCCAGCATTTTGGTGAT	CAWSGALSNQPQHF	1	1.0732435028521446E-5	42	TCRBV30-01*01	TCRBV30	TCRBV30-01	01						unresolved		TCRBD01,TCRBD02	TCRBD01-01,TCRBD02-01		TCRBJ01-05*01	TCRBJ01	TCRBJ01-05	01				3	1	7	0	3	0	39	50	51	56	59	1	In	VDJ
CTGACTGTGAGCAACATGAGCCCTGAAGACAGCAGCATATATCTCTGCAGCGGACGACAGGGTGACACTGAAGCTTTCTTTGGACAA	CSGRQGDTEAFF	1	8.943695857101204E-6	36	TCRBV29-01*01	TCRBV29	TCRBV29-01	01				TCRBD01-01*01	TCRBD01	TCRBD01-01	01				TCRBJ01-01*01	TCRBJ01	TCRBJ01-01	01				7	3	2	3	2	3	45	52	55	62	64	1	In	VDJ
TCTAAGAAGCTCCTTCTCAGTGACTCTGGCTTCTATCTCTGTGCCTGGAAATCTGAGGGAAGCAATCAGCCCCAGCATTTTGGTGAT	CAWKSEGSNQPQHF	1	1.0732435028521446E-5	42	TCRBV30-01*01	TCRBV30	TCRBV30-01	01				TCRBD02-01*02	TCRBD02	TCRBD02-01	02				TCRBJ01-05*01	TCRBJ01	TCRBJ01-05	01				4	5	11	0	1	1	39	49	54	59	60	1	In	VDJ
GACTGTGAGCAACATGAGCCCTGAAGACAGCAGCATATATCTCTGCAGCGGAGATTACCCAATAATTCACCCCTCCACTTTGGGAAC		1	7.154956685680964E-6	38	TCRBV29-01*01	TCRBV29	TCRBV29-01	01				TCRBD02-01*02	TCRBD02	TCRBD02-01	02				TCRBJ01-06*01	TCRBJ01	TCRBJ01-06	01				7	0	11	2	8	5	43	-1	50	53	61	1	Out	VDJ
GTGAACGCCTTGTTGCTGGGGGACTCGGCCCTCTATCTCTGTGCCAGCAGCCGGAGGGCGTCTCATCAGCCCCAGCATTTTGGTGAT	CASSRRASHQPQHF	2	3.666915301411494E-5	42	TCRBV05-06*01	TCRBV05	TCRBV05-06	01				TCRBD02-01*02	TCRBD02	TCRBD02-01	02				TCRBJ01-05*01	TCRBJ01	TCRBJ01-05	01				4	1	10	0	6	5	39	51	52	58	64	2	In	VDJ
AAGATCCGGTCCACAAAGCTGGAGGACTCAGCCATGTACTTCTGTGCCAGCAACAGGGCCGGGCCTGAAAAACTGTTTTTTGGCAGT	CASNRAGPEKLFF	6	1.350498074422282E-4	39	TCRBV02-01*01	TCRBV02	TCRBV02-01	01				TCRBD01-01*01	TCRBD01	TCRBD01-01	01				TCRBJ01-04*01	TCRBJ01	TCRBJ01-04	01				7	0	3	3	7	7	42	-1	52	58	65	6	In	VDJ
ATCAATTCCCTGGAGCTTGGTGACTCTGCTGTGTATTTCTGTGCCAGCAGCCAGACAGGAGCGTATGAAAAACTGTTTTTTGGCAGT	CASSQTGAYEKLFF	3	5.992276224257808E-5	42	TCRBV03	TCRBV03	unresolved			TCRBV03-01,TCRBV03-02		TCRBD01-01*01	TCRBD01	TCRBD01-01	01				TCRBJ01-04*01	TCRBJ01	TCRBJ01-04	01				3	0	2	4	5	6	39	-1	53	59	64	3	In	VDJ
CACGCCCTGCAGCCAGAAGACTCAGCCCTGTATCTCTGCGCCAGCAGCCAAGAAGGGAGGAGTTACACTGAAGCTTTCTTTGGACAA	CASSQEGRSYTEAFF	2	4.203537052837566E-5	45	TCRBV04-01*01	TCRBV04	TCRBV04-01	01				TCRBD02-01*02	TCRBD02	TCRBD02-01	02				TCRBJ01-01*01	TCRBJ01	TCRBJ01-01	01				0	1	9	1	4	3	36	53	54	60	64	2	In	VDJ
GTGAACGCCTTGTTGCTGGGGGACTCGGCCCTCTATCTCTGTGCCAGCAGCTCCCTCAGGGTGACAGGGGGCTACACCTTCGGTTCG	CASSSLRVTGGYTF	1	2.8619826742723856E-5	42	TCRBV05-06*01	TCRBV05	TCRBV05-06	01				TCRBD01-01*01	TCRBD01	TCRBD01-01	01				TCRBJ01-02*01	TCRBJ01	TCRBJ01-02	01				3	10	2	3	0	8	39	52	62	-1	69	1	In	VDJ
GAGTCTGCCAGGCCCTCACATACCTCTCAGTACCTCTGTGCCAGCAGTGGGAGGGACGGTAACACCGGGGAGCTGTTTTTTGGAGAA	CASSGRDGNTGELFF	2	3.398604425698458E-5	45	TCRBV25-01*01	TCRBV25	TCRBV25-01	01				TCRBD02-01*02	TCRBD02	TCRBD02-01	02				TCRBJ02-02*01	TCRBJ02	TCRBJ02-02	01				4	0	10	0	5	2	36	-1	49	55	60	2	In	VDJ
TCTAAGAAGCTCCTTCTCAGTGACTCTGGCTTCTATCTCTGTGCCTGGACCCCAAGGGGGACTAACTATGGCTACACCTTCGGTTCG	CAWTPRGTNYGYTF	1	8.049326271391085E-6	42	TCRBV30-01*01	TCRBV30	TCRBV30-01	01				TCRBD01-01*01	TCRBD01	TCRBD01-01	01				TCRBJ01-02*01	TCRBJ01	TCRBJ01-02	01				4	5	5	1	1	0	39	49	54	60	61	1	In	VDJ
CTGACAGTGACCAGTGCCCATCCTGAAGACAGCAGCTTCTACATCTGCAGTGCCAAGGACAGGGTCACTGAAGCTTTCTTTGGACAA	CSAKDRVTEAFF	1	2.4147978814173252E-5	36	TCRBV20	TCRBV20	unresolved			TCRBV20-01,TCRBV20-or09_02		TCRBD01-01*01	TCRBD01	TCRBD01-01	01				TCRBJ01-01*01	TCRBJ01	TCRBJ01-01	01				6	3	1	3	1	4	45	53	56	64	65	1	In	VDJ
GTGAGCACCTTGGAGCTGGGGGACTCGGCCCTTTATCTTTGCGCCAGCAGCGTCGGGACATTCAATCAGCCCCAGCATTTTGGTGAT	CASSVGTFNQPQHF	2	4.4718479285506026E-5	42	TCRBV05-01*01	TCRBV05	TCRBV05-01	01				TCRBD01-01*01	TCRBD01	TCRBD01-01	01				TCRBJ01-05*01	TCRBJ01	TCRBJ01-05	01				4	3	0	6	2	3	39	51	54	60	62	2	In	VDJ
GTGAGCAACATGAGCCCTGAAGACAGCAGCATATATCTCTGCAGCGTTGAAGATAAGGGACTAGGGCAGACCCAGTACTTCGGGCCA	CSVEDKGLGQTQYF	1	5.366217514260723E-6	42	TCRBV29-01*01	TCRBV29	TCRBV29-01	01				TCRBD02-01	TCRBD02	TCRBD02-01				01,02	TCRBJ02-05*01	TCRBJ02	TCRBJ02-05	01				0	3	0	8	3	6	39	53	56	64	67	1	In	VDJ
TGTGAGCAACATGAGCCCTGAAGACAGCAGCATATATCTCTGCAGCGTTGAAGTAGGGGAGTTAATGAAAAACTGTTTTTTGGCAGT		1	1.5204282957072048E-5	41	TCRBV29-01*01	TCRBV29	TCRBV29-01	01						unresolved		TCRBD01,TCRBD02	TCRBD01-01,TCRBD02-01		TCRBJ01-04*01	TCRBJ01	TCRBJ01-04	01				1	1	5	2	3	4	40	53	54	59	62	1	Out	VDJ
AAGAAGCTCCTTCTCAGTGACTCTGGCTTCTATCTCTGTGCCTGTCAGGGGGCTAGCGGTAGCTCCTACGAGCAGTACTTCGGGCCG	CACQGASGSSYEQYF	1	7.154956685680964E-6	45	TCRBV30-01*01	TCRBV30	TCRBV30-01	01				TCRBD01-01*01	TCRBD01	TCRBD01-01	01				TCRBJ02-07*01	TCRBJ02	TCRBJ02-07	01				6	1	4	0	9	0	36	44	45	53	62	1	In	VDJ
AAGAAGCTCCTTCTCAGTGACTCTGGCTTCTATCTCTGTGCCTGGGGCGGGGGACTAGCGAGGAAGGAGACCCAGTACTTCGGGCCA	CAWGGGLARKETQYF	1	7.154956685680964E-6	45	TCRBV30-01*01	TCRBV30	TCRBV30-01	01				TCRBD02-01	TCRBD02	TCRBD02-01				01,02	TCRBJ02-05*01	TCRBJ02	TCRBJ02-05	01				5	5	0	6	6	5	36	45	50	60	66	1	In	VDJ
CTACACGCCCTGCAGCCAGAAGACTCAGCCCTGTATCTCTGCGCCAGCAGCCAACCTCAAGGGTACTATGGCTACACCTTCGGTTCG	CASSQPQGYYGYTF	2	3.4880413842694696E-5	42	TCRBV04-01*01	TCRBV04	TCRBV04-01	01						unresolved		TCRBD01,TCRBD02	TCRBD01-01,TCRBD02-01		TCRBJ01-02*01	TCRBJ01	TCRBJ01-02	01				2	5	5	3	1	3	39	54	59	63	64	2	In	VDJ
CTGCTGGGGTTGGAGTCGGCTGCTCCCTCCCAAACATCTGTGTACTTCTGTGCCAGCAGTCTCGGGCCCGAGCAGTACTTCGGGCCG	CASSLGPEQYF	1	2.5042348399883374E-5	33	TCRBV06	TCRBV06	unresolved			TCRBV06-02,TCRBV06-03				unresolved		TCRBD01,TCRBD02	TCRBD01-01,TCRBD02-01		TCRBJ02-07*01	TCRBJ02	TCRBJ02-07	01				5	3	8	0	1	6	48	60	63	67	68	1	In	VDJ
CTCCTTCTCAGTGACTCTGGCTTCTATCTCTGTGCCTGGAGTGTACAGGGTCGGGTCAGGGCTAATGAAAAACTGTTTTTTGGCAGT	CAWSVQGRVRANEKLFF	1	1.788739171420241E-5	51	TCRBV30-01*01	TCRBV30	TCRBV30-01	01				TCRBD01-01*01	TCRBD01	TCRBD01-01	01				TCRBJ01-04*01	TCRBJ01	TCRBJ01-04	01				0	0	3	3	11	3	30	-1	44	50	61	1	In	VDJ
ACTGTGAGCAACATGAGCCCTGAAGACAGCAGCATATATCTCTGCAGCGTTGGTGAACAGGGCCACGGGGAGCTGTTTTTTGGAGAA	CSVGEQGHGELFF	1	8.943695857101204E-6	39	TCRBV29-01*01	TCRBV29	TCRBV29-01	01				TCRBD01-01*01	TCRBD01	TCRBD01-01	01				TCRBJ02-02*01	TCRBJ02	TCRBJ02-02	01				4	4	3	3	3	7	42	52	56	62	65	1	In	VDJ
CTGGGGTTGGAGTCGGCTGCTCCCTCCCAAACATCTGTGTACTTCTGTGCCAGCAGGGAGAGGTCGCGTGAAGCTTTCTTTGGACAA	CASRERSREAFF	1	3.309167467127446E-5	36	TCRBV06	TCRBV06	unresolved			TCRBV06-02,TCRBV06-03		TCRBD02-01*02	TCRBD02	TCRBD02-01	02				TCRBJ01-01*01	TCRBJ01	TCRBJ01-01	01				6	0	10	2	8	7	45	-1	56	60	68	1	In	VDJ
ATCAATTCCCTGGAGCTTGGTGACTCTGCTGTGTATTTCTGTGCCAGCAGCCAAGTTATTACGAGCACTGAAGCTTTCTTTGGACAA	CASSQVITSTEAFF	1	3.398604425698458E-5	42	TCRBV03	TCRBV03	unresolved			TCRBV03-01,TCRBV03-02		TCRBD02-01*02	TCRBD02	TCRBD02-01	02				TCRBJ01-01*01	TCRBJ01	TCRBJ01-01	01				1	7	11	2	0	4	39	55	62	-1	65	1	In	VDJ
AGCACCTTGGAGCTGGGGGACTCGGCCCTTTATCTTTGCGCCAGCAGCTACCGGACTAGCGGGAGTCCCGAGCAGTACTTCGGGCCG	CASSYRTSGSPEQYF	2	4.740158804263639E-5	45	TCRBV05-01*01	TCRBV05	TCRBV05-01	01				TCRBD02-01*02	TCRBD02	TCRBD02-01	02				TCRBJ02-07*01	TCRBJ02	TCRBJ02-07	01				3	3	1	2	3	6	36	49	52	65	68	2	In	VDJ
GTGAGCAACATGAGCCCTGAAGACAGCAGCATATATCTCTGCAGCGCCCTCAGGGGAGACAACACCGGGGAGCTGTTTTTTGGAGAA	CSALRGDNTGELFF	1	8.943695857101204E-6	42	TCRBV29-01*01	TCRBV29	TCRBV29-01	01				TCRBD01-01*01	TCRBD01	TCRBD01-01	01				TCRBJ02-02*01	TCRBJ02	TCRBJ02-02	01				7	4	4	2	4	2	39	46	50	56	60	1	In	VDJ
CTGGGGTTGGAGTCGGCTGCTCCCTCCCAAACATCTGTGTACTTCTGTGCCAGCGGGGACACGACCTACGAGCAGTACTTCGGGCCG	CASGDTTYEQYF	1	2.5042348399883374E-5	36	TCRBV06	TCRBV06	unresolved			TCRBV06-02,TCRBV06-03		TCRBD01-01*01	TCRBD01	TCRBD01-01	01				TCRBJ02-07*01	TCRBJ02	TCRBJ02-07	01				8	1	0	6	3	2	45	54	55	61	64	1	In	VDJ
CTGACTGTGAGCAACATGAGCCCTGAAGACAGCAGCATATATCTCTGCAGCGGCCAGGACAGGGCTTCCGAGCAGTACTTCGGGCCG	CSGQDRASEQYF	1	6.2605870999708435E-6	36	TCRBV29-01*01	TCRBV29	TCRBV29-01	01				TCRBD01-01*01	TCRBD01	TCRBD01-01	01				TCRBJ02-07*01	TCRBJ02	TCRBJ02-07	01				7	4	1	3	4	6	45	52	56	64	68	1	In	VDJ
GTGAGCAACATGAGCCCTGAAGACAGCAGCATATATCTCTGCAGCGACATCCGGGACAGGGGCGGCTGGGAGCTGTTTTTTGGAGAA	CSDIRDRGGWELFF	1	8.943695857101204E-6	42	TCRBV29-01*01	TCRBV29	TCRBV29-01	01				TCRBD01-01*01	TCRBD01	TCRBD01-01	01				TCRBJ02-02*01	TCRBJ02	TCRBJ02-02	01				7	6	0	2	5	9	39	46	52	62	67	1	In	VDJ
TCAATTCCCTGGAGCTTGGTGACTCTGCTGTGTATTTCTGTGCCAGCAGCCAACTGACCAAGCTCCTACGAGCAGTACTTCGGGCCG		1	2.5042348399883374E-5	43	TCRBV03	TCRBV03	unresolved			TCRBV03-01,TCRBV03-02				unresolved		TCRBD01,TCRBD02	TCRBD01-01,TCRBD02-01		TCRBJ02-07*01	TCRBJ02	TCRBJ02-07	01				2	2	2	7	4	0	38	53	55	58	62	1	Out	VDJ
GAGTCGGCTGCTCCCTCCCAGACATCTGTGTACTTCTGTGCCAGCAGTGAAAGGGCGGGAGGTTCAGATACGCAGTATTTTGGCCCA	CASSERAGGSDTQYF	6	1.0732435028521447E-4	45	TCRBV06-01*01	TCRBV06	TCRBV06-01	01				TCRBD02-01*02	TCRBD02	TCRBD02-01	02				TCRBJ02-03*01	TCRBJ02	TCRBJ02-03	01				2	3	7	1	2	4	36	51	54	62	64	6	In	VDJ
ACTGTGAGCAACATGAGCCCTGAAGACAGCAGCATATATCTCTGCAGCGCCCTACCCCCAGGAAACTACGAGCAGTACTTCGGGCCG	CSALPPGNYEQYF	1	6.2605870999708435E-6	39	TCRBV29-01*01	TCRBV29	TCRBV29-01	01				TCRBD01-01*01	TCRBD01	TCRBD01-01	01				TCRBJ02-07*01	TCRBJ02	TCRBJ02-07	01				7	9	4	4	3	3	42	49	58	62	65	1	In	VDJ
GAGTCGGCTGCTCCCTCCCAAACATCTGTGTACTTCTGTGCCAGCAGGGGTAACAGGGTTTGGGGCACTGAAGCTTTCTTTGGACAA	CASRGNRVWGTEAFF	1	3.309167467127446E-5	45	TCRBV06	TCRBV06	unresolved			TCRBV06-02,TCRBV06-03		TCRBD01-01*01	TCRBD01	TCRBD01-01	01				TCRBJ01-01*01	TCRBJ01	TCRBJ01-01	01				6	5	3	3	7	4	36	47	52	58	65	1	In	VDJ
AGCAACATGAGCCCTGAAGACAGCAGCATATATCTCTGCAGCGTTGAAGATCACGGGACACCGAACACTGAAGCTTTCTTTGGACAA	CSVEDHGTPNTEAFF	1	8.943695857101204E-6	45	TCRBV29-01*01	TCRBV29	TCRBV29-01	01				TCRBD01-01*01	TCRBD01	TCRBD01-01	01				TCRBJ01-01*01	TCRBJ01	TCRBJ01-01	01				0	4	0	6	2	1	36	50	54	60	62	1	In	VDJ
GAGTCGGCTGCTCCCTCCCAGACATCTGTGTACTTCTGTGCCAGCAGTCCCTCCGCAGGGTCTAATTCACCCCTCCACTTTGGGAAC	CASSPSAGSNSPLHF	7	1.350498074422282E-4	45	TCRBV06-01*01	TCRBV06	TCRBV06-01	01				TCRBD01-01*01	TCRBD01	TCRBD01-01	01				TCRBJ01-06*01	TCRBJ01	TCRBJ01-06	01				5	7	4	3	2	6	36	48	55	60	62	7	In	VDJ
ACTCTGACTGTGAGCAACATGAGCCCTGAAGACAGCAGCATATATCTCTGCAGCGTCGCTCAGCTGGGTGAAGCTTTCTTTGGACAA	CSVAQLGEAFF	1	8.049326271391085E-6	33	TCRBV29-01*01	TCRBV29	TCRBV29-01	01						unresolved		TCRBD01,TCRBD02	TCRBD01-01,TCRBD02-01		TCRBJ01-01*01	TCRBJ01	TCRBJ01-01	01				6	9	0	9	0	7	48	56	65	-1	68	1	In	VDJ
TCTTAAACCTTCACCTACACGCCCTGCAGCCAGAAGACTCAGCCCTGTATCTCTGCGCCAGCAGCCAAGGGAGCTTTCTTTGGACAA		2	4.114100094266555E-5	28	TCRBV04-01*01	TCRBV04	TCRBV04-01	01						unresolved		TCRBD01,TCRBD02	TCRBD01-01,TCRBD02-01		TCRBJ01-01*01	TCRBJ01	TCRBJ01-01	01				1	0	0	10	0	10	53	-1	69	-1	71	2	Out	VDJ
ATCCTGAGTTCTAAGAAGCTCCTTCTCAGTGACTCTGGCTTCTATCTCTGTGCCTGGAGTCGGGGAGAGACCCAGTACTTCGGGCCA	CAWSRGETQYF	1	6.2605870999708435E-6	33	TCRBV30-01*01	TCRBV30	TCRBV30-01	01				TCRBD02-01*01	TCRBD02	TCRBD02-01	01				TCRBJ02-05*01	TCRBJ02	TCRBJ02-05	01				2	0	8	3	0	4	48	-1	60	-1	65	1	In	VDJ
AAGAAGCTCCTTCTCAGTGACTCTGGCTTCTATCTCTGTGCCTGGAGTGGAAGTAACCTACCTAATTCACCCCTCCACTTTGGGAAC	CAWSGSNLPNSPLHF	1	8.049326271391085E-6	45	TCRBV30-01*01	TCRBV30	TCRBV30-01	01				TCRBD02-01	TCRBD02	TCRBD02-01				01,02	TCRBJ01-06*01	TCRBJ01	TCRBJ01-06	01				1	8	4	9	2	6	36	49	57	60	62	1	In	VDJ
TCCCCTGACCCTGGAGTCTGCCAGGCCCTCACATACCTCTCAGTACCTCTGTGCCAGCAGTGAATGAGCGAGCAGTACTTCGGGCCG		1	1.5204282957072048E-5	32	TCRBV25-01*01	TCRBV25	TCRBV25-01	01				TCRBD02-01*02	TCRBD02	TCRBD02-01	02				TCRBJ02-07*01	TCRBJ02	TCRBJ02-07	01				1	0	11	2	0	6	49	-1	65	-1	68	1	Out	VDJ
ACCCTGGAGTCTGCCAGGCCCTCACATACCTCTCAGTACCTCTGTGCCAGCAGTGGGACGGGGATCACCGGCTACACCTTCGGTTCG	CASSGTGITGYTF	1	1.699302212849229E-5	39	TCRBV25-01*01	TCRBV25	TCRBV25-01	01				TCRBD02-01*01	TCRBD02	TCRBD02-01	01				TCRBJ01-02*01	TCRBJ01	TCRBJ01-02	01				4	3	8	3	6	8	42	55	58	63	69	1	In	VDJ
AAGCTCCTTCTCAGTGACTCTGGCTTCTATCTCTGTGCCTGGAGTGTACTAATCGGCAGGGGGCTTGGTGGCTACACCTTCGGTTCG	CAWSVLIGRGLGGYTF	1	8.049326271391085E-6	48	TCRBV30-01*01	TCRBV30	TCRBV30-01	01				TCRBD01-01*01	TCRBD01	TCRBD01-01	01				TCRBJ01-02*01	TCRBJ01	TCRBJ01-02	01				0	9	4	0	4	7	33	47	56	64	68	1	In	VDJ
ATCCTGAGTTCTAAGAAGCTCCTTCTCAGTGACTCTGGCTTCTATCTCTGTGCCTGGGGTCTGGCTTGGGAGCTGTTTTTTGGAGAA	CAWGLAWELFF	1	9.838065442811326E-6	33	TCRBV30-01*01	TCRBV30	TCRBV30-01	01				TCRBD01-01*01	TCRBD01	TCRBD01-01	01				TCRBJ02-02*01	TCRBJ02	TCRBJ02-02	01				5	5	9	0	2	9	48	57	62	65	67	1	In	VDJ
TCTGCCATCCCCAACCAGACAGCTCTTTACTTCTGTGCCACCAGTGATTCGAGCAGGGCGAGCAATCAGCCCCAGCATTTTGGTGAT	CATSDSSRASNQPQHF	1	1.878176129991253E-5	48	TCRBV24	TCRBV24	unresolved			TCRBV24-01,TCRBV24-or09_02		TCRBD01-01*01	TCRBD01	TCRBD01-01	01				TCRBJ01-05*01	TCRBJ01	TCRBJ01-05	01				2	4	4	3	2	1	33	49	53	58	60	1	In	VDJ
GCCAGGCCCTCACATACCTCTCAGTACCTCTGTGCCAGCAGTGAATGGGGATCAGGGTCCGTGGTCACTGAAGCTTTCTTTGGACAA	CASSEWGSGSVVTEAFF	1	2.0570500471332773E-5	51	TCRBV25-01*01	TCRBV25	TCRBV25-01	01				TCRBD01-01*01	TCRBD01	TCRBD01-01	01				TCRBJ01-01*01	TCRBJ01	TCRBJ01-01	01				1	6	4	3	8	4	30	46	52	57	65	1	In	VDJ
CTAGAGTCTGCCATCCCCAACCAGACAGCTCTTTACTTCTGTGCCACCAGTGACCGCTCGGACGTTAACATTCAGTACTTCGGCGCC	CATSDRSDVNIQYF	2	2.6831087571303617E-5	42	TCRBV24	TCRBV24	unresolved			TCRBV24-01,TCRBV24-or09_02				unresolved		TCRBD01,TCRBD02	TCRBD01-01,TCRBD02-01		TCRBJ02-04*01	TCRBJ02	TCRBJ02-04	01				4	6	1	7	3	7	39	53	59	63	66	2	In	VDJ
AACTCTGACTGTGAGCAACATGAGCCCTGAAGACAGCAGCATATATCTCTGCAGCCCGACGTTGGGACAGGGGCTTACTTCGGGCCA		1	5.366217514260723E-6	32	TCRBV29-01*01	TCRBV29	TCRBV29-01	01				TCRBD01-01*01	TCRBD01	TCRBD01-01	01				TCRBJ02-05*01	TCRBJ02	TCRBJ02-05	01				8	8	0	2	2	14	49	55	63	73	75	1	Out	VDJ
CCTGGAGTCTGCCAGGCCCTCACATACCTCTCAGTACCTCTGTGCCAGTAGGCTTTCCGGCACAGACACGAGCAGTACTTCGGGCCG		1	1.5204282957072048E-5	41	TCRBV25-01*01	TCRBV25	TCRBV25-01	01				TCRBD01-01*01	TCRBD01	TCRBD01-01	01				TCRBJ02-07*01	TCRBJ02	TCRBJ02-07	01				9	13	3	5	2	5	40	48	61	65	67	1	Out	VDJ
CTGAGTTCTAAGAAGCTCCTTCTCAGTGACTCTGGCTTCTATCTCTGTGCCACCGGGACAGGGTTATACGAGCAGTACTTCGGGCCG	CATGTGLYEQYF	1	7.154956685680964E-6	36	TCRBV30-01*01	TCRBV30	TCRBV30-01	01				TCRBD01-01*01	TCRBD01	TCRBD01-01	01				TCRBJ02-07*01	TCRBJ02	TCRBJ02-07	01				8	3	0	3	3	4	45	51	54	63	66	1	In	VDJ
TCTAAGAAGCTCCTTCTCAGTGACTCTGGCTTCTATCTCTGTGCCTGGAGGGTCGGGGGGCTTCCCTACGAGCAGTACTTCGGGCCG	CAWRVGGLPYEQYF	1	7.154956685680964E-6	42	TCRBV30-01*01	TCRBV30	TCRBV30-01	01				TCRBD02-01*01	TCRBD02	TCRBD02-01	01				TCRBJ02-07*01	TCRBJ02	TCRBJ02-07	01				3	3	8	1	4	2	39	50	53	60	64	1	In	VDJ
CTCACTGTGACATCGGCCCAAAAGAACCCGACAGCTTTCTATCTCTGTGCCAGTACCTCAGGAGACTTAAAGCGGGATTTTGGCCCA	CASTSGDLKRDF	32	5.616640998259557E-4	36	TCRBV19-01	TCRBV19	TCRBV19-01				01,02	TCRBD02-01	TCRBD02	TCRBD02-01				01,02	TCRBJ02-03*01	TCRBJ02	TCRBJ02-03	01				7	15	6	4	0	16	45	55	70	-1	76	32	In	VDJ
CACATCAATTCCCTGGAGCTTGGTGACTCTGCTGTGTATTTCTGTGCCAGCAGCCAAGCCTCGGTAGGTGGTCGAAACTTCGGGCCG	CASSQASVGGRNF	1	2.5042348399883374E-5	39	TCRBV03	TCRBV03	unresolved			TCRBV03-01,TCRBV03-02				unresolved		TCRBD01,TCRBD02	TCRBD01-01,TCRBD02-01		TCRBJ02-07*01	TCRBJ02	TCRBJ02-07	01				1	7	5	4	8	14	42	58	65	68	76	1	In	VDJ
CTGACTGTGAGCAACATGAGCCCTGAAGACAGCAGCATATATCTCTGCAGCGGACTGGGGGCAGACGGGGAGCTGTTTTTTGGAGAA	CSGLGADGELFF	1	8.943695857101204E-6	36	TCRBV29-01*01	TCRBV29	TCRBV29-01	01				TCRBD01-01*01	TCRBD01	TCRBD01-01	01				TCRBJ02-02*01	TCRBJ02	TCRBJ02-02	01				7	4	6	0	3	7	45	52	56	62	65	1	In	VDJ
TCTAAGAAGCTCCTTCTCAGTGACTCTGGCTTCTATCTCTGTGCCTGGAGTTTTAGAGGGGGGGATAATGAGCAGTTCTTCGGGCCA	CAWSFRGGDNEQFF	1	1.2521174199941687E-5	42	TCRBV30-01*01	TCRBV30	TCRBV30-01	01				TCRBD02-01*01	TCRBD02	TCRBD02-01	01				TCRBJ02-01*01	TCRBJ02	TCRBJ02-01	01				2	6	9	0	2	7	39	51	57	64	66	1	In	VDJ
AGGCTGCTGTCGGCTGCTCCCTCCCAGACATCTGTGTACTTCTGTGCCAGCGGACTAGCGAGCTCCTACGAGCAGTACTTCGGGCCG	CASGLASSYEQYF	1	2.6831087571303617E-5	39	TCRBV06-05*01	TCRBV06	TCRBV06-05	01				TCRBD02-01	TCRBD02	TCRBD02-01				01,02	TCRBJ02-07*01	TCRBJ02	TCRBJ02-07	01				8	0	1	6	2	0	42	-1	51	60	62	1	In	VDJ
AGTTCTAAGAAGCTCCTTCTCAGTGACTCTGGCTTCTATCTCTGTGCCTGGGGACAGGTGAATAATTCACCCCTCCACTTTGGGAAC	CAWGQVNNSPLHF	1	8.049326271391085E-6	39	TCRBV30-01*01	TCRBV30	TCRBV30-01	01				TCRBD01-01*01	TCRBD01	TCRBD01-01	01				TCRBJ01-06*01	TCRBJ01	TCRBJ01-06	01				5	0	1	4	3	5	42	-1	51	58	61	1	In	VDJ
AGTTCTAAGAAGCTCCTTCTCAGTGACTCTGGCTTCTATCTCTGTGCCTGGAGTGTGAACAGGGCTAGAGGCTACACCTTCGGTTCG	CAWSVNRARGYTF	1	8.049326271391085E-6	39	TCRBV30-01*01	TCRBV30	TCRBV30-01	01				TCRBD01-01*01	TCRBD01	TCRBD01-01	01				TCRBJ01-02*01	TCRBJ01	TCRBJ01-02	01				0	2	3	3	5	8	42	56	58	64	69	1	In	VDJ
AGGCTGCTGTCGGCTGCTCCCTCCCAGACATCTGTGTACTTCTGTGCCAGCAGCCTGATAGGCCCCTACGAGCAGTACTTCGGGCCG	CASSLIGPYEQYF	1	2.6831087571303617E-5	39	TCRBV06-05*01	TCRBV06	TCRBV06-05	01						unresolved		TCRBD01,TCRBD02	TCRBD01-01,TCRBD02-01		TCRBJ02-07*01	TCRBJ02	TCRBJ02-07	01				6	6	5	4	2	2	42	53	59	62	64	1	In	VDJ
AAGAAGCTCCTTCTCAGTGACTCTGGCTTCTATCTCTGTGCCTGGAGTGGGGAGGGACAGGGGACTGAAAAACTGTTTTTTGGCAGT	CAWSGEGQGTEKLFF	1	1.699302212849229E-5	45	TCRBV30-01*01	TCRBV30	TCRBV30-01	01				TCRBD01-01*01	TCRBD01	TCRBD01-01	01				TCRBJ01-04*01	TCRBJ01	TCRBJ01-04	01				1	4	0	2	2	7	36	49	53	63	65	1	In	VDJ
TCTAAGAAGCTCCTTCTCAGTGACTCTGGCTTCTATCTCTGTGCCTGGAGGGGACAGGGTGGGCCCTATGGCTACACCTTCGGTTCG	CAWRGQGGPYGYTF	1	8.049326271391085E-6	42	TCRBV30-01*01	TCRBV30	TCRBV30-01	01				TCRBD01-01*01	TCRBD01	TCRBD01-01	01				TCRBJ01-02*01	TCRBJ01	TCRBJ01-02	01				3	0	0	3	6	4	39	-1	50	59	65	1	In	VDJ
AGTTCTAAGAAGCTCCTTCTCAGTGACTCTGGCTTCTATCTCTGTGCCTGGGATCCGGGACAGGGGACAGGCTACACCTTCGGTTCG	CAWDPGQGTGYTF	1	8.049326271391085E-6	39	TCRBV30-01*01	TCRBV30	TCRBV30-01	01				TCRBD01-01*01	TCRBD01	TCRBD01-01	01				TCRBJ01-02*01	TCRBJ01	TCRBJ01-02	01				5	5	0	2	3	8	42	51	56	66	69	1	In	VDJ
GCGCACACAGCAGGAGGACTCGGCCGTGTATCTCTGTGCCAGCAGCTTTTGACAGCATAGAAGGCCTACGAGCAGTACTTCGGGCCG		5	1.0821871987092458E-4	47	TCRBV07-02*01	TCRBV07	TCRBV07-02	01				TCRBD01-01*01	TCRBD01	TCRBD01-01	01				TCRBJ02-07*01	TCRBJ02	TCRBJ02-07	01				3	2	2	5	9	2	34	48	50	55	64	5	Out	VDJ
ATCAATTCCCTGGAGCTTGGTGACTCTGCTGTGTATTTCTGTGCCAGCAGCCTCGGACACAGCAATCAGCCCCAGCATTTTGGTGAT	CASSLGHSNQPQHF	2	3.577478342840482E-5	42	TCRBV03	TCRBV03	unresolved			TCRBV03-01,TCRBV03-02		TCRBD01-01*01	TCRBD01	TCRBD01-01	01				TCRBJ01-05*01	TCRBJ01	TCRBJ01-05	01				4	2	1	6	1	1	39	52	54	59	60	2	In	VDJ
CAACATGAGCCCTGAAGACAGCAGCATATATCTCTGCAGCGCCCCCGGGGGGGCAGGGGGCATTACACTGAAGCTTTCTTTGGACAA		1	8.049326271391085E-6	47	TCRBV29-01*01	TCRBV29	TCRBV29-01	01						unresolved		TCRBD01,TCRBD02	TCRBD01-01,TCRBD02-01		TCRBJ01-01*01	TCRBJ01	TCRBJ01-01	01				7	12	4	0	3	3	34	41	53	61	64	1	Out	VDJ
GAGTCTGCCAGGCCCTCACATACCTCTCAGTACCTCTGTGCCAGCAGTAACGGACAGGGGAGCTCCTACGAGCAGTACTTCGGGCCG	CASSNGQGSSYEQYF	1	1.5204282957072048E-5	45	TCRBV25-01*01	TCRBV25	TCRBV25-01	01				TCRBD01-01*01	TCRBD01	TCRBD01-01	01				TCRBJ02-07*01	TCRBJ02	TCRBJ02-07	01				5	3	1	2	2	0	36	48	51	60	62	1	In	VDJ
TCCCTGGAGCTTGGTGACTCTGCTGTGTATTTCTGTGCCAGCAGCCAAGATAGGGGGAATCTGGCCAACGTCCTGACTTTCGGGGCC	CASSQDRGNLANVLTF	1	3.398604425698458E-5	48	TCRBV03	TCRBV03	unresolved			TCRBV03-01,TCRBV03-02		TCRBD01-01*01	TCRBD01	TCRBD01-01	01				TCRBJ02-06*01	TCRBJ02	TCRBJ02-06	01				0	1	5	1	5	6	33	50	51	57	62	1	In	VDJ
CACATCAATTCCCTGGAGCTTGGTGACTCTGCTGTGTATTTCTGTGCCAGCAGCCCGGGACAGGGATGGGGCTACACCTTCGGTTCG	CASSPGQGWGYTF	1	2.7725457157013735E-5	39	TCRBV03	TCRBV03	unresolved			TCRBV03-01,TCRBV03-02		TCRBD01-01*01	TCRBD01	TCRBD01-01	01				TCRBJ01-02*01	TCRBJ01	TCRBJ01-02	01				4	1	0	3	4	8	42	55	56	65	69	1	In	VDJ
ATCAATTCCCTGGAGCTTGGTGACTCTGCTGTGTATTTCTGTGCCAGCAGCCCGGACGGGGCTAATCAGCCCCAGCATTTTGGTGAT	CASSPDGANQPQHF	2	3.577478342840482E-5	42	TCRBV03	TCRBV03	unresolved			TCRBV03-01,TCRBV03-02				unresolved		TCRBD01,TCRBD02	TCRBD01-01,TCRBD02-01		TCRBJ01-05*01	TCRBJ01	TCRBJ01-05	01				4	5	7	0	1	4	39	52	57	62	63	2	In	VDJ
AAGAAGCTCCTTCTCAGTGACTCTGGCTTCTATCTCTGTGCCTGGGCCCCAGGGGCGGCCTCTGGAAACACCATATATTTTGGAGAG	CAWAPGAASGNTIYF	1	2.2359239642753013E-5	45	TCRBV30-01*01	TCRBV30	TCRBV30-01	01				TCRBD01-01*01	TCRBD01	TCRBD01-01	01				TCRBJ01-03*01	TCRBJ01	TCRBJ01-03	01				5	4	4	2	4	0	36	45	49	55	59	1	In	VDJ
ATCCTGAGTTCTAAGAAGCTCCTTCTCAGTGACTCTGGCTTCTATCTCTGTGCCTGGAGTAGTTCCTACGAGCAGTACTTCGGGCCG	CAWSSSYEQYF	1	7.154956685680964E-6	33	TCRBV30-01*01	TCRBV30	TCRBV30-01	01						unresolved		TCRBD01,TCRBD02	TCRBD01-01,TCRBD02-01		TCRBJ02-07*01	TCRBJ02	TCRBJ02-07	01				2	0	5	5	1	1	48	-1	60	62	63	1	In	VDJ
AAGCTCCTTCTCAGTGACTCTGGCTTCTATCTCTGTGCCTGGAGTGCCCTACAGGGGGCGAATAATTCACCCCTCCACTTTGGGAAC	CAWSALQGANNSPLHF	1	8.049326271391085E-6	48	TCRBV30-01*01	TCRBV30	TCRBV30-01	01				TCRBD01-01*01	TCRBD01	TCRBD01-01	01				TCRBJ01-06*01	TCRBJ01	TCRBJ01-06	01				1	4	3	0	2	5	33	46	50	59	61	1	In	VDJ
GTGACCAGTGCCCATCCTGAAGACAGCAGCTTCTACATCTGCAGTGCTAGAACTAGAGGGGAGGCTTCACCCCTCCACTTTGGGAAC	CSARTRGEASPLHF	2	4.650721845692627E-5	42	TCRBV20	TCRBV20	unresolved			TCRBV20-01,TCRBV20-or09_02		TCRBD02-01*02	TCRBD02	TCRBD02-01	02				TCRBJ01-06*01	TCRBJ01	TCRBJ01-06	01				2	7	9	1	1	9	39	51	58	64	65	2	In	VDJ
ATCAATTCCCTGGAGCTTGGTGACTCTGCTGTGTATTTCTGTGCCAGCAGCCCTATCGACAGTAACTATGGCTACACCTTCGGTTCG	CASSPIDSNYGYTF	1	2.7725457157013735E-5	42	TCRBV03	TCRBV03	unresolved			TCRBV03-01,TCRBV03-02		TCRBD01-01*01	TCRBD01	TCRBD01-01	01				TCRBJ01-02*01	TCRBJ01	TCRBJ01-02	01				4	5	2	5	0	1	39	52	57	-1	62	1	In	VDJ
ACTGTGAGCAACATGAGCCCTGAAGACAGCAGCATATATCTCTGCAGCGTTCTATCGGGGCAGGGGGCGAATTACACCTTCGGTTCG	CSVLSGQGANYTF	1	7.154956685680964E-6	39	TCRBV29-01*01	TCRBV29	TCRBV29-01	01				TCRBD01-01*01	TCRBD01	TCRBD01-01	01				TCRBJ01-02*01	TCRBJ01	TCRBJ01-02	01				5	9	4	0	4	11	42	51	60	68	72	1	In	VDJ
ATCCTGAGTTCTAAGAAGCTCCTTCTCAGTGACTCTGGCTTCTATCTCTGTGCCTGGAGTGATAGATGGGGACAGTTCTTCGGTTCG	CAWSDRWGQFF	1	8.049326271391085E-6	33	TCRBV30-01*01	TCRBV30	TCRBV30-01	01				TCRBD01-01*01	TCRBD01	TCRBD01-01	01				TCRBJ01-02*01	TCRBJ01	TCRBJ01-02	01				1	7	0	5	2	16	48	61	68	75	77	1	In	VDJ
ACTGTGAGCAACATGAGCCCTGAAGACAGCAGCATATATCTCTGCAGCGTTGTGGACAGGGGGGTGGCCGAGCAGTACTTCGGGCCG	CSVVDRGVAEQYF	1	6.2605870999708435E-6	39	TCRBV29-01*01	TCRBV29	TCRBV29-01	01				TCRBD01-01*01	TCRBD01	TCRBD01-01	01				TCRBJ02-07*01	TCRBJ02	TCRBJ02-07	01				4	1	1	1	5	6	42	52	53	63	68	1	In	VDJ
ACTCTGAAGATCCGGTCCACAAAGCTGGAGGACTCAGCCATGTACTTCTGTGCCAGCAGTCCGCGGTATGGCTACACCTTCGGTTCG	CASSPRYGYTF	1	3.130293549985422E-5	33	TCRBV02-01*01	TCRBV02	TCRBV02-01	01				TCRBD02-01	TCRBD02	TCRBD02-01				01,02	TCRBJ01-02*01	TCRBJ01	TCRBJ01-02	01				5	2	7	5	0	5	48	60	62	-1	66	1	In	VDJ
AATCTTCACATCAATTCCCTGGAGCTTGGTGACTCTGCTGTGTATTTCTGTGCCAGCAGCCAAGGGAATGGCTACACCTTCGGTTCG	CASSQGNGYTF	1	2.7725457157013735E-5	33	TCRBV03	TCRBV03	unresolved			TCRBV03-01,TCRBV03-02				unresolved		TCRBD01,TCRBD02	TCRBD01-01,TCRBD02-01		TCRBJ01-02*01	TCRBJ01	TCRBJ01-02	01				1	0	1	8	0	6	48	-1	64	-1	67	1	In	VDJ
TCTAAGAAGCTCCTTCTCAGTGACTCTGGCTTCTATCTCTGTGCCTGGAGTCCCGGCACAGTAAATTCACCCCTCCACTTTGGGAAC	CAWSPGTVNSPLHF	1	8.049326271391085E-6	42	TCRBV30-01*01	TCRBV30	TCRBV30-01	01				TCRBD01-01*01	TCRBD01	TCRBD01-01	01				TCRBJ01-06*01	TCRBJ01	TCRBJ01-06	01				2	6	3	5	2	7	39	51	57	61	63	1	In	VDJ
ACTCTGAAGATCCGGTCCACAAAGCTGGAGGACTCAGCCATGTACTTCTGTGCCAGGCAGGGGCTCAACGAGCAGTACTTCGGGCCG	CARQGLNEQYF	1	2.7725457157013735E-5	33	TCRBV02-01*01	TCRBV02	TCRBV02-01	01				TCRBD01-01*01	TCRBD01	TCRBD01-01	01				TCRBJ02-07*01	TCRBJ02	TCRBJ02-07	01				9	1	4	2	4	5	48	56	57	63	67	1	In	VDJ
ATCCTGAGTTCTAAGAAGCTCCTTCTCAGTGACTCTGGCTTCTATCTCTGTGCCTGGAGCGGGTTGGAAAAACTGTTTTTTGGCAGT	CAWSGLEKLFF	1	1.699302212849229E-5	33	TCRBV30-01*01	TCRBV30	TCRBV30-01	01				TCRBD02-01	TCRBD02	TCRBD02-01				01,02	TCRBJ01-04*01	TCRBJ01	TCRBJ01-04	01				3	0	8	4	3	8	48	-1	59	63	66	1	In	VDJ
AGTTCTAAGAAGCTCCTTCTCAGTGACTCTGGCTTCTATCTCTGTGCCTGGAGAAACCCTTTACCCGGCGAGCAGTACTTCGGGCCG	CAWRNPLPGEQYF	1	7.154956685680964E-6	39	TCRBV30-01*01	TCRBV30	TCRBV30-01	01				TCRBD02-01	TCRBD02	TCRBD02-01				01,02	TCRBJ02-07*01	TCRBJ02	TCRBJ02-07	01				3	12	8	5	0	6	42	53	65	-1	68	1	In	VDJ
ACTGTGAGCAACATGAGCCCTGAAGACAGCAGCATATATCTCTGCAGCGTTACCCCGACAGGGAGGAATGGCTACACCTTCGGTTCG	CSVTPTGRNGYTF	1	7.154956685680964E-6	39	TCRBV29-01*01	TCRBV29	TCRBV29-01	01				TCRBD01-01*01	TCRBD01	TCRBD01-01	01				TCRBJ01-02*01	TCRBJ01	TCRBJ01-02	01				5	5	2	3	4	6	42	51	56	63	67	1	In	VDJ
AGTTCTAAGAAGCTCCTTCTCAGTGACTCTGGCTTCTATCTCTGTGCCTGGAGTAAGACGGGAGGCCAGCCCCAGCATTTTGGTGAT	CAWSKTGGQPQHF	1	1.0732435028521446E-5	39	TCRBV30-01*01	TCRBV30	TCRBV30-01	01				TCRBD02-01*02	TCRBD02	TCRBD02-01	02				TCRBJ01-05*01	TCRBJ01	TCRBJ01-05	01				2	4	8	1	1	7	42	54	58	65	66	1	In	VDJ
GGGTTGGAGTCGGCTGCTCCCTCCCAAACATCTGTGTACTTCTGTGCCAGCAGCCTCGGGACAGGGATCGAGCAGTACTTCGGGCCG	CASSLGTGIEQYF	1	2.4147978814173252E-5	39	TCRBV06	TCRBV06	unresolved			TCRBV06-02,TCRBV06-03		TCRBD01-01*01	TCRBD01	TCRBD01-01	01				TCRBJ02-07*01	TCRBJ02	TCRBJ02-07	01				6	4	0	3	2	6	42	53	57	66	68	1	In	VDJ
CACTCTGAAGATCCGGTCCACAAAGCTGGAGGACTCAGCCATGTACTTCTGTGCCAACAGAGGGGCTGTGGCTACACCTTCGGTTCG		1	3.130293549985422E-5	32	TCRBV02-01*01	TCRBV02	TCRBV02-01	01				TCRBD01-01*01	TCRBD01	TCRBD01-01	01				TCRBJ01-02*01	TCRBJ01	TCRBJ01-02	01				6	0	5	2	3	7	49	-1	60	65	68	1	Out	VDJ
CTGACTGTGAGCAACATGAGCCCTGAAGACAGCAGCATATATCTCTGCAGCGTTCGGGGGCATGGAAACACCATATATTTTGGAGAG	CSVRGHGNTIYF	1	1.9676130885622652E-5	36	TCRBV29-01*01	TCRBV29	TCRBV29-01	01						unresolved		TCRBD01,TCRBD02	TCRBD01-01,TCRBD02-01		TCRBJ01-03*01	TCRBJ01	TCRBJ01-03	01				5	1	6	0	1	3	45	54	55	61	62	1	In	VDJ
ACTGTGAGCAACATGAGCCCTGAAGACAGCAGCATATATCTCTGCAGCGTTGAGACGGTCCGTGGCGGGGAGCTGTTTTTTGGAGAA	CSVETVRGGELFF	1	8.943695857101204E-6	39	TCRBV29-01*01	TCRBV29	TCRBV29-01	01						unresolved		TCRBD01,TCRBD02	TCRBD01-01,TCRBD02-01		TCRBJ02-02*01	TCRBJ02	TCRBJ02-02	01				3	0	2	7	9	7	42	-1	53	56	65	1	In	VDJ
GAGCTGAATGTGAACGCCTTGTTGCTGGGGGACTCGGCCCTCTATCTCTGTGCCAGCAGCTCAGGGAACGAGCAGTACTTCGGGCCG	CASSSGNEQYF	1	2.5042348399883374E-5	33	TCRBV05-06*01	TCRBV05	TCRBV05-06	01				TCRBD01-01*01	TCRBD01	TCRBD01-01	01				TCRBJ02-07*01	TCRBJ02	TCRBJ02-07	01				3	0	4	3	1	5	48	-1	61	66	67	1	In	VDJ
CTACACGCCCTGCAGCCAGAAGACTCAGCCCTGTATCTCTGCGCCAGCAGCCAAGGGACAGTCAATCAGCCCCAGCATTTTGGTGAT	CASSQGTVNQPQHF	2	4.3824109699795904E-5	42	TCRBV04-01*01	TCRBV04	TCRBV04-01	01				TCRBD01-01*01	TCRBD01	TCRBD01-01	01				TCRBJ01-05*01	TCRBJ01	TCRBJ01-05	01				1	0	1	5	1	3	39	-1	55	61	62	2	In	VDJ
CTCCTTCTCAGTGACTCTGGCTTCTATCTCTGTGCCTGGAGTGTGGACAGGGGGCCAAATAGCAATCAGCCCCAGCATTTTGGTGAT	CAWSVDRGPNSNQPQHF	1	9.838065442811326E-6	51	TCRBV30-01*01	TCRBV30	TCRBV30-01	01				TCRBD01-01*01	TCRBD01	TCRBD01-01	01				TCRBJ01-05*01	TCRBJ01	TCRBJ01-05	01				0	0	1	0	4	0	30	-1	44	55	59	1	In	VDJ
TTGGAGTCGGCTGCTCCCTCCCAAACATCTGTGTACTTCTGTGCCAGCAGTTAAGCCGACTTGTCCTACGAGCAGTACTTCGGGCCG	CASS*ADLSYEQYF	1	2.4147978814173252E-5	42	TCRBV06	TCRBV06	unresolved			TCRBV06-02,TCRBV06-03		TCRBD02-01	TCRBD02	TCRBD02-01				01,02	TCRBJ02-07*01	TCRBJ02	TCRBJ02-07	01				3	4	2	10	2	1	39	53	57	61	63	1	Stop	VDJ
AGGCTGCTGTCGGCTGCTCCCTCCCAGACATCTGTGTACTTCTGTGCCAGCAGTTTGGGACAGTTCTATGGCTACACCTTCGGTTCG	CASSLGQFYGYTF	1	2.9514196328433978E-5	39	TCRBV06-05*01	TCRBV06	TCRBV06-05	01				TCRBD01-01*01	TCRBD01	TCRBD01-01	01				TCRBJ01-02*01	TCRBJ01	TCRBJ01-02	01				4	1	0	5	2	4	42	55	56	63	65	1	In	VDJ
CTGACTGTGAGCAACATGAGCCCTGAAGACAGCAGCATATATCTCTGCAGCGTTGAAGGCGGGGTGGGCGAGCAGTACTTCGGGCCG	CSVEGGVGEQYF	1	6.2605870999708435E-6	36	TCRBV29-01*01	TCRBV29	TCRBV29-01	01				TCRBD02-01*01	TCRBD02	TCRBD02-01	01				TCRBJ02-07*01	TCRBJ02	TCRBJ02-07	01				1	0	7	3	4	6	45	-1	58	64	68	1	In	VDJ
GCAACATGAGCCCTGAAGACAGCAGCATATATCTCTGCAGCGTTGGGAGGCGGGGCCGGGGGCAATCAGCCCCAGCATTTTGGTGAT		1	8.943695857101204E-6	46	TCRBV29-01*01	TCRBV29	TCRBV29-01	01				TCRBD02-01*01	TCRBD02	TCRBD02-01	01				TCRBJ01-05*01	TCRBJ01	TCRBJ01-05	01				4	4	7	3	6	2	35	45	49	55	61	1	Out	VDJ
GAAGCTCCTTCTCAGTGACTCTGGCTTCTATCTCTGTGCCTGGAGTGACCTATAGCGGGGGGGCCCTACGAGCAGTACTTCGGGCCG		1	7.154956685680964E-6	47	TCRBV30-01*01	TCRBV30	TCRBV30-01	01				TCRBD02-01*01	TCRBD02	TCRBD02-01	01				TCRBJ02-07*01	TCRBJ02	TCRBJ02-07	01				1	5	5	0	1	2	34	47	52	63	64	1	Out	VDJ
CTGTCGGCTGCTCCCTCCCAGACATCTGTGTACTTCTGTGCCAGCAGTTACAGGGGACAGGGGGTCTACGAGCAGTACTTCGGGCCG	CASSYRGQGVYEQYF	1	2.6831087571303617E-5	45	TCRBV06-05*01	TCRBV06	TCRBV06-05	01				TCRBD01-01*01	TCRBD01	TCRBD01-01	01				TCRBJ02-07*01	TCRBJ02	TCRBJ02-07	01				2	2	0	1	1	3	36	51	53	64	65	1	In	VDJ
AGGCTGCTGTCGGCTGCTCCCTCCCAGACATCTGTGTACTTCTGTGCCAGTACCACAGGGCGTAGTTACGAGCAGTACTTCGGGCCG	CASTTGRSYEQYF	1	2.6831087571303617E-5	39	TCRBV06-05*01	TCRBV06	TCRBV06-05	01				TCRBD01-01*01	TCRBD01	TCRBD01-01	01				TCRBJ02-07*01	TCRBJ02	TCRBJ02-07	01				9	4	3	3	6	4	42	50	54	60	66	1	In	VDJ
AATTCCCTGGAGCTTGGTGACTCTGCTGTGTATTTCTGTGCCAGCAGCCAAGATCTCGAGGGAAGGCACGAGCAGTACTTCGGGCCG	CASSQDLEGRHEQYF	1	2.5042348399883374E-5	45	TCRBV03	TCRBV03	unresolved			TCRBV03-01,TCRBV03-02		TCRBD02-01*02	TCRBD02	TCRBD02-01	02				TCRBJ02-07*01	TCRBJ02	TCRBJ02-07	01				0	4	11	0	5	5	36	53	57	62	67	1	In	VDJ
CTGAAGATCCGGTCCACAAAGCTGGAGGACTCAGCCATGTACTTCTGTGCCAGCCAGCGGGAGGCCTACGAGCAGTACTTCGGGCCG	CASQREAYEQYF	1	2.7725457157013735E-5	36	TCRBV02-01*01	TCRBV02	TCRBV02-01	01				TCRBD02-01*02	TCRBD02	TCRBD02-01	02				TCRBJ02-07*01	TCRBJ02	TCRBJ02-07	01				8	1	6	1	0	2	45	54	55	-1	64	1	In	VDJ
TCGGCTGCTCCCTCCCAGACATCTGTGTACTTCTGTGCCAGCAGTGAAGGACGACGGCTTTCCAATCAGCCCCAGCATTTTGGTGAT	CASSEGRRLSNQPQHF	3	5.634528389973759E-5	48	TCRBV06-01*01	TCRBV06	TCRBV06-01	01						unresolved		TCRBD01,TCRBD02	TCRBD01-01,TCRBD02-01		TCRBJ01-05*01	TCRBJ01	TCRBJ01-05	01				1	0	2	7	10	3	33	-1	49	52	62	3	In	VDJ
AGTTCTAAGAAGCTCCTTCTCAGTGACTCTGGCTTCTATCTCTGTGCCTGGAACCCCGCCAGGGCCCATGAGCAGTTCTTCGGGCCA	CAWNPARAHEQFF	1	1.2521174199941687E-5	39	TCRBV30-01*01	TCRBV30	TCRBV30-01	01				TCRBD01-01*01	TCRBD01	TCRBD01-01	01				TCRBJ02-01*01	TCRBJ02	TCRBJ02-01	01				4	7	4	3	3	8	42	52	59	64	67	1	In	VDJ
AATTCCCTGGAGCTTGGTGACTCTGCTGTGTATTTCTGTGCCAGCAGCTCGAGGAAGGTGAGAAACACTGAAGCTTTCTTTGGACAA	CASSSRKVRNTEAFF	1	3.309167467127446E-5	45	TCRBV03	TCRBV03	unresolved			TCRBV03-01,TCRBV03-02		TCRBD02-01*02	TCRBD02	TCRBD02-01	02				TCRBJ01-01*01	TCRBJ01	TCRBJ01-01	01				5	2	11	1	9	2	36	48	50	54	63	1	In	VDJ
CTGGAGCTTGGTGACTCTGCTGTGTATTTCTGTGCCAGCAGCCAACTAACAGGGAAGGCTTTCCTTGGCGAGCAGTACTTCGGGCCG	CASSQLTGKAFLGEQYF	1	2.5042348399883374E-5	51	TCRBV03	TCRBV03	unresolved			TCRBV03-01,TCRBV03-02		TCRBD01-01*01	TCRBD01	TCRBD01-01	01				TCRBJ02-07*01	TCRBJ02	TCRBJ02-07	01				2	3	3	3	14	6	30	45	48	54	68	1	In	VDJ
GCTCCTTCTCAGTGACTCTGGCTTCTATCTCTGTGCCTGGGAGTGGGACAGGGCTGAGCTCCGAACACTGAAGCTTTCTTTGGACAA		1	9.838065442811326E-6	50	TCRBV30-01*01	TCRBV30	TCRBV30-01	01				TCRBD01-01*01	TCRBD01	TCRBD01-01	01				TCRBJ01-01*01	TCRBJ01	TCRBJ01-01	01				5	4	0	3	9	1	31	40	44	53	62	1	Out	VDJ
ATCCGGTCCACAAAGCTGGAGGACTCAGCCATGTACTTCTGTGCCAGCAACCCAGACAGGCGTAACACTGAAGCTTTCTTTGGACAA	CASNPDRRNTEAFF	2	3.666915301411494E-5	42	TCRBV02-01*01	TCRBV02	TCRBV02-01	01				TCRBD01-01*01	TCRBD01	TCRBD01-01	01				TCRBJ01-01*01	TCRBJ01	TCRBJ01-01	01				7	5	2	4	3	2	39	49	54	60	63	2	In	VDJ
TGAGCAACATGAGCCCTGAAGACAGCAGCATATATCTCTGCAGCGTTGAAAGTCGGTGGGGGTAGGACTGAAGCTTTCTTTGGACAA		1	8.049326271391085E-6	43	TCRBV29-01*01	TCRBV29	TCRBV29-01	01						unresolved		TCRBD01,TCRBD02	TCRBD01-01,TCRBD02-01		TCRBJ01-01*01	TCRBJ01	TCRBJ01-01	01				2	7	6	1	4	5	38	50	57	62	66	1	Out	VDJ
GTGAGCAACATGAGCCCTGAAGACAGCAGCATATATCTCTGCAGCGTTTCACAGGGGTGGTCTAATGAAAAACTGTTTTTTGGCAGT	CSVSQGWSNEKLFF	1	1.4309913371361928E-5	42	TCRBV29-01*01	TCRBV29	TCRBV29-01	01				TCRBD01-01*01	TCRBD01	TCRBD01-01	01				TCRBJ01-04*01	TCRBJ01	TCRBJ01-04	01				5	2	3	2	4	3	39	48	50	57	61	1	In	VDJ
TCTAAGAAGCTCCTTCTCAGTGACTCTGGCTTCTATCTCTGTGCCTGGAAGGCAAGCCCGGTCACCGGGGAGCTGTTTTTTGGAGAA	CAWKASPVTGELFF	1	9.838065442811326E-6	42	TCRBV30-01*01	TCRBV30	TCRBV30-01	01						unresolved		TCRBD01,TCRBD02	TCRBD01-01,TCRBD02-01		TCRBJ02-02*01	TCRBJ02	TCRBJ02-02	01				4	0	5	4	10	4	39	-1	49	52	62	1	In	VDJ
AGCACCTTGGAGCTGGGGGACTCGGCCCTTTATCTTTGCGCCAGCAGCCTAGACAGGGGCAACAATCAGCCCCAGCATTTTGGTGAT	CASSLDRGNNQPQHF	6	1.1895115489944603E-4	45	TCRBV05-01*01	TCRBV05	TCRBV05-01	01				TCRBD01-01*01	TCRBD01	TCRBD01-01	01				TCRBJ01-05*01	TCRBJ01	TCRBJ01-05	01				4	3	2	2	3	3	36	48	51	59	62	6	In	VDJ
AGTTCTAAGAAGCTCCTTCTCAGTGACTCTGGCTTCTATCTCTGTGCCTGGAACGTCTGGAGCAATCAGCCCCAGCATTTTGGTGAT	CAWNVWSNQPQHF	1	9.838065442811326E-6	39	TCRBV30-01*01	TCRBV30	TCRBV30-01	01						unresolved		TCRBD01,TCRBD02	TCRBD01-01,TCRBD02-01		TCRBJ01-05*01	TCRBJ01	TCRBJ01-05	01				4	6	0	10	0	1	42	52	58	-1	60	1	In	VDJ
CTTCACATCAATTCCCTGGAGCTTGGTGACTCTGCTGTGTATTTCTGTGCCAGCAGCCGACAGGACTACGAGCAGTACTTCGGGCCG	CASSRQDYEQYF	1	2.5042348399883374E-5	36	TCRBV03	TCRBV03	unresolved			TCRBV03-01,TCRBV03-02		TCRBD01-01*01	TCRBD01	TCRBD01-01	01				TCRBJ02-07*01	TCRBJ02	TCRBJ02-07	01				4	0	2	4	1	3	45	-1	58	64	65	1	In	VDJ
ACTGTGAGCAACATGAGCCCTGAAGACAGCAGCATATATCTCTGCAGCGTTGAACCCGGGACAAACTATGGCTACACCTTCGGTTCG	CSVEPGTNYGYTF	1	7.154956685680964E-6	39	TCRBV29-01*01	TCRBV29	TCRBV29-01	01				TCRBD01-01*01	TCRBD01	TCRBD01-01	01				TCRBJ01-02*01	TCRBJ01	TCRBJ01-02	01				2	3	0	6	0	2	42	54	57	-1	63	1	In	VDJ
ACAGAATTTCCTGCTGGGGTTGGAGTCGGCTGCTCCCTCCCAAACATCTGTGTACTTGGGGCGGTGGGCGAGCAGTACTTCGGGCCG		1	2.4147978814173252E-5	23	TCRBV06	TCRBV06	unresolved			TCRBV06-02,TCRBV06-03		TCRBD01-01*01	TCRBD01	TCRBD01-01	01				TCRBJ02-07*01	TCRBJ02	TCRBJ02-07	01				18	0	7	0	6	6	58	-1	57	62	68	1	Out	VDJ
AATTCCCTGGAGCTTGGTGACTCTGCTGTGTATTTCTGTGCCAGCAGCCCCTTACAGGGGGCCGGGACTGAAGCTTTCTTTGGACAA	CASSPLQGAGTEAFF	1	3.309167467127446E-5	45	TCRBV03	TCRBV03	unresolved			TCRBV03-01,TCRBV03-02		TCRBD01-01*01	TCRBD01	TCRBD01-01	01				TCRBJ01-01*01	TCRBJ01	TCRBJ01-01	01				4	4	3	0	4	5	36	49	53	62	66	1	In	VDJ
AGTTCTAAGAAGCTCCTTCTCAGTGACTCTGGCTTCTATCTCTGTGCCTGGAGTCGGGGACTAGCTGGGGAGCAGTACTTCGGGCCG	CAWSRGLAGEQYF	1	7.154956685680964E-6	39	TCRBV30-01*01	TCRBV30	TCRBV30-01	01				TCRBD02-01	TCRBD02	TCRBD02-01				01,02	TCRBJ02-07*01	TCRBJ02	TCRBJ02-07	01				2	2	0	7	4	7	42	54	56	65	69	1	In	VDJ
ACGTTGGCGTCTGCTGTACCCTCTCAGACATCTGTGTACTTCTGTGCCAGCAGTGACTCTGAGGCGGATGGCTACACCTTCGGTTCG	CASSDSEADGYTF	8	1.5562030791356097E-4	39	TCRBV06-04	TCRBV06	TCRBV06-04				01,02	TCRBD02-01	TCRBD02	TCRBD02-01				01,02	TCRBJ01-02*01	TCRBJ01	TCRBJ01-02	01				0	4	7	5	0	6	42	59	63	-1	67	8	In	VDJ
AACGCCTTGGAGCTGGACGACTCGGCCCTGTATCTCTGTGCCAGCAGCCCGTTCGGCGGCGCTAACACTGAAGCTTTCTTTGGACAA	CASSPFGGANTEAFF	4	7.602141478536024E-5	45	TCRBV05-04*01	TCRBV05	TCRBV05-04	01				TCRBD02-01	TCRBD02	TCRBD02-01				01,02	TCRBJ01-01*01	TCRBJ01	TCRBJ01-01	01				4	7	7	5	4	2	36	48	55	59	63	4	In	VDJ
GGGTTGGAGTCGGCTGCTCCCTCCCAAACATCTGTGTACTTCTGTGCCAGCACCAGGACAGGGAGCTACGAGCAGTACTTCGGGCCG	CASTRTGSYEQYF	1	2.4147978814173252E-5	39	TCRBV06	TCRBV06	unresolved			TCRBV06-02,TCRBV06-03		TCRBD01-01*01	TCRBD01	TCRBD01-01	01				TCRBJ02-07*01	TCRBJ02	TCRBJ02-07	01				7	3	1	3	2	3	42	52	55	63	65	1	In	VDJ
AGTTCTAAGAAGCTCCTTCTCAGTGACTCTGGCTTCTATCTCTGTGCCTGGAGCCCGCGGAGGGGGACCGAGCAGTACTTCGGGCCG	CAWSPRRGTEQYF	2	1.788739171420241E-5	39	TCRBV30-01*01	TCRBV30	TCRBV30-01	01						unresolved		TCRBD01,TCRBD02	TCRBD01-01,TCRBD02-01		TCRBJ02-07*01	TCRBJ02	TCRBJ02-07	01				3	7	5	1	2	6	42	53	60	66	68	2	In	VDJ
AGCAACATGAGCCCTGAAGACAGCAGCATATATCTCTGCAGCACCCGACAGGGGGGCCGCGGTATCACTGAAGCTTTCTTTGGACAA	CSTRQGGRGITEAFF	1	8.049326271391085E-6	45	TCRBV29-01*01	TCRBV29	TCRBV29-01	01				TCRBD01-01*01	TCRBD01	TCRBD01-01	01				TCRBJ01-01*01	TCRBJ01	TCRBJ01-01	01				8	4	2	1	10	4	36	42	46	55	65	1	In	VDJ
GTGAACGCCTTGTTGCTGGGGGACTCGGCCCTCTATCTCTGTGCCAGCAGCTGGACAGGGACTCGGGGGGAGCAGTACTTCGGGCCG	CASSWTGTRGEQYF	1	2.5042348399883374E-5	42	TCRBV05-06*01	TCRBV05	TCRBV05-06	01				TCRBD01-01*01	TCRBD01	TCRBD01-01	01				TCRBJ02-07*01	TCRBJ02	TCRBJ02-07	01				3	0	1	3	9	7	39	-1	52	60	69	1	In	VDJ
TCTAAGAAGCTCCTTCTCAGTGACTCTGGCTTCTATCTCTGTGCCTGGAGAAAAGGAGAGAAGGTCTATGGCTACACCTTCGGTTCG	CAWRKGEKVYGYTF	1	8.049326271391085E-6	42	TCRBV30-01*01	TCRBV30	TCRBV30-01	01				TCRBD02-01*02	TCRBD02	TCRBD02-01	02				TCRBJ01-02*01	TCRBJ01	TCRBJ01-02	01				3	4	10	2	7	4	39	50	54	58	65	1	In	VDJ
TCCCTGGAGCTTGGTGACTCTGCTGTGTATTTCTGTGCCAGCAGCCAGCCGACTCCCTCGAGCTCCTACGAGCAGTACTTCGGGCCG	CASSQPTPSSSYEQYF	1	2.4147978814173252E-5	48	TCRBV03	TCRBV03	unresolved			TCRBV03-01,TCRBV03-02		TCRBD02-01	TCRBD02	TCRBD02-01				01,02	TCRBJ02-07*01	TCRBJ02	TCRBJ02-07	01				3	3	2	10	8	0	33	47	50	54	62	1	In	VDJ
ATCAATTCCCTGGAGCTTGGTGACTCTGCTGTGTATTTCTGTGCCAGCAGCCGAGGACAGGGCCGTCAGCCCCAGCATTTTGGTGAT	CASSRGQGRQPQHF	2	3.4880413842694696E-5	42	TCRBV03	TCRBV03	unresolved			TCRBV03-01,TCRBV03-02		TCRBD01-01*01	TCRBD01	TCRBD01-01	01				TCRBJ01-05*01	TCRBJ01	TCRBJ01-05	01				4	2	1	3	3	6	39	52	54	62	65	2	In	VDJ
TGTGAACGCCTTGTTGCTAGGGGACTCGGCCCTCTATCTCTGTGCCAGCACCTTCGGGACAGGGGCTCCGAGCAGTACTTCGGGCCG		1	8.049326271391085E-6	41	TCRBV05-07*01	TCRBV05	TCRBV05-07	01				TCRBD01-01*01	TCRBD01	TCRBD01-01	01				TCRBJ02-07*01	TCRBJ02	TCRBJ02-07	01				2	1	0	2	3	6	40	54	55	65	68	1	Out	VDJ
AAGAAGCTCCTTCTCAGTGACTCTGGCTTCTATCTCTGTGCCTGGAGTGCAACAGTGAGAATGGGAAACACCATATATTTTGGAGAG	CAWSATVRMGNTIYF	1	2.146487005704289E-5	45	TCRBV30-01*01	TCRBV30	TCRBV30-01	01				TCRBD01-01*01	TCRBD01	TCRBD01-01	01				TCRBJ01-03*01	TCRBJ01	TCRBJ01-03	01				1	2	3	5	8	4	36	49	51	55	63	1	In	VDJ
CTGAAGATCCGGTCCACAAAGCTGGAGGACTCAGCCATGTACTTCTGTGCCAGCAGTGAAGCTGGATATGGCTACACCTTCGGTTCG	CASSEAGYGYTF	1	3.0408565914144096E-5	36	TCRBV02-01*01	TCRBV02	TCRBV02-01	01						unresolved		TCRBD01,TCRBD02	TCRBD01-01,TCRBD02-01		TCRBJ01-02*01	TCRBJ01	TCRBJ01-02	01				0	1	1	8	0	5	45	62	63	-1	66	1	In	VDJ
CTCCTTCTCAGTGACTCTGGCTTCTATCTCTGTGCCTGGAGTGTAGAAGGGAAATTTAGAGCTAATGAAAAACTGTTTTTTGGCAGT	CAWSVEGKFRANEKLFF	1	1.699302212849229E-5	51	TCRBV30-01*01	TCRBV30	TCRBV30-01	01						unresolved		TCRBD01,TCRBD02	TCRBD01-01,TCRBD02-01		TCRBJ01-04*01	TCRBJ01	TCRBJ01-04	01				0	4	0	8	9	3	30	44	48	52	61	1	In	VDJ
GACTGTGAGCAACATGAGCCCTGAAGACAGCAGCATATATCTCTGCAGCGTTGAAGTGCTATCTAAAGTGAAGCTTTCTTTGGACAA		1	8.049326271391085E-6	38	TCRBV29-01*01	TCRBV29	TCRBV29-01	01				TCRBD02-01	TCRBD02	TCRBD02-01				01,02	TCRBJ01-01*01	TCRBJ01	TCRBJ01-01	01				1	2	4	9	7	7	43	56	58	61	68	1	Out	VDJ
TCCTGGAGTCGCCCAGCCCCAACCAGACCTCTCTGTACTTCTGTGCCCTGGCGTAGGGTGGTTGGCACTGAAGCTTTCTTTGGACAA		1	3.0408565914144096E-5	40	TCRBV27-01*01	TCRBV27	TCRBV27-01	01						unresolved		TCRBD01,TCRBD02	TCRBD01-01,TCRBD02-01		TCRBJ01-01*01	TCRBJ01	TCRBJ01-01	01				11	7	5	3	7	4	41	47	54	58	65	1	Out	VDJ
ACTCTGACGATCCAGCGCACAGAGCAGCGGGACTCGGCCATGTATCGCTGTGCCAGCAGCTCCGGGACAAAACTGTTTTTTGGCAGT	CASSSGTKLFF	13	2.486347448274135E-4	33	TCRBV07-06*01	TCRBV07	TCRBV07-06	01						unresolved		TCRBD01,TCRBD02	TCRBD01-01,TCRBD02-01		TCRBJ01-04*01	TCRBJ01	TCRBJ01-04	01				4	2	0	7	0	10	48	61	63	-1	68	13	In	VDJ
ACTGTGAGCAACATGAGCCCTGAAGACAGCAGCATATATCTCTGCAGCGTTGGACTAGCGGGGGGGTACGAGCAGTACTTCGGGCCG	CSVGLAGGYEQYF	1	6.2605870999708435E-6	39	TCRBV29-01*01	TCRBV29	TCRBV29-01	01				TCRBD02-01*01	TCRBD02	TCRBD02-01	01				TCRBJ02-07*01	TCRBJ02	TCRBJ02-07	01				4	0	2	0	0	4	42	-1	52	-1	66	1	In	VDJ
GCCCATCCTGAAGACAGCAGCTTCTACATCTGCAGTGCTAGAGATGGAGGGACAGGGGGATCGAACACTGAAGCTTTCTTTGGACAA	CSARDGGTGGSNTEAFF	1	2.3253609228463134E-5	51	TCRBV20	TCRBV20	unresolved			TCRBV20-01,TCRBV20-or09_02		TCRBD01-01*01	TCRBD01	TCRBD01-01	01				TCRBJ01-01*01	TCRBJ01	TCRBJ01-01	01				0	4	0	1	3	1	30	44	48	59	62	1	In	VDJ
GAGATGAATGTGAGCACCTTGGAGCTGGGGGACTCGGCCCTTTATCTTTGCGCCAGCAGCTTGGAGGGTGAAGCTTTCTTTGGACAA	CASSLEGEAFF	2	4.0246631356955425E-5	33	TCRBV05-01*01	TCRBV05	TCRBV05-01	01						unresolved		TCRBD01,TCRBD02	TCRBD01-01,TCRBD02-01		TCRBJ01-01*01	TCRBJ01	TCRBJ01-01	01				0	0	5	3	0	7	48	-1	64	-1	68	2	In	VDJ
CACATCAATTCCCTGGAGCTTGGTGACTCTGCTGTGTATTTCTGTGCCAGCAGCCAAAGTGTCACTAGGGAGCAGTACTTCGGGCCG	CASSQSVTREQYF	1	2.4147978814173252E-5	39	TCRBV03	TCRBV03	unresolved			TCRBV03-01,TCRBV03-02		TCRBD02-01	TCRBD02	TCRBD02-01				01,02	TCRBJ02-07*01	TCRBJ02	TCRBJ02-07	01				2	6	3	8	1	7	42	57	63	68	69	1	In	VDJ
GAGTCTGCCAGGCCCTCACATACCTCTCAGTACCTCTGTGCCAGCAGGGGACAGGGGCCCATGAACACTGAAGCTTTCTTTGGACAA	CASRGQGPMNTEAFF	1	1.9676130885622652E-5	45	TCRBV25-01*01	TCRBV25	TCRBV25-01	01				TCRBD01-01*01	TCRBD01	TCRBD01-01	01				TCRBJ01-01*01	TCRBJ01	TCRBJ01-01	01				6	0	0	2	4	0	36	-1	47	57	61	1	In	VDJ
CTCAGGCTGCTGTCGGCTGCTCCCTCCCAGACATCTGTGTACTTCTGTGCCAGCTTGGACAGGGGTTATGGCTACACCTTCGGTTCG	CASLDRGYGYTF	1	2.9514196328433978E-5	36	TCRBV06-05*01	TCRBV06	TCRBV06-05	01				TCRBD01-01*01	TCRBD01	TCRBD01-01	01				TCRBJ01-02*01	TCRBJ01	TCRBJ01-02	01				8	2	1	2	1	5	45	54	56	65	66	1	In	VDJ
TCGGCTGCTCCCTCCCAGACATCTGTGTACTTCTGTGCCAGCAGTGAAGGCCAAAGCCCGACCGGTCCACCCCTCCACTTTGGGAAC	CASSEGQSPTGPPLHF	2	4.114100094266555E-5	48	TCRBV06-01*01	TCRBV06	TCRBV06-01	01						unresolved		TCRBD01,TCRBD02	TCRBD01-01,TCRBD02-01		TCRBJ01-06*01	TCRBJ01	TCRBJ01-06	01				1	10	2	7	5	11	33	49	59	62	67	2	In	VDJ
AGTTCTAAGAAGCTCCTTCTCAGTGACTCTGGCTTCTATCTCTGTGCCTGGGAAATTAGGGGAACCGGGGAGCTGTTTTTTGGAGAA	CAWEIRGTGELFF	1	9.838065442811326E-6	39	TCRBV30-01*01	TCRBV30	TCRBV30-01	01				TCRBD01-01*01	TCRBD01	TCRBD01-01	01				TCRBJ02-02*01	TCRBJ02	TCRBJ02-02	01				5	6	5	2	1	5	42	51	57	62	63	1	In	VDJ
AGTCTGCCAGGCCCTCACATACCTCTCAGTACCTCTGTGCCAGCAGTCTAACTTGACAGAAACTGGCACGAGCAGTACTTCGGGCCG		1	1.5204282957072048E-5	46	TCRBV25-01*01	TCRBV25	TCRBV25-01	01				TCRBD01-01*01	TCRBD01	TCRBD01-01	01				TCRBJ02-07*01	TCRBJ02	TCRBJ02-07	01				5	7	2	5	8	5	35	47	54	59	67	1	Out	VDJ
AGAGAAGAGGAATTTCCCCCTGATCCTGGAGTCGCCCAGCCCCAACCAGACCTCTCTGTACTTCTGTGCCAGGCCTACTTCGGTTCG		1	2.5936717985593495E-5	17	TCRBV27-01*01	TCRBV27	TCRBV27-01	01				TCRBD02-01	TCRBD02	TCRBD02-01				01,02	TCRBJ01-02*01	TCRBJ01	TCRBJ01-02	01				9	2	4	9	0	16	64	72	74	-1	77	1	Out	VDJ
CAACATGAGCCCTGAAGACAGCAGCATATATCTCTGCAGCGTCTCTCCTCGGGACAGGGGTTAGACACTGAAGCTTTCTTTGGACAA		1	8.049326271391085E-6	47	TCRBV29-01*01	TCRBV29	TCRBV29-01	01				TCRBD01-01*01	TCRBD01	TCRBD01-01	01				TCRBJ01-01*01	TCRBJ01	TCRBJ01-01	01				6	8	0	2	4	3	34	42	50	60	64	1	Out	VDJ
TCTAAGAAGCTCCTTCTCAGTGACTCTGGCTTCTATCTCTGTGCCTGGACCCCGGGGGATTGGGTCGGTGAAGCTTTCTTTGGACAA	CAWTPGDWVGEAFF	1	9.838065442811326E-6	42	TCRBV30-01*01	TCRBV30	TCRBV30-01	01				TCRBD02-01*01	TCRBD02	TCRBD02-01	01				TCRBJ01-01*01	TCRBJ01	TCRBJ01-01	01				4	3	8	2	10	7	39	49	52	58	68	1	In	VDJ
ATCAATTCCCTGGAGCTTGGTGACTCTGCTGTGTATTTCTGTGCCAGCAGTCAAATCCGGGGGACCGGGGAGCTGTTTTTTGGAGAA	CASSQIRGTGELFF	1	3.309167467127446E-5	42	TCRBV03	TCRBV03	unresolved			TCRBV03-01,TCRBV03-02		TCRBD02-01*01	TCRBD02	TCRBD02-01	01				TCRBJ02-02*01	TCRBJ02	TCRBJ02-02	01				2	3	8	2	0	5	39	54	57	-1	63	1	In	VDJ
GTTCATCCTGAGTTCTAAGAAGCTCCTTCTCAGTGACTCTGGCTTCTATCTCTGTGCCTGGGGACCGGGGAGCTGTTTTTTGGAGAA		1	9.838065442811326E-6	29	TCRBV30-01*01	TCRBV30	TCRBV30-01	01						unresolved		TCRBD01,TCRBD02	TCRBD01-01,TCRBD02-01		TCRBJ02-02*01	TCRBJ02	TCRBJ02-02	01				5	0	0	10	0	5	52	-1	61	-1	63	1	Out	VDJ
ATCAATTCCCTGGAGCTTGGTGACTCTGCTGTGTATTTCTGTGCCAGCAGCAGAACAGGGGGCTCGGATGGCTACACCTTCGGTTCG	CASSRTGGSDGYTF	1	2.6831087571303617E-5	42	TCRBV03	TCRBV03	unresolved			TCRBV03-01,TCRBV03-02		TCRBD01-01*01	TCRBD01	TCRBD01-01	01				TCRBJ01-02*01	TCRBJ01	TCRBJ01-02	01				5	3	3	0	4	6	39	51	54	63	67	1	In	VDJ
TCTAAGAAGCTCCTTCTCAGTGACTCTGGCTTCTATCTCTGTGCCGGAGATTTAGACGGACCCGGAACTGAAGCTTTCTTTGGACAA	CAGDLDGPGTEAFF	1	9.838065442811326E-6	42	TCRBV30-01*01	TCRBV30	TCRBV30-01	01						unresolved		TCRBD01,TCRBD02	TCRBD01-01,TCRBD02-01		TCRBJ01-01*01	TCRBJ01	TCRBJ01-01	01				8	12	1	7	5	5	39	45	57	61	66	1	In	VDJ
TCTAAGAAGCTCCTTCTCAGTGACTCTGGCTTCTATCTCTGTGCCTGGAGTGTACCCCCCCGGGGCGATACGCAGTATTTTGGCCCA	CAWSVPPRGDTQYF	1	8.943695857101204E-6	42	TCRBV30-01*01	TCRBV30	TCRBV30-01	01						unresolved		TCRBD01,TCRBD02	TCRBD01-01,TCRBD02-01		TCRBJ02-03*01	TCRBJ02	TCRBJ02-03	01				0	8	7	0	0	6	39	53	61	-1	66	1	In	VDJ
CCCCTGACCCTGGAGTCTGCCAGGCCCTCACATACCTCTCAGTACCTCTGTGCCAGCAGTGCCCAAGAGACCCAGTACTTCGGGCCA	CASSAQETQYF	1	1.3415543785651808E-5	33	TCRBV25-01*01	TCRBV25	TCRBV25-01	01						unresolved					TCRBJ02-05*01	TCRBJ02	TCRBJ02-05	01				4	0	0	0	1	1	48	-1	-1	61	62	1	In	VJ
CTGAGTTCTAAGAAGCTCCTTCTCAGTGACTCTGGCTTCTATCTCTGTGCCTGGAGTGTACTAGGGGGTAGGCAGTACTTCGGGCCG	CAWSVLGGRQYF	1	7.154956685680964E-6	36	TCRBV30-01*01	TCRBV30	TCRBV30-01	01				TCRBD01-01*01	TCRBD01	TCRBD01-01	01				TCRBJ02-07*01	TCRBJ02	TCRBJ02-07	01				0	3	5	1	3	9	45	59	62	68	71	1	In	VDJ
AGTTCTAAGAAGCTCCTTCTCAGTGACTCTGGCTTCTATCTCTGTGCCTGGACCAGGGGAGGCGCCGGGGAGCTGTTTTTTGGAGAA	CAWTRGGAGELFF	1	9.838065442811326E-6	39	TCRBV30-01*01	TCRBV30	TCRBV30-01	01						unresolved		TCRBD01,TCRBD02	TCRBD01-01,TCRBD02-01		TCRBJ02-02*01	TCRBJ02	TCRBJ02-02	01				4	1	4	2	5	6	42	52	53	59	64	1	In	VDJ
AAGAAGCTCCTTCTCAGTGACTCTGGCTTCTATCTCTGTGCCTGGAGCAGCGGGGGGCTCAACACCGGGGAGCTGTTTTTTGGAGAA	CAWSSGGLNTGELFF	1	9.838065442811326E-6	45	TCRBV30-01*01	TCRBV30	TCRBV30-01	01				TCRBD02-01*01	TCRBD02	TCRBD02-01	01				TCRBJ02-02*01	TCRBJ02	TCRBJ02-02	01				3	1	6	1	3	2	36	47	48	57	60	1	In	VDJ
GAGTCTGCCAGGCCCTCACATACCTCTCAGTACCTCTGTGCCAGCAGTTACAGGGGCAGCATGAACACTGAAGCTTTCTTTGGACAA	CASSYRGSMNTEAFF	1	1.9676130885622652E-5	45	TCRBV25-01*01	TCRBV25	TCRBV25-01	01				TCRBD01-01*01	TCRBD01	TCRBD01-01	01				TCRBJ01-01*01	TCRBJ01	TCRBJ01-01	01				5	1	3	2	5	0	36	48	49	56	61	1	In	VDJ
AATGTGAACGCCTTGTTGCTGGGGGACTCGGCCCTCTATCTCTGTGCCAGCAGCTTTGGGACAGGGGATGAGCAGTACTTCGGGCCG	CASSFGTGDEQYF	1	2.5042348399883374E-5	39	TCRBV05-06*01	TCRBV05	TCRBV05-06	01				TCRBD01-01*01	TCRBD01	TCRBD01-01	01				TCRBJ02-07*01	TCRBJ02	TCRBJ02-07	01				2	1	0	2	2	7	42	56	57	67	69	1	In	VDJ
TCCTTCTCAGTGACTCTGGCTTCTATCTCTGTGCCTGCTCCTGTAAGGGTTCTATGACTGCACAGTTACGAGCAGTACTTCGGGCCG		1	7.154956685680964E-6	52	TCRBV30-01*01	TCRBV30	TCRBV30-01	01						unresolved		TCRBD01,TCRBD02	TCRBD01-01,TCRBD02-01		TCRBJ02-07*01	TCRBJ02	TCRBJ02-07	01				6	24	3	5	1	4	29	37	61	65	66	1	Out	VDJ
GACCCTGGAGTCTGCCAGGCCCTCACATACCTCTCAGTACCTCTGTGCCAGAATCCAGAGGTAGACTATGGCTACACCTTCGGTTCG		1	1.699302212849229E-5	38	TCRBV25-01*01	TCRBV25	TCRBV25-01	01				TCRBD02-01*02	TCRBD02	TCRBD02-01	02				TCRBJ01-02*01	TCRBJ01	TCRBJ01-02	01				9	6	11	1	3	3	43	51	57	61	64	1	Out	VDJ
ATCCTGAGTTCTAAGAAGCTCCTTCTCAGTGACTCTGGCTTCTATCTCTGTGCCTCACGACTAGTGGATGAGCAGTTCTTCGGGCCA	CASRLVDEQFF	1	1.1626804614231567E-5	33	TCRBV30-01*01	TCRBV30	TCRBV30-01	01				TCRBD02-01	TCRBD02	TCRBD02-01				01,02	TCRBJ02-01*01	TCRBJ02	TCRBJ02-01	01				7	3	2	8	3	8	48	55	58	64	67	1	In	VDJ
AATTCCCTGGAGCTTGGTGACTCTGCTGTGTATTTCTGTGCCAGCAGCCTCGGATCCCAAGCTAACTATGGCTACACCTTCGGTTCG	CASSLGSQANYGYTF	1	2.6831087571303617E-5	45	TCRBV03	TCRBV03	unresolved			TCRBV03-01,TCRBV03-02				unresolved		TCRBD01,TCRBD02	TCRBD01-01,TCRBD02-01		TCRBJ01-02*01	TCRBJ01	TCRBJ01-02	01				4	2	1	8	7	0	36	49	51	54	61	1	In	VDJ
AAGATCCGGTCCACAAAGCTGGAGGACTCAGCCATGTACTTCTGTGCCAGCAGGGCGGGAGGGGCTCACGAGCAGTACTTCGGGCCG	CASRAGGAHEQYF	1	2.6831087571303617E-5	39	TCRBV02-01*01	TCRBV02	TCRBV02-01	01				TCRBD02-01*02	TCRBD02	TCRBD02-01	02				TCRBJ02-07*01	TCRBJ02	TCRBJ02-07	01				6	1	7	0	4	5	42	53	54	63	67	1	In	VDJ
CTGGAGTCTGCCAGGCCCTCACATACCTCTCAGTACCTCTGTGCCAGCAGTGAAGCGGTGGTGTATTCACCCCTCCACTTTGGGAAC	CASSEAVVYSPLHF	1	1.609865254278217E-5	42	TCRBV25-01*01	TCRBV25	TCRBV25-01	01				TCRBD02-01	TCRBD02	TCRBD02-01				01,02	TCRBJ01-06*01	TCRBJ01	TCRBJ01-06	01				2	0	7	5	6	8	39	-1	54	58	64	1	In	VDJ
GTGAGCAACATGAGCCCTGAAGACAGCAGCATATATCTCTGCAGCGTTCCGGGACAGACCCGGGACGGTGGCTACACCTTCGGTTCG	CSVPGQTRDGGYTF	1	7.154956685680964E-6	42	TCRBV29-01*01	TCRBV29	TCRBV29-01	01				TCRBD01-01*01	TCRBD01	TCRBD01-01	01				TCRBJ01-02*01	TCRBJ01	TCRBJ01-02	01				5	2	0	5	11	7	39	48	50	57	68	1	In	VDJ
GAATGTGAACGCCTTGTTGCTGGGGGACTCGGCCCTCTATCTCTGTGCCAGCAGCTTCGAAAGGATCAGCCCCAGCATTTTGGTGAT		2	3.4880413842694696E-5	38	TCRBV05-06*01	TCRBV05	TCRBV05-06	01						unresolved		TCRBD01,TCRBD02	TCRBD01-01,TCRBD02-01		TCRBJ01-05*01	TCRBJ01	TCRBJ01-05	01				2	4	5	4	0	5	43	57	61	-1	64	2	Out	VDJ
ACAGAGCAGGGGGACTCGGCCATGTATCTCTGTGCCAGCAGCCATGCCGGCTCCCTCACTCCCGGGGACGAGCAGTACTTCGGGCCG	CASSHAGSLTPGDEQYF	7	1.5204282957072049E-4	51	TCRBV07-09	TCRBV07	TCRBV07-09				01,03	TCRBD02-01*01	TCRBD02	TCRBD02-01	01				TCRBJ02-07*01	TCRBJ02	TCRBJ02-07	01				5	20	8	3	0	5	30	42	62	-1	67	7	In	VDJ
ATCAATTCCCTGGAGCTTGGTGACTCTGCTGTGTATTTCTGTGCCAGCAGCCGGTCGGGGAAGAACACTGAAGCTTTCTTTGGACAA	CASSRSGKNTEAFF	1	3.219730508556434E-5	42	TCRBV03	TCRBV03	unresolved			TCRBV03-01,TCRBV03-02		TCRBD02-01*01	TCRBD02	TCRBD02-01	01				TCRBJ01-01*01	TCRBJ01	TCRBJ01-01	01				4	3	8	3	2	1	39	52	55	60	62	1	In	VDJ
ATCAATTCCCTGGAGCTTGGTGACTCTGCTGTGTATTTCTGTGCCAGCAGCCTTAGCGGGAGGGGGAACGAGCAGTACTTCGGGCCG	CASSLSGRGNEQYF	1	2.4147978814173252E-5	42	TCRBV03	TCRBV03	unresolved			TCRBV03-01,TCRBV03-02		TCRBD02-01*02	TCRBD02	TCRBD02-01	02				TCRBJ02-07*01	TCRBJ02	TCRBJ02-07	01				4	1	5	0	3	5	39	52	53	64	67	1	In	VDJ
AGCACCTTGGAGCTGGGGGACTCGGCCCTTTATCTTTGCGCCAGCAGCTTGGGAGGGACAGGGGGCGCCGAGCAGTACTTCGGGCCG	CASSLGGTGGAEQYF	1	3.0408565914144096E-5	45	TCRBV05-01*01	TCRBV05	TCRBV05-01	01				TCRBD01-01*01	TCRBD01	TCRBD01-01	01				TCRBJ02-07*01	TCRBJ02	TCRBJ02-07	01				0	2	0	0	2	6	36	52	54	66	68	1	In	VDJ
AAGAAGCTCCTTCTCAGTGACTCTGGCTTCTATCTCTGTGCCTGGAGTCGACAGGATACGAACACCGGGGAGCTGTTTTTTGGAGAA	CAWSRQDTNTGELFF	1	9.838065442811326E-6	45	TCRBV30-01*01	TCRBV30	TCRBV30-01	01				TCRBD01-01*01	TCRBD01	TCRBD01-01	01				TCRBJ02-02*01	TCRBJ02	TCRBJ02-02	01				2	1	2	4	3	0	36	48	49	55	58	1	In	VDJ
AGTTCTAAGAAGCTCCTTCTCAGTGACTCTGGCTTCTATCTCTGTGCCTGGAGTGTAAACTCAGGAAACACCATATATTTTGGAGAG	CAWSVNSGNTIYF	1	2.146487005704289E-5	39	TCRBV30-01*01	TCRBV30	TCRBV30-01	01				TCRBD02-01	TCRBD02	TCRBD02-01				01,02	TCRBJ01-03*01	TCRBJ01	TCRBJ01-03	01				0	2	3	10	2	4	42	56	58	61	63	1	In	VDJ
CTCTGACTGTGAGCAACATGAGCCCTGAAGACAGCAGCATATATCTCTGCAGCGTTGTCCCGCTCTGTTGAGCAGTACTTCGGGCCG		1	6.2605870999708435E-6	34	TCRBV29-01*01	TCRBV29	TCRBV29-01	01						unresolved		TCRBD01,TCRBD02	TCRBD01-01,TCRBD02-01		TCRBJ02-07*01	TCRBJ02	TCRBJ02-07	01				4	4	10	0	6	7	47	57	61	63	69	1	Out	VDJ
AATTCCCTGGAGCTTGGTGACTCTGCTGTGTATTTCTGTGCCAGCAGCCTTTCGGGGGGTAGGGACTATGGCTACACCTTCGGTTCG	CASSLSGGRDYGYTF	1	2.6831087571303617E-5	45	TCRBV03	TCRBV03	unresolved			TCRBV03-01,TCRBV03-02		TCRBD02-01*01	TCRBD02	TCRBD02-01	01				TCRBJ01-02*01	TCRBJ01	TCRBJ01-02	01				4	3	8	1	5	3	36	49	52	59	64	1	In	VDJ
CACGCCCTGCAGCCAGAAGACTCAGCCCTGTATCTCTGCGCCAGCAGCCAAGAGCAGGGCCGGGACTCACCCCTCCACTTTGGGAAC	CASSQEQGRDSPLHF	1	3.219730508556434E-5	45	TCRBV04-01*01	TCRBV04	TCRBV04-01	01						unresolved		TCRBD01,TCRBD02	TCRBD01-01,TCRBD02-01		TCRBJ01-06*01	TCRBJ01	TCRBJ01-06	01				0	8	0	7	0	10	36	53	61	-1	66	1	In	VDJ
GTGACCAGTGCCCATCCTGAAGACAGCAGCTTCTACATCTGCAGTGCCCCTCCCGGGGGGGACTCCTACGAGCAGTACTTCGGGCCG	CSAPPGGDSYEQYF	1	1.699302212849229E-5	42	TCRBV20	TCRBV20	unresolved			TCRBV20-01,TCRBV20-or09_02		TCRBD02-01*01	TCRBD02	TCRBD02-01	01				TCRBJ02-07*01	TCRBJ02	TCRBJ02-07	01				6	6	8	0	1	0	39	47	53	61	62	1	In	VDJ
ACCAGTGCCCATCCTGAAGACAGCAGCTTCTACATCTGCAGTGCTAGTATCCCGGGGGGAGAGGTCTATGGCTACACCTTCGGTTCG	CSASIPGGEVYGYTF	2	2.4147978814173252E-5	45	TCRBV20	TCRBV20	unresolved			TCRBV20-01,TCRBV20-or09_02		TCRBD02-01*01	TCRBD02	TCRBD02-01	01				TCRBJ01-02*01	TCRBJ01	TCRBJ01-02	01				3	5	8	1	6	4	36	47	52	59	65	2	In	VDJ
ACTGTGAGCAACATGAGCCCTGAAGACAGCAGCATATATCTCTGCAGCGCCGGACAGGGGGGTTCCTACGAGCAGTACTTCGGGCCG	CSAGQGGSYEQYF	1	6.2605870999708435E-6	39	TCRBV29-01*01	TCRBV29	TCRBV29-01	01				TCRBD01-01*01	TCRBD01	TCRBD01-01	01				TCRBJ02-07*01	TCRBJ02	TCRBJ02-07	01				7	2	1	1	2	1	42	49	51	61	63	1	In	VDJ
AGTTCTAAGAAGCTCCTTCTCAGTGACTCTGGCTTCTATCTCTGTGCCTGGAGTAGTGCTGGGGCCGGGGAGCTGTTTTTTGGAGAA	CAWSSAGAGELFF	1	9.838065442811326E-6	39	TCRBV30-01*01	TCRBV30	TCRBV30-01	01						unresolved		TCRBD01,TCRBD02	TCRBD01-01,TCRBD02-01		TCRBJ02-02*01	TCRBJ02	TCRBJ02-02	01				2	6	6	2	0	6	42	54	60	-1	64	1	In	VDJ
AACATGAGCCCTGAAGACAGCAGCATATATCTCTGCAGCGTTGAATCAAGTAACAGGGGGCAGGAAACTGAAGCTTTCTTTGGACAA	CSVESSNRGQETEAFF	1	8.049326271391085E-6	48	TCRBV29-01*01	TCRBV29	TCRBV29-01	01				TCRBD01-01*01	TCRBD01	TCRBD01-01	01				TCRBJ01-01*01	TCRBJ01	TCRBJ01-01	01				2	7	3	0	5	5	33	45	52	61	66	1	In	VDJ
CACATCAATTCCCTGGAGCTTGGTGACTCTGCTGTGTATTTCTGTGCCAGCGCCGAACAGGGTGGCTACGAGCAGTACTTCGGGCCG	CASAEQGGYEQYF	1	2.4147978814173252E-5	39	TCRBV03	TCRBV03	unresolved			TCRBV03-01,TCRBV03-02		TCRBD01-01*01	TCRBD01	TCRBD01-01	01				TCRBJ02-07*01	TCRBJ02	TCRBJ02-07	01				8	5	3	3	3	3	42	51	56	62	65	1	In	VDJ
ACTGTGAGCAACATGAGCCCTGAAGACAGCAGCATATATCTCTGCAGCGTTGTCAACCCCGGGACATATGGCTACACCTTCGGTTCG	CSVVNPGTYGYTF	1	6.2605870999708435E-6	39	TCRBV29-01*01	TCRBV29	TCRBV29-01	01				TCRBD01-01*01	TCRBD01	TCRBD01-01	01				TCRBJ01-02*01	TCRBJ01	TCRBJ01-02	01				4	8	0	6	0	5	42	52	60	-1	66	1	In	VDJ
AGTTCTAAGAAGCTCCTTCTCAGTGACTCTGGCTTCTATCTCTGTGCCTGGAGTCGCAGCGGCCAAGAGACCCAGTACTTCGGGCCA	CAWSRSGQETQYF	1	6.2605870999708435E-6	39	TCRBV30-01*01	TCRBV30	TCRBV30-01	01				TCRBD02-01	TCRBD02	TCRBD02-01				01,02	TCRBJ02-05*01	TCRBJ02	TCRBJ02-05	01				2	3	6	5	0	1	42	54	57	-1	62	1	In	VDJ
TTGGAGTCGGCTGCTCCCTCCCAAACATCTGTGTACTTCTGTGCCAGCAGTTCCCCCAGAGACGGCTACGAGCAGTACTTCGGGCCG	CASSSPRDGYEQYF	1	2.3253609228463134E-5	42	TCRBV06	TCRBV06	unresolved			TCRBV06-02,TCRBV06-03				unresolved		TCRBD01,TCRBD02	TCRBD01-01,TCRBD02-01		TCRBJ02-07*01	TCRBJ02	TCRBJ02-07	01				4	8	2	7	2	3	39	52	60	63	65	1	In	VDJ
GGGTTGGAGTCGGCTGCTCCCTCCCAAACATCTGTGTACTTCTGTGCCAGCTCCACGTCCTCCTACAATGAGCAGTTCTTCGGGCCA	CASSTSSYNEQFF	3	4.740158804263639E-5	39	TCRBV06	TCRBV06	unresolved			TCRBV06-02,TCRBV06-03				unresolved		TCRBD01,TCRBD02	TCRBD01-01,TCRBD02-01		TCRBJ02-01*01	TCRBJ02	TCRBJ02-01	01				8	3	3	7	3	0	42	51	54	56	59	3	In	VDJ
AGTTCTAAGAAGCTCCTTCTCAGTGACTCTGGCTTCTATCTCTGTGCCTGGAGAGTCGCGGCTACACAGACCCAGTACTTCGGGCCA	CAWRVAATQTQYF	2	1.9676130885622652E-5	39	TCRBV30-01*01	TCRBV30	TCRBV30-01	01				TCRBD02-01	TCRBD02	TCRBD02-01				01,02	TCRBJ02-05*01	TCRBJ02	TCRBJ02-05	01				3	4	7	5	6	6	42	53	57	61	67	2	In	VDJ
TCTGCCAGGCCCTCACATACCTCTCAGTACCTCTGTGCCAGCAGTGAGTCGGGGATCGGGGGCTCTCAGCCCCAGCATTTTGGTGAT	CASSESGIGGSQPQHF	1	2.146487005704289E-5	48	TCRBV25-01*01	TCRBV25	TCRBV25-01	01						unresolved		TCRBD01,TCRBD02	TCRBD01-01,TCRBD02-01		TCRBJ01-05*01	TCRBJ01	TCRBJ01-05	01				3	10	6	0	2	6	33	47	57	63	65	1	In	VDJ
GCCTTGTTGCTGGGGGACTCGGCCCTCTATCTCTGTGCCAGCAGCCCCGATAAGGGGAGATCCAATCAGCCCCAGCATTTTGGTGAT	CASSPDKGRSNQPQHF	2	3.4880413842694696E-5	48	TCRBV05-06*01	TCRBV05	TCRBV05-06	01						unresolved		TCRBD01,TCRBD02	TCRBD01-01,TCRBD02-01		TCRBJ01-05*01	TCRBJ01	TCRBJ01-05	01				4	7	5	2	5	3	33	45	52	57	62	2	In	VDJ
ACTGTGAGCAACATGAGCCCTGAAGACAGCAGCATATATCTCTGCAGCGTGACAGGGGATCGGTACAATGAGCAGTTCTTCGGGCCA	CSVTGDRYNEQFF	1	9.838065442811326E-6	39	TCRBV29-01*01	TCRBV29	TCRBV29-01	01				TCRBD01-01*01	TCRBD01	TCRBD01-01	01				TCRBJ02-01*01	TCRBJ02	TCRBJ02-01	01				6	0	2	2	5	4	42	-1	50	58	63	1	In	VDJ
ATCCTGGAGTCGCCCAGCCCCAACCAGACCTCTCTGTACTTCTGTGCCAGCAGCGGACAGGGGGCGGGTGGCTACACCTTCGGTTCG	CASSGQGAGGYTF	1	2.5042348399883374E-5	39	TCRBV27-01*01	TCRBV27	TCRBV27-01	01				TCRBD01-01*01	TCRBD01	TCRBD01-01	01				TCRBJ01-02*01	TCRBJ01	TCRBJ01-02	01				6	1	1	0	3	7	42	53	54	65	68	1	In	VDJ
ATCAATTCCCTGGAGCTTGGTGACTCTGCTGTGTATTTCTGTGCCAGCAGCCTGGGACTGAACGCCTACGAGCAGTACTTCGGGCCG	CASSLGLNAYEQYF	1	2.4147978814173252E-5	42	TCRBV03	TCRBV03	unresolved			TCRBV03-01,TCRBV03-02		TCRBD02-01	TCRBD02	TCRBD02-01				01,02	TCRBJ02-07*01	TCRBJ02	TCRBJ02-07	01				4	1	0	10	5	2	39	52	53	59	64	1	In	VDJ
AATGTGAACGCCTTGTTGCTGGGGGACTCGGCCCTCTATCTCTGTGCCAGCAGCTTGTCGCCAGACTACGAGCAGTACTTCGGGCCG	CASSLSPDYEQYF	1	2.4147978814173252E-5	39	TCRBV05-06*01	TCRBV05	TCRBV05-06	01				TCRBD01-01*01	TCRBD01	TCRBD01-01	01				TCRBJ02-07*01	TCRBJ02	TCRBJ02-07	01				1	4	4	5	1	3	42	57	61	64	65	1	In	VDJ
CTGCTGTCGGCTGCTCCCTCCCAGACATCTGTGTACTTCTGTGCCAGCAGACGAGACAGGAGTAACTATGGCTACACCTTCGGTTCG	CASRRDRSNYGYTF	1	2.8619826742723856E-5	42	TCRBV06-05*01	TCRBV06	TCRBV06-05	01				TCRBD01-01*01	TCRBD01	TCRBD01-01	01				TCRBJ01-02*01	TCRBJ01	TCRBJ01-02	01				6	4	2	4	2	1	39	50	54	60	62	1	In	VDJ
CTGAATGTGAACGCCTTGTTGCTGGGGGACTCGGCCCTCTATCTCTGTGCCAGCAGCGGGGCGAATGAAAAACTGTTTTTTGGCAGT	CASSGANEKLFF	14	2.5578970151309444E-4	36	TCRBV05-06*01	TCRBV05	TCRBV05-06	01				TCRBD01-01*01	TCRBD01	TCRBD01-01	01				TCRBJ01-04*01	TCRBJ01	TCRBJ01-04	01				4	0	7	0	1	5	45	-1	57	62	63	14	In	VDJ
AAGAAGCTCCTTCTCAGTGACTCTGGCTTCTATCTCTGTGCCTGGAGTGGTCAGGCCCTAGCTAACTATGGCTACACCTTCGGTTCG	CAWSGQALANYGYTF	1	8.049326271391085E-6	45	TCRBV30-01*01	TCRBV30	TCRBV30-01	01						unresolved		TCRBD01,TCRBD02	TCRBD01-01,TCRBD02-01		TCRBJ01-02*01	TCRBJ01	TCRBJ01-02	01				1	2	4	4	6	0	36	49	51	55	61	1	In	VDJ
AAGAAGCTCCTTCTCAGTGACTCTGGCTTCTATCTCTGTGCCTCGACCCGGCGGGAGGTCGGGTCCGGGGAGCTGTTTTTTGGAGAA	CASTRREVGSGELFF	1	9.838065442811326E-6	45	TCRBV30-01*01	TCRBV30	TCRBV30-01	01				TCRBD02-01*02	TCRBD02	TCRBD02-01	02				TCRBJ02-02*01	TCRBJ02	TCRBJ02-02	01				7	7	7	1	6	6	36	43	50	58	64	1	In	VDJ
AATGTGAGCACCTTGGAGCTGGGGGACTCGGCCCTTTATCTTTGCGCCAGCAGCTTGGTAGGGGGCTACGAGCAGTACTTCGGGCCG	CASSLVGGYEQYF	6	1.2521174199941687E-4	39	TCRBV05-01*01	TCRBV05	TCRBV05-01	01				TCRBD01-01*01	TCRBD01	TCRBD01-01	01				TCRBJ02-07*01	TCRBJ02	TCRBJ02-07	01				0	1	5	1	0	3	42	58	59	-1	65	6	In	VDJ
CTTCACATCAATTCCCTGGAGCTTGGTGACTCTGCTGTGTATTTCTGTGCCAGCAGCCAAGAGGACCGACCAGCTTTCTTTGGACAA	CASSQEDRPAFF	1	3.130293549985422E-5	36	TCRBV03	TCRBV03	unresolved			TCRBV03-01,TCRBV03-02				unresolved		TCRBD01,TCRBD02	TCRBD01-01,TCRBD02-01		TCRBJ01-01*01	TCRBJ01	TCRBJ01-01	01				0	0	1	7	5	10	45	-1	62	66	71	1	In	VDJ
GAACTGAACATGAGCTCCTTGGAGCTGGGGGACTCAGCCCTGTACTTCTGTGCCAGCGGGGGGAACACTGAAGCTTTCTTTGGACAA	CASGGNTEAFF	3	5.723965348544771E-5	33	TCRBV13-01*01	TCRBV13	TCRBV13-01	01						unresolved		TCRBD01,TCRBD02	TCRBD01-01,TCRBD02-01		TCRBJ01-01*01	TCRBJ01	TCRBJ01-01	01				8	0	6	1	0	1	48	-1	57	-1	62	3	In	VDJ
CTCCTTCTCAGTGACTCTGGCTTCTATCTCTGTGCCTGGAGTGTACCGGGACAGGGATCTTTGGGGGGTACGCAGTATTTTGGCCCA	CAWSVPGQGSLGGTQYF	1	8.943695857101204E-6	51	TCRBV30-01*01	TCRBV30	TCRBV30-01	01				TCRBD01-01*01	TCRBD01	TCRBD01-01	01				TCRBJ02-03*01	TCRBJ02	TCRBJ02-03	01				0	3	0	3	12	8	30	44	47	56	68	1	In	VDJ
AGTTCTAAGAAGCTCCTTCTCAGTGACTCTGGCTTCTATCTCTGTGCCTGGAGCGCAGGGAATCCCTACGAGCAGTACTTCGGGCCG	CAWSAGNPYEQYF	1	7.154956685680964E-6	39	TCRBV30-01*01	TCRBV30	TCRBV30-01	01				TCRBD01-01*01	TCRBD01	TCRBD01-01	01				TCRBJ02-07*01	TCRBJ02	TCRBJ02-07	01				3	2	4	3	4	2	42	53	55	60	64	1	In	VDJ
AGCAACATGAGCCCTGAAGACAGCAGCATATATCTCTGCAGCGTTTCCCAGGTGGGAAAGGCAAGGTACGAGCAGTACTTCGGGCCG	CSVSQVGKARYEQYF	1	6.2605870999708435E-6	45	TCRBV29-01*01	TCRBV29	TCRBV29-01	01						unresolved		TCRBD01,TCRBD02	TCRBD01-01,TCRBD02-01		TCRBJ02-07*01	TCRBJ02	TCRBJ02-07	01				5	8	0	8	9	4	36	45	53	57	66	1	In	VDJ
ACTGTGAGCAACATGAGCCCTGAAGACAGCAGCATATATCTCTGCAGCGTTGAAGAGGGATCAGGCGACGAGCAGTACTTCGGGCCG	CSVEEGSGDEQYF	1	6.2605870999708435E-6	39	TCRBV29-01*01	TCRBV29	TCRBV29-01	01						unresolved		TCRBD01,TCRBD02	TCRBD01-01,TCRBD02-01		TCRBJ02-07*01	TCRBJ02	TCRBJ02-07	01				0	0	0	8	7	5	42	-1	56	60	67	1	In	VDJ
AAGCTCCTTCTCAGTGACTCTGGCTTCTATCTCTGTGCCTGGCCCCGAACAGGGAGCTCCTATAATTCACCCCTCCACTTTGGGAAC	CAWPRTGSSYNSPLHF	1	7.154956685680964E-6	48	TCRBV30-01*01	TCRBV30	TCRBV30-01	01				TCRBD01-01*01	TCRBD01	TCRBD01-01	01				TCRBJ01-06*01	TCRBJ01	TCRBJ01-06	01				5	6	3	3	2	0	33	42	48	54	56	1	In	VDJ
AATTCCCTGGAGCTTGGTGACTCTGCTGTGTATTTCTGTGCCAGCAGCCCCCAGCTAGCGGGGGCTTCACAGCAGTACTTCGGGCCG	CASSPQLAGASQQYF	1	2.4147978814173252E-5	45	TCRBV03	TCRBV03	unresolved			TCRBV03-01,TCRBV03-02		TCRBD02-01*01	TCRBD02	TCRBD02-01	01				TCRBJ02-07*01	TCRBJ02	TCRBJ02-07	01				4	5	4	2	6	8	36	49	54	64	70	1	In	VDJ
CGCTCTGAGATGAATGTGAGCACCTTGGAGCTGGGGGACTCGGCCCTTTATCTTTGCGCCAGACTGCGTGAAGCTTTCTTTGGACAA	CARLREAFF	2	3.9352261771245304E-5	27	TCRBV05-01*01	TCRBV05	TCRBV05-01	01				TCRBD02-01	TCRBD02	TCRBD02-01				01,02	TCRBJ01-01*01	TCRBJ01	TCRBJ01-01	01				8	0	3	10	3	7	54	-1	62	65	68	2	In	VDJ
CACATCAATTCCCTGGAGCTTGGTGACTCTGCTGTGTATTTCTGTGCCAGCAGCCTGGAAAGGGGTGGTTCGGCTTTCTTTGGACAA	CASSLERGGSAFF	1	3.130293549985422E-5	39	TCRBV03	TCRBV03	unresolved			TCRBV03-01,TCRBV03-02		TCRBD01-01*01	TCRBD01	TCRBD01-01	01				TCRBJ01-01*01	TCRBJ01	TCRBJ01-01	01				4	5	5	2	7	11	42	55	60	65	72	1	In	VDJ
TCTAAGAAGCTCCTTCTCAGTGACTCTGGCTTCTATCTCTGTGCCTGGAGTCGGATCGGTGGCACCGGGGAGCTGTTTTTTGGAGAA	CAWSRIGGTGELFF	1	9.838065442811326E-6	42	TCRBV30-01*01	TCRBV30	TCRBV30-01	01						unresolved		TCRBD01,TCRBD02	TCRBD01-01,TCRBD02-01		TCRBJ02-02*01	TCRBJ02	TCRBJ02-02	01				2	1	1	8	7	4	39	51	52	55	62	1	In	VDJ
AGTTCTAAGAAGCTCCTTCTCAGTGACTCTGGCTTCTATCTCTGTGCCTGGACCACCATGGGGGCCGGGGAGCTGTTTTTTGGAGAA	CAWTTMGAGELFF	1	9.838065442811326E-6	39	TCRBV30-01*01	TCRBV30	TCRBV30-01	01						unresolved		TCRBD01,TCRBD02	TCRBD01-01,TCRBD02-01		TCRBJ02-02*01	TCRBJ02	TCRBJ02-02	01				4	7	6	1	0	6	42	52	59	-1	64	1	In	VDJ
ATCCGGTCCACAAAGCTGGAGGACTCAGCCATGTACTTCTGTGCCAGCAGTGTCCCAAGGGGCTCCTACGAGCAGTACTTCGGGCCG	CASSVPRGSYEQYF	1	2.6831087571303617E-5	42	TCRBV02-01*01	TCRBV02	TCRBV02-01	01				TCRBD01-01*01	TCRBD01	TCRBD01-01	01				TCRBJ02-07*01	TCRBJ02	TCRBJ02-07	01				4	5	5	2	0	0	39	52	57	-1	62	1	In	VDJ
ATCAATTCCCTGGAGCTTGGTGACTCTGCTGTGTATTTCTGTGCCAGCAGCCACCGGGCCCTAAACACTGAAGCTTTCTTTGGACAA	CASSHRALNTEAFF	1	3.130293549985422E-5	42	TCRBV03	TCRBV03	unresolved			TCRBV03-01,TCRBV03-02				unresolved		TCRBD01,TCRBD02	TCRBD01-01,TCRBD02-01		TCRBJ01-01*01	TCRBJ01	TCRBJ01-01	01				3	2	8	0	4	2	39	53	55	59	63	1	In	VDJ
GACTGTGAGCAACATGAGCCCTGAAGACAGCAGCATATATCTCTGCAGCGTTGAACTGGCGCCCTCTACGAGCAGTACTTCGGGCCG		1	6.2605870999708435E-6	38	TCRBV29-01*01	TCRBV29	TCRBV29-01	01						unresolved		TCRBD01,TCRBD02	TCRBD01-01,TCRBD02-01		TCRBJ02-07*01	TCRBJ02	TCRBJ02-07	01				2	2	9	0	5	3	43	55	57	60	65	1	Out	VDJ
AATCTTCACATCAATTCCCTGGAGCTTGGTGACTCTGCTGTGTATTTCTGTGCCAGCAGCCCCCAGGGGGCTCTGACCTTCGGTTCG	CASSPQGALTF	1	2.6831087571303617E-5	33	TCRBV03	TCRBV03	unresolved			TCRBV03-01,TCRBV03-02		TCRBD01-01*01	TCRBD01	TCRBD01-01	01				TCRBJ01-02*01	TCRBJ01	TCRBJ01-02	01				4	2	4	0	4	14	48	61	63	71	75	1	In	VDJ
TTGGAGTCGGCTGCTCCCTCCCAAACATCTGTGTACTTCTGTGCCAGCAGCCTCCGAGGAGGAAGCTATGGCTACACCTTCGGTTCG	CASSLRGGSYGYTF	1	2.5936717985593495E-5	42	TCRBV06	TCRBV06	unresolved			TCRBV06-02,TCRBV06-03		TCRBD02-01*02	TCRBD02	TCRBD02-01	02				TCRBJ01-02*01	TCRBJ01	TCRBJ01-02	01				6	7	10	1	3	4	39	50	57	62	65	1	In	VDJ
GATCCTGGAGTCGCCCAGCCCCAACCAGACCTCTCTGTACTTCTGTGCCAGCAGACTCGGGACAGGCCGAAACTGTTTTTTGGCAGT		3	5.276780555689711E-5	38	TCRBV27-01*01	TCRBV27	TCRBV27-01	01				TCRBD01-01*01	TCRBD01	TCRBD01-01	01				TCRBJ01-04*01	TCRBJ01	TCRBJ01-04	01				6	4	0	4	3	11	43	54	58	66	69	3	Out	VDJ
TCTAAGAAGCTCCTTCTCAGTGACTCTGGCTTCTATCTCTGTGCCTGGACCACTAGTGGGGGCGGTTCACCCCTCCACTTTGGGAAC	CAWTTSGGGSPLHF	2	2.4147978814173252E-5	42	TCRBV30-01*01	TCRBV30	TCRBV30-01	01				TCRBD01-01*01	TCRBD01	TCRBD01-01	01				TCRBJ01-06*01	TCRBJ01	TCRBJ01-06	01				4	8	6	0	2	9	39	49	57	63	65	2	In	VDJ
TTGGAGTCGGCTGCTCCCTCCCAAACATCTGTGTACTTCTGTGCCAGCAGTTACTCGGGGGCCAACTATGGCTACACCTTCGGTTCG	CASSYSGANYGYTF	1	2.5936717985593495E-5	42	TCRBV06	TCRBV06	unresolved			TCRBV06-02,TCRBV06-03		TCRBD01-01*01	TCRBD01	TCRBD01-01	01				TCRBJ01-02*01	TCRBJ01	TCRBJ01-02	01				0	0	6	0	1	2	39	-1	56	62	63	1	In	VDJ
AAGATCCGGTCCACAAAGCTGGAGGACTCAGCCATGTACTTCTGTGCCAGCAGTGAAGAGGCTCCCCACGAGCAGTACTTCGGGCCG	CASSEEAPHEQYF	1	2.6831087571303617E-5	39	TCRBV02-01*01	TCRBV02	TCRBV02-01	01						unresolved		TCRBD01,TCRBD02	TCRBD01-01,TCRBD02-01		TCRBJ02-07*01	TCRBJ02	TCRBJ02-07	01				1	0	5	4	6	5	42	-1	58	61	67	1	In	VDJ
TTCCCTGGAGCTTGGTGACTCTGCTGTGTATTTCTGTGCCAGCAGCCAAGAAGGTAGGGCGGTTGAGAAAAACTGTTTTTTGGCAGT		8	1.5830341667069132E-4	47	TCRBV03	TCRBV03	unresolved			TCRBV03-01,TCRBV03-02				unresolved		TCRBD01,TCRBD02	TCRBD01-01,TCRBD02-01		TCRBJ01-04*01	TCRBJ01	TCRBJ01-04	01				0	4	5	3	7	8	34	51	55	59	66	8	Out	VDJ
AAGATCCGGTCCACAAAGCTGGAGGACTCAGCCATGTACTTCTGTGCCAGCAGTGTTAAGCAGGGTGGTGGCTACACCTTCGGTTCG	CASSVKQGGGYTF	1	2.9514196328433978E-5	39	TCRBV02-01*01	TCRBV02	TCRBV02-01	01				TCRBD01-01*01	TCRBD01	TCRBD01-01	01				TCRBJ01-02*01	TCRBJ01	TCRBJ01-02	01				4	5	4	3	3	7	42	55	60	65	68	1	In	VDJ
AAGAAGCTCCTTCTCAGTGACTCTGGCTTCTATCTCTGTGCCTGGAGTGTACATGGCGGGGGGGTTGGCGAGCAGTACTTCGGGCCG	CAWSVHGGGVGEQYF	1	7.154956685680964E-6	45	TCRBV30-01*01	TCRBV30	TCRBV30-01	01				TCRBD02-01*01	TCRBD02	TCRBD02-01	01				TCRBJ02-07*01	TCRBJ02	TCRBJ02-07	01				0	5	7	0	4	6	36	50	55	64	68	1	In	VDJ
AATCTTCACATCAATTCCCTGGAGCTTGGTGACTCTGCTGTGTATTTCTGTGCCAGCAGCCAAAACTATGGCTACACCTTCGGTTCG	CASSQNYGYTF	1	2.6831087571303617E-5	33	TCRBV03	TCRBV03	unresolved			TCRBV03-01,TCRBV03-02				unresolved					TCRBJ01-02*01	TCRBJ01	TCRBJ01-02	01				2	0	0	0	0	2	48	-1	-1	-1	63	1	In	VJ
GGGTTGGAGTCGGCTGCTCCCTCCCAAACATCTGTGTACTTCTGTGCCAGCAGTTACACAGGGACCTACGAGCAGTACTTCGGGCCG	CASSYTGTYEQYF	1	2.3253609228463134E-5	39	TCRBV06	TCRBV06	unresolved			TCRBV06-02,TCRBV06-03		TCRBD01-01*01	TCRBD01	TCRBD01-01	01				TCRBJ02-07*01	TCRBJ02	TCRBJ02-07	01				2	0	3	3	1	2	42	-1	57	63	64	1	In	VDJ
GTGAACGCCTTGGAGCTGGACGACTCGGCCCTGTATCTCTGTGCCAGCAGCTTGGACGGGAGGGACTACGAGCAGTACTTCGGGCCG	CASSLDGRDYEQYF	4	5.9028392656867956E-5	42	TCRBV05-04*01	TCRBV05	TCRBV05-04	01				TCRBD02-01*02	TCRBD02	TCRBD02-01	02				TCRBJ02-07*01	TCRBJ02	TCRBJ02-07	01				0	1	8	0	1	3	39	55	56	64	65	4	In	VDJ
AGCCCTGAAGACAGCAGCATATATCTCTGCAGCGTTCTCGGGACTAGCGGAGGTGGTCGGGGGTATGGCGAGCAGTACTTCGGGCCG	CSVLGTSGGGRGYGEQYF	1	6.2605870999708435E-6	54	TCRBV29-01*01	TCRBV29	TCRBV29-01	01				TCRBD02-01	TCRBD02	TCRBD02-01				01,02	TCRBJ02-07*01	TCRBJ02	TCRBJ02-07	01				5	3	0	5	18	6	27	36	39	50	68	1	In	VDJ
AATTCCCTGGAGCTTGGTGACTCTGCTGTGTATTTCTGTGCCAGCAGCCAAGATCGCAGGGCGAGCTACGAGCAGTACTTCGGGCCG	CASSQDRRASYEQYF	1	2.4147978814173252E-5	45	TCRBV03	TCRBV03	unresolved			TCRBV03-01,TCRBV03-02		TCRBD01-01*01	TCRBD01	TCRBD01-01	01				TCRBJ02-07*01	TCRBJ02	TCRBJ02-07	01				0	3	4	3	4	3	36	53	56	61	65	1	In	VDJ
CTGAAGATCCGGTCCACAAAGCTGGAGGACTCAGCCATGTACTTCTGTGCCAGCATGCGAAGCTCCTACGAGCAGTACTTCGGGCCG	CASMRSSYEQYF	1	2.6831087571303617E-5	36	TCRBV02-01*01	TCRBV02	TCRBV02-01	01				TCRBD02-01	TCRBD02	TCRBD02-01				01,02	TCRBJ02-07*01	TCRBJ02	TCRBJ02-07	01				7	1	7	6	3	0	45	55	56	59	62	1	In	VDJ
AATTCCCTGGAGCTTGGTGACTCTGCTGTGTATTTCTGTGCCAGCAGCCCAACTCGGACTGACCTCTATGGCTACACCTTCGGTTCG	CASSPTRTDLYGYTF	1	2.6831087571303617E-5	45	TCRBV03	TCRBV03	unresolved			TCRBV03-01,TCRBV03-02		TCRBD02-01	TCRBD02	TCRBD02-01				01,02	TCRBJ01-02*01	TCRBJ01	TCRBJ01-02	01				4	6	1	10	5	4	36	49	55	60	65	1	In	VDJ
GTGAACGCCTTGTTGCTGGGGGACTCGGCCCTCTATCTCTGTGCCAGCAGTTATGGACAGGGAAATTCACCCCTCCACTTTGGGAAC	CASSYGQGNSPLHF	1	2.5936717985593495E-5	42	TCRBV05-06*01	TCRBV05	TCRBV05-06	01				TCRBD01-01*01	TCRBD01	TCRBD01-01	01				TCRBJ01-06*01	TCRBJ01	TCRBJ01-06	01				5	4	1	3	1	7	39	50	54	62	63	1	In	VDJ
AGTTCTAAGAAGCTCCTTCTCAGTGACTCTGGCTTCTATCTCTGTGCCTGGAGTCTACAGGGCCCCTACGAGCAGTACTTCGGGCCG	CAWSLQGPYEQYF	1	7.154956685680964E-6	39	TCRBV30-01*01	TCRBV30	TCRBV30-01	01				TCRBD01-01*01	TCRBD01	TCRBD01-01	01				TCRBJ02-07*01	TCRBJ02	TCRBJ02-07	01				2	2	3	3	2	2	42	54	56	62	64	1	In	VDJ
TTCCCGCTCAGGCTGCTGTCGGCTGCTCCCTCCCAGACATCTGTGTACTTCTGTGCCAGCGGCTACTACGAGCAGTACTTCGGGCCG	CASGYYEQYF	1	2.5936717985593495E-5	30	TCRBV06-05*01	TCRBV06	TCRBV06-05	01						unresolved		TCRBD01,TCRBD02	TCRBD01-01,TCRBD02-01		TCRBJ02-07*01	TCRBJ02	TCRBJ02-07	01				8	0	9	0	2	3	51	-1	60	63	65	1	In	VDJ
ATGAGCCCTGAAGACAGCAGCATATATCTCTGCAGCGCACAATTACCGGGACAGGGGGCAATTCCCTACGAGCAGTACTTCGGGCCG	CSAQLPGQGAIPYEQYF	1	6.2605870999708435E-6	51	TCRBV29-01*01	TCRBV29	TCRBV29-01	01				TCRBD01-01*01	TCRBD01	TCRBD01-01	01				TCRBJ02-07*01	TCRBJ02	TCRBJ02-07	01				7	10	0	0	5	2	30	37	47	59	64	1	In	VDJ
CTGAATGTGAACGCCTTGTTGCTGGGGGACTCGGCCCTCTATCTCTGTGCCAGCAGCTTGGCGGGACAGCCCCAGCATTTTGGTGAT	CASSLAGQPQHF	2	3.4880413842694696E-5	36	TCRBV05-06*01	TCRBV05	TCRBV05-06	01				TCRBD02-01*02	TCRBD02	TCRBD02-01	02				TCRBJ01-05*01	TCRBJ01	TCRBJ01-05	01				0	0	8	3	0	7	45	-1	61	-1	66	2	In	VDJ
AGTTCTAAGAAGCTCCTTCTCAGTGACTCTGGCTTCTATCTCTGTGCCTGGAGTGGGGGTAGCAATCAGCCCCAGCATTTTGGTGAT	CAWSGGSNQPQHF	1	9.838065442811326E-6	39	TCRBV30-01*01	TCRBV30	TCRBV30-01	01						unresolved		TCRBD01,TCRBD02	TCRBD01-01,TCRBD02-01		TCRBJ01-05*01	TCRBJ01	TCRBJ01-05	01				1	0	6	2	0	0	42	-1	55	-1	59	1	In	VDJ
ACTGTGAGCAACATGAGCCCTGAAGACAGCAGCATATATCTCTGCAGCGTTGTTTGGGGGGCTCGTTCACCCCTCCACTTTGGGAAC	CSVVWGARSPLHF	1	6.2605870999708435E-6	39	TCRBV29-01*01	TCRBV29	TCRBV29-01	01						unresolved		TCRBD01,TCRBD02	TCRBD01-01,TCRBD02-01		TCRBJ01-06*01	TCRBJ01	TCRBJ01-06	01				4	4	6	0	3	9	42	52	56	62	65	1	In	VDJ
ATCAATTCCCTGGAGCTTGGTGACTCTGCTGTGTATTTCTGTGCCAGCAGCCAAGCTCCCGGTGTGGACGAGCAGTACTTCGGGCCG	CASSQAPGVDEQYF	1	2.4147978814173252E-5	42	TCRBV03	TCRBV03	unresolved			TCRBV03-01,TCRBV03-02		TCRBD02-01	TCRBD02	TCRBD02-01				01,02	TCRBJ02-07*01	TCRBJ02	TCRBJ02-07	01				1	4	8	5	5	5	39	55	59	62	67	1	In	VDJ
AATCTTCACATCAATTCCCTGGAGCTTGGTGACTCTGCTGTGTATTTCTGTGCCAGCAGCCAATCCGGGGAGCTGTTTTTTGGAGAA	CASSQSGELFF	1	3.219730508556434E-5	33	TCRBV03	TCRBV03	unresolved			TCRBV03-01,TCRBV03-02				unresolved					TCRBJ02-02*01	TCRBJ02	TCRBJ02-02	01				2	0	0	0	1	6	48	-1	-1	63	64	1	In	VJ
ATCAATTCCCTGGAGCTTGGTGACTCTGCTGTGTATTTCTGTGCCAGCAGCCAAGATGAGGGGATCTATGGCTACACCTTCGGTTCG	CASSQDEGIYGYTF	1	2.6831087571303617E-5	42	TCRBV03	TCRBV03	unresolved			TCRBV03-01,TCRBV03-02				unresolved		TCRBD01,TCRBD02	TCRBD01-01,TCRBD02-01		TCRBJ01-02*01	TCRBJ01	TCRBJ01-02	01				0	2	5	2	2	4	39	56	58	63	65	1	In	VDJ
AAGCTCCTTCTCAGTGACTCTGGCTTCTATCTCTGTGCCTGGAGTGGCGCCGGGGGGCTCCCCTCCTACGAGCAGTACTTCGGGCCG	CAWSGAGGLPSYEQYF	1	7.154956685680964E-6	48	TCRBV30-01*01	TCRBV30	TCRBV30-01	01				TCRBD02-01*01	TCRBD02	TCRBD02-01	01				TCRBJ02-07*01	TCRBJ02	TCRBJ02-07	01				1	4	8	1	5	0	33	46	50	57	62	1	In	VDJ
CCCTGAAGACAGCAGCATATATCTCTGCAGCGCAACGCCTAGACCCCCGGGCCTCAATGGGAATACGGCGAGCAGTACTTCGGGCCG		1	6.2605870999708435E-6	56	TCRBV29-01*01	TCRBV29	TCRBV29-01	01						unresolved		TCRBD01,TCRBD02	TCRBD01-01,TCRBD02-01		TCRBJ02-07*01	TCRBJ02	TCRBJ02-07	01				7	26	0	8	6	6	25	32	58	62	68	1	Out	VDJ
AGTTCTAAGAAGCTCCTTCTCAGTGACTCTGGCTTCTATCTCTGTGCCTGGAGTGTCGGGGACAGCCTGGGCTACACCTTCGGTTCG	CAWSVGDSLGYTF	1	8.049326271391085E-6	39	TCRBV30-01*01	TCRBV30	TCRBV30-01	01				TCRBD01-01*01	TCRBD01	TCRBD01-01	01				TCRBJ01-02*01	TCRBJ01	TCRBJ01-02	01				0	2	0	5	4	8	42	56	58	65	69	1	In	VDJ
AATTCCCTGGAGCTTGGTGACTCTGCTGTGTATTTCTGTGCCAGCAGCCAAGTAAGGGGAGGGAACACTGAAGCTTTCTTTGGACAA	CASSQVRGGNTEAFF	1	3.130293549985422E-5	45	TCRBV03	TCRBV03	unresolved			TCRBV03-01,TCRBV03-02		TCRBD02-01*02	TCRBD02	TCRBD02-01	02				TCRBJ01-01*01	TCRBJ01	TCRBJ01-01	01				1	4	9	1	0	1	36	52	56	-1	62	1	In	VDJ
AATCTTCACATCAATTCCCTGGAGCTTGGTGACTCTGCTGTGTATTTCTGTGCCAGCAGCCCCCCAAACACCATATATTTTGGAGAG	CASSPPNTIYF	4	7.244393644251976E-5	33	TCRBV03	TCRBV03	unresolved			TCRBV03-01,TCRBV03-02				unresolved					TCRBJ01-03*01	TCRBJ01	TCRBJ01-03	01				4	0	0	0	4	6	48	-1	-1	61	65	4	In	VJ
AGTTCTAAGAAGCTCCTTCTCAGTGACTCTGGCTTCTATCTCTGTGCCTGGAGTGGTGGCCCTCAAGAGACCCAGTACTTCGGGCCA	CAWSGGPQETQYF	1	6.2605870999708435E-6	39	TCRBV30-01*01	TCRBV30	TCRBV30-01	01				TCRBD01-01*01	TCRBD01	TCRBD01-01	01				TCRBJ02-05*01	TCRBJ02	TCRBJ02-05	01				1	2	9	0	3	2	42	55	57	60	63	1	In	VDJ
AGTTCTAAGAAGCTCCTTCTCAGTGACTCTGGCTTCTATCTCTGTGCCTGGAAGACCAGGCTAGCCTGGGAGCAGTACTTCGGGCCG	CAWKTRLAWEQYF	1	7.154956685680964E-6	39	TCRBV30-01*01	TCRBV30	TCRBV30-01	01				TCRBD02-01	TCRBD02	TCRBD02-01				01,02	TCRBJ02-07*01	TCRBJ02	TCRBJ02-07	01				4	8	4	7	4	7	42	52	60	65	69	1	In	VDJ
GAAGCTCCTTCTCAGTGACTCTGGCTTCTATCTCTGTGCCTGGACTTCAGCCTTTGGCGGGAGAGGGACGAGCAGTACTTCGGGCCG		1	7.154956685680964E-6	47	TCRBV30-01*01	TCRBV30	TCRBV30-01	01				TCRBD02-01*02	TCRBD02	TCRBD02-01	02				TCRBJ02-07*01	TCRBJ02	TCRBJ02-07	01				4	12	7	2	4	5	34	44	56	63	67	1	Out	VDJ
TGAGCAACATGAGCCCTGAAGACAGCAGCATATATCTCTGCAGCGTTGACTCCTAGCGGGAGCCCCGGGGAGCTGTTTTTTGGAGAA		1	8.049326271391085E-6	43	TCRBV29-01*01	TCRBV29	TCRBV29-01	01				TCRBD02-01*02	TCRBD02	TCRBD02-01	02				TCRBJ02-02*01	TCRBJ02	TCRBJ02-02	01				3	3	4	2	2	6	38	49	52	62	64	1	Out	VDJ
TCTAAGAAGCTCCTTCTCAGTGACTCTGGCTTCTATCTCTGTGCCTGGAGTCTTGTCAGACTGAACACTGAAGCTTTCTTTGGACAA	CAWSLVRLNTEAFF	1	8.943695857101204E-6	42	TCRBV30-01*01	TCRBV30	TCRBV30-01	01						unresolved		TCRBD01,TCRBD02	TCRBD01-01,TCRBD02-01		TCRBJ01-01*01	TCRBJ01	TCRBJ01-01	01				2	7	2	7	0	0	39	51	58	-1	61	1	In	VDJ
TAAGAAGCTCCTTCTCAGTGACTCTGGCTTCTATCTCTGTGTCCCTGGGGTTTAACTGCCTAACCCCACGAGCAGTACTTCGGGCCG		1	6.2605870999708435E-6	44	TCRBV30-01*01	TCRBV30	TCRBV30-01	01						unresolved		TCRBD01,TCRBD02	TCRBD01-01,TCRBD02-01		TCRBJ02-07*01	TCRBJ02	TCRBJ02-07	01				10	5	6	2	17	5	37	41	46	50	67	1	Out	VDJ
ATGAGCCCTGAAGACAGCAGCATATATCTCTGCAGCGTTGCCTCCAGGCCGACTAGCGGGGCCTCCTACGAGCAGTACTTCGGGCCG	CSVASRPTSGASYEQYF	1	5.366217514260723E-6	51	TCRBV29-01*01	TCRBV29	TCRBV29-01	01				TCRBD02-01*01	TCRBD02	TCRBD02-01	01				TCRBJ02-07*01	TCRBJ02	TCRBJ02-07	01				4	10	2	3	1	0	30	40	50	61	62	1	In	VDJ
AAGAAGCTCCTTCTCAGTGACTCTGGCTTCTATCTCTGTGCCTGGAGTGTAATACAGGGGGCTAAGTACGAGCAGTACTTCGGGCCG	CAWSVIQGAKYEQYF	1	6.2605870999708435E-6	45	TCRBV30-01*01	TCRBV30	TCRBV30-01	01				TCRBD01-01*01	TCRBD01	TCRBD01-01	01				TCRBJ02-07*01	TCRBJ02	TCRBJ02-07	01				0	3	3	0	4	4	36	50	53	62	66	1	In	VDJ
GGGTTGGAGTCGGCTGCTCCCTCCCAAACATCTGTGTACTTCTGTGCCAGTACAAGGGGAAGTGGGCAGCCCCAGCATTTTGGTGAT	CASTRGSGQPQHF	1	3.219730508556434E-5	39	TCRBV06	TCRBV06	unresolved			TCRBV06-02,TCRBV06-03		TCRBD01-01*01	TCRBD01	TCRBD01-01	01				TCRBJ01-05*01	TCRBJ01	TCRBJ01-05	01				9	4	5	2	7	7	42	50	54	59	66	1	In	VDJ
TCTAAGAAGCTCCTTCTCAGTGACTCTGGCTTCTATCTCTGTGCCTGGAGTTCCGGGGGCTTTGGTCAGCCCCAGCATTTTGGTGAT	CAWSSGGFGQPQHF	1	9.838065442811326E-6	42	TCRBV30-01*01	TCRBV30	TCRBV30-01	01						unresolved		TCRBD01,TCRBD02	TCRBD01-01,TCRBD02-01		TCRBJ01-05*01	TCRBJ01	TCRBJ01-05	01				2	3	6	0	5	6	39	51	54	60	65	1	In	VDJ
TCAACTCTGACTGTGAGCAACATGAGCCCTGAAGACAGCAGCATATATCTCTGCAGCGGGGGGGGGACTGAAGCTTTCTTTGGACAA	CSGGGTEAFF	1	8.049326271391085E-6	30	TCRBV29-01*01	TCRBV29	TCRBV29-01	01				TCRBD02-01*01	TCRBD02	TCRBD02-01	01				TCRBJ01-01*01	TCRBJ01	TCRBJ01-01	01				7	0	9	0	1	5	51	-1	58	65	66	1	In	VDJ
AGGAGGCCGAACACTTCTTTCTGCTTTCTTGACATCCGCTCACCAGGCCTGGGGGACGCAGCCATGTACCTGTGTGCCACCGGGCCG	CAT	2	5.276780555689711E-5	9	TCRBV15-01*01	TCRBV15	TCRBV15-01	01						unresolved					TCRBJ02-07*01	TCRBJ02	TCRBJ02-07	01				9	0	0	0	0	18	72	-1	-1	-1	80	2	In	VJ
CTGACTGTGAGCAACATGAGCCCTGAAGACAGCAGCATATATCTCTGCAGCGGGGGTTGGGGAAATGAAAAACTGTTTTTTGGCAGT	CSGGWGNEKLFF	1	1.4309913371361928E-5	36	TCRBV29-01*01	TCRBV29	TCRBV29-01	01						unresolved		TCRBD01,TCRBD02	TCRBD01-01,TCRBD02-01		TCRBJ01-04*01	TCRBJ01	TCRBJ01-04	01				7	7	0	8	0	5	45	52	59	-1	63	1	In	VDJ
CTCCTTCTCAGTGACTCTGGCTTCTATCTCTGTGCCTGGAGTGTACCTTGGACAGGGGGCGACTATGTGGAGCTGTTTTTTGGAGAA	CAWSVPWTGGDYVELFF	1	8.943695857101204E-6	51	TCRBV30-01*01	TCRBV30	TCRBV30-01	01				TCRBD01-01*01	TCRBD01	TCRBD01-01	01				TCRBJ02-02*01	TCRBJ02	TCRBJ02-02	01				0	5	1	0	8	10	30	44	49	60	68	1	In	VDJ
TCCCTGGAGCTTGGTGACTCTGCTGTGTATTTCTGTGCCAGCAGCCAAGAAGGCAGGGGCGGGGAGTATGGCTACACCTTCGGTTCG	CASSQEGRGGEYGYTF	1	2.5936717985593495E-5	48	TCRBV03	TCRBV03	unresolved			TCRBV03-01,TCRBV03-02				unresolved		TCRBD01,TCRBD02	TCRBD01-01,TCRBD02-01		TCRBJ01-02*01	TCRBJ01	TCRBJ01-02	01				0	3	4	2	7	5	33	50	53	59	66	1	In	VDJ
TCTAAGAAGCTCCTTCTCAGTGACTCTGGCTTCTATCTCTGTGCCTGGAGTGTGGGACAGTTCGTCTACGAGCAGTACTTCGGGCCG	CAWSVGQFVYEQYF	1	6.2605870999708435E-6	42	TCRBV30-01*01	TCRBV30	TCRBV30-01	01				TCRBD01-01*01	TCRBD01	TCRBD01-01	01				TCRBJ02-07*01	TCRBJ02	TCRBJ02-07	01				0	0	0	5	5	3	39	-1	53	60	65	1	In	VDJ
TTGGAGTCGGCTGCTCCCTCCCAAACATCTGTGTACTTCTGTGCCAGCAGAGGGACAGTAAGGAACACTGAAGCTTTCTTTGGACAA	CASRGTVRNTEAFF	1	3.0408565914144096E-5	42	TCRBV06	TCRBV06	unresolved			TCRBV06-02,TCRBV06-03		TCRBD01-01*01	TCRBD01	TCRBD01-01	01				TCRBJ01-01*01	TCRBJ01	TCRBJ01-01	01				6	1	0	5	4	1	39	50	51	58	62	1	In	VDJ
CTCAGGCTGCTGTCGGCTGCTCCCTCCCAGACATCTGTGTACTTCTGTGCCAGTGGACAGGGGACGACTGGCTACACCTTCGGTTCG	CASGQGTTGYTF	1	2.8619826742723856E-5	36	TCRBV06-05*01	TCRBV06	TCRBV06-05	01				TCRBD01-01*01	TCRBD01	TCRBD01-01	01				TCRBJ01-02*01	TCRBJ01	TCRBJ01-02	01				9	1	1	2	5	7	45	53	54	63	68	1	In	VDJ
CTGGAGTCTGCCAGGCCCTCACATACCTCTCAGTACCTCTGTGCCAGCAGTGGAGTAAGGGACGGGTACGAGCAGTACTTCGGGCCG	CASSGVRDGYEQYF	1	1.4309913371361928E-5	42	TCRBV25-01*01	TCRBV25	TCRBV25-01	01						unresolved		TCRBD01,TCRBD02	TCRBD01-01,TCRBD02-01		TCRBJ02-07*01	TCRBJ02	TCRBJ02-07	01				4	6	0	7	3	4	39	52	58	63	66	1	In	VDJ
CTGAAGACAGCAGCATATATCTCTGCAGCTTCCCCTGAGGGGTTTATCCGACCGGTCGTAGTGTAGTACGAGCAGTACTTCGGGCCG		1	5.366217514260723E-6	58	TCRBV29-01*01	TCRBV29	TCRBV29-01	01						unresolved		TCRBD01,TCRBD02	TCRBD01-01,TCRBD02-01		TCRBJ02-07*01	TCRBJ02	TCRBJ02-07	01				8	8	5	2	24	4	23	29	37	42	66	1	Out	VDJ
ATCAATTCCCTGGAGCTTGGTGACTCTGCTGTGTATTTCTGTGCCAGCAGCCGCGAGGGGGGTCCCTACGAGCAGTACTTCGGGCCG	CASSREGGPYEQYF	1	2.3253609228463134E-5	42	TCRBV03	TCRBV03	unresolved			TCRBV03-01,TCRBV03-02				unresolved		TCRBD01,TCRBD02	TCRBD01-01,TCRBD02-01		TCRBJ02-07*01	TCRBJ02	TCRBJ02-07	01				4	3	5	1	3	2	39	52	55	61	64	1	In	VDJ
ACCCTGGAGTCTGCCAGGCCCTCACATACCTCTCAGTACCTCTGTGCCAGCAGTGAAAGGGCAACGTATGGCTACACCTTCGGTTCG	CASSERATYGYTF	1	1.609865254278217E-5	39	TCRBV25-01*01	TCRBV25	TCRBV25-01	01						unresolved		TCRBD01,TCRBD02	TCRBD01-01,TCRBD02-01		TCRBJ01-02*01	TCRBJ01	TCRBJ01-02	01				2	0	5	3	5	5	42	-1	57	61	66	1	In	VDJ
ACCCTGGAGTCTGCCAGGCCCTCACATACCTCTCAGTACCTCTGTGCCAGCAGTGATCACGGGGCGCGAGGCTACACCTTCGGTTCG	CASSDHGARGYTF	1	1.609865254278217E-5	39	TCRBV25-01*01	TCRBV25	TCRBV25-01	01						unresolved		TCRBD01,TCRBD02	TCRBD01-01,TCRBD02-01		TCRBJ01-02*01	TCRBJ01	TCRBJ01-02	01				3	4	7	0	4	8	42	56	60	65	69	1	In	VDJ
CTTCACATCAATTCCCTGGAGCTTGGTGACTCTGCTGTGTATTTCTGTGCCAGCAGCCGGACAGACACTGAAGCTTTCTTTGGACAA	CASSRTDTEAFF	1	3.130293549985422E-5	36	TCRBV03	TCRBV03	unresolved			TCRBV03-01,TCRBV03-02		TCRBD01-01*01	TCRBD01	TCRBD01-01	01				TCRBJ01-01*01	TCRBJ01	TCRBJ01-01	01				4	0	1	5	0	3	45	-1	58	-1	64	1	In	VDJ
CACATCAATTCCCTGGAGCTTGGTGACTCTGCTGTGTATTTCTGTGCCAGCAGCCAAGGATCGGCCGGGGAGCTGTTTTTTGGAGAA	CASSQGSAGELFF	1	3.219730508556434E-5	39	TCRBV03	TCRBV03	unresolved			TCRBV03-01,TCRBV03-02		TCRBD02-01	TCRBD02	TCRBD02-01				01,02	TCRBJ02-02*01	TCRBJ02	TCRBJ02-02	01				1	3	8	5	0	6	42	58	61	-1	64	1	In	VDJ
TCAACTCTGACTGTGAGCAACATGAGCCCTGAAGACAGCAGCATATATCTCTGCAGCGCGGGAGTGGAGTCCCAGTACTTCGGGCCA	CSAGVESQYF	1	5.366217514260723E-6	30	TCRBV29-01*01	TCRBV29	TCRBV29-01	01				TCRBD02-01*02	TCRBD02	TCRBD02-01	02				TCRBJ02-05*01	TCRBJ02	TCRBJ02-05	01				7	0	8	2	6	9	51	-1	58	64	70	1	In	VDJ
TTCATCCTGAGTTCTAAGAAGCTCCTTCTCAGTGACTCTGGCTTCTATCTCTGTGCCTTAGGGACCGGGGAGCTGTTTTTTGGAGAA	CALGTGELFF	1	8.943695857101204E-6	30	TCRBV30-01*01	TCRBV30	TCRBV30-01	01						unresolved		TCRBD01,TCRBD02	TCRBD01-01,TCRBD02-01		TCRBJ02-02*01	TCRBJ02	TCRBJ02-02	01				7	1	5	3	0	5	51	58	59	-1	63	1	In	VDJ
ATGAATGTGAGCACCTTGGAGCTGGGGGACTCGGCCCTTTATCTTTGCGCCAGCAGCTTGCCCTCCTACGAGCAGTACTTCGGGCCG	CASSLPSYEQYF	1	2.8619826742723856E-5	36	TCRBV05-01*01	TCRBV05	TCRBV05-01	01						unresolved					TCRBJ02-07*01	TCRBJ02	TCRBJ02-07	01				1	0	0	0	2	0	45	-1	-1	60	62	1	In	VJ
TCGGCTGCTCCCTCCCAAACATCTGTGTACTTCTGTGCCAGCACTCAACCGTCACATAGGAGTAACTATGGCTACACCTTCGGTTCG	CASTQPSHRSNYGYTF	1	2.5042348399883374E-5	48	TCRBV06	TCRBV06	unresolved			TCRBV06-02,TCRBV06-03		TCRBD02-01*02	TCRBD02	TCRBD02-01	02				TCRBJ01-02*01	TCRBJ01	TCRBJ01-02	01				7	15	10	2	0	1	33	43	58	-1	62	1	In	VDJ
AGGCTGCTGTCGGCTGCTCCCTCCCAGACATCTGTGTACTTCTGTGCCAGCAGTTACATCTTCGGGCAGCCCCAGCATTTTGGTGAT	CASSYIFGQPQHF	2	3.577478342840482E-5	39	TCRBV06-05*01	TCRBV06	TCRBV06-05	01				TCRBD02-01	TCRBD02	TCRBD02-01				01,02	TCRBJ01-05*01	TCRBJ01	TCRBJ01-05	01				2	5	8	4	0	7	42	57	62	-1	66	2	In	VDJ
ACATCAATTCCCTGGAGCTTGGTGACTCTGCTGTGTATTTCTGTGCCAGCAGCCAAGCGACAGGATTCACCCCTCCACTTTGGGAAC		1	2.5042348399883374E-5	40	TCRBV03	TCRBV03	unresolved			TCRBV03-01,TCRBV03-02		TCRBD01-01*01	TCRBD01	TCRBD01-01	01				TCRBJ01-06*01	TCRBJ01	TCRBJ01-06	01				1	1	2	4	0	8	41	57	58	-1	64	1	Out	VDJ
TCTAAGAAGCTCCTTCTCAGTGACTCTGGCTTCTATCTCTGTGCCTCTAAAGCTGGTGATAGCAATCAGCCCCAGCATTTTGGTGAT	CASKAGDSNQPQHF	1	9.838065442811326E-6	42	TCRBV30-01*01	TCRBV30	TCRBV30-01	01				TCRBD02-01	TCRBD02	TCRBD02-01				01,02	TCRBJ01-05*01	TCRBJ01	TCRBJ01-05	01				7	0	4	9	10	0	39	-1	46	49	59	1	In	VDJ
ACTGTGAGCAACATGAGCCCTGAAGACAGCAGCATATATCTCTGCAGCGTGCGTACAGGGGTCTCCTACGAGCAGTACTTCGGGCCG	CSVRTGVSYEQYF	1	5.366217514260723E-6	39	TCRBV29-01*01	TCRBV29	TCRBV29-01	01				TCRBD01-01*01	TCRBD01	TCRBD01-01	01				TCRBJ02-07*01	TCRBJ02	TCRBJ02-07	01				6	4	3	2	1	0	42	50	54	61	62	1	In	VDJ
AACGCCTTGTTGCTGGGGGACTCGGCCCTCTATCTCTGTGCCAGCAGCTTACCCGACCGAAACACCGGGGAGCTGTTTTTTGGAGAA	CASSLPDRNTGELFF	1	3.219730508556434E-5	45	TCRBV05-06*01	TCRBV05	TCRBV05-06	01						unresolved		TCRBD01,TCRBD02	TCRBD01-01,TCRBD02-01		TCRBJ02-02*01	TCRBJ02	TCRBJ02-02	01				2	4	2	7	3	2	36	50	54	57	60	1	In	VDJ
CTGTCGGCTGCTCCCTCCCAGACATCTGTGTACTTCTGTGCCAGCAGTTACGGGAGGGGGCAGGGCTATGGCTACACCTTCGGTTCG	CASSYGRGQGYGYTF	1	2.8619826742723856E-5	45	TCRBV06-05*01	TCRBV06	TCRBV06-05	01						unresolved		TCRBD01,TCRBD02	TCRBD01-01,TCRBD02-01		TCRBJ01-02*01	TCRBJ01	TCRBJ01-02	01				2	3	5	0	4	4	36	51	54	61	65	1	In	VDJ
AATTCCCTGGAGCTTGGTGACTCTGCTGTGTATTTCTGTGCCAGCAGCCAAGATCCGGGGGCAAATTCACCCCTCCACTTTGGGAAC	CASSQDPGANSPLHF	1	2.5042348399883374E-5	45	TCRBV03	TCRBV03	unresolved			TCRBV03-01,TCRBV03-02				unresolved		TCRBD01,TCRBD02	TCRBD01-01,TCRBD02-01		TCRBJ01-06*01	TCRBJ01	TCRBJ01-06	01				0	3	6	0	1	7	36	53	56	62	63	1	In	VDJ
CTGACCCTGGAGTCTGCCAGGCCCTCACATACCTCTCAGTACCTCTGTGCCAGCAGTGGACAGGCCTACGAGCAGTACTTCGGGCCG	CASSGQAYEQYF	1	1.4309913371361928E-5	36	TCRBV25-01*01	TCRBV25	TCRBV25-01	01				TCRBD01-01*01	TCRBD01	TCRBD01-01	01				TCRBJ02-07*01	TCRBJ02	TCRBJ02-07	01				4	0	2	4	0	2	45	-1	58	-1	64	1	In	VDJ
CTGAGTTCTAAGAAGCTCCTTCTCAGTGACTCTGGCTTCTATCTCTGTGCTGGGGGACAGACTAATGAAAAACTGTTTTTTGGCAGT	CAGGQTNEKLFF	1	1.609865254278217E-5	36	TCRBV30-01*01	TCRBV30	TCRBV30-01	01				TCRBD01-01*01	TCRBD01	TCRBD01-01	01				TCRBJ01-04*01	TCRBJ01	TCRBJ01-04	01				9	3	0	5	0	2	45	50	53	-1	60	1	In	VDJ
CACATCAATTCCCTGGAGCTTGGTGACTCTGCTGTGTATTTCTGTGCCAGCTCCGGCAGGGGGGTTGAAAAACTGTTTTTTGGCAGT	CASSGRGVEKLFF	3	5.455654472831735E-5	39	TCRBV03	TCRBV03	unresolved			TCRBV03-01,TCRBV03-02		TCRBD01-01*01	TCRBD01	TCRBD01-01	01				TCRBJ01-04*01	TCRBJ01	TCRBJ01-04	01				8	5	4	1	2	7	42	51	56	63	65	3	In	VDJ
AATTCCCTGGAGCTTGGTGACTCTGCTGTGTATTTCTGTGCCAGCAACCAAGGTGGCCGACCTACCGGGGAGCTGTTTTTTGGAGAA	CASNQGGRPTGELFF	1	3.219730508556434E-5	45	TCRBV03	TCRBV03	unresolved			TCRBV03-01,TCRBV03-02				unresolved		TCRBD01,TCRBD02	TCRBD01-01,TCRBD02-01		TCRBJ02-02*01	TCRBJ02	TCRBJ02-02	01				1	6	2	7	2	5	36	52	58	61	63	1	In	VDJ
CTTCACATCAATTCCCTGGAGCTTGGTGACTCTGCTGTGTATTTCTGTGCCAGCAGCCCAGGGGTGTACGAGCAGTACTTCGGGCCG	CASSPGVYEQYF	1	2.3253609228463134E-5	36	TCRBV03	TCRBV03	unresolved			TCRBV03-01,TCRBV03-02		TCRBD01-01*01	TCRBD01	TCRBD01-01	01				TCRBJ02-07*01	TCRBJ02	TCRBJ02-07	01				4	0	4	2	2	4	45	-1	58	64	66	1	In	VDJ
AAGAAGCTCCTTCTCAGTGACTCTGGCTTCTATCTCTGTGCCTGGAGTGAGAAACAGGGGGCAAATGAAAAACTGTTTTTTGGCAGT	CAWSEKQGANEKLFF	1	1.609865254278217E-5	45	TCRBV30-01*01	TCRBV30	TCRBV30-01	01				TCRBD01-01*01	TCRBD01	TCRBD01-01	01				TCRBJ01-04*01	TCRBJ01	TCRBJ01-04	01				1	4	3	0	1	5	36	49	53	62	63	1	In	VDJ
CGGTCCACAAAGCTGGAGGACTCAGCCATGTACTTCTGTGCCAGCAGCGACCCGGGACAACTTGACAATGAGCAGTTCTTCGGGCCA	CASSDPGQLDNEQFF	3	5.455654472831735E-5	45	TCRBV02-01*01	TCRBV02	TCRBV02-01	01				TCRBD01-01*01	TCRBD01	TCRBD01-01	01				TCRBJ02-01*01	TCRBJ02	TCRBJ02-01	01				6	6	0	6	5	5	36	47	53	59	64	3	In	VDJ
AAGAAGCTCCTTCTCAGTGACTCTGGCTTCTATCTCTGTGCCTGGAGGGATAAAGGACTCGTCTCCTACGAGCAGTACTTCGGGCCG	CAWRDKGLVSYEQYF	1	6.2605870999708435E-6	45	TCRBV30-01*01	TCRBV30	TCRBV30-01	01				TCRBD02-01	TCRBD02	TCRBD02-01				01,02	TCRBJ02-07*01	TCRBJ02	TCRBJ02-07	01				3	7	1	10	3	0	36	47	54	59	62	1	In	VDJ
CACATCAATTCCCTGGAGCTTGGTGACTCTGCTGTGTATTTCTGTGCCAGCAGCCCGACCCCCGGGGGGATTGCTTTCTTTGGACAA	CASSPTPGGIAFF	1	3.130293549985422E-5	39	TCRBV03	TCRBV03	unresolved			TCRBV03-01,TCRBV03-02		TCRBD02-01*01	TCRBD02	TCRBD02-01	01				TCRBJ01-01*01	TCRBJ01	TCRBJ01-01	01				4	7	8	1	3	11	42	55	62	69	72	1	In	VDJ
AAGAAGCTCCTTCTCAGTGACTCTGGCTTCTATCTCTGTGCCTGGAGTGTACGACGGACAGCGAACACTGAAGCTTTCTTTGGACAA	CAWSVRRTANTEAFF	2	2.5936717985593495E-5	45	TCRBV30-01*01	TCRBV30	TCRBV30-01	01				TCRBD01-01*01	TCRBD01	TCRBD01-01	01				TCRBJ01-01*01	TCRBJ01	TCRBJ01-01	01				0	5	1	5	1	1	36	50	55	61	62	2	In	VDJ
TCTAAGAAGCTCCTTCTCAGTGACTCTGGCTTCTATCTCTGTGCCTGGAAACAGGGATTGAGCTCCTACGAGCAGTACTTCGGGCCG	CAWKQGLSSYEQYF	1	6.2605870999708435E-6	42	TCRBV30-01*01	TCRBV30	TCRBV30-01	01				TCRBD01-01*01	TCRBD01	TCRBD01-01	01				TCRBJ02-07*01	TCRBJ02	TCRBJ02-07	01				4	1	3	3	6	0	39	49	50	56	62	1	In	VDJ
AATTCCCTGGAGCTTGGTGACTCTGCTGTGTATTTCTGTGCCAGCAGCCAAGGTTCGACAGGGAATCAGCCCCAGCATTTTGGTGAT	CASSQGSTGNQPQHF	1	3.309167467127446E-5	45	TCRBV03	TCRBV03	unresolved			TCRBV03-01,TCRBV03-02		TCRBD01-01*01	TCRBD01	TCRBD01-01	01				TCRBJ01-05*01	TCRBJ01	TCRBJ01-05	01				1	4	2	3	0	4	36	52	56	-1	63	1	In	VDJ
CTGAACATGAGCTCCTTGGAGCTGGGGGACTCAGCCCTGTACTTCTGTGCCAGCAGTACGAGGGGGGGTGAAGCTTTCTTTGGACAA	CASSTRGGEAFF	4	6.350024058541856E-5	36	TCRBV13-01*01	TCRBV13	TCRBV13-01	01				TCRBD02-01*01	TCRBD02	TCRBD02-01	01				TCRBJ01-01*01	TCRBJ01	TCRBJ01-01	01				6	5	9	0	0	7	45	56	61	-1	68	4	In	VDJ
AGTTCTAAGAAGCTCCTTCTCAGTGACTCTGGCTTCTATCTCTGTGCCAACAGGGTTATCAGCAACTATGGCTACACCTTCGGTTCG	CANRVISNYGYTF	1	7.154956685680964E-6	39	TCRBV30-01*01	TCRBV30	TCRBV30-01	01				TCRBD01-01*01	TCRBD01	TCRBD01-01	01				TCRBJ01-02*01	TCRBJ01	TCRBJ01-02	01				8	1	3	3	8	2	42	48	49	55	63	1	In	VDJ
AAGAAGCTCCTTCTCAGTGACTCTGGCTTCTATCTCTGTGCCTGGAGATCTAGGATGCGGCCGGGGGAGACCCAGTACTTCGGGCCA	CAWRSRMRPGETQYF	1	6.2605870999708435E-6	45	TCRBV30-01*01	TCRBV30	TCRBV30-01	01				TCRBD02-01*01	TCRBD02	TCRBD02-01	01				TCRBJ02-05*01	TCRBJ02	TCRBJ02-05	01				3	14	8	3	0	5	36	47	61	-1	66	1	In	VDJ
GTCTGCCAGGCCCTCACATACCTCTCAGTACCTCTGTGCCAGCAGTGAGAGCCGACAGGGGGCAAGGACGAGCAGTACTTCGGGCCG		1	1.4309913371361928E-5	47	TCRBV25-01*01	TCRBV25	TCRBV25-01	01				TCRBD01-01*01	TCRBD01	TCRBD01-01	01				TCRBJ02-07*01	TCRBJ02	TCRBJ02-07	01				3	5	2	0	4	5	34	48	53	63	67	1	Out	VDJ
TCTAAGAAGCTCCTTCTCAGTGACTCTGGCTTCTATCTCTGTGCCGGGGTCGGGACAGGAGACACCGGGGAGCTGTTTTTTGGAGAA	CAGVGTGDTGELFF	1	8.943695857101204E-6	42	TCRBV30-01*01	TCRBV30	TCRBV30-01	01				TCRBD01-01*01	TCRBD01	TCRBD01-01	01				TCRBJ02-02*01	TCRBJ02	TCRBJ02-02	01				8	6	0	4	2	3	39	45	51	59	61	1	In	VDJ
AACGCCTTGTTGCTGGGGGACTCGGCCCTCTATCTCTGTGCCAGCAGCTTGGAGCGGGGGGTTCTCTGGGAGCAGTACTTCGGGCCG	CASSLERGVLWEQYF	1	2.4147978814173252E-5	45	TCRBV05-06*01	TCRBV05	TCRBV05-06	01				TCRBD02-01*01	TCRBD02	TCRBD02-01	01				TCRBJ02-07*01	TCRBJ02	TCRBJ02-07	01				0	0	6	1	8	7	36	-1	52	61	69	1	In	VDJ
AAGAAGCTCCTTCTCAGTGACTCTGGCTTCTATCTCTGTGCCTGGAGAATCTCAGCTAGCGGGAGTTCGGAGCAGTACTTCGGGCCG	CAWRISASGSSEQYF	1	6.2605870999708435E-6	45	TCRBV30-01*01	TCRBV30	TCRBV30-01	01				TCRBD02-01*02	TCRBD02	TCRBD02-01	02				TCRBJ02-07*01	TCRBJ02	TCRBJ02-07	01				3	8	4	2	4	7	36	47	55	65	69	1	In	VDJ
ACCCTGGAGTCTGCCAGGCCCTCACATACCTCTCAGTACCTCTGTGCCAGCAGTGAATCGGTTGGGGTAGGGCGCACCTTCGGTTCG	CASSESVGVGRTF	1	1.609865254278217E-5	39	TCRBV25-01*01	TCRBV25	TCRBV25-01	01						unresolved		TCRBD01,TCRBD02	TCRBD01-01,TCRBD02-01		TCRBJ01-02*01	TCRBJ01	TCRBJ01-02	01				1	10	5	3	2	13	42	58	68	72	74	1	In	VDJ
CTGGAGTCTGCCAGGCCCTCACATACCTCTCAGTACCTCTGTGCCAGCAGTGAATTAGGCAGGGGAGGAAAAGCTTTCTTTGGACAA	CASSELGRGGKAFF	1	1.9676130885622652E-5	42	TCRBV25-01*01	TCRBV25	TCRBV25-01	01						unresolved		TCRBD01,TCRBD02	TCRBD01-01,TCRBD02-01		TCRBJ01-01*01	TCRBJ01	TCRBJ01-01	01				1	4	4	2	5	9	39	55	59	65	70	1	In	VDJ
ACCCTGGAGTCTGCCAGGCCCTCACATACCTCTCAGTACCTCTGTGCCAGCAGTCGGAGTGGGGTCGCTGAAGCTTTCTTTGGACAA	CASSRSGVAEAFF	1	1.9676130885622652E-5	39	TCRBV25-01*01	TCRBV25	TCRBV25-01	01						unresolved		TCRBD01,TCRBD02	TCRBD01-01,TCRBD02-01		TCRBJ01-01*01	TCRBJ01	TCRBJ01-01	01				5	6	6	2	3	6	42	54	60	64	67	1	In	VDJ
AAGATCCGGTCCACAAAGCTGGAGGACTCAGCCATGTACTTCTGTGCCAATACACAGGTTACCGATTCACCCCTCCACTTTGGGAAC	CANTQVTDSPLHF	1	2.7725457157013735E-5	39	TCRBV02-01*01	TCRBV02	TCRBV02-01	01				TCRBD01-01*01	TCRBD01	TCRBD01-01	01				TCRBJ01-06*01	TCRBJ01	TCRBJ01-06	01				10	4	3	4	6	8	42	49	53	58	64	1	In	VDJ
CACCTACACACCCTGCAGCCAGAAGACTCGGCCCTGTATCTCTGTGCCAGCAGCCAGGATACGACCGGACTTCCTTTCTTTGGACAA	CASSQDTTGLPFF	1	3.130293549985422E-5	39	TCRBV04-02*01	TCRBV04	TCRBV04-02	01				TCRBD02-01	TCRBD02	TCRBD02-01				01,02	TCRBJ01-01*01	TCRBJ01	TCRBJ01-01	01				3	10	1	10	2	12	42	56	66	71	73	1	In	VDJ
GAGTTCTAAGAAGCTCCTTCTCAGTGACTCTGGCTTCTATCTCTGTGCCTGGAGTGTACAGGGGTTGATGAGCAGTACTTCGGGCCG		1	6.2605870999708435E-6	38	TCRBV30-01*01	TCRBV30	TCRBV30-01	01				TCRBD01-01*01	TCRBD01	TCRBD01-01	01				TCRBJ02-07*01	TCRBJ02	TCRBJ02-07	01				0	0	3	2	5	7	43	-1	57	64	69	1	Out	VDJ
CCTGAAGACAGCAGCATATATCTCTGCAGCGTTCAGGGCCTTCGGGCCGGGGGGGTTCTCATAGCCTACGAGCAGTACTTCGGGCCG	CSVQGLRAGGVLIAYEQYF	1	5.366217514260723E-6	57	TCRBV29-01*01	TCRBV29	TCRBV29-01	01				TCRBD02-01*01	TCRBD02	TCRBD02-01	01				TCRBJ02-07*01	TCRBJ02	TCRBJ02-07	01				5	14	8	0	9	2	24	33	47	55	64	1	In	VDJ
CACATCAATTCCCTGGAGCTTGGTGACTCTGCTGTGTATTTCTGTGCCAGCAGCCAAGGCATTCCCACTGAAGCTTTCTTTGGACAA	CASSQGIPTEAFF	1	3.130293549985422E-5	39	TCRBV03	TCRBV03	unresolved			TCRBV03-01,TCRBV03-02				unresolved		TCRBD01,TCRBD02	TCRBD01-01,TCRBD02-01		TCRBJ01-01*01	TCRBJ01	TCRBJ01-01	01				1	1	4	6	4	4	42	58	59	61	65	1	In	VDJ
TGCTGGGGTTGGAGTCGGCTGCTCCCTCCCAAACATCTGTGTACTTCTGTGCCAGCAGTTATTTCCACTGAAGCTTTCTTTGGACAA		1	2.9514196328433978E-5	34	TCRBV06	TCRBV06	unresolved			TCRBV06-02,TCRBV06-03				unresolved					TCRBJ01-01*01	TCRBJ01	TCRBJ01-01	01				3	0	0	0	4	4	47	-1	-1	61	65	1	Out	VJ
ACTCTGACTGTGAGCAACATGAGCCCTGAAGACAGCAGCATATATCTCTGCAGCGTTGAAGAGAACACTGAAGCTTTCTTTGGACAA	CSVEENTEAFF	1	8.049326271391085E-6	33	TCRBV29-01*01	TCRBV29	TCRBV29-01	01						unresolved					TCRBJ01-01*01	TCRBJ01	TCRBJ01-01	01				0	0	0	0	0	1	48	-1	-1	-1	62	1	In	VJ
CACACCCTGCAGCCAGAAGACTCGGCCCTGTATCTCTGCGCCAGCAGCCAAGCCATCGGAGACTATAACGAGCAGTACTTCGGGCCG	CASSQAIGDYNEQYF	3	7.154956685680964E-5	45	TCRBV04-03*01	TCRBV04	TCRBV04-03	01				TCRBD02-01	TCRBD02	TCRBD02-01				01,02	TCRBJ02-07*01	TCRBJ02	TCRBJ02-07	01				1	8	2	9	2	5	36	52	60	65	67	3	In	VDJ
AGTTCTAAGAAGCTCCTTCTCAGTGACTCTGGCTTCTATCTCTGTGCCTGGAGTGGGGACGGATCGCAGCCCCAGCATTTTGGTGAT	CAWSGDGSQPQHF	1	9.838065442811326E-6	39	TCRBV30-01*01	TCRBV30	TCRBV30-01	01						unresolved		TCRBD01,TCRBD02	TCRBD01-01,TCRBD02-01		TCRBJ01-05*01	TCRBJ01	TCRBJ01-05	01				1	0	0	7	6	7	42	-1	55	60	66	1	In	VDJ
CTGAGTTCTAAGAAGCTCCTTCTCAGTGACTCTGGCTTCTATCTCTGTGCCGGGACCAGGGGGGTCTATGGCTACACCTTCGGTTCG	CAGTRGVYGYTF	1	7.154956685680964E-6	36	TCRBV30-01*01	TCRBV30	TCRBV30-01	01				TCRBD01-01*01	TCRBD01	TCRBD01-01	01				TCRBJ01-02*01	TCRBJ01	TCRBJ01-02	01				4	1	4	1	2	4	45	55	56	63	65	1	In	VDJ
CTTCTCAGTGACTCTGGCTTCTATCTCTGTGCCTGGAGTGGAGTTAGCGGGGTCTCCAGGGGGAAAGAGACCCAGTACTTCGGGCCA	CAWSGVSGVSRGKETQYF	1	6.2605870999708435E-6	54	TCRBV30-01*01	TCRBV30	TCRBV30-01	01				TCRBD02-01*01	TCRBD02	TCRBD02-01	01				TCRBJ02-05*01	TCRBJ02	TCRBJ02-05	01				1	4	5	3	12	3	27	40	44	52	64	1	In	VDJ
TCTAAGAAGCTCCTTCTCAGTGACTCTGGCTTCTATCTCTGTGCCTGGACTGGGACAGGGCTCAATCAGCCCCAGCATTTTGGTGAT	CAWTGTGLNQPQHF	1	9.838065442811326E-6	42	TCRBV30-01*01	TCRBV30	TCRBV30-01	01				TCRBD01-01*01	TCRBD01	TCRBD01-01	01				TCRBJ01-05*01	TCRBJ01	TCRBJ01-05	01				4	2	0	3	2	3	39	49	51	60	62	1	In	VDJ
GTGAACGCCTTGTTGCTGGGGGACTCGGCCCTCTATCTCTGTGCCAGCATCGTAACAGGGGGCCTCTATGGCTACACCTTCGGTTCG	CASIVTGGLYGYTF	4	8.22820018853311E-5	42	TCRBV05-06*01	TCRBV05	TCRBV05-06	01				TCRBD01-01*01	TCRBD01	TCRBD01-01	01				TCRBJ01-02*01	TCRBJ01	TCRBJ01-02	01				6	5	3	0	2	4	39	49	54	63	65	4	In	VDJ
CTGGGGTTGGAGTCGGCTGCTCCCTCCCAAACATCTGTGTACTTCTGTGCCAGCAGCCGACAGGGGACTGAAGCTTTCTTTGGACAA	CASSRQGTEAFF	1	2.9514196328433978E-5	36	TCRBV06	TCRBV06	unresolved			TCRBV06-02,TCRBV06-03		TCRBD01-01*01	TCRBD01	TCRBD01-01	01				TCRBJ01-01*01	TCRBJ01	TCRBJ01-01	01				6	2	2	2	0	5	45	56	58	-1	66	1	In	VDJ
CTGAGTTCTAAGAAGCTCCTTCTCAGTGACTCTGGCTTCTATCTCTGTGCCTGGGACATAGCCAAAAACATTCAGTACTTCGGCGCC	CAWDIAKNIQYF	1	8.049326271391085E-6	36	TCRBV30-01*01	TCRBV30	TCRBV30-01	01				TCRBD01-01*01	TCRBD01	TCRBD01-01	01				TCRBJ02-04*01	TCRBJ02	TCRBJ02-04	01				5	0	2	6	1	0	45	-1	54	58	59	1	In	VDJ
TTCACTCTGAAGATCCGGTCCACAAAGCTGGAGGACTCAGCCATGTACTTCTGTGCCAGCAGTGGCTACGAGCAGTACTTCGGGCCG	CASSGYEQYF	1	2.5936717985593495E-5	30	TCRBV02-01*01	TCRBV02	TCRBV02-01	01						unresolved					TCRBJ02-07*01	TCRBJ02	TCRBJ02-07	01				4	0	0	0	1	3	51	-1	-1	64	65	1	In	VJ
ACTGTGAGCAACATGAGCCCTGAAGACAGCAGCATATATCTCTGCAGCGTTGTCTTTGCAGGAAAAGGCGAGCAGTACTTCGGGCCG	CSVVFAGKGEQYF	1	5.366217514260723E-6	39	TCRBV29-01*01	TCRBV29	TCRBV29-01	01				TCRBD01-01*01	TCRBD01	TCRBD01-01	01				TCRBJ02-07*01	TCRBJ02	TCRBJ02-07	01				4	6	4	4	6	6	42	52	58	62	68	1	In	VDJ
ACCCTGGAGTCTGCCAGGCCCTCACATACCTCTCAGTACCTCTGTGCCAGCAGTGAGCACAGGGGGGGAGGCTACACCTTCGGTTCG	CASSEHRGGGYTF	1	1.609865254278217E-5	39	TCRBV25-01*01	TCRBV25	TCRBV25-01	01				TCRBD01-01*01	TCRBD01	TCRBD01-01	01				TCRBJ01-02*01	TCRBJ01	TCRBJ01-02	01				3	2	3	1	3	8	42	56	58	66	69	1	In	VDJ
CTGATCCTGGAGTCGCCCAGCCCCAACCAGACCTCTCTGTACTTCTGTGCCAGTAAGCCGGGACAGCGTGGCTACACCTTCGGTTCG	CASKPGQRGYTF	1	2.4147978814173252E-5	36	TCRBV27-01*01	TCRBV27	TCRBV27-01	01				TCRBD01-01*01	TCRBD01	TCRBD01-01	01				TCRBJ01-02*01	TCRBJ01	TCRBJ01-02	01				9	6	0	5	2	7	45	53	59	66	68	1	In	VDJ
GGGTTGGAGTCGGCTGCTCCCTCCCAAACATCTGTGTACTTCTGTGCCAGCAGTTTTGACCGGTTCTATGGCTACACCTTCGGTTCG	CASSFDRFYGYTF	1	2.5042348399883374E-5	39	TCRBV06	TCRBV06	unresolved			TCRBV06-02,TCRBV06-03				unresolved		TCRBD01,TCRBD02	TCRBD01-01,TCRBD02-01		TCRBJ01-02*01	TCRBJ01	TCRBJ01-02	01				4	2	2	7	5	4	42	55	57	60	65	1	In	VDJ
AACATGAGCCCTGAAGACAGCAGCATATATCTCTGCAGCGTTGAAGATACTAGCGGGAGCGTCTCCTACGAGCAGTACTTCGGGCCG	CSVEDTSGSVSYEQYF	1	5.366217514260723E-6	48	TCRBV29-01*01	TCRBV29	TCRBV29-01	01				TCRBD02-01*02	TCRBD02	TCRBD02-01	02				TCRBJ02-07*01	TCRBJ02	TCRBJ02-07	01				0	1	3	2	3	0	33	47	48	59	62	1	In	VDJ
ATCCTGAGTTCTAAGAAGCTCCTTCTCAGTGACTCTGGCTTCTATCTCTGTGCCTGGGACAGGGTTTATGGCTACACCTTCGGTTCG	CAWDRVYGYTF	1	7.154956685680964E-6	33	TCRBV30-01*01	TCRBV30	TCRBV30-01	01				TCRBD01-01*01	TCRBD01	TCRBD01-01	01				TCRBJ01-02*01	TCRBJ01	TCRBJ01-02	01				5	0	2	3	2	5	48	-1	57	64	66	1	In	VDJ
ACTGTGAGCAACATGAGCCCTGAAGACAGCAGCATATATCTCTGCAGCGTTGGGGGGGGGACAGTGAGGGAGCAGTACTTCGGGCCG	CSVGGGTVREQYF	1	5.366217514260723E-6	39	TCRBV29-01*01	TCRBV29	TCRBV29-01	01						unresolved		TCRBD01,TCRBD02	TCRBD01-01,TCRBD02-01		TCRBJ02-07*01	TCRBJ02	TCRBJ02-07	01				4	5	0	5	5	7	42	52	57	64	69	1	In	VDJ
CACATCAATTCCCTGGAGCTTGGTGACTCTGCTGTGTATTTCTGTGCCAGCAGCCAAGAATCCGGGGAAGGAGCTTTCTTTGGACAA	CASSQESGEGAFF	2	5.9028392656867956E-5	39	TCRBV03	TCRBV03	unresolved			TCRBV03-01,TCRBV03-02		TCRBD02-01*01	TCRBD02	TCRBD02-01	01				TCRBJ01-01*01	TCRBJ01	TCRBJ01-01	01				0	3	8	3	4	10	42	59	62	67	71	2	In	VDJ
CTGAAGATCCGGTCCACAAAGCTGGAGGACTCAGCCATGTACTTCTGTGCCAGCAGTCCAGGGAACACTGAAGCTTTCTTTGGACAA	CASSPGNTEAFF	1	3.398604425698458E-5	36	TCRBV02-01*01	TCRBV02	TCRBV02-01	01				TCRBD01-01*01	TCRBD01	TCRBD01-01	01				TCRBJ01-01*01	TCRBJ01	TCRBJ01-01	01				5	1	4	4	0	1	45	57	58	-1	62	1	In	VDJ
GAGTCTGCCAGGCCCTCACATACCTCTCAGTACCTCTGTGCCAGCAGTGAATCGGGACCCTCGAACACTGAAGCTTTCTTTGGACAA	CASSESGPSNTEAFF	1	1.878176129991253E-5	45	TCRBV25-01*01	TCRBV25	TCRBV25-01	01						unresolved		TCRBD01,TCRBD02	TCRBD01-01,TCRBD02-01		TCRBJ01-01*01	TCRBJ01	TCRBJ01-01	01				1	1	0	7	4	1	36	52	53	58	62	1	In	VDJ
CTGACTGTGAGCAACATGAGCCCTGAAGACAGCAGCATATATCTCTGCAGCGCCGGGACTCGAGCGGAGACCCAGTACTTCGGGCCA	CSAGTRAETQYF	1	5.366217514260723E-6	36	TCRBV29-01*01	TCRBV29	TCRBV29-01	01				TCRBD02-01	TCRBD02	TCRBD02-01				01,02	TCRBJ02-05*01	TCRBJ02	TCRBJ02-05	01				7	2	0	10	6	5	45	52	54	60	66	1	In	VDJ
AGCAACATGAGCCCTGAAGACAGCAGCATATATCTCTGCAGCGCCGAGGGTGACGTCGGCTCTGGAAACACCATATATTTTGGAGAG	CSAEGDVGSGNTIYF	1	1.788739171420241E-5	45	TCRBV29-01*01	TCRBV29	TCRBV29-01	01				TCRBD02-01*02	TCRBD02	TCRBD02-01	02				TCRBJ01-03*01	TCRBJ01	TCRBJ01-03	01				7	2	11	0	9	0	36	43	45	50	59	1	In	VDJ
CTAAGAAGCTCCTTCTCAGTGACTCTGGCTTCTATCTCTGTGCCTGGAGAGTGGGGGCATGTGGACCATGGCTACACCTTCGGTTCG		1	7.154956685680964E-6	43	TCRBV30-01*01	TCRBV30	TCRBV30-01	01				TCRBD01-01*01	TCRBD01	TCRBD01-01	01				TCRBJ01-02*01	TCRBJ01	TCRBJ01-02	01				3	3	6	0	9	6	38	49	52	58	67	1	Out	VDJ
AAGAAGCTCCTTCTCAGTGACTCTGGCTTCTATCTCTGTGCCTGGAGTGTAAAGCGGGGGGGCCGGGAGACCCAGTACTTCGGGCCA	CAWSVKRGGRETQYF	1	6.2605870999708435E-6	45	TCRBV30-01*01	TCRBV30	TCRBV30-01	01				TCRBD02-01*01	TCRBD02	TCRBD02-01	01				TCRBJ02-05*01	TCRBJ02	TCRBJ02-05	01				0	2	6	0	4	5	36	50	52	62	66	1	In	VDJ
TGAGCTCTCTGGAGCTGGGGGACTCAGCTTTGTATTTCTGTGCCAGCAGCGTAGCGGACGGTCAACACTGAAGCTTTCTTTGGACAA		2	3.666915301411494E-5	43	TCRBV09-01	TCRBV09	TCRBV09-01				01,02			unresolved		TCRBD01,TCRBD02	TCRBD01-01,TCRBD02-01		TCRBJ01-01*01	TCRBJ01	TCRBJ01-01	01				0	1	1	7	4	2	38	54	55	59	63	2	Out	VDJ
AGCACCTTGGAGCTGGGGGACTCGGCCCTTTATCTTTGCGCCAGCAGCTTGGCTGACAGGGTCAACACTGAAGCTTTCTTTGGACAA	CASSLADRVNTEAFF	3	6.081713182828819E-5	45	TCRBV05-01*01	TCRBV05	TCRBV05-01	01				TCRBD01-01*01	TCRBD01	TCRBD01-01	01				TCRBJ01-01*01	TCRBJ01	TCRBJ01-01	01				0	2	2	3	2	2	36	52	54	61	63	3	In	VDJ
GTGAGCAACATGAGCCCTGAAGACAGCAGCATATATCTCTGCAGCGTGGCGGGGACAGGCCAAGGAAACACCATATATTTTGGAGAG	CSVAGTGQGNTIYF	1	1.788739171420241E-5	42	TCRBV29-01*01	TCRBV29	TCRBV29-01	01				TCRBD01-01*01	TCRBD01	TCRBD01-01	01				TCRBJ01-03*01	TCRBJ01	TCRBJ01-03	01				6	4	0	4	4	4	39	47	51	59	63	1	In	VDJ
GGGTTGGAGTCGGCTGCTCCCTCCCAAACATCTGTGTACTTCTGTGCCAGCAGTTACAATCCCGGTTATGGCTACACCTTCGGTTCG	CASSYNPGYGYTF	1	2.5042348399883374E-5	39	TCRBV06	TCRBV06	unresolved			TCRBV06-02,TCRBV06-03		TCRBD02-01	TCRBD02	TCRBD02-01				01,02	TCRBJ01-02*01	TCRBJ01	TCRBJ01-02	01				2	5	8	5	1	5	42	57	62	65	66	1	In	VDJ
CTGCTGTCGGCTGCTCCCTCCCAGACATCTGTGTACTTCTGTGCCAGCAGCCCCGGGACAGGAGAGTACGAGCAGTACTTCGGGCCG	CASSPGTGEYEQYF	1	2.5042348399883374E-5	42	TCRBV06-05*01	TCRBV06	TCRBV06-05	01				TCRBD01-01*01	TCRBD01	TCRBD01-01	01				TCRBJ02-07*01	TCRBJ02	TCRBJ02-07	01				6	4	0	4	4	4	39	50	54	62	66	1	In	VDJ
AAGATCCGGTCCACAAAGCTGGAGGACTCAGCCATGTACTTCTGTGCCAGCCGGACAGAAATGAACACTGAAGCTTTCTTTGGACAA	CASRTEMNTEAFF	1	3.398604425698458E-5	39	TCRBV02-01*01	TCRBV02	TCRBV02-01	01				TCRBD01-01*01	TCRBD01	TCRBD01-01	01				TCRBJ01-01*01	TCRBJ01	TCRBJ01-01	01				8	1	1	5	3	0	42	51	52	58	61	1	In	VDJ
ATCAATTCCCTGGAGCTTGGTGACTCTGCTGTGTATTTCTGTGCCAGCAGCAAAGACAGAACCTTCTATGGCTACACCTTCGGTTCG	CASSKDRTFYGYTF	1	2.5042348399883374E-5	42	TCRBV03	TCRBV03	unresolved			TCRBV03-01,TCRBV03-02		TCRBD01-01*01	TCRBD01	TCRBD01-01	01				TCRBJ01-02*01	TCRBJ01	TCRBJ01-02	01				0	0	4	5	6	4	39	-1	56	59	65	1	In	VDJ
TCTAAGAAGCTCCTTCTCAGTGACTCTGGCTTCTATCTCTGTGCCTGGGGACTAGCGGGTCTCTCCTACGAGCAGTACTTCGGGCCG	CAWGLAGLSYEQYF	1	6.2605870999708435E-6	42	TCRBV30-01*01	TCRBV30	TCRBV30-01	01				TCRBD02-01	TCRBD02	TCRBD02-01				01,02	TCRBJ02-07*01	TCRBJ02	TCRBJ02-07	01				5	0	1	4	3	0	39	-1	48	59	62	1	In	VDJ
TCAATTCCCTGGAGCTTGGTGACTCTGCTGTGTATTTCTGTGCCAGCAGCCAAGATTCGGGGGACCTAAGGCTACACCTTCGGTTCG		1	2.5042348399883374E-5	43	TCRBV03	TCRBV03	unresolved			TCRBV03-01,TCRBV03-02		TCRBD02-01*01	TCRBD02	TCRBD02-01	01				TCRBJ01-02*01	TCRBJ01	TCRBJ01-02	01				0	2	8	2	6	8	38	55	57	63	69	1	Out	VDJ
TGGAGTCTGCCAGGCCCTCACATACCTCTCAGTACCTCTGTGCCAGCAGTGAATTCCGGCAGGGGTCACGAGCAGTACTTCGGGCCG		1	1.4309913371361928E-5	43	TCRBV25-01*01	TCRBV25	TCRBV25-01	01				TCRBD01-01*01	TCRBD01	TCRBD01-01	01				TCRBJ02-07*01	TCRBJ02	TCRBJ02-07	01				1	5	4	2	2	5	38	54	59	65	67	1	Out	VDJ
TCTAAGAAGCTCCTTCTCAGTGACTCTGGCTTCTATCTCTGTGCCTGGAGCGGACAACGGCCGAATTCACCCCTCCACTTTGGGAAC	CAWSGQRPNSPLHF	1	7.154956685680964E-6	42	TCRBV30-01*01	TCRBV30	TCRBV30-01	01				TCRBD01-01*01	TCRBD01	TCRBD01-01	01				TCRBJ01-06*01	TCRBJ01	TCRBJ01-06	01				3	1	1	6	7	7	39	50	51	56	63	1	In	VDJ
AAGAAGCTCCTTCTCAGTGACTCTGGCTTCTATCTCTGTGCCTGGAGATTAGGAGACAGGGTGAACACTGAAGCTTTCTTTGGACAA	CAWRLGDRVNTEAFF	1	8.943695857101204E-6	45	TCRBV30-01*01	TCRBV30	TCRBV30-01	01				TCRBD01-01*01	TCRBD01	TCRBD01-01	01				TCRBJ01-01*01	TCRBJ01	TCRBJ01-01	01				3	7	2	3	0	0	36	47	54	-1	61	1	In	VDJ
AATTCCCTGGAGCTTGGTGACTCTGCTGTGTATTTCTGTGCCAGCAGCCCTCTCGGTACAGGGAGGCCACCCCTCCACTTTGGGAAC	CASSPLGTGRPPLHF	1	2.4147978814173252E-5	45	TCRBV03	TCRBV03	unresolved			TCRBV03-01,TCRBV03-02				unresolved		TCRBD01,TCRBD02	TCRBD01-01,TCRBD02-01		TCRBJ01-06*01	TCRBJ01	TCRBJ01-06	01				4	8	3	3	4	11	36	49	57	63	67	1	In	VDJ
CTGCTGTCGGCTGCTCCCTCCCAGACATCTGTGTACTTCTGTGCCAGCACCGGACGTGGAAGACGGGGTGAGCAGTACTTCGGGCCG	CASTGRGRRGEQYF	1	2.5042348399883374E-5	42	TCRBV06-05*01	TCRBV06	TCRBV06-05	01				TCRBD02-01*01	TCRBD02	TCRBD02-01	01				TCRBJ02-07*01	TCRBJ02	TCRBJ02-07	01				7	14	8	3	1	7	39	49	63	68	69	1	In	VDJ
ACTCTGACTGTGAGCAACATGAGCCCTGAAGACAGCAGCATATATCTCTGCAGCGTTGAGTTCAGCTACGAGCAGTACTTCGGGCCG	CSVEFSYEQYF	1	5.366217514260723E-6	33	TCRBV29-01*01	TCRBV29	TCRBV29-01	01				TCRBD01-01*01	TCRBD01	TCRBD01-01	01				TCRBJ02-07*01	TCRBJ02	TCRBJ02-07	01				3	3	4	5	0	3	48	59	62	-1	65	1	In	VDJ
GAGTCGGCTGCTCCCTCCCAAACATCTGTGTACTTCTGTGCCAGCAGTTACTCGAACGAGAACACCGGGGAGCTGTTTTTTGGAGAA	CASSYSNENTGELFF	2	5.3662175142607234E-5	45	TCRBV06	TCRBV06	unresolved			TCRBV06-02,TCRBV06-03				unresolved		TCRBD01,TCRBD02	TCRBD01-01,TCRBD02-01		TCRBJ02-02*01	TCRBJ02	TCRBJ02-02	01				0	0	2	8	4	1	36	-1	53	55	59	2	In	VDJ
CTGCTGTCGGCTGCTCCCTCCCAGACATCTGTGTACTTCTGTGCCAGCAGTTACGGACTAGCTAATGGGGAGCAGTACTTCGGGCCG	CASSYGLANGEQYF	1	2.5042348399883374E-5	42	TCRBV06-05*01	TCRBV06	TCRBV06-05	01				TCRBD02-01	TCRBD02	TCRBD02-01				01,02	TCRBJ02-07*01	TCRBJ02	TCRBJ02-07	01				2	0	1	7	7	7	39	-1	54	62	69	1	In	VDJ
TCCCTGGAGCTTGGTGACTCTGCTGTGTATTTCTGTGCCAGCAGCCAAGGGAGGCTAGCAGGGTTCTACGAGCAGTACTTCGGGCCG	CASSQGRLAGFYEQYF	1	2.3253609228463134E-5	48	TCRBV03	TCRBV03	unresolved			TCRBV03-01,TCRBV03-02				unresolved		TCRBD01,TCRBD02	TCRBD01-01,TCRBD02-01		TCRBJ02-07*01	TCRBJ02	TCRBJ02-07	01				1	9	4	3	2	3	33	49	58	63	65	1	In	VDJ
TAGAGTCTGCCATCCCCAACCAGACAGCTCTTTACTTCTGTGCCACCAGGAGGGACGGCTCCTAATGAAAAACTGTTTTTTGGCAGT		1	2.7725457157013735E-5	43	TCRBV24	TCRBV24	unresolved			TCRBV24-01,TCRBV24-or09_02				unresolved		TCRBD01,TCRBD02	TCRBD01-01,TCRBD02-01		TCRBJ01-04*01	TCRBJ01	TCRBJ01-04	01				7	2	0	7	5	3	38	49	51	56	61	1	Out	VDJ
AGCAACATGAGCCCTGAAGACAGCAGCATATATCTCTGCAGCGTTGAAAAAGCGGGACAGGGGATTGACGAGCAGTACTTCGGGCCG	CSVEKAGQGIDEQYF	1	5.366217514260723E-6	45	TCRBV29-01*01	TCRBV29	TCRBV29-01	01				TCRBD01-01*01	TCRBD01	TCRBD01-01	01				TCRBJ02-07*01	TCRBJ02	TCRBJ02-07	01				2	5	0	2	4	5	36	48	53	63	67	1	In	VDJ
AGCAACATGAGCCCTGAAGACAGCAGCATATATCTCTGCAGCGTTGAAGATCGGGCAGGGTCCAGCAATGAGCAGTTCTTCGGGCCA	CSVEDRAGSSNEQFF	1	9.838065442811326E-6	45	TCRBV29-01*01	TCRBV29	TCRBV29-01	01				TCRBD01-01*01	TCRBD01	TCRBD01-01	01				TCRBJ02-01*01	TCRBJ02	TCRBJ02-01	01				0	5	4	3	5	6	36	50	55	60	65	1	In	VDJ
AATTCCCTGGAGCTTGGTGACTCTGCTGTGTATTTCTGTGCCAGCAGCAACCGGGACTCATTGAGGGACGAGCAGTACTTCGGGCCG	CASSNRDSLRDEQYF	1	2.3253609228463134E-5	45	TCRBV03	TCRBV03	unresolved			TCRBV03-01,TCRBV03-02		TCRBD02-01	TCRBD02	TCRBD02-01				01,02	TCRBJ02-07*01	TCRBJ02	TCRBJ02-07	01				5	4	0	10	9	5	36	48	52	58	67	1	In	VDJ
CTGGAGTCTGCCAGGCCCTCACATACCTCTCAGTACCTCTGTGCCAGCAGTGGACGGGACACTTCTTATGGCTACACCTTCGGTTCG	CASSGRDTSYGYTF	1	1.609865254278217E-5	42	TCRBV25-01*01	TCRBV25	TCRBV25-01	01				TCRBD01-01*01	TCRBD01	TCRBD01-01	01				TCRBJ01-02*01	TCRBJ01	TCRBJ01-02	01				4	3	0	6	5	5	39	52	55	61	66	1	In	VDJ
CTGAAGATCCGGTCCACAAAGCTGGAGGACTCAGCCATGTACTTCTGTGCCAGCAGGTGGACCCGCTACGAGCAGTACTTCGGGCCG	CASRWTRYEQYF	1	2.5936717985593495E-5	36	TCRBV02-01*01	TCRBV02	TCRBV02-01	01						unresolved		TCRBD01,TCRBD02	TCRBD01-01,TCRBD02-01		TCRBJ02-07*01	TCRBJ02	TCRBJ02-07	01				6	2	1	7	3	3	45	56	58	62	65	1	In	VDJ
GTGAGCAACATGAGCCCTGAAGACAGCAGCATATATCTCTGCAGCGTCGCGGAGGGGGGGAGCAATCAGCCCCAGCATTTTGGTGAT	CSVAEGGSNQPQHF	1	8.049326271391085E-6	42	TCRBV29-01*01	TCRBV29	TCRBV29-01	01				TCRBD02-01*01	TCRBD02	TCRBD02-01	01				TCRBJ01-05*01	TCRBJ01	TCRBJ01-05	01				6	6	9	0	0	1	39	47	53	-1	60	1	In	VDJ
GTCCCTAGAGTCTGCCATCCCCAACCAGACAGCTCTTTACTTCTGTGCCACCTGAGGACAGCGAACACTGAAGCTTTCTTTGGACAA		1	1.609865254278217E-5	38	TCRBV24	TCRBV24	unresolved			TCRBV24-01,TCRBV24-or09_02		TCRBD01-01*01	TCRBD01	TCRBD01-01	01				TCRBJ01-01*01	TCRBJ01	TCRBJ01-01	01				9	3	1	5	1	1	43	52	55	61	62	1	Out	VDJ
ATCAATTCCCTGGAGCTTGGTGACTCTGCTGTGTATTTCTGTGCCAGCAGCCTTGGACTAGCCTCCTACGAGCAGTACTTCGGGCCG	CASSLGLASYEQYF	1	2.3253609228463134E-5	42	TCRBV03	TCRBV03	unresolved			TCRBV03-01,TCRBV03-02		TCRBD02-01	TCRBD02	TCRBD02-01				01,02	TCRBJ02-07*01	TCRBJ02	TCRBJ02-07	01				4	2	1	7	0	0	39	52	54	-1	62	1	In	VDJ
AAGAAGCTCCTTCTCAGTGACTCTGGCTTCTATCTCTGTGCCTGGGGACGGGGGGGGCTGGTCAATCAGCCCCAGCATTTTGGTGAT	CAWGRGGLVNQPQHF	1	9.838065442811326E-6	45	TCRBV30-01*01	TCRBV30	TCRBV30-01	01				TCRBD02-01*01	TCRBD02	TCRBD02-01	01				TCRBJ01-05*01	TCRBJ01	TCRBJ01-05	01				5	3	8	0	6	3	36	45	48	56	62	1	In	VDJ
AGGCTGCTGTCGGCTGCTCCCTCCCAGACATCTGTGTACTTCTGTGCCAGCAGAACGACAGGGACCTACGAGCAGTACTTCGGGCCG	CASRTTGTYEQYF	1	2.5042348399883374E-5	39	TCRBV06-05*01	TCRBV06	TCRBV06-05	01				TCRBD01-01*01	TCRBD01	TCRBD01-01	01				TCRBJ02-07*01	TCRBJ02	TCRBJ02-07	01				6	3	2	3	1	2	42	53	56	63	64	1	In	VDJ
CACATCAATTCCCTGGAGCTTGGTGACTCTGCTGTGTATTTCTGTGCCAGCAGGAGGCAGGGTGCAGATACGCAGTATTTTGGCCCA	CASRRQGADTQYF	1	3.0408565914144096E-5	39	TCRBV03	TCRBV03	unresolved			TCRBV03-01,TCRBV03-02		TCRBD01-01*01	TCRBD01	TCRBD01-01	01				TCRBJ02-03*01	TCRBJ02	TCRBJ02-03	01				6	4	4	3	2	4	42	53	57	62	64	1	In	VDJ
GAGTCGGCTGCTCCCTCCCAAACATCTGTGTACTTCTGTGCCAGCAGTTACAACAGGGGGCGAGACTACGAGCAGTACTTCGGGCCG	CASSYNRGRDYEQYF	1	2.2359239642753013E-5	45	TCRBV06	TCRBV06	unresolved			TCRBV06-02,TCRBV06-03		TCRBD01-01*01	TCRBD01	TCRBD01-01	01				TCRBJ02-07*01	TCRBJ02	TCRBJ02-07	01				2	1	3	0	4	3	36	51	52	61	65	1	In	VDJ
AGCAACATGAGCCCTGAAGACAGCAGCATATATCTCTGCAGCGTTGAAAAGGCACCTGTGGGGTCAGATACGCAGTATTTTGGCCCA	CSVEKAPVGSDTQYF	2	1.3415543785651808E-5	45	TCRBV29-01*01	TCRBV29	TCRBV29-01	01						unresolved		TCRBD01,TCRBD02	TCRBD01-01,TCRBD02-01		TCRBJ02-03*01	TCRBJ02	TCRBJ02-03	01				2	11	6	2	1	4	36	48	59	63	64	2	In	VDJ
CTGAGTTCTAAGAAGCTCCTTCTCAGTGACTCTGGCTTCTATCTCTGTGCCTGGAGTAGGGGGGGAGAGACCCAGTACTTCGGGCCA	CAWSRGGETQYF	1	6.2605870999708435E-6	36	TCRBV30-01*01	TCRBV30	TCRBV30-01	01				TCRBD02-01*01	TCRBD02	TCRBD02-01	01				TCRBJ02-05*01	TCRBJ02	TCRBJ02-05	01				2	1	9	0	0	4	45	57	58	-1	65	1	In	VDJ
AGCAACATGAGCCCTGAAGACAGCAGCATATATCTCTGCAGCGTTGAAGATCTAACAGGGAGGAACACTGAAGCTTTCTTTGGACAA	CSVEDLTGRNTEAFF	1	8.049326271391085E-6	45	TCRBV29-01*01	TCRBV29	TCRBV29-01	01				TCRBD01-01*01	TCRBD01	TCRBD01-01	01				TCRBJ01-01*01	TCRBJ01	TCRBJ01-01	01				0	4	3	3	2	1	36	50	54	60	62	1	In	VDJ
CACATCAATTCCCTGGAGCTTGGTGACTCTGCTGTGTATTTCTGTGCCAGCAGCCCGGACAGGGTAGGCGGCTACACCTTCGGTTCG	CASSPDRVGGYTF	1	2.5042348399883374E-5	39	TCRBV03	TCRBV03	unresolved			TCRBV03-01,TCRBV03-02		TCRBD01-01*01	TCRBD01	TCRBD01-01	01				TCRBJ01-02*01	TCRBJ01	TCRBJ01-02	01				4	1	1	3	5	8	42	55	56	64	69	1	In	VDJ
TCGCCCAGCCCCAACCAGACCTCTCTGTACTTCTGTGCCAGCAGTGTGTCCTCAGGCTCCTATAATTCACCCCTCCACTTTGGGAAC	CASSVSSGSYNSPLHF	3	6.52889797568388E-5	48	TCRBV27-01*01	TCRBV27	TCRBV27-01	01				TCRBD01-01*01	TCRBD01	TCRBD01-01	01				TCRBJ01-06*01	TCRBJ01	TCRBJ01-06	01				5	7	4	4	0	0	33	45	52	-1	56	3	In	VDJ
ACACGCCCTGCAGCCAGAAGACTCAGCCCTGTATCTCTGCGCCAGCAGCCAAGCGACTAGGCGGCCACTGAAGCTTTCTTTGGACAA		2	3.756352259982506E-5	44	TCRBV04-01*01	TCRBV04	TCRBV04-01	01				TCRBD02-01	TCRBD02	TCRBD02-01				01,02	TCRBJ01-01*01	TCRBJ01	TCRBJ01-01	01				1	1	2	8	5	4	37	53	54	60	65	2	Out	VDJ
TTCTAAGAAGCTCCTTCTCAGTGACTCTGGCTTCTATCTCTGTGCCTGGGGCGGAGGTCTTCGGGTTCACCCCTCCACTTTGGGAAC		1	7.154956685680964E-6	41	TCRBV30-01*01	TCRBV30	TCRBV30-01	01				TCRBD02-01*02	TCRBD02	TCRBD02-01	02				TCRBJ01-06*01	TCRBJ01	TCRBJ01-06	01				5	3	10	1	8	9	40	49	52	57	65	1	Out	VDJ
ACTGTGAGCAACATGAGCCCTGAAGACAGCAGCATATATCTCTGCAGCGTTGCCGGGCGGCAGGGCGGGGGCTACACCTTCGGTTCG	CSVAGRQGGGYTF	1	6.2605870999708435E-6	39	TCRBV29-01*01	TCRBV29	TCRBV29-01	01						unresolved		TCRBD01,TCRBD02	TCRBD01-01,TCRBD02-01		TCRBJ01-02*01	TCRBJ01	TCRBJ01-02	01				4	8	4	3	4	8	42	52	60	65	69	1	In	VDJ
GTGAACGCCTTGTTGCTGGGGGACTCGGCCCTCTATCTCTGTGCCAGCAGCTTGGTAAACGAGAACACTGAAGCTTTCTTTGGACAA	CASSLVNENTEAFF	1	3.0408565914144096E-5	42	TCRBV05-06*01	TCRBV05	TCRBV05-06	01						unresolved		TCRBD01,TCRBD02	TCRBD01-01,TCRBD02-01		TCRBJ01-01*01	TCRBJ01	TCRBJ01-01	01				0	5	2	8	0	1	39	55	60	-1	62	1	In	VDJ
TGTCGGCTGCTCCCTCCCAGACATCTGTGTACTTCTGTGCCAGCAACAACTTACTCATCTAACTCCTACGAGCAGTACTTCGGGCCG		1	2.4147978814173252E-5	46	TCRBV06-05*01	TCRBV06	TCRBV06-05	01						unresolved		TCRBD01,TCRBD02	TCRBD01-01,TCRBD02-01		TCRBJ02-07*01	TCRBJ02	TCRBJ02-07	01				7	0	3	6	14	0	35	-1	45	48	62	1	Out	VDJ
TCTAAGAAGCTCCTTCTCAGTGACTCTGGCTTCTATCTCTGTGCCTGGATCGTCGGAGGCAAGGGAAACACCATATATTTTGGAGAG	CAWIVGGKGNTIYF	1	2.0570500471332773E-5	42	TCRBV30-01*01	TCRBV30	TCRBV30-01	01				TCRBD02-01*02	TCRBD02	TCRBD02-01	02				TCRBJ01-03*01	TCRBJ01	TCRBJ01-03	01				4	5	10	1	4	4	39	49	54	59	63	1	In	VDJ
AAGCTCCTTCTCAGTGACTCTGGCTTCTATCTCTGTGCCTGGAGTGTGAACAGTCTCGGCGCTAACTATGGCTACACCTTCGGTTCG	CAWSVNSLGANYGYTF	1	7.154956685680964E-6	48	TCRBV30-01*01	TCRBV30	TCRBV30-01	01				TCRBD01-01*01	TCRBD01	TCRBD01-01	01				TCRBJ01-02*01	TCRBJ01	TCRBJ01-02	01				0	2	3	5	8	0	33	47	49	53	61	1	In	VDJ
CTGACTGTGAGCAACATGAGCCCTGAAGACAGCAGCATATATCTCTGCAGCGCCGGGCCAACAGGGGGTTTAGCTTTCTTTGGACAA	CSAGPTGGLAFF	1	7.154956685680964E-6	36	TCRBV29-01*01	TCRBV29	TCRBV29-01	01				TCRBD01-01*01	TCRBD01	TCRBD01-01	01				TCRBJ01-01*01	TCRBJ01	TCRBJ01-01	01				7	8	3	1	3	10	45	52	60	68	71	1	In	VDJ
AAGAAGCTCCTTCTCAGTGACTCTGGCTTCTATCTCTGTGCCTGGAGCCACACAGGGGGCCTCAATCAGCCCCAGCATTTTGGTGAT	CAWSHTGGLNQPQHF	1	8.943695857101204E-6	45	TCRBV30-01*01	TCRBV30	TCRBV30-01	01				TCRBD01-01*01	TCRBD01	TCRBD01-01	01				TCRBJ01-05*01	TCRBJ01	TCRBJ01-05	01				3	4	3	0	2	3	36	47	51	60	62	1	In	VDJ
AATTCCCTGGAGCTTGGTGACTCTGCTGTGTATTTCTGTGCCAGCAGCCTCAACGGCCTAGCGGGGGACGAGCAGTACTTCGGGCCG	CASSLNGLAGDEQYF	1	2.2359239642753013E-5	45	TCRBV03	TCRBV03	unresolved			TCRBV03-01,TCRBV03-02		TCRBD02-01*01	TCRBD02	TCRBD02-01	01				TCRBJ02-07*01	TCRBJ02	TCRBJ02-07	01				4	8	4	2	0	5	36	49	57	-1	67	1	In	VDJ
ATCCGGTCCACAAAGCTGGAGGACTCAGCCATGTACTTCTGTGCCAGTTATTACAGGGGGCTGAACACTGAAGCTTTCTTTGGACAA	CASYYRGLNTEAFF	1	3.309167467127446E-5	42	TCRBV02-01*01	TCRBV02	TCRBV02-01	01				TCRBD01-01*01	TCRBD01	TCRBD01-01	01				TCRBJ01-01*01	TCRBJ01	TCRBJ01-01	01				9	5	3	0	0	0	39	47	52	-1	61	1	In	VDJ
CACATCAATTCCCTGGAGCTTGGTGACTCTGCTGTGTATTTCTGTGCCAGCAGCCAACAGGGGCCCTGGGAGCAGTACTTCGGGCCG	CASSQQGPWEQYF	1	2.2359239642753013E-5	39	TCRBV03	TCRBV03	unresolved			TCRBV03-01,TCRBV03-02		TCRBD01-01*01	TCRBD01	TCRBD01-01	01				TCRBJ02-07*01	TCRBJ02	TCRBJ02-07	01				2	0	4	2	6	7	42	-1	57	63	69	1	In	VDJ
GCCTTGTTGCTGGGGGACTCGGCCCTCTATCTCTGTGCCAGCAGTGTTCAGACTAGCGGGGGGCAAGAGACCCAGTACTTCGGGCCA	CASSVQTSGGQETQYF	1	2.0570500471332773E-5	48	TCRBV05-06*01	TCRBV05	TCRBV05-06	01				TCRBD02-01*01	TCRBD02	TCRBD02-01	01				TCRBJ02-05*01	TCRBJ02	TCRBJ02-05	01				5	6	2	1	0	2	33	44	50	-1	63	1	In	VDJ
GTGACATCGGCCCAAAAGAACCCGACAGCTTTCTATCTCTGTGCCAGTAGTCTAGGACAGGAGGCTCAGCCCCAGCATTTTGGTGAT	CASSLGQEAQPQHF	18	3.282336379556142E-4	42	TCRBV19-01	TCRBV19	TCRBV19-01				01,02	TCRBD01-01*01	TCRBD01	TCRBD01-01	01				TCRBJ01-05*01	TCRBJ01	TCRBJ01-05	01				1	0	2	4	4	6	39	-1	55	61	65	18	In	VDJ
CTGGAGCTTGGTGACTCTGCTGTGTATTTCTGTGCCAGCAGCCTCGGACTAGCGGGAGTAAGTACCTACGAGCAGTACTTCGGGCCG	CASSLGLAGVSTYEQYF	1	2.2359239642753013E-5	51	TCRBV03	TCRBV03	unresolved			TCRBV03-01,TCRBV03-02		TCRBD02-01*02	TCRBD02	TCRBD02-01	02				TCRBJ02-07*01	TCRBJ02	TCRBJ02-07	01				4	2	1	2	6	2	30	43	45	58	64	1	In	VDJ
TTGGAGTCGGCTGCTCCCTCCCAAACATCTGTGTACTTCTGTGCCAGCAGCCTAGAAAGGCTCTCCTACGAGCAGTACTTCGGGCCG	CASSLERLSYEQYF	1	2.2359239642753013E-5	42	TCRBV06	TCRBV06	unresolved			TCRBV06-02,TCRBV06-03		TCRBD02-01	TCRBD02	TCRBD02-01				01,02	TCRBJ02-07*01	TCRBJ02	TCRBJ02-07	01				6	1	4	8	7	0	39	50	51	55	62	1	In	VDJ
ACTGTGAGCAACATGAGCCCTGAAGACAGCAGCATATATCTCTGCAGCGTTGGGGGACAAACTAATGAAAAACTGTTTTTTGGCAGT	CSVGGQTNEKLFF	1	1.3415543785651808E-5	39	TCRBV29-01*01	TCRBV29	TCRBV29-01	01				TCRBD01-01*01	TCRBD01	TCRBD01-01	01				TCRBJ01-04*01	TCRBJ01	TCRBJ01-04	01				4	1	0	6	0	1	42	52	53	-1	59	1	In	VDJ
AATCTTCACATCAATTCCCTGGAGCTTGGTGACTCTGCTGTGTATTTCTGTGCCAGCAGCCAGGTTGGCGAGCAGTACTTCGGGCCG	CASSQVGEQYF	1	2.2359239642753013E-5	33	TCRBV03	TCRBV03	unresolved			TCRBV03-01,TCRBV03-02				unresolved		TCRBD01,TCRBD02	TCRBD01-01,TCRBD02-01		TCRBJ02-07*01	TCRBJ02	TCRBJ02-07	01				3	0	0	10	4	6	48	-1	62	64	68	1	In	VDJ
AGTTCTAAGAAGCTCCTTCTCAGTGACTCTGGCTTCTATCTCTGTGCCTGGAGTGTAGTAGGAATTAGGGGCGCTTTCTTTGGACAA	CAWSVVGIRGAFF	1	8.943695857101204E-6	39	TCRBV30-01*01	TCRBV30	TCRBV30-01	01				TCRBD01-01*01	TCRBD01	TCRBD01-01	01				TCRBJ01-01*01	TCRBJ01	TCRBJ01-01	01				0	10	5	2	1	11	42	56	66	71	72	1	In	VDJ
AAGATCCGGTCCACAAAGCTGGAGGACTCAGCCATGTACTTCTGTGCCAGCAAGGCGCAAGGCAATCAGCCCCAGCATTTTGGTGAT	CASKAQGNQPQHF	2	3.577478342840482E-5	39	TCRBV02-01*01	TCRBV02	TCRBV02-01	01						unresolved		TCRBD01,TCRBD02	TCRBD01-01,TCRBD02-01		TCRBJ01-05*01	TCRBJ01	TCRBJ01-05	01				7	0	5	4	6	2	42	-1	52	55	61	2	In	VDJ
ATCAATTCCCTGGAGCTTGGTGACTCTGCTGTGTATTTCTGTGCCAGCAGCCGACACACACCAGGGTATGGCTACACCTTCGGTTCG	CASSRHTPGYGYTF	1	2.5042348399883374E-5	42	TCRBV03	TCRBV03	unresolved			TCRBV03-01,TCRBV03-02		TCRBD01-01*01	TCRBD01	TCRBD01-01	01				TCRBJ01-02*01	TCRBJ01	TCRBJ01-02	01				4	9	4	3	0	5	39	52	61	-1	66	1	In	VDJ
TTGGAGTCGGCTGCTCCCTCCCAAACATCTGTGTACTTCTGTGCCAGCAGCCTAGCGGGAGCCTCCTACGAGCAGTACTTCGGGCCG	CASSLAGASYEQYF	1	2.2359239642753013E-5	42	TCRBV06	TCRBV06	unresolved			TCRBV06-02,TCRBV06-03		TCRBD02-01*02	TCRBD02	TCRBD02-01	02				TCRBJ02-07*01	TCRBJ02	TCRBJ02-07	01				6	1	4	2	1	0	39	50	51	61	62	1	In	VDJ
TAAATTCTCCCTGTCCCTAGAGTCTGCCATCCCCAACCAGACAGCTCTTTACTTCTGTGCCACCTAACCTGTTACACCTTCGGTTCG		1	1.2521174199941687E-5	26	TCRBV24	TCRBV24	unresolved			TCRBV24-01,TCRBV24-or09_02				unresolved		TCRBD01,TCRBD02	TCRBD01-01,TCRBD02-01		TCRBJ01-02*01	TCRBJ01	TCRBJ01-02	01				9	2	3	7	4	11	55	64	66	68	72	1	Out	VDJ
ATCAATTCCCTGGAGCTTGGTGACTCTGCTGTGTATTTCTGTGCCAGCAGCCAAGGGGCAGGCGGCTACGAGCAGTACTTCGGGCCG	CASSQGAGGYEQYF	1	2.2359239642753013E-5	42	TCRBV03	TCRBV03	unresolved			TCRBV03-01,TCRBV03-02				unresolved		TCRBD01,TCRBD02	TCRBD01-01,TCRBD02-01		TCRBJ02-07*01	TCRBJ02	TCRBJ02-07	01				1	3	4	4	3	3	39	55	58	62	65	1	In	VDJ
CTGGAGTCGCCCAGCCCCAACCAGACCTCTCTGTACTTCTGTGCCAGCAGCCCAAGTCCGGGATCTGGTGGCTACACCTTCGGTTCG	CASSPSPGSGGYTF	1	2.4147978814173252E-5	42	TCRBV27-01*01	TCRBV27	TCRBV27-01	01				TCRBD02-01*02	TCRBD02	TCRBD02-01	02				TCRBJ01-02*01	TCRBJ01	TCRBJ01-02	01				6	8	8	3	5	7	39	50	58	63	68	1	In	VDJ
CCTGACCCTGGAGTCTGCCAGGCCCTCACATACCTCTCAGTACCTCTGTGCCAGCAGTGAATGACAATCCTTTACACCTTCGGTTCG		1	1.5204282957072048E-5	35	TCRBV25-01*01	TCRBV25	TCRBV25-01	01				TCRBD01-01*01	TCRBD01	TCRBD01-01	01				TCRBJ01-02*01	TCRBJ01	TCRBJ01-02	01				1	0	2	6	6	11	46	-1	62	66	72	1	Out	VDJ
CCTGGAGTCGCCCAGCCCCAACCAGACCTCTCTGTACTTCTGTGCCAGCAGAGCCGGACAGAGAACACTGAAGCTTTCTTTGGACAA		1	2.8619826742723856E-5	41	TCRBV27-01*01	TCRBV27	TCRBV27-01	01				TCRBD01-01*01	TCRBD01	TCRBD01-01	01				TCRBJ01-01*01	TCRBJ01	TCRBJ01-01	01				6	4	1	5	1	1	40	51	55	61	62	1	Out	VDJ
ATTCCCTGGAGCTTGGTGACTCTGCTGTGTATTTCTGTGCCAGCAGCCAAGATCTCGACAGGCGTCTACGAGCAGTACTTCGGGCCG		1	2.2359239642753013E-5	46	TCRBV03	TCRBV03	unresolved			TCRBV03-01,TCRBV03-02		TCRBD01-01*01	TCRBD01	TCRBD01-01	01				TCRBJ02-07*01	TCRBJ02	TCRBJ02-07	01				0	4	2	4	3	3	35	52	56	62	65	1	Out	VDJ
AAGAAGCTCCTTCTCAGTGACTCTGGCTTCTATCTCTGTGCCTGGAACAAGGGGTACAGAGGTGGAAACACCATATATTTTGGAGAG	CAWNKGYRGGNTIYF	1	2.0570500471332773E-5	45	TCRBV30-01*01	TCRBV30	TCRBV30-01	01				TCRBD01-01*01	TCRBD01	TCRBD01-01	01				TCRBJ01-03*01	TCRBJ01	TCRBJ01-03	01				4	3	5	2	8	3	36	46	49	54	62	1	In	VDJ
CTGTCCCTAGAGTCTGCCATCCCCAACCAGACAGCTCTTTACTTCTGTGCCACCCGGTAGGGCAATCAGCCCCAGCATTTTGGTGAT	CATR*GNQPQHF	1	1.699302212849229E-5	36	TCRBV24	TCRBV24	unresolved			TCRBV24-01,TCRBV24-or09_02				unresolved		TCRBD01,TCRBD02	TCRBD01-01,TCRBD02-01		TCRBJ01-05*01	TCRBJ01	TCRBJ01-05	01				9	4	5	4	0	2	45	54	58	-1	61	1	Stop	VDJ
CTCCTTCTCAGTGACTCTGGCTTCTATCTCTGTGCCTGGAGTGTAATGGTTATTTACCTTCTGGGAAACACCATATATTTTGGAGAG	CAWSVMVIYLLGNTIYF	1	2.0570500471332773E-5	51	TCRBV30-01*01	TCRBV30	TCRBV30-01	01						unresolved		TCRBD01,TCRBD02	TCRBD01-01,TCRBD02-01		TCRBJ01-03*01	TCRBJ01	TCRBJ01-03	01				0	3	0	10	14	4	30	44	47	49	63	1	In	VDJ
TCAACTCTGACTGTGAGCAACATGAGCCCTGAAGACAGCAGCATATATCTCTGCAGCGTTGTGAGTAACACCATATATTTTGGAGAG	CSVVSNTIYF	1	1.788739171420241E-5	30	TCRBV29-01*01	TCRBV29	TCRBV29-01	01				TCRBD02-01*02	TCRBD02	TCRBD02-01	02				TCRBJ01-03*01	TCRBJ01	TCRBJ01-03	01				4	1	11	2	1	7	51	61	62	65	66	1	In	VDJ
CTGAAGATCCGGTCCACAAAGCTGGAGGACTCAGCCATGTACTTCTGTGCCAGCAGGGGACAGGGGTACGAGCAGTACTTCGGGCCG	CASRGQGYEQYF	1	2.5042348399883374E-5	36	TCRBV02-01*01	TCRBV02	TCRBV02-01	01				TCRBD01-01*01	TCRBD01	TCRBD01-01	01				TCRBJ02-07*01	TCRBJ02	TCRBJ02-07	01				6	0	0	2	0	4	45	-1	56	-1	66	1	In	VDJ
TCTAAGAAGCTCCTTCTCAGTGACTCTGGCTTCTATCTCTGTGCCTGGAGTGGCAGGGCAGTGGGAGAGACCCAGTACTTCGGGCCA	CAWSGRAVGETQYF	1	6.2605870999708435E-6	42	TCRBV30-01*01	TCRBV30	TCRBV30-01	01				TCRBD01-01*01	TCRBD01	TCRBD01-01	01				TCRBJ02-05*01	TCRBJ02	TCRBJ02-05	01				1	1	4	3	7	4	39	52	53	58	65	1	In	VDJ
CACATCAATTCCCTGGAGCTTGGTGACTCTGCTGTGTATTTCTGTGCCAGCAGCCACGGTACAGGGGTCGAGCAGTACTTCGGGCCG	CASSHGTGVEQYF	1	2.2359239642753013E-5	39	TCRBV03	TCRBV03	unresolved			TCRBV03-01,TCRBV03-02		TCRBD01-01*01	TCRBD01	TCRBD01-01	01				TCRBJ02-07*01	TCRBJ02	TCRBJ02-07	01				3	4	3	2	1	6	42	56	60	67	68	1	In	VDJ
ATCAATTCCCTGGAGCTTGGTGACTCTGCTGTGTATTTCTGTGCCAGCAGCGTTATAGGACAGAACTATGGCTACACCTTCGGTTCG	CASSVIGQNYGYTF	1	2.5042348399883374E-5	42	TCRBV03	TCRBV03	unresolved			TCRBV03-01,TCRBV03-02		TCRBD01-01*01	TCRBD01	TCRBD01-01	01				TCRBJ01-02*01	TCRBJ01	TCRBJ01-02	01				5	6	1	5	0	2	39	51	57	-1	63	1	In	VDJ
AGCAACATGAGCCCTGAAGACAGCAGCATATATCTCTGCAGCGTTGATGATGGTGGTGGCGGGGTAAACATTCAGTACTTCGGCGCC	CSVDDGGGGVNIQYF	1	7.154956685680964E-6	45	TCRBV29-01*01	TCRBV29	TCRBV29-01	01				TCRBD02-01*01	TCRBD02	TCRBD02-01	01				TCRBJ02-04*01	TCRBJ02	TCRBJ02-04	01				3	11	7	3	1	6	36	47	58	64	65	1	In	VDJ
CTGACTGTGAGCAACATGAGCCCTGAAGACAGCAGCATATATCTCTGCAGCGTTGGGGACGTGTCAGATACGCAGTATTTTGGCCCA	CSVGDVSDTQYF	1	7.154956685680964E-6	36	TCRBV29-01*01	TCRBV29	TCRBV29-01	01						unresolved		TCRBD01,TCRBD02	TCRBD01-01,TCRBD02-01		TCRBJ02-03*01	TCRBJ02	TCRBJ02-03	01				4	0	0	7	4	4	45	-1	55	60	64	1	In	VDJ
AAGAAGCTCCTTCTCAGTGACTCTGGCTTCTATCTCTGTGCCTGGAGTGTACTCGGGTGGAGCTCCTACGAGCAGTACTTCGGGCCG	CAWSVLGWSSYEQYF	1	6.2605870999708435E-6	45	TCRBV30-01*01	TCRBV30	TCRBV30-01	01				TCRBD02-01	TCRBD02	TCRBD02-01				01,02	TCRBJ02-07*01	TCRBJ02	TCRBJ02-07	01				0	3	8	4	5	0	36	50	53	57	62	1	In	VDJ
CTGCTGTCGGCTGCTCCCTCCCAGACATCTGTGTACTTCTGTGCCAGCGGAGACAGGGGGCCTAACTATGGCTACACCTTCGGTTCG	CASGDRGPNYGYTF	1	2.6831087571303617E-5	42	TCRBV06-05*01	TCRBV06	TCRBV06-05	01				TCRBD01-01*01	TCRBD01	TCRBD01-01	01				TCRBJ01-02*01	TCRBJ01	TCRBJ01-02	01				8	3	2	0	0	0	39	48	51	-1	61	1	In	VDJ
AGCACCTTGGAGCTGGGGGACTCGGCCCTTTATCTTTGCGCCAGCAGCTCCCAGACAGGGATGGGCTATGGCTACACCTTCGGTTCG	CASSSQTGMGYGYTF	1	3.130293549985422E-5	45	TCRBV05-01*01	TCRBV05	TCRBV05-01	01				TCRBD01-01*01	TCRBD01	TCRBD01-01	01				TCRBJ01-02*01	TCRBJ01	TCRBJ01-02	01				3	4	2	3	5	4	36	49	53	60	65	1	In	VDJ
CTGAGTTCTAAGAAGCTCCTTCTCAGTGACTCTGGCTTCTATCTCTGTGCCTGGAAACAGGGCTGGGCTGGCTACACCTTCGGTTCG	CAWKQGWAGYTF	1	7.154956685680964E-6	36	TCRBV30-01*01	TCRBV30	TCRBV30-01	01				TCRBD01-01*01	TCRBD01	TCRBD01-01	01				TCRBJ01-02*01	TCRBJ01	TCRBJ01-02	01				4	1	3	3	6	7	45	55	56	62	68	1	In	VDJ
AAGAAGCTCCTTCTCAGTGACTCTGGCTTCTATCTCTGTGCCTGGAGGGAGTCCGGGGGCACTGGAAACACCATATATTTTGGAGAG	CAWRESGGTGNTIYF	1	2.0570500471332773E-5	45	TCRBV30-01*01	TCRBV30	TCRBV30-01	01						unresolved		TCRBD01,TCRBD02	TCRBD01-01,TCRBD02-01		TCRBJ01-03*01	TCRBJ01	TCRBJ01-03	01				3	7	6	0	1	2	36	47	54	60	61	1	In	VDJ
GAGTCGGCTGCTCCCTCCCAAACATCTGTGTACTTCTGTGCCAGCAGACTCGGACTAGCGGGACAATACGAGCAGTACTTCGGGCCG	CASRLGLAGQYEQYF	1	2.2359239642753013E-5	45	TCRBV06	TCRBV06	unresolved			TCRBV06-02,TCRBV06-03		TCRBD02-01*02	TCRBD02	TCRBD02-01	02				TCRBJ02-07*01	TCRBJ02	TCRBJ02-07	01				6	4	1	3	3	4	36	47	51	63	66	1	In	VDJ
GTGAACGCCTTGTTGCTGGGGGACTCGGCCCTCTATCTCTGTGCCAGCAGCCAAGGACAGCCTAATCAGCCCCAGCATTTTGGTGAT	CASSQGQPNQPQHF	1	3.219730508556434E-5	42	TCRBV05-06*01	TCRBV05	TCRBV05-06	01				TCRBD01-01*01	TCRBD01	TCRBD01-01	01				TCRBJ01-05*01	TCRBJ01	TCRBJ01-05	01				4	3	1	5	3	4	39	51	54	60	63	1	In	VDJ
CTGACTGTGAGCAACATGAGCCCTGAAGACAGCAGCATATATCTCTGCAGCGCGGGTGCTAGGGCCGGGGAGCTGTTTTTTGGAGAA	CSAGARAGELFF	1	8.049326271391085E-6	36	TCRBV29-01*01	TCRBV29	TCRBV29-01	01						unresolved		TCRBD01,TCRBD02	TCRBD01-01,TCRBD02-01		TCRBJ02-02*01	TCRBJ02	TCRBJ02-02	01				7	8	5	3	0	6	45	52	60	-1	64	1	In	VDJ
TCCCTAGAGTCTGCCATCCCCAACCAGACAGCTCTTTACTTCTGTGCCACCAGTTCAAGGGCGAATCAGCCCCAGCATTTTGGTGAT	CATSSRANQPQHF	1	1.699302212849229E-5	39	TCRBV24	TCRBV24	unresolved			TCRBV24-01,TCRBV24-or09_02				unresolved		TCRBD01,TCRBD02	TCRBD01-01,TCRBD02-01		TCRBJ01-05*01	TCRBJ01	TCRBJ01-05	01				6	3	5	3	2	4	42	54	57	61	63	1	In	VDJ
GGAGCTTGGTGACTCTGCTGTGTATTTCTGTGCCAGCAGCTGACTAGCGGGGGCGACGCTTTCTCCTACGAGCAGTACTTCGGGCCG		1	2.2359239642753013E-5	53	TCRBV03	TCRBV03	unresolved			TCRBV03-01,TCRBV03-02		TCRBD02-01*01	TCRBD02	TCRBD02-01	01				TCRBJ02-07*01	TCRBJ02	TCRBJ02-07	01				5	1	2	2	9	0	28	40	41	53	62	1	Out	VDJ
GGGTTGGAGTCGGCTGCTCCCTCCCAAACATCTGTGTACTTCTGTGCCAGCAGAGCGACAGGGCTTTACGAGCAGTACTTCGGGCCG	CASRATGLYEQYF	1	2.2359239642753013E-5	39	TCRBV06	TCRBV06	unresolved			TCRBV06-02,TCRBV06-03		TCRBD01-01*01	TCRBD01	TCRBD01-01	01				TCRBJ02-07*01	TCRBJ02	TCRBJ02-07	01				6	3	2	3	3	4	42	53	56	63	66	1	In	VDJ
AAGATCCGGTCCACAAAGCTGGAGGACTCAGCCATGTACTTCTGTGCCAGCAGTCCAGACGGAGACTATGGCTACACCTTCGGTTCG	CASSPDGDYGYTF	1	2.7725457157013735E-5	39	TCRBV02-01*01	TCRBV02	TCRBV02-01	01				TCRBD02-01*02	TCRBD02	TCRBD02-01	02				TCRBJ01-02*01	TCRBJ01	TCRBJ01-02	01				5	6	10	2	0	3	42	54	60	-1	64	1	In	VDJ
GTGAGCAACATGAGCCCTGAAGACAGCAGCATATATCTCTGCAGCATTTCTCGAGACTCAGGCACCGGGGAGCTGTTTTTTGGAGAA	CSISRDSGTGELFF	1	8.049326271391085E-6	42	TCRBV29-01*01	TCRBV29	TCRBV29-01	01						unresolved		TCRBD01,TCRBD02	TCRBD01-01,TCRBD02-01		TCRBJ02-02*01	TCRBJ02	TCRBJ02-02	01				8	13	4	4	0	4	39	45	58	-1	62	1	In	VDJ
ATCCGGTCCACAAAGCTGGAGGACTCAGCCATGTACTTCTGTGCCAGCAGCCGGACGGCGGATAACTATGGCTACACCTTCGGTTCG	CASSRTADNYGYTF	1	2.7725457157013735E-5	42	TCRBV02-01*01	TCRBV02	TCRBV02-01	01						unresolved		TCRBD01,TCRBD02	TCRBD01-01,TCRBD02-01		TCRBJ01-02*01	TCRBJ01	TCRBJ01-02	01				6	2	1	7	6	1	39	50	52	56	62	1	In	VDJ
AATTCCCTGGAGCTTGGTGACTCTGCTGTGTATTTCTGTGCCAGCAGCCAAGGACTAGCGGGAGGGTACGAGCAGTACTTCGGGCCG	CASSQGLAGGYEQYF	1	2.2359239642753013E-5	45	TCRBV03	TCRBV03	unresolved			TCRBV03-01,TCRBV03-02		TCRBD02-01*02	TCRBD02	TCRBD02-01	02				TCRBJ02-07*01	TCRBJ02	TCRBJ02-07	01				1	0	2	0	0	4	36	-1	52	-1	66	1	In	VDJ
CACGCCCTGCAGCCAGAAGACTCAGCCCTGTATCTCTGCGCCAGCAGCCGTCAGGGTCCGGCTAACTATGGCTACACCTTCGGTTCG	CASSRQGPANYGYTF	1	3.130293549985422E-5	45	TCRBV04-01*01	TCRBV04	TCRBV04-01	01				TCRBD01-01*01	TCRBD01	TCRBD01-01	01				TCRBJ01-02*01	TCRBJ01	TCRBJ01-02	01				4	2	4	3	5	0	36	49	51	56	61	1	In	VDJ
TTGGAGTCGGCTGCTCCCTCCCAAACATCTGTGTACTTCTGTGCCACCTCGGTTGCGTCCCAACGCTATGGCTACACCTTCGGTTCG	CATSVASQRYGYTF	1	2.4147978814173252E-5	42	TCRBV06	TCRBV06	unresolved			TCRBV06-02,TCRBV06-03		TCRBD02-01	TCRBD02	TCRBD02-01				01,02	TCRBJ01-02*01	TCRBJ01	TCRBJ01-02	01				10	8	7	6	8	4	39	46	54	57	65	1	In	VDJ
AAGAAGCTCCTTCTCAGTGACTCTGGCTTCTATCTCTGTGCCTGGAGAAAGACAGGGGCTAAACAGGAGACCCAGTACTTCGGGCCA	CAWRKTGAKQETQYF	1	6.2605870999708435E-6	45	TCRBV30-01*01	TCRBV30	TCRBV30-01	01				TCRBD01-01*01	TCRBD01	TCRBD01-01	01				TCRBJ02-05*01	TCRBJ02	TCRBJ02-05	01				3	3	2	2	8	5	36	47	50	58	66	1	In	VDJ
GCGTCTGCTGTACCCTCTCAGACATCTGTGTACTTCTGTGCCAGCAGTGAAGGGACAGGGAATAATTCACCCCTCCACTTTGGGAAC	CASSEGTGNNSPLHF	4	7.781015395678049E-5	45	TCRBV06-04	TCRBV06	TCRBV06-04				01,02	TCRBD01-01*01	TCRBD01	TCRBD01-01	01				TCRBJ01-06*01	TCRBJ01	TCRBJ01-06	01				3	1	0	3	1	5	36	50	51	60	61	4	In	VDJ
AAGCTCCTTCTCAGTGACTCTGGCTTCTATCTCTGTGCCTGGAGCGCTCCTTCGGGACAGAGGAACACTGAAGCTTTCTTTGGACAA	CAWSAPSGQRNTEAFF	1	8.943695857101204E-6	48	TCRBV30-01*01	TCRBV30	TCRBV30-01	01				TCRBD01-01*01	TCRBD01	TCRBD01-01	01				TCRBJ01-01*01	TCRBJ01	TCRBJ01-01	01				3	9	0	5	2	1	33	44	53	60	62	1	In	VDJ
AATGTGAACGCCTTGTTGCTGGGGGACTCGGCCCTCTATCTCTGTGCCAGCAGACGACAGGGTAACTATGGCTACACCTTCGGTTCG	CASRRQGNYGYTF	1	2.5042348399883374E-5	39	TCRBV05-06*01	TCRBV05	TCRBV05-06	01				TCRBD01-01*01	TCRBD01	TCRBD01-01	01				TCRBJ01-02*01	TCRBJ01	TCRBJ01-02	01				5	2	2	3	0	1	42	53	55	-1	62	1	In	VDJ
AATTCCCTGGAGCTTGGTGACTCTGCTGTGTATTTCTGTGCCAGCAGCCAAGTTCCAGGTGAGAACACTGAAGCTTTCTTTGGACAA	CASSQVPGENTEAFF	1	3.0408565914144096E-5	45	TCRBV03	TCRBV03	unresolved			TCRBV03-01,TCRBV03-02		TCRBD01-01*01	TCRBD01	TCRBD01-01	01				TCRBJ01-01*01	TCRBJ01	TCRBJ01-01	01				1	3	4	4	3	1	36	52	55	59	62	1	In	VDJ
CCTAGAGTCTGCCATCCCCAACCAGACAGCTCTTTACTTCTGTGCCACCAGTGATCTGAGACAGGGGATGAAGCTTTCTTTGGACAA		1	1.5204282957072048E-5	41	TCRBV24	TCRBV24	unresolved			TCRBV24-01,TCRBV24-or09_02		TCRBD01-01*01	TCRBD01	TCRBD01-01	01				TCRBJ01-01*01	TCRBJ01	TCRBJ01-01	01				3	4	2	2	1	7	40	55	59	67	68	1	Out	VDJ
AGTTCTAAGAAGCTCCTTCTCAGTGACTCTGGCTTCTATCTCTGTGCCTGGAGTAGGGAGAGGGACACTGAAGCTTTCTTTGGACAA	CAWSRERDTEAFF	1	8.943695857101204E-6	39	TCRBV30-01*01	TCRBV30	TCRBV30-01	01				TCRBD02-01*02	TCRBD02	TCRBD02-01	02				TCRBJ01-01*01	TCRBJ01	TCRBJ01-01	01				2	1	9	2	4	3	42	54	55	60	64	1	In	VDJ
CACATCAATTCCCTGGAGCTTGGTGACTCTGCTGTGTATTTCTGTGCCAGCAACGGACACTCTAATTCACCCCTCCACTTTGGGAAC	CASNGHSNSPLHF	1	2.4147978814173252E-5	39	TCRBV03	TCRBV03	unresolved			TCRBV03-01,TCRBV03-02		TCRBD01-01*01	TCRBD01	TCRBD01-01	01				TCRBJ01-06*01	TCRBJ01	TCRBJ01-06	01				7	2	1	6	3	6	42	52	54	59	62	1	In	VDJ
AATCTTCACATCAATTCCCTGGAGCTTGGTGACTCTGCTGTGTATTTCTGTGCCAGCAGCCTGGGTCACGAGCAGTACTTCGGGCCG	CASSLGHEQYF	1	2.2359239642753013E-5	33	TCRBV03	TCRBV03	unresolved			TCRBV03-01,TCRBV03-02				unresolved		TCRBD01,TCRBD02	TCRBD01-01,TCRBD02-01		TCRBJ02-07*01	TCRBJ02	TCRBJ02-07	01				4	1	0	9	2	5	48	61	62	65	67	1	In	VDJ
ATCAATTCCCTGGAGCTTGGTGACTCTGCTGTGTATTTCTGTGCCAGCAGCCTAAGACAGGGAACTCAGCCCCAGCATTTTGGTGAT	CASSLRQGTQPQHF	1	3.219730508556434E-5	42	TCRBV03	TCRBV03	unresolved			TCRBV03-01,TCRBV03-02		TCRBD01-01*01	TCRBD01	TCRBD01-01	01				TCRBJ01-05*01	TCRBJ01	TCRBJ01-05	01				4	3	2	3	3	6	39	52	55	62	65	1	In	VDJ
GAAGCTCCTTCTCAGTGACTCTGGCTTCTATCTCTGTGCCTGGAGTGTCCTGGACTAGCGCACATGAGGGAGCTGTTTTTTGGAGAA		1	8.943695857101204E-6	47	TCRBV30-01*01	TCRBV30	TCRBV30-01	01				TCRBD02-01	TCRBD02	TCRBD02-01				01,02	TCRBJ02-02*01	TCRBJ02	TCRBJ02-02	01				0	3	1	6	7	9	34	48	51	60	67	1	Out	VDJ
ATCCTGAGTTCTAAGAAGCTCCTTCTCAGTGACTCTGGCTTCTATCTCTGTGCCTGGAACGGGAAGGGCGAGCAGTACTTCGGGCCG	CAWNGKGEQYF	1	6.2605870999708435E-6	33	TCRBV30-01*01	TCRBV30	TCRBV30-01	01				TCRBD02-01*02	TCRBD02	TCRBD02-01	02				TCRBJ02-07*01	TCRBJ02	TCRBJ02-07	01				4	1	8	3	4	6	48	58	59	64	68	1	In	VDJ
AGCAACATGAGCCCTGAAGACAGCAGCATATATCTCTGCAGCATCCTAATCCGGGACACTATGAACACTGAAGCTTTCTTTGGACAA	CSILIRDTMNTEAFF	1	7.154956685680964E-6	45	TCRBV29-01*01	TCRBV29	TCRBV29-01	01				TCRBD01-01*01	TCRBD01	TCRBD01-01	01				TCRBJ01-01*01	TCRBJ01	TCRBJ01-01	01				8	10	0	6	3	0	36	42	52	58	61	1	In	VDJ
CTGGGGTTGGAGTCGGCTGCTCCCTCCCAAACATCTGTGTACTTCTGTGCCAGCAGCCGCGACAGCTACGAGCAGTACTTCGGGCCG	CASSRDSYEQYF	1	2.146487005704289E-5	36	TCRBV06	TCRBV06	unresolved			TCRBV06-02,TCRBV06-03		TCRBD01-01*01	TCRBD01	TCRBD01-01	01				TCRBJ02-07*01	TCRBJ02	TCRBJ02-07	01				6	4	2	5	0	3	45	56	60	-1	65	1	In	VDJ
GAGTCGGCTGCTCCCTCCCAGACATCTGTGTACTTCTGTGCCAGCAGTGATGACAGTGACATGAACACTGAAGCTTTCTTTGGACAA	CASSDDSDMNTEAFF	6	1.3236669868509784E-4	45	TCRBV06-01*01	TCRBV06	TCRBV06-01	01				TCRBD01-01*01	TCRBD01	TCRBD01-01	01				TCRBJ01-01*01	TCRBJ01	TCRBJ01-01	01				3	1	2	5	5	0	36	50	51	56	61	6	In	VDJ
ATCAATTCCCTGGAGCTTGGTGACTCTGCTGTGTATTTCTGTGCCAGCAGCTCAGGGGGGAGCAATCAGCCCCAGCATTTTGGTGAT	CASSSGGSNQPQHF	1	3.130293549985422E-5	42	TCRBV03	TCRBV03	unresolved			TCRBV03-01,TCRBV03-02		TCRBD01-01*01	TCRBD01	TCRBD01-01	01				TCRBJ01-05*01	TCRBJ01	TCRBJ01-05	01				5	1	4	1	1	1	39	51	52	59	60	1	In	VDJ
AATTCCCTGGAGCTTGGTGACTCTGCTGTGTATTTCTGTGCCAGCAGCCAGGGTGCGGGAGGGCCTTACGAGCAGTACTTCGGGCCG	CASSQGAGGPYEQYF	1	2.2359239642753013E-5	45	TCRBV03	TCRBV03	unresolved			TCRBV03-01,TCRBV03-02		TCRBD02-01*02	TCRBD02	TCRBD02-01	02				TCRBJ02-07*01	TCRBJ02	TCRBJ02-07	01				3	4	7	0	3	4	36	50	54	63	66	1	In	VDJ
CTGCTGTCGGCTGCTCCCTCCCAGACATCTGTGTACTTCTGTGCCAGCAGTTACCTGGACAGGAGCGCTGAAGCTTTCTTTGGACAA	CASSYLDRSAEAFF	1	3.219730508556434E-5	42	TCRBV06-05*01	TCRBV06	TCRBV06-05	01				TCRBD01-01*01	TCRBD01	TCRBD01-01	01				TCRBJ01-01*01	TCRBJ01	TCRBJ01-01	01				2	2	1	4	4	6	39	54	56	63	67	1	In	VDJ
AATGTGAACGCCTTGTTGCTGGGGGACTCGGCCCTCTATCTCTGTGCCAGCAGCTTCAGGGTGTACTACGAGCAGTACTTCGGGCCG	CASSFRVYYEQYF	1	2.2359239642753013E-5	39	TCRBV05-06*01	TCRBV05	TCRBV05-06	01				TCRBD01-01*01	TCRBD01	TCRBD01-01	01				TCRBJ02-07*01	TCRBJ02	TCRBJ02-07	01				2	0	4	3	4	3	42	-1	56	61	65	1	In	VDJ
AACATGAGCCCTGAAGACAGCAGCATATATCTCTGCAGTTGTGGGACAGGGGCTGTCTCTGGGGCCAACGTCCTGACTTTCGGGGCC	CSCGTGAVSGANVLTF	1	7.154956685680964E-6	48	TCRBV29-01*01	TCRBV29	TCRBV29-01	01				TCRBD01-01*01	TCRBD01	TCRBD01-01	01				TCRBJ02-06*01	TCRBJ02	TCRBJ02-06	01				9	4	0	2	4	0	33	38	42	52	56	1	In	VDJ
TCTGCCAGGCCCTCACATACCTCTCAGTACCTCTGTGCCAGCAGTGAATGGGGGGACAGGGAAGTATATGGCTACACCTTCGGTTCG	CASSEWGDREVYGYTF	1	1.5204282957072048E-5	48	TCRBV25-01*01	TCRBV25	TCRBV25-01	01				TCRBD01-01*01	TCRBD01	TCRBD01-01	01				TCRBJ01-02*01	TCRBJ01	TCRBJ01-02	01				1	3	0	3	5	5	33	49	52	61	66	1	In	VDJ
AATGTGAACGCCTTGTTGCTGGGGGACTCGGCCCTCTATCTCTGTGCCAGCAGCTTGAGCAGGGAATATGGCTACACCTTCGGTTCG	CASSLSREYGYTF	1	2.5042348399883374E-5	39	TCRBV05-06*01	TCRBV05	TCRBV05-06	01				TCRBD01-01*01	TCRBD01	TCRBD01-01	01				TCRBJ01-02*01	TCRBJ01	TCRBJ01-02	01				1	2	4	3	2	5	42	57	59	64	66	1	In	VDJ
AGCTTGGTGACTCTGCTGTGTATTTCTGTGCCAGCAGCCAAGGCGCCCTAGCGGATATGCTCCTACAATGAGCAGTTCTTCGGGCCA		3	4.0246631356955425E-5	55	TCRBV03	TCRBV03	unresolved			TCRBV03-01,TCRBV03-02		TCRBD02-01	TCRBD02	TCRBD02-01				01,02	TCRBJ02-01*01	TCRBJ02	TCRBJ02-01	01				1	5	4	5	5	0	26	42	47	54	59	3	Out	VDJ
TCTGCCATCCCCAACCAGACAGCTCTTTACTTCTGTGCCACCAGTGATTCGAAGGACAGACCACAGGAGACCCAGTACTTCGGGCCA	CATSDSKDRPQETQYF	1	1.0732435028521446E-5	48	TCRBV24	TCRBV24	unresolved			TCRBV24-01,TCRBV24-or09_02		TCRBD01-01*01	TCRBD01	TCRBD01-01	01				TCRBJ02-05*01	TCRBJ02	TCRBJ02-05	01				2	4	1	5	7	5	33	49	53	59	66	1	In	VDJ
TCTAAGAAGCTCCTTCTCAGTGACTCTGGCTTCTATCTCTGTGCCTGGAAGGGACAGGGGGCCCCGCAGCCCCAGCATTTTGGTGAT	CAWKGQGAPQPQHF	1	8.943695857101204E-6	42	TCRBV30-01*01	TCRBV30	TCRBV30-01	01				TCRBD01-01*01	TCRBD01	TCRBD01-01	01				TCRBJ01-05*01	TCRBJ01	TCRBJ01-05	01				4	1	0	0	4	7	39	49	50	62	66	1	In	VDJ
TCTAAGAAGCTCCTTCTCAGTGACTCTGGCTTCTATCTCTGTGCCTGGGGCGGTATGCGATCGAACACTGAAGCTTTCTTTGGACAA	CAWGGMRSNTEAFF	1	8.943695857101204E-6	42	TCRBV30-01*01	TCRBV30	TCRBV30-01	01				TCRBD02-01	TCRBD02	TCRBD02-01				01,02	TCRBJ01-01*01	TCRBJ01	TCRBJ01-01	01				5	1	7	5	9	1	39	48	49	53	62	1	In	VDJ
GTGACCAGTGCCCATCCTGAAGACAGCAGCTTCTACATCTGCAGTGCTAGAGACCCCTCGGGGTATCAGCCCCAGCATTTTGGTGAT	CSARDPSGYQPQHF	2	2.5936717985593495E-5	42	TCRBV20	TCRBV20	unresolved			TCRBV20-01,TCRBV20-or09_02		TCRBD02-01*01	TCRBD02	TCRBD02-01	01				TCRBJ01-05*01	TCRBJ01	TCRBJ01-05	01				0	5	8	3	1	5	39	53	58	63	64	2	In	VDJ
AGTGACTCTGGCTTCTATCTCTGTGCCTGGAGTGTCAGGTTTTCAACAGGGGGCATGGCAACTAATGAAAAACTGTTTTTTGGCAGT	CAWSVRFSTGGMATNEKLFF	1	1.5204282957072048E-5	60	TCRBV30-01	TCRBV30	TCRBV30-01				01,02	TCRBD01-01*01	TCRBD01	TCRBD01-01	01				TCRBJ01-04*01	TCRBJ01	TCRBJ01-04	01				0	10	3	0	4	0	21	35	45	54	58	1	In	VDJ
CTTCTCAGTGACTCTGGCTTCTATCTCTGTGCCTGGAGTTATAGTGGGGTGTTGGATGTTCTCAATCAGCCCCAGCATTTTGGTGAT	CAWSYSGVLDVLNQPQHF	1	8.943695857101204E-6	54	TCRBV30-01*01	TCRBV30	TCRBV30-01	01						unresolved		TCRBD01,TCRBD02	TCRBD01-01,TCRBD02-01		TCRBJ01-05*01	TCRBJ01	TCRBJ01-05	01				2	6	6	2	13	3	27	39	45	49	62	1	In	VDJ
CTGCTGTCGGCTGCTCCCTCCCAGACATCTGTGTACTTCTGTGCCAGCAGTTACGGACAGTATAATTCACCCCTCCACTTTGGGAAC	CASSYGQYNSPLHF	1	2.5042348399883374E-5	42	TCRBV06-05*01	TCRBV06	TCRBV06-05	01				TCRBD01-01*01	TCRBD01	TCRBD01-01	01				TCRBJ01-06*01	TCRBJ01	TCRBJ01-06	01				2	0	1	5	0	4	39	-1	54	-1	60	1	In	VDJ
ACCCTGGAGTCTGCCAGGCCCTCACATACCTCTCAGTACCTCTGTGCCAGCAGTGTGACCACTAACACTGAAGCTTTCTTTGGACAA	CASSVTTNTEAFF	1	1.788739171420241E-5	39	TCRBV25-01*01	TCRBV25	TCRBV25-01	01						unresolved		TCRBD01,TCRBD02	TCRBD01-01,TCRBD02-01		TCRBJ01-01*01	TCRBJ01	TCRBJ01-01	01				4	1	2	7	4	2	42	55	56	59	63	1	In	VDJ
CACGCCCTGCAGCCAGAAGACTCAGCCCTGTATCTCTGCGCCAGCAGCCAAGGAGTTCGGCAGGCCTACGAGCAGTACTTCGGGCCG	CASSQGVRQAYEQYF	1	2.7725457157013735E-5	45	TCRBV04-01*01	TCRBV04	TCRBV04-01	01				TCRBD01-01*01	TCRBD01	TCRBD01-01	01				TCRBJ02-07*01	TCRBJ02	TCRBJ02-07	01				1	8	4	4	0	2	36	52	60	-1	64	1	In	VDJ
CTGGAGCTTGGTGACTCTGCTGTGTATTTCTGTGCCAGCAGCCAAGATCGGGGACGGAAAAGCTCCTACGAGCAGTACTTCGGGCCG	CASSQDRGRKSSYEQYF	1	2.2359239642753013E-5	51	TCRBV03	TCRBV03	unresolved			TCRBV03-01,TCRBV03-02				unresolved		TCRBD01,TCRBD02	TCRBD01-01,TCRBD02-01		TCRBJ02-07*01	TCRBJ02	TCRBJ02-07	01				0	3	0	7	7	0	30	47	50	55	62	1	In	VDJ
ATCCTGGAGTCGCCCAGCCCCAACCAGACCTCTCTGTACTTCTGTGCCAGCAGTCGTCAAGCGAACACTGAAGCTTTCTTTGGACAA	CASSRQANTEAFF	1	2.7725457157013735E-5	39	TCRBV27-01*01	TCRBV27	TCRBV27-01	01				TCRBD02-01	TCRBD02	TCRBD02-01				01,02	TCRBJ01-01*01	TCRBJ01	TCRBJ01-01	01				5	5	6	7	0	1	42	54	59	-1	62	1	In	VDJ
AAGAAGCTCCTTCTCAGTGACTCTGGCTTCTATCTCTGTGCCTGCGGGACAGGGGGCTTGGGTAATGAAAAACTGTTTTTTGGCAGT	CACGTGGLGNEKLFF	1	1.5204282957072048E-5	45	TCRBV30-01*01	TCRBV30	TCRBV30-01	01				TCRBD01-01*01	TCRBD01	TCRBD01-01	01				TCRBJ01-04*01	TCRBJ01	TCRBJ01-04	01				6	1	0	0	5	4	36	44	45	57	62	1	In	VDJ
GAGTCTGCCAGGCCCTCACATACCTCTCAGTACCTCTGTGCCAGCAGTGAGTCTAGCGGGCGACACTACGAGCAGTACTTCGGGCCG	CASSESSGRHYEQYF	1	1.3415543785651808E-5	45	TCRBV25-01*01	TCRBV25	TCRBV25-01	01				TCRBD02-01	TCRBD02	TCRBD02-01				01,02	TCRBJ02-07*01	TCRBJ02	TCRBJ02-07	01				3	2	4	4	5	3	36	50	52	60	65	1	In	VDJ
CTGGAGTCGCCCAGCCCCAACCAGACCTCTCTGTACTTCTGTGCCAGCAGTTTAGTGGACAGGAGCTACGAGCAGTACTTCGGGCCG	CASSLVDRSYEQYF	1	2.0570500471332773E-5	42	TCRBV27-01*01	TCRBV27	TCRBV27-01	01				TCRBD01-01*01	TCRBD01	TCRBD01-01	01				TCRBJ02-07*01	TCRBJ02	TCRBJ02-07	01				2	2	1	4	2	3	39	54	56	63	65	1	In	VDJ
AAGAAGCTCCTTCTCAGTGACTCTGGCTTCTATCTCTGTGCCTGGAGCTCCGGGACTAGCGGTTACAATGAGCAGTTCTTCGGGCCA	CAWSSGTSGYNEQFF	1	1.0732435028521446E-5	45	TCRBV30-01*01	TCRBV30	TCRBV30-01	01				TCRBD02-01	TCRBD02	TCRBD02-01				01,02	TCRBJ02-01*01	TCRBJ02	TCRBJ02-01	01				3	4	0	5	1	4	36	47	51	62	63	1	In	VDJ
AAGAAGCTCCTTCTCAGTGACTCTGGCTTCTATCTCTGTGCCTGGAGTGTACTGTGGGACGCTAACTATGGCTACACCTTCGGTTCG	CAWSVLWDANYGYTF	1	7.154956685680964E-6	45	TCRBV30-01*01	TCRBV30	TCRBV30-01	01						unresolved		TCRBD01,TCRBD02	TCRBD01-01,TCRBD02-01		TCRBJ01-02*01	TCRBJ01	TCRBJ01-02	01				0	5	0	7	1	0	36	50	55	60	61	1	In	VDJ
CTGGGGTTGGAGTCGGCTGCTCCCTCCCAAACATCTGTGTACTTCTGTGCCAGCAGTTACGCCCGCTACGAGCAGTACTTCGGGCCG	CASSYARYEQYF	1	2.146487005704289E-5	36	TCRBV06	TCRBV06	unresolved			TCRBV06-02,TCRBV06-03				unresolved		TCRBD01,TCRBD02	TCRBD01-01,TCRBD02-01		TCRBJ02-07*01	TCRBJ02	TCRBJ02-07	01				2	0	10	0	3	3	45	-1	60	62	65	1	In	VDJ
AAGAAGCTCCTTCTCAGTGACTCTGGCTTCTATCTCTGTGCCTGGAGTTTGGGGCCCCGACAAAACACTGAAGCTTTCTTTGGACAA	CAWSLGPRQNTEAFF	1	8.943695857101204E-6	45	TCRBV30-01*01	TCRBV30	TCRBV30-01	01				TCRBD01-01*01	TCRBD01	TCRBD01-01	01				TCRBJ01-01*01	TCRBJ01	TCRBJ01-01	01				2	2	7	0	8	2	36	48	50	55	63	1	In	VDJ
TCGCTCAGGCTGGAGTCGGCTGCTCCCTCCCAGACATCTGTGTACTTCTGTGCCAGCAGTGAATGGTCACCCCTCCACTTTGGGAAC	CASSEWSPLHF	2	3.756352259982506E-5	33	TCRBV06-01*01	TCRBV06	TCRBV06-01	01						unresolved		TCRBD01,TCRBD02	TCRBD01-01,TCRBD02-01		TCRBJ01-06*01	TCRBJ01	TCRBJ01-06	01				2	1	0	10	0	10	48	63	64	-1	66	2	In	VDJ
CTGACTGTGAGCAACATGAGCCCTGAAGACAGCAGCATATATCTCTGCAGCGCAGCCCAAGGGGGGGGCGAGCAGTACTTCGGGCCG	CSAAQGGGEQYF	1	5.366217514260723E-6	36	TCRBV29-01*01	TCRBV29	TCRBV29-01	01				TCRBD02-01*01	TCRBD02	TCRBD02-01	01				TCRBJ02-07*01	TCRBJ02	TCRBJ02-07	01				7	8	9	0	1	6	45	52	60	67	68	1	In	VDJ
GAGTCGGCTGCTCCCTCCCAAACATCTGTGTACTTCTGTGCCAGCAGGCTGACTAGCGGGGACACCTACGAGCAGTACTTCGGGCCG	CASRLTSGDTYEQYF	1	2.146487005704289E-5	45	TCRBV06	TCRBV06	unresolved			TCRBV06-02,TCRBV06-03		TCRBD02-01*01	TCRBD02	TCRBD02-01	01				TCRBJ02-07*01	TCRBJ02	TCRBJ02-07	01				6	3	2	3	3	2	36	47	50	61	64	1	In	VDJ
ATGTGAACGCCTTGTTGCTAGGGGACTCGGCCCTCTATCTCTGTGCCAGCAGCTTTGACAAGTCCCTACGAGCAGTACTTCGGGCCG		1	8.049326271391085E-6	40	TCRBV05-07*01	TCRBV05	TCRBV05-07	01				TCRBD01-01*01	TCRBD01	TCRBD01-01	01				TCRBJ02-07*01	TCRBJ02	TCRBJ02-07	01				2	1	2	6	4	2	41	55	56	60	64	1	Out	VDJ
CCCCTGACCCTGGAGTCTGCCAGGCCCTCACATACCTCTCAGTACCTCTGTGCCAGCAGTGTTATGAATGGCTACACCTTCGGTTCG	CASSVMNGYTF	1	1.5204282957072048E-5	33	TCRBV25-01*01	TCRBV25	TCRBV25-01	01						unresolved		TCRBD01,TCRBD02	TCRBD01-01,TCRBD02-01		TCRBJ01-02*01	TCRBJ01	TCRBJ01-02	01				4	4	2	8	0	6	48	61	65	-1	67	1	In	VDJ
TGAACGCCTTGTTGCTGGGGGACTCGGCCCTCTATCTCTGTGCCAGCCCAGCATCAACAGGGTAGGACTGAAGCTTTCTTTGGACAA		1	3.0408565914144096E-5	43	TCRBV05-06*01	TCRBV05	TCRBV05-06	01				TCRBD01-01*01	TCRBD01	TCRBD01-01	01				TCRBJ01-01*01	TCRBJ01	TCRBJ01-01	01				7	9	3	3	4	5	38	47	56	62	66	1	Out	VDJ
ATCCTGGAGTCGCCCAGCCCCAACCAGACCTCTCTGTACTTCTGTGCCAGCAGTTTGGAGAAGAGCAGCGAGCAGTACTTCGGGCCG	CASSLEKSSEQYF	1	2.0570500471332773E-5	39	TCRBV27-01*01	TCRBV27	TCRBV27-01	01				TCRBD02-01*02	TCRBD02	TCRBD02-01	02				TCRBJ02-07*01	TCRBJ02	TCRBJ02-07	01				3	0	10	2	8	6	42	-1	56	60	68	1	In	VDJ
AAGAAGCTCCTTCTCAGTGACTCTGGCTTCTATCTCTGTGCCTTCAGCACCGGGGCTAGCGGAGATAACGAGCAGTACTTCGGGCCG	CAFSTGASGDNEQYF	1	6.2605870999708435E-6	45	TCRBV30-01*01	TCRBV30	TCRBV30-01	01				TCRBD02-01	TCRBD02	TCRBD02-01				01,02	TCRBJ02-07*01	TCRBJ02	TCRBJ02-07	01				7	12	4	5	5	5	36	43	55	62	67	1	In	VDJ
AGTTCTAAGAAGCTCCTTCTCAGTGACTCTGGCTTCTATCTCTGTGCCTGGAGTGTCGGCGGGGGGGGCGAGCAGTACTTCGGGCCG	CAWSVGGGGEQYF	1	6.2605870999708435E-6	39	TCRBV30-01*01	TCRBV30	TCRBV30-01	01				TCRBD02-01*01	TCRBD02	TCRBD02-01	01				TCRBJ02-07*01	TCRBJ02	TCRBJ02-07	01				0	2	7	0	1	6	42	56	58	67	68	1	In	VDJ
TCCCTAGAGTCTGCCATCCCCAACCAGACAGCTCTTTACTTCTGTGCCACCAGTGATTCAAGGAACACTGAAGCTTTCTTTGGACAA	CATSDSRNTEAFF	1	1.5204282957072048E-5	39	TCRBV24	TCRBV24	unresolved			TCRBV24-01,TCRBV24-or09_02				unresolved		TCRBD01,TCRBD02	TCRBD01-01,TCRBD02-01		TCRBJ01-01*01	TCRBJ01	TCRBJ01-01	01				2	0	4	6	2	1	42	-1	58	60	62	1	In	VDJ
AGCAACATGAGCCCTGAAGACAGCAGCATATATCTCTGCAGCGTTGAGGCCAGACAGGGGCTTAACTATGGCTACACCTTCGGTTCG	CSVEARQGLNYGYTF	1	6.2605870999708435E-6	45	TCRBV29-01*01	TCRBV29	TCRBV29-01	01				TCRBD01-01*01	TCRBD01	TCRBD01-01	01				TCRBJ01-02*01	TCRBJ01	TCRBJ01-02	01				3	5	2	2	2	1	36	47	52	60	62	1	In	VDJ
CTGACTGTGAGCAACATGAGCCCTGAAGACAGCAGCATATATCTCTGCAGCGTTGTAAGGCCTAGAGAGACCCAGTACTTCGGGCCA	CSVVRPRETQYF	1	5.366217514260723E-6	36	TCRBV29-01*01	TCRBV29	TCRBV29-01	01				TCRBD02-01	TCRBD02	TCRBD02-01				01,02	TCRBJ02-05*01	TCRBJ02	TCRBJ02-05	01				4	6	4	8	0	4	45	55	61	-1	65	1	In	VDJ
ATCCGGTCCACAAAGCTGGAGGACTCAGCCATGTACTTCTGTGCCAGCAGTGGACTAGCGGGAGGGCTAGAGCAGTACTTCGGGCCG	CASSGLAGGLEQYF	1	2.5042348399883374E-5	42	TCRBV02-01*01	TCRBV02	TCRBV02-01	01				TCRBD02-01*02	TCRBD02	TCRBD02-01	02				TCRBJ02-07*01	TCRBJ02	TCRBJ02-07	01				4	0	2	0	3	7	39	-1	52	66	69	1	In	VDJ
CTGACCCTGGAGTCTGCCAGGCCCTCACATACCTCTCAGTACCTCTGTGCCAGTGCAGGGAGCGTTCGCGGCTACACCTTCGGTTCG	CASAGSVRGYTF	1	1.5204282957072048E-5	36	TCRBV25-01*01	TCRBV25	TCRBV25-01	01						unresolved		TCRBD01,TCRBD02	TCRBD01-01,TCRBD02-01		TCRBJ01-02*01	TCRBJ01	TCRBJ01-02	01				9	2	4	3	9	8	45	53	55	60	69	1	In	VDJ
CTGACTGTGAGCAACATGAGCCCTGAAGACAGCAGCATATATCTCTGCAGCGTTGAAGGGGAGGCCGGGGAGCTGTTTTTTGGAGAA	CSVEGEAGELFF	1	7.154956685680964E-6	36	TCRBV29-01*01	TCRBV29	TCRBV29-01	01				TCRBD02-01*02	TCRBD02	TCRBD02-01	02				TCRBJ02-02*01	TCRBJ02	TCRBJ02-02	01				1	0	9	1	0	6	45	-1	58	-1	64	1	In	VDJ
TTGGAGTCGGCTGCTCCCTCCCAAACATCTGTGTACTTCTGTGCCAGCAGCCTCAGACAGGGAAAGGGTGAAGCTTTCTTTGGACAA	CASSLRQGKGEAFF	1	2.8619826742723856E-5	42	TCRBV06	TCRBV06	unresolved			TCRBV06-02,TCRBV06-03		TCRBD01-01*01	TCRBD01	TCRBD01-01	01				TCRBJ01-01*01	TCRBJ01	TCRBJ01-01	01				6	5	2	3	6	7	39	50	55	62	68	1	In	VDJ
GACTGTGAGCAACATGAGCCCTGAAGACAGCAGCATATATCTCTGCAGCCCCCGAGGTTGTACCGAGATACGCAGTATTTTGGCCCA		1	7.154956685680964E-6	38	TCRBV29-01*01	TCRBV29	TCRBV29-01	01				TCRBD02-01*02	TCRBD02	TCRBD02-01	02				TCRBJ02-03*01	TCRBJ02	TCRBJ02-03	01				8	4	11	1	8	5	43	49	53	57	65	1	Out	VDJ
AGGCTGCTGTCGGCTGCTCCCTCCCAGACATCTGTGTACTTCTGTGCCAGCCGACGCCCCAGGAACTACGAGCAGTACTTCGGGCCG	CASRRPRNYEQYF	1	2.4147978814173252E-5	39	TCRBV06-05*01	TCRBV06	TCRBV06-05	01				TCRBD01-01*01	TCRBD01	TCRBD01-01	01				TCRBJ02-07*01	TCRBJ02	TCRBJ02-07	01				8	8	4	4	2	3	42	51	59	63	65	1	In	VDJ
GTGACCAGTGCCCATCCTGAAGACAGCAGCTTCTACATCTGCAGTGCTAGTGGGGGCAGGGAAGCTCAGCCCCAGCATTTTGGTGAT	CSASGGREAQPQHF	1	2.2359239642753013E-5	42	TCRBV20	TCRBV20	unresolved			TCRBV20-01,TCRBV20-or09_02		TCRBD01-01*01	TCRBD01	TCRBD01-01	01				TCRBJ01-05*01	TCRBJ01	TCRBJ01-05	01				3	1	6	0	8	6	39	50	51	57	65	1	In	VDJ
CTCAGGCTGCTGTCGGCTGCTCCCTCCCAGACATCTGTGTACTTCTGTGCCAGCAGTTACTCCGGACAGGAAGCTTTCTTTGGACAA	CASSYSGQEAFF	2	5.455654472831735E-5	36	TCRBV06-05*01	TCRBV06	TCRBV06-05	01				TCRBD01-01*01	TCRBD01	TCRBD01-01	01				TCRBJ01-01*01	TCRBJ01	TCRBJ01-01	01				0	1	1	5	0	8	45	62	63	-1	69	2	In	VDJ
CGGTCCACAAAGCTGGAGGACTCAGCCATGTACTTCTGTGCCAGCAGTGAGTTGACAGGGGGTAGCTCGCCCCAGCATTTTGGTGAT	CASSELTGGSSPQHF	2	3.4880413842694696E-5	45	TCRBV02-01*01	TCRBV02	TCRBV02-01	01				TCRBD01-01*01	TCRBD01	TCRBD01-01	01				TCRBJ01-05*01	TCRBJ01	TCRBJ01-05	01				3	3	2	1	6	9	36	50	53	62	68	2	In	VDJ
AACGCCTTGTTGCTGGGGGACTCGGCCCTCTATCTCTGTGCCAGCAGCTTTTTAATAGGTGCTAACACTGAAGCTTTCTTTGGACAA	CASSFLIGANTEAFF	1	3.0408565914144096E-5	45	TCRBV05-06*01	TCRBV05	TCRBV05-06	01						unresolved		TCRBD01,TCRBD02	TCRBD01-01,TCRBD02-01		TCRBJ01-01*01	TCRBJ01	TCRBJ01-01	01				2	6	5	4	4	2	36	50	56	59	63	1	In	VDJ
ATCAATTCCCTGGAGCTTGGTGACTCTGCTGTGTATTTCTGTGCCAGCAGCCCCCTCAAGGGTATCGGTGGCTACACCTTCGGTTCG	CASSPLKGIGGYTF	1	2.4147978814173252E-5	42	TCRBV03	TCRBV03	unresolved			TCRBV03-01,TCRBV03-02				unresolved		TCRBD01,TCRBD02	TCRBD01-01,TCRBD02-01		TCRBJ01-02*01	TCRBJ01	TCRBJ01-02	01				4	6	5	3	6	7	39	52	58	62	68	1	In	VDJ
ACTGTGAGCAACATGAGCCCTGAAGACAGCAGCATATATCTCTGCAGCGTTGTACCGGGACAGACCTACGAGCAGTACTTCGGGCCG	CSVVPGQTYEQYF	1	5.366217514260723E-6	39	TCRBV29-01*01	TCRBV29	TCRBV29-01	01				TCRBD01-01*01	TCRBD01	TCRBD01-01	01				TCRBJ02-07*01	TCRBJ02	TCRBJ02-07	01				4	4	0	5	1	2	42	52	56	63	64	1	In	VDJ
GAGTCGGCTGCTCCCTCCCAGACATCTGTGTACTTCTGTGCCAGCAGTGTGGGAGACAGGGGGGGATATGGCTACACCTTCGGTTCG	CASSVGDRGGYGYTF	3	6.081713182828819E-5	45	TCRBV06-01*01	TCRBV06	TCRBV06-01	01				TCRBD01-01*01	TCRBD01	TCRBD01-01	01				TCRBJ01-02*01	TCRBJ01	TCRBJ01-02	01				4	5	2	1	3	5	36	49	54	63	66	3	In	VDJ
CTGAGTTCTAAGAAGCTCCTTCTCAGTGACTCTGGCTTCTATCTCTGTGCCTGGAGGGGGGGAGGAGATACGCAGTATTTTGGCCCA	CAWRGGGDTQYF	1	8.943695857101204E-6	36	TCRBV30-01*01	TCRBV30	TCRBV30-01	01				TCRBD02-01	TCRBD02	TCRBD02-01				01,02	TCRBJ02-03*01	TCRBJ02	TCRBJ02-03	01				3	0	9	1	3	5	45	-1	56	62	65	1	In	VDJ
AGCAACATGAGCCCTGAAGACAGCAGCATATATCTCTGCAGCGTTGAGGAGCCACAGGGATCCCCCCACGAGCAGTACTTCGGGCCG	CSVEEPQGSPHEQYF	1	5.366217514260723E-6	45	TCRBV29-01*01	TCRBV29	TCRBV29-01	01				TCRBD01-01*01	TCRBD01	TCRBD01-01	01				TCRBJ02-07*01	TCRBJ02	TCRBJ02-07	01				3	6	3	3	8	5	36	47	53	59	67	1	In	VDJ
AATTCCCTGGAGCTTGGTGACTCTGCTGTGTATTTCTGTGCCAGCAGCCAACCCCAGGCCGGGAACTATGGCTACACCTTCGGTTCG	CASSQPQAGNYGYTF	1	2.4147978814173252E-5	45	TCRBV03	TCRBV03	unresolved			TCRBV03-01,TCRBV03-02				unresolved		TCRBD01,TCRBD02	TCRBD01-01,TCRBD02-01		TCRBJ01-02*01	TCRBJ01	TCRBJ01-02	01				2	3	4	4	5	2	36	51	54	58	63	1	In	VDJ
GAAGATCCGGTCCACAAAGCTGGAGGACTCAGCCATGTACTTCTGTGCCAGCCCAGGGCTTCGAACACTGAAGCTTTCTTTGGACAA		1	3.309167467127446E-5	38	TCRBV02-01*01	TCRBV02	TCRBV02-01	01				TCRBD01-01*01	TCRBD01	TCRBD01-01	01				TCRBJ01-01*01	TCRBJ01	TCRBJ01-01	01				8	1	4	3	4	1	43	52	53	58	62	1	Out	VDJ
GTGAACGCCTTGTTGCTGGGGGACTCGGCCCTCTATCTCTGTGCCAGCAGCTGGGGGCAGGGTAATCAGCCCCAGCATTTTGGTGAT	CASSWGQGNQPQHF	1	3.219730508556434E-5	42	TCRBV05-06*01	TCRBV05	TCRBV05-06	01				TCRBD01-01*01	TCRBD01	TCRBD01-01	01				TCRBJ01-05*01	TCRBJ01	TCRBJ01-05	01				3	0	6	0	5	4	39	-1	52	58	63	1	In	VDJ
TTGGAGTCGGCTGCTCCCTCCCAAACATCTGTGTACTTCTGTGCCAGCAGTTACTCTGGGGCCAGCTACGAGCAGTACTTCGGGCCG	CASSYSGASYEQYF	1	2.146487005704289E-5	42	TCRBV06	TCRBV06	unresolved			TCRBV06-02,TCRBV06-03		TCRBD01-01*01	TCRBD01	TCRBD01-01	01				TCRBJ02-07*01	TCRBJ02	TCRBJ02-07	01				0	1	7	0	3	3	39	56	57	62	65	1	In	VDJ
TGAAGATCCGGTCCACAAAGCTGGAGGACTCAGCCATGTACTTCTGTGCCAGCAGAGGGGTTCGGTCAGCCCCAGCATTTTGGTGAT		2	3.4880413842694696E-5	37	TCRBV02-01*01	TCRBV02	TCRBV02-01	01				TCRBD01-01*01	TCRBD01	TCRBD01-01	01				TCRBJ01-05*01	TCRBJ01	TCRBJ01-05	01				6	0	5	2	5	6	44	-1	55	60	65	2	Out	VDJ
TCGGCTGCTCCCTCCCAAACATCTGTGTACTTCTGTGCCAGCAGTTACTCGCGGTCGGGGGCGATCTATGGCTACACCTTCGGTTCG	CASSYSRSGAIYGYTF	1	2.3253609228463134E-5	48	TCRBV06	TCRBV06	unresolved			TCRBV06-02,TCRBV06-03				unresolved		TCRBD01,TCRBD02	TCRBD01-01,TCRBD02-01		TCRBJ01-02*01	TCRBJ01	TCRBJ01-02	01				0	6	6	0	3	4	33	50	56	62	65	1	In	VDJ
CTGGGGTTGGAGTCGGCTGCTCCCTCCCAAACATCTGTGTACTTCTGTGCCAGCAGAGAATCACTTCGAGGCTACACCTTCGGTTCG	CASRESLRGYTF	1	2.3253609228463134E-5	36	TCRBV06	TCRBV06	unresolved			TCRBV06-02,TCRBV06-03		TCRBD02-01	TCRBD02	TCRBD02-01				01,02	TCRBJ01-02*01	TCRBJ01	TCRBJ01-02	01				6	6	3	10	4	8	45	56	62	65	69	1	In	VDJ
AGCAACATGAGCCCTGAAGACAGCAGCATATATCTCTGCAGCGTTGGGGCCCTAGGGGGTCCAACAGATACGCAGTATTTTGGCCCA	CSVGALGGPTDTQYF	1	7.154956685680964E-6	45	TCRBV29-01*01	TCRBV29	TCRBV29-01	01				TCRBD01-01*01	TCRBD01	TCRBD01-01	01				TCRBJ02-03*01	TCRBJ02	TCRBJ02-03	01				4	7	5	1	4	3	36	46	53	59	63	1	In	VDJ
ACTGTGAGCAACATGAGCCCTGAAGACAGCAGCATATATCTCTGCAGCGTTGGGTCAGGGGTCACCGGGGAGCTGTTTTTTGGAGAA	CSVGSGVTGELFF	1	7.154956685680964E-6	39	TCRBV29-01*01	TCRBV29	TCRBV29-01	01				TCRBD01-01*01	TCRBD01	TCRBD01-01	01				TCRBJ02-02*01	TCRBJ02	TCRBJ02-02	01				4	3	4	2	1	4	42	52	55	61	62	1	In	VDJ
CTGGGGTTGGAGTCGGCTGCTCCCTCCCAAACATCTGTGTACTTCTGTGCCAGCAGGGGGAGCAATCAGCCCCAGCATTTTGGTGAT	CASRGSNQPQHF	1	3.0408565914144096E-5	36	TCRBV06	TCRBV06	unresolved			TCRBV06-02,TCRBV06-03				unresolved		TCRBD01,TCRBD02	TCRBD01-01,TCRBD02-01		TCRBJ01-05*01	TCRBJ01	TCRBJ01-05	01				6	0	6	2	0	1	45	-1	56	-1	60	1	In	VDJ
ATCAATTCCCTGGAGCTTGGTGACTCTGCTGTGTATTTCTGTGCCAGCAGCCAAGAGGCCAGGGCCCAGCCCCAGCATTTTGGTGAT	CASSQEARAQPQHF	1	3.0408565914144096E-5	42	TCRBV03	TCRBV03	unresolved			TCRBV03-01,TCRBV03-02		TCRBD01-01*01	TCRBD01	TCRBD01-01	01				TCRBJ01-05*01	TCRBJ01	TCRBJ01-05	01				0	3	4	3	2	7	39	56	59	64	66	1	In	VDJ
CTGTCGGCTGCTCCCTCCCAGACATCTGTGTACTTCTGTGCCAGCAGAGACGGACTAGCGGGTAACTACGAGCAGTACTTCGGGCCG	CASRDGLAGNYEQYF	1	2.3253609228463134E-5	45	TCRBV06-05*01	TCRBV06	TCRBV06-05	01				TCRBD02-01	TCRBD02	TCRBD02-01				01,02	TCRBJ02-07*01	TCRBJ02	TCRBJ02-07	01				6	4	1	4	3	3	36	47	51	62	65	1	In	VDJ
ACCCTGGAGTCTGCCAGGCCCTCACATACCTCTCAGTACCTCTGTGCCAGCAGTCGGGGGGGCAGCTACGAGCAGTACTTCGGGCCG	CASSRGGSYEQYF	1	1.3415543785651808E-5	39	TCRBV25-01*01	TCRBV25	TCRBV25-01	01				TCRBD02-01*01	TCRBD02	TCRBD02-01	01				TCRBJ02-07*01	TCRBJ02	TCRBJ02-07	01				5	0	8	0	3	3	42	-1	54	62	65	1	In	VDJ
CTGACCCTGGAGTCTGCCAGGCCCTCACATACCTCTCAGTACCTCTGTGCCAGCAGACAGGGGGGGTATGGCTACACCTTCGGTTCG	CASRQGGYGYTF	1	1.5204282957072048E-5	36	TCRBV25-01*01	TCRBV25	TCRBV25-01	01				TCRBD01-01*01	TCRBD01	TCRBD01-01	01				TCRBJ01-02*01	TCRBJ01	TCRBJ01-02	01				6	0	3	1	2	5	45	-1	56	64	66	1	In	VDJ
TTGGAGTCGGCTGCTCCCTCCCAAACATCTGTGTACTTCTGTGCCAGCTCTCGGGGCGGGGCGTCCTACGAGCAGTACTTCGGGCCG	CASSRGGASYEQYF	1	2.146487005704289E-5	42	TCRBV06	TCRBV06	unresolved			TCRBV06-02,TCRBV06-03		TCRBD02-01*01	TCRBD02	TCRBD02-01	01				TCRBJ02-07*01	TCRBJ02	TCRBJ02-07	01				8	7	7	3	2	1	39	48	55	61	63	1	In	VDJ
AATGCATCATTCTCCACTCTGAAGATCCAGCCCTCAGAACCCAGGGACTCAGCTGTGTACTTCTGTGCCAGCAGTTTGTTCGGGCCA	CASSLF	5	1.046412415280841E-4	18	TCRBV12	TCRBV12	unresolved			TCRBV12-03,TCRBV12-04				unresolved					TCRBJ02	TCRBJ02	unresolved			TCRBJ02-01,TCRBJ02-05		3	0	0	0	1	19	63	-1	-1	77	78	5	In	VJ
GAGTCTGCCATCCCCAACCAGACAGCTCTTTACTTCTGTGCCACCAGTGATCCGGGACAGGGGAAGGAGACCCAGTACTTCGGGCCA	CATSDPGQGKETQYF	1	9.838065442811326E-6	45	TCRBV24	TCRBV24	unresolved			TCRBV24-01,TCRBV24-or09_02		TCRBD01-01*01	TCRBD01	TCRBD01-01	01				TCRBJ02-05*01	TCRBJ02	TCRBJ02-05	01				3	2	0	2	3	5	36	51	53	63	66	1	In	VDJ
AAGATCCGGTCCACAAAGCTGGAGGACTCAGCCATGTACTTCTGTGCCAGCAGTCCGGGGACTGGCTACGAGCAGTACTTCGGGCCG	CASSPGTGYEQYF	1	2.4147978814173252E-5	39	TCRBV02-01*01	TCRBV02	TCRBV02-01	01				TCRBD02-01	TCRBD02	TCRBD02-01				01,02	TCRBJ02-07*01	TCRBJ02	TCRBJ02-07	01				5	3	0	10	2	3	42	54	57	63	65	1	In	VDJ
TCCCTGGAGCTTGGTGACTCTGCTGTGTATTTCTGTGCCAGCAGCCAAGATGTGGCAGCTTCTTCCTACGAGCAGTACTTCGGGCCG	CASSQDVAASSYEQYF	2	4.203537052837566E-5	48	TCRBV03	TCRBV03	unresolved			TCRBV03-01,TCRBV03-02				unresolved		TCRBD01,TCRBD02	TCRBD01-01,TCRBD02-01		TCRBJ02-07*01	TCRBJ02	TCRBJ02-07	01				0	5	4	5	5	1	33	50	55	58	63	2	In	VDJ
TCGGCTGCTCCCTCCCAAACATCTGTGTACTTCTGTGCCAGCAGTTACTCCCCGGACAGATTATCCTACGAGCAGTACTTCGGGCCG	CASSYSPDRLSYEQYF	1	2.146487005704289E-5	48	TCRBV06	TCRBV06	unresolved			TCRBV06-02,TCRBV06-03		TCRBD01-01*01	TCRBD01	TCRBD01-01	01				TCRBJ02-07*01	TCRBJ02	TCRBJ02-07	01				0	3	1	5	4	1	33	50	53	59	63	1	In	VDJ
ATCCGGTCCACAAAGCTGGAGGACTCAGCCATGTACTTCTGTGCCAGCAGTGAACGCGTCATCGGCTATGGCTACACCTTCGGTTCG	CASSERVIGYGYTF	1	2.6831087571303617E-5	42	TCRBV02-01*01	TCRBV02	TCRBV02-01	01				TCRBD02-01	TCRBD02	TCRBD02-01				01,02	TCRBJ01-02*01	TCRBJ01	TCRBJ01-02	01				2	1	7	6	7	4	39	54	55	58	65	1	In	VDJ
GGGTTGGAGTCGGCTGCTCCCTCCCAAACATCTGTGTACTTCTGTGCCGCCGGACCACAGGTCCCCTACGAGCAGTACTTCGGGCCG	CAAGPQVPYEQYF	1	2.146487005704289E-5	39	TCRBV06	TCRBV06	unresolved			TCRBV06-02,TCRBV06-03		TCRBD01-01*01	TCRBD01	TCRBD01-01	01				TCRBJ02-07*01	TCRBJ02	TCRBJ02-07	01				11	8	3	4	3	2	42	48	56	61	64	1	In	VDJ
CTGCTGGGGTTGGAGTCGGCTGCTCCCTCCCAAACATCTGTGTACTTCTGTGCCAGCACCGGACATTCCGAGCAGTACTTCGGGCCG	CASTGHSEQYF	1	2.146487005704289E-5	33	TCRBV06	TCRBV06	unresolved			TCRBV06-02,TCRBV06-03		TCRBD01-01*01	TCRBD01	TCRBD01-01	01				TCRBJ02-07*01	TCRBJ02	TCRBJ02-07	01				7	2	1	6	3	6	48	58	60	65	68	1	In	VDJ
AATTCCCTGGAGCTTGGTGACTCTGCTGTGTATTTCTGTGCCAGCAGCCAAAGTTCAGGGTTCAATCAGCCCCAGCATTTTGGTGAT	CASSQSSGFNQPQHF	1	3.0408565914144096E-5	45	TCRBV03	TCRBV03	unresolved			TCRBV03-01,TCRBV03-02		TCRBD01-01*01	TCRBD01	TCRBD01-01	01				TCRBJ01-05*01	TCRBJ01	TCRBJ01-05	01				2	4	4	3	2	3	36	51	55	60	62	1	In	VDJ
CACATCAATTCCCTGGAGCTTGGTGACTCTGCTGTGTATTTCTGTGCCAGCAGCCAAGGATTCAATCAGCCCCAGCATTTTGGTGAT	CASSQGFNQPQHF	1	3.0408565914144096E-5	39	TCRBV03	TCRBV03	unresolved			TCRBV03-01,TCRBV03-02				unresolved		TCRBD01,TCRBD02	TCRBD01-01,TCRBD02-01		TCRBJ01-05*01	TCRBJ01	TCRBJ01-05	01				1	0	2	8	2	3	42	-1	58	60	62	1	In	VDJ
CTGGGGTTGGAGTCGGCTGCTCCCTCCCAAACATCTGTGTACTTCTGTGCCAGCAAGTCCGGGACTTCACCCCTCCACTTTGGGAAC	CASKSGTSPLHF	1	2.2359239642753013E-5	36	TCRBV06	TCRBV06	unresolved			TCRBV06-02,TCRBV06-03				unresolved		TCRBD01,TCRBD02	TCRBD01-01,TCRBD02-01		TCRBJ01-06*01	TCRBJ01	TCRBJ01-06	01				7	5	0	7	0	9	45	55	60	-1	65	1	In	VDJ
AAGAAGCTCCTTCTCAGTGACTCTGGCTTCTATCTCTGTGCCTGGAGATTTGGGCTAACAGCCACAGATACGCAGTATTTTGGCCCA	CAWRFGLTATDTQYF	1	8.049326271391085E-6	45	TCRBV30-01*01	TCRBV30	TCRBV30-01	01				TCRBD01-01*01	TCRBD01	TCRBD01-01	01				TCRBJ02-03*01	TCRBJ02	TCRBJ02-03	01				3	10	3	5	1	2	36	47	57	61	62	1	In	VDJ
AATGTGAACGCCTTGTTGCTGGGGGACTCGGCCCTCTATCTCTGTGCCAGCAGGGGACGGGTCTCCTACGAGCAGTACTTCGGGCCG	CASRGRVSYEQYF	1	2.2359239642753013E-5	39	TCRBV05-06*01	TCRBV05	TCRBV05-06	01						unresolved		TCRBD01,TCRBD02	TCRBD01-01,TCRBD02-01		TCRBJ02-07*01	TCRBJ02	TCRBJ02-07	01				5	0	0	7	4	0	42	-1	53	58	62	1	In	VDJ
AAGAAGCTCCTTCTCAGTGACTCTGGCTTCTATCTCTGTGCCTGGACCCGTACGGGGATAGATAATTCACCCCTCCACTTTGGGAAC	CAWTRTGIDNSPLHF	1	6.2605870999708435E-6	45	TCRBV30-01*01	TCRBV30	TCRBV30-01	01				TCRBD02-01*01	TCRBD02	TCRBD02-01	01				TCRBJ01-06*01	TCRBJ01	TCRBJ01-06	01				4	6	8	3	4	5	36	46	52	57	61	1	In	VDJ
ACTGTGAGCAACATGAGCCCTGAAGACAGCAGCATATATCTCTGCAGCGTTGAAGACAGGGGGCCAGGGACCCAGTACTTCGGGCCA	CSVEDRGPGTQYF	1	4.471847928550602E-6	39	TCRBV29-01*01	TCRBV29	TCRBV29-01	01				TCRBD01-01*01	TCRBD01	TCRBD01-01	01				TCRBJ02-05*01	TCRBJ02	TCRBJ02-05	01				0	0	4	0	4	7	42	-1	56	64	68	1	In	VDJ
CTGGAGTCTGCCAGGCCCTCACATACCTCTCAGTACCTCTGTGCCAGCAGTGAATATATGGGGCAAGGTGGCTACACCTTCGGTTCG	CASSEYMGQGGYTF	1	1.5204282957072048E-5	42	TCRBV25-01*01	TCRBV25	TCRBV25-01	01				TCRBD01-01*01	TCRBD01	TCRBD01-01	01				TCRBJ01-02*01	TCRBJ01	TCRBJ01-02	01				0	3	7	0	4	7	39	56	59	64	68	1	In	VDJ
AGTTCTAAGAAGCTCCTTCTCAGTGACTCTGGCTTCTATCTCTGTGCCTGGAGTGCCAGAATTAATGAAAAACTGTTTTTTGGCAGT	CAWSARINEKLFF	1	1.5204282957072048E-5	39	TCRBV30-01*01	TCRBV30	TCRBV30-01	01				TCRBD01-01*01	TCRBD01	TCRBD01-01	01				TCRBJ01-04*01	TCRBJ01	TCRBJ01-04	01				1	1	4	5	3	4	42	55	56	59	62	1	In	VDJ
ACTGTGAGCAACATGAGCCCTGAAGACAGCAGCATATATCTCTGCAGCGTAGGGACAGGCCGAAACTATGGCTACACCTTCGGTTCG	CSVGTGRNYGYTF	1	6.2605870999708435E-6	39	TCRBV29-01*01	TCRBV29	TCRBV29-01	01				TCRBD01-01*01	TCRBD01	TCRBD01-01	01				TCRBJ01-02*01	TCRBJ01	TCRBJ01-02	01				6	1	0	4	4	2	42	50	51	59	63	1	In	VDJ
TCTAAGAAGCTCCTTCTCAGTGACTCTGGCTTCTATCTCTGTGCCTGGGACGGGACAGGGGGCTCCTACGAGCAGTACTTCGGGCCG	CAWDGTGGSYEQYF	1	6.2605870999708435E-6	42	TCRBV30-01*01	TCRBV30	TCRBV30-01	01				TCRBD01-01*01	TCRBD01	TCRBD01-01	01				TCRBJ02-07*01	TCRBJ02	TCRBJ02-07	01				5	3	0	1	0	0	39	48	51	-1	62	1	In	VDJ
AAGAAGCTCCTTCTCAGTGACTCTGGCTTCTATCTCTGTGCCTGGAGTGTACGGGGCAGGGGAAATCAGCCCCAGCATTTTGGTGAT	CAWSVRGRGNQPQHF	1	8.943695857101204E-6	45	TCRBV30-01*01	TCRBV30	TCRBV30-01	01				TCRBD01-01*01	TCRBD01	TCRBD01-01	01				TCRBJ01-05*01	TCRBJ01	TCRBJ01-05	01				0	6	4	2	1	4	36	50	56	62	63	1	In	VDJ
AATTCCCTGGAGCTTGGTGACTCTGCTGTGTATTTCTGTGCCAGCAGCCAAGCGGCGGGGGCACCCGGGGAGCTGTTTTTTGGAGAA	CASSQAAGAPGELFF	1	2.9514196328433978E-5	45	TCRBV03	TCRBV03	unresolved			TCRBV03-01,TCRBV03-02		TCRBD02-01*01	TCRBD02	TCRBD02-01	01				TCRBJ02-02*01	TCRBJ02	TCRBJ02-02	01				1	2	7	2	3	6	36	52	54	61	64	1	In	VDJ
AAGATCCGGTCCACAAAGCTGGAGGACTCAGCCATGTACTTCTGTGCCAGCAGTGAAACAGGGTGGTATGGCTACACCTTCGGTTCG	CASSETGWYGYTF	1	2.6831087571303617E-5	39	TCRBV02-01*01	TCRBV02	TCRBV02-01	01				TCRBD01-01*01	TCRBD01	TCRBD01-01	01				TCRBJ01-02*01	TCRBJ01	TCRBJ01-02	01				2	0	3	3	3	5	42	-1	57	63	66	1	In	VDJ
GAGTCGGCTGCTCCCTCCCAAACATCTGTGTACTTCTGTGCCAGCAGTGATCCGGGGCCTAACACCGGGGAGCTGTTTTTTGGAGAA	CASSDPGPNTGELFF	1	2.8619826742723856E-5	45	TCRBV06	TCRBV06	unresolved			TCRBV06-02,TCRBV06-03				unresolved		TCRBD01,TCRBD02	TCRBD01-01,TCRBD02-01		TCRBJ02-02*01	TCRBJ02	TCRBJ02-02	01				5	5	7	0	2	2	36	48	53	58	60	1	In	VDJ
CTGAAGATCCGGTCCACAAAGCTGGAGGACTCAGCCATGTACTTCTGTGCCAGCACTCGGACTCTCGCTGGCTACACCTTCGGTTCG	CASTRTLAGYTF	1	2.6831087571303617E-5	36	TCRBV02-01*01	TCRBV02	TCRBV02-01	01				TCRBD02-01	TCRBD02	TCRBD02-01				01,02	TCRBJ01-02*01	TCRBJ01	TCRBJ01-02	01				7	3	1	10	5	7	45	55	58	63	68	1	In	VDJ
ATCCGGTCCACAAAGCTGGAGGACTCAGCCATGTACTTCTGTGCCAGCAGTGAGGAGGGGGCGGCCTCACCCCTCCACTTTGGGAAC	CASSEEGAASPLHF	1	2.5936717985593495E-5	42	TCRBV02-01*01	TCRBV02	TCRBV02-01	01				TCRBD01-01*01	TCRBD01	TCRBD01-01	01				TCRBJ01-06*01	TCRBJ01	TCRBJ01-06	01				3	2	5	0	4	10	39	53	55	62	66	1	In	VDJ
CATCAATTCCCTGGAGCTTGGTGACTCTGCTGTGTATTTCTGTGCCAGCAACCCTACACCAGGAAGTATGGCTACACCTTCGGTTCG		1	2.4147978814173252E-5	41	TCRBV03	TCRBV03	unresolved			TCRBV03-01,TCRBV03-02		TCRBD01-01*01	TCRBD01	TCRBD01-01	01				TCRBJ01-02*01	TCRBJ01	TCRBJ01-02	01				7	9	4	4	3	5	40	50	59	63	66	1	Out	VDJ
TTGGAGTCGGCTGCTCCCTCCCAAACATCTGTGTACTTCTGTGCCAGCCGCGCCCCAGGTACCAACTATGGCTACACCTTCGGTTCG	CASRAPGTNYGYTF	1	2.3253609228463134E-5	42	TCRBV06	TCRBV06	unresolved			TCRBV06-02,TCRBV06-03		TCRBD01-01*01	TCRBD01	TCRBD01-01	01				TCRBJ01-02*01	TCRBJ01	TCRBJ01-02	01				8	7	4	4	4	2	39	48	55	59	63	1	In	VDJ
AATTCCCTGGAGCTTGGTGACTCTGCTGTGTATTTCTGTGCCAGCAGCCCCGAGGAGGGGATGAACACTGAAGCTTTCTTTGGACAA	CASSPEEGMNTEAFF	1	2.8619826742723856E-5	45	TCRBV03	TCRBV03	unresolved			TCRBV03-01,TCRBV03-02		TCRBD02-01*02	TCRBD02	TCRBD02-01	02				TCRBJ01-01*01	TCRBJ01	TCRBJ01-01	01				4	4	10	0	2	0	36	49	53	59	61	1	In	VDJ
GTGAGCAACATGAGCCCTGAAGACAGCAGCATATATCTCTGCAGCGTCGAGGGCAGGGGACCCCAAGAGACCCAGTACTTCGGGCCA	CSVEGRGPQETQYF	1	4.471847928550602E-6	42	TCRBV29-01*01	TCRBV29	TCRBV29-01	01				TCRBD01-01*01	TCRBD01	TCRBD01-01	01				TCRBJ02-05*01	TCRBJ02	TCRBJ02-05	01				6	6	4	2	3	1	39	47	53	59	62	1	In	VDJ
CAATTCCCTGGAGCTTGGTGACTCTGCTGTGTATTTCTGTGCCAGCAGCCGAGAGCCAGTAGACCACGTGAAGCTTTCTTTGGACAA		1	2.8619826742723856E-5	44	TCRBV03	TCRBV03	unresolved			TCRBV03-01,TCRBV03-02				unresolved		TCRBD01,TCRBD02	TCRBD01-01,TCRBD02-01		TCRBJ01-01*01	TCRBJ01	TCRBJ01-01	01				0	7	2	7	4	7	37	54	61	64	68	1	Out	VDJ
ACTGTGAGCAACATGAGCCCTGAAGACAGCAGCATATATCTCTGCAGCGTTGAGGACAGGGTCTCCTACGAGCAGTACTTCGGGCCG	CSVEDRVSYEQYF	1	5.366217514260723E-6	39	TCRBV29-01*01	TCRBV29	TCRBV29-01	01				TCRBD01-01*01	TCRBD01	TCRBD01-01	01				TCRBJ02-07*01	TCRBJ02	TCRBJ02-07	01				3	0	1	3	1	0	42	-1	53	61	62	1	In	VDJ
TTGGAGTCGGCTGCTCCCTCCCAAACATCTGTGTACTTCTGTGCCAGCAGTTACTCGACCGGGAGCTACGAGCAGTACTTCGGGCCG	CASSYSTGSYEQYF	1	2.146487005704289E-5	42	TCRBV06	TCRBV06	unresolved			TCRBV06-02,TCRBV06-03		TCRBD02-01*02	TCRBD02	TCRBD02-01	02				TCRBJ02-07*01	TCRBJ02	TCRBJ02-07	01				0	3	8	2	0	3	39	56	59	-1	65	1	In	VDJ
ACCCTGGAGTCTGCCAGGCCCTCACATACCTCTCAGTACCTCTGTGCCAGCAGTGAAAGAGGGTCCTACGAGCAGTACTTCGGGCCG	CASSERGSYEQYF	1	1.3415543785651808E-5	39	TCRBV25-01*01	TCRBV25	TCRBV25-01	01				TCRBD02-01*02	TCRBD02	TCRBD02-01	02				TCRBJ02-07*01	TCRBJ02	TCRBJ02-07	01				2	1	11	0	0	1	42	57	58	-1	63	1	In	VDJ
TCTAAGAAGCTCCTTCTCAGTGACTCTGGCTTCTATCTCTGTGCCTGGAGTGTACCCATTTTGAACACTGAAGCTTTCTTTGGACAA	CAWSVPILNTEAFF	1	8.049326271391085E-6	42	TCRBV30-01*01	TCRBV30	TCRBV30-01	01						unresolved		TCRBD01,TCRBD02	TCRBD01-01,TCRBD02-01		TCRBJ01-01*01	TCRBJ01	TCRBJ01-01	01				0	0	3	7	6	0	39	-1	53	55	61	1	In	VDJ
AATTCCCTGGAGCTTGGTGACTCTGCTGTGTATTTCTGTGCCAGCAGCGTAGCGGGAGGGTACCAAGAGACCCAGTACTTCGGGCCA	CASSVAGGYQETQYF	1	1.9676130885622652E-5	45	TCRBV03	TCRBV03	unresolved			TCRBV03-01,TCRBV03-02		TCRBD02-01*02	TCRBD02	TCRBD02-01	02				TCRBJ02-05*01	TCRBJ02	TCRBJ02-05	01				5	1	5	0	1	0	36	48	49	60	61	1	In	VDJ
CCCTGGAGCTTGGTGACTCTGCTGTGTATTTCTGTGCCAGCAGCCAAGAAGGGCTACCAAGGGGCCTATGGCTACACCTTCGGTTCG		1	2.4147978814173252E-5	49	TCRBV03	TCRBV03	unresolved			TCRBV03-01,TCRBV03-02		TCRBD01-01*01	TCRBD01	TCRBD01-01	01				TCRBJ01-02*01	TCRBJ01	TCRBJ01-02	01				0	10	5	2	1	4	32	49	59	64	65	1	Out	VDJ
CTGACTGTGAGCAACATGAGCCCTGAAGACAGCAGCATATATCTCTGCAGCGCCTCTAGCGGGCAAGAGACCCAGTACTTCGGGCCA	CSASSGQETQYF	1	4.471847928550602E-6	36	TCRBV29-01*01	TCRBV29	TCRBV29-01	01				TCRBD02-01	TCRBD02	TCRBD02-01				01,02	TCRBJ02-05*01	TCRBJ02	TCRBJ02-05	01				7	3	4	4	0	2	45	52	55	-1	63	1	In	VDJ
CGCCTTGTTGCTGGGGGACTCGGCCCTCTATCTCTGTGCCAGCAGCAGTTAAGATTACCCCATAATTCACCCCTCCACTTTGGGAAC		1	2.3253609228463134E-5	47	TCRBV05-06*01	TCRBV05	TCRBV05-06	01						unresolved		TCRBD01,TCRBD02	TCRBD01-01,TCRBD02-01		TCRBJ01-06*01	TCRBJ01	TCRBJ01-06	01				4	6	2	8	7	5	34	46	52	54	61	1	Out	VDJ
ACCACAGAGGATTTCCCGCTCAGGCTGCTGTCGGCTGCTCCCTCCCAGACATCTGTGTACTTCTGTGCCAGCAGCGGTTTTGGACAA	CASSGF	1	3.130293549985422E-5	18	TCRBV06-05*01	TCRBV06	TCRBV06-05	01				TCRBD02-01	TCRBD02	TCRBD02-01				01,02	TCRBJ01-01*01	TCRBJ01	TCRBJ01-01	01				6	0	8	5	1	17	63	-1	74	77	78	1	In	VDJ
AGGCCCTCACATACCTCTCAGTACCTCTGTGCCAGCAGTGTTAACCCTGACAGGGGGTCGATTAACTATGGCTACACCTTCGGTTCG	CASSVNPDRGSINYGYTF	1	1.5204282957072048E-5	54	TCRBV25-01*01	TCRBV25	TCRBV25-01	01				TCRBD01-01*01	TCRBD01	TCRBD01-01	01				TCRBJ01-02*01	TCRBJ01	TCRBJ01-02	01				4	8	2	1	5	1	27	40	48	57	62	1	In	VDJ
ACCCTGCAGCCAGAAGACTCGGCCCTGTATCTCTGCGCCAGCAGCCAGACCGTGGGACTAGCGGGAGACGAGCAGTACTTCGGGCCG	CASSQTVGLAGDEQYF	1	3.0408565914144096E-5	48	TCRBV04-03*01	TCRBV04	TCRBV04-03	01				TCRBD02-01*02	TCRBD02	TCRBD02-01	02				TCRBJ02-07*01	TCRBJ02	TCRBJ02-07	01				3	6	0	2	0	5	33	47	53	-1	67	1	In	VDJ
AATTCCCTGGAGCTTGGTGACTCTGCTGTGTATTTCTGTGCCAGCAGCCAAGATGGGGACTCCCTTCACGAGCAGTACTTCGGGCCG	CASSQDGDSLHEQYF	1	2.146487005704289E-5	45	TCRBV03	TCRBV03	unresolved			TCRBV03-01,TCRBV03-02		TCRBD02-01	TCRBD02	TCRBD02-01				01,02	TCRBJ02-07*01	TCRBJ02	TCRBJ02-07	01				0	2	0	10	6	5	36	53	55	61	67	1	In	VDJ
AGTTCTAAGAAGCTCCTTCTCAGTGACTCTGGCTTCTATCTCTGTGCCTGGAGTGTCCCCCCCCTACCCGAGCAGTACTTCGGGCCG	CAWSVPPLPEQYF	1	6.2605870999708435E-6	39	TCRBV30-01*01	TCRBV30	TCRBV30-01	01				TCRBD02-01	TCRBD02	TCRBD02-01				01,02	TCRBJ02-07*01	TCRBJ02	TCRBJ02-07	01				0	7	4	9	2	6	42	56	63	66	68	1	In	VDJ
ACATCAATTCCCTGGAGCTTGGTGACTCTGCTGTGTATTTCTGTGCCAGCAGCCAAGATCCATTCCTACGAGCAGTACTTCGGGCCG		1	2.146487005704289E-5	40	TCRBV03	TCRBV03	unresolved			TCRBV03-01,TCRBV03-02		TCRBD01-01*01	TCRBD01	TCRBD01-01	01				TCRBJ02-07*01	TCRBJ02	TCRBJ02-07	01				0	2	4	6	1	1	41	58	60	62	63	1	Out	VDJ
CTGATCCTGGAGTCGCCCAGCCCCAACCAGACCTCTCTGTACTTCTGTGCCAGCAGCCCTGGGGAGTAAGAGCAGTACTTCGGGCCG	CASSPGE*EQYF	1	2.0570500471332773E-5	36	TCRBV27-01*01	TCRBV27	TCRBV27-01	01				TCRBD02-01*02	TCRBD02	TCRBD02-01	02				TCRBJ02-07*01	TCRBJ02	TCRBJ02-07	01				6	5	9	2	3	7	45	56	61	66	69	1	Stop	VDJ
AATGTGAGCACCTTGGAGCTGGGGGACTCGGCCCTTTATCTTTGCGCCAGCAGCTTGGCCGGGAACTATGAAGCTTTCTTTGGACAA	CASSLAGNYEAFF	2	3.577478342840482E-5	39	TCRBV05-01*01	TCRBV05	TCRBV05-01	01				TCRBD02-01*02	TCRBD02	TCRBD02-01	02				TCRBJ01-01*01	TCRBJ01	TCRBJ01-01	01				0	1	8	3	4	7	42	58	59	64	68	2	In	VDJ
GGGTTGGAGTCGGCTGCTCCCTCCCAAACATCTGTGTACTTCTGTGCCATCCATCCGGGGGGGGTCCACGAGCAGTACTTCGGGCCG	CAIHPGGVHEQYF	1	2.146487005704289E-5	39	TCRBV06	TCRBV06	unresolved			TCRBV06-02,TCRBV06-03		TCRBD02-01*01	TCRBD02	TCRBD02-01	01				TCRBJ02-07*01	TCRBJ02	TCRBJ02-07	01				10	6	8	0	4	5	42	49	55	63	67	1	In	VDJ
CACATCAATTCCCTGGAGCTTGGTGACTCTGCTGTGTATTTCTGTGCCAGCAGCCAACGGGGCCAAGAGACCCAGTACTTCGGGCCA	CASSQRGQETQYF	1	1.9676130885622652E-5	39	TCRBV03	TCRBV03	unresolved			TCRBV03-01,TCRBV03-02		TCRBD02-01*01	TCRBD02	TCRBD02-01	01				TCRBJ02-05*01	TCRBJ02	TCRBJ02-05	01				2	0	8	3	0	1	42	-1	57	-1	62	1	In	VDJ
GCTCCTTCTCAGTGACTCTGGCTTCTATCTCTGTGCCTGGAGTGCCGCGAACCCTAGAGCTCCTACAATGAGCAGTTCTTCGGGCCA		1	1.0732435028521446E-5	50	TCRBV30-01*01	TCRBV30	TCRBV30-01	01				TCRBD02-01	TCRBD02	TCRBD02-01				01,02	TCRBJ02-01*01	TCRBJ02	TCRBJ02-01	01				1	9	4	8	2	0	31	44	53	57	59	1	Out	VDJ
GCTGCTCCCTCCCAAACATCTGTGTACTTCTGTGCCAGCAGTTACCCAACTAGCGGGAGGACTCGTTACGAGCAGTACTTCGGGCCG	CASSYPTSGRTRYEQYF	1	2.146487005704289E-5	51	TCRBV06	TCRBV06	unresolved			TCRBV06-02,TCRBV06-03		TCRBD02-01*02	TCRBD02	TCRBD02-01	02				TCRBJ02-07*01	TCRBJ02	TCRBJ02-07	01				2	3	3	1	6	4	30	45	48	60	66	1	In	VDJ
ATCCTGAGTTCTAAGAAGCTCCTTCTCAGTGACTCTGGCTTCTATCTCTGTGCCTGGAGTAGGGATGAAAAACTGTTTTTTGGCAGT	CAWSRDEKLFF	1	1.5204282957072048E-5	33	TCRBV30-01*01	TCRBV30	TCRBV30-01	01						unresolved		TCRBD01,TCRBD02	TCRBD01-01,TCRBD02-01		TCRBJ01-04*01	TCRBJ01	TCRBJ01-04	01				2	0	5	3	0	6	48	-1	60	-1	64	1	In	VDJ
AATTCCCTGGAGCTTGGTGACTCTGCTGTGTATTTCTGTGCCAGCAGCCAAGGACATTCAGGCACCGGGGAGCTGTTTTTTGGAGAA	CASSQGHSGTGELFF	1	2.9514196328433978E-5	45	TCRBV03	TCRBV03	unresolved			TCRBV03-01,TCRBV03-02		TCRBD01-01*01	TCRBD01	TCRBD01-01	01				TCRBJ02-02*01	TCRBJ02	TCRBJ02-02	01				1	0	2	6	6	4	36	-1	52	56	62	1	In	VDJ
TTGGAGTCGGCTGCTCCCTCCCAAACATCTGTGTACTTCTGTGCCAGCAGTTACTTGGGGGCATCCTACGAGCAGTACTTCGGGCCG	CASSYLGASYEQYF	1	2.146487005704289E-5	42	TCRBV06	TCRBV06	unresolved			TCRBV06-02,TCRBV06-03		TCRBD01-01*01	TCRBD01	TCRBD01-01	01				TCRBJ02-07*01	TCRBJ02	TCRBJ02-07	01				1	1	6	0	1	1	39	55	56	62	63	1	In	VDJ
ATCAATTCCCTGGAGCTTGGTGACTCTGCTGTGTATTTCTGTGCCAGCAGCCAAGTCAGGGGAGACTCACCCCTCCACTTTGGGAAC	CASSQVRGDSPLHF	1	2.3253609228463134E-5	42	TCRBV03	TCRBV03	unresolved			TCRBV03-01,TCRBV03-02		TCRBD01-01*01	TCRBD01	TCRBD01-01	01				TCRBJ01-06*01	TCRBJ01	TCRBJ01-06	01				1	1	4	2	4	10	39	55	56	62	66	1	In	VDJ
GAGTCAGCTACCCGCTCCCAGACATCTGTGTATTTCTGCGCCAGCAGTGAGGGACAGACAGCTAACTATGGCTACACCTTCGGTTCG	CASSEGQTANYGYTF	5	9.927502401382337E-5	45	TCRBV10-02*01	TCRBV10	TCRBV10-02	01				TCRBD01-01*01	TCRBD01	TCRBD01-01	01				TCRBJ01-02*01	TCRBJ01	TCRBJ01-02	01				2	0	1	5	4	0	36	-1	51	57	61	5	In	VDJ
TCTAAGAAGCTCCTTCTCAGTGACTCTGGCTTCTATCTCTGTGCCTGGAGTAAGTGACAGGGATCCCAGGGCTACACCTTCGGTTCG	CAWSK*QGSQGYTF	1	7.154956685680964E-6	42	TCRBV30-01*01	TCRBV30	TCRBV30-01	01				TCRBD01-01*01	TCRBD01	TCRBD01-01	01				TCRBJ01-02*01	TCRBJ01	TCRBJ01-02	01				2	4	2	3	7	8	39	51	55	62	69	1	Stop	VDJ
GAGCTGAATGTGAACGCCTTGTTGCTGGGGGACTCGGCCCTCTATCTCTGTGCCAGCAGCTTAGCGGGGGAGCAGTACTTCGGGCCG	CASSLAGEQYF	1	2.2359239642753013E-5	33	TCRBV05-06*01	TCRBV05	TCRBV05-06	01				TCRBD02-01*01	TCRBD02	TCRBD02-01	01				TCRBJ02-07*01	TCRBJ02	TCRBJ02-07	01				2	0	6	3	0	7	48	-1	62	-1	69	1	In	VDJ
CCCTGGAGTCTGCCAGGCCCTCACATACCTCTCAGTACCTCTGTGCCAGCAGTGGGCGACAGTTACTATGGCTACACCTTCGGTTCG		1	1.5204282957072048E-5	40	TCRBV25-01*01	TCRBV25	TCRBV25-01	01				TCRBD01-01*01	TCRBD01	TCRBD01-01	01				TCRBJ01-02*01	TCRBJ01	TCRBJ01-02	01				4	3	2	5	2	3	41	54	57	62	64	1	Out	VDJ
CCCTAGAGTCTGCCATCCCCAACCAGACAGCTCTTTACTTCTGTGCCACCAGTGGACAGGGGGCTCACTGAAGCTTTCTTTGGACAA		1	1.4309913371361928E-5	40	TCRBV24	TCRBV24	unresolved			TCRBV24-01,TCRBV24-or09_02		TCRBD01-01*01	TCRBD01	TCRBD01-01	01				TCRBJ01-01*01	TCRBJ01	TCRBJ01-01	01				5	0	2	0	1	4	41	-1	54	64	65	1	Out	VDJ
GTGAACGCCTTGTTGCTGGGGGACTCGGCCCTCTATCTCTGTGCCAGCAGCTTGGCGGACAGAACCTATGGCTACACCTTCGGTTCG	CASSLADRTYGYTF	1	2.4147978814173252E-5	42	TCRBV05-06*01	TCRBV05	TCRBV05-06	01				TCRBD01-01*01	TCRBD01	TCRBD01-01	01				TCRBJ01-02*01	TCRBJ01	TCRBJ01-02	01				0	1	1	5	3	4	39	55	56	62	65	1	In	VDJ
ATCCGGTCCACAAAGCTGGAGGACTCAGCCATGTACTTCTGTGCCAGCACCCTGACAGGGGGTAATGAAAAACTGTTTTTTGGCAGT	CASTLTGGNEKLFF	3	5.545091431402747E-5	42	TCRBV02-01*01	TCRBV02	TCRBV02-01	01				TCRBD01-01*01	TCRBD01	TCRBD01-01	01				TCRBJ01-04*01	TCRBJ01	TCRBJ01-04	01				7	4	2	1	0	4	39	49	53	-1	62	3	In	VDJ
AAGATCCGGTCCACAAAGCTGGAGGACTCAGCCATGTACTTCTGTGCCAGCAGCCAGGGGGCAGAGGAAAAACTGTTTTTTGGCAGT	CASSQGAEEKLFF	3	5.545091431402747E-5	39	TCRBV02-01*01	TCRBV02	TCRBV02-01	01				TCRBD01-01*01	TCRBD01	TCRBD01-01	01				TCRBJ01-04*01	TCRBJ01	TCRBJ01-04	01				6	1	4	0	4	8	42	53	54	62	66	3	In	VDJ
GTGAGCAACATGAGCCCTGAAGACAGCAGCATATATCTCTGCAGCGTCGACTCTGGACGAAACAACTACGAGCAGTACTTCGGGCCG	CSVDSGRNNYEQYF	1	5.366217514260723E-6	42	TCRBV29-01*01	TCRBV29	TCRBV29-01	01						unresolved		TCRBD01,TCRBD02	TCRBD01-01,TCRBD02-01		TCRBJ02-07*01	TCRBJ02	TCRBJ02-07	01				6	7	1	7	7	3	39	47	54	58	65	1	In	VDJ
CTGGAGCTTGGTGACTCTGCTGTGTATTTCTGTGCCAGCAGCCAATCGGCCAGGGGACGTCCGGAGTATGGCTACACCTTCGGTTCG	CASSQSARGRPEYGYTF	1	2.3253609228463134E-5	51	TCRBV03	TCRBV03	unresolved			TCRBV03-01,TCRBV03-02		TCRBD01-01*01	TCRBD01	TCRBD01-01	01				TCRBJ01-02*01	TCRBJ01	TCRBJ01-02	01				2	5	4	2	10	5	30	45	50	56	66	1	In	VDJ
GTGAGCAACATGAGCCCTGAAGACAGCAGCATATATCTCTGCAGCGTTCCCGGACAGGGGAGTAATGAAAAACTGTTTTTTGGCAGT	CSVPGQGSNEKLFF	1	1.2521174199941687E-5	42	TCRBV29-01*01	TCRBV29	TCRBV29-01	01				TCRBD01-01*01	TCRBD01	TCRBD01-01	01				TCRBJ01-04*01	TCRBJ01	TCRBJ01-04	01				5	3	1	2	2	4	39	48	51	60	62	1	In	VDJ
TCTAAGAAGCTCCTTCTCAGTGACTCTGGCTTCTATCTCTGTGCCTGGAGTACGGCAGGGTTGGGAGAAAAACTGTTTTTTGGCAGT	CAWSTAGLGEKLFF	1	1.4309913371361928E-5	42	TCRBV30-01*01	TCRBV30	TCRBV30-01	01				TCRBD01-01*01	TCRBD01	TCRBD01-01	01				TCRBJ01-04*01	TCRBJ01	TCRBJ01-04	01				2	4	4	3	6	8	39	51	55	60	66	1	In	VDJ
TTGGAGTCGGCTGCTCCCTCCCAAACATCTGTGTACTTCTGTGCCAGCAGCCCCGACGGATTGGGGTATGGCTACACCTTCGGTTCG	CASSPDGLGYGYTF	1	2.3253609228463134E-5	42	TCRBV06	TCRBV06	unresolved			TCRBV06-02,TCRBV06-03				unresolved		TCRBD01,TCRBD02	TCRBD01-01,TCRBD02-01		TCRBJ01-02*01	TCRBJ01	TCRBJ01-02	01				6	12	6	2	0	5	39	50	62	-1	66	1	In	VDJ
ACATCGGCCCAAAAGAACCCGACAGCTTTCTATCTCTGTGCCAGTAGAATAACAGGACTCGGGGACACTGAAGCTTTCTTTGGACAA	CASRITGLGDTEAFF	12	2.182261789132694E-4	45	TCRBV19-01	TCRBV19	TCRBV19-01				01,02			unresolved		TCRBD01,TCRBD02	TCRBD01-01,TCRBD02-01		TCRBJ01-01*01	TCRBJ01	TCRBJ01-01	01				2	0	3	4	8	3	36	-1	51	56	64	12	In	VDJ
TCTTCACATCAATTCCCTGGAGCTTGGTGACTCTGCTGTGTATTTCTGTGCCAGCAGCCCATGGGATCCGGCTACACCTTCGGTTCG		1	2.3253609228463134E-5	35	TCRBV03	TCRBV03	unresolved			TCRBV03-01,TCRBV03-02				unresolved		TCRBD01,TCRBD02	TCRBD01-01,TCRBD02-01		TCRBJ01-02*01	TCRBJ01	TCRBJ01-02	01				4	3	0	8	3	8	46	59	62	66	69	1	Out	VDJ
ACTGTGAGCAACATGAGCCCTGAAGACAGCAGCATATATCTCTGCAGCGTTGCCCACGGGAAGCGTTACGAGCAGTACTTCGGGCCG	CSVAHGKRYEQYF	1	5.366217514260723E-6	39	TCRBV29-01*01	TCRBV29	TCRBV29-01	01				TCRBD02-01*02	TCRBD02	TCRBD02-01	02				TCRBJ02-07*01	TCRBJ02	TCRBJ02-07	01				4	4	8	3	5	4	42	52	56	61	66	1	In	VDJ
CTGTCCCTAGAGTCTGCCATCCCCAACCAGACAGCTCTTTACTTCTGTGCCACCAGTGAGGGGAATCAGCCCCAGCATTTTGGTGAT	CATSEGNQPQHF	1	1.609865254278217E-5	36	TCRBV24	TCRBV24	unresolved			TCRBV24-01,TCRBV24-or09_02				unresolved		TCRBD01,TCRBD02	TCRBD01-01,TCRBD02-01		TCRBJ01-05*01	TCRBJ01	TCRBJ01-05	01				4	0	6	2	0	4	45	-1	59	-1	63	1	In	VDJ
AGTTCTAAGAAGCTCCTTCTCAGTGACTCTGGCTTCTATCTCTGTGCCTGTAAAAGGGACAGAAATGAAAAACTGTTTTTTGGCAGT	CACKRDRNEKLFF	1	1.4309913371361928E-5	39	TCRBV30-01*01	TCRBV30	TCRBV30-01	01				TCRBD01-01*01	TCRBD01	TCRBD01-01	01				TCRBJ01-04*01	TCRBJ01	TCRBJ01-04	01				6	5	0	5	1	5	42	50	55	62	63	1	In	VDJ
AACGCCTTGTTGCTGGGGGACTCGGCCCTCTATCTCTGTGCCAGCAGCTTAGTGCGACCTGCTAACTATGGCTACACCTTCGGTTCG	CASSLVRPANYGYTF	1	2.4147978814173252E-5	45	TCRBV05-06*01	TCRBV05	TCRBV05-06	01						unresolved		TCRBD01,TCRBD02	TCRBD01-01,TCRBD02-01		TCRBJ01-02*01	TCRBJ01	TCRBJ01-02	01				2	5	2	7	3	0	36	50	55	58	61	1	In	VDJ
GTGAACGCCTTGTTGCTGGGGGACTCGGCCCTCTATCTCTGTGCCAGCAGCTACTCCTGGGGGAACTATGGCTACACCTTCGGTTCG	CASSYSWGNYGYTF	1	2.4147978814173252E-5	42	TCRBV05-06*01	TCRBV05	TCRBV05-06	01						unresolved		TCRBD01,TCRBD02	TCRBD01-01,TCRBD02-01		TCRBJ01-02*01	TCRBJ01	TCRBJ01-02	01				3	6	6	1	0	2	39	52	58	-1	63	1	In	VDJ
AATCTTCACATCAATTCCCTGGAGCTTGGTGACTCTGCTGTGTATTTCTGTGCCAGCAGCCCGGAATACGAGCAGTACTTCGGGCCG	CASSPEYEQYF	1	2.146487005704289E-5	33	TCRBV03	TCRBV03	unresolved			TCRBV03-01,TCRBV03-02				unresolved		TCRBD01,TCRBD02	TCRBD01-01,TCRBD02-01		TCRBJ02-07*01	TCRBJ02	TCRBJ02-07	01				4	1	1	8	1	4	48	61	62	65	66	1	In	VDJ
TGGAGTCTGCCAGGCCCTCACATACCTCTCAGTACCTCTGTGCCAGCAGAACGAAGGGTTAGCTCCTACGAGCAGTACTTCGGGCCG		1	1.3415543785651808E-5	43	TCRBV25-01*01	TCRBV25	TCRBV25-01	01						unresolved		TCRBD01,TCRBD02	TCRBD01-01,TCRBD02-01		TCRBJ02-07*01	TCRBJ02	TCRBJ02-07	01				6	5	5	3	4	0	38	49	54	58	62	1	Out	VDJ
CTGACTGTGAGCAACATGAGCCCTGAAGACAGCAGCATATATCTCTGCAGCGGGGGCTACGCAGAGGGGGAGCAGTACTTCGGGCCG	CSGGYAEGEQYF	1	5.366217514260723E-6	36	TCRBV29-01*01	TCRBV29	TCRBV29-01	01						unresolved		TCRBD01,TCRBD02	TCRBD01-01,TCRBD02-01		TCRBJ02-07*01	TCRBJ02	TCRBJ02-07	01				7	12	5	2	0	7	45	52	64	-1	69	1	In	VDJ
TCCCCTGACCCTGGAGTCTGCCAGGCCCTCACATACCTCTCAGTACCTCTGTGCCAGCAGTGGGCCTAGACAGGGTCCCTCGGGCCG		1	1.3415543785651808E-5	32	TCRBV25-01*01	TCRBV25	TCRBV25-01	01				TCRBD01-01*01	TCRBD01	TCRBD01-01	01				TCRBJ02-07*01	TCRBJ02	TCRBJ02-07	01				4	6	2	3	4	17	49	62	68	75	79	1	Out	VDJ
AATTCCCTGGAGCTTGGTGACTCTGCTGTGTATTTCTGTGCCAGCAGCCAAGTTGGCAGATCGACCTACGAGCAGTACTTCGGGCCG	CASSQVGRSTYEQYF	1	2.146487005704289E-5	45	TCRBV03	TCRBV03	unresolved			TCRBV03-01,TCRBV03-02		TCRBD01-01*01	TCRBD01	TCRBD01-01	01				TCRBJ02-07*01	TCRBJ02	TCRBJ02-07	01				1	4	4	5	5	2	36	52	56	59	64	1	In	VDJ
CTGGGGTTGGAGTCGGCTGCTCCCTCCCAAACATCTGTGTACTTCTGTGCCAGCAGTGACGTTGTCTACGAGCAGTACTTCGGGCCG	CASSDVVYEQYF	1	2.0570500471332773E-5	36	TCRBV06	TCRBV06	unresolved			TCRBV06-02,TCRBV06-03				unresolved		TCRBD01,TCRBD02	TCRBD01-01,TCRBD02-01		TCRBJ02-07*01	TCRBJ02	TCRBJ02-07	01				5	0	2	7	5	3	45	-1	57	60	65	1	In	VDJ
AAGAAGCTCCTTCTCAGTGACTCTGGCTTCTATCTCTGTGCCTGGAGTTCTCAACCGGCCAGCTCTTTTGGCTACACCTTCGGTTCG	CAWSSQPASSFGYTF	1	7.154956685680964E-6	45	TCRBV30-01*01	TCRBV30	TCRBV30-01	01						unresolved		TCRBD01,TCRBD02	TCRBD01-01,TCRBD02-01		TCRBJ01-02*01	TCRBJ01	TCRBJ01-02	01				2	11	4	5	6	7	36	48	59	62	68	1	In	VDJ
CTGCTGTCGGCTGCTCCCTCCCAGACATCTGTGTACTTCTGTGCCAGCAGTCCGCCGACAGGGGGCGATGGCTACACCTTCGGTTCG	CASSPPTGGDGYTF	1	2.5936717985593495E-5	42	TCRBV06-05*01	TCRBV06	TCRBV06-05	01				TCRBD01-01*01	TCRBD01	TCRBD01-01	01				TCRBJ01-02*01	TCRBJ01	TCRBJ01-02	01				5	5	2	0	1	6	39	51	56	66	67	1	In	VDJ
GCCTTGTTGCTGGGGGACTCGGCCCTCTATCTCTGTGCCAGCAGCTCTCCGGACAGGGGCGGGTTTGGCGAGCAGTACTTCGGGCCG	CASSSPDRGGFGEQYF	1	2.146487005704289E-5	48	TCRBV05-06*01	TCRBV05	TCRBV05-06	01				TCRBD01-01*01	TCRBD01	TCRBD01-01	01				TCRBJ02-07*01	TCRBJ02	TCRBJ02-07	01				3	4	1	2	9	6	33	46	50	59	68	1	In	VDJ
CCCTAGAGTCTGCCATCCCCAACCAGACAGCTCTTTACTTCTGTGCCACCAGTGAGCAAGACAGGGAATGGCTACACCTTCGGTTCG		1	1.2521174199941687E-5	40	TCRBV24	TCRBV24	unresolved			TCRBV24-01,TCRBV24-or09_02		TCRBD01-01*01	TCRBD01	TCRBD01-01	01				TCRBJ01-02*01	TCRBJ01	TCRBJ01-02	01				4	4	2	3	1	6	41	55	59	66	67	1	Out	VDJ
GAGTCTGCCAGGCCCTCACATACCTCTCAGTACCTCTGTGCCAGCAGTGGACCCCAGGGGACCTCCTACGAGCAGTACTTCGGGCCG	CASSGPQGTSYEQYF	2	2.7725457157013735E-5	45	TCRBV25-01*01	TCRBV25	TCRBV25-01	01				TCRBD01-01*01	TCRBD01	TCRBD01-01	01				TCRBJ02-07*01	TCRBJ02	TCRBJ02-07	01				4	5	4	2	2	0	36	49	54	60	62	2	In	VDJ
AGTTCTAAGAAGCTCCTTCTCAGTGACTCTGGCTTCTATCTCTGTGCCTGGAACAGAGAGACCGCCGGGGAGCTGTTTTTTGGAGAA	CAWNRETAGELFF	1	8.049326271391085E-6	39	TCRBV30-01*01	TCRBV30	TCRBV30-01	01				TCRBD01-01*01	TCRBD01	TCRBD01-01	01				TCRBJ02-02*01	TCRBJ02	TCRBJ02-02	01				4	0	3	5	8	6	42	-1	52	56	64	1	In	VDJ
GAGTCGGCTGCTCCCTCCCAAACATCTGTGTACTTCTGTGCCAGCAGTTACTATAGGACACAGAACACTGAAGCTTTCTTTGGACAA	CASSYYRTQNTEAFF	1	2.7725457157013735E-5	45	TCRBV06	TCRBV06	unresolved			TCRBV06-02,TCRBV06-03		TCRBD01-01*01	TCRBD01	TCRBD01-01	01				TCRBJ01-01*01	TCRBJ01	TCRBJ01-01	01				1	3	1	6	2	1	36	52	55	60	62	1	In	VDJ
GCCCTGCAGCCAGAAGACTCAGCCCTGTATCTCTGCGCCAGCAGCCAAGATCCTGAGCCATCAGGGACTGAAGCTTTCTTTGGACAA	CASSQDPEPSGTEAFF	2	3.4880413842694696E-5	48	TCRBV04-01*01	TCRBV04	TCRBV04-01	01				TCRBD01-01*01	TCRBD01	TCRBD01-01	01				TCRBJ01-01*01	TCRBJ01	TCRBJ01-01	01				0	11	4	3	0	5	33	50	61	-1	66	2	In	VDJ
AAGATCCGGTCCACAAAGCTGGAGGACTCAGCCATGTACTTCTGTGCCAGCTCCGGGACAGCCTACATCACCCTCCACTTTGGGAAC	CASSGTAYITLHF	1	2.5042348399883374E-5	39	TCRBV02-01*01	TCRBV02	TCRBV02-01	01				TCRBD01-01*01	TCRBD01	TCRBD01-01	01				TCRBJ01-06*01	TCRBJ01	TCRBJ01-06	01				8	3	0	5	9	14	42	51	54	61	70	1	In	VDJ
ATCCGGTCCACAAAGCTGGAGGACTCAGCCATGTACTTCTGTGCCAGCAGGGGGGTGGCAGGGACGCAGCCCCAGCATTTTGGTGAT	CASRGVAGTQPQHF	1	3.398604425698458E-5	42	TCRBV02-01*01	TCRBV02	TCRBV02-01	01						unresolved		TCRBD01,TCRBD02	TCRBD01-01,TCRBD02-01		TCRBJ01-05*01	TCRBJ01	TCRBJ01-05	01				6	10	0	7	1	7	39	50	60	65	66	1	In	VDJ
CGCCTTGTTGCTGGGGGACTCGGCCCTCTATCTCTGTGCCAGCCAAAGCTTGGAGGTCTCATTAACTATGGCTACACCTTCGGTTCG		1	2.4147978814173252E-5	47	TCRBV05-06*01	TCRBV05	TCRBV05-06	01				TCRBD02-01*02	TCRBD02	TCRBD02-01	02				TCRBJ01-02*01	TCRBJ01	TCRBJ01-02	01				7	8	10	1	6	1	34	43	51	56	62	1	Out	VDJ
GATCCTGGAGTCGCCCAGCCCCAACCAGACCTCTCTGTACTTCTGTGCCGGCCGGGACATCAAGGGGACGAGCAGTACTTCGGGCCG		1	2.0570500471332773E-5	38	TCRBV27-01*01	TCRBV27	TCRBV27-01	01				TCRBD01-01*01	TCRBD01	TCRBD01-01	01				TCRBJ02-07*01	TCRBJ02	TCRBJ02-07	01				11	4	0	6	8	5	43	49	53	59	67	1	Out	VDJ
AATTCCCTGGAGCTTGGTGACTCTGCTGTGTATTTCTGTGCCAGCAGCCAAGTACCAGGGAAGGAGTACGAGCAGTACTTCGGGCCG	CASSQVPGKEYEQYF	1	2.146487005704289E-5	45	TCRBV03	TCRBV03	unresolved			TCRBV03-01,TCRBV03-02		TCRBD01-01*01	TCRBD01	TCRBD01-01	01				TCRBJ02-07*01	TCRBJ02	TCRBJ02-07	01				1	3	4	3	6	4	36	52	55	60	66	1	In	VDJ
AAGAAGCTCCTTCTCAGTGACTCTGGCTTCTATCTCTGTGCCTGGAGTACGTCGTGGACGGGGCCCGGGGAGCTGTTTTTTGGAGAA	CAWSTSWTGPGELFF	1	8.049326271391085E-6	45	TCRBV30-01*01	TCRBV30	TCRBV30-01	01						unresolved		TCRBD01,TCRBD02	TCRBD01-01,TCRBD02-01		TCRBJ02-02*01	TCRBJ02	TCRBJ02-02	01				2	11	7	0	0	6	36	48	59	-1	64	1	In	VDJ
TTGGAGTCGGCTGCTCCCTCCCAAACATCTGTGTACTTCTGTGCCAGCAGCCGGGGACAGGCCGTAGGTGGCTACACCTTCGGTTCG	CASSRGQAVGGYTF	1	2.3253609228463134E-5	42	TCRBV06	TCRBV06	unresolved			TCRBV06-02,TCRBV06-03		TCRBD01-01*01	TCRBD01	TCRBD01-01	01				TCRBJ01-02*01	TCRBJ01	TCRBJ01-02	01				6	3	0	4	7	7	39	50	53	61	68	1	In	VDJ
ATCAATTCCCTGGAGCTTGGTGACTCTGCTGTGTATTTCTGTGCCAGCAGCCAAGAAGCAGGGTCCTACGAGCAGTACTTCGGGCCG	CASSQEAGSYEQYF	1	2.146487005704289E-5	42	TCRBV03	TCRBV03	unresolved			TCRBV03-01,TCRBV03-02		TCRBD01-01*01	TCRBD01	TCRBD01-01	01				TCRBJ02-07*01	TCRBJ02	TCRBJ02-07	01				0	2	4	3	0	1	39	56	58	-1	63	1	In	VDJ
TCCCTGGAGCTTGGTGACTCTGCTGTGTATTTCTGTGCCAGCAGCCAAGGAGGGGCGGGATCGGTGAGAGGCTACACCTTCGGTTCG	CASSQGGAGSVRGYTF	1	2.3253609228463134E-5	48	TCRBV03	TCRBV03	unresolved			TCRBV03-01,TCRBV03-02		TCRBD02-01*02	TCRBD02	TCRBD02-01	02				TCRBJ01-02*01	TCRBJ01	TCRBJ01-02	01				1	5	7	3	9	8	33	49	54	60	69	1	In	VDJ
ATCAATTCCCTGGAGCTTGGTGACTCTGCTGTGTATTTCTGTGCCAGCAGCCAAGATTCAAGGAACACTGAAGCTTTCTTTGGACAA	CASSQDSRNTEAFF	1	2.8619826742723856E-5	42	TCRBV03	TCRBV03	unresolved			TCRBV03-01,TCRBV03-02				unresolved		TCRBD01,TCRBD02	TCRBD01-01,TCRBD02-01		TCRBJ01-01*01	TCRBJ01	TCRBJ01-01	01				0	2	4	6	2	1	39	56	58	60	62	1	In	VDJ
TCCCTGGAGCTTGGTGACTCTGCTGTGTATTTCTGTGCCAGCAGCCCTACTTGGACTAGCGGGGCCTACGAGCAGTACTTCGGGCCG	CASSPTWTSGAYEQYF	1	2.146487005704289E-5	48	TCRBV03	TCRBV03	unresolved			TCRBV03-01,TCRBV03-02		TCRBD02-01*01	TCRBD02	TCRBD02-01	01				TCRBJ02-07*01	TCRBJ02	TCRBJ02-07	01				4	6	1	3	0	2	33	46	52	-1	64	1	In	VDJ
CTGACTGTGAGCAACATGAGCCCTGAAGACAGCAGCATATATCTCTGCAGCGCTTCGACAGCACAAAACACCATATATTTTGGAGAG	CSASTAQNTIYF	1	1.609865254278217E-5	36	TCRBV29-01*01	TCRBV29	TCRBV29-01	01				TCRBD01-01*01	TCRBD01	TCRBD01-01	01				TCRBJ01-03*01	TCRBJ01	TCRBJ01-03	01				7	4	2	5	4	6	45	52	56	61	65	1	In	VDJ
ACACACCCTGCAGCCAGAAGACTCGGCCCTGTATCTCTGCGCCAGCAGCCAAGACGTGGAGGGATCTACGAGCAGTACTTCGGGCCG		1	3.0408565914144096E-5	44	TCRBV04-03*01	TCRBV04	TCRBV04-03	01				TCRBD02-01*02	TCRBD02	TCRBD02-01	02				TCRBJ02-07*01	TCRBJ02	TCRBJ02-07	01				0	3	10	0	2	3	37	54	57	63	65	1	Out	VDJ
CTGACTGTGAGCAACATGAGCCCTGAAGACAGCAGCATATATCTCTGCAGCGGATCGGACAGAAACTACGGCTACACCTTCGGTTCG	CSGSDRNYGYTF	1	6.2605870999708435E-6	36	TCRBV29-01*01	TCRBV29	TCRBV29-01	01				TCRBD01-01*01	TCRBD01	TCRBD01-01	01				TCRBJ01-02*01	TCRBJ01	TCRBJ01-02	01				7	4	1	5	7	8	45	52	56	62	69	1	In	VDJ
AACGCCTTGTTGCTGGGGGACTCGGCCCTCTATCTCTGTGCCAGCAGCGCTCGACTAGCGACCGCCTACGAGCAGTACTTCGGGCCG	CASSARLATAYEQYF	1	2.146487005704289E-5	45	TCRBV05-06*01	TCRBV05	TCRBV05-06	01				TCRBD02-01	TCRBD02	TCRBD02-01				01,02	TCRBJ02-07*01	TCRBJ02	TCRBJ02-07	01				4	4	2	6	4	2	36	48	52	60	64	1	In	VDJ
ATCAATTCCCTGGAGCTTGGTGACTCTGCTGTGTATTTCTGTGCCAGCAGCAATGATCCGCGGGTCTACGAGCAGTACTTCGGGCCG	CASSNDPRVYEQYF	1	2.146487005704289E-5	42	TCRBV03	TCRBV03	unresolved			TCRBV03-01,TCRBV03-02		TCRBD02-01	TCRBD02	TCRBD02-01				01,02	TCRBJ02-07*01	TCRBJ02	TCRBJ02-07	01				5	8	7	4	1	3	39	51	59	64	65	1	In	VDJ
AGGCTGCTGTCGGCTGCTCCCTCCCAGACATCTGTGTACTTCTGTGCCAGCAGTTTCGACATCGGGGGGGAGCTGTTTTTTGGAGAA	CASSFDIGGELFF	1	3.130293549985422E-5	39	TCRBV06-05*01	TCRBV06	TCRBV06-05	01						unresolved		TCRBD01,TCRBD02	TCRBD01-01,TCRBD02-01		TCRBJ02-02*01	TCRBJ02	TCRBJ02-02	01				4	2	2	6	5	8	42	55	57	61	66	1	In	VDJ
CACATCAATTCCCTGGAGCTTGGTGACTCTGCTGTGTATTTCTGTGCCAGCAGCCAAGTTGTGAATTCACCCCTCCACTTTGGGAAC	CASSQVVNSPLHF	1	2.2359239642753013E-5	39	TCRBV03	TCRBV03	unresolved			TCRBV03-01,TCRBV03-02				unresolved					TCRBJ01-06*01	TCRBJ01	TCRBJ01-06	01				1	0	0	0	5	7	42	-1	-1	58	63	1	In	VJ
CTTCACATCAATTCCCTGGAGCTTGGTGACTCTGCTGTGTATTTCTGTGCCAGCAGCCAATTTGTTCATACGCAGTATTTTGGCCCA	CASSQFVHTQYF	1	2.7725457157013735E-5	36	TCRBV03	TCRBV03	unresolved			TCRBV03-01,TCRBV03-02				unresolved					TCRBJ02-03*01	TCRBJ02	TCRBJ02-03	01				2	0	0	0	7	7	45	-1	-1	60	67	1	In	VJ
GGGTTGGAGTCGGCTGCTCCCTCCCAAACATCTGTGTACTTCTGTGCCAGCAGTCCCTGGGACAGGAACGAGCAGTACTTCGGGCCG	CASSPWDRNEQYF	1	2.0570500471332773E-5	39	TCRBV06	TCRBV06	unresolved			TCRBV06-02,TCRBV06-03		TCRBD01-01*01	TCRBD01	TCRBD01-01	01				TCRBJ02-07*01	TCRBJ02	TCRBJ02-07	01				5	4	0	4	1	5	42	54	58	66	67	1	In	VDJ
GGGTTGGAGTCGGCTGCTCCCTCCCAAACATCTGTGTACTTCTGTGCCAGCACCAACACGGGATCCTACGAGCAGTACTTCGGGCCG	CASTNTGSYEQYF	1	2.0570500471332773E-5	39	TCRBV06	TCRBV06	unresolved			TCRBV06-02,TCRBV06-03		TCRBD02-01*02	TCRBD02	TCRBD02-01	02				TCRBJ02-07*01	TCRBJ02	TCRBJ02-07	01				7	6	8	3	0	1	42	52	58	-1	63	1	In	VDJ
CTGAAGACAGCAGCATATATCTCTGCAGCGTTGAGGGCTAAGCGGGAGGGAAACGAAGAGAACACCGGGGAGCTGTTTTTTGGAGAA		1	7.154956685680964E-6	58	TCRBV29-01*01	TCRBV29	TCRBV29-01	01				TCRBD02-01*02	TCRBD02	TCRBD02-01	02				TCRBJ02-02*01	TCRBJ02	TCRBJ02-02	01				3	6	6	0	9	1	23	34	40	50	59	1	Out	VDJ
ATCCAGCGCACAGAGCAGGGGGACTCGGCCATGTATCTCTGTGCCAGCAGCTCAGGGACGTCGAACACTGAAGCTTTCTTTGGACAA	CASSSGTSNTEAFF	5	1.001693935995335E-4	42	TCRBV07-09	TCRBV07	TCRBV07-09				01,03			unresolved		TCRBD01,TCRBD02	TCRBD01-01,TCRBD02-01		TCRBJ01-01*01	TCRBJ01	TCRBJ01-01	01				4	2	0	7	3	1	39	52	54	59	62	5	In	VDJ
CACATCAATTCCCTGGAGCTTGGTGACTCTGCTGTGTATTTCTGTGCCAGCAGCCGAGAGTCGAGCGGGGAGCTGTTTTTTGGAGAA	CASSRESSGELFF	1	2.8619826742723856E-5	39	TCRBV03	TCRBV03	unresolved			TCRBV03-01,TCRBV03-02		TCRBD02-01*02	TCRBD02	TCRBD02-01	02				TCRBJ02-02*01	TCRBJ02	TCRBJ02-02	01				0	3	11	2	0	7	42	59	62	-1	65	1	In	VDJ
ACTCTGACTGTGAGCAACATGAGCCCTGAAGACAGCAGCATATATCTCTGCAGCGTTGGAGGGAGAGGTGAGCAGTTCTTCGGGCCA	CSVGGRGEQFF	1	8.943695857101204E-6	33	TCRBV29-01*01	TCRBV29	TCRBV29-01	01				TCRBD02-01*02	TCRBD02	TCRBD02-01	02				TCRBJ02-01*01	TCRBJ02	TCRBJ02-01	01				4	2	9	2	3	9	48	58	60	65	68	1	In	VDJ
ATCAATTCCCTGGAGCTTGGTGACTCTGCTGTGTATTTCTGTGCCAGCAGCCAAGGTCGAGGGTCCTATGGCTACACCTTCGGTTCG	CASSQGRGSYGYTF	1	2.3253609228463134E-5	42	TCRBV03	TCRBV03	unresolved			TCRBV03-01,TCRBV03-02		TCRBD02-01*02	TCRBD02	TCRBD02-01	02				TCRBJ01-02*01	TCRBJ01	TCRBJ01-02	01				1	3	11	0	2	4	39	55	58	63	65	1	In	VDJ
AACGCCTTGTTGCTGGGGGACTCGGCCCTCTATCTCTGTGCCAGCAGCTTGGAAATCGTGAACACCGGGGAGCTGTTTTTTGGAGAA	CASSLEIVNTGELFF	1	2.9514196328433978E-5	45	TCRBV05-06*01	TCRBV05	TCRBV05-06	01				TCRBD02-01	TCRBD02	TCRBD02-01				01,02	TCRBJ02-02*01	TCRBJ02	TCRBJ02-02	01				0	4	8	6	1	1	36	52	56	58	59	1	In	VDJ
CGGTCCACAAAGCTGGAGGACTCAGCCATGTACTTCTGTGCCAGCAGTGAGGTACTTACCTCCGGACAGCCCCAGCATTTTGGTGAT	CASSEVLTSGQPQHF	1	3.398604425698458E-5	45	TCRBV02-01*01	TCRBV02	TCRBV02-01	01						unresolved		TCRBD01,TCRBD02	TCRBD01-01,TCRBD02-01		TCRBJ01-05*01	TCRBJ01	TCRBJ01-05	01				3	13	1	8	0	7	36	50	63	-1	66	1	In	VDJ
ACTGTGAGCAACATGAGCCCTGAAGACAGCAGCATATATCTCTGCAGCGTCACGACAGGGTTAAACTATGGCTACACCTTCGGTTCG	CSVTTGLNYGYTF	1	6.2605870999708435E-6	39	TCRBV29-01*01	TCRBV29	TCRBV29-01	01				TCRBD01-01*01	TCRBD01	TCRBD01-01	01				TCRBJ01-02*01	TCRBJ01	TCRBJ01-02	01				6	3	2	3	3	2	42	50	53	60	63	1	In	VDJ
AGGCTGCTGTCGGCTGCTCCCTCCCAGACATCTGTGTACTTCTGTGCCAGCAGTTACATTGGCGAGGAGCCCCAGCATTTTGGTGAT	CASSYIGEEPQHF	1	3.309167467127446E-5	39	TCRBV06-05*01	TCRBV06	TCRBV06-05	01				TCRBD02-01*02	TCRBD02	TCRBD02-01	02				TCRBJ01-05*01	TCRBJ01	TCRBJ01-05	01				2	6	11	1	0	8	42	57	63	-1	67	1	In	VDJ
AAGATCCGGTCCACAAAGCTGGAGGACTCAGCCATGTACTTCTGTGCCAGCAGTCCCCGTTCGCACGATGAACTGTTTTTTGGCAGT	CASSPRSHDELFF	3	5.545091431402747E-5	39	TCRBV02-01*01	TCRBV02	TCRBV02-01	01						unresolved		TCRBD01,TCRBD02	TCRBD01-01,TCRBD02-01		TCRBJ01-04*01	TCRBJ01	TCRBJ01-04	01				5	12	2	8	2	12	42	54	66	68	70	3	In	VDJ
TCTAAGAAGCTCCTTCTCAGTGACTCTGGCTTCTATCTCTGTGCCTGGAGAGTCTCGGGCGCTGGAAACACCATATATTTTGGAGAG	CAWRVSGAGNTIYF	1	1.878176129991253E-5	42	TCRBV30-01*01	TCRBV30	TCRBV30-01	01						unresolved		TCRBD01,TCRBD02	TCRBD01-01,TCRBD02-01		TCRBJ01-03*01	TCRBJ01	TCRBJ01-03	01				3	6	8	0	1	2	39	50	56	60	61	1	In	VDJ
GTGACCAGTGCCCATCCTGAAGACAGCAGCTTCTACATCTGCAGTGCTAAGCTGCGGGTCCTAAACACTGAAGCTTTCTTTGGACAA	CSAKLRVLNTEAFF	1	1.9676130885622652E-5	42	TCRBV20	TCRBV20	unresolved			TCRBV20-01,TCRBV20-or09_02		TCRBD02-01	TCRBD02	TCRBD02-01				01,02	TCRBJ01-01*01	TCRBJ01	TCRBJ01-01	01				4	4	7	4	5	2	39	49	53	58	63	1	In	VDJ
CCGCTCAGGCTGCTGTCGGCTGCTCCCTCCCAGACATCTGTGTACTTCTGTGCCAGCAGTTACGGGAGGGGTACTTTCTTTGGACAA	CASSYGRGTFF	1	3.0408565914144096E-5	33	TCRBV06-05*01	TCRBV06	TCRBV06-05	01				TCRBD02-01*02	TCRBD02	TCRBD02-01	02				TCRBJ01-01*01	TCRBJ01	TCRBJ01-01	01				2	0	9	0	3	12	48	-1	63	70	73	1	In	VDJ
TTGGAGTCGGCTGCTCCCTCCCAAACATCTGTGTACTTCTGTGCCAGCAGCGGACAGGGGAGCAATCAGCCCCAGCATTTTGGTGAT	CASSGQGSNQPQHF	1	2.9514196328433978E-5	42	TCRBV06	TCRBV06	unresolved			TCRBV06-02,TCRBV06-03		TCRBD01-01*01	TCRBD01	TCRBD01-01	01				TCRBJ01-05*01	TCRBJ01	TCRBJ01-05	01				6	1	1	2	0	1	39	50	51	-1	60	1	In	VDJ
CTGACTGTGAGCAACATGAGCCCTGAAGACAGCAGCATATATCTCTGCAGCGCCAGGGGCTCTGGAAACACCATATATTTTGGAGAG	CSARGSGNTIYF	1	1.609865254278217E-5	36	TCRBV29-01*01	TCRBV29	TCRBV29-01	01				TCRBD01-01*01	TCRBD01	TCRBD01-01	01				TCRBJ01-03*01	TCRBJ01	TCRBJ01-03	01				7	1	4	2	0	0	45	52	53	-1	59	1	In	VDJ
CTTCACATCAATTCCCTGGAGCTTGGTGACTCTGCTGTGTATTTCTGTGCCAGCAGCCAAGTCGCGTACGAGCAGTACTTCGGGCCG	CASSQVAYEQYF	2	2.3253609228463134E-5	36	TCRBV03	TCRBV03	unresolved			TCRBV03-01,TCRBV03-02		TCRBD02-01	TCRBD02	TCRBD02-01				01,02	TCRBJ02-07*01	TCRBJ02	TCRBJ02-07	01				1	2	7	6	0	4	45	61	63	-1	66	2	In	VDJ
ACTGTGAGCAACATGAGCCCTGAAGACAGCAGCATATATCTCTGCAGCGCTAACAGGGGGCGGGACACTGAAGCTTTCTTTGGACAA	CSANRGRDTEAFF	1	7.154956685680964E-6	39	TCRBV29-01*01	TCRBV29	TCRBV29-01	01				TCRBD01-01*01	TCRBD01	TCRBD01-01	01				TCRBJ01-01*01	TCRBJ01	TCRBJ01-01	01				7	3	3	0	3	3	42	49	52	61	64	1	In	VDJ
CGCCTTGTTGCTGGGGGACTCGGCCCTCTATCTCTGTGCCAGCAGCGTGATGGGGGGCATAGCAATCAGCCCCAGCATTTTGGTGAT		1	3.0408565914144096E-5	47	TCRBV05-06*01	TCRBV05	TCRBV05-06	01						unresolved		TCRBD01,TCRBD02	TCRBD01-01,TCRBD02-01		TCRBJ01-05*01	TCRBJ01	TCRBJ01-05	01				4	6	6	0	1	0	34	46	52	58	59	1	Out	VDJ
CTGGAGTCGCCCAGCCCCAACCAGACCTCTCTGTACTTCTGTGCCAGCAGTTCACAACCTAACAGGGCTGGCTACACCTTCGGTTCG	CASSSQPNRAGYTF	1	2.2359239642753013E-5	42	TCRBV27-01*01	TCRBV27	TCRBV27-01	01				TCRBD01-01*01	TCRBD01	TCRBD01-01	01				TCRBJ01-02*01	TCRBJ01	TCRBJ01-02	01				4	9	3	3	1	7	39	52	61	67	68	1	In	VDJ
GGGTTGGAGTCGGCTGCTCCCTCCCAAACATCTGTGTACTTCTGTGCCAGCAGCCTGACAGTCGACTACGAGCAGTACTTCGGGCCG	CASSLTVDYEQYF	1	2.0570500471332773E-5	39	TCRBV06	TCRBV06	unresolved			TCRBV06-02,TCRBV06-03		TCRBD01-01*01	TCRBD01	TCRBD01-01	01				TCRBJ02-07*01	TCRBJ02	TCRBJ02-07	01				6	3	2	5	4	3	42	53	56	61	65	1	In	VDJ
AAGATCCGGTCCACAAAGCTGGAGGACTCAGCCATGTACTTCTGTGCCAGCAATCGTGGGAGCTCCTACGAGCAGTACTTCGGGCCG	CASNRGSSYEQYF	1	2.3253609228463134E-5	39	TCRBV02-01*01	TCRBV02	TCRBV02-01	01				TCRBD02-01*02	TCRBD02	TCRBD02-01	02				TCRBJ02-07*01	TCRBJ02	TCRBJ02-07	01				7	5	9	2	0	0	42	52	57	-1	62	1	In	VDJ
AATTCCCTGGAGCTTGGTGACTCTGCTGTGTATTTCTGTGCCAGCAGCCAACCGGACAGGGGAGTCTATGGCTACACCTTCGGTTCG	CASSQPDRGVYGYTF	1	2.3253609228463134E-5	45	TCRBV03	TCRBV03	unresolved			TCRBV03-01,TCRBV03-02		TCRBD01-01*01	TCRBD01	TCRBD01-01	01				TCRBJ01-02*01	TCRBJ01	TCRBJ01-02	01				2	2	1	2	3	4	36	51	53	62	65	1	In	VDJ
GTGAACGCCTTGTTGCTGGGGGACTCGGCCCTCTATCTCTGTGCCAGCAGCCTTCAGGGGGGAACGCAGCCCCAGCATTTTGGTGAT	CASSLQGGTQPQHF	1	3.0408565914144096E-5	42	TCRBV05-06*01	TCRBV05	TCRBV05-06	01				TCRBD01-01*01	TCRBD01	TCRBD01-01	01				TCRBJ01-05*01	TCRBJ01	TCRBJ01-05	01				4	3	4	1	5	7	39	51	54	61	66	1	In	VDJ
AATTCCCTGGAGCTTGGTGACTCTGCTGTGTATTTCTGTGCCAGCAGCCACGCCGGGGGGGCCGTGTACGAGCAGTACTTCGGGCCG	CASSHAGGAVYEQYF	1	2.146487005704289E-5	45	TCRBV03	TCRBV03	unresolved			TCRBV03-01,TCRBV03-02		TCRBD02-01*01	TCRBD02	TCRBD02-01	01				TCRBJ02-07*01	TCRBJ02	TCRBJ02-07	01				3	3	8	0	5	4	36	50	53	61	66	1	In	VDJ
ATCAATTCCCTGGAGCTTGGTGACTCTGCTGTGTATTTCTGTGCCAGCAGCCAAGGGAAGGGGCTTGAAACCCAGTACTTCGGGCCA	CASSQGKGLETQYF	1	1.9676130885622652E-5	42	TCRBV03	TCRBV03	unresolved			TCRBV03-01,TCRBV03-02		TCRBD01-01*01	TCRBD01	TCRBD01-01	01				TCRBJ02-05*01	TCRBJ02	TCRBJ02-05	01				1	3	5	2	6	8	39	55	58	63	69	1	In	VDJ
CCTGGAGTCTGCCAGGCCCTCACATACCTCTCAGTACCTCTGTGCCAGCAGTGATACGGTAGCAATCAGCCCCAGCATTTTGGTGAT		1	1.878176129991253E-5	41	TCRBV25-01*01	TCRBV25	TCRBV25-01	01				TCRBD02-01	TCRBD02	TCRBD02-01				01,02	TCRBJ01-05*01	TCRBJ01	TCRBJ01-05	01				3	2	8	5	0	0	40	54	56	-1	59	1	Out	VDJ
AATGTGAACGCCTTGTTGCTGGGGGACTCGGCCCTCTATCTCTGTGCCAGCAGCTTGGGCAGAAACTACGAGCAGTACTTCGGGCCG	CASSLGRNYEQYF	1	2.146487005704289E-5	39	TCRBV05-06*01	TCRBV05	TCRBV05-06	01				TCRBD01-01*01	TCRBD01	TCRBD01-01	01				TCRBJ02-07*01	TCRBJ02	TCRBJ02-07	01				0	1	4	5	3	3	42	58	59	62	65	1	In	VDJ
AGTTCTAAGAAGCTCCTTCTCAGTGACTCTGGCTTCTATCTCTGTGCCTGGAGTTTACAGGAGAACACTGAAGCTTTCTTTGGACAA	CAWSLQENTEAFF	1	8.049326271391085E-6	39	TCRBV30-01*01	TCRBV30	TCRBV30-01	01				TCRBD01-01*01	TCRBD01	TCRBD01-01	01				TCRBJ01-01*01	TCRBJ01	TCRBJ01-01	01				2	2	3	4	1	1	42	54	56	61	62	1	In	VDJ
CCTTGTTGCTGGGGGACTCGGCCCTCTATCTCTGTGCCAGCAGCTTGGCGGTGAGGGGGCGAGGTCTATGGCTACACCTTCGGTTCG		1	2.4147978814173252E-5	49	TCRBV05-06*01	TCRBV05	TCRBV05-06	01				TCRBD01-01*01	TCRBD01	TCRBD01-01	01				TCRBJ01-02*01	TCRBJ01	TCRBJ01-02	01				0	5	5	0	5	4	32	48	53	60	65	1	Out	VDJ
GAGTCGGCTGCTCCCTCCCAAACATCTGTGTACTTCTGTGCCAGCAGATCCAACAGGGAAAGGAACACTGAAGCTTTCTTTGGACAA	CASRSNRERNTEAFF	1	2.6831087571303617E-5	45	TCRBV06	TCRBV06	unresolved			TCRBV06-02,TCRBV06-03		TCRBD01-01*01	TCRBD01	TCRBD01-01	01				TCRBJ01-01*01	TCRBJ01	TCRBJ01-01	01				6	5	3	3	4	1	36	47	52	58	62	1	In	VDJ
CCCTGGAGCTTGGTGACTCTGCTGTGTATTTCTGTGCCAGCAGCCAAGATTAGGACAGTCTTTTATCAGCCCCAGCATTTTGGTGAT		1	2.9514196328433978E-5	49	TCRBV03	TCRBV03	unresolved			TCRBV03-01,TCRBV03-02		TCRBD01-01*01	TCRBD01	TCRBD01-01	01				TCRBJ01-05*01	TCRBJ01	TCRBJ01-05	01				0	3	1	5	6	5	32	49	52	58	64	1	Out	VDJ
GGGTTGGAGTCGGCTGCTCCCTCCCAAACATCTGTGTACTTCTGTGCCAGCACCCGGACAGGCTTCTACGAGCAGTACTTCGGGCCG	CASTRTGFYEQYF	1	2.0570500471332773E-5	39	TCRBV06	TCRBV06	unresolved			TCRBV06-02,TCRBV06-03		TCRBD01-01*01	TCRBD01	TCRBD01-01	01				TCRBJ02-07*01	TCRBJ02	TCRBJ02-07	01				7	3	1	4	3	3	42	52	55	62	65	1	In	VDJ
TTGGAGTCGGCTGCTCCCTCCCAAACATCTGTGTACTTCTGTGCCAGCATGCTCCAGTGGAGCAATCAGCCCCAGCATTTTGGTGAT	CASMLQWSNQPQHF	1	2.8619826742723856E-5	42	TCRBV06	TCRBV06	unresolved			TCRBV06-02,TCRBV06-03		TCRBD01-01*01	TCRBD01	TCRBD01-01	01				TCRBJ01-05*01	TCRBJ01	TCRBJ01-05	01				7	5	4	5	3	1	39	49	54	57	60	1	In	VDJ
AATGTGAGCACCTTGGAGCTGGGGGACTCGGCCCTTTATCTTTGCGCCAGCAGCTTGGTCGGCAGTTACGAGCAGTACTTCGGGCCG	CASSLVGSYEQYF	1	2.5936717985593495E-5	39	TCRBV05-01*01	TCRBV05	TCRBV05-01	01						unresolved		TCRBD01,TCRBD02	TCRBD01-01,TCRBD02-01		TCRBJ02-07*01	TCRBJ02	TCRBJ02-07	01				0	4	4	5	1	4	42	58	62	65	66	1	In	VDJ
CCTGCAGCCAGAAGACTCGGCCCTGTATCTCTGCGCCAGCAGCCAAGAAGTGAATTGGTAGCGGGCCCCGAGCAGTACTTCGGGCCG		1	2.9514196328433978E-5	50	TCRBV04-03*01	TCRBV04	TCRBV04-03	01				TCRBD02-01	TCRBD02	TCRBD02-01				01,02	TCRBJ02-07*01	TCRBJ02	TCRBJ02-07	01				0	10	5	4	3	6	31	48	58	65	68	1	Out	VDJ
GTGACCAGTGCCCATCCTGAAGACAGCAGCTTCTACATCTGCAGTGCTTCCCCCGGCACGGAGGCATCACCCCTCCACTTTGGGAAC	CSASPGTEASPLHF	1	1.5204282957072048E-5	42	TCRBV20	TCRBV20	unresolved			TCRBV20-01,TCRBV20-or09_02		TCRBD02-01*02	TCRBD02	TCRBD02-01	02				TCRBJ01-06*01	TCRBJ01	TCRBJ01-06	01				5	11	10	1	2	10	39	48	59	64	66	1	In	VDJ
CCAGCCCCAACCAGACCTCTCTGTACTTCTGTGCCAGCAGTTCAACACTGTTGACAGGCCCTTGTCCACGAGCAGTACTTCGGGCCG		1	1.9676130885622652E-5	52	TCRBV27-01*01	TCRBV27	TCRBV27-01	01				TCRBD01-01*01	TCRBD01	TCRBD01-01	01				TCRBJ02-07*01	TCRBJ02	TCRBJ02-07	01				4	10	2	4	9	5	29	42	52	58	67	1	Out	VDJ
CTTCACATCAATTCCCTGGAGCTTGGTGACTCTGCTGTGTATTTCTGTGCCAGCAGCCAAGGGAACTATGGCTACACCTTCGGTTCG	CASSQGNYGYTF	1	2.3253609228463134E-5	36	TCRBV03	TCRBV03	unresolved			TCRBV03-01,TCRBV03-02				unresolved		TCRBD01,TCRBD02	TCRBD01-01,TCRBD02-01		TCRBJ01-02*01	TCRBJ01	TCRBJ01-02	01				1	0	0	10	0	2	45	-1	61	-1	63	1	In	VDJ
GAGTCGGCTGCTCCCTCCCAAACATCTGTGTACTTCTGTGCCAGCAGACCCTCCGGGACAGGGCTCTACGAGCAGTACTTCGGGCCG	CASRPSGTGLYEQYF	1	2.0570500471332773E-5	45	TCRBV06	TCRBV06	unresolved			TCRBV06-02,TCRBV06-03		TCRBD01-01*01	TCRBD01	TCRBD01-01	01				TCRBJ02-07*01	TCRBJ02	TCRBJ02-07	01				6	7	0	3	2	3	36	47	54	63	65	1	In	VDJ
CTGGGGTTGGAGTCGGCTGCTCCCTCCCAAACATCTGTGTACTTCTGTGCCAGCAGTTGGGTGGACCGGGCCCAGTACTTCGGGCCA	CASSWVDRAQYF	1	1.878176129991253E-5	36	TCRBV06	TCRBV06	unresolved			TCRBV06-02,TCRBV06-03				unresolved		TCRBD01,TCRBD02	TCRBD01-01,TCRBD02-01		TCRBJ02-05*01	TCRBJ02	TCRBJ02-05	01				4	4	1	7	4	9	45	58	62	66	70	1	In	VDJ
AGCAACATGAGCCCTGAAGACAGCAGCATATATCTCTGCAGCGTGGAGACAGGGGGCAGAATGAACACTGAAGCTTTCTTTGGACAA	CSVETGGRMNTEAFF	1	7.154956685680964E-6	45	TCRBV29-01*01	TCRBV29	TCRBV29-01	01				TCRBD01-01*01	TCRBD01	TCRBD01-01	01				TCRBJ01-01*01	TCRBJ01	TCRBJ01-01	01				6	3	2	0	4	0	36	44	47	57	61	1	In	VDJ
ATCCTGGAGTCGCCCAGCCCCAACCAGACCTCTCTGTACTTCTGTGCCAGCAGTTTCAAACACTCCTACGAGCAGTACTTCGGGCCG	CASSFKHSYEQYF	1	1.9676130885622652E-5	39	TCRBV27-01*01	TCRBV27	TCRBV27-01	01				TCRBD01-01*01	TCRBD01	TCRBD01-01	01				TCRBJ02-07*01	TCRBJ02	TCRBJ02-07	01				3	3	3	6	0	0	42	56	59	-1	62	1	In	VDJ
CTACACGCCCTGCAGCCAGAAGACTCAGCCCTGTATCTCTGCGCCAGCAGTTTAACTGCAACTAATGAAAAACTGTTTTTTGGCAGT	CASSLTATNEKLFF	3	5.992276224257808E-5	42	TCRBV04-01*01	TCRBV04	TCRBV04-01	01				TCRBD02-01	TCRBD02	TCRBD02-01				01,02	TCRBJ01-04*01	TCRBJ01	TCRBJ01-04	01				6	4	3	10	1	0	39	50	54	57	58	3	In	VDJ
AATTCCCTGGAGCTTGGTGACTCTGCTGTGTATTTCTGTGCCAGCAGCCAAGACGTACAGGGGTTAGGCGAGCAGTACTTCGGGCCG	CASSQDVQGLGEQYF	1	2.0570500471332773E-5	45	TCRBV03	TCRBV03	unresolved			TCRBV03-01,TCRBV03-02		TCRBD01-01*01	TCRBD01	TCRBD01-01	01				TCRBJ02-07*01	TCRBJ02	TCRBJ02-07	01				0	3	3	2	5	6	36	53	56	63	68	1	In	VDJ
AAGATCCGGTCCACAAAGCTGGAGGACTCAGCCATGTACTTCTGTGCCAGCCAACCGGGACTACCCTACGAGCAGTACTTCGGGCCG	CASQPGLPYEQYF	1	2.3253609228463134E-5	39	TCRBV02-01*01	TCRBV02	TCRBV02-01	01				TCRBD02-01	TCRBD02	TCRBD02-01				01,02	TCRBJ02-07*01	TCRBJ02	TCRBJ02-07	01				8	5	0	9	1	2	42	51	56	63	64	1	In	VDJ
ACCCTGGAGTCTGCCAGGCCCTCACATACCTCTCAGTACCTCTGTGCCAGCAGCCCGGGACAGGGGGCTGGCTACACCTTCGGTTCG	CASSPGQGAGYTF	1	1.4309913371361928E-5	39	TCRBV25-01*01	TCRBV25	TCRBV25-01	01				TCRBD01-01*01	TCRBD01	TCRBD01-01	01				TCRBJ01-02*01	TCRBJ01	TCRBJ01-02	01				6	3	0	0	0	7	42	53	56	-1	68	1	In	VDJ
ATCCTGGAGTCGCCCAGCCCCAACCAGACCTCTCTGTACTTCTGTGCCAGCAGTCGACAGGGGGCGTACGAGCAGTACTTCGGGCCG	CASSRQGAYEQYF	1	1.9676130885622652E-5	39	TCRBV27-01*01	TCRBV27	TCRBV27-01	01				TCRBD01-01*01	TCRBD01	TCRBD01-01	01				TCRBJ02-07*01	TCRBJ02	TCRBJ02-07	01				5	1	2	0	1	4	42	54	55	65	66	1	In	VDJ
AGTTCTAAGAAGCTCCTTCTCAGTGACTCTGGCTTCTATCTCTGTGCCTGGTTCTACGGGGCGGGCGCTGAAGCTTTCTTTGGACAA	CAWFYGAGAEAFF	1	8.049326271391085E-6	39	TCRBV30-01*01	TCRBV30	TCRBV30-01	01						unresolved		TCRBD01,TCRBD02	TCRBD01-01,TCRBD02-01		TCRBJ01-01*01	TCRBJ01	TCRBJ01-01	01				5	6	7	0	5	6	42	51	57	62	67	1	In	VDJ
CTCAGGCTGCTGTCGGCTGCTCCCTCCCAGACATCTGTGTACTTCTGTGCCAGCAGTTACCTCAACGGGGGCTACACCTTCGGTTCG	CASSYLNGGYTF	1	2.5042348399883374E-5	36	TCRBV06-05*01	TCRBV06	TCRBV06-05	01				TCRBD02-01	TCRBD02	TCRBD02-01				01,02	TCRBJ01-02*01	TCRBJ01	TCRBJ01-02	01				2	5	8	4	0	8	45	60	65	-1	69	1	In	VDJ
CTTCACATCAATTCCCTGGAGCTTGGTGACTCTGCTGTGTATTTCTGTGCCAGCAGCCACGGCGCGAACGAGCAGTACTTCGGGCCG	CASSHGANEQYF	1	2.0570500471332773E-5	36	TCRBV03	TCRBV03	unresolved			TCRBV03-01,TCRBV03-02				unresolved		TCRBD01,TCRBD02	TCRBD01-01,TCRBD02-01		TCRBJ02-07*01	TCRBJ02	TCRBJ02-07	01				3	1	9	0	4	5	45	59	60	63	67	1	In	VDJ
ATCCGGTCCACAAAGCTGGAGGACTCAGCCATGTACTTCTGTGCCAGCATGGTTGTTACTCTCTCCTACGAGCAGTACTTCGGGCCG	CASMVVTLSYEQYF	1	2.3253609228463134E-5	42	TCRBV02-01*01	TCRBV02	TCRBV02-01	01				TCRBD02-01	TCRBD02	TCRBD02-01				01,02	TCRBJ02-07*01	TCRBJ02	TCRBJ02-07	01				7	8	3	10	2	0	39	49	57	60	62	1	In	VDJ
AATTCCCTGGAGCTTGGTGACTCTGCTGTGTATTTCTGTGCCAGCAGCGGACCGGGACAGGGAACCTACGAGCAGTACTTCGGGCCG	CASSGPGQGTYEQYF	1	2.0570500471332773E-5	45	TCRBV03	TCRBV03	unresolved			TCRBV03-01,TCRBV03-02		TCRBD01-01*01	TCRBD01	TCRBD01-01	01				TCRBJ02-07*01	TCRBJ02	TCRBJ02-07	01				5	5	0	3	2	2	36	48	53	62	64	1	In	VDJ
GTGAGCAACATGAGCCCTGAAGACAGCAGCATATATCTCTGCAGCGTCCGTCCACAGGAGAGCTCCTACGAGCAGTACTTCGGGCCG	CSVRPQESSYEQYF	1	5.366217514260723E-6	42	TCRBV29-01*01	TCRBV29	TCRBV29-01	01				TCRBD01-01*01	TCRBD01	TCRBD01-01	01				TCRBJ02-07*01	TCRBJ02	TCRBJ02-07	01				6	6	3	4	4	0	39	47	53	58	62	1	In	VDJ
AATGTGAACGCCTTGTTGCTGGGGGACTCGGCCCTCTATCTCTGTGCCAGCAGCTTGTTAGGGGGGGATGGCTACACCTTCGGTTCG	CASSLLGGDGYTF	1	2.3253609228463134E-5	39	TCRBV05-06*01	TCRBV05	TCRBV05-06	01				TCRBD02-01*01	TCRBD02	TCRBD02-01	01				TCRBJ01-02*01	TCRBJ01	TCRBJ01-02	01				1	3	9	0	0	6	42	57	60	-1	67	1	In	VDJ
GAGTCGGCTGCTCCCTCCCAAACATCTGTGTACTTCTGTGCCAGCCAGGCGAGGGGAATGAGGGGAGATGGCTACACCTTCGGTTCG	CASQARGMRGDGYTF	1	2.2359239642753013E-5	45	TCRBV06	TCRBV06	unresolved			TCRBV06-02,TCRBV06-03				unresolved		TCRBD01,TCRBD02	TCRBD01-01,TCRBD02-01		TCRBJ01-02*01	TCRBJ01	TCRBJ01-02	01				8	6	5	2	11	6	36	45	51	56	67	1	In	VDJ
ATCCTGGAGTCGCCCAGCCCCAACCAGACCTCTCTGTACTTCTGTGCCAGCAGTTTGGCGACTAGCTTCGAGCAGTACTTCGGGCCG	CASSLATSFEQYF	1	1.9676130885622652E-5	39	TCRBV27-01*01	TCRBV27	TCRBV27-01	01				TCRBD02-01	TCRBD02	TCRBD02-01				01,02	TCRBJ02-07*01	TCRBJ02	TCRBJ02-07	01				3	3	2	7	2	6	42	56	59	66	68	1	In	VDJ
ATCAATTCCCTGGAGCTTGGTGACTCTGCTGTGTATTTCTGTGCCAGCAGCCAGGAAGATAACAATCAGCCCCAGCATTTTGGTGAT	CASSQEDNNQPQHF	1	2.9514196328433978E-5	42	TCRBV03	TCRBV03	unresolved			TCRBV03-01,TCRBV03-02				unresolved		TCRBD01,TCRBD02	TCRBD01-01,TCRBD02-01		TCRBJ01-05*01	TCRBJ01	TCRBJ01-05	01				3	0	1	8	6	3	39	-1	53	56	62	1	In	VDJ
CTGGAGCTTGGTGACTCTGCTGTGTATTTCTGTGCCAGCAGCCTCAGGGGTCTAGCGGAGCCCCCATCCGAGCAGTACTTCGGGCCG	CASSLRGLAEPPSEQYF	1	2.0570500471332773E-5	51	TCRBV03	TCRBV03	unresolved			TCRBV03-01,TCRBV03-02		TCRBD02-01	TCRBD02	TCRBD02-01				01,02	TCRBJ02-07*01	TCRBJ02	TCRBJ02-07	01				4	8	4	5	10	6	30	43	51	58	68	1	In	VDJ
ATCAATTCCCTGGAGCTTGGTGACTCTGCTGTGTATTTCTGTGCCAGCAGCCAACGGGAGGACAATCAGCCCCAGCATTTTGGTGAT	CASSQREDNQPQHF	1	2.9514196328433978E-5	42	TCRBV03	TCRBV03	unresolved			TCRBV03-01,TCRBV03-02		TCRBD02-01*02	TCRBD02	TCRBD02-01	02				TCRBJ01-05*01	TCRBJ01	TCRBJ01-05	01				2	0	8	1	1	3	39	-1	54	61	62	1	In	VDJ
ACTGTGAGCAACATGAGCCCTGAAGACAGCAGCATATATCTCTGCAGCGCCGCTGAGGGACGCTACACTGAAGCTTTCTTTGGACAA	CSAAEGRYTEAFF	1	7.154956685680964E-6	39	TCRBV29-01*01	TCRBV29	TCRBV29-01	01						unresolved		TCRBD01,TCRBD02	TCRBD01-01,TCRBD02-01		TCRBJ01-01*01	TCRBJ01	TCRBJ01-01	01				7	7	0	7	3	3	42	49	56	61	64	1	In	VDJ
AGCAACATGAGCCCTGAAGACAGCAGCATATATCTCTGCAGCGTTCCCGAGGTCGGACAGGGGGCTCGTGGCTACACCTTCGGTTCG	CSVPEVGQGARGYTF	1	5.366217514260723E-6	45	TCRBV29-01*01	TCRBV29	TCRBV29-01	01				TCRBD01-01*01	TCRBD01	TCRBD01-01	01				TCRBJ01-02*01	TCRBJ01	TCRBJ01-02	01				5	9	1	0	3	7	36	45	54	65	68	1	In	VDJ
TCCCTGGAGCTTGGTGACTCTGCTGTGTATTTCTGTGCCAGCAGCCCAACCGAATCAGGGAGAAATCAGCCCCAGCATTTTGGTGAT	CASSPTESGRNQPQHF	1	2.9514196328433978E-5	48	TCRBV03	TCRBV03	unresolved			TCRBV03-01,TCRBV03-02				unresolved		TCRBD01,TCRBD02	TCRBD01-01,TCRBD02-01		TCRBJ01-05*01	TCRBJ01	TCRBJ01-05	01				4	9	4	3	3	4	33	46	55	60	63	1	In	VDJ
GAAGATCCGGTCCACAAAGCTGGAGGACTCAGCCATGTACTTCTGTGCCAGGGACAGGGAAGCAATCAGCCCCAGCATTTTGGTGAT		1	3.309167467127446E-5	38	TCRBV02-01*01	TCRBV02	TCRBV02-01	01				TCRBD01-01*01	TCRBD01	TCRBD01-01	01				TCRBJ01-05*01	TCRBJ01	TCRBJ01-05	01				9	0	1	3	1	1	43	-1	51	59	60	1	Out	VDJ
AACGCCTTGTTGCTGGGGGACTCGGCCCTCTATCTCTGTGCCAGCAGCTTGGCGGGGCGCTTAGGCTACGAGCAGTACTTCGGGCCG	CASSLAGRLGYEQYF	1	2.146487005704289E-5	45	TCRBV05-06*01	TCRBV05	TCRBV05-06	01						unresolved		TCRBD01,TCRBD02	TCRBD01-01,TCRBD02-01		TCRBJ02-07*01	TCRBJ02	TCRBJ02-07	01				0	1	7	0	7	3	36	52	53	58	65	1	In	VDJ
GAGCAACATGAGCCCTGAAGACAGCAGCATATATCTCTGCAGCGTTGATCCCTAGGACAGGTACAAGAGACCCAGTACTTCGGGCCA		1	4.471847928550602E-6	44	TCRBV29-01*01	TCRBV29	TCRBV29-01	01				TCRBD01-01*01	TCRBD01	TCRBD01-01	01				TCRBJ02-05*01	TCRBJ02	TCRBJ02-05	01				3	6	1	4	2	2	37	48	54	61	63	1	Out	VDJ
ATCAATTCCCTGGAGCTTGGTGACTCTGCTGTGTATTTCTGTGCCAGCAGCCAAGCAATGTCTGGAAACACCATATATTTTGGAGAG	CASSQAMSGNTIYF	3	6.350024058541856E-5	42	TCRBV03	TCRBV03	unresolved			TCRBV03-01,TCRBV03-02		TCRBD01-01*01	TCRBD01	TCRBD01-01	01				TCRBJ01-03*01	TCRBJ01	TCRBJ01-03	01				1	0	4	6	3	1	39	-1	55	57	60	3	In	VDJ
GAGATGAATGTGAGCACCTTGGAGCTGGGGGACTCGGCCCTTTATCTTTGCGCCAGCAGTGACAGCTCTGAAGCTTTCTTTGGACAA	CASSDSSEAFF	2	3.4880413842694696E-5	33	TCRBV05-01*01	TCRBV05	TCRBV05-01	01				TCRBD01-01*01	TCRBD01	TCRBD01-01	01				TCRBJ01-01*01	TCRBJ01	TCRBJ01-01	01				5	1	2	5	2	6	48	59	60	65	67	2	In	VDJ
CTCAGGCTGCTGTCGGCTGCTCCCTCCCAGACATCTGTGTACTTCTGTGCCAGCACCGGGACAGTAGGTGGCTACACCTTCGGTTCG	CASTGTVGGYTF	1	2.5042348399883374E-5	36	TCRBV06-05*01	TCRBV06	TCRBV06-05	01				TCRBD01-01*01	TCRBD01	TCRBD01-01	01				TCRBJ01-02*01	TCRBJ01	TCRBJ01-02	01				7	2	0	5	4	7	45	55	57	64	68	1	In	VDJ
ACCCTGGAGTCTGCCAGGCCCTCACATACCTCTCAGTACCTCTGTGCCAGCGGGACAGGGCCTTTCACTGAAGCTTTCTTTGGACAA	CASGTGPFTEAFF	1	1.699302212849229E-5	39	TCRBV25-01*01	TCRBV25	TCRBV25-01	01				TCRBD01-01*01	TCRBD01	TCRBD01-01	01				TCRBJ01-01*01	TCRBJ01	TCRBJ01-01	01				8	0	0	3	5	4	42	-1	51	60	65	1	In	VDJ
ATCCTGGAGTCGCCCAGCCCCAACCAGACCTCTCTGTACTTCTGTGCCAGCAGTTTAGGGCAGGGTAGCGAGCAGTACTTCGGGCCG	CASSLGQGSEQYF	1	1.9676130885622652E-5	39	TCRBV27-01*01	TCRBV27	TCRBV27-01	01				TCRBD01-01*01	TCRBD01	TCRBD01-01	01				TCRBJ02-07*01	TCRBJ02	TCRBJ02-07	01				2	3	4	3	3	6	42	57	60	65	68	1	In	VDJ
TTGGAGTCGGCTGCTCCCTCCCAAACATCTGTGTACTTCTGTGCCAGCAGTTACGGGACTAGCGGCTACGAGCAGTACTTCGGGCCG	CASSYGTSGYEQYF	1	2.0570500471332773E-5	42	TCRBV06	TCRBV06	unresolved			TCRBV06-02,TCRBV06-03		TCRBD02-01	TCRBD02	TCRBD02-01				01,02	TCRBJ02-07*01	TCRBJ02	TCRBJ02-07	01				2	0	0	5	0	3	39	-1	54	-1	65	1	In	VDJ
CTGGAGTCTGCCAGGCCCTCACATACCTCTCAGTACCTCTGTGCCAGCAGTGGTACAGGGATCACCACTGAAGCTTTCTTTGGACAA	CASSGTGITTEAFF	1	1.699302212849229E-5	42	TCRBV25-01*01	TCRBV25	TCRBV25-01	01				TCRBD01-01*01	TCRBD01	TCRBD01-01	01				TCRBJ01-01*01	TCRBJ01	TCRBJ01-01	01				4	2	3	3	5	4	39	52	54	60	65	1	In	VDJ
AAGAAGCTCCTTCTCAGTGACTCTGGCTTCTATCTCTGTGCCTGGAGTCCCCGAGGTTCGGGGAATTCACCCCTCCACTTTGGGAAC	CAWSPRGSGNSPLHF	1	6.2605870999708435E-6	45	TCRBV30-01*01	TCRBV30	TCRBV30-01	01				TCRBD02-01*01	TCRBD02	TCRBD02-01	01				TCRBJ01-06*01	TCRBJ01	TCRBJ01-06	01				2	10	8	3	0	7	36	48	58	-1	63	1	In	VDJ
CTGCTGGGGTTGGAGTCGGCTGCTCCCTCCCAAACATCTGTGTACTTCTGTGCCAGCAGCCCCGCGCAACTCTACACCTTCGGTTCG	CASSPAQLYTF	1	2.2359239642753013E-5	33	TCRBV06	TCRBV06	unresolved			TCRBV06-02,TCRBV06-03		TCRBD02-01	TCRBD02	TCRBD02-01				01,02	TCRBJ01-02*01	TCRBJ01	TCRBJ01-02	01				6	9	3	10	0	10	48	59	68	-1	71	1	In	VDJ
ACTGTGAGCAACATGAGCCCTGAAGACAGCAGCATATATCTCTGCAGCGTTGAATTAGTGGGCAGCTATGGCTACACCTTCGGTTCG	CSVELVGSYGYTF	1	5.366217514260723E-6	39	TCRBV29-01*01	TCRBV29	TCRBV29-01	01				TCRBD01-01*01	TCRBD01	TCRBD01-01	01				TCRBJ01-02*01	TCRBJ01	TCRBJ01-02	01				2	5	8	0	2	4	42	54	59	63	65	1	In	VDJ
GCCTTGTTGCTGGGGGACTCGGCCCTCTATCTCTGTGCCAGCAGCTTGGCCCTTTACCAGGGGACCTACGAGCAGTACTTCGGGCCG	CASSLALYQGTYEQYF	1	2.146487005704289E-5	48	TCRBV05-06*01	TCRBV05	TCRBV05-06	01				TCRBD01-01*01	TCRBD01	TCRBD01-01	01				TCRBJ02-07*01	TCRBJ02	TCRBJ02-07	01				0	8	4	2	1	2	33	49	57	63	64	1	In	VDJ
AAGATCCGGTCCACAAAGCTGGAGGACTCAGCCATGTACTTCTGTGCCAGCACCGAACGACAGGGGAATGGCTACACCTTCGGTTCG	CASTERQGNGYTF	1	2.5936717985593495E-5	39	TCRBV02-01*01	TCRBV02	TCRBV02-01	01				TCRBD01-01*01	TCRBD01	TCRBD01-01	01				TCRBJ01-02*01	TCRBJ01	TCRBJ01-02	01				7	6	2	2	1	6	42	52	58	66	67	1	In	VDJ
CACATCAATTCCCTGGAGCTTGGTGACTCTGCTGTGTATTTCTGTGCCAGCAGCCAGTCGGCAAATTCACCCCTCCACTTTGGGAAC	CASSQSANSPLHF	1	2.2359239642753013E-5	39	TCRBV03	TCRBV03	unresolved			TCRBV03-01,TCRBV03-02				unresolved		TCRBD01,TCRBD02	TCRBD01-01,TCRBD02-01		TCRBJ01-06*01	TCRBJ01	TCRBJ01-06	01				3	3	9	0	1	7	42	56	59	62	63	1	In	VDJ
CTGATCCTGGAGTCGCCCAGCCCCAACCAGACCTCTCTGTACTTCTGTGCCAGCAGACCCAGCGGCGGTGAAGCTTTCTTTGGACAA	CASRPSGGEAFF	1	2.5936717985593495E-5	36	TCRBV27-01*01	TCRBV27	TCRBV27-01	01				TCRBD02-01	TCRBD02	TCRBD02-01				01,02	TCRBJ01-01*01	TCRBJ01	TCRBJ01-01	01				6	4	6	5	3	7	45	56	60	65	68	1	In	VDJ
CACATCAATTCCCTGGAGCTTGGTGACTCTGCTGTGTATTTCTGTGCCAGCAGCCAACGAATGGGACAGCCCCAGCATTTTGGTGAT	CASSQRMGQPQHF	1	2.9514196328433978E-5	39	TCRBV03	TCRBV03	unresolved			TCRBV03-01,TCRBV03-02				unresolved		TCRBD01,TCRBD02	TCRBD01-01,TCRBD02-01		TCRBJ01-05*01	TCRBJ01	TCRBJ01-05	01				2	5	0	8	0	7	42	57	62	-1	66	1	In	VDJ
AAGCTCCTTCTCAGTGACTCTGGCTTCTATCTCTGTGCCTGGAGTTGGACAGGGGGATAACCTAACTATGGCTACACCTTCGGTTCG	CAWSWTGG*PNYGYTF	1	6.2605870999708435E-6	48	TCRBV30-01*01	TCRBV30	TCRBV30-01	01				TCRBD01-01*01	TCRBD01	TCRBD01-01	01				TCRBJ01-02*01	TCRBJ01	TCRBJ01-02	01				2	1	1	1	5	0	33	45	46	56	61	1	Stop	VDJ
GAGCAACATGAGCCCTGAAGACAGCAGCATATATCTCTGCAGCGTTGTCCCTAGCGGGAGAACACAGATACGCAGTATTTTGGCCCA		1	7.154956685680964E-6	44	TCRBV29-01*01	TCRBV29	TCRBV29-01	01				TCRBD02-01*02	TCRBD02	TCRBD02-01	02				TCRBJ02-03*01	TCRBJ02	TCRBJ02-03	01				4	3	4	2	2	2	37	47	50	60	62	1	Out	VDJ
CTGACCCTGGAGTCTGCCAGGCCCTCACATACCTCTCAGTACCTCTGTGCCAGCAGGGAGGGGGCCTACGAGCAGTACTTCGGGCCG	CASREGAYEQYF	1	1.2521174199941687E-5	36	TCRBV25-01*01	TCRBV25	TCRBV25-01	01						unresolved		TCRBD01,TCRBD02	TCRBD01-01,TCRBD02-01		TCRBJ02-07*01	TCRBJ02	TCRBJ02-07	01				6	2	5	1	0	2	45	56	58	-1	64	1	In	VDJ
ATCAATTCCCTGGAGCTTGGTGACTCTGCTGTGTATTTCTGTGCCAGCAGCCTCGGACACCTAAACACTGAAGCTTTCTTTGGACAA	CASSLGHLNTEAFF	1	2.7725457157013735E-5	42	TCRBV03	TCRBV03	unresolved			TCRBV03-01,TCRBV03-02		TCRBD01-01*01	TCRBD01	TCRBD01-01	01				TCRBJ01-01*01	TCRBJ01	TCRBJ01-01	01				4	2	1	6	4	2	39	52	54	59	63	1	In	VDJ
CACGCCCTGCAGCCAGAAGACTCAGCCCTGTATCTCTGCGCCAGCAGCCGCGCTGGGAGCGACGCCTACGAGCAGTACTTCGGGCCG	CASSRAGSDAYEQYF	1	2.5936717985593495E-5	45	TCRBV04-01*01	TCRBV04	TCRBV04-01	01				TCRBD02-01*02	TCRBD02	TCRBD02-01	02				TCRBJ02-07*01	TCRBJ02	TCRBJ02-07	01				4	5	9	2	5	2	36	49	54	59	64	1	In	VDJ
AAGAAGCTCCTTCTCAGTGACTCTGGCTTCTATCTCTGTGCCTGGAGTGTAAGCCCTCTTGAGATGAGAAAACTGTTTTTTGGCAGT	CAWSVSPLEMRKLFF	1	1.4309913371361928E-5	45	TCRBV30-01*01	TCRBV30	TCRBV30-01	01				TCRBD02-01	TCRBD02	TCRBD02-01				01,02	TCRBJ01-04*01	TCRBJ01	TCRBJ01-04	01				0	1	6	7	14	10	36	50	51	54	68	1	In	VDJ
ACAGTGACCAGTGCCCATCCTGAAGACAGCAGCTTCTACATCTGCAGTGCTAGATACACAGGGGGCACTGAAGCTTTCTTTGGACAA	CSARYTGGTEAFF	1	1.9676130885622652E-5	39	TCRBV20	TCRBV20	unresolved			TCRBV20-01,TCRBV20-or09_02		TCRBD01-01*01	TCRBD01	TCRBD01-01	01				TCRBJ01-01*01	TCRBJ01	TCRBJ01-01	01				2	3	3	1	0	4	42	54	57	-1	65	1	In	VDJ
GTTGGAGTCGGCTGCTCCCTCCCAAACATCTGTGTACTTCTGTGCCAGCGCCGGGACGGAGGGGATCAGCCCCAGCATTTTGGTGAT		1	2.8619826742723856E-5	41	TCRBV06	TCRBV06	unresolved			TCRBV06-02,TCRBV06-03		TCRBD02-01*02	TCRBD02	TCRBD02-01	02				TCRBJ01-05*01	TCRBJ01	TCRBJ01-05	01				8	8	10	0	1	5	40	49	57	63	64	1	Out	VDJ
CTGAGTTCTAAGAAGCTCCTTCTCAGTGACTCTGGCTTCTATCTCTGTGCCTGGATTTCTGCTGGGGATGAGCAGTTCTTCGGGCCA	CAWISAGDEQFF	1	9.838065442811326E-6	36	TCRBV30-01*01	TCRBV30	TCRBV30-01	01						unresolved		TCRBD01,TCRBD02	TCRBD01-01,TCRBD02-01		TCRBJ02-01*01	TCRBJ02	TCRBJ02-01	01				4	8	6	2	0	8	45	55	63	-1	67	1	In	VDJ
CGGTCCACAAAGCTGGAGGACTCAGCCATGTACTTCTGTGCCAGCAGCGCAACGGGGGGCTGGGGCGAAAAACTGTTTTTTGGCAGT	CASSATGGWGEKLFF	3	5.455654472831735E-5	45	TCRBV02-01*01	TCRBV02	TCRBV02-01	01				TCRBD02-01*01	TCRBD02	TCRBD02-01	01				TCRBJ01-04*01	TCRBJ01	TCRBJ01-04	01				6	5	8	1	7	8	36	47	52	59	66	3	In	VDJ
TCTAAGAAGCTCCTTCTCAGTGACTCTGGCTTCTATCTCTGTGCCTGGAGTTTGGGTCGCTCTGGAAACACCATATATTTTGGAGAG	CAWSLGRSGNTIYF	1	1.878176129991253E-5	42	TCRBV30-01*01	TCRBV30	TCRBV30-01	01						unresolved		TCRBD01,TCRBD02	TCRBD01-01,TCRBD02-01		TCRBJ01-03*01	TCRBJ01	TCRBJ01-03	01				2	2	0	9	3	0	39	51	53	56	59	1	In	VDJ
CTGGAGTCGCCCAGCCCCAACCAGACCTCTCTGTACTTCTGTGCCAGCAAAGCCGGGCCGACGACCTACGAGCAGTACTTCGGGCCG	CASKAGPTTYEQYF	1	1.9676130885622652E-5	42	TCRBV27-01*01	TCRBV27	TCRBV27-01	01						unresolved		TCRBD01,TCRBD02	TCRBD01-01,TCRBD02-01		TCRBJ02-07*01	TCRBJ02	TCRBJ02-07	01				7	5	8	0	6	2	39	49	54	58	64	1	In	VDJ
CTGCTGTCGGCTGCTCCCTCCCAGACATCTGTGTACTTCTGTGCCAGCAGTTTCTCCGGGAGCCCCTACGAGCAGTACTTCGGGCCG	CASSFSGSPYEQYF	1	2.2359239642753013E-5	42	TCRBV06-05*01	TCRBV06	TCRBV06-05	01				TCRBD02-01*02	TCRBD02	TCRBD02-01	02				TCRBJ02-07*01	TCRBJ02	TCRBJ02-07	01				0	0	8	2	2	2	39	-1	56	62	64	1	In	VDJ
ATCCGGTCCACAAAGCTGGAGGACTCAGCCATGTACTTCTGTGCCAGCAGTGGGGACCTTAGCAATCAGCCCCAGCATTTTGGTGAT	CASSGDLSNQPQHF	1	3.309167467127446E-5	42	TCRBV02-01*01	TCRBV02	TCRBV02-01	01						unresolved		TCRBD01,TCRBD02	TCRBD01-01,TCRBD02-01		TCRBJ01-05*01	TCRBJ01	TCRBJ01-05	01				4	0	0	7	2	0	39	-1	52	57	59	1	In	VDJ
GAGTCGGCTGCTCCCTCCCAAACATCTGTGTACTTCTGTGCCAGCAGTTACCCCCCGGACAGGGCAACCGAGCAGTACTTCGGGCCG	CASSYPPDRATEQYF	1	2.0570500471332773E-5	45	TCRBV06	TCRBV06	unresolved			TCRBV06-02,TCRBV06-03		TCRBD01-01*01	TCRBD01	TCRBD01-01	01				TCRBJ02-07*01	TCRBJ02	TCRBJ02-07	01				2	5	1	3	4	6	36	51	56	64	68	1	In	VDJ
ATCAATTCCCTGGAGCTTGGTGACTCTGCTGTGTATTTCTGTGCCAGCAGCCAGGGGCAGCCGAACACTGAAGCTTTCTTTGGACAA	CASSQGQPNTEAFF	1	2.7725457157013735E-5	42	TCRBV03	TCRBV03	unresolved			TCRBV03-01,TCRBV03-02		TCRBD01-01*01	TCRBD01	TCRBD01-01	01				TCRBJ01-01*01	TCRBJ01	TCRBJ01-01	01				3	0	7	0	4	1	39	-1	53	58	62	1	In	VDJ
ACTGTGAGCAACATGAGCCCTGAAGACAGCAGCATATATCTCTGCAGCGCAAGGACAGGGGGTATATACGAGCAGTACTTCGGGCCG	CSARTGGIYEQYF	1	5.366217514260723E-6	39	TCRBV29-01*01	TCRBV29	TCRBV29-01	01				TCRBD01-01*01	TCRBD01	TCRBD01-01	01				TCRBJ02-07*01	TCRBJ02	TCRBJ02-07	01				7	3	1	1	4	4	42	49	52	62	66	1	In	VDJ
ATCAATTCCCTGGAGCTTGGTGACTCTGCTGTGTATTTCTGTGCCAGCAGCCCTAGCGGGAGAAGTAACGAGCAGTACTTCGGGCCG	CASSPSGRSNEQYF	1	2.0570500471332773E-5	42	TCRBV03	TCRBV03	unresolved			TCRBV03-01,TCRBV03-02		TCRBD02-01*02	TCRBD02	TCRBD02-01	02				TCRBJ02-07*01	TCRBJ02	TCRBJ02-07	01				4	0	4	2	5	5	39	-1	52	62	67	1	In	VDJ
TTCTAAGAAGCTCCTTCTCAGTGACTCTGGCTTCTATCTCTGTGCCTGGACTTGCGACAGGGGGCTTGAGGCTACACCTTCGGTTCG		1	6.2605870999708435E-6	41	TCRBV30-01*01	TCRBV30	TCRBV30-01	01				TCRBD01-01*01	TCRBD01	TCRBD01-01	01				TCRBJ01-02*01	TCRBJ01	TCRBJ01-02	01				4	5	2	0	4	8	40	50	55	65	69	1	Out	VDJ
ACCCTGGAGTCTGCCAGGCCCTCACATACCTCTCAGTACCTCTGTGCCAGCAGGACAGGGGGCGCCTACGAGCAGTACTTCGGGCCG	CASRTGGAYEQYF	1	1.2521174199941687E-5	39	TCRBV25-01*01	TCRBV25	TCRBV25-01	01				TCRBD01-01*01	TCRBD01	TCRBD01-01	01				TCRBJ02-07*01	TCRBJ02	TCRBJ02-07	01				6	0	2	0	1	2	42	-1	53	63	64	1	In	VDJ
TCGGCTGCTCCCTCCCAAACATCTGTGTACTTCTGTGCCAGCCCCTAAGAATGACGGGAGGGCCTGTGCGAGCAGTACTTCGGGCCG	CASP*E*REGLCEQYF	1	2.0570500471332773E-5	48	TCRBV06	TCRBV06	unresolved			TCRBV06-02,TCRBV06-03		TCRBD02-01*02	TCRBD02	TCRBD02-01	02				TCRBJ02-07*01	TCRBJ02	TCRBJ02-07	01				8	12	8	0	6	6	33	42	54	62	68	1	Stop	VDJ
GTGAGCAACATGAGCCCTGAAGACAGCAGCATATATCTCTGCAGCGTTGCCGGGACAGGGGGCATCTATGGCTACACCTTCGGTTCG	CSVAGTGGIYGYTF	1	5.366217514260723E-6	42	TCRBV29-01*01	TCRBV29	TCRBV29-01	01				TCRBD01-01*01	TCRBD01	TCRBD01-01	01				TCRBJ01-02*01	TCRBJ01	TCRBJ01-02	01				4	2	0	0	2	4	39	49	51	63	65	1	In	VDJ
GCAGCCTGCAGAACTGGAGGATTCTGGAGTTTATTTCTGTGCCAGCAGCCCCGGGACAGGGTTGCCCACGAGCAGTACTTCGGGCCG		10	1.8066265631344435E-4	44	TCRBV14-01*01	TCRBV14	TCRBV14-01	01				TCRBD01-01*01	TCRBD01	TCRBD01-01	01				TCRBJ02-07*01	TCRBJ02	TCRBJ02-07	01				4	2	0	3	6	5	37	50	52	61	67	10	Out	VDJ
TCTAAGAAGCTCCTTCTCAGTGACTCTGGCTTCTATCTCTGTGCCTGGAGGTCAGTGGGCCAGAGAAACACCATATATTTTGGAGAG	CAWRSVGQRNTIYF	1	1.878176129991253E-5	42	TCRBV30-01*01	TCRBV30	TCRBV30-01	01				TCRBD01-01*01	TCRBD01	TCRBD01-01	01				TCRBJ01-03*01	TCRBJ01	TCRBJ01-03	01				3	6	8	0	4	5	39	50	56	60	64	1	In	VDJ
ATCCTGAGTTCTAAGAAGCTCCTTCTCAGTGACTCTGGCTTCTATCTCTGTGCCTGGAGTGCGAGCGGGGAGCTGTTTTTTGGAGAA	CAWSASGELFF	1	8.049326271391085E-6	33	TCRBV30-01*01	TCRBV30	TCRBV30-01	01				TCRBD02-01*02	TCRBD02	TCRBD02-01	02				TCRBJ02-02*01	TCRBJ02	TCRBJ02-02	01				1	1	11	2	0	7	48	61	62	-1	65	1	In	VDJ
ACCCTGGAGTCTGCCAGGCCCTCACATACCTCTCAGTACCTCTGTGCCAGCACCGGAGGCGGGTTCGACGAGCAGTACTTCGGGCCG	CASTGGGFDEQYF	1	1.2521174199941687E-5	39	TCRBV25-01*01	TCRBV25	TCRBV25-01	01				TCRBD02-01	TCRBD02	TCRBD02-01				01,02	TCRBJ02-07*01	TCRBJ02	TCRBJ02-07	01				7	6	7	4	4	5	42	52	58	63	67	1	In	VDJ
GTGAACGCCTTGTTGCTGGGGGACTCGGCCCTCTATCTCTGTGCCAGCAGCGGCCTACAGGGGGCGGTTGGCTACACCTTCGGTTCG	CASSGLQGAVGYTF	1	2.3253609228463134E-5	42	TCRBV05-06*01	TCRBV05	TCRBV05-06	01				TCRBD01-01*01	TCRBD01	TCRBD01-01	01				TCRBJ01-02*01	TCRBJ01	TCRBJ01-02	01				4	5	3	0	3	7	39	51	56	65	68	1	In	VDJ
ATGAGCCCTGAAGACAGCAGCATATATCTCTGCAGCGTTGCAGGGACTAGCGGGAGGGGGTTTTCCTACGAGCAGTACTTCGGGCCG	CSVAGTSGRGFSYEQYF	1	5.366217514260723E-6	51	TCRBV29-01*01	TCRBV29	TCRBV29-01	01				TCRBD02-01*02	TCRBD02	TCRBD02-01	02				TCRBJ02-07*01	TCRBJ02	TCRBJ02-07	01				4	2	0	0	5	1	30	40	42	58	63	1	In	VDJ
TCAACTCTGACTGTGAGCAACATGAGCCCTGAAGACAGCAGCATATATCTCTGGGGGACAGGGGCGGCTGAGCAGTTCTTCGGGCCA	WGTGAAEQFF	1	8.943695857101204E-6	30	TCRBV29-01*01	TCRBV29	TCRBV29-01	01				TCRBD01-01*01	TCRBD01	TCRBD01-01	01				TCRBJ02-01*01	TCRBJ02	TCRBJ02-01	01				12	1	0	2	4	9	51	53	54	64	68	1	In	VDJ
CTGAATGTGAACGCCTTGTTGCTGGGGGACTCGGCCCTCTATCTCTGTGCCAGCAGCTTGGGGCGGGAGACCCAGTACTTCGGGCCA	CASSLGRETQYF	2	2.5936717985593495E-5	36	TCRBV05-06*01	TCRBV05	TCRBV05-06	01				TCRBD02-01	TCRBD02	TCRBD02-01				01,02	TCRBJ02-05*01	TCRBJ02	TCRBJ02-05	01				0	1	7	5	0	5	45	61	62	-1	66	2	In	VDJ
GAGTCGGCTGCTCCCTCCCAGACATCTGTGTACTTCTGTGCCAGCAGTGCGTCCGGGACAGGGCGATACGAGCAGTACTTCGGGCCG	CASSASGTGRYEQYF	1	3.309167467127446E-5	45	TCRBV06-01*01	TCRBV06	TCRBV06-01	01				TCRBD01-01*01	TCRBD01	TCRBD01-01	01				TCRBJ02-07*01	TCRBJ02	TCRBJ02-07	01				4	5	0	3	3	4	36	49	54	63	66	1	In	VDJ
AAGAAGCTCCTTCTCAGTGACTCTGGCTTCTATCTCTGTGCCTGGAGTATTCTAGGACTGGGCAATCAGCCCCAGCATTTTGGTGAT	CAWSILGLGNQPQHF	1	8.049326271391085E-6	45	TCRBV30-01*01	TCRBV30	TCRBV30-01	01				TCRBD02-01	TCRBD02	TCRBD02-01				01,02	TCRBJ01-05*01	TCRBJ01	TCRBJ01-05	01				2	6	1	10	2	2	36	48	54	59	61	1	In	VDJ
CGCCCAGCCCCAACCAGACCTCTCTGTACTTCTGTGCCAGCAGTTCCGGACGCGCGTGGGGATTCCTACGAGCAGTACTTCGGGCCG		1	1.9676130885622652E-5	49	TCRBV27-01*01	TCRBV27	TCRBV27-01	01						unresolved		TCRBD01,TCRBD02	TCRBD01-01,TCRBD02-01		TCRBJ02-07*01	TCRBJ02	TCRBJ02-07	01				4	13	0	8	1	1	32	45	58	62	63	1	Out	VDJ
CATCCTGAAGACAGCAGCTTCTACATCTGCAGTGCTACCAAAAGGGGAGCTAAAAGCTCTGGGGCCAACGTCCTGACTTTCGGGGCC	CSATKRGAKSSGANVLTF	1	1.9676130885622652E-5	54	TCRBV20	TCRBV20	unresolved			TCRBV20-01,TCRBV20-or09_02				unresolved		TCRBD01,TCRBD02	TCRBD01-01,TCRBD02-01		TCRBJ02-06*01	TCRBJ02	TCRBJ02-06	01				4	5	5	2	9	0	27	37	42	47	56	1	In	VDJ
AGGCTGCTGTCGGCTGCTCCCTCCCAGACATCTGTGTACTTCTGTGCCAGTCAACCGGGACAGCTGCTTCGGGCTTTCTTTGGACAA	CASQPGQLLRAFF	1	2.9514196328433978E-5	39	TCRBV06-05*01	TCRBV06	TCRBV06-05	01				TCRBD01-01*01	TCRBD01	TCRBD01-01	01				TCRBJ01-01*01	TCRBJ01	TCRBJ01-01	01				9	6	0	5	9	11	42	50	56	63	72	1	In	VDJ
TGGAGTCAGCTGCTCCCTCTCAGACTTCTGTTTACTTCTGTGCCAGCAGTTACATACAGGGTAGGAAACACCATATATTTTGGAGAG		11	2.0570500471332772E-4	43	TCRBV06-07*01	TCRBV06	TCRBV06-07	01				TCRBD01-01*01	TCRBD01	TCRBD01-01	01				TCRBJ01-03*01	TCRBJ01	TCRBJ01-03	01				2	2	3	3	2	4	38	53	55	61	63	11	Out	VDJ
CGCCTTGTTGCTGGGGGACTCGGCCCTCTATCTCTGTGCCAGCAGATGGGACAGGGAAAAACTAGTTCACCCCTCCACTTTGGGAAC		1	2.2359239642753013E-5	47	TCRBV05-06*01	TCRBV05	TCRBV05-06	01				TCRBD01-01*01	TCRBD01	TCRBD01-01	01				TCRBJ01-06*01	TCRBJ01	TCRBJ01-06	01				5	2	0	3	9	9	34	45	47	56	65	1	Out	VDJ
AAGCTCCTTCTCAGTGACTCTGGCTTCTATCTCTGTGCCTGGAGTCCAATGGGTGCAACCCCGGGGACTGAAGCTTTCTTTGGACAA	CAWSPMGATPGTEAFF	1	8.049326271391085E-6	48	TCRBV30-01*01	TCRBV30	TCRBV30-01	01				TCRBD02-01*01	TCRBD02	TCRBD02-01	01				TCRBJ01-01*01	TCRBJ01	TCRBJ01-01	01				2	16	8	3	0	5	33	45	61	-1	66	1	In	VDJ
ATCCGGTCCACAAAGCTGGAGGACTCAGCCATGTACTTCTGTGCCAGCAGAGTACCGGACGTCTCCTACGAGCAGTACTTCGGGCCG	CASRVPDVSYEQYF	1	2.2359239642753013E-5	42	TCRBV02-01*01	TCRBV02	TCRBV02-01	01						unresolved		TCRBD01,TCRBD02	TCRBD01-01,TCRBD02-01		TCRBJ02-07*01	TCRBJ02	TCRBJ02-07	01				6	6	1	7	2	0	39	50	56	60	62	1	In	VDJ
CACGCCCTGCAGCCAGAAGACTCAGCCCTGTATCTCTGCGCCAGCAGCCAGGAACAGGGATCCAACTATGGCTACACCTTCGGTTCG	CASSQEQGSNYGYTF	1	2.7725457157013735E-5	45	TCRBV04-01*01	TCRBV04	TCRBV04-01	01				TCRBD01-01*01	TCRBD01	TCRBD01-01	01				TCRBJ01-02*01	TCRBJ01	TCRBJ01-02	01				3	3	3	3	4	2	36	50	53	59	63	1	In	VDJ
ACCAGTGCCCATCCTGAAGACAGCAGCTTCTACATCTGCAGTGCTAGAGATCCAGGGATATCCTACAATGAGCAGTTCTTCGGGCCA	CSARDPGISYNEQFF	2	3.845789218553518E-5	45	TCRBV20	TCRBV20	unresolved			TCRBV20-01,TCRBV20-or09_02		TCRBD01-01*01	TCRBD01	TCRBD01-01	01				TCRBJ02-01*01	TCRBJ02	TCRBJ02-01	01				0	2	4	3	3	1	36	50	52	57	60	2	In	VDJ
AGGCTGCTGTCGGCTGCTCCCTCCCAGACATCTGTGTACTTCTGTGCCAGCACCGACCTTGGGATCTCTGAAGCTTTCTTTGGACAA	CASTDLGISEAFF	1	2.9514196328433978E-5	39	TCRBV06-05*01	TCRBV06	TCRBV06-05	01						unresolved		TCRBD01,TCRBD02	TCRBD01-01,TCRBD02-01		TCRBJ01-01*01	TCRBJ01	TCRBJ01-01	01				7	8	0	8	3	6	42	52	60	64	67	1	In	VDJ
TCTGCCATCCCCAACCAGACAGCTCTTTACTTCTGTGCCACCAGTGATACCGATTCCTTGGGCCAAGAGACCCAGTACTTCGGGCCA	CATSDTDSLGQETQYF	1	9.838065442811326E-6	48	TCRBV24	TCRBV24	unresolved			TCRBV24-01,TCRBV24-or09_02				unresolved		TCRBD01,TCRBD02	TCRBD01-01,TCRBD02-01		TCRBJ02-05*01	TCRBJ02	TCRBJ02-05	01				3	11	0	9	0	1	33	48	59	-1	62	1	In	VDJ
CTGTCGGCTGCTCCCTCCCAGACATCTGTGTACTTCTGTGCCAGCAGGTCCGACAGGAATAGCAATCAGCCCCAGCATTTTGGTGAT	CASRSDRNSNQPQHF	1	3.130293549985422E-5	45	TCRBV06-05*01	TCRBV06	TCRBV06-05	01				TCRBD01-01*01	TCRBD01	TCRBD01-01	01				TCRBJ01-05*01	TCRBJ01	TCRBJ01-05	01				6	4	2	4	2	0	36	47	51	57	59	1	In	VDJ
GAGTCGCCCAGCCCCAACCAGACCTCTCTGTACTTCTGTGCCAGCAGTCCTTGACAGGGGGTGAGTCAGCCCCAGCATTTTGGTGAT	CASSP*QGVSQPQHF	1	2.7725457157013735E-5	45	TCRBV27-01*01	TCRBV27	TCRBV27-01	01				TCRBD01-01*01	TCRBD01	TCRBD01-01	01				TCRBJ01-05*01	TCRBJ01	TCRBJ01-05	01				5	4	2	1	4	6	36	48	52	61	65	1	Stop	VDJ
GTGAACGCCTTGTTGCTGGGGGACTCGGCCCTCTATCTCTGTGCCAGCAGCTTAATAAGCGGGGACTACGAGCAGTACTTCGGGCCG	CASSLISGDYEQYF	1	2.0570500471332773E-5	42	TCRBV05-06*01	TCRBV05	TCRBV05-06	01				TCRBD02-01*01	TCRBD02	TCRBD02-01	01				TCRBJ02-07*01	TCRBJ02	TCRBJ02-07	01				2	4	6	3	1	3	39	53	57	64	65	1	In	VDJ
CTGGAGTCTGCCAGGCCCTCACATACCTCTCAGTACCTCTGTGCCAGCAGTGAATTGACCGGGATCTATGGCTACACCTTCGGTTCG	CASSELTGIYGYTF	1	1.4309913371361928E-5	42	TCRBV25-01*01	TCRBV25	TCRBV25-01	01				TCRBD02-01*02	TCRBD02	TCRBD02-01	02				TCRBJ01-02*01	TCRBJ01	TCRBJ01-02	01				1	4	8	3	1	4	39	55	59	64	65	1	In	VDJ
TCCCTGGAGCTTGGTGACTCTGCTGTGTATTTCTGTGCCAGCAGCCAAGAACGACAGAATATGAACACTGAAGCTTTCTTTGGACAA	CASSQERQNMNTEAFF	1	2.6831087571303617E-5	48	TCRBV03	TCRBV03	unresolved			TCRBV03-01,TCRBV03-02		TCRBD01-01*01	TCRBD01	TCRBD01-01	01				TCRBJ01-01*01	TCRBJ01	TCRBJ01-01	01				0	2	2	5	4	0	33	50	52	57	61	1	In	VDJ
ATCAATTCCCTGGAGCTTGGTGACTCTGCTGTGTATTTCTGTGCCAGCAGCCTCCAGTCGGGTGGTGGAGAGCTGTTTTTTGGAGAA	CASSLQSGGGELFF	1	2.7725457157013735E-5	42	TCRBV03	TCRBV03	unresolved			TCRBV03-01,TCRBV03-02		TCRBD02-01	TCRBD02	TCRBD02-01				01,02	TCRBJ02-02*01	TCRBJ02	TCRBJ02-02	01				4	6	8	4	7	11	39	52	58	62	69	1	In	VDJ
CTAGAGTCTGCCATCCCCAACCAGACAGCTCTTTACTTCTGTGCCACCAGAGACAGACAGAGAAACTATGGCTACACCTTCGGTTCG	CATRDRQRNYGYTF	1	1.1626804614231567E-5	42	TCRBV24	TCRBV24	unresolved			TCRBV24-01,TCRBV24-or09_02		TCRBD01-01*01	TCRBD01	TCRBD01-01	01				TCRBJ01-02*01	TCRBJ01	TCRBJ01-02	01				7	1	2	5	7	2	39	50	51	56	63	1	In	VDJ
TCCCTGTCCCTAGAGTCTGCCATCCCCAACCAGACAGCTCTTTACTTCTGTGCCACCCAGTCAGCCTATGGCTACACCTTCGGTTCG	CATQSAYGYTF	1	1.1626804614231567E-5	33	TCRBV24	TCRBV24	unresolved			TCRBV24-01,TCRBV24-or09_02				unresolved		TCRBD01,TCRBD02	TCRBD01-01,TCRBD02-01		TCRBJ01-02*01	TCRBJ01	TCRBJ01-02	01				9	0	4	5	5	4	48	-1	57	60	65	1	In	VDJ
CTGGAGTCGCCCAGCCCCAACCAGACCTCTCTGTACTTCTGTGCCAGCAGCCCGGGACAGCTGAACACTGAAGCTTTCTTTGGACAA	CASSPGQLNTEAFF	1	2.5936717985593495E-5	42	TCRBV27-01*01	TCRBV27	TCRBV27-01	01				TCRBD01-01*01	TCRBD01	TCRBD01-01	01				TCRBJ01-01*01	TCRBJ01	TCRBJ01-01	01				6	3	0	5	1	0	39	50	53	60	61	1	In	VDJ
CACATCAATTCCCTGGAGCTTGGTGACTCTGCTGTGTATTTCTGTGCCAGCAGTCGACAGGGTAACACTGAAGCTTTCTTTGGACAA	CASSRQGNTEAFF	1	2.6831087571303617E-5	39	TCRBV03	TCRBV03	unresolved			TCRBV03-01,TCRBV03-02		TCRBD01-01*01	TCRBD01	TCRBD01-01	01				TCRBJ01-01*01	TCRBJ01	TCRBJ01-01	01				6	2	2	3	1	2	42	53	55	62	63	1	In	VDJ
TCCCTGGAGCTTGGTGACTCTGCTGTGTATTTCTGTGCCAGCAGCCGAACAGGGGGCGCGGGCACCGGGGAGCTGTTTTTTGGAGAA	CASSRTGGAGTGELFF	1	2.7725457157013735E-5	48	TCRBV03	TCRBV03	unresolved			TCRBV03-01,TCRBV03-02		TCRBD01-01*01	TCRBD01	TCRBD01-01	01				TCRBJ02-02*01	TCRBJ02	TCRBJ02-02	01				4	2	3	0	5	4	33	46	48	57	62	1	In	VDJ
ACCCTGGAGTCTGCCAGGCCCTCACATACCTCTCAGTACCTCTGTGCCAGCAGTGAATATGGAGATCGGCCCCAGCATTTTGGTGAT	CASSEYGDRPQHF	1	1.788739171420241E-5	39	TCRBV25-01*01	TCRBV25	TCRBV25-01	01				TCRBD02-01*02	TCRBD02	TCRBD02-01	02				TCRBJ01-05*01	TCRBJ01	TCRBJ01-05	01				0	1	10	2	4	9	42	59	60	64	68	1	In	VDJ
GAGTCGGCTGCTCCCTCCCAGACATCTGTGTACTTCTGTGCCAGCGGGGACGGACAGGGGGCTGCCGGGGAGCTGTTTTTTGGAGAA	CASGDGQGAAGELFF	3	5.992276224257808E-5	45	TCRBV06-01*01	TCRBV06	TCRBV06-01	01				TCRBD01-01*01	TCRBD01	TCRBD01-01	01				TCRBJ02-02*01	TCRBJ02	TCRBJ02-02	01				8	6	1	0	2	6	36	45	51	62	64	3	In	VDJ
CTGCTGTCGGCTGCTCCCTCCCAGACATCTGTGTACTTCTGTGCCAGCAGTCCCGGAACGGGGATAACTGAAGCTTTCTTTGGACAA	CASSPGTGITEAFF	2	5.8134023071157834E-5	42	TCRBV06-05*01	TCRBV06	TCRBV06-05	01				TCRBD02-01*01	TCRBD02	TCRBD02-01	01				TCRBJ01-01*01	TCRBJ01	TCRBJ01-01	01				5	7	8	3	3	5	39	51	58	63	66	2	In	VDJ
AATTCCCTGGAGCTTGGTGACTCTGCTGTGTATTTCTGTGCCAGCAGCCAGTCCGGGGCCGGCAATGAAAAACTGTTTTTTGGCAGT	CASSQSGAGNEKLFF	2	4.740158804263639E-5	45	TCRBV03	TCRBV03	unresolved			TCRBV03-01,TCRBV03-02				unresolved		TCRBD01,TCRBD02	TCRBD01-01,TCRBD02-01		TCRBJ01-04*01	TCRBJ01	TCRBJ01-04	01				3	4	7	0	4	5	36	50	54	59	63	2	In	VDJ
AGTTCTAAGAAGCTCCTTCTCAGTGACTCTGGCTTCTATCTCTGTGCCTGGAGTGTAGGTTTAAATTCACCCCTCCACTTTGGGAAC	CAWSVGLNSPLHF	1	6.2605870999708435E-6	39	TCRBV30-01*01	TCRBV30	TCRBV30-01	01						unresolved		TCRBD01,TCRBD02	TCRBD01-01,TCRBD02-01		TCRBJ01-06*01	TCRBJ01	TCRBJ01-06	01				0	0	5	4	4	7	42	-1	56	59	63	1	In	VDJ
CTTCACATCAATTCCCTGGAGCTTGGTGACTCTGCTGTGTATTTCTGTGCCAGCAGCCCAAGGGGCACTGAAGCTTTCTTTGGACAA	CASSPRGTEAFF	1	2.6831087571303617E-5	36	TCRBV03	TCRBV03	unresolved			TCRBV03-01,TCRBV03-02		TCRBD01-01*01	TCRBD01	TCRBD01-01	01				TCRBJ01-01*01	TCRBJ01	TCRBJ01-01	01				4	2	5	2	0	4	45	58	60	-1	65	1	In	VDJ
AATGTGAGCACCTTGGAGCTGGGGGACTCGGCCCTTTATCTTTGCGCCAGCAGCCTCGACAGGCGCTCAGGTTACACCTTCGGTTCG	CASSLDRRSGYTF	1	2.7725457157013735E-5	39	TCRBV05-01*01	TCRBV05	TCRBV05-01	01				TCRBD01-01*01	TCRBD01	TCRBD01-01	01				TCRBJ01-02*01	TCRBJ01	TCRBJ01-02	01				4	3	2	4	9	11	42	54	57	63	72	1	In	VDJ
ATCCGGTCCACAAAGCTGGAGGACTCAGCCATGTACTTCTGTGCCAGCAATACCGGGACCCGCACCGGGGAGCTGTTTTTTGGAGAA	CASNTGTRTGELFF	1	3.130293549985422E-5	42	TCRBV02-01*01	TCRBV02	TCRBV02-01	01						unresolved		TCRBD01,TCRBD02	TCRBD01-01,TCRBD02-01		TCRBJ02-02*01	TCRBJ02	TCRBJ02-02	01				7	5	0	7	3	4	39	49	54	59	62	1	In	VDJ
TCCCTGGAGCTTGGTGACTCTGCTGTGTATTTCTGTGCCAGCAGCATAGGGACAGGGGGCGCGAATCAGCCCCAGCATTTTGGTGAT	CASSIGTGGANQPQHF	1	2.8619826742723856E-5	48	TCRBV03	TCRBV03	unresolved			TCRBV03-01,TCRBV03-02		TCRBD01-01*01	TCRBD01	TCRBD01-01	01				TCRBJ01-05*01	TCRBJ01	TCRBJ01-05	01				5	3	0	0	3	4	33	45	48	60	63	1	In	VDJ
ATCAATTCCCTGGAGCTTGGTGACTCTGCTGTGTATTTCTGTGCCAGCAGCCCGGGACTGCACAATCAGCCCCAGCATTTTGGTGAT	CASSPGLHNQPQHF	1	2.8619826742723856E-5	42	TCRBV03	TCRBV03	unresolved			TCRBV03-01,TCRBV03-02		TCRBD02-01	TCRBD02	TCRBD02-01				01,02	TCRBJ01-05*01	TCRBJ01	TCRBJ01-05	01				4	1	0	10	3	3	39	52	53	59	62	1	In	VDJ
ATCCTGAGTTCTAAGAAGCTCCTTCTCAGTGACTCTGGCTTCTATCTCTGTGCCTGGAGCGCCGAGGGGGAGCAGTACTTCGGGCCG	CAWSAEGEQYF	1	5.366217514260723E-6	33	TCRBV30-01*01	TCRBV30	TCRBV30-01	01						unresolved		TCRBD01,TCRBD02	TCRBD01-01,TCRBD02-01		TCRBJ02-07*01	TCRBJ02	TCRBJ02-07	01				3	5	5	2	0	7	48	59	64	-1	69	1	In	VDJ
AAGCTCCTTCTCAGTGACTCTGGCTTCTATCTCTGTGCCTGGATCCATTCCGGGACTAGCGGCACCGGGGAGCTGTTTTTTGGAGAA	CAWIHSGTSGTGELFF	1	8.049326271391085E-6	48	TCRBV30-01*01	TCRBV30	TCRBV30-01	01				TCRBD02-01	TCRBD02	TCRBD02-01				01,02	TCRBJ02-02*01	TCRBJ02	TCRBJ02-02	01				4	8	0	5	0	4	33	43	51	-1	62	1	In	VDJ
ATCAATTCCCTGGAGCTTGGTGACTCTGCTGTGTATTTCTGTGCCAGCAGCCAAGGTGGGTGGTCAGATGGCTACACCTTCGGTTCG	CASSQGGWSDGYTF	1	2.2359239642753013E-5	42	TCRBV03	TCRBV03	unresolved			TCRBV03-01,TCRBV03-02				unresolved		TCRBD01,TCRBD02	TCRBD01-01,TCRBD02-01		TCRBJ01-02*01	TCRBJ01	TCRBJ01-02	01				1	2	0	9	7	6	39	55	57	60	67	1	In	VDJ
AATTCCCTGGAGCTTGGTGACTCTGCTGTGTATTTCTGTGCCAGCAGCACGGGGACTAGCGGGACCTACGAGCAGTACTTCGGGCCG	CASSTGTSGTYEQYF	1	2.0570500471332773E-5	45	TCRBV03	TCRBV03	unresolved			TCRBV03-01,TCRBV03-02		TCRBD02-01*02	TCRBD02	TCRBD02-01	02				TCRBJ02-07*01	TCRBJ02	TCRBJ02-07	01				5	3	0	3	0	2	36	48	51	-1	64	1	In	VDJ
CTGGAGTCTGCCAGGCCCTCACATACCTCTCAGTACCTCTGTGCCAGCAGTGTTGGGGCGGAAAACTATGGCTACACCTTCGGTTCG	CASSVGAENYGYTF	1	1.4309913371361928E-5	42	TCRBV25-01*01	TCRBV25	TCRBV25-01	01				TCRBD01-01*01	TCRBD01	TCRBD01-01	01				TCRBJ01-02*01	TCRBJ01	TCRBJ01-02	01				4	2	7	0	4	2	39	52	54	59	63	1	In	VDJ
ACCCTGGAGTCTGCCAGGCCCTCACATACCTCTCAGTACCTCTGTGCCAGCACTACGCTCATGAACACTGAAGCTTTCTTTGGACAA	CASTTLMNTEAFF	1	1.699302212849229E-5	39	TCRBV25-01*01	TCRBV25	TCRBV25-01	01				TCRBD02-01	TCRBD02	TCRBD02-01				01,02	TCRBJ01-01*01	TCRBJ01	TCRBJ01-01	01				7	0	4	9	6	0	42	-1	52	55	61	1	In	VDJ
CTGAGTTCTAAGAAGCTCCTTCTCAGTGACTCTGGCTTCTATCTCTGTGCCTGGAGTGGCTGGACAGGATCCTACACCTTCGGTTCG	CAWSGWTGSYTF	1	6.2605870999708435E-6	36	TCRBV30-01*01	TCRBV30	TCRBV30-01	01				TCRBD01-01*01	TCRBD01	TCRBD01-01	01				TCRBJ01-02*01	TCRBJ01	TCRBJ01-02	01				1	3	1	4	3	10	45	58	61	68	71	1	In	VDJ
CACACCCTGCAGCCAGAAGACTCGGCCCTGTATCTCTGCGCCAGCAGCCAGTTAAGGGGGAGCAATCAGCCCCAGCATTTTGGTGAT	CASSQLRGSNQPQHF	2	4.114100094266555E-5	45	TCRBV04-03*01	TCRBV04	TCRBV04-03	01				TCRBD01-01*01	TCRBD01	TCRBD01-01	01				TCRBJ01-05*01	TCRBJ01	TCRBJ01-05	01				3	4	5	1	0	1	36	50	54	-1	60	2	In	VDJ
CTCAGGCTGCTGTCGGCTGCTCCCTCCCAGACATCTGTGTACTTCTGTGCCAGCAGTTACGGCAACTATGGCTACACCTTCGGTTCG	CASSYGNYGYTF	1	2.4147978814173252E-5	36	TCRBV06-05*01	TCRBV06	TCRBV06-05	01				TCRBD01-01*01	TCRBD01	TCRBD01-01	01				TCRBJ01-02*01	TCRBJ01	TCRBJ01-02	01				2	0	9	0	0	2	45	-1	60	-1	63	1	In	VDJ
GAAGATCCGGTCCACAAAGCTGGAGGACTCAGCCATGTACTTCTGTGCCACCTAGCGGGGTCGGACACTGAAGCTTTCTTTGGACAA		1	3.0408565914144096E-5	38	TCRBV02-01*01	TCRBV02	TCRBV02-01	01				TCRBD02-01*01	TCRBD02	TCRBD02-01	01				TCRBJ01-01*01	TCRBJ01	TCRBJ01-01	01				10	1	4	3	4	3	43	50	51	60	64	1	Out	VDJ
CTGGGGTTGGAGTCGGCTGCTCCCTCCCAAACATCTGTGTACTTCTGTGCCACCAAGCCAACAAACTATGGCTACACCTTCGGTTCG	CATKPTNYGYTF	1	2.2359239642753013E-5	36	TCRBV06	TCRBV06	unresolved			TCRBV06-02,TCRBV06-03				unresolved		TCRBD01,TCRBD02	TCRBD01-01,TCRBD02-01		TCRBJ01-02*01	TCRBJ01	TCRBJ01-02	01				10	8	3	6	0	2	45	52	60	-1	63	1	In	VDJ
GAAGCTCCTTCTCAGTGACTCTGGCTTCTATCTCTGTGCCTGGAGTATCTGTAGGGTTGCTCTGGAAACACCATATATTTTGGAGAG		1	1.788739171420241E-5	47	TCRBV30-01*01	TCRBV30	TCRBV30-01	01						unresolved		TCRBD01,TCRBD02	TCRBD01-01,TCRBD02-01		TCRBJ01-03*01	TCRBJ01	TCRBJ01-03	01				2	6	5	3	3	0	34	46	52	56	59	1	Out	VDJ
AATGTGAACGCCTTGTTGCTGGGGGACTCGGCCCTCTATCTCTGTGCCAGCAGCTTGGACCCTTCCTACGAGCAGTACTTCGGGCCG	CASSLDPSYEQYF	1	2.0570500471332773E-5	39	TCRBV05-06*01	TCRBV05	TCRBV05-06	01						unresolved		TCRBD01,TCRBD02	TCRBD01-01,TCRBD02-01		TCRBJ02-07*01	TCRBJ02	TCRBJ02-07	01				0	0	3	7	3	1	42	-1	58	60	63	1	In	VDJ
GAGTCGGCTGCTCCCTCCCAAACATCTGTGTACTTCTGTGCCAGTTCTCTAACCCGGGACGTTCCCTACGAGCAGTACTTCGGGCCG	CASSLTRDVPYEQYF	1	1.9676130885622652E-5	45	TCRBV06	TCRBV06	unresolved			TCRBV06-02,TCRBV06-03				unresolved		TCRBD01,TCRBD02	TCRBD01-01,TCRBD02-01		TCRBJ02-07*01	TCRBJ02	TCRBJ02-07	01				9	11	0	7	4	2	36	44	55	60	64	1	In	VDJ
TCGGCTGCTCCCTCCCAGACATCTGTGTACTTCTGTGCCAGCAGTTACGTGGGGACTAGCGGGAGTAGTGAGCAGTACTTCGGGCCG	CASSYVGTSGSSEQYF	1	2.2359239642753013E-5	48	TCRBV06-05*01	TCRBV06	TCRBV06-05	01				TCRBD02-01*02	TCRBD02	TCRBD02-01	02				TCRBJ02-07*01	TCRBJ02	TCRBJ02-07	01				2	3	0	2	4	7	33	48	51	65	69	1	In	VDJ
AATGTGAGCACCTTGGAGCTGGGGGACTCGGCCCTTTATCTTTGCGCCAGCAGTCGGACGGCGTCCACTGAAGCTTTCTTTGGACAA	CASSRTASTEAFF	1	3.398604425698458E-5	39	TCRBV05-01*01	TCRBV05	TCRBV05-01	01						unresolved		TCRBD01,TCRBD02	TCRBD01-01,TCRBD02-01		TCRBJ01-01*01	TCRBJ01	TCRBJ01-01	01				5	2	1	7	6	4	42	53	55	59	65	1	In	VDJ
CTTCACCTACACGCCCTGCAGCCAGAAGACTCAGCCCTGTATCTCTGCGCCAGCAGCCAAGTAAGGGACGAGCAGTACTTCGGGCCG	CASSQVRDEQYF	1	2.5042348399883374E-5	36	TCRBV04-01*01	TCRBV04	TCRBV04-01	01						unresolved		TCRBD01,TCRBD02	TCRBD01-01,TCRBD02-01		TCRBJ02-07*01	TCRBJ02	TCRBJ02-07	01				1	2	5	3	0	5	45	61	63	-1	67	1	In	VDJ
AGTTCTAAGAAGCTCCTTCTCAGTGACTCTGGCTTCTATCTCTGTGCCTGGTCCCGGACAGGGGGCTACGAGCAGTACTTCGGGCCG	CAWSRTGGYEQYF	1	5.366217514260723E-6	39	TCRBV30-01*01	TCRBV30	TCRBV30-01	01				TCRBD01-01*01	TCRBD01	TCRBD01-01	01				TCRBJ02-07*01	TCRBJ02	TCRBJ02-07	01				5	4	1	1	0	3	42	51	55	-1	65	1	In	VDJ
TCCACAAAGCTGGAGGACTCAGCCATGTACTTCTGTGCCAGCAGTGATCGAGCCGGGACAGGGGGACATGGCTACACCTTCGGTTCG	CASSDRAGTGGHGYTF	1	2.5042348399883374E-5	48	TCRBV02-01*01	TCRBV02	TCRBV02-01	01				TCRBD01-01*01	TCRBD01	TCRBD01-01	01				TCRBJ01-02*01	TCRBJ01	TCRBJ01-02	01				3	7	0	1	2	6	33	47	54	65	67	1	In	VDJ
CTGACCCTGGAGTCTGCCAGGCCCTCACATACCTCTCAGTACCTCTGTGCCAGCAGTAAGGGGACCACTGAAGCTTTCTTTGGACAA	CASSKGTTEAFF	1	1.699302212849229E-5	36	TCRBV25-01*01	TCRBV25	TCRBV25-01	01						unresolved		TCRBD01,TCRBD02	TCRBD01-01,TCRBD02-01		TCRBJ01-01*01	TCRBJ01	TCRBJ01-01	01				5	3	0	7	0	4	45	57	60	-1	65	1	In	VDJ
ATTCCCTGGAGCTTGGTGACTCTGCTGTGTATTTCTGTGCCAGCAGCCAAGTTGGGGTTCCGATTTTCTGCCCAGCATTTTGGTGAT		1	2.8619826742723856E-5	46	TCRBV03	TCRBV03	unresolved			TCRBV03-01,TCRBV03-02				unresolved		TCRBD01,TCRBD02	TCRBD01-01,TCRBD02-01		TCRBJ01-05*01	TCRBJ01	TCRBJ01-05	01				1	2	6	2	13	11	35	51	53	57	70	1	Out	VDJ
CTGAAGATCCGGTCCACAAAGCTGGAGGACTCAGCCATGTACTTCTGTGCCAGCAGGGAAACAACTTACGAGCAGTACTTCGGGCCG	CASRETTYEQYF	1	2.2359239642753013E-5	36	TCRBV02-01*01	TCRBV02	TCRBV02-01	01						unresolved		TCRBD01,TCRBD02	TCRBD01-01,TCRBD02-01		TCRBJ02-07*01	TCRBJ02	TCRBJ02-07	01				2	0	3	6	3	4	45	-1	60	63	66	1	In	VDJ
GGGTTGGAGTCGGCTGCTCCCTCCCAAACATCTGTGTACTTCTGTGCCAGCGGCCGGACTGAGTCCTACGAGCAGTACTTCGGGCCG	CASGRTESYEQYF	2	3.398604425698458E-5	39	TCRBV06	TCRBV06	unresolved			TCRBV06-02,TCRBV06-03		TCRBD02-01	TCRBD02	TCRBD02-01				01,02	TCRBJ02-07*01	TCRBJ02	TCRBJ02-07	01				8	4	1	10	3	1	42	51	55	60	63	2	In	VDJ
ACAGTGACCAGTGCCCATCCTGAAGACAGCAGCTTCTACATCTGCAGTGCTAGAGGAGAAAAGGACACTGAAGCTTTCTTTGGACAA	CSARGEKDTEAFF	1	1.878176129991253E-5	39	TCRBV20	TCRBV20	unresolved			TCRBV20-01,TCRBV20-or09_02				unresolved		TCRBD01,TCRBD02	TCRBD01-01,TCRBD02-01		TCRBJ01-01*01	TCRBJ01	TCRBJ01-01	01				1	6	5	4	0	3	42	55	61	-1	64	1	In	VDJ
CTGGAGTCCGCCAGCACCAACCAGACATCTATGTACCTCTGTGCCAGCAGTTTTAGGGGACAGCACTATGGCTACACCTTCGGTTCG	CASSFRGQHYGYTF	6	1.2521174199941687E-4	42	TCRBV28-01*01	TCRBV28	TCRBV28-01	01				TCRBD01-01*01	TCRBD01	TCRBD01-01	01				TCRBJ01-02*01	TCRBJ01	TCRBJ01-02	01				3	3	0	5	1	3	39	53	56	63	64	6	In	VDJ
AGAGTCTGCCATCCCCAACCAGACAGCTCTTTACTTCTGTGCCACCAGTGATTTGGTCGGAGTATCGATGGCTACACCTTCGGTTCG		1	1.1626804614231567E-5	44	TCRBV24	TCRBV24	unresolved			TCRBV24-01,TCRBV24-or09_02		TCRBD02-01*02	TCRBD02	TCRBD02-01	02				TCRBJ01-02*01	TCRBJ01	TCRBJ01-02	01				0	3	10	2	5	6	37	55	58	62	67	1	Out	VDJ
CTACACACCCTGCAGCCAGAAGACTCGGCCCTGTATCTCTGTGCCAGCAGCCAAGAGGATGGGGGGTATGGCTACACCTTCGGTTCG	CASSQEDGGYGYTF	1	2.3253609228463134E-5	42	TCRBV04-02*01	TCRBV04	TCRBV04-02	01				TCRBD02-01*01	TCRBD02	TCRBD02-01	01				TCRBJ01-02*01	TCRBJ01	TCRBJ01-02	01				0	4	9	1	0	5	39	56	60	-1	66	1	In	VDJ
CTGGAGTCGCCCAGCCCCAACCAGACCTCTCTGTACTTCTGTGCCAGCAGTTTAAGGACGCACTCCTACGAGCAGTACTTCGGGCCG	CASSLRTHSYEQYF	1	1.9676130885622652E-5	42	TCRBV27-01*01	TCRBV27	TCRBV27-01	01						unresolved		TCRBD01,TCRBD02	TCRBD01-01,TCRBD02-01		TCRBJ02-07*01	TCRBJ02	TCRBJ02-07	01				2	1	1	7	3	0	39	54	55	59	62	1	In	VDJ
TCACTCTGAAGATCCGGTCCACAAAGCTGGAGGACTCAGCCATGTACTTCTGTGCCAGTCACAGGAGAGCCCCAGCATTTTGGTGAT		1	3.219730508556434E-5	31	TCRBV02-01*01	TCRBV02	TCRBV02-01	01				TCRBD01-01*01	TCRBD01	TCRBD01-01	01				TCRBJ01-05*01	TCRBJ01	TCRBJ01-05	01				9	2	3	4	2	8	50	58	60	65	67	1	Out	VDJ
TCAGGCTGCTGTCGGCTGCTCCCTCCCAGACATCTGTGTACTTCTGTGCCAGCACCTCTCCTTGGGGGGGAGCTGTTTTTTGGAGAA		1	3.0408565914144096E-5	37	TCRBV06-05*01	TCRBV06	TCRBV06-05	01						unresolved		TCRBD01,TCRBD02	TCRBD01-01,TCRBD02-01		TCRBJ02-02*01	TCRBJ02	TCRBJ02-02	01				7	9	0	9	0	8	44	54	63	-1	66	1	Out	VDJ
AATGTGAGCACCTTGGAGCTGGGGGACTCGGCCCTTTATCTTTGCGCCAGCAGCTTGGTTGTCAGCTACGAGCAGTACTTCGGGCCG	CASSLVVSYEQYF	1	2.5042348399883374E-5	39	TCRBV05-01*01	TCRBV05	TCRBV05-01	01				TCRBD01-01*01	TCRBD01	TCRBD01-01	01				TCRBJ02-07*01	TCRBJ02	TCRBJ02-07	01				0	4	4	5	0	3	42	58	62	-1	65	1	In	VDJ
AATGTGAGCACCTTGGAGCTGGGGGACTCGGCCCTTTATCTTTGCGCCAGCAGAGTCGGGGTCGACACTGAAGCTTTCTTTGGACAA	CASRVGVDTEAFF	1	3.398604425698458E-5	39	TCRBV05-01*01	TCRBV05	TCRBV05-01	01				TCRBD02-01*01	TCRBD02	TCRBD02-01	01				TCRBJ01-01*01	TCRBJ01	TCRBJ01-01	01				5	3	8	3	3	3	42	53	56	61	64	1	In	VDJ
CTGCTGGGGTTGGAGTCGGCTGCTCCCTCCCAAACATCTGTGTACTTCTGTGCCAGCAGTCCACTAGACGAGCAGTACTTCGGGCCG	CASSPLDEQYF	1	1.9676130885622652E-5	33	TCRBV06	TCRBV06	unresolved			TCRBV06-02,TCRBV06-03		TCRBD02-01	TCRBD02	TCRBD02-01				01,02	TCRBJ02-07*01	TCRBJ02	TCRBJ02-07	01				5	2	3	8	0	5	48	60	62	-1	67	1	In	VDJ
ACCCTGGAGTCTGCCAGGCCCTCACATACCTCTCAGTACCTCTGTGCCAGCCGCGGACAGGTAGCCTATGGCTACACCTTCGGTTCG	CASRGQVAYGYTF	1	1.4309913371361928E-5	39	TCRBV25-01*01	TCRBV25	TCRBV25-01	01				TCRBD01-01*01	TCRBD01	TCRBD01-01	01				TCRBJ01-02*01	TCRBJ01	TCRBJ01-02	01				8	3	1	4	4	4	42	51	54	61	65	1	In	VDJ
CACCTACACACCCTGCAGCCAGAAGACTCGGCCCTGTATCTCTGCGCCAGCAGCCAAGGACAGGGCTACGAGCAGTACTTCGGGCCG	CASSQGQGYEQYF	1	2.8619826742723856E-5	39	TCRBV04-03*01	TCRBV04	TCRBV04-03	01				TCRBD01-01*01	TCRBD01	TCRBD01-01	01				TCRBJ02-07*01	TCRBJ02	TCRBJ02-07	01				1	0	2	3	0	3	42	-1	58	-1	65	1	In	VDJ
AGCAACATGAGCCCTGAAGACAGCAGCATATATCTCTGCAGCGTCATTGGGGCCGGGACAGACAACACTGAAGCTTTCTTTGGACAA	CSVIGAGTDNTEAFF	1	7.154956685680964E-6	45	TCRBV29-01*01	TCRBV29	TCRBV29-01	01				TCRBD01-01*01	TCRBD01	TCRBD01-01	01				TCRBJ01-01*01	TCRBJ01	TCRBJ01-01	01				6	10	0	5	2	2	36	44	54	61	63	1	In	VDJ
AGCAACATGAGCCCTGAAGACAGCAGCATATATCTCTGCAGCGTCCGGCCGGGGACGACAGGGCGGCACGAGCAGTACTTCGGGCCG	CSVRPGTTGRHEQYF	1	5.366217514260723E-6	45	TCRBV29-01*01	TCRBV29	TCRBV29-01	01				TCRBD01-01*01	TCRBD01	TCRBD01-01	01				TCRBJ02-07*01	TCRBJ02	TCRBJ02-07	01				6	12	2	3	4	5	36	44	56	63	67	1	In	VDJ
ATCAATTCCCTGGAGCTTGGTGACTCTGCTGTGTATTTCTGTGCCAGCAACCCGGGACAGGGATACACTGAAGCTTTCTTTGGACAA	CASNPGQGYTEAFF	1	2.6831087571303617E-5	42	TCRBV03	TCRBV03	unresolved			TCRBV03-01,TCRBV03-02		TCRBD01-01*01	TCRBD01	TCRBD01-01	01				TCRBJ01-01*01	TCRBJ01	TCRBJ01-01	01				7	4	0	3	2	3	39	49	53	62	64	1	In	VDJ
TTGGAGTCGGCTGCTCCCTCCCAAACATCTGTGTACTTCTGTGCCAGTACTCGGACAGACGGGGGATCAGCCCAGCATTTTGGTGAT	CASTRTDGGSAQHF	2	4.561284887121615E-5	42	TCRBV06	TCRBV06	unresolved			TCRBV06-02,TCRBV06-03				unresolved		TCRBD01,TCRBD02	TCRBD01-01,TCRBD02-01		TCRBJ01-05*01	TCRBJ01	TCRBJ01-05	01				9	5	1	5	12	11	39	47	52	58	70	2	In	VDJ
GGAGTCGCCCAGCCCCAACCAGACCTCTCTGTACTTCTGTGCCAGCAGTCCTTTCAAGGGCCAAGGTGGGAGCAGTACTTCGGGCCG		1	1.9676130885622652E-5	44	TCRBV27-01*01	TCRBV27	TCRBV27-01	01						unresolved		TCRBD01,TCRBD02	TCRBD01-01,TCRBD02-01		TCRBJ02-07*01	TCRBJ02	TCRBJ02-07	01				5	7	5	3	9	7	37	49	56	60	69	1	Out	VDJ
CACATCAATTCCCTGGAGCTTGGTGACTCTGCTGTGTATTTCTGTGCCAGCAGCCAAGGGCGGGGCTGGGGCTACACCTTCGGTTCG	CASSQGRGWGYTF	1	2.2359239642753013E-5	39	TCRBV03	TCRBV03	unresolved			TCRBV03-01,TCRBV03-02		TCRBD02-01*01	TCRBD02	TCRBD02-01	01				TCRBJ01-02*01	TCRBJ01	TCRBJ01-02	01				1	1	7	3	4	8	42	58	59	65	69	1	In	VDJ
TCTAAGAAGCTCCTTCTCAGTGACTCTGGCTTCTATCTCTGTGCCTGGTCTACGGGGGCTAGCACAGATACGCAGTATTTTGGCCCA	CAWSTGASTDTQYF	1	8.049326271391085E-6	42	TCRBV30-01*01	TCRBV30	TCRBV30-01	01						unresolved		TCRBD01,TCRBD02	TCRBD01-01,TCRBD02-01		TCRBJ02-03*01	TCRBJ02	TCRBJ02-03	01				5	5	6	0	1	0	39	48	53	59	60	1	In	VDJ
ATCAATTCCCTGGAGCTTGGTGACTCTGCTGTGTATTTCTGTGCCAGCAGCCGGACCTGGGGCGCCGGGGAGCTGTTTTTTGGAGAA	CASSRTWGAGELFF	1	2.7725457157013735E-5	42	TCRBV03	TCRBV03	unresolved			TCRBV03-01,TCRBV03-02		TCRBD01-01*01	TCRBD01	TCRBD01-01	01				TCRBJ02-02*01	TCRBJ02	TCRBJ02-02	01				4	6	7	0	1	6	39	52	58	63	64	1	In	VDJ
AACGCCTTGTTGCTGGGGGACTCGGCCCTCTATCTCTGTGCCAGCAGTTTAAGGATGGGGGCTTGGACTGAAGCTTTCTTTGGACAA	CASSLRMGAWTEAFF	1	2.7725457157013735E-5	45	TCRBV05-06*01	TCRBV05	TCRBV05-06	01				TCRBD01-01*01	TCRBD01	TCRBD01-01	01				TCRBJ01-01*01	TCRBJ01	TCRBJ01-01	01				5	9	6	0	4	5	36	47	56	62	66	1	In	VDJ
CTGACCCTGGAGTCTGCCAGGCCCTCACATACCTCTCAGTACCTCTGTGCCAGCAGTGGAGGGACCGGGGAGCTGTTTTTTGGAGAA	CASSGGTGELFF	1	1.699302212849229E-5	36	TCRBV25-01*01	TCRBV25	TCRBV25-01	01				TCRBD02-01*02	TCRBD02	TCRBD02-01	02				TCRBJ02-02*01	TCRBJ02	TCRBJ02-02	01				4	0	11	0	0	5	45	-1	58	-1	63	1	In	VDJ
GGAGTCGCCCAGCCCCAACCAGACCTCTCTGTACTTCTGTGCCAGCAGCAACCGGGACAGCAGAACACTGAAGCTTTCTTTGGACAA		1	2.5936717985593495E-5	44	TCRBV27-01*01	TCRBV27	TCRBV27-01	01				TCRBD01-01*01	TCRBD01	TCRBD01-01	01				TCRBJ01-01*01	TCRBJ01	TCRBJ01-01	01				6	5	0	5	2	1	37	48	53	60	62	1	Out	VDJ
GGAGTCGCCCAGCCCCAACCAGACCTCTCTGTACTTCTGTGCCAGCAGCCGGGGCCAGGGGGCAACTATGGCTACACCTTCGGTTCG		1	2.146487005704289E-5	44	TCRBV27-01*01	TCRBV27	TCRBV27-01	01				TCRBD01-01*01	TCRBD01	TCRBD01-01	01				TCRBJ01-02*01	TCRBJ01	TCRBJ01-02	01				6	7	4	0	0	2	37	48	55	-1	63	1	Out	VDJ
ACTGTGAGCAACATGAGCCCTGAAGACAGCAGCATATATCTCTGCAGCGTTGTCTCGGCAGAAAACTATGGCTACACCTTCGGTTCG	CSVVSAENYGYTF	1	5.366217514260723E-6	39	TCRBV29-01*01	TCRBV29	TCRBV29-01	01						unresolved		TCRBD01,TCRBD02	TCRBD01-01,TCRBD02-01		TCRBJ01-02*01	TCRBJ01	TCRBJ01-02	01				4	6	4	5	2	2	42	52	58	61	63	1	In	VDJ
ATCAATTCCCTGGAGCTTGGTGACTCTGCTGTGTATTTCTGTGCCAGCAGCCGAATTGGCCAAAACACTGAAGCTTTCTTTGGACAA	CASSRIGQNTEAFF	1	2.6831087571303617E-5	42	TCRBV03	TCRBV03	unresolved			TCRBV03-01,TCRBV03-02		TCRBD01-01*01	TCRBD01	TCRBD01-01	01				TCRBJ01-01*01	TCRBJ01	TCRBJ01-01	01				4	5	9	0	3	2	39	52	57	60	63	1	In	VDJ
CTGAGTTCTAAGAAGCTCCTTCTCAGTGACTCTGGCTTCTATCTCTGTGCCTGGACCGTGGGAACAGATACGCAGTATTTTGGCCCA	CAWTVGTDTQYF	1	8.049326271391085E-6	36	TCRBV30-01*01	TCRBV30	TCRBV30-01	01						unresolved		TCRBD01,TCRBD02	TCRBD01-01,TCRBD02-01		TCRBJ02-03*01	TCRBJ02	TCRBJ02-03	01				4	4	0	8	0	3	45	55	59	-1	63	1	In	VDJ
TCTAAGAAGCTCCTTCTCAGTGACTCTGGCTTCTATCTCTGTGCCTGGAGGGGGGGAAGGTATAATTCACCCCTCCACTTTGGGAAC	CAWRGGRYNSPLHF	1	6.2605870999708435E-6	42	TCRBV30-01*01	TCRBV30	TCRBV30-01	01				TCRBD02-01*01	TCRBD02	TCRBD02-01	01				TCRBJ01-06*01	TCRBJ01	TCRBJ01-06	01				3	0	9	1	4	4	39	-1	50	56	60	1	In	VDJ
TGAGTTCTAAGAAGCTCCTTCTCAGTGACTCTGGCTTCTATCTCTGTGCCTGGAGTGTAGTTTGGCTGCGAGCAGTACTTCGGGCCG		1	5.366217514260723E-6	37	TCRBV30-01*01	TCRBV30	TCRBV30-01	01				TCRBD01-01*01	TCRBD01	TCRBD01-01	01				TCRBJ02-07*01	TCRBJ02	TCRBJ02-07	01				0	5	9	0	2	6	44	58	63	66	68	1	Out	VDJ
TACACGCCCTGCAGCCAGAAGACTCAGCCCTGTATCTCTGCGCCAGCAGCATCACGGGAGGGCCGGTACGAGCAGTACTTCGGGCCG		1	2.5042348399883374E-5	43	TCRBV04-01*01	TCRBV04	TCRBV04-01	01				TCRBD02-01*02	TCRBD02	TCRBD02-01	02				TCRBJ02-07*01	TCRBJ02	TCRBJ02-07	01				5	4	8	0	4	4	38	50	54	62	66	1	Out	VDJ
GCTGTCGGCTGCTCCCTCCCAGACATCTGTGTACTTCTGTGCCAGCAGTCTTCTGCGGGGCGCCCCTACGAGCAGTACTTCGGGCCG		1	2.2359239642753013E-5	44	TCRBV06-05*01	TCRBV06	TCRBV06-05	01				TCRBD02-01*01	TCRBD02	TCRBD02-01	01				TCRBJ02-07*01	TCRBJ02	TCRBJ02-07	01				5	5	7	3	4	2	37	49	54	60	64	1	Out	VDJ
CTGAGTTCTAAGAAGCTCCTTCTCAGTGACTCTGGCTTCTATCTCTGTGCCTGGGGGGCCGGCCAAGAGACCCAGTACTTCGGGCCA	CAWGAGQETQYF	1	5.366217514260723E-6	36	TCRBV30-01*01	TCRBV30	TCRBV30-01	01				TCRBD01-01*01	TCRBD01	TCRBD01-01	01				TCRBJ02-05*01	TCRBJ02	TCRBJ02-05	01				5	0	7	0	3	1	45	-1	54	59	62	1	In	VDJ
AATTCCCTGGAGCTTGGTGACTCTGCTGTGTATTTCTGTGCCAGCAGCCAATCACAGATTTATAATTCACCCCTCCACTTTGGGAAC	CASSQSQIYNSPLHF	1	2.146487005704289E-5	45	TCRBV03	TCRBV03	unresolved			TCRBV03-01,TCRBV03-02		TCRBD01-01*01	TCRBD01	TCRBD01-01	01				TCRBJ01-06*01	TCRBJ01	TCRBJ01-06	01				2	2	3	5	3	4	36	51	53	57	60	1	In	VDJ
AGTTCTAAGAAGCTCCTTCTCAGTGACTCTGGCTTCTATCTCTGTGCCTGGACCAAGAGGAATACCTACGAGCAGTACTTCGGGCCG	CAWTKRNTYEQYF	1	5.366217514260723E-6	39	TCRBV30-01*01	TCRBV30	TCRBV30-01	01				TCRBD02-01*02	TCRBD02	TCRBD02-01	02				TCRBJ02-07*01	TCRBJ02	TCRBJ02-07	01				4	4	11	1	4	2	42	52	56	60	64	1	In	VDJ
GAGTCGGCTGCTCCCTCCCAAACATCTGTGTACTTCTGTGCCAGCAGGGCACAGGGAAGTGGGAACTATGGCTACACCTTCGGTTCG	CASRAQGSGNYGYTF	1	2.146487005704289E-5	45	TCRBV06	TCRBV06	unresolved			TCRBV06-02,TCRBV06-03		TCRBD01-01*01	TCRBD01	TCRBD01-01	01				TCRBJ01-02*01	TCRBJ01	TCRBJ01-02	01				6	3	3	3	7	2	36	47	50	56	63	1	In	VDJ
CTCAGGCTGCTGTCGGCTGCTCCCTCCCAGACATCTGTGTACTTCTGTGCCAGCAGTCAAACTAACTATGGCTACACCTTCGGTTCG	CASSQTNYGYTF	1	2.4147978814173252E-5	36	TCRBV06-05*01	TCRBV06	TCRBV06-05	01				TCRBD01-01*01	TCRBD01	TCRBD01-01	01				TCRBJ01-02*01	TCRBJ01	TCRBJ01-02	01				5	0	4	6	2	0	45	-1	57	59	61	1	In	VDJ
CACATCAATTCCCTGGAGCTTGGTGACTCTGCTGTGTATTTCTGTGCCACCAGAACAGGGGGAAGGGACGAGCAGTACTTCGGGCCG	CATRTGGRDEQYF	1	1.9676130885622652E-5	39	TCRBV03	TCRBV03	unresolved			TCRBV03-01,TCRBV03-02		TCRBD01-01*01	TCRBD01	TCRBD01-01	01				TCRBJ02-07*01	TCRBJ02	TCRBJ02-07	01				6	1	3	1	5	5	42	53	54	62	67	1	In	VDJ
CGGTCCACAAAGCTGGAGGACTCAGCCATGTACTTCTGTGCCAGCAGCCAAAACCGGGGGGCGTCCTACGAGCAGTACTTCGGGCCG	CASSQNRGASYEQYF	1	2.2359239642753013E-5	45	TCRBV02-01*01	TCRBV02	TCRBV02-01	01				TCRBD02-01*01	TCRBD02	TCRBD02-01	01				TCRBJ02-07*01	TCRBJ02	TCRBJ02-07	01				6	7	8	1	2	1	36	47	54	61	63	1	In	VDJ
CCAGGCCCTCACATACCTCTCAGTACCTCTGTGCCAGCAGTGAATGATAGAGCCTGGGGAGGTGTCCACGAGCAGTACTTCGGGCCG		1	1.2521174199941687E-5	52	TCRBV25-01*01	TCRBV25	TCRBV25-01	01				TCRBD02-01*02	TCRBD02	TCRBD02-01	02				TCRBJ02-07*01	TCRBJ02	TCRBJ02-07	01				1	11	9	1	5	5	29	45	56	62	67	1	Out	VDJ
ACTGTGAGCAACATGAGCCCTGAAGACAGCAGCATATATCTCTGCAGCACCTGGAGCGGGGGGGCCAATGAGCAGTTCTTCGGGCCA	CSTWSGGANEQFF	1	8.049326271391085E-6	39	TCRBV29-01*01	TCRBV29	TCRBV29-01	01				TCRBD02-01*01	TCRBD02	TCRBD02-01	01				TCRBJ02-01*01	TCRBJ02	TCRBJ02-01	01				8	6	6	0	1	6	42	48	54	64	65	1	In	VDJ
CTGACTGTGAGCAACATGAGCCCTGAAGACAGCAGCATATATCTCTGCAGCGTCCTCCAGGGGCGGACTGAAGCTTTCTTTGGACAA	CSVLQGRTEAFF	1	6.2605870999708435E-6	36	TCRBV29-01*01	TCRBV29	TCRBV29-01	01				TCRBD01-01*01	TCRBD01	TCRBD01-01	01				TCRBJ01-01*01	TCRBJ01	TCRBJ01-01	01				6	4	4	2	3	5	45	53	57	63	66	1	In	VDJ
ATCAATTCCCTGGAGCTTGGTGACTCTGCTGTGTATTTCTGTGCCAGCATGACAGGGGGCATCACCGGGGAGCTGTTTTTTGGAGAA	CASMTGGITGELFF	1	2.6831087571303617E-5	42	TCRBV03	TCRBV03	unresolved			TCRBV03-01,TCRBV03-02		TCRBD01-01*01	TCRBD01	TCRBD01-01	01				TCRBJ02-02*01	TCRBJ02	TCRBJ02-02	01				7	1	2	0	2	4	39	49	50	60	62	1	In	VDJ
GTGAGCAACATGAGCCCTGAAGACAGCAGCATATATCTCTGCAGCGTAGGGGCAGGGGGCCCCGATTCACCCCTCCACTTTGGGAAC	CSVGAGGPDSPLHF	1	5.366217514260723E-6	42	TCRBV29-01*01	TCRBV29	TCRBV29-01	01				TCRBD01-01*01	TCRBD01	TCRBD01-01	01				TCRBJ01-06*01	TCRBJ01	TCRBJ01-06	01				6	5	4	0	4	8	39	47	52	60	64	1	In	VDJ
GAGCTGAATGTGAACGCCTTGTTGCTGGGGGACTCGGCCCTCTATCTCTGTGCCAGCAGCGCCGGTCTAGAAGCTTTCTTTGGACAA	CASSAGLEAFF	1	2.6831087571303617E-5	33	TCRBV05-06*01	TCRBV05	TCRBV05-06	01				TCRBD02-01	TCRBD02	TCRBD02-01				01,02	TCRBJ01-01*01	TCRBJ01	TCRBJ01-01	01				4	6	4	9	0	8	48	60	66	-1	69	1	In	VDJ
CACCTTGGAGCTGGGGGACTCGGCCCTTTATCTTTGCGCCAGCAGCTTTGCTAGCGGGAGGGCCGAGACGAGCAGTACTTCGGGCCG		1	2.5042348399883374E-5	47	TCRBV05-01*01	TCRBV05	TCRBV05-01	01				TCRBD02-01*02	TCRBD02	TCRBD02-01	02				TCRBJ02-07*01	TCRBJ02	TCRBJ02-07	01				2	2	4	0	5	5	34	48	50	62	67	1	Out	VDJ
CCTGTCCCTAGAGTCTGCCATCCCCAACCAGACAGCTCTTTACTTCTGTGCCACCAGTGATCCTATCAGCCCCAGCATTTTGGTGAT		1	1.4309913371361928E-5	35	TCRBV24	TCRBV24	unresolved			TCRBV24-01,TCRBV24-or09_02		TCRBD02-01	TCRBD02	TCRBD02-01				01,02	TCRBJ01-05*01	TCRBJ01	TCRBJ01-05	01				3	1	4	10	0	5	46	61	62	-1	64	1	Out	VDJ
CTGAAGATCCGGTCCACAAAGCTGGAGGACTCAGCCATGTACTTCTGTGCCAGCAGTGCTTCTAACTATGGCTACACCTTCGGTTCG	CASSASNYGYTF	1	2.5042348399883374E-5	36	TCRBV02-01*01	TCRBV02	TCRBV02-01	01				TCRBD02-01	TCRBD02	TCRBD02-01				01,02	TCRBJ01-02*01	TCRBJ01	TCRBJ01-02	01				4	0	4	10	1	0	45	-1	58	60	61	1	In	VDJ
CTGTCGGCTGCTCCCTCCCAGACATCTGTGTACTTCTGTGCCAGCAGGTTCGGGACAGGGGGCTCCTACGAGCAGTACTTCGGGCCG	CASRFGTGGSYEQYF	1	2.146487005704289E-5	45	TCRBV06-05*01	TCRBV06	TCRBV06-05	01				TCRBD01-01*01	TCRBD01	TCRBD01-01	01				TCRBJ02-07*01	TCRBJ02	TCRBJ02-07	01				6	4	0	1	0	0	36	47	51	-1	62	1	In	VDJ
TGACCCTGGAGTCTGCCAGGCCCTCACATACCTCTCAGTACCTCTGTGCCAGCACTTGGGGGCCCCTACGAGCAGTACTTCGGGCCG		1	1.2521174199941687E-5	37	TCRBV25-01*01	TCRBV25	TCRBV25-01	01				TCRBD01-01*01	TCRBD01	TCRBD01-01	01				TCRBJ02-07*01	TCRBJ02	TCRBJ02-07	01				7	3	6	0	1	2	44	54	57	63	64	1	Out	VDJ
CTGGGGTTGGAGTCGGCTGCTCCCTCCCAAACATCTGTGTACTTCTGTGCCAGCAGTTACGTGGGGACTGAAGCTTTCTTTGGACAA	CASSYVGTEAFF	1	2.5936717985593495E-5	36	TCRBV06	TCRBV06	unresolved			TCRBV06-02,TCRBV06-03				unresolved		TCRBD01,TCRBD02	TCRBD01-01,TCRBD02-01		TCRBJ01-01*01	TCRBJ01	TCRBJ01-01	01				2	2	6	2	0	5	45	60	62	-1	66	1	In	VDJ
CTGGAGTCTGCCAGGCCCTCACATACCTCTCAGTACCTCTGTGCCAGCAGTCCCCCCCACGGGGCCAAAGTCCTGACTTTCGGGGCC	CASSPPHGAKVLTF	1	1.699302212849229E-5	42	TCRBV25-01*01	TCRBV25	TCRBV25-01	01						unresolved		TCRBD01,TCRBD02	TCRBD01-01,TCRBD02-01		TCRBJ02-06*01	TCRBJ02	TCRBJ02-06	01				5	9	7	0	4	13	39	51	60	65	69	1	In	VDJ
GGAGTCGGCTGCTCCCTCCCAAACATCTGTGTACTTCTGTGCCAGCAGTTACCTACGACAGGGGAATACGAGCAGTACTTCGGGCCG		1	1.9676130885622652E-5	44	TCRBV06	TCRBV06	unresolved			TCRBV06-02,TCRBV06-03		TCRBD01-01*01	TCRBD01	TCRBD01-01	01				TCRBJ02-07*01	TCRBJ02	TCRBJ02-07	01				2	4	2	2	2	4	37	52	56	64	66	1	Out	VDJ
CTGCTGTCGGCTGCTCCCTCCCAGACATCTGTGTACTTCTGTGCCAGCAGAAGGACAGGGTCGTATTCACCCCTCCACTTTGGGAAC	CASRRTGSYSPLHF	1	2.3253609228463134E-5	42	TCRBV06-05*01	TCRBV06	TCRBV06-05	01				TCRBD01-01*01	TCRBD01	TCRBD01-01	01				TCRBJ01-06*01	TCRBJ01	TCRBJ01-06	01				6	2	1	3	4	8	39	50	52	60	64	1	In	VDJ
CCTAGAGTCTGCCATCCCCAACCAGACAGCTCTTTACTTCTGTGCCACGGCCGGGGCTGCCCGAACACTGAAGCTTTCTTTGGACAA		1	1.3415543785651808E-5	41	TCRBV24	TCRBV24	unresolved			TCRBV24-01,TCRBV24-or09_02				unresolved		TCRBD01,TCRBD02	TCRBD01-01,TCRBD02-01		TCRBJ01-01*01	TCRBJ01	TCRBJ01-01	01				10	4	7	0	5	1	40	48	52	57	62	1	Out	VDJ
CCGCTCAGGCTGCTGTCGGCTGCTCCCTCCCAGACATCTGTGTACTTCTGTGCCAGCACAGACACCTACGAGCAGTACTTCGGGCCG	CASTDTYEQYF	1	2.146487005704289E-5	33	TCRBV06-05*01	TCRBV06	TCRBV06-05	01				TCRBD01-01*01	TCRBD01	TCRBD01-01	01				TCRBJ02-07*01	TCRBJ02	TCRBJ02-07	01				7	2	2	6	0	2	48	58	60	-1	64	1	In	VDJ
TTGGAGTCGGCTGCTCCCTCCCAAACATCTGTGTACTTCTGTGCCAGCCGCCGACAGGGGAGGGCCGGGGAGCTGTTTTTTGGAGAA	CASRRQGRAGELFF	1	2.6831087571303617E-5	42	TCRBV06	TCRBV06	unresolved			TCRBV06-02,TCRBV06-03		TCRBD01-01*01	TCRBD01	TCRBD01-01	01				TCRBJ02-02*01	TCRBJ02	TCRBJ02-02	01				8	4	2	2	4	6	39	48	52	60	64	1	In	VDJ
AATTCCCTGGAGCTTGGTGACTCTGCTGTGTATTTCTGTGCCAGCAGCCTTAGCGTTTCTGGGGCCAAAGTCCTGACTTTCGGGGCC	CASSLSVSGAKVLTF	1	2.6831087571303617E-5	45	TCRBV03	TCRBV03	unresolved			TCRBV03-01,TCRBV03-02				unresolved		TCRBD01,TCRBD02	TCRBD01-01,TCRBD02-01		TCRBJ02-06*01	TCRBJ02	TCRBJ02-06	01				4	11	7	0	4	13	36	49	60	65	69	1	In	VDJ
CTGGGGTTGGAGTCGGCTGCTCCCTCCCAAACATCTGTGTACTTCTGTGCCAGCACCGATAGCAATCAGCCCCAGCATTTTGGTGAT	CASTDSNQPQHF	1	2.7725457157013735E-5	36	TCRBV06	TCRBV06	unresolved			TCRBV06-02,TCRBV06-03				unresolved		TCRBD01,TCRBD02	TCRBD01-01,TCRBD02-01		TCRBJ01-05*01	TCRBJ01	TCRBJ01-05	01				7	2	2	8	0	0	45	55	57	-1	59	1	In	VDJ
AATGTGAGCACCTTGGAGCTGGGGGACTCGGCCCTTTATCTTTGCGCCAGCGTGCAGGGACAGAACACTGAAGCTTTCTTTGGACAA	CASVQGQNTEAFF	1	3.309167467127446E-5	39	TCRBV05-01*01	TCRBV05	TCRBV05-01	01				TCRBD01-01*01	TCRBD01	TCRBD01-01	01				TCRBJ01-01*01	TCRBJ01	TCRBJ01-01	01				7	5	0	6	0	1	42	51	56	-1	62	1	In	VDJ
AGTTCTAAGAAGCTCCTTCTCAGTGACTCTGGCTTCTATCTCTGTGCCTGGGGACTAGGAGGATCCTACGAGCAGTACTTCGGGCCG	CAWGLGGSYEQYF	1	5.366217514260723E-6	39	TCRBV30-01*01	TCRBV30	TCRBV30-01	01				TCRBD02-01	TCRBD02	TCRBD02-01				01,02	TCRBJ02-07*01	TCRBJ02	TCRBJ02-07	01				5	0	1	8	5	1	42	-1	51	58	63	1	In	VDJ
AAGAAGCTCCTTCTCAGTGACTCTGGCTTCTATCTCTGTGCCTGGAATATCGCCCCAGGGAACACCGGGGAGCTGTTTTTTGGAGAA	CAWNIAPGNTGELFF	1	8.049326271391085E-6	45	TCRBV30-01*01	TCRBV30	TCRBV30-01	01				TCRBD01-01*01	TCRBD01	TCRBD01-01	01				TCRBJ02-02*01	TCRBJ02	TCRBJ02-02	01				4	9	4	4	0	1	36	46	55	-1	59	1	In	VDJ
CATGAGCCCTGAAGACAGCAGCATATATCTCTGCAGCGTTGGTTTTGGTGGTTTACGGCGAACACCGGGGAGCTGTTTTTTGGAGAA		1	7.154956685680964E-6	50	TCRBV29-01*01	TCRBV29	TCRBV29-01	01				TCRBD02-01	TCRBD02	TCRBD02-01				01,02	TCRBJ02-02*01	TCRBJ02	TCRBJ02-02	01				4	14	8	5	0	0	31	41	55	-1	58	1	Out	VDJ
GGTCCACAAAGCTGGAGGACTCAGCCATGTACTTCTGTGCCAGCAGTGAATCTCGGACAGGGAAGTTACGAGCAGTACTTCGGGCCG		1	2.2359239642753013E-5	46	TCRBV02-01*01	TCRBV02	TCRBV02-01	01				TCRBD01-01*01	TCRBD01	TCRBD01-01	01				TCRBJ02-07*01	TCRBJ02	TCRBJ02-07	01				2	4	1	3	4	4	35	50	54	62	66	1	Out	VDJ
CTGAGTTCTAAGAAGCTCCTTCTCAGTGACTCTGGCTTCTATCTCTGTGCCTCTGGAGGTACGGGGTACGAGCAGTACTTCGGGCCG	CASGGTGYEQYF	1	5.366217514260723E-6	36	TCRBV30-01*01	TCRBV30	TCRBV30-01	01				TCRBD02-01	TCRBD02	TCRBD02-01				01,02	TCRBJ02-07*01	TCRBJ02	TCRBJ02-07	01				7	9	8	3	0	4	45	52	61	-1	66	1	In	VDJ
TCCACAAAGCTGGAGGACTCAGCCATGTACTTCTGTGCCAGCAGTATCTCCCCAGGGATAGGTCGGGGAAAACTGTTTTTTGGCAGT	CASSISPGIGRGKLFF	3	5.187343597118699E-5	48	TCRBV02-01*01	TCRBV02	TCRBV02-01	01						unresolved		TCRBD01,TCRBD02	TCRBD01-01,TCRBD02-01		TCRBJ01-04*01	TCRBJ01	TCRBJ01-04	01				5	7	4	3	11	10	33	45	52	57	68	3	In	VDJ
AATGTGAACGCCTTGTTGCTGGGGGACTCGGCCCTCTATCTCTGTGCCAGCAGCTTAAACAGGGGGCCAGGCTACACCTTCGGTTCG	CASSLNRGPGYTF	1	2.2359239642753013E-5	39	TCRBV05-06*01	TCRBV05	TCRBV05-06	01				TCRBD01-01*01	TCRBD01	TCRBD01-01	01				TCRBJ01-02*01	TCRBJ01	TCRBJ01-02	01				2	2	3	0	2	8	42	56	58	67	69	1	In	VDJ
AGTTCTAAGAAGCTCCTTCTCAGTGACTCTGGCTTCTATCTCTGTGCCTGGAGTGTACGGGACACAGATACGCAGTATTTTGGCCCA	CAWSVRDTDTQYF	1	8.049326271391085E-6	39	TCRBV30-01*01	TCRBV30	TCRBV30-01	01				TCRBD02-01*02	TCRBD02	TCRBD02-01	02				TCRBJ02-03*01	TCRBJ02	TCRBJ02-03	01				0	1	8	3	0	2	42	56	57	-1	62	1	In	VDJ
CCTGATCCTGGAGTCGCCCAGCCCCAACCAGACCTCTCTGTACTTCTGTGCCAGCAGCCCGGGACAGGGGGCTACACCTTCGGTTCG		1	2.146487005704289E-5	35	TCRBV27-01*01	TCRBV27	TCRBV27-01	01				TCRBD01-01*01	TCRBD01	TCRBD01-01	01				TCRBJ01-02*01	TCRBJ01	TCRBJ01-02	01				6	3	0	3	0	8	46	57	60	-1	69	1	Out	VDJ
GTGAACGCCTTGTTGCTGGGGGACTCGGCCCTCTATCTCTGTGCCAGCAGCTCCGGACAGGTCTCCTACGAGCAGTACTTCGGGCCG	CASSSGQVSYEQYF	1	2.0570500471332773E-5	42	TCRBV05-06*01	TCRBV05	TCRBV05-06	01				TCRBD01-01*01	TCRBD01	TCRBD01-01	01				TCRBJ02-07*01	TCRBJ02	TCRBJ02-07	01				3	2	1	4	1	0	39	52	54	61	62	1	In	VDJ
TCTAAGAAGCTCCTTCTCAGTGACTCTGGCTTCTATCTCTGTGCCTGGAGTGCTAGCGGGAAAATGCACGAGCAGTACTTCGGGCCG	CAWSASGKMHEQYF	1	5.366217514260723E-6	42	TCRBV30-01*01	TCRBV30	TCRBV30-01	01				TCRBD02-01*02	TCRBD02	TCRBD02-01	02				TCRBJ02-07*01	TCRBJ02	TCRBJ02-07	01				1	0	4	3	6	5	39	-1	52	61	67	1	In	VDJ
CTGAAGATCCGGTCCACAAAGCTGGAGGACTCAGCCATGTACTTCTGTGCCAGCACGGACGGACCCTACGAGCAGTACTTCGGGCCG	CASTDGPYEQYF	1	2.2359239642753013E-5	36	TCRBV02-01*01	TCRBV02	TCRBV02-01	01						unresolved		TCRBD01,TCRBD02	TCRBD01-01,TCRBD02-01		TCRBJ02-07*01	TCRBJ02	TCRBJ02-07	01				7	1	1	7	4	2	45	55	56	60	64	1	In	VDJ
ATCAATTCCCTGGAGCTTGGTGACTCTGCTGTGTATTTCTGTGCCAGCAGCCAAGGGAGAAAAGGGTACGAGCAGTACTTCGGGCCG	CASSQGRKGYEQYF	1	1.9676130885622652E-5	42	TCRBV03	TCRBV03	unresolved			TCRBV03-01,TCRBV03-02				unresolved		TCRBD01,TCRBD02	TCRBD01-01,TCRBD02-01		TCRBJ02-07*01	TCRBJ02	TCRBJ02-07	01				1	7	5	3	0	4	39	55	62	-1	66	1	In	VDJ
CTGGAGTCGGCTGCTCCCTCCCAGACATCTGTGTACTTCTGTGCCAGCAGTGGGACAGGTCGGAGTGGCGAGCAGTACTTCGGGCCG	CASSGTGRSGEQYF	1	3.219730508556434E-5	42	TCRBV06-01*01	TCRBV06	TCRBV06-01	01				TCRBD01-01*01	TCRBD01	TCRBD01-01	01				TCRBJ02-07*01	TCRBJ02	TCRBJ02-07	01				4	0	1	4	9	6	39	-1	52	59	68	1	In	VDJ
CATGTGGTCGCACTGCAGCAAGAAGACTCAGCTGCGTATCTCTGCACCTGCGCGGGCGGGGATTGCATTGAAGCTTTCTTTGGACAA	CTCAGGDCIEAFF	1	2.0570500471332773E-5	39	TCRBV01-01*01	TCRBV01	TCRBV01-01	01				TCRBD02-01*01	TCRBD02	TCRBD02-01	01				TCRBJ01-01*01	TCRBJ01	TCRBJ01-01	01				11	7	7	3	7	7	42	48	55	61	68	1	In	VDJ
GGGGTTGGAGTCGGCTGCTCCCTCCCAAACATCTGTGTACTTCTGTGCCAGCACGGGACAGGCAATCAGCCCCAGCATTTTGGTGAT		1	2.7725457157013735E-5	38	TCRBV06	TCRBV06	unresolved			TCRBV06-02,TCRBV06-03		TCRBD01-01*01	TCRBD01	TCRBD01-01	01				TCRBJ01-05*01	TCRBJ01	TCRBJ01-05	01				7	1	0	5	0	2	43	53	54	-1	61	1	Out	VDJ
GTGAACGCCTTGTTGCTGGGGGACTCGGCCCTCTATCTCTGTGCCAGCAGCTCGACTAGCGGCCGCTACGAGCAGTACTTCGGGCCG	CASSSTSGRYEQYF	1	2.0570500471332773E-5	42	TCRBV05-06*01	TCRBV05	TCRBV05-06	01				TCRBD02-01	TCRBD02	TCRBD02-01				01,02	TCRBJ02-07*01	TCRBJ02	TCRBJ02-07	01				3	1	2	5	3	3	39	52	53	62	65	1	In	VDJ
GTGAACGCCTTGTTGCTGGGGGACTCGGCCCTCTATCTCTGTGCCAGCAGCTTGGGGCAGGGGAGGAACGAGCAGTACTTCGGGCCG	CASSLGQGRNEQYF	1	2.0570500471332773E-5	42	TCRBV05-06*01	TCRBV05	TCRBV05-06	01						unresolved		TCRBD01,TCRBD02	TCRBD01-01,TCRBD02-01		TCRBJ02-07*01	TCRBJ02	TCRBJ02-07	01				0	2	4	2	4	5	39	55	57	63	67	1	In	VDJ
TCTCAGTGACTCTGGCTTCTATCTCTGTGCCTGGAGTGTACAGAGTAGCGGATCCAGAAGAGCTCCTACGAGCAGTACTTCGGGCCG		1	5.366217514260723E-6	56	TCRBV30-01*01	TCRBV30	TCRBV30-01	01				TCRBD02-01	TCRBD02	TCRBD02-01				01,02	TCRBJ02-07*01	TCRBJ02	TCRBJ02-07	01				0	6	5	5	11	0	25	39	45	51	62	1	Out	VDJ
GTGAGCAACATGAGCCCTGAAGACAGCAGCATATATCTCTGCAGCGCGGGTACGACGGAGGCCACAGATACGCAGTATTTTGGCCCA	CSAGTTEATDTQYF	1	6.2605870999708435E-6	42	TCRBV29-01*01	TCRBV29	TCRBV29-01	01				TCRBD02-01*02	TCRBD02	TCRBD02-01	02				TCRBJ02-03*01	TCRBJ02	TCRBJ02-03	01				7	10	10	1	1	2	39	46	56	61	62	1	In	VDJ
CTGGAGTCGCCCAGCCCCAACCAGACCTCTCTGTACTTCTGTGCCAGCAGTTCTCCCTCTGGGGCCAACGTCCTGACTTTCGGGGCC	CASSSPSGANVLTF	1	2.5936717985593495E-5	42	TCRBV27-01*01	TCRBV27	TCRBV27-01	01				TCRBD02-01	TCRBD02	TCRBD02-01				01,02	TCRBJ02-06*01	TCRBJ02	TCRBJ02-06	01				4	0	4	10	2	0	39	-1	52	54	56	1	In	VDJ
CTGAGTTCTAAGAAGCTCCTTCTCAGTGACTCTGGCTTCTATCTCTGTGCCTGTCCCAGTATCCCGGGTGGCTACACCTTCGGTTCG	CACPSIPGGYTF	1	6.2605870999708435E-6	36	TCRBV30-01*01	TCRBV30	TCRBV30-01	01				TCRBD02-01	TCRBD02	TCRBD02-01				01,02	TCRBJ01-02*01	TCRBJ01	TCRBJ01-02	01				6	11	8	4	0	7	45	53	64	-1	68	1	In	VDJ
AATTCCCTGGAGCTTGGTGACTCTGCTGTGTATTTCTGTGCCAGCAGCCAATCGGGAGTTTATAGTTCACCCCTCCACTTTGGGAAC	CASSQSGVYSSPLHF	1	2.146487005704289E-5	45	TCRBV03	TCRBV03	unresolved			TCRBV03-01,TCRBV03-02		TCRBD02-01*02	TCRBD02	TCRBD02-01	02				TCRBJ01-06*01	TCRBJ01	TCRBJ01-06	01				2	1	8	2	7	9	36	51	52	58	65	1	In	VDJ
ATCCTGAGTTCTAAGAAGCTCCTTCTCAGTGACTCTGGCTTCTATCTCGTCAAATCGCAGCGCCCCTACGAGCAGTACTTCGGGCCG	VKSQRPYEQYF	1	5.366217514260723E-6	33	TCRBV30-01*01	TCRBV30	TCRBV30-01	01				TCRBD02-01	TCRBD02	TCRBD02-01				01,02	TCRBJ02-07*01	TCRBJ02	TCRBJ02-07	01				14	10	6	6	2	2	48	48	58	62	64	1	In	VDJ
GCTGCTCCCTCCCAAACATCTGTGTACTTCTGTGCCAGCAGCTACCTCTCGTCCGGGACTAGCGGTTACGAGCAGTACTTCGGGCCG	CASSYLSSGTSGYEQYF	1	1.9676130885622652E-5	51	TCRBV06	TCRBV06	unresolved			TCRBV06-02,TCRBV06-03		TCRBD02-01	TCRBD02	TCRBD02-01				01,02	TCRBJ02-07*01	TCRBJ02	TCRBJ02-07	01				2	9	0	5	1	4	30	45	54	65	66	1	In	VDJ
CACATCAATTCCCTGGAGCTTGGTGACTCTGCTGTGTATTTCTGTGCCAGCAGCCAAGAGATTGGACAGCCCCAGCATTTTGGTGAT	CASSQEIGQPQHF	1	2.8619826742723856E-5	39	TCRBV03	TCRBV03	unresolved			TCRBV03-01,TCRBV03-02				unresolved		TCRBD01,TCRBD02	TCRBD01-01,TCRBD02-01		TCRBJ01-05*01	TCRBJ01	TCRBJ01-05	01				0	4	1	8	0	7	42	59	63	-1	66	1	In	VDJ
ATCAATTCCCTGGAGCTTGGTGACTCTGCTGTGTATTTCTGTGCCAGCAGCCAAGACCCGGGGGACACTGAAGCTTTCTTTGGACAA	CASSQDPGDTEAFF	1	2.6831087571303617E-5	42	TCRBV03	TCRBV03	unresolved			TCRBV03-01,TCRBV03-02		TCRBD02-01*01	TCRBD02	TCRBD02-01	01				TCRBJ01-01*01	TCRBJ01	TCRBJ01-01	01				0	2	8	2	0	3	39	56	58	-1	64	1	In	VDJ
CTGAAGATCCGGTCCACAAAGCTGGAGGACTCAGCCATGTACTTCTGTGCCAGCAGGGGGGATGCCTATGGCTACACCTTCGGTTCG	CASRGDAYGYTF	1	2.5042348399883374E-5	36	TCRBV02-01*01	TCRBV02	TCRBV02-01	01						unresolved		TCRBD01,TCRBD02	TCRBD01-01,TCRBD02-01		TCRBJ01-02*01	TCRBJ01	TCRBJ01-02	01				6	0	6	1	4	4	45	-1	56	61	65	1	In	VDJ
CACGCCCTGCAGCCAGAAGACTCAGCCCTGTATCTCTGCGCCAGCACCCCCAGGCGGTCAGGGAACACTGAAGCTTTCTTTGGACAA	CASTPRRSGNTEAFF	1	3.309167467127446E-5	45	TCRBV04-01*01	TCRBV04	TCRBV04-01	01						unresolved		TCRBD01,TCRBD02	TCRBD01-01,TCRBD02-01		TCRBJ01-01*01	TCRBJ01	TCRBJ01-01	01				7	4	4	4	8	1	36	46	50	54	62	1	In	VDJ
CTTCACATCAATTCCCTGGAGCTTGGTGACTCTGCTGTGTATTTCTGTGCCAGCAGCGAGAACACCGGGGAGCTGTTTTTTGGAGAA	CASSENTGELFF	1	2.6831087571303617E-5	36	TCRBV03	TCRBV03	unresolved			TCRBV03-01,TCRBV03-02				unresolved		TCRBD01,TCRBD02	TCRBD01-01,TCRBD02-01		TCRBJ02-02*01	TCRBJ02	TCRBJ02-02	01				5	0	2	8	0	1	45	-1	57	-1	59	1	In	VDJ
AGTCTGCCAGGCCCTCACATACCTCTCAGTACCTCTGTGCCAGCAGTGGCACCTCACAGGGGCTCCTACGAGCAGTACTTCGGGCCG		1	1.2521174199941687E-5	46	TCRBV25-01*01	TCRBV25	TCRBV25-01	01				TCRBD01-01*01	TCRBD01	TCRBD01-01	01				TCRBJ02-07*01	TCRBJ02	TCRBJ02-07	01				4	7	3	2	0	0	35	48	55	-1	62	1	Out	VDJ
CACCTACACACCCTGCAGCCAGAAGACTCGGCCCTGTATCTCTGTGCCAGCAGCCAAGATGTGTGGGGAGAAGCTTTCTTTGGACAA	CASSQDVWGEAFF	1	2.6831087571303617E-5	39	TCRBV04-02*01	TCRBV04	TCRBV04-02	01						unresolved		TCRBD01,TCRBD02	TCRBD01-01,TCRBD02-01		TCRBJ01-01*01	TCRBJ01	TCRBJ01-01	01				0	6	0	8	0	8	42	59	65	-1	69	1	In	VDJ
ATCCTGGAGTCGCCCAGCCCCAACCAGACCTCTCTGTACTTCTGTGCCAGCTGTCTGGGGCGCGGTCAGCCCCAGCATTTTGGTGAT	CASCLGRGQPQHF	1	2.6831087571303617E-5	39	TCRBV27-01*01	TCRBV27	TCRBV27-01	01				TCRBD01-01*01	TCRBD01	TCRBD01-01	01				TCRBJ01-05*01	TCRBJ01	TCRBJ01-05	01				8	5	7	0	4	6	42	51	56	61	65	1	In	VDJ
TTAAACCTTCACCTACACGCCCTGCAGCCAGAAGACTCAGCCCTGTATCTCTGCGCCAGCCGAGGGGTCGGCTACACCTTCGGTTCG	CASRGVGYTF	1	2.7725457157013735E-5	30	TCRBV04-01*01	TCRBV04	TCRBV04-01	01						unresolved		TCRBD01,TCRBD02	TCRBD01-01,TCRBD02-01		TCRBJ01-02*01	TCRBJ01	TCRBJ01-02	01				8	2	5	2	2	8	51	60	62	67	69	1	In	VDJ
AAGCTCCTTCTCAGTGACTCTGGCTTCTATCTCTGTGCCTGGTCAAAGACAGTAGATTCAACTAATGAAAAACTGTTTTTTGGCAGT	CAWSKTVDSTNEKLFF	1	1.3415543785651808E-5	48	TCRBV30-01*01	TCRBV30	TCRBV30-01	01				TCRBD01-01*01	TCRBD01	TCRBD01-01	01				TCRBJ01-04*01	TCRBJ01	TCRBJ01-04	01				5	5	2	5	6	0	33	42	47	52	58	1	In	VDJ
TTGGAGTCGGCTGCTCCCTCCCAAACATCTGTGTACTTCTGTGCCAGCAGTTTGACAGCAATTCCCCTCGAGCAGTACTTCGGGCCG	CASSLTAIPLEQYF	1	1.9676130885622652E-5	42	TCRBV06	TCRBV06	unresolved			TCRBV06-02,TCRBV06-03		TCRBD01-01*01	TCRBD01	TCRBD01-01	01				TCRBJ02-07*01	TCRBJ02	TCRBJ02-07	01				4	1	2	5	10	6	39	52	53	58	68	1	In	VDJ
ATCCGGTCCACAAAGCTGGAGGACTCAGCCATGTACTTCTGTGCCAGCAGTGCTCAGGGGGCAACCTATGGCTACACCTTCGGTTCG	CASSAQGATYGYTF	1	2.5042348399883374E-5	42	TCRBV02-01*01	TCRBV02	TCRBV02-01	01				TCRBD01-01*01	TCRBD01	TCRBD01-01	01				TCRBJ01-02*01	TCRBJ01	TCRBJ01-02	01				4	2	4	0	3	4	39	52	54	62	65	1	In	VDJ
GTGAGCACCTTGGAGCTGGGGGACTCGGCCCTTTATCTTTGCGCCAGCAGCTTGGAGGCAGGGACCACTGAAGCTTTCTTTGGACAA	CASSLEAGTTEAFF	1	3.309167467127446E-5	42	TCRBV05-01*01	TCRBV05	TCRBV05-01	01						unresolved		TCRBD01,TCRBD02	TCRBD01-01,TCRBD02-01		TCRBJ01-01*01	TCRBJ01	TCRBJ01-01	01				0	5	0	7	0	4	39	55	60	-1	65	1	In	VDJ
CTGACTGTGAGCAACATGAGCCCTGAAGACAGCAGCATATATCTCTGCAGCGTTGTAGTGTTGGCAGGGGGTACATTTTTTGGAGAA	CSVVVLAGGTFF	1	7.154956685680964E-6	36	TCRBV29-01*01	TCRBV29	TCRBV29-01	01				TCRBD01-01*01	TCRBD01	TCRBD01-01	01				TCRBJ02-02*01	TCRBJ02	TCRBJ02-02	01				4	9	4	1	4	17	45	55	64	71	75	1	In	VDJ
CCGCTCAGGCTGCTGTCGGCTGCTCCCTCCCAGACATCTGTGTACTTCTGTGCCAGCAATAAGAACACTGAAGCTTTCTTTGGACAA	CASNKNTEAFF	1	2.8619826742723856E-5	33	TCRBV06-05*01	TCRBV06	TCRBV06-05	01				TCRBD02-01	TCRBD02	TCRBD02-01				01,02	TCRBJ01-01*01	TCRBJ01	TCRBJ01-01	01				7	1	5	9	1	1	48	58	59	61	62	1	In	VDJ
GTTGGAGTCGGCTGCTCCCTCCCAAACATCTGTGTACTTCTGTGCCAGCAGCTACTAGCGGCCAAAGAGACCCAGTACTTCGGGCCA		1	1.788739171420241E-5	41	TCRBV06	TCRBV06	unresolved			TCRBV06-02,TCRBV06-03		TCRBD02-01	TCRBD02	TCRBD02-01				01,02	TCRBJ02-05*01	TCRBJ02	TCRBJ02-05	01				1	0	6	5	3	3	40	-1	56	61	64	1	Out	VDJ
TTGGAGTCGGCTGCTCCCTCCCAAACATCTGTGTACTTCTGTGCCAGCAGTTATATCCCTAGTACCTACGAGCAGTACTTCGGGCCG	CASSYIPSTYEQYF	1	1.9676130885622652E-5	42	TCRBV06	TCRBV06	unresolved			TCRBV06-02,TCRBV06-03		TCRBD02-01	TCRBD02	TCRBD02-01				01,02	TCRBJ02-07*01	TCRBJ02	TCRBJ02-07	01				3	5	4	8	2	2	39	53	58	62	64	1	In	VDJ
CTGAAGATCCGGTCCACAAAGCTGGAGGACTCAGCCATGTACTTCTGTGCCAGAGGGACAGGATCCTACGAGCAGTACTTCGGGCCG	CARGTGSYEQYF	1	2.2359239642753013E-5	36	TCRBV02-01*01	TCRBV02	TCRBV02-01	01				TCRBD01-01*01	TCRBD01	TCRBD01-01	01				TCRBJ02-07*01	TCRBJ02	TCRBJ02-07	01				9	1	0	4	1	1	45	53	54	62	63	1	In	VDJ
AGCAACATGAGCCCTGAAGACAGCAGCATATATCTCTGCAGCGTTCGCTATGGGACAGGGTGGGGAGAGACCCAGTACTTCGGGCCA	CSVRYGTGWGETQYF	1	4.471847928550602E-6	45	TCRBV29-01*01	TCRBV29	TCRBV29-01	01				TCRBD01-01*01	TCRBD01	TCRBD01-01	01				TCRBJ02-05*01	TCRBJ02	TCRBJ02-05	01				5	6	0	3	5	4	36	45	51	60	65	1	In	VDJ
AAGAAGCTCCTTCTCAGTGACTCTGGCTTCTATCTCTGTGCCTTCACGGAGGGCAGCAACATTAACTATGGCTACACCTTCGGTTCG	CAFTEGSNINYGYTF	1	6.2605870999708435E-6	45	TCRBV30-01*01	TCRBV30	TCRBV30-01	01				TCRBD02-01*02	TCRBD02	TCRBD02-01	02				TCRBJ01-02*01	TCRBJ01	TCRBJ01-02	01				7	4	10	0	9	1	36	43	47	53	62	1	In	VDJ
AGCAACATGAGCCCTGAAGACAGCAGCATATATCTCTGCAGCGTAACAGCGGGGGACATCTTGAACACTGAAGCTTTCTTTGGACAA	CSVTAGDILNTEAFF	1	6.2605870999708435E-6	45	TCRBV29-01*01	TCRBV29	TCRBV29-01	01				TCRBD02-01*01	TCRBD02	TCRBD02-01	01				TCRBJ01-01*01	TCRBJ01	TCRBJ01-01	01				6	3	6	2	6	0	36	44	47	55	61	1	In	VDJ
AGTTCTAAGAAGCTCCTTCTCAGTGACTCTGGCTTCTATCTCTGTGCCTGGGCAGGACGTTTGTGGGAAAAACTGTTTTTTGGCAGT	CAWAGRLWEKLFF	1	1.3415543785651808E-5	39	TCRBV30-01*01	TCRBV30	TCRBV30-01	01						unresolved		TCRBD01,TCRBD02	TCRBD01-01,TCRBD02-01		TCRBJ01-04*01	TCRBJ01	TCRBJ01-04	01				5	3	1	7	8	8	42	51	54	58	66	1	In	VDJ
TCTGCCAGGCCCTCACATACCTCTCAGTACCTCTGTGCCAGCAGTCTGGCAGGGGTATCTAGCAATCAGCCCCAGCATTTTGGTGAT	CASSLAGVSSNQPQHF	1	1.788739171420241E-5	48	TCRBV25-01*01	TCRBV25	TCRBV25-01	01				TCRBD01-01*01	TCRBD01	TCRBD01-01	01				TCRBJ01-05*01	TCRBJ01	TCRBJ01-05	01				5	4	4	2	4	0	33	45	49	55	59	1	In	VDJ
AATCTTCACATCAATTCCCTGGAGCTTGGTGACTCTGCTGTGTATTTCTGTGCCAGCCAACAGGGGTACGGCTACACCTTCGGTTCG	CASQQGYGYTF	1	2.2359239642753013E-5	33	TCRBV03	TCRBV03	unresolved			TCRBV03-01,TCRBV03-02		TCRBD01-01*01	TCRBD01	TCRBD01-01	01				TCRBJ01-02*01	TCRBJ01	TCRBJ01-02	01				8	2	3	2	3	8	48	57	59	66	69	1	In	VDJ
CTGGAGTCGCCCAGCCCCAACCAGACCTCTCTGTACTTCTGTGCCAGCAGTGGTACACCCCTAGGGTACGAGCAGTACTTCGGGCCG	CASSGTPLGYEQYF	1	1.878176129991253E-5	42	TCRBV27-01*01	TCRBV27	TCRBV27-01	01						unresolved		TCRBD01,TCRBD02	TCRBD01-01,TCRBD02-01		TCRBJ02-07*01	TCRBJ02	TCRBJ02-07	01				5	11	5	3	0	4	39	51	62	-1	66	1	In	VDJ
ACTGTGAGCAACATGAGCCCTGAAGACAGCAGCATATATCTCTGCAGCGTTCGGGACAGGGGGAAATCACCCCTCCACTTTGGGAAC	CSVRDRGKSPLHF	1	5.366217514260723E-6	39	TCRBV29-01*01	TCRBV29	TCRBV29-01	01				TCRBD01-01*01	TCRBD01	TCRBD01-01	01				TCRBJ01-06*01	TCRBJ01	TCRBJ01-06	01				5	1	0	1	3	10	42	51	52	63	66	1	In	VDJ
CTCCTTCTCAGTGACTCTGGCTTCTATCTCTGTGCCTGGAGTGTTGGGGTCAGACTTATTTTTAACTATGGCTACACCTTCGGTTCG	CAWSVGVRLIFNYGYTF	1	6.2605870999708435E-6	51	TCRBV30-01*01	TCRBV30	TCRBV30-01	01						unresolved		TCRBD01,TCRBD02	TCRBD01-01,TCRBD02-01		TCRBJ01-02*01	TCRBJ01	TCRBJ01-02	01				0	1	6	2	13	1	30	44	45	49	62	1	In	VDJ
ATCAATTCCCTGGAGCTTGGTGACTCTGCTGTGTATTTCTGTGCCAGCAGCCAAGGGGGACTCGGGAGGGGCTACACCTTCGGTTCG	CASSQGGLGRGYTF	1	2.2359239642753013E-5	42	TCRBV03	TCRBV03	unresolved			TCRBV03-01,TCRBV03-02		TCRBD02-01*02	TCRBD02	TCRBD02-01	02				TCRBJ01-02*01	TCRBJ01	TCRBJ01-02	01				1	7	8	1	0	8	39	55	62	-1	69	1	In	VDJ
GAGTCGGCTGCTCCCTCCCAAACATCTGTGTACTTCTGTGCCAGCACAACCCGGGACAGGGGGAACGGTGAGCAGTACTTCGGGCCG	CASTTRDRGNGEQYF	1	1.9676130885622652E-5	45	TCRBV06	TCRBV06	unresolved			TCRBV06-02,TCRBV06-03		TCRBD01-01*01	TCRBD01	TCRBD01-01	01				TCRBJ02-07*01	TCRBJ02	TCRBJ02-07	01				7	6	0	1	6	7	36	46	52	63	69	1	In	VDJ
GCCAGGCCCTCACATACCTCTCAGTACCTCTGTGCCAGCAGTGTCAGTTCTAGCGGGAGCGGGACCGGGGAGCTGTTTTTTGGAGAA	CASSVSSSGSGTGELFF	2	2.3253609228463134E-5	51	TCRBV25-01*01	TCRBV25	TCRBV25-01	01				TCRBD02-01*02	TCRBD02	TCRBD02-01	02				TCRBJ02-02*01	TCRBJ02	TCRBJ02-02	01				4	6	4	2	4	5	30	43	49	59	63	2	In	VDJ
TTTTCCCCTGACCCTGGAGTCTGCCAGGCCCTCACATACCTCTCAGTACCTCTGTGCCAGGAGGGCCATGAGCAGTTCTTCGGGCCA		1	2.0570500471332773E-5	29	TCRBV25-01*01	TCRBV25	TCRBV25-01	01				TCRBD02-01*02	TCRBD02	TCRBD02-01	02				TCRBJ02-01*01	TCRBJ02	TCRBJ02-01	01				9	0	11	0	2	8	52	-1	60	65	67	1	Out	VDJ
GGAGTCTGCCAGGCCCTCACATACCTCTCAGTACCTCTGTGCCAGCAGTGATCTCTTGGGAGGAGAAGGGGCTACACCTTCGGTTCG		1	1.3415543785651808E-5	44	TCRBV25-01*01	TCRBV25	TCRBV25-01	01				TCRBD02-01*02	TCRBD02	TCRBD02-01	02				TCRBJ01-02*01	TCRBJ01	TCRBJ01-02	01				3	6	9	1	6	8	37	51	57	63	69	1	Out	VDJ
CTGGAGTCGCCCAGCCCCAACCAGACCTCTCTGTACTTCTGTGCCAGCAGTATTGACAGGTGAAACACTGAAGCTTTCTTTGGACAA	CASSIDR*NTEAFF	1	2.5042348399883374E-5	42	TCRBV27-01*01	TCRBV27	TCRBV27-01	01				TCRBD01-01*01	TCRBD01	TCRBD01-01	01				TCRBJ01-01*01	TCRBJ01	TCRBJ01-01	01				5	3	2	4	3	2	39	51	54	60	63	1	Stop	VDJ
TGCTGGGGTTGGAGTCGGCTGCTCCCTCCCAAACATCTGTGTACTTCTGTGCCACAGGGGCCGTATACTGAAGCTTTCTTTGGACAA		1	2.5936717985593495E-5	34	TCRBV06	TCRBV06	unresolved			TCRBV06-02,TCRBV06-03		TCRBD01-01*01	TCRBD01	TCRBD01-01	01				TCRBJ01-01*01	TCRBJ01	TCRBJ01-01	01				10	0	4	2	6	5	47	-1	54	60	66	1	Out	VDJ
ATCAATTCCCTGGAGCTTGGTGACTCTGCTGTGTATTTCTGTGCCAGCAGCCAAAGGGGCGGTAATTCACCCCTCCACTTTGGGAAC	CASSQRGGNSPLHF	1	2.146487005704289E-5	42	TCRBV03	TCRBV03	unresolved			TCRBV03-01,TCRBV03-02		TCRBD01-01*01	TCRBD01	TCRBD01-01	01				TCRBJ01-06*01	TCRBJ01	TCRBJ01-06	01				2	0	5	2	3	6	39	-1	54	59	62	1	In	VDJ
AATTCCCTGGAGCTTGGTGACTCTGCTGTGTATTTCTGTGCCAGCAGCCAGGGGACTAGCGGGAGCTACGAGCAGTACTTCGGGCCG	CASSQGTSGSYEQYF	1	1.9676130885622652E-5	45	TCRBV03	TCRBV03	unresolved			TCRBV03-01,TCRBV03-02		TCRBD02-01*02	TCRBD02	TCRBD02-01	02				TCRBJ02-07*01	TCRBJ02	TCRBJ02-07	01				3	1	0	2	0	3	36	50	51	-1	65	1	In	VDJ
GCCTTGTTGCTGGGGGACTCGGCCCTCTATCTCTGTGCCAGCAGCCCCGACGGCGGGATAAGCTCCTACGAGCAGTACTTCGGGCCG	CASSPDGGISSYEQYF	1	2.0570500471332773E-5	48	TCRBV05-06*01	TCRBV05	TCRBV05-06	01				TCRBD02-01*02	TCRBD02	TCRBD02-01	02				TCRBJ02-07*01	TCRBJ02	TCRBJ02-07	01				4	7	7	3	4	0	33	45	52	58	62	1	In	VDJ
CACGCCCTGCAGCCAGAAGACTCAGCCCTGTATCTCTGCGCCAGCAGCCAAGTTGACAGGAATGTTCACGAGCAGTACTTCGGGCCG	CASSQVDRNVHEQYF	1	2.5042348399883374E-5	45	TCRBV04-01*01	TCRBV04	TCRBV04-01	01				TCRBD01-01*01	TCRBD01	TCRBD01-01	01				TCRBJ02-07*01	TCRBJ02	TCRBJ02-07	01				1	2	2	4	7	5	36	52	54	60	67	1	In	VDJ
AATTCCCTGGAGCTTGGTGACTCTGCTGTGTATTTCTGTGCCAGCAGCCGTGGGGTGTACTCTGGAAACACCATATATTTTGGAGAG	CASSRGVYSGNTIYF	3	6.081713182828819E-5	45	TCRBV03	TCRBV03	unresolved			TCRBV03-01,TCRBV03-02				unresolved		TCRBD01,TCRBD02	TCRBD01-01,TCRBD02-01		TCRBJ01-03*01	TCRBJ01	TCRBJ01-03	01				4	2	6	2	4	0	36	49	51	55	59	3	In	VDJ
GTGAGCAACATGAGCCCTGAAGACAGCAGCATATATCTCTGCAGCGTTGAAGATGGGAAGGGAGGTGAAAAACTGTTTTTTGGCAGT	CSVEDGKGGEKLFF	1	1.1626804614231567E-5	42	TCRBV29-01*01	TCRBV29	TCRBV29-01	01				TCRBD02-01*02	TCRBD02	TCRBD02-01	02				TCRBJ01-04*01	TCRBJ01	TCRBJ01-04	01				0	6	9	1	0	7	39	53	59	-1	65	1	In	VDJ
ATCAATTCCCTGGAGCTTGGTGACTCTGCTGTGTATTTCTGTGCCAGCAGCCACCAGACAGAGCTCTATGGCTACACCTTCGGTTCG	CASSHQTELYGYTF	1	2.2359239642753013E-5	42	TCRBV03	TCRBV03	unresolved			TCRBV03-01,TCRBV03-02		TCRBD01-01*01	TCRBD01	TCRBD01-01	01				TCRBJ01-02*01	TCRBJ01	TCRBJ01-02	01				3	3	2	5	4	4	39	53	56	61	65	1	In	VDJ
AAGATCCGGTCCACAAAGCTGGAGGACTCAGCCATGTACTTCTGTGCCAGCAGTCGGGACAGGGATCAGCCCCAGCATTTTGGTGAT	CASSRDRDQPQHF	1	3.130293549985422E-5	39	TCRBV02-01*01	TCRBV02	TCRBV02-01	01				TCRBD01-01*01	TCRBD01	TCRBD01-01	01				TCRBJ01-05*01	TCRBJ01	TCRBJ01-05	01				5	1	0	3	0	5	42	54	55	-1	64	1	In	VDJ
AGGCTGCTGTCGGCTGCTCCCTCCCAGACATCTGTGTACTTCTGTGCCAGCGGGAGGACTTCGGGAGAAAAACTGTTTTTTGGCAGT	CASGRTSGEKLFF	2	5.097906638547687E-5	39	TCRBV06-05*01	TCRBV06	TCRBV06-05	01				TCRBD02-01*02	TCRBD02	TCRBD02-01	02				TCRBJ01-04*01	TCRBJ01	TCRBJ01-04	01				8	0	9	1	9	8	42	-1	51	57	66	2	In	VDJ
CTTCACATCAATTCCCTGGAGCTTGGTGACTCTGCTGTGTATTTCTGTGCCAGGGGGGGGACCTAATATGGCTACACCTTCGGTTCG	CARGGT*YGYTF	1	2.2359239642753013E-5	36	TCRBV03	TCRBV03	unresolved			TCRBV03-01,TCRBV03-02		TCRBD02-01*01	TCRBD02	TCRBD02-01	01				TCRBJ01-02*01	TCRBJ01	TCRBJ01-02	01				9	0	9	0	6	5	45	-1	53	60	66	1	Stop	VDJ
CTACACGCCCTGCAGCCAGAAGACTCAGCCCTGTATCTCTGCGCCAGCAGCCACGCCGGGCCTCGGCACGAGCAGTACTTCGGGCCG	CASSHAGPRHEQYF	1	2.5042348399883374E-5	42	TCRBV04-01*01	TCRBV04	TCRBV04-01	01						unresolved		TCRBD01,TCRBD02	TCRBD01-01,TCRBD02-01		TCRBJ02-07*01	TCRBJ02	TCRBJ02-07	01				3	4	8	0	6	5	39	53	57	61	67	1	In	VDJ
ATCAATTCCCTGGAGCTTGGTGACTCTGCTGTGTATTTCTGTGCCAGCAACCTCGGACTCGAAAATTCACCCCTCCACTTTGGGAAC	CASNLGLENSPLHF	1	2.146487005704289E-5	42	TCRBV03	TCRBV03	unresolved			TCRBV03-01,TCRBV03-02		TCRBD02-01	TCRBD02	TCRBD02-01				01,02	TCRBJ01-06*01	TCRBJ01	TCRBJ01-06	01				7	5	1	10	4	7	39	49	54	59	63	1	In	VDJ
ATCCGGTCCACAAAGCTGGAGGACTCAGCCATGTACTTCTGTGCCAGCATTGGGCAGACGACCAACTATGGCTACACCTTCGGTTCG	CASIGQTTNYGYTF	1	2.5042348399883374E-5	42	TCRBV02-01*01	TCRBV02	TCRBV02-01	01				TCRBD01-01*01	TCRBD01	TCRBD01-01	01				TCRBJ01-02*01	TCRBJ01	TCRBJ01-02	01				7	2	8	0	8	2	39	49	51	55	63	1	In	VDJ
TCCCTGGAGCTTGGTGACTCTGCTGTGTATTTCTGTGCCAGCAGCCAAGAAGTAGGTACGGCCGGGTATGAGCAGTACTTCGGGCCG	CASSQEVGTAGYEQYF	1	1.9676130885622652E-5	48	TCRBV03	TCRBV03	unresolved			TCRBV03-01,TCRBV03-02		TCRBD02-01	TCRBD02	TCRBD02-01				01,02	TCRBJ02-07*01	TCRBJ02	TCRBJ02-07	01				0	12	8	4	3	7	33	50	62	66	69	1	In	VDJ
TGTCCCTAGAGTCTGCCATCCCCAACCAGACAGCTCTTTACTTCTGTGCCATCCTTACAGGTCACCGGGGAGCTGTTTTTTGGAGAA		1	1.4309913371361928E-5	37	TCRBV24	TCRBV24	unresolved			TCRBV24-01,TCRBV24-or09_02		TCRBD01-01*01	TCRBD01	TCRBD01-01	01				TCRBJ02-02*01	TCRBJ02	TCRBJ02-02	01				11	5	3	4	1	4	44	51	56	61	62	1	Out	VDJ
CTGATCCTGGAGTCGCCCAGCCCCAACCAGACCTCTCTGTACTTCTGTGCCAGGGAGGACAGGGAGAGTGGCTACACCTTCGGTTCG	CAREDRESGYTF	1	2.146487005704289E-5	36	TCRBV27-01*01	TCRBV27	TCRBV27-01	01				TCRBD01-01*01	TCRBD01	TCRBD01-01	01				TCRBJ01-02*01	TCRBJ01	TCRBJ01-02	01				9	3	1	3	4	7	45	53	56	64	68	1	In	VDJ
AGTCGGCTGCTCCCTCCCAAACATCTGTGTACTTCTGTGCCAGCAGTTACTCTGCGACAGGCACCCTACGAGCAGTACTTCGGGCCG		1	1.9676130885622652E-5	46	TCRBV06	TCRBV06	unresolved			TCRBV06-02,TCRBV06-03		TCRBD01-01*01	TCRBD01	TCRBD01-01	01				TCRBJ02-07*01	TCRBJ02	TCRBJ02-07	01				0	3	2	4	3	2	35	52	55	61	64	1	Out	VDJ
AATTCCCTGGAGCTTGGTGACTCTGCTGTGTATTTCTGTGCCAGCAGCCCGGGACTAGCGGTATCCTACGAGCAGTACTTCGGGCCG	CASSPGLAVSYEQYF	1	1.9676130885622652E-5	45	TCRBV03	TCRBV03	unresolved			TCRBV03-01,TCRBV03-02		TCRBD02-01	TCRBD02	TCRBD02-01				01,02	TCRBJ02-07*01	TCRBJ02	TCRBJ02-07	01				4	1	0	5	2	1	36	49	50	61	63	1	In	VDJ
TTGGAGTCGGCTGCTCCCTCCCAAACATCTGTGTACTTCTGTGCCAGCAGCCACTCCCCGGAGGGCGGGGAGCTGTTTTTTGGAGAA	CASSHSPEGGELFF	3	7.781015395678049E-5	42	TCRBV06	TCRBV06	unresolved			TCRBV06-02,TCRBV06-03		TCRBD02-01*02	TCRBD02	TCRBD02-01	02				TCRBJ02-02*01	TCRBJ02	TCRBJ02-02	01				6	9	10	0	0	7	39	50	59	-1	65	3	In	VDJ
GAGTCGGCTGCTCCCTCCCAGACATCTGTGTACTTCTGTGCCAGCAGCGCCCCCCAGGGTACAAATTCACCCCTCCACTTTGGGAAC	CASSAPQGTNSPLHF	1	3.398604425698458E-5	45	TCRBV06-01*01	TCRBV06	TCRBV06-01	01				TCRBD01-01*01	TCRBD01	TCRBD01-01	01				TCRBJ01-06*01	TCRBJ01	TCRBJ01-06	01				6	7	4	3	4	7	36	47	54	59	63	1	In	VDJ
TCGCTCAGGCTGGAGTCGGCTGCTCCCTCCCAGACATCTGTGTACTTCTGTGCCAGCAGTCGTGGCGGGGAGCTGTTTTTTGGAGAA	CASSRGGELFF	2	4.3824109699795904E-5	33	TCRBV06-01*01	TCRBV06	TCRBV06-01	01						unresolved		TCRBD01,TCRBD02	TCRBD01-01,TCRBD02-01		TCRBJ02-02*01	TCRBJ02	TCRBJ02-02	01				5	3	0	10	0	7	48	60	63	-1	65	2	In	VDJ
AAGATCCGGTCCACAAAGCTGGAGGACTCAGCCATGTACTTCTGTGCCAGCAGTGAAACACTGAACACTGAAGCTTTCTTTGGACAA	CASSETLNTEAFF	1	2.9514196328433978E-5	39	TCRBV02-01*01	TCRBV02	TCRBV02-01	01				TCRBD01-01*01	TCRBD01	TCRBD01-01	01				TCRBJ01-01*01	TCRBJ01	TCRBJ01-01	01				2	0	3	6	1	0	42	-1	57	60	61	1	In	VDJ
GTTGGAGTCGGCTGCTCCCTCCCAAACATCTGTGTACTTCTGTGCCAGCAGTTTAGGGCTAGCGGCTACGAGCAGTACTTCGGGCCG		1	1.9676130885622652E-5	41	TCRBV06	TCRBV06	unresolved			TCRBV06-02,TCRBV06-03		TCRBD02-01	TCRBD02	TCRBD02-01				01,02	TCRBJ02-07*01	TCRBJ02	TCRBJ02-07	01				4	5	4	5	0	3	40	53	58	-1	65	1	Out	VDJ
ATCAATTCCCTGGAGCTTGGTGACTCTGCTGTGTATTTCTGTGCCAGCAGCCAAGCAGGGGCTCCCTATGGCTACACCTTCGGTTCG	CASSQAGAPYGYTF	1	2.2359239642753013E-5	42	TCRBV03	TCRBV03	unresolved			TCRBV03-01,TCRBV03-02		TCRBD01-01*01	TCRBD01	TCRBD01-01	01				TCRBJ01-02*01	TCRBJ01	TCRBJ01-02	01				1	0	4	2	4	4	39	-1	55	61	65	1	In	VDJ
GAATGTGAACGCCTTGTTGCTGGGGGACTCGGCCCTCTATCTCTGTGCCAGCAGCTTGGAACCAGGGACGGCTACACCTTCGGTTCG		1	2.2359239642753013E-5	38	TCRBV05-06*01	TCRBV05	TCRBV05-06	01						unresolved		TCRBD01,TCRBD02	TCRBD01-01,TCRBD02-01		TCRBJ01-02*01	TCRBJ01	TCRBJ01-02	01				0	5	0	7	0	8	43	59	64	-1	69	1	Out	VDJ
CTGATCCTGGAGTCGCCCAGCCCCAACCAGACCTCTCTGTACTTCTGTGCCAGCGGGGCCGATTCCTACGAGCAGTACTTCGGGCCG	CASGADSYEQYF	1	1.878176129991253E-5	36	TCRBV27-01*01	TCRBV27	TCRBV27-01	01				TCRBD01-01*01	TCRBD01	TCRBD01-01	01				TCRBJ02-07*01	TCRBJ02	TCRBJ02-07	01				8	0	7	0	4	1	45	-1	54	59	63	1	In	VDJ
ATCAATTCCCTGGAGCTTGGTGACTCTGCTGTGTATTTCTGTGCCAGCAGCCACCGGGGGATTGTCGGTGGCTACACCTTCGGTTCG	CASSHRGIVGGYTF	1	2.2359239642753013E-5	42	TCRBV03	TCRBV03	unresolved			TCRBV03-01,TCRBV03-02		TCRBD02-01*01	TCRBD02	TCRBD02-01	01				TCRBJ01-02*01	TCRBJ01	TCRBJ01-02	01				3	1	8	2	8	7	39	53	54	60	68	1	In	VDJ
AGTTCTAAGAAGCTCCTTCTCAGTGACTCTGGCTTCTATCTCTGTGCCTGGAGTGCAGATAGCAATCAGCCCCAGCATTTTGGTGAT	CAWSADSNQPQHF	1	8.049326271391085E-6	39	TCRBV30-01*01	TCRBV30	TCRBV30-01	01				TCRBD01-01*01	TCRBD01	TCRBD01-01	01				TCRBJ01-05*01	TCRBJ01	TCRBJ01-05	01				1	0	4	5	1	0	42	-1	55	58	59	1	In	VDJ
TCTAAGAAGCTCCTTCTCAGTGACTCTGGCTTCTATCTCTGTGCCTGGAGTGTATCAGGGAGCGGTGAAAAACTGTTTTTTGGCAGT	CAWSVSGSGEKLFF	1	1.3415543785651808E-5	42	TCRBV30-01*01	TCRBV30	TCRBV30-01	01						unresolved		TCRBD01,TCRBD02	TCRBD01-01,TCRBD02-01		TCRBJ01-04*01	TCRBJ01	TCRBJ01-04	01				0	2	4	3	5	7	39	53	55	60	65	1	In	VDJ
GAGTCGGCTGCTCCCTCCCAAACATCTGTGTACTTCTGTGCCAGCAGTTACGGGACAGATGGGGCCAAAGTCCTGACTTTCGGGGCC	CASSYGTDGAKVLTF	1	2.5936717985593495E-5	45	TCRBV06	TCRBV06	unresolved			TCRBV06-02,TCRBV06-03		TCRBD01-01*01	TCRBD01	TCRBD01-01	01				TCRBJ02-06*01	TCRBJ02	TCRBJ02-06	01				2	0	0	5	11	13	36	-1	51	58	69	1	In	VDJ
ATGAGCCCTGAAGACAGCAGCATATATCTCTGCAGCGTTGAAGATCGGGGCAGCACCTCAACTAATGAAAAACTGTTTTTTGGCAGT	CSVEDRGSTSTNEKLFF	1	1.1626804614231567E-5	51	TCRBV29-01*01	TCRBV29	TCRBV29-01	01						unresolved		TCRBD01,TCRBD02	TCRBD01-01,TCRBD02-01		TCRBJ01-04*01	TCRBJ01	TCRBJ01-04	01				0	2	7	0	7	0	30	44	46	51	58	1	In	VDJ
AGTTCTAAGAAGCTCCTTCTCAGTGACTCTGGCTTCTATCTCTGTGCCTGGAGTCGGACAGGGGTTGAGACCCAGTACTTCGGGCCA	CAWSRTGVETQYF	1	5.366217514260723E-6	39	TCRBV30-01*01	TCRBV30	TCRBV30-01	01				TCRBD01-01*01	TCRBD01	TCRBD01-01	01				TCRBJ02-05*01	TCRBJ02	TCRBJ02-05	01				2	1	1	2	2	5	42	54	55	64	66	1	In	VDJ
AGTTCTAAGAAGCTCCTTCTCAGTGACTCTGGCTTCTATCTCTGTGCCTGGAGGACAGGCGGAACGGAGACCCAGTACTTCGGGCCA	CAWRTGGTETQYF	1	5.366217514260723E-6	39	TCRBV30-01*01	TCRBV30	TCRBV30-01	01				TCRBD01-01*01	TCRBD01	TCRBD01-01	01				TCRBJ02-05*01	TCRBJ02	TCRBJ02-05	01				3	0	2	4	7	5	42	-1	53	59	66	1	In	VDJ
AGTTCTAAGAAGCTCCTTCTCAGTGACTCTGGCTTCTATCTCTGTGCCTGGAGTGTCCACCAATCCTACGAGCAGTACTTCGGGCCG	CAWSVHQSYEQYF	1	5.366217514260723E-6	39	TCRBV30-01*01	TCRBV30	TCRBV30-01	01						unresolved		TCRBD01,TCRBD02	TCRBD01-01,TCRBD02-01		TCRBJ02-07*01	TCRBJ02	TCRBJ02-07	01				0	2	3	7	3	1	42	56	58	60	63	1	In	VDJ
TGGAGTCTGCCAGGCCCTCACATACCTCTCAGTACCTCTGTGCCAGCGGACGGGACAGGGGCAAGGTACGAGCAGTACTTCGGGCCG		1	1.1626804614231567E-5	43	TCRBV25-01*01	TCRBV25	TCRBV25-01	01				TCRBD01-01*01	TCRBD01	TCRBD01-01	01				TCRBJ02-07*01	TCRBJ02	TCRBJ02-07	01				8	4	0	2	5	4	38	47	51	61	66	1	Out	VDJ
CACATCAATTCCCTGGAGCTTGGTGACTCTGCTGTGTATTTCTGTGCCAGCAGCCAACGCTCTGGAAACACCATATATTTTGGAGAG	CASSQRSGNTIYF	3	5.9028392656867956E-5	39	TCRBV03	TCRBV03	unresolved			TCRBV03-01,TCRBV03-02		TCRBD02-01	TCRBD02	TCRBD02-01				01,02	TCRBJ01-03*01	TCRBJ01	TCRBJ01-03	01				2	0	8	6	0	0	42	-1	57	-1	59	3	In	VDJ
GTGAACGCCTTGTTGCTGGGGGACTCGGCCCTCTATCTCTGTGCCAGCAGCTTGCGGACGCACCGCTACGAGCAGTACTTCGGGCCG	CASSLRTHRYEQYF	1	1.9676130885622652E-5	42	TCRBV05-06*01	TCRBV05	TCRBV05-06	01						unresolved		TCRBD01,TCRBD02	TCRBD01-01,TCRBD02-01		TCRBJ02-07*01	TCRBJ02	TCRBJ02-07	01				1	1	1	7	6	3	39	54	55	59	65	1	In	VDJ
ATCCGGTCCACAAAGCTGGAGGACTCAGCCATGTACTTCTGTGCCAGCAGCGGGGACAGCTTCTCCTACGAGCAGTACTTCGGGCCG	CASSGDSFSYEQYF	1	2.146487005704289E-5	42	TCRBV02-01*01	TCRBV02	TCRBV02-01	01				TCRBD01-01*01	TCRBD01	TCRBD01-01	01				TCRBJ02-07*01	TCRBJ02	TCRBJ02-07	01				6	2	0	5	3	0	39	50	52	59	62	1	In	VDJ
GGCTGGAGTCGGCTGCTCCCTCCCAGACATCTGTGTACTTCTGTGCCAGCAGTGATCAGCCTAGCTAACGAGCAGTACTTCGGGCCG		1	3.130293549985422E-5	40	TCRBV06-01*01	TCRBV06	TCRBV06-01	01				TCRBD02-01	TCRBD02	TCRBD02-01				01,02	TCRBJ02-07*01	TCRBJ02	TCRBJ02-07	01				3	5	4	7	2	5	41	55	60	65	67	1	Out	VDJ
TTGGAGTCGGCTGCTCCCTCCCAAACATCTGTGTACTTCTGTGCCAGCAGCCGGGGGCTATCAGGAAACATTCAGTACTTCGGCGCC	CASSRGLSGNIQYF	1	2.3253609228463134E-5	42	TCRBV06	TCRBV06	unresolved			TCRBV06-02,TCRBV06-03				unresolved		TCRBD01,TCRBD02	TCRBD01-01,TCRBD02-01		TCRBJ02-04*01	TCRBJ02	TCRBJ02-04	01				6	2	6	0	7	6	39	50	52	58	65	1	In	VDJ
AATTCCCTGGAGCTTGGTGACTCTGCTGTGTATTTCTGTGCCAGCAGCCAAGAAGACAGAGCGAACACTGAAGCTTTCTTTGGACAA	CASSQEDRANTEAFF	1	2.5936717985593495E-5	45	TCRBV03	TCRBV03	unresolved			TCRBV03-01,TCRBV03-02		TCRBD01-01*01	TCRBD01	TCRBD01-01	01				TCRBJ01-01*01	TCRBJ01	TCRBJ01-01	01				0	1	2	5	3	1	36	53	54	59	62	1	In	VDJ
CTGACTGTGAGCAACATGAGCCCTGAAGACAGCAGCATATATCTCTGCAGCGTTGAGACAGGGATCGGCGGCTACACCTTCGGTTCG	CSVETGIGGYTF	1	5.366217514260723E-6	36	TCRBV29-01*01	TCRBV29	TCRBV29-01	01				TCRBD01-01*01	TCRBD01	TCRBD01-01	01				TCRBJ01-02*01	TCRBJ01	TCRBJ01-02	01				3	0	2	3	6	8	45	-1	56	63	69	1	In	VDJ
AGTTCTAAGAAGCTCCTTCTCAGTGACTCTGGCTTCTATCTCTGTGCCTGGAGTACAGGGTCCAATCAGCCCCAGCATTTTGGTGAT	CAWSTGSNQPQHF	1	8.049326271391085E-6	39	TCRBV30-01*01	TCRBV30	TCRBV30-01	01				TCRBD01-01*01	TCRBD01	TCRBD01-01	01				TCRBJ01-05*01	TCRBJ01	TCRBJ01-05	01				2	0	3	3	2	3	42	-1	54	60	62	1	In	VDJ
ACCCTGGAGTCTGCCAGGCCCTCACATACCTCTCAGTACCTCTGTGCCAGCAGTGTAGGGCTCTCCTACGAGCAGTACTTCGGGCCG	CASSVGLSYEQYF	1	1.1626804614231567E-5	39	TCRBV25-01*01	TCRBV25	TCRBV25-01	01						unresolved		TCRBD01,TCRBD02	TCRBD01-01,TCRBD02-01		TCRBJ02-07*01	TCRBJ02	TCRBJ02-07	01				4	1	5	3	2	0	42	55	56	60	62	1	In	VDJ
GCTCTCTGGAGCTGGGGGACTCAGCTTTGTATTTCTGTGCCAGCAGCACCCCTTAGGACGTTTAACTATGGCTACACCTTCGGTTCG		1	2.5936717985593495E-5	46	TCRBV09-01	TCRBV09	TCRBV09-01				01,02			unresolved		TCRBD01,TCRBD02	TCRBD01-01,TCRBD02-01		TCRBJ01-02*01	TCRBJ01	TCRBJ01-02	01				4	8	1	7	3	1	35	47	55	59	62	1	Out	VDJ
ATCCGGTCCACAAAGCTGGAGGACTCAGCCATGTACTTCTGTGCCAGCAGTGAAGGACAGGACAATGAAAAACTGTTTTTTGGCAGT	CASSEGQDNEKLFF	2	5.097906638547687E-5	42	TCRBV02-01*01	TCRBV02	TCRBV02-01	01				TCRBD01-01*01	TCRBD01	TCRBD01-01	01				TCRBJ01-04*01	TCRBJ01	TCRBJ01-04	01				1	0	2	4	2	5	39	-1	55	61	63	2	In	VDJ
CTGACTGTGAGCAACATGAGCCCTGAAGACAGCAGCATATATCTCTGCAGCGCGATGGGACTTCAAGAGACCCAGTACTTCGGGCCA	CSAMGLQETQYF	1	4.471847928550602E-6	36	TCRBV29-01*01	TCRBV29	TCRBV29-01	01				TCRBD02-01	TCRBD02	TCRBD02-01				01,02	TCRBJ02-05*01	TCRBJ02	TCRBJ02-05	01				7	4	0	10	1	2	45	52	56	62	63	1	In	VDJ
CTACACGCCCTGCAGCCAGAAGACTCAGCCCTGTATCTCTGCGCCAGCAGCTCAGACCGACAGGGAGGAGAGCAGTACTTCGGGCCG	CASSSDRQGGEQYF	1	2.4147978814173252E-5	42	TCRBV04-01*01	TCRBV04	TCRBV04-01	01				TCRBD01-01*01	TCRBD01	TCRBD01-01	01				TCRBJ02-07*01	TCRBJ02	TCRBJ02-07	01				5	7	2	3	4	7	39	51	58	65	69	1	In	VDJ
GAGTCGGCTGCTCCCTCCCAAACATCTGTGTACTTCTGTGCCAGCAGTATCGGGACAGGGAGGTCCCACGAGCAGTACTTCGGGCCG	CASSIGTGRSHEQYF	1	1.878176129991253E-5	45	TCRBV06	TCRBV06	unresolved			TCRBV06-02,TCRBV06-03		TCRBD01-01*01	TCRBD01	TCRBD01-01	01				TCRBJ02-07*01	TCRBJ02	TCRBJ02-07	01				5	3	0	3	7	5	36	48	51	60	67	1	In	VDJ
ACTGTGAGCAACATGAGCCCTGAAGACAGCAGCATATATCTCTGCAGCGTTGTACTAGCGGGAGTTGGTGAGCAGTTCTTCGGGCCA	CSVVLAGVGEQFF	1	8.049326271391085E-6	39	TCRBV29-01*01	TCRBV29	TCRBV29-01	01				TCRBD02-01*02	TCRBD02	TCRBD02-01	02				TCRBJ02-01*01	TCRBJ02	TCRBJ02-01	01				4	1	3	2	4	9	42	52	53	64	68	1	In	VDJ
CTGAGTTCTAAGAAGCTCCTTCTCAGTGACTCTGGCTTCTATCTCTGTGCCTGGAGTACGACTGGAAACACCATATATTTTGGAGAG	CAWSTTGNTIYF	1	1.788739171420241E-5	36	TCRBV30-01*01	TCRBV30	TCRBV30-01	01						unresolved		TCRBD01,TCRBD02	TCRBD01-01,TCRBD02-01		TCRBJ01-03*01	TCRBJ01	TCRBJ01-03	01				2	2	2	8	0	2	45	57	59	-1	61	1	In	VDJ
GTGAGCAACATGAGCCCTGAAGACAGCAGCATATATCTCTGCAGCGTTGACGGTCGGAGTACCTACAATGAGCAGTTCTTCGGGCCA	CSVDGRSTYNEQFF	1	8.049326271391085E-6	42	TCRBV29-01*01	TCRBV29	TCRBV29-01	01				TCRBD02-01*02	TCRBD02	TCRBD02-01	02				TCRBJ02-01*01	TCRBJ02	TCRBJ02-01	01				3	5	10	2	2	2	39	50	55	59	61	1	In	VDJ
AATTCCCTGGAGCTTGGTGACTCTGCTGTGTATTTCTGTGCCAGCAGCCATGACAGGGCCAGCAATCAGCCCCAGCATTTTGGTGAT	CASSHDRASNQPQHF	1	2.7725457157013735E-5	45	TCRBV03	TCRBV03	unresolved			TCRBV03-01,TCRBV03-02		TCRBD01-01*01	TCRBD01	TCRBD01-01	01				TCRBJ01-05*01	TCRBJ01	TCRBJ01-05	01				3	1	2	3	2	1	36	50	51	58	60	1	In	VDJ
CTGAGTTCTAAGAAGCTCCTTCTCAGTGACTCTGGCTTCTATCTCTGTGCCTGGAAAGGGATTTCTTGGGGCTACACCTTCGGTTCG	CAWKGISWGYTF	1	6.2605870999708435E-6	36	TCRBV30-01*01	TCRBV30	TCRBV30-01	01						unresolved		TCRBD01,TCRBD02	TCRBD01-01,TCRBD02-01		TCRBJ01-02*01	TCRBJ01	TCRBJ01-02	01				4	2	0	8	8	8	45	55	57	61	69	1	In	VDJ
GGTTGGAGTCGGCTGCTCCCTCCCAAACATCTGTGTACTTCTGTGCCAGCAGCCGGCGTGAGGCCCTATGGCTACACCTTCGGTTCG		1	2.146487005704289E-5	40	TCRBV06	TCRBV06	unresolved			TCRBV06-02,TCRBV06-03		TCRBD02-01*02	TCRBD02	TCRBD02-01	02				TCRBJ01-02*01	TCRBJ01	TCRBJ01-02	01				6	7	11	1	2	4	41	52	59	63	65	1	Out	VDJ
ACTGTGAGCAACATGAGCCCTGAAGACAGCAGCATATATCTCTGCAGCGTTGGGGGATCCCAGGGAAACACCATATATTTTGGAGAG	CSVGGSQGNTIYF	1	1.5204282957072048E-5	39	TCRBV29-01*01	TCRBV29	TCRBV29-01	01						unresolved		TCRBD01,TCRBD02	TCRBD01-01,TCRBD02-01		TCRBJ01-03*01	TCRBJ01	TCRBJ01-03	01				4	1	0	8	6	4	42	52	53	57	63	1	In	VDJ
ACTGTGAGCAACATGAGCCCTGAAGACAGCAGCATATATCTCTGCAGCGTTGTCAGGCCGAACACCGGGGAGCTGTTTTTTGGAGAA	CSVVRPNTGELFF	1	6.2605870999708435E-6	39	TCRBV29-01*01	TCRBV29	TCRBV29-01	01				TCRBD01-01*01	TCRBD01	TCRBD01-01	01				TCRBJ02-02*01	TCRBJ02	TCRBJ02-02	01				4	1	4	4	1	0	42	52	53	57	58	1	In	VDJ
GAGTCCGCTACCAGCTCCCAGACATCTGTGTACTTCTGTGCCATCAAGCCCGCGGAAGGGGATAGCACTGAAGCTTTCTTTGGACAA	CAIKPAEGDSTEAFF	18	3.291280075413244E-4	45	TCRBV10-03*01	TCRBV10	TCRBV10-03	01				TCRBD01-01*01	TCRBD01	TCRBD01-01	01				TCRBJ01-01*01	TCRBJ01	TCRBJ01-01	01				7	10	5	2	4	4	36	46	56	61	65	18	In	VDJ
AGGCTGCTGTCGGCTGCTCCCTCCCAGACATCTGTGTACTTCTGTGCCAGCAGGAACTCAGGAGCCTACGAGCAGTACTTCGGGCCG	CASRNSGAYEQYF	1	2.146487005704289E-5	39	TCRBV06-05*01	TCRBV06	TCRBV06-05	01						unresolved		TCRBD01,TCRBD02	TCRBD01-01,TCRBD02-01		TCRBJ02-07*01	TCRBJ02	TCRBJ02-07	01				6	5	4	4	2	2	42	53	58	62	64	1	In	VDJ
ACACCCTGCAGCCAGAAGACTCGGCCCTGTATCTCTGCGCCAGCAGCCAACAACGGGAGCCAAGGGGAGACCCAGTACTTCGGGCCA		1	2.5936717985593495E-5	46	TCRBV04-03*01	TCRBV04	TCRBV04-03	01				TCRBD02-01*02	TCRBD02	TCRBD02-01	02				TCRBJ02-05*01	TCRBJ02	TCRBJ02-05	01				2	3	8	2	7	5	35	50	53	59	66	1	Out	VDJ
CTTGGTGACTCTGCTGTGTATTTCTGTGCCAGCAGCCCAAAACCTTCCCTTCCCTGGGGCTTGGTCTATGGCTACACCTTCGGTTCG	CASSPKPSLPWGLVYGYTF	1	2.146487005704289E-5	57	TCRBV03	TCRBV03	unresolved			TCRBV03-01,TCRBV03-02		TCRBD01-01*01	TCRBD01	TCRBD01-01	01				TCRBJ01-02*01	TCRBJ01	TCRBJ01-02	01				4	18	7	0	5	4	24	37	55	60	65	1	In	VDJ
ATCCAGCCCTCAGAACCCAGGGACTCAGCTGTGTACTTCTGTGCCAGCAGTTTAGGGACAGCTAACTACGAGCAGTACTTCGGGCCG	CASSLGTANYEQYF	2	4.561284887121615E-5	42	TCRBV12	TCRBV12	unresolved			TCRBV12-03,TCRBV12-04		TCRBD01-01*01	TCRBD01	TCRBD01-01	01				TCRBJ02-07*01	TCRBJ02	TCRBJ02-07	01				1	0	1	5	4	3	39	-1	55	61	65	2	In	VDJ
CGCCCTGCAGCCAGAAGACTCAGCCCTGTATCTCTGCGCCAGCAGCCGGTACTTGGAGGGTGACTTTACGAGCAGTACTTCGGGCCG		1	2.4147978814173252E-5	47	TCRBV04-01*01	TCRBV04	TCRBV04-01	01				TCRBD02-01*02	TCRBD02	TCRBD02-01	02				TCRBJ02-07*01	TCRBJ02	TCRBJ02-07	01				4	7	10	0	6	4	34	47	54	60	66	1	Out	VDJ
CTGGAGTCTGCCAGGCCCTCACATACCTCTCAGTACCTCTGTGCCAGCAGTGCCCAGGGAGGGCCGAGAGGCTACACCTTCGGTTCG	CASSAQGGPRGYTF	1	1.3415543785651808E-5	42	TCRBV25-01*01	TCRBV25	TCRBV25-01	01				TCRBD02-01*02	TCRBD02	TCRBD02-01	02				TCRBJ01-02*01	TCRBJ01	TCRBJ01-02	01				4	4	9	0	6	8	39	52	56	63	69	1	In	VDJ
ATCCGCTCACCAGGCCTGGGGGACGCAGCCATGTACCTGTGTGCCACCAGCAGAAAACAGGGCGATCAGCCCCAGCATTTTGGTGAT	CATSRKQGDQPQHF	2	3.577478342840482E-5	42	TCRBV15-01*01	TCRBV15	TCRBV15-01	01				TCRBD01-01*01	TCRBD01	TCRBD01-01	01				TCRBJ01-05*01	TCRBJ01	TCRBJ01-05	01				2	2	3	3	2	5	39	54	56	62	64	2	In	VDJ
AAGATCCGGTCCACAAAGCTGGAGGACTCAGCCATGTACTTCTGTGCCAGCAGCGACAGGGTTCCCTACGAGCAGTACTTCGGGCCG	CASSDRVPYEQYF	1	2.146487005704289E-5	39	TCRBV02-01*01	TCRBV02	TCRBV02-01	01				TCRBD01-01*01	TCRBD01	TCRBD01-01	01				TCRBJ02-07*01	TCRBJ02	TCRBJ02-07	01				6	1	2	3	3	2	42	53	54	61	64	1	In	VDJ
ATCAATTCCCTGGAGCTTGGTGACTCTGCTGTGTATTTCTGTGCCAGCAGCCAAGATGAGGGGGTAGGTGGCTACACCTTCGGTTCG	CASSQDEGVGGYTF	1	2.146487005704289E-5	42	TCRBV03	TCRBV03	unresolved			TCRBV03-01,TCRBV03-02		TCRBD01-01*01	TCRBD01	TCRBD01-01	01				TCRBJ01-02*01	TCRBJ01	TCRBJ01-02	01				0	2	5	1	4	7	39	56	58	64	68	1	In	VDJ
AATTCCCTGGAGCTTGGTGACTCTGCTGTGTATTTCTGTGCCAGCAGCCAGGCTCTTTGGGGTAACTATGGCTACACCTTCGGTTCG	CASSQALWGNYGYTF	1	2.146487005704289E-5	45	TCRBV03	TCRBV03	unresolved			TCRBV03-01,TCRBV03-02				unresolved		TCRBD01,TCRBD02	TCRBD01-01,TCRBD02-01		TCRBJ01-02*01	TCRBJ01	TCRBJ01-02	01				3	8	6	2	0	1	36	50	58	-1	62	1	In	VDJ
CTTCACATCAATTCCCTGGAGCTTGGTGACTCTGCTGTGTATTTCTGTGCCAGCAGCCAAAAGCGGTACGAGCAGTACTTCGGGCCG	CASSQKRYEQYF	1	1.9676130885622652E-5	36	TCRBV03	TCRBV03	unresolved			TCRBV03-01,TCRBV03-02		TCRBD02-01	TCRBD02	TCRBD02-01				01,02	TCRBJ02-07*01	TCRBJ02	TCRBJ02-07	01				2	1	6	5	0	4	45	60	61	-1	66	1	In	VDJ
ACTCTGAAGATCCGGTCCACAAAGCTGGAGGACTCAGCCATGTACTTCTGTGCCAGCAGTGAAGCGCGGGAGCAGTACTTCGGGCCG	CASSEAREQYF	1	2.146487005704289E-5	33	TCRBV02-01*01	TCRBV02	TCRBV02-01	01				TCRBD02-01	TCRBD02	TCRBD02-01				01,02	TCRBJ02-07*01	TCRBJ02	TCRBJ02-07	01				0	0	7	5	0	7	48	-1	65	-1	69	1	In	VDJ
AAGATCCGGTCCACAAAGCTGGAGGACTCAGCCATGTACTTCTGTGCCACCACTTCAGGGATGGAGACTGAAGCTTTCTTTGGACAA	CATTSGMETEAFF	1	2.8619826742723856E-5	39	TCRBV02-01*01	TCRBV02	TCRBV02-01	01				TCRBD01-01*01	TCRBD01	TCRBD01-01	01				TCRBJ01-01*01	TCRBJ01	TCRBJ01-01	01				10	6	4	3	6	5	42	49	55	60	66	1	In	VDJ
CCCTGATCCTGGAGTCGCCCAGCCCCAACCAGACCTCTCTGTACTTCTGTGCCAGGCGGGGTAGAGGCGGAGCAGTACTTCGGGCCG		1	1.878176129991253E-5	34	TCRBV27-01*01	TCRBV27	TCRBV27-01	01				TCRBD02-01*01	TCRBD02	TCRBD02-01	01				TCRBJ02-07*01	TCRBJ02	TCRBJ02-07	01				9	0	7	3	8	7	47	-1	55	61	69	1	Out	VDJ
CTGAGCTCTCTGGAGCTGGGGGACTCAGCTTTGTATTTCTGTGCCAGCAGCCCCCATGAAAGGAGGACTGAAGCTTTCTTTGGACAA	CASSPHERRTEAFF	1	3.130293549985422E-5	42	TCRBV09-01	TCRBV09	TCRBV09-01				01,02	TCRBD02-01*02	TCRBD02	TCRBD02-01	02				TCRBJ01-01*01	TCRBJ01	TCRBJ01-01	01				4	10	10	1	0	5	39	51	61	-1	66	1	In	VDJ
AATTCCCTGGAGCTTGGTGACTCTGCTGTGTATTTCTGTGCCAGCAGCCAAGATCCACGGATCTACAATGAGCAGTTCTTCGGGCCA	CASSQDPRIYNEQFF	1	3.309167467127446E-5	45	TCRBV03	TCRBV03	unresolved			TCRBV03-01,TCRBV03-02				unresolved		TCRBD01,TCRBD02	TCRBD01-01,TCRBD02-01		TCRBJ02-01*01	TCRBJ02	TCRBJ02-01	01				0	5	1	8	1	3	36	53	58	61	62	1	In	VDJ
AATTCCCTGGAGCTTGGTGACTCTGCTGTGTATTTCTGTGCCAGCAGCCCGGGACAGTCAAGGGACTATGGCTACACCTTCGGTTCG	CASSPGQSRDYGYTF	1	2.146487005704289E-5	45	TCRBV03	TCRBV03	unresolved			TCRBV03-01,TCRBV03-02		TCRBD01-01*01	TCRBD01	TCRBD01-01	01				TCRBJ01-02*01	TCRBJ01	TCRBJ01-02	01				4	1	0	5	7	3	36	49	50	57	64	1	In	VDJ
GAGTCGGCTGCTCCCTCCCAAACATCTGTGTACTTCTGTGCCAGCAGTTATGCGAGGGACATCTCCTACGAGCAGTACTTCGGGCCG	CASSYARDISYEQYF	1	1.878176129991253E-5	45	TCRBV06	TCRBV06	unresolved			TCRBV06-02,TCRBV06-03		TCRBD01-01*01	TCRBD01	TCRBD01-01	01				TCRBJ02-07*01	TCRBJ02	TCRBJ02-07	01				3	5	0	6	1	0	36	50	55	61	62	1	In	VDJ
AAGATCCGGTCCACAAAGCTGGAGGACTCAGCCATGTACTTCTGTGCCAGCAGAGCGGGACTAGCCTACGAGCAGTACTTCGGGCCG	CASRAGLAYEQYF	1	2.146487005704289E-5	39	TCRBV02-01*01	TCRBV02	TCRBV02-01	01				TCRBD02-01	TCRBD02	TCRBD02-01				01,02	TCRBJ02-07*01	TCRBJ02	TCRBJ02-07	01				6	3	0	8	0	2	42	53	56	-1	64	1	In	VDJ
GACAGTGACCAGTGCCCATCCTGAAGACAGCAGCTTCTACATCTGCAGTGCTGGGACAGTCTGAACACTGAAGCTTTCTTTGGACAA		1	1.878176129991253E-5	38	TCRBV20	TCRBV20	unresolved			TCRBV20-01,TCRBV20-or09_02		TCRBD01-01*01	TCRBD01	TCRBD01-01	01				TCRBJ01-01*01	TCRBJ01	TCRBJ01-01	01				5	0	0	5	2	0	43	-1	52	59	61	1	Out	VDJ
TTGGAGTCGGCTGCTCCCTCCCAAACATCTGTGTACTTCTGTGCCAGCAGTTACTCGGAGGCAAACTACGAGCAGTACTTCGGGCCG	CASSYSEANYEQYF	1	1.878176129991253E-5	42	TCRBV06	TCRBV06	unresolved			TCRBV06-02,TCRBV06-03		TCRBD02-01*02	TCRBD02	TCRBD02-01	02				TCRBJ02-07*01	TCRBJ02	TCRBJ02-07	01				0	0	10	1	4	3	39	-1	56	61	65	1	In	VDJ
CACATCAATTCCCTGGAGCTTGGTGACTCTGCTGTGTATTTCTGTGCCAGCAGCCAATCAGGGAATACTGAAGCTTTCTTTGGACAA	CASSQSGNTEAFF	1	2.5936717985593495E-5	39	TCRBV03	TCRBV03	unresolved			TCRBV03-01,TCRBV03-02		TCRBD01-01*01	TCRBD01	TCRBD01-01	01				TCRBJ01-01*01	TCRBJ01	TCRBJ01-01	01				2	1	4	3	3	5	42	57	58	63	66	1	In	VDJ
CCCAGCCCCAACCAGACCTCTCTGTACTTCTGTGCCAGCACCCGACAGGGGGACTACTCTGGGGCCAAAGTCCTGACTTTCGGGGCC	CASTRQGDYSGAKVLTF	1	2.5042348399883374E-5	51	TCRBV27-01*01	TCRBV27	TCRBV27-01	01				TCRBD01-01*01	TCRBD01	TCRBD01-01	01				TCRBJ02-06*01	TCRBJ02	TCRBJ02-06	01				7	3	2	1	17	13	30	40	43	52	69	1	In	VDJ
GCTCCCTCCCAGACATCTGTGTACTTCTGTGCCAGCAGTCCCGCGACGAGGAGAATGGGCGTACCCTACGAGCAGTACTTCGGGCCG	CASSPATRRMGVPYEQYF	2	3.577478342840482E-5	54	TCRBV06	TCRBV06	unresolved			TCRBV06-01,TCRBV06-05,TCRBV06-06				unresolved		TCRBD01,TCRBD02	TCRBD01-01,TCRBD02-01		TCRBJ02-07*01	TCRBJ02	TCRBJ02-07	01				5	17	8	0	4	2	27	39	56	60	64	2	In	VDJ
AGGCTGCTGTCGGCTGCTCCCTCCCAGACATCTGTGTACTTCTGTGCCAGCAGTTACGACAGGACGAGCGAGCAGTACTTCGGGCCG	CASSYDRTSEQYF	1	2.146487005704289E-5	39	TCRBV06-05*01	TCRBV06	TCRBV06-05	01				TCRBD01-01*01	TCRBD01	TCRBD01-01	01				TCRBJ02-07*01	TCRBJ02	TCRBJ02-07	01				2	0	2	4	5	6	42	-1	57	63	68	1	In	VDJ
CTGAGTTCTAAGAAGCTCCTTCTCAGTGACTCTGGCTTCTATCTCTGTGCCTTCAGGGATCCTGGAAACACCATATATTTTGGAGAG	CAFRDPGNTIYF	1	1.788739171420241E-5	36	TCRBV30-01*01	TCRBV30	TCRBV30-01	01				TCRBD01-01*01	TCRBD01	TCRBD01-01	01				TCRBJ01-03*01	TCRBJ01	TCRBJ01-03	01				7	1	4	3	3	2	45	52	53	58	61	1	In	VDJ
AATTCCCTGGAGCTTGGTGACTCTGCTGTGTATTTCTGTGCCAGCAGCCAAGAGAGCGGCCTTTCCTACGAGCAGTACTTCGGGCCG	CASSQESGLSYEQYF	1	1.9676130885622652E-5	45	TCRBV03	TCRBV03	unresolved			TCRBV03-01,TCRBV03-02		TCRBD02-01	TCRBD02	TCRBD02-01				01,02	TCRBJ02-07*01	TCRBJ02	TCRBJ02-07	01				0	1	6	5	4	1	36	53	54	59	63	1	In	VDJ
AGCTCTCTGGAGCTGGGGGACTCAGCTTTGTATTTCTGTGCCAGCAGCGTAGCAGGGAACCACAATCAGCCCCAGCATTTTGGTGAT	CASSVAGNHNQPQHF	1	3.309167467127446E-5	45	TCRBV09-01	TCRBV09	TCRBV09-01				01,02	TCRBD01-01*01	TCRBD01	TCRBD01-01	01				TCRBJ01-05*01	TCRBJ01	TCRBJ01-05	01				0	0	4	3	5	3	36	-1	52	57	62	1	In	VDJ
AAGATCCGGTCCACAAAGCTGGAGGACTCAGCCATGTACTTCTGTGCCAGCAGTGCCGGTAGCAATCAGCCCCAGCATTTTGGTGAT	CASSAGSNQPQHF	1	3.130293549985422E-5	39	TCRBV02-01*01	TCRBV02	TCRBV02-01	01				TCRBD02-01	TCRBD02	TCRBD02-01				01,02	TCRBJ01-05*01	TCRBJ01	TCRBJ01-05	01				4	1	8	5	0	0	42	55	56	-1	59	1	In	VDJ
ATCCGGTCCACAAAGCTGGAGGACTCAGCCATGTACTTCTGTGCCAGCAGTGACAGGGGGCGAGCCGGGGAGCTGTTTTTTGGAGAA	CASSDRGRAGELFF	1	2.9514196328433978E-5	42	TCRBV02-01*01	TCRBV02	TCRBV02-01	01				TCRBD01-01*01	TCRBD01	TCRBD01-01	01				TCRBJ02-02*01	TCRBJ02	TCRBJ02-02	01				3	0	4	0	3	6	39	-1	53	61	64	1	In	VDJ
TCTAAGAAGCTCCTTCTCAGTGACTCTGGCTTCTATCTCTGTGCCTGGAGTGCCAGGGGCGGTTTGGAGACCCAGTACTTCGGGCCA	CAWSARGGLETQYF	1	5.366217514260723E-6	42	TCRBV30-01*01	TCRBV30	TCRBV30-01	01				TCRBD01-01*01	TCRBD01	TCRBD01-01	01				TCRBJ02-05*01	TCRBJ02	TCRBJ02-05	01				1	1	4	2	7	5	39	52	53	59	66	1	In	VDJ
AGTTCTAAGAAGCTCCTTCTCAGTGACTCTGGCTTCTATCTCTGTGCCTGGAGTCGGGGTGGTGGTGAAAAACTGTTTTTTGGCAGT	CAWSRGGGEKLFF	1	1.3415543785651808E-5	39	TCRBV30-01*01	TCRBV30	TCRBV30-01	01				TCRBD02-01*01	TCRBD02	TCRBD02-01	01				TCRBJ01-04*01	TCRBJ01	TCRBJ01-04	01				2	0	8	3	6	7	42	-1	54	59	65	1	In	VDJ
ATTCCCTGGAGCTTGGTGACTCTGCTGTGTATTTCTGTGCCAGCAGCCTAACCTCCGGGACTAGCTTGAGAGCAGTACTTCGGGCCG		1	1.9676130885622652E-5	46	TCRBV03	TCRBV03	unresolved			TCRBV03-01,TCRBV03-02		TCRBD02-01	TCRBD02	TCRBD02-01				01,02	TCRBJ02-07*01	TCRBJ02	TCRBJ02-07	01				4	8	0	7	4	7	35	48	56	65	69	1	Out	VDJ
AGGCTGGAGTCGGCTGCTCCCTCCCAGACATCTGTGTACTTCTGTGCCAGCACGGAACGTGGGGGCCAGCCCCAGCATTTTGGTGAT	CASTERGGQPQHF	2	4.4718479285506026E-5	39	TCRBV06-01*01	TCRBV06	TCRBV06-01	01				TCRBD01-01*01	TCRBD01	TCRBD01-01	01				TCRBJ01-05*01	TCRBJ01	TCRBJ01-05	01				7	8	6	0	0	7	42	52	60	-1	66	2	In	VDJ
TGCCAGGCCCTCACATACCTCTCAGTACCTCTGTGCCAGCAGTAACGTGAAGGGTCGACGGGGTAGGGACCCCTCCACTTTGGGAAC		1	1.2521174199941687E-5	50	TCRBV25-01*01	TCRBV25	TCRBV25-01	01				TCRBD02-01*01	TCRBD02	TCRBD02-01	01				TCRBJ01-06*01	TCRBJ01	TCRBJ01-06	01				5	15	8	3	5	12	31	43	58	63	68	1	Out	VDJ
CCAGAAGACTCGGCCCTGTATCTCTGCGCCAGCAGCCAAGATCAGGTACCGGGGACACCCTAAACCTACGAGCAGTACTTCGGGCCG	CASSQDQVPGTP*TYEQYF	1	2.7725457157013735E-5	57	TCRBV04-03*01	TCRBV04	TCRBV04-03	01				TCRBD01-01*01	TCRBD01	TCRBD01-01	01				TCRBJ02-07*01	TCRBJ02	TCRBJ02-07	01				0	10	0	6	7	2	24	41	51	57	64	1	Stop	VDJ
GAGTCGCCCAGCCCCAACCAGACCTCTCTGTACTTCTGTGCCAGCAGTTCCCTCCGAACTAGCGACGGAGAGCAGTACTTCGGGCCG	CASSSLRTSDGEQYF	1	1.878176129991253E-5	45	TCRBV27-01*01	TCRBV27	TCRBV27-01	01				TCRBD02-01	TCRBD02	TCRBD02-01				01,02	TCRBJ02-07*01	TCRBJ02	TCRBJ02-07	01				4	8	3	6	5	7	36	49	57	64	69	1	In	VDJ
AGCAACATGAGCCCTGAAGACAGCAGCATATATCTCTGCAGCGTTGCGTCGGGACAGGGGCCTCAAGAGACCCAGTACTTCGGGCCA	CSVASGQGPQETQYF	1	4.471847928550602E-6	45	TCRBV29-01*01	TCRBV29	TCRBV29-01	01				TCRBD01-01*01	TCRBD01	TCRBD01-01	01				TCRBJ02-05*01	TCRBJ02	TCRBJ02-05	01				4	4	0	2	3	2	36	46	50	60	63	1	In	VDJ
ATCCGGTCCACAAAGCTGGAGGACTCAGCCATGTACTTCTGTGCCAGCAGTAAAGACAGGCCTACCTACGAGCAGTACTTCGGGCCG	CASSKDRPTYEQYF	1	2.146487005704289E-5	42	TCRBV02-01*01	TCRBV02	TCRBV02-01	01				TCRBD01-01*01	TCRBD01	TCRBD01-01	01				TCRBJ02-07*01	TCRBJ02	TCRBJ02-07	01				1	0	3	4	4	2	39	-1	55	60	64	1	In	VDJ
GGGTTGGAGTCGGCTGCTCCCTCCCAAACATCTGTGTACTTCTGTGCCAGCAGGGACTCATCGACCTACGAGCAGTACTTCGGGCCG	CASRDSSTYEQYF	1	1.878176129991253E-5	39	TCRBV06	TCRBV06	unresolved			TCRBV06-02,TCRBV06-03		TCRBD02-01	TCRBD02	TCRBD02-01				01,02	TCRBJ02-07*01	TCRBJ02	TCRBJ02-07	01				6	0	1	10	6	2	42	-1	53	58	64	1	In	VDJ
TTGGAGTCGGCTGCTCCCTCCCAAACATCTGTGTACTTCTGTGCCAGCAGTTACTCACAGGTCTAGGCACCCCTCCACTTTGGGAAC	CASSYSQV*APLHF	1	2.0570500471332773E-5	42	TCRBV06	TCRBV06	unresolved			TCRBV06-02,TCRBV06-03		TCRBD01-01*01	TCRBD01	TCRBD01-01	01				TCRBJ01-06*01	TCRBJ01	TCRBJ01-06	01				0	0	3	4	6	11	39	-1	56	61	67	1	Stop	VDJ
TCCCTGGAGCTTGGTGACTCTGCTGTGTATTTCTGTGCCAGCAGCCAAGAAAGGGGCAGGGCCCGGCTTGAAGCTTTCTTTGGACAA	CASSQERGRARLEAFF	1	2.5936717985593495E-5	48	TCRBV03	TCRBV03	unresolved			TCRBV03-01,TCRBV03-02		TCRBD01-01*01	TCRBD01	TCRBD01-01	01				TCRBJ01-01*01	TCRBJ01	TCRBJ01-01	01				0	6	4	3	7	7	33	50	56	61	68	1	In	VDJ
CTGCTGGGGTTGGAGTCGGCTGCTCCCTCCCAAACATCTGTGTACTTCTGTGCCAGCAGCCACATTCTCGAGCAGTACTTCGGGCCG	CASSHILEQYF	1	1.878176129991253E-5	33	TCRBV06	TCRBV06	unresolved			TCRBV06-02,TCRBV06-03		TCRBD01-01*01	TCRBD01	TCRBD01-01	01				TCRBJ02-07*01	TCRBJ02	TCRBJ02-07	01				6	2	3	6	4	6	48	59	61	64	68	1	In	VDJ
GAGTCGGCTGCTCCCTCCCAAACATCTGTGTACTTCTGTGCCAGCAGACCGGCTGGACTTGCTACCTACGAGCAGTACTTCGGGCCG	CASRPAGLATYEQYF	1	1.878176129991253E-5	45	TCRBV06	TCRBV06	unresolved			TCRBV06-02,TCRBV06-03		TCRBD02-01	TCRBD02	TCRBD02-01				01,02	TCRBJ02-07*01	TCRBJ02	TCRBJ02-07	01				6	7	1	10	5	2	36	47	54	59	64	1	In	VDJ
AAGAAGCTCCTTCTCAGTGACTCTGGCTTCTATCTCTGTGCCTGGAGTGTAATACAGGGGCGGACAGATACGCAGTATTTTGGCCCA	CAWSVIQGRTDTQYF	1	7.154956685680964E-6	45	TCRBV30-01*01	TCRBV30	TCRBV30-01	01				TCRBD01-01*01	TCRBD01	TCRBD01-01	01				TCRBJ02-03*01	TCRBJ02	TCRBJ02-03	01				0	3	3	2	3	3	36	50	53	60	63	1	In	VDJ
CTGAGTTCTAAGAAGCTCCTTCTCAGTGACTCTGGCTTCTATCTCTGTGCCTGGGGCAGGGGGCTTGAAGAGCAGTACTTCGGGCCG	CAWGRGLEEQYF	1	5.366217514260723E-6	36	TCRBV30-01*01	TCRBV30	TCRBV30-01	01				TCRBD01-01*01	TCRBD01	TCRBD01-01	01				TCRBJ02-07*01	TCRBJ02	TCRBJ02-07	01				5	2	4	0	5	7	45	54	56	64	69	1	In	VDJ
AAGAAGCTCCTTCTCAGTGACTCTGGCTTCTATCTCTGTGCCTGGTGCATAATAAGGGGGGTCAATGAAAAACTGTTTTTTGGCAGT	CAWCIIRGVNEKLFF	1	1.3415543785651808E-5	45	TCRBV30-01*01	TCRBV30	TCRBV30-01	01						unresolved		TCRBD01,TCRBD02	TCRBD01-01,TCRBD02-01		TCRBJ01-04*01	TCRBJ01	TCRBJ01-04	01				5	9	5	1	3	5	36	45	54	60	63	1	In	VDJ
ACTCTGACTGTGAGCAACATGAGCCCTGAAGACAGCAGCATATATCTCTGCAGCGTTGATTCCGGGGAGACCCAGTACTTCGGGCCA	CSVDSGETQYF	1	4.471847928550602E-6	33	TCRBV29-01*01	TCRBV29	TCRBV29-01	01				TCRBD02-01	TCRBD02	TCRBD02-01				01,02	TCRBJ02-05*01	TCRBJ02	TCRBJ02-05	01				3	3	8	4	0	5	48	59	62	-1	66	1	In	VDJ
TTGGAGTCGGCTGCTCCCTCCCAAACATCTGTGTACTTCTGTGCCATAGGACCCGGACAGGGGTGGACTGAAGCTTTCTTTGGACAA	CAIGPGQGWTEAFF	1	2.5042348399883374E-5	42	TCRBV06	TCRBV06	unresolved			TCRBV06-02,TCRBV06-03		TCRBD01-01*01	TCRBD01	TCRBD01-01	01				TCRBJ01-01*01	TCRBJ01	TCRBJ01-01	01				10	8	1	2	3	5	39	46	54	63	66	1	In	VDJ
TTGGAGTCGGCTGCTCCCTCCCAAACATCTGTGTACTTCTGTGCCAGCAGTTGGCAGGGGGAGTATCAGCCCCAGCATTTTGGTGAT	CASSWQGEYQPQHF	1	2.6831087571303617E-5	42	TCRBV06	TCRBV06	unresolved			TCRBV06-02,TCRBV06-03		TCRBD01-01*01	TCRBD01	TCRBD01-01	01				TCRBJ01-05*01	TCRBJ01	TCRBJ01-05	01				4	2	4	1	3	5	39	52	54	61	64	1	In	VDJ
CTGGAGCTTGGTGACTCTGCTGTGTATTTCTGTGCCAGCAGCCAAGAGGTCGGGACAGGGATCCTCCGCGGCTACACCTTCGGTTCG	CASSQEVGTGILRGYTF	1	2.146487005704289E-5	51	TCRBV03	TCRBV03	unresolved			TCRBV03-01,TCRBV03-02		TCRBD01-01*01	TCRBD01	TCRBD01-01	01				TCRBJ01-02*01	TCRBJ01	TCRBJ01-02	01				0	4	0	3	9	8	30	47	51	60	69	1	In	VDJ
GTGACCAGTGCCCATCCTGAAGACAGCAGCTTCTACATCTGCAGTGCTAGCAACGACAAATCCCCCGGGGAGCTGTTTTTTGGAGAA	CSASNDKSPGELFF	1	1.878176129991253E-5	42	TCRBV20	TCRBV20	unresolved			TCRBV20-01,TCRBV20-or09_02		TCRBD01-01*01	TCRBD01	TCRBD01-01	01				TCRBJ02-02*01	TCRBJ02	TCRBJ02-02	01				3	4	2	6	6	6	39	50	54	58	64	1	In	VDJ
ATCAATTCCCTGGAGCTTGGTGACTCTGCTGTGTATTTCTGTGCCAGCAGCCTGGGACTGAACACCGGGGAGCTGTTTTTTGGAGAA	CASSLGLNTGELFF	1	2.6831087571303617E-5	42	TCRBV03	TCRBV03	unresolved			TCRBV03-01,TCRBV03-02		TCRBD02-01	TCRBD02	TCRBD02-01				01,02	TCRBJ02-02*01	TCRBJ02	TCRBJ02-02	01				4	1	0	10	0	1	39	52	53	-1	59	1	In	VDJ
ACTCTGAAGATCCGGTCCACAAAGCTGGAGGACTCAGCCATGTACTTCTGTGCCAGCAGTGAAGGGCCGGGGGGAGATTTCGGGCCA	CASSEGPGGDF	1	2.8619826742723856E-5	33	TCRBV02-01*01	TCRBV02	TCRBV02-01	01				TCRBD02-01*01	TCRBD02	TCRBD02-01	01				TCRBJ02	TCRBJ02	unresolved			TCRBJ02-01,TCRBJ02-05		1	3	8	1	4	19	48	64	67	74	78	1	In	VDJ
AATCTTCACATCAATTCCCTGGAGCTTGGTGACTCTGCTGTGTATTTCTGTGCCAGCAGCCGATCCTACGAGCAGTACTTCGGGCCG	CASSRSYEQYF	1	1.9676130885622652E-5	33	TCRBV03	TCRBV03	unresolved			TCRBV03-01,TCRBV03-02				unresolved		TCRBD01,TCRBD02	TCRBD01-01,TCRBD02-01		TCRBJ02-07*01	TCRBJ02	TCRBJ02-07	01				4	0	2	8	0	1	48	-1	61	-1	63	1	In	VDJ
CTAGAGTCTGCCATCCCCAACCAGACAGCTCTTTACTTCTGTGCCACCAGTGGCCCCGGGACTAGCGGCGAGCAGTACTTCGGGCCG	CATSGPGTSGEQYF	1	9.838065442811326E-6	42	TCRBV24	TCRBV24	unresolved			TCRBV24-01,TCRBV24-or09_02		TCRBD02-01	TCRBD02	TCRBD02-01				01,02	TCRBJ02-07*01	TCRBJ02	TCRBJ02-07	01				5	5	0	5	0	6	39	52	57	-1	68	1	In	VDJ
CTGGAGTCTGCCAGGCCCTCACATACCTCTCAGTACCTCTGTGCCAGCAGTGAAGACAGGGGGGACTATGGCTACACCTTCGGTTCG	CASSEDRGDYGYTF	1	1.3415543785651808E-5	42	TCRBV25-01*01	TCRBV25	TCRBV25-01	01				TCRBD01-01*01	TCRBD01	TCRBD01-01	01				TCRBJ01-02*01	TCRBJ01	TCRBJ01-02	01				2	0	2	1	1	3	39	-1	54	63	64	1	In	VDJ
AGCAACATGAGCCCTGAAGACAGCAGCATATATCTCTGCAGCGTTGAATCACTAGCGGTCGGCACCGGGGAGCTGTTTTTTGGAGAA	CSVESLAVGTGELFF	1	6.2605870999708435E-6	45	TCRBV29-01*01	TCRBV29	TCRBV29-01	01				TCRBD02-01	TCRBD02	TCRBD02-01				01,02	TCRBJ02-02*01	TCRBJ02	TCRBJ02-02	01				2	2	3	5	4	4	36	48	50	58	62	1	In	VDJ
AAGAAGCTCCTTCTCAGTGACTCTGGCTTCTATCTCTGTGCCTGGAGAACCCCCGGGACAGGGGGAGGGGAGCAGTACTTCGGGCCG	CAWRTPGTGGGEQYF	1	5.366217514260723E-6	45	TCRBV30-01*01	TCRBV30	TCRBV30-01	01				TCRBD01-01*01	TCRBD01	TCRBD01-01	01				TCRBJ02-07*01	TCRBJ02	TCRBJ02-07	01				3	7	0	1	4	7	36	47	54	65	69	1	In	VDJ
ATCAATTCCCTGGAGCTTGGTGACTCTGCTGTGTATTTCTGTGCCAGCAGCCACAGGACAGGTTGATACGAGCAGTACTTCGGGCCG	CASSHRTG*YEQYF	1	1.9676130885622652E-5	42	TCRBV03	TCRBV03	unresolved			TCRBV03-01,TCRBV03-02		TCRBD01-01*01	TCRBD01	TCRBD01-01	01				TCRBJ02-07*01	TCRBJ02	TCRBJ02-07	01				3	2	1	4	4	4	39	53	55	62	66	1	Stop	VDJ
AAGATCCGGTCCACAAAGCTGGAGGACTCAGCCATGTACTTCTGTGCCAGCGGGAGGGGAATCACGACTGAAGCTTTCTTTGGACAA	CASGRGITTEAFF	1	2.8619826742723856E-5	39	TCRBV02-01*01	TCRBV02	TCRBV02-01	01				TCRBD02-01*02	TCRBD02	TCRBD02-01	02				TCRBJ01-01*01	TCRBJ01	TCRBJ01-01	01				8	0	9	0	8	5	42	-1	51	58	66	1	In	VDJ
CTGGGGTTGGAGTCGGCTGCTCCCTCCCAAACATCTGTGTACTTCTGTGCCAGCAGACTTGGAGATTACGGCTACACCTTCGGTTCG	CASRLGDYGYTF	1	2.146487005704289E-5	36	TCRBV06	TCRBV06	unresolved			TCRBV06-02,TCRBV06-03		TCRBD02-01*02	TCRBD02	TCRBD02-01	02				TCRBJ01-02*01	TCRBJ01	TCRBJ01-02	01				6	4	10	2	5	8	45	56	60	64	69	1	In	VDJ
CGGTCCACAAAGCTGGAGGACTCAGCCATGTACTTCTGTGCCAGCAAATCCGGGACTAGCTTCTCCTACGAGCAGTACTTCGGGCCG	CASKSGTSFSYEQYF	1	2.146487005704289E-5	45	TCRBV02-01*01	TCRBV02	TCRBV02-01	01				TCRBD02-01	TCRBD02	TCRBD02-01				01,02	TCRBJ02-07*01	TCRBJ02	TCRBJ02-07	01				7	5	0	7	2	0	36	46	51	60	62	1	In	VDJ
TTGGAGCTGGGGGACTCAGCCCTGTACTTCTGTGCCAGCAGCTTAGGCCAGCGAGGACGGACCTCCTACGAGCAGTACTTCGGGCCG	CASSLGQRGRTSYEQYF	2	3.4880413842694696E-5	51	TCRBV13-01*01	TCRBV13	TCRBV13-01	01						unresolved		TCRBD01,TCRBD02	TCRBD01-01,TCRBD02-01		TCRBJ02-07*01	TCRBJ02	TCRBJ02-07	01				0	7	1	7	4	0	30	47	54	58	62	2	In	VDJ
CTGAAGATCCGGTCCACAAAGCTGGAGGACTCAGCCATGTACTTCTGTGCCAGCAGTGAACAGGGGCGGAGGGCTTTCTTTGGACAA	CASSEQGRRAFF	1	2.8619826742723856E-5	36	TCRBV02-01*01	TCRBV02	TCRBV02-01	01				TCRBD01-01*01	TCRBD01	TCRBD01-01	01				TCRBJ01-01*01	TCRBJ01	TCRBJ01-01	01				2	0	4	2	6	11	45	-1	60	66	72	1	In	VDJ
GTCGGCTGCTCCCTCCCAAACATCTGTGTACTTCTGTGCCAGCAGTCGGGACTAGCGGGAGGGCCGTACGAGCAGTACTTCGGGCCG		1	1.878176129991253E-5	47	TCRBV06	TCRBV06	unresolved			TCRBV06-02,TCRBV06-03		TCRBD02-01*02	TCRBD02	TCRBD02-01	02				TCRBJ02-07*01	TCRBJ02	TCRBJ02-07	01				5	1	0	0	3	4	34	46	47	63	66	1	Out	VDJ
GGGTTGGAGTCGGCTGCTCCCTCCCAAACATCTGTGTACTTCTGTGCCAGCAGTTATTCTCTGGGTCAGCCCCAGCATTTTGGTGAT	CASSYSLGQPQHF	1	2.6831087571303617E-5	39	TCRBV06	TCRBV06	unresolved			TCRBV06-02,TCRBV06-03				unresolved		TCRBD01,TCRBD02	TCRBD01-01,TCRBD02-01		TCRBJ01-05*01	TCRBJ01	TCRBJ01-05	01				3	6	0	9	0	6	42	56	62	-1	65	1	In	VDJ
AGGCTGCTGTCGGCTGCTCCCTCCCAGACATCTGTGTACTTCTGTGCCAGCAGTTACGGACAGGGCTATGGCTACACCTTCGGTTCG	CASSYGQGYGYTF	1	2.3253609228463134E-5	39	TCRBV06-05*01	TCRBV06	TCRBV06-05	01				TCRBD01-01*01	TCRBD01	TCRBD01-01	01				TCRBJ01-02*01	TCRBJ01	TCRBJ01-02	01				2	0	1	3	0	4	42	-1	57	-1	65	1	In	VDJ
CTGAAGATCCGGTCCACAAAGCTGGAGGACTCAGCCATGTACTTCTGTGCCAGCAGTTCAGGGGTCGCACCCCTCCACTTTGGGAAC	CASSSGVAPLHF	1	2.3253609228463134E-5	36	TCRBV02-01*01	TCRBV02	TCRBV02-01	01				TCRBD01-01*01	TCRBD01	TCRBD01-01	01				TCRBJ01-06*01	TCRBJ01	TCRBJ01-06	01				5	1	4	2	3	11	45	57	58	64	67	1	In	VDJ
TTGGAGTCGGCTGCTCCCTCCCAAACATCTGTGTACTTCTGTGCCAGCAGTTACTTGCAGGAGAACACTGAAGCTTTCTTTGGACAA	CASSYLQENTEAFF	1	2.5042348399883374E-5	42	TCRBV06	TCRBV06	unresolved			TCRBV06-02,TCRBV06-03		TCRBD01-01*01	TCRBD01	TCRBD01-01	01				TCRBJ01-01*01	TCRBJ01	TCRBJ01-01	01				1	2	4	4	1	1	39	55	57	61	62	1	In	VDJ
AATTCCCTGGAGCTTGGTGACTCTGCTGTGTATTTCTGTGCCAGCAGCCAAGGCCCCGGACGGGACACTGAAGCTTTCTTTGGACAA	CASSQGPGRDTEAFF	1	2.5042348399883374E-5	45	TCRBV03	TCRBV03	unresolved			TCRBV03-01,TCRBV03-02				unresolved		TCRBD01,TCRBD02	TCRBD01-01,TCRBD02-01		TCRBJ01-01*01	TCRBJ01	TCRBJ01-01	01				1	5	1	7	3	3	36	52	57	61	64	1	In	VDJ
CACATCAATTCCCTGGAGCTTGGTGACTCTGCTGTGTATTTCTGTGCCAGCAGCCGGACAGGTAATTCACCCCTCCACTTTGGGAAC	CASSRTGNSPLHF	1	2.0570500471332773E-5	39	TCRBV03	TCRBV03	unresolved			TCRBV03-01,TCRBV03-02		TCRBD01-01*01	TCRBD01	TCRBD01-01	01				TCRBJ01-06*01	TCRBJ01	TCRBJ01-06	01				4	0	1	4	0	6	42	-1	55	-1	62	1	In	VDJ
ACAGTGACCAGTGCCCATCCTGAAGACAGCAGCTTCTACATCTGCAGTGCTAGCGGCAGGGAGGGCACTGAAGCTTTCTTTGGACAA	CSASGREGTEAFF	1	1.788739171420241E-5	39	TCRBV20	TCRBV20	unresolved			TCRBV20-01,TCRBV20-or09_02		TCRBD02-01*02	TCRBD02	TCRBD02-01	02				TCRBJ01-01*01	TCRBJ01	TCRBJ01-01	01				3	5	9	0	0	4	42	53	58	-1	65	1	In	VDJ
CTTCACATCAATTCCCTGGAGCTTGGTGACTCTGCTGTGTATTTCTGTGCCAGCAGCCAAGGTTTACGAGGCTACACCTTCGGTTCG	CASSQGLRGYTF	1	2.146487005704289E-5	36	TCRBV03	TCRBV03	unresolved			TCRBV03-01,TCRBV03-02				unresolved		TCRBD01,TCRBD02	TCRBD01-01,TCRBD02-01		TCRBJ01-02*01	TCRBJ01	TCRBJ01-02	01				1	6	2	8	0	8	45	61	67	-1	69	1	In	VDJ
GAGTCTGCCAGGCCCTCACATACCTCTCAGTACCTCTGTGCCAGCAGCCAGGGGGGCACACGAGGGGAAAAACTGTTTTTTGGCAGT	CASSQGGTRGEKLFF	1	2.7725457157013735E-5	45	TCRBV25-01*01	TCRBV25	TCRBV25-01	01				TCRBD01-01*01	TCRBD01	TCRBD01-01	01				TCRBJ01-04*01	TCRBJ01	TCRBJ01-04	01				6	1	4	1	11	8	36	47	48	55	66	1	In	VDJ
CCCCTGACCCTGGAGTCTGCCAGGCCCTCACATACCTCTCAGTACCTCTGTGCCAGCAGTGGCCTCCGGGAGCAGTACTTCGGGCCG	CASSGLREQYF	1	1.1626804614231567E-5	33	TCRBV25-01*01	TCRBV25	TCRBV25-01	01				TCRBD02-01	TCRBD02	TCRBD02-01				01,02	TCRBJ02-07*01	TCRBJ02	TCRBJ02-07	01				4	5	8	5	0	7	48	61	66	-1	69	1	In	VDJ
CACATCAATTCCCTGGAGCTTGGTGACTCTGCTGTGTATTTCTGTGCCAGCAGCCCTAGAGGGGGGCGCGAGCAGTACTTCGGGCCG	CASSPRGGREQYF	1	1.878176129991253E-5	39	TCRBV03	TCRBV03	unresolved			TCRBV03-01,TCRBV03-02				unresolved		TCRBD01,TCRBD02	TCRBD01-01,TCRBD02-01		TCRBJ02-07*01	TCRBJ02	TCRBJ02-07	01				4	4	5	1	3	6	42	55	59	65	68	1	In	VDJ
GAGTCGGCTGCTCCCTCCCAAACATCTGTGTACTTCTGTGCCAGCACCTCACCCCAGCGGCAGAGGGAGACCCAGTACTTCGGGCCA	CASTSPQRQRETQYF	1	1.699302212849229E-5	45	TCRBV06	TCRBV06	unresolved			TCRBV06-02,TCRBV06-03		TCRBD02-01	TCRBD02	TCRBD02-01				01,02	TCRBJ02-05*01	TCRBJ02	TCRBJ02-05	01				7	9	6	5	6	5	36	46	55	60	66	1	In	VDJ
GGGTTGGAGTCGGCTGCTCCCTCCCAAACATCTGTGTACTTCTGTGCCAGCAGCCCTCTTACTAGGCACGAGCAGTACTTCGGGCCG	CASSPLTRHEQYF	1	1.878176129991253E-5	39	TCRBV06	TCRBV06	unresolved			TCRBV06-02,TCRBV06-03		TCRBD02-01	TCRBD02	TCRBD02-01				01,02	TCRBJ02-07*01	TCRBJ02	TCRBJ02-07	01				6	7	3	8	2	5	42	53	60	65	67	1	In	VDJ
CTGTCGGCTGCTCCCTCCCAGACATCTGTGTACTTCTGTGCCAGCAGTACTACTAGCTCCCGCTCCTACGAGCAGTACTTCGGGCCG	CASSTTSSRSYEQYF	1	2.0570500471332773E-5	45	TCRBV06-05*01	TCRBV06	TCRBV06-05	01				TCRBD02-01	TCRBD02	TCRBD02-01				01,02	TCRBJ02-07*01	TCRBJ02	TCRBJ02-07	01				5	3	3	7	5	0	36	48	51	57	62	1	In	VDJ
GGGTTGGAGTCGGCTGCTCCCTCCCAAACATCTGTGTACTTCTGTGCCAGCAGACAGAGAGTAAGCACTGAAGCTTTCTTTGGACAA	CASRQRVSTEAFF	1	2.5042348399883374E-5	39	TCRBV06	TCRBV06	unresolved			TCRBV06-02,TCRBV06-03		TCRBD01-01*01	TCRBD01	TCRBD01-01	01				TCRBJ01-01*01	TCRBJ01	TCRBJ01-01	01				6	0	3	5	8	4	42	-1	53	57	65	1	In	VDJ
AAGATCCGGTCCACAAAGCTGGAGGACTCAGCCATGTACTTCTGTGCCAGCAGGGCAGGGGGAAATTCACCCCTCCACTTTGGGAAC	CASRAGGNSPLHF	1	2.2359239642753013E-5	39	TCRBV02-01*01	TCRBV02	TCRBV02-01	01				TCRBD01-01*01	TCRBD01	TCRBD01-01	01				TCRBJ01-06*01	TCRBJ01	TCRBJ01-06	01				6	2	4	1	1	7	42	53	55	62	63	1	In	VDJ
ATCCGGTCCACAAAGCTGGAGGACTCAGCCATGTACTTCTGTGCCAGCAGCAAGAGAGGCGGGGCCAACGTCCTGACTTTCGGGGCC	CASSKRGGANVLTF	1	2.9514196328433978E-5	42	TCRBV02-01*01	TCRBV02	TCRBV02-01	01				TCRBD02-01*02	TCRBD02	TCRBD02-01	02				TCRBJ02-06*01	TCRBJ02	TCRBJ02-06	01				6	5	11	1	1	4	39	50	55	59	60	1	In	VDJ
CTGGAGTCGCCCAGCCCCAACCAGACCTCTCTGTACTTCTGTGCCAGCAGTTTAAACAGTGGCGCGAATGGCTACACCTTCGGTTCG	CASSLNSGANGYTF	1	1.9676130885622652E-5	42	TCRBV27-01*01	TCRBV27	TCRBV27-01	01				TCRBD01-01*01	TCRBD01	TCRBD01-01	01				TCRBJ01-02*01	TCRBJ01	TCRBJ01-02	01				2	1	3	5	8	6	39	54	55	59	67	1	In	VDJ
AAGATCCGGTCCACAAAGCTGGAGGACTCAGCCATGTACTTCTGTGCCAGCAAACTAGCGGGGACGGGCGAGCAGTACTTCGGGCCG	CASKLAGTGEQYF	1	2.146487005704289E-5	39	TCRBV02-01*01	TCRBV02	TCRBV02-01	01				TCRBD02-01*01	TCRBD02	TCRBD02-01	01				TCRBJ02-07*01	TCRBJ02	TCRBJ02-07	01				7	1	3	3	5	6	42	52	53	63	68	1	In	VDJ
GTGAGCAACATGAGCCCTGAAGACAGCAGCATATATCTCTGCAGCGTTGAAGCTACGGGTTGGGGGGAGACCCAGTACTTCGGGCCA	CSVEATGWGETQYF	1	4.471847928550602E-6	42	TCRBV29-01*01	TCRBV29	TCRBV29-01	01						unresolved		TCRBD01,TCRBD02	TCRBD01-01,TCRBD02-01		TCRBJ02-05*01	TCRBJ02	TCRBJ02-05	01				1	9	6	1	0	5	39	52	61	-1	66	1	In	VDJ
CACGCCCTGCAGCCAGAAGACTCAGCCCTGTATCTCTGCGCCAGCAGGAAACCTGGGGGTAGGAGTTCACCCCTCCACTTTGGGAAC	CASRKPGGRSSPLHF	1	2.5042348399883374E-5	45	TCRBV04-01*01	TCRBV04	TCRBV04-01	01						unresolved		TCRBD01,TCRBD02	TCRBD01-01,TCRBD02-01		TCRBJ01-06*01	TCRBJ01	TCRBJ01-06	01				6	7	6	1	6	9	36	47	54	59	65	1	In	VDJ
AAGATCCGGTCCACAAAGCTGGAGGACTCAGCCATGTACTTCTGTGCCAGCAGCCAGGACGGGAATTCACCCCTCCACTTTGGGAAC	CASSQDGNSPLHF	1	2.2359239642753013E-5	39	TCRBV02-01*01	TCRBV02	TCRBV02-01	01						unresolved		TCRBD01,TCRBD02	TCRBD01-01,TCRBD02-01		TCRBJ01-06*01	TCRBJ01	TCRBJ01-06	01				6	3	1	7	3	7	42	53	56	60	63	1	In	VDJ
TTGGAGTCGGCTGCTCCCTCCCAAACATCTGTGTACTTCTGTGCCAGCAGGCAACAGGGGTCTATCTACGAGCAGTACTTCGGGCCG	CASRQQGSIYEQYF	1	1.878176129991253E-5	42	TCRBV06	TCRBV06	unresolved			TCRBV06-02,TCRBV06-03		TCRBD01-01*01	TCRBD01	TCRBD01-01	01				TCRBJ02-07*01	TCRBJ02	TCRBJ02-07	01				6	3	3	2	5	3	39	50	53	60	65	1	In	VDJ
GCCCATCCTGAAGACAGCAGCTTCTACATCTGCAGTGCTAGAGATCTCGACGGGGGCCCCGACACCGGGGAGCTGTTTTTTGGAGAA	CSARDLDGGPDTGELFF	2	2.7725457157013735E-5	51	TCRBV20	TCRBV20	unresolved			TCRBV20-01,TCRBV20-or09_02				unresolved		TCRBD01,TCRBD02	TCRBD01-01,TCRBD02-01		TCRBJ02-02*01	TCRBJ02	TCRBJ02-02	01				0	7	6	0	4	3	30	44	51	57	61	2	In	VDJ
AACATGAGCCCTGAAGACAGCAGCATATATCTCTGCAGCGTGGAAGGACTAGCGGGGAGCTCCTACAATGAGCAGTTCTTCGGGCCA	CSVEGLAGSSYNEQFF	2	1.5204282957072048E-5	48	TCRBV29-01*01	TCRBV29	TCRBV29-01	01				TCRBD02-01*01	TCRBD02	TCRBD02-01	01				TCRBJ02-01*01	TCRBJ02	TCRBJ02-01	01				1	0	2	3	2	0	33	-1	46	57	59	2	In	VDJ
TTGGAGTCGGCTGCTCCCTCCCAAACATCTGTGTACTTCTGTGCCAGCAGAATGGGGGGGATGAACACTGAAGCTTTCTTTGGACAA	CASRMGGMNTEAFF	1	2.5042348399883374E-5	42	TCRBV06	TCRBV06	unresolved			TCRBV06-02,TCRBV06-03		TCRBD02-01*01	TCRBD02	TCRBD02-01	01				TCRBJ01-01*01	TCRBJ01	TCRBJ01-01	01				6	3	9	0	1	0	39	50	53	60	61	1	In	VDJ
ATCCGGTCCACAAAGCTGGAGGACTCAGCCATGTACTTCTGTGCCAGCAGTGAACCGTCCCGAGTCTATGGCTACACCTTCGGTTCG	CASSEPSRVYGYTF	1	2.3253609228463134E-5	42	TCRBV02-01*01	TCRBV02	TCRBV02-01	01				TCRBD02-01*02	TCRBD02	TCRBD02-01	02				TCRBJ01-02*01	TCRBJ01	TCRBJ01-02	01				2	7	11	2	1	4	39	54	61	64	65	1	In	VDJ
CTTCACATCAATTCCCTGGAGCTTGGTGACTCTGCTGTGTATTTCTGTGCCAGCAGCCAAGATCGGTACGAGCAGTACTTCGGGCCG	CASSQDRYEQYF	1	1.878176129991253E-5	36	TCRBV03	TCRBV03	unresolved			TCRBV03-01,TCRBV03-02		TCRBD02-01	TCRBD02	TCRBD02-01				01,02	TCRBJ02-07*01	TCRBJ02	TCRBJ02-07	01				0	1	8	5	0	4	45	62	63	-1	66	1	In	VDJ
CTGTCGGCTGCTCCCTCCCAGACATCTGTGTACTTCTGTGCCAGCAGTTATGGTCAGGGACCTAAGGACGAGCAGTACTTCGGGCCG	CASSYGQGPKDEQYF	1	2.0570500471332773E-5	45	TCRBV06-05*01	TCRBV06	TCRBV06-05	01						unresolved		TCRBD01,TCRBD02	TCRBD01-01,TCRBD02-01		TCRBJ02-07*01	TCRBJ02	TCRBJ02-07	01				3	6	0	7	6	5	36	50	56	61	67	1	In	VDJ
CTACACACCCTGCAGCCAGAAGACTCGGCCCTGTATCTCTGCGCCAGCAGTCCGGACAGTCTTGGCTATGGCTACACCTTCGGTTCG	CASSPDSLGYGYTF	1	3.0408565914144096E-5	42	TCRBV04-03*01	TCRBV04	TCRBV04-03	01				TCRBD01-01*01	TCRBD01	TCRBD01-01	01				TCRBJ01-02*01	TCRBJ01	TCRBJ01-02	01				6	3	1	5	6	4	39	50	53	59	65	1	In	VDJ
AAGCTCCTTCTCAGTGACTCTGGCTTCTATCTCTGTGCCTGGAGTACCGGGACAGGGGGCATCACCGGGGAGCTGTTTTTTGGAGAA	CAWSTGTGGITGELFF	1	7.154956685680964E-6	48	TCRBV30-01*01	TCRBV30	TCRBV30-01	01				TCRBD01-01*01	TCRBD01	TCRBD01-01	01				TCRBJ02-02*01	TCRBJ02	TCRBJ02-02	01				2	3	0	0	2	4	33	45	48	60	62	1	In	VDJ
ATCCGGTCCACAAAGCTGGAGGACTCAGCCATGTACTTCTGTGCCAGCAGGGGACAGACACCTAACTATGGCTACACCTTCGGTTCG	CASRGQTPNYGYTF	1	2.3253609228463134E-5	42	TCRBV02-01*01	TCRBV02	TCRBV02-01	01				TCRBD01-01*01	TCRBD01	TCRBD01-01	01				TCRBJ01-02*01	TCRBJ01	TCRBJ01-02	01				6	0	0	5	4	0	39	-1	50	57	61	1	In	VDJ
ATCCTGGAGTCGCCCAGCCCCAACCAGACCTCTCTGTACTTCTGTGCCAGCAGCGGACAGGGCTTCTATGGCTACACCTTCGGTTCG	CASSGQGFYGYTF	1	1.9676130885622652E-5	39	TCRBV27-01*01	TCRBV27	TCRBV27-01	01				TCRBD01-01*01	TCRBD01	TCRBD01-01	01				TCRBJ01-02*01	TCRBJ01	TCRBJ01-02	01				6	1	1	3	3	4	42	53	54	62	65	1	In	VDJ
AATGTGAGCACCTTGGAGCTGGGGGACTCGGCCCTTTATCTTTGCGCCAGCAGCCAAGAAGGGGTGGATGGCTACACCTTCGGTTCG	CASSQEGVDGYTF	1	2.5936717985593495E-5	39	TCRBV05-01*01	TCRBV05	TCRBV05-01	01				TCRBD01-01*01	TCRBD01	TCRBD01-01	01				TCRBJ01-02*01	TCRBJ01	TCRBJ01-02	01				4	5	5	2	3	6	42	54	59	64	67	1	In	VDJ
ACCCTGGAGTCTGCCAGGCCCTCACATACCTCTCAGTACCTCTGTGCCAGCAGTCGACAGGGAGCCACTGAAGCTTTCTTTGGACAA	CASSRQGATEAFF	1	1.609865254278217E-5	39	TCRBV25-01*01	TCRBV25	TCRBV25-01	01				TCRBD01-01*01	TCRBD01	TCRBD01-01	01				TCRBJ01-01*01	TCRBJ01	TCRBJ01-01	01				5	1	2	3	3	4	42	54	55	62	65	1	In	VDJ
GTGAGCAACATGAGCCCTGAAGACAGCAGCATATATCTCTGCAGCGTTGGGCTCCAGGGGGCGGGAGAGACCCAGTACTTCGGGCCA	CSVGLQGAGETQYF	1	4.471847928550602E-6	42	TCRBV29-01*01	TCRBV29	TCRBV29-01	01				TCRBD01-01*01	TCRBD01	TCRBD01-01	01				TCRBJ02-05*01	TCRBJ02	TCRBJ02-05	01				4	5	4	0	3	4	39	49	54	62	65	1	In	VDJ
CTGCTGTCGGCTGCTCCCTCCCAGACATCTGTGTACTTCTGTGCCAGCAGTTTCACGACAGGGTTCTACGAGCAGTACTTCGGGCCG	CASSFTTGFYEQYF	1	2.0570500471332773E-5	42	TCRBV06-05*01	TCRBV06	TCRBV06-05	01				TCRBD01-01*01	TCRBD01	TCRBD01-01	01				TCRBJ02-07*01	TCRBJ02	TCRBJ02-07	01				4	4	2	3	2	3	39	52	56	63	65	1	In	VDJ
TTGGAGTCGGCTGCTCCCTCCCAAACATCTGTGTACTTCTGTGCCAGCAGGGACTATTCGAGTACCGGGGAGCTGTTTTTTGGAGAA	CASRDYSSTGELFF	1	2.5042348399883374E-5	42	TCRBV06	TCRBV06	unresolved			TCRBV06-02,TCRBV06-03		TCRBD02-01	TCRBD02	TCRBD02-01				01,02	TCRBJ02-02*01	TCRBJ02	TCRBJ02-02	01				6	0	1	9	7	5	39	-1	50	56	63	1	In	VDJ
CCGCTCAGGCTGGAGTTGGCTGCTCCCTCCCAGACATCTGTGTACTTCTGTGCCAGCGGGCCTCACTACGAGCAGTACTTCGGGCCG	CASGPHYEQYF	3	5.3662175142607234E-5	33	TCRBV06-06	TCRBV06	TCRBV06-06				01,02	TCRBD01-01*01	TCRBD01	TCRBD01-01	01				TCRBJ02-07*01	TCRBJ02	TCRBJ02-07	01				8	0	8	0	4	3	48	-1	57	61	65	3	In	VDJ
CTGTCGGCTGCTCCCTCCCAGACATCTGTGTACTTCTGTGCCAGCAGTTACTCGTCGATAGGGAATTCACCCCTCCACTTTGGGAAC	CASSYSSIGNSPLHF	1	2.2359239642753013E-5	45	TCRBV06-05*01	TCRBV06	TCRBV06-05	01						unresolved		TCRBD01,TCRBD02	TCRBD01-01,TCRBD02-01		TCRBJ01-06*01	TCRBJ01	TCRBJ01-06	01				0	6	5	3	0	7	36	53	59	-1	63	1	In	VDJ
AGGCTGGAGTCGGCTGCTCCCTCCCAGACATCTGTGTACTTCTGTGCCAGCAGGGGGGACAAAAGGGATGGCTACACCTTCGGTTCG	CASRGDKRDGYTF	1	3.398604425698458E-5	39	TCRBV06-01*01	TCRBV06	TCRBV06-01	01				TCRBD01-01*01	TCRBD01	TCRBD01-01	01				TCRBJ01-02*01	TCRBJ01	TCRBJ01-02	01				6	2	0	6	6	6	42	53	55	61	67	1	In	VDJ
AAGATCCGGTCCACAAAGCTGGAGGACTCAGCCATGTACTTCTGTGCCAGCAACCGGGGACCCTCACAGGGCTACACCTTCGGTTCG	CASNRGPSQGYTF	1	2.3253609228463134E-5	39	TCRBV02-01*01	TCRBV02	TCRBV02-01	01						unresolved		TCRBD01,TCRBD02	TCRBD01-01,TCRBD02-01		TCRBJ01-02*01	TCRBJ01	TCRBJ01-02	01				7	4	0	7	8	8	42	52	56	61	69	1	In	VDJ
CACCTACACACCCTGCAGCCAGAAGACTCGGCCCTGTATCTCTGCGCCAGCAGCCAGGCGGTTCCCTACGAGCAGTACTTCGGGCCG	CASSQAVPYEQYF	1	2.6831087571303617E-5	39	TCRBV04-03*01	TCRBV04	TCRBV04-03	01				TCRBD02-01	TCRBD02	TCRBD02-01				01,02	TCRBJ02-07*01	TCRBJ02	TCRBJ02-07	01				3	1	7	5	3	2	42	56	57	61	64	1	In	VDJ
GATTTCCCGCTCAGGCTGCTGTCGGCTGCTCCCTCCCAGACATCTGTGTACTTCTGTGCCAATGAAAAGCCCCAGCATTTTGGTGAT	CANEKPQHF	1	2.9514196328433978E-5	27	TCRBV06-05*01	TCRBV06	TCRBV06-05	01						unresolved		TCRBD01,TCRBD02	TCRBD01-01,TCRBD02-01		TCRBJ01-05*01	TCRBJ01	TCRBJ01-05	01				10	2	2	8	2	8	54	61	63	65	67	1	In	VDJ
CTGACTGTGAGCAACATGAGCCCTGAAGACAGCAGCATATATCTCTGCAGCGTTAACACAGCCCAAGAGACCCAGTACTTCGGGCCA	CSVNTAQETQYF	1	4.471847928550602E-6	36	TCRBV29-01*01	TCRBV29	TCRBV29-01	01				TCRBD01-01*01	TCRBD01	TCRBD01-01	01				TCRBJ02-05*01	TCRBJ02	TCRBJ02-05	01				5	3	3	5	1	1	45	54	57	61	62	1	In	VDJ
AATTCCCTGGAGCTTGGTGACTCTGCTGTGTATTTCTGTGCCAGCAGCCCCACAGGGTTGTCTGGTCAGCCCCAGCATTTTGGTGAT	CASSPTGLSGQPQHF	1	2.6831087571303617E-5	45	TCRBV03	TCRBV03	unresolved			TCRBV03-01,TCRBV03-02		TCRBD01-01*01	TCRBD01	TCRBD01-01	01				TCRBJ01-05*01	TCRBJ01	TCRBJ01-05	01				4	2	3	3	8	6	36	49	51	57	65	1	In	VDJ
GGCTGCTCCCTCCCAAACATCTGTGTACTTCTGTGCCAGCAGTTACTTGGGACAGGATATAGCTCCTACGAGCAGTACTTCGGGCCG		1	1.878176129991253E-5	50	TCRBV06	TCRBV06	unresolved			TCRBV06-02,TCRBV06-03		TCRBD01-01*01	TCRBD01	TCRBD01-01	01				TCRBJ02-07*01	TCRBJ02	TCRBJ02-07	01				1	1	0	4	6	0	31	47	48	56	62	1	Out	VDJ
AAGAAGCTCCTTCTCAGTGACTCTGGCTTCTATCTCTGTGCCTGGAGCAAAGCGGGAGCCCTCACCGGGGAGCTGTTTTTTGGAGAA	CAWSKAGALTGELFF	1	7.154956685680964E-6	45	TCRBV30-01*01	TCRBV30	TCRBV30-01	01				TCRBD02-01*02	TCRBD02	TCRBD02-01	02				TCRBJ02-02*01	TCRBJ02	TCRBJ02-02	01				3	3	6	2	4	4	36	47	50	58	62	1	In	VDJ
AAGAAGCTCCTTCTCAGTGACTCTGGCTTCTATCTCTGTGCCTGGAGAGGGGCAGCAAGGAGCTCCTACGAGCAGTACTTCGGGCCG	CAWRGAARSSYEQYF	1	5.366217514260723E-6	45	TCRBV30-01*01	TCRBV30	TCRBV30-01	01				TCRBD01-01*01	TCRBD01	TCRBD01-01	01				TCRBJ02-07*01	TCRBJ02	TCRBJ02-07	01				3	0	5	2	10	0	36	-1	47	52	62	1	In	VDJ
CTGACTGTGAGCAACATGAGCCCTGAAGACAGCAGCATATATCTCTGCAGCGCCACCCCCGATCCAACTGAAGCTTTCTTTGGACAA	CSATPDPTEAFF	1	6.2605870999708435E-6	36	TCRBV29-01*01	TCRBV29	TCRBV29-01	01						unresolved		TCRBD01,TCRBD02	TCRBD01-01,TCRBD02-01		TCRBJ01-01*01	TCRBJ01	TCRBJ01-01	01				7	8	2	8	4	5	45	52	60	62	66	1	In	VDJ
TCTAAGAAGCTCCTTCTCAGTGACTCTGGCTTCTATCTCTGTGCCTGGAGTGCCGGGGGTTCTGGAAACACCATATATTTTGGAGAG	CAWSAGGSGNTIYF	1	1.699302212849229E-5	42	TCRBV30-01*01	TCRBV30	TCRBV30-01	01				TCRBD02-01*01	TCRBD02	TCRBD02-01	01				TCRBJ01-03*01	TCRBJ01	TCRBJ01-03	01				1	1	8	2	1	1	39	52	53	59	60	1	In	VDJ
CCCAGCCCCAACCAGACCTCTCTGTACTTCTGTGCCAGCAGTTCCGGACAGGGGAGGACCCCTAACTATGGCTACACCTTCGGTTCG	CASSSGQGRTPNYGYTF	1	1.9676130885622652E-5	51	TCRBV27-01*01	TCRBV27	TCRBV27-01	01				TCRBD01-01*01	TCRBD01	TCRBD01-01	01				TCRBJ01-02*01	TCRBJ01	TCRBJ01-02	01				4	2	1	2	7	0	30	43	45	54	61	1	In	VDJ
CACACCCTGCAGCCAGAAGACTCGGCCCTGTATCTCTGTGCCAGCAGCCAAGATCGAGGAACTAACTATGGCTACACCTTCGGTTCG	CASSQDRGTNYGYTF	1	2.146487005704289E-5	45	TCRBV04-02*01	TCRBV04	TCRBV04-02	01				TCRBD02-01*02	TCRBD02	TCRBD02-01	02				TCRBJ01-02*01	TCRBJ01	TCRBJ01-02	01				0	2	11	1	2	0	36	53	55	59	61	1	In	VDJ
GAGTCGGCTGCTCCCTCCCAAACATCTGTGTACTTCTGTGCCAGCAGTAATCGGACGGTTAGTAAATCTGAAGCTTTCTTTGGACAA	CASSNRTVSKSEAFF	1	2.5042348399883374E-5	45	TCRBV06	TCRBV06	unresolved			TCRBV06-02,TCRBV06-03				unresolved		TCRBD01,TCRBD02	TCRBD01-01,TCRBD02-01		TCRBJ01-01*01	TCRBJ01	TCRBJ01-01	01				5	4	1	7	11	6	36	48	52	56	67	1	In	VDJ
CACCTACACACCCTGCAGCCAGAAGACTCGGCCCTGTATCTCTGCGCCAGCAGTTTTGGGGCGGGTGAAAAACTGTTTTTTGGCAGT	CASSFGAGEKLFF	3	6.350024058541856E-5	39	TCRBV04-03*01	TCRBV04	TCRBV04-03	01						unresolved		TCRBD01,TCRBD02	TCRBD01-01,TCRBD02-01		TCRBJ01-04*01	TCRBJ01	TCRBJ01-04	01				6	4	7	0	3	7	42	53	57	62	65	3	In	VDJ
CTCCTTCTCAGTGACTCTGGCTTCTATCTCTGTGCCTGGGACCACCCAGGGAATAGGGTTACAGGCCAGCCCCAGCATTTTGGTGAT	CAWDHPGNRVTGQPQHF	1	8.049326271391085E-6	51	TCRBV30-01*01	TCRBV30	TCRBV30-01	01				TCRBD01-01*01	TCRBD01	TCRBD01-01	01				TCRBJ01-05*01	TCRBJ01	TCRBJ01-05	01				5	21	3	4	1	7	30	39	60	65	66	1	In	VDJ
AGAAGCTCCTTCTCAGTGACTCTGGCTTCTATCTCTGTGCCTGGAAACCTGACAGGGGCCCTCCCCGGGGAGCTGTTTTTTGGAGAA		1	7.154956685680964E-6	46	TCRBV30-01*01	TCRBV30	TCRBV30-01	01				TCRBD01-01*01	TCRBD01	TCRBD01-01	01				TCRBJ02-02*01	TCRBJ02	TCRBJ02-02	01				4	5	2	2	6	6	35	45	50	58	64	1	Out	VDJ
GTGAGCAACATGAGCCCTGAAGACAGCAGCATATATCTCTGCAGCGTCAGTGTCTAGCGGACTTACAATGAGCAGTTCTTCGGGCCA	CSVSV*RTYNEQFF	1	8.049326271391085E-6	42	TCRBV29-01*01	TCRBV29	TCRBV29-01	01				TCRBD02-01	TCRBD02	TCRBD02-01				01,02	TCRBJ02-01*01	TCRBJ02	TCRBJ02-01	01				6	6	4	5	3	4	39	47	53	60	63	1	Stop	VDJ
CACATCAATTCCCTGGAGCTTGGTGACTCTGCTGTGTATTTCTGTGCCAGCAGCCAAGGCAGGGTTGGAGAGCTGTTTTTTGGAGAA	CASSQGRVGELFF	1	2.5936717985593495E-5	39	TCRBV03	TCRBV03	unresolved			TCRBV03-01,TCRBV03-02		TCRBD01-01*01	TCRBD01	TCRBD01-01	01				TCRBJ02-02*01	TCRBJ02	TCRBJ02-02	01				1	1	4	3	5	11	42	58	59	64	69	1	In	VDJ
TGTGAACGCCTTGTTGCTAGGGGACTCGGCCCTCTATCTCTGTGCCAGCAGCTCCCGGGCCCAGGGCAGCCCCAGCATTTTGGTGAT		1	9.838065442811326E-6	41	TCRBV05-07*01	TCRBV05	TCRBV05-07	01				TCRBD01-01*01	TCRBD01	TCRBD01-01	01				TCRBJ01-05*01	TCRBJ01	TCRBJ01-05	01				3	8	4	3	0	7	40	53	61	-1	66	1	Out	VDJ
ATCCGGTCCACAAAGCTGGAGGACTCAGCCATGTACTTCTGTGCCAGCAGTCCACAGGGTTTGAACACTGAAGCTTTCTTTGGACAA	CASSPQGLNTEAFF	1	2.8619826742723856E-5	42	TCRBV02-01*01	TCRBV02	TCRBV02-01	01				TCRBD01-01*01	TCRBD01	TCRBD01-01	01				TCRBJ01-01*01	TCRBJ01	TCRBJ01-01	01				5	2	3	3	2	0	39	51	53	59	61	1	In	VDJ
CTGGAGTCTGCCAGGCCCTCACATACCTCTCAGTACCTCTGTGCCAGCGGAAAGACAGGGGACGTCTACGAGCAGTACTTCGGGCCG	CASGKTGDVYEQYF	1	1.1626804614231567E-5	42	TCRBV25-01*01	TCRBV25	TCRBV25-01	01				TCRBD01-01*01	TCRBD01	TCRBD01-01	01				TCRBJ02-07*01	TCRBJ02	TCRBJ02-07	01				8	5	2	2	4	3	39	48	53	61	65	1	In	VDJ
AACGCCTTGTTGCTGGGGGACTCGGCCCTCTATCTCTGTGCCAGCAGCCTCAGGGGGCCCCTGGGGTCACCCCTCCACTTTGGGAAC	CASSLRGPLGSPLHF	1	2.0570500471332773E-5	45	TCRBV05-06*01	TCRBV05	TCRBV05-06	01				TCRBD01-01*01	TCRBD01	TCRBD01-01	01				TCRBJ01-06*01	TCRBJ01	TCRBJ01-06	01				4	2	4	0	8	10	36	48	50	58	66	1	In	VDJ
GCCCTGCAGCCAGAAGACTCAGCCCTGTATCTCTGCGCCAGCAGCCCAGTGACACACCTCGGCAATCAGCCCCAGCATTTTGGTGAT	CASSPVTHLGNQPQHF	1	3.398604425698458E-5	48	TCRBV04-01*01	TCRBV04	TCRBV04-01	01				TCRBD01-01*01	TCRBD01	TCRBD01-01	01				TCRBJ01-05*01	TCRBJ01	TCRBJ01-05	01				4	4	2	6	7	2	33	46	50	54	61	1	In	VDJ
CTGTCGGCTGCTCCCTCCCAGACATCTGTGTACTTCTGTGCCAGCAGTTACTCCGCGGAGAGCACCGGGGAGCTGTTTTTTGGAGAA	CASSYSAESTGELFF	1	2.8619826742723856E-5	45	TCRBV06-05*01	TCRBV06	TCRBV06-05	01				TCRBD02-01	TCRBD02	TCRBD02-01				01,02	TCRBJ02-02*01	TCRBJ02	TCRBJ02-02	01				0	1	7	5	4	4	36	53	54	58	62	1	In	VDJ
GGGTTGGAGTCGGCTGCTCCCTCCCAAACATCTGTGTACTTCTGTGCCAGCAGTTACATGGGCGGTCAGCCCCAGCATTTTGGTGAT	CASSYMGGQPQHF	1	2.6831087571303617E-5	39	TCRBV06	TCRBV06	unresolved			TCRBV06-02,TCRBV06-03				unresolved		TCRBD01,TCRBD02	TCRBD01-01,TCRBD02-01		TCRBJ01-05*01	TCRBJ01	TCRBJ01-05	01				2	2	8	0	2	6	42	57	59	63	65	1	In	VDJ
AATCTTCACATCAATTCCCTGGAGCTTGGTGACTCTGCTGTGTATTTCTGTGCCAGCAGCGAGAGGGAGACCCAGTACTTCGGGCCA	CASSERETQYF	1	1.699302212849229E-5	33	TCRBV03	TCRBV03	unresolved			TCRBV03-01,TCRBV03-02		TCRBD02-01*02	TCRBD02	TCRBD02-01	02				TCRBJ02-05*01	TCRBJ02	TCRBJ02-05	01				5	2	11	1	0	5	48	60	62	-1	66	1	In	VDJ
GTGAGCACCTTGGAGCTGGGGGACTCGGCCCTTTATCTTTGCGCCAGCAGACCTGGACAGGAGAACACTGAAGCTTTCTTTGGACAA	CASRPGQENTEAFF	1	3.130293549985422E-5	42	TCRBV05-01*01	TCRBV05	TCRBV05-01	01				TCRBD01-01*01	TCRBD01	TCRBD01-01	01				TCRBJ01-01*01	TCRBJ01	TCRBJ01-01	01				5	4	1	4	1	1	39	50	54	61	62	1	In	VDJ
GAGCTGAATGTGAACGCCTTGGAGCTGGACGACTCGGCCCTGTATCTCTGTGCCAGCGGAGTGAACACTGAAGCTTTCTTTGGACAA	CASGVNTEAFF	3	5.9028392656867956E-5	33	TCRBV05-04*01	TCRBV05	TCRBV05-04	01				TCRBD02-01*02	TCRBD02	TCRBD02-01	02				TCRBJ01-01*01	TCRBJ01	TCRBJ01-01	01				7	0	10	2	0	0	48	-1	57	-1	61	3	In	VDJ
CTGAAGATCCGGTCCACAAAGCTGGAGGACTCAGCCATGTACTTCTGTGCCAGCAGTGTGCGTGGAGAGACCCAGTACTTCGGGCCA	CASSVRGETQYF	1	1.9676130885622652E-5	36	TCRBV02-01*01	TCRBV02	TCRBV02-01	01				TCRBD02-01	TCRBD02	TCRBD02-01				01,02	TCRBJ02-05*01	TCRBJ02	TCRBJ02-05	01				4	1	7	6	3	4	45	58	59	62	65	1	In	VDJ
TCTAAGAAGCTCCTTCTCAGTGACTCTGGCTTCTATCTCTGTGCCTGGGCAGGGGGCACCTCTGGAAACACCATATATTTTGGAGAG	CAWAGGTSGNTIYF	1	1.699302212849229E-5	42	TCRBV30-01*01	TCRBV30	TCRBV30-01	01				TCRBD01-01*01	TCRBD01	TCRBD01-01	01				TCRBJ01-03*01	TCRBJ01	TCRBJ01-03	01				5	1	4	0	2	0	39	48	49	57	59	1	In	VDJ
TCCCGCTCAGGCTGCTGTCGGCTGCTCCCTCCCAGACATCTGTGTACTTCTGTGCCAGCAGCGACGGGAGAGCAGTACTTCGGGCCG		1	2.0570500471332773E-5	31	TCRBV06-05*01	TCRBV06	TCRBV06-05	01				TCRBD02-01*02	TCRBD02	TCRBD02-01	02				TCRBJ02-07*01	TCRBJ02	TCRBJ02-07	01				6	3	8	3	0	7	50	61	64	-1	69	1	Out	VDJ
TTCCTTCACCTACACACCCTGCAGCCAGAAGACTCGGCCCTGTATCTCTGTGCCAGCAGCCTCGGACAGGGACTCCACTTTGGGAAC	CASSLGQGLHF	1	2.0570500471332773E-5	33	TCRBV04-02*01	TCRBV04	TCRBV04-02	01				TCRBD01-01*01	TCRBD01	TCRBD01-01	01				TCRBJ01-06*01	TCRBJ01	TCRBJ01-06	01				4	2	1	3	1	16	48	61	63	71	72	1	In	VDJ
AATGTGAACGCCTTGTTGCTGGGGGACTCGGCCCTCTATCTCTGTGCCAGCAGCTTTACAGGGCTCGCGCCCCAGCATTTTGGTGAT	CASSFTGLAPQHF	1	2.7725457157013735E-5	39	TCRBV05-06*01	TCRBV05	TCRBV05-06	01				TCRBD01-01*01	TCRBD01	TCRBD01-01	01				TCRBJ01-05*01	TCRBJ01	TCRBJ01-05	01				2	1	3	3	5	9	42	56	57	63	68	1	In	VDJ
ATCAATTCCCTGGAGCTTGGTGACTCTGCTGTGTATTTCTGTGCCAGCAGCCAGGGACAGGTCTCCTACGAGCAGTACTTCGGGCCG	CASSQGQVSYEQYF	1	1.878176129991253E-5	42	TCRBV03	TCRBV03	unresolved			TCRBV03-01,TCRBV03-02		TCRBD01-01*01	TCRBD01	TCRBD01-01	01				TCRBJ02-07*01	TCRBJ02	TCRBJ02-07	01				3	0	0	4	1	0	39	-1	53	61	62	1	In	VDJ
CTGCTGTCGGCTGCTCCCTCCCAGACATCTGTGTACTTCTGTGCCAGCAAAAGGGACAGAACAAAGGCTGAAGCTTTCTTTGGACAA	CASKRDRTKAEAFF	1	2.7725457157013735E-5	42	TCRBV06-05*01	TCRBV06	TCRBV06-05	01				TCRBD01-01*01	TCRBD01	TCRBD01-01	01				TCRBJ01-01*01	TCRBJ01	TCRBJ01-01	01				7	3	0	5	8	6	39	49	52	59	67	1	In	VDJ
AGTTCTAAGAAGCTCCTTCTCAGTGACTCTGGCTTCTATCTCTGTGCCTGGAGTGGTTCGGGGGGGTACGAGCAGTACTTCGGGCCG	CAWSGSGGYEQYF	1	5.366217514260723E-6	39	TCRBV30-01*01	TCRBV30	TCRBV30-01	01				TCRBD02-01*01	TCRBD02	TCRBD02-01	01				TCRBJ02-07*01	TCRBJ02	TCRBJ02-07	01				1	3	8	0	0	4	42	55	58	-1	66	1	In	VDJ
AATGTGAACGCCTTGTTGCTGGGGGACTCGGCCCTCTATCTCTGTGCCAGCAGCTTGGGGAAAAACTACGAGCAGTACTTCGGGCCG	CASSLGKNYEQYF	1	1.9676130885622652E-5	39	TCRBV05-06*01	TCRBV05	TCRBV05-06	01						unresolved		TCRBD01,TCRBD02	TCRBD01-01,TCRBD02-01		TCRBJ02-07*01	TCRBJ02	TCRBJ02-07	01				0	0	1	8	4	3	42	-1	58	61	65	1	In	VDJ
CTTCACATCAATTCCCTGGAGCTTGGTGACTCTGCTGTGTATTTCTGTGCCAGCAGCCAAGGGTTGGAGCCCCAGCATTTTGGTGAT	CASSQGLEPQHF	2	2.8619826742723856E-5	36	TCRBV03	TCRBV03	unresolved			TCRBV03-01,TCRBV03-02				unresolved		TCRBD01,TCRBD02	TCRBD01-01,TCRBD02-01		TCRBJ01-05*01	TCRBJ01	TCRBJ01-05	01				1	0	0	10	4	8	45	-1	61	63	67	2	In	VDJ
GAGTCTGCCATCCCCAACCAGACAGCTCTTTACTTCTGTGCCACCAGTGATCCCCTCGATGCGGGACAGCCCCAGCATTTTGGTGAT	CATSDPLDAGQPQHF	1	1.4309913371361928E-5	45	TCRBV24	TCRBV24	unresolved			TCRBV24-01,TCRBV24-or09_02		TCRBD02-01*02	TCRBD02	TCRBD02-01	02				TCRBJ01-05*01	TCRBJ01	TCRBJ01-05	01				3	9	7	3	0	7	36	51	60	-1	66	1	In	VDJ
AAGATCCGGTCCACAAAGCTGGAGGACTCAGCCATGTACTTCTGTGCCAGCAGTTCAGGGCAGAGCACTGAAGCTTTCTTTGGACAA	CASSSGQSTEAFF	1	2.8619826742723856E-5	39	TCRBV02-01*01	TCRBV02	TCRBV02-01	01				TCRBD01-01*01	TCRBD01	TCRBD01-01	01				TCRBJ01-01*01	TCRBJ01	TCRBJ01-01	01				5	1	4	3	5	4	42	54	55	60	65	1	In	VDJ
CACATCAATTCCCTGGAGCTTGGTGACTCTGCTGTGTATTTCTGTGCCAGCAGCCCGTCGGGGAATCAGCCCCAGCATTTTGGTGAT	CASSPSGNQPQHF	1	2.6831087571303617E-5	39	TCRBV03	TCRBV03	unresolved			TCRBV03-01,TCRBV03-02		TCRBD02-01*01	TCRBD02	TCRBD02-01	01				TCRBJ01-05*01	TCRBJ01	TCRBJ01-05	01				4	3	8	3	0	4	42	55	58	-1	63	1	In	VDJ
CTGAGTTCTAAGAAGCTCCTTCTCAGTGACTCTGGCTTCTATCTCTGTGCCTGGAGCCGGATCCAAGAGACCCAGTACTTCGGGCCA	CAWSRIQETQYF	1	5.366217514260723E-6	36	TCRBV30-01*01	TCRBV30	TCRBV30-01	01						unresolved		TCRBD01,TCRBD02	TCRBD01-01,TCRBD02-01		TCRBJ02-05*01	TCRBJ02	TCRBJ02-05	01				3	2	1	8	1	1	45	56	58	61	62	1	In	VDJ
AGTCTGCCATCCCCAACCAGACAGCTCTTTACTTCTGTGCCACCAGGGAATGACAGGGAAGGGAACTACGAGCAGTACTTCGGGCCG		1	9.838065442811326E-6	46	TCRBV24	TCRBV24	unresolved			TCRBV24-01,TCRBV24-or09_02		TCRBD01-01*01	TCRBD01	TCRBD01-01	01				TCRBJ02-07*01	TCRBJ02	TCRBJ02-07	01				7	5	2	3	7	3	35	46	51	58	65	1	Out	VDJ
AAGCTGGAGTCAGCTGCTCCCTCTCAGACTTCTGTTTACTTCTGTGCCAGTCTTGTTTGGGGGAACACTGAAGCTTTCTTTGGACAA	CASLVWGNTEAFF	3	5.8134023071157834E-5	39	TCRBV06-07*01	TCRBV06	TCRBV06-07	01						unresolved		TCRBD01,TCRBD02	TCRBD01-01,TCRBD02-01		TCRBJ01-01*01	TCRBJ01	TCRBJ01-01	01				9	8	6	2	0	1	42	50	58	-1	62	3	In	VDJ
AAGCTCCTTCTCAGTGACTCTGGCTTCTATCTCTGTGCCTGGAGTGTACCCCCAACAGGGTCGAAAGAAAAACTGTTTTTTGGCAGT	CAWSVPPTGSKEKLFF	1	1.3415543785651808E-5	48	TCRBV30-01*01	TCRBV30	TCRBV30-01	01				TCRBD01-01*01	TCRBD01	TCRBD01-01	01				TCRBJ01-04*01	TCRBJ01	TCRBJ01-04	01				0	7	3	3	6	8	33	47	54	60	66	1	In	VDJ
CTCAGGCTGCTGTCGGCTGCTCCCTCCCAGACATCTGTGTACTTCTGTGCCAGCAGTTCCCCAAACTATGGCTACACCTTCGGTTCG	CASSSPNYGYTF	1	2.3253609228463134E-5	36	TCRBV06-05*01	TCRBV06	TCRBV06-05	01				TCRBD01-01*01	TCRBD01	TCRBD01-01	01				TCRBJ01-02*01	TCRBJ01	TCRBJ01-02	01				4	3	4	6	0	2	45	58	61	-1	63	1	In	VDJ
GCCTTGTTGCTGGGGGACTCGGCCCTCTATCTCTGTGCCAGCAGCTTGGCGGGGACTCTAAGCACAGATACGCAGTATTTTGGCCCA	CASSLAGTLSTDTQYF	1	2.5936717985593495E-5	48	TCRBV05-06*01	TCRBV05	TCRBV05-06	01				TCRBD02-01	TCRBD02	TCRBD02-01				01,02	TCRBJ02-03*01	TCRBJ02	TCRBJ02-03	01				0	2	0	10	3	0	33	49	51	57	60	1	In	VDJ
AATTCCCTGGAGCTTGGTGACTCTGCTGTGTATTTCTGTGCCAGCAGCCAAGACGGCAGGGTGGGTGAGACCCAGTACTTCGGGCCA	CASSQDGRVGETQYF	1	1.699302212849229E-5	45	TCRBV03	TCRBV03	unresolved			TCRBV03-01,TCRBV03-02		TCRBD01-01*01	TCRBD01	TCRBD01-01	01				TCRBJ02-05*01	TCRBJ02	TCRBJ02-05	01				0	3	4	3	5	5	36	53	56	61	66	1	In	VDJ
CTACACACCCTGCAGCCAGAAGACTCGGCCCTGTATCTCTGTGCCAGCAGCCAGGGCCTAACGGGGTATGGCTACACCTTCGGTTCG	CASSQGLTGYGYTF	1	2.146487005704289E-5	42	TCRBV04-02*01	TCRBV04	TCRBV04-02	01				TCRBD02-01*01	TCRBD02	TCRBD02-01	01				TCRBJ01-02*01	TCRBJ01	TCRBJ01-02	01				3	8	8	3	0	5	39	53	61	-1	66	1	In	VDJ
CTGCTGGGGTTGGAGTCGGCTGCTCCCTCCCAAACATCTGTGTACTTCTGTGCCACAAGGACAGGCGTCGAGCAGTACTTCGGGCCG	CATRTGVEQYF	1	1.878176129991253E-5	33	TCRBV06	TCRBV06	unresolved			TCRBV06-02,TCRBV06-03		TCRBD01-01*01	TCRBD01	TCRBD01-01	01				TCRBJ02-07*01	TCRBJ02	TCRBJ02-07	01				10	3	1	4	3	6	48	55	58	65	68	1	In	VDJ
GTGAACGCCTTGTTGCTGGGGGACTCGGCCCTCTATCTCTGTGCCACCCTTCGACAGGGCCTAGTCTACGAGCAGTACTTCGGGCCG	CATLRQGLVYEQYF	1	1.9676130885622652E-5	42	TCRBV05-06*01	TCRBV05	TCRBV05-06	01				TCRBD01-01*01	TCRBD01	TCRBD01-01	01				TCRBJ02-07*01	TCRBJ02	TCRBJ02-07	01				9	6	2	3	6	3	39	46	52	59	65	1	In	VDJ
ATCAATTCCCTGGAGCTTGGTGACTCTGCTGTGTATTTCTGTGCCAGCAGCCAAGTGCCAGGTAACACTGAAGCTTTCTTTGGACAA	CASSQVPGNTEAFF	1	2.5042348399883374E-5	42	TCRBV03	TCRBV03	unresolved			TCRBV03-01,TCRBV03-02		TCRBD01-01*01	TCRBD01	TCRBD01-01	01				TCRBJ01-01*01	TCRBJ01	TCRBJ01-01	01				1	3	4	4	1	2	39	55	58	62	63	1	In	VDJ
AATGTGAACGCCTTGTTGCTGGGGGACTCGGCCCTCTATCTCTGTGCCAGCAGCTACTACAGGGGCACTGAAGCTTTCTTTGGACAA	CASSYYRGTEAFF	1	2.5936717985593495E-5	39	TCRBV05-06*01	TCRBV05	TCRBV05-06	01				TCRBD01-01*01	TCRBD01	TCRBD01-01	01				TCRBJ01-01*01	TCRBJ01	TCRBJ01-01	01				3	3	3	2	0	4	42	55	58	-1	65	1	In	VDJ
GTGAACGCCTTGTTGCTGGGGGACTCGGCCCTCTATCTCTGTGCCAGCAGCCCAGGGGGGGTTAACTATGGCTACACCTTCGGTTCG	CASSPGGVNYGYTF	1	2.146487005704289E-5	42	TCRBV05-06*01	TCRBV05	TCRBV05-06	01						unresolved		TCRBD01,TCRBD02	TCRBD01-01,TCRBD02-01		TCRBJ01-02*01	TCRBJ01	TCRBJ01-02	01				4	1	4	1	3	1	39	51	52	59	62	1	In	VDJ
AACGCCTTGTTGCTGGGGGACTCGGCCCTCTATCTCTGTGCCAGCAGCGCCCGGGACAGGGGTTATCAGCCCCAGCATTTTGGTGAT	CASSARDRGYQPQHF	1	2.7725457157013735E-5	45	TCRBV05-06*01	TCRBV05	TCRBV05-06	01				TCRBD01-01*01	TCRBD01	TCRBD01-01	01				TCRBJ01-05*01	TCRBJ01	TCRBJ01-05	01				4	4	0	2	2	5	36	48	52	62	64	1	In	VDJ
CTGGGGTTGGAGTCGGCTGCTCCCTCCCAAACATCTGTGTACTTCTGTGCCAGCAGGGACAGACTCTACGAGCAGTACTTCGGGCCG	CASRDRLYEQYF	1	1.878176129991253E-5	36	TCRBV06	TCRBV06	unresolved			TCRBV06-02,TCRBV06-03		TCRBD01-01*01	TCRBD01	TCRBD01-01	01				TCRBJ02-07*01	TCRBJ02	TCRBJ02-07	01				6	0	1	5	3	3	45	-1	56	62	65	1	In	VDJ
GAGTCTGCCATCCCCAACCAGACAGCTCTTTACTTCTGTGCCACCAGTGATTCCTCGGACAGGGGTTTAGAGCAGTACTTCGGGCCG	CATSDSSDRGLEQYF	1	9.838065442811326E-6	45	TCRBV24	TCRBV24	unresolved			TCRBV24-01,TCRBV24-or09_02		TCRBD01-01*01	TCRBD01	TCRBD01-01	01				TCRBJ02-07*01	TCRBJ02	TCRBJ02-07	01				2	4	1	2	4	7	36	52	56	65	69	1	In	VDJ
ATCCGGTCCACAAAGCTGGAGGACTCAGCCATGTACTTCTGTGCCAGCAGTGGGTTTAACAGGGGGCGCGAGCAGTACTTCGGGCCG	CASSGFNRGREQYF	1	2.146487005704289E-5	42	TCRBV02-01*01	TCRBV02	TCRBV02-01	01				TCRBD01-01*01	TCRBD01	TCRBD01-01	01				TCRBJ02-07*01	TCRBJ02	TCRBJ02-07	01				4	6	3	0	1	6	39	52	58	67	68	1	In	VDJ
AATGTGAGCACCTTGGAGCTGGGGGACTCGGCCCTTTATCTTTGCGCCAGCAGAATGACAGGGTTGGGGGGCTACACCTTCGGTTCG	CASRMTGLGGYTF	1	2.5936717985593495E-5	39	TCRBV05-01*01	TCRBV05	TCRBV05-01	01				TCRBD01-01*01	TCRBD01	TCRBD01-01	01				TCRBJ01-02*01	TCRBJ01	TCRBJ01-02	01				5	3	2	3	6	8	42	53	56	63	69	1	In	VDJ
ATCAATTCCCTGGAGCTTGGTGACTCTGCTGTGTATTTCTGTGCCAGCAGCCAGACATCTTTCACCGGGGAGCTGTTTTTTGGAGAA	CASSQTSFTGELFF	1	2.5936717985593495E-5	42	TCRBV03	TCRBV03	unresolved			TCRBV03-01,TCRBV03-02		TCRBD01-01*01	TCRBD01	TCRBD01-01	01				TCRBJ02-02*01	TCRBJ02	TCRBJ02-02	01				3	0	2	6	5	4	39	-1	53	57	62	1	In	VDJ
GCTGCTCCCTCCCAAACATCTGTGTACTTCTGTGCCAGCAGTTACTTGACAGCCGCACGGAGGGAGTACGAGCAGTACTTCGGGCCG	CASSYLTAARREYEQYF	1	1.878176129991253E-5	51	TCRBV06	TCRBV06	unresolved			TCRBV06-02,TCRBV06-03		TCRBD02-01*02	TCRBD02	TCRBD02-01	02				TCRBJ02-07*01	TCRBJ02	TCRBJ02-07	01				1	12	10	0	2	4	30	46	58	64	66	1	In	VDJ
AGGCTGCTGTCGGCTGCTCCCTCCCAGACATCTGTGTACTTCTGTGCCAGCAGGTTGACAGTGGGCTACGAGCAGTACTTCGGGCCG	CASRLTVGYEQYF	1	2.0570500471332773E-5	39	TCRBV06-05*01	TCRBV06	TCRBV06-05	01				TCRBD01-01*01	TCRBD01	TCRBD01-01	01				TCRBJ02-07*01	TCRBJ02	TCRBJ02-07	01				6	3	2	5	4	3	42	53	56	61	65	1	In	VDJ
CTGCTGTCGGCTGCTCCCTCCCAGACATCTGTGTACTTCTGTGCCAGCAGTTCCGCAGGGGGGAGGTATGGCTACACCTTCGGTTCG	CASSSAGGRYGYTF	1	2.3253609228463134E-5	42	TCRBV06-05*01	TCRBV06	TCRBV06-05	01				TCRBD01-01*01	TCRBD01	TCRBD01-01	01				TCRBJ01-02*01	TCRBJ01	TCRBJ01-02	01				4	3	4	1	4	5	39	52	55	62	66	1	In	VDJ
GTGAACGCCTTGTTGCTGGGGGACTCGGCCCTCTATCTCTGTGCCAGCAGCGCCGTCGGGACTCCCGCCCAGCAGTACTTCGGGCCG	CASSAVGTPAQQYF	1	1.9676130885622652E-5	42	TCRBV05-06*01	TCRBV05	TCRBV05-06	01				TCRBD02-01	TCRBD02	TCRBD02-01				01,02	TCRBJ02-07*01	TCRBJ02	TCRBJ02-07	01				4	6	0	10	7	8	39	51	57	63	70	1	In	VDJ
AATTCCCTGGAGCTTGGTGACTCTGCTGTGTATTTCTGTGCCAGCAGCCATTGGCAGGGCGGGAACCCTGAAGCTTTCTTTGGACAA	CASSHWQGGNPEAFF	1	2.5042348399883374E-5	45	TCRBV03	TCRBV03	unresolved			TCRBV03-01,TCRBV03-02		TCRBD02-01*02	TCRBD02	TCRBD02-01	02				TCRBJ01-01*01	TCRBJ01	TCRBJ01-01	01				3	8	7	3	3	6	36	50	58	64	67	1	In	VDJ
TGAGCTGAATGTGAACGCCTTGTTGCTGGGGGACTCGGCCCTCTATCTCTGTGCCAGCAGCCTATTCGGGGCTACACCTTCGGTTCG		1	2.146487005704289E-5	32	TCRBV05-06*01	TCRBV05	TCRBV05-06	01				TCRBD02-01	TCRBD02	TCRBD02-01				01,02	TCRBJ01-02*01	TCRBJ01	TCRBJ01-02	01				4	0	4	9	5	8	49	-1	61	64	69	1	Out	VDJ
AGAAGACTCGGCCCTGTATCTCTGCGCCAGCAGCCAAGTTTTCTACAGGGTTTCGTCAGCCTCACCTACGAGCAGTACTTCGGGCCG		1	2.6831087571303617E-5	59	TCRBV04-03*01	TCRBV04	TCRBV04-03	01				TCRBD01-01*01	TCRBD01	TCRBD01-01	01				TCRBJ02-07*01	TCRBJ02	TCRBJ02-07	01				1	6	3	3	14	2	22	38	44	50	64	1	Out	VDJ
GTGAACGCCTTGTTGCTGGGGGACTCGGCCCTCTATCTCTGTGCCAGCAGCTTGGCGGGGAGCTCTTGGGAGCAGTACTTCGGGCCG	CASSLAGSSWEQYF	1	1.9676130885622652E-5	42	TCRBV05-06*01	TCRBV05	TCRBV05-06	01				TCRBD02-01	TCRBD02	TCRBD02-01				01,02	TCRBJ02-07*01	TCRBJ02	TCRBJ02-07	01				0	0	8	3	9	7	39	-1	55	60	69	1	In	VDJ
CACGCCCTGCAGCCAGAAGACTCAGCCCTGTATCTCTGCGCCAGCAGGCGGCAACCGTCCGAAATCACTGAAGCTTTCTTTGGACAA	CASRRQPSEITEAFF	1	3.130293549985422E-5	45	TCRBV04-01*01	TCRBV04	TCRBV04-01	01				TCRBD02-01	TCRBD02	TCRBD02-01				01,02	TCRBJ01-01*01	TCRBJ01	TCRBJ01-01	01				6	0	7	5	14	4	36	-1	47	51	65	1	In	VDJ
ATCAATTCCCTGGAGCTTGGTGACTCTGCTGTGTATTTCTGTGCCAGCAGCCCACAGGGGGCGGAATATGGCTACACCTTCGGTTCG	CASSPQGAEYGYTF	1	2.146487005704289E-5	42	TCRBV03	TCRBV03	unresolved			TCRBV03-01,TCRBV03-02		TCRBD01-01*01	TCRBD01	TCRBD01-01	01				TCRBJ01-02*01	TCRBJ01	TCRBJ01-02	01				4	1	3	0	4	5	39	52	53	62	66	1	In	VDJ
TCGCCCAGCCCCAACCAGACCTCTCTGTACTTCTGTGCCAGCAGTTTAGGGATCGGGGGGAGACCCTACGAGCAGTACTTCGGGCCG	CASSLGIGGRPYEQYF	1	1.788739171420241E-5	48	TCRBV27-01*01	TCRBV27	TCRBV27-01	01				TCRBD02-01*01	TCRBD02	TCRBD02-01	01				TCRBJ02-07*01	TCRBJ02	TCRBJ02-07	01				2	5	8	1	4	2	33	48	53	60	64	1	In	VDJ
AGTTCTAAGAAGCTCCTTCTCAGTGACTCTGGCTTCTATCTCTGTGCCTGGAGTGTACGAGTTGGTGACACCATATATTTTGGAGAG	CAWSVRVGDTIYF	1	1.699302212849229E-5	39	TCRBV30-01*01	TCRBV30	TCRBV30-01	01				TCRBD02-01*02	TCRBD02	TCRBD02-01	02				TCRBJ01-03*01	TCRBJ01	TCRBJ01-03	01				0	2	11	2	6	8	42	56	58	61	67	1	In	VDJ
CTGAAGATCCGGTCCACAAAGCTGGAGGACTCAGCCATGTACTTCTGTGCCAGCAGGACAGGGGGCGACGAGCAGTACTTCGGGCCG	CASRTGGDEQYF	1	2.146487005704289E-5	36	TCRBV02-01*01	TCRBV02	TCRBV02-01	01				TCRBD01-01*01	TCRBD01	TCRBD01-01	01				TCRBJ02-07*01	TCRBJ02	TCRBJ02-07	01				6	0	2	0	1	5	45	-1	56	66	67	1	In	VDJ
GTGAACGCCTTGTTGCTGGGGGACTCGGCCCTCTATCTCTGTGCCAGCAGCTTGGGACAGGGACCCTACGAGCAGTACTTCGGGCCG	CASSLGQGPYEQYF	1	1.9676130885622652E-5	42	TCRBV05-06*01	TCRBV05	TCRBV05-06	01				TCRBD01-01*01	TCRBD01	TCRBD01-01	01				TCRBJ02-07*01	TCRBJ02	TCRBJ02-07	01				0	0	2	3	2	2	39	-1	55	62	64	1	In	VDJ
GCCCTGCAGCCAGAAGACTCAGCCCTGTATCTCTGCGCCAGCAGCCAAGGGTACAACCCTGTGAACACTGAAGCTTTCTTTGGACAA	CASSQGYNPVNTEAFF	1	3.130293549985422E-5	48	TCRBV04-01*01	TCRBV04	TCRBV04-01	01				TCRBD01-01*01	TCRBD01	TCRBD01-01	01				TCRBJ01-01*01	TCRBJ01	TCRBJ01-01	01				1	3	3	6	6	0	33	49	52	55	61	1	In	VDJ
CCCCTGACCCTGGAGTCTGCCAGGCCCTCACATACCTCTCAGTACCTCTGTGCCAGCAGAGAGGATTCACCCCTCCACTTTGGGAAC	CASREDSPLHF	1	1.2521174199941687E-5	33	TCRBV25-01*01	TCRBV25	TCRBV25-01	01				TCRBD02-01*02	TCRBD02	TCRBD02-01	02				TCRBJ01-06*01	TCRBJ01	TCRBJ01-06	01				6	1	11	1	0	8	48	59	60	-1	64	1	In	VDJ
GAGTCGGCTGCTCCCTCCCAAACATCTGTGTACTTCTGTGCCAGCAGTTCCGATCATATCATGAACACTGAAGCTTTCTTTGGACAA	CASSSDHIMNTEAFF	1	2.5042348399883374E-5	45	TCRBV06	TCRBV06	unresolved			TCRBV06-02,TCRBV06-03				unresolved		TCRBD01,TCRBD02	TCRBD01-01,TCRBD02-01		TCRBJ01-01*01	TCRBJ01	TCRBJ01-01	01				4	2	2	8	8	0	36	49	51	53	61	1	In	VDJ
TGCTCCCTCCCAGACATCTGTGTACTTCTGTGCCAGCAGACGGACACGGTAACCCTATATAGCAATCAGCCCCAGCATTTTGGTGAT		2	5.008469679976675E-5	53	TCRBV06	TCRBV06	unresolved			TCRBV06-01,TCRBV06-05,TCRBV06-06		TCRBD01-01*01	TCRBD01	TCRBD01-01	01				TCRBJ01-05*01	TCRBJ01	TCRBJ01-05	01				6	2	1	6	13	0	28	39	41	46	59	2	Out	VDJ
CTGATCCTGGAGTCGCCCAGCCCCAACCAGACCTCTCTGTACTTCTGTGCCAGCAGCCAAAGGGGGGAACCCGCTTTCTTTGGACAA	CASSQRGEPAFF	1	2.4147978814173252E-5	36	TCRBV27-01*01	TCRBV27	TCRBV27-01	01						unresolved		TCRBD01,TCRBD02	TCRBD01-01,TCRBD02-01		TCRBJ01-01*01	TCRBJ01	TCRBJ01-01	01				6	4	5	1	6	11	45	56	60	66	72	1	In	VDJ
AAGATCCGGTCCACAAAGCTGGAGGACTCAGCCATGTACTTCTGTGCCAGCAGTGCGGGACAGTTCCAGCCCCAGCATTTTGGTGAT	CASSAGQFQPQHF	1	3.0408565914144096E-5	39	TCRBV02-01*01	TCRBV02	TCRBV02-01	01				TCRBD01-01*01	TCRBD01	TCRBD01-01	01				TCRBJ01-05*01	TCRBJ01	TCRBJ01-05	01				4	1	0	5	3	7	42	55	56	63	66	1	In	VDJ
CCTAGAGTCTGCCATCCCCAACCAGACAGCTCTTTACTTCTGTGCCGCGGACAGGGAGTAATGAACACTGAAGCTTTCTTTGGACAA		1	1.3415543785651808E-5	41	TCRBV24	TCRBV24	unresolved			TCRBV24-01,TCRBV24-or09_02		TCRBD01-01*01	TCRBD01	TCRBD01-01	01				TCRBJ01-01*01	TCRBJ01	TCRBJ01-01	01				12	2	1	3	5	0	40	46	48	56	61	1	Out	VDJ
AAGATCCGGTCCACAAAGCTGGAGGACTCAGCCATGTACTTCTGTGCCAGCAGTGTCGAGCCCCAGAAGCCCCTCCACTTTGGGAAC	CASSVEPQKPLHF	1	2.2359239642753013E-5	39	TCRBV02-01*01	TCRBV02	TCRBV02-01	01						unresolved		TCRBD01,TCRBD02	TCRBD01-01,TCRBD02-01		TCRBJ01-06*01	TCRBJ01	TCRBJ01-06	01				4	8	4	5	3	13	42	55	63	66	69	1	In	VDJ
AGGCTGGAGTCGGCTGCTCCCTCCCAGACATCTGTGTACTTCTGTGCCAGCAGTGAAAGAGAGTACTATGGCTACACCTTCGGTTCG	CASSEREYYGYTF	1	3.309167467127446E-5	39	TCRBV06-01*01	TCRBV06	TCRBV06-01	01				TCRBD02-01*02	TCRBD02	TCRBD02-01	02				TCRBJ01-02*01	TCRBJ01	TCRBJ01-02	01				2	1	11	2	3	3	42	57	58	61	64	1	In	VDJ
GTGAGCACCTTGGAGCTGGGGGACTCGGCCCTTTATCTTTGCGCCAGCAGCTTGGAGACAAACACCGGGGAGCTGTTTTTTGGAGAA	CASSLETNTGELFF	1	3.130293549985422E-5	42	TCRBV05-01*01	TCRBV05	TCRBV05-01	01				TCRBD01-01*01	TCRBD01	TCRBD01-01	01				TCRBJ02-02*01	TCRBJ02	TCRBJ02-02	01				0	1	2	6	0	2	39	55	56	-1	60	1	In	VDJ
TCCCTGGAGCTTGGTGACTCTGCTGTGTATTTCTGTGCCAGCAGCCATGCCGGGCCGGACTGGGACTACGAGCAGTACTTCGGGCCG	CASSHAGPDWDYEQYF	1	1.878176129991253E-5	48	TCRBV03	TCRBV03	unresolved			TCRBV03-01,TCRBV03-02		TCRBD02-01	TCRBD02	TCRBD02-01				01,02	TCRBJ02-07*01	TCRBJ02	TCRBJ02-07	01				3	9	1	10	4	3	33	47	56	61	65	1	In	VDJ
CACATCAATTCCCTGGAGCTTGGTGACTCTGCTGTGTATTTCTGTGCCAGCAGCCAAGAGGGGACAGGTGAAGCTTTCTTTGGACAA	CASSQEGTGEAFF	1	2.5042348399883374E-5	39	TCRBV03	TCRBV03	unresolved			TCRBV03-01,TCRBV03-02		TCRBD01-01*01	TCRBD01	TCRBD01-01	01				TCRBJ01-01*01	TCRBJ01	TCRBJ01-01	01				0	1	0	4	0	7	42	59	60	-1	68	1	In	VDJ
AACGCCTTGTTGCTGGGGGACTCGGCCCTCTATCTCTGTGCCAGCAGCTTGAGGCGTTCGGGCGGCGGTGGCTACACCTTCGGTTCG	CASSLRRSGGGGYTF	2	3.4880413842694696E-5	45	TCRBV05-06*01	TCRBV05	TCRBV05-06	01						unresolved		TCRBD01,TCRBD02	TCRBD01-01,TCRBD02-01		TCRBJ01-02*01	TCRBJ01	TCRBJ01-02	01				1	8	8	0	5	7	36	51	59	63	68	2	In	VDJ
TCTAAGAAGCTCCTTCTCAGTGACTCTGGCTTCTATCTCTGTGCCTGGAGGTTTGCTTCAGGAACAGATACGCAGTATTTTGGCCCA	CAWRFASGTDTQYF	1	7.154956685680964E-6	42	TCRBV30-01*01	TCRBV30	TCRBV30-01	01				TCRBD01-01*01	TCRBD01	TCRBD01-01	01				TCRBJ02-03*01	TCRBJ02	TCRBJ02-03	01				3	8	4	4	1	3	39	50	58	62	63	1	In	VDJ
CTACACGCCCTGCAGCCAGAAGACTCAGCCCTGTATCTCTGCGCCAGCAGCAAAAGACAGGGTGCAGAGACCCAGTACTTCGGGCCA	CASSKRQGAETQYF	1	2.146487005704289E-5	42	TCRBV04-01*01	TCRBV04	TCRBV04-01	01				TCRBD01-01*01	TCRBD01	TCRBD01-01	01				TCRBJ02-05*01	TCRBJ02	TCRBJ02-05	01				5	4	2	3	3	4	39	51	55	62	65	1	In	VDJ
GCTCCCTCCCAGACATCTGTGTACTTCTGTGCCAGCGTGCTCACACTCCCGGGACAGGGGAACTCCTACGAGCAGTACTTCGGGCCG	CASVLTLPGQGNSYEQYF	1	3.398604425698458E-5	54	TCRBV06	TCRBV06	unresolved			TCRBV06-01,TCRBV06-05,TCRBV06-06		TCRBD01-01*01	TCRBD01	TCRBD01-01	01				TCRBJ02-07*01	TCRBJ02	TCRBJ02-07	01				8	14	0	2	2	0	27	36	50	60	62	1	In	VDJ
GAGCCCTGAAGACAGCAGCATATATCTCTGCAGCGTTGAAGCCAATCACCCTCGGAGGGTTGGATTGATGGCTACACCTTCGGTTCG		1	5.366217514260723E-6	53	TCRBV29-01*01	TCRBV29	TCRBV29-01	01				TCRBD02-01*02	TCRBD02	TCRBD02-01	02				TCRBJ01-02*01	TCRBJ01	TCRBJ01-02	01				1	12	10	0	8	6	28	41	53	59	67	1	Out	VDJ
GTGAGCACCTTGGAGCTGGGGGACTCGGCCCTTTATCTTTGCGCCAGCAGCTCAACCTCAGGGGTCCAGCCCCAGCATTTTGGTGAT	CASSSTSGVQPQHF	1	3.309167467127446E-5	42	TCRBV05-01*01	TCRBV05	TCRBV05-01	01				TCRBD01-01*01	TCRBD01	TCRBD01-01	01				TCRBJ01-05*01	TCRBJ01	TCRBJ01-05	01				3	6	4	2	2	7	39	52	58	64	66	1	In	VDJ
CCTGGAGCTTGGTGACTCTGCTGTGTATTTCTGTGCCAGCAGCCAAAGGACCAGGGGACAATTAACACTGAAGCTTTCTTTGGACAA		1	2.5042348399883374E-5	50	TCRBV03	TCRBV03	unresolved			TCRBV03-01,TCRBV03-02		TCRBD01-01*01	TCRBD01	TCRBD01-01	01				TCRBJ01-01*01	TCRBJ01	TCRBJ01-01	01				2	8	0	6	3	2	31	46	54	60	63	1	Out	VDJ
ATCAATTCCCTGGAGCTTGGTGACTCTGCTGTGTATTTCTGTGCCAGCAGCCAAGATCAGAGGGGGGAGACCCAGTACTTCGGGCCA	CASSQDQRGETQYF	1	1.699302212849229E-5	42	TCRBV03	TCRBV03	unresolved			TCRBV03-01,TCRBV03-02		TCRBD01-01*01	TCRBD01	TCRBD01-01	01				TCRBJ02-05*01	TCRBJ02	TCRBJ02-05	01				0	4	5	1	0	5	39	56	60	-1	66	1	In	VDJ
TCGCCCAGCCCCAACCAGACCTCTCTGTACTTCTGTGCCAGCATCGCAGGGAGGTGGGGAGGGAACACTGAAGCTTTCTTTGGACAA	CASIAGRWGGNTEAFF	1	2.3253609228463134E-5	48	TCRBV27-01*01	TCRBV27	TCRBV27-01	01				TCRBD02-01*02	TCRBD02	TCRBD02-01	02				TCRBJ01-01*01	TCRBJ01	TCRBJ01-01	01				7	5	9	1	8	1	33	43	48	54	62	1	In	VDJ
TCTAAGAAGCTCCTTCTCAGTGACTCTGGCTTCTATCTCTGTGCCTGGAGTTTGAGACAGAGTATGACCGGCTACACCTTCGGTTCG	CAWSLRQSMTGYTF	1	6.2605870999708435E-6	42	TCRBV30-01*01	TCRBV30	TCRBV30-01	01				TCRBD01-01*01	TCRBD01	TCRBD01-01	01				TCRBJ01-02*01	TCRBJ01	TCRBJ01-02	01				2	4	2	5	9	8	39	51	55	60	69	1	In	VDJ
AATGTGAGCACCTTGGAGCTGGGGGACTCGGCCCTTTATCTTTGCGCCAGCAGCTTGGCCCTCACTCTCGGAGCTTTCTTTGGACAA	CASSLALTLGAFF	1	3.130293549985422E-5	39	TCRBV05-01*01	TCRBV05	TCRBV05-01	01				TCRBD02-01	TCRBD02	TCRBD02-01				01,02	TCRBJ01-01*01	TCRBJ01	TCRBJ01-01	01				0	5	3	10	5	10	42	58	63	66	71	1	In	VDJ
GTGAGCACCTTGGAGCTGGGGGACTCGGCCCTTTATCTTTGCGCCAGCAGCTCGGGACAGGGTCATTACGAGCAGTACTTCGGGCCG	CASSSGQGHYEQYF	1	2.3253609228463134E-5	42	TCRBV05-01*01	TCRBV05	TCRBV05-01	01				TCRBD01-01*01	TCRBD01	TCRBD01-01	01				TCRBJ02-07*01	TCRBJ02	TCRBJ02-07	01				3	1	0	3	4	4	39	52	53	62	66	1	In	VDJ
CACATCAATTCCCTGGAGCTTGGTGACTCTGCTGTGTATTTCTGTGCCAGCAGCCAGGGGGTGGGCACTGAAGCTTTCTTTGGACAA	CASSQGVGTEAFF	1	2.5042348399883374E-5	39	TCRBV03	TCRBV03	unresolved			TCRBV03-01,TCRBV03-02				unresolved		TCRBD01,TCRBD02	TCRBD01-01,TCRBD02-01		TCRBJ01-01*01	TCRBJ01	TCRBJ01-01	01				3	0	6	1	4	4	42	-1	56	61	65	1	In	VDJ
CTCAGGCTGGAGTCGGCTGCTCCCTCCCAGACATCTGTGTACTTCTGTGCCAGCAGTGGCAACTCCTACGAGCAGTACTTCGGGCCG	CASSGNSYEQYF	1	2.9514196328433978E-5	36	TCRBV06-01*01	TCRBV06	TCRBV06-01	01						unresolved		TCRBD01,TCRBD02	TCRBD01-01,TCRBD02-01		TCRBJ02-07*01	TCRBJ02	TCRBJ02-07	01				4	1	4	6	1	0	45	58	59	61	62	1	In	VDJ
GTGAGCAACATGAGCCCTGAAGACAGCAGCATATATCTCTGCAGCGTTCAGGGACAGGGTAAAATCTACGAGCAGTACTTCGGGCCG	CSVQGQGKIYEQYF	1	4.471847928550602E-6	42	TCRBV29-01*01	TCRBV29	TCRBV29-01	01				TCRBD01-01*01	TCRBD01	TCRBD01-01	01				TCRBJ02-07*01	TCRBJ02	TCRBJ02-07	01				5	2	0	3	6	3	39	48	50	59	65	1	In	VDJ
TCGCCCAGCCCCAACCAGACCTCTCTGTACTTCTGTGCCAGCAGTTTAAAACTAGCGGGCTCGGGTTACGAGCAGTACTTCGGGCCG	CASSLKLAGSGYEQYF	1	1.788739171420241E-5	48	TCRBV27-01*01	TCRBV27	TCRBV27-01	01				TCRBD02-01	TCRBD02	TCRBD02-01				01,02	TCRBJ02-07*01	TCRBJ02	TCRBJ02-07	01				2	2	3	4	7	4	33	48	50	59	66	1	In	VDJ
AACGCCTTGTTGCTGGGGGACTCGGCCCTCTATCTCTGTGCCAGCAGCTGGGGAGGCGGCCGACATCAGCCCCAGCATTTTGGTGAT	CASSWGGGRHQPQHF	1	2.6831087571303617E-5	45	TCRBV05-06*01	TCRBV05	TCRBV05-06	01				TCRBD02-01*02	TCRBD02	TCRBD02-01	02				TCRBJ01-05*01	TCRBJ01	TCRBJ01-05	01				3	1	9	1	8	5	36	49	50	56	64	1	In	VDJ
CTCAGGCTGCTGTCGGCTGCTCCCTCCCAGACATCTGTGTACTTCTGTGCCAGCGGTCAGGGCCCCTACGAGCAGTACTTCGGGCCG	CASGQGPYEQYF	1	2.0570500471332773E-5	36	TCRBV06-05*01	TCRBV06	TCRBV06-05	01				TCRBD01-01*01	TCRBD01	TCRBD01-01	01				TCRBJ02-07*01	TCRBJ02	TCRBJ02-07	01				8	3	4	3	2	2	45	54	57	62	64	1	In	VDJ
CTTCACATCAATTCCCTGGAGCTTGGTGACTCTGCTGTGTATTTCTGTGCCAGCAGCAGGGGAGGTCAGCCCCAGCATTTTGGTGAT	CASSRGGQPQHF	1	2.6831087571303617E-5	36	TCRBV03	TCRBV03	unresolved			TCRBV03-01,TCRBV03-02		TCRBD02-01*02	TCRBD02	TCRBD02-01	02				TCRBJ01-05*01	TCRBJ01	TCRBJ01-05	01				5	2	9	1	0	6	45	57	59	-1	65	1	In	VDJ
GCCTTGTTGCTGGGGGACTCGGCCCTCTATCTCTGTGCCAGCAGCCCACTTACAGGGGCCATGAACACTGAAGCTTTCTTTGGACAA	CASSPLTGAMNTEAFF	1	2.5042348399883374E-5	48	TCRBV05-06*01	TCRBV05	TCRBV05-06	01				TCRBD01-01*01	TCRBD01	TCRBD01-01	01				TCRBJ01-01*01	TCRBJ01	TCRBJ01-01	01				4	6	3	2	3	0	33	45	51	58	61	1	In	VDJ
ATCCGGTCCACAAAGCTGGAGGACTCAGCCATGTACTTCTGTGCCAGCAGTGATCTGACAGGGGGACACGAGCAGTACTTCGGGCCG	CASSDLTGGHEQYF	1	2.0570500471332773E-5	42	TCRBV02-01*01	TCRBV02	TCRBV02-01	01				TCRBD01-01*01	TCRBD01	TCRBD01-01	01				TCRBJ02-07*01	TCRBJ02	TCRBJ02-07	01				3	3	2	1	2	5	39	53	56	65	67	1	In	VDJ
CTGGAGTCTGCCAGGCCCTCACATACCTCTCAGTACCTCTGTGCCAGCAGCCTCCCCGGGGGGAACACTGAAGCTTTCTTTGGACAA	CASSLPGGNTEAFF	1	1.5204282957072048E-5	42	TCRBV25-01*01	TCRBV25	TCRBV25-01	01				TCRBD02-01*01	TCRBD02	TCRBD02-01	01				TCRBJ01-01*01	TCRBJ01	TCRBJ01-01	01				6	6	8	2	0	1	39	50	56	-1	62	1	In	VDJ
GCCTTGTTGCTGGGGGACTCGGCCCTCTATCTCTGTGCCAGCAGCTTAGGAAAAACAGGCCTGGGCACTGAAGCTTTCTTTGGACAA	CASSLGKTGLGTEAFF	1	2.5042348399883374E-5	48	TCRBV05-06*01	TCRBV05	TCRBV05-06	01				TCRBD01-01*01	TCRBD01	TCRBD01-01	01				TCRBJ01-01*01	TCRBJ01	TCRBJ01-01	01				2	7	3	4	6	4	33	47	54	59	65	1	In	VDJ
TCACATCAATTCCCTGGAGCTTGGTGACTCTGCTGTGTATTTCTGTGCCAGCAGCCAAGATCTAAGTACGAGCAGTACTTCGGGCCG		1	1.878176129991253E-5	38	TCRBV03	TCRBV03	unresolved			TCRBV03-01,TCRBV03-02		TCRBD02-01	TCRBD02	TCRBD02-01				01,02	TCRBJ02-07*01	TCRBJ02	TCRBJ02-07	01				0	1	4	9	2	4	43	60	61	64	66	1	Out	VDJ
ACCCTGCAGCCAGAAGACTCGGCCCTGTATCTCTGCGCCAGCAGCCACTTGACTAGCGGAGATTACAATGAGCAGTTCTTCGGGCCA	CASSHLTSGDYNEQFF	2	4.4718479285506026E-5	48	TCRBV04-03*01	TCRBV04	TCRBV04-03	01				TCRBD02-01	TCRBD02	TCRBD02-01				01,02	TCRBJ02-01*01	TCRBJ02	TCRBJ02-01	01				3	3	2	5	4	4	33	47	50	59	63	2	In	VDJ
ATCCTGGAGTCGCCCAGCCCCAACCAGACCTCTCTGTACTTCTGTGCCAGCAGTCCTTCCGACAGGGACGAGCAGTACTTCGGGCCG	CASSPSDRDEQYF	1	1.788739171420241E-5	39	TCRBV27-01*01	TCRBV27	TCRBV27-01	01				TCRBD01-01*01	TCRBD01	TCRBD01-01	01				TCRBJ02-07*01	TCRBJ02	TCRBJ02-07	01				5	6	2	3	0	5	42	54	60	-1	67	1	In	VDJ
CTGCTGTCGGCTGCTCCCTCCCAGACATCTGTGTACTTCTGTGCCAGCAGTCGGAACGACAGGGCTTACGAGCAGTACTTCGGGCCG	CASSRNDRAYEQYF	1	2.0570500471332773E-5	42	TCRBV06-05*01	TCRBV06	TCRBV06-05	01				TCRBD01-01*01	TCRBD01	TCRBD01-01	01				TCRBJ02-07*01	TCRBJ02	TCRBJ02-07	01				5	6	2	3	2	4	39	51	57	64	66	1	In	VDJ
AGTTCTAAGAAGCTCCTTCTCAGTGACTCTGGCTTCTATCTCTGTGGGGCGCCCCTCTCTGGGGCCAACGTCCTGACTTTCGGGGCC	CGAPLSGANVLTF	1	7.154956685680964E-6	39	TCRBV30-01*01	TCRBV30	TCRBV30-01	01				TCRBD01-01*01	TCRBD01	TCRBD01-01	01				TCRBJ02-06*01	TCRBJ02	TCRBJ02-06	01				10	0	8	0	6	0	42	-1	46	50	56	1	In	VDJ
GCCTTGTTGCTGGGGGACTCGGCCCTCTATCTCTGTGCCAGCAGCACTTGGACAGCAAAAGAGAACTATGGCTACACCTTCGGTTCG	CASSTWTAKENYGYTF	1	2.146487005704289E-5	48	TCRBV05-06*01	TCRBV05	TCRBV05-06	01				TCRBD01-01*01	TCRBD01	TCRBD01-01	01				TCRBJ01-02*01	TCRBJ01	TCRBJ01-02	01				4	4	1	5	8	2	33	45	49	55	63	1	In	VDJ
ATCCTGGAGTCGCCCAGCCCCAACCAGACCTCTCTGTACTTCTGTGCCAGCAGTCCCATGGGCCGGTACGAGCAGTACTTCGGGCCG	CASSPMGRYEQYF	1	1.788739171420241E-5	39	TCRBV27-01*01	TCRBV27	TCRBV27-01	01				TCRBD01-01*01	TCRBD01	TCRBD01-01	01				TCRBJ02-07*01	TCRBJ02	TCRBJ02-07	01				5	5	8	0	3	4	42	54	59	63	66	1	In	VDJ
ACTCTGAAGATCCGGTCCACAAAGCTGGAGGACTCAGCCATGTACTTCTGTGCCAGCGGCCCACCCAACGAGCAGTACTTCGGGCCG	CASGPPNEQYF	1	2.0570500471332773E-5	33	TCRBV02-01*01	TCRBV02	TCRBV02-01	01				TCRBD01-01*01	TCRBD01	TCRBD01-01	01				TCRBJ02-07*01	TCRBJ02	TCRBJ02-07	01				8	0	9	0	7	5	48	-1	57	60	67	1	In	VDJ
CTGACTGTGAGCAACATGAGCCCTGAAGACAGCAGCATATATCTCTGCAGCGTTATGGTGGGAAGGAGGGACCTGTTACTCGGGCCA	CSVMVGRRDLLL	1	6.2605870999708435E-6	36	TCRBV29-01*01	TCRBV29	TCRBV29-01	01				TCRBD02-01*02	TCRBD02	TCRBD02-01	02				TCRBJ02	TCRBJ02	unresolved			TCRBJ02-01,TCRBJ02-05		5	10	10	0	9	20	45	54	64	70	79	1	In	VDJ
CTGCTCCCTCCCAGACATCTGTGTACTTCTGTGCCAGCAGTTATCGGGCCCCGGACAGGACGATCCTACGAGCAGTACTTCGGGCCG		2	3.666915301411494E-5	52	TCRBV06	TCRBV06	unresolved			TCRBV06-05,TCRBV06-06		TCRBD01-01*01	TCRBD01	TCRBD01-01	01				TCRBJ02-07*01	TCRBJ02	TCRBJ02-07	01				3	9	1	4	4	1	29	43	52	59	63	2	Out	VDJ
AGGCTGCTGTCGGCTGCTCCCTCCCAGACATCTGTGTACTTCTGTGCCAGCAGCGTACCGGGAACCTACGAGCAGTACTTCGGGCCG	CASSVPGTYEQYF	1	2.0570500471332773E-5	39	TCRBV06-05*01	TCRBV06	TCRBV06-05	01				TCRBD02-01*02	TCRBD02	TCRBD02-01	02				TCRBJ02-07*01	TCRBJ02	TCRBJ02-07	01				6	5	8	3	1	2	42	53	58	63	64	1	In	VDJ
TGCCAGGCCCTCACATACCTCTCAGTACCTCTGTGCCAGCAGTGCATGCGAGGACAGGGCGACGCTGGGGAGCTGTTTTTTGGAGAA		1	1.609865254278217E-5	50	TCRBV25-01*01	TCRBV25	TCRBV25-01	01				TCRBD01-01*01	TCRBD01	TCRBD01-01	01				TCRBJ02-02*01	TCRBJ02	TCRBJ02-02	01				4	7	1	3	7	8	31	44	51	59	66	1	Out	VDJ
GTGAGCAACATGAGCCCTGAAGACAGCAGCATATATCTCTGCAGCGTTGGCTGGACAGGGGCCGCCTACGAGCAGTACTTCGGGCCG	CSVGWTGAAYEQYF	1	4.471847928550602E-6	42	TCRBV29-01*01	TCRBV29	TCRBV29-01	01				TCRBD01-01*01	TCRBD01	TCRBD01-01	01				TCRBJ02-07*01	TCRBJ02	TCRBJ02-07	01				4	3	1	2	3	2	39	49	52	61	64	1	In	VDJ
ACCCTGCAGCCAGAAGACTCGGCCCTGTATCTCTGTGCCAGCAGCCGCTATATTGGTGGGGAGGACAATGGCTACACCTTCGGTTCG	CASSRYIGGEDNGYTF	1	2.0570500471332773E-5	48	TCRBV04-02*01	TCRBV04	TCRBV04-02	01				TCRBD02-01*02	TCRBD02	TCRBD02-01	02				TCRBJ01-02*01	TCRBJ01	TCRBJ01-02	01				4	12	9	1	3	6	33	46	58	64	67	1	In	VDJ
TGACAGTGACCAGTGCCCATCCTGAAGACAGCAGCTTCTACATCTGCAGGGACGAGCGGGGTAGAAGAGACCCAGTACTTCGGGCCA		2	2.2359239642753013E-5	37	TCRBV20	TCRBV20	unresolved			TCRBV20-01,TCRBV20-or09_02		TCRBD02-01*01	TCRBD02	TCRBD02-01	01				TCRBJ02-05*01	TCRBJ02	TCRBJ02-05	01				9	5	6	3	3	3	44	49	54	61	64	2	Out	VDJ
TTGGAGTCGGCTGCTCCCTCCCAAACATCTGTGTACTTCTGTGCCAGCAGTTCGCACTGGACAGACTACGAGCAGTACTTCGGGCCG	CASSSHWTDYEQYF	1	1.788739171420241E-5	42	TCRBV06	TCRBV06	unresolved			TCRBV06-02,TCRBV06-03		TCRBD01-01*01	TCRBD01	TCRBD01-01	01				TCRBJ02-07*01	TCRBJ02	TCRBJ02-07	01				4	6	1	5	1	3	39	52	58	64	65	1	In	VDJ
CACACCCTGCAGCCAGAAGACTCGGCCCTGTATCTCTGTGCCAGCAGCCAACTTACAGGGGCCCCGCGAGGCTACACCTTCGGTTCG	CASSQLTGAPRGYTF	1	2.0570500471332773E-5	45	TCRBV04-02*01	TCRBV04	TCRBV04-02	01				TCRBD01-01*01	TCRBD01	TCRBD01-01	01				TCRBJ01-02*01	TCRBJ01	TCRBJ01-02	01				2	3	3	2	8	8	36	51	54	61	69	1	In	VDJ
CTGGAGTCGCCCAGCCCCAACCAGACCTCTCTGTACTTCTGTGCCAGCAGTTTAAGAGGGAGTTTGGCTGAAGCTTTCTTTGGACAA	CASSLRGSLAEAFF	1	2.3253609228463134E-5	42	TCRBV27-01*01	TCRBV27	TCRBV27-01	01				TCRBD02-01*02	TCRBD02	TCRBD02-01	02				TCRBJ01-01*01	TCRBJ01	TCRBJ01-01	01				2	3	9	2	5	6	39	54	57	62	67	1	In	VDJ
AATGTGAACGCCTTGTTGCTGGGGGACTCGGCCCTCTATCTCTGTGCCAGCAGCCGGGGTCGCGGTACTGAAGCTTTCTTTGGACAA	CASSRGRGTEAFF	1	2.5042348399883374E-5	39	TCRBV05-06*01	TCRBV05	TCRBV05-06	01				TCRBD02-01*01	TCRBD02	TCRBD02-01	01				TCRBJ01-01*01	TCRBJ01	TCRBJ01-01	01				4	0	8	3	7	5	42	-1	54	59	66	1	In	VDJ
AGTTCTAAGAAGCTCCTTCTCAGTGACTCTGGCTTCTATCTCTGTGCCTGGAGTCATGGTCGTAACTATGGCTACACCTTCGGTTCG	CAWSHGRNYGYTF	1	6.2605870999708435E-6	39	TCRBV30-01*01	TCRBV30	TCRBV30-01	01						unresolved		TCRBD01,TCRBD02	TCRBD01-01,TCRBD02-01		TCRBJ01-02*01	TCRBJ01	TCRBJ01-02	01				2	3	0	10	3	1	42	54	57	59	62	1	In	VDJ
CTGTCGGCTGCTCCCTCCCAGACATCTGTGTACTTCTGTGCCAGCATCTACACCGGGACAGGGGGCTACGAGCAGTACTTCGGGCCG	CASIYTGTGGYEQYF	1	2.0570500471332773E-5	45	TCRBV06-05*01	TCRBV06	TCRBV06-05	01				TCRBD01-01*01	TCRBD01	TCRBD01-01	01				TCRBJ02-07*01	TCRBJ02	TCRBJ02-07	01				7	8	0	1	0	3	36	46	54	-1	65	1	In	VDJ
CTGCTGTCGGCTGCTCCCTCCCAGACATCTGTGTACTTCTGTGCCAGCAGTCCAGACAGCTCTAATCAGCCCCAGCATTTTGGTGAT	CASSPDSSNQPQHF	1	2.8619826742723856E-5	42	TCRBV06-05*01	TCRBV06	TCRBV06-05	01				TCRBD01-01*01	TCRBD01	TCRBD01-01	01				TCRBJ01-05*01	TCRBJ01	TCRBJ01-05	01				5	3	2	5	4	4	39	51	54	59	63	1	In	VDJ
ATGAGCCCTGAAGACAGCAGCATATATCTCTGCAGCGTTGAAGAGGAGGGACTAGCGGGGGGGGCCTACGAGCAGTACTTCGGGCCG	CSVEEEGLAGGAYEQYF	1	4.471847928550602E-6	51	TCRBV29-01*01	TCRBV29	TCRBV29-01	01				TCRBD02-01*01	TCRBD02	TCRBD02-01	01				TCRBJ02-07*01	TCRBJ02	TCRBJ02-07	01				0	3	0	0	1	2	30	44	47	63	64	1	In	VDJ
AGTTCTAAGAAGCTCCTTCTCAGTGACTCTGGCTTCTATCTCTGTGCCTGGACGGAGGGGCAAACAGATACGCAGTATTTTGGCCCA	CAWTEGQTDTQYF	1	7.154956685680964E-6	39	TCRBV30-01*01	TCRBV30	TCRBV30-01	01				TCRBD02-01*02	TCRBD02	TCRBD02-01	02				TCRBJ02-03*01	TCRBJ02	TCRBJ02-03	01				4	1	10	0	4	3	42	52	53	59	63	1	In	VDJ
TGTGAACGCCTTGTTGCTGGGGGACTCGGCCCTCTATCTCTGTGCCAGCAGCTTGCGGGGTGCAATCAGCCCCAGCATTTTGGTGAT		1	2.6831087571303617E-5	41	TCRBV05-06*01	TCRBV05	TCRBV05-06	01				TCRBD02-01*01	TCRBD02	TCRBD02-01	01				TCRBJ01-05*01	TCRBJ01	TCRBJ01-05	01				1	0	8	3	1	2	40	-1	55	60	61	1	Out	VDJ
AGGCTGCTGTCGGCTGCTCCCTCCCAGACATCTGTGTACTTCTGTGCCAGCCACAGGGGGAGCTCATATGGCTACACCTTCGGTTCG	CASHRGSSYGYTF	1	2.2359239642753013E-5	39	TCRBV06-05*01	TCRBV06	TCRBV06-05	01				TCRBD01-01*01	TCRBD01	TCRBD01-01	01				TCRBJ01-02*01	TCRBJ01	TCRBJ01-02	01				8	1	3	1	6	5	42	51	52	60	66	1	In	VDJ
AGGCTGGAGTCGGCTGCTCCCTCCCAGACATCTGTGTACTTCTGTGCCAGCAACAGGGAGGCCACAGATACGCAGTATTTTGGCCCA	CASNREATDTQYF	2	3.9352261771245304E-5	39	TCRBV06-01*01	TCRBV06	TCRBV06-01	01						unresolved		TCRBD01,TCRBD02	TCRBD01-01,TCRBD02-01		TCRBJ02-03*01	TCRBJ02	TCRBJ02-03	01				7	0	3	3	4	2	42	-1	52	58	62	2	In	VDJ
GTGAACGCCTTGTTGCTGGGGGACTCGGCCCTCTATCTCTGTGCCAGCAGCGTGAGGGGGGCGAGTCAGCCCCAGCATTTTGGTGAT	CASSVRGASQPQHF	1	2.6831087571303617E-5	42	TCRBV05-06*01	TCRBV05	TCRBV05-06	01						unresolved		TCRBD01,TCRBD02	TCRBD01-01,TCRBD02-01		TCRBJ01-05*01	TCRBJ01	TCRBJ01-05	01				4	3	5	1	5	6	39	51	54	60	65	1	In	VDJ
AAGCTCCTTCTCAGTGACTCTGGCTTCTATCTCTGTGCCTGGAGTGAGGGGGGTCCCCGAGGCAATCAGCCCCAGCATTTTGGTGAT	CAWSEGGPRGNQPQHF	1	8.049326271391085E-6	48	TCRBV30-01*01	TCRBV30	TCRBV30-01	01						unresolved		TCRBD01,TCRBD02	TCRBD01-01,TCRBD02-01		TCRBJ01-05*01	TCRBJ01	TCRBJ01-05	01				1	0	5	1	9	2	33	-1	46	52	61	1	In	VDJ
CTGAAGATCCGGTCCACAAAGCTGGAGGACTCAGCCATGTACTTCTGTGCCAGCAGTGTTTATGGCGGGCCCCAGCATTTTGGTGAT	CASSVYGGPQHF	1	2.9514196328433978E-5	36	TCRBV02-01*01	TCRBV02	TCRBV02-01	01				TCRBD02-01	TCRBD02	TCRBD02-01				01,02	TCRBJ01-05*01	TCRBJ01	TCRBJ01-05	01				4	6	7	5	0	9	45	58	64	-1	68	1	In	VDJ
ATCCGGTCCACAAAGCTGGAGGACTCAGCCATGTACTTCTGTGCCAGCAGTATGGAGAGAGGGAGTCAGCCCCAGCATTTTGGTGAT	CASSMERGSQPQHF	1	2.9514196328433978E-5	42	TCRBV02-01*01	TCRBV02	TCRBV02-01	01				TCRBD02-01*02	TCRBD02	TCRBD02-01	02				TCRBJ01-05*01	TCRBJ01	TCRBJ01-05	01				5	9	9	2	0	6	39	51	60	-1	65	1	In	VDJ
AGGCTGGAGTCGGCTGCTCCCTCCCAGACATCTGTGTACTTCTGTGCCAGCGCAGGGACAGGGAACACTGAAGCTTTCTTTGGACAA	CASAGTGNTEAFF	6	1.1537367655660555E-4	39	TCRBV06-01*01	TCRBV06	TCRBV06-01	01				TCRBD01-01*01	TCRBD01	TCRBD01-01	01				TCRBJ01-01*01	TCRBJ01	TCRBJ01-01	01				8	3	0	4	0	1	42	51	54	-1	62	6	In	VDJ
AACATGAGCCCTGAAGACAGCAGCATATATCTCTGCAGCGTCCAAAATGCGGGACAGTCGGGTAACTATGGCTACACCTTCGGTTCG	CSVQNAGQSGNYGYTF	1	5.366217514260723E-6	48	TCRBV29-01*01	TCRBV29	TCRBV29-01	01				TCRBD01-01*01	TCRBD01	TCRBD01-01	01				TCRBJ01-02*01	TCRBJ01	TCRBJ01-02	01				6	9	0	5	5	1	33	41	50	57	62	1	In	VDJ
CTACACACCCTGCAGCCAGAAGACTCGGCCCTGTATCTCTGCGCCAGCAGCCATGATCAGGGAACCCCTGAAGCTTTCTTTGGACAA	CASSHDQGTPEAFF	2	3.577478342840482E-5	42	TCRBV04-03*01	TCRBV04	TCRBV04-03	01				TCRBD01-01*01	TCRBD01	TCRBD01-01	01				TCRBJ01-01*01	TCRBJ01	TCRBJ01-01	01				3	4	4	3	5	6	39	53	57	62	67	2	In	VDJ
GTCGGCTGCTCCCTCCCAGACATCTGTGTACTTGTGTGCCAGCAGTCCAGGGACCTAGGGTTGGGTTCACCCCTCCACTTTGGGAAC		1	2.8619826742723856E-5	47	TCRBV06-08*01	TCRBV06	TCRBV06-08	01						unresolved		TCRBD01,TCRBD02	TCRBD01-01,TCRBD02-01		TCRBJ01-06*01	TCRBJ01	TCRBJ01-06	01				5	3	0	7	11	9	34	46	49	54	65	1	Out	VDJ
ATCAATTCCCTGGAGCTTGGTGACTCTGCTGTGTATTTCTGTGCCAGCAGCCGACAGGGTAGTTCCTACGAGCAGTACTTCGGGCCG	CASSRQGSSYEQYF	1	1.878176129991253E-5	42	TCRBV03	TCRBV03	unresolved			TCRBV03-01,TCRBV03-02		TCRBD01-01*01	TCRBD01	TCRBD01-01	01				TCRBJ02-07*01	TCRBJ02	TCRBJ02-07	01				4	0	2	3	4	1	39	-1	52	59	63	1	In	VDJ
AATTCCCTGGAGCTTGGTGACTCTGCTGTGTATTTCTGTGCCAGCAGCCCCGGGCTAAGAGCTAACTATGGCTACACCTTCGGTTCG	CASSPGLRANYGYTF	1	2.0570500471332773E-5	45	TCRBV03	TCRBV03	unresolved			TCRBV03-01,TCRBV03-02				unresolved		TCRBD01,TCRBD02	TCRBD01-01,TCRBD02-01		TCRBJ01-02*01	TCRBJ01	TCRBJ01-02	01				4	2	8	0	6	0	36	49	51	55	61	1	In	VDJ
GCCCTGCAGCCAGAAGACTCAGCCCTGTATCTCTGCGCCAGCAGCCCGCTAGGGCAGGGGGCGGACTATGGCTACACCTTCGGTTCG	CASSPLGQGADYGYTF	1	2.5936717985593495E-5	48	TCRBV04-01*01	TCRBV04	TCRBV04-01	01				TCRBD01-01*01	TCRBD01	TCRBD01-01	01				TCRBJ01-02*01	TCRBJ01	TCRBJ01-02	01				4	8	4	0	2	3	33	46	54	62	64	1	In	VDJ
AAGATCCGGTCCACAAAGCTGGAGGACTCAGCCATGTACTTCTGTGCCGCCCCGGGTAGGGTAGCCTACGAGCAGTACTTCGGGCCG	CAAPGRVAYEQYF	1	2.0570500471332773E-5	39	TCRBV02-01*01	TCRBV02	TCRBV02-01	01						unresolved		TCRBD01,TCRBD02	TCRBD01-01,TCRBD02-01		TCRBJ02-07*01	TCRBJ02	TCRBJ02-07	01				11	9	5	3	3	2	42	48	57	61	64	1	In	VDJ
CTTCACCTACACACCCTGCAGCCAGAAGACTCGGCCCTGTATCTCTGCGCCAGCAGCCAAGAAGGGGGTAGAGCTTTCTTTGGACAA	CASSQEGGRAFF	2	3.577478342840482E-5	36	TCRBV04-03*01	TCRBV04	TCRBV04-03	01				TCRBD01-01*01	TCRBD01	TCRBD01-01	01				TCRBJ01-01*01	TCRBJ01	TCRBJ01-01	01				0	0	5	1	3	10	45	-1	62	68	71	2	In	VDJ
CTGTCGGCTGCTCCCTCCCAGACATCTGTGTACTTCTGTGCCAGCAGTCCGCACAGGGTCGGGAACACTGAAGCTTTCTTTGGACAA	CASSPHRVGNTEAFF	1	2.6831087571303617E-5	45	TCRBV06-05*01	TCRBV06	TCRBV06-05	01				TCRBD01-01*01	TCRBD01	TCRBD01-01	01				TCRBJ01-01*01	TCRBJ01	TCRBJ01-01	01				5	4	3	3	4	1	36	48	52	58	62	1	In	VDJ
CTGCTGTCGGCTGCTCCCTCCCAGACATCTGTGTACTTCTGTGCCAGCAGTTACCTGCAGGGGGCTGATGGCTACACCTTCGGTTCG	CASSYLQGADGYTF	1	2.2359239642753013E-5	42	TCRBV06-05*01	TCRBV06	TCRBV06-05	01				TCRBD01-01*01	TCRBD01	TCRBD01-01	01				TCRBJ01-02*01	TCRBJ01	TCRBJ01-02	01				2	3	4	0	2	6	39	54	57	65	67	1	In	VDJ
ATCAATTCCCTGGAGCTTGGTGACTCTGCTGTGTATTTCTGTGCCAGCAGCCAAGTGGACCGTCAAGAGACCCAGTACTTCGGGCCA	CASSQVDRQETQYF	1	1.699302212849229E-5	42	TCRBV03	TCRBV03	unresolved			TCRBV03-01,TCRBV03-02				unresolved		TCRBD01,TCRBD02	TCRBD01-01,TCRBD02-01		TCRBJ02-05*01	TCRBJ02	TCRBJ02-05	01				1	1	1	7	3	2	39	55	56	60	63	1	In	VDJ
CTCAGGCTGGAGTCGGCTGCTCCCTCCCAGACATCTGTGTACTTCTGTGCCAGCAGTCAGGACCGTATCGGCTACACCTTCGGTTCG	CASSQDRIGYTF	1	3.309167467127446E-5	36	TCRBV06-01*01	TCRBV06	TCRBV06-01	01						unresolved		TCRBD01,TCRBD02	TCRBD01-01,TCRBD02-01		TCRBJ01-02*01	TCRBJ01	TCRBJ01-02	01				5	2	1	7	6	8	45	57	59	63	69	1	In	VDJ
TAGAGTCTGCCATCCCCAACCAGACAGCTCTTTACTTCTGTGCCACCAGTGTCAGCTTCCATTACCTACGAGCAGTACTTCGGGCCG		1	9.838065442811326E-6	43	TCRBV24	TCRBV24	unresolved			TCRBV24-01,TCRBV24-or09_02				unresolved		TCRBD01,TCRBD02	TCRBD01-01,TCRBD02-01		TCRBJ02-07*01	TCRBJ02	TCRBJ02-07	01				5	1	4	5	9	2	38	51	52	55	64	1	Out	VDJ
CTACACGCCCTGCAGCCAGAAGACTCAGCCCTGTATCTCTGCGCCAGCAGCAACGCAGGCGCCAATCAGCCCCAGCATTTTGGTGAT	CASSNAGANQPQHF	1	3.309167467127446E-5	42	TCRBV04-01*01	TCRBV04	TCRBV04-01	01				TCRBD01-01*01	TCRBD01	TCRBD01-01	01				TCRBJ01-05*01	TCRBJ01	TCRBJ01-05	01				5	4	4	4	3	3	39	51	55	59	62	1	In	VDJ
AGGCTGGAGTCAGCTGCTCCCTCCCAGACATCTGTGTACTTCTGTGCCAGCAGTGGCGGTCCTACCTACGAGCAGTACTTCGGGCCG	CASSGGPTYEQYF	1	2.9514196328433978E-5	39	TCRBV06-01*01	TCRBV06	TCRBV06-01	01				TCRBD02-01	TCRBD02	TCRBD02-01				01,02	TCRBJ02-07*01	TCRBJ02	TCRBJ02-07	01				4	0	7	5	5	2	42	-1	55	59	64	1	In	VDJ
CTGCTGTCGGCTGCTCCCTCCCAGACATCTGTGTACTTCTGTGCCAGCAGCTCCGGACTCTTCAATCAGCCCCAGCATTTTGGTGAT	CASSSGLFNQPQHF	1	2.8619826742723856E-5	42	TCRBV06-05*01	TCRBV06	TCRBV06-05	01				TCRBD02-01	TCRBD02	TCRBD02-01				01,02	TCRBJ01-05*01	TCRBJ01	TCRBJ01-05	01				6	4	1	10	3	3	39	50	54	59	62	1	In	VDJ
AATGTGAGCACCTTGGAGCTGGGGGACTCGGCCCTTTATCTTTGCGCCAGCGCCCACACAGGGAACACTGAAGCTTTCTTTGGACAA	CASAHTGNTEAFF	1	3.130293549985422E-5	39	TCRBV05-01*01	TCRBV05	TCRBV05-01	01				TCRBD01-01*01	TCRBD01	TCRBD01-01	01				TCRBJ01-01*01	TCRBJ01	TCRBJ01-01	01				7	6	3	4	0	1	42	51	57	-1	62	1	In	VDJ
CTACACGCCCTGCAGCCAGAAGACTCAGCCCTGTATCTCTGCGCCAGCAGCCCCATTGGGGGGTCCTACGAGCAGTACTTCGGGCCG	CASSPIGGSYEQYF	1	2.3253609228463134E-5	42	TCRBV04-01*01	TCRBV04	TCRBV04-01	01				TCRBD02-01*01	TCRBD02	TCRBD02-01	01				TCRBJ02-07*01	TCRBJ02	TCRBJ02-07	01				4	5	9	1	0	1	39	52	57	-1	63	1	In	VDJ
ACCCTGGAGTCTGCCAGGCCCTCACATACCTCTCAGTACCTCTGTGCCAGCAGTGAATATAGTAGGTCACCCCTCCACTTTGGGAAC	CASSEYSRSPLHF	1	1.2521174199941687E-5	39	TCRBV25-01*01	TCRBV25	TCRBV25-01	01						unresolved		TCRBD01,TCRBD02	TCRBD01-01,TCRBD02-01		TCRBJ01-06*01	TCRBJ01	TCRBJ01-06	01				0	4	5	4	0	10	42	59	63	-1	66	1	In	VDJ
GCTGCTCCCTCCCAAACATCTGTGTACTTCTGTGCCAGCAGTTACCACTTCCCGGGGGCGGTGAGTCAGCCCCAGCATTTTGGTGAT	CASSYHFPGAVSQPQHF	1	2.5936717985593495E-5	51	TCRBV06	TCRBV06	unresolved			TCRBV06-02,TCRBV06-03				unresolved		TCRBD01,TCRBD02	TCRBD01-01,TCRBD02-01		TCRBJ01-05*01	TCRBJ01	TCRBJ01-05	01				2	8	6	0	6	6	30	45	53	59	65	1	In	VDJ
CTGTCGGCTGCTCCCTCCCAGACATCTGTGTACTTCTGTGCCAGCAGTTACTCATACGGCGAGACCTACGAGCAGTACTTCGGGCCG	CASSYSYGETYEQYF	2	3.398604425698458E-5	45	TCRBV06-05*01	TCRBV06	TCRBV06-05	01						unresolved		TCRBD01,TCRBD02	TCRBD01-01,TCRBD02-01		TCRBJ02-07*01	TCRBJ02	TCRBJ02-07	01				0	4	9	0	4	2	36	53	57	60	64	2	In	VDJ
GTGACCAGTGCCCATCCTGAAGACAGCAGCTTCTACATCTGCAGTGCTAGAGATTACAGGGTAGACTACGAGCAGTACTTCGGGCCG	CSARDYRVDYEQYF	2	2.0570500471332773E-5	42	TCRBV20	TCRBV20	unresolved			TCRBV20-01,TCRBV20-or09_02		TCRBD01-01*01	TCRBD01	TCRBD01-01	01				TCRBJ02-07*01	TCRBJ02	TCRBJ02-07	01				0	2	3	3	4	3	39	53	55	61	65	2	In	VDJ
GCGTCTGCTGTACCCTCTCAGACATCTGTGTACTTCTGTGCCAGCAGTGACTCCTCAGGGGGCGTGGAGACCCAGTACTTCGGGCCA	CASSDSSGGVETQYF	3	5.545091431402747E-5	45	TCRBV06-04	TCRBV06	TCRBV06-04				01,02	TCRBD01-01*01	TCRBD01	TCRBD01-01	01				TCRBJ02-05*01	TCRBJ02	TCRBJ02-05	01				0	2	4	0	3	5	36	53	55	63	66	3	In	VDJ
TGTTGCTGGGGGACTCGGCCCTCTATCTCTGTGCCAGCAGCCCAAGCTAAAGGCTGTGGGACGTCAGCTGAAGCTTTCTTTGGACAA		1	2.5042348399883374E-5	52	TCRBV05-06*01	TCRBV05	TCRBV05-06	01						unresolved		TCRBD01,TCRBD02	TCRBD01-01,TCRBD02-01		TCRBJ01-01*01	TCRBJ01	TCRBJ01-01	01				4	16	0	7	5	6	29	41	57	62	67	1	Out	VDJ
GCCAGGCCCTCACATACCTCTCAGTACCTCTGTGCCAGCAGTCCATCTCTCTACGGGAGGGCCTCCTACGAGCAGTACTTCGGGCCG	CASSPSLYGRASYEQYF	1	1.1626804614231567E-5	51	TCRBV25-01*01	TCRBV25	TCRBV25-01	01				TCRBD02-01*02	TCRBD02	TCRBD02-01	02				TCRBJ02-07*01	TCRBJ02	TCRBJ02-07	01				5	11	8	0	1	0	30	42	53	61	62	1	In	VDJ
CTGACAGTGACCAGTGCCCATCCTGAAGACAGCAGCTTCTACATCTGCAGTGCCCATGGGCAGGACACTGAAGCTTTCTTTGGACAA	CSAHGQDTEAFF	1	1.788739171420241E-5	36	TCRBV20	TCRBV20	unresolved			TCRBV20-01,TCRBV20-or09_02		TCRBD01-01*01	TCRBD01	TCRBD01-01	01				TCRBJ01-01*01	TCRBJ01	TCRBJ01-01	01				6	7	4	4	0	3	45	53	60	-1	64	1	In	VDJ
AACGCCTTGTTGCTGGGGGACTCGGCCCTCTATCTCTGTGCCAGCAGCCGGCTAGCGGGAGGACTCTACGAGCAGTACTTCGGGCCG	CASSRLAGGLYEQYF	1	1.878176129991253E-5	45	TCRBV05-06*01	TCRBV05	TCRBV05-06	01				TCRBD02-01*02	TCRBD02	TCRBD02-01	02				TCRBJ02-07*01	TCRBJ02	TCRBJ02-07	01				4	3	4	1	3	3	36	48	51	62	65	1	In	VDJ
CTGGAGTCGCCCAGCCCCAACCAGACCTCTCTGTACTTCTGTGCCAGCAGTTTATCACAGGGCAATCAGCCCCAGCATTTTGGTGAT	CASSLSQGNQPQHF	1	2.5042348399883374E-5	42	TCRBV27-01*01	TCRBV27	TCRBV27-01	01				TCRBD01-01*01	TCRBD01	TCRBD01-01	01				TCRBJ01-05*01	TCRBJ01	TCRBJ01-05	01				0	0	3	4	0	2	39	-1	56	-1	61	1	In	VDJ
ACTGTGAGCAACATGAGCCCTGAAGACAGCAGCATATATCTCTGCAGCGTTCAGGGACCTAGCACAGATACGCAGTATTTTGGCCCA	CSVQGPSTDTQYF	1	6.2605870999708435E-6	39	TCRBV29-01*01	TCRBV29	TCRBV29-01	01						unresolved		TCRBD01,TCRBD02	TCRBD01-01,TCRBD02-01		TCRBJ02-03*01	TCRBJ02	TCRBJ02-03	01				5	2	0	7	2	0	42	51	53	58	60	1	In	VDJ
TCCCTGTCCCTAGAGTCTGCCATCCCCAACCAGACAGCTCTTTACTTCTGTGCCACCAGTGATGGACTTGGCTACACCTTCGGTTCG	CATSDGLGYTF	1	1.0732435028521446E-5	33	TCRBV24	TCRBV24	unresolved			TCRBV24-01,TCRBV24-or09_02		TCRBD02-01	TCRBD02	TCRBD02-01				01,02	TCRBJ01-02*01	TCRBJ01	TCRBJ01-02	01				3	0	1	10	0	7	48	-1	63	-1	68	1	In	VDJ
CCGAACACTTCTTTCTGCTTTCTTGACATCCGCTCACCAGGCCTGGGGGACGCAGCCATGTACCTGTGTGCCACCATGCTTGGCAGT	CATML	3	5.634528389973759E-5	15	TCRBV15-01*01	TCRBV15	TCRBV15-01	01						unresolved		TCRBD01,TCRBD02	TCRBD01-01,TCRBD02-01		TCRBJ01-04*01	TCRBJ01	TCRBJ01-04	01				7	1	10	0	0	21	66	76	77	-1	79	3	In	VDJ
AATGTGAGCACCTTGGAGCTGGGGGACTCGGCCCTTTATCTTTGCGCCAGCAGCTTGACAGGGGGCTTCGAGCAGTACTTCGGGCCG	CASSLTGGFEQYF	1	2.3253609228463134E-5	39	TCRBV05-01*01	TCRBV05	TCRBV05-01	01				TCRBD01-01*01	TCRBD01	TCRBD01-01	01				TCRBJ02-07*01	TCRBJ02	TCRBJ02-07	01				1	0	3	0	2	6	42	-1	57	66	68	1	In	VDJ
AAGATCCGGTCCACAAAGCTGGAGGACTCAGCCATGTACTTCTGTGCCAGCAGTTTACAGGGGGCGTTTAGCTACACCTTCGGTTCG	CASSLQGAFSYTF	1	2.3253609228463134E-5	39	TCRBV02-01*01	TCRBV02	TCRBV02-01	01				TCRBD01-01*01	TCRBD01	TCRBD01-01	01				TCRBJ01-02*01	TCRBJ01	TCRBJ01-02	01				5	2	3	0	5	9	42	54	56	65	70	1	In	VDJ
AGAAGCTCCTTCTCAGTGACTCTGGCTTCTATCTCTGTGCCTGGAGTGCCAGGACTAGCGGACACAGATACGCAGTATTTTGGCCCA		1	7.154956685680964E-6	46	TCRBV30-01*01	TCRBV30	TCRBV30-01	01				TCRBD02-01	TCRBD02	TCRBD02-01				01,02	TCRBJ02-03*01	TCRBJ02	TCRBJ02-03	01				1	3	1	5	1	2	35	48	51	61	62	1	Out	VDJ
CTCAGGCTGCTGTCGGCTGCTCCCTCCCAGACATCTGTGTACTTCTGTGCCAGCAGTTACCGGGCGGGTGAAGCTTTCTTTGGACAA	CASSYRAGEAFF	1	2.6831087571303617E-5	36	TCRBV06-05*01	TCRBV06	TCRBV06-05	01				TCRBD02-01	TCRBD02	TCRBD02-01				01,02	TCRBJ01-01*01	TCRBJ01	TCRBJ01-01	01				2	3	7	4	0	7	45	60	63	-1	68	1	In	VDJ
ATTTCCCCCTGATCCTGGAGTCGCCCAGCCCCAACCAGACCTCTCTGTACTTCTGTGCCAGTATACTACGAGCAGTACTTCGGGCCG		1	1.788739171420241E-5	28	TCRBV27-01*01	TCRBV27	TCRBV27-01	01				TCRBD02-01	TCRBD02	TCRBD02-01				01,02	TCRBJ02-07*01	TCRBJ02	TCRBJ02-07	01				9	0	5	9	2	3	53	-1	61	63	65	1	Out	VDJ
TTGCTGGGGGACTCGGCCCTCTATCTCTGTGCCAGCAGCTTAAATGACAGGGTACCAGAAGTTCTCTATGGCTACACCTTCGGTTCG	CASSLNDRVPEVLYGYTF	1	2.146487005704289E-5	54	TCRBV05-06*01	TCRBV05	TCRBV05-06	01				TCRBD01-01*01	TCRBD01	TCRBD01-01	01				TCRBJ01-02*01	TCRBJ01	TCRBJ01-02	01				2	4	2	3	13	4	27	41	45	52	65	1	In	VDJ
GAGTCGCCCAGCCCCAACCAGACCTCTCTGTACTTCTGTGCCAGCCGAAGGGTGGCGGGAGGCGTCCCCGAGCAGTACTTCGGGCCG	CASRRVAGGVPEQYF	1	1.788739171420241E-5	45	TCRBV27-01*01	TCRBV27	TCRBV27-01	01				TCRBD02-01*02	TCRBD02	TCRBD02-01	02				TCRBJ02-07*01	TCRBJ02	TCRBJ02-07	01				8	9	7	1	6	6	36	45	54	62	68	1	In	VDJ
GTGACCAGTGCCCATCCTGAAGACAGCAGCTTCTACATCTGCAGTGCTAGGGCACAGAGCGAGATCCAGCCCCAGCATTTTGGTGAT	CSARAQSEIQPQHF	1	1.878176129991253E-5	42	TCRBV20	TCRBV20	unresolved			TCRBV20-01,TCRBV20-or09_02				unresolved		TCRBD01,TCRBD02	TCRBD01-01,TCRBD02-01		TCRBJ01-05*01	TCRBJ01	TCRBJ01-05	01				3	3	3	5	9	7	39	50	53	57	66	1	In	VDJ
AAGAAGCTCCTTCTCAGTGACTCTGGCTTCTATCTCTGTGCCTGGAGGACGGGACAGCTCTCTGGAAACACCATATATTTTGGAGAG	CAWRTGQLSGNTIYF	1	1.699302212849229E-5	45	TCRBV30-01*01	TCRBV30	TCRBV30-01	01				TCRBD01-01*01	TCRBD01	TCRBD01-01	01				TCRBJ01-03*01	TCRBJ01	TCRBJ01-03	01				3	3	0	5	2	0	36	47	50	57	59	1	In	VDJ
GAGTCTGCCAGGCCCTCACATACCTCTCAGTACCTCTGTGCCAGCAGTGTCCCCGGACAGGGGGCGTTTGGCTACACCTTCGGTTCG	CASSVPGQGAFGYTF	1	1.2521174199941687E-5	45	TCRBV25-01*01	TCRBV25	TCRBV25-01	01				TCRBD01-01*01	TCRBD01	TCRBD01-01	01				TCRBJ01-02*01	TCRBJ01	TCRBJ01-02	01				4	5	1	0	3	7	36	49	54	65	68	1	In	VDJ
CTGGAGTCTGCCAGGCCCTCACATACCTCTCAGTACCTCTGTGCCAGCAGTGAAAAGGGTGGAGCTCAGCCCCAGCATTTTGGTGAT	CASSEKGGAQPQHF	1	1.609865254278217E-5	42	TCRBV25-01*01	TCRBV25	TCRBV25-01	01						unresolved		TCRBD01,TCRBD02	TCRBD01-01,TCRBD02-01		TCRBJ01-05*01	TCRBJ01	TCRBJ01-05	01				2	1	5	3	6	6	39	54	55	59	65	1	In	VDJ
TCTAAGAAGCTCCTTCTCAGTGACTCTGGCTTCTATCTCTGTGCCTGGCGGAAGGCGGGAGGGCAGGTGACCCAGTACTTCGGGCCA	CAWRKAGGQVTQYF	1	4.471847928550602E-6	42	TCRBV30-01*01	TCRBV30	TCRBV30-01	01				TCRBD02-01*02	TCRBD02	TCRBD02-01	02				TCRBJ02-05*01	TCRBJ02	TCRBJ02-05	01				5	6	7	0	5	7	39	48	54	63	68	1	In	VDJ
GTGAACGCCTTGTTGCTGGGGGACTCGGCCCTCTATCTCTGTGCCAGCAGCTTGGGGGGAGGATCCTACGAGCAGTACTTCGGGCCG	CASSLGGGSYEQYF	1	1.878176129991253E-5	42	TCRBV05-06*01	TCRBV05	TCRBV05-06	01				TCRBD02-01*02	TCRBD02	TCRBD02-01	02				TCRBJ02-07*01	TCRBJ02	TCRBJ02-07	01				0	1	9	1	1	1	39	55	56	62	63	1	In	VDJ
TTGGAGTCGGCTGCTCCCTCCCAAACATCTGTGTACTTCTGTGCCAGCAGTTACTTGCAGGGAGGATATGGCTACACCTTCGGTTCG	CASSYLQGGYGYTF	1	2.0570500471332773E-5	42	TCRBV06	TCRBV06	unresolved			TCRBV06-02,TCRBV06-03		TCRBD02-01*02	TCRBD02	TCRBD02-01	02				TCRBJ01-02*01	TCRBJ01	TCRBJ01-02	01				1	4	9	1	1	5	39	55	59	65	66	1	In	VDJ
ACGATCCAGCGCACACAGCAGGAGGACTCGGCCGTGTATCTCTGTGCCAGCAGCTCAGCCGACAGGGGGTGGCAGTACTTCGGGCCG	CASSSADRGWQYF	3	7.065519727109951E-5	39	TCRBV07-02*01	TCRBV07	TCRBV07-02	01				TCRBD01-01*01	TCRBD01	TCRBD01-01	01				TCRBJ02-07*01	TCRBJ02	TCRBJ02-07	01				0	1	2	1	2	9	42	59	60	69	71	3	In	VDJ
GGGTTGGAGTCGGCTGCTCCCTCCCAAACATCTGTGTACTTCTGTGCCAGCAGTTGGACGGGGAACTATGGCTACACCTTCGGTTCG	CASSWTGNYGYTF	1	2.0570500471332773E-5	39	TCRBV06	TCRBV06	unresolved			TCRBV06-02,TCRBV06-03		TCRBD02-01*01	TCRBD02	TCRBD02-01	01				TCRBJ01-02*01	TCRBJ01	TCRBJ01-02	01				4	3	8	3	0	2	42	55	58	-1	63	1	In	VDJ
TCCGGTCCACAAAGCTGGAGGACTCAGCCATGTACTTCTGTGCCAGCAGCTCGAGACAGGGTTATCCCTGAAGCTTTCTTTGGACAA		1	2.7725457157013735E-5	43	TCRBV02-01*01	TCRBV02	TCRBV02-01	01				TCRBD01-01*01	TCRBD01	TCRBD01-01	01				TCRBJ01-01*01	TCRBJ01	TCRBJ01-01	01				6	5	2	3	6	6	38	49	54	61	67	1	Out	VDJ
TCTAAGAAGCTCCTTCTCAGTGACTCTGGCTTCTATCTCTGTGCCTGGAATCAAGGGCTTTCGAATCAGCCCCAGCATTTTGGTGAT	CAWNQGLSNQPQHF	1	8.049326271391085E-6	42	TCRBV30-01*01	TCRBV30	TCRBV30-01	01						unresolved		TCRBD01,TCRBD02	TCRBD01-01,TCRBD02-01		TCRBJ01-05*01	TCRBJ01	TCRBJ01-05	01				4	4	5	3	6	4	39	49	53	57	63	1	In	VDJ
TTCTAAGAAGCTCCTTCTCAGTGACTCTGGCTTCTATCTCTGTGCCAGGCCTACTAGCGGTTTTACAATGAGCAGTTCTTCGGGCCA		1	8.943695857101204E-6	41	TCRBV30-01*01	TCRBV30	TCRBV30-01	01				TCRBD02-01	TCRBD02	TCRBD02-01				01,02	TCRBJ02-01*01	TCRBJ02	TCRBJ02-01	01				8	6	3	5	3	4	40	46	52	60	63	1	Out	VDJ
CTGCTGTCGGCTGCTCCCTCCCAGACATCTGTGTACTTCTGTGCCAGCGGGGTGGGGGAAGCTAACTATGGCTACACCTTCGGTTCG	CASGVGEANYGYTF	1	2.2359239642753013E-5	42	TCRBV06-05*01	TCRBV06	TCRBV06-05	01						unresolved		TCRBD01,TCRBD02	TCRBD01-01,TCRBD02-01		TCRBJ01-02*01	TCRBJ01	TCRBJ01-02	01				8	5	6	1	3	0	39	48	53	58	61	1	In	VDJ
AAGAAGCTCCTTCTCAGTGACTCTGGCTTCTATCTCTGTGCCTGGGGTCGGACAGGGGGCTCTGGAAACACCATATATTTTGGAGAG	CAWGRTGGSGNTIYF	1	1.699302212849229E-5	45	TCRBV30-01*01	TCRBV30	TCRBV30-01	01				TCRBD01-01*01	TCRBD01	TCRBD01-01	01				TCRBJ01-03*01	TCRBJ01	TCRBJ01-03	01				5	4	1	1	0	0	36	45	49	-1	59	1	In	VDJ
AGTTCTAAGAAGCTCCTTCTCAGTGACTCTGGCTTCTATCTCTGTGCCGGCGACAGGGCTGGGGCCAACGTCCTGACTTTCGGGGCC	CAGDRAGANVLTF	1	7.154956685680964E-6	39	TCRBV30-01*01	TCRBV30	TCRBV30-01	01				TCRBD01-01*01	TCRBD01	TCRBD01-01	01				TCRBJ02-06*01	TCRBJ02	TCRBJ02-06	01				8	3	2	3	0	2	42	48	51	-1	58	1	In	VDJ
GAGTCGGCTGCTCCCTCCCAAACATCTGTGTACTTCTGTGCCAGCAGTCGCCCCGGGACTAGAACCTACGAGCAGTACTTCGGGCCG	CASSRPGTRTYEQYF	1	1.788739171420241E-5	45	TCRBV06	TCRBV06	unresolved			TCRBV06-02,TCRBV06-03		TCRBD02-01	TCRBD02	TCRBD02-01				01,02	TCRBJ02-07*01	TCRBJ02	TCRBJ02-07	01				5	6	0	8	2	2	36	48	54	62	64	1	In	VDJ
GGTTGGAGTCGGCTGCTCCCTCCCAAACATCTGTGTACTTCTGTGCCAGCAGTTACTTCCGGGAACTATGGCTACACCTTCGGTTCG		1	2.0570500471332773E-5	40	TCRBV06	TCRBV06	unresolved			TCRBV06-02,TCRBV06-03		TCRBD02-01	TCRBD02	TCRBD02-01				01,02	TCRBJ01-02*01	TCRBJ01	TCRBJ01-02	01				1	2	8	4	0	2	41	57	59	-1	63	1	Out	VDJ
CTGGAGTCGCCCAGCCCCAACCAGACCTCTCTGTACTTCTGTGCCAGCAGTAAATCAGGAATGATCTACGAGCAGTACTTCGGGCCG	CASSKSGMIYEQYF	1	1.788739171420241E-5	42	TCRBV27-01*01	TCRBV27	TCRBV27-01	01				TCRBD01-01*01	TCRBD01	TCRBD01-01	01				TCRBJ02-07*01	TCRBJ02	TCRBJ02-07	01				5	4	4	4	6	3	39	51	55	59	65	1	In	VDJ
CCTGGAGCTTGGTGACTCTGCTGTGTATTTCTGTGCCAGCAGCCAAGATGGCAGGGGCAAAGGGGTCAGCCCCAGCATTTTGGTGAT		1	2.6831087571303617E-5	50	TCRBV03	TCRBV03	unresolved			TCRBV03-01,TCRBV03-02		TCRBD01-01*01	TCRBD01	TCRBD01-01	01				TCRBJ01-05*01	TCRBJ01	TCRBJ01-05	01				0	3	4	2	8	6	31	48	51	57	65	1	Out	VDJ
GAGTCGGCTGCTCCCTCCCAGACATCTGTGTACTTCTGTGCCAGCAGTGAAGCGACAGTACCATCCCAGCCCCAGCATTTTGGTGAT	CASSEATVPSQPQHF	2	4.292974011408578E-5	45	TCRBV06-01*01	TCRBV06	TCRBV06-01	01				TCRBD01-01*01	TCRBD01	TCRBD01-01	01				TCRBJ01-05*01	TCRBJ01	TCRBJ01-05	01				0	0	2	5	8	7	36	-1	53	58	66	2	In	VDJ
ATCAATTCCCTGGAGCTTGGTGACTCTGCTGTGTATTTCTGTGCCAGCAGCCATCGGAGCTCTGGAAACACCATATATTTTGGAGAG	CASSHRSSGNTIYF	3	5.634528389973759E-5	42	TCRBV03	TCRBV03	unresolved			TCRBV03-01,TCRBV03-02		TCRBD02-01*02	TCRBD02	TCRBD02-01	02				TCRBJ01-03*01	TCRBJ01	TCRBJ01-03	01				3	2	10	2	0	0	39	53	55	-1	59	3	In	VDJ
AGGCTGCTGTCGGCTGCTCCCTCCCAGACATCTGTGTACTTCTGTGCCAGCAGAAAATCTCCGAACACTGAAGCTTTCTTTGGACAA	CASRKSPNTEAFF	1	2.6831087571303617E-5	39	TCRBV06-05*01	TCRBV06	TCRBV06-05	01				TCRBD02-01	TCRBD02	TCRBD02-01				01,02	TCRBJ01-01*01	TCRBJ01	TCRBJ01-01	01				6	5	4	10	2	1	42	53	58	60	62	1	In	VDJ
AATGTGAGCACCTTGGAGCTGGGGGACTCGGCCCTTTATCTTTGCGCCAGCAGCCACGGCTCCGACTATGGCTACACCTTCGGTTCG	CASSHGSDYGYTF	1	2.5936717985593495E-5	39	TCRBV05-01*01	TCRBV05	TCRBV05-01	01						unresolved		TCRBD01,TCRBD02	TCRBD01-01,TCRBD02-01		TCRBJ01-02*01	TCRBJ01	TCRBJ01-02	01				4	3	9	0	4	3	42	54	57	60	64	1	In	VDJ
ACTGTGAGCAACATGAGCCCTGAAGACAGCAGCATATATCTCTGCAGCGTTGAAGGGACAGGGGTAAACGAGCAGTACTTCGGGCCG	CSVEGTGVNEQYF	1	4.471847928550602E-6	39	TCRBV29-01*01	TCRBV29	TCRBV29-01	01				TCRBD01-01*01	TCRBD01	TCRBD01-01	01				TCRBJ02-07*01	TCRBJ02	TCRBJ02-07	01				1	0	1	2	3	5	42	-1	55	64	67	1	In	VDJ
AAGCTCCTTCTCAGTGACTCTGGCTTCTATCTCTGTGCCTGGAGTCCCGCTCTAGCGGGGGTATACAATGAGCAGTTCTTCGGGCCA	CAWSPALAGVYNEQFF	1	8.943695857101204E-6	48	TCRBV30-01*01	TCRBV30	TCRBV30-01	01				TCRBD02-01*01	TCRBD02	TCRBD02-01	01				TCRBJ02-01*01	TCRBJ02	TCRBJ02-01	01				2	6	4	2	2	4	33	45	51	61	63	1	In	VDJ
GGAGTCGCCCAGCCCCAACCAGACCTCTCTGTACTTCTGTGCCAGCAGTCCAAAAACAGAAGCAATCAGCCCCAGCATTTTGGTGAT		1	2.5042348399883374E-5	44	TCRBV27-01*01	TCRBV27	TCRBV27-01	01				TCRBD01-01*01	TCRBD01	TCRBD01-01	01				TCRBJ01-05*01	TCRBJ01	TCRBJ01-05	01				5	6	3	5	1	1	37	49	55	59	60	1	Out	VDJ
TCTAAGAAGCTCCTTCTCAGTGACTCTGGCTTCTATCTCTGTGCCTGGAGCATCGGCACAGAAGCGTATGGCTACACCTTCGGTTCG	CAWSIGTEAYGYTF	1	6.2605870999708435E-6	42	TCRBV30-01*01	TCRBV30	TCRBV30-01	01						unresolved		TCRBD01,TCRBD02	TCRBD01-01,TCRBD02-01		TCRBJ01-02*01	TCRBJ01	TCRBJ01-02	01				3	7	3	5	5	5	39	50	57	61	66	1	In	VDJ
AAGAAGCTCCTTCTCAGTGACTCTGGCTTCTATCTCTGTGCCTGGAGTGGGGACAGGGCCCTTTCTTTGGAGCAGTACTTCGGGCCG	CAWSGDRALSLEQYF	1	5.366217514260723E-6	45	TCRBV30-01*01	TCRBV30	TCRBV30-01	01				TCRBD01-01*01	TCRBD01	TCRBD01-01	01				TCRBJ02-07*01	TCRBJ02	TCRBJ02-07	01				1	0	0	3	11	7	36	-1	49	58	69	1	In	VDJ
GTGAGCACCTTGGAGCTGGGGGACTCGGCCCTTTATCTTTGCGCCAGCAGCCTGGAGAAGGGGAACTATGGCTACACCTTCGGTTCG	CASSLEKGNYGYTF	1	2.5936717985593495E-5	42	TCRBV05-01*01	TCRBV05	TCRBV05-01	01				TCRBD01-01*01	TCRBD01	TCRBD01-01	01				TCRBJ01-02*01	TCRBJ01	TCRBJ01-02	01				0	3	5	2	0	2	39	55	58	-1	63	1	In	VDJ
TGCAGCCAGAAGACTCAGCCCTGTATCTCTGCGCCAGCAGCCAAGATTGGACCAGGCTCCCCTAACTATGGCTACACCTTCGGTTCG		1	2.5936717985593495E-5	52	TCRBV04-01*01	TCRBV04	TCRBV04-01	01						unresolved		TCRBD01,TCRBD02	TCRBD01-01,TCRBD02-01		TCRBJ01-02*01	TCRBJ01	TCRBJ01-02	01				0	2	1	7	9	0	29	46	48	52	61	1	Out	VDJ
CTGTCGGCTGCTCCCTCCCAGACATCTGTGTACTTCTGTGCCAGCAGTTCCCCGACAGGGCTGAATGAAAAACTGTTTTTTGGCAGT	CASSSPTGLNEKLFF	2	4.740158804263639E-5	45	TCRBV06-05*01	TCRBV06	TCRBV06-05	01				TCRBD01-01*01	TCRBD01	TCRBD01-01	01				TCRBJ01-04*01	TCRBJ01	TCRBJ01-04	01				4	4	2	3	3	5	36	49	53	60	63	2	In	VDJ
ATCCGGTCCACAAAGCTGGAGGACTCAGCCATGTACTTCTGTGCCAGCAGTGGGGGACAGGGTAGTCAGCCCCAGCATTTTGGTGAT	CASSGGQGSQPQHF	1	2.9514196328433978E-5	42	TCRBV02-01*01	TCRBV02	TCRBV02-01	01				TCRBD01-01*01	TCRBD01	TCRBD01-01	01				TCRBJ01-05*01	TCRBJ01	TCRBJ01-05	01				4	1	0	3	3	6	39	52	53	62	65	1	In	VDJ
TGACAGTGACCAGTGCCCATCCTGAAGACAGCAGCTTCTACATCTGCAGTGCTAGGGGAGGGGAACACTGAAGCTTTCTTTGGACAA		1	1.788739171420241E-5	37	TCRBV20	TCRBV20	unresolved			TCRBV20-01,TCRBV20-or09_02		TCRBD02-01*02	TCRBD02	TCRBD02-01	02				TCRBJ01-01*01	TCRBJ01	TCRBJ01-01	01				3	0	9	0	0	1	44	-1	55	-1	62	1	Out	VDJ
ATCAATTCCCTGGAGCTTGGTGACTCTGCTGTGTATTTCTGTGCCAGCAGCCCCCCGGGACAGCGATTTGGCTACACCTTCGGTTCG	CASSPPGQRFGYTF	1	2.0570500471332773E-5	42	TCRBV03	TCRBV03	unresolved			TCRBV03-01,TCRBV03-02		TCRBD01-01*01	TCRBD01	TCRBD01-01	01				TCRBJ01-02*01	TCRBJ01	TCRBJ01-02	01				4	4	0	5	5	7	39	52	56	63	68	1	In	VDJ
AGTTCTAAGAAGCTCCTTCTCAGTGACTCTGGCTTCTATCTCTGTGCCTGGAGTTTGGGACAGAGCATGGAGCAGTACTTCGGGCCG	CAWSLGQSMEQYF	1	5.366217514260723E-6	39	TCRBV30-01*01	TCRBV30	TCRBV30-01	01				TCRBD01-01*01	TCRBD01	TCRBD01-01	01				TCRBJ02-07*01	TCRBJ02	TCRBJ02-07	01				2	2	0	5	6	7	42	54	56	63	69	1	In	VDJ
CACATCAATTCCCTGGAGCTTGGTGACTCTGCTGTGTATTTCTGTGCCAGTCGACAGGGATTGAACTCACCCCTCCACTTTGGGAAC	CASRQGLNSPLHF	1	1.9676130885622652E-5	39	TCRBV03	TCRBV03	unresolved			TCRBV03-01,TCRBV03-02		TCRBD01-01*01	TCRBD01	TCRBD01-01	01				TCRBJ01-06*01	TCRBJ01	TCRBJ01-06	01				9	2	2	3	7	10	42	50	52	59	66	1	In	VDJ
AGTTCTAAGAAGCTCCTTCTCAGTGACTCTGGCTTCTATCTCTGTGCCTGGGCAGGGGACACTGGAAACACCATATATTTTGGAGAG	CAWAGDTGNTIYF	1	1.699302212849229E-5	39	TCRBV30-01*01	TCRBV30	TCRBV30-01	01				TCRBD01-01*01	TCRBD01	TCRBD01-01	01				TCRBJ01-03*01	TCRBJ01	TCRBJ01-03	01				5	4	0	6	0	2	42	51	55	-1	61	1	In	VDJ
GGGTTGGAGTCGGCTGCTCCCTCCCAAACATCTGTGTACTTCTGTGCCAGCAGATACACAGGGACCTACGAGCAGTACTTCGGGCCG	CASRYTGTYEQYF	1	1.788739171420241E-5	39	TCRBV06	TCRBV06	unresolved			TCRBV06-02,TCRBV06-03		TCRBD01-01*01	TCRBD01	TCRBD01-01	01				TCRBJ02-07*01	TCRBJ02	TCRBJ02-07	01				2	0	3	3	1	2	42	-1	57	63	64	1	In	VDJ
CTGAAGATCCGGTCCACAAAGCTGGAGGACTCAGCCATGTACTTCTGTGCCAGCAGGGACAACAACTATGGCTACACCTTCGGTTCG	CASRDNNYGYTF	1	2.3253609228463134E-5	36	TCRBV02-01*01	TCRBV02	TCRBV02-01	01				TCRBD01-01*01	TCRBD01	TCRBD01-01	01				TCRBJ01-02*01	TCRBJ01	TCRBJ01-02	01				6	0	1	6	2	2	45	-1	56	61	63	1	In	VDJ
GTGAGCACCTTGGAGCTGGGGGACTCGGCCCTTTATCTTTGCGCCAGCAGCTTGCGTCAGGGGGGCCACGAGCAGTACTTCGGGCCG	CASSLRQGGHEQYF	1	2.3253609228463134E-5	42	TCRBV05-01*01	TCRBV05	TCRBV05-01	01				TCRBD01-01*01	TCRBD01	TCRBD01-01	01				TCRBJ02-07*01	TCRBJ02	TCRBJ02-07	01				1	3	4	1	3	5	39	54	57	64	67	1	In	VDJ
TCAATTCCCTGGAGCTTGGTGACTCTGCTGTGTATTTCTGTGCCAGCAGCCAAGGGGGGATGATCCTACGAGCAGTACTTCGGGCCG		1	1.788739171420241E-5	43	TCRBV03	TCRBV03	unresolved			TCRBV03-01,TCRBV03-02				unresolved		TCRBD01,TCRBD02	TCRBD01-01,TCRBD02-01		TCRBJ02-07*01	TCRBJ02	TCRBJ02-07	01				1	0	6	1	4	1	38	-1	54	59	63	1	Out	VDJ
CACCTACACACCCTGCAGCCAGAAGACTCGGCCCTGTATCTCTGCGCCAGCGCGCCGTCCATCGGCTACGAGCAGTACTTCGGGCCG	CASAPSIGYEQYF	1	2.5936717985593495E-5	39	TCRBV04-03*01	TCRBV04	TCRBV04-03	01				TCRBD02-01	TCRBD02	TCRBD02-01				01,02	TCRBJ02-07*01	TCRBJ02	TCRBJ02-07	01				8	0	7	6	11	3	42	-1	51	54	65	1	In	VDJ
CCGGTCCACAAAGCTGGAGGACTCAGCCATGTACTTCTGTGCCAGCAGGGCGGGGTGGGGAAAAACTACGAGCAGTACTTCGGGCCG		1	2.0570500471332773E-5	44	TCRBV02-01*01	TCRBV02	TCRBV02-01	01				TCRBD02-01*01	TCRBD02	TCRBD02-01	01				TCRBJ02-07*01	TCRBJ02	TCRBJ02-07	01				6	1	7	3	10	3	37	48	49	55	65	1	Out	VDJ
GAGTCGCCCAGCCCCAACCAGACCTCTCTGTACTTCTGTGCCAGCAGGGGACAGGCGACCCTCTTTTACGAGCAGTACTTCGGGCCG	CASRGQATLFYEQYF	2	2.6831087571303617E-5	45	TCRBV27-01*01	TCRBV27	TCRBV27-01	01				TCRBD01-01*01	TCRBD01	TCRBD01-01	01				TCRBJ02-07*01	TCRBJ02	TCRBJ02-07	01				6	0	0	4	11	4	36	-1	47	55	66	2	In	VDJ
AGTTCTAAGAAGCTCCTTCTCAGTGACTCTGGCTTCTATCTCTGTGCCCAGTCTTGGATACTACCCGGGGAGCTGTTTTTTGGAGAA	CAQSWILPGELFF	1	7.154956685680964E-6	39	TCRBV30-01*01	TCRBV30	TCRBV30-01	01				TCRBD02-01	TCRBD02	TCRBD02-01				01,02	TCRBJ02-02*01	TCRBJ02	TCRBJ02-02	01				8	11	3	9	1	6	42	48	59	63	64	1	In	VDJ
CACGCCCTGCAGCCAGAAGACTCAGCCCTGTATCTCTGCGCCAGCAGCCAGGGACACTTAACCTCCTACGAGCAGTACTTCGGGCCG	CASSQGHLTSYEQYF	1	2.2359239642753013E-5	45	TCRBV04-01*01	TCRBV04	TCRBV04-01	01				TCRBD01-01*01	TCRBD01	TCRBD01-01	01				TCRBJ02-07*01	TCRBJ02	TCRBJ02-07	01				3	0	0	6	6	0	36	-1	50	56	62	1	In	VDJ
GAGTCGGCTGCTCCCTCCCAAACATCTGTGTACTTCTGTGCCAGCAGTTACTCCCCTAAGGGGGTCTACGAGCAGTACTTCGGGCCG	CASSYSPKGVYEQYF	1	1.788739171420241E-5	45	TCRBV06	TCRBV06	unresolved			TCRBV06-02,TCRBV06-03		TCRBD01-01*01	TCRBD01	TCRBD01-01	01				TCRBJ02-07*01	TCRBJ02	TCRBJ02-07	01				0	5	5	1	1	3	36	53	58	64	65	1	In	VDJ
ATCCGGTCCACAAAGCTGGAGGACTCAGCCATGTACTTCTGTGCCAGCCTCATGGGCCGGGGCAATCAGCCCCAGCATTTTGGTGAT	CASLMGRGNQPQHF	1	2.8619826742723856E-5	42	TCRBV02-01*01	TCRBV02	TCRBV02-01	01						unresolved		TCRBD01,TCRBD02	TCRBD01-01,TCRBD02-01		TCRBJ01-05*01	TCRBJ01	TCRBJ01-05	01				8	5	8	0	4	2	39	48	53	57	61	1	In	VDJ
GAGTCGGCTGCTCCCTCCCAAACATCTGTGTACTTCTGTGCCAGCAGTTACTCGGAAGGAGGAGGACAGCCCCAGCATTTTGGTGAT	CASSYSEGGGQPQHF	1	2.5042348399883374E-5	45	TCRBV06	TCRBV06	unresolved			TCRBV06-02,TCRBV06-03		TCRBD02-01*02	TCRBD02	TCRBD02-01	02				TCRBJ01-05*01	TCRBJ01	TCRBJ01-05	01				0	4	10	1	4	7	36	53	57	62	66	1	In	VDJ
CTGGAGTCGCCCAGCCCCAACCAGACCTCTCTGTACTTCTGTGCCAGCAGGCGACTAGCGGGAATTTACGAGCAGTACTTCGGGCCG	CASRRLAGIYEQYF	1	1.699302212849229E-5	42	TCRBV27-01*01	TCRBV27	TCRBV27-01	01				TCRBD02-01*02	TCRBD02	TCRBD02-01	02				TCRBJ02-07*01	TCRBJ02	TCRBJ02-07	01				6	2	2	3	3	4	39	50	52	63	66	1	In	VDJ
AGTTCTAAGAAGCTCCTTCTCAGTGACTCTGGCTTCTATCTCTGTGCCTGGAGTGTGTCTCATAAGGAGACCCAGTACTTCGGGCCA	CAWSVSHKETQYF	1	4.471847928550602E-6	39	TCRBV30-01*01	TCRBV30	TCRBV30-01	01						unresolved		TCRBD01,TCRBD02	TCRBD01-01,TCRBD02-01		TCRBJ02-05*01	TCRBJ02	TCRBJ02-05	01				0	4	4	6	4	5	42	56	60	62	66	1	In	VDJ
GAGTCTGCCAGGCCCTCACATACCTCTCAGTACCTCTGTGCCAGCAGTGAAGGAGTCGGGACAACCTATGGCTACACCTTCGGTTCG	CASSEGVGTTYGYTF	1	1.2521174199941687E-5	45	TCRBV25-01*01	TCRBV25	TCRBV25-01	01				TCRBD01-01*01	TCRBD01	TCRBD01-01	01				TCRBJ01-02*01	TCRBJ01	TCRBJ01-02	01				2	6	0	6	2	4	36	51	57	63	65	1	In	VDJ
CCCCTGATCCTGGAGTCGCCCAGCCCCAACCAGACCTCTCTGTACTTCTGTGCCAGCAGTCCCCTGTGGCCCCAGCATTTTGGTGAT	CASSPLWPQHF	1	2.5042348399883374E-5	33	TCRBV27-01*01	TCRBV27	TCRBV27-01	01				TCRBD02-01	TCRBD02	TCRBD02-01				01,02	TCRBJ01-05*01	TCRBJ01	TCRBJ01-05	01				5	3	4	10	3	9	48	60	63	65	68	1	In	VDJ
CTACACACCCTGCAGCCAGAAGACTCGGCCCTGTATCTCTGTGCCAGCAGCCAAGAATCGACAGGGGGAAGCGCTTTCTTTGGACAA	CASSQESTGGSAFF	1	2.4147978814173252E-5	42	TCRBV04-02*01	TCRBV04	TCRBV04-02	01				TCRBD01-01*01	TCRBD01	TCRBD01-01	01				TCRBJ01-01*01	TCRBJ01	TCRBJ01-01	01				0	3	2	1	4	11	39	56	59	68	72	1	In	VDJ
CTGAAGATCCGGTCCACAAAGCTGGAGGACTCAGCCATGTACTTCTGTGCCAGCAGAGCAGGAGGCACTGAAGCTTTCTTTGGACAA	CASRAGGTEAFF	1	2.6831087571303617E-5	36	TCRBV02-01*01	TCRBV02	TCRBV02-01	01				TCRBD02-01*02	TCRBD02	TCRBD02-01	02				TCRBJ01-01*01	TCRBJ01	TCRBJ01-01	01				6	4	10	1	0	4	45	56	60	-1	65	1	In	VDJ
CTCCTTCTCAGTGACTCTGGCTTCTATCTCTGTGCCTGGAGTAGGGCCAGAAGCTCCTCAACTAATGAAAAACTGTTTTTTGGCAGT	CAWSRARSSSTNEKLFF	1	1.2521174199941687E-5	51	TCRBV30-01*01	TCRBV30	TCRBV30-01	01						unresolved		TCRBD01,TCRBD02	TCRBD01-01,TCRBD02-01		TCRBJ01-04*01	TCRBJ01	TCRBJ01-04	01				2	0	5	3	12	0	30	-1	42	46	58	1	In	VDJ
ACCCTGCAGCCAGAAGACTCGGCCCTGTATCTCTGTGCCAGCAGCTCGGCAGGCGCCCAGGGGATAGCCGAGCAGTACTTCGGGCCG	CASSSAGAQGIAEQYF	1	1.788739171420241E-5	48	TCRBV04-02*01	TCRBV04	TCRBV04-02	01				TCRBD01-01*01	TCRBD01	TCRBD01-01	01				TCRBJ02-07*01	TCRBJ02	TCRBJ02-07	01				5	12	4	2	5	6	33	45	57	63	68	1	In	VDJ
AGGCTGGAGTTGGCTGCTCCCTCCCAGACATCTGTGTACTTCTGTGCCAGCAGCCTCGTCGGGTCCTACGAGCAGTACTTCGGGCCG	CASSLVGSYEQYF	2	5.097906638547687E-5	39	TCRBV06-06	TCRBV06	TCRBV06-06				01,02	TCRBD02-01	TCRBD02	TCRBD02-01				01,02	TCRBJ02-07*01	TCRBJ02	TCRBJ02-07	01				6	6	8	4	0	1	42	53	59	-1	63	2	In	VDJ
CTGTCGGCTGCTCCCTCCCAGACATCTGTGTACTTCTGTGCCAGCAGACCCCCTGGCAGGGAGAACACTGAAGCTTTCTTTGGACAA	CASRPPGRENTEAFF	1	2.5936717985593495E-5	45	TCRBV06-05*01	TCRBV06	TCRBV06-05	01				TCRBD01-01*01	TCRBD01	TCRBD01-01	01				TCRBJ01-01*01	TCRBJ01	TCRBJ01-01	01				6	9	4	3	1	1	36	47	56	61	62	1	In	VDJ
CCCTAGAGTCTGCCATCCCCAACCAGACAGCTCTTTACTTCTGTGCCACCAGTGATTCTTCTTACTTCTGGCTACACCTTCGGTTCG		1	1.0732435028521446E-5	40	TCRBV24	TCRBV24	unresolved			TCRBV24-01,TCRBV24-or09_02		TCRBD02-01	TCRBD02	TCRBD02-01				01,02	TCRBJ01-02*01	TCRBJ01	TCRBJ01-02	01				2	6	3	10	2	7	41	57	63	66	68	1	Out	VDJ
ATCCTGGAGTCGCCCAGCCCCAACCAGACCTCTCTGTACTTCTGTGCCAGCAGAGTTAGGCAGGGCTACGAGCAGTACTTCGGGCCG	CASRVRQGYEQYF	1	1.699302212849229E-5	39	TCRBV27-01*01	TCRBV27	TCRBV27-01	01				TCRBD01-01*01	TCRBD01	TCRBD01-01	01				TCRBJ02-07*01	TCRBJ02	TCRBJ02-07	01				6	7	4	3	0	3	42	53	60	-1	65	1	In	VDJ
ATCCTGAGTTCTAAGAAGCTCCTTCTCAGTGACTCTGGCTTCTATCTCTGTGCCTGGAGTGTGAAAGACACCATATATTTTGGAGAG	CAWSVKDTIYF	1	1.609865254278217E-5	33	TCRBV30-01*01	TCRBV30	TCRBV30-01	01						unresolved		TCRBD01,TCRBD02	TCRBD01-01,TCRBD02-01		TCRBJ01-03*01	TCRBJ01	TCRBJ01-03	01				0	0	2	8	3	8	48	-1	62	64	67	1	In	VDJ
CAGGCTGGAGTCGGCTGCTCCCTCCCAGACATCTGTGTACTTCTGTGCCAGTCTAAAGACAGACCCTACGAGCAGTACTTCGGGCCG		1	2.9514196328433978E-5	38	TCRBV06-01*01	TCRBV06	TCRBV06-01	01				TCRBD01-01*01	TCRBD01	TCRBD01-01	01				TCRBJ02-07*01	TCRBJ02	TCRBJ02-07	01				9	6	2	5	2	2	43	51	57	62	64	1	Out	VDJ
CCCCTGATCCTGGAGTCGCCCAGCCCCAACCAGACCTCTCTGTACTTCTGTGCCAGCGGACAGGGGGCGAGGTGGACCTTCGGTTCG	CASGQGARWTF	1	1.878176129991253E-5	33	TCRBV27-01*01	TCRBV27	TCRBV27-01	01				TCRBD01-01*01	TCRBD01	TCRBD01-01	01				TCRBJ01-02*01	TCRBJ01	TCRBJ01-02	01				8	0	1	0	7	14	48	-1	57	68	75	1	In	VDJ
ACCCTGCAGCCAGAAGACTCGGCCCTGTATCTCTGCGCCAGCAGCCAGGCGCGACAGACCCAAAGCTACGAGCAGTACTTCGGGCCG	CASSQARQTQSYEQYF	1	2.5936717985593495E-5	48	TCRBV04-03*01	TCRBV04	TCRBV04-03	01				TCRBD01-01*01	TCRBD01	TCRBD01-01	01				TCRBJ02-07*01	TCRBJ02	TCRBJ02-07	01				3	5	2	5	8	3	33	47	52	57	65	1	In	VDJ
AATGTGAACGCCTTGTTGCTGGGGGACTCGGCCCTCTATCTCTGTGCCAGCAGGTCGGATGATGGGTATGGCTACACCTTCGGTTCG	CASRSDDGYGYTF	1	2.0570500471332773E-5	39	TCRBV05-06*01	TCRBV05	TCRBV05-06	01						unresolved		TCRBD01,TCRBD02	TCRBD01-01,TCRBD02-01		TCRBJ01-02*01	TCRBJ01	TCRBJ01-02	01				5	10	0	9	0	5	42	53	63	-1	66	1	In	VDJ
TCGCCCAGCCCCAACCAGACCTCTCTGTACTTCTGTGCCAGCAGTTTCTCCCCCTCGACTCGGCGCGACGAGCAGTACTTCGGGCCG	CASSFSPSTRRDEQYF	1	1.699302212849229E-5	48	TCRBV27-01*01	TCRBV27	TCRBV27-01	01				TCRBD02-01	TCRBD02	TCRBD02-01				01,02	TCRBJ02-07*01	TCRBJ02	TCRBJ02-07	01				3	9	2	10	7	5	33	47	56	60	67	1	In	VDJ
TCTAAGAAGCTCCTTCTCAGTGACTCTGGCTTCTATCTCTGTGCCGGAAGCCCGGACAGGGTCATGGGTGGCTACACCTTCGGTTCG	CAGSPDRVMGGYTF	1	5.366217514260723E-6	42	TCRBV30-01*01	TCRBV30	TCRBV30-01	01				TCRBD01-01*01	TCRBD01	TCRBD01-01	01				TCRBJ01-02*01	TCRBJ01	TCRBJ01-02	01				8	8	1	3	7	7	39	45	53	61	68	1	In	VDJ
TTGGAGTCGGCTGCTCCCTCCCAAACATCTGTGTACTTCTGTGCCAGCAGCAACGACAGGCCGAACACTGAAGCTTTCTTTGGACAA	CASSNDRPNTEAFF	1	2.4147978814173252E-5	42	TCRBV06	TCRBV06	unresolved			TCRBV06-02,TCRBV06-03		TCRBD01-01*01	TCRBD01	TCRBD01-01	01				TCRBJ01-01*01	TCRBJ01	TCRBJ01-01	01				6	4	2	4	2	1	39	50	54	60	62	1	In	VDJ
AAGAAGCTCCTTCTCAGTGACTCTGGCTTCTATCTCTGTGCCTGGGTGAAAGGGGGAGGACCCCCGGGACACCAGTTCTTCGGGCCA	CAWVKGGGPPGHQFF	1	8.943695857101204E-6	45	TCRBV30-01*01	TCRBV30	TCRBV30-01	01						unresolved		TCRBD01,TCRBD02	TCRBD01-01,TCRBD02-01		TCRBJ02-01*01	TCRBJ02	TCRBJ02-01	01				5	20	0	6	1	13	36	45	65	71	72	1	In	VDJ
CTGCTGTCGGCTGCTCCCTCCCAGACATCTGTGTACTTCTGTGCCAGCAGGGGGGACAGGGGGCTTTACGAGCAGTACTTCGGGCCG	CASRGDRGLYEQYF	1	1.9676130885622652E-5	42	TCRBV06-05*01	TCRBV06	TCRBV06-05	01				TCRBD01-01*01	TCRBD01	TCRBD01-01	01				TCRBJ02-07*01	TCRBJ02	TCRBJ02-07	01				6	2	0	0	2	4	39	50	52	64	66	1	In	VDJ
GTGAACGCCTTGGAGCTGGACGACTCGGCCCTGTATCTCTGTGCCAGCAGCCCGGGGACAGTGAACACTGAAGCTTTCTTTGGACAA	CASSPGTVNTEAFF	3	5.634528389973759E-5	42	TCRBV05-04*01	TCRBV05	TCRBV05-04	01				TCRBD01-01*01	TCRBD01	TCRBD01-01	01				TCRBJ01-01*01	TCRBJ01	TCRBJ01-01	01				4	3	0	5	0	0	39	51	54	-1	61	3	In	VDJ
GGGTTGGAGTCGGCTGCTCCCTCCCAAACATCTGTGTACTTCTGTGCCAGCAGTGTGGGACAGGGCTATGGCTACACCTTCGGTTCG	CASSVGQGYGYTF	1	1.9676130885622652E-5	39	TCRBV06	TCRBV06	unresolved			TCRBV06-02,TCRBV06-03		TCRBD01-01*01	TCRBD01	TCRBD01-01	01				TCRBJ01-02*01	TCRBJ01	TCRBJ01-02	01				5	2	0	3	0	4	42	54	56	-1	65	1	In	VDJ
ACCCTGGAGTCTGCCAGGCCCTCACATACCTCTCAGTACCTCTGTGCCAGCAGTGAATTAACGCGGGGGACCCAGTACTTCGGGCCA	CASSELTRGTQYF	1	9.838065442811326E-6	39	TCRBV25-01*01	TCRBV25	TCRBV25-01	01				TCRBD02-01*01	TCRBD02	TCRBD02-01	01				TCRBJ02-05*01	TCRBJ02	TCRBJ02-05	01				1	4	7	3	0	7	42	58	62	-1	68	1	In	VDJ
ATCAATTCCCTGGAGCTTGGTGACTCTGCTGTGTATTTCTGTGCCAGCAGCCCGGACCCAAAAGGCTATGGCTACACCTTCGGTTCG	CASSPDPKGYGYTF	1	2.0570500471332773E-5	42	TCRBV03	TCRBV03	unresolved			TCRBV03-01,TCRBV03-02				unresolved		TCRBD01,TCRBD02	TCRBD01-01,TCRBD02-01		TCRBJ01-02*01	TCRBJ01	TCRBJ01-02	01				4	1	1	7	8	4	39	52	53	57	65	1	In	VDJ
CTGGAGTCTGCCAGGCCCTCACATACCTCTCAGTACCTCTGTGCCAGTTCTGGGGGGGCCATGAACACTGAAGCTTTCTTTGGACAA	CASSGGAMNTEAFF	1	1.5204282957072048E-5	42	TCRBV25-01*01	TCRBV25	TCRBV25-01	01				TCRBD02-01*01	TCRBD02	TCRBD02-01	01				TCRBJ01-01*01	TCRBJ01	TCRBJ01-01	01				9	4	9	0	3	0	39	47	51	58	61	1	In	VDJ
GTGAGCAACATGAGCCCTGAAGACAGCAGCATATATCTCTGCAGCGTCGACAGGGCGAACTCTGGAAACACCATATATTTTGGAGAG	CSVDRANSGNTIYF	1	1.4309913371361928E-5	42	TCRBV29-01*01	TCRBV29	TCRBV29-01	01				TCRBD01-01*01	TCRBD01	TCRBD01-01	01				TCRBJ01-03*01	TCRBJ01	TCRBJ01-03	01				6	1	2	3	4	0	39	47	48	55	59	1	In	VDJ
TGGAGTCGGCTGCTCCCTCCCAAACATCTGTGTACTTCTGTGCCAGCACCGAGACAGGATACCTCCTACGAGCAGTACTTCGGGCCG		1	1.788739171420241E-5	43	TCRBV06	TCRBV06	unresolved			TCRBV06-02,TCRBV06-03		TCRBD01-01*01	TCRBD01	TCRBD01-01	01				TCRBJ02-07*01	TCRBJ02	TCRBJ02-07	01				7	4	2	4	4	0	38	48	52	58	62	1	Out	VDJ
GTGAACGCCTTGTTGCTGGGGGACTCGGCCCTCTATCTCTGTGCCAGCAGCTTGGCGCCGCCGTCGGGGGAGCAGTACTTCGGGCCG	CASSLAPPSGEQYF	1	1.878176129991253E-5	42	TCRBV05-06*01	TCRBV05	TCRBV05-06	01				TCRBD02-01*01	TCRBD02	TCRBD02-01	01				TCRBJ02-07*01	TCRBJ02	TCRBJ02-07	01				0	9	8	3	0	7	39	55	64	-1	69	1	In	VDJ
AATTCCCTGGAGCTTGGTGACTCTGCTGTGTATTTCTGTGCCAGCAGCCAAGTCTTTGGGGGGGGTCAGCCCCAGCATTTTGGTGAT	CASSQVFGGGQPQHF	1	2.5936717985593495E-5	45	TCRBV03	TCRBV03	unresolved			TCRBV03-01,TCRBV03-02		TCRBD02-01*01	TCRBD02	TCRBD02-01	01				TCRBJ01-05*01	TCRBJ01	TCRBJ01-05	01				1	5	9	0	1	6	36	52	57	64	65	1	In	VDJ
TTGGAGTCGGCTGCTCCCTCCCAAACATCTGTGTACTTCTGTGCCAGCAGTTACAGGGGAAGGGAACGCGAGCAGTACTTCGGGCCG	CASSYRGREREQYF	1	1.788739171420241E-5	42	TCRBV06	TCRBV06	unresolved			TCRBV06-02,TCRBV06-03		TCRBD01-01*01	TCRBD01	TCRBD01-01	01				TCRBJ02-07*01	TCRBJ02	TCRBJ02-07	01				2	0	5	2	9	6	39	-1	54	59	68	1	In	VDJ
GGGTTGGAGTCGGCTGCTCCCTCCCAAACATCTGTGTACTTCTGTGCCAGCAGCGTCCGTGCCCCTGAGGTCCAGCATTTTGGTGAT	CASSVRAPEVQHF	1	2.5042348399883374E-5	39	TCRBV06	TCRBV06	unresolved			TCRBV06-02,TCRBV06-03		TCRBD02-01*02	TCRBD02	TCRBD02-01	02				TCRBJ01-05*01	TCRBJ01	TCRBJ01-05	01				6	13	11	1	1	12	42	53	66	70	71	1	In	VDJ
ATCCGGTCCACAAAGCTGGAGGACTCAGCCATGTACTTCTGTGCCAGCAGCGAGACCCAAATTGGGTACGAGCAGTACTTCGGGCCG	CASSETQIGYEQYF	1	2.0570500471332773E-5	42	TCRBV02-01*01	TCRBV02	TCRBV02-01	01						unresolved		TCRBD01,TCRBD02	TCRBD01-01,TCRBD02-01		TCRBJ02-07*01	TCRBJ02	TCRBJ02-07	01				6	13	0	9	0	4	39	50	63	-1	66	1	In	VDJ
TCGGCTGCTCCCTCCCAAACATCTGTGTACTTCTGTGCCAGCAGTTACCACTTAGCGGGAGGACTCTACGAGCAGTACTTCGGGCCG	CASSYHLAGGLYEQYF	1	1.788739171420241E-5	48	TCRBV06	TCRBV06	unresolved			TCRBV06-02,TCRBV06-03		TCRBD02-01*02	TCRBD02	TCRBD02-01	02				TCRBJ02-07*01	TCRBJ02	TCRBJ02-07	01				2	4	5	1	3	3	33	48	52	62	65	1	In	VDJ
TTGGAGTCGGCTGCTCCCTCCCAAACATCTGTGTACTTCTGTGCCAGCAAGCTCCAAGCATCGCCCTACGAGCAGTACTTCGGGCCG	CASKLQASPYEQYF	1	1.788739171420241E-5	42	TCRBV06	TCRBV06	unresolved			TCRBV06-02,TCRBV06-03		TCRBD02-01	TCRBD02	TCRBD02-01				01,02	TCRBJ02-07*01	TCRBJ02	TCRBJ02-07	01				7	0	6	7	12	2	39	-1	49	52	64	1	In	VDJ
CCGCTCAGGCTGCTGTCGGCTGCTCCCTCCCAGACATCTGTGTACTTCTGTGCCAGCGGAGGGGTATATGGCTACACCTTCGGTTCG	CASGGVYGYTF	1	2.2359239642753013E-5	33	TCRBV06-05*01	TCRBV06	TCRBV06-05	01				TCRBD02-01*02	TCRBD02	TCRBD02-01	02				TCRBJ01-02*01	TCRBJ01	TCRBJ01-02	01				8	0	10	0	3	5	48	-1	57	63	66	1	In	VDJ
CACATCAATTCCCTGGAGCTTGGTGACTCTGCTGTGTATTTCTGTGCCAGCAGCCAAGGGTTCAATCAGCCCCAGCATTTTGGTGAT	CASSQGFNQPQHF	1	2.5936717985593495E-5	39	TCRBV03	TCRBV03	unresolved			TCRBV03-01,TCRBV03-02				unresolved		TCRBD01,TCRBD02	TCRBD01-01,TCRBD02-01		TCRBJ01-05*01	TCRBJ01	TCRBJ01-05	01				1	0	0	10	2	3	42	-1	58	60	62	1	In	VDJ
CACATCAATTCCCTGGAGCTTGGTGACTCTGCTGTGTATTTCTGTGCCAGCAGCCAACGGGGGGGATACGAGCAGTACTTCGGGCCG	CASSQRGGYEQYF	2	4.650721845692627E-5	39	TCRBV03	TCRBV03	unresolved			TCRBV03-01,TCRBV03-02		TCRBD02-01*01	TCRBD02	TCRBD02-01	01				TCRBJ02-07*01	TCRBJ02	TCRBJ02-07	01				2	0	8	0	1	4	42	-1	57	65	66	2	In	VDJ
CTAGAGTCTGCCATCCCCAACCAGACAGCTCTTTACTTCTGTGCCACCAGTGATTTGGAAGGGAACACTGAAGCTTTCTTTGGACAA	CATSDLEGNTEAFF	1	1.2521174199941687E-5	42	TCRBV24	TCRBV24	unresolved			TCRBV24-01,TCRBV24-or09_02				unresolved		TCRBD01,TCRBD02	TCRBD01-01,TCRBD02-01		TCRBJ01-01*01	TCRBJ01	TCRBJ01-01	01				0	2	5	4	0	1	39	57	59	-1	62	1	In	VDJ
CACACCCTGCAGCCAGAAGACTCGGCCCTGTATCTCTGCGCCAGCAGCCAAGATCTAGCGGGAGTAGACGAGCAGTACTTCGGGCCG	CASSQDLAGVDEQYF	1	2.5936717985593495E-5	45	TCRBV04-03*01	TCRBV04	TCRBV04-03	01				TCRBD02-01*02	TCRBD02	TCRBD02-01	02				TCRBJ02-07*01	TCRBJ02	TCRBJ02-07	01				0	1	4	2	3	5	36	53	54	64	67	1	In	VDJ
GCTGCTCCCTCCCAGACATCTGTGTACTTCTGTGCCAGCAGTTATTATCGACAGGGGGGGCGGTTGTATGGCTACACCTTCGGTTCG	CASSYYRQGGRLYGYTF	2	3.9352261771245304E-5	51	TCRBV06	TCRBV06	unresolved			TCRBV06-05,TCRBV06-06		TCRBD01-01*01	TCRBD01	TCRBD01-01	01				TCRBJ01-02*01	TCRBJ01	TCRBJ01-02	01				3	5	2	1	8	5	30	44	49	58	66	2	In	VDJ
GCTGCTCCCTCCCAAACATCTGTGTACTTCTGTGCCAGCAGTTACGTAACGAACGGGGTAACTAGCAACGAGCAGTACTTCGGGCCG	CASSYVTNGVTSNEQYF	1	1.788739171420241E-5	51	TCRBV06	TCRBV06	unresolved			TCRBV06-02,TCRBV06-03		TCRBD02-01	TCRBD02	TCRBD02-01				01,02	TCRBJ02-07*01	TCRBJ02	TCRBJ02-07	01				2	15	3	7	1	5	30	45	60	66	67	1	In	VDJ
TCGCCCAGCCCCAACCAGACCTCTCTGTACTTCTGTGCCAGCAGTCGTCCGACTAGCGGGGGTTCCTACGAGCAGTACTTCGGGCCG	CASSRPTSGGSYEQYF	1	1.699302212849229E-5	48	TCRBV27-01*01	TCRBV27	TCRBV27-01	01				TCRBD02-01*01	TCRBD02	TCRBD02-01	01				TCRBJ02-07*01	TCRBJ02	TCRBJ02-07	01				5	5	2	2	1	1	33	45	50	62	63	1	In	VDJ
CTGGAGTCTGCCAGGCCCTCACATACCTCTCAGTACCTCTGTGCCAGCAGTGAAACAGGGTTTAAGTATGGCTACACCTTCGGTTCG	CASSETGFKYGYTF	1	1.2521174199941687E-5	42	TCRBV25-01*01	TCRBV25	TCRBV25-01	01				TCRBD01-01*01	TCRBD01	TCRBD01-01	01				TCRBJ01-02*01	TCRBJ01	TCRBJ01-02	01				2	0	3	3	6	5	39	-1	54	60	66	1	In	VDJ
CGGTCCACAAAGCTGGAGGACTCAGCCATGTACTTCTGTGCCAGCAGCCGGGGACTAGCCAGCTCCTACGAGCAGTACTTCGGGCCG	CASSRGLASSYEQYF	1	2.0570500471332773E-5	45	TCRBV02-01*01	TCRBV02	TCRBV02-01	01				TCRBD02-01	TCRBD02	TCRBD02-01				01,02	TCRBJ02-07*01	TCRBJ02	TCRBJ02-07	01				6	3	0	7	3	0	36	47	50	59	62	1	In	VDJ
AAGATCCGGTCCACAAAGCTGGAGGACTCAGCCATGTACTTCTGTGCCAGTGGGGAGGAGGTCAATCAGCCCCAGCATTTTGGTGAT	CASGEEVNQPQHF	1	2.8619826742723856E-5	39	TCRBV02-01*01	TCRBV02	TCRBV02-01	01				TCRBD02-01*02	TCRBD02	TCRBD02-01	02				TCRBJ01-05*01	TCRBJ01	TCRBJ01-05	01				9	2	9	1	4	3	42	50	52	58	62	1	In	VDJ
TCCTGGAGTCGCCCAGCCCCAACCAGACCTCTCTGTACTTCTGTGCCAGCAGTTTATCGAACGGGGGATGGCTACACCTTCGGTTCG		1	1.878176129991253E-5	40	TCRBV27-01*01	TCRBV27	TCRBV27-01	01				TCRBD02-01*01	TCRBD02	TCRBD02-01	01				TCRBJ01-02*01	TCRBJ01	TCRBJ01-02	01				0	3	8	2	0	6	41	58	61	-1	67	1	Out	VDJ
CTGCTGTCGGCTGCTCCCTCCCAGACATCTGTGTACTTCTGTGCCAGCAGTTCGGGACAGAGAAACTATGGCTACACCTTCGGTTCG	CASSSGQRNYGYTF	1	2.2359239642753013E-5	42	TCRBV06-05*01	TCRBV06	TCRBV06-05	01				TCRBD01-01*01	TCRBD01	TCRBD01-01	01				TCRBJ01-02*01	TCRBJ01	TCRBJ01-02	01				4	1	0	5	3	2	39	52	53	60	63	1	In	VDJ
CTACACACCCTGCAGCCAGAAGACTCGGCCCTGTATCTCTGTGCCAGCAGCCAAGTCGGACTTCTGGCTGAAGCTTTCTTTGGACAA	CASSQVGLLAEAFF	1	2.4147978814173252E-5	42	TCRBV04-02*01	TCRBV04	TCRBV04-02	01				TCRBD02-01	TCRBD02	TCRBD02-01				01,02	TCRBJ01-01*01	TCRBJ01	TCRBJ01-01	01				1	2	1	10	5	6	39	55	57	62	67	1	In	VDJ
ACCTTGGAGCTGGGGGACTCGGCCCTTTATCTTTGCGCCAGCAGCAGGGTCCAGGGACAGGGAGTTGAAGAGCAGTACTTCGGGCCG	CASSRVQGQGVEEQYF	1	2.2359239642753013E-5	48	TCRBV05-01*01	TCRBV05	TCRBV05-01	01				TCRBD01-01*01	TCRBD01	TCRBD01-01	01				TCRBJ02-07*01	TCRBJ02	TCRBJ02-07	01				4	8	0	3	7	7	33	45	53	62	69	1	In	VDJ
ATCCTGGAGTCGCCCAGCCCCAACCAGACCTCTCTGTACTTCTGTGCCAGCAGTCTCTACCGAAGGCAGGCCCTGAGCTTCGGGCCG	CASSLYRRQALSF	1	1.699302212849229E-5	39	TCRBV27-01*01	TCRBV27	TCRBV27-01	01				TCRBD01-01*01	TCRBD01	TCRBD01-01	01				TCRBJ02-07*01	TCRBJ02	TCRBJ02-07	01				5	12	4	4	7	15	42	54	66	70	77	1	In	VDJ
GAGTCTGCCATCCCCAACCAGACAGCTCTTTACTTCTGTGCCACCAGTGATCCCTCCCAAGGGACCAGGGAGCAGTACTTCGGGCCG	CATSDPSQGTREQYF	1	8.943695857101204E-6	45	TCRBV24	TCRBV24	unresolved			TCRBV24-01,TCRBV24-or09_02				unresolved		TCRBD01,TCRBD02	TCRBD01-01,TCRBD02-01		TCRBJ02-07*01	TCRBJ02	TCRBJ02-07	01				3	9	0	7	4	7	36	51	60	65	69	1	In	VDJ
GAGTCGCCCAGCCCCAACCAGACCTCTCTGTACTTCTGTGCCAGCAGTCCCCTCCCCTCAGATTTTACGAAGCAGTACTTCGGGCCG	CASSPLPSDFTKQYF	1	1.699302212849229E-5	45	TCRBV27-01*01	TCRBV27	TCRBV27-01	01				TCRBD01-01*01	TCRBD01	TCRBD01-01	01				TCRBJ02-07*01	TCRBJ02	TCRBJ02-07	01				5	10	4	5	9	8	36	48	58	61	70	1	In	VDJ
GAGCAACATGAGCCCTGAAGACAGCAGCATATATCTCTGCAGCACTACCCCCGGGATAGACCTCAAGAGACCCAGTACTTCGGGCCA		1	3.577478342840482E-6	44	TCRBV29-01*01	TCRBV29	TCRBV29-01	01				TCRBD02-01*02	TCRBD02	TCRBD02-01	02				TCRBJ02-05*01	TCRBJ02	TCRBJ02-05	01				8	8	8	3	7	2	37	43	51	56	63	1	Out	VDJ
TGGAGCTTGGTGACTCTGCTGTGTATTTCTGTGCCAGCAGCCAAGATTCGGTCTGGGATCAGCAATCAGCCCCAGCATTTTGGTGAT		1	2.5936717985593495E-5	52	TCRBV03	TCRBV03	unresolved			TCRBV03-01,TCRBV03-02				unresolved		TCRBD01,TCRBD02	TCRBD01-01,TCRBD02-01		TCRBJ01-05*01	TCRBJ01	TCRBJ01-05	01				0	8	0	8	2	1	29	46	54	58	60	1	Out	VDJ
AGGCTGCTGTCGGCTGCTCCCTCCCAGACATCTGTGTACTTCTGTGCCAGCAGTTACACAACGTCCTACGAGCAGTACTTCGGGCCG	CASSYTTSYEQYF	1	1.9676130885622652E-5	39	TCRBV06-05*01	TCRBV06	TCRBV06-05	01				TCRBD01-01*01	TCRBD01	TCRBD01-01	01				TCRBJ02-07*01	TCRBJ02	TCRBJ02-07	01				2	0	3	6	3	1	42	-1	57	60	63	1	In	VDJ
AAGCTCCTTCTCAGTGACTCTGGCTTCTATCTCTGTGCCTGGAGTCCACAGGGCGCCCTCATGAACACTGAAGCTTTCTTTGGACAA	CAWSPQGALMNTEAFF	1	7.154956685680964E-6	48	TCRBV30-01*01	TCRBV30	TCRBV30-01	01				TCRBD01-01*01	TCRBD01	TCRBD01-01	01				TCRBJ01-01*01	TCRBJ01	TCRBJ01-01	01				2	2	3	3	8	0	33	45	47	53	61	1	In	VDJ
CACGCCCTGCAGCCAGAAGACTCAGCCCTGTATCTCTGCGCCAGCAGCCAAGTTTTCCAGGGTATTGAGCCCCAGCATTTTGGTGAT	CASSQVFQGIEPQHF	1	3.219730508556434E-5	45	TCRBV04-01*01	TCRBV04	TCRBV04-01	01				TCRBD01-01*01	TCRBD01	TCRBD01-01	01				TCRBJ01-05*01	TCRBJ01	TCRBJ01-05	01				1	5	4	3	5	8	36	52	57	62	67	1	In	VDJ
GAGCTTGGTGACTCTGCTGTGTATTTCTGTGCCAGCAGCCAACCCCCGATCGGGTTATCGGGGAACACTGAAGCTTTCTTTGGACAA	CASSQPPIGLSGNTEAFF	1	2.4147978814173252E-5	54	TCRBV03	TCRBV03	unresolved			TCRBV03-01,TCRBV03-02		TCRBD02-01	TCRBD02	TCRBD02-01				01,02	TCRBJ01-01*01	TCRBJ01	TCRBJ01-01	01				2	8	8	4	8	1	27	42	50	54	62	1	In	VDJ
GTGAGCAACATGAGCCCTGAAGACAGCAGCATATATCTCTGCAGCGTTTCCTGGACAGGGGGGAACACTGAAGCTTTCTTTGGACAA	CSVSWTGGNTEAFF	1	6.2605870999708435E-6	42	TCRBV29-01*01	TCRBV29	TCRBV29-01	01				TCRBD01-01*01	TCRBD01	TCRBD01-01	01				TCRBJ01-01*01	TCRBJ01	TCRBJ01-01	01				5	4	1	1	0	1	39	48	52	-1	62	1	In	VDJ
AACATGAGCCCTGAAGACAGCAGCATATATCTCTGCAGCGTTGATTCAACCAGAGGGGGAGACGATTATACGCAGTATTTTGGCCCA	CSVDSTRGGDDYTQYF	1	6.2605870999708435E-6	48	TCRBV29-01*01	TCRBV29	TCRBV29-01	01				TCRBD01-01*01	TCRBD01	TCRBD01-01	01				TCRBJ02-03*01	TCRBJ02	TCRBJ02-03	01				3	9	5	1	8	7	33	44	53	59	67	1	In	VDJ
GTGAGCAACATGAGCCCTGAAGACAGCAGCATATATCTCTGCAGCGTTGCTTGGTCTTCTGAAGGTGAAAAACTGTTTTTTGGCAGT	CSVAWSSEGEKLFF	1	1.0732435028521446E-5	42	TCRBV29-01*01	TCRBV29	TCRBV29-01	01						unresolved		TCRBD01,TCRBD02	TCRBD01-01,TCRBD02-01		TCRBJ01-04*01	TCRBJ01	TCRBJ01-04	01				4	13	5	4	0	7	39	49	62	-1	65	1	In	VDJ
AATTCCCTGGAGCTTGGTGACTCTGCTGTGTATTTCTGTGCCAGCAGGACTAGCTCGGCGATGAACACTGAAGCTTTCTTTGGACAA	CASRTSSAMNTEAFF	6	1.1895115489944603E-4	45	TCRBV03	TCRBV03	unresolved			TCRBV03-01,TCRBV03-02		TCRBD02-01	TCRBD02	TCRBD02-01				01,02	TCRBJ01-01*01	TCRBJ01	TCRBJ01-01	01				6	0	2	7	7	0	36	-1	47	54	61	6	In	VDJ
AAGATCCGGTCCACAAAGCTGGAGGACTCAGCCATGTACTTCTGTGCCAGCCTCCCGCAGGGGATCTACGAGCAGTACTTCGGGCCG	CASLPQGIYEQYF	1	2.0570500471332773E-5	39	TCRBV02-01*01	TCRBV02	TCRBV02-01	01				TCRBD01-01*01	TCRBD01	TCRBD01-01	01				TCRBJ02-07*01	TCRBJ02	TCRBJ02-07	01				8	6	4	2	2	3	42	51	57	63	65	1	In	VDJ
CTGGAGTCTGCCAGGCCCTCACATACCTCTCAGTACCTCTGTGCCAGCAGTGAATCTCAGGGACGGCGAAAACTGTTTTTTGGCAGT	CASSESQGRRKLFF	1	2.6831087571303617E-5	42	TCRBV25-01*01	TCRBV25	TCRBV25-01	01						unresolved		TCRBD01,TCRBD02	TCRBD01-01,TCRBD02-01		TCRBJ01-04*01	TCRBJ01	TCRBJ01-04	01				1	4	0	7	4	10	39	55	59	64	68	1	In	VDJ
AGTGCCCATCCTGAAGACAGCAGCTTCTACATCTGCAGTGCTAGCAAACACGGGGGCTGGGTTAACACTGAAGCTTTCTTTGGACAA	CSASKHGGWVNTEAFF	2	2.146487005704289E-5	48	TCRBV20	TCRBV20	unresolved			TCRBV20-01,TCRBV20-or09_02				unresolved		TCRBD01,TCRBD02	TCRBD01-01,TCRBD02-01		TCRBJ01-01*01	TCRBJ01	TCRBJ01-01	01				3	7	6	0	6	2	33	44	51	57	63	2	In	VDJ
CTGTCGGCTGCTCCCTCCCAGACATCTGTGTACTTCTGTGCCAGCAGTTACTCGACGGGACTATTCGACGAGCAGTACTTCGGGCCG	CASSYSTGLFDEQYF	1	1.9676130885622652E-5	45	TCRBV06-05*01	TCRBV06	TCRBV06-05	01				TCRBD02-01	TCRBD02	TCRBD02-01				01,02	TCRBJ02-07*01	TCRBJ02	TCRBJ02-07	01				0	3	0	9	4	5	36	53	56	63	67	1	In	VDJ
AAGAAGCTCCTTCTCAGTGACTCTGGCTTCTATCTCTGTGCCTGGAGTGTATGGGGGGGTCCGCTCTACGAGCAGTACTTCGGGCCG	CAWSVWGGPLYEQYF	1	5.366217514260723E-6	45	TCRBV30-01*01	TCRBV30	TCRBV30-01	01				TCRBD02-01*01	TCRBD02	TCRBD02-01	01				TCRBJ02-07*01	TCRBJ02	TCRBJ02-07	01				0	2	9	0	6	3	36	50	52	59	65	1	In	VDJ
CTGTCCCTAGAGTCTGCCATCCCCAACCAGACAGCTCTTTACTTCTGTGCCACCAGTGATTCTGTGAGGACCCAGTACTTCGGGCCA	CATSDSVRTQYF	1	8.943695857101204E-6	36	TCRBV24	TCRBV24	unresolved			TCRBV24-01,TCRBV24-or09_02		TCRBD02-01*02	TCRBD02	TCRBD02-01	02				TCRBJ02-05*01	TCRBJ02	TCRBJ02-05	01				2	4	11	2	0	7	45	61	65	-1	68	1	In	VDJ
AAGAAGCTCCTTCTCAGTGACTCTGGCTTCTATCTCTGTGCCTGGAGTGTACTGGAAGGGGACACCGGGGAGCTGTTTTTTGGAGAA	CAWSVLEGDTGELFF	1	7.154956685680964E-6	45	TCRBV30-01*01	TCRBV30	TCRBV30-01	01				TCRBD01-01*01	TCRBD01	TCRBD01-01	01				TCRBJ02-02*01	TCRBJ02	TCRBJ02-02	01				0	6	5	2	0	3	36	50	56	-1	61	1	In	VDJ
ATCCGGTCCACAAAGCTGGAGGACTCAGCCATGTACTTCTGTGCCAGCAGTGAAGCGAGAGGGAAGAGCGAGCAGTACTTCGGGCCG	CASSEARGKSEQYF	1	2.0570500471332773E-5	42	TCRBV02-01*01	TCRBV02	TCRBV02-01	01				TCRBD02-01*02	TCRBD02	TCRBD02-01	02				TCRBJ02-07*01	TCRBJ02	TCRBJ02-07	01				0	2	11	0	5	6	39	56	58	63	68	1	In	VDJ
GCCTTGTTGCTGGGGGACTCGGCCCTCTATCTCTGTGCCAGCAGCTCACAGGGGGCGCAGCTAAACTATGGCTACACCTTCGGTTCG	CASSSQGAQLNYGYTF	1	2.0570500471332773E-5	48	TCRBV05-06*01	TCRBV05	TCRBV05-06	01				TCRBD01-01*01	TCRBD01	TCRBD01-01	01				TCRBJ01-02*01	TCRBJ01	TCRBJ01-02	01				3	1	3	0	7	2	33	46	47	56	63	1	In	VDJ
CTCGCTCTGAGATGAATGTGAGCACCTTGGAGCTGGGGGACTCGGCCCTTTATCTTTGCGCCAATGCACGGCTACACCTTCGGTTCG		1	2.5042348399883374E-5	25	TCRBV05-01*01	TCRBV05	TCRBV05-01	01						unresolved		TCRBD01,TCRBD02	TCRBD01-01,TCRBD02-01		TCRBJ01-02*01	TCRBJ01	TCRBJ01-02	01				9	4	3	7	0	8	56	63	67	-1	69	1	Out	VDJ
GAGTCTGCCATCCCCAACCAGACAGCTCTTTACTTCTGTGCCACCAGTCCTTCGGGGGGCAGCTCCTACGAGCAGTACTTCGGGCCG	CATSPSGGSSYEQYF	1	8.943695857101204E-6	45	TCRBV24	TCRBV24	unresolved			TCRBV24-01,TCRBV24-or09_02		TCRBD02-01*01	TCRBD02	TCRBD02-01	01				TCRBJ02-07*01	TCRBJ02	TCRBJ02-07	01				6	4	8	1	3	0	36	48	52	59	62	1	In	VDJ
ATCCTGGAGTCGCCCAGCCCCAACCAGACCTCTCTGTACTTCTGTGCCAGCAGTCACGGGGGCCTCTACGAGCAGTACTTCGGGCCG	CASSHGGLYEQYF	1	1.699302212849229E-5	39	TCRBV27-01*01	TCRBV27	TCRBV27-01	01						unresolved		TCRBD01,TCRBD02	TCRBD01-01,TCRBD02-01		TCRBJ02-07*01	TCRBJ02	TCRBJ02-07	01				5	3	6	0	2	3	42	54	57	63	65	1	In	VDJ
TCCGGTCCACAAAGCTGGAGGACTCAGCCATGTACTTCTGTGCCAGCAGTCCTAAAGGGGGGGGATGGCGAGCAGTACTTCGGGCCG		2	3.309167467127446E-5	43	TCRBV02-01*01	TCRBV02	TCRBV02-01	01				TCRBD02-01*01	TCRBD02	TCRBD02-01	01				TCRBJ02-07*01	TCRBJ02	TCRBJ02-07	01				5	6	9	0	5	6	38	50	56	63	68	2	Out	VDJ
GGGTTGGAGTCGGCTGCTCCCTCCCAAACATCTGTGTACTTCTGTGCCAGCAGCTCTACCGGGCCCTACGAGCAGTACTTCGGGCCG	CASSSTGPYEQYF	1	1.788739171420241E-5	39	TCRBV06	TCRBV06	unresolved			TCRBV06-02,TCRBV06-03				unresolved		TCRBD01,TCRBD02	TCRBD01-01,TCRBD02-01		TCRBJ02-07*01	TCRBJ02	TCRBJ02-07	01				6	7	8	0	0	2	42	53	60	-1	64	1	In	VDJ
CTGGAGTCGGCTGCTCCCTCCCAGACATCTGTGTACTTCTGTGCCAGCAGTACGGTAACCCTCCAGGCGGAAGCTTTCTTTGGACAA	CASSTVTLQAEAFF	2	3.9352261771245304E-5	42	TCRBV06-01*01	TCRBV06	TCRBV06-01	01				TCRBD01-01*01	TCRBD01	TCRBD01-01	01				TCRBJ01-01*01	TCRBJ01	TCRBJ01-01	01				5	12	4	4	2	8	39	51	63	67	69	2	In	VDJ
GTGAGCAACATGAGCCCTGAAGACAGCAGCATATATCTCTGCAGCGTCTCGGGACTAGCGGGGAAGATTGAGCAGTTCTTCGGGCCA	CSVSGLAGKIEQFF	1	8.049326271391085E-6	42	TCRBV29-01*01	TCRBV29	TCRBV29-01	01				TCRBD02-01*01	TCRBD02	TCRBD02-01	01				TCRBJ02-01*01	TCRBJ02	TCRBJ02-01	01				6	3	0	3	5	9	39	47	50	63	68	1	In	VDJ
CTGTCGGCTGCTCCCTCCCAGACATCTGTGTACTTCTGTGCCAGCAGTCTGACTAGCGGGGAGTCCTACGAGCAGTACTTCGGGCCG	CASSLTSGESYEQYF	1	1.9676130885622652E-5	45	TCRBV06-05*01	TCRBV06	TCRBV06-05	01				TCRBD02-01*01	TCRBD02	TCRBD02-01	01				TCRBJ02-07*01	TCRBJ02	TCRBJ02-07	01				5	2	2	3	2	1	36	48	50	61	63	1	In	VDJ
TGTGAGCACCTTGGAGCTGGGGGACTCGGCCCTTTATCTTTGCGCCAGCCGTACAGGGGCCGCAATCAGCCCCAGCATTTTGGTGAT		1	3.219730508556434E-5	41	TCRBV05-01*01	TCRBV05	TCRBV05-01	01				TCRBD01-01*01	TCRBD01	TCRBD01-01	01				TCRBJ01-05*01	TCRBJ01	TCRBJ01-05	01				7	3	3	2	2	2	40	49	52	59	61	1	Out	VDJ
TTGGAGTCGGCTGCTCCCTCCCAAACATCTGTGTACTTCTGTGCCAGCACCATCACACAGGGGTATAACGAGCAGTACTTCGGGCCG	CASTITQGYNEQYF	1	1.788739171420241E-5	42	TCRBV06	TCRBV06	unresolved			TCRBV06-02,TCRBV06-03		TCRBD01-01*01	TCRBD01	TCRBD01-01	01				TCRBJ02-07*01	TCRBJ02	TCRBJ02-07	01				7	7	3	2	4	5	39	49	56	63	67	1	In	VDJ
TCGGCTGCTCCCTCCCAGACATCTGTGTACTTCTGTGCCAGCAGTTACCCGGCTAGCCGGAACTCCTACGAGCAGTACTTCGGGCCG	CASSYPASRNSYEQYF	1	1.9676130885622652E-5	48	TCRBV06-05*01	TCRBV06	TCRBV06-05	01				TCRBD02-01	TCRBD02	TCRBD02-01				01,02	TCRBJ02-07*01	TCRBJ02	TCRBJ02-07	01				2	4	4	7	5	0	33	48	52	57	62	1	In	VDJ
AATTCCCTGGAGCTTGGTGACTCTGCTGTGTATTTCTGTGCCAGCAGCACTCGAGACAGTGGTACCGGGGAGCTGTTTTTTGGAGAA	CASSTRDSGTGELFF	1	2.5042348399883374E-5	45	TCRBV03	TCRBV03	unresolved			TCRBV03-01,TCRBV03-02		TCRBD01-01*01	TCRBD01	TCRBD01-01	01				TCRBJ02-02*01	TCRBJ02	TCRBJ02-02	01				5	6	2	5	4	5	36	48	54	59	63	1	In	VDJ
ATCAATTCCCTGGAGCTTGGTGACTCTGCTGTGTATTTCTGTGCCAGCAGCCAAGAGGCTATGAACACTGAAGCTTTCTTTGGACAA	CASSQEAMNTEAFF	1	2.4147978814173252E-5	42	TCRBV03	TCRBV03	unresolved			TCRBV03-01,TCRBV03-02				unresolved		TCRBD01,TCRBD02	TCRBD01-01,TCRBD02-01		TCRBJ01-01*01	TCRBJ01	TCRBJ01-01	01				0	0	9	0	2	0	39	-1	56	59	61	1	In	VDJ
TCTAAGAAGCTCCTTCTCAGTGACTCTGGCTTCTATCTCTGTGCCTGGAGTGTAGGGAGTCACACCGGGGAGCTGTTTTTTGGAGAA	CAWSVGSHTGELFF	1	7.154956685680964E-6	42	TCRBV30-01*01	TCRBV30	TCRBV30-01	01				TCRBD02-01*02	TCRBD02	TCRBD02-01	02				TCRBJ02-02*01	TCRBJ02	TCRBJ02-02	01				0	1	9	2	2	3	39	53	54	59	61	1	In	VDJ
CTGTCGGCTGCTCCCTCCCAGACATCTGTGTACTTCTGTGCCAGCAGTTTCTCAAGGGGCGCCGATCAGCCCCAGCATTTTGGTGAT	CASSFSRGADQPQHF	1	2.7725457157013735E-5	45	TCRBV06-05*01	TCRBV06	TCRBV06-05	01				TCRBD01-01*01	TCRBD01	TCRBD01-01	01				TCRBJ01-05*01	TCRBJ01	TCRBJ01-05	01				0	1	5	2	5	5	36	53	54	59	64	1	In	VDJ
TCGGCTGCTCCCTCCCAAACATCTGTGTACTTCTGTGCCAGCCTGACAGGGGGCAAGGAATATAATTCACCCCTCCACTTTGGGAAC	CASLTGGKEYNSPLHF	1	1.878176129991253E-5	48	TCRBV06	TCRBV06	unresolved			TCRBV06-02,TCRBV06-03		TCRBD01-01*01	TCRBD01	TCRBD01-01	01				TCRBJ01-06*01	TCRBJ01	TCRBJ01-06	01				8	2	2	0	6	4	33	42	44	54	60	1	In	VDJ
AGTTCTAAGAAGCTCCTTCTCAGTGACTCTGGCTTCTATCTCTGTGCCTGGAGGGGGACAGGGGATCAGCCCCAGCATTTTGGTGAT	CAWRGTGDQPQHF	1	7.154956685680964E-6	39	TCRBV30-01*01	TCRBV30	TCRBV30-01	01				TCRBD01-01*01	TCRBD01	TCRBD01-01	01				TCRBJ01-05*01	TCRBJ01	TCRBJ01-05	01				3	1	0	2	0	5	42	53	54	-1	64	1	In	VDJ
AATGTGAGCACCTTGGAGCTGGGGGACTCGGCCCTTTATCTTTGCGCCAGCAGCCTGGACAGGGGGACTGAAGCTTTCTTTGGACAA	CASSLDRGTEAFF	1	3.0408565914144096E-5	39	TCRBV05-01*01	TCRBV05	TCRBV05-01	01				TCRBD01-01*01	TCRBD01	TCRBD01-01	01				TCRBJ01-01*01	TCRBJ01	TCRBJ01-01	01				0	0	3	1	0	5	42	-1	58	-1	66	1	In	VDJ
ATCCTGGAGTCGCCCAGCCCCAACCAGACCTCTCTGTACTTCTGTGCCAGCAGGCAACTCAGCTCCTACGAGCAGTACTTCGGGCCG	CASRQLSSYEQYF	1	1.699302212849229E-5	39	TCRBV27-01*01	TCRBV27	TCRBV27-01	01						unresolved		TCRBD01,TCRBD02	TCRBD01-01,TCRBD02-01		TCRBJ02-07*01	TCRBJ02	TCRBJ02-07	01				6	6	4	5	0	0	42	53	59	-1	62	1	In	VDJ
TTGGAGTCGGCTGCTCCCTCCCAAACATCTGTGTACTTCTGTGCCAGCAGGCCCACAGGGAATCGGGAAAAACTGTTTTTTGGCAGT	CASRPTGNREKLFF	2	4.114100094266555E-5	42	TCRBV06	TCRBV06	unresolved			TCRBV06-02,TCRBV06-03		TCRBD01-01*01	TCRBD01	TCRBD01-01	01				TCRBJ01-04*01	TCRBJ01	TCRBJ01-04	01				6	4	3	3	6	8	39	50	54	60	66	2	In	VDJ
GAGCTGAATGTGAACGCCTTGTTGCTGGGGGACTCGGCCCTCTATCTCTGTGCCAGCAGCTTGGTCTACGAGCAGTACTTCGGGCCG	CASSLVYEQYF	1	1.878176129991253E-5	33	TCRBV05-06*01	TCRBV05	TCRBV05-06	01						unresolved					TCRBJ02-07*01	TCRBJ02	TCRBJ02-07	01				0	0	0	0	1	3	48	-1	-1	64	65	1	In	VJ
AGGCTGCTGTCGGCTGCTCCCTCCCAGACATCTGTGTACTTCTGTGCCAGCAGAAGTACCGGGACAGGGAAAGCTTTCTTTGGACAA	CASRSTGTGKAFF	1	2.5936717985593495E-5	39	TCRBV06-05*01	TCRBV06	TCRBV06-05	01				TCRBD01-01*01	TCRBD01	TCRBD01-01	01				TCRBJ01-01*01	TCRBJ01	TCRBJ01-01	01				6	7	0	3	1	9	42	53	60	69	70	1	In	VDJ
AGCAACATGAGCCCTGAAGACAGCAGCATATATCTCTGCAGCGCCTTAAGGAGGACCGCAACTAATGAAAAACTGTTTTTTGGCAGT	CSALRRTATNEKLFF	1	1.0732435028521446E-5	45	TCRBV29-01*01	TCRBV29	TCRBV29-01	01				TCRBD02-01*02	TCRBD02	TCRBD02-01	02				TCRBJ01-04*01	TCRBJ01	TCRBJ01-04	01				7	6	10	1	4	0	36	43	49	54	58	1	In	VDJ
GCCCTGCAGCCAGAAGACTCAGCCCTGTATCTCTGCGCCAGCAGCCAGGGACAGAAGGTTTCCGGAAACACCATATATTTTGGAGAG	CASSQGQKVSGNTIYF	3	6.886645809967928E-5	48	TCRBV04-01*01	TCRBV04	TCRBV04-01	01				TCRBD01-01*01	TCRBD01	TCRBD01-01	01				TCRBJ01-03*01	TCRBJ01	TCRBJ01-03	01				3	0	0	5	9	4	33	-1	47	54	63	3	In	VDJ
CTGTCGGCTGCTCCCTCCCAGACATCTGTGTACTTCTGTGCCAGCAGCAAGACAGGGGGCGACAATCAGCCCCAGCATTTTGGTGAT	CASSKTGGDNQPQHF	1	2.7725457157013735E-5	45	TCRBV06-05*01	TCRBV06	TCRBV06-05	01				TCRBD01-01*01	TCRBD01	TCRBD01-01	01				TCRBJ01-05*01	TCRBJ01	TCRBJ01-05	01				6	3	2	0	2	3	36	47	50	60	62	1	In	VDJ
TCTAAGAAGCTCCTTCTCAGTGACTCTGGCTTCTATCTCTGTGCCTGGAGTGCTGACTGGCGGAGCGGGGAGCTGTTTTTTGGAGAA	CAWSADWRSGELFF	1	7.154956685680964E-6	42	TCRBV30-01*01	TCRBV30	TCRBV30-01	01				TCRBD02-01	TCRBD02	TCRBD02-01				01,02	TCRBJ02-02*01	TCRBJ02	TCRBJ02-02	01				1	2	2	10	7	7	39	52	54	58	65	1	In	VDJ
GTGACCAGTGCCCATCCTGAAGACAGCAGCTTCTACATCTGCAGTGCTACGGACAGGGGGTCGGGCACTGAAGCTTTCTTTGGACAA	CSATDRGSGTEAFF	1	1.699302212849229E-5	42	TCRBV20	TCRBV20	unresolved			TCRBV20-01,TCRBV20-or09_02		TCRBD01-01*01	TCRBD01	TCRBD01-01	01				TCRBJ01-01*01	TCRBJ01	TCRBJ01-01	01				4	1	1	1	5	4	39	49	50	60	65	1	In	VDJ
CGCTCACCAGGCCTGGGGGACGCAGCCATGTACCTGTGTGCCACCAGCAACGACAGCTCTGGGGCCAACGTCCTGACTTTCGGGGCC	CATSNDSSGANVLTF	3	6.886645809967928E-5	45	TCRBV15-01*01	TCRBV15	TCRBV15-01	01				TCRBD01-01*01	TCRBD01	TCRBD01-01	01				TCRBJ02-06*01	TCRBJ02	TCRBJ02-06	01				4	2	2	5	0	0	36	49	51	-1	56	3	In	VDJ
TCTGCCATCCCCAACCAGACAGCTCTTTACTTCTGTGCCACCAGTGAGGCAGGGGGCCTTAGCAATCAGCCCCAGCATTTTGGTGAT	CATSEAGGLSNQPQHF	1	1.3415543785651808E-5	48	TCRBV24	TCRBV24	unresolved			TCRBV24-01,TCRBV24-or09_02		TCRBD01-01*01	TCRBD01	TCRBD01-01	01				TCRBJ01-05*01	TCRBJ01	TCRBJ01-05	01				4	2	4	0	2	0	33	47	49	57	59	1	In	VDJ
CTAGAGTCTGCCATCCCCAACCAGACAGCTCTTTACTTCTGTGCCACGGGGACAGGGACGAACACCGGGGAGCTGTTTTTTGGAGAA	CATGTGTNTGELFF	1	1.2521174199941687E-5	42	TCRBV24	TCRBV24	unresolved			TCRBV24-01,TCRBV24-or09_02		TCRBD01-01*01	TCRBD01	TCRBD01-01	01				TCRBJ02-02*01	TCRBJ02	TCRBJ02-02	01				10	1	0	3	1	0	39	47	48	57	58	1	In	VDJ
TTGGAGTCGGCTGCTCCCTCCCAAACATCTGTGTACTTCTGTGCCAGCAGCCCAGCGGAGCCTTCCTACGAGCAGTACTTCGGGCCG	CASSPAEPSYEQYF	1	1.788739171420241E-5	42	TCRBV06	TCRBV06	unresolved			TCRBV06-02,TCRBV06-03		TCRBD02-01	TCRBD02	TCRBD02-01				01,02	TCRBJ02-07*01	TCRBJ02	TCRBJ02-07	01				6	3	6	5	5	1	39	50	53	58	63	1	In	VDJ
CACATCAATTCCCTGGAGCTTGGTGACTCTGCTGTGTATTTCTGTGCCAGCAGCCAAGGGAGGGGAACTGAAGCTTTCTTTGGACAA	CASSQGRGTEAFF	1	2.4147978814173252E-5	39	TCRBV03	TCRBV03	unresolved			TCRBV03-01,TCRBV03-02		TCRBD02-01*02	TCRBD02	TCRBD02-01	02				TCRBJ01-01*01	TCRBJ01	TCRBJ01-01	01				1	0	10	0	2	5	42	-1	58	64	66	1	In	VDJ
CTGAAGATCCGGTCCACAAAGCTGGAGGACTCAGCCATGTACTTCTGTGCCAGCAGGGGGGACCCACAGGAGCAGTACTTCGGGCCG	CASRGDPQEQYF	1	2.0570500471332773E-5	36	TCRBV02-01*01	TCRBV02	TCRBV02-01	01						unresolved		TCRBD01,TCRBD02	TCRBD01-01,TCRBD02-01		TCRBJ02-07*01	TCRBJ02	TCRBJ02-07	01				6	2	0	7	6	7	45	56	58	63	69	1	In	VDJ
ATCCGGTCCACAAAGCTGGAGGACTCAGCCATGTACTTCTGTGCCAGCAATCCATTACAGGGAGGCTCACCCCTCCACTTTGGGAAC	CASNPLQGGSPLHF	1	2.146487005704289E-5	42	TCRBV02-01*01	TCRBV02	TCRBV02-01	01						unresolved		TCRBD01,TCRBD02	TCRBD01-01,TCRBD02-01		TCRBJ01-06*01	TCRBJ01	TCRBJ01-06	01				7	7	3	3	4	10	39	49	56	62	66	1	In	VDJ
TCTAAGAAGCTCCTTCTCAGTGACTCTGGCTTCTATCTCTGTGCCTCCTTGGGGGCCTTCTCTGGAAACACCATATATTTTGGAGAG	CASLGAFSGNTIYF	1	1.609865254278217E-5	42	TCRBV30-01*01	TCRBV30	TCRBV30-01	01				TCRBD01-01*01	TCRBD01	TCRBD01-01	01				TCRBJ01-03*01	TCRBJ01	TCRBJ01-03	01				7	4	6	0	3	0	39	46	50	56	59	1	In	VDJ
CTGTCGGCTGCTCCCTCCCAGACATCTGTGTACTTCTGTGCCAGCAGCCCCGGGACAGGAAACAACTACGAGCAGTACTTCGGGCCG	CASSPGTGNNYEQYF	1	1.9676130885622652E-5	45	TCRBV06-05*01	TCRBV06	TCRBV06-05	01				TCRBD01-01*01	TCRBD01	TCRBD01-01	01				TCRBJ02-07*01	TCRBJ02	TCRBJ02-07	01				6	4	0	4	6	3	36	47	51	59	65	1	In	VDJ
AATTCCCTGGAGCTTGGTGACTCTGCTGTGTATTTCTGTGCCAGCAGCCCGGGACTAGCGGTCACCGGGGAGCTGTTTTTTGGAGAA	CASSPGLAVTGELFF	1	2.4147978814173252E-5	45	TCRBV03	TCRBV03	unresolved			TCRBV03-01,TCRBV03-02		TCRBD02-01	TCRBD02	TCRBD02-01				01,02	TCRBJ02-02*01	TCRBJ02	TCRBJ02-02	01				4	1	0	5	1	4	36	49	50	61	62	1	In	VDJ
AGGCTGCTGTCGGCTGCTCCCTCCCAGACATCTGTGTACTTCTGTGCCAGCAGTCGGACAGGGGGGACTGAAGCTTTCTTTGGACAA	CASSRTGGTEAFF	1	2.5936717985593495E-5	39	TCRBV06-05*01	TCRBV06	TCRBV06-05	01				TCRBD01-01*01	TCRBD01	TCRBD01-01	01				TCRBJ01-01*01	TCRBJ01	TCRBJ01-01	01				5	1	1	1	1	5	42	54	55	65	66	1	In	VDJ
CAGCGCACACAGCAGGAGGACTCGGCCGTGTATCTCTGTGCCAGCAGCTCACGCGGGACCTTGGGCTACGAGCAGTACTTCGGGCCG	CASSSRGTLGYEQYF	2	4.9190327214056626E-5	45	TCRBV07-02*01	TCRBV07	TCRBV07-02	01				TCRBD02-01*02	TCRBD02	TCRBD02-01	02				TCRBJ02-07*01	TCRBJ02	TCRBJ02-07	01				4	3	7	3	7	3	36	49	52	58	65	2	In	VDJ
ATCAATTCCCTGGAGCTTGGTGACTCTGCTGTGTATTTCTGTGCCAGCAGAGATTCCGGGGGGGGCCACGAGCAGTACTTCGGGCCG	CASRDSGGGHEQYF	1	1.788739171420241E-5	42	TCRBV03	TCRBV03	unresolved			TCRBV03-01,TCRBV03-02		TCRBD02-01*01	TCRBD02	TCRBD02-01	01				TCRBJ02-07*01	TCRBJ02	TCRBJ02-07	01				6	6	8	0	3	5	39	50	56	64	67	1	In	VDJ
CTGACTGTGAGCAACATGAGCCCTGAAGACAGCAGCATATATCTCTGCAGCGTTAGGACAGGGAGCTACGAGCAGTACTTCGGGCCG	CSVRTGSYEQYF	1	4.471847928550602E-6	36	TCRBV29-01*01	TCRBV29	TCRBV29-01	01				TCRBD01-01*01	TCRBD01	TCRBD01-01	01				TCRBJ02-07*01	TCRBJ02	TCRBJ02-07	01				5	1	1	3	2	3	45	54	55	63	65	1	In	VDJ
TCGGCTGCTCCCTCCCAAACATCTGTGTACTTCTGTGCCAGCAGTCCTGGGACTAGCGGGAGGGCTATCGAGCAGTACTTCGGGCCG	CASSPGTSGRAIEQYF	1	1.699302212849229E-5	48	TCRBV06	TCRBV06	unresolved			TCRBV06-02,TCRBV06-03		TCRBD02-01*02	TCRBD02	TCRBD02-01	02				TCRBJ02-07*01	TCRBJ02	TCRBJ02-07	01				5	3	0	0	4	6	33	45	48	64	68	1	In	VDJ
CTTCACATCAATTCCCTGGAGCTTGGTGACTCTGCTGTGTATTTCTGTGCCAGCAGCCCCGAGTGGGGCGGCTACACCTTCGGTTCG	CASSPEWGGYTF	1	1.9676130885622652E-5	36	TCRBV03	TCRBV03	unresolved			TCRBV03-01,TCRBV03-02		TCRBD01-01*01	TCRBD01	TCRBD01-01	01				TCRBJ01-02*01	TCRBJ01	TCRBJ01-02	01				4	6	7	0	0	8	45	58	64	-1	69	1	In	VDJ
AGCTCTCTGGAGCTGGGGGACTCAGCTTTGTATTTCTGTGCCAGCAGCGTAGTCGACAGGGTGAACACTGAAGCTTTCTTTGGACAA	CASSVVDRVNTEAFF	1	2.7725457157013735E-5	45	TCRBV09-01	TCRBV09	TCRBV09-01				01,02	TCRBD01-01*01	TCRBD01	TCRBD01-01	01				TCRBJ01-01*01	TCRBJ01	TCRBJ01-01	01				0	2	2	3	0	0	36	52	54	-1	61	1	In	VDJ
CTGAAGATCCGGTCCACAAAGCTGGAGGACTCAGCCATGTACTTCTGTGCCAGCAGTATGACGGGAGGTGACTACACCTTCGGTTCG	CASSMTGGDYTF	1	2.2359239642753013E-5	36	TCRBV02-01*01	TCRBV02	TCRBV02-01	01				TCRBD02-01*02	TCRBD02	TCRBD02-01	02				TCRBJ01-02*01	TCRBJ01	TCRBJ01-02	01				5	4	8	1	3	10	45	57	61	68	71	1	In	VDJ
CACATCAATTCCCTGGAGCTTGGTGACTCTGCTGTGTATTTCTGTGCCAGCAGCCGGGGACAGAACACTGAAGCTTTCTTTGGACAA	CASSRGQNTEAFF	1	2.3253609228463134E-5	39	TCRBV03	TCRBV03	unresolved			TCRBV03-01,TCRBV03-02		TCRBD01-01*01	TCRBD01	TCRBD01-01	01				TCRBJ01-01*01	TCRBJ01	TCRBJ01-01	01				4	1	0	6	0	1	42	55	56	-1	62	1	In	VDJ
CTGTCGGCTGCTCCCTCCCAGACATCTGTGTACTTCTGTGCCAGCAGTACCACAGGGAGCGGCAATCAGCCCCAGCATTTTGGTGAT	CASSTTGSGNQPQHF	1	2.7725457157013735E-5	45	TCRBV06-05*01	TCRBV06	TCRBV06-05	01				TCRBD01-01*01	TCRBD01	TCRBD01-01	01				TCRBJ01-05*01	TCRBJ01	TCRBJ01-05	01				5	3	3	3	4	2	36	48	51	57	61	1	In	VDJ
ATCCGGTCCACAAAGCTGGAGGACTCAGCCATGTACTTCTGTGCCAGCACTCCCTGGGGTGGGGCGGACGAGCAGTACTTCGGGCCG	CASTPWGGADEQYF	1	1.9676130885622652E-5	42	TCRBV02-01*01	TCRBV02	TCRBV02-01	01				TCRBD01-01*01	TCRBD01	TCRBD01-01	01				TCRBJ02-07*01	TCRBJ02	TCRBJ02-07	01				7	11	7	0	2	5	39	49	60	65	67	1	In	VDJ
CCCCAACCAGACAGCTCTTTACTTCTGTGCCACCAGTGACCTTGGACAGGGCAAGAGGGGATGGACTATGGCTACACCTTCGGTTCG		1	9.838065442811326E-6	56	TCRBV24	TCRBV24	unresolved			TCRBV24-01,TCRBV24-or09_02		TCRBD01-01*01	TCRBD01	TCRBD01-01	01				TCRBJ01-02*01	TCRBJ01	TCRBJ01-02	01				4	4	1	3	13	3	25	39	43	51	64	1	Out	VDJ
ACTGTGAGCAACATGAGCCCTGAAGACAGCAGCATATATCTCTGCAGCGTTGAGCGCGGGACAGGGGATACGCAGTATTTTGGCCCA	CSVERGTGDTQYF	1	6.2605870999708435E-6	39	TCRBV29-01*01	TCRBV29	TCRBV29-01	01				TCRBD01-01*01	TCRBD01	TCRBD01-01	01				TCRBJ02-03*01	TCRBJ02	TCRBJ02-03	01				3	4	0	3	0	6	42	53	57	-1	66	1	In	VDJ
TTGTTGCTGGGGGACTCGGCCCTCTATCTCTGTGCCAGCAGCTTATTTCGGAGGGGGACGGTTAGTTCACCCCTCCACTTTGGGAAC	CASSLFRRGTVSSPLHF	1	1.878176129991253E-5	51	TCRBV05-06*01	TCRBV05	TCRBV05-06	01						unresolved		TCRBD01,TCRBD02	TCRBD01-01,TCRBD02-01		TCRBJ01-06*01	TCRBJ01	TCRBJ01-06	01				2	7	5	1	8	9	30	44	51	57	65	1	In	VDJ
CTCAGGCTGCTGTCGGCTGCTCCCTCCCAGACATCTGTGTACTTCTGTGCCAGCAGCCCTGGTGGCTATGGCTACACCTTCGGTTCG	CASSPGGYGYTF	1	2.146487005704289E-5	36	TCRBV06-05*01	TCRBV06	TCRBV06-05	01						unresolved		TCRBD01,TCRBD02	TCRBD01-01,TCRBD02-01		TCRBJ01-02*01	TCRBJ01	TCRBJ01-02	01				6	4	0	10	3	4	45	56	60	62	65	1	In	VDJ
GAGTCGGCTGCTCCCTCCCAAACATCTGTGTACTTCTGTGCCAGCAGTAGTAGGGGGGGAATCTCCTACGAGCAGTACTTCGGGCCG	CASSSRGGISYEQYF	1	1.699302212849229E-5	45	TCRBV06	TCRBV06	unresolved			TCRBV06-02,TCRBV06-03		TCRBD02-01*01	TCRBD02	TCRBD02-01	01				TCRBJ02-07*01	TCRBJ02	TCRBJ02-07	01				5	4	9	0	3	0	36	48	52	59	62	1	In	VDJ
ACCCTGCAGCCAGAAGACTCGGCCCTGTATCTCTGCGCCAGCAGCCACAGACAGGGAAGTCTCACCGGGGAGCTGTTTTTTGGAGAA	CASSHRQGSLTGELFF	2	3.4880413842694696E-5	48	TCRBV04-03*01	TCRBV04	TCRBV04-03	01				TCRBD01-01*01	TCRBD01	TCRBD01-01	01				TCRBJ02-02*01	TCRBJ02	TCRBJ02-02	01				3	2	2	3	6	4	33	47	49	56	62	2	In	VDJ
ATCCGGTCCACAAAGCTGGAGGACTCAGCCATGTACTTCTGTGCCAGCAGTGAAGCGCTTCAGAGGGGAGGCTACACCTTCGGTTCG	CASSEALQRGGYTF	1	2.2359239642753013E-5	42	TCRBV02-01*01	TCRBV02	TCRBV02-01	01						unresolved		TCRBD01,TCRBD02	TCRBD01-01,TCRBD02-01		TCRBJ01-02*01	TCRBJ01	TCRBJ01-02	01				0	7	5	2	1	8	39	56	63	68	69	1	In	VDJ
TTGCTGGGGGACTCGGCCCTCTATCTCTGTGCCAGCAGCTCGAGAGGGAGTTAGGGGGGATTGCGCTATGGCTACACCTTCGGTTCG	CASSSRGS*GGLRYGYTF	1	1.9676130885622652E-5	54	TCRBV05-06*01	TCRBV05	TCRBV05-06	01						unresolved		TCRBD01,TCRBD02	TCRBD01-01,TCRBD02-01		TCRBJ01-02*01	TCRBJ01	TCRBJ01-02	01				3	12	5	1	7	4	27	40	52	58	65	1	Stop	VDJ
ACTCTGACTGTGAGCAACATGAGCCCTGAAGACAGCAGCATATATCTCTGCAGCGTTGGTGGAGGCGGGGAGCTGTTTTTTGGAGAA	CSVGGGGELFF	1	6.2605870999708435E-6	33	TCRBV29-01*01	TCRBV29	TCRBV29-01	01				TCRBD02-01*02	TCRBD02	TCRBD02-01	02				TCRBJ02-02*01	TCRBJ02	TCRBJ02-02	01				4	2	10	1	0	7	48	58	60	-1	65	1	In	VDJ
AAGATCCGGTCCACAAAGCTGGAGGACTCAGCCATGTACTTCTGTGCCAGCAGGCCGGGCCTTGCCTACGAGCAGTACTTCGGGCCG	CASRPGLAYEQYF	1	1.9676130885622652E-5	39	TCRBV02-01*01	TCRBV02	TCRBV02-01	01						unresolved		TCRBD01,TCRBD02	TCRBD01-01,TCRBD02-01		TCRBJ02-07*01	TCRBJ02	TCRBJ02-07	01				6	3	8	0	4	2	42	53	56	60	64	1	In	VDJ
GCTCAGGCTGGAGTCGGCTGCTCCCTCCCAGACATCTGTGTACTTCTGTGCCAGGAGACAGGCCTAGGGGGCTACACCTTCGGTTCG		1	3.219730508556434E-5	35	TCRBV06-01*01	TCRBV06	TCRBV06-01	01				TCRBD01-01*01	TCRBD01	TCRBD01-01	01				TCRBJ01-02*01	TCRBJ01	TCRBJ01-02	01				9	2	2	4	7	8	46	54	56	62	69	1	Out	VDJ
TCTAAGAAGCTCCTTCTCAGTGACTCTGGCTTCTATCTCTGTGCCGGGACCCAGGGGAGCTCCTACAATGAGCAGTTCTTCGGGCCA	CAGTQGSSYNEQFF	1	8.943695857101204E-6	42	TCRBV30-01*01	TCRBV30	TCRBV30-01	01				TCRBD01-01*01	TCRBD01	TCRBD01-01	01				TCRBJ02-01*01	TCRBJ02	TCRBJ02-01	01				4	2	4	2	2	0	39	49	51	57	59	1	In	VDJ
GGGTTGGAGTCGGCTGCTCCCTCCCAAACATCTGTGTACTTCTGTGCCACTTCTGGACGGCTTAGGGACGAGCAGTACTTCGGGCCG	CATSGRLRDEQYF	1	1.699302212849229E-5	39	TCRBV06	TCRBV06	unresolved			TCRBV06-02,TCRBV06-03				unresolved		TCRBD01,TCRBD02	TCRBD01-01,TCRBD02-01		TCRBJ02-07*01	TCRBJ02	TCRBJ02-07	01				10	5	1	7	9	5	42	49	54	58	67	1	In	VDJ
ATCAATTCCCTGGAGCTTGGTGACTCTGCTGTGTATTTCTGTGCCAGCAGCCAAGGTTCAGCCAAAAACATTCAGTACTTCGGCGCC	CASSQGSAKNIQYF	1	2.146487005704289E-5	42	TCRBV03	TCRBV03	unresolved			TCRBV03-01,TCRBV03-02				unresolved					TCRBJ02-04*01	TCRBJ02	TCRBJ02-04	01				1	0	0	0	4	0	39	-1	-1	55	59	1	In	VJ
CTGCTGTCGGCTGCTCCCTCCCAGACATCTGTGTACTTCTGTGCCAGCAGATCGGGACAGGGATCTTCACCCCTCCACTTTGGGAAC	CASRSGQGSSPLHF	1	2.0570500471332773E-5	42	TCRBV06-05*01	TCRBV06	TCRBV06-05	01				TCRBD01-01*01	TCRBD01	TCRBD01-01	01				TCRBJ01-06*01	TCRBJ01	TCRBJ01-06	01				6	3	0	3	3	9	39	50	53	62	65	1	In	VDJ
AGGCTGCTGTCGGCTGCTCCCTCCCAGACATCTGTGTACTTCTGTGCCAGCAGCCGGGGAAGGAGGAACGAGCAGTACTTCGGGCCG	CASSRGRRNEQYF	1	1.9676130885622652E-5	39	TCRBV06-05*01	TCRBV06	TCRBV06-05	01				TCRBD02-01	TCRBD02	TCRBD02-01				01,02	TCRBJ02-07*01	TCRBJ02	TCRBJ02-07	01				6	1	8	3	8	5	42	53	54	59	67	1	In	VDJ
ACTCTGAAGATCCGGTCCACAAAGCTGGAGGACTCAGCCATGTACTTCTGTGCCAGCAGCAGGGGGCCTGAAGCTTTCTTTGGACAA	CASSRGPEAFF	1	2.6831087571303617E-5	33	TCRBV02-01*01	TCRBV02	TCRBV02-01	01				TCRBD01-01*01	TCRBD01	TCRBD01-01	01				TCRBJ01-01*01	TCRBJ01	TCRBJ01-01	01				6	0	4	0	0	6	48	-1	59	-1	67	1	In	VDJ
CTAAGAAGCTCCTTCTCAGTGACTCTGGCTTCTATCTCTGTGCCTGGACCCCCCCCCGGGGGAAATTCACCCCTCCACTTTGGGAAC		1	5.366217514260723E-6	43	TCRBV30-01*01	TCRBV30	TCRBV30-01	01				TCRBD02-01*01	TCRBD02	TCRBD02-01	01				TCRBJ01-06*01	TCRBJ01	TCRBJ01-06	01				4	8	8	2	1	7	38	48	56	62	63	1	Out	VDJ
AGAGTCTGCCATCCCCAACCAGACAGCTCTTTACTTCTGTGCCACCAGTGATTTGCAAACAGGGTTTCACCCCTCCACTTTGGGAAC		1	9.838065442811326E-6	44	TCRBV24	TCRBV24	unresolved			TCRBV24-01,TCRBV24-or09_02		TCRBD01-01*01	TCRBD01	TCRBD01-01	01				TCRBJ01-06*01	TCRBJ01	TCRBJ01-06	01				0	3	3	3	1	9	37	55	58	64	65	1	Out	VDJ
AGGCTGGAGTCGGCTGCTCCCTCCCAGACATCTGTGTACTTCTGTGCCAGCAGTCTTGGACCCTCCCAGCCCCAGCATTTTGGTGAT	CASSLGPSQPQHF	2	4.114100094266555E-5	39	TCRBV06-01*01	TCRBV06	TCRBV06-01	01						unresolved		TCRBD01,TCRBD02	TCRBD01-01,TCRBD02-01		TCRBJ01-05*01	TCRBJ01	TCRBJ01-05	01				5	3	1	7	5	7	42	54	57	61	66	2	In	VDJ
CTGGAGTCTGCCAGGCCCTCACATACCTCTCAGTACCTCTGTGCCAGCAGGAATACCGGGCCAGGGGAGACCCAGTACTTCGGGCCA	CASRNTGPGETQYF	1	9.838065442811326E-6	42	TCRBV25-01*01	TCRBV25	TCRBV25-01	01				TCRBD01-01*01	TCRBD01	TCRBD01-01	01				TCRBJ02-05*01	TCRBJ02	TCRBJ02-05	01				6	11	4	3	0	5	39	50	61	-1	66	1	In	VDJ
CGCCCTGCAGCCAGAAGACTCAGCCCTGTATCTCTGCGCCAGCAGCCAAGACGGGACTAGCGGACCTACGAGCAGTACTTCGGGCCG		1	2.2359239642753013E-5	47	TCRBV04-01*01	TCRBV04	TCRBV04-01	01				TCRBD02-01	TCRBD02	TCRBD02-01				01,02	TCRBJ02-07*01	TCRBJ02	TCRBJ02-07	01				0	1	0	5	1	2	34	51	52	63	64	1	Out	VDJ
ACTGTGAGCAACATGAGCCCTGAAGACAGCAGCATATATCTCTGCAGCGGATCCGTTAAGGAGGGAGATACGCAGTATTTTGGCCCA	CSGSVKEGDTQYF	1	6.2605870999708435E-6	39	TCRBV29-01*01	TCRBV29	TCRBV29-01	01				TCRBD02-01*02	TCRBD02	TCRBD02-01	02				TCRBJ02-03*01	TCRBJ02	TCRBJ02-03	01				7	10	10	0	0	5	42	49	59	-1	65	1	In	VDJ
GCCAGGCCCTCACATACCTCTCAGTACCTCTGTGCCAGCAGTGACCCACTTTGGACGGCCGGAGATGAAAAACTGTTTTTTGGCAGT	CASSDPLWTAGDEKLFF	1	2.5936717985593495E-5	51	TCRBV25-01*01	TCRBV25	TCRBV25-01	01						unresolved		TCRBD01,TCRBD02	TCRBD01-01,TCRBD02-01		TCRBJ01-04*01	TCRBJ01	TCRBJ01-04	01				3	8	1	7	8	6	30	44	52	56	64	1	In	VDJ
ATCCTGGAGTCGCCCAGCCCCAACCAGACCTCTCTGTACTTCTGTGCCAGCAGTGGGGCCGGCAATCAGCCCCAGCATTTTGGTGAT	CASSGAGNQPQHF	1	2.4147978814173252E-5	39	TCRBV27-01*01	TCRBV27	TCRBV27-01	01				TCRBD01-01*01	TCRBD01	TCRBD01-01	01				TCRBJ01-05*01	TCRBJ01	TCRBJ01-05	01				5	0	7	0	2	2	42	-1	54	59	61	1	In	VDJ
CCCTAGAGTCTGCCATCCCCAACCAGACAGCTCTTTACTTCTGTGCCACCCCAGGAAATACCGAACTATGGCTACACCTTCGGTTCG		1	9.838065442811326E-6	40	TCRBV24	TCRBV24	unresolved			TCRBV24-01,TCRBV24-or09_02		TCRBD01-01*01	TCRBD01	TCRBD01-01	01				TCRBJ01-02*01	TCRBJ01	TCRBJ01-02	01				9	1	4	4	8	2	41	50	51	55	63	1	Out	VDJ
GAGTCTGCCATCCCCAACCAGACAGCTCTTTACTTCTGTGCCACCAGTGATATGACAGGGTTAACTTCTGGCTACACCTTCGGTTCG	CATSDMTGLTSGYTF	1	9.838065442811326E-6	45	TCRBV24	TCRBV24	unresolved			TCRBV24-01,TCRBV24-or09_02		TCRBD01-01*01	TCRBD01	TCRBD01-01	01				TCRBJ01-02*01	TCRBJ01	TCRBJ01-02	01				3	2	2	3	8	7	36	51	53	60	68	1	In	VDJ
AAGAAGCTCCTTCTCAGTGACTCTGGCTTCTATCTCTGTGCCTGGAATCCGGCGGGGCCGACTGGAAACACCATATATTTTGGAGAG	CAWNPAGPTGNTIYF	1	1.609865254278217E-5	45	TCRBV30-01*01	TCRBV30	TCRBV30-01	01				TCRBD02-01*01	TCRBD02	TCRBD02-01	01				TCRBJ01-03*01	TCRBJ01	TCRBJ01-03	01				4	5	7	3	4	2	36	46	51	57	61	1	In	VDJ
CTGACTGTGAGCAACATGAGCCCTGAAGACAGCAGCATATATCTCTGCAGCGTTGCAAGCGGTAAAGAGACCCAGTACTTCGGGCCA	CSVASGKETQYF	1	3.577478342840482E-6	36	TCRBV29-01*01	TCRBV29	TCRBV29-01	01				TCRBD02-01	TCRBD02	TCRBD02-01				01,02	TCRBJ02-05*01	TCRBJ02	TCRBJ02-05	01				4	2	6	5	2	3	45	55	57	62	64	1	In	VDJ
AGGCTGCTGTCGGCTGCTCCCTCCCAGACATCTGTGTACTTCTGTGCCAGCAGTTCCATTGCAAACACTGAAGCTTTCTTTGGACAA	CASSSIANTEAFF	1	2.5936717985593495E-5	39	TCRBV06-05*01	TCRBV06	TCRBV06-05	01						unresolved		TCRBD01,TCRBD02	TCRBD01-01,TCRBD02-01		TCRBJ01-01*01	TCRBJ01	TCRBJ01-01	01				4	1	4	6	5	2	42	55	56	58	63	1	In	VDJ
CTGAGTTCTAAGAAGCTCCTTCTCAGTGACTCTGGCTTCTATCTCTGTGCCTGGAGTGTAGACTCCGGGGAGCTGTTTTTTGGAGAA	CAWSVDSGELFF	1	7.154956685680964E-6	36	TCRBV30-01*01	TCRBV30	TCRBV30-01	01				TCRBD02-01	TCRBD02	TCRBD02-01				01,02	TCRBJ02-02*01	TCRBJ02	TCRBJ02-02	01				0	1	2	10	0	6	45	59	60	-1	64	1	In	VDJ
GTTGCTGGGGGACTCGGCCCTCTATCTCTGTGCCAGCAGCTTGGCCCCTACTAGCGGGAGATCGCCTACGAGCAGTACTTCGGGCCG		1	1.788739171420241E-5	53	TCRBV05-06*01	TCRBV05	TCRBV05-06	01				TCRBD02-01*02	TCRBD02	TCRBD02-01	02				TCRBJ02-07*01	TCRBJ02	TCRBJ02-07	01				0	5	3	2	4	2	28	44	49	60	64	1	Out	VDJ
CTGAATGTGAACGCCTTGTTGCTGGGGGACTCGGCCCTCTATCTCTGTGCCAGCAGCTTGGCCAACTACGAGCAGTACTTCGGGCCG	CASSLANYEQYF	1	1.788739171420241E-5	36	TCRBV05-06*01	TCRBV05	TCRBV05-06	01				TCRBD01-01*01	TCRBD01	TCRBD01-01	01				TCRBJ02-07*01	TCRBJ02	TCRBJ02-07	01				0	1	4	6	1	3	45	61	62	64	65	1	In	VDJ
CTGGAGTCTGCCAGGCCCTCACATACCTCTCAGTACCTCTGTGCCAGCAGAGCGACCGGTGGAACCTACGAGCAGTACTTCGGGCCG	CASRATGGTYEQYF	1	1.0732435028521446E-5	42	TCRBV25-01*01	TCRBV25	TCRBV25-01	01				TCRBD02-01	TCRBD02	TCRBD02-01				01,02	TCRBJ02-07*01	TCRBJ02	TCRBJ02-07	01				6	0	6	6	10	2	39	-1	50	54	64	1	In	VDJ
CTGCAGCCAGAAGACTCAGCCCTGTATCTCTGCGCCAGCAGCCAAGATATGGGGACTCAACTCTCCTACGAGCAGTACTTCGGGCCG	CASSQDMGTQLSYEQYF	1	2.2359239642753013E-5	51	TCRBV04-01*01	TCRBV04	TCRBV04-01	01				TCRBD02-01	TCRBD02	TCRBD02-01				01,02	TCRBJ02-07*01	TCRBJ02	TCRBJ02-07	01				0	4	0	10	5	0	30	47	51	57	62	1	In	VDJ
GCCCTGCAGCCAGAAGACTCAGCCCTGTATCTCTGCGCCAGCAGCCAAGAAGGATCTTTGGGGGGGACGAGCTACACCTTCGGTTCG	CASSQEGSLGGTSYTF	1	2.4147978814173252E-5	48	TCRBV04-01*01	TCRBV04	TCRBV04-01	01				TCRBD02-01*01	TCRBD02	TCRBD02-01	01				TCRBJ01-02*01	TCRBJ01	TCRBJ01-02	01				0	9	9	0	4	9	33	50	59	66	70	1	In	VDJ
TTGGAGTCGGCTGCTCCCTCCCAAACATCTGTGTACTTCTGTGCCAGCAGTCGAGTTGCAACTAATGAAAAACTGTTTTTTGGCAGT	CASSRVATNEKLFF	2	4.0246631356955425E-5	42	TCRBV06	TCRBV06	unresolved			TCRBV06-02,TCRBV06-03		TCRBD02-01*02	TCRBD02	TCRBD02-01	02				TCRBJ01-04*01	TCRBJ01	TCRBJ01-04	01				5	1	11	2	3	0	39	51	52	55	58	2	In	VDJ
ATCCGGTCCACAAAGCTGGAGGACTCAGCCATGTACTTCTGTGCCAGCAGTGAATGGGGACAGGGTCTCGGCTACACCTTCGGTTCG	CASSEWGQGLGYTF	1	2.2359239642753013E-5	42	TCRBV02-01*01	TCRBV02	TCRBV02-01	01				TCRBD01-01*01	TCRBD01	TCRBD01-01	01				TCRBJ01-02*01	TCRBJ01	TCRBJ01-02	01				2	2	0	3	4	8	39	54	56	65	69	1	In	VDJ
CACACCCTGCAGCCAGAAGACTCGGCCCTGTATCTCTGCGCCAGCAGCCAAAGTGGGGGAACAGGTTACGAGCAGTACTTCGGGCCG	CASSQSGGTGYEQYF	1	2.5042348399883374E-5	45	TCRBV04-03*01	TCRBV04	TCRBV04-03	01						unresolved		TCRBD01,TCRBD02	TCRBD01-01,TCRBD02-01		TCRBJ02-07*01	TCRBJ02	TCRBJ02-07	01				2	9	3	4	1	4	36	51	60	65	66	1	In	VDJ
CACACCCTGCAGCCAGAAGACTCGGCCCTGTATCTCTGCGCCAGCAGCCAAGATCGAGGGCTACACTACGAGCAGTACTTCGGGCCG	CASSQDRGLHYEQYF	1	2.5042348399883374E-5	45	TCRBV04-03*01	TCRBV04	TCRBV04-03	01				TCRBD02-01*02	TCRBD02	TCRBD02-01	02				TCRBJ02-07*01	TCRBJ02	TCRBJ02-07	01				0	2	11	0	5	3	36	53	55	60	65	1	In	VDJ
TGCTCCCTCCCAGACATCTGTGTACTTCTGTGCCAGCAGTTACTCGATATCTAGCGGGAGGCCGAGGTGGAGCAGTACTTCGGGCCG		2	3.4880413842694696E-5	53	TCRBV06	TCRBV06	unresolved			TCRBV06-05,TCRBV06-06		TCRBD02-01*02	TCRBD02	TCRBD02-01	02				TCRBJ02-07*01	TCRBJ02	TCRBJ02-07	01				0	5	4	1	8	7	28	45	50	61	69	2	Out	VDJ
ACTGTGAGCAACATGAGCCCTGAAGACAGCAGCATATATCTCTGCAGCGTCGCTCGACAGGGGAATAATGAGCAGTTCTTCGGGCCA	CSVARQGNNEQFF	1	7.154956685680964E-6	39	TCRBV29-01*01	TCRBV29	TCRBV29-01	01				TCRBD01-01*01	TCRBD01	TCRBD01-01	01				TCRBJ02-01*01	TCRBJ02	TCRBJ02-01	01				6	5	2	2	3	7	42	50	55	63	66	1	In	VDJ
ACCCTGCAGCCAGAAGACTCGGCCCTGTATCTCTGTGCCAGCAGCCAAGGGCGGGACAGAGCCTCCTACGAGCAGTACTTCGGGCCG	CASSQGRDRASYEQYF	1	1.788739171420241E-5	48	TCRBV04-02*01	TCRBV04	TCRBV04-02	01				TCRBD01-01*01	TCRBD01	TCRBD01-01	01				TCRBJ02-07*01	TCRBJ02	TCRBJ02-07	01				1	3	0	5	3	0	33	49	52	59	62	1	In	VDJ
AGGCTGGAGTCGGCTGCTCCCTCCCAGACATCTGTGTACTTCTGTGCCAGCAGTGAGGCAGGGTTGGGAGAGCAGTACTTCGGGCCG	CASSEAGLGEQYF	1	2.8619826742723856E-5	39	TCRBV06-01*01	TCRBV06	TCRBV06-01	01				TCRBD01-01*01	TCRBD01	TCRBD01-01	01				TCRBJ02-07*01	TCRBJ02	TCRBJ02-07	01				3	2	4	3	6	7	42	56	58	63	69	1	In	VDJ
CTCAGGCTGCTGTCGGCTGCTCCCTCCCAGACATCTGTGTACTTCTGTGCCAGCGGAGCCGTGAATCAGCCCCAGCATTTTGGTGAT	CASGAVNQPQHF	1	2.7725457157013735E-5	36	TCRBV06-05*01	TCRBV06	TCRBV06-05	01				TCRBD02-01*02	TCRBD02	TCRBD02-01	02				TCRBJ01-05*01	TCRBJ01	TCRBJ01-05	01				8	0	10	2	5	4	45	-1	54	58	63	1	In	VDJ
CTGATCCTGGAGTCGCCCAGCCCCAACCAGACCTCTCTGTACTTCTGTGCCAGCAGTCCCCTCCTCGGAGAGCAGTACTTCGGGCCG	CASSPLLGEQYF	2	2.6831087571303617E-5	36	TCRBV27-01*01	TCRBV27	TCRBV27-01	01						unresolved		TCRBD01,TCRBD02	TCRBD01-01,TCRBD02-01		TCRBJ02-07*01	TCRBJ02	TCRBJ02-07	01				5	9	1	8	0	7	45	57	66	-1	69	2	In	VDJ
ATCCTGGAGTCGCCCAGCCCCAACCAGACCTCTCTGTACTTCTGTGCCAGCAGTTTGCGGCGGGAGAACGAGCAGTACTTCGGGCCG	CASSLRRENEQYF	1	1.699302212849229E-5	39	TCRBV27-01*01	TCRBV27	TCRBV27-01	01				TCRBD02-01*02	TCRBD02	TCRBD02-01	02				TCRBJ02-07*01	TCRBJ02	TCRBJ02-07	01				3	3	7	2	1	5	42	56	59	66	67	1	In	VDJ
CTGCTGTCGGCTGCTCCCTCCCAGACATCTGTGTACTTCTGTGCCAGCAGTCCCGGGACAGGGCGTAAAGAGCAGTACTTCGGGCCG	CASSPGTGRKEQYF	1	1.9676130885622652E-5	42	TCRBV06-05*01	TCRBV06	TCRBV06-05	01				TCRBD01-01*01	TCRBD01	TCRBD01-01	01				TCRBJ02-07*01	TCRBJ02	TCRBJ02-07	01				5	3	0	3	6	7	39	51	54	63	69	1	In	VDJ
GGGTTGGAGTCGGCTGCTCCCTCCCAAACATCTGTGTACTTCTGTGCCAGCAGTTACTCAGAAAGCAACGAGCAGTACTTCGGGCCG	CASSYSESNEQYF	2	3.398604425698458E-5	39	TCRBV06	TCRBV06	unresolved			TCRBV06-02,TCRBV06-03		TCRBD02-01	TCRBD02	TCRBD02-01				01,02	TCRBJ02-07*01	TCRBJ02	TCRBJ02-07	01				0	4	6	7	1	5	42	59	63	66	67	2	In	VDJ
AAGATCCGGTCCACAAAGCTGGAGGACTCAGCCATGTACTTCTGTGCCAGCAAGGCTACAAAACTCTATGGCTACACCTTCGGTTCG	CASKATKLYGYTF	1	2.2359239642753013E-5	39	TCRBV02-01*01	TCRBV02	TCRBV02-01	01						unresolved		TCRBD01,TCRBD02	TCRBD01-01,TCRBD02-01		TCRBJ01-02*01	TCRBJ01	TCRBJ01-02	01				7	5	3	6	5	4	42	52	57	60	65	1	In	VDJ
TGGAGTCTGCCAGGCCCTCACATACCTCTCAGTACCTCTGTGCCAGCAGTGAATTAGGTGGGTCAAGAGACCCAGTACTTCGGGCCA		1	9.838065442811326E-6	43	TCRBV25-01*01	TCRBV25	TCRBV25-01	01						unresolved		TCRBD01,TCRBD02	TCRBD01-01,TCRBD02-01		TCRBJ02-05*01	TCRBJ02	TCRBJ02-05	01				1	5	0	9	1	2	38	54	59	62	63	1	Out	VDJ
ATCAATTCCCTGGAGCTTGGTGACTCTGCTGTGTATTTCTGTGCCAGCAGCACTAGGGGGGGAAACACTGAAGCTTTCTTTGGACAA	CASSTRGGNTEAFF	1	2.3253609228463134E-5	42	TCRBV03	TCRBV03	unresolved			TCRBV03-01,TCRBV03-02		TCRBD02-01*01	TCRBD02	TCRBD02-01	01				TCRBJ01-01*01	TCRBJ01	TCRBJ01-01	01				5	4	9	0	1	2	39	51	55	62	63	1	In	VDJ
AGTTCTAAGAAGCTCCTTCTCAGTGACTCTGGCTTCTATCTCTGTGCCTGGAAACGGCAGTCGAATGAAAAACTGTTTTTTGGCAGT	CAWKRQSNEKLFF	1	1.2521174199941687E-5	39	TCRBV30-01*01	TCRBV30	TCRBV30-01	01						unresolved		TCRBD01,TCRBD02	TCRBD01-01,TCRBD02-01		TCRBJ01-04*01	TCRBJ01	TCRBJ01-04	01				4	5	4	5	3	5	42	52	57	60	63	1	In	VDJ
ATCAATTCCCTGGAGCTTGGTGACTCTGCTGTGTATTTCTGTGCCAGCAGCCTCCGCAGGCAACAAGAGACCCAGTACTTCGGGCCA	CASSLRRQQETQYF	1	1.609865254278217E-5	42	TCRBV03	TCRBV03	unresolved			TCRBV03-01,TCRBV03-02		TCRBD01-01*01	TCRBD01	TCRBD01-01	01				TCRBJ02-05*01	TCRBJ02	TCRBJ02-05	01				4	4	4	4	3	2	39	52	56	60	63	1	In	VDJ
CTGAAGATCCGGTCCACAAAGCTGGAGGACTCAGCCATGTACTTCTGTGCCAGCAGTGACTTGAGCACATACCAGTACTTCGGGCCA	CASSDLSTYQYF	1	1.788739171420241E-5	36	TCRBV02-01*01	TCRBV02	TCRBV02-01	01						unresolved		TCRBD01,TCRBD02	TCRBD01-01,TCRBD02-01		TCRBJ02-05*01	TCRBJ02	TCRBJ02-05	01				3	7	3	6	2	10	45	59	66	69	71	1	In	VDJ
TACACGCCCTGCAGCCAGAAGACTCAGCCCTGTATCTCTGCGCCAGCAGCCAAGGACAGGGGTTCCTACGAGCAGTACTTCGGGCCG		1	2.2359239642753013E-5	43	TCRBV04-01*01	TCRBV04	TCRBV04-01	01				TCRBD01-01*01	TCRBD01	TCRBD01-01	01				TCRBJ02-07*01	TCRBJ02	TCRBJ02-07	01				1	0	2	2	1	1	38	-1	54	62	63	1	Out	VDJ
ACCACAGAGGATTTCCCGCTCAGGCTGCTGTCGGCTGCTCCCCAAGGGGAACAAGCGGGAGGGGCCTACGAGCAGTACTTCGGGCCG	AYEQYF	1	1.9676130885622652E-5	18	TCRBV06-05*01	TCRBV06	TCRBV06-05	01				TCRBD02-01*02	TCRBD02	TCRBD02-01	02				TCRBJ02-07*01	TCRBJ02	TCRBJ02-07	01				38	11	6	0	1	2	63	42	53	63	64	1	In	VDJ
CTGAAGATCCGGTCCACAAAGCTGGAGGACTCAGCCATGTACTTCTGTGCCAGCAGTTTACAAGGTCAGCCCCAGCATTTTGGTGAT	CASSLQGQPQHF	1	2.8619826742723856E-5	36	TCRBV02-01*01	TCRBV02	TCRBV02-01	01						unresolved		TCRBD01,TCRBD02	TCRBD01-01,TCRBD02-01		TCRBJ01-05*01	TCRBJ01	TCRBJ01-05	01				5	2	3	6	3	6	45	57	59	62	65	1	In	VDJ
ACAGTGACCAGTGCCCATCCTGAAGACAGCAGCTTCTACATCTGCAGTGCTAGAGATAACAGGGACTTTGCAGCTTTCTTTGGACAA	CSARDNRDFAAFF	1	1.699302212849229E-5	39	TCRBV20	TCRBV20	unresolved			TCRBV20-01,TCRBV20-or09_02				unresolved		TCRBD01,TCRBD02	TCRBD01-01,TCRBD02-01		TCRBJ01-01*01	TCRBJ01	TCRBJ01-01	01				0	2	3	3	7	10	42	56	58	64	71	1	In	VDJ
CTGATCCTGGAGTCGCCCAGCCCCAACCAGACCTCTCTGTACTTCTGTGCCAGCAGTTTGGTTGGGGAGACCCAGTACTTCGGGCCA	CASSLVGETQYF	1	1.5204282957072048E-5	36	TCRBV27-01*01	TCRBV27	TCRBV27-01	01						unresolved		TCRBD01,TCRBD02	TCRBD01-01,TCRBD02-01		TCRBJ02-05*01	TCRBJ02	TCRBJ02-05	01				3	4	0	9	0	5	45	59	63	-1	66	1	In	VDJ
CACATCAATTCCCTGGAGCTTGGTGACTCTGCTGTGTATTTCTGTGCCAGCAGCCAAGTTCTCACGGTCCCCCTCCACTTTGGGAAC	CASSQVLTVPLHF	1	1.878176129991253E-5	39	TCRBV03	TCRBV03	unresolved			TCRBV03-01,TCRBV03-02		TCRBD02-01	TCRBD02	TCRBD02-01				01,02	TCRBJ01-06*01	TCRBJ01	TCRBJ01-06	01				1	6	8	5	2	13	42	58	64	67	69	1	In	VDJ
ACTCTGACTGTGAGCAACATGAGCCCTGAAGACAGCAGCATATATCTCTGCAGCGCGCAAGGCGGCACTGAAGCTTTCTTTGGACAA	CSAQGGTEAFF	1	6.2605870999708435E-6	33	TCRBV29-01*01	TCRBV29	TCRBV29-01	01				TCRBD02-01	TCRBD02	TCRBD02-01				01,02	TCRBJ01-01*01	TCRBJ01	TCRBJ01-01	01				7	6	7	5	0	4	48	55	61	-1	65	1	In	VDJ
TCCCTAGAGTCTGCCATCCCCAACCAGACAGCTCTTTACTTCTGTGCCACCAGTGACCCCGGGCTCTATGGCTACACCTTCGGTTCG	CATSDPGLYGYTF	1	9.838065442811326E-6	39	TCRBV24	TCRBV24	unresolved			TCRBV24-01,TCRBV24-or09_02				unresolved		TCRBD01,TCRBD02	TCRBD01-01,TCRBD02-01		TCRBJ01-02*01	TCRBJ01	TCRBJ01-02	01				4	4	8	0	1	4	42	56	60	64	65	1	In	VDJ
GCTCCCTCCCAGACATCTGTGTACTTCTGTGCCAGCAGTTACCGGTCCGTCAGGGGCGGCACTAACTATGGCTACACCTTCGGTTCG	CASSYRSVRGGTNYGYTF	2	3.845789218553518E-5	54	TCRBV06	TCRBV06	unresolved			TCRBV06-05,TCRBV06-06		TCRBD01-01*01	TCRBD01	TCRBD01-01	01				TCRBJ01-02*01	TCRBJ01	TCRBJ01-02	01				2	8	4	2	5	0	27	42	50	56	61	2	In	VDJ
AGCACCTTGGAGCTGGGGGACTCGGCCCTTTATCTTTGCGCCAGCAGCTTAACAGGGCTTCTGGCCTACGAGCAGTACTTCGGGCCG	CASSLTGLLAYEQYF	1	2.2359239642753013E-5	45	TCRBV05-01*01	TCRBV05	TCRBV05-01	01				TCRBD01-01*01	TCRBD01	TCRBD01-01	01				TCRBJ02-07*01	TCRBJ02	TCRBJ02-07	01				2	1	3	3	7	2	36	50	51	57	64	1	In	VDJ
GAGTCTGCCATCCCCAACCAGACAGCTCTTTACTTCTGTGCCACCAGTGAGGGTGGGACAGGGGTCCACGAGCAGTACTTCGGGCCG	CATSEGGTGVHEQYF	1	8.943695857101204E-6	45	TCRBV24	TCRBV24	unresolved			TCRBV24-01,TCRBV24-or09_02		TCRBD01-01*01	TCRBD01	TCRBD01-01	01				TCRBJ02-07*01	TCRBJ02	TCRBJ02-07	01				4	4	0	2	3	5	36	50	54	64	67	1	In	VDJ
ATCAATTCCCTGGAGCTTGGTGACTCTGCTGTGTATTTCTGTGCCAGCAGCCAATACGGGAGCTCCTACGAGCAGTACTTCGGGCCG	CASSQYGSSYEQYF	1	1.788739171420241E-5	42	TCRBV03	TCRBV03	unresolved			TCRBV03-01,TCRBV03-02		TCRBD02-01*02	TCRBD02	TCRBD02-01	02				TCRBJ02-07*01	TCRBJ02	TCRBJ02-07	01				2	2	8	2	0	0	39	54	56	-1	62	1	In	VDJ
ACCCTGGAGTCTGCCAGGCCCTCACATACCTCTCAGTACCTCTGTGCCAGCAGTGACCAGGACCGGGTCGAGCAGTACTTCGGGCCG	CASSDQDRVEQYF	1	1.0732435028521446E-5	39	TCRBV25-01*01	TCRBV25	TCRBV25-01	01						unresolved		TCRBD01,TCRBD02	TCRBD01-01,TCRBD02-01		TCRBJ02-07*01	TCRBJ02	TCRBJ02-07	01				3	3	1	7	5	6	42	56	59	63	68	1	In	VDJ
GAGTCGCCCAGCCCCAACCAGACCTCTCTGTACTTCTGTGCCAGCAGTTCGACCCTTGGGGGACTCTACGAGCAGTACTTCGGGCCG	CASSSTLGGLYEQYF	1	1.699302212849229E-5	45	TCRBV27-01*01	TCRBV27	TCRBV27-01	01				TCRBD02-01	TCRBD02	TCRBD02-01				01,02	TCRBJ02-07*01	TCRBJ02	TCRBJ02-07	01				4	10	0	10	0	3	36	49	59	-1	65	1	In	VDJ
AAGAAGCTCCTTCTCAGTGACTCTGGCTTCTATCTCTGTGCCTGGAGTGTAGAGTATGGACTTCTCTACGAGCAGTACTTCGGGCCG	CAWSVEYGLLYEQYF	1	5.366217514260723E-6	45	TCRBV30-01*01	TCRBV30	TCRBV30-01	01				TCRBD02-01	TCRBD02	TCRBD02-01				01,02	TCRBJ02-07*01	TCRBJ02	TCRBJ02-07	01				0	7	1	10	3	3	36	50	57	62	65	1	In	VDJ
ATCCTGGAGTCGCCCAGCCCCAACCAGACCTCTCTGTACTTCTGTGCCAGCAGTGGACAGGGGGCAGGGGGCTACACCTTCGGTTCG	CASSGQGAGGYTF	1	1.878176129991253E-5	39	TCRBV27-01*01	TCRBV27	TCRBV27-01	01				TCRBD01-01*01	TCRBD01	TCRBD01-01	01				TCRBJ01-02*01	TCRBJ01	TCRBJ01-02	01				5	0	1	0	4	8	42	-1	54	65	69	1	In	VDJ
AATGTGAACGCCTTGTTGCTGGGGGACTCGGCCCTCTATCTCTGTGCCAGCAGCTTGGGCAGGGGCTACGAGCAGTACTTCGGGCCG	CASSLGRGYEQYF	1	1.788739171420241E-5	39	TCRBV05-06*01	TCRBV05	TCRBV05-06	01				TCRBD01-01*01	TCRBD01	TCRBD01-01	01				TCRBJ02-07*01	TCRBJ02	TCRBJ02-07	01				0	1	4	2	0	3	42	58	59	-1	65	1	In	VDJ
AATTCCCTGGAGCTTGGTGACTCTGCTGTGTATTTCTGTGCCAGCAGCCAAGGGGGGCGGCAGTCCTATGGCTACACCTTCGGTTCG	CASSQGGRQSYGYTF	1	1.9676130885622652E-5	45	TCRBV03	TCRBV03	unresolved			TCRBV03-01,TCRBV03-02		TCRBD01-01*01	TCRBD01	TCRBD01-01	01				TCRBJ01-02*01	TCRBJ01	TCRBJ01-02	01				1	0	6	0	7	4	36	-1	52	58	65	1	In	VDJ
GAGTCTGCCAGGCCCTCACATACCTCTCAGTACCTCTGTGCCAGCAGTTCCTCCGGGACGAAGACCTACGAGCAGTACTTCGGGCCG	CASSSSGTKTYEQYF	1	1.0732435028521446E-5	45	TCRBV25-01*01	TCRBV25	TCRBV25-01	01						unresolved		TCRBD01,TCRBD02	TCRBD01-01,TCRBD02-01		TCRBJ02-07*01	TCRBJ02	TCRBJ02-07	01				5	6	0	7	5	2	36	48	54	59	64	1	In	VDJ
CTGCTGTCGGCTGCTCCCTCCCAGACATCTGTGTACTTCTGTGCCAGCAGTTTGGGACAGAAGAACACTGAAGCTTTCTTTGGACAA	CASSLGQKNTEAFF	1	2.5936717985593495E-5	42	TCRBV06-05*01	TCRBV06	TCRBV06-05	01				TCRBD01-01*01	TCRBD01	TCRBD01-01	01				TCRBJ01-01*01	TCRBJ01	TCRBJ01-01	01				4	1	0	5	2	1	39	52	53	60	62	1	In	VDJ
CGGTCCACAAAGCTGGAGGACTCAGCCATGTACTTCTGTGCCAGCAGTGAACAGGGGATCAGCAATCAGCCCCAGCATTTTGGTGAT	CASSEQGISNQPQHF	1	2.8619826742723856E-5	45	TCRBV02-01*01	TCRBV02	TCRBV02-01	01				TCRBD01-01*01	TCRBD01	TCRBD01-01	01				TCRBJ01-05*01	TCRBJ01	TCRBJ01-05	01				2	0	4	2	3	1	36	-1	51	57	60	1	In	VDJ
CTAGAGTCTGCCATCCCCAACCAGACAGCTCTTTACTTCTGTGCCACCAGTTCCAACAGGAGCCTTAGGGAGCAGTACTTCGGGCCG	CATSSNRSLREQYF	1	8.943695857101204E-6	42	TCRBV24	TCRBV24	unresolved			TCRBV24-01,TCRBV24-or09_02		TCRBD01-01*01	TCRBD01	TCRBD01-01	01				TCRBJ02-07*01	TCRBJ02	TCRBJ02-07	01				6	4	3	4	9	7	39	51	55	60	69	1	In	VDJ
AATTCCCTGGAGCTTGGTGACTCTGCTGTGTATTTCTGTGCCAGCAGCCAAGCTACTAGTCGGGGAGATACGCAGTATTTTGGCCCA	CASSQATSRGDTQYF	1	2.3253609228463134E-5	45	TCRBV03	TCRBV03	unresolved			TCRBV03-01,TCRBV03-02		TCRBD02-01	TCRBD02	TCRBD02-01				01,02	TCRBJ02-03*01	TCRBJ02	TCRBJ02-03	01				1	2	3	8	6	5	36	52	54	59	65	1	In	VDJ
TCGGCTGCTCCCTCCCAAACATCTGTGTACTTCTGTGCCAGCAGTTACGTGGCAGCTACTGCTAACTATGGCTACACCTTCGGTTCG	CASSYVAATANYGYTF	1	1.9676130885622652E-5	48	TCRBV06	TCRBV06	unresolved			TCRBV06-02,TCRBV06-03				unresolved		TCRBD01,TCRBD02	TCRBD01-01,TCRBD02-01		TCRBJ01-02*01	TCRBJ01	TCRBJ01-02	01				2	4	4	5	6	0	33	48	52	55	61	1	In	VDJ
AGCACCTTGGAGCTGGGGGACTCGGCCCTTTATCTTTGCGCCAGCAGCTTGGCCGCAGGGAGAAACACTGAAGCTTTCTTTGGACAA	CASSLAAGRNTEAFF	1	2.9514196328433978E-5	45	TCRBV05-01*01	TCRBV05	TCRBV05-01	01						unresolved		TCRBD01,TCRBD02	TCRBD01-01,TCRBD02-01		TCRBJ01-01*01	TCRBJ01	TCRBJ01-01	01				0	3	4	3	3	2	36	52	55	60	63	1	In	VDJ
ATCCTGGAGTCGCCCAGCCCCAACCAGACCTCTCTGTACTTCTGTGCCAGCGCTGGTGGGGCAGGTTACGAGCAGTACTTCGGGCCG	CASAGGAGYEQYF	1	1.699302212849229E-5	39	TCRBV27-01*01	TCRBV27	TCRBV27-01	01				TCRBD01-01*01	TCRBD01	TCRBD01-01	01				TCRBJ02-07*01	TCRBJ02	TCRBJ02-07	01				8	6	7	0	4	4	42	51	57	62	66	1	In	VDJ
TCGCCCAGCCCCAACCAGACCTCTCTGTACTTCTGTGCCAGCAGTAATTCAAACCGAGGGGGCCGCGATGGCTACACCTTCGGTTCG	CASSNSNRGGRDGYTF	1	1.878176129991253E-5	48	TCRBV27-01*01	TCRBV27	TCRBV27-01	01				TCRBD01-01*01	TCRBD01	TCRBD01-01	01				TCRBJ01-02*01	TCRBJ01	TCRBJ01-02	01				5	11	5	0	4	6	33	45	56	63	67	1	In	VDJ
ACCAGTGCCCATCCTGAAGACAGCAGCTTCTACATCTGCAGTGCCCGCCCGCCGGGACTAGAGACCGGGGAGCTGTTTTTTGGAGAA	CSARPPGLETGELFF	2	3.0408565914144096E-5	45	TCRBV20	TCRBV20	unresolved			TCRBV20-01,TCRBV20-or09_02		TCRBD02-01	TCRBD02	TCRBD02-01				01,02	TCRBJ02-02*01	TCRBJ02	TCRBJ02-02	01				6	9	0	8	2	5	36	44	53	61	63	2	In	VDJ
TGGTGACTCTGCTGTGTATTTCTGTGCCAGCAGCCAACCTAGGGAGGACAGAACTCCCATAGCAATCAGCCCCAGCATTTTGGTGAT		1	2.5042348399883374E-5	59	TCRBV03	TCRBV03	unresolved			TCRBV03-01,TCRBV03-02				unresolved		TCRBD01,TCRBD02	TCRBD01-01,TCRBD02-01		TCRBJ01-05*01	TCRBJ01	TCRBJ01-05	01				2	8	1	5	8	0	22	37	45	51	59	1	Out	VDJ
GTGAGCACCTTGGAGCTGGGGGACTCGGCCCTTTATCTTTGCGCCAGCAGAACCGGGACAGGAGTAGAGACCCAGTACTTCGGGCCA	CASRTGTGVETQYF	1	2.0570500471332773E-5	42	TCRBV05-01*01	TCRBV05	TCRBV05-01	01				TCRBD01-01*01	TCRBD01	TCRBD01-01	01				TCRBJ02-05*01	TCRBJ02	TCRBJ02-05	01				5	4	0	4	3	4	39	50	54	62	65	1	In	VDJ
CTGTCGGCTGCTCCCTCCCAGACATCTGTGTACTTCTGTGCCAGCAGTTACCGTAGGGACCGAACCTACGAGCAGTACTTCGGGCCG	CASSYRRDRTYEQYF	1	1.9676130885622652E-5	45	TCRBV06-05*01	TCRBV06	TCRBV06-05	01						unresolved		TCRBD01,TCRBD02	TCRBD01-01,TCRBD02-01		TCRBJ02-07*01	TCRBJ02	TCRBJ02-07	01				2	4	0	7	4	2	36	51	55	60	64	1	In	VDJ
TCTGCCAGGCCCTCACATACCTCTCAGTACCTCTGTGCCAGCAGTTCGCCAGAGTCCCCAACTAATGAAAAACTGTTTTTTGGCAGT	CASSSPESPTNEKLFF	1	2.5936717985593495E-5	48	TCRBV25-01*01	TCRBV25	TCRBV25-01	01						unresolved		TCRBD01,TCRBD02	TCRBD01-01,TCRBD02-01		TCRBJ01-04*01	TCRBJ01	TCRBJ01-04	01				5	4	4	5	6	0	33	45	49	52	58	1	In	VDJ
GCCCAGGACCGGCAGTTCATCCTGAGTTCTAAGAAGCTCCTTCTCAGTGACTCTCCAAGGGCGGCCCTTGGCTACACCTTCGGTTCG	LGYTF	1	5.366217514260723E-6	15	TCRBV30-01*01	TCRBV30	TCRBV30-01	01						unresolved		TCRBD01,TCRBD02	TCRBD01-01,TCRBD02-01		TCRBJ01-02*01	TCRBJ01	TCRBJ01-02	01				26	3	5	3	7	7	66	54	57	61	68	1	In	VDJ
ATCCGGTCCACAAAGCTGGAGGACTCAGCCATGTACTTCTGTGCCAGCATTTCGAGGGTGGGTAACACTGAAGCTTTCTTTGGACAA	CASISRVGNTEAFF	1	2.6831087571303617E-5	42	TCRBV02-01*01	TCRBV02	TCRBV02-01	01				TCRBD02-01*02	TCRBD02	TCRBD02-01	02				TCRBJ01-01*01	TCRBJ01	TCRBJ01-01	01				7	4	11	0	5	2	39	49	53	58	63	1	In	VDJ
CCCTGATCCTGGAGTCGCCCAGCCCCAACCAGACCTCTCTGTACTTCTCCGAACTGTACGGGGGAAGAGACCCAGTACTTCGGGCCA		1	1.5204282957072048E-5	34	TCRBV27-01*01	TCRBV27	TCRBV27-01	01				TCRBD02-01*01	TCRBD02	TCRBD02-01	01				TCRBJ02-05*01	TCRBJ02	TCRBJ02-05	01				16	10	8	2	0	3	47	48	58	-1	64	1	Out	VDJ
AGGCTGCTGTCGGCTGCTCCCTCCCAGACATCTGTGTACTTCTGTGCCAGCAGTGACCTGACGACCCACGAGCAGTACTTCGGGCCG	CASSDLTTHEQYF	1	1.9676130885622652E-5	39	TCRBV06-05*01	TCRBV06	TCRBV06-05	01						unresolved		TCRBD01,TCRBD02	TCRBD01-01,TCRBD02-01		TCRBJ02-07*01	TCRBJ02	TCRBJ02-07	01				5	0	2	7	10	5	42	-1	54	57	67	1	In	VDJ
CACGCCCTGCAGCCAGAAGACTCAGCCCTGTATCTCTGCGCCAGCAGCCAAGGGGACAGGGGGGCCTATGGCTACACCTTCGGTTCG	CASSQGDRGAYGYTF	1	2.4147978814173252E-5	45	TCRBV04-01*01	TCRBV04	TCRBV04-01	01				TCRBD01-01*01	TCRBD01	TCRBD01-01	01				TCRBJ01-02*01	TCRBJ01	TCRBJ01-02	01				1	0	0	1	2	4	36	-1	52	63	65	1	In	VDJ
AAGCTCCTTCTCAGTGACTCTGGCTTCTATCTCTGTGCCTGGAGTGGGGTGGGTCAGCGGGGGGTAGAGACCCAGTACTTCGGGCCA	CAWSGVGQRGVETQYF	1	4.471847928550602E-6	48	TCRBV30-01*01	TCRBV30	TCRBV30-01	01				TCRBD02-01*01	TCRBD02	TCRBD02-01	01				TCRBJ02-05*01	TCRBJ02	TCRBJ02-05	01				1	9	6	1	1	4	33	46	55	64	65	1	In	VDJ
TGTGAGCACCTTGGAGCTGGGGGACTCGGCCCTTTATCTTTGCGCCAGCAGCTTGACGACGGCCGGGATGGCTACACCTTCGGTTCG		1	2.4147978814173252E-5	41	TCRBV05-01*01	TCRBV05	TCRBV05-01	01				TCRBD02-01	TCRBD02	TCRBD02-01				01,02	TCRBJ01-02*01	TCRBJ01	TCRBJ01-02	01				1	8	8	4	0	6	40	55	63	-1	67	1	Out	VDJ
CTAGAGTCTGCCATCCCCAACCAGACAGCTCTTTACTTCTGTGCCACCAGTGATTCGACGGGGAACTATGGCTACACCTTCGGTTCG	CATSDSTGNYGYTF	1	9.838065442811326E-6	42	TCRBV24	TCRBV24	unresolved			TCRBV24-01,TCRBV24-or09_02		TCRBD02-01*01	TCRBD02	TCRBD02-01	01				TCRBJ01-02*01	TCRBJ01	TCRBJ01-02	01				2	3	8	3	0	2	39	55	58	-1	63	1	In	VDJ
GAGTCGGCTGCTCCCTCCCAAACATCTGTGTACTTCTGTGCCAGCAGACAAGACAGGCCCCCCTCCTACGAGCAGTACTTCGGGCCG	CASRQDRPPSYEQYF	1	1.699302212849229E-5	45	TCRBV06	TCRBV06	unresolved			TCRBV06-02,TCRBV06-03		TCRBD01-01*01	TCRBD01	TCRBD01-01	01				TCRBJ02-07*01	TCRBJ02	TCRBJ02-07	01				6	4	2	4	5	0	36	47	51	57	62	1	In	VDJ
AAGAAGCTCCTTCTCAGTGACTCTGGCTTCTATCTCTGTGCCTGGAGTCCCCAGGGTCTCCCTAATGAAAAACTGTTTTTTGGCAGT	CAWSPQGLPNEKLFF	1	1.2521174199941687E-5	45	TCRBV30-01*01	TCRBV30	TCRBV30-01	01				TCRBD01-01*01	TCRBD01	TCRBD01-01	01				TCRBJ01-04*01	TCRBJ01	TCRBJ01-04	01				2	3	4	3	5	3	36	48	51	56	61	1	In	VDJ
CCTAGAGTCTGCCATCCCCAACCAGACAGCTCTTTACTTCTGTGCCACCAGTGAGGGGACCCCAATCAGCCCCAGCATTTTGGTGAT		1	1.3415543785651808E-5	41	TCRBV24	TCRBV24	unresolved			TCRBV24-01,TCRBV24-or09_02				unresolved		TCRBD01,TCRBD02	TCRBD01-01,TCRBD02-01		TCRBJ01-05*01	TCRBJ01	TCRBJ01-05	01				4	1	0	7	2	3	40	54	55	60	62	1	Out	VDJ
CCAGAAGACTCGGCCCTGTATCTCTGCGCCAGCAGCCAAGATTCGGGGGGTAGCGGAGACCAGACATACGAGCAGTACTTCGGGCCG	CASSQDSGGSGDQTYEQYF	1	2.5042348399883374E-5	57	TCRBV04-03*01	TCRBV04	TCRBV04-03	01				TCRBD02-01*01	TCRBD02	TCRBD02-01	01				TCRBJ02-07*01	TCRBJ02	TCRBJ02-07	01				0	2	8	1	16	4	24	41	43	50	66	1	In	VDJ
CTGGAGCTTGGTGACTCTGCTGTGTATTTCTGTGCCAGCAGCCAAGCCCTCCTTGTGGGGGGAACCGGGGAGCTGTTTTTTGGAGAA	CASSQALLVGGTGELFF	1	2.4147978814173252E-5	51	TCRBV03	TCRBV03	unresolved			TCRBV03-01,TCRBV03-02		TCRBD02-01*01	TCRBD02	TCRBD02-01	01				TCRBJ02-02*01	TCRBJ02	TCRBJ02-02	01				1	10	9	1	1	5	30	46	56	62	63	1	In	VDJ
TCCCTGGAGCTTGGTGACTCTGCTGTGTATTTCTGTGCCAGCAGCCAAAAGAAGGCAGGGAGTCTCTATGGCTACACCTTCGGTTCG	CASSQKKAGSLYGYTF	1	1.9676130885622652E-5	48	TCRBV03	TCRBV03	unresolved			TCRBV03-01,TCRBV03-02				unresolved		TCRBD01,TCRBD02	TCRBD01-01,TCRBD02-01		TCRBJ01-02*01	TCRBJ01	TCRBJ01-02	01				2	7	4	3	5	4	33	48	55	60	65	1	In	VDJ
TCCGGTCCACAAAGCTGGAGGACTCAGCCATGTACTTCTGTGCCAGCAGTGAGGAGACAGGGGTCCACTGAAGCTTTCTTTGGACAA		1	2.6831087571303617E-5	43	TCRBV02-01*01	TCRBV02	TCRBV02-01	01				TCRBD01-01*01	TCRBD01	TCRBD01-01	01				TCRBJ01-01*01	TCRBJ01	TCRBJ01-01	01				3	3	2	2	2	4	38	52	55	63	65	1	Out	VDJ
AGAGTCTGCCATCCCCAACCAGACAGCTCTTTACTTCTGTGCCACCAGTGGCCCACAGGGAAAGGTCAGCCCCAGCATTTTGGTGAT		1	1.3415543785651808E-5	44	TCRBV24	TCRBV24	unresolved			TCRBV24-01,TCRBV24-or09_02		TCRBD01-01*01	TCRBD01	TCRBD01-01	01				TCRBJ01-05*01	TCRBJ01	TCRBJ01-05	01				5	4	3	3	5	6	37	50	54	60	65	1	Out	VDJ
CTGGAGTCTGCCAGGCCCTCACATACCTCTCAGTACCTCTGTGCCAGCAGTGAAGGCGCACAGTTTAAGACCCAGTACTTCGGGCCA	CASSEGAQFKTQYF	1	9.838065442811326E-6	42	TCRBV25-01*01	TCRBV25	TCRBV25-01	01				TCRBD01-01*01	TCRBD01	TCRBD01-01	01				TCRBJ02-05*01	TCRBJ02	TCRBJ02-05	01				2	5	3	5	4	6	39	54	59	63	67	1	In	VDJ
ATCAATTCCCTGGAGCTTGGTGACTCTGCTGTGTATTTCTGTGCCAGCAGCCAAGGGAGGGTGTGGAATGGCTACACCTTCGGTTCG	CASSQGRVWNGYTF	1	1.9676130885622652E-5	42	TCRBV03	TCRBV03	unresolved			TCRBV03-01,TCRBV03-02		TCRBD02-01*02	TCRBD02	TCRBD02-01	02				TCRBJ01-02*01	TCRBJ01	TCRBJ01-02	01				1	0	10	0	6	6	39	-1	55	61	67	1	In	VDJ
AGTTCTAAGAAGCTCCTTCTCAGTGACTCTGGCTTCTATCTCTGTGCCTGGAGCTCCCCCATGAACACTGAAGCTTTCTTTGGACAA	CAWSSPMNTEAFF	1	7.154956685680964E-6	39	TCRBV30-01*01	TCRBV30	TCRBV30-01	01						unresolved		TCRBD01,TCRBD02	TCRBD01-01,TCRBD02-01		TCRBJ01-01*01	TCRBJ01	TCRBJ01-01	01				3	6	4	6	0	0	42	53	59	-1	61	1	In	VDJ
AAGAAGCTCCTTCTCAGTGACTCTGGCTTCTATCTCTGTGCCTGGAGTGGAGAGGCGCTCTCTGGAAACACCATATATTTTGGAGAG	CAWSGEALSGNTIYF	1	1.609865254278217E-5	45	TCRBV30-01*01	TCRBV30	TCRBV30-01	01				TCRBD02-01*02	TCRBD02	TCRBD02-01	02				TCRBJ01-03*01	TCRBJ01	TCRBJ01-03	01				1	2	11	1	4	0	36	49	51	55	59	1	In	VDJ
AGCAACATGAGCCCTGAAGACAGCAGCATATATCTCTGCAGCGTTGGAGGCGGGGGGCGGTTGAAAGAGACCCAGTACTTCGGGCCA	CSVGGGGRLKETQYF	1	3.577478342840482E-6	45	TCRBV29-01*01	TCRBV29	TCRBV29-01	01				TCRBD02-01*01	TCRBD02	TCRBD02-01	01				TCRBJ02-05*01	TCRBJ02	TCRBJ02-05	01				4	3	7	1	7	3	36	46	49	57	64	1	In	VDJ
ATCAATTCCCTGGAGCTTGGTGACTCTGCTGTGTATTTCTGTGCCAGCACCCAAGAGGGATTGGTCACTGAAGCTTTCTTTGGACAA	CASTQEGLVTEAFF	1	2.3253609228463134E-5	42	TCRBV03	TCRBV03	unresolved			TCRBV03-01,TCRBV03-02				unresolved		TCRBD01,TCRBD02	TCRBD01-01,TCRBD02-01		TCRBJ01-01*01	TCRBJ01	TCRBJ01-01	01				0	0	0	8	5	4	39	-1	56	60	65	1	In	VDJ
AAGCTCCTTCTCAGTGACTCTGGCTTCTATCTCTGTGCCTGGATTGCTCTCGGGGGACGGAGCTCCTACGAGCAGTACTTCGGGCCG	CAWIALGGRSSYEQYF	1	5.366217514260723E-6	48	TCRBV30-01*01	TCRBV30	TCRBV30-01	01				TCRBD02-01*01	TCRBD02	TCRBD02-01	01				TCRBJ02-07*01	TCRBJ02	TCRBJ02-07	01				4	7	8	2	6	0	33	43	50	56	62	1	In	VDJ
AATTCCCTGGAGCTTGGTGACTCTGCTGTGTATTTCTGTGCCAGCAGCTTGTCCGGGACAGGTTCCTACGAGCAGTACTTCGGGCCG	CASSLSGTGSYEQYF	1	1.788739171420241E-5	45	TCRBV03	TCRBV03	unresolved			TCRBV03-01,TCRBV03-02		TCRBD01-01*01	TCRBD01	TCRBD01-01	01				TCRBJ02-07*01	TCRBJ02	TCRBJ02-07	01				5	6	0	4	1	1	36	48	54	62	63	1	In	VDJ
AACGCCTTGTTGCTGGGGGACTCGGCCCTCTATCTCTGTGCCAGCAGCAACCGTCCAGATCGGGGGTCTGGCTACACCTTCGGTTCG	CASSNRPDRGSGYTF	1	1.9676130885622652E-5	45	TCRBV05-06*01	TCRBV05	TCRBV05-06	01				TCRBD02-01*01	TCRBD02	TCRBD02-01	01				TCRBJ01-02*01	TCRBJ01	TCRBJ01-02	01				4	12	8	2	2	7	36	48	60	66	68	1	In	VDJ
ACTGTGAGCAACATGAGCCCTGAAGACAGCAGCATATATCTCTGCAGCTCCACGCGGGTGGTAGGGGAGACCCAGTACTTCGGGCCA	CSSTRVVGETQYF	1	3.577478342840482E-6	39	TCRBV29-01*01	TCRBV29	TCRBV29-01	01				TCRBD02-01	TCRBD02	TCRBD02-01				01,02	TCRBJ02-05*01	TCRBJ02	TCRBJ02-05	01				8	5	7	4	8	5	42	48	53	58	66	1	In	VDJ
AAGATCCGGTCCACAAAGCTGGAGGACTCAGCCATGTACTTCTGTGCCAGCACCCAGGCGAACACCGGGGAGCTGTTTTTTGGAGAA	CASTQANTGELFF	1	2.6831087571303617E-5	39	TCRBV02-01*01	TCRBV02	TCRBV02-01	01				TCRBD01-01*01	TCRBD01	TCRBD01-01	01				TCRBJ02-02*01	TCRBJ02	TCRBJ02-02	01				7	2	4	4	0	0	42	52	54	-1	58	1	In	VDJ
TCGGCTGCTCCCTCCCAAACATCTGTGTACTTCTGTGCCAGCAGTTACTCAATGGGAGGTAGGAACGCTGAAGCTTTCTTTGGACAA	CASSYSMGGRNAEAFF	1	2.3253609228463134E-5	48	TCRBV06	TCRBV06	unresolved			TCRBV06-02,TCRBV06-03		TCRBD02-01*02	TCRBD02	TCRBD02-01	02				TCRBJ01-01*01	TCRBJ01	TCRBJ01-01	01				0	3	9	1	8	6	33	50	53	59	67	1	In	VDJ
AGGCTGCTGTCGGCTGCTCCCTCCCAGACATCTGTGTACTTCTGTGCCAGCAGTTACTCCAGACAGGCTGAAGCTTTCTTTGGACAA	CASSYSRQAEAFF	1	2.5936717985593495E-5	39	TCRBV06-05*01	TCRBV06	TCRBV06-05	01				TCRBD01-01*01	TCRBD01	TCRBD01-01	01				TCRBJ01-01*01	TCRBJ01	TCRBJ01-01	01				0	2	2	4	0	6	42	59	61	-1	67	1	In	VDJ
AAGAAGCTCCTTCTCAGTGACTCTGGCTTCTATCTCTGTGCCTGGAGTGTTTCCGGGACGGCAAACAATGAGCAGTTCTTCGGGCCA	CAWSVSGTANNEQFF	1	8.943695857101204E-6	45	TCRBV30-01*01	TCRBV30	TCRBV30-01	01						unresolved		TCRBD01,TCRBD02	TCRBD01-01,TCRBD02-01		TCRBJ02-01*01	TCRBJ02	TCRBJ02-01	01				0	4	0	7	5	5	36	50	54	59	64	1	In	VDJ
GTTGCTGGGGGACTCGGCCCTCTATCTCTGTGCCAGCAGCCTCCTAGCGACAGGGGGGATTGATCCTACGAGCAGTACTTCGGGCCG		1	1.788739171420241E-5	53	TCRBV05-06*01	TCRBV05	TCRBV05-06	01				TCRBD01-01*01	TCRBD01	TCRBD01-01	01				TCRBJ02-07*01	TCRBJ02	TCRBJ02-07	01				4	8	2	1	6	1	28	40	48	57	63	1	Out	VDJ
CTGAATGTGAACGCCTTGTTGCTGGGGGACTCGGCCCTCTATCTCTGTGCCAGCAGTGCTTTGACCGGTGGCTACACCTTCGGTTCG	CASSALTGGYTF	1	1.9676130885622652E-5	36	TCRBV05-06*01	TCRBV05	TCRBV05-06	01						unresolved		TCRBD01,TCRBD02	TCRBD01-01,TCRBD02-01		TCRBJ01-02*01	TCRBJ01	TCRBJ01-02	01				5	6	2	7	3	7	45	56	62	65	68	1	In	VDJ
TCGCCCAGCCCCAACCAGACCTCTCTGTACTTCTGTGCCAGCAGTTACAAGACGCCCTTATTAACCTACGAGCAGTACTTCGGGCCG	CASSYKTPLLTYEQYF	1	1.609865254278217E-5	48	TCRBV27-01*01	TCRBV27	TCRBV27-01	01						unresolved		TCRBD01,TCRBD02	TCRBD01-01,TCRBD02-01		TCRBJ02-07*01	TCRBJ02	TCRBJ02-07	01				4	4	2	7	11	2	33	46	50	53	64	1	In	VDJ
ACCTTGGAGCTGGGGGACTCGGCCCTTTATCTTTGCGCCAGCAGCTTGGAGGGCACAGGGAGCAATCAGCCCCAGCATTTTGGTGAT	CASSLEGTGSNQPQHF	1	3.0408565914144096E-5	48	TCRBV05-01*01	TCRBV05	TCRBV05-01	01				TCRBD01-01*01	TCRBD01	TCRBD01-01	01				TCRBJ01-05*01	TCRBJ01	TCRBJ01-05	01				0	5	3	3	0	1	33	49	54	-1	60	1	In	VDJ
CTCAGGCTGCTGTCGGCTGCTCCCTCCCAGACATCTGTGTACTTCTGTGCCAGCAGTAGCCCCGGGGGGGCGCGCGACTTCGGTTCG	CASSSPGGARDF	1	2.0570500471332773E-5	36	TCRBV06-05*01	TCRBV06	TCRBV06-05	01				TCRBD02-01*01	TCRBD02	TCRBD02-01	01				TCRBJ01-02*01	TCRBJ01	TCRBJ01-02	01				5	5	8	0	7	16	45	57	62	70	77	1	In	VDJ
AAGCTCCTTCTCAGTGACTCTGGCTTCTATCTCTGTGCCTGGACTAAAACGGACAGGGGGAACAATTCACCCCTCCACTTTGGGAAC	CAWTKTDRGNNSPLHF	1	5.366217514260723E-6	48	TCRBV30-01*01	TCRBV30	TCRBV30-01	01				TCRBD01-01*01	TCRBD01	TCRBD01-01	01				TCRBJ01-06*01	TCRBJ01	TCRBJ01-06	01				4	7	1	1	3	7	33	43	50	60	63	1	In	VDJ
CTGACCCTGGAGTCTGCCAGGCCCTCACATACCTCTCAGTACCTCTGTGCCGCCCGGGGCGGGACCGGGGAGCTGTTTTTTGGAGAA	CAARGGTGELFF	1	1.4309913371361928E-5	36	TCRBV25-01*01	TCRBV25	TCRBV25-01	01						unresolved		TCRBD01,TCRBD02	TCRBD01-01,TCRBD02-01		TCRBJ02-02*01	TCRBJ02	TCRBJ02-02	01				11	4	7	0	3	5	45	51	55	60	63	1	In	VDJ
GAGTCGGCTGCTCCCTCCCAAACATCTGTGTACTTCTGTGCCAGCAGCCCAGGGAGTTCCTACGGAGGCGAGCAGTACTTCGGGCCG	CASSPGSSYGGEQYF	1	1.699302212849229E-5	45	TCRBV06	TCRBV06	unresolved			TCRBV06-02,TCRBV06-03				unresolved		TCRBD01,TCRBD02	TCRBD01-01,TCRBD02-01		TCRBJ02-07*01	TCRBJ02	TCRBJ02-07	01				6	2	4	3	14	6	36	47	49	54	68	1	In	VDJ
CTGAAGATCCGGTCCACAAAGCTGGAGGACTCAGCCATGTACTTCTGTGCCAGAGGAACAGGGATCTACGAGCAGTACTTCGGGCCG	CARGTGIYEQYF	1	1.9676130885622652E-5	36	TCRBV02-01*01	TCRBV02	TCRBV02-01	01				TCRBD01-01*01	TCRBD01	TCRBD01-01	01				TCRBJ02-07*01	TCRBJ02	TCRBJ02-07	01				9	4	3	3	2	3	45	53	57	63	65	1	In	VDJ
CTGCTGGGGTTGGAGTCGGCTGCTCCCTCCCAAACATCTGTGTACTTCTGTGCCAGCAGTTTTCGGGACAACATTTACTTCGGGCCG	CASSFRDNIYF	1	1.699302212849229E-5	33	TCRBV06	TCRBV06	unresolved			TCRBV06-02,TCRBV06-03		TCRBD01-01*01	TCRBD01	TCRBD01-01	01				TCRBJ02-07*01	TCRBJ02	TCRBJ02-07	01				4	3	0	6	5	13	48	61	64	70	75	1	In	VDJ
GAGCACCTTGGAGCTGGGGGACTCGGCCCTTTATCTTTGCGCCAGCAGCCTCCGGGACAGCCTTATTCACCCCTCCACTTTGGGAAC		1	2.3253609228463134E-5	44	TCRBV05-01*01	TCRBV05	TCRBV05-01	01				TCRBD01-01*01	TCRBD01	TCRBD01-01	01				TCRBJ01-06*01	TCRBJ01	TCRBJ01-06	01				4	4	0	5	4	8	37	49	53	60	64	1	Out	VDJ
CTGGAGTCGCCCAGCCCCAACCAGACCTCTCTGTACTTCTGTGCCAGCAGTTGGACCTCGATCGGGCAGCCCCAGCATTTTGGTGAT	CASSWTSIGQPQHF	1	2.3253609228463134E-5	42	TCRBV27-01*01	TCRBV27	TCRBV27-01	01						unresolved		TCRBD01,TCRBD02	TCRBD01-01,TCRBD02-01		TCRBJ01-05*01	TCRBJ01	TCRBJ01-05	01				4	0	1	7	10	7	39	-1	52	56	66	1	In	VDJ
GTGACATCGGCCCAAAAGAACCCGACAGCTTTCTATCTCTGTGCCAGTAGTATTCGTGGCAGGGGTGATGGCTACACCTTCGGTTCG	CASSIRGRGDGYTF	4	8.496511064246144E-5	42	TCRBV19-01	TCRBV19	TCRBV19-01				01,02	TCRBD01-01*01	TCRBD01	TCRBD01-01	01				TCRBJ01-02*01	TCRBJ01	TCRBJ01-02	01				3	6	4	2	2	6	39	53	59	65	67	4	In	VDJ
GGAGTCGGCTGCTCCCTCCCAAACATCTGTGTACTTCTGTGCCAGCAGTTTCGGACTAGCGGGACCTACGAGCAGTACTTCGGGCCG		1	1.699302212849229E-5	44	TCRBV06	TCRBV06	unresolved			TCRBV06-02,TCRBV06-03		TCRBD02-01*02	TCRBD02	TCRBD02-01	02				TCRBJ02-07*01	TCRBJ02	TCRBJ02-07	01				4	2	1	3	0	2	37	50	52	-1	64	1	Out	VDJ
TCCCTGGAGCTTGGTGACTCTGCTGTGTATTTCTGTGCCAGCAGCCTATTAGGTCAGGGATCCTCCTACGAGCAGTACTTCGGGCCG	CASSLLGQGSSYEQYF	1	1.699302212849229E-5	48	TCRBV03	TCRBV03	unresolved			TCRBV03-01,TCRBV03-02		TCRBD01-01*01	TCRBD01	TCRBD01-01	01				TCRBJ02-07*01	TCRBJ02	TCRBJ02-07	01				4	8	4	3	3	0	33	46	54	59	62	1	In	VDJ
ATCCTGGAGTCGCCCAGCCCCAACCAGACCTCTCTGTACTTCTGTGCCAGCAGTTTTGGGGCTCACTATGGCTACACCTTCGGTTCG	CASSFGAHYGYTF	1	1.788739171420241E-5	39	TCRBV27-01*01	TCRBV27	TCRBV27-01	01				TCRBD01-01*01	TCRBD01	TCRBD01-01	01				TCRBJ01-02*01	TCRBJ01	TCRBJ01-02	01				3	1	7	0	2	3	42	56	57	62	64	1	In	VDJ
CTGAAGATCCGGTCCACAAAGCTGGAGGACTCAGCCATGTACTTCTGTGCCAGCAGGCGACTCAATCAGCCCCAGCATTTTGGTGAT	CASRRLNQPQHF	1	2.7725457157013735E-5	36	TCRBV02-01*01	TCRBV02	TCRBV02-01	01				TCRBD02-01	TCRBD02	TCRBD02-01				01,02	TCRBJ01-05*01	TCRBJ01	TCRBJ01-05	01				6	2	2	10	0	3	45	56	58	-1	62	1	In	VDJ
CCCTAGAGTCTGCCATCCCCAACCAGACAGCTCTTTACTTCTGTGCCACCAGTGATTGGGACCCTCTATGGCTACACCTTCGGTTCG		1	9.838065442811326E-6	40	TCRBV24	TCRBV24	unresolved			TCRBV24-01,TCRBV24-or09_02				unresolved		TCRBD01,TCRBD02	TCRBD01-01,TCRBD02-01		TCRBJ01-02*01	TCRBJ01	TCRBJ01-02	01				2	0	0	7	3	4	41	-1	57	62	65	1	Out	VDJ
ATCCGGTCCACAAAGCTGGAGGACTCAGCCATGTACTTCTGTGCCAGCAGTGGAACGGGGCGGCCCTACGAGCAGTACTTCGGGCCG	CASSGTGRPYEQYF	1	1.9676130885622652E-5	42	TCRBV02-01*01	TCRBV02	TCRBV02-01	01						unresolved		TCRBD01,TCRBD02	TCRBD01-01,TCRBD02-01		TCRBJ02-07*01	TCRBJ02	TCRBJ02-07	01				4	4	7	0	3	2	39	52	56	61	64	1	In	VDJ
AAGATCCGGTCCACAAAGCTGGAGGACTCAGCCATGTACTTCTGTGCCAGCAGTGTATCAAGAGGCACTGAAGCTTTCTTTGGACAA	CASSVSRGTEAFF	1	2.5936717985593495E-5	39	TCRBV02-01*01	TCRBV02	TCRBV02-01	01				TCRBD02-01*02	TCRBD02	TCRBD02-01	02				TCRBJ01-01*01	TCRBJ01	TCRBJ01-01	01				4	6	11	1	0	4	42	55	61	-1	65	1	In	VDJ
ATGAATGTGAGCACCTTGGAGCTGGGGGACTCGGCCCTTTATCTTTGCGCCAGCAGCCAGGACGTGGGTGAGCAGTACTTCGGGCCG	CASSQDVGEQYF	1	2.146487005704289E-5	36	TCRBV05-01*01	TCRBV05	TCRBV05-01	01						unresolved		TCRBD01,TCRBD02	TCRBD01-01,TCRBD02-01		TCRBJ02-07*01	TCRBJ02	TCRBJ02-07	01				4	2	1	7	6	7	45	57	59	63	69	1	In	VDJ
ATCCGGTCCACAAAGCTGGAGGACTCAGCCATGTACTTCTGTGCCAGCAGTGAAGTACGGCAGGGTGGTGGCTACACCTTCGGTTCG	CASSEVRQGGGYTF	1	2.146487005704289E-5	42	TCRBV02-01*01	TCRBV02	TCRBV02-01	01				TCRBD01-01*01	TCRBD01	TCRBD01-01	01				TCRBJ01-02*01	TCRBJ01	TCRBJ01-02	01				1	5	4	3	3	7	39	55	60	65	68	1	In	VDJ
ATCAATTCCCTGGAGCTTGGTGACTCTGCTGTGTATTTCTGTGCCAGCAGCCAAGGACTAGCTGTAGGGTCCCTCCACTTTGGGAAC	CASSQGLAVGSLHF	1	1.878176129991253E-5	42	TCRBV03	TCRBV03	unresolved			TCRBV03-01,TCRBV03-02		TCRBD02-01	TCRBD02	TCRBD02-01				01,02	TCRBJ01-06*01	TCRBJ01	TCRBJ01-06	01				1	0	2	7	8	14	39	-1	55	62	70	1	In	VDJ
AAGAAGCTCCTTCTCAGTGACTCTGGCTTCTATCTCTGTGCCTGGAGTGTACGGCGGAGGGCCGCTATCGAGCAGTACTTCGGGCCG	CAWSVRRRAAIEQYF	1	4.471847928550602E-6	45	TCRBV30-01*01	TCRBV30	TCRBV30-01	01				TCRBD02-01*02	TCRBD02	TCRBD02-01	02				TCRBJ02-07*01	TCRBJ02	TCRBJ02-07	01				0	5	10	0	7	6	36	50	55	61	68	1	In	VDJ
GCCTTGGAGCTGGACGACTCGGCCCTGTATCTCTGTGCCAGCACCCCTAGTAGAGGGACAGGGATCACTGAAGCTTTCTTTGGACAA	CASTPSRGTGITEAFF	3	5.3662175142607234E-5	48	TCRBV05-04*01	TCRBV05	TCRBV05-04	01				TCRBD01-01*01	TCRBD01	TCRBD01-01	01				TCRBJ01-01*01	TCRBJ01	TCRBJ01-01	01				6	11	0	3	2	4	33	43	54	63	65	3	In	VDJ
TGAATGTGAGCACCTTGGAGCTGGGGGACTCGGCCCTTTATCTTTGCGCCAGCAGCTGGGGGACTACCCGAGCAGTACTTCGGGCCG		1	2.146487005704289E-5	37	TCRBV05-01*01	TCRBV05	TCRBV05-01	01				TCRBD02-01	TCRBD02	TCRBD02-01				01,02	TCRBJ02-07*01	TCRBJ02	TCRBJ02-07	01				3	2	0	9	2	6	44	57	59	66	68	1	Out	VDJ
CTGGAGTCTGCCAGGCCCTCACATACCTCTCAGTACCTCTGTGCCAGCAAAAACACAGGTGCTAATTCACCCCTCCACTTTGGGAAC	CASKNTGANSPLHF	1	1.1626804614231567E-5	42	TCRBV25-01*01	TCRBV25	TCRBV25-01	01				TCRBD01-01*01	TCRBD01	TCRBD01-01	01				TCRBJ01-06*01	TCRBJ01	TCRBJ01-06	01				7	5	3	4	3	6	39	49	54	59	62	1	In	VDJ
AAGATCCGGTCCACAAAGCTGGAGGACTCAGCCATGTACTTCTGTGCCAGCAGGGGACGTAGCAATCAGCCCCAGCATTTTGGTGAT	CASRGRSNQPQHF	1	2.7725457157013735E-5	39	TCRBV02-01*01	TCRBV02	TCRBV02-01	01						unresolved		TCRBD01,TCRBD02	TCRBD01-01,TCRBD02-01		TCRBJ01-05*01	TCRBJ01	TCRBJ01-05	01				6	0	0	7	1	0	42	-1	53	58	59	1	In	VDJ
CTGCTGTCGGCTGCTCCCTCCCAGACATCTGTGTACTTCTGTGCCAGCAGGGACCGGGACTACTCCTACGAGCAGTACTTCGGGCCG	CASRDRDYSYEQYF	1	1.878176129991253E-5	42	TCRBV06-05*01	TCRBV06	TCRBV06-05	01				TCRBD02-01	TCRBD02	TCRBD02-01				01,02	TCRBJ02-07*01	TCRBJ02	TCRBJ02-07	01				6	5	0	9	0	0	39	50	55	-1	62	1	In	VDJ
TTGGAGCTGGGGGACTCGGCCCTTTATCTTTGCGCCAGCAGCTTGGGGACAGGGGAGTGGATCGACACTGAAGCTTTCTTTGGACAA	CASSLGTGEWIDTEAFF	1	2.8619826742723856E-5	51	TCRBV05-01*01	TCRBV05	TCRBV05-01	01				TCRBD01-01*01	TCRBD01	TCRBD01-01	01				TCRBJ01-01*01	TCRBJ01	TCRBJ01-01	01				0	0	1	2	9	3	30	-1	46	55	64	1	In	VDJ
AGGCTGCTGTCGGCTGCTCCCTCCCAGACATCTGTGTACTTCTGTGCCAGCAGCCCTTCGGGGAATCAGCCCCAGCATTTTGGTGAT	CASSPSGNQPQHF	1	2.6831087571303617E-5	39	TCRBV06-05*01	TCRBV06	TCRBV06-05	01				TCRBD02-01*01	TCRBD02	TCRBD02-01	01				TCRBJ01-05*01	TCRBJ01	TCRBJ01-05	01				6	5	8	3	0	4	42	53	58	-1	63	1	In	VDJ
TCGGCTGCTCCCTCCCAGACATCTGTGTACTTCTGTGCCAGCAGTTACAGGGTGGCTAGCGCCAGCTACGAGCAGTACTTCGGGCCG	CASSYRVASASYEQYF	1	1.878176129991253E-5	48	TCRBV06-05*01	TCRBV06	TCRBV06-05	01				TCRBD02-01	TCRBD02	TCRBD02-01				01,02	TCRBJ02-07*01	TCRBJ02	TCRBJ02-07	01				2	7	4	6	4	3	33	48	55	61	65	1	In	VDJ
GGGTTGGAGTCGGCTGCTCCCTCCCAAACATCTGTGTACTTCTGTGCCAGCAGGCCCACGGGGACCTACGAGCAGTACTTCGGGCCG	CASRPTGTYEQYF	1	1.699302212849229E-5	39	TCRBV06	TCRBV06	unresolved			TCRBV06-02,TCRBV06-03		TCRBD02-01*01	TCRBD02	TCRBD02-01	01				TCRBJ02-07*01	TCRBJ02	TCRBJ02-07	01				6	5	8	3	1	2	42	53	58	63	64	1	In	VDJ
AGCACCTTGGAGCTGGGGGACTCGGCCCTTTATCTTTGCGCCAGCAGCCGAGGGGAGCCGGGGAGTTCACCCCTCCACTTTGGGAAC	CASSRGEPGSSPLHF	1	2.3253609228463134E-5	45	TCRBV05-01*01	TCRBV05	TCRBV05-01	01						unresolved		TCRBD01,TCRBD02	TCRBD01-01,TCRBD02-01		TCRBJ01-06*01	TCRBJ01	TCRBJ01-06	01				4	2	5	2	10	9	36	48	50	55	65	1	In	VDJ
TCTAAGAAGCTCCTTCTCAGTGACTCTGGCTTCTATCTCTGTGCCTACCAGAGACAGGGGATATACTATGGCTACACCTTCGGTTCG	CAYQRQGIYYGYTF	1	5.366217514260723E-6	42	TCRBV30-01*01	TCRBV30	TCRBV30-01	01				TCRBD01-01*01	TCRBD01	TCRBD01-01	01				TCRBJ01-02*01	TCRBJ01	TCRBJ01-02	01				7	6	2	2	4	3	39	46	52	60	64	1	In	VDJ
TCTCCCTGTCCCTAGAGTCTGCCATCCCCAACCAGACAGCTCTTTACTTCTGTGCCACCCCTGAGGGAAAAACTGTTTTTTGGCAGT		1	2.146487005704289E-5	31	TCRBV24	TCRBV24	unresolved			TCRBV24-01,TCRBV24-or09_02		TCRBD02-01*02	TCRBD02	TCRBD02-01	02				TCRBJ01-04*01	TCRBJ01	TCRBJ01-04	01				9	3	11	1	0	8	50	59	62	-1	66	1	Out	VDJ
CTGGAGTCGCCCAGCCCCAACCAGACCTCTCTGTACTTCTGTGCCAGCAGCCTTCGGGCCTCCGCCTACGAGCAGTACTTCGGGCCG	CASSLRASAYEQYF	1	1.609865254278217E-5	42	TCRBV27-01*01	TCRBV27	TCRBV27-01	01						unresolved		TCRBD01,TCRBD02	TCRBD01-01,TCRBD02-01		TCRBJ02-07*01	TCRBJ02	TCRBJ02-07	01				6	5	8	0	5	2	39	50	55	59	64	1	In	VDJ
CCTGATCCTGGAGTCGCCCAGCCCCAACCAGACCTCTCTGTACTTCTGTGCCAGCAGTCCCGTGTGGTTGGCTACACCTTCGGTTCG		1	1.788739171420241E-5	35	TCRBV27-01*01	TCRBV27	TCRBV27-01	01						unresolved		TCRBD01,TCRBD02	TCRBD01-01,TCRBD02-01		TCRBJ01-02*01	TCRBJ01	TCRBJ01-02	01				5	7	0	10	1	7	46	58	65	67	68	1	Out	VDJ
AGAAGACTCAGCCCTGTATCTCTGCGCCAGCAGCCAAACCTATAGGGACTAGCGGGAGCATAGGACAATGAGCAGTTCTTCGGGCCA		3	6.707771892825904E-5	59	TCRBV04-01*01	TCRBV04	TCRBV04-01	01				TCRBD02-01*02	TCRBD02	TCRBD02-01	02				TCRBJ02-01*01	TCRBJ02	TCRBJ02-01	01				2	7	0	2	6	5	22	37	44	58	64	3	Out	VDJ
ATCCGGTCCACAAAGCTGGAGGACTCAGCCATGTACTTCTGTGCCAGCATTCAAGGGAGCTTTAATGAAAAACTGTTTTTTGGCAGT	CASIQGSFNEKLFF	2	4.561284887121615E-5	42	TCRBV02-01*01	TCRBV02	TCRBV02-01	01				TCRBD02-01*02	TCRBD02	TCRBD02-01	02				TCRBJ01-04*01	TCRBJ01	TCRBJ01-04	01				7	5	9	2	3	4	39	49	54	59	62	2	In	VDJ
GTCGGCTGCTCCCTCCCAAACATCTGTGTACTTCTGTGCCAGCCGTTCGCACCCCCCGTAGACCTCTACGAGCAGTACTTCGGGCCG		1	1.699302212849229E-5	47	TCRBV06	TCRBV06	unresolved			TCRBV06-02,TCRBV06-03				unresolved		TCRBD01,TCRBD02	TCRBD01-01,TCRBD02-01		TCRBJ02-07*01	TCRBJ02	TCRBJ02-07	01				4	13	2	7	2	3	34	47	60	63	65	1	Out	VDJ
CTGCTGTCGGCTGCTCCCTCCCAGACATCTGTGTACTTCTGTGCCAGCAGTTACTCGTCGGTGAGGAAAGAAGCTTTCTTTGGACAA	CASSYSSVRKEAFF	1	2.5042348399883374E-5	42	TCRBV06-05*01	TCRBV06	TCRBV06-05	01				TCRBD02-01*02	TCRBD02	TCRBD02-01	02				TCRBJ01-01*01	TCRBJ01	TCRBJ01-01	01				0	6	11	1	3	8	39	56	62	66	69	1	In	VDJ
TCCCTGGAGCTTGGTGACTCTGCTGTGTATTTCTGTGCCAGCAGCCAATCAGCCGGGACAGGGGGAGAGACCCAGTACTTCGGGCCA	CASSQSAGTGGETQYF	1	1.609865254278217E-5	48	TCRBV03	TCRBV03	unresolved			TCRBV03-01,TCRBV03-02		TCRBD01-01*01	TCRBD01	TCRBD01-01	01				TCRBJ02-05*01	TCRBJ02	TCRBJ02-05	01				2	6	0	1	0	4	33	48	54	-1	65	1	In	VDJ
GAGTCGGCTGCTCCCTCCCAAACATCTGTGTACTTCTGTGCCAGCAGATCCGGGTCCTTCTCGGGCTATGGCTACACCTTCGGTTCG	CASRSGSFSGYGYTF	1	1.878176129991253E-5	45	TCRBV06	TCRBV06	unresolved			TCRBV06-02,TCRBV06-03		TCRBD02-01	TCRBD02	TCRBD02-01				01,02	TCRBJ01-02*01	TCRBJ01	TCRBJ01-02	01				6	3	8	4	11	4	36	47	50	54	65	1	In	VDJ
CACGCCCTGCAGCCAGAAGACTCAGCCCTGTATCTCTGCGCCAGCAGCCAAGGGGGACAGGGAGCCTATGGCTACACCTTCGGTTCG	CASSQGGQGAYGYTF	1	2.4147978814173252E-5	45	TCRBV04-01*01	TCRBV04	TCRBV04-01	01				TCRBD01-01*01	TCRBD01	TCRBD01-01	01				TCRBJ01-02*01	TCRBJ01	TCRBJ01-02	01				1	1	0	3	3	4	36	52	53	62	65	1	In	VDJ
GAGTCTGCCAGGCCCTCACATACCTCTCAGTACCTCTGTGCCAGCAGTGAAAAAGGGCGGGTAGGTGGCGAGCAGTACTTCGGGCCG	CASSEKGRVGGEQYF	1	1.0732435028521446E-5	45	TCRBV25-01*01	TCRBV25	TCRBV25-01	01				TCRBD02-01	TCRBD02	TCRBD02-01				01,02	TCRBJ02-07*01	TCRBJ02	TCRBJ02-07	01				2	5	7	4	7	6	36	51	56	61	68	1	In	VDJ
GGGTTGGAGTCGGCTGCTCCCTCCCAAACATCTGTGTACTTCTGTGCCAGCAGTCTTGACAGGGCCAATGGCTACACCTTCGGTTCG	CASSLDRANGYTF	1	1.878176129991253E-5	39	TCRBV06	TCRBV06	unresolved			TCRBV06-02,TCRBV06-03		TCRBD01-01*01	TCRBD01	TCRBD01-01	01				TCRBJ01-02*01	TCRBJ01	TCRBJ01-02	01				5	3	2	3	3	6	42	54	57	64	67	1	In	VDJ
GGGTTGGAGTCGGCTGCTCCCTCCCAAACATCTGTGTACTTCTGTGCCAGCAACTACGAAAGCTTCTATGGCTACACCTTCGGTTCG	CASNYESFYGYTF	1	1.878176129991253E-5	39	TCRBV06	TCRBV06	unresolved			TCRBV06-02,TCRBV06-03		TCRBD02-01	TCRBD02	TCRBD02-01				01,02	TCRBJ01-02*01	TCRBJ01	TCRBJ01-02	01				7	0	3	9	9	4	42	-1	52	56	65	1	In	VDJ
GGCCCAAAAGAACCCGACAGCTTTCTATCTCTGTGCCAGTACCAGGACTAGTTGTCTAGTTGTGGATACGAGCAGTACTTCGGGCCG		7	1.4309913371361927E-4	50	TCRBV19-01	TCRBV19	TCRBV19-01				01,02	TCRBD02-01	TCRBD02	TCRBD02-01				01,02	TCRBJ02-07*01	TCRBJ02	TCRBJ02-07	01				7	3	1	8	15	4	31	41	44	51	66	7	Out	VDJ
TCGGCTGCTCCCTCCCAGACATCTGTGTACTTCTGTGCCAGCAGTTACTCGTGGCTAGCGCTCAACTACGAGCAGTACTTCGGGCCG	CASSYSWLALNYEQYF	1	1.878176129991253E-5	48	TCRBV06-05*01	TCRBV06	TCRBV06-05	01				TCRBD02-01	TCRBD02	TCRBD02-01				01,02	TCRBJ02-07*01	TCRBJ02	TCRBJ02-07	01				0	4	4	6	5	3	33	50	54	60	65	1	In	VDJ
GCTCCCTCCCAGACATCTGTGTACTTCTGTGCCAGCAGGCTCCTACCCCGTGACAGGGTACACACCGGGGAGCTGTTTTTTGGAGAA	CASRLLPRDRVHTGELFF	3	6.618334934254892E-5	54	TCRBV06	TCRBV06	unresolved			TCRBV06-01,TCRBV06-05,TCRBV06-06		TCRBD01-01*01	TCRBD01	TCRBD01-01	01				TCRBJ02-02*01	TCRBJ02	TCRBJ02-02	01				6	13	2	3	3	3	27	38	51	58	61	3	In	VDJ
CTGGAGTCTGCCAGGCCCTCACATACCTCTCAGTACCTTTGTGCCAGCAGTGTAGGCGGGTCGCGGGAAGGCTACACCTTCGGTTCG	CASSVGGSREGYTF	1	1.1626804614231567E-5	42	TCRBV25-01*01	TCRBV25	TCRBV25-01	01				TCRBD02-01*02	TCRBD02	TCRBD02-01	02				TCRBJ01-02*01	TCRBJ01	TCRBJ01-02	01				4	10	7	3	1	8	39	52	62	68	69	1	In	VDJ
CTGTCGGCTGCTCCCTCCCAGACATCTGTGTACTTCTGTGCCAGCAGTTACAACCAGGCTAGGGTCTACGAGCAGTACTTCGGGCCG	CASSYNQARVYEQYF	1	1.878176129991253E-5	45	TCRBV06-05*01	TCRBV06	TCRBV06-05	01						unresolved		TCRBD01,TCRBD02	TCRBD01-01,TCRBD02-01		TCRBJ02-07*01	TCRBJ02	TCRBJ02-07	01				2	3	4	4	7	3	36	51	54	58	65	1	In	VDJ
TGTGAGCAACATGAGCCCTGAAGACAGCAGCATATATCTCTGCAGCGCCTCATTACGGCGGAGGATTCACCCCTCCACTTTGGGAAC		1	4.471847928550602E-6	41	TCRBV29-01*01	TCRBV29	TCRBV29-01	01				TCRBD02-01*02	TCRBD02	TCRBD02-01	02				TCRBJ01-06*01	TCRBJ01	TCRBJ01-06	01				7	12	10	1	0	8	40	47	59	-1	64	1	Out	VDJ
GTGAACGCCTTGTTGCTGGGGGACTCGGCCCTCTATCTCTGTGCCAGCAGTTCGGACCCCCCGAACACTGAAGCTTTCTTTGGACAA	CASSSDPPNTEAFF	1	2.3253609228463134E-5	42	TCRBV05-06*01	TCRBV05	TCRBV05-06	01						unresolved		TCRBD01,TCRBD02	TCRBD01-01,TCRBD02-01		TCRBJ01-01*01	TCRBJ01	TCRBJ01-01	01				5	3	1	7	5	1	39	50	53	57	62	1	In	VDJ
TTGTTGCTAGGGGACTCGGCCCTCTATCTCTGTGCCAGCAGCTTGACGGCAGGGGGCAGGAAGAACTATGGCTACACCTTCGGTTCG	CASSLTAGGRKNYGYTF	1	6.2605870999708435E-6	51	TCRBV05-07*01	TCRBV05	TCRBV05-07	01				TCRBD01-01*01	TCRBD01	TCRBD01-01	01				TCRBJ01-02*01	TCRBJ01	TCRBJ01-02	01				1	4	4	0	6	2	30	45	49	57	63	1	In	VDJ
CTGCTGTCGGCTGCTCCCTCCCAGACATCTGTGTACTTCTGTGCCACTACACGGGCGGGACAGGGGAACGAGCAGTACTTCGGGCCG	CATTRAGQGNEQYF	1	1.878176129991253E-5	42	TCRBV06-05*01	TCRBV06	TCRBV06-05	01				TCRBD01-01*01	TCRBD01	TCRBD01-01	01				TCRBJ02-07*01	TCRBJ02	TCRBJ02-07	01				10	10	0	2	1	5	39	46	56	66	67	1	In	VDJ
CACACCCTGCAGCCAGAAGACTCGGCCCTGTATCTCTGCGCCAGCAGCCAAGAGGGCAGCGGAGCCTACGAGCAGTACTTCGGGCCG	CASSQEGSGAYEQYF	1	2.5042348399883374E-5	45	TCRBV04-03*01	TCRBV04	TCRBV04-03	01				TCRBD02-01	TCRBD02	TCRBD02-01				01,02	TCRBJ02-07*01	TCRBJ02	TCRBJ02-07	01				0	4	6	5	2	2	36	53	57	62	64	1	In	VDJ
TCTGAAGATCCGGTCCACAAAGCTGGAGGACTCAGCCATGTACTTCTGTGCCACCGGGCCAGGCGGTATGGCTACACCTTCGGTTCG		1	2.146487005704289E-5	35	TCRBV02-01*01	TCRBV02	TCRBV02-01	01						unresolved		TCRBD01,TCRBD02	TCRBD01-01,TCRBD02-01		TCRBJ01-02*01	TCRBJ01	TCRBJ01-02	01				10	6	4	4	3	5	46	53	59	63	66	1	Out	VDJ
TTGGAGTCGGCTGCTCCCTCCCAAACATCTGTGTACTTCTGTGCCAGCCTGTACACAGGGGGCTATACTGAAGCTTTCTTTGGACAA	CASLYTGGYTEAFF	1	2.2359239642753013E-5	42	TCRBV06	TCRBV06	unresolved			TCRBV06-02,TCRBV06-03		TCRBD01-01*01	TCRBD01	TCRBD01-01	01				TCRBJ01-01*01	TCRBJ01	TCRBJ01-01	01				8	6	3	0	3	5	39	48	54	63	66	1	In	VDJ
TCTAAGAAGCTCCTTCTCAGTGACTCTGGCTTCTATCTCTGTGCCTGGAGTCGGGGGGGACAATCCTACGAGCAGTACTTCGGGCCG	CAWSRGGQSYEQYF	1	4.471847928550602E-6	42	TCRBV30-01*01	TCRBV30	TCRBV30-01	01				TCRBD02-01*01	TCRBD02	TCRBD02-01	01				TCRBJ02-07*01	TCRBJ02	TCRBJ02-07	01				2	0	8	0	4	1	39	-1	51	59	63	1	In	VDJ
TCGGCTGCTCCCTCCCAAACATCTGTGTACTTCTGTGCCAGCAGTTACTCTGTGCGGGGGAGCTCCTACGAGCAGTACTTCGGGCCG	CASSYSVRGSSYEQYF	1	1.699302212849229E-5	48	TCRBV06	TCRBV06	unresolved			TCRBV06-02,TCRBV06-03		TCRBD02-01*01	TCRBD02	TCRBD02-01	01				TCRBJ02-07*01	TCRBJ02	TCRBJ02-07	01				0	3	7	2	2	0	33	50	53	60	62	1	In	VDJ
CTGTCGGCTGCTCCCTCCCAGACATCTGTGTACTTCTGTGCCAGCAGTCCAACAGGGGGCTATAATTCACCCCTCCACTTTGGGAAC	CASSPTGGYNSPLHF	1	1.9676130885622652E-5	45	TCRBV06-05*01	TCRBV06	TCRBV06-05	01				TCRBD01-01*01	TCRBD01	TCRBD01-01	01				TCRBJ01-06*01	TCRBJ01	TCRBJ01-06	01				5	3	3	1	0	3	36	48	51	-1	59	1	In	VDJ
CTGCTGTCGGCTGCTCCCTCCCAGACATCTGTGTACTTCTGTGCCAGCAGTTACTCGAATAGGGGGTATGAAGCTTTCTTTGGACAA	CASSYSNRGYEAFF	1	2.5042348399883374E-5	42	TCRBV06-05*01	TCRBV06	TCRBV06-05	01				TCRBD01-01*01	TCRBD01	TCRBD01-01	01				TCRBJ01-01*01	TCRBJ01	TCRBJ01-01	01				0	4	5	1	2	7	39	56	60	66	68	1	In	VDJ
TCCACAAAGCTGGAGGACTCAGCCATGTACTTCTGTGCCAGCAGTGTCTCCCAGATCGGGTATAATTCACCCCTCCACTTTGGGAAC	CASSVSQIGYNSPLHF	1	2.0570500471332773E-5	48	TCRBV02-01*01	TCRBV02	TCRBV02-01	01				TCRBD02-01	TCRBD02	TCRBD02-01				01,02	TCRBJ01-06*01	TCRBJ01	TCRBJ01-06	01				4	10	8	4	0	4	33	46	56	-1	60	1	In	VDJ
ACTGTGAGCAACATGAGCCCTGAAGACAGCAGCATATATCTCTGCAGCGTTGAGACCAGCCATGGAAACACCATATATTTTGGAGAG	CSVETSHGNTIYF	1	1.3415543785651808E-5	39	TCRBV29-01*01	TCRBV29	TCRBV29-01	01						unresolved		TCRBD01,TCRBD02	TCRBD01-01,TCRBD02-01		TCRBJ01-03*01	TCRBJ01	TCRBJ01-03	01				3	0	2	7	6	3	42	-1	53	56	62	1	In	VDJ
CGGCTGCTCCCTCCCAAACATCTGTGTACTTCTGTGCCAGCAGTTAACTCCTTACGGTATAGCAATCAGCCCCAGCATTTTGGTGAT		1	2.4147978814173252E-5	49	TCRBV06	TCRBV06	unresolved			TCRBV06-02,TCRBV06-03		TCRBD02-01	TCRBD02	TCRBD02-01				01,02	TCRBJ01-05*01	TCRBJ01	TCRBJ01-05	01				3	0	3	10	10	0	32	-1	46	49	59	1	Out	VDJ
ATGAATGTGAGCACCTTGGAGCTGGGGGACTCGGCCCTTTATCTTTGCGCCAGCAGCCGTTACAGCTATGGCTACACCTTCGGTTCG	CASSRYSYGYTF	1	2.4147978814173252E-5	36	TCRBV05-01*01	TCRBV05	TCRBV05-01	01				TCRBD01-01*01	TCRBD01	TCRBD01-01	01				TCRBJ01-02*01	TCRBJ01	TCRBJ01-02	01				4	4	3	5	0	4	45	57	61	-1	65	1	In	VDJ
CTGGAGTCGCCCAGCCCCAACCAGACCTCTCTGTACTTCTGTGCCAGCAGTTGGACAGGGCAGAACACTGAAGCTTTCTTTGGACAA	CASSWTGQNTEAFF	1	2.2359239642753013E-5	42	TCRBV27-01*01	TCRBV27	TCRBV27-01	01				TCRBD01-01*01	TCRBD01	TCRBD01-01	01				TCRBJ01-01*01	TCRBJ01	TCRBJ01-01	01				4	0	1	3	2	1	39	-1	52	60	62	1	In	VDJ
CAGCGCACAGAGCAGGGGGACTCGGCCATGTATCTCTGTGCCAGCAGCCCCCACAGGGGCGAGAATCAGCCCCAGCATTTTGGTGAT	CASSPHRGENQPQHF	6	1.091130894566347E-4	45	TCRBV07-09	TCRBV07	TCRBV07-09				01,03	TCRBD01-01*01	TCRBD01	TCRBD01-01	01				TCRBJ01-05*01	TCRBJ01	TCRBJ01-05	01				5	4	3	2	4	4	36	48	52	59	63	6	In	VDJ
ACCCTGGAGTCTGCCAGGCCCTCACATACCTCTCAGTACCTCTGTGCCAGCAGTGAACGGACAGGTCACGGCTACACCTTCGGTTCG	CASSERTGHGYTF	1	1.1626804614231567E-5	39	TCRBV25-01*01	TCRBV25	TCRBV25-01	01				TCRBD01-01*01	TCRBD01	TCRBD01-01	01				TCRBJ01-02*01	TCRBJ01	TCRBJ01-02	01				2	1	1	4	4	8	42	57	58	65	69	1	In	VDJ
CTAGAGTCTGCCATCCCCAACCAGACAGCTCTTTACTTCTGTGCCACCAGTGATGGACGGGGCAATCAGCCCCAGCATTTTGGTGAT	CATSDGRGNQPQHF	1	1.2521174199941687E-5	42	TCRBV24	TCRBV24	unresolved			TCRBV24-01,TCRBV24-or09_02				unresolved		TCRBD01,TCRBD02	TCRBD01-01,TCRBD02-01		TCRBJ01-05*01	TCRBJ01	TCRBJ01-05	01				3	0	1	7	3	2	39	-1	54	58	61	1	In	VDJ
CTGCTGTCGGCTGCTCCCTCCCAGACATCTGTGTACTTCTGTGCCAGCAGTTGATTGGAGACCCTCTACGAGCAGTACTTCGGGCCG	CASS*LETLYEQYF	1	1.878176129991253E-5	42	TCRBV06-05*01	TCRBV06	TCRBV06-05	01				TCRBD02-01*02	TCRBD02	TCRBD02-01	02				TCRBJ02-07*01	TCRBJ02	TCRBJ02-07	01				4	4	10	2	5	3	39	52	56	60	65	1	Stop	VDJ
GAGTCTGCCAGGCCCTCACATACCTCTCAGTACCTCTGTGCCAGCAGTGCCCCGGGACTGAGGAACACTGAAGCTTTCTTTGGACAA	CASSAPGLRNTEAFF	1	1.4309913371361928E-5	45	TCRBV25-01*01	TCRBV25	TCRBV25-01	01				TCRBD02-01	TCRBD02	TCRBD02-01				01,02	TCRBJ01-01*01	TCRBJ01	TCRBJ01-01	01				4	4	0	10	3	1	36	49	53	59	62	1	In	VDJ
AGGCTGGAGTTGGCTGCTCCCTCCCAGACATCTGTGTACTTCTGTGCCAGCAGCCCGACAGTGAACACTGAAGCTTTCTTTGGACAA	CASSPTVNTEAFF	3	6.52889797568388E-5	39	TCRBV06-06	TCRBV06	TCRBV06-06				01,02	TCRBD01-01*01	TCRBD01	TCRBD01-01	01				TCRBJ01-01*01	TCRBJ01	TCRBJ01-01	01				6	3	2	5	0	0	42	53	56	-1	61	3	In	VDJ
ACCAGTGCCCATCCTGAAGACAGCAGCTTCTACATCTGCAGTGCTAGAGAAGGGGCAGGGATGAACACTGAAGCTTTCTTTGGACAA	CSAREGAGMNTEAFF	1	1.609865254278217E-5	45	TCRBV20	TCRBV20	unresolved			TCRBV20-01,TCRBV20-or09_02		TCRBD01-01*01	TCRBD01	TCRBD01-01	01				TCRBJ01-01*01	TCRBJ01	TCRBJ01-01	01				0	5	4	3	1	0	36	50	55	60	61	1	In	VDJ
AGGCTGCTGTCGGCTGCTCCCTCCCAGACATCTGTGTACTTCTGTGCCAGCCGCGGCCGGGACTACTATGGCTACACCTTCGGTTCG	CASRGRDYYGYTF	1	2.0570500471332773E-5	39	TCRBV06-05*01	TCRBV06	TCRBV06-05	01				TCRBD02-01	TCRBD02	TCRBD02-01				01,02	TCRBJ01-02*01	TCRBJ01	TCRBJ01-02	01				8	7	0	10	0	3	42	51	58	-1	64	1	In	VDJ
AACGCCTTGTTGCTGGGGGACTCGGCCCTCTATCTCTGTGCCAGCAGCCTAATCGGAGGGGGAAAGGATGGCTACACCTTCGGTTCG	CASSLIGGGKDGYTF	1	1.9676130885622652E-5	45	TCRBV05-06*01	TCRBV05	TCRBV05-06	01						unresolved		TCRBD01,TCRBD02	TCRBD01-01,TCRBD02-01		TCRBJ01-02*01	TCRBJ01	TCRBJ01-02	01				4	8	5	1	5	6	36	48	56	62	67	1	In	VDJ
GCTTGGTGACTCTGCTGTGTATTTCTGTGCCAGCAGCCAAGATTATAGGTCTGTTGCTCTGGGGCCAAAGTCCTGACTTTCGGGGCC		1	2.3253609228463134E-5	56	TCRBV03	TCRBV03	unresolved			TCRBV03-01,TCRBV03-02		TCRBD01-01*01	TCRBD01	TCRBD01-01	01				TCRBJ02-06*01	TCRBJ02	TCRBJ02-06	01				0	18	7	0	4	13	25	42	60	65	69	1	Out	VDJ
AATTCCCTGGAGCTTGGTGACTCTGCTGTGTATTTCTGTGCCAGCAGCCAAGAGGGCGGAGCAGGCTACGAGCAGTACTTCGGGCCG	CASSQEGGAGYEQYF	1	1.699302212849229E-5	45	TCRBV03	TCRBV03	unresolved			TCRBV03-01,TCRBV03-02				unresolved		TCRBD01,TCRBD02	TCRBD01-01,TCRBD02-01		TCRBJ02-07*01	TCRBJ02	TCRBJ02-07	01				0	8	4	4	0	3	36	53	61	-1	65	1	In	VDJ
AATGTGAACGCCTTGTTGCTGGGGGACTCGGCCCTCTATCTCTGTGCCAGCAGCTTGGCCGATGGTCAGCCCCAGCATTTTGGTGAT	CASSLADGQPQHF	1	2.5042348399883374E-5	39	TCRBV05-06*01	TCRBV05	TCRBV05-06	01						unresolved		TCRBD01,TCRBD02	TCRBD01-01,TCRBD02-01		TCRBJ01-05*01	TCRBJ01	TCRBJ01-05	01				0	5	0	10	0	6	42	58	63	-1	65	1	In	VDJ
TTGGAGTCGGCTGCTCCCTCCCAAACATCTGTGTACTTCTGTGCCAGCAGTTACCGAGGGACTGTTCAGCCCCAGCATTTTGGTGAT	CASSYRGTVQPQHF	1	2.4147978814173252E-5	42	TCRBV06	TCRBV06	unresolved			TCRBV06-02,TCRBV06-03		TCRBD02-01	TCRBD02	TCRBD02-01				01,02	TCRBJ01-05*01	TCRBJ01	TCRBJ01-05	01				2	3	0	10	2	6	39	54	57	63	65	1	In	VDJ
ATCCGGTCCACAAAGCTGGAGGACTCAGCCATGTACTTCTGTGCCAGCAGTGGGGGTCTAGCGGGAGAGACCCAGTACTTCGGGCCA	CASSGGLAGETQYF	1	1.788739171420241E-5	42	TCRBV02-01*01	TCRBV02	TCRBV02-01	01				TCRBD02-01	TCRBD02	TCRBD02-01				01,02	TCRBJ02-05*01	TCRBJ02	TCRBJ02-05	01				4	5	4	4	0	4	39	52	57	-1	65	1	In	VDJ
GATCCTGGAGTCGCCCAGCCCCAACCAGACCTCTCTGTACTTCTGTGCCAGCAGTTCTAGGGAGGATGGGAGCAGTACTTCGGGCCG		1	1.609865254278217E-5	38	TCRBV27-01*01	TCRBV27	TCRBV27-01	01				TCRBD02-01*02	TCRBD02	TCRBD02-01	02				TCRBJ02-07*01	TCRBJ02	TCRBJ02-07	01				4	3	9	1	4	7	43	56	59	65	69	1	Out	VDJ
CTCCTTCTCAGTGACTCTGGCTTCTATCTCTGTGCCTGGAGTTCCGGGCTAGCGGGGGTGGGGACCGGGGAGCTGTTTTTTGGAGAA	CAWSSGLAGVGTGELFF	1	7.154956685680964E-6	51	TCRBV30-01*01	TCRBV30	TCRBV30-01	01				TCRBD02-01*01	TCRBD02	TCRBD02-01	01				TCRBJ02-02*01	TCRBJ02	TCRBJ02-02	01				2	6	4	2	5	5	30	42	48	58	63	1	In	VDJ
CTGCTGTCGGCTGCTCCCTCCCAGACATCTGTGTACTTCTGTGCCAGCACACGAAGGAAGGAATCCTACGAGCAGTACTTCGGGCCG	CASTRRKESYEQYF	1	1.878176129991253E-5	42	TCRBV06-05*01	TCRBV06	TCRBV06-05	01						unresolved		TCRBD01,TCRBD02	TCRBD01-01,TCRBD02-01		TCRBJ02-07*01	TCRBJ02	TCRBJ02-07	01				7	6	1	8	5	1	39	49	55	58	63	1	In	VDJ
AAGAAGCTCCTTCTCAGTGACTCTGGCTTCTATCTCTGTGCCTGGAGCCGATTGACAGGGACTGATGAAAAACTGTTTTTTGGCAGT	CAWSRLTGTDEKLFF	1	1.1626804614231567E-5	45	TCRBV30-01*01	TCRBV30	TCRBV30-01	01				TCRBD01-01*01	TCRBD01	TCRBD01-01	01				TCRBJ01-04*01	TCRBJ01	TCRBJ01-04	01				3	6	2	3	4	6	36	47	53	60	64	1	In	VDJ
CGGTCCACAAAGCTGGAGGACTCAGCCATGTACTTCTGTGCCAGCAGTGGGACGGGACAAACCTCCTACGAGCAGTACTTCGGGCCG	CASSGTGQTSYEQYF	1	1.9676130885622652E-5	45	TCRBV02-01*01	TCRBV02	TCRBV02-01	01				TCRBD01-01*01	TCRBD01	TCRBD01-01	01				TCRBJ02-07*01	TCRBJ02	TCRBJ02-07	01				4	4	0	6	3	0	36	49	53	59	62	1	In	VDJ
AAGAAGCTCCTTCTCAGTGACTCTGGCTTCTATCTCTGTGCCTGGGGGACCCCCGGGACTGGAAAGCTTGAGCAGTACTTCGGGCCG	CAWGTPGTGKLEQYF	1	4.471847928550602E-6	45	TCRBV30-01*01	TCRBV30	TCRBV30-01	01				TCRBD02-01	TCRBD02	TCRBD02-01				01,02	TCRBJ02-07*01	TCRBJ02	TCRBJ02-07	01				5	9	0	10	9	7	36	45	54	60	69	1	In	VDJ
CAAAGCTGGAGGACTCAGCCATGTACTTCTGTGCCAGCAGTAACCGGGACAGGGGGCTGTTACGGTTCACCCCTCCACTTTGGGAAC		1	2.0570500471332773E-5	52	TCRBV02-01*01	TCRBV02	TCRBV02-01	01				TCRBD01-01*01	TCRBD01	TCRBD01-01	01				TCRBJ01-06*01	TCRBJ01	TCRBJ01-06	01				5	4	0	0	8	9	29	41	45	57	65	1	Out	VDJ
AACGCCTTGTTGCTGGGGGACTCGGCCCTCTATCTCTGTGCCAGCAGCTTGGCTAGACAGGTCCTATATGGCTACACCTTCGGTTCG	CASSLARQVLYGYTF	1	1.9676130885622652E-5	45	TCRBV05-06*01	TCRBV05	TCRBV05-06	01				TCRBD01-01*01	TCRBD01	TCRBD01-01	01				TCRBJ01-02*01	TCRBJ01	TCRBJ01-02	01				0	3	2	4	5	5	36	52	55	61	66	1	In	VDJ
CTGCAGCCAGAAGACTCGGCCCTGTATCTCTGTGCCAGCAGCCAAGACCCAGGGGACAGGGCAAACTATGGCTACACCTTCGGTTCG	CASSQDPGDRANYGYTF	1	1.9676130885622652E-5	51	TCRBV04-02*01	TCRBV04	TCRBV04-02	01				TCRBD01-01*01	TCRBD01	TCRBD01-01	01				TCRBJ01-02*01	TCRBJ01	TCRBJ01-02	01				0	5	0	3	2	2	30	47	52	61	63	1	In	VDJ
GTGACATCGGCCCAAAAGAACCCGACAGCTTTCTATCTCTGTGCCAGTAGTATTGGGACAGGGCGCACTGAAGCTTTCTTTGGACAA	CASSIGTGRTEAFF	12	2.2359239642753012E-4	42	TCRBV19-01	TCRBV19	TCRBV19-01				01,02	TCRBD01-01*01	TCRBD01	TCRBD01-01	01				TCRBJ01-01*01	TCRBJ01	TCRBJ01-01	01				3	1	0	3	2	4	39	53	54	63	65	12	In	VDJ
GTGAGCACCTTGGAGCTGGGGGACTCGGCCCTTTATCTTTGCGCCAGCAGCTTAGGGCAGAAGGAAATTGGCTACACCTTCGGTTCG	CASSLGQKEIGYTF	1	2.4147978814173252E-5	42	TCRBV05-01*01	TCRBV05	TCRBV05-01	01						unresolved		TCRBD01,TCRBD02	TCRBD01-01,TCRBD02-01		TCRBJ01-02*01	TCRBJ01	TCRBJ01-02	01				2	0	5	3	11	7	39	-1	53	57	68	1	In	VDJ
GAACGCCTTGTTGCTGGGGGACTCGGCCCTCTATCTCTGTGCCAGCACCTTCGGACTAGCGGGACGCGTAAGCAGTACTTCGGGCCG		1	1.788739171420241E-5	44	TCRBV05-06*01	TCRBV05	TCRBV05-06	01				TCRBD02-01*02	TCRBD02	TCRBD02-01	02				TCRBJ02-07*01	TCRBJ02	TCRBJ02-07	01				2	1	1	3	6	8	37	51	52	64	70	1	Out	VDJ
CTGGAGTCGCCCAGCCCCAACCAGACCTCTCTGTACTTCTGTGCCAGCAGCACAGAGGCCCGGAGGGATGGCTACACCTTCGGTTCG	CASSTEARRDGYTF	1	1.788739171420241E-5	42	TCRBV27-01*01	TCRBV27	TCRBV27-01	01				TCRBD02-01*02	TCRBD02	TCRBD02-01	02				TCRBJ01-02*01	TCRBJ01	TCRBJ01-02	01				6	11	10	0	0	6	39	50	61	-1	67	1	In	VDJ
AGGATTTCCCGCTCAGGCTGCTGTCGGCTGCTCCCTCCCAGACATCTGTGTACTTCTGTGCCAGCAATTGGCGCTTTCTTTGGACAA		1	2.5042348399883374E-5	25	TCRBV06-05*01	TCRBV06	TCRBV06-05	01				TCRBD01-01*01	TCRBD01	TCRBD01-01	01				TCRBJ01-01*01	TCRBJ01	TCRBJ01-01	01				7	3	9	0	0	11	56	66	69	-1	72	1	Out	VDJ
GTGAGCACCTTGGAGCTGGGGGACTCGGCCCTTTATCTTTGCGCCAGCAGCTTGGTCGTAGCTTCCTACGAGCAGTACTTCGGGCCG	CASSLVVASYEQYF	1	2.146487005704289E-5	42	TCRBV05-01*01	TCRBV05	TCRBV05-01	01				TCRBD02-01	TCRBD02	TCRBD02-01				01,02	TCRBJ02-07*01	TCRBJ02	TCRBJ02-07	01				0	3	5	7	1	1	39	55	58	62	63	1	In	VDJ
ATCAATTCCCTGGAGCTTGGTGACTCTGCTGTGTATTTCTGTGCCAGCAGCCAAGATTACCAGCGAGAGACCCAGTACTTCGGGCCA	CASSQDYQRETQYF	1	1.609865254278217E-5	42	TCRBV03	TCRBV03	unresolved			TCRBV03-01,TCRBV03-02		TCRBD02-01	TCRBD02	TCRBD02-01				01,02	TCRBJ02-05*01	TCRBJ02	TCRBJ02-05	01				0	5	6	6	0	4	39	56	61	-1	65	1	In	VDJ
CCCTCACATACCTCTCAGTACCTCTGTGCCAGCAGTGAATCCCGCCAGGGTCCTCAAGGAATGAACACTGAAGCTTTCTTTGGACAA	CASSESRQGPQGMNTEAFF	1	7.154956685680964E-6	57	TCRBV25	TCRBV25	unresolved			TCRBV25-01,TCRBV25-or09_02		TCRBD01-01*01	TCRBD01	TCRBD01-01	01				TCRBJ01-01*01	TCRBJ01	TCRBJ01-01	01				1	5	4	3	11	0	24	40	45	50	61	1	In	VDJ
GGAGCTTGGTGACTCTGCTGTGTATTTCTGTGCCAGCAGCTCAAGACGAGGGGACAGGGGTCCTGCTGGGGCTACACCTTCGGTTCG		1	1.9676130885622652E-5	53	TCRBV03	TCRBV03	unresolved			TCRBV03-01,TCRBV03-02		TCRBD01-01*01	TCRBD01	TCRBD01-01	01				TCRBJ01-02*01	TCRBJ01	TCRBJ01-02	01				5	10	0	2	9	8	28	40	50	60	69	1	Out	VDJ
TACACACCCTGCAGCCAGAAGACTCGGCCCTGTATCTCTGCGCCAGCCGAGGACAGGACCTTCCCCTCCGAGCAGTACTTCGGGCCG		1	2.5042348399883374E-5	43	TCRBV04-03*01	TCRBV04	TCRBV04-03	01				TCRBD01-01*01	TCRBD01	TCRBD01-01	01				TCRBJ02-07*01	TCRBJ02	TCRBJ02-07	01				8	3	1	4	11	6	38	47	50	57	68	1	Out	VDJ
GAGATGAATGTGAGCACCTTGGAGCTGGGGGACTCGGCCCTTTATCTTTGCGCCAGCAGCGGCTCCTACGAGCAGTACTTCGGGCCG	CASSGSYEQYF	1	2.146487005704289E-5	33	TCRBV05-01*01	TCRBV05	TCRBV05-01	01						unresolved		TCRBD01,TCRBD02	TCRBD01-01,TCRBD02-01		TCRBJ02-07*01	TCRBJ02	TCRBJ02-07	01				4	0	0	10	0	0	48	-1	60	-1	62	1	In	VDJ
GTCCACAAAGCTGGAGGACTCAGCCATGTACTTCTGTGCCGGGACCTTAGTCGGGGGCCCTGGGGGAACGAGCAGTACTTCGGGCCG		1	1.9676130885622652E-5	47	TCRBV02-01*01	TCRBV02	TCRBV02-01	01						unresolved		TCRBD01,TCRBD02	TCRBD01-01,TCRBD02-01		TCRBJ02-07*01	TCRBJ02	TCRBJ02-07	01				11	12	6	0	9	5	34	40	52	58	67	1	Out	VDJ
AAGAAGCTCCTTCTCAGTGACTCTGGCTTCTATCTCTGTGCCTGGACTCCGGGACAGGGCTACACCGGGGAGCTGTTTTTTGGAGAA	CAWTPGQGYTGELFF	1	7.154956685680964E-6	45	TCRBV30-01*01	TCRBV30	TCRBV30-01	01				TCRBD01-01*01	TCRBD01	TCRBD01-01	01				TCRBJ02-02*01	TCRBJ02	TCRBJ02-02	01				4	4	0	3	2	3	36	46	50	59	61	1	In	VDJ
ATCCGGTCCACAAAGCTGGAGGACTCAGCCATGTACTTCTGTGCCAGCAATGTACAGGGTAGGTCGACTGAAGCTTTCTTTGGACAA	CASNVQGRSTEAFF	1	2.5936717985593495E-5	42	TCRBV02-01*01	TCRBV02	TCRBV02-01	01				TCRBD01-01*01	TCRBD01	TCRBD01-01	01				TCRBJ01-01*01	TCRBJ01	TCRBJ01-01	01				7	4	3	3	7	5	39	49	53	59	66	1	In	VDJ
CCCTAGAGTCTGCCATCCCCAACCAGACAGCTCTTTACTTCTGTGCCACTAGGGGGAGGGCGGACCTACGAGCAGTACTTCGGGCCG		1	8.943695857101204E-6	40	TCRBV24	TCRBV24	unresolved			TCRBV24-01,TCRBV24-or09_02		TCRBD02-01*02	TCRBD02	TCRBD02-01	02				TCRBJ02-07*01	TCRBJ02	TCRBJ02-07	01				10	4	9	0	4	2	41	49	53	60	64	1	Out	VDJ
AATGTGAGCACCTTGGAGCTGGGGGACTCGGCCCTTTATCTTTGCGCCAGCAGAAGAGCGGGGCTCGACGAGCAGTACTTCGGGCCG	CASRRAGLDEQYF	1	2.146487005704289E-5	39	TCRBV05-01*01	TCRBV05	TCRBV05-01	01				TCRBD02-01*01	TCRBD02	TCRBD02-01	01				TCRBJ02-07*01	TCRBJ02	TCRBJ02-07	01				5	3	6	3	4	5	42	53	56	63	67	1	In	VDJ
ATCAATTCCCTGGAGCTTGGTGACTCTGCTGTGTATTTCTGTGCCAGCACGCGGGACAGAAACTCCTACGAGCAGTACTTCGGGCCG	CASTRDRNSYEQYF	1	1.699302212849229E-5	42	TCRBV03	TCRBV03	unresolved			TCRBV03-01,TCRBV03-02		TCRBD01-01*01	TCRBD01	TCRBD01-01	01				TCRBJ02-07*01	TCRBJ02	TCRBJ02-07	01				7	3	0	5	3	0	39	49	52	59	62	1	In	VDJ
GGCTGCTCCCTCCCAGACATCTGTGTACTTCTGTGCCAGCAGCCGAGCGGGGAAAAGGGTAGCAATCAGCCCCAGCATTTTGGTGAT		2	4.561284887121615E-5	50	TCRBV06	TCRBV06	unresolved			TCRBV06-01,TCRBV06-05,TCRBV06-06		TCRBD02-01*01	TCRBD02	TCRBD02-01	01				TCRBJ01-05*01	TCRBJ01	TCRBJ01-05	01				6	3	6	3	7	0	31	42	45	52	59	2	Out	VDJ
CTCCTTCTCAGTGACTCTGGCTTCTATCTCTGTGCCTGGAGTGTTCCGGGACTAGCGGGGGGTACAGATACGCAGTATTTTGGCCCA	CAWSVPGLAGGTDTQYF	1	6.2605870999708435E-6	51	TCRBV30-01*01	TCRBV30	TCRBV30-01	01				TCRBD02-01*01	TCRBD02	TCRBD02-01	01				TCRBJ02-03*01	TCRBJ02	TCRBJ02-03	01				0	3	0	1	1	3	30	44	47	62	63	1	In	VDJ
CCTAGAGTCTGCCATCCCCAACCAGACAGCTCTTTACTTCTGTGCCACCAGTGATTCCAGGGGAACACTGAAGCTTTCTTTGGACAA		1	1.1626804614231567E-5	41	TCRBV24	TCRBV24	unresolved			TCRBV24-01,TCRBV24-or09_02		TCRBD01-01*01	TCRBD01	TCRBD01-01	01				TCRBJ01-01*01	TCRBJ01	TCRBJ01-01	01				2	1	4	3	0	1	40	56	57	-1	62	1	Out	VDJ
CTGTCGGCTGCTCCCTCCCAGACATCTGTGTACTTCTGTGCCAGCAGCGGTGGGACAGGAGGCAGTTCACCCCTCCACTTTGGGAAC	CASSGGTGGSSPLHF	1	1.9676130885622652E-5	45	TCRBV06-05*01	TCRBV06	TCRBV06-05	01				TCRBD01-01*01	TCRBD01	TCRBD01-01	01				TCRBJ01-06*01	TCRBJ01	TCRBJ01-06	01				6	4	0	4	6	9	36	47	51	59	65	1	In	VDJ
CCTGCAGCCAGAAGACTCAGCCCTGTATCTCTGCGCCAGCAGCGCTCTTGTCTTTGGGGGACCTCCTACGAGCAGTACTTCGGGCCG		1	2.146487005704289E-5	50	TCRBV04-01*01	TCRBV04	TCRBV04-01	01						unresolved		TCRBD01,TCRBD02	TCRBD01-01,TCRBD02-01		TCRBJ02-07*01	TCRBJ02	TCRBJ02-07	01				5	14	0	7	0	0	31	43	57	-1	62	1	Out	VDJ
GGGTTGGAGTCGGCTGCTCCCTCCCAAACATCTGTGTACTTCTGTGCCAGCGTCCCTAGCGGGACTTACGAGCAGTACTTCGGGCCG	CASVPSGTYEQYF	1	1.699302212849229E-5	39	TCRBV06	TCRBV06	unresolved			TCRBV06-02,TCRBV06-03		TCRBD02-01*02	TCRBD02	TCRBD02-01	02				TCRBJ02-07*01	TCRBJ02	TCRBJ02-07	01				8	4	4	3	2	4	42	51	55	64	66	1	In	VDJ
AATTCCCTGGAGCTTGGTGACTCTGCTGTGTATTTCTGTGCCAGCAGCCGGACAGGGAAGAAAGTCTACGAGCAGTACTTCGGGCCG	CASSRTGKKVYEQYF	1	1.699302212849229E-5	45	TCRBV03	TCRBV03	unresolved			TCRBV03-01,TCRBV03-02		TCRBD01-01*01	TCRBD01	TCRBD01-01	01				TCRBJ02-07*01	TCRBJ02	TCRBJ02-07	01				4	0	1	3	8	3	36	-1	49	57	65	1	In	VDJ
CGGTCCACAAAGCTGGAGGACTCAGCCATGTACTTCTGTGCCAGTACCGGGACACCTACCTTGAACACTGAAGCTTTCTTTGGACAA	CASTGTPTLNTEAFF	1	2.5936717985593495E-5	45	TCRBV02-01*01	TCRBV02	TCRBV02-01	01				TCRBD01-01*01	TCRBD01	TCRBD01-01	01				TCRBJ01-01*01	TCRBJ01	TCRBJ01-01	01				9	4	0	6	7	0	36	44	48	54	61	1	In	VDJ
GAGTCGGCTGCTCCCTCCCAAACATCTGTGTACTTCTGTGCCAGCAGTTACCCTGGGACAACAAATCAGCCCCAGCATTTTGGTGAT	CASSYPGTTNQPQHF	1	2.4147978814173252E-5	45	TCRBV06	TCRBV06	unresolved			TCRBV06-02,TCRBV06-03		TCRBD01-01*01	TCRBD01	TCRBD01-01	01				TCRBJ01-05*01	TCRBJ01	TCRBJ01-05	01				2	3	0	6	3	4	36	51	54	60	63	1	In	VDJ
GTGAGCACCTTGGAGCTGGGGGACTCGGCCCTTTATCTTTGCGCCAGCAGCTTGGACGGGGGAGTCTCACCCCTCCACTTTGGGAAC	CASSLDGGVSPLHF	1	2.3253609228463134E-5	42	TCRBV05-01*01	TCRBV05	TCRBV05-01	01				TCRBD02-01*01	TCRBD02	TCRBD02-01	01				TCRBJ01-06*01	TCRBJ01	TCRBJ01-06	01				0	1	8	2	4	10	39	55	56	62	66	1	In	VDJ
AGTCGGCTGCTCCCTCCCAAACATCTGTGTACTTCTGTGCCAGCAGTTAATGGCGGGGTGGACTCCTACGAGCAGTACTTCGGGCCG		1	1.699302212849229E-5	46	TCRBV06	TCRBV06	unresolved			TCRBV06-02,TCRBV06-03		TCRBD02-01*01	TCRBD02	TCRBD02-01	01				TCRBJ02-07*01	TCRBJ02	TCRBJ02-07	01				3	3	7	3	4	0	35	49	52	58	62	1	Out	VDJ
ATCCTGGAGTCGCCCAGCCCCAACCAGACCTCTCTGTACTTCTGTGCCAGCAGTCGAGACAGGGGGGATGGCTACACCTTCGGTTCG	CASSRDRGDGYTF	1	1.788739171420241E-5	39	TCRBV27-01*01	TCRBV27	TCRBV27-01	01				TCRBD01-01*01	TCRBD01	TCRBD01-01	01				TCRBJ01-02*01	TCRBJ01	TCRBJ01-02	01				5	3	2	1	1	6	42	54	57	66	67	1	In	VDJ
GCCCCAACCAGACCTCTCTGTACTTCTGTGCCAGCAGTGCTACATGTCCTGGTACAAAGTCGGGCCAACGTCCTGACTTTCGGGGCC		1	2.2359239642753013E-5	55	TCRBV27-01*01	TCRBV27	TCRBV27-01	01						unresolved		TCRBD01,TCRBD02	TCRBD01-01,TCRBD02-01		TCRBJ02-06*01	TCRBJ02	TCRBJ02-06	01				5	3	3	6	17	5	26	38	41	44	61	1	Out	VDJ
AAGATCCGGTCCACAAAGCTGGAGGACTCAGCCATGTACTTCTGTGCCAGCAGTGTTACTTTGAACACTGAAGCTTTCTTTGGACAA	CASSVTLNTEAFF	1	2.5936717985593495E-5	39	TCRBV02-01*01	TCRBV02	TCRBV02-01	01				TCRBD02-01	TCRBD02	TCRBD02-01				01,02	TCRBJ01-01*01	TCRBJ01	TCRBJ01-01	01				4	2	3	10	1	0	42	55	57	60	61	1	In	VDJ
GCCCTGCAGCCAGAAGACTCAGCCCTGTATCTCTGCGCCAGCAGCCAAGAAGGATGGCAGGGAATCGGCGGCTACACCTTCGGTTCG	CASSQEGWQGIGGYTF	1	2.4147978814173252E-5	48	TCRBV04-01*01	TCRBV04	TCRBV04-01	01				TCRBD01-01*01	TCRBD01	TCRBD01-01	01				TCRBJ01-02*01	TCRBJ01	TCRBJ01-02	01				0	7	4	3	7	8	33	50	57	62	69	1	In	VDJ
ATCAATTCCCTGGAGCTTGGTGACTCTGCTGTGTATTTCTGTGCCAGCAGCCAAGGCAAGGGGGACTATGGCTACACCTTCGGTTCG	CASSQGKGDYGYTF	1	1.9676130885622652E-5	42	TCRBV03	TCRBV03	unresolved			TCRBV03-01,TCRBV03-02		TCRBD01-01*01	TCRBD01	TCRBD01-01	01				TCRBJ01-02*01	TCRBJ01	TCRBJ01-02	01				1	3	5	1	0	3	39	55	58	-1	64	1	In	VDJ
TCTAAGAAGCTCCTTCTCAGTGACTCTGGCTTCTATCTCTGTGCCTGGGGGAGGACAGGGGCGAATTCACCCCTCCACTTTGGGAAC	CAWGRTGANSPLHF	1	5.366217514260723E-6	42	TCRBV30-01*01	TCRBV30	TCRBV30-01	01				TCRBD01-01*01	TCRBD01	TCRBD01-01	01				TCRBJ01-06*01	TCRBJ01	TCRBJ01-06	01				5	4	1	2	2	7	39	48	52	61	63	1	In	VDJ
CTGGAGTCGCCCAGCCCCAACCAGACCTCTCTGTACTTCTGTGCCAGCAGTCCACGGGACCGCAGCCGTTCCTACACCTTCGGTTCG	CASSPRDRSRSYTF	1	1.788739171420241E-5	42	TCRBV27-01*01	TCRBV27	TCRBV27-01	01						unresolved		TCRBD01,TCRBD02	TCRBD01-01,TCRBD02-01		TCRBJ01-02*01	TCRBJ01	TCRBJ01-02	01				5	4	0	7	11	10	39	51	55	60	71	1	In	VDJ
TCTAAGAAGCTCCTTCTCAGTGACTCTGGCTTCTATCTCTGTGCCTGGAGGGGAACAGCTGGGGGAAACACCATATATTTTGGAGAG	CAWRGTAGGNTIYF	1	1.5204282957072048E-5	42	TCRBV30-01*01	TCRBV30	TCRBV30-01	01						unresolved		TCRBD01,TCRBD02	TCRBD01-01,TCRBD02-01		TCRBJ01-03*01	TCRBJ01	TCRBJ01-03	01				3	0	0	8	9	4	39	-1	50	54	63	1	In	VDJ
CTACACGCCCTGCAGCCAGAAGACTCAGCCCTGTATCTCTGCGCCAGCAGCCTAAGGACAGGAAACTATGGCTACACCTTCGGTTCG	CASSLRTGNYGYTF	1	2.4147978814173252E-5	42	TCRBV04-01*01	TCRBV04	TCRBV04-01	01				TCRBD01-01*01	TCRBD01	TCRBD01-01	01				TCRBJ01-02*01	TCRBJ01	TCRBJ01-02	01				4	3	1	4	1	2	39	52	55	62	63	1	In	VDJ
TCCCTGTCCCTAGAGTCTGCCATCCCCAACCAGACAGCTCTTTACTTCTGTGCCACCGGGACTCTCTACGAGCAGTACTTCGGGCCG	CATGTLYEQYF	1	8.943695857101204E-6	33	TCRBV24	TCRBV24	unresolved			TCRBV24-01,TCRBV24-or09_02		TCRBD02-01	TCRBD02	TCRBD02-01				01,02	TCRBJ02-07*01	TCRBJ02	TCRBJ02-07	01				9	0	0	10	2	3	48	-1	57	63	65	1	In	VDJ
CTGAGTTCTAAGAAGCTCCTTCTCAGTGACTCTGGCTTCTATCTCTGTGCCTGGGATACGGGGTACAATGAGCAGTTCTTCGGGCCA	CAWDTGYNEQFF	1	8.049326271391085E-6	36	TCRBV30-01*01	TCRBV30	TCRBV30-01	01				TCRBD02-01*01	TCRBD02	TCRBD02-01	01				TCRBJ02-01*01	TCRBJ02	TCRBJ02-01	01				5	4	8	3	0	4	45	54	58	-1	63	1	In	VDJ
TTGGAGTCGGCTGCTCCCTCCCAAACATCTGTGTACTTCTGTGCCAGGATACCCGGAGGGGAGTTCTACGAGCAGTACTTCGGGCCG	CARIPGGEFYEQYF	1	1.699302212849229E-5	42	TCRBV06	TCRBV06	unresolved			TCRBV06-02,TCRBV06-03		TCRBD02-01*02	TCRBD02	TCRBD02-01	02				TCRBJ02-07*01	TCRBJ02	TCRBJ02-07	01				9	7	10	0	5	3	39	47	54	60	65	1	In	VDJ
CACACCCTGCAGCCAGAAGACTCGGCCCTGTATCTCTGCGCCAGCAGCCCTAGAGAAATCTCTCGGTACGAGCAGTACTTCGGGCCG	CASSPREISRYEQYF	1	2.5042348399883374E-5	45	TCRBV04-03*01	TCRBV04	TCRBV04-03	01				TCRBD02-01	TCRBD02	TCRBD02-01				01,02	TCRBJ02-07*01	TCRBJ02	TCRBJ02-07	01				4	0	4	8	13	4	36	-1	49	53	66	1	In	VDJ
CGGTCCACAAAGCTGGAGGACTCAGCCATGTACTTCTGTGCCAGCAGCTCCCGGGACAGGGGGCTATACGAGCAGTACTTCGGGCCG	CASSSRDRGLYEQYF	1	1.9676130885622652E-5	45	TCRBV02-01*01	TCRBV02	TCRBV02-01	01				TCRBD01-01*01	TCRBD01	TCRBD01-01	01				TCRBJ02-07*01	TCRBJ02	TCRBJ02-07	01				6	5	0	0	2	4	36	47	52	64	66	1	In	VDJ
CTCCTTCTCAGTGACTCTGGCTTCTATCTCTGTGCCTGGAGTGTTAATAAGGCCCGGAGCTCTGGAAACACCATATATTTTGGAGAG	CAWSVNKARSSGNTIYF	1	1.5204282957072048E-5	51	TCRBV30-01*01	TCRBV30	TCRBV30-01	01				TCRBD02-01*02	TCRBD02	TCRBD02-01	02				TCRBJ01-03*01	TCRBJ01	TCRBJ01-03	01				0	11	10	2	0	0	30	44	55	-1	59	1	In	VDJ
CTGGAGTCGCCCAGCCCCAACCAGACCTCTCTGTACTTCTGTGCCAGCAGTTTCCGGGGACCCACCTACGAGCAGTACTTCGGGCCG	CASSFRGPTYEQYF	1	1.609865254278217E-5	42	TCRBV27-01*01	TCRBV27	TCRBV27-01	01						unresolved		TCRBD01,TCRBD02	TCRBD01-01,TCRBD02-01		TCRBJ02-07*01	TCRBJ02	TCRBJ02-07	01				3	3	0	7	3	2	39	53	56	61	64	1	In	VDJ
TGGAGTCGGCTGCTCCCTCCCAAACATCTGTGTACTTCTGTGCCAGCACCTCCCGGACAGGCGGGTTATGGCTACACCTTCGGTTCG		1	1.878176129991253E-5	43	TCRBV06	TCRBV06	unresolved			TCRBV06-02,TCRBV06-03		TCRBD01-01*01	TCRBD01	TCRBD01-01	01				TCRBJ01-02*01	TCRBJ01	TCRBJ01-02	01				7	6	1	4	5	5	38	48	54	61	66	1	Out	VDJ
GTCGCCCAGCCCCAACCAGACCTCTCTGTACTTCTGTGCCAGCAGTTTCCTCCGACAGGGACGATGGGCGAGCAGTACTTCGGGCCG		1	1.609865254278217E-5	47	TCRBV27-01*01	TCRBV27	TCRBV27-01	01				TCRBD01-01*01	TCRBD01	TCRBD01-01	01				TCRBJ02-07*01	TCRBJ02	TCRBJ02-07	01				3	5	2	3	8	6	34	48	53	60	68	1	Out	VDJ
CCTGATCCTGGAGTCGCCCAGCCCCAACCAGACCTCTCTGTACTTCTGTGCCAGCAGTTTATCAAGTACGAGCAGTACTTCGGGCCG		1	1.609865254278217E-5	35	TCRBV27-01*01	TCRBV27	TCRBV27-01	01						unresolved		TCRBD01,TCRBD02	TCRBD01-01,TCRBD02-01		TCRBJ02-07*01	TCRBJ02	TCRBJ02-07	01				0	1	5	5	0	4	46	63	64	-1	66	1	Out	VDJ
ACTGTGAGCAACATGAGCCCTGAAGACAGCAGCATATATCTCTGCAGCGCCGAGACAGGGGGCAAGCCTGAAGCTTTCTTTGGACAA	CSAETGGKPEAFF	1	5.366217514260723E-6	39	TCRBV29-01*01	TCRBV29	TCRBV29-01	01				TCRBD01-01*01	TCRBD01	TCRBD01-01	01				TCRBJ01-01*01	TCRBJ01	TCRBJ01-01	01				7	4	2	0	4	6	42	49	53	63	67	1	In	VDJ
TCGGCTGCTCCCTCCCAAACATCTGTGTACTTCTGTGCCAGCAGCCCCGGTCTGGGGGAAACTAACTATGGCTACACCTTCGGTTCG	CASSPGLGETNYGYTF	1	1.878176129991253E-5	48	TCRBV06	TCRBV06	unresolved			TCRBV06-02,TCRBV06-03				unresolved		TCRBD01,TCRBD02	TCRBD01-01,TCRBD02-01		TCRBJ01-02*01	TCRBJ01	TCRBJ01-02	01				6	9	6	1	3	0	33	44	53	58	61	1	In	VDJ
AAGCTCCTTCTCAGTGACTCTGGCTTCTATCTCTGTGCCTGGAGAGAACCGGGACTCGACGGACCCGGGGAGCTGTTTTTTGGAGAA	CAWREPGLDGPGELFF	1	7.154956685680964E-6	48	TCRBV30-01*01	TCRBV30	TCRBV30-01	01				TCRBD02-01	TCRBD02	TCRBD02-01				01,02	TCRBJ02-02*01	TCRBJ02	TCRBJ02-02	01				3	6	0	10	8	6	33	44	50	56	64	1	In	VDJ
GAGTCGGCTGCTCCCTCCCAAACATCTGTGTACTTCTGTGCCAGCAGTAGACCAGGACAGGGTTCCTACGAGCAGTACTTCGGGCCG	CASSRPGQGSYEQYF	1	1.699302212849229E-5	45	TCRBV06	TCRBV06	unresolved			TCRBV06-02,TCRBV06-03		TCRBD01-01*01	TCRBD01	TCRBD01-01	01				TCRBJ02-07*01	TCRBJ02	TCRBJ02-07	01				5	6	1	3	1	1	36	48	54	62	63	1	In	VDJ
CACATCAATTCCCTGGAGCTTGGTGACTCTGCTGTGTATTTCTGTGCCAGCAGCCAAGGACAGGGCGAGGCCCAGTACTTCGGGCCA	CASSQGQGEAQYF	1	1.609865254278217E-5	39	TCRBV03	TCRBV03	unresolved			TCRBV03-01,TCRBV03-02		TCRBD01-01*01	TCRBD01	TCRBD01-01	01				TCRBJ02-05*01	TCRBJ02	TCRBJ02-05	01				1	0	2	3	5	9	42	-1	58	65	70	1	In	VDJ
GGGTTGGAGTCGGCTGCTCCCTCCCAAACATCTGTGTACTTCTGTGCCAGCAGCCCCCGAGGTTCCTACGAGCAGTACTTCGGGCCG	CASSPRGSYEQYF	1	1.699302212849229E-5	39	TCRBV06	TCRBV06	unresolved			TCRBV06-02,TCRBV06-03		TCRBD02-01*02	TCRBD02	TCRBD02-01	02				TCRBJ02-07*01	TCRBJ02	TCRBJ02-07	01				6	5	11	1	1	1	42	53	58	62	63	1	In	VDJ
GAGTCGCCCAGCCCCAACCAGACCTCTCTGTACTTCTGTGCCAGCAGTTTATCGAAGGGAGGAGCCTACGAGCAGTACTTCGGGCCG	CASSLSKGGAYEQYF	1	1.609865254278217E-5	45	TCRBV27-01*01	TCRBV27	TCRBV27-01	01				TCRBD02-01*02	TCRBD02	TCRBD02-01	02				TCRBJ02-07*01	TCRBJ02	TCRBJ02-07	01				0	3	9	1	2	2	36	53	56	62	64	1	In	VDJ
GACATCCGCTCACCAGGCCTGGGGGACGCAGCCATGTACCTGTGTGCCACCAGCAGGGGCCATAATGAAAAACTGTTTTTTGGCAGT	CATSRGHNEKLFF	3	5.276780555689711E-5	39	TCRBV15-01*01	TCRBV15	TCRBV15-01	01				TCRBD01-01*01	TCRBD01	TCRBD01-01	01				TCRBJ01-04*01	TCRBJ01	TCRBJ01-04	01				3	0	8	0	2	4	42	-1	56	60	62	3	In	VDJ
GTCGCCCAGCCCCAACCAGACCTCTCTGTACTTCTGTGCCAGCAGTCAGTACCCGGGACAGGGTCGTCACCCCTCCACTTTGGGAAC		1	1.788739171420241E-5	47	TCRBV27-01*01	TCRBV27	TCRBV27-01	01				TCRBD01-01*01	TCRBD01	TCRBD01-01	01				TCRBJ01-06*01	TCRBJ01	TCRBJ01-06	01				5	8	0	3	3	10	34	46	54	63	66	1	Out	VDJ
CTGGAGTCTGCCAGGCCCTCACATACCTCTCAGTACCTCTGTGCCAGCAGTCCCCCGGGGGCGCTATTTGGCTACACCTTCGGTTCG	CASSPPGALFGYTF	1	1.1626804614231567E-5	42	TCRBV25-01*01	TCRBV25	TCRBV25-01	01						unresolved		TCRBD01,TCRBD02	TCRBD01-01,TCRBD02-01		TCRBJ01-02*01	TCRBJ01	TCRBJ01-02	01				5	5	6	0	6	7	39	51	56	62	68	1	In	VDJ
GAGCACCTTGGAGCTGGGGGACTCGGCCCTTTATCTTTGCGCCAGCAGGAACCGGGACAGGGACCCTACGAGCAGTACTTCGGGCCG		1	2.146487005704289E-5	44	TCRBV05-01*01	TCRBV05	TCRBV05-01	01				TCRBD01-01*01	TCRBD01	TCRBD01-01	01				TCRBJ02-07*01	TCRBJ02	TCRBJ02-07	01				5	5	0	3	2	2	37	48	53	62	64	1	Out	VDJ
GTGAGCACCTTGGAGCTGGGGGACTCGGCCCTTTATCTTTGCGCCAGCAGCTTGGCACCCTCCTTCGGGGAGCAGTACTTCGGGCCG	CASSLAPSFGEQYF	1	2.146487005704289E-5	42	TCRBV05-01*01	TCRBV05	TCRBV05-01	01				TCRBD02-01	TCRBD02	TCRBD02-01				01,02	TCRBJ02-07*01	TCRBJ02	TCRBJ02-07	01				0	10	8	4	0	7	39	55	65	-1	69	1	In	VDJ
AATGTGAGCACCTTGGAGCTGGGGGACTCGGCCCTTTATCTTTGCGCCAGCAGCTTGGGTAGCAATCAGCCCCAGCATTTTGGTGAT	CASSLGSNQPQHF	1	3.0408565914144096E-5	39	TCRBV05-01*01	TCRBV05	TCRBV05-01	01						unresolved					TCRBJ01-05*01	TCRBJ01	TCRBJ01-05	01				0	0	0	0	1	0	42	-1	-1	58	59	1	In	VJ
CTGAGCTCTCTGGAGCTGGGGGACTCAGCTTTGTATTTCTGTGCCAGCGGGATTGATCCGGGGAACACTGAAGCTTTCTTTGGACAA	CASGIDPGNTEAFF	1	2.7725457157013735E-5	42	TCRBV09-01	TCRBV09	TCRBV09-01				01,02			unresolved		TCRBD01,TCRBD02	TCRBD01-01,TCRBD02-01		TCRBJ01-01*01	TCRBJ01	TCRBJ01-01	01				7	0	0	8	10	1	39	-1	48	52	62	1	In	VDJ
AAGCTCCTTCTCAGTGACTCTGGCTTCTATCTCTGTGCCTGGAGTCCCCCGGGACCCACCCCACGCTACGAGCAGTACTTCGGGCCG	CAWSPPGPTPRYEQYF	1	4.471847928550602E-6	48	TCRBV30-01*01	TCRBV30	TCRBV30-01	01						unresolved		TCRBD01,TCRBD02	TCRBD01-01,TCRBD02-01		TCRBJ02-07*01	TCRBJ02	TCRBJ02-07	01				2	5	0	7	10	3	33	45	50	55	65	1	In	VDJ
GAACGCCTTGTTGCTGGGGGACTCGGCCCTCTATCTCTGTGCCAGCAGCTTGGACAGCGACCGAACACTGAAGCTTTCTTTGGACAA		1	2.3253609228463134E-5	44	TCRBV05-06*01	TCRBV05	TCRBV05-06	01						unresolved		TCRBD01,TCRBD02	TCRBD01-01,TCRBD02-01		TCRBJ01-01*01	TCRBJ01	TCRBJ01-01	01				0	0	3	5	5	1	37	-1	53	57	62	1	Out	VDJ
CTGAAGATCCGGTCCACAAAGCTGGAGGACTCAGCCATGTACTTCTGTGCCAGCAGTGCTGGGGCCAACGTCCTGACTTTCGGGGCC	CASSAGANVLTF	1	2.6831087571303617E-5	36	TCRBV02-01*01	TCRBV02	TCRBV02-01	01						unresolved					TCRBJ02-06*01	TCRBJ02	TCRBJ02-06	01				4	0	0	0	0	2	45	-1	-1	-1	58	1	In	VJ
GAGCACCTTGGAGCTGGGGGACTCGGCCCTTTATCTTTGCGCCAGCAGCCCTGAACAAGTAGCAATCAGCCCCAGCATTTTGGTGAT		1	2.9514196328433978E-5	44	TCRBV05-01*01	TCRBV05	TCRBV05-01	01				TCRBD01-01*01	TCRBD01	TCRBD01-01	01				TCRBJ01-05*01	TCRBJ01	TCRBJ01-05	01				4	5	3	6	2	0	37	49	54	57	59	1	Out	VDJ
CTAGAGTCTGCCATCCCCAACCAGACAGCTCTTTACTTCTGTGCCACCAGTGGACAGGAACCAAACCAGCCCCAGCATTTTGGTGAT	CATSGQEPNQPQHF	1	1.2521174199941687E-5	42	TCRBV24	TCRBV24	unresolved			TCRBV24-01,TCRBV24-or09_02		TCRBD01-01*01	TCRBD01	TCRBD01-01	01				TCRBJ01-05*01	TCRBJ01	TCRBJ01-05	01				5	0	2	4	8	7	39	-1	52	58	66	1	In	VDJ
AGGCTGGAGTCGGCTGCTCCCTCCCAGACATCTGTGTACTTCTGTGCCAGCATCGTACAGGGCGCCTACGAGCAGTACTTCGGGCCG	CASIVQGAYEQYF	1	2.6831087571303617E-5	39	TCRBV06-01*01	TCRBV06	TCRBV06-01	01				TCRBD01-01*01	TCRBD01	TCRBD01-01	01				TCRBJ02-07*01	TCRBJ02	TCRBJ02-07	01				7	4	3	3	2	2	42	52	56	62	64	1	In	VDJ
CCCCAACCAGACCTCTCTGTACTTCTGTGCCAGCAGCTCTTGAACACCGTACAGAGGCCCTAGCGGATTAATGGGGGCTTCGGGCCG		1	1.609865254278217E-5	56	TCRBV27-01*01	TCRBV27	TCRBV27-01	01				TCRBD02-01	TCRBD02	TCRBD02-01				01,02	TCRBJ02-07*01	TCRBJ02	TCRBJ02-07	01				6	23	4	5	11	15	25	36	59	66	77	1	Out	VDJ
TCGGCTGCTCCCTCCCAAACATCTGTGTACTTCTGTGCCAGCAGTTCCCCGGCGCTAGCGGGAGTCTACGAGCAGTACTTCGGGCCG	CASSSPALAGVYEQYF	1	1.609865254278217E-5	48	TCRBV06	TCRBV06	unresolved			TCRBV06-02,TCRBV06-03		TCRBD02-01*02	TCRBD02	TCRBD02-01	02				TCRBJ02-07*01	TCRBJ02	TCRBJ02-07	01				4	8	4	2	1	3	33	46	54	64	65	1	In	VDJ
ATCCGGTCCACAAAGCTGGAGGACTCAGCCATGTACTTCTGTGCCAGCAGGGACAGGGTTAGCAATCAGCCCCAGCATTTTGGTGAT	CASRDRVSNQPQHF	1	2.6831087571303617E-5	42	TCRBV02-01*01	TCRBV02	TCRBV02-01	01				TCRBD01-01*01	TCRBD01	TCRBD01-01	01				TCRBJ01-05*01	TCRBJ01	TCRBJ01-05	01				6	0	1	3	1	0	39	-1	50	58	59	1	In	VDJ
CTGAGTTCTAAGAAGCTCCTTCTCAGTGACTCTGGCTTCTATCTCTGTGCCTGGGCCGATACAGTGGAGACCCAGTACTTCGGGCCA	CAWADTVETQYF	1	4.471847928550602E-6	36	TCRBV30-01*01	TCRBV30	TCRBV30-01	01				TCRBD01-01*01	TCRBD01	TCRBD01-01	01				TCRBJ02-05*01	TCRBJ02	TCRBJ02-05	01				5	6	3	5	2	5	45	54	60	64	66	1	In	VDJ
CCGCTCAGGCTGCTGTCGGCTGCTCCCTCCCAGACATCTGTGTACTTCTGTGCCAGCAGAGATGGCCCTGTGCTGTTTTTTGGCAGT	CASRDGPVLFF	2	4.292974011408578E-5	33	TCRBV06-05*01	TCRBV06	TCRBV06-05	01				TCRBD01-01*01	TCRBD01	TCRBD01-01	01				TCRBJ01-04*01	TCRBJ01	TCRBJ01-04	01				6	4	9	0	6	14	48	59	63	66	72	2	In	VDJ
CCCTGCAGCCAGAAGACTCAGCCCTGTATCTCTGCGCCAGCAGCCCGCAACCGGGACTAGCGGGAGTCCGAGCAGTACTTCGGGCCG		1	2.0570500471332773E-5	49	TCRBV04-01*01	TCRBV04	TCRBV04-01	01				TCRBD02-01*02	TCRBD02	TCRBD02-01	02				TCRBJ02-07*01	TCRBJ02	TCRBJ02-07	01				4	7	0	2	2	6	32	45	52	66	68	1	Out	VDJ
ATCCGGTCCACAAAGCTGGAGGACTCAGCCATGTACTTCTGTGCCAGCAAGAAGGGAGGGGGTAATCAGCCCCAGCATTTTGGTGAT	CASKKGGGNQPQHF	1	2.6831087571303617E-5	42	TCRBV02-01*01	TCRBV02	TCRBV02-01	01				TCRBD02-01*02	TCRBD02	TCRBD02-01	02				TCRBJ01-05*01	TCRBJ01	TCRBJ01-05	01				7	4	9	0	3	4	39	49	53	60	63	1	In	VDJ
TCCCTGGAGCTTGGTGACTCTGCTGTGTATTTCTGTGCCAGCAGCCAAGAACCAGGTGTCAAGACAGATACGCAGTATTTTGGCCCA	CASSQEPGVKTDTQYF	1	2.2359239642753013E-5	48	TCRBV03	TCRBV03	unresolved			TCRBV03-01,TCRBV03-02		TCRBD01-01*01	TCRBD01	TCRBD01-01	01				TCRBJ02-03*01	TCRBJ02	TCRBJ02-03	01				0	2	4	4	7	3	33	50	52	56	63	1	In	VDJ
CTGAAGATCCGGTCCACAAAGCTGGAGGACTCAGCCATGTACTTCTGTGCCAGCAGTGAACAGGGCTATGGCTACACCTTCGGTTCG	CASSEQGYGYTF	1	2.0570500471332773E-5	36	TCRBV02-01*01	TCRBV02	TCRBV02-01	01				TCRBD01-01*01	TCRBD01	TCRBD01-01	01				TCRBJ01-02*01	TCRBJ01	TCRBJ01-02	01				2	0	4	3	0	4	45	-1	60	-1	65	1	In	VDJ
TTGGAGTCGGCTGCTCCCTCCCAAACATCTGTGTACTTCTGTGCCAGCAGTGGGACAGATAGCAATCAGCCCCAGCATTTTGGTGAT	CASSGTDSNQPQHF	1	2.3253609228463134E-5	42	TCRBV06	TCRBV06	unresolved			TCRBV06-02,TCRBV06-03		TCRBD01-01*01	TCRBD01	TCRBD01-01	01				TCRBJ01-05*01	TCRBJ01	TCRBJ01-05	01				5	0	0	5	1	0	39	-1	51	58	59	1	In	VDJ
ATCCGGTCCACAAAGCTGGAGGACTCAGCCATGTACTTCTGTGCCAGCAGCGTTCCAGGGGATGGGAGTGGCTACACCTTCGGTTCG	CASSVPGDGSGYTF	1	2.0570500471332773E-5	42	TCRBV02-01*01	TCRBV02	TCRBV02-01	01				TCRBD01-01*01	TCRBD01	TCRBD01-01	01				TCRBJ01-02*01	TCRBJ01	TCRBJ01-02	01				6	5	4	2	7	7	39	50	55	61	68	1	In	VDJ
ACTCTGACGATCCAGCGCACACAGCAGGAGGACTCGGCCGTGTATCTCTGTGCCAGCAGCCACGATTCCCCTACGTACTTCGGGCCA	CASSHDSPTYF	2	4.292974011408578E-5	33	TCRBV07-02*01	TCRBV07	TCRBV07-02	01				TCRBD02-01	TCRBD02	TCRBD02-01				01,02	TCRBJ02-05*01	TCRBJ02	TCRBJ02-05	01				5	10	4	9	1	13	48	60	70	73	74	2	In	VDJ
GTGACATCGGCCCAAAAGAACCCGACAGCTTTCTATCTCTGTGCCAGTAGCCTACAGGGAGGGAATGAAAAACTGTTTTTTGGCAGT	CASSLQGGNEKLFF	17	3.1481809416996243E-4	42	TCRBV19-01	TCRBV19	TCRBV19-01				01,02	TCRBD02-01*02	TCRBD02	TCRBD02-01	02				TCRBJ01-04*01	TCRBJ01	TCRBJ01-04	01				6	6	9	0	0	5	39	50	56	-1	63	17	In	VDJ
CAGGCTGCTGTCGGCTGCTCCCTCCCAGACATCTGTGTACTTCTGTGCCATGACATTGCCAGCTCCTACGAGCAGTACTTCGGGCCG		1	1.788739171420241E-5	38	TCRBV06-05*01	TCRBV06	TCRBV06-05	01				TCRBD01-01*01	TCRBD01	TCRBD01-01	01				TCRBJ02-07*01	TCRBJ02	TCRBJ02-07	01				10	1	2	6	7	0	43	50	51	55	62	1	Out	VDJ
AACGCCTTGTTGCTGGGGGACTCGGCCCTCTATCTCTGTGCCAGCAGCTTCTGGGAATTTGGCAATCAGCCCCAGCATTTTGGTGAT	CASSFWEFGNQPQHF	1	2.4147978814173252E-5	45	TCRBV05-06*01	TCRBV05	TCRBV05-06	01						unresolved		TCRBD01,TCRBD02	TCRBD01-01,TCRBD02-01		TCRBJ01-05*01	TCRBJ01	TCRBJ01-05	01				2	2	0	8	5	2	36	50	52	56	61	1	In	VDJ
CTGCTGTCGGCTGCTCCCTCCCAGACATCTGTGTACTTCTGTGCCAGCAGTGTCGGGCCAACGAACACTGAAGCTTTCTTTGGACAA	CASSVGPTNTEAFF	1	2.4147978814173252E-5	42	TCRBV06-05*01	TCRBV06	TCRBV06-05	01						unresolved		TCRBD01,TCRBD02	TCRBD01-01,TCRBD02-01		TCRBJ01-01*01	TCRBJ01	TCRBJ01-01	01				5	3	8	0	4	1	39	51	54	58	62	1	In	VDJ
AAGCTCCTTCTCAGTGACTCTGGCTTCTATCTCTGTGCCTGGAGTCCCAAGGGACAGGGATTCTACAATGAGCAGTTCTTCGGGCCA	CAWSPKGQGFYNEQFF	1	8.049326271391085E-6	48	TCRBV30-01*01	TCRBV30	TCRBV30-01	01				TCRBD01-01*01	TCRBD01	TCRBD01-01	01				TCRBJ02-01*01	TCRBJ02	TCRBJ02-01	01				2	5	0	3	3	3	33	45	50	59	62	1	In	VDJ
CAATTCCCTGGAGCTTGGTGACTCTGCTGTGTATTTCTGTGCCAGCTCCTCCTGGCAGAGCTCTCCTACGAGCAGTACTTCGGGCCG		1	1.699302212849229E-5	44	TCRBV03	TCRBV03	unresolved			TCRBV03-01,TCRBV03-02				unresolved		TCRBD01,TCRBD02	TCRBD01-01,TCRBD02-01		TCRBJ02-07*01	TCRBJ02	TCRBJ02-07	01				8	9	4	5	4	0	37	46	55	58	62	1	Out	VDJ
GTGAGCAACATGAGCCCTGAAGACAGCAGCATATATCTCTGCAGCGCGCGTCCCAGGGCGGTAGGAGAGACCCAGTACTTCGGGCCA	CSARPRAVGETQYF	1	3.577478342840482E-6	42	TCRBV29-01*01	TCRBV29	TCRBV29-01	01				TCRBD01-01*01	TCRBD01	TCRBD01-01	01				TCRBJ02-05*01	TCRBJ02	TCRBJ02-05	01				7	7	4	3	7	4	39	46	53	58	65	1	In	VDJ
CCGCTCAGGCTGGAGTTGGCTGCTCCCTCCCAGACATCTGTGTACTTCTGTGCCAGCAGTACAGGGCCTGAAGCTTTCTTTGGACAA	CASSTGPEAFF	3	6.350024058541856E-5	33	TCRBV06-06	TCRBV06	TCRBV06-06				01,02	TCRBD01-01*01	TCRBD01	TCRBD01-01	01				TCRBJ01-01*01	TCRBJ01	TCRBJ01-01	01				5	0	3	3	1	6	48	-1	60	66	67	3	In	VDJ
ACTGTGAGCAACATGAGCCCTGAAGACAGCAGCATATATCTCTGCAGCGTTCGGATCACAGGGACCGGTGGCTACACCTTCGGTTCG	CSVRITGTGGYTF	1	4.471847928550602E-6	39	TCRBV29-01*01	TCRBV29	TCRBV29-01	01				TCRBD01-01*01	TCRBD01	TCRBD01-01	01				TCRBJ01-02*01	TCRBJ01	TCRBJ01-02	01				5	6	3	3	5	7	42	51	57	63	68	1	In	VDJ
GCTGCTCCCTCCCAAACATCTGTGTACTTCTGTGCCAGCAGTTTAGCAGGGGGCACTGGGAAAAGGTACGAGCAGTACTTCGGGCCG	CASSLAGGTGKRYEQYF	1	1.609865254278217E-5	51	TCRBV06	TCRBV06	unresolved			TCRBV06-02,TCRBV06-03		TCRBD01-01*01	TCRBD01	TCRBD01-01	01				TCRBJ02-07*01	TCRBJ02	TCRBJ02-07	01				4	3	4	0	12	4	30	43	46	54	66	1	In	VDJ
GCTGCTCCCTCCCAAACATCTGTGTACTTCTGTGCCAGCAGTTACCCACGGGACAGGGCCCGCAATCAGCCCCAGCATTTTGGTGAT	CASSYPRDRARNQPQHF	1	2.3253609228463134E-5	51	TCRBV06	TCRBV06	unresolved			TCRBV06-02,TCRBV06-03		TCRBD01-01*01	TCRBD01	TCRBD01-01	01				TCRBJ01-05*01	TCRBJ01	TCRBJ01-05	01				2	4	0	3	3	2	30	45	49	58	61	1	In	VDJ
AAGAAGCTCCTTCTCAGTGACTCTGGCTTCTATCTCTGTGCAAGGAACAGGGGGACTAGCTCTTCGGAGACCCAGTACTTCGGGCCA	CARNRGTSSSETQYF	1	4.471847928550602E-6	45	TCRBV30-01*01	TCRBV30	TCRBV30-01	01				TCRBD02-01	TCRBD02	TCRBD02-01				01,02	TCRBJ02-05*01	TCRBJ02	TCRBJ02-05	01				9	10	0	7	6	5	36	41	51	60	66	1	In	VDJ
ATCAATTCCCTGGAGCTTGGTGACTCTGCTGTGTATTTCTGTGCCAGCAGCCAAGGCCGCTCTGGAAACACCATATATTTTGGAGAG	CASSQGRSGNTIYF	3	5.187343597118699E-5	42	TCRBV03	TCRBV03	unresolved			TCRBV03-01,TCRBV03-02				unresolved		TCRBD01,TCRBD02	TCRBD01-01,TCRBD02-01		TCRBJ01-03*01	TCRBJ01	TCRBJ01-03	01				1	0	10	0	2	0	39	-1	55	57	59	3	In	VDJ
CACACCCTGCAGCCAGAAGACTCGGCCCTGTATCTCTGCGCCAGCAGCCAGGATGACGGAGCCTCGTTTGAAGCTTTCTTTGGACAA	CASSQDDGASFEAFF	1	3.219730508556434E-5	45	TCRBV04-03*01	TCRBV04	TCRBV04-03	01				TCRBD02-01*02	TCRBD02	TCRBD02-01	02				TCRBJ01-01*01	TCRBJ01	TCRBJ01-01	01				3	7	10	2	7	7	36	50	57	61	68	1	In	VDJ
CTGTCGGCTGCTCCCTCCCAGACATCTGTGTACTTCTGTGCCAGCAGTTACTCAGGACAGGGTAACACTGAAGCTTTCTTTGGACAA	CASSYSGQGNTEAFF	1	2.4147978814173252E-5	45	TCRBV06-05*01	TCRBV06	TCRBV06-05	01				TCRBD01-01*01	TCRBD01	TCRBD01-01	01				TCRBJ01-01*01	TCRBJ01	TCRBJ01-01	01				0	1	1	3	1	2	36	53	54	62	63	1	In	VDJ
CTGCTGTCGGCTGCTCCCTCCCAGACATCTGTGTACTTCTGTGCCAGCAGGGGCGTCGGGGGCCTTGCACCCCTCCACTTTGGGAAC	CASRGVGGLAPLHF	1	1.9676130885622652E-5	42	TCRBV06-05*01	TCRBV06	TCRBV06-05	01						unresolved		TCRBD01,TCRBD02	TCRBD01-01,TCRBD02-01		TCRBJ01-06*01	TCRBJ01	TCRBJ01-06	01				6	7	6	0	4	11	39	50	57	63	67	1	In	VDJ
AGCAACATGAGCCCTGAAGACAGCAGCATATATCTCTGCAGCGTTGTCCCAGACAGGAGTAAGACAGATACGCAGTATTTTGGCCCA	CSVVPDRSKTDTQYF	1	5.366217514260723E-6	45	TCRBV29-01*01	TCRBV29	TCRBV29-01	01				TCRBD01-01*01	TCRBD01	TCRBD01-01	01				TCRBJ02-03*01	TCRBJ02	TCRBJ02-03	01				4	5	2	4	6	3	36	46	51	57	63	1	In	VDJ
ATCCGGTCCACAAAGCTGGAGGACTCAGCCATGTACTTCTGTGCCAGCAGTGGGACAGGGGGCGGATCACCCCTCCACTTTGGGAAC	CASSGTGGGSPLHF	1	1.9676130885622652E-5	42	TCRBV02-01*01	TCRBV02	TCRBV02-01	01				TCRBD01-01*01	TCRBD01	TCRBD01-01	01				TCRBJ01-06*01	TCRBJ01	TCRBJ01-06	01				4	0	1	0	3	10	39	-1	52	63	66	1	In	VDJ
AATGTGAGCACCTTGGAGCTGGGGGACTCGGCCCTTTATCTTTGCGCCAGCAGCTTATCGCTCCAGGACGAGCAGTACTTCGGGCCG	CASSLSLQDEQYF	1	2.0570500471332773E-5	39	TCRBV05-01*01	TCRBV05	TCRBV05-01	01				TCRBD01-01*01	TCRBD01	TCRBD01-01	01				TCRBJ02-07*01	TCRBJ02	TCRBJ02-07	01				2	7	4	4	0	5	42	56	63	-1	67	1	In	VDJ
TGGAGTCGCCCAGCCCCAACCAGACCTCTCTGTACTTCTGTGCCAGCAGTCCCTGACTAGCTCGTGGGCGAGCAGTACTTCGGGCCG		1	1.609865254278217E-5	43	TCRBV27-01*01	TCRBV27	TCRBV27-01	01				TCRBD02-01	TCRBD02	TCRBD02-01				01,02	TCRBJ02-07*01	TCRBJ02	TCRBJ02-07	01				5	4	2	7	7	6	38	50	54	61	68	1	Out	VDJ
AACATGAGCCCTGAAGACAGCAGCATATATCTCTGCAGCGTTGGTAGCGGGGATTACAGCTCCTACAATGAGCAGTTCTTCGGGCCA	CSVGSGDYSSYNEQFF	1	7.154956685680964E-6	48	TCRBV29-01*01	TCRBV29	TCRBV29-01	01				TCRBD02-01*01	TCRBD02	TCRBD02-01	01				TCRBJ02-01*01	TCRBJ02	TCRBJ02-01	01				4	1	5	3	7	0	33	43	44	52	59	1	In	VDJ
ATCAATTCCCTGGAGCTTGGTGACTCTGCTGTGTATTTCTGTGCCAGCAGCCAAGATCAGGGTGGTGAAAAACTGTTTTTTGGCAGT	CASSQDQGGEKLFF	2	3.9352261771245304E-5	42	TCRBV03	TCRBV03	unresolved			TCRBV03-01,TCRBV03-02		TCRBD01-01*01	TCRBD01	TCRBD01-01	01				TCRBJ01-04*01	TCRBJ01	TCRBJ01-04	01				0	1	4	3	3	7	39	56	57	62	65	2	In	VDJ
CTGTCGGCTGCTCCCTCCCAGACATCTGTGTACTTCTGTGCCAGCAGGCGGTCCCGGCAGGGGTCCTATGGCTACACCTTCGGTTCG	CASRRSRQGSYGYTF	1	2.0570500471332773E-5	45	TCRBV06-05*01	TCRBV06	TCRBV06-05	01				TCRBD01-01*01	TCRBD01	TCRBD01-01	01				TCRBJ01-02*01	TCRBJ01	TCRBJ01-02	01				6	10	4	2	2	4	36	47	57	63	65	1	In	VDJ
GGAGTCGGCTGCTCCCTCCCAAACATCTGTGTACTTCTGTGCCAGCAGCCAACGCGCCTACTAGGCTATGGCTACACCTTCGGTTCG		1	1.788739171420241E-5	44	TCRBV06	TCRBV06	unresolved			TCRBV06-02,TCRBV06-03		TCRBD02-01	TCRBD02	TCRBD02-01				01,02	TCRBJ01-02*01	TCRBJ01	TCRBJ01-02	01				6	11	3	8	1	4	37	48	59	64	65	1	Out	VDJ
AATTCCCTGGAGCTTGGTGACTCTGCTGTGTATTTCTGTGCCAGCAGCCAAGGGGTGGATCGTCGGGAAAAACTGTTTTTTGGCAGT	CASSQGVDRREKLFF	2	3.9352261771245304E-5	45	TCRBV03	TCRBV03	unresolved			TCRBV03-01,TCRBV03-02				unresolved		TCRBD01,TCRBD02	TCRBD01-01,TCRBD02-01		TCRBJ01-04*01	TCRBJ01	TCRBJ01-04	01				1	0	0	9	11	8	36	-1	52	55	66	2	In	VDJ
AATTCCCTGGAGCTTGGTGACTCTGCTGTGTATTTCTGTGCCAGCAGCCAAGTGTCGCGACAGGGGAGTGGCTACACCTTCGGTTCG	CASSQVSRQGSGYTF	1	1.878176129991253E-5	45	TCRBV03	TCRBV03	unresolved			TCRBV03-01,TCRBV03-02		TCRBD01-01*01	TCRBD01	TCRBD01-01	01				TCRBJ01-02*01	TCRBJ01	TCRBJ01-02	01				1	6	2	2	2	7	36	52	58	66	68	1	In	VDJ
AACCTGAGCTCTCTGGAGCTGGGGGACTCAGCTTTGTATTTCTGTGCCAGCAACCCAGCGGGGAACACTGAAGCTTTCTTTGGACAA	CASNPAGNTEAFF	1	2.6831087571303617E-5	39	TCRBV09-01	TCRBV09	TCRBV09-01				01,02	TCRBD02-01	TCRBD02	TCRBD02-01				01,02	TCRBJ01-01*01	TCRBJ01	TCRBJ01-01	01				6	4	6	4	0	1	42	52	56	-1	62	1	In	VDJ
ACTGTGAGCAACATGAGCCCTGAAGACAGCAGCATATATCTCTGCAGCGTTGATCGCACAGGGGGAGAGACCCAGTACTTCGGGCCA	CSVDRTGGETQYF	1	3.577478342840482E-6	39	TCRBV29-01*01	TCRBV29	TCRBV29-01	01				TCRBD01-01*01	TCRBD01	TCRBD01-01	01				TCRBJ02-05*01	TCRBJ02	TCRBJ02-05	01				3	4	3	1	0	4	42	53	57	-1	65	1	In	VDJ
AGTTCTAAGAAGCTCCTTCTCAGTGACTCTGGCTTCTATCTCTGTGCCTGGAGAAGACGGGGGCTCTACGAGCAGTACTTCGGGCCG	CAWRRRGLYEQYF	1	4.471847928550602E-6	39	TCRBV30-01*01	TCRBV30	TCRBV30-01	01						unresolved		TCRBD01,TCRBD02	TCRBD01-01,TCRBD02-01		TCRBJ02-07*01	TCRBJ02	TCRBJ02-07	01				3	5	6	0	1	3	42	53	58	64	65	1	In	VDJ
ATCAATTCCCTGGAGCTTGGTGACTCTGCTGTGTATTTCTGTGCCAGCAGCCTCCCAGGGTGGCCCACTGAAGCTTTCTTTGGACAA	CASSLPGWPTEAFF	1	2.2359239642753013E-5	42	TCRBV03	TCRBV03	unresolved			TCRBV03-01,TCRBV03-02		TCRBD01-01*01	TCRBD01	TCRBD01-01	01				TCRBJ01-01*01	TCRBJ01	TCRBJ01-01	01				4	3	4	3	5	4	39	52	55	60	65	1	In	VDJ
ATCCGGTCCACAAAGCTGGAGGACTCAGCCATGTACTTCTGTGCCAGCAGTTGGGACAGAGGAAGCTCTGAAGCTTTCTTTGGACAA	CASSWDRGSSEAFF	1	2.5042348399883374E-5	42	TCRBV02-01*01	TCRBV02	TCRBV02-01	01				TCRBD01-01*01	TCRBD01	TCRBD01-01	01				TCRBJ01-01*01	TCRBJ01	TCRBJ01-01	01				5	1	0	5	8	6	39	51	52	59	67	1	In	VDJ
ATCCTGGAGTCGCCCAGCCCCAACCAGACCTCTCTGTACTTCTGTGCCACCCAGCGGTCCCCGTGGGATGGCTACACCTTCGGTTCG	CATQRSPWDGYTF	1	1.788739171420241E-5	39	TCRBV27-01*01	TCRBV27	TCRBV27-01	01				TCRBD02-01	TCRBD02	TCRBD02-01				01,02	TCRBJ01-02*01	TCRBJ01	TCRBJ01-02	01				10	3	6	5	10	6	42	49	52	57	67	1	In	VDJ
AATGTGAGCACCTTGGAGCTGGGGGACTCGGCCCTTTATCTTTGCGCCAGCAGCTTGGCCAGGGACGACGAGCAGTACTTCGGGCCG	CASSLARDDEQYF	1	2.0570500471332773E-5	39	TCRBV05-01*01	TCRBV05	TCRBV05-01	01						unresolved		TCRBD01,TCRBD02	TCRBD01-01,TCRBD02-01		TCRBJ02-07*01	TCRBJ02	TCRBJ02-07	01				0	3	0	7	1	5	42	58	61	66	67	1	In	VDJ
CTGGAGTCTGCCAGGCCCTCACATACCTCTCAGTACCTCTGTGCCAGCAGTGAATGGCGGAATAACTATGGCTACACCTTCGGTTCG	CASSEWRNNYGYTF	1	1.1626804614231567E-5	42	TCRBV25-01*01	TCRBV25	TCRBV25-01	01				TCRBD02-01	TCRBD02	TCRBD02-01				01,02	TCRBJ01-02*01	TCRBJ01	TCRBJ01-02	01				1	1	7	5	2	1	39	55	56	60	62	1	In	VDJ
AGTTCTAAGAAGCTCCTTCTCAGTGACTCTGGCTTCTATCTCTGTGCCTGGAGCGGGGGTTCCGGGGAGACCCAGTACTTCGGGCCA	CAWSGGSGETQYF	1	4.471847928550602E-6	39	TCRBV30-01*01	TCRBV30	TCRBV30-01	01				TCRBD02-01*01	TCRBD02	TCRBD02-01	01				TCRBJ02-05*01	TCRBJ02	TCRBJ02-05	01				3	0	8	2	7	5	42	-1	53	59	66	1	In	VDJ
CTGGAGTCGGCTGCTCCCTCCCAGACATCTGTGTACTTCTGTGCCAGCAGTCAAGACCGGCTAAACTATGGCTACACCTTCGGTTCG	CASSQDRLNYGYTF	1	3.0408565914144096E-5	42	TCRBV06-01*01	TCRBV06	TCRBV06-01	01						unresolved		TCRBD01,TCRBD02	TCRBD01-01,TCRBD02-01		TCRBJ01-02*01	TCRBJ01	TCRBJ01-02	01				1	3	9	0	2	2	39	55	58	61	63	1	In	VDJ
AGGATTTCCCGCTCAGGCTGCTGTCGGCTGCTCCCTCCCAGACATCTGTGTACTTCTGTGCCAGCAGGACTCCCGTACTTCGGGCCG		1	1.788739171420241E-5	25	TCRBV06-05*01	TCRBV06	TCRBV06-05	01				TCRBD02-01	TCRBD02	TCRBD02-01				01,02	TCRBJ02-07*01	TCRBJ02	TCRBJ02-07	01				6	0	2	10	3	12	56	-1	67	71	74	1	Out	VDJ
CTGAAGATCCAGCCCTCAGAACCCAGGGACTCAGCTGTGTACTTCTGTGCCAGCAGTGGACCTTTGACTGAAGCTTTCTTTGGACAA	CASSGPLTEAFF	3	5.276780555689711E-5	36	TCRBV12	TCRBV12	unresolved			TCRBV12-03,TCRBV12-04				unresolved		TCRBD01,TCRBD02	TCRBD01-01,TCRBD02-01		TCRBJ01-01*01	TCRBJ01	TCRBJ01-01	01				5	0	1	7	5	5	45	-1	57	61	66	3	In	VDJ
GGCTGCTGTCGGCTGCTCCCTCCCAGACATCTGTGTACTTCTGTGCCAGCAGTTACGGCCAGGGACTACGAGCAGTACTTCGGGCCG		1	1.788739171420241E-5	40	TCRBV06-05*01	TCRBV06	TCRBV06-05	01				TCRBD01-01*01	TCRBD01	TCRBD01-01	01				TCRBJ02-07*01	TCRBJ02	TCRBJ02-07	01				2	3	4	3	1	3	41	56	59	64	65	1	Out	VDJ
CCCTCACATACCTCTCAGTACCTCTGTGCCAGCAGTCGCTAGGACAGATGGGTCACTGGGTAGAACACTGAAGCTTTCTTTGGACAA	CASSR*DRWVTG*NTEAFF	1	7.154956685680964E-6	57	TCRBV25	TCRBV25	unresolved			TCRBV25-01,TCRBV25-or09_02		TCRBD01-01*01	TCRBD01	TCRBD01-01	01				TCRBJ01-01*01	TCRBJ01	TCRBJ01-01	01				5	5	1	5	15	1	24	36	41	47	62	1	Stop	VDJ
GTCGGCTGCTCCCTCCCAGACATCTGTGTACTTCTGTGCCAGCAGTTACTCCCGGGACTAGCGCAAGAGACCCAGTACTTCGGGCCA		1	1.699302212849229E-5	47	TCRBV06-05*01	TCRBV06	TCRBV06-05	01				TCRBD02-01	TCRBD02	TCRBD02-01				01,02	TCRBJ02-05*01	TCRBJ02	TCRBJ02-05	01				0	2	0	6	0	2	34	51	53	-1	63	1	Out	VDJ
GTCGCCCAGCCCCAACCAGACCTCTCTGTACTTCTGTGCCAGCAGCCCTCACTAGCGGACGTAGCCTACGAGCAGTACTTCGGGCCG		1	1.609865254278217E-5	47	TCRBV27-01*01	TCRBV27	TCRBV27-01	01				TCRBD02-01	TCRBD02	TCRBD02-01				01,02	TCRBJ02-07*01	TCRBJ02	TCRBJ02-07	01				6	5	3	5	6	2	34	45	50	58	64	1	Out	VDJ
AGTTCTAAGAAGCTCCTTCTCAGTGACTCTGGCTTCTATCTCTGTGCCTGGATGACAGGGTCCTCCTACGAGCAGTACTTCGGGCCG	CAWMTGSSYEQYF	1	4.471847928550602E-6	39	TCRBV30-01*01	TCRBV30	TCRBV30-01	01				TCRBD01-01*01	TCRBD01	TCRBD01-01	01				TCRBJ02-07*01	TCRBJ02	TCRBJ02-07	01				4	1	2	3	2	0	42	52	53	60	62	1	In	VDJ
AGGCTGCTGTCGGCTGCTCCCTCCCAGACATCTGTGTACTTCTGTGCCAGCAGTTACGGGCGGGTAACTGAAGCTTTCTTTGGACAA	CASSYGRVTEAFF	1	2.4147978814173252E-5	39	TCRBV06-05*01	TCRBV06	TCRBV06-05	01				TCRBD02-01	TCRBD02	TCRBD02-01				01,02	TCRBJ01-01*01	TCRBJ01	TCRBJ01-01	01				2	2	7	4	2	5	42	57	59	64	66	1	In	VDJ
AACGCCTTGTTGCTGGGGGACTCGGCCCTCTATCTCTGTGCCAGCAGCTTCGGGACTAGCGGCTCCTACGAGCAGTACTTCGGGCCG	CASSFGTSGSYEQYF	1	1.699302212849229E-5	45	TCRBV05-06*01	TCRBV05	TCRBV05-06	01				TCRBD02-01	TCRBD02	TCRBD02-01				01,02	TCRBJ02-07*01	TCRBJ02	TCRBJ02-07	01				2	1	0	5	0	0	36	50	51	-1	62	1	In	VDJ
CTGTCGGCTGCTCCCTCCCAGACATCTGTGTACTTCTGTGCCAGCAGAACAAACTTCGACAGGGCGGTTACGTGGTACTTCGGGCCG	CASRTNFDRAVTWYF	1	1.788739171420241E-5	45	TCRBV06-05*01	TCRBV06	TCRBV06-05	01				TCRBD01-01*01	TCRBD01	TCRBD01-01	01				TCRBJ02-07*01	TCRBJ02	TCRBJ02-07	01				6	10	2	3	10	12	36	47	57	64	74	1	In	VDJ
TCCCTGGAGCTTGGTGACTCTGCTGTGTATTTCTGTGCCAGCAGCCAGGGTCTAGGACGGGCTAACTATGGCTACACCTTCGGTTCG	CASSQGLGRANYGYTF	1	1.878176129991253E-5	48	TCRBV03	TCRBV03	unresolved			TCRBV03-01,TCRBV03-02				unresolved		TCRBD01,TCRBD02	TCRBD01-01,TCRBD02-01		TCRBJ01-02*01	TCRBJ01	TCRBJ01-02	01				3	7	1	7	3	0	33	47	54	58	61	1	In	VDJ
AAGATCCAGCCCTCAGAACCCAGGGACTCAGCTGTGTACTTCTGTGCCAGCAGTTTCTCCAGGGACACTGAAGCTTTCTTTGGACAA	CASSFSRDTEAFF	3	5.276780555689711E-5	39	TCRBV12	TCRBV12	unresolved			TCRBV12-03,TCRBV12-04		TCRBD01-01*01	TCRBD01	TCRBD01-01	01				TCRBJ01-01*01	TCRBJ01	TCRBJ01-01	01				3	3	4	3	0	3	42	56	59	-1	64	3	In	VDJ
GGGTTGGAGTCGGCTGCTCCCTCCCAAACATCTGTGTACTTCTGTGCCAGCAGCTATGGACAGGCCTACGAGCAGTACTTCGGGCCG	CASSYGQAYEQYF	1	1.609865254278217E-5	39	TCRBV06	TCRBV06	unresolved			TCRBV06-02,TCRBV06-03		TCRBD01-01*01	TCRBD01	TCRBD01-01	01				TCRBJ02-07*01	TCRBJ02	TCRBJ02-07	01				6	4	1	4	0	2	42	53	57	-1	64	1	In	VDJ
CAATTCCCTGGAGCTTGGTGACTCTGCTGTGTATTTCTGTGCCAGCAGCCAAAAAACCCTCACTACTATGGCTACACCTTCGGTTCG		1	1.878176129991253E-5	44	TCRBV03	TCRBV03	unresolved			TCRBV03-01,TCRBV03-02		TCRBD02-01	TCRBD02	TCRBD02-01				01,02	TCRBJ01-02*01	TCRBJ01	TCRBJ01-02	01				2	9	3	10	0	3	37	52	61	-1	64	1	Out	VDJ
GAGTCGCCCAGCCCCAACCAGACCTCTCTGTACTTCTGTGCCAGCAGTTCGTGGGACGGTGTGAACACTGAAGCTTTCTTTGGACAA	CASSSWDGVNTEAFF	1	2.146487005704289E-5	45	TCRBV27-01*01	TCRBV27	TCRBV27-01	01						unresolved		TCRBD01,TCRBD02	TCRBD01-01,TCRBD02-01		TCRBJ01-01*01	TCRBJ01	TCRBJ01-01	01				4	3	0	7	4	0	36	49	52	57	61	1	In	VDJ
AATTCCCTGGAGCTTGGTGACTCTGCTGTGTATTTCTGTGCCAGCAGCCAAGACTTCGAAGCCAAAAACATTCAGTACTTCGGCGCC	CASSQDFEAKNIQYF	1	2.0570500471332773E-5	45	TCRBV03	TCRBV03	unresolved			TCRBV03-01,TCRBV03-02				unresolved		TCRBD01,TCRBD02	TCRBD01-01,TCRBD02-01		TCRBJ02-04*01	TCRBJ02	TCRBJ02-04	01				0	4	2	8	0	0	36	53	57	-1	59	1	In	VDJ
CTGCTGTCGGCTGCTCCCTCCCAGACATCTGTGTACTTCTGTGCCAGCAGTCCCGACAGATCCAATCAGCCCCAGCATTTTGGTGAT	CASSPDRSNQPQHF	1	2.5936717985593495E-5	42	TCRBV06-05*01	TCRBV06	TCRBV06-05	01				TCRBD01-01*01	TCRBD01	TCRBD01-01	01				TCRBJ01-05*01	TCRBJ01	TCRBJ01-05	01				5	3	2	5	3	3	39	51	54	59	62	1	In	VDJ
AATTCCCTGGAGCTTGGTGACTCTGCTGTGTATTTCTGTGCCAGCAGCCAACCTACTAGCGGGAGGAACGAGCAGTACTTCGGGCCG	CASSQPTSGRNEQYF	1	1.699302212849229E-5	45	TCRBV03	TCRBV03	unresolved			TCRBV03-01,TCRBV03-02		TCRBD02-01*02	TCRBD02	TCRBD02-01	02				TCRBJ02-07*01	TCRBJ02	TCRBJ02-07	01				2	3	3	1	1	5	36	51	54	66	67	1	In	VDJ
AACATGAGCCCTGAAGACAGCAGCATATATCTCTGCAGCGCCACCCAGCTGGCCCGGGACGGACTCTACGAGCAGTACTTCGGGCCG	CSATQLARDGLYEQYF	1	4.471847928550602E-6	48	TCRBV29-01*01	TCRBV29	TCRBV29-01	01						unresolved		TCRBD01,TCRBD02	TCRBD01-01,TCRBD02-01		TCRBJ02-07*01	TCRBJ02	TCRBJ02-07	01				7	15	0	7	5	3	33	40	55	60	65	1	In	VDJ
TAAATTCTCCCTGTCCCTAGAGTCTGCCATCCCCAACCAGACAGCTCTTTAAGGGGACAGGGGGAGTACGAGCAGTACTTCGGGCCG		1	8.943695857101204E-6	26	TCRBV24	TCRBV24	unresolved			TCRBV24-01,TCRBV24-or09_02		TCRBD01-01*01	TCRBD01	TCRBD01-01	01				TCRBJ02-07*01	TCRBJ02	TCRBJ02-07	01				22	2	0	1	2	4	55	51	53	64	66	1	Out	VDJ
CTCTGAGATGAATGTGAGCACCTTGGAGCTGGGGGACTCGGCCCTTTATCTTTGCGCCAGCAGCTTGGTGCTCCTTTCTTTGGACAA		1	2.7725457157013735E-5	29	TCRBV05-01*01	TCRBV05	TCRBV05-01	01						unresolved		TCRBD01,TCRBD02	TCRBD01-01,TCRBD02-01		TCRBJ01-01*01	TCRBJ01	TCRBJ01-01	01				0	1	10	0	2	12	52	68	69	71	73	1	Out	VDJ
CCCTGGAGTCTGCCAGGCCCTCACATACCTCTCAGTACCTCTGTGCCAGCAGCTGACAACCCCTTCGAACCCCAGCATTTTGGTGAT		1	1.5204282957072048E-5	40	TCRBV25-01*01	TCRBV25	TCRBV25-01	01				TCRBD01-01*01	TCRBD01	TCRBD01-01	01				TCRBJ01-05*01	TCRBJ01	TCRBJ01-05	01				6	2	2	6	11	10	41	52	54	58	69	1	Out	VDJ
TCTAAGAAGCTCCTTCTCAGTGACTCTGGCTTCTATCTCTGTGCCTGGACTAGAAGGGCGTCTGGAAACACCATATATTTTGGAGAG	CAWTRRASGNTIYF	1	1.5204282957072048E-5	42	TCRBV30-01*01	TCRBV30	TCRBV30-01	01						unresolved		TCRBD01,TCRBD02	TCRBD01-01,TCRBD02-01		TCRBJ01-03*01	TCRBJ01	TCRBJ01-03	01				4	5	5	3	2	1	39	49	54	58	60	1	In	VDJ
AAGCTCCTTCTCAGTGACTCTGGCTTCTATCTCTGTGCCTGGAGTCTAAATTACAGGGGCCGTGGAAACACCATATATTTTGGAGAG	CAWSLNYRGRGNTIYF	1	1.5204282957072048E-5	48	TCRBV30-01*01	TCRBV30	TCRBV30-01	01				TCRBD01-01*01	TCRBD01	TCRBD01-01	01				TCRBJ01-03*01	TCRBJ01	TCRBJ01-03	01				2	7	3	2	3	3	33	45	52	59	62	1	In	VDJ
CTGGAGCTTGGTGACTCTGCTGTGTATTTCTGTGCCAGCAGCCAAGATAGAGAAACAGGGGGCAACACTGAAGCTTTCTTTGGACAA	CASSQDRETGGNTEAFF	1	2.2359239642753013E-5	51	TCRBV03	TCRBV03	unresolved			TCRBV03-01,TCRBV03-02		TCRBD01-01*01	TCRBD01	TCRBD01-01	01				TCRBJ01-01*01	TCRBJ01	TCRBJ01-01	01				0	7	3	0	0	2	30	47	54	-1	63	1	In	VDJ
AAGATCCGGTCCACAAAGCTGGAGGACTCAGCCATGTACTTCTGTGCCAGCAGTGATGGTCTGAAGAGCGAGCAGTACTTCGGGCCG	CASSDGLKSEQYF	2	3.845789218553518E-5	39	TCRBV02-01*01	TCRBV02	TCRBV02-01	01				TCRBD02-01*02	TCRBD02	TCRBD02-01	02				TCRBJ02-07*01	TCRBJ02	TCRBJ02-07	01				3	9	11	2	0	6	42	56	65	-1	68	2	In	VDJ
CTGATCCTGGAGTCGCCCAGCCCCAACCAGACCTCTCTGTACTTCTGTGCCAGCAGTTACCTCGGGGGGGTAGCTTTCTTTGGACAA	CASSYLGGVAFF	1	2.146487005704289E-5	36	TCRBV27-01*01	TCRBV27	TCRBV27-01	01				TCRBD02-01*01	TCRBD02	TCRBD02-01	01				TCRBJ01-01*01	TCRBJ01	TCRBJ01-01	01				4	4	8	0	1	10	45	58	62	70	71	1	In	VDJ
GTGAGCACCTTGGAGCTGGGGGACTCGGCCCTTTATCTTTGCGCCAGCAACGCCGCGATCGGGGTTGACGAGCAGTACTTCGGGCCG	CASNAAIGVDEQYF	1	2.0570500471332773E-5	42	TCRBV05-01*01	TCRBV05	TCRBV05-01	01				TCRBD02-01*01	TCRBD02	TCRBD02-01	01				TCRBJ02-07*01	TCRBJ02	TCRBJ02-07	01				6	10	8	3	3	5	39	49	59	64	67	1	In	VDJ
GAGTCGGCTGCTCCCTCCCAAACATCTGTGTACTTCTGTGCCAGCACCAGCCCCGGACACCTCTCCTACGAGCAGTACTTCGGGCCG	CASTSPGHLSYEQYF	1	1.609865254278217E-5	45	TCRBV06	TCRBV06	unresolved			TCRBV06-02,TCRBV06-03		TCRBD01-01*01	TCRBD01	TCRBD01-01	01				TCRBJ02-07*01	TCRBJ02	TCRBJ02-07	01				7	8	1	6	3	0	36	46	54	59	62	1	In	VDJ
AATGTGAGCACCTTGGAGCTGGGGGACTCGGCCCTTTATCTTTGCGCCAGCAGCTTTCATATCAACTATGGCTACACCTTCGGTTCG	CASSFHINYGYTF	1	2.3253609228463134E-5	39	TCRBV05-01*01	TCRBV05	TCRBV05-01	01						unresolved		TCRBD01,TCRBD02	TCRBD01-01,TCRBD02-01		TCRBJ01-02*01	TCRBJ01	TCRBJ01-02	01				2	1	4	6	4	2	42	56	57	59	63	1	In	VDJ
ACCCTGCAGCCAGAAGACTCGGCCCTGTATCTCTGCGCCAGCAGCCAAGAAGGGAGGGGGCAGGACTATGGCTACACCTTCGGTTCG	CASSQEGRGQDYGYTF	1	2.6831087571303617E-5	48	TCRBV04-03*01	TCRBV04	TCRBV04-03	01						unresolved		TCRBD01,TCRBD02	TCRBD01-01,TCRBD02-01		TCRBJ01-02*01	TCRBJ01	TCRBJ01-02	01				0	4	5	0	3	3	33	50	54	61	64	1	In	VDJ
ACTGTGAGCAACATGAGCCCTGAAGACAGCAGCATATATCTCTGCAGCGCCGGGCCGGCCCTTCTCAATGAGCAGTTCTTCGGGCCA	CSAGPALLNEQFF	1	7.154956685680964E-6	39	TCRBV29-01*01	TCRBV29	TCRBV29-01	01						unresolved		TCRBD01,TCRBD02	TCRBD01-01,TCRBD02-01		TCRBJ02-01*01	TCRBJ02	TCRBJ02-01	01				7	2	8	0	10	6	42	49	51	55	65	1	In	VDJ
ATTTAAATCTTCACATCAATTCCCTGGAGCTTGGTGACTCTGCTGTGTATTTCTGTGCCAGCATGATTCGAGCAGTACTTCGGGCCG		1	2.3253609228463134E-5	28	TCRBV03-02	TCRBV03	TCRBV03-02				01,02			unresolved		TCRBD01,TCRBD02	TCRBD01-01,TCRBD02-01		TCRBJ02-07*01	TCRBJ02	TCRBJ02-07	01				7	1	2	8	2	6	53	63	64	66	68	1	Out	VDJ
GTGAGCACCTTGGAGCTGGGGGACTCGGCCCTTTATCTTTGCGCCAGCAGCACGGGACAGACTAACTATGGCTACACCTTCGGTTCG	CASSTGQTNYGYTF	1	2.3253609228463134E-5	42	TCRBV05-01*01	TCRBV05	TCRBV05-01	01				TCRBD01-01*01	TCRBD01	TCRBD01-01	01				TCRBJ01-02*01	TCRBJ01	TCRBJ01-02	01				4	2	0	5	1	0	39	51	53	60	61	1	In	VDJ
AGAGTCTGCCATCCCCAACCAGACAGCTCTTTACTTCTGTGCCACCAGTAGGAAGCGGGAGGGCGGAACGAGCAGTACTTCGGGCCG		1	8.943695857101204E-6	44	TCRBV24	TCRBV24	unresolved			TCRBV24-01,TCRBV24-or09_02		TCRBD02-01*02	TCRBD02	TCRBD02-01	02				TCRBJ02-07*01	TCRBJ02	TCRBJ02-07	01				6	4	6	0	4	5	37	49	53	63	67	1	Out	VDJ
TTGGAGTCGGCTGCTCCCTCCCAAACATCTGTGTACTTCTGTGCCAGCATTCAGGGGGCGCAAAGGTACGAGCAGTACTTCGGGCCG	CASIQGAQRYEQYF	1	1.609865254278217E-5	42	TCRBV06	TCRBV06	unresolved			TCRBV06-02,TCRBV06-03		TCRBD01-01*01	TCRBD01	TCRBD01-01	01				TCRBJ02-07*01	TCRBJ02	TCRBJ02-07	01				7	2	4	0	7	4	39	49	51	59	66	1	In	VDJ
CTGAAGATCCGGTCCACAAAGCTGGAGGACTCAGCCATGTACTTCTGTGCCAGCAGGATTCGACGATCAGCCCAGCATTTTGGTGAT	CASRIRRSAQHF	1	2.6831087571303617E-5	36	TCRBV02-01*01	TCRBV02	TCRBV02-01	01						unresolved		TCRBD01,TCRBD02	TCRBD01-01,TCRBD02-01		TCRBJ01-05*01	TCRBJ01	TCRBJ01-05	01				6	5	2	7	6	11	45	56	61	64	70	1	In	VDJ
CTGAGCTCTCTGGAGCTGGGGGACTCAGCTTTGTATTTCTGTGCCAGCAGCGTAGGACCGGGGGCTACTGAAGCTTTCTTTGGACAA	CASSVGPGATEAFF	1	2.6831087571303617E-5	42	TCRBV09-01	TCRBV09	TCRBV09-01				01,02			unresolved		TCRBD01,TCRBD02	TCRBD01-01,TCRBD02-01		TCRBJ01-01*01	TCRBJ01	TCRBJ01-01	01				0	4	6	0	1	5	39	55	59	65	66	1	In	VDJ
CTCAGGCTGCTGTCGGCTGCTCCCTCCCAGACATCTGTGTACTTCTGTGCCAGCAGGTCCGGGAACTTCGAGCAGTACTTCGGGCCG	CASRSGNFEQYF	1	1.788739171420241E-5	36	TCRBV06-05*01	TCRBV06	TCRBV06-05	01				TCRBD02-01*02	TCRBD02	TCRBD02-01	02				TCRBJ02-07*01	TCRBJ02	TCRBJ02-07	01				6	3	8	3	4	6	45	56	59	64	68	1	In	VDJ
AAGATCCGGTCCACAAAGCTGGAGGACTCAGCCATGTACTTCTGTGCCAGCAGTGAAGGGACAGCTCGAATGACTTTCTTTGGACAA	CASSEGTARMTFF	1	2.5042348399883374E-5	39	TCRBV02-01*01	TCRBV02	TCRBV02-01	01				TCRBD01-01*01	TCRBD01	TCRBD01-01	01				TCRBJ01-01*01	TCRBJ01	TCRBJ01-01	01				1	0	1	5	9	12	42	-1	58	64	73	1	In	VDJ
CTGGAGTCGCCCAGCCCCAACCAGACCTCTCTGTACTTCTGTGCCAGCAGTCCAAGTAGGCAGGGGGCGGGCTACACCTTCGGTTCG	CASSPSRQGAGYTF	1	1.788739171420241E-5	42	TCRBV27-01*01	TCRBV27	TCRBV27-01	01				TCRBD01-01*01	TCRBD01	TCRBD01-01	01				TCRBJ01-02*01	TCRBJ01	TCRBJ01-02	01				5	9	4	0	1	8	39	51	60	68	69	1	In	VDJ
TCGCTCAGGCTGGAGTCGGCTGCTCCCTCCCAGACATCTGTGTACTTCTGTGCCAGCAGCCCCGGACAGAGAGCTTTCTTTGGACAA	CASSPGQRAFF	2	3.666915301411494E-5	33	TCRBV06-01*01	TCRBV06	TCRBV06-01	01				TCRBD01-01*01	TCRBD01	TCRBD01-01	01				TCRBJ01-01*01	TCRBJ01	TCRBJ01-01	01				6	4	1	5	2	10	48	59	63	69	71	2	In	VDJ
ACCTTGGAGCTGGGGGACTCGGCCCTTTATCTTTGCGCCAGCAGCTGGGGACAGAACTCCTATAATTCACCCCTCCACTTTGGGAAC	CASSWGQNSYNSPLHF	1	2.2359239642753013E-5	48	TCRBV05-01*01	TCRBV05	TCRBV05-01	01				TCRBD01-01*01	TCRBD01	TCRBD01-01	01				TCRBJ01-06*01	TCRBJ01	TCRBJ01-06	01				3	1	0	5	2	0	33	46	47	54	56	1	In	VDJ
CGGTCCACAAAGCTGGAGGACTCAGCCATGTACTTCTGTGCCAGCAGTGTCGGGACGGGAAATAATTCACCCCTCCACTTTGGGAAC	CASSVGTGNNSPLHF	1	1.9676130885622652E-5	45	TCRBV02-01*01	TCRBV02	TCRBV02-01	01						unresolved		TCRBD01,TCRBD02	TCRBD01-01,TCRBD02-01		TCRBJ01-06*01	TCRBJ01	TCRBJ01-06	01				4	2	0	7	5	5	36	49	51	56	61	1	In	VDJ
TCGGCTGCTCCCTCCCAAACATCTGTGTACTTCTGTGCCAGCAGTTACTCGAACCGGGACCCGAAGTACGAGCAGTACTTCGGGCCG	CASSYSNRDPKYEQYF	1	1.609865254278217E-5	48	TCRBV06	TCRBV06	unresolved			TCRBV06-02,TCRBV06-03				unresolved		TCRBD01,TCRBD02	TCRBD01-01,TCRBD02-01		TCRBJ02-07*01	TCRBJ02	TCRBJ02-07	01				0	5	0	7	6	4	33	50	55	60	66	1	In	VDJ
CTGGAGTCGCCCAGCCCCAACCAGACCTCTCTGTACTTCTGTGCCAGCAGTTTAAAAGAGGGTAACTATGGCTACACCTTCGGTTCG	CASSLKEGNYGYTF	1	1.788739171420241E-5	42	TCRBV27-01*01	TCRBV27	TCRBV27-01	01				TCRBD02-01*02	TCRBD02	TCRBD02-01	02				TCRBJ01-02*01	TCRBJ01	TCRBJ01-02	01				2	3	11	0	0	1	39	54	57	-1	62	1	In	VDJ
TCAGGCTGGAGTCAGCTGCTCCCTCCCAGACATCTGTGTACTTCTGTGCCAGCAGTCGCGGCCACCTACGAGCAGTACTTCGGGCCG		1	2.4147978814173252E-5	37	TCRBV06	TCRBV06	unresolved			TCRBV06-01,TCRBV06-09		TCRBD02-01	TCRBD02	TCRBD02-01				01,02	TCRBJ02-07*01	TCRBJ02	TCRBJ02-07	01				5	1	7	5	3	2	44	56	57	61	64	1	Out	VDJ
GTGAACGCCTTGTTGCTGGGGGACTCGGCCCTCTATCTCTGTGCCAGCAGCTTGAGGGGGGCGCGGACTGAAGCTTTCTTTGGACAA	CASSLRGARTEAFF	1	2.3253609228463134E-5	42	TCRBV05-06*01	TCRBV05	TCRBV05-06	01						unresolved		TCRBD01,TCRBD02	TCRBD01-01,TCRBD02-01		TCRBJ01-01*01	TCRBJ01	TCRBJ01-01	01				1	0	5	1	6	5	39	-1	54	60	66	1	In	VDJ
CTGGGGTTGGAGTCGGCTGCTCCCTCCCAAACATCTGTGTACTTCTGTGCCAGCAACCCAGGAAACTATGGCTACACCTTCGGTTCG	CASNPGNYGYTF	1	1.788739171420241E-5	36	TCRBV06	TCRBV06	unresolved			TCRBV06-02,TCRBV06-03		TCRBD01-01*01	TCRBD01	TCRBD01-01	01				TCRBJ01-02*01	TCRBJ01	TCRBJ01-02	01				7	3	4	4	1	2	45	55	58	62	63	1	In	VDJ
AATCTTCACATCAATTCCCTGGAGCTTGGTGACTCTGCTGTGTATTTCTGTGCCAGCAGCCAAGCGGGTGAGCAGTACTTCGGGCCG	CASSQAGEQYF	1	1.699302212849229E-5	33	TCRBV03	TCRBV03	unresolved			TCRBV03-01,TCRBV03-02		TCRBD02-01	TCRBD02	TCRBD02-01				01,02	TCRBJ02-07*01	TCRBJ02	TCRBJ02-07	01				1	0	8	4	1	7	48	-1	64	68	69	1	In	VDJ
GTGAACGCCTTGTTGCTGGGGGACTCGGCCCTCTATCTCTGTGCCAGCAGCTCGATGGACAGGGGCCACGAGCAGTACTTCGGGCCG	CASSSMDRGHEQYF	2	3.577478342840482E-5	42	TCRBV05-06*01	TCRBV05	TCRBV05-06	01				TCRBD01-01*01	TCRBD01	TCRBD01-01	01				TCRBJ02-07*01	TCRBJ02	TCRBJ02-07	01				3	4	1	2	2	5	39	52	56	65	67	2	In	VDJ
GTTGGAGTCGGCTGCTCCCTCCCAAACATCTGTGTACTTCTGTGCCAGCAGAGGGGGGGCTGCCCCTACGAGCAGTACTTCGGGCCG		1	1.609865254278217E-5	41	TCRBV06	TCRBV06	unresolved			TCRBV06-02,TCRBV06-03		TCRBD02-01*01	TCRBD02	TCRBD02-01	01				TCRBJ02-07*01	TCRBJ02	TCRBJ02-07	01				6	1	9	0	5	2	40	51	52	59	64	1	Out	VDJ
CTGCTGTCGGCTGCTCCCTCCCAGACATCTGTGTACTTCTGTGCCAGCAGTTTTACCTTACAGAATTCACCCCTCCACTTTGGGAAC	CASSFTLQNSPLHF	1	1.9676130885622652E-5	42	TCRBV06-05*01	TCRBV06	TCRBV06-05	01				TCRBD01-01*01	TCRBD01	TCRBD01-01	01				TCRBJ01-06*01	TCRBJ01	TCRBJ01-06	01				4	7	3	5	0	7	39	52	59	-1	63	1	In	VDJ
TCAGGCTGCTGTCGGCTGCTCCCTCCCAGACATCTGTGTACTTCTGTGCCAGCACCAACGGGAGCGGAGACCCAGTACTTCGGGCCA		1	1.699302212849229E-5	37	TCRBV06-05*01	TCRBV06	TCRBV06-05	01				TCRBD02-01*02	TCRBD02	TCRBD02-01	02				TCRBJ02-05*01	TCRBJ02	TCRBJ02-05	01				7	4	8	2	2	5	44	54	58	64	66	1	Out	VDJ
CTGTCGGCTGCTCCCTCCCAGACATCTGTGTACTTCTGTGCCAGCAGTTACTCCTCTCGAGTAGGGAGAGAAGCTTTCTTTGGACAA	CASSYSSRVGREAFF	1	2.4147978814173252E-5	45	TCRBV06-05*01	TCRBV06	TCRBV06-05	01				TCRBD02-01*02	TCRBD02	TCRBD02-01	02				TCRBJ01-01*01	TCRBJ01	TCRBJ01-01	01				0	10	9	2	1	8	36	53	63	68	69	1	In	VDJ
ATTCCCTGGAGCTTGGTGACTCTGCTGTGTATTTCTGTGCCAGCAGCCAAGGCAGGCGCAGAGAACTATGGCTACACCTTCGGTTCG		1	1.878176129991253E-5	46	TCRBV03	TCRBV03	unresolved			TCRBV03-01,TCRBV03-02		TCRBD01-01*01	TCRBD01	TCRBD01-01	01				TCRBJ01-02*01	TCRBJ01	TCRBJ01-02	01				1	1	4	4	7	2	35	51	52	56	63	1	Out	VDJ
GAGTCGGCTGCTCCCTCCCAAACATCTGTGTACTTCTGTGCCAGCAGTCGCACGGGACAGGGTTGGAATGGCTACACCTTCGGTTCG	CASSRTGQGWNGYTF	1	1.788739171420241E-5	45	TCRBV06	TCRBV06	unresolved			TCRBV06-02,TCRBV06-03		TCRBD01-01*01	TCRBD01	TCRBD01-01	01				TCRBJ01-02*01	TCRBJ01	TCRBJ01-02	01				5	5	0	3	5	6	36	48	53	62	67	1	In	VDJ
TCCTGGAGTCGCCCAGCCCCAACCAGACCTCTCTGTACTTCTGTGCCAGCAGGAAGGACACACTCCTACGAGCAGTACTTCGGGCCG		1	1.609865254278217E-5	40	TCRBV27-01*01	TCRBV27	TCRBV27-01	01				TCRBD01-01*01	TCRBD01	TCRBD01-01	01				TCRBJ02-07*01	TCRBJ02	TCRBJ02-07	01				6	3	1	6	2	0	41	52	55	60	62	1	Out	VDJ
GCCTTGTTGCTGGGGGACTCGGCCCTCTATCTCTGTGCCAGCAGCTTGATTTACGGAATGATGAACACTGAAGCTTTCTTTGGACAA	CASSLIYGMMNTEAFF	1	2.3253609228463134E-5	48	TCRBV05-06*01	TCRBV05	TCRBV05-06	01						unresolved		TCRBD01,TCRBD02	TCRBD01-01,TCRBD02-01		TCRBJ01-01*01	TCRBJ01	TCRBJ01-01	01				1	6	1	8	4	0	33	48	54	57	61	1	In	VDJ
TTGTTGCTGGGGGACTCGGCCCTCTATCTCTGTGCCAGCAGCTTACAGGGCATAACCCTTAACACAGATACGCAGTATTTTGGCCCA	CASSLQGITLNTDTQYF	1	2.3253609228463134E-5	51	TCRBV05-06*01	TCRBV05	TCRBV05-06	01				TCRBD01-01*01	TCRBD01	TCRBD01-01	01				TCRBJ02-03*01	TCRBJ02	TCRBJ02-03	01				2	0	3	3	12	2	30	-1	44	50	62	1	In	VDJ
AATTCCCTGGAGCTTGGTGACTCTGCTGTGTATTTCTGTGCCAGCAGCCCGACCGGGACAGGGACTACGAAGCAGTACTTCGGGCCG	CASSPTGTGTTKQYF	1	1.699302212849229E-5	45	TCRBV03	TCRBV03	unresolved			TCRBV03-01,TCRBV03-02		TCRBD01-01*01	TCRBD01	TCRBD01-01	01				TCRBJ02-07*01	TCRBJ02	TCRBJ02-07	01				4	5	0	3	7	8	36	49	54	63	70	1	In	VDJ
GTGAGCACCTTGGAGCTGGGGGACTCGGCCCTTTATCTTTGCGCCAGCAGCACACGGACAGGGAACACTGAAGCTTTCTTTGGACAA	CASSTRTGNTEAFF	1	2.7725457157013735E-5	42	TCRBV05-01*01	TCRBV05	TCRBV05-01	01				TCRBD01-01*01	TCRBD01	TCRBD01-01	01				TCRBJ01-01*01	TCRBJ01	TCRBJ01-01	01				4	4	1	4	0	1	39	51	55	-1	62	1	In	VDJ
TCTAAGAAGCTCCTTCTCAGTGACTCTGGCTTCTATCTCTGTGCCTGGAGGTCCGGTGGGGGCACCTACGAGCAGTACTTCGGGCCG	CAWRSGGGTYEQYF	1	4.471847928550602E-6	42	TCRBV30-01*01	TCRBV30	TCRBV30-01	01				TCRBD01-01*01	TCRBD01	TCRBD01-01	01				TCRBJ02-07*01	TCRBJ02	TCRBJ02-07	01				3	7	6	0	1	2	39	50	57	63	64	1	In	VDJ
CTGCTGGGGTTGGAGTCGGCTGCTCCCTCCCAAACATCTGTGTACTTCTGTGCCAGCAGGTCGGGGGAGACCCAGTACTTCGGGCCA	CASRSGETQYF	1	1.5204282957072048E-5	33	TCRBV06	TCRBV06	unresolved			TCRBV06-02,TCRBV06-03		TCRBD02-01*01	TCRBD02	TCRBD02-01	01				TCRBJ02-05*01	TCRBJ02	TCRBJ02-05	01				6	2	8	3	0	5	48	59	61	-1	66	1	In	VDJ
GGCTGCTCCCTCCCAAACATCTGTGTACTTCTGTGCCAGCAGCTCGAGTTTTGGGCCAGGGTCTACTATGGCTACACCTTCGGTTCG		1	1.788739171420241E-5	50	TCRBV06	TCRBV06	unresolved			TCRBV06-02,TCRBV06-03		TCRBD01-01*01	TCRBD01	TCRBD01-01	01				TCRBJ01-02*01	TCRBJ01	TCRBJ01-02	01				6	14	4	3	3	3	31	42	56	61	64	1	Out	VDJ
CTGCTGGGGTTGGAGTCGGCTGCTCCCTCCCAAACATCTGTGTACTTCTGTGCCAGCAGGGTATTACACGAGCAGTACTTCGGGCCG	CASRVLHEQYF	1	1.609865254278217E-5	33	TCRBV06	TCRBV06	unresolved			TCRBV06-02,TCRBV06-03				unresolved		TCRBD01,TCRBD02	TCRBD01-01,TCRBD02-01		TCRBJ02-07*01	TCRBJ02	TCRBJ02-07	01				6	0	0	10	6	5	48	-1	59	61	67	1	In	VDJ
GTGAGCACCTTGGAGCTGGGGGACTCGGCCCTTTATCTTTGCGCCAGCAGCTTGGGGGGCGCAGTGGATGGCTACACCTTCGGTTCG	CASSLGGAVDGYTF	1	2.3253609228463134E-5	42	TCRBV05-01*01	TCRBV05	TCRBV05-01	01				TCRBD01-01*01	TCRBD01	TCRBD01-01	01				TCRBJ01-02*01	TCRBJ01	TCRBJ01-02	01				0	0	7	0	7	6	39	-1	55	60	67	1	In	VDJ
TTGGAGTCGGCTGCTCCCTCCCAAACATCTGTGTACTTCTGTGCCAGCAGTTACGGCAGGGGCACCTACGAGCAGTACTTCGGGCCG	CASSYGRGTYEQYF	1	1.609865254278217E-5	42	TCRBV06	TCRBV06	unresolved			TCRBV06-02,TCRBV06-03		TCRBD01-01*01	TCRBD01	TCRBD01-01	01				TCRBJ02-07*01	TCRBJ02	TCRBJ02-07	01				2	2	4	2	2	2	39	54	56	62	64	1	In	VDJ
CTGGAGTCGCCCAGCCCCAACCAGACCTCTCTGTACTTCTGTGCCAGCAGACCCCGGGAGGGCCTCTCCGAGCAGTACTTCGGGCCG	CASRPREGLSEQYF	1	1.609865254278217E-5	42	TCRBV27-01*01	TCRBV27	TCRBV27-01	01				TCRBD02-01*02	TCRBD02	TCRBD02-01	02				TCRBJ02-07*01	TCRBJ02	TCRBJ02-07	01				6	4	8	0	6	6	39	50	54	62	68	1	In	VDJ
TCGGCTGCTCCCTCCCAGACATCTGTGTACTTCTGTGCCAGCAGGGGGATTGGACAGGGTAGCAATCAGCCCCAGCATTTTGGTGAT	CASRGIGQGSNQPQHF	1	3.219730508556434E-5	48	TCRBV06	TCRBV06	unresolved			TCRBV06-01,TCRBV06-05		TCRBD01-01*01	TCRBD01	TCRBD01-01	01				TCRBJ01-05*01	TCRBJ01	TCRBJ01-05	01				6	7	1	3	0	0	33	44	51	-1	59	1	In	VDJ
CTGACTGTGAGCAACATGAGCCCTGAAGACAGCAGCATATATCTCTGCAGCGTTGAGGGCGGGGCCTACGAGCAGTACTTCGGGCCG	CSVEGGAYEQYF	1	4.471847928550602E-6	36	TCRBV29-01*01	TCRBV29	TCRBV29-01	01				TCRBD02-01*01	TCRBD02	TCRBD02-01	01				TCRBJ02-07*01	TCRBJ02	TCRBJ02-07	01				3	2	7	3	0	2	45	56	58	-1	64	1	In	VDJ
CTGTCGGCTGCTCCCTCCCAGACATCTGTGTACTTCTGTGCCAGCAGCCCAAACCACCGGCAGAAAGAGACCCAGTACTTCGGGCCA	CASSPNHRQKETQYF	1	1.699302212849229E-5	45	TCRBV06-05*01	TCRBV06	TCRBV06-05	01						unresolved		TCRBD01,TCRBD02	TCRBD01-01,TCRBD02-01		TCRBJ02-05*01	TCRBJ02	TCRBJ02-05	01				6	13	4	5	1	3	36	47	60	63	64	1	In	VDJ
GAGTCGCCCAGCCCCAACCAGACCTCTCTGTACTTCTGTGCCAGCAAGCGCGGGGCGACGGCTTCCTACGAGCAGTACTTCGGGCCG	CASKRGATASYEQYF	1	1.609865254278217E-5	45	TCRBV27-01*01	TCRBV27	TCRBV27-01	01				TCRBD02-01*01	TCRBD02	TCRBD02-01	01				TCRBJ02-07*01	TCRBJ02	TCRBJ02-07	01				7	3	7	3	8	1	36	46	49	55	63	1	In	VDJ
ATCCTGGAGTCGCCCAGCCCCAACCAGACCTCTCTGTACTTCTGTGCCAGCAGTACGCAGGGGGTCCACGAGCAGTACTTCGGGCCG	CASSTQGVHEQYF	1	1.609865254278217E-5	39	TCRBV27-01*01	TCRBV27	TCRBV27-01	01				TCRBD01-01*01	TCRBD01	TCRBD01-01	01				TCRBJ02-07*01	TCRBJ02	TCRBJ02-07	01				5	3	4	1	3	5	42	54	57	64	67	1	In	VDJ
CTACACACCCTGCAGCCAGAAGACTCGGCCCTGTATCTCTGCGCCAGCAGTTCAGGGGGGACCTCCTACGAGCAGTACTTCGGGCCG	CASSSGGTSYEQYF	1	2.4147978814173252E-5	42	TCRBV04-03*01	TCRBV04	TCRBV04-03	01				TCRBD01-01*01	TCRBD01	TCRBD01-01	01				TCRBJ02-07*01	TCRBJ02	TCRBJ02-07	01				6	2	4	1	3	0	39	50	52	59	62	1	In	VDJ
CCTTGTTGCTGGGGGACTCGGCCCTCTATCTCTGTGCCAGCAGCTTGGAGGGGTTGATCAGGGGAATTCGAGCAGTACTTCGGGCCG		1	1.699302212849229E-5	49	TCRBV05-06*01	TCRBV05	TCRBV05-06	01				TCRBD01-01*01	TCRBD01	TCRBD01-01	01				TCRBJ02-07*01	TCRBJ02	TCRBJ02-07	01				0	10	4	2	4	6	32	48	58	64	68	1	Out	VDJ
GTGAGCAACATGAGCCCTGAAGACAGCAGCATATATCTCTGCAGCGCCCCCGGGACAGGGGGGAGCACTGAAGCTTTCTTTGGACAA	CSAPGTGGSTEAFF	1	5.366217514260723E-6	42	TCRBV29-01*01	TCRBV29	TCRBV29-01	01				TCRBD01-01*01	TCRBD01	TCRBD01-01	01				TCRBJ01-01*01	TCRBJ01	TCRBJ01-01	01				7	5	0	1	3	4	39	46	51	62	65	1	In	VDJ
GTGACCAGTGCCCATCCTGAAGACAGCAGCTTCTACATCTGCAGTGCTAGAGGGAGGGGGTCTGATTCACCCCTCCACTTTGGGAAC	CSARGRGSDSPLHF	1	1.2521174199941687E-5	42	TCRBV20	TCRBV20	unresolved			TCRBV20-01,TCRBV20-or09_02				unresolved		TCRBD01,TCRBD02	TCRBD01-01,TCRBD02-01		TCRBJ01-06*01	TCRBJ01	TCRBJ01-06	01				1	2	5	1	4	8	39	52	54	60	64	1	In	VDJ
TTGGAGTCGGCTGCTCCCTCCCAAACATCTGTGTACTTCTGTGCCAGCAGTTACGGGACGGGGTCGCTCGAGCAGTACTTCGGGCCG	CASSYGTGSLEQYF	1	1.609865254278217E-5	42	TCRBV06	TCRBV06	unresolved			TCRBV06-02,TCRBV06-03				unresolved		TCRBD01,TCRBD02	TCRBD01-01,TCRBD02-01		TCRBJ02-07*01	TCRBJ02	TCRBJ02-07	01				2	0	0	7	9	6	39	-1	54	59	68	1	In	VDJ
TCTAAGAAGCTCCTTCTCAGTGACTCTGGCTTCTATCTCTGTGCCTGGAGCCGAGAGACAGGGTCCTACGAGCAGTACTTCGGGCCG	CAWSRETGSYEQYF	1	4.471847928550602E-6	42	TCRBV30-01*01	TCRBV30	TCRBV30-01	01				TCRBD01-01*01	TCRBD01	TCRBD01-01	01				TCRBJ02-07*01	TCRBJ02	TCRBJ02-07	01				3	6	2	3	0	1	39	50	56	-1	63	1	In	VDJ
CTGGGGGACTCGGCCCTCTATCTCTGTGCCAGCAGCTGCTCCACCCCCGGGACAGGGTAGTAGAACACTGAAGCTTTCTTTGGACAA	CASSCSTPGTG**NTEAFF	1	2.3253609228463134E-5	57	TCRBV05-06*01	TCRBV05	TCRBV05-06	01				TCRBD01-01*01	TCRBD01	TCRBD01-01	01				TCRBJ01-01*01	TCRBJ01	TCRBJ01-01	01				3	11	0	3	5	1	24	37	48	57	62	1	Stop	VDJ
CACATCAATTCCCTGGAGCTTGGTGACTCTGCTGTGTATTTCTGTGCCAGCAGCCAGCACTTAATCTATGGCTACACCTTCGGTTCG	CASSQHLIYGYTF	1	1.878176129991253E-5	39	TCRBV03	TCRBV03	unresolved			TCRBV03-01,TCRBV03-02		TCRBD02-01	TCRBD02	TCRBD02-01				01,02	TCRBJ01-02*01	TCRBJ01	TCRBJ01-02	01				3	2	3	10	4	4	42	56	58	61	65	1	In	VDJ
AAGAAGCTCCTTCTCAGTGACTCTGGCTTCTATCTCTGTGCCTGGAGTCGGGGCGTGGGGTCGAACACTGAAGCTTTCTTTGGACAA	CAWSRGVGSNTEAFF	1	6.2605870999708435E-6	45	TCRBV30-01*01	TCRBV30	TCRBV30-01	01						unresolved		TCRBD01,TCRBD02	TCRBD01-01,TCRBD02-01		TCRBJ01-01*01	TCRBJ01	TCRBJ01-01	01				2	1	7	0	8	1	36	48	49	54	62	1	In	VDJ
GCCCCAACCAGACCTCTCTGTACTTCTGTGCCAGCAGATAAGCGGGAGTCCCCGTTCCTAGCGATTCGTGACTACACCTTCGGTTCG		1	1.788739171420241E-5	55	TCRBV27-01*01	TCRBV27	TCRBV27-01	01				TCRBD02-01*02	TCRBD02	TCRBD02-01	02				TCRBJ01-02*01	TCRBJ01	TCRBJ01-02	01				6	3	6	2	23	10	26	37	40	48	71	1	Out	VDJ
CTGGAGTCTGCCAGGCCCTCACATACCTCTCAGTACCTCTGTGCCAGCAGGACTAAGAGGAGTGGCACTGAAGCTTTCTTTGGACAA	CASRTKRSGTEAFF	1	1.4309913371361928E-5	42	TCRBV25-01*01	TCRBV25	TCRBV25-01	01				TCRBD02-01	TCRBD02	TCRBD02-01				01,02	TCRBJ01-01*01	TCRBJ01	TCRBJ01-01	01				6	0	2	9	10	4	39	-1	50	55	65	1	In	VDJ
CTGTCCCTAGAGTCTGCCATCCCCAACCAGACAGCTCTTTACTTCTGTGCCACCAGCCCCTCAGGGTTTGGCTACACCTTCGGTTCG	CATSPSGFGYTF	1	9.838065442811326E-6	36	TCRBV24	TCRBV24	unresolved			TCRBV24-01,TCRBV24-or09_02		TCRBD01-01*01	TCRBD01	TCRBD01-01	01				TCRBJ01-02*01	TCRBJ01	TCRBJ01-02	01				7	5	4	3	2	7	45	56	61	66	68	1	In	VDJ
GAGTCGCCCAGCCCCAACCAGACCTCTCTGTACTTCTGTGCCAGCAGCCCTACAGGGTTAGTGAACACTGAAGCTTTCTTTGGACAA	CASSPTGLVNTEAFF	1	2.146487005704289E-5	45	TCRBV27-01*01	TCRBV27	TCRBV27-01	01				TCRBD01-01*01	TCRBD01	TCRBD01-01	01				TCRBJ01-01*01	TCRBJ01	TCRBJ01-01	01				6	4	3	3	4	0	36	47	51	57	61	1	In	VDJ
AATGTGAGCACCTTGGAGCTGGGGGACTCGGCCCTTTATCTTTGCGCCAGCAGCAACTGGGGGAACACTGAAGCTTTCTTTGGACAA	CASSNWGNTEAFF	1	2.7725457157013735E-5	39	TCRBV05-01*01	TCRBV05	TCRBV05-01	01						unresolved		TCRBD01,TCRBD02	TCRBD01-01,TCRBD02-01		TCRBJ01-01*01	TCRBJ01	TCRBJ01-01	01				4	4	6	2	0	1	42	54	58	-1	62	1	In	VDJ
CTTCTCAGTGACTCTGGCTTCTATCTCTGTGCCTGGAGTCCGGGACAAGTGGTGGGTTTGGGCAATCAGCCCCAGCATTTTGGTGAT	CAWSPGQVVGLGNQPQHF	1	7.154956685680964E-6	54	TCRBV30-01*01	TCRBV30	TCRBV30-01	01				TCRBD01-01*01	TCRBD01	TCRBD01-01	01				TCRBJ01-05*01	TCRBJ01	TCRBJ01-05	01				2	2	0	6	14	2	27	39	41	47	61	1	In	VDJ
GCTGCTGTCGGCTGCTCCCTCCCAGACATCTGTGTACTTCTGTGCCAGCACCCCGTAGGCAGTTCCGAGACCCAGTACTTCGGGCCA		1	1.699302212849229E-5	41	TCRBV06-05*01	TCRBV06	TCRBV06-05	01						unresolved		TCRBD01,TCRBD02	TCRBD01-01,TCRBD02-01		TCRBJ02-05*01	TCRBJ02	TCRBJ02-05	01				7	9	4	5	4	5	40	50	59	62	66	1	Out	VDJ
CACACCCTGCAGCCAGAAGACTCGGCCCTGTATCTCTGCGCCAGCAGCCAATCTCTCGAGACTAGCGTCGAGCAGTACTTCGGGCCG	CASSQSLETSVEQYF	1	2.4147978814173252E-5	45	TCRBV04-03*01	TCRBV04	TCRBV04-03	01				TCRBD02-01	TCRBD02	TCRBD02-01				01,02	TCRBJ02-07*01	TCRBJ02	TCRBJ02-07	01				2	8	2	6	1	6	36	51	59	67	68	1	In	VDJ
CTGAATGTGAACGCCTTGTTGCTGGGGGACTCGGCCCTCTATCTCTGTGCCAGCAGCGTGAATGATCAGCCCCAGCATTTTGGTGAT	CASSVNDQPQHF	1	2.4147978814173252E-5	36	TCRBV05-06*01	TCRBV05	TCRBV05-06	01						unresolved		TCRBD01,TCRBD02	TCRBD01-01,TCRBD02-01		TCRBJ01-05*01	TCRBJ01	TCRBJ01-05	01				4	2	2	8	3	5	45	57	59	61	64	1	In	VDJ
TCGCCCAGCCCCAACCAGACCTCTCTGTACTTCTGTGCCAGCAGCCCCGGATCTAGCGGTTGGGCTGGGGAGCAGTACTTCGGGCCG	CASSPGSSGWAGEQYF	1	1.609865254278217E-5	48	TCRBV27-01*01	TCRBV27	TCRBV27-01	01				TCRBD02-01	TCRBD02	TCRBD02-01				01,02	TCRBJ02-07*01	TCRBJ02	TCRBJ02-07	01				6	8	4	5	10	7	33	44	52	59	69	1	In	VDJ
CTGAGCTCTCTGGAGCTGGGGGACTCAGCTTTGTATTTCTGTGCCAGCTCGCTAGCGGGAGACCTAGACGAGCAGTACTTCGGGCCG	CASSLAGDLDEQYF	1	1.9676130885622652E-5	42	TCRBV09-01	TCRBV09	TCRBV09-01				01,02	TCRBD02-01*02	TCRBD02	TCRBD02-01	02				TCRBJ02-07*01	TCRBJ02	TCRBJ02-07	01				7	3	4	2	6	5	39	48	51	61	67	1	In	VDJ
AGTCTGCCAGGCCCTCACATACCTCTCAGTACCTCTGTGCCAGCAGCCTGAGTAGGGCAGGGTGAGAATGAGCAGTTCTTCGGGCCA		1	1.788739171420241E-5	46	TCRBV25-01*01	TCRBV25	TCRBV25-01	01				TCRBD01-01*01	TCRBD01	TCRBD01-01	01				TCRBJ02-01*01	TCRBJ02	TCRBJ02-01	01				6	11	4	3	4	7	35	46	57	62	66	1	Out	VDJ
CAGGCTGCTGTCGGCTGCTCCCTCCCAGACATCTGTGTACTTCTGTGCCAGCAGCCGAAGATGAACACTGAAGCTTTCTTTGGACAA		1	2.4147978814173252E-5	38	TCRBV06-05*01	TCRBV06	TCRBV06-05	01						unresolved		TCRBD01,TCRBD02	TCRBD01-01,TCRBD02-01		TCRBJ01-01*01	TCRBJ01	TCRBJ01-01	01				6	2	2	8	3	0	43	54	56	58	61	1	Out	VDJ
ACTGTGAGCAACATGAGCCCTGAAGACAGCAGCATATATCTCTGCAGCGTGAGACAGGACCCTACCGGGGAGCTGTTTTTTGGAGAA	CSVRQDPTGELFF	1	5.366217514260723E-6	39	TCRBV29-01*01	TCRBV29	TCRBV29-01	01				TCRBD01-01*01	TCRBD01	TCRBD01-01	01				TCRBJ02-02*01	TCRBJ02	TCRBJ02-02	01				6	2	2	4	5	5	42	50	52	58	63	1	In	VDJ
GTGAACGCCTTGTTGCTGGGGGACTCGGCCCTCTATCTCTGTGCCAGCAGCTACGGACAGGGGGACTATGGCTACACCTTCGGTTCG	CASSYGQGDYGYTF	1	1.878176129991253E-5	42	TCRBV05-06*01	TCRBV05	TCRBV05-06	01				TCRBD01-01*01	TCRBD01	TCRBD01-01	01				TCRBJ01-02*01	TCRBJ01	TCRBJ01-02	01				3	2	1	1	0	3	39	52	54	-1	64	1	In	VDJ
CTGTCGGCTGCTCCCTCCCAGACATCTGTGTACTTCTGTGCCAGCAGTCGATCCCTTGACAGCGTGTATGGCTACACCTTCGGTTCG	CASSRSLDSVYGYTF	1	2.0570500471332773E-5	45	TCRBV06-05*01	TCRBV06	TCRBV06-05	01				TCRBD01-01*01	TCRBD01	TCRBD01-01	01				TCRBJ01-02*01	TCRBJ01	TCRBJ01-02	01				5	9	2	5	4	5	36	48	57	62	66	1	In	VDJ
GGCTGCTGTCGGCTGCTCCCTCCCAGACATCTGTGTACTTCTGTGCCAGCCTCCTGGCAGTTTAACTATGGCTACACCTTCGGTTCG		1	2.0570500471332773E-5	40	TCRBV06-05*01	TCRBV06	TCRBV06-05	01				TCRBD01-01*01	TCRBD01	TCRBD01-01	01				TCRBJ01-02*01	TCRBJ01	TCRBJ01-02	01				8	7	4	5	2	1	41	50	57	60	62	1	Out	VDJ
ACTCAGCCCTGTATCTCTGCGCCAGCAGGCAAATCCGAGATCCGGGACAGGGATACTAAGCGGAATTCACCCCTCCACTTTGGGAAC		1	2.2359239642753013E-5	64	TCRBV04-01*01	TCRBV04	TCRBV04-01	01				TCRBD01-01*01	TCRBD01	TCRBD01-01	01				TCRBJ01-06*01	TCRBJ01	TCRBJ01-06	01				2	11	0	3	11	7	17	32	43	52	63	1	Out	VDJ
AGGCTGCTGTCGGCTGCTCCCTCCCAGACATCTGTGTACTTCTGTGCCAGCAGTTTACCCCCAGGGGTAGCATACACCTTCGGTTCG	CASSLPPGVAYTF	1	2.0570500471332773E-5	39	TCRBV06-05*01	TCRBV06	TCRBV06-05	01				TCRBD01-01*01	TCRBD01	TCRBD01-01	01				TCRBJ01-02*01	TCRBJ01	TCRBJ01-02	01				4	6	4	2	5	11	42	55	61	67	72	1	In	VDJ
AACGCCTTGTTGCTGGGGGACTCGGCCCTCTATCTCTGTGCCAGCAGCATAGTGGGACAGGGAGATGAAAAACTGTTTTTTGGCAGT	CASSIVGQGDEKLFF	2	3.9352261771245304E-5	45	TCRBV05-06*01	TCRBV05	TCRBV05-06	01				TCRBD01-01*01	TCRBD01	TCRBD01-01	01				TCRBJ01-04*01	TCRBJ01	TCRBJ01-04	01				4	5	0	3	2	6	36	48	53	62	64	2	In	VDJ
CTCAGGCTGGAGTCGGCTGCTCCCTCCCAGACATCTGTGTACTTCTGTGCCAGCGGTGGGGCAAACTATGGCTACACCTTCGGTTCG	CASGGANYGYTF	1	2.9514196328433978E-5	36	TCRBV06-01*01	TCRBV06	TCRBV06-01	01				TCRBD01-01*01	TCRBD01	TCRBD01-01	01				TCRBJ01-02*01	TCRBJ01	TCRBJ01-02	01				4	0	8	0	1	2	45	-1	58	62	63	1	In	VDJ
TAGAGTCTGCCATCCCCAACCAGACAGCTCTTTACTTCTGTGCCACTACCCCGGGGCAGCACTAACTATGGCTACACCTTCGGTTCG		1	9.838065442811326E-6	43	TCRBV24	TCRBV24	unresolved			TCRBV24-01,TCRBV24-or09_02				unresolved		TCRBD01,TCRBD02	TCRBD01-01,TCRBD02-01		TCRBJ01-02*01	TCRBJ01	TCRBJ01-02	01				10	6	7	0	4	0	38	46	52	57	61	1	Out	VDJ
AGGCTGCTGTCGGCTGCTCCCTCCCAGACATCTGTGTACTTCTGTGCCAGCACCCTACAGGGGACCACTGAAGCTTTCTTTGGACAA	CASTLQGTTEAFF	1	2.4147978814173252E-5	39	TCRBV06-05*01	TCRBV06	TCRBV06-05	01				TCRBD01-01*01	TCRBD01	TCRBD01-01	01				TCRBJ01-01*01	TCRBJ01	TCRBJ01-01	01				7	4	3	2	2	4	42	52	56	63	65	1	In	VDJ
GGCTGCTGTCGGCTGCTCCCTCCCAGACATCTGTGTACTTCTGTGCCAGCAACGACTGTAGGCAATCAGCCCCAGCATTTTGGTGAT		1	2.5936717985593495E-5	40	TCRBV06-05*01	TCRBV06	TCRBV06-05	01				TCRBD02-01	TCRBD02	TCRBD02-01				01,02	TCRBJ01-05*01	TCRBJ01	TCRBJ01-05	01				7	2	2	10	4	2	41	51	53	57	61	1	Out	VDJ
GTGAGCACCTTGGAGCTGGGGGACTCGGCCCTTTATCTTTGCGCCAGCAGCTTTACAGGGGCGGGCACTGAAGCTTTCTTTGGACAA	CASSFTGAGTEAFF	1	2.7725457157013735E-5	42	TCRBV05-01*01	TCRBV05	TCRBV05-01	01				TCRBD01-01*01	TCRBD01	TCRBD01-01	01				TCRBJ01-01*01	TCRBJ01	TCRBJ01-01	01				2	1	3	2	4	4	39	53	54	61	65	1	In	VDJ
ATGAATGTGAGCACCTTGGAGCTGGGGGACTCGGCCCTTTATCTTTGCGCCAGCAGCTCCCCAGGAGAGACCCAGTACTTCGGGCCA	CASSSPGETQYF	1	1.878176129991253E-5	36	TCRBV05-01*01	TCRBV05	TCRBV05-01	01				TCRBD01-01*01	TCRBD01	TCRBD01-01	01				TCRBJ02-05*01	TCRBJ02	TCRBJ02-05	01				3	3	4	4	0	4	45	58	61	-1	65	1	In	VDJ
TTGGAGTCGGCTGCTCCCTCCCAAACATCTGTGTACTTCTGTGCCAGCAGTTACGGGACTAGCGCCTACGAGCAGTACTTCGGGCCG	CASSYGTSAYEQYF	1	1.609865254278217E-5	42	TCRBV06	TCRBV06	unresolved			TCRBV06-02,TCRBV06-03		TCRBD02-01	TCRBD02	TCRBD02-01				01,02	TCRBJ02-07*01	TCRBJ02	TCRBJ02-07	01				2	0	0	6	0	2	39	-1	54	-1	64	1	In	VDJ
CTACACACCCTGCAGCCAGAAGACTCGGCCCTGTATCTCTGCGCCAGCAGCCAAGAGAGGAGAGACTATGGCTACACCTTCGGTTCG	CASSQERRDYGYTF	1	2.5936717985593495E-5	42	TCRBV04-03*01	TCRBV04	TCRBV04-03	01				TCRBD02-01*02	TCRBD02	TCRBD02-01	02				TCRBJ01-02*01	TCRBJ01	TCRBJ01-02	01				0	2	10	2	2	3	39	56	58	62	64	1	In	VDJ
AGCACCTTGGAGCTGGGGGACTCGGCCCTTTATCTTTGCGCCAGCAGCCCCGGGACAGGGGGCTCCTACGAGCAGTACTTCGGGCCG	CASSPGTGGSYEQYF	1	2.0570500471332773E-5	45	TCRBV05-01*01	TCRBV05	TCRBV05-01	01				TCRBD01-01*01	TCRBD01	TCRBD01-01	01				TCRBJ02-07*01	TCRBJ02	TCRBJ02-07	01				4	3	0	1	0	0	36	48	51	-1	62	1	In	VDJ
GTGAACGCCTTGTTGCTGGGGGACTCGGCCCTCTATCTCTGTGCCAGCAGCTTGGGACAGACCAATCAGCCCCAGCATTTTGGTGAT	CASSLGQTNQPQHF	1	2.4147978814173252E-5	42	TCRBV05-06*01	TCRBV05	TCRBV05-06	01				TCRBD01-01*01	TCRBD01	TCRBD01-01	01				TCRBJ01-05*01	TCRBJ01	TCRBJ01-05	01				0	0	2	5	2	3	39	-1	55	60	62	1	In	VDJ
TCCACAAAGCTGGAGGACTCAGCCATGTACTTCTGTGCCAGGGGGGATTCGGTAGACGGTCGAGGGTACGGAGCTTTCTTTGGACAA	CARGDSVDGRGYGAFF	1	2.4147978814173252E-5	48	TCRBV02-01*01	TCRBV02	TCRBV02-01	01						unresolved		TCRBD01,TCRBD02	TCRBD01-01,TCRBD02-01		TCRBJ01-01*01	TCRBJ01	TCRBJ01-01	01				9	0	6	1	25	10	33	-1	41	46	71	1	In	VDJ
TCTAAGAAGCTCCTTCTCAGTGACTCTGGCTTCTATCTCTGTGCCTGGACGGGAGGGAGCTCCTACAATGAGCAGTTCTTCGGGCCA	CAWTGGSSYNEQFF	1	8.049326271391085E-6	42	TCRBV30-01*01	TCRBV30	TCRBV30-01	01				TCRBD02-01*02	TCRBD02	TCRBD02-01	02				TCRBJ02-01*01	TCRBJ02	TCRBJ02-01	01				4	0	8	0	2	0	39	-1	49	57	59	1	In	VDJ
GGGGTTGGAGTCGGCTGCTCCCTCCCAAACATCTGTGTACTTCTGTGCCAGCAGGGACAGGGTACCTACGAGCAGTACTTCGGGCCG		1	1.609865254278217E-5	38	TCRBV06	TCRBV06	unresolved			TCRBV06-02,TCRBV06-03		TCRBD01-01*01	TCRBD01	TCRBD01-01	01				TCRBJ02-07*01	TCRBJ02	TCRBJ02-07	01				6	0	1	3	2	2	43	-1	54	62	64	1	Out	VDJ
TCTAAGAAGCTCCTTCTCAGTGACTCTGGCTTCTATCTCTGTGCCTGGAGTACAGGGGGCGTTAATGAAAAACTGTTTTTTGGCAGT	CAWSTGGVNEKLFF	1	1.1626804614231567E-5	42	TCRBV30-01*01	TCRBV30	TCRBV30-01	01				TCRBD01-01*01	TCRBD01	TCRBD01-01	01				TCRBJ01-04*01	TCRBJ01	TCRBJ01-04	01				2	0	3	0	2	4	39	-1	51	60	62	1	In	VDJ
CACATCAATTCCCTGGAGCTTGGTGACTCTGCTGTGTATTTCTGTGCCAGCAGCCAAACCGGGACAAAGGAGGCTTTCTTTGGACAA	CASSQTGTKEAFF	1	2.2359239642753013E-5	39	TCRBV03	TCRBV03	unresolved			TCRBV03-01,TCRBV03-02		TCRBD01-01*01	TCRBD01	TCRBD01-01	01				TCRBJ01-01*01	TCRBJ01	TCRBJ01-01	01				2	3	0	6	6	11	42	57	60	66	72	1	In	VDJ
GAGTCTGCCAGGCCCTCACATACCTCTCAGTACCTCTGTGCCAGCAGTGCCGGACAGGGGTCAACCTACGAGCAGTACTTCGGGCCG	CASSAGQGSTYEQYF	1	9.838065442811326E-6	45	TCRBV25-01*01	TCRBV25	TCRBV25-01	01				TCRBD01-01*01	TCRBD01	TCRBD01-01	01				TCRBJ02-07*01	TCRBJ02	TCRBJ02-07	01				4	2	1	2	4	2	36	49	51	60	64	1	In	VDJ
GTTGGAGTCGGCTGCTCCCTCCCAAACATCTGTGTACTTCTGTGCCAGCAGTTACCCCCCTAGACCTATGGCTACACCTTCGGTTCG		1	1.788739171420241E-5	41	TCRBV06	TCRBV06	unresolved			TCRBV06-02,TCRBV06-03		TCRBD02-01	TCRBD02	TCRBD02-01				01,02	TCRBJ01-02*01	TCRBJ01	TCRBJ01-02	01				2	4	4	8	2	4	40	55	59	63	65	1	Out	VDJ
TCGGCTGCTCCCTCCCAAACATCTGTGTACTTCTGTGCCAGCAGCGGACGACAGGGGACTAGCAGAGAGACCCAGTACTTCGGGCCA	CASSGRQGTSRETQYF	1	1.4309913371361928E-5	48	TCRBV06	TCRBV06	unresolved			TCRBV06-02,TCRBV06-03		TCRBD02-01	TCRBD02	TCRBD02-01				01,02	TCRBJ02-05*01	TCRBJ02	TCRBJ02-05	01				6	10	0	7	2	4	33	44	54	63	65	1	In	VDJ
AAGATCCGGTCCACAAAGCTGGAGGACTCAGCCATGTACTTCTGTGCCAGCAGTCTACAGGGAAACACTGAAGCTTTCTTTGGACAA	CASSLQGNTEAFF	1	2.4147978814173252E-5	39	TCRBV02-01*01	TCRBV02	TCRBV02-01	01				TCRBD01-01*01	TCRBD01	TCRBD01-01	01				TCRBJ01-01*01	TCRBJ01	TCRBJ01-01	01				5	2	3	3	1	2	42	54	56	62	63	1	In	VDJ
AACGCCTTGTTGCTGGGGGACTCGGCCCTCTATCTCTGTGCCAGCAGCTTCCGGGAGGCACAGACGGAGACCCAGTACTTCGGGCCA	CASSFREAQTETQYF	1	1.5204282957072048E-5	45	TCRBV05-06*01	TCRBV05	TCRBV05-06	01				TCRBD02-01*02	TCRBD02	TCRBD02-01	02				TCRBJ02-05*01	TCRBJ02	TCRBJ02-05	01				2	1	8	1	8	5	36	50	51	58	66	1	In	VDJ
CTGAAGATCCGGTCCACAAAGCTGGAGGACTCAGCCATGTACTTCTGTGCCGCGGGACGTGACACCGGGGAGCTGTTTTTTGGAGAA	CAAGRDTGELFF	1	2.5042348399883374E-5	36	TCRBV02-01*01	TCRBV02	TCRBV02-01	01				TCRBD02-01*02	TCRBD02	TCRBD02-01	02				TCRBJ02-02*01	TCRBJ02	TCRBJ02-02	01				11	0	7	3	4	3	45	-1	51	57	61	1	In	VDJ
CACGCCCTGCAGCCAGAAGACTCAGCCCTGTATCTCTGCGCCAGCAGCCGGGAGGAGGGAGTTGACTATGGCTACACCTTCGGTTCG	CASSREEGVDYGYTF	1	2.2359239642753013E-5	45	TCRBV04-01*01	TCRBV04	TCRBV04-01	01				TCRBD02-01*02	TCRBD02	TCRBD02-01	02				TCRBJ01-02*01	TCRBJ01	TCRBJ01-02	01				4	0	9	1	9	3	36	-1	49	55	64	1	In	VDJ
AGCACCTTGGAGCTGGGGGACTCGGCCCTTTATCTTTGCGCCAGCAGCCCCAAAGGTAACACGTTCTACGAGCAGTACTTCGGGCCG	CASSPKGNTFYEQYF	1	2.0570500471332773E-5	45	TCRBV05-01*01	TCRBV05	TCRBV05-01	01						unresolved		TCRBD01,TCRBD02	TCRBD01-01,TCRBD02-01		TCRBJ02-07*01	TCRBJ02	TCRBJ02-07	01				4	10	3	6	4	3	36	48	58	61	65	1	In	VDJ
AAGAAGCTCCTTCTCAGTGACTCTGGCTTCTATCTCTGTGCCTGGAGTGCAACGACTAGCGGGAGCTACGAGCAGTACTTCGGGCCG	CAWSATTSGSYEQYF	1	4.471847928550602E-6	45	TCRBV30-01*01	TCRBV30	TCRBV30-01	01				TCRBD02-01*02	TCRBD02	TCRBD02-01	02				TCRBJ02-07*01	TCRBJ02	TCRBJ02-07	01				1	4	2	2	0	3	36	49	53	-1	65	1	In	VDJ
AATTCCCTGGAGCTTGGTGACTCTGCTGTGTATTTCTGTGCCAGCTCCTGGAGGGGCGGAAGGGATCAGCCCCAGCATTTTGGTGAT	CASSWRGGRDQPQHF	1	2.3253609228463134E-5	45	TCRBV03	TCRBV03	unresolved			TCRBV03-01,TCRBV03-02		TCRBD02-01*02	TCRBD02	TCRBD02-01	02				TCRBJ01-05*01	TCRBJ01	TCRBJ01-05	01				8	4	10	0	9	5	36	45	49	55	64	1	In	VDJ
CTGGGGTTGGAGTCGGCTGCTCCCTCCCAAACATCTGTGTACTTCTGTGCCAGCAGTTACCGGGGGCAGGGCTACACCTTCGGTTCG	CASSYRGQGYTF	1	1.788739171420241E-5	36	TCRBV06	TCRBV06	unresolved			TCRBV06-02,TCRBV06-03				unresolved		TCRBD01,TCRBD02	TCRBD01-01,TCRBD02-01		TCRBJ01-02*01	TCRBJ01	TCRBJ01-02	01				2	1	6	0	2	8	45	60	61	67	69	1	In	VDJ
AAGATCCGGTCCACAAAGCTGGAGGACTCAGCCATGTACTTCTGTGCCAGCAGTGAAGCGAAGGGGTCTGAAGCTTTCTTTGGACAA	CASSEAKGSEAFF	1	2.4147978814173252E-5	39	TCRBV02-01*01	TCRBV02	TCRBV02-01	01				TCRBD01-01*01	TCRBD01	TCRBD01-01	01				TCRBJ01-01*01	TCRBJ01	TCRBJ01-01	01				0	2	5	2	1	6	42	59	61	66	67	1	In	VDJ
CTACACACCCTGCAGCCAGAAGACTCGGCCCTGTATCTCTGCGCCAGCAGCCAATCCCGACGAAACACTGAAGCTTTCTTTGGACAA	CASSQSRRNTEAFF	1	3.130293549985422E-5	42	TCRBV04-03*01	TCRBV04	TCRBV04-03	01						unresolved		TCRBD01,TCRBD02	TCRBD01-01,TCRBD02-01		TCRBJ01-01*01	TCRBJ01	TCRBJ01-01	01				2	4	2	7	2	2	39	54	58	61	63	1	In	VDJ
CTAGAGTCTGCCATCCCCAACCAGACAGCTCTTTACTTCTGTGCCACCATAAGGGACAGAAATAATTCACCCCTCCACTTTGGGAAC	CATIRDRNNSPLHF	1	8.943695857101204E-6	42	TCRBV24	TCRBV24	unresolved			TCRBV24-01,TCRBV24-or09_02		TCRBD01-01*01	TCRBD01	TCRBD01-01	01				TCRBJ01-06*01	TCRBJ01	TCRBJ01-06	01				8	3	0	5	2	5	39	49	52	59	61	1	In	VDJ
CAACATGAGCCCTGAAGACAGCAGCATATATCTCTGCAGCCCTCAGACTAGCGGGAGGCATCCTCCTACGAGCAGTACTTCGGGCCG		1	3.577478342840482E-6	47	TCRBV29-01*01	TCRBV29	TCRBV29-01	01				TCRBD02-01*02	TCRBD02	TCRBD02-01	02				TCRBJ02-07*01	TCRBJ02	TCRBJ02-07	01				8	5	2	1	4	0	34	40	45	58	62	1	Out	VDJ
CACACCCTGCAGCCAGAAGACTCGGCCCTGTATCTCTGTGCCAGCAGCCCACGACAGGGGGCGAACACTGAAGCTTTCTTTGGACAA	CASSPRQGANTEAFF	1	2.2359239642753013E-5	45	TCRBV04-02*01	TCRBV04	TCRBV04-02	01				TCRBD01-01*01	TCRBD01	TCRBD01-01	01				TCRBJ01-01*01	TCRBJ01	TCRBJ01-01	01				4	3	2	0	0	1	36	49	52	-1	62	1	In	VDJ
TCTAAGAAGCTCCTTCTCAGTGACTCTGGCTTCTATCTCTGTGCCTGGGGGCGGACTAGGGGGAGGTATGGCTACACCTTCGGTTCG	CAWGRTRGRYGYTF	1	5.366217514260723E-6	42	TCRBV30-01*01	TCRBV30	TCRBV30-01	01				TCRBD02-01	TCRBD02	TCRBD02-01				01,02	TCRBJ01-02*01	TCRBJ01	TCRBJ01-02	01				5	4	1	8	7	5	39	48	52	59	66	1	In	VDJ
TGATCCTGGAGTCGCCCAGCCCCAACCAGACCTCTCTGTACTTCTGTGCCATCGGGGAGGGCCCATTCACCCCTCCACTTTGGGAAC		1	1.699302212849229E-5	37	TCRBV27-01*01	TCRBV27	TCRBV27-01	01				TCRBD02-01*02	TCRBD02	TCRBD02-01	02				TCRBJ01-06*01	TCRBJ01	TCRBJ01-06	01				10	3	9	0	3	8	44	51	54	61	64	1	Out	VDJ
CTACACACCCTGCAGCCAGAAGACTCGGCCCTGTATCTCTGCGCCAGCAGCCAAGGCCGGGGCGGCTACGAGCAGTACTTCGGGCCG	CASSQGRGGYEQYF	1	2.3253609228463134E-5	42	TCRBV04-03*01	TCRBV04	TCRBV04-03	01						unresolved		TCRBD01,TCRBD02	TCRBD01-01,TCRBD02-01		TCRBJ02-07*01	TCRBJ02	TCRBJ02-07	01				1	3	7	0	2	3	39	55	58	63	65	1	In	VDJ
CTGGAGTCGCCCAGCCCCAACCAGACCTCTCTGTACTTCTGTGCCAGCAGTTTCGGCGCAGGGGGCGCTGGCTACACCTTCGGTTCG	CASSFGAGGAGYTF	1	1.699302212849229E-5	42	TCRBV27-01*01	TCRBV27	TCRBV27-01	01				TCRBD01-01*01	TCRBD01	TCRBD01-01	01				TCRBJ01-02*01	TCRBJ01	TCRBJ01-02	01				3	5	4	0	2	7	39	53	58	66	68	1	In	VDJ
ACATCGGCCCAAAAGAACCCGACAGCTTTCTATCTCTGTGCCAGTAGTGTGATGACACTGGGAAATTCACCCCTCCACTTTGGGAAC	CASSVMTLGNSPLHF	5	1.046412415280841E-4	45	TCRBV19-01	TCRBV19	TCRBV19-01				01,02			unresolved		TCRBD01,TCRBD02	TCRBD01-01,TCRBD02-01		TCRBJ01-06*01	TCRBJ01	TCRBJ01-06	01				5	11	0	8	0	7	36	48	59	-1	63	5	In	VDJ
TGCCAGGCCCTCACATACCTCTCAGTACCTCTGTGCCAGCAGTGAATCGAGGGGACAGTGTTCGCCGGGGAGCTGTTTTTTGGAGAA		1	1.4309913371361928E-5	50	TCRBV25-01*01	TCRBV25	TCRBV25-01	01				TCRBD01-01*01	TCRBD01	TCRBD01-01	01				TCRBJ02-02*01	TCRBJ02	TCRBJ02-02	01				1	4	0	5	6	6	31	47	51	58	64	1	Out	VDJ
TTTCCTGCTGGGGTTGGAGTCGGCTGCTCCCTCCCAAACATCTGTGTACTTCTGTGCCAGCAGTTCTCTGAAGCTTTCTTTGGACAA		1	2.146487005704289E-5	29	TCRBV06	TCRBV06	unresolved			TCRBV06-02,TCRBV06-03		TCRBD02-01	TCRBD02	TCRBD02-01				01,02	TCRBJ01-01*01	TCRBJ01	TCRBJ01-01	01				4	0	4	10	0	6	52	-1	65	-1	67	1	Out	VDJ
AAGATCCGGTCCACAAAGCTGGAGGACTCAGCCATGTACTTCTGTGCCAGCAGTGAAATTGGGGAGTCTATATGGTTTTTTGGCAGT	CASSEIGESIWFF	2	4.292974011408578E-5	39	TCRBV02-01*01	TCRBV02	TCRBV02-01	01				TCRBD02-01*02	TCRBD02	TCRBD02-01	02				TCRBJ01-04*01	TCRBJ01	TCRBJ01-04	01				2	4	9	2	8	16	42	57	61	66	74	2	In	VDJ
ATCCGGTCCACAAAGCTGGAGGACTCAGCCATGTACTTCTGTGCCAGCAGTGTTGAGGCGACTAATGAAAAACTGTTTTTTGGCAGT	CASSVEATNEKLFF	3	4.650721845692627E-5	42	TCRBV02-01*01	TCRBV02	TCRBV02-01	01				TCRBD02-01*02	TCRBD02	TCRBD02-01	02				TCRBJ01-04*01	TCRBJ01	TCRBJ01-04	01				4	2	11	1	2	2	39	52	54	58	60	3	In	VDJ
TGGAGCTTGGTGACTCTGCTGTGTATTTCTGTGCCAGCAGCCGGACTAGCGGGGGGGCCGGACACCGGGGAGCTGTTTTTTGGAGAA		1	2.2359239642753013E-5	52	TCRBV03	TCRBV03	unresolved			TCRBV03-01,TCRBV03-02		TCRBD02-01*01	TCRBD02	TCRBD02-01	01				TCRBJ02-02*01	TCRBJ02	TCRBJ02-02	01				4	0	1	0	4	3	29	-1	42	57	61	1	Out	VDJ
AGCACCTTGGAGCTGGGGGACTCGGCCCTTTATCTTTGCGCCAGCAGCTTCCTGACAGGGTCCACGGGCGAGCAGTACTTCGGGCCG	CASSFLTGSTGEQYF	1	2.0570500471332773E-5	45	TCRBV05-01*01	TCRBV05	TCRBV05-01	01				TCRBD01-01*01	TCRBD01	TCRBD01-01	01				TCRBJ02-07*01	TCRBJ02	TCRBJ02-07	01				2	3	2	3	8	6	36	50	53	60	68	1	In	VDJ
ATCCGGTCCACAAAGCTGGAGGACTCAGCCATGTACTTCTGTGCCAGCAGTGAGAATGGGGGCCGTCAGCCCCAGCATTTTGGTGAT	CASSENGGRQPQHF	1	2.5936717985593495E-5	42	TCRBV02-01*01	TCRBV02	TCRBV02-01	01				TCRBD01-01*01	TCRBD01	TCRBD01-01	01				TCRBJ01-05*01	TCRBJ01	TCRBJ01-05	01				3	4	6	0	2	6	39	53	57	63	65	1	In	VDJ
CTGTCGGCTGCTCCCTCCCAGACATCTGTGTACTTCTGTGCCAGCAGTTACTCGTATCGGGGTTGGACTGAAGCTTTCTTTGGACAA	CASSYSYRGWTEAFF	1	2.4147978814173252E-5	45	TCRBV06-05*01	TCRBV06	TCRBV06-05	01				TCRBD02-01*01	TCRBD02	TCRBD02-01	01				TCRBJ01-01*01	TCRBJ01	TCRBJ01-01	01				0	4	8	3	4	5	36	53	57	62	66	1	In	VDJ
AATTCCCTGGAGCTTGGTGACTCTGCTGTGTATTTCTGTGCCAGCAGGTCAAAAGGGGGACTGAACACTGAAGCTTTCTTTGGACAA	CASRSKGGLNTEAFF	1	2.2359239642753013E-5	45	TCRBV03	TCRBV03	unresolved			TCRBV03-01,TCRBV03-02		TCRBD01-01*01	TCRBD01	TCRBD01-01	01				TCRBJ01-01*01	TCRBJ01	TCRBJ01-01	01				6	6	5	1	2	0	36	47	53	59	61	1	In	VDJ
CTTGGTGACTCTGCTGTGTATTTCTGTGCCAGCAGCCAAGATAGACGGCGCGGGCGGGGGAGCTCCTACGAGCAGTACTTCGGGCCG	CASSQDRRRGRGSSYEQYF	1	1.609865254278217E-5	57	TCRBV03	TCRBV03	unresolved			TCRBV03-01,TCRBV03-02		TCRBD02-01*01	TCRBD02	TCRBD02-01	01				TCRBJ02-07*01	TCRBJ02	TCRBJ02-07	01				0	12	7	2	2	0	24	41	53	60	62	1	In	VDJ
AAGATCCGGTCCACAAAGCTGGAGGACTCAGCCATGTACTTCTGTGCCAGCAGCGACAGGGGTCAGGACGAGCAGTACTTCGGGCCG	CASSDRGQDEQYF	1	1.878176129991253E-5	39	TCRBV02-01*01	TCRBV02	TCRBV02-01	01				TCRBD01-01*01	TCRBD01	TCRBD01-01	01				TCRBJ02-07*01	TCRBJ02	TCRBJ02-07	01				6	1	2	2	5	5	42	53	54	62	67	1	In	VDJ
AGCACCTTGGAGCTGGGGGACTCGGCCCTTTATCTTTGCGCCAGCAGCGACCTGGGAGGGGCTAATTCACCCCTCCACTTTGGGAAC	CASSDLGGANSPLHF	1	2.146487005704289E-5	45	TCRBV05-01*01	TCRBV05	TCRBV05-01	01				TCRBD02-01*02	TCRBD02	TCRBD02-01	02				TCRBJ01-06*01	TCRBJ01	TCRBJ01-06	01				4	5	9	0	2	6	36	48	53	60	62	1	In	VDJ
AAGATCCGGTCCACAAAGCTGGAGGACTCAGCCATGTACTTCTGTGCCAGCAGGCCCAACGAGAACAAGGAAGCTTTCTTTGGACAA	CASRPNENKEAFF	1	2.4147978814173252E-5	39	TCRBV02-01*01	TCRBV02	TCRBV02-01	01						unresolved		TCRBD01,TCRBD02	TCRBD01-01,TCRBD02-01		TCRBJ01-01*01	TCRBJ01	TCRBJ01-01	01				6	11	3	6	2	8	42	53	64	67	69	1	In	VDJ
CTGTCGGCTGCTCCCTCCCAGACATCTGTGTACTTCTGTGCCAGCAGTTATGGGCGTGCAGGGAACTATGGCTACACCTTCGGTTCG	CASSYGRAGNYGYTF	1	1.9676130885622652E-5	45	TCRBV06-05*01	TCRBV06	TCRBV06-05	01				TCRBD01-01*01	TCRBD01	TCRBD01-01	01				TCRBJ01-02*01	TCRBJ01	TCRBJ01-02	01				3	8	4	3	0	2	36	50	58	-1	63	1	In	VDJ
CTGTCGGCTGCTCCCTCCCAGACATCTGTGTACTTCTGTGCCAGCAGTTACGAAAGGGTTGGTCCCTATGGCTACACCTTCGGTTCG	CASSYERVGPYGYTF	1	1.9676130885622652E-5	45	TCRBV06-05*01	TCRBV06	TCRBV06-05	01						unresolved		TCRBD01,TCRBD02	TCRBD01-01,TCRBD02-01		TCRBJ01-02*01	TCRBJ01	TCRBJ01-02	01				2	3	5	3	7	4	36	51	54	58	65	1	In	VDJ
CTACACACCCTGCAGCCAGAAGACTCGGCCCTGTATCTCTGCGCCAGCAGCCCCGGAGTTATCACGTTTGAAGCTTTCTTTGGACAA	CASSPGVITFEAFF	1	3.130293549985422E-5	42	TCRBV04-03*01	TCRBV04	TCRBV04-03	01				TCRBD02-01*02	TCRBD02	TCRBD02-01	02				TCRBJ01-01*01	TCRBJ01	TCRBJ01-01	01				4	2	10	2	10	7	39	52	54	58	68	1	In	VDJ
AAGATCCGGTCCACAAAGCTGGAGGACTCAGCCATGTACTTCTGTGCCAGCGGGAGGGGCTCTGGAAACACCATATATTTTGGAGAG	CASGRGSGNTIYF	3	5.634528389973759E-5	39	TCRBV02-01*01	TCRBV02	TCRBV02-01	01				TCRBD02-01*02	TCRBD02	TCRBD02-01	02				TCRBJ01-03*01	TCRBJ01	TCRBJ01-03	01				8	0	9	0	1	0	42	-1	51	58	59	3	In	VDJ
GGAGTCGCCCAGCCCCAACCAGACCTCTCTGTACTTCTGTGCCACCGGGGGCTGGCGGACAGCTCCTACGAGCAGTACTTCGGGCCG		1	1.5204282957072048E-5	44	TCRBV27-01*01	TCRBV27	TCRBV27-01	01						unresolved		TCRBD01,TCRBD02	TCRBD01-01,TCRBD02-01		TCRBJ02-07*01	TCRBJ02	TCRBJ02-07	01				10	12	1	5	0	0	37	44	56	-1	62	1	Out	VDJ
CCCCTGACCCTGGAGTCTGCCAGGCCCTCACATACCTCTCAGTACCTCTGTGCCAGCAGTGAGGGAAAAGAGCAGTACTTCGGGCCG	CASSEGKEQYF	1	9.838065442811326E-6	33	TCRBV25-01*01	TCRBV25	TCRBV25-01	01						unresolved		TCRBD01,TCRBD02	TCRBD01-01,TCRBD02-01		TCRBJ02-07*01	TCRBJ02	TCRBJ02-07	01				3	0	0	8	3	7	48	-1	62	66	69	1	In	VDJ
TGTCGGCTGCTCCCTCCCAGACATCTGTGTACTTCTGTGCCAGCAGTTACTGGGTATTCTAGCAATCAGCCCCAGCATTTTGGTGAT		1	2.5936717985593495E-5	46	TCRBV06-05*01	TCRBV06	TCRBV06-05	01						unresolved		TCRBD01,TCRBD02	TCRBD01-01,TCRBD02-01		TCRBJ01-05*01	TCRBJ01	TCRBJ01-05	01				1	0	0	9	5	0	35	-1	51	54	59	1	Out	VDJ
CGGTCCACAAAGCTGGAGGACTCAGCCATGTACTTCTGTGCCATTAGTTTTTTCAGGAAGCTGGACACTGAAGCTTTCTTTGGACAA	CAISFFRKLDTEAFF	1	2.4147978814173252E-5	45	TCRBV02-01*01	TCRBV02	TCRBV02-01	01				TCRBD01-01*01	TCRBD01	TCRBD01-01	01				TCRBJ01-01*01	TCRBJ01	TCRBJ01-01	01				10	10	4	4	7	3	36	43	53	57	64	1	In	VDJ
GAGCTTGGTGACTCTGCTGTGTATTTCTGTGCCAGCAGCCAAGATCCCGCAGGGCCGGGATATAATTCACCCCTCCACTTTGGGAAC	CASSQDPAGPGYNSPLHF	1	1.788739171420241E-5	54	TCRBV03	TCRBV03	unresolved			TCRBV03-01,TCRBV03-02				unresolved		TCRBD01,TCRBD02	TCRBD01-01,TCRBD02-01		TCRBJ01-06*01	TCRBJ01	TCRBJ01-06	01				0	5	4	3	6	4	27	44	49	54	60	1	In	VDJ
CACGCCCTGCAGCCAGAAGACTCAGCCCTGTATCTCTGCGCCAGCAGCCAAGAGCGAGCAGCCTACTATGGCTACACCTTCGGTTCG	CASSQERAAYYGYTF	1	2.2359239642753013E-5	45	TCRBV04-01*01	TCRBV04	TCRBV04-01	01						unresolved		TCRBD01,TCRBD02	TCRBD01-01,TCRBD02-01		TCRBJ01-02*01	TCRBJ01	TCRBJ01-02	01				0	5	4	5	3	3	36	53	58	61	64	1	In	VDJ
ATCAATTCCCTGGAGCTTGGTGACTCTGCTGTGTATTTCTGTGCCAGCAGTCTGGGCCTAGCGTCCGGGGAGCTGTTTTTTGGAGAA	CASSLGLASGELFF	1	2.2359239642753013E-5	42	TCRBV03	TCRBV03	unresolved			TCRBV03-01,TCRBV03-02		TCRBD02-01	TCRBD02	TCRBD02-01				01,02	TCRBJ02-02*01	TCRBJ02	TCRBJ02-02	01				6	7	4	6	1	6	39	50	57	63	64	1	In	VDJ
TTCATCCTGAGTTCTAAGAAGCTCCTTCTCAGTGACTCTGGCTTCTATCTCTGTGCCTGGTCCCAAGAGACCCAGTACTTCGGGCCA	CAWSQETQYF	1	4.471847928550602E-6	30	TCRBV30-01*01	TCRBV30	TCRBV30-01	01						unresolved					TCRBJ02-05*01	TCRBJ02	TCRBJ02-05	01				5	0	0	0	2	1	51	-1	-1	60	62	1	In	VJ
ACAAAGCTGGAGGACTCAGCCATGTACTTCTGTGCCAGCAGTGAATCGGGGGGAACGGCGCTATACTACGAGCAGTACTTCGGGCCG	CASSESGGTALYYEQYF	1	1.878176129991253E-5	51	TCRBV02-01*01	TCRBV02	TCRBV02-01	01				TCRBD02-01*01	TCRBD02	TCRBD02-01	01				TCRBJ02-07*01	TCRBJ02	TCRBJ02-07	01				2	1	8	1	12	3	30	45	46	53	65	1	In	VDJ
CTGGAGTCGCCCAGCCCCAACCAGACCTCTCTGTACTTCTGTGCCAGCAGTCTCGACAGGGGGCAAGAGACCCAGTACTTCGGGCCA	CASSLDRGQETQYF	1	1.4309913371361928E-5	42	TCRBV27-01*01	TCRBV27	TCRBV27-01	01				TCRBD01-01*01	TCRBD01	TCRBD01-01	01				TCRBJ02-05*01	TCRBJ02	TCRBJ02-05	01				5	3	2	1	0	2	39	51	54	-1	63	1	In	VDJ
GCTGCTCCCTCCCAGACATCTGTGTACTTCTGTGCCAGCAGTCCGAACCACGGACCTCAAGGTGGTTCACCCCTCCACTTTGGGAAC	CASSPNHGPQGGSPLHF	1	3.219730508556434E-5	51	TCRBV06	TCRBV06	unresolved			TCRBV06-01,TCRBV06-05,TCRBV06-06				unresolved		TCRBD01,TCRBD02	TCRBD01-01,TCRBD02-01		TCRBJ01-06*01	TCRBJ01	TCRBJ01-06	01				5	9	1	7	10	9	30	42	51	55	65	1	In	VDJ
ATCAATTCCCTGGAGCTTGGTGACTCTGCTGTGTATTTCTGTGCCAGCAGCCAAGCGGGGTTACCCTACGAGCAGTACTTCGGGCCG	CASSQAGLPYEQYF	1	1.609865254278217E-5	42	TCRBV03	TCRBV03	unresolved			TCRBV03-01,TCRBV03-02		TCRBD02-01*01	TCRBD02	TCRBD02-01	01				TCRBJ02-07*01	TCRBJ02	TCRBJ02-07	01				1	0	8	3	4	2	39	-1	55	60	64	1	In	VDJ
GAGTCGCCCAGCCCCAACCAGACCTCTCTGTACTTCTGTGCCAGCAGGGGAACAGGGTTGGGCAATCAGCCCCAGCATTTTGGTGAT	CASRGTGLGNQPQHF	1	2.2359239642753013E-5	45	TCRBV27-01*01	TCRBV27	TCRBV27-01	01				TCRBD01-01*01	TCRBD01	TCRBD01-01	01				TCRBJ01-05*01	TCRBJ01	TCRBJ01-05	01				6	4	3	3	4	2	36	47	51	57	61	1	In	VDJ
CTCAGGCTGCTGTCGGCTGCTCCCTCCCAGACATCTGTGTACTTCTGTGCCAGCAGAGATAGACGGGATGGCTACACCTTCGGTTCG	CASRDRRDGYTF	1	1.9676130885622652E-5	36	TCRBV06-05*01	TCRBV06	TCRBV06-05	01				TCRBD02-01	TCRBD02	TCRBD02-01				01,02	TCRBJ01-02*01	TCRBJ01	TCRBJ01-02	01				6	7	8	4	0	6	45	56	63	-1	67	1	In	VDJ
AGAAGCTCCTTCTCAGTGACTCTGGCTTCTATCTCTGTGCCTTCGCGGACTAGCGGGAGAGTGACAGATACGCAGTATTTTGGCCCA		1	6.2605870999708435E-6	46	TCRBV30-01*01	TCRBV30	TCRBV30-01	01				TCRBD02-01*02	TCRBD02	TCRBD02-01	02				TCRBJ02-03*01	TCRBJ02	TCRBJ02-03	01				7	4	1	2	4	3	35	42	46	59	63	1	Out	VDJ
CTGGAGCTTGGTGACTCTGCTGTGTATTTCTGTGCCAGCAGCCAAAACAGAGGGGCAGGGGGGGCCTACGAGCAGTACTTCGGGCCG	CASSQNRGAGGAYEQYF	1	1.609865254278217E-5	51	TCRBV03	TCRBV03	unresolved			TCRBV03-01,TCRBV03-02				unresolved		TCRBD01,TCRBD02	TCRBD01-01,TCRBD02-01		TCRBJ02-07*01	TCRBJ02	TCRBJ02-07	01				2	10	4	1	2	2	30	45	55	62	64	1	In	VDJ
AAGAAGCTCCTTCTCAGTGACTCTGGCTTCTATCTCTGTGCCTGGAGTATCCCGACGGGGGGCGGCACTGAAGCTTTCTTTGGACAA	CAWSIPTGGGTEAFF	1	6.2605870999708435E-6	45	TCRBV30-01*01	TCRBV30	TCRBV30-01	01				TCRBD02-01*01	TCRBD02	TCRBD02-01	01				TCRBJ01-01*01	TCRBJ01	TCRBJ01-01	01				2	7	8	1	3	4	36	48	55	62	65	1	In	VDJ
CATCAATTCCCTGGAGCTTGGTGACTCTGCTGTGTATTTCTGTGCCAGCAGCCGGGACAGGTGAATGAAAAACTGTTTTTTGGCAGT		2	3.845789218553518E-5	41	TCRBV03	TCRBV03	unresolved			TCRBV03-01,TCRBV03-02		TCRBD01-01*01	TCRBD01	TCRBD01-01	01				TCRBJ01-04*01	TCRBJ01	TCRBJ01-04	01				4	0	0	4	2	5	40	-1	53	61	63	2	Out	VDJ
AGGCCTGGGGGACGCAGCCATGTACCTGTGTGCCACCAGCAGACCGGACAGGGCGTGAAGGTTCGGTCACCCCTCCACTTTGGGAAC		1	2.3253609228463134E-5	53	TCRBV15-01*01	TCRBV15	TCRBV15-01	01				TCRBD01-01*01	TCRBD01	TCRBD01-01	01				TCRBJ01-06*01	TCRBJ01	TCRBJ01-06	01				2	2	1	3	13	10	28	43	45	53	66	1	Out	VDJ
AAGATCCGGTCCACAAAGCTGGAGGACTCAGCCATGTACTTCTGTGCCAGTCGGGCCTCAGTCAACACTGAAGCTTTCTTTGGACAA	CASRASVNTEAFF	1	2.4147978814173252E-5	39	TCRBV02-01*01	TCRBV02	TCRBV02-01	01						unresolved		TCRBD01,TCRBD02	TCRBD01-01,TCRBD02-01		TCRBJ01-01*01	TCRBJ01	TCRBJ01-01	01				9	2	8	0	7	2	42	50	52	56	63	1	In	VDJ
GAGTCTGCCAGGCCCTCACATACCTCTCAGTACCTCTGTGCCAGCAGTGACCTCGGACAGGCGGATCAGCCCCAGCATTTTGGTGAT	CASSDLGQADQPQHF	1	1.4309913371361928E-5	45	TCRBV25-01*01	TCRBV25	TCRBV25-01	01				TCRBD01-01*01	TCRBD01	TCRBD01-01	01				TCRBJ01-05*01	TCRBJ01	TCRBJ01-05	01				3	4	1	4	3	5	36	50	54	61	64	1	In	VDJ
ACGTTGGCGTCTGCTGTACCCTCTCAGACATCTGTGTACTTCTGTGCCAGCAGTGCGGAGTCAACCGGGGAGCTGTTTTTTGGAGAA	CASSAESTGELFF	12	2.1643743974184915E-4	39	TCRBV06-04	TCRBV06	TCRBV06-04				01,02	TCRBD02-01*02	TCRBD02	TCRBD02-01	02				TCRBJ02-02*01	TCRBJ02	TCRBJ02-02	01				4	1	10	2	3	5	42	55	56	60	63	12	In	VDJ
AATGTGAACGCCTTGGAGCTGGACGACTCGGCCCTGTATCTCTGTGCCAGCAGCGCGGACAGGGTCTACGAGCAGTACTTCGGGCCG	CASSADRVYEQYF	2	3.845789218553518E-5	39	TCRBV05-04*01	TCRBV05	TCRBV05-04	01				TCRBD01-01*01	TCRBD01	TCRBD01-01	01				TCRBJ02-07*01	TCRBJ02	TCRBJ02-07	01				4	2	1	3	1	3	42	54	56	64	65	2	In	VDJ
GGGTTGGAGTCGGCTGCTCCCTCCCAAACATCTGTGTACTTCTGTGCCAGCAGCTTGACAGTCAAGAAAGAAGCTTTCTTTGGACAA	CASSLTVKKEAFF	1	2.146487005704289E-5	39	TCRBV06	TCRBV06	unresolved			TCRBV06-02,TCRBV06-03		TCRBD01-01*01	TCRBD01	TCRBD01-01	01				TCRBJ01-01*01	TCRBJ01	TCRBJ01-01	01				6	3	2	5	8	8	42	53	56	61	69	1	In	VDJ
TCGGCTGCTCCCTCCCAGACATCTGTGTACTTCTGTGCCAGCAGAACCGTGGGACTAGCGGGTTCCTACGAGCAGTACTTCGGGCCG	CASRTVGLAGSYEQYF	1	2.2359239642753013E-5	48	TCRBV06	TCRBV06	unresolved			TCRBV06-01,TCRBV06-05		TCRBD02-01	TCRBD02	TCRBD02-01				01,02	TCRBJ02-07*01	TCRBJ02	TCRBJ02-07	01				6	6	0	4	1	1	33	44	50	62	63	1	In	VDJ
CACACCCTGCAGCCAGAAGACTCGGCCCTGTATCTCTGCGCCAGCAGCCGAGTCGCGGGAGTAGGCTACGAGCAGTACTTCGGGCCG	CASSRVAGVGYEQYF	1	2.3253609228463134E-5	45	TCRBV04-03*01	TCRBV04	TCRBV04-03	01				TCRBD02-01*02	TCRBD02	TCRBD02-01	02				TCRBJ02-07*01	TCRBJ02	TCRBJ02-07	01				4	5	7	2	4	3	36	49	54	61	65	1	In	VDJ
CTGTCGGCTGCTCCCTCCCAGACATCTGTGTACTTCTGTGCCACCGGAAGGACAAGGGGCGGTAACTATGGCTACACCTTCGGTTCG	CATGRTRGGNYGYTF	1	1.9676130885622652E-5	45	TCRBV06-05*01	TCRBV06	TCRBV06-05	01				TCRBD01-01*01	TCRBD01	TCRBD01-01	01				TCRBJ01-02*01	TCRBJ01	TCRBJ01-02	01				10	6	1	6	8	1	36	43	49	54	62	1	In	VDJ
GCACTGCAGCAAGAAGACTCAGCTGCGTATCTCTGCACCAGCAGCAGCGACGGGACATAAACGAACACTGAAGCTTTCTTTGGACAA	CTSSSDGT*TNTEAFF	1	1.699302212849229E-5	48	TCRBV01-01*01	TCRBV01	TCRBV01-01	01				TCRBD01-01*01	TCRBD01	TCRBD01-01	01				TCRBJ01-01*01	TCRBJ01	TCRBJ01-01	01				5	6	0	6	5	1	33	45	51	57	62	1	Stop	VDJ
GCTCAGGCTGCTGTCGGCTGCTCCCTCCCAGACATCTGTGTACTTCTGTGCCAGCAGTTATCACAATACGAGCAGTACTTCGGGCCG		1	1.788739171420241E-5	35	TCRBV06-05*01	TCRBV06	TCRBV06-05	01				TCRBD01-01*01	TCRBD01	TCRBD01-01	01				TCRBJ02-07*01	TCRBJ02	TCRBJ02-07	01				3	2	3	6	1	4	46	60	62	65	66	1	Out	VDJ
AGGCTGCTGTCGGCTGCTCCCTCCCAGACATCTGTGTACTTCTGTGCCAGCAGTTTACTGGCCGGCTATGGCTACACCTTCGGTTCG	CASSLLAGYGYTF	1	1.9676130885622652E-5	39	TCRBV06-05*01	TCRBV06	TCRBV06-05	01						unresolved		TCRBD01,TCRBD02	TCRBD01-01,TCRBD02-01		TCRBJ01-02*01	TCRBJ01	TCRBJ01-02	01				4	4	9	0	3	4	42	55	59	62	65	1	In	VDJ
ACCCTGCAGCCAGAAGACTCGGCCCTGTATCTCTGTGCCAGCAGCCAAGTTCCTGGACGGCTGAACACTGAAGCTTTCTTTGGACAA	CASSQVPGRLNTEAFF	1	2.2359239642753013E-5	48	TCRBV04-02*01	TCRBV04	TCRBV04-02	01						unresolved		TCRBD01,TCRBD02	TCRBD01-01,TCRBD02-01		TCRBJ01-01*01	TCRBJ01	TCRBJ01-01	01				1	5	1	7	3	0	33	49	54	58	61	1	In	VDJ
CACGCCCTGCAGCCAGAAGACTCAGCCCTGTATCTCTGCGCCAGCAGCCAAATCTGGGGGAATACCGGGGAGCTGTTTTTTGGAGAA	CASSQIWGNTGELFF	1	2.7725457157013735E-5	45	TCRBV04-01*01	TCRBV04	TCRBV04-01	01						unresolved		TCRBD01,TCRBD02	TCRBD01-01,TCRBD02-01		TCRBJ02-02*01	TCRBJ02	TCRBJ02-02	01				2	4	6	1	3	5	36	51	55	60	63	1	In	VDJ
GTCGGCTGCTCCCTCCCAGACATCTGTGTACTTCTGTGCCAGCAGTTACTCGGCCGGACGGTCCCCTACGAGCAGTACTTCGGGCCG		1	1.788739171420241E-5	47	TCRBV06-05*01	TCRBV06	TCRBV06-05	01						unresolved		TCRBD01,TCRBD02	TCRBD01-01,TCRBD02-01		TCRBJ02-07*01	TCRBJ02	TCRBJ02-07	01				0	4	1	7	5	2	34	51	55	59	64	1	Out	VDJ
CGGCTGCTCCCTCCCAGACATCTGTGTACTTCTGTGCCAGCAGGCCCGACTAGCGGGAGGGCCGGGGGCGAGCAGTACTTCGGGCCG		1	2.2359239642753013E-5	49	TCRBV06	TCRBV06	unresolved			TCRBV06-01,TCRBV06-05		TCRBD02-01*02	TCRBD02	TCRBD02-01	02				TCRBJ02-07*01	TCRBJ02	TCRBJ02-07	01				6	4	2	0	7	6	32	43	47	61	68	1	Out	VDJ
AATGTGAACGCCTTGTTGCTGGGGGACTCGGCCCTCTATCTCTGTGCCAGCAGCTTGGACGGGGACTATGGCTACACCTTCGGTTCG	CASSLDGDYGYTF	1	1.878176129991253E-5	39	TCRBV05-06*01	TCRBV05	TCRBV05-06	01				TCRBD02-01*01	TCRBD02	TCRBD02-01	01				TCRBJ01-02*01	TCRBJ01	TCRBJ01-02	01				0	1	8	3	0	3	42	58	59	-1	64	1	In	VDJ
GAGTCTGCCAGGCCCTCACATACCTCTCAGTACCTCTGTGCCAGCGTCGGTATAGGGACAGGGAATGAAAAACTGTTTTTTGGCAGT	CASVGIGTGNEKLFF	1	2.4147978814173252E-5	45	TCRBV25-01*01	TCRBV25	TCRBV25-01	01				TCRBD01-01*01	TCRBD01	TCRBD01-01	01				TCRBJ01-04*01	TCRBJ01	TCRBJ01-04	01				8	9	0	3	0	5	36	45	54	-1	63	1	In	VDJ
AATGTGAACGCCTTGTTGCTGGGGGACTCGGCCCTCTATCTCTGTGCCAGCAGCTACAGGGCCCGCCTTGAAGCTTTCTTTGGACAA	CASSYRARLEAFF	1	2.2359239642753013E-5	39	TCRBV05-06*01	TCRBV05	TCRBV05-06	01				TCRBD01-01*01	TCRBD01	TCRBD01-01	01				TCRBJ01-01*01	TCRBJ01	TCRBJ01-01	01				3	0	3	3	7	7	42	-1	55	61	68	1	In	VDJ
CGGTCCACAAAGCTGGAGGACTCAGCCATGTACTTCTGTGCCAGCAACAGCCCGGACAGGGGAGATTCACCCCTCCACTTTGGGAAC	CASNSPDRGDSPLHF	1	1.9676130885622652E-5	45	TCRBV02-01*01	TCRBV02	TCRBV02-01	01				TCRBD01-01*01	TCRBD01	TCRBD01-01	01				TCRBJ01-06*01	TCRBJ01	TCRBJ01-06	01				7	7	1	2	2	8	36	46	53	62	64	1	In	VDJ
CTTCACATCAATTCCCTGGAGCTTGGTGACTCTGCTGTGTATTTCTGTGCCAGCAGCCACGTCTCCTACGAGCAGTACTTCGGGCCG	CASSHVSYEQYF	1	1.609865254278217E-5	36	TCRBV03	TCRBV03	unresolved			TCRBV03-01,TCRBV03-02		TCRBD02-01	TCRBD02	TCRBD02-01				01,02	TCRBJ02-07*01	TCRBJ02	TCRBJ02-07	01				3	0	8	6	1	0	45	-1	59	61	62	1	In	VDJ
TCCTGGAGTCGCCCAGCCCCAACCAGACCTCTCTGTACTTCTGTGCCAGCAGTTTAGAGGAACAGGTGGGGCTACACCTTCGGTTCG		1	1.699302212849229E-5	40	TCRBV27-01*01	TCRBV27	TCRBV27-01	01				TCRBD01-01*01	TCRBD01	TCRBD01-01	01				TCRBJ01-02*01	TCRBJ01	TCRBJ01-02	01				2	5	3	4	3	8	41	56	61	66	69	1	Out	VDJ
ATGAGCCCTGAAGACAGCAGCATATATCTCTGCAGCGTTGGCCCCCTAGGCTTTACAGGGTTAAACACTGAAGCTTTCTTTGGACAA	CSVGPLGFTGLNTEAFF	1	5.366217514260723E-6	51	TCRBV29-01*01	TCRBV29	TCRBV29-01	01				TCRBD01-01*01	TCRBD01	TCRBD01-01	01				TCRBJ01-01*01	TCRBJ01	TCRBJ01-01	01				4	14	3	3	3	2	30	40	54	60	63	1	In	VDJ
CTGTCGGCTGCTCCCTCCCAGACATCTGTGTACTTCTGTGCCAGCAGTTACTCGGAGGGGGCATACACTGAAGCTTTCTTTGGACAA	CASSYSEGAYTEAFF	1	2.4147978814173252E-5	45	TCRBV06-05*01	TCRBV06	TCRBV06-05	01				TCRBD01-01*01	TCRBD01	TCRBD01-01	01				TCRBJ01-01*01	TCRBJ01	TCRBJ01-01	01				0	2	5	0	2	3	36	53	55	62	64	1	In	VDJ
CTGCTGTCGGCTGCTCCCTCCCAGACATCTGTGTACTTCTGTGCCAGCAGAGAACACAGGAGCTCCTACGAGCAGTACTTCGGGCCG	CASREHRSSYEQYF	1	1.788739171420241E-5	42	TCRBV06-05*01	TCRBV06	TCRBV06-05	01				TCRBD01-01*01	TCRBD01	TCRBD01-01	01				TCRBJ02-07*01	TCRBJ02	TCRBJ02-07	01				6	5	3	4	2	0	39	50	55	60	62	1	In	VDJ
CACCTACACACCCTGCAGCCAGAAGACTCGGCCCTGTATCTCTGTGCCAGCAGCCAGGACAGGCACTACGAGCAGTACTTCGGGCCG	CASSQDRHYEQYF	1	1.699302212849229E-5	39	TCRBV04-02*01	TCRBV04	TCRBV04-02	01				TCRBD01-01*01	TCRBD01	TCRBD01-01	01				TCRBJ02-07*01	TCRBJ02	TCRBJ02-07	01				3	0	1	4	2	3	42	-1	56	63	65	1	In	VDJ
TCGCCCAGCCCCAACCAGACCTCTCTGTACTTCTGTGCCAGCAGTCAACTCTCGGCAGCAACCCACTATGGCTACACCTTCGGTTCG	CASSQLSAATHYGYTF	1	1.699302212849229E-5	48	TCRBV27-01*01	TCRBV27	TCRBV27-01	01						unresolved		TCRBD01,TCRBD02	TCRBD01-01,TCRBD02-01		TCRBJ01-02*01	TCRBJ01	TCRBJ01-02	01				5	10	4	5	6	3	33	45	55	58	64	1	In	VDJ
GAGTCGGCTGCTCCCTCCCAAACATCTGTGTACTTCTGTGCCAGCAGCCGGACTAGCGGGACTTCCTACGAGCAGTACTTCGGGCCG	CASSRTSGTSYEQYF	1	1.609865254278217E-5	45	TCRBV06	TCRBV06	unresolved			TCRBV06-02,TCRBV06-03		TCRBD02-01*02	TCRBD02	TCRBD02-01	02				TCRBJ02-07*01	TCRBJ02	TCRBJ02-07	01				6	2	1	3	2	1	36	47	49	61	63	1	In	VDJ
AGGCTGCTGTCGGCTGCTCCCTCCCAGACATCTGTGTACTTCTGTGCCAGCAGTTATGGAAGCCCCTATGGCTACACCTTCGGTTCG	CASSYGSPYGYTF	1	1.9676130885622652E-5	39	TCRBV06-05*01	TCRBV06	TCRBV06-05	01						unresolved		TCRBD01,TCRBD02	TCRBD01-01,TCRBD02-01		TCRBJ01-02*01	TCRBJ01	TCRBJ01-02	01				3	1	1	8	5	4	42	56	57	60	65	1	In	VDJ
CTCAGGCTGCTGTCGGCTGCTCCCTCCCAGACATCTGTGTACTTCTGTGCCAGTCGTAGGCCTAACTATGGCTACACCTTCGGTTCG	CASRRPNYGYTF	1	1.9676130885622652E-5	36	TCRBV06-05*01	TCRBV06	TCRBV06-05	01						unresolved		TCRBD01,TCRBD02	TCRBD01-01,TCRBD02-01		TCRBJ01-02*01	TCRBJ01	TCRBJ01-02	01				9	4	5	4	1	0	45	53	57	60	61	1	In	VDJ
CTGCTGTCGGCTGCTCCCTCCCAGACATCTGTGTACTTCTGTGCCAGCAGAACTCGGGACAAGACCTACGAGCAGTACTTCGGGCCG	CASRTRDKTYEQYF	1	1.788739171420241E-5	42	TCRBV06-05*01	TCRBV06	TCRBV06-05	01				TCRBD01-01*01	TCRBD01	TCRBD01-01	01				TCRBJ02-07*01	TCRBJ02	TCRBJ02-07	01				6	5	0	6	3	2	39	50	55	61	64	1	In	VDJ
CCTGCAGCCAGAAGACTCAGCCCTGTATCTCTGCGCCAGCAGCCAAGCGCCACCGTACAGGGGAGCACTGAAGCTTTCTTTGGACAA		1	2.6831087571303617E-5	50	TCRBV04-01*01	TCRBV04	TCRBV04-01	01				TCRBD01-01*01	TCRBD01	TCRBD01-01	01				TCRBJ01-01*01	TCRBJ01	TCRBJ01-01	01				1	9	3	2	2	4	31	47	56	63	65	1	Out	VDJ
ATCAATTCCCTGGAGCTTGGTGACTCTGCTGTGTATTTCTGTGCCAGCAGCCAAGTGACAGGCCCCTACGAGCAGTACTTCGGGCCG	CASSQVTGPYEQYF	1	1.609865254278217E-5	42	TCRBV03	TCRBV03	unresolved			TCRBV03-01,TCRBV03-02		TCRBD01-01*01	TCRBD01	TCRBD01-01	01				TCRBJ02-07*01	TCRBJ02	TCRBJ02-07	01				1	1	2	4	2	2	39	55	56	62	64	1	In	VDJ
AATGTGAACGCCTTGGAGCTGGACGACTCGGCCCTGTATCTCTGTGCCAGCAGCTTTGACAGGGGCACTGAAGCTTTCTTTGGACAA	CASSFDRGTEAFF	2	5.097906638547687E-5	39	TCRBV05-04*01	TCRBV05	TCRBV05-04	01				TCRBD01-01*01	TCRBD01	TCRBD01-01	01				TCRBJ01-01*01	TCRBJ01	TCRBJ01-01	01				2	1	2	2	0	4	42	56	57	-1	65	2	In	VDJ
AAGATCCGGTCCACAAAGCTGGAGGACTCAGCCATGTACTTCTGTGCCAGCAGTCTAAAGGGGTCCTACGAGCAGTACTTCGGGCCG	CASSLKGSYEQYF	1	1.878176129991253E-5	39	TCRBV02-01*01	TCRBV02	TCRBV02-01	01				TCRBD01-01*01	TCRBD01	TCRBD01-01	01				TCRBJ02-07*01	TCRBJ02	TCRBJ02-07	01				5	4	5	2	0	1	42	54	58	-1	63	1	In	VDJ
CGGTCCACAAAGCTGGAGGACTCAGCCATGTACTTCTGTGCCAGCAGTGTGCGGGGAAAGGGTAATTCACCCCTCCACTTTGGGAAC	CASSVRGKGNSPLHF	1	1.9676130885622652E-5	45	TCRBV02-01*01	TCRBV02	TCRBV02-01	01				TCRBD02-01*01	TCRBD02	TCRBD02-01	01				TCRBJ01-06*01	TCRBJ01	TCRBJ01-06	01				4	1	7	3	6	6	36	49	50	56	62	1	In	VDJ
GCCCTGCAGCCAGAAGACTCAGCCCTGTATCTCTGCGCCAGCAGCCAAACAGGGGGTTCGTGGAACACTGAAGCTTTCTTTGGACAA	CASSQTGGSWNTEAFF	1	2.6831087571303617E-5	48	TCRBV04-01*01	TCRBV04	TCRBV04-01	01				TCRBD01-01*01	TCRBD01	TCRBD01-01	01				TCRBJ01-01*01	TCRBJ01	TCRBJ01-01	01				2	0	3	1	6	1	33	-1	48	56	62	1	In	VDJ
AGTTCTAAGAAGCTCCTTCTCAGTGACTCTGGCTTCTATCTCTGTGCCTGGAGTGGAAGTAGCAATCAGCCCCAGCATTTTGGTGAT	CAWSGSSNQPQHF	1	7.154956685680964E-6	39	TCRBV30-01*01	TCRBV30	TCRBV30-01	01						unresolved		TCRBD01,TCRBD02	TCRBD01-01,TCRBD02-01		TCRBJ01-05*01	TCRBJ01	TCRBJ01-05	01				1	0	2	8	2	0	42	-1	55	57	59	1	In	VDJ
CCTTGTTGCTGGGGGACTCGGCCCTCTATCTCTGTGCCAGCAGTCACAGGACTAGCGTGAAACACAGATACGCAGTATTTTGGCCCA		1	2.2359239642753013E-5	49	TCRBV05-06*01	TCRBV05	TCRBV05-06	01				TCRBD02-01	TCRBD02	TCRBD02-01				01,02	TCRBJ02-03*01	TCRBJ02	TCRBJ02-03	01				5	5	1	6	5	2	32	43	48	57	62	1	Out	VDJ
ATCCGGTCCACAAAGCTGGAGGACTCAGCCATGTACTTCTGTGCCAGCAGGGAAAGGCTTATGAACACTGAAGCTTTCTTTGGACAA	CASRERLMNTEAFF	1	2.4147978814173252E-5	42	TCRBV02-01*01	TCRBV02	TCRBV02-01	01						unresolved		TCRBD01,TCRBD02	TCRBD01-01,TCRBD02-01		TCRBJ01-01*01	TCRBJ01	TCRBJ01-01	01				2	0	5	4	4	0	39	-1	54	57	61	1	In	VDJ
CTGGAGTCGGCTGCTCCCTCCCAGACATCTGTGTACTTCTGTGCCAGCAGTGATAACTCTGCGAATCAGCCCCAGCATTTTGGTGAT	CASSDNSANQPQHF	2	3.756352259982506E-5	42	TCRBV06-01*01	TCRBV06	TCRBV06-01	01				TCRBD02-01	TCRBD02	TCRBD02-01				01,02	TCRBJ01-05*01	TCRBJ01	TCRBJ01-05	01				3	2	3	10	5	4	39	53	55	58	63	2	In	VDJ
CTCCTTCTCAGTGACTCTGGCTTCTATCTCTGTGCCTGGAGTTTGGGGGTGACTAGCGGGAGAGGGTACGAGCAGTACTTCGGGCCG	CAWSLGVTSGRGYEQYF	1	4.471847928550602E-6	51	TCRBV30-01*01	TCRBV30	TCRBV30-01	01				TCRBD02-01*02	TCRBD02	TCRBD02-01	02				TCRBJ02-07*01	TCRBJ02	TCRBJ02-07	01				2	8	2	2	4	4	30	42	50	62	66	1	In	VDJ
TCGGCTGCTCCCTCCCAGACATCTGTGTACTTCTGTGCCAGCAGTTACCGAAGAAGGGGATCCTCCTACGAGCAGTACTTCGGGCCG	CASSYRRRGSSYEQYF	1	1.788739171420241E-5	48	TCRBV06-05*01	TCRBV06	TCRBV06-05	01				TCRBD01-01*01	TCRBD01	TCRBD01-01	01				TCRBJ02-07*01	TCRBJ02	TCRBJ02-07	01				2	6	5	2	3	0	33	48	54	59	62	1	In	VDJ
TTGTTGCTGGGGGACTCGGCCCTCTATCTCTGTGCCAGCAGCCCCGGCACAGGGTTTAAGGTCAGCTATGGCTACACCTTCGGTTCG	CASSPGTGFKVSYGYTF	1	1.878176129991253E-5	51	TCRBV05-06*01	TCRBV05	TCRBV05-06	01				TCRBD01-01*01	TCRBD01	TCRBD01-01	01				TCRBJ01-02*01	TCRBJ01	TCRBJ01-02	01				4	6	3	3	11	4	30	42	48	54	65	1	In	VDJ
AATGTGAACGCCTTGTTGCTGGGGGACTCGGCCCTCTATCTCTGTGCCAGCAAGCTATGGGGAGCGGATGGCTACACCTTCGGTTCG	CASKLWGADGYTF	1	1.878176129991253E-5	39	TCRBV05-06*01	TCRBV05	TCRBV05-06	01				TCRBD02-01	TCRBD02	TCRBD02-01				01,02	TCRBJ01-02*01	TCRBJ01	TCRBJ01-02	01				6	10	6	5	0	6	42	52	62	-1	67	1	In	VDJ
TCTAAGAAGCTCCTTCTCAGTGACTCTGGCTTCTATCTCTGTGCCTGGAACGTAAGGGGCAGAGCCTATGGCTACACCTTCGGTTCG	CAWNVRGRAYGYTF	1	5.366217514260723E-6	42	TCRBV30-01*01	TCRBV30	TCRBV30-01	01				TCRBD01-01*01	TCRBD01	TCRBD01-01	01				TCRBJ01-02*01	TCRBJ01	TCRBJ01-02	01				4	5	5	2	6	4	39	49	54	59	65	1	In	VDJ
GTGAGCACCTTGGAGCTGGGGGACTCGGCCCTTTATCTTTGCGCCAGCAGCTTGGGGGACAGAACCTACGAGCAGTACTTCGGGCCG	CASSLGDRTYEQYF	1	2.0570500471332773E-5	42	TCRBV05-01*01	TCRBV05	TCRBV05-01	01				TCRBD01-01*01	TCRBD01	TCRBD01-01	01				TCRBJ02-07*01	TCRBJ02	TCRBJ02-07	01				0	0	0	5	2	2	39	-1	55	62	64	1	In	VDJ
TCTAAGAAGCTCCTTCTCAGTGACTCTGGCTTCTATCTCTGTGCCCGAAGACTAGCGGGGGTCTACAATGAGCAGTTCTTCGGGCCA	CARRLAGVYNEQFF	1	8.049326271391085E-6	42	TCRBV30-01*01	TCRBV30	TCRBV30-01	01				TCRBD02-01*01	TCRBD02	TCRBD02-01	01				TCRBJ02-01*01	TCRBJ02	TCRBJ02-01	01				8	4	2	2	1	3	39	45	49	61	62	1	In	VDJ
TCTAAGAAGCTCCTTCTCAGTGACTCTGGCTTCTATCTCTGTGCCTGGAGTCAGGGTCGGCGCATAAATGAGCAGTTCTTCGGGCCA	CAWSQGRRINEQFF	1	8.049326271391085E-6	42	TCRBV30-01*01	TCRBV30	TCRBV30-01	01				TCRBD01-01*01	TCRBD01	TCRBD01-01	01				TCRBJ02-01*01	TCRBJ02	TCRBJ02-01	01				2	0	4	3	10	7	39	-1	51	56	66	1	In	VDJ
ATCAATTCCCTGGAGCTTGGTGACTCTGCTGTGTATTTCTGTGCCAGCAGCCCCGCGCTAGCTGAGGGAAACCAGTACTTCGGGCCG	CASSPALAEGNQYF	1	1.609865254278217E-5	42	TCRBV03	TCRBV03	unresolved			TCRBV03-01,TCRBV03-02		TCRBD02-01	TCRBD02	TCRBD02-01				01,02	TCRBJ02-07*01	TCRBJ02	TCRBJ02-07	01				4	5	4	7	10	10	39	52	57	62	72	1	In	VDJ
CTGATCCTGGAGTCGCCCAGCCCCAACCAGACCTCTCTGTACTTCTGTGCCAGCAGGGGCGCTAACTATGGCTACACCTTCGGTTCG	CASRGANYGYTF	1	1.699302212849229E-5	36	TCRBV27-01*01	TCRBV27	TCRBV27-01	01				TCRBD01-01*01	TCRBD01	TCRBD01-01	01				TCRBJ01-02*01	TCRBJ01	TCRBJ01-02	01				6	0	8	0	1	0	45	-1	56	60	61	1	In	VDJ
CTGCTGTCGGCTGCTCCCTCCCAGACATCTGTGTACTTCTGTGCCAGCAGTTACTCGACAACTTATTCACCCCTCCACTTTGGGAAC	CASSYSTTYSPLHF	1	1.878176129991253E-5	42	TCRBV06-05*01	TCRBV06	TCRBV06-05	01				TCRBD01-01*01	TCRBD01	TCRBD01-01	01				TCRBJ01-06*01	TCRBJ01	TCRBJ01-06	01				0	0	2	6	4	8	39	-1	56	60	64	1	In	VDJ
ACCCTGCAGCCAGAAGACTCGGCCCTGTATCTCTGTGCCAGCAGCCCCAGTTTGACTGCCTCTTCCTACGAGCAGTACTTCGGGCCG	CASSPSLTASSYEQYF	1	1.699302212849229E-5	48	TCRBV04-02*01	TCRBV04	TCRBV04-02	01				TCRBD02-01	TCRBD02	TCRBD02-01				01,02	TCRBJ02-07*01	TCRBJ02	TCRBJ02-07	01				4	7	2	10	6	1	33	46	53	57	63	1	In	VDJ
ACCTTGGAGCTGGGGGACTCGGCCCTTTATCTTTGCGCCAGCAGCCGGACAGGGTTGGGAAGCAATCAGCCCCAGCATTTTGGTGAT	CASSRTGLGSNQPQHF	1	2.9514196328433978E-5	48	TCRBV05-01*01	TCRBV05	TCRBV05-01	01				TCRBD01-01*01	TCRBD01	TCRBD01-01	01				TCRBJ01-05*01	TCRBJ01	TCRBJ01-05	01				4	1	1	3	6	1	33	45	46	54	60	1	In	VDJ
GAGTCGGCTGCTCCCTCCCAAACATCTGTGTACTTCTGTGCCAGCAGTTCCGGACAGGGTGGGCCCTACGAGCAGTACTTCGGGCCG	CASSSGQGGPYEQYF	1	1.609865254278217E-5	45	TCRBV06	TCRBV06	unresolved			TCRBV06-02,TCRBV06-03		TCRBD01-01*01	TCRBD01	TCRBD01-01	01				TCRBJ02-07*01	TCRBJ02	TCRBJ02-07	01				4	2	1	3	5	2	36	49	51	59	64	1	In	VDJ
GAGTCGGCTGCTCCCTCCCAAACATCTGTGTACTTCTGTGCCAGCAGAACAGCCGGGACAGGCACCTACGAGCAGTACTTCGGGCCG	CASRTAGTGTYEQYF	2	4.4718479285506026E-5	45	TCRBV06	TCRBV06	unresolved			TCRBV06-02,TCRBV06-03		TCRBD01-01*01	TCRBD01	TCRBD01-01	01				TCRBJ02-07*01	TCRBJ02	TCRBJ02-07	01				6	7	0	4	2	2	36	47	54	62	64	2	In	VDJ
TCAACTCTGACTGTGAGCAACATGAGCCCTGAAGACAGCAGCATATATCTCTGCAGCTGCAAGGAGAATACGCAGTATTTTGGCCCA	CSCKENTQYF	1	5.366217514260723E-6	30	TCRBV29-01*01	TCRBV29	TCRBV29-01	01				TCRBD02-01*02	TCRBD02	TCRBD02-01	02				TCRBJ02-03*01	TCRBJ02	TCRBJ02-03	01				8	5	10	2	1	7	51	57	62	66	67	1	In	VDJ
CTGTCGGCTGCTCCCTCCCAGACATCTGTGTACTTCTGTGCCAGCATCCCTTCGGGGGCTCCAGGGGTCGGCTACACCTTCGGTTCG	CASIPSGAPGVGYTF	1	1.9676130885622652E-5	45	TCRBV06-05*01	TCRBV06	TCRBV06-05	01						unresolved		TCRBD01,TCRBD02	TCRBD01-01,TCRBD02-01		TCRBJ01-02*01	TCRBJ01	TCRBJ01-02	01				7	15	4	2	2	8	36	46	61	67	69	1	In	VDJ
CTGGAGTCTGCCAGGCCCTCACATACCTCTCAGTACCTCTGTGCCAGCAGTCCCACAGGAAACACCGGGGAGCTGTTTTTTGGAGAA	CASSPTGNTGELFF	1	1.4309913371361928E-5	42	TCRBV25-01*01	TCRBV25	TCRBV25-01	01				TCRBD01-01*01	TCRBD01	TCRBD01-01	01				TCRBJ02-02*01	TCRBJ02	TCRBJ02-02	01				5	3	3	4	1	2	39	51	54	59	60	1	In	VDJ
GACATCCGCTCACCAGGCCTGGGGGACGCAGCCATGTACCTGTGTGCCACCAGCAGAGACGTGAACACTGAAGCTTTCTTTGGACAA	CATSRDVNTEAFF	1	2.8619826742723856E-5	39	TCRBV15-01*01	TCRBV15	TCRBV15-01	01				TCRBD02-01	TCRBD02	TCRBD02-01				01,02	TCRBJ01-01*01	TCRBJ01	TCRBJ01-01	01				0	0	8	6	0	0	42	-1	59	-1	61	1	In	VDJ
CTGACAGTGACCAGTGCCCATCCTGAAGACAGCAGCTTCTACATCTGCAGTGCGGGGACACCGAACACTGAAGCTTTCTTTGGACAA	CSAGTPNTEAFF	1	1.5204282957072048E-5	36	TCRBV20	TCRBV20	unresolved			TCRBV20-01,TCRBV20-or09_02		TCRBD01-01*01	TCRBD01	TCRBD01-01	01				TCRBJ01-01*01	TCRBJ01	TCRBJ01-01	01				6	1	0	6	2	1	45	53	54	60	62	1	In	VDJ
AGCACCTTGGAGCTGGGGGACTCGGCCCTTTATCTTTGCGCCAGCAGCCTCGGGACTAGCGGGGGGTACGAGCAGTACTTCGGGCCG	CASSLGTSGGYEQYF	1	2.0570500471332773E-5	45	TCRBV05-01*01	TCRBV05	TCRBV05-01	01				TCRBD02-01*01	TCRBD02	TCRBD02-01	01				TCRBJ02-07*01	TCRBJ02	TCRBJ02-07	01				4	3	0	1	0	4	36	48	51	-1	66	1	In	VDJ
CTGAAGATCCGGTCCACAAAGCTGGAGGACTCAGCCATGTACTTCTGTGCCAGCACCGGGAATATCGGGGAGCTGTTTTTTGGAGAA	CASTGNIGELFF	1	2.5042348399883374E-5	36	TCRBV02-01*01	TCRBV02	TCRBV02-01	01				TCRBD02-01*02	TCRBD02	TCRBD02-01	02				TCRBJ02-02*01	TCRBJ02	TCRBJ02-02	01				7	1	8	3	4	7	45	55	56	61	65	1	In	VDJ
CTGAAGATCCGGTCCACAAAGCTGGAGGACTCAGCCATGTACTTCTGTGCCAGCAGAACCAGCAATCAGCCCCAGCATTTTGGTGAT	CASRTSNQPQHF	1	2.5936717985593495E-5	36	TCRBV02-01*01	TCRBV02	TCRBV02-01	01						unresolved		TCRBD01,TCRBD02	TCRBD01-01,TCRBD02-01		TCRBJ01-05*01	TCRBJ01	TCRBJ01-05	01				6	1	3	7	1	1	45	56	57	59	60	1	In	VDJ
GTGAGCACCTTGGAGCTGGGGGACTCGGCCCTTTATCTTTGCGCCAGCAGCGTTAGCGGGGGATCCTACGAGCAGTACTTCGGGCCG	CASSVSGGSYEQYF	1	2.0570500471332773E-5	42	TCRBV05-01*01	TCRBV05	TCRBV05-01	01				TCRBD02-01*01	TCRBD02	TCRBD02-01	01				TCRBJ02-07*01	TCRBJ02	TCRBJ02-07	01				4	2	5	2	1	1	39	51	53	62	63	1	In	VDJ
ACTGTGAGCAACATGAGCCCTGAAGACAGCAGCATATATCTCTGCAGCGTTGAAGGCGCGCAGTCCGGCGAGCAGTACTTCGGGCCG	CSVEGAQSGEQYF	1	3.577478342840482E-6	39	TCRBV29-01*01	TCRBV29	TCRBV29-01	01						unresolved		TCRBD01,TCRBD02	TCRBD01-01,TCRBD02-01		TCRBJ02-07*01	TCRBJ02	TCRBJ02-07	01				1	5	4	5	5	6	42	55	60	63	68	1	In	VDJ
TTGGAGTCGGCTGCTCCCTCCCAAACATCTGTGTACTTCTGTGCCAGCAGGCCTCCCGGTAGCAATCAGCCCCAGCATTTTGGTGAT	CASRPPGSNQPQHF	1	2.3253609228463134E-5	42	TCRBV06	TCRBV06	unresolved			TCRBV06-02,TCRBV06-03		TCRBD02-01	TCRBD02	TCRBD02-01				01,02	TCRBJ01-05*01	TCRBJ01	TCRBJ01-05	01				6	6	8	5	0	0	39	50	56	-1	59	1	In	VDJ
CACCTACACACCCTGCAGCCAGAAGACTCGGCCCTGTATCTCTGCGCCAGCAGCCGAACAGGCCCCACTGAAGCTTTCTTTGGACAA	CASSRTGPTEAFF	1	3.130293549985422E-5	39	TCRBV04-03*01	TCRBV04	TCRBV04-03	01				TCRBD01-01*01	TCRBD01	TCRBD01-01	01				TCRBJ01-01*01	TCRBJ01	TCRBJ01-01	01				4	2	3	4	3	4	42	55	57	62	65	1	In	VDJ
AATTCCCTGGAGCTTGGTGACTCTGCTGTGTATTTCTGTGCCAGCAGTAGTTCTTTCGTTGCTAACTATGGCTACACCTTCGGTTCG	CASSSSFVANYGYTF	1	1.788739171420241E-5	45	TCRBV03	TCRBV03	unresolved			TCRBV03-01,TCRBV03-02		TCRBD02-01	TCRBD02	TCRBD02-01				01,02	TCRBJ01-02*01	TCRBJ01	TCRBJ01-02	01				6	0	5	8	11	0	36	-1	47	50	61	1	In	VDJ
CTGTCGGCTGCTCCCTCCCAGACATCTGTGTACTTCTGTGCCAGCAGCCTATCGCCAGGGAGTGACACTGAAGCTTTCTTTGGACAA	CASSLSPGSDTEAFF	1	2.4147978814173252E-5	45	TCRBV06-05*01	TCRBV06	TCRBV06-05	01						unresolved		TCRBD01,TCRBD02	TCRBD01-01,TCRBD02-01		TCRBJ01-01*01	TCRBJ01	TCRBJ01-01	01				6	8	4	3	4	3	36	47	55	60	64	1	In	VDJ
ATCCGGTCCACAAAGCTGGAGGACTCAGCCATGTACTTCTGTGCCAGCAGTGGAGGGCAGGGGAATCAGCCCCAGCATTTTGGTGAT	CASSGGQGNQPQHF	1	2.5936717985593495E-5	42	TCRBV02-01*01	TCRBV02	TCRBV02-01	01				TCRBD01-01*01	TCRBD01	TCRBD01-01	01				TCRBJ01-05*01	TCRBJ01	TCRBJ01-05	01				4	5	4	2	0	4	39	52	57	-1	63	1	In	VDJ
ATCAATTCCCTGGAGCTTGGTGACTCTGCTGTGTATTTCTGTGCCAGCAGCTACCATGAGGCTGGAAACACCATATATTTTGGAGAG	CASSYHEAGNTIYF	2	5.008469679976675E-5	42	TCRBV03	TCRBV03	unresolved			TCRBV03-01,TCRBV03-02		TCRBD02-01*02	TCRBD02	TCRBD02-01	02				TCRBJ01-03*01	TCRBJ01	TCRBJ01-03	01				5	6	11	1	0	2	39	51	57	-1	61	2	In	VDJ
ACTCTGAAGATCCGGTCCACAAAGCTGGAGGACTCAGCCATGTACTTCTGTGCCAGCAAGTTCGAATACGAGCAGTACTTCGGGCCG	CASKFEYEQYF	1	1.878176129991253E-5	33	TCRBV02-01*01	TCRBV02	TCRBV02-01	01						unresolved		TCRBD01,TCRBD02	TCRBD01-01,TCRBD02-01		TCRBJ02-07*01	TCRBJ02	TCRBJ02-07	01				7	5	2	8	1	4	48	58	63	65	66	1	In	VDJ
CGGTCCACAAAGCTGGAGGACTCAGCCATGTACTTCTGTGCCAGCAGTGGAGGGACAGGGGGTGAACAGCCCCAGCATTTTGGTGAT	CASSGGTGGEQPQHF	1	2.5936717985593495E-5	45	TCRBV02-01*01	TCRBV02	TCRBV02-01	01				TCRBD01-01*01	TCRBD01	TCRBD01-01	01				TCRBJ01-05*01	TCRBJ01	TCRBJ01-05	01				4	2	0	1	4	7	36	49	51	62	66	1	In	VDJ
CGCCCAGCCCCAACCAGACCTCTCTGTACTTCTGTGCCAGCAGTTTATTCTCTGGGGCCTAGCTCCTACGAGCAGTACTTCGGGCCG		1	1.5204282957072048E-5	49	TCRBV27-01*01	TCRBV27	TCRBV27-01	01				TCRBD01-01*01	TCRBD01	TCRBD01-01	01				TCRBJ02-07*01	TCRBJ02	TCRBJ02-07	01				1	5	7	0	4	0	32	48	53	58	62	1	Out	VDJ
ATCCTGGAGTCGCCCAGCCCCAACCAGACCTCTCTGTACTTCTGTGCCAGCGGGTAGATCATGAACACTGAAGCTTTCTTTGGACAA	CASG*IMNTEAFF	1	2.0570500471332773E-5	39	TCRBV27-01*01	TCRBV27	TCRBV27-01	01						unresolved		TCRBD01,TCRBD02	TCRBD01-01,TCRBD02-01		TCRBJ01-01*01	TCRBJ01	TCRBJ01-01	01				8	0	0	9	7	0	42	-1	51	54	61	1	Stop	VDJ
CGGTCCACAAAGCTGGAGGACTCAGCCATGTACTTCTGTGCCAGCAGTGTTTTTAGACAAGTCAATCAGCCCCAGCATTTTGGTGAT	CASSVFRQVNQPQHF	1	2.5936717985593495E-5	45	TCRBV02-01*01	TCRBV02	TCRBV02-01	01				TCRBD01-01*01	TCRBD01	TCRBD01-01	01				TCRBJ01-05*01	TCRBJ01	TCRBJ01-05	01				4	6	2	6	3	3	36	49	55	59	62	1	In	VDJ
TCGGCTGCTCCCTCCCAAACATCTGTGTACTTCTGTGCCAGCAGTTACCGTACAGGGCCACCTGGAAACACCATATATTTTGGAGAG	CASSYRTGPPGNTIYF	2	4.9190327214056626E-5	48	TCRBV06	TCRBV06	unresolved			TCRBV06-02,TCRBV06-03		TCRBD01-01*01	TCRBD01	TCRBD01-01	01				TCRBJ01-03*01	TCRBJ01	TCRBJ01-03	01				2	3	3	3	4	2	33	48	51	57	61	2	In	VDJ
CTCTCTGTACTTCTGTGCCAGCAGTTTATCGTCGAGGGAGATATTGGGACAGGGGGCTAAGGGAGCTATGGCTACACCTTCGGTTCG		1	1.699302212849229E-5	68	TCRBV27-01*01	TCRBV27	TCRBV27-01	01				TCRBD01-01*01	TCRBD01	TCRBD01-01	01				TCRBJ01-02*01	TCRBJ01	TCRBJ01-02	01				0	15	0	0	8	4	13	30	45	57	65	1	Out	VDJ
CACGCCCTGCAGCCAGAAGACTCAGCCCTGTATCTCTGCGCCAGCAGCCGGATAACCGGGACTAGCTCCGAGCAGTACTTCGGGCCG	CASSRITGTSSEQYF	1	2.0570500471332773E-5	45	TCRBV04-01*01	TCRBV04	TCRBV04-01	01				TCRBD02-01	TCRBD02	TCRBD02-01				01,02	TCRBJ02-07*01	TCRBJ02	TCRBJ02-07	01				4	8	0	7	2	6	36	49	57	66	68	1	In	VDJ
ATCCGGTCCACAAAGCTGGAGGACTCAGCCATGTACTTCTGTGCCAGCAGTGTCGGAGGGGGAAATGAAAAACTGTTTTTTGGCAGT	CASSVGGGNEKLFF	2	4.292974011408578E-5	42	TCRBV02-01*01	TCRBV02	TCRBV02-01	01						unresolved		TCRBD01,TCRBD02	TCRBD01-01,TCRBD02-01		TCRBJ01-04*01	TCRBJ01	TCRBJ01-04	01				4	4	5	1	1	5	39	52	56	62	63	2	In	VDJ
ATCCGGTCCACAAAGCTGGAGGACTCAGCCATGTACTTCTGTGCCAGCAGCCCGGACAGGTCTAACACTGAAGCTTTCTTTGGACAA	CASSPDRSNTEAFF	1	2.4147978814173252E-5	42	TCRBV02-01*01	TCRBV02	TCRBV02-01	01				TCRBD01-01*01	TCRBD01	TCRBD01-01	01				TCRBJ01-01*01	TCRBJ01	TCRBJ01-01	01				6	3	1	4	3	2	39	50	53	60	63	1	In	VDJ
CTGCTGTCGGCTGCTCCCTCCCAGACATCTGTGTACTTCTGTGCCAGCACCTCGGACACCCCGACCTACGAGCAGTACTTCGGGCCG	CASTSDTPTYEQYF	1	1.788739171420241E-5	42	TCRBV06-05*01	TCRBV06	TCRBV06-05	01				TCRBD01-01*01	TCRBD01	TCRBD01-01	01				TCRBJ02-07*01	TCRBJ02	TCRBJ02-07	01				7	4	1	6	6	2	39	49	53	58	64	1	In	VDJ
CTGGAGCTTGGTGACTCTGCTGTGTATTTCTGTGCCAGCAGCCAAGAGGGGGGCAGAACCCTCCCCCTGGAGCAGTACTTCGGGCCG	CASSQEGGRTLPLEQYF	1	1.609865254278217E-5	51	TCRBV03	TCRBV03	unresolved			TCRBV03-01,TCRBV03-02				unresolved		TCRBD01,TCRBD02	TCRBD01-01,TCRBD02-01		TCRBJ02-07*01	TCRBJ02	TCRBJ02-07	01				0	1	6	0	15	7	30	47	48	54	69	1	In	VDJ
CACACCCTGCAGCCAGAAGACTCGGCCCTGTATCTCTGCGCCAGCAGCCAACGGACAGGGTCGCTCTATGGCTACACCTTCGGTTCG	CASSQRTGSLYGYTF	1	2.5042348399883374E-5	45	TCRBV04-03*01	TCRBV04	TCRBV04-03	01				TCRBD01-01*01	TCRBD01	TCRBD01-01	01				TCRBJ01-02*01	TCRBJ01	TCRBJ01-02	01				2	1	1	3	5	4	36	51	52	60	65	1	In	VDJ
TCGGCTGCTCCCTCCCAAACATCTGTGTACTTCTGTGCCAGCAGGGAGACTAGCGGGGTTCCCTCCTACGAGCAGTACTTCGGGCCG	CASRETSGVPSYEQYF	1	1.5204282957072048E-5	48	TCRBV06	TCRBV06	unresolved			TCRBV06-02,TCRBV06-03		TCRBD02-01*01	TCRBD02	TCRBD02-01	01				TCRBJ02-07*01	TCRBJ02	TCRBJ02-07	01				6	3	2	3	4	0	33	44	47	58	62	1	In	VDJ
AAGATCCGGTCCACAAAGCTGGAGGACTCAGCCATGTACTTCTGTGCCAGCTCTTGGGACAGTGGCTATGGCTACACCTTCGGTTCG	CASSWDSGYGYTF	1	1.9676130885622652E-5	39	TCRBV02-01*01	TCRBV02	TCRBV02-01	01				TCRBD01-01*01	TCRBD01	TCRBD01-01	01				TCRBJ01-02*01	TCRBJ01	TCRBJ01-02	01				8	4	0	5	3	4	42	51	55	62	65	1	In	VDJ
GGGTTGGAGTCGGCTGCTCCCTCCCAAACATCTGTGTACTTCTGTGCCAGCAGTAGCATCCGGGACACTGAAGCTTTCTTTGGACAA	CASSSIRDTEAFF	1	2.0570500471332773E-5	39	TCRBV06	TCRBV06	unresolved			TCRBV06-02,TCRBV06-03		TCRBD02-01	TCRBD02	TCRBD02-01				01,02	TCRBJ01-01*01	TCRBJ01	TCRBJ01-01	01				5	6	8	4	0	3	42	54	60	-1	64	1	In	VDJ
ATCCAGCGCACAGAGCAGGGGGACTCGGCCATGTATCTCTGTGCCAGCAGCTCTGGCTCTGGGGCCAACGTCCTGACTTTCGGGGCC	CASSSGSGANVLTF	4	7.781015395678049E-5	42	TCRBV07-09	TCRBV07	TCRBV07-09				01,03			unresolved		TCRBD01,TCRBD02	TCRBD01-01,TCRBD02-01		TCRBJ02-06*01	TCRBJ02	TCRBJ02-06	01				4	2	0	10	0	0	39	52	54	-1	56	4	In	VDJ
CTGCTGTCGGCTGCTCCCTCCCAGACATCTGTGTACTTCTGTGCCAGCAGTCAAGGGACAGCTAATTCACCCCTCCACTTTGGGAAC	CASSQGTANSPLHF	1	1.878176129991253E-5	42	TCRBV06-05*01	TCRBV06	TCRBV06-05	01				TCRBD01-01*01	TCRBD01	TCRBD01-01	01				TCRBJ01-06*01	TCRBJ01	TCRBJ01-06	01				5	3	0	5	1	6	39	51	54	61	62	1	In	VDJ
GGGTTGGAGTCGGCTGCTCCCTCCCAAACATCTGTGTACTTCTGTGCCAGCAGCCGGACAGTGGATCAGCCCCAGCATTTTGGTGAT	CASSRTVDQPQHF	1	2.2359239642753013E-5	39	TCRBV06	TCRBV06	unresolved			TCRBV06-02,TCRBV06-03		TCRBD01-01*01	TCRBD01	TCRBD01-01	01				TCRBJ01-05*01	TCRBJ01	TCRBJ01-05	01				6	2	1	5	3	5	42	53	55	61	64	1	In	VDJ
AGGCTGCTGTCGGCTGCTCCCTCCCAGACATCTGTGTACTTCTGTGCCAGCAGTTACGGGGGAGAACAGCCCCAGCATTTTGGTGAT	CASSYGGEQPQHF	1	2.5042348399883374E-5	39	TCRBV06-05*01	TCRBV06	TCRBV06-05	01						unresolved		TCRBD01,TCRBD02	TCRBD01-01,TCRBD02-01		TCRBJ01-05*01	TCRBJ01	TCRBJ01-05	01				2	0	6	1	4	7	42	-1	57	62	66	1	In	VDJ
TTGGAGTCGGCTGCTCCCTCCCAAACATCTGTGTACTTCTGTGCCAGCAGGAGAGCGGGGACGGGGTACGAGCAGTACTTCGGGCCG	CASRRAGTGYEQYF	1	1.5204282957072048E-5	42	TCRBV06	TCRBV06	unresolved			TCRBV06-02,TCRBV06-03		TCRBD02-01*01	TCRBD02	TCRBD02-01	01				TCRBJ02-07*01	TCRBJ02	TCRBJ02-07	01				6	3	6	3	6	4	39	50	53	60	66	1	In	VDJ
AGTCTGCCATCCCCAACCAGACAGCTCTTTACTTCTGTGCCACCAGTGATTTGTACCGTGGGGAATTCACCCCTCCACTTTGGGAAC		1	8.943695857101204E-6	46	TCRBV24	TCRBV24	unresolved			TCRBV24-01,TCRBV24-or09_02				unresolved		TCRBD01,TCRBD02	TCRBD01-01,TCRBD02-01		TCRBJ01-06*01	TCRBJ01	TCRBJ01-06	01				0	6	6	2	0	7	35	53	59	-1	63	1	Out	VDJ
TCCCTGGAGCTTGGTGACTCTGCTGTGTATTTCTGTGCCAGCAGCCCAGGGGGGGTTGGGGGCCTCCGGCCCCAGCATTTTGGTGAT	CASSPGGVGGLRPQHF	1	2.3253609228463134E-5	48	TCRBV03	TCRBV03	unresolved			TCRBV03-01,TCRBV03-02				unresolved		TCRBD01,TCRBD02	TCRBD01-01,TCRBD02-01		TCRBJ01-05*01	TCRBJ01	TCRBJ01-05	01				4	0	4	1	15	9	33	-1	46	53	68	1	In	VDJ
ACCCTGGAGTCTGCCAGGCCCTCACATACCTCTCAGTACCTCTGTGCCAGCAGTGAGACAGTCAACTATGGCTACACCTTCGGTTCG	CASSETVNYGYTF	1	1.0732435028521446E-5	39	TCRBV25-01*01	TCRBV25	TCRBV25-01	01				TCRBD01-01*01	TCRBD01	TCRBD01-01	01				TCRBJ01-02*01	TCRBJ01	TCRBJ01-02	01				3	0	2	5	2	2	42	-1	56	61	63	1	In	VDJ
CTGCTGTCGGCTGCTCCCTCCCAGACATCTGTGTACTTCTGTGCCAGCAGTTACGACTGGGGCTTGGCTCCCCTCCACTTTGGGAAC	CASSYDWGLAPLHF	1	1.878176129991253E-5	42	TCRBV06-05*01	TCRBV06	TCRBV06-05	01				TCRBD01-01*01	TCRBD01	TCRBD01-01	01				TCRBJ01-06*01	TCRBJ01	TCRBJ01-06	01				2	4	7	0	6	13	39	54	58	63	69	1	In	VDJ
ACTGTGAGCAACATGAGCCCTGAAGACAGCAGCATATATCTCTGCAGCGCCGAGCGGGTAACTAATGAAAAACTGTTTTTTGGCAGT	CSAERVTNEKLFF	1	9.838065442811326E-6	39	TCRBV29-01*01	TCRBV29	TCRBV29-01	01				TCRBD02-01	TCRBD02	TCRBD02-01				01,02	TCRBJ01-04*01	TCRBJ01	TCRBJ01-04	01				7	3	6	4	1	1	42	49	52	58	59	1	In	VDJ
CTGCTGGGGTTGGAGTCGGCTGCTCCCTCCCAAACATCTGTGTACTTCTGTGCCAGCAGTCTTCAAGTGACCCAGTACTTCGGGCCA	CASSLQVTQYF	1	1.4309913371361928E-5	33	TCRBV06	TCRBV06	unresolved			TCRBV06-02,TCRBV06-03				unresolved		TCRBD01,TCRBD02	TCRBD01-01,TCRBD02-01		TCRBJ02-05*01	TCRBJ02	TCRBJ02-05	01				5	3	4	6	3	7	48	60	63	65	68	1	In	VDJ
GAGATCCAGCGCACAGAGCAGGGGGACTCGGCCATGTATCTCTGTGCCAGCAGCCCCTCCGTGGGCTACGAGCAGTACTTCGGGCCG	CASSPSVGYEQYF	4	6.707771892825904E-5	39	TCRBV07-09	TCRBV07	TCRBV07-09				01,03			unresolved		TCRBD01,TCRBD02	TCRBD01-01,TCRBD02-01		TCRBJ02-07*01	TCRBJ02	TCRBJ02-07	01				5	8	0	9	0	3	42	54	62	-1	65	4	In	VDJ
CGCCCAGCCCCAACCAGACCTCTCTGTACTTCTGTGCCAGCAGTTGCCCTGGGACAGGGGGTAGATCAGCCCCAGCATTTTGGTGAT		1	2.146487005704289E-5	49	TCRBV27-01*01	TCRBV27	TCRBV27-01	01				TCRBD01-01*01	TCRBD01	TCRBD01-01	01				TCRBJ01-05*01	TCRBJ01	TCRBJ01-05	01				4	5	0	1	3	5	32	45	50	61	64	1	Out	VDJ
CACGCCCTGCAGCCAGAAGACTCAGCCCTGTATCTCTGCGCCAGCAGCCAAGATAACAGGCCTAACACTGAAGCTTTCTTTGGACAA	CASSQDNRPNTEAFF	1	2.6831087571303617E-5	45	TCRBV04-01*01	TCRBV04	TCRBV04-01	01				TCRBD01-01*01	TCRBD01	TCRBD01-01	01				TCRBJ01-01*01	TCRBJ01	TCRBJ01-01	01				0	2	3	4	3	2	36	53	55	60	63	1	In	VDJ
AAGCTGGAGGACTCAGCCATGTACTTCTGTGCCAGCAGTGAAGTGGGACTAGCGGGCCCCCTGGCTTACGAGCAGTACTTCGGGCCG	CASSEVGLAGPLAYEQYF	1	1.788739171420241E-5	54	TCRBV02-01*01	TCRBV02	TCRBV02-01	01				TCRBD02-01	TCRBD02	TCRBD02-01				01,02	TCRBJ02-07*01	TCRBJ02	TCRBJ02-07	01				1	1	0	4	10	4	27	43	44	56	66	1	In	VDJ
CTGTCCCTAGAGTCTGCCATCCCCAACCAGACAGCTCTTTACTTCTGTGCCACCAGTGATTTTGGTTTAGGCTACACCTTCGGTTCG	CATSDFGLGYTF	1	8.943695857101204E-6	36	TCRBV24	TCRBV24	unresolved			TCRBV24-01,TCRBV24-or09_02				unresolved		TCRBD01,TCRBD02	TCRBD01-01,TCRBD02-01		TCRBJ01-02*01	TCRBJ01	TCRBJ01-02	01				1	1	0	10	4	8	45	62	63	65	69	1	In	VDJ
GAGTCGGCTGCTCCCTCCCAAACATCTGTGTACTTCTGTGCCAGTAGGACCGGGACAGGGAACACCGGGGAGCTGTTTTTTGGAGAA	CASRTGTGNTGELFF	1	2.146487005704289E-5	45	TCRBV06	TCRBV06	unresolved			TCRBV06-02,TCRBV06-03		TCRBD01-01*01	TCRBD01	TCRBD01-01	01				TCRBJ02-02*01	TCRBJ02	TCRBJ02-02	01				9	7	0	4	0	1	36	44	51	-1	59	1	In	VDJ
CTGCAGCCAGAAGACTCGGCCCTGTATCTCTGCGCCAGCAGCCAAGATCAAAAAGGGACTAGAGCCTACGAGCAGTACTTCGGGCCG	CASSQDQKGTRAYEQYF	1	2.3253609228463134E-5	51	TCRBV04-03*01	TCRBV04	TCRBV04-03	01				TCRBD02-01	TCRBD02	TCRBD02-01				01,02	TCRBJ02-07*01	TCRBJ02	TCRBJ02-07	01				0	7	0	8	2	2	30	47	54	62	64	1	In	VDJ
GAGTCGGCTGCTCCCTCCCAAACATCTGTGTACTTCTGTGCCAGCAGAGTGGGACAGGGCGTCAGGGAGCCCCAGCATTTTGGTGAT	CASRVGQGVREPQHF	1	2.2359239642753013E-5	45	TCRBV06	TCRBV06	unresolved			TCRBV06-02,TCRBV06-03		TCRBD01-01*01	TCRBD01	TCRBD01-01	01				TCRBJ01-05*01	TCRBJ01	TCRBJ01-05	01				6	3	0	3	8	8	36	47	50	59	67	1	In	VDJ
AAGAAGCTCCTTCTCAGTGACTCTGGCTTCTATCTCTGTGCCTGGGTTAGGCGGGACATCCCTAACTATGGCTACACCTTCGGTTCG	CAWVRRDIPNYGYTF	1	5.366217514260723E-6	45	TCRBV30-01*01	TCRBV30	TCRBV30-01	01						unresolved		TCRBD01,TCRBD02	TCRBD01-01,TCRBD02-01		TCRBJ01-02*01	TCRBJ01	TCRBJ01-02	01				5	7	0	6	3	0	36	45	52	58	61	1	In	VDJ
TCTTCACATCAATTCCCTGGAGCTTGGTGACTCTGCTGTGTATTTCTGTGCCAGCGGGGCAACAATCAGCCCCAGCATTTTGGTGAT		1	2.3253609228463134E-5	35	TCRBV03	TCRBV03	unresolved			TCRBV03-01,TCRBV03-02		TCRBD01-01*01	TCRBD01	TCRBD01-01	01				TCRBJ01-05*01	TCRBJ01	TCRBJ01-05	01				8	0	7	0	2	3	46	-1	55	60	62	1	Out	VDJ
TCGGCTGCTCCCTCCCAGACATCTGTGTACTTCTGTGCCAGCAGCCGACGGACAGGGGCTTTCTTTTACGAGCAGTACTTCGGGCCG	CASSRRTGAFFYEQYF	1	2.146487005704289E-5	48	TCRBV06	TCRBV06	unresolved			TCRBV06-01,TCRBV06-05		TCRBD01-01*01	TCRBD01	TCRBD01-01	01				TCRBJ02-07*01	TCRBJ02	TCRBJ02-07	01				6	5	1	2	8	4	33	44	49	58	66	1	In	VDJ
AATGTGAGCACCTTGGAGCTGGGGGACTCGGCCCTTTATCTTTGCGCCAGCAGCCTCGAGGGGGATGAAAAACTGTTTTTTGGCAGT	CASSLEGDEKLFF	2	4.650721845692627E-5	39	TCRBV05-01*01	TCRBV05	TCRBV05-01	01				TCRBD01-01*01	TCRBD01	TCRBD01-01	01				TCRBJ01-04*01	TCRBJ01	TCRBJ01-04	01				4	4	5	1	0	6	42	54	58	-1	64	2	In	VDJ
AGGCTGCTGTCGGCTGCTCCCTCCCAGACATCTGTGTACTTCTGTGCCAGCAGTTACTACCAGGGCTACGAGCAGTACTTCGGGCCG	CASSYYQGYEQYF	1	1.699302212849229E-5	39	TCRBV06-05*01	TCRBV06	TCRBV06-05	01				TCRBD01-01*01	TCRBD01	TCRBD01-01	01				TCRBJ02-07*01	TCRBJ02	TCRBJ02-07	01				1	2	4	3	0	3	42	58	60	-1	65	1	In	VDJ
AATGTGAACGCCTTGTTGCTGGGGGACTCGGCCCTCTATCTCTGTGCCAGCAGCTTGCGACCCAATCAGCCCCAGCATTTTGGTGAT	CASSLRPNQPQHF	1	2.3253609228463134E-5	39	TCRBV05-06*01	TCRBV05	TCRBV05-06	01						unresolved		TCRBD01,TCRBD02	TCRBD01-01,TCRBD02-01		TCRBJ01-05*01	TCRBJ01	TCRBJ01-05	01				1	1	2	7	1	3	42	57	58	61	62	1	In	VDJ
ATCCGGTCCACAAAGCTGGAGGACTCAGCCATGTACTTCTGTGCCAGCAGTGAGGGGGACAAAGCGTCTGGCTACACCTTCGGTTCG	CASSEGDKASGYTF	1	1.9676130885622652E-5	42	TCRBV02-01*01	TCRBV02	TCRBV02-01	01				TCRBD01-01*01	TCRBD01	TCRBD01-01	01				TCRBJ01-02*01	TCRBJ01	TCRBJ01-02	01				3	2	0	6	7	7	39	53	55	61	68	1	In	VDJ
CGGTCCACAAAGCTGGAGGACTCAGCCATGTACTTCTGTGCCAGCAGTGCTCGACAGATACTACATGGTGGCTACACCTTCGGTTCG	CASSARQILHGGYTF	1	1.9676130885622652E-5	45	TCRBV02-01*01	TCRBV02	TCRBV02-01	01				TCRBD01-01*01	TCRBD01	TCRBD01-01	01				TCRBJ01-02*01	TCRBJ01	TCRBJ01-02	01				4	3	2	5	11	7	36	49	52	57	68	1	In	VDJ
GGTCCACAAAGCTGGAGGACTCAGCCATGTACTTCTGTGCCAGCAGTGCAAGTGTTCCCCCCAGGCACTGAAGCTTTCTTTGGACAA		1	2.4147978814173252E-5	46	TCRBV02-01*01	TCRBV02	TCRBV02-01	01				TCRBD01-01*01	TCRBD01	TCRBD01-01	01				TCRBJ01-01*01	TCRBJ01	TCRBJ01-01	01				4	13	4	4	0	4	35	48	61	-1	65	1	Out	VDJ
CGGTCCACAAAGCTGGAGGACTCAGCCATGTACTTCTGTGCCAGCAGTGATGGGACAGGGCGCAACTATGGCTACACCTTCGGTTCG	CASSDGTGRNYGYTF	1	1.9676130885622652E-5	45	TCRBV02-01*01	TCRBV02	TCRBV02-01	01				TCRBD01-01*01	TCRBD01	TCRBD01-01	01				TCRBJ01-02*01	TCRBJ01	TCRBJ01-02	01				3	1	0	3	3	2	36	50	51	60	63	1	In	VDJ
TTGGAGTCGGCTGCTCCCTCCCAAACATCTGTGTACTTCTGTGCCAGCAGTTACTCCACAGTGAACACTGAAGCTTTCTTTGGACAA	CASSYSTVNTEAFF	1	2.0570500471332773E-5	42	TCRBV06	TCRBV06	unresolved			TCRBV06-02,TCRBV06-03		TCRBD01-01*01	TCRBD01	TCRBD01-01	01				TCRBJ01-01*01	TCRBJ01	TCRBJ01-01	01				0	1	3	5	0	0	39	56	57	-1	61	1	In	VDJ
CTCAGGCTGGAGTCGGCTGCTCCCTCCCAGACATCTGTGTACTTCTGTGCCAGCACCCCCAACCCCTATGGCTACACCTTCGGTTCG	CASTPNPYGYTF	1	2.8619826742723856E-5	36	TCRBV06-01*01	TCRBV06	TCRBV06-01	01						unresolved		TCRBD01,TCRBD02	TCRBD01-01,TCRBD02-01		TCRBJ01-02*01	TCRBJ01	TCRBJ01-02	01				7	6	3	7	2	4	45	55	61	63	65	1	In	VDJ
CTGTCCCTAGAGTCTGCCATCCCCAACCAGACAGCTCTTTACTTCTGTGCCACCAGTGATCAGGGTCGGGGCTACACCTTCGGTTCG	CATSDQGRGYTF	1	8.943695857101204E-6	36	TCRBV24	TCRBV24	unresolved			TCRBV24-01,TCRBV24-or09_02		TCRBD01-01*01	TCRBD01	TCRBD01-01	01				TCRBJ01-02*01	TCRBJ01	TCRBJ01-02	01				3	0	4	3	4	8	45	-1	60	65	69	1	In	VDJ
ATGAGCCCTGAAGACAGCAGCATATATCTCTGCAGCGCAGTTGTCAGTGGGTCTATCTCGTCCACCGGGGAGCTGTTTTTTGGAGAA	CSAVVSGSISSTGELFF	1	5.366217514260723E-6	51	TCRBV29-01*01	TCRBV29	TCRBV29-01	01						unresolved		TCRBD01,TCRBD02	TCRBD01-01,TCRBD02-01		TCRBJ02-02*01	TCRBJ02	TCRBJ02-02	01				7	11	0	9	11	4	30	37	48	51	62	1	In	VDJ
AAGAAGCTCCTTCTCAGTGACTCTGGCTTCTATCTCTGTGCCTGGAGTGTACCGACCCCCGGATGGGAGACCCAGTACTTCGGGCCA	CAWSVPTPGWETQYF	1	4.471847928550602E-6	45	TCRBV30-01*01	TCRBV30	TCRBV30-01	01						unresolved		TCRBD01,TCRBD02	TCRBD01-01,TCRBD02-01		TCRBJ02-05*01	TCRBJ02	TCRBJ02-05	01				0	10	1	8	3	5	36	50	60	63	66	1	In	VDJ
CACACCCTGCAGCCAGAAGACTCGGCCCTGTATCTCTGCGCCAGCAGCCAAGCTCTAACGGTAAACACTGAAGCTTTCTTTGGACAA	CASSQALTVNTEAFF	1	3.0408565914144096E-5	45	TCRBV04-03*01	TCRBV04	TCRBV04-03	01				TCRBD02-01	TCRBD02	TCRBD02-01				01,02	TCRBJ01-01*01	TCRBJ01	TCRBJ01-01	01				1	2	4	9	6	2	36	52	54	57	63	1	In	VDJ
TCGGCTGCTCCCTCCCAGACATCTGTGTACTTCTGTGCCAGCAGTTACGGGAGGCGCGTGGCCTTCTATGGCTACACCTTCGGTTCG	CASSYGRRVAFYGYTF	1	1.9676130885622652E-5	48	TCRBV06-05*01	TCRBV06	TCRBV06-05	01				TCRBD02-01*02	TCRBD02	TCRBD02-01	02				TCRBJ01-02*01	TCRBJ01	TCRBJ01-02	01				2	0	9	1	11	4	33	-1	48	54	65	1	In	VDJ
AGGCTGCTGTCGGCTGCTCCCTCCCAGACATCTGTGTACTTCTGTGCCAGCAGCGACAGGGTCGGGACTGAAGCTTTCTTTGGACAA	CASSDRVGTEAFF	1	2.3253609228463134E-5	39	TCRBV06-05*01	TCRBV06	TCRBV06-05	01				TCRBD01-01*01	TCRBD01	TCRBD01-01	01				TCRBJ01-01*01	TCRBJ01	TCRBJ01-01	01				6	1	2	3	5	5	42	53	54	61	66	1	In	VDJ
GGGTTGGAGTCGGCTGCTCCCTCCCAAACATCTGTGTACTTCTGTGCCAGCAGTTACTCAGGCACTTACGGCTACACCTTCGGTTCG	CASSYSGTYGYTF	1	1.699302212849229E-5	39	TCRBV06	TCRBV06	unresolved			TCRBV06-02,TCRBV06-03				unresolved		TCRBD01,TCRBD02	TCRBD01-01,TCRBD02-01		TCRBJ01-02*01	TCRBJ01	TCRBJ01-02	01				0	0	5	4	7	8	42	-1	59	62	69	1	In	VDJ
ATCAATTCCCTGGAGCTTGGTGACTCTGCTGTGTATTTCTGTGCCAGCAGCCAAGATATCAGGGCTCAGCCCCAGCATTTTGGTGAT	CASSQDIRAQPQHF	1	2.3253609228463134E-5	42	TCRBV03	TCRBV03	unresolved			TCRBV03-01,TCRBV03-02		TCRBD01-01*01	TCRBD01	TCRBD01-01	01				TCRBJ01-05*01	TCRBJ01	TCRBJ01-05	01				0	3	4	3	1	6	39	56	59	64	65	1	In	VDJ
CGGTCCACAAAGCTGGAGGACTCAGCCATGTACTTCTGTGCCAGCAGTGCACAGGGGGCAACTAATGAAAAACTGTTTTTTGGCAGT	CASSAQGATNEKLFF	2	4.203537052837566E-5	45	TCRBV02-01*01	TCRBV02	TCRBV02-01	01				TCRBD01-01*01	TCRBD01	TCRBD01-01	01				TCRBJ01-04*01	TCRBJ01	TCRBJ01-04	01				4	1	3	1	0	0	36	49	50	-1	58	2	In	VDJ
ACGCCTTGTTGCTAGGGGACTCGGCCCTCTATCTCTGTGCCAGCAGCTTGAGGGCGGGAGGACACCGGGGAGCTGTTTTTTGGAGAA		1	8.049326271391085E-6	46	TCRBV05-07*01	TCRBV05	TCRBV05-07	01				TCRBD02-01*02	TCRBD02	TCRBD02-01	02				TCRBJ02-02*01	TCRBJ02	TCRBJ02-02	01				1	3	7	1	0	3	35	50	53	-1	61	1	Out	VDJ
GAACTAAACCTGAGCTCTCTGGAGCTGGGGGACTCAGCTTTGTATTTCTGTGCTTCCGGGACAGTCTATGGCTACACCTTCGGTTCG	CASGTVYGYTF	1	2.146487005704289E-5	33	TCRBV09-01	TCRBV09	TCRBV09-01				01,02	TCRBD01-01*01	TCRBD01	TCRBD01-01	01				TCRBJ01-02*01	TCRBJ01	TCRBJ01-02	01				11	4	0	5	1	4	48	53	57	64	65	1	In	VDJ
GGGTTGGAGTCGGCTGCTCCCTCCCAAACATCTGTGTACTTCTGTGCCAGCAGTTACGGGGGGCTGGAGCCCCAGCATTTTGGTGAT	CASSYGGLEPQHF	1	2.2359239642753013E-5	39	TCRBV06	TCRBV06	unresolved			TCRBV06-02,TCRBV06-03				unresolved		TCRBD01,TCRBD02	TCRBD01-01,TCRBD02-01		TCRBJ01-05*01	TCRBJ01	TCRBJ01-05	01				2	1	6	0	3	8	42	57	58	64	67	1	In	VDJ
TCAGGCTGCTGTCGGCTGCTCCCTCCCAGACATCTGTGTACTTCTGTGCCAGCAAGGGGTTGGTACACTGAAGCTTTCTTTGGACAA		1	2.3253609228463134E-5	37	TCRBV06-05*01	TCRBV06	TCRBV06-05	01				TCRBD01-01*01	TCRBD01	TCRBD01-01	01				TCRBJ01-01*01	TCRBJ01	TCRBJ01-01	01				7	0	5	2	5	3	44	-1	54	59	64	1	Out	VDJ
GAGTCTGCCAGGCCCTCACATACCTCTCAGTACCTCTGTGCCAGCAGTGGTATAACAGGGGGCGCCTACGAGCAGTACTTCGGGCCG	CASSGITGGAYEQYF	1	9.838065442811326E-6	45	TCRBV25-01*01	TCRBV25	TCRBV25-01	01				TCRBD01-01*01	TCRBD01	TCRBD01-01	01				TCRBJ02-07*01	TCRBJ02	TCRBJ02-07	01				4	5	3	0	1	2	36	49	54	63	64	1	In	VDJ
GAGTCGGCTGCTCCCTCCCAAACATCTGTGTACTTCTGTGCCAGCAGTTCCTGGACAGGGGGGACCGGGGAGCTGTTTTTTGGAGAA	CASSSWTGGTGELFF	1	2.146487005704289E-5	45	TCRBV06	TCRBV06	unresolved			TCRBV06-02,TCRBV06-03		TCRBD01-01*01	TCRBD01	TCRBD01-01	01				TCRBJ02-02*01	TCRBJ02	TCRBJ02-02	01				4	3	1	1	1	5	36	49	52	62	63	1	In	VDJ
CTCAGGCTGGAGTCGGCTGCTCCCTCCCAGACATCTGTGTACTTCTGTGCCAGCAGTGATAAGGGCTATGGCTACACCTTCGGTTCG	CASSDKGYGYTF	1	2.8619826742723856E-5	36	TCRBV06-01*01	TCRBV06	TCRBV06-01	01						unresolved		TCRBD01,TCRBD02	TCRBD01-01,TCRBD02-01		TCRBJ01-02*01	TCRBJ01	TCRBJ01-02	01				3	2	5	3	0	4	45	59	61	-1	65	1	In	VDJ
GAGTCGGCTGCTCCCTCCCAAACATCTGTGTACTTCTGTGCCAGCAGTCCCACTGGACAGCGCAATCAGCCCCAGCATTTTGGTGAT	CASSPTGQRNQPQHF	1	2.2359239642753013E-5	45	TCRBV06	TCRBV06	unresolved			TCRBV06-02,TCRBV06-03		TCRBD01-01*01	TCRBD01	TCRBD01-01	01				TCRBJ01-05*01	TCRBJ01	TCRBJ01-05	01				5	6	1	5	1	2	36	48	54	60	61	1	In	VDJ
AGTCGCCCAGCCCCAACCAGACCTCTCTGTACTTCTGTGCCAGCAGTTAGAACCCGGAGTAGCAATCAGCCCCAGCATTTTGGTGAT		2	3.9352261771245304E-5	46	TCRBV27-01*01	TCRBV27	TCRBV27-01	01				TCRBD02-01*02	TCRBD02	TCRBD02-01	02				TCRBJ01-05*01	TCRBJ01	TCRBJ01-05	01				4	7	10	2	0	0	35	48	55	-1	59	2	Out	VDJ
GTGAGCAACATGAGCCCTGAAGACAGCAGCATATATCTCTGCAGCGTGGGGGGCGGGGGTTCCTACAATGAGCAGTTCTTCGGGCCA	CSVGGGGSYNEQFF	1	7.154956685680964E-6	42	TCRBV29-01*01	TCRBV29	TCRBV29-01	01				TCRBD02-01*01	TCRBD02	TCRBD02-01	01				TCRBJ02-01*01	TCRBJ02	TCRBJ02-01	01				6	5	7	2	1	1	39	47	52	59	60	1	In	VDJ
GAGTCGGCTGCTCCCTCCCAGACATCTGTGTACTTCTGTGCCAGCAGTGAAATCTTGGGACAACGCTATGGCTACACCTTCGGTTCG	CASSEILGQRYGYTF	1	2.8619826742723856E-5	45	TCRBV06-01*01	TCRBV06	TCRBV06-01	01				TCRBD01-01*01	TCRBD01	TCRBD01-01	01				TCRBJ01-02*01	TCRBJ01	TCRBJ01-02	01				2	5	0	6	3	4	36	51	56	62	65	1	In	VDJ
ATCCTGGAGTCGCCCAGCCCCAACCAGACCTCTCTGTACTTCTGTGCCAGCAGTCAGGGGGGGTTTTATGGCTACACCTTCGGTTCG	CASSQGGFYGYTF	1	1.699302212849229E-5	39	TCRBV27-01*01	TCRBV27	TCRBV27-01	01						unresolved		TCRBD01,TCRBD02	TCRBD01-01,TCRBD02-01		TCRBJ01-02*01	TCRBJ01	TCRBJ01-02	01				5	0	4	1	5	5	42	-1	54	61	66	1	In	VDJ
TGTGAACGCCTTGTTGCTGGGGGACTCGGCCCTCTATCTCTGTGCCAGCAGCTTGTGGGGGGCTCCTACGAGCAGTACTTCGGGCCG		1	1.609865254278217E-5	41	TCRBV05-06*01	TCRBV05	TCRBV05-06	01				TCRBD02-01*01	TCRBD02	TCRBD02-01	01				TCRBJ02-07*01	TCRBJ02	TCRBJ02-07	01				1	1	9	1	0	0	40	55	56	-1	62	1	Out	VDJ
CTCAGGCTGGAGTCGGCTGCTCCCTCCCAGACATCTGTGTACTTCTGTGCCAGCACCGATAGGTTCGGGGAGCTGTTTTTTGGAGAA	CASTDRFGELFF	2	3.4880413842694696E-5	36	TCRBV06-01*01	TCRBV06	TCRBV06-01	01						unresolved		TCRBD01,TCRBD02	TCRBD01-01,TCRBD02-01		TCRBJ02-02*01	TCRBJ02	TCRBJ02-02	01				7	5	5	4	2	7	45	55	60	63	65	2	In	VDJ
AAGATCCGGTCCACAAAGCTGGAGGACTCAGCCATGTACTTCTGTGCCAGCAGTGATACCGAAGACACTGAAGCTTTCTTTGGACAA	CASSDTEDTEAFF	1	2.4147978814173252E-5	39	TCRBV02-01*01	TCRBV02	TCRBV02-01	01						unresolved		TCRBD01,TCRBD02	TCRBD01-01,TCRBD02-01		TCRBJ01-01*01	TCRBJ01	TCRBJ01-01	01				3	4	2	8	2	3	42	56	60	62	64	1	In	VDJ
AATTCCCTGGAGCTTGGTGACTCTGCTGTGTATTTCTGTGCCAGCAGCCAAGATCCACAGGGCCGGTATGGCTACACCTTCGGTTCG	CASSQDPQGRYGYTF	1	1.788739171420241E-5	45	TCRBV03	TCRBV03	unresolved			TCRBV03-01,TCRBV03-02		TCRBD01-01*01	TCRBD01	TCRBD01-01	01				TCRBJ01-02*01	TCRBJ01	TCRBJ01-02	01				0	3	3	3	4	5	36	53	56	62	66	1	In	VDJ
CTGCTGTCGGCTGCTCCCTCCCAGACATCTGTGTACTTCTGTGCCAGCAGTGAACAGGGATGGGGCACTGAAGCTTTCTTTGGACAA	CASSEQGWGTEAFF	1	2.3253609228463134E-5	42	TCRBV06-05*01	TCRBV06	TCRBV06-05	01				TCRBD01-01*01	TCRBD01	TCRBD01-01	01				TCRBJ01-01*01	TCRBJ01	TCRBJ01-01	01				5	2	3	3	6	4	39	51	53	59	65	1	In	VDJ
AGGCTGCTGTCGGCTGCTCCCTCCCAGACATCTGTGTACTTCTGTGCCAGCAGTTATTCGACAGGCTACGAGCAGTACTTCGGGCCG	CASSYSTGYEQYF	1	1.699302212849229E-5	39	TCRBV06-05*01	TCRBV06	TCRBV06-05	01				TCRBD01-01*01	TCRBD01	TCRBD01-01	01				TCRBJ02-07*01	TCRBJ02	TCRBJ02-07	01				3	3	2	4	0	3	42	56	59	-1	65	1	In	VDJ
AATTCCCTGGAGCTTGGTGACTCTGCTGTGTATTTCTGTGCCAGCAGCCAAGTAACACGATCGAACTATGGCTACACCTTCGGTTCG	CASSQVTRSNYGYTF	9	1.663527429420824E-4	45	TCRBV03	TCRBV03	unresolved			TCRBV03-01,TCRBV03-02		TCRBD01-01*01	TCRBD01	TCRBD01-01	01				TCRBJ01-02*01	TCRBJ01	TCRBJ01-02	01				1	2	3	6	6	2	36	52	54	57	63	9	In	VDJ
GTGAGCACCTTGGAGCTGGGGGACTCGGCCCTTTATCTTTGCGCCAGCAGCTGGGACAGGGAGACCTATGGCTACACCTTCGGTTCG	CASSWDRETYGYTF	1	2.2359239642753013E-5	42	TCRBV05-01*01	TCRBV05	TCRBV05-01	01				TCRBD01-01*01	TCRBD01	TCRBD01-01	01				TCRBJ01-02*01	TCRBJ01	TCRBJ01-02	01				3	0	0	3	4	4	39	-1	52	61	65	1	In	VDJ
CTCCTTCTCAGTGACTCTGGCTTCTATCTCTGTGCCTGGAGTGTACGGGGGGTAATCGCAACTAATGAAAAACTGTTTTTTGGCAGT	CAWSVRGVIATNEKLFF	1	1.0732435028521446E-5	51	TCRBV30-01*01	TCRBV30	TCRBV30-01	01				TCRBD02-01*01	TCRBD02	TCRBD02-01	01				TCRBJ01-04*01	TCRBJ01	TCRBJ01-04	01				0	1	8	1	6	0	30	44	45	52	58	1	In	VDJ
CTGAGTTCTAAGAAGCTCCTTCTCAGTGACTCTGGCTTCTATCTCTGTGCCTGGAGTGCGTTGGGCTACGAGCAGTACTTCGGGCCG	CAWSALGYEQYF	1	4.471847928550602E-6	36	TCRBV30-01*01	TCRBV30	TCRBV30-01	01						unresolved		TCRBD01,TCRBD02	TCRBD01-01,TCRBD02-01		TCRBJ02-07*01	TCRBJ02	TCRBJ02-07	01				1	4	0	9	0	3	45	58	62	-1	65	1	In	VDJ
GGAGTCGCCCAGCCCCAACCAGACCTCTCTGTACTTCTGTGCCAGCAGCCCCGGCGAAAAGCTAACTATGGCTACACCTTCGGTTCG		1	1.699302212849229E-5	44	TCRBV27-01*01	TCRBV27	TCRBV27-01	01						unresolved		TCRBD01,TCRBD02	TCRBD01-01,TCRBD02-01		TCRBJ01-02*01	TCRBJ01	TCRBJ01-02	01				6	4	9	0	6	0	37	48	52	55	61	1	Out	VDJ
AGCTTGGTGACTCTGCTGTGTATTTCTGTGCCAGCAGCCGCACAACAGGGTTAGGACGTCCATAACTATGGCTACACCTTCGGTTCG		2	4.8295957628346505E-5	55	TCRBV03	TCRBV03	unresolved			TCRBV03-01,TCRBV03-02		TCRBD01-01*01	TCRBD01	TCRBD01-01	01				TCRBJ01-02*01	TCRBJ01	TCRBJ01-02	01				4	5	3	3	12	1	26	39	44	50	62	2	Out	VDJ
ACCCTGGAGTCTGCCAGGCCCTCACATACCTCTCAGTACCTCTGTGCCAGCAGTACGATCGGGAACACTGAAGCTTTCTTTGGACAA	CASSTIGNTEAFF	1	1.3415543785651808E-5	39	TCRBV25-01*01	TCRBV25	TCRBV25-01	01				TCRBD02-01	TCRBD02	TCRBD02-01				01,02	TCRBJ01-01*01	TCRBJ01	TCRBJ01-01	01				5	5	8	5	0	1	42	54	59	-1	62	1	In	VDJ
CACAAAGCTGGAGGACTCAGCCATGTACTTCTGTGCCAGCAGGGAAAGAGGGACTAGCGGGAGTTCTACGAGCAGTACTTCGGGCCG		1	1.788739171420241E-5	50	TCRBV02-01*01	TCRBV02	TCRBV02-01	01				TCRBD02-01*02	TCRBD02	TCRBD02-01	02				TCRBJ02-07*01	TCRBJ02	TCRBJ02-07	01				2	3	0	2	2	3	31	46	49	63	65	1	Out	VDJ
ACTGTGAGCAACATGAGCCCTGAAGACAGCAGCATATATCTCTGCAGCGTCGTCCAGGGGCGCGATCAGCCCCAGCATTTTGGTGAT	CSVVQGRDQPQHF	1	5.366217514260723E-6	39	TCRBV29-01*01	TCRBV29	TCRBV29-01	01				TCRBD01-01*01	TCRBD01	TCRBD01-01	01				TCRBJ01-05*01	TCRBJ01	TCRBJ01-05	01				6	4	4	2	4	5	42	50	54	60	64	1	In	VDJ
CACATCAATTCCCTGGAGCTTGGTGACTCTGCTGTGTATTTCTGTGCCAGCAGCGTTCGGGGAGCCTACGAGCAGTACTTCGGGCCG	CASSVRGAYEQYF	1	1.609865254278217E-5	39	TCRBV03	TCRBV03	unresolved			TCRBV03-01,TCRBV03-02		TCRBD02-01	TCRBD02	TCRBD02-01				01,02	TCRBJ02-07*01	TCRBJ02	TCRBJ02-07	01				5	3	8	3	2	2	42	54	57	62	64	1	In	VDJ
CACACCCTGCAGCCAGAAGACTCGGCCCTGTATCTCTGTGCCAGCAGCCAAGAGAGTGGAGGGGGCTACGGCTACACCTTCGGTTCG	CASSQESGGGYGYTF	1	1.788739171420241E-5	45	TCRBV04-02*01	TCRBV04	TCRBV04-02	01				TCRBD01-01*01	TCRBD01	TCRBD01-01	01				TCRBJ01-02*01	TCRBJ01	TCRBJ01-02	01				0	6	5	0	3	8	36	53	59	66	69	1	In	VDJ
TCTGACGATCCAGCGCACACAGCAGGAGGACTCGGCCGTGTATCTCTGTGCCAGCAGCCTCAAGGACGCGAGCAGTACTTCGGGCCG		2	4.3824109699795904E-5	35	TCRBV07-02*01	TCRBV07	TCRBV07-02	01						unresolved		TCRBD01,TCRBD02	TCRBD01-01,TCRBD02-01		TCRBJ02-07*01	TCRBJ02	TCRBJ02-07	01				5	5	1	7	1	6	46	58	63	67	68	2	Out	VDJ
ACTGTGAGCAACATGAGCCCTGAAGACAGCAGCATATATCTCTGCAGCGTTGAGGGATTGGGCACCGGGGAGCTGTTTTTTGGAGAA	CSVEGLGTGELFF	1	5.366217514260723E-6	39	TCRBV29-01*01	TCRBV29	TCRBV29-01	01						unresolved		TCRBD01,TCRBD02	TCRBD01-01,TCRBD02-01		TCRBJ02-02*01	TCRBJ02	TCRBJ02-02	01				3	0	0	8	5	4	42	-1	53	57	62	1	In	VDJ
GAGTCGGCTGCTCCCTCCCAAACATCTGTGTACTTCTGTGCCAGCAGTTACTCAAGCAGTTTTTCCTACGAGCAGTACTTCGGGCCG	CASSYSSSFSYEQYF	1	1.5204282957072048E-5	45	TCRBV06	TCRBV06	unresolved			TCRBV06-02,TCRBV06-03				unresolved		TCRBD01,TCRBD02	TCRBD01-01,TCRBD02-01		TCRBJ02-07*01	TCRBJ02	TCRBJ02-07	01				0	3	4	5	4	1	36	53	56	59	63	1	In	VDJ
CTACACACCCTGCAGCCAGAAGACTCGGCCCTGTATCTCTGCGCCAGCAGCCAAGGATTATCGGGGTACGAGCAGTACTTCGGGCCG	CASSQGLSGYEQYF	1	2.3253609228463134E-5	42	TCRBV04-03*01	TCRBV04	TCRBV04-03	01				TCRBD02-01*01	TCRBD02	TCRBD02-01	01				TCRBJ02-07*01	TCRBJ02	TCRBJ02-07	01				1	6	8	3	0	4	39	55	61	-1	66	1	In	VDJ
AACGCCTTGTTGCTGGGGGACTCGGCCCTCTATCTCTGTGCCAGCAGCCGTCCCGGGACGGATTCCTATGGCTACACCTTCGGTTCG	CASSRPGTDSYGYTF	1	1.788739171420241E-5	45	TCRBV05-06*01	TCRBV05	TCRBV05-06	01						unresolved		TCRBD01,TCRBD02	TCRBD01-01,TCRBD02-01		TCRBJ01-02*01	TCRBJ01	TCRBJ01-02	01				4	6	0	7	6	4	36	48	54	59	65	1	In	VDJ
CGGCTGCTCCCTCCCAAACATCTGTGTACTTCTGTGCCAGCAGTTACTCGATAGGCCTAGAACACCGGGGAGCTGTTTTTTGGAGAA		1	2.146487005704289E-5	49	TCRBV06	TCRBV06	unresolved			TCRBV06-02,TCRBV06-03				unresolved		TCRBD01,TCRBD02	TCRBD01-01,TCRBD02-01		TCRBJ02-02*01	TCRBJ02	TCRBJ02-02	01				0	3	5	4	4	1	32	49	52	55	59	1	Out	VDJ
GCCATCCCCAACCAGACAGCTCTTTACTTCTGTGCCACCAGTGATTTATATCCGCTACCCTCTGGAAACACCATATATTTTGGAGAG	CATSDLYPLPSGNTIYF	3	6.886645809967928E-5	51	TCRBV24	TCRBV24	unresolved			TCRBV24-01,TCRBV24-or09_02		TCRBD02-01	TCRBD02	TCRBD02-01				01,02	TCRBJ01-03*01	TCRBJ01	TCRBJ01-03	01				1	7	4	9	2	0	30	47	54	57	59	3	In	VDJ
ATCAATTCCCTGGAGCTTGGTGACTCTGCTGTGTATTTCTGTGCCAGCAGCCCGGGACTAGGGGCCAATGAGCAGTTCTTCGGGCCA	CASSPGLGANEQFF	1	2.6831087571303617E-5	42	TCRBV03	TCRBV03	unresolved			TCRBV03-01,TCRBV03-02		TCRBD02-01	TCRBD02	TCRBD02-01				01,02	TCRBJ02-01*01	TCRBJ02	TCRBJ02-01	01				4	1	0	8	4	6	39	52	53	61	65	1	In	VDJ
AATTCCCTGGAGCTTGGTGACTCTGCTGTGTATTTCTGTGCCAGCAGCCCACCGGGACAGATTAACTATGGCTACACCTTCGGTTCG	CASSPPGQINYGYTF	1	1.788739171420241E-5	45	TCRBV03	TCRBV03	unresolved			TCRBV03-01,TCRBV03-02		TCRBD01-01*01	TCRBD01	TCRBD01-01	01				TCRBJ01-02*01	TCRBJ01	TCRBJ01-02	01				4	4	0	5	2	1	36	49	53	60	62	1	In	VDJ
AAGATCCGGTCCACAAAGCTGGAGGACTCAGCCATGTACTTCTGTGCCAGCAGTGGGACAGGGGGCGATGGCTACACCTTCGGTTCG	CASSGTGGDGYTF	1	1.9676130885622652E-5	39	TCRBV02-01*01	TCRBV02	TCRBV02-01	01				TCRBD01-01*01	TCRBD01	TCRBD01-01	01				TCRBJ01-02*01	TCRBJ01	TCRBJ01-02	01				4	0	1	0	1	6	42	-1	55	66	67	1	In	VDJ
CACCTACACACCCTGCAGCCAGAAGACTCGGCCCTGTATCTCTGCGCCAGCAGCCAAGATACGACGAACGAGCAGTACTTCGGGCCG	CASSQDTTNEQYF	1	2.3253609228463134E-5	39	TCRBV04-03*01	TCRBV04	TCRBV04-03	01						unresolved		TCRBD01,TCRBD02	TCRBD01-01,TCRBD02-01		TCRBJ02-07*01	TCRBJ02	TCRBJ02-07	01				0	3	2	7	2	5	42	59	62	65	67	1	In	VDJ
ACTCTGACTGTGAGCAACATGAGCCCTGAAGACAGCAGCATATATCTCTGCAGCGTTGAATGGGTAAATGAGCAGTTCTTCGGGCCA	CSVEWVNEQFF	1	7.154956685680964E-6	33	TCRBV29-01*01	TCRBV29	TCRBV29-01	01						unresolved		TCRBD01,TCRBD02	TCRBD01-01,TCRBD02-01		TCRBJ02-01*01	TCRBJ02	TCRBJ02-01	01				2	1	0	9	2	7	48	60	61	64	66	1	In	VDJ
CTACACACCCTGCAGCCAGAAGACTCGGCCCTGTATCTCTGCGCCAGCAGCCAAGGACTAGCGGGCCAGAGACAGTACTTCGGGCCG	CASSQGLAGQRQYF	1	2.3253609228463134E-5	42	TCRBV04-03*01	TCRBV04	TCRBV04-03	01				TCRBD02-01	TCRBD02	TCRBD02-01				01,02	TCRBJ02-07*01	TCRBJ02	TCRBJ02-07	01				1	0	2	4	7	10	39	-1	55	65	72	1	In	VDJ
AGGCTGCTGTCGGCTGCTCCCTCCCAGACATCTGTGTACTTCTGTGCCAGCACCTACGGGACTAGCGCGCCGCAGTACTTCGGGCCG	CASTYGTSAPQYF	1	1.699302212849229E-5	39	TCRBV06-05*01	TCRBV06	TCRBV06-05	01				TCRBD02-01	TCRBD02	TCRBD02-01				01,02	TCRBJ02-07*01	TCRBJ02	TCRBJ02-07	01				7	5	0	6	4	9	42	52	57	67	71	1	In	VDJ
CTACACGCCCTGCAGCCAGAAGACTCAGCCCTGTATCTCTGCGCCAGCAGCCAGACAGGGTCTGGAAACACCATATATTTTGGAGAG	CASSQTGSGNTIYF	3	6.081713182828819E-5	42	TCRBV04-01*01	TCRBV04	TCRBV04-01	01				TCRBD01-01*01	TCRBD01	TCRBD01-01	01				TCRBJ01-03*01	TCRBJ01	TCRBJ01-03	01				3	0	2	3	0	1	39	-1	53	-1	60	3	In	VDJ
CTGCTGTCGGCTGCTCCCTCCCAGACATCTGTGTACTTCTGTGCCAGCAGAGGGGGAGGGACGAACACTGAAGCTTTCTTTGGACAA	CASRGGGTNTEAFF	1	2.3253609228463134E-5	42	TCRBV06-05*01	TCRBV06	TCRBV06-05	01				TCRBD02-01*02	TCRBD02	TCRBD02-01	02				TCRBJ01-01*01	TCRBJ01	TCRBJ01-01	01				6	3	9	0	2	1	39	50	53	60	62	1	In	VDJ
AAGAAGCTCCTTCTCAGTGACTCTGGCTTCTATCTCTGTGCCTGGAGTGACCCAGGGAGGACAAGGGAAAAACTGTTTTTTGGCAGT	CAWSDPGRTREKLFF	1	1.0732435028521446E-5	45	TCRBV30-01*01	TCRBV30	TCRBV30-01	01				TCRBD02-01*02	TCRBD02	TCRBD02-01	02				TCRBJ01-04*01	TCRBJ01	TCRBJ01-04	01				1	5	9	1	6	8	36	49	54	60	66	1	In	VDJ
CCGCTCAGGCTGCTGTCGGCTGCTCCCTCCCAGACATCTGTGTACTTCTGTGCCAGCAGTCAGGGTGAAGAAGCTTTCTTTGGACAA	CASSQGEEAFF	1	2.3253609228463134E-5	33	TCRBV06-05*01	TCRBV06	TCRBV06-05	01				TCRBD01-01*01	TCRBD01	TCRBD01-01	01				TCRBJ01-01*01	TCRBJ01	TCRBJ01-01	01				5	0	4	3	4	8	48	-1	60	65	69	1	In	VDJ
TCGGCTGCTCCCTCCCAAACATCTGTGTACTTCTGTGCCAGCAGTTACTCGCGGGGCGCGGGGGGTCAGCCCCAGCATTTTGGTGAT	CASSYSRGAGGQPQHF	1	2.2359239642753013E-5	48	TCRBV06	TCRBV06	unresolved			TCRBV06-02,TCRBV06-03		TCRBD02-01*01	TCRBD02	TCRBD02-01	01				TCRBJ01-05*01	TCRBJ01	TCRBJ01-05	01				0	7	7	1	0	6	33	50	57	-1	65	1	In	VDJ
CAGCCAGAAGACTCAGCCCTGTATCTCTGCGCCAGCAGCCAAGAGGGACAGGGAAGTTCTATTAACTATGGCTACACCTTCGGTTCG	CASSQEGQGSSINYGYTF	1	2.2359239642753013E-5	54	TCRBV04-01*01	TCRBV04	TCRBV04-01	01				TCRBD01-01*01	TCRBD01	TCRBD01-01	01				TCRBJ01-02*01	TCRBJ01	TCRBJ01-02	01				0	0	0	3	9	1	27	-1	44	53	62	1	In	VDJ
AATTCCCTGGAGCTTGGTGACTCTGCTGTGTATTTCTGTGCCAGCAGCTCGACGGTGGGGCGAGGAAACACCATATATTTTGGAGAG	CASSSTVGRGNTIYF	2	4.9190327214056626E-5	45	TCRBV03	TCRBV03	unresolved			TCRBV03-01,TCRBV03-02		TCRBD01-01*01	TCRBD01	TCRBD01-01	01				TCRBJ01-03*01	TCRBJ01	TCRBJ01-03	01				5	8	7	0	2	4	36	48	56	61	63	2	In	VDJ
CTGTCGGCTGCTCCCTCCCAGACATCTGTGTACTTCTGTGCCAGCAGTTATGGGAGAAGCGGGTCCTACGAGCAGTACTTCGGGCCG	CASSYGRSGSYEQYF	1	1.699302212849229E-5	45	TCRBV06-05*01	TCRBV06	TCRBV06-05	01				TCRBD02-01	TCRBD02	TCRBD02-01				01,02	TCRBJ02-07*01	TCRBJ02	TCRBJ02-07	01				3	7	6	4	0	1	36	50	57	-1	63	1	In	VDJ
ACCCTGCAGCCAGAAGACTCGGCCCTGTATCTCTGCGCCAGCAGCCAAGACAGAGGGTTTAGCAATCAGCCCCAGCATTTTGGTGAT	CASSQDRGFSNQPQHF	1	3.219730508556434E-5	48	TCRBV04-03*01	TCRBV04	TCRBV04-03	01				TCRBD02-01*02	TCRBD02	TCRBD02-01	02				TCRBJ01-05*01	TCRBJ01	TCRBJ01-05	01				0	2	11	0	2	0	33	50	52	57	59	1	In	VDJ
AAGATCCGGTCCACAAAGCTGGAGGACTCAGCCATGTACTTCTGTGCCAGCCGGTTCGCAACTAATGAAAAACTGTTTTTTGGCAGT	CASRFATNEKLFF	2	4.203537052837566E-5	39	TCRBV02-01*01	TCRBV02	TCRBV02-01	01				TCRBD02-01	TCRBD02	TCRBD02-01				01,02	TCRBJ01-04*01	TCRBJ01	TCRBJ01-04	01				8	0	8	5	4	0	42	-1	51	54	58	2	In	VDJ
GAGTCGGCTGCTCCCTCCCAAACATCTGTGTACTTCTGTGCCAGCAGTTATAGGAGTTATAGCAATCAGCCCCAGCATTTTGGTGAT	CASSYRSYSNQPQHF	1	2.2359239642753013E-5	45	TCRBV06	TCRBV06	unresolved			TCRBV06-02,TCRBV06-03		TCRBD02-01*02	TCRBD02	TCRBD02-01	02				TCRBJ01-05*01	TCRBJ01	TCRBJ01-05	01				3	2	10	2	3	0	36	50	52	56	59	1	In	VDJ
ATCAATTCCCTGGAGCTTGGTGACTCTGCTGTGTATTTCTGTGCCAGCAGCCAGGGGACGGGTGGCTATGGCTACACCTTCGGTTCG	CASSQGTGGYGYTF	1	1.788739171420241E-5	42	TCRBV03	TCRBV03	unresolved			TCRBV03-01,TCRBV03-02				unresolved		TCRBD01,TCRBD02	TCRBD01-01,TCRBD02-01		TCRBJ01-02*01	TCRBJ01	TCRBJ01-02	01				3	1	0	7	6	4	39	53	54	59	65	1	In	VDJ
CTGGGGTTGGAGTCGGCTGCTCCCTCCCAAACATCTGTGTACTTCTGTGCCAGCAGGACAGGGGCAGAGGAGCAGTACTTCGGGCCG	CASRTGAEEQYF	1	1.5204282957072048E-5	36	TCRBV06	TCRBV06	unresolved			TCRBV06-02,TCRBV06-03		TCRBD01-01*01	TCRBD01	TCRBD01-01	01				TCRBJ02-07*01	TCRBJ02	TCRBJ02-07	01				6	0	2	2	5	7	45	-1	56	64	69	1	In	VDJ
TCGGCTGCTCCCTCCCAGACATCTGTGTACTTCTGTGCCAGCAGTTCACACTCCGGGACAGAGAATTCACCCCTCCACTTTGGGAAC	CASSSHSGTENSPLHF	1	1.878176129991253E-5	48	TCRBV06-05*01	TCRBV06	TCRBV06-05	01				TCRBD01-01*01	TCRBD01	TCRBD01-01	01				TCRBJ01-06*01	TCRBJ01	TCRBJ01-06	01				4	8	0	5	2	7	33	46	54	61	63	1	In	VDJ
CTGAGTTCTAAGAAGCTCCTTCTCAGTGACTCTGGCTTCTATCTCTGTGCCTGGAGTGTATCAGCATATGGCTACACCTTCGGTTCG	CAWSVSAYGYTF	1	5.366217514260723E-6	36	TCRBV30-01*01	TCRBV30	TCRBV30-01	01						unresolved		TCRBD01,TCRBD02	TCRBD01-01,TCRBD02-01		TCRBJ01-02*01	TCRBJ01	TCRBJ01-02	01				0	2	4	5	2	5	45	59	61	64	66	1	In	VDJ
CGGTCCACAAAGCTGGAGGACTCAGCCATGTACTTCTGTGCCAGCAGTGAAGGATCGGGTAGCAATCAGCCCCAGCATTTTGGTGAT	CASSEGSGSNQPQHF	1	2.5936717985593495E-5	45	TCRBV02-01*01	TCRBV02	TCRBV02-01	01				TCRBD02-01	TCRBD02	TCRBD02-01				01,02	TCRBJ01-05*01	TCRBJ01	TCRBJ01-05	01				1	3	8	4	0	0	36	52	55	-1	59	1	In	VDJ
GAGTCTGCCAGGCCCTCACATACCTCTCAGTACCTCTGTGCCAGCAGTGAATCGTCAGGGACCAATCAGCCCCAGCATTTTGGTGAT	CASSESSGTNQPQHF	1	1.4309913371361928E-5	45	TCRBV25-01*01	TCRBV25	TCRBV25-01	01						unresolved		TCRBD01,TCRBD02	TCRBD01-01,TCRBD02-01		TCRBJ01-05*01	TCRBJ01	TCRBJ01-05	01				1	5	0	7	0	3	36	52	57	-1	62	1	In	VDJ
CTAAGAAGCTCCTTCTCAGTGACTCTGGCTTCTATCTCTGTGCCTGGAGCGTCCGAACAGGGGGCGCGGGGCTACACCTTCGGTTCG		1	5.366217514260723E-6	43	TCRBV30-01*01	TCRBV30	TCRBV30-01	01				TCRBD01-01*01	TCRBD01	TCRBD01-01	01				TCRBJ01-02*01	TCRBJ01	TCRBJ01-02	01				3	7	3	0	4	8	38	49	56	65	69	1	Out	VDJ
AACGCCTTGTTGCTGGGGGACTCGGCCCTCTATCTCTGTGCCAGCAGCCAAAAGGACAGGGGGCGCTTTGGCTACACCTTCGGTTCG	CASSQKDRGRFGYTF	1	1.788739171420241E-5	45	TCRBV05-06*01	TCRBV05	TCRBV05-06	01				TCRBD01-01*01	TCRBD01	TCRBD01-01	01				TCRBJ01-02*01	TCRBJ01	TCRBJ01-02	01				4	5	1	0	4	7	36	48	53	64	68	1	In	VDJ
CGGTCCACAAAGCTGGAGGACTCAGCCATGTACTTCTGTGCCAGCAGTTCGACTAGCGGGCACACCGGGGAGCTGTTTTTTGGAGAA	CASSSTSGHTGELFF	1	2.4147978814173252E-5	45	TCRBV02-01*01	TCRBV02	TCRBV02-01	01				TCRBD02-01	TCRBD02	TCRBD02-01				01,02	TCRBJ02-02*01	TCRBJ02	TCRBJ02-02	01				5	2	2	4	1	3	36	48	50	60	61	1	In	VDJ
GAGTTGGCTGCTCCCTCCCAGACATCTGTGTACTTCTGTGCCGGCAGAACCGGGACAGGGAACACCGGGGAGCTGTTTTTTGGAGAA	CAGRTGTGNTGELFF	4	9.212006732814242E-5	45	TCRBV06-06	TCRBV06	TCRBV06-06				01,02	TCRBD01-01*01	TCRBD01	TCRBD01-01	01				TCRBJ02-02*01	TCRBJ02	TCRBJ02-02	01				6	4	0	4	0	1	36	47	51	-1	59	4	In	VDJ
CTGCTGTCGGCTGCTCCCTCCCAGACATCTGTGTACTTCTGTGCCAGCATGAGGGCCCCCTCTGGAAACACCATATATTTTGGAGAG	CASMRAPSGNTIYF	3	5.276780555689711E-5	42	TCRBV06-05*01	TCRBV06	TCRBV06-05	01				TCRBD02-01*02	TCRBD02	TCRBD02-01	02				TCRBJ01-03*01	TCRBJ01	TCRBJ01-03	01				7	1	11	0	4	0	39	49	50	55	59	3	In	VDJ
GGGTTGGAGTCGGCTGCTCCCTCCCAAACATCTGTGTACTTCTGTGCCAGTTCCAATTCCGGGGGTGGCGAGCAGTACTTCGGGCCG	CASSNSGGGEQYF	1	1.5204282957072048E-5	39	TCRBV06	TCRBV06	unresolved			TCRBV06-02,TCRBV06-03		TCRBD02-01*01	TCRBD02	TCRBD02-01	01				TCRBJ02-07*01	TCRBJ02	TCRBJ02-07	01				9	9	8	2	3	6	42	50	59	65	68	1	In	VDJ
TCGCCCAGCCCCAACCAGACCTCTCTGTACTTCTGTGCCAGCAGACTCACCGGAGGAGCGGGAGGAGTCGAGCAGTACTTCGGGCCG	CASRLTGGAGGVEQYF	1	1.5204282957072048E-5	48	TCRBV27-01*01	TCRBV27	TCRBV27-01	01				TCRBD02-01*02	TCRBD02	TCRBD02-01	02				TCRBJ02-07*01	TCRBJ02	TCRBJ02-07	01				6	12	6	1	3	6	33	44	56	65	68	1	In	VDJ
GAGTTGGCTGCTCCCTCCCAGACATCTGTGTACTTCTGTGCCAGCAGCGACAGGGGGCAAGACGGTCAGCCCCAGCATTTTGGTGAT	CASSDRGQDGQPQHF	3	6.439461017112868E-5	45	TCRBV06-06	TCRBV06	TCRBV06-06				01,02	TCRBD01-01*01	TCRBD01	TCRBD01-01	01				TCRBJ01-05*01	TCRBJ01	TCRBJ01-05	01				6	1	2	0	7	6	36	47	48	58	65	3	In	VDJ
CTGTCGGCTGCTCCCTCCCAGACATCTGTGTACTTCTGTGCCAGCAGGAACCAACCGGGACAGGGCTACGAGCAGTACTTCGGGCCG	CASRNQPGQGYEQYF	1	1.699302212849229E-5	45	TCRBV06-05*01	TCRBV06	TCRBV06-05	01				TCRBD01-01*01	TCRBD01	TCRBD01-01	01				TCRBJ02-07*01	TCRBJ02	TCRBJ02-07	01				6	9	0	3	0	3	36	47	56	-1	65	1	In	VDJ
CAATTCCCTGGAGCTTGGTGACTCTGCTGTGTATTTCTGTGCCAGCAGCCCCCCGGACAGGGGGGTGAAAAACTGTTTTTTGGCAGT		2	3.756352259982506E-5	44	TCRBV03	TCRBV03	unresolved			TCRBV03-01,TCRBV03-02		TCRBD01-01*01	TCRBD01	TCRBD01-01	01				TCRBJ01-04*01	TCRBJ01	TCRBJ01-04	01				4	4	1	1	1	7	37	50	54	64	65	2	Out	VDJ
ATCCGGTCCACAAAGCTGGAGGACTCAGCCATGTACTTCTGTGCCAGCAGGGAGGACAGGTGGAACACTGAAGCTTTCTTTGGACAA	CASREDRWNTEAFF	1	2.4147978814173252E-5	42	TCRBV02-01*01	TCRBV02	TCRBV02-01	01				TCRBD01-01*01	TCRBD01	TCRBD01-01	01				TCRBJ01-01*01	TCRBJ01	TCRBJ01-01	01				6	3	1	4	2	1	39	50	53	60	62	1	In	VDJ
AACGCCTTGTTGCTGGGGGACTCGGCCCTCTATCTCTGTGCCAGCAGCGCAGCCGTGACAGGCCCCTATGGCTACACCTTCGGTTCG	CASSAAVTGPYGYTF	1	1.788739171420241E-5	45	TCRBV05-06*01	TCRBV05	TCRBV05-06	01				TCRBD01-01*01	TCRBD01	TCRBD01-01	01				TCRBJ01-02*01	TCRBJ01	TCRBJ01-02	01				4	8	2	4	3	4	36	48	56	62	65	1	In	VDJ
GGCTGCTGTCGGCTGCTCCCTCCCAGACATCTGTGTACTTCTGTGCCAGCAGTACTTAGACAGTCCTACGAGCAGTACTTCGGGCCG		1	1.699302212849229E-5	40	TCRBV06-05*01	TCRBV06	TCRBV06-05	01				TCRBD01-01*01	TCRBD01	TCRBD01-01	01				TCRBJ02-07*01	TCRBJ02	TCRBJ02-07	01				5	5	2	5	0	1	41	53	58	-1	63	1	Out	VDJ
GCCTTGTTGCTGGGGGACTCGGCCCTCTATCTCTGTGCCAGCAGCTTGCAAGGCACCCGTAGGAGCACTGAAGCTTTCTTTGGACAA	CASSLQGTRRSTEAFF	1	2.146487005704289E-5	48	TCRBV05-06*01	TCRBV05	TCRBV05-06	01				TCRBD02-01*02	TCRBD02	TCRBD02-01	02				TCRBJ01-01*01	TCRBJ01	TCRBJ01-01	01				1	13	10	2	0	4	33	48	61	-1	65	1	In	VDJ
CCTGCTGGGGTTGGAGTCGGCTGCTCCCTCCCAAACATCTGTGTACCGGAGTCCGGGGGTAAGAACACTGAAGCTTTCTTTGGACAA		1	2.0570500471332773E-5	32	TCRBV06	TCRBV06	unresolved			TCRBV06-02,TCRBV06-03		TCRBD02-01*01	TCRBD02	TCRBD02-01	01				TCRBJ01-01*01	TCRBJ01	TCRBJ01-01	01				20	7	8	2	3	1	49	46	53	59	62	1	Out	VDJ
GAGTCGCCCAGCCCCAACCAGACCTCTCTGTACTTCTGTGCCAGCAGTTTAAAGGCCTTTCTTAACACTGAAGCTTTCTTTGGACAA	CASSLKAFLNTEAFF	1	2.0570500471332773E-5	45	TCRBV27-01*01	TCRBV27	TCRBV27-01	01						unresolved		TCRBD01,TCRBD02	TCRBD01-01,TCRBD02-01		TCRBJ01-01*01	TCRBJ01	TCRBJ01-01	01				2	1	5	4	8	2	36	51	52	55	63	1	In	VDJ
CTGAGTTCTAAGAAGCTCCTTCTCAGTGACTCTGGCTTCTATCTCTGTGCCTGGAGGCGTGCAGGGGTGAGAGCTTTCTTTGGACAA	CAWRRAGVRAFF	1	6.2605870999708435E-6	36	TCRBV30-01*01	TCRBV30	TCRBV30-01	01				TCRBD01-01*01	TCRBD01	TCRBD01-01	01				TCRBJ01-01*01	TCRBJ01	TCRBJ01-01	01				3	5	4	2	4	10	45	56	61	67	71	1	In	VDJ
CTACACACCCTGCAGCCAGAAGACTCGGCCCTGTATCTCTGTGCCAGCAGCCAAGAGGAGGACAGGTCTGGCTACACCTTCGGTTCG	CASSQEEDRSGYTF	1	1.788739171420241E-5	42	TCRBV04-02*01	TCRBV04	TCRBV04-02	01				TCRBD01-01*01	TCRBD01	TCRBD01-01	01				TCRBJ01-02*01	TCRBJ01	TCRBJ01-02	01				0	3	1	4	2	7	39	56	59	66	68	1	In	VDJ
TCCCTGTCCCTAGAGTCTGCCATCCCCAACCAGACAGCTCTTTACTTCTGTGCCACCAGTGACAACTATGGCTACACCTTCGGTTCG	CATSDNYGYTF	1	8.943695857101204E-6	33	TCRBV24	TCRBV24	unresolved			TCRBV24-01,TCRBV24-or09_02				unresolved					TCRBJ01-02*01	TCRBJ01	TCRBJ01-02	01				4	0	0	0	1	2	48	-1	-1	62	63	1	In	VJ
AGGCTGCTGTCGGCTGCTCCCTCCCAGACATCTGTGTACTTCTGTGCCAGCAGTTACTCAGTAAACGCTGAAGCTTTCTTTGGACAA	CASSYSVNAEAFF	1	2.3253609228463134E-5	39	TCRBV06-05*01	TCRBV06	TCRBV06-05	01						unresolved		TCRBD01,TCRBD02	TCRBD01-01,TCRBD02-01		TCRBJ01-01*01	TCRBJ01	TCRBJ01-01	01				0	5	3	7	1	6	42	59	64	66	67	1	In	VDJ
CGGTCCACAAAGCTGGAGGACTCAGCCATGTACTTCTGTGCCAGCAGTGCCCGAGGAGCTGGAGGAGAGACCCAGTACTTCGGGCCA	CASSARGAGGETQYF	1	1.609865254278217E-5	45	TCRBV02-01*01	TCRBV02	TCRBV02-01	01				TCRBD02-01*02	TCRBD02	TCRBD02-01	02				TCRBJ02-05*01	TCRBJ02	TCRBJ02-05	01				4	11	10	1	0	4	36	49	60	-1	65	1	In	VDJ
CTGGAGTCGCCCAGCCCCAACCAGACCTCTCTGTACTTCTGTGTCACGGGTGGGACAGGGTGGAATCAGCCCCAGCATTTTGGTGAT	CVTGGTGWNQPQHF	1	2.146487005704289E-5	42	TCRBV27-01*01	TCRBV27	TCRBV27-01	01				TCRBD01-01*01	TCRBD01	TCRBD01-01	01				TCRBJ01-05*01	TCRBJ01	TCRBJ01-05	01				13	8	0	3	3	4	39	43	51	60	63	1	In	VDJ
CACGCCCTGCAGCCAGAAGACTCAGCCCTGTATCTCTGCGCCAGCAGCCAAGAACTTGATGTAAGGAAGGGCTACACCTTCGGTTCG	CASSQELDVRKGYTF	1	2.2359239642753013E-5	45	TCRBV04-01*01	TCRBV04	TCRBV04-01	01						unresolved		TCRBD01,TCRBD02	TCRBD01-01,TCRBD02-01		TCRBJ01-02*01	TCRBJ01	TCRBJ01-02	01				0	11	1	8	2	8	36	53	64	67	69	1	In	VDJ
TCTGACTGTGAGCAACATGAGCCCTGAAGACAGCAGCATATATCTCTGCAGCGCTCTCTTGAGAGAGAGACCCAGTACTTCGGGCCA		1	3.577478342840482E-6	35	TCRBV29-01*01	TCRBV29	TCRBV29-01	01				TCRBD02-01*02	TCRBD02	TCRBD02-01	02				TCRBJ02-05*01	TCRBJ02	TCRBJ02-05	01				7	7	11	2	2	4	46	53	60	63	65	1	Out	VDJ
GAGTCGCCCAGCCCCAACCAGACCTCTCTGTACTTCTGTGCCAGCAGTCCTTGGACTACCTTAGGTGAGGAGCAGTACTTCGGGCCG	CASSPWTTLGEEQYF	1	1.5204282957072048E-5	45	TCRBV27-01*01	TCRBV27	TCRBV27-01	01				TCRBD02-01	TCRBD02	TCRBD02-01				01,02	TCRBJ02-07*01	TCRBJ02	TCRBJ02-07	01				5	4	1	9	11	7	36	48	52	58	69	1	In	VDJ
CTGCTGGGGTTGGAGTCGGCTGCTCCCTCCCAAACATCTGTGTACTTCTGTGCCAGCAGACTAATCCAGCCCCAGCATTTTGGTGAT	CASRLIQPQHF	1	2.2359239642753013E-5	33	TCRBV06	TCRBV06	unresolved			TCRBV06-02,TCRBV06-03		TCRBD02-01	TCRBD02	TCRBD02-01				01,02	TCRBJ01-05*01	TCRBJ01	TCRBJ01-05	01				6	0	3	9	3	7	48	-1	59	63	66	1	In	VDJ
GAGATGAATGTGAGCACCTTGGAGCTGGGGGACTCGGCCCTTTATCTTTGCGCCAGCGCCAGTGGTACTGAAGCTTTCTTTGGACAA	CASASGTEAFF	1	2.6831087571303617E-5	33	TCRBV05-01*01	TCRBV05	TCRBV05-01	01				TCRBD01-01*01	TCRBD01	TCRBD01-01	01				TCRBJ01-01*01	TCRBJ01	TCRBJ01-01	01				7	2	4	5	4	5	48	57	59	62	66	1	In	VDJ
GCGTCTGCTGTACCCTCTCAGACATCTGTGTACTTCTGTGCCAGCAGTGACTCGCGGGAGGGCCCCGGGGAGCTGTTTTTTGGAGAA	CASSDSREGPGELFF	11	1.9944441761335688E-4	45	TCRBV06-04	TCRBV06	TCRBV06-04				01,02	TCRBD02-01*02	TCRBD02	TCRBD02-01	02				TCRBJ02-02*01	TCRBJ02	TCRBJ02-02	01				0	0	7	0	2	6	36	-1	53	62	64	11	In	VDJ
AGGCTGGAGTCGGCTGCTCCCTCCCAGACATCTGTGTACTTCTGTGCCAGCGGGGGGACAGGGAGGACTGAAGCTTTCTTTGGACAA	CASGGTGRTEAFF	2	3.4880413842694696E-5	39	TCRBV06-01*01	TCRBV06	TCRBV06-01	01				TCRBD01-01*01	TCRBD01	TCRBD01-01	01				TCRBJ01-01*01	TCRBJ01	TCRBJ01-01	01				8	3	0	3	3	5	42	51	54	63	66	2	In	VDJ
ATGAGCTCCTTGGAGCTGGGGGACTCAGCCCTGTACTTCTGTGCCAGCAGCGCTCAACAGGGTGCGGGGACCCAGTACTTCGGGCCA	CASSAQQGAGTQYF	1	2.6831087571303617E-5	42	TCRBV13-01*01	TCRBV13	TCRBV13-01	01				TCRBD01-01*01	TCRBD01	TCRBD01-01	01				TCRBJ02-05*01	TCRBJ02	TCRBJ02-05	01				5	5	3	3	6	7	39	51	56	62	68	1	In	VDJ
AGGCTGCTGTCGGCTGCTCCCTCCCAGACATCTGTGTACTTCTGTGCCAGCCGGAAGACAGGACCCACTGAAGCTTTCTTTGGACAA	CASRKTGPTEAFF	1	2.3253609228463134E-5	39	TCRBV06-05*01	TCRBV06	TCRBV06-05	01				TCRBD01-01*01	TCRBD01	TCRBD01-01	01				TCRBJ01-01*01	TCRBJ01	TCRBJ01-01	01				8	5	2	4	3	4	42	51	56	62	65	1	In	VDJ
GGCTGCTCCCTCCCAAACATCTGTGTACTTCTGTGCCAGCAGTTACTCGGGGCCCAGGGAAGCTCCTACGAGCAGTACTTCGGGCCG		1	1.5204282957072048E-5	50	TCRBV06	TCRBV06	unresolved			TCRBV06-02,TCRBV06-03		TCRBD01-01*01	TCRBD01	TCRBD01-01	01				TCRBJ02-07*01	TCRBJ02	TCRBJ02-07	01				0	6	4	3	3	0	31	48	54	59	62	1	Out	VDJ
GTCTGCCAGGCCCTCACATACCTCTCAGTACCTCTGTGCCAGCAGTGTTCAGCGGGAGGGCCCTCCTACGAGCAGTACTTCGGGCCG		1	9.838065442811326E-6	47	TCRBV25-01*01	TCRBV25	TCRBV25-01	01				TCRBD02-01*02	TCRBD02	TCRBD02-01	02				TCRBJ02-07*01	TCRBJ02	TCRBJ02-07	01				4	3	6	0	2	0	34	47	50	60	62	1	Out	VDJ
CACACCCTGCAGCCAGAAGACTCGGCCCTGTATCTCTGCGCCAGCAGCCAAGAGCGGGACAGGGGTCAGCCCCAGCATTTTGGTGAT	CASSQERDRGQPQHF	1	3.219730508556434E-5	45	TCRBV04-03*01	TCRBV04	TCRBV04-03	01				TCRBD01-01*01	TCRBD01	TCRBD01-01	01				TCRBJ01-05*01	TCRBJ01	TCRBJ01-05	01				0	2	0	2	0	6	36	53	55	-1	65	1	In	VDJ
GAGTCGCCCAGCCCCAACCAGACCTCTCTGTACTTCTGTGCCAGCAGCCGAGGGCGGGGGGCCATCTACGAGCAGTACTTCGGGCCG	CASSRGRGAIYEQYF	1	1.5204282957072048E-5	45	TCRBV27-01*01	TCRBV27	TCRBV27-01	01				TCRBD02-01*01	TCRBD02	TCRBD02-01	01				TCRBJ02-07*01	TCRBJ02	TCRBJ02-07	01				6	6	7	1	4	3	36	47	53	61	65	1	In	VDJ
GAGTCGCCCAGCCCCAACCAGACCTCTCTGTACTTCTGTGCCAGCAGTTTCACCAGGGGGCCCCTCTACGAGCAGTACTTCGGGCCG	CASSFTRGPLYEQYF	1	1.5204282957072048E-5	45	TCRBV27-01*01	TCRBV27	TCRBV27-01	01				TCRBD01-01*01	TCRBD01	TCRBD01-01	01				TCRBJ02-07*01	TCRBJ02	TCRBJ02-07	01				3	3	4	0	4	3	36	50	53	61	65	1	In	VDJ
AGCACCTTGGAGCTGGGGGACTCGGCCCTTTATCTTTGCGCCAGCAGCTCAGGAGACACTACCCTAGGGGGCTACACCTTCGGTTCG	CASSSGDTTLGGYTF	1	2.2359239642753013E-5	45	TCRBV05-01*01	TCRBV05	TCRBV05-01	01						unresolved		TCRBD01,TCRBD02	TCRBD01-01,TCRBD02-01		TCRBJ01-02*01	TCRBJ01	TCRBJ01-02	01				3	5	2	6	11	8	36	49	54	58	69	1	In	VDJ
TCGCCCAGCCCCAACCAGACCTCTCTGTACTTCTGTGCCAGCAGTTAACGACAAGACGCCCCCGATTCACCCCTCCACTTTGGGAAC	CASS*RQDAPDSPLHF	2	4.292974011408578E-5	48	TCRBV27-01*01	TCRBV27	TCRBV27-01	01				TCRBD01-01*01	TCRBD01	TCRBD01-01	01				TCRBJ01-06*01	TCRBJ01	TCRBJ01-06	01				4	3	2	6	11	8	33	46	49	53	64	2	Stop	VDJ
AAGATCCGGTCCACAAAGCTGGAGGACTCAGCCATGTACTTCTGTGCCAGCAGTGAGACCTCCTCCTACGAGCAGTACTTCGGGCCG	CASSETSSYEQYF	1	1.788739171420241E-5	39	TCRBV02-01*01	TCRBV02	TCRBV02-01	01						unresolved		TCRBD01,TCRBD02	TCRBD01-01,TCRBD02-01		TCRBJ02-07*01	TCRBJ02	TCRBJ02-07	01				3	0	2	7	3	0	42	-1	56	59	62	1	In	VDJ
CCTGGAGTCGCCCAGCCCCAACCAGACCTCTCTGTACTTCTGTGCCAGCAGACTTCCCGGGACAACTACGAGCAGTACTTCGGGCCG		1	1.5204282957072048E-5	41	TCRBV27-01*01	TCRBV27	TCRBV27-01	01				TCRBD01-01*01	TCRBD01	TCRBD01-01	01				TCRBJ02-07*01	TCRBJ02	TCRBJ02-07	01				6	7	0	6	1	3	40	51	58	64	65	1	Out	VDJ
CTGCTGTCGGCTGCTCCCTCCCAGACATCTGTGTACTTCTGTGCCAGCAGTTACAATGGCCTTAATCAGCCCCAGCATTTTGGTGAT	CASSYNGLNQPQHF	1	2.5042348399883374E-5	42	TCRBV06-05*01	TCRBV06	TCRBV06-05	01				TCRBD01-01*01	TCRBD01	TCRBD01-01	01				TCRBJ01-05*01	TCRBJ01	TCRBJ01-05	01				2	3	9	0	3	4	39	54	57	60	63	1	In	VDJ
AGGCTGCTGTCGGCTGCTCCCTCCCAGACATCTGTGTACTTCTGTGCCAGCAGTTACCAGTGGGGCAATGGCTACACCTTCGGTTCG	CASSYQWGNGYTF	1	1.9676130885622652E-5	39	TCRBV06-05*01	TCRBV06	TCRBV06-05	01				TCRBD01-01*01	TCRBD01	TCRBD01-01	01				TCRBJ01-02*01	TCRBJ01	TCRBJ01-02	01				2	4	7	0	1	6	42	57	61	66	67	1	In	VDJ
CTGATCCTGGAGTCGCCCAGCCCCAACCAGACCTCTCTGTACTTCTGTGCCAGCAGGGGCAGCAATCAGCCCCAGCATTTTGGTGAT	CASRGSNQPQHF	1	2.146487005704289E-5	36	TCRBV27-01*01	TCRBV27	TCRBV27-01	01				TCRBD01-01*01	TCRBD01	TCRBD01-01	01				TCRBJ01-05*01	TCRBJ01	TCRBJ01-05	01				6	0	8	0	0	1	45	-1	56	-1	60	1	In	VDJ
AACGCCTTGTTGCTGGGGGACTCGGCCCTCTATCTCTGTGCCAGCAGCCTTAGACAGACCTCTAACTATGGCTACACCTTCGGTTCG	CASSLRQTSNYGYTF	1	1.788739171420241E-5	45	TCRBV05-06*01	TCRBV05	TCRBV05-06	01				TCRBD01-01*01	TCRBD01	TCRBD01-01	01				TCRBJ01-02*01	TCRBJ01	TCRBJ01-02	01				4	4	2	5	4	0	36	48	52	57	61	1	In	VDJ
AGAAGCTCCTTCTCAGTGACTCTGGCTTCTATCTCTGTGCCTGATTCGGGACCACTTAAAGAATCTGAAAAACTGTTTTTTGGCAGT		1	1.0732435028521446E-5	46	TCRBV30-01*01	TCRBV30	TCRBV30-01	01						unresolved		TCRBD01,TCRBD02	TCRBD01-01,TCRBD02-01		TCRBJ01-04*01	TCRBJ01	TCRBJ01-04	01				6	4	0	7	13	7	35	43	47	52	65	1	Out	VDJ
AAGCTCCTTCTCAGTGACTCTGGCTTCTATCTCTGTGCCTGGAGTGCGGTGGACAGGGGGCTTGGGGAGACCCAGTACTTCGGGCCA	CAWSAVDRGLGETQYF	1	4.471847928550602E-6	48	TCRBV30-01*01	TCRBV30	TCRBV30-01	01				TCRBD01-01*01	TCRBD01	TCRBD01-01	01				TCRBJ02-05*01	TCRBJ02	TCRBJ02-05	01				1	4	1	0	5	5	33	46	50	61	66	1	In	VDJ
CTGTCGGCTGCTCCCTCCCAGACATCTGTGTACTTCTGTGCCAGCAGTTACTCGAATAGGGGGTTAAGTGGCTACACCTTCGGTTCG	CASSYSNRGLSGYTF	1	1.9676130885622652E-5	45	TCRBV06-05*01	TCRBV06	TCRBV06-05	01				TCRBD01-01*01	TCRBD01	TCRBD01-01	01				TCRBJ01-02*01	TCRBJ01	TCRBJ01-02	01				0	4	5	1	5	7	36	53	57	63	68	1	In	VDJ
CACACCCTGCAGCCAGAAGACTCGGCCCTGTATCTCTGTGCCAGCAGCCAAGGGCCGGACAGCACAGATACGCAGTATTTTGGCCCA	CASSQGPDSTDTQYF	2	2.3253609228463134E-5	45	TCRBV04-02*01	TCRBV04	TCRBV04-02	01						unresolved		TCRBD01,TCRBD02	TCRBD01-01,TCRBD02-01		TCRBJ02-03*01	TCRBJ02	TCRBJ02-03	01				1	4	1	7	0	0	36	52	56	-1	60	2	In	VDJ
TCGGCTGCTCCCTCCCAGACATCTGTGTACTTCTGTGCCACCCAGTTACTTCGGGGACAGGGGAAGACTGAAGCTTTCTTTGGACAA	CATQLLRGQGKTEAFF	1	2.8619826742723856E-5	48	TCRBV06	TCRBV06	unresolved			TCRBV06-01,TCRBV06-05		TCRBD01-01*01	TCRBD01	TCRBD01-01	01				TCRBJ01-01*01	TCRBJ01	TCRBJ01-01	01				10	13	0	2	3	5	33	40	53	63	66	1	In	VDJ
CTGCAGCCAGAAGACTCAGCCCTGTATCTCTGCGCCAGCAGCCCGGATCGGGGCAGTCTCAACTCCTACGAGCAGTACTTCGGGCCG	CASSPDRGSLNSYEQYF	1	1.9676130885622652E-5	51	TCRBV04-01*01	TCRBV04	TCRBV04-01	01						unresolved		TCRBD01,TCRBD02	TCRBD01-01,TCRBD02-01		TCRBJ02-07*01	TCRBJ02	TCRBJ02-07	01				4	6	7	0	8	0	30	43	49	54	62	1	In	VDJ
CTACACGCCCTGCAGCCAGAAGACTCAGCCCTGTATCTCTGCGCCAGCAGCCCTAACGCGGCGGTCTATGGCTACACCTTCGGTTCG	CASSPNAAVYGYTF	1	2.2359239642753013E-5	42	TCRBV04-01*01	TCRBV04	TCRBV04-01	01				TCRBD02-01	TCRBD02	TCRBD02-01				01,02	TCRBJ01-02*01	TCRBJ01	TCRBJ01-02	01				4	5	7	5	4	4	39	52	57	61	65	1	In	VDJ
GAGTCGGCTGCTCCCTCCCAGACATCTGTGTACTTCTGTGCCCATGAGAGCCCAGGTGTGCCTAACTATGGCTACACCTTCGGTTCG	CAHESPGVPNYGYTF	1	2.8619826742723856E-5	45	TCRBV06-01*01	TCRBV06	TCRBV06-01	01				TCRBD01-01*01	TCRBD01	TCRBD01-01	01				TCRBJ01-02*01	TCRBJ01	TCRBJ01-02	01				11	10	4	4	5	0	36	42	52	56	61	1	In	VDJ
ACTCTGACTGTGAGCAACATGAGCCCTGAAGACAGCAGCATATATCTCTGCAGCGTCGTATACACAGATACGCAGTATTTTGGCCCA	CSVVYTDTQYF	1	5.366217514260723E-6	33	TCRBV29-01*01	TCRBV29	TCRBV29-01	01				TCRBD02-01	TCRBD02	TCRBD02-01				01,02	TCRBJ02-03*01	TCRBJ02	TCRBJ02-03	01				6	2	5	9	2	2	48	56	58	60	62	1	In	VDJ
GGGTTGGAGTCGGCTGCTCCCTCCCAAACATCTGTGTACTTCTGTGCCAGCAGCCGCGGGACTACCTACGAGCAGTACTTCGGGCCG	CASSRGTTYEQYF	1	1.5204282957072048E-5	39	TCRBV06	TCRBV06	unresolved			TCRBV06-02,TCRBV06-03		TCRBD02-01	TCRBD02	TCRBD02-01				01,02	TCRBJ02-07*01	TCRBJ02	TCRBJ02-07	01				6	4	0	9	0	2	42	53	57	-1	64	1	In	VDJ
ATCCGGTCCACAAAGCTGGAGGACTCAGCCATGTACTTCTGTGCCAGCAGCGTTTTAACAGGGACCGGCGAGCAGTACTTCGGGCCG	CASSVLTGTGEQYF	1	1.788739171420241E-5	42	TCRBV02-01*01	TCRBV02	TCRBV02-01	01				TCRBD01-01*01	TCRBD01	TCRBD01-01	01				TCRBJ02-07*01	TCRBJ02	TCRBJ02-07	01				6	7	3	3	5	6	39	50	57	63	68	1	In	VDJ
TCTAAGAAGCTCCTTCTCAGTGACTCTGGCTTCTATCTCTGTGCCTGGAACCCGACAGGGAAACGTAATGAGCAGTTCTTCGGGCCA	CAWNPTGKRNEQFF	1	8.049326271391085E-6	42	TCRBV30-01*01	TCRBV30	TCRBV30-01	01				TCRBD01-01*01	TCRBD01	TCRBD01-01	01				TCRBJ02-01*01	TCRBJ02	TCRBJ02-01	01				4	4	2	3	6	7	39	49	53	60	66	1	In	VDJ
AAGATCCGGTCCACAAAGCTGGAGGACTCAGCCATGTACTTCTGTGCCAGCAGTTTTCTATATTCTTCTGAAGCTTTCTTTGGACAA	CASSFLYSSEAFF	1	2.4147978814173252E-5	39	TCRBV02-01*01	TCRBV02	TCRBV02-01	01				TCRBD02-01	TCRBD02	TCRBD02-01				01,02	TCRBJ01-01*01	TCRBJ01	TCRBJ01-01	01				5	3	4	9	7	6	42	54	57	60	67	1	In	VDJ
AGGCTGCTGTCGGCTGCTCCCTCCCAGACATCTGTGTACTTCTGTGCCAGCAGGGTAGGAGGGGACTACGAGCAGTACTTCGGGCCG	CASRVGGDYEQYF	1	1.699302212849229E-5	39	TCRBV06-05*01	TCRBV06	TCRBV06-05	01				TCRBD02-01*02	TCRBD02	TCRBD02-01	02				TCRBJ02-07*01	TCRBJ02	TCRBJ02-07	01				6	4	10	0	2	3	42	53	57	63	65	1	In	VDJ
TCCCTAGAGTCTGCCATCCCCAACCAGACAGCTCTTTACTTCTGTGCCACCAGTGACGGATTGAACACTGAAGCTTTCTTTGGACAA	CATSDGLNTEAFF	1	1.0732435028521446E-5	39	TCRBV24	TCRBV24	unresolved			TCRBV24-01,TCRBV24-or09_02				unresolved		TCRBD01,TCRBD02	TCRBD01-01,TCRBD02-01		TCRBJ01-01*01	TCRBJ01	TCRBJ01-01	01				4	1	1	8	1	0	42	56	57	60	61	1	In	VDJ
AGGCTGCTGTCGGCTGCTCCCTCCCAGACATCTGTGTACTTCTGTGCCAGCAGTTACTCGAGGGGAACTGAAGCTTTCTTTGGACAA	CASSYSRGTEAFF	1	2.3253609228463134E-5	39	TCRBV06-05*01	TCRBV06	TCRBV06-05	01						unresolved		TCRBD01,TCRBD02	TCRBD01-01,TCRBD02-01		TCRBJ01-01*01	TCRBJ01	TCRBJ01-01	01				0	1	5	2	1	5	42	59	60	65	66	1	In	VDJ
CTGGGGTTGGAGTCGGCTGCTCCCTCCCAAACATCTGTGTACTTCTGTGCCAGCAGTTATGGCTCCTACGAGCAGTACTTCGGGCCG	CASSYGSYEQYF	1	1.5204282957072048E-5	36	TCRBV06	TCRBV06	unresolved			TCRBV06-02,TCRBV06-03				unresolved		TCRBD01,TCRBD02	TCRBD01-01,TCRBD02-01		TCRBJ02-07*01	TCRBJ02	TCRBJ02-07	01				3	1	0	10	0	0	45	59	60	-1	62	1	In	VDJ
TCTGCTGTACCCTCTCAGACATCTGTGTACTTCTGTGCCAGCAGTGACAAACTTGACGGGGATATCGGGGAGCTGTTTTTTGGAGAA	CASSDKLDGDIGELFF	4	7.154956685680964E-5	48	TCRBV06-04	TCRBV06	TCRBV06-04				01,02	TCRBD02-01*01	TCRBD02	TCRBD02-01	01				TCRBJ02-02*01	TCRBJ02	TCRBJ02-02	01				2	8	8	3	4	7	33	48	56	61	65	4	In	VDJ
TCCCTAGAGTCTGCCATCCCCAACCAGACAGCTCTTTACTTCTGTGCCACCAGTGCGGGGGGGTCGAAGACCCAGTACTTCGGGCCA	CATSAGGSKTQYF	1	7.154956685680964E-6	39	TCRBV24	TCRBV24	unresolved			TCRBV24-01,TCRBV24-or09_02		TCRBD02-01*01	TCRBD02	TCRBD02-01	01				TCRBJ02-05*01	TCRBJ02	TCRBJ02-05	01				5	0	8	0	4	6	42	-1	55	63	67	1	In	VDJ
ACCTACACGCCCTGCAGCCAGAAGACTCAGCCCTGTATCTCTGCGCCAGCAGCCATACTAGCGGGGGGTTCGTGGGACTTCGGGCCG		1	1.9676130885622652E-5	40	TCRBV04-01*01	TCRBV04	TCRBV04-01	01				TCRBD02-01*01	TCRBD02	TCRBD02-01	01				TCRBJ02-07*01	TCRBJ02	TCRBJ02-07	01				3	1	3	1	8	14	41	55	56	68	76	1	Out	VDJ
AAGCTCCTTCTCAGTGACTCTGGCTTCTATCTCTGTGCCTGGAGTGTAGTAAACAGAATCTCTGGAAACACCATATATTTTGGAGAG	CAWSVVNRISGNTIYF	1	1.4309913371361928E-5	48	TCRBV30-01*01	TCRBV30	TCRBV30-01	01				TCRBD01-01*01	TCRBD01	TCRBD01-01	01				TCRBJ01-03*01	TCRBJ01	TCRBJ01-03	01				0	5	3	5	3	0	33	47	52	56	59	1	In	VDJ
AGCTCCTTGGAGCTGGGGGACTCAGCCCTGTACTTCTGTGCCAGCAGCTCGGGACAGGGGGCCAGGGATGGCTACACCTTCGGTTCG	CASSSGQGARDGYTF	1	3.219730508556434E-5	45	TCRBV13-01*01	TCRBV13	TCRBV13-01	01				TCRBD01-01*01	TCRBD01	TCRBD01-01	01				TCRBJ01-02*01	TCRBJ01	TCRBJ01-02	01				4	1	0	0	5	6	36	49	50	62	67	1	In	VDJ
CTGGGGTTGGAGTCGGCTGCTCCCTCCCAAACATCTGTGTACTTCTGTGCCAGCAAGCGGGAGGGGCTGGCCCAGTACTTCGGGCCA	CASKREGLAQYF	1	1.4309913371361928E-5	36	TCRBV06	TCRBV06	unresolved			TCRBV06-02,TCRBV06-03		TCRBD02-01*02	TCRBD02	TCRBD02-01	02				TCRBJ02-05*01	TCRBJ02	TCRBJ02-05	01				7	0	6	0	5	9	45	-1	55	65	70	1	In	VDJ
AATTCCCTGGAGCTTGGTGACTCTGCTGTGTATTTCTGTGCCAGCAGCCAAGGGTTAGGACAACAAGAGACCCAGTACTTCGGGCCA	CASSQGLGQQETQYF	1	1.4309913371361928E-5	45	TCRBV03	TCRBV03	unresolved			TCRBV03-01,TCRBV03-02		TCRBD01-01*01	TCRBD01	TCRBD01-01	01				TCRBJ02-05*01	TCRBJ02	TCRBJ02-05	01				1	5	1	6	1	2	36	52	57	62	63	1	In	VDJ
GAGTCTGCCAGGCCCTCACATACCTCTCAGTACCTCTGTGCCAGCAGTGATGAAAGGGCAGTGGGCACTGAAGCTTTCTTTGGACAA	CASSDERAVGTEAFF	1	1.3415543785651808E-5	45	TCRBV25-01*01	TCRBV25	TCRBV25-01	01						unresolved		TCRBD01,TCRBD02	TCRBD01-01,TCRBD02-01		TCRBJ01-01*01	TCRBJ01	TCRBJ01-01	01				3	4	5	3	7	4	36	50	54	58	65	1	In	VDJ
AAGATCCGGTCCACAAAGCTGGAGGACTCAGCCATGTACTTCTGTGCCAGCAGTACTGACAGCAACACTGAAGCTTTCTTTGGACAA	CASSTDSNTEAFF	1	2.4147978814173252E-5	39	TCRBV02-01*01	TCRBV02	TCRBV02-01	01				TCRBD01-01*01	TCRBD01	TCRBD01-01	01				TCRBJ01-01*01	TCRBJ01	TCRBJ01-01	01				5	3	2	5	1	2	42	54	57	62	63	1	In	VDJ
CTGTCGGCTGCTCCCTCCCAGACATCTGTGTACTTCTGTGCCAGCAGTCCCAGGACCCCTGGGGACACTGAAGCTTTCTTTGGACAA	CASSPRTPGDTEAFF	1	2.3253609228463134E-5	45	TCRBV06-05*01	TCRBV06	TCRBV06-05	01						unresolved		TCRBD01,TCRBD02	TCRBD01-01,TCRBD02-01		TCRBJ01-01*01	TCRBJ01	TCRBJ01-01	01				5	4	1	7	8	3	36	48	52	56	64	1	In	VDJ
ACCTTGGAGCTGGGGGACTCGGCCCTTTATCTTTGCGCCAGCACCCTAACGGGGGGGACAGGGACTTACGAGCAGTACTTCGGGCCG	CASTLTGGTGTYEQYF	1	1.9676130885622652E-5	48	TCRBV05-01*01	TCRBV05	TCRBV05-01	01				TCRBD01-01*01	TCRBD01	TCRBD01-01	01				TCRBJ02-07*01	TCRBJ02	TCRBJ02-07	01				6	11	0	3	3	4	33	43	54	63	66	1	In	VDJ
CTGGAGTCGCCCAGCCCCAACCAGACCTCTCTGTACTTCTGTGCCAGCAGTTCCGTTGGAGACAACTACGAGCAGTACTTCGGGCCG	CASSSVGDNYEQYF	1	1.5204282957072048E-5	42	TCRBV27-01*01	TCRBV27	TCRBV27-01	01						unresolved		TCRBD01,TCRBD02	TCRBD01-01,TCRBD02-01		TCRBJ02-07*01	TCRBJ02	TCRBJ02-07	01				4	8	2	6	1	3	39	52	60	64	65	1	In	VDJ
TCCCTGGAGCTTGGTGACTCTGCTGTGTATTTCTGTGCCAGCAGCCAATATCTCGGCATCGAAAATCAGCCCCAGCATTTTGGTGAT	CASSQYLGIENQPQHF	1	2.3253609228463134E-5	48	TCRBV03	TCRBV03	unresolved			TCRBV03-01,TCRBV03-02				unresolved		TCRBD01,TCRBD02	TCRBD01-01,TCRBD02-01		TCRBJ01-05*01	TCRBJ01	TCRBJ01-05	01				2	6	9	0	6	4	33	48	54	57	63	1	In	VDJ
TCAGGCTGCTGTCGGCTGCTCCCTCCCAGACATCTGTGTACTTCTGTGCCAGCAGTTAGGCTGTTGGAGACCCAGTACTTCGGGCCA		1	1.609865254278217E-5	37	TCRBV06-05*01	TCRBV06	TCRBV06-05	01				TCRBD01-01*01	TCRBD01	TCRBD01-01	01				TCRBJ02-05*01	TCRBJ02	TCRBJ02-05	01				3	0	9	0	5	5	44	-1	58	61	66	1	Out	VDJ
ACAGTGACCAGTGCCCATCCTGAAGACAGCAGCTTCTACATCTGCAGTGCCAGTACCAGGGGCAATCAGCCCCAGCATTTTGGTGAT	CSASTRGNQPQHF	1	1.609865254278217E-5	39	TCRBV20	TCRBV20	unresolved			TCRBV20-01,TCRBV20-or09_02		TCRBD01-01*01	TCRBD01	TCRBD01-01	01				TCRBJ01-05*01	TCRBJ01	TCRBJ01-05	01				6	6	4	3	0	2	42	50	56	-1	61	1	In	VDJ
AGCACCTTGGAGCTGGGGGACTCGGCCCTTTATCTTTGCGCCAGCAGCTCCGGACTAGCAGTTGGAGAGACCCAGTACTTCGGGCCA	CASSSGLAVGETQYF	1	1.788739171420241E-5	45	TCRBV05-01*01	TCRBV05	TCRBV05-01	01				TCRBD02-01	TCRBD02	TCRBD02-01				01,02	TCRBJ02-05*01	TCRBJ02	TCRBJ02-05	01				3	2	1	7	6	4	36	49	51	59	65	1	In	VDJ
ACATCCGCTCACCAGGCCTGGGGGACGCAGCCATGTACCTGTGTGCCACCAGTAGGACCCGGAATAAGCGCCCAGCATTTTGGTGAT		1	2.8619826742723856E-5	40	TCRBV15-01*01	TCRBV15	TCRBV15-01	01						unresolved		TCRBD01,TCRBD02	TCRBD01-01,TCRBD02-01		TCRBJ01-05*01	TCRBJ01	TCRBJ01-05	01				6	2	1	7	12	11	41	52	54	58	70	1	Out	VDJ
CTGATCCTGGAGTCGCCCAGCCCCAACCAGACCTCTCTGTACTTCTGTGCCAGCAGTTCGGTGCTGGGCGAGCAGTACTTCGGGCCG	CASSSVLGEQYF	1	1.5204282957072048E-5	36	TCRBV27-01*01	TCRBV27	TCRBV27-01	01						unresolved		TCRBD01,TCRBD02	TCRBD01-01,TCRBD02-01		TCRBJ02-07*01	TCRBJ02	TCRBJ02-07	01				4	7	0	9	0	6	45	58	65	-1	68	1	In	VDJ
AGCACCTTGGAGCTGGGGGACTCGGCCCTTTATCTTTGCGCCAGCAGCTTGGTCCAGCGGGTCATAGGAGAGCAGTACTTCGGGCCG	CASSLVQRVIGEQYF	1	1.9676130885622652E-5	45	TCRBV05-01*01	TCRBV05	TCRBV05-01	01				TCRBD02-01	TCRBD02	TCRBD02-01				01,02	TCRBJ02-07*01	TCRBJ02	TCRBJ02-07	01				0	3	6	4	8	7	36	52	55	61	69	1	In	VDJ
AATTCCCTGGAGCTTGGTGACTCTGCTGTGTATTTCTGTGCCAGCAGCCGGGCGGGACAGGGCCTTCGGGGCTACACCTTCGGTTCG	CASSRAGQGLRGYTF	1	1.699302212849229E-5	45	TCRBV03	TCRBV03	unresolved			TCRBV03-01,TCRBV03-02		TCRBD01-01*01	TCRBD01	TCRBD01-01	01				TCRBJ01-02*01	TCRBJ01	TCRBJ01-02	01				4	4	0	3	7	8	36	49	53	62	69	1	In	VDJ
AGCACCTTGGAGCTGGGGGACTCGGCCCTTTATCTTTGCGCCAGCAGCTTGTGGGGACAGCCGAACACTGAAGCTTTCTTTGGACAA	CASSLWGQPNTEAFF	1	2.5936717985593495E-5	45	TCRBV05-01*01	TCRBV05	TCRBV05-01	01				TCRBD01-01*01	TCRBD01	TCRBD01-01	01				TCRBJ01-01*01	TCRBJ01	TCRBJ01-01	01				1	2	0	5	2	1	36	51	53	60	62	1	In	VDJ
CTGGAGTCGGCTGCTCCCTCCCAGACATCTGTGTACTTCTGTGCCAGCAGGGCCGGGACAGGGGCCACTGAAGCTTTCTTTGGACAA	CASRAGTGATEAFF	1	3.398604425698458E-5	42	TCRBV06-01*01	TCRBV06	TCRBV06-01	01				TCRBD01-01*01	TCRBD01	TCRBD01-01	01				TCRBJ01-01*01	TCRBJ01	TCRBJ01-01	01				6	4	0	2	1	4	39	50	54	64	65	1	In	VDJ
AACATGAGCCCTGAAGACAGCAGCATATATCTCTGCAGCGTACGGGATAGCGGGAGGGATCGGCACGGGGAGCTGTTTTTTGGAGAA	CSVRDSGRDRHGELFF	1	5.366217514260723E-6	48	TCRBV29-01*01	TCRBV29	TCRBV29-01	01				TCRBD02-01*02	TCRBD02	TCRBD02-01	02				TCRBJ02-02*01	TCRBJ02	TCRBJ02-02	01				6	6	5	0	7	7	33	41	47	58	65	1	In	VDJ
CTTCACATCAATTCCCTGGAGCTTGGTGACTCTGCTGTGTATTTCTGTGCCAGCAGCCAAGCTCAAGAGACCCAGTACTTCGGGCCA	CASSQAQETQYF	1	1.4309913371361928E-5	36	TCRBV03	TCRBV03	unresolved			TCRBV03-01,TCRBV03-02		TCRBD02-01	TCRBD02	TCRBD02-01				01,02	TCRBJ02-05*01	TCRBJ02	TCRBJ02-05	01				1	0	4	10	0	2	45	-1	61	-1	63	1	In	VDJ
ACTCTGAAGATCCGGTCCACAAAGCTGGAGGACTCAGCCATGTACTTCTGTGCCAGCAGGGGAATCTATGAGCAGTTCTTCGGGCCA	CASRGIYEQFF	1	2.9514196328433978E-5	33	TCRBV02-01*01	TCRBV02	TCRBV02-01	01						unresolved		TCRBD01,TCRBD02	TCRBD01-01,TCRBD02-01		TCRBJ02-01*01	TCRBJ02	TCRBJ02-01	01				6	0	0	8	4	8	48	-1	59	63	67	1	In	VDJ
GAGTCGCCCAGCCCCAACCAGACCTCTCTGTACTTCTGTGCCAGCAGTTTGCTGGGGGGGACTGGGTACGAGCAGTACTTCGGGCCG	CASSLLGGTGYEQYF	1	1.5204282957072048E-5	45	TCRBV27-01*01	TCRBV27	TCRBV27-01	01				TCRBD02-01*01	TCRBD02	TCRBD02-01	01				TCRBJ02-07*01	TCRBJ02	TCRBJ02-07	01				3	3	9	0	6	4	36	50	53	60	66	1	In	VDJ
CTGGAGTCGCCCAGCCCCAACCAGACCTCTCTGTACTTCTGTGCCAGCAGTTTGGGTAGGGTGAACACTGAAGCTTTCTTTGGACAA	CASSLGRVNTEAFF	1	1.9676130885622652E-5	42	TCRBV27-01*01	TCRBV27	TCRBV27-01	01						unresolved		TCRBD01,TCRBD02	TCRBD01-01,TCRBD02-01		TCRBJ01-01*01	TCRBJ01	TCRBJ01-01	01				3	4	5	3	0	0	39	53	57	-1	61	1	In	VDJ
CTGAGTTCTAAGAAGCTCCTTCTCAGTGACTCTGGCTTCTATCTCCCAACAGTGGGGGCGCTCGATGAAAAACTGTTTTTTGGCAGT	PTVGALDEKLFF	1	1.0732435028521446E-5	36	TCRBV30-01*01	TCRBV30	TCRBV30-01	01				TCRBD01-01*01	TCRBD01	TCRBD01-01	01				TCRBJ01-04*01	TCRBJ01	TCRBJ01-04	01				14	8	6	0	5	6	45	45	53	59	64	1	In	VDJ
AGGCTGGAGTTGGCTGCTCCCTCCCAGACATCTGTGTACTTCTGTGCCAGCAGTTACAGGGATAGTGAAAAACTGTTTTTTGGCAGT	CASSYRDSEKLFF	5	1.0195813277095374E-4	39	TCRBV06-06	TCRBV06	TCRBV06-06				01,02			unresolved		TCRBD01,TCRBD02	TCRBD01-01,TCRBD02-01		TCRBJ01-04*01	TCRBJ01	TCRBJ01-04	01				2	1	0	8	3	7	42	57	58	62	65	5	In	VDJ
ATGAATGTGAGCACCTTGGAGCTGGGGGACTCGGCCCTTTATCTTTGCGCCAGCAGCCGGACAGGGGACGAGCAGTACTTCGGGCCG	CASSRTGDEQYF	1	1.9676130885622652E-5	36	TCRBV05-01*01	TCRBV05	TCRBV05-01	01				TCRBD01-01*01	TCRBD01	TCRBD01-01	01				TCRBJ02-07*01	TCRBJ02	TCRBJ02-07	01				4	1	1	2	0	5	45	57	58	-1	67	1	In	VDJ
GCTCACCAGGCCTGGGGGACGCAGCCATGTACCTGTGTGCCACCAGCAGTTGACAGACAGCAGGCTCAGCCCCAGCATTTTGGTGAT		1	2.8619826742723856E-5	46	TCRBV15-01*01	TCRBV15	TCRBV15-01	01				TCRBD01-01*01	TCRBD01	TCRBD01-01	01				TCRBJ01-05*01	TCRBJ01	TCRBJ01-05	01				3	2	2	5	9	6	35	49	51	56	65	1	Out	VDJ
CACATCAATTCCCTGGAGCTTGGTGACTCTGCTGTGTATTTCTGTGCCAGCAGCCAACCCCGGGCCCGGGCGCACACCTTCGGTTCG	CASSQPRARAHTF	1	1.699302212849229E-5	39	TCRBV03	TCRBV03	unresolved			TCRBV03-01,TCRBV03-02				unresolved		TCRBD01,TCRBD02	TCRBD01-01,TCRBD02-01		TCRBJ01-02*01	TCRBJ01	TCRBJ01-02	01				2	4	8	0	8	12	42	57	61	65	73	1	In	VDJ
AACCTGAGCTCTCTGGAGCTGGGGGACTCAGCTTTGTATTTCTGTGCCAGCAGCTTACAGGGGAGCACTGAAGCTTTCTTTGGACAA	CASSLQGSTEAFF	1	2.5042348399883374E-5	39	TCRBV09-01	TCRBV09	TCRBV09-01				01,02	TCRBD01-01*01	TCRBD01	TCRBD01-01	01				TCRBJ01-01*01	TCRBJ01	TCRBJ01-01	01				4	2	3	2	2	4	42	54	56	63	65	1	In	VDJ
CTGGAGTCGCCCAGCCCCAACCAGACCTCTCTGTACTTCTGTGCCAGCAGCCCTAGGAGCGGACAAACTGAAGCTTTCTTTGGACAA	CASSPRSGQTEAFF	1	1.9676130885622652E-5	42	TCRBV27-01*01	TCRBV27	TCRBV27-01	01						unresolved		TCRBD01,TCRBD02	TCRBD01-01,TCRBD02-01		TCRBJ01-01*01	TCRBJ01	TCRBJ01-01	01				6	10	1	6	1	5	39	50	60	65	66	1	In	VDJ
AAGCTCCTTCTCAGTGACTCTGGCTTCTATCTCTGTGCCTGGAGCGGCCCTATAAGCGCCCCGGTAGATGGCTACACCTTCGGTTCG	CAWSGPISAPVDGYTF	1	4.471847928550602E-6	48	TCRBV30-01*01	TCRBV30	TCRBV30-01	01				TCRBD02-01	TCRBD02	TCRBD02-01				01,02	TCRBJ01-02*01	TCRBJ01	TCRBJ01-02	01				3	10	6	6	9	6	33	44	54	58	67	1	In	VDJ
TCCCTGGAGCTTGGTGACTCTGCTGTGTATTTCTGTGCCAGCAGTCCAGGGGGCTTCGACTTGTACTATGGCTACACCTTCGGTTCG	CASSPGGFDLYYGYTF	1	1.699302212849229E-5	48	TCRBV03	TCRBV03	unresolved			TCRBV03-01,TCRBV03-02		TCRBD01-01*01	TCRBD01	TCRBD01-01	01				TCRBJ01-02*01	TCRBJ01	TCRBJ01-02	01				6	2	4	0	10	3	33	44	46	54	64	1	In	VDJ
AATTCCCTGGAGCTTGGTGACTCTGCTGTGTATTTCTGTGCCAGCAGCCAAGATCGGAGGGCCTCCTACGAGCAGTACTTCGGGCCG	CASSQDRRASYEQYF	1	1.5204282957072048E-5	45	TCRBV03	TCRBV03	unresolved			TCRBV03-01,TCRBV03-02		TCRBD02-01*02	TCRBD02	TCRBD02-01	02				TCRBJ02-07*01	TCRBJ02	TCRBJ02-07	01				0	2	10	0	1	0	36	53	55	61	62	1	In	VDJ
TTCCCCTGACCCTGGAGTCTGCCAGGCCCTCACATACCTCTCAGTACCTCTGTGCCAGAATCGATCGGGGAGCTGTTTTTTGGAGAA		1	1.3415543785651808E-5	31	TCRBV25-01*01	TCRBV25	TCRBV25-01	01						unresolved		TCRBD01,TCRBD02	TCRBD01-01,TCRBD02-01		TCRBJ02-02*01	TCRBJ02	TCRBJ02-02	01				9	4	2	8	1	7	50	58	62	64	65	1	Out	VDJ
GAGTCTGCCATCCCCAACCAGACAGCTCTTTACTTCTGTGCCACCAGTGAAAGCGGGAGTTTGAGCTACGAGCAGTACTTCGGGCCG	CATSESGSLSYEQYF	1	8.049326271391085E-6	45	TCRBV24	TCRBV24	unresolved			TCRBV24-01,TCRBV24-or09_02		TCRBD02-01*02	TCRBD02	TCRBD02-01	02				TCRBJ02-07*01	TCRBJ02	TCRBJ02-07	01				4	1	6	2	6	3	36	50	51	59	65	1	In	VDJ
AAGCTCCTTCTCAGTGACTCTGGCTTCTATCTCTGTGCCTGGAGTGTCACGGGCCCCGCGAACACCGGGGAGCTGTTTTTTGGAGAA	CAWSVTGPANTGELFF	1	6.2605870999708435E-6	48	TCRBV30-01*01	TCRBV30	TCRBV30-01	01						unresolved		TCRBD01,TCRBD02	TCRBD01-01,TCRBD02-01		TCRBJ02-02*01	TCRBJ02	TCRBJ02-02	01				0	3	8	0	4	0	33	47	50	54	58	1	In	VDJ
GGAGTCTGCCAGGCCCTCACATACCTCTCAGTACCTCTGTGCCAGCAGTGTTCCGGGACAGGGTATGAAAAACTGTTTTTTGGCAGT		1	2.2359239642753013E-5	44	TCRBV25-01*01	TCRBV25	TCRBV25-01	01				TCRBD01-01*01	TCRBD01	TCRBD01-01	01				TCRBJ01-04*01	TCRBJ01	TCRBJ01-04	01				4	4	0	3	1	6	37	50	54	63	64	1	Out	VDJ
AATTCCCTGGAGCTTGGTGACTCTGCTGTGTATTTCTGTGCCAGCAGCCAGGGAGGGGTGAGGAGCACTGAAGCTTTCTTTGGACAA	CASSQGGVRSTEAFF	1	2.0570500471332773E-5	45	TCRBV03	TCRBV03	unresolved			TCRBV03-01,TCRBV03-02		TCRBD02-01*02	TCRBD02	TCRBD02-01	02				TCRBJ01-01*01	TCRBJ01	TCRBJ01-01	01				3	0	9	0	8	4	36	-1	50	57	65	1	In	VDJ
TGCTGTCGGCTGCTCCCTCCCAGACATCTGTGTACTTCTGTGCCACCTACCACAGGGTTCTCATCCTACGAGCAGTACTTCGGGCCG		1	1.699302212849229E-5	43	TCRBV06-05*01	TCRBV06	TCRBV06-05	01				TCRBD01-01*01	TCRBD01	TCRBD01-01	01				TCRBJ02-07*01	TCRBJ02	TCRBJ02-07	01				10	6	3	3	6	1	38	45	51	57	63	1	Out	VDJ
CTGACTGTGAGCAACATGAGCCCTGAAGACAGCAGCATATATCTCTGCAGCGTTGAAAAGTCCCACAATGAGCAGTTCTTCGGGCCA	CSVEKSHNEQFF	1	6.2605870999708435E-6	36	TCRBV29-01*01	TCRBV29	TCRBV29-01	01						unresolved		TCRBD01,TCRBD02	TCRBD01-01,TCRBD02-01		TCRBJ02-01*01	TCRBJ02	TCRBJ02-01	01				2	1	5	5	4	5	45	57	58	60	64	1	In	VDJ
GAGTCGCCCAGCCCCAACCAGACCTCTCTGTACTTCTGTGCCAGCAGCCCCCTAGCGGGAGGGACCTACGAGCAGTACTTCGGGCCG	CASSPLAGGTYEQYF	1	1.5204282957072048E-5	45	TCRBV27-01*01	TCRBV27	TCRBV27-01	01				TCRBD02-01*02	TCRBD02	TCRBD02-01	02				TCRBJ02-07*01	TCRBJ02	TCRBJ02-07	01				6	4	4	0	1	2	36	47	51	63	64	1	In	VDJ
CTGCTGTCGGCTGCTCCCTCCCAGACATCTGTGTACTTCTGTGCCAGCAGTAGAAGCGTAGGCCTCTATGGCTACACCTTCGGTTCG	CASSRSVGLYGYTF	1	1.878176129991253E-5	42	TCRBV06-05*01	TCRBV06	TCRBV06-05	01				TCRBD02-01	TCRBD02	TCRBD02-01				01,02	TCRBJ01-02*01	TCRBJ01	TCRBJ01-02	01				5	3	6	6	7	4	39	51	54	58	65	1	In	VDJ
AAGAAGCTCCTTCTCAGTGACTCTGGCTTCTATCTCTGTGCCTGGAGTGTACGGGCGGGCTCTGGAAACACCATATATTTTGGAGAG	CAWSVRAGSGNTIYF	1	1.4309913371361928E-5	45	TCRBV30-01*01	TCRBV30	TCRBV30-01	01				TCRBD02-01	TCRBD02	TCRBD02-01				01,02	TCRBJ01-03*01	TCRBJ01	TCRBJ01-03	01				0	4	7	4	0	0	36	50	54	-1	59	1	In	VDJ
GAGTCTGCCATCCCCAACCAGACAGCTCTTTACTTCTGTGCCACCAGTGACCCGGTTTGTGCCACAGATACGCAGTATTTTGGCCCA	CATSDPVCATDTQYF	1	1.0732435028521446E-5	45	TCRBV24	TCRBV24	unresolved			TCRBV24-01,TCRBV24-or09_02		TCRBD02-01	TCRBD02	TCRBD02-01				01,02	TCRBJ02-03*01	TCRBJ02	TCRBJ02-03	01				4	2	8	5	7	2	36	50	52	55	62	1	In	VDJ
GCTGCTCCCTCCCAAACATCTGTGTACTTCTGTGCCAGCAGTTACAGTGGACTAGCGGTAAGCTCCTACGAGCAGTACTTCGGGCCG	CASSYSGLAVSSYEQYF	1	1.5204282957072048E-5	51	TCRBV06	TCRBV06	unresolved			TCRBV06-02,TCRBV06-03		TCRBD02-01	TCRBD02	TCRBD02-01				01,02	TCRBJ02-07*01	TCRBJ02	TCRBJ02-07	01				2	3	1	5	4	0	30	45	48	58	62	1	In	VDJ
GAGATCCAGCGCACAGAGCAGGGGGACTCGGCCATGTATCTCTGTGCCAGCAGCTTAGAGGGGAACACTGAAGCTTTCTTTGGACAA	CASSLEGNTEAFF	5	7.602141478536024E-5	39	TCRBV07-09	TCRBV07	TCRBV07-09				01,03			unresolved		TCRBD01,TCRBD02	TCRBD01-01,TCRBD02-01		TCRBJ01-01*01	TCRBJ01	TCRBJ01-01	01				1	0	5	3	0	1	42	-1	58	-1	62	5	In	VDJ
CACGCCCTGCAGCCAGAAGACTCAGCCCTGTATCTCTGCGCCAGCAGCATCCCCGGACGGACGAACACTGAAGCTTTCTTTGGACAA	CASSIPGRTNTEAFF	1	2.5936717985593495E-5	45	TCRBV04-01*01	TCRBV04	TCRBV04-01	01						unresolved		TCRBD01,TCRBD02	TCRBD01-01,TCRBD02-01		TCRBJ01-01*01	TCRBJ01	TCRBJ01-01	01				5	6	1	7	4	1	36	48	54	58	62	1	In	VDJ
AACATGAGCTCCTTGGAGCTGGGGGACTCAGCCCTGTACTTCTGTGCCAGCAGCTTAGGGGTAAACACTGAAGCTTTCTTTGGACAA	CASSLGVNTEAFF	2	3.756352259982506E-5	39	TCRBV13-01*01	TCRBV13	TCRBV13-01	01						unresolved		TCRBD01,TCRBD02	TCRBD01-01,TCRBD02-01		TCRBJ01-01*01	TCRBJ01	TCRBJ01-01	01				0	0	0	10	2	2	42	-1	59	61	63	2	In	VDJ
AACCTGAGCTCTCTGGAGCTGGGGGACTCAGCTTTGTATTTCTGTGCCAGCAGTCAGGGGAGCTCCTACGAGCAGTACTTCGGGCCG	CASSQGSSYEQYF	1	1.878176129991253E-5	39	TCRBV09-01	TCRBV09	TCRBV09-01				01,02	TCRBD01-01*01	TCRBD01	TCRBD01-01	01				TCRBJ02-07*01	TCRBJ02	TCRBJ02-07	01				5	1	4	2	2	0	42	53	54	60	62	1	In	VDJ
TGCTCCCTCCCAGACATCTGTGTACTTCTGTGCCAGCAGTTATGGGCTAGCGGGAGGGTTCAGACCTACGAGCAGTACTTCGGGCCG		1	3.0408565914144096E-5	53	TCRBV06	TCRBV06	unresolved			TCRBV06-05,TCRBV06-06		TCRBD02-01*02	TCRBD02	TCRBD02-01	02				TCRBJ02-07*01	TCRBJ02	TCRBJ02-07	01				3	4	4	0	6	2	28	42	46	58	64	1	Out	VDJ
ATGAGCTCCTTGGAGCTGGGGGACTCAGCCCTGTACTTCTGTGCCAGCAGCCCAGACAGGGGGGGCGACGAGCAGTACTTCGGGCCG	CASSPDRGGDEQYF	2	5.723965348544771E-5	42	TCRBV13-01*01	TCRBV13	TCRBV13-01	01				TCRBD01-01*01	TCRBD01	TCRBD01-01	01				TCRBJ02-07*01	TCRBJ02	TCRBJ02-07	01				5	3	2	1	4	5	39	51	54	63	67	2	In	VDJ
AGGCTGGAGTTGGCTGCTCCCTCCCAGACATCTGTGTACTTCTGTGCCAGCCAGGGGGACAGAAACTATGGCTACACCTTCGGTTCG	CASQGDRNYGYTF	2	4.9190327214056626E-5	39	TCRBV06-06	TCRBV06	TCRBV06-06				01,02	TCRBD01-01*01	TCRBD01	TCRBD01-01	01				TCRBJ01-02*01	TCRBJ01	TCRBJ01-02	01				8	4	0	5	1	2	42	51	55	62	63	2	In	VDJ
CTGCTGTCGGCTGCTCCCTCCCAGACATCTGTGTACTTCTGTGCCAGCAGTTACACTAGCGGGAGCTACGAGCAGTACTTCGGGCCG	CASSYTSGSYEQYF	1	1.699302212849229E-5	42	TCRBV06-05*01	TCRBV06	TCRBV06-05	01				TCRBD02-01*02	TCRBD02	TCRBD02-01	02				TCRBJ02-07*01	TCRBJ02	TCRBJ02-07	01				2	0	3	2	0	3	39	-1	54	-1	65	1	In	VDJ
CTTCACATCAATTCCCTGGAGCTTGGTGACTCTGCTGTGTATTTCTGTGCCAGCAGCTTGCGACAGGGCCAAGCTTTCTTTGGACAA	CASSLRQGQAFF	1	2.0570500471332773E-5	36	TCRBV03	TCRBV03	unresolved			TCRBV03-01,TCRBV03-02		TCRBD01-01*01	TCRBD01	TCRBD01-01	01				TCRBJ01-01*01	TCRBJ01	TCRBJ01-01	01				5	4	2	3	2	9	45	57	61	68	70	1	In	VDJ
CTGCTGTCGGCTGCTCCCTCCCAGACATCTGTGTACTTCTGTGCCAGCAGTTACGGGGGAATGAACACTGAAGCTTTCTTTGGACAA	CASSYGGMNTEAFF	2	4.740158804263639E-5	42	TCRBV06-05*01	TCRBV06	TCRBV06-05	01						unresolved		TCRBD01,TCRBD02	TCRBD01-01,TCRBD02-01		TCRBJ01-01*01	TCRBJ01	TCRBJ01-01	01				2	0	6	1	2	0	39	-1	54	59	61	2	In	VDJ
CCCTCCCAGACATCTGTGTACTTCTGTGCCAGCAGCCTCATACAGGGACTAGAGCCACCCTCGAGGAACGAGCAGTACTTCGGGCCG	CASSLIQGLEPPSRNEQYF	1	2.8619826742723856E-5	57	TCRBV06	TCRBV06	unresolved			TCRBV06-01,TCRBV06-05,TCRBV06-06		TCRBD02-01	TCRBD02	TCRBD02-01				01,02	TCRBJ02-07*01	TCRBJ02	TCRBJ02-07	01				6	9	0	8	15	5	24	35	44	52	67	1	In	VDJ
AATGTGAGCACCTTGGAGCTGGGGGACTCGGCCCTTTATCTTTGCGCCAGCAGCTTGGGGGCCGCCTACGAGCAGTACTTCGGGCCG	CASSLGAAYEQYF	1	1.9676130885622652E-5	39	TCRBV05-01*01	TCRBV05	TCRBV05-01	01				TCRBD01-01*01	TCRBD01	TCRBD01-01	01				TCRBJ02-07*01	TCRBJ02	TCRBJ02-07	01				0	0	8	0	2	2	42	-1	58	62	64	1	In	VDJ
GAGTCGGCTGCTCCCTCCCAAACATCTGTGTACTTCTGTGCCAGCAGTTACAGTCTAGCGGGACCCTACGAGCAGTACTTCGGGCCG	CASSYSLAGPYEQYF	1	1.5204282957072048E-5	45	TCRBV06	TCRBV06	unresolved			TCRBV06-02,TCRBV06-03		TCRBD02-01*02	TCRBD02	TCRBD02-01	02				TCRBJ02-07*01	TCRBJ02	TCRBJ02-07	01				2	3	4	3	1	2	36	51	54	63	64	1	In	VDJ
GGGTTGGAGTCGGCTGCTCCCTCCCAAACATCTGTGTACTTCTGTGCCAGCAGCCCAGGGAAAAGGCAGCCCCAGCATTTTGGTGAT	CASSPGKRQPQHF	1	2.146487005704289E-5	39	TCRBV06	TCRBV06	unresolved			TCRBV06-02,TCRBV06-03		TCRBD01-01*01	TCRBD01	TCRBD01-01	01				TCRBJ01-05*01	TCRBJ01	TCRBJ01-05	01				6	2	4	3	6	7	42	53	55	60	66	1	In	VDJ
TGTGGTCGCACTGCAGCAAGAAGACTCAGCTGCGTATCTCTGCACCAGCAGCCAAGGGACAGAAACACTGAAGCTTTCTTTGGACAA		1	1.609865254278217E-5	41	TCRBV01-01*01	TCRBV01	TCRBV01-01	01				TCRBD01-01*01	TCRBD01	TCRBD01-01	01				TCRBJ01-01*01	TCRBJ01	TCRBJ01-01	01				1	0	1	5	1	2	40	-1	56	62	63	1	Out	VDJ
GTCGCCCAGCCCCAACCAGACCTCTCTGTACTTCTGTGCCAGTCTATCCCAACCCCATCGGGGAACACTGAAGCTTTCTTTGGACAA		1	1.9676130885622652E-5	47	TCRBV27-01*01	TCRBV27	TCRBV27-01	01				TCRBD02-01	TCRBD02	TCRBD02-01				01,02	TCRBJ01-01*01	TCRBJ01	TCRBJ01-01	01				9	16	8	4	0	1	34	42	58	-1	62	1	Out	VDJ
CTGGAGTCTGCCAGGCCCTCACATACCTCTCAGTACCTCTGTGCCAGCAGTGAACACGACAGGGCGGGTGGCTACACCTTCGGTTCG	CASSEHDRAGGYTF	1	1.0732435028521446E-5	42	TCRBV25-01*01	TCRBV25	TCRBV25-01	01				TCRBD01-01*01	TCRBD01	TCRBD01-01	01				TCRBJ01-02*01	TCRBJ01	TCRBJ01-02	01				2	3	2	3	4	7	39	54	57	64	68	1	In	VDJ
AAGATCCGGTCCACAAAGCTGGAGGACTCAGCCATGTACTTCTGTGCCAGCAGTGAACTAGGGGCTTATGGCTACACCTTCGGTTCG	CASSELGAYGYTF	1	1.9676130885622652E-5	39	TCRBV02-01*01	TCRBV02	TCRBV02-01	01				TCRBD01-01*01	TCRBD01	TCRBD01-01	01				TCRBJ01-02*01	TCRBJ01	TCRBJ01-02	01				2	2	5	2	2	5	42	57	59	64	66	1	In	VDJ
CTTCACCTACACACCCTGCAGCCAGAAGACTCGGCCCTGTATCTCTGTGCCAGCAGCCAAGAACGTGAAAAACTGTTTTTTGGCAGT	CASSQEREKLFF	2	3.666915301411494E-5	36	TCRBV04-02*01	TCRBV04	TCRBV04-02	01						unresolved		TCRBD01,TCRBD02	TCRBD01-01,TCRBD02-01		TCRBJ01-04*01	TCRBJ01	TCRBJ01-04	01				0	0	3	7	1	7	45	-1	62	64	65	2	In	VDJ
TCCCTAGAGTCTGCCATCCCCAACCAGACAGCTCTTTACTTCTGTGCCACCAGTGACGTATACACCGGGGAGCTGTTTTTTGGAGAA	CATSDVYTGELFF	1	1.0732435028521446E-5	39	TCRBV24	TCRBV24	unresolved			TCRBV24-01,TCRBV24-or09_02		TCRBD02-01	TCRBD02	TCRBD02-01				01,02	TCRBJ02-02*01	TCRBJ02	TCRBJ02-02	01				4	2	5	9	1	3	42	56	58	60	61	1	In	VDJ
TCCCCAACCAGACAGCTCTTTACTTCTGTGCCACCATACGAGTGACTACAGGGGGCGCTTCGTGTCTATGGCTACACCTTCGGTTCG		1	8.943695857101204E-6	55	TCRBV24	TCRBV24	unresolved			TCRBV24-01,TCRBV24-or09_02		TCRBD01-01*01	TCRBD01	TCRBD01-01	01				TCRBJ01-02*01	TCRBJ01	TCRBJ01-02	01				8	11	3	0	9	4	26	36	47	56	65	1	Out	VDJ
CGCCCTGCAGCCAGAAGACTCAGCCCTGTATCTCTGCGCCAGCAGCCAAGATTCCGGAACGGGGGTCCCGTGAGGAGGAATGGTGAT		1	2.7725457157013735E-5	47	TCRBV04-01*01	TCRBV04	TCRBV04-01	01				TCRBD02-01*01	TCRBD02	TCRBD02-01	01				TCRBJ01-05*01	TCRBJ01	TCRBJ01-05	01				0	8	8	2	15	21	34	51	59	65	80	1	Out	VDJ
CACATCAATTCCCTGGAGCTTGGTGACTCTGCTGTGTATTTCTGTGCCAGCAGCCAAGTGGGGACCGGGGAGCTGTTTTTTGGAGAA	CASSQVGTGELFF	1	2.146487005704289E-5	39	TCRBV03	TCRBV03	unresolved			TCRBV03-01,TCRBV03-02				unresolved		TCRBD01,TCRBD02	TCRBD01-01,TCRBD02-01		TCRBJ02-02*01	TCRBJ02	TCRBJ02-02	01				1	1	6	2	0	5	42	58	59	-1	63	1	In	VDJ
TCGCCCAGCCCCAACCAGACCTCTCTGTACTTCTGTGCCAGCACCTCACTTAGCCGGGGGGCGAGGACTGAAGCTTTCTTTGGACAA	CASTSLSRGARTEAFF	1	1.9676130885622652E-5	48	TCRBV27-01*01	TCRBV27	TCRBV27-01	01				TCRBD02-01*01	TCRBD02	TCRBD02-01	01				TCRBJ01-01*01	TCRBJ01	TCRBJ01-01	01				7	11	8	1	5	5	33	43	54	61	66	1	In	VDJ
GAGTCGCCCAGCCCCAACCAGACCTCTCTGTACTTCTGTGCCAGCAGTTCGACCGGGACAGGGTACTACGAGCAGTACTTCGGGCCG	CASSSTGTGYYEQYF	1	1.5204282957072048E-5	45	TCRBV27-01*01	TCRBV27	TCRBV27-01	01				TCRBD01-01*01	TCRBD01	TCRBD01-01	01				TCRBJ02-07*01	TCRBJ02	TCRBJ02-07	01				4	5	0	3	2	3	36	49	54	63	65	1	In	VDJ
CTGGAGTCGGCTGCTCCCTCCCAGACATCTGTGTACTTCTGTGCCAGCAGTGAAAGTCACAGGTGGCAGCCCCAGCATTTTGGTGAT	CASSESHRWQPQHF	2	3.577478342840482E-5	42	TCRBV06-01*01	TCRBV06	TCRBV06-01	01				TCRBD01-01*01	TCRBD01	TCRBD01-01	01				TCRBJ01-05*01	TCRBJ01	TCRBJ01-05	01				2	4	3	4	3	7	39	54	58	63	66	2	In	VDJ
AGCACCTTGGAGCTGGGGGACTCGGCCCTTTATCTTTGCGCCAGCAGCTTTCAGGCAGGGCCATCCTACGAGCAGTACTTCGGGCCG	CASSFQAGPSYEQYF	1	1.9676130885622652E-5	45	TCRBV05-01*01	TCRBV05	TCRBV05-01	01				TCRBD01-01*01	TCRBD01	TCRBD01-01	01				TCRBJ02-07*01	TCRBJ02	TCRBJ02-07	01				2	5	4	3	3	1	36	50	55	60	63	1	In	VDJ
GCCAGGCCCTCACATACCTCTCAGTACCTCTGTGCCAGCAAGACGTCCCCACCACGGGGTGGGGCGTACGAGCAGTACTTCGGGCCG	CASKTSPPRGGAYEQYF	1	9.838065442811326E-6	51	TCRBV25-01*01	TCRBV25	TCRBV25-01	01						unresolved		TCRBD01,TCRBD02	TCRBD01-01,TCRBD02-01		TCRBJ02-07*01	TCRBJ02	TCRBJ02-07	01				7	20	7	0	1	4	30	40	60	65	66	1	In	VDJ
AAGCTCCTTCTCAGTGACTCTGGCTTCTATCTCTGTGCCTGGAGTGTACTCGGACATGGAACAAACACTGAAGCTTTCTTTGGACAA	CAWSVLGHGTNTEAFF	1	6.2605870999708435E-6	48	TCRBV30-01*01	TCRBV30	TCRBV30-01	01				TCRBD01-01*01	TCRBD01	TCRBD01-01	01				TCRBJ01-01*01	TCRBJ01	TCRBJ01-01	01				0	4	1	6	7	2	33	47	51	56	63	1	In	VDJ
AATGTGAACGCCTTGTTGCTGGGGGACTCGGCCCTCTATCTCTGTGCCAGCAGCAGGGACAGGGCCCACGAGCAGTACTTCGGGCCG	CASSRDRAHEQYF	1	1.609865254278217E-5	39	TCRBV05-06*01	TCRBV05	TCRBV05-06	01				TCRBD01-01*01	TCRBD01	TCRBD01-01	01				TCRBJ02-07*01	TCRBJ02	TCRBJ02-07	01				4	1	0	3	3	5	42	54	55	64	67	1	In	VDJ
ACTCTGACTGTGAGCAACATGAGCCCTGAAGACAGCAGCATATATCTCTGCAGCGTTGTTTTGGGGTACGAGCAGTACTTCGGGCCG	CSVVLGYEQYF	1	3.577478342840482E-6	33	TCRBV29-01*01	TCRBV29	TCRBV29-01	01						unresolved		TCRBD01,TCRBD02	TCRBD01-01,TCRBD02-01		TCRBJ02-07*01	TCRBJ02	TCRBJ02-07	01				4	4	6	2	0	4	48	58	62	-1	66	1	In	VDJ
TTGGAGTCGGCTGCTCCCTCCCAAACATCTGTGTACTTCTGTGCCAGCAGTTACGATGCGGGGGACTATGGCTACACCTTCGGTTCG	CASSYDAGDYGYTF	1	1.699302212849229E-5	42	TCRBV06	TCRBV06	unresolved			TCRBV06-02,TCRBV06-03		TCRBD02-01*01	TCRBD02	TCRBD02-01	01				TCRBJ01-02*01	TCRBJ01	TCRBJ01-02	01				2	3	7	2	0	3	39	54	57	-1	64	1	In	VDJ
CTGTCGGCTGCTCCCTCCCAGACATCTGTGTACTTCTGTGCCAGCAGTCCCATTTTGGGGGAGAGGCAGGGCTACACCTTCGGTTCG	CASSPILGERQGYTF	1	1.878176129991253E-5	45	TCRBV06-05*01	TCRBV06	TCRBV06-05	01						unresolved		TCRBD01,TCRBD02	TCRBD01-01,TCRBD02-01		TCRBJ01-02*01	TCRBJ01	TCRBJ01-02	01				5	8	6	1	8	8	36	48	56	61	69	1	In	VDJ
AATTCCCTGGAGCTTGGTGACTCTGCTGTGTATTTCTGTGCCAGCAGCCTCGGACTAGCGGGCCAGGAGACCCAGTACTTCGGGCCA	CASSLGLAGQETQYF	1	1.4309913371361928E-5	45	TCRBV03	TCRBV03	unresolved			TCRBV03-01,TCRBV03-02		TCRBD02-01	TCRBD02	TCRBD02-01				01,02	TCRBJ02-05*01	TCRBJ02	TCRBJ02-05	01				4	2	1	4	4	5	36	49	51	62	66	1	In	VDJ
ACTCTGAAGATCCGGTCCACAAAGCTGGAGGACTCAGCCATGTACTTCTGTGCCAGCAATCCAAATGAAAAACTGTTTTTTGGCAGT	CASNPNEKLFF	2	4.114100094266555E-5	33	TCRBV02-01*01	TCRBV02	TCRBV02-01	01				TCRBD01-01*01	TCRBD01	TCRBD01-01	01				TCRBJ01-04*01	TCRBJ01	TCRBJ01-04	01				7	3	4	6	0	5	48	58	61	-1	63	2	In	VDJ
ACTGTGAGCAACATGAGCCCTGAAGACAGCAGCATATATCTCTGCAGCGTGAGGCGGACTGGGGCCAACGTCCTGACTTTCGGGGCC	CSVRRTGANVLTF	1	5.366217514260723E-6	39	TCRBV29-01*01	TCRBV29	TCRBV29-01	01				TCRBD02-01	TCRBD02	TCRBD02-01				01,02	TCRBJ02-06*01	TCRBJ02	TCRBJ02-06	01				6	3	7	5	1	2	42	50	53	57	58	1	In	VDJ
GAGTCGCCCAGCCCCAACCAGACCTCTCTGTACTTCTGTGCCAGCAGTTTATCGAGGGGTCTTGGCTATGGCTACACCTTCGGTTCG	CASSLSRGLGYGYTF	1	1.609865254278217E-5	45	TCRBV27-01*01	TCRBV27	TCRBV27-01	01						unresolved		TCRBD01,TCRBD02	TCRBD01-01,TCRBD02-01		TCRBJ01-02*01	TCRBJ01	TCRBJ01-02	01				0	1	5	2	6	4	36	53	54	59	65	1	In	VDJ
GGGTTGGAGTCGGCTGCTCCCTCCCAAACATCTGTGTACTTCTGTGCCAGCGGAAGAAGGGGGAACTATGGCTACACCTTCGGTTCG	CASGRRGNYGYTF	1	1.699302212849229E-5	39	TCRBV06	TCRBV06	unresolved			TCRBV06-02,TCRBV06-03		TCRBD01-01*01	TCRBD01	TCRBD01-01	01				TCRBJ01-02*01	TCRBJ01	TCRBJ01-02	01				8	6	5	1	0	2	42	51	57	-1	63	1	In	VDJ
ATCCAGCCCTCAGAACCCAGGGACTCAGCTGTGTACTTCTGTGCCAGCACCACAGGGATGGGCAACACTGAAGCTTTCTTTGGACAA	CASTTGMGNTEAFF	2	4.9190327214056626E-5	42	TCRBV12	TCRBV12	unresolved			TCRBV12-03,TCRBV12-04		TCRBD01-01*01	TCRBD01	TCRBD01-01	01				TCRBJ01-01*01	TCRBJ01	TCRBJ01-01	01				7	2	3	3	6	2	39	49	51	57	63	2	In	VDJ
CTGCTGTCGGCTGCTCCCTCCCAGACATCTGTGTACTTCTGTGCCAGCATGGCAGCGAAGGGCAATCAGCCCCAGCATTTTGGTGAT	CASMAAKGNQPQHF	1	2.4147978814173252E-5	42	TCRBV06-05*01	TCRBV06	TCRBV06-05	01				TCRBD02-01	TCRBD02	TCRBD02-01				01,02	TCRBJ01-05*01	TCRBJ01	TCRBJ01-05	01				7	4	6	6	4	2	39	49	53	57	61	1	In	VDJ
ACTGTGAGCAACATGAGCCCTGAAGACAGCAGCATATATCTCTGCAGCGTCTCGGACAGGGGGTCTGAAAAACTGTTTTTTGGCAGT	CSVSDRGSEKLFF	1	8.943695857101204E-6	39	TCRBV29-01*01	TCRBV29	TCRBV29-01	01				TCRBD01-01*01	TCRBD01	TCRBD01-01	01				TCRBJ01-04*01	TCRBJ01	TCRBJ01-04	01				6	3	1	1	2	7	42	50	53	63	65	1	In	VDJ
ATCCTGGAGTCGCCCAGCCCCAACCAGACCTCTCTGTACTTCTGTGCCAGCAGTTTAAGACGTTTGGAGAGAGCTTTCTTTGGACAA	CASSLRRLERAFF	1	1.9676130885622652E-5	39	TCRBV27-01*01	TCRBV27	TCRBV27-01	01				TCRBD02-01*02	TCRBD02	TCRBD02-01	02				TCRBJ01-01*01	TCRBJ01	TCRBJ01-01	01				2	8	10	2	2	10	42	57	65	69	71	1	In	VDJ
AAGATCCGGTCCACAAAGCTGGAGGACTCAGCCATGTACTTCTGTGCCAGCAGCGAAGCGGTATTGGGAAGGCAGTACTTCGGGCCG	CASSEAVLGRQYF	1	1.699302212849229E-5	39	TCRBV02-01*01	TCRBV02	TCRBV02-01	01						unresolved		TCRBD01,TCRBD02	TCRBD01-01,TCRBD02-01		TCRBJ02-07*01	TCRBJ02	TCRBJ02-07	01				0	6	0	8	2	9	42	59	65	69	71	1	In	VDJ
GTGAGCACCTTGGAGCTGGGGGACTCGGCCCTTTATCTTTGCGCCAGCAGCTTGGATAGGATACTGGTGGAGCAGTACTTCGGGCCG	CASSLDRILVEQYF	1	1.9676130885622652E-5	42	TCRBV05-01*01	TCRBV05	TCRBV05-01	01						unresolved		TCRBD01,TCRBD02	TCRBD01-01,TCRBD02-01		TCRBJ02-07*01	TCRBJ02	TCRBJ02-07	01				0	3	1	8	8	7	39	55	58	61	69	1	In	VDJ
ATCCGGTCCACAAAGCTGGAGGACTCAGCCATGTACTTCTGTGCCAGCAGTGAGGACAGTGGTACCGGGGAGCTGTTTTTTGGAGAA	CASSEDSGTGELFF	1	2.4147978814173252E-5	42	TCRBV02-01*01	TCRBV02	TCRBV02-01	01				TCRBD01-01*01	TCRBD01	TCRBD01-01	01				TCRBJ02-02*01	TCRBJ02	TCRBJ02-02	01				3	0	1	5	4	5	39	-1	53	59	63	1	In	VDJ
ATCCGGTCCACAAAGCTGGAGGACTCAGCCATGTACTTCTGTGCCAGCAGGGAGGGGGGGATTTCCTACGAGCAGTACTTCGGGCCG	CASREGGISYEQYF	1	1.699302212849229E-5	42	TCRBV02-01*01	TCRBV02	TCRBV02-01	01				TCRBD02-01*01	TCRBD02	TCRBD02-01	01				TCRBJ02-07*01	TCRBJ02	TCRBJ02-07	01				6	3	9	0	3	1	39	50	53	60	63	1	In	VDJ
GAGTCGGCTGCTCCCTCCCAGACATCTGTGTACTTCTGTGCCAGCAGTGAAGGGGGAGGGGGGCGGAACGAGCAGTACTTCGGGCCG	CASSEGGGGRNEQYF	1	2.5042348399883374E-5	45	TCRBV06-01*01	TCRBV06	TCRBV06-01	01				TCRBD02-01*02	TCRBD02	TCRBD02-01	02				TCRBJ02-07*01	TCRBJ02	TCRBJ02-07	01				1	1	9	0	7	5	36	52	53	60	67	1	In	VDJ
TCCTGGAGTCGCCCAGCCCCAACCAGACCTCTCTGTACTTCTGTGCCAGCAGCGGGACAGCCAACCTACGAGCAGTACTTCGGGCCG		1	1.5204282957072048E-5	40	TCRBV27-01*01	TCRBV27	TCRBV27-01	01				TCRBD01-01*01	TCRBD01	TCRBD01-01	01				TCRBJ02-07*01	TCRBJ02	TCRBJ02-07	01				6	1	0	5	4	2	41	52	53	60	64	1	Out	VDJ
CTGGAGTCTGCCAGGCCCTCACATACCTCTCAGTACCTCTGTGCCAGCAGTCGGGACTTTCCTACCGGGGAGCTGTTTTTTGGAGAA	CASSRDFPTGELFF	1	1.3415543785651808E-5	42	TCRBV25-01*01	TCRBV25	TCRBV25-01	01				TCRBD02-01	TCRBD02	TCRBD02-01				01,02	TCRBJ02-02*01	TCRBJ02	TCRBJ02-02	01				5	1	0	10	5	5	39	51	52	58	63	1	In	VDJ
CTGTCGGCTGCTCCCTCCCAGACATCTGTGTACTTCTGTGCCAGCAGTTACTCTGAGGCAGGGTCCTACGAGCAGTACTTCGGGCCG	CASSYSEAGSYEQYF	1	1.699302212849229E-5	45	TCRBV06-05*01	TCRBV06	TCRBV06-05	01				TCRBD01-01*01	TCRBD01	TCRBD01-01	01				TCRBJ02-07*01	TCRBJ02	TCRBJ02-07	01				0	5	4	3	0	1	36	53	58	-1	63	1	In	VDJ
TGAGATGAATGTGAGCACCTTGGAGCTGGGGGACTCGGCCCTTTATCTTTGCGCCAGCAGCCCGGGATGGGCTACACCTTCGGTTCG		1	2.146487005704289E-5	32	TCRBV05-01*01	TCRBV05	TCRBV05-01	01				TCRBD02-01*02	TCRBD02	TCRBD02-01	02				TCRBJ01-02*01	TCRBJ01	TCRBJ01-02	01				4	1	8	3	2	8	49	61	62	67	69	1	Out	VDJ
ATCCGGTCCACAAAGCTGGAGGACTCAGCCATGTACTTCTGTGCCACCGAAGGTACCCACAGGGCCACCCAGCAGTACTTCGGGCCG	CATEGTHRATQQYF	1	1.699302212849229E-5	42	TCRBV02-01*01	TCRBV02	TCRBV02-01	01				TCRBD01-01*01	TCRBD01	TCRBD01-01	01				TCRBJ02-07*01	TCRBJ02	TCRBJ02-07	01				10	12	3	3	6	8	39	46	58	64	70	1	In	VDJ
ACCTTGGAGCTGGGGGACTCGGCCCTTTATCTTTGCGCCAGCAGCTTGGGGCTTAAACTACAGGGGGACGAGCAGTACTTCGGGCCG	CASSLGLKLQGDEQYF	1	1.9676130885622652E-5	48	TCRBV05-01*01	TCRBV05	TCRBV05-01	01				TCRBD01-01*01	TCRBD01	TCRBD01-01	01				TCRBJ02-07*01	TCRBJ02	TCRBJ02-07	01				0	10	3	1	0	5	33	49	59	-1	67	1	In	VDJ
CCTAGAGTCTGCCATCCCCAACCAGACAGCTCTTTACTTCTGTGCCACCAGCGGGGCAGGGGAAATTATGGCTACACCTTCGGTTCG		1	8.943695857101204E-6	41	TCRBV24	TCRBV24	unresolved			TCRBV24-01,TCRBV24-or09_02		TCRBD01-01*01	TCRBD01	TCRBD01-01	01				TCRBJ01-02*01	TCRBJ01	TCRBJ01-02	01				7	5	4	2	4	5	40	51	56	62	66	1	Out	VDJ
CTGGAGTCTGCCAGGCCCTCACATACCTCTCAGTACCTCTGTGCCAGCACACCAAAGAGCTCCTACAATGAGCAGTTCTTCGGGCCA	CASTPKSSYNEQFF	1	1.609865254278217E-5	42	TCRBV25-01*01	TCRBV25	TCRBV25-01	01				TCRBD02-01*02	TCRBD02	TCRBD02-01	02				TCRBJ02-01*01	TCRBJ02	TCRBJ02-01	01				7	7	11	2	0	0	39	49	56	-1	59	1	In	VDJ
GAAGACTCGGCCCTGTATCTCTGTGCCAGCAGCCAGGGCCCATTGGCTAGCGGGGGGGCGACAGCATCTGAGCAGTACTTCGGGCCG	CASSQGPLASGGATASEQYF	1	1.609865254278217E-5	60	TCRBV04-02*01	TCRBV04	TCRBV04-02	01				TCRBD02-01*01	TCRBD02	TCRBD02-01	01				TCRBJ02-07*01	TCRBJ02	TCRBJ02-07	01				3	11	4	0	11	7	21	35	46	58	69	1	In	VDJ
CTGGGGTTGGAGTCGGCTGCTCCCTCCCAAACATCTGTGTACTTCTGTGCCAGCAGTGGGGGGCGATACGAGCAGTACTTCGGGCCG	CASSGGRYEQYF	1	1.5204282957072048E-5	36	TCRBV06	TCRBV06	unresolved			TCRBV06-02,TCRBV06-03				unresolved		TCRBD01,TCRBD02	TCRBD01-01,TCRBD02-01		TCRBJ02-07*01	TCRBJ02	TCRBJ02-07	01				5	1	6	0	2	4	45	57	58	64	66	1	In	VDJ
GTGAGCACCTTGGAGCTGGGGGACTCGGCCCTTTATCTTTGCGCCAGCAGCTTGACAGGGATGAACACTGAAGCTTTCTTTGGACAA	CASSLTGMNTEAFF	1	2.5936717985593495E-5	42	TCRBV05-01*01	TCRBV05	TCRBV05-01	01				TCRBD01-01*01	TCRBD01	TCRBD01-01	01				TCRBJ01-01*01	TCRBJ01	TCRBJ01-01	01				1	0	3	3	1	0	39	-1	54	60	61	1	In	VDJ
AGCTCTCTGGAGCTGGGGGACTCAGCTTTGTATTTCTGTGCCAGCAGCGTAGGTGTCGATTTGAACACTGAAGCTTTCTTTGGACAA	CASSVGVDLNTEAFF	1	2.5042348399883374E-5	45	TCRBV09-01	TCRBV09	TCRBV09-01				01,02			unresolved		TCRBD01,TCRBD02	TCRBD01-01,TCRBD02-01		TCRBJ01-01*01	TCRBJ01	TCRBJ01-01	01				0	5	2	8	2	0	36	52	57	59	61	1	In	VDJ
ATCCTGGAGTCGCCCAGCCCCAACCAGACCTCTCTGTACTTCTGTGCCAGCACCACACAGGGGAGCTATGGCTACACCTTCGGTTCG	CASTTQGSYGYTF	1	1.609865254278217E-5	39	TCRBV27-01*01	TCRBV27	TCRBV27-01	01				TCRBD01-01*01	TCRBD01	TCRBD01-01	01				TCRBJ01-02*01	TCRBJ01	TCRBJ01-02	01				7	4	3	2	2	4	42	52	56	63	65	1	In	VDJ
AAGATCCGGTCCACAAAGCTGGAGGACTCAGCCATGTACTTCTGTGCCAGCAGTGATGGGGCCCTAGGGCCCCTCCACTTTGGGAAC	CASSDGALGPLHF	1	1.878176129991253E-5	39	TCRBV02-01*01	TCRBV02	TCRBV02-01	01				TCRBD01-01*01	TCRBD01	TCRBD01-01	01				TCRBJ01-06*01	TCRBJ01	TCRBJ01-06	01				3	1	7	0	7	13	42	56	57	62	69	1	In	VDJ
TCGGCTGCTCCCTCCCAGACATCTGTGTACTTCTGTGCCAGCAGTTTGGGGATGAACAGGGGCGGTTTGGAGCAGTACTTCGGGCCG	CASSLGMNRGGLEQYF	1	1.699302212849229E-5	48	TCRBV06-05*01	TCRBV06	TCRBV06-05	01				TCRBD01-01*01	TCRBD01	TCRBD01-01	01				TCRBJ02-07*01	TCRBJ02	TCRBJ02-07	01				4	9	3	2	7	7	33	46	55	62	69	1	In	VDJ
AAGATCCGGTCCACAAAGCTGGAGGACTCAGCCATGTACTTCTGTGCCAGCGGAGACAGGGTATCCTACGAGCAGTACTTCGGGCCG	CASGDRVSYEQYF	1	1.699302212849229E-5	39	TCRBV02-01*01	TCRBV02	TCRBV02-01	01				TCRBD01-01*01	TCRBD01	TCRBD01-01	01				TCRBJ02-07*01	TCRBJ02	TCRBJ02-07	01				8	3	2	3	2	1	42	51	54	61	63	1	In	VDJ
CTGCTGTCGGCTGCTCCCTCCCAGACATCTGTGTACTTCTGTGCCAGCAGGTCACACGAAAACCCATACGAGCAGTACTTCGGGCCG	CASRSHENPYEQYF	1	1.699302212849229E-5	42	TCRBV06-05*01	TCRBV06	TCRBV06-05	01				TCRBD01-01*01	TCRBD01	TCRBD01-01	01				TCRBJ02-07*01	TCRBJ02	TCRBJ02-07	01				6	3	3	6	10	4	39	50	53	56	66	1	In	VDJ
AATGTGAACGCCTTGGAGCTGGACGACTCGGCCCTGTATCTCTGTGCCACCTCTGTACAGGGGTTGGGTGGCTACACCTTCGGTTCG	CATSVQGLGGYTF	2	4.0246631356955425E-5	39	TCRBV05-04*01	TCRBV05	TCRBV05-04	01				TCRBD01-01*01	TCRBD01	TCRBD01-01	01				TCRBJ01-02*01	TCRBJ01	TCRBJ01-02	01				9	7	3	2	5	7	42	49	56	63	68	2	In	VDJ
GCTCCCTCCCAGACATCTGTGTACTTCTGTGCCAGCAGTCCCTTCGCCGGGACAGGTCCCGAAAACTATGGCTACACCTTCGGTTCG	CASSPFAGTGPENYGYTF	1	3.219730508556434E-5	54	TCRBV06	TCRBV06	unresolved			TCRBV06-01,TCRBV06-05,TCRBV06-06		TCRBD01-01*01	TCRBD01	TCRBD01-01	01				TCRBJ01-02*01	TCRBJ01	TCRBJ01-02	01				5	9	0	4	7	2	27	39	48	56	63	1	In	VDJ
GAGTCGGCTGCTCCCTCCCAAACATCTGTGTACTTCTGTGCCAGCAGTTGGAAGACAGTGACCCGCTATGGCTACACCTTCGGTTCG	CASSWKTVTRYGYTF	1	1.699302212849229E-5	45	TCRBV06	TCRBV06	unresolved			TCRBV06-02,TCRBV06-03		TCRBD01-01*01	TCRBD01	TCRBD01-01	01				TCRBJ01-02*01	TCRBJ01	TCRBJ01-02	01				4	4	2	5	7	4	36	49	53	58	65	1	In	VDJ
ATCCTGGAGTCGCCCAGCCCCAACCAGACCTCTCTGTACTTCTGTGCCAGCAGTTTCCGGGCAGCCTACGAGCAGTACTTCGGGCCG	CASSFRAAYEQYF	2	4.650721845692627E-5	39	TCRBV27-01*01	TCRBV27	TCRBV27-01	01						unresolved		TCRBD01,TCRBD02	TCRBD01-01,TCRBD02-01		TCRBJ02-07*01	TCRBJ02	TCRBJ02-07	01				3	2	8	0	2	2	42	56	58	62	64	2	In	VDJ
AGCACCTTGGAGCTGGGGGACTCGGCCCTTTATCTTTGCGCCAGCAGCTTGGTGGGGGGATCGGCCTACGAGCAGTACTTCGGGCCG	CASSLVGGSAYEQYF	1	1.9676130885622652E-5	45	TCRBV05-01*01	TCRBV05	TCRBV05-01	01				TCRBD02-01*01	TCRBD02	TCRBD02-01	01				TCRBJ02-07*01	TCRBJ02	TCRBJ02-07	01				0	1	9	1	5	2	36	52	53	59	64	1	In	VDJ
CCCAGCCCCAACCAGACCTCTCTGTACTTCTGTGCCAGCAGTTTACAACAGGGGATAGGGATGAACACTGAAGCTTTCTTTGGACAA	CASSLQQGIGMNTEAFF	1	1.9676130885622652E-5	51	TCRBV27-01*01	TCRBV27	TCRBV27-01	01				TCRBD01-01*01	TCRBD01	TCRBD01-01	01				TCRBJ01-01*01	TCRBJ01	TCRBJ01-01	01				2	2	3	2	7	0	30	45	47	54	61	1	In	VDJ
CTGACCCTGGAGTCTGCCAGGCCCTCACATACCTCTCAGTACCTCTGTGCCAGCAGTTTATCTGGAAACACCATATATTTTGGAGAG	CASSLSGNTIYF	1	2.9514196328433978E-5	36	TCRBV25-01*01	TCRBV25	TCRBV25-01	01				TCRBD02-01	TCRBD02	TCRBD02-01				01,02	TCRBJ01-03*01	TCRBJ01	TCRBJ01-03	01				5	1	5	9	0	1	45	57	58	-1	60	1	In	VDJ
CTTCACATCAATTCCCTGGAGCTTGGTGACTCTGCTGTGTATTTCTGTGCCAGCAGCCCGGGAGCCGGGGAGCTGTTTTTTGGAGAA	CASSPGAGELFF	1	2.146487005704289E-5	36	TCRBV03	TCRBV03	unresolved			TCRBV03-01,TCRBV03-02		TCRBD02-01*02	TCRBD02	TCRBD02-01	02				TCRBJ02-02*01	TCRBJ02	TCRBJ02-02	01				4	0	8	2	0	6	45	-1	58	-1	64	1	In	VDJ
GGGTTGGAGTCGGCTGCTCCCTCCCAAACATCTGTGTACTTCTGTGCCAGCAGTAAAGTAGTAACCGGGGAGCTGTTTTTTGGAGAA	CASSKVVTGELFF	1	2.0570500471332773E-5	39	TCRBV06	TCRBV06	unresolved			TCRBV06-02,TCRBV06-03		TCRBD02-01	TCRBD02	TCRBD02-01				01,02	TCRBJ02-02*01	TCRBJ02	TCRBJ02-02	01				5	4	5	8	2	5	42	54	58	61	63	1	In	VDJ
GCCTTGTTGCTGGGGGACTCGGCCCTCTATCTCTGTGCCAGCAGCTTGGGGGGCCCTCTGGGGAATTCACCCCTCCACTTTGGGAAC	CASSLGGPLGNSPLHF	1	1.699302212849229E-5	48	TCRBV05-06*01	TCRBV05	TCRBV05-06	01				TCRBD01-01*01	TCRBD01	TCRBD01-01	01				TCRBJ01-06*01	TCRBJ01	TCRBJ01-06	01				0	0	7	0	9	7	33	-1	49	54	63	1	In	VDJ
AAGAAGCTCCTTCTCAGTGACTCTGGCTTCTATCTCTGTGCCTGGACAGGGGCCGTTTTATCTGGAAACACCATATATTTTGGAGAG	CAWTGAVLSGNTIYF	1	1.4309913371361928E-5	45	TCRBV30-01*01	TCRBV30	TCRBV30-01	01				TCRBD01-01*01	TCRBD01	TCRBD01-01	01				TCRBJ01-03*01	TCRBJ01	TCRBJ01-03	01				4	0	4	2	8	1	36	-1	46	52	60	1	In	VDJ
CTGACTGTGAGCAACATGAGCCCTGAAGACAGCAGCATATATCTCTGCAGCGTTGGGGGGTGGACGGAGACCCAGTACTTCGGGCCA	CSVGGWTETQYF	1	3.577478342840482E-6	36	TCRBV29-01*01	TCRBV29	TCRBV29-01	01						unresolved		TCRBD01,TCRBD02	TCRBD01-01,TCRBD02-01		TCRBJ02-05*01	TCRBJ02	TCRBJ02-05	01				4	0	6	1	6	5	45	-1	55	60	66	1	In	VDJ
CTGCTGTCGGCTGCTCCCTCCCAGACATCTGTGTACTTCTGTGCCAGCAGCAAATCCGGCCCAAGAACTGGCTACACCTTCGGTTCG	CASSKSGPRTGYTF	1	1.878176129991253E-5	42	TCRBV06-05*01	TCRBV06	TCRBV06-05	01						unresolved		TCRBD01,TCRBD02	TCRBD01-01,TCRBD02-01		TCRBJ01-02*01	TCRBJ01	TCRBJ01-02	01				6	7	9	0	8	7	39	50	57	60	68	1	In	VDJ
AAGAAGCTCCTTCTCAGTGACTCTGGCTTCTATCTCTGTGCCTGGGATAACAGGGGAACCGGGGCCAACGTCCTGACTTTCGGGGCC	CAWDNRGTGANVLTF	1	6.2605870999708435E-6	45	TCRBV30-01*01	TCRBV30	TCRBV30-01	01				TCRBD01-01*01	TCRBD01	TCRBD01-01	01				TCRBJ02-06*01	TCRBJ02	TCRBJ02-06	01				5	4	3	2	4	4	36	45	49	56	60	1	In	VDJ
CTACACGCCCTGCAGCCAGAAGACTCAGCCCTGTATCTCTGCGCCAGCAGCCTGACCCGGGACTTCTACGAGCAGTACTTCGGGCCG	CASSLTRDFYEQYF	1	1.9676130885622652E-5	42	TCRBV04-01*01	TCRBV04	TCRBV04-01	01				TCRBD02-01	TCRBD02	TCRBD02-01				01,02	TCRBJ02-07*01	TCRBJ02	TCRBJ02-07	01				4	6	0	10	1	3	39	52	58	64	65	1	In	VDJ
TTGGAGTCGGCTGCTCCCTCCCAAACATCTGTGTACTTCTGTGCCAGCAGGGGACTAGACACCACAGATACGCAGTATTTTGGCCCA	CASRGLDTTDTQYF	2	2.8619826742723856E-5	42	TCRBV06	TCRBV06	unresolved			TCRBV06-02,TCRBV06-03		TCRBD02-01	TCRBD02	TCRBD02-01				01,02	TCRBJ02-03*01	TCRBJ02	TCRBJ02-03	01				6	0	0	8	4	2	39	-1	50	58	62	2	In	VDJ
TTGGAGTCGGCTGCTCCCTCCCAAACATCTGTGTACTTCTGTGCCAGCAGTTACTCAGGAGTGAACACTGAAGCTTTCTTTGGACAA	CASSYSGVNTEAFF	1	2.0570500471332773E-5	42	TCRBV06	TCRBV06	unresolved			TCRBV06-02,TCRBV06-03		TCRBD02-01*02	TCRBD02	TCRBD02-01	02				TCRBJ01-01*01	TCRBJ01	TCRBJ01-01	01				0	1	10	2	0	0	39	56	57	-1	61	1	In	VDJ
AGGCTGCTGTCGGCTGCTCCCTCCCAGACATCTGTGTACTTCTGTGCCAGTTCACGGGGGGTCAATCAGCCCCAGCATTTTGGTGAT	CASSRGVNQPQHF	1	2.4147978814173252E-5	39	TCRBV06-05*01	TCRBV06	TCRBV06-05	01				TCRBD02-01*01	TCRBD02	TCRBD02-01	01				TCRBJ01-05*01	TCRBJ01	TCRBJ01-05	01				9	4	8	1	1	3	42	50	54	61	62	1	In	VDJ
CTGACCCTGGAGTCTGCCAGGCCCTCACATACCTCTCAGTACCTCTGTGCCGCTAGTTTTGGATTCGGCGAGCAGTACTTCGGGCCG	CAASFGFGEQYF	1	9.838065442811326E-6	36	TCRBV25-01*01	TCRBV25	TCRBV25-01	01				TCRBD02-01	TCRBD02	TCRBD02-01				01,02	TCRBJ02-07*01	TCRBJ02	TCRBJ02-07	01				11	1	4	8	12	6	45	51	52	56	68	1	In	VDJ
CAACATGAGCCCTGAAGACAGCAGCATATATCTCTGCAGCGTTAAAGTGTCCGGAGAGGCTTCTACAATGAGCAGTTCTTCGGGCCA		1	6.2605870999708435E-6	47	TCRBV29-01*01	TCRBV29	TCRBV29-01	01				TCRBD02-01*02	TCRBD02	TCRBD02-01	02				TCRBJ02-01*01	TCRBJ02	TCRBJ02-01	01				1	5	10	2	6	3	34	47	52	56	62	1	Out	VDJ
GAAGATCCGGTCCACAAAGCTGGAGGACTCAGCCATGTACTTCTGTGCCAAGTTGGGACTAGCCACCACGAGCAGTACTTCGGGCCG		1	1.699302212849229E-5	38	TCRBV02-01*01	TCRBV02	TCRBV02-01	01				TCRBD02-01	TCRBD02	TCRBD02-01				01,02	TCRBJ02-07*01	TCRBJ02	TCRBJ02-07	01				10	4	0	7	4	5	43	50	54	63	67	1	Out	VDJ
GAGTCGCCCAGCCCCAACCAGACCTCTCTGTACTTCTGTGCCAGCAGCCTTAACGGGAACAAGGTGGGCGAGCAGTACTTCGGGCCG	CASSLNGNKVGEQYF	1	1.5204282957072048E-5	45	TCRBV27-01*01	TCRBV27	TCRBV27-01	01				TCRBD02-01*02	TCRBD02	TCRBD02-01	02				TCRBJ02-07*01	TCRBJ02	TCRBJ02-07	01				6	6	8	3	10	6	36	47	53	58	68	1	In	VDJ
CGGTCCACAAAGCTGGAGGACTCAGCCATGTACTTCTGTGCCAGCAGGGTACAGGGTTTATCGAACACTGAAGCTTTCTTTGGACAA	CASRVQGLSNTEAFF	1	2.3253609228463134E-5	45	TCRBV02-01*01	TCRBV02	TCRBV02-01	01				TCRBD01-01*01	TCRBD01	TCRBD01-01	01				TCRBJ01-01*01	TCRBJ01	TCRBJ01-01	01				6	3	3	3	6	1	36	47	50	56	62	1	In	VDJ
AGGCTGCTGTCGGCTGCTCCCTCCCAGACATCTGTGTACTTCTGTGCCAGCAGTCGGACAGTCTTTACTGAAGCTTTCTTTGGACAA	CASSRTVFTEAFF	1	2.2359239642753013E-5	39	TCRBV06-05*01	TCRBV06	TCRBV06-05	01				TCRBD01-01*01	TCRBD01	TCRBD01-01	01				TCRBJ01-01*01	TCRBJ01	TCRBJ01-01	01				5	1	1	5	5	5	42	54	55	61	66	1	In	VDJ
ATCCTGGAGTCGCCCAGCCCCAACCAGACCTCTCTGTACTTCTGTGCCAGCAGTTTATCGGGTCTTCGCGAGCAGTACTTCGGGCCG	CASSLSGLREQYF	1	1.5204282957072048E-5	39	TCRBV27-01*01	TCRBV27	TCRBV27-01	01						unresolved		TCRBD01,TCRBD02	TCRBD01-01,TCRBD02-01		TCRBJ02-07*01	TCRBJ02	TCRBJ02-07	01				0	0	0	9	6	6	42	-1	59	62	68	1	In	VDJ
GAGTCGGCTGCTCCCTCCCAAACATCTGTGTACTTCTGTGCCAGCAGAACCACTAGCGGGAGTCGAGACGAGCAGTACTTCGGGCCG	CASRTTSGSRDEQYF	1	1.5204282957072048E-5	45	TCRBV06	TCRBV06	unresolved			TCRBV06-02,TCRBV06-03		TCRBD02-01*02	TCRBD02	TCRBD02-01	02				TCRBJ02-07*01	TCRBJ02	TCRBJ02-07	01				6	4	3	2	5	5	36	47	51	62	67	1	In	VDJ
AAGCTCCTTCTCAGTGACTCTGGCTTCTATCTCTGTGCCTGGACCACAGGACTAGCGGGCTCTCGGGAGACCCAGTACTTCGGGCCA	CAWTTGLAGSRETQYF	1	3.577478342840482E-6	48	TCRBV30-01*01	TCRBV30	TCRBV30-01	01				TCRBD02-01	TCRBD02	TCRBD02-01				01,02	TCRBJ02-05*01	TCRBJ02	TCRBJ02-05	01				4	5	1	4	7	5	33	43	48	59	66	1	In	VDJ
CGGTCCACAAAGCTGGAGGACTCAGCCATGTACTTCTGTGCCAGCAGGCTTCTCAGGGTAGGGAACACTGAAGCTTTCTTTGGACAA	CASRLLRVGNTEAFF	1	2.3253609228463134E-5	45	TCRBV02-01*01	TCRBV02	TCRBV02-01	01				TCRBD01-01*01	TCRBD01	TCRBD01-01	01				TCRBJ01-01*01	TCRBJ01	TCRBJ01-01	01				6	6	4	3	4	1	36	47	53	58	62	1	In	VDJ
CTGTCGGCTGCTCCCTCCCAGACATCTGTGTACTTCTGTGCCAGCAGTTACTCGACGGGGTCGAACACTGAAGCTTTCTTTGGACAA	CASSYSTGSNTEAFF	1	2.2359239642753013E-5	45	TCRBV06-05*01	TCRBV06	TCRBV06-05	01				TCRBD02-01*01	TCRBD02	TCRBD02-01	01				TCRBJ01-01*01	TCRBJ01	TCRBJ01-01	01				0	2	8	3	2	1	36	53	55	60	62	1	In	VDJ
ACTGTGAGCAACATGAGCCCTGAAGACAGCAGCATATATCTCTGCAGCGTTGAACAATCTTCTACCGCGGAGCAGTTCTTCGGGCCA	CSVEQSSTAEQFF	1	6.2605870999708435E-6	39	TCRBV29-01*01	TCRBV29	TCRBV29-01	01				TCRBD02-01	TCRBD02	TCRBD02-01				01,02	TCRBJ02-01*01	TCRBJ02	TCRBJ02-01	01				2	7	4	9	5	10	42	54	61	64	69	1	In	VDJ
CTGGAGCTTGGTGACTCTGCTGTGTATTTCTGTGCCAGCAGCCCGGGACAGGGGGCCGTCAGCAATCAGCCCCAGCATTTTGGTGAT	CASSPGQGAVSNQPQHF	1	2.2359239642753013E-5	51	TCRBV03	TCRBV03	unresolved			TCRBV03-01,TCRBV03-02		TCRBD01-01*01	TCRBD01	TCRBD01-01	01				TCRBJ01-05*01	TCRBJ01	TCRBJ01-05	01				4	1	0	0	4	1	30	43	44	56	60	1	In	VDJ
CTTCTCAGTGACTCTGGCTTCTATCTCTGTGCCTGGAGTAGCTTCGGGACAGGGTTCTTCTTGAACACTGAAGCTTTCTTTGGACAA	CAWSSFGTGFFLNTEAFF	1	6.2605870999708435E-6	54	TCRBV30-01*01	TCRBV30	TCRBV30-01	01				TCRBD01-01*01	TCRBD01	TCRBD01-01	01				TCRBJ01-01*01	TCRBJ01	TCRBJ01-01	01				2	6	0	3	7	0	27	39	45	54	61	1	In	VDJ
ATCCGCTCACCAGGCCTGGGGGACGCAGCCATGTACCTGTGTGCCACCAGCAGAGCAGGGGGCAACACTGAAGCTTTCTTTGGACAA	CATSRAGGNTEAFF	1	2.6831087571303617E-5	42	TCRBV15-01*01	TCRBV15	TCRBV15-01	01				TCRBD01-01*01	TCRBD01	TCRBD01-01	01				TCRBJ01-01*01	TCRBJ01	TCRBJ01-01	01				1	0	4	0	0	2	39	-1	55	-1	63	1	In	VDJ
GCCTTGTTGCTGGGGGACTCGGCCCTCTATCTCTGTGCCAGCAGCTTCCTAGCGGGGGCCAATCTAGGCGAGCAGTACTTCGGGCCG	CASSFLAGANLGEQYF	1	1.609865254278217E-5	48	TCRBV05-06*01	TCRBV05	TCRBV05-06	01				TCRBD02-01*01	TCRBD02	TCRBD02-01	01				TCRBJ02-07*01	TCRBJ02	TCRBJ02-07	01				2	1	4	2	10	6	33	47	48	58	68	1	In	VDJ
TAGAGTCTGCCATCCCCAACCAGACAGCTCTTTACTTCTGTGCCACCAGTGATTAAAGTTAGGGGGTATGGCTACACCTTCGGTTCG		1	8.943695857101204E-6	43	TCRBV24	TCRBV24	unresolved			TCRBV24-01,TCRBV24-or09_02		TCRBD01-01*01	TCRBD01	TCRBD01-01	01				TCRBJ01-02*01	TCRBJ01	TCRBJ01-02	01				2	6	5	1	0	5	38	54	60	-1	66	1	Out	VDJ
ACTCTGACTGTGAGCAACATGAGCCCTGAAGACAGCAGCATATATCTCTGCAGCGTTGAAGACTACAATGAGCAGTTCTTCGGGCCA	CSVEDYNEQFF	1	6.2605870999708435E-6	33	TCRBV29-01*01	TCRBV29	TCRBV29-01	01						unresolved					TCRBJ02-01*01	TCRBJ02	TCRBJ02-01	01				0	0	0	0	0	3	48	-1	-1	-1	62	1	In	VJ
CACATCAATTCCCTGGAGCTTGGTGACTCTGCTGTGTATTTCTGTGCCAGCAGCTGGACTAGCGGAGAGACCCAGTACTTCGGGCCA	CASSWTSGETQYF	1	1.4309913371361928E-5	39	TCRBV03	TCRBV03	unresolved			TCRBV03-01,TCRBV03-02		TCRBD02-01	TCRBD02	TCRBD02-01				01,02	TCRBJ02-05*01	TCRBJ02	TCRBJ02-05	01				5	1	1	5	0	4	42	54	55	-1	65	1	In	VDJ
CGGTCCACAAAGCTGGAGGACTCAGCCATGTACTTCTGTGCCAGCAGGAGGGAGGGCACGGATAATTCACCCCTCCACTTTGGGAAC	CASRREGTDNSPLHF	1	1.878176129991253E-5	45	TCRBV02-01*01	TCRBV02	TCRBV02-01	01				TCRBD02-01*02	TCRBD02	TCRBD02-01	02				TCRBJ01-06*01	TCRBJ01	TCRBJ01-06	01				6	2	9	0	5	5	36	47	49	56	61	1	In	VDJ
GGGTTGGAGTCGGCTGCTCCCTCCCAAACATCTGTGTACTTCTGTGCCAGCACTACTTCCGCCACCGGGGAGCTGTTTTTTGGAGAA	CASTTSATGELFF	1	2.0570500471332773E-5	39	TCRBV06	TCRBV06	unresolved			TCRBV06-02,TCRBV06-03		TCRBD02-01	TCRBD02	TCRBD02-01				01,02	TCRBJ02-02*01	TCRBJ02	TCRBJ02-02	01				7	2	3	10	5	4	42	52	54	57	62	1	In	VDJ
GTGAGCACCTTGGAGCTGGGGGACTCGGCCCTTTATCTTTGCGCCAGCAGCGTGGACAGGGCGCGCGAAAAACTGTTTTTTGGCAGT	CASSVDRAREKLFF	2	4.561284887121615E-5	42	TCRBV05-01*01	TCRBV05	TCRBV05-01	01				TCRBD01-01*01	TCRBD01	TCRBD01-01	01				TCRBJ01-04*01	TCRBJ01	TCRBJ01-04	01				0	0	3	3	5	8	39	-1	55	61	66	2	In	VDJ
AAGATCCGGTCCACAAAGCTGGAGGACTCAGCCATGTACTTCTGTGCCAGCAGTGTGGGACCTGAGGGGACCCAGTACTTCGGGCCA	CASSVGPEGTQYF	3	5.723965348544771E-5	39	TCRBV02-01*01	TCRBV02	TCRBV02-01	01						unresolved		TCRBD01,TCRBD02	TCRBD01-01,TCRBD02-01		TCRBJ02-05*01	TCRBJ02	TCRBJ02-05	01				4	1	0	7	7	7	42	55	56	61	68	3	In	VDJ
ACCAGTGCCCATCCTGAAGACAGCAGCTTCTACATCTGCAGTGCTAGAGATCTAACTAGCGGGTACAATGAGCAGTTCTTCGGGCCA	CSARDLTSGYNEQFF	3	6.886645809967928E-5	45	TCRBV20	TCRBV20	unresolved			TCRBV20-01,TCRBV20-or09_02		TCRBD02-01	TCRBD02	TCRBD02-01				01,02	TCRBJ02-01*01	TCRBJ02	TCRBJ02-01	01				0	4	3	4	0	4	36	50	54	-1	63	3	In	VDJ
GCTGCTCCCTCCCAAACATCTGTGTACTTCTGTGCCAGCAGCCAAACTTCGGTCTGGGGGCGTCGATACGAGCAGTACTTCGGGCCG	CASSQTSVWGRRYEQYF	2	4.114100094266555E-5	51	TCRBV06	TCRBV06	unresolved			TCRBV06-02,TCRBV06-03		TCRBD01-01*01	TCRBD01	TCRBD01-01	01				TCRBJ02-07*01	TCRBJ02	TCRBJ02-07	01				6	14	6	0	5	4	30	41	55	61	66	2	In	VDJ
CAACCAGACCTCTCTGTACTTCTGTGCCAGCAGTTTCCTCACCGGTTTAGGGGGACGAGGTTCACCGGGGAGCTGTTTTTTGGAGAA		1	2.0570500471332773E-5	59	TCRBV27-01*01	TCRBV27	TCRBV27-01	01				TCRBD01-01*01	TCRBD01	TCRBD01-01	01				TCRBJ02-02*01	TCRBJ02	TCRBJ02-02	01				3	12	5	1	8	4	22	36	48	54	62	1	Out	VDJ
TCTAAGAAGCTCCTTCTCAGTGACTCTGGCTTCTATCTCTGTGCCTGGAGCGGGACAGGGTATACCGGGGAGCTGTTTTTTGGAGAA	CAWSGTGYTGELFF	1	6.2605870999708435E-6	42	TCRBV30-01*01	TCRBV30	TCRBV30-01	01				TCRBD01-01*01	TCRBD01	TCRBD01-01	01				TCRBJ02-02*01	TCRBJ02	TCRBJ02-02	01				3	1	0	3	3	5	39	50	51	60	63	1	In	VDJ
CCTTCTCAGTGACTCTGGCTTCTATCTCTGTGCCTGGAAAAGGCATGGGACTAAGGTTGATACGCCGGGGAGCTGTTTTTTGGAGAA		1	6.2605870999708435E-6	53	TCRBV30-01*01	TCRBV30	TCRBV30-01	01				TCRBD02-01	TCRBD02	TCRBD02-01				01,02	TCRBJ02-02*01	TCRBJ02	TCRBJ02-02	01				4	8	0	9	11	6	28	38	46	53	64	1	Out	VDJ
GTTGGAGTCGGCTGCTCCCTCCCAAACATCTGTGTACTTCTGTGCCAGCATGGACGGGAGTTTAATTCACCCCTCCACTTTGGGAAC		1	1.609865254278217E-5	41	TCRBV06	TCRBV06	unresolved			TCRBV06-02,TCRBV06-03		TCRBD02-01*02	TCRBD02	TCRBD02-01	02				TCRBJ01-06*01	TCRBJ01	TCRBJ01-06	01				7	4	8	2	2	6	40	50	54	60	62	1	Out	VDJ
TGCTCCCTCCCAAACATCTGTGTACTTCTGTGCCAGCAGTTATCCAACGACTAGCGGGAGGAAGAGTACGAGCAGTACTTCGGGCCG		1	1.5204282957072048E-5	53	TCRBV06	TCRBV06	unresolved			TCRBV06-02,TCRBV06-03		TCRBD02-01*02	TCRBD02	TCRBD02-01	02				TCRBJ02-07*01	TCRBJ02	TCRBJ02-07	01				3	6	2	1	5	4	28	42	48	61	66	1	Out	VDJ
GAGTCGGCTGCTCCCTCCCAAACATCTGTGTACTTCTGTGCCAGCGAGGTGGGGGTCTCCCCCAATCAGCCCCAGCATTTTGGTGAT	CASEVGVSPNQPQHF	1	2.146487005704289E-5	45	TCRBV06	TCRBV06	unresolved			TCRBV06-02,TCRBV06-03				unresolved		TCRBD01,TCRBD02	TCRBD01-01,TCRBD02-01		TCRBJ01-05*01	TCRBJ01	TCRBJ01-05	01				8	5	6	1	7	3	36	45	50	55	62	1	In	VDJ
CCTGGAGTCGCCCAGCCCCAACCAGACCTCTCTGTACTTCTGTGCCGCCTTTCGACCCTAGCCAAAAACATTCAGTACTTCGGCGCC		1	1.788739171420241E-5	41	TCRBV27-01*01	TCRBV27	TCRBV27-01	01						unresolved		TCRBD01,TCRBD02	TCRBD01-01,TCRBD02-01		TCRBJ02-04*01	TCRBJ02	TCRBJ02-04	01				11	7	2	7	3	0	40	46	53	56	59	1	Out	VDJ
ACTGTGAGCAACATGAGCCCTGAAGACAGCAGCATATATCTCTGCAGCGCCCGAGGGGGGATGAACACTGAAGCTTTCTTTGGACAA	CSARGGMNTEAFF	1	5.366217514260723E-6	39	TCRBV29-01*01	TCRBV29	TCRBV29-01	01						unresolved		TCRBD01,TCRBD02	TCRBD01-01,TCRBD02-01		TCRBJ01-01*01	TCRBJ01	TCRBJ01-01	01				7	4	5	1	2	0	42	49	53	59	61	1	In	VDJ
CTGGAGTCGCCCAGCCCCAACCAGACCTCTCTGTACTTCTGTGCCAGCAGTTTAAAAGGGGGCGGTCAGCCCCAGCATTTTGGTGAT	CASSLKGGGQPQHF	1	2.146487005704289E-5	42	TCRBV27-01*01	TCRBV27	TCRBV27-01	01				TCRBD01-01*01	TCRBD01	TCRBD01-01	01				TCRBJ01-05*01	TCRBJ01	TCRBJ01-05	01				2	2	5	0	2	6	39	54	56	63	65	1	In	VDJ
TCGCCCAGCCCCAACCAGACCTCTCTGTACTTCTGTGCCAGCAGTTTCAGAACTAGCGCTAGCTCCTACGAGCAGTACTTCGGGCCG	CASSFRTSASSYEQYF	1	1.5204282957072048E-5	48	TCRBV27-01*01	TCRBV27	TCRBV27-01	01				TCRBD02-01	TCRBD02	TCRBD02-01				01,02	TCRBJ02-07*01	TCRBJ02	TCRBJ02-07	01				3	4	3	6	4	0	33	47	51	58	62	1	In	VDJ
CTGCTGTCGGCTGCTCCCTCCCAGACATCTGTGTACTTCTGTGCCAGCAGTCCGAAAACAGGGGGCGCGGGCTACACCTTCGGTTCG	CASSPKTGGAGYTF	1	1.878176129991253E-5	42	TCRBV06-05*01	TCRBV06	TCRBV06-05	01				TCRBD01-01*01	TCRBD01	TCRBD01-01	01				TCRBJ01-02*01	TCRBJ01	TCRBJ01-02	01				5	6	3	0	3	8	39	51	57	66	69	1	In	VDJ
ACTGTGAGCAACATGAGCCCTGAAGACAGCAGCATATATCTCTGCAGCGTTGCGACAGGGGTGGGTTATGGCTACACCTTCGGTTCG	CSVATGVGYGYTF	2	1.3415543785651808E-5	39	TCRBV29-01*01	TCRBV29	TCRBV29-01	01				TCRBD01-01*01	TCRBD01	TCRBD01-01	01				TCRBJ01-02*01	TCRBJ01	TCRBJ01-02	01				4	1	2	2	5	5	42	52	53	61	66	2	In	VDJ
CACACCCTGCAGCCAGAAGACTCGGCCCTGTATCTCTGTGCCAGCAGCCGAGGACAGGGGAGCTCCTACGAGCAGTACTTCGGGCCG	CASSRGQGSSYEQYF	1	1.609865254278217E-5	45	TCRBV04-02*01	TCRBV04	TCRBV04-02	01				TCRBD01-01*01	TCRBD01	TCRBD01-01	01				TCRBJ02-07*01	TCRBJ02	TCRBJ02-07	01				4	2	1	2	2	0	36	49	51	60	62	1	In	VDJ
CTGATCCTGGAGTCGCCCAGCCCCAACCAGACCTCTCTGTACTTCTGTGCCAGCAGTTTCCTCGGCGGGGGCTACACCTTCGGTTCG	CASSFLGGGYTF	1	1.609865254278217E-5	36	TCRBV27-01*01	TCRBV27	TCRBV27-01	01				TCRBD02-01	TCRBD02	TCRBD02-01				01,02	TCRBJ01-02*01	TCRBJ01	TCRBJ01-02	01				3	5	7	4	0	8	45	59	64	-1	69	1	In	VDJ
GTGAACGCCTTGTTGCTGGGGGACTCGGCCCTCTATCTCTGTGCCAGCGGATTTCAGGGGTTGAGTCGCGAGCAGTACTTCGGGCCG	CASGFQGLSREQYF	1	1.609865254278217E-5	42	TCRBV05-06*01	TCRBV05	TCRBV05-06	01				TCRBD01-01*01	TCRBD01	TCRBD01-01	01				TCRBJ02-07*01	TCRBJ02	TCRBJ02-07	01				7	6	4	2	8	6	39	48	54	60	68	1	In	VDJ
TGGAGTCGCCCAGCCCCAACCAGACCTCTCTGTACTTCTGTGCCAGCAGTCTGCGGCAGGGTCCTCTACGAGCAGTACTTCGGGCCG		1	1.5204282957072048E-5	43	TCRBV27-01*01	TCRBV27	TCRBV27-01	01				TCRBD01-01*01	TCRBD01	TCRBD01-01	01				TCRBJ02-07*01	TCRBJ02	TCRBJ02-07	01				5	6	4	3	4	3	38	50	56	61	65	1	Out	VDJ
GTGAGCACCTTGGAGCTGGGGGACTCGGCCCTTTATCTTTGCGCCAGCAGCTCCGAGGGAACTAACTATGGCTACACCTTCGGTTCG	CASSSEGTNYGYTF	1	2.146487005704289E-5	42	TCRBV05-01*01	TCRBV05	TCRBV05-01	01				TCRBD02-01*02	TCRBD02	TCRBD02-01	02				TCRBJ01-02*01	TCRBJ01	TCRBJ01-02	01				3	2	11	0	2	0	39	52	54	59	61	1	In	VDJ
ATCCGGTCCACAAAGCTGGAGGACTCAGCCATGTACTTCTGTGCCAGCAGCGAGGTACAGGCCAATCAGCCCCAGCATTTTGGTGAT	CASSEVQANQPQHF	1	2.5042348399883374E-5	42	TCRBV02-01*01	TCRBV02	TCRBV02-01	01				TCRBD01-01*01	TCRBD01	TCRBD01-01	01				TCRBJ01-05*01	TCRBJ01	TCRBJ01-05	01				6	6	3	4	1	3	39	50	56	61	62	1	In	VDJ
AAGATCCGGTCCACAAAGCTGGAGGACTCAGCCATGTACTTCTGTGCCAGCAGCCTCGACCCGAACACTGAAGCTTTCTTTGGACAA	CASSLDPNTEAFF	1	2.3253609228463134E-5	39	TCRBV02-01*01	TCRBV02	TCRBV02-01	01						unresolved		TCRBD01,TCRBD02	TCRBD01-01,TCRBD02-01		TCRBJ01-01*01	TCRBJ01	TCRBJ01-01	01				6	4	2	7	2	1	42	53	57	60	62	1	In	VDJ
ATGAGCCCTGAAGACAGCAGCATATATCTCTGCAGCGTCGCCGGGACAGGGGCGGGGGTCCTAACCTACGAGCAGTACTTCGGGCCG	CSVAGTGAGVLTYEQYF	1	3.577478342840482E-6	51	TCRBV29-01*01	TCRBV29	TCRBV29-01	01				TCRBD01-01*01	TCRBD01	TCRBD01-01	01				TCRBJ02-07*01	TCRBJ02	TCRBJ02-07	01				6	4	0	2	12	2	30	38	42	52	64	1	In	VDJ
TCTGCCAGGCCCTCACATACCTCTCAGTACCTCTGTGCCAGCAGTGGATCTAAGACAGGGGGCGTTTACGAGCAGTACTTCGGGCCG	CASSGSKTGGVYEQYF	1	9.838065442811326E-6	48	TCRBV25-01*01	TCRBV25	TCRBV25-01	01				TCRBD01-01*01	TCRBD01	TCRBD01-01	01				TCRBJ02-07*01	TCRBJ02	TCRBJ02-07	01				4	7	2	0	3	4	33	46	53	63	66	1	In	VDJ
GTGAGCACCTTGGAGCTGGGGGACTCGGCCCTTTATCTTTGCGCCAGCAACAGGGACAGGGGAGGTTACGAGCAGTACTTCGGGCCG	CASNRDRGGYEQYF	1	1.9676130885622652E-5	42	TCRBV05-01*01	TCRBV05	TCRBV05-01	01				TCRBD01-01*01	TCRBD01	TCRBD01-01	01				TCRBJ02-07*01	TCRBJ02	TCRBJ02-07	01				6	3	0	2	4	4	39	49	52	62	66	1	In	VDJ
AACGCCTTGTTGCTGGGGGACTCGGCCCTCTATCTCTGTGCCAGCACCGGGGTGGGGGGTACTAACTATGGCTACACCTTCGGTTCG	CASTGVGGTNYGYTF	1	1.788739171420241E-5	45	TCRBV05-06*01	TCRBV05	TCRBV05-06	01				TCRBD02-01*01	TCRBD02	TCRBD02-01	01				TCRBJ01-02*01	TCRBJ01	TCRBJ01-02	01				6	7	9	1	2	0	36	46	53	59	61	1	In	VDJ
CTGGAGTCGCCCAGCCCCAACCAGACCTCTCTGTACTTCTGTGCCAGCAGTAAGGACACTCATAACTATGGCTACACCTTCGGTTCG	CASSKDTHNYGYTF	1	1.609865254278217E-5	42	TCRBV27-01*01	TCRBV27	TCRBV27-01	01				TCRBD01-01*01	TCRBD01	TCRBD01-01	01				TCRBJ01-02*01	TCRBJ01	TCRBJ01-02	01				5	2	1	6	4	1	39	51	53	58	62	1	In	VDJ
ATCCTGAGGATCCAGCAGGTAGTGCGAGGAGATTCGGCAGCTTATTTCTGTGCCAGCTCACCAGACTATGGCTACACCTTCGGTTCG	CASSPDYGYTF	2	4.9190327214056626E-5	33	TCRBV18-01*01	TCRBV18	TCRBV18-01	01						unresolved					TCRBJ01-02*01	TCRBJ01	TCRBJ01-02	01				2	0	0	0	1	3	48	-1	-1	63	64	2	In	VJ
GGGTTGGAGTCGGCTGCTCCCTCCCAAACATCTGTGTACTTCTGTGCCAGCAGTCCGAACACGGATCAGCCCCAGCATTTTGGTGAT	CASSPNTDQPQHF	1	2.146487005704289E-5	39	TCRBV06	TCRBV06	unresolved			TCRBV06-02,TCRBV06-03				unresolved		TCRBD01,TCRBD02	TCRBD01-01,TCRBD02-01		TCRBJ01-05*01	TCRBJ01	TCRBJ01-05	01				5	4	3	6	3	5	42	54	58	61	64	1	In	VDJ
TCCCAAACATCTGTGTACTTCTGTGCCAGCAGCCCAGGGGTGGAACTCTAGTCCGATCCGAAGAACCCTCAGCAGTACTTCGGGCCG	CASSPGVEL*SDPKNPQQYF	1	1.5204282957072048E-5	60	TCRBV06	TCRBV06	unresolved			TCRBV06-02,TCRBV06-03		TCRBD01-01*01	TCRBD01	TCRBD01-01	01				TCRBJ02-07*01	TCRBJ02	TCRBJ02-07	01				6	2	4	2	30	8	21	32	34	40	70	1	Stop	VDJ
CTGTCCCTAGAGTCTGCCATCCCCAACCAGACAGCTCTTTACTTCTGTGCCACCAGTGAAGTAGGAGAGACCCAGTACTTCGGGCCA	CATSEVGETQYF	1	7.154956685680964E-6	36	TCRBV24	TCRBV24	unresolved			TCRBV24-01,TCRBV24-or09_02				unresolved		TCRBD01,TCRBD02	TCRBD01-01,TCRBD02-01		TCRBJ02-05*01	TCRBJ02	TCRBJ02-05	01				4	3	5	4	0	4	45	59	62	-1	65	1	In	VDJ
AAGCTCCTTCTCAGTGACTCTGGCTTCTATCTCTGTGCCGGAAAACGACAGGGTGAAGTGTCTGGAAACACCATATATTTTGGAGAG	CAGKRQGEVSGNTIYF	1	1.4309913371361928E-5	48	TCRBV30-01*01	TCRBV30	TCRBV30-01	01				TCRBD01-01*01	TCRBD01	TCRBD01-01	01				TCRBJ01-03*01	TCRBJ01	TCRBJ01-03	01				8	7	2	3	7	1	33	39	46	53	60	1	In	VDJ
CGGCTGCTCCCTCCCAGACATCTGTGTACTTCTGTGCCAGCATTGAGGTCCGAAGACAGGCTGTCTCGTGGCTACACCTTCGGTTCG		1	2.7725457157013735E-5	49	TCRBV06-01*01	TCRBV06	TCRBV06-01	01				TCRBD01-01*01	TCRBD01	TCRBD01-01	01				TCRBJ01-02*01	TCRBJ01	TCRBJ01-02	01				3	8	2	4	8	7	32	46	54	60	68	1	Out	VDJ
ATCAATTCCCTGGAGCTTGGTGACTCTGCTGTGTATTTCTGTGCCAGCAGCCCATGGACAGGGGATGTGACCCAGTACTTCGGGCCA	CASSPWTGDVTQYF	1	1.4309913371361928E-5	42	TCRBV03	TCRBV03	unresolved			TCRBV03-01,TCRBV03-02		TCRBD01-01*01	TCRBD01	TCRBD01-01	01				TCRBJ02-05*01	TCRBJ02	TCRBJ02-05	01				4	3	1	2	4	7	39	52	55	64	68	1	In	VDJ
TGGAGTCAGCTGCTCCCTCCCAGACATCTGTGTACTTCTGTGCCAGCAGTTATTCGACTGAGCGATCAGCCCCAGCATTTTGGTGAT		1	2.7725457157013735E-5	43	TCRBV06-09*01	TCRBV06	TCRBV06-09	01				TCRBD02-01	TCRBD02	TCRBD02-01				01,02	TCRBJ01-05*01	TCRBJ01	TCRBJ01-05	01				0	0	2	10	5	5	38	-1	55	59	64	1	Out	VDJ
CTCAGGCTGCTGTCGGCTGCTCCCTCCCAGACATCTGTGTACTTCTGTGCCAGCAGTTCCCCCATCTACGAGCAGTACTTCGGGCCG	CASSSPIYEQYF	1	1.699302212849229E-5	36	TCRBV06-05*01	TCRBV06	TCRBV06-05	01				TCRBD01-01*01	TCRBD01	TCRBD01-01	01				TCRBJ02-07*01	TCRBJ02	TCRBJ02-07	01				4	4	4	6	1	3	45	58	62	64	65	1	In	VDJ
CTGACCCTGGAGTCTGCCAGGCCCTCACATACCTCTCAGTACCTCTGTGCCAGCAGTTCAATTGGTAGGGTAAAATATTTTGGTGAT	CASSSIGRVKYF	2	2.4147978814173252E-5	36	TCRBV25-01*01	TCRBV25	TCRBV25-01	01						unresolved		TCRBD01,TCRBD02	TCRBD01-01,TCRBD02-01		TCRBJ01-05*01	TCRBJ01	TCRBJ01-05	01				5	9	5	3	6	17	45	57	66	70	76	2	In	VDJ
CTTCACATCAATTCCCTGGAGCTTGGTGACTCTGCTGTGTATTTCTGTGCCAGCAGCCAAGGGGTATACGAGCAGTACTTCGGGCCG	CASSQGVYEQYF	1	1.5204282957072048E-5	36	TCRBV03	TCRBV03	unresolved			TCRBV03-01,TCRBV03-02				unresolved		TCRBD01,TCRBD02	TCRBD01-01,TCRBD02-01		TCRBJ02-07*01	TCRBJ02	TCRBJ02-07	01				1	0	0	9	2	4	45	-1	61	64	66	1	In	VDJ
TCCACAAAGCTGGAGGACTCAGCCATGTACTTCTGTGCCAGCAGTGAAGCGGCAGGGGGCGCGACGGGCGGCTACACCTTCGGTTCG	CASSEAAGGATGGYTF	1	1.9676130885622652E-5	48	TCRBV02-01*01	TCRBV02	TCRBV02-01	01				TCRBD01-01*01	TCRBD01	TCRBD01-01	01				TCRBJ01-02*01	TCRBJ01	TCRBJ01-02	01				0	2	4	0	9	8	33	50	52	60	69	1	In	VDJ
ATCAATTCCCTGGAGCTTGGTGACTCTGCTGTGTATTTCTGTGCCAGCAGCCAGGGGGCACCGAACACTGAAGCTTTCTTTGGACAA	CASSQGAPNTEAFF	1	2.0570500471332773E-5	42	TCRBV03	TCRBV03	unresolved			TCRBV03-01,TCRBV03-02		TCRBD01-01*01	TCRBD01	TCRBD01-01	01				TCRBJ01-01*01	TCRBJ01	TCRBJ01-01	01				3	0	6	0	3	1	39	-1	53	59	62	1	In	VDJ
CTGGGGTTGGAGTCGGCTGCTCCCTCCCAAACATCTGTGTACTTCTGTGCCAGCAGTGCCACTTCGGAAAAACTGTTTTTTGGCAGT	CASSATSEKLFF	2	3.577478342840482E-5	36	TCRBV06	TCRBV06	unresolved			TCRBV06-02,TCRBV06-03		TCRBD02-01	TCRBD02	TCRBD02-01				01,02	TCRBJ01-04*01	TCRBJ01	TCRBJ01-04	01				5	3	3	10	3	8	45	57	60	63	66	2	In	VDJ
ACTGTGAGCAACATGAGCCCTGAAGACAGCAGCATATATCTCTGCAGCGTTTTTCAGGGGGTAAGGTCTGAAGCTTTCTTTGGACAA	CSVFQGVRSEAFF	1	5.366217514260723E-6	39	TCRBV29-01*01	TCRBV29	TCRBV29-01	01				TCRBD01-01*01	TCRBD01	TCRBD01-01	01				TCRBJ01-01*01	TCRBJ01	TCRBJ01-01	01				5	3	4	1	6	6	42	51	54	61	67	1	In	VDJ
CACTGCAGCAAGAAGACTCAGCTGCGTATCTCTGCACCAGCAGCCAAGTGGGGAAGGCAGGACTCCTACGAGCAGTACTTCGGGCCG		1	1.1626804614231567E-5	49	TCRBV01-01*01	TCRBV01	TCRBV01-01	01						unresolved		TCRBD01,TCRBD02	TCRBD01-01,TCRBD02-01		TCRBJ02-07*01	TCRBJ02	TCRBJ02-07	01				1	2	0	8	8	0	32	48	50	54	62	1	Out	VDJ
AAGATCCGGTCCACAAAGCTGGAGGACTCAGCCATGTACTTCTGTGCCAGCACATTTAAACAGGTTCAGCCCCAGCATTTTGGTGAT	CASTFKQVQPQHF	1	2.5042348399883374E-5	39	TCRBV02-01*01	TCRBV02	TCRBV02-01	01				TCRBD01-01*01	TCRBD01	TCRBD01-01	01				TCRBJ01-05*01	TCRBJ01	TCRBJ01-05	01				7	7	3	4	1	6	42	52	59	64	65	1	In	VDJ
CTGCTGTCGGCTGCTCCCTCCCAGACATCTGTGTACTTCTGTGCCAGCAGGGGGACTAGCGGAAGGGGGGAGCAGTACTTCGGGCCG	CASRGTSGRGEQYF	1	1.699302212849229E-5	42	TCRBV06-05*01	TCRBV06	TCRBV06-05	01				TCRBD02-01	TCRBD02	TCRBD02-01				01,02	TCRBJ02-07*01	TCRBJ02	TCRBJ02-07	01				6	1	0	5	7	7	39	50	51	62	69	1	In	VDJ
GGGTTGGAGTCGGCTGCTCCCTCCCAAACATCTGTGTACTTCTGTGCCACCGCCAGACAGGGATGGCTCGAAGCTTTCTTTGGACAA	CATARQGWLEAFF	1	2.0570500471332773E-5	39	TCRBV06	TCRBV06	unresolved			TCRBV06-02,TCRBV06-03		TCRBD01-01*01	TCRBD01	TCRBD01-01	01				TCRBJ01-01*01	TCRBJ01	TCRBJ01-01	01				10	6	2	3	7	8	42	49	55	62	69	1	In	VDJ
GAGTCGGCTGCTCCCTCCCAGACATCTGTGTACTTCTGTGCCAGCAGTGAATGGAACAACCCGCGGACTGGCTACACCTTCGGTTCG	CASSEWNNPRTGYTF	1	2.7725457157013735E-5	45	TCRBV06-01*01	TCRBV06	TCRBV06-01	01						unresolved		TCRBD01,TCRBD02	TCRBD01-01,TCRBD02-01		TCRBJ01-02*01	TCRBJ01	TCRBJ01-02	01				2	13	1	7	0	7	36	51	64	-1	68	1	In	VDJ
AGGCTGCTGTCGGCTGCTCCCTCCCAGACATCTGTGTACTTCTGTGCCAGCCGACAGGGGGCAGGGTACGAGCAGTACTTCGGGCCG	CASRQGAGYEQYF	1	1.699302212849229E-5	39	TCRBV06-05*01	TCRBV06	TCRBV06-05	01				TCRBD01-01*01	TCRBD01	TCRBD01-01	01				TCRBJ02-07*01	TCRBJ02	TCRBJ02-07	01				8	1	2	0	4	4	42	51	52	62	66	1	In	VDJ
AGTGCCCATCCTGAAGACAGCAGCTTCTACATCTGCAGTGCTAGTCGTCACCCGGGAACAGGCTCGGGGGAGCAGTACTTCGGGCCG	CSASRHPGTGSGEQYF	2	1.609865254278217E-5	48	TCRBV20	TCRBV20	unresolved			TCRBV20-01,TCRBV20-or09_02				unresolved		TCRBD01,TCRBD02	TCRBD01-01,TCRBD02-01		TCRBJ02-07*01	TCRBJ02	TCRBJ02-07	01				3	13	3	4	7	7	33	44	57	62	69	2	In	VDJ
AGGCTGCTGTCGGCTGCTCCCTCCCAGACATCTGTGTACTTCTGTGCCAGCAGGGGGACAGCTAACTACGAGCAGTACTTCGGGCCG	CASRGTANYEQYF	1	1.699302212849229E-5	39	TCRBV06-05*01	TCRBV06	TCRBV06-05	01				TCRBD01-01*01	TCRBD01	TCRBD01-01	01				TCRBJ02-07*01	TCRBJ02	TCRBJ02-07	01				6	1	0	5	4	3	42	53	54	61	65	1	In	VDJ
GAGCTTGGTGACTCTGCTGTGTATTTCTGTGCCAGCAGCCTTTTTAGACGGGGACTAGCGGGCACAGATACGCAGTATTTTGGCCCA	CASSLFRRGLAGTDTQYF	1	2.0570500471332773E-5	54	TCRBV03	TCRBV03	unresolved			TCRBV03-01,TCRBV03-02		TCRBD02-01	TCRBD02	TCRBD02-01				01,02	TCRBJ02-03*01	TCRBJ02	TCRBJ02-03	01				4	10	0	5	0	1	27	40	50	-1	61	1	In	VDJ
GAGTCGGCTGCTCCCTCCCAAACATCTGTGTACTTCTGTGCCAGCAGTTACGATGGTAAACCAAACACTGAAGCTTTCTTTGGACAA	CASSYDGKPNTEAFF	1	2.0570500471332773E-5	45	TCRBV06	TCRBV06	unresolved			TCRBV06-02,TCRBV06-03				unresolved		TCRBD01,TCRBD02	TCRBD01-01,TCRBD02-01		TCRBJ01-01*01	TCRBJ01	TCRBJ01-01	01				2	3	0	10	7	2	36	51	54	56	63	1	In	VDJ
ATCAATTCCCTGGAGCTTGGTGACTCTGCTGTGTATTTCTGTGCCAGCAGCTCACGAGTTGGCACCGGGGAGCTGTTTTTTGGAGAA	CASSSRVGTGELFF	1	2.146487005704289E-5	42	TCRBV03	TCRBV03	unresolved			TCRBV03-01,TCRBV03-02		TCRBD02-01*02	TCRBD02	TCRBD02-01	02				TCRBJ02-02*01	TCRBJ02	TCRBJ02-02	01				5	4	11	2	4	4	39	51	55	58	62	1	In	VDJ
GAGTCGGCTGCTCCCTCCCAAACATCTGTGTACTTCTGTGCCAGCAGTCGTAATCTACAGATTACCTACGAGCAGTACTTCGGGCCG	CASSRNLQITYEQYF	1	1.5204282957072048E-5	45	TCRBV06	TCRBV06	unresolved			TCRBV06-02,TCRBV06-03		TCRBD01-01*01	TCRBD01	TCRBD01-01	01				TCRBJ02-07*01	TCRBJ02	TCRBJ02-07	01				5	8	3	5	4	2	36	48	56	60	64	1	In	VDJ
CTCCTTCTCAGTGACTCTGGCTTCTATCTCTGTGCCTGGAGTGTACTGACAGGGGGCACATTTAATTCACCCCTCCACTTTGGGAAC	CAWSVLTGGTFNSPLHF	1	4.471847928550602E-6	51	TCRBV30-01*01	TCRBV30	TCRBV30-01	01				TCRBD01-01*01	TCRBD01	TCRBD01-01	01				TCRBJ01-06*01	TCRBJ01	TCRBJ01-06	01				0	3	2	0	5	6	30	44	47	57	62	1	In	VDJ
AATGTGAGCACCTTGGAGCTGGGGGACTCGGCCCTTTATCTTTGCGCCAGCAGCTCCGGGAACACCGGGGAGCTGTTTTTTGGAGAA	CASSSGNTGELFF	1	2.6831087571303617E-5	39	TCRBV05-01*01	TCRBV05	TCRBV05-01	01				TCRBD02-01	TCRBD02	TCRBD02-01				01,02	TCRBJ02-02*01	TCRBJ02	TCRBJ02-02	01				3	1	8	5	0	1	42	55	56	-1	59	1	In	VDJ
TCTGCCAGGCCCTCACATACCTCTCAGTACCTCTGTGCCAGCAGTGAACCCCAGGGACCAGCTAACTATGGCTACACCTTCGGTTCG	CASSEPQGPANYGYTF	2	2.0570500471332773E-5	48	TCRBV25-01*01	TCRBV25	TCRBV25-01	01						unresolved		TCRBD01,TCRBD02	TCRBD01-01,TCRBD02-01		TCRBJ01-02*01	TCRBJ01	TCRBJ01-02	01				2	5	0	7	3	0	33	48	53	58	61	2	In	VDJ
CTTCTCAGTGACTCTGGCTTCTATCTCTGTGCCTGGAGTGGTGGGACAGTACAACCTCCCTCTGGAAACACCATATATTTTGGAGAG	CAWSGGTVQPPSGNTIYF	1	1.4309913371361928E-5	54	TCRBV30-01*01	TCRBV30	TCRBV30-01	01				TCRBD01-01*01	TCRBD01	TCRBD01-01	01				TCRBJ01-03*01	TCRBJ01	TCRBJ01-03	01				1	2	0	5	10	0	27	40	42	49	59	1	In	VDJ
ACCAGTGCCCATCCTGAAGACAGCAGCTTCTACATCTGCAGTGCTAGAGCTATAACTAGCGGGGTAAACGAGCAGTACTTCGGGCCG	CSARAITSGVNEQYF	2	4.4718479285506026E-5	45	TCRBV20	TCRBV20	unresolved			TCRBV20-01,TCRBV20-or09_02		TCRBD02-01*01	TCRBD02	TCRBD02-01	01				TCRBJ02-07*01	TCRBJ02	TCRBJ02-07	01				1	5	3	3	3	5	36	49	54	64	67	2	In	VDJ
TTCCCTGGAGCTTGGTGACTCTGCTGTGTATTTCTGTGCCAGCAGCCAAGACCCCGGGACAGGACCTACGAGCAGTACTTCGGGCCG		1	1.5204282957072048E-5	47	TCRBV03	TCRBV03	unresolved			TCRBV03-01,TCRBV03-02		TCRBD01-01*01	TCRBD01	TCRBD01-01	01				TCRBJ02-07*01	TCRBJ02	TCRBJ02-07	01				0	4	0	4	1	2	34	51	55	63	64	1	Out	VDJ
TCCCTGGAGCTTGGTGACTCTGCTGTGTATTTCTGTGCCAGCAGCCTATCCGGGACAGGGACCGACACTGAAGCTTTCTTTGGACAA	CASSLSGTGTDTEAFF	1	2.0570500471332773E-5	48	TCRBV03	TCRBV03	unresolved			TCRBV03-01,TCRBV03-02		TCRBD01-01*01	TCRBD01	TCRBD01-01	01				TCRBJ01-01*01	TCRBJ01	TCRBJ01-01	01				4	5	0	3	4	3	33	46	51	60	64	1	In	VDJ
TGGAGCTTGGTGACTCTGCTGTGTATTTCTGTGCCAGCAGCCAAGACCGGGACTTACACCTCTTGCTACGAGCAGTACTTCGGGCCG		1	1.5204282957072048E-5	52	TCRBV03	TCRBV03	unresolved			TCRBV03-01,TCRBV03-02		TCRBD02-01	TCRBD02	TCRBD02-01				01,02	TCRBJ02-07*01	TCRBJ02	TCRBJ02-07	01				0	2	0	10	11	3	29	46	48	54	65	1	Out	VDJ
AACGCCTTGTTGCTGGGGGACTCGGCCCTCTATCTCTGTGCCAGCAGGGGACAGGGCCCTTCTCTCTACGAGCAGTACTTCGGGCCG	CASRGQGPSLYEQYF	1	1.609865254278217E-5	45	TCRBV05-06*01	TCRBV05	TCRBV05-06	01				TCRBD01-01*01	TCRBD01	TCRBD01-01	01				TCRBJ02-07*01	TCRBJ02	TCRBJ02-07	01				5	0	0	3	9	3	36	-1	47	56	65	1	In	VDJ
ACATCAATTCCCTGGAGCTTGGTGACTCTGCTGTGTATTTCTGTGCCAGCAGCCAGGACGGGGAGGGATGAGCAGTTCTTCGGGCCA		1	2.5936717985593495E-5	40	TCRBV03	TCRBV03	unresolved			TCRBV03-01,TCRBV03-02		TCRBD02-01*02	TCRBD02	TCRBD02-01	02				TCRBJ02-01*01	TCRBJ02	TCRBJ02-01	01				3	5	9	0	0	8	41	55	60	-1	67	1	Out	VDJ
GTGAACGCCTTGTTGCTGGGGGACTCGGCCCTCTATCTCTGTGCCAGCGCTTCAGACGGATACACCGGGGAGCTGTTTTTTGGAGAA	CASASDGYTGELFF	1	2.146487005704289E-5	42	TCRBV05-06*01	TCRBV05	TCRBV05-06	01						unresolved		TCRBD01,TCRBD02	TCRBD01-01,TCRBD02-01		TCRBJ02-02*01	TCRBJ02	TCRBJ02-02	01				7	9	1	8	1	3	39	48	57	60	61	1	In	VDJ
CCAACCAGACCTCTCTGTACTTCTGTGCCAGCAGCCCGACCCGGGACTAGCGGGAGAGCACGGGCGGAGGAGCAGTACTTCGGGCCG		1	1.5204282957072048E-5	58	TCRBV27-01*01	TCRBV27	TCRBV27-01	01				TCRBD02-01*02	TCRBD02	TCRBD02-01	02				TCRBJ02-07*01	TCRBJ02	TCRBJ02-07	01				6	8	0	2	13	7	23	34	42	56	69	1	Out	VDJ
CTGGAGTCGCCCAGCCCCAACCAGACCTCTCTGTACTTCTGTGCCAGCAGTTCCCATGGGAATAACTATGGCTACACCTTCGGTTCG	CASSSHGNNYGYTF	1	1.609865254278217E-5	42	TCRBV27-01*01	TCRBV27	TCRBV27-01	01						unresolved		TCRBD01,TCRBD02	TCRBD01-01,TCRBD02-01		TCRBJ01-02*01	TCRBJ01	TCRBJ01-02	01				4	5	0	8	1	1	39	52	57	61	62	1	In	VDJ
TCCTGAGTTCTAAGAAGCTCCTTCTCAGTGACTCTGGCTTCTATCTCTGTGCCTGGAACTTAAGGCCATGAGCAGTTCTTCGGGCCA		1	8.049326271391085E-6	34	TCRBV30-01*01	TCRBV30	TCRBV30-01	01						unresolved		TCRBD01,TCRBD02	TCRBD01-01,TCRBD02-01		TCRBJ02-01*01	TCRBJ02	TCRBJ02-01	01				4	5	5	4	2	8	47	57	62	65	67	1	Out	VDJ
CTGAAGATCCGGTCCACAAAGCTGGAGGACTCAGCCATGTACTTCTGTGCCAGCAACCTACCAACCGGGGAGCTGTTTTTTGGAGAA	CASNLPTGELFF	1	2.4147978814173252E-5	36	TCRBV02-01*01	TCRBV02	TCRBV02-01	01				TCRBD02-01	TCRBD02	TCRBD02-01				01,02	TCRBJ02-02*01	TCRBJ02	TCRBJ02-02	01				7	2	4	9	3	5	45	55	57	60	63	1	In	VDJ
CGCTCAGGCTGCTGTCGGCTGCTCCCTCCCAGACATCTGTGTACTTCTGTGCCAGCAGTTACGGGGGGAGGCTACACCTTCGGTTCG		1	1.878176129991253E-5	34	TCRBV06-05*01	TCRBV06	TCRBV06-05	01				TCRBD02-01*01	TCRBD02	TCRBD02-01	01				TCRBJ01-02*01	TCRBJ01	TCRBJ01-02	01				2	0	9	1	1	8	47	-1	62	68	69	1	Out	VDJ
AGAGTCTGCCATCCCCAACCAGACAGCTCTTTACTTCTGTGCCACCAGTTCGAGAGGGGGCCCTCTTTTGCCCAGCATTTTGGTGAT		1	1.0732435028521446E-5	44	TCRBV24	TCRBV24	unresolved			TCRBV24-01,TCRBV24-or09_02		TCRBD01-01*01	TCRBD01	TCRBD01-01	01				TCRBJ01-05*01	TCRBJ01	TCRBJ01-05	01				6	5	5	0	9	11	37	49	54	61	70	1	Out	VDJ
AGTGCCCATCCTGAAGACAGCAGCTTCTACATCTGCAGTGCTCAACTAGATAGGACAGGGGGAGGGTATGGCTACACCTTCGGTTCG	CSAQLDRTGGGYGYTF	1	1.1626804614231567E-5	48	TCRBV20	TCRBV20	unresolved			TCRBV20-01,TCRBV20-or09_02		TCRBD01-01*01	TCRBD01	TCRBD01-01	01				TCRBJ01-02*01	TCRBJ01	TCRBJ01-02	01				5	10	1	1	4	5	33	42	52	62	66	1	In	VDJ
CTGGAGTCCGCCAGCACCAACCAGACATCTATGTACCTCTGTGCCAGCAGTTTAACTAGCGGGAGCAATGAGCAGTTCTTCGGGCCA	CASSLTSGSNEQFF	7	1.439935032993294E-4	42	TCRBV28-01*01	TCRBV28	TCRBV28-01	01				TCRBD02-01*02	TCRBD02	TCRBD02-01	02				TCRBJ02-01*01	TCRBJ02	TCRBJ02-01	01				2	0	3	2	0	6	39	-1	54	-1	65	7	In	VDJ
AGGCTGCTGTCGGCTGCTCCCTCCCAGACATCTGTGTACTTCTGTGCCAGCAGGGAGGGGGGGAACTATGGCTACACCTTCGGTTCG	CASREGGNYGYTF	1	1.788739171420241E-5	39	TCRBV06-05*01	TCRBV06	TCRBV06-05	01				TCRBD02-01*01	TCRBD02	TCRBD02-01	01				TCRBJ01-02*01	TCRBJ01	TCRBJ01-02	01				6	3	9	0	0	2	42	53	56	-1	63	1	In	VDJ
CTGAAGATCCGGTCCACAAAGCTGGAGGACTCAGCCATGTACTTCTGTGCCAGCGGAGACAGCAATCAGCCCCAGCATTTTGGTGAT	CASGDSNQPQHF	1	2.4147978814173252E-5	36	TCRBV02-01*01	TCRBV02	TCRBV02-01	01				TCRBD02-01*02	TCRBD02	TCRBD02-01	02				TCRBJ01-05*01	TCRBJ01	TCRBJ01-05	01				8	0	10	2	2	1	45	-1	54	58	60	1	In	VDJ
TCCCTGTCCCTAGAGTCTGCCATCCCCAACCAGACAGCTCTTTACTTCTGTGCCACCAGTGACCTCAACAGAGCTTTCTTTGGACAA	CATSDLNRAFF	1	1.0732435028521446E-5	33	TCRBV24	TCRBV24	unresolved			TCRBV24-01,TCRBV24-or09_02		TCRBD01-01*01	TCRBD01	TCRBD01-01	01				TCRBJ01-01*01	TCRBJ01	TCRBJ01-01	01				4	5	3	5	0	10	48	62	67	-1	71	1	In	VDJ
CTGCTGTCGGCTGCTCCCTCCCAGACATCTGTGTACTTCTGTGCCAGCAGTTACACAGGACAATACGGGGAGCTGTTTTTTGGAGAA	CASSYTGQYGELFF	1	2.2359239642753013E-5	42	TCRBV06-05*01	TCRBV06	TCRBV06-05	01				TCRBD01-01*01	TCRBD01	TCRBD01-01	01				TCRBJ02-02*01	TCRBJ02	TCRBJ02-02	01				2	3	1	6	3	7	39	54	57	62	65	1	In	VDJ
TCCCTGGAGCTTGGTGACTCTGCTGTGTATTTCTGTGCCAGCAGCCAAGTTCTCGGACAGGGTGACAATGAGCAGTTCTTCGGGCCA	CASSQVLGQGDNEQFF	1	2.5936717985593495E-5	48	TCRBV03	TCRBV03	unresolved			TCRBV03-01,TCRBV03-02		TCRBD01-01*01	TCRBD01	TCRBD01-01	01				TCRBJ02-01*01	TCRBJ02	TCRBJ02-01	01				1	5	1	3	2	5	33	49	54	62	64	1	In	VDJ
GAGCACCTTGGAGCTGGGGGACTCGGCCCTTTATCTTTGCGCCAGCAGCTTGGGGCGGGAAGCACCGGGGAGCTGTTTTTTGGAGAA		1	2.5936717985593495E-5	44	TCRBV05-01*01	TCRBV05	TCRBV05-01	01				TCRBD02-01*02	TCRBD02	TCRBD02-01	02				TCRBJ02-02*01	TCRBJ02	TCRBJ02-02	01				0	1	7	3	2	4	37	53	54	60	62	1	Out	VDJ
TTGGAGTCGGCTGCTCCCTCCCAAACATCTGTGTACTTCTGTGCCAGCAGTTCCAACAGGGATTACTATGGCTACACCTTCGGTTCG	CASSSNRDYYGYTF	1	1.609865254278217E-5	42	TCRBV06	TCRBV06	unresolved			TCRBV06-02,TCRBV06-03		TCRBD01-01*01	TCRBD01	TCRBD01-01	01				TCRBJ01-02*01	TCRBJ01	TCRBJ01-02	01				4	3	3	3	3	3	39	52	55	61	64	1	In	VDJ
CGGTCCACAAAGCTGGAGGACTCAGCCATGTACTTCTGTGCCAGCAGTGTCTTCCGGGGGGCCCCCTACGAGCAGTACTTCGGGCCG	CASSVFRGAPYEQYF	1	1.699302212849229E-5	45	TCRBV02-01*01	TCRBV02	TCRBV02-01	01				TCRBD02-01*01	TCRBD02	TCRBD02-01	01				TCRBJ02-07*01	TCRBJ02	TCRBJ02-07	01				4	5	8	1	3	2	36	49	54	61	64	1	In	VDJ
GAGTCGCCCAGCCCCAACCAGACCTCTCTGTACTTCTGTGCCAGCACCTCCGGGACAGGGGGCGATTATGGCTACACCTTCGGTTCG	CASTSGTGGDYGYTF	1	1.609865254278217E-5	45	TCRBV27-01*01	TCRBV27	TCRBV27-01	01				TCRBD01-01*01	TCRBD01	TCRBD01-01	01				TCRBJ01-02*01	TCRBJ01	TCRBJ01-02	01				7	5	0	0	3	5	36	46	51	63	66	1	In	VDJ
CTGAAGATCCGGTCCACAAAGCTGGAGGACTCAGCCATGTACTTCTGTGCCAGCAGTGATGTGCTGAATGAGCAGTTCTTCGGGCCA	CASSDVLNEQFF	1	2.8619826742723856E-5	36	TCRBV02-01*01	TCRBV02	TCRBV02-01	01						unresolved		TCRBD01,TCRBD02	TCRBD01-01,TCRBD02-01		TCRBJ02-01*01	TCRBJ02	TCRBJ02-01	01				3	3	10	0	2	7	45	59	62	64	66	1	In	VDJ
AAGATCCGGTCCACAAAGCTGGAGGACTCAGCCATGTACTTCTGTGCCAGTTATACACAGGGAGTTACTGAAGCTTTCTTTGGACAA	CASYTQGVTEAFF	1	2.2359239642753013E-5	39	TCRBV02-01*01	TCRBV02	TCRBV02-01	01				TCRBD01-01*01	TCRBD01	TCRBD01-01	01				TCRBJ01-01*01	TCRBJ01	TCRBJ01-01	01				9	6	3	3	4	5	42	50	56	62	66	1	In	VDJ
TCTAAGAAGCTCCTTCTCAGTGACTCTGGCTTCTATCTCTGTGCCTGGATGAGGCAGGGGTCCTACAATGAGCAGTTCTTCGGGCCA	CAWMRQGSYNEQFF	1	7.154956685680964E-6	42	TCRBV30-01*01	TCRBV30	TCRBV30-01	01				TCRBD01-01*01	TCRBD01	TCRBD01-01	01				TCRBJ02-01*01	TCRBJ02	TCRBJ02-01	01				4	5	4	2	0	1	39	49	54	-1	60	1	In	VDJ
TCGGCTGCTCCCTCCCAGACATCTGTGTACTTCTGTGCCAGCAATAAGGGGGACAACCTACGGAATTCACCCCTCCACTTTGGGAAC	CASNKGDNLRNSPLHF	1	2.146487005704289E-5	48	TCRBV06	TCRBV06	unresolved			TCRBV06-01,TCRBV06-05		TCRBD01-01*01	TCRBD01	TCRBD01-01	01				TCRBJ01-06*01	TCRBJ01	TCRBJ01-06	01				7	6	0	6	8	7	33	43	49	55	63	1	In	VDJ
ATCAATTCCCTGGAGCTTGGTGACTCTGCTGTGTATTTCTGTGCCAGCAGCCAAGATGTGCCCCCCTACGAGCAGTACTTCGGGCCG	CASSQDVPPYEQYF	1	1.5204282957072048E-5	42	TCRBV03	TCRBV03	unresolved			TCRBV03-01,TCRBV03-02				unresolved		TCRBD01,TCRBD02	TCRBD01-01,TCRBD02-01		TCRBJ02-07*01	TCRBJ02	TCRBJ02-07	01				0	3	10	0	3	2	39	56	59	61	64	1	In	VDJ
GCTGCTCCCTCCCAGACATCTGTGTACTTCTGTGCCAGCAGTTACAAAGGCCCCCCCATGTCACTGGGCGAGCAGTACTTCGGGCCG	CASSYKGPPMSLGEQYF	1	2.9514196328433978E-5	51	TCRBV06	TCRBV06	unresolved			TCRBV06-05,TCRBV06-06				unresolved		TCRBD01,TCRBD02	TCRBD01-01,TCRBD02-01		TCRBJ02-07*01	TCRBJ02	TCRBJ02-07	01				2	20	0	9	0	6	30	45	65	-1	68	1	In	VDJ
CTGTCGGCTGCTCCCTCCCAGACATCTGTGTACTTCTGTGCCAGCAGTCGACTGACAGGGGGAACTCAGCCCCAGCATTTTGGTGAT	CASSRLTGGTQPQHF	1	2.3253609228463134E-5	45	TCRBV06-05*01	TCRBV06	TCRBV06-05	01				TCRBD01-01*01	TCRBD01	TCRBD01-01	01				TCRBJ01-05*01	TCRBJ01	TCRBJ01-05	01				5	5	2	1	3	6	36	48	53	62	65	1	In	VDJ
GGGTTGGAGTCGGCTGCTCCCTCCCAAACATCTGTGTACTTCTGTGCCAGCAGTCCCCGACCTAATCAGCCCCAGCATTTTGGTGAT	CASSPRPNQPQHF	1	2.146487005704289E-5	39	TCRBV06	TCRBV06	unresolved			TCRBV06-02,TCRBV06-03				unresolved		TCRBD01,TCRBD02	TCRBD01-01,TCRBD02-01		TCRBJ01-05*01	TCRBJ01	TCRBJ01-05	01				5	4	2	7	2	4	42	54	58	61	63	1	In	VDJ
CCTTGTTGCTGGGGGACTCGGCCCTCTATCTCTGTGCCAGCAGCCTTCATAGGGGTTATGCCTGGAAACACCATATATTTTGGAGAG		2	4.740158804263639E-5	49	TCRBV05-06*01	TCRBV05	TCRBV05-06	01				TCRBD01-01*01	TCRBD01	TCRBD01-01	01				TCRBJ01-03*01	TCRBJ01	TCRBJ01-03	01				4	6	5	2	6	2	32	44	50	55	61	2	Out	VDJ
AGCAACATGAGCCCTGAAGACAGCAGCATATATCTCTGCAGCGTTGGAAGGCAACCCCCCACCTACAATGAGCAGTTCTTCGGGCCA	CSVGRQPPTYNEQFF	1	6.2605870999708435E-6	45	TCRBV29-01*01	TCRBV29	TCRBV29-01	01						unresolved		TCRBD01,TCRBD02	TCRBD01-01,TCRBD02-01		TCRBJ02-01*01	TCRBJ02	TCRBJ02-01	01				4	2	5	4	10	2	36	46	48	51	61	1	In	VDJ
CTGTCGGCTGCTCCCTCCCAGACATCTGTGTACTTCTGTGCCAGCAGTTACGGGCCGGAGCAGGGCTATGGCTACACCTTCGGTTCG	CASSYGPEQGYGYTF	1	1.788739171420241E-5	45	TCRBV06-05*01	TCRBV06	TCRBV06-05	01				TCRBD01-01*01	TCRBD01	TCRBD01-01	01				TCRBJ01-02*01	TCRBJ01	TCRBJ01-02	01				2	9	4	3	0	4	36	51	60	-1	65	1	In	VDJ
GAGTCGCCCAGCCCCAACCAGACCTCTCTGTACTTCTGTGCCAGCTCCTCCTTCGTCAGGATCGACTACGAGCAGTACTTCGGGCCG	CASSSFVRIDYEQYF	1	1.4309913371361928E-5	45	TCRBV27-01*01	TCRBV27	TCRBV27-01	01				TCRBD01-01*01	TCRBD01	TCRBD01-01	01				TCRBJ02-07*01	TCRBJ02	TCRBJ02-07	01				8	11	4	4	5	3	36	45	56	60	65	1	In	VDJ
CTGACCCTGGAGTCTGCCAGGCCCTCACATACCTCTCAGTACCTCTGTGCCAGCAGCCCAATCCAGAATGAGCAGTTCTTCGGGCCA	CASSPIQNEQFF	1	1.609865254278217E-5	36	TCRBV25-01*01	TCRBV25	TCRBV25-01	01				TCRBD01-01*01	TCRBD01	TCRBD01-01	01				TCRBJ02-01*01	TCRBJ02	TCRBJ02-01	01				6	7	4	5	0	7	45	56	63	-1	66	1	In	VDJ
ACAGTGACCAGTGCCCATCCTGAAGACAGCAGCTTCTACATCTGCAGTGCCACTACCGGGGGGAACGCTGAAGCTTTCTTTGGACAA	CSATTGGNAEAFF	1	1.4309913371361928E-5	39	TCRBV20	TCRBV20	unresolved			TCRBV20-01,TCRBV20-or09_02		TCRBD02-01*01	TCRBD02	TCRBD02-01	01				TCRBJ01-01*01	TCRBJ01	TCRBJ01-01	01				6	6	8	1	4	6	42	50	56	63	67	1	In	VDJ
ATCCGGTCCACAAAGCTGGAGGACTCAGCCATGTACTTCTGTGCCAGCAGTAGACAGGGGTTCAGGAACGAGCAGTACTTCGGGCCG	CASSRQGFRNEQYF	1	1.699302212849229E-5	42	TCRBV02-01*01	TCRBV02	TCRBV02-01	01				TCRBD01-01*01	TCRBD01	TCRBD01-01	01				TCRBJ02-07*01	TCRBJ02	TCRBJ02-07	01				5	1	2	2	7	5	39	51	52	60	67	1	In	VDJ
AGGCTGCTGTCGGCTGCTCCCTCCCAGACATCTGTGTACTTCTGTGCCAGCAACGACAGGGGAAATTCACCCCTCCACTTTGGGAAC	CASNDRGNSPLHF	1	1.788739171420241E-5	39	TCRBV06-05*01	TCRBV06	TCRBV06-05	01				TCRBD01-01*01	TCRBD01	TCRBD01-01	01				TCRBJ01-06*01	TCRBJ01	TCRBJ01-06	01				7	2	2	2	1	7	42	52	54	62	63	1	In	VDJ
GCCCTGCAGCCAGAAGACTCAGCCCTGTATCTCTGCGCCAGCAGCTCCCGTACGACGGGGGTGGACACTGAAGCTTTCTTTGGACAA	CASSSRTTGVDTEAFF	1	2.5042348399883374E-5	48	TCRBV04-01*01	TCRBV04	TCRBV04-01	01				TCRBD02-01*01	TCRBD02	TCRBD02-01	01				TCRBJ01-01*01	TCRBJ01	TCRBJ01-01	01				5	10	8	2	3	3	33	45	55	61	64	1	In	VDJ
