## Supplementary material for "T cell receptor sequencing specifies psoriasis as a systemic and atopic dermatitis as a skin-focused, allergen-driven disease": TCRSeq_1_AD1CLA-.tsv (part 2 of 3)

nucleotide	aminoAcid	count (templates/reads)	frequencyCount (%)	cdr3Length	vMaxResolved	vFamilyName	vGeneName	vGeneAllele	vFamilyTies	vGeneNameTies	vGeneAlleleTies	dMaxResolved	dFamilyName	dGeneName	dGeneAllele	dFamilyTies	dGeneNameTies	dGeneAlleleTies	jMaxResolved	jFamilyName	jGeneName	jGeneAllele	jFamilyTies	jGeneNameTies	jGeneAlleleTies	vDeletion	n1Insertion	d5Deletion	d3Deletion	n2Insertion	jDeletion	vIndex	n1Index	dIndex	n2Index	jIndex	estimatedNumberGenomes	sequenceStatus	cloneResolved	vOrphon	dOrphon	jOrphon	vFunction	dFunction	jFunction	fractionNucleated	vAlignLength	vAlignSubstitutionCount	vAlignSubstitutionIndexes	vAlignSubstitutionGeneThreePrimeIndexes	vSeqWithMutations
CGGTCCACAAAGCTGGAGGACTCAGCCATGTACTTCTGTGCCAGCAGTGAGGAGCAGGGGACGAGCTACGAGCAGTACTTCGGGCCG	CASSEEQGTSYEQYF	1	1.699302212849229E-5	45	TCRBV02-01*01	TCRBV02	TCRBV02-01	01				TCRBD01-01*01	TCRBD01	TCRBD01-01	01				TCRBJ02-07*01	TCRBJ02	TCRBJ02-07	01				3	4	4	2	5	3	36	50	54	60	65	1	In	VDJ
TGCTCCCTCCCAAACATCTGTGTACTTCTGTGCCAGCAGTTACGTAGGGCGGGACCGGGAGTCAGCCACGAGCAGTACTTCGGGCCG		1	1.5204282957072048E-5	53	TCRBV06	TCRBV06	unresolved			TCRBV06-02,TCRBV06-03		TCRBD02-01*02	TCRBD02	TCRBD02-01	02				TCRBJ02-07*01	TCRBJ02	TCRBJ02-07	01				2	5	7	3	13	5	28	43	48	54	67	1	Out	VDJ
CTGGAGTCGGCTGCTCCCTCCCAGACATCTGTGTACTTCTGTGCCAGCAGTGGGGTCTCTGGGGCCAACGTCCTGACTTTCGGGGCC	CASSGVSGANVLTF	1	3.309167467127446E-5	42	TCRBV06-01*01	TCRBV06	TCRBV06-01	01						unresolved		TCRBD01,TCRBD02	TCRBD01-01,TCRBD02-01		TCRBJ02-06*01	TCRBJ02	TCRBJ02-06	01				4	0	0	9	1	0	39	-1	52	55	56	1	In	VDJ
TTCCTGCTGGGGTTGGAGTCGGCTGCTCCCTCCCAAACATCTGTGTACTTCTGTGCCAGCAGTCAGTATGGCTACACCTTCGGTTCG	CASSQYGYTF	1	1.609865254278217E-5	30	TCRBV06	TCRBV06	unresolved			TCRBV06-02,TCRBV06-03		TCRBD01-01*01	TCRBD01	TCRBD01-01	01				TCRBJ01-02*01	TCRBJ01	TCRBJ01-02	01				5	0	4	5	0	5	51	-1	63	-1	66	1	In	VDJ
ATCCGGTCCACAAAGCTGGAGGACTCAGCCATGTACTTCTGTGCCAGCAGTGACAGAATTAGCAATCAGCCCCAGCATTTTGGTGAT	CASSDRISNQPQHF	1	2.4147978814173252E-5	42	TCRBV02-01*01	TCRBV02	TCRBV02-01	01				TCRBD01-01*01	TCRBD01	TCRBD01-01	01				TCRBJ01-05*01	TCRBJ01	TCRBJ01-05	01				3	0	4	5	3	0	39	-1	53	56	59	1	In	VDJ
CTACACGCCCTGCAGCCAGAAGACTCAGCCCTGTATCTCTGCGCCAGCAGCTCGAGCAGGGGGGAGGACATTCAGTACTTCGGCGCC	CASSSSRGEDIQYF	1	2.2359239642753013E-5	42	TCRBV04-01*01	TCRBV04	TCRBV04-01	01				TCRBD01-01*01	TCRBD01	TCRBD01-01	01				TCRBJ02-04*01	TCRBJ02	TCRBJ02-04	01				5	5	4	1	4	8	39	51	56	63	67	1	In	VDJ
AAGAAGCTCCTTCTCAGTGACTCTGGCTTCTATCTCTGTGCCTGGGGCGGTGGTATCGGCAAAGGAGAGACCCAGTACTTCGGGCCA	CAWGGGIGKGETQYF	1	3.577478342840482E-6	45	TCRBV30-01*01	TCRBV30	TCRBV30-01	01				TCRBD02-01	TCRBD02	TCRBD02-01				01,02	TCRBJ02-05*01	TCRBJ02	TCRBJ02-05	01				5	1	7	5	15	4	36	45	46	50	65	1	In	VDJ
GCCTTGTTGCTGGGGGACTCGGCCCTCTATCTCTGTGCCAGCAGCTTGGTTCAGGGGCTTGTGAACACTGAAGCTTTCTTTGGACAA	CASSLVQGLVNTEAFF	1	2.0570500471332773E-5	48	TCRBV05-06*01	TCRBV05	TCRBV05-06	01				TCRBD01-01*01	TCRBD01	TCRBD01-01	01				TCRBJ01-01*01	TCRBJ01	TCRBJ01-01	01				0	2	4	2	4	0	33	49	51	57	61	1	In	VDJ
TCCCTAGAGTCTGCCATCCCCAACCAGACAGCTCTTTACTTCTGTGCCACTGCGACAGGTCCCCTACGGGAGCAGTACTTCGGGCCG	CATATGPLREQYF	1	8.049326271391085E-6	39	TCRBV24	TCRBV24	unresolved			TCRBV24-01,TCRBV24-or09_02		TCRBD01-01*01	TCRBD01	TCRBD01-01	01				TCRBJ02-07*01	TCRBJ02	TCRBJ02-07	01				10	3	2	4	10	7	42	50	53	59	69	1	In	VDJ
TCCCTAGAGTCTGCCATCCCCAACCAGACAGCTCTTTACTTCTGTGCCACCGGGCTCGGCGGCAACGGGGAGCTGTTTTTTGGAGAA	CATGLGGNGELFF	1	1.0732435028521446E-5	39	TCRBV24	TCRBV24	unresolved			TCRBV24-01,TCRBV24-or09_02				unresolved		TCRBD01,TCRBD02	TCRBD01-01,TCRBD02-01		TCRBJ02-02*01	TCRBJ02	TCRBJ02-02	01				9	0	8	0	10	7	42	-1	51	55	65	1	In	VDJ
GCTCCCTCCCAGACATCTGTGTACTTCTGTGCCAGCAGTTACTCGAAGTCGGGGTACCCCACCAACTATGGCTACACCTTCGGTTCG	CASSYSKSGYPTNYGYTF	1	3.309167467127446E-5	54	TCRBV06	TCRBV06	unresolved			TCRBV06-05,TCRBV06-06		TCRBD02-01*01	TCRBD02	TCRBD02-01	01				TCRBJ01-02*01	TCRBJ01	TCRBJ01-02	01				0	5	8	3	9	2	27	44	49	54	63	1	In	VDJ
AATGTGAACGCCTTGTTGCTGGGGGACTCGGCCCTCTATCTCTGTGCCAGCAGCTTGTGGACAGGGTTTGGCTACACCTTCGGTTCG	CASSLWTGFGYTF	1	1.699302212849229E-5	39	TCRBV05-06*01	TCRBV05	TCRBV05-06	01				TCRBD01-01*01	TCRBD01	TCRBD01-01	01				TCRBJ01-02*01	TCRBJ01	TCRBJ01-02	01				1	1	1	3	2	7	42	57	58	66	68	1	In	VDJ
CTGTCGGCTGCTCCCTCCCAGACATCTGTGTACTTCTGTGCCAGCAGTACCCCGGGGCAGGGGGTGGGTGAGCAGTACTTCGGGCCG	CASSTPGQGVGEQYF	1	1.609865254278217E-5	45	TCRBV06-05*01	TCRBV06	TCRBV06-05	01				TCRBD01-01*01	TCRBD01	TCRBD01-01	01				TCRBJ02-07*01	TCRBJ02	TCRBJ02-07	01				5	9	4	1	5	7	36	48	57	64	69	1	In	VDJ
TCTAAGAAGCTCCTTCTCAGTGACTCTGGCTTCTATCTCTGTGCCTGGAGGGGGGACAGAAACACAGATACGCAGTATTTTGGCCCA	CAWRGDRNTDTQYF	1	5.366217514260723E-6	42	TCRBV30-01*01	TCRBV30	TCRBV30-01	01				TCRBD01-01*01	TCRBD01	TCRBD01-01	01				TCRBJ02-03*01	TCRBJ02	TCRBJ02-03	01				3	2	0	5	3	2	39	50	52	59	62	1	In	VDJ
AGTTCTAAGAAGCTCCTTCTCAGTGACTCTGGCTTCTATCTCTGTGCCTGGAGTCAAGGGGGCTCTTACGAGCAGTACTTCGGGCCG	CAWSQGGSYEQYF	1	4.471847928550602E-6	39	TCRBV30-01*01	TCRBV30	TCRBV30-01	01				TCRBD01-01*01	TCRBD01	TCRBD01-01	01				TCRBJ02-07*01	TCRBJ02	TCRBJ02-07	01				2	2	5	0	3	4	42	54	56	63	66	1	In	VDJ
ATCCGGTCCACAAAGCTGGAGGACTCAGCCATGTACTTCTGTGCCAGCACCCAAGGCCTTCTCTTAAAGCCCCAGCATTTTGGTGAT	CASTQGLLLKPQHF	1	2.4147978814173252E-5	42	TCRBV02-01*01	TCRBV02	TCRBV02-01	01						unresolved		TCRBD01,TCRBD02	TCRBD01-01,TCRBD02-01		TCRBJ01-05*01	TCRBJ01	TCRBJ01-05	01				7	4	5	4	11	8	39	49	53	56	67	1	In	VDJ
TCTTCACATCAATTCCCTGGAGCTTGGTGACTCTGCTGTGTATTTCTGTGCCAGCAGCGCCTTCGCCCCTGGTACACCTTCGGTTCG		1	1.699302212849229E-5	35	TCRBV03	TCRBV03	unresolved			TCRBV03-01,TCRBV03-02				unresolved		TCRBD01,TCRBD02	TCRBD01-01,TCRBD02-01		TCRBJ01-02*01	TCRBJ01	TCRBJ01-02	01				5	12	0	10	0	11	46	58	70	-1	72	1	Out	VDJ
TCTAAGAAGCTCCTTCTCAGTGACTCTGGCTTCTATCTCTGTGCCTGGAGAGTCACCGGGACTGCTCTCGAGCAGTACTTCGGGCCG	CAWRVTGTALEQYF	1	4.471847928550602E-6	42	TCRBV30-01*01	TCRBV30	TCRBV30-01	01				TCRBD02-01	TCRBD02	TCRBD02-01				01,02	TCRBJ02-07*01	TCRBJ02	TCRBJ02-07	01				3	7	0	10	5	6	39	50	57	63	68	1	In	VDJ
GCCCTGCAGCCAGAAGACTCAGCCCTGTATCTCTGCGCCAGCAGCCCTATGGGGGCCGGGGCGAACACTGAAGCTTTCTTTGGACAA	CASSPMGAGANTEAFF	1	2.5042348399883374E-5	48	TCRBV04-01*01	TCRBV04	TCRBV04-01	01				TCRBD01-01*01	TCRBD01	TCRBD01-01	01				TCRBJ01-01*01	TCRBJ01	TCRBJ01-01	01				4	4	6	0	6	1	33	46	50	56	62	1	In	VDJ
AGAAGCTCCTTCTCAGTGACTCTGGCTTCTATCTCTGTGCCTGGAGTGTATCAGGGGGTGCTTGGAAACACCATATATTTTGGAGAG		1	1.3415543785651808E-5	46	TCRBV30-01*01	TCRBV30	TCRBV30-01	01				TCRBD01-01*01	TCRBD01	TCRBD01-01	01				TCRBJ01-03*01	TCRBJ01	TCRBJ01-03	01				0	2	4	1	4	3	35	49	51	58	62	1	Out	VDJ
CACACCCTGCAGCCAGAAGACTCGGCCCTGTATCTCTGTGCCAGCAGTCAAACAGGTCTCCTTGGAAACACCATATATTTTGGAGAG	CASSQTGLLGNTIYF	2	4.650721845692627E-5	45	TCRBV04-02*01	TCRBV04	TCRBV04-02	01				TCRBD01-01*01	TCRBD01	TCRBD01-01	01				TCRBJ01-03*01	TCRBJ01	TCRBJ01-03	01				2	0	3	4	6	3	36	-1	51	56	62	2	In	VDJ
AGTCGGCTGCTCCCTCCCAAACATCTGTGTACTTCTGTGCCAGCACCCTAGGAGGACGCTCCCTCCTACGAGCAGTACTTCGGGCCG		1	1.5204282957072048E-5	46	TCRBV06	TCRBV06	unresolved			TCRBV06-02,TCRBV06-03		TCRBD02-01*02	TCRBD02	TCRBD02-01	02				TCRBJ02-07*01	TCRBJ02	TCRBJ02-07	01				7	5	10	1	7	0	35	45	50	55	62	1	Out	VDJ
TCGGCTGCTCCCTCCCAGACATCTGTGTACTTCTGTGCCAGCAGTCTAGCCGAGGCGCTAGTGTTCTACGAGCAGTACTTCGGGCCG	CASSLAEALVFYEQYF	1	2.0570500471332773E-5	48	TCRBV06	TCRBV06	unresolved			TCRBV06-01,TCRBV06-05		TCRBD02-01	TCRBD02	TCRBD02-01				01,02	TCRBJ02-07*01	TCRBJ02	TCRBJ02-07	01				5	0	4	7	15	3	33	-1	45	50	65	1	In	VDJ
GTCGCACTGCAGCAAGAAGACTCAGCTGCGTATCTCTGCACCAGCAGCCAACACTAGCGGGAGTTCTACGAGCAGTACTTCGGGCCG	CTSSQH*REFYEQYF	1	1.1626804614231567E-5	45	TCRBV01-01*01	TCRBV01	TCRBV01-01	01				TCRBD02-01*02	TCRBD02	TCRBD02-01	02				TCRBJ02-07*01	TCRBJ02	TCRBJ02-07	01				2	1	3	2	2	3	36	51	52	63	65	1	Stop	VDJ
GAGTCGGCTGCTCCCTCCCAAACATCTGTGTACTTCTGTGCCAGCAGTCCCAACAGATATAGCAATCAGCCCCAGCATTTTGGTGAT	CASSPNRYSNQPQHF	1	2.146487005704289E-5	45	TCRBV06	TCRBV06	unresolved			TCRBV06-02,TCRBV06-03		TCRBD01-01*01	TCRBD01	TCRBD01-01	01				TCRBJ01-05*01	TCRBJ01	TCRBJ01-05	01				5	4	3	5	3	0	36	48	52	56	59	1	In	VDJ
CACATCAATTCCCTGGAGCTTGGTGACTCTGCTGTGTATTTCTGTGCCAGCAGCCAAGGAAGGGGCAATGAGCAGTTCTTCGGGCCA	CASSQGRGNEQFF	1	2.5936717985593495E-5	39	TCRBV03	TCRBV03	unresolved			TCRBV03-01,TCRBV03-02		TCRBD01-01*01	TCRBD01	TCRBD01-01	01				TCRBJ02-01*01	TCRBJ02	TCRBJ02-01	01				1	2	5	2	0	6	42	58	60	-1	65	1	In	VDJ
CTGAGCTCTCTGGAGCTGGGGGACTCAGCTTTGTATTTCTGTGCCAGCAGCGTCCAGGGTCTGAACACTGAAGCTTTCTTTGGACAA	CASSVQGLNTEAFF	1	2.4147978814173252E-5	42	TCRBV09-01	TCRBV09	TCRBV09-01				01,02	TCRBD01-01*01	TCRBD01	TCRBD01-01	01				TCRBJ01-01*01	TCRBJ01	TCRBJ01-01	01				2	1	4	3	2	0	39	53	54	59	61	1	In	VDJ
GAGTCGGCTGCTCCCTCCCAAACATCTGTGTACTTCTGTGCCAGCAGTTCGAGCGTCGCGGTAGGTGAAAAACTGTTTTTTGGCAGT	CASSSSVAVGEKLFF	2	3.4880413842694696E-5	45	TCRBV06	TCRBV06	unresolved			TCRBV06-02,TCRBV06-03		TCRBD02-01	TCRBD02	TCRBD02-01				01,02	TCRBJ01-04*01	TCRBJ01	TCRBJ01-04	01				4	2	6	6	10	7	36	49	51	55	65	2	In	VDJ
ACTGTGAGCAACATGAGCCCTGAAGACAGCAGCATATATCTCTGCAGCGTTTGGACTAGCGGGCTCCATGAGCAGTTCTTCGGGCCA	CSVWTSGLHEQFF	1	6.2605870999708435E-6	39	TCRBV29-01*01	TCRBV29	TCRBV29-01	01				TCRBD02-01	TCRBD02	TCRBD02-01				01,02	TCRBJ02-01*01	TCRBJ02	TCRBJ02-01	01				5	1	1	4	4	8	42	51	52	63	67	1	In	VDJ
GCTGCTCCCTCCCAGACATCTGTGTACTTCTGTGCCAGCAGAGGACTAGCGGGGGACCCCGCGTCCTACGAGCAGTACTTCGGGCCG	CASRGLAGDPASYEQYF	1	2.7725457157013735E-5	51	TCRBV06	TCRBV06	unresolved			TCRBV06-01,TCRBV06-05,TCRBV06-06		TCRBD02-01*01	TCRBD02	TCRBD02-01	01				TCRBJ02-07*01	TCRBJ02	TCRBJ02-07	01				6	1	1	2	8	1	30	41	42	55	63	1	In	VDJ
CTGGAGTCGCCCAGCCCCAACCAGACCTCTCTGTACTTCTGTGCCAGCAGCGATGGGCGGGACACCGGGGAGCTGTTTTTTGGAGAA	CASSDGRDTGELFF	1	1.9676130885622652E-5	42	TCRBV27-01*01	TCRBV27	TCRBV27-01	01				TCRBD02-01	TCRBD02	TCRBD02-01				01,02	TCRBJ02-02*01	TCRBJ02	TCRBJ02-02	01				6	6	7	4	0	3	39	50	56	-1	61	1	In	VDJ
CTACACGCCCTGCAGCCAGAAGACTCAGCCCTGTATCTCTGCGCCAGCAGCCAAGCTCAGGGGGACTATGGCTACACCTTCGGTTCG	CASSQAQGDYGYTF	1	2.0570500471332773E-5	42	TCRBV04-01*01	TCRBV04	TCRBV04-01	01				TCRBD01-01*01	TCRBD01	TCRBD01-01	01				TCRBJ01-02*01	TCRBJ01	TCRBJ01-02	01				1	2	4	1	0	3	39	55	57	-1	64	1	In	VDJ
AATGTGAGCACCTTGGAGCTGGGGGACTCGGCCCTTTATCTTTGCGCCAGCAGCTTGGGGATTAATGAAAAACTGTTTTTTGGCAGT	CASSLGINEKLFF	2	4.3824109699795904E-5	39	TCRBV05-01*01	TCRBV05	TCRBV05-01	01						unresolved		TCRBD01,TCRBD02	TCRBD01-01,TCRBD02-01		TCRBJ01-04*01	TCRBJ01	TCRBJ01-04	01				0	0	1	8	1	4	42	-1	58	61	62	2	In	VDJ
ACCCTGCAGCCAGAAGACTCGGCCCTGTATCTCTGTGCCAGCAGCCAAGATCCCAAGGGAGGTAACACTGAAGCTTTCTTTGGACAA	CASSQDPKGGNTEAFF	1	2.0570500471332773E-5	48	TCRBV04-02*01	TCRBV04	TCRBV04-02	01				TCRBD02-01*02	TCRBD02	TCRBD02-01	02				TCRBJ01-01*01	TCRBJ01	TCRBJ01-01	01				0	6	9	1	1	2	33	50	56	62	63	1	In	VDJ
CCCCTGACCCTGGAGTCTGCCAGGCCCTCACATACCTCTCAGTACCTCTGTGCCAGCAGTTATATTTACGAGCAGTACTTCGGGCCG	CASSYIYEQYF	1	8.943695857101204E-6	33	TCRBV25-01*01	TCRBV25	TCRBV25-01	01				TCRBD02-01	TCRBD02	TCRBD02-01				01,02	TCRBJ02-07*01	TCRBJ02	TCRBJ02-07	01				5	0	5	9	4	4	48	-1	60	62	66	1	In	VDJ
TCCTGGAGTCGCCCAGCCCCAACCAGACCTCTCTGTACTTCTGTGCCAGCAGCCGGGGACGGAGGTGAAAAACTGTTTTTTGGCAGT		1	3.398604425698458E-5	40	TCRBV27-01*01	TCRBV27	TCRBV27-01	01						unresolved		TCRBD01,TCRBD02	TCRBD01-01,TCRBD02-01		TCRBJ01-04*01	TCRBJ01	TCRBJ01-04	01				6	3	0	7	5	7	41	52	55	60	65	1	Out	VDJ
GATCCTGGAGTCGCCCAGCCCCAACCAGACCTCTCTGTACTTCTGTGCCAGCAGTCGACAGGGGTGGGTGGCTACACCTTCGGTTCG		1	1.609865254278217E-5	38	TCRBV27-01*01	TCRBV27	TCRBV27-01	01				TCRBD01-01*01	TCRBD01	TCRBD01-01	01				TCRBJ01-02*01	TCRBJ01	TCRBJ01-02	01				5	1	2	2	4	7	43	55	56	64	68	1	Out	VDJ
TCTAAGAAGCTCCTTCTCAGTGACTCTGGCTTCTATCTCTGTGCCTGGAGTGGGACAGGGGGTTTCGGCGGCTACACCTTCGGTTCG	CAWSGTGGFGGYTF	1	4.471847928550602E-6	42	TCRBV30-01*01	TCRBV30	TCRBV30-01	01				TCRBD01-01*01	TCRBD01	TCRBD01-01	01				TCRBJ01-02*01	TCRBJ01	TCRBJ01-02	01				1	0	1	1	7	8	39	-1	52	62	69	1	In	VDJ
CTGGAGTCGCCCAGCCCCAACCAGACCTCTCTGTACTTCTGTGCCAGCAGGGGGACAGGTGTAAGTCAGCCCCAGCATTTTGGTGAT	CASRGTGVSQPQHF	1	2.0570500471332773E-5	42	TCRBV27-01*01	TCRBV27	TCRBV27-01	01				TCRBD01-01*01	TCRBD01	TCRBD01-01	01				TCRBJ01-05*01	TCRBJ01	TCRBJ01-05	01				6	1	0	4	6	6	39	50	51	59	65	1	In	VDJ
AAGAAGCTCCTTCTCAGTGACTCTGGCTTCTATCTCTGTGCCTGGAGTGTAGGAGCAGGGGGCCTGCAGCCCCAGCATTTTGGTGAT	CAWSVGAGGLQPQHF	1	6.2605870999708435E-6	45	TCRBV30-01*01	TCRBV30	TCRBV30-01	01				TCRBD01-01*01	TCRBD01	TCRBD01-01	01				TCRBJ01-05*01	TCRBJ01	TCRBJ01-05	01				0	5	4	0	3	7	36	50	55	63	66	1	In	VDJ
TCGGCTGCTCCCTCCCAAACATCTGTGTACTTCTGTGCCAGCGGTGATTCGGCGGGAGTAGGCACCGGGGAGCTGTTTTTTGGAGAA	CASGDSAGVGTGELFF	1	2.0570500471332773E-5	48	TCRBV06	TCRBV06	unresolved			TCRBV06-02,TCRBV06-03		TCRBD02-01*02	TCRBD02	TCRBD02-01	02				TCRBJ02-02*01	TCRBJ02	TCRBJ02-02	01				8	9	7	2	4	4	33	42	51	58	62	1	In	VDJ
CAGCCCCAACCAGACCTCTCTGTACTTCTGTGCCAGCAGTTTCTCCCGGACAGAAGGAAACCGACCTACGAGCAGTACTTCGGGCCG		1	1.4309913371361928E-5	53	TCRBV27-01*01	TCRBV27	TCRBV27-01	01				TCRBD01-01*01	TCRBD01	TCRBD01-01	01				TCRBJ02-07*01	TCRBJ02	TCRBJ02-07	01				3	5	1	5	11	2	28	42	47	53	64	1	Out	VDJ
AAGAAGCTCCTTCTCAGTGACTCTGGCTTCTATCTCTGTGCCTGGGTTTAAAGGACGCCTTTATATCAGCCCCAGCATTTTGGTGAT	CAWV*RTPLYQPQHF	1	6.2605870999708435E-6	45	TCRBV30-01*01	TCRBV30	TCRBV30-01	01						unresolved		TCRBD01,TCRBD02	TCRBD01-01,TCRBD02-01		TCRBJ01-05*01	TCRBJ01	TCRBJ01-05	01				5	7	1	7	8	5	36	45	52	56	64	1	Stop	VDJ
TCAGGCTGCTGTCGGCTGCTCCCTCCCAGACATCTGTGTACTTCTGTGCCAGCAGTCAGTAGGGATCAGCCCCAGCATTTTGGTGAT		1	2.3253609228463134E-5	37	TCRBV06-05*01	TCRBV06	TCRBV06-05	01						unresolved		TCRBD01,TCRBD02	TCRBD01-01,TCRBD02-01		TCRBJ01-05*01	TCRBJ01	TCRBJ01-05	01				5	4	5	3	0	5	44	56	60	-1	64	1	Out	VDJ
AATTCCCTGGAGCTTGGTGACTCTGCTGTGTATTTCTGTGCCAGCAGCCAAGTTGGCGCCACTAATGAAAAACTGTTTTTTGGCAGT	CASSQVGATNEKLFF	2	3.577478342840482E-5	45	TCRBV03	TCRBV03	unresolved			TCRBV03-01,TCRBV03-02				unresolved		TCRBD01,TCRBD02	TCRBD01-01,TCRBD02-01		TCRBJ01-04*01	TCRBJ01	TCRBJ01-04	01				1	2	9	0	3	2	36	52	54	57	60	2	In	VDJ
ACAGAGCAGGGGGACTCGGCCATGTATCTCTGTGCCAGCAGCTCCCTTAGACAGGAGTCTGGGGCCAAAGTCCTGACTTTCGGGGCC	CASSSLRQESGAKVLTF	4	7.423267561394E-5	51	TCRBV07-09	TCRBV07	TCRBV07-09				01,03	TCRBD01-01*01	TCRBD01	TCRBD01-01	01				TCRBJ02-06*01	TCRBJ02	TCRBJ02-06	01				4	6	2	4	14	13	30	43	49	55	69	4	In	VDJ
AATGTGAGCACCTTGGAGCTGGGGGACTCGGCCCTTTATCTTTGCGCCAGCAGCCCGACAGTTAACTATGGCTACACCTTCGGTTCG	CASSPTVNYGYTF	1	2.0570500471332773E-5	39	TCRBV05-01*01	TCRBV05	TCRBV05-01	01				TCRBD01-01*01	TCRBD01	TCRBD01-01	01				TCRBJ01-02*01	TCRBJ01	TCRBJ01-02	01				4	2	2	5	1	1	42	54	56	61	62	1	In	VDJ
GAGTCGCCCAGCCCCAACCAGACCTCTCTGTACTTCTGTGCCTGCAATCAGGGACGATACTCTGGAAACACCATATATTTTGGAGAG	CACNQGRYSGNTIYF	2	4.3824109699795904E-5	45	TCRBV27-01*01	TCRBV27	TCRBV27-01	01						unresolved		TCRBD01,TCRBD02	TCRBD01-01,TCRBD02-01		TCRBJ01-03*01	TCRBJ01	TCRBJ01-03	01				7	4	0	7	4	0	36	46	50	55	59	2	In	VDJ
TCCTGAGTTCTAAGAAGCTCCTTCTCAGTGACTCTGGCTTCTATCTCTGTGCCTCCCCCGGTGGTCACTGAAGCTTTCTTTGGACAA		1	5.366217514260723E-6	34	TCRBV30-01*01	TCRBV30	TCRBV30-01	01				TCRBD02-01	TCRBD02	TCRBD02-01				01,02	TCRBJ01-01*01	TCRBJ01	TCRBJ01-01	01				7	4	8	5	4	4	47	54	58	61	65	1	Out	VDJ
AGGCTGCTGTCGGCTGCTCCCTCCCAGACATCTGTGTACTTCTGTGCCAGCAGTCGACAGCTAAATCAGCCCCAGCATTTTGGTGAT	CASSRQLNQPQHF	1	2.3253609228463134E-5	39	TCRBV06-05*01	TCRBV06	TCRBV06-05	01				TCRBD01-01*01	TCRBD01	TCRBD01-01	01				TCRBJ01-05*01	TCRBJ01	TCRBJ01-05	01				5	1	2	5	3	4	42	54	55	60	63	1	In	VDJ
GCGTCTGCTGTACCCTCTCAGACATCTGTGTACTTCTGTGCCAGCAGTGACACCGACAGGGACACCGGGGAGCTGTTTTTTGGAGAA	CASSDTDRDTGELFF	6	1.2163426365657638E-4	45	TCRBV06-04	TCRBV06	TCRBV06-04				01,02	TCRBD01-01*01	TCRBD01	TCRBD01-01	01				TCRBJ02-02*01	TCRBJ02	TCRBJ02-02	01				2	3	2	3	0	3	36	51	54	-1	61	6	In	VDJ
CTGGAGTCTGCCAGGCCCTCACATACCTCTCAGTACCTCTGTGCCAGCAGTCAAGCCAGACAGAACTATGGCTACACCTTCGGTTCG	CASSQARQNYGYTF	1	1.0732435028521446E-5	42	TCRBV25-01*01	TCRBV25	TCRBV25-01	01				TCRBD01-01*01	TCRBD01	TCRBD01-01	01				TCRBJ01-02*01	TCRBJ01	TCRBJ01-02	01				5	7	2	5	0	2	39	51	58	-1	63	1	In	VDJ
GAACTGAACATGAGCTCCTTGGAGCTGGGGGACTCAGCCCTGTACTTCTGTGCCAGCAGCTTAGGCTACGAGCAGTACTTCGGGCCG	CASSLGYEQYF	1	2.7725457157013735E-5	33	TCRBV13-01*01	TCRBV13	TCRBV13-01	01						unresolved					TCRBJ02-07*01	TCRBJ02	TCRBJ02-07	01				0	0	0	0	0	3	48	-1	-1	-1	65	1	In	VJ
CTGTCGGCTGCTCCCTCCCAGACATCTGTGTACTTCTGTGCCAGCAGTTACTCGAAGGTCCCTGGAAACACCATATATTTTGGAGAG	CASSYSKVPGNTIYF	2	5.008469679976675E-5	45	TCRBV06-05*01	TCRBV06	TCRBV06-05	01						unresolved		TCRBD01,TCRBD02	TCRBD01-01,TCRBD02-01		TCRBJ01-03*01	TCRBJ01	TCRBJ01-03	01				0	2	5	4	3	2	36	53	55	58	61	2	In	VDJ
AACATGAGCTCCTTGGAGCTGGGGGACTCAGCCCTGTACTTCTGTGCCAGCAGACCGCAAAAGTCCTACGAGCAGTACTTCGGGCCG	CASRPQKSYEQYF	1	2.7725457157013735E-5	39	TCRBV13-01*01	TCRBV13	TCRBV13-01	01						unresolved		TCRBD01,TCRBD02	TCRBD01-01,TCRBD02-01		TCRBJ02-07*01	TCRBJ02	TCRBJ02-07	01				6	0	3	7	8	1	42	-1	53	55	63	1	In	VDJ
GAGTCGGCTGCTCCCTCCCAGACATCTGTGTACTTCTGTGCCAGCAGTGAAGGGGTTGCAGGACGTTACGAGCAGTACTTCGGGCCG	CASSEGVAGRYEQYF	1	2.4147978814173252E-5	45	TCRBV06-01*01	TCRBV06	TCRBV06-01	01						unresolved		TCRBD01,TCRBD02	TCRBD01-01,TCRBD02-01		TCRBJ02-07*01	TCRBJ02	TCRBJ02-07	01				1	8	1	7	2	4	36	52	60	64	66	1	In	VDJ
CTGGAGCTTGGTGACTCTGCTGTGTATTTCTGTGCCAGCAGCCAGCCCTACCGACAGGGGGCAAATCAGCCCCAGCATTTTGGTGAT	CASSQPYRQGANQPQHF	1	2.146487005704289E-5	51	TCRBV03	TCRBV03	unresolved			TCRBV03-01,TCRBV03-02		TCRBD01-01*01	TCRBD01	TCRBD01-01	01				TCRBJ01-05*01	TCRBJ01	TCRBJ01-05	01				3	8	2	0	1	4	30	44	52	62	63	1	In	VDJ
TCCACAAAGCTGGAGGACTCAGCCATGTACTTCTGTGCCAGCAGAGAAGGACTAGCGGGGCCCCAAGAGACCCAGTACTTCGGGCCA	CASREGLAGPQETQYF	1	1.5204282957072048E-5	48	TCRBV02-01*01	TCRBV02	TCRBV02-01	01				TCRBD02-01*01	TCRBD02	TCRBD02-01	01				TCRBJ02-05*01	TCRBJ02	TCRBJ02-05	01				1	0	2	3	2	1	33	-1	49	60	62	1	In	VDJ
GAGTCGGCTGCTCCCTCCCAAACATCTGTGTACTTCTGTGCCAGCAGTTACGGCAAGATCTCTGGAAACACCATATATTTTGGAGAG	CASSYGKISGNTIYF	2	4.561284887121615E-5	45	TCRBV06	TCRBV06	unresolved			TCRBV06-02,TCRBV06-03		TCRBD01-01*01	TCRBD01	TCRBD01-01	01				TCRBJ01-03*01	TCRBJ01	TCRBJ01-03	01				2	0	9	0	5	0	36	-1	51	54	59	2	In	VDJ
TACACACCCTGCAGCCAGAAGACTCGGCCCTGTATCTCTGCGCCAGCAGCCAAGTATGGGGGGAACACTGAAGCTTTCTTTGGACAA		1	2.8619826742723856E-5	43	TCRBV04-03*01	TCRBV04	TCRBV04-03	01						unresolved		TCRBD01,TCRBD02	TCRBD01-01,TCRBD02-01		TCRBJ01-01*01	TCRBJ01	TCRBJ01-01	01				1	3	6	1	0	1	38	54	57	-1	62	1	Out	VDJ
AGGCTGCTGTCGGCTGCTCCCTCCCAGACATCTGTGTACTTCTGTGCCAGCAGTTATGACGCTGATCAGCCCCAGCATTTTGGTGAT	CASSYDADQPQHF	1	2.3253609228463134E-5	39	TCRBV06-05*01	TCRBV06	TCRBV06-05	01						unresolved		TCRBD01,TCRBD02	TCRBD01-01,TCRBD02-01		TCRBJ01-05*01	TCRBJ01	TCRBJ01-05	01				3	1	2	7	4	5	42	56	57	60	64	1	In	VDJ
ATCCGGTCCACAAAGCTGGAGGACTCAGCCATGTACTTCTGTGCCAGCAGTGAATGGGGGTCTGGAAACACCATATATTTTGGAGAG	CASSEWGSGNTIYF	3	5.187343597118699E-5	42	TCRBV02-01*01	TCRBV02	TCRBV02-01	01						unresolved		TCRBD01,TCRBD02	TCRBD01-01,TCRBD02-01		TCRBJ01-03*01	TCRBJ01	TCRBJ01-03	01				2	1	6	1	0	1	39	54	55	-1	60	3	In	VDJ
GAGTCGCCCAGCCCCAACCAGACCTCTCTGTACTTCTGTGCCAGCAGTTTATCGGCAGGCATGAACACTGAAGCTTTCTTTGGACAA	CASSLSAGMNTEAFF	1	1.9676130885622652E-5	45	TCRBV27-01*01	TCRBV27	TCRBV27-01	01				TCRBD01-01*01	TCRBD01	TCRBD01-01	01				TCRBJ01-01*01	TCRBJ01	TCRBJ01-01	01				0	2	4	4	2	0	36	53	55	59	61	1	In	VDJ
CTGGAGTCGCCCAGCCCCAACCAGACCTCTCTGTACTTCTGTGCCAGCAGTTCCAGGAAGAACTCCTACGAGCAGTACTTCGGGCCG	CASSSRKNSYEQYF	1	1.4309913371361928E-5	42	TCRBV27-01*01	TCRBV27	TCRBV27-01	01				TCRBD01-01*01	TCRBD01	TCRBD01-01	01				TCRBJ02-07*01	TCRBJ02	TCRBJ02-07	01				4	1	4	4	5	0	39	52	53	57	62	1	In	VDJ
GCTGCTGTCGGCTGCTCCCTCCCAGACATCTGTGTACTTCTGTGCCAGCAGTTACTCGCAGGGAGTCAATCCCTCCACTTTGGGAAC		1	1.788739171420241E-5	41	TCRBV06-05*01	TCRBV06	TCRBV06-05	01						unresolved		TCRBD01,TCRBD02	TCRBD01-01,TCRBD02-01		TCRBJ01-06*01	TCRBJ01	TCRBJ01-06	01				0	1	4	3	7	14	40	57	58	63	70	1	Out	VDJ
CTGAGTTCTAAGAAGCTCCTTCTCAGTGACTCTGGCTTCTATCTCTGTGCCTGGAGTGTCACAGGTTACGAGCAGTACTTCGGGCCG	CAWSVTGYEQYF	1	4.471847928550602E-6	36	TCRBV30-01*01	TCRBV30	TCRBV30-01	01				TCRBD01-01*01	TCRBD01	TCRBD01-01	01				TCRBJ02-07*01	TCRBJ02	TCRBJ02-07	01				0	1	3	4	1	4	45	59	60	65	66	1	In	VDJ
ACCTTGGAGCTGGGGGACTCGGCCCTTTATCTTTGCGCCAGCAGCCCGAGGGCGGACGGAACGCTCTATGGCTACACCTTCGGTTCG	CASSPRADGTLYGYTF	1	2.0570500471332773E-5	48	TCRBV05-01*01	TCRBV05	TCRBV05-01	01				TCRBD02-01*02	TCRBD02	TCRBD02-01	02				TCRBJ01-02*01	TCRBJ01	TCRBJ01-02	01				4	2	11	0	13	4	33	45	47	52	65	1	In	VDJ
CCAGAAGACTCGGCCCTGTATCTCTGCGCCAGCAGCCAAGAGTGGACAGGGGGCTCCTCCTCGGATCAGCCCCAGCATTTTGGTGAT	CASSQEWTGGSSSDQPQHF	1	3.130293549985422E-5	57	TCRBV04-03*01	TCRBV04	TCRBV04-03	01				TCRBD01-01*01	TCRBD01	TCRBD01-01	01				TCRBJ01-05*01	TCRBJ01	TCRBJ01-05	01				0	2	1	0	10	5	24	41	43	54	64	1	In	VDJ
CTGGAGTCGGCTGCTCCCTCCCAGACATCTGTGTACTTCTGTGCCAGCAGTGAAGTAGGTGCAGTCCCCGAGCAGTACTTCGGGCCG	CASSEVGAVPEQYF	1	2.4147978814173252E-5	42	TCRBV06-01*01	TCRBV06	TCRBV06-01	01						unresolved		TCRBD01,TCRBD02	TCRBD01-01,TCRBD02-01		TCRBJ02-07*01	TCRBJ02	TCRBJ02-07	01				1	6	4	5	4	6	39	55	61	64	68	1	In	VDJ
TCCTGAGTTCTAAGAAGCTCCTTCTCAGTGACTCTGGCTTCTATCTCTGTGCCTACCCGGAGATGGGATGAGCAGTTCTTCGGGCCA		1	7.154956685680964E-6	34	TCRBV30-01*01	TCRBV30	TCRBV30-01	01				TCRBD02-01*02	TCRBD02	TCRBD02-01	02				TCRBJ02-01*01	TCRBJ02	TCRBJ02-01	01				7	4	10	2	5	8	47	54	58	62	67	1	Out	VDJ
CTGTCGGCTGCTCCCTCCCAGACATCTGTGTACTTCTGTGCCAGCGGCCAGCAGACAGGGGTTCGGGGCGAGCAGTACTTCGGGCCG	CASGQQTGVRGEQYF	1	1.609865254278217E-5	45	TCRBV06-05*01	TCRBV06	TCRBV06-05	01				TCRBD01-01*01	TCRBD01	TCRBD01-01	01				TCRBJ02-07*01	TCRBJ02	TCRBJ02-07	01				8	8	2	2	7	6	36	45	53	61	68	1	In	VDJ
GAGTCGCCCAGCCCCAACCAGACCTCTCTGTACTTCTGTGCCAGCACTCTAATAGGGGCAGGGGTTTACGAGCAGTACTTCGGGCCG	CASTLIGAGVYEQYF	1	1.4309913371361928E-5	45	TCRBV27-01*01	TCRBV27	TCRBV27-01	01				TCRBD01-01*01	TCRBD01	TCRBD01-01	01				TCRBJ02-07*01	TCRBJ02	TCRBJ02-07	01				7	12	4	2	2	4	36	46	58	64	66	1	In	VDJ
AAGAAGCTCCTTCTCAGTGACTCTGGCTTCTATCTCTGTGCCTGGAGCGCACTAGCGGGAGGGCGGGAGACCCAGTACTTCGGGCCA	CAWSALAGGRETQYF	1	3.577478342840482E-6	45	TCRBV30-01*01	TCRBV30	TCRBV30-01	01				TCRBD02-01*02	TCRBD02	TCRBD02-01	02				TCRBJ02-05*01	TCRBJ02	TCRBJ02-05	01				3	3	3	0	3	5	36	47	50	63	66	1	In	VDJ
CACCTACACACCCTGCAGCCAGAAGACTCGGCCCTGTATCTCTGCGCCAGCAGCCAAGGGAGTCATACTGAAGCTTTCTTTGGACAA	CASSQGSHTEAFF	1	2.8619826742723856E-5	39	TCRBV04-03*01	TCRBV04	TCRBV04-03	01				TCRBD02-01*02	TCRBD02	TCRBD02-01	02				TCRBJ01-01*01	TCRBJ01	TCRBJ01-01	01				1	0	10	2	4	5	42	-1	58	62	66	1	In	VDJ
ATCAATTCCCTGGAGCTTGGTGACTCTGCTGTGTATTTCTGTGCCAGCAGCTCCCCCCCAGCAGTCTACGAGCAGTACTTCGGGCCG	CASSSPPAVYEQYF	1	1.5204282957072048E-5	42	TCRBV03	TCRBV03	unresolved			TCRBV03-01,TCRBV03-02				unresolved		TCRBD01,TCRBD02	TCRBD01-01,TCRBD02-01		TCRBJ02-07*01	TCRBJ02	TCRBJ02-07	01				5	7	4	5	4	3	39	51	58	61	65	1	In	VDJ
TCTAAGAAGCTCCTTCTCAGTGACTCTGGCTTCTATCTCTGTGCCTGGAGTGTCCAGGCGACCAACACTGAAGCTTTCTTTGGACAA	CAWSVQATNTEAFF	1	5.366217514260723E-6	42	TCRBV30-01*01	TCRBV30	TCRBV30-01	01				TCRBD01-01*01	TCRBD01	TCRBD01-01	01				TCRBJ01-01*01	TCRBJ01	TCRBJ01-01	01				0	1	4	4	5	2	39	53	54	58	63	1	In	VDJ
AGGCTGGAGTTGGCTGCTCCCTCCCAGACATCTGTGTACTTCTGTGCCAGCAGTTACAGGGAGAACACTGAAGCTTTCTTTGGACAA	CASSYRENTEAFF	5	9.838065442811325E-5	39	TCRBV06-06	TCRBV06	TCRBV06-06				01,02			unresolved		TCRBD01,TCRBD02	TCRBD01-01,TCRBD02-01		TCRBJ01-01*01	TCRBJ01	TCRBJ01-01	01				2	1	0	8	0	1	42	57	58	-1	62	5	In	VDJ
CTTGACATCCGCTCACCAGGCCTGGGGGACGCAGCCATGTACCTGTGTGCCACCAGCTACGGGACCAACGAGCAGTACTTCGGGCCG	CATSYGTNEQYF	2	2.5042348399883374E-5	36	TCRBV15-01*01	TCRBV15	TCRBV15-01	01						unresolved		TCRBD01,TCRBD02	TCRBD01-01,TCRBD02-01		TCRBJ02-07*01	TCRBJ02	TCRBJ02-07	01				5	3	0	7	2	5	45	57	60	65	67	2	In	VDJ
AATGTGAGCACCTTGGAGCTGGGGGACTCGGCCCTTTATCTTTGCGCCAGCAGCTCGGAAGGGGACTATGGCTACACCTTCGGTTCG	CASSSEGDYGYTF	1	2.0570500471332773E-5	39	TCRBV05-01*01	TCRBV05	TCRBV05-01	01				TCRBD01-01*01	TCRBD01	TCRBD01-01	01				TCRBJ01-02*01	TCRBJ01	TCRBJ01-02	01				3	4	5	2	0	3	42	55	59	-1	64	1	In	VDJ
TTGGAGTCGGCTGCTCCCTCCCAAACATCTGTGTACTTCTGTGCCAGCAGACCACCGGGGGCTACAGATACGCAGTATTTTGGCCCA	CASRPPGATDTQYF	1	1.9676130885622652E-5	42	TCRBV06	TCRBV06	unresolved			TCRBV06-02,TCRBV06-03				unresolved		TCRBD01,TCRBD02	TCRBD01-01,TCRBD02-01		TCRBJ02-03*01	TCRBJ02	TCRBJ02-03	01				6	6	6	0	1	3	39	50	56	62	63	1	In	VDJ
GAGTCGCCCAGCCCCAACCAGACCTCTCTGTACTTCTGTGCCAGCAGTTTAATGGGACAGGGGATCTACGAGCAGTACTTCGGGCCG	CASSLMGQGIYEQYF	1	1.4309913371361928E-5	45	TCRBV27-01*01	TCRBV27	TCRBV27-01	01				TCRBD01-01*01	TCRBD01	TCRBD01-01	01				TCRBJ02-07*01	TCRBJ02	TCRBJ02-07	01				2	2	0	2	2	3	36	51	53	63	65	1	In	VDJ
CACACCCTGCAGCCAGAAGACTCGGCCCTGTATCTCTGTGCCAGCAGCCAAGAGTTAAAGGGCAATCAGCCCCAGCATTTTGGTGAT	CASSQELKGNQPQHF	1	2.146487005704289E-5	45	TCRBV04-02*01	TCRBV04	TCRBV04-02	01						unresolved		TCRBD01,TCRBD02	TCRBD01-01,TCRBD02-01		TCRBJ01-05*01	TCRBJ01	TCRBJ01-05	01				0	5	5	4	0	2	36	53	58	-1	61	1	In	VDJ
GTGAGCACCTTGGAGCTGGGGGACTCGGCCCTTTATCTTTGCGCCAGCAGCCGGACAGGATTGAACTACGAGCAGTACTTCGGGCCG	CASSRTGLNYEQYF	1	1.878176129991253E-5	42	TCRBV05-01*01	TCRBV05	TCRBV05-01	01				TCRBD01-01*01	TCRBD01	TCRBD01-01	01				TCRBJ02-07*01	TCRBJ02	TCRBJ02-07	01				4	1	1	4	6	3	39	51	52	59	65	1	In	VDJ
CTACACGCCCTGCAGCCAGAAGACTCAGCCCTGTATCTCTGCGCCAGCAGCCAAGATCTGGGGAGGGACGAGCAGTACTTCGGGCCG	CASSQDLGRDEQYF	1	1.878176129991253E-5	42	TCRBV04-01*01	TCRBV04	TCRBV04-01	01				TCRBD02-01*02	TCRBD02	TCRBD02-01	02				TCRBJ02-07*01	TCRBJ02	TCRBJ02-07	01				0	4	9	0	0	5	39	56	60	-1	67	1	In	VDJ
AATTCCCTGGAGCTTGGTGACTCTGCTGTGTATTTCTGTGCCAGCAGCCAAGATGAGGGGATAGGAAACACCATATATTTTGGAGAG	CASSQDEGIGNTIYF	2	4.650721845692627E-5	45	TCRBV03	TCRBV03	unresolved			TCRBV03-01,TCRBV03-02				unresolved		TCRBD01,TCRBD02	TCRBD01-01,TCRBD02-01		TCRBJ01-03*01	TCRBJ01	TCRBJ01-03	01				0	2	5	2	3	4	36	53	55	60	63	2	In	VDJ
AGGCTGCTGTCGGCTGCTCCCTCCCAGACATCTGTGTACTTCTGTGCCAGCAGCGGGACAGCCTTTGGTGGCTACACCTTCGGTTCG	CASSGTAFGGYTF	1	1.788739171420241E-5	39	TCRBV06-05*01	TCRBV06	TCRBV06-05	01				TCRBD01-01*01	TCRBD01	TCRBD01-01	01				TCRBJ01-02*01	TCRBJ01	TCRBJ01-02	01				6	1	0	5	7	7	42	53	54	61	68	1	In	VDJ
CGGTCCACAAAGCTGGAGGACTCAGCCATGTACTTCTGTGCCAGCAGTGAGAGTAGCGGGAGTCCAGAGACCCAGTACTTCGGGCCA	CASSESSGSPETQYF	2	4.0246631356955425E-5	45	TCRBV02-01*01	TCRBV02	TCRBV02-01	01				TCRBD02-01*02	TCRBD02	TCRBD02-01	02				TCRBJ02-05*01	TCRBJ02	TCRBJ02-05	01				3	3	5	2	3	4	36	50	53	62	65	2	In	VDJ
GAGTCGGCTGCTCCCTCCCAAACATCTGTGTACTTCTGTGCCAGCAATACCGGGACAGGGGGCATTTACGAGCAGTACTTCGGGCCG	CASNTGTGGIYEQYF	1	1.5204282957072048E-5	45	TCRBV06	TCRBV06	unresolved			TCRBV06-02,TCRBV06-03		TCRBD01-01*01	TCRBD01	TCRBD01-01	01				TCRBJ02-07*01	TCRBJ02	TCRBJ02-07	01				7	5	0	0	3	4	36	46	51	63	66	1	In	VDJ
CTGATCCTGGAGTCGCCCAGCCCCAACCAGACCTCTCTGTACTTCTGTGCCAGCAGTACGGGACAGCGTGGCTACACCTTCGGTTCG	CASSTGQRGYTF	1	1.609865254278217E-5	36	TCRBV27-01*01	TCRBV27	TCRBV27-01	01				TCRBD01-01*01	TCRBD01	TCRBD01-01	01				TCRBJ01-02*01	TCRBJ01	TCRBJ01-02	01				5	2	0	5	2	7	45	57	59	66	68	1	In	VDJ
TCGGCTGCTCCCTCCCAGACATCTGTGTACTTCTGTGCCAGCGGCTGGCAGGGGGCGGGTAGGAACTATGGCTACACCTTCGGTTCG	CASGWQGAGRNYGYTF	1	2.2359239642753013E-5	48	TCRBV06	TCRBV06	unresolved			TCRBV06-01,TCRBV06-05		TCRBD01-01*01	TCRBD01	TCRBD01-01	01				TCRBJ01-02*01	TCRBJ01	TCRBJ01-02	01				8	6	4	0	7	2	33	42	48	56	63	1	In	VDJ
CTGGGGTTGGAGTCGGCTGCTCCCTCCCAAACATCTGTGTACTTCTGTGCCAGCAAAGACAGGAGATATGGCTACACCTTCGGTTCG	CASKDRRYGYTF	1	1.609865254278217E-5	36	TCRBV06	TCRBV06	unresolved			TCRBV06-02,TCRBV06-03		TCRBD01-01*01	TCRBD01	TCRBD01-01	01				TCRBJ01-02*01	TCRBJ01	TCRBJ01-02	01				7	2	2	4	3	5	45	55	57	63	66	1	In	VDJ
CTGAGCTCTCTGGAGCTGGGGGACTCAGCTTTGTATTTCTGTGCCAGCAGCGCTGCAGGCTCTGGAAACACCATATATTTTGGAGAG	CASSAAGSGNTIYF	3	5.455654472831735E-5	42	TCRBV09-01	TCRBV09	TCRBV09-01				01,02	TCRBD01-01*01	TCRBD01	TCRBD01-01	01				TCRBJ01-03*01	TCRBJ01	TCRBJ01-03	01				3	3	4	4	0	0	39	52	55	-1	59	3	In	VDJ
GGAGTCGCCCAGCCCCAACCAGACCTCTCTGTACTTCTGTGCCAGCAGTTTTCGGGGGGAGGTAAGGACGAGCAGTACTTCGGGCCG		1	1.4309913371361928E-5	44	TCRBV27-01*01	TCRBV27	TCRBV27-01	01				TCRBD02-01*01	TCRBD02	TCRBD02-01	01				TCRBJ02-07*01	TCRBJ02	TCRBJ02-07	01				3	1	8	1	8	5	37	51	52	59	67	1	Out	VDJ
ATCCTGGAGTCGCCCAGCCCCAACCAGACCTCTCTGTACTTCTGTGCCAGCAGTTTTGGACAGTCCCAGCCCCAGCATTTTGGTGAT	CASSFGQSQPQHF	1	2.0570500471332773E-5	39	TCRBV27-01*01	TCRBV27	TCRBV27-01	01				TCRBD01-01*01	TCRBD01	TCRBD01-01	01				TCRBJ01-05*01	TCRBJ01	TCRBJ01-05	01				3	1	1	5	3	7	42	56	57	63	66	1	In	VDJ
GAGTCTGCCATCCCCAACCAGACAGCTCTTTACTTCTGTGCCACCAGTGACCCCAAAACGAACACCGGGGAGCTGTTTTTTGGAGAA	CATSDPKTNTGELFF	1	1.0732435028521446E-5	45	TCRBV24	TCRBV24	unresolved			TCRBV24-01,TCRBV24-or09_02		TCRBD01-01*01	TCRBD01	TCRBD01-01	01				TCRBJ02-02*01	TCRBJ02	TCRBJ02-02	01				4	3	4	6	3	0	36	50	53	55	58	1	In	VDJ
CTGCAGCCAGAAGACTCAGCCCTGTATCTCTGCGCCAGCAGCCAGGCCAGACTAGCGGGAGGGCCCTACGAGCAGTACTTCGGGCCG	CASSQARLAGGPYEQYF	1	1.878176129991253E-5	51	TCRBV04-01*01	TCRBV04	TCRBV04-01	01				TCRBD02-01*02	TCRBD02	TCRBD02-01	02				TCRBJ02-07*01	TCRBJ02	TCRBJ02-07	01				3	5	2	0	1	2	30	44	49	63	64	1	In	VDJ
ACAGTGACCAGTGCCCATCCTGAAGACAGCAGCTTCTACATCTGCAGTGCCCCGGACGGCGCCAGTTATGGCTACACCTTCGGTTCG	CSAPDGASYGYTF	1	1.1626804614231567E-5	39	TCRBV20	TCRBV20	unresolved			TCRBV20-01,TCRBV20-or09_02				unresolved		TCRBD01,TCRBD02	TCRBD01-01,TCRBD02-01		TCRBJ01-02*01	TCRBJ01	TCRBJ01-02	01				6	3	1	7	9	5	42	50	53	57	66	1	In	VDJ
CTGGAGTCGCCCAGCCCCAACCAGACCTCTCTGTACTTCTGTGCCAGCAGTCCCCTCGGCCCAAATTCACCCCTCCACTTTGGGAAC	CASSPLGPNSPLHF	1	1.5204282957072048E-5	42	TCRBV27-01*01	TCRBV27	TCRBV27-01	01						unresolved		TCRBD01,TCRBD02	TCRBD01-01,TCRBD02-01		TCRBJ01-06*01	TCRBJ01	TCRBJ01-06	01				5	6	9	0	3	7	39	51	57	60	63	1	In	VDJ
AGGCTGCTGTCGGCTGCTCCCTCCCAGACATCTGTGTACTTCTGTGCCAGCAGGACAGGAATCAATCAGCCCCAGCATTTTGGTGAT	CASRTGINQPQHF	2	5.097906638547687E-5	39	TCRBV06-05*01	TCRBV06	TCRBV06-05	01				TCRBD01-01*01	TCRBD01	TCRBD01-01	01				TCRBJ01-05*01	TCRBJ01	TCRBJ01-05	01				6	0	2	4	3	3	42	-1	53	59	62	2	In	VDJ
CGGTCCACAAAGCTGGAGGACTCAGCCATGTACTTCTGTGCCAGTTCAACGGGACAGTCTTGGAACACTGAAGCTTTCTTTGGACAA	CASSTGQSWNTEAFF	1	2.2359239642753013E-5	45	TCRBV02-01*01	TCRBV02	TCRBV02-01	01				TCRBD01-01*01	TCRBD01	TCRBD01-01	01				TCRBJ01-01*01	TCRBJ01	TCRBJ01-01	01				9	6	0	5	5	1	36	44	50	57	62	1	In	VDJ
AGGCCCTCACATACCTCTCAGTACCTCTGTGCCAGCAGTGAACCGGGACAGGGGGCTATCGCGAACTATGGCTACACCTTCGGTTCG	CASSEPGQGAIANYGYTF	1	1.0732435028521446E-5	54	TCRBV25-01*01	TCRBV25	TCRBV25-01	01				TCRBD01-01*01	TCRBD01	TCRBD01-01	01				TCRBJ01-02*01	TCRBJ01	TCRBJ01-02	01				2	2	0	0	7	2	27	42	44	56	63	1	In	VDJ
GTCGGCTGCTCCCTCCCAAACATCTGTGTACTTCTGTGCCATCGATAGGTTCGGGGGTGAGATAACTATGGCTACACCTTCGGTTCG		1	1.609865254278217E-5	47	TCRBV06	TCRBV06	unresolved			TCRBV06-02,TCRBV06-03		TCRBD02-01*01	TCRBD02	TCRBD02-01	01				TCRBJ01-02*01	TCRBJ01	TCRBJ01-02	01				10	10	8	2	5	1	34	41	51	57	62	1	Out	VDJ
CTGCTGTCGGCTGCTCCCTCCCAGACATCTGTGTACTTCTGTGCCAGCAGTTACTTTACAGGGGGAACTGAAGCTTTCTTTGGACAA	CASSYFTGGTEAFF	1	2.2359239642753013E-5	42	TCRBV06-05*01	TCRBV06	TCRBV06-05	01				TCRBD01-01*01	TCRBD01	TCRBD01-01	01				TCRBJ01-01*01	TCRBJ01	TCRBJ01-01	01				1	2	3	1	1	5	39	55	57	65	66	1	In	VDJ
CTGCAGCCAGAAGACTCGGCCCTGTATCTCTGCGCCAGCAGCCAAGTAGTCGGAGTAGGGGGGAGCTATGGCTACACCTTCGGTTCG	CASSQVVGVGGSYGYTF	1	2.4147978814173252E-5	51	TCRBV04-03*01	TCRBV04	TCRBV04-03	01						unresolved		TCRBD01,TCRBD02	TCRBD01-01,TCRBD02-01		TCRBJ01-02*01	TCRBJ01	TCRBJ01-02	01				1	10	5	1	3	4	30	46	56	62	65	1	In	VDJ
CAGCGCACAGAGCAGGGGGACTCGGCCATGTATCTCTGTGCCAGCAGCGTAACAGAGTCTGGGGCCAACGTCCTGACTTTCGGGGCC	CASSVTESGANVLTF	6	1.1090182862805494E-4	45	TCRBV07-09	TCRBV07	TCRBV07-09				01,03	TCRBD01-01*01	TCRBD01	TCRBD01-01	01				TCRBJ02-06*01	TCRBJ02	TCRBJ02-06	01				5	3	3	5	2	1	36	48	51	55	57	6	In	VDJ
AATGTGAGCACCTTGGAGCTGGGGGACTCGGCCCTTTATCTTTGCGCCAGCAGCTTGGACCGGGACTACGAGCAGTACTTCGGGCCG	CASSLDRDYEQYF	1	1.878176129991253E-5	39	TCRBV05-01*01	TCRBV05	TCRBV05-01	01				TCRBD02-01*02	TCRBD02	TCRBD02-01	02				TCRBJ02-07*01	TCRBJ02	TCRBJ02-07	01				0	2	8	3	0	3	42	58	60	-1	65	1	In	VDJ
TCTCTGGAGCTGGGGGACTCAGCTTTGTATTTCTGTGCCAGCAGCAAGCGACAGGGCGCCCTAGGGGACGAGCAGTACTTCGGGCCG	CASSKRQGALGDEQYF	1	1.788739171420241E-5	48	TCRBV09-01	TCRBV09	TCRBV09-01				01,02	TCRBD01-01*01	TCRBD01	TCRBD01-01	01				TCRBJ02-07*01	TCRBJ02	TCRBJ02-07	01				4	4	2	3	11	5	33	45	49	56	67	1	In	VDJ
AATGTGAGCACCTTGGAGCTGGGGGACTCGGCCCTTTATCTTTGCGCCAGCAGCGGCGGGACGGCCTATGGCTACACCTTCGGTTCG	CASSGGTAYGYTF	1	2.0570500471332773E-5	39	TCRBV05-01*01	TCRBV05	TCRBV05-01	01				TCRBD02-01*02	TCRBD02	TCRBD02-01	02				TCRBJ01-02*01	TCRBJ01	TCRBJ01-02	01				4	1	7	3	4	4	42	54	55	61	65	1	In	VDJ
TTGGAGTCGGCTGCTCCCTCCCAAACATCTGTGTACTTCTGTGCCAGCAAACTTTCAGGGGGAAGTCAGCCCCAGCATTTTGGTGAT	CASKLSGGSQPQHF	1	2.146487005704289E-5	42	TCRBV06	TCRBV06	unresolved			TCRBV06-02,TCRBV06-03		TCRBD01-01*01	TCRBD01	TCRBD01-01	01				TCRBJ01-05*01	TCRBJ01	TCRBJ01-05	01				7	6	4	1	3	6	39	49	55	62	65	1	In	VDJ
TCGGCTGCTCCCTCCCAGACATCTGTGTACTTCTGTGCCAGCAGTTATCAGAGTAGCTCCTATAATTCACCCCTCCACTTTGGGAAC	CASSYQSSSYNSPLHF	1	1.788739171420241E-5	48	TCRBV06-05*01	TCRBV06	TCRBV06-05	01						unresolved		TCRBD01,TCRBD02	TCRBD01-01,TCRBD02-01		TCRBJ01-06*01	TCRBJ01	TCRBJ01-06	01				3	1	4	5	5	0	33	47	48	51	56	1	In	VDJ
CTGACTGTGAGCAACATGAGCCCTGAAGACAGCAGCATATATCTCTGCAGTTTTGACAGGGCGATCGATACGCAGTATTTTGGCCCA	CSFDRAIDTQYF	1	5.366217514260723E-6	36	TCRBV29-01*01	TCRBV29	TCRBV29-01	01				TCRBD01-01*01	TCRBD01	TCRBD01-01	01				TCRBJ02-03*01	TCRBJ02	TCRBJ02-03	01				9	4	2	3	5	6	45	50	54	61	66	1	In	VDJ
AATTCCCTGGAGCTTGGTGACTCTGCTGTGTATTTCTGTGCCAGCAGCCTCTTTTTGCGGGGGGGCTACGAGCAGTACTTCGGGCCG	CASSLFLRGGYEQYF	1	1.5204282957072048E-5	45	TCRBV03	TCRBV03	unresolved			TCRBV03-01,TCRBV03-02		TCRBD02-01*01	TCRBD02	TCRBD02-01	01				TCRBJ02-07*01	TCRBJ02	TCRBJ02-07	01				4	7	7	0	0	3	36	49	56	-1	65	1	In	VDJ
CACATCAATTCCCTGGAGCTTGGTGACTCTGCTGTGTATTTCTGTGCCAGCAGCGTACAAGGTCCCGGGGAGCTGTTTTTTGGAGAA	CASSVQGPGELFF	1	2.0570500471332773E-5	39	TCRBV03	TCRBV03	unresolved			TCRBV03-01,TCRBV03-02				unresolved		TCRBD01,TCRBD02	TCRBD01-01,TCRBD02-01		TCRBJ02-02*01	TCRBJ02	TCRBJ02-02	01				5	2	3	6	5	6	42	54	56	59	64	1	In	VDJ
TTGGAGTCGGCTGCTCCCTCCCAAACATCTGTGTACTTCTGTGCCAGCAGCCTCAATTGGGGCGGCACTGAAGCTTTCTTTGGACAA	CASSLNWGGTEAFF	1	1.9676130885622652E-5	42	TCRBV06	TCRBV06	unresolved			TCRBV06-02,TCRBV06-03		TCRBD01-01*01	TCRBD01	TCRBD01-01	01				TCRBJ01-01*01	TCRBJ01	TCRBJ01-01	01				6	8	7	0	2	4	39	50	58	63	65	1	In	VDJ
ACCCTGCAGCCAGAAGACTCGGCCCTGTATCTCTGCGCCAGCAGCCATAGGGGGCGGCAAGCTAACTATGGCTACACCTTCGGTTCG	CASSHRGRQANYGYTF	1	2.4147978814173252E-5	48	TCRBV04-03*01	TCRBV04	TCRBV04-03	01				TCRBD01-01*01	TCRBD01	TCRBD01-01	01				TCRBJ01-02*01	TCRBJ01	TCRBJ01-02	01				3	1	5	0	6	0	33	47	48	55	61	1	In	VDJ
CCTGGAGCTTGGTGACTCTGCTGTGTATTTCTGTGCCAGCAGCCAAGAAGACAGCCGAGGACTAATGAAAAACTGTTTTTTGGCAGT		2	3.577478342840482E-5	50	TCRBV03	TCRBV03	unresolved			TCRBV03-01,TCRBV03-02		TCRBD01-01*01	TCRBD01	TCRBD01-01	01				TCRBJ01-04*01	TCRBJ01	TCRBJ01-04	01				0	1	2	5	6	2	31	48	49	54	60	2	Out	VDJ
CTGTGAGCAACATGAGCCCTGAAGACAGCAGCATATATCTCTGCAGCGTTGAAGTGACAGGGGGATGAAAAACTGTTTTTTGGCAGT		1	8.943695857101204E-6	40	TCRBV29-01*01	TCRBV29	TCRBV29-01	01				TCRBD01-01*01	TCRBD01	TCRBD01-01	01				TCRBJ01-04*01	TCRBJ01	TCRBJ01-04	01				1	1	2	1	0	6	41	54	55	-1	64	1	Out	VDJ
TTGTTGCTGGGGGACTCGGCCCTCTATCTCTGTGCCAGCAGCCCAACCCCCGGGGGGGGCTTCCACACTGAAGCTTTCTTTGGACAA	CASSPTPGGGFHTEAFF	1	2.0570500471332773E-5	51	TCRBV05-06*01	TCRBV05	TCRBV05-06	01				TCRBD02-01*01	TCRBD02	TCRBD02-01	01				TCRBJ01-01*01	TCRBJ01	TCRBJ01-01	01				4	8	8	0	6	3	30	42	50	58	64	1	In	VDJ
CTACACACCCTGCAGCCAGAAGACTCGGCCCTGTATCTCTGCGCCAGCAGCCAATCAGGGAGAGATGAAAAACTGTTTTTTGGCAGT	CASSQSGRDEKLFF	2	5.097906638547687E-5	42	TCRBV04-03*01	TCRBV04	TCRBV04-03	01						unresolved		TCRBD01,TCRBD02	TCRBD01-01,TCRBD02-01		TCRBJ01-04*01	TCRBJ01	TCRBJ01-04	01				2	1	4	3	4	6	39	54	55	60	64	2	In	VDJ
CTGAGCTCTCTGGAGCTGGGGGACTCAGCTTTGTATTTCTGTGCCAGCAGCCCGACTAACAGGGCCCACGAGCAGTACTTCGGGCCG	CASSPTNRAHEQYF	1	1.788739171420241E-5	42	TCRBV09-01	TCRBV09	TCRBV09-01				01,02	TCRBD01-01*01	TCRBD01	TCRBD01-01	01				TCRBJ02-07*01	TCRBJ02	TCRBJ02-07	01				4	7	3	3	3	5	39	51	58	64	67	1	In	VDJ
CACACCCTGCAGCCAGAAGACTCGGCCCTGTATCTCTGCGCCAGCAGCCGGGCTCAGGGGGTTAACACTGAAGCTTTCTTTGGACAA	CASSRAQGVNTEAFF	1	2.8619826742723856E-5	45	TCRBV04-03*01	TCRBV04	TCRBV04-03	01				TCRBD01-01*01	TCRBD01	TCRBD01-01	01				TCRBJ01-01*01	TCRBJ01	TCRBJ01-01	01				4	5	4	1	2	2	36	49	54	61	63	1	In	VDJ
AACATGAGCCCTGAAGACAGCAGCATATATCTCTGCAGCGTTGGTAAGGTAGCGGGAGTGGGGACAGATACGCAGTATTTTGGCCCA	CSVGKVAGVGTDTQYF	1	5.366217514260723E-6	48	TCRBV29-01*01	TCRBV29	TCRBV29-01	01				TCRBD02-01*02	TCRBD02	TCRBD02-01	02				TCRBJ02-03*01	TCRBJ02	TCRBJ02-03	01				4	6	5	2	5	3	33	43	49	58	63	1	In	VDJ
CACACCCTGCAGCCAGAAGACTCGGCCCTGTATCTCTGCGCCAGGTCGGGTCTACAGGGGGCTAAGCAGCCCCAGCATTTTGGTGAT	CARSGLQGAKQPQHF	1	3.130293549985422E-5	45	TCRBV04-03*01	TCRBV04	TCRBV04-03	01				TCRBD01-01*01	TCRBD01	TCRBD01-01	01				TCRBJ01-05*01	TCRBJ01	TCRBJ01-05	01				9	9	3	0	4	7	36	44	53	62	66	1	In	VDJ
GTGAACGCCTTGTTGCTGGGGGACTCGGCCCTCTATCTCTGTGCCAGCAGCGAATCCCCCGTGGGTGAAAAACTGTTTTTTGGCAGT	CASSESPVGEKLFF	2	3.577478342840482E-5	42	TCRBV05-06*01	TCRBV05	TCRBV05-06	01						unresolved		TCRBD01,TCRBD02	TCRBD01-01,TCRBD02-01		TCRBJ01-04*01	TCRBJ01	TCRBJ01-04	01				4	11	0	9	0	7	39	51	62	-1	65	2	In	VDJ
CGGTCCACAAAGCTGGAGGACTCAGCCATGTACTTCTGTGCCAGCAGGGACGGACAGGGTGGTTTTTACGAGCAGTACTTCGGGCCG	CASRDGQGGFYEQYF	1	1.699302212849229E-5	45	TCRBV02-01*01	TCRBV02	TCRBV02-01	01				TCRBD01-01*01	TCRBD01	TCRBD01-01	01				TCRBJ02-07*01	TCRBJ02	TCRBJ02-07	01				6	4	1	3	7	4	36	47	51	59	66	1	In	VDJ
AGGATCCAGCAGGTAGTGCGAGGAGATTCGGCAGCTTATTTCTGTGCCAGCTCACCCGGTAACAGGGGCGGCTACACCTTCGGTTCG	CASSPGNRGGYTF	3	7.512704519965012E-5	39	TCRBV18-01*01	TCRBV18	TCRBV18-01	01				TCRBD01-01*01	TCRBD01	TCRBD01-01	01				TCRBJ01-02*01	TCRBJ01	TCRBJ01-02	01				3	5	3	2	1	8	42	56	61	68	69	3	In	VDJ
AATTCCCTGGAGCTTGGTGACTCTGCTGTGTATTTCTGTGCCAGCGGAGGGGGGGTGACCTCTGGAAACACCATATATTTTGGAGAG	CASGGGVTSGNTIYF	2	4.650721845692627E-5	45	TCRBV03	TCRBV03	unresolved			TCRBV03-01,TCRBV03-02		TCRBD02-01*01	TCRBD02	TCRBD02-01	01				TCRBJ01-03*01	TCRBJ01	TCRBJ01-03	01				8	3	9	0	4	0	36	45	48	55	59	2	In	VDJ
AAGATCCGGTCCACAAAGCTGGAGGACTCAGCCATGTACTTCTGTGCCAGCAGGAGGGGGCAATCCGGGGAGCTGTTTTTTGGAGAA	CASRRGQSGELFF	1	2.3253609228463134E-5	39	TCRBV02-01*01	TCRBV02	TCRBV02-01	01				TCRBD01-01*01	TCRBD01	TCRBD01-01	01				TCRBJ02-02*01	TCRBJ02	TCRBJ02-02	01				6	1	5	0	3	6	42	53	54	61	64	1	In	VDJ
CTCCTTCTCAGTGACTCTGGCTTCTATCTCTGTGCCTGGCTCATGACAGGGTTAGGATCTTCTGGAAACACCATATATTTTGGAGAG	CAWLMTGLGSSGNTIYF	1	1.3415543785651808E-5	51	TCRBV30-01*01	TCRBV30	TCRBV30-01	01				TCRBD01-01*01	TCRBD01	TCRBD01-01	01				TCRBJ01-03*01	TCRBJ01	TCRBJ01-03	01				5	5	2	3	9	1	30	39	44	51	60	1	In	VDJ
CCCAGCCCCAACCAGACCTCTCTGTACTTCTGTGCCAGCAGTTTATCGCCCCCTCCGGGACCGCCTTATGGCTACACCTTCGGTTCG	CASSLSPPPGPPYGYTF	1	1.609865254278217E-5	51	TCRBV27-01*01	TCRBV27	TCRBV27-01	01						unresolved		TCRBD01,TCRBD02	TCRBD01-01,TCRBD02-01		TCRBJ01-02*01	TCRBJ01	TCRBJ01-02	01				0	9	0	7	5	5	30	47	56	61	66	1	In	VDJ
GCTCCCTCCCAAACATCTGTGTACTTCTGTGCCAGCAGTTACACTCGAAGGGGCAGGGCCGTCTCCTACGAGCAGTACTTCGGGCCG	CASSYTRRGRAVSYEQYF	1	1.5204282957072048E-5	54	TCRBV06	TCRBV06	unresolved			TCRBV06-02,TCRBV06-03		TCRBD01-01*01	TCRBD01	TCRBD01-01	01				TCRBJ02-07*01	TCRBJ02	TCRBJ02-07	01				2	11	4	3	4	0	27	42	53	58	62	1	In	VDJ
TCCCTGGAGCTTGGTGACTCTGCTGTGTATTTCTGTGCCAGCAGGAACGGGACAGGGTTTATTGGTGAAAAACTGTTTTTTGGCAGT	CASRNGTGFIGEKLFF	2	3.577478342840482E-5	48	TCRBV03	TCRBV03	unresolved			TCRBV03-01,TCRBV03-02		TCRBD01-01*01	TCRBD01	TCRBD01-01	01				TCRBJ01-04*01	TCRBJ01	TCRBJ01-04	01				6	4	0	3	8	7	33	44	48	57	65	2	In	VDJ
CTGAAGATCCGGTCCACAAAGCTGGAGGACTCAGCCATGTACTTCTGTGCCAGCAGTGAGGAGCCAGGGTCGCAGAAGCTTGGTTCG	CASSEEPGSQKL	1	1.878176129991253E-5	36	TCRBV02-01*01	TCRBV02	TCRBV02-01	01				TCRBD01-01*01	TCRBD01	TCRBD01-01	01				TCRBJ01-02*01	TCRBJ01	TCRBJ01-02	01				3	5	4	3	12	20	45	59	64	69	81	1	In	VDJ
AGTGCCCATCCTGAAGACAGCAGCTTCTACATCTGCAGTGCTCGAGGAGGGCGGGGCACCTTGAACACTGAAGCTTTCTTTGGACAA	CSARGGRGTLNTEAFF	1	1.4309913371361928E-5	48	TCRBV20	TCRBV20	unresolved			TCRBV20-01,TCRBV20-or09_02		TCRBD02-01*01	TCRBD02	TCRBD02-01	01				TCRBJ01-01*01	TCRBJ01	TCRBJ01-01	01				1	4	7	3	5	0	33	46	50	56	61	1	In	VDJ
CTGCTGTCGGCTGCTCCCTCCCAGACATCTGTGTACTTCTGTGCCAGCAGTTTGTCCGGGGTGAAAACTGAAGCTTTCTTTGGACAA	CASSLSGVKTEAFF	1	2.2359239642753013E-5	42	TCRBV06-05*01	TCRBV06	TCRBV06-05	01				TCRBD02-01*01	TCRBD02	TCRBD02-01	01				TCRBJ01-01*01	TCRBJ01	TCRBJ01-01	01				4	4	8	3	5	5	39	52	56	61	66	1	In	VDJ
CACATCAATTCCCTGGAGCTTGGTGACTCTGCTGTGTATTTCTGTGCCAGCAGCCAAGCTACCAACTTCGGGCAGTACTTCGGGCCG	CASSQATNFGQYF	1	1.5204282957072048E-5	39	TCRBV03	TCRBV03	unresolved			TCRBV03-01,TCRBV03-02		TCRBD02-01	TCRBD02	TCRBD02-01				01,02	TCRBJ02-07*01	TCRBJ02	TCRBJ02-07	01				1	6	3	10	4	9	42	58	64	67	71	1	In	VDJ
CTGATCCTGGAGTCGCCCAGCCCCAACCAGACCTCTCTGTACTTCTGTGCCAGCAGTTTAACAGGGACTGGCTACACCTTCGGTTCG	CASSLTGTGYTF	1	1.609865254278217E-5	36	TCRBV27-01*01	TCRBV27	TCRBV27-01	01				TCRBD01-01*01	TCRBD01	TCRBD01-01	01				TCRBJ01-02*01	TCRBJ01	TCRBJ01-02	01				2	0	3	3	2	7	45	-1	60	66	68	1	In	VDJ
ACTGTGAGCAACATGAGCCCTGAAGACAGCAGCATATATCTCTGCAGCGTTGAAGTTTCCGTCGGAGATACGCAGTATTTTGGCCCA	CSVEVSVGDTQYF	1	5.366217514260723E-6	39	TCRBV29-01*01	TCRBV29	TCRBV29-01	01				TCRBD02-01	TCRBD02	TCRBD02-01				01,02	TCRBJ02-03*01	TCRBJ02	TCRBJ02-03	01				1	7	8	5	0	5	42	55	62	-1	65	1	In	VDJ
CTGCTCCCTCCCAAACATCTGTGTACTTCTGTGCCAGCATTCCCGAACCGAGTGGGGGCGAACACCGGGGAGCTGTTTTTTGGAGAA		1	2.0570500471332773E-5	52	TCRBV06	TCRBV06	unresolved			TCRBV06-02,TCRBV06-03				unresolved		TCRBD01,TCRBD02	TCRBD01-01,TCRBD02-01		TCRBJ02-02*01	TCRBJ02	TCRBJ02-02	01				7	14	6	1	0	0	29	39	53	-1	58	1	Out	VDJ
TCGGCTGCTCCCTCCCAAACATCTGTGTACTTCTGTGCCAGCACCCGGCAAGCCCCGGCCCAACGGAACGAGCAGTACTTCGGGCCG	CASTRQAPAQRNEQYF	1	1.5204282957072048E-5	48	TCRBV06	TCRBV06	unresolved			TCRBV06-02,TCRBV06-03				unresolved		TCRBD01,TCRBD02	TCRBD01-01,TCRBD02-01		TCRBJ02-07*01	TCRBJ02	TCRBJ02-07	01				7	21	1	8	0	5	33	43	64	-1	67	1	In	VDJ
CTGAAGATCCGGTCCACAAAGCTGGAGGACTCAGCCATGTACTTCTGTGCCAGCAGTGACTCCAATCAGCCCCAGCATTTTGGTGAT	CASSDSNQPQHF	1	2.4147978814173252E-5	36	TCRBV02-01*01	TCRBV02	TCRBV02-01	01				TCRBD02-01	TCRBD02	TCRBD02-01				01,02	TCRBJ01-05*01	TCRBJ01	TCRBJ01-05	01				3	0	4	10	1	3	45	-1	59	61	62	1	In	VDJ
CCCTAGAGTCTGCCATCCCCAACCAGACAGCTCTTTACTTCTGTGCCACCTGCAGGGACGAGTTTAGAGACCCAGTACTTCGGGCCA		1	7.154956685680964E-6	40	TCRBV24	TCRBV24	unresolved			TCRBV24-01,TCRBV24-or09_02				unresolved		TCRBD01,TCRBD02	TCRBD01-01,TCRBD02-01		TCRBJ02-05*01	TCRBJ02	TCRBJ02-05	01				9	4	0	7	6	4	41	50	54	59	65	1	Out	VDJ
ACCAGTGCCCATCCTGAAGACAGCAGCTTCTACATCTGCAGTGCTCCGGAGCTAGGGGGTGGTGATCAGCCCCAGCATTTTGGTGAT	CSAPELGGGDQPQHF	2	2.146487005704289E-5	45	TCRBV20	TCRBV20	unresolved			TCRBV20-01,TCRBV20-or09_02		TCRBD01-01*01	TCRBD01	TCRBD01-01	01				TCRBJ01-05*01	TCRBJ01	TCRBJ01-05	01				5	8	5	1	5	5	36	45	53	59	64	2	In	VDJ
CTGCTGTCGGCTGCTCCCTCCCAGACATCTGTGTACTTCTGTGCCAGCAGTAGAGGACAGGGGAGGCAGCCCCAGCATTTTGGTGAT	CASSRGQGRQPQHF	1	2.3253609228463134E-5	42	TCRBV06-05*01	TCRBV06	TCRBV06-05	01				TCRBD01-01*01	TCRBD01	TCRBD01-01	01				TCRBJ01-05*01	TCRBJ01	TCRBJ01-05	01				5	3	1	2	3	7	39	51	54	63	66	1	In	VDJ
CTGATCCTGGAGTCGCCCAGCCCCAACCAGACCTCTCTGTACTTCTGTGCCAGCAGTTTACGTCAGGGTGAAGCTTTCTTTGGACAA	CASSLRQGEAFF	2	3.398604425698458E-5	36	TCRBV27-01*01	TCRBV27	TCRBV27-01	01				TCRBD01-01*01	TCRBD01	TCRBD01-01	01				TCRBJ01-01*01	TCRBJ01	TCRBJ01-01	01				2	3	4	3	0	7	45	60	63	-1	68	2	In	VDJ
CACGCCCTGCAGCCAGAAGACTCAGCCCTGTATCTCTGCGCCAGCAGCCAAGGCCCCTCCCGAGGTTACGAGCAGTACTTCGGGCCG	CASSQGPSRGYEQYF	1	1.878176129991253E-5	45	TCRBV04-01*01	TCRBV04	TCRBV04-01	01				TCRBD02-01*02	TCRBD02	TCRBD02-01	02				TCRBJ02-07*01	TCRBJ02	TCRBJ02-07	01				1	9	11	1	1	4	36	52	61	65	66	1	In	VDJ
GCCCTGCAGCCAGAAGACTCAGCCCTGTATCTCTGCGCCAGCAGCCGCCCTCGGGGCGGGACTAATGAAAAACTGTTTTTTGGCAGT	CASSRPRGGTNEKLFF	2	4.3824109699795904E-5	48	TCRBV04-01*01	TCRBV04	TCRBV04-01	01						unresolved		TCRBD01,TCRBD02	TCRBD01-01,TCRBD02-01		TCRBJ01-04*01	TCRBJ01	TCRBJ01-04	01				4	6	7	0	3	2	33	46	52	57	60	2	In	VDJ
ACCCTGCAGCCAGAAGACTCGGCCCTGTATCTCTGCGCCAGCAGCCAAGGAGCGGCAGGAGACTCCTACGAGCAGTACTTCGGGCCG	CASSQGAAGDSYEQYF	1	2.146487005704289E-5	48	TCRBV04-03*01	TCRBV04	TCRBV04-03	01				TCRBD02-01	TCRBD02	TCRBD02-01				01,02	TCRBJ02-07*01	TCRBJ02	TCRBJ02-07	01				1	1	6	5	7	0	33	49	50	55	62	1	In	VDJ
ACTCTGACAGTGACCAGTGCCCATCCTGAAGACAGCAGCTTCTACATCTGCAGTGCTAGACGAGACTCTACGCAGTATTTTGGCCCA	CSARRDSTQYF	2	4.9190327214056626E-5	33	TCRBV20-01*01	TCRBV20	TCRBV20-01	01				TCRBD02-01	TCRBD02	TCRBD02-01				01,02	TCRBJ02-03*01	TCRBJ02	TCRBJ02-03	01				2	3	2	10	1	8	48	60	63	67	68	2	In	VDJ
TCCACAAAGCTGGAGGACTCAGCCATGTACTTCTGTGCCAGCAGAGGGACTAGCGGGGGGGCCTGGGAGACCCAGTACTTCGGGCCA	CASRGTSGGAWETQYF	1	1.5204282957072048E-5	48	TCRBV02-01*01	TCRBV02	TCRBV02-01	01				TCRBD02-01*01	TCRBD02	TCRBD02-01	01				TCRBJ02-05*01	TCRBJ02	TCRBJ02-05	01				6	1	0	0	5	5	33	44	45	61	66	1	In	VDJ
ACTCTGAAGATCCAGCCCTCAGAACCCAGGGACTCAGCTGTGTACTTCTGTGCCAGCAGTTCATGGGGGGTAGCTTTCTTTGGACAA	CASSSWGVAFF	2	4.740158804263639E-5	33	TCRBV12	TCRBV12	unresolved			TCRBV12-03,TCRBV12-04		TCRBD02-01*01	TCRBD02	TCRBD02-01	01				TCRBJ01-01*01	TCRBJ01	TCRBJ01-01	01				4	3	9	1	1	10	48	61	64	70	71	2	In	VDJ
GCGTCTGCTGTACCCTCTCAGACATCTGTGTACTTCTGTGCCAGCAGCGAACTAGCGGGAAGAGCAGATACGCAGTATTTTGGCCCA	CASSELAGRADTQYF	4	9.659191525669301E-5	45	TCRBV06-04	TCRBV06	TCRBV06-04				01,02	TCRBD02-01*02	TCRBD02	TCRBD02-01	02				TCRBJ02-03*01	TCRBJ02	TCRBJ02-03	01				6	3	3	3	4	4	36	47	50	60	64	4	In	VDJ
CTCCTTCTCAGTGACTCTGGCTTCTATCTCTGTGCCTGGAGTGACCCCAGGGGGACTAGCGTACAAGAGACCCAGTACTTCGGGCCA	CAWSDPRGTSVQETQYF	1	3.577478342840482E-6	51	TCRBV30-01*01	TCRBV30	TCRBV30-01	01				TCRBD02-01	TCRBD02	TCRBD02-01				01,02	TCRBJ02-05*01	TCRBJ02	TCRBJ02-05	01				1	8	0	6	2	2	30	43	51	61	63	1	In	VDJ
CACCTTGGAGCTGGGGGACTCGGCCCTTTATCTTTGCGCCAGCAGCTTGAAACCGGGACAGCTAACTATGGCTACACCTTCGGTTCG		1	2.0570500471332773E-5	47	TCRBV05-01*01	TCRBV05	TCRBV05-01	01				TCRBD01-01*01	TCRBD01	TCRBD01-01	01				TCRBJ01-02*01	TCRBJ01	TCRBJ01-02	01				1	5	0	5	0	0	34	49	54	-1	61	1	Out	VDJ
TCCCTGTCCCTAGAGTCTGCCATCCCCAACCAGACAGCTCTTTACTTCTGTGCCACCGGGAACTTGGAGACCCAGTACTTCGGGCCA	CATGNLETQYF	1	7.154956685680964E-6	33	TCRBV24	TCRBV24	unresolved			TCRBV24-01,TCRBV24-or09_02				unresolved		TCRBD01,TCRBD02	TCRBD01-01,TCRBD02-01		TCRBJ02-05*01	TCRBJ02	TCRBJ02-05	01				9	0	0	8	5	5	48	-1	57	61	66	1	In	VDJ
CCTGATCCTGGAGTCGCCCAGCCCCAACCAGACCTCTCTGTACTTCTGTGCCAGCAGCGACTAGCCGGTGAGCAGTACTTCGGGCCG		1	1.4309913371361928E-5	35	TCRBV27-01*01	TCRBV27	TCRBV27-01	01				TCRBD02-01	TCRBD02	TCRBD02-01				01,02	TCRBJ02-07*01	TCRBJ02	TCRBJ02-07	01				6	1	2	7	4	7	46	57	58	65	69	1	Out	VDJ
AATTCCCTGGAGCTTGGTGACTCTGCTGTGTATTTCTGTGCCAGCAGCCCCCTCTTAGGGAACACCGGGGAGCTGTTTTTTGGAGAA	CASSPLLGNTGELFF	1	2.0570500471332773E-5	45	TCRBV03	TCRBV03	unresolved			TCRBV03-01,TCRBV03-02				unresolved		TCRBD01,TCRBD02	TCRBD01-01,TCRBD02-01		TCRBJ02-02*01	TCRBJ02	TCRBJ02-02	01				4	7	5	4	0	1	36	49	56	-1	59	1	In	VDJ
GCTCCCTCCCAAACATCTGTGTACTTCTGTGCCAGCAGTTACAACGCCGCGGGGACTAGCTACGCCTACGAGCAGTACTTCGGGCCG	CASSYNAAGTSYAYEQYF	1	1.5204282957072048E-5	54	TCRBV06	TCRBV06	unresolved			TCRBV06-02,TCRBV06-03		TCRBD02-01	TCRBD02	TCRBD02-01				01,02	TCRBJ02-07*01	TCRBJ02	TCRBJ02-07	01				2	9	0	7	4	2	27	42	51	60	64	1	In	VDJ
ATCCAGCAGGTAGTGCGAGGAGATTCGGCAGCTTATTTCTGTGCCAGCTCACCACCTGACAGAAACTATGGCTACACCTTCGGTTCG	CASSPPDRNYGYTF	2	4.8295957628346505E-5	42	TCRBV18-01*01	TCRBV18	TCRBV18-01	01				TCRBD01-01*01	TCRBD01	TCRBD01-01	01				TCRBJ01-02*01	TCRBJ01	TCRBJ01-02	01				0	1	2	5	1	2	39	56	57	62	63	2	In	VDJ
CTGTCGGCTGCTCCCTCCCAGACATCTGTGTACTTCTGTGCCAGCAGATTAGACAGGGGGCGTGCCACTGAAGCTTTCTTTGGACAA	CASRLDRGRATEAFF	2	3.577478342840482E-5	45	TCRBV06-05*01	TCRBV06	TCRBV06-05	01				TCRBD01-01*01	TCRBD01	TCRBD01-01	01				TCRBJ01-01*01	TCRBJ01	TCRBJ01-01	01				6	4	2	0	4	4	36	47	51	61	65	2	In	VDJ
GTGAGCACCTTGGAGCTGGGGGACTCGGCCCTTTATCTTTGCGCCAGCAGCATTCAGCCTAATGTCTACGAGCAGTACTTCGGGCCG	CASSIQPNVYEQYF	1	1.878176129991253E-5	42	TCRBV05-01*01	TCRBV05	TCRBV05-01	01						unresolved		TCRBD01,TCRBD02	TCRBD01-01,TCRBD02-01		TCRBJ02-07*01	TCRBJ02	TCRBJ02-07	01				4	3	4	5	8	3	39	51	54	57	65	1	In	VDJ
ATGAGCCCTGAAGACAGCAGCATATATCTCTGCAGCGTTGTTCAGACTAGCGGTACGAAAATCACAGATACGCAGTATTTTGGCCCA	CSVVQTSGTKITDTQYF	1	5.366217514260723E-6	51	TCRBV29-01*01	TCRBV29	TCRBV29-01	01				TCRBD02-01	TCRBD02	TCRBD02-01				01,02	TCRBJ02-03*01	TCRBJ02	TCRBJ02-03	01				4	4	2	5	9	2	30	40	44	53	62	1	In	VDJ
TCGGCTGCTCCCTCCCAGACATCTGTGTACTTCTGTGCCAGCAGTTTTCGGACTAGCGGCGACACCGGGGAGCTGTTTTTTGGAGAA	CASSFRTSGDTGELFF	1	2.2359239642753013E-5	48	TCRBV06-05*01	TCRBV06	TCRBV06-05	01				TCRBD02-01	TCRBD02	TCRBD02-01				01,02	TCRBJ02-02*01	TCRBJ02	TCRBJ02-02	01				4	3	1	5	2	3	33	46	49	59	61	1	In	VDJ
GCCCTGCAGCCAGAAGACTCAGCCCTGTATCTCTGCGCCAGCAGCCAAGCCCACGGTTTGGGGGCGAATGGCTACACCTTCGGTTCG	CASSQAHGLGANGYTF	1	2.0570500471332773E-5	48	TCRBV04-01*01	TCRBV04	TCRBV04-01	01				TCRBD01-01*01	TCRBD01	TCRBD01-01	01				TCRBJ01-02*01	TCRBJ01	TCRBJ01-02	01				1	10	6	0	2	6	33	49	59	65	67	1	In	VDJ
TTGTTGCTGGGGGACTCGGCCCTCTATCTCTGTGCCAGCAGCGGGGCTTCCAGGGCACTCTCTGGAAACACCATATATTTTGGAGAG	CASSGASRALSGNTIYF	2	4.740158804263639E-5	51	TCRBV05-06*01	TCRBV05	TCRBV05-06	01				TCRBD01-01*01	TCRBD01	TCRBD01-01	01				TCRBJ01-03*01	TCRBJ01	TCRBJ01-03	01				4	8	4	3	4	0	30	42	50	55	59	2	In	VDJ
TTGGAGTCGGCTGCTCCCTCCCAAACATCTGTGTACTTCTGTGCCAGCAGTTACTCATGGATGAACACTGAAGCTTTCTTTGGACAA	CASSYSWMNTEAFF	1	1.9676130885622652E-5	42	TCRBV06	TCRBV06	unresolved			TCRBV06-02,TCRBV06-03				unresolved		TCRBD01,TCRBD02	TCRBD01-01,TCRBD02-01		TCRBJ01-01*01	TCRBJ01	TCRBJ01-01	01				0	2	1	8	0	0	39	56	58	-1	61	1	In	VDJ
CTGATCCTGGAGTCGCCCAGCCCCAACCAGACCTCTCTGTACTTCTGTGCCAGCAGTTTAGTGGGTGACGAGCAGTACTTCGGGCCG	CASSLVGDEQYF	1	1.4309913371361928E-5	36	TCRBV27-01*01	TCRBV27	TCRBV27-01	01						unresolved		TCRBD01,TCRBD02	TCRBD01-01,TCRBD02-01		TCRBJ02-07*01	TCRBJ02	TCRBJ02-07	01				2	2	0	9	2	5	45	60	62	65	67	1	In	VDJ
ATCAATTCCCTGGAGCTTGGTGACTCTGCTGTGTATTTCTGTGCCAGCAGCGTCAAGGGGACCGGCGGGGAACTGTTTTTTGGCAGT	CASSVKGTGGELFF	2	3.577478342840482E-5	42	TCRBV03	TCRBV03	unresolved			TCRBV03-01,TCRBV03-02		TCRBD02-01*01	TCRBD02	TCRBD02-01	01				TCRBJ01-04*01	TCRBJ01	TCRBJ01-04	01				5	13	7	3	0	12	39	51	64	-1	70	2	In	VDJ
AACCTGAGCTCTCTGGAGCTGGGGGACTCAGCTTTGTATTTCTGTGCCAGTTCGCGTGGGGTTACTGAAAAACTGTTTTTTGGCAGT	CASSRGVTEKLFF	2	4.203537052837566E-5	39	TCRBV09-01	TCRBV09	TCRBV09-01				01,02			unresolved		TCRBD01,TCRBD02	TCRBD01-01,TCRBD02-01		TCRBJ01-04*01	TCRBJ01	TCRBJ01-04	01				8	7	6	2	4	7	42	50	57	61	65	2	In	VDJ
CCGCTCAGGCTGCTGTCGGCTGCTCCCTCCCAGACATCTGTGTACTTCTGTGCCAGCGCACGGGGGACTGAAGCTTTCTTTGGACAA	CASARGTEAFF	1	2.2359239642753013E-5	33	TCRBV06-05*01	TCRBV06	TCRBV06-05	01				TCRBD02-01*01	TCRBD02	TCRBD02-01	01				TCRBJ01-01*01	TCRBJ01	TCRBJ01-01	01				8	3	8	2	0	5	48	57	60	-1	66	1	In	VDJ
CACCTACACACCCTGCAGCCAGAAGACTCGGCCCTGTATCTCTGTGCCAGCAGCCAAGACAGGGACTATGGCTACACCTTCGGTTCG	CASSQDRDYGYTF	1	1.699302212849229E-5	39	TCRBV04-02*01	TCRBV04	TCRBV04-02	01				TCRBD01-01*01	TCRBD01	TCRBD01-01	01				TCRBJ01-02*01	TCRBJ01	TCRBJ01-02	01				0	0	4	3	0	3	42	-1	59	-1	64	1	In	VDJ
ATCCGGTCCACAAAGCTGGAGGACTCAGCCATGTACTTCTGTGCCAGCAGTATGGACAGGGTGGGGGGGAAACTGTTTTTTGGCAGT	CASSMDRVGGKLFF	2	3.9352261771245304E-5	42	TCRBV02-01*01	TCRBV02	TCRBV02-01	01				TCRBD01-01*01	TCRBD01	TCRBD01-01	01				TCRBJ01-04*01	TCRBJ01	TCRBJ01-04	01				5	2	1	3	8	11	39	51	53	61	69	2	In	VDJ
AATGTGAGCACCTTGGAGCTGGGGGACTCGGCCCTTTATCTTTGCGCCAGCAGCCCCACGGTGGGCACTGAAGCTTTCTTTGGACAA	CASSPTVGTEAFF	1	2.5042348399883374E-5	39	TCRBV05-01*01	TCRBV05	TCRBV05-01	01						unresolved		TCRBD01,TCRBD02	TCRBD01-01,TCRBD02-01		TCRBJ01-01*01	TCRBJ01	TCRBJ01-01	01				4	8	0	9	0	4	42	54	62	-1	65	1	In	VDJ
CTTCACCTACACGCCCTGCAGCCAGAAGACTCAGCCCTGTATCTCTGCGCCAGCAGCCAAGGGGGGGGTGGCTACACCTTCGGTTCG	CASSQGGGGYTF	1	2.0570500471332773E-5	36	TCRBV04-01*01	TCRBV04	TCRBV04-01	01				TCRBD02-01*01	TCRBD02	TCRBD02-01	01				TCRBJ01-02*01	TCRBJ01	TCRBJ01-02	01				1	0	9	0	0	7	45	-1	61	-1	68	1	In	VDJ
CCCCTCACTCTGGAGTCAGCTACCCGCTCCCAGACATCTGTGTATTTCTGCGCCAGCGTAAGGAGTTCCGAGCAGTACTTCGGGCCG	CASVRSSEQYF	2	4.740158804263639E-5	33	TCRBV10-02*01	TCRBV10	TCRBV10-02	01				TCRBD02-01*02	TCRBD02	TCRBD02-01	02				TCRBJ02-07*01	TCRBJ02	TCRBJ02-07	01				8	4	10	2	3	6	48	57	61	65	68	2	In	VDJ
AATGTGAGCACCTTGGAGCTGGGGGACTCGGCCCTTTATCTTTGCGCCAGCAGCAACAGGGCGGACTATGGCTACACCTTCGGTTCG	CASSNRADYGYTF	1	2.0570500471332773E-5	39	TCRBV05-01*01	TCRBV05	TCRBV05-01	01				TCRBD01-01*01	TCRBD01	TCRBD01-01	01				TCRBJ01-02*01	TCRBJ01	TCRBJ01-02	01				4	1	3	3	3	3	42	54	55	61	64	1	In	VDJ
CACACCCTGCAGCCAGAAGACTCGGCCCTGTATCTCTGTGCCAGCAGCCAAGCCGTGCAGGGGCCCTACGAGCAGTACTTCGGGCCG	CASSQAVQGPYEQYF	1	1.5204282957072048E-5	45	TCRBV04-02*01	TCRBV04	TCRBV04-02	01				TCRBD01-01*01	TCRBD01	TCRBD01-01	01				TCRBJ02-07*01	TCRBJ02	TCRBJ02-07	01				1	5	4	2	1	2	36	52	57	63	64	1	In	VDJ
CGGTCCACAAAGCTGGAGGACTCAGCCATGTACTTCTGTGCCAGCAGCGACCGACAGGTACAGAATGAAAAACTGTTTTTTGGCAGT	CASSDRQVQNEKLFF	2	3.845789218553518E-5	45	TCRBV02-01*01	TCRBV02	TCRBV02-01	01				TCRBD01-01*01	TCRBD01	TCRBD01-01	01				TCRBJ01-04*01	TCRBJ01	TCRBJ01-04	01				6	5	2	4	5	5	36	47	52	58	63	2	In	VDJ
CTGTCGGCTGCTCCCTCCCAGACATCTGTGTACTTCTGTGCCAGCAGTTACCGGGGGCAGGGCAATCAGCCCCAGCATTTTGGTGAT	CASSYRGQGNQPQHF	1	2.3253609228463134E-5	45	TCRBV06-05*01	TCRBV06	TCRBV06-05	01						unresolved		TCRBD01,TCRBD02	TCRBD01-01,TCRBD02-01		TCRBJ01-05*01	TCRBJ01	TCRBJ01-05	01				2	1	6	0	3	2	36	51	52	58	61	1	In	VDJ
GAGTCGGCTGCTCCCTCCCAGACATCTGTGTACTTCTGTGCCAGCAGTGATGGACCGACGGTTGCTGAAAAACTGTTTTTTGGCAGT	CASSDGPTVAEKLFF	3	5.545091431402747E-5	45	TCRBV06-01*01	TCRBV06	TCRBV06-01	01						unresolved		TCRBD01,TCRBD02	TCRBD01-01,TCRBD02-01		TCRBJ01-04*01	TCRBJ01	TCRBJ01-04	01				3	1	1	7	10	7	36	50	51	55	65	3	In	VDJ
CTGCTGTCGGCTGCTCCCTCCCAGACATCTGTGTACTTCTGTGCCAGCAGTTATATGGGGCTTCGTGGTGGCTACACCTTCGGTTCG	CASSYMGLRGGYTF	1	1.788739171420241E-5	42	TCRBV06-05*01	TCRBV06	TCRBV06-05	01				TCRBD01-01*01	TCRBD01	TCRBD01-01	01				TCRBJ01-02*01	TCRBJ01	TCRBJ01-02	01				3	3	7	0	7	7	39	53	56	61	68	1	In	VDJ
TCGGCTGCTCCCTCCCAGACATCTGTGTACTTCTGTGCCAGCAGTGAAGCTTCGGGAACAGGGAGTCAGCCCCAGCATTTTGGTGAT	CASSEASGTGSQPQHF	1	3.398604425698458E-5	48	TCRBV06-01*01	TCRBV06	TCRBV06-01	01				TCRBD01-01*01	TCRBD01	TCRBD01-01	01				TCRBJ01-05*01	TCRBJ01	TCRBJ01-05	01				0	7	3	3	2	6	33	50	57	63	65	1	In	VDJ
GTGAGCACCTTGGAGCTGGGGGACTCGGCCCTTTATCTTTGCGCCAGCAATGCCCCGGGACAGACCTACGAGCAGTACTTCGGGCCG	CASNAPGQTYEQYF	1	1.788739171420241E-5	42	TCRBV05-01*01	TCRBV05	TCRBV05-01	01				TCRBD01-01*01	TCRBD01	TCRBD01-01	01				TCRBJ02-07*01	TCRBJ02	TCRBJ02-07	01				6	7	0	5	1	2	39	49	56	63	64	1	In	VDJ
AAGCTCCTTCTCAGTGACTCTGGCTTCTATCTCTGTGCCTGGAGTGTTTACGGGGTAGCGGAAAAAGAGACCCAGTACTTCGGGCCA	CAWSVYGVAEKETQYF	1	3.577478342840482E-6	48	TCRBV30-01*01	TCRBV30	TCRBV30-01	01				TCRBD02-01	TCRBD02	TCRBD02-01				01,02	TCRBJ02-05*01	TCRBJ02	TCRBJ02-05	01				0	8	5	5	3	3	33	47	55	61	64	1	In	VDJ
ATCAATTCCCTGGAGCTTGGTGACTCTGCTGTGTATTTCTGTGCCAGCAGCCAAGATACCCTCCGGAGAGAGCAGTACTTCGGGCCG	CASSQDTLRREQYF	1	1.4309913371361928E-5	42	TCRBV03	TCRBV03	unresolved			TCRBV03-01,TCRBV03-02		TCRBD02-01*02	TCRBD02	TCRBD02-01	02				TCRBJ02-07*01	TCRBJ02	TCRBJ02-07	01				0	8	10	2	1	7	39	56	64	68	69	1	In	VDJ
TCGCCCAGCCCCAACCAGACCTCTCTGTACTTCTGTGCCAGCAGTTTAAAGGGTCCCGTTAGCAATCAGCCCCAGCATTTTGGTGAT	CASSLKGPVSNQPQHF	1	1.9676130885622652E-5	48	TCRBV27-01*01	TCRBV27	TCRBV27-01	01						unresolved		TCRBD01,TCRBD02	TCRBD01-01,TCRBD02-01		TCRBJ01-05*01	TCRBJ01	TCRBJ01-05	01				2	1	5	3	6	0	33	48	49	53	59	1	In	VDJ
ATCAATTCCCTGGAGCTTGGTGACTCTGCTGTGTATTTCTGTGCCAGCAGCCAACCGCACAGAAACGATGGCTACACCTTCGGTTCG	CASSQPHRNDGYTF	1	1.609865254278217E-5	42	TCRBV03	TCRBV03	unresolved			TCRBV03-01,TCRBV03-02		TCRBD01-01*01	TCRBD01	TCRBD01-01	01				TCRBJ01-02*01	TCRBJ01	TCRBJ01-02	01				2	4	3	5	5	6	39	54	58	62	67	1	In	VDJ
TCTAAGAAGCTCCTTCTCAGTGACTCTGGCTTCTATCTCTGTGCCTGGAGTGTAAATACCCCTGGAAACACCATATATTTTGGAGAG	CAWSVNTPGNTIYF	1	1.3415543785651808E-5	42	TCRBV30-01*01	TCRBV30	TCRBV30-01	01						unresolved		TCRBD01,TCRBD02	TCRBD01-01,TCRBD02-01		TCRBJ01-03*01	TCRBJ01	TCRBJ01-03	01				0	4	3	7	2	2	39	53	57	59	61	1	In	VDJ
ACCCTGCAGCCAGAAGACTCGGCCCTGTATCTCTGCGCCAGCAGCCAAGATCTGGGGGGCAGGGGTGAAAAACTGTTTTTTGGCAGT	CASSQDLGGRGEKLFF	2	4.9190327214056626E-5	48	TCRBV04-03*01	TCRBV04	TCRBV04-03	01						unresolved		TCRBD01,TCRBD02	TCRBD01-01,TCRBD02-01		TCRBJ01-04*01	TCRBJ01	TCRBJ01-04	01				0	9	4	2	0	7	33	50	59	-1	65	2	In	VDJ
CTGACAGTGACCAGTGCCCATCCTGAAGACAGCAGCTTCTACATCTGCAGTGCCCCCCTGTCGGACACTGAAGCTTTCTTTGGACAA	CSAPLSDTEAFF	1	1.4309913371361928E-5	36	TCRBV20	TCRBV20	unresolved			TCRBV20-01,TCRBV20-or09_02		TCRBD02-01	TCRBD02	TCRBD02-01				01,02	TCRBJ01-01*01	TCRBJ01	TCRBJ01-01	01				6	8	8	5	0	3	45	53	61	-1	64	1	In	VDJ
CACATCAATTCCCTGGAGCTTGGTGACTCTGCTGTGTATTTCTGTGCCAGCAGGAGAGCCTCCGGAAACACCATATATTTTGGAGAG	CASRRASGNTIYF	2	4.4718479285506026E-5	39	TCRBV03	TCRBV03	unresolved			TCRBV03-01,TCRBV03-02		TCRBD02-01	TCRBD02	TCRBD02-01				01,02	TCRBJ01-03*01	TCRBJ01	TCRBJ01-03	01				6	3	6	7	4	4	42	53	56	59	63	2	In	VDJ
CGGTCCACAAAGCTGGAGGACTCAGCCATGTACTTCTGTGCCAGCAGTGATCAGGGGGGAGAGGATCAGCCCCAGCATTTTGGTGAT	CASSDQGGEDQPQHF	1	2.3253609228463134E-5	45	TCRBV02-01*01	TCRBV02	TCRBV02-01	01				TCRBD01-01*01	TCRBD01	TCRBD01-01	01				TCRBJ01-05*01	TCRBJ01	TCRBJ01-05	01				3	1	4	1	6	5	36	50	51	58	64	1	In	VDJ
TCCACTCTGAAGATCCAGCCCTCAGAACCCAGGGACTCAGCTGTGTACTTCTGTGCCAGGACTCGGACTGAAGCTTTCTTTGGACAA	CARTRTEAFF	2	4.650721845692627E-5	30	TCRBV12	TCRBV12	unresolved			TCRBV12-03,TCRBV12-04		TCRBD02-01	TCRBD02	TCRBD02-01				01,02	TCRBJ01-01*01	TCRBJ01	TCRBJ01-01	01				9	0	2	10	3	5	51	-1	59	63	66	2	In	VDJ
TCGGCTGCTCCCTCCCAGACATCTGTGTACTTCTGTGCCAGCAGTTACAGGGACGTACGGAGCTCCTACGAGCAGTACTTCGGGCCG	CASSYRDVRSSYEQYF	1	1.609865254278217E-5	48	TCRBV06-05*01	TCRBV06	TCRBV06-05	01						unresolved		TCRBD01,TCRBD02	TCRBD01-01,TCRBD02-01		TCRBJ02-07*01	TCRBJ02	TCRBJ02-07	01				2	1	0	7	8	0	33	48	49	54	62	1	In	VDJ
AATGTGAGCACCTTGGAGCTGGGGGACTCGGCCCTTTATCTTTGCGCCAGCAGCCCACAGGGGGGTCGTGAAGCTTTCTTTGGACAA	CASSPQGGREAFF	1	2.4147978814173252E-5	39	TCRBV05-01*01	TCRBV05	TCRBV05-01	01				TCRBD01-01*01	TCRBD01	TCRBD01-01	01				TCRBJ01-01*01	TCRBJ01	TCRBJ01-01	01				4	2	3	1	4	7	42	54	56	64	68	1	In	VDJ
ACCCTGCAGCCAGAAGACTCGGCCCTGTATCTCTGTGCCAGCAGCCAAGTGAGGATTGAGGGGGTATCTGGCTACACCTTCGGTTCG	CASSQVRIEGVSGYTF	1	1.609865254278217E-5	48	TCRBV04-02*01	TCRBV04	TCRBV04-02	01				TCRBD01-01*01	TCRBD01	TCRBD01-01	01				TCRBJ01-02*01	TCRBJ01	TCRBJ01-02	01				1	9	5	1	4	7	33	49	58	64	68	1	In	VDJ
CTGCTGTCGGCTGCTCCCTCCCAGACATCTGTGTACTTCTGTGCCAGCAGCGGCTATGGCGGGGACAACGAGCAGTACTTCGGGCCG	CASSGYGGDNEQYF	1	1.609865254278217E-5	42	TCRBV06-05*01	TCRBV06	TCRBV06-05	01						unresolved		TCRBD01,TCRBD02	TCRBD01-01,TCRBD02-01		TCRBJ02-07*01	TCRBJ02	TCRBJ02-07	01				6	11	0	6	0	5	39	50	61	-1	67	1	In	VDJ
CTGAAGATCCGGTCCACAAAGCTGGAGGACTCAGCCATGTACTTCTGTGCCACCTCAGGGGGGGTTCAGCCCCAGCATTTTGGTGAT	CATSGGVQPQHF	1	2.3253609228463134E-5	36	TCRBV02-01*01	TCRBV02	TCRBV02-01	01						unresolved		TCRBD01,TCRBD02	TCRBD01-01,TCRBD02-01		TCRBJ01-05*01	TCRBJ01	TCRBJ01-05	01				10	3	4	1	3	6	45	52	55	62	65	1	In	VDJ
ACTGTGAGCAACATGAGCCCTGAAGACAGCAGCATATATCTCTGCAGCGTTGAGGCGCAGTCCTACAATGAGCAGTTCTTCGGGCCA	CSVEAQSYNEQFF	1	6.2605870999708435E-6	39	TCRBV29-01*01	TCRBV29	TCRBV29-01	01						unresolved		TCRBD01,TCRBD02	TCRBD01-01,TCRBD02-01		TCRBJ02-01*01	TCRBJ02	TCRBJ02-01	01				3	4	4	5	0	1	42	53	57	-1	60	1	In	VDJ
AGCTCTCTGGAGCTGGGGGACTCAGCTTTGTATTTCTGTGCCAGCAGCGTAGGGACAGGAGCTACCTACGAGCAGTACTTCGGGCCG	CASSVGTGATYEQYF	1	1.788739171420241E-5	45	TCRBV09-01	TCRBV09	TCRBV09-01				01,02	TCRBD01-01*01	TCRBD01	TCRBD01-01	01				TCRBJ02-07*01	TCRBJ02	TCRBJ02-07	01				0	0	1	4	5	2	36	-1	52	59	64	1	In	VDJ
GAGTCGGCTGCTCCCTCCCAGACATCTGTGTACTTCTGTGCCAGCAGTGAATACAGTGGTAGCAATCAGCCCCAGCATTTTGGTGAT	CASSEYSGSNQPQHF	1	3.398604425698458E-5	45	TCRBV06-01*01	TCRBV06	TCRBV06-01	01				TCRBD01-01*01	TCRBD01	TCRBD01-01	01				TCRBJ01-05*01	TCRBJ01	TCRBJ01-05	01				2	1	3	5	3	0	36	51	52	56	59	1	In	VDJ
GGAGTCGCCCAGCCCCAACCAGACCTCTCTGTACTTCTGTGCCAGCGTAAACGACCAACAGGGGACACTGAAGCTTTCTTTGGACAA		1	1.878176129991253E-5	44	TCRBV27-01*01	TCRBV27	TCRBV27-01	01				TCRBD01-01*01	TCRBD01	TCRBD01-01	01				TCRBJ01-01*01	TCRBJ01	TCRBJ01-01	01				8	11	3	2	0	3	37	46	57	-1	64	1	Out	VDJ
ATGTGAGCACCTTGGAGCTGGGGGACTCGGCCCTTTATCTTTGCGCCAGCAGGTGAGCGGGGGAGGGAGACCCAGTACTTCGGGCCA		1	1.699302212849229E-5	40	TCRBV05-01*01	TCRBV05	TCRBV05-01	01				TCRBD02-01*01	TCRBD02	TCRBD02-01	01				TCRBJ02-05*01	TCRBJ02	TCRBJ02-05	01				5	3	6	2	3	5	41	52	55	63	66	1	Out	VDJ
CCCCAACCAGACAGCTCTTTACTTCTGTGCCACCAGGAAAAGGGGCAGCCCAACAGGATGATGAACACTGAAGCTTTCTTTGGACAA		1	9.838065442811326E-6	56	TCRBV24	TCRBV24	unresolved			TCRBV24-01,TCRBV24-or09_02		TCRBD01-01*01	TCRBD01	TCRBD01-01	01				TCRBJ01-01*01	TCRBJ01	TCRBJ01-01	01				7	16	3	4	4	0	25	36	52	57	61	1	Out	VDJ
GAGTCGCCCAGCCCCAACCAGACCTCTCTGTACTTCTGTGCCACATTGGGGTTTCAGTCGGTCAATCAGCCCCAGCATTTTGGTGAT	CATLGFQSVNQPQHF	1	1.9676130885622652E-5	45	TCRBV27-01*01	TCRBV27	TCRBV27-01	01						unresolved		TCRBD01,TCRBD02	TCRBD01-01,TCRBD02-01		TCRBJ01-05*01	TCRBJ01	TCRBJ01-05	01				10	4	6	2	11	3	36	43	47	51	62	1	In	VDJ
GGGTTGGAGTCGGCTGCTCCCTCCCAAACATCTGTGTACTTCTGTGCGACTTGGGGCGGGGCCACCTACGAGCAGTACTTCGGGCCG	CATWGGATYEQYF	1	1.4309913371361928E-5	39	TCRBV06	TCRBV06	unresolved			TCRBV06-02,TCRBV06-03		TCRBD02-01*01	TCRBD02	TCRBD02-01	01				TCRBJ02-07*01	TCRBJ02	TCRBJ02-07	01				12	8	7	3	3	2	42	47	55	61	64	1	In	VDJ
CTGTCGGCTGCTCCCTCCCAGACATCTGTGTACTTCTGTGCCAGCAGTTACCTCGGGCAGGGGCGACACGAGCAGTACTTCGGGCCG	CASSYLGQGRHEQYF	1	1.609865254278217E-5	45	TCRBV06-05*01	TCRBV06	TCRBV06-05	01				TCRBD01-01*01	TCRBD01	TCRBD01-01	01				TCRBJ02-07*01	TCRBJ02	TCRBJ02-07	01				2	6	4	2	4	5	36	51	57	63	67	1	In	VDJ
TCTAAGAAGCTCCTTCTCAGTGACTCTGGCTTCTATCTCTGTGCCTGGAGGAAAGCGGGGGGGATGGAGACCCAGTACTTCGGGCCA	CAWRKAGGMETQYF	1	3.577478342840482E-6	42	TCRBV30-01*01	TCRBV30	TCRBV30-01	01				TCRBD02-01*01	TCRBD02	TCRBD02-01	01				TCRBJ02-05*01	TCRBJ02	TCRBJ02-05	01				3	3	6	0	3	5	39	50	53	63	66	1	In	VDJ
CGGTCCACAAAGCTGGAGGACTCAGCCATGTACTTCTGTGCCAGCAGTGAAGCTCCAGCGGGGGTGGACGAGCAGTACTTCGGGCCG	CASSEAPAGVDEQYF	1	1.609865254278217E-5	45	TCRBV02-01*01	TCRBV02	TCRBV02-01	01				TCRBD02-01*01	TCRBD02	TCRBD02-01	01				TCRBJ02-07*01	TCRBJ02	TCRBJ02-07	01				0	3	6	2	3	5	36	53	56	64	67	1	In	VDJ
AGGCTGGAGTCGGCTGCTCCCTCCCAGACATCTGTGTACTTCTGTGCCAGCGGGCCAGTCAGCAATCAGCCCCAGCATTTTGGTGAT	CASGPVSNQPQHF	1	3.398604425698458E-5	39	TCRBV06-01*01	TCRBV06	TCRBV06-01	01				TCRBD01-01*01	TCRBD01	TCRBD01-01	01				TCRBJ01-05*01	TCRBJ01	TCRBJ01-05	01				8	0	8	0	5	1	42	-1	51	55	60	1	In	VDJ
CTCAGGCTGCTGTCGGCTGCTCCCTCCCAGACATCTGTGTACTTCTGTGCCAGCAGTTATAGGGGGGTCGAGCAGTACTTCGGGCCG	CASSYRGVEQYF	1	1.609865254278217E-5	36	TCRBV06-05*01	TCRBV06	TCRBV06-05	01						unresolved		TCRBD01,TCRBD02	TCRBD01-01,TCRBD02-01		TCRBJ02-07*01	TCRBJ02	TCRBJ02-07	01				3	1	5	1	2	6	45	59	60	66	68	1	In	VDJ
TCCCTGGAGCTTGGTGACTCTGCTGTGTATTTCTGTGCCAGCAGCCAAGGTCCCAGCAGGAACACCGGGGAGCTGTTTTTTGGAGAA	CASSQGPSRNTGELFF	1	1.9676130885622652E-5	48	TCRBV03	TCRBV03	unresolved			TCRBV03-01,TCRBV03-02				unresolved		TCRBD01,TCRBD02	TCRBD01-01,TCRBD02-01		TCRBJ02-02*01	TCRBJ02	TCRBJ02-02	01				1	4	4	5	3	1	33	49	53	56	59	1	In	VDJ
CCCAGCCCCAACCAGACCTCTCTGTACTTCTGTGCCAGCAGTTTACCCGGCGGGTCAGGCTCCCTCTACGAGCAGTACTTCGGGCCG	CASSLPGGSGSLYEQYF	1	1.4309913371361928E-5	51	TCRBV27-01*01	TCRBV27	TCRBV27-01	01				TCRBD02-01	TCRBD02	TCRBD02-01				01,02	TCRBJ02-07*01	TCRBJ02	TCRBJ02-07	01				2	4	7	4	11	3	30	45	49	54	65	1	In	VDJ
ATCCGGTCCACAAAGCTGGAGGACTCAGCCATGTACTTCTGTGCCAGCAGCGGGGCTCTCTTGATTGGCGAGCAGTACTTCGGGCCG	CASSGALLIGEQYF	1	1.609865254278217E-5	42	TCRBV02-01*01	TCRBV02	TCRBV02-01	01						unresolved		TCRBD01,TCRBD02	TCRBD01-01,TCRBD02-01		TCRBJ02-07*01	TCRBJ02	TCRBJ02-07	01				6	1	7	0	12	6	39	50	51	56	68	1	In	VDJ
CTGTCGGCTGCTCCCTCCCAGACATCTGTGTACTTCTGTGCCAGCAGGGGACTCTCCAGGGTATCCTACGAGCAGTACTTCGGGCCG	CASRGLSRVSYEQYF	1	1.609865254278217E-5	45	TCRBV06-05*01	TCRBV06	TCRBV06-05	01				TCRBD02-01	TCRBD02	TCRBD02-01				01,02	TCRBJ02-07*01	TCRBJ02	TCRBJ02-07	01				6	0	0	10	10	1	36	-1	47	53	63	1	In	VDJ
TGTCGGCTGCTCCCTCCCAGACATCTGTGTACTTCTGTGCCAGCAGCGGAGGCCGGGACTCTTAAGTACGAGCAGTACTTCGGGCCG		1	1.609865254278217E-5	46	TCRBV06-05*01	TCRBV06	TCRBV06-05	01				TCRBD02-01	TCRBD02	TCRBD02-01				01,02	TCRBJ02-07*01	TCRBJ02	TCRBJ02-07	01				6	8	0	10	6	4	35	46	54	60	66	1	Out	VDJ
TCGGCTGCTCCCTCCCAGACATCTGTGTACTTCTGTGCCAGCAGTGAAGTTGTCGGGCCAGGAGGTCAGCCCCAGCATTTTGGTGAT	CASSEVVGPGGQPQHF	1	3.398604425698458E-5	48	TCRBV06-01*01	TCRBV06	TCRBV06-01	01				TCRBD02-01*02	TCRBD02	TCRBD02-01	02				TCRBJ01-05*01	TCRBJ01	TCRBJ01-05	01				1	11	10	1	0	6	33	49	60	-1	65	1	In	VDJ
ACCCTGGAGTCTGCCAGGCCCTCACATACCTCTCAGTACCTCTGTGCCAGCGGGGGACAGGGGGTGTTTGAAGCTTTCTTTGGACAA	CASGGQGVFEAFF	1	1.2521174199941687E-5	39	TCRBV25-01*01	TCRBV25	TCRBV25-01	01				TCRBD01-01*01	TCRBD01	TCRBD01-01	01				TCRBJ01-01*01	TCRBJ01	TCRBJ01-01	01				8	2	0	1	4	7	42	51	53	64	68	1	In	VDJ
TCGGCTGCTCCCTCCCAAACATCTGTGTACTTCTGTGCCAGCAGTTACTCTCCGGGACTAGGTTCCTACGAGCAGTACTTCGGGCCG	CASSYSPGLGSYEQYF	1	1.4309913371361928E-5	48	TCRBV06	TCRBV06	unresolved			TCRBV06-02,TCRBV06-03		TCRBD02-01	TCRBD02	TCRBD02-01				01,02	TCRBJ02-07*01	TCRBJ02	TCRBJ02-07	01				0	3	0	8	2	1	33	50	53	61	63	1	In	VDJ
AATTCCCTGGAGCTTGGTGACTCTGCTGTGTATTTCTGTGCCAGCAGCCCAAAGTCAGGGAGCAATCAGCCCCAGCATTTTGGTGAT	CASSPKSGSNQPQHF	1	2.0570500471332773E-5	45	TCRBV03	TCRBV03	unresolved			TCRBV03-01,TCRBV03-02		TCRBD01-01*01	TCRBD01	TCRBD01-01	01				TCRBJ01-05*01	TCRBJ01	TCRBJ01-05	01				4	6	4	3	0	1	36	49	55	-1	60	1	In	VDJ
CTGGAGTCTGCCAGGCCCTCACATACCTCTCAGTACCTCTGTGCCAGCAGTGCGTCTACAGCCGGCTATGGCTACACCTTCGGTTCG	CASSASTAGYGYTF	1	9.838065442811326E-6	42	TCRBV25-01*01	TCRBV25	TCRBV25-01	01				TCRBD01-01*01	TCRBD01	TCRBD01-01	01				TCRBJ01-02*01	TCRBJ01	TCRBJ01-02	01				4	5	3	5	4	4	39	52	57	61	65	1	In	VDJ
GCGTCTGCTGTACCCTCTCAGACATCTGTGTACTTCTGTGCCAGCTTTCCGACAGGGGAGAGGAACACTGAAGCTTTCTTTGGACAA	CASFPTGERNTEAFF	3	6.439461017112868E-5	45	TCRBV06-04	TCRBV06	TCRBV06-04				01,02	TCRBD01-01*01	TCRBD01	TCRBD01-01	01				TCRBJ01-01*01	TCRBJ01	TCRBJ01-01	01				8	5	2	2	4	1	36	45	50	58	62	3	In	VDJ
CTGGAGCTTGGTGACTCTGCTGTGTATTTCTGTGCCAGCAGCCAATCGGGACAGGGGGCGTATAGCTATGGCTACACCTTCGGTTCG	CASSQSGQGAYSYGYTF	1	1.609865254278217E-5	51	TCRBV03	TCRBV03	unresolved			TCRBV03-01,TCRBV03-02		TCRBD01-01*01	TCRBD01	TCRBD01-01	01				TCRBJ01-02*01	TCRBJ01	TCRBJ01-02	01				2	2	0	0	6	4	30	45	47	59	65	1	In	VDJ
ATCCGGTCCACAAAGCTGGAGGACTCAGCCATGTACTTCTGTGCCAGCACCCCGGACAGGGGAAAATCCCCTTGGTACTTCGGGCCG	CASTPDRGKSPWYF	1	1.609865254278217E-5	42	TCRBV02-01*01	TCRBV02	TCRBV02-01	01				TCRBD01-01*01	TCRBD01	TCRBD01-01	01				TCRBJ02-07*01	TCRBJ02	TCRBJ02-07	01				7	4	1	2	12	12	39	49	53	62	74	1	In	VDJ
CCCGCTCAGGCTGCTGTCGGCTGCTCCCTCCCAGACATCTGTGTACTTCTGTGCCAGCGTATGAACACTGAAGCTTTCTTTGGACAA		1	2.146487005704289E-5	32	TCRBV06-05*01	TCRBV06	TCRBV06-05	01				TCRBD02-01	TCRBD02	TCRBD02-01				01,02	TCRBJ01-01*01	TCRBJ01	TCRBJ01-01	01				8	1	5	9	0	0	49	58	59	-1	61	1	Out	VDJ
GCCCTGCAGCCAGAAGACTCAGCCCTGTATCTCTGCGCCAGCAGCCAACGTCCCGGGACAGTAAATGAAAAACTGTTTTTTGGCAGT	CASSQRPGTVNEKLFF	2	4.292974011408578E-5	48	TCRBV04-01*01	TCRBV04	TCRBV04-01	01				TCRBD01-01*01	TCRBD01	TCRBD01-01	01				TCRBJ01-04*01	TCRBJ01	TCRBJ01-04	01				2	6	0	5	2	5	33	48	54	61	63	2	In	VDJ
ACCAGTGCCCATCCTGAAGACAGCAGCTTCTACATCTGCAGTGCTAGAGACCCGGTCACAAGGGATGAAAAACTGTTTTTTGGCAGT	CSARDPVTRDEKLFF	1	2.4147978814173252E-5	45	TCRBV20	TCRBV20	unresolved			TCRBV20-01,TCRBV20-or09_02				unresolved		TCRBD01,TCRBD02	TCRBD01-01,TCRBD02-01		TCRBJ01-04*01	TCRBJ01	TCRBJ01-04	01				0	10	5	3	0	6	36	50	60	-1	64	1	In	VDJ
GTGAGCACCTTGGAGCTGGGGGACTCGGCCCTTTATCTTTGCGCCAGCAGCGCGGCCGGGACTTCCTACGAGCAGTACTTCGGGCCG	CASSAAGTSYEQYF	1	1.788739171420241E-5	42	TCRBV05-01*01	TCRBV05	TCRBV05-01	01				TCRBD02-01	TCRBD02	TCRBD02-01				01,02	TCRBJ02-07*01	TCRBJ02	TCRBJ02-07	01				4	6	0	10	0	1	39	51	57	-1	63	1	In	VDJ
GGGTTGGAGTCGGCTGCTCCCTCCCAAACATCTGTGTACTTCTGTGCCAGCAGCCCCGGGACGGACTATGGCTACACCTTCGGTTCG	CASSPGTDYGYTF	1	1.609865254278217E-5	39	TCRBV06	TCRBV06	unresolved			TCRBV06-02,TCRBV06-03				unresolved		TCRBD01,TCRBD02	TCRBD01-01,TCRBD02-01		TCRBJ01-02*01	TCRBJ01	TCRBJ01-02	01				6	4	0	7	2	3	42	53	57	62	64	1	In	VDJ
GGGTTGGAGTCGGCTGCTCCCTCCCAAACATCTGTGTACTTCTGTGCCAGCAGTTACTCGAGTAAGGGTGGCTACACCTTCGGTTCG	CASSYSSKGGYTF	1	1.609865254278217E-5	39	TCRBV06	TCRBV06	unresolved			TCRBV06-02,TCRBV06-03				unresolved		TCRBD01,TCRBD02	TCRBD01-01,TCRBD02-01		TCRBJ01-02*01	TCRBJ01	TCRBJ01-02	01				0	5	5	3	0	7	42	59	64	-1	68	1	In	VDJ
AGAAGACTCAGCCCTGTATCTCTGCGCCAGCAGCCCCCAGGCCTGACCGGGACAGTTAATCCGTGAAACACCATATATTTTGGAGAG		3	5.545091431402747E-5	59	TCRBV04-01*01	TCRBV04	TCRBV04-01	01				TCRBD01-01*01	TCRBD01	TCRBD01-01	01				TCRBJ01-03*01	TCRBJ01	TCRBJ01-03	01				4	13	0	5	9	5	22	35	48	55	64	3	Out	VDJ
ACTGTGAGCAACATGAGCCCTGAAGACAGCAGCATATATCTCTGCAGCGTTGAACAAGTTTTGGGTTCTGAGCAGTTCTTCGGGCCA	CSVEQVLGSEQFF	1	6.2605870999708435E-6	39	TCRBV29-01*01	TCRBV29	TCRBV29-01	01						unresolved		TCRBD01,TCRBD02	TCRBD01-01,TCRBD02-01		TCRBJ02-01*01	TCRBJ02	TCRBJ02-01	01				2	8	0	9	3	9	42	54	62	65	68	1	In	VDJ
GAGTCTGCCAGGCCCTCACATACCTCTCAGTACCTCTGTGCCAGCAGTGATTCCGGGACAGGGAACACTGAAGCTTTCTTTGGACAA	CASSDSGTGNTEAFF	1	1.2521174199941687E-5	45	TCRBV25-01*01	TCRBV25	TCRBV25-01	01				TCRBD01-01*01	TCRBD01	TCRBD01-01	01				TCRBJ01-01*01	TCRBJ01	TCRBJ01-01	01				3	4	0	4	0	1	36	50	54	-1	62	1	In	VDJ
ACAGTGACCAGTGCCCATCCTGAAGACAGCAGCTTCTACATCTGCAGTGCTAGGGAGGGGGTGAACACTGAAGCTTTCTTTGGACAA	CSAREGVNTEAFF	1	1.4309913371361928E-5	39	TCRBV20	TCRBV20	unresolved			TCRBV20-01,TCRBV20-or09_02				unresolved		TCRBD01,TCRBD02	TCRBD01-01,TCRBD02-01		TCRBJ01-01*01	TCRBJ01	TCRBJ01-01	01				3	2	5	1	0	0	42	53	55	-1	61	1	In	VDJ
GAGTCGGCTGCTCCCTCCCAAACATCTGTGTACTTCTGTGCCAGCAGATATACAGGGTATAGCAATCAGCCCCAGCATTTTGGTGAT	CASRYTGYSNQPQHF	1	2.0570500471332773E-5	45	TCRBV06	TCRBV06	unresolved			TCRBV06-02,TCRBV06-03		TCRBD01-01*01	TCRBD01	TCRBD01-01	01				TCRBJ01-05*01	TCRBJ01	TCRBJ01-05	01				6	4	3	3	2	0	36	47	51	57	59	1	In	VDJ
CTGACAGTGACCAGTGCCCATCCTGAAGACAGCAGCTTCTACATCTGCAGTGTTTCACAGGGGACCTACGAGCAGTACTTCGGGCCG	CSVSQGTYEQYF	2	1.5204282957072048E-5	36	TCRBV20	TCRBV20	unresolved			TCRBV20-01,TCRBV20-or09_02		TCRBD01-01*01	TCRBD01	TCRBD01-01	01				TCRBJ02-07*01	TCRBJ02	TCRBJ02-07	01				7	4	3	2	1	2	45	52	56	63	64	2	In	VDJ
GAGCTGAATGTGAACGCCTTGTTGCTGGGGGACTCGGCCCTCTATCTCTGTGCCAGCAGCTTACAGGACAAGATGAGTTTCGGGCCG	CASSLQDKMSF	1	1.5204282957072048E-5	33	TCRBV05-06*01	TCRBV05	TCRBV05-06	01				TCRBD01-01*01	TCRBD01	TCRBD01-01	01				TCRBJ02-07*01	TCRBJ02	TCRBJ02-07	01				2	3	1	6	8	16	48	62	65	70	78	1	In	VDJ
CTCAGGCTGGAGTTGGCTGCTCCCTCCCAGACATCTGTGTACTTCTGTGCCAGCAGGCTCAGCAATTCACCCCTCCACTTTGGGAAC	CASRLSNSPLHF	2	4.3824109699795904E-5	36	TCRBV06-06	TCRBV06	TCRBV06-06				01,02			unresolved		TCRBD01,TCRBD02	TCRBD01-01,TCRBD02-01		TCRBJ01-06*01	TCRBJ01	TCRBJ01-06	01				6	3	4	5	1	7	45	56	59	62	63	2	In	VDJ
GTTCTAAGAAGCTCCTTCTCAGTGACTCTGGCTTCTATCTCTGTGCCTGGAAACCGGGAAGCCAAAAACATTCAGTACTTCGGCGCC		1	5.366217514260723E-6	40	TCRBV30-01*01	TCRBV30	TCRBV30-01	01				TCRBD02-01*02	TCRBD02	TCRBD02-01	02				TCRBJ02-04*01	TCRBJ02	TCRBJ02-04	01				4	3	8	3	0	0	41	51	54	-1	59	1	Out	VDJ
AATGTGAGCACCTTGGAGCTGGGGGACTCGGCCCTTTATCTTTGCGCCAGCAGCTTACGTCCTAACCAGGAAGCTTTCTTTGGACAA	CASSLRPNQEAFF	1	2.4147978814173252E-5	39	TCRBV05-01*01	TCRBV05	TCRBV05-01	01						unresolved		TCRBD01,TCRBD02	TCRBD01-01,TCRBD02-01		TCRBJ01-01*01	TCRBJ01	TCRBJ01-01	01				2	10	4	5	0	8	42	56	66	-1	69	1	In	VDJ
GAGATGAATGTGAGCACCTTGGAGCTGGGGGACTCGGCCCTTTATCTTTGCGCCAGCAGCTTGGGAGAGACCCAGTACTTCGGGCCA	CASSLGETQYF	1	1.699302212849229E-5	33	TCRBV05-01*01	TCRBV05	TCRBV05-01	01						unresolved					TCRBJ02-05*01	TCRBJ02	TCRBJ02-05	01				0	0	0	0	1	4	48	-1	-1	64	65	1	In	VJ
CTGTCGGCTGCTCCCTCCCAGACATCTGTGTACTTCTGTGCCAGCAGTTACTCCGGGGGGCTTGGTCAGCCCCAGCATTTTGGTGAT	CASSYSGGLGQPQHF	1	2.3253609228463134E-5	45	TCRBV06-05*01	TCRBV06	TCRBV06-05	01				TCRBD02-01*01	TCRBD02	TCRBD02-01	01				TCRBJ01-05*01	TCRBJ01	TCRBJ01-05	01				0	0	8	1	5	6	36	-1	53	60	65	1	In	VDJ
CCGCTCAGGCTGCTGTCGGCTGCTCCCTCCCAGACATCTGTGTACTTCTGTGCCAGCGGTAGGGTCGGGGAGCTGTTTTTTGGAGAA	CASGRVGELFF	1	2.146487005704289E-5	33	TCRBV06-05*01	TCRBV06	TCRBV06-05	01						unresolved		TCRBD01,TCRBD02	TCRBD01-01,TCRBD02-01		TCRBJ02-02*01	TCRBJ02	TCRBJ02-02	01				8	3	5	3	1	7	48	57	60	64	65	1	In	VDJ
CTGGAGTCGCCCAGCCCCAACCAGACCTCTCTGTACTTCTGTGCCAGTCGGTCCGGGACAGGTCACGCGCCCCAGCATTTTGGTGAT	CASRSGTGHAPQHF	1	1.9676130885622652E-5	42	TCRBV27-01*01	TCRBV27	TCRBV27-01	01				TCRBD01-01*01	TCRBD01	TCRBD01-01	01				TCRBJ01-05*01	TCRBJ01	TCRBJ01-05	01				9	7	0	4	6	9	39	47	54	62	68	1	In	VDJ
AATTCCCTGGAGCTTGGTGACTCTGCTGTGTATTTCTGTGCCAGCAGCCAAGATTCAGGGGGCGGCCAGCCCCAGCATTTTGGTGAT	CASSQDSGGGQPQHF	1	2.0570500471332773E-5	45	TCRBV03	TCRBV03	unresolved			TCRBV03-01,TCRBV03-02		TCRBD01-01*01	TCRBD01	TCRBD01-01	01				TCRBJ01-05*01	TCRBJ01	TCRBJ01-05	01				0	2	4	0	3	7	36	53	55	63	66	1	In	VDJ
CTGGAGTCGGCTGCTCCCTCCCAGACATCTGTGTACTTCTGTGCCAGCAGTGATACCGGGACCTATTCACCCCTCCACTTTGGGAAC	CASSDTGTYSPLHF	2	5.9028392656867956E-5	42	TCRBV06-01*01	TCRBV06	TCRBV06-01	01						unresolved		TCRBD01,TCRBD02	TCRBD01-01,TCRBD02-01		TCRBJ01-06*01	TCRBJ01	TCRBJ01-06	01				3	4	0	7	2	8	39	53	57	62	64	2	In	VDJ
CTTGACATCCGCTCACCAGGCCTGGGGGACGCAGCCATGTACCTGTGTGCCACCAGCAGAGATCGGGCGGGGTACACCTTCGGTTCG	CATSRDRAGYTF	1	2.146487005704289E-5	36	TCRBV15-01*01	TCRBV15	TCRBV15-01	01				TCRBD02-01*01	TCRBD02	TCRBD02-01	01				TCRBJ01-02*01	TCRBJ01	TCRBJ01-02	01				0	4	7	3	0	11	45	62	66	-1	72	1	In	VDJ
TCGCCCAGCCCCAACCAGACCTCTCTGTACTTCTGTGCCAGCAGCCCCCGACCGTTCCAGGGGCGGCAGCCCCAGCATTTTGGTGAT	CASSPRPFQGRQPQHF	1	1.9676130885622652E-5	48	TCRBV27-01*01	TCRBV27	TCRBV27-01	01				TCRBD01-01*01	TCRBD01	TCRBD01-01	01				TCRBJ01-05*01	TCRBJ01	TCRBJ01-05	01				6	13	4	2	3	7	33	44	57	63	66	1	In	VDJ
AGGCTGGAGTTGGCTGCTCCCTCCCAGACATCTGTGTACTTCTGTGCCAGCTCGCCGACGGGCGACTATGGCTACACCTTCGGTTCG	CASSPTGDYGYTF	2	4.650721845692627E-5	39	TCRBV06-06	TCRBV06	TCRBV06-06				01,02			unresolved		TCRBD01,TCRBD02	TCRBD01-01,TCRBD02-01		TCRBJ01-02*01	TCRBJ01	TCRBJ01-02	01				8	8	8	0	1	3	42	51	59	63	64	2	In	VDJ
TCTGCCAGGCCCTCACATACCTCTCAGTACCTCTGTGCCAGCAGTGGACGGGACCCCGCTGTGAACACTGAAGCTTTCTTTGGACAA	CASSGRDPAVNTEAFF	1	1.2521174199941687E-5	48	TCRBV25-01*01	TCRBV25	TCRBV25-01	01						unresolved		TCRBD01,TCRBD02	TCRBD01-01,TCRBD02-01		TCRBJ01-01*01	TCRBJ01	TCRBJ01-01	01				4	3	0	7	7	0	33	46	49	54	61	1	In	VDJ
GGGTTGGAGTCGGCTGCTCCCTCCCAAACATCTGTGTACTTCTGTGCCAGCAGTTACGCAGAGAACACTGAAGCTTTCTTTGGACAA	CASSYAENTEAFF	1	1.878176129991253E-5	39	TCRBV06	TCRBV06	unresolved			TCRBV06-02,TCRBV06-03		TCRBD01-01*01	TCRBD01	TCRBD01-01	01				TCRBJ01-01*01	TCRBJ01	TCRBJ01-01	01				2	1	4	5	1	1	42	57	58	61	62	1	In	VDJ
CACATCAATTCCCTGGAGCTTGGTGACTCTGCTGTGTATTTCTGTGCCAGCAGCCAAGACACGTACGCTGAAGCTTTCTTTGGACAA	CASSQDTYAEAFF	1	1.9676130885622652E-5	39	TCRBV03	TCRBV03	unresolved			TCRBV03-01,TCRBV03-02				unresolved		TCRBD01,TCRBD02	TCRBD01-01,TCRBD02-01		TCRBJ01-01*01	TCRBJ01	TCRBJ01-01	01				0	1	3	7	5	6	42	59	60	62	67	1	In	VDJ
TCGGCTGCTCCCTCCCAGACATCTGTGTACTTCTGTGCCAGCAGCCAAACCCACAGGGGTTTATCCTACGAGCAGTACTTCGGGCCG	CASSQTHRGLSYEQYF	1	1.9676130885622652E-5	48	TCRBV06	TCRBV06	unresolved			TCRBV06-01,TCRBV06-05		TCRBD01-01*01	TCRBD01	TCRBD01-01	01				TCRBJ02-07*01	TCRBJ02	TCRBJ02-07	01				6	8	3	2	4	1	33	44	52	59	63	1	In	VDJ
TGGAGTCGGCTGCTCCCTCCCAAACATCTGTGTACTTCTGTGCCAGCAGGGGACAGGGTCCCTAATCAGCCCCAGCATTTTGGTGAT		1	2.0570500471332773E-5	43	TCRBV06	TCRBV06	unresolved			TCRBV06-02,TCRBV06-03		TCRBD01-01*01	TCRBD01	TCRBD01-01	01				TCRBJ01-05*01	TCRBJ01	TCRBJ01-05	01				6	0	0	3	5	4	38	-1	49	58	63	1	Out	VDJ
AATTCCCTGGAGCTTGGTGACTCTGCTGTGTATTTCTGTGCCAGCAGCCAGGACTCTAGTAGGGGTGGTGAGCAGTTCTTCGGGCCA	CASSQDSSRGGEQFF	1	2.5042348399883374E-5	45	TCRBV03	TCRBV03	unresolved			TCRBV03-01,TCRBV03-02				unresolved		TCRBD01,TCRBD02	TCRBD01-01,TCRBD02-01		TCRBJ02-01*01	TCRBJ02	TCRBJ02-01	01				3	10	5	2	3	9	36	50	60	65	68	1	In	VDJ
AGTTCTAAGAAGCTCCTTCTCAGTGACTCTGGCTTCTATCTCTGTGCCTGGAGTACCCAGGCGGCCTATGGCTACACCTTCGGTTCG	CAWSTQAAYGYTF	1	4.471847928550602E-6	39	TCRBV30-01*01	TCRBV30	TCRBV30-01	01						unresolved		TCRBD01,TCRBD02	TCRBD01-01,TCRBD02-01		TCRBJ01-02*01	TCRBJ01	TCRBJ01-02	01				2	3	4	4	4	4	42	54	57	61	65	1	In	VDJ
CTGCTGTCGGCTGCTCCCTCCCAGACATCTGTGTACTTCTGTGCCAGCAACCGGGACGAGACCGTCAACGAGCAGTACTTCGGGCCG	CASNRDETVNEQYF	1	1.609865254278217E-5	42	TCRBV06-05*01	TCRBV06	TCRBV06-05	01						unresolved		TCRBD01,TCRBD02	TCRBD01-01,TCRBD02-01		TCRBJ02-07*01	TCRBJ02	TCRBJ02-07	01				7	3	0	7	10	5	39	49	52	57	67	1	In	VDJ
ACTCTGAAGATCCGGTCCACAAAGCTGGAGGACTCAGCCATGTACTTCTGTGCCAGCAGTGAAGCGATCGGCTACACCTTCGGTTCG	CASSEAIGYTF	1	1.788739171420241E-5	33	TCRBV02-01*01	TCRBV02	TCRBV02-01	01						unresolved		TCRBD01,TCRBD02	TCRBD01-01,TCRBD02-01		TCRBJ01-02*01	TCRBJ01	TCRBJ01-02	01				0	0	2	8	2	8	48	-1	65	67	69	1	In	VDJ
TCGGCTGCTCCCTCCCAGACATCTGTGTACTTCTGTGCCAGCAGTCGCCGGGCGGGGGCGATGAACACTGAAGCTTTCTTTGGACAA	CASSRRAGAMNTEAFF	1	2.6831087571303617E-5	48	TCRBV06	TCRBV06	unresolved			TCRBV06-01,TCRBV06-05		TCRBD02-01*01	TCRBD02	TCRBD02-01	01				TCRBJ01-01*01	TCRBJ01	TCRBJ01-01	01				5	6	7	2	3	0	33	45	51	58	61	1	In	VDJ
TGTGAACGCCTTGTTGCTGGGGGACTCGGCCCTCTATCTCTGTGCCAGCAGCTTGGGCGGGGAGGCAATGAGCAGTTCTTCGGGCCA		1	2.5042348399883374E-5	41	TCRBV05-06*01	TCRBV05	TCRBV05-06	01				TCRBD02-01	TCRBD02	TCRBD02-01				01,02	TCRBJ02-01*01	TCRBJ02	TCRBJ02-01	01				0	0	7	3	3	6	40	-1	56	62	65	1	Out	VDJ
CTGACAGTGACCAGTGCCCATCCTGAAGACAGCAGCTTCTACATCTGCAGTGCTAGATCCCAGAACACTGAAGCTTTCTTTGGACAA	CSARSQNTEAFF	1	1.4309913371361928E-5	36	TCRBV20	TCRBV20	unresolved			TCRBV20-01,TCRBV20-or09_02		TCRBD01-01*01	TCRBD01	TCRBD01-01	01				TCRBJ01-01*01	TCRBJ01	TCRBJ01-01	01				2	3	4	6	0	1	45	57	60	-1	62	1	In	VDJ
CACATCAATTCCCTGGAGCTTGGTGACTCTGCTGTGTATTTCTGTGCCAGCAGCCTCCTCCTCCGCAATGAGCAGTTCTTCGGGCCA	CASSLLLRNEQFF	1	2.5042348399883374E-5	39	TCRBV03	TCRBV03	unresolved			TCRBV03-01,TCRBV03-02		TCRBD02-01	TCRBD02	TCRBD02-01				01,02	TCRBJ02-01*01	TCRBJ02	TCRBJ02-01	01				4	2	4	10	6	6	42	55	57	59	65	1	In	VDJ
GGAGTCGGCTGCTCCCTCCCAGACATCTGTGTACTTCTGTGCCAGCAGTGGGACGGACAGGGGAATCAGCCCCAGCATTTTGGTGAT		1	3.398604425698458E-5	44	TCRBV06-01*01	TCRBV06	TCRBV06-01	01				TCRBD01-01*01	TCRBD01	TCRBD01-01	01				TCRBJ01-05*01	TCRBJ01	TCRBJ01-05	01				4	4	1	2	0	4	37	50	54	-1	63	1	Out	VDJ
GTGAGCACCTTGGAGCTGGGGGACTCGGCCCTTTATCTTTGCGCCAGCAGCTTGCGAGGGACGCAAGAGACCCAGTACTTCGGGCCA	CASSLRGTQETQYF	2	1.9676130885622652E-5	42	TCRBV05-01*01	TCRBV05	TCRBV05-01	01						unresolved		TCRBD01,TCRBD02	TCRBD01-01,TCRBD02-01		TCRBJ02-05*01	TCRBJ02	TCRBJ02-05	01				1	3	0	7	1	2	39	54	57	62	63	2	In	VDJ
CTGGAGTCTGCCAGGCCCTCACATACCTCTCAGTACCTCTGTGCCAGCAGACCCCCAGGTTTCAACTATGGCTACACCTTCGGTTCG	CASRPPGFNYGYTF	1	9.838065442811326E-6	42	TCRBV25-01*01	TCRBV25	TCRBV25-01	01				TCRBD01-01*01	TCRBD01	TCRBD01-01	01				TCRBJ01-02*01	TCRBJ01	TCRBJ01-02	01				6	5	4	4	4	2	39	50	55	59	63	1	In	VDJ
GTGAACGCCTTGTTGCTGGGGGACTCGGCCCTCTATCTCTGTGCCAGCAGCTTCAGTGGGGGAACCTACGAGCAGTACTTCGGGCCG	CASSFSGGTYEQYF	1	1.5204282957072048E-5	42	TCRBV05-06*01	TCRBV05	TCRBV05-06	01						unresolved		TCRBD01,TCRBD02	TCRBD01-01,TCRBD02-01		TCRBJ02-07*01	TCRBJ02	TCRBJ02-07	01				2	4	6	1	2	2	39	53	57	62	64	1	In	VDJ
AGGCTGCTGTCGGCTGCTCCCTCCCAGACATCTGTGTACTTCTGTGCCAGCACCAGGACAGGGCGGACTGAAGCTTTCTTTGGACAA	CASTRTGRTEAFF	1	2.146487005704289E-5	39	TCRBV06-05*01	TCRBV06	TCRBV06-05	01				TCRBD01-01*01	TCRBD01	TCRBD01-01	01				TCRBJ01-01*01	TCRBJ01	TCRBJ01-01	01				7	3	1	3	3	5	42	52	55	63	66	1	In	VDJ
CTGCAGCCAGAAGACTCAGCCCTGTATCTCTGCGCCAGCAGCCAAACACATGGGCTAGCGGCCGGGAGTGAGCAGTTCTTCGGGCCA	CASSQTHGLAAGSEQFF	1	3.130293549985422E-5	51	TCRBV04-01*01	TCRBV04	TCRBV04-01	01				TCRBD02-01	TCRBD02	TCRBD02-01				01,02	TCRBJ02-01*01	TCRBJ02	TCRBJ02-01	01				2	9	4	5	7	9	30	45	54	61	68	1	In	VDJ
GTGAGCAACATGAGCCCTGAAGACAGCAGCATATATCTCTGCAGCGTTTCGGCTAGCGGGGTCTACAATGAGCAGTTCTTCGGGCCA	CSVSASGVYNEQFF	1	6.2605870999708435E-6	42	TCRBV29-01*01	TCRBV29	TCRBV29-01	01				TCRBD02-01*01	TCRBD02	TCRBD02-01	01				TCRBJ02-01*01	TCRBJ02	TCRBJ02-01	01				5	4	4	3	1	3	39	48	52	61	62	1	In	VDJ
GAAGATCCGGTCCACAAAGCTGGAGGACTCAGCCATGTACTTCTGTGCCACTTGATACAGGACTAGGATGAAGCTTTCTTTGGACAA		1	2.2359239642753013E-5	38	TCRBV02-01*01	TCRBV02	TCRBV02-01	01				TCRBD02-01	TCRBD02	TCRBD02-01				01,02	TCRBJ01-01*01	TCRBJ01	TCRBJ01-01	01				10	9	1	8	2	7	43	50	59	66	68	1	Out	VDJ
ATTCCCTGGAGCTTGGTGACTCTGCTGTGTATTTCTGTGCCAGCAGCCCACGGACAGGGGATCGACACTGAAGCTTTCTTTGGACAA		1	1.9676130885622652E-5	46	TCRBV03	TCRBV03	unresolved			TCRBV03-01,TCRBV03-02		TCRBD01-01*01	TCRBD01	TCRBD01-01	01				TCRBJ01-01*01	TCRBJ01	TCRBJ01-01	01				4	3	1	2	4	3	35	48	51	60	64	1	Out	VDJ
AGGCTGGAGTCGGCTGCTCCCTCCCAGACATCTGTGTACTTCTGTGCCAGCAGGAGGACGGCTGCCTACGAGCAGTACTTCGGGCCG	CASRRTAAYEQYF	1	2.4147978814173252E-5	39	TCRBV06-01*01	TCRBV06	TCRBV06-01	01						unresolved		TCRBD01,TCRBD02	TCRBD01-01,TCRBD02-01		TCRBJ02-07*01	TCRBJ02	TCRBJ02-07	01				6	2	1	7	5	2	42	53	55	59	64	1	In	VDJ
TCCACTCTGACAGTGACCAGTGCCCATCCTGAAGACAGCAGCTTCTACATCTGCGGCCTGGGTAAGGTTGAAGCTTTCTTTGGACAA	CGLGKVEAFF	2	4.561284887121615E-5	30	TCRBV20-01*01	TCRBV20	TCRBV20-01	01						unresolved		TCRBD01,TCRBD02	TCRBD01-01,TCRBD02-01		TCRBJ01-01*01	TCRBJ01	TCRBJ01-01	01				11	5	0	9	6	7	51	54	59	62	68	2	In	VDJ
CACGCCCTGCAGCCAGAAGACTCAGCCCTGTATCTCTGCGCCAGCAGCCACGGACAGGGGGCGCGGAACGAGCAGTACTTCGGGCCG	CASSHGQGARNEQYF	1	1.788739171420241E-5	45	TCRBV04-01*01	TCRBV04	TCRBV04-01	01				TCRBD01-01*01	TCRBD01	TCRBD01-01	01				TCRBJ02-07*01	TCRBJ02	TCRBJ02-07	01				3	1	1	0	5	5	36	50	51	62	67	1	In	VDJ
AACGCCTTGGAGCTGGACGACTCGGCCCTGTATCTCTGTGCCAGCAGCCTTCAGGGGCAGGGTGGGTACGAGCAGTACTTCGGGCCG	CASSLQGQGGYEQYF	4	9.301443691385254E-5	45	TCRBV05-04*01	TCRBV05	TCRBV05-04	01				TCRBD01-01*01	TCRBD01	TCRBD01-01	01				TCRBJ02-07*01	TCRBJ02	TCRBJ02-07	01				4	3	4	2	9	4	36	48	51	57	66	4	In	VDJ
ATGAATGTGAGTGCCTTGGAGCTGGGGGACTCGGCCCTGTATCTCTGTGCCAGAAGCCCATCCCGCTATGGCTACACCTTCGGTTCG	CARSPSRYGYTF	2	3.845789218553518E-5	36	TCRBV05-03	TCRBV05	TCRBV05-03				01,02			unresolved		TCRBD01,TCRBD02	TCRBD01-01,TCRBD02-01		TCRBJ01-02*01	TCRBJ01	TCRBJ01-02	01				4	1	4	6	5	4	45	57	58	60	65	2	In	VDJ
GGGTTGGAGTCGGCTGCTCCCTCCCAAACATCTGTGTACTTCTGTGCCAGCAGTTACCAGACACCCTACGAGCAGTACTTCGGGCCG	CASSYQTPYEQYF	1	1.4309913371361928E-5	39	TCRBV06	TCRBV06	unresolved			TCRBV06-02,TCRBV06-03		TCRBD01-01*01	TCRBD01	TCRBD01-01	01				TCRBJ02-07*01	TCRBJ02	TCRBJ02-07	01				2	2	2	6	1	2	42	57	59	63	64	1	In	VDJ
AGGCTGGAGTCGGCTGCTCCCTCCCAGACATCTGTGTACTTCTGTGCCAGCAGTGAGGGCCTTAGGGGACCCCTCCACTTTGGGAAC	CASSEGLRGPLHF	1	2.5042348399883374E-5	39	TCRBV06-01*01	TCRBV06	TCRBV06-01	01				TCRBD01-01*01	TCRBD01	TCRBD01-01	01				TCRBJ01-06*01	TCRBJ01	TCRBJ01-06	01				3	7	5	2	0	12	42	56	63	-1	68	1	In	VDJ
AGGCCCTCACATACCTCTCAGTACCTCTGTGCCAGCAGTGCTGGGGGACTAGCGGGAGAAATCTATTACGAGCAGTACTTCGGGCCG	CASSAGGLAGEIYYEQYF	1	8.943695857101204E-6	54	TCRBV25-01*01	TCRBV25	TCRBV25-01	01				TCRBD02-01*02	TCRBD02	TCRBD02-01	02				TCRBJ02-07*01	TCRBJ02	TCRBJ02-07	01				4	4	0	2	8	4	27	40	44	58	66	1	In	VDJ
TCTAAGAAGCTCCTTCTCAGTGACTCTGGCTTCTATCTCTGTGCCTCACTCGGGGCTGCCTCTGGAAACACCATATATTTTGGAGAG	CASLGAASGNTIYF	1	1.3415543785651808E-5	42	TCRBV30-01*01	TCRBV30	TCRBV30-01	01						unresolved		TCRBD01,TCRBD02	TCRBD01-01,TCRBD02-01		TCRBJ01-03*01	TCRBJ01	TCRBJ01-03	01				7	5	7	0	3	0	39	46	51	56	59	1	In	VDJ
AGCACCTTGGAGCTGGGGGACTCGGCCCTTTATCTTTGCGCCAGCAGCCCCGGGGAAGTTGGGGCGGAGACCCAGTACTTCGGGCCA	CASSPGEVGAETQYF	1	1.699302212849229E-5	45	TCRBV05-01*01	TCRBV05	TCRBV05-01	01						unresolved		TCRBD01,TCRBD02	TCRBD01-01,TCRBD02-01		TCRBJ02-05*01	TCRBJ02	TCRBJ02-05	01				4	12	7	0	1	5	36	48	60	65	66	1	In	VDJ
CCCTGATCCTGGAGTCGCCCAGCCCCAACCAGACCTCTCTGTACTTCTGTGCCAGCATGGGAGGGGAAGGCTACCACCTTCGGTTCG		1	1.5204282957072048E-5	34	TCRBV27-01*01	TCRBV27	TCRBV27-01	01				TCRBD02-01*02	TCRBD02	TCRBD02-01	02				TCRBJ01-02*01	TCRBJ01	TCRBJ01-02	01				7	1	9	0	9	13	47	57	58	65	74	1	Out	VDJ
CTGGAGTCTGCCAGGCCCTCACATACCTCTCAGTACCTCTGTGCCAGCAGTGAAAGGGGGGGGAAGACTGAAGCTTTCTTTGGACAA	CASSERGGKTEAFF	1	1.2521174199941687E-5	42	TCRBV25-01*01	TCRBV25	TCRBV25-01	01				TCRBD02-01*01	TCRBD02	TCRBD02-01	01				TCRBJ01-01*01	TCRBJ01	TCRBJ01-01	01				2	1	9	0	4	5	39	54	55	62	66	1	In	VDJ
ATGAGCTCCTTGGAGCTGGGGGACTCAGCCCTGTACTTCTGTGCCAGCAGCTCTAGGACCGTCTCCTACGAGCAGTACTTCGGGCCG	CASSSRTVSYEQYF	1	2.6831087571303617E-5	42	TCRBV13-01*01	TCRBV13	TCRBV13-01	01						unresolved		TCRBD01,TCRBD02	TCRBD01-01,TCRBD02-01		TCRBJ02-07*01	TCRBJ02	TCRBJ02-07	01				4	3	1	7	3	0	39	52	55	59	62	1	In	VDJ
CCCTGGAGCTTGGTGACTCTGCTGTGTATTTCTGTGCCAGCAGCCCCCACCTCCCAGGATCCCAACTATGGCTACACCTTCGGTTCG		1	1.609865254278217E-5	49	TCRBV03	TCRBV03	unresolved			TCRBV03-01,TCRBV03-02		TCRBD01-01*01	TCRBD01	TCRBD01-01	01				TCRBJ01-02*01	TCRBJ01	TCRBJ01-02	01				4	9	4	4	5	2	32	45	54	58	63	1	Out	VDJ
GTGAGCACCTTGGAGCTGGGGGACTCGGCCCTTTATCTTTGCGCCAGCACTTGGGGGGCGGGTCGGACTGAAGCTTTCTTTGGACAA	CASTWGAGRTEAFF	1	2.4147978814173252E-5	42	TCRBV05-01*01	TCRBV05	TCRBV05-01	01						unresolved		TCRBD01,TCRBD02	TCRBD01-01,TCRBD02-01		TCRBJ01-01*01	TCRBJ01	TCRBJ01-01	01				6	4	6	0	7	5	39	49	53	59	66	1	In	VDJ
ATGTGAGCACCTTGGAGCTGGGGGACTCGGCCCTTTATCTTTGCGCCAGCAGAGGGGGAGGGGCCCTACGAGCAGTACTTCGGGCCG		1	1.788739171420241E-5	40	TCRBV05-01*01	TCRBV05	TCRBV05-01	01				TCRBD02-01*02	TCRBD02	TCRBD02-01	02				TCRBJ02-07*01	TCRBJ02	TCRBJ02-07	01				5	3	9	0	2	2	41	52	55	62	64	1	Out	VDJ
CCTTGGAGCTGGGGGACTCGGCCCTTTATCTTTGCGCCAGCAGCTTCCGGACAGGGGGGCAAGAACACTGAAGCTTTCTTTGGACAA		1	2.4147978814173252E-5	49	TCRBV05-01*01	TCRBV05	TCRBV05-01	01				TCRBD01-01*01	TCRBD01	TCRBD01-01	01				TCRBJ01-01*01	TCRBJ01	TCRBJ01-01	01				2	2	1	1	4	1	32	46	48	58	62	1	Out	VDJ
AAGATCCGGTCCACAAAGCTGGAGGACTCAGCCATGTACTTCTGTGCCAGCAGTGTAGGGGACGATCAGCCCCAGCATTTTGGTGAT	CASSVGDDQPQHF	1	2.3253609228463134E-5	39	TCRBV02-01*01	TCRBV02	TCRBV02-01	01						unresolved		TCRBD01,TCRBD02	TCRBD01-01,TCRBD02-01		TCRBJ01-05*01	TCRBJ01	TCRBJ01-05	01				4	3	0	7	1	5	42	55	58	63	64	1	In	VDJ
AATGTGAGCACCTTGGAGCTGGGGGACTCGGCCCTTTATCTTTGCGCCAGCAGCTTGGGAGTTAACTATGGCTACACCTTCGGTTCG	CASSLGVNYGYTF	1	2.0570500471332773E-5	39	TCRBV05-01*01	TCRBV05	TCRBV05-01	01				TCRBD02-01*02	TCRBD02	TCRBD02-01	02				TCRBJ01-02*01	TCRBJ01	TCRBJ01-02	01				0	0	11	2	1	1	42	-1	58	61	62	1	In	VDJ
ACTCTGACAGTGACCAGTGCCCATCCTGAAGACAGCAGCTTCTACATCTGCAGGGCTGGAGTTCGAACTGAAGCTTTCTTTGGACAA	CRAGVRTEAFF	1	2.8619826742723856E-5	33	TCRBV20-01*01	TCRBV20	TCRBV20-01	01						unresolved		TCRBD01,TCRBD02	TCRBD01-01,TCRBD02-01		TCRBJ01-01*01	TCRBJ01	TCRBJ01-01	01				1	3	2	8	0	5	48	61	64	-1	66	1	In	VDJ
AAGATCCAGCCCTCAGAACCCAGGGACTCAGCTGTGTACTTCTGTGCCAGCAGTTTAAGAGGGGGCTCTGAAGCTTTCTTTGGACAA	CASSLRGGSEAFF	2	4.650721845692627E-5	39	TCRBV12	TCRBV12	unresolved			TCRBV12-03,TCRBV12-04		TCRBD01-01*01	TCRBD01	TCRBD01-01	01				TCRBJ01-01*01	TCRBJ01	TCRBJ01-01	01				2	2	5	0	1	6	42	57	59	66	67	2	In	VDJ
GGCTGGAGTCGGCTGCTCCCTCCCAGACATCTGTGTACTTCTGTGCCAGCACTGGACAGGGGCTTGTACGAGCAGTACTTCGGGCCG		2	3.0408565914144096E-5	40	TCRBV06-01*01	TCRBV06	TCRBV06-01	01				TCRBD01-01*01	TCRBD01	TCRBD01-01	01				TCRBJ02-07*01	TCRBJ02	TCRBJ02-07	01				7	2	1	2	4	4	41	51	53	62	66	2	Out	VDJ
TCCCTGGAGCTTGGTGACTCTGCTGTGTATTTCTGTGCCAGCAGCCAAGATTTCCGGACAGGGACCTACGAGCAGTACTTCGGGCCG	CASSQDFRTGTYEQYF	1	1.4309913371361928E-5	48	TCRBV03	TCRBV03	unresolved			TCRBV03-01,TCRBV03-02		TCRBD01-01*01	TCRBD01	TCRBD01-01	01				TCRBJ02-07*01	TCRBJ02	TCRBJ02-07	01				0	5	1	3	1	2	33	50	55	63	64	1	In	VDJ
CACATCAATTCCCTGGAGCTTGGTGACTCTGCTGTGTATTTCTGTGCCAGCAGCCCAGGCGGTGTCAACACCATATATTTTGGAGAG	CASSPGGVNTIYF	2	4.4718479285506026E-5	39	TCRBV03	TCRBV03	unresolved			TCRBV03-01,TCRBV03-02				unresolved		TCRBD01,TCRBD02	TCRBD01-01,TCRBD02-01		TCRBJ01-03*01	TCRBJ01	TCRBJ01-03	01				4	0	4	4	7	7	42	-1	55	59	66	2	In	VDJ
AGGCTGGAGTCGGCTGCTCCCTCCCAGACATCTGTGTACTTCTGTGCCGCGACACCGGGGGGCACCTACGAGCAGTACTTCGGGCCG	CAATPGGTYEQYF	1	2.4147978814173252E-5	39	TCRBV06-01*01	TCRBV06	TCRBV06-01	01				TCRBD02-01*01	TCRBD02	TCRBD02-01	01				TCRBJ02-07*01	TCRBJ02	TCRBJ02-07	01				11	7	8	1	2	2	42	48	55	62	64	1	In	VDJ
GCCTTGTTGCTGGGGGACTCGGCCCTCTATCTCTGTGCCAGCAGCGACGTGGCGAACTCCTATAATTCACCCCTCCACTTTGGGAAC	CASSDVANSYNSPLHF	1	1.609865254278217E-5	48	TCRBV05-06*01	TCRBV05	TCRBV05-06	01						unresolved		TCRBD01,TCRBD02	TCRBD01-01,TCRBD02-01		TCRBJ01-06*01	TCRBJ01	TCRBJ01-06	01				4	0	2	7	8	0	33	-1	45	48	56	1	In	VDJ
CTTGACATCCGCTCACCAGGCCTGGGGGACGCAGCCATGTACCTGTGTGCCACCAGCAGAGCGCTCGGGCCCCAGCATTTTGGTGAT	CATSRALGPQHF	1	2.7725457157013735E-5	36	TCRBV15-01*01	TCRBV15	TCRBV15-01	01				TCRBD02-01	TCRBD02	TCRBD02-01				01,02	TCRBJ01-05*01	TCRBJ01	TCRBJ01-05	01				1	4	8	5	0	9	45	61	65	-1	68	1	In	VDJ
CTCAGGCTGCTGTCGGCTGCTCCCTCCCAGACATCTGTGTACTTCTGTGCCAGCCAAACCCCGGGGCTCGGCTACACCTTCGGTTCG	CASQTPGLGYTF	1	1.788739171420241E-5	36	TCRBV06-05*01	TCRBV06	TCRBV06-05	01						unresolved		TCRBD01,TCRBD02	TCRBD01-01,TCRBD02-01		TCRBJ01-02*01	TCRBJ01	TCRBJ01-02	01				8	8	7	0	2	8	45	54	62	67	69	1	In	VDJ
TGCAGCCAGAAGACTCAGCCCTGTATCTCTGCGCCAGCAGCCAAGATTATAATGTCGTCCTATAATTCACCCCTCCACTTTGGGAAC		1	1.9676130885622652E-5	52	TCRBV04-01*01	TCRBV04	TCRBV04-01	01				TCRBD02-01	TCRBD02	TCRBD02-01				01,02	TCRBJ01-06*01	TCRBJ01	TCRBJ01-06	01				0	1	5	9	8	1	29	46	47	49	57	1	Out	VDJ
ACCCTGGAGTCTGCCAGGCCCTCACATACCTCTCAGTACCTCTGTGCCAGCACGCGAAGTGGCTCCTACGAGCAGTACTTCGGGCCG	CASTRSGSYEQYF	1	8.943695857101204E-6	39	TCRBV25-01*01	TCRBV25	TCRBV25-01	01				TCRBD02-01	TCRBD02	TCRBD02-01				01,02	TCRBJ02-07*01	TCRBJ02	TCRBJ02-07	01				7	1	7	6	6	0	42	52	53	56	62	1	In	VDJ
TTGTTGCTGGGGGACTCGGCCCTCTATCTCTGTGCCAGCAGCGATATGATGGGACTAGCGGGAGCCGGGGAGCTGTTTTTTGGAGAA	CASSDMMGLAGAGELFF	1	2.0570500471332773E-5	51	TCRBV05-06*01	TCRBV05	TCRBV05-06	01				TCRBD02-01*02	TCRBD02	TCRBD02-01	02				TCRBJ02-02*01	TCRBJ02	TCRBJ02-02	01				4	8	0	2	0	6	30	42	50	-1	64	1	In	VDJ
AATGTGAGCACCTTGGAGCTGGGGGACTCGGCCCTTTATCTTTGCGCCAGCAGCTTGGGCCAGGGAGATGGCTACACCTTCGGTTCG	CASSLGQGDGYTF	1	2.0570500471332773E-5	39	TCRBV05-01*01	TCRBV05	TCRBV05-01	01						unresolved		TCRBD01,TCRBD02	TCRBD01-01,TCRBD02-01		TCRBJ01-02*01	TCRBJ01	TCRBJ01-02	01				0	2	4	3	2	6	42	58	60	65	67	1	In	VDJ
AATTCCCTGGAGCTTGGTGACTCTGCTGTGTATTTCTGTGCCAGCAGCCAGGGGGGACTATTGGTCGGGGAGCTGTTTTTTGGAGAA	CASSQGGLLVGELFF	1	1.9676130885622652E-5	45	TCRBV03	TCRBV03	unresolved			TCRBV03-01,TCRBV03-02		TCRBD02-01	TCRBD02	TCRBD02-01				01,02	TCRBJ02-02*01	TCRBJ02	TCRBJ02-02	01				3	3	0	9	5	7	36	50	53	60	65	1	In	VDJ
GCCTTGTTGCTGGGGGACTCGGCCCTCTATCTCTGTGCCAGCAGCTTGGTCGCGAGCATGGGGGCAAAGACCCAGTACTTCGGGCCA	CASSLVASMGAKTQYF	1	1.3415543785651808E-5	48	TCRBV05-06*01	TCRBV05	TCRBV05-06	01				TCRBD01-01*01	TCRBD01	TCRBD01-01	01				TCRBJ02-05*01	TCRBJ02	TCRBJ02-05	01				0	10	6	0	2	6	33	49	59	65	67	1	In	VDJ
ATCCGGTCCACAAAGCTGGAGGACTCAGCCATGTACTTCTGTGCCAGCATGGTCTCCGGGAGGTCGGGTGAGCAGTACTTCGGGCCG	CASMVSGRSGEQYF	1	1.609865254278217E-5	42	TCRBV02-01*01	TCRBV02	TCRBV02-01	01				TCRBD02-01*02	TCRBD02	TCRBD02-01	02				TCRBJ02-07*01	TCRBJ02	TCRBJ02-07	01				7	7	8	1	6	7	39	49	56	63	69	1	In	VDJ
CGGTCCACAAAGCTGGAGGACTCAGCCATGTACTTCTGTGCCAGCAGTACGACTAGCGGGGGGCCCTACGAGCAGTACTTCGGGCCG	CASSTTSGGPYEQYF	2	3.219730508556434E-5	45	TCRBV02-01*01	TCRBV02	TCRBV02-01	01				TCRBD02-01*01	TCRBD02	TCRBD02-01	01				TCRBJ02-07*01	TCRBJ02	TCRBJ02-07	01				5	2	2	1	1	2	36	48	50	63	64	2	In	VDJ
CTGACAGTGACCAGTGCCCATCCTGAAGACAGCAGCTTCTACATCTGCAGTGCTAGGCCTGACTCCTACGAGCAGTACTTCGGGCCG	CSARPDSYEQYF	1	1.0732435028521446E-5	36	TCRBV20	TCRBV20	unresolved			TCRBV20-01,TCRBV20-or09_02				unresolved		TCRBD01,TCRBD02	TCRBD01-01,TCRBD02-01		TCRBJ02-07*01	TCRBJ02	TCRBJ02-07	01				3	4	2	8	0	0	45	56	60	-1	62	1	In	VDJ
ATCCTGGAGTCGCCCAGCCCCAACCAGACCTCTCTGTACTTCTGTGCCAGCAGTTTACCAGGGCGCTACGAGCAGTACTTCGGGCCG	CASSLPGRYEQYF	1	1.4309913371361928E-5	39	TCRBV27-01*01	TCRBV27	TCRBV27-01	01				TCRBD01-01*01	TCRBD01	TCRBD01-01	01				TCRBJ02-07*01	TCRBJ02	TCRBJ02-07	01				2	1	4	3	2	3	42	57	58	63	65	1	In	VDJ
CTGCTGTCGGCTGCTCCCTCCCAGACATCTGTGTACTTCTGTGCCAGCAGTTCGGGGCTGGGCCCAACGGGCTACACCTTCGGTTCG	CASSSGLGPTGYTF	1	1.788739171420241E-5	42	TCRBV06-05*01	TCRBV06	TCRBV06-05	01						unresolved		TCRBD01,TCRBD02	TCRBD01-01,TCRBD02-01		TCRBJ01-02*01	TCRBJ01	TCRBJ01-02	01				4	1	7	0	11	8	39	52	53	58	69	1	In	VDJ
GTCCACAAAGCTGGAGGACTCAGCCATGTACTTCTGTGCCAGCAGTGAAGGTGGTCAGGCAGATACCGCAGCTACACCTTCGGTTCG		1	1.788739171420241E-5	47	TCRBV02-01*01	TCRBV02	TCRBV02-01	01				TCRBD01-01*01	TCRBD01	TCRBD01-01	01				TCRBJ01-02*01	TCRBJ01	TCRBJ01-02	01				1	5	4	4	11	9	34	50	55	59	70	1	Out	VDJ
AGGCTGCTGTCGGCTGCTCCCTCCCAGACATCTGTGTACTTCTGTGCCAGCAGCGAAACCCCTAATTCACCCCTCCACTTTGGGAAC	CASSETPNSPLHF	1	1.699302212849229E-5	39	TCRBV06-05*01	TCRBV06	TCRBV06-05	01						unresolved		TCRBD01,TCRBD02	TCRBD01-01,TCRBD02-01		TCRBJ01-06*01	TCRBJ01	TCRBJ01-06	01				6	1	2	8	6	6	42	53	54	56	62	1	In	VDJ
ATCCGGTCCACAAAGCTGGAGGACTCAGCCATGTACTTCTGTGCCAGCAGGGGAGGAGGGGGCGGTTCTGAAGCTTTCTTTGGACAA	CASRGGGGGSEAFF	1	2.2359239642753013E-5	42	TCRBV02-01*01	TCRBV02	TCRBV02-01	01				TCRBD01-01*01	TCRBD01	TCRBD01-01	01				TCRBJ01-01*01	TCRBJ01	TCRBJ01-01	01				6	6	5	0	4	6	39	50	56	63	67	1	In	VDJ
AATGTGAGCACCTTGGAGCTGGGGGACTCGGCCCTTTATCTTTGCGCCAGCAGCTTGGCGGGGGCCACTGAAGCTTTCTTTGGACAA	CASSLAGATEAFF	1	2.4147978814173252E-5	39	TCRBV05-01*01	TCRBV05	TCRBV05-01	01						unresolved		TCRBD01,TCRBD02	TCRBD01-01,TCRBD02-01		TCRBJ01-01*01	TCRBJ01	TCRBJ01-01	01				0	1	6	0	0	4	42	58	59	-1	65	1	In	VDJ
TTGGAGTCGGCTGCTCCCTCCCAAACATCTGTGTACTTCTGTGCCAGCAGTTACTCGACCAGGTTCCAGCCCCAGCATTTTGGTGAT	CASSYSTRFQPQHF	1	2.0570500471332773E-5	42	TCRBV06	TCRBV06	unresolved			TCRBV06-02,TCRBV06-03		TCRBD01-01*01	TCRBD01	TCRBD01-01	01				TCRBJ01-05*01	TCRBJ01	TCRBJ01-05	01				0	3	4	4	3	7	39	56	59	63	66	1	In	VDJ
TCGCTCAGGCTGGAGTCGGCTGCTCCCTCCCAGACATCTGTGTACTTCTGTGCCAGCGCCGGGGGGGGCGGCTACACCTTCGGTTCG	CASAGGGGYTF	1	2.6831087571303617E-5	33	TCRBV06-01*01	TCRBV06	TCRBV06-01	01				TCRBD02-01*01	TCRBD02	TCRBD02-01	01				TCRBJ01-02*01	TCRBJ01	TCRBJ01-02	01				8	2	8	0	2	8	48	57	59	67	69	1	In	VDJ
CTTGACATCCGCTCACCAGGCCTGGGGGACGCAGCCATGTACCTGTGTGCCACCAGCAGCGGCAATCAGCCCCAGCATTTTGGTGAT	CATSSGNQPQHF	1	2.7725457157013735E-5	36	TCRBV15-01*01	TCRBV15	TCRBV15-01	01				TCRBD02-01	TCRBD02	TCRBD02-01				01,02	TCRBJ01-05*01	TCRBJ01	TCRBJ01-05	01				3	0	8	6	0	2	45	-1	59	-1	61	1	In	VDJ
TTCCCGCTCAGGCTGCTGTCGGCTGCTCCCTCCCAGACATCTGTGTACTTCTGTGCCAGCGGAGGGCAGCCCCAGCATTTTGGTGAT	CASGGQPQHF	1	2.3253609228463134E-5	30	TCRBV06-05*01	TCRBV06	TCRBV06-05	01				TCRBD02-01*02	TCRBD02	TCRBD02-01	02				TCRBJ01-05*01	TCRBJ01	TCRBJ01-05	01				8	0	10	0	0	7	51	-1	60	-1	66	1	In	VDJ
ATCCTGAGGATCCAGCAGGTAGTGCGAGGAGATTCGGCAGCTTATTTCTGTGCCAGCTCACCCTCGGAAAAACTGTTTTTTGGCAGT	CASSPSEKLFF	5	9.838065442811325E-5	33	TCRBV18-01*01	TCRBV18	TCRBV18-01	01				TCRBD02-01	TCRBD02	TCRBD02-01				01,02	TCRBJ01-04*01	TCRBJ01	TCRBJ01-04	01				3	0	4	10	2	8	48	-1	62	64	66	5	In	VDJ
AAGATCCGGTCCACAAAGCTGGAGGACTCAGCCATGTACTTCTGTGCCAGCAGTTCGGACAGGGGCCACGAGCAGTACTTCGGGCCG	CASSSDRGHEQYF	1	1.609865254278217E-5	39	TCRBV02-01*01	TCRBV02	TCRBV02-01	01				TCRBD01-01*01	TCRBD01	TCRBD01-01	01				TCRBJ02-07*01	TCRBJ02	TCRBJ02-07	01				5	2	1	2	2	5	42	54	56	65	67	1	In	VDJ
CGCTCACCAGGCCTGGGGGACGCAGCCATGTACCTGTGTGCCACCAGCAGAGAGGGGTTGGGGGACACTGAAGCTTTCTTTGGACAA	CATSREGLGDTEAFF	1	2.5936717985593495E-5	45	TCRBV15-01*01	TCRBV15	TCRBV15-01	01						unresolved		TCRBD01,TCRBD02	TCRBD01-01,TCRBD02-01		TCRBJ01-01*01	TCRBJ01	TCRBJ01-01	01				0	6	6	1	0	3	36	53	59	-1	64	1	In	VDJ
GAGTCGGCTGCTCCCTCCCAAACATCTGTGTACTTCTGTGCCAGCAGTTCTCCGGGACGGACGCTCTACGAGCAGTACTTCGGGCCG	CASSSPGRTLYEQYF	1	1.4309913371361928E-5	45	TCRBV06	TCRBV06	unresolved			TCRBV06-02,TCRBV06-03				unresolved		TCRBD01,TCRBD02	TCRBD01-01,TCRBD02-01		TCRBJ02-07*01	TCRBJ02	TCRBJ02-07	01				4	4	0	7	7	3	36	49	53	58	65	1	In	VDJ
GTGAGCACCTTGGAGCTGGGGGACTCGGCCCTTTATCTTTGCGCCAGCAGCGTTAGCGGTACCCAAGAGACCCAGTACTTCGGGCCA	CASSVSGTQETQYF	1	1.699302212849229E-5	42	TCRBV05-01*01	TCRBV05	TCRBV05-01	01				TCRBD02-01	TCRBD02	TCRBD02-01				01,02	TCRBJ02-05*01	TCRBJ02	TCRBJ02-05	01				4	2	5	5	3	1	39	51	53	59	62	1	In	VDJ
GTGAACGCCTTGTTGCTGGGGGACTCGGCCCTCTATCTCTGTGCCAGCAGCTTCGGACAGGTTGATCAGCCCCAGCATTTTGGTGAT	CASSFGQVDQPQHF	1	2.146487005704289E-5	42	TCRBV05-06*01	TCRBV05	TCRBV05-06	01				TCRBD01-01*01	TCRBD01	TCRBD01-01	01				TCRBJ01-05*01	TCRBJ01	TCRBJ01-05	01				2	1	1	4	3	5	39	53	54	61	64	1	In	VDJ
ATCCGGTCCACAAAGCTGGAGGACTCAGCCATGTACTTCTGTGCCAGCAGTGAACAGGGAGGGAATGAAAAACTGTTTTTTGGCAGT	CASSEQGGNEKLFF	2	3.845789218553518E-5	42	TCRBV02-01*01	TCRBV02	TCRBV02-01	01				TCRBD02-01*02	TCRBD02	TCRBD02-01	02				TCRBJ01-04*01	TCRBJ01	TCRBJ01-04	01				2	2	9	0	0	5	39	54	56	-1	63	2	In	VDJ
CTGCTGTCGGCTGCTCCCTCCCAGACATCTGTGTACTTCTGTGCCAGCAGTTACTTGGGACAGGGAAACACCATATATTTTGGAGAG	CASSYLGQGNTIYF	2	4.9190327214056626E-5	42	TCRBV06-05*01	TCRBV06	TCRBV06-05	01				TCRBD01-01*01	TCRBD01	TCRBD01-01	01				TCRBJ01-03*01	TCRBJ01	TCRBJ01-03	01				1	1	0	5	0	4	39	55	56	-1	63	2	In	VDJ
AAGATCCGGTCCACAAAGCTGGAGGACTCAGCCATGTACTTCTGTGCCAGCGGCGGTTGGAGCAATCAGCCCCAGCATTTTGGTGAT	CASGGWSNQPQHF	1	2.3253609228463134E-5	39	TCRBV02-01*01	TCRBV02	TCRBV02-01	01				TCRBD02-01	TCRBD02	TCRBD02-01				01,02	TCRBJ01-05*01	TCRBJ01	TCRBJ01-05	01				8	1	7	5	4	1	42	51	52	56	60	1	In	VDJ
CACACCCTGCAGCCAGAAGACTCGGCCCTGTATCTCTGTGCCAGCAGCCCCCGGGCTTCCATGAACACTGAAGCTTTCTTTGGACAA	CASSPRASMNTEAFF	1	1.9676130885622652E-5	45	TCRBV04-02*01	TCRBV04	TCRBV04-02	01						unresolved		TCRBD01,TCRBD02	TCRBD01-01,TCRBD02-01		TCRBJ01-01*01	TCRBJ01	TCRBJ01-01	01				4	3	8	0	5	0	36	49	52	56	61	1	In	VDJ
AAGATCCGGTCCACAAAGCTGGAGGACTCAGCCATGTACTTCTGTGCCAGCAAAACAGGGGGAGTAAAAGGGCTGTTTTTTGGCAGT	CASKTGGVKGLFF	2	3.845789218553518E-5	39	TCRBV02-01*01	TCRBV02	TCRBV02-01	01				TCRBD01-01*01	TCRBD01	TCRBD01-01	01				TCRBJ01-04*01	TCRBJ01	TCRBJ01-04	01				7	2	3	1	10	14	42	52	54	62	72	2	In	VDJ
AATGTGAGCACCTTGGAGCTGGGGGACTCGGCCCTTTATCTTTGCGCCAGCAGCAGGGACAGGGGTGAGGCGCAGTACTTCGGGCCG	CASSRDRGEAQYF	1	1.788739171420241E-5	39	TCRBV05-01*01	TCRBV05	TCRBV05-01	01				TCRBD01-01*01	TCRBD01	TCRBD01-01	01				TCRBJ02-07*01	TCRBJ02	TCRBJ02-07	01				4	1	0	2	6	9	42	54	55	65	71	1	In	VDJ
AGCACCTTGGAGCTGGGGGACTCGGCCCTTTATCTTTGCGCCAGCAGCTTGGCCGGGGAGGGGGTCTATGGCTACACCTTCGGTTCG	CASSLAGEGVYGYTF	1	2.0570500471332773E-5	45	TCRBV05-01*01	TCRBV05	TCRBV05-01	01				TCRBD02-01*02	TCRBD02	TCRBD02-01	02				TCRBJ01-02*01	TCRBJ01	TCRBJ01-02	01				0	3	9	0	3	4	36	52	55	62	65	1	In	VDJ
AATGTGAGCACCTTGGAGCTGGGGGACTCGGCCCTTTATCTTTGCGCCAGCAGCTTGGAGGGGACTCAGCCCCAGCATTTTGGTGAT	CASSLEGTQPQHF	1	2.5936717985593495E-5	39	TCRBV05-01*01	TCRBV05	TCRBV05-01	01						unresolved		TCRBD01,TCRBD02	TCRBD01-01,TCRBD02-01		TCRBJ01-05*01	TCRBJ01	TCRBJ01-05	01				0	2	0	7	0	6	42	58	60	-1	65	1	In	VDJ
AAAGCTGGAGGACTCAGCCATGTACTTCTGTGCCAGCTTCCTTGTGAGATGGGGACACTCCTTATTCGGGAGCAGTACTTCGGGCCG		1	1.609865254278217E-5	53	TCRBV02-01*01	TCRBV02	TCRBV02-01	01				TCRBD01-01*01	TCRBD01	TCRBD01-01	01				TCRBJ02-07*01	TCRBJ02	TCRBJ02-07	01				8	14	0	6	12	7	28	37	51	57	69	1	Out	VDJ
ATGAATGTGAGCACCTTGGAGCTGGGGGACTCGGCCCTTTATCTTTGCGCCAGCAAAATAGGGGACTCACCCCTCCACTTTGGGAAC	CASKIGDSPLHF	1	1.9676130885622652E-5	36	TCRBV05-01*01	TCRBV05	TCRBV05-01	01						unresolved		TCRBD01,TCRBD02	TCRBD01-01,TCRBD02-01		TCRBJ01-06*01	TCRBJ01	TCRBJ01-06	01				6	6	0	7	0	10	45	55	61	-1	66	1	In	VDJ
TGTTGCTGGGGGACTCGGCCCTCTATCTCTGTGCCAGCGGATCCCCTTTGTCCCAACGCCGAGTCCCACGAGCAGTACTTCGGGCCG		1	1.5204282957072048E-5	52	TCRBV05-06*01	TCRBV05	TCRBV05-06	01						unresolved		TCRBD01,TCRBD02	TCRBD01-01,TCRBD02-01		TCRBJ02-07*01	TCRBJ02	TCRBJ02-07	01				7	0	1	8	26	5	29	-1	38	41	67	1	Out	VDJ
GCTCCTTCTCAGTGACTCTGGCTTCTATCTCTGTGCCTCGGGGACTAGCGGGGGGGGATGATCACAGATACGCAGTATTTTGGCCCA		1	5.366217514260723E-6	50	TCRBV30-01*01	TCRBV30	TCRBV30-01	01				TCRBD02-01*01	TCRBD02	TCRBD02-01	01				TCRBJ02-03*01	TCRBJ02	TCRBJ02-03	01				7	2	0	0	6	2	31	38	40	56	62	1	Out	VDJ
ATCCAGCGCACACAGCAGGAGGACTCGGCCGTGTATCTCTGTGCCAGCAGCTCCCGTCAGGGTCGAACTGAAGCTTTCTTTGGACAA	CASSSRQGRTEAFF	3	5.455654472831735E-5	42	TCRBV07-02*01	TCRBV07	TCRBV07-02	01				TCRBD01-01*01	TCRBD01	TCRBD01-01	01				TCRBJ01-01*01	TCRBJ01	TCRBJ01-01	01				4	5	4	3	4	5	39	52	57	62	66	3	In	VDJ
CTGTCCCTAGAGTCTGCCATCCCCAACCAGACAGCTCTTTACTTCTGTGCCACCAGTTCGGGCCCCGAGCCCCAGCATTTTGGTGAT	CATSSGPEPQHF	1	1.0732435028521446E-5	36	TCRBV24	TCRBV24	unresolved			TCRBV24-01,TCRBV24-or09_02				unresolved		TCRBD01,TCRBD02	TCRBD01-01,TCRBD02-01		TCRBJ01-05*01	TCRBJ01	TCRBJ01-05	01				6	2	8	0	4	8	45	57	59	63	67	1	In	VDJ
AAGCTCCTTCTCAGTGACTCTGGCTTCTATCTCTGTGCCTGGAGTGCGTCCTCCCTTTAGAACACCGGGGAGCTGTTTTTTGGAGAA	CAWSASSL*NTGELFF	1	5.366217514260723E-6	48	TCRBV30-01*01	TCRBV30	TCRBV30-01	01				TCRBD02-01	TCRBD02	TCRBD02-01				01,02	TCRBJ02-02*01	TCRBJ02	TCRBJ02-02	01				1	4	4	10	7	1	33	46	50	52	59	1	Stop	VDJ
GGAGTCGGCTGCTCCCTCCCAAACATCTGTGTACTTCTGTGCCAGCAGTTTGGACAGGGACCTAATGAAAAACTGTTTTTTGGCAGT		1	3.398604425698458E-5	44	TCRBV06	TCRBV06	unresolved			TCRBV06-02,TCRBV06-03		TCRBD01-01*01	TCRBD01	TCRBD01-01	01				TCRBJ01-04*01	TCRBJ01	TCRBJ01-04	01				4	1	1	3	2	3	37	50	51	59	61	1	Out	VDJ
AACGCCTTGTTGCTGGGGGACTCGGCCCTCTATCTCTGTGCCAGCAGCTTGTGGGGGGACGAAACTTACGAGCAGTACTTCGGGCCG	CASSLWGDETYEQYF	1	1.5204282957072048E-5	45	TCRBV05-06*01	TCRBV05	TCRBV05-06	01				TCRBD02-01*01	TCRBD02	TCRBD02-01	01				TCRBJ02-07*01	TCRBJ02	TCRBJ02-07	01				1	1	9	1	8	4	36	51	52	58	66	1	In	VDJ
TCCCTAGAGTCTGCCATCCCCAACCAGACAGCTCTTTACTTCTGTGCCACCAGTGATACAGGGGGCACTGAAGCTTTCTTTGGACAA	CATSDTGGTEAFF	1	9.838065442811326E-6	39	TCRBV24	TCRBV24	unresolved			TCRBV24-01,TCRBV24-or09_02		TCRBD01-01*01	TCRBD01	TCRBD01-01	01				TCRBJ01-01*01	TCRBJ01	TCRBJ01-01	01				3	0	3	1	0	4	42	-1	57	-1	65	1	In	VDJ
CTGTCGGCTGCTCCCTCCCAGACATCTGTGTACTTCTGTGCCAGCAGTTACTCGGGACAGTTCAATCAGCCCCAGCATTTTGGTGAT	CASSYSGQFNQPQHF	1	2.3253609228463134E-5	45	TCRBV06-05*01	TCRBV06	TCRBV06-05	01				TCRBD01-01*01	TCRBD01	TCRBD01-01	01				TCRBJ01-05*01	TCRBJ01	TCRBJ01-05	01				0	0	0	5	2	3	36	-1	53	60	62	1	In	VDJ
GGAGTCGGCTGCTCCCTCCCAAACATCTGTGTACTTCTGTGCCACCCCCCGGGACTTCTACTTTCCTACGAGCAGTACTTCGGGCCG		1	1.4309913371361928E-5	44	TCRBV06	TCRBV06	unresolved			TCRBV06-02,TCRBV06-03		TCRBD02-01	TCRBD02	TCRBD02-01				01,02	TCRBJ02-07*01	TCRBJ02	TCRBJ02-07	01				10	6	0	10	7	1	37	44	50	56	63	1	Out	VDJ
GGGTTGGAGTCGGCTGCTCCCTCCCAAACATCTGTGTACTTCTGTGCCAGCACCCGGACATCAGTCTACGAGCAGTACTTCGGGCCG	CASTRTSVYEQYF	2	2.7725457157013735E-5	39	TCRBV06	TCRBV06	unresolved			TCRBV06-02,TCRBV06-03		TCRBD01-01*01	TCRBD01	TCRBD01-01	01				TCRBJ02-07*01	TCRBJ02	TCRBJ02-07	01				7	3	1	6	5	3	42	52	55	60	65	2	In	VDJ
CTGTCGGCTGCTCCCTCCCAGACATCTGTGTACTTCTGTGCCAGCAGTTACGGGACAGGGGGACCCTACGAGCAGTACTTCGGGCCG	CASSYGTGGPYEQYF	1	1.609865254278217E-5	45	TCRBV06-05*01	TCRBV06	TCRBV06-05	01				TCRBD01-01*01	TCRBD01	TCRBD01-01	01				TCRBJ02-07*01	TCRBJ02	TCRBJ02-07	01				2	0	0	1	2	2	36	-1	51	62	64	1	In	VDJ
ATCAATTCCCTGGAGCTTGGTGACTCTGCTGTGTATTTCTGTGCCAGCAGCCTTTCGTACGGAAACACTGAAGCTTTCTTTGGACAA	CASSLSYGNTEAFF	1	1.9676130885622652E-5	42	TCRBV03	TCRBV03	unresolved			TCRBV03-01,TCRBV03-02				unresolved		TCRBD01,TCRBD02	TCRBD01-01,TCRBD02-01		TCRBJ01-01*01	TCRBJ01	TCRBJ01-01	01				4	8	1	8	0	2	39	52	60	-1	63	1	In	VDJ
TGCTGTCGGCTGCTCCCTCCCAGACATCTGTGTACTTCTGTGCCAGCAGTTACACACAGGGGGACCTATGGCTACACCTTCGGTTCG		1	1.788739171420241E-5	43	TCRBV06-05*01	TCRBV06	TCRBV06-05	01				TCRBD01-01*01	TCRBD01	TCRBD01-01	01				TCRBJ01-02*01	TCRBJ01	TCRBJ01-02	01				2	2	3	1	2	4	38	53	55	63	65	1	Out	VDJ
GTGAGCACCTTGGAGCTGGGGGACTCGGCCCTTTATCTTTGCGCCAGCAGCTTGTCACAGGGATCCTACGAGCAGTACTTCGGGCCG	CASSLSQGSYEQYF	1	1.788739171420241E-5	42	TCRBV05-01*01	TCRBV05	TCRBV05-01	01				TCRBD01-01*01	TCRBD01	TCRBD01-01	01				TCRBJ02-07*01	TCRBJ02	TCRBJ02-07	01				1	2	3	3	1	1	39	54	56	62	63	1	In	VDJ
CACATCAATTCCCTGGAGCTTGGTGACTCTGCTGTGTATTTCTGTGCCAGCAGGGGGCGTTCAGACTATGGCTACACCTTCGGTTCG	CASRGRSDYGYTF	1	1.609865254278217E-5	39	TCRBV03	TCRBV03	unresolved			TCRBV03-01,TCRBV03-02		TCRBD01-01*01	TCRBD01	TCRBD01-01	01				TCRBJ01-02*01	TCRBJ01	TCRBJ01-02	01				6	0	7	0	6	3	42	-1	53	58	64	1	In	VDJ
ATCAATTCCCTGGAGCTTGGTGACTCTGCTGTGTATTTCTGTGCCAGCAGTCCAGGGCCGGGGGATCAGCCCCAGCATTTTGGTGAT	CASSPGPGDQPQHF	1	2.0570500471332773E-5	42	TCRBV03	TCRBV03	unresolved			TCRBV03-01,TCRBV03-02		TCRBD02-01*01	TCRBD02	TCRBD02-01	01				TCRBJ01-05*01	TCRBJ01	TCRBJ01-05	01				6	8	8	2	0	5	39	50	58	-1	64	1	In	VDJ
AGGCTGCTGTCGGCTGCTCCCTCCCAGACATCTGTGTACTTCTGTGCCAGCAGACAGGGGGTTTCAGGGGAGCTGTTTTTTGGAGAA	CASRQGVSGELFF	1	2.146487005704289E-5	39	TCRBV06-05*01	TCRBV06	TCRBV06-05	01				TCRBD01-01*01	TCRBD01	TCRBD01-01	01				TCRBJ02-02*01	TCRBJ02	TCRBJ02-02	01				6	0	3	1	5	8	42	-1	53	61	66	1	In	VDJ
CTGAAGATCCGGTCCACAAAGCTGGAGGACTCAGCCATGTACTTCTGTGCCAGCAGTCCAGGGATCTACGAGCAGTACTTCGGGCCG	CASSPGIYEQYF	1	1.609865254278217E-5	36	TCRBV02-01*01	TCRBV02	TCRBV02-01	01				TCRBD01-01*01	TCRBD01	TCRBD01-01	01				TCRBJ02-07*01	TCRBJ02	TCRBJ02-07	01				5	1	4	3	2	3	45	57	58	63	65	1	In	VDJ
CTGGAGTCGGCTGCTCCCTCCCAGACATCTGTGTACTTCTGTGCCACCTCGGCGCAGGCGCCCCACTACGAGCAGTACTTCGGGCCG	CATSAQAPHYEQYF	1	2.4147978814173252E-5	42	TCRBV06-01*01	TCRBV06	TCRBV06-01	01				TCRBD01-01*01	TCRBD01	TCRBD01-01	01				TCRBJ02-07*01	TCRBJ02	TCRBJ02-07	01				10	8	4	4	7	3	39	46	54	58	65	1	In	VDJ
AGTGCCCATCCTGAAGACAGCAGCTTCTACATCTGCAGTGCTAGACTTCGTCCCGGGACAGGAAACACTGAAGCTTTCTTTGGACAA	CSARLRPGTGNTEAFF	1	1.4309913371361928E-5	48	TCRBV20	TCRBV20	unresolved			TCRBV20-01,TCRBV20-or09_02		TCRBD01-01*01	TCRBD01	TCRBD01-01	01				TCRBJ01-01*01	TCRBJ01	TCRBJ01-01	01				2	9	0	4	1	2	33	45	54	62	63	1	In	VDJ
GAGTCGGCTGCTCCCTCCCAAACATCTGTGTACTTCTGTGCCAGCAGAACCGGGACAGGGGGCTGGACTGAAGCTTTCTTTGGACAA	CASRTGTGGWTEAFF	1	1.878176129991253E-5	45	TCRBV06	TCRBV06	unresolved			TCRBV06-02,TCRBV06-03		TCRBD01-01*01	TCRBD01	TCRBD01-01	01				TCRBJ01-01*01	TCRBJ01	TCRBJ01-01	01				6	4	0	0	3	5	36	47	51	63	66	1	In	VDJ
GAGTCTGCCATCCCCAACCAGACAGCTCTTTACTTCTGTGCCACCAGTGATTCCCGGCGAGGAGTTCAGCCCCAGCATTTTGGTGAT	CATSDSRRGVQPQHF	1	1.0732435028521446E-5	45	TCRBV24	TCRBV24	unresolved			TCRBV24-01,TCRBV24-or09_02		TCRBD02-01*02	TCRBD02	TCRBD02-01	02				TCRBJ01-05*01	TCRBJ01	TCRBJ01-05	01				2	8	10	2	1	6	36	52	60	64	65	1	In	VDJ
CCTGCAGCCAGAAGACTCAGCCCTGTATCTCTGCGCCAGCAGCCATCACGGGACAGGGGGCGTAACACTGAAGCTTTCTTTGGACAA		1	2.4147978814173252E-5	50	TCRBV04-01*01	TCRBV04	TCRBV04-01	01				TCRBD01-01*01	TCRBD01	TCRBD01-01	01				TCRBJ01-01*01	TCRBJ01	TCRBJ01-01	01				3	4	0	0	2	2	31	45	49	61	63	1	Out	VDJ
AGCTCTCTGGAGCTGGGGGACTCAGCTTTGTATTTCTGTGCCAGCAGCACCGAGGCGGGGGGATACACTGAAGCTTTCTTTGGACAA	CASSTEAGGYTEAFF	1	2.3253609228463134E-5	45	TCRBV09-01	TCRBV09	TCRBV09-01				01,02	TCRBD02-01*01	TCRBD02	TCRBD02-01	01				TCRBJ01-01*01	TCRBJ01	TCRBJ01-01	01				4	6	7	1	2	3	36	48	54	62	64	1	In	VDJ
GCTGCTGTCGGCTGCTCCCTCCCAGACATCTGTGTACTTCTGTGCCAGCAGTTAGAGGTCAGGGACTATGGCTACACCTTCGGTTCG		1	1.788739171420241E-5	41	TCRBV06-05*01	TCRBV06	TCRBV06-05	01				TCRBD01-01*01	TCRBD01	TCRBD01-01	01				TCRBJ01-02*01	TCRBJ01	TCRBJ01-02	01				3	5	4	3	0	3	40	54	59	-1	64	1	Out	VDJ
CACGCCCTGCAGCCAGAAGACTCAGCCCTGTATCTCTGCGCCAGCAGCCCCGAGGGGGTCAAAAGCTATGGCTACACCTTCGGTTCG	CASSPEGVKSYGYTF	1	2.0570500471332773E-5	45	TCRBV04-01*01	TCRBV04	TCRBV04-01	01				TCRBD01-01*01	TCRBD01	TCRBD01-01	01				TCRBJ01-02*01	TCRBJ01	TCRBJ01-02	01				4	3	5	1	7	4	36	49	52	58	65	1	In	VDJ
TAAATCTTCACATCAATTCCCTGGAGCTTGGTGACTCTGCTGTGTATTTCTGTGCCAGCAGTAGCTTGGAAACTGTTTTTTGGCAGT		2	3.4880413842694696E-5	31	TCRBV03	TCRBV03	unresolved			TCRBV03-01,TCRBV03-02		TCRBD02-01	TCRBD02	TCRBD02-01				01,02	TCRBJ01-04*01	TCRBJ01	TCRBJ01-04	01				6	0	5	7	4	11	50	-1	61	65	69	2	Out	VDJ
CTACACGCCCTGCAGCCAGAAGACTCAGCCCTGTATCTCTGCGCCAGCAGCCGGGACAGGGGGCCTCAGCCCCAGCATTTTGGTGAT	CASSRDRGPQPQHF	1	2.5936717985593495E-5	42	TCRBV04-01*01	TCRBV04	TCRBV04-01	01				TCRBD01-01*01	TCRBD01	TCRBD01-01	01				TCRBJ01-05*01	TCRBJ01	TCRBJ01-05	01				4	0	0	0	1	6	39	-1	52	64	65	1	In	VDJ
AGGCTGGAGTCGGCTGCTCCCTCCCAGACATCTGTGTACTTCTGTGCCAGCAAAGGGACTAGTGGAGAGACCCAGTACTTCGGGCCA	CASKGTSGETQYF	1	2.146487005704289E-5	39	TCRBV06-01*01	TCRBV06	TCRBV06-01	01				TCRBD02-01	TCRBD02	TCRBD02-01				01,02	TCRBJ02-05*01	TCRBJ02	TCRBJ02-05	01				7	2	0	8	3	4	42	52	54	62	65	1	In	VDJ
TCCCTGGAGCTTGGTGACTCTGCTGTGTATTTCTGTGCCAGCAGCCAAGATCGGGGAGGAGGGAATCAGCCCCAGCATTTTGGTGAT	CASSQDRGGGNQPQHF	1	2.0570500471332773E-5	48	TCRBV03	TCRBV03	unresolved			TCRBV03-01,TCRBV03-02		TCRBD02-01*02	TCRBD02	TCRBD02-01	02				TCRBJ01-05*01	TCRBJ01	TCRBJ01-05	01				0	3	9	1	4	4	33	50	53	59	63	1	In	VDJ
AGCCCCAACCAGACCTCTCTGTACTTCTGTGCCAGCAGTTTATAAGTCTTCTCGGACTAGCGCTTCTACGAGCAGTACTTCGGGCCG	CASSL*VFSD*RFYEQYF	1	1.4309913371361928E-5	54	TCRBV27-01*01	TCRBV27	TCRBV27-01	01				TCRBD02-01	TCRBD02	TCRBD02-01				01,02	TCRBJ02-07*01	TCRBJ02	TCRBJ02-07	01				1	10	1	6	3	3	27	43	53	62	65	1	Stop	VDJ
TCAATTCCCTGGAGCTTGGTGACTCTGCTGTGTATTTCTGTGCCAGCAGCCACCGCGACAGGACCCTACGAGCAGTACTTCGGGCCG		1	1.4309913371361928E-5	43	TCRBV03	TCRBV03	unresolved			TCRBV03-01,TCRBV03-02		TCRBD01-01*01	TCRBD01	TCRBD01-01	01				TCRBJ02-07*01	TCRBJ02	TCRBJ02-07	01				3	4	2	4	2	2	38	52	56	62	64	1	Out	VDJ
CTGACCCTGGAGTCTGCCAGGCCCTCACATACCTCTCAGTACCTCTGTGCCATCCTGCGGGGCGGAGAGACCCAGTACTTCGGGCCA	CAILRGGETQYF	1	8.049326271391085E-6	36	TCRBV25-01*01	TCRBV25	TCRBV25-01	01				TCRBD02-01*01	TCRBD02	TCRBD02-01	01				TCRBJ02-05*01	TCRBJ02	TCRBJ02-05	01				10	4	7	3	3	4	45	52	56	62	65	1	In	VDJ
AGGCTGGAGTCGGCTGCTCCCTCCCAGACATCTGTGTACTTCTGTGCCACTTACGGGACACCGTCCTACGAGCAGTACTTCGGGCCG	CATYGTPSYEQYF	1	2.4147978814173252E-5	39	TCRBV06-01*01	TCRBV06	TCRBV06-01	01				TCRBD01-01*01	TCRBD01	TCRBD01-01	01				TCRBJ02-07*01	TCRBJ02	TCRBJ02-07	01				10	5	0	6	3	1	42	49	54	60	63	1	In	VDJ
GTGACCAGTGCCCATCCTGAAGACAGCAGCTTCTACATCTGCAGTGCTATCGATTGGCCTATGGCCCAGCCCCAGCATTTTGGTGAT	CSAIDWPMAQPQHF	1	1.5204282957072048E-5	42	TCRBV20	TCRBV20	unresolved			TCRBV20-01,TCRBV20-or09_02				unresolved		TCRBD01,TCRBD02	TCRBD01-01,TCRBD02-01		TCRBJ01-05*01	TCRBJ01	TCRBJ01-05	01				4	6	9	0	8	7	39	49	55	58	66	1	In	VDJ
GTGAACGCCTTGTTGCTGGGGGACTCGGCCCTCTATCTCTGTGCCAGCAGCTCAACAGGGGATAACTATGGCTACACCTTCGGTTCG	CASSSTGDNYGYTF	1	1.699302212849229E-5	42	TCRBV05-06*01	TCRBV05	TCRBV05-06	01				TCRBD01-01*01	TCRBD01	TCRBD01-01	01				TCRBJ01-02*01	TCRBJ01	TCRBJ01-02	01				3	2	3	2	1	1	39	52	54	61	62	1	In	VDJ
GTGAGCACCTTGGAGCTGGGGGACTCGGCCCTTTATCTTTGCGCCAGCAGCGTTAACAGGGGGCTAAACGAGCAGTACTTCGGGCCG	CASSVNRGLNEQYF	1	1.788739171420241E-5	42	TCRBV05-01*01	TCRBV05	TCRBV05-01	01				TCRBD01-01*01	TCRBD01	TCRBD01-01	01				TCRBJ02-07*01	TCRBJ02	TCRBJ02-07	01				4	4	3	0	3	5	39	51	55	64	67	1	In	VDJ
GATCCTGGAGTCGCCCAGCCCCAACCAGACCTCTCTGTACTTCTGTGCCAGCAGTTTAATATCGGAAACGAGCAGTACTTCGGGCCG		1	1.4309913371361928E-5	38	TCRBV27-01*01	TCRBV27	TCRBV27-01	01						unresolved		TCRBD01,TCRBD02	TCRBD01-01,TCRBD02-01		TCRBJ02-07*01	TCRBJ02	TCRBJ02-07	01				2	5	1	8	1	5	43	58	63	66	67	1	Out	VDJ
AGCAACATGAGCCCTGAAGACAGCAGCATATATCTCTGCAGCGTTACTAGCGGGGGGGCAATAGTAGATACGCAGTATTTTGGCCCA	CSVTSGGAIVDTQYF	1	4.471847928550602E-6	45	TCRBV29-01*01	TCRBV29	TCRBV29-01	01				TCRBD02-01*01	TCRBD02	TCRBD02-01	01				TCRBJ02-03*01	TCRBJ02	TCRBJ02-03	01				5	0	3	0	7	5	36	-1	45	58	65	1	In	VDJ
GAGTCGCCCAGCCCCAACCAGACCTCTCTGTACTTCTGTGCCAGTGGAATAGGGGGGCAACTCTCCTACGAGCAGTACTTCGGGCCG	CASGIGGQLSYEQYF	1	1.4309913371361928E-5	45	TCRBV27-01*01	TCRBV27	TCRBV27-01	01						unresolved		TCRBD01,TCRBD02	TCRBD01-01,TCRBD02-01		TCRBJ02-07*01	TCRBJ02	TCRBJ02-07	01				9	6	5	1	6	0	36	44	50	56	62	1	In	VDJ
TTGGAGCTGGGGGACTCGGCCCTTTATCTTTGCGCCAGCAGCTTCTCGGGGGCGCGGCCCCCTAACTATGGCTACACCTTCGGTTCG	CASSFSGARPPNYGYTF	1	2.0570500471332773E-5	51	TCRBV05-01*01	TCRBV05	TCRBV05-01	01						unresolved		TCRBD01,TCRBD02	TCRBD01-01,TCRBD02-01		TCRBJ01-02*01	TCRBJ01	TCRBJ01-02	01				2	3	6	0	8	0	30	44	47	53	61	1	In	VDJ
CTGGAGTCGGCTGCTCCCTCCCAGACATCTGTGTACTTCTGTGCCAGCAGTGACAGGGGCAGAGATCAGCCCCAGCATTTTGGTGAT	CASSDRGRDQPQHF	1	3.398604425698458E-5	42	TCRBV06-01*01	TCRBV06	TCRBV06-01	01				TCRBD01-01*01	TCRBD01	TCRBD01-01	01				TCRBJ01-05*01	TCRBJ01	TCRBJ01-05	01				3	0	4	2	5	5	39	-1	53	59	64	1	In	VDJ
CTGTCGGCTGCTCCCTCCCAGACATCTGTGTACTTCTGTGCCAGCACCAAAGGGGCCATCCCCCCAGGGGGCTACACCTTCGGTTCG	CASTKGAIPPGGYTF	1	1.788739171420241E-5	45	TCRBV06-05*01	TCRBV06	TCRBV06-05	01				TCRBD01-01*01	TCRBD01	TCRBD01-01	01				TCRBJ01-02*01	TCRBJ01	TCRBJ01-02	01				7	18	4	3	0	8	36	46	64	-1	69	1	In	VDJ
TCGGCTGCTCCCTCCCAGACATCTGTGTACTTCTGTGCCAGCAGGAGCCGGGACGCTAAGAGCTCCTACGAGCAGTACTTCGGGCCG	CASRSRDAKSSYEQYF	1	1.9676130885622652E-5	48	TCRBV06	TCRBV06	unresolved			TCRBV06-01,TCRBV06-05				unresolved		TCRBD01,TCRBD02	TCRBD01-01,TCRBD02-01		TCRBJ02-07*01	TCRBJ02	TCRBJ02-07	01				6	5	0	7	8	0	33	44	49	54	62	1	In	VDJ
GAGTTGGCTGCTCCCTCCCAGACATCTGTGTACTTCTGTGCCAGCAGTTACTCCGTGGACATAAGTAACGAGCAGTACTTCGGGCCG	CASSYSVDISNEQYF	3	6.260587099970843E-5	45	TCRBV06-06	TCRBV06	TCRBV06-06				01,02	TCRBD01-01*01	TCRBD01	TCRBD01-01	01				TCRBJ02-07*01	TCRBJ02	TCRBJ02-07	01				0	3	1	6	6	5	36	53	56	61	67	3	In	VDJ
TTGGAGCTGGGGGACTCGGCCCTTTATCTTTGCGCCAGCAGCCCCGAAGGGTACGAAGCGAGCTCCTACGAGCAGTACTTCGGGCCG	CASSPEGYEASSYEQYF	1	1.788739171420241E-5	51	TCRBV05-01*01	TCRBV05	TCRBV05-01	01						unresolved		TCRBD01,TCRBD02	TCRBD01-01,TCRBD02-01		TCRBJ02-07*01	TCRBJ02	TCRBJ02-07	01				4	5	5	3	11	0	30	42	47	51	62	1	In	VDJ
AAGATCCGGTCCACAAAGCTGGAGGACTCAGCCATGTACTTCTGTGCCAGCAGCGCGGACAGAAACTATGGCTACACCTTCGGTTCG	CASSADRNYGYTF	1	1.788739171420241E-5	39	TCRBV02-01*01	TCRBV02	TCRBV02-01	01				TCRBD01-01*01	TCRBD01	TCRBD01-01	01				TCRBJ01-02*01	TCRBJ01	TCRBJ01-02	01				6	3	1	5	1	2	42	53	56	62	63	1	In	VDJ
AGGCTGGAGTTGGCTGCTCCCTCCCAGACATCTGTGTACTTCTGTCTAGCGGGGGGGGATTTCTACAATGAGCAGTTCTTCGGGCCA	CLAGGDFYNEQFF	8	1.3952165537077879E-4	39	TCRBV06-06	TCRBV06	TCRBV06-06				01,02	TCRBD02-01*01	TCRBD02	TCRBD02-01	01				TCRBJ02-01*01	TCRBJ02	TCRBJ02-01	01				14	0	4	0	5	3	42	-1	45	57	62	8	In	VDJ
CTGGAGCTGGGGGACTCAGCTTTGTATTTCTGTGCCAGCAACCTAGATAGGACAGGGCCTGGAGCTTCACCCCTCCACTTTGGGAAC	CASNLDRTGPGASPLHF	1	1.878176129991253E-5	51	TCRBV09-01	TCRBV09	TCRBV09-01				01,02	TCRBD01-01*01	TCRBD01	TCRBD01-01	01				TCRBJ01-06*01	TCRBJ01	TCRBJ01-06	01				6	9	1	3	8	9	30	40	49	57	65	1	In	VDJ
GAACGCCTTGTTGCTAGGGGACTCGGCCCTCTATCTCTGTGCCAGCAGCCTACCGGACCCGGGGGGAATGAGCAGTTCTTCGGGCCA		1	8.943695857101204E-6	44	TCRBV05-07*01	TCRBV05	TCRBV05-07	01				TCRBD02-01*01	TCRBD02	TCRBD02-01	01				TCRBJ02-01*01	TCRBJ02	TCRBJ02-01	01				4	10	8	1	0	7	37	49	59	-1	66	1	Out	VDJ
TTCCCTGGAGCTTGGTGACTCTGCTGTGTATTTCTGTGCCAGCAGTTTAGGGACACGGGTATCACAGATACGCAGTATTTTGGCCCA		1	1.9676130885622652E-5	47	TCRBV03	TCRBV03	unresolved			TCRBV03-01,TCRBV03-02		TCRBD01-01*01	TCRBD01	TCRBD01-01	01				TCRBJ02-03*01	TCRBJ02	TCRBJ02-03	01				6	4	0	6	7	2	34	45	49	55	62	1	Out	VDJ
CTGGAGTTGGCTGCTCCCTCCCAGACATCTGTGTACTTCTGTGCCAGCAGCCGAACCCAGGGTAACACTGAAGCTTTCTTTGGACAA	CASSRTQGNTEAFF	3	5.545091431402747E-5	42	TCRBV06-06	TCRBV06	TCRBV06-06				01,02	TCRBD01-01*01	TCRBD01	TCRBD01-01	01				TCRBJ01-01*01	TCRBJ01	TCRBJ01-01	01				6	7	4	3	1	2	39	50	57	62	63	3	In	VDJ
CCCCTGATCCTGGAGTCGCCCAGCCCCAACCAGACCTCTCTGTACTTCTGTGCCAGCAGTTTAAATAACGAGCAGTACTTCGGGCCG	CASSLNNEQYF	1	1.4309913371361928E-5	33	TCRBV27-01*01	TCRBV27	TCRBV27-01	01				TCRBD02-01	TCRBD02	TCRBD02-01				01,02	TCRBJ02-07*01	TCRBJ02	TCRBJ02-07	01				2	2	5	9	0	5	48	63	65	-1	67	1	In	VDJ
CATCAATTCCCTGGAGCTTGGTGACTCTGCTGTGTATTTCTGTGCCAGCAGCCCAACACTCCTTCGTCTGAGCAGTACTTCGGGCCG		1	1.4309913371361928E-5	41	TCRBV03	TCRBV03	unresolved			TCRBV03-01,TCRBV03-02				unresolved		TCRBD01,TCRBD02	TCRBD01-01,TCRBD02-01		TCRBJ02-07*01	TCRBJ02	TCRBJ02-07	01				4	2	3	6	11	7	40	53	55	58	69	1	Out	VDJ
CCCCTGACCCTGGAGTCTGCCAGGCCCTCACATACCTCTCAGTACCTCTGTGCCAGCAGAAGGAACACTGAAGCTTTCTTTGGACAA	CASRRNTEAFF	1	1.2521174199941687E-5	33	TCRBV25-01*01	TCRBV25	TCRBV25-01	01						unresolved		TCRBD01,TCRBD02	TCRBD01-01,TCRBD02-01		TCRBJ01-01*01	TCRBJ01	TCRBJ01-01	01				6	1	5	5	0	1	48	59	60	-1	62	1	In	VDJ
ACCCTGCAGCCAGAAGACTCGGCCCTGTATCTCTGCGCCAGCAGCCAAGAGACATACGAGCGCTCCTATGGCTACACCTTCGGTTCG	CASSQETYERSYGYTF	1	2.3253609228463134E-5	48	TCRBV04-03*01	TCRBV04	TCRBV04-03	01						unresolved		TCRBD01,TCRBD02	TCRBD01-01,TCRBD02-01		TCRBJ01-02*01	TCRBJ01	TCRBJ01-02	01				0	0	2	6	11	4	33	-1	50	54	65	1	In	VDJ
CTGCAGCCAGAAGACTCGGCCCTGTATCTCTGCGCCAGCAGCCGAGTGTTACCGGGACAGGGGGTCTACGAGCAGTACTTCGGGCCG	CASSRVLPGQGVYEQYF	1	2.0570500471332773E-5	51	TCRBV04-03*01	TCRBV04	TCRBV04-03	01				TCRBD01-01*01	TCRBD01	TCRBD01-01	01				TCRBJ02-07*01	TCRBJ02	TCRBJ02-07	01				4	10	0	1	1	3	30	43	53	64	65	1	In	VDJ
GAGTCTGCCAGGCCCTCACATACCTCTCAGTACCTCTGTGCCAGCAGTCCTCGCAGTAAGACGAACACTGAAGCTTTCTTTGGACAA	CASSPRSKTNTEAFF	1	1.2521174199941687E-5	45	TCRBV25-01*01	TCRBV25	TCRBV25-01	01						unresolved		TCRBD01,TCRBD02	TCRBD01-01,TCRBD02-01		TCRBJ01-01*01	TCRBJ01	TCRBJ01-01	01				5	11	2	7	0	1	36	48	59	-1	62	1	In	VDJ
AAGATCCAGCCCTCAGAACCCAGGGACTCAGCTGTGTACTTCTGTGCCAGCAGTTTCGGACGGGACACTGAAGCTTTCTTTGGACAA	CASSFGRDTEAFF	2	4.650721845692627E-5	39	TCRBV12	TCRBV12	unresolved			TCRBV12-03,TCRBV12-04				unresolved		TCRBD01,TCRBD02	TCRBD01-01,TCRBD02-01		TCRBJ01-01*01	TCRBJ01	TCRBJ01-01	01				3	1	1	7	3	3	42	56	57	61	64	2	In	VDJ
ATCAATTCCCTGGAGCTTGGTGACTCTGCTGTGTATTTCTGTGCCAGCAGCCAGGTGGGGAACACCGGGGAGCTGTTTTTTGGAGAA	CASSQVGNTGELFF	1	1.9676130885622652E-5	42	TCRBV03	TCRBV03	unresolved			TCRBV03-01,TCRBV03-02				unresolved		TCRBD01,TCRBD02	TCRBD01-01,TCRBD02-01		TCRBJ02-02*01	TCRBJ02	TCRBJ02-02	01				3	3	0	9	0	1	39	53	56	-1	59	1	In	VDJ
TCCCTGGAGCTTGGTGACTCTGCTGTGTATTTCTGTGCCAGCAGCCATCAATCCCAGCGGGGCTACAATGAGCAGTTCTTCGGGCCA	CASSHQSQRGYNEQFF	1	2.5042348399883374E-5	48	TCRBV03	TCRBV03	unresolved			TCRBV03-01,TCRBV03-02		TCRBD02-01*01	TCRBD02	TCRBD02-01	01				TCRBJ02-01*01	TCRBJ02	TCRBJ02-01	01				3	8	6	3	0	3	33	47	55	-1	62	1	In	VDJ
AGGCTGCTGTCGGCTGCTCCCTCCCAGACATCTGTGTACTTCTGTGCCAGCAGCCCGGGGGGTTACAGGGGCTACACCTTCGGTTCG	CASSPGGYRGYTF	1	1.788739171420241E-5	39	TCRBV06-05*01	TCRBV06	TCRBV06-05	01				TCRBD02-01*01	TCRBD02	TCRBD02-01	01				TCRBJ01-02*01	TCRBJ01	TCRBJ01-02	01				6	2	8	1	7	8	42	53	55	62	69	1	In	VDJ
TGTGAGCACCTTGGAGCTGGGGGACTCGGCCCTTTATCTTTGCGCCACTCTTTGGGGACAGGGTTCTACGAGCAGTACTTCGGGCCG		1	1.788739171420241E-5	41	TCRBV05-01*01	TCRBV05	TCRBV05-01	01				TCRBD01-01*01	TCRBD01	TCRBD01-01	01				TCRBJ02-07*01	TCRBJ02	TCRBJ02-07	01				9	7	0	3	2	3	40	47	54	63	65	1	Out	VDJ
TAAGAAGCTCCTTCTCAGTGACTCTGGCTTCTATCTCTGTGCCTGGAGTAGACGGGACAGAAAAATTCACCCCTCCACTTTGGGAAC		1	4.471847928550602E-6	44	TCRBV30-01*01	TCRBV30	TCRBV30-01	01				TCRBD01-01*01	TCRBD01	TCRBD01-01	01				TCRBJ01-06*01	TCRBJ01	TCRBJ01-06	01				2	4	0	5	3	7	37	49	53	60	63	1	Out	VDJ
AATGTGAACGCCTTGGAGCTGGACGACTCGGCCCTGTATCTCTGTGCCAGCAGCTGGGAACAGAACACTGAAGCTTTCTTTGGACAA	CASSWEQNTEAFF	2	4.561284887121615E-5	39	TCRBV05-04*01	TCRBV05	TCRBV05-04	01						unresolved		TCRBD01,TCRBD02	TCRBD01-01,TCRBD02-01		TCRBJ01-01*01	TCRBJ01	TCRBJ01-01	01				3	0	0	8	3	1	42	-1	55	59	62	2	In	VDJ
CTGTCCCTAGAGTCTGCCATCCCCAACCAGACAGCTCTTTACTTCTGTGCCACCAGTGGGGGGGATCAGCCCCAGCATTTTGGTGAT	CATSGGDQPQHF	1	1.0732435028521446E-5	36	TCRBV24	TCRBV24	unresolved			TCRBV24-01,TCRBV24-or09_02		TCRBD02-01*01	TCRBD02	TCRBD02-01	01				TCRBJ01-05*01	TCRBJ01	TCRBJ01-05	01				5	0	9	1	0	5	45	-1	58	-1	64	1	In	VDJ
ATCCGGTCCACAAAGCTGGAGGACTCAGCCATGTACTTCTGTGCCAGCAGTGAGGAACCCATTCAAAGGCCCCAGCATTTTGGTGAT	CASSEEPIQRPQHF	1	2.3253609228463134E-5	42	TCRBV02-01*01	TCRBV02	TCRBV02-01	01						unresolved		TCRBD01,TCRBD02	TCRBD01-01,TCRBD02-01		TCRBJ01-05*01	TCRBJ01	TCRBJ01-05	01				3	0	1	8	12	9	39	-1	53	56	68	1	In	VDJ
CTGAATGTGAACGCCTTGTTGCTGGGGGACTCGGCCCTCTATCTCTGTGCCAGCAGCCGAGGCACCGGGGAGCTGTTTTTTGGAGAA	CASSRGTGELFF	1	2.0570500471332773E-5	36	TCRBV05-06*01	TCRBV05	TCRBV05-06	01				TCRBD02-01*02	TCRBD02	TCRBD02-01	02				TCRBJ02-02*01	TCRBJ02	TCRBJ02-02	01				4	1	11	1	0	4	45	57	58	-1	62	1	In	VDJ
CTCAGGCTGCTGTCGGCTGCTCCCTCCCAGACATCTGTGTACTTCTGTGCCAGCAGTTATAACTACTACGAGCAGTACTTCGGGCCG	CASSYNYYEQYF	1	1.609865254278217E-5	36	TCRBV06-05*01	TCRBV06	TCRBV06-05	01				TCRBD02-01	TCRBD02	TCRBD02-01				01,02	TCRBJ02-07*01	TCRBJ02	TCRBJ02-07	01				3	2	3	9	0	3	45	59	61	-1	65	1	In	VDJ
ATCCGGTCCACAAAGCTGGAGGACTCAGCCATGTACTTCTGTGCCAGCAGTTCCGGACGGAGCAATCAGCCCCAGCATTTTGGTGAT	CASSSGRSNQPQHF	1	2.2359239642753013E-5	42	TCRBV02-01*01	TCRBV02	TCRBV02-01	01						unresolved		TCRBD01,TCRBD02	TCRBD01-01,TCRBD02-01		TCRBJ01-05*01	TCRBJ01	TCRBJ01-05	01				5	3	1	7	2	1	39	51	54	58	60	1	In	VDJ
AATGTGAACGCCTTGTTGCTGGGGGACTCGGCCCTCTATCTCTGTGCCAGCAGCTTGCAGGGGGCGTACGAGCAGTACTTCGGGCCG	CASSLQGAYEQYF	1	1.4309913371361928E-5	39	TCRBV05-06*01	TCRBV05	TCRBV05-06	01				TCRBD01-01*01	TCRBD01	TCRBD01-01	01				TCRBJ02-07*01	TCRBJ02	TCRBJ02-07	01				1	0	4	0	1	4	42	-1	57	65	66	1	In	VDJ
AGGCTGCTGTCGGCTGCTCCCTCCCAGACATCTGTGTACTTCTGTGCCAGCAGTACAACAGGGGGCGCGGGCTACACCTTCGGTTCG	CASSTTGGAGYTF	1	1.699302212849229E-5	39	TCRBV06-05*01	TCRBV06	TCRBV06-05	01				TCRBD01-01*01	TCRBD01	TCRBD01-01	01				TCRBJ01-02*01	TCRBJ01	TCRBJ01-02	01				5	3	3	0	3	8	42	54	57	66	69	1	In	VDJ
CTCAGGCTGCTGTCGGCTGCTCCCTCCCAGACATCTGTGTACTTCTGTGCCAGCAGTTCGCCCAATCAGCCCCAGCATTTTGGTGAT	CASSSPNQPQHF	1	2.2359239642753013E-5	36	TCRBV06-05*01	TCRBV06	TCRBV06-05	01						unresolved		TCRBD01,TCRBD02	TCRBD01-01,TCRBD02-01		TCRBJ01-05*01	TCRBJ01	TCRBJ01-05	01				4	1	10	0	1	3	45	58	59	61	62	1	In	VDJ
GTGAACGCCTTGTTGCTGGGGGACTCGGCCCTCTATCTCTGTGCCAGCAGCTTGACCTACAGGCCCGGGGAGCTGTTTTTTGGAGAA	CASSLTYRPGELFF	1	1.9676130885622652E-5	42	TCRBV05-06*01	TCRBV05	TCRBV05-06	01				TCRBD01-01*01	TCRBD01	TCRBD01-01	01				TCRBJ02-02*01	TCRBJ02	TCRBJ02-02	01				1	4	3	4	1	6	39	54	58	63	64	1	In	VDJ
TCTGCTGTACCCTCTCAGACATCTGTGTACTTCTGTGCCAGCAGTGGGGAACTAGCGGGGGGCCCAGATACGCAGTATTTTGGCCCA	CASSGELAGGPDTQYF	3	6.171150141399831E-5	48	TCRBV06-04	TCRBV06	TCRBV06-04				01,02	TCRBD02-01*01	TCRBD02	TCRBD02-01	01				TCRBJ02-03*01	TCRBJ02	TCRBJ02-03	01				4	4	3	1	2	4	33	46	50	62	64	3	In	VDJ
CTGACAGTGACCAGTGCCCATCCTGAAGACAGCAGCTTCTACATCTGCAGTGCTAGAAGGGGGCCCACTGAAGCTTTCTTTGGACAA	CSARRGPTEAFF	1	1.3415543785651808E-5	36	TCRBV20	TCRBV20	unresolved			TCRBV20-01,TCRBV20-or09_02		TCRBD01-01*01	TCRBD01	TCRBD01-01	01				TCRBJ01-01*01	TCRBJ01	TCRBJ01-01	01				2	0	5	0	1	4	45	-1	57	64	65	1	In	VDJ
CACGCCCTGCAGCCAGAAGACTCAGCCCTGTATCTCTGCGCCAGCAGCCTCACGGGGGAGGTTAGAGAGACCCAGTACTTCGGGCCA	CASSLTGEVRETQYF	1	1.609865254278217E-5	45	TCRBV04-01*01	TCRBV04	TCRBV04-01	01				TCRBD02-01	TCRBD02	TCRBD02-01				01,02	TCRBJ02-05*01	TCRBJ02	TCRBJ02-05	01				4	3	8	2	7	4	36	49	52	58	65	1	In	VDJ
GCTGCTCCCTCCCAAACATCTGTGTACTTCTGTGCCAGCAGTTACTCGAGTAGCTTCCGAGGGAATCAGCCCCAGCATTTTGGTGAT	CASSYSSSFRGNQPQHF	1	1.9676130885622652E-5	51	TCRBV06	TCRBV06	unresolved			TCRBV06-02,TCRBV06-03		TCRBD02-01*02	TCRBD02	TCRBD02-01	02				TCRBJ01-05*01	TCRBJ01	TCRBJ01-05	01				0	11	11	0	0	4	30	47	58	-1	63	1	In	VDJ
CACACCCTGCAGCCAGAAGACTCGGCCCTGTATCTCTGCGCCAGCAGCCAAGAGGCACAGGGCCACTACGAGCAGTACTTCGGGCCG	CASSQEAQGHYEQYF	1	2.0570500471332773E-5	45	TCRBV04-03*01	TCRBV04	TCRBV04-03	01				TCRBD01-01*01	TCRBD01	TCRBD01-01	01				TCRBJ02-07*01	TCRBJ02	TCRBJ02-07	01				0	3	3	3	3	3	36	53	56	62	65	1	In	VDJ
ATCCGCTCACCAGGCCTGGGGGACGCAGCCATGTACCTGTGTGCCACCAGCCGAAACAGGCATAACTATGGCTACACCTTCGGTTCG	CATSRNRHNYGYTF	1	2.0570500471332773E-5	42	TCRBV15-01*01	TCRBV15	TCRBV15-01	01				TCRBD01-01*01	TCRBD01	TCRBD01-01	01				TCRBJ01-02*01	TCRBJ01	TCRBJ01-02	01				5	4	3	4	2	1	39	51	55	60	62	1	In	VDJ
TCGGCTGCTCCCTCCCAAACATCTGTGTACTTCTGTGCCAGCTTTCCTACCCGAAAGGTGGGCAGCACTGAAGCTTTCTTTGGACAA	CASFPTRKVGSTEAFF	1	1.878176129991253E-5	48	TCRBV06	TCRBV06	unresolved			TCRBV06-02,TCRBV06-03		TCRBD01-01*01	TCRBD01	TCRBD01-01	01				TCRBJ01-01*01	TCRBJ01	TCRBJ01-01	01				8	17	8	0	2	4	33	42	59	63	65	1	In	VDJ
TTGTTGCTGGGGGACTCGGCCCTCTATCTCTGTGCCAGCAGCCCCCGCCCCCAGCGCGCTTTATCCTACGAGCAGTACTTCGGGCCG	CASSPRPQRALSYEQYF	1	1.4309913371361928E-5	51	TCRBV05-06*01	TCRBV05	TCRBV05-06	01				TCRBD02-01	TCRBD02	TCRBD02-01				01,02	TCRBJ02-07*01	TCRBJ02	TCRBJ02-07	01				4	10	6	6	7	1	30	42	52	56	63	1	In	VDJ
TTGCTGGGGGACTCGGCCCTCTATCTCTGTGCCAGCAGCTGCCGAAGGGGACGGAAATAAGCTAACTATGGCTACACCTTCGGTTCG	CASSCRRGRK*ANYGYTF	1	1.609865254278217E-5	54	TCRBV05-06*01	TCRBV05	TCRBV05-06	01						unresolved		TCRBD01,TCRBD02	TCRBD01-01,TCRBD02-01		TCRBJ01-02*01	TCRBJ01	TCRBJ01-02	01				3	7	0	7	9	0	27	40	47	52	61	1	Stop	VDJ
GCTGCTCCCTCCCAAACATCTGTGTACTTCTGTGCCAGCAGTTAAACCCGAGACAGGACTCCTGGAAACACCATATATTTTGGAGAG	CASS*TRDRTPGNTIYF	2	4.292974011408578E-5	51	TCRBV06	TCRBV06	unresolved			TCRBV06-02,TCRBV06-03		TCRBD01-01*01	TCRBD01	TCRBD01-01	01				TCRBJ01-03*01	TCRBJ01	TCRBJ01-03	01				3	7	2	4	4	2	30	44	51	57	61	2	Stop	VDJ
GTGAGCACCTTGGAGCTGGGGGACTCGGCCCTTTATCTTTGCGCCAGCAGCTCGCAGGGGGAAACATATGGCTACACCTTCGGTTCG	CASSSQGETYGYTF	1	1.9676130885622652E-5	42	TCRBV05-01*01	TCRBV05	TCRBV05-01	01				TCRBD01-01*01	TCRBD01	TCRBD01-01	01				TCRBJ01-02*01	TCRBJ01	TCRBJ01-02	01				3	2	4	1	5	5	39	52	54	61	66	1	In	VDJ
CTGTCGGCTGCTCCCTCCCAGACATCTGTGTACTTCTGTGCCAGCAGCCGACGGACAGGGAGCAATCAGCCCCAGCATTTTGGTGAT	CASSRRTGSNQPQHF	1	2.2359239642753013E-5	45	TCRBV06-05*01	TCRBV06	TCRBV06-05	01				TCRBD01-01*01	TCRBD01	TCRBD01-01	01				TCRBJ01-05*01	TCRBJ01	TCRBJ01-05	01				6	5	1	3	0	1	36	47	52	-1	60	1	In	VDJ
TCCCTGGAGCTTGGTGACTCTGCTGTGTATTTCTGTGCCAGCAGTCATTCCTTAACGGGGACGGGCACTGAAGCTTTCTTTGGACAA	CASSHSLTGTGTEAFF	1	1.878176129991253E-5	48	TCRBV03	TCRBV03	unresolved			TCRBV03-01,TCRBV03-02				unresolved		TCRBD01,TCRBD02	TCRBD01-01,TCRBD02-01		TCRBJ01-01*01	TCRBJ01	TCRBJ01-01	01				6	13	0	7	3	4	33	44	57	62	65	1	In	VDJ
ATGAATGTGAGCACCTTGGAGCTGGGGGACTCGGCCCTTTATCTTTGCGCCAGCAGCTTGGAGGGACAGGGAGGCACCTTCGGTTCG	CASSLEGQGGTF	1	1.9676130885622652E-5	36	TCRBV05-01*01	TCRBV05	TCRBV05-01	01				TCRBD01-01*01	TCRBD01	TCRBD01-01	01				TCRBJ01-02*01	TCRBJ01	TCRBJ01-02	01				0	1	0	3	3	13	45	61	62	71	74	1	In	VDJ
CTACACACCCTGCAGCCAGAAGACTCGGCCCTGTATCTCTGTGCCAGCAGCCAATCGGACAGGGCTTACGAGCAGTACTTCGGGCCG	CASSQSDRAYEQYF	1	1.4309913371361928E-5	42	TCRBV04-02*01	TCRBV04	TCRBV04-02	01				TCRBD01-01*01	TCRBD01	TCRBD01-01	01				TCRBJ02-07*01	TCRBJ02	TCRBJ02-07	01				2	2	1	3	2	4	39	54	56	64	66	1	In	VDJ
CTGAGCTCTCTGGAGCTGGGGGACTCAGCTTTGTATTTCTGTGCCAGCAGCGTAGCGGTACAAAACACTGAAGCTTTCTTTGGACAA	CASSVAVQNTEAFF	1	2.2359239642753013E-5	42	TCRBV09-01	TCRBV09	TCRBV09-01				01,02			unresolved		TCRBD01,TCRBD02	TCRBD01-01,TCRBD02-01		TCRBJ01-01*01	TCRBJ01	TCRBJ01-01	01				0	4	3	6	1	2	39	55	59	62	63	1	In	VDJ
CTGCAGCCAGAAGACTCGGCCCTGTATCTCTGCGCCAGCAGCCAAGCTCCGACTAGCGGGTCATCCTACGAGCAGTACTTCGGGCCG	CASSQAPTSGSSYEQYF	1	2.0570500471332773E-5	51	TCRBV04-03*01	TCRBV04	TCRBV04-03	01				TCRBD02-01	TCRBD02	TCRBD02-01				01,02	TCRBJ02-07*01	TCRBJ02	TCRBJ02-07	01				1	4	2	4	3	1	30	46	50	60	63	1	In	VDJ
TGAGTTCTAAGAAGCTCCTTCTCAGTGACTCTGGCTTCTATCTCTGTGCCTGGGGACGCATAGCACGACACCATATATTTTGGAGAG		1	1.2521174199941687E-5	37	TCRBV30-01*01	TCRBV30	TCRBV30-01	01						unresolved		TCRBD01,TCRBD02	TCRBD01-01,TCRBD02-01		TCRBJ01-03*01	TCRBJ01	TCRBJ01-03	01				5	0	1	7	10	8	44	-1	53	57	67	1	Out	VDJ
GGGTTGGAGTCGGCTGCTCCCTCCCAAACATCTGTGTACTTCTGTGCCAGCAGTTACCCAGGGGCTCTAGTTCAGTACTTCGGCGCC	CASSYPGALVQYF	1	1.699302212849229E-5	39	TCRBV06	TCRBV06	unresolved			TCRBV06-02,TCRBV06-03		TCRBD01-01*01	TCRBD01	TCRBD01-01	01				TCRBJ02-04*01	TCRBJ02	TCRBJ02-04	01				2	1	4	2	6	11	42	57	58	64	70	1	In	VDJ
TGAGCAACATGAGCCCTGAAGACAGCAGCATATATCTCTGCAGCGTGATGGGCGGACAGGACGAACACTGAAGCTTTCTTTGGACAA		1	4.471847928550602E-6	43	TCRBV29-01*01	TCRBV29	TCRBV29-01	01				TCRBD01-01*01	TCRBD01	TCRBD01-01	01				TCRBJ01-01*01	TCRBJ01	TCRBJ01-01	01				6	7	1	4	2	1	38	46	53	60	62	1	Out	VDJ
TCCACAAAGCTGGAGGACTCAGCCATGTACTTCTGTGCCAGCAGTGAACGGCGGGGGACAAAGAATCAGCCCCAGCATTTTGGTGAT	CASSERRGTKNQPQHF	1	2.2359239642753013E-5	48	TCRBV02-01*01	TCRBV02	TCRBV02-01	01				TCRBD02-01*01	TCRBD02	TCRBD02-01	01				TCRBJ01-05*01	TCRBJ01	TCRBJ01-05	01				2	2	7	2	6	4	33	48	50	57	63	1	In	VDJ
GCTGGAGTTGGCTGCTCCCTCCCAGACATCTGTGTACTTCTGTGCCAGCAGTCGACCGGGACCCACTACGAGCAGTACTTCGGGCCG		2	4.0246631356955425E-5	41	TCRBV06-06	TCRBV06	TCRBV06-06				01,02			unresolved		TCRBD01,TCRBD02	TCRBD01-01,TCRBD02-01		TCRBJ02-07*01	TCRBJ02	TCRBJ02-07	01				5	5	0	7	3	3	40	52	57	62	65	2	Out	VDJ
TCGGCTGCTCCCTCCCAGACATCTGTGTACTTCTGTGCCAGCAGGAGCAGGGGGCTGGGGACGGACACTGAAGCTTTCTTTGGACAA	CASRSRGLGTDTEAFF	1	2.5936717985593495E-5	48	TCRBV06	TCRBV06	unresolved			TCRBV06-01,TCRBV06-05		TCRBD01-01*01	TCRBD01	TCRBD01-01	01				TCRBJ01-01*01	TCRBJ01	TCRBJ01-01	01				6	3	4	0	9	3	33	44	47	55	64	1	In	VDJ
CCCTGCAGCCAGAAGACTCAGCCCTGTATCTCTGCGCCAGCAGCCTTAAAAGGTGGGACAGGGGTCTACGAGCAGTACTTCGGGCCG		1	1.788739171420241E-5	49	TCRBV04-01*01	TCRBV04	TCRBV04-01	01				TCRBD01-01*01	TCRBD01	TCRBD01-01	01				TCRBJ02-07*01	TCRBJ02	TCRBJ02-07	01				4	9	0	2	1	3	32	45	54	64	65	1	Out	VDJ
AGGCTGCTGTCGGCTGCTCCCTCCCAGACATCTGTGTACTTCTGTGCCAGCAGTGGTACGGGGGCTCGAGGCTACACCTTCGGTTCG	CASSGTGARGYTF	1	1.699302212849229E-5	39	TCRBV06-05*01	TCRBV06	TCRBV06-05	01						unresolved		TCRBD01,TCRBD02	TCRBD01-01,TCRBD02-01		TCRBJ01-02*01	TCRBJ01	TCRBJ01-02	01				5	5	6	0	4	8	42	54	59	65	69	1	In	VDJ
ACTGTGAGCAACATGAGCCCTGAAGACAGCAGCATATATCTCTGCAGCGTTGATTCCGGGAACACCGGGGAGCTGTTTTTTGGAGAA	CSVDSGNTGELFF	1	4.471847928550602E-6	39	TCRBV29-01*01	TCRBV29	TCRBV29-01	01				TCRBD02-01	TCRBD02	TCRBD02-01				01,02	TCRBJ02-02*01	TCRBJ02	TCRBJ02-02	01				3	3	8	5	0	1	42	53	56	-1	59	1	In	VDJ
CGGTCCACAAAGCTGGAGGACTCAGCCATGTACTTCTGTGCCAGCAGTGAACCGGACAGGGTTCGCCACGAGCAGTACTTCGGGCCG	CASSEPDRVRHEQYF	1	1.609865254278217E-5	45	TCRBV02-01*01	TCRBV02	TCRBV02-01	01				TCRBD01-01*01	TCRBD01	TCRBD01-01	01				TCRBJ02-07*01	TCRBJ02	TCRBJ02-07	01				2	2	1	3	6	5	36	51	53	61	67	1	In	VDJ
GCCCTGCAGCCAGAAGACTCAGCCCTGTATCTCTGCGCCAGCAGCCAAGATCCAGGGGTTGGGAATGAAAAACTGTTTTTTGGCAGT	CASSQDPGVGNEKLFF	2	4.114100094266555E-5	48	TCRBV04-01*01	TCRBV04	TCRBV04-01	01				TCRBD01-01*01	TCRBD01	TCRBD01-01	01				TCRBJ01-04*01	TCRBJ01	TCRBJ01-04	01				0	2	4	2	5	5	33	50	52	58	63	2	In	VDJ
GTTGCTGGGGGACTCGGCCCTCTATCTCTGTGCCAGCAGCTTACTCTTCGGTTGAGCTCCTATAATTCACCCCTCCACTTTGGGAAC		1	1.5204282957072048E-5	53	TCRBV05-06*01	TCRBV05	TCRBV05-06	01				TCRBD02-01	TCRBD02	TCRBD02-01				01,02	TCRBJ01-06*01	TCRBJ01	TCRBJ01-06	01				2	0	3	10	11	0	28	-1	42	45	56	1	Out	VDJ
AAGATCCGGTCCACAAAGCTGGAGGACTCAGCCATGTACTTCTGTGCCAGCTTAGACCCTACTAACTATGGCTACACCTTCGGTTCG	CASLDPTNYGYTF	1	1.788739171420241E-5	39	TCRBV02-01*01	TCRBV02	TCRBV02-01	01						unresolved		TCRBD01,TCRBD02	TCRBD01-01,TCRBD02-01		TCRBJ01-02*01	TCRBJ01	TCRBJ01-02	01				8	3	2	7	4	0	42	51	54	57	61	1	In	VDJ
CTGGAGTCGCCCAGCCCCAACCAGACCTCTCTGTACTTCTGTGCCAGCAGTTTATGGGCCGGCCCACACGAGCAGTACTTCGGGCCG	CASSLWAGPHEQYF	1	1.3415543785651808E-5	42	TCRBV27-01*01	TCRBV27	TCRBV27-01	01				TCRBD01-01*01	TCRBD01	TCRBD01-01	01				TCRBJ02-07*01	TCRBJ02	TCRBJ02-07	01				1	0	8	0	8	5	39	-1	55	59	67	1	In	VDJ
AGCACCTTGGAGCTGGGGGACTCGGCCCTTTATCTTTGCGCCAGCAGCTTGGAAGGGACGGCCAATCAGCCCCAGCATTTTGGTGAT	CASSLEGTANQPQHF	1	2.5042348399883374E-5	45	TCRBV05-01*01	TCRBV05	TCRBV05-01	01						unresolved		TCRBD01,TCRBD02	TCRBD01-01,TCRBD02-01		TCRBJ01-05*01	TCRBJ01	TCRBJ01-05	01				0	2	0	7	3	3	36	52	54	59	62	1	In	VDJ
AGCACCTTGGAGCTGGGGGACTCGGCCCTTTATCTTTGCGCCAGCAGCCTAGAAGGGACACAGAATCAGCCCCAGCATTTTGGTGAT	CASSLEGTQNQPQHF	1	2.5042348399883374E-5	45	TCRBV05-01*01	TCRBV05	TCRBV05-01	01				TCRBD01-01*01	TCRBD01	TCRBD01-01	01				TCRBJ01-05*01	TCRBJ01	TCRBJ01-05	01				4	6	0	6	3	4	36	48	54	60	63	1	In	VDJ
CACGCCCTGCAGCCAGAAGACTCAGCCCTGTATCTCTGCGCCAGCAGCCAAGATCGCCAGAACCTGGACGAGCAGTACTTCGGGCCG	CASSQDRQNLDEQYF	1	1.788739171420241E-5	45	TCRBV04-01*01	TCRBV04	TCRBV04-01	01				TCRBD01-01*01	TCRBD01	TCRBD01-01	01				TCRBJ02-07*01	TCRBJ02	TCRBJ02-07	01				0	4	4	5	7	5	36	53	57	60	67	1	In	VDJ
ATGAATGTGAGCACCTTGGAGCTGGGGGACTCGGCCCTTTATCTTTGCGCCAGCAGCTGGGGGGCAGATGAAGCTTTCTTTGGACAA	CASSWGADEAFF	1	2.4147978814173252E-5	36	TCRBV05-01*01	TCRBV05	TCRBV05-01	01						unresolved		TCRBD01,TCRBD02	TCRBD01-01,TCRBD02-01		TCRBJ01-01*01	TCRBJ01	TCRBJ01-01	01				3	1	6	0	3	7	45	58	59	65	68	1	In	VDJ
CGGTCCACAAAGCTGGAGGACTCAGCCATGTACTTCTGTGCCAGCAGGGAAATAGGGCAGTCAAATTCACCCCTCCACTTTGGGAAC	CASREIGQSNSPLHF	1	1.699302212849229E-5	45	TCRBV02-01*01	TCRBV02	TCRBV02-01	01						unresolved		TCRBD01,TCRBD02	TCRBD01-01,TCRBD02-01		TCRBJ01-06*01	TCRBJ01	TCRBJ01-06	01				2	2	5	3	6	7	36	51	53	57	63	1	In	VDJ
AATTCCCTGGAGCTTGGTGACTCTGCTGTGTATTTCTGTGCCAGCAGCTCTCGAGGGACGAACACCGGGGAGCTGTTTTTTGGAGAA	CASSSRGTNTGELFF	1	1.9676130885622652E-5	45	TCRBV03	TCRBV03	unresolved			TCRBV03-01,TCRBV03-02		TCRBD02-01*02	TCRBD02	TCRBD02-01	02				TCRBJ02-02*01	TCRBJ02	TCRBJ02-02	01				5	4	11	0	1	0	36	48	52	57	58	1	In	VDJ
ATCCAGCCCTCAGAACCCAGGGACTCAGCTGTGTACTTCTGTGCCAGCAGTTCCCTCCGGGACAACACTGAAGCTTTCTTTGGACAA	CASSSLRDNTEAFF	2	4.4718479285506026E-5	42	TCRBV12	TCRBV12	unresolved			TCRBV12-03,TCRBV12-04				unresolved		TCRBD01,TCRBD02	TCRBD01-01,TCRBD02-01		TCRBJ01-01*01	TCRBJ01	TCRBJ01-01	01				4	6	0	7	0	2	39	52	58	-1	63	2	In	VDJ
TCCCTGGAGCTTGGTGACTCTGCTGTGTATTTCTGTGCCAGCAGCCAGTATCCGGGGGAGAACACCGGGGAGCTGTTTTTTGGAGAA	CASSQYPGENTGELFF	1	1.9676130885622652E-5	48	TCRBV03	TCRBV03	unresolved			TCRBV03-01,TCRBV03-02		TCRBD02-01*01	TCRBD02	TCRBD02-01	01				TCRBJ02-02*01	TCRBJ02	TCRBJ02-02	01				3	5	8	2	1	1	33	47	52	58	59	1	In	VDJ
CTGCTGTCGGCTGCTCCCTCCCAGACATCTGTGTACTTCTGTGCCAGCAGTTACTCGATGCTGGAGACTGAAGCTTTCTTTGGACAA	CASSYSMLETEAFF	1	2.0570500471332773E-5	42	TCRBV06-05*01	TCRBV06	TCRBV06-05	01				TCRBD02-01*02	TCRBD02	TCRBD02-01	02				TCRBJ01-01*01	TCRBJ01	TCRBJ01-01	01				0	6	10	2	0	5	39	56	62	-1	66	1	In	VDJ
CCTAGAGTCTGCCATCCCCAACCAGACAGCTCTTTACTTCTGTGCCACCAGTGATAAAAGGGCTTTTACGAGCAGTACTTCGGGCCG		1	7.154956685680964E-6	41	TCRBV24	TCRBV24	unresolved			TCRBV24-01,TCRBV24-or09_02				unresolved		TCRBD01,TCRBD02	TCRBD01-01,TCRBD02-01		TCRBJ02-07*01	TCRBJ02	TCRBJ02-07	01				3	3	5	3	4	4	40	55	58	62	66	1	Out	VDJ
GCTGCTGTCGGCTGCTCCCTCCCAGACATCTGTGTACTTCTGTGCCAGCGGTCCGGGACGGACACCTACGAGCAGTACTTCGGGCCG		1	1.5204282957072048E-5	41	TCRBV06-05*01	TCRBV06	TCRBV06-05	01						unresolved		TCRBD01,TCRBD02	TCRBD01-01,TCRBD02-01		TCRBJ02-07*01	TCRBJ02	TCRBJ02-07	01				8	5	0	7	5	2	40	49	54	59	64	1	Out	VDJ
TCGCTCAGGCTGGAGTCGGCTGCTCCCTCCCAGACATCTGTGTACTTCTGTGCTTCGGCCTTTTTAGCCGAGCAGTACTTCGGGCCG	CASAFLAEQYF	1	2.3253609228463134E-5	33	TCRBV06-01*01	TCRBV06	TCRBV06-01	01				TCRBD02-01	TCRBD02	TCRBD02-01				01,02	TCRBJ02-07*01	TCRBJ02	TCRBJ02-07	01				12	11	5	7	0	6	48	53	64	-1	68	1	In	VDJ
CCCTCCCAAACATCTGTGTACTTCTGTGCCAGCAATCCACTCCGGGGACTAGCGGGAGTGGGCCAAGAGACCCAGTACTTCGGGCCA	CASNPLRGLAGVGQETQYF	1	1.2521174199941687E-5	57	TCRBV06	TCRBV06	unresolved			TCRBV06-02,TCRBV06-03		TCRBD02-01*02	TCRBD02	TCRBD02-01	02				TCRBJ02-05*01	TCRBJ02	TCRBJ02-05	01				7	10	0	2	4	1	24	34	44	58	62	1	In	VDJ
CACCTACACGCCCTGCAGCCAGAAGACTCAGCCCTGTATCTCTGCGCCAGCAGCCAAGATGAGGGCACTGAAGCTTTCTTTGGACAA	CASSQDEGTEAFF	1	2.4147978814173252E-5	39	TCRBV04-01*01	TCRBV04	TCRBV04-01	01				TCRBD02-01*02	TCRBD02	TCRBD02-01	02				TCRBJ01-01*01	TCRBJ01	TCRBJ01-01	01				0	1	11	0	0	4	42	59	60	-1	65	1	In	VDJ
TTGTTGCTGGGGGACTCGGCCCTCTATCTCTGTGCCAGCAGCTTTTGGGCAGGGGCTAGGAGGGATTCACCCCTCCACTTTGGGAAC	CASSFWAGARRDSPLHF	1	1.5204282957072048E-5	51	TCRBV05-06*01	TCRBV05	TCRBV05-06	01						unresolved		TCRBD01,TCRBD02	TCRBD01-01,TCRBD02-01		TCRBJ01-06*01	TCRBJ01	TCRBJ01-06	01				2	5	4	2	9	8	30	44	49	55	64	1	In	VDJ
GCTCAGGCTGCTGTCGGCTGCTCCCTCCCAGACATCTGTGTACTTCTGTCCCAAGACAGGGGCAGTCAGCCCCAGCATTTTGGTGAT		1	2.2359239642753013E-5	35	TCRBV06-05*01	TCRBV06	TCRBV06-05	01				TCRBD01-01*01	TCRBD01	TCRBD01-01	01				TCRBJ01-05*01	TCRBJ01	TCRBJ01-05	01				10	1	2	2	3	6	46	53	54	62	65	1	Out	VDJ
AAGATCCGGTCCACAAAGCTGGAGGACTCAGCCATGTACTTCTGTGCCAGCAGTGGGGACAGGAACACTGAAGCTTTCTTTGGACAA	CASSGDRNTEAFF	3	6.350024058541856E-5	39	TCRBV02-01*01	TCRBV02	TCRBV02-01	01				TCRBD01-01*01	TCRBD01	TCRBD01-01	01				TCRBJ01-01*01	TCRBJ01	TCRBJ01-01	01				4	0	0	5	0	1	42	-1	55	-1	62	3	In	VDJ
CGCCCTGCAGCCAGAAGACTCAGCCCTGTATCTCTGCGCCAGCAGCCAAGAGGCCAAGGATGCAATCAGCCCCAGCATTTTGGTGAT		1	2.5042348399883374E-5	47	TCRBV04-01*01	TCRBV04	TCRBV04-01	01						unresolved		TCRBD01,TCRBD02	TCRBD01-01,TCRBD02-01		TCRBJ01-05*01	TCRBJ01	TCRBJ01-05	01				0	6	1	8	1	2	34	51	57	60	61	1	Out	VDJ
CTGCTGTCGGCTGCTCCCTCCCAGACATCTGTGTACTTCTGTGCCAGCAGGAGGACAGGGGGCGACACTGAAGCTTTCTTTGGACAA	CASRRTGGDTEAFF	1	2.0570500471332773E-5	42	TCRBV06-05*01	TCRBV06	TCRBV06-05	01				TCRBD01-01*01	TCRBD01	TCRBD01-01	01				TCRBJ01-01*01	TCRBJ01	TCRBJ01-01	01				6	2	1	0	1	3	39	50	52	63	64	1	In	VDJ
TCTGCTGTACCCTCTCAGACATCTGTGTACTTCTGTGCCAGCAGTGAAGAGGGGGCGGATGGTAATTCACCCCTCCACTTTGGGAAC	CASSEEGADGNSPLHF	4	8.675384981388169E-5	48	TCRBV06-04	TCRBV06	TCRBV06-04				01,02	TCRBD01-01*01	TCRBD01	TCRBD01-01	01				TCRBJ01-06*01	TCRBJ01	TCRBJ01-06	01				3	2	5	0	6	6	33	47	49	56	62	4	In	VDJ
ACCTTGGAGCTGGGGGACTCGGCCCTTTATCTTTGCGCCAGCAGCCCTGGAGGACAGGGACCCTCCTACGAGCAGTACTTCGGGCCG	CASSPGGQGPSYEQYF	1	1.788739171420241E-5	48	TCRBV05-01*01	TCRBV05	TCRBV05-01	01				TCRBD01-01*01	TCRBD01	TCRBD01-01	01				TCRBJ02-07*01	TCRBJ02	TCRBJ02-07	01				4	6	1	3	3	0	33	45	51	59	62	1	In	VDJ
CTGCTGTCGGCTGCTCCCTCCCAGACATCTGTGTACTTCTGTGCCAGCAGCCAGACTAGCGGACCCTACGAGCAGTACTTCGGGCCG	CASSQTSGPYEQYF	1	1.5204282957072048E-5	42	TCRBV06-05*01	TCRBV06	TCRBV06-05	01				TCRBD02-01	TCRBD02	TCRBD02-01				01,02	TCRBJ02-07*01	TCRBJ02	TCRBJ02-07	01				6	3	2	5	2	2	39	50	53	62	64	1	In	VDJ
GCCCTGCAGCCAGAAGACTCAGCCCTGTATCTCTGCGCCAGCAGCTCCCCCCGGGGGAGTTTGAACACTGAAGCTTTCTTTGGACAA	CASSSPRGSLNTEAFF	1	2.4147978814173252E-5	48	TCRBV04-01*01	TCRBV04	TCRBV04-01	01				TCRBD02-01*01	TCRBD02	TCRBD02-01	01				TCRBJ01-01*01	TCRBJ01	TCRBJ01-01	01				5	6	8	2	4	0	33	45	51	57	61	1	In	VDJ
AGGCTGCTGTCGGCTGCTCCCTCCCAGACATCTGTGTACTTCTGTGCCACTCGTATAGATAGCAATCAGCCCCAGCATTTTGGTGAT	CATRIDSNQPQHF	1	2.2359239642753013E-5	39	TCRBV06-05*01	TCRBV06	TCRBV06-05	01				TCRBD02-01	TCRBD02	TCRBD02-01				01,02	TCRBJ01-05*01	TCRBJ01	TCRBJ01-05	01				10	6	5	8	1	0	42	49	55	58	59	1	In	VDJ
CGGTCCACAAAGCTGGAGGACTCAGCCATGTACTTCTGTGCCAGCAGTCCTAACAGGGGTAAAGGAGGGGGCTACACCTTCGGTTCG	CASSPNRGKGGGYTF	1	1.788739171420241E-5	45	TCRBV02-01*01	TCRBV02	TCRBV02-01	01				TCRBD01-01*01	TCRBD01	TCRBD01-01	01				TCRBJ01-02*01	TCRBJ01	TCRBJ01-02	01				5	4	3	2	10	8	36	48	52	59	69	1	In	VDJ
GAGTCTGCCAGGCCCTCACATACCTCTCAGTACCTCTGTGCCAGCAGTTTGGTACGGGGCTCCTACAATGAGCAGTTCTTCGGGCCA	CASSLVRGSYNEQFF	1	1.5204282957072048E-5	45	TCRBV25-01*01	TCRBV25	TCRBV25-01	01				TCRBD02-01*01	TCRBD02	TCRBD02-01	01				TCRBJ02-01*01	TCRBJ02	TCRBJ02-01	01				5	6	8	3	0	0	36	48	54	-1	59	1	In	VDJ
ACCCTGGAGTCTGCCAGGCCCTCACATACCTCTCAGTACCTCTGTGCCAGCGCCCCCGCGTCCTACAATGAGCAGTTCTTCGGGCCA	CASAPASYNEQFF	1	1.5204282957072048E-5	39	TCRBV25-01*01	TCRBV25	TCRBV25-01	01				TCRBD02-01	TCRBD02	TCRBD02-01				01,02	TCRBJ02-01*01	TCRBJ02	TCRBJ02-01	01				8	6	7	6	0	1	42	51	57	-1	60	1	In	VDJ
CTGACTGTGAGCAACATGAGCCCTGAAGACAGCAGCATATATCTCTGCAGCGTTGGCAGGGACCAAGAGACCCAGTACTTCGGGCCA	CSVGRDQETQYF	1	2.6831087571303614E-6	36	TCRBV29-01*01	TCRBV29	TCRBV29-01	01				TCRBD01-01*01	TCRBD01	TCRBD01-01	01				TCRBJ02-05*01	TCRBJ02	TCRBJ02-05	01				4	1	4	3	0	0	45	55	56	-1	61	1	In	VDJ
CACTGCAGCAAGAAGACTCAGCTGCGTATCTCTGCACCAGCTGGCCAAGCACCCCTTCCAAATCCCTACGAGCAGTACTTCGGGCCG		1	1.0732435028521446E-5	49	TCRBV01-01*01	TCRBV01	TCRBV01-01	01						unresolved		TCRBD01,TCRBD02	TCRBD01-01,TCRBD02-01		TCRBJ02-07*01	TCRBJ02	TCRBJ02-07	01				8	1	9	0	19	2	32	41	42	45	64	1	Out	VDJ
TTGGAGTCGGCTGCTCCCTCCCAAACATCTGTGTACTTCTGTGCCAGCAGCCCGGGGACGGTCCAAGAGACCCAGTACTTCGGGCCA	CASSPGTVQETQYF	1	1.2521174199941687E-5	42	TCRBV06	TCRBV06	unresolved			TCRBV06-02,TCRBV06-03				unresolved		TCRBD01,TCRBD02	TCRBD01-01,TCRBD02-01		TCRBJ02-05*01	TCRBJ02	TCRBJ02-05	01				6	4	0	7	3	1	39	50	54	59	62	1	In	VDJ
AGGCTGCTGTCGGCTGCTCCCTCCCAGACATCTGTGTACTTCTGTGCCAGCAGTTACTCCGGCGGGAGTGAGCAGTTCTTCGGGCCA	CASSYSGGSEQFF	1	2.5936717985593495E-5	39	TCRBV06-05*01	TCRBV06	TCRBV06-05	01				TCRBD02-01*02	TCRBD02	TCRBD02-01	02				TCRBJ02-01*01	TCRBJ02	TCRBJ02-01	01				0	2	7	2	0	9	42	59	61	-1	68	1	In	VDJ
CTGGAGTCGCCCAGCCCCAACCAGACCTCTCTGTACTTCTGTGCCAGCAGTTTACGTACAGGGGAAACTGAAGCTTTCTTTGGACAA	CASSLRTGETEAFF	1	1.788739171420241E-5	42	TCRBV27-01*01	TCRBV27	TCRBV27-01	01				TCRBD01-01*01	TCRBD01	TCRBD01-01	01				TCRBJ01-01*01	TCRBJ01	TCRBJ01-01	01				2	3	3	2	2	5	39	54	57	64	66	1	In	VDJ
GACATCCGCTCACCAGGCCTGGGGGACGCAGCCATGTACCTGTGTGCCACCGGGGTAGGGGGACTAGCAACCCAGTACTTCGGGCCA	CATGVGGLATQYF	2	1.878176129991253E-5	39	TCRBV15-01*01	TCRBV15	TCRBV15-01	01				TCRBD02-01	TCRBD02	TCRBD02-01				01,02	TCRBJ02-05*01	TCRBJ02	TCRBJ02-05	01				8	8	0	7	1	8	42	51	59	68	69	2	In	VDJ
CGGTCCACAAAGCTGGAGGACTCAGCCATGTACTTCTGTGCCAGCAGTGGGGGACAGGGGGTTGGTCAGCCCCAGCATTTTGGTGAT	CASSGGQGVGQPQHF	1	2.2359239642753013E-5	45	TCRBV02-01*01	TCRBV02	TCRBV02-01	01				TCRBD01-01*01	TCRBD01	TCRBD01-01	01				TCRBJ01-05*01	TCRBJ01	TCRBJ01-05	01				4	1	0	1	4	6	36	49	50	61	65	1	In	VDJ
ATGAATGTGAGCACCTTGGAGCTGGGGGACTCGGCCCTTTATCTTTGCGCCAGCAGCGGGCAGCAAGAGACCCAGTACTTCGGGCCA	CASSGQQETQYF	1	1.609865254278217E-5	36	TCRBV05-01*01	TCRBV05	TCRBV05-01	01				TCRBD01-01*01	TCRBD01	TCRBD01-01	01				TCRBJ02-05*01	TCRBJ02	TCRBJ02-05	01				4	0	8	0	2	2	45	-1	57	61	63	1	In	VDJ
CTCCTTCTCAGTGACTCTGGCTTCTATCTCTGTGCCTGGGCCGGGACAGTTGGACTAGCAAGCACCGGGGAGCTGTTTTTTGGAGAA	CAWAGTVGLASTGELFF	1	5.366217514260723E-6	51	TCRBV30-01*01	TCRBV30	TCRBV30-01	01				TCRBD02-01	TCRBD02	TCRBD02-01				01,02	TCRBJ02-02*01	TCRBJ02	TCRBJ02-02	01				5	12	1	7	3	4	30	39	51	59	62	1	In	VDJ
TGTCGGCTGCTCCCTCCCAGACATCTGTGTACTTCTGTGCCAGCAGTTACTCGAGCAGGATCGAACACTGAAGCTTTCTTTGGACAA		1	2.0570500471332773E-5	46	TCRBV06-05*01	TCRBV06	TCRBV06-05	01				TCRBD01-01*01	TCRBD01	TCRBD01-01	01				TCRBJ01-01*01	TCRBJ01	TCRBJ01-01	01				0	3	4	4	3	1	35	52	55	59	62	1	Out	VDJ
AATTCCCTGGAGCTTGGTGACTCTGCTGTGTATTTCTGTGCCAGCAGCCGGACAGGTACGGCCGACTACGAGCAGTACTTCGGGCCG	CASSRTGTADYEQYF	1	1.4309913371361928E-5	45	TCRBV03	TCRBV03	unresolved			TCRBV03-01,TCRBV03-02		TCRBD01-01*01	TCRBD01	TCRBD01-01	01				TCRBJ02-07*01	TCRBJ02	TCRBJ02-07	01				4	0	1	4	9	3	36	-1	49	56	65	1	In	VDJ
TCGGCTGCTCCCTCCCAGACATCTGTGTACTTCTGTGCCAGCAGACCACTGGCGGGACAGCGGAATCAGCCCCAGCATTTTGGTGAT	CASRPLAGQRNQPQHF	1	2.7725457157013735E-5	48	TCRBV06	TCRBV06	unresolved			TCRBV06-01,TCRBV06-05		TCRBD01-01*01	TCRBD01	TCRBD01-01	01				TCRBJ01-05*01	TCRBJ01	TCRBJ01-05	01				6	9	0	5	3	4	33	44	53	60	63	1	In	VDJ
CTGGAGCTTGGTGACTCTGCTGTGTATTTCTGTGCCAGCAGCCCCCAGGGACAGGGATCGAGCACCGGGGAGCTGTTTTTTGGAGAA	CASSPQGQGSSTGELFF	1	1.9676130885622652E-5	51	TCRBV03	TCRBV03	unresolved			TCRBV03-01,TCRBV03-02		TCRBD01-01*01	TCRBD01	TCRBD01-01	01				TCRBJ02-02*01	TCRBJ02	TCRBJ02-02	01				4	4	0	3	6	4	30	43	47	56	62	1	In	VDJ
AACCTGAGCTCTCTGGAGCTGGGGGACTCAGCTTTGTATTTCTGTGCCAGCAGCGTAGGGGGGAACACTGAAGCTTTCTTTGGACAA	CASSVGGNTEAFF	1	2.2359239642753013E-5	39	TCRBV09-01	TCRBV09	TCRBV09-01				01,02			unresolved		TCRBD01,TCRBD02	TCRBD01-01,TCRBD02-01		TCRBJ01-01*01	TCRBJ01	TCRBJ01-01	01				0	0	6	2	0	1	42	-1	58	-1	62	1	In	VDJ
GAGCACCTTGGAGCTGGGGGACTCGGCCCTTTATCTTTGCGCCAGCAGCCCAGGACAGGGCCCCTGGACGAGCAGTACTTCGGGCCG		1	1.788739171420241E-5	44	TCRBV05-01*01	TCRBV05	TCRBV05-01	01				TCRBD01-01*01	TCRBD01	TCRBD01-01	01				TCRBJ02-07*01	TCRBJ02	TCRBJ02-07	01				4	3	1	3	7	5	37	49	52	60	67	1	Out	VDJ
CCTGGAGCTTGGTGACTCTGCTGTGTATTTCTGTGCCAGCAGCCAAGCTATCCAGCCCGAAGGCTCTACGAGCAGTACTTCGGGCCG		1	1.4309913371361928E-5	50	TCRBV03	TCRBV03	unresolved			TCRBV03-01,TCRBV03-02				unresolved		TCRBD01,TCRBD02	TCRBD01-01,TCRBD02-01		TCRBJ02-07*01	TCRBJ02	TCRBJ02-07	01				1	5	4	5	10	3	31	47	52	55	65	1	Out	VDJ
ATCCGGTCCACAAAGCTGGAGGACTCAGCCATGTACTTCTGTGCCAGCAGCGCCTTTACAACTAATGAAAAACTGTTTTTTGGCAGT	CASSAFTTNEKLFF	2	3.756352259982506E-5	42	TCRBV02-01*01	TCRBV02	TCRBV02-01	01						unresolved		TCRBD01,TCRBD02	TCRBD01-01,TCRBD02-01		TCRBJ01-04*01	TCRBJ01	TCRBJ01-04	01				6	1	10	0	5	0	39	50	51	53	58	2	In	VDJ
TCAACTCTGACTGTGAGCAACATGAGCCCTGAAGACAGCAGCATATATCTCTGCAGCGTTGATCAGATTACGCAGTATTTTGGCCCA	CSVDQITQYF	1	4.471847928550602E-6	30	TCRBV29-01*01	TCRBV29	TCRBV29-01	01				TCRBD01-01*01	TCRBD01	TCRBD01-01	01				TCRBJ02-03*01	TCRBJ02	TCRBJ02-03	01				3	1	4	5	2	8	51	62	63	66	68	1	In	VDJ
ACTGTGAGCAACATGAGCCCTGAAGACAGCAGCATATATCTCTGCAGCGTTGGGGACAGGGGCGCAGATACGCAGTATTTTGGCCCA	CSVGDRGADTQYF	1	4.471847928550602E-6	39	TCRBV29-01*01	TCRBV29	TCRBV29-01	01				TCRBD01-01*01	TCRBD01	TCRBD01-01	01				TCRBJ02-03*01	TCRBJ02	TCRBJ02-03	01				4	0	0	2	2	4	42	-1	52	62	64	1	In	VDJ
ATTCCCTGGAGCTTGGTGACTCTGCTGTGTATTTCTGTGCCAGCAGCCACATCAGGGAGGGGGAACACTGAAGCTTTCTTTGGACAA		1	1.878176129991253E-5	46	TCRBV03	TCRBV03	unresolved			TCRBV03-01,TCRBV03-02		TCRBD02-01*02	TCRBD02	TCRBD02-01	02				TCRBJ01-01*01	TCRBJ01	TCRBJ01-01	01				3	5	9	0	1	1	35	49	54	61	62	1	Out	VDJ
GAGATGAATGTGAGCACCTTGGAGCTGGGGGACTCGGCCCTTTATCTTTGCGCCAGCAGCTTGGAAGAGACCCAGTACTTCGGGCCA	CASSLEETQYF	2	2.6831087571303617E-5	33	TCRBV05-01*01	TCRBV05	TCRBV05-01	01						unresolved					TCRBJ02-05*01	TCRBJ02	TCRBJ02-05	01				0	0	0	0	0	3	48	-1	-1	-1	64	2	In	VJ
ATCCGGTCCACAAAGCTGGAGGACTCAGCCATGTACTTCTGTGCCAGCAGTGAGAGACAGGTTGCCTACGAGCAGTACTTCGGGCCG	CASSERQVAYEQYF	1	1.609865254278217E-5	42	TCRBV02-01*01	TCRBV02	TCRBV02-01	01				TCRBD01-01*01	TCRBD01	TCRBD01-01	01				TCRBJ02-07*01	TCRBJ02	TCRBJ02-07	01				3	2	2	4	3	2	39	53	55	61	64	1	In	VDJ
CTGATCCTGGAGTCGCCCAGCCCCAACCAGACCTCTCTGTACTTCTGTGCCAGCAGCCGAACAGGGGATGGCTACACCTTCGGTTCG	CASSRTGDGYTF	1	1.5204282957072048E-5	36	TCRBV27-01*01	TCRBV27	TCRBV27-01	01				TCRBD01-01*01	TCRBD01	TCRBD01-01	01				TCRBJ01-02*01	TCRBJ01	TCRBJ01-02	01				6	4	3	2	0	6	45	56	60	-1	67	1	In	VDJ
CTGAGTTCTAAGAAGCTCCTTCTCAGTGACTCTGGCTTCTATCTCTGTGCCTGGAGTCCAGGGAGAGAAAAACTGTTTTTTGGCAGT	CAWSPGREKLFF	1	9.838065442811326E-6	36	TCRBV30-01*01	TCRBV30	TCRBV30-01	01						unresolved		TCRBD01,TCRBD02	TCRBD01-01,TCRBD02-01		TCRBJ01-04*01	TCRBJ01	TCRBJ01-04	01				2	1	4	3	3	8	45	57	58	63	66	1	In	VDJ
TTGGAGTCGGCTGCTCCCTCCCAAACATCTGTGTACTTCTGTGCCAGCAGTACCATGTCGAAAAGATCACCCCTCCACTTTGGGAAC	CASSTMSKRSPLHF	1	1.5204282957072048E-5	42	TCRBV06	TCRBV06	unresolved			TCRBV06-02,TCRBV06-03				unresolved		TCRBD01,TCRBD02	TCRBD01-01,TCRBD02-01		TCRBJ01-06*01	TCRBJ01	TCRBJ01-06	01				5	8	2	8	5	10	39	51	59	61	66	1	In	VDJ
AGTCGCCCAGCCCCAACCAGACCTCTCTGTACTTCTGTGCCAGCAGTCCCGGACCGATGTAGCTCCTACGAGCAGTACTTCGGGCCG		1	1.3415543785651808E-5	46	TCRBV27-01*01	TCRBV27	TCRBV27-01	01						unresolved		TCRBD01,TCRBD02	TCRBD01-01,TCRBD02-01		TCRBJ02-07*01	TCRBJ02	TCRBJ02-07	01				5	3	1	7	8	0	35	47	50	54	62	1	Out	VDJ
CTTCACATCAATTCCCTGGAGCTTGGTGACTCTGCTGTGTATTTCTGTGCCAGCAGCCAGGGAACCGGGGAGCTGTTTTTTGGAGAA	CASSQGTGELFF	1	1.9676130885622652E-5	36	TCRBV03	TCRBV03	unresolved			TCRBV03-01,TCRBV03-02				unresolved		TCRBD01,TCRBD02	TCRBD01-01,TCRBD02-01		TCRBJ02-02*01	TCRBJ02	TCRBJ02-02	01				3	0	0	8	0	5	45	-1	59	-1	63	1	In	VDJ
TCGCCCAGCCCCAACCAGACCTCTCTGTACTTCTGTGCCAGCAGCCCGACGGGGACAGGGATCCCCTACGAGCAGTACTTCGGGCCG	CASSPTGTGIPYEQYF	1	1.3415543785651808E-5	48	TCRBV27-01*01	TCRBV27	TCRBV27-01	01				TCRBD01-01*01	TCRBD01	TCRBD01-01	01				TCRBJ02-07*01	TCRBJ02	TCRBJ02-07	01				6	7	0	3	4	2	33	44	51	60	64	1	In	VDJ
GCTGCTCCCTCCCAGACATCTGTGTACTTCTGTGCCAGCAGTCCGACCCGGGTGGGCAACAGCCCTTCACCCCTCCACTTTGGGAAC	CASSPTRVGNSPSPLHF	1	2.7725457157013735E-5	51	TCRBV06	TCRBV06	unresolved			TCRBV06-01,TCRBV06-05,TCRBV06-06				unresolved		TCRBD01,TCRBD02	TCRBD01-01,TCRBD02-01		TCRBJ01-06*01	TCRBJ01	TCRBJ01-06	01				5	16	3	5	3	9	30	42	58	62	65	1	In	VDJ
ATCCGGTCCACAAAGCTGGAGGACTCAGCCATGTACTTCTGTGCCAGCAGGATGGGACGGAAGAATTCACCCCTCCACTTTGGGAAC	CASRMGRKNSPLHF	1	1.699302212849229E-5	42	TCRBV02-01*01	TCRBV02	TCRBV02-01	01						unresolved		TCRBD01,TCRBD02	TCRBD01-01,TCRBD02-01		TCRBJ01-06*01	TCRBJ01	TCRBJ01-06	01				6	3	0	7	5	7	39	50	53	58	63	1	In	VDJ
AAGAAGCTCCTTCTCAGTGACTCTGGCTTCTATCTCTGTGCCTGGAGTAAACCCCGGGACTTCTTAAATGAGCAGTTCTTCGGGCCA	CAWSKPRDFLNEQFF	1	7.154956685680964E-6	45	TCRBV30-01*01	TCRBV30	TCRBV30-01	01				TCRBD02-01	TCRBD02	TCRBD02-01				01,02	TCRBJ02-01*01	TCRBJ02	TCRBJ02-01	01				2	7	0	10	5	7	36	48	55	61	66	1	In	VDJ
CTGAAGATCCGGTCCACAAAGCTGGAGGACTCAGCCATGTACTTCTGTGCCAGCAGCATCCAGGGGTGGGAGCAGTACTTCGGGCCG	CASSIQGWEQYF	1	1.609865254278217E-5	36	TCRBV02-01*01	TCRBV02	TCRBV02-01	01				TCRBD01-01*01	TCRBD01	TCRBD01-01	01				TCRBJ02-07*01	TCRBJ02	TCRBJ02-07	01				6	4	4	2	3	7	45	56	60	66	69	1	In	VDJ
CTGCTGTCGGCTGCTCCCTCCCAGACATCTGTGTACTTCTGTGCCAGCGCTGACAGGGAGTTCTCCTACGAGCAGTACTTCGGGCCG	CASADREFSYEQYF	1	1.5204282957072048E-5	42	TCRBV06-05*01	TCRBV06	TCRBV06-05	01				TCRBD01-01*01	TCRBD01	TCRBD01-01	01				TCRBJ02-07*01	TCRBJ02	TCRBJ02-07	01				8	3	2	3	4	0	39	48	51	58	62	1	In	VDJ
TGCTGTCGGCTGCTCCCTCCCAGACATCTGTGTACTTCTGTGCCAGCAGTTCCGGGACAGGGACACTACGAGCAGTACTTCGGGCCG		1	1.5204282957072048E-5	43	TCRBV06-05*01	TCRBV06	TCRBV06-05	01				TCRBD01-01*01	TCRBD01	TCRBD01-01	01				TCRBJ02-07*01	TCRBJ02	TCRBJ02-07	01				4	2	0	3	3	3	38	51	53	62	65	1	Out	VDJ
CTGCTGTCGGCTGCTCCCTCCCAGACATCTGTGTACTTCTGTGCCAGCAGTCCCGGTCAGGGAAACACTGAAGCTTTCTTTGGACAA	CASSPGQGNTEAFF	1	2.0570500471332773E-5	42	TCRBV06-05*01	TCRBV06	TCRBV06-05	01				TCRBD01-01*01	TCRBD01	TCRBD01-01	01				TCRBJ01-01*01	TCRBJ01	TCRBJ01-01	01				5	6	4	3	1	2	39	51	57	62	63	1	In	VDJ
GTGAACGCCTTGTTGCTGGGGGACTCGGCCCTCTATCTCTGTGCCAGCACCCGAGCAGGGGTAGGCCACGAGCAGTACTTCGGGCCG	CASTRAGVGHEQYF	1	1.4309913371361928E-5	42	TCRBV05-06*01	TCRBV05	TCRBV05-06	01				TCRBD01-01*01	TCRBD01	TCRBD01-01	01				TCRBJ02-07*01	TCRBJ02	TCRBJ02-07	01				6	6	4	2	6	5	39	49	55	61	67	1	In	VDJ
GCTGTCGGCTGCTCCCTCCCAGACATCTGTGTACTTCTGTGCCAGCAGACTGCTGATTAGCGGGATCAGCCCCAGCATTTTGGTGAT		1	2.2359239642753013E-5	44	TCRBV06-05*01	TCRBV06	TCRBV06-05	01				TCRBD02-01	TCRBD02	TCRBD02-01				01,02	TCRBJ01-05*01	TCRBJ01	TCRBJ01-05	01				6	9	5	4	0	5	37	48	57	-1	64	1	Out	VDJ
GAGATGAATGTGAGCACCTTGGAGCTGGGGGACTCGGCCCTTTATCTTTGCGCCAGCAGCTTTTTGAACGAGCAGTACTTCGGGCCG	CASSFLNEQYF	1	1.788739171420241E-5	33	TCRBV05-01*01	TCRBV05	TCRBV05-01	01						unresolved		TCRBD01,TCRBD02	TCRBD01-01,TCRBD02-01		TCRBJ02-07*01	TCRBJ02	TCRBJ02-07	01				2	3	2	8	0	5	48	62	65	-1	67	1	In	VDJ
CTAGAGTCTGCCATCCCCAACCAGACAGCTCTTTACTTCTGTGCCACCAGTGTAGGTTATAGCAATCAGCCCCAGCATTTTGGTGAT	CATSVGYSNQPQHF	1	1.0732435028521446E-5	42	TCRBV24	TCRBV24	unresolved			TCRBV24-01,TCRBV24-or09_02				unresolved		TCRBD01,TCRBD02	TCRBD01-01,TCRBD02-01		TCRBJ01-05*01	TCRBJ01	TCRBJ01-05	01				5	1	5	4	3	0	39	52	53	56	59	1	In	VDJ
AGGCTGCTGTCGGCTGCTCCCTCCCAGACATCTGTGTACTTCTGTGCCAGCAGTATCCGGGACCCTTCGGCCCTCCACTTTGGGAAC	CASSIRDPSALHF	1	1.609865254278217E-5	39	TCRBV06-05*01	TCRBV06	TCRBV06-05	01						unresolved		TCRBD01,TCRBD02	TCRBD01-01,TCRBD02-01		TCRBJ01-06*01	TCRBJ01	TCRBJ01-06	01				5	4	0	7	7	14	42	54	58	63	70	1	In	VDJ
CACGCCCTGCAGCCAGAAGACTCAGCCCTGTATCTCTGCGCCAGCAGCCAACTGGACAGGGGCGCCGGGGAGCTGTTTTTTGGAGAA	CASSQLDRGAGELFF	1	2.4147978814173252E-5	45	TCRBV04-01*01	TCRBV04	TCRBV04-01	01				TCRBD01-01*01	TCRBD01	TCRBD01-01	01				TCRBJ02-02*01	TCRBJ02	TCRBJ02-02	01				2	2	1	2	2	6	36	51	53	62	64	1	In	VDJ
GAGTCGCCCAGCCCCAACCAGACCTCTCTGTACTTCTGTGCCAGCAGTTTGGGGGCCCCCTGGTTTTACGAGCAGTACTTCGGGCCG	CASSLGAPWFYEQYF	1	1.3415543785651808E-5	45	TCRBV27-01*01	TCRBV27	TCRBV27-01	01				TCRBD01-01*01	TCRBD01	TCRBD01-01	01				TCRBJ02-07*01	TCRBJ02	TCRBJ02-07	01				3	0	6	0	10	4	36	-1	50	56	66	1	In	VDJ
AGCACCTTGGAGCTGGGGGACTCGGCCCTTTATCTTTGCGCCAGCAGCTCCGGCGGGACAGGGCTCTACGAGCAGTACTTCGGGCCG	CASSSGGTGLYEQYF	1	1.788739171420241E-5	45	TCRBV05-01*01	TCRBV05	TCRBV05-01	01				TCRBD01-01*01	TCRBD01	TCRBD01-01	01				TCRBJ02-07*01	TCRBJ02	TCRBJ02-07	01				3	5	0	3	2	3	36	49	54	63	65	1	In	VDJ
CTGTCGGCTGCTCCCTCCCAGACATCTGTGTACTTCTGTGCCAGCAGCGGACAGGGGTCCCTCTCCTACGAGCAGTACTTCGGGCCG	CASSGQGSLSYEQYF	1	1.5204282957072048E-5	45	TCRBV06-05*01	TCRBV06	TCRBV06-05	01				TCRBD01-01*01	TCRBD01	TCRBD01-01	01				TCRBJ02-07*01	TCRBJ02	TCRBJ02-07	01				6	1	1	2	5	0	36	47	48	57	62	1	In	VDJ
AATTCCCTGGAGCTTGGTGACTCTGCTGTGTATTTCTGTGCCAGCAGCCAAAGGGGGCTGAGCACAGATACGCAGTATTTTGGCCCA	CASSQRGLSTDTQYF	1	1.878176129991253E-5	45	TCRBV03	TCRBV03	unresolved			TCRBV03-01,TCRBV03-02		TCRBD01-01*01	TCRBD01	TCRBD01-01	01				TCRBJ02-03*01	TCRBJ02	TCRBJ02-03	01				2	0	5	0	2	0	36	-1	51	58	60	1	In	VDJ
AAGATCCGGTCCACAAAGCTGGAGGACTCAGCCATGTACTTCTGTGCCAGCAGACAGCACATGAACACTGAAGCTTTCTTTGGACAA	CASRQHMNTEAFF	1	2.146487005704289E-5	39	TCRBV02-01*01	TCRBV02	TCRBV02-01	01				TCRBD01-01*01	TCRBD01	TCRBD01-01	01				TCRBJ01-01*01	TCRBJ01	TCRBJ01-01	01				6	0	3	5	4	0	42	-1	53	57	61	1	In	VDJ
AGTTCTAAGAAGCTCCTTCTCAGTGACTCTGGCTTCTATCTCTGTGCCTGGAGTGCATCTAGTCTCGCTGAGCAGTTCTTCGGGCCA	CAWSASSLAEQFF	1	7.154956685680964E-6	39	TCRBV30-01*01	TCRBV30	TCRBV30-01	01				TCRBD02-01	TCRBD02	TCRBD02-01				01,02	TCRBJ02-01*01	TCRBJ02	TCRBJ02-01	01				1	3	4	8	6	9	42	55	58	62	68	1	In	VDJ
CTGGAGTCGCCCAGCCCCAACCAGACCTCTCTGTACTTCTGTGCCAGCAGGACAGGCTCGGGAGGTGCGCCCCAGCATTTTGGTGAT	CASRTGSGGAPQHF	1	1.9676130885622652E-5	42	TCRBV27-01*01	TCRBV27	TCRBV27-01	01				TCRBD02-01*02	TCRBD02	TCRBD02-01	02				TCRBJ01-05*01	TCRBJ01	TCRBJ01-05	01				6	8	8	1	3	9	39	50	58	65	68	1	In	VDJ
ATGTGAGCACCTTGGAGCTGGGGGACTCGGCCCTTTATCTTTGCGCCAGCAGCTTCAGACAGGGACCACGAGCAGTACTTCGGGCCG		1	1.788739171420241E-5	40	TCRBV05-01*01	TCRBV05	TCRBV05-01	01				TCRBD01-01*01	TCRBD01	TCRBD01-01	01				TCRBJ02-07*01	TCRBJ02	TCRBJ02-07	01				2	2	2	3	3	5	41	55	57	64	67	1	Out	VDJ
CCCAGACATCTGTGTACTTCTGTGCCAGCCGCTTAAACACTACGGAGTTCAGGCATCTTAGGCACCGGGGAGCTGTTTTTTGGAGAA		2	3.577478342840482E-5	61	TCRBV06	TCRBV06	unresolved			TCRBV06-01,TCRBV06-05,TCRBV06-06				unresolved		TCRBD01,TCRBD02	TCRBD01-01,TCRBD02-01		TCRBJ02-02*01	TCRBJ02	TCRBJ02-02	01				8	20	4	4	9	4	20	29	49	53	62	2	Out	VDJ
ACTGTGAGCAACATGAGCCCTGAAGACAGCAGCATATATCTCTGCAGCGTTGGGTTGTCGGCTGGAAACACCATATATTTTGGAGAG	CSVGLSAGNTIYF	1	1.0732435028521446E-5	39	TCRBV29-01*01	TCRBV29	TCRBV29-01	01				TCRBD02-01	TCRBD02	TCRBD02-01				01,02	TCRBJ01-03*01	TCRBJ01	TCRBJ01-03	01				4	6	8	5	0	2	42	52	58	-1	61	1	In	VDJ
TTGGAGTCGGCTGCTCCCTCCCAAACATCTGTGTACTTCTGTGCCAGCACTCGTGAGGGAAACACCGGGGAGCTGTTTTTTGGAGAA	CASTREGNTGELFF	1	1.878176129991253E-5	42	TCRBV06	TCRBV06	unresolved			TCRBV06-02,TCRBV06-03		TCRBD02-01*02	TCRBD02	TCRBD02-01	02				TCRBJ02-02*01	TCRBJ02	TCRBJ02-02	01				7	5	11	0	1	2	39	49	54	59	60	1	In	VDJ
GGTGACTCTGCTGTGTATTTCTGTGCCAGCGCCCCGAACTTAAGACAGGGCGGGTGGGGTCTTCGTTATGGCTACACCTTCGGTTCG	CASAPNLRQGGWGLRYGYTF	1	1.609865254278217E-5	60	TCRBV03	TCRBV03	unresolved			TCRBV03-01,TCRBV03-02		TCRBD01-01*01	TCRBD01	TCRBD01-01	01				TCRBJ01-02*01	TCRBJ01	TCRBJ01-02	01				8	13	2	3	16	5	21	30	43	50	66	1	In	VDJ
GGTCCACAAAGCTGGAGGACTCAGCCATGTACTTCTGTGCCAGCAGTACCACAGGGGGCGGTCAATCAGCCCCAGCATTTTGGTGAT		1	2.2359239642753013E-5	46	TCRBV02-01*01	TCRBV02	TCRBV02-01	01				TCRBD01-01*01	TCRBD01	TCRBD01-01	01				TCRBJ01-05*01	TCRBJ01	TCRBJ01-05	01				5	3	3	0	3	3	35	47	50	59	62	1	Out	VDJ
CGGTCCACAAAGCTGGAGGACTCAGCCATGTACTTCTGTGCCAGCAGGCGGGACCCCCCGGGGAATTCACCCCTCCACTTTGGGAAC	CASRRDPPGNSPLHF	1	1.699302212849229E-5	45	TCRBV02-01*01	TCRBV02	TCRBV02-01	01				TCRBD02-01*02	TCRBD02	TCRBD02-01	02				TCRBJ01-06*01	TCRBJ01	TCRBJ01-06	01				6	0	7	3	10	7	36	-1	47	53	63	1	In	VDJ
CTGTCGGCTGCTCCCTCCCAGACATCTGTGTACTTCTGTGCCAGCAGTTATACAGGCCGCTCTGGAAACACCATATATTTTGGAGAG	CASSYTGRSGNTIYF	2	4.740158804263639E-5	45	TCRBV06-05*01	TCRBV06	TCRBV06-05	01				TCRBD01-01*01	TCRBD01	TCRBD01-01	01				TCRBJ01-03*01	TCRBJ01	TCRBJ01-03	01				3	1	3	4	3	0	36	50	51	56	59	2	In	VDJ
AAGAAGCTCCTTCTCAGTGACTCTGGCTTCTATCTCTGTGCCTGGAGGTCCTCCGGACAGATCGTGAATGGCTACACCTTCGGTTCG	CAWRSSGQIVNGYTF	1	4.471847928550602E-6	45	TCRBV30-01*01	TCRBV30	TCRBV30-01	01				TCRBD01-01*01	TCRBD01	TCRBD01-01	01				TCRBJ01-02*01	TCRBJ01	TCRBJ01-02	01				3	7	1	5	7	6	36	47	54	60	67	1	In	VDJ
AGTTCTAAGAAGCTCCTTCTCAGTGACTCTGGCTTCTATCTCTGTGCCTGGAGTTCTGGAGAGATACGCGAGCAGTACTTCGGGCCG	CAWSSGEIREQYF	1	3.577478342840482E-6	39	TCRBV30-01*01	TCRBV30	TCRBV30-01	01				TCRBD02-01*02	TCRBD02	TCRBD02-01	02				TCRBJ02-07*01	TCRBJ02	TCRBJ02-07	01				2	3	10	2	7	6	42	54	57	61	68	1	In	VDJ
ATCCGGTCCACAAAGCTGGAGGACTCAGCCATGTACTTCTGTGCCAGCAGCACCGGGCCCCGAGGGACTGAAGCTTTCTTTGGACAA	CASSTGPRGTEAFF	1	2.146487005704289E-5	42	TCRBV02-01*01	TCRBV02	TCRBV02-01	01				TCRBD02-01*02	TCRBD02	TCRBD02-01	02				TCRBJ01-01*01	TCRBJ01	TCRBJ01-01	01				6	11	11	0	0	5	39	50	61	-1	66	1	In	VDJ
TCCCTGGAGCTTGGTGACTCTGCTGTGTATTTCTGTGCCAGCAGCCAAGATGGAAGGGGCACTAATGAAAAACTGTTTTTTGGCAGT	CASSQDGRGTNEKLFF	1	3.398604425698458E-5	48	TCRBV03	TCRBV03	unresolved			TCRBV03-01,TCRBV03-02		TCRBD01-01*01	TCRBD01	TCRBD01-01	01				TCRBJ01-04*01	TCRBJ01	TCRBJ01-04	01				0	4	5	2	1	2	33	50	54	59	60	1	In	VDJ
CACATCAATTCCCTGGAGCTTGGTGACTCTGCTGTGTATTTCTGTGCCAGCAGCCGGGGAGACAATCAGCCCCAGCATTTTGGTGAT	CASSRGDNQPQHF	1	2.0570500471332773E-5	39	TCRBV03	TCRBV03	unresolved			TCRBV03-01,TCRBV03-02		TCRBD02-01*02	TCRBD02	TCRBD02-01	02				TCRBJ01-05*01	TCRBJ01	TCRBJ01-05	01				4	1	9	2	1	3	42	55	56	61	62	1	In	VDJ
GCTGCTCCCTCCCAGACATCTGTGTACTTCTGTGCCAGCAGTTATGGACTAGGGTCTACCACCACAGATACGCAGTATTTTGGCCCA	CASSYGLGSTTTDTQYF	3	6.350024058541856E-5	51	TCRBV06	TCRBV06	unresolved			TCRBV06-05,TCRBV06-06		TCRBD02-01	TCRBD02	TCRBD02-01				01,02	TCRBJ02-03*01	TCRBJ02	TCRBJ02-03	01				3	1	1	8	10	2	30	44	45	52	62	3	In	VDJ
CTCCTTCTCAGTGACTCTGGCTTCTATCTCTGTGCCTGGAGTGTAGGGCCGCTAGCGGGAGGGAGGTACGAGCAGTACTTCGGGCCG	CAWSVGPLAGGRYEQYF	1	3.577478342840482E-6	51	TCRBV30-01*01	TCRBV30	TCRBV30-01	01				TCRBD02-01*02	TCRBD02	TCRBD02-01	02				TCRBJ02-07*01	TCRBJ02	TCRBJ02-07	01				0	7	4	0	3	4	30	44	51	63	66	1	In	VDJ
AACGCCTTGGAGCTGGACGACTCGGCCCTGTATCTCTGTGCCAGCAGCACGGACTTTCCAGCTAACTATGGCTACACCTTCGGTTCG	CASSTDFPANYGYTF	2	3.666915301411494E-5	45	TCRBV05-04*01	TCRBV05	TCRBV05-04	01				TCRBD02-01	TCRBD02	TCRBD02-01				01,02	TCRBJ01-02*01	TCRBJ01	TCRBJ01-02	01				4	2	1	10	6	0	36	48	50	55	61	2	In	VDJ
AAGCTCCTTCTCAGTGACTCTGGCTTCTATCTCTGTGCCTGGAGTGCTGCAGCGGGAGGCGCCTACAATGAGCAGTTCTTCGGGCCA	CAWSAAAGGAYNEQFF	1	7.154956685680964E-6	48	TCRBV30-01*01	TCRBV30	TCRBV30-01	01				TCRBD02-01*02	TCRBD02	TCRBD02-01	02				TCRBJ02-01*01	TCRBJ02	TCRBJ02-01	01				1	4	6	1	2	2	33	46	50	59	61	1	In	VDJ
CTGGAGTCGGCTGCTCCCTCCCAGACATCTGTGTACTTCTGTGCCAGCAGTGAAACGGACAGAAACTATGGCTACACCTTCGGTTCG	CASSETDRNYGYTF	1	2.5936717985593495E-5	42	TCRBV06-01*01	TCRBV06	TCRBV06-01	01				TCRBD01-01*01	TCRBD01	TCRBD01-01	01				TCRBJ01-02*01	TCRBJ01	TCRBJ01-02	01				2	2	1	5	1	2	39	54	56	62	63	1	In	VDJ
ACAGTGACCAGTGCCCATCCTGAAGACAGCAGCTTCTACATCTGCAGTGCCCTTGGGCAGGCAGGTGTGGAAGCTTTCTTTGGACAA	CSALGQAGVEAFF	1	1.3415543785651808E-5	39	TCRBV20	TCRBV20	unresolved			TCRBV20-01,TCRBV20-or09_02		TCRBD01-01*01	TCRBD01	TCRBD01-01	01				TCRBJ01-01*01	TCRBJ01	TCRBJ01-01	01				6	7	4	4	8	8	42	50	57	61	69	1	In	VDJ
TCGGCTGCTCCCTCCCAGACATCTGTGTACTTCTGTGCCAGCAGTGGGGGAACCGGACAGGGTGGCTATGGCTACACCTTCGGTTCG	CASSGGTGQGGYGYTF	1	2.5936717985593495E-5	48	TCRBV06-01*01	TCRBV06	TCRBV06-01	01				TCRBD01-01*01	TCRBD01	TCRBD01-01	01				TCRBJ01-02*01	TCRBJ01	TCRBJ01-02	01				4	8	1	3	3	4	33	46	54	62	65	1	In	VDJ
TCTCGCTCAGGCTGGAGTCGGCTGCTCCCTCCCAGACATCTGTGTACTTCTGTGCCAGCAGCCCGGGACAGGGCTTGATTTGGTGAT		1	3.309167467127446E-5	31	TCRBV06-01*01	TCRBV06	TCRBV06-01	01				TCRBD01-01*01	TCRBD01	TCRBD01-01	01				TCRBJ01-05*01	TCRBJ01	TCRBJ01-05	01				6	3	0	3	5	19	50	61	64	73	78	1	Out	VDJ
TCGGCTGCTCCCTCCCAGACATCTGTGTACTTCTGTGCCAGCAGTTACTCTTTGGGAAACGTTAGATCACCCCTCCACTTTGGGAAC	CASSYSLGNVRSPLHF	1	1.609865254278217E-5	48	TCRBV06-05*01	TCRBV06	TCRBV06-05	01						unresolved		TCRBD01,TCRBD02	TCRBD01-01,TCRBD02-01		TCRBJ01-06*01	TCRBJ01	TCRBJ01-06	01				0	3	0	8	9	10	33	50	53	57	66	1	In	VDJ
ATCCGGTCCACAAAGCTGGAGGACTCAGCCATGTACTTCTGTGCCAGCAGTGTTCAGGGAGGGAACACTGAAGCTTTCTTTGGACAA	CASSVQGGNTEAFF	1	2.146487005704289E-5	42	TCRBV02-01*01	TCRBV02	TCRBV02-01	01				TCRBD02-01*02	TCRBD02	TCRBD02-01	02				TCRBJ01-01*01	TCRBJ01	TCRBJ01-01	01				4	4	9	1	0	1	39	52	56	-1	62	1	In	VDJ
GTGAGCACCTTGGAGCTGGGGGACTCGGCCCTTTATCTTTGCGCCAGCAGCTTGGAAGCAGAGAACTATGGCTACACCTTCGGTTCG	CASSLEAENYGYTF	1	1.9676130885622652E-5	42	TCRBV05-01*01	TCRBV05	TCRBV05-01	01						unresolved		TCRBD01,TCRBD02	TCRBD01-01,TCRBD02-01		TCRBJ01-02*01	TCRBJ01	TCRBJ01-02	01				0	3	4	5	2	2	39	55	58	61	63	1	In	VDJ
GAGTCTGCCATCCCCAACCAGACAGCTCTTTACTTCTGTGCCACCAGTGATTTGTTGACAGCGAATCAGCCCCAGCATTTTGGTGAT	CATSDLLTANQPQHF	1	1.0732435028521446E-5	45	TCRBV24	TCRBV24	unresolved			TCRBV24-01,TCRBV24-or09_02		TCRBD01-01*01	TCRBD01	TCRBD01-01	01				TCRBJ01-05*01	TCRBJ01	TCRBJ01-05	01				0	2	2	5	2	4	36	54	56	61	63	1	In	VDJ
ATGAGCTCCTTGGAGCTGGGGGACTCAGCCCTGTACTTCTGTGCCAGCAACAAACGAGGAGCAGACTATGGCTACACCTTCGGTTCG	CASNKRGADYGYTF	1	2.8619826742723856E-5	42	TCRBV13-01*01	TCRBV13	TCRBV13-01	01				TCRBD02-01*02	TCRBD02	TCRBD02-01	02				TCRBJ01-02*01	TCRBJ01	TCRBJ01-02	01				7	8	10	2	3	3	39	49	57	61	64	1	In	VDJ
CTCAGGCTGCTGTCGGCTGCTCCCTCCCAGACATCTGTGTACTTCTGTGCCAGCCGACAGGGGGCAAGCGAGCAGTACTTCGGGCCG	CASRQGASEQYF	1	1.5204282957072048E-5	36	TCRBV06-05*01	TCRBV06	TCRBV06-05	01				TCRBD01-01*01	TCRBD01	TCRBD01-01	01				TCRBJ02-07*01	TCRBJ02	TCRBJ02-07	01				8	1	2	0	3	6	45	54	55	65	68	1	In	VDJ
TCTGCCATCCCCAACCAGACAGCTCTTTACTTCTGTGCCACCAGTGACTACGGACAGGGAAGCAATCAGCCCCAGCATTTTGGTGAT	CATSDYGQGSNQPQHF	1	1.0732435028521446E-5	48	TCRBV24	TCRBV24	unresolved			TCRBV24-01,TCRBV24-or09_02		TCRBD01-01*01	TCRBD01	TCRBD01-01	01				TCRBJ01-05*01	TCRBJ01	TCRBJ01-05	01				4	4	1	3	1	1	33	47	51	59	60	1	In	VDJ
AGTTCTAAGAAGCTCCTTCTCAGTGACTCTGGCTTCTATCTCTGTGCCTGGACGGGCGGGAGAAAAGATACGCAGTATTTTGGCCCA	CAWTGGRKDTQYF	1	5.366217514260723E-6	39	TCRBV30-01*01	TCRBV30	TCRBV30-01	01				TCRBD02-01*02	TCRBD02	TCRBD02-01	02				TCRBJ02-03*01	TCRBJ02	TCRBJ02-03	01				4	3	7	2	3	5	42	52	55	62	65	1	In	VDJ
CACATCAATTCCCTGGAGCTTGGTGACTCTGCTGTGTATTTCTGTGCCAGCAGCCGGGAGGCTGTGTACGAGCAGTACTTCGGGCCG	CASSREAVYEQYF	1	1.4309913371361928E-5	39	TCRBV03	TCRBV03	unresolved			TCRBV03-01,TCRBV03-02		TCRBD02-01*02	TCRBD02	TCRBD02-01	02				TCRBJ02-07*01	TCRBJ02	TCRBJ02-07	01				4	0	9	1	5	4	42	-1	55	61	66	1	In	VDJ
AGTTCTAAGAAGCTCCTTCTCAGTGACTCTGGCTTCTATCTCTGTGCCTGGAGTGTACAGCTGGACAATGAGCAGTTCTTCGGGCCA	CAWSVQLDNEQFF	1	7.154956685680964E-6	39	TCRBV30-01*01	TCRBV30	TCRBV30-01	01				TCRBD01-01*01	TCRBD01	TCRBD01-01	01				TCRBJ02-01*01	TCRBJ02	TCRBJ02-01	01				0	0	3	5	4	5	42	-1	56	60	64	1	In	VDJ
CTCAGGCTGCTGTCGGCTGCTCCCTCCCAGACATCTGTGTACTTCTGTGCCAGCAGTTCCACCAGGGATGGCTACACCTTCGGTTCG	CASSSTRDGYTF	1	1.699302212849229E-5	36	TCRBV06-05*01	TCRBV06	TCRBV06-05	01				TCRBD01-01*01	TCRBD01	TCRBD01-01	01				TCRBJ01-02*01	TCRBJ01	TCRBJ01-02	01				4	4	4	3	0	6	45	58	62	-1	67	1	In	VDJ
GAGTCGCCCAGCCCCAACCAGACCTCTCTGTACTTCTGTGCCAGCAGGGCGCAGGGGAAGATGAACACTGAAGCTTTCTTTGGACAA	CASRAQGKMNTEAFF	1	1.788739171420241E-5	45	TCRBV27-01*01	TCRBV27	TCRBV27-01	01				TCRBD01-01*01	TCRBD01	TCRBD01-01	01				TCRBJ01-01*01	TCRBJ01	TCRBJ01-01	01				6	4	4	2	4	0	36	47	51	57	61	1	In	VDJ
ATCCGGTCCACAAAGCTGGAGGACTCAGCCATGTACTTCTGTGCCAGCAGGAAGGACACCTCGACCTACGAGCAGTACTTCGGGCCG	CASRKDTSTYEQYF	1	1.609865254278217E-5	42	TCRBV02-01*01	TCRBV02	TCRBV02-01	01				TCRBD01-01*01	TCRBD01	TCRBD01-01	01				TCRBJ02-07*01	TCRBJ02	TCRBJ02-07	01				6	3	1	6	6	2	39	50	53	58	64	1	In	VDJ
ACCTTGGAGCTGGGGGACTCGGCCCTTTATCTTTGCGCCAGCAGCGGCCCCACGGGGGTGACCACCGGGGAGCTGTTTTTTGGAGAA	CASSGPTGVTTGELFF	1	2.4147978814173252E-5	48	TCRBV05-01*01	TCRBV05	TCRBV05-01	01				TCRBD02-01*01	TCRBD02	TCRBD02-01	01				TCRBJ02-02*01	TCRBJ02	TCRBJ02-02	01				4	7	8	2	4	4	33	45	52	58	62	1	In	VDJ
TGCAGAGCAGGGGGACTCGGCCGTGTATGTCTGTGCAAGTCGCCAGGCGGGGGCCGAGATCGTAGCTATGGCTACACCTTCGGTTCG		20	3.7205774765541015E-4	50	TCRBV12-02*01	TCRBV12	TCRBV12-02	01				TCRBD02-01*01	TCRBD02	TCRBD02-01	01				TCRBJ01-02*01	TCRBJ01	TCRBJ01-02	01				5	3	7	2	12	4	31	43	46	53	65	20	Out	VDJ
TGGAGTCGCCCAGCCCCAACCAGACCTCTCTGTACTTCTGTGCCAGCAGTTTGGTCGTGTCCCGACGGGGGCTACACCTTCGGTTCG		1	1.5204282957072048E-5	43	TCRBV27-01*01	TCRBV27	TCRBV27-01	01				TCRBD02-01	TCRBD02	TCRBD02-01				01,02	TCRBJ01-02*01	TCRBJ01	TCRBJ01-02	01				3	13	8	4	0	8	38	52	65	-1	69	1	Out	VDJ
GTGAGCACCTTGGAGCTGGGGGACTCGGCCCTTTATCTTTGCGCCAGCAGCTCCAGAGGGGGGAGCACTGAAGCTTTCTTTGGACAA	CASSSRGGSTEAFF	1	2.4147978814173252E-5	42	TCRBV05-01*01	TCRBV05	TCRBV05-01	01						unresolved		TCRBD01,TCRBD02	TCRBD01-01,TCRBD02-01		TCRBJ01-01*01	TCRBJ01	TCRBJ01-01	01				3	4	5	1	3	4	39	52	56	62	65	1	In	VDJ
ATCCGGTCCACAAAGCTGGAGGACTCAGCCATGTACTTCTGTGCCAGCAGTGATAGACAGGGAAGAGAGACCCAGTACTTCGGGCCA	CASSDRQGRETQYF	1	1.4309913371361928E-5	42	TCRBV02-01*01	TCRBV02	TCRBV02-01	01				TCRBD01-01*01	TCRBD01	TCRBD01-01	01				TCRBJ02-05*01	TCRBJ02	TCRBJ02-05	01				3	2	2	3	3	4	39	53	55	62	65	1	In	VDJ
CACCTACACACCCTGCAGCCAGAAGACTCGGCCCTGTATCTCTGCGCCAGCAGCCAAGGGGGGGGCTATGGCTACACCTTCGGTTCG	CASSQGGGYGYTF	1	2.2359239642753013E-5	39	TCRBV04-03*01	TCRBV04	TCRBV04-03	01				TCRBD02-01*01	TCRBD02	TCRBD02-01	01				TCRBJ01-02*01	TCRBJ01	TCRBJ01-02	01				1	0	9	0	0	4	42	-1	58	-1	65	1	In	VDJ
CCCAACCAGACAGCTCTTTACTTCTGTGCCACCAGTGATGGGGGGGGACTAGCGGGGAGATTTGGAGAGACCCAGTACTTCGGGCCA	CATSDGGGLAGRFGETQYF	1	6.2605870999708435E-6	57	TCRBV24	TCRBV24	unresolved			TCRBV24-01,TCRBV24-or09_02		TCRBD02-01*01	TCRBD02	TCRBD02-01	01				TCRBJ02-05*01	TCRBJ02	TCRBJ02-05	01				3	5	0	3	8	4	24	39	44	57	65	1	In	VDJ
TAAGAAGCTCCTTCTCAGTGACTCTGGCTTCTATCTCTGTGCCTGGAGCCCAAGGGACATCGCTACAATGAGCAGTTCTTCGGGCCA		1	7.154956685680964E-6	44	TCRBV30-01*01	TCRBV30	TCRBV30-01	01				TCRBD01-01*01	TCRBD01	TCRBD01-01	01				TCRBJ02-01*01	TCRBJ02	TCRBJ02-01	01				3	5	0	6	3	3	37	48	53	59	62	1	Out	VDJ
CTACACGCCCTGCAGCCAGAAGACTCAGCCCTGTATCTCTGCGCCAGCAGCCAAGACCAGGGGAACACTGAAGCTTTCTTTGGACAA	CASSQDQGNTEAFF	1	2.4147978814173252E-5	42	TCRBV04-01*01	TCRBV04	TCRBV04-01	01				TCRBD01-01*01	TCRBD01	TCRBD01-01	01				TCRBJ01-01*01	TCRBJ01	TCRBJ01-01	01				0	1	4	3	0	1	39	56	57	-1	62	1	In	VDJ
CTGGAGTCGCCCAGCCCCAACCAGACCTCTCTGTACTTCTGTGCCAGCAGTTCCAACTGGGGGGGGACTGAAGCTTTCTTTGGACAA	CASSSNWGGTEAFF	1	1.788739171420241E-5	42	TCRBV27-01*01	TCRBV27	TCRBV27-01	01				TCRBD02-01*01	TCRBD02	TCRBD02-01	01				TCRBJ01-01*01	TCRBJ01	TCRBJ01-01	01				4	6	9	0	1	5	39	52	58	65	66	1	In	VDJ
GTGAGCACCTTGGAGCTGGGGGACTCGGCCCTTTATCTTTGCGCCAGCAGCTTGGTAGTGGGCAGCTACGAGCAGTACTTCGGGCCG	CASSLVVGSYEQYF	1	1.788739171420241E-5	42	TCRBV05-01*01	TCRBV05	TCRBV05-01	01				TCRBD01-01*01	TCRBD01	TCRBD01-01	01				TCRBJ02-07*01	TCRBJ02	TCRBJ02-07	01				0	4	8	0	2	3	39	55	59	63	65	1	In	VDJ
TCTGCCATCCCCAACCAGACAGCTCTTTACTTCTGTGCCACCAGTGATTTGGTGACGGGAAAGCAAGAGACCCAGTACTTCGGGCCA	CATSDLVTGKQETQYF	1	6.2605870999708435E-6	48	TCRBV24	TCRBV24	unresolved			TCRBV24-01,TCRBV24-or09_02		TCRBD02-01*02	TCRBD02	TCRBD02-01	02				TCRBJ02-05*01	TCRBJ02	TCRBJ02-05	01				0	4	8	3	3	2	33	51	55	60	63	1	In	VDJ
TCGCCCAGCCCCAACCAGACCTCTCTGTACTTCTGTGCCAGCAGTTCTACAGGGACTAGGACTGGAAACACCATATATTTTGGAGAG	CASSSTGTRTGNTIYF	2	4.114100094266555E-5	48	TCRBV27-01*01	TCRBV27	TCRBV27-01	01				TCRBD02-01	TCRBD02	TCRBD02-01				01,02	TCRBJ01-03*01	TCRBJ01	TCRBJ01-03	01				4	5	0	8	2	2	33	46	51	59	61	2	In	VDJ
TCGCCCAGCCCCAACCAGACCTCTCTGTACTTCTGTGCCAGCAGTTTCAGCAGGACGTCGGCTTTGGGTGGCTACACCTTCGGTTCG	CASSFSRTSALGGYTF	1	1.5204282957072048E-5	48	TCRBV27-01*01	TCRBV27	TCRBV27-01	01						unresolved		TCRBD01,TCRBD02	TCRBD01-01,TCRBD02-01		TCRBJ01-02*01	TCRBJ01	TCRBJ01-02	01				3	5	1	7	12	7	33	47	52	56	68	1	In	VDJ
TCCCTGGAGCTTGGTGACTCTGCTGTGTATTTCTGTGCCAGCAGCGCGCTCCATGGGGGAGGACAAGAGACCCAGTACTTCGGGCCA	CASSALHGGGQETQYF	1	1.3415543785651808E-5	48	TCRBV03	TCRBV03	unresolved			TCRBV03-01,TCRBV03-02		TCRBD02-01*02	TCRBD02	TCRBD02-01	02				TCRBJ02-05*01	TCRBJ02	TCRBJ02-05	01				5	11	9	1	1	2	33	45	56	62	63	1	In	VDJ
ACATGAGCCCTGAAGACAGCAGCATATATCTCTGCAGCGTTGAAGGATCTCGGGGCCCGATACAAAGAGACCCAGTACTTCGGGCCA		1	2.6831087571303614E-6	49	TCRBV29-01*01	TCRBV29	TCRBV29-01	01						unresolved		TCRBD01,TCRBD02	TCRBD01-01,TCRBD02-01		TCRBJ02-05*01	TCRBJ02	TCRBJ02-05	01				1	6	7	0	8	3	32	45	51	56	64	1	Out	VDJ
CTGGAGTCGGCTGCTCCCTCCCAGACATCTGTGTACTTCTGTGCCAGCAGTGATAACAGGGCTGGTGAAAAACTGTTTTTTGGCAGT	CASSDNRAGEKLFF	3	5.3662175142607234E-5	42	TCRBV06-01*01	TCRBV06	TCRBV06-01	01				TCRBD01-01*01	TCRBD01	TCRBD01-01	01				TCRBJ01-04*01	TCRBJ01	TCRBJ01-04	01				3	2	3	3	4	7	39	53	55	61	65	3	In	VDJ
TTGGAGCTGGGGGACTCGGCCCTTTATCTTTGCGCCAGCAGCTTGCTCGACAAGACGGGGGAGAACACTGAAGCTTTCTTTGGACAA	CASSLLDKTGENTEAFF	1	2.4147978814173252E-5	51	TCRBV05-01*01	TCRBV05	TCRBV05-01	01				TCRBD02-01*01	TCRBD02	TCRBD02-01	01				TCRBJ01-01*01	TCRBJ01	TCRBJ01-01	01				1	10	8	2	1	1	30	45	55	61	62	1	In	VDJ
CACGCCCTGCAGCCAGAAGACTCAGCCCTGTATCTCTGCGCCAGCAGCCAAACCGGGACACCGAACACTGAAGCTTTCTTTGGACAA	CASSQTGTPNTEAFF	1	2.4147978814173252E-5	45	TCRBV04-01*01	TCRBV04	TCRBV04-01	01				TCRBD01-01*01	TCRBD01	TCRBD01-01	01				TCRBJ01-01*01	TCRBJ01	TCRBJ01-01	01				2	3	0	6	2	1	36	51	54	60	62	1	In	VDJ
CTGTCGGCTGCTCCCTCCCAGACATCTGTGTACTTCTGTGCCAGCAGTCAAGGACAGAAGGTCGGACAGCCCCAGCATTTTGGTGAT	CASSQGQKVGQPQHF	1	2.2359239642753013E-5	45	TCRBV06-05*01	TCRBV06	TCRBV06-05	01				TCRBD01-01*01	TCRBD01	TCRBD01-01	01				TCRBJ01-05*01	TCRBJ01	TCRBJ01-05	01				5	3	1	5	9	7	36	48	51	57	66	1	In	VDJ
CTACACACCCTGCAGCCAGAAGACTCGGCCCTGTATCTCTGTGCCAGCAGCTTCCCCGGGACAGACTATGGCTACACCTTCGGTTCG	CASSFPGTDYGYTF	1	1.609865254278217E-5	42	TCRBV04-02*01	TCRBV04	TCRBV04-02	01				TCRBD01-01*01	TCRBD01	TCRBD01-01	01				TCRBJ01-02*01	TCRBJ01	TCRBJ01-02	01				5	6	0	5	0	3	39	51	57	-1	64	1	In	VDJ
CTACACGCCCTGCAGCCAGAAGACTCAGCCCTGTATCTCTGCGCCAGCAGCCAAGACGGAGGTCAAGAGACCCAGTACTTCGGGCCA	CASSQDGGQETQYF	1	1.609865254278217E-5	42	TCRBV04-01*01	TCRBV04	TCRBV04-01	01				TCRBD02-01*02	TCRBD02	TCRBD02-01	02				TCRBJ02-05*01	TCRBJ02	TCRBJ02-05	01				0	1	10	1	1	2	39	56	57	62	63	1	In	VDJ
AGGCTGCTGTCGGCTGCTCCCTCCCAGACATCTGTGTACTTCTGTGCCAGCAGGAGGGGAGGGGGGACTGAAGCTTTCTTTGGACAA	CASRRGGGTEAFF	1	2.0570500471332773E-5	39	TCRBV06-05*01	TCRBV06	TCRBV06-05	01				TCRBD02-01*02	TCRBD02	TCRBD02-01	02				TCRBJ01-01*01	TCRBJ01	TCRBJ01-01	01				6	3	9	0	3	5	42	53	56	63	66	1	In	VDJ
GTGAGCACCTTGGAGCTGGGGGACTCGGCCCTTTATCTTTGCGCCAGCAGCTTTAGGGGGGTGGACACTGAAGCTTTCTTTGGACAA	CASSFRGVDTEAFF	1	2.4147978814173252E-5	42	TCRBV05-01*01	TCRBV05	TCRBV05-01	01						unresolved		TCRBD01,TCRBD02	TCRBD01-01,TCRBD02-01		TCRBJ01-01*01	TCRBJ01	TCRBJ01-01	01				2	1	5	1	4	3	39	53	54	60	64	1	In	VDJ
CGGTCCACAAAGCTGGAGGACTCAGCCATGTACTTCTGTGCCAGCAGAGTCGGGACTCCGAACACCGGGGAGCTGTTTTTTGGAGAA	CASRVGTPNTGELFF	1	2.146487005704289E-5	45	TCRBV02-01*01	TCRBV02	TCRBV02-01	01				TCRBD02-01	TCRBD02	TCRBD02-01				01,02	TCRBJ02-02*01	TCRBJ02	TCRBJ02-02	01				6	4	0	10	1	0	36	47	51	57	58	1	In	VDJ
CCTGCAGCCAGAAGACTCAGCCCTGTATCTCTGCGCCAGCAGCCCCCCTCGGGTCAGTTTTTCAATCAGCCCCAGCATTTTGGTGAT		1	2.5042348399883374E-5	50	TCRBV04-01*01	TCRBV04	TCRBV04-01	01				TCRBD02-01	TCRBD02	TCRBD02-01				01,02	TCRBJ01-05*01	TCRBJ01	TCRBJ01-05	01				4	5	8	4	9	3	31	44	49	53	62	1	Out	VDJ
TGTCCCTAGAGTCTGCCATCCCCAACCAGACAGCTCTTTACTTCTGTGCCACCAGTGAACGACTGCGATGAAGCTTTCTTTGGACAA		1	9.838065442811326E-6	37	TCRBV24	TCRBV24	unresolved			TCRBV24-01,TCRBV24-or09_02		TCRBD02-01	TCRBD02	TCRBD02-01				01,02	TCRBJ01-01*01	TCRBJ01	TCRBJ01-01	01				4	2	2	10	4	7	44	58	60	64	68	1	Out	VDJ
AGTTCTAAGAAGCTCCTTCTCAGTGACTCTGGCTTCTATCTCTGTGCCTGGACCGCGTTCTCTGGAAACACCATATATTTTGGAGAG	CAWTAFSGNTIYF	1	1.2521174199941687E-5	39	TCRBV30-01*01	TCRBV30	TCRBV30-01	01				TCRBD02-01	TCRBD02	TCRBD02-01				01,02	TCRBJ01-03*01	TCRBJ01	TCRBJ01-03	01				4	2	7	6	2	0	42	52	54	57	59	1	In	VDJ
GCCCTGCAGCCAGAAGACTCAGCCCTGTATCTCTGCGCCAGCAGCCAAGGTCGGGGGGCGCGAACCGGGGAGCTGTTTTTTGGAGAA	CASSQGRGARTGELFF	1	2.4147978814173252E-5	48	TCRBV04-01*01	TCRBV04	TCRBV04-01	01				TCRBD02-01*01	TCRBD02	TCRBD02-01	01				TCRBJ02-02*01	TCRBJ02	TCRBJ02-02	01				1	2	8	1	5	5	33	49	51	58	63	1	In	VDJ
AGGCTGCTGTCGGCTGCTCCCTCCCAGACATCTGTGTACTTCTGTGCCAGCAGCCCCCGGGACACTTCTGGCTACACCTTCGGTTCG	CASSPRDTSGYTF	1	1.699302212849229E-5	39	TCRBV06-05*01	TCRBV06	TCRBV06-05	01				TCRBD01-01*01	TCRBD01	TCRBD01-01	01				TCRBJ01-02*01	TCRBJ01	TCRBJ01-02	01				6	5	0	6	4	7	42	53	58	64	68	1	In	VDJ
CTGCTGTCGGCTGCTCCCTCCCAGACATCTGTGTACTTCTGTGCCAGCAGTTCGCGACAGAATAATTCACCCCTCCACTTTGGGAAC	CASSSRQNNSPLHF	1	1.609865254278217E-5	42	TCRBV06-05*01	TCRBV06	TCRBV06-05	01				TCRBD01-01*01	TCRBD01	TCRBD01-01	01				TCRBJ01-06*01	TCRBJ01	TCRBJ01-06	01				4	3	2	5	1	5	39	52	55	60	61	1	In	VDJ
CTGTCGGCTGCTCCCTCCCAGACATCTGTGTACTTCTGTGCCAGCAGTTTCTCGGGACAGGGTCTCTATGGCTACACCTTCGGTTCG	CASSFSGQGLYGYTF	1	1.699302212849229E-5	45	TCRBV06-05*01	TCRBV06	TCRBV06-05	01				TCRBD01-01*01	TCRBD01	TCRBD01-01	01				TCRBJ01-02*01	TCRBJ01	TCRBJ01-02	01				0	0	0	3	3	4	36	-1	53	62	65	1	In	VDJ
CTGCTGTCGGCTGCTCCCTCCCAGACATCTGTGTACTTCTGTGCCAGCAGTTACCACCGAGAGGGAGTAGAAGCTTTCTTTGGACAA	CASSYHREGVEAFF	1	2.0570500471332773E-5	42	TCRBV06-05*01	TCRBV06	TCRBV06-05	01				TCRBD02-01*02	TCRBD02	TCRBD02-01	02				TCRBJ01-01*01	TCRBJ01	TCRBJ01-01	01				2	8	9	2	2	8	39	54	62	67	69	1	In	VDJ
GCCCTGCAGCCAGAAGACTCAGCCCTGTATCTCTGCGCCAGCAGCCAAGATCCGAGCCAGGGAGTTGAAAAACTGTTTTTTGGCAGT	CASSQDPSQGVEKLFF	2	4.114100094266555E-5	48	TCRBV04-01*01	TCRBV04	TCRBV04-01	01						unresolved		TCRBD01,TCRBD02	TCRBD01-01,TCRBD02-01		TCRBJ01-04*01	TCRBJ01	TCRBJ01-04	01				0	7	4	3	3	7	33	50	57	62	65	2	In	VDJ
CTGCTGTCGGCTGCTCCCTCCCAGACATCTGTGTACTTCTGTGCCAGCAGGGGGACAGGGGGCCTCACTGAAGCTTTCTTTGGACAA	CASRGTGGLTEAFF	1	2.0570500471332773E-5	42	TCRBV06-05*01	TCRBV06	TCRBV06-05	01				TCRBD01-01*01	TCRBD01	TCRBD01-01	01				TCRBJ01-01*01	TCRBJ01	TCRBJ01-01	01				6	1	0	0	2	4	39	50	51	63	65	1	In	VDJ
GGGTTGGAGTCGGCTGCTCCCTCCCAAACATCTGTGTACTTCTGTGCCAGCACCCCGGGACTAGCGGGGAGGCAGTACTTCGGGCCG	CASTPGLAGRQYF	1	1.4309913371361928E-5	39	TCRBV06	TCRBV06	unresolved			TCRBV06-02,TCRBV06-03		TCRBD02-01*01	TCRBD02	TCRBD02-01	01				TCRBJ02-07*01	TCRBJ02	TCRBJ02-07	01				7	4	0	3	2	9	42	52	56	69	71	1	In	VDJ
CTGTCGGCTGCTCCCTCCCAGACATCTGTGTACTTCTGTGCCAGCAGTTACTCGGTGTCACTTAGCGACGGCTACACCTTCGGTTCG	CASSYSVSLSDGYTF	1	1.699302212849229E-5	45	TCRBV06-05*01	TCRBV06	TCRBV06-05	01				TCRBD02-01	TCRBD02	TCRBD02-01				01,02	TCRBJ01-02*01	TCRBJ01	TCRBJ01-02	01				0	9	5	6	2	8	36	53	62	67	69	1	In	VDJ
TGAGCACCTTGGAGCTGGGGGACTCGGCCCTTTATCTTTGCGCCAGCAGCTGGGGACAGTAGTGGCTATGGCTACACCTTCGGTTCG		1	1.9676130885622652E-5	43	TCRBV05-01*01	TCRBV05	TCRBV05-01	01				TCRBD01-01*01	TCRBD01	TCRBD01-01	01				TCRBJ01-02*01	TCRBJ01	TCRBJ01-02	01				3	1	0	5	6	4	38	51	52	59	65	1	Out	VDJ
TTGGAGTCGGCTGCTCCCTCCCAAACATCTGTGTACTTCTGTGCCAGCAGTTACATCGCCAGAGACACTGAAGCTTTCTTTGGACAA	CASSYIARDTEAFF	1	1.878176129991253E-5	42	TCRBV06	TCRBV06	unresolved			TCRBV06-02,TCRBV06-03				unresolved		TCRBD01,TCRBD02	TCRBD01-01,TCRBD02-01		TCRBJ01-01*01	TCRBJ01	TCRBJ01-01	01				2	5	4	5	2	3	39	54	59	62	64	1	In	VDJ
CTGAACATGAGCTCCTTGGAGCTGGGGGACTCAGCCCTGTACTTCTGTGCCAGCAGCGCCAGGGCGGGAGAGCAGTACTTCGGGCCG	CASSARAGEQYF	1	2.5936717985593495E-5	36	TCRBV13-01*01	TCRBV13	TCRBV13-01	01				TCRBD02-01*02	TCRBD02	TCRBD02-01	02				TCRBJ02-07*01	TCRBJ02	TCRBJ02-07	01				5	6	7	3	0	7	45	57	63	-1	69	1	In	VDJ
ACACCCTGCAGCCAGAAGACTCGGCCCTGTATCTCTGCGCCAGCAGCCCCAACTAGCGGGAGAACCTACGAGCAGTACTTCGGGCCG		1	2.0570500471332773E-5	46	TCRBV04-03*01	TCRBV04	TCRBV04-03	01				TCRBD02-01*02	TCRBD02	TCRBD02-01	02				TCRBJ02-07*01	TCRBJ02	TCRBJ02-07	01				4	3	3	2	2	2	35	48	51	62	64	1	Out	VDJ
GAGTCGGCTGCTCCCTCCCAAACATCTGTGTACTTCTGTGCCAGCAGCCGTGTGGGGCTAATCGAAAACATTCAGTACTTCGGCGCC	CASSRVGLIENIQYF	1	1.699302212849229E-5	45	TCRBV06	TCRBV06	unresolved			TCRBV06-02,TCRBV06-03		TCRBD01-01*01	TCRBD01	TCRBD01-01	01				TCRBJ02-04*01	TCRBJ02	TCRBJ02-04	01				6	6	7	0	6	5	36	47	53	58	64	1	In	VDJ
AGTTCTAAGAAGCTCCTTCTCAGTGACTCTGGCTTCTATCTCTGTGCCTGGACCGGGTCCGAGAATGAAAAACTGTTTTTTGGCAGT	CAWTGSENEKLFF	1	9.838065442811326E-6	39	TCRBV30-01*01	TCRBV30	TCRBV30-01	01				TCRBD02-01	TCRBD02	TCRBD02-01				01,02	TCRBJ01-04*01	TCRBJ01	TCRBJ01-04	01				4	1	8	4	6	5	42	52	53	57	63	1	In	VDJ
ATCCTGAGTTCTAAGAAGCTCCTTCTCAGTGACTCTGGCTTCTATCTCTGTGCCTACAGGGCTGGAAACACCATATATTTTGGAGAG	CAYRAGNTIYF	1	1.2521174199941687E-5	33	TCRBV30-01*01	TCRBV30	TCRBV30-01	01				TCRBD01-01*01	TCRBD01	TCRBD01-01	01				TCRBJ01-03*01	TCRBJ01	TCRBJ01-03	01				7	0	3	3	0	2	48	-1	55	-1	61	1	In	VDJ
CTGGAGTCGGCTGCTCCCTCCCAGACATCTGTGTACTTCTGTGCCAGCAGTGAAGTATTCAGAACCTACGAGCAGTACTTCGGGCCG	CASSEVFRTYEQYF	1	2.3253609228463134E-5	42	TCRBV06-01*01	TCRBV06	TCRBV06-01	01				TCRBD01-01*01	TCRBD01	TCRBD01-01	01				TCRBJ02-07*01	TCRBJ02	TCRBJ02-07	01				1	4	4	5	2	2	39	55	59	62	64	1	In	VDJ
ACTGTGAGCAACATGAGCCCTGAAGACAGCAGCATATATCTCTGCAGCGTTGCCCCATCGGGGGTAGAGACCCAGTACTTCGGGCCA	CSVAPSGVETQYF	1	2.6831087571303614E-6	39	TCRBV29-01*01	TCRBV29	TCRBV29-01	01				TCRBD02-01*01	TCRBD02	TCRBD02-01	01				TCRBJ02-05*01	TCRBJ02	TCRBJ02-05	01				4	6	8	2	1	4	42	52	58	64	65	1	In	VDJ
CTACACACCCTGCAGCCAGAAGACTCGGCCCTGTATCTCTGTGCCAGCAGCTCGGACAGGGGGTCCTACGAGCAGTACTTCGGGCCG	CASSSDRGSYEQYF	1	1.4309913371361928E-5	42	TCRBV04-02*01	TCRBV04	TCRBV04-02	01				TCRBD01-01*01	TCRBD01	TCRBD01-01	01				TCRBJ02-07*01	TCRBJ02	TCRBJ02-07	01				5	2	1	1	0	1	39	51	53	-1	63	1	In	VDJ
ACCAGTGCCCATCCTGAAGACAGCAGCTTCTACATCTGCAGTGCTAAGAGCCCCTTGGGGGAAGGCACTGAAGCTTTCTTTGGACAA	CSAKSPLGEGTEAFF	1	1.3415543785651808E-5	45	TCRBV20	TCRBV20	unresolved			TCRBV20-01,TCRBV20-or09_02				unresolved		TCRBD01,TCRBD02	TCRBD01-01,TCRBD02-01		TCRBJ01-01*01	TCRBJ01	TCRBJ01-01	01				4	10	6	1	4	4	36	46	56	61	65	1	In	VDJ
ACGTTGGCGTCTGCTGTACCCTCTCAGACATCTGTGTACTTCTGTGCCAGCAGTGAGGAAGTAGGCCGTGAAGCTTTCTTTGGACAA	CASSEEVGREAFF	8	1.6366963418495205E-4	39	TCRBV06-04	TCRBV06	TCRBV06-04				01,02			unresolved		TCRBD01,TCRBD02	TCRBD01-01,TCRBD02-01		TCRBJ01-01*01	TCRBJ01	TCRBJ01-01	01				3	0	1	8	9	7	42	-1	56	59	68	8	In	VDJ
CCTGCAGCCAGAAGACTCAGCCCTGTATCTCTGCGCCAGCAGCAGATAACTAAAACCGGGCCCCCCTACGAGCAGTACTTCGGGCCG		1	1.788739171420241E-5	50	TCRBV04-01*01	TCRBV04	TCRBV04-01	01						unresolved		TCRBD01,TCRBD02	TCRBD01-01,TCRBD02-01		TCRBJ02-07*01	TCRBJ02	TCRBJ02-07	01				5	14	8	0	3	2	31	43	57	61	64	1	Out	VDJ
CCTGAGCTCTCTGGAGCTGGGGGACTCAGCTTTGTATTTCTGTGCCAGCAGCGAAGACAGGGAAAACCTGAAGCTTTCTTTGGACAA		1	2.2359239642753013E-5	41	TCRBV09-01	TCRBV09	TCRBV09-01				01,02	TCRBD01-01*01	TCRBD01	TCRBD01-01	01				TCRBJ01-01*01	TCRBJ01	TCRBJ01-01	01				3	2	2	3	5	6	40	53	55	62	67	1	Out	VDJ
CTGCTGTCGGCTGCTCCCTCCCAGACATCTGTGTACTTCTGTGCCAGCAGTTATTCAACTAGTAACTACGAGCAGTACTTCGGGCCG	CASSYSTSNYEQYF	1	1.5204282957072048E-5	42	TCRBV06-05*01	TCRBV06	TCRBV06-05	01				TCRBD02-01	TCRBD02	TCRBD02-01				01,02	TCRBJ02-07*01	TCRBJ02	TCRBJ02-07	01				3	4	3	8	3	3	39	53	57	62	65	1	In	VDJ
GAGTCGGCTGCTCCCTCCCAAACATCTGTGTACTTCTGTGCCAGCAGGGAAATAGCGGCAAGCTCCTACGAGCAGTACTTCGGGCCG	CASREIAASSYEQYF	1	1.4309913371361928E-5	45	TCRBV06	TCRBV06	unresolved			TCRBV06-02,TCRBV06-03		TCRBD02-01	TCRBD02	TCRBD02-01				01,02	TCRBJ02-07*01	TCRBJ02	TCRBJ02-07	01				6	5	5	5	4	0	36	47	52	58	62	1	In	VDJ
CTGCTGTCGGCTGCTCCCTCCCAGACATCTGTGTACTTCTGTGCCAGCAGAAAGTCCAGACGGGACTCTCCTGGGCATTTTGGTGAT	CASRKSRRDSPGHF	1	2.2359239642753013E-5	42	TCRBV06-05*01	TCRBV06	TCRBV06-05	01				TCRBD02-01	TCRBD02	TCRBD02-01				01,02	TCRBJ01-05*01	TCRBJ01	TCRBJ01-05	01				6	11	0	10	7	15	39	50	61	67	74	1	In	VDJ
AGGATCCAGCAGGTAGTGCGAGGAGATTCGGCAGCTTATTTCTGTGCCAGCTCACGGGGACAGTCCTACGAGCAGTACTTCGGGCCG	CASSRGQSYEQYF	2	4.114100094266555E-5	39	TCRBV18-01*01	TCRBV18	TCRBV18-01	01				TCRBD01-01*01	TCRBD01	TCRBD01-01	01				TCRBJ02-07*01	TCRBJ02	TCRBJ02-07	01				4	1	0	5	0	1	42	55	56	-1	63	2	In	VDJ
CTACACGCCCTGCAGCCAGAAGACTCAGCCCTGTATCTCTGCGCCAGCAGCTACCCGGGACAGGGCTACGAGCAGTACTTCGGGCCG	CASSYPGQGYEQYF	1	1.788739171420241E-5	42	TCRBV04-01*01	TCRBV04	TCRBV04-01	01				TCRBD01-01*01	TCRBD01	TCRBD01-01	01				TCRBJ02-07*01	TCRBJ02	TCRBJ02-07	01				5	5	0	3	0	3	39	51	56	-1	65	1	In	VDJ
AGATGAATGTGAGCACCTTGGAGCTGGGGGACTCGGCCCTTTATCTTTGCGCCAGCAGCTGCTGGTTCACCCCTCCACTTTGGGAAC		1	1.878176129991253E-5	34	TCRBV05-01*01	TCRBV05	TCRBV05-01	01						unresolved		TCRBD01,TCRBD02	TCRBD01-01,TCRBD02-01		TCRBJ01-06*01	TCRBJ01	TCRBJ01-06	01				3	3	0	10	0	9	47	60	63	-1	65	1	Out	VDJ
CTGACTGTGAGCAACATGAGCCCTGAAGACAGCAGCATATATCTCTGCAGCGTCGGCTCTGGGGCCAACGTCCTGACTTTCGGGGCC	CSVGSGANVLTF	2	9.838065442811326E-6	36	TCRBV29-01*01	TCRBV29	TCRBV29-01	01				TCRBD02-01	TCRBD02	TCRBD02-01				01,02	TCRBJ02-06*01	TCRBJ02	TCRBJ02-06	01				6	0	8	5	0	0	45	-1	53	-1	56	2	In	VDJ
ATCCGGTCCACAAAGCTGGAGGACTCAGCCATGTACTTCTGTGCCAGCATCTCTTCTCAGATGAACACTGAAGCTTTCTTTGGACAA	CASISSQMNTEAFF	1	2.146487005704289E-5	42	TCRBV02-01*01	TCRBV02	TCRBV02-01	01				TCRBD01-01*01	TCRBD01	TCRBD01-01	01				TCRBJ01-01*01	TCRBJ01	TCRBJ01-01	01				7	8	4	5	1	0	39	49	57	60	61	1	In	VDJ
AAGATCCAGCCCTCAGAACCCAGGGACTCAGCTGTGTACTTCTGTGCCAGCAGTGACAGGGCCAACTATGGCTACACCTTCGGTTCG	CASSDRANYGYTF	2	3.756352259982506E-5	39	TCRBV12	TCRBV12	unresolved			TCRBV12-03,TCRBV12-04		TCRBD01-01*01	TCRBD01	TCRBD01-01	01				TCRBJ01-02*01	TCRBJ01	TCRBJ01-02	01				5	0	2	3	2	2	42	-1	54	61	63	2	In	VDJ
GTGAACGCCTTGTTGCTGGGGGACTCGGCCCTCTATCTCTGTGCCAGCAGCTTGGGAACCGTCAACTATGGCTACACCTTCGGTTCG	CASSLGTVNYGYTF	1	1.609865254278217E-5	42	TCRBV05-06*01	TCRBV05	TCRBV05-06	01						unresolved		TCRBD01,TCRBD02	TCRBD01-01,TCRBD02-01		TCRBJ01-02*01	TCRBJ01	TCRBJ01-02	01				0	0	2	8	6	2	39	-1	55	57	63	1	In	VDJ
CTGACGATCCAGCGCACAGAGCAGCGGGACTCGGCCATGTATCGCTGTGCCAGCAGCTTAGGTGGGACAAGTACAGGGTTCGGGCCG	CASSLGGTSTGF	1	3.309167467127446E-5	36	TCRBV07-06*01	TCRBV07	TCRBV07-06	01				TCRBD01-01*01	TCRBD01	TCRBD01-01	01				TCRBJ02-07*01	TCRBJ02	TCRBJ02-07	01				1	2	0	6	9	16	45	61	63	69	78	1	In	VDJ
GCTGCTCCCTCCCAGACATCTGTGTACTTCTGTGCCAGCAGTTCTAATCGTGGAATCTATAGCAATCAGCCCCAGCATTTTGGTGAT	CASSSNRGIYSNQPQHF	2	3.9352261771245304E-5	51	TCRBV06	TCRBV06	unresolved			TCRBV06-05,TCRBV06-06				unresolved		TCRBD01,TCRBD02	TCRBD01-01,TCRBD02-01		TCRBJ01-05*01	TCRBJ01	TCRBJ01-05	01				4	8	1	8	5	0	30	43	51	54	59	2	In	VDJ
AATGTGAGCACCTTGGAGCTGGGGGACTCGGCCCTTTATCTTTGCGCCAGCAGCTCCGGGACAGGCCTTGGCTACACCTTCGGTTCG	CASSSGTGLGYTF	1	1.9676130885622652E-5	39	TCRBV05-01*01	TCRBV05	TCRBV05-01	01				TCRBD01-01*01	TCRBD01	TCRBD01-01	01				TCRBJ01-02*01	TCRBJ01	TCRBJ01-02	01				3	2	0	4	3	7	42	55	57	65	68	1	In	VDJ
ACGTTGGCGTCTGCTGTACCCTCTCAGACATCTGTGTACTTCTGTGCCAGCAGTGACTCGGGGACAGATACGCAGTATTTTGGCCCA	CASSDSGTDTQYF	9	1.7529643879918362E-4	39	TCRBV06-04	TCRBV06	TCRBV06-04				01,02			unresolved		TCRBD01,TCRBD02	TCRBD01-01,TCRBD02-01		TCRBJ02-03*01	TCRBJ02	TCRBJ02-03	01				0	0	6	2	0	3	42	-1	59	-1	63	9	In	VDJ
CTTGACATCCGCTCACCAGGCCTGGGGGACGCAGCCATGTACCTGTGTGCCACCAGCAGGGACTACAGGGAGCAGTACTTCGGGCCG	CATSRDYREQYF	1	1.878176129991253E-5	36	TCRBV15-01*01	TCRBV15	TCRBV15-01	01				TCRBD02-01	TCRBD02	TCRBD02-01				01,02	TCRBJ02-07*01	TCRBJ02	TCRBJ02-07	01				3	0	1	9	4	7	45	-1	59	65	69	1	In	VDJ
TGTGAGCACCTTGGAGCTGGGGGACTCGGCCCTTTATCTTTGCGCCAGCCGCCCCCGGACGGTGTTTACGAGCAGTACTTCGGGCCG		1	1.788739171420241E-5	41	TCRBV05-01*01	TCRBV05	TCRBV05-01	01						unresolved		TCRBD01,TCRBD02	TCRBD01-01,TCRBD02-01		TCRBJ02-07*01	TCRBJ02	TCRBJ02-07	01				7	7	1	7	6	4	40	49	56	60	66	1	Out	VDJ
CTGGAGTCGGCTGCTCCCTCCCAGACATCTGTGTACTTCTGTGCCAGCATGTCGGAAAGGGTGAGTTCACCCCTCCACTTTGGGAAC	CASMSERVSSPLHF	1	2.4147978814173252E-5	42	TCRBV06-01*01	TCRBV06	TCRBV06-01	01						unresolved		TCRBD01,TCRBD02	TCRBD01-01,TCRBD02-01		TCRBJ01-06*01	TCRBJ01	TCRBJ01-06	01				7	8	5	3	4	9	39	49	57	61	65	1	In	VDJ
TGATCCTGGAGTCGCCCAGCCCCAACCAGACCTCTCTGTACTTCTGTGCCAGCAGTTAGTCGTGACTATGGCTACACCTTCGGTTCG		1	1.5204282957072048E-5	37	TCRBV27-01*01	TCRBV27	TCRBV27-01	01						unresolved		TCRBD01,TCRBD02	TCRBD01-01,TCRBD02-01		TCRBJ01-02*01	TCRBJ01	TCRBJ01-02	01				4	0	5	5	5	3	44	-1	57	59	64	1	Out	VDJ
GAGCTTGGTGACTCTGCTGTGTATTTCTGTGCCAGCAGCCAAGAGTCGGCGGCTAGCGGGAGGGCAGGCGAGCAGTACTTCGGGCCG	CASSQESAASGRAGEQYF	1	1.4309913371361928E-5	54	TCRBV03	TCRBV03	unresolved			TCRBV03-01,TCRBV03-02		TCRBD02-01*02	TCRBD02	TCRBD02-01	02				TCRBJ02-07*01	TCRBJ02	TCRBJ02-07	01				0	8	4	0	4	6	27	44	52	64	68	1	In	VDJ
CACATCAATTCCCTGGAGCTTGGTGACTCTGCTGTGTATTTCTGTGCCAGCAGCCAAGACGCAGGTACGAAGCAGTACTTCGGGCCG	CASSQDAGTKQYF	1	1.4309913371361928E-5	39	TCRBV03	TCRBV03	unresolved			TCRBV03-01,TCRBV03-02		TCRBD01-01*01	TCRBD01	TCRBD01-01	01				TCRBJ02-07*01	TCRBJ02	TCRBJ02-07	01				0	2	4	4	5	8	42	59	61	65	70	1	In	VDJ
AGCAACATGAGCCCTGAAGACAGCAGCATATATCTCTGCAGCCCTCTTCCCCAGGCAGGGGAGTACAATGAGCAGTTCTTCGGGCCA	CSPLPQAGEYNEQFF	1	6.2605870999708435E-6	45	TCRBV29-01*01	TCRBV29	TCRBV29-01	01				TCRBD01-01*01	TCRBD01	TCRBD01-01	01				TCRBJ02-01*01	TCRBJ02	TCRBJ02-01	01				8	13	4	2	2	4	36	42	55	61	63	1	In	VDJ
TCTGCTGTACCCTCTCAGACATCTGTGTACTTCTGTGCCAGCAGTGACTCGACTAGCGGTCACACCGGGGAGCTGTTTTTTGGAGAA	CASSDSTSGHTGELFF	3	6.350024058541856E-5	48	TCRBV06-04	TCRBV06	TCRBV06-04				01,02	TCRBD02-01	TCRBD02	TCRBD02-01				01,02	TCRBJ02-02*01	TCRBJ02	TCRBJ02-02	01				0	0	2	5	2	3	33	-1	50	59	61	3	In	VDJ
AACGCCTTGTTGCTGGGGGACTCGGCCCTCTATCTCTGTGCCAGCAGCCGGCCTCGGACAGGGGGTGAAAAACTGTTTTTTGGCAGT	CASSRPRTGGEKLFF	1	3.398604425698458E-5	45	TCRBV05-06*01	TCRBV05	TCRBV05-06	01				TCRBD01-01*01	TCRBD01	TCRBD01-01	01				TCRBJ01-04*01	TCRBJ01	TCRBJ01-04	01				4	7	1	1	0	7	36	48	55	-1	65	1	In	VDJ
CTGGAGCTTGGTGACTCTGCTGTGTATTTCTGTGCCAGCAGCCAAGATAATGAGCGGGGGCTAACCTACGAGCAGTACTTCGGGCCG	CASSQDNERGLTYEQYF	1	1.4309913371361928E-5	51	TCRBV03	TCRBV03	unresolved			TCRBV03-01,TCRBV03-02		TCRBD02-01*01	TCRBD02	TCRBD02-01	01				TCRBJ02-07*01	TCRBJ02	TCRBJ02-07	01				0	5	6	2	4	2	30	47	52	60	64	1	In	VDJ
GTGAGCAACATGAGCCCTGAAGACAGCAGCATATATCTCTGCAGCGTTGAAGAAGGGGGGACTGGAAACACCATATATTTTGGAGAG	CSVEEGGTGNTIYF	1	1.0732435028521446E-5	42	TCRBV29-01*01	TCRBV29	TCRBV29-01	01						unresolved		TCRBD01,TCRBD02	TCRBD01-01,TCRBD02-01		TCRBJ01-03*01	TCRBJ01	TCRBJ01-03	01				0	0	5	1	2	2	39	-1	53	59	61	1	In	VDJ
CTGAAGATCCGGTCCACAAAGCTGGAGGACTCAGCCATGTACTTCTGTGCCTCAACAGGGGATTCCTACGAGCAGTACTTCGGGCCG	CASTGDSYEQYF	1	1.609865254278217E-5	36	TCRBV02-01*01	TCRBV02	TCRBV02-01	01				TCRBD01-01*01	TCRBD01	TCRBD01-01	01				TCRBJ02-07*01	TCRBJ02	TCRBJ02-07	01				11	3	3	2	2	1	45	51	54	61	63	1	In	VDJ
TCGGCTGCTCCCTCCCAGACATCTGTGTACTTCTGTGCCAGCAGTTCTCACTCAGGGGGAAAGAGCACTGAAGCTTTCTTTGGACAA	CASSSHSGGKSTEAFF	1	2.0570500471332773E-5	48	TCRBV06-05*01	TCRBV06	TCRBV06-05	01				TCRBD01-01*01	TCRBD01	TCRBD01-01	01				TCRBJ01-01*01	TCRBJ01	TCRBJ01-01	01				4	6	4	1	6	4	33	46	52	59	65	1	In	VDJ
CTGATCCTGGAGTCGCCCAGCCCCAACCAGACCTCTCTGTACTTCTGTGCCAGCAGTTTTCAGGGTTACGAGCAGTACTTCGGGCCG	CASSFQGYEQYF	1	1.3415543785651808E-5	36	TCRBV27-01*01	TCRBV27	TCRBV27-01	01				TCRBD01-01*01	TCRBD01	TCRBD01-01	01				TCRBJ02-07*01	TCRBJ02	TCRBJ02-07	01				3	1	4	3	1	4	45	59	60	65	66	1	In	VDJ
CTGTCGGCTGCTCCCTCCCAGACATCTGTGTACTTCTGTGCCAGCAGTTACGAGGGACAGGGATACACTGAAGCTTTCTTTGGACAA	CASSYEGQGYTEAFF	1	2.0570500471332773E-5	45	TCRBV06-05*01	TCRBV06	TCRBV06-05	01				TCRBD01-01*01	TCRBD01	TCRBD01-01	01				TCRBJ01-01*01	TCRBJ01	TCRBJ01-01	01				2	2	0	3	2	3	36	51	53	62	64	1	In	VDJ
GAGTCGCCCAGCCCCAACCAGACCTCTCTGTACTTCTGTGCCAGCAGTTTGACCGGGGAACCTTATCAGCCCCAGCATTTTGGTGAT	CASSLTGEPYQPQHF	1	1.9676130885622652E-5	45	TCRBV27-01*01	TCRBV27	TCRBV27-01	01				TCRBD02-01*01	TCRBD02	TCRBD02-01	01				TCRBJ01-05*01	TCRBJ01	TCRBJ01-05	01				3	3	8	3	6	5	36	50	53	58	64	1	In	VDJ
CGGTCCACAAAGCTGGAGGACTCAGCCATGTACTTCTGTGCCAGCAGTGAAAACGGGTTGAACACCGGGGAGCTGTTTTTTGGAGAA	CASSENGLNTGELFF	1	2.146487005704289E-5	45	TCRBV02-01*01	TCRBV02	TCRBV02-01	01				TCRBD02-01	TCRBD02	TCRBD02-01				01,02	TCRBJ02-02*01	TCRBJ02	TCRBJ02-02	01				2	2	8	4	2	1	36	51	53	57	59	1	In	VDJ
GAGTCGCCCAGCCCCAACCAGACCTCTCTGTACTTCTGTGCCAGCAGTCTGGACAGGGGTGCCTACAATGAGCAGTTCTTCGGGCCA	CASSLDRGAYNEQFF	2	5.455654472831735E-5	45	TCRBV27-01*01	TCRBV27	TCRBV27-01	01				TCRBD01-01*01	TCRBD01	TCRBD01-01	01				TCRBJ02-01*01	TCRBJ02	TCRBJ02-01	01				5	2	1	2	2	2	36	48	50	59	61	2	In	VDJ
CTGAAGATCCGGTCCACAAAGCTGGAGGACTCAGCCATGTACTTCTGTGCCAGCACTAGCGAGGGCCACGAGCAGTACTTCGGGCCG	CASTSEGHEQYF	1	1.609865254278217E-5	36	TCRBV02-01*01	TCRBV02	TCRBV02-01	01				TCRBD02-01	TCRBD02	TCRBD02-01				01,02	TCRBJ02-07*01	TCRBJ02	TCRBJ02-07	01				7	0	4	6	6	5	45	-1	55	61	67	1	In	VDJ
TCGGCTGCTCCCTCCCAAACATCTGTGTACTTCTGTGCCAGCACTGACAATCCGGGACAGGGGCCTCAGCCCCAGCATTTTGGTGAT	CASTDNPGQGPQPQHF	1	1.9676130885622652E-5	48	TCRBV06	TCRBV06	unresolved			TCRBV06-02,TCRBV06-03		TCRBD01-01*01	TCRBD01	TCRBD01-01	01				TCRBJ01-05*01	TCRBJ01	TCRBJ01-05	01				7	10	0	2	2	6	33	43	53	63	65	1	In	VDJ
ACCAGTGCCCATCCTGAAGACAGCAGCTTCTACATCTGCAGTGCTAGAGATGGGAAGAATAGCAATCAGCCCCAGCATTTTGGTGAT	CSARDGKNSNQPQHF	1	1.4309913371361928E-5	45	TCRBV20	TCRBV20	unresolved			TCRBV20-01,TCRBV20-or09_02				unresolved		TCRBD01,TCRBD02	TCRBD01-01,TCRBD02-01		TCRBJ01-05*01	TCRBJ01	TCRBJ01-05	01				0	1	0	8	4	0	36	50	51	55	59	1	In	VDJ
CTGAGTTCTAAGAAGCTCCTTCTCAGTGACTCTGGCTTCTATCTCTGTGCCTGGAGTAGGAGCGGCAATGAGCAGTTCTTCGGGCCA	CAWSRSGNEQFF	1	7.154956685680964E-6	36	TCRBV30-01*01	TCRBV30	TCRBV30-01	01				TCRBD02-01	TCRBD02	TCRBD02-01				01,02	TCRBJ02-01*01	TCRBJ02	TCRBJ02-01	01				2	3	6	5	0	6	45	57	60	-1	65	1	In	VDJ
TTGGAGCTGGACGACTCGGCCCTGTATCTCTGTGCCAGCAGCCCTTCGACAGGCCTCGCGAACACCGGGGAGCTGTTTTTTGGAGAA	CASSPSTGLANTGELFF	4	8.049326271391085E-5	51	TCRBV05-04*01	TCRBV05	TCRBV05-04	01				TCRBD01-01*01	TCRBD01	TCRBD01-01	01				TCRBJ02-02*01	TCRBJ02	TCRBJ02-02	01				4	5	2	4	5	0	30	42	47	53	58	4	In	VDJ
AAGAAGCTCCTTCTCAGTGACTCTGGCTTCTATCTCTGTGCCTGGAGTGTACTAAAGGGGGGGGGAGATGGCTACACCTTCGGTTCG	CAWSVLKGGGDGYTF	1	4.471847928550602E-6	45	TCRBV30-01*01	TCRBV30	TCRBV30-01	01				TCRBD02-01*01	TCRBD02	TCRBD02-01	01				TCRBJ01-02*01	TCRBJ01	TCRBJ01-02	01				0	6	9	0	4	6	36	50	56	63	67	1	In	VDJ
CTGGAGTTGGCTGCTCCCTCCCAGACATCTGTGTACTTCTGTGCCAGCAGGGGCCCGGGGGGCGGGTACGAGCAGTACTTCGGGCCG	CASRGPGGGYEQYF	2	3.9352261771245304E-5	42	TCRBV06-06	TCRBV06	TCRBV06-06				01,02	TCRBD02-01*01	TCRBD02	TCRBD02-01	01				TCRBJ02-07*01	TCRBJ02	TCRBJ02-07	01				6	5	8	1	4	4	39	50	55	62	66	2	In	VDJ
GAGTCGGCTGCTCCCTCCCAGACATCTGTGTACTTCTGTGCCAGCAGTGATGTAAAGGGGTGGAACACTGAAGCTTTCTTTGGACAA	CASSDVKGWNTEAFF	1	2.9514196328433978E-5	45	TCRBV06-01*01	TCRBV06	TCRBV06-01	01				TCRBD01-01*01	TCRBD01	TCRBD01-01	01				TCRBJ01-01*01	TCRBJ01	TCRBJ01-01	01				3	5	5	2	2	1	36	50	55	60	62	1	In	VDJ
ACCAGTGCCCATCCTGAAGACAGCAGCTTCTACATCTGCAGTGCCAGGATGGTGGACACCGACACCGGGGAGCTGTTTTTTGGAGAA	CSARMVDTDTGELFF	2	2.5042348399883374E-5	45	TCRBV20	TCRBV20	unresolved			TCRBV20-01,TCRBV20-or09_02		TCRBD01-01*01	TCRBD01	TCRBD01-01	01				TCRBJ02-02*01	TCRBJ02	TCRBJ02-02	01				6	9	1	6	3	3	36	44	53	58	61	2	In	VDJ
AGTTCTAAGAAGCTCCTTCTCAGTGACTCTGGCTTCTATCTCTGTGCCTGGAGTGGGGGGAGCAATCAGCCCCAGCATTTTGGTGAT	CAWSGGSNQPQHF	1	5.366217514260723E-6	39	TCRBV30-01*01	TCRBV30	TCRBV30-01	01						unresolved		TCRBD01,TCRBD02	TCRBD01-01,TCRBD02-01		TCRBJ01-05*01	TCRBJ01	TCRBJ01-05	01				1	0	6	1	0	1	42	-1	55	-1	60	1	In	VDJ
CTGATCCTGGAGTCGCCCAGCCCCAACCAGACCTCTCTGTACTTCTGTGCCAGCAGTGGCGGACCCTACGAGCAGTACTTCGGGCCG	CASSGGPYEQYF	1	1.3415543785651808E-5	36	TCRBV27-01*01	TCRBV27	TCRBV27-01	01						unresolved		TCRBD01,TCRBD02	TCRBD01-01,TCRBD02-01		TCRBJ02-07*01	TCRBJ02	TCRBJ02-07	01				5	3	1	7	0	2	45	57	60	-1	64	1	In	VDJ
CGCCCAGCCCCAACCAGACCTCTCTGTACTTCTGTGCCAGCAGTTTAAGGGACTAGCGGGAGTACCTACGAGCAGTACTTCGGGCCG		1	1.3415543785651808E-5	49	TCRBV27-01*01	TCRBV27	TCRBV27-01	01				TCRBD02-01*02	TCRBD02	TCRBD02-01	02				TCRBJ02-07*01	TCRBJ02	TCRBJ02-07	01				2	1	0	2	2	2	32	47	48	62	64	1	Out	VDJ
CTGAATGTGAACGCCTTGGAGCTGGACGACTCGGCCCTGTATCTCTGTGCCAGCAGCCTGAACTCCTACGAGCAGTACTTCGGGCCG	CASSLNSYEQYF	1	3.219730508556434E-5	36	TCRBV05-04*01	TCRBV05	TCRBV05-04	01						unresolved		TCRBD01,TCRBD02	TCRBD01-01,TCRBD02-01		TCRBJ02-07*01	TCRBJ02	TCRBJ02-07	01				4	2	2	8	1	0	45	57	59	61	62	1	In	VDJ
CTGTCGGCTGCTCCCTCCCAGACATCTGTGTACTTCTGTGCCAGCAGTTATGGGGGCTATAGCAATCAGCCCCAGCATTTTGGTGAT	CASSYGGYSNQPQHF	1	2.146487005704289E-5	45	TCRBV06-05*01	TCRBV06	TCRBV06-05	01				TCRBD01-01*01	TCRBD01	TCRBD01-01	01				TCRBJ01-05*01	TCRBJ01	TCRBJ01-05	01				3	1	6	0	2	0	36	50	51	57	59	1	In	VDJ
TCGGCTGCTCCCTCCCAGACATCTGTGTACTTCTGTGCCAGCAGTTACTCCTTTGGGCAGTTCAATCAGCCCCAGCATTTTGGTGAT	CASSYSFGQFNQPQHF	1	2.146487005704289E-5	48	TCRBV06-05*01	TCRBV06	TCRBV06-05	01				TCRBD01-01*01	TCRBD01	TCRBD01-01	01				TCRBJ01-05*01	TCRBJ01	TCRBJ01-05	01				0	4	8	0	4	3	33	50	54	58	62	1	In	VDJ
GAGTCGGCTGCTCCCTCCCAAACATCTGTGTACTTCTGTGCCAGCAGGGACACCGGGACAGGGGGCGGTGAGCAGTACTTCGGGCCG	CASRDTGTGGGEQYF	1	1.3415543785651808E-5	45	TCRBV06	TCRBV06	unresolved			TCRBV06-02,TCRBV06-03		TCRBD01-01*01	TCRBD01	TCRBD01-01	01				TCRBJ02-07*01	TCRBJ02	TCRBJ02-07	01				6	7	0	0	3	7	36	47	54	66	69	1	In	VDJ
ACCTTGGAGCTGGGGGACTCGGCCCTTTATCTTTGCGCCAGCAGCCTACGGACGGGAGAGTACGTCACTGAAGCTTTCTTTGGACAA	CASSLRTGEYVTEAFF	1	2.3253609228463134E-5	48	TCRBV05-01*01	TCRBV05	TCRBV05-01	01				TCRBD02-01*02	TCRBD02	TCRBD02-01	02				TCRBJ01-01*01	TCRBJ01	TCRBJ01-01	01				4	7	8	2	7	4	33	45	52	58	65	1	In	VDJ
AAGATCCGGTCCACAAAGCTGGAGGACTCAGCCATGTACTTCTGTGCCAGCAGTGAAGAGGCAGCCTACGAGCAGTACTTCGGGCCG	CASSEEAAYEQYF	1	1.5204282957072048E-5	39	TCRBV02-01*01	TCRBV02	TCRBV02-01	01						unresolved		TCRBD01,TCRBD02	TCRBD01-01,TCRBD02-01		TCRBJ02-07*01	TCRBJ02	TCRBJ02-07	01				1	3	4	5	0	2	42	58	61	-1	64	1	In	VDJ
GAGTCTGCCATCCCCAACCAGACAGCTCTTTACTTCTGTGCCACCAGTGACTCCGGACAGGGGCGGTATGGCTACACCTTCGGTTCG	CATSDSGQGRYGYTF	1	8.049326271391085E-6	45	TCRBV24	TCRBV24	unresolved			TCRBV24-01,TCRBV24-or09_02		TCRBD01-01*01	TCRBD01	TCRBD01-01	01				TCRBJ01-02*01	TCRBJ01	TCRBJ01-02	01				4	4	1	2	3	5	36	50	54	63	66	1	In	VDJ
CACACCCTGCAGCCAGAAGACTCGGCCCTGTATCTCTGCGCCAGCAGCCGTGAGACAGGGGGAATCTACGAGCAGTACTTCGGGCCG	CASSRETGGIYEQYF	1	1.9676130885622652E-5	45	TCRBV04-03*01	TCRBV04	TCRBV04-03	01				TCRBD01-01*01	TCRBD01	TCRBD01-01	01				TCRBJ02-07*01	TCRBJ02	TCRBJ02-07	01				4	4	2	1	3	3	36	49	53	62	65	1	In	VDJ
ATCAATTCCCTGGAGCTTGGTGACTCTGCTGTGTATTTCTGTGCCAGCAGCCCACAGGGGGGACCCTACGAGCAGTACTTCGGGCCG	CASSPQGGPYEQYF	1	1.3415543785651808E-5	42	TCRBV03	TCRBV03	unresolved			TCRBV03-01,TCRBV03-02		TCRBD01-01*01	TCRBD01	TCRBD01-01	01				TCRBJ02-07*01	TCRBJ02	TCRBJ02-07	01				4	1	3	1	3	2	39	52	53	61	64	1	In	VDJ
TGCCATCCCCAACCAGACAGCTCTTTACTTCTGTGCCACCAGACAAGAGAACAGGGAGCTAGCTCCTACGAGCAGTACTTCGGGCCG		1	7.154956685680964E-6	50	TCRBV24	TCRBV24	unresolved			TCRBV24-01,TCRBV24-or09_02		TCRBD01-01*01	TCRBD01	TCRBD01-01	01				TCRBJ02-07*01	TCRBJ02	TCRBJ02-07	01				7	8	3	3	6	0	31	42	50	56	62	1	Out	VDJ
TTCTCGCTCAGGCTGGAGTCGGCTGCTCCCTCCCAGACATCTGTGTACTTCTGTGCCAGCGGAGTTGTTGGCTACACCTTCGGTTCG	CASGVVGYTF	1	2.5042348399883374E-5	30	TCRBV06-01*01	TCRBV06	TCRBV06-01	01				TCRBD02-01*02	TCRBD02	TCRBD02-01	02				TCRBJ01-02*01	TCRBJ01	TCRBJ01-02	01				8	0	10	2	4	7	51	-1	60	64	68	1	In	VDJ
AAGCTCCTTCTCAGTGACTCTGGCTTCTATCTCTGTGCCTGGAGTGTAGGGACTGACTGGTACTACAATGAGCAGTTCTTCGGGCCA	CAWSVGTDWYYNEQFF	1	7.154956685680964E-6	48	TCRBV30-01*01	TCRBV30	TCRBV30-01	01				TCRBD02-01	TCRBD02	TCRBD02-01				01,02	TCRBJ02-01*01	TCRBJ02	TCRBJ02-01	01				0	1	0	10	8	3	33	47	48	54	62	1	In	VDJ
CCAGCGCACAGAGCAGGGGGACTCAGCCGCGTATCTCCGTGCCAGCAGTCCCACCCGGTGGCTAATGAAAAACTGTTTTTTGGCAGT		7	1.2968358992796746E-4	44	TCRBV07-03*03	TCRBV07	TCRBV07-03	03				TCRBD02-01	TCRBD02	TCRBD02-01				01,02	TCRBJ01-04*01	TCRBJ01	TCRBJ01-04	01				6	7	8	5	3	3	37	48	55	58	61	7	Out	VDJ
CTGGAGTCGCCCAGCCCCAACCAGACCTCTCTGTACTTCTGTGCCAGCAGTCCAGGGCGTGGGCGGACTGAAGCTTTCTTTGGACAA	CASSPGRGRTEAFF	1	1.788739171420241E-5	42	TCRBV27-01*01	TCRBV27	TCRBV27-01	01				TCRBD01-01*01	TCRBD01	TCRBD01-01	01				TCRBJ01-01*01	TCRBJ01	TCRBJ01-01	01				5	1	4	3	9	5	39	51	52	57	66	1	In	VDJ
TCGCCCAGCCCCAACCAGACCTCTCTGTACTTCTGTGCCAGCAACCCCGGACGGAGCTCGGGGGAGTATGGCTACACCTTCGGTTCG	CASNPGRSSGEYGYTF	1	1.4309913371361928E-5	48	TCRBV27-01*01	TCRBV27	TCRBV27-01	01				TCRBD02-01*01	TCRBD02	TCRBD02-01	01				TCRBJ01-02*01	TCRBJ01	TCRBJ01-02	01				7	15	8	2	2	5	33	43	58	64	66	1	In	VDJ
CTGGAGTTGGCTGCTCCCTCCCAGACATCTGTGTACTTCTGTGCCAGCAGACAAGGACAGGGGGCCTACGAGCAGTACTTCGGGCCG	CASRQGQGAYEQYF	2	3.9352261771245304E-5	42	TCRBV06-06	TCRBV06	TCRBV06-06				01,02	TCRBD01-01*01	TCRBD01	TCRBD01-01	01				TCRBJ02-07*01	TCRBJ02	TCRBJ02-07	01				6	4	1	1	0	2	39	50	54	-1	64	2	In	VDJ
AGCAACATGAGCCCTGAAGACAGCAGCATATATCTCTGCAGCGGGCGACTAGCGGGGGCCTACACAGATACGCAGTATTTTGGCCCA	CSGRLAGAYTDTQYF	1	4.471847928550602E-6	45	TCRBV29-01*01	TCRBV29	TCRBV29-01	01				TCRBD02-01*01	TCRBD02	TCRBD02-01	01				TCRBJ02-03*01	TCRBJ02	TCRBJ02-03	01				7	3	2	2	4	2	36	43	46	58	62	1	In	VDJ
GCCCTGCAGCCAGAAGACTCAGCCCTGTATCTCTGCGCCAGCAGCCAAGTTCTTAGCGGGTCACAAGAGACCCAGTACTTCGGGCCA	CASSQVLSGSQETQYF	1	1.609865254278217E-5	48	TCRBV04-01*01	TCRBV04	TCRBV04-01	01				TCRBD02-01	TCRBD02	TCRBD02-01				01,02	TCRBJ02-05*01	TCRBJ02	TCRBJ02-05	01				1	4	5	4	3	2	33	49	53	60	63	1	In	VDJ
ATGAATGTGAGCACCTTGGAGCTGGGGGACTCGGCCCTTTATCTTTGCGCCAGCTCAGGGGAGTACTATGGCTACACCTTCGGTTCG	CASSGEYYGYTF	1	1.878176129991253E-5	36	TCRBV05-01*01	TCRBV05	TCRBV05-01	01				TCRBD01-01*01	TCRBD01	TCRBD01-01	01				TCRBJ01-02*01	TCRBJ01	TCRBJ01-02	01				7	1	4	2	3	3	45	54	55	61	64	1	In	VDJ
AATGTGAGCACCTTGGAGCTGGGGGACTCGGCCCTTTATCTTTGCGCCGCTACGAGCGGGAGGGCCAACGAGCAGTACTTCGGGCCG	CAATSGRANEQYF	1	1.699302212849229E-5	39	TCRBV05-01*01	TCRBV05	TCRBV05-01	01				TCRBD02-01*02	TCRBD02	TCRBD02-01	02				TCRBJ02-07*01	TCRBJ02	TCRBJ02-07	01				10	6	6	0	3	5	42	48	54	64	67	1	In	VDJ
TCGCTCAGGCTGGAGTCGGCTGCTCCCTCCCAGACATCTGTGTACTTCTGTGCCAGCAGTGTGGGGTGGGAGCTGTTTTTTGGAGAA	CASSVGWELFF	1	3.0408565914144096E-5	33	TCRBV06-01*01	TCRBV06	TCRBV06-01	01						unresolved		TCRBD01,TCRBD02	TCRBD01-01,TCRBD02-01		TCRBJ02-02*01	TCRBJ02	TCRBJ02-02	01				4	1	6	2	1	9	48	61	62	66	67	1	In	VDJ
AGGCTGGAGTCGGCTGCTCCCTCCCAGACATCTGTGTACTTCTGTGCCAGCAGTGGGACGATCCGGGAGACCCAGTACTTCGGGCCA	CASSGTIRETQYF	1	2.0570500471332773E-5	39	TCRBV06-01*01	TCRBV06	TCRBV06-01	01						unresolved		TCRBD01,TCRBD02	TCRBD01-01,TCRBD02-01		TCRBJ02-05*01	TCRBJ02	TCRBJ02-05	01				4	0	1	7	7	5	42	-1	55	59	66	1	In	VDJ
GTGAGCAACATGAGCCCTGAAGACAGCAGCATATATCTCTGCAGCGTTGTTGGGGGAGGTTCTGGAAACACCATATATTTTGGAGAG	CSVVGGGSGNTIYF	1	1.0732435028521446E-5	42	TCRBV29-01*01	TCRBV29	TCRBV29-01	01				TCRBD02-01*02	TCRBD02	TCRBD02-01	02				TCRBJ01-03*01	TCRBJ01	TCRBJ01-03	01				4	4	9	1	1	1	39	49	53	59	60	1	In	VDJ
AGAGTCTGCCATCCCCAACCAGACAGCTCTTTACTTCTGTGCCACCAGATTCTAGGGGACAGGGTGCACGAGCAGTACTTCGGGCCG		1	7.154956685680964E-6	44	TCRBV24	TCRBV24	unresolved			TCRBV24-01,TCRBV24-or09_02		TCRBD01-01*01	TCRBD01	TCRBD01-01	01				TCRBJ02-07*01	TCRBJ02	TCRBJ02-07	01				7	7	0	3	3	5	37	48	55	64	67	1	Out	VDJ
GTGAGCACCTTGGAGCTGGGGGACTCGGCCCTTTATCTTTGCGCCAGCAGCTTGGAGCCCGCGCGGGGTGAGCAGTACTTCGGGCCG	CASSLEPARGEQYF	1	1.699302212849229E-5	42	TCRBV05-01*01	TCRBV05	TCRBV05-01	01				TCRBD02-01*01	TCRBD02	TCRBD02-01	01				TCRBJ02-07*01	TCRBJ02	TCRBJ02-07	01				0	7	7	3	1	7	39	55	62	68	69	1	In	VDJ
AACATGAGCCCTGAAGACAGCAGCATATATCTCTGCAGCGCTAAGGGGAAAGGGGGGGGGATCTCCTACGAGCAGTACTTCGGGCCG	CSAKGKGGGISYEQYF	1	3.577478342840482E-6	48	TCRBV29-01*01	TCRBV29	TCRBV29-01	01				TCRBD02-01*01	TCRBD02	TCRBD02-01	01				TCRBJ02-07*01	TCRBJ02	TCRBJ02-07	01				7	11	9	0	4	0	33	40	51	58	62	1	In	VDJ
GTGAGCACCTTGGAGCTGGGGGACTCGGCCCTTTATCTTTGCGCCAGCAGCCCGGAGGCTAGCGGGTACGAGCAGTACTTCGGGCCG	CASSPEASGYEQYF	1	1.699302212849229E-5	42	TCRBV05-01*01	TCRBV05	TCRBV05-01	01				TCRBD02-01	TCRBD02	TCRBD02-01				01,02	TCRBJ02-07*01	TCRBJ02	TCRBJ02-07	01				4	7	4	4	0	4	39	51	58	-1	66	1	In	VDJ
AAGATCCGGTCCACAAAGCTGGAGGACTCAGCCATGTACTTCTGTGCCAGCAGTGGACAGGGGAAGAACACCATATATTTTGGAGAG	CASSGQGKNTIYF	2	4.740158804263639E-5	39	TCRBV02-01*01	TCRBV02	TCRBV02-01	01				TCRBD01-01*01	TCRBD01	TCRBD01-01	01				TCRBJ01-03*01	TCRBJ01	TCRBJ01-03	01				4	0	2	2	3	7	42	-1	55	63	66	2	In	VDJ
ACCTTGGAGCTGGGGGACTCGGCCCTTTATCTTTGCGCCAGCAGCGGCGGGACAGGGGGCCTTAACTATGGCTACACCTTCGGTTCG	CASSGGTGGLNYGYTF	1	1.878176129991253E-5	48	TCRBV05-01*01	TCRBV05	TCRBV05-01	01				TCRBD01-01*01	TCRBD01	TCRBD01-01	01				TCRBJ01-02*01	TCRBJ01	TCRBJ01-02	01				4	3	0	0	2	1	33	45	48	60	62	1	In	VDJ
AGCACCTTGGAGCTGGGGGACTCGGCCCTTTATCTTTGCGCCAGCAGCCTGGGGACTAGCGGGAAATACGAGCAGTACTTCGGGCCG	CASSLGTSGKYEQYF	1	1.699302212849229E-5	45	TCRBV05-01*01	TCRBV05	TCRBV05-01	01				TCRBD02-01*02	TCRBD02	TCRBD02-01	02				TCRBJ02-07*01	TCRBJ02	TCRBJ02-07	01				0	0	1	3	2	4	36	-1	52	64	66	1	In	VDJ
CTGATCCTGGAGTCGCCCAGCCCCAACCAGACCTCTCTGTACTTCTGTGCCAGCTCAGACAGGAACACTGAAGCTTTCTTTGGACAA	CASSDRNTEAFF	1	1.788739171420241E-5	36	TCRBV27-01*01	TCRBV27	TCRBV27-01	01				TCRBD01-01*01	TCRBD01	TCRBD01-01	01				TCRBJ01-01*01	TCRBJ01	TCRBJ01-01	01				8	3	2	5	0	1	45	54	57	-1	62	1	In	VDJ
CACACCCTGCAGCCAGAAGACTCGGCCCTGTATCTCTGTGCCAGCACCTTAGACAGGGAGAGCTCCTACGAGCAGTACTTCGGGCCG	CASTLDRESSYEQYF	1	1.4309913371361928E-5	45	TCRBV04-02*01	TCRBV04	TCRBV04-02	01				TCRBD01-01*01	TCRBD01	TCRBD01-01	01				TCRBJ02-07*01	TCRBJ02	TCRBJ02-07	01				7	5	2	3	4	0	36	46	51	58	62	1	In	VDJ
AATGTGAGCACCTTGGAGCTGGGGGACTCGGCCCTTTATCTTTGCGCCAGCAGCTCCCGGACAGGATACGAGCAGTACTTCGGGCCG	CASSSRTGYEQYF	1	1.699302212849229E-5	39	TCRBV05-01*01	TCRBV05	TCRBV05-01	01				TCRBD01-01*01	TCRBD01	TCRBD01-01	01				TCRBJ02-07*01	TCRBJ02	TCRBJ02-07	01				3	3	1	4	1	4	42	55	58	65	66	1	In	VDJ
TCTAAGAAGCTCCTTCTCAGTGACTCTGGCTTCTATCTCTGTGCCTGGAAACGGACTAGCCCGGGGGAGACCCAGTACTTCGGGCCA	CAWKRTSPGETQYF	1	3.577478342840482E-6	42	TCRBV30-01*01	TCRBV30	TCRBV30-01	01				TCRBD02-01	TCRBD02	TCRBD02-01				01,02	TCRBJ02-05*01	TCRBJ02	TCRBJ02-05	01				4	3	1	7	6	5	39	49	52	60	66	1	In	VDJ
CTGGGGTTGGAGTCGGCTGCTCCCTCCCAAACATCTGTGTACTTCTGTGCCAGCAGACGCCTCAATCAGCCCCAGCATTTTGGTGAT	CASRRLNQPQHF	1	1.9676130885622652E-5	36	TCRBV06	TCRBV06	unresolved			TCRBV06-02,TCRBV06-03				unresolved		TCRBD01,TCRBD02	TCRBD01-01,TCRBD02-01		TCRBJ01-05*01	TCRBJ01	TCRBJ01-05	01				6	0	3	7	4	3	45	-1	56	58	62	1	In	VDJ
TCCACAAAGCTGGAGGACTCAGCCATGTACTTCTGTGCCAGCCTACGAGGAGAGACAGTGACGGCGGGGGAGCAGTACTTCGGGCCG	CASLRGETVTAGEQYF	1	1.5204282957072048E-5	48	TCRBV02-01*01	TCRBV02	TCRBV02-01	01				TCRBD02-01*01	TCRBD02	TCRBD02-01	01				TCRBJ02-07*01	TCRBJ02	TCRBJ02-07	01				8	21	7	3	0	7	33	42	63	-1	69	1	In	VDJ
CTCAGGCTGCTGTCGGCTGCTCCCTCCCAGACATCTGTGTACTTCTGTGCCAGCGGACAGGGGACCTACGAGCAGTACTTCGGGCCG	CASGQGTYEQYF	1	1.5204282957072048E-5	36	TCRBV06-05*01	TCRBV06	TCRBV06-05	01				TCRBD01-01*01	TCRBD01	TCRBD01-01	01				TCRBJ02-07*01	TCRBJ02	TCRBJ02-07	01				8	0	1	2	1	2	45	-1	54	63	64	1	In	VDJ
GGTCCACAAAGCTGGAGGACTCAGCCATGTACTTCTGTGCCAGCAGTGAAAGGGCAGGGAAGCAATTCACCCCTCCACTTTGGGAAC		1	1.609865254278217E-5	46	TCRBV02-01*01	TCRBV02	TCRBV02-01	01				TCRBD01-01*01	TCRBD01	TCRBD01-01	01				TCRBJ01-06*01	TCRBJ01	TCRBJ01-06	01				2	4	4	3	4	7	35	50	54	59	63	1	Out	VDJ
GTGAGCACCTTGGAGCTGGGGGACTCGGCCCTTTATCTTTGCGCCAGCAGCTTGGAGCAGGGCCCCTATGGCTACACCTTCGGTTCG	CASSLEQGPYGYTF	1	1.878176129991253E-5	42	TCRBV05-01*01	TCRBV05	TCRBV05-01	01				TCRBD01-01*01	TCRBD01	TCRBD01-01	01				TCRBJ01-02*01	TCRBJ01	TCRBJ01-02	01				0	2	4	3	3	4	39	55	57	62	65	1	In	VDJ
ACCCTGCAGCCAGAAGACTCGGCCCTGTATCTCTGCGCCAGCAGCCAAGAAGCGCGCAGGGGAAACTATGGCTACACCTTCGGTTCG	CASSQEARRGNYGYTF	1	2.2359239642753013E-5	48	TCRBV04-03*01	TCRBV04	TCRBV04-03	01				TCRBD01-01*01	TCRBD01	TCRBD01-01	01				TCRBJ01-02*01	TCRBJ01	TCRBJ01-02	01				0	6	4	2	1	2	33	50	56	62	63	1	In	VDJ
CACCTACACGCCCTGCAGCCAGAAGACTCAGCCCTGTATCTCTGCGCCAGCAGCCAAGGCCCGACAGAGACCCAGTACTTCGGGCCA	CASSQGPTETQYF	1	1.609865254278217E-5	39	TCRBV04-01*01	TCRBV04	TCRBV04-01	01						unresolved		TCRBD01,TCRBD02	TCRBD01-01,TCRBD02-01		TCRBJ02-05*01	TCRBJ02	TCRBJ02-05	01				1	4	2	7	0	4	42	58	62	-1	65	1	In	VDJ
TTGGAGTCGGCTGCTCCCTCCCAAACATCTGTGTACTTCTGTGCCAGCAGTTATTTGGGAAACACCGGGGAGCTGTTTTTTGGAGAA	CASSYLGNTGELFF	1	1.878176129991253E-5	42	TCRBV06	TCRBV06	unresolved			TCRBV06-02,TCRBV06-03				unresolved		TCRBD01,TCRBD02	TCRBD01-01,TCRBD02-01		TCRBJ02-02*01	TCRBJ02	TCRBJ02-02	01				3	3	0	8	0	2	39	53	56	-1	60	1	In	VDJ
GTGAGCACCTTGGAGCTGGGGGACTCGGCCCTTTATCTTTGCGCCAGCAGCTTGGTATCTGGGCCCCTCGAGCAGTACTTCGGGCCG	CASSLVSGPLEQYF	1	1.699302212849229E-5	42	TCRBV05-01*01	TCRBV05	TCRBV05-01	01				TCRBD01-01*01	TCRBD01	TCRBD01-01	01				TCRBJ02-07*01	TCRBJ02	TCRBJ02-07	01				0	5	8	0	4	6	39	55	60	64	68	1	In	VDJ
AGCACCTTGGAGCTGGGGGACTCGGCCCTTTATCTTTGCGCCAGCAGCTTGGGGACTAGCGGGGCCTACGAGCAGTACTTCGGGCCG	CASSLGTSGAYEQYF	4	6.976082768538939E-5	45	TCRBV05-01*01	TCRBV05	TCRBV05-01	01				TCRBD02-01*01	TCRBD02	TCRBD02-01	01				TCRBJ02-07*01	TCRBJ02	TCRBJ02-07	01				0	0	1	3	0	2	36	-1	52	-1	64	4	In	VDJ
AATGTGAGCACCTTGGAGCTGGGGGACTCGGCCCTTTATCTTTGCGCCAGCAGCGACGATCCGAACTATGGCTACACCTTCGGTTCG	CASSDDPNYGYTF	1	1.878176129991253E-5	39	TCRBV05-01*01	TCRBV05	TCRBV05-01	01						unresolved		TCRBD01,TCRBD02	TCRBD01-01,TCRBD02-01		TCRBJ01-02*01	TCRBJ01	TCRBJ01-02	01				4	0	2	7	6	2	42	-1	54	57	63	1	In	VDJ
ACTCTGAAGATCCGGTCCACAAAGCTGGAGGACTCAGCCATGTACTTCTGTGCCAGCAGTGAGCGGGATGGCTACACCTTCGGTTCG	CASSERDGYTF	1	1.699302212849229E-5	33	TCRBV02-01*01	TCRBV02	TCRBV02-01	01				TCRBD02-01	TCRBD02	TCRBD02-01				01,02	TCRBJ01-02*01	TCRBJ01	TCRBJ01-02	01				3	0	7	4	0	6	48	-1	62	-1	67	1	In	VDJ
CGCCCAGCCCCAACCAGACCTCTCTGTACTTCTGTGCCAGCAGTTTGGAAAGAATGGGGCATTTACTACGAGCAGTACTTCGGGCCG		1	1.3415543785651808E-5	49	TCRBV27-01*01	TCRBV27	TCRBV27-01	01				TCRBD01-01*01	TCRBD01	TCRBD01-01	01				TCRBJ02-07*01	TCRBJ02	TCRBJ02-07	01				3	9	7	0	5	3	32	46	55	60	65	1	Out	VDJ
TGGAGTCGCCCAGCCCCAACCAGACCTCTCTGTACTTCGTGCTGCGGACAGGGAGGTTAAGGCAATCAGCCCCAGCATTTTGGTGAT		1	1.878176129991253E-5	43	TCRBV27-01*01	TCRBV27	TCRBV27-01	01				TCRBD01-01*01	TCRBD01	TCRBD01-01	01				TCRBJ01-05*01	TCRBJ01	TCRBJ01-05	01				17	7	1	3	8	2	38	38	45	53	61	1	Out	VDJ
AGCACCTTGGAGCTGGGGGACTCGGCCCTTTATCTTTGCGCCAGCAGCTCGGGGGACCTTGTGGAATACGAGCAGTACTTCGGGCCG	CASSSGDLVEYEQYF	1	1.699302212849229E-5	45	TCRBV05-01*01	TCRBV05	TCRBV05-01	01				TCRBD02-01*01	TCRBD02	TCRBD02-01	01				TCRBJ02-07*01	TCRBJ02	TCRBJ02-07	01				3	0	8	2	11	4	36	-1	49	55	66	1	In	VDJ
GGAGTCGCCCAGCCCCAACCAGACCTCTCTGTACTTCTGTGCCACCTTCTCGTCCGAGGGGCGAACTATGGCTACACCTTCGGTTCG		1	1.4309913371361928E-5	44	TCRBV27-01*01	TCRBV27	TCRBV27-01	01						unresolved		TCRBD01,TCRBD02	TCRBD01-01,TCRBD02-01		TCRBJ01-02*01	TCRBJ01	TCRBJ01-02	01				10	12	5	2	2	2	37	44	56	61	63	1	Out	VDJ
CTGAATGTGAACGCCTTGTTGCTGGGGGACTCGGCCCTCTATCTCTGTGCCAGCAACAAACGGGGGGAAAAACTGTTTTTTGGCAGT	CASNKRGEKLFF	1	3.309167467127446E-5	36	TCRBV05-06*01	TCRBV05	TCRBV05-06	01				TCRBD02-01*01	TCRBD02	TCRBD02-01	01				TCRBJ01-04*01	TCRBJ01	TCRBJ01-04	01				6	5	8	2	0	8	45	55	60	-1	66	1	In	VDJ
AATTCCCTGGAGCTTGGTGACTCTGCTGTGTATTTCTGTGCCAGCAGCCACCCAGGGCGGGACACAGATACGCAGTATTTTGGCCCA	CASSHPGRDTDTQYF	1	1.878176129991253E-5	45	TCRBV03	TCRBV03	unresolved			TCRBV03-01,TCRBV03-02		TCRBD02-01*02	TCRBD02	TCRBD02-01	02				TCRBJ02-03*01	TCRBJ02	TCRBJ02-03	01				3	6	7	3	0	2	36	50	56	-1	62	1	In	VDJ
CTGTCGGCTGCTCCCTCCCAGACATCTGTGTACTTCTGTGCCAGCAAGCTAACGAGCTCCTATAATTCACCCCTCCACTTTGGGAAC	CASKLTSSYNSPLHF	1	1.609865254278217E-5	45	TCRBV06-05*01	TCRBV06	TCRBV06-05	01				TCRBD02-01	TCRBD02	TCRBD02-01				01,02	TCRBJ01-06*01	TCRBJ01	TCRBJ01-06	01				7	2	4	9	5	0	36	46	48	51	56	1	In	VDJ
GTGAGCACCTTGGAGCTGGGGGACTCGGCCCTTTATCTTTGCGCCAGCAGCTTTACAGACTCTGGAAACACCATATATTTTGGAGAG	CASSFTDSGNTIYF	3	5.276780555689711E-5	42	TCRBV05-01*01	TCRBV05	TCRBV05-01	01				TCRBD01-01*01	TCRBD01	TCRBD01-01	01				TCRBJ01-03*01	TCRBJ01	TCRBJ01-03	01				2	1	3	5	1	0	39	53	54	58	59	3	In	VDJ
TCGGCTGCTCCCTCCCAAACATCTGTGTACTTCTGTGCCAGCAGTTACTTGACTAGCGTGGACGCCTACGAGCAGTACTTCGGGCCG	CASSYLTSVDAYEQYF	1	1.3415543785651808E-5	48	TCRBV06	TCRBV06	unresolved			TCRBV06-02,TCRBV06-03		TCRBD02-01	TCRBD02	TCRBD02-01				01,02	TCRBJ02-07*01	TCRBJ02	TCRBJ02-07	01				1	1	2	6	6	2	33	49	50	58	64	1	In	VDJ
GAGTCGGCTGCTCCCTCCCAAACATCTGTGTACTTCTGTGCCAGCAGGGATTGGACAGGGAGCAATCAGCCCCAGCATTTTGGTGAT	CASRDWTGSNQPQHF	1	1.9676130885622652E-5	45	TCRBV06	TCRBV06	unresolved			TCRBV06-02,TCRBV06-03		TCRBD01-01*01	TCRBD01	TCRBD01-01	01				TCRBJ01-05*01	TCRBJ01	TCRBJ01-05	01				6	5	1	3	0	1	36	47	52	-1	60	1	In	VDJ
AGTTCTAAGAAGCTCCTTCTCAGTGACTCTGGCTTCTATCTCTGTGCCTGGAGTGGGACGAACACCGGGGAGCTGTTTTTTGGAGAA	CAWSGTNTGELFF	1	5.366217514260723E-6	39	TCRBV30-01*01	TCRBV30	TCRBV30-01	01						unresolved		TCRBD01,TCRBD02	TCRBD01-01,TCRBD02-01		TCRBJ02-02*01	TCRBJ02	TCRBJ02-02	01				1	0	1	8	0	0	42	-1	55	-1	58	1	In	VDJ
TCGCCCAGCCCCAACCAGACCTCTCTGTACTTCTGTGCCAGCAGTTTTCGCGGGACAGACTATAATTCACCCCTCCACTTTGGGAAC	CASSFRGTDYNSPLHF	1	1.4309913371361928E-5	48	TCRBV27-01*01	TCRBV27	TCRBV27-01	01				TCRBD01-01*01	TCRBD01	TCRBD01-01	01				TCRBJ01-06*01	TCRBJ01	TCRBJ01-06	01				3	4	0	5	1	3	33	47	51	58	59	1	In	VDJ
CTGTCGGCTGCTCCCTCCCAGACATCTGTGTACTTCTGTGCCAGCAGACTACCTTAGTCGTCCAATGAAAAACTGTTTTTTGGCAGT	CASRLP*SSNEKLFF	6	1.1537367655660555E-4	45	TCRBV06-05*01	TCRBV06	TCRBV06-05	01				TCRBD02-01	TCRBD02	TCRBD02-01				01,02	TCRBJ01-04*01	TCRBJ01	TCRBJ01-04	01				6	0	3	9	12	5	36	-1	47	51	63	6	Stop	VDJ
CTGTCGGCTGCTCCCTCCCAGACATCTGTGTACTTCTGTGCCAGCAGTTACTCGAAGGGGGCATCATATGGCTACACCTTCGGTTCG	CASSYSKGASYGYTF	1	1.699302212849229E-5	45	TCRBV06-05*01	TCRBV06	TCRBV06-05	01				TCRBD01-01*01	TCRBD01	TCRBD01-01	01				TCRBJ01-02*01	TCRBJ01	TCRBJ01-02	01				0	2	5	0	4	5	36	53	55	62	66	1	In	VDJ
GAGTTGGCTGCTCCCTCCCAGACATCTGTGTACTTCTGTGCCAGCAGCGCTATCCGGGACAGGGACTATGGCTACACCTTCGGTTCG	CASSAIRDRDYGYTF	2	4.3824109699795904E-5	45	TCRBV06-06	TCRBV06	TCRBV06-06				01,02	TCRBD01-01*01	TCRBD01	TCRBD01-01	01				TCRBJ01-02*01	TCRBJ01	TCRBJ01-02	01				6	8	0	3	0	3	36	47	55	-1	64	2	In	VDJ
ATCCGGTCCACAAAGCTGGAGGACTCAGCCATGTACTTCTGTGCCAGCAGTGAGATTAGAGGGACCCAGCCCCAGCATTTTGGTGAT	CASSEIRGTQPQHF	1	2.2359239642753013E-5	42	TCRBV02-01*01	TCRBV02	TCRBV02-01	01						unresolved		TCRBD01,TCRBD02	TCRBD01-01,TCRBD02-01		TCRBJ01-05*01	TCRBJ01	TCRBJ01-05	01				3	7	0	7	1	7	39	53	60	65	66	1	In	VDJ
CTGTCGGCTGCTCCCTCCCAGACATCTGTGTACTTCTGTGCCAGCAGTTACTCACGGGACAGGGTAACTGAAGCTTTCTTTGGACAA	CASSYSRDRVTEAFF	1	2.0570500471332773E-5	45	TCRBV06-05*01	TCRBV06	TCRBV06-05	01				TCRBD01-01*01	TCRBD01	TCRBD01-01	01				TCRBJ01-01*01	TCRBJ01	TCRBJ01-01	01				0	2	0	3	2	5	36	53	55	64	66	1	In	VDJ
CTAAACCTGAGCTCTCTGGAGCTGGGGGACTCAGCTTTGTATTTCTGTGCCAGCAGCGTAGAGGGCTACGAGCAGTACTTCGGGCCG	CASSVEGYEQYF	1	1.609865254278217E-5	36	TCRBV09-01	TCRBV09	TCRBV09-01				01,02			unresolved		TCRBD01,TCRBD02	TCRBD01-01,TCRBD02-01		TCRBJ02-07*01	TCRBJ02	TCRBJ02-07	01				0	0	5	3	0	3	45	-1	61	-1	65	1	In	VDJ
AGGATCCAGCAGGTAGTGCGAGGAGATTCGGCAGCTTATTTCTGTGCCAGCTCACCAGGGGAATCCTACGAGCAGTACTTCGGGCCG	CASSPGESYEQYF	2	3.9352261771245304E-5	39	TCRBV18-01*01	TCRBV18	TCRBV18-01	01						unresolved		TCRBD01,TCRBD02	TCRBD01-01,TCRBD02-01		TCRBJ02-07*01	TCRBJ02	TCRBJ02-07	01				2	1	0	8	1	1	42	57	58	62	63	2	In	VDJ
CTGCTGTCGGCTGCTCCCTCCCAGACATCTGTGTACTTCTGTGCCAGCACTCGAGCCGGGTTGAACACTGAAGCTTTCTTTGGACAA	CASTRAGLNTEAFF	1	2.0570500471332773E-5	42	TCRBV06-05*01	TCRBV06	TCRBV06-05	01				TCRBD02-01	TCRBD02	TCRBD02-01				01,02	TCRBJ01-01*01	TCRBJ01	TCRBJ01-01	01				7	7	8	4	1	0	39	49	56	60	61	1	In	VDJ
ATCCGGTCCACAAAGCTGGAGGACTCAGCCATGTACTTCTGTGCCAGCAGTCCGCGGACAGGTTTCTACGAGCAGTACTTCGGGCCG	CASSPRTGFYEQYF	1	1.5204282957072048E-5	42	TCRBV02-01*01	TCRBV02	TCRBV02-01	01				TCRBD01-01*01	TCRBD01	TCRBD01-01	01				TCRBJ02-07*01	TCRBJ02	TCRBJ02-07	01				5	4	1	4	3	3	39	51	55	62	65	1	In	VDJ
CTCAGGCTGGAGTCGGCTGCTCCCTCCCAGACATCTGTGTACTTCTGTGCCAGCAGTGATTTGGGAACTGAAGCTTTCTTTGGACAA	CASSDLGTEAFF	1	2.9514196328433978E-5	36	TCRBV06-01*01	TCRBV06	TCRBV06-01	01						unresolved		TCRBD01,TCRBD02	TCRBD01-01,TCRBD02-01		TCRBJ01-01*01	TCRBJ01	TCRBJ01-01	01				3	3	0	8	0	5	45	59	62	-1	66	1	In	VDJ
GCCCTGCAGCCAGAAGACTCAGCCCTGTATCTCTGCGCCAGCAGCCAAGATCCGGGACAGGGGGCCTACGAGCAGTACTTCGGGCCG	CASSQDPGQGAYEQYF	1	1.699302212849229E-5	48	TCRBV04-01*01	TCRBV04	TCRBV04-01	01				TCRBD01-01*01	TCRBD01	TCRBD01-01	01				TCRBJ02-07*01	TCRBJ02	TCRBJ02-07	01				0	3	0	1	0	2	33	50	53	-1	64	1	In	VDJ
AGCACCTTGGAGCTGGGGGACTCGGCCCTTTATCTTTGCGCCAGCAGCTTGGGACCGAATGTTAATGAAAACCTGTTTTTTGGCAGT	CASSLGPNVNENLFF	2	4.0246631356955425E-5	45	TCRBV05-01*01	TCRBV05	TCRBV05-01	01						unresolved		TCRBD01,TCRBD02	TCRBD01-01,TCRBD02-01		TCRBJ01-04*01	TCRBJ01	TCRBJ01-04	01				0	0	2	7	17	14	36	-1	52	55	72	2	In	VDJ
CCTGAGTTCTAAGAAGCTCCTTCTCAGTGACTCTGGCTTCTATCTCTGTGCCGGGGAGGAAAACACGGGGAGCTGTTTTTTGGAGAA		1	5.366217514260723E-6	35	TCRBV30-01*01	TCRBV30	TCRBV30-01	01				TCRBD02-01*02	TCRBD02	TCRBD02-01	02				TCRBJ02-02*01	TCRBJ02	TCRBJ02-02	01				8	1	9	1	6	7	46	52	53	59	65	1	Out	VDJ
AGCAACATGAGCCCTGAAGACAGCAGCATATATCTCTGCAGCGTTGCTATGACAGGTCAACCTTACAATGAGCAGTTCTTCGGGCCA	CSVAMTGQPYNEQFF	1	5.366217514260723E-6	45	TCRBV29-01*01	TCRBV29	TCRBV29-01	01				TCRBD01-01*01	TCRBD01	TCRBD01-01	01				TCRBJ02-01*01	TCRBJ02	TCRBJ02-01	01				4	4	2	4	7	4	36	46	50	56	63	1	In	VDJ
AAGCTCCTTCTCAGTGACTCTGGCTTCTATCTCTGTGCCTGGATCCAGTGGGGGGCGCGGAGCAATCAGCCCCAGCATTTTGGTGAT	CAWIQWGARSNQPQHF	1	5.366217514260723E-6	48	TCRBV30-01*01	TCRBV30	TCRBV30-01	01						unresolved		TCRBD01,TCRBD02	TCRBD01-01,TCRBD02-01		TCRBJ01-05*01	TCRBJ01	TCRBJ01-05	01				4	7	6	0	4	1	33	43	50	56	60	1	In	VDJ
AATTCCCTGGAGCTTGGTGACTCTGCTGTGTATTTCTGTGCCAGCAGCAGTCCCACGGGCGTCGGGGTCACCCAGTACTTCGGGCCA	CASSSPTGVGVTQYF	1	1.2521174199941687E-5	45	TCRBV03	TCRBV03	unresolved			TCRBV03-01,TCRBV03-02		TCRBD02-01*01	TCRBD02	TCRBD02-01	01				TCRBJ02-05*01	TCRBJ02	TCRBJ02-05	01				5	14	8	3	2	8	36	48	62	67	69	1	In	VDJ
GTGAGCACCTTGGAGCTGGGGGACTCGGCCCTTTATCTTTGCGCCAGCAGCTTGGCAGGGCCGAACACTGAAGCTTTCTTTGGACAA	CASSLAGPNTEAFF	1	2.3253609228463134E-5	42	TCRBV05-01*01	TCRBV05	TCRBV05-01	01				TCRBD01-01*01	TCRBD01	TCRBD01-01	01				TCRBJ01-01*01	TCRBJ01	TCRBJ01-01	01				0	0	4	3	2	1	39	-1	55	60	62	1	In	VDJ
CACGCCCTGCAGCCAGAAGACTCAGCCCTGTATCTCTGCGCCAGCAGCCAAGAAGGGGGGACTAATGAAAAACTGTTTTTTGGCAGT	CASSQEGGTNEKLFF	2	4.0246631356955425E-5	45	TCRBV04-01*01	TCRBV04	TCRBV04-01	01						unresolved		TCRBD01,TCRBD02	TCRBD01-01,TCRBD02-01		TCRBJ01-04*01	TCRBJ01	TCRBJ01-04	01				0	0	5	1	1	2	36	-1	53	59	60	2	In	VDJ
TTGGAGCTGGGGGACTCGGCCCTTTATCTTTGCGCCAGCAGCTCCGGCCTGGGTAGGGGCTCCTCCTACGAGCAGTACTTCGGGCCG	CASSSGLGRGSSYEQYF	1	1.699302212849229E-5	51	TCRBV05-01*01	TCRBV05	TCRBV05-01	01				TCRBD01-01*01	TCRBD01	TCRBD01-01	01				TCRBJ02-07*01	TCRBJ02	TCRBJ02-07	01				3	11	5	2	3	0	30	43	54	59	62	1	In	VDJ
CTGATCCTGGAGTCGCCCAGCCCCAACCAGACCTCTCTGTACTTCTGTGCCAGCAGCTCGGGCGGTCAGCCCCAGCATTTTGGTGAT	CASSSGGQPQHF	1	1.878176129991253E-5	36	TCRBV27-01*01	TCRBV27	TCRBV27-01	01						unresolved		TCRBD01,TCRBD02	TCRBD01-01,TCRBD02-01		TCRBJ01-05*01	TCRBJ01	TCRBJ01-05	01				6	3	8	0	2	6	45	56	59	63	65	1	In	VDJ
CTGAGCTCTCTGGAGCTGGGGGACTCAGCTTTGTATTTCTGTGCCAGCAGCCCTGGACAGATCGGTCAGCCCCAGCATTTTGGTGAT	CASSPGQIGQPQHF	1	2.3253609228463134E-5	42	TCRBV09-01	TCRBV09	TCRBV09-01				01,02	TCRBD01-01*01	TCRBD01	TCRBD01-01	01				TCRBJ01-05*01	TCRBJ01	TCRBJ01-05	01				4	3	1	5	5	6	39	51	54	60	65	1	In	VDJ
ATCCGGTCCACAAAGCTGGAGGACTCAGCCATGTACTTCTGTGCCAGCAGGCCCCGGGCTGGAGGGGAAAAACTGTTTTTTGGCAGT	CASRPRAGGEKLFF	2	3.666915301411494E-5	42	TCRBV02-01*01	TCRBV02	TCRBV02-01	01				TCRBD02-01*02	TCRBD02	TCRBD02-01	02				TCRBJ01-04*01	TCRBJ01	TCRBJ01-04	01				6	10	10	0	0	8	39	50	60	-1	66	2	In	VDJ
GTGAGCACCTTGGAGCTGGGGGACTCGGCCCTTTATCTTTGCGCCAGCAGCTTGGTACCGGAAAACACTGAAGCTTTCTTTGGACAA	CASSLVPENTEAFF	1	2.3253609228463134E-5	42	TCRBV05-01*01	TCRBV05	TCRBV05-01	01						unresolved		TCRBD01,TCRBD02	TCRBD01-01,TCRBD02-01		TCRBJ01-01*01	TCRBJ01	TCRBJ01-01	01				0	4	1	8	1	2	39	55	59	62	63	1	In	VDJ
ACCAGTGCCCATCCTGAAGACAGCAGCTTCTACATCTGCAGTGCTAGAGATCAAAGAGTGACTAACTATGGCTACACCTTCGGTTCG	CSARDQRVTNYGYTF	1	1.0732435028521446E-5	45	TCRBV20	TCRBV20	unresolved			TCRBV20-01,TCRBV20-or09_02		TCRBD02-01*02	TCRBD02	TCRBD02-01	02				TCRBJ01-02*01	TCRBJ01	TCRBJ01-02	01				0	5	11	2	3	0	36	50	55	58	61	1	In	VDJ
CTCTGGAGCTGGGGGACTCAGCTTTGTATTTCTGTGCCAGCAGCGTAGGCCAGGGAAACTGGGAACACTGAAGCTTTCTTTGGACAA		1	2.2359239642753013E-5	49	TCRBV09-01	TCRBV09	TCRBV09-01				01,02	TCRBD01-01*01	TCRBD01	TCRBD01-01	01				TCRBJ01-01*01	TCRBJ01	TCRBJ01-01	01				0	2	4	3	7	1	32	48	50	55	62	1	Out	VDJ
ATCAATTCCCTGGAGCTTGGTGACTCTGCTGTGTATTTCTGTGCCAGCAGCCAAGATCCTAGTTTGCAGACCCAGTACTTCGGGCCA	CASSQDPSLQTQYF	1	1.2521174199941687E-5	42	TCRBV03	TCRBV03	unresolved			TCRBV03-01,TCRBV03-02		TCRBD02-01	TCRBD02	TCRBD02-01				01,02	TCRBJ02-05*01	TCRBJ02	TCRBJ02-05	01				0	2	4	8	5	6	39	56	58	62	67	1	In	VDJ
AGCACCTTGGAGCTGGGGGACTCGGCCCTTTATCTTTGCGCCAGCAGCTTGGATCCAGGCCAGCAAGGAGGTGCTTTCTTTGGACAA	CASSLDPGQQGGAFF	1	2.3253609228463134E-5	45	TCRBV05-01*01	TCRBV05	TCRBV05-01	01				TCRBD02-01*02	TCRBD02	TCRBD02-01	02				TCRBJ01-01*01	TCRBJ01	TCRBJ01-01	01				0	14	10	1	1	11	36	52	66	71	72	1	In	VDJ
AGGCTGCTGTCGGCTGCTCCCTCCCAGACATCTGTGTACTTCTGTGCCAGCAGTCCTAGCGAGGAGGACGAGCAGTACTTCGGGCCG	CASSPSEEDEQYF	1	1.5204282957072048E-5	39	TCRBV06-05*01	TCRBV06	TCRBV06-05	01				TCRBD02-01	TCRBD02	TCRBD02-01				01,02	TCRBJ02-07*01	TCRBJ02	TCRBJ02-07	01				5	1	4	6	6	5	42	54	55	61	67	1	In	VDJ
TAAGAAGCTCCTTCTCAGTGACTCTGGCTTCTATCTCTGTGCCTGGAGTGTACGGGGGGCTCTGGAAACACCATATATTTTGGAGAG		1	1.2521174199941687E-5	44	TCRBV30-01*01	TCRBV30	TCRBV30-01	01				TCRBD02-01*01	TCRBD02	TCRBD02-01	01				TCRBJ01-03*01	TCRBJ01	TCRBJ01-03	01				0	1	8	1	0	0	37	51	52	-1	59	1	Out	VDJ
GTGAGCACCTTGGAGCTGGGGGACTCGGCCCTTTATCTTTGCGCCAGCGGCGGTAGCGGGAGTATGAACGAGCAGTACTTCGGGCCG	CASGGSGSMNEQYF	1	1.699302212849229E-5	42	TCRBV05-01*01	TCRBV05	TCRBV05-01	01				TCRBD02-01*02	TCRBD02	TCRBD02-01	02				TCRBJ02-07*01	TCRBJ02	TCRBJ02-07	01				7	5	5	2	5	5	39	48	53	62	67	1	In	VDJ
ATCCGGTCCACAAAGCTGGAGGACTCAGCCATGTACTTCTGTGCCAGCAGTGGACAGCCTAACACCGGGGAGCTGTTTTTTGGAGAA	CASSGQPNTGELFF	1	2.146487005704289E-5	42	TCRBV02-01*01	TCRBV02	TCRBV02-01	01				TCRBD01-01*01	TCRBD01	TCRBD01-01	01				TCRBJ02-02*01	TCRBJ02	TCRBJ02-02	01				4	0	2	5	3	2	39	-1	52	57	60	1	In	VDJ
CTGGAGTCGCCCAGCCCCAACCAGACCTCTCTGTACTTCTGTGCCAGCAGTTTATCAGGGGTCGTCTACGAGCAGTACTTCGGGCCG	CASSLSGVVYEQYF	1	1.3415543785651808E-5	42	TCRBV27-01*01	TCRBV27	TCRBV27-01	01				TCRBD01-01*01	TCRBD01	TCRBD01-01	01				TCRBJ02-07*01	TCRBJ02	TCRBJ02-07	01				0	0	5	2	4	3	39	-1	56	61	65	1	In	VDJ
GTGAGCACCTTGGAGCTGGGGGACTCGGCCCTTTATCTTTGCGCCAGCAGCTTAGGGGGTGGGAAAACTGAAGCTTTCTTTGGACAA	CASSLGGGKTEAFF	1	2.3253609228463134E-5	42	TCRBV05-01*01	TCRBV05	TCRBV05-01	01				TCRBD01-01*01	TCRBD01	TCRBD01-01	01				TCRBJ01-01*01	TCRBJ01	TCRBJ01-01	01				2	0	5	1	7	5	39	-1	53	59	66	1	In	VDJ
GTGACCAGTGCCCATCCTGAAGACAGCAGCTTCTACATCTGCAGTGCTCCGGGACTAGGGGAGGCAGATACGCAGTATTTTGGCCCA	CSAPGLGEADTQYF	1	1.3415543785651808E-5	42	TCRBV20	TCRBV20	unresolved			TCRBV20-01,TCRBV20-or09_02		TCRBD02-01	TCRBD02	TCRBD02-01				01,02	TCRBJ02-03*01	TCRBJ02	TCRBJ02-03	01				5	2	0	8	6	4	39	48	50	58	64	1	In	VDJ
AAGATCCGGTCCACAAAGCTGGAGGACTCAGCCATGTACTTCTGTGCCAGCAGTGGCCGGAACAAAGGCGAGCAGTACTTCGGGCCG	CASSGRNKGEQYF	1	1.5204282957072048E-5	39	TCRBV02-01*01	TCRBV02	TCRBV02-01	01						unresolved		TCRBD01,TCRBD02	TCRBD01-01,TCRBD02-01		TCRBJ02-07*01	TCRBJ02	TCRBJ02-07	01				4	3	1	8	7	6	42	55	58	61	68	1	In	VDJ
ACTCTGAAGATCCGGTCCACAAAGCTGGAGGACTCAGCCATGTACTTCTGTGCCAGCAGCTACACAGATACGCAGTATTTTGGCCCA	CASSYTDTQYF	1	2.0570500471332773E-5	33	TCRBV02-01*01	TCRBV02	TCRBV02-01	01				TCRBD02-01	TCRBD02	TCRBD02-01				01,02	TCRBJ02-03*01	TCRBJ02	TCRBJ02-03	01				6	0	4	9	0	2	48	-1	59	-1	62	1	In	VDJ
GTCGCCCAGCCCCAACCAGACCTCTCTGTACTTCTGTGCCAGCAGTTTATCGAGAGGGTGTTCCCCTACGAGCAGTACTTCGGGCCG		1	1.3415543785651808E-5	47	TCRBV27-01*01	TCRBV27	TCRBV27-01	01				TCRBD02-01*02	TCRBD02	TCRBD02-01	02				TCRBJ02-07*01	TCRBJ02	TCRBJ02-07	01				0	2	11	0	6	2	34	51	53	58	64	1	Out	VDJ
GTGACCAGTGCCCATCCTGAAGACAGCAGCTTCTACATCTGCAGTGCAAAGGGGGACGCGACGAACACTGAAGCTTTCTTTGGACAA	CSAKGDATNTEAFF	1	1.3415543785651808E-5	42	TCRBV20	TCRBV20	unresolved			TCRBV20-01,TCRBV20-or09_02		TCRBD01-01*01	TCRBD01	TCRBD01-01	01				TCRBJ01-01*01	TCRBJ01	TCRBJ01-01	01				6	2	5	1	7	1	39	47	49	55	62	1	In	VDJ
AAGATCCGGTCCACAAAGCTGGAGGACTCAGCCATGTACTTCTGTGCCAGCAGTGCGCAGATTGGAAACACCATATATTTTGGAGAG	CASSAQIGNTIYF	2	4.740158804263639E-5	39	TCRBV02-01*01	TCRBV02	TCRBV02-01	01				TCRBD01-01*01	TCRBD01	TCRBD01-01	01				TCRBJ01-03*01	TCRBJ01	TCRBJ01-03	01				4	2	4	5	2	3	42	55	57	60	62	2	In	VDJ
GGGTTGGAGTCGGCTGCTCCCTCCCAAACATCTGTGTACTTCTGTGCCAGCAGACCTCGGGGCAGCTACGAGCAGTACTTCGGGCCG	CASRPRGSYEQYF	1	1.3415543785651808E-5	39	TCRBV06	TCRBV06	unresolved			TCRBV06-02,TCRBV06-03				unresolved		TCRBD01,TCRBD02	TCRBD01-01,TCRBD02-01		TCRBJ02-07*01	TCRBJ02	TCRBJ02-07	01				6	5	7	0	2	3	42	53	58	63	65	1	In	VDJ
TTGGAGTCGGCTGCTCCCTCCCAAACATCTGTGTACTTCTGTGCCAGCAGTTGGACCGGGACTAAAATCGAGCAGTACTTCGGGCCG	CASSWTGTKIEQYF	1	1.3415543785651808E-5	42	TCRBV06	TCRBV06	unresolved			TCRBV06-02,TCRBV06-03		TCRBD02-01	TCRBD02	TCRBD02-01				01,02	TCRBJ02-07*01	TCRBJ02	TCRBJ02-07	01				4	5	0	9	4	6	39	52	57	64	68	1	In	VDJ
GAGTCGGCTGCTCCCTCCCAAACATCTGTGTACTTCTGTGCCAGCGGCCGGCGGGGAAGGGTCAATCAGCCCCAGCATTTTGGTGAT	CASGRRGRVNQPQHF	1	1.9676130885622652E-5	45	TCRBV06	TCRBV06	unresolved			TCRBV06-02,TCRBV06-03		TCRBD02-01*01	TCRBD02	TCRBD02-01	01				TCRBJ01-05*01	TCRBJ01	TCRBJ01-05	01				8	5	7	3	6	3	36	45	50	56	62	1	In	VDJ
TGTCGGCTGCTCCCTCCCAGACATCTGTGTACTTCTGTGCCAGCAGTTACTCTTACGGGGGCAGACTATGGCTACACCTTCGGTTCG		1	1.699302212849229E-5	46	TCRBV06-05*01	TCRBV06	TCRBV06-05	01						unresolved		TCRBD01,TCRBD02	TCRBD01-01,TCRBD02-01		TCRBJ01-02*01	TCRBJ01	TCRBJ01-02	01				0	4	6	0	2	3	35	52	56	62	64	1	Out	VDJ
GGGTTGGAGTCGGCTGCTCCCTCCCAAACATCTGTGTACTTCTGTGCCAGCAGGAGAGAGCCATACAATGAGCAGTTCTTCGGGCCA	CASRREPYNEQFF	4	7.870452354249061E-5	39	TCRBV06	TCRBV06	unresolved			TCRBV06-02,TCRBV06-03		TCRBD02-01	TCRBD02	TCRBD02-01				01,02	TCRBJ02-01*01	TCRBJ02	TCRBJ02-01	01				6	5	6	7	2	4	42	53	58	61	63	4	In	VDJ
TTGGAGTCGGCTGCTCCCTCCCAAACATCTGTGTACTTCTGTGCCAGCAGTACAGGGGGCGCGAGTCAGCCCCAGCATTTTGGTGAT	CASSTGGASQPQHF	1	1.9676130885622652E-5	42	TCRBV06	TCRBV06	unresolved			TCRBV06-02,TCRBV06-03		TCRBD01-01*01	TCRBD01	TCRBD01-01	01				TCRBJ01-05*01	TCRBJ01	TCRBJ01-05	01				5	0	3	0	5	6	39	-1	51	60	65	1	In	VDJ
GTGAGCAACATGAGCCCTGAAGACAGCAGCATATATCTCTGCAGCGCACTCCGGTGGGGCAGGGGGATTGAAGCTTTCTTTGGACAA	CSALRWGRGIEAFF	1	4.471847928550602E-6	42	TCRBV29-01*01	TCRBV29	TCRBV29-01	01				TCRBD01-01*01	TCRBD01	TCRBD01-01	01				TCRBJ01-01*01	TCRBJ01	TCRBJ01-01	01				7	13	4	1	2	7	39	46	59	66	68	1	In	VDJ
CGGCTGCTCCCTCCCAGACATCTGTGTACTTCTGTGCCAGCAGTTACTGCTGACTGGAGCTATAATTCACCCCTCCACTTTGGGAAC		1	1.609865254278217E-5	49	TCRBV06-05*01	TCRBV06	TCRBV06-05	01				TCRBD02-01	TCRBD02	TCRBD02-01				01,02	TCRBJ01-06*01	TCRBJ01	TCRBJ01-06	01				1	3	2	10	4	3	32	48	51	55	59	1	Out	VDJ
GAGTCTGCCAGGCCCTCACATACCTCTCAGTACCTCTGTGCCAGCAGTAACTCTCGAAGGGACACCGGGGAGCTGTTTTTTGGAGAA	CASSNSRRDTGELFF	1	1.1626804614231567E-5	45	TCRBV25-01*01	TCRBV25	TCRBV25-01	01						unresolved		TCRBD01,TCRBD02	TCRBD01-01,TCRBD02-01		TCRBJ02-02*01	TCRBJ02	TCRBJ02-02	01				5	9	5	3	0	3	36	48	57	-1	61	1	In	VDJ
GTTCTAAGAAGCTCCTTCTCAGTGACTCTGGCTTCTATCTCTGTGCCTGGCGGAGACCCCCAAGGTAATGAGCAGTTCTTCGGGCCA		2	2.0570500471332773E-5	40	TCRBV30-01*01	TCRBV30	TCRBV30-01	01				TCRBD02-01*02	TCRBD02	TCRBD02-01	02				TCRBJ02-01*01	TCRBJ02	TCRBJ02-01	01				5	1	10	2	11	7	41	50	51	55	66	2	Out	VDJ
TTCCCTGGAGCTTGGTGACTCTGCTGTGTATTTCTGTGCCAGGCGGGACCTCCGACTTCCTCGAGCTATGGCTACACCTTCGGTTCG		1	1.5204282957072048E-5	47	TCRBV03	TCRBV03	unresolved			TCRBV03-01,TCRBV03-02		TCRBD02-01*02	TCRBD02	TCRBD02-01	02				TCRBJ01-02*01	TCRBJ01	TCRBJ01-02	01				9	0	7	3	17	4	34	-1	42	48	65	1	Out	VDJ
ACCTTGGAGCTGGGGGACTCGGCCCTTTATCTTTGCGCCAGCAGCTGCCCTGGACTGCGAAGAGTGGTGCCCCAGCATTTTGGTGAT	CASSCPGLRRVVPQHF	1	2.5042348399883374E-5	48	TCRBV05-01*01	TCRBV05	TCRBV05-01	01				TCRBD02-01	TCRBD02	TCRBD02-01				01,02	TCRBJ01-05*01	TCRBJ01	TCRBJ01-05	01				3	5	1	10	12	9	33	46	51	56	68	1	In	VDJ
GTGAGCACCTTGGAGCTGGGGGACTCGGCCCTTTATCTTTGCGCCAGCAGTTTGGGACTAGCGTTCAACGAGCAGTACTTCGGGCCG	CASSLGLAFNEQYF	1	1.699302212849229E-5	42	TCRBV05-01*01	TCRBV05	TCRBV05-01	01				TCRBD02-01	TCRBD02	TCRBD02-01				01,02	TCRBJ02-07*01	TCRBJ02	TCRBJ02-07	01				0	0	2	6	4	5	39	-1	55	63	67	1	In	VDJ
TCCAGATTAAACAAACGGGAGTTCTCGCTCAGGCTGGAGTCGGCTGCTCCCTCCCAGACAATCTGGACTGAAGCTTTCTTTGGACAA	AFF	1	2.9514196328433978E-5	9	TCRBV06-01*01	TCRBV06	TCRBV06-01	01						unresolved		TCRBD01,TCRBD02	TCRBD01-01,TCRBD02-01		TCRBJ01-01*01	TCRBJ01	TCRBJ01-01	01				29	4	0	10	0	5	72	60	64	-1	66	1	In	VDJ
AGCACCTTGGAGCTGGGGGACTCGGCCCTTTATCTTTGCGCCAGCAGCCCCGGAGGTGGGGGGGGCACTGAAGCTTTCTTTGGACAA	CASSPGGGGGTEAFF	1	2.3253609228463134E-5	45	TCRBV05-01*01	TCRBV05	TCRBV05-01	01				TCRBD02-01*01	TCRBD02	TCRBD02-01	01				TCRBJ01-01*01	TCRBJ01	TCRBJ01-01	01				4	9	9	0	1	4	36	48	57	64	65	1	In	VDJ
GTGAGCAACATGAGCCCTGAAGACAGCAGCATATATCTCTGCAGCGTTGGAAACACAGGGGTAGGAGAGACCCAGTACTTCGGGCCA	CSVGNTGVGETQYF	1	2.6831087571303614E-6	42	TCRBV29-01*01	TCRBV29	TCRBV29-01	01				TCRBD01-01*01	TCRBD01	TCRBD01-01	01				TCRBJ02-05*01	TCRBJ02	TCRBJ02-05	01				4	5	3	2	4	4	39	49	54	61	65	1	In	VDJ
CTGGGGTTGGAGTCGGCTGCTCCCTCCCAAACATCTGTGTACTTCTGTGCCAGCTCCGAGTACTCAGATACGCAGTATTTTGGCCCA	CASSEYSDTQYF	1	1.788739171420241E-5	36	TCRBV06	TCRBV06	unresolved			TCRBV06-02,TCRBV06-03		TCRBD02-01	TCRBD02	TCRBD02-01				01,02	TCRBJ02-03*01	TCRBJ02	TCRBJ02-03	01				8	7	3	10	0	4	45	54	61	-1	64	1	In	VDJ
GTGAGCACCTTGGAGCTGGGGGACTCGGCCCTTTATCTTTGCGCCAGCGCCGTTTCGGGGGTGAACACTGAAGCTTTCTTTGGACAA	CASAVSGVNTEAFF	1	2.3253609228463134E-5	42	TCRBV05-01*01	TCRBV05	TCRBV05-01	01				TCRBD02-01*01	TCRBD02	TCRBD02-01	01				TCRBJ01-01*01	TCRBJ01	TCRBJ01-01	01				7	7	8	2	0	0	39	48	55	-1	61	1	In	VDJ
GTGAGCAACATGAGCCCTGAAGACAGCAGCATATATCTCTGCAGCGTTCTAGGGGGGTCTGGGGCCAACGTCCTGACTTTCGGGGCC	CSVLGGSGANVLTF	1	4.471847928550602E-6	42	TCRBV29-01*01	TCRBV29	TCRBV29-01	01						unresolved		TCRBD01,TCRBD02	TCRBD01-01,TCRBD02-01		TCRBJ02-06*01	TCRBJ02	TCRBJ02-06	01				5	2	5	1	1	1	39	48	50	56	57	1	In	VDJ
GTGAGCACCTTGGAGCTGGGGGACTCGGCCCTTTATCTTTGCGCCAGCAGCTTGGGGGACAGGGGGTATGGCTACACCTTCGGTTCG	CASSLGDRGYGYTF	1	1.878176129991253E-5	42	TCRBV05-01*01	TCRBV05	TCRBV05-01	01				TCRBD01-01*01	TCRBD01	TCRBD01-01	01				TCRBJ01-02*01	TCRBJ01	TCRBJ01-02	01				0	0	0	1	0	5	39	-1	55	-1	66	1	In	VDJ
CTGGAGTCGGCTGCTCCCTCCCAGACATCTGTGTACTTCTGTGCCAGCAGTGAATTAGTTCAGGACTATGGCTACACCTTCGGTTCG	CASSELVQDYGYTF	1	2.5042348399883374E-5	42	TCRBV06-01*01	TCRBV06	TCRBV06-01	01				TCRBD01-01*01	TCRBD01	TCRBD01-01	01				TCRBJ01-02*01	TCRBJ01	TCRBJ01-02	01				2	6	4	4	0	3	39	54	60	-1	64	1	In	VDJ
ATCAATTCCCTGGAGCTTGGTGACTCTGCTGTGTATTTCTGTGCCAGCAGCCAGGCGGGTCCTCTATACGAGCAGTACTTCGGGCCG	CASSQAGPLYEQYF	1	1.3415543785651808E-5	42	TCRBV03	TCRBV03	unresolved			TCRBV03-01,TCRBV03-02		TCRBD02-01	TCRBD02	TCRBD02-01				01,02	TCRBJ02-07*01	TCRBJ02	TCRBJ02-07	01				3	1	7	4	7	4	39	53	54	59	66	1	In	VDJ
AGGCTGCTGTCGGCTGCTCCCTCCCAGACATCTGTGTACTTCTGTGCCAGCAGTTACTTGGAAGGCCAGCCCCAGCATTTTGGTGAT	CASSYLEGQPQHF	1	2.146487005704289E-5	39	TCRBV06-05*01	TCRBV06	TCRBV06-05	01						unresolved		TCRBD01,TCRBD02	TCRBD01-01,TCRBD02-01		TCRBJ01-05*01	TCRBJ01	TCRBJ01-05	01				1	1	1	8	4	7	42	58	59	62	66	1	In	VDJ
AATGTGAGCACCTTGGAGCTGGGGGACTCGGCCCTTTATCTTTGCGCCAGCAGCCCAGATCCCAATCAGCCCCAGCATTTTGGTGAT	CASSPDPNQPQHF	1	2.5042348399883374E-5	39	TCRBV05-01*01	TCRBV05	TCRBV05-01	01				TCRBD01-01*01	TCRBD01	TCRBD01-01	01				TCRBJ01-05*01	TCRBJ01	TCRBJ01-05	01				4	1	4	5	4	3	42	54	55	58	62	1	In	VDJ
CTGGAGTCGGCTGCTCCCTCCCAGACATCTGTGTACTTCTGTGCCAGCAGTACAGGGGGCGCCTCCTATGGCTACACCTTCGGTTCG	CASSTGGASYGYTF	1	2.5042348399883374E-5	42	TCRBV06-01*01	TCRBV06	TCRBV06-01	01				TCRBD01-01*01	TCRBD01	TCRBD01-01	01				TCRBJ01-02*01	TCRBJ01	TCRBJ01-02	01				5	0	3	0	5	4	39	-1	51	60	65	1	In	VDJ
CTGCTGTCGGCTGCTCCCTCCCAGACATCTGTGTACTTCTGTGCCAGCACCCGCGACCCGATCAATCAGCCCCAGCATTTTGGTGAT	CASTRDPINQPQHF	1	2.146487005704289E-5	42	TCRBV06-05*01	TCRBV06	TCRBV06-05	01						unresolved		TCRBD01,TCRBD02	TCRBD01-01,TCRBD02-01		TCRBJ01-05*01	TCRBJ01	TCRBJ01-05	01				7	5	2	7	5	3	39	49	54	57	62	1	In	VDJ
AAGAAGCTCCTTCTCAGTGACTCTGGCTTCTATCTCTGTGCCTGGAGTATCCGGCGGGGGTCCTTCTACGAGCAGTACTTCGGGCCG	CAWSIRRGSFYEQYF	1	3.577478342840482E-6	45	TCRBV30-01*01	TCRBV30	TCRBV30-01	01				TCRBD02-01*01	TCRBD02	TCRBD02-01	01				TCRBJ02-07*01	TCRBJ02	TCRBJ02-07	01				2	5	7	2	5	3	36	48	53	60	65	1	In	VDJ
GAGTCGGCTGCTCCCTCCCAAACATCTGTGTACTTCTGTGCCAGCAGTCCCTCGTGGGGGACCCATCAGCCCCAGCATTTTGGTGAT	CASSPSWGTHQPQHF	1	1.9676130885622652E-5	45	TCRBV06	TCRBV06	unresolved			TCRBV06-02,TCRBV06-03				unresolved		TCRBD01,TCRBD02	TCRBD01-01,TCRBD02-01		TCRBJ01-05*01	TCRBJ01	TCRBJ01-05	01				5	9	0	7	2	5	36	48	57	62	64	1	In	VDJ
ATCAATTCCCTGGAGCTTGGTGACTCTGCTGTGTATTTCTGTGCCAGCAGCCGCACAGGGGGACGCTATGGCTACACCTTCGGTTCG	CASSRTGGRYGYTF	1	1.5204282957072048E-5	42	TCRBV03	TCRBV03	unresolved			TCRBV03-01,TCRBV03-02		TCRBD01-01*01	TCRBD01	TCRBD01-01	01				TCRBJ01-02*01	TCRBJ01	TCRBJ01-02	01				4	2	3	1	3	4	39	52	54	62	65	1	In	VDJ
CTCCTTCTCAGTGACTCTGGCTTCTATCTCTGTGCCTTCCAGAGCGGGAGGATAATAGACACGCTGTACGAGCAGTACTTCGGGCCG	CAFQSGRIIDTLYEQYF	1	3.577478342840482E-6	51	TCRBV30-01*01	TCRBV30	TCRBV30-01	01				TCRBD02-01*02	TCRBD02	TCRBD02-01	02				TCRBJ02-07*01	TCRBJ02	TCRBJ02-07	01				7	5	6	1	15	4	30	37	42	51	66	1	In	VDJ
AATGTGAGCACCTTGGAGCTGGGGGACTCGGCCCTTTATCTTTGCGCCAGCAGCCCCGCATCCACCTACGAGCAGTACTTCGGGCCG	CASSPASTYEQYF	1	1.699302212849229E-5	39	TCRBV05-01*01	TCRBV05	TCRBV05-01	01						unresolved		TCRBD01,TCRBD02	TCRBD01-01,TCRBD02-01		TCRBJ02-07*01	TCRBJ02	TCRBJ02-07	01				4	4	4	6	4	2	42	54	58	60	64	1	In	VDJ
GACATCCGCTCACCAGGCCTGGGGGACGCAGCCATGTACCTGTGTGCCACCAGCAGTGACAGGAACTATGGCTACACCTTCGGTTCG	CATSSDRNYGYTF	1	2.0570500471332773E-5	39	TCRBV15-01*01	TCRBV15	TCRBV15-01	01				TCRBD01-01*01	TCRBD01	TCRBD01-01	01				TCRBJ01-02*01	TCRBJ01	TCRBJ01-02	01				3	1	2	4	0	2	42	56	57	-1	63	1	In	VDJ
AGGCTGGAGTCGGCTGCTCCCTCCCAGACATCTGTGTACTTCTGTGCCAGCAGCCCTAAGGGAGCAGGGCCCCAGCATTTTGGTGAT	CASSPKGAGPQHF	1	3.219730508556434E-5	39	TCRBV06-01*01	TCRBV06	TCRBV06-01	01				TCRBD02-01*02	TCRBD02	TCRBD02-01	02				TCRBJ01-05*01	TCRBJ01	TCRBJ01-05	01				6	6	9	2	4	9	42	53	59	64	68	1	In	VDJ
AATTCCCTGGAGCTTGGTGACTCTGCTGTGTATTTCTGTGCCAGCAGCCTCATCGGAGGGTCGAGTTCACCCCTCCACTTTGGGAAC	CASSLIGGSSSPLHF	1	1.4309913371361928E-5	45	TCRBV03	TCRBV03	unresolved			TCRBV03-01,TCRBV03-02		TCRBD02-01*02	TCRBD02	TCRBD02-01	02				TCRBJ01-06*01	TCRBJ01	TCRBJ01-06	01				4	5	10	0	5	9	36	49	54	60	65	1	In	VDJ
CCGCTCAGGCTGGAGTTGGCTGCTCCCTCCCAGACATCTGTGTACTTCTGTGCCAGCAGCGATGGGGAGCCCCAGCATTTTGGTGAT	CASSDGEPQHF	3	5.545091431402747E-5	33	TCRBV06-06	TCRBV06	TCRBV06-06				01,02			unresolved		TCRBD01,TCRBD02	TCRBD01-01,TCRBD02-01		TCRBJ01-05*01	TCRBJ01	TCRBJ01-05	01				6	4	6	2	0	8	48	59	63	-1	67	3	In	VDJ
TCCCTAGAGTCTGCCATCCCCAACCAGACAGCTCTTTACTTCTGTGCCACCAGTGGGGGGGGAGGTGAGACCCAGTACTTCGGGCCA	CATSGGGGETQYF	1	6.2605870999708435E-6	39	TCRBV24	TCRBV24	unresolved			TCRBV24-01,TCRBV24-or09_02		TCRBD02-01*01	TCRBD02	TCRBD02-01	01				TCRBJ02-05*01	TCRBJ02	TCRBJ02-05	01				5	0	9	0	4	5	42	-1	55	62	66	1	In	VDJ
TCTAAGAAGCTCCTTCTCAGTGACTCTGGCTTCTATCTCTGTGCCTGGAGTCGGGGGGGGACAGGTTACGAGCAGTACTTCGGGCCG	CAWSRGGTGYEQYF	1	3.577478342840482E-6	42	TCRBV30-01*01	TCRBV30	TCRBV30-01	01						unresolved		TCRBD01,TCRBD02	TCRBD01-01,TCRBD02-01		TCRBJ02-07*01	TCRBJ02	TCRBJ02-07	01				2	6	0	4	1	4	39	51	57	65	66	1	In	VDJ
GTGAGCAACATGAGCCCTGAAGACAGCAGCATATATCTCTGCAGCGTGCGAGACAGGGGAGGAGGCAATGAGCAGTTCTTCGGGCCA	CSVRDRGGGNEQFF	1	5.366217514260723E-6	42	TCRBV29-01*01	TCRBV29	TCRBV29-01	01				TCRBD01-01*01	TCRBD01	TCRBD01-01	01				TCRBJ02-01*01	TCRBJ02	TCRBJ02-01	01				6	4	2	2	6	6	39	47	51	59	65	1	In	VDJ
CTGCTGTCGGCTGCTCCCTCCCAGACATCTGTGTACTTCTGTGCCAGCAGTCCACGGGGGCACGACTATGGCTACACCTTCGGTTCG	CASSPRGHDYGYTF	1	1.699302212849229E-5	42	TCRBV06-05*01	TCRBV06	TCRBV06-05	01						unresolved		TCRBD01,TCRBD02	TCRBD01-01,TCRBD02-01		TCRBJ01-02*01	TCRBJ01	TCRBJ01-02	01				5	4	6	0	3	3	39	51	55	61	64	1	In	VDJ
TCCCTGGAGCTTGGTGACTCTGCTGTGTATTTCTGTGCCAGCAGCATCAGGGGGCGAGGTGTGAGGAACGAGCAGTACTTCGGGCCG	CASSIRGRGVRNEQYF	1	1.3415543785651808E-5	48	TCRBV03	TCRBV03	unresolved			TCRBV03-01,TCRBV03-02		TCRBD01-01*01	TCRBD01	TCRBD01-01	01				TCRBJ02-07*01	TCRBJ02	TCRBJ02-07	01				5	2	4	0	12	5	33	45	47	55	67	1	In	VDJ
TTCCTTCACCTACACACCCTGCAGCCAGAAGACTCGGCCCTGTATCTCTGCGCCAGCAGCCAAGGACCTGGCTACACCTTCGGTTCG	CASSQGPGYTF	1	2.2359239642753013E-5	33	TCRBV04-03*01	TCRBV04	TCRBV04-03	01						unresolved		TCRBD01,TCRBD02	TCRBD01-01,TCRBD02-01		TCRBJ01-02*01	TCRBJ01	TCRBJ01-02	01				1	0	2	7	1	7	48	-1	64	67	68	1	In	VDJ
GGGACTCGGCCCTTTATCTTTGCGCCAGCAGCTTGCGCTGGGTTGGACTAGCGGGATCTAGGGCGTAACGAGCAGTACTTCGGGCCG		1	1.699302212849229E-5	61	TCRBV05-01*01	TCRBV05	TCRBV05-01	01				TCRBD02-01*02	TCRBD02	TCRBD02-01	02				TCRBJ02-07*01	TCRBJ02	TCRBJ02-07	01				1	9	1	3	11	5	20	35	44	56	67	1	Out	VDJ
CACACCCTGCAGCCAGAAGACTCGGCCCTGTATCTCTGCGCCAGCAGCCAAGATTTCACAGGGCGCTATGGCTACACCTTCGGTTCG	CASSQDFTGRYGYTF	1	2.2359239642753013E-5	45	TCRBV04-03*01	TCRBV04	TCRBV04-03	01				TCRBD01-01*01	TCRBD01	TCRBD01-01	01				TCRBJ01-02*01	TCRBJ01	TCRBJ01-02	01				0	4	3	3	2	4	36	53	57	63	65	1	In	VDJ
ACACCCTGCAGCCAGAAGACTCGGCCCTGTATCTCTGCGCCAGCAAAAAGGGCCGGGACAGGGATCTACGAGCAGTACTTCGGGCCG		1	1.9676130885622652E-5	46	TCRBV04-03*01	TCRBV04	TCRBV04-03	01				TCRBD01-01*01	TCRBD01	TCRBD01-01	01				TCRBJ02-07*01	TCRBJ02	TCRBJ02-07	01				7	9	0	3	2	3	35	45	54	63	65	1	Out	VDJ
GTGACCAGTGCCCATCCTGAAGACAGCAGCTTCTACATCTGCAGTGCTAGAGATCTCAGGGCTCACGGGGAGCTGTTTTTTGGAGAA	CSARDLRAHGELFF	1	1.3415543785651808E-5	42	TCRBV20	TCRBV20	unresolved			TCRBV20-01,TCRBV20-or09_02		TCRBD01-01*01	TCRBD01	TCRBD01-01	01				TCRBJ02-02*01	TCRBJ02	TCRBJ02-02	01				0	3	4	3	4	7	39	53	56	61	65	1	In	VDJ
GAGTCGGCTGCTCCCTCCCAAACATCTGTGTACTTCTGTGCCAGCACCCCAGGGGGGCTTTTGAACACTGAAGCTTTCTTTGGACAA	CASTPGGLLNTEAFF	1	1.788739171420241E-5	45	TCRBV06	TCRBV06	unresolved			TCRBV06-02,TCRBV06-03		TCRBD01-01*01	TCRBD01	TCRBD01-01	01				TCRBJ01-01*01	TCRBJ01	TCRBJ01-01	01				7	3	4	1	5	0	36	46	49	56	61	1	In	VDJ
CTTCACATCAATTCCCTGGAGCTTGGTGACTCTGCTGTGTATTTCTGTGCCAGCAGCCATAACACCGGGGAGCTGTTTTTTGGAGAA	CASSHNTGELFF	1	1.878176129991253E-5	36	TCRBV03	TCRBV03	unresolved			TCRBV03-01,TCRBV03-02				unresolved					TCRBJ02-02*01	TCRBJ02	TCRBJ02-02	01				3	0	0	0	1	2	45	-1	-1	59	60	1	In	VJ
GAACTGAACATGAGCTCCTTGGAGCTGGGGGACTCAGCCCTGTACTTCTGTGCCAGCAGCTTGGGGACTGAAGCTTTCTTTGGACAA	CASSLGTEAFF	1	3.398604425698458E-5	33	TCRBV13-01*01	TCRBV13	TCRBV13-01	01						unresolved		TCRBD01,TCRBD02	TCRBD01-01,TCRBD02-01		TCRBJ01-01*01	TCRBJ01	TCRBJ01-01	01				3	0	6	2	0	5	48	-1	62	-1	66	1	In	VDJ
CCCCTGACCCTGGAGTCTGCCAGGCCCTCACATACCTCTCAGTACCTCTGTGCCAGCATTAGAGGCGCCCAAGCTTTCTTTGGACAA	CASIRGAQAFF	1	1.1626804614231567E-5	33	TCRBV25-01*01	TCRBV25	TCRBV25-01	01				TCRBD02-01*02	TCRBD02	TCRBD02-01	02				TCRBJ01-01*01	TCRBJ01	TCRBJ01-01	01				7	3	11	1	5	9	48	58	61	65	70	1	In	VDJ
TTCTCAACTCTGACTGTGAGCAACATGAGCCCTGAAGACAGCAGCATATATCTCTGCAGCGTTGCGGAGACCCAGTACTTCGGGCCA	CSVAETQYF	1	2.6831087571303614E-6	27	TCRBV29-01*01	TCRBV29	TCRBV29-01	01				TCRBD02-01	TCRBD02	TCRBD02-01				01,02	TCRBJ02-05*01	TCRBJ02	TCRBJ02-05	01				4	0	8	6	0	5	54	-1	64	-1	66	1	In	VDJ
ACACACCCTGCAGCCAGAAGACTCGGCCCTGTATCTCTGCGCCAGCAGCCGCATAGCGGGAGGCCCTACGAGCAGTACTTCGGGCCG		1	1.9676130885622652E-5	44	TCRBV04-03*01	TCRBV04	TCRBV04-03	01				TCRBD02-01*02	TCRBD02	TCRBD02-01	02				TCRBJ02-07*01	TCRBJ02	TCRBJ02-07	01				4	3	5	1	1	2	37	50	53	63	64	1	Out	VDJ
GTGAGCACCTTGGAGCTGGGGGACTCGGCCCTTTATCTTTGCGCCAGCAGCTTGGACAGGCTAACGTGGGGCTACACCTTCGGTTCG	CASSLDRLTWGYTF	1	1.878176129991253E-5	42	TCRBV05-01*01	TCRBV05	TCRBV05-01	01				TCRBD01-01*01	TCRBD01	TCRBD01-01	01				TCRBJ01-02*01	TCRBJ01	TCRBJ01-02	01				0	0	3	4	9	8	39	-1	55	60	69	1	In	VDJ
CTTCTCAGTGACTCTGGCTTCTATCTCTGTGCCTGGAGGGCTAATCAGAACCCCCCGCGGTGAACCGGGGAGCTGTTTTTTGGAGAA	CAWRANQNPPR*TGELFF	1	5.366217514260723E-6	54	TCRBV30-01*01	TCRBV30	TCRBV30-01	01				TCRBD02-01	TCRBD02	TCRBD02-01				01,02	TCRBJ02-02*01	TCRBJ02	TCRBJ02-02	01				3	18	7	5	3	5	27	38	56	60	63	1	Stop	VDJ
GCTCCCTCCCAGACATCTGTGTACTTCTGTGCCAGCACTATCCGACAGGGGGCGTCCCAGAAGGTTGGGACCCTCCACTTTGGGAAC	CASTIRQGASQKVGTLHF	1	2.6831087571303617E-5	54	TCRBV06	TCRBV06	unresolved			TCRBV06-01,TCRBV06-05,TCRBV06-06		TCRBD01-01*01	TCRBD01	TCRBD01-01	01				TCRBJ01-06*01	TCRBJ01	TCRBJ01-06	01				7	6	2	0	17	14	27	37	43	53	70	1	In	VDJ
AGTCGCCCAGCCCCAACCAGACCTCTCTGTACTTCTGTGCCAGCAGTTTATTGGCAGGAGATAAAGAACGAGCAGTACTTCGGGCCG		1	1.3415543785651808E-5	46	TCRBV27-01*01	TCRBV27	TCRBV27-01	01						unresolved		TCRBD01,TCRBD02	TCRBD01-01,TCRBD02-01		TCRBJ02-07*01	TCRBJ02	TCRBJ02-07	01				1	3	4	4	9	5	35	51	54	58	67	1	Out	VDJ
GACATCCGCTCACCAGGCCTGGGGGACGCAGCCATGTACCTGTGTGCCACCAGCAACGACAGGAATCAGCCCCAGCATTTTGGTGAT	CATSNDRNQPQHF	1	2.5936717985593495E-5	39	TCRBV15-01*01	TCRBV15	TCRBV15-01	01				TCRBD01-01*01	TCRBD01	TCRBD01-01	01				TCRBJ01-05*01	TCRBJ01	TCRBJ01-05	01				4	2	2	4	0	4	42	55	57	-1	63	1	In	VDJ
CTGTCGGCTGCTCCCTCCCAGACATCTGTGTACTTCTGTGCCAGCAGATTGGACAGGGGTGGCAATCAGCCCCAGCATTTTGGTGAT	CASRLDRGGNQPQHF	3	6.260587099970843E-5	45	TCRBV06-05*01	TCRBV06	TCRBV06-05	01				TCRBD01-01*01	TCRBD01	TCRBD01-01	01				TCRBJ01-05*01	TCRBJ01	TCRBJ01-05	01				6	3	1	2	2	2	36	47	50	59	61	3	In	VDJ
GCCCATCCTGAAGACAGCAGCTTCTACATCTGCAGTGCTAGAGATATCGCGGGGACAGGGGGTACCACCACGACTTTCTTTGGACAA	CSARDIAGTGGTTTTFF	2	2.2359239642753013E-5	51	TCRBV20	TCRBV20	unresolved			TCRBV20-01,TCRBV20-or09_02		TCRBD01-01*01	TCRBD01	TCRBD01-01	01				TCRBJ01-01*01	TCRBJ01	TCRBJ01-01	01				0	7	0	1	11	12	30	44	51	62	73	2	In	VDJ
GAGTCTGCCAGGCCCTCACATACCTCTCAGTACCTCTGTGCCAGCAGTGGGGGACAGGGGGTTACCTACGAGCAGTACTTCGGGCCG	CASSGGQGVTYEQYF	1	8.943695857101204E-6	45	TCRBV25-01*01	TCRBV25	TCRBV25-01	01				TCRBD01-01*01	TCRBD01	TCRBD01-01	01				TCRBJ02-07*01	TCRBJ02	TCRBJ02-07	01				4	1	0	1	3	2	36	49	50	61	64	1	In	VDJ
CTGACAGTGACCAGTGCCCATCCTGAAGACAGCAGCTTCTACATCTGCAGTGTTTCCCGGGTGAACACTGAAGCTTTCTTTGGACAA	CSVSRVNTEAFF	1	1.3415543785651808E-5	36	TCRBV20	TCRBV20	unresolved			TCRBV20-01,TCRBV20-or09_02		TCRBD02-01	TCRBD02	TCRBD02-01				01,02	TCRBJ01-01*01	TCRBJ01	TCRBJ01-01	01				7	5	8	4	0	0	45	52	57	-1	61	1	In	VDJ
AGCAACATGAGCCCTGAAGACAGCAGCATATATCTCTGCAGCGTTTATCGGAGCGGGAGGGCCGGAGAGACCCAGTACTTCGGGCCA	CSVYRSGRAGETQYF	1	2.6831087571303614E-6	45	TCRBV29-01*01	TCRBV29	TCRBV29-01	01				TCRBD02-01*02	TCRBD02	TCRBD02-01	02				TCRBJ02-05*01	TCRBJ02	TCRBJ02-05	01				5	6	6	0	4	4	36	45	51	61	65	1	In	VDJ
CAGCCAGAAGACTCAGCCCTGTATCTCTGCGCCAGCAGCCAAGATCCCCCGACAGGGTTACTGAATTCACCCCTCCACTTTGGGAAC	CASSQDPPTGLLNSPLHF	1	1.788739171420241E-5	54	TCRBV04-01*01	TCRBV04	TCRBV04-01	01				TCRBD01-01*01	TCRBD01	TCRBD01-01	01				TCRBJ01-06*01	TCRBJ01	TCRBJ01-06	01				0	6	2	3	6	7	27	44	50	57	63	1	In	VDJ
AGCAACATGAGCCCTGAAGACAGCAGCATATATCTCTGCAGCGTTGTGGGGGAGACAGGGTCTACAGATACGCAGTATTTTGGCCCA	CSVVGETGSTDTQYF	1	4.471847928550602E-6	45	TCRBV29-01*01	TCRBV29	TCRBV29-01	01				TCRBD01-01*01	TCRBD01	TCRBD01-01	01				TCRBJ02-03*01	TCRBJ02	TCRBJ02-03	01				4	7	2	3	3	3	36	46	53	60	63	1	In	VDJ
GTGAGCAACATGAGCCCTGAAGACAGCAGCATATATCTCTGCAGCGTTGAAAGCGGGAGGAACGCCGGGGAGCTGTTTTTTGGAGAA	CSVESGRNAGELFF	1	4.471847928550602E-6	42	TCRBV29-01*01	TCRBV29	TCRBV29-01	01				TCRBD02-01*02	TCRBD02	TCRBD02-01	02				TCRBJ02-02*01	TCRBJ02	TCRBJ02-02	01				2	0	6	1	4	6	39	-1	51	60	64	1	In	VDJ
TGGAGTCGGCTGCTCCCTCCCAAACATCTGTGTACTTCTGTGCCAGCAGTTGACAGGGAAGGCAATCAGCCCCAGCATTTTGGTGAT		1	1.9676130885622652E-5	43	TCRBV06	TCRBV06	unresolved			TCRBV06-02,TCRBV06-03		TCRBD01-01*01	TCRBD01	TCRBD01-01	01				TCRBJ01-05*01	TCRBJ01	TCRBJ01-05	01				4	0	2	3	3	2	38	-1	51	58	61	1	Out	VDJ
CTGCTGTCGGCTGCTCCCTCCCAGACATCTGTGTACTTCTGTGCCAGCAGTCCGGACAGGGCAACTTACGAGCAGTACTTCGGGCCG	CASSPDRATYEQYF	1	1.5204282957072048E-5	42	TCRBV06-05*01	TCRBV06	TCRBV06-05	01				TCRBD01-01*01	TCRBD01	TCRBD01-01	01				TCRBJ02-07*01	TCRBJ02	TCRBJ02-07	01				5	2	1	3	5	4	39	51	53	61	66	1	In	VDJ
TGGAGTCGCCCAGCCCCAACCAGACCTCTCTGTACTTCTGTGCCAGCAGCGTACAGGGGGCTTGGAAACACCATATATTTTGGAGAG		2	4.0246631356955425E-5	43	TCRBV27-01*01	TCRBV27	TCRBV27-01	01				TCRBD01-01*01	TCRBD01	TCRBD01-01	01				TCRBJ01-03*01	TCRBJ01	TCRBJ01-03	01				6	3	3	0	1	3	38	49	52	61	62	2	Out	VDJ
GGGTTGGAGTCGGCTGCTCCCTCCCAAACATCTGTGTACTTCTGTGCCAGCAGTTACGCCGGGAGTCAGCCCCAGCATTTTGGTGAT	CASSYAGSQPQHF	1	1.9676130885622652E-5	39	TCRBV06	TCRBV06	unresolved			TCRBV06-02,TCRBV06-03		TCRBD02-01*02	TCRBD02	TCRBD02-01	02				TCRBJ01-05*01	TCRBJ01	TCRBJ01-05	01				2	2	8	2	0	6	42	57	59	-1	65	1	In	VDJ
GCTGCTCCCTCCCAAACATCTGTGTACTTCTGTGCCAGCGCGGGGCAGGGGCCAATCGATAGCAATCAGCCCCAGCATTTTGGTGAT	CASAGQGPIDSNQPQHF	3	5.455654472831735E-5	51	TCRBV06	TCRBV06	unresolved			TCRBV06-02,TCRBV06-03				unresolved		TCRBD01,TCRBD02	TCRBD01-01,TCRBD02-01		TCRBJ01-05*01	TCRBJ01	TCRBJ01-05	01				8	6	4	2	8	0	30	39	45	51	59	3	In	VDJ
CACACCCTGCAGCCAGAAGACTCGGCCCTGTATCTCTGTGCCAGCAGCCAAGATTGGGCGGTGGGTGGGCCCCAGCATTTTGGTGAT	CASSQDWAVGGPQHF	1	1.9676130885622652E-5	45	TCRBV04-02*01	TCRBV04	TCRBV04-02	01						unresolved		TCRBD01,TCRBD02	TCRBD01-01,TCRBD02-01		TCRBJ01-05*01	TCRBJ01	TCRBJ01-05	01				0	2	8	0	9	9	36	53	55	59	68	1	In	VDJ
TCCCTGGAGCTTGGTGACTCTGCTGTGTATTTCTGTGCCAGCCGGGGCCGCCGCGGGGGGCCGGGTGAGGCCCAGTACTTCGGGCCA	CASRGRRGGPGEAQYF	1	1.2521174199941687E-5	48	TCRBV03	TCRBV03	unresolved			TCRBV03-01,TCRBV03-02		TCRBD02-01*01	TCRBD02	TCRBD02-01	01				TCRBJ02-05*01	TCRBJ02	TCRBJ02-05	01				8	10	7	1	10	9	33	42	52	60	70	1	In	VDJ
TCTAAGAAGCTCCTTCTCAGTGACTCTGGCTTCTATCTCTGTGCCTGGAGTGTGACAGGCGATTACAATGAGCAGTTCTTCGGGCCA	CAWSVTGDYNEQFF	1	7.154956685680964E-6	42	TCRBV30-01*01	TCRBV30	TCRBV30-01	01				TCRBD01-01*01	TCRBD01	TCRBD01-01	01				TCRBJ02-01*01	TCRBJ02	TCRBJ02-01	01				0	0	2	4	4	4	39	-1	53	59	63	1	In	VDJ
CCCAGCCCCAACCAGACCTCTCTGTACTTCTGTGCCAGCAGTTTGTCTTGGTTGGCGGGAGTCTCCTACGAGCAGTACTTCGGGCCG	CASSLSWLAGVSYEQYF	1	1.3415543785651808E-5	51	TCRBV27-01*01	TCRBV27	TCRBV27-01	01				TCRBD02-01*02	TCRBD02	TCRBD02-01	02				TCRBJ02-07*01	TCRBJ02	TCRBJ02-07	01				3	10	7	2	1	0	30	44	54	61	62	1	In	VDJ
CTGAGTTCTAAGAAGCTCCTTCTCAGTGACTCTGGCTTCTATCTCTGTGCCTGGAGTGTTGACACCTATGAGCAGTTCTTCGGGCCA	CAWSVDTYEQFF	1	7.154956685680964E-6	36	TCRBV30-01*01	TCRBV30	TCRBV30-01	01				TCRBD01-01*01	TCRBD01	TCRBD01-01	01				TCRBJ02-01*01	TCRBJ02	TCRBJ02-01	01				0	1	2	6	3	8	45	59	60	64	67	1	In	VDJ
CCGCTCAGGCTGCTGTCGGCTGCTCCCTCCCAGACATCTGTGTACTTCTGTGCCAGCAGCGATCTCACCGAGCAGTACTTCGGGCCG	CASSDLTEQYF	1	1.5204282957072048E-5	33	TCRBV06-05*01	TCRBV06	TCRBV06-05	01						unresolved		TCRBD01,TCRBD02	TCRBD01-01,TCRBD02-01		TCRBJ02-07*01	TCRBJ02	TCRBJ02-07	01				6	1	2	8	6	6	48	59	60	62	68	1	In	VDJ
CTGACAGTGACCAGTGCCCATCCTGAAGACAGCAGCTTCTACATCTGCAGTGCTAGAGATCCGAACACTGAAGCTTTCTTTGGACAA	CSARDPNTEAFF	1	1.3415543785651808E-5	36	TCRBV20	TCRBV20	unresolved			TCRBV20-01,TCRBV20-or09_02				unresolved					TCRBJ01-01*01	TCRBJ01	TCRBJ01-01	01				0	0	0	0	3	1	45	-1	-1	59	62	1	In	VJ
GCCATCCCCAACCAGACAGCTCTTTACTTCTGTGCCACCAGTGATGCCTCCGGGACGGAGATGGACTATGGCTACACCTTCGGTTCG	CATSDASGTEMDYGYTF	1	8.049326271391085E-6	51	TCRBV24	TCRBV24	unresolved			TCRBV24-01,TCRBV24-or09_02				unresolved		TCRBD01,TCRBD02	TCRBD01-01,TCRBD02-01		TCRBJ01-02*01	TCRBJ01	TCRBJ01-02	01				3	6	0	7	8	3	30	45	51	56	64	1	In	VDJ
AGCACCTTGGAGCTGGGGGACTCGGCCCTTTATCTTTGCGCCAGCAGAAGTCAGACGGGCTCTGGCTATGGCTACACCTTCGGTTCG	CASRSQTGSGYGYTF	1	1.878176129991253E-5	45	TCRBV05-01*01	TCRBV05	TCRBV05-01	01						unresolved		TCRBD01,TCRBD02	TCRBD01-01,TCRBD02-01		TCRBJ01-02*01	TCRBJ01	TCRBJ01-02	01				5	9	8	0	5	4	36	47	56	60	65	1	In	VDJ
CTGATCCTGGAGTCGCCCAGCCCCAACCAGACCTCTCTGTACTTCTGTGCCAGCAGTTTGGTTGGGCAGCCCCAGCATTTTGGTGAT	CASSLVGQPQHF	1	1.878176129991253E-5	36	TCRBV27-01*01	TCRBV27	TCRBV27-01	01						unresolved		TCRBD01,TCRBD02	TCRBD01-01,TCRBD02-01		TCRBJ01-05*01	TCRBJ01	TCRBJ01-05	01				3	4	0	9	0	7	45	59	63	-1	66	1	In	VDJ
CACTCTGAAGATCCAGCCCTCAGAACCCAGGGACTCAGCTGTGTACTTCTGTGCCAGCAAAATCGACCTTGGACAGCCTTCGGGCCG		1	3.309167467127446E-5	32	TCRBV12	TCRBV12	unresolved			TCRBV12-03,TCRBV12-04		TCRBD01-01*01	TCRBD01	TCRBD01-01	01				TCRBJ02-07*01	TCRBJ02	TCRBJ02-07	01				7	11	1	5	1	15	49	59	70	76	77	1	Out	VDJ
TTGGAGTCGGCTGCTCCCTCCCAAACATCTGTGTACTTCTGTGCCAGCACGGGCAGGAGAGCTAACTATGGCTACACCTTCGGTTCG	CASTGRRANYGYTF	1	1.5204282957072048E-5	42	TCRBV06	TCRBV06	unresolved			TCRBV06-02,TCRBV06-03				unresolved		TCRBD01,TCRBD02	TCRBD01-01,TCRBD02-01		TCRBJ01-02*01	TCRBJ01	TCRBJ01-02	01				7	4	4	4	4	0	39	49	53	57	61	1	In	VDJ
CTACACACCCTGCAGCCAGAAGACTCGGCCCTGTATCTCTGCGCCAGCAGCCAAGATCTGGGGGGTGCTGAAGCTTTCTTTGGACAA	CASSQDLGGAEAFF	1	2.6831087571303617E-5	42	TCRBV04-03*01	TCRBV04	TCRBV04-03	01				TCRBD02-01*01	TCRBD02	TCRBD02-01	01				TCRBJ01-01*01	TCRBJ01	TCRBJ01-01	01				0	3	9	1	2	6	39	56	59	65	67	1	In	VDJ
CTACACGCCCTGCAGCCAGAAGACTCAGCCCTGTATCTCTGCGCCAGCAGCCAAGAGGGCGGGCGGACTGAAGCTTTCTTTGGACAA	CASSQEGGRTEAFF	1	2.3253609228463134E-5	42	TCRBV04-01*01	TCRBV04	TCRBV04-01	01				TCRBD02-01	TCRBD02	TCRBD02-01				01,02	TCRBJ01-01*01	TCRBJ01	TCRBJ01-01	01				0	2	7	4	3	5	39	56	58	63	66	1	In	VDJ
CTGGAGTCGCCCAGCCCCAACCAGACCTCTCTGTACTTCTGTGCCAGCGGGTCCGGGACAGGCCCTTTCCGCTACACCTTCGGTTCG	CASGSGTGPFRYTF	1	1.4309913371361928E-5	42	TCRBV27-01*01	TCRBV27	TCRBV27-01	01				TCRBD01-01*01	TCRBD01	TCRBD01-01	01				TCRBJ01-02*01	TCRBJ01	TCRBJ01-02	01				8	6	0	4	8	9	39	48	54	62	70	1	In	VDJ
GAGTTGGCTGCTCCCTCCCAGACATCTGTGTACTTCTGTGCCAGCAGCCCATTCAGGACAGGGGAGGGTGGCTACACCTTCGGTTCG	CASSPFRTGEGGYTF	3	6.350024058541856E-5	45	TCRBV06-06	TCRBV06	TCRBV06-06				01,02	TCRBD01-01*01	TCRBD01	TCRBD01-01	01				TCRBJ01-02*01	TCRBJ01	TCRBJ01-02	01				6	8	1	2	4	7	36	47	55	64	68	3	In	VDJ
CCATCCCCAACCAGACAGCTCTTTACTTCTGTGCCACCTCCTGCTGGGACAGGGGGATTTTTGAGCCAGCCCCAGCATTTTGGTGAT		1	9.838065442811326E-6	52	TCRBV24	TCRBV24	unresolved			TCRBV24-01,TCRBV24-or09_02		TCRBD01-01*01	TCRBD01	TCRBD01-01	01				TCRBJ01-05*01	TCRBJ01	TCRBJ01-05	01				9	7	0	1	10	7	29	38	45	56	66	1	Out	VDJ
TCACCTACACACCCTGCAGCCAGAAGACTCGGCCCTGTATCTCGTTTCTAGTCAGTATTGAGGGGATATGGCTACACCTTCGGTTCG		1	1.878176129991253E-5	38	TCRBV04	TCRBV04	unresolved			TCRBV04-02,TCRBV04-03				unresolved		TCRBD01,TCRBD02	TCRBD01-01,TCRBD02-01		TCRBJ01-02*01	TCRBJ01	TCRBJ01-02	01				17	17	5	2	1	5	43	43	60	65	66	1	Out	VDJ
GTGAACGCCTTGGAGCTGGACGACTCGGCCCTGTATCTCTGTGCCAGCAGCTTGGGGGACAGGGGTAAGCCCCTCCACTTTGGGAAC	CASSLGDRGKPLHF	1	3.398604425698458E-5	42	TCRBV05-04*01	TCRBV05	TCRBV05-04	01				TCRBD01-01*01	TCRBD01	TCRBD01-01	01				TCRBJ01-06*01	TCRBJ01	TCRBJ01-06	01				0	0	0	2	4	13	39	-1	55	65	69	1	In	VDJ
AACGCCTTGTTGCTGGGGGACTCGGCCCTCTATCTCTGTGCCAGCAGCTTGGGACAGGGAGTTCGAACTGAAGCTTTCTTTGGACAA	CASSLGQGVRTEAFF	1	1.878176129991253E-5	45	TCRBV05-06*01	TCRBV05	TCRBV05-06	01				TCRBD01-01*01	TCRBD01	TCRBD01-01	01				TCRBJ01-01*01	TCRBJ01	TCRBJ01-01	01				0	0	2	3	7	5	36	-1	52	59	66	1	In	VDJ
GAGTCTGCCATCCCCAACCAGACAGCTCTTTACTTCTGTGCCACCAGTGATGGCAGTGGGGGGCTTGAAAAACTGTTTTTTGGCAGT	CATSDGSGGLEKLFF	1	1.699302212849229E-5	45	TCRBV24	TCRBV24	unresolved			TCRBV24-01,TCRBV24-or09_02				unresolved		TCRBD01,TCRBD02	TCRBD01-01,TCRBD02-01		TCRBJ01-04*01	TCRBJ01	TCRBJ01-04	01				3	7	6	0	1	7	36	51	58	64	65	1	In	VDJ
AATTCCCTGGAGCTTGGTGACTCTGCTGTGTATTTCTGTGCCAGCAGCCAAGACAGGGTCAGCGACAATGAGCAGTTCTTCGGGCCA	CASSQDRVSDNEQFF	1	2.3253609228463134E-5	45	TCRBV03	TCRBV03	unresolved			TCRBV03-01,TCRBV03-02		TCRBD01-01*01	TCRBD01	TCRBD01-01	01				TCRBJ02-01*01	TCRBJ02	TCRBJ02-01	01				0	0	4	3	6	5	36	-1	53	58	64	1	In	VDJ
AGCACCTTGGAGCTGGGGGACTCGGCCCTTTATCTTTGCGCCAGCAGCCGGACAGCCTTGAACACCGGGGAGCTGTTTTTTGGAGAA	CASSRTALNTGELFF	1	2.3253609228463134E-5	45	TCRBV05-01*01	TCRBV05	TCRBV05-01	01				TCRBD01-01*01	TCRBD01	TCRBD01-01	01				TCRBJ02-02*01	TCRBJ02	TCRBJ02-02	01				4	1	1	5	4	1	36	48	49	55	59	1	In	VDJ
AATGTGAGCACCTTGGAGCTGGGGGACTCGGCCCTTTATCTTTGCGCCAGCAGCCTGGGGACAGACTATGGCTACACCTTCGGTTCG	CASSLGTDYGYTF	1	1.878176129991253E-5	39	TCRBV05-01*01	TCRBV05	TCRBV05-01	01				TCRBD01-01*01	TCRBD01	TCRBD01-01	01				TCRBJ01-02*01	TCRBJ01	TCRBJ01-02	01				0	0	1	5	0	3	42	-1	58	-1	64	1	In	VDJ
CGGTCCACAAAGCTGGAGGACTCAGCCATGTACTTCTGTGCCAGCAGTGGGCAGGGGATTAACACCGGGGAGCTGTTTTTTGGAGAA	CASSGQGINTGELFF	1	2.146487005704289E-5	45	TCRBV02-01*01	TCRBV02	TCRBV02-01	01				TCRBD01-01*01	TCRBD01	TCRBD01-01	01				TCRBJ02-02*01	TCRBJ02	TCRBJ02-02	01				4	2	4	2	3	2	36	49	51	57	60	1	In	VDJ
TTGGAGTCGGCTGCTCCCTCCCAAACATCTGTGTACTTCTGTGCCAGCAGACATATCGGGAGCCAAGAGACCCAGTACTTCGGGCCA	CASRHIGSQETQYF	1	1.2521174199941687E-5	42	TCRBV06	TCRBV06	unresolved			TCRBV06-02,TCRBV06-03		TCRBD02-01*02	TCRBD02	TCRBD02-01	02				TCRBJ02-05*01	TCRBJ02	TCRBJ02-05	01				6	6	8	2	0	1	39	50	56	-1	62	1	In	VDJ
CTGGAGTCGCCCAGCCCCAACCAGACCTCTCTGTACTTCTGTGCCAGCAGTTTGGACAGGCTACTTCAGCCCCAGCATTTTGGTGAT	CASSLDRLLQPQHF	1	1.878176129991253E-5	42	TCRBV27-01*01	TCRBV27	TCRBV27-01	01				TCRBD01-01*01	TCRBD01	TCRBD01-01	01				TCRBJ01-05*01	TCRBJ01	TCRBJ01-05	01				3	0	1	4	5	6	39	-1	53	60	65	1	In	VDJ
ACTGTGAGCAACATGAGCCCTGAAGACAGCAGCATATATCTCTGCAGCGTTGAGAAGTACCATTTGGGGGAGCAGTACTTCGGGCCG	CSVEKYHLGEQYF	1	3.577478342840482E-6	39	TCRBV29-01*01	TCRBV29	TCRBV29-01	01						unresolved		TCRBD01,TCRBD02	TCRBD01-01,TCRBD02-01		TCRBJ02-07*01	TCRBJ02	TCRBJ02-07	01				3	12	6	2	0	7	42	53	65	-1	69	1	In	VDJ
ATCCGGTCCACAAAGCTGGAGGACTCAGCCATGTACTTCTGTGCCAGCAGGGGGACGGCCGACTCCTACGAGCAGTACTTCGGGCCG	CASRGTADSYEQYF	1	1.5204282957072048E-5	42	TCRBV02-01*01	TCRBV02	TCRBV02-01	01						unresolved		TCRBD01,TCRBD02	TCRBD01-01,TCRBD02-01		TCRBJ02-07*01	TCRBJ02	TCRBJ02-07	01				6	1	0	7	6	0	39	50	51	56	62	1	In	VDJ
ATCAATTCCCTGGAGCTTGGTGACTCTGCTGTGTATTTCTGTGCCAGCAGCCAAATGGGGGGATACTATGGCTACACCTTCGGTTCG	CASSQMGGYYGYTF	1	1.5204282957072048E-5	42	TCRBV03	TCRBV03	unresolved			TCRBV03-01,TCRBV03-02		TCRBD02-01*01	TCRBD02	TCRBD02-01	01				TCRBJ01-02*01	TCRBJ01	TCRBJ01-02	01				2	2	9	1	2	3	39	54	56	62	64	1	In	VDJ
GAGTTGGCTGCTCCCTCCCAGACATCTGTGTACTTCTGTGCCAGCAGCTTTAACAGGGACTCTGGAAACACCATATATTTTGGAGAG	CASSFNRDSGNTIYF	8	1.645640037706622E-4	45	TCRBV06-06	TCRBV06	TCRBV06-06				01,02	TCRBD01-01*01	TCRBD01	TCRBD01-01	01				TCRBJ01-03*01	TCRBJ01	TCRBJ01-03	01				6	5	3	3	1	0	36	47	52	58	59	8	In	VDJ
GGGTTGGAGTCGGCTGCTCCCTCCCAAACATCTGTGTACTTCTGTGCCAGCAGTTACAGGGGGCCTCAGCCCCAGCATTTTGGTGAT	CASSYRGPQPQHF	1	1.9676130885622652E-5	39	TCRBV06	TCRBV06	unresolved			TCRBV06-02,TCRBV06-03		TCRBD01-01*01	TCRBD01	TCRBD01-01	01				TCRBJ01-05*01	TCRBJ01	TCRBJ01-05	01				2	0	5	0	1	6	42	-1	57	64	65	1	In	VDJ
AATGTGAGCACCTTGGAGCTGGGGGACTCGGCCCTTTATCTTTGCGCCAGCAGCTTGGCGGGTGAATCACCCCTCCACTTTGGGAAC	CASSLAGESPLHF	1	1.788739171420241E-5	39	TCRBV05-01*01	TCRBV05	TCRBV05-01	01				TCRBD02-01	TCRBD02	TCRBD02-01				01,02	TCRBJ01-06*01	TCRBJ01	TCRBJ01-06	01				0	0	8	4	4	10	42	-1	58	62	66	1	In	VDJ
GAGTCGCCCAGCCCCAACCAGACCTCTCTGTACTTCTGTGCCAGCAGTTTTAGCGGGAGTGGGACTTACGAGCAGTACTTCGGGCCG	CASSFSGSGTYEQYF	1	1.3415543785651808E-5	45	TCRBV27-01*01	TCRBV27	TCRBV27-01	01				TCRBD02-01*02	TCRBD02	TCRBD02-01	02				TCRBJ02-07*01	TCRBJ02	TCRBJ02-07	01				3	0	5	2	7	4	36	-1	50	59	66	1	In	VDJ
CTAGAGTCTGCCATCCCCAACCAGACAGCTCTTTACTTCTGTGCCACCGGGGGATTGGCTGGGGCCAAAGTCCTGACTTTCGGGGCC	CATGGLAGAKVLTF	1	9.838065442811326E-6	42	TCRBV24	TCRBV24	unresolved			TCRBV24-01,TCRBV24-or09_02				unresolved		TCRBD01,TCRBD02	TCRBD01-01,TCRBD02-01		TCRBJ02-06*01	TCRBJ02	TCRBJ02-06	01				9	0	6	1	16	13	39	-1	48	53	69	1	In	VDJ
ATCAATTCCCTGGAGCTTGGTGACTCTGCTGTGTATTTCTGTGCCAGCAGCCAGCGGGGGGGTACAGATACGCAGTATTTTGGCCCA	CASSQRGGTDTQYF	1	1.878176129991253E-5	42	TCRBV03	TCRBV03	unresolved			TCRBV03-01,TCRBV03-02		TCRBD02-01*01	TCRBD02	TCRBD02-01	01				TCRBJ02-03*01	TCRBJ02	TCRBJ02-03	01				3	0	7	0	1	3	39	-1	53	62	63	1	In	VDJ
CCTGCAGCCAGAAGACTCGGCCCTGTATCTCTGCGCCAGCAGCCTTCTCCGGCGAGGCGGATCAATCAGCCCCAGCATTTTGGTGAT		1	2.8619826742723856E-5	50	TCRBV04-03*01	TCRBV04	TCRBV04-03	01				TCRBD02-01	TCRBD02	TCRBD02-01				01,02	TCRBJ01-05*01	TCRBJ01	TCRBJ01-05	01				4	12	7	5	2	3	31	44	56	60	62	1	Out	VDJ
ACCCTGCAGCCAGAAGACTCGGCCCTGTATCTCTGCGCCAGCAGCCAATCCCTCGGGGGCGGAGGAAACACCATATATTTTGGAGAG	CASSQSLGGGGNTIYF	3	5.992276224257808E-5	48	TCRBV04-03*01	TCRBV04	TCRBV04-03	01						unresolved		TCRBD01,TCRBD02	TCRBD01-01,TCRBD02-01		TCRBJ01-03*01	TCRBJ01	TCRBJ01-03	01				2	6	6	0	3	4	33	48	54	60	63	3	In	VDJ
TTGGAGTCGGCTGCTCCCTCCCAAACATCTGTGTACTTCTGTGCCAGCAGTCAAACCGGGGGGGTATACGAGCAGTACTTCGGGCCG	CASSQTGGVYEQYF	1	1.3415543785651808E-5	42	TCRBV06	TCRBV06	unresolved			TCRBV06-02,TCRBV06-03		TCRBD02-01*01	TCRBD02	TCRBD02-01	01				TCRBJ02-07*01	TCRBJ02	TCRBJ02-07	01				5	5	8	0	2	4	39	51	56	64	66	1	In	VDJ
CTGGGGTTGGAGTCGGCTGCTCCCTCCCAAACATCTGTGTACTTCTGTGCCAGCAGTCAAAAAACAGGGATCAAGCATTTTGGTGAT	CASSQKTGIKHF	1	1.9676130885622652E-5	36	TCRBV06	TCRBV06	unresolved			TCRBV06-02,TCRBV06-03		TCRBD01-01*01	TCRBD01	TCRBD01-01	01				TCRBJ01-05*01	TCRBJ01	TCRBJ01-05	01				5	6	3	3	4	14	45	57	63	69	73	1	In	VDJ
ACCCTGCAGCCAGAAGACTCGGCCCTGTATCTCTGTGCCAGCAGCCAAGAGGGTAGACAACTAAGCGAAAAACTGTTTTTTGGCAGT	CASSQEGRQLSEKLFF	1	3.309167467127446E-5	48	TCRBV04-02*01	TCRBV04	TCRBV04-02	01						unresolved		TCRBD01,TCRBD02	TCRBD01-01,TCRBD02-01		TCRBJ01-04*01	TCRBJ01	TCRBJ01-04	01				0	5	2	6	7	8	33	50	55	59	66	1	In	VDJ
AGTTCTAAGAAGCTCCTTCTCAGTGACTCTGGCTTCTATCTCTGTGCCTGAAGCGGGAGACCCTACAATGAGCAGTTCTTCGGGCCA	CA*SGRPYNEQFF	1	7.154956685680964E-6	39	TCRBV30-01*01	TCRBV30	TCRBV30-01	01				TCRBD02-01*02	TCRBD02	TCRBD02-01	02				TCRBJ02-01*01	TCRBJ02	TCRBJ02-01	01				6	1	6	2	2	2	42	50	51	59	61	1	Stop	VDJ
CCCAGCCCCAACCAGACCTCTCTGTACTTCTGTGCCAGCAGTCGGAGGCGTGGGGGTATCGGCAATCAGCCCCAGCATTTTGGTGAT	CASSRRRGGIGNQPQHF	1	1.878176129991253E-5	51	TCRBV27-01*01	TCRBV27	TCRBV27-01	01						unresolved		TCRBD01,TCRBD02	TCRBD01-01,TCRBD02-01		TCRBJ01-05*01	TCRBJ01	TCRBJ01-05	01				5	9	6	1	5	2	30	42	51	56	61	1	In	VDJ
ATCAATTCCCTGGAGCTTGGTGACTCTGCTGTGTATTTCTGTGCCAGCAGCCAAGTAAAGGGGATCGGGGAGCTGTTTTTTGGAGAA	CASSQVKGIGELFF	1	1.878176129991253E-5	42	TCRBV03	TCRBV03	unresolved			TCRBV03-01,TCRBV03-02		TCRBD01-01*01	TCRBD01	TCRBD01-01	01				TCRBJ02-02*01	TCRBJ02	TCRBJ02-02	01				1	3	5	2	2	7	39	55	58	63	65	1	In	VDJ
GAGATGAATGTGAGCACCTTGGAGCTGGGGGACTCGGCCCTTTATCTTTGCGCCAGCAGCTTCGCGGAGACCCAGTACTTCGGGCCA	CASSFAETQYF	1	1.609865254278217E-5	33	TCRBV05-01*01	TCRBV05	TCRBV05-01	01				TCRBD02-01	TCRBD02	TCRBD02-01				01,02	TCRBJ02-05*01	TCRBJ02	TCRBJ02-05	01				2	1	7	6	0	5	48	62	63	-1	66	1	In	VDJ
CTGGAGTCGCCCAGCCCCAACCAGACCTCTCTGTACTTCTGTGCCAGCAGTTTTAGGGACTCACCCTACGAGCAGTACTTCGGGCCG	CASSFRDSPYEQYF	1	1.3415543785651808E-5	42	TCRBV27-01*01	TCRBV27	TCRBV27-01	01				TCRBD02-01	TCRBD02	TCRBD02-01				01,02	TCRBJ02-07*01	TCRBJ02	TCRBJ02-07	01				3	2	0	10	3	2	39	53	55	61	64	1	In	VDJ
TCTAAGAAGCTCCTTCTCAGTGACTCTGGCTTCTATCTCTGTGCCTGGAGTGTAAAGGGGAAGAGCACTGAAGCTTTCTTTGGACAA	CAWSVKGKSTEAFF	1	5.366217514260723E-6	42	TCRBV30-01*01	TCRBV30	TCRBV30-01	01				TCRBD01-01*01	TCRBD01	TCRBD01-01	01				TCRBJ01-01*01	TCRBJ01	TCRBJ01-01	01				0	2	5	2	5	4	39	53	55	60	65	1	In	VDJ
CAGCGCACAGAGCAGGGGGACTCGGCCATGTATCTCTGTGCCAGCAGCATGTTAGGACTAGCGGGGGCGGAGCAGTACTTCGGGCCG	CASSMLGLAGAEQYF	2	4.9190327214056626E-5	45	TCRBV07-09	TCRBV07	TCRBV07-09				01,03	TCRBD02-01*01	TCRBD02	TCRBD02-01	01				TCRBJ02-07*01	TCRBJ02	TCRBJ02-07	01				5	6	1	2	2	7	36	48	54	67	69	2	In	VDJ
TCGGCTGCTCCCTCCCAGACATCTGTGTACTTCTGTGCCAGCATGGGACAGCAGGGTGTCCGTAATTCACCCCTCCACTTTGGGAAC	CASMGQQGVRNSPLHF	1	1.9676130885622652E-5	48	TCRBV06	TCRBV06	unresolved			TCRBV06-01,TCRBV06-05		TCRBD01-01*01	TCRBD01	TCRBD01-01	01				TCRBJ01-06*01	TCRBJ01	TCRBJ01-06	01				7	1	0	5	11	6	33	43	44	51	62	1	In	VDJ
CTGAATGTGAACGCCTTGTTGCTGGGGGACTCGGCCCTCTATCTCTGTGCCAGCAGCTTCGGTAAATACGAGCAGTACTTCGGGCCG	CASSFGKYEQYF	1	1.4309913371361928E-5	36	TCRBV05-06*01	TCRBV05	TCRBV05-06	01				TCRBD02-01	TCRBD02	TCRBD02-01				01,02	TCRBJ02-07*01	TCRBJ02	TCRBJ02-07	01				2	0	8	5	4	4	45	-1	59	62	66	1	In	VDJ
TCCTGGAGTCGCCCAGCCCCAACCAGACCTCTCTGTACTTCTGTGCCAGCGATCTCGCGGGAGGACTACGAGCAGTACTTCGGGCCG		1	1.3415543785651808E-5	40	TCRBV27-01*01	TCRBV27	TCRBV27-01	01				TCRBD02-01*02	TCRBD02	TCRBD02-01	02				TCRBJ02-07*01	TCRBJ02	TCRBJ02-07	01				8	6	7	1	1	3	41	50	56	64	65	1	Out	VDJ
AGTTCTAAGAAGCTCCTTCTCAGTGACTCTGGCTTCTATCTCTGTGCCTGGAGTGTAACTAGCGTGGGGACCCAGTACTTCGGGCCA	CAWSVTSVGTQYF	1	3.577478342840482E-6	39	TCRBV30-01*01	TCRBV30	TCRBV30-01	01				TCRBD02-01	TCRBD02	TCRBD02-01				01,02	TCRBJ02-05*01	TCRBJ02	TCRBJ02-05	01				0	1	3	6	4	7	42	56	57	64	68	1	In	VDJ
TGGAGTCGGCTGCTCCCTCCCAGACATCTGTGTACTTCTGTGCCAGCAGTGGGGACAGGGTGTAACTATGGCTACACCTTCGGTTCG		1	2.5042348399883374E-5	43	TCRBV06-01*01	TCRBV06	TCRBV06-01	01				TCRBD01-01*01	TCRBD01	TCRBD01-01	01				TCRBJ01-02*01	TCRBJ01	TCRBJ01-02	01				4	0	0	3	2	1	38	-1	51	60	62	1	Out	VDJ
CAGCAGGTAGTGCGAGGAGATTCGGCAGCTTATTTCTGTGCCAGCTCACCAAAGACAGGGGTGATCTATGGCTACACCTTCGGTTCG	CASSPKTGVIYGYTF	2	4.3824109699795904E-5	45	TCRBV18-01*01	TCRBV18	TCRBV18-01	01				TCRBD01-01*01	TCRBD01	TCRBD01-01	01				TCRBJ01-02*01	TCRBJ01	TCRBJ01-02	01				2	2	2	2	4	4	36	51	53	61	65	2	In	VDJ
AAGATCCGGTCCACAAAGCTGGAGGACTCAGCCATGTACTTCTGTGCCAGCAGTGAAGAGAGCACAGATACGCAGTATTTTGGCCCA	CASSEESTDTQYF	1	2.0570500471332773E-5	39	TCRBV02-01*01	TCRBV02	TCRBV02-01	01						unresolved		TCRBD01,TCRBD02	TCRBD01-01,TCRBD02-01		TCRBJ02-03*01	TCRBJ02	TCRBJ02-03	01				1	0	5	5	0	0	42	-1	58	-1	60	1	In	VDJ
CTGGAGTCGCCCAGCCCCAACCAGACCTCTCTGTACTTCTGTGCCAGCAGTTGGGACGGGGTTAACTATGGCTACACCTTCGGTTCG	CASSWDGVNYGYTF	1	1.4309913371361928E-5	42	TCRBV27-01*01	TCRBV27	TCRBV27-01	01						unresolved		TCRBD01,TCRBD02	TCRBD01-01,TCRBD02-01		TCRBJ01-02*01	TCRBJ01	TCRBJ01-02	01				4	0	0	7	5	1	39	-1	52	57	62	1	In	VDJ
GAGTCTGCCATCCCCAACCAGACAGCTCTTTACTTCTGTGCCACCAGTGATAACAGGGCAAGCAATCAGCCCCAGCATTTTGGTGAT	CATSDNRASNQPQHF	1	9.838065442811326E-6	45	TCRBV24	TCRBV24	unresolved			TCRBV24-01,TCRBV24-or09_02		TCRBD01-01*01	TCRBD01	TCRBD01-01	01				TCRBJ01-05*01	TCRBJ01	TCRBJ01-05	01				3	1	3	3	2	1	36	51	52	58	60	1	In	VDJ
CTGTCGGCTGCTCCCTCCCAGACATCTGTGTACTTCTGTGCCAGCAGTGCCAAGGCCGACAGGGGGCGCGAGCAGTACTTCGGGCCG	CASSAKADRGREQYF	1	1.5204282957072048E-5	45	TCRBV06-05*01	TCRBV06	TCRBV06-05	01				TCRBD01-01*01	TCRBD01	TCRBD01-01	01				TCRBJ02-07*01	TCRBJ02	TCRBJ02-07	01				5	9	2	0	1	6	36	48	57	67	68	1	In	VDJ
ATCCAGCCCTCAGAACCCAGGGACTCAGCTGTGTACTTCTGTGCCAGCAGTTTATCGGGGGGCGGGACTGAAGCTTTCTTTGGACAA	CASSLSGGGTEAFF	2	4.3824109699795904E-5	42	TCRBV12	TCRBV12	unresolved			TCRBV12-03,TCRBV12-04		TCRBD02-01*01	TCRBD02	TCRBD02-01	01				TCRBJ01-01*01	TCRBJ01	TCRBJ01-01	01				2	1	8	1	4	5	39	54	55	62	66	2	In	VDJ
TCCCTGGAGCTTGGTGACTCTGCTGTGTATTTCTGTGCCAGCAGCCAAGATCTCGGGACAGGGAATGAAAAACTGTTTTTTGGCAGT	CASSQDLGTGNEKLFF	1	3.219730508556434E-5	48	TCRBV03	TCRBV03	unresolved			TCRBV03-01,TCRBV03-02		TCRBD01-01*01	TCRBD01	TCRBD01-01	01				TCRBJ01-04*01	TCRBJ01	TCRBJ01-04	01				0	4	0	3	0	5	33	50	54	-1	63	1	In	VDJ
AATGTGAGCACCTTGGAGCTGGGGGACTCGGCCCTTTATCTTTGCGCCAGCAGCTTGTCTAGGAGCTACGAGCAGTACTTCGGGCCG	CASSLSRSYEQYF	1	1.699302212849229E-5	39	TCRBV05-01*01	TCRBV05	TCRBV05-01	01				TCRBD02-01	TCRBD02	TCRBD02-01				01,02	TCRBJ02-07*01	TCRBJ02	TCRBJ02-07	01				1	1	4	8	3	3	42	57	58	62	65	1	In	VDJ
GAGTCGGCTGCTCCCTCCCAAACATCTGTGTACTTCTGTGCCAGCAGCCTACAGGGTGGGGGCCCCTACGAGCAGTACTTCGGGCCG	CASSLQGGGPYEQYF	1	1.3415543785651808E-5	45	TCRBV06	TCRBV06	unresolved			TCRBV06-02,TCRBV06-03		TCRBD01-01*01	TCRBD01	TCRBD01-01	01				TCRBJ02-07*01	TCRBJ02	TCRBJ02-07	01				6	3	3	3	8	2	36	47	50	56	64	1	In	VDJ
GCTGCTCCCTCCCAGACATCTGTGTACTTGTGTGCCAGCAGTTCGCTTAGGGGCGAGAATCGCTTTGGCGAGCAGTACTTCGGGCCG	CASSSLRGENRFGEQYF	1	2.0570500471332773E-5	51	TCRBV06-08*01	TCRBV06	TCRBV06-08	01				TCRBD01-01*01	TCRBD01	TCRBD01-01	01				TCRBJ02-07*01	TCRBJ02	TCRBJ02-07	01				4	5	5	2	15	6	30	43	48	53	68	1	In	VDJ
AATGTGAGCACCTTGGAGCTGGGGGACTCGGCCCTTTATCTTTGCGCCAGCAGCTTGAGCGGACCAGAGACCCAGTACTTCGGGCCA	CASSLSGPETQYF	1	1.609865254278217E-5	39	TCRBV05-01*01	TCRBV05	TCRBV05-01	01				TCRBD02-01	TCRBD02	TCRBD02-01				01,02	TCRBJ02-05*01	TCRBJ02	TCRBJ02-05	01				1	0	6	5	3	4	42	-1	57	62	65	1	In	VDJ
AATTCCCTGGAGCTTGGTGACTCTGCTGTGTATTTCTGTGCCAGCAGCTTTAGGGGGGACCTCACCTACGAGCAGTACTTCGGGCCG	CASSFRGDLTYEQYF	1	1.3415543785651808E-5	45	TCRBV03	TCRBV03	unresolved			TCRBV03-01,TCRBV03-02				unresolved		TCRBD01,TCRBD02	TCRBD01-01,TCRBD02-01		TCRBJ02-07*01	TCRBJ02	TCRBJ02-07	01				5	3	5	1	7	2	36	48	51	57	64	1	In	VDJ
TCTAAGAAGCTCCTTCTCAGTGACTCTGGCTTCTATCTCTGTGCCTGGAGTCCGGCCCGGACAGAGAATGAAGCTTTCTTTGGACAA	CAWSPARTENEAFF	1	5.366217514260723E-6	42	TCRBV30-01*01	TCRBV30	TCRBV30-01	01				TCRBD01-01*01	TCRBD01	TCRBD01-01	01				TCRBJ01-01*01	TCRBJ01	TCRBJ01-01	01				2	7	1	5	4	7	39	51	58	64	68	1	In	VDJ
TCGGCTGCTCCCTCCCAGACATCTGTGTACTTCTGTGCCAGCAGTGGGGTGGGAGGGAGGGAATATTCACCCCTCCACTTTGGGAAC	CASSGVGGREYSPLHF	1	2.4147978814173252E-5	48	TCRBV06-01*01	TCRBV06	TCRBV06-01	01				TCRBD02-01*02	TCRBD02	TCRBD02-01	02				TCRBJ01-06*01	TCRBJ01	TCRBJ01-06	01				4	4	9	0	7	8	33	46	50	57	64	1	In	VDJ
TGCTGTCGGCTGCTCCCTCCCAGACATCTGTGTACTTCTGTGCCAGCAGTTCGCCCCCAGGGAGAATACGGCTACACCTTCGGTTCG		1	1.699302212849229E-5	43	TCRBV06-05*01	TCRBV06	TCRBV06-05	01						unresolved		TCRBD01,TCRBD02	TCRBD01-01,TCRBD02-01		TCRBJ01-02*01	TCRBJ01	TCRBJ01-02	01				4	6	4	3	7	8	38	51	57	62	69	1	Out	VDJ
CACGCCCTGCAGCCAGAAGACTCAGCCCTGTATCTCTGCGCCAGCAGCCCCCTCTTTGGGAACACCGGGGAGCTGTTTTTTGGAGAA	CASSPLFGNTGELFF	1	2.3253609228463134E-5	45	TCRBV04-01*01	TCRBV04	TCRBV04-01	01						unresolved		TCRBD01,TCRBD02	TCRBD01-01,TCRBD02-01		TCRBJ02-02*01	TCRBJ02	TCRBJ02-02	01				4	8	0	10	0	1	36	49	57	-1	59	1	In	VDJ
ACAAAGCTGGAGGACTCAGCCATGTACTTCTGTGCCAGCACCCTAGGCGGGAGCGGGCAGAACACCGGGGAGCTGTTTTTTGGAGAA	CASTLGGSGQNTGELFF	1	2.146487005704289E-5	51	TCRBV02-01*01	TCRBV02	TCRBV02-01	01				TCRBD02-01*02	TCRBD02	TCRBD02-01	02				TCRBJ02-02*01	TCRBJ02	TCRBJ02-02	01				7	6	7	2	6	1	30	40	46	53	59	1	In	VDJ
TCTAAGAAGCTCCTTCTCAGTGACTCTGGCTTCTATCTCTGTGCCTGGGACAGGGGGCTAAGGGGAAACACCATATATTTTGGAGAG	CAWDRGLRGNTIYF	1	1.2521174199941687E-5	42	TCRBV30-01*01	TCRBV30	TCRBV30-01	01				TCRBD01-01*01	TCRBD01	TCRBD01-01	01				TCRBJ01-03*01	TCRBJ01	TCRBJ01-03	01				5	0	2	0	5	4	39	-1	48	58	63	1	In	VDJ
ACCCTGCAGCCAGAAGACTCGGCCCTGTATCTCTGCGCCAGCAGCCAAGTAACATCAGGGATCTATCAGCCCCAGCATTTTGGTGAT	CASSQVTSGIYQPQHF	1	2.8619826742723856E-5	48	TCRBV04-03*01	TCRBV04	TCRBV04-03	01				TCRBD01-01*01	TCRBD01	TCRBD01-01	01				TCRBJ01-05*01	TCRBJ01	TCRBJ01-05	01				1	6	4	3	4	5	33	49	55	60	64	1	In	VDJ
ATGAATGTGAGCACCTTGGAGCTGGGGGACTCGGCCCTTTATCTTTGCGCCACCGTCCTTAGCTCCTACGAGCAGTACTTCGGGCCG	CATVLSSYEQYF	1	1.699302212849229E-5	36	TCRBV05-01*01	TCRBV05	TCRBV05-01	01				TCRBD02-01	TCRBD02	TCRBD02-01				01,02	TCRBJ02-07*01	TCRBJ02	TCRBJ02-07	01				9	7	5	8	0	0	45	52	59	-1	62	1	In	VDJ
AATTCCCTGGAGCTTGGTGACTCTGCTGTGTATTTCTGTGCCAGCAGCCAAGGGGGGGCCGCTAACACTGAAGCTTTCTTTGGACAA	CASSQGGAANTEAFF	1	1.878176129991253E-5	45	TCRBV03	TCRBV03	unresolved			TCRBV03-01,TCRBV03-02				unresolved		TCRBD01,TCRBD02	TCRBD01-01,TCRBD02-01		TCRBJ01-01*01	TCRBJ01	TCRBJ01-01	01				1	1	6	0	4	2	36	52	53	59	63	1	In	VDJ
ACAGTGACCAGTGCCCATCCTGAAGACAGCAGCTTCTACATCTGCAGTGCATTGGGACAGATGAACACTGAAGCTTTCTTTGGACAA	CSALGQMNTEAFF	1	1.3415543785651808E-5	39	TCRBV20	TCRBV20	unresolved			TCRBV20-01,TCRBV20-or09_02		TCRBD01-01*01	TCRBD01	TCRBD01-01	01				TCRBJ01-01*01	TCRBJ01	TCRBJ01-01	01				6	3	0	5	1	0	42	50	53	60	61	1	In	VDJ
CTGCTGGGGTTGGAGTCGGCTGCTCCCTCCCAAACATCTGTGTACTTCTGTGCCAGCAGCCAAACAGAGACCCAGTACTTCGGGCCA	CASSQTETQYF	1	1.2521174199941687E-5	33	TCRBV06	TCRBV06	unresolved			TCRBV06-02,TCRBV06-03				unresolved		TCRBD01,TCRBD02	TCRBD01-01,TCRBD02-01		TCRBJ02-05*01	TCRBJ02	TCRBJ02-05	01				6	4	3	7	0	4	48	59	63	-1	65	1	In	VDJ
GCCTTGTTGCTGGGGGACTCGGCCCTCTATCTCTGTGCCAGCCCGTCCCGGGCGGGCCGGAACACCGGGGAGCTGTTTTTTGGAGAA	CASPSRAGRNTGELFF	1	1.9676130885622652E-5	48	TCRBV05-06*01	TCRBV05	TCRBV05-06	01				TCRBD02-01	TCRBD02	TCRBD02-01				01,02	TCRBJ02-02*01	TCRBJ02	TCRBJ02-02	01				7	9	7	4	3	1	33	42	51	56	59	1	In	VDJ
AAGATCCGGTCCACAAAGCTGGAGGACTCAGCCATGTACTTCTGTGCCAGCAGTGCTGAGCGGGACTACGAGCAGTACTTCGGGCCG	CASSAERDYEQYF	1	1.5204282957072048E-5	39	TCRBV02-01*01	TCRBV02	TCRBV02-01	01				TCRBD02-01*02	TCRBD02	TCRBD02-01	02				TCRBJ02-07*01	TCRBJ02	TCRBJ02-07	01				4	3	6	3	0	3	42	55	58	-1	65	1	In	VDJ
CTGCTGGGGTTGGAGTCGGCTGCTCCCTCCCAAACATCTGTGTACTTCTGTGCCAGCAGTTCCGGAAGTGGGCAGTACTTCGGGCCG	CASSSGSGQYF	1	1.3415543785651808E-5	33	TCRBV06	TCRBV06	unresolved			TCRBV06-02,TCRBV06-03				unresolved		TCRBD01,TCRBD02	TCRBD01-01,TCRBD02-01		TCRBJ02-07*01	TCRBJ02	TCRBJ02-07	01				4	2	1	8	5	9	48	61	63	66	71	1	In	VDJ
CTGATCCTGGAGTCGCCCAGCCCCAACCAGACCTCTCTGTACTTCTGTGCCAGCAGTTTACACGGTTCACCCCTCCACTTTGGGAAC	CASSLHGSPLHF	1	1.4309913371361928E-5	36	TCRBV27-01*01	TCRBV27	TCRBV27-01	01				TCRBD02-01	TCRBD02	TCRBD02-01				01,02	TCRBJ01-06*01	TCRBJ01	TCRBJ01-06	01				2	2	8	5	0	9	45	60	62	-1	65	1	In	VDJ
TCTGCCAGGCCCTCACATACCTCTCAGTACCTCTGTGCCAGCAGTGAAAGGGGGCAGTCACCCTACTATGGCTACACCTTCGGTTCG	CASSERGQSPYYGYTF	1	9.838065442811326E-6	48	TCRBV25-01*01	TCRBV25	TCRBV25-01	01				TCRBD01-01*01	TCRBD01	TCRBD01-01	01				TCRBJ01-02*01	TCRBJ01	TCRBJ01-02	01				2	0	5	0	9	3	33	-1	48	55	64	1	In	VDJ
AGGCTGGAGTTGGCTGCTCCCTCCCAGACATCTGTGTACTTCTGTGCCAGCACCTCCGGGGTCTCCTACGAGCAGTACTTCGGGCCG	CASTSGVSYEQYF	2	3.9352261771245304E-5	39	TCRBV06-06	TCRBV06	TCRBV06-06				01,02	TCRBD02-01*01	TCRBD02	TCRBD02-01	01				TCRBJ02-07*01	TCRBJ02	TCRBJ02-07	01				7	4	8	3	1	0	42	52	56	61	62	2	In	VDJ
TTGGAGTCGGCTGCTCCCTCCCAAACATCTGTGTACTTCTGTGCCAGCAGCCGGGGCGGGAGCTCCTACGAGCAGTACTTCGGGCCG	CASSRGGSSYEQYF	1	1.3415543785651808E-5	42	TCRBV06	TCRBV06	unresolved			TCRBV06-02,TCRBV06-03		TCRBD02-01*02	TCRBD02	TCRBD02-01	02				TCRBJ02-07*01	TCRBJ02	TCRBJ02-07	01				6	5	7	2	0	0	39	50	55	-1	62	1	In	VDJ
ATCAATTCCCTGGAGCTTGGTGACTCTGCTGTGTATTTCTGTGCCAGCAGCCCCGGGACTAGCAGCTACGAGCAGTACTTCGGGCCG	CASSPGTSSYEQYF	1	1.3415543785651808E-5	42	TCRBV03	TCRBV03	unresolved			TCRBV03-01,TCRBV03-02		TCRBD02-01	TCRBD02	TCRBD02-01				01,02	TCRBJ02-07*01	TCRBJ02	TCRBJ02-07	01				4	2	0	7	2	3	39	52	54	63	65	1	In	VDJ
AGGCTGGAGTTGGCTGCTCCCTCCCAGACATCTGTGTACTTCTGTGCCAGCAGACCGACAGGTGGGTTCGAGCAGTACTTCGGGCCG	CASRPTGGFEQYF	2	3.9352261771245304E-5	39	TCRBV06-06	TCRBV06	TCRBV06-06				01,02	TCRBD01-01*01	TCRBD01	TCRBD01-01	01				TCRBJ02-07*01	TCRBJ02	TCRBJ02-07	01				6	3	2	4	6	6	42	53	56	62	68	2	In	VDJ
CTGGAGCTTGGTGACTCTGCTGTGTATTTCTGTGCCAGCAGCCGTCGACTAGCGGGGGGCCCCGCGAATACGCAGTATTTTGGCCCA	CASSRRLAGGPANTQYF	1	1.878176129991253E-5	51	TCRBV03	TCRBV03	unresolved			TCRBV03-01,TCRBV03-02		TCRBD02-01*01	TCRBD02	TCRBD02-01	01				TCRBJ02-03*01	TCRBJ02	TCRBJ02-03	01				4	3	2	1	8	7	30	43	46	59	67	1	In	VDJ
AAGATCCGGTCCACAAAGCTGGAGGACTCAGCCATGTACTTCTGTGCCAGCAACCAGGATGGGACTGAAAAACTGTTTTTTGGCAGT	CASNQDGTEKLFF	2	3.666915301411494E-5	39	TCRBV02-01*01	TCRBV02	TCRBV02-01	01						unresolved		TCRBD01,TCRBD02	TCRBD01-01,TCRBD02-01		TCRBJ01-04*01	TCRBJ01	TCRBJ01-04	01				7	8	0	7	0	7	42	52	60	-1	65	2	In	VDJ
ATCCGCTCACCAGGCCTGGGGGACGCAGCCATGTACCTGTGTGCCACCAGCAGCTGGGACACTAATTCACCCCTCCACTTTGGGAAC	CATSSWDTNSPLHF	1	1.9676130885622652E-5	42	TCRBV15-01*01	TCRBV15	TCRBV15-01	01				TCRBD01-01*01	TCRBD01	TCRBD01-01	01				TCRBJ01-06*01	TCRBJ01	TCRBJ01-06	01				3	2	0	6	1	6	39	53	55	61	62	1	In	VDJ
GGGTTGGAGTCGGCTGCTCCCTCCCAAACATCTGTGTACTTCTGTGCCAGCAATCAGGGGGACAATCAGCCCCAGCATTTTGGTGAT	CASNQGDNQPQHF	1	1.9676130885622652E-5	39	TCRBV06	TCRBV06	unresolved			TCRBV06-02,TCRBV06-03		TCRBD01-01*01	TCRBD01	TCRBD01-01	01				TCRBJ01-05*01	TCRBJ01	TCRBJ01-05	01				7	2	4	1	1	3	42	52	54	61	62	1	In	VDJ
CTGCTGTCGGCTGCTCCCTCCCAGACATCTGTGTACTTCTGTGCCAGCAGTTACAGCCGGGGCAGGGTCGAGCAGTACTTCGGGCCG	CASSYSRGRVEQYF	1	1.5204282957072048E-5	42	TCRBV06-05*01	TCRBV06	TCRBV06-05	01						unresolved		TCRBD01,TCRBD02	TCRBD01-01,TCRBD02-01		TCRBJ02-07*01	TCRBJ02	TCRBJ02-07	01				2	8	4	3	1	6	39	54	62	67	68	1	In	VDJ
GAGTCGCCCAGCCCCAACCAGACCTCTCTGTACTTCTGTGCCAGCAGTAGGACAGCCCTGATGAACACTGAAGCTTTCTTTGGACAA	CASSRTALMNTEAFF	1	1.788739171420241E-5	45	TCRBV27-01*01	TCRBV27	TCRBV27-01	01				TCRBD01-01*01	TCRBD01	TCRBD01-01	01				TCRBJ01-01*01	TCRBJ01	TCRBJ01-01	01				5	1	1	5	6	0	36	48	49	55	61	1	In	VDJ
GTGAGCACCTTGGAGCTGGGGGACTCGGCCCTTTATCTTTGCGCCAGCAGCTCAGGGACAGGGAATCAGCCCCAGCATTTTGGTGAT	CASSSGTGNQPQHF	1	2.5042348399883374E-5	42	TCRBV05-01*01	TCRBV05	TCRBV05-01	01				TCRBD01-01*01	TCRBD01	TCRBD01-01	01				TCRBJ01-05*01	TCRBJ01	TCRBJ01-05	01				3	2	0	3	0	4	39	52	54	-1	63	1	In	VDJ
CTACACACCCTGCAGCCAGAAGACTCGGCCCTGTATCTCTGCGCCAGCAGCCGAGAAAGAGGCCAGGACGAGCAGTACTTCGGGCCG	CASSRERGQDEQYF	1	1.9676130885622652E-5	42	TCRBV04-03*01	TCRBV04	TCRBV04-03	01						unresolved		TCRBD01,TCRBD02	TCRBD01-01,TCRBD02-01		TCRBJ02-07*01	TCRBJ02	TCRBJ02-07	01				0	7	4	4	0	5	39	56	63	-1	67	1	In	VDJ
ATCCGGTCCACAAAGCTGGAGGACTCAGCCATGTACTTCTGTGCCAGCAACCCGGGGGTTAGGTCCTACGAGCAGTACTTCGGGCCG	CASNPGVRSYEQYF	1	1.5204282957072048E-5	42	TCRBV02-01*01	TCRBV02	TCRBV02-01	01				TCRBD02-01*01	TCRBD02	TCRBD02-01	01				TCRBJ02-07*01	TCRBJ02	TCRBJ02-07	01				7	3	8	2	5	1	39	49	52	58	63	1	In	VDJ
CACGCCCTGCAGCCAGAAGACTCAGCCCTGTATCTCTGCGCCAGCAGCCTCCGGGACGGAGATAATTCACCCCTCCACTTTGGGAAC	CASSLRDGDNSPLHF	1	1.788739171420241E-5	45	TCRBV04-01*01	TCRBV04	TCRBV04-01	01						unresolved		TCRBD01,TCRBD02	TCRBD01-01,TCRBD02-01		TCRBJ01-06*01	TCRBJ01	TCRBJ01-06	01				4	3	0	7	4	5	36	49	52	57	61	1	In	VDJ
CTGTCGGCTGCTCCCTCCCAGACATCTGTGTACTTCTGTGCCAGCAGTTACTCTAGAGGGGGAGGTCAGCCCCAGCATTTTGGTGAT	CASSYSRGGGQPQHF	1	2.146487005704289E-5	45	TCRBV06-05*01	TCRBV06	TCRBV06-05	01						unresolved		TCRBD01,TCRBD02	TCRBD01-01,TCRBD02-01		TCRBJ01-05*01	TCRBJ01	TCRBJ01-05	01				0	3	5	1	3	6	36	53	56	62	65	1	In	VDJ
AACCTGAGCTCTCTGGAGCTGGGGGACTCAGCTTTGTATTTCTGTGCCAGCAGCGTAGTACCACTCACTGAAGCTTTCTTTGGACAA	CASSVVPLTEAFF	1	2.2359239642753013E-5	39	TCRBV09-01	TCRBV09	TCRBV09-01				01,02	TCRBD02-01	TCRBD02	TCRBD02-01				01,02	TCRBJ01-01*01	TCRBJ01	TCRBJ01-01	01				0	4	3	10	0	4	42	58	62	-1	65	1	In	VDJ
ACTGTGAGCAACATGAGCCCTGAAGACAGCAGCATATATCTCTGCAGCGTTGATACGGGTAACACAGATACGCAGTATTTTGGCCCA	CSVDTGNTDTQYF	1	4.471847928550602E-6	39	TCRBV29-01*01	TCRBV29	TCRBV29-01	01				TCRBD02-01	TCRBD02	TCRBD02-01				01,02	TCRBJ02-03*01	TCRBJ02	TCRBJ02-03	01				3	2	8	4	3	2	42	53	55	59	62	1	In	VDJ
TCGGCTGCTCCCTCCCAAACATCTGTGTACTTCTGTGCCAGCAGTCTTACTAGCGGGAGGGCCGCCTTCGAGCAGTACTTCGGGCCG	CASSLTSGRAAFEQYF	1	1.3415543785651808E-5	48	TCRBV06	TCRBV06	unresolved			TCRBV06-02,TCRBV06-03		TCRBD02-01*02	TCRBD02	TCRBD02-01	02				TCRBJ02-07*01	TCRBJ02	TCRBJ02-07	01				5	3	3	0	7	6	33	45	48	61	68	1	In	VDJ
CAGCCCTCAGAACCCAGGGACTCAGCTGTGTACTTCTGTGCCAGCAGCCCCGGGACAGGGGAGTCATATGGCTACACCTTCGGTTCG	CASSPGTGESYGYTF	3	5.9028392656867956E-5	45	TCRBV12	TCRBV12	unresolved			TCRBV12-03,TCRBV12-04		TCRBD01-01*01	TCRBD01	TCRBD01-01	01				TCRBJ01-02*01	TCRBJ01	TCRBJ01-02	01				6	4	0	2	5	5	36	47	51	61	66	3	In	VDJ
TCGGCTGCTCCCTCCCAAACATCTGTGTACTTCTGTGCCAGCAGTTACGGGATGGGACAGCTTAATCAGCCCCAGCATTTTGGTGAT	CASSYGMGQLNQPQHF	1	1.878176129991253E-5	48	TCRBV06	TCRBV06	unresolved			TCRBV06-02,TCRBV06-03		TCRBD01-01*01	TCRBD01	TCRBD01-01	01				TCRBJ01-05*01	TCRBJ01	TCRBJ01-05	01				2	5	0	5	3	4	33	48	53	60	63	1	In	VDJ
GTGAACGCCTTGTTGCTGGGGGACTCGGCCCTCTATCTCTGTGCCAGCAGCAAGCGACAGGGGGGGACTGAAGCTTTCTTTGGACAA	CASSKRQGGTEAFF	1	1.788739171420241E-5	42	TCRBV05-06*01	TCRBV05	TCRBV05-06	01				TCRBD01-01*01	TCRBD01	TCRBD01-01	01				TCRBJ01-01*01	TCRBJ01	TCRBJ01-01	01				4	4	2	1	2	5	39	51	55	64	66	1	In	VDJ
TCTAAGAAGCTCCTTCTCAGTGACTCTGGCTTCTATCTCTGTGCCCGGTCCGGGACAGGGAGGACAAACATTCAGTACTTCGGCGCC	CARSGTGRTNIQYF	1	4.471847928550602E-6	42	TCRBV30-01*01	TCRBV30	TCRBV30-01	01				TCRBD01-01*01	TCRBD01	TCRBD01-01	01				TCRBJ02-04*01	TCRBJ02	TCRBJ02-04	01				8	6	0	3	5	6	39	45	51	60	65	1	In	VDJ
TGCTCCCTCCCAAACATCTGTGTACTTCTGTGCCAGCAGTGGACAACCCTAGCGGGAGACCCCATCTACGAGCAGTACTTCGGGCCG		1	1.3415543785651808E-5	53	TCRBV06	TCRBV06	unresolved			TCRBV06-02,TCRBV06-03		TCRBD02-01*02	TCRBD02	TCRBD02-01	02				TCRBJ02-07*01	TCRBJ02	TCRBJ02-07	01				5	8	4	2	7	3	28	40	48	58	65	1	Out	VDJ
AAGAAGCTCCTTCTCAGTGACTCTGGCTTCTATCTCTGTGCCTGGAGCCCCGGGACAGGGGGTTATCAGCCCCAGCATTTTGGTGAT	CAWSPGTGGYQPQHF	1	5.366217514260723E-6	45	TCRBV30-01*01	TCRBV30	TCRBV30-01	01				TCRBD01-01*01	TCRBD01	TCRBD01-01	01				TCRBJ01-05*01	TCRBJ01	TCRBJ01-05	01				3	4	0	1	2	5	36	47	51	62	64	1	In	VDJ
CTGAACATGAGCTCCTTGGAGCTGGGGGACTCAGCCCTGTACTTCTGTGCCAGCAGCTTAGGCTTGGAGACCCAGTACTTCGGGCCA	CASSLGLETQYF	2	4.4718479285506026E-5	36	TCRBV13-01*01	TCRBV13	TCRBV13-01	01				TCRBD02-01	TCRBD02	TCRBD02-01				01,02	TCRBJ02-05*01	TCRBJ02	TCRBJ02-05	01				0	0	4	10	2	5	45	-1	62	64	66	2	In	VDJ
TCGGCTGCTCCCTCCCAGACATCTGTGTACTTCTGTGCCAGCAGTTACTCTGCAGGGGTTCGGGGAAACACCATATATTTTGGAGAG	CASSYSAGVRGNTIYF	2	4.4718479285506026E-5	48	TCRBV06-05*01	TCRBV06	TCRBV06-05	01				TCRBD01-01*01	TCRBD01	TCRBD01-01	01				TCRBJ01-03*01	TCRBJ01	TCRBJ01-03	01				0	2	4	2	5	4	33	50	52	58	63	2	In	VDJ
GTGAGCACCTTGGAGCTGGGGGACTCGGCCCTTTATCTTTGCGCCAGCAGCTCTGGGACTCCCATCGAGACCCAGTACTTCGGGCCA	CASSSGTPIETQYF	1	1.5204282957072048E-5	42	TCRBV05-01*01	TCRBV05	TCRBV05-01	01				TCRBD02-01	TCRBD02	TCRBD02-01				01,02	TCRBJ02-05*01	TCRBJ02	TCRBJ02-05	01				3	2	0	10	6	5	39	52	54	60	66	1	In	VDJ
CTCAGGCTGGAGTCGGCTGCTCCCTCCCAGACATCTGTGTACTTCTGTGCCAGCAGTGGAGGAAATCAGCCCCAGCATTTTGGTGAT	CASSGGNQPQHF	1	3.130293549985422E-5	36	TCRBV06-01*01	TCRBV06	TCRBV06-01	01				TCRBD02-01*02	TCRBD02	TCRBD02-01	02				TCRBJ01-05*01	TCRBJ01	TCRBJ01-05	01				4	0	11	1	1	4	45	-1	58	62	63	1	In	VDJ
AGATGAATGTGAGCACCTTGGAGCTGGGGGACTCGGCCCTTTATCTTTGCGCCAGCAACATGGTTCACCGAGCAGTACTTCGGGCCG		1	1.699302212849229E-5	34	TCRBV05-01*01	TCRBV05	TCRBV05-01	01				TCRBD01-01*01	TCRBD01	TCRBD01-01	01				TCRBJ02-07*01	TCRBJ02	TCRBJ02-07	01				6	0	3	6	8	6	47	-1	57	60	68	1	Out	VDJ
AAGATCCGGTCCACAAAGCTGGAGGACTCAGCCATGTACTTCTGTGCCAGCAGCGTAGGAGGGAATCAGCCCCAGCATTTTGGTGAT	CASSVGGNQPQHF	1	2.146487005704289E-5	39	TCRBV02-01*01	TCRBV02	TCRBV02-01	01				TCRBD02-01*02	TCRBD02	TCRBD02-01	02				TCRBJ01-05*01	TCRBJ01	TCRBJ01-05	01				6	4	10	0	0	4	42	53	57	-1	63	1	In	VDJ
CTGGAGTTGGCTGCTCCCTCCCAGACATCTGTGTACTTCTGTGCCACCCAACGGGACAGGGCGTCCTACGAGCAGTACTTCGGGCCG	CATQRDRASYEQYF	2	3.756352259982506E-5	42	TCRBV06-06	TCRBV06	TCRBV06-06				01,02	TCRBD01-01*01	TCRBD01	TCRBD01-01	01				TCRBJ02-07*01	TCRBJ02	TCRBJ02-07	01				10	6	0	3	2	1	39	46	52	61	63	2	In	VDJ
AGGCTGCTGTCGGCTGCTCCCTCCCAGACATCTGTGTACTTCTGTGCCAGCACTCAGCCGGGGGTCTATGGCTACACCTTCGGTTCG	CASTQPGVYGYTF	1	1.609865254278217E-5	39	TCRBV06-05*01	TCRBV06	TCRBV06-05	01				TCRBD02-01*01	TCRBD02	TCRBD02-01	01				TCRBJ01-02*01	TCRBJ01	TCRBJ01-02	01				7	6	8	2	1	4	42	52	58	64	65	1	In	VDJ
ACTCTGAAGATCCAGCCCTCAGAACCCAGGGACTCAGCTGTGTACTTCTGTGCCAACAGGGGACCCTGGGGCTACACCTTCGGTTCG	CANRGPWGYTF	2	3.577478342840482E-5	33	TCRBV12	TCRBV12	unresolved			TCRBV12-03,TCRBV12-04				unresolved		TCRBD01,TCRBD02	TCRBD01-01,TCRBD02-01		TCRBJ01-02*01	TCRBJ01	TCRBJ01-02	01				6	0	0	7	5	8	48	-1	59	64	69	2	In	VDJ
AGCTGGGGGACTCGGCCCTTTATCTTTGCGCCAGCAGCGCTACCATACTTCCAGGGGACGGGGAGTCAGCCCCAGCATTTTGGTGAT		1	2.4147978814173252E-5	55	TCRBV05-01*01	TCRBV05	TCRBV05-01	01				TCRBD01-01*01	TCRBD01	TCRBD01-01	01				TCRBJ01-05*01	TCRBJ01	TCRBJ01-05	01				4	13	4	2	8	6	26	38	51	57	65	1	Out	VDJ
AATGTGAGCACCTTGGAGCTGGGGGACTCGGCCCTTTATCTTTGCGCCAGCAGCTTGGCCGGGGGCACTGAAGCTTTCTTTGGACAA	CASSLAGGTEAFF	2	2.4147978814173252E-5	39	TCRBV05-01*01	TCRBV05	TCRBV05-01	01				TCRBD02-01*01	TCRBD02	TCRBD02-01	01				TCRBJ01-01*01	TCRBJ01	TCRBJ01-01	01				0	1	8	2	0	4	42	58	59	-1	65	2	In	VDJ
ACCCTGGAGTCTGCCAGGCCCTCACATACCTCTCAGTACCTCTGTGCCAGCAAAGGGGACCAGAACACTGAAGCTTTCTTTGGACAA	CASKGDQNTEAFF	1	1.0732435028521446E-5	39	TCRBV25-01*01	TCRBV25	TCRBV25-01	01						unresolved		TCRBD01,TCRBD02	TCRBD01-01,TCRBD02-01		TCRBJ01-01*01	TCRBJ01	TCRBJ01-01	01				7	3	0	7	2	1	42	52	55	60	62	1	In	VDJ
GCTGCTCCCTCCCAAACATCTGTGTACTTCTGTGCCAGCAGTTACACTCGAGGACAGGGAGGCAATCAGCCCCAGCATTTTGGTGAT	CASSYTRGQGGNQPQHF	1	1.878176129991253E-5	51	TCRBV06	TCRBV06	unresolved			TCRBV06-02,TCRBV06-03		TCRBD01-01*01	TCRBD01	TCRBD01-01	01				TCRBJ01-05*01	TCRBJ01	TCRBJ01-05	01				2	6	1	3	2	2	30	45	51	59	61	1	In	VDJ
GCTGCTCCCTCCCAGACATCTGTGTACTTCTGTGCCAGCAGTGCCCACACTTGGACGGCCCTGGGCACTGAAGCTTTCTTTGGACAA	CASSAHTWTALGTEAFF	1	2.8619826742723856E-5	51	TCRBV06-01*01	TCRBV06	TCRBV06-01	01						unresolved		TCRBD01,TCRBD02	TCRBD01-01,TCRBD02-01		TCRBJ01-01*01	TCRBJ01	TCRBJ01-01	01				4	9	1	7	9	4	30	43	52	56	65	1	In	VDJ
AGTTCTAAGAAGCTCCTTCTCAGTGACTCTGGCTTCTATCTCTGTGCCTGGAGTGTTGAGGGAGATCAGCCCCAGCATTTTGGTGAT	CAWSVEGDQPQHF	1	5.366217514260723E-6	39	TCRBV30-01*01	TCRBV30	TCRBV30-01	01				TCRBD02-01*02	TCRBD02	TCRBD02-01	02				TCRBJ01-05*01	TCRBJ01	TCRBJ01-05	01				0	3	9	2	0	5	42	56	59	-1	64	1	In	VDJ
TCAACTCTGACTGTGAGCAACATGAGCCCTGAAGACAGCAGCATATATCTCTGCGGGACAGGGCATAATGAGCAGTTCTTCGGGCCA	CGTGHNEQFF	1	5.366217514260723E-6	30	TCRBV29-01*01	TCRBV29	TCRBV29-01	01				TCRBD01-01*01	TCRBD01	TCRBD01-01	01				TCRBJ02-01*01	TCRBJ02	TCRBJ02-01	01				11	0	0	3	3	7	51	-1	54	63	66	1	In	VDJ
GCCTTGTTGCTGGGGGACTCGGCCCTCTATCTCTGTGCCAGCAGCCCCAGAGGTCCTAGCTCTGGAAACACCATATATTTTGGAGAG	CASSPRGPSSGNTIYF	2	4.203537052837566E-5	48	TCRBV05-06*01	TCRBV05	TCRBV05-06	01				TCRBD02-01	TCRBD02	TCRBD02-01				01,02	TCRBJ01-03*01	TCRBJ01	TCRBJ01-03	01				4	10	4	8	0	0	33	45	55	-1	59	2	In	VDJ
CTTGACATCCGCTCACCAGGCCTGGGGGACGCAGCCATGTACCTGTGTGCCACCAGCAGGGGACAAGAGACCCAGTACTTCGGGCCA	CATSRGQETQYF	1	1.609865254278217E-5	36	TCRBV15-01*01	TCRBV15	TCRBV15-01	01						unresolved		TCRBD01,TCRBD02	TCRBD01-01,TCRBD02-01		TCRBJ02-05*01	TCRBJ02	TCRBJ02-05	01				3	0	0	8	0	2	45	-1	59	-1	63	1	In	VDJ
ACACCCTGCAGCCAGAAGACTCGGCCCTGTATCTCTGTGCCAGCAGCCACGGTCTTAGGGACAGGCTACGAGCAGTACTTCGGGCCG		1	1.3415543785651808E-5	46	TCRBV04-02*01	TCRBV04	TCRBV04-02	01				TCRBD01-01*01	TCRBD01	TCRBD01-01	01				TCRBJ02-07*01	TCRBJ02	TCRBJ02-07	01				3	8	0	4	0	3	35	49	57	-1	65	1	Out	VDJ
AGCACCTTGGAGCTGGGGGACTCGGCCCTTTATCTTTGCGCCAGCAGCTTGCAGGGGGCGAACACCGGGGAGCTGTTTTTTGGAGAA	CASSLQGANTGELFF	1	2.3253609228463134E-5	45	TCRBV05-01*01	TCRBV05	TCRBV05-01	01				TCRBD01-01*01	TCRBD01	TCRBD01-01	01				TCRBJ02-02*01	TCRBJ02	TCRBJ02-02	01				1	0	4	1	0	0	36	-1	51	-1	58	1	In	VDJ
GAGTCGGCTGCTCCCTCCCAGACATCTGTGTACTTCTGTGCCAGCAGCGCCGGGACAGGGGGCTCCTACGAGCAGTACTTCGGGCCG	CASSAGTGGSYEQYF	1	2.146487005704289E-5	45	TCRBV06-01*01	TCRBV06	TCRBV06-01	01				TCRBD01-01*01	TCRBD01	TCRBD01-01	01				TCRBJ02-07*01	TCRBJ02	TCRBJ02-07	01				6	4	0	1	0	0	36	47	51	-1	62	1	In	VDJ
CCCCTGACCCTGGAGTCTGCCAGGCCCTCACATACCTCTCAGTACCTCTGTGCCAGCAGGATGGGAGAGACCCAGTACTTCGGGCCA	CASRMGETQYF	1	7.154956685680964E-6	33	TCRBV25-01*01	TCRBV25	TCRBV25-01	01						unresolved		TCRBD01,TCRBD02	TCRBD01-01,TCRBD02-01		TCRBJ02-05*01	TCRBJ02	TCRBJ02-05	01				6	3	0	9	0	4	48	59	62	-1	65	1	In	VDJ
GCCTTGTTGCTGGGGGACTCGGCCCTCTATCTCTGTGCCAGCAGCTGGACCCGGGACAGGGGATTCTACGAGCAGTACTTCGGGCCG	CASSWTRDRGFYEQYF	1	1.3415543785651808E-5	48	TCRBV05-06*01	TCRBV05	TCRBV05-06	01				TCRBD01-01*01	TCRBD01	TCRBD01-01	01				TCRBJ02-07*01	TCRBJ02	TCRBJ02-07	01				3	6	0	2	3	3	33	46	52	62	65	1	In	VDJ
CACGCCCTGCAGCCAGAAGACTCAGCCCTGTATCTCTGCGCCAGCAGCCAAAACGGACCAACTAATGAAAAACTGTTTTTTGGCAGT	CASSQNGPTNEKLFF	2	3.9352261771245304E-5	45	TCRBV04-01*01	TCRBV04	TCRBV04-01	01						unresolved		TCRBD01,TCRBD02	TCRBD01-01,TCRBD02-01		TCRBJ01-04*01	TCRBJ01	TCRBJ01-04	01				2	3	1	7	0	0	36	51	54	-1	58	2	In	VDJ
TCAACTCTGACTGTGAGCAACATGAGCCCTGAAGACAGCAGCATATATCTCTGCAGCGTTGACCTGACCCCCGCTTTCTTCGGGCCA	CSVDLTPAFF	1	5.366217514260723E-6	30	TCRBV29-01*01	TCRBV29	TCRBV29-01	01						unresolved		TCRBD01,TCRBD02	TCRBD01-01,TCRBD02-01		TCRBJ02-01*01	TCRBJ02	TCRBJ02-01	01				3	3	2	7	7	16	51	62	65	68	75	1	In	VDJ
AGCACCTTGGAGCTGGGGGACTCGGCCCTTTATCTTTGCGCCAGCAGCTTGGCTGGGGGATTGAACACTGAAGCTTTCTTTGGACAA	CASSLAGGLNTEAFF	1	2.2359239642753013E-5	45	TCRBV05-01*01	TCRBV05	TCRBV05-01	01						unresolved		TCRBD01,TCRBD02	TCRBD01-01,TCRBD02-01		TCRBJ01-01*01	TCRBJ01	TCRBJ01-01	01				0	2	6	1	2	0	36	52	54	59	61	1	In	VDJ
GCTGCTCCCTCCCAGACATCTGTGTACTTCTGTGCCAGCAGTTACCACATACTTGGACAGGGCCGGAGTGAGCAGTACTTCGGGCCG	CASSYHILGQGRSEQYF	1	2.5936717985593495E-5	51	TCRBV06	TCRBV06	unresolved			TCRBV06-05,TCRBV06-06		TCRBD01-01*01	TCRBD01	TCRBD01-01	01				TCRBJ02-07*01	TCRBJ02	TCRBJ02-07	01				2	9	1	3	7	7	30	45	54	62	69	1	In	VDJ
CTTCACATCAATTCCCTGGAGCTTGGTGACTCTGCTGTGTATTTCTGTGCCAGCACTTCCCAGAGGGGTGGCTACACCTTCGGTTCG	CASTSQRGGYTF	1	1.5204282957072048E-5	36	TCRBV03	TCRBV03	unresolved			TCRBV03-01,TCRBV03-02				unresolved		TCRBD01,TCRBD02	TCRBD01-01,TCRBD02-01		TCRBJ01-02*01	TCRBJ01	TCRBJ01-02	01				7	8	5	2	0	7	45	55	63	-1	68	1	In	VDJ
TCTAAGAAGCTCCTTCTCAGTGACTCTGGCTTCTATCTCTGTGCCTGGAGTGCAGGGCAGTCTGGAAACACCATATATTTTGGAGAG	CAWSAGQSGNTIYF	2	3.756352259982506E-5	42	TCRBV30-01*01	TCRBV30	TCRBV30-01	01				TCRBD01-01*01	TCRBD01	TCRBD01-01	01				TCRBJ01-03*01	TCRBJ01	TCRBJ01-03	01				1	0	4	3	3	1	39	-1	52	57	60	2	In	VDJ
AGTTCTAAGAAGCTCCTTCTCAGTGACTCTGGCTTCTATCTCTGTGCCTGGAGTATTGGAGGGCCTGAAAAACTGTTTTTTGGCAGT	CAWSIGGPEKLFF	1	8.943695857101204E-6	39	TCRBV30-01*01	TCRBV30	TCRBV30-01	01				TCRBD02-01*02	TCRBD02	TCRBD02-01	02				TCRBJ01-04*01	TCRBJ01	TCRBJ01-04	01				2	3	10	0	2	7	42	54	57	63	65	1	In	VDJ
CTGCTGTCGGCTGCTCCCTCCCAGACATCTGTGTACTTCTGTGCCAGCAGTTCCGACAGTAGCAATCAGCCCCAGCATTTTGGTGAT	CASSSDSSNQPQHF	1	2.0570500471332773E-5	42	TCRBV06-05*01	TCRBV06	TCRBV06-05	01				TCRBD01-01*01	TCRBD01	TCRBD01-01	01				TCRBJ01-05*01	TCRBJ01	TCRBJ01-05	01				4	2	2	5	0	0	39	52	54	-1	59	1	In	VDJ
ACCCTGCAGCCAGAAGACTCGGCCCTGTATCTCTGCGCCAGCAGCCAATCGACTCAAGCTTCTGGAAACACCATATATTTTGGAGAG	CASSQSTQASGNTIYF	3	5.8134023071157834E-5	48	TCRBV04-03*01	TCRBV04	TCRBV04-03	01				TCRBD02-01	TCRBD02	TCRBD02-01				01,02	TCRBJ01-03*01	TCRBJ01	TCRBJ01-03	01				2	2	2	10	6	1	33	48	50	54	60	3	In	VDJ
AATTCCCTGGAGCTTGGTGACTCTGCTGTGTATTTCTGTGCCAGCAGCCGCCGGGACATAGGGGGAAACACCATATATTTTGGAGAG	CASSRRDIGGNTIYF	2	4.114100094266555E-5	45	TCRBV03	TCRBV03	unresolved			TCRBV03-01,TCRBV03-02		TCRBD01-01*01	TCRBD01	TCRBD01-01	01				TCRBJ01-03*01	TCRBJ01	TCRBJ01-03	01				4	3	0	6	5	4	36	49	52	58	63	2	In	VDJ
GCTGCTCCCTCCCAGACATCTGTGTACTTCTGTGCCAGCAGTTACTTTAGGCCGAACACGAACACCGGGGAGCTGTTTTTTGGAGAA	CASSYFRPNTNTGELFF	3	6.618334934254892E-5	51	TCRBV06	TCRBV06	unresolved			TCRBV06-05,TCRBV06-06				unresolved		TCRBD01,TCRBD02	TCRBD01-01,TCRBD02-01		TCRBJ02-02*01	TCRBJ02	TCRBJ02-02	01				1	9	3	6	0	0	30	46	55	-1	58	3	In	VDJ
CACACCCTGCAGCCAGAAGACTCGGCCCTGTATCTCTGTGCCAGCAGCCAAGCCGCTGGGGTATCCTACGAGCAGTACTTCGGGCCG	CASSQAAGVSYEQYF	1	1.3415543785651808E-5	45	TCRBV04-02*01	TCRBV04	TCRBV04-02	01						unresolved		TCRBD01,TCRBD02	TCRBD01-01,TCRBD02-01		TCRBJ02-07*01	TCRBJ02	TCRBJ02-07	01				1	5	6	2	2	1	36	52	57	61	63	1	In	VDJ
AGCACCTTGGAGCTGGGGGACTCGGCCCTTTATCTTTGCGCCAGCAGATTCGAAGACAGGGTGAACACTGAAGCTTTCTTTGGACAA	CASRFEDRVNTEAFF	1	2.2359239642753013E-5	45	TCRBV05-01*01	TCRBV05	TCRBV05-01	01				TCRBD01-01*01	TCRBD01	TCRBD01-01	01				TCRBJ01-01*01	TCRBJ01	TCRBJ01-01	01				5	7	2	3	0	0	36	47	54	-1	61	1	In	VDJ
AAGATCCAGCCCTCAGAACCCAGGGACTCAGCTGTGTACTTCTGTGCCAGCAAGACAGGGGCCACAAGAGGCTACACCTTCGGTTCG	CASKTGATRGYTF	2	3.577478342840482E-5	39	TCRBV12	TCRBV12	unresolved			TCRBV12-03,TCRBV12-04		TCRBD01-01*01	TCRBD01	TCRBD01-01	01				TCRBJ01-02*01	TCRBJ01	TCRBJ01-02	01				7	1	2	2	8	8	42	52	53	61	69	2	In	VDJ
CCGCTCACCAGGCCTGGGGGACGCAGCCATGTACCTGTGTGCCACCAGCAGAGGAGTGTTGGTAGCTACGAGCAGTACTTCGGGCCG		1	1.788739171420241E-5	44	TCRBV15-01*01	TCRBV15	TCRBV15-01	01				TCRBD02-01	TCRBD02	TCRBD02-01				01,02	TCRBJ02-07*01	TCRBJ02	TCRBJ02-07	01				1	9	5	8	0	3	37	53	62	-1	65	1	Out	VDJ
CTGCTGTCGGCTGCTCCCTCCCAGACATCTGTGTACTTCTGTGCCAGCAGGGGGACAGGGCGGAACTATGGCTACACCTTCGGTTCG	CASRGTGRNYGYTF	1	1.609865254278217E-5	42	TCRBV06-05*01	TCRBV06	TCRBV06-05	01				TCRBD01-01*01	TCRBD01	TCRBD01-01	01				TCRBJ01-02*01	TCRBJ01	TCRBJ01-02	01				6	1	0	3	3	2	39	50	51	60	63	1	In	VDJ
GTCTGCCAGGCCCTCACATACCTCTCAGTACCTCTGTGCCAGCCTCAGAGCCTAGCGGGGACCTCCTACGAGCAGTACTTCGGGCCG		1	8.049326271391085E-6	47	TCRBV25-01*01	TCRBV25	TCRBV25-01	01				TCRBD02-01*01	TCRBD02	TCRBD02-01	01				TCRBJ02-07*01	TCRBJ02	TCRBJ02-07	01				8	8	4	3	2	0	34	43	51	60	62	1	Out	VDJ
CTCAGGCTGCTGTCGGCTGCTCCCTCCCAGACATCTGTGTACTTCTGTGCCAGCAGACAGGATCGGCGCGAGCAGTACTTCGGGCCG	CASRQDRREQYF	1	1.4309913371361928E-5	36	TCRBV06-05*01	TCRBV06	TCRBV06-05	01				TCRBD01-01*01	TCRBD01	TCRBD01-01	01				TCRBJ02-07*01	TCRBJ02	TCRBJ02-07	01				6	0	3	4	7	6	45	-1	56	61	68	1	In	VDJ
GCAGCCAGAAGACTCAGCCCTGTATCTCTGCGCCAGCAGCCAGGGTCGCGAGACTAGGCGAACACCGGGGAGCTGTTTTTTGGAGAA		1	2.2359239642753013E-5	53	TCRBV04-01*01	TCRBV04	TCRBV04-01	01				TCRBD02-01	TCRBD02	TCRBD02-01				01,02	TCRBJ02-02*01	TCRBJ02	TCRBJ02-02	01				3	9	2	8	1	0	28	42	51	57	58	1	Out	VDJ
GAGTCTGCCAGGCCCTCACATACCTCTCAGTACCTCTGTGCCAGCAGTGAATCAAGTCAGGGTAATCAGCCCCAGCATTTTGGTGAT	CASSESSQGNQPQHF	1	1.1626804614231567E-5	45	TCRBV25-01*01	TCRBV25	TCRBV25-01	01				TCRBD01-01*01	TCRBD01	TCRBD01-01	01				TCRBJ01-05*01	TCRBJ01	TCRBJ01-05	01				1	5	4	3	1	4	36	52	57	62	63	1	In	VDJ
ACGATTCAGCGCACAGAGCAGCGGGACTCAGCCATGTATCGCTGTGCCAGCAGCTTAGGGGGAACCTACGAGCAGTACTTCGGGCCG	CASSLGGTYEQYF	1	3.219730508556434E-5	39	TCRBV07-07*01	TCRBV07	TCRBV07-07	01						unresolved		TCRBD01,TCRBD02	TCRBD01-01,TCRBD02-01		TCRBJ02-07*01	TCRBJ02	TCRBJ02-07	01				1	1	0	8	1	2	42	58	59	63	64	1	In	VDJ
AGGCTGCTGTCGGCTGCTCCCTCCCAGACATCTGTGTACTTCTGTGCCAGCAGGCACAGGGAAGGCATCGAGCAGTACTTCGGGCCG	CASRHREGIEQYF	2	3.666915301411494E-5	39	TCRBV06-05*01	TCRBV06	TCRBV06-05	01				TCRBD01-01*01	TCRBD01	TCRBD01-01	01				TCRBJ02-07*01	TCRBJ02	TCRBJ02-07	01				6	2	3	3	7	6	42	53	55	61	68	2	In	VDJ
GAGTCGGCTGCTCCCTCCCAAACATCTGTGTACTTCTGTGCCAGCAGTTAACGACAGGGGCGGTATCAGCCCCAGCATTTTGGTGAT	CASS*RQGRYQPQHF	1	1.878176129991253E-5	45	TCRBV06	TCRBV06	unresolved			TCRBV06-02,TCRBV06-03		TCRBD01-01*01	TCRBD01	TCRBD01-01	01				TCRBJ01-05*01	TCRBJ01	TCRBJ01-05	01				3	2	2	2	4	5	36	50	52	60	64	1	Stop	VDJ
CTGGAGTCGGCTGCTCCCTCCCAGACATCTGTGTACTTCTGTGCCAGCACGGGGGGAATGGGCAATCAGCCCCAGCATTTTGGTGAT	CASTGGMGNQPQHF	1	3.130293549985422E-5	42	TCRBV06-01*01	TCRBV06	TCRBV06-01	01				TCRBD02-01*01	TCRBD02	TCRBD02-01	01				TCRBJ01-05*01	TCRBJ01	TCRBJ01-05	01				7	0	8	1	5	2	39	-1	49	56	61	1	In	VDJ
AGATCCAGCCCTCAGAACCCAGGGACTCAGCTGTGTACTTCTGTGCCAGCAGTAGACGGTAGCAATCAGCCCCAGCATTTTGGTGAT		2	4.561284887121615E-5	40	TCRBV12	TCRBV12	unresolved			TCRBV12-03,TCRBV12-04				unresolved		TCRBD01,TCRBD02	TCRBD01-01,TCRBD02-01		TCRBJ01-05*01	TCRBJ01	TCRBJ01-05	01				5	1	2	7	2	0	41	53	54	57	59	2	Out	VDJ
CTACACACCCTGCAGCCAGAAGACTCGGCCCTGTATCTCTGTGCCAGCAGCCAAGCCCCAGGGTCCGGGGAGCTGTTTTTTGGAGAA	CASSQAPGSGELFF	1	1.878176129991253E-5	42	TCRBV04-02*01	TCRBV04	TCRBV04-02	01				TCRBD01-01*01	TCRBD01	TCRBD01-01	01				TCRBJ02-02*01	TCRBJ02	TCRBJ02-02	01				1	3	4	3	1	6	39	55	58	63	64	1	In	VDJ
AGCTCTCTGGAGCTGGGGGACTCAGCTTTGTATTTCTGTGCCAGCAGCGTAGTTTGACGGGCAACCTACGAGCAGTACTTCGGGCCG	CASSVV*RATYEQYF	1	1.609865254278217E-5	45	TCRBV09-01	TCRBV09	TCRBV09-01				01,02			unresolved		TCRBD01,TCRBD02	TCRBD01-01,TCRBD02-01		TCRBJ02-07*01	TCRBJ02	TCRBJ02-07	01				0	6	8	0	2	2	36	52	58	62	64	1	Stop	VDJ
AGTTCTAAGAAGCTCCTTCTCAGTGACTCTGGCTTCTATCTCTGTGCCTGTAGAACAGGGGGCTCGGGTGGCTACACCTTCGGTTCG	CACRTGGSGGYTF	1	4.471847928550602E-6	39	TCRBV30-01*01	TCRBV30	TCRBV30-01	01				TCRBD01-01*01	TCRBD01	TCRBD01-01	01				TCRBJ01-02*01	TCRBJ01	TCRBJ01-02	01				6	4	3	0	5	7	42	50	54	63	68	1	In	VDJ
TCGGCTGCTCCCTCCCAAACATCTGTGTACTTCTGTGCCAGCAGTTTAGACGGGACTAGCGGGAGTGATACGCAGTATTTTGGCCCA	CASSLDGTSGSDTQYF	1	1.788739171420241E-5	48	TCRBV06	TCRBV06	unresolved			TCRBV06-02,TCRBV06-03		TCRBD02-01*02	TCRBD02	TCRBD02-01	02				TCRBJ02-03*01	TCRBJ02	TCRBJ02-03	01				4	5	0	2	1	6	33	46	51	65	66	1	In	VDJ
ATCCGGTCCACAAAGCTGGAGGACTCAGCCATGTACTTCTGTGCCAGCAGTGAATTCGTAGGGAATCAGCCCCAGCATTTTGGTGAT	CASSEFVGNQPQHF	1	2.146487005704289E-5	42	TCRBV02-01*01	TCRBV02	TCRBV02-01	01						unresolved		TCRBD01,TCRBD02	TCRBD01-01,TCRBD02-01		TCRBJ01-05*01	TCRBJ01	TCRBJ01-05	01				2	5	5	3	0	4	39	54	59	-1	63	1	In	VDJ
GTGAGCACCTTGGAGCTGGGGGACTCGGCCCTTTATCTTTGCGCCAGCAGCTCCCAAGGGGGTTCTGAGGGCTACACCTTCGGTTCG	CASSSQGGSEGYTF	1	1.878176129991253E-5	42	TCRBV05-01*01	TCRBV05	TCRBV05-01	01				TCRBD01-01*01	TCRBD01	TCRBD01-01	01				TCRBJ01-02*01	TCRBJ01	TCRBJ01-02	01				3	4	5	1	7	8	39	52	56	62	69	1	In	VDJ
AGTTCTAAGAAGCTCCTTCTCAGTGACTCTGGCTTCTATCTCTGTGCCTGGAAAGGATCAACTAATGAAAAACTGTTTTTTGGCAGT	CAWKGSTNEKLFF	1	8.943695857101204E-6	39	TCRBV30-01*01	TCRBV30	TCRBV30-01	01						unresolved		TCRBD01,TCRBD02	TCRBD01-01,TCRBD02-01		TCRBJ01-04*01	TCRBJ01	TCRBJ01-04	01				4	2	1	8	1	0	42	52	54	57	58	1	In	VDJ
TCGGCTGCTCCCTCCCAAACATCTGTGTACTTCTGTGCCAGCAGTCCGAACCTTGGACAGGGCAATCAGCCCCAGCATTTTGGTGAT	CASSPNLGQGNQPQHF	1	1.878176129991253E-5	48	TCRBV06	TCRBV06	unresolved			TCRBV06-02,TCRBV06-03		TCRBD01-01*01	TCRBD01	TCRBD01-01	01				TCRBJ01-05*01	TCRBJ01	TCRBJ01-05	01				5	9	1	4	0	2	33	45	54	-1	61	1	In	VDJ
TCGCCCAGCCCCAACCAGACCTCTCTGTACTTCTGTGCCAGCAGTTCAGGACCCCTGGGACGCCAAGAGACCCAGTACTTCGGGCCA	CASSSGPLGRQETQYF	1	1.1626804614231567E-5	48	TCRBV27-01*01	TCRBV27	TCRBV27-01	01						unresolved		TCRBD01,TCRBD02	TCRBD01-01,TCRBD02-01		TCRBJ02-05*01	TCRBJ02	TCRBJ02-05	01				4	10	0	7	1	1	33	46	56	61	62	1	In	VDJ
CGGTCCACAAAGCTGGAGGACTCAGCCATGTACTTCTGTGCCAGCAGCGAATCCGTTTGGACTAACTATGGCTACACCTTCGGTTCG	CASSESVWTNYGYTF	1	1.699302212849229E-5	45	TCRBV02-01*01	TCRBV02	TCRBV02-01	01						unresolved		TCRBD01,TCRBD02	TCRBD01-01,TCRBD02-01		TCRBJ01-02*01	TCRBJ01	TCRBJ01-02	01				2	7	1	8	0	0	36	51	58	-1	61	1	In	VDJ
CGGTCCACAAAGCTGGAGGACTCAGCCATGTACTTCTGTGCCAGCAGTGCCGGACAGGGGGCAGGAAACATTCAGTACTTCGGCGCC	CASSAGQGAGNIQYF	1	1.788739171420241E-5	45	TCRBV02-01*01	TCRBV02	TCRBV02-01	01				TCRBD01-01*01	TCRBD01	TCRBD01-01	01				TCRBJ02-04*01	TCRBJ02	TCRBJ02-04	01				4	2	1	0	3	6	36	49	51	62	65	1	In	VDJ
ATCCAGCCCTCAGAACCCAGGGACTCAGCTGTGTACTTCTGTGCCAGCAGTTTCTTGGTCGGGAACACTGAAGCTTTCTTTGGACAA	CASSFLVGNTEAFF	2	4.203537052837566E-5	42	TCRBV12	TCRBV12	unresolved			TCRBV12-03,TCRBV12-04		TCRBD02-01	TCRBD02	TCRBD02-01				01,02	TCRBJ01-01*01	TCRBJ01	TCRBJ01-01	01				3	6	8	5	0	1	39	53	59	-1	62	2	In	VDJ
TCGGCTGCTCCCTCCCAGACATCTGTGTACTTCTGTGCCAGCAGCCCCAGACAGTCTAAGATGAACACTGAAGCTTTCTTTGGACAA	CASSPRQSKMNTEAFF	1	2.4147978814173252E-5	48	TCRBV06	TCRBV06	unresolved			TCRBV06-01,TCRBV06-05		TCRBD01-01*01	TCRBD01	TCRBD01-01	01				TCRBJ01-01*01	TCRBJ01	TCRBJ01-01	01				6	5	2	5	7	0	33	44	49	54	61	1	In	VDJ
GTGAACGCCTTGTTGCTGGGGGACTCGGCCCTCTATCTCTGTGCCAGCAGCTTGGACGGCAGGGCGTACGAGCAGTACTTCGGGCCG	CASSLDGRAYEQYF	1	1.3415543785651808E-5	42	TCRBV05-06*01	TCRBV05	TCRBV05-06	01				TCRBD01-01*01	TCRBD01	TCRBD01-01	01				TCRBJ02-07*01	TCRBJ02	TCRBJ02-07	01				0	4	4	3	2	4	39	55	59	64	66	1	In	VDJ
TCTAAGAAGCTCCTTCTCAGTGACTCTGGCTTCTATCTCTGTGCCTCCGTCCGGGTCGCCCGGGGCTATGGCTACACCTTCGGTTCG	CASVRVARGYGYTF	1	4.471847928550602E-6	42	TCRBV30-01*01	TCRBV30	TCRBV30-01	01				TCRBD02-01*01	TCRBD02	TCRBD02-01	01				TCRBJ01-02*01	TCRBJ01	TCRBJ01-02	01				7	14	8	3	0	4	39	46	60	-1	65	1	In	VDJ
TCGCTCAGGCTGGAGTCGGCTGCTCCCTCCCAGACATCTGTGTACTTCTGTGCCAGCGACTGGAACACTGAAGCTTTCTTTGGACAA	CASDWNTEAFF	1	2.8619826742723856E-5	33	TCRBV06-01*01	TCRBV06	TCRBV06-01	01				TCRBD02-01	TCRBD02	TCRBD02-01				01,02	TCRBJ01-01*01	TCRBJ01	TCRBJ01-01	01				8	0	2	10	1	1	48	-1	57	61	62	1	In	VDJ
ATCCTGGAGTCGCCCAGCCCCAACCAGACCTCTCTGTACTTCTGTGCCAGCACTCCGGGGACAGGGACTGAAGCTTTCTTTGGACAA	CASTPGTGTEAFF	1	1.699302212849229E-5	39	TCRBV27-01*01	TCRBV27	TCRBV27-01	01				TCRBD01-01*01	TCRBD01	TCRBD01-01	01				TCRBJ01-01*01	TCRBJ01	TCRBJ01-01	01				7	5	0	3	0	5	42	52	57	-1	66	1	In	VDJ
AGGCTGCTGTCGGCTGCTCCCTCCCAGACATCTGTGTACTTCTGTGCCAGCAGCCCTACTATTAACTATGGCTACACCTTCGGTTCG	CASSPTINYGYTF	1	1.609865254278217E-5	39	TCRBV06-05*01	TCRBV06	TCRBV06-05	01				TCRBD02-01	TCRBD02	TCRBD02-01				01,02	TCRBJ01-02*01	TCRBJ01	TCRBJ01-02	01				6	4	3	9	1	1	42	53	57	61	62	1	In	VDJ
TCACCAGGCCTGGGGGACGCAGCCATGTACCTGTGTGCCACCAGCAGGAAGGCTCTAGCGGGGGTCTACGAGCAGTACTTCGGGCCG	CATSRKALAGVYEQYF	1	1.788739171420241E-5	48	TCRBV15-01*01	TCRBV15	TCRBV15-01	01				TCRBD02-01*01	TCRBD02	TCRBD02-01	01				TCRBJ02-07*01	TCRBJ02	TCRBJ02-07	01				3	7	4	2	1	3	33	47	54	64	65	1	In	VDJ
CTGCCATCCCCAACCAGACAGCTCTTTACTTCTGTGCCACCAGTGACTCCGGGACGGAGGGCCTCCTACGAGCAGTACTTCGGGCCG		1	7.154956685680964E-6	49	TCRBV24	TCRBV24	unresolved			TCRBV24-01,TCRBV24-or09_02		TCRBD02-01*02	TCRBD02	TCRBD02-01	02				TCRBJ02-07*01	TCRBJ02	TCRBJ02-07	01				4	9	10	0	1	0	32	46	55	61	62	1	Out	VDJ
TCGGCTGCTCCCTCCCAGACATCTGTGTACTTCTGTGCCAGCAGTTACTCTAACAGGGGAGGGAATCCACCCCTCCACTTTGGGAAC	CASSYSNRGGNPPLHF	1	1.5204282957072048E-5	48	TCRBV06-05*01	TCRBV06	TCRBV06-05	01						unresolved		TCRBD01,TCRBD02	TCRBD01-01,TCRBD02-01		TCRBJ01-06*01	TCRBJ01	TCRBJ01-06	01				0	2	3	2	8	11	33	50	52	59	67	1	In	VDJ
CTACACACCCTGCAGCCAGAAGACTCGGCCCTGTATCTCTGCGCCAGCAGCCAAGAGGTATTCGAGGACGAGCAGTACTTCGGGCCG	CASSQEVFEDEQYF	1	1.878176129991253E-5	42	TCRBV04-03*01	TCRBV04	TCRBV04-03	01				TCRBD02-01*02	TCRBD02	TCRBD02-01	02				TCRBJ02-07*01	TCRBJ02	TCRBJ02-07	01				0	7	11	1	0	5	39	56	63	-1	67	1	In	VDJ
CCCCCTGATCCTGGAGTCGCCCAGCCCCAACCAGACCTCTCTGTACTTCTGTGCACAGCCCCCCACTAGCCCCAGCATTTTGGTGAT		1	1.788739171420241E-5	32	TCRBV27-01*01	TCRBV27	TCRBV27-01	01				TCRBD01-01*01	TCRBD01	TCRBD01-01	01				TCRBJ01-05*01	TCRBJ01	TCRBJ01-05	01				12	0	3	5	9	8	49	-1	54	58	67	1	Out	VDJ
ATCCGCTCACCAGGCCTGGGGGACGCAGCCATGTACCTGTGTGCCACCAGCAGATTGCAGGGGATCTACGAGCAGTACTTCGGGCCG	CATSRLQGIYEQYF	1	1.788739171420241E-5	42	TCRBV15-01*01	TCRBV15	TCRBV15-01	01				TCRBD01-01*01	TCRBD01	TCRBD01-01	01				TCRBJ02-07*01	TCRBJ02	TCRBJ02-07	01				2	3	4	2	2	3	39	54	57	63	65	1	In	VDJ
GCACCTTGGAGCTGGGGGACTCGGCCCTTTATCTTTGCGCCAGCAGCCCTGCAAGGGTCAGGCCAAGAGACCCAGTACTTCGGGCCA		1	1.5204282957072048E-5	46	TCRBV05-01*01	TCRBV05	TCRBV05-01	01						unresolved		TCRBD01,TCRBD02	TCRBD01-01,TCRBD02-01		TCRBJ02-05*01	TCRBJ02	TCRBJ02-05	01				4	11	4	4	0	1	35	47	58	-1	62	1	Out	VDJ
AGTTCTAAGAAGCTCCTTCTCAGTGACTCTGGCTTCTATCTCTGTGCCTGGAGTTCTGAGGGGCGGGTGGGCTACACCTTCGGTTCG	CAWSSEGRVGYTF	1	4.471847928550602E-6	39	TCRBV30-01*01	TCRBV30	TCRBV30-01	01						unresolved		TCRBD01,TCRBD02	TCRBD01-01,TCRBD02-01		TCRBJ01-02*01	TCRBJ01	TCRBJ01-02	01				2	4	5	2	6	8	42	54	58	63	69	1	In	VDJ
CTGCTGTCGGCTGCTCCCTCCCAGACATCTGTGTACTTCTGTGCCAGCAGGACCGGACAGGGTAATCAGCCCCAGCATTTTGGTGAT	CASRTGQGNQPQHF	1	2.0570500471332773E-5	42	TCRBV06-05*01	TCRBV06	TCRBV06-05	01				TCRBD01-01*01	TCRBD01	TCRBD01-01	01				TCRBJ01-05*01	TCRBJ01	TCRBJ01-05	01				6	4	1	3	1	4	39	50	54	62	63	1	In	VDJ
CACCTACACGCCCTGCAGCCAGAAGACTCAGCCCTGTATCTCTGCGCCAGCAGCCAAACAGGGGGAGGAGGCTACACCTTCGGTTCG	CASSQTGGGGYTF	1	1.878176129991253E-5	39	TCRBV04-01*01	TCRBV04	TCRBV04-01	01				TCRBD01-01*01	TCRBD01	TCRBD01-01	01				TCRBJ01-02*01	TCRBJ01	TCRBJ01-02	01				2	0	3	1	4	8	42	-1	57	65	69	1	In	VDJ
GAGTCGGCTGCTCCCTCCCAAACATCTGTGTACTTCTGTGCCAGCAGTAAGCCGGGACAGGGGCGGGAGACCCAGTACTTCGGGCCA	CASSKPGQGRETQYF	1	1.1626804614231567E-5	45	TCRBV06	TCRBV06	unresolved			TCRBV06-02,TCRBV06-03		TCRBD01-01*01	TCRBD01	TCRBD01-01	01				TCRBJ02-05*01	TCRBJ02	TCRBJ02-05	01				5	5	0	2	3	5	36	48	53	63	66	1	In	VDJ
GTGAACGCCTTGTTGCTGGGGGACTCGGCCCTCTATCTCTGTGCCAGCAGCCCCGGGCCGAGGAACACTGAAGCTTTCTTTGGACAA	CASSPGPRNTEAFF	1	1.788739171420241E-5	42	TCRBV05-06*01	TCRBV05	TCRBV05-06	01						unresolved		TCRBD01,TCRBD02	TCRBD01-01,TCRBD02-01		TCRBJ01-01*01	TCRBJ01	TCRBJ01-01	01				4	3	8	0	4	1	39	51	54	58	62	1	In	VDJ
TCCCTAGAGTCTGCCATCCCCAACCAGACAGCTCTTTACTTCTGTGCCACACGGGACTTCAACACCGGGGAGCTGTTTTTTGGAGAA	CATRDFNTGELFF	1	9.838065442811326E-6	39	TCRBV24	TCRBV24	unresolved			TCRBV24-01,TCRBV24-or09_02		TCRBD02-01	TCRBD02	TCRBD02-01				01,02	TCRBJ02-02*01	TCRBJ02	TCRBJ02-02	01				10	2	0	10	2	2	42	50	52	58	60	1	In	VDJ
CTTGACATCCGCTCACCAGGCCTGGGGGACGCAGCCATGTACCTGTGTGCCACCAGCAGAGATGTTGGTGGCTACACCTTCGGTTCG	CATSRDVGGYTF	1	1.9676130885622652E-5	36	TCRBV15-01*01	TCRBV15	TCRBV15-01	01						unresolved		TCRBD01,TCRBD02	TCRBD01-01,TCRBD02-01		TCRBJ01-02*01	TCRBJ01	TCRBJ01-02	01				0	4	0	10	0	7	45	62	66	-1	68	1	In	VDJ
GGTCCACAAAGCTGGAGGACTCAGCCATGTACTTCTGTGCCAGCAGTGAGGACTACCACTGGGGCCAACGTCCTGACTTTCGGGGCC		1	2.0570500471332773E-5	46	TCRBV02-01*01	TCRBV02	TCRBV02-01	01				TCRBD02-01	TCRBD02	TCRBD02-01				01,02	TCRBJ02-06*01	TCRBJ02	TCRBJ02-06	01				3	0	1	9	3	2	35	-1	49	55	58	1	Out	VDJ
TGAATGTGAGCACCTTGGAGCTGGGGGACTCGGCCCTTTATCTTTGCGCCAGCAGCTTGTAGGGCCCGGGGCTACACCTTCGGTTCG		1	1.878176129991253E-5	37	TCRBV05-01*01	TCRBV05	TCRBV05-01	01						unresolved		TCRBD01,TCRBD02	TCRBD01-01,TCRBD02-01		TCRBJ01-02*01	TCRBJ01	TCRBJ01-02	01				1	1	5	3	5	8	44	59	60	64	69	1	Out	VDJ
AATGTGAGCACCTTGGAGCTGGGGGACTCGGCCCTTTATCTTTGCGCCAGCAGCTTCGACAGGGAGATCATTCAGTACTTCGGCGCC	CASSFDREIIQYF	1	1.9676130885622652E-5	39	TCRBV05-01*01	TCRBV05	TCRBV05-01	01				TCRBD01-01*01	TCRBD01	TCRBD01-01	01				TCRBJ02-04*01	TCRBJ02	TCRBJ02-04	01				2	1	2	3	4	9	42	56	57	64	68	1	In	VDJ
TCTCAACTCTGACTGTGAGCAACATGAGCCCTGAAGACAGCAGCATATATCTCTGCAGCGCCCAGTAGGGAGCAGTTCTTCGGGCCA		1	5.366217514260723E-6	28	TCRBV29-01*01	TCRBV29	TCRBV29-01	01						unresolved		TCRBD01,TCRBD02	TCRBD01-01,TCRBD02-01		TCRBJ02-01*01	TCRBJ02	TCRBJ02-01	01				7	2	4	5	4	10	53	60	62	65	69	1	Out	VDJ
GTGAGCAACATGAGCCCTGAAGACAGCAGCATATATCTCTGCAGCGTCCGAGGGGGGTTCTCTGGAAACACCATATATTTTGGAGAG	CSVRGGFSGNTIYF	1	1.0732435028521446E-5	42	TCRBV29-01*01	TCRBV29	TCRBV29-01	01						unresolved		TCRBD01,TCRBD02	TCRBD01-01,TCRBD02-01		TCRBJ01-03*01	TCRBJ01	TCRBJ01-03	01				6	3	5	1	3	0	39	47	50	56	59	1	In	VDJ
CTCAGGCTGGAGTCGGCTGCTCCCTCCCAGACATCTGTGTACTTCTGTGCCAGTCGACAGGGGGCGCGGGAGCAGTACTTCGGGCCG	CASRQGAREQYF	1	2.146487005704289E-5	36	TCRBV06-01*01	TCRBV06	TCRBV06-01	01				TCRBD01-01*01	TCRBD01	TCRBD01-01	01				TCRBJ02-07*01	TCRBJ02	TCRBJ02-07	01				9	2	2	0	4	7	45	53	55	65	69	1	In	VDJ
AGTTCTAAGAAGCTCCTTCTCAGTGACTCTGGCTTCTATCTCTGTGCCTGGAGTGGCGGAAGCAATCAGCCCCAGCATTTTGGTGAT	CAWSGGSNQPQHF	2	2.2359239642753013E-5	39	TCRBV30-01*01	TCRBV30	TCRBV30-01	01				TCRBD02-01	TCRBD02	TCRBD02-01				01,02	TCRBJ01-05*01	TCRBJ01	TCRBJ01-05	01				1	0	7	5	1	1	42	-1	55	59	60	2	In	VDJ
AGCACCTTGGAGCTGGGGGACTCGGCCCTTTATCTTTGCGCCAGCAGCTTGGCCGGTGGAGGCAACACTGAAGCTTTCTTTGGACAA	CASSLAGGGNTEAFF	1	2.2359239642753013E-5	45	TCRBV05-01*01	TCRBV05	TCRBV05-01	01				TCRBD02-01*02	TCRBD02	TCRBD02-01	02				TCRBJ01-01*01	TCRBJ01	TCRBJ01-01	01				0	5	10	1	1	2	36	52	57	62	63	1	In	VDJ
CGCCCAGCCCCAACCAGACCTCTCTGTACTTCTGTGCCAGCAGTCCGAAGGACAGGGAAGGAATACTATGGCTACACCTTCGGTTCG		2	2.7725457157013735E-5	49	TCRBV27-01*01	TCRBV27	TCRBV27-01	01				TCRBD01-01*01	TCRBD01	TCRBD01-01	01				TCRBJ01-02*01	TCRBJ01	TCRBJ01-02	01				5	5	1	3	7	3	32	44	49	57	64	2	Out	VDJ
GAGTCGCCCAGCCCCAACCAGACCTCTCTGTACTTCTGTGCCAGCAGCCCCGGGACAGGGCTCTCCTACGAGCAGTACTTCGGGCCG	CASSPGTGLSYEQYF	1	1.2521174199941687E-5	45	TCRBV27-01*01	TCRBV27	TCRBV27-01	01				TCRBD01-01*01	TCRBD01	TCRBD01-01	01				TCRBJ02-07*01	TCRBJ02	TCRBJ02-07	01				6	4	0	3	2	0	36	47	51	60	62	1	In	VDJ
AAGATCCGGTCCACAAAGCTGGAGGACTCAGCCATGTACTTCTGTGCCAGCAGACAGGGGAAAACCTACGAGCAGTACTTCGGGCCG	CASRQGKTYEQYF	1	1.5204282957072048E-5	39	TCRBV02-01*01	TCRBV02	TCRBV02-01	01				TCRBD01-01*01	TCRBD01	TCRBD01-01	01				TCRBJ02-07*01	TCRBJ02	TCRBJ02-07	01				6	0	3	2	4	2	42	-1	53	60	64	1	In	VDJ
ACCTACACACCCTGCAGCCAGAAGACTCGGCCCTGTATCTCTGTGCCAGCAGGCCCCGGGAGCTCCTACGAGCAGTACTTCGGGCCG		1	1.3415543785651808E-5	40	TCRBV04-02*01	TCRBV04	TCRBV04-02	01				TCRBD02-01*02	TCRBD02	TCRBD02-01	02				TCRBJ02-07*01	TCRBJ02	TCRBJ02-07	01				6	4	8	2	0	0	41	52	56	-1	62	1	Out	VDJ
ATGAGCCCTGAAGACAGCAGCATATATCTCTGCAGCGCCGGGGGCGGATCGACGAGCTCAGTCACAGATACGCAGTATTTTGGCCCA	CSAGGGSTSSVTDTQYF	1	4.471847928550602E-6	51	TCRBV29-01*01	TCRBV29	TCRBV29-01	01						unresolved		TCRBD01,TCRBD02	TCRBD01-01,TCRBD02-01		TCRBJ02-03*01	TCRBJ02	TCRBJ02-03	01				7	2	6	0	17	2	30	37	39	45	62	1	In	VDJ
CTGATCCTGGAGTCGCCCAGCCCCAACCAGACCTCTCTGTACTTCTGTGCCAGCAGACAGGGGAGCTATGGCTACACCTTCGGTTCG	CASRQGSYGYTF	1	1.4309913371361928E-5	36	TCRBV27-01*01	TCRBV27	TCRBV27-01	01				TCRBD01-01*01	TCRBD01	TCRBD01-01	01				TCRBJ01-02*01	TCRBJ01	TCRBJ01-02	01				6	0	3	2	2	4	45	-1	56	63	65	1	In	VDJ
TGGAGTCGGCTGCTCCCTCCCAGACATCTGTGTACTTCTGTGCCAGCAGTGGGGGCAGGAGGAAGGTACGAGCAGTACTTCGGGCCG		1	2.146487005704289E-5	43	TCRBV06-01*01	TCRBV06	TCRBV06-01	01						unresolved		TCRBD01,TCRBD02	TCRBD01-01,TCRBD02-01		TCRBJ02-07*01	TCRBJ02	TCRBJ02-07	01				4	0	7	0	10	4	38	-1	51	56	66	1	Out	VDJ
GAGTCGGCTGCTCCCTCCCAAACATCTGTGTACTTCTGTGCCAGCAGCTCTGGGGGGGCGGGCAGAGAGACCCAGTACTTCGGGCCA	CASSSGGAGRETQYF	1	1.1626804614231567E-5	45	TCRBV06	TCRBV06	unresolved			TCRBV06-02,TCRBV06-03		TCRBD02-01*01	TCRBD02	TCRBD02-01	01				TCRBJ02-05*01	TCRBJ02	TCRBJ02-05	01				6	4	9	0	7	4	36	47	51	58	65	1	In	VDJ
AGGCTGGAGTCGGCTGCTCCCTCCCAGACATCTGTGTACTTCTGTGCCAGCACCCAGGGGGGGGTTGGGAGCTACACCTTCGGTTCG	CASTQGGVGSYTF	1	2.4147978814173252E-5	39	TCRBV06-01*01	TCRBV06	TCRBV06-01	01						unresolved		TCRBD01,TCRBD02	TCRBD01-01,TCRBD02-01		TCRBJ01-02*01	TCRBJ01	TCRBJ01-02	01				7	2	4	1	9	9	42	52	54	61	70	1	In	VDJ
TTGGAGTCGGCTGCTCCCTCCCAAACATCTGTGTACTTCTGTGCCAGCAGTTATTCCAGGGTGGGCACTGAAGCTTTCTTTGGACAA	CASSYSRVGTEAFF	1	1.788739171420241E-5	42	TCRBV06	TCRBV06	unresolved			TCRBV06-02,TCRBV06-03		TCRBD01-01*01	TCRBD01	TCRBD01-01	01				TCRBJ01-01*01	TCRBJ01	TCRBJ01-01	01				3	3	4	3	4	4	39	53	56	61	65	1	In	VDJ
CTCGGCCGTGTATCTCTGTGCCAGCAGCCTCAATTTGGCGGTAGGAGTGAATCGGGGGGATGTAACAATGAGCAGTTCTTCGGGCCA		9	1.8066265631344435E-4	65			unresolved		TCRBV07,TCRBV11	TCRBV07-02,TCRBV11-02,TCRBV11-03		TCRBD02-01*01	TCRBD02	TCRBD02-01	01				TCRBJ02-01*01	TCRBJ02	TCRBJ02-01	01				5	24	8	1	5	5	16	28	52	59	64	9	Out	VDJ
GAGTCGGCTGCTCCCTCCCAGACATCTGTGTACTTCTGTGCCAGCAGTGTCCACCGACAGGGAACCTACGAGCAGTACTTCGGGCCG	CASSVHRQGTYEQYF	1	2.146487005704289E-5	45	TCRBV06-01*01	TCRBV06	TCRBV06-01	01				TCRBD01-01*01	TCRBD01	TCRBD01-01	01				TCRBJ02-07*01	TCRBJ02	TCRBJ02-07	01				4	6	2	3	2	2	36	49	55	62	64	1	In	VDJ
CTGAAGATCCGGTCCACAAAGCTGGAGGACTCAGCCATGTACTTCTGTGCCAGCAGTGACCAGGACTATGGCTACACCTTCGGTTCG	CASSDQDYGYTF	1	1.699302212849229E-5	36	TCRBV02-01*01	TCRBV02	TCRBV02-01	01				TCRBD01-01*01	TCRBD01	TCRBD01-01	01				TCRBJ01-02*01	TCRBJ01	TCRBJ01-02	01				3	1	4	4	0	3	45	59	60	-1	64	1	In	VDJ
CTGGAGTTGGCTGCTCCCTCCCAGACATCTGTGTACTTCTGTGCCAGCAGACCCGACAGTGCTAACTATGGCTACACCTTCGGTTCG	CASRPDSANYGYTF	2	4.203537052837566E-5	42	TCRBV06-06	TCRBV06	TCRBV06-06				01,02	TCRBD01-01*01	TCRBD01	TCRBD01-01	01				TCRBJ01-02*01	TCRBJ01	TCRBJ01-02	01				6	4	2	5	2	0	39	50	54	59	61	2	In	VDJ
GTCGGCTGCTCCCTCCCAAACATCTGTGTACTTCTGTGCCAGCAGTCTTACTAGCGGTAGAACACCGGGGAGCTGTTTTTTGGAGAA		1	1.788739171420241E-5	47	TCRBV06	TCRBV06	unresolved			TCRBV06-02,TCRBV06-03		TCRBD02-01	TCRBD02	TCRBD02-01				01,02	TCRBJ02-02*01	TCRBJ02	TCRBJ02-02	01				5	3	3	5	2	1	34	46	49	57	59	1	Out	VDJ
AGGCTGCTGTCGGCTGCTCCCTCCCAGACATCTGTGTACTTCTGTGCCAGTTTGGGGAGTAGGTCCGACGAGCAGTACTTCGGGCCG	CASLGSRSDEQYF	1	1.4309913371361928E-5	39	TCRBV06-05*01	TCRBV06	TCRBV06-05	01				TCRBD02-01*02	TCRBD02	TCRBD02-01	02				TCRBJ02-07*01	TCRBJ02	TCRBJ02-07	01				9	4	9	2	8	5	42	50	54	59	67	1	In	VDJ
TGAGCACCTTGGAGCTGGGGGACTCGGCCCTTTATCTTTGCGCCAGCAGCTTAAGGGACCGTCTCCTACGAGCAGTACTTCGGGCCG		1	1.699302212849229E-5	43	TCRBV05-01*01	TCRBV05	TCRBV05-01	01						unresolved		TCRBD01,TCRBD02	TCRBD01-01,TCRBD02-01		TCRBJ02-07*01	TCRBJ02	TCRBJ02-07	01				2	2	0	7	3	0	38	52	54	59	62	1	Out	VDJ
CTGCTCCCTCCCAGACATCTGTGTACTTCTGTGCCAGCAGTTACTCGATCCGAGGAGACAGGGGCCCACGAGCAGTACTTCGGGCCG		1	2.5936717985593495E-5	52	TCRBV06	TCRBV06	unresolved			TCRBV06-05,TCRBV06-06		TCRBD01-01*01	TCRBD01	TCRBD01-01	01				TCRBJ02-07*01	TCRBJ02	TCRBJ02-07	01				0	10	2	2	3	5	29	46	56	64	67	1	Out	VDJ
CTGGGGTTGGAGTCGGCTGCTCCCTCCCAAACATCTGTGTACTTCTGTGCCAGCAGTTCAGGGGTTCAGCCCCAGCATTTTGGTGAT	CASSSGVQPQHF	1	1.878176129991253E-5	36	TCRBV06	TCRBV06	unresolved			TCRBV06-02,TCRBV06-03		TCRBD01-01*01	TCRBD01	TCRBD01-01	01				TCRBJ01-05*01	TCRBJ01	TCRBJ01-05	01				4	0	4	2	1	6	45	-1	58	64	65	1	In	VDJ
AGGCTGGAGTCGGCTGCTCCCTCCCAGACATCTGTGTACTTCTGTGCCAGCCTGAGGGTATGGAATCAGCCCCAGCATTTTGGTGAT	CASLRVWNQPQHF	1	3.130293549985422E-5	39	TCRBV06-01*01	TCRBV06	TCRBV06-01	01				TCRBD02-01*02	TCRBD02	TCRBD02-01	02				TCRBJ01-05*01	TCRBJ01	TCRBJ01-05	01				8	2	11	0	5	4	42	51	53	58	63	1	In	VDJ
CTGGGGTTGGAGTCGGCTGCTCCCTCCCAAACATCTGTGTACTTCTGTGCCAGCAGTTACGGCAGAGGGACCCAGTACTTCGGGCCA	CASSYGRGTQYF	1	1.1626804614231567E-5	36	TCRBV06	TCRBV06	unresolved			TCRBV06-02,TCRBV06-03		TCRBD02-01*02	TCRBD02	TCRBD02-01	02				TCRBJ02-05*01	TCRBJ02	TCRBJ02-05	01				2	4	11	1	0	7	45	60	64	-1	68	1	In	VDJ
TCGGCTGCTCCCTCCCAGACATCTGTGTACTTCTGTGCCAGCAGTTACATGCGCGGGGGCTCGAGCTATGGCTACACCTTCGGTTCG	CASSYMRGGSSYGYTF	1	1.609865254278217E-5	48	TCRBV06-05*01	TCRBV06	TCRBV06-05	01				TCRBD02-01*01	TCRBD02	TCRBD02-01	01				TCRBJ01-02*01	TCRBJ01	TCRBJ01-02	01				2	4	7	2	6	4	33	48	52	59	65	1	In	VDJ
GCCCTGCAGCCAGAAGACTCAGCCCTGTATCTCTGCGCCAGCCGGGACACAGGTTCTAATAGCAATCAGCCCCAGCATTTTGGTGAT	CASRDTGSNSNQPQHF	1	2.4147978814173252E-5	48	TCRBV04-01*01	TCRBV04	TCRBV04-01	01				TCRBD01-01*01	TCRBD01	TCRBD01-01	01				TCRBJ01-05*01	TCRBJ01	TCRBJ01-05	01				8	1	0	6	10	0	33	42	43	49	59	1	In	VDJ
TCCACAAAGCTGGAGGACTCAGCCATGTACTTCTGTGCCAGCAGGGGTCCAAGCGGGGGCGACTCCTACGAGCAGTACTTCGGGCCG	CASRGPSGGDSYEQYF	1	1.5204282957072048E-5	48	TCRBV02-01*01	TCRBV02	TCRBV02-01	01				TCRBD02-01*01	TCRBD02	TCRBD02-01	01				TCRBJ02-07*01	TCRBJ02	TCRBJ02-07	01				6	7	6	2	3	0	33	44	51	59	62	1	In	VDJ
TGACCAGTGCCCATCCTGAAGACAGCAGCTTCTACATCTGCAGTGCTAGAGGAAGGGACAGTGAACACTGAAGCTTTCTTTGGACAA		1	1.2521174199941687E-5	43	TCRBV20	TCRBV20	unresolved			TCRBV20-01,TCRBV20-or09_02		TCRBD01-01*01	TCRBD01	TCRBD01-01	01				TCRBJ01-01*01	TCRBJ01	TCRBJ01-01	01				1	3	0	5	0	0	38	51	54	-1	61	1	Out	VDJ
CTGCTGGGGTTGGAGTCGGCTGCTCCCTCCCAAACATCTGTGTACTTCTGTGCCAGCACTTCGAAAGAGACCCAGTACTTCGGGCCA	CASTSKETQYF	1	1.1626804614231567E-5	33	TCRBV06	TCRBV06	unresolved			TCRBV06-02,TCRBV06-03				unresolved		TCRBD01,TCRBD02	TCRBD01-01,TCRBD02-01		TCRBJ02-05*01	TCRBJ02	TCRBJ02-05	01				7	4	2	8	0	3	48	58	62	-1	64	1	In	VDJ
ATCCGGTCCACAAAGCTGGAGGACTCAGCCATGTACTTCTGTGCCAGCAAGGGCGACCTAGCTAACTATGGCTACACCTTCGGTTCG	CASKGDLANYGYTF	1	1.699302212849229E-5	42	TCRBV02-01*01	TCRBV02	TCRBV02-01	01						unresolved		TCRBD01,TCRBD02	TCRBD01-01,TCRBD02-01		TCRBJ01-02*01	TCRBJ01	TCRBJ01-02	01				7	0	5	3	8	0	39	-1	49	53	61	1	In	VDJ
CTGTCGGCTGCTCCCTCCCAGACATCTGTGTACTTCTGTGCCAGCAGTTCATTAGCGGGGGGTCGGGGGACCCAGTACTTCGGGCCA	CASSSLAGGRGTQYF	1	1.3415543785651808E-5	45	TCRBV06-05*01	TCRBV06	TCRBV06-05	01				TCRBD02-01*01	TCRBD02	TCRBD02-01	01				TCRBJ02-05*01	TCRBJ02	TCRBJ02-05	01				4	3	5	1	6	7	36	49	52	62	68	1	In	VDJ
CAATTCCCTGGAGCTTGGTGACTCTGCTGTGTATTTCTGTGCCAGCATGACCGGGACAGCGCAGAATACGAGCAGTACTTCGGGCCG		1	1.3415543785651808E-5	44	TCRBV03	TCRBV03	unresolved			TCRBV03-01,TCRBV03-02		TCRBD01-01*01	TCRBD01	TCRBD01-01	01				TCRBJ02-07*01	TCRBJ02	TCRBJ02-07	01				7	5	0	5	7	4	37	47	52	59	66	1	Out	VDJ
CTACACACCCTGCAGCCAGAAGACTCGGCCCTGTATCTCTGTGCCAGCAGCCAAGATTCGGGCTCCCCTGAAGCTTTCTTTGGACAA	CASSQDSGSPEAFF	1	1.788739171420241E-5	42	TCRBV04-02*01	TCRBV04	TCRBV04-02	01						unresolved		TCRBD01,TCRBD02	TCRBD01-01,TCRBD02-01		TCRBJ01-01*01	TCRBJ01	TCRBJ01-01	01				0	3	8	0	4	6	39	56	59	63	67	1	In	VDJ
AACGCCTTGTTGCTGGGGGACTCGGCCCTCTATCTCTGTGCCAGCAGCTTCGACAGGAGGTACACCGGGGAGCTGTTTTTTGGAGAA	CASSFDRRYTGELFF	1	1.878176129991253E-5	45	TCRBV05-06*01	TCRBV05	TCRBV05-06	01				TCRBD01-01*01	TCRBD01	TCRBD01-01	01				TCRBJ02-02*01	TCRBJ02	TCRBJ02-02	01				2	1	2	4	4	3	36	50	51	57	61	1	In	VDJ
GCTGCTCCCTCCCAAACATCTGTGTACTTCTGTGCCAGCAGTTACATTCGACAGACAGGCCTTAACTATGGCTACACCTTCGGTTCG	CASSYIRQTGLNYGYTF	1	1.4309913371361928E-5	51	TCRBV06	TCRBV06	unresolved			TCRBV06-02,TCRBV06-03		TCRBD01-01*01	TCRBD01	TCRBD01-01	01				TCRBJ01-02*01	TCRBJ01	TCRBJ01-02	01				2	8	2	4	3	1	30	45	53	59	62	1	In	VDJ
GTGAACGCCTTGTTGCTGGGGGACTCGGCCCTCTATCTCTGTGCCAGCAGCTTGGCGGCAGGGGGCGAGACCCAGTACTTCGGGCCA	CASSLAAGGETQYF	1	1.2521174199941687E-5	42	TCRBV05-06*01	TCRBV05	TCRBV05-06	01				TCRBD01-01*01	TCRBD01	TCRBD01-01	01				TCRBJ02-05*01	TCRBJ02	TCRBJ02-05	01				0	3	4	0	0	5	39	55	58	-1	66	1	In	VDJ
GTGAACGCCTTGTTGCTGGGGGACTCGGCCCTCTATCTCTGTGCCAGCAGCGGAACAGGGGAGGGCTACGAGCAGTACTTCGGGCCG	CASSGTGEGYEQYF	1	1.3415543785651808E-5	42	TCRBV05-06*01	TCRBV05	TCRBV05-06	01						unresolved		TCRBD01,TCRBD02	TCRBD01-01,TCRBD02-01		TCRBJ02-07*01	TCRBJ02	TCRBJ02-07	01				4	3	3	2	4	3	39	51	54	61	65	1	In	VDJ
GTGAGCACCTTGGAGCTGGGGGACTCGGCCCTTTATCTTTGCGCCAGCGGAGAGGGACTGACGAACACTGAAGCTTTCTTTGGACAA	CASGEGLTNTEAFF	1	2.2359239642753013E-5	42	TCRBV05-01*01	TCRBV05	TCRBV05-01	01				TCRBD02-01	TCRBD02	TCRBD02-01				01,02	TCRBJ01-01*01	TCRBJ01	TCRBJ01-01	01				7	5	0	10	3	1	39	48	53	59	62	1	In	VDJ
GTGAGCACCTTGGAGCTGGGGGACTCGGCCCTTTATCTTTGCGCCAGCAGCTTGGGGAGCAGCTCCTACGAGCAGTACTTCGGGCCG	CASSLGSSSYEQYF	1	1.699302212849229E-5	42	TCRBV05-01*01	TCRBV05	TCRBV05-01	01				TCRBD02-01*02	TCRBD02	TCRBD02-01	02				TCRBJ02-07*01	TCRBJ02	TCRBJ02-07	01				0	0	10	2	3	0	39	-1	55	59	62	1	In	VDJ
CGGTCCACAAAGCTGGAGGACTCAGCCATGTACTTCTGTGCCAGCAGCCGACAGGGTACGGGCAATCAGCCCCAGCATTTTGGTGAT	CASSRQGTGNQPQHF	1	2.146487005704289E-5	45	TCRBV02-01*01	TCRBV02	TCRBV02-01	01				TCRBD01-01*01	TCRBD01	TCRBD01-01	01				TCRBJ01-05*01	TCRBJ01	TCRBJ01-05	01				6	2	2	3	5	2	36	47	49	56	61	1	In	VDJ
TTCCCTGGAGCTTGGTGACTCTGCTGTGTATTTCTGTGCCAGCATCATATCGGACTAGCGGCCCAAGAGACCCAGTACTTCGGGCCA		1	1.2521174199941687E-5	47	TCRBV03	TCRBV03	unresolved			TCRBV03-01,TCRBV03-02		TCRBD02-01	TCRBD02	TCRBD02-01				01,02	TCRBJ02-05*01	TCRBJ02	TCRBJ02-05	01				7	7	1	5	1	1	34	44	51	61	62	1	Out	VDJ
AGGCTGGAGTCGGCTGCTCCCTCCCAGACATCTGTGTACTTCTGTGCCAGCAGTGAAGTAGCTGGAGGCGGCTACACCTTCGGTTCG	CASSEVAGGGYTF	1	2.4147978814173252E-5	39	TCRBV06-01*01	TCRBV06	TCRBV06-01	01				TCRBD02-01*02	TCRBD02	TCRBD02-01	02				TCRBJ01-02*01	TCRBJ01	TCRBJ01-02	01				1	5	10	1	1	8	42	58	63	68	69	1	In	VDJ
ATCCGGTCCACAAAGCTGGAGGACTCAGCCATGTACTTCTGTGCCAGCAGTGGAGGTGGGGGTAGTCAGCCCCAGCATTTTGGTGAT	CASSGGGGSQPQHF	1	2.146487005704289E-5	42	TCRBV02-01*01	TCRBV02	TCRBV02-01	01						unresolved		TCRBD01,TCRBD02	TCRBD01-01,TCRBD02-01		TCRBJ01-05*01	TCRBJ01	TCRBJ01-05	01				4	5	6	1	3	6	39	52	57	62	65	1	In	VDJ
AAGATCCGGTCCACAAAGCTGGAGGACTCAGCCATGTACTTCTGTGCCAGCAGTGAAAGGACAGTCACTGAAGCTTTCTTTGGACAA	CASSERTVTEAFF	1	1.9676130885622652E-5	39	TCRBV02-01*01	TCRBV02	TCRBV02-01	01				TCRBD01-01*01	TCRBD01	TCRBD01-01	01				TCRBJ01-01*01	TCRBJ01	TCRBJ01-01	01				2	1	1	5	1	4	42	57	58	64	65	1	In	VDJ
CTCAGGCTGCTGTCGGCTGCTCCCTCCCAGACATCTGTGTACTTCTGTGCCAGCAGCTCCTCGGAAGGTGAAGCTTTCTTTGGACAA	CASSSSEGEAFF	1	1.9676130885622652E-5	36	TCRBV06-05*01	TCRBV06	TCRBV06-05	01						unresolved		TCRBD01,TCRBD02	TCRBD01-01,TCRBD02-01		TCRBJ01-01*01	TCRBJ01	TCRBJ01-01	01				6	6	1	8	3	7	45	56	62	65	68	1	In	VDJ
CTGTCGGCTGCTCCCTCCCAGACATCTGTGTACTTCTGTGCCAGCAGTGTAGACGTAACTGGGGCCAACGTCCTGACTTTCGGGGCC	CASSVDVTGANVLTF	1	1.9676130885622652E-5	45	TCRBV06-05*01	TCRBV06	TCRBV06-05	01						unresolved		TCRBD01,TCRBD02	TCRBD01-01,TCRBD02-01		TCRBJ02-06*01	TCRBJ02	TCRBJ02-06	01				5	3	2	7	4	2	36	48	51	54	58	1	In	VDJ
TCGGCTGCTCCCTCCCAGACATCTGTGTACTTCTGTGCCAGCAGTTTTCTAGGGACGCAAGCTACCTACGAGCAGTACTTCGGGCCG	CASSFLGTQATYEQYF	1	1.4309913371361928E-5	48	TCRBV06-05*01	TCRBV06	TCRBV06-05	01						unresolved		TCRBD01,TCRBD02	TCRBD01-01,TCRBD02-01		TCRBJ02-07*01	TCRBJ02	TCRBJ02-07	01				4	5	0	7	8	2	33	46	51	56	64	1	In	VDJ
ATCCGGTCCACAAAGCTGGAGGACTCAGCCATGTACTTCTGTGCCAGCCGGGGAGACAGCCGAATACTCGAGCAGTACTTCGGGCCG	CASRGDSRILEQYF	1	1.5204282957072048E-5	42	TCRBV02-01*01	TCRBV02	TCRBV02-01	01						unresolved		TCRBD01,TCRBD02	TCRBD01-01,TCRBD02-01		TCRBJ02-07*01	TCRBJ02	TCRBJ02-07	01				8	6	2	5	9	6	39	48	54	59	68	1	In	VDJ
CGGTCCACAAAGCTGGAGGACTCAGCCATGTACTTCTGTGCCATCCAGAGTGGGACCATGACAAACACTGAAGCTTTCTTTGGACAA	CAIQSGTMTNTEAFF	1	1.9676130885622652E-5	45	TCRBV02-01*01	TCRBV02	TCRBV02-01	01						unresolved		TCRBD01,TCRBD02	TCRBD01-01,TCRBD02-01		TCRBJ01-01*01	TCRBJ01	TCRBJ01-01	01				10	8	0	7	7	2	36	43	51	56	63	1	In	VDJ
ACCAGTGCCCATCCTGAAGACAGCAGCTTCTACATCTGCAGTGCTAGAGATGTTAGTAGGGGAAGTACTGAAGCTTTCTTTGGACAA	CSARDVSRGSTEAFF	2	1.4309913371361928E-5	45	TCRBV20	TCRBV20	unresolved			TCRBV20-01,TCRBV20-or09_02		TCRBD01-01*01	TCRBD01	TCRBD01-01	01				TCRBJ01-01*01	TCRBJ01	TCRBJ01-01	01				0	7	5	2	4	5	36	50	57	62	66	2	In	VDJ
ACCAGTGCCCATCCTGAAGACAGCAGCTTCTACATCTGCAGTGCTAGACCGTCGGGGCTAGGGGATCTCGAGCAGTACTTCGGGCCG	CSARPSGLGDLEQYF	1	8.943695857101204E-6	45	TCRBV20	TCRBV20	unresolved			TCRBV20-01,TCRBV20-or09_02				unresolved		TCRBD01,TCRBD02	TCRBD01-01,TCRBD02-01		TCRBJ02-07*01	TCRBJ02	TCRBJ02-07	01				2	11	5	2	4	6	36	48	59	64	68	1	In	VDJ
CTGCTGTCGGCTGCTCCCTCCCAGACATCTGTGTACTTCTGTGCCAGCAGTCAGGGGACAGGGGTTTTTGGCTACACCTTCGGTTCG	CASSQGTGVFGYTF	1	1.609865254278217E-5	42	TCRBV06-05*01	TCRBV06	TCRBV06-05	01				TCRBD01-01*01	TCRBD01	TCRBD01-01	01				TCRBJ01-02*01	TCRBJ01	TCRBJ01-02	01				5	3	0	2	4	7	39	51	54	64	68	1	In	VDJ
CTGTCGGCTGCTCCCTCCCAGACATCTGTGTACTTCTGTGCCAGCAGTAAACCTCGGACAGGCCGAGGTATCTACACCTTCGGTTCG	CASSKPRTGRGIYTF	2	4.203537052837566E-5	45	TCRBV06-05*01	TCRBV06	TCRBV06-05	01				TCRBD01-01*01	TCRBD01	TCRBD01-01	01				TCRBJ01-02*01	TCRBJ01	TCRBJ01-02	01				5	7	1	4	9	10	36	48	55	62	71	2	In	VDJ
CTGTCGGCTGCTCCCTCCCAGACATCTGTGTACTTCTGTGCCAGCAGTTCCCCGGGACACCCTAACACTGAAGCTTTCTTTGGACAA	CASSSPGHPNTEAFF	1	1.9676130885622652E-5	45	TCRBV06-05*01	TCRBV06	TCRBV06-05	01				TCRBD01-01*01	TCRBD01	TCRBD01-01	01				TCRBJ01-01*01	TCRBJ01	TCRBJ01-01	01				4	4	0	6	4	2	36	49	53	59	63	1	In	VDJ
GCCATCCCCAACCAGACAGCTCTTTACTTCTGTGCCACCAGTGATGCCATTTCCACAGGTACCGGTCATGGCTACACCTTCGGTTCG	CATSDAISTGTGHGYTF	1	8.049326271391085E-6	51	TCRBV24	TCRBV24	unresolved			TCRBV24-01,TCRBV24-or09_02		TCRBD01-01*01	TCRBD01	TCRBD01-01	01				TCRBJ01-02*01	TCRBJ01	TCRBJ01-02	01				3	9	3	4	8	6	30	45	54	59	67	1	In	VDJ
GCACACAGCAGGAGGACTCGGCCGTGTATCTCTGTGCCAGCAGCTGCCCCCGTGGTTAGTGTTTGATATGGCTACACCTTCGGTTCG		2	4.114100094266555E-5	49	TCRBV07-02*01	TCRBV07	TCRBV07-02	01				TCRBD02-01	TCRBD02	TCRBD02-01				01,02	TCRBJ01-02*01	TCRBJ01	TCRBJ01-02	01				4	11	5	8	7	5	32	45	56	59	66	2	Out	VDJ
CTGTCGGCTGCTCCCTCCCAGACATCTGTGTACTTCTGTGCCAGCAGTCCCGGGGTCTCTTATATATACGAGCAGTACTTCGGGCCG	CASSPGVSYIYEQYF	1	1.4309913371361928E-5	45	TCRBV06-05*01	TCRBV06	TCRBV06-05	01				TCRBD02-01*01	TCRBD02	TCRBD02-01	01				TCRBJ02-07*01	TCRBJ02	TCRBJ02-07	01				5	2	8	3	11	4	36	48	50	55	66	1	In	VDJ
CTGACAGTGACCAGTGCCCATCCTGAAGACAGCAGCTTCTACATCTGCAGTGCTAGAGTGGTAGGGACTGAAGCTTTCTTTGGACAA	CSARVVGTEAFF	1	1.2521174199941687E-5	36	TCRBV20	TCRBV20	unresolved			TCRBV20-01,TCRBV20-or09_02				unresolved		TCRBD01,TCRBD02	TCRBD01-01,TCRBD02-01		TCRBJ01-01*01	TCRBJ01	TCRBJ01-01	01				1	4	5	3	0	5	45	58	62	-1	66	1	In	VDJ
ATCCTGGAGTCGCCCAGCCCCAACCAGACCTCTCTGTACTTCTGTGCCAGCAGTTTGGGGCCCTACAATGAGCAGTTCTTCGGGCCA	CASSLGPYNEQFF	1	2.146487005704289E-5	39	TCRBV27-01*01	TCRBV27	TCRBV27-01	01				TCRBD01-01*01	TCRBD01	TCRBD01-01	01				TCRBJ02-01*01	TCRBJ02	TCRBJ02-01	01				3	0	7	0	0	2	42	-1	56	-1	61	1	In	VDJ
TCTAAGAAGCTCCTTCTCAGTGACTCTGGCTTCTATCTCTGTGCCTGGAGTGTCCGTAGCCCTGGAAACACCATATATTTTGGAGAG	CAWSVRSPGNTIYF	1	1.1626804614231567E-5	42	TCRBV30-01*01	TCRBV30	TCRBV30-01	01				TCRBD02-01	TCRBD02	TCRBD02-01				01,02	TCRBJ01-03*01	TCRBJ01	TCRBJ01-03	01				0	3	5	7	1	2	39	53	56	60	61	1	In	VDJ
AGTCGCCCAGCCCCAACCAGACCTCTCTGTACTTCTGTGCCAGCAGTTTATCGCGCCAGGGAACAAAACATTCAGTACTTCGGCGCC		1	1.5204282957072048E-5	46	TCRBV27-01*01	TCRBV27	TCRBV27-01	01				TCRBD01-01*01	TCRBD01	TCRBD01-01	01				TCRBJ02-04*01	TCRBJ02	TCRBJ02-04	01				0	4	4	3	3	5	35	52	56	61	64	1	Out	VDJ
CACATCAATTCCCTGGAGCTTGGTGACTCTGCTGTGTATTTCTGTGCCAGCAGCCAAGGGACAGTCGCACCCCTCCACTTTGGGAAC	CASSQGTVAPLHF	1	1.4309913371361928E-5	39	TCRBV03	TCRBV03	unresolved			TCRBV03-01,TCRBV03-02		TCRBD01-01*01	TCRBD01	TCRBD01-01	01				TCRBJ01-06*01	TCRBJ01	TCRBJ01-06	01				1	0	1	5	3	11	42	-1	58	64	67	1	In	VDJ
CACATCAATTCCCTGGAGCTTGGTGACTCTGCTGTGTATTTCTGTGCCAGCAGCACAACGTCACAGGGGCCGGCGATCTTTGGACAA	CASSTTSQGPAIF	1	1.788739171420241E-5	39	TCRBV03	TCRBV03	unresolved			TCRBV03-01,TCRBV03-02		TCRBD01-01*01	TCRBD01	TCRBD01-01	01				TCRBJ01-01*01	TCRBJ01	TCRBJ01-01	01				5	8	3	2	7	15	42	54	62	69	76	1	In	VDJ
CTCAGGCTGCTGTCGGCTGCTCCCTCCCAGACATCTGTGTACTTCTGTGCCAGCAGCGACAGCGTCGGAGCCCTCCACTTTGGGAAC	CASSDSVGALHF	1	1.5204282957072048E-5	36	TCRBV06-05*01	TCRBV06	TCRBV06-05	01				TCRBD01-01*01	TCRBD01	TCRBD01-01	01				TCRBJ01-06*01	TCRBJ01	TCRBJ01-06	01				6	1	2	5	8	14	45	56	57	62	70	1	In	VDJ
ATCCAGCGCACACAGCAGGAGGACTCGGCCGTGTATCTCTGTGCCAGCACAAGGACAGGGGGTGACTATGGCTACACCTTCGGTTCG	CASTRTGGDYGYTF	2	4.114100094266555E-5	42	TCRBV07-02*01	TCRBV07	TCRBV07-02	01				TCRBD01-01*01	TCRBD01	TCRBD01-01	01				TCRBJ01-02*01	TCRBJ01	TCRBJ01-02	01				7	3	1	1	2	3	39	49	52	62	64	2	In	VDJ
CTGTCGGCTGCTCCCTCCCAGACATCTGTGTACTTCTGTGCCAGCAGGAAGCAGGCCGGACAACTAAAAGGCCAGTACTTCGGGCCG	CASRKQAGQLKGQYF	1	1.4309913371361928E-5	45	TCRBV06-05*01	TCRBV06	TCRBV06-05	01				TCRBD01-01*01	TCRBD01	TCRBD01-01	01				TCRBJ02-07*01	TCRBJ02	TCRBJ02-07	01				6	10	1	6	10	10	36	47	57	62	72	1	In	VDJ
CTGCTGTCGGCTGCTCCCTCCCAGACATCTGTGTACTTCTGTGCCAGCAGTTACGGTCGGGCCAACTACGAGCAGTACTTCGGGCCG	CASSYGRANYEQYF	1	1.4309913371361928E-5	42	TCRBV06-05*01	TCRBV06	TCRBV06-05	01						unresolved		TCRBD01,TCRBD02	TCRBD01-01,TCRBD02-01		TCRBJ02-07*01	TCRBJ02	TCRBJ02-07	01				2	4	8	0	3	3	39	54	58	62	65	1	In	VDJ
ATCCTGGAGTCGCCCAGCCCCAACCAGACCTCTCTGTACTTCTGTGCCAGCGGATTGATGCAGGGCGGCGGGCAGTACTTCGGGCCG	CASGLMQGGGQYF	1	1.2521174199941687E-5	39	TCRBV27-01*01	TCRBV27	TCRBV27-01	01				TCRBD01-01*01	TCRBD01	TCRBD01-01	01				TCRBJ02-07*01	TCRBJ02	TCRBJ02-07	01				8	9	4	3	6	9	42	51	60	65	71	1	In	VDJ
GCCCTGCAGCCAGAAGACTCAGCCCTGTATCTCTGCGCCAGCAGCCAGGTGACAGGTGGAGGGGATCAGCCCCAGCATTTTGGTGAT	CASSQVTGGGDQPQHF	1	2.4147978814173252E-5	48	TCRBV04-01*01	TCRBV04	TCRBV04-01	01						unresolved		TCRBD01,TCRBD02	TCRBD01-01,TCRBD02-01		TCRBJ01-05*01	TCRBJ01	TCRBJ01-05	01				3	3	2	4	8	5	33	47	50	56	64	1	In	VDJ
AAGAAGCTCCTTCTCAGTGACTCTGGCTTCTATCTCTGTGCCTGGAGGTCCCAGACAGGGGTTAACACTGAAGCTTTCTTTGGACAA	CAWRSQTGVNTEAFF	1	5.366217514260723E-6	45	TCRBV30-01*01	TCRBV30	TCRBV30-01	01				TCRBD01-01*01	TCRBD01	TCRBD01-01	01				TCRBJ01-01*01	TCRBJ01	TCRBJ01-01	01				3	6	2	2	2	2	36	47	53	61	63	1	In	VDJ
ACTCTGAAGATCCAGCCCTCAGAACCCAGGGACTCAGCTGTGTACTTCTGTGCCAGCCAAGGCCGCTACGAGCAGTACTTCGGGCCG	CASQGRYEQYF	3	7.691578437107036E-5	33	TCRBV12	TCRBV12	unresolved			TCRBV12-03,TCRBV12-04				unresolved		TCRBD01,TCRBD02	TCRBD01-01,TCRBD02-01		TCRBJ02-07*01	TCRBJ02	TCRBJ02-07	01				8	2	5	4	3	3	48	57	59	62	65	3	In	VDJ
GGAGCTGGGGGACTCGGCCCTTTATCTTTGCGCCAGCAGCTGGGGACAGGGAAAAGGGGTAGCAATCAGCCCCAGCATTTTGGTGAT		1	2.4147978814173252E-5	53	TCRBV05-01*01	TCRBV05	TCRBV05-01	01				TCRBD01-01*01	TCRBD01	TCRBD01-01	01				TCRBJ01-05*01	TCRBJ01	TCRBJ01-05	01				3	1	0	3	8	0	28	41	42	51	59	1	Out	VDJ
TTGGAGTCGGCTGCTCCCTCCCAAACATCTGTGTACTTCTGTGCCAGCAGTCGTGTAGTGATGAACACTGAAGCTTTCTTTGGACAA	CASSRVVMNTEAFF	1	1.788739171420241E-5	42	TCRBV06	TCRBV06	unresolved			TCRBV06-02,TCRBV06-03		TCRBD02-01	TCRBD02	TCRBD02-01				01,02	TCRBJ01-01*01	TCRBJ01	TCRBJ01-01	01				5	4	5	8	3	0	39	51	55	58	61	1	In	VDJ
TCCCTCCCAAACATCTGTGTACTTCTGTGCCAGCAGTTACTGGAGTAGCGGGAGGACCCCTCAACCTACGAGCAGTACTTCGGGCCG		1	1.3415543785651808E-5	56	TCRBV06	TCRBV06	unresolved			TCRBV06-02,TCRBV06-03		TCRBD02-01*02	TCRBD02	TCRBD02-01	02				TCRBJ02-07*01	TCRBJ02	TCRBJ02-07	01				1	4	5	1	9	2	25	41	45	55	64	1	Out	VDJ
ACTCTGACAGTGACCAGTGCCCATCCTGAAGACAGCAGCTTCTACATCTGCAGTGCTCCGTTGAACACTGAAGCTTTCTTTGGACAA	CSAPLNTEAFF	1	2.5936717985593495E-5	33	TCRBV20-01*01	TCRBV20	TCRBV20-01	01				TCRBD02-01	TCRBD02	TCRBD02-01				01,02	TCRBJ01-01*01	TCRBJ01	TCRBJ01-01	01				5	1	8	6	1	0	48	57	58	60	61	1	In	VDJ
CTCAGGCTGCTGTCGGCTGCTCCCTCCCAGACATCTGTGTACTTCTGTGCCAGCACGCCCGGGGGGGGTGAAGCTTTCTTTGGACAA	CASTPGGGEAFF	1	1.9676130885622652E-5	36	TCRBV06-05*01	TCRBV06	TCRBV06-05	01				TCRBD02-01*01	TCRBD02	TCRBD02-01	01				TCRBJ01-01*01	TCRBJ01	TCRBJ01-01	01				7	4	8	0	1	7	45	55	59	67	68	1	In	VDJ
CGGTCCACAAAGCTGGAGGACTCAGCCATGTACTTCTGTGCCAGCAGTGAAGAACAGATCGGCACCGGGGAGCTGTTTTTTGGAGAA	CASSEEQIGTGELFF	1	2.0570500471332773E-5	45	TCRBV02-01*01	TCRBV02	TCRBV02-01	01				TCRBD01-01*01	TCRBD01	TCRBD01-01	01				TCRBJ02-02*01	TCRBJ02	TCRBJ02-02	01				1	1	3	5	5	4	36	52	53	57	62	1	In	VDJ
GCTGCTCCCTCCCAAACATCTGTGTACTTCTGTGCCAGCAGTCCCTGGCAGGGACAATCAGGCACCGGGGAGCTGTTTTTTGGAGAA	CASSPWQGQSGTGELFF	1	1.788739171420241E-5	51	TCRBV06	TCRBV06	unresolved			TCRBV06-02,TCRBV06-03		TCRBD01-01*01	TCRBD01	TCRBD01-01	01				TCRBJ02-02*01	TCRBJ02	TCRBJ02-02	01				5	8	0	6	6	4	30	42	50	56	62	1	In	VDJ
AATGTGAACGCCTTGTTGCTGGGGGACTCGGCCCTCTATCTCTGTGCCAGCAGCCGAGGGGGGGGCTACGAGCAGTACTTCGGGCCG	CASSRGGGYEQYF	1	1.3415543785651808E-5	39	TCRBV05-06*01	TCRBV05	TCRBV05-06	01				TCRBD02-01*01	TCRBD02	TCRBD02-01	01				TCRBJ02-07*01	TCRBJ02	TCRBJ02-07	01				4	3	9	0	1	3	42	54	57	64	65	1	In	VDJ
GCTGCTCCCTCCCAGACATCTGTGTACTTCTGTGCCAGCAGTCCCGGGACAGGGCTGGGCCGGGACACTGAAGCTTTCTTTGGACAA	CASSPGTGLGRDTEAFF	1	3.309167467127446E-5	51	TCRBV06	TCRBV06	unresolved			TCRBV06-01,TCRBV06-05,TCRBV06-06		TCRBD01-01*01	TCRBD01	TCRBD01-01	01				TCRBJ01-01*01	TCRBJ01	TCRBJ01-01	01				5	3	0	3	10	3	30	42	45	54	64	1	In	VDJ
CTGGGGTTGGAGTCGGCTGCTCCCTCCCAAACATCTGTGTACTTCTGTGCCAGCAGTTATGGGGGGACTGAAGCTTTCTTTGGACAA	CASSYGGTEAFF	1	1.788739171420241E-5	36	TCRBV06	TCRBV06	unresolved			TCRBV06-02,TCRBV06-03		TCRBD02-01*01	TCRBD02	TCRBD02-01	01				TCRBJ01-01*01	TCRBJ01	TCRBJ01-01	01				3	1	9	1	0	5	45	59	60	-1	66	1	In	VDJ
CTGGAGCTTGGTGACTCTGCTGTGTATTTCTGTGCCAGCAGCCAACGTGGGACGCTCGAAACGAATCAGCCCCAGCATTTTGGTGAT	CASSQRGTLETNQPQHF	1	1.878176129991253E-5	51	TCRBV03	TCRBV03	unresolved			TCRBV03-01,TCRBV03-02				unresolved		TCRBD01,TCRBD02	TCRBD01-01,TCRBD02-01		TCRBJ01-05*01	TCRBJ01	TCRBJ01-05	01				2	3	0	7	10	4	30	45	48	53	63	1	In	VDJ
TCTGACTGTGAGCAACATGAGCCCTGAAGACAGCAGCATATATCTCTGCAGCGTTTAAGGGGTTAAGTGGAGCAGTTCTTCGGGCCA		1	5.366217514260723E-6	35	TCRBV29-01*01	TCRBV29	TCRBV29-01	01						unresolved		TCRBD01,TCRBD02	TCRBD01-01,TCRBD02-01		TCRBJ02-01*01	TCRBJ02	TCRBJ02-01	01				1	0	0	9	7	10	46	-1	59	62	69	1	Out	VDJ
CTAGAGTCTGCCATCCCCAACCAGACAGCTCTTTACTTCTGTGCCACCAGTGACCCAGGGGACACCGGGGAGCTGTTTTTTGGAGAA	CATSDPGDTGELFF	1	9.838065442811326E-6	42	TCRBV24	TCRBV24	unresolved			TCRBV24-01,TCRBV24-or09_02		TCRBD01-01*01	TCRBD01	TCRBD01-01	01				TCRBJ02-02*01	TCRBJ02	TCRBJ02-02	01				4	2	4	2	0	3	39	53	55	-1	61	1	In	VDJ
TCCACAAAGCTGGAGGACTCAGCCATGTACTTCTGTGCCAGCAGTGAGACACTTCAATCCGTTGGAAACACCATATATTTTGGAGAG	CASSETLQSVGNTIYF	2	4.561284887121615E-5	48	TCRBV02-01*01	TCRBV02	TCRBV02-01	01				TCRBD01-01*01	TCRBD01	TCRBD01-01	01				TCRBJ01-03*01	TCRBJ01	TCRBJ01-03	01				3	0	2	6	11	3	33	-1	47	51	62	2	In	VDJ
ACCAGTGCCCATCCTGAAGACAGCAGCTTCTACATCTGCAGTGCTAGATCCCGGGAGGGATGGGATACTGAAGCTTTCTTTGGACAA	CSARSREGWDTEAFF	1	1.2521174199941687E-5	45	TCRBV20	TCRBV20	unresolved			TCRBV20-01,TCRBV20-or09_02		TCRBD02-01*02	TCRBD02	TCRBD02-01	02				TCRBJ01-01*01	TCRBJ01	TCRBJ01-01	01				2	3	8	0	7	5	36	48	51	59	66	1	In	VDJ
ATCAATTCCCTGGAGCTTGGTGACTCTGCTGTGTATTTCTGTGCCAGCAGCCGCGGCGGGGAGAACACTGAGGCTTTCTTTGGACAA	CASSRGGENTEAFF	1	1.788739171420241E-5	42	TCRBV03	TCRBV03	unresolved			TCRBV03-01,TCRBV03-02		TCRBD02-01*01	TCRBD02	TCRBD02-01	01				TCRBJ01-01*01	TCRBJ01	TCRBJ01-01	01				4	3	7	3	11	11	39	52	55	61	72	1	In	VDJ
TCCCTGGAGCTTGGTGACTCTGCTGTGTATTTCTGTGCCAGCAGGAAATTCTTAGGAGGGCCGGGGGAGACCCAGTACTTCGGGCCA	CASRKFLGGPGETQYF	1	1.2521174199941687E-5	48	TCRBV03	TCRBV03	unresolved			TCRBV03-01,TCRBV03-02		TCRBD02-01*02	TCRBD02	TCRBD02-01	02				TCRBJ02-05*01	TCRBJ02	TCRBJ02-05	01				6	10	10	0	6	5	33	44	54	60	66	1	In	VDJ
AGTCGCCCAGCCCCAACCAGACCTCTCTGTACTTCTGTGCCAGCAGTTCAACCGGGACAGGGGAATCAGCCCCAGCATTTTGGTGAT		1	1.788739171420241E-5	46	TCRBV27-01*01	TCRBV27	TCRBV27-01	01				TCRBD01-01*01	TCRBD01	TCRBD01-01	01				TCRBJ01-05*01	TCRBJ01	TCRBJ01-05	01				4	5	0	2	0	4	35	48	53	-1	63	1	Out	VDJ
CGGTCCACAAAGCTGGAGGACTCAGCCATGTACTTCTGTGCCAGCACGGGACAGCCTCTCGCTAACTATGGCTACACCTTCGGTTCG	CASTGQPLANYGYTF	1	1.699302212849229E-5	45	TCRBV02-01*01	TCRBV02	TCRBV02-01	01				TCRBD01-01*01	TCRBD01	TCRBD01-01	01				TCRBJ01-02*01	TCRBJ01	TCRBJ01-02	01				7	1	0	5	7	0	36	46	47	54	61	1	In	VDJ
ATGAGCTCCTTGGAGCTGGGGGACTCAGCCCTGTACTTCTGTGCCAGCAGCTTACAGGGCGGCAATCAGCCCCAGCATTTTGGTGAT	CASSLQGGNQPQHF	2	3.4880413842694696E-5	42	TCRBV13-01*01	TCRBV13	TCRBV13-01	01				TCRBD01-01*01	TCRBD01	TCRBD01-01	01				TCRBJ01-05*01	TCRBJ01	TCRBJ01-05	01				2	0	4	3	2	2	39	-1	54	59	61	2	In	VDJ
ACCCTGCAGCCAGAAGACTCGGCCCTGTATCTCTGCGCCAGCAGCCAAGATGGACCCGATCTGCGTGAAAAACTGTTTTTTGGCAGT	CASSQDGPDLREKLFF	2	4.4718479285506026E-5	48	TCRBV04-03*01	TCRBV04	TCRBV04-03	01						unresolved		TCRBD01,TCRBD02	TCRBD01-01,TCRBD02-01		TCRBJ01-04*01	TCRBJ01	TCRBJ01-04	01				0	1	1	7	10	7	33	50	51	55	65	2	In	VDJ
CTGAAGATCCGGTCCACAAAGCTGGAGGACTCAGCCATGTACTTCTGTGCCAGCAGAACCGGGACAACACAGTGTACCTTCGGTTCG	CASRTGTTQCTF	1	1.699302212849229E-5	36	TCRBV02-01*01	TCRBV02	TCRBV02-01	01				TCRBD01-01*01	TCRBD01	TCRBD01-01	01				TCRBJ01-02*01	TCRBJ01	TCRBJ01-02	01				6	4	0	6	9	14	45	56	60	66	75	1	In	VDJ
CTACACGCCCTGCAGCCAGAAGACTCAGCCCTGTATCTCTGCGCCAGCAGCCAACTAGCAGGGTCTGAAAAACTGTTTTTTGGCAGT	CASSQLAGSEKLFF	2	3.9352261771245304E-5	42	TCRBV04-01*01	TCRBV04	TCRBV04-01	01						unresolved		TCRBD01,TCRBD02	TCRBD01-01,TCRBD02-01		TCRBJ01-04*01	TCRBJ01	TCRBJ01-04	01				2	4	4	3	2	7	39	54	58	63	65	2	In	VDJ
CTGCCAGGCCCTCACATACCTCTCAGTACCTCTGTGCCAGCAGTGAATGGGCAAGGGGTAAGCCGCTATGGCTACACCTTCGGTTCG		1	8.943695857101204E-6	49	TCRBV25-01*01	TCRBV25	TCRBV25-01	01				TCRBD01-01*01	TCRBD01	TCRBD01-01	01				TCRBJ01-02*01	TCRBJ01	TCRBJ01-02	01				1	5	5	2	7	4	32	48	53	58	65	1	Out	VDJ
CTGAGCTCTCTGGAGCTGGGGGACTCAGCTTTGTATTTCTGTGCCAGCAGCGTAGGAACAGGGGTAGAGACCCAGTACTTCGGGCCA	CASSVGTGVETQYF	1	1.4309913371361928E-5	42	TCRBV09-01	TCRBV09	TCRBV09-01				01,02	TCRBD01-01*01	TCRBD01	TCRBD01-01	01				TCRBJ02-05*01	TCRBJ02	TCRBJ02-05	01				0	2	3	2	1	4	39	55	57	64	65	1	In	VDJ
TGAAGATCCGGTCCACAAAGCTGGAGGACTCAGCCATGTACTTCTGTGCCAGCAGTCCTAAGACAGGGGGAGCTGTTTTTTGGAGAA		1	2.0570500471332773E-5	37	TCRBV02-01*01	TCRBV02	TCRBV02-01	01				TCRBD01-01*01	TCRBD01	TCRBD01-01	01				TCRBJ02-02*01	TCRBJ02	TCRBJ02-02	01				5	5	2	5	0	8	44	56	61	-1	66	1	Out	VDJ
AATTCCCTGGAGCTTGGTGACTCTGCTGTGTATTTCTGTGCCAGCAGCCAAGATGTGGCGTCCCTTAATGAGCAGTTCTTCGGGCCA	CASSQDVASLNEQFF	1	2.2359239642753013E-5	45	TCRBV03	TCRBV03	unresolved			TCRBV03-01,TCRBV03-02				unresolved		TCRBD01,TCRBD02	TCRBD01-01,TCRBD02-01		TCRBJ02-01*01	TCRBJ02	TCRBJ02-01	01				0	3	9	0	7	7	36	53	56	59	66	1	In	VDJ
CCCAGCCCCAACCAGACCTCTCTGTACTTCTGTGCCAGCAGTTTATCGTGGCAGTCGCGAGCCAAAAACATTCAGTACTTCGGCGCC	CASSLSWQSRAKNIQYF	1	1.5204282957072048E-5	51	TCRBV27-01*01	TCRBV27	TCRBV27-01	01						unresolved		TCRBD01,TCRBD02	TCRBD01-01,TCRBD02-01		TCRBJ02-04*01	TCRBJ02	TCRBJ02-04	01				0	4	4	5	5	0	30	47	51	54	59	1	In	VDJ
AAGATCCGGTCCACAAAGCTGGAGGACTCAGCCATGTACTTCTGTGCCAGCAGAGTGGGGCAAGAAGATACGCAGTATTTTGGCCCA	CASRVGQEDTQYF	1	1.9676130885622652E-5	39	TCRBV02-01*01	TCRBV02	TCRBV02-01	01				TCRBD01-01*01	TCRBD01	TCRBD01-01	01				TCRBJ02-03*01	TCRBJ02	TCRBJ02-03	01				6	3	7	0	4	5	42	53	56	61	65	1	In	VDJ
CTCCTTCTCAGTGACTCTGGCTTCTATCTCTGTGCCTGGAGTGACTGGGGCACCAGCTCTGGGGCCAACGTCCTGACTTTCGGGGCC	CAWSDWGTSSGANVLTF	1	5.366217514260723E-6	51	TCRBV30-01*01	TCRBV30	TCRBV30-01	01				TCRBD01-01*01	TCRBD01	TCRBD01-01	01				TCRBJ02-06*01	TCRBJ02	TCRBJ02-06	01				1	3	7	0	5	0	30	43	46	51	56	1	In	VDJ
TCTAAGAAGCTCCTTCTCAGTGACTCTGGCTTCTATCTCTGTGCCTGCAAACTAGCGGAGTTCTACAATGAGCAGTTCTTCGGGCCA	CACKLAEFYNEQFF	1	6.2605870999708435E-6	42	TCRBV30-01*01	TCRBV30	TCRBV30-01	01				TCRBD02-01	TCRBD02	TCRBD02-01				01,02	TCRBJ02-01*01	TCRBJ02	TCRBJ02-01	01				6	3	3	5	4	3	39	47	50	58	62	1	In	VDJ
CTGCTGTCGGCTGCTCCCTCCCAGACATCTGTGTACTTCTGTGCCAGCTATACCGGACAGCTACTCACTGAAGCTTTCTTTGGACAA	CASYTGQLLTEAFF	1	1.9676130885622652E-5	42	TCRBV06-05*01	TCRBV06	TCRBV06-05	01				TCRBD01-01*01	TCRBD01	TCRBD01-01	01				TCRBJ01-01*01	TCRBJ01	TCRBJ01-01	01				8	6	1	5	5	4	39	48	54	60	65	1	In	VDJ
CTGAAGATCCAGCCCTCAGAACCCAGGGACTCAGCTGTGTACTTCTGTGCCAGCAGTTTAGGGGCAGAAAAACTGTTTTTTGGCAGT	CASSLGAEKLFF	4	7.423267561394E-5	36	TCRBV12	TCRBV12	unresolved			TCRBV12-03,TCRBV12-04		TCRBD01-01*01	TCRBD01	TCRBD01-01	01				TCRBJ01-04*01	TCRBJ01	TCRBJ01-04	01				1	0	8	0	1	8	45	-1	61	65	66	4	In	VDJ
ATCCGGTCCACAAAGCTGGAGGACTCAGCCATGTACTTCTGTGCCAGCAGTCTTGGGCACAGGGAGACTGAAGCTTTCTTTGGACAA	CASSLGHRETEAFF	1	1.9676130885622652E-5	42	TCRBV02-01*01	TCRBV02	TCRBV02-01	01				TCRBD01-01*01	TCRBD01	TCRBD01-01	01				TCRBJ01-01*01	TCRBJ01	TCRBJ01-01	01				5	7	3	3	2	5	39	51	58	64	66	1	In	VDJ
TCGCCCAGCCCCAACCAGACCTCTCTGTACTTCTGTGCCAGCAGTCTCTCAGGGGGCGTTGGCAATCAGCCCCAGCATTTTGGTGAT	CASSLSGGVGNQPQHF	1	1.788739171420241E-5	48	TCRBV27-01*01	TCRBV27	TCRBV27-01	01				TCRBD01-01*01	TCRBD01	TCRBD01-01	01				TCRBJ01-05*01	TCRBJ01	TCRBJ01-05	01				5	4	4	0	4	2	33	45	49	57	61	1	In	VDJ
GGGTTGGAGTCGGCTGCTCCCTCCCAAACATCTGTGTACTTCTGTGCCATACAGTCAGATTTCGGTCAGCCCCAGCATTTTGGTGAT	CAIQSDFGQPQHF	1	1.878176129991253E-5	39	TCRBV06	TCRBV06	unresolved			TCRBV06-02,TCRBV06-03		TCRBD01-01*01	TCRBD01	TCRBD01-01	01				TCRBJ01-05*01	TCRBJ01	TCRBJ01-05	01				10	1	3	5	11	6	42	49	50	54	65	1	In	VDJ
CGGTCCACAAAGCTGGAGGACTCAGCCATGTACTTCTGTGCCAGCAGGTTAGTGGAACAGGGGGGCACTGAAGCTTTCTTTGGACAA	CASRLVEQGGTEAFF	1	1.9676130885622652E-5	45	TCRBV02-01*01	TCRBV02	TCRBV02-01	01				TCRBD01-01*01	TCRBD01	TCRBD01-01	01				TCRBJ01-01*01	TCRBJ01	TCRBJ01-01	01				6	9	3	1	1	4	36	47	56	64	65	1	In	VDJ
AATGTGAGCACCTTGGAGCTGGGGGACTCGGCCCTTTATCTTTGCGCCAGCAGCTTGACTGCTTTCTACGAGCAGTACTTCGGGCCG	CASSLTAFYEQYF	1	1.699302212849229E-5	39	TCRBV05-01*01	TCRBV05	TCRBV05-01	01				TCRBD02-01	TCRBD02	TCRBD02-01				01,02	TCRBJ02-07*01	TCRBJ02	TCRBJ02-07	01				1	0	3	10	5	3	42	-1	57	60	65	1	In	VDJ
CTTCTCAGTGACTCTGGCTTCTATCTCTGTGCCTGGAACAACGGCAGGACAGGCTCGATAGCGGGAGCCACCCAGTACTTCGGGCCA	CAWNNGRTGSIAGATQYF	1	3.577478342840482E-6	54	TCRBV30-01*01	TCRBV30	TCRBV30-01	01				TCRBD02-01*02	TCRBD02	TCRBD02-01	02				TCRBJ02-05*01	TCRBJ02	TCRBJ02-05	01				4	21	5	2	2	8	27	37	58	67	69	1	In	VDJ
GAGCTTGGTGACTCTGCTGTGTATTTCTGTGCCAGCAGCCAAACGTACCCAGGGAGGGGAGTCTCCTACGAGCAGTACTTCGGGCCG	CASSQTYPGRGVSYEQYF	1	1.3415543785651808E-5	54	TCRBV03	TCRBV03	unresolved			TCRBV03-01,TCRBV03-02		TCRBD02-01*02	TCRBD02	TCRBD02-01	02				TCRBJ02-07*01	TCRBJ02	TCRBJ02-07	01				2	9	9	0	4	0	27	42	51	58	62	1	In	VDJ
GTGAGCACCTTGGAGCTGGGGGACTCGGCCCTTTATCTTTGCGCCAGCAGCTTAACTAGCGGCTCCTACGAGCAGTACTTCGGGCCG	CASSLTSGSYEQYF	1	1.699302212849229E-5	42	TCRBV05-01*01	TCRBV05	TCRBV05-01	01				TCRBD02-01	TCRBD02	TCRBD02-01				01,02	TCRBJ02-07*01	TCRBJ02	TCRBJ02-07	01				2	1	3	5	0	0	39	53	54	-1	62	1	In	VDJ
ACAGTGACCAGTGCCCATCCTGAAGACAGCAGCTTCTACATCTGCAGTGCTAGGGAACTCAGGGACTATGGCTACACCTTCGGTTCG	CSARELRDYGYTF	1	1.0732435028521446E-5	39	TCRBV20	TCRBV20	unresolved			TCRBV20-01,TCRBV20-or09_02		TCRBD01-01*01	TCRBD01	TCRBD01-01	01				TCRBJ01-02*01	TCRBJ01	TCRBJ01-02	01				3	6	4	3	0	3	42	53	59	-1	64	1	In	VDJ
CTGTCGGCTGCTCCCTCCCAGACATCTGTGTACTTCTGTGCCAGCAGTTTTACGTCTAACATGAACACTGAAGCTTTCTTTGGACAA	CASSFTSNMNTEAFF	1	1.9676130885622652E-5	45	TCRBV06-05*01	TCRBV06	TCRBV06-05	01						unresolved		TCRBD01,TCRBD02	TCRBD01-01,TCRBD02-01		TCRBJ01-01*01	TCRBJ01	TCRBJ01-01	01				4	9	3	6	0	0	36	49	58	-1	61	1	In	VDJ
CTGTCGGCTGCTCCCTCCCAGACATCTGTGTACTTCTGTGCCAGCAGTCCGCAGGGTGTCGCAGGCCAACCCCAGCATTTTGGTGAT	CASSPQGVAGQPQHF	1	2.0570500471332773E-5	45	TCRBV06-05*01	TCRBV06	TCRBV06-05	01				TCRBD01-01*01	TCRBD01	TCRBD01-01	01				TCRBJ01-05*01	TCRBJ01	TCRBJ01-05	01				5	3	4	3	13	10	36	48	51	56	69	1	In	VDJ
TGGAGTCGGCTGCTCCCTCCCAAACATCTGTGTACTTCTGTGCCAGCAGCCCACAGGGGGAGTAATGAAAAACTGTTTTTTGGCAGT		1	3.0408565914144096E-5	43	TCRBV06	TCRBV06	unresolved			TCRBV06-02,TCRBV06-03		TCRBD01-01*01	TCRBD01	TCRBD01-01	01				TCRBJ01-04*01	TCRBJ01	TCRBJ01-04	01				6	3	3	1	2	4	38	49	52	60	62	1	Out	VDJ
AGGCTGCTGTCGGCTGCTCCCTCCCAGACATCTGTGTACTTCTGTGCCAGCAGCCGAGGACAGGGGGTCGAGCAGTACTTCGGGCCG	CASSRGQGVEQYF	1	1.4309913371361928E-5	39	TCRBV06-05*01	TCRBV06	TCRBV06-05	01				TCRBD01-01*01	TCRBD01	TCRBD01-01	01				TCRBJ02-07*01	TCRBJ02	TCRBJ02-07	01				6	4	1	1	1	6	42	53	57	67	68	1	In	VDJ
AGCACCTTGGAGCTGGGGGACTCGGCCCTTTATCTTTGCGCCAGCAGCTGTTATGTAGTTAGCAATCAGCCCCAGCATTTTGGTGAT	CASSCYVVSNQPQHF	1	2.4147978814173252E-5	45	TCRBV05-01*01	TCRBV05	TCRBV05-01	01				TCRBD02-01	TCRBD02	TCRBD02-01				01,02	TCRBJ01-05*01	TCRBJ01	TCRBJ01-05	01				3	6	5	8	1	0	36	49	55	58	59	1	In	VDJ
CTGGAGCTTGGTGACTCTGCTGTGTATTTCTGTGCCAGCAGCCAAGACTCGACGGGCTCCTATAATTCACCCCTCCACTTTGGGAAC	CASSQDSTGSYNSPLHF	1	1.4309913371361928E-5	51	TCRBV03	TCRBV03	unresolved			TCRBV03-01,TCRBV03-02		TCRBD02-01	TCRBD02	TCRBD02-01				01,02	TCRBJ01-06*01	TCRBJ01	TCRBJ01-06	01				0	5	8	4	0	0	30	47	52	-1	56	1	In	VDJ
CGCCCAGCCCCAACCAGACCTCTCTGTACTTCTGTGCCAGCATCCCCGGGTCGTTGGGACATACAACAGCCCCAGCATTTTGGTGAT		1	1.788739171420241E-5	49	TCRBV27-01*01	TCRBV27	TCRBV27-01	01				TCRBD01-01*01	TCRBD01	TCRBD01-01	01				TCRBJ01-05*01	TCRBJ01	TCRBJ01-05	01				7	13	0	6	5	7	32	42	55	61	66	1	Out	VDJ
CTGAGGATCCAGCAGGTAGTGCGAGGAGATTCGGCAGCTTATTTCTGTGCCAGCTCAAATAGCCAGGGTGAAGCTTTCTTTGGACAA	CASSNSQGEAFF	2	5.097906638547687E-5	36	TCRBV18-01*01	TCRBV18	TCRBV18-01	01				TCRBD01-01*01	TCRBD01	TCRBD01-01	01				TCRBJ01-01*01	TCRBJ01	TCRBJ01-01	01				5	6	4	3	0	7	45	57	63	-1	68	2	In	VDJ
CACGCCCTGCAGCCAGAAGACTCAGCCCTGTATCTCTGCGCCAGCAGCCAAGATGAGGGGAGCAATCAGCCCCAGCATTTTGGTGAT	CASSQDEGSNQPQHF	1	2.4147978814173252E-5	45	TCRBV04-01*01	TCRBV04	TCRBV04-01	01						unresolved		TCRBD01,TCRBD02	TCRBD01-01,TCRBD02-01		TCRBJ01-05*01	TCRBJ01	TCRBJ01-05	01				0	2	5	2	0	1	36	53	55	-1	60	1	In	VDJ
AGCTCCTTCTCAGTGACTCTGGCTTCTATCTCTGTGCCTGGAGTGTACTCTGGGGGTAAATTCTACAATGAGCAGTTCTTCGGGCCA		1	6.2605870999708435E-6	49	TCRBV30-01*01	TCRBV30	TCRBV30-01	01						unresolved		TCRBD01,TCRBD02	TCRBD01-01,TCRBD02-01		TCRBJ02-01*01	TCRBJ02	TCRBJ02-01	01				0	5	6	1	6	3	32	46	51	56	62	1	Out	VDJ
CGCTCACCAGGCCTGGGGGACGCAGCCATGTACCTGTGTGCCACCAGCAGAGGGGCCCTCTCGGGATACGAGCAGTACTTCGGGCCG	CATSRGALSGYEQYF	1	1.788739171420241E-5	45	TCRBV15-01*01	TCRBV15	TCRBV15-01	01				TCRBD02-01*02	TCRBD02	TCRBD02-01	02				TCRBJ02-07*01	TCRBJ02	TCRBJ02-07	01				1	9	8	3	0	4	36	52	61	-1	66	1	In	VDJ
GAGTCGCCCAGCCCCAACCAGACCTCTCTGTACTTCTGTGCCAGCAGTGCCGACTGGACAGAGGGTACTGAAGCTTTCTTTGGACAA	CASSADWTEGTEAFF	1	1.699302212849229E-5	45	TCRBV27-01*01	TCRBV27	TCRBV27-01	01				TCRBD01-01*01	TCRBD01	TCRBD01-01	01				TCRBJ01-01*01	TCRBJ01	TCRBJ01-01	01				5	7	1	5	5	5	36	48	55	61	66	1	In	VDJ
GAGTCGGCTGCTCCCTCCCAAACATCTGTGTACTTCTGTGCCAGCAGTTACGATCGCGCAGTAACCTACGAGCAGTACTTCGGGCCG	CASSYDRAVTYEQYF	1	1.3415543785651808E-5	45	TCRBV06	TCRBV06	unresolved			TCRBV06-02,TCRBV06-03				unresolved		TCRBD01,TCRBD02	TCRBD01-01,TCRBD02-01		TCRBJ02-07*01	TCRBJ02	TCRBJ02-07	01				2	7	4	5	3	2	36	51	58	61	64	1	In	VDJ
TCGCCCAGCCCCAACCAGACCTCTCTGTACTTCTGTGCCACCCACCCCCTCGGGACAGGGGCGACCTACGAGCAGTACTTCGGGCCG	CATHPLGTGATYEQYF	1	1.2521174199941687E-5	48	TCRBV27-01*01	TCRBV27	TCRBV27-01	01				TCRBD01-01*01	TCRBD01	TCRBD01-01	01				TCRBJ02-07*01	TCRBJ02	TCRBJ02-07	01				10	11	0	2	3	2	33	40	51	61	64	1	In	VDJ
AGGCTGGAGTCGGCTGCTCCCTCCCAGACATCTGTGTACTTCTGTGCCAGCCTCCTGGGGGAAGGGAACGAGCAGTACTTCGGGCCG	CASLLGEGNEQYF	1	2.146487005704289E-5	39	TCRBV06-01*01	TCRBV06	TCRBV06-01	01						unresolved		TCRBD01,TCRBD02	TCRBD01-01,TCRBD02-01		TCRBJ02-07*01	TCRBJ02	TCRBJ02-07	01				8	5	6	1	6	5	42	51	56	61	67	1	In	VDJ
CAGTGCCCATCCTGAAGACAGCAGCTTCTACATCTGCAGTGCTCCCCCCCTCCCCACGGACTGCCCCACGAGCAGTACTTCGGGCCG		1	8.943695857101204E-6	47	TCRBV20	TCRBV20	unresolved			TCRBV20-01,TCRBV20-or09_02		TCRBD02-01	TCRBD02	TCRBD02-01				01,02	TCRBJ02-07*01	TCRBJ02	TCRBJ02-07	01				5	14	1	10	5	5	34	43	57	62	67	1	Out	VDJ
TCCGCTACCAGCTCCCAGACATCTGTGTACTTCTGTGCCATCAGTGAGGGTAGCGAGCCCAATAACAATGAGCAGTTCTTCGGGCCA	CAISEGSEPNNNEQFF	18	3.3359985546987497E-4	48	TCRBV10-03*01	TCRBV10	TCRBV10-03	01				TCRBD02-01	TCRBD02	TCRBD02-01				01,02	TCRBJ02-01*01	TCRBJ02	TCRBJ02-01	01				2	2	5	6	9	5	33	48	50	55	64	18	In	VDJ
AATTCCCTGGAGCTTGGTGACTCTGCTGTGTATTTCTGTGCCAGCAGCCAAGTCCCGGGTCCTCCGGATACGCAGTATTTTGGCCCA	CASSQVPGPPDTQYF	1	1.788739171420241E-5	45	TCRBV03	TCRBV03	unresolved			TCRBV03-01,TCRBV03-02		TCRBD02-01	TCRBD02	TCRBD02-01				01,02	TCRBJ02-03*01	TCRBJ02	TCRBJ02-03	01				1	3	8	4	7	6	36	52	55	59	66	1	In	VDJ
CTGGAGTCGGCTGCTCCCTCCCAGACATCTGTGTACTTCTGTGCCAGCAGTGGGGCTAGCGGGACCTCCGAGCAGTACTTCGGGCCG	CASSGASGTSEQYF	1	2.146487005704289E-5	42	TCRBV06-01*01	TCRBV06	TCRBV06-01	01				TCRBD02-01*02	TCRBD02	TCRBD02-01	02				TCRBJ02-07*01	TCRBJ02	TCRBJ02-07	01				4	3	4	3	4	6	39	52	55	64	68	1	In	VDJ
TCGGCTGCTCCCTCCCAGACATCTGTGTACTTCTGTGCCAGCAGTTTCAACAGGGGCCCAATGAACACTGAAGCTTTCTTTGGACAA	CASSFNRGPMNTEAFF	1	1.9676130885622652E-5	48	TCRBV06-05*01	TCRBV06	TCRBV06-05	01				TCRBD01-01*01	TCRBD01	TCRBD01-01	01				TCRBJ01-01*01	TCRBJ01	TCRBJ01-01	01				4	3	3	2	5	0	33	46	49	56	61	1	In	VDJ
CTCAGGCTGGAGTTGGCTGCTCCCTCCCAGACATCTGTGTACTTCTGTGCCAGCAGCCACGGGGATCAGCCCCAGCATTTTGGTGAT	CASSHGDQPQHF	3	5.3662175142607234E-5	36	TCRBV06-06	TCRBV06	TCRBV06-06				01,02	TCRBD02-01*01	TCRBD02	TCRBD02-01	01				TCRBJ01-05*01	TCRBJ01	TCRBJ01-05	01				6	3	8	3	0	5	45	56	59	-1	64	3	In	VDJ
CTGTCGGCTGCTCCCTCCCAGACATCTGTGTACTTCTGTGCCAGCAGTTACTCGAGGGCGGGAACTGAAAAACTGTTTTTTGGCAGT	CASSYSRAGTEKLFF	1	3.398604425698458E-5	45	TCRBV06-05*01	TCRBV06	TCRBV06-05	01				TCRBD02-01*02	TCRBD02	TCRBD02-01	02				TCRBJ01-04*01	TCRBJ01	TCRBJ01-04	01				0	4	7	3	2	7	36	53	57	63	65	1	In	VDJ
ACGCCTTGGAGCTGGACGACTCGGCCCTGTATCTCTGTGCCAGCAGCCTCCTACGGGCACGGACGCTACGAGCAGTACTTCGGGCCG		1	3.130293549985422E-5	46	TCRBV05-04*01	TCRBV05	TCRBV05-04	01						unresolved		TCRBD01,TCRBD02	TCRBD01-01,TCRBD02-01		TCRBJ02-07*01	TCRBJ02	TCRBJ02-07	01				4	13	1	7	1	3	35	47	60	64	65	1	Out	VDJ
CTGGAGTCGGCTGCTCCCTCCCAGACATCTGTGTACTTCTGTGCCAGCAGTTACCAGGGGGCCTCCTACGAGCAGTACTTCGGGCCG	CASSYQGASYEQYF	2	5.634528389973759E-5	42	TCRBV06	TCRBV06	unresolved			TCRBV06-01,TCRBV06-06		TCRBD01-01*01	TCRBD01	TCRBD01-01	01				TCRBJ02-07*01	TCRBJ02	TCRBJ02-07	01				5	3	4	0	0	0	39	51	54	-1	62	2	In	VDJ
ATCCGGTCCACAAAGCTGGAGGACTCAGCCATGTACTTCTGTGCCAGCAGTGAAGGACACCGAAATCAGCCCCAGCATTTTGGTGAT	CASSEGHRNQPQHF	1	2.146487005704289E-5	42	TCRBV02-01*01	TCRBV02	TCRBV02-01	01				TCRBD01-01*01	TCRBD01	TCRBD01-01	01				TCRBJ01-05*01	TCRBJ01	TCRBJ01-05	01				1	0	2	6	4	4	39	-1	55	59	63	1	In	VDJ
GAGTCTGCCAGGCCCTCACATACCTCTCAGTACCTCTGTGCCAGCAGTGATGCGGGGGGTTCTCGTGAAAAACTGTTTTTTGGCAGT	CASSDAGGSREKLFF	2	2.8619826742723856E-5	45	TCRBV25-01*01	TCRBV25	TCRBV25-01	01				TCRBD02-01*01	TCRBD02	TCRBD02-01	01				TCRBJ01-04*01	TCRBJ01	TCRBJ01-04	01				3	1	7	1	6	7	36	50	51	59	65	2	In	VDJ
CGGCTGCTCCCTCCCAAACATCTGTGTACTTCTGTGCCAGCAGTTACTGGAGGGTTCGTCCTTAATCAGCCCCAGCATTTTGGTGAT		1	1.878176129991253E-5	49	TCRBV06	TCRBV06	unresolved			TCRBV06-02,TCRBV06-03		TCRBD02-01*02	TCRBD02	TCRBD02-01	02				TCRBJ01-05*01	TCRBJ01	TCRBJ01-05	01				1	0	10	0	9	4	32	-1	48	54	63	1	Out	VDJ
GTGAGCACCTTGGAGCTGGGGGACTCGGCCCTTTATCTTTGCGCCAGCAGCTTGGATCCGACTAACTATGGCTACACCTTCGGTTCG	CASSLDPTNYGYTF	1	1.878176129991253E-5	42	TCRBV05-01*01	TCRBV05	TCRBV05-01	01						unresolved		TCRBD01,TCRBD02	TCRBD01-01,TCRBD02-01		TCRBJ01-02*01	TCRBJ01	TCRBJ01-02	01				0	4	2	8	0	0	39	55	59	-1	61	1	In	VDJ
AATTCCCTGGAGCTTGGTGACTCTGCTGTGTATTTCTGTGCCAGCAGCCTTCAGGGATACCGCGCTGAAAAACTGTTTTTTGGCAGT	CASSLQGYRAEKLFF	1	3.130293549985422E-5	45	TCRBV03	TCRBV03	unresolved			TCRBV03-01,TCRBV03-02		TCRBD01-01*01	TCRBD01	TCRBD01-01	01				TCRBJ01-04*01	TCRBJ01	TCRBJ01-04	01				4	2	4	3	9	7	36	49	51	56	65	1	In	VDJ
ACTCTGAAGATCCAGCCCTCAGAACCCAGGGACTCAGCTGTGTACTTCTGTGCCAGCAGTACCAGTGGGGAGCAGTACTTCGGGCCG	CASSTSGEQYF	1	3.219730508556434E-5	33	TCRBV12	TCRBV12	unresolved			TCRBV12-03,TCRBV12-04				unresolved		TCRBD01,TCRBD02	TCRBD01-01,TCRBD02-01		TCRBJ02-07*01	TCRBJ02	TCRBJ02-07	01				5	6	0	9	0	7	48	60	66	-1	69	1	In	VDJ
AGTTCTAAGAAGCTCCTTCTCAGTGACTCTGGCTTCTATCTCTGTGCCTGTCCCCCCCCTGGGGCCAAAGTCCTGACTTTCGGGGCC	CACPPPGAKVLTF	1	5.366217514260723E-6	39	TCRBV30-01*01	TCRBV30	TCRBV30-01	01				TCRBD01-01*01	TCRBD01	TCRBD01-01	01				TCRBJ02-06*01	TCRBJ02	TCRBJ02-06	01				6	10	7	0	4	13	42	50	60	65	69	1	In	VDJ
AATGTGAGCACCTTGGAGCTGGGGGACTCGGCCCTTTATCTTTGCGCCAGCAGCCTGGGGGCTGGGTACGAGCAGTACTTCGGGCCG	CASSLGAGYEQYF	1	1.699302212849229E-5	39	TCRBV05-01*01	TCRBV05	TCRBV05-01	01				TCRBD01-01*01	TCRBD01	TCRBD01-01	01				TCRBJ02-07*01	TCRBJ02	TCRBJ02-07	01				0	0	8	0	4	4	42	-1	58	62	66	1	In	VDJ
CACGCCCTGCAGCCAGAAGACTCAGCCCTGTATCTCTGCGCCAGCAGCCAGGGGGACAGGAGGAACACTGAAGCTTTCTTTGGACAA	CASSQGDRRNTEAFF	1	2.2359239642753013E-5	45	TCRBV04-01*01	TCRBV04	TCRBV04-01	01				TCRBD01-01*01	TCRBD01	TCRBD01-01	01				TCRBJ01-01*01	TCRBJ01	TCRBJ01-01	01				3	2	0	4	2	1	36	50	52	60	62	1	In	VDJ
GTGAGCACCTTGGAGCTGGGGGACTCGGCCCTTTATCTTTGCGCCAGCAGCTCACAGGGGGCCGGCAACGAGCAGTACTTCGGGCCG	CASSSQGAGNEQYF	1	1.699302212849229E-5	42	TCRBV05-01*01	TCRBV05	TCRBV05-01	01				TCRBD01-01*01	TCRBD01	TCRBD01-01	01				TCRBJ02-07*01	TCRBJ02	TCRBJ02-07	01				3	1	3	0	5	5	39	52	53	62	67	1	In	VDJ
GTGAACGCCTTGTTGCTGGGGGACTCGGCCCTCTATCTCTGTGCCAGCAGCCGACAGGGGGCAAACTATGGCTACACCTTCGGTTCG	CASSRQGANYGYTF	1	1.5204282957072048E-5	42	TCRBV05-06*01	TCRBV05	TCRBV05-06	01				TCRBD01-01*01	TCRBD01	TCRBD01-01	01				TCRBJ01-02*01	TCRBJ01	TCRBJ01-02	01				4	1	2	0	1	2	39	51	52	62	63	1	In	VDJ
ACAAAGCTGGAGGACTCAGCCATGTACTTCTGTGCCAGCAGTGCAAGTAACAGGGGGGCGAGGAATCAGCCCCAGCATTTTGGTGAT	CASSASNRGARNQPQHF	1	2.146487005704289E-5	51	TCRBV02-01*01	TCRBV02	TCRBV02-01	01				TCRBD01-01*01	TCRBD01	TCRBD01-01	01				TCRBJ01-05*01	TCRBJ01	TCRBJ01-05	01				4	6	3	1	6	4	30	43	49	57	63	1	In	VDJ
CTTCACATCAATTCCCTGGAGCTTGGTGACTCTACTGTGTATTTCTGTGCCAGCAGCCAGGTCCGGCAGGGTCTGTTTTTTGGAGAA	CASSQVRQGLFF	1	1.788739171420241E-5	36	TCRBV03	TCRBV03	unresolved			TCRBV03-01,TCRBV03-02		TCRBD01-01*01	TCRBD01	TCRBD01-01	01				TCRBJ02-02*01	TCRBJ02	TCRBJ02-02	01				3	7	4	3	1	14	45	59	66	71	72	1	In	VDJ
CTAGAGTCTGCCATCCCCAACCAGACAGCTCTTTACTTCTGTGCCACCAGTGATTCAGGGTACAATCAGCCCCAGCATTTTGGTGAT	CATSDSGYNQPQHF	1	9.838065442811326E-6	42	TCRBV24	TCRBV24	unresolved			TCRBV24-01,TCRBV24-or09_02		TCRBD01-01*01	TCRBD01	TCRBD01-01	01				TCRBJ01-05*01	TCRBJ01	TCRBJ01-05	01				2	0	4	3	2	3	39	-1	55	60	62	1	In	VDJ
GCTGCTCCCTCCCAGACATCTGTGTACTTCTGTGCCAGCAGTTACCTCCCCGAATATGCATTCACCGGGGAGCTGTTTTTTGGAGAA	CASSYLPEYAFTGELFF	2	3.577478342840482E-5	51	TCRBV06	TCRBV06	unresolved			TCRBV06-05,TCRBV06-06				unresolved		TCRBD01,TCRBD02	TCRBD01-01,TCRBD02-01		TCRBJ02-02*01	TCRBJ02	TCRBJ02-02	01				2	6	2	8	9	4	30	45	51	53	62	2	In	VDJ
CTGCTGTCGGCTGCTCCCTCCCAGACATCTGTGTACTTCTGTGCCAGCAGTTCTATCAAAGGGCGACCCGGCTACACCTTCGGTTCG	CASSSIKGRPGYTF	1	1.609865254278217E-5	42	TCRBV06-05*01	TCRBV06	TCRBV06-05	01						unresolved		TCRBD01,TCRBD02	TCRBD01-01,TCRBD02-01		TCRBJ01-02*01	TCRBJ01	TCRBJ01-02	01				4	7	5	3	6	8	39	52	59	63	69	1	In	VDJ
AGCTCTCTGGAGCTGGGGGACTCAGCTTTGTATTTCTGTGCCAGCAGCACTACGGACAGGGGGCCCACTGAAGCTTTCTTTGGACAA	CASSTTDRGPTEAFF	1	2.146487005704289E-5	45	TCRBV09-01	TCRBV09	TCRBV09-01				01,02	TCRBD01-01*01	TCRBD01	TCRBD01-01	01				TCRBJ01-01*01	TCRBJ01	TCRBJ01-01	01				4	5	1	0	1	4	36	48	53	64	65	1	In	VDJ
TCCCTGGAGCTTGGTGACTCTGCTGTGTATTTCTGTGCCAGCAGCCAATTCGTGCAAGCGGGGTCCTACGAGCAGTACTTCGGGCCG	CASSQFVQAGSYEQYF	1	1.3415543785651808E-5	48	TCRBV03	TCRBV03	unresolved			TCRBV03-01,TCRBV03-02		TCRBD02-01*01	TCRBD02	TCRBD02-01	01				TCRBJ02-07*01	TCRBJ02	TCRBJ02-07	01				2	8	6	3	0	1	33	48	56	-1	63	1	In	VDJ
CTGCTCCCTCCCAGACATCTGTGTACTTCTGTGCCAACGGAGGACGATTGCCGGTAGGGGGTTCATCAGCCCCAGCATTTTGGTGAT		2	3.4880413842694696E-5	52	TCRBV06	TCRBV06	unresolved			TCRBV06-01,TCRBV06-05,TCRBV06-06		TCRBD01-01*01	TCRBD01	TCRBD01-01	01				TCRBJ01-05*01	TCRBJ01	TCRBJ01-05	01				10	19	5	1	3	5	29	36	55	61	64	2	Out	VDJ
CTGTCGGCTGCTCCCTCCCAGACATCTGTGTACTTCTGTGCCAGCAGTAACAGGGGGCGGTCCACCTACGAGCAGTACTTCGGGCCG	CASSNRGRSTYEQYF	1	1.4309913371361928E-5	45	TCRBV06-05*01	TCRBV06	TCRBV06-05	01				TCRBD01-01*01	TCRBD01	TCRBD01-01	01				TCRBJ02-07*01	TCRBJ02	TCRBJ02-07	01				5	1	3	0	6	2	36	48	49	58	64	1	In	VDJ
GCCTTGTTGCTGGGGGACTCGGCCCTCTATCTCTGTGCCAGCAGTGTAGGAAGTCGGGTCCTCAACCAGCCCCAGCATTTTGGTGAT	CASSVGSRVLNQPQHF	1	1.9676130885622652E-5	48	TCRBV05-06*01	TCRBV05	TCRBV05-06	01				TCRBD02-01	TCRBD02	TCRBD02-01				01,02	TCRBJ01-05*01	TCRBJ01	TCRBJ01-05	01				5	10	8	4	8	7	33	44	54	58	66	1	In	VDJ
AGGCTGCTGTCGGCTGCTCCCTCCCAGACATCTGTGTACTTCTGTGCCAGCAGTCGACAGGGGGGACAGCCCCAGCATTTTGGTGAT	CASSRQGGQPQHF	1	2.0570500471332773E-5	39	TCRBV06-05*01	TCRBV06	TCRBV06-05	01				TCRBD01-01*01	TCRBD01	TCRBD01-01	01				TCRBJ01-05*01	TCRBJ01	TCRBJ01-05	01				5	1	2	1	2	7	42	54	55	64	66	1	In	VDJ
CAGACCTCTCTGTACTTCTGTGCCAGCAGTTTATTTTCCCCAACCGGCCGTTTTAACTCTGGGGCCAAAGTCCTGACTTTCGGGGCC	CASSLFSPTGRFNSGAKVLTF	1	1.788739171420241E-5	63	TCRBV27-01*01	TCRBV27	TCRBV27-01	01				TCRBD01-01*01	TCRBD01	TCRBD01-01	01				TCRBJ02-06*01	TCRBJ02	TCRBJ02-06	01				1	26	7	0	4	13	18	34	60	65	69	1	In	VDJ
AGCACCTTGGAGCTGGGGGACTCGGCCCTTTATCTTTGCGCCAGCAGCTTGTTGGGACCGGCCGGGGTCGAGCAGTACTTCGGGCCG	CASSLLGPAGVEQYF	1	1.699302212849229E-5	45	TCRBV05-01*01	TCRBV05	TCRBV05-01	01						unresolved		TCRBD01,TCRBD02	TCRBD01-01,TCRBD02-01		TCRBJ02-07*01	TCRBJ02	TCRBJ02-07	01				1	2	0	7	10	6	36	51	53	58	68	1	In	VDJ
TCGGCTGCTCCCTCCCAAACATCTGTGTACTTCTGTGCCAGCAGTTACCGCCTCACAGGGTTGGGTCAGCCCCAGCATTTTGGTGAT	CASSYRLTGLGQPQHF	1	1.878176129991253E-5	48	TCRBV06	TCRBV06	unresolved			TCRBV06-02,TCRBV06-03		TCRBD01-01*01	TCRBD01	TCRBD01-01	01				TCRBJ01-05*01	TCRBJ01	TCRBJ01-05	01				2	6	3	3	5	6	33	48	54	60	65	1	In	VDJ
ATGTGAACGCCTTGTTGCTGGGGGACTCGGCCCTCTATCTCTGTGCCAGCAGCTTGACCTGTGGGTGAAAAACTGTTTTTTGGCAGT		1	3.219730508556434E-5	40	TCRBV05-06*01	TCRBV05	TCRBV05-06	01						unresolved		TCRBD01,TCRBD02	TCRBD01-01,TCRBD02-01		TCRBJ01-04*01	TCRBJ01	TCRBJ01-04	01				1	6	0	9	0	7	41	56	62	-1	65	1	Out	VDJ
ACTCTGAAGATCCGGTCCACAAAGCTGGAGGACTCAGCCATGTACTTCTGTGCCAGCAGGTGGACAGTTGAAGCTTTCTTTGGACAA	CASRWTVEAFF	1	1.9676130885622652E-5	33	TCRBV02-01*01	TCRBV02	TCRBV02-01	01				TCRBD01-01*01	TCRBD01	TCRBD01-01	01				TCRBJ01-01*01	TCRBJ01	TCRBJ01-01	01				6	2	1	5	1	7	48	59	61	67	68	1	In	VDJ
TCAGGCTGGAGTCGGCTGCTCCCTCCCAGACATCTGTGTACTTCTGTGCCAGCAGCTTGAAGCTCCTACGAGCAGTACTTCGGGCCG		1	2.146487005704289E-5	37	TCRBV06-01*01	TCRBV06	TCRBV06-01	01						unresolved		TCRBD01,TCRBD02	TCRBD01-01,TCRBD02-01		TCRBJ02-07*01	TCRBJ02	TCRBJ02-07	01				6	3	2	8	2	0	44	55	58	60	62	1	Out	VDJ
CTGACCCTGGAGTCTGCCAGGCCCTCACATACCTCTCAGTACCTCTGTGCCAGCAGTGATAATAGTTACGAGCAGTACTTCGGGCCG	CASSDNSYEQYF	1	8.049326271391085E-6	36	TCRBV25-01*01	TCRBV25	TCRBV25-01	01				TCRBD02-01	TCRBD02	TCRBD02-01				01,02	TCRBJ02-07*01	TCRBJ02	TCRBJ02-07	01				3	3	5	8	1	4	45	59	62	65	66	1	In	VDJ
CTGAGATGAATGTGAGCACCTTGGAGCTGGGGGACTCGGCCCTTTATCTCAGACGGCCCATCGGATCCCTGACGGAGCCCGGGTTCG		1	1.878176129991253E-5	31	TCRBV05-01*01	TCRBV05	TCRBV05-01	01				TCRBD02-01*02	TCRBD02	TCRBD02-01	02				TCRBJ01-02*01	TCRBJ01	TCRBJ01-02	01				17	24	10	2	4	20	50	49	73	77	81	1	Out	VDJ
GAGTCGGCTGCTCCCTCCCAAACATCTGTGTACTTCTGTGCCAGCAGACGTAGCGGGAGCAACACCGGGGAGCTGTTTTTTGGAGAA	CASRRSGSNTGELFF	1	1.788739171420241E-5	45	TCRBV06	TCRBV06	unresolved			TCRBV06-02,TCRBV06-03		TCRBD02-01*02	TCRBD02	TCRBD02-01	02				TCRBJ02-02*01	TCRBJ02	TCRBJ02-02	01				6	3	5	2	1	2	36	47	50	59	60	1	In	VDJ
CGGTCCACAAAGCTGGAGGACTCAGCCATGTACTTCTGTGCCAGCAGGGGAGGGTCACTAGCGGGAGTCGAGCAGTACTTCGGGCCG	CASRGGSLAGVEQYF	1	1.5204282957072048E-5	45	TCRBV02-01*01	TCRBV02	TCRBV02-01	01				TCRBD02-01*02	TCRBD02	TCRBD02-01	02				TCRBJ02-07*01	TCRBJ02	TCRBJ02-07	01				6	9	3	2	1	6	36	47	56	67	68	1	In	VDJ
TCCCCAACCAGACAGCTCTTTACTTCTGTGCCACCAGTGATTTTTGAGTTAGGAGGGAGGGGGTAAGAGACCCAGTACTTCGGGCCA		1	6.2605870999708435E-6	55	TCRBV24	TCRBV24	unresolved			TCRBV24-01,TCRBV24-or09_02		TCRBD02-01*02	TCRBD02	TCRBD02-01	02				TCRBJ02-05*01	TCRBJ02	TCRBJ02-05	01				1	11	9	0	3	3	26	43	54	61	64	1	Out	VDJ
GAGCACCTTGGAGCTGGGGGACTCGGCCCTTTATCTTTGCGCCAGCAGCTTGTCTAGAGACAGGACTTAATCGATACCTTCGGTTCG		1	1.878176129991253E-5	44	TCRBV05-01*01	TCRBV05	TCRBV05-01	01				TCRBD01-01*01	TCRBD01	TCRBD01-01	01				TCRBJ01-02*01	TCRBJ01	TCRBJ01-02	01				1	6	2	4	11	14	37	52	58	64	75	1	Out	VDJ
CTCAGGCTGCTGTCGGCTGCTCCCTCCCAGACATCTGTGTACTTCTGTGCCAGCAGTGACCAGGGCTACGAGCAGTACTTCGGGCCG	CASSDQGYEQYF	1	1.4309913371361928E-5	36	TCRBV06-05*01	TCRBV06	TCRBV06-05	01				TCRBD01-01*01	TCRBD01	TCRBD01-01	01				TCRBJ02-07*01	TCRBJ02	TCRBJ02-07	01				5	3	4	3	0	3	45	57	60	-1	65	1	In	VDJ
CTGGAGTCTGCCAGGCCCTCACATACCTCTCAGTACCTCTGTGCCAGCACCGGGACAGGCGACCGCTATGGCTACACCTTCGGTTCG	CASTGTGDRYGYTF	1	8.943695857101204E-6	42	TCRBV25-01*01	TCRBV25	TCRBV25-01	01				TCRBD01-01*01	TCRBD01	TCRBD01-01	01				TCRBJ01-02*01	TCRBJ01	TCRBJ01-02	01				7	2	0	4	6	4	39	49	51	59	65	1	In	VDJ
ACTCTGACAGTGACCAGTGCCCATCCTGAAGACAGCAGCTTCTACATCTGCAGTGCTAGGGTTTACACTGAAGCTTTCTTTGGACAA	CSARVYTEAFF	1	2.5936717985593495E-5	33	TCRBV20-01*01	TCRBV20	TCRBV20-01	01						unresolved		TCRBD01,TCRBD02	TCRBD01-01,TCRBD02-01		TCRBJ01-01*01	TCRBJ01	TCRBJ01-01	01				3	0	0	10	3	3	48	-1	59	61	64	1	In	VDJ
CTGGAGTCTGCCAGGCCCTCACATACCTCTCAGTACCTCTGTGCCAGCAGTGAATCGGGGAGACAAGAGACCCAGTACTTCGGGCCA	CASSESGRQETQYF	1	7.154956685680964E-6	42	TCRBV25-01*01	TCRBV25	TCRBV25-01	01				TCRBD02-01	TCRBD02	TCRBD02-01				01,02	TCRBJ02-05*01	TCRBJ02	TCRBJ02-05	01				1	0	8	3	3	2	39	-1	55	60	63	1	In	VDJ
GGAGTCTGCCAGGCCCTCACATACCTCTCAGTACCTCTGTGCCAGCAGTGAATGAGGCAGGGGGTTTCCGAGCAGTACTTCGGGCCG		1	8.049326271391085E-6	44	TCRBV25-01*01	TCRBV25	TCRBV25-01	01				TCRBD01-01*01	TCRBD01	TCRBD01-01	01				TCRBJ02-07*01	TCRBJ02	TCRBJ02-07	01				1	4	4	1	4	6	37	53	57	64	68	1	Out	VDJ
CTGAGTTCTAAGAAGCTCCTTCTCAGTGACTCTGGCTTCTATCTCTGTGCCTGGGGACAGGGTAGGTACGAGCAGTACTTCGGGCCG	CAWGQGRYEQYF	1	3.577478342840482E-6	36	TCRBV30-01*01	TCRBV30	TCRBV30-01	01				TCRBD01-01*01	TCRBD01	TCRBD01-01	01				TCRBJ02-07*01	TCRBJ02	TCRBJ02-07	01				5	0	1	3	4	4	45	-1	54	62	66	1	In	VDJ
TCCCTAGAGTCTGCCATCCCCAACCAGACAGCTCTTTACTTCTGTGCCACCCGAGCAGATAGCAATCAGCCCCAGCATTTTGGTGAT	CATRADSNQPQHF	1	9.838065442811326E-6	39	TCRBV24	TCRBV24	unresolved			TCRBV24-01,TCRBV24-or09_02				unresolved		TCRBD01,TCRBD02	TCRBD01-01,TCRBD02-01		TCRBJ01-05*01	TCRBJ01	TCRBJ01-05	01				9	4	4	5	1	0	42	51	55	58	59	1	In	VDJ
CTGGAGTCGCCCAGCCCCAACCAGACCTCTCTGTACTTCTGTGCCAGCAGCAGGACTAGCGGGAATTTTGAGCAGTACTTCGGGCCG	CASSRTSGNFEQYF	1	1.2521174199941687E-5	42	TCRBV27-01*01	TCRBV27	TCRBV27-01	01				TCRBD02-01*02	TCRBD02	TCRBD02-01	02				TCRBJ02-07*01	TCRBJ02	TCRBJ02-07	01				6	2	1	3	5	7	39	50	52	64	69	1	In	VDJ
CTGCTGTCGGCTGCTCCCTCCCAGACATCTGTGTACTTCTGTGCCAGCAGTTACGGGCAGGGGAACACTGAAGCTTTCTTTGGACAA	CASSYGQGNTEAFF	2	2.146487005704289E-5	42	TCRBV06-05*01	TCRBV06	TCRBV06-05	01				TCRBD01-01*01	TCRBD01	TCRBD01-01	01				TCRBJ01-01*01	TCRBJ01	TCRBJ01-01	01				2	3	4	3	0	1	39	54	57	-1	62	2	In	VDJ
CACCTACACGCCCTGCAGCCAGAAGACTCAGCCCTGTATCTCTGCGCCAGCAGCCAAGTATCCTACTACGAGCAGTACTTCGGGCCG	CASSQVSYYEQYF	1	1.699302212849229E-5	39	TCRBV04-01*01	TCRBV04	TCRBV04-01	01				TCRBD02-01	TCRBD02	TCRBD02-01				01,02	TCRBJ02-07*01	TCRBJ02	TCRBJ02-07	01				1	4	4	9	0	3	42	58	62	-1	65	1	In	VDJ
TCCACTCTGACAGTGACCAGTGCCCATCCTGAAGACAGCAGCTTCTACATCTGCAGTGCTTTTAAGGGGTCACTGTTTTTTGGCAGT	CSAFKGSLFF	2	4.4718479285506026E-5	30	TCRBV20-01*01	TCRBV20	TCRBV20-01	01				TCRBD01-01*01	TCRBD01	TCRBD01-01	01				TCRBJ01-04*01	TCRBJ01	TCRBJ01-04	01				5	4	5	2	2	13	51	60	64	69	71	2	In	VDJ
AGGCTGGAGTCGGCTGCTCCCTCCCAGACATCTGTGTACTTCTGTGCCAGCTCAAGGCAGAACCAAGAGACCCAGTACTTCGGGCCA	CASSRQNQETQYF	1	1.9676130885622652E-5	39	TCRBV06-01*01	TCRBV06	TCRBV06-01	01						unresolved		TCRBD01,TCRBD02	TCRBD01-01,TCRBD02-01		TCRBJ02-05*01	TCRBJ02	TCRBJ02-05	01				8	6	4	5	1	0	42	51	57	60	61	1	In	VDJ
CACATCAATTCCCTGGAGCTTGGTGACTCTGCTGTGTATTTCTGTGCCAGCAGCCAAGATGGGACGGAAAAACTGTTTTTTGGCAGT	CASSQDGTEKLFF	1	3.130293549985422E-5	39	TCRBV03	TCRBV03	unresolved			TCRBV03-01,TCRBV03-02				unresolved		TCRBD01,TCRBD02	TCRBD01-01,TCRBD02-01		TCRBJ01-04*01	TCRBJ01	TCRBJ01-04	01				0	1	0	7	1	8	42	59	60	65	66	1	In	VDJ
AGGCTGGAGTTGGCTGCTCCCTCCCAGACATCTGTGTACTTCTGTGCCAGCAGTTACTCGGCGGAATATGGCTACACCTTCGGTTCG	CASSYSAEYGYTF	2	4.203537052837566E-5	39	TCRBV06-06	TCRBV06	TCRBV06-06				01,02	TCRBD02-01	TCRBD02	TCRBD02-01				01,02	TCRBJ01-02*01	TCRBJ01	TCRBJ01-02	01				0	1	7	5	2	5	42	59	60	64	66	2	In	VDJ
CTGGAGTCGCCCAGCCCCAACCAGACCTCTCTGTACTTCTGTGCCAGCAGTTTGTACACAGGGAATACTGAAGCTTTCTTTGGACAA	CASSLYTGNTEAFF	1	1.699302212849229E-5	42	TCRBV27-01*01	TCRBV27	TCRBV27-01	01				TCRBD01-01*01	TCRBD01	TCRBD01-01	01				TCRBJ01-01*01	TCRBJ01	TCRBJ01-01	01				3	4	3	3	3	5	39	53	57	63	66	1	In	VDJ
ATCAATTCCCTGGAGCTTGGTGACTCTGCTGTGTATTTCTGTGCCAGCAGCCCCGGGACCTCTAATGAAAAACTGTTTTTTGGCAGT	CASSPGTSNEKLFF	1	3.130293549985422E-5	42	TCRBV03	TCRBV03	unresolved			TCRBV03-01,TCRBV03-02				unresolved		TCRBD01,TCRBD02	TCRBD01-01,TCRBD02-01		TCRBJ01-04*01	TCRBJ01	TCRBJ01-04	01				4	2	0	7	2	3	39	52	54	59	61	1	In	VDJ
CTGAGTTCTAAGAAGCTCCTTCTCAGTGACTCTGGCTTCTATCTCTGTGCCTGGAGCGCCCAGTTCCAGCCCCAGCATTTTGGTGAT	CAWSAQFQPQHF	1	5.366217514260723E-6	36	TCRBV30-01*01	TCRBV30	TCRBV30-01	01				TCRBD01-01*01	TCRBD01	TCRBD01-01	01				TCRBJ01-05*01	TCRBJ01	TCRBJ01-05	01				3	4	4	5	3	7	45	56	60	63	66	1	In	VDJ
GCTCCCTCCCAGACATCTGTGTACTTCTGTGCCAGCAGCAGGAGGGGGCAATGGAGTAGGGAAAATTCACCCCTCCACTTTGGGAAC	CASSRRGQWSRENSPLHF	1	2.5936717985593495E-5	54	TCRBV06	TCRBV06	unresolved			TCRBV06-01,TCRBV06-05,TCRBV06-06		TCRBD01-01*01	TCRBD01	TCRBD01-01	01				TCRBJ01-06*01	TCRBJ01	TCRBJ01-06	01				6	4	5	0	14	7	27	38	42	49	63	1	In	VDJ
AGCTCTCTGGAGCTGGGGGACTCAGCTTTGTATTTCTGTGCCAGCAGCTATGGACAGGGGGCGAATTCACCCCTCCACTTTGGGAAC	CASSYGQGANSPLHF	1	1.699302212849229E-5	45	TCRBV09-01	TCRBV09	TCRBV09-01				01,02	TCRBD01-01*01	TCRBD01	TCRBD01-01	01				TCRBJ01-06*01	TCRBJ01	TCRBJ01-06	01				4	3	1	0	1	7	36	48	51	62	63	1	In	VDJ
ACTCTGACAGTGACCAGTGCCCATCCTGAAGACAGCAGCTTCTACATCTGCAGTGAAGCAGGGAACACTGAAGCTTTCTTTGGACAA	CSEAGNTEAFF	1	2.5936717985593495E-5	33	TCRBV20-01*01	TCRBV20	TCRBV20-01	01				TCRBD01-01*01	TCRBD01	TCRBD01-01	01				TCRBJ01-01*01	TCRBJ01	TCRBJ01-01	01				7	3	4	4	0	1	48	55	58	-1	62	1	In	VDJ
AGAGTCTGCCATCCCCAACCAGACAGCTCTTTACTTCTGTGCCACCAGTGGGAGGACAGGGGCTCCTACGAGCAGTACTTCGGGCCG		1	7.154956685680964E-6	44	TCRBV24	TCRBV24	unresolved			TCRBV24-01,TCRBV24-or09_02		TCRBD01-01*01	TCRBD01	TCRBD01-01	01				TCRBJ02-07*01	TCRBJ02	TCRBJ02-07	01				5	3	1	2	0	0	37	50	53	-1	62	1	Out	VDJ
CTGTCGGCTGCTCCCTCCCAGACATCTGTGTACTTCTGTGCCAGCAGACTCCTTCCAGCGGGCAATCAGCCCCAGCATTTTGGTGAT	CASRLLPAGNQPQHF	1	2.0570500471332773E-5	45	TCRBV06-05*01	TCRBV06	TCRBV06-05	01				TCRBD02-01	TCRBD02	TCRBD02-01				01,02	TCRBJ01-05*01	TCRBJ01	TCRBJ01-05	01				6	9	6	5	0	2	36	47	56	-1	61	1	In	VDJ
ACACGCCCTGCAGCCAGAAGACTCAGCCCTGTATCTCTGCGCCAGCAGGATCTGCAGGGGAGAGATCAGCCCCAGCATTTTGGTGAT		1	2.4147978814173252E-5	44	TCRBV04-01*01	TCRBV04	TCRBV04-01	01				TCRBD01-01*01	TCRBD01	TCRBD01-01	01				TCRBJ01-05*01	TCRBJ01	TCRBJ01-05	01				6	6	4	2	4	5	37	48	54	60	64	1	Out	VDJ
CTGGAGCTTGGTGACTCTGCTGTGTATTTCTGTGCCAGCAGCCAAGAGTATGGGGGAGGTGGCAATCAGCCCCAGCATTTTGGTGAT	CASSQEYGGGGNQPQHF	1	1.878176129991253E-5	51	TCRBV03	TCRBV03	unresolved			TCRBV03-01,TCRBV03-02		TCRBD02-01*02	TCRBD02	TCRBD02-01	02				TCRBJ01-05*01	TCRBJ01	TCRBJ01-05	01				0	6	9	1	2	2	30	47	53	59	61	1	In	VDJ
CTGGAGTCAGCTGCTCCCTCCCAGACATCTGTGTACTTCTGTGCCAGCAGAGAGGGAAGACCCCCTTACGAGCAGTACTTCGGGCCG	CASREGRPPYEQYF	1	1.9676130885622652E-5	42	TCRBV06	TCRBV06	unresolved			TCRBV06-01,TCRBV06-09		TCRBD02-01*02	TCRBD02	TCRBD02-01	02				TCRBJ02-07*01	TCRBJ02	TCRBJ02-07	01				6	1	11	0	10	4	39	50	51	56	66	1	In	VDJ
GTGAACGCCTTGTTGCTGGGGGACTCGGCCCTCTATCTCTGTGCCAGCAGCACCGGGACCCCGATGGCTGAAGCTTTCTTTGGACAA	CASSTGTPMAEAFF	1	1.788739171420241E-5	42	TCRBV05-06*01	TCRBV05	TCRBV05-06	01						unresolved		TCRBD01,TCRBD02	TCRBD01-01,TCRBD02-01		TCRBJ01-01*01	TCRBJ01	TCRBJ01-01	01				4	3	0	7	8	6	39	51	54	59	67	1	In	VDJ
TGGAGTCAGCTGCTCCCTCCCAGACATCTGTGTACTTCTGTGCCAGCGCACTAGCGGGAGTTAGGAGAGACCCAGTACTTCGGGCCA		1	1.788739171420241E-5	43	TCRBV06	TCRBV06	unresolved			TCRBV06-01,TCRBV06-09		TCRBD02-01*02	TCRBD02	TCRBD02-01	02				TCRBJ02-05*01	TCRBJ02	TCRBJ02-05	01				8	2	3	2	5	4	38	47	49	60	65	1	Out	VDJ
CTCTCACTGTGACATCGGCCCAAAAGAACCCGACAGCTTTCTATCTCTGTGCCAGTAGCACAACCTGGGGAGCAGTACTTCGGGCCG		3	5.9028392656867956E-5	34	TCRBV19-01	TCRBV19	TCRBV19-01				01,02			unresolved		TCRBD01,TCRBD02	TCRBD01-01,TCRBD02-01		TCRBJ02-07*01	TCRBJ02	TCRBJ02-07	01				6	8	0	9	0	7	47	58	66	-1	69	3	Out	VDJ
AGCACCTTGGAGCTGGGGGACTCGGCCCTTTATCTTTGCGCCAGCAGTCGCGAGGGACACGGCCCCTACGAGCAGTACTTCGGGCCG	CASSREGHGPYEQYF	1	1.699302212849229E-5	45	TCRBV05-01*01	TCRBV05	TCRBV05-01	01				TCRBD01-01*01	TCRBD01	TCRBD01-01	01				TCRBJ02-07*01	TCRBJ02	TCRBJ02-07	01				5	6	0	6	5	2	36	47	53	59	64	1	In	VDJ
AATGTGAGCACCTTGGAGCTGGGGGACTCGGCCCTTTATCTTTGCGCCAGCAGCTGGGGACAGCCCTACGAGCAGTACTTCGGGCCG	CASSWGQPYEQYF	1	1.699302212849229E-5	39	TCRBV05-01*01	TCRBV05	TCRBV05-01	01				TCRBD01-01*01	TCRBD01	TCRBD01-01	01				TCRBJ02-07*01	TCRBJ02	TCRBJ02-07	01				3	1	0	5	1	2	42	55	56	63	64	1	In	VDJ
GAGTCGGCTGCTCCCTCCCAAACATCTGTGTACTTCTGTGCCAGCAGTTCGGCAGGGAAGGTCAATCAGCCCCAGCATTTTGGTGAT	CASSSAGKVNQPQHF	1	1.878176129991253E-5	45	TCRBV06	TCRBV06	unresolved			TCRBV06-02,TCRBV06-03		TCRBD01-01*01	TCRBD01	TCRBD01-01	01				TCRBJ01-05*01	TCRBJ01	TCRBJ01-05	01				4	3	4	3	5	3	36	49	52	57	62	1	In	VDJ
AACGCCTTGTTGCTGGGGGACTCGGCCCTCTATCTCTGTGCCAGCAGCGATAGATCCGGGCCCACCCATGGCTACACCTTCGGTTCG	CASSDRSGPTHGYTF	1	1.5204282957072048E-5	45	TCRBV05-06*01	TCRBV05	TCRBV05-06	01						unresolved		TCRBD01,TCRBD02	TCRBD01-01,TCRBD02-01		TCRBJ01-02*01	TCRBJ01	TCRBJ01-02	01				4	9	8	0	6	6	36	48	57	61	67	1	In	VDJ
TACACACCCTGCAGCCAGAAGACTCGGCCCTGTATCTCTGCGCCAGCAGCCAAGATTGAGGGCAGCTATGGCTACACCTTCGGTTCG		1	2.146487005704289E-5	43	TCRBV04-03*01	TCRBV04	TCRBV04-03	01				TCRBD02-01*02	TCRBD02	TCRBD02-01	02				TCRBJ01-02*01	TCRBJ01	TCRBJ01-02	01				0	2	11	0	3	4	38	55	57	62	65	1	Out	VDJ
TCCCTGGAGCTTGGTGACTCTGCTGTGTATTTCTGTGCCAGCAGCCAAGGACTAGCGGGGGGAATGGAGACCCAGTACTTCGGGCCA	CASSQGLAGGMETQYF	1	1.1626804614231567E-5	48	TCRBV03	TCRBV03	unresolved			TCRBV03-01,TCRBV03-02		TCRBD02-01*01	TCRBD02	TCRBD02-01	01				TCRBJ02-05*01	TCRBJ02	TCRBJ02-05	01				1	0	2	1	4	5	33	-1	49	62	66	1	In	VDJ
GGGTTGGAGTCGGCTGCTCCCTCCCAAACATCTGTGTACTTCTGTGCCAGCAGTCAGTCAGCAAAAGCAGCGCAGTACTTCGGGCCG	CASSQSAKAAQYF	1	1.2521174199941687E-5	39	TCRBV06	TCRBV06	unresolved			TCRBV06-02,TCRBV06-03				unresolved		TCRBD01,TCRBD02	TCRBD01-01,TCRBD02-01		TCRBJ02-07*01	TCRBJ02	TCRBJ02-07	01				5	0	4	5	14	9	42	-1	54	57	71	1	In	VDJ
CTGTCGGCTGCTCCCTCCCAGACATCTGTGTACTTCTGTGCCAGCAGTTACGACGGACAAGGGAGGGATACGCAGTATTTTGGCCCA	CASSYDGQGRDTQYF	1	1.878176129991253E-5	45	TCRBV06-05*01	TCRBV06	TCRBV06-05	01				TCRBD02-01*02	TCRBD02	TCRBD02-01	02				TCRBJ02-03*01	TCRBJ02	TCRBJ02-03	01				2	9	9	1	0	6	36	51	60	-1	66	1	In	VDJ
GCTGCTCCCTCCCAAACATCTGTGTACTTCTGTGCCAGCAGTTACCCTTCGACAGGGACTATGAACACTGAAGCTTTCTTTGGACAA	CASSYPSTGTMNTEAFF	1	1.699302212849229E-5	51	TCRBV06	TCRBV06	unresolved			TCRBV06-02,TCRBV06-03				unresolved		TCRBD01,TCRBD02	TCRBD01-01,TCRBD02-01		TCRBJ01-01*01	TCRBJ01	TCRBJ01-01	01				2	5	2	3	4	0	30	45	50	57	61	1	In	VDJ
AAGCTCCTTCTCAGTGACTCTGGCTTCTATCTCTGTGCCTGGGACCGATTTGGGGGCGGAGCGGCTGATACGCAGTATTTTGGCCCA	CAWDRFGGGAADTQYF	1	4.471847928550602E-6	48	TCRBV30-01*01	TCRBV30	TCRBV30-01	01				TCRBD01-01*01	TCRBD01	TCRBD01-01	01				TCRBJ02-03*01	TCRBJ02	TCRBJ02-03	01				5	9	6	0	9	6	33	42	51	57	66	1	In	VDJ
TCGGCTGCTCCCTCCCAGACATCTGTGTACTTCTGTGCCAGCAGTTACTCGAGGTTCTTTTCTGGAAACACCATATATTTTGGAGAG	CASSYSRFFSGNTIYF	2	4.292974011408578E-5	48	TCRBV06-05*01	TCRBV06	TCRBV06-05	01				TCRBD02-01*02	TCRBD02	TCRBD02-01	02				TCRBJ01-03*01	TCRBJ01	TCRBJ01-03	01				0	0	11	1	6	1	33	-1	50	54	60	2	In	VDJ
AAGATCCGGTCCACAAAGCTGGAGGACTCAGCCATGTACTTCTGTGCTGCTCACTCCCTGGGATCCTACGAGCAGTACTTCGGGCCG	CAAHSLGSYEQYF	1	1.4309913371361928E-5	39	TCRBV02-01*01	TCRBV02	TCRBV02-01	01						unresolved		TCRBD01,TCRBD02	TCRBD01-01,TCRBD02-01		TCRBJ02-07*01	TCRBJ02	TCRBJ02-07	01				12	12	0	8	0	1	42	47	59	-1	63	1	In	VDJ
AACCAGACCTCTCTGTACTTCTGTGCCAGCAGACCTCTTATCCCACTGCACCAGGGACCGGATACCTACGAGCAGTACTTCGGGCCG	CASRPLIPLHQGPDTYEQYF	1	1.2521174199941687E-5	60	TCRBV27-01*01	TCRBV27	TCRBV27-01	01						unresolved		TCRBD01,TCRBD02	TCRBD01-01,TCRBD02-01		TCRBJ02-07*01	TCRBJ02	TCRBJ02-07	01				6	21	0	7	6	2	21	32	53	58	64	1	In	VDJ
AACGCCTTGGAGCTGGACGACTCGGCCCTGTATCTCTGTGCCAGCAGCTTGGCTGGCGCTGGTAGTTCACCCCTCCACTTTGGGAAC	CASSLAGAGSSPLHF	1	3.219730508556434E-5	45	TCRBV05-04*01	TCRBV05	TCRBV05-04	01						unresolved		TCRBD01,TCRBD02	TCRBD01-01,TCRBD02-01		TCRBJ01-06*01	TCRBJ01	TCRBJ01-06	01				0	2	9	0	8	9	36	52	54	57	65	1	In	VDJ
AGCACCTTGGAGCTGGGGGACTCGGCCCTTTATCTTTGCGCCAGCAGCCCAGGGACTAGCGGACCCTACGAGCAGTACTTCGGGCCG	CASSPGTSGPYEQYF	1	1.609865254278217E-5	45	TCRBV05-01*01	TCRBV05	TCRBV05-01	01				TCRBD02-01	TCRBD02	TCRBD02-01				01,02	TCRBJ02-07*01	TCRBJ02	TCRBJ02-07	01				4	3	0	5	2	2	36	48	51	62	64	1	In	VDJ
CTGGAGTCGGCTGCTCCCTCCCAGACATCTGTGTACTTCTGTGCCAGCAGTGTTAAAGGGGGCGGCACTGAAGCTTTCTTTGGACAA	CASSVKGGGTEAFF	1	2.7725457157013735E-5	42	TCRBV06-01*01	TCRBV06	TCRBV06-01	01				TCRBD01-01*01	TCRBD01	TCRBD01-01	01				TCRBJ01-01*01	TCRBJ01	TCRBJ01-01	01				4	4	5	0	2	4	39	52	56	63	65	1	In	VDJ
AATTCCCTGGAGCTTGGTGACTCTGCTGTGTATTTCTGTGCCAGCAGCCAGGTAGCGTCGAGCTCCTACGAGCAGTACTTCGGGCCG	CASSQVASSSYEQYF	1	1.2521174199941687E-5	45	TCRBV03	TCRBV03	unresolved			TCRBV03-01,TCRBV03-02		TCRBD02-01	TCRBD02	TCRBD02-01				01,02	TCRBJ02-07*01	TCRBJ02	TCRBJ02-07	01				3	2	5	6	5	0	36	50	52	57	62	1	In	VDJ
CTACACGCCCTGCAGCCAGAAGACTCAGCCCTGTATCTCTGCGCCAGCAGCCTTTCGGAACGGGGTGAAAAACTGTTTTTTGGCAGT	CASSLSERGEKLFF	2	3.756352259982506E-5	42	TCRBV04-01*01	TCRBV04	TCRBV04-01	01				TCRBD02-01*01	TCRBD02	TCRBD02-01	01				TCRBJ01-04*01	TCRBJ01	TCRBJ01-04	01				4	8	8	3	0	7	39	52	60	-1	65	2	In	VDJ
CTGAAGATCCGGTCCACAAAGCTGGAGGACTCAGCCATGTACTTCTGTGCCAGCAGTGAAAGGAACACTGAAGCTTTCTTTGGACAA	CASSERNTEAFF	1	1.9676130885622652E-5	36	TCRBV02-01*01	TCRBV02	TCRBV02-01	01						unresolved		TCRBD01,TCRBD02	TCRBD01-01,TCRBD02-01		TCRBJ01-01*01	TCRBJ01	TCRBJ01-01	01				2	0	5	5	0	1	45	-1	60	-1	62	1	In	VDJ
AGCACCTTGGAGCTGGGGGACTCGGCCCTTTATCTTTGCGCCAGCAGCTCAAGGACAGGGGCTGACTACGAGCAGTACTTCGGGCCG	CASSSRTGADYEQYF	1	1.609865254278217E-5	45	TCRBV05-01*01	TCRBV05	TCRBV05-01	01				TCRBD01-01*01	TCRBD01	TCRBD01-01	01				TCRBJ02-07*01	TCRBJ02	TCRBJ02-07	01				3	3	1	2	4	3	36	49	52	61	65	1	In	VDJ
GCCCAGCCCCAACCAGACCTCTCTGTACTTCTGTGCCAGCAGTCCTAATCCGGGACAGACCCTAGCCACGAGCAGTACTTCGGGCCG		1	1.2521174199941687E-5	50	TCRBV27-01*01	TCRBV27	TCRBV27-01	01				TCRBD01-01*01	TCRBD01	TCRBD01-01	01				TCRBJ02-07*01	TCRBJ02	TCRBJ02-07	01				5	8	0	5	9	5	31	43	51	58	67	1	Out	VDJ
CGCCTTGGAGCTGGACGACTCGGCCCTGTATCTCTGTGCCAGCAGCTCCAAACGCAACGGGAGGACTATGGCTACACCTTCGGTTCG		1	3.398604425698458E-5	47	TCRBV05-04*01	TCRBV05	TCRBV05-04	01				TCRBD02-01*02	TCRBD02	TCRBD02-01	02				TCRBJ01-02*01	TCRBJ01	TCRBJ01-02	01				3	10	8	1	0	3	34	47	57	-1	64	1	Out	VDJ
CAGCCAGAAGACTCGGCCCTGTATCTCTGCGCCAGCAGCCAAGTGATTTCTGGGACAGGGGCGGGAAACACCATATATTTTGGAGAG	CASSQVISGTGAGNTIYF	3	5.634528389973759E-5	54	TCRBV04-03*01	TCRBV04	TCRBV04-03	01				TCRBD01-01*01	TCRBD01	TCRBD01-01	01				TCRBJ01-03*01	TCRBJ01	TCRBJ01-03	01				1	8	0	2	2	4	27	43	51	61	63	3	In	VDJ
ACCCTGGAGTCTGCCAGGCCCTCACATACCTCTCAGTACCTCTGTGCCAGCAGTGAAATCCGGAACAATGAGCAGTTCTTCGGGCCA	CASSEIRNNEQFF	1	1.3415543785651808E-5	39	TCRBV25-01*01	TCRBV25	TCRBV25-01	01						unresolved		TCRBD01,TCRBD02	TCRBD01-01,TCRBD02-01		TCRBJ02-01*01	TCRBJ02	TCRBJ02-01	01				2	4	1	8	0	5	42	57	61	-1	64	1	In	VDJ
TCGGCTGCTCCCTCCCAAACATCTGTGTACTTCTGTGCCAGCAGTTATTATAGGTCCACCCCTCAGCACGAGCAGTACTTCGGGCCG	CASSYYRSTPQHEQYF	1	1.2521174199941687E-5	48	TCRBV06	TCRBV06	unresolved			TCRBV06-02,TCRBV06-03				unresolved		TCRBD01,TCRBD02	TCRBD01-01,TCRBD02-01		TCRBJ02-07*01	TCRBJ02	TCRBJ02-07	01				3	16	4	5	1	5	33	47	63	66	67	1	In	VDJ
CTGGAGTCGCCCAGCCCCAACCAGACCTCTCTGTACTTCTGTGCCAGCAGTTTAAGGACAGGGGGCACTGAAGCTTTCTTTGGACAA	CASSLRTGGTEAFF	1	1.609865254278217E-5	42	TCRBV27-01*01	TCRBV27	TCRBV27-01	01				TCRBD01-01*01	TCRBD01	TCRBD01-01	01				TCRBJ01-01*01	TCRBJ01	TCRBJ01-01	01				2	1	1	1	0	4	39	54	55	-1	65	1	In	VDJ
CAGGTAGTGCGAGGAGATTCGGCAGCTTATTTCTGTGCCAGCTCACCACAGGCTCAAGGGGCCGGCACTGAAGCTTTCTTTGGACAA	CASSPQAQGAGTEAFF	2	5.008469679976675E-5	48	TCRBV18-01*01	TCRBV18	TCRBV18-01	01				TCRBD01-01*01	TCRBD01	TCRBD01-01	01				TCRBJ01-01*01	TCRBJ01	TCRBJ01-01	01				1	7	5	2	4	4	33	49	56	61	65	2	In	VDJ
CCTAGAGTCTGCCATCCCCAACCAGACAGCTCTTTACTTCTGTGCCACCAGTGACTCCTCTAGTCTCAGCCCCAGCATTTTGGTGAT		2	3.398604425698458E-5	41	TCRBV24	TCRBV24	unresolved			TCRBV24-01,TCRBV24-or09_02		TCRBD02-01	TCRBD02	TCRBD02-01				01,02	TCRBJ01-05*01	TCRBJ01	TCRBJ01-05	01				4	5	4	8	2	6	40	54	59	63	65	2	Out	VDJ
TGTGAGCACCTTGGAGCTGGGGGACTCGGCCCTTTATCTTTGCGCCAGCAGCTTGGGTACAGGGACGATGGCTACACCTTCGGTTCG		1	1.788739171420241E-5	41	TCRBV05-01*01	TCRBV05	TCRBV05-01	01				TCRBD01-01*01	TCRBD01	TCRBD01-01	01				TCRBJ01-02*01	TCRBJ01	TCRBJ01-02	01				0	2	3	3	3	6	40	56	58	64	67	1	Out	VDJ
ATCAATTCCCTGGAGCTTGGTGACTCTGCTGTGTATTTCTGTGCCAGCAGCCAAGCGCTTGGGAGAAACACCATATATTTTGGAGAG	CASSQALGRNTIYF	2	3.9352261771245304E-5	42	TCRBV03	TCRBV03	unresolved			TCRBV03-01,TCRBV03-02				unresolved		TCRBD01,TCRBD02	TCRBD01-01,TCRBD02-01		TCRBJ01-03*01	TCRBJ01	TCRBJ01-03	01				1	5	0	8	0	5	39	55	60	-1	64	2	In	VDJ
ACAGTGACCAGTGCCCATCCTGAAGACAGCAGCTTCTACATCTGCAGTGCTTTGGACAACGTCGGCACTGAAGCTTTCTTTGGACAA	CSALDNVGTEAFF	1	1.2521174199941687E-5	39	TCRBV20	TCRBV20	unresolved			TCRBV20-01,TCRBV20-or09_02		TCRBD01-01*01	TCRBD01	TCRBD01-01	01				TCRBJ01-01*01	TCRBJ01	TCRBJ01-01	01				5	2	1	6	7	4	42	51	53	58	65	1	In	VDJ
TCGGCTGCTCCCTCCCAGACATCTGTGTACTTCTGTGCCAGCAGTTACTCAGGGAGGGGGTCGAACTACGAGCAGTACTTCGGGCCG	CASSYSGRGSNYEQYF	1	1.4309913371361928E-5	48	TCRBV06-05*01	TCRBV06	TCRBV06-05	01				TCRBD02-01*02	TCRBD02	TCRBD02-01	02				TCRBJ02-07*01	TCRBJ02	TCRBJ02-07	01				0	1	9	0	7	3	33	50	51	58	65	1	In	VDJ
AGTTCTAAGAAGCTCCTTCTCAGTGACTCTGGCTTCTATCTCTGTGCCTGGAGTTGGGACAGCTCCTACGAGCAGTACTTCGGGCCG	CAWSWDSSYEQYF	1	3.577478342840482E-6	39	TCRBV30-01*01	TCRBV30	TCRBV30-01	01				TCRBD01-01*01	TCRBD01	TCRBD01-01	01				TCRBJ02-07*01	TCRBJ02	TCRBJ02-07	01				2	1	0	5	0	0	42	54	55	-1	62	1	In	VDJ
CCCAGCCCCAACCAGACCTCTCTGTACTTCTGTGCCAGCAGTTTCAGGTACAGCTTTGATTCCTCCTACGAGCAGTACTTCGGGCCG	CASSFRYSFDSSYEQYF	1	1.2521174199941687E-5	51	TCRBV27-01*01	TCRBV27	TCRBV27-01	01				TCRBD01-01*01	TCRBD01	TCRBD01-01	01				TCRBJ02-07*01	TCRBJ02	TCRBJ02-07	01				3	5	3	5	9	0	30	44	49	53	62	1	In	VDJ
TCTAAGAAGCTCCTTCTCAGTGACTCTGGCTTCTATCTCTGTGCCTGGAGTGTGGGGGGGGCAGGGGAGACCCAGTACTTCGGGCCA	CAWSVGGAGETQYF	1	3.577478342840482E-6	42	TCRBV30-01*01	TCRBV30	TCRBV30-01	01				TCRBD02-01*01	TCRBD02	TCRBD02-01	01				TCRBJ02-05*01	TCRBJ02	TCRBJ02-05	01				0	0	9	0	6	5	39	-1	53	60	66	1	In	VDJ
GAGTCGGCTGCTCCCTCCCAGACATCTGTGTACTTCTGTGCCAGCAGTGACCAACAGGGGTCCTCCTACGAGCAGTACTTCGGGCCG	CASSDQQGSSYEQYF	1	2.0570500471332773E-5	45	TCRBV06-01*01	TCRBV06	TCRBV06-01	01				TCRBD01-01*01	TCRBD01	TCRBD01-01	01				TCRBJ02-07*01	TCRBJ02	TCRBJ02-07	01				3	3	3	2	2	0	36	50	53	60	62	1	In	VDJ
CTGTCGGCTGCTCCCTCCCAGACATCTGTGTACTTCTGTGCCAGCAGACGCGCCGGAGGGGCGGAATCACCCCTCCACTTTGGGAAC	CASRRAGGAESPLHF	1	1.5204282957072048E-5	45	TCRBV06-05*01	TCRBV06	TCRBV06-05	01				TCRBD02-01*02	TCRBD02	TCRBD02-01	02				TCRBJ01-06*01	TCRBJ01	TCRBJ01-06	01				6	7	10	0	6	10	36	47	54	60	66	1	In	VDJ
TCGGCCCAAAAGAACCCGACAGCTTTCTATCTCTGTGCCAGTAGTAAGGGCGGGGGGATTTTCTCCTACGAGCAGTACTTCGGGCCG	CASSKGGGIFSYEQYF	4	6.976082768538939E-5	48	TCRBV19-01	TCRBV19	TCRBV19-01				01,02	TCRBD02-01*01	TCRBD02	TCRBD02-01	01				TCRBJ02-07*01	TCRBJ02	TCRBJ02-07	01				4	3	7	1	5	0	33	46	49	57	62	4	In	VDJ
CCTTGGAGCTGGGGGACTCGGCCCTTTATCTTTGCGCCAGCAGCTTCGCAGGGGGATAGGTTTAACTATGGCTACACCTTCGGTTCG		1	1.788739171420241E-5	49	TCRBV05-01*01	TCRBV05	TCRBV05-01	01				TCRBD01-01*01	TCRBD01	TCRBD01-01	01				TCRBJ01-02*01	TCRBJ01	TCRBJ01-02	01				2	2	4	1	7	1	32	46	48	55	62	1	Out	VDJ
TTGGCGTCTGCTGTACCCTCTCAGACATCTGTGTACTTCTGTGCCAGCAGTGCCTCGTCGGGGAGGTCTGAAGCTTTCTTTGGACAA	CASSASSGRSEAFF	3	5.723965348544771E-5	42	TCRBV06-04	TCRBV06	TCRBV06-04				01,02	TCRBD02-01*02	TCRBD02	TCRBD02-01	02				TCRBJ01-01*01	TCRBJ01	TCRBJ01-01	01				0	4	9	1	1	6	39	56	60	66	67	3	In	VDJ
ACTCTGGAGTCAGCTACCCGCTCCCAGACATCTGTGTATTTCTGCGCCAGCAGTGAGTTTCCTTCCTACGAGCAGTACTTCGGGCCG	CASSEFPSYEQYF	2	4.203537052837566E-5	39	TCRBV10-02*01	TCRBV10	TCRBV10-02	01				TCRBD02-01	TCRBD02	TCRBD02-01				01,02	TCRBJ02-07*01	TCRBJ02	TCRBJ02-07	01				1	3	4	10	0	1	42	58	61	-1	63	2	In	VDJ
CCACAAAGCTGGAGGACTCAGCCATGTACTTCTGTGCCAGCAGCGACCTGCGCGGAGCGCCCAGAGTATGGCTACACCTTCGGTTCG		1	1.609865254278217E-5	49	TCRBV02-01*01	TCRBV02	TCRBV02-01	01				TCRBD02-01	TCRBD02	TCRBD02-01				01,02	TCRBJ01-02*01	TCRBJ01	TCRBJ01-02	01				6	12	6	6	7	5	32	43	55	59	66	1	Out	VDJ
TGGAGTCAGCTACCCGCTCCCAGACATCTGTGTATTTCTGCGCCAGCAGCCTCCATGGACAGACGCTATGGCTACACCTTCGGTTCG		2	4.650721845692627E-5	43	TCRBV10-02*01	TCRBV10	TCRBV10-02	01				TCRBD01-01*01	TCRBD01	TCRBD01-01	01				TCRBJ01-02*01	TCRBJ01	TCRBJ01-02	01				6	7	1	5	3	4	38	49	56	62	65	2	Out	VDJ
ATCCGGTCCACAAAGCTGGAGGACTCAGCCATGTACTTCTGTGCCAGCAGTGAGGGGGGGCGAGACTATGGCTACACCTTCGGTTCG	CASSEGGRDYGYTF	1	1.609865254278217E-5	42	TCRBV02-01*01	TCRBV02	TCRBV02-01	01				TCRBD02-01*01	TCRBD02	TCRBD02-01	01				TCRBJ01-02*01	TCRBJ01	TCRBJ01-02	01				3	0	9	0	4	3	39	-1	53	60	64	1	In	VDJ
CTGCTGTCGGCTGCTCCCTCCCAGACATCTGTGTACTTCTGTGCCAGCAGTTACTCGAGGTGGAGTAATGGCTACACCTTCGGTTCG	CASSYSRWSNGYTF	1	1.609865254278217E-5	42	TCRBV06-05*01	TCRBV06	TCRBV06-05	01				TCRBD02-01*02	TCRBD02	TCRBD02-01	02				TCRBJ01-02*01	TCRBJ01	TCRBJ01-02	01				0	5	10	2	2	6	39	56	61	65	67	1	In	VDJ
CTGTCGGCTGCTCCCTCCCAGACATCTGTGTACTTCTGTGCCAGCAGTTCCCCCGGCAGGGCTAACTATGGCTACACCTTCGGTTCG	CASSSPGRANYGYTF	1	1.609865254278217E-5	45	TCRBV06-05*01	TCRBV06	TCRBV06-05	01				TCRBD01-01*01	TCRBD01	TCRBD01-01	01				TCRBJ01-02*01	TCRBJ01	TCRBJ01-02	01				4	7	4	3	0	0	36	49	56	-1	61	1	In	VDJ
CTGGAGTCGCCCAGCCCCAACCAGACCTCTCTGTACTTCTGTGCCAGCAGTTTATCTAGCGGACACTACGAGCAGTACTTCGGGCCG	CASSLSSGHYEQYF	1	1.2521174199941687E-5	42	TCRBV27-01*01	TCRBV27	TCRBV27-01	01				TCRBD02-01	TCRBD02	TCRBD02-01				01,02	TCRBJ02-07*01	TCRBJ02	TCRBJ02-07	01				0	0	5	5	3	3	39	-1	56	62	65	1	In	VDJ
AGCACCTTGGAGCTGGGGGACTCGGCCCTTTATCTTTGCGCCAGCAGCTTGGCAGGGGGCGGTGGAAACACCATATATTTTGGAGAG	CASSLAGGGGNTIYF	2	4.9190327214056626E-5	45	TCRBV05-01*01	TCRBV05	TCRBV05-01	01				TCRBD01-01*01	TCRBD01	TCRBD01-01	01				TCRBJ01-03*01	TCRBJ01	TCRBJ01-03	01				0	0	4	0	2	3	36	-1	52	60	62	2	In	VDJ
CTGGAGCTTGGTGACTCTGCTGTGTATTTCTGTGCCAGCAGCCAAGGTTTCAACAGGGTGAATGGGTCACCCCTCCACTTTGGGAAC	CASSQGFNRVNGSPLHF	1	1.3415543785651808E-5	51	TCRBV03	TCRBV03	unresolved			TCRBV03-01,TCRBV03-02		TCRBD01-01*01	TCRBD01	TCRBD01-01	01				TCRBJ01-06*01	TCRBJ01	TCRBJ01-06	01				1	6	3	3	8	10	30	46	52	58	66	1	In	VDJ
AGCAACATGAGCCCTGAAGACAGCAGCATATATCTCTGCAGCGTTGAAGTAGGACGGAGCTTACCCTACGAGCAGTACTTCGGGCCG	CSVEVGRSLPYEQYF	1	2.6831087571303614E-6	45	TCRBV29-01*01	TCRBV29	TCRBV29-01	01						unresolved		TCRBD01,TCRBD02	TCRBD01-01,TCRBD02-01		TCRBJ02-07*01	TCRBJ02	TCRBJ02-07	01				1	2	1	7	9	2	36	49	51	55	64	1	In	VDJ
TTGGAGTCGGCTGCTCCCTCCCAAACATCTGTGTACTTCTGTGCCAGCAGGACTCGACAGGGTCCCTACGAGCAGTACTTCGGGCCG	CASRTRQGPYEQYF	1	1.2521174199941687E-5	42	TCRBV06	TCRBV06	unresolved			TCRBV06-02,TCRBV06-03		TCRBD01-01*01	TCRBD01	TCRBD01-01	01				TCRBJ02-07*01	TCRBJ02	TCRBJ02-07	01				6	5	2	3	2	2	39	50	55	62	64	1	In	VDJ
GAGTCGGCTGCTCCCTCCCAGACATCTGTGTACTTCTGTGCCAGCAGTGCACTGGGACAGGGCACTCAGCCCCAGCATTTTGGTGAT	CASSALGQGTQPQHF	1	2.9514196328433978E-5	45	TCRBV06-01*01	TCRBV06	TCRBV06-01	01				TCRBD01-01*01	TCRBD01	TCRBD01-01	01				TCRBJ01-05*01	TCRBJ01	TCRBJ01-05	01				4	4	0	3	3	6	36	49	53	62	65	1	In	VDJ
TCTGCCAGGCCCTCACATACCTCTCAGTACCTCTGTGCCAGCAGTGAATTATATTCCGGGGGCGAGAACACCATATATTTTGGAGAG	CASSELYSGGENTIYF	1	2.5042348399883374E-5	48	TCRBV25-01*01	TCRBV25	TCRBV25-01	01						unresolved		TCRBD01,TCRBD02	TCRBD01-01,TCRBD02-01		TCRBJ01-03*01	TCRBJ01	TCRBJ01-03	01				1	8	6	0	3	7	33	49	57	63	66	1	In	VDJ
TTCCTTCACCTACACACCCTGCAGCCAGAAGACTCGGCCCTGTATCTCTGCGCCAGCAGCCAGGGCGGGGAGCTGTTTTTTGGAGAA	CASSQGGELFF	1	2.5042348399883374E-5	33	TCRBV04-03*01	TCRBV04	TCRBV04-03	01						unresolved		TCRBD01,TCRBD02	TCRBD01-01,TCRBD02-01		TCRBJ02-02*01	TCRBJ02	TCRBJ02-02	01				3	0	0	9	0	7	48	-1	62	-1	65	1	In	VDJ
CTGCAGCCAGAAGACTCAGCCCTGTATCTCTGCGCCAGCAGCCATCAATCGGGGATCAGGACTAACTATGGCTACACCTTCGGTTCG	CASSHQSGIRTNYGYTF	1	1.788739171420241E-5	51	TCRBV04-01*01	TCRBV04	TCRBV04-01	01				TCRBD02-01*01	TCRBD02	TCRBD02-01	01				TCRBJ01-02*01	TCRBJ01	TCRBJ01-02	01				3	5	8	3	7	0	30	44	49	54	61	1	In	VDJ
AGGCTGGAGTCGGCTGCTCCCTCCCAGACATCTGTGTACTTCTGTGCCAGCAAGATTCAGGGGGCCGGGGAGCTGTTTTTTGGAGAA	CASKIQGAGELFF	1	2.8619826742723856E-5	39	TCRBV06-01*01	TCRBV06	TCRBV06-01	01				TCRBD01-01*01	TCRBD01	TCRBD01-01	01				TCRBJ02-02*01	TCRBJ02	TCRBJ02-02	01				7	5	4	1	0	6	42	52	57	-1	64	1	In	VDJ
ATCCTGAGTTCTAAGAAGCTCCTTCTCAGTGACTCTGGCTTCTATCTCTGTGCCTGGAAGAGCTCCTACGAGCAGTACTTCGGGCCG	CAWKSSYEQYF	1	3.577478342840482E-6	33	TCRBV30-01*01	TCRBV30	TCRBV30-01	01				TCRBD02-01*02	TCRBD02	TCRBD02-01	02				TCRBJ02-07*01	TCRBJ02	TCRBJ02-07	01				4	1	11	2	0	0	48	58	59	-1	62	1	In	VDJ
CACGCCCTGCAGCCAGAAGACTCAGCCCTGTATCTCTGCGCCAGCAGCAGATCCGGGACTCAGAACACTGAAGCTTTCTTTGGACAA	CASSRSGTQNTEAFF	1	2.146487005704289E-5	45	TCRBV04-01*01	TCRBV04	TCRBV04-01	01				TCRBD02-01	TCRBD02	TCRBD02-01				01,02	TCRBJ01-01*01	TCRBJ01	TCRBJ01-01	01				5	6	0	10	2	1	36	48	54	60	62	1	In	VDJ
GTGAGCACCTTGGAGCTGGGGGACTCGGCCCTTTATCTTTGCGCCAGCAGCTTTGAGGGTACAGCCGGGGAGCTGTTTTTTGGAGAA	CASSFEGTAGELFF	1	2.2359239642753013E-5	42	TCRBV05-01*01	TCRBV05	TCRBV05-01	01				TCRBD02-01*02	TCRBD02	TCRBD02-01	02				TCRBJ02-02*01	TCRBJ02	TCRBJ02-02	01				2	1	11	0	5	6	39	53	54	59	64	1	In	VDJ
GCCAGAAGACTCAGCCCTGTATCTCTGCGCCAGCAGCCAAGTCCCGGGGCGAGGGTTAATCGCAATCAGCCCCAGCATTTTGGTGAT		1	2.3253609228463134E-5	56	TCRBV04-01*01	TCRBV04	TCRBV04-01	01						unresolved		TCRBD01,TCRBD02	TCRBD01-01,TCRBD02-01		TCRBJ01-05*01	TCRBJ01	TCRBJ01-05	01				1	4	7	0	11	2	25	41	45	50	61	1	Out	VDJ
AATTCCCTGGAGCTTGGTGACTCTGCTGTGTATTTCTGTGCCAGCAGCCAAGAGGTTAGCTCCTACAATGAGCAGTTCTTCGGGCCA	CASSQEVSSYNEQFF	1	2.2359239642753013E-5	45	TCRBV03	TCRBV03	unresolved			TCRBV03-01,TCRBV03-02		TCRBD02-01	TCRBD02	TCRBD02-01				01,02	TCRBJ02-01*01	TCRBJ02	TCRBJ02-01	01				0	3	5	8	0	0	36	53	56	-1	59	1	In	VDJ
AATTCCCTGGAGCTTGGTGACTCTGCTGTGTATTTCTGTGCCAGCAGCCAAACTAGCGGGGGTTCCTACGAGCAGTACTTCGGGCCG	CASSQTSGGSYEQYF	1	1.2521174199941687E-5	45	TCRBV03	TCRBV03	unresolved			TCRBV03-01,TCRBV03-02		TCRBD02-01*01	TCRBD02	TCRBD02-01	01				TCRBJ02-07*01	TCRBJ02	TCRBJ02-07	01				2	0	3	2	1	1	36	-1	51	62	63	1	In	VDJ
GAGTCGCCCAGCCCCAACCAGACCTCTCTGTACTTCTGTGCCAGCAGTACTCCCCTACAGGGAACGACTGAAGCTTTCTTTGGACAA	CASSTPLQGTTEAFF	1	1.609865254278217E-5	45	TCRBV27-01*01	TCRBV27	TCRBV27-01	01				TCRBD01-01*01	TCRBD01	TCRBD01-01	01				TCRBJ01-01*01	TCRBJ01	TCRBJ01-01	01				5	8	3	3	4	5	36	48	56	62	66	1	In	VDJ
AAGATCCGGTCCACAAAGCTGGAGGACTCAGCCATGTACTTCTGTGCCAGTAGCAGGGAGGCTAACACTGAAGCTTTCTTTGGACAA	CASSREANTEAFF	1	1.9676130885622652E-5	39	TCRBV02-01*01	TCRBV02	TCRBV02-01	01				TCRBD02-01*02	TCRBD02	TCRBD02-01	02				TCRBJ01-01*01	TCRBJ01	TCRBJ01-01	01				9	5	9	1	2	2	42	50	55	61	63	1	In	VDJ
CTCAGCTTTGTATTTCTGTGCCAGCAGCGTAGAGGGAAGGGAACCCTCTCTGGGTATTATGGCAATCAGCCCCAGCATTTTGGTGAT		2	2.5936717985593495E-5	65	TCRBV09-01	TCRBV09	TCRBV09-01				01,02			unresolved		TCRBD01,TCRBD02	TCRBD01-01,TCRBD02-01		TCRBJ01-05*01	TCRBJ01	TCRBJ01-05	01				0	1	0	8	24	2	16	32	33	37	61	2	Out	VDJ
CTGCAGCCAGAAGACTCGGCCCTGTATCTCTGTGCCAGCAGCCAAGATCGACTGGACAGGGTGAGCTTGGGCTACACCTTCGGTTCG	CASSQDRLDRVSLGYTF	1	1.4309913371361928E-5	51	TCRBV04-02*01	TCRBV04	TCRBV04-02	01				TCRBD01-01*01	TCRBD01	TCRBD01-01	01				TCRBJ01-02*01	TCRBJ01	TCRBJ01-02	01				0	6	1	3	8	8	30	47	53	61	69	1	In	VDJ
GAACGCCTTGTTGCTGGGGGACTCGGCCCTCTATCTCTGTGCCAGCAGCTCGACCCCCGGGACCGATACGAGCAGTACTTCGGGCCG		1	1.3415543785651808E-5	44	TCRBV05-06*01	TCRBV05	TCRBV05-06	01						unresolved		TCRBD01,TCRBD02	TCRBD01-01,TCRBD02-01		TCRBJ02-07*01	TCRBJ02	TCRBJ02-07	01				3	8	0	7	3	4	37	50	58	63	66	1	Out	VDJ
CACGCCCTGCAGCCAGAAGACTCAGCCCTGTATCTCTGCGCCAGCAGCCAAGTGGGCCAGGGTTCCTACGAGCAGTACTTCGGGCCG	CASSQVGQGSYEQYF	1	1.609865254278217E-5	45	TCRBV04-01*01	TCRBV04	TCRBV04-01	01				TCRBD01-01*01	TCRBD01	TCRBD01-01	01				TCRBJ02-07*01	TCRBJ02	TCRBJ02-07	01				1	5	4	3	1	1	36	52	57	62	63	1	In	VDJ
CTGAGTTCTAAGAAGCTCCTTCTCAGTGACTCTGGCTTCTATCTCTGTGCCTGGAGTGTTGGGGGGGAGACCCAGTACTTCGGGCCA	CAWSVGGETQYF	1	3.577478342840482E-6	36	TCRBV30-01*01	TCRBV30	TCRBV30-01	01				TCRBD02-01*01	TCRBD02	TCRBD02-01	01				TCRBJ02-05*01	TCRBJ02	TCRBJ02-05	01				0	1	9	1	0	5	45	59	60	-1	66	1	In	VDJ
GTGAGCAACATGAGCCCTGAAGACAGCAGCATATATCTCTGCAGCCTATGGGGGTCGGGGCCCCAAGAGACCCAGTACTTCGGGCCA	CSLWGSGPQETQYF	1	2.6831087571303614E-6	42	TCRBV29-01*01	TCRBV29	TCRBV29-01	01						unresolved		TCRBD01,TCRBD02	TCRBD01-01,TCRBD02-01		TCRBJ02-05*01	TCRBJ02	TCRBJ02-05	01				8	4	6	1	8	1	39	45	49	54	62	1	In	VDJ
TCTAAGAAGCTCCTTCTCAGTGACTCTGGCTTCTATCTCTGTGCCTGGAGGGAGTGGGGGGCTGGAAACACCATATATTTTGGAGAG	CAWREWGAGNTIYF	1	1.1626804614231567E-5	42	TCRBV30-01*01	TCRBV30	TCRBV30-01	01				TCRBD02-01*01	TCRBD02	TCRBD02-01	01				TCRBJ01-03*01	TCRBJ01	TCRBJ01-03	01				3	5	9	1	0	2	39	50	55	-1	61	1	In	VDJ
GAGATGAATGTGAGCACCTTGGAGCTGGGGGACTCGGCCCTTTATCTTTGCGCCAGCAGCTTGGGGGAGACCCAGTACTTCGGGCCA	CASSLGETQYF	1	1.5204282957072048E-5	33	TCRBV05-01*01	TCRBV05	TCRBV05-01	01						unresolved		TCRBD01,TCRBD02	TCRBD01-01,TCRBD02-01		TCRBJ02-05*01	TCRBJ02	TCRBJ02-05	01				0	0	0	10	0	5	48	-1	64	-1	66	1	In	VDJ
CTGAGTTCTAAGAAGCTCCTTCTCAGTGACTCTGGCTTCTATCTCTGTGCCCTAGCGGGAGCCGGCGATGAGCAGTTCTTCGGGCCA	CALAGAGDEQFF	1	6.2605870999708435E-6	36	TCRBV30-01*01	TCRBV30	TCRBV30-01	01				TCRBD02-01*02	TCRBD02	TCRBD02-01	02				TCRBJ02-01*01	TCRBJ02	TCRBJ02-01	01				8	0	4	2	6	8	45	-1	51	61	67	1	In	VDJ
TTGGAGTCGGCTGCTCCCTCCCAAACATCTGTGTACTTCTGTGCCAGCAGACCAGGGACCCGGGGAAGACCCCAGCATTTTGGTGAT	CASRPGTRGRPQHF	1	1.788739171420241E-5	42	TCRBV06	TCRBV06	unresolved			TCRBV06-02,TCRBV06-03				unresolved		TCRBD01,TCRBD02	TCRBD01-01,TCRBD02-01		TCRBJ01-05*01	TCRBJ01	TCRBJ01-05	01				6	4	0	7	10	10	39	50	54	59	69	1	In	VDJ
GAGATCCAGCGCACAGAGCAGGGGGACTCGGCCATGTATCTCTGTGCCAGTGTTCGGGACAGGGACAACGAGCAGTACTTCGGGCCG	CASVRDRDNEQYF	2	4.650721845692627E-5	39	TCRBV07-09	TCRBV07	TCRBV07-09				01,03	TCRBD01-01*01	TCRBD01	TCRBD01-01	01				TCRBJ02-07*01	TCRBJ02	TCRBJ02-07	01				9	5	0	3	3	5	42	50	55	64	67	2	In	VDJ
CCCTAGAGTCTGCCATCCCCAACCAGACAGCTCTTTACTTCTGTGCCACCAGATGACGGAGTACCCTACGAGCAGTACTTCGGGCCG		1	6.2605870999708435E-6	40	TCRBV24	TCRBV24	unresolved			TCRBV24-01,TCRBV24-or09_02		TCRBD02-01*02	TCRBD02	TCRBD02-01	02				TCRBJ02-07*01	TCRBJ02	TCRBJ02-07	01				7	5	10	2	3	2	41	52	57	61	64	1	Out	VDJ
ATCAATTCCCTGGAGCTTGGTGACTCTGCTGTGTATTTCTGTGCCAGCAGCCCGGCTCAGGGCGGGGAGACCCAGTACTTCGGGCCA	CASSPAQGGETQYF	1	1.1626804614231567E-5	42	TCRBV03	TCRBV03	unresolved			TCRBV03-01,TCRBV03-02				unresolved		TCRBD01,TCRBD02	TCRBD01-01,TCRBD02-01		TCRBJ02-05*01	TCRBJ02	TCRBJ02-05	01				4	5	4	3	4	5	39	52	57	62	66	1	In	VDJ
CGGTCCACAAAGCTGGAGGACTCAGCCATGTACTTCTGTGCCAGCAGGGTAGCTATTCCAGGGCACTACGAGCAGTACTTCGGGCCG	CASRVAIPGHYEQYF	1	1.4309913371361928E-5	45	TCRBV02-01*01	TCRBV02	TCRBV02-01	01				TCRBD01-01*01	TCRBD01	TCRBD01-01	01				TCRBJ02-07*01	TCRBJ02	TCRBJ02-07	01				6	11	4	3	2	3	36	47	58	63	65	1	In	VDJ
AATTCCCTGGAGCTTGGTGACTCTGCTGTGTATTTCTGTGCCAGCAGCCAAGATTCGGGACAGAGCTATGGCTACACCTTCGGTTCG	CASSQDSGQSYGYTF	1	1.4309913371361928E-5	45	TCRBV03	TCRBV03	unresolved			TCRBV03-01,TCRBV03-02		TCRBD01-01*01	TCRBD01	TCRBD01-01	01				TCRBJ01-02*01	TCRBJ01	TCRBJ01-02	01				0	3	0	5	2	4	36	53	56	63	65	1	In	VDJ
CACGCCCTGCAGCCAGAAGACTCAGCCCTGTATCTCTGCGCCAGCAGCCAAGCGGAGTGGGATCCCTACGAGCAGTACTTCGGGCCG	CASSQAEWDPYEQYF	1	1.609865254278217E-5	45	TCRBV04-01*01	TCRBV04	TCRBV04-01	01						unresolved		TCRBD01,TCRBD02	TCRBD01-01,TCRBD02-01		TCRBJ02-07*01	TCRBJ02	TCRBJ02-07	01				1	6	0	8	2	2	36	52	58	62	64	1	In	VDJ
ATCCAGCAGGTAGTGCGAGGAGATTCGGCAGCTTATTTCTGTGCCAGCTCACCTACGGAGCGGTCCTACGAGCAGTACTTCGGGCCG	CASSPTERSYEQYF	2	3.756352259982506E-5	42	TCRBV18-01*01	TCRBV18	TCRBV18-01	01				TCRBD02-01	TCRBD02	TCRBD02-01				01,02	TCRBJ02-07*01	TCRBJ02	TCRBJ02-07	01				3	5	6	5	0	1	39	53	58	-1	63	2	In	VDJ
ACAAAGCTGGAGGACTCAGCCATGTACTTCTGTGCCAGCACCAGTGGGGACAGGGGTGGTGGAGTCGATGGCTACACCTTCGGTTCG	CASTSGDRGGGVDGYTF	1	1.609865254278217E-5	51	TCRBV02-01*01	TCRBV02	TCRBV02-01	01				TCRBD01-01*01	TCRBD01	TCRBD01-01	01				TCRBJ01-02*01	TCRBJ01	TCRBJ01-02	01				7	6	0	2	11	6	30	40	46	56	67	1	In	VDJ
AGGCTGGAGTCGGCTGCTCCCTCCCAGACATCTGTGTACTTCTGTGCCAGCAGGGGAGGGACAGACTCGGGCTACACCTTCGGTTCG	CASRGGTDSGYTF	1	2.3253609228463134E-5	39	TCRBV06-01*01	TCRBV06	TCRBV06-01	01						unresolved		TCRBD01,TCRBD02	TCRBD01-01,TCRBD02-01		TCRBJ01-02*01	TCRBJ01	TCRBJ01-02	01				6	4	0	5	5	8	42	53	57	64	69	1	In	VDJ
GAGATCCAGCGCACAGAGCAGGGGGACTCGGCCATGTATCTCTGTGCCAGCAGTCCCACCACAAGCTATGGCTACACCTTCGGTTCG	CASSPTTSYGYTF	3	5.187343597118699E-5	39	TCRBV07-09	TCRBV07	TCRBV07-09				01,03	TCRBD01-01*01	TCRBD01	TCRBD01-01	01				TCRBJ01-02*01	TCRBJ01	TCRBJ01-02	01				6	7	3	6	2	4	42	53	60	63	65	3	In	VDJ
GTGAGCAACATGAGCCCTGAAGACAGCAGCATATATCTCTGCAGCGCCCGAACAGCTCAGGGGGCCAAAGTCCTGACTTTCGGGGCC	CSARTAQGAKVLTF	1	4.471847928550602E-6	42	TCRBV29-01*01	TCRBV29	TCRBV29-01	01				TCRBD01-01*01	TCRBD01	TCRBD01-01	01				TCRBJ02-06*01	TCRBJ02	TCRBJ02-06	01				7	11	4	0	4	13	39	46	57	65	69	1	In	VDJ
AAGATCCGGTCCACAAAGCTGGAGGACTCAGCCATGTACTTCTGTGCCAGCAGTGACCAAGGGAATGAAAAACTGTTTTTTGGCAGT	CASSDQGNEKLFF	1	3.398604425698458E-5	39	TCRBV02-01*01	TCRBV02	TCRBV02-01	01						unresolved		TCRBD01,TCRBD02	TCRBD01-01,TCRBD02-01		TCRBJ01-04*01	TCRBJ01	TCRBJ01-04	01				3	3	5	3	0	5	42	56	59	-1	63	1	In	VDJ
AACGCCTTGTTGCTGGGGGACTCGGCCCTCTATCTCTGTGCCAGCAGCTTGTATCAGGGGGTCACCGGGGAGCTGTTTTTTGGAGAA	CASSLYQGVTGELFF	1	1.788739171420241E-5	45	TCRBV05-06*01	TCRBV05	TCRBV05-06	01				TCRBD01-01*01	TCRBD01	TCRBD01-01	01				TCRBJ02-02*01	TCRBJ02	TCRBJ02-02	01				1	3	4	1	1	4	36	51	54	61	62	1	In	VDJ
ATCCGGTCCACAAAGCTGGAGGACTCAGCCATGTACTTCTGTGCCAGCACCATATTAGCTAGTGCCGGCGAGCAGTACTTCGGGCCG	CASTILASAGEQYF	1	1.4309913371361928E-5	42	TCRBV02-01*01	TCRBV02	TCRBV02-01	01				TCRBD02-01	TCRBD02	TCRBD02-01				01,02	TCRBJ02-07*01	TCRBJ02	TCRBJ02-07	01				7	9	4	8	6	6	39	49	58	62	68	1	In	VDJ
TCGGCTGCTCCCTCCCAGACATCTGTGTACTTCTGTGCCAGCAGTTACGGTTGGGTAGGGCGACTTTCTGAAGCTTTCTTTGGACAA	CASSYGWVGRLSEAFF	1	1.878176129991253E-5	48	TCRBV06-05*01	TCRBV06	TCRBV06-05	01						unresolved		TCRBD01,TCRBD02	TCRBD01-01,TCRBD02-01		TCRBJ01-01*01	TCRBJ01	TCRBJ01-01	01				2	8	5	3	7	6	33	48	56	60	67	1	In	VDJ
GTGAGCACCTTGGAGCTGGGGGACTCGGCCCTTTATCTTTGCGCCAGCAGCCCTGGACAGGGGAATCAGCCCCAGCATTTTGGTGAT	CASSPGQGNQPQHF	1	2.3253609228463134E-5	42	TCRBV05-01*01	TCRBV05	TCRBV05-01	01				TCRBD01-01*01	TCRBD01	TCRBD01-01	01				TCRBJ01-05*01	TCRBJ01	TCRBJ01-05	01				4	3	1	2	0	4	39	51	54	-1	63	1	In	VDJ
CCCTAGAGTCTGCCATCCCCAACCAGACAGCTCTTTACTTCTGTGCCACCAGTGAGATGGGGAACCTACGAGCAGTACTTCGGGCCG		1	6.2605870999708435E-6	40	TCRBV24	TCRBV24	unresolved			TCRBV24-01,TCRBV24-or09_02				unresolved		TCRBD01,TCRBD02	TCRBD01-01,TCRBD02-01		TCRBJ02-07*01	TCRBJ02	TCRBJ02-07	01				4	4	0	8	1	2	41	55	59	63	64	1	Out	VDJ
GTGAGCACCTTGGAGCTGGGGGACTCGGCCCTTTATCTTTGCGCCAGCAGCCCCGGGGGGCGAGGTCAGCCCCAGCATTTTGGTGAT	CASSPGGRGQPQHF	1	2.3253609228463134E-5	42	TCRBV05-01*01	TCRBV05	TCRBV05-01	01				TCRBD02-01*01	TCRBD02	TCRBD02-01	01				TCRBJ01-05*01	TCRBJ01	TCRBJ01-05	01				4	2	8	1	5	6	39	51	53	60	65	1	In	VDJ
GTGAGCACCTTGGAGCTGGGGGACTCGGCCCTTTATCTTTGCGCCAGCAGCTTGGTACCAGGAGAGTACGAGCAGTACTTCGGGCCG	CASSLVPGEYEQYF	1	1.609865254278217E-5	42	TCRBV05-01*01	TCRBV05	TCRBV05-01	01						unresolved		TCRBD01,TCRBD02	TCRBD01-01,TCRBD02-01		TCRBJ02-07*01	TCRBJ02	TCRBJ02-07	01				0	3	4	4	4	4	39	55	58	62	66	1	In	VDJ
ACTGTGACATCGGCCCAAAAGAACCCGACAGCTTTCTATCTCTGTGCCAGTAGGGAGCCGAATAATTCACCCCTCCACTTTGGGAAC	CASREPNNSPLHF	4	7.244393644251976E-5	39	TCRBV19-01	TCRBV19	TCRBV19-01				01,02	TCRBD02-01*02	TCRBD02	TCRBD02-01	02				TCRBJ01-06*01	TCRBJ01	TCRBJ01-06	01				6	0	10	2	4	5	42	-1	53	57	61	4	In	VDJ
AGGCTGCTGTCGGCTGCTCCCTCCCAGACATCTGTGTACTTCTGTGCCAGCAGTTACGGCGGGGCCTATGGCTACACCTTCGGTTCG	CASSYGGAYGYTF	1	1.609865254278217E-5	39	TCRBV06-05*01	TCRBV06	TCRBV06-05	01				TCRBD02-01*01	TCRBD02	TCRBD02-01	01				TCRBJ01-02*01	TCRBJ01	TCRBJ01-02	01				2	1	7	3	1	4	42	57	58	64	65	1	In	VDJ
CTGACTGTGAGCAACATGAGCCCTGAAGACAGCAGCATATATCTCTGCAGCGCAGGGACTAGCACAGATACGCAGTATTTTGGCCCA	CSAGTSTDTQYF	1	4.471847928550602E-6	36	TCRBV29-01*01	TCRBV29	TCRBV29-01	01				TCRBD02-01	TCRBD02	TCRBD02-01				01,02	TCRBJ02-03*01	TCRBJ02	TCRBJ02-03	01				7	2	0	10	0	0	45	52	54	-1	60	1	In	VDJ
CTGACAGTGACCAGTGCCCATCCTGAAGACAGCAGCTTCTACATCTGCAGTGCTAGAGTAGGGCAGGGTGGCTACACCTTCGGTTCG	CSARVGQGGYTF	1	9.838065442811326E-6	36	TCRBV20	TCRBV20	unresolved			TCRBV20-01,TCRBV20-or09_02		TCRBD01-01*01	TCRBD01	TCRBD01-01	01				TCRBJ01-02*01	TCRBJ01	TCRBJ01-02	01				1	5	4	3	0	7	45	58	63	-1	68	1	In	VDJ
GTGAGCACCTTGGAGCTGGGGGACTCGGCCCTTTATCTTTGCGCCAGCAGCTTGGTAGCGGCGAACACTGAAGCTTTCTTTGGACAA	CASSLVAANTEAFF	1	2.146487005704289E-5	42	TCRBV05-01*01	TCRBV05	TCRBV05-01	01				TCRBD02-01	TCRBD02	TCRBD02-01				01,02	TCRBJ01-01*01	TCRBJ01	TCRBJ01-01	01				0	0	5	5	1	1	39	-1	55	61	62	1	In	VDJ
AAGATCCGGTCCACAAAGCTGGAGGACTCAGCCATGTACTTCTGTGCCAGCGTGCCAGGGGCAGCCTATGGCTACACCTTCGGTTCG	CASVPGAAYGYTF	1	1.609865254278217E-5	39	TCRBV02-01*01	TCRBV02	TCRBV02-01	01				TCRBD01-01*01	TCRBD01	TCRBD01-01	01				TCRBJ01-02*01	TCRBJ01	TCRBJ01-02	01				8	4	4	2	4	4	42	51	55	61	65	1	In	VDJ
ATGTGAGCACCTTGGAGCTGGGGGACTCGGCCCTTTATCTTTGCGCCAGCAATCCGACAGGCCCCCTTCCAGCAGTACTTCGGGCCG		1	1.609865254278217E-5	40	TCRBV05-01*01	TCRBV05	TCRBV05-01	01				TCRBD01-01*01	TCRBD01	TCRBD01-01	01				TCRBJ02-07*01	TCRBJ02	TCRBJ02-07	01				6	4	2	4	9	8	41	51	55	61	70	1	Out	VDJ
GAGTCTGCCATCCCCAACCAGACAGCTCTTTACTTCTGTGCCACCAGTGATCGGGACAGGGGACCCTATGGCTACACCTTCGGTTCG	CATSDRDRGPYGYTF	1	7.154956685680964E-6	45	TCRBV24	TCRBV24	unresolved			TCRBV24-01,TCRBV24-or09_02		TCRBD01-01*01	TCRBD01	TCRBD01-01	01				TCRBJ01-02*01	TCRBJ01	TCRBJ01-02	01				3	1	0	2	3	4	36	51	52	62	65	1	In	VDJ
GTGAACGCCTTGGAGCTGGACGACTCGGCCCTGTATCTCTGTGCCAGCAGCTTGGAGCAGAATAATTCACCCCTCCACTTTGGGAAC	CASSLEQNNSPLHF	1	3.219730508556434E-5	42	TCRBV05-04*01	TCRBV05	TCRBV05-04	01						unresolved		TCRBD01,TCRBD02	TCRBD01-01,TCRBD02-01		TCRBJ01-06*01	TCRBJ01	TCRBJ01-06	01				0	2	4	5	1	5	39	55	57	60	61	1	In	VDJ
AGCACCTTGGAGCTGGGGGACTCGGCCCTTTATCTTTGCGCCAGCAGCTTGGGGGGACAGGTAGGACAGCCCCAGCATTTTGGTGAT	CASSLGGQVGQPQHF	1	2.3253609228463134E-5	45	TCRBV05-01*01	TCRBV05	TCRBV05-01	01				TCRBD01-01*01	TCRBD01	TCRBD01-01	01				TCRBJ01-05*01	TCRBJ01	TCRBJ01-05	01				0	1	0	4	5	7	36	52	53	61	66	1	In	VDJ
CTCAGGCTGCTGTCGGCTGCTCCCTCCCAGACATCTGTGTACTTCTGTGCCAGCTGGGGGGGCTCGAAGGGCTACACCTTCGGTTCG	CASWGGSKGYTF	1	1.609865254278217E-5	36	TCRBV06-05*01	TCRBV06	TCRBV06-05	01				TCRBD02-01*01	TCRBD02	TCRBD02-01	01				TCRBJ01-02*01	TCRBJ01	TCRBJ01-02	01				8	1	9	0	7	8	45	54	55	62	69	1	In	VDJ
GAGCTCTCTGGAGCTGGGGGACTCAGCTTTGTATTTCTGTGCCAGCAGCGTTCTCTAAAGGGAGGAGAAAAACTGTTTTTTGGCAGT		2	3.666915301411494E-5	44	TCRBV09-01	TCRBV09	TCRBV09-01				01,02	TCRBD02-01*02	TCRBD02	TCRBD02-01	02				TCRBJ01-04*01	TCRBJ01	TCRBJ01-04	01				2	8	9	1	1	8	37	51	59	65	66	2	Out	VDJ
AACGCCTTGTTGCTGGGGGACTCGGCCCTCTATCTCTGTGCCAGCAGCTTATCACAGGGATATAATTCACCCCTCCACTTTGGGAAC	CASSLSQGYNSPLHF	1	1.4309913371361928E-5	45	TCRBV05-06*01	TCRBV05	TCRBV05-06	01				TCRBD01-01*01	TCRBD01	TCRBD01-01	01				TCRBJ01-06*01	TCRBJ01	TCRBJ01-06	01				2	3	3	3	1	4	36	50	53	59	60	1	In	VDJ
ATTCCCTGGAGCTTGGTGACTCTGCTGTGTATTTCTGTGCCAGCAGCCCGGACAGGGCCCCAGATCTATGGCTACACCTTCGGTTCG		1	1.4309913371361928E-5	46	TCRBV03	TCRBV03	unresolved			TCRBV03-01,TCRBV03-02		TCRBD01-01*01	TCRBD01	TCRBD01-01	01				TCRBJ01-02*01	TCRBJ01	TCRBJ01-02	01				4	1	1	3	8	4	35	48	49	57	65	1	Out	VDJ
GCTGCTCCCTCCCAAACATCTGTGTACTTCTGTGCCAGCAGTTACTCGAGGACAGGGGGTGAGGGGGACGAGCAGTACTTCGGGCCG	CASSYSRTGGEGDEQYF	1	1.2521174199941687E-5	51	TCRBV06	TCRBV06	unresolved			TCRBV06-02,TCRBV06-03		TCRBD01-01*01	TCRBD01	TCRBD01-01	01				TCRBJ02-07*01	TCRBJ02	TCRBJ02-07	01				0	2	1	1	8	5	30	47	49	59	67	1	In	VDJ
TGAGCACCTTGGAGCTGGGGGACTCGGCCCTTTATCTTTGCGCCAGCAGCTTGTGTCCCCCAGGACTATGGCTACACCTTCGGTTCG		1	1.788739171420241E-5	43	TCRBV05-01*01	TCRBV05	TCRBV05-01	01				TCRBD01-01*01	TCRBD01	TCRBD01-01	01				TCRBJ01-02*01	TCRBJ01	TCRBJ01-02	01				1	7	4	4	0	3	38	53	60	-1	64	1	Out	VDJ
ACAGTGACCAGTGCCCATCCTGAAGACAGCAGCTTCTACATCTGCAGTGCTCCCCGACAGGTCCAAGAGACCCAGTACTTCGGGCCA	CSAPRQVQETQYF	1	8.049326271391085E-6	39	TCRBV20	TCRBV20	unresolved			TCRBV20-01,TCRBV20-or09_02		TCRBD01-01*01	TCRBD01	TCRBD01-01	01				TCRBJ02-05*01	TCRBJ02	TCRBJ02-05	01				5	4	2	4	1	1	42	51	55	61	62	1	In	VDJ
CTGGAGTCGGCTGCTCCCTCCCAGACATCTGTGTACTTCTGTGCCAGCAGTGAACTAGGGGGCTCCTACGAGCAGTACTTCGGGCCG	CASSELGGSYEQYF	1	2.0570500471332773E-5	42	TCRBV06-01*01	TCRBV06	TCRBV06-01	01				TCRBD01-01*01	TCRBD01	TCRBD01-01	01				TCRBJ02-07*01	TCRBJ02	TCRBJ02-07	01				2	2	5	1	0	0	39	54	56	-1	62	1	In	VDJ
GAGTCGCCCAGCCCCAACCAGACCTCTCTGTACTTCTGTGCCAGCCGACAGGACAGGGGCCGAACCTACGAGCAGTACTTCGGGCCG	CASRQDRGRTYEQYF	1	1.2521174199941687E-5	45	TCRBV27-01*01	TCRBV27	TCRBV27-01	01				TCRBD01-01*01	TCRBD01	TCRBD01-01	01				TCRBJ02-07*01	TCRBJ02	TCRBJ02-07	01				8	5	1	2	5	2	36	45	50	59	64	1	In	VDJ
GTGAGCACCTTGGAGCTGGGGGACTCGGCCCTTTATCTTTGCGCCAGCAGCGCGGGACAGGTTAATGAAAAACTGTTTTTTGGCAGT	CASSAGQVNEKLFF	2	3.756352259982506E-5	42	TCRBV05-01*01	TCRBV05	TCRBV05-01	01				TCRBD01-01*01	TCRBD01	TCRBD01-01	01				TCRBJ01-04*01	TCRBJ01	TCRBJ01-04	01				4	2	0	4	1	4	39	51	53	61	62	2	In	VDJ
TGGTCGCACTGCAGCAAGAAGACTCAGCTGCGTATCTCTGCACCAGCAGCCAAGCCTGGGACAGTCTATGGCTACACCTTCGGTTCG		1	1.0732435028521446E-5	43	TCRBV01-01*01	TCRBV01	TCRBV01-01	01				TCRBD01-01*01	TCRBD01	TCRBD01-01	01				TCRBJ01-02*01	TCRBJ01	TCRBJ01-02	01				1	3	0	5	1	4	38	54	57	64	65	1	Out	VDJ
TCGCCCAGCCCCAACCAGACCTCTCTGTACTTCTGTGCCAGCAGCCTACGCGGGACAGGGCTCATCCAGGCAGCTTTCTTTGGACAA	CASSLRGTGLIQAAFF	1	1.609865254278217E-5	48	TCRBV27-01*01	TCRBV27	TCRBV27-01	01				TCRBD01-01*01	TCRBD01	TCRBD01-01	01				TCRBJ01-01*01	TCRBJ01	TCRBJ01-01	01				6	7	0	3	11	10	33	44	51	60	71	1	In	VDJ
TTGTTGCTGGGGGACTCGGCCCTCTATCTCTGTGCCAGCAGCTTGAGATTGACGAGCGGGGCCTCCTACGAGCAGTACTTCGGGCCG	CASSLRLTSGASYEQYF	1	1.3415543785651808E-5	51	TCRBV05-06*01	TCRBV05	TCRBV05-06	01				TCRBD02-01*01	TCRBD02	TCRBD02-01	01				TCRBJ02-07*01	TCRBJ02	TCRBJ02-07	01				1	9	6	3	1	0	30	45	54	61	62	1	In	VDJ
CTCAGGCTGCTGTCGGCTGCTCCCTCCCAGACATCTGTGTACTTCTGTGCCAGCAGTGCTAGCATAGGCATTCAGTACTTCGGCGCC	CASSASIGIQYF	1	1.699302212849229E-5	36	TCRBV06-05*01	TCRBV06	TCRBV06-05	01				TCRBD02-01	TCRBD02	TCRBD02-01				01,02	TCRBJ02-04*01	TCRBJ02	TCRBJ02-04	01				5	1	4	7	5	9	45	57	58	63	68	1	In	VDJ
GACATCCGCTCACCAGGCCTGGGGGACGCAGCCATGTACCTGTGTGCCACCAGCAGAGAGTCAGACACTGAAGCTTTCTTTGGACAA	CATSRESDTEAFF	1	2.2359239642753013E-5	39	TCRBV15-01*01	TCRBV15	TCRBV15-01	01				TCRBD01-01*01	TCRBD01	TCRBD01-01	01				TCRBJ01-01*01	TCRBJ01	TCRBJ01-01	01				0	2	4	5	0	3	42	59	61	-1	64	1	In	VDJ
GCACCTTGGAGCTGGGGGACTCGGCCCTTTATCTTTGCGCCAGCAGCATAGATCGGAGCGGACATACGCGAGCAGTACTTCGGGCCG		1	1.609865254278217E-5	46	TCRBV05-01*01	TCRBV05	TCRBV05-01	01						unresolved		TCRBD01,TCRBD02	TCRBD01-01,TCRBD02-01		TCRBJ02-07*01	TCRBJ02	TCRBJ02-07	01				4	12	1	6	4	6	35	47	59	64	68	1	Out	VDJ
GTGAGCACCTTGGAGCTGGGGGACTCGGCCCTTTATCTTTGCGCCAGCAGCTGGGGACAGGGGGCGCGGGAGCAGTACTTCGGGCCG	CASSWGQGAREQYF	1	1.609865254278217E-5	42	TCRBV05-01*01	TCRBV05	TCRBV05-01	01				TCRBD01-01*01	TCRBD01	TCRBD01-01	01				TCRBJ02-07*01	TCRBJ02	TCRBJ02-07	01				3	1	0	0	4	7	39	52	53	65	69	1	In	VDJ
GAGTCTGCCATCCCCAACCAGACAGCTCTTTACTTCTGTGCCACCAGCCCCACCACAAACAGGGAGGAGACCCAGTACTTCGGGCCA	CATSPTTNREETQYF	2	8.943695857101204E-6	45	TCRBV24	TCRBV24	unresolved			TCRBV24-01,TCRBV24-or09_02		TCRBD01-01*01	TCRBD01	TCRBD01-01	01				TCRBJ02-05*01	TCRBJ02	TCRBJ02-05	01				7	11	3	3	2	5	36	47	58	64	66	2	In	VDJ
CTGCTGTCGGCTGCTCCCTCCCAGACATCTGTGTACTTCTGTGCCAGCAGGCCGGGACTAGCCCGTTACGAGCAGTACTTCGGGCCG	CASRPGLARYEQYF	1	1.4309913371361928E-5	42	TCRBV06-05*01	TCRBV06	TCRBV06-05	01				TCRBD02-01	TCRBD02	TCRBD02-01				01,02	TCRBJ02-07*01	TCRBJ02	TCRBJ02-07	01				6	3	0	7	4	4	39	50	53	62	66	1	In	VDJ
AATGTGAACGCCTTGTTGCTGGGGGACTCGGCCCTCTATCTCTGTGCCAGCGCCCTCGGGGGGCGGGACACCATATATTTTGGAGAG	CASALGGRDTIYF	2	4.0246631356955425E-5	39	TCRBV05-06*01	TCRBV05	TCRBV05-06	01				TCRBD02-01*01	TCRBD02	TCRBD02-01	01				TCRBJ01-03*01	TCRBJ01	TCRBJ01-03	01				7	5	8	1	4	8	42	51	56	63	67	2	In	VDJ
GAGTCTGCCAGGCCCTCACATACCTCTCAGTACCTCTGTGCCAGCAGAGCCGACAGGGGAGGCGGTGAAAAACTGTTTTTTGGCAGT	CASRADRGGGEKLFF	1	1.878176129991253E-5	45	TCRBV25-01*01	TCRBV25	TCRBV25-01	01				TCRBD01-01*01	TCRBD01	TCRBD01-01	01				TCRBJ01-04*01	TCRBJ01	TCRBJ01-04	01				6	4	2	2	6	7	36	47	51	59	65	1	In	VDJ
AGTTCTAAGAAGCTCCTTCTCAGTGACTCTGGCTTCTATCTCTGTGCCTGGGCCCCGGGGGCCGTGGAGACCCAGTACTTCGGGCCA	CAWAPGAVETQYF	1	3.577478342840482E-6	39	TCRBV30-01*01	TCRBV30	TCRBV30-01	01						unresolved		TCRBD01,TCRBD02	TCRBD01-01,TCRBD02-01		TCRBJ02-05*01	TCRBJ02	TCRBJ02-05	01				5	5	6	0	4	5	42	51	56	62	66	1	In	VDJ
CTGGTGTCGGCTGCTCCCTCCCAGACATCTGTGTACTTGTGTGCCAGCAGCCGCACAGGGGACACCGGGGAGCTGTTTTTTGGAGAA	CASSRTGDTGELFF	1	2.5936717985593495E-5	42	TCRBV06-08*01	TCRBV06	TCRBV06-08	01				TCRBD01-01*01	TCRBD01	TCRBD01-01	01				TCRBJ02-02*01	TCRBJ02	TCRBJ02-02	01				6	4	3	2	0	3	39	50	54	-1	61	1	In	VDJ
CTACACACCCTGCAGCCAGAAGACTCGGCCCTGTATCTCTGCGCCAGCTCTAGGGGGGGTACATCCTACGAGCAGTACTTCGGGCCG	CASSRGGTSYEQYF	1	1.878176129991253E-5	42	TCRBV04-03*01	TCRBV04	TCRBV04-03	01				TCRBD02-01*01	TCRBD02	TCRBD02-01	01				TCRBJ02-07*01	TCRBJ02	TCRBJ02-07	01				8	4	9	0	4	1	39	48	52	59	63	1	In	VDJ
AGGCTGGAGTCGGCTGCTCCCTCCCAGACATCTGTGTACTTCTGTGCCAGCAGGGGGATTACACAGCGGGAGCAGTACTTCGGGCCG	CASRGITQREQYF	1	2.0570500471332773E-5	39	TCRBV06-01*01	TCRBV06	TCRBV06-01	01				TCRBD02-01	TCRBD02	TCRBD02-01				01,02	TCRBJ02-07*01	TCRBJ02	TCRBJ02-07	01				6	11	6	5	0	7	42	53	64	-1	69	1	In	VDJ
AGTCGCCCAGCCCCAACCAGACCTCTCTGTACTTCTGTGCCAGCAGTTTCCCAAGGCGGGCGGAACACTGAAGCTTTCTTTGGACAA		2	4.203537052837566E-5	46	TCRBV27-01*01	TCRBV27	TCRBV27-01	01				TCRBD02-01	TCRBD02	TCRBD02-01				01,02	TCRBJ01-01*01	TCRBJ01	TCRBJ01-01	01				3	6	7	4	2	1	35	49	55	60	62	2	Out	VDJ
CACATCAATTCCCTGGAGCTTGGTGACTCTGCTGTGTATTTCTGTGCCAGCAGCAGTATTGCTAGAAACACCATATATTTTGGAGAG	CASSSIARNTIYF	2	3.9352261771245304E-5	39	TCRBV03	TCRBV03	unresolved			TCRBV03-01,TCRBV03-02		TCRBD02-01	TCRBD02	TCRBD02-01				01,02	TCRBJ01-03*01	TCRBJ01	TCRBJ01-03	01				5	7	4	9	0	5	42	54	61	-1	64	2	In	VDJ
CTGCTGTCGGCTGCTCCCTCCCAGACATCTGTGTACTTCTGTGCCAGCAGTCTAAACCAGGGGAATGAAAAACTGTTTTTTGGCAGT	CASSLNQGNEKLFF	1	3.309167467127446E-5	42	TCRBV06-05*01	TCRBV06	TCRBV06-05	01				TCRBD01-01*01	TCRBD01	TCRBD01-01	01				TCRBJ01-04*01	TCRBJ01	TCRBJ01-04	01				5	6	4	2	0	5	39	51	57	-1	63	1	In	VDJ
ATCCGCTCACCAGGCCTGGGGGACGCAGCCATGTACCTGTGTGCCACCAGCAGGGGACTAGATCCTTCCGAGCAGTACTTCGGGCCG	CATSRGLDPSEQYF	1	1.699302212849229E-5	42	TCRBV15-01*01	TCRBV15	TCRBV15-01	01				TCRBD02-01	TCRBD02	TCRBD02-01				01,02	TCRBJ02-07*01	TCRBJ02	TCRBJ02-07	01				3	0	0	8	7	6	39	-1	53	61	68	1	In	VDJ
GCTGCTCCCTCCCAGACATCTGTGTACTTCTGTGCCAGCAGTCAAACCCCAGGGCGAAATTCCTCCTACGAGCAGTACTTCGGGCCG	CASSQTPGRNSSYEQYF	1	2.4147978814173252E-5	51	TCRBV06	TCRBV06	unresolved			TCRBV06-01,TCRBV06-05,TCRBV06-06		TCRBD01-01*01	TCRBD01	TCRBD01-01	01				TCRBJ02-07*01	TCRBJ02	TCRBJ02-07	01				5	7	4	3	8	0	30	42	49	54	62	1	In	VDJ
TGAGCACCTTGGAGCTGGGGGACTCGGCCCTTTATCTTTGCGCCAGCAGCTTGTCTTCGACAGGGCAACGGCTACACCTTCGGTTCG		1	1.788739171420241E-5	43	TCRBV05-01*01	TCRBV05	TCRBV05-01	01				TCRBD01-01*01	TCRBD01	TCRBD01-01	01				TCRBJ01-02*01	TCRBJ01	TCRBJ01-02	01				1	5	2	3	4	8	38	53	58	65	69	1	Out	VDJ
CCCTCAGAACCCAGGGACTCAGCTGTGTACTTCTGTGCCAGCAGTCCCGAACCTGCCTGACAGGGGAACGGCTACACCTTCGGTTCG	CASSPEPA*QGNGYTF	1	3.398604425698458E-5	48	TCRBV12	TCRBV12	unresolved			TCRBV12-03,TCRBV12-04		TCRBD01-01*01	TCRBD01	TCRBD01-01	01				TCRBJ01-02*01	TCRBJ01	TCRBJ01-02	01				5	13	2	2	3	8	33	45	58	66	69	1	Stop	VDJ
CTGTCGGCTGCTCCCTCCCAGACATCTGTGTACTTCTGTGCCAGCAGTGACGGACTAGCGGGGGACTACGAGCAGTACTTCGGGCCG	CASSDGLAGDYEQYF	1	1.788739171420241E-5	45	TCRBV06	TCRBV06	unresolved			TCRBV06-01,TCRBV06-05		TCRBD02-01*01	TCRBD02	TCRBD02-01	01				TCRBJ02-07*01	TCRBJ02	TCRBJ02-07	01				3	1	1	2	1	3	36	50	51	64	65	1	In	VDJ
CTAGAGTCTGCCATCCCCAACCAGACAGCTCTTTACTTCTGTGCCACCAGTGACGATGGGACAGATGAAAAACTGTTTTTTGGCAGT	CATSDDGTDEKLFF	1	1.609865254278217E-5	42	TCRBV24	TCRBV24	unresolved			TCRBV24-01,TCRBV24-or09_02		TCRBD01-01*01	TCRBD01	TCRBD01-01	01				TCRBJ01-04*01	TCRBJ01	TCRBJ01-04	01				4	4	0	5	0	6	39	53	57	-1	64	1	In	VDJ
GAGTCGGCTGCTCCCTCCCAAACATCTGTGTACTTCTGTGCCAGCACCGAGGAGGTAGCGGGAGTAAATGAGCAGTTCTTCGGGCCA	CASTEEVAGVNEQFF	1	2.146487005704289E-5	45	TCRBV06	TCRBV06	unresolved			TCRBV06-02,TCRBV06-03		TCRBD02-01*02	TCRBD02	TCRBD02-01	02				TCRBJ02-01*01	TCRBJ02	TCRBJ02-01	01				7	9	5	2	2	7	36	46	55	64	66	1	In	VDJ
GAGTCGGCTGCTCCCTCCCAAACATCTGTGTACTTCTGTGCCAGCAGTGAAAAAGGACGTAGCAATCAGCCCCAGCATTTTGGTGAT	CASSEKGRSNQPQHF	1	2.2359239642753013E-5	45	TCRBV06	TCRBV06	unresolved			TCRBV06-01,TCRBV06-02,TCRBV06-03				unresolved		TCRBD01,TCRBD02	TCRBD01-01,TCRBD02-01		TCRBJ01-05*01	TCRBJ01	TCRBJ01-05	01				2	3	1	7	1	0	36	51	54	58	59	1	In	VDJ
CGGTCCACAAAGCTGGAGGACTCAGCCATGTACTTCTGTGCCAGTCAAAGACAGACACATAGCAATCAGCCCCAGCATTTTGGTGAT	CASQRQTHSNQPQHF	1	2.0570500471332773E-5	45	TCRBV02-01*01	TCRBV02	TCRBV02-01	01				TCRBD01-01*01	TCRBD01	TCRBD01-01	01				TCRBJ01-05*01	TCRBJ01	TCRBJ01-05	01				9	5	2	5	5	0	36	44	49	54	59	1	In	VDJ
GAGTCGGCTGCTCCCTCCCAGACATCTGTGTACTTCTGTGCCAGCAGTGAAGGCACAGCCGATTACTATGGCTACACCTTCGGTTCG	CASSEGTADYYGYTF	1	2.3253609228463134E-5	45	TCRBV06-01*01	TCRBV06	TCRBV06-01	01				TCRBD01-01*01	TCRBD01	TCRBD01-01	01				TCRBJ01-02*01	TCRBJ01	TCRBJ01-02	01				1	2	3	5	6	3	36	52	54	58	64	1	In	VDJ
AAGAAGCTCCTTCTCAGTGACTCTGGCTTCTATCTCTGTGCCTGGAGCGACCGAAAGGCAAACACAGATACGCAGTATTTTGGCCCA	CAWSDRKANTDTQYF	1	4.471847928550602E-6	45	TCRBV30-01*01	TCRBV30	TCRBV30-01	01						unresolved		TCRBD01,TCRBD02	TCRBD01-01,TCRBD02-01		TCRBJ02-03*01	TCRBJ02	TCRBJ02-03	01				3	1	2	7	11	2	36	47	48	51	62	1	In	VDJ
CGCTCACCAGGCCTGGGGGACGCAGCCATGTACCTGTGTGCCACCAGCAGAGATCAAGGCGCAGATTCTGGCTACACCTTCGGTTCG	CATSRDQGADSGYTF	1	1.878176129991253E-5	45	TCRBV15-01*01	TCRBV15	TCRBV15-01	01						unresolved		TCRBD01,TCRBD02	TCRBD01-01,TCRBD02-01		TCRBJ01-02*01	TCRBJ01	TCRBJ01-02	01				0	8	4	5	4	7	36	53	61	64	68	1	In	VDJ
CCCTCCCAAACATCTGTGTACTTCTGTGCCAGCAGTTACCAAGCCCGCACAGGGGACTCTAGCAATCAGCCCCAGCATTTTGGTGAT	CASSYQARTGDSSNQPQHF	1	1.788739171420241E-5	57	TCRBV06	TCRBV06	unresolved			TCRBV06-02,TCRBV06-03		TCRBD01-01*01	TCRBD01	TCRBD01-01	01				TCRBJ01-05*01	TCRBJ01	TCRBJ01-05	01				2	9	3	2	4	0	24	39	48	55	59	1	In	VDJ
GTGAACGCCTTGGAGCTGGACGACTCGGCCCTGTATCTCTGTGCCAGCTACCACGTCGGGGAAGTGAGTGAGCAGTACTTCGGGCCG	CASYHVGEVSEQYF	1	3.0408565914144096E-5	42	TCRBV05-04*01	TCRBV05	TCRBV05-04	01				TCRBD02-01*01	TCRBD02	TCRBD02-01	01				TCRBJ02-07*01	TCRBJ02	TCRBJ02-07	01				7	8	8	3	8	7	39	48	56	61	69	1	In	VDJ
CTGGAGTCGGCTGCTCCCTCCCAGACATCTGTGTACTTCTGTGCCAGCAGGCTACAGGGGGATCAAGAGACCCAGTACTTCGGGCCA	CASRLQGDQETQYF	2	3.130293549985422E-5	42	TCRBV06-01*01	TCRBV06	TCRBV06-01	01				TCRBD01-01*01	TCRBD01	TCRBD01-01	01				TCRBJ02-05*01	TCRBJ02	TCRBJ02-05	01				6	3	3	1	2	2	39	50	53	61	63	2	In	VDJ
AGGCTGGAGTTGGCTGCTCCCTCCCAGACATCTGTGTACTTCTGTGCCAGCAGTTACGAGGGTTCCTACGAGCAGTACTTCGGGCCG	CASSYEGSYEQYF	2	3.666915301411494E-5	39	TCRBV06-06	TCRBV06	TCRBV06-06				01,02	TCRBD02-01*02	TCRBD02	TCRBD02-01	02				TCRBJ02-07*01	TCRBJ02	TCRBJ02-07	01				2	0	11	0	1	1	42	-1	57	62	63	2	In	VDJ
ATCCGGTCCACAAAGCTGGAGGACTCAGCCATGTACTTCTGTGCCAGCAGGAAGAGACAGCAGAATTCACCCCTCCACTTTGGGAAC	CASRKRQQNSPLHF	1	1.5204282957072048E-5	42	TCRBV02-01*01	TCRBV02	TCRBV02-01	01				TCRBD01-01*01	TCRBD01	TCRBD01-01	01				TCRBJ01-06*01	TCRBJ01	TCRBJ01-06	01				6	5	2	5	3	7	39	50	55	60	63	1	In	VDJ
AATGTGAGCACCTTGGAGCTGGGGGACTCGGCCCTTTATCTTTGCGCCAGCAGCTTGAGTCCTACGGGCGAGCAGTACTTCGGGCCG	CASSLSPTGEQYF	1	1.609865254278217E-5	39	TCRBV05-01*01	TCRBV05	TCRBV05-01	01				TCRBD02-01	TCRBD02	TCRBD02-01				01,02	TCRBJ02-07*01	TCRBJ02	TCRBJ02-07	01				1	7	8	4	0	6	42	57	64	-1	68	1	In	VDJ
GCTGTCGGCTGCTCCCTCCCAGACATCTGTGTACTTCTGTGCCAGCAAACCACAAACCAGAAGAGACAGCCCCAGCATTTTGGTGAT		1	2.0570500471332773E-5	44	TCRBV06-05*01	TCRBV06	TCRBV06-05	01						unresolved		TCRBD01,TCRBD02	TCRBD01-01,TCRBD02-01		TCRBJ01-05*01	TCRBJ01	TCRBJ01-05	01				7	4	3	6	12	7	37	47	51	54	66	1	Out	VDJ
GTGAGCACCTTGGAGCTGGGGGACTCGGCCCTTTATCTTTGCGCCAGCAGTAACAGGGGGCGATCCTACGAGCAGTACTTCGGGCCG	CASSNRGRSYEQYF	1	1.609865254278217E-5	42	TCRBV05-01*01	TCRBV05	TCRBV05-01	01				TCRBD01-01*01	TCRBD01	TCRBD01-01	01				TCRBJ02-07*01	TCRBJ02	TCRBJ02-07	01				5	2	3	0	2	1	39	50	52	61	63	1	In	VDJ
AATTCTCCCTGTCCCTAGAGTCTGCCATCCCCAACCAGACAGCTCTTTACTTCTGTGCCATGCACAGATACGCAGTATTTTGGCCCA		1	8.943695857101204E-6	28	TCRBV24	TCRBV24	unresolved			TCRBV24-01,TCRBV24-or09_02				unresolved					TCRBJ02-03*01	TCRBJ02	TCRBJ02-03	01				11	0	0	0	1	1	53	-1	-1	60	61	1	Out	VJ
ACCCTGGAGTCTGCCAGGCCCTCACATACCTCTCAGTACCTCTGTGCCAGCGGCGACAGACTCCAAGAGACCCAGTACTTCGGGCCA	CASGDRLQETQYF	2	3.0408565914144096E-5	39	TCRBV25-01*01	TCRBV25	TCRBV25-01	01				TCRBD01-01*01	TCRBD01	TCRBD01-01	01				TCRBJ02-05*01	TCRBJ02	TCRBJ02-05	01				8	3	2	5	3	1	42	51	54	59	62	2	In	VDJ
ACTCTGACAGTGACCAGTGCCCATCCTGAAGACAGCAGCTTCTACATCTGCAGTGCTAGACTAGAACATGGCTACACCTTCGGTTCG	CSARLEHGYTF	1	2.0570500471332773E-5	33	TCRBV20-01*01	TCRBV20	TCRBV20-01	01				TCRBD02-01	TCRBD02	TCRBD02-01				01,02	TCRBJ01-02*01	TCRBJ01	TCRBJ01-02	01				2	0	4	8	3	6	48	-1	60	64	67	1	In	VDJ
ATCAACCACAGAGGATTTCCCGCTCAGGCTGGAGTTGGCTGCTCCCTCCCAGACACCTCGGGGTGCTACGAGCAGTACTTCGGGCCG		2	3.666915301411494E-5	14	TCRBV06-06	TCRBV06	TCRBV06-06				01,02	TCRBD02-01*01	TCRBD02	TCRBD02-01	01				TCRBJ02-07*01	TCRBJ02	TCRBJ02-07	01				29	3	8	3	2	3	67	55	58	63	65	2	Out	VDJ
GCCTTGTTGCTGGGGGACTCGGCCCTCTATCTCTGTGCCAGCAGCTGGCAGGGGGACGGGCATGCCGGGGAGCTGTTTTTTGGAGAA	CASSWQGDGHAGELFF	1	1.788739171420241E-5	48	TCRBV05-06*01	TCRBV05	TCRBV05-06	01				TCRBD01-01*01	TCRBD01	TCRBD01-01	01				TCRBJ02-02*01	TCRBJ02	TCRBJ02-02	01				3	2	4	1	9	6	33	46	48	55	64	1	In	VDJ
AATGTGAGCACCTTGGAGCTGGGGGACTCGGCCCTTTATCTTTGCGCCAGCAGCTTGGAAGGGGAGCAGCCCCAGCATTTTGGTGAT	CASSLEGEQPQHF	1	2.3253609228463134E-5	39	TCRBV05-01*01	TCRBV05	TCRBV05-01	01						unresolved		TCRBD01,TCRBD02	TCRBD01-01,TCRBD02-01		TCRBJ01-05*01	TCRBJ01	TCRBJ01-05	01				0	1	5	2	2	7	42	58	59	64	66	1	In	VDJ
AGCACCTTGGAGCTGGGGGACTCGGCCCTTTATCTTTGCGCCAGCAGCTTGGGACAGGGTGTAGGCACTGAAGCTTTCTTTGGACAA	CASSLGQGVGTEAFF	1	2.146487005704289E-5	45	TCRBV05-01*01	TCRBV05	TCRBV05-01	01				TCRBD01-01*01	TCRBD01	TCRBD01-01	01				TCRBJ01-01*01	TCRBJ01	TCRBJ01-01	01				0	0	2	3	6	4	36	-1	52	59	65	1	In	VDJ
CTGCTCCCTCCCAAACATCTGTGTACTTCTGTGCCAGCAGTTACCGGGGGGGGCAGCCTCAACGGTCAGCCCCAGCATTTTGGTGAT		1	1.788739171420241E-5	52	TCRBV06	TCRBV06	unresolved			TCRBV06-02,TCRBV06-03		TCRBD02-01*01	TCRBD02	TCRBD02-01	01				TCRBJ01-05*01	TCRBJ01	TCRBJ01-05	01				2	0	8	0	13	6	29	-1	44	52	65	1	Out	VDJ
AACATGAGCTCCTTGGAGCTGGGGGACTCAGCCCTGTACTTCTGTGCCAGCAGCCACAGGGGGAACACTGAAGCTTTCTTTGGACAA	CASSHRGNTEAFF	1	3.130293549985422E-5	39	TCRBV13-01*01	TCRBV13	TCRBV13-01	01				TCRBD01-01*01	TCRBD01	TCRBD01-01	01				TCRBJ01-01*01	TCRBJ01	TCRBJ01-01	01				5	1	3	2	0	1	42	54	55	-1	62	1	In	VDJ
GCTGCTCCCTCCCAAACATCTGTGTACTTCTGTGCCAGCAGTTACTCTGGTTCCCGGGGGAGAAATCAGCCCCAGCATTTTGGTGAT	CASSYSGSRGRNQPQHF	1	1.788739171420241E-5	51	TCRBV06	TCRBV06	unresolved			TCRBV06-02,TCRBV06-03		TCRBD02-01*01	TCRBD02	TCRBD02-01	01				TCRBJ01-05*01	TCRBJ01	TCRBJ01-05	01				0	7	8	2	3	4	30	47	54	60	63	1	In	VDJ
GGCTGCTCCCTCCCAAACATCTGTGTACTTCTGTGCCAGCAGTTCCCCCCTCTAGCGGGAGGGCCGCGCGAGCAGTACTTCGGGCCG		1	1.2521174199941687E-5	50	TCRBV06	TCRBV06	unresolved			TCRBV06-02,TCRBV06-03		TCRBD02-01*02	TCRBD02	TCRBD02-01	02				TCRBJ02-07*01	TCRBJ02	TCRBJ02-07	01				4	7	4	0	5	6	31	44	51	63	68	1	Out	VDJ
CTGGAGCTTGGTGACTCTGCTGTGTATTTCTGTGCCAGCAGCCAAGGGTCGTCGGCGGGAGGTCTCTACGAGCAGTACTTCGGGCCG	CASSQGSSAGGLYEQYF	1	1.2521174199941687E-5	51	TCRBV03	TCRBV03	unresolved			TCRBV03-01,TCRBV03-02		TCRBD02-01*02	TCRBD02	TCRBD02-01	02				TCRBJ02-07*01	TCRBJ02	TCRBJ02-07	01				1	8	7	1	3	3	30	46	54	62	65	1	In	VDJ
CTGCTGTCGGCTGCTCCCTCCCAGACATCTGTGTACTTCTGTGCCAGCAGGCCGGGCCTTGTCAATCAGCCCCAGCATTTTGGTGAT	CASRPGLVNQPQHF	1	2.0570500471332773E-5	42	TCRBV06-05*01	TCRBV06	TCRBV06-05	01						unresolved		TCRBD01,TCRBD02	TCRBD01-01,TCRBD02-01		TCRBJ01-05*01	TCRBJ01	TCRBJ01-05	01				6	3	8	0	5	3	39	50	53	57	62	1	In	VDJ
CGGTCCACAAAGCTGGAGGACTCAGCCATGTACTTCTGTGCCAGCACCGAGGACAGGGCAGGGACAGATACGCAGTATTTTGGCCCA	CASTEDRAGTDTQYF	1	1.9676130885622652E-5	45	TCRBV02-01*01	TCRBV02	TCRBV02-01	01				TCRBD01-01*01	TCRBD01	TCRBD01-01	01				TCRBJ02-03*01	TCRBJ02	TCRBJ02-03	01				7	4	1	3	5	3	36	46	50	58	63	1	In	VDJ
GTGAGCACCTTGGAGCTGGGGGACTCGGCCCTTTATCTTTGCGCCAGCAGCCCACAGGGAATGAACACTGAAGCTTTCTTTGGACAA	CASSPQGMNTEAFF	1	2.146487005704289E-5	42	TCRBV05-01*01	TCRBV05	TCRBV05-01	01				TCRBD01-01*01	TCRBD01	TCRBD01-01	01				TCRBJ01-01*01	TCRBJ01	TCRBJ01-01	01				4	2	3	3	2	0	39	51	53	59	61	1	In	VDJ
AAGATCCAGCCCTCAGAACCCAGGGACTCAGCTGTGTACTTCTGTGCCAGCAGTTTAAGAAGTGGGATACAAGCTTTCTTTGGACAA	CASSLRSGIQAFF	2	4.114100094266555E-5	39	TCRBV12	TCRBV12	unresolved			TCRBV12-03,TCRBV12-04				unresolved		TCRBD01,TCRBD02	TCRBD01-01,TCRBD02-01		TCRBJ01-01*01	TCRBJ01	TCRBJ01-01	01				2	6	0	8	3	9	42	57	63	67	70	2	In	VDJ
CTACACACCCTGCAGCCAGAAGACTCGGCCCTGTATCTCTGCGCCAGCAGCCAAGGGGGACAGGGCTATGGCTACACCTTCGGTTCG	CASSQGGQGYGYTF	1	2.0570500471332773E-5	42	TCRBV04-03*01	TCRBV04	TCRBV04-03	01				TCRBD01-01*01	TCRBD01	TCRBD01-01	01				TCRBJ01-02*01	TCRBJ01	TCRBJ01-02	01				1	1	0	3	0	4	39	55	56	-1	65	1	In	VDJ
ATCAATTCCCTGGAGCTTGGTGACTCTGCTGTGTATTTCTGTGCCAGCGGTGACAGGGTATATAATTCACCCCTCCACTTTGGGAAC	CASGDRVYNSPLHF	1	1.3415543785651808E-5	42	TCRBV03	TCRBV03	unresolved			TCRBV03-01,TCRBV03-02		TCRBD01-01*01	TCRBD01	TCRBD01-01	01				TCRBJ01-06*01	TCRBJ01	TCRBJ01-06	01				8	3	2	3	2	4	39	48	51	58	60	1	In	VDJ
TCCCTAGAGTCTGCCATCCCCAACCAGACAGCTCTTTACTTCTGTGCCATCACTCGACCGAACACCGGGGAGCTGTTTTTTGGAGAA	CAITRPNTGELFF	1	8.943695857101204E-6	39	TCRBV24	TCRBV24	unresolved			TCRBV24-01,TCRBV24-or09_02				unresolved		TCRBD01,TCRBD02	TCRBD01-01,TCRBD02-01		TCRBJ02-02*01	TCRBJ02	TCRBJ02-02	01				11	6	2	7	0	0	42	49	55	-1	58	1	In	VDJ
CAGCGCACAGAGCAGCGGGACTCGGCCATGTATCGCTGTGCCAGCAGCCCCCGGGATAGCGGGGCCTACGAGCAGTACTTCGGGCCG	CASSPRDSGAYEQYF	1	2.9514196328433978E-5	45	TCRBV07-06*01	TCRBV07	TCRBV07-06	01				TCRBD02-01*01	TCRBD02	TCRBD02-01	01				TCRBJ02-07*01	TCRBJ02	TCRBJ02-07	01				5	8	5	3	0	2	36	48	56	-1	64	1	In	VDJ
GTGAGCACCTTGGAGCTGGGGGACTCGGCCCTTTATCTTTGCGCCAGCCGATTGACAGGACCGGGGTATGGCTACACCTTCGGTTCG	CASRLTGPGYGYTF	1	1.788739171420241E-5	42	TCRBV05-01*01	TCRBV05	TCRBV05-01	01				TCRBD01-01*01	TCRBD01	TCRBD01-01	01				TCRBJ01-02*01	TCRBJ01	TCRBJ01-02	01				7	5	2	4	7	5	39	48	53	59	66	1	In	VDJ
ACCCTGGAGTCTGCCAGGCCCTCACATACCTCTCAGTACCTCTGTGCCAGCAGTGAAATGGGACGGTCTGAAGCTTTCTTTGGACAA	CASSEMGRSEAFF	1	1.0732435028521446E-5	39	TCRBV25-01*01	TCRBV25	TCRBV25-01	01						unresolved		TCRBD01,TCRBD02	TCRBD01-01,TCRBD02-01		TCRBJ01-01*01	TCRBJ01	TCRBJ01-01	01				2	2	0	7	3	6	42	57	59	64	67	1	In	VDJ
AGTCGGCTGCTCCCTCCCAAACATCTGTGTACTTCTGTGCCAGCAGCCTGGGGCGGCGGTTTATCCTACGAGCAGTACTTCGGGCCG		1	1.2521174199941687E-5	46	TCRBV06	TCRBV06	unresolved			TCRBV06-02,TCRBV06-03		TCRBD01-01*01	TCRBD01	TCRBD01-01	01				TCRBJ02-07*01	TCRBJ02	TCRBJ02-07	01				6	3	7	0	9	1	35	46	49	54	63	1	Out	VDJ
GAGTCGCCCAGCCCCAACCAGACCTCTCTGTACTTCTGTGCCAGCAGTTCCTCCGGGACAAGGAGGGCTATGGTGTTTTTTGGAGAA	CASSSSGTRRAMVFF	1	1.699302212849229E-5	45	TCRBV27-01*01	TCRBV27	TCRBV27-01	01						unresolved		TCRBD01,TCRBD02	TCRBD01-01,TCRBD02-01		TCRBJ02-02*01	TCRBJ02	TCRBJ02-02	01				4	5	0	6	13	15	36	49	54	60	73	1	In	VDJ
AAGCTCCTTCTCAGTGACTCTGGCTTCTATCTCTGTGCCTGGAGTCCCCCGGGACTAGCGGTTCTGAATGAGCAGTTCTTCGGGCCA	CAWSPPGLAVLNEQFF	1	6.2605870999708435E-6	48	TCRBV30-01*01	TCRBV30	TCRBV30-01	01				TCRBD02-01	TCRBD02	TCRBD02-01				01,02	TCRBJ02-01*01	TCRBJ02	TCRBJ02-01	01				2	5	0	5	5	7	33	45	50	61	66	1	In	VDJ
CTGCTGTCGGCTGCTCCCTCCCAGACATCTGTGTACTTCTGTGCCAGCCGCGACAGGCGGACCGATCAGCCCCAGCATTTTGGTGAT	CASRDRRTDQPQHF	1	2.0570500471332773E-5	42	TCRBV06-05*01	TCRBV06	TCRBV06-05	01				TCRBD01-01*01	TCRBD01	TCRBD01-01	01				TCRBJ01-05*01	TCRBJ01	TCRBJ01-05	01				8	3	2	4	7	5	39	48	51	57	64	1	In	VDJ
ACGATCCAGCGCACACAGCAGGAGGACTCGGCCGTGTATCTCTGTGCCAGCAGCATCGGACTAAACTACGAGCAGTACTTCGGGCCG	CASSIGLNYEQYF	2	3.577478342840482E-5	39	TCRBV07-02*01	TCRBV07	TCRBV07-02	01				TCRBD02-01	TCRBD02	TCRBD02-01				01,02	TCRBJ02-07*01	TCRBJ02	TCRBJ02-07	01				5	3	1	9	2	3	42	54	57	63	65	2	In	VDJ
CACCTACACGCCCTGCAGCCAGAAGACTCAGCCCTGTATCTCTGCGCCAGCAGCCAAGGGGAGTCCAACACCATATATTTTGGAGAG	CASSQGESNTIYF	2	4.9190327214056626E-5	39	TCRBV04-01*01	TCRBV04	TCRBV04-01	01				TCRBD02-01*02	TCRBD02	TCRBD02-01	02				TCRBJ01-03*01	TCRBJ01	TCRBJ01-03	01				1	0	9	2	3	7	42	-1	58	63	66	2	In	VDJ
ACCTTGGAGCTGGGGGACTCGGCCCTTTATCTTTGCGCCAGCAGCCTGGGGACAGACAGAACCAGAAACATTCAGTACTTCGGCGCC	CASSLGTDRTRNIQYF	1	1.9676130885622652E-5	48	TCRBV05-01*01	TCRBV05	TCRBV05-01	01				TCRBD01-01*01	TCRBD01	TCRBD01-01	01				TCRBJ02-04*01	TCRBJ02	TCRBJ02-04	01				0	0	1	5	10	6	33	-1	49	55	65	1	In	VDJ
ATCCGGTCCACAAAGCTGGAGGACTCAGCCATGTACTTCTGTGCCAGCAGTGAAACGCCCCCCCCAGATACGCAGTATTTTGGCCCA	CASSETPPPDTQYF	2	4.561284887121615E-5	42	TCRBV02-01*01	TCRBV02	TCRBV02-01	01						unresolved		TCRBD01,TCRBD02	TCRBD01-01,TCRBD02-01		TCRBJ02-03*01	TCRBJ02	TCRBJ02-03	01				2	0	3	7	8	4	39	-1	54	56	64	2	In	VDJ
AACGCCTTGTTGCTGGGGGACTCGGCCCTCTATCTCTGTGCCAGCAGTTTGGCCGGACAGGGAGGATCACCCCTCCACTTTGGGAAC	CASSLAGQGGSPLHF	1	1.4309913371361928E-5	45	TCRBV05-06*01	TCRBV05	TCRBV05-06	01				TCRBD01-01*01	TCRBD01	TCRBD01-01	01				TCRBJ01-06*01	TCRBJ01	TCRBJ01-06	01				0	2	1	3	4	10	36	52	54	62	66	1	In	VDJ
AGCCAGAAGACTCAGCCCTGTATCTCTGCGCCAGCAGCCAAGTAATGATCAGGGGAGTAGGAGAACACTGAAGCTTTCTTTGGACAA		1	2.146487005704289E-5	55	TCRBV04-01*01	TCRBV04	TCRBV04-01	01				TCRBD01-01*01	TCRBD01	TCRBD01-01	01				TCRBJ01-01*01	TCRBJ01	TCRBJ01-01	01				1	7	4	2	7	1	26	42	49	55	62	1	Out	VDJ
GAGTCTGCCATCCCCAACCAGACAGCTCTTTACTTCTGTGCCACCAGTGATTTGAGGGTTACGACCGGGGAGCTGTTTTTTGGAGAA	CATSDLRVTTGELFF	1	8.943695857101204E-6	45	TCRBV24	TCRBV24	unresolved			TCRBV24-01,TCRBV24-or09_02				unresolved		TCRBD01,TCRBD02	TCRBD01-01,TCRBD02-01		TCRBJ02-02*01	TCRBJ02	TCRBJ02-02	01				0	0	5	3	5	5	36	-1	54	58	63	1	In	VDJ
AAGAAGCTCCTTCTCAGTGACTCTGGCTTCTATCTCTGTGCCTGGAGTGTACACGGGAGGCCACCCAATGAGCAGTTCTTCGGGCCA	CAWSVHGRPPNEQFF	1	6.2605870999708435E-6	45	TCRBV30-01*01	TCRBV30	TCRBV30-01	01				TCRBD02-01*02	TCRBD02	TCRBD02-01	02				TCRBJ02-01*01	TCRBJ02	TCRBJ02-01	01				0	3	8	1	5	6	36	50	53	60	65	1	In	VDJ
CTGACTGTGAGCAACATGAGCCCTGAAGACAGCAGCATATATCTCTGCAGCGTTGGGGACATGACAGATACGCAGTATTTTGGCCCA	CSVGDMTDTQYF	1	4.471847928550602E-6	36	TCRBV29-01*01	TCRBV29	TCRBV29-01	01				TCRBD01-01*01	TCRBD01	TCRBD01-01	01				TCRBJ02-03*01	TCRBJ02	TCRBJ02-03	01				4	0	0	6	2	3	45	-1	55	61	63	1	In	VDJ
GCCTTGTTGCTGGGGGACTCGGCCCTCTATCTCTGTGCCAGCAGCTGGAGCCCTGGCAGGTCCATCCACGAGCAGTACTTCGGGCCG	CASSWSPGRSIHEQYF	1	1.3415543785651808E-5	48	TCRBV05-06*01	TCRBV05	TCRBV05-06	01						unresolved		TCRBD01,TCRBD02	TCRBD01-01,TCRBD02-01		TCRBJ02-07*01	TCRBJ02	TCRBJ02-07	01				3	10	4	4	7	5	33	46	56	60	67	1	In	VDJ
AGCACCTTGGAGCTGGGGGACTCGGCCCTTTATCTTTGCGCCAGCAGCTTGGACAACGATAGCAATCAGCCCCAGCATTTTGGTGAT	CASSLDNDSNQPQHF	1	2.3253609228463134E-5	45	TCRBV05-01*01	TCRBV05	TCRBV05-01	01				TCRBD01-01*01	TCRBD01	TCRBD01-01	01				TCRBJ01-05*01	TCRBJ01	TCRBJ01-05	01				0	0	3	6	4	0	36	-1	52	55	59	1	In	VDJ
AACATGAGCCCTGAAGACAGCAGCATATATCTCTGCAGCGCCCGTCGGGGAGGGGGTCGTGGGGCCAACGTCCTGACTTTCGGGGCC	CSARRGGGRGANVLTF	1	4.471847928550602E-6	48	TCRBV29-01*01	TCRBV29	TCRBV29-01	01				TCRBD02-01*02	TCRBD02	TCRBD02-01	02				TCRBJ02-06*01	TCRBJ02	TCRBJ02-06	01				7	7	9	0	5	3	33	40	47	54	59	1	In	VDJ
CAGCCAGAAGACTCGGCCCTGTATCTCTGCGCCAGCAGCCAAGAGAGACAGGGGGAAATTCCTGGAAACACCATATATTTTGGAGAG	CASSQERQGEIPGNTIYF	3	5.634528389973759E-5	54	TCRBV04-03*01	TCRBV04	TCRBV04-03	01				TCRBD01-01*01	TCRBD01	TCRBD01-01	01				TCRBJ01-03*01	TCRBJ01	TCRBJ01-03	01				0	2	2	1	6	2	27	44	46	55	61	3	In	VDJ
GAGTTGGCTGCTCCCTCCCAGACATCTGTGTACTTCTGTGCCAGCAGTTACAAGGACATATCCTTTAGGGGCTACACCTTCGGTTCG	CASSYKDISFRGYTF	2	4.114100094266555E-5	45	TCRBV06-06	TCRBV06	TCRBV06-06				01,02	TCRBD01-01*01	TCRBD01	TCRBD01-01	01				TCRBJ01-02*01	TCRBJ01	TCRBJ01-02	01				2	2	1	6	11	8	36	51	53	58	69	2	In	VDJ
CCCTGGAGCTTGGTGACTCTGCTGTGTATTTCTGTGCCAGCAGCCAAGATTGAAGGGATCTCATAGTACGAGCAGTACTTCGGGCCG		1	1.2521174199941687E-5	49	TCRBV03	TCRBV03	unresolved			TCRBV03-01,TCRBV03-02				unresolved		TCRBD01,TCRBD02	TCRBD01-01,TCRBD02-01		TCRBJ02-07*01	TCRBJ02	TCRBJ02-07	01				0	5	0	8	8	4	32	49	54	58	66	1	Out	VDJ
GGAGTCGGCTGCTCCCTCCCAGACATCTGTGTACTTCTGTGCCAGCAGTGAAGACCCGCGATTAATGAAAAACTGTTTTTTGGCAGT		3	8.22820018853311E-5	44	TCRBV06-01*01	TCRBV06	TCRBV06-01	01				TCRBD02-01	TCRBD02	TCRBD02-01				01,02	TCRBJ01-04*01	TCRBJ01	TCRBJ01-04	01				1	4	7	6	2	4	37	53	57	60	62	3	Out	VDJ
CACATCAATTCCCTGGAGCTTGGTGACTCTGCTGTGTATTTCTGTGCCAGCAGCCAAGATCGGGGACAGCCCCAGCATTTTGGTGAT	CASSQDRGQPQHF	1	1.878176129991253E-5	39	TCRBV03	TCRBV03	unresolved			TCRBV03-01,TCRBV03-02		TCRBD02-01*01	TCRBD02	TCRBD02-01	01				TCRBJ01-05*01	TCRBJ01	TCRBJ01-05	01				0	1	8	3	1	7	42	59	60	65	66	1	In	VDJ
ATCAATTCCCTGGAGCTTGGTGACTCTGCTGTGTATTTCTGTGCCAGCAGCCAACCGGGACTCCAAAACATTCAGTACTTCGGCGCC	CASSQPGLQNIQYF	1	1.5204282957072048E-5	42	TCRBV03	TCRBV03	unresolved			TCRBV03-01,TCRBV03-02		TCRBD02-01	TCRBD02	TCRBD02-01				01,02	TCRBJ02-04*01	TCRBJ02	TCRBJ02-04	01				2	2	0	10	2	5	39	54	56	62	64	1	In	VDJ
CCCCTCACTCTGGAGTCAGCTACCCGCTCCCAGACATCTGTGTATTTCTGCGCCGCGAGCCCGAACACTGAAGCTTTCTTTGGACAA	CAASPNTEAFF	3	5.545091431402747E-5	33	TCRBV10-02*01	TCRBV10	TCRBV10-02	01				TCRBD02-01	TCRBD02	TCRBD02-01				01,02	TCRBJ01-01*01	TCRBJ01	TCRBJ01-01	01				11	3	6	7	2	1	48	54	57	60	62	3	In	VDJ
GTGAGCACCTTGGAGCTGGGGGACTCGGCCCTTTATCTTTGCGCCAGCAGCTCTCGGGGGACACAAGAGACCCAGTACTTCGGGCCA	CASSSRGTQETQYF	1	1.5204282957072048E-5	42	TCRBV05-01*01	TCRBV05	TCRBV05-01	01						unresolved		TCRBD01,TCRBD02	TCRBD01-01,TCRBD02-01		TCRBJ02-05*01	TCRBJ02	TCRBJ02-05	01				3	5	0	6	0	2	39	52	57	-1	63	1	In	VDJ
GAGCTGAATGTGAACGCCTTGTTGCTGGGGGACTCGGCCCTCTATCTCTGTGCCAGCAGCTTGTTAGGGACCCAGTACTTCGGGCCA	CASSLLGTQYF	1	1.2521174199941687E-5	33	TCRBV05-06*01	TCRBV05	TCRBV05-06	01						unresolved		TCRBD01,TCRBD02	TCRBD01-01,TCRBD02-01		TCRBJ02-05*01	TCRBJ02	TCRBJ02-05	01				1	2	5	4	0	7	48	63	65	-1	68	1	In	VDJ
AAGATCCGGTCCACAAAGCTGGAGGACTCAGCCATGTACTTCTGTGCCAGCAACTTTTATAGCAATCAGCCCCAGCATTTTGGTGAT	CASNFYSNQPQHF	1	2.0570500471332773E-5	39	TCRBV02-01*01	TCRBV02	TCRBV02-01	01				TCRBD02-01	TCRBD02	TCRBD02-01				01,02	TCRBJ01-05*01	TCRBJ01	TCRBJ01-05	01				7	0	3	10	4	0	42	-1	52	55	59	1	In	VDJ
TCGGCTGCTCCCTCCCAAACATCTGTGTACTTCTGTGCCAGCAGTTCCCTTGTCCCCTCTGGGGCCAACGTCCTGACTTTCGGGGCC	CASSSLVPSGANVLTF	1	1.699302212849229E-5	48	TCRBV06	TCRBV06	unresolved			TCRBV06-02,TCRBV06-03		TCRBD02-01	TCRBD02	TCRBD02-01				01,02	TCRBJ02-06*01	TCRBJ02	TCRBJ02-06	01				4	2	4	10	6	0	33	46	48	50	56	1	In	VDJ
AAGATCCAGCCCTCAGAACCCAGGGACTCAGCTGTGTACTTCTGTGCCAGCAGTTGGGGCAGTATCTATGGCTACACCTTCGGTTCG	CASSWGSIYGYTF	1	3.398604425698458E-5	39	TCRBV12	TCRBV12	unresolved			TCRBV12-03,TCRBV12-04		TCRBD01-01*01	TCRBD01	TCRBD01-01	01				TCRBJ01-02*01	TCRBJ01	TCRBJ01-02	01				4	0	7	0	5	4	42	-1	55	60	65	1	In	VDJ
GCCAGGCCCTCACATACCTCTCAGTACCTCTGTGCCAGCAGTGAACACGGCGGGGGGGCCTCCACCGGGGAGCTGTTTTTTGGAGAA	CASSEHGGGASTGELFF	1	1.0732435028521446E-5	51	TCRBV25-01*01	TCRBV25	TCRBV25-01	01				TCRBD02-01*01	TCRBD02	TCRBD02-01	01				TCRBJ02-02*01	TCRBJ02	TCRBJ02-02	01				2	4	7	0	4	4	30	45	49	58	62	1	In	VDJ
AATTCCCTGGAGCTTGGTGACTCTGCTGTGTATTTCTGTGCCAGCAGCCAAGAGGGGACAGCCTTCCAAGCCCTCCACTTTGGGAAC	CASSQEGTAFQALHF	1	1.3415543785651808E-5	45	TCRBV03	TCRBV03	unresolved			TCRBV03-01,TCRBV03-02		TCRBD01-01*01	TCRBD01	TCRBD01-01	01				TCRBJ01-06*01	TCRBJ01	TCRBJ01-06	01				0	1	0	5	9	14	36	53	54	61	70	1	In	VDJ
CACATCAATTCCCTGGAGCTTGGTGACTCTGCTGTGTATTTCTGTGCCAGCAGCCAAGATCGACCAGATACGCAGTATTTTGGCCCA	CASSQDRPDTQYF	1	1.699302212849229E-5	39	TCRBV03	TCRBV03	unresolved			TCRBV03-01,TCRBV03-02				unresolved		TCRBD01,TCRBD02	TCRBD01-01,TCRBD02-01		TCRBJ02-03*01	TCRBJ02	TCRBJ02-03	01				0	2	2	7	0	4	42	59	61	-1	64	1	In	VDJ
AATGTGAGCACCTTGGAGCTGGGGGACTCGGCCCTTTATCTTTGCGCCAGCAGCTTGGGAGGGGGCGACGAGCAGTACTTCGGGCCG	CASSLGGGDEQYF	1	1.609865254278217E-5	39	TCRBV05-01*01	TCRBV05	TCRBV05-01	01				TCRBD01-01*01	TCRBD01	TCRBD01-01	01				TCRBJ02-07*01	TCRBJ02	TCRBJ02-07	01				0	1	5	0	1	5	42	58	59	66	67	1	In	VDJ
CGGTCCACAAAGCTGGAGGACTCAGCCATGTACTTCTGTGCCAGCAGTGCGGACAGAGGGTTGAGGCAGCCCCAGCATTTTGGTGAT	CASSADRGLRQPQHF	1	2.0570500471332773E-5	45	TCRBV02-01*01	TCRBV02	TCRBV02-01	01				TCRBD01-01*01	TCRBD01	TCRBD01-01	01				TCRBJ01-05*01	TCRBJ01	TCRBJ01-05	01				4	1	1	5	10	7	36	49	50	56	66	1	In	VDJ
CACGCCCTGCAGCCAGAAGACTCAGCCCTGTATCTCTGCGCCAGCAGCCAAGAGGGGGGAAAGCCCTACGAGCAGTACTTCGGGCCG	CASSQEGGKPYEQYF	1	1.609865254278217E-5	45	TCRBV04-01*01	TCRBV04	TCRBV04-01	01				TCRBD02-01*01	TCRBD02	TCRBD02-01	01				TCRBJ02-07*01	TCRBJ02	TCRBJ02-07	01				0	0	9	1	5	2	36	-1	53	59	64	1	In	VDJ
CTGGAGTCGCCCAGCCCCAACCAGACCTCTCTGTACTTCTGTGCCAGCAGTTCATTCAGGGTGAGGGACGAGCAGTACTTCGGGCCG	CASSSFRVRDEQYF	1	1.2521174199941687E-5	42	TCRBV27-01*01	TCRBV27	TCRBV27-01	01						unresolved		TCRBD01,TCRBD02	TCRBD01-01,TCRBD02-01		TCRBJ02-07*01	TCRBJ02	TCRBJ02-07	01				4	4	4	3	6	5	39	52	56	61	67	1	In	VDJ
GTCGCCCAGCCCCAACCAGACCTCTCTGTACTTCTGTGCCAGCAGTCTCCGGGGCCTCCCGGGTCCGGGGAGCAGTACTTCGGGCCG		2	2.4147978814173252E-5	47	TCRBV27-01*01	TCRBV27	TCRBV27-01	01						unresolved		TCRBD01,TCRBD02	TCRBD01-01,TCRBD02-01		TCRBJ02-07*01	TCRBJ02	TCRBJ02-07	01				5	4	7	0	14	7	34	46	50	55	69	2	Out	VDJ
AGGCTGCTGTCGGCTGCTCCCTCCCAGACATCTGTGTACTTCTGTGCCAGCAGTTTGGACGTACTGCAGCCCCAGCATTTTGGTGAT	CASSLDVLQPQHF	1	2.0570500471332773E-5	39	TCRBV06-05*01	TCRBV06	TCRBV06-05	01						unresolved		TCRBD01,TCRBD02	TCRBD01-01,TCRBD02-01		TCRBJ01-05*01	TCRBJ01	TCRBJ01-05	01				4	1	1	7	6	7	42	55	56	60	66	1	In	VDJ
CTGTCGGCTGCTCCCTCCCAGACATCTGTGTACTTCTGTGCCAGCAGTTGGACAGGGGGCAGTAATCAGCCCCAGCATTTTGGTGAT	CASSWTGGSNQPQHF	1	2.0570500471332773E-5	45	TCRBV06-05*01	TCRBV06	TCRBV06-05	01				TCRBD01-01*01	TCRBD01	TCRBD01-01	01				TCRBJ01-05*01	TCRBJ01	TCRBJ01-05	01				4	0	1	0	3	4	36	-1	49	60	63	1	In	VDJ
ATGAATGTGAGCACCTTGGAGCTGGGGGACTCGGCCCTTTATCTTTGCGCCAGCAGCTGGGGCCCCGGGGAGCAGTACTTCGGGCCG	CASSWGPGEQYF	1	1.609865254278217E-5	36	TCRBV05-01*01	TCRBV05	TCRBV05-01	01				TCRBD01-01*01	TCRBD01	TCRBD01-01	01				TCRBJ02-07*01	TCRBJ02	TCRBJ02-07	01				3	0	7	0	6	7	45	-1	58	63	69	1	In	VDJ
TTGGAGTCGGCTGCTCCCTCCCAAACATCTGTGTACTTCTGTGCCAGCAGTTACGAGGGTATGAACACTGAAGCTTTCTTTGGACAA	CASSYEGMNTEAFF	1	1.699302212849229E-5	42	TCRBV06	TCRBV06	unresolved			TCRBV06-02,TCRBV06-03		TCRBD02-01*02	TCRBD02	TCRBD02-01	02				TCRBJ01-01*01	TCRBJ01	TCRBJ01-01	01				2	0	11	0	2	0	39	-1	54	59	61	1	In	VDJ
AATGTGAGCACCTTGGAGCTGGGGGACTCGGCCCTTTATCTTTGCGCCAGCAGCCCCGAGGGGAACACTGAAGCTTTCTTTGGACAA	CASSPEGNTEAFF	1	2.146487005704289E-5	39	TCRBV05-01*01	TCRBV05	TCRBV05-01	01				TCRBD02-01*02	TCRBD02	TCRBD02-01	02				TCRBJ01-01*01	TCRBJ01	TCRBJ01-01	01				4	3	11	0	0	1	42	54	57	-1	62	1	In	VDJ
CCTACACGCCCTGCAGCCAGAAGACTCAGCCCTGTATCTCTGCGCCAGCAGCCAAAGGCCGATAACTATGGCTACACCTTCGGTTCG		1	1.788739171420241E-5	41	TCRBV04-01*01	TCRBV04	TCRBV04-01	01						unresolved		TCRBD01,TCRBD02	TCRBD01-01,TCRBD02-01		TCRBJ01-02*01	TCRBJ01	TCRBJ01-02	01				2	0	5	4	4	1	40	-1	55	58	62	1	Out	VDJ
ATGAATGTGAGCACCTTGGAGCTGGGGGACTCGGCCCTTTATCTTTGCGCCAGCAGCTCCGAAGGCCATGGCTACACCTTCGGTTCG	CASSSEGHGYTF	1	1.788739171420241E-5	36	TCRBV05-01*01	TCRBV05	TCRBV05-01	01						unresolved		TCRBD01,TCRBD02	TCRBD01-01,TCRBD02-01		TCRBJ01-02*01	TCRBJ01	TCRBJ01-02	01				3	4	5	4	2	6	45	58	62	65	67	1	In	VDJ
GTGAGCACCTTGGAGCTGGGGGACTCGGCCCTTTATCTTTGCGCCAGCAGCTTAGAAGGTGGCAATCAGCCCCAGCATTTTGGTGAT	CASSLEGGNQPQHF	1	2.3253609228463134E-5	42	TCRBV05-01*01	TCRBV05	TCRBV05-01	01						unresolved		TCRBD01,TCRBD02	TCRBD01-01,TCRBD02-01		TCRBJ01-05*01	TCRBJ01	TCRBJ01-05	01				2	3	5	4	2	2	39	53	56	59	61	1	In	VDJ
GGGTTGGAGTCGGCTGCTCCCTCCCAAACATCTGTGTACTTCTGTGCCAGCAGTAGGACGGAAACCGGGGAGCTGTTTTTTGGAGAA	CASSRTETGELFF	1	1.699302212849229E-5	39	TCRBV06	TCRBV06	unresolved			TCRBV06-02,TCRBV06-03				unresolved		TCRBD01,TCRBD02	TCRBD01-01,TCRBD02-01		TCRBJ02-02*01	TCRBJ02	TCRBJ02-02	01				5	1	1	7	4	5	42	54	55	59	63	1	In	VDJ
CACCTACACGCCCTGCAGCCAGAAGACTCAGCCCTGTATCTCTGCGCCAGCAGCCGGGGACCGCAAGAGACCCAGTACTTCGGGCCA	CASSRGPQETQYF	1	1.5204282957072048E-5	39	TCRBV04-01*01	TCRBV04	TCRBV04-01	01						unresolved		TCRBD01,TCRBD02	TCRBD01-01,TCRBD02-01		TCRBJ02-05*01	TCRBJ02	TCRBJ02-05	01				4	1	0	7	2	2	42	55	56	61	63	1	In	VDJ
TCTAAGAAGCTCCTTCTCAGTGACTCTGGCTTCTATCTCTGTGCCTGGAGTGTACTTGGAGCGGGAGGTGAGCAGTTCTTCGGGCCA	CAWSVLGAGGEQFF	1	6.2605870999708435E-6	42	TCRBV30-01*01	TCRBV30	TCRBV30-01	01				TCRBD02-01*02	TCRBD02	TCRBD02-01	02				TCRBJ02-01*01	TCRBJ02	TCRBJ02-01	01				0	6	6	1	0	9	39	53	59	-1	68	1	In	VDJ
GAGTCGCCCAGCCCCAACCAGACCTCTCTGTACTTCTGTGCCAGCAGATGGACAGGGCTTTCGACAGATACGCAGTATTTTGGCCCA	CASRWTGLSTDTQYF	1	1.609865254278217E-5	45	TCRBV27-01*01	TCRBV27	TCRBV27-01	01				TCRBD01-01*01	TCRBD01	TCRBD01-01	01				TCRBJ02-03*01	TCRBJ02	TCRBJ02-03	01				6	2	1	3	6	3	36	47	49	57	63	1	In	VDJ
TTGGAGTCGGCTGCTCCCTCCCAAACATCTGTGTACTTCTGTGCCAGCAGTTACTCTACGGACTCCTACGAGCAGTACTTCGGGCCG	CASSYSTDSYEQYF	2	3.130293549985422E-5	42	TCRBV06	TCRBV06	unresolved			TCRBV06-02,TCRBV06-03				unresolved		TCRBD01,TCRBD02	TCRBD01-01,TCRBD02-01		TCRBJ02-07*01	TCRBJ02	TCRBJ02-07	01				0	3	1	8	0	0	39	56	59	-1	62	2	In	VDJ
AACGCCTTGTTGCTGGGGGACTCGGCCCTCTATCTCTGTGCCAGCAGCTTGCGTGGGACACCCAACTATGGCTACACCTTCGGTTCG	CASSLRGTPNYGYTF	1	1.4309913371361928E-5	45	TCRBV05-06*01	TCRBV05	TCRBV05-06	01				TCRBD01-01*01	TCRBD01	TCRBD01-01	01				TCRBJ01-02*01	TCRBJ01	TCRBJ01-02	01				1	3	0	6	3	2	36	51	54	60	63	1	In	VDJ
TTGGAGTCGGCTGCTCCCTCCCAAACATCTGTGTACTTCTGTGCCAGCAGTCAAAGACAGTACAACACTGAAGCTTTCTTTGGACAA	CASSQRQYNTEAFF	1	1.699302212849229E-5	42	TCRBV06	TCRBV06	unresolved			TCRBV06-02,TCRBV06-03		TCRBD01-01*01	TCRBD01	TCRBD01-01	01				TCRBJ01-01*01	TCRBJ01	TCRBJ01-01	01				5	4	2	5	3	2	39	51	55	60	63	1	In	VDJ
TCGGCTGCTCCCTCCCAGACATCTGTGTACTTCTGTGCCAGCAGTTACTCGGTAGGCATGGGGAATTCACCCCTCCACTTTGGGAAC	CASSYSVGMGNSPLHF	1	1.5204282957072048E-5	48	TCRBV06-05*01	TCRBV06	TCRBV06-05	01						unresolved		TCRBD01,TCRBD02	TCRBD01-01,TCRBD02-01		TCRBJ01-06*01	TCRBJ01	TCRBJ01-06	01				0	9	6	2	0	7	33	50	59	-1	63	1	In	VDJ
CTGTCGGCTGCTCCCTCCCAGACATCTGTGTACTTCTGTGCCAGCGGACGGACTCTAGCGGGAGTCTACGAGCAGTACTTCGGGCCG	CASGRTLAGVYEQYF	1	1.4309913371361928E-5	45	TCRBV06-05*01	TCRBV06	TCRBV06-05	01				TCRBD02-01*02	TCRBD02	TCRBD02-01	02				TCRBJ02-07*01	TCRBJ02	TCRBJ02-07	01				8	9	4	2	1	3	36	45	54	64	65	1	In	VDJ
TCGGCTGCTCCCTCCCAAACATCTGTGTACTTCTGTGCCAGCAGCCGCGGACTAGCGGTACTCCAAGAGACCCAGTACTTCGGGCCA	CASSRGLAVLQETQYF	1	1.1626804614231567E-5	48	TCRBV06	TCRBV06	unresolved			TCRBV06-02,TCRBV06-03		TCRBD02-01	TCRBD02	TCRBD02-01				01,02	TCRBJ02-05*01	TCRBJ02	TCRBJ02-05	01				6	4	1	5	4	1	33	44	48	58	62	1	In	VDJ
GAGTCGGCTGCTCCCTCCCAGACATCTGTGTACTTCTGTGCCTCTCGGTCGGGTGGATCCGGGACTGGCGGCTACACCTTCGGTTCG	CASRSGGSGTGGYTF	2	4.561284887121615E-5	45	TCRBV06-01*01	TCRBV06	TCRBV06-01	01				TCRBD02-01	TCRBD02	TCRBD02-01				01,02	TCRBJ01-02*01	TCRBJ01	TCRBJ01-02	01				11	18	0	10	3	8	36	42	60	66	69	2	In	VDJ
CTGCAGCCAGAAGACTCAGCCCTGTATCTCTGCGCCAGCAGCCTAGATACCGGGACTCCCGTAATTAACGAGCAGTACTTCGGGCCG	CASSLDTGTPVINEQYF	1	1.609865254278217E-5	51	TCRBV04-01*01	TCRBV04	TCRBV04-01	01				TCRBD02-01	TCRBD02	TCRBD02-01				01,02	TCRBJ02-07*01	TCRBJ02	TCRBJ02-07	01				0	4	0	10	10	5	30	47	51	57	67	1	In	VDJ
AAGATCCGGTCCACAAAGCTGGAGGACTCAGCCATGTACTTCTGTGCCAGCAGTGGACAGGGGAATCAGCCCCAGCATTTTGGTGAT	CASSGQGNQPQHF	1	2.0570500471332773E-5	39	TCRBV02-01*01	TCRBV02	TCRBV02-01	01				TCRBD01-01*01	TCRBD01	TCRBD01-01	01				TCRBJ01-05*01	TCRBJ01	TCRBJ01-05	01				4	0	2	2	0	4	42	-1	55	-1	63	1	In	VDJ
GTCTGCCATCCCCAACCAGACAGCTCTTTACTTCTGTGCCACCAGTGAATTACCGGGACAGGGAACACTGAAGCTTTCTTTGGACAA		1	8.943695857101204E-6	47	TCRBV24	TCRBV24	unresolved			TCRBV24-01,TCRBV24-or09_02		TCRBD01-01*01	TCRBD01	TCRBD01-01	01				TCRBJ01-01*01	TCRBJ01	TCRBJ01-01	01				4	6	0	4	0	1	34	48	54	-1	62	1	Out	VDJ
CTGAACATGAGCTCCTTGGAGCTGGGGGACTCAGCCCTGTACTTCTGTGCCAGCAGCTTGCGGTCTTACGAGCAGTACTTCGGGCCG	CASSLRSYEQYF	1	2.3253609228463134E-5	36	TCRBV13-01*01	TCRBV13	TCRBV13-01	01				TCRBD02-01	TCRBD02	TCRBD02-01				01,02	TCRBJ02-07*01	TCRBJ02	TCRBJ02-07	01				3	0	7	5	3	4	45	-1	59	63	66	1	In	VDJ
TGGTCGCACTGCAGCAAGAAGACTCAGCTGCGTATCTCTGCACCAGCACCAGCCCGTCGGTAGAACACTGAAGCTTTCTTTGGACAA		1	1.3415543785651808E-5	43	TCRBV01-01*01	TCRBV01	TCRBV01-01	01						unresolved		TCRBD01,TCRBD02	TCRBD01-01,TCRBD02-01		TCRBJ01-01*01	TCRBJ01	TCRBJ01-01	01				7	1	4	5	10	1	38	48	49	52	62	1	Out	VDJ
AGCACCTTGGAGCTGGGGGACTCGGCCCTTTATCTTTGCGCCAGCAGCTTGGGACAGTCCTATAATTCACCCCTCCACTTTGGGAAC	CASSLGQSYNSPLHF	1	1.699302212849229E-5	45	TCRBV05-01*01	TCRBV05	TCRBV05-01	01				TCRBD01-01*01	TCRBD01	TCRBD01-01	01				TCRBJ01-06*01	TCRBJ01	TCRBJ01-06	01				0	0	2	5	0	1	36	-1	52	-1	57	1	In	VDJ
GTGAGCACCTTGGAGCTGGGGGACTCGGCCCTTTATCTTTGCGCCAGCAGCGGATCGACAGTGAACACTGAAGCTTTCTTTGGACAA	CASSGSTVNTEAFF	1	2.146487005704289E-5	42	TCRBV05-01*01	TCRBV05	TCRBV05-01	01				TCRBD01-01*01	TCRBD01	TCRBD01-01	01				TCRBJ01-01*01	TCRBJ01	TCRBJ01-01	01				4	5	2	5	0	0	39	51	56	-1	61	1	In	VDJ
GAGTCTGCCATCCCCAACCAGACAGCTCTTTACTTCTGTGCCACCAGTGAGGGAGGGGGGCGAACCGGGGAGCTGTTTTTTGGAGAA	CATSEGGGRTGELFF	1	8.943695857101204E-6	45	TCRBV24	TCRBV24	unresolved			TCRBV24-01,TCRBV24-or09_02		TCRBD02-01*02	TCRBD02	TCRBD02-01	02				TCRBJ02-02*01	TCRBJ02	TCRBJ02-02	01				4	0	9	0	6	5	36	-1	50	57	63	1	In	VDJ
ACCCTGCAGCCAGAAGACTCGGCCCTGTATCTCTGCGCCAGCAGCCAAGATCGAAGGCTCCCGAATCAGCCCCAGCATTTTGGTGAT	CASSQDRRLPNQPQHF	1	2.6831087571303617E-5	48	TCRBV04-03*01	TCRBV04	TCRBV04-03	01						unresolved		TCRBD01,TCRBD02	TCRBD01-01,TCRBD02-01		TCRBJ01-05*01	TCRBJ01	TCRBJ01-05	01				0	4	5	4	6	4	33	50	54	57	63	1	In	VDJ
GAGTCTGCCAGGCCCTCACATACCTCTCAGTACCTCTGTGCCAGCAGTGTACAGGGGGCACCCAACACTGAAGCTTTCTTTGGACAA	CASSVQGAPNTEAFF	1	1.0732435028521446E-5	45	TCRBV25-01*01	TCRBV25	TCRBV25-01	01				TCRBD01-01*01	TCRBD01	TCRBD01-01	01				TCRBJ01-01*01	TCRBJ01	TCRBJ01-01	01				4	1	3	0	4	2	36	49	50	59	63	1	In	VDJ
CTGGAGCTTGGTGACTCTGCTGTGTATTTCTGTGCCAGCAGCCAAGATCGTCCAGGGGGTACGGCCTATGGCTACACCTTCGGTTCG	CASSQDRPGGTAYGYTF	1	1.4309913371361928E-5	51	TCRBV03	TCRBV03	unresolved			TCRBV03-01,TCRBV03-02		TCRBD01-01*01	TCRBD01	TCRBD01-01	01				TCRBJ01-02*01	TCRBJ01	TCRBJ01-02	01				0	5	4	1	6	4	30	47	52	59	65	1	In	VDJ
CTGCAGCCAGAAGACTCAGCCCTGTATCTCTGCGCCAGCAGCCAAGATGACACTAGCGGGAGCTCCTACGAGCAGTACTTCGGGCCG	CASSQDDTSGSSYEQYF	1	1.609865254278217E-5	51	TCRBV04-01*01	TCRBV04	TCRBV04-01	01				TCRBD02-01*02	TCRBD02	TCRBD02-01	02				TCRBJ02-07*01	TCRBJ02	TCRBJ02-07	01				0	4	3	2	0	0	30	47	51	-1	62	1	In	VDJ
AGCACCTTGGAGCTGGGGGACTCGGCCCTTTATCTTTGCGCCAGCAGCTTAAAAGCCCAGAACACCGGGGAGCTGTTTTTTGGAGAA	CASSLKAQNTGELFF	1	2.2359239642753013E-5	45	TCRBV05-01*01	TCRBV05	TCRBV05-01	01				TCRBD02-01	TCRBD02	TCRBD02-01				01,02	TCRBJ02-02*01	TCRBJ02	TCRBJ02-02	01				2	3	6	7	3	1	36	50	53	56	59	1	In	VDJ
CTGTCGGCTGCTCCCTCCCAGACATCTGTGTACTTCTGTGCCAGTAAAGTAGAATCGAGGGGTTGAACTGAAGCTTTCTTTGGACAA	CASKVESRG*TEAFF	1	1.878176129991253E-5	45	TCRBV06-05*01	TCRBV06	TCRBV06-05	01						unresolved		TCRBD01,TCRBD02	TCRBD01-01,TCRBD02-01		TCRBJ01-01*01	TCRBJ01	TCRBJ01-01	01				9	13	5	2	4	5	36	44	57	62	66	1	Stop	VDJ
AGCACCTTGGAGCTGGGGGACTCGGCCCTTTATCTTTGCGCCAGCAGCTTGGACAGGGCGAGTGAAGGCGAGCAGTACTTCGGGCCG	CASSLDRASEGEQYF	1	1.609865254278217E-5	45	TCRBV05-01*01	TCRBV05	TCRBV05-01	01				TCRBD01-01*01	TCRBD01	TCRBD01-01	01				TCRBJ02-07*01	TCRBJ02	TCRBJ02-07	01				0	0	3	3	10	6	36	-1	52	58	68	1	In	VDJ
AGGCTGCTGTCGGCTGCTCCCTCCCAGACATCTGTGTACTTCTGTGCCAGCGGCCCCCGAAGGGGGGACGAGCAGTACTTCGGGCCG	CASGPRRGDEQYF	1	1.4309913371361928E-5	39	TCRBV06-05*01	TCRBV06	TCRBV06-05	01						unresolved		TCRBD01,TCRBD02	TCRBD01-01,TCRBD02-01		TCRBJ02-07*01	TCRBJ02	TCRBJ02-07	01				8	9	5	1	1	5	42	51	60	66	67	1	In	VDJ
TCTAAGAAGCTCCTTCTCAGTGACTCTGGCTTCTATCTCTGTGCCTGGAGTAGGTTAACAGCGAACACTGAAGCTTTCTTTGGACAA	CAWSRLTANTEAFF	1	4.471847928550602E-6	42	TCRBV30-01*01	TCRBV30	TCRBV30-01	01				TCRBD01-01*01	TCRBD01	TCRBD01-01	01				TCRBJ01-01*01	TCRBJ01	TCRBJ01-01	01				2	6	3	5	1	1	39	51	57	61	62	1	In	VDJ
GAGTCGCCCAGCCCCAACCAGACCTCTCTGTACTTCTGTGCCAGCAGTTTAACCGGACAGGGGTACTACGAGCAGTACTTCGGGCCG	CASSLTGQGYYEQYF	1	1.2521174199941687E-5	45	TCRBV27-01*01	TCRBV27	TCRBV27-01	01				TCRBD01-01*01	TCRBD01	TCRBD01-01	01				TCRBJ02-07*01	TCRBJ02	TCRBJ02-07	01				2	3	1	2	2	3	36	51	54	63	65	1	In	VDJ
GGGGTTGGAGTCGGCTGCTCCCTCCCAAACATCTGTGTACTTCTGTGCCAGCACCGGGCCCTGAACACTGAAGCTTTCTTTGGACAA		1	1.699302212849229E-5	38	TCRBV06	TCRBV06	unresolved			TCRBV06-02,TCRBV06-03				unresolved		TCRBD01,TCRBD02	TCRBD01-01,TCRBD02-01		TCRBJ01-01*01	TCRBJ01	TCRBJ01-01	01				7	2	8	0	2	0	43	53	55	59	61	1	Out	VDJ
CTGGAGTCGCCCAGCCCCAACCAGACCTCTCTGTACTTCTGTGCCAGCAGTTTCTCCCGGGGAGCTTCTGAAGCTTTCTTTGGACAA	CASSFSRGASEAFF	1	1.609865254278217E-5	42	TCRBV27-01*01	TCRBV27	TCRBV27-01	01				TCRBD02-01	TCRBD02	TCRBD02-01				01,02	TCRBJ01-01*01	TCRBJ01	TCRBJ01-01	01				3	4	8	3	5	6	39	53	57	62	67	1	In	VDJ
GTCGGCTGCTCCCTCCCAGACATCTGTGTACTTCTGTGCCAGCAGTCGGACTAGCGGGAGGGCCTTGGGGAGCAGTACTTCGGGCCG		1	1.788739171420241E-5	47	TCRBV06	TCRBV06	unresolved			TCRBV06-01,TCRBV06-05		TCRBD02-01*02	TCRBD02	TCRBD02-01	02				TCRBJ02-07*01	TCRBJ02	TCRBJ02-07	01				5	1	1	0	7	7	34	46	47	62	69	1	Out	VDJ
TTGGCTGCTCCCTCCCAGACATCTGTGTACTTCTGTGCCAGCAGTTACTCCAGGGGTAGGGGGGGACAGCCCCAGCATTTTGGTGAT	CASSYSRGRGGQPQHF	3	5.187343597118699E-5	48	TCRBV06-06	TCRBV06	TCRBV06-06				01,02	TCRBD02-01*01	TCRBD02	TCRBD02-01	01				TCRBJ01-05*01	TCRBJ01	TCRBJ01-05	01				0	8	9	0	1	7	33	50	58	65	66	3	In	VDJ
CAGCCAGAAGACTCAGCCCTGTATCTCTGCGCCAGCAGCCAAGAAGGGGGGCTCCCGACAGGGGTCTATGGCTACACCTTCGGTTCG	CASSQEGGLPTGVYGYTF	1	1.788739171420241E-5	54	TCRBV04-01*01	TCRBV04	TCRBV04-01	01				TCRBD01-01*01	TCRBD01	TCRBD01-01	01				TCRBJ01-02*01	TCRBJ01	TCRBJ01-02	01				0	12	2	2	1	4	27	44	56	64	65	1	In	VDJ
CTGACAGTGACCAGTGCCCATCCTGAAGACAGCAGCTTCTACATCTGCAGTGCCAGACAGGCTACGCCTGAAGCTTTCTTTGGACAA	CSARQATPEAFF	1	1.2521174199941687E-5	36	TCRBV20	TCRBV20	unresolved			TCRBV20-01,TCRBV20-or09_02		TCRBD01-01*01	TCRBD01	TCRBD01-01	01				TCRBJ01-01*01	TCRBJ01	TCRBJ01-01	01				2	0	4	4	6	6	45	-1	57	61	67	1	In	VDJ
CTGCTGTCGGCTGCTCCCTCCCAGACATCTGTGTACTTCTGTGCCAGCAGTTACAGAGCTAATAACTATGGCTACACCTTCGGTTCG	CASSYRANNYGYTF	1	1.609865254278217E-5	42	TCRBV06-05*01	TCRBV06	TCRBV06-05	01				TCRBD02-01	TCRBD02	TCRBD02-01				01,02	TCRBJ01-02*01	TCRBJ01	TCRBJ01-02	01				2	4	4	9	1	1	39	54	58	61	62	1	In	VDJ
GCTGCTCCCTCCCAAACATCTGTGTACTTCTGTGCCAGCAGCCCCCTGGCACGGGCCCAGAACACCGGGGAGCTGTTTTTTGGAGAA	CASSPLARAQNTGELFF	1	1.699302212849229E-5	51	TCRBV06	TCRBV06	unresolved			TCRBV06-02,TCRBV06-03				unresolved		TCRBD01,TCRBD02	TCRBD01-01,TCRBD02-01		TCRBJ02-02*01	TCRBJ02	TCRBJ02-02	01				6	11	8	0	3	1	30	41	52	56	59	1	In	VDJ
GTGAGCACCTTGGAGCTGGGGGACTCGGCCCTTTATCTTTGCGCCAGCAGCTCCGGGACCAAGCACACTGAAGCTTTCTTTGGACAA	CASSSGTKHTEAFF	1	2.146487005704289E-5	42	TCRBV05-01*01	TCRBV05	TCRBV05-01	01						unresolved		TCRBD01,TCRBD02	TCRBD01-01,TCRBD02-01		TCRBJ01-01*01	TCRBJ01	TCRBJ01-01	01				3	2	0	7	5	3	39	52	54	59	64	1	In	VDJ
GAGTCGGCTGCTCCCTCCCAAACATCTGTGTACTTCTGTGCCAGCAGTCCAGGGACTAGAGCCACCGGGGAGCTGTTTTTTGGAGAA	CASSPGTRATGELFF	1	1.699302212849229E-5	45	TCRBV06	TCRBV06	unresolved			TCRBV06-02,TCRBV06-03		TCRBD02-01	TCRBD02	TCRBD02-01				01,02	TCRBJ02-02*01	TCRBJ02	TCRBJ02-02	01				5	3	0	8	3	4	36	48	51	59	62	1	In	VDJ
AGTTCTAAGAAGCTCCTTCTCAGTGACTCTGGCTTCTATCTCTGTGCCTGGAGCCTCCAGGTTAACACTGAAGCTTTCTTTGGACAA	CAWSLQVNTEAFF	1	4.471847928550602E-6	39	TCRBV30-01*01	TCRBV30	TCRBV30-01	01				TCRBD01-01*01	TCRBD01	TCRBD01-01	01				TCRBJ01-01*01	TCRBJ01	TCRBJ01-01	01				3	4	4	4	2	2	42	53	57	61	63	1	In	VDJ
TCGCCCAGCCCCAACCAGACCTCTCTGTACTTCTGTGCCAGCAGTTTCCTCCGACAGCCTCTAATCAACGAGCAGTACTTCGGGCCG	CASSFLRQPLINEQYF	1	1.2521174199941687E-5	48	TCRBV27-01*01	TCRBV27	TCRBV27-01	01				TCRBD01-01*01	TCRBD01	TCRBD01-01	01				TCRBJ02-07*01	TCRBJ02	TCRBJ02-07	01				3	5	2	5	10	5	33	47	52	57	67	1	In	VDJ
GAGTCGGCTGCTCCCTCCCAAACATCTGTGTACTTCTGTGCCAGCAGTTACTCGGCAGAGGGTTCCTACGAGCAGTACTTCGGGCCG	CASSYSAEGSYEQYF	1	1.2521174199941687E-5	45	TCRBV06	TCRBV06	unresolved			TCRBV06-02,TCRBV06-03		TCRBD02-01*02	TCRBD02	TCRBD02-01	02				TCRBJ02-07*01	TCRBJ02	TCRBJ02-07	01				0	4	11	0	1	1	36	53	57	62	63	1	In	VDJ
ATCCGGTCCACAAAGCTGGAGGACTCAGCCATGTACTTCTGTGCCAGCAGTGAACCAGGGGTCAGGGAGACCCAGTACTTCGGGCCA	CASSEPGVRETQYF	1	1.3415543785651808E-5	42	TCRBV02-01*01	TCRBV02	TCRBV02-01	01				TCRBD01-01*01	TCRBD01	TCRBD01-01	01				TCRBJ02-05*01	TCRBJ02	TCRBJ02-05	01				2	1	4	2	5	5	39	54	55	61	66	1	In	VDJ
AGCCCTGAAGACAGCAGCATATATCTCTGCAGCGTTGAGGGGACTAGCGGGAGAAGGGCTAGCACAGATACGCAGTATTTTGGCCCA	CSVEGTSGRRASTDTQYF	1	4.471847928550602E-6	54	TCRBV29-01*01	TCRBV29	TCRBV29-01	01				TCRBD02-01*02	TCRBD02	TCRBD02-01	02				TCRBJ02-03*01	TCRBJ02	TCRBJ02-03	01				3	1	0	2	7	0	27	38	39	53	60	1	In	VDJ
CACATCAATTCCCTGGAGCTTGGTGACTCTGCTGTGTATTTCTGTGCCAGCAGCCGTCTCAGCAGAGAGACCCAGTACTTCGGGCCA	CASSRLSRETQYF	1	1.1626804614231567E-5	39	TCRBV03	TCRBV03	unresolved			TCRBV03-01,TCRBV03-02				unresolved		TCRBD01,TCRBD02	TCRBD01-01,TCRBD02-01		TCRBJ02-05*01	TCRBJ02	TCRBJ02-05	01				4	4	4	5	3	4	42	55	59	62	65	1	In	VDJ
AGGCTGGAGTCGGCTGCTCCCTCCCAGACATCTGTGTACTTCTGTGCCGCCGCCGACAGGGGTACTTTGCCCCAGCATTTTGGTGAT	CAAADRGTLPQHF	1	2.9514196328433978E-5	39	TCRBV06-01*01	TCRBV06	TCRBV06-01	01				TCRBD01-01*01	TCRBD01	TCRBD01-01	01				TCRBJ01-05*01	TCRBJ01	TCRBJ01-05	01				11	6	2	2	6	9	42	48	54	62	68	1	In	VDJ
CTGGAGTCGCCCAGCCCCAACCAGACCTCTCTGTACTTCTGTGCCAGCAGTCTCGCAGGGGGCGGCTATGGCTACACCTTCGGTTCG	CASSLAGGGYGYTF	1	1.3415543785651808E-5	42	TCRBV27-01*01	TCRBV27	TCRBV27-01	01				TCRBD01-01*01	TCRBD01	TCRBD01-01	01				TCRBJ01-02*01	TCRBJ01	TCRBJ01-02	01				5	4	4	0	2	4	39	51	55	63	65	1	In	VDJ
GTGAGCAACATGAGCCCTGAAGACAGCAGCATATATCTCTGCAGCGTTGTTCGCCTAGCCACCTACAATGAGCAGTTCTTCGGGCCA	CSVVRLATYNEQFF	1	5.366217514260723E-6	42	TCRBV29-01*01	TCRBV29	TCRBV29-01	01				TCRBD02-01	TCRBD02	TCRBD02-01				01,02	TCRBJ02-01*01	TCRBJ02	TCRBJ02-01	01				4	5	4	7	2	2	39	49	54	59	61	1	In	VDJ
GTGAGCACCTTGGAGCTGGGGGACTCGGCCCTTTATCTTTGCGCCAGCAGCTGGGGACAGTTGAACACTGAAGCTTTCTTTGGACAA	CASSWGQLNTEAFF	1	2.146487005704289E-5	42	TCRBV05-01*01	TCRBV05	TCRBV05-01	01				TCRBD01-01*01	TCRBD01	TCRBD01-01	01				TCRBJ01-01*01	TCRBJ01	TCRBJ01-01	01				3	1	0	5	1	0	39	52	53	60	61	1	In	VDJ
CTGGAGTTGGCTGCTCCCTCCCAGACATCTGTGTACTTCTGTGCCACGCGGGAGGAACACTCAATCGGGCCCCTCCACTTTGGGAAC	CATREEHSIGPLHF	2	3.9352261771245304E-5	42	TCRBV06-06	TCRBV06	TCRBV06-06				01,02	TCRBD02-01*02	TCRBD02	TCRBD02-01	02				TCRBJ01-06*01	TCRBJ01	TCRBJ01-06	01				10	1	7	1	14	13	39	46	47	55	69	2	In	VDJ
CCCTCAGAACCCAGGGACTCAGCTGTGTACTTCTGTGCCAGCAGTTGAACCGCGGGGACATATGACACTGAAGCTTTCTTTGGACAA	CASS*TAGTYDTEAFF	2	4.114100094266555E-5	48	TCRBV12	TCRBV12	unresolved			TCRBV12-03,TCRBV12-04				unresolved		TCRBD01,TCRBD02	TCRBD01-01,TCRBD02-01		TCRBJ01-01*01	TCRBJ01	TCRBJ01-01	01				4	8	0	6	4	3	33	46	54	60	64	2	Stop	VDJ
ATCATTCTCCACTCTGAAGATCCAGCCCTCAGAACCCAGGGACTCAGCTGTGTACTTCTGTGCCAGCGGCGGGCCCCTTTGGGTTCG		1	3.398604425698458E-5	23	TCRBV12	TCRBV12	unresolved			TCRBV12-03,TCRBV12-04		TCRBD02-01	TCRBD02	TCRBD02-01				01,02	TCRBJ01-02*01	TCRBJ01	TCRBJ01-02	01				8	1	7	4	8	20	58	67	68	73	81	1	Out	VDJ
AGCACCTTGGAGCTGGGGGACTCGGCCCTTTATCTTTGCGCCAGCAGCTTTCAAGGGGGGGAAGCCTACGAGCAGTACTTCGGGCCG	CASSFQGGEAYEQYF	1	1.609865254278217E-5	45	TCRBV05-01*01	TCRBV05	TCRBV05-01	01				TCRBD02-01*01	TCRBD02	TCRBD02-01	01				TCRBJ02-07*01	TCRBJ02	TCRBJ02-07	01				2	4	9	0	3	2	36	50	54	61	64	1	In	VDJ
TCCTGGAGTCGCCCAGCCCCAACCAGACCTCTCTGTACTTCTGTGCCAGCAACAGGTCCCTCGCCCTACGAGCAGTACTTCGGGCCG		1	1.2521174199941687E-5	40	TCRBV27-01*01	TCRBV27	TCRBV27-01	01				TCRBD01-01*01	TCRBD01	TCRBD01-01	01				TCRBJ02-07*01	TCRBJ02	TCRBJ02-07	01				7	0	3	4	8	2	41	-1	51	56	64	1	Out	VDJ
GAGTCGGCTGCTCCCTCCCAGACATCTGTGTACTTCTGTGCCAGCAACCAAGGGGGGGGCGGGTTGTACGAGCAGTACTTCGGGCCG	CASNQGGGGLYEQYF	1	2.0570500471332773E-5	45	TCRBV06-01*01	TCRBV06	TCRBV06-01	01				TCRBD02-01*01	TCRBD02	TCRBD02-01	01				TCRBJ02-07*01	TCRBJ02	TCRBJ02-07	01				7	5	9	0	8	4	36	46	51	58	66	1	In	VDJ
CTCAGTGACTCTGGCTTCTATCTCTGTGCCTGGAGTCCGCGTCACCGGGACCCCAGGAGCTCCTACAATGAGCAGTTCTTCGGGCCA	CAWSPRHRDPRSSYNEQFF	1	6.2605870999708435E-6	57	TCRBV30-01	TCRBV30	TCRBV30-01				01,02			unresolved		TCRBD01,TCRBD02	TCRBD01-01,TCRBD02-01		TCRBJ02-01*01	TCRBJ02	TCRBJ02-01	01				2	10	0	7	8	0	24	36	46	51	59	1	In	VDJ
GAGTCGCCCAGCCCCAACCAGACCTCTCTGTACTTCTGTGCCAGCAGGGCCCGGCTGGAGGGGAACACTGAAGCTTTCTTTGGACAA	CASRARLEGNTEAFF	1	1.609865254278217E-5	45	TCRBV27-01*01	TCRBV27	TCRBV27-01	01				TCRBD02-01*02	TCRBD02	TCRBD02-01	02				TCRBJ01-01*01	TCRBJ01	TCRBJ01-01	01				6	9	10	0	0	1	36	47	56	-1	62	1	In	VDJ
TTGGAGTCGGCTGCTCCCTCCCAAACATCTGTGTACTTCTGTGCCAGCAGTTACTTGGGTCCTAATCAGCCCCAGCATTTTGGTGAT	CASSYLGPNQPQHF	1	1.788739171420241E-5	42	TCRBV06	TCRBV06	unresolved			TCRBV06-02,TCRBV06-03				unresolved		TCRBD01,TCRBD02	TCRBD01-01,TCRBD02-01		TCRBJ01-05*01	TCRBJ01	TCRBJ01-05	01				1	1	0	9	4	4	39	55	56	59	63	1	In	VDJ
TCCACAAAGCTGGAGGACTCAGCCATGTACTTCTGTGCCAGCAGTGAAGGGACCCGGAACACCCCCTACGAGCAGTACTTCGGGCCG	CASSEGTRNTPYEQYF	1	1.4309913371361928E-5	48	TCRBV02-01*01	TCRBV02	TCRBV02-01	01						unresolved		TCRBD01,TCRBD02	TCRBD01-01,TCRBD02-01		TCRBJ02-07*01	TCRBJ02	TCRBJ02-07	01				1	0	1	7	11	2	33	-1	49	53	64	1	In	VDJ
GTGAGCACCTTGGAGCTGGGGGACTCGGCCCTTTATCTTTGCGCCAGCAGCTTTATACAGGGGGGTTACGAGCAGTACTTCGGGCCG	CASSFIQGGYEQYF	1	1.609865254278217E-5	42	TCRBV05-01*01	TCRBV05	TCRBV05-01	01				TCRBD01-01*01	TCRBD01	TCRBD01-01	01				TCRBJ02-07*01	TCRBJ02	TCRBJ02-07	01				2	3	3	1	2	4	39	53	56	64	66	1	In	VDJ
GCTGCTGTCGGCTGCTCCCTCCCAGACATCTGTGTACTTCTGTGCCAGCAGTTACGGGGGAGGGTGGATGGCTACACCTTCGGTTCG		1	1.609865254278217E-5	41	TCRBV06-05*01	TCRBV06	TCRBV06-05	01				TCRBD02-01*02	TCRBD02	TCRBD02-01	02				TCRBJ01-02*01	TCRBJ01	TCRBJ01-02	01				2	2	9	0	3	6	40	55	57	64	67	1	Out	VDJ
CTACACACCCTGCAGCCAGAAGACTCGGCCCTGTATCTCTGCGCCAGCAGCCAAGAACCGGGGAGCACTGAAGCTTTCTTTGGACAA	CASSQEPGSTEAFF	1	2.5042348399883374E-5	42	TCRBV04-03*01	TCRBV04	TCRBV04-03	01				TCRBD02-01	TCRBD02	TCRBD02-01				01,02	TCRBJ01-01*01	TCRBJ01	TCRBJ01-01	01				0	2	8	3	2	4	39	56	58	63	65	1	In	VDJ
AGCACCTTGGAGCTGGGGGACTCGGCCCTTTATCTTTGCGCCAGCACTACCACCGGGACAGGGACCTACGAGCAGTACTTCGGGCCG	CASTTTGTGTYEQYF	1	1.609865254278217E-5	45	TCRBV05-01*01	TCRBV05	TCRBV05-01	01				TCRBD01-01*01	TCRBD01	TCRBD01-01	01				TCRBJ02-07*01	TCRBJ02	TCRBJ02-07	01				6	8	0	3	1	2	36	46	54	63	64	1	In	VDJ
ACTCTGAAGATCCGGTCCACAAAGCTGGAGGACTCAGCCATGTACTTCTGTGCCAGCAGACCGGTCCGGGAAGCTTTCTTTGGACAA	CASRPVREAFF	2	2.146487005704289E-5	33	TCRBV02-01*01	TCRBV02	TCRBV02-01	01				TCRBD02-01	TCRBD02	TCRBD02-01				01,02	TCRBJ01-01*01	TCRBJ01	TCRBJ01-01	01				6	2	8	5	5	8	48	59	61	64	69	2	In	VDJ
TTGGCGTCTGCTGTACCCTCTCAGACATCTGTGTACTTCTGTGCCAGCAGCAGGGATAGCGTCTCCGATGAGCAGTTCTTCGGGCCA	CASSRDSVSDEQFF	4	7.154956685680964E-5	42	TCRBV06-04	TCRBV06	TCRBV06-04				01,02			unresolved		TCRBD01,TCRBD02	TCRBD01-01,TCRBD02-01		TCRBJ02-01*01	TCRBJ02	TCRBJ02-01	01				6	0	4	3	12	8	39	-1	50	55	67	4	In	VDJ
AATGTGAGCACCTTGGAGCTGGGGGACTCGGCCCTTTATCTTTGCGCCAGCAGCGTGACAGGGGGGCAGCCCCAGCATTTTGGTGAT	CASSVTGGQPQHF	1	2.3253609228463134E-5	39	TCRBV05-01*01	TCRBV05	TCRBV05-01	01				TCRBD01-01*01	TCRBD01	TCRBD01-01	01				TCRBJ01-05*01	TCRBJ01	TCRBJ01-05	01				4	2	2	1	1	7	42	54	56	65	66	1	In	VDJ
CCCTGGAGCTTGGTGACTCTGCTGTGTATTTCTGTGCCAGCAGCTCACATGACAGGGGTTAGCAATCAGCCCCAGCATTTTGGTGAT		1	1.878176129991253E-5	49	TCRBV03	TCRBV03	unresolved			TCRBV03-01,TCRBV03-02		TCRBD01-01*01	TCRBD01	TCRBD01-01	01				TCRBJ01-05*01	TCRBJ01	TCRBJ01-05	01				5	6	2	2	1	0	32	44	50	58	59	1	Out	VDJ
AGCACCTTGGAGCTGGGGGACTCGGCCCTTTATCTTTGCGCCAGCAGCTTAGTGGGGGCCAAGGGCTACGAGCAGTACTTCGGGCCG	CASSLVGAKGYEQYF	1	1.609865254278217E-5	45	TCRBV05-01*01	TCRBV05	TCRBV05-01	01				TCRBD01-01*01	TCRBD01	TCRBD01-01	01				TCRBJ02-07*01	TCRBJ02	TCRBJ02-07	01				2	3	6	0	6	3	36	50	53	59	65	1	In	VDJ
ACGATCCAGCGCACACAGCAGGAGGACTCGGCCGTGTATCTCTGTGCCAGCAGTAGAGGGGTCAACACTGAAGCTTTCTTTGGACAA	CASSRGVNTEAFF	2	4.8295957628346505E-5	39	TCRBV07-02*01	TCRBV07	TCRBV07-02	01						unresolved		TCRBD01,TCRBD02	TCRBD01-01,TCRBD02-01		TCRBJ01-01*01	TCRBJ01	TCRBJ01-01	01				6	3	5	2	2	2	42	53	56	61	63	2	In	VDJ
ATCCGGTCCACAAAGCTGGAGGACTCAGCCATGTACTTCTGTGCCAGCAGGCAGGCAGGGAGCAATCAGCCCCAGCATTTTGGTGAT	CASRQAGSNQPQHF	1	2.0570500471332773E-5	42	TCRBV02-01*01	TCRBV02	TCRBV02-01	01				TCRBD01-01*01	TCRBD01	TCRBD01-01	01				TCRBJ01-05*01	TCRBJ01	TCRBJ01-05	01				6	5	4	3	0	1	39	50	55	-1	60	1	In	VDJ
AACATGAGCCCTGAAGACAGCAGCATATATCTCTGCAGCGTTGAAGGACAGGGGGCGCTGAACACCGGGGAGCTGTTTTTTGGAGAA	CSVEGQGALNTGELFF	1	4.471847928550602E-6	48	TCRBV29-01*01	TCRBV29	TCRBV29-01	01				TCRBD01-01*01	TCRBD01	TCRBD01-01	01				TCRBJ02-02*01	TCRBJ02	TCRBJ02-02	01				1	0	2	0	3	1	33	-1	46	56	59	1	In	VDJ
CTACACACCCTGCAGCCAGAAGACTCGGCCCTGTATCTCTGTGCCAGCAGCCAAGACAGGAGGGGAGAATTTTGGTTTTTTGGCAGT	CASSQDRRGEFWFF	1	3.0408565914144096E-5	42	TCRBV04-02*01	TCRBV04	TCRBV04-02	01				TCRBD02-01*02	TCRBD02	TCRBD02-01	02				TCRBJ01-04*01	TCRBJ01	TCRBJ01-04	01				0	2	10	0	10	16	39	56	58	64	74	1	In	VDJ
CACATCAATTCCCTGGAGCTTGGTGACTCTGCTGTGTATTTCTGTGCCAGCAGCCACGCGAGCGAAGAGACCCAGTACTTCGGGCCA	CASSHASEETQYF	1	1.1626804614231567E-5	39	TCRBV03	TCRBV03	unresolved			TCRBV03-01,TCRBV03-02		TCRBD02-01	TCRBD02	TCRBD02-01				01,02	TCRBJ02-05*01	TCRBJ02	TCRBJ02-05	01				3	4	6	6	0	3	42	56	60	-1	64	1	In	VDJ
AGGCTGGAGTCGGCTGCTCCCTCCCAGACATCTGTGTACTTCTGTGCCAGCAGTGAGAGGTGGAACACTGAAGCTTTCTTTGGACAA	CASSERWNTEAFF	1	2.7725457157013735E-5	39	TCRBV06-01*01	TCRBV06	TCRBV06-01	01				TCRBD02-01*02	TCRBD02	TCRBD02-01	02				TCRBJ01-01*01	TCRBJ01	TCRBJ01-01	01				3	0	11	1	2	1	42	-1	56	60	62	1	In	VDJ
AACGCCTTGTTGCTGGGGGACTCGGCCCTCTATCTCTGTGCCAGCAGCCGCAACGGCCTTCTAAATCAGCCCCAGCATTTTGGTGAT	CASSRNGLLNQPQHF	1	1.878176129991253E-5	45	TCRBV05-06*01	TCRBV05	TCRBV05-06	01						unresolved		TCRBD01,TCRBD02	TCRBD01-01,TCRBD02-01		TCRBJ01-05*01	TCRBJ01	TCRBJ01-05	01				4	6	9	0	6	4	36	48	54	57	63	1	In	VDJ
CTGTCGGCTGCTCCCTCCCAGACATCTGTGTACTTCTGTGCCAGCACCCAGACTTTAGCGGGACAGACGGCCTACACCTTCGGTTCG	CASTQTLAGQTAYTF	1	1.609865254278217E-5	45	TCRBV06-05*01	TCRBV06	TCRBV06-05	01				TCRBD02-01*02	TCRBD02	TCRBD02-01	02				TCRBJ01-02*01	TCRBJ01	TCRBJ01-02	01				7	9	5	3	8	10	36	46	55	63	71	1	In	VDJ
CTAGAGTCTGCCATCCCCAACCAGACAGCTCTTTACTTCTGTGCCAACGCCCCGGACAGGGTCTCCTACGAGCAGTACTTCGGGCCG	CANAPDRVSYEQYF	1	6.2605870999708435E-6	42	TCRBV24	TCRBV24	unresolved			TCRBV24-01,TCRBV24-or09_02		TCRBD01-01*01	TCRBD01	TCRBD01-01	01				TCRBJ02-07*01	TCRBJ02	TCRBJ02-07	01				11	7	1	3	1	0	39	46	53	61	62	1	In	VDJ
GAGCTTGGTGACTCTGCTGTGTATTTCTGTGCCAGCAGCCAAGAGATCGGACTAGCGGGAAGCACAGATACGCAGTATTTTGGCCCA	CASSQEIGLAGSTDTQYF	1	1.699302212849229E-5	54	TCRBV03	TCRBV03	unresolved			TCRBV03-01,TCRBV03-02		TCRBD02-01*02	TCRBD02	TCRBD02-01	02				TCRBJ02-03*01	TCRBJ02	TCRBJ02-03	01				0	4	1	3	0	0	27	44	48	-1	60	1	In	VDJ
CTGCTCCCTCCCAAACATCTGTGTACTTCTGTGCCAGCAACCCGGGACTAGCGGCCCGAACTTAACTACGAGCAGTACTTCGGGCCG		1	1.2521174199941687E-5	52	TCRBV06	TCRBV06	unresolved			TCRBV06-02,TCRBV06-03		TCRBD02-01	TCRBD02	TCRBD02-01				01,02	TCRBJ02-07*01	TCRBJ02	TCRBJ02-07	01				7	4	0	5	11	3	29	39	43	54	65	1	Out	VDJ
ACACACCCTGCAGCCAGAAGACTCGGCCCTGTATCTCTGCGCCAGCAGCTGGAGCGGGAGAGTTCCTACGAGCAGTACTTCGGGCCG		1	1.878176129991253E-5	44	TCRBV04-03*01	TCRBV04	TCRBV04-03	01				TCRBD02-01*02	TCRBD02	TCRBD02-01	02				TCRBJ02-07*01	TCRBJ02	TCRBJ02-07	01				5	3	6	2	3	1	37	49	52	60	63	1	Out	VDJ
TCCACAAAGCTGGAGGACTCAGCCATGTACTTCTGTGCCAGCAGACCTCGGGCCGCTTCATCTGGAAACACCATATATTTTGGAGAG	CASRPRAASSGNTIYF	2	4.4718479285506026E-5	48	TCRBV02-01*01	TCRBV02	TCRBV02-01	01						unresolved		TCRBD01,TCRBD02	TCRBD01-01,TCRBD02-01		TCRBJ01-03*01	TCRBJ01	TCRBJ01-03	01				6	5	8	0	7	1	33	44	49	53	60	2	In	VDJ
GAGCACCTTGGAGCTGGGGGACTCGGCCCTTTATCTTTGCGCCAGCAGCTTGCCAGGGGTAGCACCTACGAGCAGTACTTCGGGCCG		1	1.609865254278217E-5	44	TCRBV05-01*01	TCRBV05	TCRBV05-01	01				TCRBD01-01*01	TCRBD01	TCRBD01-01	01				TCRBJ02-07*01	TCRBJ02	TCRBJ02-07	01				1	1	4	2	5	2	37	52	53	59	64	1	Out	VDJ
ACCAGTGCCCATCCTGAAGACAGCAGCTTCTACATCTGCAGTGCTAGAGAGGGACAGGGGGCACGGCAGCCCCAGCATTTTGGTGAT	CSAREGQGARQPQHF	1	1.3415543785651808E-5	45	TCRBV20	TCRBV20	unresolved			TCRBV20-01,TCRBV20-or09_02		TCRBD01-01*01	TCRBD01	TCRBD01-01	01				TCRBJ01-05*01	TCRBJ01	TCRBJ01-05	01				0	0	0	0	4	7	36	-1	50	62	66	1	In	VDJ
CAGCCCTCAGAACCCAGGGACTCAGCTGTGTACTTCTGTGCCAGCAGTTTAAGTGCAGGGGGGAACACTGAAGCTTTCTTTGGACAA	CASSLSAGGNTEAFF	2	4.114100094266555E-5	45	TCRBV12	TCRBV12	unresolved			TCRBV12-03,TCRBV12-04		TCRBD01-01*01	TCRBD01	TCRBD01-01	01				TCRBJ01-01*01	TCRBJ01	TCRBJ01-01	01				2	4	4	1	0	1	36	51	55	-1	62	2	In	VDJ
CTACACACCCTGCAGCCAGAAGACTCGGCCCTGTATCTCTGTGCCAGCAGCCAAGCGGGGACAGCAAGGGGCTACACCTTCGGTTCG	CASSQAGTARGYTF	1	1.4309913371361928E-5	42	TCRBV04-02*01	TCRBV04	TCRBV04-02	01				TCRBD01-01*01	TCRBD01	TCRBD01-01	01				TCRBJ01-02*01	TCRBJ01	TCRBJ01-02	01				1	2	0	5	5	8	39	55	57	64	69	1	In	VDJ
AAGAAGCTCCTTCTCAGTGACTCTGGCTTCTATCTCTGTGCCTGGAGTTTGGAGACAGGGAGGGCAGATACGCAGTATTTTGGCCCA	CAWSLETGRADTQYF	1	4.471847928550602E-6	45	TCRBV30-01*01	TCRBV30	TCRBV30-01	01						unresolved		TCRBD01,TCRBD02	TCRBD01-01,TCRBD02-01		TCRBJ02-03*01	TCRBJ02	TCRBJ02-03	01				2	5	2	3	4	4	36	48	53	60	64	1	In	VDJ
GAGCTTGGTGACTCTGCTGTGTATTTCTGTGCCAGCAGCCAAGAGGAGAGACTAGCGGGGCTTCAAGAGACCCAGTACTTCGGGCCA	CASSQEERLAGLQETQYF	1	1.1626804614231567E-5	54	TCRBV03	TCRBV03	unresolved			TCRBV03-01,TCRBV03-02		TCRBD02-01*01	TCRBD02	TCRBD02-01	01				TCRBJ02-05*01	TCRBJ02	TCRBJ02-05	01				0	5	2	3	3	2	27	44	49	60	63	1	In	VDJ
CTGTCCCTAGAGTCTGCCATCCCCAACCAGACAGCTCTTTACTTCTGTGCCACCAGATTAGACACCGGGGAGCTGTTTTTTGGAGAA	CATRLDTGELFF	1	8.943695857101204E-6	36	TCRBV24	TCRBV24	unresolved			TCRBV24-01,TCRBV24-or09_02		TCRBD02-01	TCRBD02	TCRBD02-01				01,02	TCRBJ02-02*01	TCRBJ02	TCRBJ02-02	01				7	2	5	8	0	3	45	56	58	-1	61	1	In	VDJ
ATGAGCCCTGAAGACAGCAGCATATATCTCTGCAGCGTTGTGGGACTAGCGGGGGGAGCGAGCACAGATACGCAGTATTTTGGCCCA	CSVVGLAGGASTDTQYF	1	4.471847928550602E-6	51	TCRBV29-01*01	TCRBV29	TCRBV29-01	01				TCRBD02-01*01	TCRBD02	TCRBD02-01	01				TCRBJ02-03*01	TCRBJ02	TCRBJ02-03	01				4	1	0	1	4	0	30	40	41	56	60	1	In	VDJ
TCCCTGGAGCTTGGTGACTCTGCTGTGTATTTCTGTGCCAGCAGCCAACGAACAGGGGCAGGCTCCTACGAGCAGTACTTCGGGCCG	CASSQRTGAGSYEQYF	1	1.2521174199941687E-5	48	TCRBV03	TCRBV03	unresolved			TCRBV03-01,TCRBV03-02		TCRBD01-01*01	TCRBD01	TCRBD01-01	01				TCRBJ02-07*01	TCRBJ02	TCRBJ02-07	01				2	3	3	2	4	0	33	48	51	58	62	1	In	VDJ
CCCAACCAGACCTCTCTGTACTTCTGTGCCAGCAGTCTAACTCCCCGGGGGGCGGGACGGTATAATTCACCCCTCCACTTTGGGAAC	CASSLTPRGAGRYNSPLHF	1	1.3415543785651808E-5	57	TCRBV27-01*01	TCRBV27	TCRBV27-01	01				TCRBD02-01*01	TCRBD02	TCRBD02-01	01				TCRBJ01-06*01	TCRBJ01	TCRBJ01-06	01				5	9	8	1	8	4	24	36	45	52	60	1	In	VDJ
TGTGAGCAACATGAGCCCTGAAGACAGCAGCATATATCTCTGCAGCGTTGAAGGGGCAGGTTTTTGAATGAGCAGTTCTTCGGGCCA		1	5.366217514260723E-6	41	TCRBV29-01*01	TCRBV29	TCRBV29-01	01				TCRBD01-01*01	TCRBD01	TCRBD01-01	01				TCRBJ02-01*01	TCRBJ02	TCRBJ02-01	01				1	3	4	4	6	7	40	53	56	60	66	1	Out	VDJ
GTGAGCACCTTGGAGCTGGGGGACTCGGCCCTTTATCTTTGCGCCAGCAGCTTGGAGGCAGTTTCCTACGAGCAGTACTTCGGGCCG	CASSLEAVSYEQYF	1	1.609865254278217E-5	42	TCRBV05-01*01	TCRBV05	TCRBV05-01	01						unresolved		TCRBD01,TCRBD02	TCRBD01-01,TCRBD02-01		TCRBJ02-07*01	TCRBJ02	TCRBJ02-07	01				0	3	4	5	2	1	39	55	58	61	63	1	In	VDJ
GTGACCAGTGCCCATCCTGAAGACAGCAGCTTCTACATCTGCAGTGCTCCACCCCGGACGGGGAATTACGAGCAGTACTTCGGGCCG	CSAPPRTGNYEQYF	1	8.943695857101204E-6	42	TCRBV20	TCRBV20	unresolved			TCRBV20-01,TCRBV20-or09_02		TCRBD02-01*01	TCRBD02	TCRBD02-01	01				TCRBJ02-07*01	TCRBJ02	TCRBJ02-07	01				5	10	8	3	3	4	39	48	58	63	66	1	In	VDJ
AGCACCTTGGAGCTGGGGGACTCGGCCCTTTATCTTTGCGCCAGCAGCTATTCCGGGACGGAGACCTACGAGCAGTACTTCGGGCCG	CASSYSGTETYEQYF	1	1.609865254278217E-5	45	TCRBV05-01*01	TCRBV05	TCRBV05-01	01						unresolved		TCRBD01,TCRBD02	TCRBD01-01,TCRBD02-01		TCRBJ02-07*01	TCRBJ02	TCRBJ02-07	01				3	5	0	7	5	2	36	49	54	59	64	1	In	VDJ
ACTCTGAAGATCCGGTCCACAAAGCTGGAGGACTCAGCCATGTACTTCTGTGCCAGCAGTGTAGGTCAGCCCCAGCATTTTGGTGAT	CASSVGQPQHF	1	2.0570500471332773E-5	33	TCRBV02-01*01	TCRBV02	TCRBV02-01	01						unresolved		TCRBD01,TCRBD02	TCRBD01-01,TCRBD02-01		TCRBJ01-05*01	TCRBJ01	TCRBJ01-05	01				4	1	5	4	0	6	48	61	62	-1	65	1	In	VDJ
CCCAGCCCCAACCAGACCTCTCTGTACTTCTGTGCCAGCAGTAAAGACAGGGTCGGGGCCCTCACCGGGGAGCTGTTTTTTGGAGAA	CASSKDRVGALTGELFF	1	1.609865254278217E-5	51	TCRBV27-01*01	TCRBV27	TCRBV27-01	01				TCRBD01-01*01	TCRBD01	TCRBD01-01	01				TCRBJ02-02*01	TCRBJ02	TCRBJ02-02	01				5	3	2	3	10	4	30	42	45	52	62	1	In	VDJ
CTGAGTTCTAAGAAGCTCCTTCTCAGTGACTCTGGCTTCTATCTCTGTGCCTGGGACATGGACTGGGAGACCCAGTACTTCGGGCCA	CAWDMDWETQYF	1	3.577478342840482E-6	36	TCRBV30-01*01	TCRBV30	TCRBV30-01	01				TCRBD02-01	TCRBD02	TCRBD02-01				01,02	TCRBJ02-05*01	TCRBJ02	TCRBJ02-05	01				5	5	1	10	2	5	45	54	59	64	66	1	In	VDJ
AATGTGAACGCCTTGTTGCTGGGGGACTCGGCCCTCTATCTCTGTGCCAGCAGCTTGGGCCTCTCCTACGAGCAGTACTTCGGGCCG	CASSLGLSYEQYF	1	1.2521174199941687E-5	39	TCRBV05-06*01	TCRBV05	TCRBV05-06	01						unresolved		TCRBD01,TCRBD02	TCRBD01-01,TCRBD02-01		TCRBJ02-07*01	TCRBJ02	TCRBJ02-07	01				0	0	10	0	2	0	42	-1	58	60	62	1	In	VDJ
CTGTCGGCTGCTCCCTCCCAGACATCTGTGTACTTCTGTGCCAGCAGTTACTCGGGAACAGGCACCGGGGAGCTGTTTTTTGGAGAA	CASSYSGTGTGELFF	1	1.878176129991253E-5	45	TCRBV06-05*01	TCRBV06	TCRBV06-05	01				TCRBD01-01*01	TCRBD01	TCRBD01-01	01				TCRBJ02-02*01	TCRBJ02	TCRBJ02-02	01				0	4	3	4	0	4	36	53	57	-1	62	1	In	VDJ
TGGAGTCGCCCAGCCCCAACCAGACCTCTCTGTACTTCTGTGCCAGCAGTTTGTGGGGGCAGGGCCTACGAGCAGTACTTCGGGCCG		1	1.1626804614231567E-5	43	TCRBV27-01*01	TCRBV27	TCRBV27-01	01				TCRBD01-01*01	TCRBD01	TCRBD01-01	01				TCRBJ02-07*01	TCRBJ02	TCRBJ02-07	01				3	2	6	0	4	2	38	52	54	60	64	1	Out	VDJ
TCCACAAAGCTGGAGGACTCAGCCATGTACTTCTGTGCCTCACGGTCCGGGACTAGCGGGAGAAAGGACGAGCAGTACTTCGGGCCG	CASRSGTSGRKDEQYF	1	1.4309913371361928E-5	48	TCRBV02-01*01	TCRBV02	TCRBV02-01	01				TCRBD02-01*02	TCRBD02	TCRBD02-01	02				TCRBJ02-07*01	TCRBJ02	TCRBJ02-07	01				11	9	0	2	5	5	33	39	48	62	67	1	In	VDJ
ACAGTGACCAGTGCCCATCCTGAAGACAGCAGCTTCTACATCTGCAGTGCTAGGGGAGGGGGCAACCAGCCCCAGCATTTTGGTGAT	CSARGGGNQPQHF	1	1.2521174199941687E-5	39	TCRBV20	TCRBV20	unresolved			TCRBV20-01,TCRBV20-or09_02				unresolved		TCRBD01,TCRBD02	TCRBD01-01,TCRBD02-01		TCRBJ01-05*01	TCRBJ01	TCRBJ01-05	01				3	3	5	0	3	7	42	53	56	63	66	1	In	VDJ
GAGTCGGCTGCTCCCTCCCAAACATCTGTGTACTTCTGTGCCAGCAGTTACGAGGGGAGGGGAAGGCAGCCCCAGCATTTTGGTGAT	CASSYEGRGRQPQHF	1	1.788739171420241E-5	45	TCRBV06	TCRBV06	unresolved			TCRBV06-02,TCRBV06-03		TCRBD02-01*02	TCRBD02	TCRBD02-01	02				TCRBJ01-05*01	TCRBJ01	TCRBJ01-05	01				2	3	9	0	5	7	36	51	54	61	66	1	In	VDJ
GAGTCGGCTGCTCCCTCCCAAACATCTGTGTACTTCTGTGCCAGCACATACCGAGAGGGTAGCAATCAGCCCCAGCATTTTGGTGAT	CASTYREGSNQPQHF	1	1.788739171420241E-5	45	TCRBV06	TCRBV06	unresolved			TCRBV06-02,TCRBV06-03		TCRBD02-01*02	TCRBD02	TCRBD02-01	02				TCRBJ01-05*01	TCRBJ01	TCRBJ01-05	01				7	8	11	0	0	0	36	46	54	-1	59	1	In	VDJ
AATGTGAGCACCTTGGAGCTGGGGGACTCGGCCCTTTATCTTTGCGCCAGCAGCTTCGGAGGGGGAGACGAGCAGTACTTCGGGCCG	CASSFGGGDEQYF	1	1.5204282957072048E-5	39	TCRBV05-01*01	TCRBV05	TCRBV05-01	01						unresolved		TCRBD01,TCRBD02	TCRBD01-01,TCRBD02-01		TCRBJ02-07*01	TCRBJ02	TCRBJ02-07	01				2	3	5	1	2	5	42	56	59	65	67	1	In	VDJ
ATCCGGTCCACAAAGCTGGAGGACTCAGCCATGTACTTCTGTGCCGGAAACCCTAGCGGGAGTATTGGGACCCAGTACTTCGGGCCA	CAGNPSGSIGTQYF	1	1.2521174199941687E-5	42	TCRBV02-01*01	TCRBV02	TCRBV02-01	01				TCRBD02-01*02	TCRBD02	TCRBD02-01	02				TCRBJ02-05*01	TCRBJ02	TCRBJ02-05	01				11	7	4	2	6	7	39	45	52	62	68	1	In	VDJ
GAGTCGGCTGCTCCCTCCCAGACATCTGTGTACTTCTGTGCCAGCAGACGCGACAGGGGGCGGAATCAGCCCCAGCATTTTGGTGAT	CASRRDRGRNQPQHF	1	2.8619826742723856E-5	45	TCRBV06-01*01	TCRBV06	TCRBV06-01	01				TCRBD01-01*01	TCRBD01	TCRBD01-01	01				TCRBJ01-05*01	TCRBJ01	TCRBJ01-05	01				6	4	2	0	2	4	36	47	51	61	63	1	In	VDJ
CACGCCCTGCAGCCAGAAGACTCAGCCCTGTATCTCTGCGCCAGCAGCCAAATGGACAGGGAGAATGAAAAACTGTTTTTTGGCAGT	CASSQMDRENEKLFF	2	3.666915301411494E-5	45	TCRBV04-01*01	TCRBV04	TCRBV04-01	01				TCRBD01-01*01	TCRBD01	TCRBD01-01	01				TCRBJ01-04*01	TCRBJ01	TCRBJ01-04	01				2	2	1	3	2	5	36	51	53	61	63	2	In	VDJ
TCGCCCAGCCCCAACCAGACCTCTCTGTACTTCTGTGCCAGCAGTCGACCACCAGGGGGCAGCGCGGCTGAAGCTTTCTTTGGACAA	CASSRPPGGSAAEAFF	1	1.609865254278217E-5	48	TCRBV27-01*01	TCRBV27	TCRBV27-01	01				TCRBD01-01*01	TCRBD01	TCRBD01-01	01				TCRBJ01-01*01	TCRBJ01	TCRBJ01-01	01				5	7	4	0	7	6	33	45	52	60	67	1	In	VDJ
TGAACATGAGCTCCTTGGAGCTGGGGGACTCAGCCCTGTACTTCTGTGCCAGCAGCTTTCATCCAGCCTCGCTACACCTTCGGTTCG		1	2.5042348399883374E-5	37	TCRBV13-01*01	TCRBV13	TCRBV13-01	01						unresolved		TCRBD01,TCRBD02	TCRBD01-01,TCRBD02-01		TCRBJ01-02*01	TCRBJ01	TCRBJ01-02	01				3	5	4	5	4	9	44	58	63	66	70	1	Out	VDJ
AAGATCCGGTCCACAAAGCTGGAGGACTCAGCCATGTACTTCTGTGCCAGCACGGAGACTAGCCGCCACGAGCAGTACTTCGGGCCG	CASTETSRHEQYF	1	1.4309913371361928E-5	39	TCRBV02-01*01	TCRBV02	TCRBV02-01	01				TCRBD02-01	TCRBD02	TCRBD02-01				01,02	TCRBJ02-07*01	TCRBJ02	TCRBJ02-07	01				7	4	2	7	4	5	42	52	56	63	67	1	In	VDJ
GCCATCCCCAACCAGACAGCTCTTTACTTCTGTGCCACCAGTCATTCCCCCGACAGGGGGGCGATGCACGAGCAGTACTTCGGGCCG	CATSHSPDRGAMHEQYF	1	6.2605870999708435E-6	51	TCRBV24	TCRBV24	unresolved			TCRBV24-01,TCRBV24-or09_02		TCRBD01-01*01	TCRBD01	TCRBD01-01	01				TCRBJ02-07*01	TCRBJ02	TCRBJ02-07	01				2	5	2	1	7	5	30	46	51	60	67	1	In	VDJ
TGTCCCTAGAGTCTGCCATCCCCAACCAGACAGCTCTTTACTTCTGTGCCACCAGTAGAGAGCGACTATGGCTACACCTTCGGTTCG		1	7.154956685680964E-6	37	TCRBV24	TCRBV24	unresolved			TCRBV24-01,TCRBV24-or09_02		TCRBD02-01	TCRBD02	TCRBD02-01				01,02	TCRBJ01-02*01	TCRBJ01	TCRBJ01-02	01				6	4	6	6	0	3	44	56	60	-1	64	1	Out	VDJ
CTTGGAGCTGGGGGACTCGGCCCTTTATCTTTGCGCCAGCAGCATACCCCGGGCAGGGGCGAGAACACTGAAGCTTTCTTTGGACAA		1	2.0570500471332773E-5	50	TCRBV05-01*01	TCRBV05	TCRBV05-01	01				TCRBD01-01*01	TCRBD01	TCRBD01-01	01				TCRBJ01-01*01	TCRBJ01	TCRBJ01-01	01				4	10	4	2	3	1	31	43	53	59	62	1	Out	VDJ
AGGCTGGAGTTGGCTGCTCCCTCCCAGACATCTGTGTACTTCTGTGCCAGCAGCCTCTCGACAGGGGTTGGCTACACCTTCGGTTCG	CASSLSTGVGYTF	2	3.9352261771245304E-5	39	TCRBV06-06	TCRBV06	TCRBV06-06				01,02	TCRBD01-01*01	TCRBD01	TCRBD01-01	01				TCRBJ01-02*01	TCRBJ01	TCRBJ01-02	01				6	6	2	2	1	7	42	53	59	67	68	2	In	VDJ
AATGTGAGCACCTTGGAGCTGGGGGACTCGGCCCTTTATCTTTGCGCCAGCAGCCCCGGACAAACCTATGGCTACACCTTCGGTTCG	CASSPGQTYGYTF	1	1.699302212849229E-5	39	TCRBV05-01*01	TCRBV05	TCRBV05-01	01				TCRBD01-01*01	TCRBD01	TCRBD01-01	01				TCRBJ01-02*01	TCRBJ01	TCRBJ01-02	01				4	3	1	6	3	4	42	54	57	62	65	1	In	VDJ
TTGGAGTCGGCTGCTCCCTCCCAAACATCTGTGTACTTCTGTGCCAGCAGTTTAGCGGGGGCCCGCTACGAGCAGTACTTCGGGCCG	CASSLAGARYEQYF	1	1.2521174199941687E-5	42	TCRBV06	TCRBV06	unresolved			TCRBV06-02,TCRBV06-03		TCRBD02-01*01	TCRBD02	TCRBD02-01	01				TCRBJ02-07*01	TCRBJ02	TCRBJ02-07	01				4	0	5	2	4	3	39	-1	52	61	65	1	In	VDJ
TGACAGTGACCAGTGCCCATCCTGAAGACAGCAGCTTCTACATCTGCAGTGCCGCTACCCGGGCAAGAGACCCAGTACTTCGGGCCA		1	8.049326271391085E-6	37	TCRBV20	TCRBV20	unresolved			TCRBV20-01,TCRBV20-or09_02		TCRBD02-01	TCRBD02	TCRBD02-01				01,02	TCRBJ02-05*01	TCRBJ02	TCRBJ02-05	01				6	7	8	4	0	2	44	52	59	-1	63	1	Out	VDJ
GAAGATCCAGCGCACAGAGCAGGGGGACTCAGCCGTGTATCTCCGTGCCAGCAGCTTACCTCGGGCTACGAGCAGTACTTCGGGCCG		2	3.4880413842694696E-5	38	TCRBV07-03*02	TCRBV07	TCRBV07-03	02				TCRBD02-01	TCRBD02	TCRBD02-01				01,02	TCRBJ02-07*01	TCRBJ02	TCRBJ02-07	01				2	3	8	4	0	3	43	58	61	-1	65	2	Out	VDJ
GAGTCGCCCAGCCCCAACCAGACCTCTCTGTACTTCTGTGCCAGCAGTTTAAGGACAGAGTTTAACACTGAAGCTTTCTTTGGACAA	CASSLRTEFNTEAFF	1	1.609865254278217E-5	45	TCRBV27-01*01	TCRBV27	TCRBV27-01	01				TCRBD01-01*01	TCRBD01	TCRBD01-01	01				TCRBJ01-01*01	TCRBJ01	TCRBJ01-01	01				2	1	1	5	5	2	36	51	52	58	63	1	In	VDJ
CTGTCCCTAGAGTCTGCCATCCCCAACCAGACAGCTCTTTACTTCTGTGCCACCAGTGATCTCCTGGGGGTCCAGCATTTTGGTGAT	CATSDLLGVQHF	1	8.943695857101204E-6	36	TCRBV24	TCRBV24	unresolved			TCRBV24-01,TCRBV24-or09_02				unresolved		TCRBD01,TCRBD02	TCRBD01-01,TCRBD02-01		TCRBJ01-05*01	TCRBJ01	TCRBJ01-05	01				3	5	6	1	1	12	45	60	65	70	71	1	In	VDJ
GAGTTGGCTGCTCCCTCCCAGACATCTGTGTACTTCTGTGCCAGCAGGGAAGAGATATCTTACGACTATGGCTACACCTTCGGTTCG	CASREEISYDYGYTF	2	3.9352261771245304E-5	45	TCRBV06-06	TCRBV06	TCRBV06-06				01,02			unresolved		TCRBD01,TCRBD02	TCRBD01-01,TCRBD02-01		TCRBJ01-02*01	TCRBJ01	TCRBJ01-02	01				6	0	1	8	14	3	36	-1	47	50	64	2	In	VDJ
CTGGGGTTGGAGTCGGCTGCTCCCTCCCAAACATCTGTGTACTTCTGTGCCAGCAGTTACTATACAGGCGGCTACACCTTCGGTTCG	CASSYYTGGYTF	1	1.3415543785651808E-5	36	TCRBV06	TCRBV06	unresolved			TCRBV06-02,TCRBV06-03		TCRBD01-01*01	TCRBD01	TCRBD01-01	01				TCRBJ01-02*01	TCRBJ01	TCRBJ01-02	01				1	2	3	4	1	8	45	61	63	68	69	1	In	VDJ
CAGCCCTCAGAACCCAGGGACTCAGCTGTGTACTTCTGTGCCAGCAGTTTACACGGGCGCAGGGACTATGGCTACACCTTCGGTTCG	CASSLHGRRDYGYTF	1	3.309167467127446E-5	45	TCRBV12	TCRBV12	unresolved			TCRBV12-03,TCRBV12-04		TCRBD01-01*01	TCRBD01	TCRBD01-01	01				TCRBJ01-02*01	TCRBJ01	TCRBJ01-02	01				2	8	4	3	0	3	36	51	59	-1	64	1	In	VDJ
TCGCCCAGCCCCAACCAGACCTCTCTGTACTTCTGTGCCAGCCGCACCCTACAGGGGAACTATAATTCACCCCTCCACTTTGGGAAC	CASRTLQGNYNSPLHF	1	1.2521174199941687E-5	48	TCRBV27-01*01	TCRBV27	TCRBV27-01	01				TCRBD01-01*01	TCRBD01	TCRBD01-01	01				TCRBJ01-06*01	TCRBJ01	TCRBJ01-06	01				8	8	3	2	2	3	33	42	50	57	59	1	In	VDJ
CTGAATGTGAACGCCTTGTTGCTGGGGGACTCGGCCCTCTATCTCTGTGCCAGCAGCTTGGTTCAGGGCGAGCAGTACTTCGGGCCG	CASSLVQGEQYF	1	1.2521174199941687E-5	36	TCRBV05-06*01	TCRBV05	TCRBV05-06	01				TCRBD01-01*01	TCRBD01	TCRBD01-01	01				TCRBJ02-07*01	TCRBJ02	TCRBJ02-07	01				0	2	4	3	0	6	45	61	63	-1	68	1	In	VDJ
GTGAACGCCTTGTTGCTGGGGGACTCGGCCCTCTATCTCTGTGCCAGCGGACAGAAAGATTTAAACTATGGCTACACCTTCGGTTCG	CASGQKDLNYGYTF	1	1.4309913371361928E-5	42	TCRBV05-06*01	TCRBV05	TCRBV05-06	01				TCRBD01-01*01	TCRBD01	TCRBD01-01	01				TCRBJ01-02*01	TCRBJ01	TCRBJ01-02	01				7	0	1	5	9	2	39	-1	48	54	63	1	In	VDJ
CTGGAGTCGGCTGCTCCCTCCCAGACATCTGTGTACTTCTGTGCCAGCAGGGGCATTAGTGAGACCTACGAGCAGTACTTCGGGCCG	CASRGISETYEQYF	1	2.0570500471332773E-5	42	TCRBV06-01*01	TCRBV06	TCRBV06-01	01				TCRBD01-01*01	TCRBD01	TCRBD01-01	01				TCRBJ02-07*01	TCRBJ02	TCRBJ02-07	01				6	0	8	0	10	2	39	-1	50	54	64	1	In	VDJ
AGGCTGGAGTCGGCTGCTCCCTCCCAGACATCTGTGTACTTCTGTGCCAGCAGCGTACAGGGCAATCAGCCCCAGCATTTTGGTGAT	CASSVQGNQPQHF	1	2.8619826742723856E-5	39	TCRBV06-01*01	TCRBV06	TCRBV06-01	01				TCRBD01-01*01	TCRBD01	TCRBD01-01	01				TCRBJ01-05*01	TCRBJ01	TCRBJ01-05	01				6	3	3	4	0	2	42	53	56	-1	61	1	In	VDJ
CTGTCGGCTGCTCCCTCCCAGACATCTGTGTACTTCTGTGCCAGCAGTCCCGGGACAGGATTTTCCTACGAGCAGTACTTCGGGCCG	CASSPGTGFSYEQYF	1	1.3415543785651808E-5	45	TCRBV06-05*01	TCRBV06	TCRBV06-05	01				TCRBD01-01*01	TCRBD01	TCRBD01-01	01				TCRBJ02-07*01	TCRBJ02	TCRBJ02-07	01				5	3	0	4	4	1	36	48	51	59	63	1	In	VDJ
CTCAGGCTGCTGTCGGCTGCTCCCTCCCAGACATCTGTGTACTTCTGTGCCAGCACCAACGGACAGGGAGAAGCTTTCTTTGGACAA	CASTNGQGEAFF	1	1.788739171420241E-5	36	TCRBV06-05*01	TCRBV06	TCRBV06-05	01				TCRBD01-01*01	TCRBD01	TCRBD01-01	01				TCRBJ01-01*01	TCRBJ01	TCRBJ01-01	01				7	5	1	3	1	8	45	55	60	68	69	1	In	VDJ
GAGTCGGCTGCTCCCTCCCAGACATCTGTGTACTTCTGTGCCAGCAGTGAAGCGCACCACCCCTCCTACGAGCAGTACTTCGGGCCG	CASSEAHHPSYEQYF	1	2.0570500471332773E-5	45	TCRBV06-01*01	TCRBV06	TCRBV06-01	01						unresolved		TCRBD01,TCRBD02	TCRBD01-01,TCRBD02-01		TCRBJ02-07*01	TCRBJ02	TCRBJ02-07	01				0	2	3	7	5	0	36	53	55	57	62	1	In	VDJ
CTGCTGTCGGCTGCTCCCTCCCAGACATCTGTGTACTTCTGTGCCAGCCGGGACAACAAGGCTGGGACTGAAGCTTTCTTTGGACAA	CASRDNKAGTEAFF	1	1.788739171420241E-5	42	TCRBV06-05*01	TCRBV06	TCRBV06-05	01				TCRBD01-01*01	TCRBD01	TCRBD01-01	01				TCRBJ01-01*01	TCRBJ01	TCRBJ01-01	01				8	1	0	6	11	5	39	48	49	55	66	1	In	VDJ
GAGTTGGCTGCTCCCTCCCAGACATCTGTGTACTTCTGTGCCAGCAGGCCACAGGGGGCTATGAACACTGAAGCTTTCTTTGGACAA	CASRPQGAMNTEAFF	2	4.740158804263639E-5	45	TCRBV06-06	TCRBV06	TCRBV06-06				01,02	TCRBD01-01*01	TCRBD01	TCRBD01-01	01				TCRBJ01-01*01	TCRBJ01	TCRBJ01-01	01				6	3	3	0	2	0	36	47	50	59	61	2	In	VDJ
AACGCCTTGGAGCTGGACGACTCGGCCCTGTATCTCTGTGCCAGCAGCCGGACTAGCGGGGGGTCCTACGAGCAGTACTTCGGGCCG	CASSRTSGGSYEQYF	1	2.9514196328433978E-5	45	TCRBV05-04*01	TCRBV05	TCRBV05-04	01				TCRBD02-01*01	TCRBD02	TCRBD02-01	01				TCRBJ02-07*01	TCRBJ02	TCRBJ02-07	01				4	1	1	1	0	1	36	48	49	-1	63	1	In	VDJ
ACTCTGGAGTCAGCTACCCGCTCCCAGACATCTGTGTATTTCTGCGCCAGCGGCTCGGGGACCCCGAGCGAGCAGTACTTCGGGCCG	CASGSGTPSEQYF	2	4.0246631356955425E-5	39	TCRBV10-02*01	TCRBV10	TCRBV10-02	01						unresolved		TCRBD01,TCRBD02	TCRBD01-01,TCRBD02-01		TCRBJ02-07*01	TCRBJ02	TCRBJ02-07	01				8	6	0	7	6	6	42	51	57	62	68	2	In	VDJ
GAGTTGGCTGCTCCCTCCCAGACATCTGTGTACTTCTGTGCCAGCAGTTCCCGCGGACAGGGCATGGTCGAGCAGTACTTCGGGCCG	CASSSRGQGMVEQYF	2	3.577478342840482E-5	45	TCRBV06-06	TCRBV06	TCRBV06-06				01,02	TCRBD01-01*01	TCRBD01	TCRBD01-01	01				TCRBJ02-07*01	TCRBJ02	TCRBJ02-07	01				4	5	1	3	6	6	36	49	54	62	68	2	In	VDJ
CTGCTGTCGGCTGCTCCCTCCCAGACATCTGTGTACTTCTGTGCCAGCAGACCAGGGGGGGCTTATCAGCCCCAGCATTTTGGTGAT	CASRPGGAYQPQHF	1	1.9676130885622652E-5	42	TCRBV06-05*01	TCRBV06	TCRBV06-05	01						unresolved		TCRBD01,TCRBD02	TCRBD01-01,TCRBD02-01		TCRBJ01-05*01	TCRBJ01	TCRBJ01-05	01				6	2	4	1	5	5	39	50	52	59	64	1	In	VDJ
TTGGAGCTGGGGGACTCGGCCCTTTATCTTTGCGCCAGCAGCCTGTGACTGCAGGAATTGACTAATGAAAAACTGTTTTTTGGCAGT	CASSL*LQELTNEKLFF	2	3.666915301411494E-5	51	TCRBV05-01*01	TCRBV05	TCRBV05-01	01						unresolved		TCRBD01,TCRBD02	TCRBD01-01,TCRBD02-01		TCRBJ01-04*01	TCRBJ01	TCRBJ01-04	01				4	9	4	4	5	2	30	42	51	55	60	2	Stop	VDJ
CTGTCGGCTGCTCCCTCCCAGACATCTGTGTACTTCTGTGCCAGCAGGGCCGGGGTAGCTGGCAATCAGCCCCAGCATTTTGGTGAT	CASRAGVAGNQPQHF	1	1.9676130885622652E-5	45	TCRBV06-05*01	TCRBV06	TCRBV06-05	01				TCRBD02-01*01	TCRBD02	TCRBD02-01	01				TCRBJ01-05*01	TCRBJ01	TCRBJ01-05	01				6	3	8	3	6	2	36	47	50	55	61	1	In	VDJ
TCCACAAAGCTGGAGGACTCAGCCATGTACTTCTGTGCCAGCAGTCTTCGGACAGCCAGCATCGAATTGGGCTACACCTTCGGTTCG	CASSLRTASIELGYTF	1	1.5204282957072048E-5	48	TCRBV02-01*01	TCRBV02	TCRBV02-01	01				TCRBD01-01*01	TCRBD01	TCRBD01-01	01				TCRBJ01-02*01	TCRBJ01	TCRBJ01-02	01				5	4	1	5	14	8	33	45	49	55	69	1	In	VDJ
AAGATCCAGCCCTCAGAACCCAGGGACTCAGCTGTGTACTTCTGTGCCAGCAACCTTCGGGGGGACACTGAAGCTTTCTTTGGACAA	CASNLRGDTEAFF	2	3.9352261771245304E-5	39	TCRBV12	TCRBV12	unresolved			TCRBV12-03,TCRBV12-04		TCRBD02-01*01	TCRBD02	TCRBD02-01	01				TCRBJ01-01*01	TCRBJ01	TCRBJ01-01	01				7	5	8	1	0	3	42	52	57	-1	64	2	In	VDJ
AAGATCCGGTCCACAAAGCTGGAGGACTCAGCCATGTACTTCTGTGCCAGTCCTCGGTCCGAAAAAGAGACCCAGTACTTCGGGCCA	CASPRSEKETQYF	2	2.5042348399883374E-5	39	TCRBV02-01*01	TCRBV02	TCRBV02-01	01				TCRBD02-01	TCRBD02	TCRBD02-01				01,02	TCRBJ02-05*01	TCRBJ02	TCRBJ02-05	01				9	4	8	5	7	3	42	50	54	57	64	2	In	VDJ
ATGAATGTGAGCACCTTGGAGCTGGGGGACTCGGCCCTTTATCTTTGCGCCAGCAGTAGGCAGGGCACTGAAGCTTTCTTTGGACAA	CASSRQGTEAFF	1	2.0570500471332773E-5	36	TCRBV05-01*01	TCRBV05	TCRBV05-01	01				TCRBD01-01*01	TCRBD01	TCRBD01-01	01				TCRBJ01-01*01	TCRBJ01	TCRBJ01-01	01				5	4	4	3	0	4	45	56	60	-1	65	1	In	VDJ
ACCCTGCAGCCAGAAGACTCGGCCCTGTATCTCTGCGCCAGCAGCCAGGAGCAGGGGGCGGTTGGAAACACCATATATTTTGGAGAG	CASSQEQGAVGNTIYF	5	9.12256977424323E-5	48	TCRBV04-03*01	TCRBV04	TCRBV04-03	01				TCRBD01-01*01	TCRBD01	TCRBD01-01	01				TCRBJ01-03*01	TCRBJ01	TCRBJ01-03	01				3	4	4	0	3	3	33	47	51	59	62	5	In	VDJ
CTGGAGTCGGCTGCTCCCTCCCAGACATCTGTGTACTTCTGTGCCAGCAGTCTCGGACAGGGGTGGACTGAAGCTTTCTTTGGACAA	CASSLGQGWTEAFF	1	2.6831087571303617E-5	42	TCRBV06-01*01	TCRBV06	TCRBV06-01	01				TCRBD01-01*01	TCRBD01	TCRBD01-01	01				TCRBJ01-01*01	TCRBJ01	TCRBJ01-01	01				5	3	1	2	3	5	39	51	54	63	66	1	In	VDJ
AAGAAGCTCCTTCTCAGTGACTCTGGCTTCTATCTCTGTGCCTGGAGTTCTCCGGGGGGGGTCCGGGAGACCCAGTACTTCGGGCCA	CAWSSPGGVRETQYF	1	3.577478342840482E-6	45	TCRBV30-01*01	TCRBV30	TCRBV30-01	01				TCRBD02-01*01	TCRBD02	TCRBD02-01	01				TCRBJ02-05*01	TCRBJ02	TCRBJ02-05	01				2	4	8	0	6	5	36	48	52	60	66	1	In	VDJ
TCGCCCAGCCCCAACCAGACCTCTCTGTACTTCTGTGCCAGCACAACTACAGGGCGCACCCTTCGGGAGACCCAGCATTTTGGTGAT	CASTTTGRTLRETQHF	1	1.699302212849229E-5	48	TCRBV27-01*01	TCRBV27	TCRBV27-01	01						unresolved		TCRBD01,TCRBD02	TCRBD01-01,TCRBD02-01		TCRBJ01-05*01	TCRBJ01	TCRBJ01-05	01				7	5	3	3	16	11	33	43	48	54	70	1	In	VDJ
GTGACATCGGCCCAAAAGAACCCGACAGCTTTCTATCTCTGTGCCAGTAGTATTCGGGGCGAGGACACTGAAGCTTTCTTTGGACAA	CASSIRGEDTEAFF	4	7.423267561394E-5	42	TCRBV19-01	TCRBV19	TCRBV19-01				01,02			unresolved		TCRBD01,TCRBD02	TCRBD01-01,TCRBD02-01		TCRBJ01-01*01	TCRBJ01	TCRBJ01-01	01				3	2	7	0	4	3	39	53	55	60	64	4	In	VDJ
ATGAATGTGAGCACCTTGGAGCTGGGGGACTCGGCCCTTTATCTTTGCGCCAGCGGGGGTTTAGGGGAGACCCAGTACTTCGGGCCA	CASGGLGETQYF	1	1.4309913371361928E-5	36	TCRBV05-01*01	TCRBV05	TCRBV05-01	01						unresolved		TCRBD01,TCRBD02	TCRBD01-01,TCRBD02-01		TCRBJ02-05*01	TCRBJ02	TCRBJ02-05	01				7	0	6	1	7	5	45	-1	54	59	66	1	In	VDJ
AATTCCCTGGAGCTTGGTGACTCTGCTGTGTATTTCTGTGCCAGCAGCCAGAGGGCGGGGGGGAAAGAGACCCAGTACTTCGGGCCA	CASSQRAGGKETQYF	1	1.1626804614231567E-5	45	TCRBV03	TCRBV03	unresolved			TCRBV03-01,TCRBV03-02		TCRBD02-01*01	TCRBD02	TCRBD02-01	01				TCRBJ02-05*01	TCRBJ02	TCRBJ02-05	01				3	4	7	0	1	3	36	50	54	63	64	1	In	VDJ
GAGTCGCCCAGCCCCAACCAGACCTCTCTGTACTTCTGTGCCAGCAGTTTGTCTTCCACGACGGGCACTGAAGCTTTCTTTGGACAA	CASSLSSTTGTEAFF	1	1.609865254278217E-5	45	TCRBV27-01*01	TCRBV27	TCRBV27-01	01				TCRBD02-01	TCRBD02	TCRBD02-01				01,02	TCRBJ01-01*01	TCRBJ01	TCRBJ01-01	01				3	11	8	4	0	4	36	50	61	-1	65	1	In	VDJ
TTCTCGCTCAGGCTGGAGTCGGCTGCTCCCTCCCAGACATCTGTGTACTTCTGTGCCAGCTACTTGGAGACCCAGTACTTCGGGCCA	CASYLETQYF	1	1.878176129991253E-5	30	TCRBV06-01*01	TCRBV06	TCRBV06-01	01				TCRBD02-01	TCRBD02	TCRBD02-01				01,02	TCRBJ02-05*01	TCRBJ02	TCRBJ02-05	01				8	1	3	10	2	5	51	60	61	64	66	1	In	VDJ
GGGTTGGAGTCGGCTGCTCCCTCCCAAACATCTATGTACTTCTGTGCCAGCGGGAGTAACCAGAACTACGAGCAGTACTTCGGGCCG	CASGSNQNYEQYF	1	1.2521174199941687E-5	39	TCRBV06	TCRBV06	unresolved			TCRBV06-02,TCRBV06-03		TCRBD02-01*02	TCRBD02	TCRBD02-01	02				TCRBJ02-07*01	TCRBJ02	TCRBJ02-07	01				8	0	9	2	9	3	42	-1	51	56	65	1	In	VDJ
AAGATCCGGTCCACAAAGCTGGAGGACTCAGCCATGTACTTCTGTGCCAGCAGTGAGGGAGTAAATGAAAAACTGTTTTTTGGCAGT	CASSEGVNEKLFF	1	3.309167467127446E-5	39	TCRBV02-01*01	TCRBV02	TCRBV02-01	01				TCRBD02-01*02	TCRBD02	TCRBD02-01	02				TCRBJ01-04*01	TCRBJ01	TCRBJ01-04	01				3	0	9	2	2	5	42	-1	56	61	63	1	In	VDJ
AGTTCTAAGAAGCTCCTTCTCAGTGACTCTGGCTTCTATCTCTGTGCCTGGGCCGAAAGGGTTCCCGGGGAGCTGTTTTTTGGAGAA	CAWAERVPGELFF	1	4.471847928550602E-6	39	TCRBV30-01*01	TCRBV30	TCRBV30-01	01						unresolved		TCRBD01,TCRBD02	TCRBD01-01,TCRBD02-01		TCRBJ02-02*01	TCRBJ02	TCRBJ02-02	01				5	6	5	3	3	6	42	51	57	61	64	1	In	VDJ
GTGAACGCCTTGGAGCTGGACGACTCGGCCCTGTATCTCTGTGCCAGCAGTTTAGATAGGGGGAACACTGAAGCTTTCTTTGGACAA	CASSLDRGNTEAFF	2	3.9352261771245304E-5	42	TCRBV05-04*01	TCRBV05	TCRBV05-04	01				TCRBD01-01*01	TCRBD01	TCRBD01-01	01				TCRBJ01-01*01	TCRBJ01	TCRBJ01-01	01				5	7	5	2	0	1	39	50	57	-1	62	2	In	VDJ
AATGTGAGCACCTTGGAGCTGGGGGACTCGGCCCTTTATCTTTGCGCCAGCAGCTTGGCAGGGGGTGATGGCTACACCTTCGGTTCG	CASSLAGGDGYTF	1	1.699302212849229E-5	39	TCRBV05-01*01	TCRBV05	TCRBV05-01	01				TCRBD01-01*01	TCRBD01	TCRBD01-01	01				TCRBJ01-02*01	TCRBJ01	TCRBJ01-02	01				0	0	4	1	2	6	42	-1	58	65	67	1	In	VDJ
TCCACAAAGCTGGAGGACTCAGCCATGTACTTCTGTGCCAGCAGTTCCGGGACCCAGGATCGCAATCAGCCCCAGCATTTTGGTGAT	CASSSGTQDRNQPQHF	1	1.9676130885622652E-5	48	TCRBV02-01*01	TCRBV02	TCRBV02-01	01						unresolved		TCRBD01,TCRBD02	TCRBD01-01,TCRBD02-01		TCRBJ01-05*01	TCRBJ01	TCRBJ01-05	01				5	3	0	7	8	2	33	45	48	53	61	1	In	VDJ
GCTCAGGCTGCTGTCGGCTGCTCCCTCCCAGACATCTGTGTACTTCTGTGCCAGCAGTTAAGGGCCTAAGGAGCTTTCTTTGGACAA		1	1.788739171420241E-5	35	TCRBV06-05*01	TCRBV06	TCRBV06-05	01						unresolved		TCRBD01,TCRBD02	TCRBD01-01,TCRBD02-01		TCRBJ01-01*01	TCRBJ01	TCRBJ01-01	01				3	0	5	3	7	10	46	-1	60	64	71	1	Out	VDJ
AGGCTGCTGTCGGCTGCTCCCTCCCAGACATCTGTGTACTTCTGTGCCAGCAGTTACGATATCACCGGGGAGCTGTTTTTTGGAGAA	CASSYDITGELFF	1	1.878176129991253E-5	39	TCRBV06-05*01	TCRBV06	TCRBV06-05	01						unresolved		TCRBD01,TCRBD02	TCRBD01-01,TCRBD02-01		TCRBJ02-02*01	TCRBJ02	TCRBJ02-02	01				2	0	2	8	3	4	42	-1	57	59	62	1	In	VDJ
CTGCTGGGGTTGGAGTCGGCTGCTCCCTCCCAAACATCTGTGTACTTCTGTGCCAGCAGTTCCGATGAAAAACTGTTTTTTGGCAGT	CASSSDEKLFF	1	2.8619826742723856E-5	33	TCRBV06	TCRBV06	unresolved			TCRBV06-02,TCRBV06-03		TCRBD02-01	TCRBD02	TCRBD02-01				01,02	TCRBJ01-04*01	TCRBJ01	TCRBJ01-04	01				4	1	8	6	0	6	48	61	62	-1	64	1	In	VDJ
TCGCCCAGCCCCAACCAGACCTCTCTGTACTTCTGTGCCAGCAGTTTATCGAACAGGGGTAGCAATCAGCCCCAGCATTTTGGTGAT	CASSLSNRGSNQPQHF	2	2.8619826742723856E-5	48	TCRBV27-01*01	TCRBV27	TCRBV27-01	01				TCRBD01-01*01	TCRBD01	TCRBD01-01	01				TCRBJ01-05*01	TCRBJ01	TCRBJ01-05	01				0	2	3	2	0	0	33	50	52	-1	59	2	In	VDJ
CCATCCCCAACCAGACAGCTCTTTACTTCTGTGCCACCAGTGACCTTGACTCGGGACAGGGAACACGAAAAACTGTTTTTTGGCAGT		1	1.5204282957072048E-5	52	TCRBV24	TCRBV24	unresolved			TCRBV24-01,TCRBV24-or09_02		TCRBD01-01*01	TCRBD01	TCRBD01-01	01				TCRBJ01-04*01	TCRBJ01	TCRBJ01-04	01				4	9	0	3	5	8	29	43	52	61	66	1	Out	VDJ
ACCCTGCAGCCAGAAGACTCGGCCCTGTATCTCTGCGCCAGCAGCCAAGTCACCGGGAGAGGTACCGGGGAGCTGTTTTTTGGAGAA	CASSQVTGRGTGELFF	2	3.4880413842694696E-5	48	TCRBV04-03*01	TCRBV04	TCRBV04-03	01				TCRBD02-01*02	TCRBD02	TCRBD02-01	02				TCRBJ02-02*01	TCRBJ02	TCRBJ02-02	01				1	4	8	2	4	5	33	49	53	59	63	2	In	VDJ
CTGCAGCCAGAAGACTCAGCCCTGTATCTCTGCGCCAGCAGCCCAAGCGGGACAGAATGGGGGACCGGGGAGCTGTTTTTTGGAGAA	CASSPSGTEWGTGELFF	1	2.146487005704289E-5	51	TCRBV04-01*01	TCRBV04	TCRBV04-01	01						unresolved		TCRBD01,TCRBD02	TCRBD01-01,TCRBD02-01		TCRBJ02-02*01	TCRBJ02	TCRBJ02-02	01				4	5	0	5	8	5	30	43	48	55	63	1	In	VDJ
AGGCTGGAGTCGGCTGCTCCCTCCCAGACATCTGTGTACTTCTGTGCCAGCAGTGAAGCGGGCGAAACACAGGCTTTCTTTGGACAA	CASSEAGETQAFF	1	2.6831087571303617E-5	39	TCRBV06-01*01	TCRBV06	TCRBV06-01	01				TCRBD01-01*01	TCRBD01	TCRBD01-01	01				TCRBJ01-01*01	TCRBJ01	TCRBJ01-01	01				0	9	3	5	0	11	42	59	68	-1	72	1	In	VDJ
GACTCTGCTGTGTATTTCTGTGCCAGCAGCCCCCTCGCCGGGACTAGCGGGAGGCTCTCTGGGGCCAAAGTCCTGACTTTCGGGGCC	CASSPLAGTSGRLSGAKVLTF	1	1.699302212849229E-5	63	TCRBV03	TCRBV03	unresolved			TCRBV03-01,TCRBV03-02		TCRBD02-01*02	TCRBD02	TCRBD02-01	02				TCRBJ02-06*01	TCRBJ02	TCRBJ02-06	01				4	8	0	1	15	13	18	31	39	54	69	1	In	VDJ
GTGAACGCCTTGGAGCTGGACGACTCGGCCCTGTATCTCTGTGCCAGCAGCTCAGACCGCGTATCCACTGAAGCTTTCTTTGGACAA	CASSSDRVSTEAFF	4	7.423267561394E-5	42	TCRBV05-04*01	TCRBV05	TCRBV05-04	01						unresolved		TCRBD01,TCRBD02	TCRBD01-01,TCRBD02-01		TCRBJ01-01*01	TCRBJ01	TCRBJ01-01	01				3	2	2	7	8	4	39	52	54	57	65	4	In	VDJ
CTGGAGTCGGCTGCTCCCTCCCAGACATCTGTGTACTTCTGTGCCAGCAGTGAAGTTGGCAGGGTGCGCGAGCAGTACTTCGGGCCG	CASSEVGRVREQYF	1	2.0570500471332773E-5	42	TCRBV06-01*01	TCRBV06	TCRBV06-01	01				TCRBD01-01*01	TCRBD01	TCRBD01-01	01				TCRBJ02-07*01	TCRBJ02	TCRBJ02-07	01				1	4	4	3	4	6	39	55	59	64	68	1	In	VDJ
AGTTCTAAGAAGCTCCTTCTCAGTGACTCTGGCTTCTATCTCTGTGCCTGGGCTAGCGGGAGTGCGAATGAGCAGTTCTTCGGGCCA	CAWASGSANEQFF	1	6.2605870999708435E-6	39	TCRBV30-01*01	TCRBV30	TCRBV30-01	01				TCRBD02-01*02	TCRBD02	TCRBD02-01	02				TCRBJ02-01*01	TCRBJ02	TCRBJ02-01	01				5	1	4	2	4	7	42	51	52	62	66	1	In	VDJ
CTACACACCCTGCAGCCAGAAGACTCGGCCCTGTATCTCTGCGCCAGCAGCCCCAGGGACGGTCACTACGAGCAGTACTTCGGGCCG	CASSPRDGHYEQYF	1	1.788739171420241E-5	42	TCRBV04-03*01	TCRBV04	TCRBV04-03	01						unresolved		TCRBD01,TCRBD02	TCRBD01-01,TCRBD02-01		TCRBJ02-07*01	TCRBJ02	TCRBJ02-07	01				4	3	0	7	5	3	39	52	55	60	65	1	In	VDJ
CTGACTGTGAGCAACATGAGCCCTGAAGACAGCAGCATATATCTCTGCAGCTCTGGGGGTAGCACAGATACGCAGTATTTTGGCCCA	CSSGGSTDTQYF	1	4.471847928550602E-6	36	TCRBV29-01*01	TCRBV29	TCRBV29-01	01						unresolved		TCRBD01,TCRBD02	TCRBD01-01,TCRBD02-01		TCRBJ02-03*01	TCRBJ02	TCRBJ02-03	01				8	3	6	1	1	0	45	51	54	59	60	1	In	VDJ
AGGCTGCTGTCGGCTGCTCCCTCCCAGACATCTGTGTACTTCTGTGCCAGCAGTTATAGGGTGAACACTGAAGCTTTCTTTGGACAA	CASSYRVNTEAFF	1	1.788739171420241E-5	39	TCRBV06-05*01	TCRBV06	TCRBV06-05	01						unresolved		TCRBD01,TCRBD02	TCRBD01-01,TCRBD02-01		TCRBJ01-01*01	TCRBJ01	TCRBJ01-01	01				3	1	5	3	0	0	42	56	57	-1	61	1	In	VDJ
ACTGTGAGCAACATGAGCCCTGAAGACAGCAGCATATATCTCTGCAGCGCGCGAGGGGGAACTCAAGAGACCCAGTACTTCGGGCCA	CSARGGTQETQYF	1	2.6831087571303614E-6	39	TCRBV29-01*01	TCRBV29	TCRBV29-01	01				TCRBD01-01*01	TCRBD01	TCRBD01-01	01				TCRBJ02-05*01	TCRBJ02	TCRBJ02-05	01				7	4	5	1	4	2	42	49	53	59	63	1	In	VDJ
AATTCCCTGGAGCTTGGTGACTCTGCTGTGTATTTCTGTGCCAGCAGCCAAGTCGGTAGCGGGACAGATACGCAGTATTTTGGCCCA	CASSQVGSGTDTQYF	1	1.699302212849229E-5	45	TCRBV03	TCRBV03	unresolved			TCRBV03-01,TCRBV03-02		TCRBD02-01	TCRBD02	TCRBD02-01				01,02	TCRBJ02-03*01	TCRBJ02	TCRBJ02-03	01				1	4	5	4	0	3	36	52	56	-1	63	1	In	VDJ
GAGTCGCCCAGCCCCAACCAGACCTCTCTGTACTTCTGTGCCAGCAGTTATGGGACAGGGGGCTCCTACGAGCAGTACTTCGGGCCG	CASSYGTGGSYEQYF	1	1.1626804614231567E-5	45	TCRBV27-01*01	TCRBV27	TCRBV27-01	01				TCRBD01-01*01	TCRBD01	TCRBD01-01	01				TCRBJ02-07*01	TCRBJ02	TCRBJ02-07	01				4	2	0	1	0	0	36	49	51	-1	62	1	In	VDJ
CTGTCGGCTGCTCCCTCCCAGACATCTGTGTACTTCTGTGCCAGCAGAATCGACAGGGTTAGCAATCAGCCCCAGCATTTTGGTGAT	CASRIDRVSNQPQHF	1	1.9676130885622652E-5	45	TCRBV06-05*01	TCRBV06	TCRBV06-05	01				TCRBD01-01*01	TCRBD01	TCRBD01-01	01				TCRBJ01-05*01	TCRBJ01	TCRBJ01-05	01				6	4	2	3	1	0	36	47	51	58	59	1	In	VDJ
CAATTCCCTGGAGCTTGGTGACTCTGCTGTGTATTTCTGTGCCAGCAGATCCCAGGGGAGAGCAATCAGCCCCAGCATTTTGGTGAT		1	1.788739171420241E-5	44	TCRBV03	TCRBV03	unresolved			TCRBV03-01,TCRBV03-02		TCRBD01-01*01	TCRBD01	TCRBD01-01	01				TCRBJ01-05*01	TCRBJ01	TCRBJ01-05	01				6	4	4	2	2	1	37	48	52	58	60	1	Out	VDJ
CTGGAGTCGGCTGCTCCCTCCCAGACATCTGTGTACTTCTGTGCCAGCCATGCCGGACAGGGGATTTACGAGCAGTACTTCGGGCCG	CASHAGQGIYEQYF	1	2.0570500471332773E-5	42	TCRBV06-01*01	TCRBV06	TCRBV06-01	01				TCRBD01-01*01	TCRBD01	TCRBD01-01	01				TCRBJ02-07*01	TCRBJ02	TCRBJ02-07	01				8	6	1	2	3	4	39	48	54	63	66	1	In	VDJ
TGTGAGCACCTTGGAGCTGGGGGACTCGGCCCTTTATCTTTGCGCCAGCAGCTTACGGGTTTGTTCACTGAAGCTTTCTTTGGACAA		1	2.0570500471332773E-5	41	TCRBV05-01*01	TCRBV05	TCRBV05-01	01				TCRBD02-01	TCRBD02	TCRBD02-01				01,02	TCRBJ01-01*01	TCRBJ01	TCRBJ01-01	01				2	1	8	4	6	4	40	54	55	59	65	1	Out	VDJ
GCTCACCAGGCCTGGGGGACGCAGCCATGTACCTGTGTGCCACCAGCCCTCCGGAGGAGGAGCTCCTACGAGCAGTACTTCGGGCCG		1	1.609865254278217E-5	46	TCRBV15-01*01	TCRBV15	TCRBV15-01	01				TCRBD02-01*02	TCRBD02	TCRBD02-01	02				TCRBJ02-07*01	TCRBJ02	TCRBJ02-07	01				5	5	10	1	5	0	35	47	52	57	62	1	Out	VDJ
GAAGACTCAGCCCTGTATCTCTGCGCCAGCAGCCCTCCTACTATAGCGGGAGTGGGGAGGCCCTACAATGAGCAGTTCTTCGGGCCA	CASSPPTIAGVGRPYNEQFF	1	2.6831087571303617E-5	60	TCRBV04-01*01	TCRBV04	TCRBV04-01	01				TCRBD02-01*02	TCRBD02	TCRBD02-01	02				TCRBJ02-01*01	TCRBJ02	TCRBJ02-01	01				4	9	5	2	9	2	21	34	43	52	61	1	In	VDJ
AGTTCTAAGAAGCTCCTTCTCAGTGACTCTGGCTTCTATCTCTGTGCCTGGAGTAGGCAGGGCGCTAACGAGCAGTACTTCGGGCCG	CAWSRQGANEQYF	1	3.577478342840482E-6	39	TCRBV30-01*01	TCRBV30	TCRBV30-01	01				TCRBD01-01*01	TCRBD01	TCRBD01-01	01				TCRBJ02-07*01	TCRBJ02	TCRBJ02-07	01				2	3	4	3	5	5	42	54	57	62	67	1	In	VDJ
GCCCAGCCCCAACCAGACCTCTCTGTACTTCTGTGCCAGCAGTTTGGCGGGATTCCGGGGTGATCCTACGAGCAGTACTTCGGGCCG		1	1.1626804614231567E-5	50	TCRBV27-01*01	TCRBV27	TCRBV27-01	01				TCRBD02-01*02	TCRBD02	TCRBD02-01	02				TCRBJ02-07*01	TCRBJ02	TCRBJ02-07	01				3	1	7	3	11	1	31	45	46	52	63	1	Out	VDJ
AAGAAGCTCCTTCTCAGTGACTCTGGCTTCTATCTCTGTGCCTGGAGGCCGGGACAGGGCGGGGAAGAGACCCAGTACTTCGGGCCA	CAWRPGQGGEETQYF	1	3.577478342840482E-6	45	TCRBV30-01*01	TCRBV30	TCRBV30-01	01				TCRBD01-01*01	TCRBD01	TCRBD01-01	01				TCRBJ02-05*01	TCRBJ02	TCRBJ02-05	01				3	3	0	3	5	3	36	47	50	59	64	1	In	VDJ
CGGCTGCTCCCTCCCAGACATCTGTGTACTTCTGTGCCAGCAGTCCGTCCAGGGCGCGGGAGGGCCTACGAGCAGTACTTCGGGCCG		1	1.699302212849229E-5	49	TCRBV06	TCRBV06	unresolved			TCRBV06-01,TCRBV06-05		TCRBD02-01*02	TCRBD02	TCRBD02-01	02				TCRBJ02-07*01	TCRBJ02	TCRBJ02-07	01				5	11	7	0	0	2	32	44	55	-1	64	1	Out	VDJ
AGCACCTTGGAGCTGGGGGACTCGGCCCTTTATCTTTGCGCCAGCAGCCTATTAGCGGGAAGGCAAGAGACCCAGTACTTCGGGCCA	CASSLLAGRQETQYF	1	1.4309913371361928E-5	45	TCRBV05-01*01	TCRBV05	TCRBV05-01	01				TCRBD02-01*02	TCRBD02	TCRBD02-01	02				TCRBJ02-05*01	TCRBJ02	TCRBJ02-05	01				4	4	5	3	3	2	36	48	52	60	63	1	In	VDJ
CCCAACCAGACCTCTCTGTACTTCTGTGCCAGCAGTTTATATGGGAGGGTAAAGACGTCGGGGAGCTACGAGCAGTACTTCGGGCCG	CASSLYGRVKTSGSYEQYF	1	1.1626804614231567E-5	57	TCRBV27-01*01	TCRBV27	TCRBV27-01	01				TCRBD02-01*02	TCRBD02	TCRBD02-01	02				TCRBJ02-07*01	TCRBJ02	TCRBJ02-07	01				1	2	9	0	16	3	24	40	42	49	65	1	In	VDJ
GCCTTGTTGCTGGGGGACTCGGCCCTCTATCTCTGTGCCAGCAGCTTCACGACAGGGCTAGGAGGCTATGGCTACACCTTCGGTTCG	CASSFTTGLGGYGYTF	1	1.4309913371361928E-5	48	TCRBV05-06*01	TCRBV05	TCRBV05-06	01				TCRBD01-01*01	TCRBD01	TCRBD01-01	01				TCRBJ01-02*01	TCRBJ01	TCRBJ01-02	01				2	3	2	3	8	4	33	47	50	57	65	1	In	VDJ
ATCCGGTCCACAAAGCTGGAGGACTCAGCCATGTACTTCTGTGCCAGCAGGAAGGACAGGGGTGGTCAGCCCCAGCATTTTGGTGAT	CASRKDRGGQPQHF	1	1.9676130885622652E-5	42	TCRBV02-01*01	TCRBV02	TCRBV02-01	01				TCRBD01-01*01	TCRBD01	TCRBD01-01	01				TCRBJ01-05*01	TCRBJ01	TCRBJ01-05	01				6	3	1	2	3	6	39	50	53	62	65	1	In	VDJ
CTGTCGGCTGCTCCCTCCCAGACATCTGTGTACTTCTGTGCCAGCAGCCTCAGACGGGGAGTTTCCTACGAGCAGTACTTCGGGCCG	CASSLRRGVSYEQYF	1	1.3415543785651808E-5	45	TCRBV06-05*01	TCRBV06	TCRBV06-05	01				TCRBD02-01	TCRBD02	TCRBD02-01				01,02	TCRBJ02-07*01	TCRBJ02	TCRBJ02-07	01				6	7	8	3	4	1	36	47	54	59	63	1	In	VDJ
GTGAGCACCTTGGAGCTGGGGGACTCGGCCCTTTATCTTTGCGCCAGCAGCTTGGTCCGCGGAGCCTACGAGCAGTACTTCGGGCCG	CASSLVRGAYEQYF	1	1.5204282957072048E-5	42	TCRBV05-01*01	TCRBV05	TCRBV05-01	01				TCRBD02-01	TCRBD02	TCRBD02-01				01,02	TCRBJ02-07*01	TCRBJ02	TCRBJ02-07	01				0	3	7	5	2	2	39	55	58	62	64	1	In	VDJ
CTGGAGTCTGCCAGGCCCTCACATACCTCTCAGTACCTCTGTGCCAGCAGGGGGGGGCACCTGAACACTGAAGCTTTCTTTGGACAA	CASRGGHLNTEAFF	1	1.0732435028521446E-5	42	TCRBV25-01*01	TCRBV25	TCRBV25-01	01				TCRBD02-01*01	TCRBD02	TCRBD02-01	01				TCRBJ01-01*01	TCRBJ01	TCRBJ01-01	01				6	0	9	0	4	0	39	-1	50	57	61	1	In	VDJ
GAGTCGGCTGCTCCCTCCCAAACATCTGTGTACTTCTGTGCCAGCAGTGACGGACAGGGATACAATCAGCCCCAGCATTTTGGTGAT	CASSDGQGYNQPQHF	1	1.788739171420241E-5	45	TCRBV06	TCRBV06	unresolved			TCRBV06-02,TCRBV06-03		TCRBD01-01*01	TCRBD01	TCRBD01-01	01				TCRBJ01-05*01	TCRBJ01	TCRBJ01-05	01				5	3	1	3	3	3	36	48	51	59	62	1	In	VDJ
AATGTGAGCACCTTGGAGCTGGGGGACTCGGCCCTTTATCTTTGCGCCAGCAGCTTGGACATTCACGGCGAGCAGTACTTCGGGCCG	CASSLDIHGEQYF	1	1.5204282957072048E-5	39	TCRBV05-01*01	TCRBV05	TCRBV05-01	01						unresolved		TCRBD01,TCRBD02	TCRBD01-01,TCRBD02-01		TCRBJ02-07*01	TCRBJ02	TCRBJ02-07	01				0	0	3	6	7	6	42	-1	58	61	68	1	In	VDJ
GTGAGCACCTTGGAGCTGGGGGACTCGGCCCTTTATCTTTGCGCCAGCAGCTTGTGGCAGGATAATTCACCCCTCCACTTTGGGAAC	CASSLWQDNSPLHF	1	1.699302212849229E-5	42	TCRBV05-01*01	TCRBV05	TCRBV05-01	01				TCRBD01-01*01	TCRBD01	TCRBD01-01	01				TCRBJ01-06*01	TCRBJ01	TCRBJ01-06	01				1	3	4	4	0	5	39	54	57	-1	61	1	In	VDJ
ATCCAGCGCACAGAGCAGGGGGACTCGGCCATGTATCTCTGTGCCAGCAGCTTGGGCACAGGGTCCTACGAGCAGTACTTCGGGCCG	CASSLGTGSYEQYF	2	4.4718479285506026E-5	42	TCRBV07-09	TCRBV07	TCRBV07-09				01,03	TCRBD01-01*01	TCRBD01	TCRBD01-01	01				TCRBJ02-07*01	TCRBJ02	TCRBJ02-07	01				3	4	3	3	0	1	39	53	57	-1	63	2	In	VDJ
GCCCTGCAGCCAGAAGACTCAGCCCTGTATCTCTGCGCCAGCAGCATCTCCGGGACTAGCGGCACAGATACGCAGTATTTTGGCCCA	CASSISGTSGTDTQYF	1	2.0570500471332773E-5	48	TCRBV04-01*01	TCRBV04	TCRBV04-01	01				TCRBD02-01	TCRBD02	TCRBD02-01				01,02	TCRBJ02-03*01	TCRBJ02	TCRBJ02-03	01				5	6	0	6	0	1	33	45	51	-1	61	1	In	VDJ
CTACACGCCCTGCAGCCAGAAGACTCAGCCCTGTATCTCTGCGCCAGCAGCCAAGATTTTGGGGCGGGCTTGCTAAACTTCGGGCCG	CASSQDFGAGLLNF	1	1.5204282957072048E-5	42	TCRBV04-01*01	TCRBV04	TCRBV04-01	01						unresolved		TCRBD01,TCRBD02	TCRBD01-01,TCRBD02-01		TCRBJ02-07*01	TCRBJ02	TCRBJ02-07	01				0	4	7	0	11	14	39	56	60	65	76	1	In	VDJ
ATCCAGCCCTCAGAACCCAGGGACTCAGCTGTGTACTTCTGTGCCAGCAGTGGAAGGATCATGAACACTGAAGCTTTCTTTGGACAA	CASSGRIMNTEAFF	2	3.9352261771245304E-5	42	TCRBV12	TCRBV12	unresolved			TCRBV12-03,TCRBV12-04				unresolved		TCRBD01,TCRBD02	TCRBD01-01,TCRBD02-01		TCRBJ01-01*01	TCRBJ01	TCRBJ01-01	01				5	0	1	8	7	0	39	-1	51	54	61	2	In	VDJ
CTGACTGTGAGCAACATGAGCCCTGAAGACAGCAGCATATATCTCTGCAGCGTTGTAACAGGGGAAAATGAGCAGTTCTTCGGGCCA	CSVVTGENEQFF	1	5.366217514260723E-6	36	TCRBV29-01*01	TCRBV29	TCRBV29-01	01				TCRBD01-01*01	TCRBD01	TCRBD01-01	01				TCRBJ02-01*01	TCRBJ02	TCRBJ02-01	01				4	2	3	2	2	7	45	55	57	64	66	1	In	VDJ
CGGCTGCTCCCTCCCAGACATCTGTGTACTTCTGTGCCAGCAGTTTCTCCTTGCGGACAGTCAAATTTTGGCTACACCTTCGGTTCG		1	1.5204282957072048E-5	49	TCRBV06-05*01	TCRBV06	TCRBV06-05	01				TCRBD01-01*01	TCRBD01	TCRBD01-01	01				TCRBJ01-02*01	TCRBJ01	TCRBJ01-02	01				0	5	1	5	8	7	32	49	54	60	68	1	Out	VDJ
TGTGAGCACCTTGGAGCTGGGGGACTCGGCCCTTTATCTTTGCGCCAGCAGCAAAGGACAGGGTTCAACGAGCAGTACTTCGGGCCG		1	1.5204282957072048E-5	41	TCRBV05-01*01	TCRBV05	TCRBV05-01	01				TCRBD01-01*01	TCRBD01	TCRBD01-01	01				TCRBJ02-07*01	TCRBJ02	TCRBJ02-07	01				4	3	1	3	4	5	40	52	55	63	67	1	Out	VDJ
AACGCCTTGTTGCTGGGGGACTCGGCCCTCTATCTCTGTGCCAGCAGCCCGTACGGGGCAACTAATGAAAAACTGTTTTTTGGCAGT	CASSPYGATNEKLFF	1	3.0408565914144096E-5	45	TCRBV05-06*01	TCRBV05	TCRBV05-06	01				TCRBD02-01*01	TCRBD02	TCRBD02-01	01				TCRBJ01-04*01	TCRBJ01	TCRBJ01-04	01				4	5	8	3	0	0	36	48	53	-1	58	1	In	VDJ
CTGATCCTGGAGTCGCCCAGCCCCAACCAGACCTCTCTGTACTTCTGTGCCAGCAGTTTACTTGGGGATGAGCAGTTCTTCGGGCCA	CASSLLGDEQFF	1	2.0570500471332773E-5	36	TCRBV27-01*01	TCRBV27	TCRBV27-01	01						unresolved		TCRBD01,TCRBD02	TCRBD01-01,TCRBD02-01		TCRBJ02-01*01	TCRBJ02	TCRBJ02-01	01				2	3	6	2	0	8	45	60	63	-1	67	1	In	VDJ
AACCTGAGCTCTCTGGAGCTGGGGGACTCAGCTTTGTATTTCTGTGCCAGCAGCTTCTCGGGTGCCACTGAAGCTTTCTTTGGACAA	CASSFSGATEAFF	1	1.9676130885622652E-5	39	TCRBV09-01	TCRBV09	TCRBV09-01				01,02	TCRBD02-01	TCRBD02	TCRBD02-01				01,02	TCRBJ01-01*01	TCRBJ01	TCRBJ01-01	01				4	4	8	4	3	4	42	54	58	62	65	1	In	VDJ
TCCACAAAGCTGGAGGACTCAGCCATGTACTTCTGTGCCAGCAGTGTTTGGGACAGCTCTCTTTCCTATGGCTACACCTTCGGTTCG	CASSVWDSSLSYGYTF	1	1.5204282957072048E-5	48	TCRBV02-01*01	TCRBV02	TCRBV02-01	01				TCRBD01-01*01	TCRBD01	TCRBD01-01	01				TCRBJ01-02*01	TCRBJ01	TCRBJ01-02	01				4	3	0	5	9	4	33	46	49	56	65	1	In	VDJ
CTAGAGTCTGCCATCCCCAACCAGACAGCTCTTTACTTCTGTGCCACCAGTGGGGCAGGGGGCGAACACGAGCAGTACTTCGGGCCG	CATSGAGGEHEQYF	1	6.2605870999708435E-6	42	TCRBV24	TCRBV24	unresolved			TCRBV24-01,TCRBV24-or09_02		TCRBD01-01*01	TCRBD01	TCRBD01-01	01				TCRBJ02-07*01	TCRBJ02	TCRBJ02-07	01				5	3	4	0	4	5	39	52	55	63	67	1	In	VDJ
CACATCAATTCCCTGGAGCTTGGTGACTCTGCTGTGTATTTCTGTGCCAGCAGCCGGAACAGGGACCATGAAGCTTTCTTTGGACAA	CASSRNRDHEAFF	1	1.699302212849229E-5	39	TCRBV03	TCRBV03	unresolved			TCRBV03-01,TCRBV03-02		TCRBD01-01*01	TCRBD01	TCRBD01-01	01				TCRBJ01-01*01	TCRBJ01	TCRBJ01-01	01				4	3	3	3	4	7	42	55	58	64	68	1	In	VDJ
AGCACCTTGGAGCTGGGGGACTCGGCCCTTTATCTTTGCGCCAGCAGCTTGGAGGGGGGTCCCCCTTCACCCCTCCACTTTGGGAAC	CASSLEGGPPSPLHF	1	1.699302212849229E-5	45	TCRBV05-01*01	TCRBV05	TCRBV05-01	01						unresolved		TCRBD01,TCRBD02	TCRBD01-01,TCRBD02-01		TCRBJ01-06*01	TCRBJ01	TCRBJ01-06	01				0	0	5	1	7	9	36	-1	52	58	65	1	In	VDJ
GAGATGAATGTGAGCACCTTGGAGCTGGGGGACTCGGCCCTTTATCTTTGCGCCAGCAGCTTGGAAGGGACCGCTTTCTTTGGACAA	CASSLEGTAFF	1	2.0570500471332773E-5	33	TCRBV05-01*01	TCRBV05	TCRBV05-01	01						unresolved		TCRBD01,TCRBD02	TCRBD01-01,TCRBD02-01		TCRBJ01-01*01	TCRBJ01	TCRBJ01-01	01				0	2	0	7	1	11	48	64	66	71	72	1	In	VDJ
TTGGAGTCGGCTGCTCCCTCCCAAACATCTGTGTACTTCTGTGCCAGCAGTCCACCTACGGGGACCTACGAGCAGTACTTCGGGCCG	CASSPPTGTYEQYF	1	1.2521174199941687E-5	42	TCRBV06	TCRBV06	unresolved			TCRBV06-02,TCRBV06-03		TCRBD02-01*01	TCRBD02	TCRBD02-01	01				TCRBJ02-07*01	TCRBJ02	TCRBJ02-07	01				5	7	8	3	1	2	39	51	58	63	64	1	In	VDJ
TCAGGCTGGAGTCGGCTGCTCCCTCCCAGACATCTGTGTACTTCTGTGCCAGCGGACCCAGTAAACACTGAAGCTTTCTTTGGACAA		1	2.6831087571303617E-5	37	TCRBV06-01*01	TCRBV06	TCRBV06-01	01						unresolved		TCRBD01,TCRBD02	TCRBD01-01,TCRBD02-01		TCRBJ01-01*01	TCRBJ01	TCRBJ01-01	01				8	0	1	7	6	2	44	-1	53	57	63	1	Out	VDJ
AGGCTGGAGTCGGCTGCTCCCTCCCAGACATCTGTGTACTTCTGTGCCAGCAGTTTAGGAGATTTCACTGAAGCTTTCTTTGGACAA	CASSLGDFTEAFF	1	2.6831087571303617E-5	39	TCRBV06-01*01	TCRBV06	TCRBV06-01	01				TCRBD02-01*02	TCRBD02	TCRBD02-01	02				TCRBJ01-01*01	TCRBJ01	TCRBJ01-01	01				5	3	10	2	4	4	42	54	57	61	65	1	In	VDJ
CTCACTCTGGAGTCAGCTACCCGCTCCCAGACATCTGTGTATTTCTGCGCCTATGGGACTAGCGGGGGCGAGCAGTACTTCGGGCCG	CAYGTSGGEQYF	2	4.0246631356955425E-5	36	TCRBV10-02*01	TCRBV10	TCRBV10-02	01				TCRBD02-01*01	TCRBD02	TCRBD02-01	01				TCRBJ02-07*01	TCRBJ02	TCRBJ02-07	01				11	3	0	2	0	6	45	51	54	-1	68	2	In	VDJ
ATCCGGTCCACAAAGCTGGAGGACTCAGCCATGTACTTCTGTGCCAGCAGTACCAGACAGATCCAAGAGACCCAGTACTTCGGGCCA	CASSTRQIQETQYF	1	1.2521174199941687E-5	42	TCRBV02-01*01	TCRBV02	TCRBV02-01	01				TCRBD01-01*01	TCRBD01	TCRBD01-01	01				TCRBJ02-05*01	TCRBJ02	TCRBJ02-05	01				5	4	2	5	2	1	39	51	55	60	62	1	In	VDJ
CTAAACCTGAGCTCTCTGGAGCTGGGGGACTCAGCTTTGTATTTCTGTGCCAGCAGCCCAGGAAGTCGCGAGCAGTACTTCGGGCCG	CASSPGSREQYF	1	1.5204282957072048E-5	36	TCRBV09-01	TCRBV09	TCRBV09-01				01,02	TCRBD01-01*01	TCRBD01	TCRBD01-01	01				TCRBJ02-07*01	TCRBJ02	TCRBJ02-07	01				4	1	4	4	6	6	45	57	58	62	68	1	In	VDJ
CTCAGGCTGCTGTCGGCTGCTCCCTCCCAGACATCTGTGTACTTCTGTGCCACGGTCGACGGGGTGTATGGCTACACCTTCGGTTCG	CATVDGVYGYTF	1	1.5204282957072048E-5	36	TCRBV06-05*01	TCRBV06	TCRBV06-05	01				TCRBD02-01*01	TCRBD02	TCRBD02-01	01				TCRBJ01-02*01	TCRBJ01	TCRBJ01-02	01				10	7	8	3	2	5	45	52	59	64	66	1	In	VDJ
AATTCCCTGGAGCTTGGTGACTCTGCTGTGTATTTCTGTGCCAGCAGCCTTAAGATCCTATCAAGGTCACCCCTCCACTTTGGGAAC	CASSLKILSRSPLHF	1	1.3415543785651808E-5	45	TCRBV03	TCRBV03	unresolved			TCRBV03-01,TCRBV03-02				unresolved		TCRBD01,TCRBD02	TCRBD01-01,TCRBD02-01		TCRBJ01-06*01	TCRBJ01	TCRBJ01-06	01				4	14	5	4	0	10	36	49	63	-1	66	1	In	VDJ
CTGGAGTCGCCCAGCCCCAACCAGACCTCTCTGTACTTCTGTGCCAGCAGCAGGGTAATGCTGGGTGGGGAGCTGTTTTTTGGAGAA	CASSRVMLGGELFF	1	1.609865254278217E-5	42	TCRBV27-01*01	TCRBV27	TCRBV27-01	01				TCRBD01-01*01	TCRBD01	TCRBD01-01	01				TCRBJ02-02*01	TCRBJ02	TCRBJ02-02	01				6	0	4	3	11	8	39	-1	50	55	66	1	In	VDJ
CTGGAGTCTGCCAGGCCCTCACATACCTCTCAGTACCTCTGTGCCAGCAGGCGGGCAGGGGGGATAAATGAGCAGTTCTTCGGGCCA	CASRRAGGINEQFF	1	1.3415543785651808E-5	42	TCRBV25-01*01	TCRBV25	TCRBV25-01	01				TCRBD01-01*01	TCRBD01	TCRBD01-01	01				TCRBJ02-01*01	TCRBJ02	TCRBJ02-01	01				6	5	4	1	4	7	39	50	55	62	66	1	In	VDJ
GTGAACGCCTTGGAGCTGGACGACTCGGCCCTGTATCTCTGTGCCAGCAGCTCGGAGATGGCTAATTCACCCCTCCACTTTGGGAAC	CASSSEMANSPLHF	1	3.130293549985422E-5	42	TCRBV05-04*01	TCRBV05	TCRBV05-04	01				TCRBD02-01*02	TCRBD02	TCRBD02-01	02				TCRBJ01-06*01	TCRBJ01	TCRBJ01-06	01				3	1	10	2	5	6	39	52	53	57	62	1	In	VDJ
TCCACAAAGCTGGAGGACTCAGCCATGTACTTCTGTGCCAGCAGTGAAAACAGAAGATCAACTAATGAAAAACTGTTTTTTGGCAGT	CASSENRRSTNEKLFF	1	3.309167467127446E-5	48	TCRBV02-01*01	TCRBV02	TCRBV02-01	01				TCRBD01-01*01	TCRBD01	TCRBD01-01	01				TCRBJ01-04*01	TCRBJ01	TCRBJ01-04	01				2	1	3	5	5	0	33	48	49	53	58	1	In	VDJ
CAGCGCACACAGCAGGAGGACTCGGCCGTGTATCTCTGTGCCAGCAGCTCACGAGCGGGAGGGCCGAACGAGCAGTACTTCGGGCCG	CASSSRAGGPNEQYF	2	3.4880413842694696E-5	45	TCRBV07-02*01	TCRBV07	TCRBV07-02	01				TCRBD02-01*02	TCRBD02	TCRBD02-01	02				TCRBJ02-07*01	TCRBJ02	TCRBJ02-07	01				4	4	6	0	4	5	36	49	53	63	67	2	In	VDJ
CACCTACACGCCCTGCAGCCAGAAGACTCAGCCCTGTATCTCTGCGCCAGCAGCCGTCGGAGTGGCAACACCATATATTTTGGAGAG	CASSRRSGNTIYF	2	4.740158804263639E-5	39	TCRBV04-01*01	TCRBV04	TCRBV04-01	01				TCRBD02-01*02	TCRBD02	TCRBD02-01	02				TCRBJ01-03*01	TCRBJ01	TCRBJ01-03	01				4	3	10	2	4	7	42	55	58	62	66	2	In	VDJ
GAGATGAATGTGAGCACCTTGGAGCTGGGGGACTCGGCCCTTTATCTTTGCGCCAGCAGCCCCGACAGGGAGCAGTACTTCGGGCCG	CASSPDREQYF	1	1.5204282957072048E-5	33	TCRBV05-01*01	TCRBV05	TCRBV05-01	01				TCRBD01-01*01	TCRBD01	TCRBD01-01	01				TCRBJ02-07*01	TCRBJ02	TCRBJ02-07	01				4	3	2	4	0	7	48	60	63	-1	69	1	In	VDJ
GAGTCTGCCATCCCCAACCAGACAGCTCTTTACTTCTGTGCCACCAGTGATCCGGGGATTTTCACAGATACGCAGTATTTTGGCCCA	CATSDPGIFTDTQYF	1	8.943695857101204E-6	45	TCRBV24	TCRBV24	unresolved			TCRBV24-01,TCRBV24-or09_02		TCRBD02-01*01	TCRBD02	TCRBD02-01	01				TCRBJ02-03*01	TCRBJ02	TCRBJ02-03	01				3	1	8	3	5	2	36	51	52	57	62	1	In	VDJ
ATCCAGCCCTCAGAACCCAGGGACTCAGCTGTGTACTTCTGTGCCAGCAGTCCCCAGGACCGGAACACTGAAGCTTTCTTTGGACAA	CASSPQDRNTEAFF	2	3.9352261771245304E-5	42	TCRBV12	TCRBV12	unresolved			TCRBV12-03,TCRBV12-04				unresolved		TCRBD01,TCRBD02	TCRBD01-01,TCRBD02-01		TCRBJ01-01*01	TCRBJ01	TCRBJ01-01	01				5	5	1	7	2	1	39	51	56	60	62	2	In	VDJ
CACACCCTGCAGCCAGAAGACTCGGCCCTGTATCTCTGCGCCAGCAGCCAAGTTGGAGCAGGGGGCTACGAGCAGTACTTCGGGCCG	CASSQVGAGGYEQYF	1	1.788739171420241E-5	45	TCRBV04-03*01	TCRBV04	TCRBV04-03	01				TCRBD01-01*01	TCRBD01	TCRBD01-01	01				TCRBJ02-07*01	TCRBJ02	TCRBJ02-07	01				1	6	4	1	0	3	36	52	58	-1	65	1	In	VDJ
GTGAGCAACATGAGCCCTGAAGACAGCAGCATATATCTCTGCAGCGTTAAGGGGACAGCGAACACCGGGGAGCTGTTTTTTGGAGAA	CSVKGTANTGELFF	1	4.471847928550602E-6	42	TCRBV29-01*01	TCRBV29	TCRBV29-01	01				TCRBD01-01*01	TCRBD01	TCRBD01-01	01				TCRBJ02-02*01	TCRBJ02	TCRBJ02-02	01				5	3	0	5	0	0	39	48	51	-1	58	1	In	VDJ
CTGGAGTCGGCTGCTCCCTCCCAGACATCTGTGTACTTCTGTGCCAGCAGTGATAACAGGGCGACTTCACCCCTCCACTTTGGGAAC	CASSDNRATSPLHF	1	2.146487005704289E-5	42	TCRBV06-01*01	TCRBV06	TCRBV06-01	01				TCRBD01-01*01	TCRBD01	TCRBD01-01	01				TCRBJ01-06*01	TCRBJ01	TCRBJ01-06	01				3	2	3	3	4	9	39	53	55	61	65	1	In	VDJ
GAGTCGCCCAGCCCCAACCAGACCTCTCTGTACTTCTGTGCCAGCAGTTTATGGTGGGATAGCAATCAGCCCCAGCATTTTGGTGAT	CASSLWWDSNQPQHF	1	1.699302212849229E-5	45	TCRBV27-01*01	TCRBV27	TCRBV27-01	01						unresolved		TCRBD01,TCRBD02	TCRBD01-01,TCRBD02-01		TCRBJ01-05*01	TCRBJ01	TCRBJ01-05	01				1	3	0	8	0	0	36	52	55	-1	59	1	In	VDJ
ACAAAGCTGGAGGACTCAGCCATGTACTTCTGTGCCAGCAGTGAAGGGGGAAGGGGGCTTAGGAACACTGAAGCTTTCTTTGGACAA	CASSEGGRGLRNTEAFF	1	1.878176129991253E-5	51	TCRBV02-01*01	TCRBV02	TCRBV02-01	01				TCRBD01-01*01	TCRBD01	TCRBD01-01	01				TCRBJ01-01*01	TCRBJ01	TCRBJ01-01	01				1	5	5	0	4	1	30	46	51	58	62	1	In	VDJ
TCTCTGGAGCTGGGGGACTCAGCTTTGTATTTCTGTGCCAGCAGCCCCCGGGGTAGCGGGAGTCGGTACGAGCAGTACTTCGGGCCG	CASSPRGSGSRYEQYF	1	1.5204282957072048E-5	48	TCRBV09-01	TCRBV09	TCRBV09-01				01,02	TCRBD02-01*02	TCRBD02	TCRBD02-01	02				TCRBJ02-07*01	TCRBJ02	TCRBJ02-07	01				4	8	5	2	4	4	33	45	53	62	66	1	In	VDJ
AATGTGAGCACCTTGGAGCTGGGGGACTCGGCCCTTTATCTTTGCGCCAGCAGCTTACAGGGGGCCTACGAGCAGTACTTCGGGCCG	CASSLQGAYEQYF	1	1.5204282957072048E-5	39	TCRBV05-01*01	TCRBV05	TCRBV05-01	01				TCRBD01-01*01	TCRBD01	TCRBD01-01	01				TCRBJ02-07*01	TCRBJ02	TCRBJ02-07	01				2	0	3	1	0	2	42	-1	56	-1	64	1	In	VDJ
ATCCAGCCCTCAGAACCCAGGGACTCAGCTGTGTACTTCTGTGCCAGCAGTTAAGTGGGACAGAGCTACGAGCAGTACTTCGGGCCG	CASS*VGQSYEQYF	1	2.9514196328433978E-5	42	TCRBV12	TCRBV12	unresolved			TCRBV12-03,TCRBV12-04		TCRBD01-01*01	TCRBD01	TCRBD01-01	01				TCRBJ02-07*01	TCRBJ02	TCRBJ02-07	01				4	4	0	5	2	3	39	52	56	63	65	1	Stop	VDJ
GCTCCCTCCCAGACATCTGTGTACTTCTGTGCCAGCAGTTACTCAGACCCCGGGACAGGGGTGGATCAGCCCCAGCATTTTGGTGAT	CASSYSDPGTGVDQPQHF	2	3.4880413842694696E-5	54	TCRBV06	TCRBV06	unresolved			TCRBV06-05,TCRBV06-06		TCRBD01-01*01	TCRBD01	TCRBD01-01	01				TCRBJ01-05*01	TCRBJ01	TCRBJ01-05	01				0	7	0	2	3	5	27	44	51	61	64	2	In	VDJ
TGGAGTCGCCCAGCCCCAACCAGACCTCTCTGTACTTCTGTGCCAGCAGTCGGCCCCACTCAGAAACAGCCCCAGCATTTTGGTGAT		1	1.699302212849229E-5	43	TCRBV27-01*01	TCRBV27	TCRBV27-01	01						unresolved		TCRBD01,TCRBD02	TCRBD01-01,TCRBD02-01		TCRBJ01-05*01	TCRBJ01	TCRBJ01-05	01				5	10	4	5	3	7	38	50	60	63	66	1	Out	VDJ
AATGTGAGCACCTTGGAGCTGGGGGACTCGGCCCTTTATCTTTGCGCCAGCAGCTTCGCAGGGGAAAACGAGCAGTACTTCGGGCCG	CASSFAGENEQYF	1	1.5204282957072048E-5	39	TCRBV05-01*01	TCRBV05	TCRBV05-01	01				TCRBD01-01*01	TCRBD01	TCRBD01-01	01				TCRBJ02-07*01	TCRBJ02	TCRBJ02-07	01				2	2	4	2	3	5	42	56	58	64	67	1	In	VDJ
TCTGCCATCCCCAACCAGACAGCTCTTTACTTCTGTGCCACCAGTGATTCGCGGGTTACGCGCAATCAGCCCCAGCATTTTGGTGAT	CATSDSRVTRNQPQHF	1	8.943695857101204E-6	48	TCRBV24	TCRBV24	unresolved			TCRBV24-01,TCRBV24-or09_02		TCRBD02-01	TCRBD02	TCRBD02-01				01,02	TCRBJ01-05*01	TCRBJ01	TCRBJ01-05	01				2	1	7	4	6	2	33	49	50	55	61	1	In	VDJ
TCCCTAGAGTCTGCCATCCCCAACCAGACAGCTCTTTACTTCTGTGCCACCAGTGGTGACAGGGGATGGACCCAGTACTTCGGGCCA	CATSGDRGWTQYF	1	6.2605870999708435E-6	39	TCRBV24	TCRBV24	unresolved			TCRBV24-01,TCRBV24-or09_02		TCRBD01-01*01	TCRBD01	TCRBD01-01	01				TCRBJ02-05*01	TCRBJ02	TCRBJ02-05	01				5	2	2	2	3	7	42	55	57	65	68	1	In	VDJ
GTGAACGCCTTGTTGCTGGGGGACTCGGCCCTCTATCTCTGTGCCAGCAGCTTGTTTCGCGGGGAGGGCGAGCAGTACTTCGGGCCG	CASSLFRGEGEQYF	1	1.2521174199941687E-5	42	TCRBV05-06*01	TCRBV05	TCRBV05-06	01				TCRBD02-01*02	TCRBD02	TCRBD02-01	02				TCRBJ02-07*01	TCRBJ02	TCRBJ02-07	01				1	7	9	0	0	6	39	54	61	-1	68	1	In	VDJ
ACCTTGGAGCTGGGGGACTCGGCCCTTTATCTTTGCGCCAGCAGCCCGGCCGGTGGACAGACCACCGGGGAGCTGTTTTTTGGAGAA	CASSPAGGQTTGELFF	1	2.146487005704289E-5	48	TCRBV05-01*01	TCRBV05	TCRBV05-01	01				TCRBD01-01*01	TCRBD01	TCRBD01-01	01				TCRBJ02-02*01	TCRBJ02	TCRBJ02-02	01				4	9	1	5	2	4	33	45	54	60	62	1	In	VDJ
GTGAGCACCTTGGAGCTGGGGGACTCGGCCCTTTATCTTTGCGCCAGCAGCTTGGAACCGGGTAACTATGGCTACACCTTCGGTTCG	CASSLEPGNYGYTF	1	1.699302212849229E-5	42	TCRBV05-01*01	TCRBV05	TCRBV05-01	01				TCRBD02-01	TCRBD02	TCRBD02-01				01,02	TCRBJ01-02*01	TCRBJ01	TCRBJ01-02	01				0	3	8	4	0	1	39	55	58	-1	62	1	In	VDJ
CTTCACCTACACACCCTGCAGCCAGAAGACTCGGCCCTGTATCTCTGCGCCAGCAGCCAAGGCGAGGGCCCGGCTTTCTTTGGACAA	CASSQGEGPAFF	1	2.4147978814173252E-5	36	TCRBV04-03*01	TCRBV04	TCRBV04-03	01				TCRBD02-01*02	TCRBD02	TCRBD02-01	02				TCRBJ01-01*01	TCRBJ01	TCRBJ01-01	01				1	2	11	0	4	11	45	61	63	68	72	1	In	VDJ
ACCTTGGAGCTGGGGGACTCGGCCCTTTATCTTTGCGCCAGCAGCGAAAATGCTGGGACACTTAATTCACCCCTCCACTTTGGGAAC	CASSENAGTLNSPLHF	1	1.699302212849229E-5	48	TCRBV05-01*01	TCRBV05	TCRBV05-01	01				TCRBD01-01*01	TCRBD01	TCRBD01-01	01				TCRBJ01-06*01	TCRBJ01	TCRBJ01-06	01				4	9	0	6	2	6	33	45	54	60	62	1	In	VDJ
TCAATTCCCTGGAGCTTGGTGACTCTGCTGTGTATTTCTGTGCCAGCAGCCAAGGACTGTCAGGGTGAGAAAGCTTTCTTTGGACAA		1	1.699302212849229E-5	43	TCRBV03	TCRBV03	unresolved			TCRBV03-01,TCRBV03-02		TCRBD01-01*01	TCRBD01	TCRBD01-01	01				TCRBJ01-01*01	TCRBJ01	TCRBJ01-01	01				1	6	4	3	5	9	38	54	60	65	70	1	Out	VDJ
TCTAAGAAGCTCCTTCTCAGTGACTCTGGCTTCTATCTCTGTGCCTGGAGTGTTAAGGGTAGCAATCAGCCCCAGCATTTTGGTGAT	CAWSVKGSNQPQHF	1	5.366217514260723E-6	42	TCRBV30-01*01	TCRBV30	TCRBV30-01	01						unresolved		TCRBD01,TCRBD02	TCRBD01-01,TCRBD02-01		TCRBJ01-05*01	TCRBJ01	TCRBJ01-05	01				0	2	5	3	0	0	39	53	55	-1	59	1	In	VDJ
CTGCAGCCAGAAGACTCGGCCCTGTATCTCTGCGCCAGCAGCCAAGAGAACGGGGGGGGGAGCAATCAGCCCCAGCATTTTGGTGAT	CASSQENGGGSNQPQHF	1	2.5936717985593495E-5	51	TCRBV04-03*01	TCRBV04	TCRBV04-03	01				TCRBD02-01*01	TCRBD02	TCRBD02-01	01				TCRBJ01-05*01	TCRBJ01	TCRBJ01-05	01				0	3	8	0	2	1	30	47	50	58	60	1	In	VDJ
CACGCCCTGCAGCCAGAAGACTCAGCCCTGTATCTCTGCGCCAGCAGCCAAGGAACAGGGGTTTCCCCTCAAAGCACCTTCGGTTCG	CASSQGTGVSPQSTF	1	1.699302212849229E-5	45	TCRBV04-01*01	TCRBV04	TCRBV04-01	01				TCRBD01-01*01	TCRBD01	TCRBD01-01	01				TCRBJ01-02*01	TCRBJ01	TCRBJ01-02	01				1	2	3	2	13	13	36	52	54	61	74	1	In	VDJ
GAGTCGGCTGCTCCCTCCCAAACATCTGTGTACTTCTGTGCCAGCAGGCCCGGACTCGGACTCTCCTACGAGCAGTACTTCGGGCCG	CASRPGLGLSYEQYF	1	1.2521174199941687E-5	45	TCRBV06	TCRBV06	unresolved			TCRBV06-02,TCRBV06-03		TCRBD02-01	TCRBD02	TCRBD02-01				01,02	TCRBJ02-07*01	TCRBJ02	TCRBJ02-07	01				6	4	1	10	6	0	36	47	51	56	62	1	In	VDJ
TTCCCTGGAGCTTGGTGACTCTGCTGTGTATTTCTGTGCCAGCAGCCCTTTAGAGGCGGGAGCCGCGTTGAGCAGTACTTCGGGCCG		1	1.2521174199941687E-5	47	TCRBV03	TCRBV03	unresolved			TCRBV03-01,TCRBV03-02		TCRBD02-01*02	TCRBD02	TCRBD02-01	02				TCRBJ02-07*01	TCRBJ02	TCRBJ02-07	01				4	8	7	2	7	7	34	47	55	62	69	1	Out	VDJ
ATCCGCTCACCAGGCCTGGGGGACGCAGCCATGTACCTGTGTGCCACCAGCAGAGCGTCGGAAACGTACGAGCAGTACTTCGGGCCG	CATSRASETYEQYF	1	1.609865254278217E-5	42	TCRBV15-01*01	TCRBV15	TCRBV15-01	01						unresolved		TCRBD01,TCRBD02	TCRBD01-01,TCRBD02-01		TCRBJ02-07*01	TCRBJ02	TCRBJ02-07	01				1	4	1	8	4	4	39	55	59	62	66	1	In	VDJ
TCTTTCTCCACCTTGGAGATCCAGCGCACAGAGCAGGGGGACTCGGCCATGTATCTCTGTGCCAGCGGGGTGGCGGGGTTTGGACAA	CASGVAGF	3	5.992276224257808E-5	24	TCRBV07-09	TCRBV07	TCRBV07-09				01,03	TCRBD02-01*01	TCRBD02	TCRBD02-01	01				TCRBJ01-01*01	TCRBJ01	TCRBJ01-01	01				8	6	7	3	0	17	57	66	72	-1	78	3	In	VDJ
ATCCTGGAGTCGCCCAGCCCCAACCAGACCTCTCTGTACTTCTGTGCCAGCAGTCTCAGTCCCGGGTACGAGCAGTACTTCGGGCCG	CASSLSPGYEQYF	1	1.1626804614231567E-5	39	TCRBV27-01*01	TCRBV27	TCRBV27-01	01				TCRBD02-01	TCRBD02	TCRBD02-01				01,02	TCRBJ02-07*01	TCRBJ02	TCRBJ02-07	01				5	8	8	4	0	4	42	54	62	-1	66	1	In	VDJ
ATCCGGTCCACAAAGCTGGAGGACTCAGCCATGTACTTCTGTGCCAGCAGTGAATTGGACTCCCGAAGTGAAGCTTTCTTTGGACAA	CASSELDSRSEAFF	1	1.878176129991253E-5	42	TCRBV02-01*01	TCRBV02	TCRBV02-01	01				TCRBD02-01	TCRBD02	TCRBD02-01				01,02	TCRBJ01-01*01	TCRBJ01	TCRBJ01-01	01				2	2	1	10	7	7	39	54	56	61	68	1	In	VDJ
CTACACGCCCTGCAGCCAGAAGACTCAGCCCTGTATCTCTGCGCCAGCAGCCAAGGCCCGACTGTCTACGAGCAGTACTTCGGGCCG	CASSQGPTVYEQYF	1	1.5204282957072048E-5	42	TCRBV04-01*01	TCRBV04	TCRBV04-01	01				TCRBD02-01	TCRBD02	TCRBD02-01				01,02	TCRBJ02-07*01	TCRBJ02	TCRBJ02-07	01				1	4	2	10	2	3	39	55	59	63	65	1	In	VDJ
AGTGCCCATCCTGAAGACAGCAGCTTCTACATCTGCAGTGCCGCCGGGACAGGGGGATCCTCCACCTACGAGCAGTACTTCGGGCCG	CSAAGTGGSSTYEQYF	1	8.943695857101204E-6	48	TCRBV20	TCRBV20	unresolved			TCRBV20-01,TCRBV20-or09_02		TCRBD01-01*01	TCRBD01	TCRBD01-01	01				TCRBJ02-07*01	TCRBJ02	TCRBJ02-07	01				6	4	0	1	8	2	33	41	45	56	64	1	In	VDJ
GAGTCTGCCATCCCCAACCAGACAGCTCTTTACTTCTGTGCCACCAGTGCCCAGGGGCCGAACACCGGGGAGCTGTTTTTTGGAGAA	CATSAQGPNTGELFF	1	8.943695857101204E-6	45	TCRBV24	TCRBV24	unresolved			TCRBV24-01,TCRBV24-or09_02		TCRBD01-01*01	TCRBD01	TCRBD01-01	01				TCRBJ02-02*01	TCRBJ02	TCRBJ02-02	01				5	2	4	2	1	0	36	49	51	57	58	1	In	VDJ
GAGTCGGCTGCTCCCTCCCAAACATCTGTGTACTTCTGTGCCAGCAGTTACCGACAGGGGGTCAATCAGCCCCAGCATTTTGGTGAT	CASSYRQGVNQPQHF	1	1.788739171420241E-5	45	TCRBV06	TCRBV06	unresolved			TCRBV06-02,TCRBV06-03		TCRBD01-01*01	TCRBD01	TCRBD01-01	01				TCRBJ01-05*01	TCRBJ01	TCRBJ01-05	01				2	1	2	1	1	3	36	51	52	61	62	1	In	VDJ
ACCTTGGAGCTGGGGGACTCGGCCCTTTATCTTTGCGCCAGCAGCTCGACAGGGGGTGCAACTAATGAAAAACTGTTTTTTGGCAGT	CASSSTGGATNEKLFF	2	3.666915301411494E-5	48	TCRBV05-01*01	TCRBV05	TCRBV05-01	01				TCRBD01-01*01	TCRBD01	TCRBD01-01	01				TCRBJ01-04*01	TCRBJ01	TCRBJ01-04	01				3	1	2	1	2	0	33	46	47	56	58	2	In	VDJ
AGTGCCCATCCTGAAGACAGCAGCTTCTACATCTGCAGTGCTAGAGATGCTAAGGGGGCAAGATCCTATGGCTACACCTTCGGTTCG	CSARDAKGARSYGYTF	1	9.838065442811326E-6	48	TCRBV20	TCRBV20	unresolved			TCRBV20-01,TCRBV20-or09_02		TCRBD01-01*01	TCRBD01	TCRBD01-01	01				TCRBJ01-02*01	TCRBJ01	TCRBJ01-02	01				0	5	5	0	6	4	33	47	52	59	65	1	In	VDJ
CTGCTGTCGGCTGCTCCCTCCCAGACATCTGTGTACTTCTGTGCCAGCAGACGACAGGGGGATGTTAACGAGCAGTACTTCGGGCCG	CASRRQGDVNEQYF	1	1.3415543785651808E-5	42	TCRBV06-05*01	TCRBV06	TCRBV06-05	01				TCRBD01-01*01	TCRBD01	TCRBD01-01	01				TCRBJ02-07*01	TCRBJ02	TCRBJ02-07	01				6	2	2	1	6	5	39	50	52	61	67	1	In	VDJ
GAGTCGCCCAGCCCCAACCAGACCTCTCTGTACTTCTGTGCCAGCACCCCGGGGGACAGGGGGCGTACTGAAGCTTTCTTTGGACAA	CASTPGDRGRTEAFF	1	1.609865254278217E-5	45	TCRBV27-01*01	TCRBV27	TCRBV27-01	01				TCRBD01-01*01	TCRBD01	TCRBD01-01	01				TCRBJ01-01*01	TCRBJ01	TCRBJ01-01	01				7	6	0	0	2	5	36	46	52	64	66	1	In	VDJ
AGGCTGGAGTTGGCTGCTCCCTCCCAGACATCTGTGTACTTCTGTGCCATCGCTGGACAGGTCCATCAGCCCCAGCATTTTGGTGAT	CAIAGQVHQPQHF	2	5.097906638547687E-5	39	TCRBV06-06	TCRBV06	TCRBV06-06				01,02	TCRBD01-01*01	TCRBD01	TCRBD01-01	01				TCRBJ01-05*01	TCRBJ01	TCRBJ01-05	01				10	5	1	4	3	5	42	49	54	61	64	2	In	VDJ
AACGCCTTGTTGCTGGGGGACTCGGCCCTCTATCTCTGTGCCAGCAGCTTGGTGACAGTTGGGAACTATGGCTACACCTTCGGTTCG	CASSLVTVGNYGYTF	1	1.4309913371361928E-5	45	TCRBV05-06*01	TCRBV05	TCRBV05-06	01				TCRBD01-01*01	TCRBD01	TCRBD01-01	01				TCRBJ01-02*01	TCRBJ01	TCRBJ01-02	01				0	1	2	5	5	2	36	52	53	58	63	1	In	VDJ
CGGTCCACAAAGCTGGAGGACTCAGCCATGTACTTCTGTGCCAGCTCCCCAAAAACTGGGGGAACAGGAGGCTACACCTTCGGTTCG	CASSPKTGGTGGYTF	1	1.5204282957072048E-5	45	TCRBV02-01*01	TCRBV02	TCRBV02-01	01						unresolved		TCRBD01,TCRBD02	TCRBD01-01,TCRBD02-01		TCRBJ01-02*01	TCRBJ01	TCRBJ01-02	01				8	18	3	4	1	8	36	45	63	68	69	1	In	VDJ
CTGACAGTGACCAGTGCCCATCCTGAAGACAGCAGCTTCTACATCTGCAGTGCTCAAAACAGGGTTTATGGCTACACCTTCGGTTCG	CSAQNRVYGYTF	1	9.838065442811326E-6	36	TCRBV20	TCRBV20	unresolved			TCRBV20-01,TCRBV20-or09_02		TCRBD01-01*01	TCRBD01	TCRBD01-01	01				TCRBJ01-02*01	TCRBJ01	TCRBJ01-02	01				5	4	3	3	2	5	45	54	58	64	66	1	In	VDJ
GAGTCTGCCATCCCCAACCAGACAGCTCTTTACTTCTGTGCCACCAGTGTGTCGACTAGCGGGAGAGGGGAGCAGTACTTCGGGCCG	CATSVSTSGRGEQYF	1	6.2605870999708435E-6	45	TCRBV24	TCRBV24	unresolved			TCRBV24-01,TCRBV24-or09_02		TCRBD02-01*02	TCRBD02	TCRBD02-01	02				TCRBJ02-07*01	TCRBJ02	TCRBJ02-07	01				5	4	2	2	4	7	36	49	53	65	69	1	In	VDJ
ATCCAGCCCTCAGAACCCAGGGACTCAGCTGTGTACTTCTGTGCCAGCAGTTGGGCAGGGGAAGGTGAGACCCAGTACTTCGGGCCA	CASSWAGEGETQYF	1	2.7725457157013735E-5	42	TCRBV12	TCRBV12	unresolved			TCRBV12-03,TCRBV12-04		TCRBD01-01*01	TCRBD01	TCRBD01-01	01				TCRBJ02-05*01	TCRBJ02	TCRBJ02-05	01				4	3	4	2	5	5	39	52	55	61	66	1	In	VDJ
GACATCCGCTCACCAGGCCTGGGGGACGCAGCCATGTACCTGTGTGCCACCAGCAGAGATGGGGGAGGCGGCTACACCTTCGGTTCG	CATSRDGGGGYTF	1	1.788739171420241E-5	39	TCRBV15-01*01	TCRBV15	TCRBV15-01	01				TCRBD02-01*02	TCRBD02	TCRBD02-01	02				TCRBJ01-02*01	TCRBJ01	TCRBJ01-02	01				0	3	9	1	1	8	42	59	62	68	69	1	In	VDJ
CTGGAGTCGGCTGCTCCCTCCCAGACATCTGTGTACTTCTGTGCCAGCAGTGAAGCATCGCAGGGAACTGAAGCTTTCTTTGGACAA	CASSEASQGTEAFF	1	2.6831087571303617E-5	42	TCRBV06-01*01	TCRBV06	TCRBV06-01	01				TCRBD01-01*01	TCRBD01	TCRBD01-01	01				TCRBJ01-01*01	TCRBJ01	TCRBJ01-01	01				0	4	4	3	1	5	39	56	60	65	66	1	In	VDJ
CTTGGTGACTCTGCTGTGTATTTCTGTGCCAGCAGCCAAGATCTAGGTCGAAATGGCCGATCTGGAAACACCATATATTTTGGAGAG	CASSQDLGRNGRSGNTIYF	2	3.845789218553518E-5	57	TCRBV03	TCRBV03	unresolved			TCRBV03-01,TCRBV03-02		TCRBD02-01	TCRBD02	TCRBD02-01				01,02	TCRBJ01-03*01	TCRBJ01	TCRBJ01-03	01				0	1	4	8	14	1	24	41	42	46	60	2	In	VDJ
GGCTTCTATCTCTGTGCCTGGACTAAAAATTGGAGAGGACCTAGCGGGAGGGCCGGGGAAAAACAAGAGACCCAGTACTTCGGGCCA	CAWTKNWRGPSGRAGEKQETQYF	1	3.577478342840482E-6	69	TCRBV30-01	TCRBV30	TCRBV30-01				01,02	TCRBD02-01*02	TCRBD02	TCRBD02-01	02				TCRBJ02-05*01	TCRBJ02	TCRBJ02-05	01				4	18	4	0	11	2	12	22	40	52	63	1	In	VDJ
GGGTTGGAGTCGGCTGCTCCCTCCCAAACATCTGTGTACTTCTGTGCCAGCAGAGGGACAACTTACGGAACCCAGTACTTCGGGCCA	CASRGTTYGTQYF	1	1.1626804614231567E-5	39	TCRBV06	TCRBV06	unresolved			TCRBV06-02,TCRBV06-03		TCRBD01-01*01	TCRBD01	TCRBD01-01	01				TCRBJ02-05*01	TCRBJ02	TCRBJ02-05	01				6	1	0	6	9	8	42	53	54	60	69	1	In	VDJ
CCCAGCCCCAACCAGACCTCTCTGTACTTCTGTGCCAGCAGTTCTGCCCCCGGACTAGCGGGGTCCTACGAGCAGTACTTCGGGCCG	CASSSAPGLAGSYEQYF	1	1.1626804614231567E-5	51	TCRBV27-01*01	TCRBV27	TCRBV27-01	01				TCRBD02-01*01	TCRBD02	TCRBD02-01	01				TCRBJ02-07*01	TCRBJ02	TCRBJ02-07	01				4	8	1	3	0	1	30	43	51	-1	63	1	In	VDJ
CTGTCGGCTGCTCCCTCCCAGACATCTGTGTACTTCTGTGCCAGCAGTTACGGGACAGGGGGCGTCTATGGCTACACCTTCGGTTCG	CASSYGTGGVYGYTF	1	1.5204282957072048E-5	45	TCRBV06-05*01	TCRBV06	TCRBV06-05	01				TCRBD01-01*01	TCRBD01	TCRBD01-01	01				TCRBJ01-02*01	TCRBJ01	TCRBJ01-02	01				2	0	0	0	2	4	36	-1	51	63	65	1	In	VDJ
CTGGAGTCTGCCAGGCCCTCACATACCTCTCAGTACCTCTGTGCCAGCAGCACACTCACGAGGGATGAAAAACTGTTTTTTGGCAGT	CASSTLTRDEKLFF	1	1.878176129991253E-5	42	TCRBV25-01*01	TCRBV25	TCRBV25-01	01				TCRBD02-01*02	TCRBD02	TCRBD02-01	02				TCRBJ01-04*01	TCRBJ01	TCRBJ01-04	01				6	9	11	0	0	6	39	50	59	-1	64	1	In	VDJ
GCTGTCGGCTGCTCCCTCCCAGACATCTGTGTACTTCTGTGCCAGCAGTGCCCGACAGGGAATAATCAGCCCCAGCATTTTGGTGAT		1	1.9676130885622652E-5	44	TCRBV06-05*01	TCRBV06	TCRBV06-05	01				TCRBD01-01*01	TCRBD01	TCRBD01-01	01				TCRBJ01-05*01	TCRBJ01	TCRBJ01-05	01				5	4	2	3	3	4	37	49	53	60	63	1	Out	VDJ
AGTTCTAAGAAGCTCCTTCTCAGTGACTCTGGCTTCTATCTCTGTGCCTGGAGTGTACAGGGGACCTACGAGCAGTACTTCGGGCCG	CAWSVQGTYEQYF	1	3.577478342840482E-6	39	TCRBV30-01*01	TCRBV30	TCRBV30-01	01				TCRBD01-01*01	TCRBD01	TCRBD01-01	01				TCRBJ02-07*01	TCRBJ02	TCRBJ02-07	01				0	0	3	2	1	2	42	-1	56	63	64	1	In	VDJ
CAGGCCTGGGGGACGCAGCCATGTACCTGTGTGCCACCAGCAGAGATCAGGGGCCGGGACAGGGACCACGAGCAGTACTTCGGGCCG		1	1.609865254278217E-5	52	TCRBV15-01*01	TCRBV15	TCRBV15-01	01				TCRBD01-01*01	TCRBD01	TCRBD01-01	01				TCRBJ02-07*01	TCRBJ02	TCRBJ02-07	01				0	9	0	3	3	5	29	46	55	64	67	1	Out	VDJ
TCGCCCAGCCCCAACCAGACCTCTCTGTACTTCTGTGCCAGCAGTTTATCGGTCAGGGGCATTAACACTGAAGCTTTCTTTGGACAA	CASSLSVRGINTEAFF	1	1.609865254278217E-5	48	TCRBV27-01*01	TCRBV27	TCRBV27-01	01				TCRBD01-01*01	TCRBD01	TCRBD01-01	01				TCRBJ01-01*01	TCRBJ01	TCRBJ01-01	01				0	3	4	2	4	2	33	50	53	59	63	1	In	VDJ
GTGAGCAACATGAGCCCTGAAGACAGCAGCATATATCTCTGCAGCGGCGGACTACCATTCGGCACAGATACGCAGTATTTTGGCCCA	CSGGLPFGTDTQYF	1	4.471847928550602E-6	42	TCRBV29-01*01	TCRBV29	TCRBV29-01	01				TCRBD02-01	TCRBD02	TCRBD02-01				01,02	TCRBJ02-03*01	TCRBJ02	TCRBJ02-03	01				7	2	1	9	7	1	39	46	48	54	61	1	In	VDJ
TTCCCCCTGATCCTGGAGTCGCCCAGCCCCAACCAGACCTCTCTGTACTTCTGTGCCAGCAACCGGCAGGACATATATTTTGGAGAG	CASNRQDIYF	2	3.666915301411494E-5	30	TCRBV27-01*01	TCRBV27	TCRBV27-01	01				TCRBD01-01*01	TCRBD01	TCRBD01-01	01				TCRBJ01-03*01	TCRBJ01	TCRBJ01-03	01				7	5	4	4	1	12	51	61	66	70	71	2	In	VDJ
GAGTTGGCTGCTCCCTCCCAGACATCTGTGTACTTCTGTGCCAGCAGTACGGGACAGGCGGGAACCGGGGAGCTGTTTTTTGGAGAA	CASSTGQAGTGELFF	2	4.8295957628346505E-5	45	TCRBV06-06	TCRBV06	TCRBV06-06				01,02	TCRBD01-01*01	TCRBD01	TCRBD01-01	01				TCRBJ02-02*01	TCRBJ02	TCRBJ02-02	01				5	2	0	4	5	5	36	48	50	58	63	2	In	VDJ
TCTGCCATCCCCAACCAGACAGCTCTTTACTTCTGTGCCACCAGTGACACGACTAGCGGGATCTCCTACGAGCAGTACTTCGGGCCG	CATSDTTSGISYEQYF	1	6.2605870999708435E-6	48	TCRBV24	TCRBV24	unresolved			TCRBV24-01,TCRBV24-or09_02		TCRBD02-01*02	TCRBD02	TCRBD02-01	02				TCRBJ02-07*01	TCRBJ02	TCRBJ02-07	01				4	3	2	3	1	0	33	47	50	61	62	1	In	VDJ
ATCCGGTCCACAAAGCTGGAGGACTCAGCCATGTACTTCTGTGCCAGCACGTTCCAGGCTGGGGCCAAAGTCCTGACTTTCGGGGCC	CASTFQAGAKVLTF	1	1.9676130885622652E-5	42	TCRBV02-01*01	TCRBV02	TCRBV02-01	01				TCRBD01-01*01	TCRBD01	TCRBD01-01	01				TCRBJ02-06*01	TCRBJ02	TCRBJ02-06	01				7	11	7	0	4	13	39	49	60	65	69	1	In	VDJ
CACGCCCTGCAGCCAGAAGACTCAGCCCTGTATCTCTGCGCCAGCAGCCCCCGCCAGGGGGGTGCAGATACGCAGTATTTTGGCCCA	CASSPRQGGADTQYF	1	2.0570500471332773E-5	45	TCRBV04-01*01	TCRBV04	TCRBV04-01	01				TCRBD01-01*01	TCRBD01	TCRBD01-01	01				TCRBJ02-03*01	TCRBJ02	TCRBJ02-03	01				4	5	4	1	3	4	36	49	54	61	64	1	In	VDJ
ACCTTGGAGCTGGGGGACTCGGCCCTTTATCTTTGCGCCAGCAGCCTTTCGGCAGGGGGCATTCCCTACGAGCAGTACTTCGGGCCG	CASSLSAGGIPYEQYF	1	1.5204282957072048E-5	48	TCRBV05-01*01	TCRBV05	TCRBV05-01	01				TCRBD01-01*01	TCRBD01	TCRBD01-01	01				TCRBJ02-07*01	TCRBJ02	TCRBJ02-07	01				4	7	4	0	4	2	33	45	52	60	64	1	In	VDJ
TTGGAGTCGGCTGCTCCCTCCCAAACATCTGTGTACTTCTGTGCCAGCAGTTACTCGGGGGGTGGAGAGACCCAGTACTTCGGGCCA	CASSYSGGGETQYF	1	1.1626804614231567E-5	42	TCRBV06	TCRBV06	unresolved			TCRBV06-02,TCRBV06-03		TCRBD02-01*01	TCRBD02	TCRBD02-01	01				TCRBJ02-05*01	TCRBJ02	TCRBJ02-05	01				0	0	9	1	3	4	39	-1	56	62	65	1	In	VDJ
TCCCTCCCAAACATCTGTGTACTTCTGTGCCAGCAGTAAGTAGCGGGAGGGCGAGTTGACGGCCCCTACGAGCAGTACTTCGGGCCG		1	1.2521174199941687E-5	56	TCRBV06	TCRBV06	unresolved			TCRBV06-02,TCRBV06-03		TCRBD02-01*02	TCRBD02	TCRBD02-01	02				TCRBJ02-07*01	TCRBJ02	TCRBJ02-07	01				5	3	5	0	13	2	25	37	40	51	64	1	Out	VDJ
CGCCCAGCCCCAACCAGACCTCTCTGTACTTCTGTGCCAGCAGTGGGGGGGGGCTTACGACAGAATTCACCCCTCCACTTTGGGAAC		1	1.2521174199941687E-5	49	TCRBV27-01*01	TCRBV27	TCRBV27-01	01				TCRBD02-01*01	TCRBD02	TCRBD02-01	01				TCRBJ01-06*01	TCRBJ01	TCRBJ01-06	01				5	0	9	0	12	7	32	-1	44	51	63	1	Out	VDJ
ATCCTGGAGTCGCCCAGCCCCAACCAGACCTCTCTGTACTTCTGTGCCAGCAGCTCCCCAAGGACCTACGAGCAGTACTTCGGGCCG	CASSSPRTYEQYF	1	1.1626804614231567E-5	39	TCRBV27-01*01	TCRBV27	TCRBV27-01	01						unresolved		TCRBD01,TCRBD02	TCRBD01-01,TCRBD02-01		TCRBJ02-07*01	TCRBJ02	TCRBJ02-07	01				6	8	1	8	0	2	42	53	61	-1	64	1	In	VDJ
AACCTGAGCTCTCTGGAGCTGGGGGACTCAGCTTTGTATTTCTGTGCCAGCAGCGTAGGATCCACCGGGGAGCTGTTTTTTGGAGAA	CASSVGSTGELFF	1	2.0570500471332773E-5	39	TCRBV09-01	TCRBV09	TCRBV09-01				01,02			unresolved		TCRBD01,TCRBD02	TCRBD01-01,TCRBD02-01		TCRBJ02-02*01	TCRBJ02	TCRBJ02-02	01				0	0	2	8	2	4	42	-1	58	60	62	1	In	VDJ
ATCCTGGAGTCGCCCAGCCCCAACCAGACCTCTCTGTACTTCTGTGCCAGCAGTTTACGGGGCAATCAGCCCCAGCATTTTGGTGAT	CASSLRGNQPQHF	1	1.699302212849229E-5	39	TCRBV27-01*01	TCRBV27	TCRBV27-01	01				TCRBD02-01	TCRBD02	TCRBD02-01				01,02	TCRBJ01-05*01	TCRBJ01	TCRBJ01-05	01				2	0	8	4	0	2	42	-1	57	-1	61	1	In	VDJ
GCCAGGCCCTCACATACCTCTCAGTACCTCTGTGCCAGCACGCGGCTAGCGGGAGGACCAAACACCGGGGAGCTGTTTTTTGGAGAA	CASTRLAGGPNTGELFF	1	1.0732435028521446E-5	51	TCRBV25-01*01	TCRBV25	TCRBV25-01	01				TCRBD02-01*02	TCRBD02	TCRBD02-01	02				TCRBJ02-02*01	TCRBJ02	TCRBJ02-02	01				7	5	4	1	4	2	30	40	45	56	60	1	In	VDJ
ACAAAGCTGGAGGACTCAGCCATGTACTTCTGTGCCAGCAGTGATCTAGCAGGGGTGGGGACTAATGAAAAACTGTTTTTTGGCAGT	CASSDLAGVGTNEKLFF	1	3.309167467127446E-5	51	TCRBV02-01*01	TCRBV02	TCRBV02-01	01				TCRBD01-01*01	TCRBD01	TCRBD01-01	01				TCRBJ01-04*01	TCRBJ01	TCRBJ01-04	01				3	5	4	2	5	2	30	44	49	55	60	1	In	VDJ
CTGGAGTCGCCCAGCCCCAACCAGACCTCTCTGTACTTCTGTGCCAGCAGTTTATACAGACATGGAAACACCATATATTTTGGAGAG	CASSLYRHGNTIYF	2	3.666915301411494E-5	42	TCRBV27-01*01	TCRBV27	TCRBV27-01	01				TCRBD01-01*01	TCRBD01	TCRBD01-01	01				TCRBJ01-03*01	TCRBJ01	TCRBJ01-03	01				1	3	2	6	0	3	39	55	58	-1	62	2	In	VDJ
CTTCACATCAATTCCCTGGAGCTTGGTGACTCTGCTGTGTATTTCTGTGCCAGCAGCCAAGAGAGGCACATTCAGTACTTCGGCGCC	CASSQERHIQYF	1	1.5204282957072048E-5	36	TCRBV03	TCRBV03	unresolved			TCRBV03-01,TCRBV03-02		TCRBD02-01*02	TCRBD02	TCRBD02-01	02				TCRBJ02-04*01	TCRBJ02	TCRBJ02-04	01				0	0	11	1	1	8	45	-1	62	66	67	1	In	VDJ
ATCCGGTCCACAAAGCTGGAGGACTCAGCCATGTACTTCTGTGCCAGCATTAAGGACGGAAGTAATGAAAAACTGTTTTTTGGCAGT	CASIKDGSNEKLFF	1	3.309167467127446E-5	42	TCRBV02-01*01	TCRBV02	TCRBV02-01	01						unresolved		TCRBD01,TCRBD02	TCRBD01-01,TCRBD02-01		TCRBJ01-04*01	TCRBJ01	TCRBJ01-04	01				7	4	1	7	5	4	39	49	53	57	62	1	In	VDJ
AACGCCTTGTTGCTGGGGGACTCGGCCCTCTATCTCTGTGCCAGCAGCTTGACGGGACAGCGCTATCAGCCCCAGCATTTTGGTGAT	CASSLTGQRYQPQHF	1	1.788739171420241E-5	45	TCRBV05-06*01	TCRBV05	TCRBV05-06	01				TCRBD01-01*01	TCRBD01	TCRBD01-01	01				TCRBJ01-05*01	TCRBJ01	TCRBJ01-05	01				1	2	0	5	4	5	36	51	53	60	64	1	In	VDJ
CAATTCCCTGGAGCTTGGTGACTCTGCTGTGTATTTCTGTGCCAGCAGCCAAGAAGGTTAGGCGGATATGGCTACACCTTCGGTTCG		1	1.4309913371361928E-5	44	TCRBV03	TCRBV03	unresolved			TCRBV03-01,TCRBV03-02		TCRBD02-01	TCRBD02	TCRBD02-01				01,02	TCRBJ01-02*01	TCRBJ01	TCRBJ01-02	01				0	7	7	5	1	5	37	54	61	65	66	1	Out	VDJ
ACTCTGAAGATCCGGTCCACAAAGCTGGAGGACTCAGCCATGTACTTCTGTGCCAGCAGTGATTCAAATCGCTACACCTTCGGTTCG	CASSDSNRYTF	1	1.5204282957072048E-5	33	TCRBV02-01*01	TCRBV02	TCRBV02-01	01				TCRBD01-01*01	TCRBD01	TCRBD01-01	01				TCRBJ01-02*01	TCRBJ01	TCRBJ01-02	01				3	2	4	6	4	9	48	62	64	66	70	1	In	VDJ
GAGCTTGGTGACTCTGCTGTGTATTTCTGTGCCAGCAGCCATAACCTCGGACTAGCGGGGCGCCAAGGCGAGCAGTTCTTCGGGCCA	CASSHNLGLAGRQGEQFF	1	2.146487005704289E-5	54	TCRBV03	TCRBV03	unresolved			TCRBV03-01,TCRBV03-02		TCRBD02-01*01	TCRBD02	TCRBD02-01	01				TCRBJ02-01*01	TCRBJ02	TCRBJ02-01	01				3	7	1	3	9	10	27	41	48	60	69	1	In	VDJ
ACTCTGGAGTCTGCTGCCTCCTCCCAGACATCTGTATATTTCTGCGCCAGTTCGGACCGATACTCCTACGAGCAGTACTTCGGGCCG	CASSDRYSYEQYF	3	6.350024058541856E-5	39	TCRBV10-01	TCRBV10	TCRBV10-01				01,02			unresolved		TCRBD01,TCRBD02	TCRBD01-01,TCRBD02-01		TCRBJ02-07*01	TCRBJ02	TCRBJ02-07	01				9	3	1	7	5	0	42	50	53	57	62	3	In	VDJ
TTGGAGTCGGCTGCTCCCTCCCAAACATCTGTGTACTTCTGTGCCACCGGTGGGGTGACGGGGGCCAAAGTCCTGACTTTCGGGGCC	CATGGVTGAKVLTF	2	2.146487005704289E-5	42	TCRBV06	TCRBV06	unresolved			TCRBV06-02,TCRBV06-03				unresolved		TCRBD01,TCRBD02	TCRBD01-01,TCRBD02-01		TCRBJ02-06*01	TCRBJ02	TCRBJ02-06	01				10	13	6	0	4	13	39	46	59	65	69	2	In	VDJ
AATGTGAACGCCTTGTTGCTGGGGGACTCGGCCCTCTATCTCTGTGCCAGCAGCTTGTTGGGTCCAGAGACCCAGTACTTCGGGCCA	CASSLLGPETQYF	1	1.1626804614231567E-5	39	TCRBV05-06*01	TCRBV05	TCRBV05-06	01						unresolved		TCRBD01,TCRBD02	TCRBD01-01,TCRBD02-01		TCRBJ02-05*01	TCRBJ02	TCRBJ02-05	01				1	2	0	9	3	4	42	57	59	62	65	1	In	VDJ
TCTAAGAAGCTCCTTCTCAGTGACTCTGGCTTCTATCTCTGTGCCTGGCATCGCGGGGGACTCTACAATGAGCAGTTCTTCGGGCCA	CAWHRGGLYNEQFF	1	6.2605870999708435E-6	42	TCRBV30-01*01	TCRBV30	TCRBV30-01	01				TCRBD02-01*01	TCRBD02	TCRBD02-01	01				TCRBJ02-01*01	TCRBJ02	TCRBJ02-01	01				5	4	7	2	3	3	39	48	52	59	62	1	In	VDJ
GTGAGCAACATGAGCCCTGAAGACAGCAGCATATATCTCTGCAGCGTTGATCTCGGGACAGGGGGAACAGGGCAGTTCTTCGGGCCA	CSVDLGTGGTGQFF	1	5.366217514260723E-6	42	TCRBV29-01*01	TCRBV29	TCRBV29-01	01				TCRBD01-01*01	TCRBD01	TCRBD01-01	01				TCRBJ02-01*01	TCRBJ02	TCRBJ02-01	01				3	4	0	1	6	12	39	50	54	65	71	1	In	VDJ
CTGCTGTCGGCTGCTCCCTCCCAGACATCTGTGTACTTCTGTGCCAGCAGTTACAGAAGGGAACATCAGCCCCAGCATTTTGGTGAT	CASSYRREHQPQHF	1	1.9676130885622652E-5	42	TCRBV06-05*01	TCRBV06	TCRBV06-05	01						unresolved		TCRBD01,TCRBD02	TCRBD01-01,TCRBD02-01		TCRBJ01-05*01	TCRBJ01	TCRBJ01-05	01				2	4	0	8	2	5	39	54	58	62	64	1	In	VDJ
CTGAATGTGAACGCCTTGGAGCTGGACGACTCGGCCCTGTATCTCTGTGCCAGCAGCCGATCAATAGAGGGCTACACCTTCGGTTCG	CASSRSIEGYTF	1	3.309167467127446E-5	36	TCRBV05-04*01	TCRBV05	TCRBV05-04	01				TCRBD02-01	TCRBD02	TCRBD02-01				01,02	TCRBJ01-02*01	TCRBJ01	TCRBJ01-02	01				4	7	5	8	2	8	45	57	64	67	69	1	In	VDJ
GTGACCAGTGCCCATCCTGAAGACAGCAGCTTCTACATCTGCAGTGCGAGGGGAGGGCAAGAGGTAGGCGAGCAGTACTTCGGGCCG	CSARGGQEVGEQYF	2	2.146487005704289E-5	42	TCRBV20	TCRBV20	unresolved			TCRBV20-01,TCRBV20-or09_02		TCRBD02-01*02	TCRBD02	TCRBD02-01	02				TCRBJ02-07*01	TCRBJ02	TCRBJ02-07	01				6	3	9	0	11	6	39	47	50	57	68	2	In	VDJ
GTGAACGCCTTGGAGCTGGACGACTCGGCCCTGTATCTCTGTGCCAGCAGCTTGGGACCCGGGGTTGGCGAGCAGTACTTCGGGCCG	CASSLGPGVGEQYF	1	2.9514196328433978E-5	42	TCRBV05-04*01	TCRBV05	TCRBV05-04	01				TCRBD02-01*01	TCRBD02	TCRBD02-01	01				TCRBJ02-07*01	TCRBJ02	TCRBJ02-07	01				0	4	8	3	4	6	39	55	59	64	68	1	In	VDJ
AGGCTGGAGTCGGCTGCTCCCTCCCAGACATCTGTGTACTTCTGTGCCAGCAGTCCTGACGGAATCTATGGCTACACCTTCGGTTCG	CASSPDGIYGYTF	1	2.2359239642753013E-5	39	TCRBV06-01*01	TCRBV06	TCRBV06-01	01						unresolved		TCRBD01,TCRBD02	TCRBD01-01,TCRBD02-01		TCRBJ01-02*01	TCRBJ01	TCRBJ01-02	01				5	6	1	8	2	4	42	54	60	63	65	1	In	VDJ
ATCCGGTCCACAAAGCTGGAGGACTCAGCCATGTACTTCTGTGCCAGCCAGACGGGGACGGTTAACACTGAAGCTTTCTTTGGACAA	CASQTGTVNTEAFF	1	1.878176129991253E-5	42	TCRBV02-01*01	TCRBV02	TCRBV02-01	01						unresolved		TCRBD01,TCRBD02	TCRBD01-01,TCRBD02-01		TCRBJ01-01*01	TCRBJ01	TCRBJ01-01	01				8	6	0	7	4	2	39	48	54	59	63	1	In	VDJ
CTGGAGTCGGCTGCTCCCTCCCAGACATCTGTGTACTTCTGTGCCAGCAGTGAAGCAGGAGAACTATACGGCTACACCTTCGGTTCG	CASSEAGELYGYTF	1	2.2359239642753013E-5	42	TCRBV06-01*01	TCRBV06	TCRBV06-01	01				TCRBD02-01	TCRBD02	TCRBD02-01				01,02	TCRBJ01-02*01	TCRBJ01	TCRBJ01-02	01				0	6	3	9	3	8	39	56	62	66	69	1	In	VDJ
CTGTCGGCTGCTCCCTCCCAGACATCTGTGTACTTCTGTGCCAGCGGACCGGGACAGAGGTTTCATCAGCCCCAGCATTTTGGTGAT	CASGPGQRFHQPQHF	1	1.9676130885622652E-5	45	TCRBV06-05*01	TCRBV06	TCRBV06-05	01				TCRBD01-01*01	TCRBD01	TCRBD01-01	01				TCRBJ01-05*01	TCRBJ01	TCRBJ01-05	01				8	5	0	5	7	5	36	45	50	57	64	1	In	VDJ
CACCTACACGCCCTGCAGCCAGAAGACTCAGCCCTGTATCTCTGCGCCAGCAGCCAAGAGGCCTGGACAGGTACCAATTTCGGTTCG	CASSQEAWTGTNF	1	1.699302212849229E-5	39	TCRBV04-01*01	TCRBV04	TCRBV04-01	01				TCRBD01-01*01	TCRBD01	TCRBD01-01	01				TCRBJ01-02*01	TCRBJ01	TCRBJ01-02	01				0	5	1	4	7	17	42	59	64	71	78	1	In	VDJ
CACCTTGGAGCTGGGGGACTCGGCCCTTTATCTTTGCGCCAGCAGCTCATACAGGGACTGTGATCTATTGAAGCTTTCTTTGGACAA		1	2.0570500471332773E-5	47	TCRBV05-01*01	TCRBV05	TCRBV05-01	01						unresolved		TCRBD01,TCRBD02	TCRBD01-01,TCRBD02-01		TCRBJ01-01*01	TCRBJ01	TCRBJ01-01	01				3	3	3	3	12	7	34	47	50	56	68	1	Out	VDJ
CTGCTGTCGGCTGCTCCCTCCCAGACATCTGTGTACTTCTGTGCCAGCAGTTACTCGAGGACAGGGTACGAGCAGTACTTCGGGCCG	CASSYSRTGYEQYF	1	1.3415543785651808E-5	42	TCRBV06-05*01	TCRBV06	TCRBV06-05	01				TCRBD01-01*01	TCRBD01	TCRBD01-01	01				TCRBJ02-07*01	TCRBJ02	TCRBJ02-07	01				0	2	1	3	0	4	39	56	58	-1	66	1	In	VDJ
AACCTGAGCTCTCTGGAGCTGGGGGACTCAGCTTTGTATTTCTGTGCCAGCAGCGTAGGAATGAACACTGAAGCTTTCTTTGGACAA	CASSVGMNTEAFF	1	1.9676130885622652E-5	39	TCRBV09-01	TCRBV09	TCRBV09-01				01,02			unresolved		TCRBD01,TCRBD02	TCRBD01-01,TCRBD02-01		TCRBJ01-01*01	TCRBJ01	TCRBJ01-01	01				0	0	2	8	1	0	42	-1	58	60	61	1	In	VDJ
ATCCGGTCCACAAAGCTGGAGGACTCAGCCATGTACTTCTGTGCCAGCAGTGAAACTGGCCGTGGTTCACCCCTCCACTTTGGGAAC	CASSETGRGSPLHF	1	1.5204282957072048E-5	42	TCRBV02-01*01	TCRBV02	TCRBV02-01	01						unresolved		TCRBD01,TCRBD02	TCRBD01-01,TCRBD02-01		TCRBJ01-06*01	TCRBJ01	TCRBJ01-06	01				2	3	9	0	5	9	39	54	57	60	65	1	In	VDJ
GCTGCTCCCTCCCAGACATCTGTGTACTTCTGTGCCAGCAGGGTCAGGGACAGGGGTCCACTCACCGGGGAGCTGTTTTTTGGAGAA	CASRVRDRGPLTGELFF	1	3.130293549985422E-5	51	TCRBV06	TCRBV06	unresolved			TCRBV06-01,TCRBV06-05,TCRBV06-06		TCRBD01-01*01	TCRBD01	TCRBD01-01	01				TCRBJ02-02*01	TCRBJ02	TCRBJ02-02	01				6	5	0	2	6	4	30	41	46	56	62	1	In	VDJ
CTGGAGCTTGGTGACTCTGCTGTGTATTTCTGTGCCAGCAGCTCCCCCCCCAACAGGGCTAATACCTACGAGCAGTACTTCGGGCCG	CASSSPPNRANTYEQYF	1	1.2521174199941687E-5	51	TCRBV03	TCRBV03	unresolved			TCRBV03-01,TCRBV03-02		TCRBD01-01*01	TCRBD01	TCRBD01-01	01				TCRBJ02-07*01	TCRBJ02	TCRBJ02-07	01				5	10	3	3	6	2	30	42	52	58	64	1	In	VDJ
CTGCTGTCGGCTGCTCCCTCCCAGACATCTGTGTACTTCTGTGCCAGCAGTACCGGGACTTCGGGTACTGAAGCTTTCTTTGGACAA	CASSTGTSGTEAFF	1	1.788739171420241E-5	42	TCRBV06-05*01	TCRBV06	TCRBV06-05	01				TCRBD02-01	TCRBD02	TCRBD02-01				01,02	TCRBJ01-01*01	TCRBJ01	TCRBJ01-01	01				5	3	0	10	6	5	39	51	54	60	66	1	In	VDJ
CTGGAGTCGCCCAGCCCCAACCAGACCTCTCTGTACTTCTGTGCCAGCAGTCGCGGACAGGGACCCTACGAGCAGTACTTCGGGCCG	CASSRGQGPYEQYF	1	1.1626804614231567E-5	42	TCRBV27-01*01	TCRBV27	TCRBV27-01	01				TCRBD01-01*01	TCRBD01	TCRBD01-01	01				TCRBJ02-07*01	TCRBJ02	TCRBJ02-07	01				5	3	1	3	2	2	39	51	54	62	64	1	In	VDJ
TCCCTGGAGCTTGGTGACTCTGCTGTGTATTTCTGTGCCAGCAGCCTCGGACTAGCGGGAGGAGAGAATGAGCAGTTCTTCGGGCCA	CASSLGLAGGENEQFF	1	2.146487005704289E-5	48	TCRBV03	TCRBV03	unresolved			TCRBV03-01,TCRBV03-02		TCRBD02-01*02	TCRBD02	TCRBD02-01	02				TCRBJ02-01*01	TCRBJ02	TCRBJ02-01	01				4	2	1	1	4	7	33	46	48	62	66	1	In	VDJ
AGCACCTTGGAGCTGGGGGACTCGGCCCTTTATCTTTGCGCCAGCAGCTTGGGAGGCAGGATCAATCAGCCCCAGCATTTTGGTGAT	CASSLGGRINQPQHF	1	2.2359239642753013E-5	45	TCRBV05-01*01	TCRBV05	TCRBV05-01	01						unresolved		TCRBD01,TCRBD02	TCRBD01-01,TCRBD02-01		TCRBJ01-05*01	TCRBJ01	TCRBJ01-05	01				0	4	4	4	2	3	36	52	56	60	62	1	In	VDJ
CACATCAATTCCCTGGAGCTTGGTGACTCTGCTGTGTATTTCTGTGCCAGCAGCCAAGACGACGGCAATGAGCAGTTCTTCGGGCCA	CASSQDDGNEQFF	1	2.146487005704289E-5	39	TCRBV03	TCRBV03	unresolved			TCRBV03-01,TCRBV03-02				unresolved		TCRBD01,TCRBD02	TCRBD01-01,TCRBD02-01		TCRBJ02-01*01	TCRBJ02	TCRBJ02-01	01				0	1	2	7	2	6	42	59	60	63	65	1	In	VDJ
TCCACAAAGCTGGAGGACTCAGCCATGTACTTCTGTGCCAGCATCCTCCTGGGGCAGGGCGGGAACACTGAAGCTTTCTTTGGACAA	CASILLGQGGNTEAFF	1	1.878176129991253E-5	48	TCRBV02-01*01	TCRBV02	TCRBV02-01	01				TCRBD01-01*01	TCRBD01	TCRBD01-01	01				TCRBJ01-01*01	TCRBJ01	TCRBJ01-01	01				7	11	4	3	3	1	33	43	54	59	62	1	In	VDJ
CACACCCTGCAGCCAGAAGACTCGGCCCTGTATCTCTGCGCCAGCAGCCAAGCGTACAGGGGACATCAGCCCCAGCATTTTGGTGAT	CASSQAYRGHQPQHF	1	2.5936717985593495E-5	45	TCRBV04-03*01	TCRBV04	TCRBV04-03	01				TCRBD01-01*01	TCRBD01	TCRBD01-01	01				TCRBJ01-05*01	TCRBJ01	TCRBJ01-05	01				1	3	3	2	2	5	36	52	55	62	64	1	In	VDJ
CTGCTGTCGGCTGCTCCCTCCCAGACATCTGTGTACTTCTGTGCCAGCAGTTACCGGGCGAGCTCCTACGAGCAGTACTTCGGGCCG	CASSYRASSYEQYF	1	1.3415543785651808E-5	42	TCRBV06-05*01	TCRBV06	TCRBV06-05	01						unresolved		TCRBD01,TCRBD02	TCRBD01-01,TCRBD02-01		TCRBJ02-07*01	TCRBJ02	TCRBJ02-07	01				2	1	8	0	3	0	39	54	55	59	62	1	In	VDJ
ACAGTGACCAGTGCCCATCCTGAAGACAGCAGCTTCTACATCTGCAGTGCTAGGGTCCGGACAGGTACTGAAGCTTTCTTTGGACAA	CSARVRTGTEAFF	1	1.1626804614231567E-5	39	TCRBV20	TCRBV20	unresolved			TCRBV20-01,TCRBV20-or09_02		TCRBD01-01*01	TCRBD01	TCRBD01-01	01				TCRBJ01-01*01	TCRBJ01	TCRBJ01-01	01				3	5	1	4	1	5	42	53	58	65	66	1	In	VDJ
GAACGCCTTGGAGCTGGACGACTCGGCCCTGTATCTCTGTGCCAGCAGCTTGGGGGGGAGGGGCCCGACGAGCAGTACTTCGGGCCG		1	2.9514196328433978E-5	44	TCRBV05-04*01	TCRBV05	TCRBV05-04	01				TCRBD02-01*02	TCRBD02	TCRBD02-01	02				TCRBJ02-07*01	TCRBJ02	TCRBJ02-07	01				0	2	9	0	5	5	37	53	55	62	67	1	Out	VDJ
CTACACACCCTGCAGCCAGAAGACTCGGCCCTGTATCTCTGCGCCAGCAGCCAAGGGAGGGCGGGCTATGGCTACACCTTCGGTTCG	CASSQGRAGYGYTF	1	1.9676130885622652E-5	42	TCRBV04-03*01	TCRBV04	TCRBV04-03	01				TCRBD02-01*02	TCRBD02	TCRBD02-01	02				TCRBJ01-02*01	TCRBJ01	TCRBJ01-02	01				1	0	10	0	4	4	39	-1	55	61	65	1	In	VDJ
AAGCTCCTTCTCAGTGACTCTGGCTTCTATCTCTGTGCCTGGAGTGTAGGAGCGGGGCCCAGGGCAGATACGCAGTATTTTGGCCCA	CAWSVGAGPRADTQYF	1	4.471847928550602E-6	48	TCRBV30-01*01	TCRBV30	TCRBV30-01	01				TCRBD02-01*01	TCRBD02	TCRBD02-01	01				TCRBJ02-03*01	TCRBJ02	TCRBJ02-03	01				0	3	6	3	7	4	33	47	50	57	64	1	In	VDJ
CTGAATGTGAACGCCTTGTTGCTGGGGGACTCGGCCCTCTATCTCTGTGCCAGCAGCTTCGGGGGGGCTGAAGCTTTCTTTGGACAA	CASSFGGAEAFF	1	1.699302212849229E-5	36	TCRBV05-06*01	TCRBV05	TCRBV05-06	01				TCRBD02-01*01	TCRBD02	TCRBD02-01	01				TCRBJ01-01*01	TCRBJ01	TCRBJ01-01	01				2	0	8	0	0	6	45	-1	59	-1	67	1	In	VDJ
TGCCATCCCCAACCAGACAGCTCTTTACTTCTGTGCCACGTGGGGGATGGTAGGAAAATAGCTAACTATGGCTACACCTTCGGTTCG		1	7.154956685680964E-6	50	TCRBV24	TCRBV24	unresolved			TCRBV24-01,TCRBV24-or09_02				unresolved		TCRBD01,TCRBD02	TCRBD01-01,TCRBD02-01		TCRBJ01-02*01	TCRBJ01	TCRBJ01-02	01				10	2	6	1	15	0	31	39	41	46	61	1	Out	VDJ
GTGAACGCCTTGTTGCTGGGGGACTCGGCCCTCTATCTCTGTGCCAGCAGCTTTAGTCGAGGGGCAAGTGGCTACACCTTCGGTTCG	CASSFSRGASGYTF	1	1.4309913371361928E-5	42	TCRBV05-06*01	TCRBV05	TCRBV05-06	01						unresolved		TCRBD01,TCRBD02	TCRBD01-01,TCRBD02-01		TCRBJ01-02*01	TCRBJ01	TCRBJ01-02	01				2	6	5	2	4	7	39	53	59	64	68	1	In	VDJ
ACCAGTGCCCATCCTGAAGACAGCAGCTTCTACATCTGCAGTGCTAGGACGATATTACTGAGCAATCAGCCCCAGCATTTTGGTGAT	CSARTILLSNQPQHF	1	1.2521174199941687E-5	45	TCRBV20	TCRBV20	unresolved			TCRBV20-01,TCRBV20-or09_02				unresolved		TCRBD01,TCRBD02	TCRBD01-01,TCRBD02-01		TCRBJ01-05*01	TCRBJ01	TCRBJ01-05	01				3	0	2	7	10	1	36	-1	47	50	60	1	In	VDJ
ACAGTGACCAGTGCCCATCCTGAAGACAGCAGCTTCTACATCTGCAGTGCTAGAGACCGGACAGGGAATGGCTACACCTTCGGTTCG	CSARDRTGNGYTF	2	1.788739171420241E-5	39	TCRBV20	TCRBV20	unresolved			TCRBV20-01,TCRBV20-or09_02		TCRBD01-01*01	TCRBD01	TCRBD01-01	01				TCRBJ01-02*01	TCRBJ01	TCRBJ01-02	01				0	2	1	3	1	6	42	56	58	66	67	2	In	VDJ
TCGGCTGCTCCCTCCCAGACATCTGTGTACTTCTGTGCCAGCAGTTACGGGGCCGTTGCAACTAATGAAAAACTGTTTTTTGGCAGT	CASSYGAVATNEKLFF	1	3.219730508556434E-5	48	TCRBV06-05*01	TCRBV06	TCRBV06-05	01				TCRBD01-01*01	TCRBD01	TCRBD01-01	01				TCRBJ01-04*01	TCRBJ01	TCRBJ01-04	01				2	0	7	0	5	0	33	-1	48	53	58	1	In	VDJ
CTGTCGGCTGCTCCCTCCCAGACATCTGTGTACTTCTGTGCCAGCAGTCCACTTCCGGGCGGGGCCAACGTCCTGACTTTCGGGGCC	CASSPLPGGANVLTF	1	1.878176129991253E-5	45	TCRBV06-05*01	TCRBV06	TCRBV06-05	01						unresolved		TCRBD01,TCRBD02	TCRBD01-01,TCRBD02-01		TCRBJ02-06*01	TCRBJ02	TCRBJ02-06	01				5	8	8	0	0	4	36	48	56	-1	60	1	In	VDJ
TTGGCTGCTCCCTCCCAGACATCTGTGTACTTCTGTGCCAGCAGTTACTCGCGTCGCTCTGGGGCCAACGTCCTGACTTTCGGGGCC	CASSYSRRSGANVLTF	2	4.8295957628346505E-5	48	TCRBV06-06	TCRBV06	TCRBV06-06				01,02	TCRBD02-01	TCRBD02	TCRBD02-01				01,02	TCRBJ02-06*01	TCRBJ02	TCRBJ02-06	01				0	0	7	6	3	0	33	-1	50	53	56	2	In	VDJ
TGCAGAACTGGAGGATTCTGGAGTTTATTTCTGTGCCAGCAGCCAGAGAAGACCGAGGGAGAGGTCTATTGCTACACCTTCGGTTCG		12	2.1464870057042893E-4	50	TCRBV14-01*01	TCRBV14	TCRBV14-01	01				TCRBD02-01*02	TCRBD02	TCRBD02-01	02				TCRBJ01-02*01	TCRBJ01	TCRBJ01-02	01				3	11	9	2	9	9	31	45	56	61	70	12	Out	VDJ
AACGCCTTGTTGCTGGGGGACTCGGCCCTCTATCTCTGTGCCAGCAGCTCGCGCTCTGGGGCGGGTGAAAAACTGTTTTTTGGCAGT	CASSSRSGAGEKLFF	1	3.0408565914144096E-5	45	TCRBV05-06*01	TCRBV05	TCRBV05-06	01						unresolved		TCRBD01,TCRBD02	TCRBD01-01,TCRBD02-01		TCRBJ01-04*01	TCRBJ01	TCRBJ01-04	01				3	8	7	0	3	7	36	49	57	62	65	1	In	VDJ
CAGCAAGAAGACTCAGCTGCGTATCTCTGCACCAGCAGCCAAGGCGGCGACAGGGGGGCGCCTGGGTCTGGCTACACCTTCGGTTCG	CTSSQGGDRGAPGSGYTF	1	1.0732435028521446E-5	54	TCRBV01-01*01	TCRBV01	TCRBV01-01	01				TCRBD01-01*01	TCRBD01	TCRBD01-01	01				TCRBJ01-02*01	TCRBJ01	TCRBJ01-02	01				1	5	2	1	11	7	27	43	48	57	68	1	In	VDJ
TCGGCTGCTCCCTCCCAAACATCTGTGTACTTCTGTGCCAGCAGCTACCCGGGACAGGGGGTCGGTCAGCCCCAGCATTTTGGTGAT	CASSYPGQGVGQPQHF	1	1.788739171420241E-5	48	TCRBV06	TCRBV06	unresolved			TCRBV06-02,TCRBV06-03		TCRBD01-01*01	TCRBD01	TCRBD01-01	01				TCRBJ01-05*01	TCRBJ01	TCRBJ01-05	01				2	2	0	1	4	6	33	48	50	61	65	1	In	VDJ
CCTGGAGCTTGGTGACTCTGCTGTGTATTTCTGTGCCAGCAGCCAAGACAGGAGTGACCCAACACCGGGGAGCTGTTTTTTGGAGAA		1	1.699302212849229E-5	50	TCRBV03	TCRBV03	unresolved			TCRBV03-01,TCRBV03-02				unresolved		TCRBD01,TCRBD02	TCRBD01-01,TCRBD02-01		TCRBJ02-02*01	TCRBJ02	TCRBJ02-02	01				0	0	4	4	8	2	31	-1	48	52	60	1	Out	VDJ
CTGCTGTCGGCTGCTCCCTCCCAGACATCTGTGTACTTCTGTGCCAGCAGTCTCCGCATGGAGTCAGATACGCAGTATTTTGGCCCA	CASSLRMESDTQYF	2	4.3824109699795904E-5	42	TCRBV06-05*01	TCRBV06	TCRBV06-05	01				TCRBD02-01*02	TCRBD02	TCRBD02-01	02				TCRBJ02-03*01	TCRBJ02	TCRBJ02-03	01				5	8	10	2	1	4	39	51	59	63	64	2	In	VDJ
ATCCAGCCCTCAGAACCCAGGGACTCAGCTGTGTACTTCTGTGCCAGCAGCCGGGGACAGGGGAACACTGAAGCTTTCTTTGGACAA	CASSRGQGNTEAFF	2	3.9352261771245304E-5	42	TCRBV12	TCRBV12	unresolved			TCRBV12-03,TCRBV12-04		TCRBD01-01*01	TCRBD01	TCRBD01-01	01				TCRBJ01-01*01	TCRBJ01	TCRBJ01-01	01				6	3	0	3	0	1	39	50	53	-1	62	2	In	VDJ
CCCTCACATACCTCTCAGTACCTCTGTGCCAGCAATAACAGGCATCGACGGAATCCGAACTAATCCTACGAGCAGTACTTCGGGCCG	CASNNRHRRNPN*SYEQYF	1	3.577478342840482E-6	57	TCRBV25	TCRBV25	unresolved			TCRBV25-01,TCRBV25-or09_02		TCRBD01-01*01	TCRBD01	TCRBD01-01	01				TCRBJ02-07*01	TCRBJ02	TCRBJ02-07	01				7	3	3	4	21	1	24	34	37	42	63	1	Stop	VDJ
CTGACTGTGAGCAACATGAGCCCTGAAGACAGCAGCATATATCTCTGCAGCGTTGACCCATCGAAAGATACGCAGTATTTTGGCCCA	CSVDPSKDTQYF	1	4.471847928550602E-6	36	TCRBV29-01*01	TCRBV29	TCRBV29-01	01						unresolved		TCRBD01,TCRBD02	TCRBD01-01,TCRBD02-01		TCRBJ02-03*01	TCRBJ02	TCRBJ02-03	01				3	6	2	8	1	5	45	56	62	64	65	1	In	VDJ
AGGCTGCTGTCGGCTGCTCCCTCCCAGACATCTGTGTACTTCTGTGCCAGCAGCGCTATCATGAACACTGAAGCTTTCTTTGGACAA	CASSAIMNTEAFF	1	1.788739171420241E-5	39	TCRBV06-05*01	TCRBV06	TCRBV06-05	01				TCRBD02-01	TCRBD02	TCRBD02-01				01,02	TCRBJ01-01*01	TCRBJ01	TCRBJ01-01	01				6	2	4	9	3	0	42	53	55	58	61	1	In	VDJ
GTGAACGCCTTGTTGCTGGGGGACTCGGCCCTCTATCTCTGTGCCAGCAGCCCGAGAGGGGTGCATCAGCCCCAGCATTTTGGTGAT	CASSPRGVHQPQHF	1	1.788739171420241E-5	42	TCRBV05-06*01	TCRBV05	TCRBV05-06	01						unresolved		TCRBD01,TCRBD02	TCRBD01-01,TCRBD02-01		TCRBJ01-05*01	TCRBJ01	TCRBJ01-05	01				4	5	5	2	3	5	39	51	56	61	64	1	In	VDJ
TCGCCCAGCCCCAACCAGACCTCTCTGTACTTCTGTGCCAGCAGTTCCCTCAAGCCGGGGGTCAACTATGGCTACACCTTCGGTTCG	CASSSLKPGVNYGYTF	1	1.3415543785651808E-5	48	TCRBV27-01*01	TCRBV27	TCRBV27-01	01				TCRBD02-01*01	TCRBD02	TCRBD02-01	01				TCRBJ01-02*01	TCRBJ01	TCRBJ01-02	01				4	9	8	2	2	2	33	46	55	61	63	1	In	VDJ
ACTGTGAGCAACATGAGCCCTGAAGACAGCAGCATATATCTCTGCAGCGCTCGCACAGGGGGCCTGGGGGAGCTGTTTTTTGGAGAA	CSARTGGLGELFF	1	4.471847928550602E-6	39	TCRBV29-01*01	TCRBV29	TCRBV29-01	01				TCRBD01-01*01	TCRBD01	TCRBD01-01	01				TCRBJ02-02*01	TCRBJ02	TCRBJ02-02	01				7	5	3	0	3	8	42	49	54	63	66	1	In	VDJ
ACTGTGACATCGGCCCAAAAGAACCCGACAGCTTTCTATCTCTGTGCCACCGAAGGACAGGGAGTTGGCGGCTACACCTTCGGTTCG	CATEGQGVGGYTF	3	6.171150141399831E-5	39	TCRBV19-01	TCRBV19	TCRBV19-01				01,02	TCRBD01-01*01	TCRBD01	TCRBD01-01	01				TCRBJ01-02*01	TCRBJ01	TCRBJ01-02	01				10	5	1	3	7	8	42	49	54	62	69	3	In	VDJ
TCTAAGAAGCTCCTTCTCAGTGACTCTGGCTTCTATCTCTGTGCCTGGAGGGAGACAGGGCACACAGATACGCAGTATTTTGGCCCA	CAWRETGHTDTQYF	1	4.471847928550602E-6	42	TCRBV30-01*01	TCRBV30	TCRBV30-01	01				TCRBD01-01*01	TCRBD01	TCRBD01-01	01				TCRBJ02-03*01	TCRBJ02	TCRBJ02-03	01				3	3	2	3	2	2	39	50	53	60	62	1	In	VDJ
CTGAGGATCCAGCAGGTAGTGCGAGGAGATTCGGCAGCTTATTTCTGTGCCAGCTCACAGGGGAACACTGAAGCTTTCTTTGGACAA	CASSQGNTEAFF	2	4.8295957628346505E-5	36	TCRBV18-01*01	TCRBV18	TCRBV18-01	01						unresolved		TCRBD01,TCRBD02	TCRBD01-01,TCRBD02-01		TCRBJ01-01*01	TCRBJ01	TCRBJ01-01	01				4	0	5	3	0	1	45	-1	58	-1	62	2	In	VDJ
TCCCTAGAGTCTGCCATCCCCAACCAGACAGCTCTTTACTTCTGTGCCACCAGTGGGGGAATCAACTCTGGCTACACCTTCGGTTCG	CATSGGINSGYTF	1	7.154956685680964E-6	39	TCRBV24	TCRBV24	unresolved			TCRBV24-01,TCRBV24-or09_02				unresolved		TCRBD01,TCRBD02	TCRBD01-01,TCRBD02-01		TCRBJ01-02*01	TCRBJ01	TCRBJ01-02	01				5	1	0	8	8	7	42	55	56	60	68	1	In	VDJ
GTGAGCACCTTGGAGCTGGGGGACTCGGCCCTTTATCTTTGCGCCAGCAGCAACCCCGGGACCCCCTACGAGCAGTACTTCGGGCCG	CASSNPGTPYEQYF	1	1.5204282957072048E-5	42	TCRBV05-01*01	TCRBV05	TCRBV05-01	01						unresolved		TCRBD01,TCRBD02	TCRBD01-01,TCRBD02-01		TCRBJ02-07*01	TCRBJ02	TCRBJ02-07	01				4	6	0	7	2	2	39	51	57	62	64	1	In	VDJ
ATCCGGTCCACAAAGCTGGAGGACTCAGCCATGTACTTCTGTGCCAGACGGGGGTCCGGGCCCACCGGGGAGCTGTTTTTTGGAGAA	CARRGSGPTGELFF	1	1.878176129991253E-5	42	TCRBV02-01*01	TCRBV02	TCRBV02-01	01				TCRBD02-01*01	TCRBD02	TCRBD02-01	01				TCRBJ02-02*01	TCRBJ02	TCRBJ02-02	01				9	1	8	2	8	4	39	47	48	54	62	1	In	VDJ
CTGGAGTCGCCCAGCCCCAACCAGACCTCTCTGTACTTCTGTGCCAGCAGTTCCGGGCCCTTTGAAGGCGAGCAGTACTTCGGGCCG	CASSSGPFEGEQYF	1	1.1626804614231567E-5	42	TCRBV27-01*01	TCRBV27	TCRBV27-01	01						unresolved		TCRBD01,TCRBD02	TCRBD01-01,TCRBD02-01		TCRBJ02-07*01	TCRBJ02	TCRBJ02-07	01				4	2	8	0	10	6	39	52	54	58	68	1	In	VDJ
CACACCCTGCAGCCAGAAGACTCGGCCCTGTATCTCTGTGCCAGCAGCCAAGAAGGACAGCCGTACTATGGCTACACCTTCGGTTCG	CASSQEGQPYYGYTF	1	1.4309913371361928E-5	45	TCRBV04-02*01	TCRBV04	TCRBV04-02	01				TCRBD01-01*01	TCRBD01	TCRBD01-01	01				TCRBJ01-02*01	TCRBJ01	TCRBJ01-02	01				0	1	1	5	4	3	36	53	54	60	64	1	In	VDJ
AACGCCTTGTTGCTGGGGGACTCGGCCCTCTATCTCTGTGCCAGCAGCTTGGCTGGGGCCCCTGGGGCTGAAGCTTTCTTTGGACAA	CASSLAGAPGAEAFF	1	1.699302212849229E-5	45	TCRBV05-06*01	TCRBV05	TCRBV05-06	01				TCRBD01-01*01	TCRBD01	TCRBD01-01	01				TCRBJ01-01*01	TCRBJ01	TCRBJ01-01	01				0	2	7	0	8	6	36	52	54	59	67	1	In	VDJ
CTGCAGCCAGAAGACTCAGCCCTGTATCTCTGCGCCAGCAGCCAAGATAGGGACACGACAGGGAATCAGCCCCAGCATTTTGGTGAT	CASSQDRDTTGNQPQHF	1	2.2359239642753013E-5	51	TCRBV04-01*01	TCRBV04	TCRBV04-01	01				TCRBD01-01*01	TCRBD01	TCRBD01-01	01				TCRBJ01-05*01	TCRBJ01	TCRBJ01-05	01				0	9	2	3	0	4	30	47	56	-1	63	1	In	VDJ
GAGTCGGCTGCTCCCTCCCAAACATCTGTGTACTTCTGTGCCAGCAGTCACCAGGCGGGAGCTTCCGTCGAGCAGTACTTCGGGCCG	CASSHQAGASVEQYF	1	1.2521174199941687E-5	45	TCRBV06	TCRBV06	unresolved			TCRBV06-02,TCRBV06-03		TCRBD02-01*02	TCRBD02	TCRBD02-01	02				TCRBJ02-07*01	TCRBJ02	TCRBJ02-07	01				5	6	7	2	7	6	36	48	54	61	68	1	In	VDJ
CTTCACCTACACACCCTGCAGCCAGAAGACTCGGCCCTGTATCTCTGCGCCAGCAGCCAAGATATGGCTGAAGCTTTCTTTGGACAA	CASSQDMAEAFF	1	2.4147978814173252E-5	36	TCRBV04-03*01	TCRBV04	TCRBV04-03	01						unresolved		TCRBD01,TCRBD02	TCRBD01-01,TCRBD02-01		TCRBJ01-01*01	TCRBJ01	TCRBJ01-01	01				0	3	0	10	0	6	45	62	65	-1	67	1	In	VDJ
GGGTTGGAGTCGGCTGCTCCCTCCCAAACATCTGTGTACTTCTGTGCCAGCAGTCCACTGTAGGGAGAGACCCAGTACTTCGGGCCA	CASSPL*GETQYF	1	1.1626804614231567E-5	39	TCRBV06	TCRBV06	unresolved			TCRBV06-02,TCRBV06-03				unresolved		TCRBD01,TCRBD02	TCRBD01-01,TCRBD02-01		TCRBJ02-05*01	TCRBJ02	TCRBJ02-05	01				5	7	5	3	0	4	42	54	61	-1	65	1	Stop	VDJ
GTGAACGCCTTGTTGCTGGGGGACTCGGCCCTCTATCTCTGTGCCAGCAGCTTGGTAGGGTCTAGGGAGACCCAGTACTTCGGGCCA	CASSLVGSRETQYF	1	1.1626804614231567E-5	42	TCRBV05-06*01	TCRBV05	TCRBV05-06	01						unresolved		TCRBD01,TCRBD02	TCRBD01-01,TCRBD02-01		TCRBJ02-05*01	TCRBJ02	TCRBJ02-05	01				0	1	5	3	6	5	39	55	56	60	66	1	In	VDJ
ACTCTGACTGTGAGCAACATGAGCCCTGAAGACAGCAGCATATATCTCTGCAGCGGAAACAGGGGTAATGAGCAGTTCTTCGGGCCA	CSGNRGNEQFF	1	5.366217514260723E-6	33	TCRBV29-01*01	TCRBV29	TCRBV29-01	01				TCRBD01-01*01	TCRBD01	TCRBD01-01	01				TCRBJ02-01*01	TCRBJ02	TCRBJ02-01	01				7	3	3	2	1	7	48	55	58	65	66	1	In	VDJ
CTGGAGTCGGCTGCTCCCTCCCAGACATCTGTGTACTTCTGTGCCAGCAGTGTAGTTTCCAGCTCCTACGAGCAGTACTTCGGGCCG	CASSVVSSSYEQYF	1	2.0570500471332773E-5	42	TCRBV06-01*01	TCRBV06	TCRBV06-01	01						unresolved		TCRBD01,TCRBD02	TCRBD01-01,TCRBD02-01		TCRBJ02-07*01	TCRBJ02	TCRBJ02-07	01				4	7	4	5	0	0	39	52	59	-1	62	1	In	VDJ
CCCAGCCCCAACCAGACCTCTCTGTACTTCTGTGCCAGCAGGGGGGGGACAGGGCTTTTACCAAATCAGCCCCAGCATTTTGGTGAT	CASRGGTGLLPNQPQHF	1	1.699302212849229E-5	51	TCRBV27-01*01	TCRBV27	TCRBV27-01	01				TCRBD01-01*01	TCRBD01	TCRBD01-01	01				TCRBJ01-05*01	TCRBJ01	TCRBJ01-05	01				6	4	0	3	9	4	30	41	45	54	63	1	In	VDJ
CTGACAGTGACCAGTGCCCATCCTGAAGACAGCAGCTTCTACATCTGCAGTGCGAGAGGCCAGGGCTACGAGCAGTACTTCGGGCCG	CSARGQGYEQYF	1	8.943695857101204E-6	36	TCRBV20	TCRBV20	unresolved			TCRBV20-01,TCRBV20-or09_02		TCRBD01-01*01	TCRBD01	TCRBD01-01	01				TCRBJ02-07*01	TCRBJ02	TCRBJ02-07	01				1	2	4	3	0	3	45	58	60	-1	65	1	In	VDJ
GTGAGCACCTTGGAGCTGGGGGACTCGGCCCTTTATCTTTGCGCCAGCAGCTACCGGGGCTCGAGCACTGAAGCTTTCTTTGGACAA	CASSYRGSSTEAFF	1	2.0570500471332773E-5	42	TCRBV05-01*01	TCRBV05	TCRBV05-01	01						unresolved		TCRBD01,TCRBD02	TCRBD01-01,TCRBD02-01		TCRBJ01-01*01	TCRBJ01	TCRBJ01-01	01				3	3	7	0	5	4	39	52	55	60	65	1	In	VDJ
CTGAAGATCCGGTCCACAAAGCTGGAGGACTCAGCCATGTACTTCTGTGCCAGCAGCTACAGGGGTGAAAAACTGTTTTTTGGCAGT	CASSYRGEKLFF	1	3.309167467127446E-5	36	TCRBV02-01*01	TCRBV02	TCRBV02-01	01				TCRBD01-01*01	TCRBD01	TCRBD01-01	01				TCRBJ01-04*01	TCRBJ01	TCRBJ01-04	01				6	2	3	2	0	7	45	56	58	-1	65	1	In	VDJ
AGCACCTTGGAGCTGGGGGACTCGGCCCTTTATCTTTGCGCCAGCAGCTCGGAGGGACCCCCGTGGGAGACCCAGTACTTCGGGCCA	CASSSEGPPWETQYF	1	1.4309913371361928E-5	45	TCRBV05-01*01	TCRBV05	TCRBV05-01	01				TCRBD02-01*02	TCRBD02	TCRBD02-01	02				TCRBJ02-05*01	TCRBJ02	TCRBJ02-05	01				3	1	10	0	10	5	36	49	50	56	66	1	In	VDJ
CTACACGCCCTGCAGCCAGAAGACTCAGCCCTGTATCTCTGCGCCAGCAGCCAAGATCCGGGGACATATGGCTACACCTTCGGTTCG	CASSQDPGTYGYTF	1	1.699302212849229E-5	42	TCRBV04-01*01	TCRBV04	TCRBV04-01	01				TCRBD01-01*01	TCRBD01	TCRBD01-01	01				TCRBJ01-02*01	TCRBJ01	TCRBJ01-02	01				0	4	0	6	0	5	39	56	60	-1	66	1	In	VDJ
CTCAGGCTGCTGTCGGCTGCTCCCTCCCAGACATCTGTCAACGTTGGGGACCTCGGTTAGGGGAACACTGAAGCTTTCTTTGGACAA	GDLG*GNTEAFF	1	1.788739171420241E-5	36	TCRBV06-05*01	TCRBV06	TCRBV06-05	01						unresolved		TCRBD01,TCRBD02	TCRBD01-01,TCRBD02-01		TCRBJ01-01*01	TCRBJ01	TCRBJ01-01	01				24	8	0	7	11	1	45	38	46	51	62	1	Stop	VDJ
TCGGCTGCTCCCTCCCAAACATCTGTGTACTTCTGTGCCAGCAGTTACACCTTGGGACAGGGGGCTTACGAGCAGTACTTCGGGCCG	CASSYTLGQGAYEQYF	1	1.2521174199941687E-5	48	TCRBV06	TCRBV06	unresolved			TCRBV06-02,TCRBV06-03		TCRBD01-01*01	TCRBD01	TCRBD01-01	01				TCRBJ02-07*01	TCRBJ02	TCRBJ02-07	01				2	5	0	0	1	4	33	48	53	65	66	1	In	VDJ
GTGAGCACCTTGGAGCTGGGGGACTCGGCCCTTTATCTTTGCGCCAGCAGCCCGGGGACAGGGAACACTGAAGCTTTCTTTGGACAA	CASSPGTGNTEAFF	1	2.0570500471332773E-5	42	TCRBV05-01*01	TCRBV05	TCRBV05-01	01				TCRBD01-01*01	TCRBD01	TCRBD01-01	01				TCRBJ01-01*01	TCRBJ01	TCRBJ01-01	01				4	3	0	4	0	1	39	51	54	-1	62	1	In	VDJ
TTGGAGTCGGCTGCTCCCTCCCAAACATCTGTGTACTTCTGTGCCACCATCCCAGGGGCCCCCGATCAGCCCCAGCATTTTGGTGAT	CATIPGAPDQPQHF	1	1.788739171420241E-5	42	TCRBV06	TCRBV06	unresolved			TCRBV06-02,TCRBV06-03		TCRBD01-01*01	TCRBD01	TCRBD01-01	01				TCRBJ01-05*01	TCRBJ01	TCRBJ01-05	01				10	6	4	2	6	5	39	46	52	58	64	1	In	VDJ
CCTGCAGCCAGAAGACTCGGCCCTGTATCTCTGTGCCAGCAGCCAAGATTGGGGGGAGAACAACGCACTGAAGCTTTCTTTGGACAA		1	1.699302212849229E-5	50	TCRBV04-02*01	TCRBV04	TCRBV04-02	01				TCRBD02-01*01	TCRBD02	TCRBD02-01	01				TCRBJ01-01*01	TCRBJ01	TCRBJ01-01	01				0	2	9	1	9	4	31	48	50	56	65	1	Out	VDJ
AACCTGAGCTCTCTGGAGCTGGGGGACTCAGCTTTGTATTTCTGTGCCAGCAGTCCAACGGGGACCTACGAGCAGTACTTCGGGCCG	CASSPTGTYEQYF	1	1.5204282957072048E-5	39	TCRBV09-01	TCRBV09	TCRBV09-01				01,02	TCRBD02-01*01	TCRBD02	TCRBD02-01	01				TCRBJ02-07*01	TCRBJ02	TCRBJ02-07	01				5	5	8	3	1	2	42	53	58	63	64	1	In	VDJ
CTGGAGTCGCCCAGCCCCAACCAGACCTCTCTGTACTTCTGTGCCAGCAGTTCCAGACAGGGCACCTATGGCTACACCTTCGGTTCG	CASSSRQGTYGYTF	1	1.3415543785651808E-5	42	TCRBV27-01*01	TCRBV27	TCRBV27-01	01				TCRBD01-01*01	TCRBD01	TCRBD01-01	01				TCRBJ01-02*01	TCRBJ01	TCRBJ01-02	01				4	3	2	3	3	4	39	52	55	62	65	1	In	VDJ
AAGATCCGGTCCACAAAGCTGGAGGACTCAGCCATGTACTTCTGTGCCAGCAGTGAGAGGACAGGCCATACGCAGTATTTTGGCCCA	CASSERTGHTQYF	1	1.878176129991253E-5	39	TCRBV02-01*01	TCRBV02	TCRBV02-01	01				TCRBD01-01*01	TCRBD01	TCRBD01-01	01				TCRBJ02-03*01	TCRBJ02	TCRBJ02-03	01				3	2	1	4	2	7	42	56	58	65	67	1	In	VDJ
GTGAGCACCTTGGAGCTGGGGGACTCGGCCCTTTATCTTTGCGCCAGCAGCGTACTGACAGGGGGGTACGAGCAGTACTTCGGGCCG	CASSVLTGGYEQYF	1	1.5204282957072048E-5	42	TCRBV05-01*01	TCRBV05	TCRBV05-01	01				TCRBD01-01*01	TCRBD01	TCRBD01-01	01				TCRBJ02-07*01	TCRBJ02	TCRBJ02-07	01				4	5	2	1	1	4	39	51	56	65	66	1	In	VDJ
ATGAATGTGAGCACCTTGGAGCTGGGGGACTCGGCCCTTTATCTTTGCGCCAGCTCGAGAGGGAACTACGAGCAGTACTTCGGGCCG	CASSRGNYEQYF	1	1.5204282957072048E-5	36	TCRBV05-01*01	TCRBV05	TCRBV05-01	01				TCRBD02-01*02	TCRBD02	TCRBD02-01	02				TCRBJ02-07*01	TCRBJ02	TCRBJ02-07	01				7	4	11	0	2	3	45	54	58	63	65	1	In	VDJ
TCTGCCAGGCCCTCACATACCTCTCAGTACCTCTGTGCCAGCAGTGAGACCTCCGGGACAGGGGGCTATGGCTACACCTTCGGTTCG	CASSETSGTGGYGYTF	1	8.943695857101204E-6	48	TCRBV25-01*01	TCRBV25	TCRBV25-01	01				TCRBD01-01*01	TCRBD01	TCRBD01-01	01				TCRBJ01-02*01	TCRBJ01	TCRBJ01-02	01				3	7	0	1	0	4	33	47	54	-1	65	1	In	VDJ
CTGCTGGGGTTGGAGTCGGCTGCTCCCTCCCAAACATCTGTGTACTTCTGTGCCAGCACTCAGGAGGGGACCCAGTACTTCGGGCCA	CASTQEGTQYF	1	1.1626804614231567E-5	33	TCRBV06	TCRBV06	unresolved			TCRBV06-02,TCRBV06-03		TCRBD02-01*02	TCRBD02	TCRBD02-01	02				TCRBJ02-05*01	TCRBJ02	TCRBJ02-05	01				7	4	10	0	0	7	48	58	62	-1	68	1	In	VDJ
AGCACCTTGGAGCTGGGGGACTCGGCCCTTTATCTTTGCGCCAGCAGCTTGGGCCGATCGGGGGCTCGAGGCTACACCTTCGGTTCG	CASSLGRSGARGYTF	1	1.699302212849229E-5	45	TCRBV05-01*01	TCRBV05	TCRBV05-01	01						unresolved		TCRBD01,TCRBD02	TCRBD01-01,TCRBD02-01		TCRBJ01-02*01	TCRBJ01	TCRBJ01-02	01				0	7	6	0	4	8	36	52	59	65	69	1	In	VDJ
GCCTTGTTGCTGGGGGACTCGGCCCTCTATCTCTGTGCCAGCAGCTTGGCGGGACAGAGCTCCTACAATGAGCAGTTCTTCGGGCCA	CASSLAGQSSYNEQFF	1	2.146487005704289E-5	48	TCRBV05-06*01	TCRBV05	TCRBV05-06	01				TCRBD01-01*01	TCRBD01	TCRBD01-01	01				TCRBJ02-01*01	TCRBJ02	TCRBJ02-01	01				0	1	0	5	2	0	33	49	50	57	59	1	In	VDJ
AGGCTGGAGTTGGCTGCTCCCTCCCAGACATCTGTGTACTTCTGTGCCAGCAGTCTCCAAGGCAATCAGCCCCAGCATTTTGGTGAT	CASSLQGNQPQHF	2	5.097906638547687E-5	39	TCRBV06-06	TCRBV06	TCRBV06-06				01,02			unresolved		TCRBD01,TCRBD02	TCRBD01-01,TCRBD02-01		TCRBJ01-05*01	TCRBJ01	TCRBJ01-05	01				5	3	4	6	2	2	42	54	57	59	61	2	In	VDJ
TCCCCCTGATCCTGGAGTCGCCCAGCCCCAACCAGACCTCTCTGTACTTCTGTGCCAGCAGTTTAGTACGAGCAGTACTTCGGGCCG		1	1.1626804614231567E-5	31	TCRBV27-01*01	TCRBV27	TCRBV27-01	01						unresolved					TCRBJ02-07*01	TCRBJ02	TCRBJ02-07	01				2	0	0	0	1	4	50	-1	-1	65	66	1	Out	VJ
TCTGCTGTACCCTCTCAGACATCTGTGTACTTCTGTGCCAGCAGTGACTCCCCGGGGGGGAGCACAGATACGCAGTATTTTGGCCCA	CASSDSPGGSTDTQYF	4	8.138763229962097E-5	48	TCRBV06-04	TCRBV06	TCRBV06-04				01,02	TCRBD02-01*01	TCRBD02	TCRBD02-01	01				TCRBJ02-03*01	TCRBJ02	TCRBJ02-03	01				0	2	8	0	0	0	33	50	52	-1	60	4	In	VDJ
AACCTGAGCTCTCTGGAGCTGGGGGACTCAGCTTTGTATTTCTGTGCCAGCAGCGACCAGAGCTCCTACGAGCAGTACTTCGGGCCG	CASSDQSSYEQYF	1	1.5204282957072048E-5	39	TCRBV09-01	TCRBV09	TCRBV09-01				01,02			unresolved		TCRBD01,TCRBD02	TCRBD01-01,TCRBD02-01		TCRBJ02-07*01	TCRBJ02	TCRBJ02-07	01				3	2	4	5	2	0	42	55	57	60	62	1	In	VDJ
CCCAGCCCCAACCAGACCTCTCTGTACTTCTGTGCCAGCAGTTCCCCGGGACTAGCGGGGGGTCCCTACGAGCAGTACTTCGGGCCG	CASSSPGLAGGPYEQYF	1	1.1626804614231567E-5	51	TCRBV27-01*01	TCRBV27	TCRBV27-01	01				TCRBD02-01*01	TCRBD02	TCRBD02-01	01				TCRBJ02-07*01	TCRBJ02	TCRBJ02-07	01				4	4	0	1	2	2	30	43	47	62	64	1	In	VDJ
ATCCTGGAGTCGCCCAGCCCCAACCAGACCTCTCTGTACTTCTGTGCCAGCAGTCTCCGCCTCCTAGGGACCCAGTACTTCGGGCCA	CASSLRLLGTQYF	1	1.0732435028521446E-5	39	TCRBV27-01*01	TCRBV27	TCRBV27-01	01				TCRBD02-01	TCRBD02	TCRBD02-01				01,02	TCRBJ02-05*01	TCRBJ02	TCRBJ02-05	01				5	9	4	8	1	7	42	54	63	67	68	1	In	VDJ
CTGCTGTCGGCTGCTCCCTCCCAGACATCTGTGTACTTCTGTGCCAGCAGCATCGACAGCCTTAATTCACCCCTCCACTTTGGGAAC	CASSIDSLNSPLHF	1	1.4309913371361928E-5	42	TCRBV06-05*01	TCRBV06	TCRBV06-05	01				TCRBD01-01*01	TCRBD01	TCRBD01-01	01				TCRBJ01-06*01	TCRBJ01	TCRBJ01-06	01				6	4	2	5	3	6	39	50	54	59	62	1	In	VDJ
GGAGTCGCCCAGCCCCAACCAGACCTCTCTGTACTTCTGTGCCAGCAGTTTATAGCCGGGGGGGACACTGAAGCTTTCTTTGGACAA		1	1.609865254278217E-5	44	TCRBV27-01*01	TCRBV27	TCRBV27-01	01				TCRBD02-01*01	TCRBD02	TCRBD02-01	01				TCRBJ01-01*01	TCRBJ01	TCRBJ01-01	01				1	3	8	0	0	3	37	53	56	-1	64	1	Out	VDJ
TTGGAGATCCAGCGCACAGAGCAGGGGGACTCGGCCATGTATCTCTGTGCCAGCAGCTGGACAGGGCTCGAGCAGTACTTCGGGCCG	CASSWTGLEQYF	2	4.4718479285506026E-5	36	TCRBV07-09	TCRBV07	TCRBV07-09				01,03	TCRBD01-01*01	TCRBD01	TCRBD01-01	01				TCRBJ02-07*01	TCRBJ02	TCRBJ02-07	01				4	0	1	3	2	6	45	-1	58	66	68	2	In	VDJ
TTGGCGTCTGCTGTACCCTCTCAGACATCTGTGTACTTCTGTGCCAGCAGTCCAACGGAGAGCACAGATACGCAGTATTTTGGCCCA	CASSPTESTDTQYF	6	1.1269056779947518E-4	42	TCRBV06-04	TCRBV06	TCRBV06-04				01,02	TCRBD02-01*02	TCRBD02	TCRBD02-01	02				TCRBJ02-03*01	TCRBJ02	TCRBJ02-03	01				5	5	10	2	0	0	39	51	56	-1	60	6	In	VDJ
GCCAGGCCCTCACATACCTCTCAGTACCTCTGTGCCAGCAGTGAAAATCAGGGTTCCTCTGGGGCCAACGTCCTGACTTTCGGGGCC	CASSENQGSSGANVLTF	2	2.146487005704289E-5	51	TCRBV25-01*01	TCRBV25	TCRBV25-01	01				TCRBD01-01*01	TCRBD01	TCRBD01-01	01				TCRBJ02-06*01	TCRBJ02	TCRBJ02-06	01				2	3	4	3	3	0	30	45	48	53	56	2	In	VDJ
CTGACAGTGACCAGTGCCCATCCTGAAGACAGCAGCTTCTACATCTGCAGTACTAGACTGACACAAGAGACCCAGTACTTCGGGCCA	CSTRLTQETQYF	1	8.049326271391085E-6	36	TCRBV20	TCRBV20	unresolved			TCRBV20-01,TCRBV20-or09_02		TCRBD01-01*01	TCRBD01	TCRBD01-01	01				TCRBJ02-05*01	TCRBJ02	TCRBJ02-05	01				2	2	2	6	0	2	45	57	59	-1	63	1	In	VDJ
AGGCTGGAGTCGGCTGCTCCCTCCCAGACATCTGTGTACTTCTGTGCCAGCAGTGAAGCAATGAACACTGAAGCTTTCTTTGGACAA	CASSEAMNTEAFF	1	2.6831087571303617E-5	39	TCRBV06-01*01	TCRBV06	TCRBV06-01	01						unresolved					TCRBJ01-01*01	TCRBJ01	TCRBJ01-01	01				0	0	0	0	2	0	42	-1	-1	59	61	1	In	VJ
ACCAGTGCCCATCCTGAAGACAGCAGCTTCTACATCTGCAGTGCCTCCTCTAAGGGCGCCGTGAACACTGAAGCTTTCTTTGGACAA	CSASSKGAVNTEAFF	1	1.1626804614231567E-5	45	TCRBV20	TCRBV20	unresolved			TCRBV20-01,TCRBV20-or09_02				unresolved		TCRBD01,TCRBD02	TCRBD01-01,TCRBD02-01		TCRBJ01-01*01	TCRBJ01	TCRBJ01-01	01				6	8	5	3	5	0	36	44	52	56	61	1	In	VDJ
CATCCGCTCACCAGGCCTGGGGGACGCAGCCATGTACCTGTGTGCCACCAGCCGGGTTTCGGCAATCAGCCCCAGCATTTTGGTGAT		1	2.3253609228463134E-5	41	TCRBV15-01*01	TCRBV15	TCRBV15-01	01				TCRBD02-01	TCRBD02	TCRBD02-01				01,02	TCRBJ01-05*01	TCRBJ01	TCRBJ01-05	01				5	0	8	4	5	2	40	-1	52	56	61	1	Out	VDJ
GACAGTGACCAGTGCCCATCCTGAAGACAGCAGCTTCTACATCTGCAGTGCTACGACGGGGAGAACACTGAAGCTTTCTTTGGACAA		1	1.1626804614231567E-5	38	TCRBV20	TCRBV20	unresolved			TCRBV20-01,TCRBV20-or09_02		TCRBD02-01*01	TCRBD02	TCRBD02-01	01				TCRBJ01-01*01	TCRBJ01	TCRBJ01-01	01				4	3	8	3	1	1	43	53	56	61	62	1	Out	VDJ
CCCAGCCCCAACCAGACCTCTCTGTACTTCTGTGCCAGCAGTTTATCCCCACAGGGGGCTGCGGACACTGAAGCTTTCTTTGGACAA	CASSLSPQGAADTEAFF	1	1.609865254278217E-5	51	TCRBV27-01*01	TCRBV27	TCRBV27-01	01				TCRBD01-01*01	TCRBD01	TCRBD01-01	01				TCRBJ01-01*01	TCRBJ01	TCRBJ01-01	01				0	3	3	0	5	3	30	47	50	59	64	1	In	VDJ
GCCTTGTTGCTGGGGGACTCGGCCCTCTATCTCTGTGCCAGCAGCTGGATACTAGCGGGAACCCTAAATACGCAGTATTTTGGCCCA	CASSWILAGTLNTQYF	1	1.699302212849229E-5	48	TCRBV05-06*01	TCRBV05	TCRBV05-06	01				TCRBD02-01*02	TCRBD02	TCRBD02-01	02				TCRBJ02-03*01	TCRBJ02	TCRBJ02-03	01				3	4	3	3	7	7	33	46	50	60	67	1	In	VDJ
ACAGTGACCAGTGCCCATCCTGAAGACAGCAGCTTCTACATCTGCAGTGCTAGAGGTACTAGCTTTGAGACCCAGTACTTCGGGCCA	CSARGTSFETQYF	1	8.049326271391085E-6	39	TCRBV20	TCRBV20	unresolved			TCRBV20-01,TCRBV20-or09_02		TCRBD02-01	TCRBD02	TCRBD02-01				01,02	TCRBJ02-05*01	TCRBJ02	TCRBJ02-05	01				1	2	3	7	3	5	42	55	57	63	66	1	In	VDJ
CTGATCCTGGAGTCGCCCAGCCCCAACCAGACCTCTCTGTACTTCTGTGCCAGCAGTTTATCGGCGGGTGAGCAGTACTTCGGGCCG	CASSLSAGEQYF	1	1.1626804614231567E-5	36	TCRBV27-01*01	TCRBV27	TCRBV27-01	01				TCRBD02-01	TCRBD02	TCRBD02-01				01,02	TCRBJ02-07*01	TCRBJ02	TCRBJ02-07	01				0	1	7	4	1	7	45	62	63	68	69	1	In	VDJ
GCCTTGTTGCTGGGGGACTCGGCCCTCTATCTCTGTGCCAGCAGCCCTAGGGCCTTGACAGGGAAGCCGGCAGCTTTCTTTGGACAA	CASSPRALTGKPAAFF	1	1.699302212849229E-5	48	TCRBV05-06*01	TCRBV05	TCRBV05-06	01				TCRBD01-01*01	TCRBD01	TCRBD01-01	01				TCRBJ01-01*01	TCRBJ01	TCRBJ01-01	01				4	11	2	3	8	10	33	45	56	63	71	1	In	VDJ
GCTGCTCCCTCCCAGACATCTGTGTACTTCTGTGCCAGCACCCTAACCAGGCCAGCGGGAGGTCGATGGGAGCAGTACTTCGGGCCG	CASTLTRPAGGRWEQYF	1	2.3253609228463134E-5	51	TCRBV06	TCRBV06	unresolved			TCRBV06-01,TCRBV06-05,TCRBV06-06		TCRBD02-01*02	TCRBD02	TCRBD02-01	02				TCRBJ02-07*01	TCRBJ02	TCRBJ02-07	01				7	13	6	1	7	7	30	40	53	62	69	1	In	VDJ
GGGTTGGAGTCGGCTGCTCCCTCCCAAACATCTGTGTACTTCTGTGCCAGCAACGACCTCGGAACCGGGGAGCTGTTTTTTGGAGAA	CASNDLGTGELFF	1	1.699302212849229E-5	39	TCRBV06	TCRBV06	unresolved			TCRBV06-02,TCRBV06-03				unresolved		TCRBD01,TCRBD02	TCRBD01-01,TCRBD02-01		TCRBJ02-02*01	TCRBJ02	TCRBJ02-02	01				7	8	1	8	0	5	42	52	60	-1	63	1	In	VDJ
CCTGGAGTCGCCCAGCCCCAACCAGACCTCTCTGTACTTCTGTGCCAGCCCTCCCGGACGTCGAACACTGAAGCTTTCTTTGGACAA		1	1.609865254278217E-5	41	TCRBV27-01*01	TCRBV27	TCRBV27-01	01						unresolved		TCRBD01,TCRBD02	TCRBD01-01,TCRBD02-01		TCRBJ01-01*01	TCRBJ01	TCRBJ01-01	01				8	6	1	7	3	1	40	49	55	59	62	1	Out	VDJ
TGAGCTCCTTGGAGCTGGGGGACTCAGCCCTGTACTTCTGTGCCAGCAGCGGAGGACACGGAACCCTATGGCTACACCTTCGGTTCG		1	2.5042348399883374E-5	43	TCRBV13-01*01	TCRBV13	TCRBV13-01	01						unresolved		TCRBD01,TCRBD02	TCRBD01-01,TCRBD02-01		TCRBJ01-02*01	TCRBJ01	TCRBJ01-02	01				5	3	1	6	7	4	38	50	53	58	65	1	Out	VDJ
GAGTCTGCCAGGCCCTCACATACCTCTCAGTACCTCTGTGCCAGCAGTGAATATCCACAGGGATCCGACGAGCAGTACTTCGGGCCG	CASSEYPQGSDEQYF	1	8.049326271391085E-6	45	TCRBV25-01*01	TCRBV25	TCRBV25-01	01				TCRBD01-01*01	TCRBD01	TCRBD01-01	01				TCRBJ02-07*01	TCRBJ02	TCRBJ02-07	01				0	3	3	3	5	5	36	53	56	62	67	1	In	VDJ
AGCTCTCTGGAGCTGGGGGACTCAGCTTTGTATTTCTGTGCCAGCAGCGTAGGATCAGGGAAGCGGGAGACCCAGTACTTCGGGCCA	CASSVGSGKRETQYF	1	1.3415543785651808E-5	45	TCRBV09-01	TCRBV09	TCRBV09-01				01,02			unresolved		TCRBD01,TCRBD02	TCRBD01-01,TCRBD02-01		TCRBJ02-05*01	TCRBJ02	TCRBJ02-05	01				0	3	4	3	6	5	36	52	55	60	66	1	In	VDJ
AATGTGAGCACCTTGGAGCTGGGGGACTCGGCCCTTTATCTTTGCGCCAGCAGCTCGGGGGCCGGCATCGAGCAGTACTTCGGGCCG	CASSSGAGIEQYF	1	1.5204282957072048E-5	39	TCRBV05-01*01	TCRBV05	TCRBV05-01	01						unresolved		TCRBD01,TCRBD02	TCRBD01-01,TCRBD02-01		TCRBJ02-07*01	TCRBJ02	TCRBJ02-07	01				3	1	6	0	6	6	42	55	56	62	68	1	In	VDJ
CTGATCCTGGAGTCGCCCAGCCCCAACCAGACCTCTCTGTACTTCTGTGCCAGCAAGATACCTCTGGGTGGCTACACCTTCGGTTCG	CASKIPLGGYTF	1	1.3415543785651808E-5	36	TCRBV27-01*01	TCRBV27	TCRBV27-01	01						unresolved		TCRBD01,TCRBD02	TCRBD01-01,TCRBD02-01		TCRBJ01-02*01	TCRBJ01	TCRBJ01-02	01				7	10	0	9	0	7	45	55	65	-1	68	1	In	VDJ
GAAGACTCGGCCCTGTATCTCTGTGCCAGCAGCCAAGATCTAGGGAGAGGAGAGATAGGTCGGTCCTACGAGCAGTACTTCGGGCCG	CASSQDLGRGEIGRSYEQYF	1	1.2521174199941687E-5	60	TCRBV04-02*01	TCRBV04	TCRBV04-02	01				TCRBD02-01*02	TCRBD02	TCRBD02-01	02				TCRBJ02-07*01	TCRBJ02	TCRBJ02-07	01				0	4	9	2	16	1	21	38	42	47	63	1	In	VDJ
CTCAGGCTGCTGTCGGCTGCTCCCTCCCAGACATCTGTGTACTTCTGTGCCAGCAGGACCACAGGCACTGAAGCTTTCTTTGGACAA	CASRTTGTEAFF	1	1.788739171420241E-5	36	TCRBV06-05*01	TCRBV06	TCRBV06-05	01				TCRBD01-01*01	TCRBD01	TCRBD01-01	01				TCRBJ01-01*01	TCRBJ01	TCRBJ01-01	01				6	4	3	4	0	4	45	56	60	-1	65	1	In	VDJ
TCGGCTGCTCCCTCCCAGACATCTGTGTACTTCTGTGCCAGCAGTGCTAGTATGACAGGGTTGAACACTGAAGCTTTCTTTGGACAA	CASSASMTGLNTEAFF	1	2.6831087571303617E-5	48	TCRBV06-01*01	TCRBV06	TCRBV06-01	01				TCRBD01-01*01	TCRBD01	TCRBD01-01	01				TCRBJ01-01*01	TCRBJ01	TCRBJ01-01	01				4	7	2	3	1	0	33	46	53	60	61	1	In	VDJ
GAGTCGCCCAGCCCCAACCAGACCTCTCTGTACTTCTGTGCCAGCACTTACAGGCGGGGGAGCAATCAGCCCCAGCATTTTGGTGAT	CASTYRRGSNQPQHF	1	1.699302212849229E-5	45	TCRBV27-01*01	TCRBV27	TCRBV27-01	01				TCRBD02-01*01	TCRBD02	TCRBD02-01	01				TCRBJ01-05*01	TCRBJ01	TCRBJ01-05	01				7	7	7	2	0	1	36	46	53	-1	60	1	In	VDJ
GCCCTGCAGCCAGAAGACTCAGCCCTGTATCTCTGCGCCAGCAGCCAGGCAAATAGCGGGGGACCCTACGAGCAGTACTTCGGGCCG	CASSQANSGGPYEQYF	1	1.5204282957072048E-5	48	TCRBV04-01*01	TCRBV04	TCRBV04-01	01				TCRBD02-01*01	TCRBD02	TCRBD02-01	01				TCRBJ02-07*01	TCRBJ02	TCRBJ02-07	01				3	6	5	2	2	2	33	47	53	62	64	1	In	VDJ
CACGCCCTGCAGCCAGAAGACTCAGCCCTGTATCTCTGCGCCAGCAGCCAGAGGGGGGGTTGGGACTATGGCTACACCTTCGGTTCG	CASSQRGGWDYGYTF	1	1.699302212849229E-5	45	TCRBV04-01*01	TCRBV04	TCRBV04-01	01				TCRBD02-01*01	TCRBD02	TCRBD02-01	01				TCRBJ01-02*01	TCRBJ01	TCRBJ01-02	01				3	2	9	0	5	3	36	50	52	59	64	1	In	VDJ
TTGGAGATCCAGCGCACAGAGCAGGGGGACTCGGCCATGTATCTCTGTGCCAGCAGCTTTTTGGAGTTGGACTACACCTTCGGTTCG	CASSFLELDYTF	2	5.008469679976675E-5	36	TCRBV07-09	TCRBV07	TCRBV07-09				01,03	TCRBD02-01*02	TCRBD02	TCRBD02-01	02				TCRBJ01-02*01	TCRBJ01	TCRBJ01-02	01				3	3	10	2	5	10	45	59	62	66	71	2	In	VDJ
GTGACCAGTGCCCATCCTGAAGACAGCAGCTTCTACATCTGCAGTGTGGGACGGAGGGGGACTAGCAATGAGCAGTTCTTCGGGCCA	CSVGRRGTSNEQFF	1	1.5204282957072048E-5	42	TCRBV20	TCRBV20	unresolved			TCRBV20-01,TCRBV20-or09_02		TCRBD02-01	TCRBD02	TCRBD02-01				01,02	TCRBJ02-01*01	TCRBJ02	TCRBJ02-01	01				7	11	0	8	0	6	39	46	57	-1	65	1	In	VDJ
CACAAAGCTGGAGGACTCAGCCATGTACTTCTGTGCCAGCAGTTGACAGGGCAAGATCCTAGCAATCAGCCCCAGCATTTTGGTGAT		1	1.9676130885622652E-5	50	TCRBV02-01*01	TCRBV02	TCRBV02-01	01				TCRBD01-01*01	TCRBD01	TCRBD01-01	01				TCRBJ01-05*01	TCRBJ01	TCRBJ01-05	01				5	1	2	3	8	0	31	43	44	51	59	1	Out	VDJ
GAATTTCCTGCTGGGGTTGGAGTCGGCTGCTCCCTCCCAAACATCTGTGTACTTCTGTGCCAGCAGTTACTCCGAGTCTTCGGGCCA		2	3.130293549985422E-5	26	TCRBV06	TCRBV06	unresolved			TCRBV06-02,TCRBV06-03		TCRBD02-01*02	TCRBD02	TCRBD02-01	02				TCRBJ02-01*01	TCRBJ02	TCRBJ02-01	01				0	1	11	2	0	17	55	72	73	-1	76	2	Out	VDJ
GCTGCTCCCTCCCAGACATCTGTGTACTTCTGTGCCAGCAGTAACCCTTCCGGGAGGGGACACACCGGGGAGCTGTTTTTTGGAGAA	CASSNPSGRGHTGELFF	1	3.0408565914144096E-5	51	TCRBV06	TCRBV06	unresolved			TCRBV06-01,TCRBV06-05,TCRBV06-06		TCRBD02-01*02	TCRBD02	TCRBD02-01	02				TCRBJ02-02*01	TCRBJ02	TCRBJ02-02	01				5	8	8	0	3	3	30	42	50	58	61	1	In	VDJ
ACTGTGAGCAACATGAGCCCTGAAGACAGCAGCATATATCTCTGCAGCGTTGACAGGGGGCTTGTGGATACGCAGTATTTTGGCCCA	CSVDRGLVDTQYF	1	3.577478342840482E-6	39	TCRBV29-01*01	TCRBV29	TCRBV29-01	01				TCRBD01-01*01	TCRBD01	TCRBD01-01	01				TCRBJ02-03*01	TCRBJ02	TCRBJ02-03	01				3	0	4	0	5	6	42	-1	53	61	66	1	In	VDJ
CCTGCTGGGGTTGGAGTCGGCTGCTCCCTCCCAAACATCTGTGTACTTCTGTGCCAGCAGTTTGAAGAGACCCAGTACTTCGGGCCA		1	1.0732435028521446E-5	32	TCRBV06	TCRBV06	unresolved			TCRBV06-02,TCRBV06-03				unresolved					TCRBJ02-05*01	TCRBJ02	TCRBJ02-05	01				4	0	0	0	2	3	49	-1	-1	62	64	1	Out	VJ
CTGCTGTCGGCTGCTCCCTCCCAGACATCTGTGTACTTCTGTGCCAGCAGTCCCGGGACGGGCAAGACTGAAGCTTTCTTTGGACAA	CASSPGTGKTEAFF	1	1.788739171420241E-5	42	TCRBV06-05*01	TCRBV06	TCRBV06-05	01						unresolved		TCRBD01,TCRBD02	TCRBD01-01,TCRBD02-01		TCRBJ01-01*01	TCRBJ01	TCRBJ01-01	01				5	3	0	7	7	5	39	51	54	59	66	1	In	VDJ
TGAATGTGAGCACCTTGGAGCTGGGGGACTCGGCCCTTTATCTTTGCGCCAGGGGGACAGGGGCCATACGAGCAGTACTTCGGGCCG		1	1.5204282957072048E-5	37	TCRBV05-01*01	TCRBV05	TCRBV05-01	01				TCRBD01-01*01	TCRBD01	TCRBD01-01	01				TCRBJ02-07*01	TCRBJ02	TCRBJ02-07	01				8	1	0	2	3	4	44	52	53	63	66	1	Out	VDJ
TCACATACCTCTCAGTACCTCTGTGCCAGCAGCGACCTGGGATATGGACTAGCTAGTGGTGGGGCCAACGTCCTGACTTTCGGGGCC	CASSDLGYGLASGGANVLTF	1	4.471847928550602E-6	60	TCRBV25	TCRBV25	unresolved			TCRBV25-01,TCRBV25-or09_02		TCRBD02-01	TCRBD02	TCRBD02-01				01,02	TCRBJ02-06*01	TCRBJ02	TCRBJ02-06	01				6	13	1	7	6	3	21	32	45	53	59	1	In	VDJ
AGGCTGCTGTCGGCTGCTCCCTCCCAGACATCTGTGTACTTCTGTGCCAGCAGTTACACCTCTGGAAACACCATATATTTTGGAGAG	CASSYTSGNTIYF	2	4.0246631356955425E-5	39	TCRBV06-05*01	TCRBV06	TCRBV06-05	01						unresolved		TCRBD01,TCRBD02	TCRBD01-01,TCRBD02-01		TCRBJ01-03*01	TCRBJ01	TCRBJ01-03	01				2	0	3	7	0	0	42	-1	57	-1	59	2	In	VDJ
TGACCAGTGCCCATCCTGAAGACAGCAGCTTCTACATCTGCAGTGCTAATTACTAGCGGGTTCTCCTACGAGCAGTACTTCGGGCCG		2	1.878176129991253E-5	43	TCRBV20	TCRBV20	unresolved			TCRBV20-01,TCRBV20-or09_02		TCRBD02-01	TCRBD02	TCRBD02-01				01,02	TCRBJ02-07*01	TCRBJ02	TCRBJ02-07	01				4	3	3	4	2	0	38	48	51	60	62	2	Out	VDJ
CTGCTGTCGGCTGCTCCCTCCCAGACATCTGTGTACTTCTGTGCCAGCAGTTATGGATCACCACAGGGAATAGCTTTCTTTGGACAA	CASSYGSPQGIAFF	1	1.788739171420241E-5	42	TCRBV06-05*01	TCRBV06	TCRBV06-05	01				TCRBD01-01*01	TCRBD01	TCRBD01-01	01				TCRBJ01-01*01	TCRBJ01	TCRBJ01-01	01				3	9	3	3	3	10	39	53	62	68	71	1	In	VDJ
ACAGTGACCAGTGCCCATCCTGAAGACAGCAGCTTCTACATCTGCAGTGCTAGAGGCCACGGGAACTATGGCTACACCTTCGGTTCG	CSARGHGNYGYTF	1	9.838065442811326E-6	39	TCRBV20	TCRBV20	unresolved			TCRBV20-01,TCRBV20-or09_02		TCRBD02-01	TCRBD02	TCRBD02-01				01,02	TCRBJ01-02*01	TCRBJ01	TCRBJ01-02	01				1	4	8	4	0	2	42	55	59	-1	63	1	In	VDJ
GAGTCGGCTGCTCCCTCCCAAACATCTGTGTACTTCTGTGCCAGCAGTCCGTGGGACAGAGGAGGAAACACCATATATTTTGGAGAG	CASSPWDRGGNTIYF	2	3.666915301411494E-5	45	TCRBV06	TCRBV06	unresolved			TCRBV06-02,TCRBV06-03		TCRBD01-01*01	TCRBD01	TCRBD01-01	01				TCRBJ01-03*01	TCRBJ01	TCRBJ01-03	01				5	4	0	5	4	4	36	48	52	59	63	2	In	VDJ
AGATCCAGCGCACAGAGCAGGGGGACTCAGCTGTGTATCTCTGTGCCAGCAGTACTGACCGCTTTTCCCGAGCAGTACTTCGGGCCG		2	3.666915301411494E-5	40	TCRBV07-04*01	TCRBV07	TCRBV07-04	01						unresolved		TCRBD01,TCRBD02	TCRBD01-01,TCRBD02-01		TCRBJ02-07*01	TCRBJ02	TCRBJ02-07	01				6	4	2	7	9	6	41	52	56	59	68	2	Out	VDJ
CTGAAGATCCGGTCCACAAAGCTGGAGGACTCAGCCATGTACTTCTGTGCCAGCAGTAAAGACAGGGCTGAAGCTTTCTTTGGACAA	CASSKDRAEAFF	1	1.788739171420241E-5	36	TCRBV02-01*01	TCRBV02	TCRBV02-01	01				TCRBD01-01*01	TCRBD01	TCRBD01-01	01				TCRBJ01-01*01	TCRBJ01	TCRBJ01-01	01				1	0	3	3	0	6	45	-1	61	-1	67	1	In	VDJ
CTGTCGGCTGCTCCCTCCCAGACATCTGTGTACTTCTGTGCCAGCAGACGTACAGGGGCCACCAATCAGCCCCAGCATTTTGGTGAT	CASRRTGATNQPQHF	1	1.878176129991253E-5	45	TCRBV06-05*01	TCRBV06	TCRBV06-05	01				TCRBD01-01*01	TCRBD01	TCRBD01-01	01				TCRBJ01-05*01	TCRBJ01	TCRBJ01-05	01				6	4	3	2	4	3	36	47	51	58	62	1	In	VDJ
CCAGCGCACAGAGCAGCGGGACTCGGCCATGTATCGCTGTGCCAGCAGCTACGCCCTAGAGAGGAGATTGAAGCTTTCTTTGGACAA		2	3.756352259982506E-5	44	TCRBV07-06*01	TCRBV07	TCRBV07-06	01				TCRBD02-01	TCRBD02	TCRBD02-01				01,02	TCRBJ01-01*01	TCRBJ01	TCRBJ01-01	01				4	5	4	8	9	7	37	50	55	59	68	2	Out	VDJ
GAGTCGGCTGCTCCCTCCCAAACATCTGTGTACTTCTGTGCCAGCAGGAGAGCTACAGGGGACAATCAGCCCCAGCATTTTGGTGAT	CASRRATGDNQPQHF	2	3.666915301411494E-5	45	TCRBV06	TCRBV06	unresolved			TCRBV06-02,TCRBV06-03		TCRBD01-01*01	TCRBD01	TCRBD01-01	01				TCRBJ01-05*01	TCRBJ01	TCRBJ01-05	01				6	7	3	2	1	3	36	47	54	61	62	2	In	VDJ
TTGTTGCTGGGGGACTCGGCCCTCTATCTCTGTGCCAGCAGCTTGGCCAGGGGGCTTTTGATAGCAGATACGCAGTATTTTGGCCCA	CASSLARGLLIADTQYF	1	1.609865254278217E-5	51	TCRBV05-06*01	TCRBV05	TCRBV05-06	01				TCRBD01-01*01	TCRBD01	TCRBD01-01	01				TCRBJ02-03*01	TCRBJ02	TCRBJ02-03	01				0	1	4	0	9	4	30	46	47	55	64	1	In	VDJ
GAGTCGCCCAGCCCCAACCAGACCTCTCTGTACTTCTGTGCCAGCAGCCGCGCGGGGGGGTTGGACACTGAAGCTTTCTTTGGACAA	CASSRAGGLDTEAFF	1	1.5204282957072048E-5	45	TCRBV27-01*01	TCRBV27	TCRBV27-01	01				TCRBD02-01*01	TCRBD02	TCRBD02-01	01				TCRBJ01-01*01	TCRBJ01	TCRBJ01-01	01				6	4	7	0	4	3	36	47	51	60	64	1	In	VDJ
TCGCCCAGCCCCAACCAGACCTCTCTGTACTTCTGTGCCAGCAGTTTAAAGGGGGGAGGGTTATCCTACGAGCAGTACTTCGGGCCG	CASSLKGGGLSYEQYF	1	1.1626804614231567E-5	48	TCRBV27-01*01	TCRBV27	TCRBV27-01	01				TCRBD02-01*02	TCRBD02	TCRBD02-01	02				TCRBJ02-07*01	TCRBJ02	TCRBJ02-07	01				2	5	9	0	3	1	33	48	53	60	63	1	In	VDJ
CACACCCTGCAGCCAGAAGACTCGGCCCTGTATCTCTGCGCCAGCAGCCAATCGGCGGGCGGGAGTTACGGGCAGTACTTCGGGCCG	CASSQSAGGSYGQYF	1	1.699302212849229E-5	45	TCRBV04-03*01	TCRBV04	TCRBV04-03	01				TCRBD02-01*02	TCRBD02	TCRBD02-01	02				TCRBJ02-07*01	TCRBJ02	TCRBJ02-07	01				2	7	7	2	6	9	36	51	58	65	71	1	In	VDJ
AACATGAGCTCCTTGGAGCTGGGGGACTCAGCCCTGTACTTCTGTGCCAGCAGCTCCACACGCGGGACTGAAGCTTTCTTTGGACAA	CASSSTRGTEAFF	1	2.9514196328433978E-5	39	TCRBV13-01*01	TCRBV13	TCRBV13-01	01				TCRBD02-01	TCRBD02	TCRBD02-01				01,02	TCRBJ01-01*01	TCRBJ01	TCRBJ01-01	01				4	6	7	4	0	5	42	55	61	-1	66	1	In	VDJ
GTGACCAGTGCCCATCCTGAAGACAGCAGCTTCTACATCTGCAGTGCAGTGGGCGCAGGGAGCTCCTACGAGCAGTACTTCGGGCCG	CSAVGAGSSYEQYF	1	8.049326271391085E-6	42	TCRBV20	TCRBV20	unresolved			TCRBV20-01,TCRBV20-or09_02				unresolved		TCRBD01,TCRBD02	TCRBD01-01,TCRBD02-01		TCRBJ02-07*01	TCRBJ02	TCRBJ02-07	01				6	8	4	3	2	0	39	47	55	60	62	1	In	VDJ
GCTCCCTCCCAAACATCTGTGTACTTCTGTGCCAGCAGTTACTCAGGGACAGGGCCCTCTAGCAATCAGCCCCAGCATTTTGGTGAT	CASSYSGTGPSSNQPQHF	1	1.699302212849229E-5	54	TCRBV06	TCRBV06	unresolved			TCRBV06-02,TCRBV06-03		TCRBD01-01*01	TCRBD01	TCRBD01-01	01				TCRBJ01-05*01	TCRBJ01	TCRBJ01-05	01				0	1	0	3	5	0	27	44	45	54	59	1	In	VDJ
CTGGAGTCTGCCAGGCCCTCACATACCTCTCAGTACCTCTGTGCCAGCAGTGATCGGACAGGGGGACATGGCTACACCTTCGGTTCG	CASSDRTGGHGYTF	1	8.049326271391085E-6	42	TCRBV25-01*01	TCRBV25	TCRBV25-01	01				TCRBD01-01*01	TCRBD01	TCRBD01-01	01				TCRBJ01-02*01	TCRBJ01	TCRBJ01-02	01				3	2	1	1	2	6	39	53	55	65	67	1	In	VDJ
GTGAGCACCTTGGAGCTGGGGGACTCGGCCCTTTATCTTTGCGCCAGCAGCTTGGAGGGCGGAACCTACGAGCAGTACTTCGGGCCG	CASSLEGGTYEQYF	1	1.5204282957072048E-5	42	TCRBV05-01*01	TCRBV05	TCRBV05-01	01						unresolved		TCRBD01,TCRBD02	TCRBD01-01,TCRBD02-01		TCRBJ02-07*01	TCRBJ02	TCRBJ02-07	01				0	0	5	3	5	2	39	-1	55	59	64	1	In	VDJ
AAGATCCAGCCCTCAGAACCCAGGGACTCAGCTGTGTACTTCTGTGCCAGCAGGGGGACTAGAACGAGCGAGCAGTACTTCGGGCCG	CASRGTRTSEQYF	1	2.8619826742723856E-5	39	TCRBV12	TCRBV12	unresolved			TCRBV12-03,TCRBV12-04		TCRBD02-01	TCRBD02	TCRBD02-01				01,02	TCRBJ02-07*01	TCRBJ02	TCRBJ02-07	01				6	1	0	8	6	6	42	53	54	62	68	1	In	VDJ
ATTTCCCCCTGATCCTGGAGTCGCCCAGCCCCAACCAGACCTCTCTGTACTTCTGTGCCAGCAGTTTATCGACCGCCCCTCGGGCCG		1	1.1626804614231567E-5	28	TCRBV27-01*01	TCRBV27	TCRBV27-01	01						unresolved		TCRBD01,TCRBD02	TCRBD01-01,TCRBD02-01		TCRBJ02-07*01	TCRBJ02	TCRBJ02-07	01				0	0	2	7	6	17	53	-1	70	73	79	1	Out	VDJ
TCGGCTGCTCCCTCCCAGACATCTGTGTACTTCTGTGCCATCCTCCTGGAGAGGGGGGCTTATAATTCACCCCTCCACTTTGGGAAC	CAILLERGAYNSPLHF	1	1.699302212849229E-5	48	TCRBV06	TCRBV06	unresolved			TCRBV06-01,TCRBV06-05				unresolved		TCRBD01,TCRBD02	TCRBD01-01,TCRBD02-01		TCRBJ01-06*01	TCRBJ01	TCRBJ01-06	01				10	11	5	1	3	4	33	40	51	57	60	1	In	VDJ
ATCCGGTCCACAAAGCTGGAGGACTCAGCCATGTACTTCTGTGCCAGCAGTGAACGGGGGCAGAACACTGAAGCTTTCTTTGGACAA	CASSERGQNTEAFF	1	1.788739171420241E-5	42	TCRBV02-01*01	TCRBV02	TCRBV02-01	01						unresolved		TCRBD01,TCRBD02	TCRBD01-01,TCRBD02-01		TCRBJ01-01*01	TCRBJ01	TCRBJ01-01	01				2	1	6	0	1	1	39	54	55	61	62	1	In	VDJ
TCCGCCAGCACCAACCAGACATCTATGTACCTCTGTGCCAGCAGCCGTTTCGGGCGGATCAAGGCCTACGAGCAGTACTTCGGGCCG	CASSRFGRIKAYEQYF	4	8.407074105675132E-5	48	TCRBV28-01*01	TCRBV28	TCRBV28-01	01						unresolved		TCRBD01,TCRBD02	TCRBD01-01,TCRBD02-01		TCRBJ02-07*01	TCRBJ02	TCRBJ02-07	01				6	7	8	0	9	2	33	44	51	55	64	4	In	VDJ
GCTGTCGGCTGCTCCCTCCCAGACATCTGTGTACTTCTGTGCCAGCAGTTACTGTAAGAAAGGAACACTGAAGCTTTCTTTGGACAA		1	1.788739171420241E-5	44	TCRBV06-05*01	TCRBV06	TCRBV06-05	01						unresolved		TCRBD01,TCRBD02	TCRBD01-01,TCRBD02-01		TCRBJ01-01*01	TCRBJ01	TCRBJ01-01	01				1	4	2	8	3	1	37	53	57	59	62	1	Out	VDJ
AACGCCTTGGAGCTGGACGACTCGGCCCTGTATCTCTGTGCCAGCAGCTCCTTAGGGACTAGCTCCTACGAGCAGTACTTCGGGCCG	CASSSLGTSSYEQYF	1	2.8619826742723856E-5	45	TCRBV05-04*01	TCRBV05	TCRBV05-04	01				TCRBD02-01	TCRBD02	TCRBD02-01				01,02	TCRBJ02-07*01	TCRBJ02	TCRBJ02-07	01				3	5	0	8	0	0	36	49	54	-1	62	1	In	VDJ
GCTGCTCCCTCCCAGACATCTGTGTACTTCTGTGCCAGCAGTTACTCGCGCCCGAGCACCAATAATTCACCCCTCCACTTTGGGAAC	CASSYSRPSTNNSPLHF	1	2.5042348399883374E-5	51	TCRBV06	TCRBV06	unresolved			TCRBV06-05,TCRBV06-06		TCRBD02-01	TCRBD02	TCRBD02-01				01,02	TCRBJ01-06*01	TCRBJ01	TCRBJ01-06	01				0	7	6	7	4	5	30	47	54	57	61	1	In	VDJ
TCGGCTGCTCCCTCCCAGACATCTGTGTACTTCTGTGCCAGCAGCCGGGGACAGGGGGTAAGAAACACTGAAGCTTTCTTTGGACAA	CASSRGQGVRNTEAFF	1	2.2359239642753013E-5	48	TCRBV06	TCRBV06	unresolved			TCRBV06-01,TCRBV06-05		TCRBD01-01*01	TCRBD01	TCRBD01-01	01				TCRBJ01-01*01	TCRBJ01	TCRBJ01-01	01				6	3	0	1	5	2	33	44	47	58	63	1	In	VDJ
GAGTTGGCTGCTCCCTCCCAGACATCTGTGTACTTCTGTGCCAGCAGTTCTTTCGAACAGGTGCCGAGGGAAGCTTTCTTTGGACAA	CASSSFEQVPREAFF	2	4.561284887121615E-5	45	TCRBV06-06	TCRBV06	TCRBV06-06				01,02	TCRBD01-01*01	TCRBD01	TCRBD01-01	01				TCRBJ01-01*01	TCRBJ01	TCRBJ01-01	01				4	7	3	4	8	8	36	49	56	61	69	2	In	VDJ
CGCCCAGCCCCAACCAGACCTCTCTGTACTTCTGTGCCAGCAGTTTCGTGGACTAGCGGGAGGGTGGGTGAGCAGTACTTCGGGCCG		1	1.1626804614231567E-5	49	TCRBV27-01*01	TCRBV27	TCRBV27-01	01				TCRBD02-01*02	TCRBD02	TCRBD02-01	02				TCRBJ02-07*01	TCRBJ02	TCRBJ02-07	01				3	3	1	0	5	7	32	46	49	64	69	1	Out	VDJ
ATCCGGTCCACAAAGCTGGAGGACTCAGCCATGTACTTCTGTGCCAGCAGTGAGAGAGGGGTAAACTATGGCTACACCTTCGGTTCG	CASSERGVNYGYTF	1	1.5204282957072048E-5	42	TCRBV02-01*01	TCRBV02	TCRBV02-01	01						unresolved		TCRBD01,TCRBD02	TCRBD01-01,TCRBD02-01		TCRBJ01-02*01	TCRBJ01	TCRBJ01-02	01				3	3	5	2	2	2	39	53	56	61	63	1	In	VDJ
CCTGGGGGACGCAGCCATGTACCTGTGTGCCACCAGGAAGCCGGGACAGGGGGACGGGGCGCTAACTATGGCTACACCTTCGGTTCG		1	1.788739171420241E-5	56	TCRBV15-01*01	TCRBV15	TCRBV15-01	01				TCRBD01-01*01	TCRBD01	TCRBD01-01	01				TCRBJ01-02*01	TCRBJ01	TCRBJ01-02	01				6	6	0	1	8	0	25	36	42	53	61	1	Out	VDJ
GTGAGCAACATGAGCCCTGAAGACAGCAGCATATATCTCTGCAGCGTTGATTTTCTCAGGGTGGCAGATACGCAGTATTTTGGCCCA	CSVDFLRVADTQYF	1	3.577478342840482E-6	42	TCRBV29-01*01	TCRBV29	TCRBV29-01	01				TCRBD01-01*01	TCRBD01	TCRBD01-01	01				TCRBJ02-03*01	TCRBJ02	TCRBJ02-03	01				3	6	4	3	3	4	39	50	56	61	64	1	In	VDJ
CTGCCATCCCCAACCAGACAGCTCTTTACTTCTGTGCCACCAGTGATCCAAACCGGGACAGAAGACTACGAGCAGTACTTCGGGCCG		1	6.2605870999708435E-6	49	TCRBV24	TCRBV24	unresolved			TCRBV24-01,TCRBV24-or09_02		TCRBD01-01*01	TCRBD01	TCRBD01-01	01				TCRBJ02-07*01	TCRBJ02	TCRBJ02-07	01				3	7	0	5	4	3	32	47	54	61	65	1	Out	VDJ
AAACCTGAGCTCTCTGGAGCTGGGGGACTCAGCTTTGTATTTCTGTGCCAGCACCCTCTCCAGACCTACGAGCAGTACTTCGGGCCG		1	1.4309913371361928E-5	38	TCRBV09-01	TCRBV09	TCRBV09-01				01,02	TCRBD01-01*01	TCRBD01	TCRBD01-01	01				TCRBJ02-07*01	TCRBJ02	TCRBJ02-07	01				6	7	4	5	1	2	43	53	60	63	64	1	Out	VDJ
TACACGCCCTGCAGCCAGAAGACTCAGCCCTGTATCTCTGCGCCAGTACAAGGGAGAAGGGCAAAAATCAGCCCCAGCCTTGGTGAT		1	2.146487005704289E-5	43	TCRBV04-01*01	TCRBV04	TCRBV04-01	01				TCRBD02-01*02	TCRBD02	TCRBD02-01	02				TCRBJ01-05*01	TCRBJ01	TCRBJ01-05	01				9	5	9	2	23	20	38	46	51	56	79	1	Out	VDJ
CGGTCCACAAAGCTGGAGGACTCAGCCATGTACTTCTGTGCCAGCAGTGAGCTTGGACAGCTGAACACTGAAGCTTTCTTTGGACAA	CASSELGQLNTEAFF	1	1.788739171420241E-5	45	TCRBV02-01*01	TCRBV02	TCRBV02-01	01				TCRBD01-01*01	TCRBD01	TCRBD01-01	01				TCRBJ01-01*01	TCRBJ01	TCRBJ01-01	01				3	4	1	5	1	0	36	50	54	60	61	1	In	VDJ
TCTAAGAAGCTCCTTCTCAGTGACTCTGGCTTCTATCTCTGTGCCTGGACCTTTCGGGGAGGGAGAAACACCATATATTTTGGAGAG	CAWTFRGGRNTIYF	1	1.0732435028521446E-5	42	TCRBV30-01*01	TCRBV30	TCRBV30-01	01				TCRBD02-01*02	TCRBD02	TCRBD02-01	02				TCRBJ01-03*01	TCRBJ01	TCRBJ01-03	01				4	7	9	0	1	5	39	49	56	63	64	1	In	VDJ
AAGATCCGGTCCACAAAGCTGGAGGACTCAGCCATGTACTTCTGTGCCAGCAGTATGAGAGATTCCGAAAAACTGTTTTTTGGCAGT	CASSMRDSEKLFF	1	3.219730508556434E-5	39	TCRBV02-01*01	TCRBV02	TCRBV02-01	01				TCRBD02-01*02	TCRBD02	TCRBD02-01	02				TCRBJ01-04*01	TCRBJ01	TCRBJ01-04	01				5	2	11	2	7	8	42	54	56	59	66	1	In	VDJ
AATTCCCTGGAGCTTGGTGACTCTGCTGTGTATTTCTGTGCCAGCAGCCGTCTAGCGGGGGGGGCCTACGAGCAGTACTTCGGGCCG	CASSRLAGGAYEQYF	1	1.2521174199941687E-5	45	TCRBV03	TCRBV03	unresolved			TCRBV03-01,TCRBV03-02		TCRBD02-01*01	TCRBD02	TCRBD02-01	01				TCRBJ02-07*01	TCRBJ02	TCRBJ02-07	01				4	2	4	0	1	2	36	49	51	63	64	1	In	VDJ
CTGGAGTCTGCCAGGCCCTCACATACCTCTCAGTACCTCTGTGCCAGTCGCCGCCAGGGTACGAATGGCGAGCAGTACTTCGGGCCG	CASRRQGTNGEQYF	1	7.154956685680964E-6	42	TCRBV25-01*01	TCRBV25	TCRBV25-01	01				TCRBD01-01*01	TCRBD01	TCRBD01-01	01				TCRBJ02-07*01	TCRBJ02	TCRBJ02-07	01				9	7	4	3	9	6	39	47	54	59	68	1	In	VDJ
CTGCTGTCGGCTGCTCCCTCCCAGACATCTGTGTACTTCTGTGCCAGCAGTTCGACAGGGGCTGACTACGAGCAGTACTTCGGGCCG	CASSSTGADYEQYF	1	1.3415543785651808E-5	42	TCRBV06-05*01	TCRBV06	TCRBV06-05	01				TCRBD01-01*01	TCRBD01	TCRBD01-01	01				TCRBJ02-07*01	TCRBJ02	TCRBJ02-07	01				4	1	2	2	4	3	39	52	53	61	65	1	In	VDJ
GAGTCGGCTGCTCCCTCCCAAACATCTGTGTACTTCTGTGCCAGCAGTTACTCACTGGGCAGAAACTACGAGCAGTACTTCGGGCCG	CASSYSLGRNYEQYF	1	1.1626804614231567E-5	45	TCRBV06	TCRBV06	unresolved			TCRBV06-02,TCRBV06-03		TCRBD01-01*01	TCRBD01	TCRBD01-01	01				TCRBJ02-07*01	TCRBJ02	TCRBJ02-07	01				0	3	8	0	5	3	36	53	56	60	65	1	In	VDJ
CTACACGCCCTGCAGCCAGAAGACTCAGCCCTGTATCTCTGCGCCAGCAGCCAAGGGGACAGGTCCATTGGCTACACCTTCGGTTCG	CASSQGDRSIGYTF	1	1.699302212849229E-5	42	TCRBV04-01*01	TCRBV04	TCRBV04-01	01				TCRBD01-01*01	TCRBD01	TCRBD01-01	01				TCRBJ01-02*01	TCRBJ01	TCRBJ01-02	01				1	0	0	4	5	7	39	-1	55	63	68	1	In	VDJ
CTAGAGTCTGCCATCCCCAACCAGACAGCTCTTTACTTCTGTGCCACCAGTGTTGAAGTGAACACCGGGGAGCTGTTTTTTGGAGAA	CATSVEVNTGELFF	1	8.049326271391085E-6	42	TCRBV24	TCRBV24	unresolved			TCRBV24-01,TCRBV24-or09_02				unresolved		TCRBD01,TCRBD02	TCRBD01-01,TCRBD02-01		TCRBJ02-02*01	TCRBJ02	TCRBJ02-02	01				5	2	2	8	3	1	39	52	54	56	59	1	In	VDJ
ACCCTGCAGCCAGAAGACTCGGCCCTGTATCTCTGCGCCAGCAGCCAAGATCGCGACAGGGTTGATCAGCCCCAGCATTTTGGTGAT	CASSQDRDRVDQPQHF	1	2.5042348399883374E-5	48	TCRBV04-03*01	TCRBV04	TCRBV04-03	01				TCRBD01-01*01	TCRBD01	TCRBD01-01	01				TCRBJ01-05*01	TCRBJ01	TCRBJ01-05	01				0	4	2	3	3	5	33	50	54	61	64	1	In	VDJ
CTGTCGGCTGCTCCCTCCCAGACATCTGTGTACTTCTGTGCCAGCAGTTACTCGCAAGGAGGCAATCAGCCCCAGCATTTTGGTGAT	CASSYSQGGNQPQHF	1	1.878176129991253E-5	45	TCRBV06-05*01	TCRBV06	TCRBV06-05	01				TCRBD02-01*02	TCRBD02	TCRBD02-01	02				TCRBJ01-05*01	TCRBJ01	TCRBJ01-05	01				0	4	10	2	0	2	36	53	57	-1	61	1	In	VDJ
AAGAAGCTCCTTCTCAGTGACTCTGGCTTCTATCTCTGTGCCTGGAGTCTAGCGGGGGTCACAACCGGGGAGCTGTTTTTTGGAGAA	CAWSLAGVTTGELFF	2	9.838065442811326E-6	45	TCRBV30-01*01	TCRBV30	TCRBV30-01	01				TCRBD02-01*01	TCRBD02	TCRBD02-01	01				TCRBJ02-02*01	TCRBJ02	TCRBJ02-02	01				2	0	4	2	5	5	36	-1	48	58	63	2	In	VDJ
GAGTCGGCTGCTCCCTCCCAGACATCTGTGTACTTCTGTGCCAGCAGCGCCGGGGACGGAGTAAATTCACCCCTCCACTTTGGGAAC	CASSAGDGVNSPLHF	1	2.0570500471332773E-5	45	TCRBV06-01*01	TCRBV06	TCRBV06-01	01						unresolved		TCRBD01,TCRBD02	TCRBD01-01,TCRBD02-01		TCRBJ01-06*01	TCRBJ01	TCRBJ01-06	01				6	5	0	7	6	7	36	47	52	57	63	1	In	VDJ
ACAGTGACCAGTGCCCATCCTGAAGACAGCAGCTTCTACATCTGCAGTGCTAGACTCGACAGGGACGGTGGCTACACCTTCGGTTCG	CSARLDRDGGYTF	1	9.838065442811326E-6	39	TCRBV20	TCRBV20	unresolved			TCRBV20-01,TCRBV20-or09_02		TCRBD01-01*01	TCRBD01	TCRBD01-01	01				TCRBJ01-02*01	TCRBJ01	TCRBJ01-02	01				2	3	2	3	4	7	42	54	57	64	68	1	In	VDJ
CTGAGCTCTCTGGAGCTGGGGGACTCAGCTTTGTATTTCTGTGCCAGCAGCGAGAGGACAGGGGGCTCGCCCCAGCATTTTGGTGAT	CASSERTGGSPQHF	1	2.0570500471332773E-5	42	TCRBV09-01	TCRBV09	TCRBV09-01				01,02	TCRBD01-01*01	TCRBD01	TCRBD01-01	01				TCRBJ01-05*01	TCRBJ01	TCRBJ01-05	01				3	3	1	0	2	9	39	52	55	66	68	1	In	VDJ
TCCCTAGAGTCTGCCATCCCCAACCAGACAGCTCTTTACTTCTGTGCCACACAGACAGGGTAGGGAAACACCATATATTTTGGAGAG	CATQTG*GNTIYF	1	1.9676130885622652E-5	39	TCRBV24	TCRBV24	unresolved			TCRBV24-01,TCRBV24-or09_02		TCRBD01-01*01	TCRBD01	TCRBD01-01	01				TCRBJ01-03*01	TCRBJ01	TCRBJ01-03	01				10	3	2	3	3	4	42	50	53	60	63	1	Stop	VDJ
AAGATCCGGTCCACAAAGCTGGAGGACTCAGCCATGTACTTCTGTGCCAGCAGTAAGGGACAGAACTATGGCTACACCTTCGGTTCG	CASSKGQNYGYTF	1	1.5204282957072048E-5	39	TCRBV02-01*01	TCRBV02	TCRBV02-01	01				TCRBD01-01*01	TCRBD01	TCRBD01-01	01				TCRBJ01-02*01	TCRBJ01	TCRBJ01-02	01				5	2	0	5	0	2	42	54	56	-1	63	1	In	VDJ
CTACACACCCTGCAGCCAGAAGACTCGGCCCTGTATCTCTGTGCCAGCAGCCAAGGTCGGGGGGGCCACGAGCAGTACTTCGGGCCG	CASSQGRGGHEQYF	1	1.2521174199941687E-5	42	TCRBV04-02*01	TCRBV04	TCRBV04-02	01				TCRBD02-01*01	TCRBD02	TCRBD02-01	01				TCRBJ02-07*01	TCRBJ02	TCRBJ02-07	01				1	2	8	0	2	5	39	55	57	65	67	1	In	VDJ
GCCAGGCCCTCACATACCTCTCAGTACCTCTGTGCCAGCAGTGAATACGGGGGGAGGGCAGCTAACTATGGCTACACCTTCGGTTCG	CASSEYGGRAANYGYTF	1	8.049326271391085E-6	51	TCRBV25-01*01	TCRBV25	TCRBV25-01	01				TCRBD02-01	TCRBD02	TCRBD02-01				01,02	TCRBJ01-02*01	TCRBJ01	TCRBJ01-02	01				0	0	8	1	7	0	30	-1	47	54	61	1	In	VDJ
GTGAGCACCTTGGAGCTGGGGGACTCGGCCCTTTATCTTTGCGCCAGCAGCTTACCGGCTTTGAATCCCGAGCAGTACTTCGGGCCG	CASSLPALNPEQYF	1	1.5204282957072048E-5	42	TCRBV05-01*01	TCRBV05	TCRBV05-01	01						unresolved		TCRBD01,TCRBD02	TCRBD01-01,TCRBD02-01		TCRBJ02-07*01	TCRBJ02	TCRBJ02-07	01				2	3	9	0	9	6	39	53	56	59	68	1	In	VDJ
AGTTCTAAGAAGCTCCTTCTCAGTGACTCTGGCTTCTATCTCTGTGCCTGGAGGTCGAGCGGGGGAGGCATTCAGTACTTCGGCGCC	CAWRSSGGGIQYF	1	4.471847928550602E-6	39	TCRBV30-01*01	TCRBV30	TCRBV30-01	01				TCRBD02-01*01	TCRBD02	TCRBD02-01	01				TCRBJ02-04*01	TCRBJ02	TCRBJ02-04	01				3	4	6	2	3	9	42	53	57	65	68	1	In	VDJ
CTGAAGATCCGGTCCACAAAGCTGGAGGACTCAGCCATGTACTTCTGTGCCAGCAGTTTGACTAGCGGCGAGCAGTACTTCGGGCCG	CASSLTSGEQYF	1	1.3415543785651808E-5	36	TCRBV02-01*01	TCRBV02	TCRBV02-01	01				TCRBD02-01	TCRBD02	TCRBD02-01				01,02	TCRBJ02-07*01	TCRBJ02	TCRBJ02-07	01				5	2	2	5	0	6	45	57	59	-1	68	1	In	VDJ
CACACCCTGCAGCCAGAAGACTCGGCCCTGTATCTCTGCGCCAGCAGCCAGATTAGCGATCTTTACAATGAGCAGTTCTTCGGGCCA	CASSQISDLYNEQFF	1	2.9514196328433978E-5	45	TCRBV04-03*01	TCRBV04	TCRBV04-03	01				TCRBD02-01	TCRBD02	TCRBD02-01				01,02	TCRBJ02-01*01	TCRBJ02	TCRBJ02-01	01				3	3	5	6	5	4	36	50	53	58	63	1	In	VDJ
CTGGAGTCGGCTGCTCCCTCCCAGACATCTGTGTACTTCTGTGCCAGCAGTGCACTAGACACCACCGGGGAGCTGTTTTTTGGAGAA	CASSALDTTGELFF	1	2.6831087571303617E-5	42	TCRBV06-01*01	TCRBV06	TCRBV06-01	01				TCRBD02-01	TCRBD02	TCRBD02-01				01,02	TCRBJ02-02*01	TCRBJ02	TCRBJ02-02	01				4	1	3	8	4	4	39	52	53	58	62	1	In	VDJ
ATCCAGCGCACAGAGCAGGGGGACTCGGCCATGTATCTCTGTGCCAGCAGCCAAACAGAGGTAAACTATGGCTACACCTTCGGTTCG	CASSQTEVNYGYTF	2	4.8295957628346505E-5	42	TCRBV07-09	TCRBV07	TCRBV07-09				01,03			unresolved		TCRBD01,TCRBD02	TCRBD01-01,TCRBD02-01		TCRBJ01-02*01	TCRBJ01	TCRBJ01-02	01				5	3	3	5	5	2	39	51	54	58	63	2	In	VDJ
GCAGGTAGTGCGAGGAGATTCGGCAGCTTATTTCTGTGCCAGCTCACCCCGGTCCGGACCCAGTCTTATGGCTACACCTTCGGTTCG		2	3.845789218553518E-5	47	TCRBV18-01*01	TCRBV18	TCRBV18-01	01						unresolved		TCRBD01,TCRBD02	TCRBD01-01,TCRBD02-01		TCRBJ01-02*01	TCRBJ01	TCRBJ01-02	01				3	7	1	7	7	5	34	48	55	59	66	2	Out	VDJ
CTGTCGGCTGCTCCCTCCCAGACATCTGTGTACTTCTGTGCCAGCAGTGCCGCGACAGGGCACAATCAGCCCCAGCATTTTGGTGAT	CASSAATGHNQPQHF	1	1.878176129991253E-5	45	TCRBV06-05*01	TCRBV06	TCRBV06-05	01				TCRBD01-01*01	TCRBD01	TCRBD01-01	01				TCRBJ01-05*01	TCRBJ01	TCRBJ01-05	01				5	5	2	3	2	3	36	48	53	60	62	1	In	VDJ
AAGATCCAGCCCTCAGAACCCAGGGACTCAGCTGTGTACTTCTGTGCCAGCAGGGGACAGGGTTATCAGCCCCAGCATTTTGGTGAT	CASRGQGYQPQHF	2	4.114100094266555E-5	39	TCRBV12	TCRBV12	unresolved			TCRBV12-03,TCRBV12-04		TCRBD01-01*01	TCRBD01	TCRBD01-01	01				TCRBJ01-05*01	TCRBJ01	TCRBJ01-05	01				6	0	0	3	2	5	42	-1	53	62	64	2	In	VDJ
TCGCCCAGCCCCAACCAGACCTCTCTGTACTTCTGTGCCAGCAGTCCCGCAAGGCAGCACCTTAGCTATGGCTACACCTTCGGTTCG	CASSPARQHLSYGYTF	1	1.2521174199941687E-5	48	TCRBV27-01*01	TCRBV27	TCRBV27-01	01						unresolved		TCRBD01,TCRBD02	TCRBD01-01,TCRBD02-01		TCRBJ01-02*01	TCRBJ01	TCRBJ01-02	01				5	9	4	5	8	4	33	45	54	57	65	1	In	VDJ
TTGGAGCTGGGGGACTCGGCCCTTTATCTTTGCGCCAGCAGCTTTCAGGCGACTCGATCGAGCTCCTACGAGCAGTACTTCGGGCCG	CASSFQATRSSSYEQYF	1	1.5204282957072048E-5	51	TCRBV05-01*01	TCRBV05	TCRBV05-01	01						unresolved		TCRBD01,TCRBD02	TCRBD01-01,TCRBD02-01		TCRBJ02-07*01	TCRBJ02	TCRBJ02-07	01				2	1	4	4	13	0	30	44	45	49	62	1	In	VDJ
CTGGAGCTTGGTGACTCTGCTGTGTATTTCTGTGCCAGCAGCCAATCGCGCCAGGGACAGGGGGCGAAGGAGCAGTACTTCGGGCCG	CASSQSRQGQGAKEQYF	1	1.2521174199941687E-5	51	TCRBV03	TCRBV03	unresolved			TCRBV03-01,TCRBV03-02		TCRBD01-01*01	TCRBD01	TCRBD01-01	01				TCRBJ02-07*01	TCRBJ02	TCRBJ02-07	01				2	8	0	0	4	7	30	45	53	65	69	1	In	VDJ
AAGATCCGGTCCACAAAGCTGGAGGACTCAGCCATGTACTTCTGTGCCAGCACGGACACTTATAATTCACCCCTCCACTTTGGGAAC	CASTDTYNSPLHF	1	1.4309913371361928E-5	39	TCRBV02-01*01	TCRBV02	TCRBV02-01	01				TCRBD01-01*01	TCRBD01	TCRBD01-01	01				TCRBJ01-06*01	TCRBJ01	TCRBJ01-06	01				7	1	1	6	2	4	42	52	53	58	60	1	In	VDJ
CTGGAGTTGGCTGCTCCCTCCCAGACATCTGTGTACTTCTGTGCCAGCAGTTACTTGCGGGGGGCCGGGGAGCTGTTTTTTGGAGAA	CASSYLRGAGELFF	2	4.650721845692627E-5	42	TCRBV06-06	TCRBV06	TCRBV06-06				01,02	TCRBD02-01*01	TCRBD02	TCRBD02-01	01				TCRBJ02-02*01	TCRBJ02	TCRBJ02-02	01				1	1	7	1	0	6	39	55	56	-1	64	2	In	VDJ
AAGATCCAGCCCTCAGAACCCAGGGACTCAGCTGTGTACTTCTGTGCCAGCGGACAGGTGATGAACACTGAAGCTTTCTTTGGACAA	CASGQVMNTEAFF	2	3.845789218553518E-5	39	TCRBV12	TCRBV12	unresolved			TCRBV12-03,TCRBV12-04		TCRBD01-01*01	TCRBD01	TCRBD01-01	01				TCRBJ01-01*01	TCRBJ01	TCRBJ01-01	01				8	0	1	4	3	0	42	-1	51	58	61	2	In	VDJ
TCGGCTGCTCCCTCCCAGACATCTGTGTACTTCTGTGCCAGCAGTTCCCTGGGGGGCAGGGCCATCCACGAGCAGTACTTCGGGCCG	CASSSLGGRAIHEQYF	1	1.3415543785651808E-5	48	TCRBV06-05*01	TCRBV06	TCRBV06-05	01						unresolved		TCRBD01,TCRBD02	TCRBD01-01,TCRBD02-01		TCRBJ02-07*01	TCRBJ02	TCRBJ02-07	01				4	5	6	0	10	5	33	46	51	57	67	1	In	VDJ
AGTTCTAAGAAGCTCCTTCTCAGTGACTCTGGCTTCCATCTCTGTGCCTGGGATCCGGGACAGGGGACAGGCTACACCTTCGGTTCG	CAWDPGQGTGYTF	1	3.577478342840482E-6	39	TCRBV30-01*01	TCRBV30	TCRBV30-01	01				TCRBD01-01*01	TCRBD01	TCRBD01-01	01				TCRBJ01-02*01	TCRBJ01	TCRBJ01-02	01				5	5	0	2	3	8	42	51	56	66	69	1	In	VDJ
CTGTCGGCTGCTCCCTCCCAGACATCTGTGTACTTCTGTGCCAGCAGTTACTCGGGTGCCAGGGCCTACGAGCAGTACTTCGGGCCG	CASSYSGARAYEQYF	1	1.3415543785651808E-5	45	TCRBV06-05*01	TCRBV06	TCRBV06-05	01				TCRBD01-01*01	TCRBD01	TCRBD01-01	01				TCRBJ02-07*01	TCRBJ02	TCRBJ02-07	01				0	6	4	3	0	2	36	53	59	-1	64	1	In	VDJ
ATCCTGGAGTCGCCCAGCCCCAACCAGACCTCTCTGTACTTCTGTGCCTTCTTATACAGGGCCTCCCCCGAGCAGTACTTCGGGCCG	CAFLYRASPEQYF	1	1.1626804614231567E-5	39	TCRBV27-01*01	TCRBV27	TCRBV27-01	01				TCRBD01-01*01	TCRBD01	TCRBD01-01	01				TCRBJ02-07*01	TCRBJ02	TCRBJ02-07	01				11	7	3	3	7	6	42	48	55	61	68	1	In	VDJ
ATCCTGGAGTCGCCCAGCCCCAACCAGACCTCTCTGTACTTCTGTGCCAGCAGAAAAACCCGGGACAGCGAGCAGTACTTCGGGCCG	CASRKTRDSEQYF	1	1.1626804614231567E-5	39	TCRBV27-01*01	TCRBV27	TCRBV27-01	01				TCRBD01-01*01	TCRBD01	TCRBD01-01	01				TCRBJ02-07*01	TCRBJ02	TCRBJ02-07	01				6	8	0	5	0	6	42	53	61	-1	68	1	In	VDJ
AGCACCTTGGAGCTGGGGGACTCGGCCCTTTATCTTTGCGCCAGCAGCCCTGGGACTAGCGGGGGTCCTGAGCAGTACTTCGGGCCG	CASSPGTSGGPEQYF	1	1.5204282957072048E-5	45	TCRBV05-01*01	TCRBV05	TCRBV05-01	01				TCRBD02-01*01	TCRBD02	TCRBD02-01	01				TCRBJ02-07*01	TCRBJ02	TCRBJ02-07	01				4	3	0	2	4	7	36	48	51	65	69	1	In	VDJ
GTGACCAGTGCCCATCCTGAAGACAGCAGCTTCTACATCTGCAGTGCCCCTAGGTCGGGCCTGGCAGATACGCAGTATTTTGGCCCA	CSAPRSGLADTQYF	1	1.1626804614231567E-5	42	TCRBV20	TCRBV20	unresolved			TCRBV20-01,TCRBV20-or09_02				unresolved		TCRBD01,TCRBD02	TCRBD01-01,TCRBD02-01		TCRBJ02-03*01	TCRBJ02	TCRBJ02-03	01				6	9	8	0	4	4	39	47	56	60	64	1	In	VDJ
TCGGCTGCTCCCTCCCAGACATCTGTGTACTTCTGTGCCAGCAGTTACTCGAGAGTAGATAGCAATCAGCCCCAGCATTTTGGTGAT	CASSYSRVDSNQPQHF	1	1.878176129991253E-5	48	TCRBV06-05*01	TCRBV06	TCRBV06-05	01				TCRBD02-01	TCRBD02	TCRBD02-01				01,02	TCRBJ01-05*01	TCRBJ01	TCRBJ01-05	01				0	5	5	8	1	0	33	50	55	58	59	1	In	VDJ
AGTCGCCCAGCCCCAACCAGACCTCTCTGTACTTCTGTGCCAGCAGTTTAAGAGGGGGCCAAGAACACTGAAGCTTTCTTTGGACAA		1	1.5204282957072048E-5	46	TCRBV27-01*01	TCRBV27	TCRBV27-01	01				TCRBD01-01*01	TCRBD01	TCRBD01-01	01				TCRBJ01-01*01	TCRBJ01	TCRBJ01-01	01				2	2	5	0	3	1	35	50	52	59	62	1	Out	VDJ
GTGACCAGTGCCCATCCTGAAGACAGCAGCTTCTACATCTGCAGTGCTAGCGTTCCGGAAGCTAACTATGGCTACACCTTCGGTTCG	CSASVPEANYGYTF	1	9.838065442811326E-6	42	TCRBV20	TCRBV20	unresolved			TCRBV20-01,TCRBV20-or09_02				unresolved		TCRBD01,TCRBD02	TCRBD01-01,TCRBD02-01		TCRBJ01-02*01	TCRBJ01	TCRBJ01-02	01				3	6	1	8	2	0	39	50	56	59	61	1	In	VDJ
TTGGCTGCTCCCTCCCAGACATCTGTGTACTTCTGTGCCAGCAGTTACGTTCGACCGGGGGCGGCCTACGAGCAGTACTTCGGGCCG	CASSYVRPGAAYEQYF	1	3.398604425698458E-5	48	TCRBV06-06	TCRBV06	TCRBV06-06				01,02			unresolved		TCRBD01,TCRBD02	TCRBD01-01,TCRBD02-01		TCRBJ02-07*01	TCRBJ02	TCRBJ02-07	01				2	8	6	0	2	2	33	48	56	62	64	1	In	VDJ
CTGCTGTCGGCTGCTCCCTCCCAGACATCTGTGTACTTCTGTGCCAGCAGCCCTTGGGACAGCTCCTACGAGCAGTACTTCGGGCCG	CASSPWDSSYEQYF	1	1.3415543785651808E-5	42	TCRBV06-05*01	TCRBV06	TCRBV06-05	01				TCRBD01-01*01	TCRBD01	TCRBD01-01	01				TCRBJ02-07*01	TCRBJ02	TCRBJ02-07	01				6	5	0	5	0	0	39	50	55	-1	62	1	In	VDJ
GTGAGCACCTTGGAGCTGGGGGACTCGGCCCTTTATCTTTGCGCCAGCAGCAAGGGACCGAGCTCCTACGAGCAGTACTTCGGGCCG	CASSKGPSSYEQYF	1	1.5204282957072048E-5	42	TCRBV05-01*01	TCRBV05	TCRBV05-01	01						unresolved		TCRBD01,TCRBD02	TCRBD01-01,TCRBD02-01		TCRBJ02-07*01	TCRBJ02	TCRBJ02-07	01				4	2	0	7	4	0	39	51	53	58	62	1	In	VDJ
AATGTGAGCACCTTGGAGCTGGGGGACTCGGCCCTTTATCTTTGCGCCAGCTCCGGACAGATGAACACTGAAGCTTTCTTTGGACAA	CASSGQMNTEAFF	1	2.0570500471332773E-5	39	TCRBV05-01*01	TCRBV05	TCRBV05-01	01				TCRBD01-01*01	TCRBD01	TCRBD01-01	01				TCRBJ01-01*01	TCRBJ01	TCRBJ01-01	01				7	3	1	5	1	0	42	51	54	60	61	1	In	VDJ
CTAAGAAGCTCCTTCTCAGTGACTCTGGCTTCTATCTCTGTGCCTGGAGTCGTAGCGGGGGAAAGGAGTGAGCAGTTCTTCGGGCCA		1	6.2605870999708435E-6	43	TCRBV30-01*01	TCRBV30	TCRBV30-01	01				TCRBD02-01*01	TCRBD02	TCRBD02-01	01				TCRBJ02-01*01	TCRBJ02	TCRBJ02-01	01				2	2	5	2	7	9	38	50	52	61	68	1	Out	VDJ
AATTCCCTGGAGCTTGGTGACTCTGCTGTGTATTTCTGTGCCAGCAGCCTCCGGGACAGGGTTAGCACTGAAGCTTTCTTTGGACAA	CASSLRDRVSTEAFF	1	1.609865254278217E-5	45	TCRBV03	TCRBV03	unresolved			TCRBV03-01,TCRBV03-02		TCRBD01-01*01	TCRBD01	TCRBD01-01	01				TCRBJ01-01*01	TCRBJ01	TCRBJ01-01	01				4	3	0	3	4	4	36	49	52	61	65	1	In	VDJ
CTGAATGTGAACGCCTTGTTGCTGGGGGACTCGGCCCTCTATCTCTGTGCCAGCAGCTCCGAGTCCTACGAGCAGTACTTCGGGCCG	CASSSESYEQYF	1	1.2521174199941687E-5	36	TCRBV05-06*01	TCRBV05	TCRBV05-06	01				TCRBD02-01*02	TCRBD02	TCRBD02-01	02				TCRBJ02-07*01	TCRBJ02	TCRBJ02-07	01				3	2	11	2	0	1	45	58	60	-1	63	1	In	VDJ
CTGTCGGCTGCTCCCTCCCAGACATCTGTGTACTTCTGTGCCAGCAGTTATGACTCGACAGATAACTATGGCTACACCTTCGGTTCG	CASSYDSTDNYGYTF	1	1.4309913371361928E-5	45	TCRBV06-05*01	TCRBV06	TCRBV06-05	01				TCRBD01-01*01	TCRBD01	TCRBD01-01	01				TCRBJ01-02*01	TCRBJ01	TCRBJ01-02	01				3	6	2	5	1	1	36	50	56	61	62	1	In	VDJ
AGTTCTAAGAAGCTCCTTCTCAGTGACTCTGGCTTCTATCTCTGTGCCTGGAATGGACTCGCCTACAATGAGCAGTTCTTCGGGCCA	CAWNGLAYNEQFF	1	6.2605870999708435E-6	39	TCRBV30-01*01	TCRBV30	TCRBV30-01	01				TCRBD02-01	TCRBD02	TCRBD02-01				01,02	TCRBJ02-01*01	TCRBJ02	TCRBJ02-01	01				4	2	1	10	2	2	42	52	54	59	61	1	In	VDJ
AGTTCTAAGAAGCTCCTTCTCAGTGACTCTGGCTTCTATCTCTGTGCCTGGAGTCCCGGGGGCCCAGATACGCAGTATTTTGGCCCA	CAWSPGGPDTQYF	1	4.471847928550602E-6	39	TCRBV30-01*01	TCRBV30	TCRBV30-01	01						unresolved		TCRBD01,TCRBD02	TCRBD01-01,TCRBD02-01		TCRBJ02-03*01	TCRBJ02	TCRBJ02-03	01				2	3	6	0	1	4	42	54	57	63	64	1	In	VDJ
ACAAAGCTGGAGGACTCAGCCATGTACTTCTGTGCCAGCAGTGTGACTAGCGGGAGGGCCGTGGGCGGGGAGCTGTTTTTTGGAGAA	CASSVTSGRAVGGELFF	1	1.878176129991253E-5	51	TCRBV02-01*01	TCRBV02	TCRBV02-01	01				TCRBD02-01*02	TCRBD02	TCRBD02-01	02				TCRBJ02-02*01	TCRBJ02	TCRBJ02-02	01				4	1	2	0	7	7	30	43	44	58	65	1	In	VDJ
TCGGCTGCTCCCTCCCAGACATCTGTGTACTTCTGTGCCAGCAGTTACACCCAACTAGTGCCGCCCGGGGAGCTGTTTTTTGGAGAA	CASSYTQLVPPGELFF	1	1.788739171420241E-5	48	TCRBV06-05*01	TCRBV06	TCRBV06-05	01				TCRBD02-01	TCRBD02	TCRBD02-01				01,02	TCRBJ02-02*01	TCRBJ02	TCRBJ02-02	01				2	5	3	8	6	6	33	48	53	58	64	1	In	VDJ
CTGAAGATCCAGCCCTCAGAACCCAGGGACTCAGCTGTGTACTTCTGTGCCAGCAGCCCGGCTGCTCGTGGCTACACCTTCGGTTCG	CASSPAARGYTF	1	3.219730508556434E-5	36	TCRBV12	TCRBV12	unresolved			TCRBV12-03,TCRBV12-04				unresolved		TCRBD01,TCRBD02	TCRBD01-01,TCRBD02-01		TCRBJ01-02*01	TCRBJ01	TCRBJ01-02	01				6	3	9	0	6	7	45	56	59	62	68	1	In	VDJ
CTCAGGCTGGAGTCGGCTGCTCCCTCCCAGACATCTGTGTACTTCTGTGCCAGCAGTGAACCCAACTACGAGCAGTACTTCGGGCCG	CASSEPNYEQYF	1	1.9676130885622652E-5	36	TCRBV06-01*01	TCRBV06	TCRBV06-01	01				TCRBD01-01*01	TCRBD01	TCRBD01-01	01				TCRBJ02-07*01	TCRBJ02	TCRBJ02-07	01				2	2	4	6	1	3	45	60	62	64	65	1	In	VDJ
AATTCCCTGGAGCTTGGTGACTCTGCTGTGTATTTCTGTGCCAGCAGCCAAGATAGGGCTAGCATACAGACCCAGTACTTCGGGCCA	CASSQDRASIQTQYF	1	1.0732435028521446E-5	45	TCRBV03	TCRBV03	unresolved			TCRBV03-01,TCRBV03-02		TCRBD02-01	TCRBD02	TCRBD02-01				01,02	TCRBJ02-05*01	TCRBJ02	TCRBJ02-05	01				0	5	4	7	4	6	36	53	58	63	67	1	In	VDJ
AGGCTGGAGTCGGCTGCTCCCTCCCAGACATCTGTGTACTTCTGTGCCAGCAGGGGGCACCTGAACTATGGCTACACCTTCGGTTCG	CASRGHLNYGYTF	1	2.146487005704289E-5	39	TCRBV06-01*01	TCRBV06	TCRBV06-01	01				TCRBD01-01*01	TCRBD01	TCRBD01-01	01				TCRBJ01-02*01	TCRBJ01	TCRBJ01-02	01				6	0	7	0	5	2	42	-1	53	58	63	1	In	VDJ
ATCCAGCGCACACAGCAGGAGGACTCGGCCGTGTATCTCTGTGCCAGCAGCTTACATCCTGACGGGACTGAAGCTTTCTTTGGACAA	CASSLHPDGTEAFF	2	4.4718479285506026E-5	42	TCRBV07-02*01	TCRBV07	TCRBV07-02	01				TCRBD02-01	TCRBD02	TCRBD02-01				01,02	TCRBJ01-01*01	TCRBJ01	TCRBJ01-01	01				2	8	8	4	0	5	39	54	62	-1	66	2	In	VDJ
AACGCCTTGTTGCTGGGGGACTCGGCCCTCTATCTCTGTGCCAGCAACATAAAAGCGGGCATAAAGAAGGGGCTGTACTTCGGGCCG	CASNIKAGIKKGLYF	1	1.2521174199941687E-5	45	TCRBV05-06*01	TCRBV05	TCRBV05-06	01				TCRBD02-01	TCRBD02	TCRBD02-01				01,02	TCRBJ02-07*01	TCRBJ02	TCRBJ02-07	01				6	7	6	4	15	12	36	46	53	59	74	1	In	VDJ
ACAGTGACCAGTGCCCATCCTGAAGACAGCAGCTTCTACATCTGCAGTGCTAGAGTGGCCGTCTTTCAGCCCCAGCATTTTGGTGAT	CSARVAVFQPQHF	1	1.2521174199941687E-5	39	TCRBV20	TCRBV20	unresolved			TCRBV20-01,TCRBV20-or09_02		TCRBD01-01*01	TCRBD01	TCRBD01-01	01				TCRBJ01-05*01	TCRBJ01	TCRBJ01-05	01				1	1	9	0	6	6	42	55	56	59	65	1	In	VDJ
CAGTGACCAGTGCCCATCCTGAAGACAGCAGCTTCTACATCTGCAGTGCTGAGCCCAGGGGCTTACACTGAAGCTTTCTTTGGACAA		1	1.1626804614231567E-5	40	TCRBV20	TCRBV20	unresolved			TCRBV20-01,TCRBV20-or09_02		TCRBD01-01*01	TCRBD01	TCRBD01-01	01				TCRBJ01-01*01	TCRBJ01	TCRBJ01-01	01				5	5	4	2	3	3	41	50	55	61	64	1	Out	VDJ
TGGAGTCGCCCAGCCCCAACCAGACCTCTCTGTACTTCTGTGCCAGCAGTGGACAGGGGCTGTTCTTCGAAGCAGTACTTCGGGCCG		1	1.1626804614231567E-5	43	TCRBV27-01*01	TCRBV27	TCRBV27-01	01				TCRBD01-01*01	TCRBD01	TCRBD01-01	01				TCRBJ02-07*01	TCRBJ02	TCRBJ02-07	01				5	0	1	2	11	8	38	-1	50	59	70	1	Out	VDJ
GACATCCGCTCACCAGGCCTGGGGGACGCAGCCATGTACCTGTGTGCCACCAGCAGGGAGACAGTTAGTGGCTACACCTTCGGTTCG	CATSRETVSGYTF	1	1.788739171420241E-5	39	TCRBV15-01*01	TCRBV15	TCRBV15-01	01				TCRBD01-01*01	TCRBD01	TCRBD01-01	01				TCRBJ01-02*01	TCRBJ01	TCRBJ01-02	01				3	3	2	5	4	7	42	56	59	64	68	1	In	VDJ
TCCACAAAGCTGGAGGACTCAGCCATGTACTTCTGTGCCAGCAGTGAAGCGAAACTAGCGGGCCAAGAGACCCAGTACTTCGGGCCA	CASSEAKLAGQETQYF	1	1.2521174199941687E-5	48	TCRBV02-01*01	TCRBV02	TCRBV02-01	01				TCRBD02-01	TCRBD02	TCRBD02-01				01,02	TCRBJ02-05*01	TCRBJ02	TCRBJ02-05	01				0	3	3	4	0	1	33	50	53	-1	62	1	In	VDJ
GAGTCTGCCATCCCCAACCAGACAGCTCTTTACTTCTGTGCCACCATAAGGCGACAGGGGGCCTCCGGGGAGCTGTTTTTTGGAGAA	CATIRRQGASGELFF	1	8.049326271391085E-6	45	TCRBV24	TCRBV24	unresolved			TCRBV24-01,TCRBV24-or09_02		TCRBD01-01*01	TCRBD01	TCRBD01-01	01				TCRBJ02-02*01	TCRBJ02	TCRBJ02-02	01				8	6	2	0	2	6	36	46	52	62	64	1	In	VDJ
GAGTCGGCTGCTCCCTCCCAGACATCTGTGTACTTCTGTGCCAGCAGTGGAGAAAAGGGAGGAGGTCAGCCCCAGCATTTTGGTGAT	CASSGEKGGGQPQHF	1	2.7725457157013735E-5	45	TCRBV06-01*01	TCRBV06	TCRBV06-01	01				TCRBD02-01*02	TCRBD02	TCRBD02-01	02				TCRBJ01-05*01	TCRBJ01	TCRBJ01-05	01				4	7	9	1	3	6	36	49	56	62	65	1	In	VDJ
GTGAACGCCTTGTTGCTGGGGGACTCGGCCCTCTATCTCTGTGCCAGCAGCTTGGCTGGGTTTGCTCAGCCCCAGCATTTTGGTGAT	CASSLAGFAQPQHF	1	1.788739171420241E-5	42	TCRBV05-06*01	TCRBV05	TCRBV05-06	01						unresolved		TCRBD01,TCRBD02	TCRBD01-01,TCRBD02-01		TCRBJ01-05*01	TCRBJ01	TCRBJ01-05	01				0	2	0	9	5	6	39	55	57	60	65	1	In	VDJ
CTGCTGTCGGCTGCTCCCTCCCAGACATCTGTGTACTTCTGTGCCAGCAGTTCAGCGGGGGGGCTAGGGGAAGCTTTCTTTGGACAA	CASSSAGGLGEAFF	1	1.788739171420241E-5	42	TCRBV06-05*01	TCRBV06	TCRBV06-05	01				TCRBD02-01*01	TCRBD02	TCRBD02-01	01				TCRBJ01-01*01	TCRBJ01	TCRBJ01-01	01				4	1	6	0	6	8	39	52	53	63	69	1	In	VDJ
TCTAAGAAGCTCCTTCTCAGTGACTCTGGCTTCTATCTCTGTGCCTGGAGACAGGTCAACTCTGGAAACACCATATATTTTGGAGAG	CAWRQVNSGNTIYF	1	1.0732435028521446E-5	42	TCRBV30-01*01	TCRBV30	TCRBV30-01	01				TCRBD01-01*01	TCRBD01	TCRBD01-01	01				TCRBJ01-03*01	TCRBJ01	TCRBJ01-03	01				3	0	3	4	4	0	39	-1	50	55	59	1	In	VDJ
TGAATGTGAGCACCTTGGAGCTGGGGGACTCGGCCCTTTATCTTTGCGCCAGCAGCTGTGCAGAACACTGAAGCTTTCTTTGGACAA		1	2.0570500471332773E-5	37	TCRBV05-01*01	TCRBV05	TCRBV05-01	01						unresolved		TCRBD01,TCRBD02	TCRBD01-01,TCRBD02-01		TCRBJ01-01*01	TCRBJ01	TCRBJ01-01	01				3	3	4	6	0	1	44	57	60	-1	62	1	Out	VDJ
AGGCTGCTGTCGGCTGCTCCCTCCCAGACATCTGTGTACTTCTGTGCCAGCAGGGCGCCGGGGGGGTACGAGCAGTACTTCGGGCCG	CASRAPGGYEQYF	1	1.3415543785651808E-5	39	TCRBV06-05*01	TCRBV06	TCRBV06-05	01				TCRBD02-01*01	TCRBD02	TCRBD02-01	01				TCRBJ02-07*01	TCRBJ02	TCRBJ02-07	01				6	5	8	0	0	4	42	53	58	-1	66	1	In	VDJ
TCTAAGAAGCTCCTTCTCAGTGACTCTGGCTTCTATCTCTGTGCCTGCCCGGTTACTGGCGCTGGAAACACCATATATTTTGGAGAG	CACPVTGAGNTIYF	1	1.0732435028521446E-5	42	TCRBV30-01*01	TCRBV30	TCRBV30-01	01						unresolved		TCRBD01,TCRBD02	TCRBD01-01,TCRBD02-01		TCRBJ01-03*01	TCRBJ01	TCRBJ01-03	01				6	10	9	0	1	2	39	47	57	60	61	1	In	VDJ
AGTCGCCCAGCCCCAACCAGACCTCTCTGTACTTCTGTGCCAGCATCCAAGTCGGGGTCAAAAGCCTACGAGCAGTACTTCGGGCCG		1	1.1626804614231567E-5	46	TCRBV27-01*01	TCRBV27	TCRBV27-01	01				TCRBD02-01*01	TCRBD02	TCRBD02-01	01				TCRBJ02-07*01	TCRBJ02	TCRBJ02-07	01				7	7	8	3	7	2	35	45	52	57	64	1	Out	VDJ
GGAGTCAGCTGCTCCCTCCCAGACATCTGTATACTTCTGTGCCAGCAGTTCCGGACAGAAATAAGGGAGGGCTACACCTTCGGTTCG		1	1.699302212849229E-5	44	TCRBV06-09*01	TCRBV06	TCRBV06-09	01				TCRBD01-01*01	TCRBD01	TCRBD01-01	01				TCRBJ01-02*01	TCRBJ01	TCRBJ01-02	01				4	2	1	5	11	8	37	50	52	58	69	1	Out	VDJ
TCCCTAGAGTCTGCCATCCCCAACCAGACAGCTCTTTACTTCTGTGCCACCAGTGATGCTGTCGCAGATACGCAGTATTTTGGCCCA	CATSDAVADTQYF	2	1.4309913371361928E-5	39	TCRBV24	TCRBV24	unresolved			TCRBV24-01,TCRBV24-or09_02				unresolved		TCRBD01,TCRBD02	TCRBD01-01,TCRBD02-01		TCRBJ02-03*01	TCRBJ02	TCRBJ02-03	01				3	0	10	0	5	4	42	-1	57	59	64	2	In	VDJ
GAGTCGGCTGCTCCCTCCCAAACATCTGTGTACTTCTGTGCCAGCAGGAAGGGACAGGGGATTATGACTGAAGCTTTCTTTGGACAA	CASRKGQGIMTEAFF	1	1.609865254278217E-5	45	TCRBV06	TCRBV06	unresolved			TCRBV06-02,TCRBV06-03		TCRBD01-01*01	TCRBD01	TCRBD01-01	01				TCRBJ01-01*01	TCRBJ01	TCRBJ01-01	01				6	3	0	2	6	5	36	47	50	60	66	1	In	VDJ
TCGCCCAGCCCCAACCAGACCTCTCTGTACTTCTGTGCCAGCAAGAGAGAACAGGGGGCGCGGGACTATGGCTACACCTTCGGTTCG	CASKREQGARDYGYTF	1	1.2521174199941687E-5	48	TCRBV27-01*01	TCRBV27	TCRBV27-01	01				TCRBD01-01*01	TCRBD01	TCRBD01-01	01				TCRBJ01-02*01	TCRBJ01	TCRBJ01-02	01				7	7	3	0	5	3	33	43	50	59	64	1	In	VDJ
CTGTCGGCTGCTCCCTCCCAGACATCTGTGTACTTCTGTGCCAGCAGTCAGACAGGCCTTACTTCCCGGAAGCAGTACTTCGGGCCG	CASSQTGLTSRKQYF	1	1.3415543785651808E-5	45	TCRBV06-05*01	TCRBV06	TCRBV06-05	01				TCRBD01-01*01	TCRBD01	TCRBD01-01	01				TCRBJ02-07*01	TCRBJ02	TCRBJ02-07	01				5	2	2	4	14	8	36	48	50	56	70	1	In	VDJ
GTGAGCACCTTGGAGCTGGGGGACTCGGCCCTTTATCTTTGCGCCAGCAGCCCGGACCGTTCGTACTCCGAGCAGTACTTCGGGCCG	CASSPDRSYSEQYF	1	1.5204282957072048E-5	42	TCRBV05-01*01	TCRBV05	TCRBV05-01	01						unresolved		TCRBD01,TCRBD02	TCRBD01-01,TCRBD02-01		TCRBJ02-07*01	TCRBJ02	TCRBJ02-07	01				4	2	1	7	11	6	39	51	53	57	68	1	In	VDJ
CTGCAGCCAGAAGACTCAGCCCTGTATCTCTGCGCCAGCAGCCATCCCGGACAGGGCCTGAACACCGGGGAGCTGTTTTTTGGAGAA	CASSHPGQGLNTGELFF	1	2.0570500471332773E-5	51	TCRBV04-01*01	TCRBV04	TCRBV04-01	01				TCRBD01-01*01	TCRBD01	TCRBD01-01	01				TCRBJ02-02*01	TCRBJ02	TCRBJ02-02	01				3	4	1	3	3	1	30	44	48	56	59	1	In	VDJ
AATTCCCTGGAGCTTGGTGACTCTGCTGTGTATTTCCGTGCCAGCAGCCAGGGACAGGGGACGAACACTGAAGCTTTCTTTGGACAA	RASSQGQGTNTEAFF	1	1.609865254278217E-5	45	TCRBV03	TCRBV03	unresolved			TCRBV03-01,TCRBV03-02		TCRBD01-01*01	TCRBD01	TCRBD01-01	01				TCRBJ01-01*01	TCRBJ01	TCRBJ01-01	01				3	0	0	2	2	1	36	-1	50	60	62	1	In	VDJ
AGGCTGGAGTCGGCTGCTCCCTCCCAGACATCTGTGTACTTCTGTGCCAGCAGTGAAAGCCTGAACACTGAAGCTTTCTTTGGACAA	CASSESLNTEAFF	1	2.5936717985593495E-5	39	TCRBV06-01*01	TCRBV06	TCRBV06-01	01				TCRBD02-01	TCRBD02	TCRBD02-01				01,02	TCRBJ01-01*01	TCRBJ01	TCRBJ01-01	01				2	0	6	7	1	0	42	-1	57	60	61	1	In	VDJ
GAGATCCAGCGCACAGAGCAGGGGGACTCGGCCATGTATCTCTGTGCCAGCAGCTTAGAACAGGGGACTGAAGCTTTCTTTGGACAA	CASSLEQGTEAFF	3	5.8134023071157834E-5	39	TCRBV07-09	TCRBV07	TCRBV07-09				01,03	TCRBD01-01*01	TCRBD01	TCRBD01-01	01				TCRBJ01-01*01	TCRBJ01	TCRBJ01-01	01				1	1	3	2	0	5	42	58	59	-1	66	3	In	VDJ
TCCACAAAGCTGGAGGACTCAGCCATGTACTTCTGTGCCAGCAGTGCCTCCGCCCTAGCATTCCGCAATGAGCAGTTCTTCGGGCCA	CASSASALAFRNEQFF	1	2.3253609228463134E-5	48	TCRBV02-01*01	TCRBV02	TCRBV02-01	01				TCRBD02-01	TCRBD02	TCRBD02-01				01,02	TCRBJ02-01*01	TCRBJ02	TCRBJ02-01	01				4	8	4	7	6	6	33	46	54	59	65	1	In	VDJ
AACATGAGCCCTGAAGACAGCAGCATATATCTCTGCAGCGTTGACCTAGGGGCGGGGGGCACCTACAATGAGCAGTTCTTCGGGCCA	CSVDLGAGGTYNEQFF	1	5.366217514260723E-6	48	TCRBV29-01*01	TCRBV29	TCRBV29-01	01				TCRBD02-01*01	TCRBD02	TCRBD02-01	01				TCRBJ02-01*01	TCRBJ02	TCRBJ02-01	01				3	7	7	1	2	2	33	44	51	59	61	1	In	VDJ
CAGCGCACACAGCAGGAGGACTCGGCCGTGTATCTCTGTGCCAGCAGCCCCGGAACAGGGAGTACCTATGGCTACACCTTCGGTTCG	CASSPGTGSTYGYTF	2	3.756352259982506E-5	45	TCRBV07-02*01	TCRBV07	TCRBV07-02	01				TCRBD01-01*01	TCRBD01	TCRBD01-01	01				TCRBJ01-02*01	TCRBJ01	TCRBJ01-02	01				5	6	3	3	5	4	36	48	54	60	65	2	In	VDJ
ACTCTGACAGTGACCAGTGCCCATCCTGAAGACAGCAGCTTCTACATCTGCAGTGCTGGGGCAGGGGACGGCTACACCTTCGGTTCG	CSAGAGDGYTF	1	1.9676130885622652E-5	33	TCRBV20-01*01	TCRBV20	TCRBV20-01	01				TCRBD01-01*01	TCRBD01	TCRBD01-01	01				TCRBJ01-02*01	TCRBJ01	TCRBJ01-02	01				5	4	4	2	2	8	48	57	61	67	69	1	In	VDJ
AATGTGAGCACCTTGGAGCTGGGGGACTCGGCCCTTTATCTTTGCGCCAGCAGCACTCTCGGACGGACTGAAGCTTTCTTTGGACAA	CASSTLGRTEAFF	1	2.0570500471332773E-5	39	TCRBV05-01*01	TCRBV05	TCRBV05-01	01						unresolved		TCRBD01,TCRBD02	TCRBD01-01,TCRBD02-01		TCRBJ01-01*01	TCRBJ01	TCRBJ01-01	01				4	6	1	7	2	5	42	54	60	64	66	1	In	VDJ
CGTTGGCGTCTGCTGTACCCTCTCAGACATCTGTGTACTTCTGTGCCAGCAGCGACCGTTGTCAATCAGCCCCAGCATTTTGGTGAT		3	5.634528389973759E-5	40	TCRBV06-04	TCRBV06	TCRBV06-04				01,02	TCRBD02-01	TCRBD02	TCRBD02-01				01,02	TCRBJ01-05*01	TCRBJ01	TCRBJ01-05	01				2	0	8	6	4	3	41	-1	56	58	62	3	Out	VDJ
GATTTCCTCCTCACTCTGGAGTCCGCTACCAGCTCCCAGACATCTGTGTACTTCTACGGGGAGGGATATGGCTACACCTTCGGTTCG	YGEGYGYTF	4	8.138763229962097E-5	27	TCRBV10-03*01	TCRBV10	TCRBV10-03	01				TCRBD02-01*02	TCRBD02	TCRBD02-01	02				TCRBJ01-02*01	TCRBJ01	TCRBJ01-02	01				16	3	9	0	1	5	54	55	58	65	66	4	In	VDJ
ATCCTGGAGTCGCCCAGCCCCAACCAGACCTCTCTGTACTTCTGTGCCAGCAGTTTACGACAGGACTATGGCTACACCTTCGGTTCG	CASSLRQDYGYTF	1	1.2521174199941687E-5	39	TCRBV27-01*01	TCRBV27	TCRBV27-01	01				TCRBD01-01*01	TCRBD01	TCRBD01-01	01				TCRBJ01-02*01	TCRBJ01	TCRBJ01-02	01				2	1	2	4	0	3	42	57	58	-1	64	1	In	VDJ
CTCCCTCCCAGACATCTGTGTACTTCTGTGCCAGCAGTTAACTAGCGGGAGTTGGGCTAAGGCACAGATACGCAGTATTTTGGCCCA		1	3.130293549985422E-5	55	TCRBV06	TCRBV06	unresolved			TCRBV06-05,TCRBV06-06		TCRBD02-01*02	TCRBD02	TCRBD02-01	02				TCRBJ02-03*01	TCRBJ02	TCRBJ02-03	01				3	0	3	2	10	1	26	-1	40	51	61	1	Out	VDJ
ATCAATTCCCTGGAGCTTGGTGACTCTGCTGTGTATTTCTGTGCCAGCAGCCAAGACCCAGCCCAAGAGACCCAGTACTTCGGGCCA	CASSQDPAQETQYF	1	1.0732435028521446E-5	42	TCRBV03	TCRBV03	unresolved			TCRBV03-01,TCRBV03-02				unresolved		TCRBD01,TCRBD02	TCRBD01-01,TCRBD02-01		TCRBJ02-05*01	TCRBJ02	TCRBJ02-05	01				0	2	4	5	1	1	39	56	58	61	62	1	In	VDJ
CTGTCGGCTGCTCCCTCCCAGACATCTGTGTACTTCTGTGCCAGCAGTTATAGCACTAGCGGGACGTACGAGCAGTACTTCGGGCCG	CASSYSTSGTYEQYF	1	1.3415543785651808E-5	45	TCRBV06-05*01	TCRBV06	TCRBV06-05	01				TCRBD02-01*02	TCRBD02	TCRBD02-01	02				TCRBJ02-07*01	TCRBJ02	TCRBJ02-07	01				3	4	3	3	2	4	36	50	54	64	66	1	In	VDJ
GCACCTTGGAGCTGGGGGACTCGGCCCTTTATCTTTGCGCCAGCAGCTTGGGGCAGGGGGCCTTCCTACGAGCAGTACTTCGGGCCG		1	1.5204282957072048E-5	46	TCRBV05-01*01	TCRBV05	TCRBV05-01	01				TCRBD01-01*01	TCRBD01	TCRBD01-01	01				TCRBJ02-07*01	TCRBJ02	TCRBJ02-07	01				0	2	4	0	2	1	35	51	53	61	63	1	Out	VDJ
AGGCTGCTGTCGGCTGCTCCCTCCCAGACATCTGTGTACTTCTGTGCCAGCAGTTCCGACAGCGGAAGGACCCAGTACTTCGGGCCA	CASSSDSGRTQYF	1	1.1626804614231567E-5	39	TCRBV06-05*01	TCRBV06	TCRBV06-05	01						unresolved		TCRBD01,TCRBD02	TCRBD01-01,TCRBD02-01		TCRBJ02-05*01	TCRBJ02	TCRBJ02-05	01				4	2	2	5	6	7	42	55	57	62	68	1	In	VDJ
GAGTCGGCTGCTCCCTCCCAAACATCTGTGTACTTCTGTGCCAGCAGTCAGGGACTAGCTTCCGCCGGGGAGCTGTTTTTTGGAGAA	CASSQGLASAGELFF	3	6.52889797568388E-5	45	TCRBV06	TCRBV06	unresolved			TCRBV06-02,TCRBV06-03		TCRBD02-01	TCRBD02	TCRBD02-01				01,02	TCRBJ02-02*01	TCRBJ02	TCRBJ02-02	01				5	2	0	7	5	6	36	48	50	59	64	3	In	VDJ
CTGGAGTTGGCTGCTCCCTCCCAGACATCTGTGTACTTCTGTGCCAGCAGGGGTCGGCAGGGGGCCTACGAGCAGTACTTCGGGCCG	CASRGRQGAYEQYF	1	3.398604425698458E-5	42	TCRBV06-06	TCRBV06	TCRBV06-06				01,02	TCRBD01-01*01	TCRBD01	TCRBD01-01	01				TCRBJ02-07*01	TCRBJ02	TCRBJ02-07	01				6	7	4	1	0	2	39	50	57	-1	64	1	In	VDJ
CACACCCTGCAGCCAGAAGACTCGGCCCTGTATCTCTGCGCCAGCAGCCCAAGTCATACCGTTAACTATGGCTACACCTTCGGTTCG	CASSPSHTVNYGYTF	1	1.9676130885622652E-5	45	TCRBV04-03*01	TCRBV04	TCRBV04-03	01						unresolved		TCRBD01,TCRBD02	TCRBD01-01,TCRBD02-01		TCRBJ01-02*01	TCRBJ01	TCRBJ01-02	01				4	8	3	7	3	1	36	49	57	59	62	1	In	VDJ
CTACACGCCCTGCAGCCAGAAGACTCAGCCCTGTATCTCTGCGCCAGCAGCCAAGTCGGGCAGTACTATGGCTACACCTTCGGTTCG	CASSQVGQYYGYTF	1	1.699302212849229E-5	42	TCRBV04-01*01	TCRBV04	TCRBV04-01	01						unresolved		TCRBD01,TCRBD02	TCRBD01-01,TCRBD02-01		TCRBJ01-02*01	TCRBJ01	TCRBJ01-02	01				1	2	8	0	3	3	39	55	57	61	64	1	In	VDJ
GTGAGCACCTTGGAGCTGGGGGACTCGGCCCTTTATCTTTGCGCCAGCAGCTTGGGGACAGGGTTCGAAAAACTGTTTTTTGGCAGT	CASSLGTGFEKLFF	2	3.577478342840482E-5	42	TCRBV05-01*01	TCRBV05	TCRBV05-01	01				TCRBD01-01*01	TCRBD01	TCRBD01-01	01				TCRBJ01-04*01	TCRBJ01	TCRBJ01-04	01				0	0	1	3	3	8	39	-1	55	63	66	2	In	VDJ
GAGTCGGCTGCTCCCTCCCAGACATCTGTGTACTTCTGTGCCAGCACTTCAAAGACTAGCGGGAGATACGAGCAGTACTTCGGGCCG	CASTSKTSGRYEQYF	1	1.9676130885622652E-5	45	TCRBV06-01*01	TCRBV06	TCRBV06-01	01				TCRBD02-01*02	TCRBD02	TCRBD02-01	02				TCRBJ02-07*01	TCRBJ02	TCRBJ02-07	01				7	7	2	2	1	4	36	46	53	65	66	1	In	VDJ
AGCACCTTGGAGCTGGGGGACTCGGCCCTTTATCTTTGCGCCAGCAGCTTGGCGGGGGGGAGAGCTAAAGAGCAGTACTTCGGGCCG	CASSLAGGRAKEQYF	1	1.5204282957072048E-5	45	TCRBV05-01*01	TCRBV05	TCRBV05-01	01				TCRBD02-01*01	TCRBD02	TCRBD02-01	01				TCRBJ02-07*01	TCRBJ02	TCRBJ02-07	01				0	0	8	0	9	7	36	-1	52	60	69	1	In	VDJ
CACATCAATTCCCTGGAGCTTGGTGACTCTGCTGTGTATTTCTGTGCCAGCAGCCGCTCAGTTAAGGAGACCCAGTACTTCGGGCCA	CASSRSVKETQYF	1	1.0732435028521446E-5	39	TCRBV03	TCRBV03	unresolved			TCRBV03-01,TCRBV03-02		TCRBD01-01*01	TCRBD01	TCRBD01-01	01				TCRBJ02-05*01	TCRBJ02	TCRBJ02-05	01				4	3	4	5	5	5	42	55	58	61	66	1	In	VDJ
CCGCTCAGGCTGCTGTCGGCTGCTCCCTCCCAGACATCTGTGTACTTCTGTGCCAGCAGTCTGGGGACCGAGCAGTACTTCGGGCCG	CASSLGTEQYF	1	1.3415543785651808E-5	33	TCRBV06-05*01	TCRBV06	TCRBV06-05	01						unresolved		TCRBD01,TCRBD02	TCRBD01-01,TCRBD02-01		TCRBJ02-07*01	TCRBJ02	TCRBJ02-07	01				5	3	0	7	0	6	48	60	63	-1	68	1	In	VDJ
TGAACGCCTTGTTGCTGGGGGACTCGGCCCTCTATCTCTGTGCCAGCAATTCTGGCCGGGGGGCACACTGAAGCTTTCTTTGGACAA		1	1.609865254278217E-5	43	TCRBV05-06*01	TCRBV05	TCRBV05-06	01				TCRBD02-01*01	TCRBD02	TCRBD02-01	01				TCRBJ01-01*01	TCRBJ01	TCRBJ01-01	01				6	8	8	1	1	3	38	48	56	63	64	1	Out	VDJ
AGCACCTTGGAGCTGGGGGACTCGGCCCTTTATCTTTGCGCCAGCAGCTTGGCCTTCGGTACTACCTACGAGCAGTACTTCGGGCCG	CASSLAFGTTYEQYF	1	1.5204282957072048E-5	45	TCRBV05-01*01	TCRBV05	TCRBV05-01	01				TCRBD02-01	TCRBD02	TCRBD02-01				01,02	TCRBJ02-07*01	TCRBJ02	TCRBJ02-07	01				0	8	3	9	0	2	36	52	60	-1	64	1	In	VDJ
AAGAAGCTCCTTCTCAGTGACTCTGGCTTCTATCTCTGTGCCTGGAGTGTAGACAGGGGGCGTACAGATACGCAGTATTTTGGCCCA	CAWSVDRGRTDTQYF	2	9.838065442811326E-6	45	TCRBV30-01*01	TCRBV30	TCRBV30-01	01				TCRBD01-01*01	TCRBD01	TCRBD01-01	01				TCRBJ02-03*01	TCRBJ02	TCRBJ02-03	01				0	1	2	0	2	3	36	50	51	61	63	2	In	VDJ
CTCTGACTGTGAGCAACATGAGCCCTGAAGACAGCAGCATATATCTCTGCAGCGTTGAAGGGGGTCAATGAGCAGTTCTTCGGGCCA		1	5.366217514260723E-6	34	TCRBV29-01*01	TCRBV29	TCRBV29-01	01						unresolved		TCRBD01,TCRBD02	TCRBD01-01,TCRBD02-01		TCRBJ02-01*01	TCRBJ02	TCRBJ02-01	01				1	0	6	2	1	6	47	-1	60	64	65	1	Out	VDJ
AACGCCTTGGAGCTGGACGACTCGGCCCTGTATCTCTGTGCCAGCAGCCCGGGGGGAGTGGGGAGCTACGAGCAGTACTTCGGGCCG	CASSPGGVGSYEQYF	1	2.8619826742723856E-5	45	TCRBV05-04*01	TCRBV05	TCRBV05-04	01				TCRBD02-01*01	TCRBD02	TCRBD02-01	01				TCRBJ02-07*01	TCRBJ02	TCRBJ02-07	01				4	1	8	1	9	3	36	48	49	56	65	1	In	VDJ
GTGAGCACCTTGGAGCTGGGGGACTCGGCCCTTTATCTTTGCGCCAGCAGCCCGGGGACAGGGGGTTACGGCTACACCTTCGGTTCG	CASSPGTGGYGYTF	1	1.699302212849229E-5	42	TCRBV05-01*01	TCRBV05	TCRBV05-01	01				TCRBD01-01*01	TCRBD01	TCRBD01-01	01				TCRBJ01-02*01	TCRBJ01	TCRBJ01-02	01				4	3	0	1	4	8	39	51	54	65	69	1	In	VDJ
AAGATCCAGCCCTCAGAACCCAGGGACTCAGCTGTGTACTTCTGTGCCAGCAGTGCGGCGGCTGGAAACACCATATATTTTGGAGAG	CASSAAAGNTIYF	6	1.0553561111379422E-4	39	TCRBV12	TCRBV12	unresolved			TCRBV12-03,TCRBV12-04		TCRBD02-01	TCRBD02	TCRBD02-01				01,02	TCRBJ01-03*01	TCRBJ01	TCRBJ01-03	01				5	0	7	5	3	2	42	-1	54	58	61	6	In	VDJ
GAGTCGGCTGCTCCCTCCCAGACATCTGTGTACTTCTGTGCCAGCGGCCGAGGGACAGGCGGAGGCTACGAGCAGTACTTCGGGCCG	CASGRGTGGGYEQYF	1	1.9676130885622652E-5	45	TCRBV06-01*01	TCRBV06	TCRBV06-01	01				TCRBD01-01*01	TCRBD01	TCRBD01-01	01				TCRBJ02-07*01	TCRBJ02	TCRBJ02-07	01				8	6	0	4	6	3	36	45	51	59	65	1	In	VDJ
AAGCTCCTTCTCAGTGACTCTGGCTTCTATCTCTGTGCCTGGAGTACTCCTCGGCAGTTTAGCAATCAGCCCCAGCATTTTGGTGAT	CAWSTPRQFSNQPQHF	1	4.471847928550602E-6	48	TCRBV30-01*01	TCRBV30	TCRBV30-01	01						unresolved		TCRBD01,TCRBD02	TCRBD01-01,TCRBD02-01		TCRBJ01-05*01	TCRBJ01	TCRBJ01-05	01				2	9	4	5	2	0	33	45	54	57	59	1	In	VDJ
CTGGAGTCGCCCAGCCCCAACCAGACCTCTCTGTACTTCTGTGCCAGCAAAGGGGGCCCCTCTGGAAACACCATATATTTTGGAGAG	CASKGGPSGNTIYF	2	3.577478342840482E-5	42	TCRBV27-01*01	TCRBV27	TCRBV27-01	01				TCRBD01-01*01	TCRBD01	TCRBD01-01	01				TCRBJ01-03*01	TCRBJ01	TCRBJ01-03	01				7	1	5	0	2	0	39	49	50	57	59	2	In	VDJ
CACGCCCTGCAGCCAGAAGACTCAGCCCTGTATCTCTGCGCCAGCAGCCCAGGGGAGGGGACTAATGAAAAACTGTTTTTTGGCAGT	CASSPGEGTNEKLFF	2	3.577478342840482E-5	45	TCRBV04-01*01	TCRBV04	TCRBV04-01	01				TCRBD02-01*02	TCRBD02	TCRBD02-01	02				TCRBJ01-04*01	TCRBJ01	TCRBJ01-04	01				4	3	9	0	1	2	36	49	52	59	60	2	In	VDJ
TCGGCTGCTCCCTCCCAGACATCTGTGTACTTCTGTGCCAGCAGGTCCCGACTAGGAGATTCCTACAATGAGCAGTTCTTCGGGCCA	CASRSRLGDSYNEQFF	1	2.7725457157013735E-5	48	TCRBV06	TCRBV06	unresolved			TCRBV06-01,TCRBV06-05		TCRBD02-01	TCRBD02	TCRBD02-01				01,02	TCRBJ02-01*01	TCRBJ02	TCRBJ02-01	01				6	5	2	8	5	1	33	44	49	55	60	1	In	VDJ
AGGCCCTCACATACCTCTCAGTACCTCTGTGCCAGCAGTGATGGTATACACAGTTCGTCCTATAATTCACCCCTCCACTTTGGGAAC	CASSDGIHSSSYNSPLHF	1	8.049326271391085E-6	54	TCRBV25-01*01	TCRBV25	TCRBV25-01	01				TCRBD01-01*01	TCRBD01	TCRBD01-01	01				TCRBJ01-06*01	TCRBJ01	TCRBJ01-06	01				3	8	3	5	4	1	27	41	49	53	57	1	In	VDJ
GCCTTGTTGCTGGGGGACTCGGCCCTCTATCTCTGTGCCAGCAGCTTAATAATGACAGGGCTGTGTGAAAAACTGTTTTTTGGCAGT	CASSLIMTGLCEKLFF	1	2.9514196328433978E-5	48	TCRBV05-06*01	TCRBV05	TCRBV05-06	01				TCRBD01-01*01	TCRBD01	TCRBD01-01	01				TCRBJ01-04*01	TCRBJ01	TCRBJ01-04	01				2	6	2	3	5	7	33	47	53	60	65	1	In	VDJ
AGCTCTCTGGAGCTGGGGGACTCAGCTTTGTATTTCTGTGCCAGCAGCCCCCGGGACAGGGGAACGGAGACCCAGTACTTCGGGCCA	CASSPRDRGTETQYF	1	1.3415543785651808E-5	45	TCRBV09-01	TCRBV09	TCRBV09-01				01,02	TCRBD01-01*01	TCRBD01	TCRBD01-01	01				TCRBJ02-05*01	TCRBJ02	TCRBJ02-05	01				4	4	0	2	4	5	36	48	52	62	66	1	In	VDJ
CTGACTGTGAGCAACATGAGCCCTGAAGACAGCAGCATATATCTCTGCAGCGTTGGGACTTTAAACAATGAGCAGTTCTTCGGGCCA	CSVGTLNNEQFF	1	5.366217514260723E-6	36	TCRBV29-01*01	TCRBV29	TCRBV29-01	01				TCRBD02-01	TCRBD02	TCRBD02-01				01,02	TCRBJ02-01*01	TCRBJ02	TCRBJ02-01	01				4	0	1	10	4	5	45	-1	55	60	64	1	In	VDJ
TCGGCTGCTCCCTCCCAGACATCTGTGTACTTCTGTGCCAGCAGTTACTTCCTTATGGGAAGGCCGGGGGAGCAGTACTTCGGGCCG	CASSYFLMGRPGEQYF	1	1.3415543785651808E-5	48	TCRBV06-05*01	TCRBV06	TCRBV06-05	01				TCRBD02-01*01	TCRBD02	TCRBD02-01	01				TCRBJ02-07*01	TCRBJ02	TCRBJ02-07	01				1	15	8	3	0	7	33	49	64	-1	69	1	In	VDJ
AGGATCCAGCAGGTAGTGCGAGGAGATTCGGCAGCTTATTTCTGTGCCAGCTCACCAGTCGGTCTGGAGGGCTACACCTTCGGTTCG	CASSPVGLEGYTF	2	3.845789218553518E-5	39	TCRBV18-01*01	TCRBV18	TCRBV18-01	01				TCRBD02-01*02	TCRBD02	TCRBD02-01	02				TCRBJ01-02*01	TCRBJ01	TCRBJ01-02	01				2	8	10	2	0	8	42	57	65	-1	69	2	In	VDJ
TCTAAGAAGCTCCTTCTCAGTGACTCTGGCTTCTATCTCTGTGCCTGGAGGGTACAGGGAACTGGAAACACCATATATTTTGGAGAG	CAWRVQGTGNTIYF	1	1.0732435028521446E-5	42	TCRBV30-01*01	TCRBV30	TCRBV30-01	01				TCRBD01-01*01	TCRBD01	TCRBD01-01	01				TCRBJ01-03*01	TCRBJ01	TCRBJ01-03	01				3	3	3	3	2	2	39	50	53	59	61	1	In	VDJ
AATTCCCTGGAGCTTGGTGACTCTGCTGTGTATTTCTGTGCCAGCAGCCCGCGAGGGGCGAACACCGGGGAGCTGTTTTTTGGAGAA	CASSPRGANTGELFF	1	1.699302212849229E-5	45	TCRBV03	TCRBV03	unresolved			TCRBV03-01,TCRBV03-02				unresolved		TCRBD01,TCRBD02	TCRBD01-01,TCRBD02-01		TCRBJ02-02*01	TCRBJ02	TCRBJ02-02	01				4	4	5	2	0	0	36	49	53	-1	58	1	In	VDJ
CTGCTGTCGGCTGCTCCCTCCCAGACATCTGTGTACTTCTGTGCCAGCAGTTACGATCAGAGAAACACTGAAGCTTTCTTTGGACAA	CASSYDQRNTEAFF	1	1.788739171420241E-5	42	TCRBV06-05*01	TCRBV06	TCRBV06-05	01						unresolved		TCRBD01,TCRBD02	TCRBD01-01,TCRBD02-01		TCRBJ01-01*01	TCRBJ01	TCRBJ01-01	01				2	3	4	5	3	2	39	54	57	60	63	1	In	VDJ
CTGCTGTCGGCTGCTCCCTCCCAGACATCTGTGTACTTCTGTGCCAGCAGCCCCCCCGGCCCCGTGATACGCTACACCTTCGGTTCG	CASSPPGPVIRYTF	1	1.4309913371361928E-5	42	TCRBV06-05*01	TCRBV06	TCRBV06-05	01						unresolved		TCRBD01,TCRBD02	TCRBD01-01,TCRBD02-01		TCRBJ01-02*01	TCRBJ01	TCRBJ01-02	01				6	7	9	0	10	9	39	50	57	60	70	1	In	VDJ
ATGAATGTGAGCACCTTGGAGCTGGGGGACTCGGCCCTTTATCTTTGCGCCAGCAGCCCTATCGGGTATGAGCAGTACTTCGGGCCG	CASSPIGYEQYF	1	1.5204282957072048E-5	36	TCRBV05-01*01	TCRBV05	TCRBV05-01	01				TCRBD02-01	TCRBD02	TCRBD02-01				01,02	TCRBJ02-07*01	TCRBJ02	TCRBJ02-07	01				4	5	8	4	3	7	45	57	62	66	69	1	In	VDJ
AATGTGAGCACCTTGGAGCTGGGGGACTCGGCCCTTTATCTTTGCGCCAGCAGCTTTACTACGGACTACGAGCAGTACTTCGGGCCG	CASSFTTDYEQYF	1	1.5204282957072048E-5	39	TCRBV05-01*01	TCRBV05	TCRBV05-01	01				TCRBD02-01	TCRBD02	TCRBD02-01				01,02	TCRBJ02-07*01	TCRBJ02	TCRBJ02-07	01				2	1	3	9	4	3	42	56	57	61	65	1	In	VDJ
CTGAAGATCCAGCCCTCAGAACCCAGGGACTCAGCTGTGTACTTCTGTGCCAGCAGTTTACGGTCCCGGGGAAAGTACTTCGGGCCG	CASSLRSRGKYF	1	2.8619826742723856E-5	36	TCRBV12	TCRBV12	unresolved			TCRBV12-03,TCRBV12-04		TCRBD02-01*01	TCRBD02	TCRBD02-01	01				TCRBJ02-07*01	TCRBJ02	TCRBJ02-07	01				2	6	8	3	2	11	45	60	66	71	73	1	In	VDJ
CAGAGGACCTCCCCCTCACTCTGGAGTCTGCTGCCTCCTCCCAGACATCTGTATATTTCTGCGCCAGCAAGGGTCATTGCGGGGCCG		3	6.171150141399831E-5	22	TCRBV10-01	TCRBV10	TCRBV10-01				01,02			unresolved		TCRBD01,TCRBD02	TCRBD01-01,TCRBD02-01		TCRBJ02-07*01	TCRBJ02	TCRBJ02-07	01				7	0	5	3	8	19	59	-1	69	73	81	3	Out	VDJ
CTTGGAGCTGGGGGACTCAGCCCTGTACTTCTGTGCCAGCAGCTTAGGCGAAACGACAGGGGGACGACTGAAGCTTTCTTTGGACAA		1	2.9514196328433978E-5	50	TCRBV13-01*01	TCRBV13	TCRBV13-01	01				TCRBD01-01*01	TCRBD01	TCRBD01-01	01				TCRBJ01-01*01	TCRBJ01	TCRBJ01-01	01				0	6	2	1	3	5	31	48	54	63	66	1	Out	VDJ
TCCAGCAGGTAGTGCGAGGAGATTCGGCAGCTTATTTCTGTGCCAGCTCACCATGGGGTAAGTGAATACGAGCAGTACTTCGGGCCG		2	3.4880413842694696E-5	43	TCRBV18-01*01	TCRBV18	TCRBV18-01	01						unresolved		TCRBD01,TCRBD02	TCRBD01-01,TCRBD02-01		TCRBJ02-07*01	TCRBJ02	TCRBJ02-07	01				2	1	6	2	8	4	38	53	54	58	66	2	Out	VDJ
CTGCTGTCGGCTGCTCCCTCCCAGACATCTGTGTACTTCTGTGCCAGCAGTTACTCCCTCAATAATTCACCCCTCCACTTTGGGAAC	CASSYSLNNSPLHF	1	1.4309913371361928E-5	42	TCRBV06-05*01	TCRBV06	TCRBV06-05	01						unresolved		TCRBD01,TCRBD02	TCRBD01-01,TCRBD02-01		TCRBJ01-06*01	TCRBJ01	TCRBJ01-06	01				0	3	4	6	0	5	39	56	59	-1	61	1	In	VDJ
AACGCCTTGTTGCTGGGGGACTCGGCCCTCTATCTCTGTGCCAGCAGCTTGTCGGCAGGGATCGACTATGGCTACACCTTCGGTTCG	CASSLSAGIDYGYTF	2	4.0246631356955425E-5	45	TCRBV05-06*01	TCRBV05	TCRBV05-06	01				TCRBD01-01*01	TCRBD01	TCRBD01-01	01				TCRBJ01-02*01	TCRBJ01	TCRBJ01-02	01				1	4	4	3	4	3	36	51	55	60	64	2	In	VDJ
ATCAATTCCCTGGAGCTTGGTGACTCTGCTGTGTATTTCTGTGCCAGCAGCCTAAGAAGGGGGCAAGAGACCCAGTACTTCGGGCCA	CASSLRRGQETQYF	1	1.0732435028521446E-5	42	TCRBV03	TCRBV03	unresolved			TCRBV03-01,TCRBV03-02		TCRBD01-01*01	TCRBD01	TCRBD01-01	01				TCRBJ02-05*01	TCRBJ02	TCRBJ02-05	01				4	5	5	1	0	2	39	52	57	-1	63	1	In	VDJ
AACGCCTTGTTGCTGGGGGACTCGGCCCTCTATCTCTGTGCCAGCAGCTTTAACCCGGGACAGGGTGAAAAACTGTTTTTTGGCAGT	CASSFNPGQGEKLFF	1	2.9514196328433978E-5	45	TCRBV05-06*01	TCRBV05	TCRBV05-06	01				TCRBD01-01*01	TCRBD01	TCRBD01-01	01				TCRBJ01-04*01	TCRBJ01	TCRBJ01-04	01				2	6	0	3	0	7	36	50	56	-1	65	1	In	VDJ
TGACCAGTGCCCATCCTGAAGACAGCAGCTTCTACATCTGCAGTGCTAGTAGCGGGACAGGACTCCTACGAGCAGTACTTCGGGCCG		2	1.2521174199941687E-5	43	TCRBV20	TCRBV20	unresolved			TCRBV20-01,TCRBV20-or09_02				unresolved		TCRBD01,TCRBD02	TCRBD01-01,TCRBD02-01		TCRBJ02-07*01	TCRBJ02	TCRBJ02-07	01				3	4	0	4	1	0	38	49	53	61	62	2	Out	VDJ
CGGTCCACAAAGCTGGAGGACTCAGCCATGTACTTCTGTGCCAGCAGTCCCGGGACAGGGAGCAATCAGCCCCAGCATTTTGGTGAT	CASSPGTGSNQPQHF	1	1.9676130885622652E-5	45	TCRBV02-01*01	TCRBV02	TCRBV02-01	01				TCRBD01-01*01	TCRBD01	TCRBD01-01	01				TCRBJ01-05*01	TCRBJ01	TCRBJ01-05	01				5	3	0	3	0	1	36	48	51	-1	60	1	In	VDJ
AGCCCCAACCAGACCTCTCTGTACTTCTGTGCCAGCAGTTCCCTTGACAGGGTGGAAACTAGCAATCAGCCCCAGCATTTTGGTGAT	CASSSLDRVETSNQPQHF	1	1.609865254278217E-5	54	TCRBV27-01*01	TCRBV27	TCRBV27-01	01				TCRBD01-01*01	TCRBD01	TCRBD01-01	01				TCRBJ01-05*01	TCRBJ01	TCRBJ01-05	01				4	5	2	3	7	0	27	40	45	52	59	1	In	VDJ
GTGACCAGTGCCCATCCTGAAGACAGCAGCTTCTACATCTGCAGTGCTAGAGCCGGAGAGGGCAATCAGCCCCAGCATTTTGGTGAT	CSARAGEGNQPQHF	1	1.2521174199941687E-5	42	TCRBV20	TCRBV20	unresolved			TCRBV20-01,TCRBV20-or09_02		TCRBD02-01*02	TCRBD02	TCRBD02-01	02				TCRBJ01-05*01	TCRBJ01	TCRBJ01-05	01				1	2	10	2	3	2	39	52	54	58	61	1	In	VDJ
AATTCCCTGGAGCTTGGTGACTCTGCTGTGTATTTCTGTGCCAGCAGCCAAGACCGACAGGAGTACAATGAGCAGTTCTTCGGGCCA	CASSQDRQEYNEQFF	1	2.0570500471332773E-5	45	TCRBV03	TCRBV03	unresolved			TCRBV03-01,TCRBV03-02		TCRBD01-01*01	TCRBD01	TCRBD01-01	01				TCRBJ02-01*01	TCRBJ02	TCRBJ02-01	01				0	2	2	4	2	4	36	53	55	61	63	1	In	VDJ
CTGCTGTCGGCTGCTCCCTCCCAGACATCTGTGTACTTCTGTGCCAGCAGTTACCCAGGATTCGACGGGGAGCAGTACTTCGGGCCG	CASSYPGFDGEQYF	1	1.3415543785651808E-5	42	TCRBV06-05*01	TCRBV06	TCRBV06-05	01						unresolved		TCRBD01,TCRBD02	TCRBD01-01,TCRBD02-01		TCRBJ02-07*01	TCRBJ02	TCRBJ02-07	01				2	1	4	4	10	7	39	54	55	59	69	1	In	VDJ
TCCCTAGAGTCTGCCATCCCCAACCAGACAGCTCTTTACTTCTGTGCCACCAGTGATCCGGGGGGGCAGCCCCAGCATTTTGGTGAT	CATSDPGGQPQHF	1	8.943695857101204E-6	39	TCRBV24	TCRBV24	unresolved			TCRBV24-01,TCRBV24-or09_02		TCRBD02-01*01	TCRBD02	TCRBD02-01	01				TCRBJ01-05*01	TCRBJ01	TCRBJ01-05	01				3	1	8	0	0	7	42	57	58	-1	66	1	In	VDJ
GTGACCAGTGCCCATCCTGAAGACAGCAGCTTCTACATCTGCAGTGCTACCCTTGTCGGGTACTCCTACGAGCAGTACTTCGGGCCG	CSATLVGYSYEQYF	1	8.049326271391085E-6	42	TCRBV20	TCRBV20	unresolved			TCRBV20-01,TCRBV20-or09_02		TCRBD02-01	TCRBD02	TCRBD02-01				01,02	TCRBJ02-07*01	TCRBJ02	TCRBJ02-07	01				4	7	8	4	2	0	39	49	56	60	62	1	In	VDJ
CAGCTACCCGCTCCCAGACATCTGTGTATTTCTGCGCCAGCAGGAGTTCCATTAGGGCGCGCTAACTATGGCTACACCTTCGGTTCG		4	9.033132815672217E-5	49	TCRBV10-02*01	TCRBV10	TCRBV10-02	01						unresolved		TCRBD01,TCRBD02	TCRBD01-01,TCRBD02-01		TCRBJ01-02*01	TCRBJ01	TCRBJ01-02	01				6	10	5	3	4	0	32	43	53	57	61	4	Out	VDJ
CACGCCCTGCAGCCAGAAGACTCAGCCCTGTATCTCTGCGCCAGCAGCCAAGAGGTTGGGGGTACTCAGCCCCAGCATTTTGGTGAT	CASSQEVGGTQPQHF	1	2.146487005704289E-5	45	TCRBV04-01*01	TCRBV04	TCRBV04-01	01						unresolved		TCRBD01,TCRBD02	TCRBD01-01,TCRBD02-01		TCRBJ01-05*01	TCRBJ01	TCRBJ01-05	01				0	4	6	1	3	6	36	53	57	62	65	1	In	VDJ
AATCTTCACATCAATTCCCTGGAGCTTGGTGACTCTGCTGTGTATTTCTGTGCCAGCAGCCTGGGGGATACGCAGTATTTTGGCCCA	CASSLGDTQYF	1	1.609865254278217E-5	33	TCRBV03	TCRBV03	unresolved			TCRBV03-01,TCRBV03-02				unresolved		TCRBD01,TCRBD02	TCRBD01-01,TCRBD02-01		TCRBJ02-03*01	TCRBJ02	TCRBJ02-03	01				4	1	6	2	0	6	48	61	62	-1	66	1	In	VDJ
CTGGAGTCTGCCAGGCCCTCACATACCTCTCAGTACCTCTGTGCCAGCAGCCCCGACAGGGGGGTTCTAGGCTACACCTTCGGTTCG	CASSPDRGVLGYTF	1	8.049326271391085E-6	42	TCRBV25-01*01	TCRBV25	TCRBV25-01	01				TCRBD01-01*01	TCRBD01	TCRBD01-01	01				TCRBJ01-02*01	TCRBJ01	TCRBJ01-02	01				6	4	2	1	6	8	39	50	54	63	69	1	In	VDJ
GCTCCCTCCCAGACATCTGTGTACTTCTGTGCCAGCAGTTACTCGACAGGGTCAGCAGGGAGGTCCAACGAGCAGTACTTCGGGCCG	CASSYSTGSAGRSNEQYF	1	2.4147978814173252E-5	54	TCRBV06	TCRBV06	unresolved			TCRBV06-05,TCRBV06-06		TCRBD01-01*01	TCRBD01	TCRBD01-01	01				TCRBJ02-07*01	TCRBJ02	TCRBJ02-07	01				0	0	2	3	16	5	27	-1	44	51	67	1	In	VDJ
TTGGAGTCGGCTGCTCCCTCCCAAACATCTGTGTACTTCTGTGCCAGCAGTTCCTGGACAGGGAGGGACGAGCAGTACTTCGGGCCG	CASSSWTGRDEQYF	1	1.1626804614231567E-5	42	TCRBV06	TCRBV06	unresolved			TCRBV06-02,TCRBV06-03		TCRBD01-01*01	TCRBD01	TCRBD01-01	01				TCRBJ02-07*01	TCRBJ02	TCRBJ02-07	01				4	3	1	3	4	5	39	52	55	63	67	1	In	VDJ
CACCTACACACCCTGCAGCCAGAAGACTCGGCCCTGTATCTCTGTGCCAGCAGCCGTTTACAGGGGAATGGCTACACCTTCGGTTCG	CASSRLQGNGYTF	1	1.3415543785651808E-5	39	TCRBV04-02*01	TCRBV04	TCRBV04-02	01				TCRBD01-01*01	TCRBD01	TCRBD01-01	01				TCRBJ01-02*01	TCRBJ01	TCRBJ01-02	01				4	4	3	2	1	6	42	55	59	66	67	1	In	VDJ
ATCCAGCAGGTAGTGCGAGGAGATTCGGCAGCTTATTTCTGTGCCAGCTCACCAAGGGGCGAACGCTACGAGCAGTACTTCGGGCCG	CASSPRGERYEQYF	2	3.4880413842694696E-5	42	TCRBV18-01*01	TCRBV18	TCRBV18-01	01				TCRBD01-01*01	TCRBD01	TCRBD01-01	01				TCRBJ02-07*01	TCRBJ02	TCRBJ02-07	01				2	0	5	2	6	3	39	-1	54	59	65	2	In	VDJ
AGGCTGCTGTCGGCTGCTCCCTCCCAGACATCTGTGTACTTCTGTGCCAGCAGTTACTCGGGTATCTATGGCTACACCTTCGGTTCG	CASSYSGIYGYTF	1	1.4309913371361928E-5	39	TCRBV06-05*01	TCRBV06	TCRBV06-05	01						unresolved		TCRBD01,TCRBD02	TCRBD01-01,TCRBD02-01		TCRBJ01-02*01	TCRBJ01	TCRBJ01-02	01				0	0	0	9	3	4	42	-1	59	62	65	1	In	VDJ
TCTGCCATCCCCAACCAGACAGCTCTTTACTTCTGTGCCACCAGTGATTCAGGACGGAGTAGCAATCAGCCCCAGCATTTTGGTGAT	CATSDSGRSSNQPQHF	1	8.943695857101204E-6	48	TCRBV24	TCRBV24	unresolved			TCRBV24-01,TCRBV24-or09_02				unresolved		TCRBD01,TCRBD02	TCRBD01-01,TCRBD02-01		TCRBJ01-05*01	TCRBJ01	TCRBJ01-05	01				2	2	1	7	4	0	33	49	51	55	59	1	In	VDJ
GAGTCGGCTGCTCCCTCCCAGACATCTGTGTACTTCTGTGCCAGCAGTGAAGGCCGGCAGGGGGCCTACGAGCAGTACTTCGGGCCG	CASSEGRQGAYEQYF	1	1.9676130885622652E-5	45	TCRBV06-01*01	TCRBV06	TCRBV06-01	01				TCRBD01-01*01	TCRBD01	TCRBD01-01	01				TCRBJ02-07*01	TCRBJ02	TCRBJ02-07	01				1	5	4	1	0	2	36	52	57	-1	64	1	In	VDJ
AGTTCTAAGAAGCTCCTTCTCAGTGACTCTGGCTTCTATCTCTGTGCCTGGAGTGGGGGGAGGAATCAGCCCCAGCATTTTGGTGAT	CAWSGGRNQPQHF	1	4.471847928550602E-6	39	TCRBV30-01*01	TCRBV30	TCRBV30-01	01				TCRBD02-01*02	TCRBD02	TCRBD02-01	02				TCRBJ01-05*01	TCRBJ01	TCRBJ01-05	01				1	2	9	1	0	4	42	55	57	-1	63	1	In	VDJ
GTGAGCACCTTGGAGCTGGGGGACTCGGCCCTTTATCTTTGCGCCAGCAGCTCGACGGGTGGCACAGATACGCAGTATTTTGGCCCA	CASSSTGGTDTQYF	1	1.9676130885622652E-5	42	TCRBV05-01*01	TCRBV05	TCRBV05-01	01				TCRBD02-01	TCRBD02	TCRBD02-01				01,02	TCRBJ02-03*01	TCRBJ02	TCRBJ02-03	01				3	3	8	4	2	1	39	52	55	59	61	1	In	VDJ
AGCACCTTGGAGCTGGGGGACTCGGCCCTTTATCTTTGCGCCAGCAGCCTACTGCAATCGCGGGACACTGAAGCTTTCTTTGGACAA	CASSLLQSRDTEAFF	1	2.0570500471332773E-5	45	TCRBV05-01*01	TCRBV05	TCRBV05-01	01				TCRBD02-01	TCRBD02	TCRBD02-01				01,02	TCRBJ01-01*01	TCRBJ01	TCRBJ01-01	01				4	11	7	4	0	3	36	48	59	-1	64	1	In	VDJ
GAGTCTGCCAGGCCCTCACATACCTCTCAGTACCTCTGTGCCAGCAGTGAAGACAGCGGGAGTTTCAATGAGCAGTTCTTCGGGCCA	CASSEDSGSFNEQFF	1	1.2521174199941687E-5	45	TCRBV25-01*01	TCRBV25	TCRBV25-01	01				TCRBD02-01*02	TCRBD02	TCRBD02-01	02				TCRBJ02-01*01	TCRBJ02	TCRBJ02-01	01				2	3	6	2	3	6	36	51	54	62	65	1	In	VDJ
CTGCTCCCTCCCAGACATCTGTGTACTTCTGTGCCAGCAGGCTGACTAGCGGGAGGGCCGGTGAGCTACGAGCAGTACTTCGGGCCG		1	2.2359239642753013E-5	52	TCRBV06	TCRBV06	unresolved			TCRBV06-01,TCRBV06-05,TCRBV06-06		TCRBD02-01*02	TCRBD02	TCRBD02-01	02				TCRBJ02-07*01	TCRBJ02	TCRBJ02-07	01				6	3	2	0	8	3	29	40	43	57	65	1	Out	VDJ
AGGCCCTCACATACCTCTCAGTACCTCTGTGCCAGCAGCTCCACTAGCGGAAGACCCTCTAGCACAGATACGCAGTATTTTGGCCCA	CASSSTSGRPSSTDTQYF	1	9.838065442811326E-6	54	TCRBV25-01*01	TCRBV25	TCRBV25-01	01				TCRBD02-01	TCRBD02	TCRBD02-01				01,02	TCRBJ02-03*01	TCRBJ02	TCRBJ02-03	01				6	4	3	5	10	0	27	38	42	50	60	1	In	VDJ
TCCCTGGAGCTTGGTGACTCTGCTGTGTATTTCTGTGCCAGCAGCCAACGTATTAGCGGCTCTGGAAACACCATATATTTTGGAGAG	CASSQRISGSGNTIYF	2	3.756352259982506E-5	48	TCRBV03	TCRBV03	unresolved			TCRBV03-01,TCRBV03-02		TCRBD02-01	TCRBD02	TCRBD02-01				01,02	TCRBJ01-03*01	TCRBJ01	TCRBJ01-03	01				2	5	5	5	0	0	33	48	53	-1	59	2	In	VDJ
ACCTTGGAGCTGGGGGACTCGGCCCTTTATCTTTGCGCCAGCAGCGAGGGACTAGTAAGTTCGCCCCACGAGCAGTACTTCGGGCCG	CASSEGLVSSPHEQYF	1	1.5204282957072048E-5	48	TCRBV05-01*01	TCRBV05	TCRBV05-01	01				TCRBD02-01	TCRBD02	TCRBD02-01				01,02	TCRBJ02-07*01	TCRBJ02	TCRBJ02-07	01				4	2	0	8	12	5	33	45	47	55	67	1	In	VDJ
CTCAGGCTGGAGTTGGCTGCTCCCTCCCAGACATCTGTGTACTTCTGTGCCAGCAGGACAGGGAACACTGAAGCTTTCTTTGGACAA	CASRTGNTEAFF	2	4.561284887121615E-5	36	TCRBV06-06	TCRBV06	TCRBV06-06				01,02	TCRBD01-01*01	TCRBD01	TCRBD01-01	01				TCRBJ01-01*01	TCRBJ01	TCRBJ01-01	01				6	0	2	4	0	1	45	-1	56	-1	62	2	In	VDJ
ACCCTGCAGCCAGAAGACTCGGCCCTGTATCTCTGTGCCAGCAGCCAACTACCGGGACAGGGGAACTATGGCTACACCTTCGGTTCG	CASSQLPGQGNYGYTF	1	1.3415543785651808E-5	48	TCRBV04-02*01	TCRBV04	TCRBV04-02	01				TCRBD01-01*01	TCRBD01	TCRBD01-01	01				TCRBJ01-02*01	TCRBJ01	TCRBJ01-02	01				2	5	0	2	0	2	33	48	53	-1	63	1	In	VDJ
AATGTGAACGCCTTGGAGCTGGACGACTCGGCCCTGTATCTCTGTGCCAGCACCCGCGGTCCAGCCTACGAGCAGTACTTCGGGCCG	CASTRGPAYEQYF	1	2.8619826742723856E-5	39	TCRBV05-04*01	TCRBV05	TCRBV05-04	01				TCRBD02-01	TCRBD02	TCRBD02-01				01,02	TCRBJ02-07*01	TCRBJ02	TCRBJ02-07	01				6	3	7	5	5	2	42	52	55	59	64	1	In	VDJ
CTGAAGATCCGGTCCACAAAGCTGGAGGACTCAGCCATGTACTTCTGTGCCAGCCTCCCCGGGGGAAGTGAGCAGTTCTTCGGGCCA	CASLPGGSEQFF	1	2.3253609228463134E-5	36	TCRBV02-01*01	TCRBV02	TCRBV02-01	01				TCRBD02-01*01	TCRBD02	TCRBD02-01	01				TCRBJ02-01*01	TCRBJ02	TCRBJ02-01	01				8	5	8	2	3	9	45	54	59	65	68	1	In	VDJ
GTGAGCACCTTGGAGCTGGGGGACTCGGCCCTTTATCTTTGCGCCAGCAGCTTGGTGGCAGGCGTCACTGAAGCTTTCTTTGGACAA	CASSLVAGVTEAFF	1	2.0570500471332773E-5	42	TCRBV05-01*01	TCRBV05	TCRBV05-01	01				TCRBD01-01*01	TCRBD01	TCRBD01-01	01				TCRBJ01-01*01	TCRBJ01	TCRBJ01-01	01				0	3	4	4	3	4	39	55	58	62	65	1	In	VDJ
TCGGCTGCTCCCTCCCAGACATCTGTGTACTTCTGTGCCAGCAGTGAATCCGGGACAGTGAGGAACACTGAAGCTTTCTTTGGACAA	CASSESGTVRNTEAFF	1	2.5936717985593495E-5	48	TCRBV06-01*01	TCRBV06	TCRBV06-01	01				TCRBD01-01*01	TCRBD01	TCRBD01-01	01				TCRBJ01-01*01	TCRBJ01	TCRBJ01-01	01				2	3	0	5	4	1	33	48	51	58	62	1	In	VDJ
GCTCCCTCCCAGACATCTGTGTACTTCTGTGCCAGCACCGAAATAGCCGGACAGGGGCGAGCTAACTATGGCTACACCTTCGGTTCG	CASTEIAGQGRANYGYTF	1	2.5042348399883374E-5	54	TCRBV06	TCRBV06	unresolved			TCRBV06-01,TCRBV06-05,TCRBV06-06		TCRBD01-01*01	TCRBD01	TCRBD01-01	01				TCRBJ01-02*01	TCRBJ01	TCRBJ01-02	01				7	11	1	2	4	0	27	37	48	57	61	1	In	VDJ
ATCCTGGAGTCGCCCAGCCCCAACCAGACCTCTCTGTACTTCTGTGCCAGCAGTTCCGACAGGGGGCTTGGCTACACCTTCGGTTCG	CASSSDRGLGYTF	1	1.2521174199941687E-5	39	TCRBV27-01*01	TCRBV27	TCRBV27-01	01				TCRBD01-01*01	TCRBD01	TCRBD01-01	01				TCRBJ01-02*01	TCRBJ01	TCRBJ01-02	01				4	2	2	0	1	7	42	55	57	67	68	1	In	VDJ
ATCCGGTCCACAAAGCTGGAGGACTCAGCCATGTACTTCTGTGCCAGCAGTGGGGCAGGGGGTAATGAAAAACTGTTTTTTGGCAGT	CASSGAGGNEKLFF	1	3.219730508556434E-5	42	TCRBV02-01*01	TCRBV02	TCRBV02-01	01				TCRBD01-01*01	TCRBD01	TCRBD01-01	01				TCRBJ01-04*01	TCRBJ01	TCRBJ01-04	01				4	3	4	1	0	4	39	52	55	-1	62	1	In	VDJ
TTGCTGGGGGACTCGGCCCTCTATCTCTGTGCCAGCAGCTTGGTAGCGGGGATGGGGGGCTTTAATTCACCCCTCCACTTTGGGAAC	CASSLVAGMGGFNSPLHF	1	1.3415543785651808E-5	54	TCRBV05-06*01	TCRBV05	TCRBV05-06	01				TCRBD02-01*01	TCRBD02	TCRBD02-01	01				TCRBJ01-06*01	TCRBJ01	TCRBJ01-06	01				0	0	5	3	11	6	27	-1	43	51	62	1	In	VDJ
ACGATCCAGCGCACACAGCAGGAGGACTCGGCCGTGTATCTCTGTGCCAGCAGCTCAGGGACTGGCCAGCCCCAGCATTTTGGTGAT	CASSSGTGQPQHF	2	4.740158804263639E-5	39	TCRBV07-02*01	TCRBV07	TCRBV07-02	01				TCRBD02-01	TCRBD02	TCRBD02-01				01,02	TCRBJ01-05*01	TCRBJ01	TCRBJ01-05	01				4	2	0	10	3	7	42	55	57	63	66	2	In	VDJ
ACAGTGACCAGTGCCCATCCTGAAGACAGCAGCTTCTACATCTGCAGTGCCCTATTCTCCATGAACACTGAAGCTTTCTTTGGACAA	CSALFSMNTEAFF	1	1.1626804614231567E-5	39	TCRBV20	TCRBV20	unresolved			TCRBV20-01,TCRBV20-or09_02		TCRBD02-01	TCRBD02	TCRBD02-01				01,02	TCRBJ01-01*01	TCRBJ01	TCRBJ01-01	01				6	1	4	9	7	0	42	50	51	54	61	1	In	VDJ
GGGTTGGAGTCGGCTGCTCCCTCCCAAACATCTGTGTACTTCTGTGCCAGCAGTTTCCGGGAAGCTCAGCCCCAGCATTTTGGTGAT	CASSFREAQPQHF	4	7.154956685680964E-5	39	TCRBV06	TCRBV06	unresolved			TCRBV06-02,TCRBV06-03		TCRBD02-01*02	TCRBD02	TCRBD02-01	02				TCRBJ01-05*01	TCRBJ01	TCRBJ01-05	01				4	2	8	3	3	6	42	55	57	62	65	4	In	VDJ
AAGATCCGGTCCACAAAGCTGGAGGACTCAGCCATGTACTTCTGTGCCAGCAGTGGGACAATTAACTATGGCTACACCTTCGGTTCG	CASSGTINYGYTF	1	1.5204282957072048E-5	39	TCRBV02-01*01	TCRBV02	TCRBV02-01	01				TCRBD01-01*01	TCRBD01	TCRBD01-01	01				TCRBJ01-02*01	TCRBJ01	TCRBJ01-02	01				4	0	1	6	2	1	42	-1	55	60	62	1	In	VDJ
GTGAGCAACATGAGCCCTGAAGACAGCAGCATATATCTCTGCAGCGGAAAGGACAGGGGGCGCGAAGAGACCCAGTACTTCGGGCCA	CSGKDRGREETQYF	1	2.6831087571303614E-6	42	TCRBV29-01*01	TCRBV29	TCRBV29-01	01				TCRBD01-01*01	TCRBD01	TCRBD01-01	01				TCRBJ02-05*01	TCRBJ02	TCRBJ02-05	01				7	4	1	0	3	3	39	46	50	61	64	1	In	VDJ
ATCCTGGAGTCGCCCAGCCCCAACCAGACCTCTCTGTACTTCTGTGCCAGCAGTTTACCACACTCCTACGAGCAGTACTTCGGGCCG	CASSLPHSYEQYF	1	1.1626804614231567E-5	39	TCRBV27-01*01	TCRBV27	TCRBV27-01	01				TCRBD01-01*01	TCRBD01	TCRBD01-01	01				TCRBJ02-07*01	TCRBJ02	TCRBJ02-07	01				2	2	3	6	0	0	42	57	59	-1	62	1	In	VDJ
GTCGGCTGCTCCCTCCCAGACATCTGTGTACTTCTGTGCCAGCAGTTACTTAACTAGCGGATTAGCTACGAGCAGTACTTCGGGCCG		1	1.3415543785651808E-5	47	TCRBV06-05*01	TCRBV06	TCRBV06-05	01				TCRBD02-01	TCRBD02	TCRBD02-01				01,02	TCRBJ02-07*01	TCRBJ02	TCRBJ02-07	01				1	2	3	5	5	3	34	50	52	60	65	1	Out	VDJ
CAGCCAGAAGACTCAGCCCTGTATCTCTGCGCCAGCAGCCAGAGACTAGCGGGGGGCCAGAGCACAGATACGCAGTATTTTGGCCCA	CASSQRLAGGQSTDTQYF	1	1.9676130885622652E-5	54	TCRBV04-01*01	TCRBV04	TCRBV04-01	01				TCRBD02-01*01	TCRBD02	TCRBD02-01	01				TCRBJ02-03*01	TCRBJ02	TCRBJ02-03	01				3	2	2	1	4	0	27	41	43	56	60	1	In	VDJ
AGCACCTTGGAGCTGGGGGACTCGGCCCTTTATCTTTGCGCCAGCAGCTTGGGTGGGACAGGGGGCTACGAGCAGTACTTCGGGCCG	CASSLGGTGGYEQYF	1	1.5204282957072048E-5	45	TCRBV05-01*01	TCRBV05	TCRBV05-01	01				TCRBD01-01*01	TCRBD01	TCRBD01-01	01				TCRBJ02-07*01	TCRBJ02	TCRBJ02-07	01				0	2	0	1	0	3	36	52	54	-1	65	1	In	VDJ
GAGTCTGCCAGGCCCTCACATACCTCTCAGTACCTCTGTGCCAGCAGTGAATTAGGCACGAACACCGGGGAGCTGTTTTTTGGAGAA	CASSELGTNTGELFF	1	9.838065442811326E-6	45	TCRBV25-01*01	TCRBV25	TCRBV25-01	01						unresolved		TCRBD01,TCRBD02	TCRBD01-01,TCRBD02-01		TCRBJ02-02*01	TCRBJ02	TCRBJ02-02	01				1	1	5	4	2	0	36	52	53	56	58	1	In	VDJ
TTGGAGCTGGGGGACTCGGCCCTTTATCTTTGCGCCAGCAGCTTGTCGGGACAGGGGGCGCTTAATTCACCCCTCCACTTTGGGAAC	CASSLSGQGALNSPLHF	1	1.609865254278217E-5	51	TCRBV05-01*01	TCRBV05	TCRBV05-01	01				TCRBD01-01*01	TCRBD01	TCRBD01-01	01				TCRBJ01-06*01	TCRBJ01	TCRBJ01-06	01				1	2	0	0	3	6	30	45	47	59	62	1	In	VDJ
CTAGAGTCTGCCATCCCCAACCAGACAGCTCTTTACTTCTGTGCCACCAGTGGAGTCAGGACTAATTCACCCCTCCACTTTGGGAAC	CATSGVRTNSPLHF	1	6.2605870999708435E-6	42	TCRBV24	TCRBV24	unresolved			TCRBV24-01,TCRBV24-or09_02				unresolved		TCRBD01,TCRBD02	TCRBD01-01,TCRBD02-01		TCRBJ01-06*01	TCRBJ01	TCRBJ01-06	01				5	6	1	7	0	6	39	52	58	-1	62	1	In	VDJ
TCCCTGGAGCTTGGTGACTCTGCTGTGTATTTCTGTGCCAGCAGCTCCAGAGTTCTAGCGGGGGTTGAGACCCAGTACTTCGGGCCA	CASSSRVLAGVETQYF	1	1.0732435028521446E-5	48	TCRBV03	TCRBV03	unresolved			TCRBV03-01,TCRBV03-02		TCRBD02-01*01	TCRBD02	TCRBD02-01	01				TCRBJ02-05*01	TCRBJ02	TCRBJ02-05	01				5	9	4	2	2	5	33	45	54	64	66	1	In	VDJ
AATGTGAGCACCTTGGAGCTGGGGGACTCGGCCCTTTATCTTTGCGCCAGCAGCTTGGTACAGGGCACTGAAGCTTTCTTTGGACAA	CASSLVQGTEAFF	1	2.0570500471332773E-5	39	TCRBV05-01*01	TCRBV05	TCRBV05-01	01				TCRBD01-01*01	TCRBD01	TCRBD01-01	01				TCRBJ01-01*01	TCRBJ01	TCRBJ01-01	01				0	1	3	3	0	4	42	58	59	-1	65	1	In	VDJ
AGCCCCAACCAGACCTCTCTGTACTTCTGTGCCAGCAGTCCCTGGACTAGCGGGAGGACGAACACCGGGGAGCTGTTTTTTGGAGAA	CASSPWTSGRTNTGELFF	1	1.609865254278217E-5	54	TCRBV27-01*01	TCRBV27	TCRBV27-01	01				TCRBD02-01*02	TCRBD02	TCRBD02-01	02				TCRBJ02-02*01	TCRBJ02	TCRBJ02-02	01				5	4	1	1	1	0	27	39	43	57	58	1	In	VDJ
GTGAGCACCTTGGAGCTGGGGGACTCGGCCCTTTATCTTTGCGCCAGCAGCGGCCTCGAGGGGTTGGCTGAAGCTTTCTTTGGACAA	CASSGLEGLAEAFF	1	2.0570500471332773E-5	42	TCRBV05-01*01	TCRBV05	TCRBV05-01	01						unresolved		TCRBD01,TCRBD02	TCRBD01-01,TCRBD02-01		TCRBJ01-01*01	TCRBJ01	TCRBJ01-01	01				4	7	5	2	4	6	39	51	58	63	67	1	In	VDJ
CTGAGTTCTAAGAAGCTCCTTCTCAGTGACTCTGGCTTCTATCTCTGTGCCTGGAGACCTTTTGCCACTGGCTACACCTTCGGTTCG	CAWRPFATGYTF	1	3.577478342840482E-6	36	TCRBV30-01*01	TCRBV30	TCRBV30-01	01						unresolved		TCRBD01,TCRBD02	TCRBD01-01,TCRBD02-01		TCRBJ01-02*01	TCRBJ01	TCRBJ01-02	01				3	0	3	7	10	7	45	-1	56	58	68	1	In	VDJ
GAGTCGGCTGCTCCCTCCCAGACATCTGTGTACTTCTGTGCCAGCAGTCAGGAAGCGGGTCATACCTACGAGCAGTACTTCGGGCCG	CASSQEAGHTYEQYF	1	1.9676130885622652E-5	45	TCRBV06-01*01	TCRBV06	TCRBV06-01	01				TCRBD02-01	TCRBD02	TCRBD02-01				01,02	TCRBJ02-07*01	TCRBJ02	TCRBJ02-07	01				5	5	6	4	5	2	36	48	53	59	64	1	In	VDJ
AATGTGAGCACCTTGGAGCTGGGGGACTCGGCCCTTTATCTTTGCGCCAGCAGCTTAGCAGGGGCAGGTGAAGCTTTCTTTGGACAA	CASSLAGAGEAFF	1	2.0570500471332773E-5	39	TCRBV05-01*01	TCRBV05	TCRBV05-01	01				TCRBD01-01*01	TCRBD01	TCRBD01-01	01				TCRBJ01-01*01	TCRBJ01	TCRBJ01-01	01				2	2	4	2	4	7	42	56	58	64	68	1	In	VDJ
CAGCGCACAGAGCAGGGGGACTCGGCCATGTATCTCTGTGCCAGCAGCCCTTTTGGACAGGGGAACTATGGCTACACCTTCGGTTCG	CASSPFGQGNYGYTF	2	4.8295957628346505E-5	45	TCRBV07-09	TCRBV07	TCRBV07-09				01,03	TCRBD01-01*01	TCRBD01	TCRBD01-01	01				TCRBJ01-02*01	TCRBJ01	TCRBJ01-02	01				5	6	1	2	0	2	36	48	54	-1	63	2	In	VDJ
CGGTCCACAAAGCTGGAGGACTCAGCCATGTACTTCTGTGCCAGCAGTGAGGGCCAGACAGGCCTCTACGAGCAGTACTTCGGGCCG	CASSEGQTGLYEQYF	1	1.3415543785651808E-5	45	TCRBV02-01*01	TCRBV02	TCRBV02-01	01				TCRBD01-01*01	TCRBD01	TCRBD01-01	01				TCRBJ02-07*01	TCRBJ02	TCRBJ02-07	01				3	6	2	4	3	3	36	50	56	62	65	1	In	VDJ
ATCCGGTCCACAAAGCTGGAGGACTCAGCCATGTACTTCTGTGCCAGCAGACGGACAGGGTTAACCTACGAGCAGTACTTCGGGCCG	CASRRTGLTYEQYF	1	1.3415543785651808E-5	42	TCRBV02-01*01	TCRBV02	TCRBV02-01	01				TCRBD01-01*01	TCRBD01	TCRBD01-01	01				TCRBJ02-07*01	TCRBJ02	TCRBJ02-07	01				6	2	1	3	4	2	39	50	52	60	64	1	In	VDJ
GTGAGCACCTTGGAGCTGGGGGACTCGGCCCTTTATCTTTGCGCCAGCAGCTCAGGACTAGCGGGCAATGAGCAGTTCTTCGGGCCA	CASSSGLAGNEQFF	1	2.5936717985593495E-5	42	TCRBV05-01*01	TCRBV05	TCRBV05-01	01				TCRBD02-01	TCRBD02	TCRBD02-01				01,02	TCRBJ02-01*01	TCRBJ02	TCRBJ02-01	01				3	2	1	4	0	6	39	52	54	-1	65	1	In	VDJ
GCTGCTCCCTCCCAAACATCTGTGTACTTCTGTGCCAGCAGTTATTCTCCCTCCTCCCCAGAAAACACTGAAGCTTTCTTTGGACAA	CASSYSPSSPENTEAFF	1	1.609865254278217E-5	51	TCRBV06	TCRBV06	unresolved			TCRBV06-02,TCRBV06-03		TCRBD01-01*01	TCRBD01	TCRBD01-01	01				TCRBJ01-01*01	TCRBJ01	TCRBJ01-01	01				3	14	4	5	2	2	30	44	58	61	63	1	In	VDJ
AAGATCCGGTCCACAAAGCTGGAGGACTCAGCCATGTACTTCTGTGCCAGCAGTTCAGTGCCGGGAGAAAAACTGTTTTTTGGCAGT	CASSSVPGEKLFF	1	3.219730508556434E-5	39	TCRBV02-01*01	TCRBV02	TCRBV02-01	01				TCRBD02-01*02	TCRBD02	TCRBD02-01	02				TCRBJ01-04*01	TCRBJ01	TCRBJ01-04	01				5	7	8	3	0	8	42	54	61	-1	66	1	In	VDJ
GACCAGTGCCCATCCTGAAGACAGCAGCTTCTACATCTGCAGTGCTTTACGACAGGGCCCCGCACAGATACGCAGTATTTTGGCCCA		2	1.3415543785651808E-5	44	TCRBV20	TCRBV20	unresolved			TCRBV20-01,TCRBV20-or09_02		TCRBD01-01*01	TCRBD01	TCRBD01-01	01				TCRBJ02-03*01	TCRBJ02	TCRBJ02-03	01				5	4	2	3	4	1	37	46	50	57	61	2	Out	VDJ
GCCTTGGAGCTGGACGACTCGGCCCTGTATCTCTGTGCCAGCAGCGCACTACAGGGGGTCGGCGGCTATGGCTACACCTTCGGTTCG	CASSALQGVGGYGYTF	1	3.130293549985422E-5	48	TCRBV05-04*01	TCRBV05	TCRBV05-04	01				TCRBD01-01*01	TCRBD01	TCRBD01-01	01				TCRBJ01-02*01	TCRBJ01	TCRBJ01-02	01				4	5	3	1	7	4	33	45	50	58	65	1	In	VDJ
CCAGGCCTGGGGGACGCAGCCATGTACCTGTGTGCCACCAGCAGAGATCAAGGACTAGCCCCTGTTGGGCCGCAGTATTTTGGCCCA	CATSRDQGLAPVGPQYF	1	2.146487005704289E-5	51	TCRBV15-01*01	TCRBV15	TCRBV15-01	01				TCRBD02-01	TCRBD02	TCRBD02-01				01,02	TCRBJ02-03*01	TCRBJ02	TCRBJ02-03	01				0	4	1	7	11	10	30	47	51	59	70	1	In	VDJ
ATCCGGTCCACAAAGCTGGAGGACTCAGCCATGTACTTCTGTGCCAGCAGTGAAAATGCCCCCACCGGGGAGCTGTTTTTTGGAGAA	CASSENAPTGELFF	1	1.878176129991253E-5	42	TCRBV02-01*01	TCRBV02	TCRBV02-01	01						unresolved		TCRBD01,TCRBD02	TCRBD01-01,TCRBD02-01		TCRBJ02-02*01	TCRBJ02	TCRBJ02-02	01				2	3	10	0	3	4	39	54	57	59	62	1	In	VDJ
TCAGCTGCTCCCTCTCAGACTTCTGTTTACTTCTGTGCCAGCAGTTACTTCGAATTATGGGAGGACGATGGCTACACCTTCGGTTCG	CASSYFELWEDDGYTF	1	3.130293549985422E-5	48	TCRBV06-07*01	TCRBV06	TCRBV06-07	01				TCRBD02-01*02	TCRBD02	TCRBD02-01	02				TCRBJ01-02*01	TCRBJ01	TCRBJ01-02	01				1	9	9	1	3	6	33	49	58	64	67	1	In	VDJ
CCCAACCAGACAGCTCTTTACTTCTGTGCCACCAGTGATTTCCGGTCAGGACGTAAGGCCCACAATCAGCCCCAGCATTTTGGTGAT	CATSDFRSGRKAHNQPQHF	1	8.943695857101204E-6	57	TCRBV24	TCRBV24	unresolved			TCRBV24-01,TCRBV24-or09_02				unresolved		TCRBD01,TCRBD02	TCRBD01-01,TCRBD02-01		TCRBJ01-05*01	TCRBJ01	TCRBJ01-05	01				1	7	1	7	10	3	24	41	48	52	62	1	In	VDJ
CTCAGGCTGCTGTCGGCTGCTCCCTCCCAGACATCTGTGTACTTCTGTGCCAGCAGTTCGGGGGGGGAGCCCCAGCATTTTGGTGAT	CASSSGGEPQHF	1	1.878176129991253E-5	36	TCRBV06-05*01	TCRBV06	TCRBV06-05	01				TCRBD02-01*01	TCRBD02	TCRBD02-01	01				TCRBJ01-05*01	TCRBJ01	TCRBJ01-05	01				4	0	8	0	1	8	45	-1	58	66	67	1	In	VDJ
CTCACTGTGACATCGGCCCAAAAGAACCCGACAGCTTTCTATCTCTGTGCCAGTAGACCACTCGGGTATGGCTACACCTTCGGTTCG	CASRPLGYGYTF	3	5.992276224257808E-5	36	TCRBV19-01	TCRBV19	TCRBV19-01				01,02	TCRBD02-01	TCRBD02	TCRBD02-01				01,02	TCRBJ01-02*01	TCRBJ01	TCRBJ01-02	01				6	6	8	4	0	5	45	56	62	-1	66	3	In	VDJ
CTAAGAAGCTCCTTCTCAGTGACTCTGGCTTCTATCTCTGTGCCTGGAGCGGACAACCTAGCCAAAAACATTCAGTACTTCGGCGCC		1	4.471847928550602E-6	43	TCRBV30-01*01	TCRBV30	TCRBV30-01	01				TCRBD01-01*01	TCRBD01	TCRBD01-01	01				TCRBJ02-04*01	TCRBJ02	TCRBJ02-04	01				3	1	1	6	4	0	38	49	50	55	59	1	Out	VDJ
CCTAGAGTCTGCCATCCCCAACCAGACAGCTCTTTACTTCTGTGCCACCATTCCCGTTCAGGGGGCCACGAGCAGTACTTCGGGCCG		1	6.2605870999708435E-6	41	TCRBV24	TCRBV24	unresolved			TCRBV24-01,TCRBV24-or09_02		TCRBD01-01*01	TCRBD01	TCRBD01-01	01				TCRBJ02-07*01	TCRBJ02	TCRBJ02-07	01				8	8	4	0	1	5	40	50	58	66	67	1	Out	VDJ
TTGGAGTCGGCTGCTCCCTCCCAAACATCTGTGTACTTCTGTGCCAGCAGTTACCAATATAGCAATCAGCCCCAGCATTTTGGTGAT	CASSYQYSNQPQHF	1	1.699302212849229E-5	42	TCRBV06	TCRBV06	unresolved			TCRBV06-02,TCRBV06-03				unresolved		TCRBD01,TCRBD02	TCRBD01-01,TCRBD02-01		TCRBJ01-05*01	TCRBJ01	TCRBJ01-05	01				2	0	4	6	3	0	39	-1	54	56	59	1	In	VDJ
AATGTGAGCACCTTGGAGCTGGGGGACTCGGCCCTTTATCTTTGCGCCAGCAGCGCCGGGACGAACTATGGCTACACCTTCGGTTCG	CASSAGTNYGYTF	1	1.699302212849229E-5	39	TCRBV05-01*01	TCRBV05	TCRBV05-01	01						unresolved		TCRBD01,TCRBD02	TCRBD01-01,TCRBD02-01		TCRBJ01-02*01	TCRBJ01	TCRBJ01-02	01				4	3	0	7	1	2	42	54	57	62	63	1	In	VDJ
CTGCTGTCGGCTGCTCCCTCCCAGACATCTGTGTACTTCTGTGCCAGCAGTTACTTGACAGGGGGAAACACCATATATTTTGGAGAG	CASSYLTGGNTIYF	2	4.0246631356955425E-5	42	TCRBV06-05*01	TCRBV06	TCRBV06-05	01				TCRBD01-01*01	TCRBD01	TCRBD01-01	01				TCRBJ01-03*01	TCRBJ01	TCRBJ01-03	01				1	1	2	3	0	4	39	55	56	-1	63	2	In	VDJ
CGGCTGCTCCCTCCCAGACATCTGTGTACTTCTGTGCCAGCAGTTACGGAACCGGGACAGCTGAACACTGAAGCTTTCTTTGGACAA		1	1.788739171420241E-5	49	TCRBV06-05*01	TCRBV06	TCRBV06-05	01				TCRBD01-01*01	TCRBD01	TCRBD01-01	01				TCRBJ01-01*01	TCRBJ01	TCRBJ01-01	01				2	6	0	5	1	0	32	47	53	60	61	1	Out	VDJ
TCGCTCAGGCTGGAGTCGGCTGCTCCCTCCCAGACATCTGTGTACTTCTGTGCCAGCACACCTCTGTATGGCTACACCTTCGGTTCG	CASTPLYGYTF	1	2.146487005704289E-5	33	TCRBV06-01*01	TCRBV06	TCRBV06-01	01						unresolved		TCRBD01,TCRBD02	TCRBD01-01,TCRBD02-01		TCRBJ01-02*01	TCRBJ01	TCRBJ01-02	01				7	1	3	7	5	5	48	58	59	61	66	1	In	VDJ
ATCCGGTCCACAAAGCTGGAGGACTCAGCCATGTACTTCTGTGCCAGCAGTGAAAGGCAGGGAATATACGAGCAGTACTTCGGGCCG	CASSERQGIYEQYF	1	1.3415543785651808E-5	42	TCRBV02-01*01	TCRBV02	TCRBV02-01	01				TCRBD01-01*01	TCRBD01	TCRBD01-01	01				TCRBJ02-07*01	TCRBJ02	TCRBJ02-07	01				2	3	4	3	4	4	39	54	57	62	66	1	In	VDJ
ACTGTGACATCGGCCCAAAAGAACCCGACAGCTTTCTATCTCTGTGCCAGTAGTATCGACCGCCGAAGGGAGCAGTACTTCGGGCCG	CASSIDRRREQYF	3	5.3662175142607234E-5	39	TCRBV19-01	TCRBV19	TCRBV19-01				01,02			unresolved		TCRBD01,TCRBD02	TCRBD01-01,TCRBD02-01		TCRBJ02-07*01	TCRBJ02	TCRBJ02-07	01				3	1	2	7	9	7	42	56	57	60	69	3	In	VDJ
ACAGTGACCAGTGCCCATCCTGAAGACAGCAGCTTCTACATCTGCAGTGCTAGAGACATAGGAGACACTGAAGCTTTCTTTGGACAA	CSARDIGDTEAFF	1	1.1626804614231567E-5	39	TCRBV20	TCRBV20	unresolved			TCRBV20-01,TCRBV20-or09_02		TCRBD02-01*02	TCRBD02	TCRBD02-01	02				TCRBJ01-01*01	TCRBJ01	TCRBJ01-01	01				0	4	10	2	0	3	42	56	60	-1	64	1	In	VDJ
TCGGCTGCTCCCTCCCAAACATCTGTGTACTTCTGTGCCAGCAGTTCCGCCGCGGTAGCGGGACCCGGGGAGCTGTTTTTTGGAGAA	CASSSAAVAGPGELFF	1	1.609865254278217E-5	48	TCRBV06	TCRBV06	unresolved			TCRBV06-02,TCRBV06-03		TCRBD02-01*02	TCRBD02	TCRBD02-01	02				TCRBJ02-02*01	TCRBJ02	TCRBJ02-02	01				4	9	5	3	1	6	33	46	55	63	64	1	In	VDJ
CTGGAGCTTGGTGACTCTGCTGTGTATTTCTGTGCCAGCAGCCAAGATATCGGGGGCCGGTTGTCCTACGAGCAGTACTTCGGGCCG	CASSQDIGGRLSYEQYF	1	1.2521174199941687E-5	51	TCRBV03	TCRBV03	unresolved			TCRBV03-01,TCRBV03-02				unresolved		TCRBD01,TCRBD02	TCRBD01-01,TCRBD02-01		TCRBJ02-07*01	TCRBJ02	TCRBJ02-07	01				0	4	6	0	6	1	30	47	51	57	63	1	In	VDJ
GCCTTGTTGCTGGGGGACTCGGCCCTCTATCTCTGTGCCAGCAGCTTGAGGCCGCGTGCAACTAATGAAAAACTGTTTTTTGGCAGT	CASSLRPRATNEKLFF	1	2.9514196328433978E-5	48	TCRBV05-06*01	TCRBV05	TCRBV05-06	01						unresolved		TCRBD01,TCRBD02	TCRBD01-01,TCRBD02-01		TCRBJ01-04*01	TCRBJ01	TCRBJ01-04	01				1	0	5	4	7	0	33	-1	48	51	58	1	In	VDJ
GAGTCGGCTGCTCCCTCCCAAACATCTGTGTACTTCTGTGCCAGCAGTTCCGGGACTTTTAACACCGGGGAGCTGTTTTTTGGAGAA	CASSSGTFNTGELFF	1	1.609865254278217E-5	45	TCRBV06	TCRBV06	unresolved			TCRBV06-02,TCRBV06-03		TCRBD02-01	TCRBD02	TCRBD02-01				01,02	TCRBJ02-02*01	TCRBJ02	TCRBJ02-02	01				4	2	0	10	3	2	36	49	51	57	60	1	In	VDJ
ATGAGCCCTGAAGACAGCAGCATATATCTCTGCAGCGTTGGGGCTAGCGGGAGGGAAGGCTCCTACAATGAGCAGTTCTTCGGGCCA	CSVGASGREGSYNEQFF	1	5.366217514260723E-6	51	TCRBV29-01*01	TCRBV29	TCRBV29-01	01				TCRBD02-01*02	TCRBD02	TCRBD02-01	02				TCRBJ02-01*01	TCRBJ02	TCRBJ02-01	01				4	3	4	0	4	0	30	40	43	55	59	1	In	VDJ
GTGAACGCCTTGTTGCTGGGGGACTCGGCCCTCTATCTCTGTGCCAGCAGCGGAGGGTTCCTGAACACTGAAGCTTTCTTTGGACAA	CASSGGFLNTEAFF	1	1.609865254278217E-5	42	TCRBV05-06*01	TCRBV05	TCRBV05-06	01				TCRBD02-01*02	TCRBD02	TCRBD02-01	02				TCRBJ01-01*01	TCRBJ01	TCRBJ01-01	01				4	0	10	0	4	0	39	-1	51	57	61	1	In	VDJ
CGGTCCACAAAGCTGGAGGACTCAGCCATGTACTTCTGTGCCAGCAGGGAGACAGGCATTAGCAATCAGCCCCAGCATTTTGGTGAT	CASRETGISNQPQHF	1	1.9676130885622652E-5	45	TCRBV02-01*01	TCRBV02	TCRBV02-01	01				TCRBD01-01*01	TCRBD01	TCRBD01-01	01				TCRBJ01-05*01	TCRBJ01	TCRBJ01-05	01				6	3	2	4	3	0	36	47	50	56	59	1	In	VDJ
GAGTCGGCTGCTCCCTCCCAAACATCTGTGTACTTCTGTGCCAGCAGTTCCCACGGGGGAGGATCCTACGAGCAGTACTTCGGGCCG	CASSSHGGGSYEQYF	1	1.1626804614231567E-5	45	TCRBV06	TCRBV06	unresolved			TCRBV06-02,TCRBV06-03		TCRBD02-01	TCRBD02	TCRBD02-01				01,02	TCRBJ02-07*01	TCRBJ02	TCRBJ02-07	01				4	4	8	2	4	1	36	49	53	59	63	1	In	VDJ
CTGTCGGCTGCTCCCTCCCAGACATCTGTGTACTTCTGTGCCAGCAGTTACGAGGCGCAGGGCTCCTACGAGCAGTACTTCGGGCCG	CASSYEAQGSYEQYF	1	1.3415543785651808E-5	45	TCRBV06-05*01	TCRBV06	TCRBV06-05	01				TCRBD01-01*01	TCRBD01	TCRBD01-01	01				TCRBJ02-07*01	TCRBJ02	TCRBJ02-07	01				2	6	4	3	0	0	36	51	57	-1	62	1	In	VDJ
AGTTCTAAGAAGCTCCTTCTCAGTGACTCTGGCTTCTATCTCTGTGCCTGGGCGAGGGGACTCTACAATGAGCAGTTCTTCGGGCCA	CAWARGLYNEQFF	1	6.2605870999708435E-6	39	TCRBV30-01*01	TCRBV30	TCRBV30-01	01				TCRBD02-01	TCRBD02	TCRBD02-01				01,02	TCRBJ02-01*01	TCRBJ02	TCRBJ02-01	01				5	5	0	10	0	3	42	51	56	-1	62	1	In	VDJ
ATCAATTCCCTGGAGCTTGGTGACTCTGCTGTGTATTTCTGTGCCAGCAGACAAAGCGGGGGGCAAGAGACCCAGTACTTCGGGCCA	CASRQSGGQETQYF	1	1.0732435028521446E-5	42	TCRBV03	TCRBV03	unresolved			TCRBV03-01,TCRBV03-02		TCRBD02-01*01	TCRBD02	TCRBD02-01	01				TCRBJ02-05*01	TCRBJ02	TCRBJ02-05	01				2	0	6	1	0	2	39	-1	54	-1	63	1	In	VDJ
AGTCGGCTGCTCCCTCCCAGACATCTGTGTACTTCTGTGCCAGCTCTGGTGCTCGGCTGGGGCAATTCACCCCTCCACTTTGGGAAC		1	2.0570500471332773E-5	46	TCRBV06-01*01	TCRBV06	TCRBV06-01	01				TCRBD01-01*01	TCRBD01	TCRBD01-01	01				TCRBJ01-06*01	TCRBJ01	TCRBJ01-06	01				8	14	7	0	0	7	35	44	58	-1	63	1	Out	VDJ
GATGAATGTGAGCACCTTGGAGCTGGGGGACTCGGCCCTTTATCTTTGCGCCAGCAGCTCGATAAATTTACGCAGTATTTTGGCCCA		1	1.9676130885622652E-5	35	TCRBV05-01*01	TCRBV05	TCRBV05-01	01						unresolved		TCRBD01,TCRBD02	TCRBD01-01,TCRBD02-01		TCRBJ02-03*01	TCRBJ02	TCRBJ02-03	01				3	1	2	8	6	8	46	59	60	62	68	1	Out	VDJ
ACAGTGACCAGTGCCCATCCTGAAGACAGCAGCTTCTACATCTGCAGTGCTTGGATACCGGGACGGACTGAAGCTTTCTTTGGACAA	CSAWIPGRTEAFF	1	1.1626804614231567E-5	39	TCRBV20	TCRBV20	unresolved			TCRBV20-01,TCRBV20-or09_02				unresolved		TCRBD01,TCRBD02	TCRBD01-01,TCRBD02-01		TCRBJ01-01*01	TCRBJ01	TCRBJ01-01	01				5	8	0	7	2	5	42	51	59	64	66	1	In	VDJ
CACATCAATTCCCTGGAGCTTGGTGACTCTGCTGTGTATTTCTGTGCCAGCAGCCAAGTCAGGTTCTATGGCTACACCTTCGGTTCG	CASSQVRFYGYTF	1	1.3415543785651808E-5	39	TCRBV03	TCRBV03	unresolved			TCRBV03-01,TCRBV03-02		TCRBD01-01*01	TCRBD01	TCRBD01-01	01				TCRBJ01-02*01	TCRBJ01	TCRBJ01-02	01				1	1	4	4	2	4	42	58	59	63	65	1	In	VDJ
CTGGAGTCGCCCAGCCCCAACCAGACCTCTCTGTACTTCTGTGCCAGCAGTTCGGGTTTGGGAGGTGGCGGCTACACCTTCGGTTCG	CASSSGLGGGGYTF	1	1.2521174199941687E-5	42	TCRBV27-01*01	TCRBV27	TCRBV27-01	01				TCRBD02-01*02	TCRBD02	TCRBD02-01	02				TCRBJ01-02*01	TCRBJ01	TCRBJ01-02	01				4	7	9	1	4	8	39	52	59	65	69	1	In	VDJ
TGAGCAACATGAGCCCTGAAGACAGCAGCATATATCTCTGCAGCGTTAAGGGGGCTGCCGCAATCGGAGACCCAGTACTTCGGGCCA		1	2.6831087571303614E-6	43	TCRBV29-01*01	TCRBV29	TCRBV29-01	01				TCRBD01-01*01	TCRBD01	TCRBD01-01	01				TCRBJ02-05*01	TCRBJ02	TCRBJ02-05	01				5	1	5	0	11	5	38	47	48	55	66	1	Out	VDJ
GACAGTGACCAGTGCCCATCCTGAAGACAGCAGCTTCTACATCTGCAGTGCTAGAGAGAGGGGGACTATGGCTACACCTTCGGTTCG		1	9.838065442811326E-6	38	TCRBV20	TCRBV20	unresolved			TCRBV20-01,TCRBV20-or09_02		TCRBD01-01*01	TCRBD01	TCRBD01-01	01				TCRBJ01-02*01	TCRBJ01	TCRBJ01-02	01				0	1	5	1	0	3	43	57	58	-1	64	1	Out	VDJ
GTGACCAGTGCCCATCCTGAAGACAGCAGCTTCTACATCTGCAGTGCTAGAGAACAGGGGATCGAGCACGAGCAGTACTTCGGGCCG	CSAREQGIEHEQYF	2	1.699302212849229E-5	42	TCRBV20	TCRBV20	unresolved			TCRBV20-01,TCRBV20-or09_02		TCRBD01-01*01	TCRBD01	TCRBD01-01	01				TCRBJ02-07*01	TCRBJ02	TCRBJ02-07	01				0	0	3	2	7	5	39	-1	53	60	67	2	In	VDJ
ATCCAGCGCACAGAGCAGGGGGACTCAGCCGTGTATCTCCGTGCCAGCAGCTTAGGACAGACCCAAGAGACCCAGTACTTCGGGCCA	RASSLGQTQETQYF	1	3.130293549985422E-5	42	TCRBV07-03*02	TCRBV07	TCRBV07-03	02				TCRBD01-01*01	TCRBD01	TCRBD01-01	01				TCRBJ02-05*01	TCRBJ02	TCRBJ02-05	01				2	0	1	5	2	1	39	-1	54	60	62	1	In	VDJ
TCACCAGGCCTGGGGGACGCAGCCATGTACCTGTGTGCCACCAGCAGAGTCTCTACGTCAGGGACTCAGCCCCAGCATTTTGGTGAT	CATSRVSTSGTQPQHF	1	2.2359239642753013E-5	48	TCRBV15-01*01	TCRBV15	TCRBV15-01	01						unresolved		TCRBD01,TCRBD02	TCRBD01-01,TCRBD02-01		TCRBJ01-05*01	TCRBJ01	TCRBJ01-05	01				1	11	0	7	0	6	33	49	60	-1	65	1	In	VDJ
ATCCGCTCACCAGGCCTGGGGGACGCAGCCATGTACCTGTGTGCCACCAGCAGAGTACAGACGAACACTGAAGCTTTCTTTGGACAA	CATSRVQTNTEAFF	1	2.146487005704289E-5	42	TCRBV15-01*01	TCRBV15	TCRBV15-01	01				TCRBD01-01*01	TCRBD01	TCRBD01-01	01				TCRBJ01-01*01	TCRBJ01	TCRBJ01-01	01				1	1	3	5	2	1	39	55	56	60	62	1	In	VDJ
CTGAAGATCCGGTCCACAAAGCTGGAGGACTCAGCCATGTACTTCTGTGCCAGCAGTGACCCAAACTACGAGCAGTACTTCGGGCCG	CASSDPNYEQYF	1	1.3415543785651808E-5	36	TCRBV02-01*01	TCRBV02	TCRBV02-01	01				TCRBD01-01*01	TCRBD01	TCRBD01-01	01				TCRBJ02-07*01	TCRBJ02	TCRBJ02-07	01				3	2	4	6	2	3	45	59	61	63	65	1	In	VDJ
CTGTCGGCTGCTCCCTCCCAGACATCTGTGTACTTCTGTGCCAGCAGCCCCCGGGGGGAAAGCAATCAGCCCCAGCATTTTGGTGAT	CASSPRGESNQPQHF	1	1.878176129991253E-5	45	TCRBV06-05*01	TCRBV06	TCRBV06-05	01				TCRBD02-01*01	TCRBD02	TCRBD02-01	01				TCRBJ01-05*01	TCRBJ01	TCRBJ01-05	01				6	4	8	1	2	1	36	47	51	58	60	1	In	VDJ
GCCAGAAGACTCAGCCCTGTATCTCTGCGCCAGCAGCCAAGGGTACCAGGTGTGGGACCGACTGGAAACACCATATATTTTGGAGAG		2	4.650721845692627E-5	56	TCRBV04-01*01	TCRBV04	TCRBV04-01	01						unresolved		TCRBD01,TCRBD02	TCRBD01-01,TCRBD02-01		TCRBJ01-03*01	TCRBJ01	TCRBJ01-03	01				1	12	0	7	3	2	25	41	53	58	61	2	Out	VDJ
CTGTCGGCTGCTCCCTCCCAGACATCTGTGTACTTCTGTGCCAGCAGTTACTATACAGGGGGCGCGACTGAAGCTTTCTTTGGACAA	CASSYYTGGATEAFF	1	1.788739171420241E-5	45	TCRBV06-05*01	TCRBV06	TCRBV06-05	01				TCRBD01-01*01	TCRBD01	TCRBD01-01	01				TCRBJ01-01*01	TCRBJ01	TCRBJ01-01	01				1	2	3	0	3	5	36	52	54	63	66	1	In	VDJ
GCCTTGGAGCTGGACGACTCGGCCCTGTATCTCTGTGCCAGCAGCCCCGGCGGGACTAGCGGGAGGTACGAGCAGTACTTCGGGCCG	CASSPGGTSGRYEQYF	1	2.8619826742723856E-5	48	TCRBV05-04*01	TCRBV05	TCRBV05-04	01				TCRBD02-01*02	TCRBD02	TCRBD02-01	02				TCRBJ02-07*01	TCRBJ02	TCRBJ02-07	01				4	6	0	1	0	4	33	45	51	-1	66	1	In	VDJ
GCCCAGCCCCAACCAGACCTCTCTGTACTTCTGTGCCAGCAGGGTGATATTAAGGGGGATGGCAATCAGCCCCAGCATTTTGGTGAT		1	1.609865254278217E-5	50	TCRBV27-01*01	TCRBV27	TCRBV27-01	01				TCRBD01-01*01	TCRBD01	TCRBD01-01	01				TCRBJ01-05*01	TCRBJ01	TCRBJ01-05	01				6	10	5	1	3	2	31	42	52	58	61	1	Out	VDJ
TTGGAGTCGGCTGCTCCCTCCCAAACATCTGTGTACTTCTGTGCCAGCAGTTACTCGCCGGGTTCCCACGAGCAGTACTTCGGGCCG	CASSYSPGSHEQYF	1	1.1626804614231567E-5	42	TCRBV06	TCRBV06	unresolved			TCRBV06-02,TCRBV06-03		TCRBD02-01	TCRBD02	TCRBD02-01				01,02	TCRBJ02-07*01	TCRBJ02	TCRBJ02-07	01				0	2	8	4	5	5	39	56	58	62	67	1	In	VDJ
CTGACTGTGAGCAACATGAGCCCTGAAGACAGCAGCATATATCTCTGCAGCGTTGACCCTAGCGGGCATGAGCAGTTCTTCGGGCCA	CSVDPSGHEQFF	2	1.2521174199941687E-5	36	TCRBV29-01*01	TCRBV29	TCRBV29-01	01				TCRBD02-01	TCRBD02	TCRBD02-01				01,02	TCRBJ02-01*01	TCRBJ02	TCRBJ02-01	01				3	2	4	4	1	8	45	56	58	66	67	2	In	VDJ
GGGTTGGAGTCGGCTGCTCCCTCCCAAACATCTGTGTACTTCTGTGCCAGCAGCATGAGCTTAAATGAAAAACTGTTTTTTGGCAGT	CASSMSLNEKLFF	1	2.7725457157013735E-5	39	TCRBV06	TCRBV06	unresolved			TCRBV06-02,TCRBV06-03		TCRBD02-01	TCRBD02	TCRBD02-01				01,02	TCRBJ01-04*01	TCRBJ01	TCRBJ01-04	01				6	4	6	7	3	5	42	53	57	60	63	1	In	VDJ
CTTCACATCAATTCCCTGGAGCTTGGTGACTCTGCTGTGTATTTCTGTGCCAGCAGCCAAGTAGCAAATGAGCAGTTCTTCGGGCCA	CASSQVANEQFF	1	2.0570500471332773E-5	36	TCRBV03	TCRBV03	unresolved			TCRBV03-01,TCRBV03-02		TCRBD02-01	TCRBD02	TCRBD02-01				01,02	TCRBJ02-01*01	TCRBJ02	TCRBJ02-01	01				1	0	5	7	1	7	45	-1	61	65	66	1	In	VDJ
CTGATCCTGGAGTCGCCCAGCCCCAACCAGACCTCTCTGTACTTCTGTGCCAGCCGGAGGGCCGTAGATACGCAGTATTTTGGCCCA	CASRRAVDTQYF	1	1.5204282957072048E-5	36	TCRBV27-01*01	TCRBV27	TCRBV27-01	01				TCRBD02-01*02	TCRBD02	TCRBD02-01	02				TCRBJ02-03*01	TCRBJ02	TCRBJ02-03	01				8	1	10	0	4	5	45	54	55	61	65	1	In	VDJ
ATGAATGTGAGCACCTTGGAGCTGGGGGACTCGGCCCTTTATCTTTGCGCCAGCAGCCCAGCGGGGGCCACAACAGGGACCGGGCCG	CASSPAGATTGT	1	1.5204282957072048E-5	36	TCRBV05-01*01	TCRBV05	TCRBV05-01	01				TCRBD02-01*01	TCRBD02	TCRBD02-01	01				TCRBJ02-07*01	TCRBJ02	TCRBJ02-07	01				4	2	6	2	13	18	45	57	59	67	80	1	In	VDJ
AATGTGAACGCCTTGGAGCTGGACGACTCGGCCCTGTATCTCTGTGCCAGCAGCACAACGCAGGGGATCGGAGCTTTCTTTGGACAA	CASSTTQGIGAFF	2	3.756352259982506E-5	39	TCRBV05-04*01	TCRBV05	TCRBV05-04	01				TCRBD01-01*01	TCRBD01	TCRBD01-01	01				TCRBJ01-01*01	TCRBJ01	TCRBJ01-01	01				4	6	4	2	5	10	42	54	60	66	71	2	In	VDJ
ATCCGGTCCACAAAGCTGGAGGACTCAGCCATGTACTTCTGTGCCAGCAGTGAAAGATGGGACTCACTGCCCCAGCATTTTGGTGAT	CASSERWDSLPQHF	1	1.9676130885622652E-5	42	TCRBV02-01*01	TCRBV02	TCRBV02-01	01				TCRBD02-01	TCRBD02	TCRBD02-01				01,02	TCRBJ01-05*01	TCRBJ01	TCRBJ01-05	01				2	4	0	10	4	9	39	54	58	64	68	1	In	VDJ
AGGCTGCTGTCGGCTGCTCCCTCCCAGACATCTGTGTACTTCTGTGCCAGCAGTTACCAGGGGGTCTATGGCTACACCTTCGGTTCG	CASSYQGVYGYTF	1	1.4309913371361928E-5	39	TCRBV06-05*01	TCRBV06	TCRBV06-05	01				TCRBD01-01*01	TCRBD01	TCRBD01-01	01				TCRBJ01-02*01	TCRBJ01	TCRBJ01-02	01				2	0	4	1	1	4	42	-1	57	64	65	1	In	VDJ
CACCCTGCAGCCAGAAGACTCGGCCCTGTATCTCTGCGCCAGCAGCCAAGTTCAGGGGAGGTGGGCACTGAAGCTTTCTTTGGACAA		1	2.3253609228463134E-5	47	TCRBV04-03*01	TCRBV04	TCRBV04-03	01						unresolved		TCRBD01,TCRBD02	TCRBD01-01,TCRBD02-01		TCRBJ01-01*01	TCRBJ01	TCRBJ01-01	01				1	2	4	2	7	4	34	50	52	58	65	1	Out	VDJ
CACCTTGGAGCTGGGGGACTCGGCCCTTTATCTTTGCGCCAGCAGCTTGGTTCAGAGTATAGCAATCAGCCCCAGCATTTTGGTGAT		1	2.146487005704289E-5	47	TCRBV05-01*01	TCRBV05	TCRBV05-01	01						unresolved		TCRBD01,TCRBD02	TCRBD01-01,TCRBD02-01		TCRBJ01-05*01	TCRBJ01	TCRBJ01-05	01				0	2	4	5	4	0	34	50	52	55	59	1	Out	VDJ
ACCCTGCAGCCAGAAGACTCGGCCCTGTATCTCTGTGCCAGCAGCCAAGATGGACAGGGGGGAACATATGGCTACACCTTCGGTTCG	CASSQDGQGGTYGYTF	3	6.439461017112868E-5	48	TCRBV04-02*01	TCRBV04	TCRBV04-02	01				TCRBD01-01*01	TCRBD01	TCRBD01-01	01				TCRBJ01-02*01	TCRBJ01	TCRBJ01-02	01				0	1	1	1	5	5	33	50	51	61	66	3	In	VDJ
CTGAGGATCCAGCAGGTAGTGCGAGGAGATTCGGCAGCTTATTTCTGTGCCAGCTCGCCTGACAGGGGGCGAGCTTTCTTTGGACAA	CASSPDRGRAFF	2	4.650721845692627E-5	36	TCRBV18-01*01	TCRBV18	TCRBV18-01	01				TCRBD01-01*01	TCRBD01	TCRBD01-01	01				TCRBJ01-01*01	TCRBJ01	TCRBJ01-01	01				6	4	2	0	1	10	45	56	60	70	71	2	In	VDJ
GTGAACGCCTTGTTGCTGGGGGACTCGGCCCTCTATCTCTGTGCCAGCAGCTTCAGGCCCACGAGGACTGAAGCTTTCTTTGGACAA	CASSFRPTRTEAFF	1	1.609865254278217E-5	42	TCRBV05-06*01	TCRBV05	TCRBV05-06	01						unresolved		TCRBD01,TCRBD02	TCRBD01-01,TCRBD02-01		TCRBJ01-01*01	TCRBJ01	TCRBJ01-01	01				2	0	4	4	9	5	39	-1	53	57	66	1	In	VDJ
TTGGAGCTGGGGGACTCGGCCCTTTATCTTTGCGCCAGCAGCCCCCAGGGACAGGGGGAATTAAGTTCACCCCTCCACTTTGGGAAC	CASSPQGQGELSSPLHF	1	1.609865254278217E-5	51	TCRBV05-01*01	TCRBV05	TCRBV05-01	01				TCRBD01-01*01	TCRBD01	TCRBD01-01	01				TCRBJ01-06*01	TCRBJ01	TCRBJ01-06	01				4	5	0	1	7	9	30	42	47	58	65	1	In	VDJ
TGAGCAACATGAGCCCTGAAGACAGCAGCATATATCTCTGCAGCGCCCACCCGGGACAGGGGGCATCACGAGCAGTACTTCGGGCCG		1	2.6831087571303614E-6	43	TCRBV29-01*01	TCRBV29	TCRBV29-01	01				TCRBD01-01*01	TCRBD01	TCRBD01-01	01				TCRBJ02-07*01	TCRBJ02	TCRBJ02-07	01				7	7	0	0	3	5	38	45	52	64	67	1	Out	VDJ
CTGACAGTGACCAGTGCCCATCCTGAAGACAGCAGCTTCTACATCTGCAGTGCCACGCGGGGATCGGGAGGCTACACCTTCGGTTCG	CSATRGSGGYTF	1	9.838065442811326E-6	36	TCRBV20	TCRBV20	unresolved			TCRBV20-01,TCRBV20-or09_02		TCRBD02-01*01	TCRBD02	TCRBD02-01	01				TCRBJ01-02*01	TCRBJ01	TCRBJ01-02	01				6	3	7	3	7	8	45	53	56	62	69	1	In	VDJ
AGAAGCTCCTTCTCAGTGACTCTGGCTTCTATCTCTGTGCCTCAACTGCGGGGCAGCTAAGGGACCTACGAGCAGTACTTCGGGCCG		1	3.577478342840482E-6	46	TCRBV30-01*01	TCRBV30	TCRBV30-01	01				TCRBD02-01*01	TCRBD02	TCRBD02-01	01				TCRBJ02-07*01	TCRBJ02	TCRBJ02-07	01				7	5	7	3	11	2	35	42	47	53	64	1	Out	VDJ
CACACCCTGCAGCCAGAAGACTCGGCCCTGTATCTCTGCGCCAGCAGCCCCCGACATCGGTGGGCCTACGAGCAGTACTTCGGGCCG	CASSPRHRWAYEQYF	1	1.699302212849229E-5	45	TCRBV04-03*01	TCRBV04	TCRBV04-03	01				TCRBD01-01*01	TCRBD01	TCRBD01-01	01				TCRBJ02-07*01	TCRBJ02	TCRBJ02-07	01				4	3	2	6	8	2	36	49	52	56	64	1	In	VDJ
CCTGCAGCCAGAAGACTCGGCCCTGTATCTCTGTGCCAGCAGCCCCGAGGTGGCAGGTGCCCTTCTTACGAGCAGTACTTCGGGCCG		1	1.2521174199941687E-5	50	TCRBV04-02*01	TCRBV04	TCRBV04-02	01						unresolved		TCRBD01,TCRBD02	TCRBD01-01,TCRBD02-01		TCRBJ02-07*01	TCRBJ02	TCRBJ02-07	01				4	9	4	4	9	4	31	44	53	57	66	1	Out	VDJ
TAAGAAGCTCCTTCTCAGTGACTCTGGCTTCTATCTCTGTGCCTGGAGAACGAACTAGCGAGAGGCAATGAGCAGTTCTTCGGGCCA		1	6.2605870999708435E-6	44	TCRBV30-01*01	TCRBV30	TCRBV30-01	01				TCRBD02-01	TCRBD02	TCRBD02-01				01,02	TCRBJ02-01*01	TCRBJ02	TCRBJ02-01	01				3	5	3	6	5	6	37	48	53	60	65	1	Out	VDJ
CTAGAGTCTGCCATCCCCAACCAGACAGCTCTTTACTTCTGTGCCACCAGTGCTAGCGGGCCATACAATGAGCAGTTCTTCGGGCCA	CATSASGPYNEQFF	1	1.0732435028521446E-5	42	TCRBV24	TCRBV24	unresolved			TCRBV24-01,TCRBV24-or09_02		TCRBD02-01	TCRBD02	TCRBD02-01				01,02	TCRBJ02-01*01	TCRBJ02	TCRBJ02-01	01				5	0	4	4	3	4	39	-1	52	60	63	1	In	VDJ
GTGACCAGTGCCCATCCTGAAGACAGCAGCTTCTACATCTGCAGTGCTAGAGAACAGGGTGGAAACACTGAAGCTTTCTTTGGACAA	CSAREQGGNTEAFF	1	1.1626804614231567E-5	42	TCRBV20	TCRBV20	unresolved			TCRBV20-01,TCRBV20-or09_02		TCRBD01-01*01	TCRBD01	TCRBD01-01	01				TCRBJ01-01*01	TCRBJ01	TCRBJ01-01	01				0	0	3	3	4	2	39	-1	53	59	63	1	In	VDJ
AACCTGAGCTCTCTGGAGCTGGGGGACTCAGCTTTGTATTTCTGTGCCAGCAGCGTAGAAGACAGGCGGGAAGCTTTCTTTGGACAA	CASSVEDRREAFF	1	1.9676130885622652E-5	39	TCRBV09-01	TCRBV09	TCRBV09-01				01,02	TCRBD01-01*01	TCRBD01	TCRBD01-01	01				TCRBJ01-01*01	TCRBJ01	TCRBJ01-01	01				0	2	2	4	3	8	42	58	60	66	69	1	In	VDJ
CACGCCCTGCAGCCAGAAGACTCAGCCCTGTATCTCTGCGCCAGCAGCGACACAGGGGTTTCTCTCTCCGAGCAGTACTTCGGGCCG	CASSDTGVSLSEQYF	1	1.5204282957072048E-5	45	TCRBV04-01*01	TCRBV04	TCRBV04-01	01				TCRBD01-01*01	TCRBD01	TCRBD01-01	01				TCRBJ02-07*01	TCRBJ02	TCRBJ02-07	01				5	3	3	2	10	6	36	48	51	58	68	1	In	VDJ
AGTTCTAAGAAGCTCCTTCTCAGTGACTCTGGCTTCTATCTCTGTGCCTGGAGCGTGGGGTTGGATCAGCCCCAGCATTTTGGTGAT	CAWSVGLDQPQHF	1	4.471847928550602E-6	39	TCRBV30-01*01	TCRBV30	TCRBV30-01	01						unresolved		TCRBD01,TCRBD02	TCRBD01-01,TCRBD02-01		TCRBJ01-05*01	TCRBJ01	TCRBJ01-05	01				3	3	6	2	4	5	42	53	56	60	64	1	In	VDJ
TCCCTGGAGCTTGGTGACTCTGCTGTGTATTTCTGTGCCAGCAGCCACGATGGGCAGGGGGTGAACACTGAAGCTTTCTTTGGACAA	CASSHDGQGVNTEAFF	1	1.609865254278217E-5	48	TCRBV03	TCRBV03	unresolved			TCRBV03-01,TCRBV03-02		TCRBD01-01*01	TCRBD01	TCRBD01-01	01				TCRBJ01-01*01	TCRBJ01	TCRBJ01-01	01				3	7	4	1	0	0	33	47	54	-1	61	1	In	VDJ
ATCCTGGAGTCGCCCAGCCCCAACCAGACCTCTCTGTACTTCTGTGCCAGCAGTTCGACAGGGTGGTACGAGCAGTACTTCGGGCCG	CASSSTGWYEQYF	1	1.1626804614231567E-5	39	TCRBV27-01*01	TCRBV27	TCRBV27-01	01				TCRBD01-01*01	TCRBD01	TCRBD01-01	01				TCRBJ02-07*01	TCRBJ02	TCRBJ02-07	01				4	1	2	3	3	4	42	55	56	63	66	1	In	VDJ
GTGAACGCCTTGTTGCTGGGGGACTCGGCCCTCTATCTCTGTGCCAGCAGCTTCTCCCACTCTGGAAACACCATATATTTTGGAGAG	CASSFSHSGNTIYF	2	3.756352259982506E-5	42	TCRBV05-06*01	TCRBV05	TCRBV05-06	01						unresolved		TCRBD01,TCRBD02	TCRBD01-01,TCRBD02-01		TCRBJ01-03*01	TCRBJ01	TCRBJ01-03	01				2	4	4	6	0	0	39	53	57	-1	59	2	In	VDJ
AGCACCTTGGAGCTGGGGGACTCGGCCCTTTATCTTTGCGCCAGCAGGTACGGGACAGACTACTCCTACGAGCAGTACTTCGGGCCG	CASRYGTDYSYEQYF	1	1.5204282957072048E-5	45	TCRBV05-01*01	TCRBV05	TCRBV05-01	01				TCRBD01-01*01	TCRBD01	TCRBD01-01	01				TCRBJ02-07*01	TCRBJ02	TCRBJ02-07	01				5	4	0	5	4	0	36	47	51	58	62	1	In	VDJ
ATCAATTCCCTGGAGCTTGGTGACTCTGCTGTGTATTTCTGTGCCAGCAGCCGATCAGGGGATAACTATGGCTACACCTTCGGTTCG	CASSRSGDNYGYTF	1	1.3415543785651808E-5	42	TCRBV03	TCRBV03	unresolved			TCRBV03-01,TCRBV03-02		TCRBD01-01*01	TCRBD01	TCRBD01-01	01				TCRBJ01-02*01	TCRBJ01	TCRBJ01-02	01				4	3	4	2	1	1	39	52	55	61	62	1	In	VDJ
GAGTCTGCCATCCCCAACCAGACAGCTCTTTACTTCTGTGCCACCAGTGATCAGGGACAGGGAGGCTATGGCTACACCTTCGGTTCG	CATSDQGQGGYGYTF	1	7.154956685680964E-6	45	TCRBV24	TCRBV24	unresolved			TCRBV24-01,TCRBV24-or09_02		TCRBD01-01*01	TCRBD01	TCRBD01-01	01				TCRBJ01-02*01	TCRBJ01	TCRBJ01-02	01				3	2	0	3	3	4	36	51	53	62	65	1	In	VDJ
AAGATCCGGTCCACAAAGCTGGAGGACTCAGCCATGTACTTCTGTGCCAGCAGTGTAGACTCTGGAAACACCATATATTTTGGAGAG	CASSVDSGNTIYF	2	4.114100094266555E-5	39	TCRBV02-01*01	TCRBV02	TCRBV02-01	01				TCRBD02-01	TCRBD02	TCRBD02-01				01,02	TCRBJ01-03*01	TCRBJ01	TCRBJ01-03	01				4	0	5	8	1	0	42	-1	55	58	59	2	In	VDJ
GAGTCGCCCAGCCCCAACCAGACCTCTCTGTACTTCTGTGCCAGCACGCTTCGACAGGGGGCTTCCTACGAGCAGTACTTCGGGCCG	CASTLRQGASYEQYF	1	1.1626804614231567E-5	45	TCRBV27-01*01	TCRBV27	TCRBV27-01	01				TCRBD01-01*01	TCRBD01	TCRBD01-01	01				TCRBJ02-07*01	TCRBJ02	TCRBJ02-07	01				7	6	2	0	1	1	36	46	52	62	63	1	In	VDJ
GTGAGCACCTTGGAGCTGGGGGACTCGGCCCTTTATCTTTGCGCCAGCAGCTTGGAGGGAGGAATCACTGAAGCTTTCTTTGGACAA	CASSLEGGITEAFF	1	2.0570500471332773E-5	42	TCRBV05-01*01	TCRBV05	TCRBV05-01	01				TCRBD02-01*02	TCRBD02	TCRBD02-01	02				TCRBJ01-01*01	TCRBJ01	TCRBJ01-01	01				0	1	9	1	3	4	39	55	56	62	65	1	In	VDJ
ATCCTGGAGTCGCCCAGCCCCAACCAGACCTCTCTGTACTTCTGTGCCAGCAAAGCGGGAGGGTCCTACGAGCAGTACTTCGGGCCG	CASKAGGSYEQYF	1	1.1626804614231567E-5	39	TCRBV27-01*01	TCRBV27	TCRBV27-01	01				TCRBD02-01*02	TCRBD02	TCRBD02-01	02				TCRBJ02-07*01	TCRBJ02	TCRBJ02-07	01				7	1	6	0	0	1	42	52	53	-1	63	1	In	VDJ
GTGAGCAACATGAGCCCTGAAGACAGCAGCATATATCTCTGCAGCGTCACCGGACGGAGCTCCTACAATGAGCAGTTCTTCGGGCCA	CSVTGRSSYNEQFF	1	5.366217514260723E-6	42	TCRBV29-01*01	TCRBV29	TCRBV29-01	01						unresolved		TCRBD01,TCRBD02	TCRBD01-01,TCRBD02-01		TCRBJ02-01*01	TCRBJ02	TCRBJ02-01	01				6	4	1	7	4	0	39	47	51	55	59	1	In	VDJ
ACCTTGGAGATCCAGTCCACGGAGTCAGGGGACACAGCACTGTATTTCTGTGCCCGAGGGGGGTCTGCTGAAGCTTTCTTTGGACAA	CARGGSAEAFF	37	6.493123192255475E-4	33	TCRBV21-01*01	TCRBV21	TCRBV21-01	01						unresolved		TCRBD01,TCRBD02	TCRBD01-01,TCRBD02-01		TCRBJ01-01*01	TCRBJ01	TCRBJ01-01	01				11	2	5	1	5	6	48	54	56	62	67	37	In	VDJ
GTGAGCACCTTGGAGCTGGGGGACTCGGCCCTTTATCTTTGCGCCAGCAGCGTGGCACTAGGGGACACTGAAGCTTTCTTTGGACAA	CASSVALGDTEAFF	1	2.0570500471332773E-5	42	TCRBV05-01*01	TCRBV05	TCRBV05-01	01						unresolved		TCRBD01,TCRBD02	TCRBD01-01,TCRBD02-01		TCRBJ01-01*01	TCRBJ01	TCRBJ01-01	01				0	4	5	2	0	3	39	55	59	-1	64	1	In	VDJ
CACCTACACACCCTGCAGCCAGAAGACTCGGCCCTGTATCTCTGCGCCAGCAGCCGAGGTCTAAATGAAAAACTGTTTTTTGGCAGT	CASSRGLNEKLFF	2	4.114100094266555E-5	39	TCRBV04-03*01	TCRBV04	TCRBV04-03	01				TCRBD02-01*02	TCRBD02	TCRBD02-01	02				TCRBJ01-04*01	TCRBJ01	TCRBJ01-04	01				4	0	11	1	4	5	42	-1	55	59	63	2	In	VDJ
AGCACCTTGGAGCTGGGGGACTCGGCCCTTTATCTTTGCGCCAGCAGCACCGGACTAGCGGGGACCTACGAGCAGTACTTCGGGCCG	CASSTGLAGTYEQYF	1	1.5204282957072048E-5	45	TCRBV05-01*01	TCRBV05	TCRBV05-01	01				TCRBD02-01*01	TCRBD02	TCRBD02-01	01				TCRBJ02-07*01	TCRBJ02	TCRBJ02-07	01				4	3	1	3	1	2	36	48	51	63	64	1	In	VDJ
CTACACGCCCTGCAGCCAGAAGACTCAGCCCTGTATCTCTGCGCCAGCAGCCAGGGGTCCCAGCCCGGGGAGCTGTTTTTTGGAGAA	CASSQGSQPGELFF	1	2.0570500471332773E-5	42	TCRBV04-01*01	TCRBV04	TCRBV04-01	01						unresolved		TCRBD01,TCRBD02	TCRBD01-01,TCRBD02-01		TCRBJ02-02*01	TCRBJ02	TCRBJ02-02	01				3	0	6	2	7	6	39	-1	53	57	64	1	In	VDJ
ATCCAGCGCACAGAGCAGGGGGACTCGGCCATGTATCTCTGTGCCAGCAGCTTAGCGCAAGGAGTTGGCGGCTACACCTTCGGTTCG	CASSLAQGVGGYTF	2	4.8295957628346505E-5	42	TCRBV07-09	TCRBV07	TCRBV07-09				01,03	TCRBD02-01*02	TCRBD02	TCRBD02-01	02				TCRBJ01-02*01	TCRBJ01	TCRBJ01-02	01				0	4	10	2	5	8	39	56	60	64	69	2	In	VDJ
CTCTGGAGCTGGGGGACTCAGCTTTGTATTTCTGTGCCAGCACCAAGAAGGGGTCCCGGGAGCTCCTACGAGCAGTACTTCGGGCCG		1	1.4309913371361928E-5	49	TCRBV09-01	TCRBV09	TCRBV09-01				01,02	TCRBD02-01*02	TCRBD02	TCRBD02-01	02				TCRBJ02-07*01	TCRBJ02	TCRBJ02-07	01				6	14	8	2	0	0	32	42	56	-1	62	1	Out	VDJ
CTGCTGTCGGCTGCTCCCTCCCAGACATCTGTGTACTTCTGTGCCAGCAGGGCCGACGGCCCCGTCCACGAGCAGTACTTCGGGCCG	CASRADGPVHEQYF	1	1.3415543785651808E-5	42	TCRBV06-05*01	TCRBV06	TCRBV06-05	01						unresolved		TCRBD01,TCRBD02	TCRBD01-01,TCRBD02-01		TCRBJ02-07*01	TCRBJ02	TCRBJ02-07	01				6	4	2	7	10	5	39	50	54	57	67	1	In	VDJ
GAGTTGGCTGCTCCCTCCCAGACATCTGTGTACTTCTGTGCCAGCCTCGTACCGGGACACATGAACACTGAAGCTTTCTTTGGACAA	CASLVPGHMNTEAFF	2	4.561284887121615E-5	45	TCRBV06-06	TCRBV06	TCRBV06-06				01,02	TCRBD01-01*01	TCRBD01	TCRBD01-01	01				TCRBJ01-01*01	TCRBJ01	TCRBJ01-01	01				8	8	0	6	2	0	36	45	53	59	61	2	In	VDJ
CTGGAGTCGCCCAGCCCCAACCAGACCTCTCTGTACTTCTGTGCCAGCAGTTTCGACAGGGGCCGGGGGGAGCAGTACTTCGGGCCG	CASSFDRGRGEQYF	1	1.1626804614231567E-5	42	TCRBV27-01*01	TCRBV27	TCRBV27-01	01				TCRBD01-01*01	TCRBD01	TCRBD01-01	01				TCRBJ02-07*01	TCRBJ02	TCRBJ02-07	01				3	1	2	2	7	7	39	53	54	62	69	1	In	VDJ
CTGGAGTCGGCTGCTCCCTCCCAGACATCTGTGTACTTCTGTGCCAGTAGACTCCAAAGGAGGGGTTCACCCCTCCACTTTGGGAAC	CASRLQRRGSPLHF	1	2.0570500471332773E-5	42	TCRBV06-01*01	TCRBV06	TCRBV06-01	01				TCRBD02-01*02	TCRBD02	TCRBD02-01	02				TCRBJ01-06*01	TCRBJ01	TCRBJ01-06	01				9	11	10	0	1	9	39	47	58	64	65	1	In	VDJ
ACTCTGAAGATCCGGTCCACAAAGCTGGAGGACTCAGCCATGTACTTCTGTGCCAGCAGTGGCGGTTACGAGCAGTACTTCGGGCCG	CASSGGYEQYF	1	1.3415543785651808E-5	33	TCRBV02-01*01	TCRBV02	TCRBV02-01	01				TCRBD02-01	TCRBD02	TCRBD02-01				01,02	TCRBJ02-07*01	TCRBJ02	TCRBJ02-07	01				4	0	7	5	1	4	48	-1	61	65	66	1	In	VDJ
GACCAGTGCCCATCCTGAAGACAGCAGCTTCTACATCTGCAGTGCTTCCCCGGGACAGGGAATGGATCACCCCTCCACTTTGGGAAC		1	8.943695857101204E-6	44	TCRBV20	TCRBV20	unresolved			TCRBV20-01,TCRBV20-or09_02		TCRBD01-01*01	TCRBD01	TCRBD01-01	01				TCRBJ01-06*01	TCRBJ01	TCRBJ01-06	01				5	5	0	3	6	10	37	46	51	60	66	1	Out	VDJ
AATGTGAGCACCTTGGAGCTGGGGGACTCGGCCCTTTATCTTTGCGCCAGCAGCTTGGCGACCACCTACGAGCAGTACTTCGGGCCG	CASSLATTYEQYF	1	1.5204282957072048E-5	39	TCRBV05-01*01	TCRBV05	TCRBV05-01	01						unresolved		TCRBD01,TCRBD02	TCRBD01-01,TCRBD02-01		TCRBJ02-07*01	TCRBJ02	TCRBJ02-07	01				0	1	2	7	2	2	42	58	59	62	64	1	In	VDJ
CGCCCTGCAGCCAGAAGACTCAGCCCTGTATCTCTGCGCCAGCAGACAAAATCGGGCTAGCGGGAACGCGAGCAGTACTTCGGGCCG		1	1.4309913371361928E-5	47	TCRBV04-01*01	TCRBV04	TCRBV04-01	01				TCRBD02-01*02	TCRBD02	TCRBD02-01	02				TCRBJ02-07*01	TCRBJ02	TCRBJ02-07	01				2	7	4	3	3	6	34	49	56	65	68	1	Out	VDJ
AGGCTGGAGTCGGCTGCTCCCTCCCAGACATCTGTGTACTTCTGTGCCAGCAGCGCGACAGGACCAGGTGAAGCTTTCTTTGGACAA	CASSATGPGEAFF	1	2.5042348399883374E-5	39	TCRBV06-01*01	TCRBV06	TCRBV06-01	01				TCRBD01-01*01	TCRBD01	TCRBD01-01	01				TCRBJ01-01*01	TCRBJ01	TCRBJ01-01	01				6	3	2	4	6	7	42	53	56	62	68	1	In	VDJ
GAGTCTGCCAGGCCCTCACATACCTCTCAGTACCTCTGTGCCAGCACTAGCGTCGACAGGGAGTTTGAAAAACTGTTTTTTGGCAGT	CASTSVDREFEKLFF	1	1.699302212849229E-5	45	TCRBV25-01*01	TCRBV25	TCRBV25-01	01				TCRBD01-01*01	TCRBD01	TCRBD01-01	01				TCRBJ01-04*01	TCRBJ01	TCRBJ01-04	01				7	8	2	3	4	7	36	46	54	61	65	1	In	VDJ
GCTGCTCCCTCCCAGACATCTGTGTACTTCTGTGCCAGCAGTTACGACTTTGCCCTCCCCATGAACACTGAAGCTTTCTTTGGACAA	CASSYDFALPMNTEAFF	1	3.0408565914144096E-5	51	TCRBV06	TCRBV06	unresolved			TCRBV06-05,TCRBV06-06		TCRBD02-01	TCRBD02	TCRBD02-01				01,02	TCRBJ01-01*01	TCRBJ01	TCRBJ01-01	01				2	0	2	10	12	0	30	-1	45	49	61	1	In	VDJ
TCGGCTGCTCCCTCCCAGACATCTGTGTACTTCTGTGCCAGCAGTTACTCGAATCCGGGTCTGGGTGAAAAACTGTTTTTTGGCAGT	CASSYSNPGLGEKLFF	1	2.9514196328433978E-5	48	TCRBV06-05*01	TCRBV06	TCRBV06-05	01				TCRBD02-01	TCRBD02	TCRBD02-01				01,02	TCRBJ01-04*01	TCRBJ01	TCRBJ01-04	01				0	5	8	4	6	7	33	50	55	59	65	1	In	VDJ
CTTGGAGCTGGGGGACTCGGCCCTTTATCTTTGCGCCAGCAGCTTGTGTCGACTAGCGGGGCCCTTTACGAGCAGTACTTCGGGCCG		1	1.4309913371361928E-5	50	TCRBV05-01*01	TCRBV05	TCRBV05-01	01				TCRBD02-01*01	TCRBD02	TCRBD02-01	01				TCRBJ02-07*01	TCRBJ02	TCRBJ02-07	01				1	4	2	3	5	4	31	46	50	61	66	1	Out	VDJ
GGCTGGAGTTGGCTGCTCCCTCCCAGACATCTGTGTACTTCTGTGCCAGCAGTCCGCCAATATCCCTACGAGCAGTACTTCGGGCCG		1	3.309167467127446E-5	40	TCRBV06-06	TCRBV06	TCRBV06-06				01,02			unresolved		TCRBD01,TCRBD02	TCRBD01-01,TCRBD02-01		TCRBJ02-07*01	TCRBJ02	TCRBJ02-07	01				5	4	4	6	5	2	41	53	57	59	64	1	Out	VDJ
CTAGAGTCTGCCATCCCCAACCAGACAGCTCTTTACTTCTGTGCCACCAGTGGGTCTTATAGCAATCAGCCCCAGCATTTTGGTGAT	CATSGSYSNQPQHF	1	8.943695857101204E-6	42	TCRBV24	TCRBV24	unresolved			TCRBV24-01,TCRBV24-or09_02				unresolved		TCRBD01,TCRBD02	TCRBD01-01,TCRBD02-01		TCRBJ01-05*01	TCRBJ01	TCRBJ01-05	01				5	0	0	10	5	0	39	-1	52	54	59	1	In	VDJ
ATCCAGCGCACACAGCAGGAGGACTCGGCCGTGTATCTCTGTGCCAGCAGCTCGACAGGGGTCAGAGAAAAACTGTTTTTTGGCAGT	CASSSTGVREKLFF	4	7.512704519965012E-5	42	TCRBV07-02*01	TCRBV07	TCRBV07-02	01				TCRBD01-01*01	TCRBD01	TCRBD01-01	01				TCRBJ01-04*01	TCRBJ01	TCRBJ01-04	01				4	1	2	2	5	8	39	52	53	61	66	4	In	VDJ
AGTGCCCATCCTGAAGACAGCAGCTTCTACATCTGCAGTGCGCCACCCGATGGAACAGGGGCTACCTACGAGCAGTACTTCGGGCCG	CSAPPDGTGATYEQYF	2	1.0732435028521446E-5	48	TCRBV20	TCRBV20	unresolved			TCRBV20-01,TCRBV20-or09_02		TCRBD01-01*01	TCRBD01	TCRBD01-01	01				TCRBJ02-07*01	TCRBJ02	TCRBJ02-07	01				6	13	3	2	3	2	33	41	54	61	64	2	In	VDJ
ATGTGAGCACCTTGGAGCTGGGGGACTCGGCCCTTTATCTTTGCGCCAGCAGGCTAGCGGGGGTCCTACGAGCAGTACTTCGGGCCG		1	1.4309913371361928E-5	40	TCRBV05-01*01	TCRBV05	TCRBV05-01	01				TCRBD02-01*01	TCRBD02	TCRBD02-01	01				TCRBJ02-07*01	TCRBJ02	TCRBJ02-07	01				5	1	4	2	0	1	41	52	53	-1	63	1	Out	VDJ
GGGTTGGAGTCGGCTGCTCCCTCCCAAACATCTGTGTACTTCTGTGCCAGCAGTTTCGGGGACGCCACTGAAGCTTTCTTTGGACAA	CASSFGDATEAFF	2	2.5042348399883374E-5	39	TCRBV06	TCRBV06	unresolved			TCRBV06-02,TCRBV06-03				unresolved		TCRBD01,TCRBD02	TCRBD01-01,TCRBD02-01		TCRBJ01-01*01	TCRBJ01	TCRBJ01-01	01				4	3	0	7	2	4	42	55	58	63	65	2	In	VDJ
CTGGAGTTGGCTGCTCCCTCCCAGACATCTGTGTACTTCTGTGCCAGCAGTTACAGGTCGGACACCGGGGAGCTGTTTTTTGGAGAA	CASSYRSDTGELFF	2	4.4718479285506026E-5	42	TCRBV06-06	TCRBV06	TCRBV06-06				01,02			unresolved		TCRBD01,TCRBD02	TCRBD01-01,TCRBD02-01		TCRBJ02-02*01	TCRBJ02	TCRBJ02-02	01				2	0	5	4	4	3	39	-1	54	57	61	2	In	VDJ
CCTGCAGCCAGAAGACTCGGCCCTGTATCTCTGCGCCAGCAGCCAAGATTTCCTAGCGCGCTCACCGGGGAGCTGTTTTTTGGAGAA		1	2.3253609228463134E-5	50	TCRBV04-03*01	TCRBV04	TCRBV04-03	01				TCRBD02-01	TCRBD02	TCRBD02-01				01,02	TCRBJ02-02*01	TCRBJ02	TCRBJ02-02	01				0	4	4	6	4	4	31	48	52	58	62	1	Out	VDJ
CTGTCGGCTGCTCCCTCCCAGACATCTGTGTACTTCTGTGCCAGCAGTTACTCTTTGGGCAGGGGGACTGAAGCTTTCTTTGGACAA	CASSYSLGRGTEAFF	1	1.699302212849229E-5	45	TCRBV06-05*01	TCRBV06	TCRBV06-05	01				TCRBD01-01*01	TCRBD01	TCRBD01-01	01				TCRBJ01-01*01	TCRBJ01	TCRBJ01-01	01				0	6	4	1	0	5	36	53	59	-1	66	1	In	VDJ
GAGCACCTTGGAGCTGGGGGACTCGGCCCTTTATCTTTGCGCCAGCAGCTTGGACAGGAATAATGTAGAGGCTACACCTTCGGTTCG		1	1.609865254278217E-5	44	TCRBV05-01*01	TCRBV05	TCRBV05-01	01				TCRBD01-01*01	TCRBD01	TCRBD01-01	01				TCRBJ01-02*01	TCRBJ01	TCRBJ01-02	01				0	0	3	4	11	8	37	-1	53	58	69	1	Out	VDJ
CGGCTGCTCCCTCCCAGACATCTGTGTACTTCTGTGCCAGCAGTTACGGGGGAAGGCTCGGGACGGGAAAAACTGTTTTTTGGCAGT		1	2.9514196328433978E-5	49	TCRBV06-05*01	TCRBV06	TCRBV06-05	01						unresolved		TCRBD01,TCRBD02	TCRBD01-01,TCRBD02-01		TCRBJ01-04*01	TCRBJ01	TCRBJ01-04	01				2	12	0	7	2	8	32	47	59	64	66	1	Out	VDJ
CACATCAATTCCCTGGAGCTTGGTGACTCTGCTGTGTATTTCTGTGCCAGCAGCCAGGTTGGGGCCTATGGCTACACCTTCGGTTCG	CASSQVGAYGYTF	1	1.3415543785651808E-5	39	TCRBV03	TCRBV03	unresolved			TCRBV03-01,TCRBV03-02		TCRBD01-01*01	TCRBD01	TCRBD01-01	01				TCRBJ01-02*01	TCRBJ01	TCRBJ01-02	01				3	4	7	0	0	4	42	56	60	-1	65	1	In	VDJ
GTGAACGCCTTGGAGCTGGACGACTCGGCCCTGTATCTCTGTGCCAGCAGCTTGGGAGGGGGAGACCAGCCCCAGCATTTTGGTGAT	CASSLGGGDQPQHF	2	3.9352261771245304E-5	42	TCRBV05-04*01	TCRBV05	TCRBV05-04	01				TCRBD01-01*01	TCRBD01	TCRBD01-01	01				TCRBJ01-05*01	TCRBJ01	TCRBJ01-05	01				0	1	5	1	4	7	39	55	56	62	66	2	In	VDJ
CTGATCCTGGAGTCGCCCAGCCCCAACCAGACCTCTCTGTACTTCTGTGCCAGCAGTTTACATTAGGGGGCCGGGGACTTCGGGCCG	CASSLH*GAGDF	1	1.0732435028521446E-5	36	TCRBV27-01*01	TCRBV27	TCRBV27-01	01				TCRBD01-01*01	TCRBD01	TCRBD01-01	01				TCRBJ02-07*01	TCRBJ02	TCRBJ02-07	01				2	4	5	0	5	14	45	60	64	71	76	1	Stop	VDJ
ATCCTGGAGTCGCCCAGCCCCAACCAGACCTCTCTGTACTTCTGTGCCAGCAGAGCGGGGGGCGGAGATACGCAGTATTTTGGCCCA	CASRAGGGDTQYF	1	1.5204282957072048E-5	39	TCRBV27-01*01	TCRBV27	TCRBV27-01	01				TCRBD02-01*01	TCRBD02	TCRBD02-01	01				TCRBJ02-03*01	TCRBJ02	TCRBJ02-03	01				6	0	6	1	3	5	42	-1	53	62	65	1	In	VDJ
GCCTTGGAGCTGGACGACTCGGCCCTGTATCTCTGTGCCAGCAGCTCGCCCGGACAGGGAACTAACTATGGCTACACCTTCGGTTCG	CASSSPGQGTNYGYTF	1	3.0408565914144096E-5	48	TCRBV05-04*01	TCRBV05	TCRBV05-04	01				TCRBD01-01*01	TCRBD01	TCRBD01-01	01				TCRBJ01-02*01	TCRBJ01	TCRBJ01-02	01				3	5	1	3	2	0	33	46	51	59	61	1	In	VDJ
AAGATCCGGTCCACAAAGCTGGAGGACTCAGCCATGTACTTCTGTGCCAGCACTATGGGACGAAACACTGAAGCTTTCTTTGGACAA	CASTMGRNTEAFF	1	1.788739171420241E-5	39	TCRBV02-01*01	TCRBV02	TCRBV02-01	01						unresolved		TCRBD01,TCRBD02	TCRBD01-01,TCRBD02-01		TCRBJ01-01*01	TCRBJ01	TCRBJ01-01	01				7	4	0	7	2	2	42	52	56	61	63	1	In	VDJ
AATGTGAGCACCTTGGAGCTGGGGGACTCGGCCCTTTATCTTTGCGCCAGCAGCTTGGCCCACACAGATACGCAGTATTTTGGCCCA	CASSLAHTDTQYF	1	1.9676130885622652E-5	39	TCRBV05-01*01	TCRBV05	TCRBV05-01	01				TCRBD01-01*01	TCRBD01	TCRBD01-01	01				TCRBJ02-03*01	TCRBJ02	TCRBJ02-03	01				0	2	4	6	0	2	42	58	60	-1	62	1	In	VDJ
GAGTCGCCCAGCCCCAACCAGACCTCTCTGTACTTCTGTGCCAGCGCCCCTAGCGGGGGGGTTGTCGGGGAGCTGTTTTTTGGAGAA	CASAPSGGVVGELFF	1	1.5204282957072048E-5	45	TCRBV27-01*01	TCRBV27	TCRBV27-01	01				TCRBD02-01*01	TCRBD02	TCRBD02-01	01				TCRBJ02-02*01	TCRBJ02	TCRBJ02-02	01				8	4	4	0	4	7	36	45	49	61	65	1	In	VDJ
ACAGTGACCAGTGCCCATCCTGAAGACAGCAGCTTCTACATCTGCAGTGCTAGTTCAGGGATCAATCAGCCCCAGCATTTTGGTGAT	CSASSGINQPQHF	1	1.1626804614231567E-5	39	TCRBV20	TCRBV20	unresolved			TCRBV20-01,TCRBV20-or09_02		TCRBD01-01*01	TCRBD01	TCRBD01-01	01				TCRBJ01-05*01	TCRBJ01	TCRBJ01-05	01				3	2	4	3	2	3	42	53	55	60	62	1	In	VDJ
ATCCTGGAGTCGCCCAGCCCCAACCAGACCTCTCTGTACTTCTGTGCCAGCAGTTTCGCTTTTGGGGACTCGCAGTACTTCGGGCCG	CASSFAFGDSQYF	1	1.0732435028521446E-5	39	TCRBV27-01*01	TCRBV27	TCRBV27-01	01				TCRBD02-01	TCRBD02	TCRBD02-01				01,02	TCRBJ02-07*01	TCRBJ02	TCRBJ02-07	01				3	8	0	10	1	9	42	56	64	70	71	1	In	VDJ
AGATCCAGCCCTCAGAACCCAGGGACTCAGCTGTGTACTTCTGTGCCAGCAGTTTCCGGGGGCAGCTATGGCTACACCTTCGGTTCG		1	3.130293549985422E-5	40	TCRBV12	TCRBV12	unresolved			TCRBV12-03,TCRBV12-04				unresolved		TCRBD01,TCRBD02	TCRBD01-01,TCRBD02-01		TCRBJ01-02*01	TCRBJ01	TCRBJ01-02	01				3	2	6	0	2	4	41	55	57	63	65	1	Out	VDJ
CTGCTGTCGGCTGCTCCCTCCCAGACATCTGTGTACTTCTGTGCCAGCAGTTACAGGGACCTCGCTTCACCCCTCCACTTTGGGAAC	CASSYRDLASPLHF	1	1.3415543785651808E-5	42	TCRBV06-05*01	TCRBV06	TCRBV06-05	01						unresolved		TCRBD01,TCRBD02	TCRBD01-01,TCRBD02-01		TCRBJ01-06*01	TCRBJ01	TCRBJ01-06	01				2	1	0	7	5	9	39	54	55	60	65	1	In	VDJ
CGCCTTGTTGCTGGGGGACTCGGCCCTCTATCTCTGTGCCAGCAGCTTGGATGAGGACAGACGAGGACTGAAGCTTTCTTTGGACAA		1	1.609865254278217E-5	47	TCRBV05-06*01	TCRBV05	TCRBV05-06	01				TCRBD01-01*01	TCRBD01	TCRBD01-01	01				TCRBJ01-01*01	TCRBJ01	TCRBJ01-01	01				0	4	1	5	6	5	34	50	54	60	66	1	Out	VDJ
CGGCTGCTCCCTCCCAGACATCTGTGTACTTCTGTGCCAGCAATACAGGATGGGGGGCGCGGCACAGATACGCAGTATTTTGGCCCA		1	2.146487005704289E-5	49	TCRBV06	TCRBV06	unresolved			TCRBV06-01,TCRBV06-05				unresolved		TCRBD01,TCRBD02	TCRBD01-01,TCRBD02-01		TCRBJ02-03*01	TCRBJ02	TCRBJ02-03	01				7	10	6	0	3	1	32	42	52	58	61	1	Out	VDJ
GAGTCGCCCAGCCCCAACCAGACCTCTCTGTACTTCTGTGCCAGCAGTTTAGGAGGGGCGGGAGACTATGGCTACACCTTCGGTTCG	CASSLGGAGDYGYTF	1	1.2521174199941687E-5	45	TCRBV27-01*01	TCRBV27	TCRBV27-01	01				TCRBD02-01*02	TCRBD02	TCRBD02-01	02				TCRBJ01-02*01	TCRBJ01	TCRBJ01-02	01				2	6	7	2	0	3	36	51	57	-1	64	1	In	VDJ
AGGCTGGAGTCGGCTGCTCCCTCCCAGACATCTGTGTACTTCTGTGCCAGCAGTGAAGCCCAGACAGGGCTGGGTCCCTTCGGTTCG	CASSEAQTGLGPF	1	2.146487005704289E-5	39	TCRBV06-01*01	TCRBV06	TCRBV06-01	01				TCRBD01-01*01	TCRBD01	TCRBD01-01	01				TCRBJ01-02*01	TCRBJ01	TCRBJ01-02	01				0	3	2	3	7	15	42	59	62	69	76	1	In	VDJ
CGGCTGCTCCCTCCCAGACATCTGTGTACTTCTGTGCCAGCACCCCTTTCCGATGCAGCGAAGAACACTGAAGCTTTCTTTGGACAA		1	2.146487005704289E-5	49	TCRBV06	TCRBV06	unresolved			TCRBV06-01,TCRBV06-05		TCRBD02-01	TCRBD02	TCRBD02-01				01,02	TCRBJ01-01*01	TCRBJ01	TCRBJ01-01	01				7	14	6	6	2	1	32	42	56	60	62	1	Out	VDJ
AGCACCTTGGAGCTGGGGGACTCGGCCCTTTATCTTTGCGCCAGCAGACCCGGGCCGGCCAACACCGGGGAGCTGTTTTTTGGAGAA	CASRPGPANTGELFF	1	1.9676130885622652E-5	45	TCRBV05-01*01	TCRBV05	TCRBV05-01	01						unresolved		TCRBD01,TCRBD02	TCRBD01-01,TCRBD02-01		TCRBJ02-02*01	TCRBJ02	TCRBJ02-02	01				5	4	8	0	5	2	36	47	51	55	60	1	In	VDJ
GTGAACGCCTTGTTGCTGGGGGACTCGGCCCTCTATCTCTGTGCCAGCAGCTCGCCAGAAAGCTCCTACGAGCAGTACTTCGGGCCG	CASSSPESSYEQYF	1	1.1626804614231567E-5	42	TCRBV05-06*01	TCRBV05	TCRBV05-06	01				TCRBD01-01*01	TCRBD01	TCRBD01-01	01				TCRBJ02-07*01	TCRBJ02	TCRBJ02-07	01				3	3	4	5	4	0	39	52	55	58	62	1	In	VDJ
TCCACAAAGCTGGAGGACTCAGCCATGTACTTCTGTGCCAGCAGTGAAGCGCCGGGCAGGGTAGTCGGCGGCTACACCTTCGGTTCG	CASSEAPGRVVGGYTF	1	1.4309913371361928E-5	48	TCRBV02-01*01	TCRBV02	TCRBV02-01	01				TCRBD01-01*01	TCRBD01	TCRBD01-01	01				TCRBJ01-02*01	TCRBJ01	TCRBJ01-02	01				0	6	4	3	8	8	33	50	56	61	69	1	In	VDJ
CTGCTGTCGGCTGCTCCCTCCCAGACATCTGTGTACTTCTGTGCGTCTCACGGACAGGGATTAGGACAGCCCCAGCATTTTGGTGAT	CASHGQGLGQPQHF	1	1.788739171420241E-5	42	TCRBV06-05*01	TCRBV06	TCRBV06-05	01				TCRBD01-01*01	TCRBD01	TCRBD01-01	01				TCRBJ01-05*01	TCRBJ01	TCRBJ01-05	01				12	7	1	3	7	7	39	44	51	59	66	1	In	VDJ
CTCAGGCTGCTGTCGGCTGCTCCCTCCCAGACATCTGTGTACTTCTGTGCCAGCAGCCAGACCATCGGGGAGCTGTTTTTTGGAGAA	CASSQTIGELFF	1	1.699302212849229E-5	36	TCRBV06-05*01	TCRBV06	TCRBV06-05	01						unresolved		TCRBD01,TCRBD02	TCRBD01-01,TCRBD02-01		TCRBJ02-02*01	TCRBJ02	TCRBJ02-02	01				6	3	2	7	3	7	45	56	59	62	65	1	In	VDJ
GTGAGCACCTTGGAGCTGGGGGACTCGGCCCTTTATCTTTGCGCCAGCAGCTTGGACAGGGGGTTCTACGAGCAGTACTTCGGGCCG	CASSLDRGFYEQYF	1	1.4309913371361928E-5	42	TCRBV05-01*01	TCRBV05	TCRBV05-01	01				TCRBD01-01*01	TCRBD01	TCRBD01-01	01				TCRBJ02-07*01	TCRBJ02	TCRBJ02-07	01				0	0	3	1	2	3	39	-1	55	63	65	1	In	VDJ
GTGACCAGTGCCCATCCTGAAGACAGCAGCTTCTACATCTGCAGTGCGGGGGCAGGGAGCTCTGGAAACACCATATATTTTGGAGAG	CSAGAGSSGNTIYF	1	2.5042348399883374E-5	42	TCRBV20	TCRBV20	unresolved			TCRBV20-01,TCRBV20-or09_02		TCRBD01-01*01	TCRBD01	TCRBD01-01	01				TCRBJ01-03*01	TCRBJ01	TCRBJ01-03	01				6	0	6	0	6	0	39	-1	47	53	59	1	In	VDJ
AATTCCCTGGAGCTTGGTGACTCTGCTGTGTATTTCTGTGCCAGCAGGCCTTGGACAGGCGGATTGACTGAAGCTTTCTTTGGACAA	CASRPWTGGLTEAFF	1	1.5204282957072048E-5	45	TCRBV03	TCRBV03	unresolved			TCRBV03-01,TCRBV03-02		TCRBD01-01*01	TCRBD01	TCRBD01-01	01				TCRBJ01-01*01	TCRBJ01	TCRBJ01-01	01				6	5	1	4	7	5	36	47	52	59	66	1	In	VDJ
CAGCCCCAACCAGACCTCTCTGTACTTCTGTGCCAGCAGTTGGGTGTTGGACAGGACGAACCCACTTACGAGCAGTACTTCGGGCCG		1	1.0732435028521446E-5	53	TCRBV27-01*01	TCRBV27	TCRBV27-01	01				TCRBD01-01*01	TCRBD01	TCRBD01-01	01				TCRBJ02-07*01	TCRBJ02	TCRBJ02-07	01				4	7	1	4	11	4	28	41	48	55	66	1	Out	VDJ
TCTCTGGAGCTGGGGGACTCAGCTTTGTATTTCTGTGCCAGCAGCGCCTCGGGGAGGGGTGGAGGCTACGAGCAGTACTTCGGGCCG	CASSASGRGGGYEQYF	1	1.4309913371361928E-5	48	TCRBV09-01	TCRBV09	TCRBV09-01				01,02	TCRBD02-01*02	TCRBD02	TCRBD02-01	02				TCRBJ02-07*01	TCRBJ02	TCRBJ02-07	01				3	5	9	0	7	3	33	46	51	58	65	1	In	VDJ
CTGACAGTGACCAGTGCCCATCCTGAAGACAGCAGCTTCTACATCTGCAGTGCTACAGGGGGGAATCAGCCCCAGCATTTTGGTGAT	CSATGGNQPQHF	1	1.1626804614231567E-5	36	TCRBV20	TCRBV20	unresolved			TCRBV20-01,TCRBV20-or09_02		TCRBD01-01*01	TCRBD01	TCRBD01-01	01				TCRBJ01-05*01	TCRBJ01	TCRBJ01-05	01				4	0	4	1	1	4	45	-1	55	62	63	1	In	VDJ
CACACCCTGCAGCCAGAAGACTCGGCCCTGTATCTCTGTGCCAGCAGCCCAGCCGGGACTAGCGGACTTGAGCAGTACTTCGGGCCG	CASSPAGTSGLEQYF	1	1.1626804614231567E-5	45	TCRBV04-02*01	TCRBV04	TCRBV04-02	01				TCRBD02-01	TCRBD02	TCRBD02-01				01,02	TCRBJ02-07*01	TCRBJ02	TCRBJ02-07	01				4	5	0	5	4	7	36	49	54	65	69	1	In	VDJ
GAGTCTGCCATCCCCAACCAGACAGCTCTTTACTTCTGTGCCACCAGTGACCAGGTTATAGGGGATCAGCCCCAGCATTTTGGTGAT	CATSDQVIGDQPQHF	1	8.943695857101204E-6	45	TCRBV24	TCRBV24	unresolved			TCRBV24-01,TCRBV24-or09_02		TCRBD01-01*01	TCRBD01	TCRBD01-01	01				TCRBJ01-05*01	TCRBJ01	TCRBJ01-05	01				4	9	5	2	0	5	36	50	59	-1	64	1	In	VDJ
GTGAACGCCTTGTTGCTGGGGGACTCGGCCCTCTATCTCTGTGCCAGCAGCTTGGGGCAGGGGGTCACTGAAGCTTTCTTTGGACAA	CASSLGQGVTEAFF	1	1.609865254278217E-5	42	TCRBV05-06*01	TCRBV05	TCRBV05-06	01				TCRBD01-01*01	TCRBD01	TCRBD01-01	01				TCRBJ01-01*01	TCRBJ01	TCRBJ01-01	01				0	2	4	1	1	4	39	55	57	64	65	1	In	VDJ
CACGCCCTGCAGCCAGAAGACTCAGCCCTGTATCTCTGCGCCAGCAGCCAAGAATCAGAGAACACCGGGGAGCTGTTTTTTGGAGAA	CASSQESENTGELFF	1	1.9676130885622652E-5	45	TCRBV04-01*01	TCRBV04	TCRBV04-01	01				TCRBD01-01*01	TCRBD01	TCRBD01-01	01				TCRBJ02-02*01	TCRBJ02	TCRBJ02-02	01				0	2	4	5	1	1	36	53	55	58	59	1	In	VDJ
GAGCTTGGTGACTCTGCTGTGTATTTCTGTGCCAGCAGCCAAGTAGACAGGGGATTCTCCTATAATTCACCCCTCCACTTTGGGAAC	CASSQVDRGFSYNSPLHF	1	1.2521174199941687E-5	54	TCRBV03	TCRBV03	unresolved			TCRBV03-01,TCRBV03-02		TCRBD01-01*01	TCRBD01	TCRBD01-01	01				TCRBJ01-06*01	TCRBJ01	TCRBJ01-06	01				1	2	2	2	3	0	27	43	45	53	56	1	In	VDJ
TTGGCTGCTCCCTCCCAGACATCTGTGTACTTCTGTGCCAGCAGCCCTAGGTTGGACAGGAGTCACTATGGCTACACCTTCGGTTCG	CASSPRLDRSHYGYTF	2	3.666915301411494E-5	48	TCRBV06-06	TCRBV06	TCRBV06-06				01,02	TCRBD01-01*01	TCRBD01	TCRBD01-01	01				TCRBJ01-02*01	TCRBJ01	TCRBJ01-02	01				6	9	1	4	4	3	33	44	53	60	64	2	In	VDJ
TTTCCCCTGACCCTGGAGTCTGCCAGGCCCTCACATACCTCTCAGTACCTCTGTGCCAGCAGTGACGGGACCCAGTACTTCGGGCCA	CASSDGTQYF	1	6.2605870999708435E-6	30	TCRBV25-01*01	TCRBV25	TCRBV25-01	01				TCRBD02-01	TCRBD02	TCRBD02-01				01,02	TCRBJ02-05*01	TCRBJ02	TCRBJ02-05	01				3	0	8	5	0	7	51	-1	65	-1	68	1	In	VDJ
CTGGAGTCGCCCAGCCCCAACCAGACCTCTCTGTACTTCTGTGCCAGCAGGAAACCAGGGGTGAACACTGAAGCTTTCTTTGGACAA	CASRKPGVNTEAFF	1	1.5204282957072048E-5	42	TCRBV27-01*01	TCRBV27	TCRBV27-01	01				TCRBD01-01*01	TCRBD01	TCRBD01-01	01				TCRBJ01-01*01	TCRBJ01	TCRBJ01-01	01				6	5	4	2	0	0	39	50	55	-1	61	1	In	VDJ
CTGTCGGCTGCTCCCTCCCAGACATCTGTGTACTTCTGTGCCAGCAGTTATAACGGGAGATGGCCCGGGGAGCTGTTTTTTGGAGAA	CASSYNGRWPGELFF	1	1.699302212849229E-5	45	TCRBV06-05*01	TCRBV06	TCRBV06-05	01				TCRBD02-01*02	TCRBD02	TCRBD02-01	02				TCRBJ02-02*01	TCRBJ02	TCRBJ02-02	01				3	3	8	2	5	6	36	50	53	59	64	1	In	VDJ
CACATCAATTCCCTGGAGCTTGGTGACTCTGCTGTGTATTTCTGTGCCAGCAGCCAAGTCGGTCCAGATACGCAGTATTTTGGCCCA	CASSQVGPDTQYF	1	1.5204282957072048E-5	39	TCRBV03	TCRBV03	unresolved			TCRBV03-01,TCRBV03-02		TCRBD02-01	TCRBD02	TCRBD02-01				01,02	TCRBJ02-03*01	TCRBJ02	TCRBJ02-03	01				1	1	8	5	2	4	42	58	59	62	64	1	In	VDJ
TCTAAGAAGCTCCTTCTCAGTGACTCTGGCTTCTATCTCTGTGCCTGGATGGGGGGGAAGAACACCGGGGAGCTGTTTTTTGGAGAA	CAWMGGKNTGELFF	1	4.471847928550602E-6	42	TCRBV30-01*01	TCRBV30	TCRBV30-01	01				TCRBD02-01*01	TCRBD02	TCRBD02-01	01				TCRBJ02-02*01	TCRBJ02	TCRBJ02-02	01				4	1	9	0	2	1	39	49	50	57	59	1	In	VDJ
CTGGAGTCGCCCAGCCCCAACCAGACCTCTCTGTACTTCTGTGCCAGCAGTTTGAGGGGGCGGGGAACTGAAGCTTTCTTTGGACAA	CASSLRGRGTEAFF	1	1.5204282957072048E-5	42	TCRBV27-01*01	TCRBV27	TCRBV27-01	01				TCRBD01-01*01	TCRBD01	TCRBD01-01	01				TCRBJ01-01*01	TCRBJ01	TCRBJ01-01	01				3	1	5	0	5	5	39	53	54	61	66	1	In	VDJ
TCGCCCAGCCCCAACCAGACCTCTCTGTACTTCTGTGCCAGCAGCCCCGGACAGGGAGGAGTAAACTATGGCTACACCTTCGGTTCG	CASSPGQGGVNYGYTF	1	1.2521174199941687E-5	48	TCRBV27-01*01	TCRBV27	TCRBV27-01	01				TCRBD01-01*01	TCRBD01	TCRBD01-01	01				TCRBJ01-02*01	TCRBJ01	TCRBJ01-02	01				6	4	1	3	7	2	33	44	48	56	63	1	In	VDJ
ATCCGGTCCACAAAGCTGGAGGACTCAGCCATGTACTTCTGTGCCAGCCAGGGGCTTCGCTCTGGAAACACCATATATTTTGGAGAG	CASQGLRSGNTIYF	2	4.0246631356955425E-5	42	TCRBV02-01*01	TCRBV02	TCRBV02-01	01				TCRBD01-01*01	TCRBD01	TCRBD01-01	01				TCRBJ01-03*01	TCRBJ01	TCRBJ01-03	01				8	0	4	2	5	0	39	-1	48	54	59	2	In	VDJ
TCGGCTGCTCCCTCCCAGACATCTGTGTACTTCTGTGCCAGCAGTGAAGCGCTTTACAGGGATAATTCACCCCTCCACTTTGGGAAC	CASSEALYRDNSPLHF	1	1.9676130885622652E-5	48	TCRBV06-01*01	TCRBV06	TCRBV06-01	01				TCRBD01-01*01	TCRBD01	TCRBD01-01	01				TCRBJ01-06*01	TCRBJ01	TCRBJ01-06	01				0	5	3	3	0	5	33	50	55	-1	61	1	In	VDJ
GACTCGGCCCTCTATCTCTGTGCCAGCAGCTTCAAGCTCCGTCGTACAGGGGGTTTTTTGACTAACTATGGCTACACCTTCGGTTCG	CASSFKLRRTGGFLTNYGYTF	1	8.943695857101204E-6	63	TCRBV05	TCRBV05	unresolved			TCRBV05-06,TCRBV05-07		TCRBD01-01*01	TCRBD01	TCRBD01-01	01				TCRBJ01-02*01	TCRBJ01	TCRBJ01-02	01				2	13	3	1	8	0	18	32	45	53	61	1	In	VDJ
AGGCTGCTGTCGGCTGCTCCCTCCCAGACATCTGTGTACTTCTGTGCCAGCAGTTTCGGACAGGGAAGAGGCTACACCTTCGGTTCG	CASSFGQGRGYTF	1	1.4309913371361928E-5	39	TCRBV06-05*01	TCRBV06	TCRBV06-05	01				TCRBD01-01*01	TCRBD01	TCRBD01-01	01				TCRBJ01-02*01	TCRBJ01	TCRBJ01-02	01				4	2	1	3	4	8	42	55	57	65	69	1	In	VDJ
ATCCGGTCCACAAAGCTGGAGGACTCAGCCATGTACTTCTGTGCCAGCAGGGATATAAAACAGGTCTACGAGCAGTACTTCGGGCCG	CASRDIKQVYEQYF	1	1.3415543785651808E-5	42	TCRBV02-01*01	TCRBV02	TCRBV02-01	01				TCRBD01-01*01	TCRBD01	TCRBD01-01	01				TCRBJ02-07*01	TCRBJ02	TCRBJ02-07	01				6	9	3	4	1	3	39	50	59	64	65	1	In	VDJ
TCGGCTGCTCCCTCCCAGACATCTGTGTACTTGTGTGCCTGGGGTGACAGAATCGGGACCTCCGGAAACACCATATATTTTGGAGAG	CAWGDRIGTSGNTIYF	3	5.276780555689711E-5	48	TCRBV06-08*01	TCRBV06	TCRBV06-08	01						unresolved		TCRBD01,TCRBD02	TCRBD01-01,TCRBD02-01		TCRBJ01-03*01	TCRBJ01	TCRBJ01-03	01				11	15	0	7	4	4	33	39	54	59	63	3	In	VDJ
GCCTTGTTGCTGGGGGACTCGGCCCTCTATCTCTGTGCCAGCAGCTTGATATCTGGGACAGGGGTCGACGAGCAGTACTTCGGGCCG	CASSLISGTGVDEQYF	1	1.1626804614231567E-5	48	TCRBV05-06*01	TCRBV05	TCRBV05-06	01				TCRBD01-01*01	TCRBD01	TCRBD01-01	01				TCRBJ02-07*01	TCRBJ02	TCRBJ02-07	01				1	6	0	2	3	5	33	48	54	64	67	1	In	VDJ
TCGCCCAGCCCCAACCAGACCTCTCTGTACTTCTGTGCCACCACCGGGGCCGAGATGTTGAGCAATCAGCCCCAGCATTTTGGTGAT	CATTGAEMLSNQPQHF	1	1.609865254278217E-5	48	TCRBV27-01*01	TCRBV27	TCRBV27-01	01						unresolved		TCRBD01,TCRBD02	TCRBD01-01,TCRBD02-01		TCRBJ01-05*01	TCRBJ01	TCRBJ01-05	01				10	5	7	0	10	1	33	40	45	50	60	1	In	VDJ
TTGGAGTCGGCTGCTCCCTCCCAAACATCTGTGTACTTCTGTGCCAGCAGCCCGGGACGGGAGAACACTGAAGCTTTCTTTGGACAA	CASSPGRENTEAFF	1	1.5204282957072048E-5	42	TCRBV06	TCRBV06	unresolved			TCRBV06-02,TCRBV06-03				unresolved		TCRBD01,TCRBD02	TCRBD01-01,TCRBD02-01		TCRBJ01-01*01	TCRBJ01	TCRBJ01-01	01				6	3	0	7	4	1	39	50	53	58	62	1	In	VDJ
ATCCGGTCCACAAAGCTGGAGGACTCAGCCATGTACTTCTGTGCCAGCATCGGGGTAGAGGGGAACTATGGCTACACCTTCGGTTCG	CASIGVEGNYGYTF	1	1.4309913371361928E-5	42	TCRBV02-01*01	TCRBV02	TCRBV02-01	01						unresolved		TCRBD01,TCRBD02	TCRBD01-01,TCRBD02-01		TCRBJ01-02*01	TCRBJ01	TCRBJ01-02	01				7	9	5	2	0	2	39	49	58	-1	63	1	In	VDJ
CCCAGCCCCAACCAGACCTCTCTGTACTTCTGTGCCAGCAGTTTATCACCGTGACAGGGATAAGGGTCACCCCTCCACTTTGGGAAC	CASSLSP*QG*GSPLHF	1	1.1626804614231567E-5	51	TCRBV27-01*01	TCRBV27	TCRBV27-01	01				TCRBD01-01*01	TCRBD01	TCRBD01-01	01				TCRBJ01-06*01	TCRBJ01	TCRBJ01-06	01				0	5	2	3	7	10	30	47	52	59	66	1	Stop	VDJ
AAGATCCGGTCCACAAAGCTGGAGGACTCAGCCATGTACTTCTGTGCCAGCAGTGAAGAGGGCTATACGCCCCAGCATTTTGGTGAT	CASSEEGYTPQHF	1	1.878176129991253E-5	39	TCRBV02-01*01	TCRBV02	TCRBV02-01	01						unresolved		TCRBD01,TCRBD02	TCRBD01-01,TCRBD02-01		TCRBJ01-05*01	TCRBJ01	TCRBJ01-05	01				1	0	5	3	6	9	42	-1	58	62	68	1	In	VDJ
ATCCGGTCCACAAAGCTGGAGGACTCAGCCATGTACTTCTGTGCCAGCGACAGGGCAAAAACTTTATACGAGCAGTACTTCGGGCCG	CASDRAKTLYEQYF	1	1.3415543785651808E-5	42	TCRBV02-01*01	TCRBV02	TCRBV02-01	01				TCRBD01-01*01	TCRBD01	TCRBD01-01	01				TCRBJ02-07*01	TCRBJ02	TCRBJ02-07	01				8	0	2	3	11	4	39	-1	48	55	66	1	In	VDJ
ACGATCCAGCGCACACAGCAGGAGGACTCGGCCGTGTATCTCTGTGCCAGCAGTCGGCCGGGATCCTACGAGCAGTACTTCGGGCCG	CASSRPGSYEQYF	1	3.219730508556434E-5	39	TCRBV07-02*01	TCRBV07	TCRBV07-02	01				TCRBD02-01*02	TCRBD02	TCRBD02-01	02				TCRBJ02-07*01	TCRBJ02	TCRBJ02-07	01				6	5	8	3	0	1	42	53	58	-1	63	1	In	VDJ
AATGTGAGCACCTTGGAGCTGGGGGACTCGGCCCTTTATCTTTGCGCCAGCAGCTTGGCCTGGTCCTACGAGCAGTACTTCGGGCCG	CASSLAWSYEQYF	1	1.4309913371361928E-5	39	TCRBV05-01*01	TCRBV05	TCRBV05-01	01						unresolved		TCRBD01,TCRBD02	TCRBD01-01,TCRBD02-01		TCRBJ02-07*01	TCRBJ02	TCRBJ02-07	01				0	3	0	10	0	1	42	58	61	-1	63	1	In	VDJ
GCCTTGTTGCTGGGGGACTCGGCCCTCTATCTCTGTGCCAGCAGCTTAATGGGGTGGGAGGGGCGCACTGAAGCTTTCTTTGGACAA	CASSLMGWEGRTEAFF	1	1.609865254278217E-5	48	TCRBV05-06*01	TCRBV05	TCRBV05-06	01				TCRBD02-01*02	TCRBD02	TCRBD02-01	02				TCRBJ01-01*01	TCRBJ01	TCRBJ01-01	01				2	8	9	0	3	4	33	47	55	62	65	1	In	VDJ
GTGAACGCCTTGTTGCTGGGGGACTCGGCCCTCTATCTCTGTGCCAGCAGCCGGGACAGCACTCAAGAGACCCAGTACTTCGGGCCA	CASSRDSTQETQYF	1	1.0732435028521446E-5	42	TCRBV05-06*01	TCRBV05	TCRBV05-06	01				TCRBD01-01*01	TCRBD01	TCRBD01-01	01				TCRBJ02-05*01	TCRBJ02	TCRBJ02-05	01				4	1	0	5	4	2	39	51	52	59	63	1	In	VDJ
TCGGCTGCTCCCTCCCAGACATCTGTGTACTTCTGTGCCAGCAGTCAGCCTAGGACAGGGGGCGGCTACGAGCAGTACTTCGGGCCG	CASSQPRTGGGYEQYF	1	1.609865254278217E-5	48	TCRBV06	TCRBV06	unresolved			TCRBV06-01,TCRBV06-05		TCRBD01-01*01	TCRBD01	TCRBD01-01	01				TCRBJ02-07*01	TCRBJ02	TCRBJ02-07	01				5	7	1	0	2	3	33	45	52	63	65	1	In	VDJ
CTGAAGATCCAGCCCTCAGAACCCAGGGACTCAGCTGTGTACTTCTGTGCCAGCAGCCTTACAGACACTGAAGCTTTCTTTGGACAA	CASSLTDTEAFF	2	3.666915301411494E-5	36	TCRBV12	TCRBV12	unresolved			TCRBV12-03,TCRBV12-04		TCRBD01-01*01	TCRBD01	TCRBD01-01	01				TCRBJ01-01*01	TCRBJ01	TCRBJ01-01	01				6	4	3	5	0	3	45	56	60	-1	64	2	In	VDJ
AGGATCCAGCAGGTAGTGCGAGGAGATTCGGCAGCTTATTTCTGTGCCAGCTCACCGGGACGAGGTTTAGGCTACACCTTCGGTTCG	CASSPGRGLGYTF	2	3.756352259982506E-5	39	TCRBV18-01*01	TCRBV18	TCRBV18-01	01						unresolved		TCRBD01,TCRBD02	TCRBD01-01,TCRBD02-01		TCRBJ01-02*01	TCRBJ01	TCRBJ01-02	01				3	0	0	7	8	8	42	-1	56	61	69	2	In	VDJ
CTGCTGTCGGCTGCTCCCTCCCAGACATCTGTGTACTTCTGTGCCAGCAGGACGGACTCTGCCCCCTACGAGCAGTACTTCGGGCCG	CASRTDSAPYEQYF	1	1.2521174199941687E-5	42	TCRBV06-05*01	TCRBV06	TCRBV06-05	01				TCRBD02-01	TCRBD02	TCRBD02-01				01,02	TCRBJ02-07*01	TCRBJ02	TCRBJ02-07	01				6	3	1	10	6	2	39	50	53	58	64	1	In	VDJ
CTGAGTTCTAAGAAGCTCCTTCTCAGTGACTCTGGCTTCTATCTCTGTGCCTGGAGTGGATCGGTAGGTGAGCAGTTCTTCGGGCCA	CAWSGSVGEQFF	1	5.366217514260723E-6	36	TCRBV30-01*01	TCRBV30	TCRBV30-01	01						unresolved		TCRBD01,TCRBD02	TCRBD01-01,TCRBD02-01		TCRBJ02-01*01	TCRBJ02	TCRBJ02-01	01				1	7	5	4	0	9	45	58	65	-1	68	1	In	VDJ
AAGATCCGGTCCACAAAGCTGGAGGACTCAGCCATGTACTTCTGTGCCAGCACCCCCGGGACAGGGGATGGCTACACCTTCGGTTCG	CASTPGTGDGYTF	1	1.4309913371361928E-5	39	TCRBV02-01*01	TCRBV02	TCRBV02-01	01				TCRBD01-01*01	TCRBD01	TCRBD01-01	01				TCRBJ01-02*01	TCRBJ01	TCRBJ01-02	01				7	5	0	2	0	6	42	52	57	-1	67	1	In	VDJ
CTCTGAGCTGAATGTGAACGCCTTGGAGCTGGACGACTCGGCCCTGTATCTCTGTGCCAGCTCCCATTTGGCTACACCTTCGGTTCG		1	3.0408565914144096E-5	29	TCRBV05-04*01	TCRBV05	TCRBV05-04	01				TCRBD01-01*01	TCRBD01	TCRBD01-01	01				TCRBJ01-02*01	TCRBJ01	TCRBJ01-02	01				7	3	4	6	2	7	52	61	64	66	68	1	Out	VDJ
AGCACCTTGGAGCTGGGGGACTCGGCCCTTTATCTTTGCGCCAGCAGCTTGGAAAGGGGACAGGGGTTCGAGCAGTACTTCGGGCCG	CASSLERGQGFEQYF	1	1.4309913371361928E-5	45	TCRBV05-01*01	TCRBV05	TCRBV05-01	01				TCRBD01-01*01	TCRBD01	TCRBD01-01	01				TCRBJ02-07*01	TCRBJ02	TCRBJ02-07	01				0	4	0	2	2	6	36	52	56	66	68	1	In	VDJ
CTGAAGATCCGGTCCACAAAGCTGGAGGACTCAGCCATGTACTTCTGTGCCAGCAGAAGACAGGTCGCTGAAGCTTTCTTTGGACAA	CASRRQVAEAFF	1	1.788739171420241E-5	36	TCRBV02-01*01	TCRBV02	TCRBV02-01	01				TCRBD01-01*01	TCRBD01	TCRBD01-01	01				TCRBJ01-01*01	TCRBJ01	TCRBJ01-01	01				6	2	2	4	3	6	45	56	58	64	67	1	In	VDJ
CTGTCGGCTGCTCCCTCCCAGACATCTGTGTACTTCTGTGCCAGCAGTTACTCGGGGACAGGCAATCAGCCCCAGCATTTTGGTGAT	CASSYSGTGNQPQHF	1	1.788739171420241E-5	45	TCRBV06-05*01	TCRBV06	TCRBV06-05	01				TCRBD01-01*01	TCRBD01	TCRBD01-01	01				TCRBJ01-05*01	TCRBJ01	TCRBJ01-05	01				0	1	0	5	0	2	36	53	54	-1	61	1	In	VDJ
ACCTTGGAGATCCAGCGCACAGAGCAGGGGGACTCGGCCATGTATCTCTGTGCCAGCAGACAGGGATATGGCTACACCTTCGGTTCG	CASRQGYGYTF	2	4.650721845692627E-5	33	TCRBV07-09	TCRBV07	TCRBV07-09				01,03	TCRBD01-01*01	TCRBD01	TCRBD01-01	01				TCRBJ01-02*01	TCRBJ01	TCRBJ01-02	01				6	0	3	3	1	5	48	-1	59	65	66	2	In	VDJ
TTGGAGTCGGCTGCTCCCTCCCAAACATCTGTGTACTTCTGTGCCAGCAGTCGCACGGACAGGTACACTGAAGCTTTCTTTGGACAA	CASSRTDRYTEAFF	1	1.5204282957072048E-5	42	TCRBV06	TCRBV06	unresolved			TCRBV06-02,TCRBV06-03		TCRBD01-01*01	TCRBD01	TCRBD01-01	01				TCRBJ01-01*01	TCRBJ01	TCRBJ01-01	01				5	5	1	4	1	3	39	51	56	63	64	1	In	VDJ
GAGTCGGCTGCTCCCTCCCAAACATCTGTGTACTTCTGTGCCAGCAGTTATCGACAGACCAGCAATCAGCCCCAGCATTTTGGTGAT	CASSYRQTSNQPQHF	1	1.609865254278217E-5	45	TCRBV06	TCRBV06	unresolved			TCRBV06-02,TCRBV06-03		TCRBD01-01*01	TCRBD01	TCRBD01-01	01				TCRBJ01-05*01	TCRBJ01	TCRBJ01-05	01				3	2	2	5	3	1	36	50	52	57	60	1	In	VDJ
TCGCCCAGCCCCAACCAGACCTCTCTGTACTTCTGTGCCAGCAGCCCTAACTGGGACGGCCCCCTCTATGGCTACACCTTCGGTTCG	CASSPNWDGPLYGYTF	1	1.2521174199941687E-5	48	TCRBV27-01*01	TCRBV27	TCRBV27-01	01						unresolved		TCRBD01,TCRBD02	TCRBD01-01,TCRBD02-01		TCRBJ01-02*01	TCRBJ01	TCRBJ01-02	01				6	8	0	7	8	4	33	44	52	57	65	1	In	VDJ
GTGAACGCCTTGTTGCTGGGGGACTCGGCCCTCTATCTCTGTGCCAGCAGCTCCCCGGGGAGTCGCACTGAAGCTTTCTTTGGACAA	CASSSPGSRTEAFF	1	1.609865254278217E-5	42	TCRBV05-06*01	TCRBV05	TCRBV05-06	01				TCRBD02-01	TCRBD02	TCRBD02-01				01,02	TCRBJ01-01*01	TCRBJ01	TCRBJ01-01	01				3	3	8	3	5	4	39	52	55	60	65	1	In	VDJ
GTCGGCTGCTCCCTCCCAGACATCTGTGTACTTCTGTGCCAGCAACCCAAATGAGGGCTCTTCTCCTACGAGCAGTACTTCGGGCCG		1	1.609865254278217E-5	47	TCRBV06	TCRBV06	unresolved			TCRBV06-01,TCRBV06-05		TCRBD02-01*02	TCRBD02	TCRBD02-01	02				TCRBJ02-07*01	TCRBJ02	TCRBJ02-07	01				7	8	11	0	5	0	34	44	52	57	62	1	Out	VDJ
GAGTCGCCCAGCCCCAACCAGACCTCTCTGTACTTCTGTGCCAGCAGGGAACTAGCGGGAGGGCCAGGAGAGCAGTACTTCGGGCCG	CASRELAGGPGEQYF	1	1.0732435028521446E-5	45	TCRBV27-01*01	TCRBV27	TCRBV27-01	01				TCRBD02-01*02	TCRBD02	TCRBD02-01	02				TCRBJ02-07*01	TCRBJ02	TCRBJ02-07	01				6	3	3	0	6	7	36	47	50	63	69	1	In	VDJ
CAGCGCACAGAGCAGGGGGACTCGGCCATGTATCTCTGTGCCAGCAGCCAGGACACCGTCATGAACACTGAAGCTTTCTTTGGACAA	CASSQDTVMNTEAFF	3	5.634528389973759E-5	45	TCRBV07-09	TCRBV07	TCRBV07-09				01,03	TCRBD01-01*01	TCRBD01	TCRBD01-01	01				TCRBJ01-01*01	TCRBJ01	TCRBJ01-01	01				5	2	1	6	6	0	36	48	50	55	61	3	In	VDJ
CTCTCACTGTGACATCGGCCCAAAAGAACCCGACAGCTTTCTATCTCTGTGCCAGTATACAGGGGGCACGAGCAGTACTTCGGGCCG		3	5.187343597118699E-5	34	TCRBV19-01	TCRBV19	TCRBV19-01				01,02	TCRBD01-01*01	TCRBD01	TCRBD01-01	01				TCRBJ02-07*01	TCRBJ02	TCRBJ02-07	01				7	1	3	0	0	5	47	57	58	-1	67	3	Out	VDJ
CCCAGCCCCAACCAGACCTCTCTGTACTTCTGTGCCAGCAGTTTTCAGACTAGTTCACAGGGGGCCTACGAGCAGTACTTCGGGCCG	CASSFQTSSQGAYEQYF	1	1.0732435028521446E-5	51	TCRBV27-01*01	TCRBV27	TCRBV27-01	01				TCRBD01-01*01	TCRBD01	TCRBD01-01	01				TCRBJ02-07*01	TCRBJ02	TCRBJ02-07	01				3	12	3	1	0	2	30	44	56	-1	64	1	In	VDJ
AACGCCTTGTTGCTGGGGGACTCGGCCCTCTATCTCTGTGCCAGCAACGAAAAGGGGCAGCCTAATCAGCCCCAGCATTTTGGTGAT	CASNEKGQPNQPQHF	1	1.699302212849229E-5	45	TCRBV05-06*01	TCRBV05	TCRBV05-06	01				TCRBD01-01*01	TCRBD01	TCRBD01-01	01				TCRBJ01-05*01	TCRBJ01	TCRBJ01-05	01				6	6	5	2	6	4	36	46	52	57	63	1	In	VDJ
GCTGCTCCCTCCCAGACATCTGTGTACTTCTGTGCCAGCAGGCCCGGGCCCGGAGGGTTTAGCAATCAGCCCCAGCATTTTGGTGAT	CASRPGPGGFSNQPQHF	1	3.0408565914144096E-5	51	TCRBV06	TCRBV06	unresolved			TCRBV06-01,TCRBV06-05,TCRBV06-06		TCRBD02-01*02	TCRBD02	TCRBD02-01	02				TCRBJ01-05*01	TCRBJ01	TCRBJ01-05	01				6	10	10	0	2	0	30	41	51	57	59	1	In	VDJ
ACACCCTGCAGCCAGAAGACTCGGCCCTGTATCTCTGCGCCAGCAGCCAAGAGGGGACAGGGAAGATACGAGCAGTACTTCGGGCCG		1	1.699302212849229E-5	46	TCRBV04-03*01	TCRBV04	TCRBV04-03	01				TCRBD01-01*01	TCRBD01	TCRBD01-01	01				TCRBJ02-07*01	TCRBJ02	TCRBJ02-07	01				0	1	0	3	4	4	35	52	53	62	66	1	Out	VDJ
GGCTGCTCCCTCCCAAACATCTGTGTACTTCTGTGCCAGCAGTTACTCGCGGAGGGGCGAGGTAATGAAAAACTGTTTTTTGGCAGT		1	2.6831087571303617E-5	50	TCRBV06	TCRBV06	unresolved			TCRBV06-02,TCRBV06-03		TCRBD02-01*02	TCRBD02	TCRBD02-01	02				TCRBJ01-04*01	TCRBJ01	TCRBJ01-04	01				0	2	10	0	6	4	31	48	50	56	62	1	Out	VDJ
CGGTCCACAAAGCTGGAGGACTCAGCCATGTACTTCTGTGCCAGCACCCAGACGTCGGGATCCCAACAGCCCCAGCATTTTGGTGAT	CASTQTSGSQQPQHF	1	1.878176129991253E-5	45	TCRBV02-01*01	TCRBV02	TCRBV02-01	01				TCRBD02-01*02	TCRBD02	TCRBD02-01	02				TCRBJ01-05*01	TCRBJ01	TCRBJ01-05	01				7	9	8	3	6	7	36	46	55	60	66	1	In	VDJ
CTGATCCTGGAGTCGCCCAGCCCCAACCAGACCTCTCTGTACTTCTGTGCCAGCAGTTTATCTTTCTACGAGCAGTACTTCGGGCCG	CASSLSFYEQYF	1	1.0732435028521446E-5	36	TCRBV27-01*01	TCRBV27	TCRBV27-01	01						unresolved					TCRBJ02-07*01	TCRBJ02	TCRBJ02-07	01				0	0	0	0	3	3	45	-1	-1	62	65	1	In	VJ
CTGTCGGCTGCTCCCTCCCAGACATCTGTGTACTTCTGTGCCAGCAGTTACTCGAGGGCGGGGGGAAACGAGCAGTACTTCGGGCCG	CASSYSRAGGNEQYF	1	1.2521174199941687E-5	45	TCRBV06-05*01	TCRBV06	TCRBV06-05	01				TCRBD02-01*01	TCRBD02	TCRBD02-01	01				TCRBJ02-07*01	TCRBJ02	TCRBJ02-07	01				0	4	7	1	2	5	36	53	57	65	67	1	In	VDJ
TTGGAGTCGGCTGCTCCCTCCCAAACATCTGTGTACTTCTGTGCCAGCAGTTACGGACAGACTAATGAAAAACTGTTTTTTGGCAGT	CASSYGQTNEKLFF	1	2.6831087571303617E-5	42	TCRBV06	TCRBV06	unresolved			TCRBV06-02,TCRBV06-03		TCRBD01-01*01	TCRBD01	TCRBD01-01	01				TCRBJ01-04*01	TCRBJ01	TCRBJ01-04	01				2	0	1	5	0	2	39	-1	54	-1	60	1	In	VDJ
AACCTGAGCTCTCTGGAGCTGGGGGACTCAGCTTTGTATTTCTGTGCCAGCAGCGTTGACAGCAACACTGAAGCTTTCTTTGGACAA	CASSVDSNTEAFF	1	1.878176129991253E-5	39	TCRBV09-01	TCRBV09	TCRBV09-01				01,02	TCRBD01-01*01	TCRBD01	TCRBD01-01	01				TCRBJ01-01*01	TCRBJ01	TCRBJ01-01	01				2	1	2	5	1	2	42	56	57	62	63	1	In	VDJ
GTGAGCACCTTGGAGCTGGGGGACTCGGCCCTTTATCTTTGCGCCAGCAGCTTGTCAGAGACAGCGAATGGCTACACCTTCGGTTCG	CASSLSETANGYTF	1	1.609865254278217E-5	42	TCRBV05-01*01	TCRBV05	TCRBV05-01	01				TCRBD01-01*01	TCRBD01	TCRBD01-01	01				TCRBJ01-02*01	TCRBJ01	TCRBJ01-02	01				1	5	2	5	3	6	39	54	59	64	67	1	In	VDJ
GTGAGCACCTTGGAGCTGGGGGACTCGGCCCTTTATCTTTGCGCCAGCAGCTTGGACAACTTGAACACTGAAGCTTTCTTTGGACAA	CASSLDNLNTEAFF	1	1.9676130885622652E-5	42	TCRBV05-01*01	TCRBV05	TCRBV05-01	01						unresolved		TCRBD01,TCRBD02	TCRBD01-01,TCRBD02-01		TCRBJ01-01*01	TCRBJ01	TCRBJ01-01	01				0	0	3	6	3	0	39	-1	55	58	61	1	In	VDJ
CTCCTTCTCAGTGACTCTGGCTTCTATCTCTGTGCCTGGAGTTTAGTAGGACAGGGGAGGACCAAAAACATTCAGTACTTCGGCGCC	CAWSLVGQGRTKNIQYF	1	3.577478342840482E-6	51	TCRBV30-01*01	TCRBV30	TCRBV30-01	01				TCRBD01-01*01	TCRBD01	TCRBD01-01	01				TCRBJ02-04*01	TCRBJ02	TCRBJ02-04	01				2	6	1	2	4	2	30	42	48	57	61	1	In	VDJ
TCTGCCAGGCCCTCACATACCTCTCAGTACCTCTGTGCCAGCAGTGAATCGGGGGGGCGCGGGAACACTGAAGCTTTCTTTGGACAA	CASSESGGRGNTEAFF	1	9.838065442811326E-6	48	TCRBV25-01*01	TCRBV25	TCRBV25-01	01				TCRBD02-01*01	TCRBD02	TCRBD02-01	01				TCRBJ01-01*01	TCRBJ01	TCRBJ01-01	01				1	0	8	0	5	1	33	-1	49	57	62	1	In	VDJ
TCTTGACATCCGCTCACCAGGCCTGGGGGACGCAGCCATGTACCTGTGTGCCACCAAGACAGGGACACTGAAGCTTTCTTTGGACAA		1	2.0570500471332773E-5	35	TCRBV15-01*01	TCRBV15	TCRBV15-01	01				TCRBD01-01*01	TCRBD01	TCRBD01-01	01				TCRBJ01-01*01	TCRBJ01	TCRBJ01-01	01				7	1	2	3	0	3	46	56	57	-1	64	1	Out	VDJ
TTGGAGTCGGCTGCTCCCTCCCAAACATCTGTGTACTTCTGTGCCAGCAGTTACTCGGGCCGAGGAAACACCATATATTTTGGAGAG	CASSYSGRGNTIYF	2	3.4880413842694696E-5	42	TCRBV06	TCRBV06	unresolved			TCRBV06-02,TCRBV06-03		TCRBD01-01*01	TCRBD01	TCRBD01-01	01				TCRBJ01-03*01	TCRBJ01	TCRBJ01-03	01				0	0	8	0	3	4	39	-1	56	60	63	2	In	VDJ
CTCAGGCTGGAGTCGGCTGCTCCCTCCCAGACATCTGTGTACTTCTGTGCCAGCACCAAGGGGGCAGTTGAAGCTTTCTTTGGACAA	CASTKGAVEAFF	1	2.5042348399883374E-5	36	TCRBV06-01*01	TCRBV06	TCRBV06-01	01				TCRBD01-01*01	TCRBD01	TCRBD01-01	01				TCRBJ01-01*01	TCRBJ01	TCRBJ01-01	01				7	3	5	0	3	7	45	55	58	65	68	1	In	VDJ
GAGTCTGCCAGGCCCTCACATACCTCTCAGTACCTCTGTGCCAGCAGTGAGGGAGATACTAGCACAGATACGCAGTATTTTGGCCCA	CASSEGDTSTDTQYF	1	9.838065442811326E-6	45	TCRBV25-01*01	TCRBV25	TCRBV25-01	01				TCRBD02-01*02	TCRBD02	TCRBD02-01	02				TCRBJ02-03*01	TCRBJ02	TCRBJ02-03	01				3	0	9	2	5	0	36	-1	50	55	60	1	In	VDJ
ACAAAGCTGGAGGACTCAGCCATGTACTTCTGTGCCAGCAGTGGGCTAACCGGGACTAGCGACTACAATGAGCAGTTCTTCGGGCCA	CASSGLTGTSDYNEQFF	1	2.2359239642753013E-5	51	TCRBV02-01*01	TCRBV02	TCRBV02-01	01				TCRBD02-01	TCRBD02	TCRBD02-01				01,02	TCRBJ02-01*01	TCRBJ02	TCRBJ02-01	01				4	8	0	6	1	3	30	43	51	61	62	1	In	VDJ
GTGAGCACCTTGGAGCTGGGGGACTCGGCCCTTTATCTTTGCGCCAGCAGTCCAAACCCCTGGGACTATGGCTACACCTTCGGTTCG	CASSPNPWDYGYTF	1	1.609865254278217E-5	42	TCRBV05-01*01	TCRBV05	TCRBV05-01	01						unresolved		TCRBD01,TCRBD02	TCRBD01-01,TCRBD02-01		TCRBJ01-02*01	TCRBJ01	TCRBJ01-02	01				5	11	0	9	0	3	39	50	61	-1	64	1	In	VDJ
CTGTCGGCTGCTCCCTCCCAGACATCTGTGTACTTCTGTGCCAGCAGTTACTCGATAGGGGCCAAAAACATTCAGTACTTCGGCGCC	CASSYSIGAKNIQYF	1	1.5204282957072048E-5	45	TCRBV06-05*01	TCRBV06	TCRBV06-05	01						unresolved		TCRBD01,TCRBD02	TCRBD01-01,TCRBD02-01		TCRBJ02-04*01	TCRBJ02	TCRBJ02-04	01				0	3	5	3	0	1	36	53	56	-1	60	1	In	VDJ
AGCCCCAACCAGACCTCTCTGTACTTCTGTGCCAGCAGTCACCGGGACAGGGGGCGGGGGAGCAATCAGCCCCAGCATTTTGGTGAT	CASSHRDRGRGSNQPQHF	1	1.609865254278217E-5	54	TCRBV27-01*01	TCRBV27	TCRBV27-01	01				TCRBD01-01*01	TCRBD01	TCRBD01-01	01				TCRBJ01-05*01	TCRBJ01	TCRBJ01-05	01				5	4	0	0	5	1	27	39	43	55	60	1	In	VDJ
GTGAGCACCTTGGAGCTGGGGGACTCGGCCCTTTATCTTTGCGCCAGCAGCTTGGGACCCCCCCTATAGCGGCAGTACTTCGGGCCG	CASSLGPPL*RQYF	1	1.4309913371361928E-5	42	TCRBV05-01*01	TCRBV05	TCRBV05-01	01				TCRBD02-01	TCRBD02	TCRBD02-01				01,02	TCRBJ02-07*01	TCRBJ02	TCRBJ02-07	01				0	11	5	6	0	9	39	55	66	-1	71	1	Stop	VDJ
TCCCTAGAGTCTGCCATCCCCAACCAGACAGCTCTTTACTTCTGTGCCACCAGTGATGACAGTTTCTCCGAGCAGTACTTCGGGCCG	CATSDDSFSEQYF	1	6.2605870999708435E-6	39	TCRBV24	TCRBV24	unresolved			TCRBV24-01,TCRBV24-or09_02		TCRBD01-01*01	TCRBD01	TCRBD01-01	01				TCRBJ02-07*01	TCRBJ02	TCRBJ02-07	01				3	0	2	5	6	6	42	-1	57	62	68	1	In	VDJ
AAGAAGCTCCTTCTCAGTGACTCTGGCTTCTATCTCTGTGCCTGGGGGGCATCCAGCGCTTTCGTAGAGACCCAGTACTTCGGGCCA	CAWGASSAFVETQYF	1	2.6831087571303614E-6	45	TCRBV30-01*01	TCRBV30	TCRBV30-01	01				TCRBD01-01*01	TCRBD01	TCRBD01-01	01				TCRBJ02-05*01	TCRBJ02	TCRBJ02-05	01				5	0	7	0	15	4	36	-1	45	50	65	1	In	VDJ
TCCACAAAGCTGGAGGACTCAGCCATGTACTTCTGTGCCAGCAGTGTAGGTACAGGGGGCATTGGGAATGGCTACACCTTCGGTTCG	CASSVGTGGIGNGYTF	1	1.4309913371361928E-5	48	TCRBV02-01*01	TCRBV02	TCRBV02-01	01				TCRBD01-01*01	TCRBD01	TCRBD01-01	01				TCRBJ01-02*01	TCRBJ01	TCRBJ01-02	01				4	5	3	0	7	6	33	46	51	60	67	1	In	VDJ
CTGAATGTGAACGCCTTGTTGCTGGGGGACTCGGCCCTCTATCTCTGTGCCAGCAGCTATAGGACGGCTTTAGTTGTGTTCGGTTCG	CASSYRTALVVF	1	1.3415543785651808E-5	36	TCRBV05-06*01	TCRBV05	TCRBV05-06	01						unresolved		TCRBD01,TCRBD02	TCRBD01-01,TCRBD02-01		TCRBJ01-02*01	TCRBJ01	TCRBJ01-02	01				3	3	1	7	13	17	45	58	61	65	78	1	In	VDJ
TCGCCCAGCCCCAACCAGACCTCTCTGTACTTCTGTGCCAGCAGTTCAGCAACGGGACAGGGGAATGAAAAACTGTTTTTTGGCAGT	CASSSATGQGNEKLFF	1	2.5936717985593495E-5	48	TCRBV27-01*01	TCRBV27	TCRBV27-01	01				TCRBD01-01*01	TCRBD01	TCRBD01-01	01				TCRBJ01-04*01	TCRBJ01	TCRBJ01-04	01				4	7	0	2	0	5	33	46	53	-1	63	1	In	VDJ
CTGGAGTCGGCTGCTCCCTCCCAGACATCTGTGTACTTCTGTGCCAGCAGCCCGGACAGGTCGCCTTCACCCCTCCACTTTGGGAAC	CASSPDRSPSPLHF	1	1.9676130885622652E-5	42	TCRBV06-01*01	TCRBV06	TCRBV06-01	01				TCRBD01-01*01	TCRBD01	TCRBD01-01	01				TCRBJ01-06*01	TCRBJ01	TCRBJ01-06	01				6	3	1	4	5	9	39	50	53	60	65	1	In	VDJ
GGCGTCTGCTGTACCCTCTCAGACATCTGTGTACTTCTGTGCCAGCAGGTCCCGGGACTAGACCTCTACGAGCAGTACTTCGGGCCG		2	3.845789218553518E-5	44	TCRBV06-04	TCRBV06	TCRBV06-04				01,02	TCRBD02-01	TCRBD02	TCRBD02-01				01,02	TCRBJ02-07*01	TCRBJ02	TCRBJ02-07	01				6	5	0	8	4	3	37	48	53	61	65	2	Out	VDJ
AATGTGAGCACCTTGGAGCTGGGGGACTCGGCCCTTTATCTTTGCGCCAGCAGTTCCTTTTCCCAAGAGACCCGGTACTTCGGGCCA	CASSSFSQETRYF	1	1.3415543785651808E-5	39	TCRBV05-01*01	TCRBV05	TCRBV05-01	01						unresolved		TCRBD01,TCRBD02	TCRBD01-01,TCRBD02-01		TCRBJ02-05*01	TCRBJ02	TCRBJ02-05	01				5	15	2	7	3	13	42	53	68	71	74	1	In	VDJ
CCCAGCCCCAACCAGACCTCTCTGTACTTCTGTGCCAGCAGTCCCACCGGGACAAGAGGAAGGAACACTGAAGCTTTCTTTGGACAA	CASSPTGTRGRNTEAFF	1	1.5204282957072048E-5	51	TCRBV27-01*01	TCRBV27	TCRBV27-01	01				TCRBD01-01*01	TCRBD01	TCRBD01-01	01				TCRBJ01-01*01	TCRBJ01	TCRBJ01-01	01				5	6	0	6	8	1	30	42	48	54	62	1	In	VDJ
TCTAAGAAGCTCCTTCTCAGTGACTCTGGCTTCTATCTCTGTGCCTGGAGTCCCGGACTAGCGGGAAGTGAGCAGTTCTTCGGGCCA	CAWSPGLAGSEQFF	1	5.366217514260723E-6	42	TCRBV30-01*01	TCRBV30	TCRBV30-01	01				TCRBD02-01*02	TCRBD02	TCRBD02-01	02				TCRBJ02-01*01	TCRBJ02	TCRBJ02-01	01				2	3	1	3	2	9	39	51	54	66	68	1	In	VDJ
ACGATTCAGCGCACAGAGCAGCGGGACTCAGCCATGTATCGCTGTGCCAGCAGCTTGGCAGGCCCCTACGAGCAGTACTTCGGGCCG	CASSLAGPYEQYF	1	2.8619826742723856E-5	39	TCRBV07-07*01	TCRBV07	TCRBV07-07	01				TCRBD01-01*01	TCRBD01	TCRBD01-01	01				TCRBJ02-07*01	TCRBJ02	TCRBJ02-07	01				3	2	4	4	2	2	42	56	58	62	64	1	In	VDJ
CTGTCGGCTGCTCCCTCCCAGACATCTGTGTACTTCTGTGCCAGCAGTTACTCGACAGGGATGAACACTGAAGCTTTCTTTGGACAA	CASSYSTGMNTEAFF	1	1.699302212849229E-5	45	TCRBV06-05*01	TCRBV06	TCRBV06-05	01				TCRBD01-01*01	TCRBD01	TCRBD01-01	01				TCRBJ01-01*01	TCRBJ01	TCRBJ01-01	01				0	0	2	3	1	0	36	-1	53	60	61	1	In	VDJ
AATTCCCTGGAGCTTGGTGACTCTGCTGTGTATTTCTGTGCCAGCAGCCAAGATGGTAGGGAACAAGAGACCCAGTACTTCGGGCCA	CASSQDGREQETQYF	1	1.0732435028521446E-5	45	TCRBV03	TCRBV03	unresolved			TCRBV03-01,TCRBV03-02				unresolved		TCRBD01,TCRBD02	TCRBD01-01,TCRBD02-01		TCRBJ02-05*01	TCRBJ02	TCRBJ02-05	01				0	5	0	8	1	2	36	53	58	62	63	1	In	VDJ
GTTGGAGTCGGCTGCTCCCTCCCAAACATCTGTGTACTTCTGTGCCAGCAGGGCGGGACACCTAAATCACCCCTCCACTTTGGGAAC		1	1.2521174199941687E-5	41	TCRBV06	TCRBV06	unresolved			TCRBV06-02,TCRBV06-03				unresolved		TCRBD01,TCRBD02	TCRBD01-01,TCRBD02-01		TCRBJ01-06*01	TCRBJ01	TCRBJ01-06	01				6	3	0	6	6	10	40	51	54	60	66	1	Out	VDJ
AGCACCTTGGAGCTGGGGGACTCGGCCCTTTATCTTTGCGCCAGCAGCTTGACAGGGCGGAGTGACACTGAAGCTTTCTTTGGACAA	CASSLTGRSDTEAFF	1	1.9676130885622652E-5	45	TCRBV05-01*01	TCRBV05	TCRBV05-01	01				TCRBD01-01*01	TCRBD01	TCRBD01-01	01				TCRBJ01-01*01	TCRBJ01	TCRBJ01-01	01				1	0	3	3	7	3	36	-1	51	57	64	1	In	VDJ
AATGTGAACGCCTTGTTGCTGGGGGACTCGGCCCTCTATCTCTGTGCCAGCAGCGGGACAGGTGTGGGGCCCCAGCATTTTGGTGAT	CASSGTGVGPQHF	1	1.699302212849229E-5	39	TCRBV05-06*01	TCRBV05	TCRBV05-06	01				TCRBD01-01*01	TCRBD01	TCRBD01-01	01				TCRBJ01-05*01	TCRBJ01	TCRBJ01-05	01				4	0	0	4	6	9	42	-1	54	62	68	1	In	VDJ
GGCGTCTGCTGTACCCTCTCAGACATCTGTGTACTTCTGTGCCAGCAGTGACGTATGTTTAGGGACACTGAAGCTTTCTTTGGACAA		2	5.097906638547687E-5	44	TCRBV06-04	TCRBV06	TCRBV06-04				01,02			unresolved		TCRBD01,TCRBD02	TCRBD01-01,TCRBD02-01		TCRBJ01-01*01	TCRBJ01	TCRBJ01-01	01				2	8	5	3	0	3	37	52	60	-1	64	2	Out	VDJ
TCCCTGGAGCTTGGTGACTCTGCTGTGTATTTCTGTGCCAGCAGCCAAGAACTAGCCGCCGTCACGGAGACCCAGTACTTCGGGCCA	CASSQELAAVTETQYF	1	1.0732435028521446E-5	48	TCRBV03	TCRBV03	unresolved			TCRBV03-01,TCRBV03-02		TCRBD02-01	TCRBD02	TCRBD02-01				01,02	TCRBJ02-05*01	TCRBJ02	TCRBJ02-05	01				0	0	3	7	10	5	33	-1	50	56	66	1	In	VDJ
TTGGAGTCGGCTGCTCCCTCCCAAACATCTGTGTACTTCTGTGCCAGCAGTGACAGGGGAAATAATTCACCCCTCCACTTTGGGAAC	CASSDRGNNSPLHF	1	1.2521174199941687E-5	42	TCRBV06	TCRBV06	unresolved			TCRBV06-02,TCRBV06-03		TCRBD01-01*01	TCRBD01	TCRBD01-01	01				TCRBJ01-06*01	TCRBJ01	TCRBJ01-06	01				5	0	2	2	2	5	39	-1	51	59	61	1	In	VDJ
AGTTCTAAGAAGCTCCTTCTCAGTGACTCTGGCTTCTATCTCTGTGCCTGGAGTGTAGGGCTCTCCTACGAGCAGTACTTCGGGCCG	CAWSVGLSYEQYF	1	3.577478342840482E-6	39	TCRBV30-01*01	TCRBV30	TCRBV30-01	01						unresolved		TCRBD01,TCRBD02	TCRBD01-01,TCRBD02-01		TCRBJ02-07*01	TCRBJ02	TCRBJ02-07	01				0	0	5	3	2	0	42	-1	56	60	62	1	In	VDJ
TTGGCTGCTCCCTCCCAGACATCTGTGTACTTCTGTGCCAGCACCGACTTATCATCCGGGACAGGAGCTGAAGCTTTCTTTGGACAA	CASTDLSSGTGAEAFF	2	4.3824109699795904E-5	48	TCRBV06-06	TCRBV06	TCRBV06-06				01,02	TCRBD01-01*01	TCRBD01	TCRBD01-01	01				TCRBJ01-01*01	TCRBJ01	TCRBJ01-01	01				7	14	0	4	2	6	33	43	57	65	67	2	In	VDJ
CGGTCCACAAAGCTGGAGGACTCAGCCATGTACTTCTGTGCCAGCAGTGAAGTGGTAAGGGCTAACTATGGCTACACCTTCGGTTCG	CASSEVVRANYGYTF	1	1.4309913371361928E-5	45	TCRBV02-01*01	TCRBV02	TCRBV02-01	01						unresolved		TCRBD01,TCRBD02	TCRBD01-01,TCRBD02-01		TCRBJ01-02*01	TCRBJ01	TCRBJ01-02	01				1	5	5	3	0	0	36	52	57	-1	61	1	In	VDJ
ACAGTGACCAGTGCCCATCCTGAAGACAGCAGCTTCTACATCTGCAGTGCTAGACCGCCCTCTAACTATGGCTACACCTTCGGTTCG	CSARPPSNYGYTF	1	8.943695857101204E-6	39	TCRBV20	TCRBV20	unresolved			TCRBV20-01,TCRBV20-or09_02				unresolved		TCRBD01,TCRBD02	TCRBD01-01,TCRBD02-01		TCRBJ01-02*01	TCRBJ01	TCRBJ01-02	01				2	2	10	0	3	0	42	54	56	58	61	1	In	VDJ
CTGGAGTCGCCCAGCCCCAACCAGACCTCTCTGTACTTCTGTGCCAGCAGTTTTGGGACAGGGAACTACGAGCAGTACTTCGGGCCG	CASSFGTGNYEQYF	1	1.0732435028521446E-5	42	TCRBV27-01*01	TCRBV27	TCRBV27-01	01				TCRBD01-01*01	TCRBD01	TCRBD01-01	01				TCRBJ02-07*01	TCRBJ02	TCRBJ02-07	01				3	1	0	3	2	3	39	53	54	63	65	1	In	VDJ
ACCAGTGCCCATCCTGAAGACAGCAGCTTCTACATCTGCAGTGCTAGTTTATCGCCAGATAGCAATCAGCCCCAGCATTTTGGTGAT	CSASLSPDSNQPQHF	1	1.1626804614231567E-5	45	TCRBV20	TCRBV20	unresolved			TCRBV20-01,TCRBV20-or09_02		TCRBD01-01*01	TCRBD01	TCRBD01-01	01				TCRBJ01-05*01	TCRBJ01	TCRBJ01-05	01				3	8	4	5	1	0	36	47	55	58	59	1	In	VDJ
ATGAATGTGAGCACCTTGGAGCTGGGGGACTCGGCCCTTTATCTTTGCGCCAGCAGCTACTATTCGGGGGGCTACACCTTCGGTTCG	CASSYYSGGYTF	1	1.609865254278217E-5	36	TCRBV05-01*01	TCRBV05	TCRBV05-01	01				TCRBD02-01*01	TCRBD02	TCRBD02-01	01				TCRBJ01-02*01	TCRBJ01	TCRBJ01-02	01				3	6	8	3	0	8	45	58	64	-1	69	1	In	VDJ
GAGTCGCCCAGCCCCAACCAGACCTCTCTGTACTTCTGTGCCAGCAGTTTAACCTGGACGGCGAACACTGAAGCTTTCTTTGGACAA	CASSLTWTANTEAFF	1	1.5204282957072048E-5	45	TCRBV27-01*01	TCRBV27	TCRBV27-01	01						unresolved		TCRBD01,TCRBD02	TCRBD01-01,TCRBD02-01		TCRBJ01-01*01	TCRBJ01	TCRBJ01-01	01				2	4	1	7	3	1	36	51	55	59	62	1	In	VDJ
GTCTGCCATCCCCAACCAGACAGCTCTTTACTTCTGTGCCACCAGTGATTTCACTCGCCAGGTGATTACGAGCAGTACTTCGGGCCG		1	6.2605870999708435E-6	47	TCRBV24	TCRBV24	unresolved			TCRBV24-01,TCRBV24-or09_02		TCRBD01-01*01	TCRBD01	TCRBD01-01	01				TCRBJ02-07*01	TCRBJ02	TCRBJ02-07	01				1	7	4	4	4	4	34	51	58	62	66	1	Out	VDJ
TCCCTGGAGCTTGGTGACTCTGCTGTGTATTTCTGTGCCAGCAGCCTGGGGACCGTACCCTCCTACAATGAGCAGTTCTTCGGGCCA	CASSLGTVPSYNEQFF	3	5.455654472831735E-5	48	TCRBV03	TCRBV03	unresolved			TCRBV03-01,TCRBV03-02				unresolved		TCRBD01,TCRBD02	TCRBD01-01,TCRBD02-01		TCRBJ02-01*01	TCRBJ02	TCRBJ02-01	01				4	2	0	7	6	0	33	46	48	53	59	3	In	VDJ
GCCCTGCAGCCAGAAGACTCAGCCCTGTATCTCTGCGCCAGCAGCCAAGAGTCACGGGGGAAAAATTATGGCTACACCTTCGGTTCG	CASSQESRGKNYGYTF	1	1.609865254278217E-5	48	TCRBV04-01*01	TCRBV04	TCRBV04-01	01				TCRBD02-01*01	TCRBD02	TCRBD02-01	01				TCRBJ01-02*01	TCRBJ01	TCRBJ01-02	01				0	4	8	2	6	5	33	50	54	60	66	1	In	VDJ
TCGGCTGCTCCCTCCCAGACATCTGTGTACTTCTGTGCCAGCAGTATATCGATAGCAGGGTATAATTCACCCCTCCACTTTGGGAAC	CASSISIAGYNSPLHF	1	1.699302212849229E-5	48	TCRBV06	TCRBV06	unresolved			TCRBV06-01,TCRBV06-05		TCRBD01-01*01	TCRBD01	TCRBD01-01	01				TCRBJ01-06*01	TCRBJ01	TCRBJ01-06	01				5	10	4	3	0	4	33	45	55	-1	60	1	In	VDJ
CTAAACCTGAGCTCTCTGGAGCTGGGGGACTCAGCTTTGTATTTCTGTGCCAGCAGCGGCGTACCGGATGGCTACACCTTCGGTTCG	CASSGVPDGYTF	1	1.5204282957072048E-5	36	TCRBV09-01	TCRBV09	TCRBV09-01				01,02	TCRBD02-01	TCRBD02	TCRBD02-01				01,02	TCRBJ01-02*01	TCRBJ01	TCRBJ01-02	01				3	0	7	6	6	6	45	-1	58	61	67	1	In	VDJ
CTGAGCTCTCTGGAGCTGGGGGACTCAGCTTTGTATTTCTGTGCCAGCAGCGTAGGTGACAGGGGGAATGGCTACACCTTCGGTTCG	CASSVGDRGNGYTF	1	1.5204282957072048E-5	42	TCRBV09-01	TCRBV09	TCRBV09-01				01,02	TCRBD01-01*01	TCRBD01	TCRBD01-01	01				TCRBJ01-02*01	TCRBJ01	TCRBJ01-02	01				0	2	2	1	1	6	39	55	57	66	67	1	In	VDJ
ACGATCCAGCGCACACAGCAGGAGGACTCGGCCGTGTATCTCTGTGCCAGCAGCCAAGCCGGGACAACCCAAGTTGGCTTCGGGCCG	CASSQAGTTQVGF	1	3.219730508556434E-5	39	TCRBV07-02*01	TCRBV07	TCRBV07-02	01				TCRBD01-01*01	TCRBD01	TCRBD01-01	01				TCRBJ02-07*01	TCRBJ02	TCRBJ02-07	01				5	6	0	6	11	15	42	54	60	66	77	1	In	VDJ
AGCCCTGAAGACAGCAGCATATATCTCTGCAGCGTTCCTACCTCTAAACTAGCGGGGGGGTTTTACAATGAGCAGTTCTTCGGGCCA	CSVPTSKLAGGFYNEQFF	1	4.471847928550602E-6	54	TCRBV29-01*01	TCRBV29	TCRBV29-01	01				TCRBD02-01*01	TCRBD02	TCRBD02-01	01				TCRBJ02-01*01	TCRBJ02	TCRBJ02-01	01				5	11	3	0	3	4	27	36	47	60	63	1	In	VDJ
TTGGAGATCCAGCGCACAGAGCAGGGGGACTCGGCCATGTATCTCTGTGCCAGCAGCCTGGTACGCACTGAAGCTTTCTTTGGACAA	CASSLVRTEAFF	3	5.634528389973759E-5	36	TCRBV07-09	TCRBV07	TCRBV07-09				01,03			unresolved		TCRBD01,TCRBD02	TCRBD01-01,TCRBD02-01		TCRBJ01-01*01	TCRBJ01	TCRBJ01-01	01				5	2	0	10	4	4	45	57	59	61	65	3	In	VDJ
CCACTCTGACGATCCAGCGCACACAGCAGGAGGACTCGGCCGTGTATCTCTGTGCCAGCAGCTTAATGAGAGCAGTACTTCGGGCCG		1	3.219730508556434E-5	31	TCRBV07-02*01	TCRBV07	TCRBV07-02	01						unresolved		TCRBD01,TCRBD02	TCRBD01-01,TCRBD02-01		TCRBJ02-07*01	TCRBJ02	TCRBJ02-07	01				2	2	2	8	0	7	50	65	67	-1	69	1	Out	VDJ
AATTCCCTGGAGCTTGGTGACTCTGCTGTGTATTTCTGTGCCAGCAGCCAAGGCCCGCAGGCCAAAAACATTCAGTACTTCGGCGCC	CASSQGPQAKNIQYF	1	1.4309913371361928E-5	45	TCRBV03	TCRBV03	unresolved			TCRBV03-01,TCRBV03-02		TCRBD01-01*01	TCRBD01	TCRBD01-01	01				TCRBJ02-04*01	TCRBJ02	TCRBJ02-04	01				1	5	4	5	0	1	36	52	57	-1	60	1	In	VDJ
CACCTACACACCCTGCAGCCAGAAGACTCGGCCCTGTATCTCTGCGCCAGCAGCCAAGCCAGGACGAGGGAGCTGTTTTTTGGAGAA	CASSQARTRELFF	1	2.3253609228463134E-5	39	TCRBV04-03*01	TCRBV04	TCRBV04-03	01						unresolved		TCRBD01,TCRBD02	TCRBD01-01,TCRBD02-01		TCRBJ02-02*01	TCRBJ02	TCRBJ02-02	01				1	3	1	7	2	9	42	58	61	65	67	1	In	VDJ
CTTGTTGCTGGGGGACTCGGCCCTCTATCTCTGTGCCAGCAGCCCTAAATCAGGGGACAGGGGAGTTCACCCCTCCACTTTGGGAAC		1	1.2521174199941687E-5	50	TCRBV05-06*01	TCRBV05	TCRBV05-06	01				TCRBD01-01*01	TCRBD01	TCRBD01-01	01				TCRBJ01-06*01	TCRBJ01	TCRBJ01-06	01				4	10	0	2	2	9	31	43	53	63	65	1	Out	VDJ
CTGCTGTCGGCTGCTCCCTCCCAGACATCTGTGTACTTCTGTGCCAGCAGTTACTCTACAGGGGGCGATGGCTACACCTTCGGTTCG	CASSYSTGGDGYTF	1	1.4309913371361928E-5	42	TCRBV06-05*01	TCRBV06	TCRBV06-05	01				TCRBD01-01*01	TCRBD01	TCRBD01-01	01				TCRBJ01-02*01	TCRBJ01	TCRBJ01-02	01				0	1	3	0	1	6	39	56	57	66	67	1	In	VDJ
CTGAGTTCTAAGAAGCTCCTTCTCAGTGACTCTGGCTTCTATCTCTGTGCCTGGAACAGGGGACACTACGAGCAGTACTTCGGGCCG	CAWNRGHYEQYF	1	3.577478342840482E-6	36	TCRBV30-01*01	TCRBV30	TCRBV30-01	01				TCRBD01-01*01	TCRBD01	TCRBD01-01	01				TCRBJ02-07*01	TCRBJ02	TCRBJ02-07	01				4	0	3	2	3	3	45	-1	55	62	65	1	In	VDJ
GTGAGCACCTTGGAGCTGGGGGACTCGGCCCTTTATCTTTGCGCCAGCAGCAAGGACGGGAGGAACACTGAAGCTTTCTTTGGACAA	CASSKDGRNTEAFF	1	1.9676130885622652E-5	42	TCRBV05-01*01	TCRBV05	TCRBV05-01	01				TCRBD02-01*02	TCRBD02	TCRBD02-01	02				TCRBJ01-01*01	TCRBJ01	TCRBJ01-01	01				4	5	8	2	0	1	39	51	56	-1	62	1	In	VDJ
GAGTCTGCCATCCCCAACCAGACAGCTCTTTACTTCTGTGCCACCAGTGATCCGACGGGGCTGGATCAGCCCCAGCATTTTGGTGAT	CATSDPTGLDQPQHF	1	8.943695857101204E-6	45	TCRBV24	TCRBV24	unresolved			TCRBV24-01,TCRBV24-or09_02				unresolved		TCRBD01,TCRBD02	TCRBD01-01,TCRBD02-01		TCRBJ01-05*01	TCRBJ01	TCRBJ01-05	01				3	5	7	0	3	5	36	51	56	61	64	1	In	VDJ
ACAAAGCTGGAGGACTCAGCCATGTACTTCTGTGCCAGCAGGGGTATGAGGGACAGGGGCCAGGGGGATGGCTACACCTTCGGTTCG	CASRGMRDRGQGDGYTF	1	1.4309913371361928E-5	51	TCRBV02-01*01	TCRBV02	TCRBV02-01	01				TCRBD01-01*01	TCRBD01	TCRBD01-01	01				TCRBJ01-02*01	TCRBJ01	TCRBJ01-02	01				6	8	0	2	8	6	30	41	49	59	67	1	In	VDJ
AGTCGGCTGCTCCCTCCCAAACATCTGTGTACTTCTGTGCCAGCAGTCCCCCCCGTCTAGCCAGGGAAGACCCAGTACTTCGGGCCA		1	1.0732435028521446E-5	46	TCRBV06	TCRBV06	unresolved			TCRBV06-02,TCRBV06-03				unresolved		TCRBD01,TCRBD02	TCRBD01-01,TCRBD02-01		TCRBJ02-05*01	TCRBJ02	TCRBJ02-05	01				5	14	4	3	1	6	35	47	61	66	67	1	Out	VDJ
AATGTGAACGCCTTGTTGCTGGGGGACTCGGCCCTCTATCTCTGTGCCAGCAGCTTGGCAGGGTCCGGTGAGCAGTTCTTCGGGCCA	CASSLAGSGEQFF	1	2.0570500471332773E-5	39	TCRBV05-06*01	TCRBV05	TCRBV05-06	01				TCRBD01-01*01	TCRBD01	TCRBD01-01	01				TCRBJ02-01*01	TCRBJ02	TCRBJ02-01	01				0	0	4	3	5	9	42	-1	58	63	68	1	In	VDJ
AGGATCCAGCAGGTAGTGCGAGGAGATTCGGCAGCTTATTTCTGTGCCAGCTCACAACTTAAGGGCTACGAGCAGTACTTCGGGCCG	CASSQLKGYEQYF	1	3.398604425698458E-5	39	TCRBV18-01*01	TCRBV18	TCRBV18-01	01						unresolved		TCRBD01,TCRBD02	TCRBD01-01,TCRBD02-01		TCRBJ02-07*01	TCRBJ02	TCRBJ02-07	01				4	6	5	3	0	3	42	55	61	-1	65	1	In	VDJ
CTACACACCCTGCAGCCAGAAGACTCGGCCCTGTATCTCTGCGCCAGCAGCCAAGTTGGCTCGTCCTACGAGCAGTACTTCGGGCCG	CASSQVGSSYEQYF	1	1.699302212849229E-5	42	TCRBV04-03*01	TCRBV04	TCRBV04-03	01				TCRBD01-01*01	TCRBD01	TCRBD01-01	01				TCRBJ02-07*01	TCRBJ02	TCRBJ02-07	01				1	2	9	0	3	1	39	55	57	60	63	1	In	VDJ
GTGAACGCCTTGGAGCTGGACGACTCGGCCCTGTATCTCTGTGCCAGCAGCTTGGGGACAGGGGACTATGGCTACACCTTCGGTTCG	CASSLGTGDYGYTF	1	3.0408565914144096E-5	42	TCRBV05-04*01	TCRBV05	TCRBV05-04	01				TCRBD01-01*01	TCRBD01	TCRBD01-01	01				TCRBJ01-02*01	TCRBJ01	TCRBJ01-02	01				0	0	1	2	0	3	39	-1	55	-1	64	1	In	VDJ
GACATCCGCTCACCAGGCCTGGGGGACGCAGCCATGTACCTGTGTGCCACCAGTCACCGGGACCACTATGGCTACACCTTCGGTTCG	CATSHRDHYGYTF	1	1.699302212849229E-5	39	TCRBV15-01*01	TCRBV15	TCRBV15-01	01						unresolved		TCRBD01,TCRBD02	TCRBD01-01,TCRBD02-01		TCRBJ01-02*01	TCRBJ01	TCRBJ01-02	01				6	5	0	7	1	3	42	53	58	63	64	1	In	VDJ
GTGAACGCCTTGGAGCTGGACGACTCGGCCCTGTATCTCTGTGCCAGCAGCTTCGGGGGAGAGGCCGGCGAGCAGTACTTCGGGCCG	CASSFGGEAGEQYF	1	2.7725457157013735E-5	42	TCRBV05-04*01	TCRBV05	TCRBV05-04	01				TCRBD02-01*01	TCRBD02	TCRBD02-01	01				TCRBJ02-07*01	TCRBJ02	TCRBJ02-07	01				2	0	8	2	9	6	39	-1	53	59	68	1	In	VDJ
CACGCCCTGCAGCCAGAAGACTCAGCCCTGTATCTCTGCGCCAGCAGCCAAGCACAAGCGGTCTCCTACGAGCAGTACTTCGGGCCG	CASSQAQAVSYEQYF	1	1.4309913371361928E-5	45	TCRBV04-01*01	TCRBV04	TCRBV04-01	01				TCRBD02-01	TCRBD02	TCRBD02-01				01,02	TCRBJ02-07*01	TCRBJ02	TCRBJ02-07	01				1	4	6	5	1	0	36	52	56	61	62	1	In	VDJ
TTCCCCCTGATCCTGGAGTCGCCCAGCCCCAACCAGACCTCTCTGTACTTCTGTGCCAGCAGTTTTTGGATAATATATTTTGGAGAG	CASSFWIIYF	1	3.398604425698458E-5	30	TCRBV27-01*01	TCRBV27	TCRBV27-01	01						unresolved		TCRBD01,TCRBD02	TCRBD01-01,TCRBD02-01		TCRBJ01-03*01	TCRBJ01	TCRBJ01-03	01				3	2	1	8	2	13	51	65	67	70	72	1	In	VDJ
AAGATCCAGCCCTCAGAACCCAGGGACTCAGCTGTGTACTTCTGTGCCAGCAGAAACACAGGGGGACGTGGCTACACCTTCGGTTCG	CASRNTGGRGYTF	1	3.130293549985422E-5	39	TCRBV12	TCRBV12	unresolved			TCRBV12-03,TCRBV12-04		TCRBD01-01*01	TCRBD01	TCRBD01-01	01				TCRBJ01-02*01	TCRBJ01	TCRBJ01-02	01				6	4	3	1	3	7	42	53	57	65	68	1	In	VDJ
TCCCTGTCCCTAGAGTCTGCCATCCCCAACCAGACAGCTCTTTACTTCTGTGCCACCAGGAGGATCTACGAGCAGTACTTCGGGCCG	CATRRIYEQYF	1	6.2605870999708435E-6	33	TCRBV24	TCRBV24	unresolved			TCRBV24-01,TCRBV24-or09_02		TCRBD02-01*02	TCRBD02	TCRBD02-01	02				TCRBJ02-07*01	TCRBJ02	TCRBJ02-07	01				7	0	11	1	2	3	48	-1	59	63	65	1	In	VDJ
AGTTCTAAGAAGCTCCTTCTCAGTGACTCTGGCTTCTATCTCTGTGCCTGGGCGACAGCTAACAATCAGCCCCAGCATTTTGGTGAT	CAWATANNQPQHF	1	4.471847928550602E-6	39	TCRBV30-01*01	TCRBV30	TCRBV30-01	01				TCRBD01-01*01	TCRBD01	TCRBD01-01	01				TCRBJ01-05*01	TCRBJ01	TCRBJ01-05	01				5	2	2	5	4	3	42	51	53	58	62	1	In	VDJ
GGGTTGGAGTCGGCTGCTCCCTCCCAAACATCTGTGTACTTCTGTGCCATCGGGGGGGGCTTGTCCTACGAGCAGTACTTCGGGCCG	CAIGGGLSYEQYF	1	1.1626804614231567E-5	39	TCRBV06	TCRBV06	unresolved			TCRBV06-02,TCRBV06-03		TCRBD02-01*01	TCRBD02	TCRBD02-01	01				TCRBJ02-07*01	TCRBJ02	TCRBJ02-07	01				10	1	8	0	5	1	42	49	50	58	63	1	In	VDJ
TGACCAGTGCCCATCCTGAAGACAGCAGCTTCTACATCTGCAGGGGGACCGGCCCTACCACCTAACTATGGCTACACCTTCGGTTCG		1	8.943695857101204E-6	43	TCRBV20	TCRBV20	unresolved			TCRBV20-01,TCRBV20-or09_02				unresolved		TCRBD01,TCRBD02	TCRBD01-01,TCRBD02-01		TCRBJ01-02*01	TCRBJ01	TCRBJ01-02	01				9	1	0	7	12	0	38	43	44	49	61	1	Out	VDJ
TTGGAGTCGGCTGCTCCCTCCCAAACATCTGTGTACTTCTGTGCCAGCAGCTTTTCTACTCGGAGCGGGACCCAGTACTTCGGGCCA	CASSFSTRSGTQYF	1	1.0732435028521446E-5	42	TCRBV06	TCRBV06	unresolved			TCRBV06-02,TCRBV06-03		TCRBD02-01	TCRBD02	TCRBD02-01				01,02	TCRBJ02-05*01	TCRBJ02	TCRBJ02-05	01				6	13	6	5	0	7	39	50	63	-1	68	1	In	VDJ
TGCCATCCCCAACCAGACAGCTCTTTACTTCTGTGCCACCAGTGTAGAGCACAGGTAGCGAACACCGGGGAGCTGTTTTTTGGAGAA		1	8.049326271391085E-6	50	TCRBV24	TCRBV24	unresolved			TCRBV24-01,TCRBV24-or09_02		TCRBD01-01*01	TCRBD01	TCRBD01-01	01				TCRBJ02-02*01	TCRBJ02	TCRBJ02-02	01				5	6	3	4	3	0	31	44	50	55	58	1	Out	VDJ
CTGCTGTCGGCTGCTCCCTCCCAGACATCTGTGTACTTCTGTGCCAGCAGTACACCTAGGACCACCGGGGAGCTGTTTTTTGGAGAA	CASSTPRTTGELFF	1	1.699302212849229E-5	42	TCRBV06-05*01	TCRBV06	TCRBV06-05	01						unresolved		TCRBD01,TCRBD02	TCRBD01-01,TCRBD02-01		TCRBJ02-02*01	TCRBJ02	TCRBJ02-02	01				5	7	1	7	0	4	39	51	58	-1	62	1	In	VDJ
GAGTCAGCTGCTCCCTCCCAGACATCTGTGTACTTCTGTGCCAGCAGTCCCACCCAGGGAACTAATGAAAAACTGTTTTTTGGCAGT	CASSPTQGTNEKLFF	2	3.9352261771245304E-5	45	TCRBV06	TCRBV06	unresolved			TCRBV06-01,TCRBV06-09		TCRBD01-01*01	TCRBD01	TCRBD01-01	01				TCRBJ01-04*01	TCRBJ01	TCRBJ01-04	01				5	6	4	3	0	1	36	48	54	-1	59	2	In	VDJ
GAGTCGGCTGCTCCCTCCCAAACATCTGTGTACTTCTGTGCCAGCAGCGACCCTGGGACTTCCTTCACTGAAGCTTTCTTTGGACAA	CASSDPGTSFTEAFF	1	1.5204282957072048E-5	45	TCRBV06	TCRBV06	unresolved			TCRBV06-02,TCRBV06-03		TCRBD02-01	TCRBD02	TCRBD02-01				01,02	TCRBJ01-01*01	TCRBJ01	TCRBJ01-01	01				6	7	0	10	5	4	36	47	54	60	65	1	In	VDJ
GTGAGCACCTTGGAGCTGGGGGACTCGGCCCTTTATCTTTGCGCCAGCAGCTTGGCCCCAGGTAACTACGAGCAGTACTTCGGGCCG	CASSLAPGNYEQYF	2	1.788739171420241E-5	42	TCRBV05-01*01	TCRBV05	TCRBV05-01	01				TCRBD01-01*01	TCRBD01	TCRBD01-01	01				TCRBJ02-07*01	TCRBJ02	TCRBJ02-07	01				0	3	4	4	3	3	39	55	58	62	65	2	In	VDJ
ATCCGGTCCACAAAGCTGGAGGACTCAGCCATGTACTTCTGTGCCAGCAGTGAAGGGCTTAGCAATCAGCCCCAGCATTTTGGTGAT	CASSEGLSNQPQHF	1	1.878176129991253E-5	42	TCRBV02-01*01	TCRBV02	TCRBV02-01	01				TCRBD01-01*01	TCRBD01	TCRBD01-01	01				TCRBJ01-05*01	TCRBJ01	TCRBJ01-05	01				1	0	9	0	1	0	39	-1	55	58	59	1	In	VDJ
TTGGAGTCGGCTGCTCCCTCCCAAACATCTGTGTACTTCTGTGCCAGCAGGACCCCGGGACGGTCGTTGGAGCAGTACTTCGGGCCG	CASRTPGRSLEQYF	1	1.1626804614231567E-5	42	TCRBV06	TCRBV06	unresolved			TCRBV06-02,TCRBV06-03				unresolved		TCRBD01,TCRBD02	TCRBD01-01,TCRBD02-01		TCRBJ02-07*01	TCRBJ02	TCRBJ02-07	01				6	6	0	7	8	7	39	50	56	61	69	1	In	VDJ
CAGCCAGAAGACTCAGCCCTGTATCTCTGCGCCAGCAGCCAAGATGGGCCGTCAGCCACCGGAAGGGATGGCTACACCTTCGGTTCG	CASSQDGPSATGRDGYTF	1	1.609865254278217E-5	54	TCRBV04-01*01	TCRBV04	TCRBV04-01	01						unresolved		TCRBD01,TCRBD02	TCRBD01-01,TCRBD02-01		TCRBJ01-02*01	TCRBJ01	TCRBJ01-02	01				0	19	5	3	0	6	27	44	63	-1	67	1	In	VDJ
TTGTTGCTGGGGGACTCGGCCCTCTATCTCTGTGCCAGCAGCTTGGAGGGACTAGCGGGAAACACAGATACGCAGTATTTTGGCCCA	CASSLEGLAGNTDTQYF	1	1.609865254278217E-5	51	TCRBV05-06*01	TCRBV05	TCRBV05-06	01				TCRBD02-01*02	TCRBD02	TCRBD02-01	02				TCRBJ02-03*01	TCRBJ02	TCRBJ02-03	01				0	1	0	3	2	2	30	46	47	60	62	1	In	VDJ
AGGCTGGAGTTGGCTGCTCCCTCCCAGACATCTGTGTACTTCTGTGCCAGCAGTTACTCGGAAAAGGAGACCCAGTACTTCGGGCCA	CASSYSEKETQYF	1	3.0408565914144096E-5	39	TCRBV06-06	TCRBV06	TCRBV06-06				01,02			unresolved		TCRBD01,TCRBD02	TCRBD01-01,TCRBD02-01		TCRBJ02-05*01	TCRBJ02	TCRBJ02-05	01				0	0	1	8	4	5	42	-1	59	62	66	1	In	VDJ
GCTGCTCCCTCCCAGACATCTGTGTACTTCTGTGCCAGCACCGATGCCTACAGGACAGGGAAATTTGGCGAGCAGTACTTCGGGCCG	CASTDAYRTGKFGEQYF	1	2.146487005704289E-5	51	TCRBV06	TCRBV06	unresolved			TCRBV06-01,TCRBV06-05,TCRBV06-06		TCRBD01-01*01	TCRBD01	TCRBD01-01	01				TCRBJ02-07*01	TCRBJ02	TCRBJ02-07	01				7	12	1	3	8	6	30	40	52	60	68	1	In	VDJ
CAAAGCTGGAGGACTCAGCCATGTACTTCTGTGCCAGCAGTGAAGGGATATTGGCGGGAGCTTTCCTACGAGCAGTACTTCGGGCCG		1	1.3415543785651808E-5	52	TCRBV02-01*01	TCRBV02	TCRBV02-01	01				TCRBD02-01*02	TCRBD02	TCRBD02-01	02				TCRBJ02-07*01	TCRBJ02	TCRBJ02-07	01				1	8	7	2	3	1	29	45	53	60	63	1	Out	VDJ
ACCCTGCAGCCAGAAGACTCGGCCCTGTATCTCTGCGCCAGCAGCCAAGATAGCGCCACAGTCGACTATGGCTACACCTTCGGTTCG	CASSQDSATVDYGYTF	1	1.878176129991253E-5	48	TCRBV04-03*01	TCRBV04	TCRBV04-03	01				TCRBD02-01	TCRBD02	TCRBD02-01				01,02	TCRBJ01-02*01	TCRBJ01	TCRBJ01-02	01				0	0	5	6	9	3	33	-1	50	55	64	1	In	VDJ
GCTCAGGCTGGAGTCGGCTGCTCCCTCCCAGACATCTGTGTACTTCTGTGCCAGCAGACAGGGGGCTAGCCCCAGCATTTTGGTGAT		1	2.6831087571303617E-5	35	TCRBV06-01*01	TCRBV06	TCRBV06-01	01				TCRBD01-01*01	TCRBD01	TCRBD01-01	01				TCRBJ01-05*01	TCRBJ01	TCRBJ01-05	01				6	0	3	0	1	8	46	-1	57	66	67	1	Out	VDJ
ATTCCCTGGAGCTTGGTGACTCTGCTGTGTATTTCTGTGCCAGCAGCCAAGTGTTAGCGGGAGTTAGGGGAGCTGTTTTTTGGAGAA		1	1.609865254278217E-5	46	TCRBV03	TCRBV03	unresolved			TCRBV03-01,TCRBV03-02		TCRBD02-01*02	TCRBD02	TCRBD02-01	02				TCRBJ02-02*01	TCRBJ02	TCRBJ02-02	01				1	3	5	2	3	8	35	51	54	63	66	1	Out	VDJ
CGGTCCACAAAGCTGGAGGACTCAGCCATGTACTTCTGTGCCAGCAGTGAAGCCCCCAGGGGCACTCAGCCCCAGCATTTTGGTGAT	CASSEAPRGTQPQHF	1	1.878176129991253E-5	45	TCRBV02-01*01	TCRBV02	TCRBV02-01	01				TCRBD01-01*01	TCRBD01	TCRBD01-01	01				TCRBJ01-05*01	TCRBJ01	TCRBJ01-05	01				0	3	4	2	3	6	36	53	56	62	65	1	In	VDJ
TTCCCTGGAGCTTGGTGACTCTGCTGTGTATTTCTGTGCCAGCAGCCATACCGGGACGGTTTGTACAATGAGCAGTTCTTCGGGCCA		1	1.9676130885622652E-5	47	TCRBV03	TCRBV03	unresolved			TCRBV03-01,TCRBV03-02				unresolved		TCRBD01,TCRBD02	TCRBD01-01,TCRBD02-01		TCRBJ02-01*01	TCRBJ02	TCRBJ02-01	01				3	4	0	7	6	4	34	48	52	57	63	1	Out	VDJ
GTGAGCACCTTGGAGCTGGGGGACTCGGCCCTTTATCTTTGCGCCAGCAGCTCGGCGGGGGCCACAGATACGCAGTATTTTGGCCCA	CASSSAGATDTQYF	1	1.9676130885622652E-5	42	TCRBV05-01*01	TCRBV05	TCRBV05-01	01				TCRBD02-01*01	TCRBD02	TCRBD02-01	01				TCRBJ02-03*01	TCRBJ02	TCRBJ02-03	01				3	2	7	2	1	2	39	52	54	61	62	1	In	VDJ
GAGTCGCCCAGCCCCAACCAGACCTCTCTGTACTTCTGTGCCAGCTCCCCCGGGGGGGGGTTCTCCTACGAGCAGTACTTCGGGCCG	CASSPGGGFSYEQYF	1	1.0732435028521446E-5	45	TCRBV27-01*01	TCRBV27	TCRBV27-01	01				TCRBD02-01*01	TCRBD02	TCRBD02-01	01				TCRBJ02-07*01	TCRBJ02	TCRBJ02-07	01				8	5	8	0	4	0	36	45	50	58	62	1	In	VDJ
CGGCTGCTCCCTCCCAAACATCTGTGTACTTCTGTGCCAGCAGTTAAATGAACAGGCGGGGGTAACTATGGCTACACCTTCGGTTCG		1	1.2521174199941687E-5	49	TCRBV06	TCRBV06	unresolved			TCRBV06-02,TCRBV06-03		TCRBD02-01*01	TCRBD02	TCRBD02-01	01				TCRBJ01-02*01	TCRBJ01	TCRBJ01-02	01				3	9	7	2	0	1	32	46	55	-1	62	1	Out	VDJ
CTCAGGCTGGAGTTGGCTGCTCCCTCCCAGACATCTGTGTACTTCTGTGCCAGCAGCTTGGACAGCTATGGCTACACCTTCGGTTCG	CASSLDSYGYTF	2	3.666915301411494E-5	36	TCRBV06-06	TCRBV06	TCRBV06-06				01,02	TCRBD01-01*01	TCRBD01	TCRBD01-01	01				TCRBJ01-02*01	TCRBJ01	TCRBJ01-02	01				6	3	1	5	0	4	45	56	59	-1	65	2	In	VDJ
CTGATCCTGGAGTCGCCCAGCCCCAACCAGACCTCTCTGTACTTCTGTGCCAGCTGGGATACAGGGCTTAGGGCTTTCTTTGGACAA	CASWDTGLRAFF	1	1.5204282957072048E-5	36	TCRBV27-01*01	TCRBV27	TCRBV27-01	01				TCRBD01-01*01	TCRBD01	TCRBD01-01	01				TCRBJ01-01*01	TCRBJ01	TCRBJ01-01	01				8	6	3	3	6	11	45	54	60	66	72	1	In	VDJ
AGCAACATGAGCCCTGAAGACAGCAGCATATATCTCTGCAGCGTTGTAGGGGCAGGGGGTCGCACAGATACGCAGTATTTTGGCCCA	CSVVGAGGRTDTQYF	1	3.577478342840482E-6	45	TCRBV29-01*01	TCRBV29	TCRBV29-01	01				TCRBD01-01*01	TCRBD01	TCRBD01-01	01				TCRBJ02-03*01	TCRBJ02	TCRBJ02-03	01				4	6	4	1	2	1	36	46	52	59	61	1	In	VDJ
AGCTCCTTGGAGCTGGGGGACTCAGCCCTGTACTTCTGTGCCAGCAGCTTACGAAGGACTCCCAATCAGCCCCAGCATTTTGGTGAT	CASSLRRTPNQPQHF	1	3.0408565914144096E-5	45	TCRBV13-01*01	TCRBV13	TCRBV13-01	01				TCRBD02-01	TCRBD02	TCRBD02-01				01,02	TCRBJ01-05*01	TCRBJ01	TCRBJ01-05	01				2	4	1	10	2	3	36	51	55	60	62	1	In	VDJ
GTGACCAGTGCCCATCCTGAAGACAGCAGCTTCTACATCTGCAGTGCTAGGGGAGGGACCGAGAATTCACCCCTCCACTTTGGGAAC	CSARGGTENSPLHF	2	1.788739171420241E-5	42	TCRBV20	TCRBV20	unresolved			TCRBV20-01,TCRBV20-or09_02		TCRBD02-01*02	TCRBD02	TCRBD02-01	02				TCRBJ01-06*01	TCRBJ01	TCRBJ01-06	01				3	0	9	0	6	7	39	-1	50	57	63	2	In	VDJ
CTCAGGCTGCTGTCGGCTGCTCCCTCCCAGACATCTGTGTACTTCTGTGCCAGCAGTGGGGACCGACTTTTCGTCTACTTCGGGCCG	CASSGDRLFVYF	1	1.2521174199941687E-5	36	TCRBV06-05*01	TCRBV06	TCRBV06-05	01						unresolved		TCRBD01,TCRBD02	TCRBD01-01,TCRBD02-01		TCRBJ02-07*01	TCRBJ02	TCRBJ02-07	01				5	1	0	7	12	13	45	57	58	63	75	1	In	VDJ
AGGCCCTCACATACCTCTCAGTACCTCTGTGCCAGCAGTGATCGGCGCCTATCCACCACTGGGGCCAACGTCCTGACTTTCGGGGCC	CASSDRRLSTTGANVLTF	2	2.4147978814173252E-5	54	TCRBV25-01*01	TCRBV25	TCRBV25-01	01						unresolved		TCRBD01,TCRBD02	TCRBD01-01,TCRBD02-01		TCRBJ02-06*01	TCRBJ02	TCRBJ02-06	01				3	2	9	0	12	2	27	41	43	46	58	2	In	VDJ
CTGAAGATCCGGTCCACAAAGCTGGAGGACTCAGCCATGTACTTCTGTGCCAGCAGCGGGTTCGGGGATACGCAGTATTTTGGCCCA	CASSGFGDTQYF	1	1.699302212849229E-5	36	TCRBV02-01*01	TCRBV02	TCRBV02-01	01				TCRBD02-01	TCRBD02	TCRBD02-01				01,02	TCRBJ02-03*01	TCRBJ02	TCRBJ02-03	01				6	0	8	4	6	6	45	-1	56	60	66	1	In	VDJ
AATGTGAGCACCTTGGAGCTGGGGGACTCGGCCCTTTATCTTTGCGCCAGCAGTCAAGGGTCCAATCAGCCCCAGCATTTTGGTGAT	CASSQGSNQPQHF	1	2.0570500471332773E-5	39	TCRBV05-01*01	TCRBV05	TCRBV05-01	01						unresolved		TCRBD01,TCRBD02	TCRBD01-01,TCRBD02-01		TCRBJ01-05*01	TCRBJ01	TCRBJ01-05	01				5	3	5	3	2	3	42	53	56	60	62	1	In	VDJ
CTGTCGGCTGCTCCCTCCCAGACATCTGTGTACTTCTGTGCCAGCAGACGTAGCGGAGCGAGCTCCTACGAGCAGTACTTCGGGCCG	CASRRSGASSYEQYF	1	1.2521174199941687E-5	45	TCRBV06-05*01	TCRBV06	TCRBV06-05	01				TCRBD02-01	TCRBD02	TCRBD02-01				01,02	TCRBJ02-07*01	TCRBJ02	TCRBJ02-07	01				6	3	5	5	6	0	36	47	50	56	62	1	In	VDJ
CTCCCTCCCAGACATCTGTGTACTTCTGTGCCAGCAGTTATACCCGGGACAGGGTAAAGGAGCTCCTACGAGCAGTACTTCGGGCCG		1	2.3253609228463134E-5	55	TCRBV06	TCRBV06	unresolved			TCRBV06-05,TCRBV06-06		TCRBD01-01*01	TCRBD01	TCRBD01-01	01				TCRBJ02-07*01	TCRBJ02	TCRBJ02-07	01				3	5	0	3	8	0	26	40	45	54	62	1	Out	VDJ
GGGTTGGAGTCGGCTGCTCCCTCCCAAACATCTGTGTACTTCTGTGCCAGCAGTTACGGCGGGAACACTGAAGCTTTCTTTGGACAA	CASSYGGNTEAFF	1	1.5204282957072048E-5	39	TCRBV06	TCRBV06	unresolved			TCRBV06-02,TCRBV06-03		TCRBD02-01	TCRBD02	TCRBD02-01				01,02	TCRBJ01-01*01	TCRBJ01	TCRBJ01-01	01				2	1	7	5	0	1	42	57	58	-1	62	1	In	VDJ
CGGTCCACAAAGCTGGAGGACTCAGCCATGTACTTCTGTGCCAGCAGAATCGACGGACCGAACACCGGGGAGCTGTTTTTTGGAGAA	CASRIDGPNTGELFF	1	1.788739171420241E-5	45	TCRBV02-01*01	TCRBV02	TCRBV02-01	01						unresolved		TCRBD01,TCRBD02	TCRBD01-01,TCRBD02-01		TCRBJ02-02*01	TCRBJ02	TCRBJ02-02	01				6	7	1	7	0	0	36	47	54	-1	58	1	In	VDJ
TCCCTGGAGCTTGGTGACTCTGCTGTGTATTTCTGTGCCAGCAGCCAAGCAAGGGGGGCCAGCAATCAGCCCCAGCATTTTGGTGAT	CASSQARGASNQPQHF	1	1.699302212849229E-5	48	TCRBV03	TCRBV03	unresolved			TCRBV03-01,TCRBV03-02				unresolved		TCRBD01,TCRBD02	TCRBD01-01,TCRBD02-01		TCRBJ01-05*01	TCRBJ01	TCRBJ01-05	01				1	2	5	1	3	1	33	49	51	57	60	1	In	VDJ
ATTCCCTGGAGCTTGGTGACTCTGCTGTGTATTTCTGTGCCAGCAGCCAAGATCTGAAGGTTAGGGGAGACCCAGTACTTCGGGCCA		1	1.0732435028521446E-5	46	TCRBV03	TCRBV03	unresolved			TCRBV03-01,TCRBV03-02				unresolved		TCRBD01,TCRBD02	TCRBD01-01,TCRBD02-01		TCRBJ02-05*01	TCRBJ02	TCRBJ02-05	01				0	10	5	3	0	5	35	52	62	-1	66	1	Out	VDJ
GAGTTGGCTGCTCCCTCCCAGACATCTGTGTACTTCTGTGCCAGCAGTTACTGGACAGGGTCCAATGAAAAACTGTTTTTTGGCAGT	CASSYWTGSNEKLFF	4	7.691578437107036E-5	45	TCRBV06-06	TCRBV06	TCRBV06-06				01,02	TCRBD01-01*01	TCRBD01	TCRBD01-01	01				TCRBJ01-04*01	TCRBJ01	TCRBJ01-04	01				1	0	1	3	3	5	36	-1	52	60	63	4	In	VDJ
GTGAGCACCTTGGAGCTGGGGGACTCGGCCCTTTATCTTTGCGCCAGCAGCTTAACCCCGAACACCGGGGAGCTGTTTTTTGGAGAA	CASSLTPNTGELFF	1	1.9676130885622652E-5	42	TCRBV05-01*01	TCRBV05	TCRBV05-01	01						unresolved		TCRBD01,TCRBD02	TCRBD01-01,TCRBD02-01		TCRBJ02-02*01	TCRBJ02	TCRBJ02-02	01				2	1	3	7	2	0	39	53	54	56	58	1	In	VDJ
ACATCGGCCCAAAAGAACCCGACAGCTTTCTATCTCTGTGCCAGTAGTGCACAGACAGGCTCCTCCTACGAGCAGTACTTCGGGCCG	CASSAQTGSSYEQYF	3	5.187343597118699E-5	45	TCRBV19-01	TCRBV19	TCRBV19-01				01,02	TCRBD01-01*01	TCRBD01	TCRBD01-01	01				TCRBJ02-07*01	TCRBJ02	TCRBJ02-07	01				5	5	2	4	3	0	36	48	53	59	62	3	In	VDJ
GAGCTTGGTGACTCTGCTGTGTATTTCTGTGCCAGCAGCCAAGCCTGGAGGCGGGGCGCCAGCCAAGAGACCCAGTACTTCGGGCCA	CASSQAWRRGASQETQYF	1	1.0732435028521446E-5	54	TCRBV03	TCRBV03	unresolved			TCRBV03-01,TCRBV03-02		TCRBD02-01*01	TCRBD02	TCRBD02-01	01				TCRBJ02-05*01	TCRBJ02	TCRBJ02-05	01				1	7	7	3	6	1	27	43	50	56	62	1	In	VDJ
ACAAAGCTGGAGGACTCAGCCATGTACTTCTGTGCCAGCAGTGAAGAGGCCTCCATCGGGGCGAACTATGGCTACACCTTCGGTTCG	CASSEEASIGANYGYTF	1	1.4309913371361928E-5	51	TCRBV02-01*01	TCRBV02	TCRBV02-01	01						unresolved		TCRBD01,TCRBD02	TCRBD01-01,TCRBD02-01		TCRBJ01-02*01	TCRBJ01	TCRBJ01-02	01				1	11	7	0	1	2	30	46	57	62	63	1	In	VDJ
AGCAACATGAGCCCTGAAGACAGCAGCATATATCTCTGCAGCGTAGCCCACGATAGCGGGAGTTCAGATACGCAGTATTTTGGCCCA	CSVAHDSGSSDTQYF	1	3.577478342840482E-6	45	TCRBV29-01*01	TCRBV29	TCRBV29-01	01				TCRBD02-01*02	TCRBD02	TCRBD02-01	02				TCRBJ02-03*01	TCRBJ02	TCRBJ02-03	01				6	9	5	2	2	4	36	44	53	62	64	1	In	VDJ
GCCCATCCTGAAGACAGCAGCTTCTACATCTGCAGTGCGGGACGATTTTTGAGAAGAACCTCGAACACTGAAGCTTTCTTTGGACAA	CSAGRFLRRTSNTEAFF	1	1.0732435028521446E-5	51	TCRBV20	TCRBV20	unresolved			TCRBV20-01,TCRBV20-or09_02				unresolved		TCRBD01,TCRBD02	TCRBD01-01,TCRBD02-01		TCRBJ01-01*01	TCRBJ01	TCRBJ01-01	01				6	0	0	7	19	1	30	-1	38	43	62	1	In	VDJ
ACCTTGGAGCTGGGGGACTCGGCCCTTTATCTTTGCGCCAGCAGCCGCCTGGGACAGGTCCTAGGTAAGGAGCAGTACTTCGGGCCG	CASSRLGQVLGKEQYF	1	1.4309913371361928E-5	48	TCRBV05-01*01	TCRBV05	TCRBV05-01	01				TCRBD01-01*01	TCRBD01	TCRBD01-01	01				TCRBJ02-07*01	TCRBJ02	TCRBJ02-07	01				4	5	0	4	11	7	33	45	50	58	69	1	In	VDJ
ACAGTGACCAGTGCCCATCCTGAAGACAGCAGCTTCTACATCTGCAGTGCTAACTCGGGACTCCGCTATGGCTACACCTTCGGTTCG	CSANSGLRYGYTF	1	8.943695857101204E-6	39	TCRBV20	TCRBV20	unresolved			TCRBV20-01,TCRBV20-or09_02		TCRBD02-01	TCRBD02	TCRBD02-01				01,02	TCRBJ01-02*01	TCRBJ01	TCRBJ01-02	01				4	4	0	10	3	4	42	52	56	62	65	1	In	VDJ
AGACAGCTCTTTACTTCTGTGCCACGAGTAATCTCCCCACGTGGACAGGGCCAAAATTATAGCAATCAGCCCCAGCATTTTGGTGAT		1	8.943695857101204E-6	64	TCRBV24	TCRBV24	unresolved			TCRBV24-01,TCRBV24-or09_02		TCRBD01-01*01	TCRBD01	TCRBD01-01	01				TCRBJ01-05*01	TCRBJ01	TCRBJ01-05	01				6	13	1	3	9	0	17	29	42	50	59	1	Out	VDJ
AATGTGAGCACCTTGGAGCTGGGGGACTCGGCCCTTTATCTTTGCGCCAGCAGCTCAGGTTCCAACTATGGCTACACCTTCGGTTCG	CASSSGSNYGYTF	1	1.609865254278217E-5	39	TCRBV05-01*01	TCRBV05	TCRBV05-01	01				TCRBD01-01*01	TCRBD01	TCRBD01-01	01				TCRBJ01-02*01	TCRBJ01	TCRBJ01-02	01				3	0	4	4	4	2	42	-1	55	59	63	1	In	VDJ
CTGGAGTCGCCCAGCCCCAACCAGACCTCTCTGTACTTCTGTGCCAGCGGGCGGGACAGGACTAACTATGGCTACACCTTCGGTTCG	CASGRDRTNYGYTF	1	1.2521174199941687E-5	42	TCRBV27-01*01	TCRBV27	TCRBV27-01	01				TCRBD01-01*01	TCRBD01	TCRBD01-01	01				TCRBJ01-02*01	TCRBJ01	TCRBJ01-02	01				8	4	0	4	1	0	39	48	52	60	61	1	In	VDJ
AATTCCCTGGAGCTTGGTGACTCTGCTGTGTATTTCTGTGCCAGCAGCCGGTCAGCTAGGATAAATGAAAAACTGTTTTTTGGCAGT	CASSRSARINEKLFF	1	2.7725457157013735E-5	45	TCRBV03	TCRBV03	unresolved			TCRBV03-01,TCRBV03-02		TCRBD02-01	TCRBD02	TCRBD02-01				01,02	TCRBJ01-04*01	TCRBJ01	TCRBJ01-04	01				4	6	4	8	4	5	36	49	55	59	63	1	In	VDJ
ACTCTGACGATCCAGCGCACAGAGCAGCGGGACTCGGCCATGTATCGCTGTGCCAGCAGCCTAGGAGGCGAGCAGTACTTCGGGCCG	CASSLGGEQYF	1	2.6831087571303617E-5	33	TCRBV07-06*01	TCRBV07	TCRBV07-06	01				TCRBD02-01*02	TCRBD02	TCRBD02-01	02				TCRBJ02-07*01	TCRBJ02	TCRBJ02-07	01				1	0	11	1	0	6	48	-1	64	-1	68	1	In	VDJ
AAGATCCGGTCCACAAAGCTGGAGGACTCAGCCATGTACTTCTGTGCCAGCACGACTAGCGGCCAGAATGAGCAGTTCTTCGGGCCA	CASTTSGQNEQFF	1	2.2359239642753013E-5	39	TCRBV02-01*01	TCRBV02	TCRBV02-01	01				TCRBD02-01	TCRBD02	TCRBD02-01				01,02	TCRBJ02-01*01	TCRBJ02	TCRBJ02-01	01				7	1	2	5	4	7	42	52	53	62	66	1	In	VDJ
AGGCTGGAGTCGGCTGCTCCCTCCCAGACATCTGTGTACTTCTGTGCCAGCAGTGACTCCGGGGCTGTTGGCTACACCTTCGGTTCG	CASSDSGAVGYTF	1	2.146487005704289E-5	39	TCRBV06-01*01	TCRBV06	TCRBV06-01	01						unresolved		TCRBD01,TCRBD02	TCRBD01-01,TCRBD02-01		TCRBJ01-02*01	TCRBJ01	TCRBJ01-02	01				3	4	7	0	3	7	42	56	60	65	68	1	In	VDJ
TCCACAAAGCTGGAGGACTCAGCCATGTACTTCTGTGCCAGCAGTGAAGCGTTGGCGCTAGCGGGAGGCGAGCAGTACTTCGGGCCG	CASSEALALAGGEQYF	1	1.3415543785651808E-5	48	TCRBV02-01*01	TCRBV02	TCRBV02-01	01				TCRBD02-01*02	TCRBD02	TCRBD02-01	02				TCRBJ02-07*01	TCRBJ02	TCRBJ02-07	01				0	7	4	1	0	6	33	50	57	-1	68	1	In	VDJ
GTGAGCACCTTGGAGCTGGGGGACTCGGCCCTTTATCTTTGCGCCAGCAGCGGTCGAGAAGGGGGAACTGAAGCTTTCTTTGGACAA	CASSGREGGTEAFF	1	1.9676130885622652E-5	42	TCRBV05-01*01	TCRBV05	TCRBV05-01	01				TCRBD01-01*01	TCRBD01	TCRBD01-01	01				TCRBJ01-01*01	TCRBJ01	TCRBJ01-01	01				4	8	5	1	1	5	39	51	59	65	66	1	In	VDJ
CAATTCCCTGGAGCTTGGTGACTCTGCTGTGTATTTCTGTGCCAGCAGCCATGGCGGGAGAGAACAGATACGCAGTATTTTGGCCCA		1	1.5204282957072048E-5	44	TCRBV03	TCRBV03	unresolved			TCRBV03-01,TCRBV03-02		TCRBD02-01*02	TCRBD02	TCRBD02-01	02				TCRBJ02-03*01	TCRBJ02	TCRBJ02-03	01				3	2	7	2	3	3	37	51	53	60	63	1	Out	VDJ
TCGCCCAGCCCCAACCAGACCTCTCTGTACTTCTGTGCCAGCAGCCTATTAGGGGGTGCGGGCAATCAGCCCCAGCATTTTGGTGAT	CASSLLGGAGNQPQHF	1	1.609865254278217E-5	48	TCRBV27-01*01	TCRBV27	TCRBV27-01	01				TCRBD01-01*01	TCRBD01	TCRBD01-01	01				TCRBJ01-05*01	TCRBJ01	TCRBJ01-05	01				6	6	5	1	5	2	33	44	50	56	61	1	In	VDJ
GGAGTCGCCCAGCCCCAACCAGACCTCTCTGTACTTCTGTGCCAGCAGTTTATCGGTAAACGGGAGTACGAGCAGTACTTCGGGCCG		1	1.0732435028521446E-5	44	TCRBV27-01*01	TCRBV27	TCRBV27-01	01				TCRBD02-01*02	TCRBD02	TCRBD02-01	02				TCRBJ02-07*01	TCRBJ02	TCRBJ02-07	01				0	6	8	2	0	4	37	54	60	-1	66	1	Out	VDJ
CCCCAACCAGACAGCTCTTTACTTCTGTGCCACCAGTGATCCCGAACCCCAAGACTAGCGATGGTCTACGAGCAGTACTTCGGGCCG		1	6.2605870999708435E-6	56	TCRBV24	TCRBV24	unresolved			TCRBV24-01,TCRBV24-or09_02		TCRBD02-01	TCRBD02	TCRBD02-01				01,02	TCRBJ02-07*01	TCRBJ02	TCRBJ02-07	01				3	12	2	6	5	3	25	40	52	60	65	1	Out	VDJ
AATTCCCTGGAGCTTGGTGACTCTGCTGTGTATTTCTGTGCCAGCAGCCAAGACGGGGGAGGGGGAAACACCATATATTTTGGAGAG	CASSQDGGGGNTIYF	2	3.577478342840482E-5	45	TCRBV03	TCRBV03	unresolved			TCRBV03-01,TCRBV03-02		TCRBD02-01*02	TCRBD02	TCRBD02-01	02				TCRBJ01-03*01	TCRBJ01	TCRBJ01-03	01				0	3	9	0	0	4	36	53	56	-1	63	2	In	VDJ
AAGATCCGGTCCACAAAGCTGGAGGACTCAGCCATGTACTTCTGTGCCAGCAGTGGGACAGGGGACTATGGCTACACCTTCGGTTCG	CASSGTGDYGYTF	1	1.4309913371361928E-5	39	TCRBV02-01*01	TCRBV02	TCRBV02-01	01				TCRBD01-01*01	TCRBD01	TCRBD01-01	01				TCRBJ01-02*01	TCRBJ01	TCRBJ01-02	01				4	0	1	2	0	3	42	-1	55	-1	64	1	In	VDJ
CTGGAGTCGGCTGCTCCCTCCCAGACATCTGTGTACTTCTGTGCCAGTAAACTGGAGGGGTCAAACACTGAAGCTTTCTTTGGACAA	CASKLEGSNTEAFF	1	2.5042348399883374E-5	42	TCRBV06-01*01	TCRBV06	TCRBV06-01	01				TCRBD02-01*02	TCRBD02	TCRBD02-01	02				TCRBJ01-01*01	TCRBJ01	TCRBJ01-01	01				9	6	10	0	4	2	39	47	53	59	63	1	In	VDJ
GCATCATTCTCCACTCTGAAGATCCAGCCCTCAGAACCCAGGGACTCAGCTGTGTACTTCTGTGCCAGCTAGGGGTTCTTCGGGCCA	CAS*GFF	2	4.650721845692627E-5	21	TCRBV12	TCRBV12	unresolved			TCRBV12-03,TCRBV12-04				unresolved		TCRBD01,TCRBD02	TCRBD01-01,TCRBD02-01		TCRBJ02-01*01	TCRBJ02	TCRBJ02-01	01				8	1	5	3	0	15	60	69	70	-1	74	2	Stop	VDJ
GAGATGAATGTGAGCACCTTGGAGCTGGGGGACTCGGCCCTTTATCTTTGCGCCAGCAGCTTCTCTGACGAGCAGTACTTCGGGCCG	CASSFSDEQYF	1	1.4309913371361928E-5	33	TCRBV05-01*01	TCRBV05	TCRBV05-01	01				TCRBD02-01	TCRBD02	TCRBD02-01				01,02	TCRBJ02-07*01	TCRBJ02	TCRBJ02-07	01				2	0	4	10	3	5	48	-1	62	64	67	1	In	VDJ
TCTAAGAAGCTCCTTCTCAGTGACTCTGGCTTCTATCTCTGTGCCTGGAACCGACAGGGTATTTATGAAAAACTGTTTTTTGGCAGT	CAWNRQGIYEKLFF	1	8.049326271391085E-6	42	TCRBV30-01*01	TCRBV30	TCRBV30-01	01				TCRBD01-01*01	TCRBD01	TCRBD01-01	01				TCRBJ01-04*01	TCRBJ01	TCRBJ01-04	01				4	3	2	3	5	6	39	49	52	59	64	1	In	VDJ
CTGGAGTCGCCCAGCCCCAACCAGACCTCTCTGTACTTCTGTGCCAGCAGTTTGGGGACAGGGGGCAATGAGCAGTTCTTCGGGCCA	CASSLGTGGNEQFF	1	1.878176129991253E-5	42	TCRBV27-01*01	TCRBV27	TCRBV27-01	01				TCRBD01-01*01	TCRBD01	TCRBD01-01	01				TCRBJ02-01*01	TCRBJ02	TCRBJ02-01	01				3	1	0	1	0	6	39	53	54	-1	65	1	In	VDJ
ATGTGAGCACCTTGGAGCTGGGGGACTCGGCCCTTTATCTTTGCGCCAGCAGCTGATCACAAAAACTATGGCTACACCTTCGGTTCG		1	1.609865254278217E-5	40	TCRBV05-01*01	TCRBV05	TCRBV05-01	01				TCRBD01-01*01	TCRBD01	TCRBD01-01	01				TCRBJ01-02*01	TCRBJ01	TCRBJ01-02	01				3	4	3	6	2	2	41	54	58	61	63	1	Out	VDJ
ATCCTGGAGTCGCCCAGCCCCAACCAGACCTCTCTGTACTTCTGTGCCAGCAGTTTATCGGGCGAAGGGGAGCAGTACTTCGGGCCG	CASSLSGEGEQYF	1	1.0732435028521446E-5	39	TCRBV27-01*01	TCRBV27	TCRBV27-01	01						unresolved		TCRBD01,TCRBD02	TCRBD01-01,TCRBD02-01		TCRBJ02-07*01	TCRBJ02	TCRBJ02-07	01				0	6	5	3	0	7	42	59	65	-1	69	1	In	VDJ
AGGCTGGAGTCGGCTGCTCCCTCCCAGACATCTGTGTACTTCTGTGCCAGCAGTGGATATAGTTTTGAGACCCAGTACTTCGGGCCA	CASSGYSFETQYF	1	1.699302212849229E-5	39	TCRBV06-01*01	TCRBV06	TCRBV06-01	01				TCRBD02-01	TCRBD02	TCRBD02-01				01,02	TCRBJ02-05*01	TCRBJ02	TCRBJ02-05	01				4	4	5	8	4	5	42	55	59	62	66	1	In	VDJ
CTGGAGTCGGCTGCTCCCTCCCAGACATCTGTGTACTTCTGTGCCAGCAGTGCCGGAGGGGTTCAGAACGAGCAGTACTTCGGGCCG	CASSAGGVQNEQYF	1	1.878176129991253E-5	42	TCRBV06-01*01	TCRBV06	TCRBV06-01	01				TCRBD02-01*02	TCRBD02	TCRBD02-01	02				TCRBJ02-07*01	TCRBJ02	TCRBJ02-07	01				4	2	10	0	7	5	39	52	54	60	67	1	In	VDJ
GCTCCCTCCCAGACATCTGTGTACTTCTGTGCCAGCAGACTACACCGGGACAGGGACGCTAACACCGGGGAGCTGTTTTTTGGAGAA	CASRLHRDRDANTGELFF	1	2.9514196328433978E-5	54	TCRBV06	TCRBV06	unresolved			TCRBV06-01,TCRBV06-05,TCRBV06-06		TCRBD01-01*01	TCRBD01	TCRBD01-01	01				TCRBJ02-02*01	TCRBJ02	TCRBJ02-02	01				6	8	0	3	5	2	27	38	46	55	60	1	In	VDJ
CACCTACACGCCCTGCAGCCAGAAGACTCAGCCCTGTATCTCTGCGCCAGCAGCCAAGATGAACTTCGAAACCAGCATTTTGGTGAT	CASSQDELRNQHF	1	2.0570500471332773E-5	39	TCRBV04-01*01	TCRBV04	TCRBV04-01	01				TCRBD02-01	TCRBD02	TCRBD02-01				01,02	TCRBJ01-05*01	TCRBJ01	TCRBJ01-05	01				0	3	3	10	6	12	42	59	62	65	71	1	In	VDJ
CTGGAGTTGGCTGCTCCCTCCCAGACATCTGTGTACTTCTGTGCCAGCAGTTACTCGGGTGCGGATCAGCCCCAGCATTTTGGTGAT	CASSYSGADQPQHF	2	4.740158804263639E-5	42	TCRBV06-06	TCRBV06	TCRBV06-06				01,02	TCRBD02-01	TCRBD02	TCRBD02-01				01,02	TCRBJ01-05*01	TCRBJ01	TCRBJ01-05	01				0	4	7	5	0	5	39	56	60	-1	64	2	In	VDJ
GAGATGAATGTGAGCACCTTGGAGCTGGGGGACTCGGCCCTTTATCTTTGCGCCAGCAGCCGCGGGGGAGAGCAGTACTTCGGGCCG	CASSRGGEQYF	1	1.4309913371361928E-5	33	TCRBV05-01*01	TCRBV05	TCRBV05-01	01				TCRBD02-01*01	TCRBD02	TCRBD02-01	01				TCRBJ02-07*01	TCRBJ02	TCRBJ02-07	01				4	1	7	2	1	7	48	60	61	68	69	1	In	VDJ
CTGCAGCAAGAAGACTCAGCTGCGTATCTCTGCACCAGCAGCCAAGAGAACAGGGGTTGGAGGAGCTACGAGCAGTACTTCGGGCCG	CTSSQENRGWRSYEQYF	1	8.943695857101204E-6	51	TCRBV01-01*01	TCRBV01	TCRBV01-01	01				TCRBD01-01*01	TCRBD01	TCRBD01-01	01				TCRBJ02-07*01	TCRBJ02	TCRBJ02-07	01				0	2	3	2	9	3	30	47	49	56	65	1	In	VDJ
TCCCTAGAGTCTGCCATCCCCAACCAGACAGCTCTTTACTTCTGTGCCACCAGTGATCGGACAGGGAATGGCTACACCTTCGGTTCG	CATSDRTGNGYTF	1	6.2605870999708435E-6	39	TCRBV24	TCRBV24	unresolved			TCRBV24-01,TCRBV24-or09_02		TCRBD01-01*01	TCRBD01	TCRBD01-01	01				TCRBJ01-02*01	TCRBJ01	TCRBJ01-02	01				3	1	1	3	1	6	42	57	58	66	67	1	In	VDJ
TTGGAGTCGGCTGCTCCCTCCCAAACATCTGTGTACTTCTGTGCCAGCAGCCTTGACAGGCGTTATCAGCCCCAGCATTTTGGTGAT	CASSLDRRYQPQHF	1	1.609865254278217E-5	42	TCRBV06	TCRBV06	unresolved			TCRBV06-02,TCRBV06-03		TCRBD01-01*01	TCRBD01	TCRBD01-01	01				TCRBJ01-05*01	TCRBJ01	TCRBJ01-05	01				6	4	2	4	4	5	39	50	54	60	64	1	In	VDJ
GGCCTGGGGGACGCAGCCATGTACCTGTGTGCCACCAGCCCTGGGACTAGCGGGATCAGCTCCTACAATGAGCAGTTCTTCGGGCCA	CATSPGTSGISSYNEQFF	2	3.398604425698458E-5	54	TCRBV15-01*01	TCRBV15	TCRBV15-01	01				TCRBD02-01*02	TCRBD02	TCRBD02-01	02				TCRBJ02-01*01	TCRBJ02	TCRBJ02-01	01				5	3	0	3	4	0	27	39	42	55	59	2	In	VDJ
GAATGTGAGCACCTTGGAGCTGGGGGACTCGGCCCTTTATCTTTGCGCCAGCAAGCGAGGGCATCAGGGGAGCTGTTTTTTGGAGAA		1	1.9676130885622652E-5	38	TCRBV05-01*01	TCRBV05	TCRBV05-01	01				TCRBD02-01*02	TCRBD02	TCRBD02-01	02				TCRBJ02-02*01	TCRBJ02	TCRBJ02-02	01				6	3	11	0	5	8	43	53	56	61	66	1	Out	VDJ
CGGTCCACAAAGCTGGAGGACTCAGCCATGTACTTCTGTGCCAGCAGTGACTCGGGGATCGGGACTCAGCCCCAGCATTTTGGTGAT	CASSDSGIGTQPQHF	1	1.878176129991253E-5	45	TCRBV02-01*01	TCRBV02	TCRBV02-01	01						unresolved		TCRBD01,TCRBD02	TCRBD01-01,TCRBD02-01		TCRBJ01-05*01	TCRBJ01	TCRBJ01-05	01				3	10	0	7	0	6	36	50	60	-1	65	1	In	VDJ
CTGGAGTCGGCTGCTCCCTCCCAGACATCTGTGTACTTCTGTGCCAGCCTTGTTAGCGGGTCTAATGAAAAACTGTTTTTTGGCAGT	CASLVSGSNEKLFF	2	4.4718479285506026E-5	42	TCRBV06-01*01	TCRBV06	TCRBV06-01	01				TCRBD02-01	TCRBD02	TCRBD02-01				01,02	TCRBJ01-04*01	TCRBJ01	TCRBJ01-04	01				8	5	5	4	1	3	39	48	53	60	61	2	In	VDJ
ATCCAGCGCACACAGCAGGAGGACTCGGCCGTGTATCTCTGTGCCAGCAGCAGCTCTCTCCCAATCGGCGAGCAGTACTTCGGGCCG	CASSSSLPIGEQYF	1	3.219730508556434E-5	42	TCRBV07-02*01	TCRBV07	TCRBV07-02	01				TCRBD02-01	TCRBD02	TCRBD02-01				01,02	TCRBJ02-07*01	TCRBJ02	TCRBJ02-07	01				5	0	6	7	14	6	39	-1	51	54	68	1	In	VDJ
TTGCTGGGGGACTCGGCCCTCTATCTCTGTGCCAGCAGCTTGAAGGGGGGGAGCAGGGACTTGAACACTGAAGCTTTCTTTGGACAA	CASSLKGGSRDLNTEAFF	1	1.609865254278217E-5	54	TCRBV05-06*01	TCRBV05	TCRBV05-06	01				TCRBD02-01*01	TCRBD02	TCRBD02-01	01				TCRBJ01-01*01	TCRBJ01	TCRBJ01-01	01				1	2	9	0	10	0	27	42	44	51	61	1	In	VDJ
CACCCTGCAGCCAGAAGACTCGGCCCTGTATCTCTGCGCCAGCAGCCAACCCGGGCCAGGGGAGGCACTGAAGCTTTCTTTGGACAA		1	2.2359239642753013E-5	47	TCRBV04-03*01	TCRBV04	TCRBV04-03	01						unresolved		TCRBD01,TCRBD02	TCRBD01-01,TCRBD02-01		TCRBJ01-01*01	TCRBJ01	TCRBJ01-01	01				2	7	4	2	3	4	34	49	56	62	65	1	Out	VDJ
CTGAGCTCTCTGGAGCTGGGGGACTCAGCTTTGTATTTCTGTGCCAGCAGGCCAGGGGGCCGGAGCTATGGCTACACCTTCGGTTCG	CASRPGGRSYGYTF	1	1.5204282957072048E-5	42	TCRBV09-01	TCRBV09	TCRBV09-01				01,02	TCRBD01-01*01	TCRBD01	TCRBD01-01	01				TCRBJ01-02*01	TCRBJ01	TCRBJ01-02	01				5	2	4	0	5	4	39	50	52	60	65	1	In	VDJ
TTGGAGCTGGGGGACTCGGCCCTTTATCTTTGCGCCAGCAGGTCCGGGACAGGGCCCCTTAGCAATCAGCCCCAGCATTTTGGTGAT	CASRSGTGPLSNQPQHF	1	2.0570500471332773E-5	51	TCRBV05-01*01	TCRBV05	TCRBV05-01	01				TCRBD01-01*01	TCRBD01	TCRBD01-01	01				TCRBJ01-05*01	TCRBJ01	TCRBJ01-05	01				5	4	0	3	5	0	30	41	45	54	59	1	In	VDJ
CTGATTCTGGAGTCCGCCAGCACCAACCAGACATCTATGTACCTCTGTGCCAGCAGTTTAAGAGGGATTGGCTACACCTTCGGTTCG	CASSLRGIGYTF	2	4.0246631356955425E-5	36	TCRBV28-01*01	TCRBV28	TCRBV28-01	01				TCRBD02-01*02	TCRBD02	TCRBD02-01	02				TCRBJ01-02*01	TCRBJ01	TCRBJ01-02	01				2	1	11	0	2	7	45	60	61	66	68	2	In	VDJ
ATCCAGCGCACACAGCAGGAGGACTCGGCCGTGTATCTCTGTGCCAGCAGCACCCAAGGGCGGAACACTGAAGCTTTCTTTGGACAA	CASSTQGRNTEAFF	1	2.9514196328433978E-5	42	TCRBV07-02*01	TCRBV07	TCRBV07-02	01						unresolved		TCRBD01,TCRBD02	TCRBD01-01,TCRBD02-01		TCRBJ01-01*01	TCRBJ01	TCRBJ01-01	01				5	5	5	3	2	1	39	51	56	60	62	1	In	VDJ
AACATGAGCCCTGAAGACAGCAGCATATATCTCTGCAGCGTTATTCTCAACCAGAATTTAGGCCCAGATACGCAGTATTTTGGCCCA	CSVILNQNLGPDTQYF	1	2.6831087571303614E-6	48	TCRBV29-01*01	TCRBV29	TCRBV29-01	01						unresolved		TCRBD01,TCRBD02	TCRBD01-01,TCRBD02-01		TCRBJ02-03*01	TCRBJ02	TCRBJ02-03	01				5	9	4	5	10	4	33	42	51	54	64	1	In	VDJ
CTGGAGTCGGCTGCTCCCTCCCAGACATCTGTGTACTTCTGTGCCAGCAAAGGGGACAGGGAGGCTCAGCCCCAGCATTTTGGTGAT	CASKGDREAQPQHF	1	1.788739171420241E-5	42	TCRBV06-01*01	TCRBV06	TCRBV06-01	01				TCRBD01-01*01	TCRBD01	TCRBD01-01	01				TCRBJ01-05*01	TCRBJ01	TCRBJ01-05	01				7	3	0	3	4	6	39	49	52	61	65	1	In	VDJ
TTGGCGTCTGCTGTACCCTCTCAGACATCTGTGTACTTCTGTGCCAGCAGTGGCCCGACAGACACAGATACGCAGTATTTTGGCCCA	CASSGPTDTDTQYF	2	3.4880413842694696E-5	42	TCRBV06-04	TCRBV06	TCRBV06-04				01,02	TCRBD01-01*01	TCRBD01	TCRBD01-01	01				TCRBJ02-03*01	TCRBJ02	TCRBJ02-03	01				4	4	2	5	1	2	39	52	56	61	62	2	In	VDJ
GTGAACGCCTTGGAGCTGGACGACTCGGCCCTGTATCTCTGTGCCAGCAGCTTCCCTATGATGGACTATGGCTACACCTTCGGTTCG	CASSFPMMDYGYTF	1	2.0570500471332773E-5	42	TCRBV05-04*01	TCRBV05	TCRBV05-04	01				TCRBD02-01	TCRBD02	TCRBD02-01				01,02	TCRBJ01-02*01	TCRBJ01	TCRBJ01-02	01				2	2	4	9	6	3	39	53	55	58	64	1	In	VDJ
AAGATCCGGTCCACAAAGCTGGAGGACTCAGCCATGTACTTCTGTGCCAGCAGGGGTTGGGGCAATCAGCCCCAGCATTTTGGTGAT	CASRGWGNQPQHF	1	1.2521174199941687E-5	39	TCRBV02-01*01	TCRBV02	TCRBV02-01	01						unresolved		TCRBD01,TCRBD02	TCRBD01-01,TCRBD02-01		TCRBJ01-05*01	TCRBJ01	TCRBJ01-05	01				6	0	0	9	5	2	42	-1	53	56	61	1	In	VDJ
TCGGCCCAAAAGAACCCGACAGCTTTCTATCTCTGTGCCAGTAGGGATCTACAGGGGCGGAATTATGCTGAAGCTTTCTTTGGACAA	CASRDLQGRNYAEAFF	2	4.650721845692627E-5	48	TCRBV19-01	TCRBV19	TCRBV19-01				01,02	TCRBD01-01*01	TCRBD01	TCRBD01-01	01				TCRBJ01-01*01	TCRBJ01	TCRBJ01-01	01				6	6	3	2	10	6	33	44	50	57	67	2	In	VDJ
ACTGTGACATCGGCCCAAAAGAACCCGACAGCTTTCTATCTCTGTGCCAGTAGACGTACAGGGAACACTGAAGCTTTCTTTGGACAA	CASRRTGNTEAFF	2	4.650721845692627E-5	39	TCRBV19-01	TCRBV19	TCRBV19-01				01,02	TCRBD01-01*01	TCRBD01	TCRBD01-01	01				TCRBJ01-01*01	TCRBJ01	TCRBJ01-01	01				6	4	3	4	0	1	42	53	57	-1	62	2	In	VDJ
GTGAGCACCTTGGAGCTGGGGGACTCGGCCCTTTATCTTTGCGCCAGCAGCCCCATCGACAGGGTAGGCACCATATATTTTGGAGAG	CASSPIDRVGTIYF	1	3.0408565914144096E-5	42	TCRBV05-01*01	TCRBV05	TCRBV05-01	01				TCRBD01-01*01	TCRBD01	TCRBD01-01	01				TCRBJ01-03*01	TCRBJ01	TCRBJ01-03	01				4	6	2	3	4	9	39	51	57	64	68	1	In	VDJ
TCGCTTATACCTTCATGTGGTCGCACTGCAGCAAGAAGACTCAGCTGCGTATCTCTGCACCATGGGGCTGAAGCTTTCTTTGGACAA		1	8.049326271391085E-6	26	TCRBV01-01*01	TCRBV01	TCRBV01-01	01						unresolved		TCRBD01,TCRBD02	TCRBD01-01,TCRBD02-01		TCRBJ01-01*01	TCRBJ01	TCRBJ01-01	01				10	1	6	2	0	6	55	62	63	-1	67	1	Out	VDJ
GTGAGCACCTTGGAGCTGGGGGACTCGGCCCTTTATCTTTGCGCCAGCAGGAGGGAACAGGGACGAGAGACCCAGTACTTCGGGCCA	CASRREQGRETQYF	1	8.943695857101204E-6	42	TCRBV05-01*01	TCRBV05	TCRBV05-01	01				TCRBD01-01*01	TCRBD01	TCRBD01-01	01				TCRBJ02-05*01	TCRBJ02	TCRBJ02-05	01				5	6	3	3	3	4	39	50	56	62	65	1	In	VDJ
TCCCTGATTCTGGAGTCCGCCAGCACCAACCAGACATCTATGTACCTCTGTGCCAGCAGTTTCAGTGAGACCCAGTACTTCGGGCCA	CASSFSETQYF	1	3.309167467127446E-5	33	TCRBV28-01*01	TCRBV28	TCRBV28-01	01				TCRBD01-01*01	TCRBD01	TCRBD01-01	01				TCRBJ02-05*01	TCRBJ02	TCRBJ02-05	01				3	0	4	5	1	5	48	-1	62	65	66	1	In	VDJ
GCCTTGGAGCTGGACGACTCGGCCCTGTATCTCTGTGCCAGCAGCCTAGACAGGGGACTCAACACCGGGGAGCTGTTTTTTGGAGAA	CASSLDRGLNTGELFF	1	2.5042348399883374E-5	48	TCRBV05-04*01	TCRBV05	TCRBV05-04	01				TCRBD01-01*01	TCRBD01	TCRBD01-01	01				TCRBJ02-02*01	TCRBJ02	TCRBJ02-02	01				4	3	2	2	4	2	33	45	48	56	60	1	In	VDJ
TCCACAAAGCTGGAGGACTCAGCCATGTACTTCTGTGCCAGCATTATCGATCCTAGCGGGGCTTCCTACGAGCAGTACTTCGGGCCG	CASIIDPSGASYEQYF	1	8.943695857101204E-6	48	TCRBV02-01*01	TCRBV02	TCRBV02-01	01				TCRBD02-01*01	TCRBD02	TCRBD02-01	01				TCRBJ02-07*01	TCRBJ02	TCRBJ02-07	01				7	9	4	3	2	1	33	43	52	61	63	1	In	VDJ
TCGCCCAGCCCCAACCAGACCTCTCTGTACTTCTGTGCCAGCAGTTTAGTACAGGGGGTAGCCTACAATGAGCAGTTCTTCGGGCCA	CASSLVQGVAYNEQFF	1	1.2521174199941687E-5	48	TCRBV27-01*01	TCRBV27	TCRBV27-01	01				TCRBD01-01*01	TCRBD01	TCRBD01-01	01				TCRBJ02-01*01	TCRBJ02	TCRBJ02-01	01				2	2	3	1	3	2	33	48	50	58	61	1	In	VDJ
GAGTCGGCTGCTCCCTCCCAGACATCTGTGTACTTCTGTGCCAGCAGAGAGGACAGGGGGCAAGTCGGGGAGCTGTTTTTTGGAGAA	CASREDRGQVGELFF	1	1.699302212849229E-5	45	TCRBV06-01*01	TCRBV06	TCRBV06-01	01				TCRBD01-01*01	TCRBD01	TCRBD01-01	01				TCRBJ02-02*01	TCRBJ02	TCRBJ02-02	01				6	3	1	0	4	7	36	47	50	61	65	1	In	VDJ
GTGACCAGTGCCCATCCTGAAGACAGCAGCTTCTACATCTGCAGTGCAGACAAGCGGGAGAGTACCTACGAGCAGTACTTCGGGCCG	CSADKRESTYEQYF	1	5.366217514260723E-6	42	TCRBV20	TCRBV20	unresolved			TCRBV20-01,TCRBV20-or09_02		TCRBD02-01*02	TCRBD02	TCRBD02-01	02				TCRBJ02-07*01	TCRBJ02	TCRBJ02-07	01				6	5	6	2	4	2	39	47	52	60	64	1	In	VDJ
ATCCAGCCCTCAGAACCCAGGGACTCAGCTGTGTACTTCTGTGCCAGCAGTTTAACGCCAGGCAGTCAGCCCCAGCATTTTGGTGAT	CASSLTPGSQPQHF	1	2.6831087571303617E-5	42	TCRBV12	TCRBV12	unresolved			TCRBV12-03,TCRBV12-04		TCRBD01-01*01	TCRBD01	TCRBD01-01	01				TCRBJ01-05*01	TCRBJ01	TCRBJ01-05	01				2	4	4	4	3	6	39	54	58	62	65	1	In	VDJ
CGGTCCACAAAGCTGGAGGACTCAGCCATGTACTTCTGTGCCAGCAGTGAGCCGGGACAGGGTCGAGAAAAACTGTTTTTTGGCAGT	CASSEPGQGREKLFF	1	3.0408565914144096E-5	45	TCRBV02-01*01	TCRBV02	TCRBV02-01	01				TCRBD01-01*01	TCRBD01	TCRBD01-01	01				TCRBJ01-04*01	TCRBJ01	TCRBJ01-04	01				3	3	0	3	4	8	36	50	53	62	66	1	In	VDJ
GCTCCTTGGAGCTGGGGGACTCAGCCCTGTACTTCTGTGCCAGCAGCTTATCCGAGGGAGGGTACCCACGAGCAGTACTTCGGGCCG		1	2.146487005704289E-5	46	TCRBV13-01*01	TCRBV13	TCRBV13-01	01				TCRBD02-01*02	TCRBD02	TCRBD02-01	02				TCRBJ02-07*01	TCRBJ02	TCRBJ02-07	01				2	5	9	0	5	5	35	50	55	62	67	1	Out	VDJ
GAGTTGGCTGCTCCCTCCCAGACATCTGTGTACTTCTGTGCCAGCAGTTACGAGCGGGGGGCAAACTATGGCTACACCTTCGGTTCG	CASSYERGANYGYTF	2	3.666915301411494E-5	45	TCRBV06-06	TCRBV06	TCRBV06-06				01,02	TCRBD02-01*01	TCRBD02	TCRBD02-01	01				TCRBJ01-02*01	TCRBJ01	TCRBJ01-02	01				2	1	6	1	2	2	36	51	52	61	63	2	In	VDJ
CACGCCCTGCAGCCAGAAGACTCAGCCCTGTATCTCTGCGCCAGCAGCCAACGGACAGGGGGAGCGGTTGGCTACACCTTCGGTTCG	CASSQRTGGAVGYTF	1	1.609865254278217E-5	45	TCRBV04-01*01	TCRBV04	TCRBV04-01	01				TCRBD01-01*01	TCRBD01	TCRBD01-01	01				TCRBJ01-02*01	TCRBJ01	TCRBJ01-02	01				2	1	1	1	6	7	36	51	52	62	68	1	In	VDJ
CTGGAGTCGGCTGCTCCCTCCCAGACATCTGTGTACTTCTGTGCCAGCAGCGCCGACAGCACTTATCAGCCCCAGCATTTTGGTGAT	CASSADSTYQPQHF	1	2.6831087571303617E-5	42	TCRBV06-01*01	TCRBV06	TCRBV06-01	01				TCRBD01-01*01	TCRBD01	TCRBD01-01	01				TCRBJ01-05*01	TCRBJ01	TCRBJ01-05	01				6	4	2	5	5	5	39	50	54	59	64	1	In	VDJ
ATGTGAACGCCTTGTTGCTGGGGGACTCGGCCCTCTATCTCTGTGCCAGCAGCTTTTACCTATAACACTGAAGCTTTCTTTGGACAA		1	1.609865254278217E-5	40	TCRBV05-06*01	TCRBV05	TCRBV05-06	01				TCRBD02-01	TCRBD02	TCRBD02-01				01,02	TCRBJ01-01*01	TCRBJ01	TCRBJ01-01	01				2	4	4	9	1	2	41	55	59	62	63	1	Out	VDJ
CAGCCCTCAGAACCCAGGGACTCAGCTGTGTACTTCTGTGCCAGCAGTTTCGGGTTACAGGGGAATCAGCCCCAGCATTTTGGTGAT	CASSFGLQGNQPQHF	2	3.9352261771245304E-5	45	TCRBV12	TCRBV12	unresolved			TCRBV12-03,TCRBV12-04		TCRBD01-01*01	TCRBD01	TCRBD01-01	01				TCRBJ01-05*01	TCRBJ01	TCRBJ01-05	01				3	6	3	2	0	4	36	50	56	-1	63	2	In	VDJ
CCAGACATCTGTGTACTTCTGTGCCAGCAGTTACGCGCATAGAACGGTGGTAGGGAAGGCGGGAATCAGCCCCAGCATTTTGGTGAT		1	3.309167467127446E-5	62	TCRBV06	TCRBV06	unresolved			TCRBV06-05,TCRBV06-06		TCRBD02-01	TCRBD02	TCRBD02-01				01,02	TCRBJ01-05*01	TCRBJ01	TCRBJ01-05	01				2	24	7	4	0	4	19	34	58	-1	63	1	Out	VDJ
GCCTTGGAGCTGGACGACTCGGCCCTGTATCTCTGTGCCAGCAGCTTTGGACATTTATCGAACACCGGGGAGCTGTTTTTTGGAGAA	CASSFGHLSNTGELFF	2	3.756352259982506E-5	48	TCRBV05-04*01	TCRBV05	TCRBV05-04	01				TCRBD01-01*01	TCRBD01	TCRBD01-01	01				TCRBJ02-02*01	TCRBJ02	TCRBJ02-02	01				2	1	1	6	5	0	33	47	48	53	58	2	In	VDJ
ATCCAGCGCACAGAGCAGGGGGACTCGGCCATGTATCTCTGTGCCAGCAGCTTAGTGGGCGGGGACACTGAAGCTTTCTTTGGACAA	CASSLVGGDTEAFF	3	5.634528389973759E-5	42	TCRBV07-09	TCRBV07	TCRBV07-09				01,03	TCRBD02-01*01	TCRBD02	TCRBD02-01	01				TCRBJ01-01*01	TCRBJ01	TCRBJ01-01	01				1	3	7	3	0	3	39	55	58	-1	64	3	In	VDJ
GAGTTGGCTGCTCCCTCCCAGACATCTGTGTACTTCTGTGCCAGCAGTTCCGACAGGGGGCAGAATTCACCCCTCCACTTTGGGAAC	CASSSDRGQNSPLHF	2	3.4880413842694696E-5	45	TCRBV06-06	TCRBV06	TCRBV06-06				01,02	TCRBD01-01*01	TCRBD01	TCRBD01-01	01				TCRBJ01-06*01	TCRBJ01	TCRBJ01-06	01				4	2	2	0	2	7	36	49	51	61	63	2	In	VDJ
CATCCGCTCACCAGGCCTGGGGGACGCAGCCATGTACCTGTGTGCCACCAACGGACAGGGGAGAGGACTGAAGCTTTCTTTGGACAA		1	2.0570500471332773E-5	41	TCRBV15-01*01	TCRBV15	TCRBV15-01	01				TCRBD01-01*01	TCRBD01	TCRBD01-01	01				TCRBJ01-01*01	TCRBJ01	TCRBJ01-01	01				7	2	1	2	5	5	40	50	52	61	66	1	Out	VDJ
AGGCTGCTGTCGGCTGCTCCCTCCCAGACATCTGTGTACTTCTGTGCCAGCAGTCGCAGGAGGGAAGAGACCCAGTACTTCGGGCCA	CASSRRREETQYF	1	1.1626804614231567E-5	39	TCRBV06-05*01	TCRBV06	TCRBV06-05	01				TCRBD02-01*02	TCRBD02	TCRBD02-01	02				TCRBJ02-05*01	TCRBJ02	TCRBJ02-05	01				5	4	10	0	0	3	42	54	58	-1	64	1	In	VDJ
GTGAGCACCTTGGAGCTGGGGGACTCGGCCCTTTATCTTTGCGCCAGCAGCTTCCGGGACGGCGGCTACGAGCAGTACTTCGGGCCG	CASSFRDGGYEQYF	1	1.4309913371361928E-5	42	TCRBV05-01*01	TCRBV05	TCRBV05-01	01						unresolved		TCRBD01,TCRBD02	TCRBD01-01,TCRBD02-01		TCRBJ02-07*01	TCRBJ02	TCRBJ02-07	01				2	2	0	7	5	3	39	53	55	60	65	1	In	VDJ
GAGTCGCCCAGCCCCAACCAGACCTCTCTGTACTTCTGTGCCAGCAGTTTATCGCCGGGGAGTCAAGAGACCCAGTACTTCGGGCCA	CASSLSPGSQETQYF	1	9.838065442811326E-6	45	TCRBV27-01*01	TCRBV27	TCRBV27-01	01				TCRBD02-01	TCRBD02	TCRBD02-01				01,02	TCRBJ02-05*01	TCRBJ02	TCRBJ02-05	01				0	2	8	3	3	2	36	53	55	60	63	1	In	VDJ
TGACAGTGACCAGTGCCCATCCTGAAGACAGCAGCTTCTACATCTGCAGTGCTAGAGAGGCCAGGTACTGAAGCTTTCTTTGGACAA		1	1.0732435028521446E-5	37	TCRBV20	TCRBV20	unresolved			TCRBV20-01,TCRBV20-or09_02		TCRBD01-01*01	TCRBD01	TCRBD01-01	01				TCRBJ01-01*01	TCRBJ01	TCRBJ01-01	01				0	3	4	4	1	5	44	58	61	65	66	1	Out	VDJ
CTGAAGATCCAGCCCTCAGAACCCAGGGACTCAGCTGTGTACTTCTGTGCCAGCAGTTTAATCCAAGAGACCCAGTACTTCGGGCCA	CASSLIQETQYF	6	1.2073989407086626E-4	36	TCRBV12	TCRBV12	unresolved			TCRBV12-03,TCRBV12-04				unresolved					TCRBJ02-05*01	TCRBJ02	TCRBJ02-05	01				2	0	0	0	2	1	45	-1	-1	60	62	6	In	VJ
CTGTCCCTAGAGTCTGCCATCCCCAACCAGACAGCTCTTTACTTCTGTGCCACCAGTGATTTGGCCGGGGAGCTGTTTTTTGGAGAA	CATSDLAGELFF	1	8.049326271391085E-6	36	TCRBV24	TCRBV24	unresolved			TCRBV24-01,TCRBV24-or09_02				unresolved					TCRBJ02-02*01	TCRBJ02	TCRBJ02-02	01				0	0	0	0	1	6	45	-1	-1	63	64	1	In	VJ
AAGCTCCTTCTCAGTGACTCTGGCTTCTATCTCTGTGCCTGGAGTGGGGGTGGGACAGGGGGCCAGGGTGGCTACACCTTCGGTTCG	CAWSGGGTGGQGGYTF	1	3.577478342840482E-6	48	TCRBV30-01*01	TCRBV30	TCRBV30-01	01				TCRBD01-01*01	TCRBD01	TCRBD01-01	01				TCRBJ01-02*01	TCRBJ01	TCRBJ01-02	01				1	5	0	0	5	7	33	46	51	63	68	1	In	VDJ
AGCACCTTGGAGCTGGGGGACTCGGCCCTTTATCTTTGCGCCAGCAGCCGATTGGACAGGGTGGCCTACGAGCAGTACTTCGGGCCG	CASSRLDRVAYEQYF	1	1.4309913371361928E-5	45	TCRBV05-01*01	TCRBV05	TCRBV05-01	01				TCRBD01-01*01	TCRBD01	TCRBD01-01	01				TCRBJ02-07*01	TCRBJ02	TCRBJ02-07	01				4	5	1	3	3	2	36	48	53	61	64	1	In	VDJ
CCTGGAGTCTGCCAGGCCCTCACATACCTCTCAGTACCTCTGTGCCAGCGGGGATCGACCTATACCCGGACCCAGTACTTCGGGCCA		1	6.2605870999708435E-6	41	TCRBV25-01*01	TCRBV25	TCRBV25-01	01						unresolved		TCRBD01,TCRBD02	TCRBD01-01,TCRBD02-01		TCRBJ02-05*01	TCRBJ02	TCRBJ02-05	01				8	1	0	8	14	7	40	49	50	54	68	1	Out	VDJ
GCTCCCTCCCAGACATCTGTGTACTTCTGTGCCAGCAGTTACTCGATGCCCGGGGGGGTATTTACCGGGGAGCTGTTTTTTGGAGAA	CASSYSMPGGVFTGELFF	1	3.130293549985422E-5	54	TCRBV06	TCRBV06	unresolved			TCRBV06-05,TCRBV06-06		TCRBD02-01*01	TCRBD02	TCRBD02-01	01				TCRBJ02-02*01	TCRBJ02	TCRBJ02-02	01				0	6	8	0	5	5	27	44	50	58	63	1	In	VDJ
CGGTCCACAAAGCTGGAGGACTCAGCCATGTACTTCTGTGCCAGCGCGGACAGGCAACCTTTGAACACTGAAGCTTTCTTTGGACAA	CASADRQPLNTEAFF	1	1.788739171420241E-5	45	TCRBV02-01*01	TCRBV02	TCRBV02-01	01				TCRBD01-01*01	TCRBD01	TCRBD01-01	01				TCRBJ01-01*01	TCRBJ01	TCRBJ01-01	01				8	2	1	4	7	0	36	45	47	54	61	1	In	VDJ
TGCAGCCAGAAGACTCGGCCCTGTATCTCTGCGCCAGCAGCCAAGCCCCGGGACTACCGCTTGAACACTGAAGCTTTCTTTGGACAA		1	2.2359239642753013E-5	52	TCRBV04-03*01	TCRBV04	TCRBV04-03	01				TCRBD02-01	TCRBD02	TCRBD02-01				01,02	TCRBJ01-01*01	TCRBJ01	TCRBJ01-01	01				1	4	0	9	5	0	29	45	49	56	61	1	Out	VDJ
TCTGCCATCCCCAACCAGACAGCTCTTTACTTCTGTGCCACCAGTGACCAATGGACAGGGGACCAGTATGGCTACACCTTCGGTTCG	CATSDQWTGDQYGYTF	1	6.2605870999708435E-6	48	TCRBV24	TCRBV24	unresolved			TCRBV24-01,TCRBV24-or09_02		TCRBD01-01*01	TCRBD01	TCRBD01-01	01				TCRBJ01-02*01	TCRBJ01	TCRBJ01-02	01				4	5	1	2	5	5	33	47	52	61	66	1	In	VDJ
ATCAATTCCCTGGAGCTTGGTGACTCTGCTGTGTATTTCTGTGCCAGCAGCCCCCCATCGAAGTGGGAGACCCAGTACTTCGGGCCA	CASSPPSKWETQYF	1	1.0732435028521446E-5	42	TCRBV03	TCRBV03	unresolved			TCRBV03-01,TCRBV03-02				unresolved		TCRBD01,TCRBD02	TCRBD01-01,TCRBD02-01		TCRBJ02-05*01	TCRBJ02	TCRBJ02-05	01				4	12	0	10	0	5	39	52	64	-1	66	1	In	VDJ
GTCTGCCAGGCCCTCACATACCTCTCAGTACCTCTGTGCCAGCAGCGGACAGGGGGTAATCAAGGGTATGGCTACACCTTCGGTTCG		1	8.049326271391085E-6	47	TCRBV25-01*01	TCRBV25	TCRBV25-01	01				TCRBD01-01*01	TCRBD01	TCRBD01-01	01				TCRBJ01-02*01	TCRBJ01	TCRBJ01-02	01				6	1	1	1	10	5	34	45	46	56	66	1	Out	VDJ
CGCTCACCAGGCCTGGGGGACGCAGCCATGTACCTGTGTGCCACCAGCAATCCGGGAACAATGGGGTACGAGCAGTACTTCGGGCCG	CATSNPGTMGYEQYF	1	1.5204282957072048E-5	45	TCRBV15-01*01	TCRBV15	TCRBV15-01	01				TCRBD02-01*02	TCRBD02	TCRBD02-01	02				TCRBJ02-07*01	TCRBJ02	TCRBJ02-07	01				4	3	8	3	9	4	36	49	52	57	66	1	In	VDJ
CTGGAGTCGCCCAGCCCCAACCAGACCTCTCTGTACTTCTGTGCCAGCAGTCCCCAGACCCTTAACTATGGCTACACCTTCGGTTCG	CASSPQTLNYGYTF	1	1.2521174199941687E-5	42	TCRBV27-01*01	TCRBV27	TCRBV27-01	01						unresolved		TCRBD01,TCRBD02	TCRBD01-01,TCRBD02-01		TCRBJ01-02*01	TCRBJ01	TCRBJ01-02	01				5	5	2	7	3	1	39	51	56	59	62	1	In	VDJ
CTACACACCCTGCAGCCAGAAGACTCGGCCCTGTATCTCTGCGCCAGCAGCCCCCTCGGGAGCTCCTACGAGCAGTACTTCGGGCCG	CASSPLGSSYEQYF	1	1.699302212849229E-5	42	TCRBV04-03*01	TCRBV04	TCRBV04-03	01				TCRBD02-01*02	TCRBD02	TCRBD02-01	02				TCRBJ02-07*01	TCRBJ02	TCRBJ02-07	01				4	4	8	2	0	0	39	52	56	-1	62	1	In	VDJ
CCCGCTCAGGCTGCTGTCGGCTGCTCCCTCCCAGACATCTGTGTACTTCTGTGCCAGCTGGACTTAAACACCATATATTTTGGAGAG		2	3.9352261771245304E-5	32	TCRBV06-05*01	TCRBV06	TCRBV06-05	01				TCRBD02-01	TCRBD02	TCRBD02-01				01,02	TCRBJ01-03*01	TCRBJ01	TCRBJ01-03	01				8	1	1	10	1	6	49	58	59	64	65	2	Out	VDJ
ATCCTGGAGTCGCCCAGCCCCAACCAGACCTCTCTGTACTTCTGTGCCAGCAGTATGACAGGGTCCTACGAGCAGTACTTCGGGCCG	CASSMTGSYEQYF	1	1.0732435028521446E-5	39	TCRBV27-01*01	TCRBV27	TCRBV27-01	01				TCRBD01-01*01	TCRBD01	TCRBD01-01	01				TCRBJ02-07*01	TCRBJ02	TCRBJ02-07	01				5	2	2	3	0	1	42	54	56	-1	63	1	In	VDJ
TTCAGCGCACAGAGCAGCGGGACTCAGCCATGTATCGCTGTGCTAGCAGCCGGACAGGGCATGAACACTGAAGCTTTCTTTGGACAA		2	3.756352259982506E-5	43	TCRBV07-07*01	TCRBV07	TCRBV07-07	01				TCRBD01-01*01	TCRBD01	TCRBD01-01	01				TCRBJ01-01*01	TCRBJ01	TCRBJ01-01	01				5	1	1	3	2	0	38	50	51	59	61	2	Out	VDJ
TCTCTGGAGCTGGGGGACTCAGCTTTGTATTTCTGTGCCAGCAGCGTAGCGGTGGCCGCAAACCACTACGAGCAGTACTTCGGGCCG	CASSVAVAANHYEQYF	1	1.4309913371361928E-5	48	TCRBV09-01	TCRBV09	TCRBV09-01				01,02			unresolved		TCRBD01,TCRBD02	TCRBD01-01,TCRBD02-01		TCRBJ02-07*01	TCRBJ02	TCRBJ02-07	01				0	4	9	0	9	3	33	49	53	56	65	1	In	VDJ
TTGGAGCTGGGGGACTCGGCCCTTTATCTTTGCGCCAGCAGCCTGACCCAAGGCGTGAGGGCAGCCTACGAGCAGTACTTCGGGCCG	CASSLTQGVRAAYEQYF	1	1.4309913371361928E-5	51	TCRBV05-01*01	TCRBV05	TCRBV05-01	01				TCRBD02-01*02	TCRBD02	TCRBD02-01	02				TCRBJ02-07*01	TCRBJ02	TCRBJ02-07	01				4	14	11	0	3	2	30	42	56	61	64	1	In	VDJ
GAGTCGGCTGCTCCCTCCCAAACATCTGTGTACTTCTGTGCCAGCAGTCCCGGGACGGTAACTAATGAAAAACTGTTTTTTGGCAGT	CASSPGTVTNEKLFF	1	2.6831087571303617E-5	45	TCRBV06	TCRBV06	unresolved			TCRBV06-02,TCRBV06-03				unresolved		TCRBD01,TCRBD02	TCRBD01-01,TCRBD02-01		TCRBJ01-04*01	TCRBJ01	TCRBJ01-04	01				5	3	0	7	3	1	36	48	51	56	59	1	In	VDJ
GTCGGCTGCTCCCTCCCAGACATCTGTGTACTTCTGTGCCAGCACCCTTCCGGGACAGGGTTTCATCAGCCCCAGCATTTTGGTGAT		1	2.2359239642753013E-5	47	TCRBV06	TCRBV06	unresolved			TCRBV06-01,TCRBV06-05		TCRBD01-01*01	TCRBD01	TCRBD01-01	01				TCRBJ01-05*01	TCRBJ01	TCRBJ01-05	01				7	7	0	3	4	5	34	44	51	60	64	1	Out	VDJ
CAAACATCTGTGTACTTCTGTGCCAGCAGTCCTCCTAGTCGGCTTCCCCGGGGTTCGAGGGGGAATCAGCCCCAGCATTTTGGTGAT	CASSPPSRLPRGSRGNQPQHF	1	1.609865254278217E-5	63	TCRBV06	TCRBV06	unresolved			TCRBV06-02,TCRBV06-03		TCRBD01-01*01	TCRBD01	TCRBD01-01	01				TCRBJ01-05*01	TCRBJ01	TCRBJ01-05	01				5	27	5	1	0	4	18	30	57	-1	63	1	In	VDJ
GTGACCAGTGCCCATCCTGAAGACAGCAGCTTCTACATCTGCAGTGCTAGAGATCCTGGACGTAGGGCCGAGCAGTACTTCGGGCCG	CSARDPGRRAEQYF	1	8.049326271391085E-6	42	TCRBV20	TCRBV20	unresolved			TCRBV20-01,TCRBV20-or09_02				unresolved		TCRBD01,TCRBD02	TCRBD01-01,TCRBD02-01		TCRBJ02-07*01	TCRBJ02	TCRBJ02-07	01				0	4	1	7	7	6	39	53	57	61	68	1	In	VDJ
GATGAATGTGAGCACCTTGGAGCTGGGGGACTCGGCCCTTTATCTTTGCGCCAGCAGCGACAGCAAGAGACCCAGTACTTCGGGCCA		1	1.3415543785651808E-5	35	TCRBV05-01*01	TCRBV05	TCRBV05-01	01				TCRBD01-01*01	TCRBD01	TCRBD01-01	01				TCRBJ02-05*01	TCRBJ02	TCRBJ02-05	01				4	0	2	5	0	2	46	-1	58	-1	63	1	Out	VDJ
CAATTCCCTGGAGCTTGGTGACTCTGCTGTGTATTTCTGTGCCAGCAAGACCGGGACTAGCGACTCTACGAGCAGTACTTCGGGCCG		1	1.1626804614231567E-5	44	TCRBV03	TCRBV03	unresolved			TCRBV03-01,TCRBV03-02		TCRBD02-01	TCRBD02	TCRBD02-01				01,02	TCRBJ02-07*01	TCRBJ02	TCRBJ02-07	01				7	5	0	6	3	3	37	47	52	62	65	1	Out	VDJ
ATCAATTCCCTGGAGCTTGGTGACTCTGCTGTGTATTTCTGTGCCAGCAGCCAAAGGACTACCCCCTACGAGCAGTACTTCGGGCCG	CASSQRTTPYEQYF	3	5.008469679976675E-5	42	TCRBV03	TCRBV03	unresolved			TCRBV03-01,TCRBV03-02		TCRBD02-01	TCRBD02	TCRBD02-01				01,02	TCRBJ02-07*01	TCRBJ02	TCRBJ02-07	01				2	1	1	9	3	2	39	54	55	61	64	3	In	VDJ
AGGCTGGAGTCGGCTGCTCCCTCCCAGACATCTGTGTACTTCTGTGCCAGCAGTGCAGGGGAAAATTCACCCCTCCACTTTGGGAAC	CASSAGENSPLHF	1	1.9676130885622652E-5	39	TCRBV06-01*01	TCRBV06	TCRBV06-01	01				TCRBD01-01*01	TCRBD01	TCRBD01-01	01				TCRBJ01-06*01	TCRBJ01	TCRBJ01-06	01				4	0	4	2	2	7	42	-1	55	61	63	1	In	VDJ
AATGTGAACGCCTTGGAGCTGGACGACTCGGCCCTGTATCTCTGTGCCAGCAGCTTGGACAGGCAAGAGACCCAGTACTTCGGGCCA	CASSLDRQETQYF	1	2.5042348399883374E-5	39	TCRBV05-04*01	TCRBV05	TCRBV05-04	01				TCRBD01-01*01	TCRBD01	TCRBD01-01	01				TCRBJ02-05*01	TCRBJ02	TCRBJ02-05	01				0	0	3	4	0	2	42	-1	58	-1	63	1	In	VDJ
AGCACCTTGGAGCTGGGGGACTCGGCCCTTTATCTTTGCGCCAGCAGCTCAGCAGGGGGAGTCACAGATACGCAGTATTTTGGCCCA	CASSSAGGVTDTQYF	1	1.9676130885622652E-5	45	TCRBV05-01*01	TCRBV05	TCRBV05-01	01				TCRBD01-01*01	TCRBD01	TCRBD01-01	01				TCRBJ02-03*01	TCRBJ02	TCRBJ02-03	01				3	3	4	1	3	2	36	49	52	59	62	1	In	VDJ
TTGGAGTCGGCTGCTCCCTCCCAAACATCTGTGTACTTCTGTGCCAGCAAACTAGAGGGGGGCACCGGGGAGCTGTTTTTTGGAGAA	CASKLEGGTGELFF	1	1.5204282957072048E-5	42	TCRBV06	TCRBV06	unresolved			TCRBV06-02,TCRBV06-03				unresolved		TCRBD01,TCRBD02	TCRBD01-01,TCRBD02-01		TCRBJ02-02*01	TCRBJ02	TCRBJ02-02	01				7	6	5	1	1	4	39	49	55	61	62	1	In	VDJ
GAGTCGGCTGCTCCCTCCCAGACATCTGTGTACTTCTGTGCCAGCAGTCCCTGGGGACAGGCTGATCAGCCCCAGCATTTTGGTGAT	CASSPWGQADQPQHF	1	2.6831087571303617E-5	45	TCRBV06-01*01	TCRBV06	TCRBV06-01	01				TCRBD01-01*01	TCRBD01	TCRBD01-01	01				TCRBJ01-05*01	TCRBJ01	TCRBJ01-05	01				5	5	0	4	3	5	36	48	53	61	64	1	In	VDJ
CCGGTCCACAAAGCTGGAGGACTCAGCCATGTACTTCTGTGCCAGCAGTCCAATACAGAGGCTGGAAACACCATATATTTTGGAGAG		2	4.0246631356955425E-5	44	TCRBV02-01*01	TCRBV02	TCRBV02-01	01						unresolved		TCRBD01,TCRBD02	TCRBD01-01,TCRBD02-01		TCRBJ01-03*01	TCRBJ01	TCRBJ01-03	01				5	5	3	5	3	2	37	49	54	58	61	2	Out	VDJ
GTGAGCACCTTGGAGCTGGGGGACTCGGCCCTTTATCTTTGCGCCAGCAGCTCATCTGGATCCGCCCACGAGCAGTACTTCGGGCCG	CASSSSGSAHEQYF	1	1.4309913371361928E-5	42	TCRBV05-01*01	TCRBV05	TCRBV05-01	01						unresolved		TCRBD01,TCRBD02	TCRBD01-01,TCRBD02-01		TCRBJ02-07*01	TCRBJ02	TCRBJ02-07	01				3	5	1	8	7	5	39	52	57	60	67	1	In	VDJ
CTGACAGTGACCAGTGCCCATCCTGAAGACAGCAGCTTCTACATCTGCAGTGCTAGAGACTCGGGGGTGGACTACACCTTCGGTTCG	CSARDSGVDYTF	1	8.943695857101204E-6	36	TCRBV20	TCRBV20	unresolved			TCRBV20-01,TCRBV20-or09_02		TCRBD02-01*01	TCRBD02	TCRBD02-01	01				TCRBJ01-02*01	TCRBJ01	TCRBJ01-02	01				0	2	8	2	4	10	45	59	61	67	71	1	In	VDJ
TCCACAAAGCTGGAGGACTCAGCCATGTACTTCTGTGCCAGCAGTGAAGCGAGGGGGACAGGTATCTACGAGCAGTACTTCGGGCCG	CASSEARGTGIYEQYF	1	1.3415543785651808E-5	48	TCRBV02-01*01	TCRBV02	TCRBV02-01	01				TCRBD01-01*01	TCRBD01	TCRBD01-01	01				TCRBJ02-07*01	TCRBJ02	TCRBJ02-07	01				0	4	0	4	3	3	33	50	54	62	65	1	In	VDJ
GCTGCTCCCTCCCAGACATCTGTGTACTTCTGTGCCACCAGAAAATCACCCGGACAGACAACTAATGAAAAACTGTTTTTTGGCAGT	CATRKSPGQTTNEKLFF	2	5.008469679976675E-5	51	TCRBV06	TCRBV06	unresolved			TCRBV06-01,TCRBV06-05,TCRBV06-06		TCRBD01-01*01	TCRBD01	TCRBD01-01	01				TCRBJ01-04*01	TCRBJ01	TCRBJ01-04	01				6	10	1	5	1	0	30	41	51	57	58	2	In	VDJ
ATCCAGCAGGTAGTGCGAGGAGATTCGGCAGCTTATTTCTGTGCCAGCTCACCAAACGAGGGGGCCTATGGCTACACCTTCGGTTCG	CASSPNEGAYGYTF	2	3.756352259982506E-5	42	TCRBV18-01*01	TCRBV18	TCRBV18-01	01				TCRBD01-01*01	TCRBD01	TCRBD01-01	01				TCRBJ01-02*01	TCRBJ01	TCRBJ01-02	01				2	4	5	0	0	4	39	54	58	-1	65	2	In	VDJ
AATGTGAGCACCTTGGAGCTGGGGGACTCGGCCCTTTATCTTTGCGCCAGCAGCTTGGGATGGGGGGACGAGCAGTACTTCGGGCCG	CASSLGWGDEQYF	1	1.4309913371361928E-5	39	TCRBV05-01*01	TCRBV05	TCRBV05-01	01				TCRBD02-01*01	TCRBD02	TCRBD02-01	01				TCRBJ02-07*01	TCRBJ02	TCRBJ02-07	01				0	3	9	1	0	5	42	58	61	-1	67	1	In	VDJ
CTCAGGCTGGAGTTGGCTGCTCCCTCCCAGACATCTGTGTACTTCTGTGCCAGCAGTCAACCGGGGGCACCCCTCCACTTTGGGAAC	CASSQPGAPLHF	2	3.4880413842694696E-5	36	TCRBV06-06	TCRBV06	TCRBV06-06				01,02	TCRBD02-01*01	TCRBD02	TCRBD02-01	01				TCRBJ01-06*01	TCRBJ01	TCRBJ01-06	01				5	4	8	2	0	11	45	57	61	-1	67	2	In	VDJ
CGCTCAGGCTGGAGTTGGCTGCTCCCTCCCAGACATCTGTGTACTTCTGTGCCAGCAGGGACAGGGGGGGAGCTGTTTTTTGGAGAA		2	4.4718479285506026E-5	34	TCRBV06-06	TCRBV06	TCRBV06-06				01,02	TCRBD01-01*01	TCRBD01	TCRBD01-01	01				TCRBJ02-02*01	TCRBJ02	TCRBJ02-02	01				6	0	1	3	0	8	47	-1	58	-1	66	2	Out	VDJ
AGCTCTCTGGAGCTGGGGGACTCAGCTTTGTATTTCTGTGCCAGCAGCGATGGGACAGGGGGGACAGATACGCAGTATTTTGGCCCA	CASSDGTGGTDTQYF	2	3.4880413842694696E-5	45	TCRBV09-01	TCRBV09	TCRBV09-01				01,02	TCRBD01-01*01	TCRBD01	TCRBD01-01	01				TCRBJ02-03*01	TCRBJ02	TCRBJ02-03	01				3	2	0	1	1	3	36	49	51	62	63	2	In	VDJ
CTTATTCCTTCACCTACACACCCTGCAGCCAGAAGACTCGGCCCTGTATCTCTGTGCCAGCAGCCAAGAGGTCAGGGGTTTGGGAAC		1	1.2521174199941687E-5	29	TCRBV04-02*01	TCRBV04	TCRBV04-02	01				TCRBD01-01*01	TCRBD01	TCRBD01-01	01				TCRBJ01-06*01	TCRBJ01	TCRBJ01-06	01				0	3	4	2	0	22	52	69	72	-1	78	1	Out	VDJ
GTGAGCAACATGAGCCCTGAAGACAGCAGCATATATCTCTGCAGCGTTATACTATGGACGGCCTCCTACGAGCAGTACTTCGGGCCG	CSVILWTASYEQYF	1	2.6831087571303614E-6	42	TCRBV29-01*01	TCRBV29	TCRBV29-01	01						unresolved		TCRBD01,TCRBD02	TCRBD01-01,TCRBD02-01		TCRBJ02-07*01	TCRBJ02	TCRBJ02-07	01				5	7	1	7	3	0	39	48	55	59	62	1	In	VDJ
AGCACCTTGGAGCTGGGGGACTCGGCCCTTTATCTTTGCGCCAGCAGCTCACGACAGGGGATCTCCTACGAGCAGTACTTCGGGCCG	CASSSRQGISYEQYF	1	1.4309913371361928E-5	45	TCRBV05-01*01	TCRBV05	TCRBV05-01	01				TCRBD01-01*01	TCRBD01	TCRBD01-01	01				TCRBJ02-07*01	TCRBJ02	TCRBJ02-07	01				3	3	2	2	2	0	36	49	52	60	62	1	In	VDJ
CTGGAGTCGCCCAGCCCCAACCAGACCTCTCTGTACTTCTGTGCCAGCAGTACGGAACAGGTACCCGGGGAGCTGTTTTTTGGAGAA	CASSTEQVPGELFF	1	1.5204282957072048E-5	42	TCRBV27-01*01	TCRBV27	TCRBV27-01	01				TCRBD01-01*01	TCRBD01	TCRBD01-01	01				TCRBJ02-02*01	TCRBJ02	TCRBJ02-02	01				5	5	3	4	3	6	39	51	56	61	64	1	In	VDJ
AGGATCCAGCAGGTAGTGCGAGGAGATTCGGCAGCTTATTTCTGTGCCAGCTCACCTACGGAGAACACTGAAGCTTTCTTTGGACAA	CASSPTENTEAFF	2	4.4718479285506026E-5	39	TCRBV18-01*01	TCRBV18	TCRBV18-01	01						unresolved		TCRBD01,TCRBD02	TCRBD01-01,TCRBD02-01		TCRBJ01-01*01	TCRBJ01	TCRBJ01-01	01				3	3	1	8	0	1	42	56	59	-1	62	2	In	VDJ
CTGAGTTCTAAGAAGCTCCTTCTCAGTGACTCTGGCTTCTATCTCTGTGCCTTGGGACAGCTCAGCTACGAGCAGTACTTCGGGCCG	CALGQLSYEQYF	1	3.577478342840482E-6	36	TCRBV30-01*01	TCRBV30	TCRBV30-01	01				TCRBD01-01*01	TCRBD01	TCRBD01-01	01				TCRBJ02-07*01	TCRBJ02	TCRBJ02-07	01				7	1	0	5	5	3	45	52	53	60	65	1	In	VDJ
TGCCATCCCCAACCAGACAGCTCTTTACTTCTGTGCCACCAGTGTGGCGGCTTGGTTGTTAGCAATCAGCCCCAGCATTTTGGTGAT		1	8.943695857101204E-6	50	TCRBV24	TCRBV24	unresolved			TCRBV24-01,TCRBV24-or09_02		TCRBD02-01	TCRBD02	TCRBD02-01				01,02	TCRBJ01-05*01	TCRBJ01	TCRBJ01-05	01				5	2	7	5	9	0	31	44	46	50	59	1	Out	VDJ
ATCCTGGAGTCGCCCAGCCCCAACCAGACCTCTCTGTACTTCTGTGCCAGCAGTTTACGACAGGGGGGCGGCTACACCTTCGGTTCG	CASSLRQGGGYTF	1	1.2521174199941687E-5	39	TCRBV27-01*01	TCRBV27	TCRBV27-01	01				TCRBD01-01*01	TCRBD01	TCRBD01-01	01				TCRBJ01-02*01	TCRBJ01	TCRBJ01-02	01				2	1	2	1	2	8	42	57	58	67	69	1	In	VDJ
TCGGCTGCTCCCTCCCAGACATCTGTGTACTTCTGTGCCAGTTCCGGGACAGTATTCGCAACTAATGAAAAACTGTTTTTTGGCAGT	CASSGTVFATNEKLFF	2	3.666915301411494E-5	48	TCRBV06	TCRBV06	unresolved			TCRBV06-01,TCRBV06-05		TCRBD01-01*01	TCRBD01	TCRBD01-01	01				TCRBJ01-04*01	TCRBJ01	TCRBJ01-04	01				9	4	0	5	6	0	33	41	45	52	58	2	In	VDJ
AAGATCCAGCCCTCAGAACCCAGGGACTCAGCTGTGTACTTCTGTGCCAGCAGCCGGGCCATGGGTCAGCCCCAGCATTTTGGTGAT	CASSRAMGQPQHF	2	3.9352261771245304E-5	39	TCRBV12	TCRBV12	unresolved			TCRBV12-03,TCRBV12-04				unresolved		TCRBD01,TCRBD02	TCRBD01-01,TCRBD02-01		TCRBJ01-05*01	TCRBJ01	TCRBJ01-05	01				6	2	8	0	6	6	42	53	55	59	65	2	In	VDJ
AGCACCTTGGAGCTGGGGGACTCGGCCCTTTATCTTTGCGCCAGCAGCTCCCGGACAGGGGGCATCTATGGCTACACCTTCGGTTCG	CASSSRTGGIYGYTF	1	1.609865254278217E-5	45	TCRBV05-01*01	TCRBV05	TCRBV05-01	01				TCRBD01-01*01	TCRBD01	TCRBD01-01	01				TCRBJ01-02*01	TCRBJ01	TCRBJ01-02	01				3	3	1	0	2	4	36	49	52	63	65	1	In	VDJ
CGGTCCACAAAGCTGGAGGACTCAGCCATGTACTTCTGTGCCAGCAGCCGCCGGGAGGGAACTAATCAGCCCCAGCATTTTGGTGAT	CASSRREGTNQPQHF	1	1.878176129991253E-5	45	TCRBV02-01*01	TCRBV02	TCRBV02-01	01				TCRBD02-01*02	TCRBD02	TCRBD02-01	02				TCRBJ01-05*01	TCRBJ01	TCRBJ01-05	01				6	4	8	0	4	4	36	47	51	59	63	1	In	VDJ
AACATGAGCTCCTTGGAGCTGGGGGACTCAGCCCTGTACTTCTGTGCCAGCAGCTTAGACGGCTCCTACGAGCAGTACTTCGGGCCG	CASSLDGSYEQYF	1	2.146487005704289E-5	39	TCRBV13-01*01	TCRBV13	TCRBV13-01	01				TCRBD02-01	TCRBD02	TCRBD02-01				01,02	TCRBJ02-07*01	TCRBJ02	TCRBJ02-07	01				1	1	8	5	0	0	42	58	59	-1	62	1	In	VDJ
TCGGCTGCTCCCTCCCAGACATCTGTGTACTTCTGTGCCAGCAGTTACTCGGGGATCTCTGGGGCCAAAGTCCTGACTTTCGGGGCC	CASSYSGISGAKVLTF	1	1.788739171420241E-5	48	TCRBV06-05*01	TCRBV06	TCRBV06-05	01				TCRBD01-01*01	TCRBD01	TCRBD01-01	01				TCRBJ02-06*01	TCRBJ02	TCRBJ02-06	01				0	10	7	0	4	13	33	50	60	65	69	1	In	VDJ
ATCCGGTCCACAAAGCTGGAGGACTCAGCCATGTACTTCTGTGCCAGCAGTGAGGACAGGGGAGTTCAGCCCCAGCATTTTGGTGAT	CASSEDRGVQPQHF	1	1.878176129991253E-5	42	TCRBV02-01*01	TCRBV02	TCRBV02-01	01				TCRBD01-01*01	TCRBD01	TCRBD01-01	01				TCRBJ01-05*01	TCRBJ01	TCRBJ01-05	01				3	0	1	2	3	6	39	-1	53	62	65	1	In	VDJ
CTGTGAGCAACATGAGCCCTGAAGACAGCAGCATATATCTCTGCAGCGTCGACAGGGGCCTAATTAGATGAGCAGTTCTTCGGGCCA		1	4.471847928550602E-6	40	TCRBV29-01*01	TCRBV29	TCRBV29-01	01				TCRBD01-01*01	TCRBD01	TCRBD01-01	01				TCRBJ02-01*01	TCRBJ02	TCRBJ02-01	01				6	1	2	2	9	8	41	49	50	58	67	1	Out	VDJ
ATCCAGCAGGTAGTGCGAGGAGATTCGGCAGCTTATTTCTGTGCCAGTTCTCCGGGACAGGGGCAAGAGACCCAGTACTTCGGGCCA	CASSPGQGQETQYF	1	3.0408565914144096E-5	42	TCRBV18-01*01	TCRBV18	TCRBV18-01	01				TCRBD01-01*01	TCRBD01	TCRBD01-01	01				TCRBJ02-05*01	TCRBJ02	TCRBJ02-05	01				9	6	0	2	0	2	39	47	53	-1	63	1	In	VDJ
TCAGCTGCTCCCTCCCAGACATCTGTGTACTTCTGTGCCACCGGGGTTAGGGTTCGGCGGGAGGCCTACGAGCAGTACTTCGGGCCG	CATGVRVRREAYEQYF	1	1.9676130885622652E-5	48	TCRBV06	TCRBV06	unresolved			TCRBV06-01,TCRBV06-05,TCRBV06-06,TCRBV06-09		TCRBD02-01*02	TCRBD02	TCRBD02-01	02				TCRBJ02-07*01	TCRBJ02	TCRBJ02-07	01				10	16	7	1	0	2	33	40	56	-1	64	1	In	VDJ
CTGAGCTCTCTGGAGCTGGGGGACTCAGCTTTGTATTTCTGTGCCAGCGGCAGGACGTCGAACACCGGGGAGCTGTTTTTTGGAGAA	CASGRTSNTGELFF	1	1.878176129991253E-5	42	TCRBV09-01	TCRBV09	TCRBV09-01				01,02			unresolved		TCRBD01,TCRBD02	TCRBD01-01,TCRBD02-01		TCRBJ02-02*01	TCRBJ02	TCRBJ02-02	01				7	4	1	7	2	0	39	48	52	56	58	1	In	VDJ
CGGTCCACAAAGCTGGAGGACTCAGCCATGTACTTCTGTGCCAGCACCCCCGGGGGGTCCAGCAATCAGCCCCAGCATTTTGGTGAT	CASTPGGSSNQPQHF	1	1.878176129991253E-5	45	TCRBV02-01*01	TCRBV02	TCRBV02-01	01				TCRBD02-01*01	TCRBD02	TCRBD02-01	01				TCRBJ01-05*01	TCRBJ01	TCRBJ01-05	01				7	4	8	1	3	1	36	46	50	57	60	1	In	VDJ
CTCAGTGACTCTGGCTTCTATCTCTGTGCCTGGAGCCGTAAAAACTTAGCGGGGGGGCTCTCCACCGGGGAGCTGTTTTTTGGAGAA	CAWSRKNLAGGLSTGELFF	1	4.471847928550602E-6	57	TCRBV30-01	TCRBV30	TCRBV30-01				01,02	TCRBD02-01*01	TCRBD02	TCRBD02-01	01				TCRBJ02-02*01	TCRBJ02	TCRBJ02-02	01				3	11	5	0	5	4	24	35	46	57	62	1	In	VDJ
CTGGAGTCGGCTGCTCCCTCCCAGACATCTGTGTACTTCTGTGCCAGCAGGGGACTAGCGGGAGGGTACGAGCAGTACTTCGGGCCG	CASRGLAGGYEQYF	1	1.878176129991253E-5	42	TCRBV06-01*01	TCRBV06	TCRBV06-01	01				TCRBD02-01*02	TCRBD02	TCRBD02-01	02				TCRBJ02-07*01	TCRBJ02	TCRBJ02-07	01				6	0	0	0	0	4	39	-1	50	-1	66	1	In	VDJ
CCGCTCACCAGGCCTGGGGGACGCAGCCATGTACCTGTGTGCCACCAGCAGAGTTAAGGTGCTCGCCAGCCCCAGCATTTTGGTGAT		1	2.146487005704289E-5	44	TCRBV15-01*01	TCRBV15	TCRBV15-01	01						unresolved		TCRBD01,TCRBD02	TCRBD01-01,TCRBD02-01		TCRBJ01-05*01	TCRBJ01	TCRBJ01-05	01				1	3	5	4	7	7	37	53	56	59	66	1	Out	VDJ
AGGCTGGAGTCGGCTGCTCCCTCCCAGACATCTGTGTACTTCTGTGCCAGCTGGGAAGACAGGGGGTACGAGCAGTACTTCGGGCCG	CASWEDRGYEQYF	1	1.878176129991253E-5	39	TCRBV06-01*01	TCRBV06	TCRBV06-01	01				TCRBD01-01*01	TCRBD01	TCRBD01-01	01				TCRBJ02-07*01	TCRBJ02	TCRBJ02-07	01				1	0	3	1	0	4	42	-1	58	-1	66	1	In	VDJ
AGCACCTTGGAGCTGGGGGACTCGGCCCTTTATCTTTGCGCCAGCAGCGAACAGGGTTTGGAAGGTCAGCCCCAGCATTTTGGTGAT	CASSEQGLEGQPQHF	1	2.0570500471332773E-5	45	TCRBV05-01*01	TCRBV05	TCRBV05-01	01				TCRBD01-01*01	TCRBD01	TCRBD01-01	01				TCRBJ01-05*01	TCRBJ01	TCRBJ01-05	01				4	2	3	3	9	6	36	48	50	56	65	1	In	VDJ
AACGCCTTGTTGCTGGGGGACTCGGCCCTCTATCTCTGTGCCAGCAGCTTCGCCGGGACAGATAATGAAAAACTGTTTTTTGGCAGT	CASSFAGTDNEKLFF	1	2.7725457157013735E-5	45	TCRBV05-06*01	TCRBV05	TCRBV05-06	01				TCRBD01-01*01	TCRBD01	TCRBD01-01	01				TCRBJ01-04*01	TCRBJ01	TCRBJ01-04	01				2	4	0	5	1	4	36	50	54	61	62	1	In	VDJ
AACATGAGCCCTGAAGACAGCAGCATATATCTCTGCAGCGTTGAAGGAGGTGGGTCTAGATCTTCCAATGAGCAGTTCTTCGGGCCA	CSVEGGGSRSSNEQFF	1	4.471847928550602E-6	48	TCRBV29-01*01	TCRBV29	TCRBV29-01	01				TCRBD02-01	TCRBD02	TCRBD02-01				01,02	TCRBJ02-01*01	TCRBJ02	TCRBJ02-01	01				1	9	4	8	6	6	33	46	55	59	65	1	In	VDJ
TGATCCTGGAGTCGCCCAGCCCCAACCAGACCTCTCTGTACTTCTGTGCCAGCAGTTTGGAACAGGGGGCCTGGGTACTTCGGGCCG		1	1.0732435028521446E-5	37	TCRBV27-01*01	TCRBV27	TCRBV27-01	01				TCRBD01-01*01	TCRBD01	TCRBD01-01	01				TCRBJ02-07*01	TCRBJ02	TCRBJ02-07	01				3	3	3	0	4	12	44	58	61	70	74	1	Out	VDJ
AATTCCCTGGAGCTTGGTGACTCTGCTGTGTATTTCTGTGCCAGCAGCCCTCGGGACAGTAACTATTCACCCCTCCACTTTGGGAAC	CASSPRDSNYSPLHF	2	4.114100094266555E-5	45	TCRBV03	TCRBV03	unresolved			TCRBV03-01,TCRBV03-02		TCRBD01-01*01	TCRBD01	TCRBD01-01	01				TCRBJ01-06*01	TCRBJ01	TCRBJ01-06	01				4	3	0	5	5	8	36	49	52	59	64	2	In	VDJ
CTGAAGATCCAGCCCTCAGAACCCAGGGACTCAGCTGTGTACTTCTGTGCCAGCAGTTTAGTTCCAGGGCGTCTGTTTTTTGGCAGT	CASSLVPGRLFF	3	6.439461017112868E-5	36	TCRBV12	TCRBV12	unresolved			TCRBV12-03,TCRBV12-04		TCRBD01-01*01	TCRBD01	TCRBD01-01	01				TCRBJ01-04*01	TCRBJ01	TCRBJ01-04	01				1	3	4	3	3	14	45	61	64	69	72	3	In	VDJ
TTGGCTGCTCCCTCCCAGACATCTGTGTACTTCTGTGCCAGCAGTTCCACCGACAGAGCGAGGGACTATGGCTACACCTTCGGTTCG	CASSSTDRARDYGYTF	2	3.666915301411494E-5	48	TCRBV06-06	TCRBV06	TCRBV06-06				01,02			unresolved		TCRBD01,TCRBD02	TCRBD01-01,TCRBD02-01		TCRBJ01-02*01	TCRBJ01	TCRBJ01-02	01				4	5	2	5	8	3	33	46	51	56	64	2	In	VDJ
AAGATCCGGTCCACAAAGCTGGAGGACTCAGCCATGTACTTCTGTGCCAGCAGTGACAGGCGGGAAGGAGGCTACACCTTCGGTTCG	CASSDRREGGYTF	1	1.4309913371361928E-5	39	TCRBV02-01*01	TCRBV02	TCRBV02-01	01				TCRBD02-01*02	TCRBD02	TCRBD02-01	02				TCRBJ01-02*01	TCRBJ01	TCRBJ01-02	01				3	3	7	3	4	8	42	56	59	65	69	1	In	VDJ
CACACCCTGCAGCCAGAAGACTCGGCCCTGTATCTCTGCGCCAGCAGCCATCAGGGCCAGGGGGCATACGAGCAGTACTTCGGGCCG	CASSHQGQGAYEQYF	1	1.699302212849229E-5	45	TCRBV04-03*01	TCRBV04	TCRBV04-03	01				TCRBD01-01*01	TCRBD01	TCRBD01-01	01				TCRBJ02-07*01	TCRBJ02	TCRBJ02-07	01				3	7	4	0	1	4	36	50	57	65	66	1	In	VDJ
CTGCTGTCGGCTGCTCCCTCCCAGACATCTGTGTACTTCTGTGCCAGCAGCTACCGCCGGGGGGGCACTGAAGCTTTCTTTGGACAA	CASSYRRGGTEAFF	1	1.699302212849229E-5	42	TCRBV06-05*01	TCRBV06	TCRBV06-05	01				TCRBD02-01*01	TCRBD02	TCRBD02-01	01				TCRBJ01-01*01	TCRBJ01	TCRBJ01-01	01				2	3	8	0	0	4	39	54	57	-1	65	1	In	VDJ
CGGTCCACAAAGCTGGAGGACTCAGCCATGTACTTCTGTGCCAGCAGTGTAAAAGGGGGGGATAATGAAAAACTGTTTTTTGGCAGT	CASSVKGGDNEKLFF	1	3.0408565914144096E-5	45	TCRBV02-01*01	TCRBV02	TCRBV02-01	01				TCRBD02-01*01	TCRBD02	TCRBD02-01	01				TCRBJ01-04*01	TCRBJ01	TCRBJ01-04	01				4	5	9	0	1	4	36	49	54	61	62	1	In	VDJ
TCTGCCAGGCCCTCACATACCTCTCAGTACCTCTGTGCCAGCAGGAACATGACAGGGGCGCGGTGTCAGCCCCAGCATTTTGGTGAT	CASRNMTGARCQPQHF	1	1.0732435028521446E-5	48	TCRBV25-01*01	TCRBV25	TCRBV25-01	01				TCRBD01-01*01	TCRBD01	TCRBD01-01	01				TCRBJ01-05*01	TCRBJ01	TCRBJ01-05	01				6	6	2	2	7	6	33	44	50	58	65	1	In	VDJ
ATCCGGTCCACAAAGCTGGAGGACTCAGCCATGTACTTCTGTGCCAGCAGTCGAAAATTGGCAGGATCGGAAGCTTTCTTTGGACAA	CASSRKLAGSEAFF	1	1.788739171420241E-5	42	TCRBV02-01*01	TCRBV02	TCRBV02-01	01				TCRBD01-01*01	TCRBD01	TCRBD01-01	01				TCRBJ01-01*01	TCRBJ01	TCRBJ01-01	01				5	10	4	4	4	8	39	51	61	65	69	1	In	VDJ
CACACCCTGCAGCCAGAAGACTCGGCCCTGTATCTCTGCGCCAGCAGCCGAGGAACGGGACAGGACTATGGCTACACCTTCGGTTCG	CASSRGTGQDYGYTF	1	1.878176129991253E-5	45	TCRBV04-03*01	TCRBV04	TCRBV04-03	01				TCRBD01-01*01	TCRBD01	TCRBD01-01	01				TCRBJ01-02*01	TCRBJ01	TCRBJ01-02	01				4	7	0	4	0	3	36	49	56	-1	64	1	In	VDJ
CACACCCTGCAGCCAGAAGACTCGGCCCTGTATCTCTGCGCCAGCAGCCAAGATCAGGGCTACACCGGGGAGCTGTTTTTTGGAGAA	CASSQDQGYTGELFF	1	2.3253609228463134E-5	45	TCRBV04-03*01	TCRBV04	TCRBV04-03	01				TCRBD01-01*01	TCRBD01	TCRBD01-01	01				TCRBJ02-02*01	TCRBJ02	TCRBJ02-02	01				0	1	4	3	2	3	36	53	54	59	61	1	In	VDJ
GCCCTGCAGCCAGAAGACTCAGCCCTGTATCTCTGCGCCAGCAGCTCCCCGGGGGCGGGGGGGCTCTATGGCTACACCTTCGGTTCG	CASSSPGAGGLYGYTF	1	1.609865254278217E-5	48	TCRBV04-01*01	TCRBV04	TCRBV04-01	01				TCRBD02-01*01	TCRBD02	TCRBD02-01	01				TCRBJ01-02*01	TCRBJ01	TCRBJ01-02	01				5	9	7	0	2	4	33	45	54	63	65	1	In	VDJ
GAATGTGAACGCCTTGTTGCTGGGGGACTCGGCCCTCTATCTCTGTGCCAGCAGCTAATTGGGGGGGAAAAACTGTTTTTTGGCAGT		1	2.7725457157013735E-5	38	TCRBV05-06*01	TCRBV05	TCRBV05-06	01				TCRBD02-01*01	TCRBD02	TCRBD02-01	01				TCRBJ01-04*01	TCRBJ01	TCRBJ01-04	01				3	4	9	1	0	8	43	56	60	-1	66	1	Out	VDJ
ATGAATGTGAGCACCTTGGAGCTGGGGGACTCGGCCCTTTATCTTTGCGCCAGCACCGAAGGCAACTATGGCTACACCTTCGGTTCG	CASTEGNYGYTF	1	1.609865254278217E-5	36	TCRBV05-01*01	TCRBV05	TCRBV05-01	01						unresolved		TCRBD01,TCRBD02	TCRBD01-01,TCRBD02-01		TCRBJ01-02*01	TCRBJ01	TCRBJ01-02	01				6	4	5	4	1	2	45	55	59	62	63	1	In	VDJ
AGCACCTTGGAGCTGGGGGACTCGGCCCTTTATCTTTGCGCCAGCAGGCCAGGGGTCCTAGGGATTGATGAAGCTTTCTTTGGACAA	CASRPGVLGIDEAFF	1	1.9676130885622652E-5	45	TCRBV05-01*01	TCRBV05	TCRBV05-01	01				TCRBD01-01*01	TCRBD01	TCRBD01-01	01				TCRBJ01-01*01	TCRBJ01	TCRBJ01-01	01				5	2	4	2	13	7	36	47	49	55	68	1	In	VDJ
TCGGCTGCTCCCTCCCAGACATCTGTGTACTTCTGTGCCAGCAGCCTAGGGCGGTTTAGGACTAATGAAAAACTGTTTTTTGGCAGT	CASSLGRFRTNEKLFF	2	3.666915301411494E-5	48	TCRBV06	TCRBV06	unresolved			TCRBV06-01,TCRBV06-05				unresolved		TCRBD01,TCRBD02	TCRBD01-01,TCRBD02-01		TCRBJ01-04*01	TCRBJ01	TCRBJ01-04	01				6	3	5	3	9	2	33	44	47	51	60	2	In	VDJ
CTGGAGTCGGCTGCTCCCTCCCAGACATCTGTGTACTTCTGTGCCAGCAGATTGACGACAGGGTTATATGGCTACACCTTCGGTTCG	CASRLTTGLYGYTF	1	2.146487005704289E-5	42	TCRBV06-01*01	TCRBV06	TCRBV06-01	01				TCRBD01-01*01	TCRBD01	TCRBD01-01	01				TCRBJ01-02*01	TCRBJ01	TCRBJ01-02	01				6	6	2	3	3	5	39	50	56	63	66	1	In	VDJ
GTGAGCACCTTGGAGCTGGGGGACTCGGCCCTTTATCTTTGCGCCAGCAGAGAGTTAGCGGGAGGGGAGACCCAGTACTTCGGGCCA	CASRELAGGETQYF	1	1.3415543785651808E-5	42	TCRBV05-01*01	TCRBV05	TCRBV05-01	01				TCRBD02-01*02	TCRBD02	TCRBD02-01	02				TCRBJ02-05*01	TCRBJ02	TCRBJ02-05	01				5	5	5	0	0	5	39	50	55	-1	66	1	In	VDJ
TCGGCTGCTCCCTCCCAGACATCTGTGTACTTCTGTGCCAGCAGTTACACAAATCCGCGGGGTGACCAGCCCCAGCATTTTGGTGAT	CASSYTNPRGDQPQHF	1	1.788739171420241E-5	48	TCRBV06-05*01	TCRBV06	TCRBV06-05	01				TCRBD02-01*01	TCRBD02	TCRBD02-01	01				TCRBJ01-05*01	TCRBJ01	TCRBJ01-05	01				2	8	7	3	4	7	33	48	56	62	66	1	In	VDJ
CTGAAGATCCAGCCCTCAGAACCCAGGGACTCAGCTGTGTACTTCTGTGCCAGCAAACGGGTGAACACTGAAGCTTTCTTTGGACAA	CASKRVNTEAFF	2	3.666915301411494E-5	36	TCRBV12	TCRBV12	unresolved			TCRBV12-03,TCRBV12-04		TCRBD02-01	TCRBD02	TCRBD02-01				01,02	TCRBJ01-01*01	TCRBJ01	TCRBJ01-01	01				7	2	8	4	0	0	45	55	57	-1	61	2	In	VDJ
ATCCGGTCCACAAAGCTGGAGGACTCAGCCATGTACTTCTGTGCCAGCAGAGTCAGAGTTGGGAACACTGAAGCTTTCTTTGGACAA	CASRVRVGNTEAFF	1	1.788739171420241E-5	42	TCRBV02-01*01	TCRBV02	TCRBV02-01	01						unresolved		TCRBD01,TCRBD02	TCRBD01-01,TCRBD02-01		TCRBJ01-01*01	TCRBJ01	TCRBJ01-01	01				6	3	4	5	6	1	39	50	53	56	62	1	In	VDJ
ACTCTGACTGTGAGCAACATGAGCCCTGAAGACAGCAGCATATATCTCTGCAGCGTGGGGGACGGCTACGAGCAGTACTTCGGGCCG	CSVGDGYEQYF	1	2.6831087571303614E-6	33	TCRBV29-01*01	TCRBV29	TCRBV29-01	01						unresolved		TCRBD01,TCRBD02	TCRBD01-01,TCRBD02-01		TCRBJ02-07*01	TCRBJ02	TCRBJ02-07	01				6	2	0	7	2	3	48	56	58	63	65	1	In	VDJ
GTGAGCAACATGAGCCCTGAAGACAGCAGCATATATCTCTGCAGCGGGTTACAGGGGGTGAGCACAGATACGCAGTATTTTGGCCCA	CSGLQGVSTDTQYF	1	3.577478342840482E-6	42	TCRBV29-01*01	TCRBV29	TCRBV29-01	01				TCRBD01-01*01	TCRBD01	TCRBD01-01	01				TCRBJ02-03*01	TCRBJ02	TCRBJ02-03	01				7	4	3	1	2	0	39	46	50	58	60	1	In	VDJ
TTGCTGGGGGACTCGGCCCTCTATCTCTGTGCCAGCAACCTGGGACAGGGGGCAAGGTCTGGGGCCAAAGTCCTGACTTTCGGGGCC	CASNLGQGARSGAKVLTF	2	2.3253609228463134E-5	54	TCRBV05-06*01	TCRBV05	TCRBV05-06	01				TCRBD01-01*01	TCRBD01	TCRBD01-01	01				TCRBJ02-06*01	TCRBJ02	TCRBJ02-06	01				6	4	0	0	16	13	27	37	41	53	69	2	In	VDJ
TTGGAGCTGGGGGACTCGGCCCTTTATCTTTGCGCCAGCAGCTCCGTACGACAGTTAGGTTCTAACTATGGCTACACCTTCGGTTCG	CASSSVRQLGSNYGYTF	1	1.609865254278217E-5	51	TCRBV05-01*01	TCRBV05	TCRBV05-01	01				TCRBD01-01*01	TCRBD01	TCRBD01-01	01				TCRBJ01-02*01	TCRBJ01	TCRBJ01-02	01				3	6	2	5	7	0	30	43	49	54	61	1	In	VDJ
ATCAATTCCCTGGAGCTTGGTGACTCTGCTGTGTATTTCTGTGCCAGCAGCCTGACGAGGACAGACAATGAGCAGTTCTTCGGGCCA	CASSLTRTDNEQFF	1	1.9676130885622652E-5	42	TCRBV03	TCRBV03	unresolved			TCRBV03-01,TCRBV03-02		TCRBD01-01*01	TCRBD01	TCRBD01-01	01				TCRBJ02-01*01	TCRBJ02	TCRBJ02-01	01				4	6	1	5	0	5	39	52	58	-1	64	1	In	VDJ
GTCGGCTGCTCCCTCCCAGACATCTGTGTACTTCTGTGCCAGCAGCACGGACTCTGGACAGGGTCCTACGAGCAGTACTTCGGGCCG		1	1.609865254278217E-5	47	TCRBV06	TCRBV06	unresolved			TCRBV06-01,TCRBV06-05		TCRBD01-01*01	TCRBD01	TCRBD01-01	01				TCRBJ02-07*01	TCRBJ02	TCRBJ02-07	01				6	10	1	3	0	1	34	45	55	-1	63	1	Out	VDJ
GAGTCAGCTACCCGCTCCCAGACATCTGTGTATTTCTGCGCCAGCAGTGAGTCCCACTCACGGTTTAGTGGCTACACCTTCGGTTCG	CASSESHSRFSGYTF	2	4.203537052837566E-5	45	TCRBV10-02*01	TCRBV10	TCRBV10-02	01				TCRBD02-01	TCRBD02	TCRBD02-01				01,02	TCRBJ01-02*01	TCRBJ01	TCRBJ01-02	01				0	2	3	10	10	7	36	53	55	58	68	2	In	VDJ
CGGTCCACAAAGCTGGAGGACTCAGCCATGTACTTCTGTGCCAGCAAGAACCGGGACAGGGGGCGGCACGAGCAGTACTTCGGGCCG	CASKNRDRGRHEQYF	1	1.3415543785651808E-5	45	TCRBV02-01*01	TCRBV02	TCRBV02-01	01				TCRBD01-01*01	TCRBD01	TCRBD01-01	01				TCRBJ02-07*01	TCRBJ02	TCRBJ02-07	01				7	6	0	0	3	5	36	46	52	64	67	1	In	VDJ
AAGATCCAGCCCTCAGAACCCAGGGACTCAGCTGTGTACTTCTGTGCCAGCAGTCAGGGGACAGGGAATGGCTACACCTTCGGTTCG	CASSQGTGNGYTF	1	3.130293549985422E-5	39	TCRBV12	TCRBV12	unresolved			TCRBV12-03,TCRBV12-04		TCRBD01-01*01	TCRBD01	TCRBD01-01	01				TCRBJ01-02*01	TCRBJ01	TCRBJ01-02	01				5	3	0	3	1	6	42	54	57	66	67	1	In	VDJ
CTGACTGTGAGCAACATGAGCCCTGAAGACAGCAGCATATATCTCTGCAGCGTTATTTCGACCACAGATACGCAGTATTTTGGCCCA	CSVISTTDTQYF	1	3.577478342840482E-6	36	TCRBV29-01*01	TCRBV29	TCRBV29-01	01						unresolved		TCRBD01,TCRBD02	TCRBD01-01,TCRBD02-01		TCRBJ02-03*01	TCRBJ02	TCRBJ02-03	01				5	5	2	7	0	2	45	54	59	-1	62	1	In	VDJ
ACCAGTGCCCATCCTGAAGACAGCAGCTTCTACATCTGCAGTGCTAGATATCCACCTCCGGAGCCTTATGGCTACACCTTCGGTTCG	CSARYPPPEPYGYTF	1	8.943695857101204E-6	45	TCRBV20	TCRBV20	unresolved			TCRBV20-01,TCRBV20-or09_02		TCRBD02-01*02	TCRBD02	TCRBD02-01	02				TCRBJ01-02*01	TCRBJ01	TCRBJ01-02	01				2	11	10	2	3	5	36	48	59	63	66	1	In	VDJ
TTGGAGTCGGCTGCTCCCTCCCAAACATCTGTGTACTTCTGTGCCAGCAGTCCCACAGGGAAGGGACAGCCCCAGCATTTTGGTGAT	CASSPTGKGQPQHF	1	1.609865254278217E-5	42	TCRBV06	TCRBV06	unresolved			TCRBV06-02,TCRBV06-03		TCRBD01-01*01	TCRBD01	TCRBD01-01	01				TCRBJ01-05*01	TCRBJ01	TCRBJ01-05	01				5	3	3	3	6	7	39	51	54	60	66	1	In	VDJ
GAGTCGCCCAGCCCCAACCAGACCTCTCTGTACTTCTGTGCCAGCAGTCCGCTGGGGGACAGGGTCGCGGAGCAGTACTTCGGGCCG	CASSPLGDRVAEQYF	1	1.0732435028521446E-5	45	TCRBV27-01*01	TCRBV27	TCRBV27-01	01				TCRBD01-01*01	TCRBD01	TCRBD01-01	01				TCRBJ02-07*01	TCRBJ02	TCRBJ02-07	01				5	7	0	3	5	7	36	48	55	64	69	1	In	VDJ
GAGCTTGGTGACTCTGCTGTGTATTTCTGTGCCAGCAGCCAAGAGTGGTCCAGCGGGGGGGCGTCAGATACGCAGTATTTTGGCCCA	CASSQEWSSGGASDTQYF	1	1.5204282957072048E-5	54	TCRBV03	TCRBV03	unresolved			TCRBV03-01,TCRBV03-02		TCRBD02-01*01	TCRBD02	TCRBD02-01	01				TCRBJ02-03*01	TCRBJ02	TCRBJ02-03	01				0	7	6	0	3	4	27	44	51	61	64	1	In	VDJ
CGGCTGCTCCCTCCCAGACATCTGTGTACTTCTGTGCCAGCAGTTACTAGCAGGGGGTCGGACACCGGGGAGCTGTTTTTTGGAGAA		1	1.699302212849229E-5	49	TCRBV06-05*01	TCRBV06	TCRBV06-05	01				TCRBD01-01*01	TCRBD01	TCRBD01-01	01				TCRBJ02-02*01	TCRBJ02	TCRBJ02-02	01				1	2	4	1	4	3	32	48	50	57	61	1	Out	VDJ
CTGACTGTGAGCAACATGAGCCCTGAAGACAGCAGCATATATCTCTGCAGCGTCCGGACAGCGTACAATGAGCAGTTCTTCGGGCCA	CSVRTAYNEQFF	1	4.471847928550602E-6	36	TCRBV29-01*01	TCRBV29	TCRBV29-01	01				TCRBD01-01*01	TCRBD01	TCRBD01-01	01				TCRBJ02-01*01	TCRBJ02	TCRBJ02-01	01				6	2	1	5	2	4	45	53	55	61	63	1	In	VDJ
GAGTCTGCCAGGCCCTCACATACCTCTCAGTACCTCTGTGCCAGCAATTCGAGGGACAGGGCCTACTACGAGCAGTACTTCGGGCCG	CASNSRDRAYYEQYF	1	7.154956685680964E-6	45	TCRBV25-01*01	TCRBV25	TCRBV25-01	01				TCRBD01-01*01	TCRBD01	TCRBD01-01	01				TCRBJ02-07*01	TCRBJ02	TCRBJ02-07	01				7	6	0	3	4	3	36	46	52	61	65	1	In	VDJ
CACCTACACACCCTGCAGCCAGAAGACTCGGCCCTGTATCTCTGCGCCAGCAGCTGGAGCATCGGAGAAAAACTGTTTTTTGGCAGT	CASSWSIGEKLFF	2	3.756352259982506E-5	39	TCRBV04-03*01	TCRBV04	TCRBV04-03	01				TCRBD02-01*02	TCRBD02	TCRBD02-01	02				TCRBJ01-04*01	TCRBJ01	TCRBJ01-04	01				5	1	10	2	7	8	42	54	55	59	66	2	In	VDJ
AAGATCCAGCCCTCAGAACCCAGGGACTCAGCTGTGTACTTCTGTGCCAGCAGTTCCGGCAACTCCTACGAGCAGTACTTCGGGCCG	CASSSGNSYEQYF	1	2.6831087571303617E-5	39	TCRBV12	TCRBV12	unresolved			TCRBV12-03,TCRBV12-04				unresolved		TCRBD01,TCRBD02	TCRBD01-01,TCRBD02-01		TCRBJ02-07*01	TCRBJ02	TCRBJ02-07	01				4	2	9	0	2	0	42	55	57	60	62	1	In	VDJ
TTGTCCACTCTGACAGTGACCAGTGCCCATCCTGAAGACAGCAGCTTCTACATCTGCAGTGCTAGAGATGGCTACACCTTCGGTTCG	CSARDGYTF	1	1.788739171420241E-5	27	TCRBV20-01*01	TCRBV20	TCRBV20-01	01						unresolved					TCRBJ01-02*01	TCRBJ01	TCRBJ01-02	01				1	0	0	0	0	6	54	-1	-1	-1	67	1	In	VJ
CTAGAGTCTGCCATCCCCAACCAGACAGCTCTTTACTTCTGTGCCACCAGTGGGGGGAGTGGGGCCAAAGTCCTGACTTTCGGGGCC	CATSGGSGAKVLTF	1	8.049326271391085E-6	42	TCRBV24	TCRBV24	unresolved			TCRBV24-01,TCRBV24-or09_02				unresolved		TCRBD01,TCRBD02	TCRBD01-01,TCRBD02-01		TCRBJ02-06*01	TCRBJ02	TCRBJ02-06	01				5	0	6	1	12	13	39	-1	52	57	69	1	In	VDJ
GCCTTGTTGCTGGGGGACTCGGCCCTCTATCTCTGTGCCAGCAGTCCCCTGGGTCAGGGAAACACCGGGGAGCTGTTTTTTGGAGAA	CASSPLGQGNTGELFF	1	1.609865254278217E-5	48	TCRBV05-06*01	TCRBV05	TCRBV05-06	01				TCRBD01-01*01	TCRBD01	TCRBD01-01	01				TCRBJ02-02*01	TCRBJ02	TCRBJ02-02	01				5	10	4	3	1	2	33	44	54	59	60	1	In	VDJ
ATCAATTCCCTGGAGCTTGGTGACTCTGCTGTGTATTTCTGTGCCAGCAGCCAGGGGACGGCTGGAAACACCATATATTTTGGAGAG	CASSQGTAGNTIYF	2	3.4880413842694696E-5	42	TCRBV03	TCRBV03	unresolved			TCRBV03-01,TCRBV03-02				unresolved		TCRBD01,TCRBD02	TCRBD01-01,TCRBD02-01		TCRBJ01-03*01	TCRBJ01	TCRBJ01-03	01				3	1	0	7	2	2	39	53	54	59	61	2	In	VDJ
CTGTCGGCTGCTCCCTCCCAGACATCTGTGTACTTCTGTGCCAGCAGTTCTAGCGGGAGGGCCATCGGGGAGCTGTTTTTTGGAGAA	CASSSSGRAIGELFF	1	1.699302212849229E-5	45	TCRBV06-05*01	TCRBV06	TCRBV06-05	01				TCRBD02-01*02	TCRBD02	TCRBD02-01	02				TCRBJ02-02*01	TCRBJ02	TCRBJ02-02	01				4	0	4	0	4	7	36	-1	49	61	65	1	In	VDJ
CTGGGGTTGGAGTCGGCTGCTCCCTCCCAAACATCTGTGTACTTCTGTGCCAGCTACGACAGTCACTATGGCTACACCTTCGGTTCG	CASYDSHYGYTF	1	1.2521174199941687E-5	36	TCRBV06	TCRBV06	unresolved			TCRBV06-02,TCRBV06-03		TCRBD01-01*01	TCRBD01	TCRBD01-01	01				TCRBJ01-02*01	TCRBJ01	TCRBJ01-02	01				8	3	2	5	2	3	45	54	57	62	64	1	In	VDJ
GGAGTCAGCTGCTCCCTCCCAGACATCTGTGTACTTCTGTGCCAGCAGTTGAAGCCGGCCACTAACTATGGCTACACCTTCGGTTCG		1	1.609865254278217E-5	44	TCRBV06-09*01	TCRBV06	TCRBV06-09	01						unresolved		TCRBD01,TCRBD02	TCRBD01-01,TCRBD02-01		TCRBJ01-02*01	TCRBJ01	TCRBJ01-02	01				4	6	9	0	2	0	37	50	56	59	61	1	Out	VDJ
TCACCAGGCCTGGGGGACGCAGCCATGTACCTGTGTGCCACCAGCCCTCAGCCGGACCCTAGCAACTACGAGCAGTACTTCGGGCCG	CATSPQPDPSNYEQYF	1	1.4309913371361928E-5	48	TCRBV15-01*01	TCRBV15	TCRBV15-01	01				TCRBD02-01	TCRBD02	TCRBD02-01				01,02	TCRBJ02-07*01	TCRBJ02	TCRBJ02-07	01				5	13	4	7	2	3	33	45	58	63	65	1	In	VDJ
GTCCACAAAGCTGGAGGACTCAGCCATGTACTTCTGTGCCAGCAGTGAGACCAGGGACAGGGTAGTGGCGAGCAGTACTTCGGGCCG		1	1.2521174199941687E-5	47	TCRBV02-01*01	TCRBV02	TCRBV02-01	01				TCRBD01-01*01	TCRBD01	TCRBD01-01	01				TCRBJ02-07*01	TCRBJ02	TCRBJ02-07	01				3	5	0	3	6	6	34	48	53	62	68	1	Out	VDJ
ATGAATGTGAGCACCTTGGAGCTGGGGGACTCGGCCCTTTATCTTTGCGCCAGCACCTCAGCGGCGCGGGGCTACACCTTCGGTTCG	CASTSAARGYTF	1	1.5204282957072048E-5	36	TCRBV05-01*01	TCRBV05	TCRBV05-01	01				TCRBD02-01	TCRBD02	TCRBD02-01				01,02	TCRBJ01-02*01	TCRBJ01	TCRBJ01-02	01				6	4	6	5	5	8	45	55	59	64	69	1	In	VDJ
GACATCCGCTCACCAGGCCTGGGGGACGCAGCCATGTACCTGTGTGCCACCAGCGGAGGACAGAACACTGAAGCTTTCTTTGGACAA	CATSGGQNTEAFF	1	1.9676130885622652E-5	39	TCRBV15-01*01	TCRBV15	TCRBV15-01	01				TCRBD01-01*01	TCRBD01	TCRBD01-01	01				TCRBJ01-01*01	TCRBJ01	TCRBJ01-01	01				1	0	2	6	0	1	42	-1	58	-1	62	1	In	VDJ
CTGCTGTCGGCTGCTCCCTCCCAGACATCTGTGTACTTCTGTGCCAGCAGTGCCGGGACACCCGGGAGTCCCCAGCATTTTGGTGAT	CASSAGTPGSPQHF	1	1.788739171420241E-5	42	TCRBV06-05*01	TCRBV06	TCRBV06-05	01						unresolved		TCRBD01,TCRBD02	TCRBD01-01,TCRBD02-01		TCRBJ01-05*01	TCRBJ01	TCRBJ01-05	01				5	3	0	6	9	10	39	51	54	60	69	1	In	VDJ
GAGTCGCCCAGCCCCAACCAGACCTCTCTGTACTTCTGTGCCAGCAGACCGGGACAGGGAGTTGGGTACGAGCAGTACTTCGGGCCG	CASRPGQGVGYEQYF	1	1.0732435028521446E-5	45	TCRBV27-01*01	TCRBV27	TCRBV27-01	01				TCRBD01-01*01	TCRBD01	TCRBD01-01	01				TCRBJ02-07*01	TCRBJ02	TCRBJ02-07	01				6	3	0	3	7	4	36	47	50	59	66	1	In	VDJ
GCTGCTCCCTCCCAGACATCTGTGTACTTCTGTGCCAGCAGTTACTCCGGGCCAGGTCGAAAGGGGAACGAGCAGTACTTCGGGCCG	CASSYSGPGRKGNEQYF	1	2.2359239642753013E-5	51	TCRBV06	TCRBV06	unresolved			TCRBV06-05,TCRBV06-06		TCRBD01-01*01	TCRBD01	TCRBD01-01	01				TCRBJ02-07*01	TCRBJ02	TCRBJ02-07	01				0	14	5	2	1	5	30	47	61	66	67	1	In	VDJ
GTGACCAGTGCCCATCCTGAAGACAGCAGCTTCTACATCTGCAGTGCTAGAGATCCGGGGGGCGATCAGCCCCAGCATTTTGGTGAT	CSARDPGGDQPQHF	1	1.1626804614231567E-5	42	TCRBV20	TCRBV20	unresolved			TCRBV20-01,TCRBV20-or09_02		TCRBD02-01*01	TCRBD02	TCRBD02-01	01				TCRBJ01-05*01	TCRBJ01	TCRBJ01-05	01				0	2	8	1	2	5	39	53	55	62	64	1	In	VDJ
CGGTCCACAAAGCTGGAGGACTCAGCCATGTACTTCTGTGCCAGCTTCTTTACAGGGAGAAACACCGGGGAGCTGTTTTTTGGAGAA	CASFFTGRNTGELFF	1	1.699302212849229E-5	45	TCRBV02-01*01	TCRBV02	TCRBV02-01	01				TCRBD01-01*01	TCRBD01	TCRBD01-01	01				TCRBJ02-02*01	TCRBJ02	TCRBJ02-02	01				8	6	3	3	3	2	36	45	51	57	60	1	In	VDJ
AGCTCCTTGGAGCTGGGGGACTCAGCCCTGTACTTCTGTGCCAGCAGCCGACGACTAGCGGGGGTCTACGAGCAGTACTTCGGGCCG	CASSRRLAGVYEQYF	1	2.0570500471332773E-5	45	TCRBV13-01*01	TCRBV13	TCRBV13-01	01				TCRBD02-01*01	TCRBD02	TCRBD02-01	01				TCRBJ02-07*01	TCRBJ02	TCRBJ02-07	01				5	4	2	2	1	3	36	48	52	64	65	1	In	VDJ
ACCCTGCAGCCAGAAGACTCGGCCCTGTATCTCTGCGCCAGCAGCCAATCAACTACGGGGTTGAACACTGAAGCTTTCTTTGGACAA	CASSQSTTGLNTEAFF	1	2.146487005704289E-5	48	TCRBV04-03*01	TCRBV04	TCRBV04-03	01				TCRBD02-01*01	TCRBD02	TCRBD02-01	01				TCRBJ01-01*01	TCRBJ01	TCRBJ01-01	01				2	7	8	3	1	0	33	48	55	60	61	1	In	VDJ
AGGATCCAGCAGGTAGTGCGAGGAGATTCGGCAGCTTATTTCTGTGCCAGCTCACGGGAACAGGGGTCCGAGCAGTACTTCGGGCCG	CASSREQGSEQYF	1	3.219730508556434E-5	39	TCRBV18-01*01	TCRBV18	TCRBV18-01	01				TCRBD01-01*01	TCRBD01	TCRBD01-01	01				TCRBJ02-07*01	TCRBJ02	TCRBJ02-07	01				4	4	3	2	2	6	42	55	59	66	68	1	In	VDJ
AACGCCTTGTTGCTGGGGGACTCGGCCCTCTATCTCTGTGCCAGCAGCTCGTACGGGATATCGAATTCACCCCTCCACTTTGGGAAC	CASSSYGISNSPLHF	1	1.2521174199941687E-5	45	TCRBV05-06*01	TCRBV05	TCRBV05-06	01				TCRBD02-01*02	TCRBD02	TCRBD02-01	02				TCRBJ01-06*01	TCRBJ01	TCRBJ01-06	01				3	4	8	3	5	7	36	49	53	58	63	1	In	VDJ
TTGTTGCTGGGGGACTCGGCCCTCTATCTCTGTGCCAGCAGCTTGTGGAGGCTAGGCAGGGGGACCGGGGAGCTGTTTTTTGGAGAA	CASSLWRLGRGTGELFF	1	1.609865254278217E-5	51	TCRBV05-06*01	TCRBV05	TCRBV05-06	01				TCRBD01-01*01	TCRBD01	TCRBD01-01	01				TCRBJ02-02*01	TCRBJ02	TCRBJ02-02	01				1	11	4	1	0	5	30	45	56	-1	63	1	In	VDJ
AAGATCCAGCCCTCAGAACCCAGGGACTCAGCTGTGTACTTCTGTGCCAGCGGTGGAGGGCTCGGCATTGGACTGTTTTTTGGCAGT	CASGGGLGIGLFF	3	6.260587099970843E-5	39	TCRBV12	TCRBV12	unresolved			TCRBV12-03,TCRBV12-04		TCRBD02-01*02	TCRBD02	TCRBD02-01	02				TCRBJ01-04*01	TCRBJ01	TCRBJ01-04	01				8	3	10	0	11	13	42	51	54	60	71	3	In	VDJ
CTAAACCTGAGCTCTCTGGAGCTGGGGGACTCAGCTTTGTATTTCTGTGCCAGCAGCGTAGACAGCTACGAGCAGTACTTCGGGCCG	CASSVDSYEQYF	1	1.3415543785651808E-5	36	TCRBV09-01	TCRBV09	TCRBV09-01				01,02	TCRBD01-01*01	TCRBD01	TCRBD01-01	01				TCRBJ02-07*01	TCRBJ02	TCRBJ02-07	01				0	0	3	5	0	3	45	-1	61	-1	65	1	In	VDJ
CTCAGGCTGCTGTCGGCTGCTCCCTCCCAGACATCTGTGTACTTCTGTGCCAGCAGGAGCGGGATCGACGAGCAGTACTTCGGGCCG	CASRSGIDEQYF	1	1.2521174199941687E-5	36	TCRBV06-05*01	TCRBV06	TCRBV06-05	01				TCRBD02-01*02	TCRBD02	TCRBD02-01	02				TCRBJ02-07*01	TCRBJ02	TCRBJ02-07	01				6	1	6	3	3	5	45	56	57	64	67	1	In	VDJ
CTCTGAGATGAATGTGAGCACCTTGGAGCTGGGGGACTCGGCCCTTTATCTTTGCGCCAGCAGCCCTACGAGCAGTACTTCGGGCCG		1	1.4309913371361928E-5	29	TCRBV05-01*01	TCRBV05	TCRBV05-01	01						unresolved					TCRBJ02-07*01	TCRBJ02	TCRBJ02-07	01				4	0	0	0	0	2	52	-1	-1	-1	64	1	Out	VJ
AGGCTGGAGTCGGCTGCTCCCTCCCAGACATCTGTGTACTTCTGTGCCAGCCTCAGCTGGTCCGCCTACGAGCAGTACTTCGGGCCG	CASLSWSAYEQYF	1	1.788739171420241E-5	39	TCRBV06-01*01	TCRBV06	TCRBV06-01	01						unresolved		TCRBD01,TCRBD02	TCRBD01-01,TCRBD02-01		TCRBJ02-07*01	TCRBJ02	TCRBJ02-07	01				8	2	4	5	8	2	42	51	53	56	64	1	In	VDJ
CACGCCCTGCAGCCAGAAGACTCAGCCCTGTATCTCTGCGCCAGCAGCCCCGGGACAGGGAGGTCTTACGAGCAGTACTTCGGGCCG	CASSPGTGRSYEQYF	1	1.4309913371361928E-5	45	TCRBV04-01*01	TCRBV04	TCRBV04-01	01				TCRBD01-01*01	TCRBD01	TCRBD01-01	01				TCRBJ02-07*01	TCRBJ02	TCRBJ02-07	01				4	2	0	3	6	4	36	49	51	60	66	1	In	VDJ
AAGAAGCTCCTTCTCAGTGACTCTGGCTTCTATCTCTGTGCCTGGAGTGTGGACAGGGGGCAGATTAGTGAAGCTTTCTTTGGACAA	CAWSVDRGQISEAFF	1	4.471847928550602E-6	45	TCRBV30-01*01	TCRBV30	TCRBV30-01	01				TCRBD01-01*01	TCRBD01	TCRBD01-01	01				TCRBJ01-01*01	TCRBJ01	TCRBJ01-01	01				0	0	1	0	7	7	36	-1	50	61	68	1	In	VDJ
TACACACCCTGCAGCCAGAAGACTCGGCCCTGTATCTCTGTGCCAGCAGCCTAGATTGGGGGGGCGTGTGAAGCTTTCTTTGGACAA		1	1.5204282957072048E-5	43	TCRBV04-02*01	TCRBV04	TCRBV04-02	01				TCRBD02-01*01	TCRBD02	TCRBD02-01	01				TCRBJ01-01*01	TCRBJ01	TCRBJ01-01	01				0	2	9	0	4	7	38	55	57	64	68	1	Out	VDJ
TTCTCGCTCAGGCTGGAGTCGGCTGCTCCCTCCCAGACATCTGTGTACTTCTGTGCCAGCAGTATTTACGAGCAGTACTTCGGGCCG	CASSIYEQYF	1	1.788739171420241E-5	30	TCRBV06-01*01	TCRBV06	TCRBV06-01	01						unresolved					TCRBJ02-07*01	TCRBJ02	TCRBJ02-07	01				5	0	0	0	3	4	51	-1	-1	63	66	1	In	VJ
GCTCCCTCCCAAACATCTGTGTACTTCTGTGCCAGCAGTTACTCCACTTTTGCGGGACCGGTGAACACTGAAGCTTTCTTTGGACAA	CASSYSTFAGPVNTEAFF	1	1.4309913371361928E-5	54	TCRBV06	TCRBV06	unresolved			TCRBV06-02,TCRBV06-03		TCRBD02-01*02	TCRBD02	TCRBD02-01	02				TCRBJ01-01*01	TCRBJ01	TCRBJ01-01	01				0	7	7	3	4	0	27	44	51	57	61	1	In	VDJ
CTGGAGTCTGCCAGGCCCTCACATACCTCTCAGTACCTCTGTGCCAGCAGGGACAGGATAAACACCGGGGAGCTGTTTTTTGGAGAA	CASRDRINTGELFF	1	9.838065442811326E-6	42	TCRBV25-01*01	TCRBV25	TCRBV25-01	01				TCRBD01-01*01	TCRBD01	TCRBD01-01	01				TCRBJ02-02*01	TCRBJ02	TCRBJ02-02	01				6	0	1	4	3	2	39	-1	50	57	60	1	In	VDJ
CTCAGGCTGGAGTCGGCTGCTCCCTCCCAGACATCTGTGTACTTCTGTGCCAGCAACACTTACTCCTACGAGCAGTACTTCGGGCCG	CASNTYSYEQYF	1	1.788739171420241E-5	36	TCRBV06-01*01	TCRBV06	TCRBV06-01	01						unresolved		TCRBD01,TCRBD02	TCRBD01-01,TCRBD02-01		TCRBJ02-07*01	TCRBJ02	TCRBJ02-07	01				7	0	3	6	4	0	45	-1	55	58	62	1	In	VDJ
CCTTGGAGCTGGGGGACTCGGCCCTTTATCTTTGCGCCAGCAGCTGGGAGGGGGGAACCACCTGGCTACGAGCAGTACTTCGGGCCG		1	1.4309913371361928E-5	49	TCRBV05-01*01	TCRBV05	TCRBV05-01	01				TCRBD02-01*02	TCRBD02	TCRBD02-01	02				TCRBJ02-07*01	TCRBJ02	TCRBJ02-07	01				3	0	9	0	13	3	32	-1	45	52	65	1	Out	VDJ
TCAGGCTGCTGTCGGCTGCTCCCTCCCAGACATCTGTGTACTTCTGTGCCAGCAGTTTGAACGGCCCCACTGGGCGACTTCGGTTCG		1	1.3415543785651808E-5	37	TCRBV06-05*01	TCRBV06	TCRBV06-05	01				TCRBD01-01*01	TCRBD01	TCRBD01-01	01				TCRBJ01-02*01	TCRBJ01	TCRBJ01-02	01				4	14	8	0	2	16	44	57	71	75	77	1	Out	VDJ
ATCCGGTCCACAAAGCTGGAGGACTCAGCCATGTACTTCTGTGCCAGCAGTGCTGGACGGGACAATCAGCCCCAGCATTTTGGTGAT	CASSAGRDNQPQHF	1	1.788739171420241E-5	42	TCRBV02-01*01	TCRBV02	TCRBV02-01	01				TCRBD02-01*02	TCRBD02	TCRBD02-01	02				TCRBJ01-05*01	TCRBJ01	TCRBJ01-05	01				4	5	8	3	0	3	39	52	57	-1	62	1	In	VDJ
GAGCACCTTGGAGCTGGGGGACTCGGCCCTTTATCTTTGCGCCAGCAGCTTGGCCCGGAGGGACCCACTGAAGCTTTCTTTGGACAA		1	1.878176129991253E-5	44	TCRBV05-01*01	TCRBV05	TCRBV05-01	01				TCRBD02-01*02	TCRBD02	TCRBD02-01	02				TCRBJ01-01*01	TCRBJ01	TCRBJ01-01	01				0	3	10	0	3	4	37	53	56	62	65	1	Out	VDJ
GACATCCGCTCACCAGGCCTGGGGGACGCAGCCATGTACCTGTGTGCCACCAGCAGACGGGGGGACACTGAAGCTTTCTTTGGACAA	CATSRRGDTEAFF	1	1.9676130885622652E-5	39	TCRBV15-01*01	TCRBV15	TCRBV15-01	01				TCRBD02-01*01	TCRBD02	TCRBD02-01	01				TCRBJ01-01*01	TCRBJ01	TCRBJ01-01	01				2	0	8	1	0	3	42	-1	57	-1	64	1	In	VDJ
TCAGAACCCAGGGACTCAGCTGTGTACTTCTGTGCCAGCAGTTCCGGACTAGCGGTGCCGTTTGCCGGGGAGCTGTTTTTTGGAGAA	CASSSGLAVPFAGELFF	2	3.666915301411494E-5	51	TCRBV12	TCRBV12	unresolved			TCRBV12-03,TCRBV12-04		TCRBD02-01	TCRBD02	TCRBD02-01				01,02	TCRBJ02-02*01	TCRBJ02	TCRBJ02-02	01				4	2	1	5	9	6	30	43	45	55	64	2	In	VDJ
AGCACCTTGGAGCTGGGGGACTCGGCCCTTTATCTTTGCGCCAGCAGCCCTGGACTAGCGGCCTCCTACGAGCAGTACTTCGGGCCG	CASSPGLAASYEQYF	1	1.4309913371361928E-5	45	TCRBV05-01*01	TCRBV05	TCRBV05-01	01				TCRBD02-01	TCRBD02	TCRBD02-01				01,02	TCRBJ02-07*01	TCRBJ02	TCRBJ02-07	01				4	3	1	5	1	0	36	48	51	61	62	1	In	VDJ
GAGTCGCCCAGCCCCAACCAGACCTCTCTGTACTTCTGTGCCAGCAACGCCCTCCAGGGGGTGGACTATGGCTACACCTTCGGTTCG	CASNALQGVDYGYTF	1	1.1626804614231567E-5	45	TCRBV27-01*01	TCRBV27	TCRBV27-01	01				TCRBD01-01*01	TCRBD01	TCRBD01-01	01				TCRBJ01-02*01	TCRBJ01	TCRBJ01-02	01				7	8	4	1	3	3	36	46	54	61	64	1	In	VDJ
AACGCCTTGGAGCTGGACGACTCGGCCCTGTATCTCTGTGCCAGCAGCGTCGGGGGGCCGAGCTCCTACGAGCAGTACTTCGGGCCG	CASSVGGPSSYEQYF	1	2.6831087571303617E-5	45	TCRBV05-04*01	TCRBV05	TCRBV05-04	01				TCRBD02-01*01	TCRBD02	TCRBD02-01	01				TCRBJ02-07*01	TCRBJ02	TCRBJ02-07	01				4	2	8	1	5	0	36	48	50	57	62	1	In	VDJ
CTGTCGGCTGCTCCCTCCCAGACATCTGTGTACTTCTGTGCCAGCAGTTACGGTCCGGGGGGGCAGGAGACCCAGTACTTCGGGCCA	CASSYGPGGQETQYF	1	1.1626804614231567E-5	45	TCRBV06-05*01	TCRBV06	TCRBV06-05	01				TCRBD02-01*01	TCRBD02	TCRBD02-01	01				TCRBJ02-05*01	TCRBJ02	TCRBJ02-05	01				2	4	8	0	3	5	36	51	55	63	66	1	In	VDJ
AGCCCCAACCAGACCTCTCTGTACTTCTGTGCCAGCAGTCCCCCGGGACAGGGAGTTTCTGGGGCCAAAGTCCTGACTTTCGGGGCC	CASSPPGQGVSGAKVLTF	1	1.4309913371361928E-5	54	TCRBV27-01*01	TCRBV27	TCRBV27-01	01				TCRBD01-01*01	TCRBD01	TCRBD01-01	01				TCRBJ02-06*01	TCRBJ02	TCRBJ02-06	01				5	5	0	3	16	13	27	39	44	53	69	1	In	VDJ
GCTCCTTCTCAGTGACTCTGGCTTCTATCTCTGTGCCTGGAGTGGGGACAGGGGAGGGTGAGCACAGATACGCAGTATTTTGGCCCA		1	4.471847928550602E-6	50	TCRBV30-01*01	TCRBV30	TCRBV30-01	01				TCRBD01-01*01	TCRBD01	TCRBD01-01	01				TCRBJ02-03*01	TCRBJ02	TCRBJ02-03	01				1	0	0	2	6	0	31	-1	44	54	60	1	Out	VDJ
AGCACCTTGGAGCTGGGGGACTCGGCCCTTTATCTTTGCGCCAGCAGCATTCAGACAGGGGGTGTCTACGAGCAGTACTTCGGGCCG	CASSIQTGGVYEQYF	1	1.4309913371361928E-5	45	TCRBV05-01*01	TCRBV05	TCRBV05-01	01				TCRBD01-01*01	TCRBD01	TCRBD01-01	01				TCRBJ02-07*01	TCRBJ02	TCRBJ02-07	01				4	5	2	1	3	3	36	48	53	62	65	1	In	VDJ
CGCACACAGCAGGAGGACTCCGCCGTGTATCTCTGTGCCAGCAGCTTAGGGGCCAGCCGGCTAATTAACGAAGCTTTCTTTGGACAA	CASSLGASRLINEAFF	2	4.114100094266555E-5	48	TCRBV07-08*01	TCRBV07	TCRBV07-08	01				TCRBD01-01*01	TCRBD01	TCRBD01-01	01				TCRBJ01-01*01	TCRBJ01	TCRBJ01-01	01				1	0	8	0	16	8	33	-1	49	53	69	2	In	VDJ
CACGCCCTGCAGCCAGAAGACTCAGCCCTGTATCTCTGCGCCAGCAGCCAAGAGGGGGGTACGTCCGCTGGCTACACCTTCGGTTCG	CASSQEGGTSAGYTF	1	1.5204282957072048E-5	45	TCRBV04-01*01	TCRBV04	TCRBV04-01	01				TCRBD02-01*01	TCRBD02	TCRBD02-01	01				TCRBJ01-02*01	TCRBJ01	TCRBJ01-02	01				0	0	9	1	9	7	36	-1	53	59	68	1	In	VDJ
CTGGGGTTGGAGTCGGCTGCTCCCTCCCAAACATCTGTGTACTTCTGTGCCAGCAGTTACTCCGGTCAGCCCCAGCATTTTGGTGAT	CASSYSGQPQHF	1	1.609865254278217E-5	36	TCRBV06	TCRBV06	unresolved			TCRBV06-02,TCRBV06-03		TCRBD02-01	TCRBD02	TCRBD02-01				01,02	TCRBJ01-05*01	TCRBJ01	TCRBJ01-05	01				0	0	8	5	0	6	45	-1	62	-1	65	1	In	VDJ
CTGGAGTTGGCTGCTCCCTCCCAGACATCTGTGTACTTCTGTGCCAGCAGCCGGGACGGCAGCAATCAGCCCCAGCATTTTGGTGAT	CASSRDGSNQPQHF	2	4.561284887121615E-5	42	TCRBV06-06	TCRBV06	TCRBV06-06				01,02			unresolved		TCRBD01,TCRBD02	TCRBD01-01,TCRBD02-01		TCRBJ01-05*01	TCRBJ01	TCRBJ01-05	01				6	2	0	7	3	1	39	50	52	57	60	2	In	VDJ
ACAGTGACCAGTGCCCATCCTGAAGACAGCAGCTTCTACATCTGCAGTGCTAAGGCGGGGGTCACCTATGGCTACACCTTCGGTTCG	CSAKAGVTYGYTF	1	8.943695857101204E-6	39	TCRBV20	TCRBV20	unresolved			TCRBV20-01,TCRBV20-or09_02		TCRBD02-01*01	TCRBD02	TCRBD02-01	01				TCRBJ01-02*01	TCRBJ01	TCRBJ01-02	01				4	2	7	2	4	4	42	52	54	61	65	1	In	VDJ
CTGGAGTCGCCCAGCCCCAACCAGACCTCTCTGTACTTCTGTGCCAGCAGTCGGGACAGGGTGGCGCGGGAGCAGTACTTCGGGCCG	CASSRDRVAREQYF	1	1.0732435028521446E-5	42	TCRBV27-01*01	TCRBV27	TCRBV27-01	01				TCRBD01-01*01	TCRBD01	TCRBD01-01	01				TCRBJ02-07*01	TCRBJ02	TCRBJ02-07	01				5	1	0	3	8	7	39	51	52	61	69	1	In	VDJ
GAGATCCAGCGCACAGAGCAGGGGGACTCGGCCATGTATCTCTGTGCCAGCAGCTATTGGACGGAAGATGAAGCTTTCTTTGGACAA	CASSYWTEDEAFF	3	5.3662175142607234E-5	39	TCRBV07-09	TCRBV07	TCRBV07-09				01,03			unresolved		TCRBD01,TCRBD02	TCRBD01-01,TCRBD02-01		TCRBJ01-01*01	TCRBJ01	TCRBJ01-01	01				4	3	1	7	6	7	42	55	58	62	68	3	In	VDJ
CGGTCCACAAAGCTGGAGGACTCAGCCATGTACTTCTGTGCCAGCAGCGCTAGCGGGCGAGCATCCTACGAGCAGTACTTCGGGCCG	CASSASGRASYEQYF	1	1.2521174199941687E-5	45	TCRBV02-01*01	TCRBV02	TCRBV02-01	01				TCRBD02-01	TCRBD02	TCRBD02-01				01,02	TCRBJ02-07*01	TCRBJ02	TCRBJ02-07	01				6	2	4	4	6	1	36	47	49	57	63	1	In	VDJ
AAGAAGCTCCTTCTCAGTGACTCTGGCTTCTATCTCTGTGCCTGGAGTCCTACTAGCGGGAGGGGGTACGAGCAGTACTTCGGGCCG	CAWSPTSGRGYEQYF	1	2.6831087571303614E-6	45	TCRBV30-01*01	TCRBV30	TCRBV30-01	01				TCRBD02-01*02	TCRBD02	TCRBD02-01	02				TCRBJ02-07*01	TCRBJ02	TCRBJ02-07	01				2	3	3	0	2	4	36	48	51	64	66	1	In	VDJ
GATCTTTCTCCACCTTGGAGATCCAGCGCACAGAGCAGGGGGACTCGGCCATGTATCTCTGCGCTCACTGAAGCTTTCTTTGGACAA		3	5.3662175142607234E-5	22	TCRBV07-09	TCRBV07	TCRBV07-09				01,03			unresolved		TCRBD01,TCRBD02	TCRBD01-01,TCRBD02-01		TCRBJ01-01*01	TCRBJ01	TCRBJ01-01	01				15	1	10	0	1	4	59	61	62	64	65	3	Out	VDJ
ATCCAGCAGGTAGTGCGAGGAGATTCGGCAGCTTATTTCTGTGCCAGCTCGGCCGGAGGCGCAGGCAACGAGCAGTACTTCGGGCCG	CASSAGGAGNEQYF	1	3.219730508556434E-5	42	TCRBV18-01*01	TCRBV18	TCRBV18-01	01				TCRBD02-01*02	TCRBD02	TCRBD02-01	02				TCRBJ02-07*01	TCRBJ02	TCRBJ02-07	01				6	4	10	1	8	5	39	50	54	59	67	1	In	VDJ
GAGTCGCCCAGCCCCAACCAGACCTCTCTGTACTTCTGTGCCAGCAGTTTGGAGTCCGGGTTCGGGCAGCCCCAGCATTTTGGTGAT	CASSLESGFGQPQHF	1	1.5204282957072048E-5	45	TCRBV27-01*01	TCRBV27	TCRBV27-01	01				TCRBD02-01	TCRBD02	TCRBD02-01				01,02	TCRBJ01-05*01	TCRBJ01	TCRBJ01-05	01				3	6	8	4	6	7	36	50	56	60	66	1	In	VDJ
GAGTCGGCTGCTCCCTCCCAGACATCTGTGTACTTCTGTGCCAGCAGTGAAGGACCACAGGGACGCTATGGCTACACCTTCGGTTCG	CASSEGPQGRYGYTF	1	2.0570500471332773E-5	45	TCRBV06-01*01	TCRBV06	TCRBV06-01	01				TCRBD01-01*01	TCRBD01	TCRBD01-01	01				TCRBJ01-02*01	TCRBJ01	TCRBJ01-02	01				1	4	3	3	3	4	36	52	56	62	65	1	In	VDJ
CTGGAGTCGCCCAGCCCCAACCAGACCTCTCTGTACTTCTGTGCCAGCAGTCAAACTAGCGGGAGAAACGAGCAGTACTTCGGGCCG	CASSQTSGRNEQYF	1	1.0732435028521446E-5	42	TCRBV27-01*01	TCRBV27	TCRBV27-01	01				TCRBD02-01*02	TCRBD02	TCRBD02-01	02				TCRBJ02-07*01	TCRBJ02	TCRBJ02-07	01				5	3	3	2	2	5	39	51	54	65	67	1	In	VDJ
TCGGCTGCTCCCTCCCAGACATCTGTGTACTTCTGTGCCAGCAGTTACTCCCCGAACGGCCTAAGGGGTGGCTACACCTTCGGTTCG	CASSYSPNGLRGGYTF	2	2.6831087571303617E-5	48	TCRBV06-05*01	TCRBV06	TCRBV06-05	01				TCRBD01-01*01	TCRBD01	TCRBD01-01	01				TCRBJ01-02*01	TCRBJ01	TCRBJ01-02	01				0	13	5	2	0	7	33	50	63	-1	68	2	In	VDJ
AGCTCTCTGGAGCTGGGGGACTCAGCTTTGTATTTCTGTGCCAGCAGCCTCCTGACCTCGGGGGGAACTGAAGCTTTCTTTGGACAA	CASSLLTSGGTEAFF	1	1.788739171420241E-5	45	TCRBV09-01	TCRBV09	TCRBV09-01				01,02	TCRBD02-01*01	TCRBD02	TCRBD02-01	01				TCRBJ01-01*01	TCRBJ01	TCRBJ01-01	01				4	10	8	1	1	5	36	48	58	65	66	1	In	VDJ
GAGTCGGCTGCTCCCTCCCAAACATCTGTGTACTTCTGTGCCTCAAGCGTCGCCCAGGACAGCTTCAATGGCTACACCTTCGGTTCG	CASSVAQDSFNGYTF	1	1.2521174199941687E-5	45	TCRBV06	TCRBV06	unresolved			TCRBV06-02,TCRBV06-03		TCRBD01-01*01	TCRBD01	TCRBD01-01	01				TCRBJ01-02*01	TCRBJ01	TCRBJ01-02	01				11	14	1	5	5	6	36	42	56	62	67	1	In	VDJ
CTCAGGCTGCTGTCGGCTGCTCCCTCCCAGACATCTGTGTACTTCTGTGCCAGCAGTCCCTACGATCAGCCCCAGCATTTTGGTGAT	CASSPYDQPQHF	1	1.788739171420241E-5	36	TCRBV06-05*01	TCRBV06	TCRBV06-05	01				TCRBD02-01	TCRBD02	TCRBD02-01				01,02	TCRBJ01-05*01	TCRBJ01	TCRBJ01-05	01				5	2	4	9	2	5	45	57	59	62	64	1	In	VDJ
ATGAATGTGAGCACCTTGGAGCTGGGGGACTCGGCCCTTTATCTTTGCGCCAGCAGTCCTTTAAGGGGTACGCAGTATTTTGGCCCA	CASSPLRGTQYF	1	1.878176129991253E-5	36	TCRBV05-01*01	TCRBV05	TCRBV05-01	01				TCRBD01-01*01	TCRBD01	TCRBD01-01	01				TCRBJ02-03*01	TCRBJ02	TCRBJ02-03	01				5	7	5	2	0	8	45	56	63	-1	68	1	In	VDJ
TCCACAAAGCTGGAGGACTCAGCCATGTACTTCTGTGCCAGCAGGCGTATGACTAGCGGAGCACAAGAGACCCAGTACTTCGGGCCA	CASRRMTSGAQETQYF	1	1.1626804614231567E-5	48	TCRBV02-01*01	TCRBV02	TCRBV02-01	01				TCRBD02-01	TCRBD02	TCRBD02-01				01,02	TCRBJ02-05*01	TCRBJ02	TCRBJ02-05	01				6	6	2	5	4	2	33	44	50	59	63	1	In	VDJ
GAGTCGGCTGCTCCCTCCCAGACATCTGTGTACTTCTGTGCCAGCAGTTGGGACAGGGTAAGCAATCAGCCCCAGCATTTTGGTGAT	CASSWDRVSNQPQHF	1	2.5936717985593495E-5	45	TCRBV06-01*01	TCRBV06	TCRBV06-01	01				TCRBD01-01*01	TCRBD01	TCRBD01-01	01				TCRBJ01-05*01	TCRBJ01	TCRBJ01-05	01				5	1	0	3	2	1	36	48	49	58	60	1	In	VDJ
AGTGCCCATCCTGAAGACAGCAGCTTCTACATCTGCAGTGCTAGCAAACCGGGACAGGGTTTAGTCACTGAAGCTTTCTTTGGACAA	CSASKPGQGLVTEAFF	1	1.0732435028521446E-5	48	TCRBV20	TCRBV20	unresolved			TCRBV20-01,TCRBV20-or09_02		TCRBD01-01*01	TCRBD01	TCRBD01-01	01				TCRBJ01-01*01	TCRBJ01	TCRBJ01-01	01				3	6	0	3	6	4	33	44	50	59	65	1	In	VDJ
GTGAGCACCTTGGAGCTGGGGGACTCGGCCCTTTATCTTTGCGCCAGCAGCTTCTCCGGGACAGGGGCCGAGCAGTACTTCGGGCCG	CASSFSGTGAEQYF	1	1.4309913371361928E-5	42	TCRBV05-01*01	TCRBV05	TCRBV05-01	01				TCRBD01-01*01	TCRBD01	TCRBD01-01	01				TCRBJ02-07*01	TCRBJ02	TCRBJ02-07	01				2	4	0	2	1	6	39	53	57	67	68	1	In	VDJ
GAGCACCTTGGAGCTGGGGGACTCGGCCCTTTATCTTTGCGCCAGCAGCGTACCAAGTACGCGAGAAACACCATATATTTTGGAGAG		2	4.292974011408578E-5	44	TCRBV05-01*01	TCRBV05	TCRBV05-01	01				TCRBD02-01	TCRBD02	TCRBD02-01				01,02	TCRBJ01-03*01	TCRBJ01	TCRBJ01-03	01				4	11	7	6	1	5	37	49	60	63	64	2	Out	VDJ
GCCCTGCAGCCAGAAGACTCAGCCCTGTATCTCTGCGCCAGCAGCCAAGATCGGGGGATCGGGGATGAAAAACTGTTTTTTGGCAGT	CASSQDRGIGDEKLFF	1	3.309167467127446E-5	48	TCRBV04-01*01	TCRBV04	TCRBV04-01	01				TCRBD02-01*01	TCRBD02	TCRBD02-01	01				TCRBJ01-04*01	TCRBJ01	TCRBJ01-04	01				0	1	8	2	7	6	33	50	51	57	64	1	In	VDJ
GTGAGCACCTTGGAGCTGGGGGACTCGGCCCTTTATCTTTGCGCCAGCAGCCCAACAGCCCCGGATGAAAAACTGTTTTTTGGCAGT	CASSPTAPDEKLFF	1	3.309167467127446E-5	42	TCRBV05-01*01	TCRBV05	TCRBV05-01	01				TCRBD01-01*01	TCRBD01	TCRBD01-01	01				TCRBJ01-04*01	TCRBJ01	TCRBJ01-04	01				4	3	3	5	6	6	39	51	54	58	64	1	In	VDJ
CACACCCTGCAGCCAGAAGACTCGGCCCTGTATCTCTGTGCCAGCAGCCCGGGGGGGGAGGGACGGGAGACCCAGTACTTCGGGCCA	CASSPGGEGRETQYF	1	1.0732435028521446E-5	45	TCRBV04-02*01	TCRBV04	TCRBV04-02	01				TCRBD02-01*01	TCRBD02	TCRBD02-01	01				TCRBJ02-05*01	TCRBJ02	TCRBJ02-05	01				4	0	8	0	9	5	36	-1	49	57	66	1	In	VDJ
TCTAAGAAGCTCCTTCTCAGTGACTCTGGCTTCTATCTCTGTGCCTGGAGTGCTGATTTTAGCACAGATACGCAGTATTTTGGCCCA	CAWSADFSTDTQYF	1	4.471847928550602E-6	42	TCRBV30-01*01	TCRBV30	TCRBV30-01	01						unresolved		TCRBD01,TCRBD02	TCRBD01-01,TCRBD02-01		TCRBJ02-03*01	TCRBJ02	TCRBJ02-03	01				1	2	2	8	4	0	39	52	54	56	60	1	In	VDJ
AGCACCTTGGAGCTGGGGGACTCGGCCCTTTATCTTTGCGCCAGCAGCTTGGGGGGAGACGCATCTGCTGGCTACACCTTCGGTTCG	CASSLGGDASAGYTF	1	1.5204282957072048E-5	45	TCRBV05-01*01	TCRBV05	TCRBV05-01	01				TCRBD02-01*02	TCRBD02	TCRBD02-01	02				TCRBJ01-02*01	TCRBJ01	TCRBJ01-02	01				0	1	9	2	10	7	36	52	53	58	68	1	In	VDJ
ATCCAGCCCTCAGAACCCAGGGACTCAGCTGTGTACTTCTGTGCCAGCAGGATGGATCAGGTTACCACTGAAGCTTTCTTTGGACAA	CASRMDQVTTEAFF	2	3.577478342840482E-5	42	TCRBV12	TCRBV12	unresolved			TCRBV12-03,TCRBV12-04		TCRBD01-01*01	TCRBD01	TCRBD01-01	01				TCRBJ01-01*01	TCRBJ01	TCRBJ01-01	01				6	7	4	4	4	4	39	50	57	61	65	2	In	VDJ
TTGTTGCTGGGGGACTCGGCCCTCTATCTCTGTGCCAGCAGCTTTTCCTCACAGGGAGCTCTGAACACTGAAGCTTTCTTTGGACAA	CASSFSSQGALNTEAFF	1	1.5204282957072048E-5	51	TCRBV05-06*01	TCRBV05	TCRBV05-06	01				TCRBD01-01*01	TCRBD01	TCRBD01-01	01				TCRBJ01-01*01	TCRBJ01	TCRBJ01-01	01				2	6	3	3	5	0	30	44	50	56	61	1	In	VDJ
CTGACTGTGAGCAACATGAGCCCTGAAGACAGCAGCATATATCTCTGCAGCGTTGAGAACGGGACGGAGACCCAGTACTTCGGGCCA	CSVENGTETQYF	1	2.6831087571303614E-6	36	TCRBV29-01*01	TCRBV29	TCRBV29-01	01						unresolved		TCRBD01,TCRBD02	TCRBD01-01,TCRBD02-01		TCRBJ02-05*01	TCRBJ02	TCRBJ02-05	01				3	4	0	7	1	5	45	56	60	65	66	1	In	VDJ
CACGCCCTGCAGCCAGAAGACTCAGCCCTGTATCTCTGCGCCAGCAGCCAAGATGAGAATCAGAACTATGGCTACACCTTCGGTTCG	CASSQDENQNYGYTF	1	1.5204282957072048E-5	45	TCRBV04-01*01	TCRBV04	TCRBV04-01	01						unresolved		TCRBD01,TCRBD02	TCRBD01-01,TCRBD02-01		TCRBJ01-02*01	TCRBJ01	TCRBJ01-02	01				0	7	4	5	0	2	36	53	60	-1	63	1	In	VDJ
AGGCTGGAGTCGGCTGCTCCCTCCCAGACATCTGTGTACTTCTGTGCCAGCAGCGGGACTGGGGTTCAGCCCCAGCATTTTGGTGAT	CASSGTGVQPQHF	1	2.5936717985593495E-5	39	TCRBV06-01*01	TCRBV06	TCRBV06-01	01				TCRBD02-01	TCRBD02	TCRBD02-01				01,02	TCRBJ01-05*01	TCRBJ01	TCRBJ01-05	01				6	1	0	10	5	6	42	53	54	60	65	1	In	VDJ
GGGTTGGAGTCGGCTGCTCCCTCCCAAACATCTGTGTACTTCTGTGCCAGCAGTTACACCTCTAACTATGGCTACACCTTCGGTTCG	CASSYTSNYGYTF	1	1.2521174199941687E-5	39	TCRBV06	TCRBV06	unresolved			TCRBV06-02,TCRBV06-03				unresolved		TCRBD01,TCRBD02	TCRBD01-01,TCRBD02-01		TCRBJ01-02*01	TCRBJ01	TCRBJ01-02	01				2	0	3	7	2	0	42	-1	57	59	61	1	In	VDJ
CTGTCGGCTGCTCCCTCCCAGACATCTGTGTACTTCTGTGCCAGCAGTTACGGACTAGCGTCGACCTACGAGCAGTACTTCGGGCCG	CASSYGLASTYEQYF	1	1.2521174199941687E-5	45	TCRBV06-05*01	TCRBV06	TCRBV06-05	01				TCRBD02-01	TCRBD02	TCRBD02-01				01,02	TCRBJ02-07*01	TCRBJ02	TCRBJ02-07	01				2	0	1	6	4	2	36	-1	51	60	64	1	In	VDJ
CGCCCAGCCCCAACCAGACCTCTCTGTACTTCTGTGCCAGCATCCCACAAAATGAGCCTCACGGGTGAAAAACTGTTTTTTGGCAGT		1	2.5042348399883374E-5	49	TCRBV27-01*01	TCRBV27	TCRBV27-01	01				TCRBD02-01	TCRBD02	TCRBD02-01				01,02	TCRBJ01-04*01	TCRBJ01	TCRBJ01-04	01				7	19	8	4	0	7	32	42	61	-1	65	1	Out	VDJ
TCTGCCATCCCCAACCAGACAGCTCTTTACTTCTGTGCCACCAGTGATCCCGGACTGAAGACCCAAGAGACCCAGTACTTCGGGCCA	CATSDPGLKTQETQYF	1	5.366217514260723E-6	48	TCRBV24	TCRBV24	unresolved			TCRBV24-01,TCRBV24-or09_02		TCRBD02-01	TCRBD02	TCRBD02-01				01,02	TCRBJ02-05*01	TCRBJ02	TCRBJ02-05	01				3	3	1	10	6	1	33	48	51	56	62	1	In	VDJ
TCGGCTGCTCCCTCCCAGACATCTGTGTACTTCTGTGCCAGCAGCCGAGGACAGGGGGATAGTAGGTACGAGCAGTACTTCGGGCCG	CASSRGQGDSRYEQYF	1	1.5204282957072048E-5	48	TCRBV06	TCRBV06	unresolved			TCRBV06-01,TCRBV06-05		TCRBD01-01*01	TCRBD01	TCRBD01-01	01				TCRBJ02-07*01	TCRBJ02	TCRBJ02-07	01				6	4	1	1	8	4	33	44	48	58	66	1	In	VDJ
AATGTGAGCACCTTGGAGCTGGGGGACTCGGCCCTTTATCTTTGCGCCAGCAGCGTATCTCCAACCTACGAGCAGTACTTCGGGCCG	CASSVSPTYEQYF	1	1.4309913371361928E-5	39	TCRBV05-01*01	TCRBV05	TCRBV05-01	01						unresolved		TCRBD01,TCRBD02	TCRBD01-01,TCRBD02-01		TCRBJ02-07*01	TCRBJ02	TCRBJ02-07	01				4	7	4	6	1	2	42	54	61	63	64	1	In	VDJ
CTGACAGTGACCAGTGCCCATCCTGAAGACAGCAGCTTCTACATCTGCAGTGCTACCGGGCCAAATACTGAAGCTTTCTTTGGACAA	CSATGPNTEAFF	1	1.0732435028521446E-5	36	TCRBV20	TCRBV20	unresolved			TCRBV20-01,TCRBV20-or09_02				unresolved		TCRBD01,TCRBD02	TCRBD01-01,TCRBD02-01		TCRBJ01-01*01	TCRBJ01	TCRBJ01-01	01				4	2	8	0	5	5	45	55	57	61	66	1	In	VDJ
CTACACACCCTGCAGCCAGAAGACTCGGCCCTGTATCTCTGTGCCAGCAGCCAAGAGGGGCGCCTCCAACCCCAGCATTTTGGTGAT	CASSQEGRLQPQHF	1	1.609865254278217E-5	42	TCRBV04-02*01	TCRBV04	TCRBV04-02	01				TCRBD01-01*01	TCRBD01	TCRBD01-01	01				TCRBJ01-05*01	TCRBJ01	TCRBJ01-05	01				0	0	7	0	8	10	39	-1	56	61	69	1	In	VDJ
TCTGCTGTACCCTCTCAGACATCTGTGTACTTCTGTGCCAGCAGTCAGCAGGGGGCGCCTGGGGCCAAAGTCCTGACTTTCGGGGCC	CASSQQGAPGAKVLTF	2	5.097906638547687E-5	48	TCRBV06-04	TCRBV06	TCRBV06-04				01,02	TCRBD01-01*01	TCRBD01	TCRBD01-01	01				TCRBJ02-06*01	TCRBJ02	TCRBJ02-06	01				5	3	4	0	13	13	33	45	48	56	69	2	In	VDJ
TCGGCTGCTCCCTCCCAGACATCTGTGTACTTCTGTGCCAGCAGCCATTCCGGGACTAGCGTTTCCTACGAGCAGTACTTCGGGCCG	CASSHSGTSVSYEQYF	1	1.5204282957072048E-5	48	TCRBV06	TCRBV06	unresolved			TCRBV06-01,TCRBV06-05		TCRBD02-01	TCRBD02	TCRBD02-01				01,02	TCRBJ02-07*01	TCRBJ02	TCRBJ02-07	01				6	7	0	6	2	1	33	44	51	61	63	1	In	VDJ
TACACGCCCTGCAGCCAGAAGACTCAGCCCTGTATCTCTGCGCCAGCAGCTCCGGCCTCGGGTTGGTTTGGCTACACCTTCGGTTCG		1	1.5204282957072048E-5	43	TCRBV04-01*01	TCRBV04	TCRBV04-01	01				TCRBD02-01	TCRBD02	TCRBD02-01				01,02	TCRBJ01-02*01	TCRBJ01	TCRBJ01-02	01				5	8	8	4	6	7	38	50	58	62	68	1	Out	VDJ
TCGCCCAGCCCCAACCAGACCTCTCTGTACTTCTGTGCCAGCAGTCTTCGACTAGCGGGAGGGAGGAATGAGCAGTTCTTCGGGCCA	CASSLRLAGGRNEQFF	1	1.788739171420241E-5	48	TCRBV27-01*01	TCRBV27	TCRBV27-01	01				TCRBD02-01*02	TCRBD02	TCRBD02-01	02				TCRBJ02-01*01	TCRBJ02	TCRBJ02-01	01				5	4	2	0	3	7	33	45	49	63	66	1	In	VDJ
AAGATCCGGTCCACAAAGCTGGAGGACTCAGCCATGTACTTCTGTGCCAGCAGTGATACGTTGTCGGAGACCCAGTACTTCGGGCCA	CASSDTLSETQYF	1	1.1626804614231567E-5	39	TCRBV02-01*01	TCRBV02	TCRBV02-01	01						unresolved		TCRBD01,TCRBD02	TCRBD01-01,TCRBD02-01		TCRBJ02-05*01	TCRBJ02	TCRBJ02-05	01				3	1	3	7	7	5	42	56	57	59	66	1	In	VDJ
CACGCCCTGCAGCCAGAAGACTCAGCCCTGTATCTCTGCGCCAGCAGCCAAGATGTAGCGCTTCGGGATGAGCAGTTCTTCGGGCCA	CASSQDVALRDEQFF	1	2.4147978814173252E-5	45	TCRBV04-01*01	TCRBV04	TCRBV04-01	01				TCRBD02-01	TCRBD02	TCRBD02-01				01,02	TCRBJ02-01*01	TCRBJ02	TCRBJ02-01	01				0	2	5	6	7	8	36	53	55	60	67	1	In	VDJ
ACCTTGGAGCTGGGGGACTCGGCCCTTTATCTTTGCGCCAGCAGCCATGGACAGGTCCAGGATAATTCACCCCTCCACTTTGGGAAC	CASSHGQVQDNSPLHF	1	1.5204282957072048E-5	48	TCRBV05-01*01	TCRBV05	TCRBV05-01	01				TCRBD01-01*01	TCRBD01	TCRBD01-01	01				TCRBJ01-06*01	TCRBJ01	TCRBJ01-06	01				4	3	1	4	6	5	33	45	48	55	61	1	In	VDJ
TCTGCCATCCCCAACCAGACAGCTCTTTACTTCTGTGCCACCAGTGATACCGGGACAGGGAACACCGGGGAGCTGTTTTTTGGAGAA	CATSDTGTGNTGELFF	1	8.049326271391085E-6	48	TCRBV24	TCRBV24	unresolved			TCRBV24-01,TCRBV24-or09_02		TCRBD01-01*01	TCRBD01	TCRBD01-01	01				TCRBJ02-02*01	TCRBJ02	TCRBJ02-02	01				3	3	0	4	0	1	33	48	51	-1	59	1	In	VDJ
CTACACGCCCTGCAGCCAGAAGACTCAGCCCTGTATCTCTGCGCCAGCAGCCAGACAAACTCTGGAAACACCATATATTTTGGAGAG	CASSQTNSGNTIYF	2	4.292974011408578E-5	42	TCRBV04-01*01	TCRBV04	TCRBV04-01	01				TCRBD01-01*01	TCRBD01	TCRBD01-01	01				TCRBJ01-03*01	TCRBJ01	TCRBJ01-03	01				3	0	2	6	2	0	39	-1	53	57	59	2	In	VDJ
CACGCCCTGCAGCCAGAAGACTCAGCCCTGTATCTCTGCGCCAGCAGCCAAGATCGATCATTGAACACTGAAGCTTTCTTTGGACAA	CASSQDRSLNTEAFF	1	1.878176129991253E-5	45	TCRBV04-01*01	TCRBV04	TCRBV04-01	01						unresolved		TCRBD01,TCRBD02	TCRBD01-01,TCRBD02-01		TCRBJ01-01*01	TCRBJ01	TCRBJ01-01	01				0	2	2	8	4	0	36	53	55	57	61	1	In	VDJ
GCTGGGGTTGGAGTCGGCTGCTCCCTCCCAAACATCTGTGTACTTCTGTGCCAGCAGCCAGCCTGGGGCGAGCAGTACTTCGGGCCG		1	1.0732435028521446E-5	35	TCRBV06	TCRBV06	unresolved			TCRBV06-02,TCRBV06-03				unresolved		TCRBD01,TCRBD02	TCRBD01-01,TCRBD02-01		TCRBJ02-07*01	TCRBJ02	TCRBJ02-07	01				6	7	6	2	0	6	46	57	64	-1	68	1	Out	VDJ
AGGATCCAGCAGGTAGTGCGAGGAGATTCGGCAGCTTATTTCTGTGCCAGCTCAATTTATCAGGTTGAGGAAGCTTTCTTTGGACAA	CASSIYQVEEAFF	2	4.292974011408578E-5	39	TCRBV18-01*01	TCRBV18	TCRBV18-01	01				TCRBD01-01*01	TCRBD01	TCRBD01-01	01				TCRBJ01-01*01	TCRBJ01	TCRBJ01-01	01				5	6	4	4	5	8	42	54	60	64	69	2	In	VDJ
GAGATGAATGTGAGCACCTTGGAGCTGGGGGACTCGGCCCTTTATCTTTGCGCCAGCAGAATCACCGGGGAGCTGTTTTTTGGAGAA	CASRITGELFF	1	1.878176129991253E-5	33	TCRBV05-01*01	TCRBV05	TCRBV05-01	01						unresolved					TCRBJ02-02*01	TCRBJ02	TCRBJ02-02	01				5	0	0	0	3	4	48	-1	-1	59	62	1	In	VJ
AGCACCTTGGAGCTGGGGGACTCGGCCCTTTATCTTTGCGCCAGCAGCCTGACCTCCGGGACAGTCTACGAGCAGTACTTCGGGCCG	CASSLTSGTVYEQYF	1	1.4309913371361928E-5	45	TCRBV05-01*01	TCRBV05	TCRBV05-01	01				TCRBD01-01*01	TCRBD01	TCRBD01-01	01				TCRBJ02-07*01	TCRBJ02	TCRBJ02-07	01				4	9	0	5	1	3	36	48	57	64	65	1	In	VDJ
GTGAGCACCTTGGAGCTGGGGGACTCGGCCCTTTATCTTTGCGCCAGCAGCTCTGGGCCGGTGAACACTGAAGCTTTCTTTGGACAA	CASSSGPVNTEAFF	1	1.878176129991253E-5	42	TCRBV05-01*01	TCRBV05	TCRBV05-01	01				TCRBD01-01*01	TCRBD01	TCRBD01-01	01				TCRBJ01-01*01	TCRBJ01	TCRBJ01-01	01				3	2	8	0	3	0	39	52	54	58	61	1	In	VDJ
AGGCTGGAGTCGGCTGCTCCCTCCCAGACATCTGTGTACTTCTGTGCCAGCAGTGCCGTGACAGGGACCGGCTACACCTTCGGTTCG	CASSAVTGTGYTF	1	2.0570500471332773E-5	39	TCRBV06-01*01	TCRBV06	TCRBV06-01	01				TCRBD01-01*01	TCRBD01	TCRBD01-01	01				TCRBJ01-02*01	TCRBJ01	TCRBJ01-02	01				4	4	2	3	3	8	42	55	59	66	69	1	In	VDJ
AGCACCTTGGAGCTGGGGGACTCGGCCCTTTATCTTTGCGCCAGCAGCTTGGCGGGGACAGGGGACTATGGCTACACCTTCGGTTCG	CASSLAGTGDYGYTF	1	1.5204282957072048E-5	45	TCRBV05-01*01	TCRBV05	TCRBV05-01	01				TCRBD01-01*01	TCRBD01	TCRBD01-01	01				TCRBJ01-02*01	TCRBJ01	TCRBJ01-02	01				0	2	0	2	0	3	36	52	54	-1	64	1	In	VDJ
GCTGCTCCCTCCCAGACATCTGTGTACTTCTGTGCCAGCAGTTACTCGAAAAGGGGACTCCCCTCCTACGAGCAGTACTTCGGGCCG	CASSYSKRGLPSYEQYF	1	2.2359239642753013E-5	51	TCRBV06	TCRBV06	unresolved			TCRBV06-05,TCRBV06-06		TCRBD02-01	TCRBD02	TCRBD02-01				01,02	TCRBJ02-07*01	TCRBJ02	TCRBJ02-07	01				0	6	0	10	3	0	30	47	53	59	62	1	In	VDJ
CTGTCGGCTGCTCCCTCCCAGACATCTGTGTACTTCTGTGCCAGCAGTTACTCGGGTTCATTGCCAGAGACCCAGTACTTCGGGCCA	CASSYSGSLPETQYF	1	1.1626804614231567E-5	45	TCRBV06-05*01	TCRBV06	TCRBV06-05	01						unresolved		TCRBD01,TCRBD02	TCRBD01-01,TCRBD02-01		TCRBJ02-05*01	TCRBJ02	TCRBJ02-05	01				0	0	0	9	9	4	36	-1	53	56	65	1	In	VDJ
GTGACATCGGCCCAAAAGAACCCGACAGCTTTCTATCTCTGTGCCAGTAGTATTCTCACGGACAACACTGAAGCTTTCTTTGGACAA	CASSILTDNTEAFF	3	6.707771892825904E-5	42	TCRBV19-01	TCRBV19	TCRBV19-01				01,02			unresolved		TCRBD01,TCRBD02	TCRBD01-01,TCRBD02-01		TCRBJ01-01*01	TCRBJ01	TCRBJ01-01	01				3	6	1	7	0	2	39	53	59	-1	63	3	In	VDJ
CCAGAAGACTCGGCCCTGTATCTCTGCGCCAGCAGCCAAGATTACGGTAGGCCTAGCGGGAATCCAGATACGCAGTATTTTGGCCCA	CASSQDYGRPSGNPDTQYF	1	2.146487005704289E-5	57	TCRBV04-03*01	TCRBV04	TCRBV04-03	01				TCRBD02-01*02	TCRBD02	TCRBD02-01	02				TCRBJ02-03*01	TCRBJ02	TCRBJ02-03	01				0	11	4	3	3	4	24	41	52	61	64	1	In	VDJ
AATGTGAGCACCTTGGAGCTGGGGGACTCGGCCCTTTATCTTTGCGCCAGCTCACTCAACAGGGGCTACGAGCAGTACTTCGGGCCG	CASSLNRGYEQYF	1	1.4309913371361928E-5	39	TCRBV05-01*01	TCRBV05	TCRBV05-01	01				TCRBD01-01*01	TCRBD01	TCRBD01-01	01				TCRBJ02-07*01	TCRBJ02	TCRBJ02-07	01				7	7	3	2	0	3	42	51	58	-1	65	1	In	VDJ
CTTCACATCAATTCCCTGGAGCTTGGTGACTCTGCTGTGTATTTCTGTGCCAGCAGCCAAGAACCAGGGAAGGTGTTCTTCGGGCCA	CASSQEPGKVFF	1	1.878176129991253E-5	36	TCRBV03	TCRBV03	unresolved			TCRBV03-01,TCRBV03-02		TCRBD01-01*01	TCRBD01	TCRBD01-01	01				TCRBJ02-01*01	TCRBJ02	TCRBJ02-01	01				0	2	4	3	5	15	45	62	64	69	74	1	In	VDJ
TCTAAGAAGCTCCTTCTCAGTGACTCTGGCTTCTATCTCTGTGCCTGGAGTGTACTCGCTAGGAATAATGAGCAGTTCTTCGGGCCA	CAWSVLARNNEQFF	1	5.366217514260723E-6	42	TCRBV30-01*01	TCRBV30	TCRBV30-01	01				TCRBD02-01	TCRBD02	TCRBD02-01				01,02	TCRBJ02-01*01	TCRBJ02	TCRBJ02-01	01				0	5	4	8	4	7	39	53	58	62	66	1	In	VDJ
ACGATCCAGCGCACAGAGCAGCGGGACTCGGCCATGTATCGCTGTGCCAGCAGCCCACAGCCTAGCTACGAGCAGTACTTCGGGCCG	CASSPQPSYEQYF	1	2.5936717985593495E-5	39	TCRBV07-06*01	TCRBV07	TCRBV07-06	01						unresolved		TCRBD01,TCRBD02	TCRBD01-01,TCRBD02-01		TCRBJ02-07*01	TCRBJ02	TCRBJ02-07	01				5	2	3	5	5	3	42	54	56	60	65	1	In	VDJ
CTGGAGTTGGCTGCTCCCTCCCAGACATCTGTGTACTTCTGTGCCAGCAGCCCGAGGGGGCGCAGGGATGGCTACACCTTCGGTTCG	CASSPRGRRDGYTF	2	3.577478342840482E-5	42	TCRBV06-06	TCRBV06	TCRBV06-06				01,02	TCRBD01-01*01	TCRBD01	TCRBD01-01	01				TCRBJ01-02*01	TCRBJ01	TCRBJ01-02	01				6	4	5	0	6	6	39	50	54	61	67	2	In	VDJ
GAGTCGGCTGCTCCCTCCCAGACATCTGTGTACTTCTGTGCCAGCAGTGAAGAGGGGACCGCACTACGGGAGCAGTACTTCGGGCCG	CASSEEGTALREQYF	1	1.788739171420241E-5	45	TCRBV06-01*01	TCRBV06	TCRBV06-01	01						unresolved		TCRBD01,TCRBD02	TCRBD01-01,TCRBD02-01		TCRBJ02-07*01	TCRBJ02	TCRBJ02-07	01				1	2	0	7	10	7	36	52	54	59	69	1	In	VDJ
GAGTCGGCTGCTCCCTCCCAAACATCTGTGTACTTCTGTGCCAGCGTCCCGAGGTGGGCAGGGGTCAATGAGCAGTTCTTCGGGCCA	CASVPRWAGVNEQFF	1	1.878176129991253E-5	45	TCRBV06	TCRBV06	unresolved			TCRBV06-02,TCRBV06-03		TCRBD01-01*01	TCRBD01	TCRBD01-01	01				TCRBJ02-01*01	TCRBJ02	TCRBJ02-01	01				8	13	4	2	1	6	36	45	58	64	65	1	In	VDJ
TCTAAGAAGCTCCTTCTCAGTGACTCTGGCTTCTATCTCTGTGCCTGGAGAGGGCGGCAGATGACCTACGAGCAGTACTTCGGGCCG	CAWRGRQMTYEQYF	1	2.6831087571303614E-6	42	TCRBV30-01*01	TCRBV30	TCRBV30-01	01						unresolved		TCRBD01,TCRBD02	TCRBD01-01,TCRBD02-01		TCRBJ02-07*01	TCRBJ02	TCRBJ02-07	01				3	0	5	3	10	2	39	-1	50	54	64	1	In	VDJ
AGTTCTAAGAAGCTCCTTCTCAGTGACTCTGGCTTCTATCTCTGTGCCTGCGATGCGAGCTCTGGAAACACCATATATTTTGGAGAG	CACDASSGNTIYF	1	9.838065442811326E-6	39	TCRBV30-01*01	TCRBV30	TCRBV30-01	01				TCRBD02-01	TCRBD02	TCRBD02-01				01,02	TCRBJ01-03*01	TCRBJ01	TCRBJ01-03	01				6	4	7	6	2	0	42	50	54	57	59	1	In	VDJ
GCCTTGGAGCTGGACGACTCGGCCCTGTATCTCTGTGCCAGCAGCTTGGCGGGCAAGGGGGCCACAGATACGCAGTATTTTGGCCCA	CASSLAGKGATDTQYF	2	3.4880413842694696E-5	48	TCRBV05-04*01	TCRBV05	TCRBV05-04	01				TCRBD01-01*01	TCRBD01	TCRBD01-01	01				TCRBJ02-03*01	TCRBJ02	TCRBJ02-03	01				0	6	5	0	0	2	33	49	55	-1	62	2	In	VDJ
CCGCTCAGGCTGCTGTCGGCTGCTCCCTCCCAGACATCTGTGTACTTCTGTGCCAGCAGTCAACTCCGCGAGCAGTACTTCGGGCCG	CASSQLREQYF	1	1.2521174199941687E-5	33	TCRBV06-05*01	TCRBV06	TCRBV06-05	01				TCRBD02-01	TCRBD02	TCRBD02-01				01,02	TCRBJ02-07*01	TCRBJ02	TCRBJ02-07	01				5	2	3	10	3	6	48	60	62	65	68	1	In	VDJ
AATGTGAACGCCTTGTTGCTGGGGGACTCGGCCCTCTATCTCTGTGCCAGCAGCTTGGCCAAAGGGTCTGAAGCTTTCTTTGGACAA	CASSLAKGSEAFF	1	1.5204282957072048E-5	39	TCRBV05-06*01	TCRBV05	TCRBV05-06	01						unresolved		TCRBD01,TCRBD02	TCRBD01-01,TCRBD02-01		TCRBJ01-01*01	TCRBJ01	TCRBJ01-01	01				0	4	5	3	1	6	42	58	62	66	67	1	In	VDJ
TCCCTGGAGCTTGGTGACTCTGCTGTGTATTTCTGTGCCAGCAGCCAAGACTCAGGGGTACCACAAGAGACCCAGTACTTCGGGCCA	CASSQDSGVPQETQYF	1	9.838065442811326E-6	48	TCRBV03	TCRBV03	unresolved			TCRBV03-01,TCRBV03-02		TCRBD01-01*01	TCRBD01	TCRBD01-01	01				TCRBJ02-05*01	TCRBJ02	TCRBJ02-05	01				0	2	4	2	5	2	33	50	52	58	63	1	In	VDJ
TCTAAGAAGCTCCTTCTCAGTGACTCTGGCTTCTATCTCTGTGCCTGGAGTCCTGGGGCGTCTGGAAACACCATATATTTTGGAGAG	CAWSPGASGNTIYF	1	9.838065442811326E-6	42	TCRBV30-01*01	TCRBV30	TCRBV30-01	01				TCRBD01-01*01	TCRBD01	TCRBD01-01	01				TCRBJ01-03*01	TCRBJ01	TCRBJ01-03	01				2	3	7	0	1	1	39	51	54	59	60	1	In	VDJ
TTGGAGTCGGCTGCTCCCTCCCAAACATCTGTGTACTTCTGTGCCAGCAGTCCGGCAGGGGAACAAGAGACCCAGTACTTCGGGCCA	CASSPAGEQETQYF	1	9.838065442811326E-6	42	TCRBV06	TCRBV06	unresolved			TCRBV06-02,TCRBV06-03		TCRBD01-01*01	TCRBD01	TCRBD01-01	01				TCRBJ02-05*01	TCRBJ02	TCRBJ02-05	01				5	4	4	2	2	2	39	51	55	61	63	1	In	VDJ
CGGTCCACAAAGCTGGAGGACTCAGCCATGTACTTCTGTGCCAGCAGACGCATTACCGGGACAGGGGAAGGCTACACCTTCGGTTCG	CASRRITGTGEGYTF	1	1.4309913371361928E-5	45	TCRBV02-01*01	TCRBV02	TCRBV02-01	01				TCRBD01-01*01	TCRBD01	TCRBD01-01	01				TCRBJ01-02*01	TCRBJ01	TCRBJ01-02	01				6	10	0	2	2	8	36	47	57	67	69	1	In	VDJ
CACTCTGAACTAAACCTGAGCTCTCTGGAGCTGGGGGACTCAGCTTTGTATTTCTGTGCCAGATTTTCACCCCTCCACTTTGGGAAC	CARFSPLHF	1	1.4309913371361928E-5	27	TCRBV09-01	TCRBV09	TCRBV09-01				01,02			unresolved					TCRBJ01-06*01	TCRBJ01	TCRBJ01-06	01				8	0	0	0	3	9	54	-1	-1	62	65	1	In	VJ
AAGAAGCTCCTTCTCAGTGACTCTGGCTTCTATCTCTGTGCCTGGGTCCATGGCGGGAGTGGGGGCAATGAGCAGTTCTTCGGGCCA	CAWVHGGSGGNEQFF	1	5.366217514260723E-6	45	TCRBV30-01*01	TCRBV30	TCRBV30-01	01				TCRBD02-01*02	TCRBD02	TCRBD02-01	02				TCRBJ02-01*01	TCRBJ02	TCRBJ02-01	01				5	7	7	2	6	6	36	45	52	59	65	1	In	VDJ
AGTTCTAAGAAGCTCCTTCTCAGTGACTCTGGCTTCTATCTCTGTGCCTCCCACAAAGGGGGGAATGAAAAACTGTTTTTTGGCAGT	CASHKGGNEKLFF	1	8.049326271391085E-6	39	TCRBV30-01*01	TCRBV30	TCRBV30-01	01						unresolved		TCRBD01,TCRBD02	TCRBD01-01,TCRBD02-01		TCRBJ01-04*01	TCRBJ01	TCRBJ01-04	01				7	7	5	1	1	5	42	49	56	62	63	1	In	VDJ
AGGATCCAGCAGGTAGTGCGAGGAGATTCGGCAGCTTATTTCTGTGCCAGCTCACCCGGGATGAACTACGAGCAGTACTTCGGGCCG	CASSPGMNYEQYF	1	3.219730508556434E-5	39	TCRBV18-01*01	TCRBV18	TCRBV18-01	01				TCRBD02-01*02	TCRBD02	TCRBD02-01	02				TCRBJ02-07*01	TCRBJ02	TCRBJ02-07	01				3	0	8	3	4	3	42	-1	56	61	65	1	In	VDJ
CTACACGCCCTGCAGCCAGAAGACTCAGCCCTGTATCTCTGCGCCAGCAGCCAAGCGGGCGTTAACTATGGCTACACCTTCGGTTCG	CASSQAGVNYGYTF	1	1.5204282957072048E-5	42	TCRBV04-01*01	TCRBV04	TCRBV04-01	01						unresolved		TCRBD01,TCRBD02	TCRBD01-01,TCRBD02-01		TCRBJ01-02*01	TCRBJ01	TCRBJ01-02	01				1	1	8	0	2	1	39	55	56	60	62	1	In	VDJ
CTGGAGTCGGCTGCTCCCTCCCAGACATCTGTGTACTTCTGTGCCACCCTACCAGCTTATAGCAATCAGCCCCAGCATTTTGGTGAT	CATLPAYSNQPQHF	1	2.5936717985593495E-5	42	TCRBV06-01*01	TCRBV06	TCRBV06-01	01						unresolved		TCRBD01,TCRBD02	TCRBD01-01,TCRBD02-01		TCRBJ01-05*01	TCRBJ01	TCRBJ01-05	01				10	6	4	5	4	0	39	46	52	55	59	1	In	VDJ
ACCTTGGAGCTGGGGGACTCGGCCCTTTATCTTTGCGCCAGCAGCCAACCGGGACAACTCATGAACACTGAAGCTTTCTTTGGACAA	CASSQPGQLMNTEAFF	1	1.878176129991253E-5	48	TCRBV05-01*01	TCRBV05	TCRBV05-01	01				TCRBD01-01*01	TCRBD01	TCRBD01-01	01				TCRBJ01-01*01	TCRBJ01	TCRBJ01-01	01				4	5	0	6	5	0	33	45	50	56	61	1	In	VDJ
CTGTCGGCTGCTCCCTCCCAGACATCTGTGTACTTCTGTGCCAGCAGTAAAGGGTCGACAGGGATCACTGAAGCTTTCTTTGGACAA	CASSKGSTGITEAFF	1	1.609865254278217E-5	45	TCRBV06-05*01	TCRBV06	TCRBV06-05	01				TCRBD01-01*01	TCRBD01	TCRBD01-01	01				TCRBJ01-01*01	TCRBJ01	TCRBJ01-01	01				5	8	2	3	2	4	36	48	56	63	65	1	In	VDJ
CTGTCGGCTGCTCCCTCCCAGACATCTGTGTACTTCTGTGCCAGCAGTCCCCCCGGGACAGGGAGCAGTGAAGCTTTCTTTGGACAA	CASSPPGTGSSEAFF	1	1.609865254278217E-5	45	TCRBV06-05*01	TCRBV06	TCRBV06-05	01				TCRBD01-01*01	TCRBD01	TCRBD01-01	01				TCRBJ01-01*01	TCRBJ01	TCRBJ01-01	01				5	6	0	3	5	7	36	48	54	63	68	1	In	VDJ
CTGCTGTCGGCTGCTCCCTCCCAGACATCTGTGTACTTCTGTGCCAGCAGTTACGGGTTAGCCAAAAACATTCAGTACTTCGGCGCC	CASSYGLAKNIQYF	1	1.4309913371361928E-5	42	TCRBV06-05*01	TCRBV06	TCRBV06-05	01						unresolved		TCRBD01,TCRBD02	TCRBD01-01,TCRBD02-01		TCRBJ02-04*01	TCRBJ02	TCRBJ02-04	01				2	0	0	9	2	0	39	-1	54	57	59	1	In	VDJ
GTGAGCACCTTGGAGCTGGGGGACTCGGCCCTTTATCTTTGCGCCAGCAGCTTGGGACAGGGGGGATCACCCCTCCACTTTGGGAAC	CASSLGQGGSPLHF	1	1.5204282957072048E-5	42	TCRBV05-01*01	TCRBV05	TCRBV05-01	01				TCRBD01-01*01	TCRBD01	TCRBD01-01	01				TCRBJ01-06*01	TCRBJ01	TCRBJ01-06	01				0	0	2	1	2	10	39	-1	55	64	66	1	In	VDJ
ACCCTGGAGTCTGCCAGGCCCTCACATACCTCTCAGTACCTCTGTGCCAGCAGTGAATATGATGGCACTGAAGCTTTCTTTGGACAA	CASSEYDGTEAFF	1	8.943695857101204E-6	39	TCRBV25-01*01	TCRBV25	TCRBV25-01	01						unresolved		TCRBD01,TCRBD02	TCRBD01-01,TCRBD02-01		TCRBJ01-01*01	TCRBJ01	TCRBJ01-01	01				0	4	0	10	0	4	42	59	63	-1	65	1	In	VDJ
ATGAATGTGAGCACCTTGGAGCTGGGGGACTCGGCCCTTTATCTTTGCGCCAGCAGATACGGAGAATACGAGCAGTACTTCGGGCCG	CASRYGEYEQYF	1	1.4309913371361928E-5	36	TCRBV05-01*01	TCRBV05	TCRBV05-01	01				TCRBD02-01*02	TCRBD02	TCRBD02-01	02				TCRBJ02-07*01	TCRBJ02	TCRBJ02-07	01				5	4	10	2	2	4	45	56	60	64	66	1	In	VDJ
TGAGCACCTTGGAGCTGGGGGACTCGGCCCTTTATCTTTGCGCCAGCAGAAAGGACAGGGGGAAATTCACCCCTCCACTTTGGGAAC		1	1.5204282957072048E-5	43	TCRBV05-01*01	TCRBV05	TCRBV05-01	01				TCRBD01-01*01	TCRBD01	TCRBD01-01	01				TCRBJ01-06*01	TCRBJ01	TCRBJ01-06	01				5	3	1	1	1	7	38	49	52	62	63	1	Out	VDJ
CTGCTGTCGGCTGCTCCCTCCCAGACATCTGTGTACTTCTGTGCCAGCAGTTACTCCACAGGGGGCAATGGCTACACCTTCGGTTCG	CASSYSTGGNGYTF	1	1.3415543785651808E-5	42	TCRBV06-05*01	TCRBV06	TCRBV06-05	01				TCRBD01-01*01	TCRBD01	TCRBD01-01	01				TCRBJ01-02*01	TCRBJ01	TCRBJ01-02	01				0	1	3	0	1	6	39	56	57	66	67	1	In	VDJ
CTGCTGTCGGCTGCTCCCTCCCAGACATCTGTGTACTTCTGTGCCAGCAGTTACGACGGACCCAATCAGCCCCAGCATTTTGGTGAT	CASSYDGPNQPQHF	1	1.788739171420241E-5	42	TCRBV06-05*01	TCRBV06	TCRBV06-05	01						unresolved		TCRBD01,TCRBD02	TCRBD01-01,TCRBD02-01		TCRBJ01-05*01	TCRBJ01	TCRBJ01-05	01				2	3	1	7	1	3	39	54	57	61	62	1	In	VDJ
ATCCGGTCCACAAAGCTGGAGGACTCAGCCATGTACTTCTGTGCCAGCAGTGCATCACTTTTGAACACTGAAGCTTTCTTTGGACAA	CASSASLLNTEAFF	1	1.699302212849229E-5	42	TCRBV02-01*01	TCRBV02	TCRBV02-01	01				TCRBD02-01	TCRBD02	TCRBD02-01				01,02	TCRBJ01-01*01	TCRBJ01	TCRBJ01-01	01				4	4	3	10	2	0	39	52	56	59	61	1	In	VDJ
ACCTTGGAGCTGGGGGACTCGGCCCTTTATCTTTGCGCCAGCAGCTTGTTACAAGGGATCGGGAACACTGAAGCTTTCTTTGGACAA	CASSLLQGIGNTEAFF	1	1.878176129991253E-5	48	TCRBV05-01*01	TCRBV05	TCRBV05-01	01						unresolved		TCRBD01,TCRBD02	TCRBD01-01,TCRBD02-01		TCRBJ01-01*01	TCRBJ01	TCRBJ01-01	01				1	6	0	8	4	1	33	48	54	58	62	1	In	VDJ
AGTCGCCCAGCCCCAACCAGACCTCTCTGTACTTCTGTGCCAGCAGTTACCCCCCGGGACCGACCTTATGGCTACACCTTCGGTTCG		1	1.1626804614231567E-5	46	TCRBV27-01*01	TCRBV27	TCRBV27-01	01						unresolved		TCRBD01,TCRBD02	TCRBD01-01,TCRBD02-01		TCRBJ01-02*01	TCRBJ01	TCRBJ01-02	01				4	7	0	7	6	5	35	48	55	60	66	1	Out	VDJ
TCCCTGGAGCTTGGTGACTCTGCTGTGTATTTCTGTGCCAGCAGCCAAATTGGGGCTACCTCTGGAAACACCATATATTTTGGAGAG	CASSQIGATSGNTIYF	2	3.4880413842694696E-5	48	TCRBV03	TCRBV03	unresolved			TCRBV03-01,TCRBV03-02		TCRBD01-01*01	TCRBD01	TCRBD01-01	01				TCRBJ01-03*01	TCRBJ01	TCRBJ01-03	01				2	3	7	0	3	0	33	48	51	56	59	2	In	VDJ
TCGGCTGCTCCCTCCCAGACATCTGTGTACTTCTGTGCCAGCAGTTACGGGACAGTGGTCCACAATTCACCCCTCCACTTTGGGAAC	CASSYGTVVHNSPLHF	1	1.3415543785651808E-5	48	TCRBV06-05*01	TCRBV06	TCRBV06-05	01				TCRBD01-01*01	TCRBD01	TCRBD01-01	01				TCRBJ01-06*01	TCRBJ01	TCRBJ01-06	01				2	0	0	5	8	7	33	-1	48	55	63	1	In	VDJ
GGATCCAGCAGGTAGTGCGAGGAGATTCGGCAGCTTATTTCTGTGCCAGCTCACCACAGGGGAGGCACTGAAGCTTTCTTTGGACAA		2	4.292974011408578E-5	40	TCRBV18-01*01	TCRBV18	TCRBV18-01	01				TCRBD02-01*02	TCRBD02	TCRBD02-01	02				TCRBJ01-01*01	TCRBJ01	TCRBJ01-01	01				1	2	9	1	0	4	41	57	59	-1	65	2	Out	VDJ
CTGGAGTCGGCTGCTCCCTCCCAGACATCTGTGTACTTCTGTGCCAGCAGTGAGGGGACAGCGAACACTGAAGCTTTCTTTGGACAA	CASSEGTANTEAFF	1	2.4147978814173252E-5	42	TCRBV06-01*01	TCRBV06	TCRBV06-01	01				TCRBD01-01*01	TCRBD01	TCRBD01-01	01				TCRBJ01-01*01	TCRBJ01	TCRBJ01-01	01				3	1	0	5	1	1	39	53	54	61	62	1	In	VDJ
GAGCTTGGTGACTCTGCTGTGTATTTCTGTGCCAGCAGCCCACACCGGGACAGGGGCTTTTCTGGAAACACCATATATTTTGGAGAG	CASSPHRDRGFSGNTIYF	2	3.4880413842694696E-5	54	TCRBV03	TCRBV03	unresolved			TCRBV03-01,TCRBV03-02		TCRBD01-01*01	TCRBD01	TCRBD01-01	01				TCRBJ01-03*01	TCRBJ01	TCRBJ01-03	01				4	6	0	2	4	1	27	40	46	56	60	2	In	VDJ
GTGAGCACCTTGGAGCTGGGGGACTCGGCCCTTTATCTTTGCGCCAGCAGCTTTAAGGGGGAGGGCTACGAGCAGTACTTCGGGCCG	CASSFKGEGYEQYF	1	1.4309913371361928E-5	42	TCRBV05-01*01	TCRBV05	TCRBV05-01	01				TCRBD02-01*02	TCRBD02	TCRBD02-01	02				TCRBJ02-07*01	TCRBJ02	TCRBJ02-07	01				2	5	9	0	0	3	39	53	58	-1	65	1	In	VDJ
GCTCTGAGCTGAATGTGAACGCCTTGGAGCTGGACGACTCGGCCCTGTATCTCTGTGCCAGCAGCCCCTGAAGCTTTCTTTGGACAA		2	3.4880413842694696E-5	28	TCRBV05-04*01	TCRBV05	TCRBV05-04	01						unresolved					TCRBJ01-01*01	TCRBJ01	TCRBJ01-01	01				4	0	0	0	2	6	53	-1	-1	65	67	2	Out	VJ
CTAGAGTCTGCCATCCCCAACCAGACAGCTCTTTACTTCTGTGCCACCGGGGCAGATGGGCCTACCTACGAGCAGTACTTCGGGCCG	CATGADGPTYEQYF	1	5.366217514260723E-6	42	TCRBV24	TCRBV24	unresolved			TCRBV24-01,TCRBV24-or09_02		TCRBD01-01*01	TCRBD01	TCRBD01-01	01				TCRBJ02-07*01	TCRBJ02	TCRBJ02-07	01				9	0	7	0	11	2	39	-1	48	53	64	1	In	VDJ
CAGCGCACAGAGCAGGGGGACTCGGCCATGTATCTCTGTGCCAGCAGCTTAGGAACAGGCGGTGGGGAAAAACTGTTTTTTGGCAGT	CASSLGTGGGEKLFF	5	9.390880649956266E-5	45	TCRBV07-09	TCRBV07	TCRBV07-09				01,03	TCRBD01-01*01	TCRBD01	TCRBD01-01	01				TCRBJ01-04*01	TCRBJ01	TCRBJ01-04	01				1	2	3	4	7	8	36	52	54	59	66	5	In	VDJ
TCGCCCAGCCCCAACCAGACCTCTCTGTACTTCTGTGCCAGCCCCGTTTTGGGGGGCTAATGCAATCAGCCCCAGCATTTTGGTGAT	CASPVLGG*CNQPQHF	1	1.5204282957072048E-5	48	TCRBV27-01*01	TCRBV27	TCRBV27-01	01						unresolved		TCRBD01,TCRBD02	TCRBD01-01,TCRBD02-01		TCRBJ01-05*01	TCRBJ01	TCRBJ01-05	01				8	9	6	0	4	2	33	42	51	57	61	1	Stop	VDJ
ACGTTGGCGTCTGCTGTACCCTCTCAGACATCTGTGTACTTCTGTGCCAGCAGTTCGGACACCTACACTGAAGCTTTCTTTGGACAA	CASSSDTYTEAFF	2	4.9190327214056626E-5	39	TCRBV06-04	TCRBV06	TCRBV06-04				01,02	TCRBD01-01*01	TCRBD01	TCRBD01-01	01				TCRBJ01-01*01	TCRBJ01	TCRBJ01-01	01				5	2	1	6	3	3	42	54	56	61	64	2	In	VDJ
GTGAGCACCTTGGAGCTGGGGGACTCGGCCCTTTATCTTTGCGCCAGCAGCCCGATGGGCTCTGGAAACACCATATATTTTGGAGAG	CASSPMGSGNTIYF	2	4.292974011408578E-5	42	TCRBV05-01*01	TCRBV05	TCRBV05-01	01						unresolved		TCRBD01,TCRBD02	TCRBD01-01,TCRBD02-01		TCRBJ01-03*01	TCRBJ01	TCRBJ01-03	01				4	5	0	9	0	0	39	51	56	-1	59	2	In	VDJ
GGGTTGGAGTCGGCTGCTCCCTCCCAAACATCTGTGTACTTCTGTGCCAGCAGTTACCGGCAGGACGCTGAAGCTTTCTTTGGACAA	CASSYRQDAEAFF	1	1.4309913371361928E-5	39	TCRBV06	TCRBV06	unresolved			TCRBV06-02,TCRBV06-03				unresolved		TCRBD01,TCRBD02	TCRBD01-01,TCRBD02-01		TCRBJ01-01*01	TCRBJ01	TCRBJ01-01	01				2	5	1	7	1	6	42	57	62	66	67	1	In	VDJ
CCGCTCAGGCTGCTGTCGGCTGCTCCCTCCCAGACATCTGTGTACTTCTGTGCCAGCCGCCAGGGGTTGGACCAGTACTTCGGGCCA	CASRQGLDQYF	1	1.1626804614231567E-5	33	TCRBV06-05*01	TCRBV06	TCRBV06-05	01				TCRBD01-01*01	TCRBD01	TCRBD01-01	01				TCRBJ02-05*01	TCRBJ02	TCRBJ02-05	01				8	3	4	2	5	10	48	57	60	66	71	1	In	VDJ
AATTCCCTGGAGCTTGGTGACTCTGCTGTGTATTTCTGTGCCAGCAGCCACCATCAAGTCACCAAAAACATTCAGTACTTCGGCGCC	CASSHHQVTKNIQYF	1	1.3415543785651808E-5	45	TCRBV03	TCRBV03	unresolved			TCRBV03-01,TCRBV03-02				unresolved		TCRBD01,TCRBD02	TCRBD01-01,TCRBD02-01		TCRBJ02-04*01	TCRBJ02	TCRBJ02-04	01				3	1	4	6	8	2	36	50	51	53	61	1	In	VDJ
GAGTCGCCCAGCCCCAACCAGACCTCTCTGTACTTCTGTGCCAGCAGGCGCCAGGGCGGGAGGAACACTGAAGCTTTCTTTGGACAA	CASRRQGGRNTEAFF	1	1.4309913371361928E-5	45	TCRBV27-01*01	TCRBV27	TCRBV27-01	01				TCRBD02-01*02	TCRBD02	TCRBD02-01	02				TCRBJ01-01*01	TCRBJ01	TCRBJ01-01	01				6	8	7	2	0	1	36	47	55	-1	62	1	In	VDJ
CTCAGGCTGCTGTCGGCTGCTCCCTCCCAGACATCTGTGTACTTCTGTGCCAGCAGGGAGGTGAACACTGAAGCTTTCTTTGGACAA	CASREVNTEAFF	1	1.609865254278217E-5	36	TCRBV06-05*01	TCRBV06	TCRBV06-05	01				TCRBD02-01*02	TCRBD02	TCRBD02-01	02				TCRBJ01-01*01	TCRBJ01	TCRBJ01-01	01				6	0	10	1	0	0	45	-1	56	-1	61	1	In	VDJ
CTGGAGTCGGCTGCTCCCTCCCAGACATCTGTGTACTTCTGTGCCAGCAGCGCTCTGACTAGTTCCTACGAGCAGTACTTCGGGCCG	CASSALTSSYEQYF	1	1.788739171420241E-5	42	TCRBV06-01*01	TCRBV06	TCRBV06-01	01				TCRBD02-01	TCRBD02	TCRBD02-01				01,02	TCRBJ02-07*01	TCRBJ02	TCRBJ02-07	01				6	6	2	8	1	1	39	50	56	62	63	1	In	VDJ
CTGGGGGACTCGGCCCTTTATCTTTGCGCCAGCAGGTTGGGTGAGGAAAGCCTCACCCTCCTGAACACTGAAGCTTTCTTTGGACAA	CASRLGEESLTLLNTEAFF	1	1.878176129991253E-5	57	TCRBV05-01*01	TCRBV05	TCRBV05-01	01				TCRBD02-01*02	TCRBD02	TCRBD02-01	02				TCRBJ01-01*01	TCRBJ01	TCRBJ01-01	01				0	2	11	1	15	0	24	40	42	46	61	1	In	VDJ
CTGACCCTGGAGTCTGCCAGGCCCTCACATACCTCTCAGTACCTCTGTGCCAGCAGAATTAACACCGGGGAGCTGTTTTTTGGAGAA	CASRINTGELFF	1	9.838065442811326E-6	36	TCRBV25-01*01	TCRBV25	TCRBV25-01	01						unresolved					TCRBJ02-02*01	TCRBJ02	TCRBJ02-02	01				6	0	0	0	4	2	45	-1	-1	56	60	1	In	VJ
CTGGAGTCGGCTGCTCCCTCCCAGACATCTGTGTACTTCTGTGCCAGCCGTCTGGGTCAGGGATCCTACGAGCAGTACTTCGGGCCG	CASRLGQGSYEQYF	1	1.788739171420241E-5	42	TCRBV06-01*01	TCRBV06	TCRBV06-01	01				TCRBD01-01*01	TCRBD01	TCRBD01-01	01				TCRBJ02-07*01	TCRBJ02	TCRBJ02-07	01				8	9	4	3	1	1	39	48	57	62	63	1	In	VDJ
CTGGAGTCGCCCAGCCCCAACCAGACCTCTCTGTACTTCTGTGCCAGCAGGGAGGGGGGTGCTTGGACTGAAGCTTTCTTTGGACAA	CASREGGAWTEAFF	1	1.4309913371361928E-5	42	TCRBV27-01*01	TCRBV27	TCRBV27-01	01						unresolved		TCRBD01,TCRBD02	TCRBD01-01,TCRBD02-01		TCRBJ01-01*01	TCRBJ01	TCRBJ01-01	01				6	2	5	1	8	5	39	50	52	58	66	1	In	VDJ
GAGATCCAGCGCACAGAGCAGGGGGACTCGGCCATGTATCTCTGTGCCAGCAGCCAGACAGTGAACACTGAAGCTTTCTTTGGACAA	CASSQTVNTEAFF	3	5.3662175142607234E-5	39	TCRBV07-09	TCRBV07	TCRBV07-09				01,03	TCRBD01-01*01	TCRBD01	TCRBD01-01	01				TCRBJ01-01*01	TCRBJ01	TCRBJ01-01	01				5	2	2	5	0	0	42	54	56	-1	61	3	In	VDJ
CACAGAGCAGGGGGACTCAGCCGTGTATCTCCGTGCCAGCAGTTTACAAGAGGTAGCGGGAGGAGCTACGAGCAGTACTTCGGGCCG		1	3.130293549985422E-5	50	TCRBV07-03*02	TCRBV07	TCRBV07-03	02				TCRBD02-01*02	TCRBD02	TCRBD02-01	02				TCRBJ02-07*01	TCRBJ02	TCRBJ02-07	01				2	7	5	1	2	3	31	46	53	63	65	1	Out	VDJ
GTGAGCACCTTGGAGCTGGGGGACTCGGCCCTTTATCTTTGCGCCAGCAGCCCTTCTACAGGGGTACTGGGCTACACCTTCGGTTCG	CASSPSTGVLGYTF	1	1.5204282957072048E-5	42	TCRBV05-01*01	TCRBV05	TCRBV05-01	01				TCRBD01-01*01	TCRBD01	TCRBD01-01	01				TCRBJ01-02*01	TCRBJ01	TCRBJ01-02	01				4	6	3	2	5	8	39	51	57	64	69	1	In	VDJ
TCGGCTGCTCCCTCCCAGACATCTGTGTACTTCTGTGCCAGCACCGAAATTAGCGGGAGAGGGGGCGGGGAGCTGTTTTTTGGAGAA	CASTEISGRGGGELFF	1	2.0570500471332773E-5	48	TCRBV06	TCRBV06	unresolved			TCRBV06-01,TCRBV06-05		TCRBD02-01*02	TCRBD02	TCRBD02-01	02				TCRBJ02-02*01	TCRBJ02	TCRBJ02-02	01				7	7	5	2	6	7	33	43	50	59	65	1	In	VDJ
ATCAATTCCCTGGAGCTTGGTGACTCTGCTGTGTATTTCTGTGCCAGCAAGACAGGGGGCATTTCAGATACGCAGTATTTTGGCCCA	CASKTGGISDTQYF	1	1.5204282957072048E-5	42	TCRBV03	TCRBV03	unresolved			TCRBV03-01,TCRBV03-02		TCRBD01-01*01	TCRBD01	TCRBD01-01	01				TCRBJ02-03*01	TCRBJ02	TCRBJ02-03	01				7	1	2	0	4	4	39	49	50	60	64	1	In	VDJ
AGCACCTTGGAGCTGGGGGACTCGGCCCTTTATCTTTGCGCCAGCAGCTGGGTCGGGGGGGGTGGAGAGACCCAGTACTTCGGGCCA	CASSWVGGGGETQYF	1	1.2521174199941687E-5	45	TCRBV05-01*01	TCRBV05	TCRBV05-01	01				TCRBD02-01*01	TCRBD02	TCRBD02-01	01				TCRBJ02-05*01	TCRBJ02	TCRBJ02-05	01				3	4	8	0	4	4	36	49	53	61	65	1	In	VDJ
GAGTCGGCTGCTCCCTCCCAAACATCTGTGTACTTCTGTGCCAGCACCCCCCCAGGGTCGTCTAACTATGGCTACACCTTCGGTTCG	CASTPPGSSNYGYTF	1	1.2521174199941687E-5	45	TCRBV06	TCRBV06	unresolved			TCRBV06-02,TCRBV06-03		TCRBD01-01*01	TCRBD01	TCRBD01-01	01				TCRBJ01-02*01	TCRBJ01	TCRBJ01-02	01				7	6	4	3	4	0	36	46	52	57	61	1	In	VDJ
AGCAGCATATATCTCTGCAGCGTTCCCGACGGAATTCGGGACAGGAGATAGAAGAAACGTATGAACACTGAAGCTTTCTTTGGACAA	CSVPDGIRDRR*KKRMNTEAFF	1	3.577478342840482E-6	66	TCRBV29-01*01	TCRBV29	TCRBV29-01	01				TCRBD01-01*01	TCRBD01	TCRBD01-01	01				TCRBJ01-01*01	TCRBJ01	TCRBJ01-01	01				5	13	0	4	16	0	15	24	37	45	61	1	Stop	VDJ
AATTCCCTGGAGCTTGGTGACTCTGCTGTGTATTTCTGTGCCAGCAGCTTCGGACAGGGGGGAAATCAGCCCCAGCATTTTGGTGAT	CASSFGQGGNQPQHF	1	1.609865254278217E-5	45	TCRBV03	TCRBV03	unresolved			TCRBV03-01,TCRBV03-02		TCRBD01-01*01	TCRBD01	TCRBD01-01	01				TCRBJ01-05*01	TCRBJ01	TCRBJ01-05	01				5	3	1	1	2	4	36	48	51	61	63	1	In	VDJ
ACAAAGCTGGAGGACTCAGCCATGTACTTCTGTGCCAGCACGAAGGAACTAGCGGCCCGTCTTCCCTACGAGCAGTACTTCGGGCCG	CASTKELAARLPYEQYF	1	1.2521174199941687E-5	51	TCRBV02-01*01	TCRBV02	TCRBV02-01	01				TCRBD02-01	TCRBD02	TCRBD02-01				01,02	TCRBJ02-07*01	TCRBJ02	TCRBJ02-07	01				7	7	3	5	9	2	30	40	47	55	64	1	In	VDJ
ATGAATGTGAGCACCTTGGAGCTGGGGGACTCGGCCCTTTATCTTTGCGCCAGCAGCTTGGGTTGGAGCGAGCAGTACTTCGGGCCG	CASSLGWSEQYF	1	1.4309913371361928E-5	36	TCRBV05-01*01	TCRBV05	TCRBV05-01	01				TCRBD02-01*02	TCRBD02	TCRBD02-01	02				TCRBJ02-07*01	TCRBJ02	TCRBJ02-07	01				0	3	10	2	0	6	45	61	64	-1	68	1	In	VDJ
GCTGCTCCCTCCCAGACATCTGTGTACTTCTGTGCCAGCAGTGAAGAGGGGCAGGGCCTAGCCAAAAACATTCAGTACTTCGGCGCC	CASSEEGQGLAKNIQYF	1	2.146487005704289E-5	51	TCRBV06-01*01	TCRBV06	TCRBV06-01	01				TCRBD01-01*01	TCRBD01	TCRBD01-01	01				TCRBJ02-04*01	TCRBJ02	TCRBJ02-04	01				1	5	4	3	3	0	30	46	51	56	59	1	In	VDJ
AGGCTGGAGTCGGCTGCTCCCTCCCAGACATCTGTGTACTTCTGTGCCAGCAGTTTACAGGTGAACACTGAAGCTTTCTTTGGACAA	CASSLQVNTEAFF	1	2.4147978814173252E-5	39	TCRBV06-01*01	TCRBV06	TCRBV06-01	01				TCRBD01-01*01	TCRBD01	TCRBD01-01	01				TCRBJ01-01*01	TCRBJ01	TCRBJ01-01	01				5	2	3	4	0	0	42	54	56	-1	61	1	In	VDJ
ATCCGGTCCACAAAGCTGGAGGACTCAGCCATGTACTTCTGTGCCAGCAGGGGGCCGGGGGACGGGCAGCCCCAGCATTTTGGTGAT	CASRGPGDGQPQHF	1	1.788739171420241E-5	42	TCRBV02-01*01	TCRBV02	TCRBV02-01	01				TCRBD02-01*01	TCRBD02	TCRBD02-01	01				TCRBJ01-05*01	TCRBJ01	TCRBJ01-05	01				6	5	8	2	5	7	39	50	55	61	66	1	In	VDJ
ACAGAGAATTTCCCCCTCACTCTGGAGTCAGCTACCCGCTCCCAGACATCTGTGTATTTCTGCGCCAGCGGCGAGCACTTCGGGCCG	CASGEHF	2	3.666915301411494E-5	21	TCRBV10-02*01	TCRBV10	TCRBV10-02	01						unresolved		TCRBD01,TCRBD02	TCRBD01-01,TCRBD02-01		TCRBJ02-07*01	TCRBJ02	TCRBJ02-07	01				8	0	9	0	4	14	60	-1	69	72	76	2	In	VDJ
CTGTCCCTAGAGTCTGCCATCCCCAACCAGACAGCTCTTTACTTCTGTGCCACCAGTTCCAGGGGGTACGAGCAGTACTTCGGGCCG	CATSSRGYEQYF	1	5.366217514260723E-6	36	TCRBV24	TCRBV24	unresolved			TCRBV24-01,TCRBV24-or09_02		TCRBD01-01*01	TCRBD01	TCRBD01-01	01				TCRBJ02-07*01	TCRBJ02	TCRBJ02-07	01				6	2	4	1	0	4	45	57	59	-1	66	1	In	VDJ
ATCCAGCAGGTAGTGCGAGGAGATTCGGCAGCTTATTTCTGTGCCAGCTCACCACAACACGGGGACACTGAAGCTTTCTTTGGACAA	CASSPQHGDTEAFF	2	4.292974011408578E-5	42	TCRBV18-01*01	TCRBV18	TCRBV18-01	01				TCRBD02-01*01	TCRBD02	TCRBD02-01	01				TCRBJ01-01*01	TCRBJ01	TCRBJ01-01	01				1	4	8	3	0	3	39	55	59	-1	64	2	In	VDJ
AATGTGAGCACCTTGGAGCTGGGGGACTCGGCCCTTTATCTTTGCGCCAGCTCTGGACGGACGAACACTGAAGCTTTCTTTGGACAA	CASSGRTNTEAFF	1	1.878176129991253E-5	39	TCRBV05-01*01	TCRBV05	TCRBV05-01	01						unresolved		TCRBD01,TCRBD02	TCRBD01-01,TCRBD02-01		TCRBJ01-01*01	TCRBJ01	TCRBJ01-01	01				7	3	1	7	4	1	42	51	54	58	62	1	In	VDJ
ATCTCCGTGCCAGCAGCTCCTGCCTAGACTAGCGGTCTCGCTGCGGGGTGGACTCTCAGCTCCTACAATGAGCAGTTCTTCGGGCCA		5	8.943695857101205E-5	76	TCRBV07-03	TCRBV07	TCRBV07-03				02,03	TCRBD02-01	TCRBD02	TCRBD02-01				01,02	TCRBJ02-01*01	TCRBJ02	TCRBJ02-01	01				4	8	2	5	24	0	5	18	26	35	59	5	Out	VDJ
TCCCTAGAGTCTGCCATCCCCAACCAGACAGCTCTTTACTTCTGTGCCACCAGTGTACAGGGAAGGAATGAGCAGTTCTTCGGGCCA	CATSVQGRNEQFF	1	9.838065442811326E-6	39	TCRBV24	TCRBV24	unresolved			TCRBV24-01,TCRBV24-or09_02		TCRBD01-01*01	TCRBD01	TCRBD01-01	01				TCRBJ02-01*01	TCRBJ02	TCRBJ02-01	01				5	1	3	3	4	7	42	55	56	62	66	1	In	VDJ
ATCCTGGAGTCGCCCAGCCCCAACCAGACCTCTCTGTACTTCTGTGCCAGCTCCGGGGACGTCAATCAGCCCCAGCATTTTGGTGAT	CASSGDVNQPQHF	1	1.5204282957072048E-5	39	TCRBV27-01*01	TCRBV27	TCRBV27-01	01						unresolved		TCRBD01,TCRBD02	TCRBD01-01,TCRBD02-01		TCRBJ01-05*01	TCRBJ01	TCRBJ01-05	01				8	4	0	7	2	3	42	51	55	60	62	1	In	VDJ
AATCTTCACATCAATTCCCTGGAGCTTGGTGACTCTGCTGTGTATTTCTGTGCCAGCAGCCAAGGAGAGACCCAGTACTTCGGGCCA	CASSQGETQYF	1	9.838065442811326E-6	33	TCRBV03	TCRBV03	unresolved			TCRBV03-01,TCRBV03-02				unresolved					TCRBJ02-05*01	TCRBJ02	TCRBJ02-05	01				1	0	0	0	1	4	48	-1	-1	64	65	1	In	VJ
AGGCTGGAGTTGGCTGCTCCCTCCCAGACATCTGTGTACTTCTGTGCCAGCAGTTCGACAGGTAATCAGCCCCAGCATTTTGGTGAT	CASSSTGNQPQHF	2	4.561284887121615E-5	39	TCRBV06-06	TCRBV06	TCRBV06-06				01,02	TCRBD01-01*01	TCRBD01	TCRBD01-01	01				TCRBJ01-05*01	TCRBJ01	TCRBJ01-05	01				4	1	2	4	1	4	42	55	56	62	63	2	In	VDJ
AGTGCCCATCCTGAAGACAGCAGCTTCTACATCTGCAGTGCTAGAGATCTTAACGCAGCGGGTTATCTGCCCCAGCATTTTGGTGAT	CSARDLNAAGYLPQHF	1	1.1626804614231567E-5	48	TCRBV20	TCRBV20	unresolved			TCRBV20-01,TCRBV20-or09_02		TCRBD02-01	TCRBD02	TCRBD02-01				01,02	TCRBJ01-05*01	TCRBJ01	TCRBJ01-05	01				0	9	6	4	6	9	33	47	56	62	68	1	In	VDJ
CTGAAGATCCGGTCCACAAAGCTGGAGGACTCAGCCATGTACTTCTGTGCCAGCAGTGTTAGGCAGGAAAAACTGTTTTTTGGCAGT	CASSVRQEKLFF	1	2.9514196328433978E-5	36	TCRBV02-01*01	TCRBV02	TCRBV02-01	01						unresolved		TCRBD01,TCRBD02	TCRBD01-01,TCRBD02-01		TCRBJ01-04*01	TCRBJ01	TCRBJ01-04	01				4	5	4	5	0	8	45	58	63	-1	66	1	In	VDJ
AAGATCCAGCCCTCAGAACCCAGGGACTCAGCTGTGTACTTCTGTGCCAGCAGTTTTCAGGGTAGTTCACCCCTCCACTTTGGGAAC	CASSFQGSSPLHF	1	2.8619826742723856E-5	39	TCRBV12	TCRBV12	unresolved			TCRBV12-03,TCRBV12-04		TCRBD01-01*01	TCRBD01	TCRBD01-01	01				TCRBJ01-06*01	TCRBJ01	TCRBJ01-06	01				3	1	4	3	3	9	42	56	57	62	65	1	In	VDJ
TGTCGGCTGCTCCCTCCCAGACATCTGTGTACTTCTGTGCCAGCAGTTAGTCGACACCTTCACACCGGGGAGCTGTTTTTTGGAGAA		1	1.699302212849229E-5	46	TCRBV06-05*01	TCRBV06	TCRBV06-05	01				TCRBD01-01*01	TCRBD01	TCRBD01-01	01				TCRBJ02-02*01	TCRBJ02	TCRBJ02-02	01				3	3	2	6	5	3	35	49	52	56	61	1	Out	VDJ
CTCAGAACCCAGGGACTCAGCTGTGTACTTCTGTGCCAGCAGTTTAGGGACAGGGGTCCTCTTAGGTCACCCCTCCACTTTGGGAAC		1	2.8619826742723856E-5	50	TCRBV12	TCRBV12	unresolved			TCRBV12-03,TCRBV12-04		TCRBD01-01*01	TCRBD01	TCRBD01-01	01				TCRBJ01-06*01	TCRBJ01	TCRBJ01-06	01				1	0	1	2	10	10	31	-1	47	56	66	1	Out	VDJ
CTGCCATCCCCAACCAGACAGCTCTTTACTTCTGTGCCACCAGTACCCAAACAGGACTCTGGGGCCAACGTCCTGACTTTCGGGGCC		1	8.049326271391085E-6	49	TCRBV24	TCRBV24	unresolved			TCRBV24-01,TCRBV24-or09_02		TCRBD01-01*01	TCRBD01	TCRBD01-01	01				TCRBJ02-06*01	TCRBJ02	TCRBJ02-06	01				6	6	3	4	1	0	32	44	50	55	56	1	Out	VDJ
TCACCTACACACCCTGCAGCCAGAAGACTCGGCCCTGTATCTCTGCGCCAGCAGCCAAGGGGACCCGGGGAGCTGTTTTTTGGAGAA		1	2.2359239642753013E-5	38	TCRBV04-03*01	TCRBV04	TCRBV04-03	01						unresolved		TCRBD01,TCRBD02	TCRBD01-01,TCRBD02-01		TCRBJ02-02*01	TCRBJ02	TCRBJ02-02	01				1	0	0	7	0	6	43	-1	59	-1	64	1	Out	VDJ
GTGAGCACCTTGGAGCTGGGGGACTCGGCCCTTTATCTTTGCGCCAGCAGCTTGGGGCGGGAGGGCGGTGAGCAGTACTTCGGGCCG	CASSLGREGGEQYF	1	1.4309913371361928E-5	42	TCRBV05-01*01	TCRBV05	TCRBV05-01	01				TCRBD02-01*02	TCRBD02	TCRBD02-01	02				TCRBJ02-07*01	TCRBJ02	TCRBJ02-07	01				0	1	7	0	4	7	39	55	56	65	69	1	In	VDJ
CACATCAATTCCCTGGAGCTTGGTGACTCTGCTGTGTATTTCTGTGCCAGCAGCAAGTTAGAGTCCGATACGCAGTATTTTGGCCCA	CASSKLESDTQYF	1	1.5204282957072048E-5	39	TCRBV03	TCRBV03	unresolved			TCRBV03-01,TCRBV03-02		TCRBD02-01	TCRBD02	TCRBD02-01				01,02	TCRBJ02-03*01	TCRBJ02	TCRBJ02-03	01				5	4	5	8	5	6	42	54	58	61	66	1	In	VDJ
AGCCCCAACCAGACCTCTCTGTACTTCTGTGCCAGCAGTTTATGGGCCCCACGGCTGGGGTCTATTTATGGCTACACCTTCGGTTCG	CASSLWAPRLGSIYGYTF	1	1.1626804614231567E-5	54	TCRBV27-01*01	TCRBV27	TCRBV27-01	01						unresolved		TCRBD01,TCRBD02	TCRBD01-01,TCRBD02-01		TCRBJ01-02*01	TCRBJ01	TCRBJ01-02	01				1	13	6	2	6	5	27	43	56	60	66	1	In	VDJ
CCCAGCCCCAACCAGACCTCTCTGTACTTCTGTGCCAGCAGTTTAAGGACAGGACGGGCGATAAACTATGGCTACACCTTCGGTTCG	CASSLRTGRAINYGYTF	1	1.1626804614231567E-5	51	TCRBV27-01*01	TCRBV27	TCRBV27-01	01				TCRBD01-01*01	TCRBD01	TCRBD01-01	01				TCRBJ01-02*01	TCRBJ01	TCRBJ01-02	01				2	1	1	4	10	2	30	45	46	53	63	1	In	VDJ
TCCACTCTGACAGTGACCAGTGCCCATCCTGAAGACAGCAGCTTCTACATCTGCAGTGCCCCACAAGGTGGCTACACCTTCGGTTCG	CSAPQGGYTF	1	1.788739171420241E-5	30	TCRBV20-01*01	TCRBV20	TCRBV20-01	01						unresolved		TCRBD01,TCRBD02	TCRBD01-01,TCRBD02-01		TCRBJ01-02*01	TCRBJ01	TCRBJ01-02	01				6	3	3	6	3	7	51	59	62	65	68	1	In	VDJ
CACCTACACGCCCTGCAGCCAGAAGACTCAGCCCTGTATCTCTGCGCCAGCAGCCAAACACGCGGGTACGAGCAGTACTTCGGGCCG	CASSQTRGYEQYF	1	1.4309913371361928E-5	39	TCRBV04-01*01	TCRBV04	TCRBV04-01	01				TCRBD02-01	TCRBD02	TCRBD02-01				01,02	TCRBJ02-07*01	TCRBJ02	TCRBJ02-07	01				2	4	7	4	0	4	42	57	61	-1	66	1	In	VDJ
CGGTCCACAAAGCTGGAGGACTCAGCCATGTACTTCTGTGCCAGCAGTCGACTAGCGGGAGGGACCTACGAGCAGTACTTCGGGCCG	CASSRLAGGTYEQYF	1	1.2521174199941687E-5	45	TCRBV02-01*01	TCRBV02	TCRBV02-01	01				TCRBD02-01*02	TCRBD02	TCRBD02-01	02				TCRBJ02-07*01	TCRBJ02	TCRBJ02-07	01				5	1	2	0	1	2	36	48	49	63	64	1	In	VDJ
CTGCTGGGGTTGGAGTCGGCTGCTCCCTCCCAAACATCTGTGTACTTCTGTGCCGGGGGAGAATCCAATGAGCAGTTCTTCGGGCCA	CAGGESNEQFF	1	1.878176129991253E-5	33	TCRBV06	TCRBV06	unresolved			TCRBV06-02,TCRBV06-03				unresolved		TCRBD01,TCRBD02	TCRBD01-01,TCRBD02-01		TCRBJ02-01*01	TCRBJ02	TCRBJ02-01	01				11	0	6	1	6	6	48	-1	54	59	65	1	In	VDJ
ACAAAGCTGGAGGACTCAGCCATGTACTTCTGTGCCAGCAGAGCCGGGACAGGGGGAAATAGCAATCAGCCCCAGCATTTTGGTGAT	CASRAGTGGNSNQPQHF	1	1.788739171420241E-5	51	TCRBV02-01*01	TCRBV02	TCRBV02-01	01				TCRBD01-01*01	TCRBD01	TCRBD01-01	01				TCRBJ01-05*01	TCRBJ01	TCRBJ01-05	01				6	4	0	1	3	0	30	41	45	56	59	1	In	VDJ
TCGGCTGCTCCCTCCCAGACATCTGTGTACTTCTGTGCCAGCAGCCGGACTAGCGGGGGGATCACAGATACGCAGTATTTTGGCCCA	CASSRTSGGITDTQYF	1	2.0570500471332773E-5	48	TCRBV06	TCRBV06	unresolved			TCRBV06-01,TCRBV06-05		TCRBD02-01*01	TCRBD02	TCRBD02-01	01				TCRBJ02-03*01	TCRBJ02	TCRBJ02-03	01				6	2	1	1	2	2	33	44	46	60	62	1	In	VDJ
CAGGTAGTGCGAGGAGATTCGGCAGCTTATTTCTGTGCCAGCTCACCACGGAATGCTCAAGGGGACTATGGCTACACCTTCGGTTCG	CASSPRNAQGDYGYTF	2	3.577478342840482E-5	48	TCRBV18-01*01	TCRBV18	TCRBV18-01	01				TCRBD01-01*01	TCRBD01	TCRBD01-01	01				TCRBJ01-02*01	TCRBJ01	TCRBJ01-02	01				1	10	5	2	0	3	33	49	59	-1	64	2	In	VDJ
CTAAGAAGCTCCTTCTCAGTGACTCTGGCTTCTATCTCTGTGCCTGGAGTGTATGTGGAGAGCTACAATGAGCAGTTCTTCGGGCCA		1	5.366217514260723E-6	43	TCRBV30-01*01	TCRBV30	TCRBV30-01	01				TCRBD02-01*02	TCRBD02	TCRBD02-01	02				TCRBJ02-01*01	TCRBJ02	TCRBJ02-01	01				0	4	10	2	2	3	38	52	56	60	62	1	Out	VDJ
CGCTCACCAGGCCTGGGGGACGCAGCCATGTACCTGTGTGCCACCAGCAGAGCCCGCGGGGGGGCTAGTGGCTACACCTTCGGTTCG	CATSRARGGASGYTF	1	1.609865254278217E-5	45	TCRBV15-01*01	TCRBV15	TCRBV15-01	01				TCRBD02-01*01	TCRBD02	TCRBD02-01	01				TCRBJ01-02*01	TCRBJ01	TCRBJ01-02	01				1	3	7	0	4	7	36	52	55	64	68	1	In	VDJ
TGATCCTGGAGTCGCCCAGCCCCAACCAGACCTCTCTGTACTTCTGTGCCAACCCGGGACTAGCAGTACGAGCAGTACTTCGGGCCG		1	1.0732435028521446E-5	37	TCRBV27-01*01	TCRBV27	TCRBV27-01	01				TCRBD02-01	TCRBD02	TCRBD02-01				01,02	TCRBJ02-07*01	TCRBJ02	TCRBJ02-07	01				10	4	0	7	2	4	44	51	55	64	66	1	Out	VDJ
AGCTCCTTGGAGCTGGGGGACTCAGCCCTGTACTTCTGTGCCAGCAGCTCATTAACAGAGACGAACACTGAAGCTTTCTTTGGACAA	CASSSLTETNTEAFF	1	2.7725457157013735E-5	45	TCRBV13-01*01	TCRBV13	TCRBV13-01	01				TCRBD01-01*01	TCRBD01	TCRBD01-01	01				TCRBJ01-01*01	TCRBJ01	TCRBJ01-01	01				4	5	3	5	4	1	36	49	54	58	62	1	In	VDJ
TTCCCTGGAGCTTGGTGACTCTGCTGTGTATTTCTGTGCCAGCAGCCAAGATAGGACCGGGGAGACACTGAAGCTTTCTTTGGACAA		1	1.5204282957072048E-5	47	TCRBV03	TCRBV03	unresolved			TCRBV03-01,TCRBV03-02		TCRBD02-01	TCRBD02	TCRBD02-01				01,02	TCRBJ01-01*01	TCRBJ01	TCRBJ01-01	01				0	6	8	3	2	3	34	51	57	62	64	1	Out	VDJ
CTGTCGGCTGCTCCCTCCCAGACATCTGTGTACTTCTGTGCCAGCAGTTACTCGTTTACCAGGGACAGAGGACTGTTTTTTGGCAGT	CASSYSFTRDRGLFF	1	2.8619826742723856E-5	45	TCRBV06-05*01	TCRBV06	TCRBV06-05	01				TCRBD01-01*01	TCRBD01	TCRBD01-01	01				TCRBJ01-04*01	TCRBJ01	TCRBJ01-04	01				0	8	0	5	3	13	36	53	61	68	71	1	In	VDJ
AATGTGAGCACCTTGGAGCTGGGGGACTCGGCCCTTTATCTTTGCGCCAGCAGCTTGGCCATGAACACTGAAGCTTTCTTTGGACAA	CASSLAMNTEAFF	2	3.577478342840482E-5	39	TCRBV05-01*01	TCRBV05	TCRBV05-01	01				TCRBD01-01*01	TCRBD01	TCRBD01-01	01				TCRBJ01-01*01	TCRBJ01	TCRBJ01-01	01				0	1	4	6	0	0	42	58	59	-1	61	2	In	VDJ
CCAGCGCACAGAGCAGGGGGACTCGGCCATGTATCTCTGTGCCAGCAGCCCTCGAACAGAAGCACAGATACGCAGTATTTTGGCCCA		3	5.3662175142607234E-5	44	TCRBV07-09	TCRBV07	TCRBV07-09				01,03	TCRBD01-01*01	TCRBD01	TCRBD01-01	01				TCRBJ02-03*01	TCRBJ02	TCRBJ02-03	01				5	6	3	5	1	0	37	49	55	59	60	3	Out	VDJ
ACACAGCAGGAGGACTCGGCCGTGTATCTCTGTGCCAGCAGCTTAGGGTCTAGCGGGAGGCTGGGGAGCGAGCAGTACTTCGGGCCG	CASSLGSSGRLGSEQYF	1	3.130293549985422E-5	51	TCRBV07-02*01	TCRBV07	TCRBV07-02	01				TCRBD02-01*02	TCRBD02	TCRBD02-01	02				TCRBJ02-07*01	TCRBJ02	TCRBJ02-07	01				1	3	4	1	8	6	30	46	49	60	68	1	In	VDJ
CTGTCGGCTGCTCCCTCCCAGACATCTGTGTACTTCTGTGCCAGCAGTTCCCGGGGCTCTGGGGCCAAAGTCCTGACTTTCGGGGCC	CASSSRGSGAKVLTF	1	1.699302212849229E-5	45	TCRBV06-05*01	TCRBV06	TCRBV06-05	01						unresolved		TCRBD01,TCRBD02	TCRBD01-01,TCRBD02-01		TCRBJ02-06*01	TCRBJ02	TCRBJ02-06	01				4	3	7	0	12	13	36	49	52	57	69	1	In	VDJ
GAGTCGCCCAGCCCCAACCAGACCTCTCTGTACTTCTGTGCCAGCAAGCCGTTGGCGGGACCGGGTGAGACCCAGTACTTCGGGCCA	CASKPLAGPGETQYF	1	9.838065442811326E-6	45	TCRBV27-01*01	TCRBV27	TCRBV27-01	01				TCRBD02-01*02	TCRBD02	TCRBD02-01	02				TCRBJ02-05*01	TCRBJ02	TCRBJ02-05	01				7	8	7	3	6	5	36	46	54	60	66	1	In	VDJ
ATCCGCTCACCAGGCCTGGGGGACGCAGCCATGTACCTGTGTGCCACCAGCAGAGAACTGGACGCCTACGAGCAGTACTTCGGGCCG	CATSRELDAYEQYF	1	1.4309913371361928E-5	42	TCRBV15-01*01	TCRBV15	TCRBV15-01	01						unresolved		TCRBD01,TCRBD02	TCRBD01-01,TCRBD02-01		TCRBJ02-07*01	TCRBJ02	TCRBJ02-07	01				0	3	1	7	1	2	39	56	59	63	64	1	In	VDJ
CCTCAAGCTGGAGTCAGCTGCTCCCTCTCAGACTTCTGTTTACTTCTGTGCCAGCAGTTGCGGAATTCACCCCTCCACTTTGGGAAC		1	2.7725457157013735E-5	35	TCRBV06-07*01	TCRBV06	TCRBV06-07	01				TCRBD02-01	TCRBD02	TCRBD02-01				01,02	TCRBJ01-06*01	TCRBJ01	TCRBJ01-06	01				4	0	7	5	0	7	46	-1	59	-1	63	1	Out	VDJ
CCCTGCAGCCAGAAGACTCGGCCCTGTATCTCTGTGCCAGCAGCCAAGAGGTTGGCGGGGCATCAAGAGACCCAGTACTTCGGGCCA		1	1.0732435028521446E-5	49	TCRBV04-02*01	TCRBV04	TCRBV04-02	01				TCRBD02-01*01	TCRBD02	TCRBD02-01	01				TCRBJ02-05*01	TCRBJ02	TCRBJ02-05	01				0	5	7	3	3	2	32	49	54	60	63	1	Out	VDJ
CATCCTGAAGACAGCAGCTTCTACATCTGCAGTGCTAGCGCCCCCAGAGGCAGCCTCGGGATGAACACTGAAGCTTTCTTTGGACAA	CSASAPRGSLGMNTEAFF	1	1.0732435028521446E-5	54	TCRBV20	TCRBV20	unresolved			TCRBV20-01,TCRBV20-or09_02		TCRBD02-01*02	TCRBD02	TCRBD02-01	02				TCRBJ01-01*01	TCRBJ01	TCRBJ01-01	01				3	18	8	3	0	0	27	38	56	-1	61	1	In	VDJ
GTGAGCACCTTGGAGCTGGGGGACTCGGCCCTTTATCTTTGCGCCAGCAGCTCGGGACAGGGGAACACTGAAGCTTTCTTTGGACAA	CASSSGQGNTEAFF	1	1.878176129991253E-5	42	TCRBV05-01*01	TCRBV05	TCRBV05-01	01				TCRBD01-01*01	TCRBD01	TCRBD01-01	01				TCRBJ01-01*01	TCRBJ01	TCRBJ01-01	01				3	1	0	3	0	1	39	52	53	-1	62	1	In	VDJ
GCTCCCTCCCAGACATCTGTGTACTTCTGTGCCGGAGGGGGACAGGGCCCTGGGACTCTGGGGGTATACGAGCAGTACTTCGGGCCG	CAGGGQGPGTLGVYEQYF	1	2.0570500471332773E-5	54	TCRBV06	TCRBV06	unresolved			TCRBV06-01,TCRBV06-05,TCRBV06-06		TCRBD01-01*01	TCRBD01	TCRBD01-01	01				TCRBJ02-07*01	TCRBJ02	TCRBJ02-07	01				11	5	0	3	19	4	27	33	38	47	66	1	In	VDJ
CTGATCCTGGAGTCGCCCAGCCCCAACCAGACCTCTCTGTACTTCTGTGCCAGCGGGTTGTTGACCGGGGAGCTGTTTTTTGGAGAA	CASGLLTGELFF	1	1.4309913371361928E-5	36	TCRBV27-01*01	TCRBV27	TCRBV27-01	01						unresolved		TCRBD01,TCRBD02	TCRBD01-01,TCRBD02-01		TCRBJ02-02*01	TCRBJ02	TCRBJ02-02	01				8	0	0	9	6	5	45	-1	54	57	63	1	In	VDJ
TCGGCTGCTCCCTCCCAAACATCTGTGTACTTCTGTGCCAGCAGTTACTCGATTGGGGGTCGCAACACTGAAGCTTTCTTTGGACAA	CASSYSIGGRNTEAFF	1	1.4309913371361928E-5	48	TCRBV06	TCRBV06	unresolved			TCRBV06-02,TCRBV06-03				unresolved		TCRBD01,TCRBD02	TCRBD01-01,TCRBD02-01		TCRBJ01-01*01	TCRBJ01	TCRBJ01-01	01				0	4	6	1	4	2	33	50	54	59	63	1	In	VDJ
GTGAGCACCTTGGAGCTGGGGGACTCGGCCCTTTATCTTTGCGCCAGCAGCATCGACAGGTTTTATGAAAAACTGTTTTTTGGCAGT	CASSIDRFYEKLFF	1	3.309167467127446E-5	42	TCRBV05-01*01	TCRBV05	TCRBV05-01	01				TCRBD01-01*01	TCRBD01	TCRBD01-01	01				TCRBJ01-04*01	TCRBJ01	TCRBJ01-04	01				4	3	2	4	4	6	39	51	54	60	64	1	In	VDJ
CTGAGTTCTAAGAAGCTCCTTCTCAGTGACTCTGGCTTCTATCTCTGTGCCTGGTCCGAGGGATGGGATGAGCAGTTCTTCGGGCCA	CAWSEGWDEQFF	1	5.366217514260723E-6	36	TCRBV30-01*01	TCRBV30	TCRBV30-01	01				TCRBD02-01*02	TCRBD02	TCRBD02-01	02				TCRBJ02-01*01	TCRBJ02	TCRBJ02-01	01				5	3	11	0	5	8	45	54	57	62	67	1	In	VDJ
CTGGAGTCGCCCAGCCCCAACCAGACCTCTCTGTACTTCTGTGCCAGCAGTTTTTCGTCGAGCAATCAGCCCCAGCATTTTGGTGAT	CASSFSSSNQPQHF	1	1.5204282957072048E-5	42	TCRBV27-01*01	TCRBV27	TCRBV27-01	01				TCRBD02-01	TCRBD02	TCRBD02-01				01,02	TCRBJ01-05*01	TCRBJ01	TCRBJ01-05	01				3	2	8	6	3	1	39	53	55	57	60	1	In	VDJ
CTGGAGTCCGCCAGCACCAACCAGACATCTATGTACCTCTGTGCCAGCAGCCTTGACAGGCCGACCTACGAGCAGTACTTCGGGCCG	CASSLDRPTYEQYF	2	5.097906638547687E-5	42	TCRBV28-01*01	TCRBV28	TCRBV28-01	01				TCRBD01-01*01	TCRBD01	TCRBD01-01	01				TCRBJ02-07*01	TCRBJ02	TCRBJ02-07	01				6	4	2	4	4	2	39	50	54	60	64	2	In	VDJ
CCCAACCAGACCTCTCTGTACTTCTGTGCCAGCAGTTCCCCCTCCCTCGGACTAGCGGGGGGGCCTTACGAGCAGTACTTCGGGCCG	CASSSPSLGLAGGPYEQYF	1	1.0732435028521446E-5	57	TCRBV27-01*01	TCRBV27	TCRBV27-01	01				TCRBD02-01*01	TCRBD02	TCRBD02-01	01				TCRBJ02-07*01	TCRBJ02	TCRBJ02-07	01				4	11	1	0	3	4	24	37	48	63	66	1	In	VDJ
ATCCGCTCACCAGGCCTGGGGGACGCAGCCATGTACCTGTGTGCCACCAGCTCCGGGACTACCACTTACGAGCAGTACTTCGGGCCG	CATSSGTTTYEQYF	1	1.4309913371361928E-5	42	TCRBV15-01*01	TCRBV15	TCRBV15-01	01				TCRBD02-01	TCRBD02	TCRBD02-01				01,02	TCRBJ02-07*01	TCRBJ02	TCRBJ02-07	01				5	3	0	9	5	4	39	51	54	61	66	1	In	VDJ
CTGTCGGCTGCTCCCTCCCAGACATCTGTGTACTTCTGTGCCAGCAGTCCCGTCCCACGGGGACCCTACGAGCAGTACTTCGGGCCG	CASSPVPRGPYEQYF	1	1.2521174199941687E-5	45	TCRBV06-05*01	TCRBV06	TCRBV06-05	01						unresolved		TCRBD01,TCRBD02	TCRBD01-01,TCRBD02-01		TCRBJ02-07*01	TCRBJ02	TCRBJ02-07	01				5	11	0	7	0	2	36	48	59	-1	64	1	In	VDJ
AGCAACATGAGCCCTGAAGACAGCAGCATATATCTCTGCAGCGCAAGACCCTCGGGACAGATGAGAGAGACCCAGTACTTCGGGCCA	CSARPSGQMRETQYF	1	2.6831087571303614E-6	45	TCRBV29-01*01	TCRBV29	TCRBV29-01	01				TCRBD01-01*01	TCRBD01	TCRBD01-01	01				TCRBJ02-05*01	TCRBJ02	TCRBJ02-05	01				7	10	0	5	5	4	36	43	53	60	65	1	In	VDJ
CAGTGACCAGTGCCCATCCTGAAGACAGCAGCTTCTACATCTGCAGTGCTTACAGGGACCGGATCCTACGAGCAGTACTTCGGGCCG		1	8.049326271391085E-6	40	TCRBV20	TCRBV20	unresolved			TCRBV20-01,TCRBV20-or09_02		TCRBD01-01*01	TCRBD01	TCRBD01-01	01				TCRBJ02-07*01	TCRBJ02	TCRBJ02-07	01				5	1	3	3	6	1	41	50	51	57	63	1	Out	VDJ
AACGCCTTGTTGCTGGGGGACTCGGCCCTCTATCTCTGTGCCAGCAGCTTGGGCGGGGGCTTGAACACTGAAGCTTTCTTTGGACAA	CASSLGGGLNTEAFF	1	1.5204282957072048E-5	45	TCRBV05-06*01	TCRBV05	TCRBV05-06	01				TCRBD02-01*01	TCRBD02	TCRBD02-01	01				TCRBJ01-01*01	TCRBJ01	TCRBJ01-01	01				0	0	7	2	2	0	36	-1	52	59	61	1	In	VDJ
ATCCGCTCACCAGGCCTGGGGGACGCAGCCATGTACCTGTGTGCCACCAGCAGAGTGTATAGCAATCAGCCCCAGCATTTTGGTGAT	CATSRVYSNQPQHF	1	2.146487005704289E-5	42	TCRBV15-01*01	TCRBV15	TCRBV15-01	01				TCRBD02-01	TCRBD02	TCRBD02-01				01,02	TCRBJ01-05*01	TCRBJ01	TCRBJ01-05	01				1	2	5	9	0	0	39	55	57	-1	59	1	In	VDJ
GTGAGCACCTTGGAGCTGGGGGACTCGGCCCTTTATCTTTGCGCCAGCAGCTTGTTCGCCGGTTCCTACGAGCAGTACTTCGGGCCG	CASSLFAGSYEQYF	1	1.4309913371361928E-5	42	TCRBV05-01*01	TCRBV05	TCRBV05-01	01				TCRBD02-01	TCRBD02	TCRBD02-01				01,02	TCRBJ02-07*01	TCRBJ02	TCRBJ02-07	01				1	5	8	5	1	1	39	54	59	62	63	1	In	VDJ
GGTTGGAGTCGGCTGCTCCCTCCCAAACATCTGTGTACTTCTGTGCCAGCAGTGACCGGACAGGGGCCAGTTAGGGTCTTCGGTTCG		1	1.2521174199941687E-5	40	TCRBV06	TCRBV06	unresolved			TCRBV06-02,TCRBV06-03		TCRBD01-01*01	TCRBD01	TCRBD01-01	01				TCRBJ01-02*01	TCRBJ01	TCRBJ01-02	01				5	4	1	2	11	16	41	53	57	66	77	1	Out	VDJ
CCTGGAGTCGCCCAGCCCCAACCAGACCTCTCTGTACTTCTGTGCCAGCAGTTTACAACAGAGGGAAACACCATATATTTTGGAGAG		1	3.309167467127446E-5	41	TCRBV27-01*01	TCRBV27	TCRBV27-01	01				TCRBD01-01*01	TCRBD01	TCRBD01-01	01				TCRBJ01-03*01	TCRBJ01	TCRBJ01-03	01				2	2	3	5	2	4	40	55	57	61	63	1	Out	VDJ
CCACTCTGACAGTGACCAGTGCCCATCCTGAAGACAGCAGCTTCTACATCTGCAGTGCTAGTAACGGGGGAATCCACCTTCGGTTCG		1	1.788739171420241E-5	31	TCRBV20-01*01	TCRBV20	TCRBV20-01	01				TCRBD02-01*01	TCRBD02	TCRBD02-01	01				TCRBJ01-02*01	TCRBJ01	TCRBJ01-02	01				3	3	8	2	4	13	50	61	64	70	74	1	Out	VDJ
AATGTGAACGCCTTGGAGCTGGACGACTCGGCCCTGTATCTCTGTGCCAGCAGCTTGGACGGGCACACTGAAGCTTTCTTTGGACAA	CASSLDGHTEAFF	2	3.4880413842694696E-5	39	TCRBV05-04*01	TCRBV05	TCRBV05-04	01						unresolved		TCRBD01,TCRBD02	TCRBD01-01,TCRBD02-01		TCRBJ01-01*01	TCRBJ01	TCRBJ01-01	01				0	2	8	0	0	3	42	58	60	-1	64	2	In	VDJ
AGCTGCTCCCTCCCAGACATCTGTATACTTCTGTGCCAGCAGGCCTGGGGTCCAGGGAGTGGCAATCAGCCCCAGCATTTTGGTGAT		1	2.0570500471332773E-5	50	TCRBV06-09*01	TCRBV06	TCRBV06-09	01						unresolved		TCRBD01,TCRBD02	TCRBD01-01,TCRBD02-01		TCRBJ01-05*01	TCRBJ01	TCRBJ01-05	01				6	10	4	3	4	2	31	42	52	57	61	1	Out	VDJ
GAGTCGCCCAGCCCCAACCAGACCTCTCTGTACTTCTGTGCCAGCAGTAGCTACAAAGCGAACACCGGGGAGCTGTTTTTTGGAGAA	CASSSYKANTGELFF	1	1.4309913371361928E-5	45	TCRBV27-01*01	TCRBV27	TCRBV27-01	01						unresolved		TCRBD01,TCRBD02	TCRBD01-01,TCRBD02-01		TCRBJ02-02*01	TCRBJ02	TCRBJ02-02	01				5	4	3	6	3	0	36	48	52	55	58	1	In	VDJ
ACTCTGGAGTCTGCTGCCTCCTCCCAGACATCTGTATATTTCTGCGCCAGCAGTGAGGGTGCTAGTCTTGAGCAGTACTTCGGGCCG	CASSEGASLEQYF	3	5.723965348544771E-5	39	TCRBV10-01	TCRBV10	TCRBV10-01				01,02	TCRBD02-01	TCRBD02	TCRBD02-01				01,02	TCRBJ02-07*01	TCRBJ02	TCRBJ02-07	01				2	4	4	8	4	7	42	57	61	65	69	3	In	VDJ
GAGCACCTTGGAGCTGGGGGACTCGGCCCTTTATCTTTGCGCCAGCAGCCACGCTGAGGGACCTTCTACGAGCAGTACTTCGGGCCG		1	1.4309913371361928E-5	44	TCRBV05-01*01	TCRBV05	TCRBV05-01	01						unresolved		TCRBD01,TCRBD02	TCRBD01-01,TCRBD02-01		TCRBJ02-07*01	TCRBJ02	TCRBJ02-07	01				4	8	0	7	3	3	37	49	57	62	65	1	Out	VDJ
ACCTTGGAGCTGGGGGACTCGGCCCTTTATCTTTGCGCCAGCAGCTTGAATGGACAGGGGAACACCGGGGAGCTGTTTTTTGGAGAA	CASSLNGQGNTGELFF	1	1.878176129991253E-5	48	TCRBV05-01*01	TCRBV05	TCRBV05-01	01				TCRBD01-01*01	TCRBD01	TCRBD01-01	01				TCRBJ02-02*01	TCRBJ02	TCRBJ02-02	01				1	3	1	3	0	1	33	48	51	-1	59	1	In	VDJ
CTAGAGTCTGCCATCCCCAACCAGACAGCTCTTTACTTCTGTGCCACCAGTGTTTCGAGAAGCACAGATACGCAGTATTTTGGCCCA	CATSVSRSTDTQYF	1	8.049326271391085E-6	42	TCRBV24	TCRBV24	unresolved			TCRBV24-01,TCRBV24-or09_02		TCRBD02-01*02	TCRBD02	TCRBD02-01	02				TCRBJ02-03*01	TCRBJ02	TCRBJ02-03	01				5	4	11	2	1	0	39	52	56	59	60	1	In	VDJ
CTGCTGTACCCTCTCAGACATCTGTGTACTTCTGTGCCAGCAGTGACCCATCTAAGGGGCATCTCCTACGAGCAGTACTTCGGGCCG		2	3.666915301411494E-5	49	TCRBV06-04	TCRBV06	TCRBV06-04				01,02	TCRBD01-01*01	TCRBD01	TCRBD01-01	01				TCRBJ02-07*01	TCRBJ02	TCRBJ02-07	01				2	7	5	2	3	0	32	47	54	59	62	2	Out	VDJ
CAAGAAGACTCAGCTGCGTATCTCTGCACCAGCAGCCAAGAGTCGTGAGTAGCTCCGTTCAACTCCTACGAGCAGTACTTCGGGCCG	CTSSQES*VAPFNSYEQYF	1	8.943695857101204E-6	57	TCRBV01-01*01	TCRBV01	TCRBV01-01	01				TCRBD02-01	TCRBD02	TCRBD02-01				01,02	TCRBJ02-07*01	TCRBJ02	TCRBJ02-07	01				0	8	5	7	9	0	24	41	49	53	62	1	Stop	VDJ
CTGTCGGCTGCTCCCTCCCAGACATCTGTGTACTTCTGTGCCAGCAGTCGCGGGACTGTGAACACCGGGGAGCTGTTTTTTGGAGAA	CASSRGTVNTGELFF	1	1.699302212849229E-5	45	TCRBV06-05*01	TCRBV06	TCRBV06-05	01				TCRBD02-01	TCRBD02	TCRBD02-01				01,02	TCRBJ02-02*01	TCRBJ02	TCRBJ02-02	01				5	3	0	10	2	1	36	48	51	57	59	1	In	VDJ
GTCTGCTGTACCCTCTCAGACATCTGTGTACTTCTGTGCCAGCAGTGACTCGAAGGGACAGGGGCCTATGGCTACACCTTCGGTTCG		2	4.114100094266555E-5	47	TCRBV06-04	TCRBV06	TCRBV06-04				01,02	TCRBD01-01*01	TCRBD01	TCRBD01-01	01				TCRBJ01-02*01	TCRBJ01	TCRBJ01-02	01				0	3	0	2	1	4	34	51	54	64	65	2	Out	VDJ
GTGAGCACCTTGGAGCTGGGGGACTCGGCCCTTTATCTTTGCGCCAGCAGCTTGGCGGCAGGGACGTACGAGCAGTACTTCGGGCCG	CASSLAAGTYEQYF	1	1.4309913371361928E-5	42	TCRBV05-01*01	TCRBV05	TCRBV05-01	01						unresolved		TCRBD01,TCRBD02	TCRBD01-01,TCRBD02-01		TCRBJ02-07*01	TCRBJ02	TCRBJ02-07	01				0	5	0	7	1	4	39	55	60	65	66	1	In	VDJ
GTGAGCACCTTGGAGCTGGGGGACTCGGCCCTTTATCTTTGCGCCAGCAGCTTGGAGGTAAGCTCCTACGAGCAGTACTTCGGGCCG	CASSLEVSSYEQYF	1	1.4309913371361928E-5	42	TCRBV05-01*01	TCRBV05	TCRBV05-01	01						unresolved		TCRBD01,TCRBD02	TCRBD01-01,TCRBD02-01		TCRBJ02-07*01	TCRBJ02	TCRBJ02-07	01				0	0	5	4	4	0	39	-1	55	58	62	1	In	VDJ
ACTCTGACTGTGAGCAACATGAGCCCTGAAGACAGCAGCATATATCTCTGCAGCGCAACCCCGGCAGATACGCAGTATTTTGGCCCA	CSATPADTQYF	1	3.577478342840482E-6	33	TCRBV29-01*01	TCRBV29	TCRBV29-01	01				TCRBD02-01	TCRBD02	TCRBD02-01				01,02	TCRBJ02-03*01	TCRBJ02	TCRBJ02-03	01				7	6	8	5	0	4	48	55	61	-1	64	1	In	VDJ
ACAGTGACCAGTGCCCATCCTGAAGACAGCAGCTTCTACATCTGCAGTGCTCACGACAGGGAACCCTACGAGCAGTACTTCGGGCCG	CSAHDREPYEQYF	2	1.4309913371361928E-5	39	TCRBV20	TCRBV20	unresolved			TCRBV20-01,TCRBV20-or09_02		TCRBD01-01*01	TCRBD01	TCRBD01-01	01				TCRBJ02-07*01	TCRBJ02	TCRBJ02-07	01				5	3	2	3	3	2	42	51	54	61	64	2	In	VDJ
CTGTCGGCTGCTCCCTCCCAGACATCTGTGTACTTCTGTGCCAGCAGTTACCGGACAGGGCTATCCTATGGCTACACCTTCGGTTCG	CASSYRTGLSYGYTF	1	1.3415543785651808E-5	45	TCRBV06-05*01	TCRBV06	TCRBV06-05	01				TCRBD01-01*01	TCRBD01	TCRBD01-01	01				TCRBJ01-02*01	TCRBJ01	TCRBJ01-02	01				2	1	1	3	5	4	36	51	52	60	65	1	In	VDJ
GGCTGCTCCCTCCCAAACATCTGTGTACTTCTGTGCCAGCAGTTACTCGATCGTCGGGGCTTCTCCTACGAGCAGTACTTCGGGCCG		1	1.0732435028521446E-5	50	TCRBV06	TCRBV06	unresolved			TCRBV06-02,TCRBV06-03				unresolved		TCRBD01,TCRBD02	TCRBD01-01,TCRBD02-01		TCRBJ02-07*01	TCRBJ02	TCRBJ02-07	01				0	7	7	0	2	0	31	48	55	60	62	1	Out	VDJ
AAGATCCGGTCCACAAAGCTGGAGGACTCAGCCATGTACTTCTGTGCCAGCAGTGTAGACAGGACCTACGAGCAGTACTTCGGGCCG	CASSVDRTYEQYF	1	1.2521174199941687E-5	39	TCRBV02-01*01	TCRBV02	TCRBV02-01	01				TCRBD01-01*01	TCRBD01	TCRBD01-01	01				TCRBJ02-07*01	TCRBJ02	TCRBJ02-07	01				4	2	2	4	1	2	42	55	57	63	64	1	In	VDJ
GTGAGCACCTTGGAGCTGGGGGACTCGGCCCTTTATCTTTGCGCCAGCAGCTTGGCAGCGGGGGTCAATGAGCAGTTCTTCGGGCCA	CASSLAAGVNEQFF	1	2.4147978814173252E-5	42	TCRBV05-01*01	TCRBV05	TCRBV05-01	01				TCRBD02-01*01	TCRBD02	TCRBD02-01	01				TCRBJ02-01*01	TCRBJ02	TCRBJ02-01	01				0	1	6	2	1	6	39	55	56	64	65	1	In	VDJ
GACGATCCAGCGCACAGAGCAGCGGGACTCGGCCATGTATCGCTGTGCCAGCAGCGGAGGGGGACAGATGGCTACACCTTCGGTTCG		1	2.8619826742723856E-5	38	TCRBV07-06*01	TCRBV07	TCRBV07-06	01				TCRBD01-01*01	TCRBD01	TCRBD01-01	01				TCRBJ01-02*01	TCRBJ01	TCRBJ01-02	01				5	5	0	5	0	6	43	55	60	-1	67	1	Out	VDJ
GCCCATCCTGAAGACAGCAGCTTCTACATCTGCAGTGCCCCTGCCCTTGGGACTAGCGAAATCTCCTACGAGCAGTACTTCGGGCCG	CSAPALGTSEISYEQYF	1	8.049326271391085E-6	51	TCRBV20	TCRBV20	unresolved			TCRBV20-01,TCRBV20-or09_02		TCRBD02-01	TCRBD02	TCRBD02-01				01,02	TCRBJ02-07*01	TCRBJ02	TCRBJ02-07	01				6	10	0	6	4	0	30	38	48	58	62	1	In	VDJ
CTCCCTCCCAGACATCTGTGTACTTCTGTGCCAGCAGGTGCGTAGACAGGGTCTTGGAGTCGAGCCTACGAGCAGTACTTCGGGCCG		1	2.0570500471332773E-5	55	TCRBV06	TCRBV06	unresolved			TCRBV06-01,TCRBV06-05,TCRBV06-06		TCRBD01-01*01	TCRBD01	TCRBD01-01	01				TCRBJ02-07*01	TCRBJ02	TCRBJ02-07	01				6	7	2	3	13	2	26	37	44	51	64	1	Out	VDJ
GAGTCGGCTGCTCCCTCCCAAACATCTGTGTACTTCTGTGCCAGCAACTTAGTCGGGACGGTTGAAGAGACCCAGTACTTCGGGCCA	CASNLVGTVEETQYF	1	9.838065442811326E-6	45	TCRBV06	TCRBV06	unresolved			TCRBV06-02,TCRBV06-03				unresolved		TCRBD01,TCRBD02	TCRBD01-01,TCRBD02-01		TCRBJ02-05*01	TCRBJ02	TCRBJ02-05	01				7	8	0	7	5	3	36	46	54	59	64	1	In	VDJ
CCCCAACCAGACAGCTCTTTACTTCTGTGCCACCAGTGAAATGACAGCGCCTAGCAGAATCCATAGGAAAAACTGTTTTTTGGCAGT		1	1.3415543785651808E-5	56	TCRBV24	TCRBV24	unresolved			TCRBV24-01,TCRBV24-or09_02				unresolved		TCRBD01,TCRBD02	TCRBD01-01,TCRBD02-01		TCRBJ01-04*01	TCRBJ01	TCRBJ01-04	01				4	3	2	5	19	8	25	39	42	47	66	1	Out	VDJ
CTGGAGTCGGCTGCTCCCTCCCAGACATCTGTGTACTTCTGTGCCAGCAGTGAAGCGGGACAGACCTACGAGCAGTACTTCGGGCCG	CASSEAGQTYEQYF	1	1.788739171420241E-5	42	TCRBV06-01*01	TCRBV06	TCRBV06-01	01				TCRBD01-01*01	TCRBD01	TCRBD01-01	01				TCRBJ02-07*01	TCRBJ02	TCRBJ02-07	01				0	0	0	5	1	2	39	-1	56	63	64	1	In	VDJ
TCCTGGAGTCGCCCAGCCCCAACCAGACCTCTCTGTACTTCTGTGCCAGCTAAGGACAGAACGAACACTGAAGCTTTCTTTGGACAA		1	1.4309913371361928E-5	40	TCRBV27-01*01	TCRBV27	TCRBV27-01	01				TCRBD01-01*01	TCRBD01	TCRBD01-01	01				TCRBJ01-01*01	TCRBJ01	TCRBJ01-01	01				8	3	1	5	3	1	41	50	53	59	62	1	Out	VDJ
TCCCTGGAGCTTGGTGACTCTGCTGTGTATTTCTGTGCCAGCAGCCTCATTCTAGGGGGGGCGGCGAAGACCCAGTACTTCGGGCCA	CASSLILGGAAKTQYF	1	9.838065442811326E-6	48	TCRBV03	TCRBV03	unresolved			TCRBV03-01,TCRBV03-02		TCRBD02-01*01	TCRBD02	TCRBD02-01	01				TCRBJ02-05*01	TCRBJ02	TCRBJ02-05	01				4	8	9	0	6	6	33	46	54	61	67	1	In	VDJ
CTGTACCCTCTCAGACATCTGTGTACTTCTGTGCCAGCAGTGACTCCTGGGGTTCGGGACTAGGGTCACGAGCAGTACTTCGGGCCG		2	3.666915301411494E-5	52	TCRBV06-04	TCRBV06	TCRBV06-04				01,02	TCRBD02-01	TCRBD02	TCRBD02-01				01,02	TCRBJ02-07*01	TCRBJ02	TCRBJ02-07	01				0	9	0	8	4	5	29	46	55	63	67	2	Out	VDJ
AATGTGAGCACCTTGGAGCTGGGGGACTCGGCCCTTTATCTTTGCGCCAGCCGAAAGGACTCGACCTACGAGCAGTACTTCGGGCCG	CASRKDSTYEQYF	1	1.4309913371361928E-5	39	TCRBV05-01*01	TCRBV05	TCRBV05-01	01				TCRBD02-01	TCRBD02	TCRBD02-01				01,02	TCRBJ02-07*01	TCRBJ02	TCRBJ02-07	01				7	5	1	10	3	2	42	51	56	61	64	1	In	VDJ
CAGAGCAGGGGGACTCAGCCGTGTATCTCCGTGCCAGCAGCTTAAATCAGCGGGAGATTTCGCTCCTACGAGCAGTACTTCGGGCCG		1	3.130293549985422E-5	52	TCRBV07-03*02	TCRBV07	TCRBV07-03	02				TCRBD02-01*02	TCRBD02	TCRBD02-01	02				TCRBJ02-07*01	TCRBJ02	TCRBJ02-07	01				1	3	6	2	6	0	29	45	48	56	62	1	Out	VDJ
GTGAGCACCTTGGAGCTGGGGGACTCGGCCCTTTATCTTTGCGCCAGCAGCCCCCGGGACAGGGGTACTGAAGCTTTCTTTGGACAA	CASSPRDRGTEAFF	1	1.878176129991253E-5	42	TCRBV05-01*01	TCRBV05	TCRBV05-01	01				TCRBD01-01*01	TCRBD01	TCRBD01-01	01				TCRBJ01-01*01	TCRBJ01	TCRBJ01-01	01				4	4	0	2	1	5	39	51	55	65	66	1	In	VDJ
CTACACACCCTGCAGCCAGAAGACTCGGCCCTGTATCTCTGCGCCAGCAGCCAAGGCCTCCAGGCGTACGAGCAGTACTTCGGGCCG	CASSQGLQAYEQYF	1	1.609865254278217E-5	42	TCRBV04-03*01	TCRBV04	TCRBV04-03	01				TCRBD01-01*01	TCRBD01	TCRBD01-01	01				TCRBJ02-07*01	TCRBJ02	TCRBJ02-07	01				1	5	4	4	2	4	39	55	60	64	66	1	In	VDJ
GAGATCCAGCGCACAGAGCAGGGGGACTCGGCCATGTATCTCTGTGCCAGCAGCCGCGGGGTTGGGAGTGAAGCTTTCTTTGGACAA	CASSRGVGSEAFF	3	5.3662175142607234E-5	39	TCRBV07-09	TCRBV07	TCRBV07-09				01,03	TCRBD02-01*01	TCRBD02	TCRBD02-01	01				TCRBJ01-01*01	TCRBJ01	TCRBJ01-01	01				5	1	7	3	7	7	42	54	55	61	68	3	In	VDJ
GAGTCTGCCATCCCCAACCAGACAGCTCTTTACTTCTGTGCCACCAGTGATTGAGGGGTTGGTACCTACGAGCAGTACTTCGGGCCG	CATSD*GVGTYEQYF	1	5.366217514260723E-6	45	TCRBV24	TCRBV24	unresolved			TCRBV24-01,TCRBV24-or09_02				unresolved		TCRBD01,TCRBD02	TCRBD01-01,TCRBD02-01		TCRBJ02-07*01	TCRBJ02	TCRBJ02-07	01				2	1	5	2	6	2	36	52	53	58	64	1	Stop	VDJ
CCTCCCAGACATCTGTGTACTTCTGTGCCAGCAGTTACCCGGGACAGGGGCAGGTTCTCCTATAATTCACCCCTCCACTTTGGGAAC		2	5.187343597118699E-5	58	TCRBV06	TCRBV06	unresolved			TCRBV06-05,TCRBV06-06		TCRBD01-01*01	TCRBD01	TCRBD01-01	01				TCRBJ01-06*01	TCRBJ01	TCRBJ01-06	01				2	2	0	2	6	0	23	38	40	50	56	2	Out	VDJ
GAGTCGCCCAGCCCCAACCAGACCTCTCTGTACTTCTGTGCCAGCAGTTCAATTCGGGGCACCTACTACGAGCAGTACTTCGGGCCG	CASSSIRGTYYEQYF	1	1.0732435028521446E-5	45	TCRBV27-01*01	TCRBV27	TCRBV27-01	01						unresolved		TCRBD01,TCRBD02	TCRBD01-01,TCRBD02-01		TCRBJ02-07*01	TCRBJ02	TCRBJ02-07	01				4	6	7	0	5	3	36	49	55	60	65	1	In	VDJ
GGGTTGGAGTCGGCTGCTCCCTCCCAAACATCTGTGTACTTCTGTGCCAGCAGTTATGAGCGGGGCTACGAGCAGTACTTCGGGCCG	CASSYERGYEQYF	1	1.0732435028521446E-5	39	TCRBV06	TCRBV06	unresolved			TCRBV06-02,TCRBV06-03		TCRBD02-01*01	TCRBD02	TCRBD02-01	01				TCRBJ02-07*01	TCRBJ02	TCRBJ02-07	01				3	2	6	3	0	3	42	56	58	-1	65	1	In	VDJ
CGCCCAGCCCCAACCAGACCTCTCTGTACTTCTGTGCCAGCAGTTTCCGTTATTTTTATGACTAATGAAAAACTGTTTTTTGGCAGT		1	2.5042348399883374E-5	49	TCRBV27-01*01	TCRBV27	TCRBV27-01	01				TCRBD02-01	TCRBD02	TCRBD02-01				01,02	TCRBJ01-04*01	TCRBJ01	TCRBJ01-04	01				3	4	5	9	8	2	32	46	50	52	60	1	Out	VDJ
CTGTCGGCTGCTCCCTCCCAGACATCTGTGTACTTCTGTGCCAGCAGTCAGACCCGAGGAACTAATGAAAAACTGTTTTTTGGCAGT	CASSQTRGTNEKLFF	1	2.8619826742723856E-5	45	TCRBV06-05*01	TCRBV06	TCRBV06-05	01				TCRBD02-01*02	TCRBD02	TCRBD02-01	02				TCRBJ01-04*01	TCRBJ01	TCRBJ01-04	01				5	7	11	1	0	1	36	48	55	-1	59	1	In	VDJ
GTGAGCACCTTGGAGCTGGGGGACTCGGCCCTTTATCTTTGCGCCAGCAGCTTGGTGCCGGGGACCTACGAGCAGTACTTCGGGCCG	CASSLVPGTYEQYF	1	1.4309913371361928E-5	42	TCRBV05-01*01	TCRBV05	TCRBV05-01	01				TCRBD02-01*01	TCRBD02	TCRBD02-01	01				TCRBJ02-07*01	TCRBJ02	TCRBJ02-07	01				0	3	8	3	1	2	39	55	58	63	64	1	In	VDJ
CGGTCCACAAAGCTGGAGGACTCAGCCATGTACTTCTGTGCCAGCAGTGACATAAGACAGACCTACAATGAGCAGTTCTTCGGGCCA	CASSDIRQTYNEQFF	1	2.146487005704289E-5	45	TCRBV02-01*01	TCRBV02	TCRBV02-01	01				TCRBD01-01*01	TCRBD01	TCRBD01-01	01				TCRBJ02-01*01	TCRBJ02	TCRBJ02-01	01				3	5	2	5	1	2	36	50	55	60	61	1	In	VDJ
CTGCTGTCGGCTGCTCCCTCCCAGACATCTGTGTACTTCTGTGCCAGCAGTTACGTACAGACCCAAGAGACCCAGTACTTCGGGCCA	CASSYVQTQETQYF	1	1.1626804614231567E-5	42	TCRBV06-05*01	TCRBV06	TCRBV06-05	01				TCRBD01-01*01	TCRBD01	TCRBD01-01	01				TCRBJ02-05*01	TCRBJ02	TCRBJ02-05	01				2	2	3	5	2	1	39	54	56	60	62	1	In	VDJ
GGAGTCGCCCAGCCCCAACCAGACCTCTCTGTACTTCTGTGCCAGCAGTTTAAGTAACGGTACACCGGGGAGCTGTTTTTTGGAGAA		1	1.4309913371361928E-5	44	TCRBV27-01*01	TCRBV27	TCRBV27-01	01				TCRBD02-01	TCRBD02	TCRBD02-01				01,02	TCRBJ02-02*01	TCRBJ02	TCRBJ02-02	01				2	5	8	5	1	3	37	52	57	60	61	1	Out	VDJ
CACACCCTGCAGCCAGAAGACTCGGCCCTGTATCTCTGTGCCAGCAGCCAAGATAATACAGGGGAGGCTGAAGCTTTCTTTGGACAA	CASSQDNTGEAEAFF	1	1.5204282957072048E-5	45	TCRBV04-02*01	TCRBV04	TCRBV04-02	01				TCRBD01-01*01	TCRBD01	TCRBD01-01	01				TCRBJ01-01*01	TCRBJ01	TCRBJ01-01	01				0	4	3	2	3	6	36	53	57	64	67	1	In	VDJ
TCCCTAGAGTCTGCCATCCCCAACCAGACAGCTCTTTACTTCTGTGCCACCCGGGGACCTAACACCGGGGAGCTGTTTTTTGGAGAA	CATRGPNTGELFF	1	8.049326271391085E-6	39	TCRBV24	TCRBV24	unresolved			TCRBV24-01,TCRBV24-or09_02				unresolved		TCRBD01,TCRBD02	TCRBD01-01,TCRBD02-01		TCRBJ02-02*01	TCRBJ02	TCRBJ02-02	01				9	2	0	7	2	2	42	51	53	58	60	1	In	VDJ
CTGGAGCTTGGTGACTCTGCTGTGTATTTCTGTGCCAGCAGCGATGGACAGGGACTTTATAGCAATCAGCCCCAGCATTTTGGTGAT	CASSDGQGLYSNQPQHF	1	1.609865254278217E-5	51	TCRBV03	TCRBV03	unresolved			TCRBV03-01,TCRBV03-02		TCRBD01-01*01	TCRBD01	TCRBD01-01	01				TCRBJ01-05*01	TCRBJ01	TCRBJ01-05	01				5	3	1	3	6	0	30	42	45	53	59	1	In	VDJ
CTGTCGGCTGCTCCCTCCCAGACATCTGTGTACTTCTGTGCCAGCACTTCGGGCAGGGTAAACACCGGGGAGCTGTTTTTTGGAGAA	CASTSGRVNTGELFF	1	1.699302212849229E-5	45	TCRBV06-05*01	TCRBV06	TCRBV06-05	01				TCRBD01-01*01	TCRBD01	TCRBD01-01	01				TCRBJ02-02*01	TCRBJ02	TCRBJ02-02	01				7	7	4	3	2	2	36	46	53	58	60	1	In	VDJ
ACAGTGACCAGTGCCCATCCTGAAGACAGCAGCTTCTACATCTGCAGTGCTAGAACCACAGGGGGCACTGAAGCTTTCTTTGGACAA	CSARTTGGTEAFF	1	1.0732435028521446E-5	39	TCRBV20	TCRBV20	unresolved			TCRBV20-01,TCRBV20-or09_02		TCRBD01-01*01	TCRBD01	TCRBD01-01	01				TCRBJ01-01*01	TCRBJ01	TCRBJ01-01	01				2	3	3	1	0	4	42	54	57	-1	65	1	In	VDJ
TCCTTGGAGCTGGGGGACTCAGCCCTGTACTTCTGTGCCAGCAGCTTAGACGGCGGGAGGGCCCCCTACGAGCAGTACTTCGGGCCG	CASSLDGGRAPYEQYF	2	3.666915301411494E-5	48	TCRBV13-01*01	TCRBV13	TCRBV13-01	01				TCRBD02-01*02	TCRBD02	TCRBD02-01	02				TCRBJ02-07*01	TCRBJ02	TCRBJ02-07	01				1	3	7	0	3	2	33	49	52	61	64	2	In	VDJ
ACCTCTGTGCCAGCAGTGAATATATTAGGGCTTACCGGGATGAGGGTAGTGCGTTCCCATTTTTACTACGAGCAGTACTTCGGGCCG		1	3.577478342840482E-6	76	TCRBV25	TCRBV25	unresolved			TCRBV25-01,TCRBV25-or09_02		TCRBD02-01*02	TCRBD02	TCRBD02-01	02				TCRBJ02-07*01	TCRBJ02	TCRBJ02-07	01				0	13	8	3	25	3	5	22	35	40	65	1	Out	VDJ
GGAGTCGGCTGCTCCCTCCCAAACATCTGTGTACTTCTGTGCCAGCAGCCAAGACAGATTTAAGGAAACACCATATATTTTGGAGAG		1	3.398604425698458E-5	44	TCRBV06	TCRBV06	unresolved			TCRBV06-02,TCRBV06-03		TCRBD01-01*01	TCRBD01	TCRBD01-01	01				TCRBJ01-03*01	TCRBJ01	TCRBJ01-03	01				6	4	2	5	6	4	37	48	52	57	63	1	Out	VDJ
ACTCTGGAGTCAGCTACCCGCTCCCAGACATCTGTGTATTTCTGCGCCAGCAGTAGCAGGGATAACACTGAAGCTTTCTTTGGACAA	CASSSRDNTEAFF	2	4.8295957628346505E-5	39	TCRBV10-02*01	TCRBV10	TCRBV10-02	01				TCRBD01-01*01	TCRBD01	TCRBD01-01	01				TCRBJ01-01*01	TCRBJ01	TCRBJ01-01	01				5	2	4	3	2	2	42	54	56	61	63	2	In	VDJ
TCCCTGGAGCTTGGTGACTCTGCTGTGTATTTCTGTGCCAGCACAAACGTGTTTAGCGGGGGGTCCAGTGAGCAGTTCTTCGGGCCA	CASTNVFSGGSSEQFF	1	1.878176129991253E-5	48	TCRBV03	TCRBV03	unresolved			TCRBV03-01,TCRBV03-02		TCRBD02-01*01	TCRBD02	TCRBD02-01	01				TCRBJ02-01*01	TCRBJ02	TCRBJ02-01	01				7	10	5	1	5	9	33	43	53	63	68	1	In	VDJ
CGCACACAGCAGGAGGACTCGGCCGTGTATCTCTGTGCCAGCAGCTTAGACCGGGGACAGGGGACCTACGAGCAGTACTTCGGGCCG	CASSLDRGQGTYEQYF	1	3.130293549985422E-5	48	TCRBV07-02*01	TCRBV07	TCRBV07-02	01				TCRBD01-01*01	TCRBD01	TCRBD01-01	01				TCRBJ02-07*01	TCRBJ02	TCRBJ02-07	01				1	4	0	2	1	2	33	49	53	63	64	1	In	VDJ
GAGTCTGCCAGGCCCTCACATACCTCTCAGTACCTCTGTGCCAGCAGTGATCGACGGAGCTCTGGAAACACCATATATTTTGGAGAG	CASSDRRSSGNTIYF	1	2.146487005704289E-5	45	TCRBV25-01*01	TCRBV25	TCRBV25-01	01				TCRBD02-01*02	TCRBD02	TCRBD02-01	02				TCRBJ01-03*01	TCRBJ01	TCRBJ01-03	01				3	5	10	2	0	0	36	50	55	-1	59	1	In	VDJ
CTGAAGATCCAGCCCTCAGAACCCAGGGACTCAGCTGTGTACTTCTGTGCCAGCTCAACAGGGGGCCAAGGCTACACCTTCGGTTCG	CASSTGGQGYTF	1	2.9514196328433978E-5	36	TCRBV12	TCRBV12	unresolved			TCRBV12-03,TCRBV12-04		TCRBD01-01*01	TCRBD01	TCRBD01-01	01				TCRBJ01-02*01	TCRBJ01	TCRBJ01-02	01				8	3	3	0	3	8	45	54	57	66	69	1	In	VDJ
TCTAAGAAGCTCCTTCTCAGTGACTCTGGCTTCTATCTCTGTGCCTGGAGGGGAGACAGGGGGCGAGAGACCCAGTACTTCGGGCCA	CAWRGDRGRETQYF	1	2.6831087571303614E-6	42	TCRBV30-01*01	TCRBV30	TCRBV30-01	01				TCRBD01-01*01	TCRBD01	TCRBD01-01	01				TCRBJ02-05*01	TCRBJ02	TCRBJ02-05	01				3	4	2	0	1	4	39	50	54	64	65	1	In	VDJ
CCCTCCCAGACATCTGTGTACTTCTGTGCCAGCAGTTACTCCTGGGGCAGGGTAGTAACTGGGGCCAAAGTCCTGACTTTCGGGGCC	CASSYSWGRVVTGAKVLTF	1	3.0408565914144096E-5	57	TCRBV06	TCRBV06	unresolved			TCRBV06-05,TCRBV06-06		TCRBD01-01*01	TCRBD01	TCRBD01-01	01				TCRBJ02-06*01	TCRBJ02	TCRBJ02-06	01				0	6	4	3	17	13	24	41	47	52	69	1	In	VDJ
GTGAGCACCTTGGAGCTGGGGGACTCGGCCCTTTATCTTTGCGCCAGCAGTTACATGACAGGGGACTACGAGCAGTACTTCGGGCCG	CASSYMTGDYEQYF	1	1.4309913371361928E-5	42	TCRBV05-01*01	TCRBV05	TCRBV05-01	01				TCRBD01-01*01	TCRBD01	TCRBD01-01	01				TCRBJ02-07*01	TCRBJ02	TCRBJ02-07	01				5	6	2	2	1	3	39	50	56	64	65	1	In	VDJ
ACAGTGACCAGTGCCCATCCTGAAGACAGCAGCTTCTACATCTGCAGTGCCAGCCCCAGAATCAATCAGCCCCAGCATTTTGGTGAT	CSASPRINQPQHF	1	1.1626804614231567E-5	39	TCRBV20	TCRBV20	unresolved			TCRBV20-01,TCRBV20-or09_02				unresolved		TCRBD01,TCRBD02	TCRBD01-01,TCRBD02-01		TCRBJ01-05*01	TCRBJ01	TCRBJ01-05	01				6	0	4	5	9	3	42	-1	50	53	62	1	In	VDJ
ACAGTGACCAGTGCCCATCCTGAAGACAGCAGCTTCTACATCTGCAGTGCAGACGGACAGGGGTATACTGAAGCTTTCTTTGGACAA	CSADGQGYTEAFF	1	1.0732435028521446E-5	39	TCRBV20	TCRBV20	unresolved			TCRBV20-01,TCRBV20-or09_02		TCRBD01-01*01	TCRBD01	TCRBD01-01	01				TCRBJ01-01*01	TCRBJ01	TCRBJ01-01	01				6	4	1	2	3	5	42	50	54	63	66	1	In	VDJ
GTGAACGCCTTGTTGCTGGGGGACTCGGCCCTCTATCTCTGTGCCAGCAGCTTGGCCTCTTTAGAGGGGAGGGGGTACTTCGGGCCG	CASSLASLEGRGYF	1	1.1626804614231567E-5	42	TCRBV05-06*01	TCRBV05	TCRBV05-06	01				TCRBD02-01*02	TCRBD02	TCRBD02-01	02				TCRBJ02-07*01	TCRBJ02	TCRBJ02-07	01				0	11	9	0	1	12	39	55	66	73	74	1	In	VDJ
CGGTCCACAAAGCTGGAGGACTCAGCCATGTACTTCTGTGCCAGCATTGCTCCGGGACAGACTGACTACGAGCAGTACTTCGGGCCG	CASIAPGQTDYEQYF	1	1.2521174199941687E-5	45	TCRBV02-01*01	TCRBV02	TCRBV02-01	01				TCRBD01-01*01	TCRBD01	TCRBD01-01	01				TCRBJ02-07*01	TCRBJ02	TCRBJ02-07	01				7	7	0	5	5	3	36	46	53	60	65	1	In	VDJ
CTGCTGTCGGCTGCTCCCTCCCAGACATCTGTGTACTTCTGTGCCAGCAGTTACGTGACAGGGGACTACGAGCAGTACTTCGGGCCG	CASSYVTGDYEQYF	1	1.2521174199941687E-5	42	TCRBV06-05*01	TCRBV06	TCRBV06-05	01				TCRBD01-01*01	TCRBD01	TCRBD01-01	01				TCRBJ02-07*01	TCRBJ02	TCRBJ02-07	01				2	2	2	2	1	3	39	54	56	64	65	1	In	VDJ
GTGACATCGGCCCAAAAGAACCCGACAGCTTTCTATCTCTGTGCCAGTATCGCTGGACAGACGAACACTGAAGCTTTCTTTGGACAA	CASIAGQTNTEAFF	3	6.707771892825904E-5	42	TCRBV19-01	TCRBV19	TCRBV19-01				01,02	TCRBD01-01*01	TCRBD01	TCRBD01-01	01				TCRBJ01-01*01	TCRBJ01	TCRBJ01-01	01				7	5	1	5	2	1	39	49	54	60	62	3	In	VDJ
GGCTGGAGTCAGCTGCTCCCTCCCAGACATCTGTGTACTTCTGTGCCAGATAGACAGGGATCTGGAAACACCATATATTTTGGAGAG		2	4.9190327214056626E-5	40	TCRBV06	TCRBV06	unresolved			TCRBV06-01,TCRBV06-09		TCRBD01-01*01	TCRBD01	TCRBD01-01	01				TCRBJ01-03*01	TCRBJ01	TCRBJ01-03	01				9	3	2	3	1	1	41	49	52	59	60	2	Out	VDJ
GTGAGCACCTTGGAGCTGGGGGACTCGGCCCTTTATCTTTGCGCCAGCAGCGCCGGGACTTTGGTCACTGAAGCTTTCTTTGGACAA	CASSAGTLVTEAFF	1	1.878176129991253E-5	42	TCRBV05-01*01	TCRBV05	TCRBV05-01	01				TCRBD02-01	TCRBD02	TCRBD02-01				01,02	TCRBJ01-01*01	TCRBJ01	TCRBJ01-01	01				4	3	0	10	5	4	39	51	54	60	65	1	In	VDJ
CTGACCCTGGAGTCTGCCAGGCCCTCACATACCTCTCAGTACCTCTGTGCCAGCAGTGATGGCGTTGGGGAGCTGTTTTTTGGAGAA	CASSDGVGELFF	1	9.838065442811326E-6	36	TCRBV25-01*01	TCRBV25	TCRBV25-01	01						unresolved		TCRBD01,TCRBD02	TCRBD01-01,TCRBD02-01		TCRBJ02-02*01	TCRBJ02	TCRBJ02-02	01				3	1	9	0	3	8	45	59	60	63	66	1	In	VDJ
AGTTCTAAGAAGCTCCTTCTCAGTGACTCTGGCTTCTATCTCTGTGCCTGTTCCCGGAGGGGCCTGAGCGCGCAGTACTTCGGGCCG	CACSRRGLSAQYF	1	2.6831087571303614E-6	39	TCRBV30-01*01	TCRBV30	TCRBV30-01	01				TCRBD02-01*02	TCRBD02	TCRBD02-01	02				TCRBJ02-07*01	TCRBJ02	TCRBJ02-07	01				6	5	10	0	10	9	42	50	55	61	71	1	In	VDJ
GCTGCTGTCGGCTGCTCCCTCCCAGACATCTGTGTACTTCTGTGCCAGCAGACCAGGGACAGGAATGAAAAACTGTTTTTTGGCAGT		1	2.8619826742723856E-5	41	TCRBV06-05*01	TCRBV06	TCRBV06-05	01				TCRBD01-01*01	TCRBD01	TCRBD01-01	01				TCRBJ01-04*01	TCRBJ01	TCRBJ01-04	01				6	4	0	4	0	5	40	51	55	-1	63	1	Out	VDJ
TCGGCTGCTCCCTCCCAAACATCTGTGTACTTCTGTGCCAGCAGTTACCTCAGCGGGAGGGTCTACAATGAGCAGTTCTTCGGGCCA	CASSYLSGRVYNEQFF	1	1.878176129991253E-5	48	TCRBV06	TCRBV06	unresolved			TCRBV06-02,TCRBV06-03		TCRBD02-01*02	TCRBD02	TCRBD02-01	02				TCRBJ02-01*01	TCRBJ02	TCRBJ02-01	01				2	3	6	0	1	3	33	48	51	61	62	1	In	VDJ
CCGCTCAGGCTGCTGTCGGCTGCTCCCTCCCAGACATCTGTGTACTTCTGTGCCAGCCAATCGGGGAGTCGAGCTTTCTTTGGACAA	CASQSGSRAFF	1	1.609865254278217E-5	33	TCRBV06-05*01	TCRBV06	TCRBV06-05	01				TCRBD02-01	TCRBD02	TCRBD02-01				01,02	TCRBJ01-01*01	TCRBJ01	TCRBJ01-01	01				8	4	8	3	5	10	48	57	61	66	71	1	In	VDJ
ATCCGGTCCACAAAGCTGGAGGACTCAGCCATGTACTTCTGTGCCAGCAGTCCCACAGGGTTAACCTACGAGCAGTACTTCGGGCCG	CASSPTGLTYEQYF	2	3.130293549985422E-5	42	TCRBV02-01*01	TCRBV02	TCRBV02-01	01				TCRBD01-01*01	TCRBD01	TCRBD01-01	01				TCRBJ02-07*01	TCRBJ02	TCRBJ02-07	01				5	3	3	3	4	2	39	51	54	60	64	2	In	VDJ
AGGCTGCTGTCGGCTGCTCCCTCCCAGACATCTGTGTACTTCTGTGCCAGCCGCAAGACAGGGAGCTACGAGCAGTACTTCGGGCCG	CASRKTGSYEQYF	1	1.2521174199941687E-5	39	TCRBV06-05*01	TCRBV06	TCRBV06-05	01				TCRBD01-01*01	TCRBD01	TCRBD01-01	01				TCRBJ02-07*01	TCRBJ02	TCRBJ02-07	01				8	5	2	3	2	3	42	51	56	63	65	1	In	VDJ
TCTGCCAGGCCCTCACATACCTCTCAGTACCTCTGTGCCAGCAGTGAATCGAGGGTCCCCATTTACAATGAGCAGTTCTTCGGGCCA	CASSESRVPIYNEQFF	1	1.1626804614231567E-5	48	TCRBV25-01*01	TCRBV25	TCRBV25-01	01				TCRBD02-01*02	TCRBD02	TCRBD02-01	02				TCRBJ02-01*01	TCRBJ02	TCRBJ02-01	01				1	1	11	0	8	4	33	49	50	55	63	1	In	VDJ
AGCACCTTGGAGCTGGGGGACTCGGCCCTTTATCTTTGCGCCAGCAGCTTGCAACCGGGAGTAGGCTACGAGCAGTACTTCGGGCCG	CASSLQPGVGYEQYF	1	1.4309913371361928E-5	45	TCRBV05-01*01	TCRBV05	TCRBV05-01	01				TCRBD02-01*02	TCRBD02	TCRBD02-01	02				TCRBJ02-07*01	TCRBJ02	TCRBJ02-07	01				1	4	8	2	4	3	36	51	55	61	65	1	In	VDJ
GTTGGAGTCGGCTGCTCCCTCCCAAACATCTGTGTACTTCTGTGCCACCAAGCCGGGACGGTCACCGGGGAGCTGTTTTTTGGAGAA		1	1.5204282957072048E-5	41	TCRBV06	TCRBV06	unresolved			TCRBV06-02,TCRBV06-03				unresolved		TCRBD01,TCRBD02	TCRBD01-01,TCRBD02-01		TCRBJ02-02*01	TCRBJ02	TCRBJ02-02	01				10	7	0	7	3	4	40	47	54	59	62	1	Out	VDJ
ACAAAGCTGGAGGACTCAGCCATGTACTTCTGTGCCAGCAGTGTGGCTAAATCCAAACAACGCACAGATACGCAGTATTTTGGCCCA	CASSVAKSKQRTDTQYF	1	1.699302212849229E-5	51	TCRBV02-01*01	TCRBV02	TCRBV02-01	01						unresolved		TCRBD01,TCRBD02	TCRBD01-01,TCRBD02-01		TCRBJ02-03*01	TCRBJ02	TCRBJ02-03	01				4	13	3	6	2	1	30	43	56	59	61	1	In	VDJ
GAGTCGGCTGCTCCCTCCCAGACATCTGTGTACTTCTGTGCCAGCAGTGACCCCGGGACAGGGGGTCAGCCCCAGCATTTTGGTGAT	CASSDPGTGGQPQHF	1	2.5936717985593495E-5	45	TCRBV06-01*01	TCRBV06	TCRBV06-01	01				TCRBD01-01*01	TCRBD01	TCRBD01-01	01				TCRBJ01-05*01	TCRBJ01	TCRBJ01-05	01				3	4	0	1	0	6	36	50	54	-1	65	1	In	VDJ
AGGCTGCTGTCGGCTGCTCCCTCCCAGACATCTGTGTACTTCTGTGCCAGCAGTTACGGAGCAACTGGGACCCAGTACTTCGGGCCA	CASSYGATGTQYF	1	1.1626804614231567E-5	39	TCRBV06-05*01	TCRBV06	TCRBV06-05	01				TCRBD02-01*02	TCRBD02	TCRBD02-01	02				TCRBJ02-05*01	TCRBJ02	TCRBJ02-05	01				2	0	10	2	7	7	42	-1	57	61	68	1	In	VDJ
CTGACAGTGACCAGTGCCCATCCTGAAGACAGCAGCTTCTACATCTGCAGTGCTAGCGGGAGAACCTACGAGCAGTACTTCGGGCCG	CSASGRTYEQYF	1	8.049326271391085E-6	36	TCRBV20	TCRBV20	unresolved			TCRBV20-01,TCRBV20-or09_02		TCRBD02-01*02	TCRBD02	TCRBD02-01	02				TCRBJ02-07*01	TCRBJ02	TCRBJ02-07	01				3	0	8	2	2	2	45	-1	56	62	64	1	In	VDJ
GTGACCAGTGCCCATCCTGAAGACAGCAGCTTCTACATCTGCAGTGCTAGCACCGGGACAGGTGGTAGAGAGCAGTACTTCGGGCCG	CSASTGTGGREQYF	1	8.049326271391085E-6	42	TCRBV20	TCRBV20	unresolved			TCRBV20-01,TCRBV20-or09_02		TCRBD01-01*01	TCRBD01	TCRBD01-01	01				TCRBJ02-07*01	TCRBJ02	TCRBJ02-07	01				3	4	0	4	7	7	39	50	54	62	69	1	In	VDJ
CACCTTGGAGCTGGGGGACTCGGCCCTTTATCTTTGCGCCAGCAGATAGGAAGACTAGTGTAGGCCGGGGAGCTGTTTTTTGGAGAA		1	1.878176129991253E-5	47	TCRBV05-01*01	TCRBV05	TCRBV05-01	01				TCRBD02-01	TCRBD02	TCRBD02-01				01,02	TCRBJ02-02*01	TCRBJ02	TCRBJ02-02	01				5	7	2	8	6	6	34	45	52	58	64	1	Out	VDJ
AGCACCTTGGAGCTGGGGGACTCGGCCCTTTATCTTTGCGCCAGCAGCTTGGAGATTCGGGCTCTGGGTGAAGCTTTCTTTGGACAA	CASSLEIRALGEAFF	1	1.878176129991253E-5	45	TCRBV05-01*01	TCRBV05	TCRBV05-01	01						unresolved		TCRBD01,TCRBD02	TCRBD01-01,TCRBD02-01		TCRBJ01-01*01	TCRBJ01	TCRBJ01-01	01				0	6	8	0	6	7	36	52	58	62	68	1	In	VDJ
TTGGAGTCGGCTGCTCCCTCCCAAACATCTGTGTACTTCTGTGCCAGTGGGCTGGGATCTGGGGCCAAAGTCCTGACTTTCGGGGCC	CASGLGSGAKVLTF	1	1.5204282957072048E-5	42	TCRBV06	TCRBV06	unresolved			TCRBV06-02,TCRBV06-03		TCRBD01-01*01	TCRBD01	TCRBD01-01	01				TCRBJ02-06*01	TCRBJ02	TCRBJ02-06	01				9	13	7	0	4	13	39	47	60	65	69	1	In	VDJ
CTGCTGTCGGCTGCTCCCTCCCAGACATCTGTGTACTTCTGTGCCAGCAATACAGGGCTGGGTAATCAGCCCCAGCATTTTGGTGAT	CASNTGLGNQPQHF	1	1.788739171420241E-5	42	TCRBV06-05*01	TCRBV06	TCRBV06-05	01				TCRBD01-01*01	TCRBD01	TCRBD01-01	01				TCRBJ01-05*01	TCRBJ01	TCRBJ01-05	01				7	2	3	3	6	4	39	49	51	57	63	1	In	VDJ
GACATCCGCTCACCAGGCCTGGGGGACGCAGCCATGTACCTGTGTGCCTCCTCTGGAAACTACAATCAGCCCCAGCATTTTGGTGAT	CASSGNYNQPQHF	1	2.146487005704289E-5	39	TCRBV15-01*01	TCRBV15	TCRBV15-01	01				TCRBD02-01	TCRBD02	TCRBD02-01				01,02	TCRBJ01-05*01	TCRBJ01	TCRBJ01-05	01				11	10	3	9	0	3	42	48	58	-1	62	1	In	VDJ
CTGAATGTGAACGCCTTGGAGCTGGACGACTCGGCCCTGTATCTCTGTGCCAGCAGCTCCCCCAGGGTTGAAGCTTTCTTTGGACAA	CASSSPRVEAFF	2	3.4880413842694696E-5	36	TCRBV05-04*01	TCRBV05	TCRBV05-04	01				TCRBD01-01*01	TCRBD01	TCRBD01-01	01				TCRBJ01-01*01	TCRBJ01	TCRBJ01-01	01				3	4	4	3	1	7	45	58	62	67	68	2	In	VDJ
ACCTTGGAGCTGGGGGACTCGGCCCTTTATCTTTGCGCCAGCAGCTCTTCTCCCGGGACAGGGATTTACGAGCAGTACTTCGGGCCG	CASSSSPGTGIYEQYF	1	1.4309913371361928E-5	48	TCRBV05-01*01	TCRBV05	TCRBV05-01	01				TCRBD01-01*01	TCRBD01	TCRBD01-01	01				TCRBJ02-07*01	TCRBJ02	TCRBJ02-07	01				3	8	0	3	3	4	33	46	54	63	66	1	In	VDJ
AATGTGAACGCCTTGGAGCTGGACGACTCGGCCCTGTATCTCTGTGCCAGCAGCCCGCGGGACAGTTATGGCTACACCTTCGGTTCG	CASSPRDSYGYTF	1	2.9514196328433978E-5	39	TCRBV05-04*01	TCRBV05	TCRBV05-04	01				TCRBD01-01*01	TCRBD01	TCRBD01-01	01				TCRBJ01-02*01	TCRBJ01	TCRBJ01-02	01				4	4	0	5	1	5	42	54	58	65	66	1	In	VDJ
GTGAACGCCTTGTTGCTGGGGGACTCGGCCCTCTATCTCTGTGCCAGCAGATCGGACAGGGTGACCGGGGAGCTGTTTTTTGGAGAA	CASRSDRVTGELFF	1	1.609865254278217E-5	42	TCRBV05-06*01	TCRBV05	TCRBV05-06	01				TCRBD01-01*01	TCRBD01	TCRBD01-01	01				TCRBJ02-02*01	TCRBJ02	TCRBJ02-02	01				5	3	1	3	2	5	39	50	53	61	63	1	In	VDJ
GAGTCGGCTGCTCCCTCCCAGACATCTGTGTACTTCTGTGCCAGTAGTGAAGACGCATTGATCTCCTACGAGCAGTACTTCGGGCCG	CASSEDALISYEQYF	1	1.788739171420241E-5	45	TCRBV06-01*01	TCRBV06	TCRBV06-01	01						unresolved		TCRBD01,TCRBD02	TCRBD01-01,TCRBD02-01		TCRBJ02-07*01	TCRBJ02	TCRBJ02-07	01				1	7	2	8	1	0	36	52	59	61	62	1	In	VDJ
AACGCCTTGTTGCTGGGGGACTCGGCCCTCTATCTCTGTGCCAGCAGAGGGATTCAGGGGATGAACACTGAAGCTTTCTTTGGACAA	CASRGIQGMNTEAFF	1	1.5204282957072048E-5	45	TCRBV05-06*01	TCRBV05	TCRBV05-06	01				TCRBD01-01*01	TCRBD01	TCRBD01-01	01				TCRBJ01-01*01	TCRBJ01	TCRBJ01-01	01				5	7	4	2	1	0	36	47	54	60	61	1	In	VDJ
GTGAGCACCTTGGAGCTGGGGGACTCGGCCCTTTATCTTTGCGCCAGCAGCCTCGAGACAGGGCCCACTGAAGCTTTCTTTGGACAA	CASSLETGPTEAFF	1	1.878176129991253E-5	42	TCRBV05-01*01	TCRBV05	TCRBV05-01	01				TCRBD01-01*01	TCRBD01	TCRBD01-01	01				TCRBJ01-01*01	TCRBJ01	TCRBJ01-01	01				4	5	2	3	2	4	39	51	56	63	65	1	In	VDJ
ATCCGGTCCACAAAGCTGGAGGACTCAGCCATGTACTTCTGTGCCAGCAGTGAAGTAGTAGGGAACACTGAAGCTTTCTTTGGACAA	CASSEVVGNTEAFF	1	1.699302212849229E-5	42	TCRBV02-01*01	TCRBV02	TCRBV02-01	01						unresolved		TCRBD01,TCRBD02	TCRBD01-01,TCRBD02-01		TCRBJ01-01*01	TCRBJ01	TCRBJ01-01	01				1	4	5	4	0	1	39	55	59	-1	62	1	In	VDJ
CTGACAGTGACCAGTGCCCATCCTGAAGACAGCAGCTTCTACATCTGCAGTGCCACGACAGGGGGCTACGAGCAGTACTTCGGGCCG	CSATTGGYEQYF	1	8.049326271391085E-6	36	TCRBV20	TCRBV20	unresolved			TCRBV20-01,TCRBV20-or09_02		TCRBD01-01*01	TCRBD01	TCRBD01-01	01				TCRBJ02-07*01	TCRBJ02	TCRBJ02-07	01				6	3	2	1	0	3	45	53	56	-1	65	1	In	VDJ
TCAATTCCCTGGAGCTTGGTGACTCTGCTGTGTATTTCTGTGCCAGCAGCCATAGGACAGGGGACCTACGAGCAGTACTTCGGGCCG		1	1.1626804614231567E-5	43	TCRBV03	TCRBV03	unresolved			TCRBV03-01,TCRBV03-02		TCRBD01-01*01	TCRBD01	TCRBD01-01	01				TCRBJ02-07*01	TCRBJ02	TCRBJ02-07	01				3	2	1	2	1	2	38	52	54	63	64	1	Out	VDJ
ACTGTGAGCAACATGAGCCCTGAAGACAGCAGCATATATCTCTGCAGCGTTCGGCGCGGGGGATACAATGAGCAGTTCTTCGGGCCA	CSVRRGGYNEQFF	1	4.471847928550602E-6	39	TCRBV29-01*01	TCRBV29	TCRBV29-01	01				TCRBD02-01*01	TCRBD02	TCRBD02-01	01				TCRBJ02-01*01	TCRBJ02	TCRBJ02-01	01				5	4	7	2	1	4	42	51	55	62	63	1	In	VDJ
CAGCCAGAAGACTCGGCCCTGTATCTCTGTGCCAGCAGCCAAGTGGTAGACAGGGGGCCCTCTAACTATGGCTACACCTTCGGTTCG	CASSQVVDRGPSNYGYTF	1	1.2521174199941687E-5	54	TCRBV04-02*01	TCRBV04	TCRBV04-02	01				TCRBD01-01*01	TCRBD01	TCRBD01-01	01				TCRBJ01-02*01	TCRBJ01	TCRBJ01-02	01				1	5	2	0	3	0	27	43	48	58	61	1	In	VDJ
AGCCCTGAAGACAGCAGCATATATCTCTGCAGCGTCGGCTCCGGGACTAGCGGGAGAGTGTACTACAATGAGCAGTTCTTCGGGCCA	CSVGSGTSGRVYYNEQFF	1	4.471847928550602E-6	54	TCRBV29-01*01	TCRBV29	TCRBV29-01	01				TCRBD02-01*02	TCRBD02	TCRBD02-01	02				TCRBJ02-01*01	TCRBJ02	TCRBJ02-01	01				6	7	0	2	6	3	27	35	42	56	62	1	In	VDJ
TTCCTGCTGGGGTTGGAGTCGGCTGCTCCCTCCCAAACATCTGTGTACTTCTGTGCCACCCTGGCAGATACGCAGTATTTTGGCCCA	CATLADTQYF	1	1.4309913371361928E-5	30	TCRBV06	TCRBV06	unresolved			TCRBV06-02,TCRBV06-03				unresolved		TCRBD01,TCRBD02	TCRBD01-01,TCRBD02-01		TCRBJ02-03*01	TCRBJ02	TCRBJ02-03	01				10	4	0	10	0	4	51	58	62	-1	64	1	In	VDJ
CTGCCAGGCCCTCACATACCTCTCAGTACCTCTGTGCCAGCAGTGAATAGATGGACAGGGTATCACGGGGAGCTGTTTTTTGGAGAA		1	9.838065442811326E-6	49	TCRBV25-01*01	TCRBV25	TCRBV25-01	01				TCRBD01-01*01	TCRBD01	TCRBD01-01	01				TCRBJ02-02*01	TCRBJ02	TCRBJ02-02	01				0	3	1	3	5	7	32	49	52	60	65	1	Out	VDJ
ATCCGCTCACCAGGCCTGGGGGACGCAGCCATGTACCTGTGTGCCACCAGCCTTCGGACTATTGGCGGGGAGCTGTTTTTTGGAGAA	CATSLRTIGGELFF	1	2.0570500471332773E-5	42	TCRBV15-01*01	TCRBV15	TCRBV15-01	01				TCRBD02-01	TCRBD02	TCRBD02-01				01,02	TCRBJ02-02*01	TCRBJ02	TCRBJ02-02	01				5	4	1	9	4	7	39	51	55	61	65	1	In	VDJ
ACTGCAGCAAGAAGACTCAGCTGCGTATCTCTGCACCAGCAGCCAAGATGATATGAGGGGGGTAATCAGCCCCAGCATTTTGGTGAT		1	1.2521174199941687E-5	50	TCRBV01-01*01	TCRBV01	TCRBV01-01	01						unresolved		TCRBD01,TCRBD02	TCRBD01-01,TCRBD02-01		TCRBJ01-05*01	TCRBJ01	TCRBJ01-05	01				0	7	5	1	2	4	31	48	55	61	63	1	Out	VDJ
CTGACTGTGAGCAACATGAGCCCTGAAGACAGCAGCATATATCTCTGCAGCGGGAGACTAGGGGTTGATGAGCAGTTCTTCGGGCCA	CSGRLGVDEQFF	1	4.471847928550602E-6	36	TCRBV29-01*01	TCRBV29	TCRBV29-01	01				TCRBD02-01	TCRBD02	TCRBD02-01				01,02	TCRBJ02-01*01	TCRBJ02	TCRBJ02-01	01				7	3	2	8	6	8	45	52	55	61	67	1	In	VDJ
CACATCAATTCCCTGGAGCTTGGTGACTCTGCTGTGTATTTCTGTGCCAGCAGCCTTCTGGCGGGGTACGAGCAGTACTTCGGGCCG	CASSLLAGYEQYF	1	1.1626804614231567E-5	39	TCRBV03	TCRBV03	unresolved			TCRBV03-01,TCRBV03-02		TCRBD02-01*01	TCRBD02	TCRBD02-01	01				TCRBJ02-07*01	TCRBJ02	TCRBJ02-07	01				4	5	7	3	0	4	42	55	60	-1	66	1	In	VDJ
CTGTCGGCTGCTCCCTCCCAGACATCTGTGTACTTCTGTGCCAGCAGTTACTCCGCAGTCGACCGGCCTGGCTACACCTTCGGTTCG	CASSYSAVDRPGYTF	1	1.3415543785651808E-5	45	TCRBV06-05*01	TCRBV06	TCRBV06-05	01						unresolved		TCRBD01,TCRBD02	TCRBD01-01,TCRBD02-01		TCRBJ01-02*01	TCRBJ01	TCRBJ01-02	01				0	7	2	7	5	7	36	53	60	63	68	1	In	VDJ
CTGGAGTTGGCTGCTCCCTCCCAGACATCTGTGTACTTCTGTGCCAGCAGGACGACAGGGAGCCGTGGCGGCTACACCTTCGGTTCG	CASRTTGSRGGYTF	2	3.577478342840482E-5	42	TCRBV06-06	TCRBV06	TCRBV06-06				01,02	TCRBD01-01*01	TCRBD01	TCRBD01-01	01				TCRBJ01-02*01	TCRBJ01	TCRBJ01-02	01				6	3	2	3	9	8	39	50	53	60	69	2	In	VDJ
ACTCTGACAGTGACCAGTGCCCATCCTGAAGACAGCAGCTTCTACATCTGCAGTGCTGGGGGGAACGGAGACTACACCTTCGGTTCG	CSAGGNGDYTF	1	1.788739171420241E-5	33	TCRBV20-01*01	TCRBV20	TCRBV20-01	01				TCRBD02-01*01	TCRBD02	TCRBD02-01	01				TCRBJ01-02*01	TCRBJ01	TCRBJ01-02	01				5	0	9	1	8	10	48	-1	57	63	71	1	In	VDJ
CTAGAGTCTGCCATCCCCAACCAGACAGCTCTTTACTTCTGTGCCACCGGTACAGGGGGCCGCAATCAGCCCCAGCATTTTGGTGAT	CATGTGGRNQPQHF	1	8.049326271391085E-6	42	TCRBV24	TCRBV24	unresolved			TCRBV24-01,TCRBV24-or09_02		TCRBD01-01*01	TCRBD01	TCRBD01-01	01				TCRBJ01-05*01	TCRBJ01	TCRBJ01-05	01				9	3	3	0	1	2	39	48	51	60	61	1	In	VDJ
TTGGAGTCGGCTGCTCCCTCCCAAACATCTGTGTACTTCTGTGCCAGCAGTTCTACAGGGGTGACCGGGGAGCTGTTTTTTGGAGAA	CASSSTGVTGELFF	1	1.5204282957072048E-5	42	TCRBV06	TCRBV06	unresolved			TCRBV06-02,TCRBV06-03		TCRBD01-01*01	TCRBD01	TCRBD01-01	01				TCRBJ02-02*01	TCRBJ02	TCRBJ02-02	01				4	2	3	2	2	5	39	52	54	61	63	1	In	VDJ
AATGTGAACGCCTTGTTGCTGGGGGACTCGGCCCTCTATCTCTGTGCCAGCAGCCGCACAGGGCGAGAGACCCAGTACTTCGGGCCA	CASSRTGRETQYF	1	1.0732435028521446E-5	39	TCRBV05-06*01	TCRBV05	TCRBV05-06	01				TCRBD01-01*01	TCRBD01	TCRBD01-01	01				TCRBJ02-05*01	TCRBJ02	TCRBJ02-05	01				4	3	3	3	2	4	42	54	57	63	65	1	In	VDJ
GTGACATCGGCCCAAAAGAACCCGACAGCTTTCTATCTCTGTGCCAGTAGTACGCCAGGGAGCTCCTACGAGCAGTACTTCGGGCCG	CASSTPGSSYEQYF	2	5.008469679976675E-5	42	TCRBV19-01	TCRBV19	TCRBV19-01				01,02			unresolved		TCRBD01,TCRBD02	TCRBD01-01,TCRBD02-01		TCRBJ02-07*01	TCRBJ02	TCRBJ02-07	01				4	3	4	3	2	0	39	52	55	60	62	2	In	VDJ
AGTGCCCATCCTGAAGACAGCAGCTTCTACATCTGCAGTGCTAGTGGGACAGGGGGCGCTTTGGACTATGGCTACACCTTCGGTTCG	CSASGTGGALDYGYTF	1	8.943695857101204E-6	48	TCRBV20	TCRBV20	unresolved			TCRBV20-01,TCRBV20-or09_02		TCRBD01-01*01	TCRBD01	TCRBD01-01	01				TCRBJ01-02*01	TCRBJ01	TCRBJ01-02	01				3	1	0	0	7	3	33	44	45	57	64	1	In	VDJ
AGCACCTTGGAGCTGGGGGACTCGGCCCTTTATCTTTGCGCCAGCAGCGCCACTAGCGGGGGGTACTACGAGCAGTACTTCGGGCCG	CASSATSGGYYEQYF	1	1.4309913371361928E-5	45	TCRBV05-01*01	TCRBV05	TCRBV05-01	01				TCRBD02-01*01	TCRBD02	TCRBD02-01	01				TCRBJ02-07*01	TCRBJ02	TCRBJ02-07	01				4	3	3	1	2	3	36	48	51	63	65	1	In	VDJ
CGGCTGCTCCCTCCCAAACATCTGTGTACTTCTGTGCCAGCAGTTAAGGGAGGGTAAGGGGGCAAAAAGCCCCAGCATTTTGGTGAT		1	1.609865254278217E-5	49	TCRBV06	TCRBV06	unresolved			TCRBV06-02,TCRBV06-03				unresolved		TCRBD01,TCRBD02	TCRBD01-01,TCRBD02-01		TCRBJ01-05*01	TCRBJ01	TCRBJ01-05	01				3	10	5	0	4	8	32	46	56	63	67	1	Out	VDJ
TGGAGTCGCCCAGCCCCAACCAGACCTCTCTGTACTTCTGTGCCAGCAAGGAGCGGGAGGTCACAAGAGACCCAGTACTTCGGGCCA		1	9.838065442811326E-6	43	TCRBV27-01*01	TCRBV27	TCRBV27-01	01				TCRBD02-01*02	TCRBD02	TCRBD02-01	02				TCRBJ02-05*01	TCRBJ02	TCRBJ02-05	01				7	3	6	1	3	2	38	48	51	60	63	1	Out	VDJ
AGCACCTTGGAGCTGGGGGACTCGGCCCTTTATCTTTGCGCCAGCAGCTTGGTAGCAGGGGGGGACACTGAAGCTTTCTTTGGACAA	CASSLVAGGDTEAFF	1	1.878176129991253E-5	45	TCRBV05-01*01	TCRBV05	TCRBV05-01	01						unresolved		TCRBD01,TCRBD02	TCRBD01-01,TCRBD02-01		TCRBJ01-01*01	TCRBJ01	TCRBJ01-01	01				0	3	4	1	2	3	36	52	55	62	64	1	In	VDJ
CTGATCCTGGAGTCGCCCAGCCCCAACCAGACCTCTCTGTACTTCTGTGCCAGCAGTGAGGTGGCCGGGGAGCTGTTTTTTGGAGAA	CASSEVAGELFF	1	1.4309913371361928E-5	36	TCRBV27-01*01	TCRBV27	TCRBV27-01	01				TCRBD02-01*02	TCRBD02	TCRBD02-01	02				TCRBJ02-02*01	TCRBJ02	TCRBJ02-02	01				5	0	11	1	3	6	45	-1	57	61	64	1	In	VDJ
AATGTGAACGCCTTGTTGCTGGGGGACTCGGCCCTCTATCTCTGTGCCAGCAACAAGAGACCGGGGGCTGAAGCTTTCTTTGGACAA	CASNKRPGAEAFF	1	1.5204282957072048E-5	39	TCRBV05-06*01	TCRBV05	TCRBV05-06	01				TCRBD02-01*01	TCRBD02	TCRBD02-01	01				TCRBJ01-01*01	TCRBJ01	TCRBJ01-01	01				6	9	8	2	0	6	42	52	61	-1	67	1	In	VDJ
TCTGCCAGGCCCTCACATACCTCTCAGTACCTCTGTGCCAGCAGTGAATCCCTGGGGGGGCGGGCCTATGGCTACACCTTCGGTTCG	CASSESLGGRAYGYTF	1	8.049326271391085E-6	48	TCRBV25-01*01	TCRBV25	TCRBV25-01	01				TCRBD02-01*01	TCRBD02	TCRBD02-01	01				TCRBJ01-02*01	TCRBJ01	TCRBJ01-02	01				1	4	9	0	5	4	33	49	53	60	65	1	In	VDJ
GTGAGCACCTTGGAGCTGGGGGACTCGGCCCTTTATCTTTGCGCCAGCAGTCCCGACGAACCGTTCCTAACCACTTTCTTTGGACAA	CASSPDEPFLTTFF	1	1.878176129991253E-5	42	TCRBV05-01*01	TCRBV05	TCRBV05-01	01						unresolved		TCRBD01,TCRBD02	TCRBD01-01,TCRBD02-01		TCRBJ01-01*01	TCRBJ01	TCRBJ01-01	01				5	4	2	7	16	12	39	50	54	57	73	1	In	VDJ
CGCCCAGCCCCAACCAGACCTCTCTGTACTTCTGTGCCAGCAGTTTCTGGACGGGGAGTTGACCCGGAGCCCCAGCATTTTGGTGAT		1	1.5204282957072048E-5	49	TCRBV27-01*01	TCRBV27	TCRBV27-01	01				TCRBD02-01	TCRBD02	TCRBD02-01				01,02	TCRBJ01-05*01	TCRBJ01	TCRBJ01-05	01				3	5	8	3	11	8	32	46	51	56	67	1	Out	VDJ
AGCTCCTTGGAGCTGGGGGACTCAGCCCTGTACTTCTGTGCCAGCACTAGTCGCAGGGGTCTAGGCACTGAAGCTTTCTTTGGACAA	CASTSRRGLGTEAFF	1	2.7725457157013735E-5	45	TCRBV13-01*01	TCRBV13	TCRBV13-01	01				TCRBD01-01*01	TCRBD01	TCRBD01-01	01				TCRBJ01-01*01	TCRBJ01	TCRBJ01-01	01				7	7	4	2	6	4	36	46	53	59	65	1	In	VDJ
TCGCCCAGCCCCAACCAGACCTCTCTGTACTTCTGTGCCAGCAGTTCCCCGACTAGCGGGGGGGCCTCGGAGCTGTTTTTTGGAGAA	CASSSPTSGGASELFF	1	1.4309913371361928E-5	48	TCRBV27-01*01	TCRBV27	TCRBV27-01	01				TCRBD02-01*01	TCRBD02	TCRBD02-01	01				TCRBJ02-02*01	TCRBJ02	TCRBJ02-02	01				4	4	2	0	4	10	33	46	50	64	68	1	In	VDJ
CACCTTGGAGCTGGGGGACTCGGCCCTTTATCTTTGCGCCAGCAGCCGGATCACAGGGGAGGGAACACTGAAGCTTTCTTTGGACAA		1	1.878176129991253E-5	47	TCRBV05-01*01	TCRBV05	TCRBV05-01	01				TCRBD01-01*01	TCRBD01	TCRBD01-01	01				TCRBJ01-01*01	TCRBJ01	TCRBJ01-01	01				4	6	3	2	3	1	34	46	52	59	62	1	Out	VDJ
CCCAGCCCCAACCAGACCTCTCTGTACTTCTGTGCCAGCAGTTTCTAACACGGGACCTAGGGCGAACAGCCCCAGCATTTTGGTGAT	CASSF*HGT*GEQPQHF	1	1.5204282957072048E-5	51	TCRBV27-01*01	TCRBV27	TCRBV27-01	01						unresolved		TCRBD01,TCRBD02	TCRBD01-01,TCRBD02-01		TCRBJ01-05*01	TCRBJ01	TCRBJ01-05	01				3	7	0	7	10	7	30	44	51	56	66	1	Stop	VDJ
CCCTCCCAAACATCTGTGTACTTCTGTGCCAGCAGCTACGGACAGTATCCAAGACCTAACATGAACACTGAAGCTTTCTTTGGACAA	CASSYGQYPRPNMNTEAFF	1	1.4309913371361928E-5	57	TCRBV06	TCRBV06	unresolved			TCRBV06-02,TCRBV06-03		TCRBD01-01*01	TCRBD01	TCRBD01-01	01				TCRBJ01-01*01	TCRBJ01	TCRBJ01-01	01				2	0	1	5	16	0	24	-1	39	45	61	1	In	VDJ
CTTCACCTACACACCCTGCAGCCAGAAGACTCGGCCCTGTATCTCTGCGCCAGCAGCCTCGATACAGATACGCAGTATTTTGGCCCA	CASSLDTDTQYF	1	2.146487005704289E-5	36	TCRBV04-03*01	TCRBV04	TCRBV04-03	01						unresolved		TCRBD01,TCRBD02	TCRBD01-01,TCRBD02-01		TCRBJ02-03*01	TCRBJ02	TCRBJ02-03	01				4	2	2	8	1	3	45	58	60	62	63	1	In	VDJ
ACAGTGACCAGTGCCCATCCTGAAGACAGCAGCTTCTACATCTGCAGTGCTAGAGAGAAGGACACCGTCACCCAGTACTTCGGGCCG	CSAREKDTVTQYF	1	8.049326271391085E-6	39	TCRBV20	TCRBV20	unresolved			TCRBV20-01,TCRBV20-or09_02		TCRBD01-01*01	TCRBD01	TCRBD01-01	01				TCRBJ02-07*01	TCRBJ02	TCRBJ02-07	01				0	3	1	6	8	10	42	56	59	64	72	1	In	VDJ
GGCTGCTGTCGGCTGCTCCCTCCCAGACATCTGTGTACTTCTGTGCCAGCAGTCATCGGACAGGGGAAAAAACTGTTTTTTGGCAGT		1	2.8619826742723856E-5	40	TCRBV06-05*01	TCRBV06	TCRBV06-05	01				TCRBD01-01*01	TCRBD01	TCRBD01-01	01				TCRBJ01-04*01	TCRBJ01	TCRBJ01-04	01				5	4	1	2	1	9	41	53	57	66	67	1	Out	VDJ
AGCACCTTGGAGCTGGGGGACTCGGCCCTTTATCTTTGCGCCAGCAGCTACCGACTAGCGGGAGAGGAGACCCAGTACTTCGGGCCA	CASSYRLAGEETQYF	1	1.2521174199941687E-5	45	TCRBV05-01*01	TCRBV05	TCRBV05-01	01				TCRBD02-01*02	TCRBD02	TCRBD02-01	02				TCRBJ02-05*01	TCRBJ02	TCRBJ02-05	01				3	3	2	2	2	5	36	49	52	64	66	1	In	VDJ
AATGTGAACGCCTTGGAGCTGGACGACTCGGCCCTGTATCTCTGTGCCAGCAGCCCGCGGGGGGCCTACGAGCAGTACTTCGGGCCG	CASSPRGAYEQYF	1	2.6831087571303617E-5	39	TCRBV05-04*01	TCRBV05	TCRBV05-04	01				TCRBD02-01*01	TCRBD02	TCRBD02-01	01				TCRBJ02-07*01	TCRBJ02	TCRBJ02-07	01				4	2	7	1	0	2	42	54	56	-1	64	1	In	VDJ
CCCGCTCAGGCTGGAGTTGGCTGCTCCCTCCCAGACATCTGTGTACTTCTGTGCCCTCACGGGGTGACTGAAGCTTTCTTTGGACAA		2	4.292974011408578E-5	32	TCRBV06-06	TCRBV06	TCRBV06-06				01,02	TCRBD02-01*01	TCRBD02	TCRBD02-01	01				TCRBJ01-01*01	TCRBJ01	TCRBJ01-01	01				11	4	8	3	2	5	49	55	59	64	66	2	Out	VDJ
CTGACGATCCAGCGCACACAGCAGGAGGACTCGGCCGTGTATCTCTGTGCCAGCAGCTCGACAGGATACGAGCAGTACTTCGGGCCG	CASSSTGYEQYF	1	3.130293549985422E-5	36	TCRBV07-02*01	TCRBV07	TCRBV07-02	01				TCRBD01-01*01	TCRBD01	TCRBD01-01	01				TCRBJ02-07*01	TCRBJ02	TCRBJ02-07	01				4	1	2	4	1	4	45	58	59	65	66	1	In	VDJ
CACCTACACACCCTGCAGCCAGAAGACTCGGCCCTGTATCTCTGCGCCAGCAGCCAAGTGTACAGGGAAAAACTGTTTTTTGGCAGT	CASSQVYREKLFF	2	3.756352259982506E-5	39	TCRBV04-03*01	TCRBV04	TCRBV04-03	01				TCRBD01-01*01	TCRBD01	TCRBD01-01	01				TCRBJ01-04*01	TCRBJ01	TCRBJ01-04	01				1	3	3	4	0	8	42	58	61	-1	66	2	In	VDJ
ACCTTGGAGCTGGGGGACTCGGCCCTTTATCTTTGCGCCAGCACAAATACCCAGGGACAGCCGAACACTGAAGCTTTCTTTGGACAA	CASTNTQGQPNTEAFF	1	1.878176129991253E-5	48	TCRBV05-01*01	TCRBV05	TCRBV05-01	01				TCRBD01-01*01	TCRBD01	TCRBD01-01	01				TCRBJ01-01*01	TCRBJ01	TCRBJ01-01	01				6	10	0	5	2	1	33	43	53	60	62	1	In	VDJ
AATTCCCTGGAGCTTGGTGACTCTGCTGTGTATTTCTGTGCCAGCAGGAGGAGCGCGGGAGGTACCTACGAGCAGTACTTCGGGCCG	CASRRSAGGTYEQYF	1	1.1626804614231567E-5	45	TCRBV03	TCRBV03	unresolved			TCRBV03-01,TCRBV03-02		TCRBD02-01*02	TCRBD02	TCRBD02-01	02				TCRBJ02-07*01	TCRBJ02	TCRBJ02-07	01				6	7	7	1	2	2	36	47	54	62	64	1	In	VDJ
CTGTCGGCTGCTCCCTCCCAGACATCTGTGTACTTCTGTGCCAGCAGCCCACTGGTAGGCCAGAACTATGGCTACACCTTCGGTTCG	CASSPLVGQNYGYTF	1	1.3415543785651808E-5	45	TCRBV06-05*01	TCRBV06	TCRBV06-05	01						unresolved		TCRBD01,TCRBD02	TCRBD01-01,TCRBD02-01		TCRBJ01-02*01	TCRBJ01	TCRBJ01-02	01				6	13	4	5	0	2	36	47	60	-1	63	1	In	VDJ
AGCCCTCAGAACCCAGGGACTCAGCTGTGTACTTCTGTGCCAGCAGTGGACTAGCGTAATCTACAAGAGACCCAGTACTTCGGGCCA		1	2.4147978814173252E-5	46	TCRBV12	TCRBV12	unresolved			TCRBV12-03,TCRBV12-04		TCRBD02-01	TCRBD02	TCRBD02-01				01,02	TCRBJ02-05*01	TCRBJ02	TCRBJ02-05	01				5	0	1	6	7	2	35	-1	47	56	63	1	Out	VDJ
ACGTTGGCGTCTGCTGTACCCTCTCAGACATCTGTGTACTTCTGTGCCAGCAGCCCACAGGGTCCCGGGGAGCTGTTTTTTGGAGAA	CASSPQGPGELFF	8	1.5562030791356097E-4	39	TCRBV06-04	TCRBV06	TCRBV06-04				01,02	TCRBD01-01*01	TCRBD01	TCRBD01-01	01				TCRBJ02-02*01	TCRBJ02	TCRBJ02-02	01				6	3	3	3	2	6	42	53	56	62	64	8	In	VDJ
CTGCTGTCGGCTGCTCCCTCCCAGACATCTGTGTACTTCTGTGCCAGCACAGGAGGACAGGGACTTTACGAGCAGTACTTCGGGCCG	CASTGGQGLYEQYF	1	1.1626804614231567E-5	42	TCRBV06-05*01	TCRBV06	TCRBV06-05	01				TCRBD01-01*01	TCRBD01	TCRBD01-01	01				TCRBJ02-07*01	TCRBJ02	TCRBJ02-07	01				7	5	1	3	4	4	39	49	54	62	66	1	In	VDJ
CTGAGCTCTCTGGAGCTGGGGGACTCAGCTTTGTATTTCTGTGCCAGCACACCCTCTTGGGTCTCCTACGAGCAGTACTTCGGGCCG	CASTPSWVSYEQYF	1	1.2521174199941687E-5	42	TCRBV09-01	TCRBV09	TCRBV09-01				01,02			unresolved		TCRBD01,TCRBD02	TCRBD01-01,TCRBD02-01		TCRBJ02-07*01	TCRBJ02	TCRBJ02-07	01				6	9	0	9	1	0	39	49	58	61	62	1	In	VDJ
AATGTGAACGCCTTGGAGCTGGACGACTCGGCCCTGTATCTCTGTGCCAGCAGCGAGGGGTGGAACACTGAAGCTTTCTTTGGACAA	CASSEGWNTEAFF	1	3.398604425698458E-5	39	TCRBV05-04*01	TCRBV05	TCRBV05-04	01						unresolved		TCRBD01,TCRBD02	TCRBD01-01,TCRBD02-01		TCRBJ01-01*01	TCRBJ01	TCRBJ01-01	01				4	1	5	2	2	1	42	54	55	60	62	1	In	VDJ
TCGCCCAGCCCCAACCAGACCTCTCTGTACTTCTGTGCCAGCAGTTCGGGGACAGGGGGTTTGGGGTATGGCTACACCTTCGGTTCG	CASSSGTGGLGYGYTF	1	1.1626804614231567E-5	48	TCRBV27-01*01	TCRBV27	TCRBV27-01	01				TCRBD01-01*01	TCRBD01	TCRBD01-01	01				TCRBJ01-02*01	TCRBJ01	TCRBJ01-02	01				4	2	0	1	7	5	33	46	48	59	66	1	In	VDJ
GTGACCAGTGCCCATCCTGAAGACAGCAGCTTCTACATCTGCAGTGCGCGCCCTCCAGGGTTCCACACTGAAGCTTTCTTTGGACAA	CSARPPGFHTEAFF	1	9.838065442811326E-6	42	TCRBV20	TCRBV20	unresolved			TCRBV20-01,TCRBV20-or09_02		TCRBD01-01*01	TCRBD01	TCRBD01-01	01				TCRBJ01-01*01	TCRBJ01	TCRBJ01-01	01				6	8	4	3	4	3	39	47	55	60	64	1	In	VDJ
ACCCTGCAGCCAGAAGACTCGGCCCTGTATCTCTGCGCCAGCAGCCACGAGATAGGGACAGGGAATGAAAAACTGTTTTTTGGCAGT	CASSHEIGTGNEKLFF	2	3.666915301411494E-5	48	TCRBV04-03*01	TCRBV04	TCRBV04-03	01				TCRBD01-01*01	TCRBD01	TCRBD01-01	01				TCRBJ01-04*01	TCRBJ01	TCRBJ01-04	01				3	7	0	3	0	5	33	47	54	-1	63	2	In	VDJ
CTCAGGCTGGAGTCGGCTGCTCCCTCCCAGACATCTGTGTACTTCTGTGCTTCTCAGGGGAAGTCCTACGAGCAGTACTTCGGGCCG	CASQGKSYEQYF	1	1.788739171420241E-5	36	TCRBV06-01*01	TCRBV06	TCRBV06-01	01				TCRBD01-01*01	TCRBD01	TCRBD01-01	01				TCRBJ02-07*01	TCRBJ02	TCRBJ02-07	01				12	4	4	2	3	1	45	50	54	60	63	1	In	VDJ
ACTCTGGAGTCAGCTACCCGCTCCCAGACATCTGTGTATTTCTGCGCCAGCGGAGCGGGGGGGATCTACGAGCAGTACTTCGGGCCG	CASGAGGIYEQYF	2	3.4880413842694696E-5	39	TCRBV10-02*01	TCRBV10	TCRBV10-02	01				TCRBD02-01*01	TCRBD02	TCRBD02-01	01				TCRBJ02-07*01	TCRBJ02	TCRBJ02-07	01				8	2	6	0	2	3	42	51	53	63	65	2	In	VDJ
CACACCCTGCAGCCAGAAGACTCGGCCCTGTATCTCTGTGCCAGCAGCCTGGGACAGGGGGACACCGGGGAGCTGTTTTTTGGAGAA	CASSLGQGDTGELFF	1	1.5204282957072048E-5	45	TCRBV04-02*01	TCRBV04	TCRBV04-02	01				TCRBD01-01*01	TCRBD01	TCRBD01-01	01				TCRBJ02-02*01	TCRBJ02	TCRBJ02-02	01				4	1	0	1	0	3	36	49	50	-1	61	1	In	VDJ
CTACACACCCTGCAGCCAGAAGACTCGGCCCTGTATCTCTGTGCCAGCAGCCCTGGGACAGGGACAGATACGCAGTATTTTGGCCCA	CASSPGTGTDTQYF	1	1.4309913371361928E-5	42	TCRBV04-02*01	TCRBV04	TCRBV04-02	01				TCRBD01-01*01	TCRBD01	TCRBD01-01	01				TCRBJ02-03*01	TCRBJ02	TCRBJ02-03	01				4	2	0	3	0	3	39	52	54	-1	63	1	In	VDJ
GTCCACAAAGCTGGAGGACTCAGCCATGTACTTCTGTGCCAGCAGGGTCGGACAGGGGGCCAGAATCAGCCCCAGCATTTTGGTGAT		1	1.699302212849229E-5	47	TCRBV02-01*01	TCRBV02	TCRBV02-01	01				TCRBD01-01*01	TCRBD01	TCRBD01-01	01				TCRBJ01-05*01	TCRBJ01	TCRBJ01-05	01				6	4	1	0	3	4	34	45	49	60	63	1	Out	VDJ
ATCCAGCGCACAGAGCAGGGGGACTCGGCCATGTATCTCTGTGCCAGCAGCCCGCAGGTCTCTAACTATGGCTACACCTTCGGTTCG	CASSPQVSNYGYTF	2	4.292974011408578E-5	42	TCRBV07-09	TCRBV07	TCRBV07-09				01,03	TCRBD01-01*01	TCRBD01	TCRBD01-01	01				TCRBJ01-02*01	TCRBJ01	TCRBJ01-02	01				5	3	4	4	3	0	39	51	54	58	61	2	In	VDJ
AATTCCCTGGAGCTTGGTGACTCTGCTGTGTATTTCTGTGCCAGCAGCCTAGGACAGGGTTTTCGTAATGGCTACACCTTCGGTTCG	CASSLGQGFRNGYTF	1	1.1626804614231567E-5	45	TCRBV03	TCRBV03	unresolved			TCRBV03-01,TCRBV03-02		TCRBD01-01*01	TCRBD01	TCRBD01-01	01				TCRBJ01-02*01	TCRBJ01	TCRBJ01-02	01				4	2	1	3	8	6	36	49	51	59	67	1	In	VDJ
CACATCAATTCCCTGGAGCTTGGTGACTCTGCTGTGTATTTCTGTGCCAGCAGCCAAGGACAGGGGGTGACCCAGTACTTCGGGCCA	CASSQGQGVTQYF	1	9.838065442811326E-6	39	TCRBV03	TCRBV03	unresolved			TCRBV03-01,TCRBV03-02		TCRBD01-01*01	TCRBD01	TCRBD01-01	01				TCRBJ02-05*01	TCRBJ02	TCRBJ02-05	01				1	0	2	1	1	7	42	-1	58	67	68	1	In	VDJ
CTCAGGCTGGAGTCGGCTGCTCCCTCCCAGACATCTGTGTACTTCTGTGCCAGCAGTGAAGGGCACGCTGAAGCTTTCTTTGGACAA	CASSEGHAEAFF	1	2.3253609228463134E-5	36	TCRBV06-01*01	TCRBV06	TCRBV06-01	01				TCRBD01-01*01	TCRBD01	TCRBD01-01	01				TCRBJ01-01*01	TCRBJ01	TCRBJ01-01	01				1	0	9	0	3	6	45	-1	61	64	67	1	In	VDJ
CTGAAGATCCAGCCCTCAGAACCCAGGGACTCAGCTGTGTACTTCTGTGCCAGCAGTTTAAGGTCAGCTGTCTACACCTTCGGTTCG	CASSLRSAVYTF	1	2.8619826742723856E-5	36	TCRBV12	TCRBV12	unresolved			TCRBV12-03,TCRBV12-04				unresolved		TCRBD01,TCRBD02	TCRBD01-01,TCRBD02-01		TCRBJ01-02*01	TCRBJ01	TCRBJ01-02	01				2	4	4	5	4	10	45	60	64	67	71	1	In	VDJ
AGTCTGCCATCCCCAACCAGACAGCTCTTTACTTCTGTGCCACCAGTGATTTGTAATAGGGTCTCCTACGAGCAGTACTTCGGGCCG		1	5.366217514260723E-6	46	TCRBV24	TCRBV24	unresolved			TCRBV24-01,TCRBV24-or09_02				unresolved		TCRBD01,TCRBD02	TCRBD01-01,TCRBD02-01		TCRBJ02-07*01	TCRBJ02	TCRBJ02-07	01				0	4	5	3	1	0	35	53	57	61	62	1	Out	VDJ
TCTGACAGTGACCAGTGCCCATCCTGAAGACAGCAGCTTCTACATCTGCAGTGCCAGAGCGGCCAATACGAGCAGTACTTCGGGCCG		1	7.154956685680964E-6	35	TCRBV20	TCRBV20	unresolved			TCRBV20-01,TCRBV20-or09_02				unresolved		TCRBD01,TCRBD02	TCRBD01-01,TCRBD02-01		TCRBJ02-07*01	TCRBJ02	TCRBJ02-07	01				1	1	9	0	3	4	46	59	60	63	66	1	Out	VDJ
GTGAGCACCTTGGAGCTGGGGGACTCGGCCCTTTATCTTTGCGCCAGCAGCTTGACAGGGGCTAATTACGAGCAGTACTTCGGGCCG	CASSLTGANYEQYF	1	1.3415543785651808E-5	42	TCRBV05-01*01	TCRBV05	TCRBV05-01	01				TCRBD01-01*01	TCRBD01	TCRBD01-01	01				TCRBJ02-07*01	TCRBJ02	TCRBJ02-07	01				1	0	3	2	5	4	39	-1	54	61	66	1	In	VDJ
ACCTTGGAGCTGGGGGACTCGGCCCTTTATCTTTGCGCCAGCAGCTTGGAGGGCACAGGGTGGAATGAAAAACTGTTTTTTGGCAGT	CASSLEGTGWNEKLFF	1	3.219730508556434E-5	48	TCRBV05-01*01	TCRBV05	TCRBV05-01	01				TCRBD01-01*01	TCRBD01	TCRBD01-01	01				TCRBJ01-04*01	TCRBJ01	TCRBJ01-04	01				0	5	3	3	3	5	33	49	54	60	63	1	In	VDJ
AAGCTCCTTCTCAGTGACTCTGGCTTCTATCTCTGTGCCTGGAGTCCAGGGGGACTGGGGAGGGGCGGGGAGCTGTTTTTTGGAGAA	CAWSPGGLGRGGELFF	1	4.471847928550602E-6	48	TCRBV30-01*01	TCRBV30	TCRBV30-01	01						unresolved		TCRBD01,TCRBD02	TCRBD01-01,TCRBD02-01		TCRBJ02-02*01	TCRBJ02	TCRBJ02-02	01				2	1	4	1	12	7	33	45	46	53	65	1	In	VDJ
CTGGAGTCGCCCAGCCCCAACCAGACCTCTCTGTACTTCTGTGCCAGCAGTTTATTCGCGGGAAACACTGAAGCTTTCTTTGGACAA	CASSLFAGNTEAFF	1	1.3415543785651808E-5	42	TCRBV27-01*01	TCRBV27	TCRBV27-01	01				TCRBD02-01*02	TCRBD02	TCRBD02-01	02				TCRBJ01-01*01	TCRBJ01	TCRBJ01-01	01				1	2	7	3	0	2	39	55	57	-1	63	1	In	VDJ
CTGTCGGCTGCTCCCTCCCAGACATCTGTGTACTTCTGTGCCAGCAGTACTCGGACAGGGGGGAACACTGAAGCTTTCTTTGGACAA	CASSTRTGGNTEAFF	1	1.609865254278217E-5	45	TCRBV06-05*01	TCRBV06	TCRBV06-05	01				TCRBD01-01*01	TCRBD01	TCRBD01-01	01				TCRBJ01-01*01	TCRBJ01	TCRBJ01-01	01				5	4	1	1	0	1	36	48	52	-1	62	1	In	VDJ
AACCTGAGCTCTCTGGAGCTGGGGGACTCAGCTTTGTATTTCTGTGCCAGCAGTGGGGACTTTGGCACTGAAGCTTTCTTTGGACAA	CASSGDFGTEAFF	1	1.699302212849229E-5	39	TCRBV09-01	TCRBV09	TCRBV09-01				01,02	TCRBD02-01	TCRBD02	TCRBD02-01				01,02	TCRBJ01-01*01	TCRBJ01	TCRBJ01-01	01				5	2	0	10	4	4	42	53	55	61	65	1	In	VDJ
GAAGACTCAGCCCTGTATCTCTGCGCCAGCAGCCCACTGCAGCCGGGACAGGGGGCAGGAACTAATGAAAAACTGTTTTTTGGCAGT	CASSPLQPGQGAGTNEKLFF	1	3.130293549985422E-5	60	TCRBV04-01*01	TCRBV04	TCRBV04-01	01				TCRBD01-01*01	TCRBD01	TCRBD01-01	01				TCRBJ01-04*01	TCRBJ01	TCRBJ01-04	01				4	10	0	0	3	1	21	34	44	56	59	1	In	VDJ
CTCAGGCTGGAGTTGGCTGCTCCCTCCCAGACATCTGTGTACTTCTGTGCCAGCAGCCAGGAGAGGTACGAGCAGTACTTCGGGCCG	CASSQERYEQYF	1	3.0408565914144096E-5	36	TCRBV06-06	TCRBV06	TCRBV06-06				01,02			unresolved		TCRBD01,TCRBD02	TCRBD01-01,TCRBD02-01		TCRBJ02-07*01	TCRBJ02	TCRBJ02-07	01				6	1	4	4	5	4	45	56	57	61	66	1	In	VDJ
AAAGAACCCGACAGCTTTCTATCTCTGTGCCAGTAGTGCCTCATTGAAAAGAACTCCCGCTCTGGAAACACCATATATTTTGGAGAG		11	2.128599613990087E-4	56	TCRBV19-01	TCRBV19	TCRBV19-01				01,02	TCRBD02-01	TCRBD02	TCRBD02-01				01,02	TCRBJ01-03*01	TCRBJ01	TCRBJ01-03	01				5	15	3	10	4	0	25	37	52	55	59	11	Out	VDJ
GTGACCAGTGCCCATCCTGAAGACAGCAGCTTCTACATCTGCAGTGCTAGAGATCCGCCTTTCGATCAGCCCCAGCATTTTGGTGAT	CSARDPPFDQPQHF	1	1.0732435028521446E-5	42	TCRBV20	TCRBV20	unresolved			TCRBV20-01,TCRBV20-or09_02				unresolved		TCRBD01,TCRBD02	TCRBD01-01,TCRBD02-01		TCRBJ01-05*01	TCRBJ01	TCRBJ01-05	01				0	3	10	0	6	5	39	53	56	58	64	1	In	VDJ
TCGGCTGCTCCCTCCCAGACATCTGTGTACTTCTGTGCCAGCAGCCCCAACCCGTACGAGAGCTCCTACGAGCAGTACTTCGGGCCG	CASSPNPYESSYEQYF	1	1.4309913371361928E-5	48	TCRBV06	TCRBV06	unresolved			TCRBV06-01,TCRBV06-05		TCRBD02-01*02	TCRBD02	TCRBD02-01	02				TCRBJ02-07*01	TCRBJ02	TCRBJ02-07	01				6	13	11	2	2	0	33	44	57	60	62	1	In	VDJ
CACACCCTGCAGCCAGAAGACTCGGCCCTGTATCTCTGCGCCAGCAGCCAAGATACGGCGCTGAACACTGAAGCTTTCTTTGGACAA	CASSQDTALNTEAFF	1	2.0570500471332773E-5	45	TCRBV04-03*01	TCRBV04	TCRBV04-03	01						unresolved		TCRBD01,TCRBD02	TCRBD01-01,TCRBD02-01		TCRBJ01-01*01	TCRBJ01	TCRBJ01-01	01				0	3	9	0	2	0	36	53	56	59	61	1	In	VDJ
TCACCAGGCCTGGGGGACGCAGCCATGTACCTGTGTGCCACCAGCAGGGATGGGACAGGGGTCGGAAACACCATATATTTTGGAGAG	CATSRDGTGVGNTIYF	2	4.3824109699795904E-5	48	TCRBV15-01*01	TCRBV15	TCRBV15-01	01				TCRBD01-01*01	TCRBD01	TCRBD01-01	01				TCRBJ01-03*01	TCRBJ01	TCRBJ01-03	01				3	4	0	2	2	4	33	47	51	61	63	2	In	VDJ
TCGCTCAGGCTGGAGTCGGCTGCTCCCTCCCAGACATCTGTGTACTTCTGTGCCAGCAGTGCTCCCCGCGAGCAGTACTTCGGGCCG	CASSAPREQYF	1	1.788739171420241E-5	33	TCRBV06-01*01	TCRBV06	TCRBV06-01	01				TCRBD02-01	TCRBD02	TCRBD02-01				01,02	TCRBJ02-07*01	TCRBJ02	TCRBJ02-07	01				4	0	4	10	5	6	48	-1	61	63	68	1	In	VDJ
CTGGAGCTGGGGGACTCAGCTTTGTATTTCTGTGCCAGCAGCACCCTACCTAGCTCGAGACTTGGGGGGGAGCTGTTTTTTGGAGAA	CASSTLPSSRLGGELFF	1	1.788739171420241E-5	51	TCRBV09-01	TCRBV09	TCRBV09-01				01,02	TCRBD02-01	TCRBD02	TCRBD02-01				01,02	TCRBJ02-02*01	TCRBJ02	TCRBJ02-02	01				4	7	4	7	12	8	30	42	49	54	66	1	In	VDJ
AGCCCCAACCAGACCTCTCTGTACTTCTGTGCCAGCAGTTTATCAGGAGCGGGAGGCCCCCTATCGGGCGAGCAGTACTTCGGGCCG	CASSLSGAGGPLSGEQYF	1	9.838065442811326E-6	54	TCRBV27-01*01	TCRBV27	TCRBV27-01	01				TCRBD02-01*02	TCRBD02	TCRBD02-01	02				TCRBJ02-07*01	TCRBJ02	TCRBJ02-07	01				0	3	6	1	12	6	27	44	47	56	68	1	In	VDJ
ATCCTGGAGTCGCCCAGCCCCAACCAGACCTCTCTGTACTTCTGTGCCAGCATTCAAGGGGGGAACACTGAAGCTTTCTTTGGACAA	CASIQGGNTEAFF	1	1.3415543785651808E-5	39	TCRBV27-01*01	TCRBV27	TCRBV27-01	01				TCRBD01-01*01	TCRBD01	TCRBD01-01	01				TCRBJ01-01*01	TCRBJ01	TCRBJ01-01	01				7	4	5	1	0	1	42	52	56	-1	62	1	In	VDJ
ACAGTGACCAGTGCCCATCCTGAAGACAGCAGCTTCTACATCTGCAGTGCCAGGGGGACTACCGACTACGAGCAGTACTTCGGGCCG	CSARGTTDYEQYF	1	7.154956685680964E-6	39	TCRBV20	TCRBV20	unresolved			TCRBV20-01,TCRBV20-or09_02				unresolved		TCRBD01,TCRBD02	TCRBD01-01,TCRBD02-01		TCRBJ02-07*01	TCRBJ02	TCRBJ02-07	01				6	0	4	1	8	3	42	-1	50	57	65	1	In	VDJ
CTCAGGCTGGAGTCGGCTGCTCCCTCCCAGACATCTGTGTACTTCTGTGCCGCCTCCAGCTTACAAGGTGGCTACACCTTCGGTTCG	CAASSLQGGYTF	1	1.9676130885622652E-5	36	TCRBV06-01*01	TCRBV06	TCRBV06-01	01						unresolved		TCRBD01,TCRBD02	TCRBD01-01,TCRBD02-01		TCRBJ01-02*01	TCRBJ01	TCRBJ01-02	01				11	11	3	6	3	7	45	51	62	65	68	1	In	VDJ
CTGAAGATCCAGCCCTCAGAACCCAGGGACTCAGCTGTGTACTTCTGTGCCAGCAGTTTAATTATCGGACCCCAGCATTTTGGTGAT	CASSLIIGPQHF	2	3.666915301411494E-5	36	TCRBV12	TCRBV12	unresolved			TCRBV12-03,TCRBV12-04				unresolved		TCRBD01,TCRBD02	TCRBD01-01,TCRBD02-01		TCRBJ01-05*01	TCRBJ01	TCRBJ01-05	01				2	6	1	8	0	10	45	60	66	-1	69	2	In	VDJ
ACTCTGAAGATCCGGTCCACAAAGCTGGAGGACTCAGCCATGTACTTCTGTGCCAGCAGTGGAATGGGGGAGCAGTTCTTCGGGCCA	CASSGMGEQFF	1	2.0570500471332773E-5	33	TCRBV02-01*01	TCRBV02	TCRBV02-01	01						unresolved		TCRBD01,TCRBD02	TCRBD01-01,TCRBD02-01		TCRBJ02-01*01	TCRBJ02	TCRBJ02-01	01				4	4	6	2	0	10	48	61	65	-1	69	1	In	VDJ
TCAAGCTGGAGTCAGCTGCTCCCTCTCAGACTTCTGTTTACTTCTGTGCCAGCAGTTAAGGGCTACGGCGAGCAGTACTTCGGGCCG		1	2.5042348399883374E-5	37	TCRBV06-07*01	TCRBV06	TCRBV06-07	01						unresolved		TCRBD01,TCRBD02	TCRBD01-01,TCRBD02-01		TCRBJ02-07*01	TCRBJ02	TCRBJ02-07	01				3	0	5	3	6	6	44	-1	58	62	68	1	Out	VDJ
GACTCTGCTGTGTATTTCTGTGCCAGCAGCCAAGAAATCCCGACTAGCGGGGGGGCGGTCGGCACCGGGGAGCTGTTTTTTGGAGAA	CASSQEIPTSGGAVGTGELFF	1	1.5204282957072048E-5	63	TCRBV03	TCRBV03	unresolved			TCRBV03-01,TCRBV03-02		TCRBD02-01*01	TCRBD02	TCRBD02-01	01				TCRBJ02-02*01	TCRBJ02	TCRBJ02-02	01				0	6	2	0	7	4	18	35	41	55	62	1	In	VDJ
CACCTTGGAGCTGGGGGACTCGGCCCTTTATCTTTGCGCCAGCAGCCTAGGGGCCAGGAACCCGTGTATGGCTACACCTTCGGTTCG		1	1.5204282957072048E-5	47	TCRBV05-01*01	TCRBV05	TCRBV05-01	01				TCRBD01-01*01	TCRBD01	TCRBD01-01	01				TCRBJ01-02*01	TCRBJ01	TCRBJ01-02	01				4	2	5	2	13	5	34	46	48	53	66	1	Out	VDJ
AATGTGAACGCCTTGGAGCTGGACGACTCGGCCCTGTATCTCTGTGCCAGCAGTACCCAGGGAAGCTATGGCTACACCTTCGGTTCG	CASSTQGSYGYTF	1	2.8619826742723856E-5	39	TCRBV05-04*01	TCRBV05	TCRBV05-04	01				TCRBD01-01*01	TCRBD01	TCRBD01-01	01				TCRBJ01-02*01	TCRBJ01	TCRBJ01-02	01				5	4	4	3	3	4	42	53	57	62	65	1	In	VDJ
CGGTCCACAAAGCTGGAGGACTCAGCCATGTACTTCTGTGCCAGCAGTGAATATGGGGTCTCGAATTCACCCCTCCACTTTGGGAAC	CASSEYGVSNSPLHF	1	1.2521174199941687E-5	45	TCRBV02-01*01	TCRBV02	TCRBV02-01	01						unresolved		TCRBD01,TCRBD02	TCRBD01-01,TCRBD02-01		TCRBJ01-06*01	TCRBJ01	TCRBJ01-06	01				2	3	6	2	5	7	36	51	54	58	63	1	In	VDJ
CACACCCTGCAGCCAGAAGACTCGGCCCTGTATCTCTGTGCCAGCAGCCAAGAAATAGCGGGATACCACGAGCAGTACTTCGGGCCG	CASSQEIAGYHEQYF	1	1.0732435028521446E-5	45	TCRBV04-02*01	TCRBV04	TCRBV04-02	01				TCRBD02-01*02	TCRBD02	TCRBD02-01	02				TCRBJ02-07*01	TCRBJ02	TCRBJ02-07	01				0	2	5	3	4	5	36	53	55	63	67	1	In	VDJ
GAGTCTGCCATCCCCAACCAGACAGCTCTTTACTTCTGTGCCACCAGTCCGGGACAGGGACCTAATCAGCCCCAGCATTTTGGTGAT	CATSPGQGPNQPQHF	1	8.049326271391085E-6	45	TCRBV24	TCRBV24	unresolved			TCRBV24-01,TCRBV24-or09_02		TCRBD01-01*01	TCRBD01	TCRBD01-01	01				TCRBJ01-05*01	TCRBJ01	TCRBJ01-05	01				6	2	0	3	4	4	36	48	50	59	63	1	In	VDJ
AATGTGAGCACCTTGGAGCTGGGGGACTCGGCCCTTTATCTTTGCGCCAGCAGCCAACAGGGTGGAAACACCATATATTTTGGAGAG	CASSQQGGNTIYF	2	4.114100094266555E-5	39	TCRBV05-01*01	TCRBV05	TCRBV05-01	01				TCRBD01-01*01	TCRBD01	TCRBD01-01	01				TCRBJ01-03*01	TCRBJ01	TCRBJ01-03	01				4	2	3	3	0	3	42	54	56	-1	62	2	In	VDJ
TCGCCCAGCCCCAACCAGACCTCTCTGTACTTCTGTGCCAGCAGATTCTCCGGGACTAGCTCTCAAGAGACCCAGTACTTCGGGCCA	CASRFSGTSSQETQYF	1	9.838065442811326E-6	48	TCRBV27-01*01	TCRBV27	TCRBV27-01	01				TCRBD02-01	TCRBD02	TCRBD02-01				01,02	TCRBJ02-05*01	TCRBJ02	TCRBJ02-05	01				6	7	0	7	3	2	33	44	51	60	63	1	In	VDJ
GACATCCGCTCACCAGGCCTGGGGGACGCAGCCATGTACCTGTGTGCCACCAGCAGGTGGGGGGAGGATGGCTACACCTTCGGTTCG	CATSRWGEDGYTF	1	1.609865254278217E-5	39	TCRBV15-01*01	TCRBV15	TCRBV15-01	01				TCRBD02-01	TCRBD02	TCRBD02-01				01,02	TCRBJ01-02*01	TCRBJ01	TCRBJ01-02	01				3	2	9	1	3	6	42	56	58	64	67	1	In	VDJ
AATTCCCTGGAGCTTGGTGACTCTGCTGTGTATTTCTGTGCCAGCAGCCCCGAGGGACAGGGGGCGGCTGGCTACACCTTCGGTTCG	CASSPEGQGAAGYTF	1	1.1626804614231567E-5	45	TCRBV03	TCRBV03	unresolved			TCRBV03-01,TCRBV03-02		TCRBD01-01*01	TCRBD01	TCRBD01-01	01				TCRBJ01-02*01	TCRBJ01	TCRBJ01-02	01				4	4	0	0	3	7	36	49	53	65	68	1	In	VDJ
TCGCCCAGCCCCAACCAGACCTCTCTGTACTTCTGTGCCAGCGCCGGGGTGGCTAGCGGGAGGTCCTACGAGCAGTACTTCGGGCCG	CASAGVASGRSYEQYF	1	9.838065442811326E-6	48	TCRBV27-01*01	TCRBV27	TCRBV27-01	01				TCRBD02-01*02	TCRBD02	TCRBD02-01	02				TCRBJ02-07*01	TCRBJ02	TCRBJ02-07	01				8	10	4	1	0	1	33	42	52	-1	63	1	In	VDJ
AGGATCCAGCAGGTAGTGCGAGGAGATTCGGCAGCTTATTTCTGTGCCAGCTCACCAAATCAGAACTATGGCTACACCTTCGGTTCG	CASSPNQNYGYTF	2	3.4880413842694696E-5	39	TCRBV18-01*01	TCRBV18	TCRBV18-01	01				TCRBD01-01*01	TCRBD01	TCRBD01-01	01				TCRBJ01-02*01	TCRBJ01	TCRBJ01-02	01				2	3	4	5	0	2	42	57	60	-1	63	2	In	VDJ
CTGTCGGCTGCTCCCTCCCAGACATCTGTGTACTTCTGTGCCAGCAGTTACTCCTCCCGGGTGAACACTGAAGCTTTCTTTGGACAA	CASSYSSRVNTEAFF	1	1.609865254278217E-5	45	TCRBV06-05*01	TCRBV06	TCRBV06-05	01				TCRBD02-01	TCRBD02	TCRBD02-01				01,02	TCRBJ01-01*01	TCRBJ01	TCRBJ01-01	01				0	4	8	4	0	0	36	53	57	-1	61	1	In	VDJ
CTGGAGTCGGCTGCTCCCTCCCAGACATCTGTGTACTTCTGTGCCAGCAGTCTTTCCGGACAGGGGCTGTATTACACCTTCGGTTCG	CASSLSGQGLYYTF	1	1.9676130885622652E-5	42	TCRBV06-01*01	TCRBV06	TCRBV06-01	01				TCRBD01-01*01	TCRBD01	TCRBD01-01	01				TCRBJ01-02*01	TCRBJ01	TCRBJ01-02	01				5	6	1	2	6	11	39	51	57	66	72	1	In	VDJ
CTGGAGTCGGCTGCTCCCTCCCAGACATCTGTGTACTTCTGTGCCAGGGGGACAGGGGTTGCAGGAAACACCATATATTTTGGAGAG	CARGTGVAGNTIYF	3	5.3662175142607234E-5	42	TCRBV06-01*01	TCRBV06	TCRBV06-01	01				TCRBD01-01*01	TCRBD01	TCRBD01-01	01				TCRBJ01-03*01	TCRBJ01	TCRBJ01-03	01				9	1	0	2	5	4	39	47	48	58	63	3	In	VDJ
CAGCCCTCAGAACCCAGGGACTCAGCTGTGTACTTCTGTGCCAGCAGCCCCCCGGAGACAGGGGGAGACGAGCAGTACTTCGGGCCG	CASSPPETGGDEQYF	1	2.5936717985593495E-5	45	TCRBV12	TCRBV12	unresolved			TCRBV12-03,TCRBV12-04		TCRBD01-01*01	TCRBD01	TCRBD01-01	01				TCRBJ02-07*01	TCRBJ02	TCRBJ02-07	01				6	9	2	1	2	5	36	47	56	65	67	1	In	VDJ
CACACCCTGCAGCCAGAAGACTCGGCCCTGTATCTCTGCGCCAGCAGCCAAGATTTTACAGGGCGGTACGAGCAGTACTTCGGGCCG	CASSQDFTGRYEQYF	1	1.5204282957072048E-5	45	TCRBV04-03*01	TCRBV04	TCRBV04-03	01				TCRBD01-01*01	TCRBD01	TCRBD01-01	01				TCRBJ02-07*01	TCRBJ02	TCRBJ02-07	01				0	4	3	3	3	4	36	53	57	63	66	1	In	VDJ
ACATCGGCCCAAAAGAACCCGACAGCTTTCTATCTCTGTGCCAGTAGTATAGGACAGGCTAGCAATCAGCCCCAGCATTTTGGTGAT	CASSIGQASNQPQHF	3	6.886645809967928E-5	45	TCRBV19-01	TCRBV19	TCRBV19-01				01,02	TCRBD01-01*01	TCRBD01	TCRBD01-01	01				TCRBJ01-05*01	TCRBJ01	TCRBJ01-05	01				1	0	2	4	1	0	36	-1	52	58	59	3	In	VDJ
TCCAGCGCACAGAGCAGGGGGACTCGGCCATGTATCTCTGTGCCAGCAGCTTAGTGGCTAGACCTATACGAGCAGTACTTCGGGCCG		2	3.9352261771245304E-5	43	TCRBV07-09	TCRBV07	TCRBV07-09				01,03	TCRBD02-01	TCRBD02	TCRBD02-01				01,02	TCRBJ02-07*01	TCRBJ02	TCRBJ02-07	01				1	3	4	8	5	4	38	54	57	61	66	2	Out	VDJ
CTGTCGGCTGCTCCCTCCCAGACATCTGTGTACTTCTGTGCCAGCAGTTACGAGGGAGAGGCGAACACTGAAGCTTTCTTTGGACAA	CASSYEGEANTEAFF	1	1.609865254278217E-5	45	TCRBV06-05*01	TCRBV06	TCRBV06-05	01				TCRBD02-01*02	TCRBD02	TCRBD02-01	02				TCRBJ01-01*01	TCRBJ01	TCRBJ01-01	01				2	2	9	2	4	1	36	51	53	58	62	1	In	VDJ
CACGCCCTGCAGCCAGAAGACTCAGCCCTGTATCTCTGCGCCAGCAGCCAAGGGGACAGGGCTGGAAACACCATATATTTTGGAGAG	CASSQGDRAGNTIYF	2	4.114100094266555E-5	45	TCRBV04-01*01	TCRBV04	TCRBV04-01	01				TCRBD01-01*01	TCRBD01	TCRBD01-01	01				TCRBJ01-03*01	TCRBJ01	TCRBJ01-03	01				1	0	0	3	0	2	36	-1	52	-1	61	2	In	VDJ
CGGTCCACAAAGCTGGAGGACTCAGCCATGTACTTCTGTGCCAGCAGTGTGCCAGGGTGGGTGAACACTGAAGCTTTCTTTGGACAA	CASSVPGWVNTEAFF	1	1.609865254278217E-5	45	TCRBV02-01*01	TCRBV02	TCRBV02-01	01				TCRBD01-01*01	TCRBD01	TCRBD01-01	01				TCRBJ01-01*01	TCRBJ01	TCRBJ01-01	01				4	3	4	3	4	0	36	49	52	57	61	1	In	VDJ
CACGCCCTGCAGCCAGAAGACTCAGCCCTGTATCTCTGCGCCAGCAGCCAAACGGAGACTAGCACAGATACGCAGTATTTTGGCCCA	CASSQTETSTDTQYF	1	1.788739171420241E-5	45	TCRBV04-01*01	TCRBV04	TCRBV04-01	01				TCRBD02-01	TCRBD02	TCRBD02-01				01,02	TCRBJ02-03*01	TCRBJ02	TCRBJ02-03	01				2	5	2	10	0	0	36	51	56	-1	60	1	In	VDJ
ACAGTGACCAGTGCCCATCCTGAAGACAGCAGCTTCTACATCTGCAGTGCTAGAGAAGACGAATATCAGCCCCAGCATTTTGGTGAT	CSAREDEYQPQHF	1	1.0732435028521446E-5	39	TCRBV20	TCRBV20	unresolved			TCRBV20-01,TCRBV20-or09_02				unresolved		TCRBD01,TCRBD02	TCRBD01-01,TCRBD02-01		TCRBJ01-05*01	TCRBJ01	TCRBJ01-05	01				0	1	2	7	4	5	42	56	57	60	64	1	In	VDJ
GTGAGCACCTTGGAGCTGGGGGACTCGGCCCTTTATCTTTGCGCCAGCAGCGCGACAGGCCTCTCCTACGAGCAGTACTTCGGGCCG	CASSATGLSYEQYF	1	1.3415543785651808E-5	42	TCRBV05-01*01	TCRBV05	TCRBV05-01	01				TCRBD01-01*01	TCRBD01	TCRBD01-01	01				TCRBJ02-07*01	TCRBJ02	TCRBJ02-07	01				4	2	2	4	3	0	39	51	53	59	62	1	In	VDJ
CTGCTGTCGGCTGCTCCCTCCCAGACATCTGTGTACTTCTGTGCCAGCAGTAAATCAGGAAGGGGTGAAAAACTGTTTTTTGGCAGT	CASSKSGRGEKLFF	1	2.7725457157013735E-5	42	TCRBV06-05*01	TCRBV06	TCRBV06-05	01				TCRBD01-01*01	TCRBD01	TCRBD01-01	01				TCRBJ01-04*01	TCRBJ01	TCRBJ01-04	01				5	9	5	2	0	7	39	51	60	-1	65	1	In	VDJ
GTCTGCCAGGCCCTCACATACCTCTCAGTACCTCTGTGCCAGCAGTAAGACAGGGGGCGCTTGGGCACTGAAGCTTTCTTTGGACAA		1	8.943695857101204E-6	47	TCRBV25-01*01	TCRBV25	TCRBV25-01	01				TCRBD01-01*01	TCRBD01	TCRBD01-01	01				TCRBJ01-01*01	TCRBJ01	TCRBJ01-01	01				5	2	2	0	7	4	34	46	48	58	65	1	Out	VDJ
TTGGAGATCCAGCGCACAGAGCAGGGGGACTCGGCCATGTATCTCTGTGCCAGCAGCCTCAACAGTGAAAAACTGTTTTTTGGCAGT	CASSLNSEKLFF	5	9.033132815672217E-5	36	TCRBV07-09	TCRBV07	TCRBV07-09				01,03	TCRBD01-01*01	TCRBD01	TCRBD01-01	01				TCRBJ01-04*01	TCRBJ01	TCRBJ01-04	01				5	4	3	5	0	7	45	57	61	-1	65	5	In	VDJ
CTGTCGGCTGCTCCCTCCCAGACATCTGTGTACTTCTGTGCCAGCAGCCGAGCGGGGGGAATCACCGGGGAGCTGTTTTTTGGAGAA	CASSRAGGITGELFF	1	1.609865254278217E-5	45	TCRBV06-05*01	TCRBV06	TCRBV06-05	01				TCRBD02-01*01	TCRBD02	TCRBD02-01	01				TCRBJ02-02*01	TCRBJ02	TCRBJ02-02	01				6	3	6	1	3	4	36	47	50	59	62	1	In	VDJ
AGCTCTCTGGAGCTGGGGGACTCAGCTTTGTATTTCTGTGCCAGCAGCGGTCAGGGACTAGCGCAGCACGAGCAGTACTTCGGGCCG	CASSGQGLAQHEQYF	1	1.2521174199941687E-5	45	TCRBV09-01	TCRBV09	TCRBV09-01				01,02	TCRBD02-01	TCRBD02	TCRBD02-01				01,02	TCRBJ02-07*01	TCRBJ02	TCRBJ02-07	01				3	4	0	6	4	5	36	49	53	63	67	1	In	VDJ
ACCTTGGAGCTGGGGGACTCGGCCCTTTATCTTTGCGCCAGCAGCTTCGGGACTCTTGCAACTAATGAAAAACTGTTTTTTGGCAGT	CASSFGTLATNEKLFF	1	3.219730508556434E-5	48	TCRBV05-01*01	TCRBV05	TCRBV05-01	01				TCRBD02-01	TCRBD02	TCRBD02-01				01,02	TCRBJ01-04*01	TCRBJ01	TCRBJ01-04	01				2	1	0	10	4	0	33	47	48	54	58	1	In	VDJ
AGCACCTTGGAGCTGGGGGACTCGGCCCTTTATCTTTGCGCCAGCAGCAACAAGGACAGAGCAAACACTGAAGCTTTCTTTGGACAA	CASSNKDRANTEAFF	2	3.4880413842694696E-5	45	TCRBV05-01*01	TCRBV05	TCRBV05-01	01				TCRBD01-01*01	TCRBD01	TCRBD01-01	01				TCRBJ01-01*01	TCRBJ01	TCRBJ01-01	01				4	5	1	5	4	2	36	48	53	59	63	2	In	VDJ
CAGCGCACAGAGCAGGGGGACTCGGCCATGTATCTCTGTGCCAGCAGCTTAGTAGAGACAGGGGGCTTTGGCTACACCTTCGGTTCG	CASSLVETGGFGYTF	2	4.292974011408578E-5	45	TCRBV07-09	TCRBV07	TCRBV07-09				01,03	TCRBD01-01*01	TCRBD01	TCRBD01-01	01				TCRBJ01-02*01	TCRBJ01	TCRBJ01-02	01				1	4	2	0	2	7	36	52	56	66	68	2	In	VDJ
ACAGTGACCAGTGCCCATCCTGAAGACAGCAGCTTCTACATCTGCAGTGCCCCGAACAGGGGATGGACTGAAGCTTTCTTTGGACAA	CSAPNRGWTEAFF	1	9.838065442811326E-6	39	TCRBV20	TCRBV20	unresolved			TCRBV20-01,TCRBV20-or09_02		TCRBD01-01*01	TCRBD01	TCRBD01-01	01				TCRBJ01-01*01	TCRBJ01	TCRBJ01-01	01				6	5	3	2	4	5	42	50	55	62	66	1	In	VDJ
TGCTGTCGGCTGCTCCCTCCCAGACATCTGTGTACTTCTGTGCCAGCAGTTACTTATCCCAGGGAAGCCGGCTACACCTTCGGTTCG		1	1.3415543785651808E-5	43	TCRBV06-05*01	TCRBV06	TCRBV06-05	01				TCRBD01-01*01	TCRBD01	TCRBD01-01	01				TCRBJ01-02*01	TCRBJ01	TCRBJ01-02	01				1	5	4	3	5	8	38	54	59	64	69	1	Out	VDJ
GAGTCGGCTGCTCCCTCCCAAACATCTGTGTACTTCTGTGCCAGCAGTGCCTCGAATCAGCGCCATCAGCCCCAGCATTTTGGTGAT	CASSASNQRHQPQHF	1	1.5204282957072048E-5	45	TCRBV06	TCRBV06	unresolved			TCRBV06-02,TCRBV06-03		TCRBD02-01	TCRBD02	TCRBD02-01				01,02	TCRBJ01-05*01	TCRBJ01	TCRBJ01-05	01				5	10	6	6	2	5	36	48	58	62	64	1	In	VDJ
CAGCAGGTAGTGCGAGGAGATTCGGCAGCTTATTTCTGTGCCAGCTCACCAGGTATCGCAGTTAATCAGCCCCAGCATTTTGGTGAT	CASSPGIAVNQPQHF	2	4.4718479285506026E-5	45	TCRBV18-01*01	TCRBV18	TCRBV18-01	01				TCRBD01-01*01	TCRBD01	TCRBD01-01	01				TCRBJ01-05*01	TCRBJ01	TCRBJ01-05	01				2	7	4	5	2	4	36	51	58	61	63	2	In	VDJ
GTGACCAGTGCCCATCCTGAAGACAGCAGCTTCTACATCTGCAGTGCAAATCCAGCGGGAGCCATGGGCGAGCAGTACTTCGGGCCG	CSANPAGAMGEQYF	1	7.154956685680964E-6	42	TCRBV20	TCRBV20	unresolved			TCRBV20-01,TCRBV20-or09_02		TCRBD02-01*02	TCRBD02	TCRBD02-01	02				TCRBJ02-07*01	TCRBJ02	TCRBJ02-07	01				6	6	6	2	7	6	39	47	53	61	68	1	In	VDJ
GAGTCGGCTGCTCCCTCCCAGACATCTGTGTACTTCTGTGCCAGCAGTAAAGGACAGAAACTTAACTATGGCTACACCTTCGGTTCG	CASSKGQKLNYGYTF	1	1.9676130885622652E-5	45	TCRBV06-01*01	TCRBV06	TCRBV06-01	01				TCRBD01-01*01	TCRBD01	TCRBD01-01	01				TCRBJ01-02*01	TCRBJ01	TCRBJ01-02	01				1	0	2	5	5	1	36	-1	52	57	62	1	In	VDJ
TCGCCCAGCCCCAACCAGACCTCTCTGTACTTCTGTGCCAGCAGTTTGTCGCTGGGGGGGATTAATGAAAAACTGTTTTTTGGCAGT	CASSLSLGGINEKLFF	1	2.4147978814173252E-5	48	TCRBV27-01*01	TCRBV27	TCRBV27-01	01				TCRBD02-01*01	TCRBD02	TCRBD02-01	01				TCRBJ01-04*01	TCRBJ01	TCRBJ01-04	01				3	6	9	0	2	4	33	47	53	60	62	1	In	VDJ
AATGTGAACGCCTTGGAGCTGGACGACTCGGCCCTGTATCTCTGTGCCAGCAGCCGGGACCGGAATTCACCCCTCCACTTTGGGAAC	CASSRDRNSPLHF	1	2.6831087571303617E-5	39	TCRBV05-04*01	TCRBV05	TCRBV05-04	01						unresolved		TCRBD01,TCRBD02	TCRBD01-01,TCRBD02-01		TCRBJ01-06*01	TCRBJ01	TCRBJ01-06	01				4	1	0	7	3	7	42	54	55	60	63	1	In	VDJ
CGCACAGAGCAGCGGGACTCAGCCATGTATCGCTGTGCCAGCAGCCCACCGGGACTAGCGGAGACCCACGAGCAGTACTTCGGGCCG	CASSPPGLAETHEQYF	1	2.5936717985593495E-5	48	TCRBV07-07*01	TCRBV07	TCRBV07-07	01				TCRBD02-01	TCRBD02	TCRBD02-01				01,02	TCRBJ02-07*01	TCRBJ02	TCRBJ02-07	01				5	5	0	5	6	5	33	45	50	61	67	1	In	VDJ
AACGCCTTGGAGCTGGACGACTCGGCCCTGTATCTCTGTGCCAGCAGCTCACCGGGACAAGATCCCAATGAGCAGTTCTTCGGGCCA	CASSSPGQDPNEQFF	2	4.292974011408578E-5	45	TCRBV05-04*01	TCRBV05	TCRBV05-04	01				TCRBD01-01*01	TCRBD01	TCRBD01-01	01				TCRBJ02-01*01	TCRBJ02	TCRBJ02-01	01				3	4	0	6	6	6	36	49	53	59	65	2	In	VDJ
TTGTTGCTGGGGGACTCGGCCCTGTATCTCTGTGCCAGCCCACCGGGACTAGCGGGAGGGAGCACAGATACGCAGTATTTTGGCCCA	CASPPGLAGGSTDTQYF	9	1.744020692134735E-4	51	TCRBV05-05*01	TCRBV05	TCRBV05-05	01				TCRBD02-01*02	TCRBD02	TCRBD02-01	02				TCRBJ02-03*01	TCRBJ02	TCRBJ02-03	01				7	5	0	0	0	0	30	39	44	-1	60	9	In	VDJ
TCCCTGGAGCTTGGTGACTCTGCTGTGTATTTCTGTGCCAGCAGCCGCCAGGGACAGGGGGCCTACAATGAGCAGTTCTTCGGGCCA	CASSRQGQGAYNEQFF	1	1.878176129991253E-5	48	TCRBV03	TCRBV03	unresolved			TCRBV03-01,TCRBV03-02		TCRBD01-01*01	TCRBD01	TCRBD01-01	01				TCRBJ02-01*01	TCRBJ02	TCRBJ02-01	01				4	4	0	1	0	2	33	46	50	-1	61	1	In	VDJ
TGAAGATCCGGTCCACAAAGCTGGAGGACTCAGCCATGTACTTCTGTGCCAGCAGCGCCGGTCTATCAGCCCCAGCATTTTGGTGAT		1	1.699302212849229E-5	37	TCRBV02-01*01	TCRBV02	TCRBV02-01	01				TCRBD02-01	TCRBD02	TCRBD02-01				01,02	TCRBJ01-05*01	TCRBJ01	TCRBJ01-05	01				6	3	8	5	3	5	44	55	58	61	64	1	Out	VDJ
GAGTCTGCCATCCCCAACCAGACAGCTCTTTACTTCTGTGCCACCAGTGATAATCGATGGGGAAATTCACCCCTCCACTTTGGGAAC	CATSDNRWGNSPLHF	1	6.2605870999708435E-6	45	TCRBV24	TCRBV24	unresolved			TCRBV24-01,TCRBV24-or09_02				unresolved		TCRBD01,TCRBD02	TCRBD01-01,TCRBD02-01		TCRBJ01-06*01	TCRBJ01	TCRBJ01-06	01				3	8	0	8	0	7	36	51	59	-1	63	1	In	VDJ
AACGCCTTGGAGCTGGACGACTCGGCCCTGTATCTCTGTGCCAGCAGTGTTCGGGACAGGGCCTACTACGAGCAGTACTTCGGGCCG	CASSVRDRAYYEQYF	1	2.5042348399883374E-5	45	TCRBV05-04*01	TCRBV05	TCRBV05-04	01				TCRBD01-01*01	TCRBD01	TCRBD01-01	01				TCRBJ02-07*01	TCRBJ02	TCRBJ02-07	01				5	5	0	3	4	3	36	47	52	61	65	1	In	VDJ
CTGAGTTCTAAGAAGCTCCTTCTCAGTGACTCTGGCTTCTATCTCCCAACAATGGGGGCGCTCGATGAAAAACTGTTTTTTGGCAGT	PTMGALDEKLFF	1	7.154956685680964E-6	36	TCRBV30-01*01	TCRBV30	TCRBV30-01	01				TCRBD01-01*01	TCRBD01	TCRBD01-01	01				TCRBJ01-04*01	TCRBJ01	TCRBJ01-04	01				14	8	6	0	5	6	45	45	53	59	64	1	In	VDJ
AACCTGAGCTCTCTGGAGCTGGGGGACTCAGCTTTGTATTTCTGTGCCAGCAGCGGGACAGGGGTAACTGAAGCTTTCTTTGGACAA	CASSGTGVTEAFF	1	1.699302212849229E-5	39	TCRBV09-01	TCRBV09	TCRBV09-01				01,02	TCRBD01-01*01	TCRBD01	TCRBD01-01	01				TCRBJ01-01*01	TCRBJ01	TCRBJ01-01	01				3	0	1	2	2	5	42	-1	55	64	66	1	In	VDJ
AGTTCTAAGAAGCTCCTTCTCAGTGACTCTGGCTTCTATCTCTGTGCCTGGAACAAAAGGGGGTCCACTGAAGCTTTCTTTGGACAA	CAWNKRGSTEAFF	1	4.471847928550602E-6	39	TCRBV30-01*01	TCRBV30	TCRBV30-01	01				TCRBD01-01*01	TCRBD01	TCRBD01-01	01				TCRBJ01-01*01	TCRBJ01	TCRBJ01-01	01				4	5	5	1	2	4	42	52	57	63	65	1	In	VDJ
CTGGAGTCGCCCAGCCCCAACCAGACCTCTCTGTACTTCTGTGCCAGCAGCCCGGACGCTGGGGCCAAAGTCCTGACTTTCGGGGCC	CASSPDAGAKVLTF	1	1.4309913371361928E-5	42	TCRBV27-01*01	TCRBV27	TCRBV27-01	01				TCRBD01-01*01	TCRBD01	TCRBD01-01	01				TCRBJ02-06*01	TCRBJ02	TCRBJ02-06	01				6	10	7	0	4	13	39	50	60	65	69	1	In	VDJ
CCTAGAGTCTGCCATCCCCAACCAGACAGCTCTTTACTTCTGTGCCACAGGACGCCCGCGGGAGGAAACACCATATATTTTGGAGAG		1	1.699302212849229E-5	41	TCRBV24	TCRBV24	unresolved			TCRBV24-01,TCRBV24-or09_02		TCRBD02-01*02	TCRBD02	TCRBD02-01	02				TCRBJ01-03*01	TCRBJ01	TCRBJ01-03	01				10	9	7	3	0	4	40	48	57	-1	63	1	Out	VDJ
CTACACACCCTGCAGCCAGAAGACTCGGCCCTGTATCTCTGCGCCAGCAGCCAAGAACCCGTGAATGAAAAACTGTTTTTTGGCAGT	CASSQEPVNEKLFF	2	3.666915301411494E-5	42	TCRBV04-03*01	TCRBV04	TCRBV04-03	01						unresolved		TCRBD01,TCRBD02	TCRBD01-01,TCRBD02-01		TCRBJ01-04*01	TCRBJ01	TCRBJ01-04	01				0	0	3	7	5	5	39	-1	56	58	63	2	In	VDJ
ACCTACACACCCTGCAGCCAGAAGACTCGGCCCTGTATCTCTGCGCCAGCAGCCACCAGATCGGACTATGGCTACACCTTCGGTTCG		1	1.699302212849229E-5	40	TCRBV04-03*01	TCRBV04	TCRBV04-03	01						unresolved		TCRBD01,TCRBD02	TCRBD01-01,TCRBD02-01		TCRBJ01-02*01	TCRBJ01	TCRBJ01-02	01				3	1	4	5	5	3	41	55	56	59	64	1	Out	VDJ
TCGCCCAGCCCCAACCAGACCTCTCTGTACTTCTGTGCCAGCAGTTCCGGTGTGGGAGTTTATAATTCACCCCTCCACTTTGGGAAC	CASSSGVGVYNSPLHF	1	1.0732435028521446E-5	48	TCRBV27-01*01	TCRBV27	TCRBV27-01	01				TCRBD02-01*02	TCRBD02	TCRBD02-01	02				TCRBJ01-06*01	TCRBJ01	TCRBJ01-06	01				4	7	9	2	2	4	33	46	53	58	60	1	In	VDJ
CAGCCCTCAGAACCCAGGGACTCAGCTGTGTACTTCTGTGCCAGCAGTCTCAGGACTAGCGGAGTCTACGAGCAGTACTTCGGGCCG	CASSLRTSGVYEQYF	1	2.5936717985593495E-5	45	TCRBV12	TCRBV12	unresolved			TCRBV12-03,TCRBV12-04		TCRBD02-01	TCRBD02	TCRBD02-01				01,02	TCRBJ02-07*01	TCRBJ02	TCRBJ02-07	01				5	4	1	5	3	3	36	48	52	62	65	1	In	VDJ
TTGGAGTCGGCTGCTCCCTCCCAAACATCTGTGTACTTCTGTGCCAGCAGGGGGGCAGGTCGCCCCTACGAGCAGTACTTCGGGCCG	CASRGAGRPYEQYF	1	1.0732435028521446E-5	42	TCRBV06	TCRBV06	unresolved			TCRBV06-02,TCRBV06-03		TCRBD01-01*01	TCRBD01	TCRBD01-01	01				TCRBJ02-07*01	TCRBJ02	TCRBJ02-07	01				6	0	6	0	8	2	39	-1	50	56	64	1	In	VDJ
CTGATTCTGGAGTCCGCCAGCACCAACCAGACATCTATGTACCTCTGTGCCAGCAGGCTGACAGCTCTTGAAGCTTTCTTTGGACAA	CASRLTALEAFF	3	6.618334934254892E-5	36	TCRBV28-01*01	TCRBV28	TCRBV28-01	01				TCRBD01-01*01	TCRBD01	TCRBD01-01	01				TCRBJ01-01*01	TCRBJ01	TCRBJ01-01	01				6	3	2	5	4	7	45	56	59	64	68	3	In	VDJ
GAGTCTGCCAGGCCCTCACATACCTCTCAGTACCTCTGTGCCAGCAGTGGCCAGACAGGGGGCGTGGCTGAAGCTTTCTTTGGACAA	CASSGQTGGVAEAFF	2	2.146487005704289E-5	45	TCRBV25-01*01	TCRBV25	TCRBV25-01	01				TCRBD01-01*01	TCRBD01	TCRBD01-01	01				TCRBJ01-01*01	TCRBJ01	TCRBJ01-01	01				4	4	2	0	4	6	36	49	53	63	67	2	In	VDJ
AGCAACATGAGCCCTGAAGACAGCAGCATATATCTCTGCAGCGTGCTTTCGGCGACAGGGAGCACAGATACGCAGTATTTTGGCCCA	CSVLSATGSTDTQYF	1	3.577478342840482E-6	45	TCRBV29-01*01	TCRBV29	TCRBV29-01	01				TCRBD01-01*01	TCRBD01	TCRBD01-01	01				TCRBJ02-03*01	TCRBJ02	TCRBJ02-03	01				6	9	2	3	0	0	36	44	53	-1	60	1	In	VDJ
GCTCCCTCCCAAACATCTGTGTACTTCTGTGCCAGCAATGCCTTGGGACAGGGTGAATATGGCAATCAGCCCCAGCATTTTGGTGAT	CASNALGQGEYGNQPQHF	1	1.5204282957072048E-5	54	TCRBV06	TCRBV06	unresolved			TCRBV06-02,TCRBV06-03		TCRBD01-01*01	TCRBD01	TCRBD01-01	01				TCRBJ01-05*01	TCRBJ01	TCRBJ01-05	01				7	7	0	3	8	2	27	37	44	53	61	1	In	VDJ
CACGCCCTGCAGCCAGAAGACTCAGCCCTGTATCTCTGCGCCAGCAGCCAAGGTCCTTCCGGCATCTACGAGCAGTACTTCGGGCCG	CASSQGPSGIYEQYF	1	1.3415543785651808E-5	45	TCRBV04-01*01	TCRBV04	TCRBV04-01	01						unresolved		TCRBD01,TCRBD02	TCRBD01-01,TCRBD02-01		TCRBJ02-07*01	TCRBJ02	TCRBJ02-07	01				1	8	9	0	2	3	36	52	60	63	65	1	In	VDJ
ACCTTGGAGCTGGGGGACTCGGCCCTTTATCTTTGCGCCAGCAGCTTTTTAACCGGGACAGTGGATGAAAAACTGTTTTTTGGCAGT	CASSFLTGTVDEKLFF	1	3.219730508556434E-5	48	TCRBV05-01*01	TCRBV05	TCRBV05-01	01				TCRBD01-01*01	TCRBD01	TCRBD01-01	01				TCRBJ01-04*01	TCRBJ01	TCRBJ01-04	01				2	7	0	5	3	6	33	47	54	61	64	1	In	VDJ
AAGCTCCTTCTCAGTGACTCTGGCTTCTATCTCTGTGCCTGGAGTGTCAGCGGGAGGCCCGGAGACAATGAGCAGTTCTTCGGGCCA	CAWSVSGRPGDNEQFF	1	5.366217514260723E-6	48	TCRBV30-01*01	TCRBV30	TCRBV30-01	01				TCRBD02-01*02	TCRBD02	TCRBD02-01	02				TCRBJ02-01*01	TCRBJ02	TCRBJ02-01	01				0	1	6	1	7	5	33	47	48	57	64	1	In	VDJ
GGAGCTGGGGGACTCGGCCCTTTATCTTTGCGCCAGCAGGTTGACGCCGGACAGGGGGCGGGAAATCAGCCCCAGCATTTTGGTGAT		1	1.9676130885622652E-5	53	TCRBV05-01*01	TCRBV05	TCRBV05-01	01				TCRBD01-01*01	TCRBD01	TCRBD01-01	01				TCRBJ01-05*01	TCRBJ01	TCRBJ01-05	01				1	5	1	0	4	4	28	43	48	59	63	1	Out	VDJ
CACATCAATTCCCTGGAGCTTGGTGACTCTGCTGTGTATTTCTGTGCCAGCAGCCTAGACCCGGCAGATACGCAGTATTTTGGCCCA	CASSLDPADTQYF	1	1.4309913371361928E-5	39	TCRBV03	TCRBV03	unresolved			TCRBV03-01,TCRBV03-02		TCRBD02-01	TCRBD02	TCRBD02-01				01,02	TCRBJ02-03*01	TCRBJ02	TCRBJ02-03	01				0	2	8	5	0	4	42	59	61	-1	64	1	In	VDJ
CGGTCCACAAAGCTGGAGGACTCAGCCATGTACTTCTGTGCCAGCAGAGCTCTCCCCGGGGGGGTCACTGAAGCTTTCTTTGGACAA	CASRALPGGVTEAFF	1	1.609865254278217E-5	45	TCRBV02-01*01	TCRBV02	TCRBV02-01	01				TCRBD02-01*01	TCRBD02	TCRBD02-01	01				TCRBJ01-01*01	TCRBJ01	TCRBJ01-01	01				6	9	8	0	1	4	36	47	56	64	65	1	In	VDJ
GACATCCGCTCACCAGGCCTGGGGGACGCAGCCATGTACCTGTGTGCCACCAGCAACAGGGGGCGTTACGAGCAGTACTTCGGGCCG	CATSNRGRYEQYF	1	1.4309913371361928E-5	39	TCRBV15-01*01	TCRBV15	TCRBV15-01	01				TCRBD01-01*01	TCRBD01	TCRBD01-01	01				TCRBJ02-07*01	TCRBJ02	TCRBJ02-07	01				4	0	3	0	2	4	42	-1	55	64	66	1	In	VDJ
ATCAATTCCCTGGAGCTTGGTGACTCTGCTGTGTATTTCTGTGCCAGCAGCCATTCAGGGGGTATGAGTGAGCAGTTCTTCGGGCCA	CASSHSGGMSEQFF	1	1.878176129991253E-5	42	TCRBV03	TCRBV03	unresolved			TCRBV03-01,TCRBV03-02		TCRBD01-01*01	TCRBD01	TCRBD01-01	01				TCRBJ02-01*01	TCRBJ02	TCRBJ02-01	01				3	2	4	1	6	9	39	53	55	62	68	1	In	VDJ
CTGCAGCCAGAAGACTCGGCCCTGTATCTCTGTGCCAGCAGCCAACCAACACAGGGGCGGGGGAACACTGAAGCTTTCTTTGGACAA	CASSQPTQGRGNTEAFF	1	1.4309913371361928E-5	51	TCRBV04-02*01	TCRBV04	TCRBV04-02	01				TCRBD01-01*01	TCRBD01	TCRBD01-01	01				TCRBJ01-01*01	TCRBJ01	TCRBJ01-01	01				2	5	3	2	5	1	30	45	50	57	62	1	In	VDJ
ATCAATTCCCTGGAGCTTGGTGACTCTGCTGTGTATTTCTGTGCCAGCAGCCGAGACCTAGTCCCCTACGAGCAGTACTTCGGGCCG	CASSRDLVPYEQYF	1	1.0732435028521446E-5	42	TCRBV03	TCRBV03	unresolved			TCRBV03-01,TCRBV03-02		TCRBD02-01	TCRBD02	TCRBD02-01				01,02	TCRBJ02-07*01	TCRBJ02	TCRBJ02-07	01				0	1	4	8	3	2	39	56	57	61	64	1	In	VDJ
ACTCTGAAGATCCAGCCCTCAGAACCCAGGGACTCAGCTGTGTACTTCTGTGCCAGCCGGGTTAATGAAAAACTGTTTTTTGGCAGT	CASRVNEKLFF	3	5.992276224257808E-5	33	TCRBV12	TCRBV12	unresolved			TCRBV12-03,TCRBV12-04		TCRBD02-01	TCRBD02	TCRBD02-01				01,02	TCRBJ01-04*01	TCRBJ01	TCRBJ01-04	01				8	0	8	4	1	4	48	-1	57	61	62	3	In	VDJ
ACTCTGAAGATCCGGTCCACAAAGCTGGAGGACTCAGCCATGTACTTCTGTGCCAGCCAAACGAACACTGAAGCTTTCTTTGGACAA	CASQTNTEAFF	1	1.609865254278217E-5	33	TCRBV02-01*01	TCRBV02	TCRBV02-01	01						unresolved		TCRBD01,TCRBD02	TCRBD01-01,TCRBD02-01		TCRBJ01-01*01	TCRBJ01	TCRBJ01-01	01				8	3	3	7	0	1	48	57	60	-1	62	1	In	VDJ
CTGGAGTCGGCTGCTCCCTCCCAGACATCTGTGTACTTCTGTGCCAGCAGTAGGGACAGGGTAAATCAGCCCCAGCATTTTGGTGAT	CASSRDRVNQPQHF	1	2.5042348399883374E-5	42	TCRBV06-01*01	TCRBV06	TCRBV06-01	01				TCRBD01-01*01	TCRBD01	TCRBD01-01	01				TCRBJ01-05*01	TCRBJ01	TCRBJ01-05	01				5	1	0	3	2	4	39	51	52	61	63	1	In	VDJ
AGTCGCCCAGCCCCAACCAGACCTCTCTGTACTTCTGTGCCAGCAGTCCACGGGATCTTAAGCACAGATACGCAGTATTTTGGCCCA		1	1.3415543785651808E-5	46	TCRBV27-01*01	TCRBV27	TCRBV27-01	01				TCRBD02-01*02	TCRBD02	TCRBD02-01	02				TCRBJ02-03*01	TCRBJ02	TCRBJ02-03	01				5	3	8	3	5	0	35	47	50	55	60	1	Out	VDJ
ACCTGAGCTCTCTGGAGCTGGGGGACTCAGCTTTGTATTTCTGTTCGGGGGACTAGCGGGATTTCTAACGAGCAGTACTTCGGGCCG		1	1.2521174199941687E-5	40	TCRBV09-01	TCRBV09	TCRBV09-01				01,02	TCRBD02-01*02	TCRBD02	TCRBD02-01	02				TCRBJ02-07*01	TCRBJ02	TCRBJ02-07	01				13	4	0	3	6	5	41	44	48	61	67	1	Out	VDJ
CTGTCGGCTGCTCCCTCCCAGACATCTGTGTACTTCTGTGCCAGCACTGCACAGGGGCCCTCTGGAAACACCATATATTTTGGAGAG	CASTAQGPSGNTIYF	2	3.577478342840482E-5	45	TCRBV06-05*01	TCRBV06	TCRBV06-05	01				TCRBD01-01*01	TCRBD01	TCRBD01-01	01				TCRBJ01-03*01	TCRBJ01	TCRBJ01-03	01				7	4	3	2	2	0	36	46	50	57	59	2	In	VDJ
AGCACCTTGGAGCTGGGGGACTCGGCCCTTTATCTTTGCGCCAGCAGCTCACCCTATGACAGGGGCACTGAAGCTTTCTTTGGACAA	CASSSPYDRGTEAFF	1	1.788739171420241E-5	45	TCRBV05-01*01	TCRBV05	TCRBV05-01	01				TCRBD01-01*01	TCRBD01	TCRBD01-01	01				TCRBJ01-01*01	TCRBJ01	TCRBJ01-01	01				3	8	2	2	0	4	36	49	57	-1	65	1	In	VDJ
TTGCTGGGGGACTCGGCCCTCTATCTCTGTGCCAGCAGCTCCCCAAGCCCGGGGCCCGTGGTAAACTATGGCTACACCTTCGGTTCG	CASSSPSPGPVVNYGYTF	1	1.2521174199941687E-5	54	TCRBV05-06*01	TCRBV05	TCRBV05-06	01						unresolved		TCRBD01,TCRBD02	TCRBD01-01,TCRBD02-01		TCRBJ01-02*01	TCRBJ01	TCRBJ01-02	01				3	10	7	0	8	2	27	40	50	55	63	1	In	VDJ
AGGCTGCTGTCGGCTGCTCCCTCCCAGACATCTGTGTACTTCTGTGCCAGCAGTTCGACAGGGAGCGCTGAAGCTTTCTTTGGACAA	CASSSTGSAEAFF	1	1.609865254278217E-5	39	TCRBV06-05*01	TCRBV06	TCRBV06-05	01				TCRBD01-01*01	TCRBD01	TCRBD01-01	01				TCRBJ01-01*01	TCRBJ01	TCRBJ01-01	01				4	1	2	3	4	6	42	55	56	63	67	1	In	VDJ
TCCCTAGAGTCTGCCATCCCCAACCAGACAGCTCTTTACTTCTGTGCCACCAGTGATTCCGACAGCTACGAGCAGTACTTCGGGCCG	CATSDSDSYEQYF	1	5.366217514260723E-6	39	TCRBV24	TCRBV24	unresolved			TCRBV24-01,TCRBV24-or09_02		TCRBD01-01*01	TCRBD01	TCRBD01-01	01				TCRBJ02-07*01	TCRBJ02	TCRBJ02-07	01				2	2	2	5	0	3	42	58	60	-1	65	1	In	VDJ
GTGAGCACCTTGGAGCTGGGGGACTCGGCCCTTTATCTTTGCGCCAGCAGCCCCCTTTTCGCCCGAGACGAGCAGTACTTCGGGCCG	CASSPLFARDEQYF	1	1.3415543785651808E-5	42	TCRBV05-01*01	TCRBV05	TCRBV05-01	01				TCRBD02-01*02	TCRBD02	TCRBD02-01	02				TCRBJ02-07*01	TCRBJ02	TCRBJ02-07	01				4	13	11	2	0	5	39	51	64	-1	67	1	In	VDJ
GGCTGCTCCCTCCCAGACATCTGTGTACTTCTGTGCCAGCAGCCACCAGGGGGCAGGCGGGTTCGGCAGCCCCAGCATTTTGGTGAT		1	2.8619826742723856E-5	50	TCRBV06	TCRBV06	unresolved			TCRBV06-01,TCRBV06-05,TCRBV06-06		TCRBD01-01*01	TCRBD01	TCRBD01-01	01				TCRBJ01-05*01	TCRBJ01	TCRBJ01-05	01				6	4	4	0	12	7	31	42	46	54	66	1	Out	VDJ
ATCCGGTCCACAAAGCTGGAGGACTCAGCCATGTACTTCTGTGCCAGCAGTCAAACTGGGCTACGAGTTGAGCAGTACTTCGGGCCG	CASSQTGLRVEQYF	1	1.2521174199941687E-5	42	TCRBV02-01*01	TCRBV02	TCRBV02-01	01				TCRBD01-01*01	TCRBD01	TCRBD01-01	01				TCRBJ02-07*01	TCRBJ02	TCRBJ02-07	01				5	6	8	0	8	7	39	51	57	61	69	1	In	VDJ
TCACCAGGCCTGGGGGACGCAGCCATGTACCTGTGTGCCACCAGCAGAGGCACGGGGGCGCACACAGATACGCAGTATTTTGGCCCA	CATSRGTGAHTDTQYF	1	1.878176129991253E-5	48	TCRBV15-01*01	TCRBV15	TCRBV15-01	01						unresolved		TCRBD01,TCRBD02	TCRBD01-01,TCRBD02-01		TCRBJ02-03*01	TCRBJ02	TCRBJ02-03	01				1	4	6	0	3	2	33	49	53	59	62	1	In	VDJ
CCATCTCCACTCTGACGATCCAGCGCACAGAGCAGCGGGACTCGGCCATGGGGCGAGGAGGGTAGCTATGGCTACACCTTCGGTTCG		1	2.7725457157013735E-5	25	TCRBV07-06*01	TCRBV07	TCRBV07-06	01				TCRBD02-01*02	TCRBD02	TCRBD02-01	02				TCRBJ01-02*01	TCRBJ01	TCRBJ01-02	01				23	6	10	0	3	4	56	50	56	62	65	1	Out	VDJ
ATCCAGCGCACAGAGCAGCGGGACTCGGCCATGTATCGCTGTGCCAGCAGCTTAGATGGGAGTCGGTACGAGCAGTACTTCGGGCCG	CASSLDGSRYEQYF	1	2.5042348399883374E-5	42	TCRBV07-06*01	TCRBV07	TCRBV07-06	01				TCRBD02-01*02	TCRBD02	TCRBD02-01	02				TCRBJ02-07*01	TCRBJ02	TCRBJ02-07	01				1	2	9	2	4	4	39	55	57	62	66	1	In	VDJ
TCCACAAAGCTGGAGGACTCAGCCATGTACTTCTGTGCCAGCAGCAAAGCTGCACAGGGGGCTTCAGCTGAAGCTTTCTTTGGACAA	CASSKAAQGASAEAFF	1	1.609865254278217E-5	48	TCRBV02-01*01	TCRBV02	TCRBV02-01	01				TCRBD01-01*01	TCRBD01	TCRBD01-01	01				TCRBJ01-01*01	TCRBJ01	TCRBJ01-01	01				6	9	3	0	5	6	33	44	53	62	67	1	In	VDJ
CTGCAGCCAGAAGACTCAGCCCTGTATCTCTGCGCCAGCAGCCAAGGGGGACTAGCGGGAGGGATAGATACGCAGTATTTTGGCCCA	CASSQGGLAGGIDTQYF	1	1.788739171420241E-5	51	TCRBV04-01*01	TCRBV04	TCRBV04-01	01				TCRBD02-01*02	TCRBD02	TCRBD02-01	02				TCRBJ02-03*01	TCRBJ02	TCRBJ02-03	01				1	1	0	0	2	5	30	46	47	63	65	1	In	VDJ
CACGCCCTGCAGCCAGAAGACTCAGCCCTGTATCTCTGCGCCAGCAGCGTGCTAGCGGGAGATAACCACGAGCAGTACTTCGGGCCG	CASSVLAGDNHEQYF	1	1.3415543785651808E-5	45	TCRBV04-01*01	TCRBV04	TCRBV04-01	01				TCRBD02-01*02	TCRBD02	TCRBD02-01	02				TCRBJ02-07*01	TCRBJ02	TCRBJ02-07	01				5	3	4	2	6	5	36	48	51	61	67	1	In	VDJ
AGGCTGCTGTCGGCTGCTCCCTCCCAGACATCTGTGTACTTCTGTGCCAGCAGTTCCCAGGGGAACCAGCCCCAGCATTTTGGTGAT	CASSSQGNQPQHF	1	1.699302212849229E-5	39	TCRBV06-05*01	TCRBV06	TCRBV06-05	01				TCRBD01-01*01	TCRBD01	TCRBD01-01	01				TCRBJ01-05*01	TCRBJ01	TCRBJ01-05	01				4	2	4	2	3	7	42	55	57	63	66	1	In	VDJ
GCCTTGGAGCTGGACGACTCGGCCCTGTATCTCTGTGCCAGCAGCTTGGATGGTTCGACAGGGCTCTACGAGCAGTACTTCGGGCCG	CASSLDGSTGLYEQYF	1	2.5042348399883374E-5	48	TCRBV05-04*01	TCRBV05	TCRBV05-04	01				TCRBD01-01*01	TCRBD01	TCRBD01-01	01				TCRBJ02-07*01	TCRBJ02	TCRBJ02-07	01				0	7	2	3	2	3	33	49	56	63	65	1	In	VDJ
CAGCCCTCAGAACCCAGGGACTCAGCTGTGTACTTCTGTGCCAGCAGTTCGGGACTAGCGGGAGGGGACGAGCAGTACTTCGGGCCG	CASSSGLAGGDEQYF	1	2.5936717985593495E-5	45	TCRBV12	TCRBV12	unresolved			TCRBV12-03,TCRBV12-04		TCRBD02-01*02	TCRBD02	TCRBD02-01	02				TCRBJ02-07*01	TCRBJ02	TCRBJ02-07	01				4	1	0	0	1	5	36	49	50	66	67	1	In	VDJ
TTCCCTGGAGCTTGGTGACTCTGCTGTGTATTTCTGTGCCAGCAGCCAATGGGCTGGGACAGGGATACTGAAGCTTTCTTTGGACAA		1	1.4309913371361928E-5	47	TCRBV03	TCRBV03	unresolved			TCRBV03-01,TCRBV03-02		TCRBD01-01*01	TCRBD01	TCRBD01-01	01				TCRBJ01-01*01	TCRBJ01	TCRBJ01-01	01				2	6	0	3	2	5	34	49	55	64	66	1	Out	VDJ
CAGTGCCCATCCTGAAGACAGCAGCTTCTACATCTGCAGTGCTTACGGGGACTAGCGGGAGAAATTAGGGAGCAGTACTTCGGGCCG		1	7.154956685680964E-6	47	TCRBV20	TCRBV20	unresolved			TCRBV20-01,TCRBV20-or09_02		TCRBD02-01*02	TCRBD02	TCRBD02-01	02				TCRBJ02-07*01	TCRBJ02	TCRBJ02-07	01				5	4	0	2	8	7	34	43	47	61	69	1	Out	VDJ
AGGATCCAGCAGGTAGTGCGAGGAGATTCGGCAGCTTATTTCTGTGCCAGCTCGCAGGGGGGGGACACTGAAGCTTTCTTTGGACAA	CASSQGGDTEAFF	2	4.203537052837566E-5	39	TCRBV18-01*01	TCRBV18	TCRBV18-01	01						unresolved		TCRBD01,TCRBD02	TCRBD01-01,TCRBD02-01		TCRBJ01-01*01	TCRBJ01	TCRBJ01-01	01				6	1	4	1	3	3	42	53	54	61	64	2	In	VDJ
GCCCATCCTGAAGACAGCAGCTTCTACATCTGCAGTGCTAGAGATCTCAGGGAAGGGACAGGAGTCTCTGGCTACACCTTCGGTTCG	CSARDLREGTGVSGYTF	1	8.049326271391085E-6	51	TCRBV20	TCRBV20	unresolved			TCRBV20-01,TCRBV20-or09_02		TCRBD01-01*01	TCRBD01	TCRBD01-01	01				TCRBJ01-02*01	TCRBJ01	TCRBJ01-02	01				0	10	0	4	6	7	30	44	54	62	68	1	In	VDJ
GTGAACGCCTTGTTGCTGGGGGACTCGGCCCTCTATCTCTGTGCCAGCAGCTTGGGGGCATTCGGAGAAAAACTGTTTTTTGGCAGT	CASSLGAFGEKLFF	1	2.5936717985593495E-5	42	TCRBV05-06*01	TCRBV05	TCRBV05-06	01				TCRBD01-01*01	TCRBD01	TCRBD01-01	01				TCRBJ01-04*01	TCRBJ01	TCRBJ01-04	01				0	0	8	0	7	8	39	-1	55	59	66	1	In	VDJ
ACAGAGCAGGGGGACTCGGCCATGTATCTCTGTGCCAGCAGCCCACTGGCCACGACCGGACTAAACTATGGCTACACCTTCGGTTCG	CASSPLATTGLNYGYTF	2	4.292974011408578E-5	51	TCRBV07-09	TCRBV07	TCRBV07-09				01,03	TCRBD02-01	TCRBD02	TCRBD02-01				01,02	TCRBJ01-02*01	TCRBJ01	TCRBJ01-02	01				5	15	1	9	0	2	30	42	57	-1	63	2	In	VDJ
GTCCACTCTGACAGTGACCAGTGCCCATCCTGAAGACAGCAGCTTCTACATCTGCAGTGCTAGGGGGACGAGCAGTACTTCGGGCCG		1	1.5204282957072048E-5	29	TCRBV20-01*01	TCRBV20	TCRBV20-01	01						unresolved		TCRBD01,TCRBD02	TCRBD01-01,TCRBD02-01		TCRBJ02-07*01	TCRBJ02	TCRBJ02-07	01				3	0	6	2	0	5	52	-1	63	-1	67	1	Out	VDJ
TCGGCTGCTCCCTCCCAGACATCTGTGTACTTCTGTGCCAGCCGGTATCGGGACGGACGCTCAACCGGGGAGCTGTTTTTTGGAGAA	CASRYRDGRSTGELFF	1	1.9676130885622652E-5	48	TCRBV06	TCRBV06	unresolved			TCRBV06-01,TCRBV06-05				unresolved		TCRBD01,TCRBD02	TCRBD01-01,TCRBD02-01		TCRBJ02-02*01	TCRBJ02	TCRBJ02-02	01				8	7	0	7	9	5	33	42	49	54	63	1	In	VDJ
GACCCTGGAGTCTGCCAGGCCCTCACATACCTCTCAGTACCTCTGTGCCAGCAGGTGAACGGGCACCGCGAGCTGTTTTTTGGAGAA		1	8.943695857101204E-6	38	TCRBV25-01*01	TCRBV25	TCRBV25-01	01						unresolved		TCRBD01,TCRBD02	TCRBD01-01,TCRBD02-01		TCRBJ02-02*01	TCRBJ02	TCRBJ02-02	01				6	6	8	0	5	11	43	54	60	64	69	1	Out	VDJ
AGGCTGCTGTCGGCTGCTCCCTCCCAGACATCTGTGTACTTCTGTGCCAGCAGTTACGCTAGCAATCAGCCCCAGCATTTTGGTGAT	CASSYASNQPQHF	1	1.699302212849229E-5	39	TCRBV06-05*01	TCRBV06	TCRBV06-05	01						unresolved		TCRBD01,TCRBD02	TCRBD01-01,TCRBD02-01		TCRBJ01-05*01	TCRBJ01	TCRBJ01-05	01				2	0	10	0	0	0	42	-1	57	-1	59	1	In	VDJ
CTGACAGTGACCAGTGCCCATCCTGAAGACAGCAGCTTCTACATCTGCAGTGCTAGACAGGCTGGAAACACCATATATTTTGGAGAG	CSARQAGNTIYF	1	2.3253609228463134E-5	36	TCRBV20	TCRBV20	unresolved			TCRBV20-01,TCRBV20-or09_02		TCRBD01-01*01	TCRBD01	TCRBD01-01	01				TCRBJ01-03*01	TCRBJ01	TCRBJ01-03	01				2	0	4	4	0	2	45	-1	57	-1	61	1	In	VDJ
AATGTGAGCACCTTGGAGCTGGGGGACTCGGCCCTTTATCTTTGCGCCAGCAGCTTGGGGGACTCCTACGAGCAGTACTTCGGGCCG	CASSLGDSYEQYF	1	1.3415543785651808E-5	39	TCRBV05-01*01	TCRBV05	TCRBV05-01	01						unresolved		TCRBD01,TCRBD02	TCRBD01-01,TCRBD02-01		TCRBJ02-07*01	TCRBJ02	TCRBJ02-07	01				0	0	0	8	0	0	42	-1	58	-1	62	1	In	VDJ
CTGCAGCCAGAAGACTCGGCCCTGTATCTCTGCGCCAGCAGCCAAGGTCTGCCAGGCGAGTGGGACACTGAAGCTTTCTTTGGACAA	CASSQGLPGEWDTEAFF	1	2.0570500471332773E-5	51	TCRBV04-03*01	TCRBV04	TCRBV04-03	01				TCRBD01-01*01	TCRBD01	TCRBD01-01	01				TCRBJ01-01*01	TCRBJ01	TCRBJ01-01	01				1	6	4	4	8	3	30	46	52	56	64	1	In	VDJ
CGGCTGCTCCCTCCCAGACATCTGTGTACTTCTGTGCCAGCAGTGAAATCTTGTGGCAGGGGGCGAGGTGGCTACACCTTCGGTTCG		1	1.9676130885622652E-5	49	TCRBV06-01*01	TCRBV06	TCRBV06-01	01				TCRBD01-01*01	TCRBD01	TCRBD01-01	01				TCRBJ01-02*01	TCRBJ01	TCRBJ01-02	01				2	9	4	0	4	7	32	47	56	64	68	1	Out	VDJ
CTGTCGGCTGCTCCCTCCCAGACATCTGTGTACTTCTGTGCCAGCAGTTCGGCAGGGACCAGCTCCTACGAGCAGTACTTCGGGCCG	CASSSAGTSSYEQYF	1	1.1626804614231567E-5	45	TCRBV06-05*01	TCRBV06	TCRBV06-05	01						unresolved		TCRBD01,TCRBD02	TCRBD01-01,TCRBD02-01		TCRBJ02-07*01	TCRBJ02	TCRBJ02-07	01				4	5	0	7	3	0	36	49	54	59	62	1	In	VDJ
AGGCTGCTGTCGGCTGCTCCCTCCCAGACATCTGTGTACTTCTGTGCCAGCAGTTATAGGCAGACTGGCACCATATATTTTGGAGAG	CASSYRQTGTIYF	2	3.577478342840482E-5	39	TCRBV06-05*01	TCRBV06	TCRBV06-05	01				TCRBD02-01	TCRBD02	TCRBD02-01				01,02	TCRBJ01-03*01	TCRBJ01	TCRBJ01-03	01				3	6	2	10	2	9	42	56	62	66	68	2	In	VDJ
CTGGAGTCGCCCAGCCCCAACCAGACCTCTCTGTACTTCTGTGCCAGCAGTTTAAGGGATTAGAGTGAAAAACTGTTTTTTGGCAGT	CASSLRD*SEKLFF	1	2.4147978814173252E-5	42	TCRBV27-01*01	TCRBV27	TCRBV27-01	01						unresolved		TCRBD01,TCRBD02	TCRBD01-01,TCRBD02-01		TCRBJ01-04*01	TCRBJ01	TCRBJ01-04	01				2	1	0	8	6	7	39	54	55	59	65	1	Stop	VDJ
CAGCCAGAAGACTCGGCCCTGTATCTCTGCGCCAGCAGCCAAGACAGAGGACAGGTACTTCACAACTATGGCTACACCTTCGGTTCG	CASSQDRGQVLHNYGYTF	1	1.699302212849229E-5	54	TCRBV04-03*01	TCRBV04	TCRBV04-03	01				TCRBD01-01*01	TCRBD01	TCRBD01-01	01				TCRBJ01-02*01	TCRBJ01	TCRBJ01-02	01				0	4	1	4	8	2	27	44	48	55	63	1	In	VDJ
TCCCTCCCAGACATCTGTGTACTTCTGTGCCAGCAGTTAGGGTCGCAGAGCCCAGCCAAAAGGCACTATGGCTACACCTTCGGTTCG		1	2.3253609228463134E-5	56	TCRBV06	TCRBV06	unresolved			TCRBV06-05,TCRBV06-06				unresolved		TCRBD01,TCRBD02	TCRBD01-01,TCRBD02-01		TCRBJ01-02*01	TCRBJ01	TCRBJ01-02	01				3	0	0	9	22	3	25	-1	39	42	64	1	Out	VDJ
AGGCTGCTGTCGGCTGCTCCCTCCCAGACATCTGTGTACTTCTGTGCCAGCAGGACAGGGTCGGGAAACACCATATATTTTGGAGAG	CASRTGSGNTIYF	2	3.577478342840482E-5	39	TCRBV06-05*01	TCRBV06	TCRBV06-05	01				TCRBD01-01*01	TCRBD01	TCRBD01-01	01				TCRBJ01-03*01	TCRBJ01	TCRBJ01-03	01				6	0	2	3	3	4	42	-1	53	60	63	2	In	VDJ
GCTGCTCCCTCCCAGACATCTGTGTACTTCTGTGCCAGCAGTTCCAGACCCGGGACAGGGCGAGGCGAAAAACTGTTTTTTGGCAGT	CASSSRPGTGRGEKLFF	2	5.008469679976675E-5	51	TCRBV06	TCRBV06	unresolved			TCRBV06-05,TCRBV06-06		TCRBD01-01*01	TCRBD01	TCRBD01-01	01				TCRBJ01-04*01	TCRBJ01	TCRBJ01-04	01				4	8	0	3	6	8	30	43	51	60	66	2	In	VDJ
CGGTCCACAAAGCTGGAGGACTCAGCCATGTACTTCTGTGCCAGCAGGGGGTGGGGACAGACTAATCAGCCCCAGCATTTTGGTGAT	CASRGWGQTNQPQHF	1	1.699302212849229E-5	45	TCRBV02-01*01	TCRBV02	TCRBV02-01	01				TCRBD01-01*01	TCRBD01	TCRBD01-01	01				TCRBJ01-05*01	TCRBJ01	TCRBJ01-05	01				6	6	0	5	3	4	36	47	53	60	63	1	In	VDJ
ACAGTGACCAGTGCCCATCCTGAAGACAGCAGCTTCTACATCTGCAGTGCTAGAGGCGGACAGGTCTATGGCTACACCTTCGGTTCG	CSARGGQVYGYTF	1	8.049326271391085E-6	39	TCRBV20	TCRBV20	unresolved			TCRBV20-01,TCRBV20-or09_02		TCRBD01-01*01	TCRBD01	TCRBD01-01	01				TCRBJ01-02*01	TCRBJ01	TCRBJ01-02	01				1	2	1	4	1	4	42	55	57	64	65	1	In	VDJ
CTGCTGTCGGCTGCTCCCTCCCAGACATCTGTGTACTTCTGTGCCAGCAGTTACAGGGGGAAAAGTCCTGAAGCTTTCTTTGGACAA	CASSYRGKSPEAFF	1	1.609865254278217E-5	42	TCRBV06-05*01	TCRBV06	TCRBV06-05	01				TCRBD01-01*01	TCRBD01	TCRBD01-01	01				TCRBJ01-01*01	TCRBJ01	TCRBJ01-01	01				2	0	5	1	7	6	39	-1	54	60	67	1	In	VDJ
CTGTCGGCTGCTCCCTCCCAGACATCTGTGTACTTCTGTGCCAGCAGTTACAGGGCTTCGCCTAACTATGGCTACACCTTCGGTTCG	CASSYRASPNYGYTF	1	1.3415543785651808E-5	45	TCRBV06-05*01	TCRBV06	TCRBV06-05	01						unresolved		TCRBD01,TCRBD02	TCRBD01-01,TCRBD02-01		TCRBJ01-02*01	TCRBJ01	TCRBJ01-02	01				2	0	5	3	6	0	36	-1	51	55	61	1	In	VDJ
CTGACCCTGGAGTCTGCCAGGCCCTCACATACCTCTCAGTACCTCTGTGCCAGCAGGGACAGGTCGATGGAGCAGTTCTTCGGGCCA	CASRDRSMEQFF	1	1.1626804614231567E-5	36	TCRBV25-01*01	TCRBV25	TCRBV25-01	01				TCRBD01-01*01	TCRBD01	TCRBD01-01	01				TCRBJ02-01*01	TCRBJ02	TCRBJ02-01	01				6	0	1	4	6	10	45	-1	56	63	69	1	In	VDJ
ACTCTGGAGTCTGCTGCCTCCTCCCAGACATCTGTATATTTCTGCGCCAGCAGTGAGCTGAGGTCCACTGAAGCTTTCTTTGGACAA	CASSELRSTEAFF	4	7.333830602822988E-5	39	TCRBV10-01	TCRBV10	TCRBV10-01				01,02	TCRBD02-01*02	TCRBD02	TCRBD02-01	02				TCRBJ01-01*01	TCRBJ01	TCRBJ01-01	01				2	2	11	1	2	4	42	57	59	63	65	4	In	VDJ
AGATGAATGTGAGCACCTTGGAGCTGGGGGACTCGGCCCTTTATCTTTGCGCCAGCAGGCTTAATTTACGAGCAGTACTTCGGGCCG		1	1.3415543785651808E-5	34	TCRBV05-01*01	TCRBV05	TCRBV05-01	01						unresolved		TCRBD01,TCRBD02	TCRBD01-01,TCRBD02-01		TCRBJ02-07*01	TCRBJ02	TCRBJ02-07	01				5	0	10	0	6	4	47	-1	58	60	66	1	Out	VDJ
TCCACAAAGCTGGAGGACTCAGCCATGTACTTCTGTGCCAGCAGTGAGGGGGGGTTTCGGGCTAATGAAAAACTGTTTTTTGGCAGT	CASSEGGFRANEKLFF	1	2.8619826742723856E-5	48	TCRBV02-01*01	TCRBV02	TCRBV02-01	01				TCRBD02-01*01	TCRBD02	TCRBD02-01	01				TCRBJ01-04*01	TCRBJ01	TCRBJ01-04	01				3	0	9	0	7	3	33	-1	47	54	61	1	In	VDJ
GCTGGAGTCGGCTGCTCCCTCCCAGACATCTGTGTACTTCTGTGCCAGCAGTTACCGTAGGGGCAGGACGAGCAGTACTTCGGGCCG		1	2.4147978814173252E-5	41	TCRBV06	TCRBV06	unresolved			TCRBV06-01,TCRBV06-06		TCRBD01-01*01	TCRBD01	TCRBD01-01	01				TCRBJ02-07*01	TCRBJ02	TCRBJ02-07	01				5	6	5	2	4	5	40	52	58	63	67	1	Out	VDJ
TCGGCCCAAAAGAACCCGACAGCTTTCTATCTCTGTGCCAGTAGCACGACAGGGACAAATAGCAATCAGCCCCAGCATTTTGGTGAT	CASSTTGTNSNQPQHF	3	6.886645809967928E-5	48	TCRBV19-01	TCRBV19	TCRBV19-01				01,02	TCRBD01-01*01	TCRBD01	TCRBD01-01	01				TCRBJ01-05*01	TCRBJ01	TCRBJ01-05	01				6	3	2	3	5	0	33	44	47	54	59	3	In	VDJ
CTGACGATCCAGCGCACACAGCAGGAGGACTCGGCCGTGTATCTCTGTGCCAGCAGCTTAGGCATCGCTGAAGCTTTCTTTGGACAA	CASSLGIAEAFF	2	4.0246631356955425E-5	36	TCRBV07-02*01	TCRBV07	TCRBV07-02	01						unresolved		TCRBD01,TCRBD02	TCRBD01-01,TCRBD02-01		TCRBJ01-01*01	TCRBJ01	TCRBJ01-01	01				1	1	4	6	3	6	45	61	62	64	67	2	In	VDJ
CTGGAGTCGCCCAGCCCCAACCAGACCTCTCTGTACTTCTGTGCCAGCTGGGGACAGGGTATTGTCGGGGAGCTGTTTTTTGGAGAA	CASWGQGIVGELFF	1	1.4309913371361928E-5	42	TCRBV27-01*01	TCRBV27	TCRBV27-01	01				TCRBD01-01*01	TCRBD01	TCRBD01-01	01				TCRBJ02-02*01	TCRBJ02	TCRBJ02-02	01				8	2	0	3	6	7	39	48	50	59	65	1	In	VDJ
AGCACCTTGGAGCTGGGGGACTCGGCCCTTTATCTTTGCGCCAGCAGCTTGGGGCTGCCTTCGGATGAAAAACTGTTTTTTGGCAGT	CASSLGLPSDEKLFF	1	3.219730508556434E-5	45	TCRBV05-01*01	TCRBV05	TCRBV05-01	01						unresolved		TCRBD01,TCRBD02	TCRBD01-01,TCRBD02-01		TCRBJ01-04*01	TCRBJ01	TCRBJ01-04	01				0	0	9	0	9	6	36	-1	52	55	64	1	In	VDJ
TTGGAGTCGGCTGCTCCCTCCCAAACATCTGTGTACTTCTGTGCCAGCAGTTATTTGTATAGCAATCAGCCCCAGCATTTTGGTGAT	CASSYLYSNQPQHF	1	1.5204282957072048E-5	42	TCRBV06	TCRBV06	unresolved			TCRBV06-02,TCRBV06-03		TCRBD02-01	TCRBD02	TCRBD02-01				01,02	TCRBJ01-05*01	TCRBJ01	TCRBJ01-05	01				3	4	5	9	0	0	39	53	57	-1	59	1	In	VDJ
GAGTCGCCCAGCCCCAACCAGACCTCTCTGTACTTCTGTGCCAGCAGTCTCAATGGTGGCAGCAATCAGCCCCAGCATTTTGGTGAT	CASSLNGGSNQPQHF	1	1.4309913371361928E-5	45	TCRBV27-01*01	TCRBV27	TCRBV27-01	01				TCRBD01-01*01	TCRBD01	TCRBD01-01	01				TCRBJ01-05*01	TCRBJ01	TCRBJ01-05	01				5	9	9	0	0	1	36	48	57	-1	60	1	In	VDJ
GTGAGCACCTTGGAGCTGGGGGACTCGGCCCTTTATCTTTGCGCCAGCAGGAAGCAGGGGGCGACCGGGGAGCTGTTTTTTGGAGAA	CASRKQGATGELFF	1	1.878176129991253E-5	42	TCRBV05-01*01	TCRBV05	TCRBV05-01	01				TCRBD01-01*01	TCRBD01	TCRBD01-01	01				TCRBJ02-02*01	TCRBJ02	TCRBJ02-02	01				5	4	4	0	1	5	39	50	54	62	63	1	In	VDJ
GTGAGCACCTTGGAGCTGGGGGACTCGGCCCTTTATCTTTGCGCCAGCAGCGAACAAACAGGGGACACTGAAGCTTTCTTTGGACAA	CASSEQTGDTEAFF	1	1.788739171420241E-5	42	TCRBV05-01*01	TCRBV05	TCRBV05-01	01				TCRBD01-01*01	TCRBD01	TCRBD01-01	01				TCRBJ01-01*01	TCRBJ01	TCRBJ01-01	01				4	6	3	2	0	3	39	51	57	-1	64	1	In	VDJ
AAGAAGCTCCTTCTCAGTGACTCTGGCTTCTATCTCTGTGCCTGGAATACAGGGAGATTGACCCACAATGAGCAGTTCTTCGGGCCA	CAWNTGRLTHNEQFF	1	5.366217514260723E-6	45	TCRBV30-01*01	TCRBV30	TCRBV30-01	01				TCRBD01-01*01	TCRBD01	TCRBD01-01	01				TCRBJ02-01*01	TCRBJ02	TCRBJ02-01	01				4	2	3	3	10	5	36	46	48	54	64	1	In	VDJ
GAGATCCAGCGCACAGAGCAGGGGGACTCGGCCATGTATCTCTGTGCCAGCAGCTCCGGGCCCGTCGGTGAAGCTTTCTTTGGACAA	CASSSGPVGEAFF	3	5.187343597118699E-5	39	TCRBV07-09	TCRBV07	TCRBV07-09				01,03			unresolved		TCRBD01,TCRBD02	TCRBD01-01,TCRBD02-01		TCRBJ01-01*01	TCRBJ01	TCRBJ01-01	01				4	2	8	0	7	7	42	55	57	61	68	3	In	VDJ
GAGTCGGCTGCTCCCTCCCAAACATCTGTGTACTTCTGTGCCAGCAGTTAGCGGGAGGATGCCTACAATGAGCAGTTCTTCGGGCCA	CASS*REDAYNEQFF	1	1.788739171420241E-5	45	TCRBV06	TCRBV06	unresolved			TCRBV06-02,TCRBV06-03		TCRBD02-01*02	TCRBD02	TCRBD02-01	02				TCRBJ02-01*01	TCRBJ02	TCRBJ02-01	01				3	0	7	1	3	2	36	-1	50	58	61	1	Stop	VDJ
CTGCTGTCGGCTGCTCCCTCCCAGACATCTGTGTACTTCTGTGCCAGCAGCTACTCGGGGAGGGGCACTGAGCAGTTCTTCGGGCCA	CASSYSGRGTEQFF	1	1.9676130885622652E-5	42	TCRBV06-05*01	TCRBV06	TCRBV06-05	01				TCRBD02-01*02	TCRBD02	TCRBD02-01	02				TCRBJ02-01*01	TCRBJ02	TCRBJ02-01	01				0	1	9	0	4	9	39	56	57	64	68	1	In	VDJ
AATTCCCTGGAGCTTGGTGACTCTGCTGTGTATTTCTGTGCCAGCAGCCTCACCGGGACAGGGATCCATGAGCAGTTCTTCGGGCCA	CASSLTGTGIHEQFF	1	1.878176129991253E-5	45	TCRBV03	TCRBV03	unresolved			TCRBV03-01,TCRBV03-02		TCRBD01-01*01	TCRBD01	TCRBD01-01	01				TCRBJ02-01*01	TCRBJ02	TCRBJ02-01	01				4	5	0	3	4	8	36	49	54	63	67	1	In	VDJ
TGAACGCCTTGTTGCTGGGGGACTCGGCCCTCTATCTCTGTGCCAGCAGCATAGACAGGGGCGAACTATGGCTACACCTTCGGTTCG		1	1.2521174199941687E-5	43	TCRBV05-06*01	TCRBV05	TCRBV05-06	01				TCRBD01-01*01	TCRBD01	TCRBD01-01	01				TCRBJ01-02*01	TCRBJ01	TCRBJ01-02	01				4	3	2	2	2	2	38	50	53	61	63	1	Out	VDJ
ATGAGCTCCTTGGAGCTGGGGGACTCAGCCCTGTACTTCTGTGCCAGCAGCTTAGGGACAGCAAACACTGAAGCTTTCTTTGGACAA	CASSLGTANTEAFF	1	2.5936717985593495E-5	42	TCRBV13-01*01	TCRBV13	TCRBV13-01	01				TCRBD01-01*01	TCRBD01	TCRBD01-01	01				TCRBJ01-01*01	TCRBJ01	TCRBJ01-01	01				0	0	2	5	2	2	39	-1	56	61	63	1	In	VDJ
GCTCCCTCCCAGACATCTGTGTACTTCTGTGCCAGCAGTTACCTCCCTCGGGCCAGGGGGAGGCAAGAGACCCAGTACTTCGGGCCA	CASSYLPRARGRQETQYF	1	1.9676130885622652E-5	54	TCRBV06	TCRBV06	unresolved			TCRBV06-05,TCRBV06-06		TCRBD01-01*01	TCRBD01	TCRBD01-01	01				TCRBJ02-05*01	TCRBJ02	TCRBJ02-05	01				2	11	4	1	3	2	27	42	53	60	63	1	In	VDJ
AATGTGAGCACCTTGGAGCTGGGGGACTCGGCCCTTTATCTTTGCGCCAGCAGCTACACAGGGGTAGGGGGCTACACCTTCGGTTCG	CASSYTGVGGYTF	1	1.5204282957072048E-5	39	TCRBV05-01*01	TCRBV05	TCRBV05-01	01				TCRBD01-01*01	TCRBD01	TCRBD01-01	01				TCRBJ01-02*01	TCRBJ01	TCRBJ01-02	01				3	2	3	2	5	8	42	55	57	64	69	1	In	VDJ
CAGTGACCAGTGCCCATCCTGAAGACAGCAGCTTCTACATCTGCAGTGCTAGAACCAAATCTAGCGGACGAGCAGTACTTCGGGCCG		1	7.154956685680964E-6	40	TCRBV20	TCRBV20	unresolved			TCRBV20-01,TCRBV20-or09_02		TCRBD02-01	TCRBD02	TCRBD02-01				01,02	TCRBJ02-07*01	TCRBJ02	TCRBJ02-07	01				2	7	4	5	0	5	41	53	60	-1	67	1	Out	VDJ
CTGTCGGCTGCTCCCTCCCAGACATCTGTGTACTTCTGTGCCAGCAGTCCTAACCTAGCGGGAGGTGACGAGCAGTACTTCGGGCCG	CASSPNLAGGDEQYF	1	1.1626804614231567E-5	45	TCRBV06-05*01	TCRBV06	TCRBV06-05	01				TCRBD02-01*02	TCRBD02	TCRBD02-01	02				TCRBJ02-07*01	TCRBJ02	TCRBJ02-07	01				5	6	4	1	2	5	36	48	54	65	67	1	In	VDJ
AACGCCTTGTTGCTGGGGGACTCGGCCCTCTATCTCTGTGCCAGCAGCTCCCAGGGGCCAAGCCCCTATGGCTACACCTTCGGTTCG	CASSSQGPSPYGYTF	1	1.2521174199941687E-5	45	TCRBV05-06*01	TCRBV05	TCRBV05-06	01				TCRBD01-01*01	TCRBD01	TCRBD01-01	01				TCRBJ01-02*01	TCRBJ01	TCRBJ01-02	01				3	2	4	2	8	4	36	49	51	57	65	1	In	VDJ
GAGTTGGCTGCTCCCTCCCAGACATCTGTGTACTTCTGTGCCAGCACCCACGAGGGGGAAAGGAACACTGAAGCTTTCTTTGGACAA	CASTHEGERNTEAFF	2	4.114100094266555E-5	45	TCRBV06-06	TCRBV06	TCRBV06-06				01,02	TCRBD01-01*01	TCRBD01	TCRBD01-01	01				TCRBJ01-01*01	TCRBJ01	TCRBJ01-01	01				7	6	5	1	4	1	36	46	52	58	62	2	In	VDJ
GAGTCGCCCAGCCCCAACCAGACCTCTCTGTACTTCTGTGCCAGCAGATACCGGGACACGACACAAGAGACCCAGTACTTCGGGCCA	CASRYRDTTQETQYF	1	9.838065442811326E-6	45	TCRBV27-01*01	TCRBV27	TCRBV27-01	01				TCRBD01-01*01	TCRBD01	TCRBD01-01	01				TCRBJ02-05*01	TCRBJ02	TCRBJ02-05	01				6	5	0	6	5	2	36	47	52	58	63	1	In	VDJ
GAGTCGGCTGCTCCCTCCCAGACATCTGTGTACTTCTGTGCCAGCAGTGAAGCTAAGACAGGGGGGGCTGAAGCTTTCTTTGGACAA	CASSEAKTGGAEAFF	1	2.3253609228463134E-5	45	TCRBV06-01*01	TCRBV06	TCRBV06-01	01				TCRBD01-01*01	TCRBD01	TCRBD01-01	01				TCRBJ01-01*01	TCRBJ01	TCRBJ01-01	01				0	3	2	1	2	6	36	53	56	65	67	1	In	VDJ
GTGAGCAACATGAGCCCTGAAGACAGCAGCATATATCTCTGCAGCGCCCGGGCGAAAGGTGCGGACGGGGAGCTGTTTTTTGGAGAA	CSARAKGADGELFF	1	3.577478342840482E-6	42	TCRBV29-01*01	TCRBV29	TCRBV29-01	01						unresolved		TCRBD01,TCRBD02	TCRBD01-01,TCRBD02-01		TCRBJ02-02*01	TCRBJ02	TCRBJ02-02	01				7	3	8	0	12	7	39	46	49	53	65	1	In	VDJ
ATCAATTCCCTGGAGCTTGGTGACTCTGCTGTGTATTTCTGTGCCAGCAGCCCCCTGGGGGAAGGAAACACCATATATTTTGGAGAG	CASSPLGEGNTIYF	1	3.309167467127446E-5	42	TCRBV03	TCRBV03	unresolved			TCRBV03-01,TCRBV03-02				unresolved		TCRBD01,TCRBD02	TCRBD01-01,TCRBD02-01		TCRBJ01-03*01	TCRBJ01	TCRBJ01-03	01				4	4	6	1	2	4	39	52	56	61	63	1	In	VDJ
ATCCAGCGCACACAGCAGGAGGACTCGGCCGTGTATCTCTGTGCCAGCAGCTCCCACAGGGGGAAGGATGGCTACACCTTCGGTTCG	CASSSHRGKDGYTF	1	3.309167467127446E-5	42	TCRBV07-02*01	TCRBV07	TCRBV07-02	01				TCRBD01-01*01	TCRBD01	TCRBD01-01	01				TCRBJ01-02*01	TCRBJ01	TCRBJ01-02	01				4	3	3	1	4	6	39	52	55	63	67	1	In	VDJ
AATTCCCTGGAGCTTGGTGACTCTGCTGTGTATTTCTGTGCCAGCAGCCAATCACAGGGGGAGAATCAGCCCCAGCATTTTGGTGAT	CASSQSQGENQPQHF	1	1.5204282957072048E-5	45	TCRBV03	TCRBV03	unresolved			TCRBV03-01,TCRBV03-02		TCRBD01-01*01	TCRBD01	TCRBD01-01	01				TCRBJ01-05*01	TCRBJ01	TCRBJ01-05	01				2	2	3	1	2	4	36	51	53	61	63	1	In	VDJ
CTTGACATCCGCTCACCAGGCCTGGGGGACGCAGCCATGTACCTGTGTGCCACCAAGGGAGGCGAAGGCGAGCAGTACTTCGGGCCG	CATKGGEGEQYF	1	1.4309913371361928E-5	36	TCRBV15-01*01	TCRBV15	TCRBV15-01	01				TCRBD02-01*02	TCRBD02	TCRBD02-01	02				TCRBJ02-07*01	TCRBJ02	TCRBJ02-07	01				7	1	9	1	6	6	45	55	56	62	68	1	In	VDJ
AGAGTCTGCCATCCCCAACCAGACAGCTCTTTACTTCTGTGCCACCAGTGACCCCCGGGGGGCGGTTACGAGCAGTACTTCGGGCCG		1	5.366217514260723E-6	44	TCRBV24	TCRBV24	unresolved			TCRBV24-01,TCRBV24-or09_02		TCRBD02-01*01	TCRBD02	TCRBD02-01	01				TCRBJ02-07*01	TCRBJ02	TCRBJ02-07	01				4	4	8	1	4	4	37	51	55	62	66	1	Out	VDJ
GAGTCTGCCATCCCCAACCAGACAGCTCTTTACTTCTGTGCCACCAGTGATTTGGACAGCTCTATAGAGACCCAGTACTTCGGGCCA	CATSDLDSSIETQYF	1	5.366217514260723E-6	45	TCRBV24	TCRBV24	unresolved			TCRBV24-01,TCRBV24-or09_02		TCRBD01-01*01	TCRBD01	TCRBD01-01	01				TCRBJ02-05*01	TCRBJ02	TCRBJ02-05	01				0	0	2	5	6	4	36	-1	54	59	65	1	In	VDJ
AGGCTGCTGTCGGCTGCTCCCTCCCAGACATCTGTGTACTTCTGTGCCAGCAGTTACGGGGGGGACACTGAAGCTTTCTTTGGACAA	CASSYGGDTEAFF	1	1.609865254278217E-5	39	TCRBV06-05*01	TCRBV06	TCRBV06-05	01				TCRBD02-01*01	TCRBD02	TCRBD02-01	01				TCRBJ01-01*01	TCRBJ01	TCRBJ01-01	01				2	0	9	0	0	3	42	-1	57	-1	64	1	In	VDJ
ACAGTGACCAGTGCCCATCCTGAAGACAGCAGCTTCTACATCTGCAGTGCGCATACAGGGGGCACAACTGAAGCTTTCTTTGGACAA	CSAHTGGTTEAFF	1	9.838065442811326E-6	39	TCRBV20	TCRBV20	unresolved			TCRBV20-01,TCRBV20-or09_02		TCRBD01-01*01	TCRBD01	TCRBD01-01	01				TCRBJ01-01*01	TCRBJ01	TCRBJ01-01	01				6	4	3	0	3	5	42	50	54	63	66	1	In	VDJ
AGCACCTTGGAGCTGGGGGACTCGGCCCTTTATCTTTGCGCCAGCAGCTCCGGGGACAGGGGGCTAAATGAGCAGTTCTTCGGGCCA	CASSSGDRGLNEQFF	1	2.3253609228463134E-5	45	TCRBV05-01*01	TCRBV05	TCRBV05-01	01				TCRBD01-01*01	TCRBD01	TCRBD01-01	01				TCRBJ02-01*01	TCRBJ02	TCRBJ02-01	01				3	3	0	0	2	7	36	49	52	64	66	1	In	VDJ
CTGGAGTCGGCTGCTCCCTCCCAGACATCTGTGTACTTCTGTGCCAGCACAGGGACAGGGATCAATCAGCCCCAGCATTTTGGTGAT	CASTGTGINQPQHF	1	2.5042348399883374E-5	42	TCRBV06-01*01	TCRBV06	TCRBV06-01	01				TCRBD01-01*01	TCRBD01	TCRBD01-01	01				TCRBJ01-05*01	TCRBJ01	TCRBJ01-05	01				7	2	0	3	2	3	39	49	51	60	62	1	In	VDJ
CAGCGCACAGAGCAGGGGGACTCAGCCGCGTATCTCCGTGCCAGCAGCTCTAGAGATGAGAAAGGCTCACCCCTCCACTTTGGGAAC	RASSSRDEKGSPLHF	1	3.219730508556434E-5	45	TCRBV07-03*03	TCRBV07	TCRBV07-03	03				TCRBD02-01	TCRBD02	TCRBD02-01				01,02	TCRBJ01-06*01	TCRBJ01	TCRBJ01-06	01				4	0	4	8	13	10	36	-1	49	53	66	1	In	VDJ
TCCACAAAGCTGGAGGACTCAGCCATGTACTTCTGTGCCAGCAGTGAAAGTAACATCCCGAGGAATCAGCCCCAGCATTTTGGTGAT	CASSESNIPRNQPQHF	1	1.699302212849229E-5	48	TCRBV02-01*01	TCRBV02	TCRBV02-01	01				TCRBD02-01*02	TCRBD02	TCRBD02-01	02				TCRBJ01-05*01	TCRBJ01	TCRBJ01-05	01				2	11	11	1	0	4	33	48	59	-1	63	1	In	VDJ
AGGCTGGAGTCGGCTGCTCCCTCCCAGACATCTGTGTACTTCTGTGCCAGCAGTTCGGACAGAGATCAGCCCCAGCATTTTGGTGAT	CASSSDRDQPQHF	1	2.5042348399883374E-5	39	TCRBV06-01*01	TCRBV06	TCRBV06-01	01				TCRBD01-01*01	TCRBD01	TCRBD01-01	01				TCRBJ01-05*01	TCRBJ01	TCRBJ01-05	01				5	2	1	5	2	5	42	54	56	62	64	1	In	VDJ
AGGCTGCTGTCGGCTGCTCCCTCCCAGACATCTGTGTACTTCTGTGCCAGCTGTCGGACAACTAATGAAAAACTGTTTTTTGGCAGT	CASCRTTNEKLFF	1	2.7725457157013735E-5	39	TCRBV06-05*01	TCRBV06	TCRBV06-05	01						unresolved		TCRBD01,TCRBD02	TCRBD01-01,TCRBD02-01		TCRBJ01-04*01	TCRBJ01	TCRBJ01-04	01				8	4	1	8	0	0	42	51	55	-1	58	1	In	VDJ
AGGCTGCTGTCGGCTGCTCCCTCCCAGACATCTGTGTACTTCTGTGCCAGCAGGGGGACAGGGGGCCGCGAGCAGTACTTCGGGCCG	CASRGTGGREQYF	1	1.1626804614231567E-5	39	TCRBV06-05*01	TCRBV06	TCRBV06-05	01				TCRBD01-01*01	TCRBD01	TCRBD01-01	01				TCRBJ02-07*01	TCRBJ02	TCRBJ02-07	01				6	1	0	0	2	6	42	53	54	66	68	1	In	VDJ
AATTCCCTGGAGCTTGGTGACTCTGCTGTGTATTTCTGTGCCAGCAGCCAAGGTCGACTAGAGGTCCACGAGCAGTACTTCGGGCCG	CASSQGRLEVHEQYF	1	1.0732435028521446E-5	45	TCRBV03	TCRBV03	unresolved			TCRBV03-01,TCRBV03-02		TCRBD02-01	TCRBD02	TCRBD02-01				01,02	TCRBJ02-07*01	TCRBJ02	TCRBJ02-07	01				1	3	2	8	6	5	36	52	55	61	67	1	In	VDJ
GAGTCGGCTGCTCCCTCCCAAACATCTGTGTACTTCTGTGCCAGCAGTTACTGACAGGGAAAAACCGGGGAGCTGTTTTTTGGAGAA	CASSY*QGKTGELFF	1	1.4309913371361928E-5	45	TCRBV06	TCRBV06	unresolved			TCRBV06-02,TCRBV06-03		TCRBD01-01*01	TCRBD01	TCRBD01-01	01				TCRBJ02-02*01	TCRBJ02	TCRBJ02-02	01				1	0	2	3	4	5	36	-1	52	59	63	1	Stop	VDJ
TCGGCTGCTCCCTCCCAGACATCTGTGTACTTCTGTGCCAGCAGCCGAACCTCCGGGACAGGGATACGCGAGCAGTACTTCGGGCCG	CASSRTSGTGIREQYF	1	1.4309913371361928E-5	48	TCRBV06	TCRBV06	unresolved			TCRBV06-01,TCRBV06-05		TCRBD01-01*01	TCRBD01	TCRBD01-01	01				TCRBJ02-07*01	TCRBJ02	TCRBJ02-07	01				6	10	0	3	5	6	33	44	54	63	68	1	In	VDJ
ATCCTGGAGTCGCCCAGCCCCAACCAGACCTCTCTGTACTTCTGTGCCAGCAGTTTAGCGTTCACAGATACGCAGTATTTTGGCCCA	CASSLAFTDTQYF	1	1.3415543785651808E-5	39	TCRBV27-01*01	TCRBV27	TCRBV27-01	01				TCRBD02-01	TCRBD02	TCRBD02-01				01,02	TCRBJ02-03*01	TCRBJ02	TCRBJ02-03	01				2	0	7	6	2	2	42	-1	57	60	62	1	In	VDJ
CTGCTGTCGGCTGCTCCCTCCCAGACATCTGTGTACTTCTGTGCCAGCAGTTACGGACGGGCCAGCACTGAAGCTTTCTTTGGACAA	CASSYGRASTEAFF	1	1.609865254278217E-5	42	TCRBV06-05*01	TCRBV06	TCRBV06-05	01						unresolved		TCRBD01,TCRBD02	TCRBD01-01,TCRBD02-01		TCRBJ01-01*01	TCRBJ01	TCRBJ01-01	01				2	0	1	7	7	4	39	-1	54	58	65	1	In	VDJ
CTGGAGTCGGCTGCTCCCTCCCAGACATCTGTGTACTTCTGTGCCAGCAGTTACAGGGGGTTCCCCTACGAGCAGTACTTCGGGCCG	CASSYRGFPYEQYF	1	2.4147978814173252E-5	42	TCRBV06	TCRBV06	unresolved			TCRBV06-01,TCRBV06-06		TCRBD01-01*01	TCRBD01	TCRBD01-01	01				TCRBJ02-07*01	TCRBJ02	TCRBJ02-07	01				5	1	3	1	4	2	39	51	52	60	64	1	In	VDJ
CAGCCAGAAGACTCGGCCCTGTATCTCTGTGCCAGCAGCCAAGGGCAGTCGTCTAGCGGGAGGGCCGGGGAGCTGTTTTTTGGAGAA	CASSQGQSSSGRAGELFF	1	1.5204282957072048E-5	54	TCRBV04-02*01	TCRBV04	TCRBV04-02	01				TCRBD02-01*02	TCRBD02	TCRBD02-01	02				TCRBJ02-02*01	TCRBJ02	TCRBJ02-02	01				1	9	4	0	0	6	27	43	52	-1	64	1	In	VDJ
GAGTCGGCTGCTCCCTCCCAGACATCTGTGTACTTCTGTGCCAGCAGCAAACCGGGACGGACATCCTACGAGCAGTACTTCGGGCCG	CASSKPGRTSYEQYF	1	1.788739171420241E-5	45	TCRBV06-01*01	TCRBV06	TCRBV06-01	01						unresolved		TCRBD01,TCRBD02	TCRBD01-01,TCRBD02-01		TCRBJ02-07*01	TCRBJ02	TCRBJ02-07	01				6	6	0	7	5	1	36	47	53	58	63	1	In	VDJ
TCTGAACTAAACCTGAGCTCTCTGGAGCTGGGGGACTCAGCTTTGTATTTCTGTGCCAGCAGCGTTGAAAAACTGTTTTTTGGCAGT	CASSVEKLFF	1	3.0408565914144096E-5	30	TCRBV09-01	TCRBV09	TCRBV09-01				01,02			unresolved					TCRBJ01-04*01	TCRBJ01	TCRBJ01-04	01				2	0	0	0	0	7	51	-1	-1	-1	65	1	In	VJ
CAGAAGACTCAGCCCTGTATCTCTGCGCCAGCAGCGAGACCGGGACAGAGCCTCTGCTAAGCTAACTATGGCTACACCTTCGGTTCG		1	1.5204282957072048E-5	58	TCRBV04-01*01	TCRBV04	TCRBV04-01	01				TCRBD01-01*01	TCRBD01	TCRBD01-01	01				TCRBJ01-02*01	TCRBJ01	TCRBJ01-02	01				5	6	0	5	13	0	23	35	41	48	61	1	Out	VDJ
TTGGAGCTGGGGGACTCGGCCCTTTATCTTTGCGCCAGCAGCTTGCAAACTAGCGGGGCGGGGACAGATACGCAGTATTTTGGCCCA	CASSLQTSGAGTDTQYF	1	1.788739171420241E-5	51	TCRBV05-01*01	TCRBV05	TCRBV05-01	01				TCRBD02-01*01	TCRBD02	TCRBD02-01	01				TCRBJ02-03*01	TCRBJ02	TCRBJ02-03	01				1	3	3	3	5	3	30	45	48	58	63	1	In	VDJ
GTGAGCACCTTGGAGCTGGGGGACTCGGCCCTTTATCTTTGCGCCAGCAGCTTGGCGGGGAACTCCTACGAGCAGTACTTCGGGCCG	CASSLAGNSYEQYF	1	1.3415543785651808E-5	42	TCRBV05-01*01	TCRBV05	TCRBV05-01	01				TCRBD02-01*01	TCRBD02	TCRBD02-01	01				TCRBJ02-07*01	TCRBJ02	TCRBJ02-07	01				0	0	8	3	2	0	39	-1	55	60	62	1	In	VDJ
GAGTCGCCCAGCCCCAACCAGACCTCTCTGTACTTCTGTGCCAGCAGTGTCGGGACAGGGTTGAACACTGAAGCTTTCTTTGGACAA	CASSVGTGLNTEAFF	1	1.3415543785651808E-5	45	TCRBV27-01*01	TCRBV27	TCRBV27-01	01				TCRBD01-01*01	TCRBD01	TCRBD01-01	01				TCRBJ01-01*01	TCRBJ01	TCRBJ01-01	01				5	3	0	3	1	0	36	48	51	60	61	1	In	VDJ
CTACACGCCCTGCAGCCAGAAGACTCAGCCCTGTATCTCTGCGCCAGCAGCCAAACAGGGAGCAATCAGCCCCAGCATTTTGGTGAT	CASSQTGSNQPQHF	1	1.9676130885622652E-5	42	TCRBV04-01*01	TCRBV04	TCRBV04-01	01				TCRBD01-01*01	TCRBD01	TCRBD01-01	01				TCRBJ01-05*01	TCRBJ01	TCRBJ01-05	01				2	0	3	3	0	1	39	-1	54	-1	60	1	In	VDJ
TTGGAGTCGGCTGCTCCCTCCCAAACATCTGTGTACTTCTGTGCCAGCAGGGAGACTAGCGGGACAGATACGCAGTATTTTGGCCCA	CASRETSGTDTQYF	1	1.4309913371361928E-5	42	TCRBV06	TCRBV06	unresolved			TCRBV06-02,TCRBV06-03		TCRBD02-01	TCRBD02	TCRBD02-01				01,02	TCRBJ02-03*01	TCRBJ02	TCRBJ02-03	01				6	3	2	4	0	3	39	50	53	-1	63	1	In	VDJ
TCGGCCCAAAAGAACCCGACAGCTTTCTATCTCTGTGCCAGTAGTATTCTAGCGGGAGGATACACCGGGGAGCTGTTTTTTGGAGAA	CASSILAGGYTGELFF	3	6.52889797568388E-5	48	TCRBV19-01	TCRBV19	TCRBV19-01				01,02	TCRBD02-01*02	TCRBD02	TCRBD02-01	02				TCRBJ02-02*01	TCRBJ02	TCRBJ02-02	01				3	1	4	1	2	3	33	47	48	59	61	3	In	VDJ
TCCGCTCACCAGGCCTGGGGGACGCAGCCATGTACCTGTGTGCCACCAGCAGAGAAGACGGGAACCGGGGAGCTGTTTTTTGGAGAA		1	1.9676130885622652E-5	43	TCRBV15-01*01	TCRBV15	TCRBV15-01	01				TCRBD02-01*02	TCRBD02	TCRBD02-01	02				TCRBJ02-02*01	TCRBJ02	TCRBJ02-02	01				0	3	8	3	0	5	38	55	58	-1	63	1	Out	VDJ
GAGTCGCCCAGCCCCAACCAGACCTCTCTGTACTTCTGTGCCAGCAGTTTTGTAAGTGCGACAGGTGTCGAGCAGTACTTCGGGCCG	CASSFVSATGVEQYF	1	9.838065442811326E-6	45	TCRBV27-01*01	TCRBV27	TCRBV27-01	01				TCRBD01-01*01	TCRBD01	TCRBD01-01	01				TCRBJ02-07*01	TCRBJ02	TCRBJ02-07	01				3	9	2	4	3	6	36	50	59	65	68	1	In	VDJ
TCTGCCAGGCCCTCACATACCTCTCAGTACCTCTGTGCCAGCAGTGAATATGGGGAGAACTCTGGAAACACCATATATTTTGGAGAG	CASSEYGENSGNTIYF	1	2.0570500471332773E-5	48	TCRBV25-01*01	TCRBV25	TCRBV25-01	01				TCRBD02-01*02	TCRBD02	TCRBD02-01	02				TCRBJ01-03*01	TCRBJ01	TCRBJ01-03	01				0	2	9	2	2	0	33	50	52	57	59	1	In	VDJ
GCTGCTCCCTCCCAGACATCTGTGTACTTCTGTGCCAGCAGTTACCGCCTGGGCGGGAGGGCCCACGGGGAGCTGTTTTTTGGAGAA	CASSYRLGGRAHGELFF	1	2.8619826742723856E-5	51	TCRBV06	TCRBV06	unresolved			TCRBV06-05,TCRBV06-06		TCRBD02-01*02	TCRBD02	TCRBD02-01	02				TCRBJ02-02*01	TCRBJ02	TCRBJ02-02	01				2	7	7	0	4	7	30	45	52	61	65	1	In	VDJ
GCCCAGCCCCAACCAGACCTCTCTGTACTTCTGTGCCAGCAGGTTTTATGGGCAGTTCATAACTCGCAGCCCCAGCATTTTGGTGAT		1	1.4309913371361928E-5	50	TCRBV27-01*01	TCRBV27	TCRBV27-01	01				TCRBD01-01*01	TCRBD01	TCRBD01-01	01				TCRBJ01-05*01	TCRBJ01	TCRBJ01-05	01				6	7	8	0	13	7	31	42	49	53	66	1	Out	VDJ
ACACCCTGCAGCCAGAAGACTCGGCCCTGTATCTCTGTGCCAGCAGCCAATACCCTAGCGGGGACCTACGAGCAGTACTTCGGGCCG		1	1.0732435028521446E-5	46	TCRBV04-02*01	TCRBV04	TCRBV04-02	01				TCRBD02-01*01	TCRBD02	TCRBD02-01	01				TCRBJ02-07*01	TCRBJ02	TCRBJ02-07	01				2	4	4	3	1	2	35	50	54	63	64	1	Out	VDJ
CCCTCAGAACCCAGGGACTCAGCTGTGTACTTCTGTGCCAGCAGTTTAGTCGGGGCAGGGATGAAGTATGGCTACACCTTCGGTTCG	CASSLVGAGMKYGYTF	2	4.8295957628346505E-5	48	TCRBV12	TCRBV12	unresolved			TCRBV12-03,TCRBV12-04				unresolved		TCRBD01,TCRBD02	TCRBD01-01,TCRBD02-01		TCRBJ01-02*01	TCRBJ01	TCRBJ01-02	01				1	6	4	3	6	5	33	49	55	60	66	2	In	VDJ
AGCACCTTGGAGCTGGGGGACTCGGCCCTTTATCTTTGCGCCAGCAGCTTGGTGAGGTCCGGGGACACTGAAGCTTTCTTTGGACAA	CASSLVRSGDTEAFF	1	1.788739171420241E-5	45	TCRBV05-01*01	TCRBV05	TCRBV05-01	01				TCRBD02-01*01	TCRBD02	TCRBD02-01	01				TCRBJ01-01*01	TCRBJ01	TCRBJ01-01	01				0	7	8	3	0	3	36	52	59	-1	64	1	In	VDJ
TTGGAGTCGGCTGCTCCCTCCCAAACATCTGTGTACTTCTGTGCCAGCAGGGCTAGCGGAGGGGGAGATACGCAGTATTTTGGCCCA	CASRASGGGDTQYF	1	1.4309913371361928E-5	42	TCRBV06	TCRBV06	unresolved			TCRBV06-02,TCRBV06-03		TCRBD02-01	TCRBD02	TCRBD02-01				01,02	TCRBJ02-03*01	TCRBJ02	TCRBJ02-03	01				6	2	4	5	6	5	39	50	52	59	65	1	In	VDJ
ATCCAGCAGGTAGTGCGAGGAGATTCGGCAGCTTATTTCTGTGCCAGCTCAGGGGGACAGCGAAACTATGGCTACACCTTCGGTTCG	CASSGGQRNYGYTF	2	3.4880413842694696E-5	42	TCRBV18-01*01	TCRBV18	TCRBV18-01	01				TCRBD01-01*01	TCRBD01	TCRBD01-01	01				TCRBJ01-02*01	TCRBJ01	TCRBJ01-02	01				5	2	0	5	3	2	39	51	53	60	63	2	In	VDJ
ACCTTGGAGATCCAGCGCACAGAGCAGGGGGACTCGGCCATGTATCTCTGTGCCAGCAGCTCTGGAGGGGATCAGTTCTTCGGGCCA	CASSSGGDQFF	4	9.748628484240313E-5	33	TCRBV07-09	TCRBV07	TCRBV07-09				01,03	TCRBD02-01*02	TCRBD02	TCRBD02-01	02				TCRBJ02-01*01	TCRBJ02	TCRBJ02-01	01				4	2	10	0	3	13	48	61	63	69	72	4	In	VDJ
GTGACCAGTGCCCATCCTGAAGACAGCAGCTTCTACATCTGCAGTGCTAGTACGCGGATACGGGATTCACCCCTCCACTTTGGGAAC	CSASTRIRDSPLHF	1	8.049326271391085E-6	42	TCRBV20	TCRBV20	unresolved			TCRBV20-01,TCRBV20-or09_02		TCRBD02-01	TCRBD02	TCRBD02-01				01,02	TCRBJ01-06*01	TCRBJ01	TCRBJ01-06	01				3	3	7	5	7	8	39	50	53	57	64	1	In	VDJ
CTCAGGCTGGAGTTGGCTGCTCCCTCCCAGACATCTGTGTACTTCTGTGCCAGCAGTTTACAGACCGGGGAGCTGTTTTTTGGAGAA	CASSLQTGELFF	2	4.203537052837566E-5	36	TCRBV06-06	TCRBV06	TCRBV06-06				01,02	TCRBD01-01*01	TCRBD01	TCRBD01-01	01				TCRBJ02-02*01	TCRBJ02	TCRBJ02-02	01				4	1	3	5	0	5	45	58	59	-1	63	2	In	VDJ
CTCTGGAGCTGGGGGACTCAGCTTTGTATTTCTGTGCCAGCAGCGTAGTGAGAACAGACCAGCTCCTACGAGCAGTACTTCGGGCCG		1	1.2521174199941687E-5	49	TCRBV09-01	TCRBV09	TCRBV09-01				01,02	TCRBD01-01*01	TCRBD01	TCRBD01-01	01				TCRBJ02-07*01	TCRBJ02	TCRBJ02-07	01				0	5	3	5	5	0	32	48	53	57	62	1	Out	VDJ
CTGGAGTTGGCTGCTCCCTCCCAGACATCTGTGTACTTCTGTGCCAGCACTCACCACGGCCTCCCCTACGAGCAGTACTTCGGGCCG	CASTHHGLPYEQYF	1	3.0408565914144096E-5	42	TCRBV06-06	TCRBV06	TCRBV06-06				01,02			unresolved		TCRBD01,TCRBD02	TCRBD01-01,TCRBD02-01		TCRBJ02-07*01	TCRBJ02	TCRBJ02-07	01				7	8	9	0	4	2	39	49	57	60	64	1	In	VDJ
ATCAATTCCCTGGAGCTTGGTGACTCTGCTGTGTATTTCTGTGCCAGCAGCCAAGACCGGGGAGGCCGCGAGCAGTACTTCGGGCCG	CASSQDRGGREQYF	1	1.0732435028521446E-5	42	TCRBV03	TCRBV03	unresolved			TCRBV03-01,TCRBV03-02		TCRBD02-01*02	TCRBD02	TCRBD02-01	02				TCRBJ02-07*01	TCRBJ02	TCRBJ02-07	01				0	3	9	1	3	6	39	56	59	65	68	1	In	VDJ
CTGTCGGCTGCTCCCTCCCAGACATCTGTGTACTTCTGTGCCAGCAGTTACCCCAGGGGAAACACCGGGGAGCTGTTTTTTGGAGAA	CASSYPRGNTGELFF	1	1.609865254278217E-5	45	TCRBV06-05*01	TCRBV06	TCRBV06-05	01				TCRBD01-01*01	TCRBD01	TCRBD01-01	01				TCRBJ02-02*01	TCRBJ02	TCRBJ02-02	01				2	2	4	2	1	2	36	51	53	59	60	1	In	VDJ
CTGGAGTCGCCCAGCCCCAACCAGACCTCTCTGTACTTCTGTGCCAGCAGTTCTACGGGGGCGAACACTGAAGCTTTCTTTGGACAA	CASSSTGANTEAFF	2	2.7725457157013735E-5	42	TCRBV27-01*01	TCRBV27	TCRBV27-01	01						unresolved		TCRBD01,TCRBD02	TCRBD01-01,TCRBD02-01		TCRBJ01-01*01	TCRBJ01	TCRBJ01-01	01				4	4	6	0	0	1	39	52	56	-1	62	2	In	VDJ
GATTTCCCGCTCAGGCTGCTGTCGGCTGCTCCCTCCCAGACATCTGTGTACTTCTGTGCCAGCAGTTCCCCCTTTGCCTTCGGGCCG	CASSSPFAF	1	1.1626804614231567E-5	27	TCRBV06-05*01	TCRBV06	TCRBV06-05	01						unresolved		TCRBD01,TCRBD02	TCRBD01-01,TCRBD02-01		TCRBJ02-07*01	TCRBJ02	TCRBJ02-07	01				4	8	10	0	0	15	54	67	75	-1	77	1	In	VDJ
ATCCAGCCCTCAGAACCCAGGGACTCAGCTGTGTACTTCTGTGCCAGCAGTTTTAGGCAGGGAAGGCAGCCCCAGCATTTTGGTGAT	CASSFRQGRQPQHF	2	3.666915301411494E-5	42	TCRBV12	TCRBV12	unresolved			TCRBV12-03,TCRBV12-04		TCRBD01-01*01	TCRBD01	TCRBD01-01	01				TCRBJ01-05*01	TCRBJ01	TCRBJ01-05	01				3	4	4	3	4	7	39	53	57	62	66	2	In	VDJ
TTGGCGTCTGCTGTACCCTCTCAGACATCTGTGTACTTCTGTGCCAGCAGTGCCCTTCAGGGTGGGACTGAAGCTTTCTTTGGACAA	CASSALQGGTEAFF	2	4.740158804263639E-5	42	TCRBV06-04	TCRBV06	TCRBV06-04				01,02	TCRBD01-01*01	TCRBD01	TCRBD01-01	01				TCRBJ01-01*01	TCRBJ01	TCRBJ01-01	01				4	5	4	3	4	5	39	52	57	62	66	2	In	VDJ
CACCTTGGAGCTGGGGGACTCGGCCCTTTATCTTTGCGCCAGCAGCTTGCCCCGGGACAGAGCTCCTACGAGCAGTACTTCGGGCCG		1	1.3415543785651808E-5	47	TCRBV05-01*01	TCRBV05	TCRBV05-01	01				TCRBD01-01*01	TCRBD01	TCRBD01-01	01				TCRBJ02-07*01	TCRBJ02	TCRBJ02-07	01				1	4	0	5	2	0	34	49	53	60	62	1	Out	VDJ
AGCTCTCTGGAGCTGGGGGACTCAGCTTTGTATTTCTGTGCCAGCAGCGTTGGGGGACAGCCTTCCAATGAGCAGTTCTTCGGGCCA	CASSVGGQPSNEQFF	1	2.146487005704289E-5	45	TCRBV09-01	TCRBV09	TCRBV09-01				01,02	TCRBD01-01*01	TCRBD01	TCRBD01-01	01				TCRBJ02-01*01	TCRBJ02	TCRBJ02-01	01				2	3	0	5	5	6	36	50	53	60	65	1	In	VDJ
CTGTCGGCTGCTCCCTCCCAGACATCTGTGTACTTCTGTGCCAGCAGTTTGGACAGGGATAGCAATCAGCCCCAGCATTTTGGTGAT	CASSLDRDSNQPQHF	1	1.699302212849229E-5	45	TCRBV06-05*01	TCRBV06	TCRBV06-05	01				TCRBD01-01*01	TCRBD01	TCRBD01-01	01				TCRBJ01-05*01	TCRBJ01	TCRBJ01-05	01				4	1	1	3	1	0	36	49	50	58	59	1	In	VDJ
CTGAAGATCCGGTCCACAAAGCTGGAGGACTCAGCCATGTACTTCTGTGCCAGCAGTGAATTGGCCGTTCCCCAGCATTTTGGTGAT	CASSELAVPQHF	1	1.699302212849229E-5	36	TCRBV02-01*01	TCRBV02	TCRBV02-01	01				TCRBD01-01*01	TCRBD01	TCRBD01-01	01				TCRBJ01-05*01	TCRBJ01	TCRBJ01-05	01				2	2	9	0	4	10	45	60	62	65	69	1	In	VDJ
GCCCTGCAGCCAGAAGACTCAGCCCTGTATCTCTGCGCCAGCAGCCAAGATCGCGGCAGCCTTAATGAAAAACTGTTTTTTGGCAGT	CASSQDRGSLNEKLFF	1	3.130293549985422E-5	48	TCRBV04-01*01	TCRBV04	TCRBV04-01	01				TCRBD02-01	TCRBD02	TCRBD02-01				01,02	TCRBJ01-04*01	TCRBJ01	TCRBJ01-04	01				0	2	7	5	6	4	33	50	52	56	62	1	In	VDJ
GGGTTGGAGTCGGCTGCTCCCTCCCAAACATCTGTGTACTTCTGTGCCAGCAGGGGGACAGGTATAGAGACCCAGTACTTCGGGCCA	CASRGTGIETQYF	1	9.838065442811326E-6	39	TCRBV06	TCRBV06	unresolved			TCRBV06-02,TCRBV06-03		TCRBD01-01*01	TCRBD01	TCRBD01-01	01				TCRBJ02-05*01	TCRBJ02	TCRBJ02-05	01				6	1	0	4	3	4	42	53	54	62	65	1	In	VDJ
AAGAAGCTCCTTCTCAGTGACTCTGGCTTCTATCTCTGTGCCTGGAGTGTAAGACGGAGGGATGGTTCACCCCTCCACTTTGGGAAC	CAWSVRRRDGSPLHF	1	3.577478342840482E-6	45	TCRBV30-01*01	TCRBV30	TCRBV30-01	01				TCRBD02-01*02	TCRBD02	TCRBD02-01	02				TCRBJ01-06*01	TCRBJ01	TCRBJ01-06	01				0	5	10	0	4	9	36	50	55	61	65	1	In	VDJ
TCTCTGGAGCTGGGGGACTCAGCTTTGTATTTCTGTGCCAGCAGCGAAGTTTGGACAGGAATGAACACTGAAGCTTTCTTTGGACAA	CASSEVWTGMNTEAFF	1	1.699302212849229E-5	48	TCRBV09-01	TCRBV09	TCRBV09-01				01,02	TCRBD01-01*01	TCRBD01	TCRBD01-01	01				TCRBJ01-01*01	TCRBJ01	TCRBJ01-01	01				3	6	1	4	2	0	33	46	52	59	61	1	In	VDJ
AGCACCTTGGAGCTGGGGGACTCGGCCCTTTATCTTTGCGCCAGCAGCTTGGGACAGGGTCCTAATTCACCCCTCCACTTTGGGAAC	CASSLGQGPNSPLHF	1	1.4309913371361928E-5	45	TCRBV05-01*01	TCRBV05	TCRBV05-01	01				TCRBD01-01*01	TCRBD01	TCRBD01-01	01				TCRBJ01-06*01	TCRBJ01	TCRBJ01-06	01				0	0	2	3	3	6	36	-1	52	59	62	1	In	VDJ
AGGCTGCTGTCGGCTGCTCCCTCCCAGACATCTGTGTACTTCTGTGCCAGCACTACTAAAAGGGGAGCACCCCTCCACTTTGGGAAC	CASTTKRGAPLHF	1	1.2521174199941687E-5	39	TCRBV06-05*01	TCRBV06	TCRBV06-05	01						unresolved		TCRBD01,TCRBD02	TCRBD01-01,TCRBD02-01		TCRBJ01-06*01	TCRBJ01	TCRBJ01-06	01				7	8	5	2	2	11	42	52	60	65	67	1	In	VDJ
TTGGTGACTCTGCTGTGTATTTCTGTGCCAGCAGCCAAGAGACCAGAAATAGACTAACCCGACTAAGGAGAGCAGTACTTCGGGCCG		1	1.0732435028521446E-5	58	TCRBV03	TCRBV03	unresolved			TCRBV03-01,TCRBV03-02		TCRBD02-01	TCRBD02	TCRBD02-01				01,02	TCRBJ02-07*01	TCRBJ02	TCRBJ02-07	01				0	11	2	9	13	7	23	40	51	56	69	1	Out	VDJ
CCCTCAGAACCCAGGGACTCAGCTGTGTACTTCTGTGCCAGCAGTTTGGGCGGACAGTCGGGGCATCAGCCCCAGCATTTTGGTGAT	CASSLGGQSGHQPQHF	2	3.666915301411494E-5	48	TCRBV12	TCRBV12	unresolved			TCRBV12-03,TCRBV12-04		TCRBD01-01*01	TCRBD01	TCRBD01-01	01				TCRBJ01-05*01	TCRBJ01	TCRBJ01-05	01				3	4	1	5	7	5	33	47	51	57	64	2	In	VDJ
AGGCTGGAGTCGGCTGCTCCCTCCCAGACATCTGTGTACTTCTGTGCCAGCAACTTGGGACACGGTGGGGAGCAGTACTTCGGGCCG	CASNLGHGGEQYF	1	1.788739171420241E-5	39	TCRBV06-01*01	TCRBV06	TCRBV06-01	01				TCRBD01-01*01	TCRBD01	TCRBD01-01	01				TCRBJ02-07*01	TCRBJ02	TCRBJ02-07	01				7	4	0	6	7	7	42	52	56	62	69	1	In	VDJ
CGTCTGCTGTACCCTCTCAGACATCTGTGTACTTCTGTGCCAGCAGTGACCGTCAGGCCTCGCCCAAAGTAAGCTTTCTTTGGACAA		2	4.740158804263639E-5	46	TCRBV06-04	TCRBV06	TCRBV06-04				01,02	TCRBD01-01*01	TCRBD01	TCRBD01-01	01				TCRBJ01-01*01	TCRBJ01	TCRBJ01-01	01				2	3	4	4	13	9	35	50	53	57	70	2	Out	VDJ
AGTGCCCATCCTGAAGACAGCAGCTTCTACATCTGCAGTGCTAGAGATATGCAGGGCGGGAGACAAGAGACCCAGTACTTCGGGCCA	CSARDMQGGRQETQYF	1	7.154956685680964E-6	48	TCRBV20	TCRBV20	unresolved			TCRBV20-01,TCRBV20-or09_02		TCRBD02-01*02	TCRBD02	TCRBD02-01	02				TCRBJ02-05*01	TCRBJ02	TCRBJ02-05	01				0	8	7	2	1	2	33	47	55	62	63	1	In	VDJ
ATGAGCCCTGAAGACAGCAGCATATATCTCTGCAGCGTTGAGGGACTAGCGGGAACATCTAGCACAGATACGCAGTATTTTGGCCCA	CSVEGLAGTSSTDTQYF	1	3.577478342840482E-6	51	TCRBV29-01*01	TCRBV29	TCRBV29-01	01				TCRBD02-01*02	TCRBD02	TCRBD02-01	02				TCRBJ02-03*01	TCRBJ02	TCRBJ02-03	01				3	0	0	3	6	0	30	-1	41	54	60	1	In	VDJ
GCGTCTGCTGTACCCTCTCAGACATCTGTGTACTTCTGTGCCAGCAGTGACTCGTTTTGGGCATCCTATGGCTACACCTTCGGTTCG	CASSDSFWASYGYTF	2	3.9352261771245304E-5	45	TCRBV06-04	TCRBV06	TCRBV06-04				01,02	TCRBD01-01*01	TCRBD01	TCRBD01-01	01				TCRBJ01-02*01	TCRBJ01	TCRBJ01-02	01				0	5	8	0	3	4	36	53	58	62	65	2	In	VDJ
ATCCAGCGCACACAGCAGGAGGACTCGGCCGTGTATCTCTGTGCCAGCAGCTCCCCGTCTTCAGATAGCGAGCAGTACTTCGGGCCG	CASSSPSSDSEQYF	1	3.0408565914144096E-5	42	TCRBV07-02*01	TCRBV07	TCRBV07-02	01						unresolved		TCRBD01,TCRBD02	TCRBD01-01,TCRBD02-01		TCRBJ02-07*01	TCRBJ02	TCRBJ02-07	01				4	9	4	5	4	6	39	52	61	64	68	1	In	VDJ
CTGTCGGCTGCTCCCTCCCAGACATCTGTGTACTTCTGTGCCAGCAGTTACGCCGGGCAGCCCACCTACGAGCAGTACTTCGGGCCG	CASSYAGQPTYEQYF	1	1.1626804614231567E-5	45	TCRBV06-05*01	TCRBV06	TCRBV06-05	01						unresolved		TCRBD01,TCRBD02	TCRBD01-01,TCRBD02-01		TCRBJ02-07*01	TCRBJ02	TCRBJ02-07	01				2	3	8	0	6	2	36	51	54	58	64	1	In	VDJ
GAGCTTGGTGACTCTGCTGTGTATTTCTGTGCCAGCAGCCAAGGAACTAGCGGGGGGGGATTCTTGGAGACCCAGTACTTCGGGCCA	CASSQGTSGGGFLETQYF	1	9.838065442811326E-6	54	TCRBV03	TCRBV03	unresolved			TCRBV03-01,TCRBV03-02		TCRBD02-01*01	TCRBD02	TCRBD02-01	01				TCRBJ02-05*01	TCRBJ02	TCRBJ02-05	01				1	2	3	0	8	5	27	43	45	58	66	1	In	VDJ
CCGCTCAGGCTGCTGTCGGCTGCTCCCTCCCAGACATCTGTGTACTTCTGTGCCAGCAGTAGCGGACAGGCCTCGAACTTTGGCAGT	CASSSGQASNF	1	2.7725457157013735E-5	33	TCRBV06-05*01	TCRBV06	TCRBV06-05	01				TCRBD01-01*01	TCRBD01	TCRBD01-01	01				TCRBJ01-04*01	TCRBJ01	TCRBJ01-04	01				5	3	1	4	8	20	48	60	63	70	78	1	In	VDJ
GTGAGCACCTTGGAGCTGGGGGACTCGGCCCTTTATCTTTGCGCCAGCAGCCCATCGACTGCCAGCTACGAGCAGTACTTCGGGCCG	CASSPSTASYEQYF	1	1.3415543785651808E-5	42	TCRBV05-01*01	TCRBV05	TCRBV05-01	01				TCRBD02-01	TCRBD02	TCRBD02-01				01,02	TCRBJ02-07*01	TCRBJ02	TCRBJ02-07	01				4	5	2	10	5	3	39	51	56	60	65	1	In	VDJ
AGGCTGGAGTCGGCTGCTCCCTCCCAGACATCTGTGTACTTCTGTGCCAGCAGGGACTCCGCTGGAAACACCATATATTTTGGAGAG	CASRDSAGNTIYF	3	5.3662175142607234E-5	39	TCRBV06-01*01	TCRBV06	TCRBV06-01	01				TCRBD02-01	TCRBD02	TCRBD02-01				01,02	TCRBJ01-03*01	TCRBJ01	TCRBJ01-03	01				6	0	1	10	3	2	42	-1	53	58	61	3	In	VDJ
CCAACCAGACAGCTCTTTACTTCTGTGCCACCAGTGGCCCCAACAGGGGGAAATTATGGGGCTAATGAAAAACTGTTTTTTGGCAGT		1	1.3415543785651808E-5	58	TCRBV24	TCRBV24	unresolved			TCRBV24-01,TCRBV24-or09_02		TCRBD01-01*01	TCRBD01	TCRBD01-01	01				TCRBJ01-04*01	TCRBJ01	TCRBJ01-04	01				5	6	3	1	11	3	23	36	42	50	61	1	Out	VDJ
AAGATCCAGCCCTCAGAACCCAGGGACTCAGCTGTGTACTTCTGTGCCAGCAGCCTAGACAGCCCCTATGGCTACACCTTCGGTTCG	CASSLDSPYGYTF	1	2.8619826742723856E-5	39	TCRBV12	TCRBV12	unresolved			TCRBV12-03,TCRBV12-04		TCRBD01-01*01	TCRBD01	TCRBD01-01	01				TCRBJ01-02*01	TCRBJ01	TCRBJ01-02	01				6	4	2	5	3	4	42	53	57	62	65	1	In	VDJ
AGCACCTTGGAGCTGGGGGACTCGGCCCTTTATCTTTGCGCCAGCAGCTTGGGTAGCGGGGGACAAGAGACCCAGTACTTCGGGCCA	CASSLGSGGQETQYF	1	1.2521174199941687E-5	45	TCRBV05-01*01	TCRBV05	TCRBV05-01	01				TCRBD02-01*01	TCRBD02	TCRBD02-01	01				TCRBJ02-05*01	TCRBJ02	TCRBJ02-05	01				0	1	5	2	1	2	36	52	53	62	63	1	In	VDJ
GTGAACGCCTTGTTGCTGGGGGACTCGGCCCTCTATCTCTGTGCCAGCAGCGGCACAGGGATGGACTATGGCTACACCTTCGGTTCG	CASSGTGMDYGYTF	1	1.2521174199941687E-5	42	TCRBV05-06*01	TCRBV05	TCRBV05-06	01				TCRBD01-01*01	TCRBD01	TCRBD01-01	01				TCRBJ01-02*01	TCRBJ01	TCRBJ01-02	01				4	3	3	3	4	3	39	51	54	60	64	1	In	VDJ
GAGTCGGCTGCTCCCTCCCAAACATCTGTGTACTTCTGTGCCAGCAGTTACGGCGGGGCGAACACCGGGGAGCTGTTTTTTGGAGAA	CASSYGGANTGELFF	1	1.4309913371361928E-5	45	TCRBV06	TCRBV06	unresolved			TCRBV06-02,TCRBV06-03		TCRBD02-01*01	TCRBD02	TCRBD02-01	01				TCRBJ02-02*01	TCRBJ02	TCRBJ02-02	01				2	1	7	3	0	0	36	51	52	-1	58	1	In	VDJ
CTGCTGTCGGCTGCTCCCTCCCAGACATCTGTGTACTTCTGTGCCACCCTCACTCTAGGGGGGAACACTGAAGCTTTCTTTGGACAA	CATLTLGGNTEAFF	1	1.609865254278217E-5	42	TCRBV06-05*01	TCRBV06	TCRBV06-05	01				TCRBD01-01*01	TCRBD01	TCRBD01-01	01				TCRBJ01-01*01	TCRBJ01	TCRBJ01-01	01				10	10	5	1	0	1	39	46	56	-1	62	1	In	VDJ
AACGCCTTGTTGCTGGGGGACTCGGCCCTCTATCTCTGTGCCAGCAGCCAAACTAGCGGGCGTACCGGGGAGCTGTTTTTTGGAGAA	CASSQTSGRTGELFF	2	2.9514196328433978E-5	45	TCRBV05-06*01	TCRBV05	TCRBV05-06	01				TCRBD02-01	TCRBD02	TCRBD02-01				01,02	TCRBJ02-02*01	TCRBJ02	TCRBJ02-02	01				4	3	3	4	3	5	36	48	51	60	63	2	In	VDJ
ATCCGGTCCACAAAGCTGGAGGACTCAGCCATGTACTTCTGTGCCAGCAGGGGGGGCGGGAACACCGGGGAGCTGTTTTTTGGAGAA	CASRGGGNTGELFF	1	1.699302212849229E-5	42	TCRBV02-01*01	TCRBV02	TCRBV02-01	01						unresolved		TCRBD01,TCRBD02	TCRBD01-01,TCRBD02-01		TCRBJ02-02*01	TCRBJ02	TCRBJ02-02	01				6	1	6	0	2	1	39	50	51	57	59	1	In	VDJ
CGATTCAGCGCACAGAGCAGCGGGACTCAGCCATGTATCGCTGTGCTAGGGCATGGGGCTAGGAGGCGTGAGCAGTACTTCGGGCCG		1	2.5936717985593495E-5	40	TCRBV07-07*01	TCRBV07	TCRBV07-07	01						unresolved		TCRBD01,TCRBD02	TCRBD01-01,TCRBD02-01		TCRBJ02-07*01	TCRBJ02	TCRBJ02-07	01				12	8	7	0	10	7	41	46	54	59	69	1	Out	VDJ
TCCCTAGAGTCTGCCATCCCCAACCAGACAGCTCTTTACTTCTGTGCCACCAAGGGCAGGGCTCCTCAGCCCCAGCATTTTGGTGAT	CATKGRAPQPQHF	1	8.049326271391085E-6	39	TCRBV24	TCRBV24	unresolved			TCRBV24-01,TCRBV24-or09_02		TCRBD01-01*01	TCRBD01	TCRBD01-01	01				TCRBJ01-05*01	TCRBJ01	TCRBJ01-05	01				8	4	4	3	4	6	42	52	56	61	65	1	In	VDJ
CAACATGAGCCCTGAAGACAGCAGCATATATCTCTGCAGCGTTGAAGATAAGCGGACAGGTGATCCTACGAGCAGTACTTCGGGCCG		1	2.6831087571303614E-6	47	TCRBV29-01*01	TCRBV29	TCRBV29-01	01				TCRBD01-01*01	TCRBD01	TCRBD01-01	01				TCRBJ02-07*01	TCRBJ02	TCRBJ02-07	01				0	5	1	4	3	1	34	48	53	60	63	1	Out	VDJ
CTGTCGGCTGCTCCCTCCCAGACATCTGTGTACTTCTGTGCCAGCAGCCCTGACAGGGGTCCGAATCAGCCCCAGCATTTTGGTGAT	CASSPDRGPNQPQHF	1	1.699302212849229E-5	45	TCRBV06-05*01	TCRBV06	TCRBV06-05	01				TCRBD01-01*01	TCRBD01	TCRBD01-01	01				TCRBJ01-05*01	TCRBJ01	TCRBJ01-05	01				6	4	2	2	4	4	36	47	51	59	63	1	In	VDJ
CCGCTCAGGCTGCTGTCGGCTGCTCCCTCCCAGACATCTGTGTACTTCTGTGCCAGCAGTTACAGACAGACGGCTTTCTTTGGACAA	CASSYRQTAFF	1	1.609865254278217E-5	33	TCRBV06-05*01	TCRBV06	TCRBV06-05	01				TCRBD01-01*01	TCRBD01	TCRBD01-01	01				TCRBJ01-01*01	TCRBJ01	TCRBJ01-01	01				2	1	2	5	3	11	48	63	64	69	72	1	In	VDJ
GTGAGCACCTTGGAGCTGGGGGACTCGGCCCTTTATCTTTGCGCCAGCAGTCAGTCGGGGGGCGCCTACGAGCAGTACTTCGGGCCG	CASSQSGGAYEQYF	1	1.3415543785651808E-5	42	TCRBV05-01*01	TCRBV05	TCRBV05-01	01				TCRBD02-01*01	TCRBD02	TCRBD02-01	01				TCRBJ02-07*01	TCRBJ02	TCRBJ02-07	01				5	5	8	1	2	2	39	50	55	62	64	1	In	VDJ
CTGGAGTCGCCCAGCCCCAACCAGACCTCTCTGTACTTCTGTGCCAGCAGTTTCGGGGAGGGGGGATACGAGCAGTACTTCGGGCCG	CASSFGEGGYEQYF	1	9.838065442811326E-6	42	TCRBV27-01*01	TCRBV27	TCRBV27-01	01				TCRBD02-01*02	TCRBD02	TCRBD02-01	02				TCRBJ02-07*01	TCRBJ02	TCRBJ02-07	01				3	2	9	0	4	4	39	53	55	62	66	1	In	VDJ
GAGTCGCCCAGCCCCAACCAGACCTCTCTGTACTTCTGTGCCAGCAGCGCTTTCGGGGGGCGAGGCTATGGCTACACCTTCGGTTCG	CASSAFGGRGYGYTF	1	1.1626804614231567E-5	45	TCRBV27-01*01	TCRBV27	TCRBV27-01	01				TCRBD02-01*01	TCRBD02	TCRBD02-01	01				TCRBJ01-02*01	TCRBJ01	TCRBJ01-02	01				6	6	8	1	5	4	36	47	53	60	65	1	In	VDJ
ACTCTGGAGTCAGCTACCCGCTCCCAGACATCTGTGTATTTCTGCGCCAGCTCCTTAGGGGGGAACACTGAAGCTTTCTTTGGACAA	CASSLGGNTEAFF	2	4.650721845692627E-5	39	TCRBV10-02*01	TCRBV10	TCRBV10-02	01				TCRBD01-01*01	TCRBD01	TCRBD01-01	01				TCRBJ01-01*01	TCRBJ01	TCRBJ01-01	01				8	5	5	1	0	1	42	51	56	-1	62	2	In	VDJ
GCGTCTGCTGTACCCTCTCAGACATCTGTGTACTTCTGTGCCAGCCGGGACAGGGCGGAGATGAACACTGAAGCTTTCTTTGGACAA	CASRDRAEMNTEAFF	2	4.740158804263639E-5	45	TCRBV06-04	TCRBV06	TCRBV06-04				01,02	TCRBD01-01*01	TCRBD01	TCRBD01-01	01				TCRBJ01-01*01	TCRBJ01	TCRBJ01-01	01				8	1	0	3	6	0	36	45	46	55	61	2	In	VDJ
AATTCCCTGGAGCTTGGTGACTCTGCTGTGTATTTCTGTGCCAGCAGCCAGCTTCACAGGGGGACTGACGGCTACACCTTCGGTTCG	CASSQLHRGTDGYTF	1	1.1626804614231567E-5	45	TCRBV03	TCRBV03	unresolved			TCRBV03-01,TCRBV03-02		TCRBD01-01*01	TCRBD01	TCRBD01-01	01				TCRBJ01-02*01	TCRBJ01	TCRBJ01-02	01				3	5	3	1	6	8	36	50	55	63	69	1	In	VDJ
GAGTCGGCTGCTCCCTCCCAAACATCTGTGTACTTCTGTGCCAGCAGTCGACTAGCGGGAGGGCCCGGGGAGCTGTTTTTTGGAGAA	CASSRLAGGPGELFF	1	1.4309913371361928E-5	45	TCRBV06	TCRBV06	unresolved			TCRBV06-02,TCRBV06-03		TCRBD02-01*02	TCRBD02	TCRBD02-01	02				TCRBJ02-02*01	TCRBJ02	TCRBJ02-02	01				5	1	2	0	1	6	36	48	49	63	64	1	In	VDJ
CTCAGGCTGGAGTCGGCTGCTCCCTCCCAGACATCTGTGTACTTCTGTGCCAGCAGGTCCGGGGTATACGAGCAGTACTTCGGGCCG	CASRSGVYEQYF	1	1.788739171420241E-5	36	TCRBV06-01*01	TCRBV06	TCRBV06-01	01				TCRBD02-01*01	TCRBD02	TCRBD02-01	01				TCRBJ02-07*01	TCRBJ02	TCRBJ02-07	01				6	3	8	3	2	4	45	56	59	64	66	1	In	VDJ
GCCTTGTTGCTGGGGGACTCGGCCCTCTATCTCTGTGCCAGCAGCGTACGACAGGTTGGGTTTGGAAACACCATATATTTTGGAGAG	CASSVRQVGFGNTIYF	1	3.398604425698458E-5	48	TCRBV05-06*01	TCRBV05	TCRBV05-06	01				TCRBD01-01*01	TCRBD01	TCRBD01-01	01				TCRBJ01-03*01	TCRBJ01	TCRBJ01-03	01				4	4	2	4	7	3	33	45	49	55	62	1	In	VDJ
ATCCAGCCTGCAAAGCTTGAGGACTCGGCCGTGTATCTCTGTGCCAGCAGCCGCGTCGGAGGCAATCAGCCCCAGCATTTTGGTGAT	CASSRVGGNQPQHF	2	4.4718479285506026E-5	42	TCRBV11-02*02	TCRBV11	TCRBV11-02	02				TCRBD02-01*02	TCRBD02	TCRBD02-01	02				TCRBJ01-05*01	TCRBJ01	TCRBJ01-05	01				5	6	10	2	0	2	39	51	57	-1	61	2	In	VDJ
TGCAGCAAGAAGACTCAGCTGCGTATCTCTGCACCAGCAGCCATGGACTTAGGGGCGCCAACTAATGAAAAACTGTTTTTTGGCAGT		1	1.9676130885622652E-5	52	TCRBV01-01*01	TCRBV01	TCRBV01-01	01						unresolved		TCRBD01,TCRBD02	TCRBD01-01,TCRBD02-01		TCRBJ01-04*01	TCRBJ01	TCRBJ01-04	01				3	7	5	2	3	0	29	43	50	55	58	1	Out	VDJ
GTGAACGCCTTGGAGCTGGACGACTCGGCCCTGTATCTCTGTGCCGCCCACTCCCCCGAGCAGCTTAACGAGCAGTACTTCGGGCCG	CAAHSPEQLNEQYF	1	2.5042348399883374E-5	42	TCRBV05-04*01	TCRBV05	TCRBV05-04	01						unresolved		TCRBD01,TCRBD02	TCRBD01-01,TCRBD02-01		TCRBJ02-07*01	TCRBJ02	TCRBJ02-07	01				10	15	4	5	4	5	39	45	60	63	67	1	In	VDJ
CCCTCCCAAACATCTGTGTACTTCTGTGCCAGCAGTTCCTTAACAGGGGAGAAGGTCCAGTGGTATCAGCCCCAGCATTTTGGTGAT	CASSSLTGEKVQWYQPQHF	1	1.5204282957072048E-5	57	TCRBV06	TCRBV06	unresolved			TCRBV06-02,TCRBV06-03		TCRBD01-01*01	TCRBD01	TCRBD01-01	01				TCRBJ01-05*01	TCRBJ01	TCRBJ01-05	01				4	5	3	2	15	5	24	37	42	49	64	1	In	VDJ
GAGTCGCCCAGCCCCAACCAGACCTCTCTGTACTTCTGTGCCAGCACCGACCTGGGACGGGTGAACACTGAAGCTTTCTTTGGACAA	CASTDLGRVNTEAFF	1	1.3415543785651808E-5	45	TCRBV27-01*01	TCRBV27	TCRBV27-01	01						unresolved		TCRBD01,TCRBD02	TCRBD01-01,TCRBD02-01		TCRBJ01-01*01	TCRBJ01	TCRBJ01-01	01				7	7	0	7	3	0	36	46	53	58	61	1	In	VDJ
GCGTCTGCTGTACCCTCTCAGACATCTGTGTACTTCTGTGCCAGCAGTGACACAGGAGAAGCCGGGAATGAGCAGTTCTTCGGGCCA	CASSDTGEAGNEQFF	12	2.1733180932755929E-4	45	TCRBV06-04	TCRBV06	TCRBV06-04				01,02	TCRBD01-01*01	TCRBD01	TCRBD01-01	01				TCRBJ02-01*01	TCRBJ02	TCRBJ02-01	01				2	0	3	4	10	7	36	-1	51	56	66	12	In	VDJ
AAGATCCGGTCCACAAAGCTGGAGGACTCAGCCATGTACTTCTGTGCCAGCAGTCCCCAGGGCTACAATGAGCAGTTCTTCGGGCCA	CASSPQGYNEQFF	1	2.0570500471332773E-5	39	TCRBV02-01*01	TCRBV02	TCRBV02-01	01				TCRBD01-01*01	TCRBD01	TCRBD01-01	01				TCRBJ02-01*01	TCRBJ02	TCRBJ02-01	01				5	3	4	3	0	3	42	54	57	-1	62	1	In	VDJ
CGGTCCACAAAGCTGGAGGACTCAGCCATGTACTTCTGTGCCAGCAGTGAGAACAGGGTGCAGAATTCACCCCTCCACTTTGGGAAC	CASSENRVQNSPLHF	1	1.2521174199941687E-5	45	TCRBV02-01*01	TCRBV02	TCRBV02-01	01				TCRBD01-01*01	TCRBD01	TCRBD01-01	01				TCRBJ01-06*01	TCRBJ01	TCRBJ01-06	01				3	2	3	3	5	7	36	50	52	58	63	1	In	VDJ
CTGAACATGAGCTCCTTGGAGCTGGGGGACTCAGCCCTGTACTTCTGTGCCAGCTGCCGGCACAGAGGCGAGCAGTACTTCGGGCCG	CASCRHRGEQYF	1	1.9676130885622652E-5	36	TCRBV13-01*01	TCRBV13	TCRBV13-01	01						unresolved		TCRBD01,TCRBD02	TCRBD01-01,TCRBD02-01		TCRBJ02-07*01	TCRBJ02	TCRBJ02-07	01				8	7	3	5	3	6	45	54	61	65	68	1	In	VDJ
CTGTCGGCTGCTCCCTCCCAGACATCTGTGTACTTCTGTGCCAGCAGTGAAACCCTCCAATCTGGAAACACCATATATTTTGGAGAG	CASSETLQSGNTIYF	3	5.3662175142607234E-5	45	TCRBV06-01*01	TCRBV06	TCRBV06-01	01						unresolved		TCRBD01,TCRBD02	TCRBD01-01,TCRBD02-01		TCRBJ01-03*01	TCRBJ01	TCRBJ01-03	01				2	0	3	7	7	1	36	-1	51	53	60	3	In	VDJ
CCAGAAGACTCGGCCCTGTATCTCTGTGCCAGCAGCCCCGTCGGGACTAGCGGGGGGTCCTCCTACAATGAGCAGTTCTTCGGGCCA	CASSPVGTSGGSSYNEQFF	1	1.878176129991253E-5	57	TCRBV04-02*01	TCRBV04	TCRBV04-02	01				TCRBD02-01*01	TCRBD02	TCRBD02-01	01				TCRBJ02-01*01	TCRBJ02	TCRBJ02-01	01				4	5	0	1	2	0	24	37	42	57	59	1	In	VDJ
TTGGAGCTGGGGGACTCGGCCCTTTATCTTTGCGCCAGCAGCTTACCGGGACTAGCGGGGGGGGCAAATGAGCAGTTCTTCGGGCCA	CASSLPGLAGGANEQFF	1	2.3253609228463134E-5	51	TCRBV05-01*01	TCRBV05	TCRBV05-01	01				TCRBD02-01*01	TCRBD02	TCRBD02-01	01				TCRBJ02-01*01	TCRBJ02	TCRBJ02-01	01				2	3	0	0	3	7	30	44	47	63	66	1	In	VDJ
AGGCTGGAGTCGGCTGCTCCCTCCCAGACATCTGTGTACTTCTGTGCCAGCAGTTCAGACAGAGACTATGGCTACACCTTCGGTTCG	CASSSDRDYGYTF	1	1.9676130885622652E-5	39	TCRBV06-01*01	TCRBV06	TCRBV06-01	01				TCRBD01-01*01	TCRBD01	TCRBD01-01	01				TCRBJ01-02*01	TCRBJ01	TCRBJ01-02	01				5	3	2	5	2	3	42	54	57	62	64	1	In	VDJ
AGGCTGGAGTTGGCTGCTCCCTCCCAGACATCTGTGTACTTCTGTGCCAGCAGTTTCCAGACAGGGGGTGGCTACACCTTCGGTTCG	CASSFQTGGGYTF	1	3.398604425698458E-5	39	TCRBV06-06	TCRBV06	TCRBV06-06				01,02	TCRBD01-01*01	TCRBD01	TCRBD01-01	01				TCRBJ01-02*01	TCRBJ01	TCRBJ01-02	01				4	4	2	1	0	7	42	55	59	-1	68	1	In	VDJ
TTGGAGCTGGGGGACTCGGCCCTTTATCTTTGCGCCAGCAGCTTGGGACCACAGGGGATGGGCAATCAGCCCCAGCATTTTGGTGAT	CASSLGPQGMGNQPQHF	1	1.9676130885622652E-5	51	TCRBV05-01*01	TCRBV05	TCRBV05-01	01				TCRBD01-01*01	TCRBD01	TCRBD01-01	01				TCRBJ01-05*01	TCRBJ01	TCRBJ01-05	01				0	4	3	2	4	2	30	46	50	57	61	1	In	VDJ
ACGTTGGCGTCTGCTGTACCCTCTCAGACATCTGTGTACTTCTGTGCCAGCAGCGGGGACAGGGGCACTGAAGCTTTCTTTGGACAA	CASSGDRGTEAFF	2	4.740158804263639E-5	39	TCRBV06-04	TCRBV06	TCRBV06-04				01,02	TCRBD01-01*01	TCRBD01	TCRBD01-01	01				TCRBJ01-01*01	TCRBJ01	TCRBJ01-01	01				6	2	0	2	0	4	42	53	55	-1	65	2	In	VDJ
CTGTCGGCTGCTCCCTCCCAGACATCTGTGTACTTCTGTGCCAGCAGTTACTCGGCAAGGTCTGGAAACACCATATATTTTGGAGAG	CASSYSARSGNTIYF	2	3.577478342840482E-5	45	TCRBV06-05*01	TCRBV06	TCRBV06-05	01						unresolved		TCRBD01,TCRBD02	TCRBD01-01,TCRBD02-01		TCRBJ01-03*01	TCRBJ01	TCRBJ01-03	01				0	4	5	4	0	1	36	53	57	-1	60	2	In	VDJ
AATGTGAGCACCTTGGAGCTGGGGGACTCGGCCCTTTATCTTTGCGCCAGCAGGGAGGGAAATACCGGGGAGCTGTTTTTTGGAGAA	CASREGNTGELFF	1	1.878176129991253E-5	39	TCRBV05-01*01	TCRBV05	TCRBV05-01	01				TCRBD02-01*02	TCRBD02	TCRBD02-01	02				TCRBJ02-02*01	TCRBJ02	TCRBJ02-02	01				5	0	10	0	4	5	42	-1	53	59	63	1	In	VDJ
AGGCTGGAGTTGGCTGCTCCCTCCCAGACATCTGTGTACTTCTGTGCCAGCAGCCGGGCCTCTAATGAAAAACTGTTTTTTGGCAGT	CASSRASNEKLFF	4	7.154956685680964E-5	39	TCRBV06-06	TCRBV06	TCRBV06-06				01,02			unresolved		TCRBD01,TCRBD02	TCRBD01-01,TCRBD02-01		TCRBJ01-04*01	TCRBJ01	TCRBJ01-04	01				6	2	8	0	2	3	42	53	55	59	61	4	In	VDJ
CTGTCGGCTGCTCCCTCCCAGACATCTGTGTACTTCTGTGCCAGCAGCCCCCCTTCCGGGGGGGCTAAAGAGCAGTACTTCGGGCCG	CASSPPSGGAKEQYF	1	1.1626804614231567E-5	45	TCRBV06-05*01	TCRBV06	TCRBV06-05	01				TCRBD02-01*01	TCRBD02	TCRBD02-01	01				TCRBJ02-07*01	TCRBJ02	TCRBJ02-07	01				6	9	8	0	5	7	36	47	56	64	69	1	In	VDJ
GCCCTGCAGCCAGAAGACTCAGCCCTGTATCTCTGCGCCAGCAGCCGCGGGGGGGCCACAACTAATGAAAAACTGTTTTTTGGCAGT	CASSRGGATTNEKLFF	1	3.130293549985422E-5	48	TCRBV04-01*01	TCRBV04	TCRBV04-01	01				TCRBD02-01*01	TCRBD02	TCRBD02-01	01				TCRBJ01-04*01	TCRBJ01	TCRBJ01-04	01				4	0	7	0	3	0	33	-1	46	55	58	1	In	VDJ
GTGAGCACCTTGGAGCTGGGGGACTCGGCCCTTTATCTTTGCGCCAGCAGCATAGGACAGGGTGTGGCTGAAGCTTTCTTTGGACAA	CASSIGQGVAEAFF	1	1.788739171420241E-5	42	TCRBV05-01*01	TCRBV05	TCRBV05-01	01				TCRBD01-01*01	TCRBD01	TCRBD01-01	01				TCRBJ01-01*01	TCRBJ01	TCRBJ01-01	01				4	3	1	3	5	6	39	51	54	62	67	1	In	VDJ
GTGACATCGGCCCAAAAGAACCCGACAGCTTTCTATCTCTGTGCCAGTAGTCCTGGGACGGGGAACACTGAAGCTTTCTTTGGACAA	CASSPGTGNTEAFF	3	6.439461017112868E-5	42	TCRBV19-01	TCRBV19	TCRBV19-01				01,02			unresolved		TCRBD01,TCRBD02	TCRBD01-01,TCRBD02-01		TCRBJ01-01*01	TCRBJ01	TCRBJ01-01	01				5	3	0	7	3	1	39	51	54	59	62	3	In	VDJ
ATCCAGCCCTCAGAACCCAGGGACTCAGCTGTGTACTTCTGTGCCAGCAGTCTTGGGACGGTGAACACTGAAGCTTTCTTTGGACAA	CASSLGTVNTEAFF	1	3.398604425698458E-5	42	TCRBV12	TCRBV12	unresolved			TCRBV12-03,TCRBV12-04				unresolved		TCRBD01,TCRBD02	TCRBD01-01,TCRBD02-01		TCRBJ01-01*01	TCRBJ01	TCRBJ01-01	01				5	3	0	7	2	0	39	51	54	59	61	1	In	VDJ
GAGTCGCCCAGCCCCAACCAGACCTCTCTGTACTTCTGTGCCAGCAGTTTGGCAGGGAATGCTAACTATGGCTACACCTTCGGTTCG	CASSLAGNANYGYTF	1	1.1626804614231567E-5	45	TCRBV27-01*01	TCRBV27	TCRBV27-01	01				TCRBD01-01*01	TCRBD01	TCRBD01-01	01				TCRBJ01-02*01	TCRBJ01	TCRBJ01-02	01				3	2	4	3	4	0	36	50	52	57	61	1	In	VDJ
CCCAGCCCCAACCAGACCTCTCTGTACTTCTGTGCCAGCAGTCCGGGAGGACAGGGGGCCCCATCGAGTGGCTACACCTTCGGTTCG	CASSPGGQGAPSSGYTF	1	1.1626804614231567E-5	51	TCRBV27-01*01	TCRBV27	TCRBV27-01	01				TCRBD01-01*01	TCRBD01	TCRBD01-01	01				TCRBJ01-02*01	TCRBJ01	TCRBJ01-02	01				5	6	1	0	9	7	30	42	48	59	68	1	In	VDJ
CCAGTGCCCATCCTGAAGACAGCAGCTTCTACATCTGCAGTGCTCCCACCATTATACAGGGGATCCTACGAGCAGTACTTCGGGCCG		1	7.154956685680964E-6	46	TCRBV20	TCRBV20	unresolved			TCRBV20-01,TCRBV20-or09_02		TCRBD01-01*01	TCRBD01	TCRBD01-01	01				TCRBJ02-07*01	TCRBJ02	TCRBJ02-07	01				5	11	3	2	1	1	35	44	55	62	63	1	Out	VDJ
CTGGAGTCTGCCAGGCCCTCACATACCTCTCAGTACCTCTGTGCCAGCAGTGTAGGCGGGTCGCGGGAAGGCTACACCTTCGGTTCG	CASSVGGSREGYTF	1	7.154956685680964E-6	42	TCRBV25-01*01	TCRBV25	TCRBV25-01	01				TCRBD02-01*02	TCRBD02	TCRBD02-01	02				TCRBJ01-02*01	TCRBJ01	TCRBJ01-02	01				4	10	7	3	1	8	39	52	62	68	69	1	In	VDJ
AGCCCCAACCAGACCTCTCTGTACTTCTGTGCCAGCAGCCCTCGGGGAGGGGCGAAACAGATCTCCTACGAGCAGTACTTCGGGCCG	CASSPRGGAKQISYEQYF	1	9.838065442811326E-6	54	TCRBV27-01*01	TCRBV27	TCRBV27-01	01				TCRBD02-01*02	TCRBD02	TCRBD02-01	02				TCRBJ02-07*01	TCRBJ02	TCRBJ02-07	01				6	6	9	0	11	0	27	38	44	51	62	1	In	VDJ
TCCCTGGAGCTTGGTGACTCTGCTGTGTATTTCTGTGCCAGCAGCCGCCGACTAGGACAGGCGGCAGAGACCCAGTACTTCGGGCCA	CASSRRLGQAAETQYF	1	9.838065442811326E-6	48	TCRBV03	TCRBV03	unresolved			TCRBV03-01,TCRBV03-02		TCRBD01-01*01	TCRBD01	TCRBD01-01	01				TCRBJ02-05*01	TCRBJ02	TCRBJ02-05	01				4	8	1	4	4	4	33	46	54	61	65	1	In	VDJ
TCGGCTGCTCCCTCCCAGACATCTGTGTACTTCTGTGCCATCGCACCAACTAGCGGGGGGGCCGCTGACGAGCAGTACTTCGGGCCG	CAIAPTSGGAADEQYF	1	1.4309913371361928E-5	48	TCRBV06	TCRBV06	unresolved			TCRBV06-01,TCRBV06-05		TCRBD02-01*01	TCRBD02	TCRBD02-01	01				TCRBJ02-07*01	TCRBJ02	TCRBJ02-07	01				10	8	3	0	6	5	33	40	48	61	67	1	In	VDJ
TCGGCCCAAAAGAACCCGACAGCTTTCTATCTCTGTGCCAGTAGTACCCGTCGGACAGGGTTGAACACTGAAGCTTTCTTTGGACAA	CASSTRRTGLNTEAFF	4	8.407074105675132E-5	48	TCRBV19-01	TCRBV19	TCRBV19-01				01,02	TCRBD01-01*01	TCRBD01	TCRBD01-01	01				TCRBJ01-01*01	TCRBJ01	TCRBJ01-01	01				4	6	1	3	1	0	33	46	52	60	61	4	In	VDJ
TCGGCTGCTCCCTCCCAGACATCTGTGTACTTCTGTGCCAGCAGTGAACCTGGACAGGGGGCGAGCTACGAGCAGTACTTCGGGCCG	CASSEPGQGASYEQYF	1	1.788739171420241E-5	48	TCRBV06-01*01	TCRBV06	TCRBV06-01	01				TCRBD01-01*01	TCRBD01	TCRBD01-01	01				TCRBJ02-07*01	TCRBJ02	TCRBJ02-07	01				2	3	1	0	3	3	33	48	51	62	65	1	In	VDJ
ATCCAGCCCTCAGAACCCAGGGACTCAGCTGTGTACTTCTGTGCCAGCGGTCCTTTCGGCCTTATGGATGGCTACACCTTCGGTTCG	CASGPFGLMDGYTF	1	2.8619826742723856E-5	42	TCRBV12	TCRBV12	unresolved			TCRBV12-03,TCRBV12-04				unresolved		TCRBD01,TCRBD02	TCRBD01-01,TCRBD02-01		TCRBJ01-02*01	TCRBJ01	TCRBJ01-02	01				8	9	9	0	7	6	39	48	57	60	67	1	In	VDJ
CTGCTGTCGGCTGCTCCCTCCCAGACATCTGTGTACTTCTGTGCCAGCAGGGGCGGGGAGGTCACCGGGGAGCTGTTTTTTGGAGAA	CASRGGEVTGELFF	1	1.609865254278217E-5	42	TCRBV06-05*01	TCRBV06	TCRBV06-05	01				TCRBD02-01	TCRBD02	TCRBD02-01				01,02	TCRBJ02-02*01	TCRBJ02	TCRBJ02-02	01				6	2	7	3	4	4	39	50	52	58	62	1	In	VDJ
TTGGAGTCGGCTGCTCCCTCCCAAACATCTGTGTACTTCTGTGCCAGCAGTAACGCGACAGGGGGTTTGCCCCAGCATTTTGGTGAT	CASSNATGGLPQHF	1	1.5204282957072048E-5	42	TCRBV06	TCRBV06	unresolved			TCRBV06-02,TCRBV06-03		TCRBD01-01*01	TCRBD01	TCRBD01-01	01				TCRBJ01-05*01	TCRBJ01	TCRBJ01-05	01				5	5	2	1	3	9	39	51	56	65	68	1	In	VDJ
GCTGCTCCCTCCCAGACATCTGTGTACTTCTGTGCCAGCAGTGCCCCCCGGGACAGGGGATTTACAGATACGCAGTATTTTGGCCCA	CASSAPRDRGFTDTQYF	1	2.3253609228463134E-5	51	TCRBV06-01*01	TCRBV06	TCRBV06-01	01				TCRBD01-01*01	TCRBD01	TCRBD01-01	01				TCRBJ02-03*01	TCRBJ02	TCRBJ02-03	01				4	6	0	2	4	3	30	43	49	59	63	1	In	VDJ
TTGGAGTCGGCTGCTCCCTCCCAAACATCTGTGTACTTCTGTGCCAGCAGTTACTCGCAGGCGGTGGATGAGCAGTTCTTCGGGCCA	CASSYSQAVDEQFF	1	1.788739171420241E-5	42	TCRBV06	TCRBV06	unresolved			TCRBV06-02,TCRBV06-03				unresolved		TCRBD01,TCRBD02	TCRBD01-01,TCRBD02-01		TCRBJ02-01*01	TCRBJ02	TCRBJ02-01	01				0	1	4	4	6	8	39	56	57	61	67	1	In	VDJ
CTGGAGTCGCCCAGCCCCAACCAGACCTCTCTGTACTTCTGTGCCAGCAGGCCAGGGGGGGCGGACTATGGCTACACCTTCGGTTCG	CASRPGGADYGYTF	1	1.1626804614231567E-5	42	TCRBV27-01*01	TCRBV27	TCRBV27-01	01						unresolved		TCRBD01,TCRBD02	TCRBD01-01,TCRBD02-01		TCRBJ01-02*01	TCRBJ01	TCRBJ01-02	01				6	2	4	1	5	3	39	50	52	59	64	1	In	VDJ
CTGTCGGCTGCTCCCTCCCAGACATCTGTGTACTTCTGTGCCAGCAGTTACTCAGCCAGGGTGAACACTGAAGCTTTCTTTGGACAA	CASSYSARVNTEAFF	1	1.609865254278217E-5	45	TCRBV06-05*01	TCRBV06	TCRBV06-05	01				TCRBD01-01*01	TCRBD01	TCRBD01-01	01				TCRBJ01-01*01	TCRBJ01	TCRBJ01-01	01				0	3	4	3	0	0	36	53	56	-1	61	1	In	VDJ
TGCCATCCCCAACCAGACAGCTCTTTACTTCTGTGCCACCAGTGATTTGCAATTGAGGGAAGCACCGGGGAGCTGTTTTTTGGAGAA		1	7.154956685680964E-6	50	TCRBV24	TCRBV24	unresolved			TCRBV24-01,TCRBV24-or09_02		TCRBD02-01*02	TCRBD02	TCRBD02-01	02				TCRBJ02-02*01	TCRBJ02	TCRBJ02-02	01				0	5	11	0	3	4	31	49	54	59	62	1	Out	VDJ
CTGCAGCCAGAAGACTCAGCCCTGTATCTCTGCGCCAGCAGCCAAGATCAGCGGGGGGCCCTTAACACTGAAGCTTTCTTTGGACAA	CASSQDQRGALNTEAFF	1	1.788739171420241E-5	51	TCRBV04-01*01	TCRBV04	TCRBV04-01	01				TCRBD02-01*01	TCRBD02	TCRBD02-01	01				TCRBJ01-01*01	TCRBJ01	TCRBJ01-01	01				0	2	6	1	5	2	30	47	49	58	63	1	In	VDJ
AATGTGAGCACCTTGGAGCTGGGGGACTCGGCCCTTTATCTTTGCGCCAGCAGCTTGGATGTCAATCAGCCCCAGCATTTTGGTGAT	CASSLDVNQPQHF	1	1.9676130885622652E-5	39	TCRBV05-01*01	TCRBV05	TCRBV05-01	01						unresolved					TCRBJ01-05*01	TCRBJ01	TCRBJ01-05	01				0	0	0	0	4	3	42	-1	-1	58	62	1	In	VJ
CTGGAGTCGGCTGCTCCCTCCCAGACATCTGTGTACTTCTGTGCCAGCAGTGCAGGGACAGGGACCTATGGCTACACCTTCGGTTCG	CASSAGTGTYGYTF	1	1.9676130885622652E-5	42	TCRBV06-01*01	TCRBV06	TCRBV06-01	01				TCRBD01-01*01	TCRBD01	TCRBD01-01	01				TCRBJ01-02*01	TCRBJ01	TCRBJ01-02	01				4	2	0	3	2	4	39	52	54	63	65	1	In	VDJ
GCCATCCCCAACCAGACAGCTCTTTACTTCTGTGCCACCAGTGCCGCCCCGGGACAGGGGTGGGCGCGGCCCCAGCATTTTGGTGAT	CATSAAPGQGWARPQHF	1	8.049326271391085E-6	51	TCRBV24	TCRBV24	unresolved			TCRBV24-01,TCRBV24-or09_02		TCRBD01-01*01	TCRBD01	TCRBD01-01	01				TCRBJ01-05*01	TCRBJ01	TCRBJ01-05	01				5	7	0	2	8	9	30	43	50	60	68	1	In	VDJ
CCTTGGAGCTGGGGGACTCGGCCCTTTATCTTTGCGCCAGCAGCTCCTCGGGACAGGGAGGTTCCGTCTGGCTACACCTTCGGTTCG		1	1.5204282957072048E-5	49	TCRBV05-01*01	TCRBV05	TCRBV05-01	01				TCRBD01-01*01	TCRBD01	TCRBD01-01	01				TCRBJ01-02*01	TCRBJ01	TCRBJ01-02	01				3	4	0	3	10	7	32	45	49	58	68	1	Out	VDJ
CTGGAGTCAGCTACCCGCTCCCAGACATCTGTGTATTTCTGCGCCAGCAGTGAATTGGGTTCCGATTCACCCCTCCACTTTGGGAAC	CASSELGSDSPLHF	2	3.756352259982506E-5	42	TCRBV10-02*01	TCRBV10	TCRBV10-02	01						unresolved		TCRBD01,TCRBD02	TCRBD01-01,TCRBD02-01		TCRBJ01-06*01	TCRBJ01	TCRBJ01-06	01				3	3	0	9	5	8	39	53	56	59	64	2	In	VDJ
GTGAGCACCTTGGAGCTGGGGGACTCGGCCCTTTATCTTTGCGCCAGCAGCTTCGACATCTCGAGCTACGAGCAGTACTTCGGGCCG	CASSFDISSYEQYF	1	1.3415543785651808E-5	42	TCRBV05-01*01	TCRBV05	TCRBV05-01	01				TCRBD01-01*01	TCRBD01	TCRBD01-01	01				TCRBJ02-07*01	TCRBJ02	TCRBJ02-07	01				2	1	2	6	7	3	39	53	54	58	65	1	In	VDJ
GAGATGAATGTGAGCACCTTGGAGCTGGGGGACTCGGCCCTTTATCTTTGCGCCAGCTACTCCAACACTGAAGCTTTCTTTGGACAA	CASYSNTEAFF	1	1.788739171420241E-5	33	TCRBV05-01*01	TCRBV05	TCRBV05-01	01				TCRBD02-01	TCRBD02	TCRBD02-01				01,02	TCRBJ01-01*01	TCRBJ01	TCRBJ01-01	01				7	1	3	10	2	2	48	57	58	61	63	1	In	VDJ
AGCTCTCTGGAGCTGGGGGACTCAGCTTTGTATTTCTGTGCCAGCAGCCCGGGGACAGGGCAAGCAGATACGCAGTATTTTGGCCCA	CASSPGTGQADTQYF	2	3.219730508556434E-5	45	TCRBV09-01	TCRBV09	TCRBV09-01				01,02	TCRBD01-01*01	TCRBD01	TCRBD01-01	01				TCRBJ02-03*01	TCRBJ02	TCRBJ02-03	01				4	3	0	3	4	4	36	48	51	60	64	2	In	VDJ
CTGGAGTCGCCCAGCCCCAACCAGACCTCTCTGTACTTCTGTGCCAGCAGTTCCCGACTAGCGGGAGACGAGCAGTACTTCGGGCCG	CASSSRLAGDEQYF	1	9.838065442811326E-6	42	TCRBV27-01*01	TCRBV27	TCRBV27-01	01				TCRBD02-01*02	TCRBD02	TCRBD02-01	02				TCRBJ02-07*01	TCRBJ02	TCRBJ02-07	01				4	3	2	2	0	5	39	52	55	-1	67	1	In	VDJ
GTGAGCACCTTGGAGCTGGGGGACTCGGCCCTTTATCTTTGCGCCAGCAGTCCCGGGACAGCTAATTCACCCCTCCACTTTGGGAAC	CASSPGTANSPLHF	1	1.4309913371361928E-5	42	TCRBV05-01*01	TCRBV05	TCRBV05-01	01				TCRBD01-01*01	TCRBD01	TCRBD01-01	01				TCRBJ01-06*01	TCRBJ01	TCRBJ01-06	01				5	4	0	5	1	6	39	50	54	61	62	1	In	VDJ
TCTGCCAGGCCCTCACATACCTCTCAGTACCTCTGTGCCAGCAGTCCCGCCCTGGCGGGGGGAGGAGAGACCCAGTACTTCGGGCCA	CASSPALAGGGETQYF	1	6.2605870999708435E-6	48	TCRBV25-01*01	TCRBV25	TCRBV25-01	01				TCRBD02-01*01	TCRBD02	TCRBD02-01	01				TCRBJ02-05*01	TCRBJ02	TCRBJ02-05	01				5	9	7	1	3	4	33	45	54	62	65	1	In	VDJ
AACGCCTTGTTGCTGGGGGACTCGGCCCTCTATCTCTGTGCCAGCAGCCCACGACAGGGTGGGCACGGGGAGCTGTTTTTTGGAGAA	CASSPRQGGHGELFF	1	1.5204282957072048E-5	45	TCRBV05-06*01	TCRBV05	TCRBV05-06	01				TCRBD01-01*01	TCRBD01	TCRBD01-01	01				TCRBJ02-02*01	TCRBJ02	TCRBJ02-02	01				4	4	2	3	6	7	36	48	52	59	65	1	In	VDJ
AGCCAGAAGACTCAGCCCTGTATCTCTGCGCCAGCAGCCAAGATGGAGGGGTACGCAAAGACGAACACTGAAGCTTTCTTTGGACAA		1	1.788739171420241E-5	55	TCRBV04-01*01	TCRBV04	TCRBV04-01	01				TCRBD02-01*02	TCRBD02	TCRBD02-01	02				TCRBJ01-01*01	TCRBJ01	TCRBJ01-01	01				0	1	10	0	12	1	26	43	44	50	62	1	Out	VDJ
CTAGAGTCTGCCATCCCCAACCAGACAGCTCTTTACTTCTGTGCCACCAGTGACACGGGACCAAATCAGCCCCAGCATTTTGGTGAT	CATSDTGPNQPQHF	1	8.049326271391085E-6	42	TCRBV24	TCRBV24	unresolved			TCRBV24-01,TCRBV24-or09_02				unresolved		TCRBD01,TCRBD02	TCRBD01-01,TCRBD02-01		TCRBJ01-05*01	TCRBJ01	TCRBJ01-05	01				4	3	0	7	2	4	39	53	56	61	63	1	In	VDJ
CACTCTGGAGTCAGCTACCCGCTCCCAGACATCTGTGTATTTCTGCGCCAGCACCGAACGGGGGGCTACGGCTACACCTTCGGTTCG		2	3.9352261771245304E-5	38	TCRBV10-02*01	TCRBV10	TCRBV10-02	01				TCRBD02-01*01	TCRBD02	TCRBD02-01	01				TCRBJ01-02*01	TCRBJ01	TCRBJ01-02	01				7	5	8	1	4	8	43	53	58	65	69	2	Out	VDJ
CCTCCCAGACATCTGTGTACTTCTGTGCCAGCAGTTACTCTTTACGGGACAGGGGGAATAGCCAAAAACATTCAGTACTTCGGCGCC		1	2.5936717985593495E-5	58	TCRBV06	TCRBV06	unresolved			TCRBV06-05,TCRBV06-06		TCRBD01-01*01	TCRBD01	TCRBD01-01	01				TCRBJ02-04*01	TCRBJ02	TCRBJ02-04	01				0	5	0	1	3	0	23	40	45	56	59	1	Out	VDJ
AGCACCTTGGAGCTGGGGGACTCGGCCCTTTATCTTTGCGCCAGCAGCTTGGTGGCAGGGGGCGATGAAAAACTGTTTTTTGGCAGT	CASSLVAGGDEKLFF	1	3.219730508556434E-5	45	TCRBV05-01*01	TCRBV05	TCRBV05-01	01				TCRBD01-01*01	TCRBD01	TCRBD01-01	01				TCRBJ01-04*01	TCRBJ01	TCRBJ01-04	01				0	3	4	0	1	6	36	52	55	63	64	1	In	VDJ
AATTCCCTGGAGCTTGGTGACTCTGCTGTGTATTTCTGTGCCAGCAGACGTGGACTAGCGGGAGAGGGTACGCAGTATTTTGGCCCA	CASRRGLAGEGTQYF	1	1.4309913371361928E-5	45	TCRBV03	TCRBV03	unresolved			TCRBV03-01,TCRBV03-02		TCRBD02-01*02	TCRBD02	TCRBD02-01	02				TCRBJ02-03*01	TCRBJ02	TCRBJ02-03	01				6	4	1	2	4	8	36	47	51	64	68	1	In	VDJ
AATGTGAGCACCTTGGAGCTGGGGGACTCGGCCCTTTATCTTTGCGCCAGCAGCTTCGACACTAGCTATGGCTACACCTTCGGTTCG	CASSFDTSYGYTF	1	1.5204282957072048E-5	39	TCRBV05-01*01	TCRBV05	TCRBV05-01	01				TCRBD02-01	TCRBD02	TCRBD02-01				01,02	TCRBJ01-02*01	TCRBJ01	TCRBJ01-02	01				2	4	3	8	0	4	42	56	60	-1	65	1	In	VDJ
TTCCCGCTCAGGCTGCTGTCGGCTGCTCCCTCCCAGACATCTGTGTACTTCTGTGCCAGCGGAGTGAACGAGCAGTACTTCGGGCCG	CASGVNEQYF	1	1.1626804614231567E-5	30	TCRBV06-05*01	TCRBV06	TCRBV06-05	01				TCRBD02-01*02	TCRBD02	TCRBD02-01	02				TCRBJ02-07*01	TCRBJ02	TCRBJ02-07	01				8	0	10	2	3	5	51	-1	60	64	67	1	In	VDJ
CTGGAGTTGGCTGCTCCCTCCCAGACATCTGTGTACTTCTGTGCCAGCACCGGGACAGCGATGAACACTGAAGCTTTCTTTGGACAA	CASTGTAMNTEAFF	2	4.114100094266555E-5	42	TCRBV06-06	TCRBV06	TCRBV06-06				01,02	TCRBD01-01*01	TCRBD01	TCRBD01-01	01				TCRBJ01-01*01	TCRBJ01	TCRBJ01-01	01				7	2	0	5	3	0	39	49	51	58	61	2	In	VDJ
TCGGCTGCTCCCTCCCAGACATCTGTGTACTTCTGTGCCAGCACCTGGACAGGGGGTGTCCCAAACTCTGGCTACACCTTCGGTTCG	CASTWTGGVPNSGYTF	1	1.609865254278217E-5	48	TCRBV06	TCRBV06	unresolved			TCRBV06-01,TCRBV06-05		TCRBD01-01*01	TCRBD01	TCRBD01-01	01				TCRBJ01-02*01	TCRBJ01	TCRBJ01-02	01				7	3	1	1	12	7	33	43	46	56	68	1	In	VDJ
GGGTTGGAGTCGGCTGCTCCCTCCCAAACATCTGTGTACTTCTGTGCCTCCGGGGGTCAGTCCTACAATGAGCAGTTCTTCGGGCCA	CASGGQSYNEQFF	1	1.788739171420241E-5	39	TCRBV06	TCRBV06	unresolved			TCRBV06-02,TCRBV06-03		TCRBD02-01*01	TCRBD02	TCRBD02-01	01				TCRBJ02-01*01	TCRBJ02	TCRBJ02-01	01				11	2	8	2	4	1	42	48	50	56	60	1	In	VDJ
TTGGAGTCGGCTGCTCCCTCCCAAACATCTGTGTACTTCTGTGCCAGCAGTCAAAGCGGGTCCTCCTACGAGCAGTACTTCGGGCCG	CASSQSGSSYEQYF	1	1.0732435028521446E-5	42	TCRBV06	TCRBV06	unresolved			TCRBV06-02,TCRBV06-03		TCRBD02-01	TCRBD02	TCRBD02-01				01,02	TCRBJ02-07*01	TCRBJ02	TCRBJ02-07	01				5	3	6	4	2	0	39	51	54	60	62	1	In	VDJ
AGGCTGCTGTCGGCTGCTCCCTCCCAGACATCTGTGTACTTCTGTGCCAGCAGTCGGACCTCTGGAAACACCATATATTTTGGAGAG	CASSRTSGNTIYF	2	3.577478342840482E-5	39	TCRBV06-05*01	TCRBV06	TCRBV06-05	01						unresolved		TCRBD01,TCRBD02	TCRBD01-01,TCRBD02-01		TCRBJ01-03*01	TCRBJ01	TCRBJ01-03	01				5	1	1	7	0	0	42	54	55	-1	59	2	In	VDJ
AAGATCCGGTCCACAAAGCTGGAGGACTCAGCCATGTACTTCTGTGCCAGCAGGAGGGACGGCTCCAATGAGCAGTTCTTCGGGCCA	CASRRDGSNEQFF	1	2.0570500471332773E-5	39	TCRBV02-01*01	TCRBV02	TCRBV02-01	01						unresolved		TCRBD01,TCRBD02	TCRBD01-01,TCRBD02-01		TCRBJ02-01*01	TCRBJ02	TCRBJ02-01	01				6	2	0	7	5	6	42	53	55	60	65	1	In	VDJ
ACTGTGAGCAACATGAGCCCTGAAGACAGCAGCATATATCTCTGCAGCGTTGTAGGCGGGACCTACAATGAGCAGTTCTTCGGGCCA	CSVVGGTYNEQFF	1	4.471847928550602E-6	39	TCRBV29-01*01	TCRBV29	TCRBV29-01	01				TCRBD02-01*02	TCRBD02	TCRBD02-01	02				TCRBJ02-01*01	TCRBJ02	TCRBJ02-01	01				4	3	7	3	0	2	42	52	55	-1	61	1	In	VDJ
CCACAAAGCTGGAGGACTCAGCCATGTACTTCTGTGCCAGCAGGAGGAACGGGGGGTTCGGGCTACTATGGCTACACCTTCGGTTCG		1	1.3415543785651808E-5	49	TCRBV02-01*01	TCRBV02	TCRBV02-01	01				TCRBD02-01*01	TCRBD02	TCRBD02-01	01				TCRBJ01-02*01	TCRBJ01	TCRBJ01-02	01				6	6	8	1	8	3	32	43	49	56	64	1	Out	VDJ
CCTAGAGTCTGCCATCCCCAACCAGACAGCTCTTTACTTCTGTGCCACCAGTGATTTCCGGGAGATCATGGCTACACCTTCGGTTCG		1	6.2605870999708435E-6	41	TCRBV24	TCRBV24	unresolved			TCRBV24-01,TCRBV24-or09_02		TCRBD02-01*02	TCRBD02	TCRBD02-01	02				TCRBJ01-02*01	TCRBJ01	TCRBJ01-02	01				1	1	8	2	3	6	40	57	58	64	67	1	Out	VDJ
TCCTGGAGTCGCCCAGCCCCAACCAGACCTCTCTGTACTTCTGTGCCAGCAGTACTCAAAAGGAATGAAAAACTGTTTTTTGGCAGT		1	2.4147978814173252E-5	40	TCRBV27-01*01	TCRBV27	TCRBV27-01	01						unresolved		TCRBD01,TCRBD02	TCRBD01-01,TCRBD02-01		TCRBJ01-04*01	TCRBJ01	TCRBJ01-04	01				5	7	5	4	0	5	41	53	60	-1	63	1	Out	VDJ
AGCCCCAACCAGACCTCTCTGTACTTCTGTGCCAGCAGTCTCCGGGGGGCCAGCGGGAGGCCCGTCTACGAGCAGTACTTCGGGCCG	CASSLRGASGRPVYEQYF	1	9.838065442811326E-6	54	TCRBV27-01*01	TCRBV27	TCRBV27-01	01				TCRBD02-01*02	TCRBD02	TCRBD02-01	02				TCRBJ02-07*01	TCRBJ02	TCRBJ02-07	01				5	12	6	1	5	3	27	39	51	60	65	1	In	VDJ
GTGACCAGTGCCCATCCTGAAGACAGCAGCTTCTACATCTGCAGTGCTATCACCAGGGGGCGTTTCACTGAAGCTTTCTTTGGACAA	CSAITRGRFTEAFF	1	9.838065442811326E-6	42	TCRBV20	TCRBV20	unresolved			TCRBV20-01,TCRBV20-or09_02		TCRBD01-01*01	TCRBD01	TCRBD01-01	01				TCRBJ01-01*01	TCRBJ01	TCRBJ01-01	01				4	4	4	0	4	4	39	49	53	61	65	1	In	VDJ
CTGCTGTCGGCTGCTCCCTCCCAGACATCTGTGTACTTCTGTGCCAGCAGTTACTCGACCACCTTCAAGGCTGGCACCTTCGGTTCG	CASSYSTTFKAGTF	1	1.3415543785651808E-5	42	TCRBV06-05*01	TCRBV06	TCRBV06-05	01						unresolved		TCRBD01,TCRBD02	TCRBD01-01,TCRBD02-01		TCRBJ01-02*01	TCRBJ01	TCRBJ01-02	01				0	0	2	7	15	13	39	-1	56	59	74	1	In	VDJ
ACCAGTGCCCATCCTGAAGACAGCAGCTTCTACATCTGCAGTGCTAGAAAGACGACTAGCGGGAGCTACGAGCAGTACTTCGGGCCG	CSARKTTSGSYEQYF	1	7.154956685680964E-6	45	TCRBV20	TCRBV20	unresolved			TCRBV20-01,TCRBV20-or09_02		TCRBD02-01*02	TCRBD02	TCRBD02-01	02				TCRBJ02-07*01	TCRBJ02	TCRBJ02-07	01				2	5	2	2	0	3	36	48	53	-1	65	1	In	VDJ
AGCACCTTGGAGCTGGGGGACTCGGCCCTTTATCTTTGCGCCAGCAGCTTGCGTCCGGGACTCAGCTATGGCTACACCTTCGGTTCG	CASSLRPGLSYGYTF	1	1.5204282957072048E-5	45	TCRBV05-01*01	TCRBV05	TCRBV05-01	01				TCRBD02-01	TCRBD02	TCRBD02-01				01,02	TCRBJ01-02*01	TCRBJ01	TCRBJ01-02	01				1	5	0	10	3	4	36	51	56	62	65	1	In	VDJ
TTGGAGCTGGGGGACTCGGCCCTTTATCTTTGCGCCAGCAGCTCCGGGACAGGGGGCACATCAAGCTCACCCCTCCACTTTGGGAAC	CASSSGTGGTSSSPLHF	1	1.4309913371361928E-5	51	TCRBV05-01*01	TCRBV05	TCRBV05-01	01				TCRBD01-01*01	TCRBD01	TCRBD01-01	01				TCRBJ01-06*01	TCRBJ01	TCRBJ01-06	01				3	2	0	0	9	10	30	43	45	57	66	1	In	VDJ
GGGTTGGAGTCGGCTGCTCCCTCCCAAACATCTGTGTACTTCTGTGCCAGCAATCGGCGCAGGGAGGACATTCAGTACTTCGGCGCC	CASNRRREDIQYF	1	1.2521174199941687E-5	39	TCRBV06	TCRBV06	unresolved			TCRBV06-02,TCRBV06-03		TCRBD02-01*02	TCRBD02	TCRBD02-01	02				TCRBJ02-04*01	TCRBJ02	TCRBJ02-04	01				7	9	9	1	0	8	42	52	61	-1	67	1	In	VDJ
TGGAGTCGGCTGCTCCCTCCCAAACATCTGTGTACTTCTGTGCCAGCAGCCCCCCGGGGGGGGCGCTGCGAGCAGTACTTCGGGCCG		1	1.0732435028521446E-5	43	TCRBV06	TCRBV06	unresolved			TCRBV06-02,TCRBV06-03		TCRBD02-01*01	TCRBD02	TCRBD02-01	01				TCRBJ02-07*01	TCRBJ02	TCRBJ02-07	01				6	5	8	0	6	6	38	49	54	62	68	1	Out	VDJ
ACCTTGGAGCTGGGGGACTCGGCCCTTTATCTTTGCGCCAGCAGCTGGTCTCAACGGGCAGGGGACTACGAGCAGTACTTCGGGCCG	CASSWSQRAGDYEQYF	1	1.3415543785651808E-5	48	TCRBV05-01*01	TCRBV05	TCRBV05-01	01				TCRBD01-01*01	TCRBD01	TCRBD01-01	01				TCRBJ02-07*01	TCRBJ02	TCRBJ02-07	01				3	12	4	2	1	3	33	46	58	64	65	1	In	VDJ
CTGGAGTCGCCCAGCCCCAACCAGACCTCTCTGTACTTCTGTGCCAGCAAAAAAACGGGACAGCTGGGTGAAGCTTTCTTTGGACAA	CASKKTGQLGEAFF	1	1.3415543785651808E-5	42	TCRBV27-01*01	TCRBV27	TCRBV27-01	01				TCRBD01-01*01	TCRBD01	TCRBD01-01	01				TCRBJ01-01*01	TCRBJ01	TCRBJ01-01	01				7	7	0	5	5	7	39	49	56	63	68	1	In	VDJ
CTGGAGTCGCCCAGCCCCAACCAGACCTCTCTGTACTTCTGTGCCAGCAGTTTAGACAGGGGAAGGTACGAGCAGTACTTCGGGCCG	CASSLDRGRYEQYF	1	9.838065442811326E-6	42	TCRBV27-01*01	TCRBV27	TCRBV27-01	01				TCRBD01-01*01	TCRBD01	TCRBD01-01	01				TCRBJ02-07*01	TCRBJ02	TCRBJ02-07	01				2	0	2	2	4	4	39	-1	54	62	66	1	In	VDJ
TCTAAGAAGCTCCTTCTCAGTGACTCTGGCTTCTATCTCTGTGCCTGGGGCCAACGGTATAGGGGCGATGAGCAGTTCTTCGGGCCA	CAWGQRYRGDEQFF	1	5.366217514260723E-6	42	TCRBV30-01*01	TCRBV30	TCRBV30-01	01				TCRBD01-01*01	TCRBD01	TCRBD01-01	01				TCRBJ02-01*01	TCRBJ02	TCRBJ02-01	01				5	12	5	2	2	8	39	48	60	65	67	1	In	VDJ
GCCCTGCAGCCAGAAGACTCAGCCCTGTATCTCTGCGCCAGCAGCCAAGAAAGAGACTTGTCCTACAATGAGCAGTTCTTCGGGCCA	CASSQERDLSYNEQFF	1	2.3253609228463134E-5	48	TCRBV04-01*01	TCRBV04	TCRBV04-01	01				TCRBD02-01	TCRBD02	TCRBD02-01				01,02	TCRBJ02-01*01	TCRBJ02	TCRBJ02-01	01				0	4	2	10	2	1	33	50	54	58	60	1	In	VDJ
CTCAGGCTGGAGTTGGCTGCTCCCTCCCAGACATCTGTGTACTTCTGTGCCAGCAGTTACTCTAGGGATTATGCGTTTTTTGGCAGT	CASSYSRDYAFF	4	7.154956685680964E-5	36	TCRBV06-06	TCRBV06	TCRBV06-06				01,02			unresolved		TCRBD01,TCRBD02	TCRBD01-01,TCRBD02-01		TCRBJ01-04*01	TCRBJ01	TCRBJ01-04	01				0	2	0	8	6	16	45	62	64	68	74	4	In	VDJ
AGGCCCTCACATACCTCTCAGTACCTCTGTGCCAGCCTTACCCCGGGGGGGGTCGACGGGAGGGCCGGGGAGCTGTTTTTTGGAGAA	CASLTPGGVDGRAGELFF	1	8.943695857101204E-6	54	TCRBV25-01*01	TCRBV25	TCRBV25-01	01				TCRBD02-01	TCRBD02	TCRBD02-01				01,02	TCRBJ02-02*01	TCRBJ02	TCRBJ02-02	01				8	7	8	0	13	6	27	36	43	51	64	1	In	VDJ
AGTTCTAAGAAGCTCCTTCTCAGTGACTCTGGCTTCTATCTCTGTGCCTGGAGTACCCACGGGGGAAAAACCATATATTTTGGAGAG	CAWSTHGGKTIYF	1	9.838065442811326E-6	39	TCRBV30-01*01	TCRBV30	TCRBV30-01	01				TCRBD02-01*01	TCRBD02	TCRBD02-01	01				TCRBJ01-03*01	TCRBJ01	TCRBJ01-03	01				2	5	8	2	4	10	42	54	59	65	69	1	In	VDJ
GAAGACTCGGCCCTGTATCTCTGCGCCAGCAGCCAAGACTGGGGGGACAGGGGGCGCAGGAGCAATCAGCCCCAGCATTTTGGTGAT	CASSQDWGDRGRRSNQPQHF	1	2.2359239642753013E-5	60	TCRBV04-03*01	TCRBV04	TCRBV04-03	01				TCRBD01-01*01	TCRBD01	TCRBD01-01	01				TCRBJ01-05*01	TCRBJ01	TCRBJ01-05	01				0	5	0	0	5	1	21	38	43	55	60	1	In	VDJ
GTGACCAGTGCCCATCCTGAAGACAGCAGCTTCTACATCTGCAGTGCTAGGGGGACTAGCGTGCAGGGGGCCCAGTACTTCGGGCCA	CSARGTSVQGAQYF	2	9.838065442811326E-6	42	TCRBV20	TCRBV20	unresolved			TCRBV20-01,TCRBV20-or09_02		TCRBD02-01	TCRBD02	TCRBD02-01				01,02	TCRBJ02-05*01	TCRBJ02	TCRBJ02-05	01				3	1	0	6	9	9	39	50	51	61	70	2	In	VDJ
AGCTCTCTGGAGCTGGGGGACTCAGCTTTGTATTTCTGTGCCAGCAGCTCCACCGGGGCAGATAACACTGAAGCTTTCTTTGGACAA	CASSSTGADNTEAFF	1	1.699302212849229E-5	45	TCRBV09-01	TCRBV09	TCRBV09-01				01,02			unresolved		TCRBD01,TCRBD02	TCRBD01-01,TCRBD02-01		TCRBJ01-01*01	TCRBJ01	TCRBJ01-01	01				4	6	7	0	4	2	36	48	54	59	63	1	In	VDJ
CTGCTCCCTCCCAGACATCTGTGTACTTCTGTGCCAGCAGCTAGCAGGGGGAAGGGTTAAGGCAATCAGCCCCAGCATTTTGGTGAT		1	2.8619826742723856E-5	52	TCRBV06	TCRBV06	unresolved			TCRBV06-01,TCRBV06-05,TCRBV06-06		TCRBD01-01*01	TCRBD01	TCRBD01-01	01				TCRBJ01-05*01	TCRBJ01	TCRBJ01-05	01				6	4	4	1	10	2	29	40	44	51	61	1	Out	VDJ
CTGCTGTCGGCTGCTCCCTCCCAGACATCTGTGTACTTCTGTGCCAGCAGCCCGACCCACCTAAACACTGAAGCTTTCTTTGGACAA	CASSPTHLNTEAFF	1	1.609865254278217E-5	42	TCRBV06-05*01	TCRBV06	TCRBV06-05	01						unresolved		TCRBD01,TCRBD02	TCRBD01-01,TCRBD02-01		TCRBJ01-01*01	TCRBJ01	TCRBJ01-01	01				6	3	2	7	7	2	39	50	53	56	63	1	In	VDJ
GAGTCGCCCAGCCCCAACCAGACCTCTCTGTACTTCTGTGCCAGCGCACAAAGTTCTGGGGGTAAGACTGAAGCTTTCTTTGGACAA	CASAQSSGGKTEAFF	1	1.3415543785651808E-5	45	TCRBV27-01*01	TCRBV27	TCRBV27-01	01						unresolved		TCRBD01,TCRBD02	TCRBD01-01,TCRBD02-01		TCRBJ01-01*01	TCRBJ01	TCRBJ01-01	01				8	12	6	1	4	5	36	45	57	62	66	1	In	VDJ
AGATCCGGTCCACAAAGCTGGAGGACTCAGCCATGTACTTCTGTGCCAGTGACCCGAAACCCTAGGTATGGCTACACCTTCGGTTCG		1	1.3415543785651808E-5	40	TCRBV02-01*01	TCRBV02	TCRBV02-01	01				TCRBD02-01	TCRBD02	TCRBD02-01				01,02	TCRBJ01-02*01	TCRBJ01	TCRBJ01-02	01				9	12	4	8	1	5	41	49	61	65	66	1	Out	VDJ
GTTGGCTGCTCCCTCCCAGACATCTGTGTACTTCTGTGCCAGCAGTTCGACAGGCAGGGGTCCGCTGGGCCCCAGCATTTTGGTGAT		2	4.3824109699795904E-5	47	TCRBV06-06	TCRBV06	TCRBV06-06				01,02	TCRBD01-01*01	TCRBD01	TCRBD01-01	01				TCRBJ01-05*01	TCRBJ01	TCRBJ01-05	01				4	1	2	4	14	9	34	47	48	54	68	2	Out	VDJ
CTACACGCCCTGCAGCCAGAAGACTCAGCCCTGTATCTCTGCGCCAGCAGCCAAGGGACTAGCGGCTACGAGCAGTACTTCGGGCCG	CASSQGTSGYEQYF	1	1.3415543785651808E-5	42	TCRBV04-01*01	TCRBV04	TCRBV04-01	01				TCRBD02-01	TCRBD02	TCRBD02-01				01,02	TCRBJ02-07*01	TCRBJ02	TCRBJ02-07	01				1	0	1	5	0	3	39	-1	55	-1	65	1	In	VDJ
AGCTGGGGGACTCGGCCCTTTATCTTTGCGCCAGCAGCTCCTAAACAGGGAACGGTGAGGAGCAATCAGCCCCAGCATTTTGGTGAT		1	1.9676130885622652E-5	55	TCRBV05-01*01	TCRBV05	TCRBV05-01	01				TCRBD01-01*01	TCRBD01	TCRBD01-01	01				TCRBJ01-05*01	TCRBJ01	TCRBJ01-05	01				3	5	3	3	10	1	26	39	44	50	60	1	Out	VDJ
GCTCCCTCCCAAACATCTGTGTACTTCTGTGCCAGCAGTTACTCAAGAGGGACCGCAAATAGCAATCAGCCCCAGCATTTTGGTGAT	CASSYSRGTANSNQPQHF	1	1.5204282957072048E-5	54	TCRBV06	TCRBV06	unresolved			TCRBV06-02,TCRBV06-03				unresolved		TCRBD01,TCRBD02	TCRBD01-01,TCRBD02-01		TCRBJ01-05*01	TCRBJ01	TCRBJ01-05	01				0	4	0	7	6	0	27	44	48	53	59	1	In	VDJ
GCTGGGGTTGGAGTCGGCTGCTCCCTCCCAAACATCTGTGTACTTCTGTGCCAGCAGTTAATGGTGAGCGAGCAGTACTTCGGGCCG		1	1.0732435028521446E-5	35	TCRBV06	TCRBV06	unresolved			TCRBV06-02,TCRBV06-03		TCRBD02-01*02	TCRBD02	TCRBD02-01	02				TCRBJ02-07*01	TCRBJ02	TCRBJ02-07	01				3	5	11	2	0	6	46	60	65	-1	68	1	Out	VDJ
ACCAGTGCCCATCCTGAAGACAGCAGCTTCTACATCTGCAGTGCCAGGGGAGACCGACAGGACAAATATGGCTACACCTTCGGTTCG	CSARGDRQDKYGYTF	1	8.049326271391085E-6	45	TCRBV20	TCRBV20	unresolved			TCRBV20-01,TCRBV20-or09_02		TCRBD01-01*01	TCRBD01	TCRBD01-01	01				TCRBJ01-02*01	TCRBJ01	TCRBJ01-02	01				6	11	2	4	5	5	36	44	55	61	66	1	In	VDJ
GCTCCCTCCCAAACATCTGTGTACTTCTGTGCCAGCAGTTCATACCTTGACAGGGGCCGGGGCAATCAGCCCCAGCATTTTGGTGAT	CASSSYLDRGRGNQPQHF	1	1.5204282957072048E-5	54	TCRBV06	TCRBV06	unresolved			TCRBV06-02,TCRBV06-03		TCRBD01-01*01	TCRBD01	TCRBD01-01	01				TCRBJ01-05*01	TCRBJ01	TCRBJ01-05	01				4	8	2	2	5	2	27	40	48	56	61	1	In	VDJ
CTGGAGTTGGCTGCTCCCTCCCAGACATCTGTGTACTTCTGTGCCAGCACCCAAGGGGCTTACTCCTACGAGCAGTACTTCGGGCCG	CASTQGAYSYEQYF	1	3.0408565914144096E-5	42	TCRBV06-06	TCRBV06	TCRBV06-06				01,02	TCRBD01-01*01	TCRBD01	TCRBD01-01	01				TCRBJ02-07*01	TCRBJ02	TCRBJ02-07	01				7	4	5	2	4	0	39	49	53	58	62	1	In	VDJ
CGGTCCACAAAGCTGGAGGACTCAGCCATGTACTTCTGTGCCAGCAGTGAGGGCTCCGGGGGCAATCAGCCCCAGCATTTTGGTGAT	CASSEGSGGNQPQHF	1	1.699302212849229E-5	45	TCRBV02-01*01	TCRBV02	TCRBV02-01	01				TCRBD02-01*01	TCRBD02	TCRBD02-01	01				TCRBJ01-05*01	TCRBJ01	TCRBJ01-05	01				3	6	8	3	0	2	36	50	56	-1	61	1	In	VDJ
AGGCTGGAGTCGGCTGCTCCCTCCCAGACATCTGTGTACTTCTGTGCCAGCAGTGACAGGGAGGCCACTGAAGCTTTCTTTGGACAA	CASSDREATEAFF	1	2.3253609228463134E-5	39	TCRBV06-01*01	TCRBV06	TCRBV06-01	01				TCRBD02-01*02	TCRBD02	TCRBD02-01	02				TCRBJ01-01*01	TCRBJ01	TCRBJ01-01	01				3	2	9	1	1	4	42	56	58	64	65	1	In	VDJ
CCAGCCCCAACCAGACCTCTCTGTACTTCTGTGCCAGCAGTTTTTCCAGACTAGCGGGATGGGGTGGATACGCAGTATTTTGGCCCA		1	1.3415543785651808E-5	52	TCRBV27-01*01	TCRBV27	TCRBV27-01	01				TCRBD02-01*02	TCRBD02	TCRBD02-01	02				TCRBJ02-03*01	TCRBJ02	TCRBJ02-03	01				3	5	2	3	7	6	29	43	48	59	66	1	Out	VDJ
CTGACAGTGACCAGTGCCCATCCTGAAGACAGCAGCTTCTACATCTGCAGTGCATCGGCCCCCAATCAGCCCCAGCATTTTGGTGAT	CSASAPNQPQHF	1	1.0732435028521446E-5	36	TCRBV20	TCRBV20	unresolved			TCRBV20-01,TCRBV20-or09_02				unresolved		TCRBD01,TCRBD02	TCRBD01-01,TCRBD02-01		TCRBJ01-05*01	TCRBJ01	TCRBJ01-05	01				6	3	9	0	3	3	45	53	56	59	62	1	In	VDJ
GTGAGCAACATGAGCCCTGAAGACAGCAGCATATATCTCTGCAGCGTTGAACGGGAGAGCTCCTACAATGAGCAGTTCTTCGGGCCA	CSVERESSYNEQFF	1	4.471847928550602E-6	42	TCRBV29-01*01	TCRBV29	TCRBV29-01	01				TCRBD02-01*02	TCRBD02	TCRBD02-01	02				TCRBJ02-01*01	TCRBJ02	TCRBJ02-01	01				2	0	8	2	2	0	39	-1	51	57	59	1	In	VDJ
GAGTCGGCTGCTCCCTCCCAGACATCTGTGTACTTCTGTGCCAGCAGTGCATTGACAGCAAGTAATGAAAAACTGTTTTTTGGCAGT	CASSALTASNEKLFF	2	4.114100094266555E-5	45	TCRBV06-01*01	TCRBV06	TCRBV06-01	01				TCRBD01-01*01	TCRBD01	TCRBD01-01	01				TCRBJ01-04*01	TCRBJ01	TCRBJ01-04	01				4	4	2	5	4	4	36	49	53	58	62	2	In	VDJ
CTGTCGGCTGCTCCCTCCCAGACATCTGTGTACTTCTGTGCCAGCAGTTACTCGGGGGCGCGAGGGGAAGAGCAGTACTTCGGGCCG	CASSYSGARGEEQYF	1	1.1626804614231567E-5	45	TCRBV06-05*01	TCRBV06	TCRBV06-05	01				TCRBD01-01*01	TCRBD01	TCRBD01-01	01				TCRBJ02-07*01	TCRBJ02	TCRBJ02-07	01				0	0	6	0	10	7	36	-1	53	59	69	1	In	VDJ
TCCACTCTGACAGTGACCAGTGCCCATCCTGAAGACAGCAGCTTCTACATCTGCAGTGCTTCATACTACGAGCAGTACTTCGGGCCG	CSASYYEQYF	1	1.5204282957072048E-5	30	TCRBV20-01*01	TCRBV20	TCRBV20-01	01						unresolved		TCRBD01,TCRBD02	TCRBD01-01,TCRBD02-01		TCRBJ02-07*01	TCRBJ02	TCRBJ02-07	01				5	1	4	6	2	3	51	60	61	63	65	1	In	VDJ
CTCAGGCTGCTGTCGGCTGCTCCCTCCCAGACATCTGTGTACTTCTGTGCCAGCAGGCACAGGGGGGGGGAGCAGTACTTCGGGCCG	CASRHRGGEQYF	1	1.1626804614231567E-5	36	TCRBV06-05*01	TCRBV06	TCRBV06-05	01				TCRBD01-01*01	TCRBD01	TCRBD01-01	01				TCRBJ02-07*01	TCRBJ02	TCRBJ02-07	01				6	2	3	1	3	7	45	56	58	66	69	1	In	VDJ
TCGGCTGCTCCCTCCCAGACATCTGTGTACTTCTGTGCCAGCAGTGACCGGGGCGGAGCATCTGGAAACACCATATATTTTGGAGAG	CASSDRGGASGNTIYF	3	5.3662175142607234E-5	48	TCRBV06-01*01	TCRBV06	TCRBV06-01	01						unresolved		TCRBD01,TCRBD02	TCRBD01-01,TCRBD02-01		TCRBJ01-03*01	TCRBJ01	TCRBJ01-03	01				3	2	7	0	6	1	33	47	49	54	60	3	In	VDJ
CCCTCAGAACCCAGGGACTCAGCTGTGTACTTCTGTGCCAGCAGGCTAGAAGGGTCCTTTGTAACCTACGAGCAGTACTTCGGGCCG	CASRLEGSFVTYEQYF	1	2.5936717985593495E-5	48	TCRBV12	TCRBV12	unresolved			TCRBV12-03,TCRBV12-04				unresolved		TCRBD01,TCRBD02	TCRBD01-01,TCRBD02-01		TCRBJ02-07*01	TCRBJ02	TCRBJ02-07	01				6	6	5	3	10	2	33	44	50	54	64	1	In	VDJ
CTGTCGGCTGCTCCCTCCCAGACATCTGTGTACTTCTGTGCCAGCAGTAAGACAGGGCTAGCCAAAAACATTCAGTACTTCGGCGCC	CASSKTGLAKNIQYF	1	1.4309913371361928E-5	45	TCRBV06-05*01	TCRBV06	TCRBV06-05	01				TCRBD01-01*01	TCRBD01	TCRBD01-01	01				TCRBJ02-04*01	TCRBJ02	TCRBJ02-04	01				5	2	2	3	2	0	36	48	50	57	59	1	In	VDJ
TCCACAAAGCTGGAGGACTCAGCCATGTACTTCTGTGCCAGCAGGAGGATAGGGACAGTGAACACAGATACGCAGTATTTTGGCCCA	CASRRIGTVNTDTQYF	1	1.609865254278217E-5	48	TCRBV02-01*01	TCRBV02	TCRBV02-01	01				TCRBD01-01*01	TCRBD01	TCRBD01-01	01				TCRBJ02-03*01	TCRBJ02	TCRBJ02-03	01				6	7	0	5	4	2	33	44	51	58	62	1	In	VDJ
TGGAGTCGGCTGCTCCCTCCCAAACATCTGTGTACTTCTGTGCCAGGACACCGGGGACCTCGCAATCAGCCCCAGCATTTTGGTGAT		1	1.5204282957072048E-5	43	TCRBV06	TCRBV06	unresolved			TCRBV06-02,TCRBV06-03				unresolved		TCRBD01,TCRBD02	TCRBD01-01,TCRBD02-01		TCRBJ01-05*01	TCRBJ01	TCRBJ01-05	01				9	7	0	7	3	2	38	46	53	58	61	1	Out	VDJ
CAGCCCTCAGAACCCAGGGACTCAGCTGTGTACTTCTGTGCCAGCACCTTTGGGGGGGGTGGAGACACTGAAGCTTTCTTTGGACAA	CASTFGGGGDTEAFF	1	3.398604425698458E-5	45	TCRBV12	TCRBV12	unresolved			TCRBV12-03,TCRBV12-04		TCRBD02-01*01	TCRBD02	TCRBD02-01	01				TCRBJ01-01*01	TCRBJ01	TCRBJ01-01	01				7	5	9	0	6	3	36	46	51	58	64	1	In	VDJ
GAGTCGGCTGCTCCCTCCCAAACATCTGTGTACTTCTGTGCCAGCAGTTATGGGACAGTGTTCAATCAGCCCCAGCATTTTGGTGAT	CASSYGTVFNQPQHF	1	1.5204282957072048E-5	45	TCRBV06	TCRBV06	unresolved			TCRBV06-02,TCRBV06-03		TCRBD01-01*01	TCRBD01	TCRBD01-01	01				TCRBJ01-05*01	TCRBJ01	TCRBJ01-05	01				3	1	0	5	4	3	36	50	51	58	62	1	In	VDJ
CTGCAGCCAGAAGACTCAGCCCTGTATCTCTGCGCCAGCAGCCAGAGCCCCGCAGCCGAGAACACCGGGGAGCTGTTTTTTGGAGAA	CASSQSPAAENTGELFF	1	1.878176129991253E-5	51	TCRBV04-01*01	TCRBV04	TCRBV04-01	01						unresolved		TCRBD01,TCRBD02	TCRBD01-01,TCRBD02-01		TCRBJ02-02*01	TCRBJ02	TCRBJ02-02	01				3	8	4	5	4	1	30	44	52	55	59	1	In	VDJ
TCGCCCAGCCCCAACCAGACCTCTCTGTACTTCTGTGCCAGCAGTCGCCCAGGGAGTCGCTCCTACAATGAGCAGTTCTTCGGGCCA	CASSRPGSRSYNEQFF	1	1.788739171420241E-5	48	TCRBV27-01*01	TCRBV27	TCRBV27-01	01						unresolved		TCRBD01,TCRBD02	TCRBD01-01,TCRBD02-01		TCRBJ02-01*01	TCRBJ02	TCRBJ02-01	01				5	4	4	3	5	0	33	45	49	54	59	1	In	VDJ
GGGTTGGAGTCGGCTGCTCCCTCCCAAACATCTGTGTACTTCTGTGCCAGCAGGAGAAACTCCTACAATGAGCAGTTCTTCGGGCCA	CASRRNSYNEQFF	1	1.788739171420241E-5	39	TCRBV06	TCRBV06	unresolved			TCRBV06-02,TCRBV06-03		TCRBD02-01*02	TCRBD02	TCRBD02-01	02				TCRBJ02-01*01	TCRBJ02	TCRBJ02-01	01				6	0	11	2	3	0	42	-1	53	56	59	1	In	VDJ
CACATCAATTCCCTGGAGCTTGGTGACTCTGCTGTGTATTTCTGTGCCAGCAGCCAAGGCGTCACCGGGGAGCTGTTTTTTGGAGAA	CASSQGVTGELFF	2	4.9190327214056626E-5	39	TCRBV03	TCRBV03	unresolved			TCRBV03-01,TCRBV03-02		TCRBD02-01	TCRBD02	TCRBD02-01				01,02	TCRBJ02-02*01	TCRBJ02	TCRBJ02-02	01				1	0	7	6	1	4	42	-1	58	61	62	2	In	VDJ
AGGCTGCTGTCGGCTGCTCCCTCCCAGACATCTGTGTACTTCTGTGCCAGCAGTCGGGGACAGGGCACTGAAGCTTTCTTTGGACAA	CASSRGQGTEAFF	1	1.609865254278217E-5	39	TCRBV06-05*01	TCRBV06	TCRBV06-05	01				TCRBD01-01*01	TCRBD01	TCRBD01-01	01				TCRBJ01-01*01	TCRBJ01	TCRBJ01-01	01				5	2	0	3	0	4	42	54	56	-1	65	1	In	VDJ
CCGCCAGCACCAACCAGACATCTATGTACCTCTGTGCCAGCATTCGACCCGGGCTTCGCGTACCAAGAGACCCAGTACTTCGGGCCA		3	4.8295957628346505E-5	49	TCRBV28-01*01	TCRBV28	TCRBV28-01	01						unresolved		TCRBD01,TCRBD02	TCRBD01-01,TCRBD02-01		TCRBJ02-05*01	TCRBJ02	TCRBJ02-05	01				7	8	8	0	7	0	32	42	50	54	61	3	Out	VDJ
ACGATCCAGCGCACACAGCAGGAGGACTCGGCCGTGTATCTCTGTGCCAGCAGCTCTACAGGGACTGGCGGCTACACCTTCGGTTCG	CASSSTGTGGYTF	1	3.309167467127446E-5	39	TCRBV07-02*01	TCRBV07	TCRBV07-02	01						unresolved		TCRBD01,TCRBD02	TCRBD01-01,TCRBD02-01		TCRBJ01-02*01	TCRBJ01	TCRBJ01-02	01				4	2	3	3	6	8	42	55	57	63	69	1	In	VDJ
ATCCGGTCCACAAAGCTGGAGGACTCAGCCATGTACTTCTGTGCCAGCAGTGAGATCGGCCGCTACAATGAGCAGTTCTTCGGGCCA	CASSEIGRYNEQFF	1	2.0570500471332773E-5	42	TCRBV02-01*01	TCRBV02	TCRBV02-01	01						unresolved		TCRBD01,TCRBD02	TCRBD01-01,TCRBD02-01		TCRBJ02-01*01	TCRBJ02	TCRBJ02-01	01				3	4	9	0	2	3	39	53	57	60	62	1	In	VDJ
GAGTCTGCCATCCCCAACCAGACAGCTCTTTACTTCTGTGCCACCAGTGATGGTAGGGGCGACACCGGGGAGCTGTTTTTTGGAGAA	CATSDGRGDTGELFF	1	7.154956685680964E-6	45	TCRBV24	TCRBV24	unresolved			TCRBV24-01,TCRBV24-or09_02		TCRBD01-01*01	TCRBD01	TCRBD01-01	01				TCRBJ02-02*01	TCRBJ02	TCRBJ02-02	01				3	3	5	2	2	3	36	51	54	59	61	1	In	VDJ
GCCCTGCAGCCAGAAGACTCAGCCCTGTATCTCTGCGCCAGCAGCCAGCCGGGACTAACAAACACCGGGGAGCTGTTTTTTGGAGAA	CASSQPGLTNTGELFF	1	1.878176129991253E-5	48	TCRBV04-01*01	TCRBV04	TCRBV04-01	01				TCRBD02-01	TCRBD02	TCRBD02-01				01,02	TCRBJ02-02*01	TCRBJ02	TCRBJ02-02	01				3	3	0	9	3	2	33	47	50	57	60	1	In	VDJ
CATCGGCCCAAAAGAACCCGACAGCTTTCTATCTCTGTGCCAGTAGTATCAGACGTCCTCATGAACACTGAAGCTTTCTTTGGACAA		3	6.439461017112868E-5	46	TCRBV19-01	TCRBV19	TCRBV19-01				01,02			unresolved		TCRBD01,TCRBD02	TCRBD01-01,TCRBD02-01		TCRBJ01-01*01	TCRBJ01	TCRBJ01-01	01				3	2	2	7	7	0	35	49	51	54	61	3	Out	VDJ
CACATCAATTCCCTGGAGCTTGGTGACTCTGCTGTGTATTTCTGTGCCAGCAGGGGGGTTGCAAACACTGAAGCTTTCTTTGGACAA	CASRGVANTEAFF	1	1.4309913371361928E-5	39	TCRBV03	TCRBV03	unresolved			TCRBV03-01,TCRBV03-02				unresolved		TCRBD01,TCRBD02	TCRBD01-01,TCRBD02-01		TCRBJ01-01*01	TCRBJ01	TCRBJ01-01	01				6	0	6	1	5	2	42	-1	53	58	63	1	In	VDJ
AGTCGCCCAGCCCCAACCAGACCTCTCTGTACTTCTGTGCCAGCAGTTTCCGGGGCAGGGGCTAATCAGCCCCAGCATTTTGGTGAT		1	1.4309913371361928E-5	46	TCRBV27-01*01	TCRBV27	TCRBV27-01	01				TCRBD01-01*01	TCRBD01	TCRBD01-01	01				TCRBJ01-05*01	TCRBJ01	TCRBJ01-05	01				3	6	4	2	2	4	35	49	55	61	63	1	Out	VDJ
AGGCTGGAGTCGGCTGCTCCCTCCCAGACATCTGTGTACTTCTGTGCCAGCAAACAAACGAGCAATCAGCCCCAGCATTTTGGTGAT	CASKQTSNQPQHF	1	2.5042348399883374E-5	39	TCRBV06-01*01	TCRBV06	TCRBV06-01	01				TCRBD01-01*01	TCRBD01	TCRBD01-01	01				TCRBJ01-05*01	TCRBJ01	TCRBJ01-05	01				7	1	3	6	4	1	42	52	53	56	60	1	In	VDJ
TCTGCCATCCCCAACCAGACAGCTCTTTACTTCTGTGCCACCAGTGATTCACAGGTTGCAGGCGACTATGGCTACACCTTCGGTTCG	CATSDSQVAGDYGYTF	1	6.2605870999708435E-6	48	TCRBV24	TCRBV24	unresolved			TCRBV24-01,TCRBV24-or09_02		TCRBD01-01*01	TCRBD01	TCRBD01-01	01				TCRBJ01-02*01	TCRBJ01	TCRBJ01-02	01				2	1	3	4	9	3	33	49	50	55	64	1	In	VDJ
CACCTTGGAGATCCAGCGCACAGAGCAGGGGGACTCGGCCATGTATCTCTGTGCCAGCAGCTCGATCAGCCCCAGCATTTTGGTGAT		3	5.545091431402747E-5	32	TCRBV07-09	TCRBV07	TCRBV07-09				01,03	TCRBD02-01	TCRBD02	TCRBD02-01				01,02	TCRBJ01-05*01	TCRBJ01	TCRBJ01-05	01				4	0	8	6	0	5	49	-1	62	-1	64	3	Out	VDJ
TTCCCGCTCAGGCTGGAGTTGGCTGCTCCCTCCCAGACATCTGTGTACTTCTGTGCCAGCAGTCAGGTTGAAGCTTTCTTTGGACAA	CASSQVEAFF	2	4.114100094266555E-5	30	TCRBV06-06	TCRBV06	TCRBV06-06				01,02	TCRBD01-01*01	TCRBD01	TCRBD01-01	01				TCRBJ01-01*01	TCRBJ01	TCRBJ01-01	01				5	0	4	4	1	7	51	-1	63	67	68	2	In	VDJ
TCCTTCTCAGTGACTCTGGCTTCTATCTCTGTGCCTGGAACCCCCCAAGCGGGAGTAATGGGGGCAGATACGCAGTATTTTGGCCCA		1	3.577478342840482E-6	52	TCRBV30-01*01	TCRBV30	TCRBV30-01	01				TCRBD02-01*02	TCRBD02	TCRBD02-01	02				TCRBJ02-03*01	TCRBJ02	TCRBJ02-03	01				4	8	6	2	9	4	29	39	47	55	64	1	Out	VDJ
AATGTGAGCACCTTGGAGCTGGGGGACTCGGCCCTTTATCTTTGCGCCAGCAGCTTGGTTGGGGGGGGCGAGCAGTACTTCGGGCCG	CASSLVGGGEQYF	1	1.2521174199941687E-5	39	TCRBV05-01*01	TCRBV05	TCRBV05-01	01				TCRBD02-01*01	TCRBD02	TCRBD02-01	01				TCRBJ02-07*01	TCRBJ02	TCRBJ02-07	01				0	2	9	0	1	6	42	58	60	67	68	1	In	VDJ
GTGAGCACCTTGGAGCTGGGGGACTCGGCCCTTTATCTTTGCGCCAGCAGCTCGGGACAGGCTGAAGAGACCCAGTACTTCGGGCCA	CASSSGQAEETQYF	1	1.1626804614231567E-5	42	TCRBV05-01*01	TCRBV05	TCRBV05-01	01				TCRBD01-01*01	TCRBD01	TCRBD01-01	01				TCRBJ02-05*01	TCRBJ02	TCRBJ02-05	01				3	1	0	4	3	3	39	52	53	61	64	1	In	VDJ
AATTCCCTGGAGCTTGGTGACTCTGCTGTGTATTTCTGTGCCAGCAGCCAAGGACTAGCGGGGGTCACGGCCCAGTACTTCGGGCCA	CASSQGLAGVTAQYF	1	9.838065442811326E-6	45	TCRBV03	TCRBV03	unresolved			TCRBV03-01,TCRBV03-02		TCRBD02-01*01	TCRBD02	TCRBD02-01	01				TCRBJ02-05*01	TCRBJ02	TCRBJ02-05	01				1	0	2	2	6	9	36	-1	52	64	70	1	In	VDJ
AACGCCTTGTTGCTGGGGGACTCGGCCCTCTATCTCTGTGCCAGCAGCCCTATGAACGGGGAGGCCTACGAGCAGTACTTCGGGCCG	CASSPMNGEAYEQYF	1	1.0732435028521446E-5	45	TCRBV05-06*01	TCRBV05	TCRBV05-06	01				TCRBD02-01*02	TCRBD02	TCRBD02-01	02				TCRBJ02-07*01	TCRBJ02	TCRBJ02-07	01				4	10	9	1	0	2	36	48	58	-1	64	1	In	VDJ
AGCACCTTGGAGCTGGGGGACTCGGCCCTTTATCTTTGCGCCAGCAGCCGAGAGGGTAGGGACAGCTCACCCCTCCACTTTGGGAAC	CASSREGRDSSPLHF	1	1.3415543785651808E-5	45	TCRBV05-01*01	TCRBV05	TCRBV05-01	01				TCRBD01-01*01	TCRBD01	TCRBD01-01	01				TCRBJ01-06*01	TCRBJ01	TCRBJ01-06	01				4	10	0	5	1	10	36	48	58	65	66	1	In	VDJ
AAGCTGGAGGACTCAGCCATGTACTTCTGTGCCAGCAGCTTACTTGGGTTCGGGATCGCTGGGGCCAACGTCCTGACTTTCGGGGCC	CASSLLGFGIAGANVLTF	1	1.609865254278217E-5	54	TCRBV02-01*01	TCRBV02	TCRBV02-01	01				TCRBD02-01*02	TCRBD02	TCRBD02-01	02				TCRBJ02-06*01	TCRBJ02	TCRBJ02-06	01				6	12	8	3	3	2	27	38	50	55	58	1	In	VDJ
CTGCTGTCGGCTGCTCCCTCCCAGACATCTGTGTACTTCTGTGCCAGCAGCTATGGGACTAGCGGGATAGAGCAGTTCTTCGGGCCA	CASSYGTSGIEQFF	1	1.878176129991253E-5	42	TCRBV06-05*01	TCRBV06	TCRBV06-05	01				TCRBD02-01*02	TCRBD02	TCRBD02-01	02				TCRBJ02-01*01	TCRBJ02	TCRBJ02-01	01				6	4	0	3	2	10	39	50	54	67	69	1	In	VDJ
AGGCTGGAGTCGGCTGCTCCCTCCCAGACATCTGTGTACTTCTGTGCCAGCAGCCAAAACGGGGGTGTCGGCTACACCTTCGGTTCG	CASSQNGGVGYTF	1	1.878176129991253E-5	39	TCRBV06-01*01	TCRBV06	TCRBV06-01	01				TCRBD02-01*01	TCRBD02	TCRBD02-01	01				TCRBJ01-02*01	TCRBJ01	TCRBJ01-02	01				6	6	8	2	4	8	42	53	59	65	69	1	In	VDJ
TCCACAAAGCTGGAGGACTCAGCCATGTACTTCTGTGCCAGCAGTCCTTACAGGGGTTTGTCCCCTCAGCCCCAGCATTTTGGTGAT	CASSPYRGLSPQPQHF	2	3.9352261771245304E-5	48	TCRBV02-01*01	TCRBV02	TCRBV02-01	01				TCRBD01-01*01	TCRBD01	TCRBD01-01	01				TCRBJ01-05*01	TCRBJ01	TCRBJ01-05	01				5	4	3	2	9	6	33	45	49	56	65	2	In	VDJ
CCCTCCCAAACATCTGTGTACTTCTGTGCCAGCAGTTCACGAGCAGGGGGTTCAGGAGGGAACCTCTACGAGCAGTACTTCGGGCCG	CASSSRAGGSGGNLYEQYF	1	9.838065442811326E-6	57	TCRBV06	TCRBV06	unresolved			TCRBV06-02,TCRBV06-03		TCRBD01-01*01	TCRBD01	TCRBD01-01	01				TCRBJ02-07*01	TCRBJ02	TCRBJ02-07	01				4	6	4	1	15	3	24	37	43	50	65	1	In	VDJ
AGCACCTTGGAGCTGGGGGACTCGGCCCTTTATCTTTGCGCCAGCAGCTTGGGCCGCAGCTCTGGAAACACCATATATTTTGGAGAG	CASSLGRSSGNTIYF	2	3.9352261771245304E-5	45	TCRBV05-01*01	TCRBV05	TCRBV05-01	01				TCRBD01-01*01	TCRBD01	TCRBD01-01	01				TCRBJ01-03*01	TCRBJ01	TCRBJ01-03	01				0	4	4	5	0	0	36	52	56	-1	59	2	In	VDJ
ACATCGGCCCAAAAGAACCCGACAGCTTTCTATCTCTGTGCCAGTAGTATAATGGCGGGGAATAACTATGGCTACACCTTCGGTTCG	CASSIMAGNNYGYTF	3	5.187343597118699E-5	45	TCRBV19-01	TCRBV19	TCRBV19-01				01,02	TCRBD02-01*01	TCRBD02	TCRBD02-01	01				TCRBJ01-02*01	TCRBJ01	TCRBJ01-02	01				2	3	7	3	2	1	36	51	54	60	62	3	In	VDJ
ATCAATTCCCTGGAGCTTGGTGACTCTGCTGTGTATTTCTGTGCCAGCAGCCCAGCGGGGGGCTACAATGAGCAGTTCTTCGGGCCA	CASSPAGGYNEQFF	1	1.788739171420241E-5	42	TCRBV03	TCRBV03	unresolved			TCRBV03-01,TCRBV03-02		TCRBD02-01*01	TCRBD02	TCRBD02-01	01				TCRBJ02-01*01	TCRBJ02	TCRBJ02-01	01				4	1	6	1	0	3	39	52	53	-1	62	1	In	VDJ
CTGGAGTCAGCTACCCGCTCCCAGACATCTGTGTATTTCTGCGCCAGCAAAACCGATCCGGGGAATTATGGCTACACCTTCGGTTCG	CASKTDPGNYGYTF	2	3.756352259982506E-5	42	TCRBV10-02*01	TCRBV10	TCRBV10-02	01				TCRBD02-01*01	TCRBD02	TCRBD02-01	01				TCRBJ01-02*01	TCRBJ01	TCRBJ01-02	01				7	9	8	3	3	5	39	49	58	63	66	2	In	VDJ
CTGACGATCCAGCGCACACAGCAGGAGGACTCGGCCGTGTATCTCTGTGCCAGCAGCTTTTTGGGGGCCGGAGCTTTCTTTGGACAA	CASSFLGAGAFF	2	3.845789218553518E-5	36	TCRBV07-02*01	TCRBV07	TCRBV07-02	01				TCRBD01-01*01	TCRBD01	TCRBD01-01	01				TCRBJ01-01*01	TCRBJ01	TCRBJ01-01	01				3	3	6	0	3	10	45	59	62	68	71	2	In	VDJ
GAACTAAACCTGAGCTCTCTGGAGCTGGGGGACTCAGCTTTGTATTTCTGTGCCTCAGGGGAAATCTATGGCTACACCTTCGGTTCG	CASGEIYGYTF	1	1.3415543785651808E-5	33	TCRBV09-01	TCRBV09	TCRBV09-01				01,02	TCRBD01-01*01	TCRBD01	TCRBD01-01	01				TCRBJ01-02*01	TCRBJ01	TCRBJ01-02	01				10	1	4	2	4	4	48	54	55	61	65	1	In	VDJ
CTGTCGGCTGCTCCCTCCCAGACATCTGTGTACTTCTGTGCCAGCAGTTCTGACAGGAATAGCAATCAGCCCCAGCATTTTGGTGAT	CASSSDRNSNQPQHF	1	1.609865254278217E-5	45	TCRBV06-05*01	TCRBV06	TCRBV06-05	01				TCRBD01-01*01	TCRBD01	TCRBD01-01	01				TCRBJ01-05*01	TCRBJ01	TCRBJ01-05	01				4	2	2	4	2	0	36	49	51	57	59	1	In	VDJ
GAGTCGGCTGCTCCCTCCCAGACATCTGTGTACTTCTGTGCCAGCAGTGAAGCAACAGGGCGGAGGACTGAAGCTTTCTTTGGACAA	CASSEATGRRTEAFF	1	2.2359239642753013E-5	45	TCRBV06-01*01	TCRBV06	TCRBV06-01	01				TCRBD01-01*01	TCRBD01	TCRBD01-01	01				TCRBJ01-01*01	TCRBJ01	TCRBJ01-01	01				0	1	3	3	6	5	36	53	54	60	66	1	In	VDJ
GCTGCTCCCTCCCAGACATCTGTGTACTTCTGTGCCAGCAGCAAGGCGCTAGCGGGAGTCCCCACCTACGAGCAGTACTTCGGGCCG	CASSKALAGVPTYEQYF	1	1.878176129991253E-5	51	TCRBV06	TCRBV06	unresolved			TCRBV06-01,TCRBV06-05,TCRBV06-06		TCRBD02-01*02	TCRBD02	TCRBD02-01	02				TCRBJ02-07*01	TCRBJ02	TCRBJ02-07	01				6	7	4	2	6	2	30	41	48	58	64	1	In	VDJ
GGGTTGGAGTCGGCTGCTCCCTCCCAAACATCTGTGTACTTCTGTGCCAGCAGTTTCCGGGTTCACACTGAAGCTTTCTTTGGACAA	CASSFRVHTEAFF	1	1.3415543785651808E-5	39	TCRBV06	TCRBV06	unresolved			TCRBV06-02,TCRBV06-03		TCRBD02-01	TCRBD02	TCRBD02-01				01,02	TCRBJ01-01*01	TCRBJ01	TCRBJ01-01	01				4	2	8	4	3	3	42	55	57	61	64	1	In	VDJ
AGCACCTTGGAGCTGGGGGACTCGGCCCTTTATCTTTGCGCCAGCAGCCCCCCGGGACAGTCCACCGGGGAGCTGTTTTTTGGAGAA	CASSPPGQSTGELFF	1	1.788739171420241E-5	45	TCRBV05-01*01	TCRBV05	TCRBV05-01	01				TCRBD01-01*01	TCRBD01	TCRBD01-01	01				TCRBJ02-02*01	TCRBJ02	TCRBJ02-02	01				4	5	0	5	2	4	36	48	53	60	62	1	In	VDJ
AGGCTGCTGTCGGCTGCTCCCTCCCAGACATCTGTGTACTTCTGTGCCAGCAGGACGGACAGGGCAAAAGAAGCTTTCTTTGGACAA	CASRTDRAKEAFF	1	1.5204282957072048E-5	39	TCRBV06-05*01	TCRBV06	TCRBV06-05	01				TCRBD01-01*01	TCRBD01	TCRBD01-01	01				TCRBJ01-01*01	TCRBJ01	TCRBJ01-01	01				6	3	1	3	5	8	42	53	56	64	69	1	In	VDJ
CTGCAGCCAGAAGACTCGGCCCTGTATCTCTGTGCCAGCAGCCAAGTACGCGGGTACACTGGGGCCAACGTCCTGACTTTCGGGGCC	CASSQVRGYTGANVLTF	1	1.4309913371361928E-5	51	TCRBV04-02*01	TCRBV04	TCRBV04-02	01				TCRBD02-01	TCRBD02	TCRBD02-01				01,02	TCRBJ02-06*01	TCRBJ02	TCRBJ02-06	01				1	3	7	4	4	2	30	46	49	54	58	1	In	VDJ
AGGCTGCTGTCGGCTGCTCCCTCCCAGACATCTGTGTACTTCTGTGCCTCCAGCGGTAGCGGGATGGTTGAGCAGTACTTCGGGCCG	CASSGSGMVEQYF	1	1.1626804614231567E-5	39	TCRBV06-05*01	TCRBV06	TCRBV06-05	01				TCRBD02-01*02	TCRBD02	TCRBD02-01	02				TCRBJ02-07*01	TCRBJ02	TCRBJ02-07	01				11	8	5	3	5	7	42	48	56	64	69	1	In	VDJ
CTTGACATCCGCTCACCAGGCCTGGGGGACGCAGCCATGTACCTGTGTGCCACCAGCGGCCCAGGTCGCGAGCAGTACTTCGGGCCG	CATSGPGREQYF	1	1.3415543785651808E-5	36	TCRBV15-01*01	TCRBV15	TCRBV15-01	01				TCRBD01-01*01	TCRBD01	TCRBD01-01	01				TCRBJ02-07*01	TCRBJ02	TCRBJ02-07	01				5	4	4	4	3	6	45	57	61	65	68	1	In	VDJ
CCCCTGATCCTGGAGTCGCCCAGCCCCAACCAGACCTCTCTGTACTTCTGTGCCAGCAGTATGATGGGCGAGCAGTACTTCGGGCCG	CASSMMGEQYF	1	9.838065442811326E-6	33	TCRBV27-01*01	TCRBV27	TCRBV27-01	01						unresolved		TCRBD01,TCRBD02	TCRBD01-01,TCRBD02-01		TCRBJ02-07*01	TCRBJ02	TCRBJ02-07	01				5	5	0	9	0	6	48	60	65	-1	68	1	In	VDJ
AACGCCTTGGAGCTGGACGACTCGGCCCTGTATCTCTGTGCCAGCAGCTTGGAGACAGGACGTTCATCACCCCTCCACTTTGGGAAC	CASSLETGRSSPLHF	1	2.5936717985593495E-5	45	TCRBV05-04*01	TCRBV05	TCRBV05-04	01				TCRBD01-01*01	TCRBD01	TCRBD01-01	01				TCRBJ01-06*01	TCRBJ01	TCRBJ01-06	01				0	1	2	4	7	10	36	52	53	59	66	1	In	VDJ
CTGACAGTGACCAGTGCCCATCCTGAAGACAGCAGCTTCTACATCTGCAGTGCTAGAGGCGGGAACACTGAAGCTTTCTTTGGACAA	CSARGGNTEAFF	1	9.838065442811326E-6	36	TCRBV20	TCRBV20	unresolved			TCRBV20-01,TCRBV20-or09_02		TCRBD02-01	TCRBD02	TCRBD02-01				01,02	TCRBJ01-01*01	TCRBJ01	TCRBJ01-01	01				1	0	7	5	0	1	45	-1	58	-1	62	1	In	VDJ
CTGGAGTCGCCCAGCCCCAACCAGACCTCTCTGTACTTCTGTGCCAGCAGTTTTTGGGGGGCCAAAAACATTCAGTACTTCGGCGCC	CASSFWGAKNIQYF	1	1.1626804614231567E-5	42	TCRBV27-01*01	TCRBV27	TCRBV27-01	01						unresolved		TCRBD01,TCRBD02	TCRBD01-01,TCRBD02-01		TCRBJ02-04*01	TCRBJ02	TCRBJ02-04	01				3	2	6	1	0	1	39	53	55	-1	60	1	In	VDJ
CTGAGGATCCAGCAGGTAGTGCGAGGAGATTCGGCAGCTTATTTCTGTGCCAGCTCACCGTTTGTTGAGACCCAGTACTTCGGGCCA	CASSPFVETQYF	1	2.7725457157013735E-5	36	TCRBV18-01*01	TCRBV18	TCRBV18-01	01						unresolved					TCRBJ02-05*01	TCRBJ02	TCRBJ02-05	01				3	0	0	0	7	5	45	-1	-1	59	66	1	In	VJ
AGAGTCTGCCATCCCCAACCAGACAGCTCTTTACTTCTGTGCCACCAGTGGTCGGGACCCTCTAATGAAAAACTGTTTTTTGGCAGT		1	1.2521174199941687E-5	44	TCRBV24	TCRBV24	unresolved			TCRBV24-01,TCRBV24-or09_02				unresolved		TCRBD01,TCRBD02	TCRBD01-01,TCRBD02-01		TCRBJ01-04*01	TCRBJ01	TCRBJ01-04	01				5	3	0	7	3	3	37	50	53	58	61	1	Out	VDJ
TCGGCTGCTCCCTCCCAGACATCTGTGTACTTCTGTGCCAGCAGATATAGCAGGTTTGGGCCAAACACTGAAGCTTTCTTTGGACAA	CASRYSRFGPNTEAFF	1	1.878176129991253E-5	48	TCRBV06	TCRBV06	unresolved			TCRBV06-01,TCRBV06-05				unresolved		TCRBD01,TCRBD02	TCRBD01-01,TCRBD02-01		TCRBJ01-01*01	TCRBJ01	TCRBJ01-01	01				6	6	4	4	9	2	33	44	50	54	63	1	In	VDJ
TTGGAGTCGGCTGCTCCCTCCCAAACATCTGTGTACTTCTGTGCCAGCAGTTACCAAAATAGCAATCAGCCCCAGCATTTTGGTGAT	CASSYQNSNQPQHF	1	1.4309913371361928E-5	42	TCRBV06	TCRBV06	unresolved			TCRBV06-02,TCRBV06-03		TCRBD01-01*01	TCRBD01	TCRBD01-01	01				TCRBJ01-05*01	TCRBJ01	TCRBJ01-05	01				2	0	4	6	3	0	39	-1	54	56	59	1	In	VDJ
TGCCAGGCCCTCACATACCTCTCAGTACCTCTGTGCCAGCAGTGAATATGGGGACCGGGGGTTACCTACGAGCAGTACTTCGGGCCG		1	6.2605870999708435E-6	50	TCRBV25-01*01	TCRBV25	TCRBV25-01	01				TCRBD02-01*01	TCRBD02	TCRBD02-01	01				TCRBJ02-07*01	TCRBJ02	TCRBJ02-07	01				0	7	8	2	3	2	31	48	55	61	64	1	Out	VDJ
AACGCCTTGTTGCTGGGGGACTCGGCCCTCTATCTCTGTGCCAGCAGCCTGTGGGTCCGAAGGAACACTGAAGCTTTCTTTGGACAA	CASSLWVRRNTEAFF	1	1.4309913371361928E-5	45	TCRBV05-06*01	TCRBV05	TCRBV05-06	01						unresolved		TCRBD01,TCRBD02	TCRBD01-01,TCRBD02-01		TCRBJ01-01*01	TCRBJ01	TCRBJ01-01	01				4	4	0	9	7	1	36	48	52	55	62	1	In	VDJ
GCACCTTGGAGCTGGGGGACTCGGCCCTTTATCTTTGCGCCAGCAGCCTCATCCCGGGACTGTACCTACGAGCAGTACTTCGGGCCG		1	1.2521174199941687E-5	46	TCRBV05-01*01	TCRBV05	TCRBV05-01	01				TCRBD02-01	TCRBD02	TCRBD02-01				01,02	TCRBJ02-07*01	TCRBJ02	TCRBJ02-07	01				4	8	0	10	3	2	35	47	55	61	64	1	Out	VDJ
TCGCCCAGCCCCAACCAGACCTCTCTGTACTTCTGTGCCAGCAGTCGGCAAGTGGCTTCCTATAATTCACCCCTCCACTTTGGGAAC	CASSRQVASYNSPLHF	1	1.0732435028521446E-5	48	TCRBV27-01*01	TCRBV27	TCRBV27-01	01						unresolved		TCRBD01,TCRBD02	TCRBD01-01,TCRBD02-01		TCRBJ01-06*01	TCRBJ01	TCRBJ01-06	01				5	1	9	0	8	1	33	45	46	49	57	1	In	VDJ
CTGGAGCTTGGTGACTCTGCTGTGTATTTCTGTGCCAGCAGCCAAGATATCGCAGGCAGGGGACGGGGTACGCAGTATTTTGGCCCA	CASSQDIAGRGRGTQYF	1	1.3415543785651808E-5	51	TCRBV03	TCRBV03	unresolved			TCRBV03-01,TCRBV03-02		TCRBD01-01*01	TCRBD01	TCRBD01-01	01				TCRBJ02-03*01	TCRBJ02	TCRBJ02-03	01				0	9	4	2	6	8	30	47	56	62	68	1	In	VDJ
GTGAGCACCTTGGAGCTGGGGGACTCGGCCCTTTATCTTTGCGCCAGCAGCCACGACGGACTGAACACTGAAGCTTTCTTTGGACAA	CASSHDGLNTEAFF	1	1.699302212849229E-5	42	TCRBV05-01*01	TCRBV05	TCRBV05-01	01						unresolved		TCRBD01,TCRBD02	TCRBD01-01,TCRBD02-01		TCRBJ01-01*01	TCRBJ01	TCRBJ01-01	01				4	6	1	7	0	0	39	51	57	-1	61	1	In	VDJ
CCCAGCCCCAACCAGACCTCTCTGTACTTCTGTGCCAGCAGTTTATTAATGAGTACAGGGGCGGGTTACGAGCAGTACTTCGGGCCG	CASSLLMSTGAGYEQYF	1	9.838065442811326E-6	51	TCRBV27-01*01	TCRBV27	TCRBV27-01	01				TCRBD01-01*01	TCRBD01	TCRBD01-01	01				TCRBJ02-07*01	TCRBJ02	TCRBJ02-07	01				1	8	3	2	5	4	30	46	54	61	66	1	In	VDJ
TCGGCTGCTCCCTCCCAGACATCTGTGTACTTCTGTGCCAGCAGGGTGGACAGGGGGCGCGGTAATGAAAAACTGTTTTTTGGCAGT	CASRVDRGRGNEKLFF	1	3.309167467127446E-5	48	TCRBV06	TCRBV06	unresolved			TCRBV06-01,TCRBV06-05		TCRBD01-01*01	TCRBD01	TCRBD01-01	01				TCRBJ01-04*01	TCRBJ01	TCRBJ01-04	01				6	3	1	0	4	4	33	44	47	58	62	1	In	VDJ
CCGCTCAGGCTGGAGTTGGCTGCTCCCTCCCAGACATCTGTGTACTTCTGTGCCAGCAGCGGACTCTACGAGCAGTACTTCGGGCCG	CASSGLYEQYF	1	2.9514196328433978E-5	33	TCRBV06-06	TCRBV06	TCRBV06-06				01,02	TCRBD02-01	TCRBD02	TCRBD02-01				01,02	TCRBJ02-07*01	TCRBJ02	TCRBJ02-07	01				6	1	1	10	0	3	48	59	60	-1	65	1	In	VDJ
AGTTCTAAGAAGCTCCTTCTCAGTGACTCTGGCTTCTATCTCTGTGCCCTTGGGCAGACTATGAACACTGAAGCTTTCTTTGGACAA	CALGQTMNTEAFF	1	3.577478342840482E-6	39	TCRBV30-01*01	TCRBV30	TCRBV30-01	01				TCRBD02-01	TCRBD02	TCRBD02-01				01,02	TCRBJ01-01*01	TCRBJ01	TCRBJ01-01	01				8	8	2	9	0	0	42	48	56	-1	61	1	In	VDJ
ATTCAGCGCACAGAGCAGCGGGACTCAGCCATGTATCGCTGTGCTAGCAGCCCCTCCGGGGGAAAAGAGACCCAGTACTTCGGGCCA	CASSPSGGKETQYF	1	2.3253609228463134E-5	42	TCRBV07-07*01	TCRBV07	TCRBV07-07	01				TCRBD02-01*01	TCRBD02	TCRBD02-01	01				TCRBJ02-05*01	TCRBJ02	TCRBJ02-05	01				5	5	8	2	2	3	39	51	56	62	64	1	In	VDJ
GAGCACCTTGGAGCTGGGGGACTCGGCCCTTTATCTTTGCGCCAGCAGCTTGTTGAGGGGACCGGGTGCGAGCAGTACTTCGGGCCG		1	1.2521174199941687E-5	44	TCRBV05-01*01	TCRBV05	TCRBV05-01	01						unresolved		TCRBD01,TCRBD02	TCRBD01-01,TCRBD02-01		TCRBJ02-07*01	TCRBJ02	TCRBJ02-07	01				1	5	0	7	6	6	37	52	57	62	68	1	Out	VDJ
GTGACATCGGCCCAAAAGAACCCGACAGCTTTCTATCTCTGTGCCAGTAGTAAGGGGAGGGGGCTCGATGGCTACACCTTCGGTTCG	CASSKGRGLDGYTF	3	5.187343597118699E-5	42	TCRBV19-01	TCRBV19	TCRBV19-01				01,02			unresolved		TCRBD01,TCRBD02	TCRBD01-01,TCRBD02-01		TCRBJ01-02*01	TCRBJ01	TCRBJ01-02	01				4	5	5	0	3	6	39	52	57	64	67	3	In	VDJ
ATCCGGTCCACAAAGCTGGAGGACTCAGCCATGTACTTCTGTGCCAGCAGGGGGATGGTAGGCGCCGATACGCAGTATTTTGGCCCA	CASRGMVGADTQYF	1	1.5204282957072048E-5	42	TCRBV02-01*01	TCRBV02	TCRBV02-01	01						unresolved		TCRBD01,TCRBD02	TCRBD01-01,TCRBD02-01		TCRBJ02-03*01	TCRBJ02	TCRBJ02-03	01				6	1	0	8	11	6	39	50	51	55	66	1	In	VDJ
GAGCACCTTGGAGCTGGGGGACTCGGCCCTTTATCTTTGCGCCAGCAGCTCCACTAGCGGGAATGCAACGAGCAGTACTTCGGGCCG		1	1.2521174199941687E-5	44	TCRBV05-01*01	TCRBV05	TCRBV05-01	01				TCRBD02-01*02	TCRBD02	TCRBD02-01	02				TCRBJ02-07*01	TCRBJ02	TCRBJ02-07	01				3	2	3	3	5	5	37	50	52	62	67	1	Out	VDJ
AGTTCTAAGAAGCTCCTTCTCAGTGACTCTGGCTTCTATCTCTGTGCCTGGAGTGGCCCGCCCCAGGGGACGCAGTATTTTGGCCCA	CAWSGPPQGTQYF	1	3.577478342840482E-6	39	TCRBV30-01*01	TCRBV30	TCRBV30-01	01				TCRBD01-01*01	TCRBD01	TCRBD01-01	01				TCRBJ02-03*01	TCRBJ02	TCRBJ02-03	01				1	8	4	2	0	9	42	55	63	-1	69	1	In	VDJ
AGGCTGCTGTCGGCTGCTCCCTCCCAGACATCTGTGTACTTCTGTGCCAGCAGTTACTAAGGGGAGACTGAAGCTTTCTTTGGACAA	CASSY*GETEAFF	1	1.5204282957072048E-5	39	TCRBV06-05*01	TCRBV06	TCRBV06-05	01						unresolved		TCRBD01,TCRBD02	TCRBD01-01,TCRBD02-01		TCRBJ01-01*01	TCRBJ01	TCRBJ01-01	01				1	1	5	2	2	5	42	58	59	64	66	1	Stop	VDJ
TTCCCTGGAGCTTGGTGACTCTGCTGTGTATTTCTGTGCCAGCAGCCCTGGACAGGGCGAGGCAATCAGCCCCAGCATTTTGGTGAT		1	1.5204282957072048E-5	47	TCRBV03	TCRBV03	unresolved			TCRBV03-01,TCRBV03-02		TCRBD01-01*01	TCRBD01	TCRBD01-01	01				TCRBJ01-05*01	TCRBJ01	TCRBJ01-05	01				4	2	1	3	4	2	34	47	49	57	61	1	Out	VDJ
ACCTTGGAGCTGGGGGACTCGGCCCTTTATCTTTGCGCCAGCAGCCCGCCCGTGATGGGTAAGGCCGGGGAGCTGTTTTTTGGAGAA	CASSPPVMGKAGELFF	1	1.788739171420241E-5	48	TCRBV05-01*01	TCRBV05	TCRBV05-01	01						unresolved		TCRBD01,TCRBD02	TCRBD01-01,TCRBD02-01		TCRBJ02-02*01	TCRBJ02	TCRBJ02-02	01				4	11	0	9	5	6	33	45	56	59	64	1	In	VDJ
CTGACAGTGACCAGTGCCCATCCTGAAGACAGCAGCTTCTACATCTGCAGTGCTAGTCCTGACAGGGGGGAAGCTTTCTTTGGACAA	CSASPDRGEAFF	1	9.838065442811326E-6	36	TCRBV20	TCRBV20	unresolved			TCRBV20-01,TCRBV20-or09_02		TCRBD01-01*01	TCRBD01	TCRBD01-01	01				TCRBJ01-01*01	TCRBJ01	TCRBJ01-01	01				3	4	2	1	0	8	45	56	60	-1	69	1	In	VDJ
CTGAGCTCTCTGGAGCTGGGGGACTCAGCTTTGTATTTCTGTGCCAGCAGCGCCGACAGGGTTAATGAAAAACTGTTTTTTGGCAGT	CASSADRVNEKLFF	1	2.9514196328433978E-5	42	TCRBV09-01	TCRBV09	TCRBV09-01				01,02	TCRBD01-01*01	TCRBD01	TCRBD01-01	01				TCRBJ01-04*01	TCRBJ01	TCRBJ01-04	01				3	2	2	3	1	4	39	52	54	61	62	1	In	VDJ
CTGGAGTCGCCCAGCCCCAACCAGACCTCTCTGTACTTCTGTGCCAGCATCGCGCTCAACAAGGGCTATGGCTACACCTTCGGTTCG	CASIALNKGYGYTF	1	1.0732435028521446E-5	42	TCRBV27-01*01	TCRBV27	TCRBV27-01	01						unresolved		TCRBD01,TCRBD02	TCRBD01-01,TCRBD02-01		TCRBJ01-02*01	TCRBJ01	TCRBJ01-02	01				7	12	5	3	0	4	39	49	61	-1	65	1	In	VDJ
AATGTGAGCACCTTGGAGCTGGGGGACTCGGCCCTTTATCTTTGCGCCAGCAGCTTAATGGCGATAGAGACCCAGTACTTCGGGCCA	CASSLMAIETQYF	1	1.1626804614231567E-5	39	TCRBV05-01*01	TCRBV05	TCRBV05-01	01						unresolved		TCRBD01,TCRBD02	TCRBD01-01,TCRBD02-01		TCRBJ02-05*01	TCRBJ02	TCRBJ02-05	01				2	3	9	0	3	4	42	56	59	62	65	1	In	VDJ
ATCAATTCCCTGGAGCTTGGTGACTCTGCTGTGTATTTCTGTGCCACCCGGGGGGCGGGCGCTAACAATGAGCAGTTCTTCGGGCCA	CATRGAGANNEQFF	1	1.788739171420241E-5	42	TCRBV03	TCRBV03	unresolved			TCRBV03-01,TCRBV03-02		TCRBD02-01*01	TCRBD02	TCRBD02-01	01				TCRBJ02-01*01	TCRBJ02	TCRBJ02-01	01				10	2	8	1	9	5	39	46	48	55	64	1	In	VDJ
ACTCTGGAGTCAGCTACCCGCTCCCAGACATCTGTGTATTTCTGCGCCAGCAGTGTAGGGGCTTGGCAGCCCCAGCATTTTGGTGAT	CASSVGAWQPQHF	2	4.8295957628346505E-5	39	TCRBV10-02*01	TCRBV10	TCRBV10-02	01				TCRBD01-01*01	TCRBD01	TCRBD01-01	01				TCRBJ01-05*01	TCRBJ01	TCRBJ01-05	01				4	1	5	2	5	7	42	55	56	61	66	2	In	VDJ
TTGCTGGGGGACTCGGCCCTCTATCTCTGTGCCAGCAGCTCTACCAAGATACAGGGACTAATGAACACTGAAGCTTTCTTTGGACAA	CASSSTKIQGLMNTEAFF	1	1.4309913371361928E-5	54	TCRBV05-06*01	TCRBV05	TCRBV05-06	01				TCRBD02-01	TCRBD02	TCRBD02-01				01,02	TCRBJ01-01*01	TCRBJ01	TCRBJ01-01	01				3	13	0	9	1	0	27	40	53	60	61	1	In	VDJ
CACATCAATTCCCTGGAGCTTGGTGACTCTGCTGTGTATTTCTGTGCCAGCAGCCAACTGGGTACCGGGGAGCTGTTTTTTGGAGAA	CASSQLGTGELFF	1	1.4309913371361928E-5	39	TCRBV03	TCRBV03	unresolved			TCRBV03-01,TCRBV03-02				unresolved		TCRBD01,TCRBD02	TCRBD01-01,TCRBD02-01		TCRBJ02-02*01	TCRBJ02	TCRBJ02-02	01				2	2	0	9	1	5	42	57	59	62	63	1	In	VDJ
AGCACCTTGGAGCTGGGGGACTCGGCCCTTTATCTTTGCGCCAGCAGCTTGGACCCCGGGACCCTGAGCGAGCAGTACTTCGGGCCG	CASSLDPGTLSEQYF	1	1.2521174199941687E-5	45	TCRBV05-01*01	TCRBV05	TCRBV05-01	01						unresolved		TCRBD01,TCRBD02	TCRBD01-01,TCRBD02-01		TCRBJ02-07*01	TCRBJ02	TCRBJ02-07	01				0	5	0	7	6	6	36	52	57	62	68	1	In	VDJ
AGCACCTTGGAGCTGGGGGACTCGGCCCTTTATCTTTGCGCCAGCAGCTTGGATACAGCCGCTAACTATGGCTACACCTTCGGTTCG	CASSLDTAANYGYTF	1	1.4309913371361928E-5	45	TCRBV05-01*01	TCRBV05	TCRBV05-01	01				TCRBD01-01*01	TCRBD01	TCRBD01-01	01				TCRBJ01-02*01	TCRBJ01	TCRBJ01-02	01				0	2	3	5	3	0	36	52	54	58	61	1	In	VDJ
ATGAATGTGAGCACCTTGGAGCTGGGGGACTCGGCCCTTTATCTTTGCGCCAGCAGCGCCAGGGGGGGTGAAGCTTTCTTTGGACAA	CASSARGGEAFF	1	1.699302212849229E-5	36	TCRBV05-01*01	TCRBV05	TCRBV05-01	01						unresolved		TCRBD01,TCRBD02	TCRBD01-01,TCRBD02-01		TCRBJ01-01*01	TCRBJ01	TCRBJ01-01	01				4	2	4	1	2	7	45	57	59	66	68	1	In	VDJ
CTGAAGATCCGGTCCACAAAGCTGGAGGACTCAGCCATGTACTTCTGTGCCACCGGGACTAGACAAGAGACCCAGTACTTCGGGCCA	CATGTRQETQYF	1	1.0732435028521446E-5	36	TCRBV02-01*01	TCRBV02	TCRBV02-01	01				TCRBD02-01	TCRBD02	TCRBD02-01				01,02	TCRBJ02-05*01	TCRBJ02	TCRBJ02-05	01				10	2	0	8	1	2	45	52	54	62	63	1	In	VDJ
CTGAAGATCCAGCCCTCAGAACCCAGGGACTCAGCTGTGTACTTCTGTGCCAGCAGTTTGGGCAGGCCTGAAGCTTTCTTTGGACAA	CASSLGRPEAFF	1	3.309167467127446E-5	36	TCRBV12	TCRBV12	unresolved			TCRBV12-03,TCRBV12-04		TCRBD01-01*01	TCRBD01	TCRBD01-01	01				TCRBJ01-01*01	TCRBJ01	TCRBJ01-01	01				3	3	4	4	1	6	45	59	62	66	67	1	In	VDJ
GCCCATCCTGAAGACAGCAGCTTCTACATCTGCAGTGCTAGCCCTTCTACAGGGTTACTTAGCAATCAGCCCCAGCATTTTGGTGAT	CSASPSTGLLSNQPQHF	1	1.0732435028521446E-5	51	TCRBV20	TCRBV20	unresolved			TCRBV20-01,TCRBV20-or09_02		TCRBD01-01*01	TCRBD01	TCRBD01-01	01				TCRBJ01-05*01	TCRBJ01	TCRBJ01-05	01				3	7	3	3	5	0	30	41	48	54	59	1	In	VDJ
GTGAACGCCTTGTTGCTGGGGGACTCGGCCCTCTATCTCTGTGCCAGCAGCTTGGTAGGGTTGGACACTGAAGCTTTCTTTGGACAA	CASSLVGLDTEAFF	1	1.4309913371361928E-5	42	TCRBV05-06*01	TCRBV05	TCRBV05-06	01						unresolved		TCRBD01,TCRBD02	TCRBD01-01,TCRBD02-01		TCRBJ01-01*01	TCRBJ01	TCRBJ01-01	01				0	1	5	3	4	3	39	55	56	60	64	1	In	VDJ
AGGATCCAGCAGGTAGTGCGAGGAGATTCGGCAGCTTATTTCTGTGCCAGCTCACCGGACAAGAACACTGAAGCTTTCTTTGGACAA	CASSPDKNTEAFF	2	4.0246631356955425E-5	39	TCRBV18-01*01	TCRBV18	TCRBV18-01	01				TCRBD01-01*01	TCRBD01	TCRBD01-01	01				TCRBJ01-01*01	TCRBJ01	TCRBJ01-01	01				3	0	1	6	1	1	42	-1	56	61	62	2	In	VDJ
CCTTGGAGCTGGACGACTCGGCCCTGTATCTCTGTGCCAGCAGCTTGGAGGGACAGGGGGCGTGTGGTTGAAGCTTTCTTTGGACAA		1	3.219730508556434E-5	49	TCRBV05-04*01	TCRBV05	TCRBV05-04	01				TCRBD01-01*01	TCRBD01	TCRBD01-01	01				TCRBJ01-01*01	TCRBJ01	TCRBJ01-01	01				0	1	0	0	7	7	32	48	49	61	68	1	Out	VDJ
CTGACTGTGAGCAACATGAGCCCTGAAGACAGCAGCATATATCTCTGCAGCCCGACAGTGGACGGAGAGACCCAGTACTTCGGGCCA	CSPTVDGETQYF	1	1.788739171420241E-6	36	TCRBV29-01*01	TCRBV29	TCRBV29-01	01				TCRBD01-01*01	TCRBD01	TCRBD01-01	01				TCRBJ02-05*01	TCRBJ02	TCRBJ02-05	01				8	2	2	5	7	4	45	51	53	58	65	1	In	VDJ
AGGATCCAGCAGGTAGTGCGAGGAGATTCGGCAGCTTATTTCTGTGCCAGCTCACCAGGAAAGAACACTGAAGCTTTCTTTGGACAA	CASSPGKNTEAFF	2	4.0246631356955425E-5	39	TCRBV18-01*01	TCRBV18	TCRBV18-01	01						unresolved		TCRBD01,TCRBD02	TCRBD01-01,TCRBD02-01		TCRBJ01-01*01	TCRBJ01	TCRBJ01-01	01				2	0	1	8	2	1	42	-1	57	60	62	2	In	VDJ
GAGTCCGCCAGCACCAACCAGACATCTATGTACCTCTGTGCCAGCAGTCCCCGGGACAGGGGGAACACTGAAGCTTTCTTTGGACAA	CASSPRDRGNTEAFF	6	1.1895115489944603E-4	45	TCRBV28-01*01	TCRBV28	TCRBV28-01	01				TCRBD01-01*01	TCRBD01	TCRBD01-01	01				TCRBJ01-01*01	TCRBJ01	TCRBJ01-01	01				5	4	0	2	0	1	36	48	52	-1	62	6	In	VDJ
