## Supplementary material for "T cell receptor sequencing specifies psoriasis as a systemic and atopic dermatitis as a skin-focused, allergen-driven disease": TCRSeq_1_AD1CLA-.tsv (part 3 of 3)

nucleotide	aminoAcid	count (templates/reads)	frequencyCount (%)	cdr3Length	vMaxResolved	vFamilyName	vGeneName	vGeneAllele	vFamilyTies	vGeneNameTies	vGeneAlleleTies	dMaxResolved	dFamilyName	dGeneName	dGeneAllele	dFamilyTies	dGeneNameTies	dGeneAlleleTies	jMaxResolved	jFamilyName	jGeneName	jGeneAllele	jFamilyTies	jGeneNameTies	jGeneAlleleTies	vDeletion	n1Insertion	d5Deletion	d3Deletion	n2Insertion	jDeletion	vIndex	n1Index	dIndex	n2Index	jIndex	estimatedNumberGenomes	sequenceStatus	cloneResolved	vOrphon	dOrphon	jOrphon	vFunction	dFunction	jFunction	fractionNucleated	vAlignLength	vAlignSubstitutionCount	vAlignSubstitutionIndexes	vAlignSubstitutionGeneThreePrimeIndexes	vSeqWithMutations
ACCCTGCAGCCAGAAGACTCGGCCCTGTATCTCTGTGCCAGCAGCCAACGCGCGCAGGGCAAAAACACTGAAGCTTTCTTTGGACAA	CASSQRAQGKNTEAFF	1	1.4309913371361928E-5	48	TCRBV04-02*01	TCRBV04	TCRBV04-02	01				TCRBD01-01*01	TCRBD01	TCRBD01-01	01				TCRBJ01-01*01	TCRBJ01	TCRBJ01-01	01				2	6	4	3	4	2	33	48	54	59	63	1	In	VDJ
ATCCAGCGCACACAGCAGGAGGACTCGGCCGTGTATCTCTGTGCCAGCAGCTTAGGTAACGTGAACACTGAAGCTTTCTTTGGACAA	CASSLGNVNTEAFF	3	4.740158804263639E-5	42	TCRBV07-02*01	TCRBV07	TCRBV07-02	01						unresolved		TCRBD01,TCRBD02	TCRBD01-01,TCRBD02-01		TCRBJ01-01*01	TCRBJ01	TCRBJ01-01	01				1	3	3	7	1	0	39	55	58	60	61	3	In	VDJ
TGACGATTCAGCGCACAGAGCAGCGGGACTCAGCCATGTATCGCTGTGCTAGCAGAAGATGGGGGTTATGGCTACACCTTCGGTTCG		1	2.8619826742723856E-5	37	TCRBV07-07*01	TCRBV07	TCRBV07-07	01						unresolved		TCRBD01,TCRBD02	TCRBD01-01,TCRBD02-01		TCRBJ01-02*01	TCRBJ01	TCRBJ01-02	01				6	5	6	1	1	5	44	55	60	65	66	1	Out	VDJ
ATCCGGTCCACAAAGCTGGAGGACTCAGCCATGTACTTCTGTGCCAGTATTGCCGGGACAGGAAGGGAAAAACTGTTTTTTGGCAGT	CASIAGTGREKLFF	1	2.7725457157013735E-5	42	TCRBV02-01*01	TCRBV02	TCRBV02-01	01				TCRBD01-01*01	TCRBD01	TCRBD01-01	01				TCRBJ01-04*01	TCRBJ01	TCRBJ01-04	01				9	7	0	4	4	8	39	47	54	62	66	1	In	VDJ
CTGCTGTCGGCTGCTCCCTCCCAGACATCTGTGTACTTCTGTGCCAGCCGGAAAGCGGTTCTGAACACTGAAGCTTTCTTTGGACAA	CASRKAVLNTEAFF	1	1.5204282957072048E-5	42	TCRBV06-05*01	TCRBV06	TCRBV06-05	01				TCRBD02-01	TCRBD02	TCRBD02-01				01,02	TCRBJ01-01*01	TCRBJ01	TCRBJ01-01	01				8	5	6	5	3	0	39	48	53	58	61	1	In	VDJ
AGCACCTTGGAGCTGGGGGACTCGGCCCTTTATCTTTGCGCCAGCAGCCTCGGGACAGGGGGTGACGGGGAGCTGTTTTTTGGAGAA	CASSLGTGGDGELFF	1	1.788739171420241E-5	45	TCRBV05-01*01	TCRBV05	TCRBV05-01	01				TCRBD01-01*01	TCRBD01	TCRBD01-01	01				TCRBJ02-02*01	TCRBJ02	TCRBJ02-02	01				4	3	0	1	3	7	36	48	51	62	65	1	In	VDJ
CTGGAGTCGCCCAGCCCCAACCAGACCTCTCTGTACTTCTGTGCCAGCAGTTTAGGGACGGTGGGCACTGAAGCTTTCTTTGGACAA	CASSLGTVGTEAFF	1	1.3415543785651808E-5	42	TCRBV27-01*01	TCRBV27	TCRBV27-01	01						unresolved		TCRBD01,TCRBD02	TCRBD01-01,TCRBD02-01		TCRBJ01-01*01	TCRBJ01	TCRBJ01-01	01				2	0	0	7	6	4	39	-1	54	59	65	1	In	VDJ
TTGGCGTCTGCTGTACCCTCTCAGACATCTGTGTACTTCTGTGCCAGCAGTGTAAAAGGACAGGCGGAAGGCTACACCTTCGGTTCG	CASSVKGQAEGYTF	2	3.845789218553518E-5	42	TCRBV06-04	TCRBV06	TCRBV06-04				01,02	TCRBD01-01*01	TCRBD01	TCRBD01-01	01				TCRBJ01-02*01	TCRBJ01	TCRBJ01-02	01				4	5	1	4	5	8	39	52	57	64	69	2	In	VDJ
ATCCTGAGTTCTAAGAAGCTCCTTCTCAGTGACTCTGGCTTCTATCTCTGTGCCTGGAGTATTAGGAATGAGCAGTTCTTCGGGCCA	CAWSIRNEQFF	1	5.366217514260723E-6	33	TCRBV30-01*01	TCRBV30	TCRBV30-01	01						unresolved		TCRBD01,TCRBD02	TCRBD01-01,TCRBD02-01		TCRBJ02-01*01	TCRBJ02	TCRBJ02-01	01				2	3	5	4	0	7	48	60	63	-1	66	1	In	VDJ
TGGAGCTGGGGGACTCGGCCCTTTATCTTTGCGCCAGCAGCTTCCCACCACCGGGACAGACGAAACTATGGCTACACCTTCGGTTCG		1	1.4309913371361928E-5	52	TCRBV05-01*01	TCRBV05	TCRBV05-01	01				TCRBD01-01*01	TCRBD01	TCRBD01-01	01				TCRBJ01-02*01	TCRBJ01	TCRBJ01-02	01				2	9	0	5	4	2	29	43	52	59	63	1	Out	VDJ
AGCACCTTGGAGCTGGGGGACTCGGCCCTTTATCTTTGCGCCAGCAGCTTAGGGTCGAATGTCCCTTACGAGCAGTACTTCGGGCCG	CASSLGSNVPYEQYF	1	1.2521174199941687E-5	45	TCRBV05-01*01	TCRBV05	TCRBV05-01	01						unresolved		TCRBD01,TCRBD02	TCRBD01-01,TCRBD02-01		TCRBJ02-07*01	TCRBJ02	TCRBJ02-07	01				2	0	5	3	12	4	36	-1	50	54	66	1	In	VDJ
CTGAGCTCTCTGGAGCTGGGGGACTCAGCTTTGTATTTCTGTGCCAGCAGCCCGGCCTTAGTCGGCTACGAGCAGTACTTCGGGCCG	CASSPALVGYEQYF	1	1.2521174199941687E-5	42	TCRBV09-01	TCRBV09	TCRBV09-01				01,02			unresolved		TCRBD01,TCRBD02	TCRBD01-01,TCRBD02-01		TCRBJ02-07*01	TCRBJ02	TCRBJ02-07	01				4	2	9	0	9	3	39	51	53	56	65	1	In	VDJ
TTGGAGTCGGCTGCTCCCTCCCAAACATCTGTGTACTTCTGTGCCAGCACTAATCCGGGGGGCAATCAGCCCCAGCATTTTGGTGAT	CASTNPGGNQPQHF	1	1.4309913371361928E-5	42	TCRBV06	TCRBV06	unresolved			TCRBV06-02,TCRBV06-03		TCRBD02-01*01	TCRBD02	TCRBD02-01	01				TCRBJ01-05*01	TCRBJ01	TCRBJ01-05	01				7	6	8	2	0	2	39	49	55	-1	61	1	In	VDJ
CTCAGAACCCAGGGACTCAGCTGTGTACTTCTGTGCCAGCAGTCAATCCGGGACAGGGGGTAGTACACTGAAGCTTTCTTTGGACAA		1	3.309167467127446E-5	50	TCRBV12	TCRBV12	unresolved			TCRBV12-03,TCRBV12-04		TCRBD01-01*01	TCRBD01	TCRBD01-01	01				TCRBJ01-01*01	TCRBJ01	TCRBJ01-01	01				5	6	0	1	4	3	31	43	49	60	64	1	Out	VDJ
TCCACAAAGCTGGAGGACTCAGCCATGTACTTCTGTGCCAGCAGTGCAAAGACAGGGGGATCTGGCGGGGAGCTGTTTTTTGGAGAA	CASSAKTGGSGGELFF	1	1.609865254278217E-5	48	TCRBV02-01*01	TCRBV02	TCRBV02-01	01				TCRBD01-01*01	TCRBD01	TCRBD01-01	01				TCRBJ02-02*01	TCRBJ02	TCRBJ02-02	01				4	4	2	1	6	7	33	46	50	59	65	1	In	VDJ
AAGATCCGGTCCACAAAGCTGGAGGACTCAGCCATGTACTTCTGTGCCAGCAGTGCCGACGTGCTGGAGACCCAGTACTTCGGGCCA	CASSADVLETQYF	1	1.0732435028521446E-5	39	TCRBV02-01*01	TCRBV02	TCRBV02-01	01						unresolved		TCRBD01,TCRBD02	TCRBD01-01,TCRBD02-01		TCRBJ02-05*01	TCRBJ02	TCRBJ02-05	01				4	2	2	7	6	5	42	55	57	60	66	1	In	VDJ
GTGAACGCCTTGGAGCTGGACGACTCGGCCCTGTATCTCTGTGCCAGCAGCCCGAAGTATGGGATCTACGAGCAGTACTTCGGGCCG	CASSPKYGIYEQYF	1	2.4147978814173252E-5	42	TCRBV05-04*01	TCRBV05	TCRBV05-04	01						unresolved		TCRBD01,TCRBD02	TCRBD01-01,TCRBD02-01		TCRBJ02-07*01	TCRBJ02	TCRBJ02-07	01				4	9	0	8	1	3	39	51	60	64	65	1	In	VDJ
ACAGTGACCAGTGCCCATCCTGAAGACAGCAGCTTCTACATCTGCAGTGCTTCTCAGGGGGCGGGTGACGAGCAGTACTTCGGGCCG	CSASQGAGDEQYF	1	7.154956685680964E-6	39	TCRBV20	TCRBV20	unresolved			TCRBV20-01,TCRBV20-or09_02		TCRBD01-01*01	TCRBD01	TCRBD01-01	01				TCRBJ02-07*01	TCRBJ02	TCRBJ02-07	01				5	3	4	0	5	5	42	51	54	62	67	1	In	VDJ
GCTCCCTCCCAGACATCTGTGTACTTCTGTGCCAGCAGTTACTCGAGTGCACAGGGGGCGAACACCGGGGAGCTGTTTTTTGGAGAA	CASSYSSAQGANTGELFF	1	2.7725457157013735E-5	54	TCRBV06	TCRBV06	unresolved			TCRBV06-05,TCRBV06-06		TCRBD01-01*01	TCRBD01	TCRBD01-01	01				TCRBJ02-02*01	TCRBJ02	TCRBJ02-02	01				0	6	3	1	0	0	27	44	50	-1	58	1	In	VDJ
CTGACAGTGACCAGTGCCCATCCTGAAGACAGCAGCTTCTACATCTGCAGTGCTCCTAGGTCAGACTACGAGCAGTACTTCGGGCCG	CSAPRSDYEQYF	1	7.154956685680964E-6	36	TCRBV20	TCRBV20	unresolved			TCRBV20-01,TCRBV20-or09_02		TCRBD02-01	TCRBD02	TCRBD02-01				01,02	TCRBJ02-07*01	TCRBJ02	TCRBJ02-07	01				5	1	4	8	6	3	45	54	55	59	65	1	In	VDJ
GATGAATGTGAGCACCTTGGAGCTGGGGGACTCGGCCCTTTATCTTTGCGCCAGGGGACAGGGGACGCTGAAGCTTTCTTTGGACAA		1	1.699302212849229E-5	35	TCRBV05-01*01	TCRBV05	TCRBV05-01	01				TCRBD01-01*01	TCRBD01	TCRBD01-01	01				TCRBJ01-01*01	TCRBJ01	TCRBJ01-01	01				8	0	0	2	3	6	46	-1	54	64	67	1	Out	VDJ
CAGCCAGAAGACTCAGCCCTGTATCTCTGCGCCAGCAGCCAAGAGGTTTCCGGGACAGGGAACAATCAGCCCCAGCATTTTGGTGAT	CASSQEVSGTGNNQPQHF	1	1.878176129991253E-5	54	TCRBV04-01*01	TCRBV04	TCRBV04-01	01				TCRBD01-01*01	TCRBD01	TCRBD01-01	01				TCRBJ01-05*01	TCRBJ01	TCRBJ01-05	01				0	7	0	3	2	3	27	44	51	60	62	1	In	VDJ
CTCACTGTGACATCGGCCCAAAAGAACCCGACAGCTTTCTATCTCTGTGCCACATCGGGACTAGCCTACGAGCAGTACTTCGGGCCG	CATSGLAYEQYF	2	4.650721845692627E-5	36	TCRBV19-01	TCRBV19	TCRBV19-01				01,02	TCRBD02-01	TCRBD02	TCRBD02-01				01,02	TCRBJ02-07*01	TCRBJ02	TCRBJ02-07	01				10	4	0	8	0	2	45	52	56	-1	64	2	In	VDJ
AATGTGAGCACCTTGGAGCTGGGGGACTCGGCCCTTTATCTTTGCGCCAGCAGCCCGGTGGCTAACTATGGCTACACCTTCGGTTCG	CASSPVANYGYTF	1	1.4309913371361928E-5	39	TCRBV05-01*01	TCRBV05	TCRBV05-01	01				TCRBD02-01	TCRBD02	TCRBD02-01				01,02	TCRBJ01-02*01	TCRBJ01	TCRBJ01-02	01				4	1	8	5	3	0	42	54	55	58	61	1	In	VDJ
CTGAGCTCTCTGGAGCTGGGGGACTCAGCTTTGTATTTCTGTGCCAGCAGCGTAGATGCCAGGGTCTACGAGCAGTACTTCGGGCCG	CASSVDARVYEQYF	1	1.2521174199941687E-5	42	TCRBV09-01	TCRBV09	TCRBV09-01				01,02	TCRBD01-01*01	TCRBD01	TCRBD01-01	01				TCRBJ02-07*01	TCRBJ02	TCRBJ02-07	01				0	4	4	3	1	3	39	55	59	64	65	1	In	VDJ
GAGTCTGCCAGGCCCTCACATACCTCTCAGTACCTCTGTGCCAGCAGTGAATCGTCGGGGACCCACAATGAGCAGTTCTTCGGGCCA	CASSESSGTHNEQFF	1	1.0732435028521446E-5	45	TCRBV25-01*01	TCRBV25	TCRBV25-01	01						unresolved		TCRBD01,TCRBD02	TCRBD01-01,TCRBD02-01		TCRBJ02-01*01	TCRBJ02	TCRBJ02-01	01				1	5	0	7	2	5	36	52	57	62	64	1	In	VDJ
CTCAGGCTGGAGTCGGCTGCTCCCTCCCAGACATCTGTGTACTTCTGTGCCAGCAAGGCAGTCAATCAGCCCCAGCATTTTGGTGAT	CASKAVNQPQHF	1	2.4147978814173252E-5	36	TCRBV06-01*01	TCRBV06	TCRBV06-01	01						unresolved		TCRBD01,TCRBD02	TCRBD01-01,TCRBD02-01		TCRBJ01-05*01	TCRBJ01	TCRBJ01-05	01				7	3	4	5	1	3	45	55	58	61	62	1	In	VDJ
AGGCTGGAGTCGGCTGCTCCCTCCCAGACATCTGTGTACTTCTGTGCCAGCAAAGGCGGACTGAACACTGAAGCTTTCTTTGGACAA	CASKGGLNTEAFF	1	2.2359239642753013E-5	39	TCRBV06-01*01	TCRBV06	TCRBV06-01	01						unresolved		TCRBD01,TCRBD02	TCRBD01-01,TCRBD02-01		TCRBJ01-01*01	TCRBJ01	TCRBJ01-01	01				7	5	1	7	0	0	42	52	57	-1	61	1	In	VDJ
GAGTCGCCCAGCCCCAACCAGACCTCTCTGTACTTCTGTGCCAGCAGTCCGGCTAGCGGGAGACTCTACGAGCAGTACTTCGGGCCG	CASSPASGRLYEQYF	1	9.838065442811326E-6	45	TCRBV27-01*01	TCRBV27	TCRBV27-01	01				TCRBD02-01*02	TCRBD02	TCRBD02-01	02				TCRBJ02-07*01	TCRBJ02	TCRBJ02-07	01				5	4	4	2	3	3	36	48	52	62	65	1	In	VDJ
AGGCTGCTGTCGGCTGCTCCCTCCCAGACATCTGTGTACTTCTGTGCCAGCAGACGTGAAGGGAACACTGAAGCTTTCTTTGGACAA	CASRREGNTEAFF	1	1.5204282957072048E-5	39	TCRBV06-05*01	TCRBV06	TCRBV06-05	01						unresolved		TCRBD01,TCRBD02	TCRBD01-01,TCRBD02-01		TCRBJ01-01*01	TCRBJ01	TCRBJ01-01	01				6	6	5	4	0	1	42	53	59	-1	62	1	In	VDJ
GGAGTCGGCTGCTCCCTCCCAGACATCTGTGTACTTCTGTGCCAGCAGTCCCCGAGCAGCCCGCCCTACGAGCAGTACTTCGGGCCG		1	1.699302212849229E-5	44	TCRBV06-01*01	TCRBV06	TCRBV06-01	01						unresolved		TCRBD01,TCRBD02	TCRBD01-01,TCRBD02-01		TCRBJ02-07*01	TCRBJ02	TCRBJ02-07	01				5	7	4	5	5	2	37	49	56	59	64	1	Out	VDJ
GCTGGGGGACTCGGCCCTTTATCTTTGCGCCAGCAGCTTGCAACTAGCGGGCCAAGTAGGGGCAAAAACATTCAGTACTTCGGCGCC		1	1.5204282957072048E-5	56	TCRBV05-01*01	TCRBV05	TCRBV05-01	01				TCRBD02-01	TCRBD02	TCRBD02-01				01,02	TCRBJ02-04*01	TCRBJ02	TCRBJ02-04	01				1	2	3	4	11	3	25	40	42	51	62	1	Out	VDJ
CCAACCAGACCTCTCTGTACTTCTGTGCCAGCACCGTGATATGAACAGGGAAGTCGAGGAGAGCACAGTGAAGCTTTCTTTGGACAA		1	1.3415543785651808E-5	58	TCRBV27-01*01	TCRBV27	TCRBV27-01	01				TCRBD01-01*01	TCRBD01	TCRBD01-01	01				TCRBJ01-01*01	TCRBJ01	TCRBJ01-01	01				7	11	3	3	18	7	23	33	44	50	68	1	Out	VDJ
AAGATCCAGCCCTCAGAACCCAGGGACTCAGCTGTGTACTTCTGTGCCAGCGCGCTGAGGGGAGACACTGAAGCTTTCTTTGGACAA	CASALRGDTEAFF	1	3.309167467127446E-5	39	TCRBV12	TCRBV12	unresolved			TCRBV12-03,TCRBV12-04				unresolved		TCRBD01,TCRBD02	TCRBD01-01,TCRBD02-01		TCRBJ01-01*01	TCRBJ01	TCRBJ01-01	01				8	6	5	2	2	3	42	51	57	62	64	1	In	VDJ
CTGGAGTCGCCCAGCCCCAACCAGACCTCTCTGTACTTCTGTGCCAGCAGTTTAAGACATACGAACACTGAAGCTTTCTTTGGACAA	CASSLRHTNTEAFF	1	1.3415543785651808E-5	42	TCRBV27-01*01	TCRBV27	TCRBV27-01	01				TCRBD01-01*01	TCRBD01	TCRBD01-01	01				TCRBJ01-01*01	TCRBJ01	TCRBJ01-01	01				2	1	2	6	3	1	39	54	55	59	62	1	In	VDJ
CTCAGGCTGGAGTCGGCTGCTCCCTCCCAGACATCTGTGTACTTCTGTGCCAGCAGTGAAAGGACAGGGGACGCTTTCTTTGGACAA	CASSERTGDAFF	1	2.2359239642753013E-5	36	TCRBV06-01*01	TCRBV06	TCRBV06-01	01				TCRBD01-01*01	TCRBD01	TCRBD01-01	01				TCRBJ01-01*01	TCRBJ01	TCRBJ01-01	01				2	1	1	2	2	11	45	60	61	70	72	1	In	VDJ
TCTGCCAGGCCCTCACATACCTCTCAGTACCTCTGTGCCAGCAGTGACCGTCTGGGGGCGAGAGGTACTGAAGCTTTCTTTGGACAA	CASSDRLGARGTEAFF	1	8.943695857101204E-6	48	TCRBV25-01*01	TCRBV25	TCRBV25-01	01				TCRBD01-01*01	TCRBD01	TCRBD01-01	01				TCRBJ01-01*01	TCRBJ01	TCRBJ01-01	01				3	6	6	0	7	5	33	47	53	59	66	1	In	VDJ
GTGAACGCCTTGTTGCTGGGGGACTCGGCCCTCTATCTCTGTGCCAGCAGCTTGGACAGGGCTGGCTATGGCTACACCTTCGGTTCG	CASSLDRAGYGYTF	1	1.1626804614231567E-5	42	TCRBV05-06*01	TCRBV05	TCRBV05-06	01				TCRBD01-01*01	TCRBD01	TCRBD01-01	01				TCRBJ01-02*01	TCRBJ01	TCRBJ01-02	01				0	0	3	3	4	4	39	-1	55	61	65	1	In	VDJ
CTGCTGTCGGCTGCTCCCTCCCAGACATCTGTGTACTTCTGTGCCAGCGCGATGGGGACAGCCTACAATGAGCAGTTCTTCGGGCCA	CASAMGTAYNEQFF	1	1.878176129991253E-5	42	TCRBV06-05*01	TCRBV06	TCRBV06-05	01				TCRBD01-01*01	TCRBD01	TCRBD01-01	01				TCRBJ02-01*01	TCRBJ02	TCRBJ02-01	01				8	6	0	5	0	2	39	48	54	-1	61	1	In	VDJ
GACATCCGCTCACCAGGCCTGGGGGACGCAGCCATGTACCTGTGTGCCACCAGCAGAGAGAGGCCTACTGAAGCTTTCTTTGGACAA	CATSRERPTEAFF	1	1.788739171420241E-5	39	TCRBV15-01*01	TCRBV15	TCRBV15-01	01				TCRBD02-01*02	TCRBD02	TCRBD02-01	02				TCRBJ01-01*01	TCRBJ01	TCRBJ01-01	01				0	0	11	1	3	5	42	-1	59	63	66	1	In	VDJ
GTGAGCACCTTGGAGCTGGGGGACTCGGCCCTTTATCTTTGCGCCAGCAGCCCCGGCAGCATGAACACTGAAGCTTTCTTTGGACAA	CASSPGSMNTEAFF	1	1.699302212849229E-5	42	TCRBV05-01*01	TCRBV05	TCRBV05-01	01						unresolved		TCRBD01,TCRBD02	TCRBD01-01,TCRBD02-01		TCRBJ01-01*01	TCRBJ01	TCRBJ01-01	01				4	5	4	5	2	0	39	51	56	59	61	1	In	VDJ
ATCCGGTCCACAAAGCTGGAGGACTCAGCCATGTACTTCTGTGCCAGCAGCGAACAGGGGGCTGGAAACACCATATATTTTGGAGAG	CASSEQGAGNTIYF	2	3.577478342840482E-5	42	TCRBV02-01*01	TCRBV02	TCRBV02-01	01				TCRBD01-01*01	TCRBD01	TCRBD01-01	01				TCRBJ01-03*01	TCRBJ01	TCRBJ01-03	01				2	0	4	1	0	2	39	-1	54	-1	61	2	In	VDJ
TCTGCCATCCCCAACCAGACAGCTCTTTACTTCTGTGCCACCAGTGATAGTAGGGGCCCTGGGGCCAAAGTCCTGACTTTCGGGGCC	CATSDSRGPGAKVLTF	1	7.154956685680964E-6	48	TCRBV24	TCRBV24	unresolved			TCRBV24-01,TCRBV24-or09_02		TCRBD01-01*01	TCRBD01	TCRBD01-01	01				TCRBJ02-06*01	TCRBJ02	TCRBJ02-06	01				3	3	5	2	13	13	33	48	51	56	69	1	In	VDJ
CACACCCTGCAGCCAGAAGACTCGGCCCTGTATCTCTGCGCCAGCAGCCAAGGGGTGTGGCAGGGAGGAGGAGTCACCTTCGGTTCG	CASSQGVWQGGGVTF	1	1.699302212849229E-5	45	TCRBV04-03*01	TCRBV04	TCRBV04-03	01				TCRBD02-01*02	TCRBD02	TCRBD02-01	02				TCRBJ01-02*01	TCRBJ01	TCRBJ01-02	01				1	10	9	1	6	13	36	52	62	68	74	1	In	VDJ
AGCACCTTGGAGCTGGGGGACTCGGCCCTTTATCTTTGCGCCAGCAGCTTGGTGGCAGGACCGAACACTGAAGCTTTCTTTGGACAA	CASSLVAGPNTEAFF	1	1.699302212849229E-5	45	TCRBV05-01*01	TCRBV05	TCRBV05-01	01						unresolved		TCRBD01,TCRBD02	TCRBD01-01,TCRBD02-01		TCRBJ01-01*01	TCRBJ01	TCRBJ01-01	01				0	5	1	7	1	1	36	52	57	61	62	1	In	VDJ
GAGTCGCCCAGCCCCAACCAGACCTCTCTGTACTTCTGTGCCAGCAATTGGGGAGGGTTGTCGGCCGGGGAGCTGTTTTTTGGAGAA	CASNWGGLSAGELFF	1	1.3415543785651808E-5	45	TCRBV27-01*01	TCRBV27	TCRBV27-01	01				TCRBD02-01*02	TCRBD02	TCRBD02-01	02				TCRBJ02-02*01	TCRBJ02	TCRBJ02-02	01				7	4	9	0	7	6	36	46	50	57	64	1	In	VDJ
GAGTCGGCTGCTCCCTCCCAGACATCTGTGTACTTCTGTGCCAGCAGTACCCCGGGACAGGGCCGCTATGGCTACACCTTCGGTTCG	CASSTPGQGRYGYTF	1	1.878176129991253E-5	45	TCRBV06-01*01	TCRBV06	TCRBV06-01	01				TCRBD01-01*01	TCRBD01	TCRBD01-01	01				TCRBJ01-02*01	TCRBJ01	TCRBJ01-02	01				5	5	0	3	3	4	36	48	53	62	65	1	In	VDJ
GGGGACTCGGCCCTTTATCTTTGCGCCAGCAGCTTGTAAAGCATAATCAAGGCGGCTAGCGGGTGCTACGAGCAGTACTTCGGGCCG	CASSL*SIIKAASGCYEQYF	1	1.2521174199941687E-5	60	TCRBV05-01*01	TCRBV05	TCRBV05-01	01				TCRBD02-01	TCRBD02	TCRBD02-01				01,02	TCRBJ02-07*01	TCRBJ02	TCRBJ02-07	01				1	19	4	4	2	3	21	36	55	63	65	1	Stop	VDJ
TCCCTGGAGCTTGGTGACTCTGCTGTGTATTTCTGTGCCAGCAGCCACGGGACAAAGCCGATTCCGAATACGCAGTATTTTGGCCCA	CASSHGTKPIPNTQYF	1	1.3415543785651808E-5	48	TCRBV03	TCRBV03	unresolved			TCRBV03-01,TCRBV03-02		TCRBD01-01*01	TCRBD01	TCRBD01-01	01				TCRBJ02-03*01	TCRBJ02	TCRBJ02-03	01				3	1	0	6	13	7	33	47	48	54	67	1	In	VDJ
CAGCGCACACAGCAGGAGGACTCCGCCGTGTATCTCTGTGCCAGCAGCTTAGCGGGACAGGGTCGCGGTGAGCAGTTCTTCGGGCCA	CASSLAGQGRGEQFF	2	4.8295957628346505E-5	45	TCRBV07-08*01	TCRBV07	TCRBV07-08	01				TCRBD01-01*01	TCRBD01	TCRBD01-01	01				TCRBJ02-01*01	TCRBJ02	TCRBJ02-01	01				0	0	0	3	6	9	36	-1	53	62	68	2	In	VDJ
AAGATCCGGTCCACAAAGCTGGAGGACTCAGCCATGTACTTCTGTGCCAGCAGTGAAATGGGGGCGCCTAGGGCTTTCTTTGGACAA	CASSEMGAPRAFF	1	1.5204282957072048E-5	39	TCRBV02-01*01	TCRBV02	TCRBV02-01	01				TCRBD01-01*01	TCRBD01	TCRBD01-01	01				TCRBJ01-01*01	TCRBJ01	TCRBJ01-01	01				2	2	6	0	7	11	42	57	59	65	72	1	In	VDJ
CTTGGAGCTGGGGGACTCGGCCCTTTATCTTTGCGCCAGCAGCTTGGTTGAGCGGAGACACCGAACACTGAAGCTTTCTTTGGACAA		1	1.699302212849229E-5	50	TCRBV05-01*01	TCRBV05	TCRBV05-01	01				TCRBD02-01	TCRBD02	TCRBD02-01				01,02	TCRBJ01-01*01	TCRBJ01	TCRBJ01-01	01				0	3	6	5	7	1	31	47	50	55	62	1	Out	VDJ
CAGTGACCAGTGCCCATCCTGAAGACAGCAGCTTCTACATCTGCAGTGCAGAGCCGGGACTCCAACCTGGGGCAGTACTTCGGGCCG		1	7.154956685680964E-6	40	TCRBV20	TCRBV20	unresolved			TCRBV20-01,TCRBV20-or09_02		TCRBD02-01	TCRBD02	TCRBD02-01				01,02	TCRBJ02-07*01	TCRBJ02	TCRBJ02-07	01				6	6	0	10	10	9	41	49	55	61	71	1	Out	VDJ
TCTAAGAAGCTCCTTCTCAGTGACTCTGGCTTCTATCTCTGTGCCTCGCACGGGACAGATTTCACAGATACGCAGTATTTTGGCCCA	CASHGTDFTDTQYF	1	3.577478342840482E-6	42	TCRBV30-01*01	TCRBV30	TCRBV30-01	01				TCRBD01-01*01	TCRBD01	TCRBD01-01	01				TCRBJ02-03*01	TCRBJ02	TCRBJ02-03	01				7	5	0	5	4	2	39	46	51	58	62	1	In	VDJ
GGAGCTGGGGGACTCGGCCCTTTATCTTTGCGCCAGCAGCTGGAAAACAGGAGCTCAGGGAGCAATCAGCCCCAGCATTTTGGTGAT		1	1.878176129991253E-5	53	TCRBV05-01*01	TCRBV05	TCRBV05-01	01				TCRBD01-01*01	TCRBD01	TCRBD01-01	01				TCRBJ01-05*01	TCRBJ01	TCRBJ01-05	01				3	5	3	4	9	1	28	41	46	51	60	1	Out	VDJ
ATCCGCTCACCAGGCCTGGGGGACGCAGCCATGTACCTGTGTGCCACCAGCAGATACGGGACATCCAACGAGCAGTACTTCGGGCCG	CATSRYGTSNEQYF	1	1.3415543785651808E-5	42	TCRBV15-01*01	TCRBV15	TCRBV15-01	01				TCRBD01-01*01	TCRBD01	TCRBD01-01	01				TCRBJ02-07*01	TCRBJ02	TCRBJ02-07	01				2	3	0	6	4	5	39	54	57	63	67	1	In	VDJ
GAGTCTGCCATCCCCAACCAGACAGCTCTTTACTTCTGTGCCACCAGTGCCAGAGGGCGCGATAATGAAAAACTGTTTTTTGGCAGT	CATSARGRDNEKLFF	1	1.2521174199941687E-5	45	TCRBV24	TCRBV24	unresolved			TCRBV24-01,TCRBV24-or09_02		TCRBD02-01*02	TCRBD02	TCRBD02-01	02				TCRBJ01-04*01	TCRBJ01	TCRBJ01-04	01				5	3	11	0	5	4	36	49	52	57	62	1	In	VDJ
ACAAAGCTGGAGGACTCAGCCATGTACTTCTGTGCCAGCAGTGATAACGTACTAGCGGGAGGGGGAGATACGCAGTATTTTGGCCCA	CASSDNVLAGGGDTQYF	1	1.5204282957072048E-5	51	TCRBV02-01*01	TCRBV02	TCRBV02-01	01				TCRBD02-01*02	TCRBD02	TCRBD02-01	02				TCRBJ02-03*01	TCRBJ02	TCRBJ02-03	01				3	6	3	0	2	5	30	44	50	63	65	1	In	VDJ
GTCTGCTGTACCCTCTCAGACATCTGTGTACTTCTGTGCCAGCAGTGACTCGGAGGGGGCGGCTCCTACGAGCAGTACTTCGGGCCG		1	3.398604425698458E-5	47	TCRBV06-04	TCRBV06	TCRBV06-04				01,02	TCRBD01-01*01	TCRBD01	TCRBD01-01	01				TCRBJ02-07*01	TCRBJ02	TCRBJ02-07	01				0	2	5	0	2	0	34	51	53	60	62	1	Out	VDJ
AGGCTGCTGTCGGCTGCTCCCTCCCAGACATCTGTGTACTTCTGTGCCAGCAGCCCCCGGGGGACCGGGGAGCTGTTTTTTGGAGAA	CASSPRGTGELFF	1	1.5204282957072048E-5	39	TCRBV06-05*01	TCRBV06	TCRBV06-05	01				TCRBD02-01*01	TCRBD02	TCRBD02-01	01				TCRBJ02-02*01	TCRBJ02	TCRBJ02-02	01				6	4	8	2	0	5	42	53	57	-1	63	1	In	VDJ
CTGACCCTGGAGTCTGCCAGGCCCTCACATACCTCTCAGTACCTCTGTGCCAGCACGGACAGGTACAATGAGCAGTTCTTCGGGCCA	CASTDRYNEQFF	1	1.0732435028521446E-5	36	TCRBV25-01*01	TCRBV25	TCRBV25-01	01				TCRBD01-01*01	TCRBD01	TCRBD01-01	01				TCRBJ02-01*01	TCRBJ02	TCRBJ02-01	01				7	1	1	4	0	4	45	55	56	-1	63	1	In	VDJ
GTGACCAGTGCCCATCCTGAAGACAGCAGCTTCTACATCTGCAGTGCTAGAGATCCGGACATGCCCTATGGCTACACCTTCGGTTCG	CSARDPDMPYGYTF	1	8.049326271391085E-6	42	TCRBV20	TCRBV20	unresolved			TCRBV20-01,TCRBV20-or09_02		TCRBD01-01*01	TCRBD01	TCRBD01-01	01				TCRBJ01-02*01	TCRBJ01	TCRBJ01-02	01				0	3	1	6	4	4	39	53	56	61	65	1	In	VDJ
GTGAGCACCTTGGAGCTGGGGGACTCGGCCCTTTATCTTTGCGCCAGCAGCTTGGAAAGGGGAGACTATGGCTACACCTTCGGTTCG	CASSLERGDYGYTF	1	1.4309913371361928E-5	42	TCRBV05-01*01	TCRBV05	TCRBV05-01	01						unresolved		TCRBD01,TCRBD02	TCRBD01-01,TCRBD02-01		TCRBJ01-02*01	TCRBJ01	TCRBJ01-02	01				0	2	5	2	2	3	39	55	57	62	64	1	In	VDJ
TCTGCCATCCCCAACCAGACAGCTCTTTACTTCTGTGCCACCAGTGATCCCCTTCTGGGAGGCCAAGAGACCCAGTACTTCGGGCCA	CATSDPLLGGQETQYF	1	4.471847928550602E-6	48	TCRBV24	TCRBV24	unresolved			TCRBV24-01,TCRBV24-or09_02		TCRBD02-01*02	TCRBD02	TCRBD02-01	02				TCRBJ02-05*01	TCRBJ02	TCRBJ02-05	01				3	8	9	1	0	1	33	48	56	-1	62	1	In	VDJ
TGAGCCCTGAAGACAGCAGCATATATCTCTGCAGCGTGCTCGGACTAGCGGACCATCTCTGGGGTCGATGAGCAGTTCTTCGGGCCA		1	4.471847928550602E-6	52	TCRBV29-01*01	TCRBV29	TCRBV29-01	01				TCRBD02-01	TCRBD02	TCRBD02-01				01,02	TCRBJ02-01*01	TCRBJ02	TCRBJ02-01	01				6	4	1	5	16	8	29	37	41	51	67	1	Out	VDJ
GCCTTGGAGCTGGACGACTCGGCCCTGTATCTCTGTGCCAGCAGCTTGTCGCTGGGGCTTAGCTCCTACGAGCAGTACTTCGGGCCG	CASSLSLGLSSYEQYF	1	2.4147978814173252E-5	48	TCRBV05-04*01	TCRBV05	TCRBV05-04	01				TCRBD01-01*01	TCRBD01	TCRBD01-01	01				TCRBJ02-07*01	TCRBJ02	TCRBJ02-07	01				1	5	7	0	4	0	33	48	53	58	62	1	In	VDJ
AGGCTGCTGTCGGCTGCTCCCTCCCAGACATCTGTGTACTTCTGTGCCAGCACCCAGGGGGGGACCACTGAAGCTTTCTTTGGACAA	CASTQGGTTEAFF	1	1.5204282957072048E-5	39	TCRBV06-05*01	TCRBV06	TCRBV06-05	01						unresolved		TCRBD01,TCRBD02	TCRBD01-01,TCRBD02-01		TCRBJ01-01*01	TCRBJ01	TCRBJ01-01	01				7	2	4	1	4	4	42	52	54	61	65	1	In	VDJ
CTGGAGTCGGCTGCTCCCTCCCAGACATCTGTGTACTTCTGTGCCAGCAGTGAATCTGCAGCTAACTATGGCTACACCTTCGGTTCG	CASSESAANYGYTF	1	1.878176129991253E-5	42	TCRBV06-01*01	TCRBV06	TCRBV06-01	01				TCRBD01-01*01	TCRBD01	TCRBD01-01	01				TCRBJ01-02*01	TCRBJ01	TCRBJ01-02	01				2	4	4	5	0	0	39	54	58	-1	61	1	In	VDJ
ATCCAGCGCACAGAGCAGGGGGACTCGGCCATGTATCTCTGTGCCAGCAGCGAGACTAGCGGAGTATACGAGCAGTACTTCGGGCCG	CASSETSGVYEQYF	2	3.756352259982506E-5	42	TCRBV07-09	TCRBV07	TCRBV07-09				01,03	TCRBD02-01	TCRBD02	TCRBD02-01				01,02	TCRBJ02-07*01	TCRBJ02	TCRBJ02-07	01				5	2	2	5	4	4	39	51	53	62	66	2	In	VDJ
CTTGTTGCTAGGGGACTCGGCCCTCTATCTCTGTGCCAGCAGACAATGCCCAGGCAGGTTGAGGTCAATGAGCAGTTCTTCGGGCCA		1	6.2605870999708435E-6	50	TCRBV05-07*01	TCRBV05	TCRBV05-07	01						unresolved		TCRBD01,TCRBD02	TCRBD01-01,TCRBD02-01		TCRBJ02-01*01	TCRBJ02	TCRBJ02-01	01				5	8	4	4	11	6	31	42	50	54	65	1	Out	VDJ
TGTCGGCTGCTCCCTCCCAGACATCTGTGTACTTCTGTGCCAGCAGTTAAGTACCACAGAGTAGGAGAAAAACTGTTTTTTGGCAGT		1	2.6831087571303617E-5	46	TCRBV06-05*01	TCRBV06	TCRBV06-05	01				TCRBD01-01*01	TCRBD01	TCRBD01-01	01				TCRBJ01-04*01	TCRBJ01	TCRBJ01-04	01				3	6	3	5	7	8	35	49	55	59	66	1	Out	VDJ
GCTGCTCCCTCCCAGACATCTGTGTACTTCTGTGCCAGCAGACCTTTCGCGACAGCCAGTAGCAATCAGCCCCAGCATTTTGGTGAT	CASRPFATASSNQPQHF	1	2.7725457157013735E-5	51	TCRBV06	TCRBV06	unresolved			TCRBV06-01,TCRBV06-05,TCRBV06-06		TCRBD01-01*01	TCRBD01	TCRBD01-01	01				TCRBJ01-05*01	TCRBJ01	TCRBJ01-05	01				6	9	2	5	4	0	30	41	50	55	59	1	In	VDJ
CTGGAGTCGGCTGCTCCCTCCCAGACATCTGTGTACTTCTGTGCCAGCCCGGGGACAGCGAACACCGGGGAGCTGTTTTTTGGAGAA	CASPGTANTGELFF	1	2.3253609228463134E-5	42	TCRBV06-01*01	TCRBV06	TCRBV06-01	01				TCRBD01-01*01	TCRBD01	TCRBD01-01	01				TCRBJ02-02*01	TCRBJ02	TCRBJ02-02	01				8	3	0	5	0	0	39	48	51	-1	58	1	In	VDJ
CGGTCCACAAAGCTGGAGGACTCAGCCATGTACTTCTGTGCCAGCGGACGGACTCTCCTAACGTCGTACGAGCAGTACTTCGGGCCG	CASGRTLLTSYEQYF	1	1.1626804614231567E-5	45	TCRBV02-01*01	TCRBV02	TCRBV02-01	01				TCRBD02-01	TCRBD02	TCRBD02-01				01,02	TCRBJ02-07*01	TCRBJ02	TCRBJ02-07	01				8	4	1	10	12	4	36	45	49	54	66	1	In	VDJ
GAGATCCAGCGCACAGAGCAGGGGGACTCGGCCATGTATCTCTGTGCCAGCAGCATACTGACAGGGAACGAGCAGTACTTCGGGCCG	CASSILTGNEQYF	2	3.756352259982506E-5	39	TCRBV07-09	TCRBV07	TCRBV07-09				01,03	TCRBD01-01*01	TCRBD01	TCRBD01-01	01				TCRBJ02-07*01	TCRBJ02	TCRBJ02-07	01				5	5	2	3	1	5	42	54	59	66	67	2	In	VDJ
GGAGCTTGGTGACTCTGCTGTGTATTTCTGTGCCAGCAGCCAAGAACTACTAGCGGGTCCCCGCAAGAGACCCAGTACTTCGGGCCA		1	9.838065442811326E-6	53	TCRBV03	TCRBV03	unresolved			TCRBV03-01,TCRBV03-02		TCRBD02-01	TCRBD02	TCRBD02-01				01,02	TCRBJ02-05*01	TCRBJ02	TCRBJ02-05	01				0	3	3	4	6	2	28	45	48	57	63	1	Out	VDJ
GCCATCCCCAACCAGACAGCTCTTTACTTCTGTGCCACCAGTGAGAGGACAGGGATTTTGAGCAATCAGCCCCAGCATTTTGGTGAT	CATSERTGILSNQPQHF	1	8.049326271391085E-6	51	TCRBV24	TCRBV24	unresolved			TCRBV24-01,TCRBV24-or09_02		TCRBD01-01*01	TCRBD01	TCRBD01-01	01				TCRBJ01-05*01	TCRBJ01	TCRBJ01-05	01				4	2	1	3	6	1	30	44	46	54	60	1	In	VDJ
CTGAAGATCCGGTCCACAAAGCTGGAGGACTCAGCCATGTACTTCTGTGCCAGCAGCCAAAAGAGGACTGAAGCTTTCTTTGGACAA	CASSQKRTEAFF	1	1.5204282957072048E-5	36	TCRBV02-01*01	TCRBV02	TCRBV02-01	01				TCRBD02-01*02	TCRBD02	TCRBD02-01	02				TCRBJ01-01*01	TCRBJ01	TCRBJ01-01	01				6	6	11	1	0	5	45	56	62	-1	66	1	In	VDJ
GCTCCCTCCCAGACATCTGTGTACTTCTGTGCCAGCAGAAGAACCGGGACATGGGGAGGTAGCTCCTACGAGCAGTACTTCGGGCCG	CASRRTGTWGGSSYEQYF	1	1.878176129991253E-5	54	TCRBV06	TCRBV06	unresolved			TCRBV06-01,TCRBV06-05,TCRBV06-06				unresolved		TCRBD01,TCRBD02	TCRBD01-01,TCRBD02-01		TCRBJ02-07*01	TCRBJ02	TCRBJ02-07	01				6	7	0	6	11	0	27	38	45	51	62	1	In	VDJ
ACTGTGAGCAACATGAGCCCTGAAGACAGCAGCATATATCTCTGCAGCGTTGAAGGGGAGGGGCAAGAGACCCAGTACTTCGGGCCA	CSVEGEGQETQYF	1	1.788739171420241E-6	39	TCRBV29-01*01	TCRBV29	TCRBV29-01	01				TCRBD02-01*02	TCRBD02	TCRBD02-01	02				TCRBJ02-05*01	TCRBJ02	TCRBJ02-05	01				1	0	9	0	1	2	42	-1	55	62	63	1	In	VDJ
AATGTGAGCACCTTGGAGCTGGGGGACTCGGCCCTTTATCTTTGCGCCAGCAGCCAAGGACAGGTTAATGGCTACACCTTCGGTTCG	CASSQGQVNGYTF	1	1.4309913371361928E-5	39	TCRBV05-01*01	TCRBV05	TCRBV05-01	01				TCRBD01-01*01	TCRBD01	TCRBD01-01	01				TCRBJ01-02*01	TCRBJ01	TCRBJ01-02	01				4	3	1	4	3	6	42	54	57	64	67	1	In	VDJ
ACGCCTTGTTGCTGGGGGACTCGGCCCTCTATCTCTGTGCCAGCAGCTTGGGCCACACGCTCTGGAAACACCATATATTTTGGAGAG		1	3.219730508556434E-5	46	TCRBV05-06*01	TCRBV05	TCRBV05-06	01				TCRBD01-01*01	TCRBD01	TCRBD01-01	01				TCRBJ01-03*01	TCRBJ01	TCRBJ01-03	01				0	3	3	6	2	0	35	51	54	57	59	1	Out	VDJ
GAGTCGCCCAGCCCCAACCAGACCTCTCTGTACTTCTGTGCCAGCAGCTCAGGGGCCGCAATGTGAAACACCATATATTTTGGAGAG	CASSSGAAM*NTIYF	1	3.0408565914144096E-5	45	TCRBV27-01*01	TCRBV27	TCRBV27-01	01				TCRBD01-01*01	TCRBD01	TCRBD01-01	01				TCRBJ01-03*01	TCRBJ01	TCRBJ01-03	01				6	2	4	2	9	5	36	47	49	55	64	1	Stop	VDJ
TGACAGTGACCAGTGCCCATCCTGAAGACAGCAGCTTCTCCCCCGTGATTAGGGACTCGGCTGTGGCACGAGCAGTACTTCGGGCCG		1	7.154956685680964E-6	37	TCRBV20	TCRBV20	unresolved			TCRBV20-01,TCRBV20-or09_02		TCRBD02-01	TCRBD02	TCRBD02-01				01,02	TCRBJ02-07*01	TCRBJ02	TCRBJ02-07	01				19	12	0	10	10	5	44	39	51	57	67	1	Out	VDJ
TCCACAAAGCTGGAGGACTCAGCCATGTACTTCTGTGCCAGCAGTGTTCTTGACACCTTCTCTGGAAACACCATATATTTTGGAGAG	CASSVLDTFSGNTIYF	2	3.577478342840482E-5	48	TCRBV02-01*01	TCRBV02	TCRBV02-01	01				TCRBD01-01*01	TCRBD01	TCRBD01-01	01				TCRBJ01-03*01	TCRBJ01	TCRBJ01-03	01				4	5	2	6	4	0	33	46	51	55	59	2	In	VDJ
TTGGAGTCGGCTGCTCCCTCCCAAACATCTGTGTACTTCTGTGCCAGCAGGGTACCTGGGACCTCGAATGAGCAGTTCTTCGGGCCA	CASRVPGTSNEQFF	1	1.699302212849229E-5	42	TCRBV06	TCRBV06	unresolved			TCRBV06-02,TCRBV06-03				unresolved		TCRBD01,TCRBD02	TCRBD01-01,TCRBD02-01		TCRBJ02-01*01	TCRBJ02	TCRBJ02-01	01				6	7	0	7	4	7	39	50	57	62	66	1	In	VDJ
GAGTCTGCCATCCCCAACCAGACAGCTCTTTACTTCTGTGCCACCAGTGATCCCGGGACAGGGATAGAGACCCAGTACTTCGGGCCA	CATSDPGTGIETQYF	1	4.471847928550602E-6	45	TCRBV24	TCRBV24	unresolved			TCRBV24-01,TCRBV24-or09_02		TCRBD01-01*01	TCRBD01	TCRBD01-01	01				TCRBJ02-05*01	TCRBJ02	TCRBJ02-05	01				3	3	0	3	2	4	36	51	54	63	65	1	In	VDJ
CTGGGGTTGGAGTCGGCTGCTCCCTCCCAAACATCTGTGTACTTCTGTGCCAGCACCCCGGGTACAGATACGCAGTATTTTGGCCCA	CASTPGTDTQYF	1	1.3415543785651808E-5	36	TCRBV06	TCRBV06	unresolved			TCRBV06-02,TCRBV06-03		TCRBD02-01	TCRBD02	TCRBD02-01				01,02	TCRBJ02-03*01	TCRBJ02	TCRBJ02-03	01				7	3	8	4	1	3	45	55	58	62	63	1	In	VDJ
ACATCGGCCCAAAAGAACCCGACAGCTTTCTATCTCTGTGCCACAAAATTAGGACTGAGGATGAACACTGAAGCTTTCTTTGGACAA	CATKLGLRMNTEAFF	3	6.171150141399831E-5	45	TCRBV19-01	TCRBV19	TCRBV19-01				01,02	TCRBD02-01	TCRBD02	TCRBD02-01				01,02	TCRBJ01-01*01	TCRBJ01	TCRBJ01-01	01				10	8	1	10	5	0	36	43	51	56	61	3	In	VDJ
CGGCCCAAAAGAACCCGACAGCTTTCTATCTCTGTGCCAGTAGTACCTCCCTCGACAGGGGGGAACACTGAAGCTTTCTTTGGACAA		3	6.171150141399831E-5	49	TCRBV19-01	TCRBV19	TCRBV19-01				01,02	TCRBD01-01*01	TCRBD01	TCRBD01-01	01				TCRBJ01-01*01	TCRBJ01	TCRBJ01-01	01				4	8	2	1	0	1	32	45	53	-1	62	3	Out	VDJ
AATGTGAGCACCTTGGAGCTGGGGGACTCGGCCCTTTATCTTTGCGCCAGCAGACGGACCCTGTCCGGGGAGCTGTTTTTTGGAGAA	CASRRTLSGELFF	1	1.788739171420241E-5	39	TCRBV05-01*01	TCRBV05	TCRBV05-01	01						unresolved		TCRBD01,TCRBD02	TCRBD01-01,TCRBD02-01		TCRBJ02-02*01	TCRBJ02	TCRBJ02-02	01				5	2	1	7	5	6	42	53	55	59	64	1	In	VDJ
TCTGCCATCCCCAACCAGACAGCTCTTTACTTCTGTGCCACCGGTCTAGGGGGACAGGGGAGGTTCAATGAGCAGTTCTTCGGGCCA	CATGLGGQGRFNEQFF	1	8.943695857101204E-6	48	TCRBV24	TCRBV24	unresolved			TCRBV24-01,TCRBV24-or09_02		TCRBD01-01*01	TCRBD01	TCRBD01-01	01				TCRBJ02-01*01	TCRBJ02	TCRBJ02-01	01				9	8	0	2	5	6	33	42	50	60	65	1	In	VDJ
AGCTCTCTGGAGCTGGGGGACTCAGCTTTGTATTTCTGTGCCAGCAGCGTAGGCGGGAGCGAGCACTACGAGCAGTACTTCGGGCCG	CASSVGGSEHYEQYF	1	1.2521174199941687E-5	45	TCRBV09-01	TCRBV09	TCRBV09-01				01,02	TCRBD02-01*02	TCRBD02	TCRBD02-01	02				TCRBJ02-07*01	TCRBJ02	TCRBJ02-07	01				0	0	7	2	6	3	36	-1	52	59	65	1	In	VDJ
GGGGGACTCGGCCCTTTATCTTTGCGCCAGCAGCTTGGCCTTAGGATGGGAACACGAAGAATCCGACATGGCTACACCTTCGGTTCG		1	1.4309913371361928E-5	59	TCRBV05-01*01	TCRBV05	TCRBV05-01	01						unresolved		TCRBD01,TCRBD02	TCRBD01-01,TCRBD02-01		TCRBJ01-02*01	TCRBJ01	TCRBJ01-02	01				0	9	0	8	16	6	22	38	47	51	67	1	Out	VDJ
TTGTTGCTGGGGGACTCGGCCCTCTATCTCTGTGCCAGCAGCTTGTGGGGGGGCGGAATCATGAACACTGAAGCTTTCTTTGGACAA	CASSLWGGGIMNTEAFF	1	1.4309913371361928E-5	51	TCRBV05-06*01	TCRBV05	TCRBV05-06	01				TCRBD02-01*01	TCRBD02	TCRBD02-01	01				TCRBJ01-01*01	TCRBJ01	TCRBJ01-01	01				1	1	9	0	8	0	30	45	46	53	61	1	In	VDJ
TTGGAGCTGGGGGACTCAGCCCTGTACTTCTGTGCCAGCAGCTTATCTGGGGACAGGACAAGCTCCTACGAGCAGTACTTCGGGCCG	CASSLSGDRTSSYEQYF	1	1.878176129991253E-5	51	TCRBV13-01*01	TCRBV13	TCRBV13-01	01				TCRBD01-01*01	TCRBD01	TCRBD01-01	01				TCRBJ02-07*01	TCRBJ02	TCRBJ02-07	01				2	4	0	4	5	0	30	45	49	57	62	1	In	VDJ
CACCAGGCCTGGGGGACGCAGCCATGTACCTGTGTGCCACCAGCAGAACAGTAGAATCGTCCCAAGGACGAGCAGTACTTCGGGCCG		1	1.3415543785651808E-5	49	TCRBV15-01*01	TCRBV15	TCRBV15-01	01				TCRBD01-01*01	TCRBD01	TCRBD01-01	01				TCRBJ02-07*01	TCRBJ02	TCRBJ02-07	01				2	0	3	5	16	5	32	-1	47	51	67	1	Out	VDJ
GGAGTCGGCTGCTCCCTCCCAAACATCTGTGTACTTCTGTGCCAGCACTAACAAAGGGGGTCTGGAAACACCATATATTTTGGAGAG		1	3.130293549985422E-5	44	TCRBV06	TCRBV06	unresolved			TCRBV06-02,TCRBV06-03		TCRBD01-01*01	TCRBD01	TCRBD01-01	01				TCRBJ01-03*01	TCRBJ01	TCRBJ01-03	01				7	7	5	1	0	1	37	47	54	-1	60	1	Out	VDJ
GAGTCGCCCAGCCCCAACCAGACCTCTCTGTACTTCTGTGCCAGCAGTCCGGGACAGTTCCAGAACACTGAAGCTTTCTTTGGACAA	CASSPGQFQNTEAFF	1	1.3415543785651808E-5	45	TCRBV27-01*01	TCRBV27	TCRBV27-01	01				TCRBD01-01*01	TCRBD01	TCRBD01-01	01				TCRBJ01-01*01	TCRBJ01	TCRBJ01-01	01				5	2	0	5	5	1	36	48	50	57	62	1	In	VDJ
GAGTCGCCCAGCCCCAACCAGACCTCTCTGTACTTCTGTGCCAGCAGTTTTAATCCCACCGGCGGCGAAAAACTGTTTTTTGGCAGT	CASSFNPTGGEKLFF	1	2.3253609228463134E-5	45	TCRBV27-01*01	TCRBV27	TCRBV27-01	01				TCRBD02-01	TCRBD02	TCRBD02-01				01,02	TCRBJ01-04*01	TCRBJ01	TCRBJ01-04	01				3	11	7	5	1	8	36	50	61	65	66	1	In	VDJ
TCATGTGGTCGCACTGCAGCAAGAAGACTCAGCTGCGTATCTCTGCACCAGCAGCCAAACAGGGGGAAGGGCTACACCTTCGGTTCG		1	8.943695857101204E-6	38	TCRBV01-01*01	TCRBV01	TCRBV01-01	01				TCRBD01-01*01	TCRBD01	TCRBD01-01	01				TCRBJ01-02*01	TCRBJ01	TCRBJ01-02	01				2	0	3	1	3	8	43	-1	58	66	69	1	Out	VDJ
GTGAGCACCTTGGAGCTGGGGGACTCGGCCCTTTATCTTTGCGCCAGCAGCCGGGACAGGGAGTCTCACGAGCAGTACTTCGGGCCG	CASSRDRESHEQYF	1	1.2521174199941687E-5	42	TCRBV05-01*01	TCRBV05	TCRBV05-01	01				TCRBD01-01*01	TCRBD01	TCRBD01-01	01				TCRBJ02-07*01	TCRBJ02	TCRBJ02-07	01				4	1	0	3	6	5	39	51	52	61	67	1	In	VDJ
GGCTGCTCCCTCCCAGACATCTGTGTACTTCTGTGCCAGCAGCCACGGGGATACAGGGAAGGGAATTCACCCCTCCACTTTGGGAAC		1	2.0570500471332773E-5	50	TCRBV06	TCRBV06	unresolved			TCRBV06-01,TCRBV06-05,TCRBV06-06		TCRBD01-01*01	TCRBD01	TCRBD01-01	01				TCRBJ01-06*01	TCRBJ01	TCRBJ01-06	01				6	10	3	3	5	7	31	42	52	58	63	1	Out	VDJ
GCCCTGCAGCCAGAAGACTCAGCCCTGTATCTCTGCGCCAGCAGCCAAGATGCTTCGATTAGCAATCAGCCCCAGCATTTTGGTGAT	CASSQDASISNQPQHF	1	1.878176129991253E-5	48	TCRBV04-01*01	TCRBV04	TCRBV04-01	01						unresolved		TCRBD01,TCRBD02	TCRBD01-01,TCRBD02-01		TCRBJ01-05*01	TCRBJ01	TCRBJ01-05	01				0	6	2	8	1	0	33	50	56	58	59	1	In	VDJ
AGCCAGAAGACTCGGCCCTGTATCTCTGCGCCAGCAGCCCCGAAAGGGGATGGTAATGGCCTCCATCGAAGACTGTTTTTTGGAGAA		1	2.0570500471332773E-5	55	TCRBV04-03*01	TCRBV04	TCRBV04-03	01				TCRBD01-01*01	TCRBD01	TCRBD01-01	01				TCRBJ02-02*01	TCRBJ02	TCRBJ02-02	01				4	5	5	2	23	14	26	39	44	49	72	1	Out	VDJ
GAGCTGAATGTGAACGCCTTGTTGCTGGGGGACTCGGCCCTCTATCTCTGTGCCAGCAGCTTCGAAAGGATAGAGTATTTTGGCCCA	CASSFERIEYF	1	1.4309913371361928E-5	33	TCRBV05-06*01	TCRBV05	TCRBV05-06	01						unresolved		TCRBD01,TCRBD02	TCRBD01-01,TCRBD02-01		TCRBJ02-03*01	TCRBJ02	TCRBJ02-03	01				2	5	1	8	3	13	48	62	67	70	73	1	In	VDJ
ATCCGGTCCACAAAGCTGGAGGACTCAGCCATGTACTTCTGTGCCAGCAATTCAGGCCCCGGGTACTCACCCCTCCACTTTGGGAAC	CASNSGPGYSPLHF	1	1.2521174199941687E-5	42	TCRBV02-01*01	TCRBV02	TCRBV02-01	01						unresolved		TCRBD01,TCRBD02	TCRBD01-01,TCRBD02-01		TCRBJ01-06*01	TCRBJ01	TCRBJ01-06	01				7	3	4	4	10	10	39	49	52	56	66	1	In	VDJ
CGGTCCACAAAGCTGGAGGACTCAGCCATGTACTTCTGTGCCAGCGGGGAAGGGGGGGTGGCTAATGAAAAACTGTTTTTTGGCAGT	CASGEGGVANEKLFF	1	2.7725457157013735E-5	45	TCRBV02-01*01	TCRBV02	TCRBV02-01	01				TCRBD02-01*01	TCRBD02	TCRBD02-01	01				TCRBJ01-04*01	TCRBJ01	TCRBJ01-04	01				1	0	9	1	3	3	36	-1	52	58	61	1	In	VDJ
GCTCAGGCTGCTGTCGGCTGCTCCCTCCCAGACATCTGTGTACTTCTGTGCCAGACCGGGGGTCGGGAAAAACTGTTTTTTGGCAGT		1	2.6831087571303617E-5	35	TCRBV06-05*01	TCRBV06	TCRBV06-05	01				TCRBD02-01*01	TCRBD02	TCRBD02-01	01				TCRBJ01-04*01	TCRBJ01	TCRBJ01-04	01				9	2	8	2	4	8	46	54	56	62	66	1	Out	VDJ
GAGTCTGCCATCCCCAACCAGACAGCTCTTTACTTCTGTGCCACCAGTGATAGCGGGAGGTTCTACAATGAGCAGTTCTTCGGGCCA	CATSDSGRFYNEQFF	1	8.943695857101204E-6	45	TCRBV24	TCRBV24	unresolved			TCRBV24-01,TCRBV24-or09_02		TCRBD02-01*02	TCRBD02	TCRBD02-01	02				TCRBJ02-01*01	TCRBJ02	TCRBJ02-01	01				3	0	6	1	2	3	36	-1	51	60	62	1	In	VDJ
TCGGCTGCTCCCTCCCAGACATCTGTGTACTTCTGTGCCAGCAGTAACACAGGAGCGGCCCTTGGAAACACCATATATTTTGGAGAG	CASSNTGAALGNTIYF	2	4.292974011408578E-5	48	TCRBV06	TCRBV06	unresolved			TCRBV06-01,TCRBV06-05				unresolved		TCRBD01,TCRBD02	TCRBD01-01,TCRBD02-01		TCRBJ01-03*01	TCRBJ01	TCRBJ01-03	01				5	3	3	4	9	3	33	45	48	53	62	2	In	VDJ
TACACACCCTGCAGCCAGAAGACTCGGCCCTGTATCTCTGTGCCAGCAGCCAAGAGCGGGGGTAATCAGCCCCAGCATTTTGGTGAT		1	1.5204282957072048E-5	43	TCRBV04-02*01	TCRBV04	TCRBV04-02	01				TCRBD02-01*01	TCRBD02	TCRBD02-01	01				TCRBJ01-05*01	TCRBJ01	TCRBJ01-05	01				0	0	7	2	1	4	38	-1	55	62	63	1	Out	VDJ
GCCATCCCCAACCAGACAGCTCTTTACTTCTGTGCCACCAGTGACCCCGGGAAAGGGGTGAACACCGGGGAGCTGTTTTTTGGAGAA	CATSDPGKGVNTGELFF	1	7.154956685680964E-6	51	TCRBV24	TCRBV24	unresolved			TCRBV24-01,TCRBV24-or09_02				unresolved		TCRBD01,TCRBD02	TCRBD01-01,TCRBD02-01		TCRBJ02-02*01	TCRBJ02	TCRBJ02-02	01				4	9	5	2	1	1	30	44	53	58	59	1	In	VDJ
CTGACAGTGACCAGTGCCCATCCTGAAGACAGCAGCTTCTACATCTGCAGTGCTGCCACAGTCACCGGGGAGCTGTTTTTTGGAGAA	CSAATVTGELFF	1	9.838065442811326E-6	36	TCRBV20	TCRBV20	unresolved			TCRBV20-01,TCRBV20-or09_02		TCRBD01-01*01	TCRBD01	TCRBD01-01	01				TCRBJ02-02*01	TCRBJ02	TCRBJ02-02	01				5	3	3	5	1	4	45	54	57	61	62	1	In	VDJ
GAGTCTGCCAGGCCCTCACATACCTCTCAGTACCTCTGTGCCAGCAGCAGGACGGGACCGGCCGACACTGAAGCTTTCTTTGGACAA	CASSRTGPADTEAFF	1	8.943695857101204E-6	45	TCRBV25-01*01	TCRBV25	TCRBV25-01	01						unresolved		TCRBD01,TCRBD02	TCRBD01-01,TCRBD02-01		TCRBJ01-01*01	TCRBJ01	TCRBJ01-01	01				6	6	0	7	6	3	36	47	53	58	64	1	In	VDJ
CATCCTGAAGACAGCAGCTTCTACATCTGCAGTGCTAAAACGACAGGGACTAGCGGGCCATTCTCCTACGAGCAGTACTTCGGGCCG	CSAKTTGTSGPFSYEQYF	1	7.154956685680964E-6	54	TCRBV20	TCRBV20	unresolved			TCRBV20-01,TCRBV20-or09_02		TCRBD02-01	TCRBD02	TCRBD02-01				01,02	TCRBJ02-07*01	TCRBJ02	TCRBJ02-07	01				4	8	0	4	5	0	27	37	45	57	62	1	In	VDJ
CACGCCCTGCAGCCAGAAGACTCAGCCCTGTATCTCTGCGCCAGCAGCGGACGACAGTCCTCTGGAAACACCATATATTTTGGAGAG	CASSGRQSSGNTIYF	2	3.9352261771245304E-5	45	TCRBV04-01*01	TCRBV04	TCRBV04-01	01				TCRBD01-01*01	TCRBD01	TCRBD01-01	01				TCRBJ01-03*01	TCRBJ01	TCRBJ01-03	01				5	4	2	5	2	0	36	48	52	57	59	2	In	VDJ
TTGGAGCTGGGGGACTCGGCCCTTTATCTTTGCGCCAGCAGCGTCAGCTCCCGGGACTTCGAGAACACTGAAGCTTTCTTTGGACAA	CASSVSSRDFENTEAFF	1	1.699302212849229E-5	51	TCRBV05-01*01	TCRBV05	TCRBV05-01	01				TCRBD02-01	TCRBD02	TCRBD02-01				01,02	TCRBJ01-01*01	TCRBJ01	TCRBJ01-01	01				4	10	0	10	4	1	30	42	52	58	62	1	In	VDJ
ACCTTGGAGCTGGGGGACTCGGCCCTTTATCTTTGCGCCAGCAGCTTATCGCTGGGGGCGAGGAACACTGAAGCTTTCTTTGGACAA	CASSLSLGARNTEAFF	1	1.699302212849229E-5	48	TCRBV05-01*01	TCRBV05	TCRBV05-01	01				TCRBD01-01*01	TCRBD01	TCRBD01-01	01				TCRBJ01-01*01	TCRBJ01	TCRBJ01-01	01				2	6	6	0	3	1	33	47	53	59	62	1	In	VDJ
AGTCTGCCATCCCCAACCAGACAGCTCTTTACTTCTGTGCCACCAGTGAGTCGTTCAGAATTTAACTATGGCTACACCTTCGGTTCG		1	6.2605870999708435E-6	46	TCRBV24	TCRBV24	unresolved			TCRBV24-01,TCRBV24-or09_02		TCRBD01-01*01	TCRBD01	TCRBD01-01	01				TCRBJ01-02*01	TCRBJ01	TCRBJ01-02	01				4	6	4	5	4	1	35	49	55	58	62	1	Out	VDJ
GACTCTGGCTTCTATCTCTGTGCCTGGAAGTCCAAACAGGGGAGTTTTAGCCTCGCCGCCAAGAACACTGAAGCTTTCTTTGGACAA	CAWKSKQGSFSLAAKNTEAFF	1	3.577478342840482E-6	63	TCRBV30-01	TCRBV30	TCRBV30-01				01,02	TCRBD01-01*01	TCRBD01	TCRBD01-01	01				TCRBJ01-01*01	TCRBJ01	TCRBJ01-01	01				4	7	3	2	20	1	18	28	35	42	62	1	In	VDJ
CAGCGCACACAGCAGGAGGACTCGGCCGTGTATCTCTGTGCCAGCAGCTTAGATACTAGCGGCCCCTACGAGCAGTACTTCGGGCCG	CASSLDTSGPYEQYF	1	2.8619826742723856E-5	45	TCRBV07-02*01	TCRBV07	TCRBV07-02	01				TCRBD02-01	TCRBD02	TCRBD02-01				01,02	TCRBJ02-07*01	TCRBJ02	TCRBJ02-07	01				1	2	3	5	2	2	36	52	54	62	64	1	In	VDJ
CTTCTCAGTGACTCTGGCTTCTATCTCTGTGCCTGGAGCGAGTGGGTGGGAGCGGGAGGGAGAACCAATGAGCAGTTCTTCGGGCCA	CAWSEWVGAGGRTNEQFF	1	5.366217514260723E-6	54	TCRBV30-01*01	TCRBV30	TCRBV30-01	01				TCRBD02-01*02	TCRBD02	TCRBD02-01	02				TCRBJ02-01*01	TCRBJ02	TCRBJ02-01	01				3	12	6	0	5	6	27	38	50	60	65	1	In	VDJ
AATGTGAGCACCTTGGAGCTGGGGGACTCGGCCCTTTATCTTTGCGCCAGCAGCTTTGGTGGGTCCTACGAGCAGTACTTCGGGCCG	CASSFGGSYEQYF	1	1.2521174199941687E-5	39	TCRBV05-01*01	TCRBV05	TCRBV05-01	01						unresolved		TCRBD01,TCRBD02	TCRBD01-01,TCRBD02-01		TCRBJ02-07*01	TCRBJ02	TCRBJ02-07	01				2	4	0	9	0	1	42	56	60	-1	63	1	In	VDJ
ATCCTGGAGTCGCCCAGCCCCAACCAGACCTCTCTGTACTTCTGTGCCAGCAGTCTTCAGGGAACGACTGAAGCTTTCTTTGGACAA	CASSLQGTTEAFF	1	1.3415543785651808E-5	39	TCRBV27-01*01	TCRBV27	TCRBV27-01	01				TCRBD01-01*01	TCRBD01	TCRBD01-01	01				TCRBJ01-01*01	TCRBJ01	TCRBJ01-01	01				5	3	4	3	4	5	42	54	57	62	66	1	In	VDJ
CTGCAGCCAGAAGACTCAGCCCTGTATCTCTGCGCCAGCAGCCAAGACGGGGGGAGCTCCTATAATTCACCCCTCCACTTTGGGAAC	CASSQDGGSSYNSPLHF	1	1.3415543785651808E-5	51	TCRBV04-01*01	TCRBV04	TCRBV04-01	01				TCRBD02-01*01	TCRBD02	TCRBD02-01	01				TCRBJ01-06*01	TCRBJ01	TCRBJ01-06	01				0	0	8	1	2	0	30	-1	47	54	56	1	In	VDJ
GTGAGCACCTTGGAGCTGGGGGACTCGGCCCTTTATCTTTGCGCCAGCAGCGGTACAGCAGCGGGGACTGAAGCTTTCTTTGGACAA	CASSGTAAGTEAFF	1	1.699302212849229E-5	42	TCRBV05-01*01	TCRBV05	TCRBV05-01	01				TCRBD02-01*01	TCRBD02	TCRBD02-01	01				TCRBJ01-01*01	TCRBJ01	TCRBJ01-01	01				4	8	6	3	0	5	39	51	59	-1	66	1	In	VDJ
CGCACACAGCAGGAGGACTCCGCCGTGTATCTCTGTGCCAGCAGCCCCCTCGGGGGGGGATCGGGCTACGAGCAGTACTTCGGGCCG	CASSPLGGGSGYEQYF	2	4.203537052837566E-5	48	TCRBV07-08*01	TCRBV07	TCRBV07-08	01				TCRBD02-01*01	TCRBD02	TCRBD02-01	01				TCRBJ02-07*01	TCRBJ02	TCRBJ02-07	01				5	5	8	0	7	3	33	45	50	58	65	2	In	VDJ
TGGAGTCTGCCAGGCCCTCACATACCTCTCAGTACCTCTGTGCCAGCAGTGAATGCCGAGAGGTGCACTGAAGCTTTCTTTGGACAA		1	8.943695857101204E-6	43	TCRBV25-01*01	TCRBV25	TCRBV25-01	01				TCRBD02-01*02	TCRBD02	TCRBD02-01	02				TCRBJ01-01*01	TCRBJ01	TCRBJ01-01	01				1	5	11	1	2	4	38	54	59	63	65	1	Out	VDJ
CTCAGGCTGGAGTCGGCTGCTCCCTCCCAGACATCTGTGTACTTCTGTGCCAGCAGTGAAACTAGAGAAAAACTGTTTTTTGGCAGT	CASSETREKLFF	2	3.9352261771245304E-5	36	TCRBV06-01*01	TCRBV06	TCRBV06-01	01				TCRBD02-01	TCRBD02	TCRBD02-01				01,02	TCRBJ01-04*01	TCRBJ01	TCRBJ01-04	01				2	0	3	8	1	8	45	-1	60	65	66	2	In	VDJ
AGCAACATGAGCCCTGAAGACAGCAGCATATATCTCTGCAGCGTTGAAGAGACAGGGGGAAACGGCGGGGAGCTGTTTTTTGGAGAA	CSVEETGGNGGELFF	1	3.577478342840482E-6	45	TCRBV29-01*01	TCRBV29	TCRBV29-01	01				TCRBD01-01*01	TCRBD01	TCRBD01-01	01				TCRBJ02-02*01	TCRBJ02	TCRBJ02-02	01				0	0	2	1	6	7	36	-1	50	59	65	1	In	VDJ
CGCCCAGCCCCAACCAGACCTCTCTGTACTTCTGTGCCAGCAGTTCCCACGGATACAGGGCCCGATCAGCCCCAGCATTTTGGTGAT		3	5.992276224257808E-5	49	TCRBV27-01*01	TCRBV27	TCRBV27-01	01				TCRBD01-01*01	TCRBD01	TCRBD01-01	01				TCRBJ01-05*01	TCRBJ01	TCRBJ01-05	01				4	9	3	3	4	5	32	45	54	60	64	3	Out	VDJ
AGGCTGCTGTCGGCTGCTCCCTCCCAGACATCTGTGTACTTCTGTGCCAGCAGGAGGGACCCGACGCAGGGCTACACCTTCGGTTCG	CASRRDPTQGYTF	1	1.2521174199941687E-5	39	TCRBV06-05*01	TCRBV06	TCRBV06-05	01						unresolved		TCRBD01,TCRBD02	TCRBD01-01,TCRBD02-01		TCRBJ01-02*01	TCRBJ01	TCRBJ01-02	01				6	2	0	7	9	8	42	53	55	60	69	1	In	VDJ
TCGGCTGCTCCCTCCCAGACATCTGTGTACTTCTGTGCCAGCAGCCCAGGGTCGGGGGGTGACACCGGGGAGCTGTTTTTTGGAGAA	CASSPGSGGDTGELFF	1	1.878176129991253E-5	48	TCRBV06	TCRBV06	unresolved			TCRBV06-01,TCRBV06-05		TCRBD02-01*01	TCRBD02	TCRBD02-01	01				TCRBJ02-02*01	TCRBJ02	TCRBJ02-02	01				6	8	8	1	2	3	33	44	52	59	61	1	In	VDJ
CGGTCCACAAAGCTGGAGGACTCAGCCATGTACTTCTGTGCCTGATCCCAGCCCCCGGGCTCCTACAATGAGCAGTTCTTCGGGCCA	CA*SQPPGSYNEQFF	1	1.9676130885622652E-5	45	TCRBV02-01*01	TCRBV02	TCRBV02-01	01				TCRBD02-01	TCRBD02	TCRBD02-01				01,02	TCRBJ02-01*01	TCRBJ02	TCRBJ02-01	01				11	13	8	4	0	0	36	42	55	-1	59	1	Stop	VDJ
AGGCTGGAGTCGGCTGCTCCCTCCCAGACATCTGTGTACTTCTGTGCCAGCAGTGTACTATCAGAGGATACGCAGTATTTTGGCCCA	CASSVLSEDTQYF	1	2.2359239642753013E-5	39	TCRBV06-01*01	TCRBV06	TCRBV06-01	01				TCRBD02-01	TCRBD02	TCRBD02-01				01,02	TCRBJ02-03*01	TCRBJ02	TCRBJ02-03	01				4	1	3	9	6	6	42	55	56	60	66	1	In	VDJ
GCCATCCCCAACCAGACAGCTCTTTACTTCTGTGCCACCAGTGATTTTGGTGCGGACTCTGGGGCCAACGTCCTGACTTTCGGGGCC	CATSDFGADSGANVLTF	1	7.154956685680964E-6	51	TCRBV24	TCRBV24	unresolved			TCRBV24-01,TCRBV24-or09_02		TCRBD02-01	TCRBD02	TCRBD02-01				01,02	TCRBJ02-06*01	TCRBJ02	TCRBJ02-06	01				1	4	7	5	1	0	30	47	51	55	56	1	In	VDJ
CGGTCCACAAAGCTGGAGGACTCAGCCATGTACTTCTGTGCCAGCAGTATGGCTAGCGGGACCCCGGTTGAGCAGTTCTTCGGGCCA	CASSMASGTPVEQFF	1	1.9676130885622652E-5	45	TCRBV02-01*01	TCRBV02	TCRBV02-01	01				TCRBD02-01*02	TCRBD02	TCRBD02-01	02				TCRBJ02-01*01	TCRBJ02	TCRBJ02-01	01				5	4	4	3	7	9	36	48	52	61	68	1	In	VDJ
GTGAGCACCTTGGAGCTGGGGGACTCGGCCCTTTATCTTTGCGCCAGCAGCTTGGCCGGGGGCCCCTACGAGCAGTACTTCGGGCCG	CASSLAGGPYEQYF	1	1.2521174199941687E-5	42	TCRBV05-01*01	TCRBV05	TCRBV05-01	01						unresolved		TCRBD01,TCRBD02	TCRBD01-01,TCRBD02-01		TCRBJ02-07*01	TCRBJ02	TCRBJ02-07	01				0	2	6	0	1	2	39	55	57	63	64	1	In	VDJ
ATCCAGGCTACGAAGCTTGAGGATTCAGCAGTGTATTTTTGTGCCAGCAGCCCGACTAGCGGGAGTTACGAGCAGTACTTCGGGCCG	CASSPTSGSYEQYF	2	3.577478342840482E-5	42	TCRBV16-01	TCRBV16	TCRBV16-01				01,02	TCRBD02-01*02	TCRBD02	TCRBD02-01	02				TCRBJ02-07*01	TCRBJ02	TCRBJ02-07	01				4	1	2	2	1	4	39	52	53	65	66	2	In	VDJ
CAATTCCCTGGAGCTTGGTGACTCTGCTGTGTATTTCTGTACCAGCAGCTATGCACCAGGAACACCGGGGAGCTGTTTTTTGGAGAA		1	1.4309913371361928E-5	44	TCRBV03	TCRBV03	unresolved			TCRBV03-01,TCRBV03-02		TCRBD01-01*01	TCRBD01	TCRBD01-01	01				TCRBJ02-02*01	TCRBJ02	TCRBJ02-02	01				5	7	4	5	0	1	37	49	56	-1	59	1	Out	VDJ
GTGAGCACCTTGGAGCTGGGGGACTCGGCCCTTTATCTTTGCGCCAGCAGCTTCGGGGGAAGAACCTACGAGCAGTACTTCGGGCCG	CASSFGGRTYEQYF	1	1.2521174199941687E-5	42	TCRBV05-01*01	TCRBV05	TCRBV05-01	01				TCRBD02-01*01	TCRBD02	TCRBD02-01	01				TCRBJ02-07*01	TCRBJ02	TCRBJ02-07	01				2	0	8	2	5	2	39	-1	53	59	64	1	In	VDJ
GTGAACGCCTTGTTGCTGGGGGACTCGGCCCTCTATCTCTGTGCCAGCAGCTTGTGGCAGGGTAATGAAAAACTGTTTTTTGGCAGT	CASSLWQGNEKLFF	3	7.154956685680964E-5	42	TCRBV05-06*01	TCRBV05	TCRBV05-06	01				TCRBD01-01*01	TCRBD01	TCRBD01-01	01				TCRBJ01-04*01	TCRBJ01	TCRBJ01-04	01				1	3	4	3	0	4	39	54	57	-1	62	3	In	VDJ
GAGTCGGCTGCTCCCTCCCAGACATCTGTGTACTTCTGTGCCAGCAGTGCCAACAGGGCCCCTAACTATGGCTACACCTTCGGTTCG	CASSANRAPNYGYTF	1	1.878176129991253E-5	45	TCRBV06-01*01	TCRBV06	TCRBV06-01	01				TCRBD01-01*01	TCRBD01	TCRBD01-01	01				TCRBJ01-02*01	TCRBJ01	TCRBJ01-02	01				4	3	3	3	3	0	36	49	52	58	61	1	In	VDJ
ACCTTGGAGCTGGGGGACTCGGCCCTTTATCTTTGCGCCAGCAGCTCAGACTTTCGGGACAGGGGCGGCGAGCAGTACTTCGGGCCG	CASSSDFRDRGGEQYF	1	1.2521174199941687E-5	48	TCRBV05-01*01	TCRBV05	TCRBV05-01	01				TCRBD01-01*01	TCRBD01	TCRBD01-01	01				TCRBJ02-07*01	TCRBJ02	TCRBJ02-07	01				3	9	0	2	3	6	33	46	55	65	68	1	In	VDJ
CGGTCCACAAAGCTGGAGGACTCAGCCATGTACTTCTGTGCCAGCAGATACGACAGGGCTTTGAACACTGAAGCTTTCTTTGGACAA	CASRYDRALNTEAFF	1	1.5204282957072048E-5	45	TCRBV02-01*01	TCRBV02	TCRBV02-01	01				TCRBD01-01*01	TCRBD01	TCRBD01-01	01				TCRBJ01-01*01	TCRBJ01	TCRBJ01-01	01				6	4	2	3	3	0	36	47	51	58	61	1	In	VDJ
CCCTCAGAACCCAGGGACTCAGCTGTGTACTTCTGTGCCAGCAGTTTAGCACTAGCGGGGTACACCGGGGAGCTGTTTTTTGGAGAA	CASSLALAGYTGELFF	1	3.398604425698458E-5	48	TCRBV12	TCRBV12	unresolved			TCRBV12-03,TCRBV12-04		TCRBD02-01*01	TCRBD02	TCRBD02-01	01				TCRBJ02-02*01	TCRBJ02	TCRBJ02-02	01				0	0	3	3	1	3	33	-1	50	60	61	1	In	VDJ
TCTAAGAAGCTCCTTCTCAGTGACTCTGGCTTCTATCTCTGTGCCTGGAGTCAAACGAGCTCCTACAATGAGCAGTTCTTCGGGCCA	CAWSQTSSYNEQFF	1	5.366217514260723E-6	42	TCRBV30-01*01	TCRBV30	TCRBV30-01	01				TCRBD02-01*02	TCRBD02	TCRBD02-01	02				TCRBJ02-01*01	TCRBJ02	TCRBJ02-01	01				2	5	11	2	0	0	39	51	56	-1	59	1	In	VDJ
GGGTTGGAGTCGGCTGCTCCCTCCCAAACATCTGTGTACTTCTGTGCCAGCAGCCCGACTGTATCCAATGAGCAGTTCTTCGGGCCA	CASSPTVSNEQFF	1	1.699302212849229E-5	39	TCRBV06	TCRBV06	unresolved			TCRBV06-02,TCRBV06-03		TCRBD02-01	TCRBD02	TCRBD02-01				01,02	TCRBJ02-01*01	TCRBJ02	TCRBJ02-01	01				6	3	2	10	5	6	42	53	56	60	65	1	In	VDJ
TCTGCCATCCCCAACCAGACAGCTCTTTACTTCTGTGCCACCAGTGACCCGTCAGGGGTGAACACCGGGGAGCTGTTTTTTGGAGAA	CATSDPSGVNTGELFF	1	7.154956685680964E-6	48	TCRBV24	TCRBV24	unresolved			TCRBV24-01,TCRBV24-or09_02		TCRBD01-01*01	TCRBD01	TCRBD01-01	01				TCRBJ02-02*01	TCRBJ02	TCRBJ02-02	01				4	5	4	2	1	1	33	47	52	58	59	1	In	VDJ
CACACCCTGCAGCCAGAAGACTCGGCCCTGTATCTCTGCGCCAGCAGCCAAGCAACCGCGAGGACCGGGGAGCTGTTTTTTGGAGAA	CASSQATARTGELFF	1	2.0570500471332773E-5	45	TCRBV04-03*01	TCRBV04	TCRBV04-03	01				TCRBD02-01*02	TCRBD02	TCRBD02-01	02				TCRBJ02-02*01	TCRBJ02	TCRBJ02-02	01				1	7	11	1	0	5	36	52	59	-1	63	1	In	VDJ
CAGCCAGAAGACTCGGCCCTGTATCTCTGCGCCAGCAGCCAAGATCGGCGGGGATTTGCAACTAATGAAAAACTGTTTTTTGGCAGT	CASSQDRRGFATNEKLFF	2	3.4880413842694696E-5	54	TCRBV04-03*01	TCRBV04	TCRBV04-03	01				TCRBD02-01*01	TCRBD02	TCRBD02-01	01				TCRBJ01-04*01	TCRBJ01	TCRBJ01-04	01				0	3	7	3	5	0	27	44	47	53	58	2	In	VDJ
ACCTTGGAGCTGGGGGACTCGGCCCTTTATCTTTGCGCCAGCAGCTTCGTATCCGGGACAGGGATCGGGGAGCTGTTTTTTGGAGAA	CASSFVSGTGIGELFF	1	1.788739171420241E-5	48	TCRBV05-01*01	TCRBV05	TCRBV05-01	01				TCRBD01-01*01	TCRBD01	TCRBD01-01	01				TCRBJ02-02*01	TCRBJ02	TCRBJ02-02	01				2	7	0	3	2	7	33	47	54	63	65	1	In	VDJ
GAGATCCAGCGCACAGAGCAGGGGGACTCGGCCATGTATCTCTGTGCCAGCAGCGCGGCTGGGGCCAACGTCCTGACTTTCGGGGCC	CASSAAGANVLTF	2	5.097906638547687E-5	39	TCRBV07-09	TCRBV07	TCRBV07-09				01,03	TCRBD02-01	TCRBD02	TCRBD02-01				01,02	TCRBJ02-06*01	TCRBJ02	TCRBJ02-06	01				5	0	7	5	0	2	42	-1	54	-1	58	2	In	VDJ
TCCACAAAGCTGGAGGACTCAGCCATGTACTTCTGTGCCAGCGGTAGCGGGGGACTAGCGGGAGGAGATACGCAGTATTTTGGCCCA	CASGSGGLAGGDTQYF	1	1.5204282957072048E-5	48	TCRBV02-01*01	TCRBV02	TCRBV02-01	01				TCRBD02-01*02	TCRBD02	TCRBD02-01	02				TCRBJ02-03*01	TCRBJ02	TCRBJ02-03	01				8	8	0	1	0	5	33	42	50	-1	65	1	In	VDJ
TGCTGTCGGCTGCTCCCTCCCAGACATCTGTGTACTTCTGTGCCAGCAGTAGAAAAAACGAACACCGGGGAGCTGTTTTTTGGAGAA		1	1.5204282957072048E-5	43	TCRBV06-05*01	TCRBV06	TCRBV06-05	01						unresolved		TCRBD01,TCRBD02	TCRBD01-01,TCRBD02-01		TCRBJ02-02*01	TCRBJ02	TCRBJ02-02	01				5	1	2	8	5	0	38	50	51	53	58	1	Out	VDJ
GAGTCGCCCAGCCCCAACCAGACCTCTCTGTACTTCTGTGCCAGCAGTTTTGGGACAGAACTTAACTATGGCTACACCTTCGGTTCG	CASSFGTELNYGYTF	1	1.0732435028521446E-5	45	TCRBV27-01*01	TCRBV27	TCRBV27-01	01				TCRBD01-01*01	TCRBD01	TCRBD01-01	01				TCRBJ01-02*01	TCRBJ01	TCRBJ01-02	01				3	1	0	5	4	1	36	50	51	58	62	1	In	VDJ
GAGCTTGGTGACTCTGCTGTGTATTTCTGTGCCAGCAGCCAAGGTGGGGGAAAAGGGGACATGAACACTGAAGCTTTCTTTGGACAA	CASSQGGGKGDMNTEAFF	1	1.4309913371361928E-5	54	TCRBV03	TCRBV03	unresolved			TCRBV03-01,TCRBV03-02		TCRBD01-01*01	TCRBD01	TCRBD01-01	01				TCRBJ01-01*01	TCRBJ01	TCRBJ01-01	01				1	12	0	6	0	0	27	43	55	-1	61	1	In	VDJ
GGAGTCAGCTGCTCCCTCTCAGACTTCTGTTTACTTCTGTGCCAGCAGTGCCCCCGGGACAGCGAGAAGGAGCAGTACTTCGGGCCG		2	5.187343597118699E-5	44	TCRBV06-07*01	TCRBV06	TCRBV06-07	01				TCRBD01-01*01	TCRBD01	TCRBD01-01	01				TCRBJ02-07*01	TCRBJ02	TCRBJ02-07	01				5	6	0	5	7	7	37	49	55	62	69	2	Out	VDJ
CTGGAGTCGCCCAGCCCCAACCAGACCTCTCTGTACTTCTGTGCCAGCAGGCCGGAAGGGGGTGACACTGAAGCTTTCTTTGGACAA	CASRPEGGDTEAFF	1	1.3415543785651808E-5	42	TCRBV27-01*01	TCRBV27	TCRBV27-01	01				TCRBD01-01*01	TCRBD01	TCRBD01-01	01				TCRBJ01-01*01	TCRBJ01	TCRBJ01-01	01				6	6	5	1	2	3	39	50	56	62	64	1	In	VDJ
TCTGCCAGGCCCTCACATACCTCTCAGTACCTCTGTGCCAGCAGTGAAAGGGTAGCGATGGTAGGAGATACGCAGTATTTTGGCCCA	CASSERVAMVGDTQYF	1	8.943695857101204E-6	48	TCRBV25-01*01	TCRBV25	TCRBV25-01	01				TCRBD02-01	TCRBD02	TCRBD02-01				01,02	TCRBJ02-03*01	TCRBJ02	TCRBJ02-03	01				2	4	5	6	8	5	33	48	52	57	65	1	In	VDJ
GTGAACGCCTTGTTGCTGGGGGACTCGGCCCTCTATCTCTGTGCCAGCAGCTCGGAACAACTCACCTACGAGCAGTACTTCGGGCCG	CASSSEQLTYEQYF	1	1.0732435028521446E-5	42	TCRBV05-06*01	TCRBV05	TCRBV05-06	01						unresolved		TCRBD01,TCRBD02	TCRBD01-01,TCRBD02-01		TCRBJ02-07*01	TCRBJ02	TCRBJ02-07	01				3	1	1	8	8	2	39	52	53	56	64	1	In	VDJ
ACAGTGACCAGTGCCCATCCTGAAGACAGCAGCTTCTACATCTGCAGTGCGAGGACAGGGCCGAACACTGAAGCTTTCTTTGGACAA	CSARTGPNTEAFF	1	9.838065442811326E-6	39	TCRBV20	TCRBV20	unresolved			TCRBV20-01,TCRBV20-or09_02		TCRBD01-01*01	TCRBD01	TCRBD01-01	01				TCRBJ01-01*01	TCRBJ01	TCRBJ01-01	01				6	2	1	3	2	1	42	50	52	60	62	1	In	VDJ
CGGTCCACAAAGCTGGAGGACTCAGCCATGTACTTCTGTGCCAGCAGTGACTGGATTCTGAACACCGGGGAGCTGTTTTTTGGAGAA	CASSDWILNTGELFF	1	1.609865254278217E-5	45	TCRBV02-01*01	TCRBV02	TCRBV02-01	01						unresolved		TCRBD01,TCRBD02	TCRBD01-01,TCRBD02-01		TCRBJ02-02*01	TCRBJ02	TCRBJ02-02	01				3	2	1	8	4	1	36	50	52	55	59	1	In	VDJ
TCGGCTGCTCCCTCCCAGACATCTGTGTACTTCTGTGCCAGCAGTTTAAACAGGGACTCTAGAGCGTACGAGCAGTACTTCGGGCCG	CASSLNRDSRAYEQYF	1	1.1626804614231567E-5	48	TCRBV06-05*01	TCRBV06	TCRBV06-05	01						unresolved		TCRBD01,TCRBD02	TCRBD01-01,TCRBD02-01		TCRBJ02-07*01	TCRBJ02	TCRBJ02-07	01				4	3	3	3	11	4	33	46	49	55	66	1	In	VDJ
AATTCCCTGGAGCTTGGTGACTCTGCTGTGTATTTCTGTGCCAGCAGCCAAGCAGAGGGGGCGAGCTATGGCTACACCTTCGGTTCG	CASSQAEGASYGYTF	1	1.1626804614231567E-5	45	TCRBV03	TCRBV03	unresolved			TCRBV03-01,TCRBV03-02		TCRBD01-01*01	TCRBD01	TCRBD01-01	01				TCRBJ01-02*01	TCRBJ01	TCRBJ01-02	01				1	3	5	0	3	4	36	52	55	62	65	1	In	VDJ
AGAGCAGGGGGACTCAGCCGTGTATCTCCGTGCCAGCAGCCTGTCGCGTAAAGGACGGGCTCCGCCTACGAGCAGTACTTCGGGCCG		1	2.8619826742723856E-5	53	TCRBV07-03*02	TCRBV07	TCRBV07-03	02						unresolved		TCRBD01,TCRBD02	TCRBD01-01,TCRBD02-01		TCRBJ02-07*01	TCRBJ02	TCRBJ02-07	01				5	12	1	7	8	2	28	40	52	56	64	1	Out	VDJ
ACGATCCAGCGCACACAGCAGGAGGACTCGGCCGTGTATCTCTGTGCCAGCAGCTTAGCGGGGGTAGAGACCCAGTACTTCGGGCCA	CASSLAGVETQYF	1	2.6831087571303617E-5	39	TCRBV07-02*01	TCRBV07	TCRBV07-02	01						unresolved		TCRBD01,TCRBD02	TCRBD01-01,TCRBD02-01		TCRBJ02-05*01	TCRBJ02	TCRBJ02-05	01				0	0	6	1	1	4	42	-1	59	64	65	1	In	VDJ
CTGTCGGCTGCTCCCTCCCAGACATCTGTGTACTTCTGTGCCAGCAGCGGTGGACAGGGGGTTTCTTCACCCCTCCACTTTGGGAAC	CASSGGQGVSSPLHF	1	1.1626804614231567E-5	45	TCRBV06-05*01	TCRBV06	TCRBV06-05	01				TCRBD01-01*01	TCRBD01	TCRBD01-01	01				TCRBJ01-06*01	TCRBJ01	TCRBJ01-06	01				6	4	1	1	4	9	36	47	51	61	65	1	In	VDJ
CTGGAGTCGGCTGCTCCCTCCCAGACATCTGTGTACTTCTGTGCCAGCAGTGCGGGACGCGAGCGTACTGAAGCTTTCTTTGGACAA	CASSAGRERTEAFF	1	2.2359239642753013E-5	42	TCRBV06-01*01	TCRBV06	TCRBV06-01	01						unresolved		TCRBD01,TCRBD02	TCRBD01-01,TCRBD02-01		TCRBJ01-01*01	TCRBJ01	TCRBJ01-01	01				4	1	0	7	8	5	39	52	53	58	66	1	In	VDJ
TCACTCTGGAGTCTGCTGCCTCCTCCCAGACATCTGTATATTTCTGCGCCATTCTCGGACGGTATCTATGGCTACACCTTCGGTTCG		3	5.9028392656867956E-5	37	TCRBV10-01	TCRBV10	TCRBV10-01				01,02			unresolved		TCRBD01,TCRBD02	TCRBD01-01,TCRBD02-01		TCRBJ01-02*01	TCRBJ01	TCRBJ01-02	01				10	5	1	7	5	4	44	51	56	60	65	3	Out	VDJ
TCCCAAACATCTGTGTACTTCTGTGCCAGCAGTTCCGACCCCAGGACTAGCGGGAGGGCCCGAACCGGGGAGCTGTTTTTTGGAGAA	CASSSDPRTSGRARTGELFF	1	1.4309913371361928E-5	60	TCRBV06	TCRBV06	unresolved			TCRBV06-02,TCRBV06-03		TCRBD02-01*02	TCRBD02	TCRBD02-01	02				TCRBJ02-02*01	TCRBJ02	TCRBJ02-02	01				4	9	1	0	5	5	21	34	43	58	63	1	In	VDJ
CACACCCTGCAGCCAGAAGACTCGGCCCTGTATCTCTGCGCCAGCAGCCACGGGACTAGCGGACAATACGAGCAGTACTTCGGGCCG	CASSHGTSGQYEQYF	1	1.5204282957072048E-5	45	TCRBV04-03*01	TCRBV04	TCRBV04-03	01				TCRBD02-01	TCRBD02	TCRBD02-01				01,02	TCRBJ02-07*01	TCRBJ02	TCRBJ02-07	01				3	1	0	5	4	4	36	50	51	62	66	1	In	VDJ
GAGCTTGGTGACTCTGCTGTGTATTTCTGTGCCAGCAGCCAAGATCTTTCCGCGAGCGGCCGATCCTACGAGCAGTACTTCGGGCCG	CASSQDLSASGRSYEQYF	1	1.0732435028521446E-5	54	TCRBV03	TCRBV03	unresolved			TCRBV03-01,TCRBV03-02		TCRBD02-01	TCRBD02	TCRBD02-01				01,02	TCRBJ02-07*01	TCRBJ02	TCRBJ02-07	01				0	10	6	5	4	1	27	44	54	59	63	1	In	VDJ
GAGCTGGGGGACTCAGCTTTGTATTTCTGTGCCAGCAGCGTAGTGGACAGGGACGTTTTCCCTAATGAAAAACTGTTTTTTGGCAGT	CASSVVDRDVFPNEKLFF	1	2.9514196328433978E-5	54	TCRBV09-01	TCRBV09	TCRBV09-01				01,02	TCRBD01-01*01	TCRBD01	TCRBD01-01	01				TCRBJ01-04*01	TCRBJ01	TCRBJ01-04	01				0	1	1	3	9	3	27	43	44	52	61	1	In	VDJ
CTCAGGCTGGAGTTGGCTGCTCCCTCCCAGACATCTGTGTACTTCTGTGCCACCCAGGACAGTAACTATGGCTACACCTTCGGTTCG	CATQDSNYGYTF	1	3.309167467127446E-5	36	TCRBV06-06	TCRBV06	TCRBV06-06				01,02	TCRBD01-01*01	TCRBD01	TCRBD01-01	01				TCRBJ01-02*01	TCRBJ01	TCRBJ01-02	01				10	4	1	5	0	1	45	52	56	-1	62	1	In	VDJ
AACGCCTTGTTGCTGGGGGACTCGGCCCTCTATCTCTGTGCCAGCAGCAGCAGTAGGGGACGCACAGATACGCAGTATTTTGGCCCA	CASSSSRGRTDTQYF	1	1.4309913371361928E-5	45	TCRBV05-06*01	TCRBV05	TCRBV05-06	01						unresolved		TCRBD01,TCRBD02	TCRBD01-01,TCRBD02-01		TCRBJ02-03*01	TCRBJ02	TCRBJ02-03	01				4	8	0	7	0	1	36	48	56	-1	61	1	In	VDJ
CTGCTGTCGGCTGCTCCCTCCCAGACATCTGTGTACTTCTGTGCCAGCAGTTACGGGACTAGCGGGAGGCCTAAGTACTTCGGGCCG	CASSYGTSGRPKYF	1	1.1626804614231567E-5	42	TCRBV06-05*01	TCRBV06	TCRBV06-05	01				TCRBD02-01*02	TCRBD02	TCRBD02-01	02				TCRBJ02-07*01	TCRBJ02	TCRBJ02-07	01				2	0	0	1	4	11	39	-1	54	69	73	1	In	VDJ
GAGTCGGCTGCTCCCTCCCAAACATCTGTGTACTTCTGTGCCAGCAGCTCGACAGGGGGAAAGAATGAAAAACTGTTTTTTGGCAGT	CASSSTGGKNEKLFF	1	2.4147978814173252E-5	45	TCRBV06	TCRBV06	unresolved			TCRBV06-02,TCRBV06-03		TCRBD01-01*01	TCRBD01	TCRBD01-01	01				TCRBJ01-04*01	TCRBJ01	TCRBJ01-04	01				6	3	2	1	4	5	36	47	50	59	63	1	In	VDJ
CCTTGGAGCTGGGGGACTCGGCCCTTTATCTTTGCGCCAGCAGCTTGTTAATCCCAGGCTCCCGGGGGGCCCCAGCATTTTGGTGAT		1	1.878176129991253E-5	49	TCRBV05-01*01	TCRBV05	TCRBV05-01	01				TCRBD02-01*01	TCRBD02	TCRBD02-01	01				TCRBJ01-05*01	TCRBJ01	TCRBJ01-05	01				1	15	8	2	0	9	32	47	62	-1	68	1	Out	VDJ
AATGTGAACGCCTTGGAGCTGGACGACTCGGCCCTGTATCTCTGTGCCAGCAGCTTGGCTGGGACAGCAGAGCAGTACTTCGGGCCG	CASSLAGTAEQYF	1	2.4147978814173252E-5	39	TCRBV05-04*01	TCRBV05	TCRBV05-04	01				TCRBD01-01*01	TCRBD01	TCRBD01-01	01				TCRBJ02-07*01	TCRBJ02	TCRBJ02-07	01				0	2	0	5	2	7	42	58	60	67	69	1	In	VDJ
AGCAACATGAGCCCTGAAGACAGCAGCATATATCTCTGCAGCGTTGAATCGTTTAGCGGGGACTACAATGAGCAGTTCTTCGGGCCA	CSVESFSGDYNEQFF	1	4.471847928550602E-6	45	TCRBV29-01*01	TCRBV29	TCRBV29-01	01				TCRBD02-01*01	TCRBD02	TCRBD02-01	01				TCRBJ02-01*01	TCRBJ02	TCRBJ02-01	01				2	5	5	3	1	3	36	48	53	61	62	1	In	VDJ
GCTCCCTCCCAAACATCTGTGTACTTCTGTGCCAGCAGTTACGACCTCGGGACAGGGCTACACACCGGGGAGCTGTTTTTTGGAGAA	CASSYDLGTGLHTGELFF	1	1.4309913371361928E-5	54	TCRBV06	TCRBV06	unresolved			TCRBV06-02,TCRBV06-03		TCRBD01-01*01	TCRBD01	TCRBD01-01	01				TCRBJ02-02*01	TCRBJ02	TCRBJ02-02	01				2	6	0	3	4	3	27	42	48	57	61	1	In	VDJ
GAGTCGGCTGCTCCCTCCCAGACATCTGTGTACTTCTGTGCCAGCACCCCAAGTGAGGGGGGGGGATCACCCCTCCACTTTGGGAAC	CASTPSEGGGSPLHF	1	1.788739171420241E-5	45	TCRBV06-01*01	TCRBV06	TCRBV06-01	01				TCRBD02-01*01	TCRBD02	TCRBD02-01	01				TCRBJ01-06*01	TCRBJ01	TCRBJ01-06	01				7	10	9	0	3	10	36	46	56	63	66	1	In	VDJ
CTGGAGTCGGCTGCTCCCTCCCAGACATCTGTGTACTTCTGTGCCAGCAGTGAATTGGGGTTTAACGAAAAACTGTTTTTTGGCAGT	CASSELGFNEKLFF	2	3.9352261771245304E-5	42	TCRBV06-01*01	TCRBV06	TCRBV06-01	01						unresolved		TCRBD01,TCRBD02	TCRBD01-01,TCRBD02-01		TCRBJ01-04*01	TCRBJ01	TCRBJ01-04	01				2	2	6	2	6	8	39	54	56	60	66	2	In	VDJ
AACCTGAGCTCTCTGGAGCTGGGGGACTCAGCTTTGTATTTCTGTGCCAGCAGCGTAGAGGACAGCTACGAGCAGTACTTCGGGCCG	CASSVEDSYEQYF	1	1.2521174199941687E-5	39	TCRBV09-01	TCRBV09	TCRBV09-01				01,02	TCRBD01-01*01	TCRBD01	TCRBD01-01	01				TCRBJ02-07*01	TCRBJ02	TCRBJ02-07	01				0	1	1	5	0	3	42	58	59	-1	65	1	In	VDJ
CTGTCGGCTGCTCCCTCCCAGACATCTGTGTACTTCTGTGCCAGCAGGAGTATGGACAGGGGTCCGCACGAGCAGTACTTCGGGCCG	CASRSMDRGPHEQYF	1	1.1626804614231567E-5	45	TCRBV06-05*01	TCRBV06	TCRBV06-05	01				TCRBD01-01*01	TCRBD01	TCRBD01-01	01				TCRBJ02-07*01	TCRBJ02	TCRBJ02-07	01				6	6	1	2	5	5	36	47	53	62	67	1	In	VDJ
AGCACCTTGGAGCTGGGGGACTCGGCCCTTTATCTTTGCGCCAGCAGCTATAGCGGGGACCGCACAGATACGCAGTATTTTGGCCCA	CASSYSGDRTDTQYF	1	1.699302212849229E-5	45	TCRBV05-01*01	TCRBV05	TCRBV05-01	01				TCRBD02-01*01	TCRBD02	TCRBD02-01	01				TCRBJ02-03*01	TCRBJ02	TCRBJ02-03	01				3	1	5	3	3	1	36	49	50	58	61	1	In	VDJ
CTGAGCTCTCTGGAGCTGGGGGACTCAGCTTTGTATTTCTGTGCCAGCAGCGTAGTTGGGGTGAACACTGAAGCTTTCTTTGGACAA	CASSVVGVNTEAFF	1	1.699302212849229E-5	42	TCRBV09-01	TCRBV09	TCRBV09-01				01,02			unresolved		TCRBD01,TCRBD02	TCRBD01-01,TCRBD02-01		TCRBJ01-01*01	TCRBJ01	TCRBJ01-01	01				0	2	6	2	0	0	39	55	57	-1	61	1	In	VDJ
ATCCAGCGCACAGAGCAGGGGGACTCGGCCATGTATCTCTGTGCCAGCAGCTCCCAGGGGGCGACCTACGAGCAGTACTTCGGGCCG	CASSSQGATYEQYF	2	3.756352259982506E-5	42	TCRBV07-09	TCRBV07	TCRBV07-09				01,03	TCRBD01-01*01	TCRBD01	TCRBD01-01	01				TCRBJ02-07*01	TCRBJ02	TCRBJ02-07	01				4	2	4	0	2	2	39	52	54	62	64	2	In	VDJ
GTGAGCACCTTGGAGCTGGGGGACTCGGCCCTTTATCTTTGCGCCAGCAGCTTAGAGACGAACCTGGAGGAGCAGTACTTCGGGCCG	CASSLETNLEEQYF	1	1.2521174199941687E-5	42	TCRBV05-01*01	TCRBV05	TCRBV05-01	01				TCRBD02-01*02	TCRBD02	TCRBD02-01	02				TCRBJ02-07*01	TCRBJ02	TCRBJ02-07	01				2	12	10	2	0	7	39	53	65	-1	69	1	In	VDJ
TTCAGCGCACAGAGCAGCGGGACTCAGCCATGTATCGCTGTGCTAGCTCTGGAACGGTATAGCAATCAGCCCCAGCATTTTGGTGAT		2	3.577478342840482E-5	43	TCRBV07-07*01	TCRBV07	TCRBV07-07	01						unresolved		TCRBD01,TCRBD02	TCRBD01-01,TCRBD02-01		TCRBJ01-05*01	TCRBJ01	TCRBJ01-05	01				8	3	1	8	6	0	38	47	50	53	59	2	Out	VDJ
GAGTCGCCCAGCCCCAACCAGACCTCTCTGTACTTCTGTGCCAGCAGTCCCGTAGCGGGAGGGAGGAACGAGCAGTACTTCGGGCCG	CASSPVAGGRNEQYF	1	9.838065442811326E-6	45	TCRBV27-01*01	TCRBV27	TCRBV27-01	01				TCRBD02-01*02	TCRBD02	TCRBD02-01	02				TCRBJ02-07*01	TCRBJ02	TCRBJ02-07	01				5	4	5	0	4	5	36	48	52	63	67	1	In	VDJ
TCGGCTGCTCCCTCCCAGACATCTGTGTACTTCTGTGCCAGCAGTTACTCGAAGCAGAGACTTAACTATGGCTACACCTTCGGTTCG	CASSYSKQRLNYGYTF	1	1.2521174199941687E-5	48	TCRBV06-05*01	TCRBV06	TCRBV06-05	01				TCRBD02-01	TCRBD02	TCRBD02-01				01,02	TCRBJ01-02*01	TCRBJ01	TCRBJ01-02	01				0	8	2	10	0	1	33	50	58	-1	62	1	In	VDJ
GCCATCCCCAACCAGACAGCTCTTTACTTCTGTGCCACCAGTGAAAGGAGATCCGGGGCAGGGCAAGAGACCCAGTACTTCGGGCCA	CATSERRSGAGQETQYF	1	4.471847928550602E-6	51	TCRBV24	TCRBV24	unresolved			TCRBV24-01,TCRBV24-or09_02				unresolved		TCRBD01,TCRBD02	TCRBD01-01,TCRBD02-01		TCRBJ02-05*01	TCRBJ02	TCRBJ02-05	01				4	14	4	3	0	2	30	44	58	-1	63	1	In	VDJ
CAGCCAGAAGACTCAGCCCTGTATCTCTGCGCCAGCAGCCAAGAAGGAGGCTTAACAGGGGTCGGCTATGGCTACACCTTCGGTTCG	CASSQEGGLTGVGYGYTF	1	1.4309913371361928E-5	54	TCRBV04-01*01	TCRBV04	TCRBV04-01	01				TCRBD01-01*01	TCRBD01	TCRBD01-01	01				TCRBJ01-02*01	TCRBJ01	TCRBJ01-02	01				0	10	3	2	4	4	27	44	54	61	65	1	In	VDJ
GGAGTCGCCCAGCCCCAACCAGACCTCTCTGTACTTCTGTGCCAGCAGTATGGGGGGCGGAACACCGGGGAGCTGTTTTTTGGAGAA		1	1.3415543785651808E-5	44	TCRBV27-01*01	TCRBV27	TCRBV27-01	01						unresolved		TCRBD01,TCRBD02	TCRBD01-01,TCRBD02-01		TCRBJ02-02*01	TCRBJ02	TCRBJ02-02	01				5	3	6	0	1	1	37	49	52	58	59	1	Out	VDJ
GCCTTGTTGCTGGGGGACTCGGCCCTCTATCTCTGTGCCTCCGTTCACGGAGGGGAAAAAGGGAACACTGAAGCTTTCTTTGGACAA	CASVHGGEKGNTEAFF	1	1.4309913371361928E-5	48	TCRBV05-06*01	TCRBV05	TCRBV05-06	01				TCRBD02-01*02	TCRBD02	TCRBD02-01	02				TCRBJ01-01*01	TCRBJ01	TCRBJ01-01	01				10	9	10	0	8	1	33	39	48	54	62	1	In	VDJ
CTGCTGTCGGCTGCTCCCTCCCAGACATCTGTGTACTTCTGTGCCAGCGGCCGGGACACGGGGTTCTACGAGCAGTACTTCGGGCCG	CASGRDTGFYEQYF	1	1.1626804614231567E-5	42	TCRBV06-05*01	TCRBV06	TCRBV06-05	01				TCRBD01-01*01	TCRBD01	TCRBD01-01	01				TCRBJ02-07*01	TCRBJ02	TCRBJ02-07	01				8	4	0	6	7	3	39	48	52	58	65	1	In	VDJ
GTGAGCAACATGAGCCCTGAAGACAGCAGCATATATCTCTGCAGCGTCCTAGCGGGGGTTAGCACAGATACGCAGTATTTTGGCCCA	CSVLAGVSTDTQYF	1	3.577478342840482E-6	42	TCRBV29-01*01	TCRBV29	TCRBV29-01	01				TCRBD02-01*01	TCRBD02	TCRBD02-01	01				TCRBJ02-03*01	TCRBJ02	TCRBJ02-03	01				6	1	4	2	2	0	39	47	48	58	60	1	In	VDJ
AGTGACCAGTGCCCATCCTGAAGACAGCAGCTTCTACATCTGCAGTGCTAGAGGTGGAGACGGAACTATGGCTACACCTTCGGTTCG		1	8.049326271391085E-6	41	TCRBV20	TCRBV20	unresolved			TCRBV20-01,TCRBV20-or09_02		TCRBD02-01*02	TCRBD02	TCRBD02-01	02				TCRBJ01-02*01	TCRBJ01	TCRBJ01-02	01				1	2	10	2	4	2	40	53	55	59	63	1	Out	VDJ
CTGGAGTCGGCTGCTCCCTCCCAGACATCTGTGTACTTCTGTGCCAGCAGTGGACAGGGCCAGAGAGAGACCCAGTACTTCGGGCCA	CASSGQGQRETQYF	1	1.5204282957072048E-5	42	TCRBV06-01*01	TCRBV06	TCRBV06-01	01				TCRBD01-01*01	TCRBD01	TCRBD01-01	01				TCRBJ02-05*01	TCRBJ02	TCRBJ02-05	01				4	0	2	3	6	4	39	-1	52	59	65	1	In	VDJ
AAGATCCGGTCCACAAAGCTGGAGGACTCAGCCATGTACTTCTGTGCCAGCAGTGAGGGATGGGCCGGGGAGCTGTTTTTTGGAGAA	CASSEGWAGELFF	1	1.609865254278217E-5	39	TCRBV02-01*01	TCRBV02	TCRBV02-01	01						unresolved		TCRBD01,TCRBD02	TCRBD01-01,TCRBD02-01		TCRBJ02-02*01	TCRBJ02	TCRBJ02-02	01				3	0	0	8	4	6	42	-1	56	60	64	1	In	VDJ
CAGGAGGACTCGGCCGTGTATCTCTGTGCCAGCAGCCTAGGGTGGGGACAGGGGGCGCGTGGGAACACTGAAGCTTTCTTTGGACAA	CASSLGWGQGARGNTEAFF	2	3.845789218553518E-5	57	TCRBV07-02*01	TCRBV07	TCRBV07-02	01				TCRBD01-01*01	TCRBD01	TCRBD01-01	01				TCRBJ01-01*01	TCRBJ01	TCRBJ01-01	01				1	4	0	0	6	1	24	40	44	56	62	2	In	VDJ
GTGAACGCCTTGGAGCTGGACGACTCGGCCCTGTATCTCTGTGCCAGCAGCTTGACCGTTATCGGGAACGAGCAGTACTTCGGGCCG	CASSLTVIGNEQYF	1	2.4147978814173252E-5	42	TCRBV05-04*01	TCRBV05	TCRBV05-04	01				TCRBD02-01*02	TCRBD02	TCRBD02-01	02				TCRBJ02-07*01	TCRBJ02	TCRBJ02-07	01				1	8	8	3	0	5	39	54	62	-1	67	1	In	VDJ
GTGAACGCCTTGTTGCTGGGGGACTCGGCCCTCTATCTCTGTGCCAGCAGCTTTAAGGGACAGAACTATGGCTACACCTTCGGTTCG	CASSFKGQNYGYTF	1	1.1626804614231567E-5	42	TCRBV05-06*01	TCRBV05	TCRBV05-06	01				TCRBD01-01*01	TCRBD01	TCRBD01-01	01				TCRBJ01-02*01	TCRBJ01	TCRBJ01-02	01				2	3	0	5	0	2	39	53	56	-1	63	1	In	VDJ
CTACACACCCTGCAGCCAGAAGACTCGGCCCTGTATCTCTGCGCCAGCAGCCAAGAAGGAGTCACCGGGGAGCTGTTTTTTGGAGAA	CASSQEGVTGELFF	1	2.0570500471332773E-5	42	TCRBV04-03*01	TCRBV04	TCRBV04-03	01				TCRBD02-01*02	TCRBD02	TCRBD02-01	02				TCRBJ02-02*01	TCRBJ02	TCRBJ02-02	01				0	1	10	2	1	4	39	56	57	61	62	1	In	VDJ
CACACCCTGCAGCCAGAAGACTCGGCCCTGTATCTCTGCGCCAGCAGCCAAGATTTGGGTGCTGGAAACACCATATATTTTGGAGAG	CASSQDLGAGNTIYF	2	4.561284887121615E-5	45	TCRBV04-03*01	TCRBV04	TCRBV04-03	01						unresolved		TCRBD01,TCRBD02	TCRBD01-01,TCRBD02-01		TCRBJ01-03*01	TCRBJ01	TCRBJ01-03	01				0	3	0	9	2	2	36	53	56	59	61	2	In	VDJ
ACCCTGCAGCCAGAAGACTCGGCCCTGTATCTCTGTGCCAGCAGCCAAGATTTAGCGGGAGCGGTGGAGACCCAGTACTTCGGGCCA	CASSQDLAGAVETQYF	1	9.838065442811326E-6	48	TCRBV04-02*01	TCRBV04	TCRBV04-02	01				TCRBD02-01*02	TCRBD02	TCRBD02-01	02				TCRBJ02-05*01	TCRBJ02	TCRBJ02-05	01				0	2	5	2	5	5	33	50	52	61	66	1	In	VDJ
TTGGAGCTGGGGGACTCGGCCCTTTATCTTTGCGCCAGCAGCTTGGCCCCTCTGCCCACAGGGTCTCATGGCTACACCTTCGGTTCG	CASSLAPLPTGSHGYTF	1	1.4309913371361928E-5	51	TCRBV05-01*01	TCRBV05	TCRBV05-01	01				TCRBD01-01*01	TCRBD01	TCRBD01-01	01				TCRBJ01-02*01	TCRBJ01	TCRBJ01-02	01				0	11	3	3	4	6	30	46	57	63	67	1	In	VDJ
AGCACCTTGGAGCTGGGGGACTCGGCCCTTTATCTTTGCGCCAGCAGCTTGGTCGGGGGTCGTGAAGACACCATATATTTTGGAGAG	CASSLVGGREDTIYF	2	3.9352261771245304E-5	45	TCRBV05-01*01	TCRBV05	TCRBV05-01	01				TCRBD02-01*01	TCRBD02	TCRBD02-01	01				TCRBJ01-03*01	TCRBJ01	TCRBJ01-03	01				0	1	8	2	8	8	36	52	53	59	67	2	In	VDJ
CTAGAGTCTGCCATCCCCAACCAGACAGCTCTTTACTTCTGTGCCACCAGTGACGGGGAAAACACCGGGGAGCTGTTTTTTGGAGAA	CATSDGENTGELFF	1	7.154956685680964E-6	42	TCRBV24	TCRBV24	unresolved			TCRBV24-01,TCRBV24-or09_02		TCRBD02-01*01	TCRBD02	TCRBD02-01	01				TCRBJ02-02*01	TCRBJ02	TCRBJ02-02	01				4	0	8	3	2	2	39	-1	53	58	60	1	In	VDJ
AGTGCCCATCCTGAAGACAGCAGCTTCTACATCTGCAGTGCTAGAGACACCCGGGACAGGGTCCATCAGCCCCAGCATTTTGGTGAT	CSARDTRDRVHQPQHF	1	1.0732435028521446E-5	48	TCRBV20	TCRBV20	unresolved			TCRBV20-01,TCRBV20-or09_02		TCRBD01-01*01	TCRBD01	TCRBD01-01	01				TCRBJ01-05*01	TCRBJ01	TCRBJ01-05	01				0	5	0	3	3	5	33	47	52	61	64	1	In	VDJ
GAGTCGGCTGCTCCCTCCCAGACATCTGTGTACTTCTGTGCCAGCAGTGATTGGGGGAACGCTAACTATGGCTACACCTTCGGTTCG	CASSDWGNANYGYTF	1	1.878176129991253E-5	45	TCRBV06-01*01	TCRBV06	TCRBV06-01	01						unresolved		TCRBD01,TCRBD02	TCRBD01-01,TCRBD02-01		TCRBJ01-02*01	TCRBJ01	TCRBJ01-02	01				3	2	6	1	4	0	36	50	52	57	61	1	In	VDJ
CCTACACGCCCTGCAGCCAGAAGACTCAGCCCTGTATCTCTGCGCCAGCAGCCAACCGCCTCCCATTATGGCTACACCTTCGGTTCG		1	1.4309913371361928E-5	41	TCRBV04-01*01	TCRBV04	TCRBV04-01	01						unresolved		TCRBD01,TCRBD02	TCRBD01-01,TCRBD02-01		TCRBJ01-02*01	TCRBJ01	TCRBJ01-02	01				2	8	4	6	1	5	40	55	63	65	66	1	Out	VDJ
CTGGAGTCGCCCAGCCCCAACCAGACCTCTCTGTACTTCTGTGCCAGCAGTCCGACTAGGAACACCGGGGAGCTGTTTTTTGGAGAA	CASSPTRNTGELFF	1	1.3415543785651808E-5	42	TCRBV27-01*01	TCRBV27	TCRBV27-01	01				TCRBD02-01	TCRBD02	TCRBD02-01				01,02	TCRBJ02-02*01	TCRBJ02	TCRBJ02-02	01				5	2	2	8	0	1	39	51	53	-1	59	1	In	VDJ
ACTCTGGAGTCCGCTACCAGCTCCCAGACATCTGTGTACTTCTGTGCCATCAGTGAAGGGGGTATATACGAGCAGTACTTCGGGCCG	CAISEGGIYEQYF	3	6.260587099970843E-5	39	TCRBV10-03*01	TCRBV10	TCRBV10-03	01				TCRBD01-01*01	TCRBD01	TCRBD01-01	01				TCRBJ02-07*01	TCRBJ02	TCRBJ02-07	01				3	0	5	1	4	4	42	-1	56	62	66	3	In	VDJ
GCTGCTCCCTCCCAGACATCTGTGTACTTCTGTGCCAGCAGTGATACACAGGGGGCGCGTAGCAATCAGCCCCAGCATTTTGGTGAT	CASSDTQGARSNQPQHF	1	2.4147978814173252E-5	51	TCRBV06-01*01	TCRBV06	TCRBV06-01	01				TCRBD01-01*01	TCRBD01	TCRBD01-01	01				TCRBJ01-05*01	TCRBJ01	TCRBJ01-05	01				3	3	3	0	3	0	30	44	47	56	59	1	In	VDJ
TCGGCTGCTCCCTCCCAGACATCTGTGTACTTCTGTGCCAGCAGTTACCGGACAGGTCGTACCGGCTACGAGCAGTACTTCGGGCCG	CASSYRTGRTGYEQYF	1	1.1626804614231567E-5	48	TCRBV06-05*01	TCRBV06	TCRBV06-05	01				TCRBD01-01*01	TCRBD01	TCRBD01-01	01				TCRBJ02-07*01	TCRBJ02	TCRBJ02-07	01				2	1	1	4	9	3	33	48	49	56	65	1	In	VDJ
TGGAGCTGGGGGACTCGGCCCTTTATCTTTGCGCCAAACCACGGCTTTAAATTCACAGGGGATGGCTACGAGCAGTACTTCGGGCCG		1	1.2521174199941687E-5	52	TCRBV05-01*01	TCRBV05	TCRBV05-01	01				TCRBD01-01*01	TCRBD01	TCRBD01-01	01				TCRBJ02-07*01	TCRBJ02	TCRBJ02-07	01				9	18	3	2	4	3	29	36	54	61	65	1	Out	VDJ
ACAAAGCTGGAGGACTCAGCCATGTACTTCTGTGCCAGCAGCCCGGACAGGTCCGCTTTTACTGGAAACACCATATATTTTGGAGAG	CASSPDRSAFTGNTIYF	2	3.577478342840482E-5	51	TCRBV02-01*01	TCRBV02	TCRBV02-01	01				TCRBD01-01*01	TCRBD01	TCRBD01-01	01				TCRBJ01-03*01	TCRBJ01	TCRBJ01-03	01				6	3	1	4	10	2	30	41	44	51	61	2	In	VDJ
GAGCTTGGTGACTCTGCTGTGTATTTCTGTGCCAGCAGCCTACCCCGGACAGCCGTTGGGGTGAACACTGAAGCTTTCTTTGGACAA	CASSLPRTAVGVNTEAFF	1	1.4309913371361928E-5	54	TCRBV03	TCRBV03	unresolved			TCRBV03-01,TCRBV03-02		TCRBD01-01*01	TCRBD01	TCRBD01-01	01				TCRBJ01-01*01	TCRBJ01	TCRBJ01-01	01				4	6	1	5	9	0	27	40	46	52	61	1	In	VDJ
GCTGCTCCCTCCCAAACATCTGTGTACTTCTGTGCCAGCAGTTATCTGACAGGGGGCCTAAGGAACACTGAAGCTTTCTTTGGACAA	CASSYLTGGLRNTEAFF	1	1.3415543785651808E-5	51	TCRBV06	TCRBV06	unresolved			TCRBV06-02,TCRBV06-03		TCRBD01-01*01	TCRBD01	TCRBD01-01	01				TCRBJ01-01*01	TCRBJ01	TCRBJ01-01	01				3	3	2	0	5	1	30	44	47	57	62	1	In	VDJ
CCTCTCACTGTGACATCGGCCCAAAAGAACCCGACAGCTTTCTATCTCTGTGCCACCGACCGGAACACTGAAGCTTTCTTTGGACAA	CATDRNTEAFF	3	6.171150141399831E-5	33	TCRBV19-01	TCRBV19	TCRBV19-01				01,02			unresolved		TCRBD01,TCRBD02	TCRBD01-01,TCRBD02-01		TCRBJ01-01*01	TCRBJ01	TCRBJ01-01	01				10	2	2	7	2	1	48	55	57	60	62	3	In	VDJ
AATGTGAACGCCTTGGAGCTGGACGACTCGGCCCTGTATCTCTGTGCCAGCAGCTTCGTGGAAAGGGTCGAGCAGTACTTCGGGCCG	CASSFVERVEQYF	1	2.4147978814173252E-5	39	TCRBV05-04*01	TCRBV05	TCRBV05-04	01						unresolved		TCRBD01,TCRBD02	TCRBD01-01,TCRBD02-01		TCRBJ02-07*01	TCRBJ02	TCRBJ02-07	01				2	7	5	3	1	6	42	56	63	67	68	1	In	VDJ
ATCCTGGAGTCGCCCAGCCCCAACCAGACCTCTCTGTACTTCTGTGCCAGCCGGACAATTCGGGAGACTGAAGCTTTCTTTGGACAA	CASRTIRETEAFF	1	1.3415543785651808E-5	39	TCRBV27-01*01	TCRBV27	TCRBV27-01	01				TCRBD02-01*02	TCRBD02	TCRBD02-01	02				TCRBJ01-01*01	TCRBJ01	TCRBJ01-01	01				8	9	8	2	0	5	42	51	60	-1	66	1	In	VDJ
CGCTCACCAGGCCTGGGGGACGCAGCCATGTACCTGTGTGCCACCAGCGCCGACAGGGAGGGTTCCAACGAGCAGTACTTCGGGCCG	CATSADREGSNEQYF	2	2.6831087571303617E-5	45	TCRBV15-01*01	TCRBV15	TCRBV15-01	01						unresolved		TCRBD01,TCRBD02	TCRBD01-01,TCRBD02-01		TCRBJ02-07*01	TCRBJ02	TCRBJ02-07	01				5	3	2	3	9	5	36	48	51	58	67	2	In	VDJ
ACAGTGACCAGTGCCCATCCTGAAGACAGCAGCTTCTACATCTGCAGTGCTAGAGATCCTAGGGGTAACGAGCAGTACTTCGGGCCG	CSARDPRGNEQYF	1	7.154956685680964E-6	39	TCRBV20	TCRBV20	unresolved			TCRBV20-01,TCRBV20-or09_02		TCRBD01-01*01	TCRBD01	TCRBD01-01	01				TCRBJ02-07*01	TCRBJ02	TCRBJ02-07	01				0	4	5	2	2	5	42	56	60	65	67	1	In	VDJ
CCCTCAGAACCCAGGGACTCAGCTGTGTACTTCTGTGCCAGCAGTTTAGCAGGGGCGTCCAACACCGGGGAGCTGTTTTTTGGAGAA	CASSLAGASNTGELFF	1	3.398604425698458E-5	48	TCRBV12	TCRBV12	unresolved			TCRBV12-03,TCRBV12-04		TCRBD01-01*01	TCRBD01	TCRBD01-01	01				TCRBJ02-02*01	TCRBJ02	TCRBJ02-02	01				0	0	5	2	5	2	33	-1	50	55	60	1	In	VDJ
GCCTTGTTGCTGGGGGACTCGGCCCTCTATCTCTGTGCCAGCAGCTTACCGGGACAGGGATACACCGGGGAGCTGTTTTTTGGAGAA	CASSLPGQGYTGELFF	1	1.4309913371361928E-5	48	TCRBV05-06*01	TCRBV05	TCRBV05-06	01				TCRBD01-01*01	TCRBD01	TCRBD01-01	01				TCRBJ02-02*01	TCRBJ02	TCRBJ02-02	01				2	3	0	3	2	3	33	47	50	59	61	1	In	VDJ
TTCATCCTGAGTTCTAAGAAGCTCCTTCTCAGTGACTCTGGCTTCTATCTCTGTGCCTGGAGTCACAATGAGCAGTTCTTCGGGCCA	CAWSHNEQFF	1	5.366217514260723E-6	30	TCRBV30-01*01	TCRBV30	TCRBV30-01	01						unresolved					TCRBJ02-01*01	TCRBJ02	TCRBJ02-01	01				2	0	0	0	1	5	51	-1	-1	63	64	1	In	VJ
TCCCTGGAGCTTGGTGACTCTGCTGTGTATTTCTGTGCCAGCAGCCAAGATGGCACCTTACCCAATCAGCCCCAGCATTTTGGTGAT	CASSQDGTLPNQPQHF	1	1.5204282957072048E-5	48	TCRBV03	TCRBV03	unresolved			TCRBV03-01,TCRBV03-02		TCRBD01-01*01	TCRBD01	TCRBD01-01	01				TCRBJ01-05*01	TCRBJ01	TCRBJ01-05	01				0	1	9	0	8	3	33	50	51	54	62	1	In	VDJ
CGGTCCACAAAGCTGGAGGACTCAGCCATGTACTTCTGTGCCAGCAGTCCCGGGACAGGGATCGGAAACACCATATATTTTGGAGAG	CASSPGTGIGNTIYF	2	3.577478342840482E-5	45	TCRBV02-01*01	TCRBV02	TCRBV02-01	01				TCRBD01-01*01	TCRBD01	TCRBD01-01	01				TCRBJ01-03*01	TCRBJ01	TCRBJ01-03	01				5	3	0	3	3	4	36	48	51	60	63	2	In	VDJ
AAGATCCGGTCCACAAAGCTGGAGGACTCAGCCATGTACTTCTGTGCCAGCATGGGGACGGCTGTCTCTGGGCTGTTTTTTGGCAGT	CASMGTAVSGLFF	1	2.7725457157013735E-5	39	TCRBV02-01*01	TCRBV02	TCRBV02-01	01						unresolved		TCRBD01,TCRBD02	TCRBD01-01,TCRBD02-01		TCRBJ01-04*01	TCRBJ01	TCRBJ01-04	01				7	2	0	7	13	14	42	52	54	59	72	1	In	VDJ
CCCTCAGAACCCAGGGACTCAGCTGTGTACTTCTGTGCCAGCAGTTTACCGGGACAGGAGTTGAATCAGCCCCAGCATTTTGGTGAT	CASSLPGQELNQPQHF	2	3.4880413842694696E-5	48	TCRBV12	TCRBV12	unresolved			TCRBV12-03,TCRBV12-04		TCRBD01-01*01	TCRBD01	TCRBD01-01	01				TCRBJ01-05*01	TCRBJ01	TCRBJ01-05	01				2	2	0	4	5	4	33	48	50	58	63	2	In	VDJ
AAGATCCAGCCCTCAGAACCCAGGGACTCAGCTGTGTACTTCTGTGCCAGCAGTATCAGGACCCAGTATGGCTACACCTTCGGTTCG	CASSIRTQYGYTF	1	2.7725457157013735E-5	39	TCRBV12	TCRBV12	unresolved			TCRBV12-03,TCRBV12-04				unresolved		TCRBD01,TCRBD02	TCRBD01-01,TCRBD02-01		TCRBJ01-02*01	TCRBJ01	TCRBJ01-02	01				5	4	1	7	4	5	42	54	58	62	66	1	In	VDJ
ATCCAGCAGGTAGTGCGAGGAGATTCGGCAGCTTATTTCTGTGCCAGCTCACCACGCGCGAACACCGGGGAGCTGTTTTTTGGAGAA	CASSPRANTGELFF	2	4.114100094266555E-5	42	TCRBV18-01*01	TCRBV18	TCRBV18-01	01				TCRBD02-01	TCRBD02	TCRBD02-01				01,02	TCRBJ02-02*01	TCRBJ02	TCRBJ02-02	01				1	0	7	6	0	0	39	-1	55	-1	58	2	In	VDJ
ACTGTGAGCAACATGAGCCCTGAAGACAGCAGCATATATCTCTGCAGCGCTATACTTGGGGGAACCGGGGAGCTGTTTTTTGGAGAA	CSAILGGTGELFF	1	3.577478342840482E-6	39	TCRBV29-01*01	TCRBV29	TCRBV29-01	01						unresolved		TCRBD01,TCRBD02	TCRBD01-01,TCRBD02-01		TCRBJ02-02*01	TCRBJ02	TCRBJ02-02	01				7	8	6	1	1	5	42	49	57	62	63	1	In	VDJ
GTGAGCACCTTGGAGCTGGGGGACTCGGCCCTTTATCTTTGCGCCAGCAGCGCTTCGGGGGGGGACTATGGCTACACCTTCGGTTCG	CASSASGGDYGYTF	1	1.4309913371361928E-5	42	TCRBV05-01*01	TCRBV05	TCRBV05-01	01				TCRBD02-01*01	TCRBD02	TCRBD02-01	01				TCRBJ01-02*01	TCRBJ01	TCRBJ01-02	01				4	4	8	0	1	3	39	51	55	63	64	1	In	VDJ
CAGCGCACACAGCAGGAGGACTCGGCCGTGTATCTCTGTGCCAGCAGCTTAGCGGGGGTCATGAACACTGAAGCTTTCTTTGGACAA	CASSLAGVMNTEAFF	2	3.845789218553518E-5	45	TCRBV07-02*01	TCRBV07	TCRBV07-02	01						unresolved		TCRBD01,TCRBD02	TCRBD01-01,TCRBD02-01		TCRBJ01-01*01	TCRBJ01	TCRBJ01-01	01				0	0	6	1	3	0	36	-1	53	58	61	2	In	VDJ
GGTCCACAAAGCTGGAGGACTCAGCCATGTACTTCTGTGCCCCGCACAGGGGCAGGGACCTATAATTCACCCCTCCACTTTGGGAAC		1	1.2521174199941687E-5	46	TCRBV02-01*01	TCRBV02	TCRBV02-01	01				TCRBD01-01*01	TCRBD01	TCRBD01-01	01				TCRBJ01-06*01	TCRBJ01	TCRBJ01-06	01				11	4	3	2	6	2	35	41	45	52	58	1	Out	VDJ
GTGAGCACCTTGGAGCTGGGGGACTCGGCCCTTTATCTTTGCGCCAGCAGCCTCCGCGGGGGTAACTACGAGCAGTACTTCGGGCCG	CASSLRGGNYEQYF	1	1.2521174199941687E-5	42	TCRBV05-01*01	TCRBV05	TCRBV05-01	01				TCRBD02-01*01	TCRBD02	TCRBD02-01	01				TCRBJ02-07*01	TCRBJ02	TCRBJ02-07	01				4	4	7	2	3	3	39	51	55	62	65	1	In	VDJ
AGCACCTTGGAGCTGGGGGACTCGGCCCTTTATCTTTGCGCCAGCAGTATGCGGGGAGATACCTCCTACGAGCAGTACTTCGGGCCG	CASSMRGDTSYEQYF	1	1.2521174199941687E-5	45	TCRBV05-01*01	TCRBV05	TCRBV05-01	01				TCRBD02-01*01	TCRBD02	TCRBD02-01	01				TCRBJ02-07*01	TCRBJ02	TCRBJ02-07	01				5	3	7	3	6	0	36	47	50	56	62	1	In	VDJ
AGCAGGTAGTGCGAGGAGATTCGGCAGCTTATTTCTGTGCCAGCTGGCCGAGGGGAGGGCGTATCCTACGAGCAGTACTTCGGGCCG		1	2.9514196328433978E-5	46	TCRBV18-01*01	TCRBV18	TCRBV18-01	01				TCRBD02-01*02	TCRBD02	TCRBD02-01	02				TCRBJ02-07*01	TCRBJ02	TCRBJ02-07	01				7	7	9	0	4	1	35	45	52	59	63	1	Out	VDJ
GCCCATCCTGAAGACAGCAGCTTCTACATCTGCAGTGCTAGACCCGAGGACGGGAGGGATGGCTCCTACGAGCAGTACTTCGGGCCG	CSARPEDGRDGSYEQYF	2	1.3415543785651808E-5	51	TCRBV20	TCRBV20	unresolved			TCRBV20-01,TCRBV20-or09_02		TCRBD02-01*02	TCRBD02	TCRBD02-01	02				TCRBJ02-07*01	TCRBJ02	TCRBJ02-07	01				2	8	8	0	4	0	30	42	50	58	62	2	In	VDJ
AGGCTGCTGTCGGCTGCTCCCTCCCAGACATCTGTGTACTTCTGTGCCAGCAGGGACAGGGGGCCACACGAGCAGTACTTCGGGCCG	CASRDRGPHEQYF	1	1.1626804614231567E-5	39	TCRBV06-05*01	TCRBV06	TCRBV06-05	01				TCRBD01-01*01	TCRBD01	TCRBD01-01	01				TCRBJ02-07*01	TCRBJ02	TCRBJ02-07	01				6	0	1	0	3	5	42	-1	53	64	67	1	In	VDJ
CGGTCCACAAAGCTGGAGGACTCAGCCATGTACTTCTGTGCCAGCAGGAAGGAGGGTGTGAACACCGGGGAGCTGTTTTTTGGAGAA	CASRKEGVNTGELFF	1	1.609865254278217E-5	45	TCRBV02-01*01	TCRBV02	TCRBV02-01	01				TCRBD02-01*02	TCRBD02	TCRBD02-01	02				TCRBJ02-02*01	TCRBJ02	TCRBJ02-02	01				6	3	10	0	3	1	36	47	50	56	59	1	In	VDJ
CACGCCCTGCAGCCAGAAGACTCAGCCCTGTATCTCTGCGCCAGCAGCCAAACCCGGGACTCCTACAATGAGCAGTTCTTCGGGCCA	CASSQTRDSYNEQFF	1	2.2359239642753013E-5	45	TCRBV04-01*01	TCRBV04	TCRBV04-01	01				TCRBD02-01*02	TCRBD02	TCRBD02-01	02				TCRBJ02-01*01	TCRBJ02	TCRBJ02-01	01				2	3	8	3	0	0	36	51	54	-1	59	1	In	VDJ
TCTCTGGAGCTGGGGGACTCAGCTTTGTATTTCTGTGCCAGCAGCGTAGGTCCTAGGGCGGATACCTACGAGCAGTACTTCGGGCCG	CASSVGPRADTYEQYF	1	1.2521174199941687E-5	48	TCRBV09-01	TCRBV09	TCRBV09-01				01,02			unresolved		TCRBD01,TCRBD02	TCRBD01-01,TCRBD02-01		TCRBJ02-07*01	TCRBJ02	TCRBJ02-07	01				0	5	5	3	6	2	33	49	54	58	64	1	In	VDJ
GTGACTCTGGCTTCTATCTCTGTGCCTGGAGTGTAGTGCGGGAGGGGAGAGAAGGTGTCTGGGGCCAAAGTCCTGACTTTCGGGGCC		1	3.577478342840482E-6	61	TCRBV30-01	TCRBV30	TCRBV30-01				01,02	TCRBD02-01*02	TCRBD02	TCRBD02-01	02				TCRBJ02-06*01	TCRBJ02	TCRBJ02-06	01				0	3	7	0	23	13	20	34	37	46	69	1	Out	VDJ
CACCTACACACCCTGCAGCCAGAAGACTCGGCCCTGTATCTCTGCGCCAGCAGCCCCGTCACTAATGAAAAACTGTTTTTTGGCAGT	CASSPVTNEKLFF	2	3.4880413842694696E-5	39	TCRBV04-03*01	TCRBV04	TCRBV04-03	01				TCRBD02-01	TCRBD02	TCRBD02-01				01,02	TCRBJ01-04*01	TCRBJ01	TCRBJ01-04	01				4	1	8	6	2	2	42	55	56	58	60	2	In	VDJ
CTGAAGATCCAGCCCTCAGAACCCAGGGACTCAGCTGTGTACTTCTGTGCCAGCAGTTTACACAGGGGAGGTTTACATTTTGGTGAT	CASSLHRGGLHF	2	3.4880413842694696E-5	36	TCRBV12	TCRBV12	unresolved			TCRBV12-03,TCRBV12-04		TCRBD01-01*01	TCRBD01	TCRBD01-01	01				TCRBJ01-05*01	TCRBJ01	TCRBJ01-05	01				2	1	3	2	7	16	45	60	61	68	75	2	In	VDJ
GTGAGCACCTTGGAGCTGGGGGACTCGGCCCTTTATCTTTGCGCCAGCAGCTTGGAGCTGACGAACACTGAAGCTTTCTTTGGACAA	CASSLELTNTEAFF	1	1.699302212849229E-5	42	TCRBV05-01*01	TCRBV05	TCRBV05-01	01						unresolved		TCRBD01,TCRBD02	TCRBD01-01,TCRBD02-01		TCRBJ01-01*01	TCRBJ01	TCRBJ01-01	01				0	4	2	7	0	1	39	55	59	-1	62	1	In	VDJ
GTGACATCGGCCCAAAAGAACCCGACAGCTTTCTATCTCTGTGCCAGTAACGACAGGGTTGGTTACACTGAAGCTTTCTTTGGACAA	CASNDRVGYTEAFF	3	6.171150141399831E-5	42	TCRBV19-01	TCRBV19	TCRBV19-01				01,02	TCRBD01-01*01	TCRBD01	TCRBD01-01	01				TCRBJ01-01*01	TCRBJ01	TCRBJ01-01	01				7	2	2	3	6	3	39	49	51	58	64	3	In	VDJ
CTGCCATCCCCAACCAGACAGCTCTTTACTTCTGTGCCACCACCTCCGGGACGGGCCCTAAGGTGGCAGCCCCAGCATTTTGGTGAT		1	8.049326271391085E-6	49	TCRBV24	TCRBV24	unresolved			TCRBV24-01,TCRBV24-or09_02				unresolved		TCRBD01,TCRBD02	TCRBD01-01,TCRBD02-01		TCRBJ01-05*01	TCRBJ01	TCRBJ01-05	01				8	5	0	7	14	7	32	42	47	52	66	1	Out	VDJ
AGGATCCAGCAGGTAGTGCGAGGAGATTCGGCAGCTTATTTCTGTGCCAGCTCAACGACAGGGAACTATGGCTACACCTTCGGTTCG	CASSTTGNYGYTF	1	3.309167467127446E-5	39	TCRBV18-01*01	TCRBV18	TCRBV18-01	01				TCRBD01-01*01	TCRBD01	TCRBD01-01	01				TCRBJ01-02*01	TCRBJ01	TCRBJ01-02	01				5	2	2	3	0	2	42	54	56	-1	63	1	In	VDJ
GATCCTGGAGTCGCCCAGCCCCAACCAGACCTCTCTGTACTCCCTAAGCAGGTGTCTGATACCGGAAACACCATATATTTTGGAGAG		1	3.0408565914144096E-5	38	TCRBV27-01*01	TCRBV27	TCRBV27-01	01				TCRBD01-01*01	TCRBD01	TCRBD01-01	01				TCRBJ01-03*01	TCRBJ01	TCRBJ01-03	01				19	7	4	4	11	4	43	41	48	52	63	1	Out	VDJ
CTAAACCTGAGCTCTCTGGAGCTGGGGGACTCAGCTTTGTATTTCTGTGCCAGGGACAGGGAAAGTTCACCCCTCCACTTTGGGAAC	CARDRESSPLHF	1	1.3415543785651808E-5	36	TCRBV09-01	TCRBV09	TCRBV09-01				01,02	TCRBD01-01*01	TCRBD01	TCRBD01-01	01				TCRBJ01-06*01	TCRBJ01	TCRBJ01-06	01				8	0	1	3	4	9	45	-1	53	61	65	1	In	VDJ
ATCCGCTCACCAGGCCTGGGGGACGCAGCCATGTACCTGTGTGCCACCAGCAGAGATCAGGGTACCGACGAGCAGTACTTCGGGCCG	CATSRDQGTDEQYF	1	1.3415543785651808E-5	42	TCRBV15-01*01	TCRBV15	TCRBV15-01	01				TCRBD01-01*01	TCRBD01	TCRBD01-01	01				TCRBJ02-07*01	TCRBJ02	TCRBJ02-07	01				0	1	4	3	5	5	39	56	57	62	67	1	In	VDJ
TGCTGTCGGCTGCTCCCTCCCAGACATCTGTGTACTTCTGTGCCAGCAGTTACTTTACAGGGTGGAGATACGCAGTATTTTGGCCCA		1	1.5204282957072048E-5	43	TCRBV06-05*01	TCRBV06	TCRBV06-05	01				TCRBD01-01*01	TCRBD01	TCRBD01-01	01				TCRBJ02-03*01	TCRBJ02	TCRBJ02-03	01				1	2	3	3	3	5	38	54	56	62	65	1	Out	VDJ
AAGATCCGGTCCACAAAGCTGGAGGACTCAGCCATGTACTTCTGTGCCAGCAGATACGAAAGGAACACTGAAGCTTTCTTTGGACAA	CASRYERNTEAFF	1	1.5204282957072048E-5	39	TCRBV02-01*01	TCRBV02	TCRBV02-01	01						unresolved		TCRBD01,TCRBD02	TCRBD01-01,TCRBD02-01		TCRBJ01-01*01	TCRBJ01	TCRBJ01-01	01				6	4	2	8	3	1	42	53	57	59	62	1	In	VDJ
ACTCTGAAGATCCAGCCCTCAGAACCCAGGGACTCAGCTGTGTACTTCTGTGCCAGCAGTTTGTGGGGGGAGCAGTACTTCGGGCCG	CASSLWGEQYF	1	2.5042348399883374E-5	33	TCRBV12	TCRBV12	unresolved			TCRBV12-03,TCRBV12-04				unresolved		TCRBD01,TCRBD02	TCRBD01-01,TCRBD02-01		TCRBJ02-07*01	TCRBJ02	TCRBJ02-07	01				3	2	6	1	0	7	48	62	64	-1	69	1	In	VDJ
CTGCAGCCAGAAGACTCGGCCCTGTATCTCTGCGCCAGCAGCCAAGAATCCAGCGGGAGCGGACCCCGGGAGCTGTTTTTTGGAGAA	CASSQESSGSGPRELFF	1	2.0570500471332773E-5	51	TCRBV04-03*01	TCRBV04	TCRBV04-03	01				TCRBD02-01*02	TCRBD02	TCRBD02-01	02				TCRBJ02-02*01	TCRBJ02	TCRBJ02-02	01				0	4	6	2	8	9	30	47	51	59	67	1	In	VDJ
AACGCCTTGTTGCTGGGGGACTCGGCCCTCTATCTCTGTGCCAGCAGCGCGGGGGACATGGCGGGGGGTGGCTACACCTTCGGTTCG	CASSAGDMAGGGYTF	1	1.1626804614231567E-5	45	TCRBV05-06*01	TCRBV05	TCRBV05-06	01				TCRBD02-01*01	TCRBD02	TCRBD02-01	01				TCRBJ01-02*01	TCRBJ01	TCRBJ01-02	01				4	12	7	1	0	7	36	48	60	-1	68	1	In	VDJ
TCTGCCAGGCCCTCACATACCTCTCAGTACCTCTGTGCCAGCAGTGTTGCGGGGGGGGGCTCTGGAAACACCATATATTTTGGAGAG	CASSVAGGGSGNTIYF	1	1.9676130885622652E-5	48	TCRBV25-01*01	TCRBV25	TCRBV25-01	01				TCRBD02-01*01	TCRBD02	TCRBD02-01	01				TCRBJ01-03*01	TCRBJ01	TCRBJ01-03	01				4	2	7	0	2	0	33	46	48	57	59	1	In	VDJ
GAGTCGCCCAGCCCCAACCAGACCTCTCTGTACTTCTGTGCCAGCAGTTTATCCTTGGATGGTATCTATGGCTACACCTTCGGTTCG	CASSLSLDGIYGYTF	1	1.0732435028521446E-5	45	TCRBV27-01*01	TCRBV27	TCRBV27-01	01						unresolved		TCRBD01,TCRBD02	TCRBD01-01,TCRBD02-01		TCRBJ01-02*01	TCRBJ01	TCRBJ01-02	01				0	3	1	8	6	4	36	53	56	59	65	1	In	VDJ
ACGTTGGCGTCTGCTGTACCCTCTCAGACATCTGTGTACTTCTGTGCCAGCAGAGGGGGCCAGAACACTGAAGCTTTCTTTGGACAA	CASRGGQNTEAFF	2	4.561284887121615E-5	39	TCRBV06-04	TCRBV06	TCRBV06-04				01,02	TCRBD01-01*01	TCRBD01	TCRBD01-01	01				TCRBJ01-01*01	TCRBJ01	TCRBJ01-01	01				6	0	5	0	2	1	42	-1	53	60	62	2	In	VDJ
GAGTCGGCTGCTCCCTCCCAGACATCTGTGTACTTCTGTGCCAGCAGTCCCGGAGGGGCCAGCGGCTATGGCTACACCTTCGGTTCG	CASSPGGASGYGYTF	1	1.878176129991253E-5	45	TCRBV06-01*01	TCRBV06	TCRBV06-01	01				TCRBD02-01*02	TCRBD02	TCRBD02-01	02				TCRBJ01-02*01	TCRBJ01	TCRBJ01-02	01				5	3	10	0	8	4	36	48	51	57	65	1	In	VDJ
AATGTGAACGCCTTGTTGCTGGGGGACTCGGCCCTCTATCTCTGTGCCAGCAGCTTTACAGGGGTCGAAAAACTGTTTTTTGGCAGT	CASSFTGVEKLFF	1	2.5042348399883374E-5	39	TCRBV05-06*01	TCRBV05	TCRBV05-06	01				TCRBD01-01*01	TCRBD01	TCRBD01-01	01				TCRBJ01-04*01	TCRBJ01	TCRBJ01-04	01				2	1	3	2	2	8	42	56	57	64	66	1	In	VDJ
GAGTCGCCCAGCCCCAACCAGACCTCTCTGTACTTCTGTGCCAGCAGCTAGGGCGGAACAGGGCGCCACGAGCAGTACTTCGGGCCG	CASS*GGTGRHEQYF	1	9.838065442811326E-6	45	TCRBV27-01*01	TCRBV27	TCRBV27-01	01				TCRBD01-01*01	TCRBD01	TCRBD01-01	01				TCRBJ02-07*01	TCRBJ02	TCRBJ02-07	01				6	10	3	3	4	5	36	47	57	63	67	1	Stop	VDJ
CTCCCTCCCAGACATCTGTGTACTTCTGTGCCAGCAGTCGAGAGCCGGGACAGGGATTCCCCCTACTATGGCTACACCTTCGGTTCG		1	2.146487005704289E-5	55	TCRBV06	TCRBV06	unresolved			TCRBV06-01,TCRBV06-05,TCRBV06-06		TCRBD01-01*01	TCRBD01	TCRBD01-01	01				TCRBJ01-02*01	TCRBJ01	TCRBJ01-02	01				5	8	0	3	9	3	26	38	46	55	64	1	Out	VDJ
TTGGAGCTGGGGGACTCGGCCCTTTATCTTTGCGCCAGCAGCTTGGGCCCGACTAGCGCCGTAACATACGAGCAGTACTTCGGGCCG	CASSLGPTSAVTYEQYF	1	1.2521174199941687E-5	51	TCRBV05-01*01	TCRBV05	TCRBV05-01	01				TCRBD02-01	TCRBD02	TCRBD02-01				01,02	TCRBJ02-07*01	TCRBJ02	TCRBJ02-07	01				0	4	2	6	8	4	30	46	50	58	66	1	In	VDJ
GCTGCTCCCTCCCAGACATCTGTGTACTTCTGTGCCAGCAGTTACTCCCAAGTCCGGGTCTCGGCCGGGGAGCTGTTTTTTGGAGAA	CASSYSQVRVSAGELFF	1	2.7725457157013735E-5	51	TCRBV06	TCRBV06	unresolved			TCRBV06-05,TCRBV06-06		TCRBD02-01	TCRBD02	TCRBD02-01				01,02	TCRBJ02-02*01	TCRBJ02	TCRBJ02-02	01				0	7	8	4	6	6	30	47	54	58	64	1	In	VDJ
GCCCAGCCCCAACCAGACCTCTCTGTACTTCTGTGCCAGCAGAGGAGAAACGAAGTTAGGGTCAACTATGGCTACACCTTCGGTTCG		1	1.0732435028521446E-5	50	TCRBV27-01*01	TCRBV27	TCRBV27-01	01						unresolved		TCRBD01,TCRBD02	TCRBD01-01,TCRBD02-01		TCRBJ01-02*01	TCRBJ01	TCRBJ01-02	01				6	15	5	3	2	2	31	42	57	61	63	1	Out	VDJ
CTTGACATCCGCTCACCAGGCCTGGGGGACGCAGCCATGTACCTGTGTGCCACCAGCAGAGATCAAGAAAAACTGTTTTTTGGCAGT	CATSRDQEKLFF	1	3.219730508556434E-5	36	TCRBV15-01*01	TCRBV15	TCRBV15-01	01				TCRBD01-01*01	TCRBD01	TCRBD01-01	01				TCRBJ01-04*01	TCRBJ01	TCRBJ01-04	01				0	1	4	6	1	8	45	62	63	65	66	1	In	VDJ
CGGTCCACAAAGCTGGAGGACTCAGCCATGTACTTCTGTGCCAGCAGTGAAACTACAGGGTCCTACAATGAGCAGTTCTTCGGGCCA	CASSETTGSYNEQFF	1	1.9676130885622652E-5	45	TCRBV02-01*01	TCRBV02	TCRBV02-01	01				TCRBD01-01*01	TCRBD01	TCRBD01-01	01				TCRBJ02-01*01	TCRBJ02	TCRBJ02-01	01				2	3	3	3	0	1	36	51	54	-1	60	1	In	VDJ
CTGGAGCTTGGTGACTCTGCTGTGTATTTCTGTGCCAGCAGCCAAGGACTAGCGGGGGGGCTCTACAATGAGCAGTTCTTCGGGCCA	CASSQGLAGGLYNEQFF	1	1.788739171420241E-5	51	TCRBV03	TCRBV03	unresolved			TCRBV03-01,TCRBV03-02		TCRBD02-01*01	TCRBD02	TCRBD02-01	01				TCRBJ02-01*01	TCRBJ02	TCRBJ02-01	01				1	0	2	0	2	3	30	-1	46	60	62	1	In	VDJ
TCCACAAAGCTGGAGGACTCAGCCATGTACTTCTGTGCCAGCAGTGATTCCAGGGGGCAAAACACCGGGGAGCTGTTTTTTGGAGAA	CASSDSRGQNTGELFF	1	1.609865254278217E-5	48	TCRBV02-01*01	TCRBV02	TCRBV02-01	01				TCRBD01-01*01	TCRBD01	TCRBD01-01	01				TCRBJ02-02*01	TCRBJ02	TCRBJ02-02	01				3	3	4	0	2	2	33	47	50	58	60	1	In	VDJ
AGCACCTTGGAGCTGGGGGACTCGGCCCTTTATCTTTGCGCCAGCAGCTTCTCCGGGACAAACCAAGAGACCCAGTACTTCGGGCCA	CASSFSGTNQETQYF	1	1.1626804614231567E-5	45	TCRBV05-01*01	TCRBV05	TCRBV05-01	01				TCRBD01-01*01	TCRBD01	TCRBD01-01	01				TCRBJ02-05*01	TCRBJ02	TCRBJ02-05	01				2	4	0	6	1	0	36	50	54	60	61	1	In	VDJ
ATCCAGCAGGTAGTGCGAGGAGATTCGGCAGCTTATTTCTGTGCCAGCTCACCTCGGGGAACAACCTACGAGCAGTACTTCGGGCCG	CASSPRGTTYEQYF	1	2.9514196328433978E-5	42	TCRBV18-01*01	TCRBV18	TCRBV18-01	01				TCRBD02-01*01	TCRBD02	TCRBD02-01	01				TCRBJ02-07*01	TCRBJ02	TCRBJ02-07	01				3	1	8	3	5	2	39	53	54	59	64	1	In	VDJ
ACCCTGCAGCCAGAAGACTCGGCCCTGTATCTCTGCGCCAGCAGCCAAGAAGGTTTAAGGGGAGAATATGGCTACACCTTCGGTTCG	CASSQEGLRGEYGYTF	1	1.699302212849229E-5	48	TCRBV04-03*01	TCRBV04	TCRBV04-03	01						unresolved		TCRBD01,TCRBD02	TCRBD01-01,TCRBD02-01		TCRBJ01-02*01	TCRBJ01	TCRBJ01-02	01				0	7	5	2	4	5	33	50	57	62	66	1	In	VDJ
ATCCTGGAGTCGCCCAGCCCCAACCAGACCTCTCTGTACTTCTGTGCCAGCAGGGACAGGAACACCGGGGAGCTGTTTTTTGGAGAA	CASRDRNTGELFF	1	1.3415543785651808E-5	39	TCRBV27-01*01	TCRBV27	TCRBV27-01	01				TCRBD01-01*01	TCRBD01	TCRBD01-01	01				TCRBJ02-02*01	TCRBJ02	TCRBJ02-02	01				6	0	1	5	0	1	42	-1	53	-1	59	1	In	VDJ
CTGGGGTTGGAGTCGGCTGCTCCCTCCCAAACATCTGTGTACTTCTGTGCCAGCAGTTACGGGGGGCTGGAAGCTTTCTTTGGACAA	CASSYGGLEAFF	1	1.3415543785651808E-5	36	TCRBV06	TCRBV06	unresolved			TCRBV06-02,TCRBV06-03				unresolved		TCRBD01,TCRBD02	TCRBD01-01,TCRBD02-01		TCRBJ01-01*01	TCRBJ01	TCRBJ01-01	01				2	1	6	0	2	8	45	60	61	67	69	1	In	VDJ
ATGAATGTGAGCACCTTGGAGCTGGGGGACTCGGCCCTTTATCTTTGCGCCAGCAGGAGGGACTCCTACGAGCAGTACTTCGGGCCG	CASRRDSYEQYF	1	1.2521174199941687E-5	36	TCRBV05-01*01	TCRBV05	TCRBV05-01	01				TCRBD02-01*02	TCRBD02	TCRBD02-01	02				TCRBJ02-07*01	TCRBJ02	TCRBJ02-07	01				5	0	11	0	1	0	45	-1	56	61	62	1	In	VDJ
GGAGGACTCAGCCATGTACTTCTGTGCCAGCAGACCGGGACTAGCGGTGCGGGGGTGGGTTACTACAATGAGCAGTTCTTCGGGCCA		1	1.9676130885622652E-5	59	TCRBV02-01*01	TCRBV02	TCRBV02-01	01				TCRBD02-01	TCRBD02	TCRBD02-01				01,02	TCRBJ02-01*01	TCRBJ02	TCRBJ02-01	01				6	3	0	5	15	3	22	33	36	47	62	1	Out	VDJ
CAGCCCTCAGAACCCAGGGACTCAGCTGTGTACTTCTGTGCCAGCAACGGACAGGGGGCGGTAAATTCACCCCTCCACTTTGGGAAC	CASNGQGAVNSPLHF	2	3.4880413842694696E-5	45	TCRBV12	TCRBV12	unresolved			TCRBV12-03,TCRBV12-04		TCRBD01-01*01	TCRBD01	TCRBD01-01	01				TCRBJ01-06*01	TCRBJ01	TCRBJ01-06	01				7	2	1	0	4	7	36	46	48	59	63	2	In	VDJ
GTGAGCACCTTGGAGCTGGGGGACTCGGCCCTTTATCTTTGCGCCAGCGCCGAGGGCGGCGGGACCGGGGAGCTGTTTTTTGGAGAA	CASAEGGGTGELFF	1	1.788739171420241E-5	42	TCRBV05-01*01	TCRBV05	TCRBV05-01	01				TCRBD02-01	TCRBD02	TCRBD02-01				01,02	TCRBJ02-02*01	TCRBJ02	TCRBJ02-02	01				7	10	7	4	0	5	39	48	58	-1	63	1	In	VDJ
CTGAGCTCTCTGGAGCTGGGGGACTCAGCTTTGTATTTCTGTGCCAGCAGCGTAGACGGGAGCTCCTACGAGCAGTACTTCGGGCCG	CASSVDGSSYEQYF	1	1.2521174199941687E-5	42	TCRBV09-01	TCRBV09	TCRBV09-01				01,02	TCRBD02-01*02	TCRBD02	TCRBD02-01	02				TCRBJ02-07*01	TCRBJ02	TCRBJ02-07	01				0	1	8	2	0	0	39	55	56	-1	62	1	In	VDJ
AGCTCTCTGGAGCTGGGGGACTCAGCTTTGTATTTCTGTGCCAGCAGCCCCAAGGACTTGATCAATCAGCCCCAGCATTTTGGTGAT	CASSPKDLINQPQHF	1	1.788739171420241E-5	45	TCRBV09-01	TCRBV09	TCRBV09-01				01,02	TCRBD02-01	TCRBD02	TCRBD02-01				01,02	TCRBJ01-05*01	TCRBJ01	TCRBJ01-05	01				4	5	1	10	4	3	36	48	53	58	62	1	In	VDJ
GACTCTGGCTTCTATCTCTGTGCCTGGAATCAACAGAACCCCTTCAGGGGAAGTGGTCGGAACACCGGGGAGCTGTTTTTTGGAGAA	CAWNQQNPFRGSGRNTGELFF	1	3.577478342840482E-6	63	TCRBV30-01	TCRBV30	TCRBV30-01				01,02	TCRBD01-01*01	TCRBD01	TCRBD01-01	01				TCRBJ02-02*01	TCRBJ02	TCRBJ02-02	01				4	16	4	2	9	1	18	28	44	50	59	1	In	VDJ
AGCAACATGAGCCCTGAAGACAGCAGCATATATCTCTGCAGCGTTGACAGGACTAGCGGCACAGACAATGAGCAGTTCTTCGGGCCA	CSVDRTSGTDNEQFF	1	4.471847928550602E-6	45	TCRBV29-01*01	TCRBV29	TCRBV29-01	01				TCRBD02-01	TCRBD02	TCRBD02-01				01,02	TCRBJ02-01*01	TCRBJ02	TCRBJ02-01	01				3	2	1	5	5	5	36	47	49	59	64	1	In	VDJ
CTGGAGTCGCCCAGCCCCAACCAGACCTCTCTGTACTTCTGTGCCAGCAGTTTACTGGGACAGGGGTACGGCTACACCTTCGGTTCG	CASSLLGQGYGYTF	1	1.0732435028521446E-5	42	TCRBV27-01*01	TCRBV27	TCRBV27-01	01				TCRBD01-01*01	TCRBD01	TCRBD01-01	01				TCRBJ01-02*01	TCRBJ01	TCRBJ01-02	01				2	2	0	2	3	8	39	54	56	66	69	1	In	VDJ
CTGGAGTCGGCTGCTCCCTCCCAGACATCTGTGTACTTCTGTGCCAGCAGACAGGGTGTTCCTGGAAACACCATATATTTTGGAGAG	CASRQGVPGNTIYF	2	5.097906638547687E-5	42	TCRBV06-01*01	TCRBV06	TCRBV06-01	01				TCRBD01-01*01	TCRBD01	TCRBD01-01	01				TCRBJ01-03*01	TCRBJ01	TCRBJ01-03	01				6	0	3	3	5	2	39	-1	50	56	61	2	In	VDJ
ACAGTGACCAGTGCCCATCCTGAAGACAGCAGCTTCTACATCTGCAGTGCCACGGGGGCTCAGGAGGAAAAACTGTTTTTTGGCAGT	CSATGAQEEKLFF	1	1.699302212849229E-5	39	TCRBV20	TCRBV20	unresolved			TCRBV20-01,TCRBV20-or09_02				unresolved		TCRBD01,TCRBD02	TCRBD01-01,TCRBD02-01		TCRBJ01-04*01	TCRBJ01	TCRBJ01-04	01				6	3	6	0	7	8	42	50	53	59	66	1	In	VDJ
AGCCAGAAGACTCAGCCCTGTATCTCTGCGCCAGCAGCCTACCCAAGGGACTAGCGGGAGGCCACAGATACGCAGTATTTTGGCCCA		1	1.699302212849229E-5	55	TCRBV04-01*01	TCRBV04	TCRBV04-01	01				TCRBD02-01*02	TCRBD02	TCRBD02-01	02				TCRBJ02-03*01	TCRBJ02	TCRBJ02-03	01				4	7	0	1	1	2	26	39	46	61	62	1	Out	VDJ
GAGTCGCCCAGCCCCAACCAGACCTCTCTGTACTTCTGTGCCAGCAGTTGGCTCGGGACGTTGGGAACTGAAGCTTTCTTTGGACAA	CASSWLGTLGTEAFF	1	1.3415543785651808E-5	45	TCRBV27-01*01	TCRBV27	TCRBV27-01	01						unresolved		TCRBD01,TCRBD02	TCRBD01-01,TCRBD02-01		TCRBJ01-01*01	TCRBJ01	TCRBJ01-01	01				4	5	0	7	7	5	36	49	54	59	66	1	In	VDJ
AATTCCCTGGAGCTTGGTGACTCTGCTGTGTATTTCTGTGCCAGCAGCCCCGCCGGCGGGCTAATAGAGACCCAGTACTTCGGGCCA	CASSPAGGLIETQYF	2	1.4309913371361928E-5	45	TCRBV03	TCRBV03	unresolved			TCRBV03-01,TCRBV03-02		TCRBD02-01	TCRBD02	TCRBD02-01				01,02	TCRBJ02-05*01	TCRBJ02	TCRBJ02-05	01				4	6	7	4	5	4	36	49	55	60	65	2	In	VDJ
AATGTGAGCACCTTGGAGCTGGGGGACTCGGCCCTTTATCTTTGCGCCAGCAGCTTTCAGATCACCGGGGAGCTGTTTTTTGGAGAA	CASSFQITGELFF	1	1.788739171420241E-5	39	TCRBV05-01*01	TCRBV05	TCRBV05-01	01				TCRBD01-01*01	TCRBD01	TCRBD01-01	01				TCRBJ02-02*01	TCRBJ02	TCRBJ02-02	01				2	1	4	5	2	4	42	56	57	60	62	1	In	VDJ
GCTGCTCCCTCCCAGACATCTGTGTACTTCTGTGCCAGCAGTTTGCCCATGACTAGCGGGAGAACAGATACGCAGTATTTTGGCCCA	CASSLPMTSGRTDTQYF	1	2.6831087571303617E-5	51	TCRBV06	TCRBV06	unresolved			TCRBV06-05,TCRBV06-06		TCRBD02-01*02	TCRBD02	TCRBD02-01	02				TCRBJ02-03*01	TCRBJ02	TCRBJ02-03	01				4	7	2	2	1	3	30	43	50	62	63	1	In	VDJ
ACATCAATTCCCTGGAGCTTGGTGACTCTGCTGTGTATTTCTGTGCCAGCAGCCACCGTAAGGGGAGAGACCCAGTACTTCGGGCCA		1	9.838065442811326E-6	40	TCRBV03	TCRBV03	unresolved			TCRBV03-01,TCRBV03-02		TCRBD01-01*01	TCRBD01	TCRBD01-01	01				TCRBJ02-05*01	TCRBJ02	TCRBJ02-05	01				3	5	5	2	0	4	41	55	60	-1	65	1	Out	VDJ
AAGAAGCTCCTTCTCAGTGACTCTGGCTTCTATCTCTGTGCCTGCCACGCTGGGACAGGGCCCTACAATGAGCAGTTCTTCGGGCCA	CACHAGTGPYNEQFF	1	5.366217514260723E-6	45	TCRBV30-01*01	TCRBV30	TCRBV30-01	01				TCRBD01-01*01	TCRBD01	TCRBD01-01	01				TCRBJ02-01*01	TCRBJ02	TCRBJ02-01	01				6	7	0	3	1	2	36	44	51	60	61	1	In	VDJ
CTGGAGTTGGCTGCTCCCTCCCAGACATCTGTGTACTTCTGTGCCAGCAGGCCACGGGGGGGCAATCAGCCCCAGCATTTTGGTGAT	CASRPRGGNQPQHF	2	4.203537052837566E-5	42	TCRBV06-06	TCRBV06	TCRBV06-06				01,02	TCRBD02-01*01	TCRBD02	TCRBD02-01	01				TCRBJ01-05*01	TCRBJ01	TCRBJ01-05	01				6	4	8	1	0	2	39	50	54	-1	61	2	In	VDJ
GAGTCGCCCAGCCCCAACCAGACCTCTCTGTACTTCTGTGCCAGCAGGGAAGAGGGACAGTTAACCGGGGAGCTGTTTTTTGGAGAA	CASREEGQLTGELFF	1	1.3415543785651808E-5	45	TCRBV27-01*01	TCRBV27	TCRBV27-01	01				TCRBD01-01*01	TCRBD01	TCRBD01-01	01				TCRBJ02-02*01	TCRBJ02	TCRBJ02-02	01				6	6	0	5	3	5	36	47	53	60	63	1	In	VDJ
GCTGCTCCCTCCCAGACATCTGTGTACTTCTGTGCCAGCACTACGCGCGACAGGGCTGTAAGCAATCAGCCCCAGCATTTTGGTGAT	CASTTRDRAVSNQPQHF	1	2.7725457157013735E-5	51	TCRBV06	TCRBV06	unresolved			TCRBV06-01,TCRBV06-05,TCRBV06-06		TCRBD01-01*01	TCRBD01	TCRBD01-01	01				TCRBJ01-05*01	TCRBJ01	TCRBJ01-05	01				7	8	2	3	5	1	30	40	48	55	60	1	In	VDJ
TGCTCCCTCCCAGACATCTGTGTACTTCTGTGCCAGCAGCTTCTGGGGGGATTATGGGTGTCTAACACTGAAGCTTTCTTTGGACAA		1	2.5936717985593495E-5	53	TCRBV06	TCRBV06	unresolved			TCRBV06-01,TCRBV06-05,TCRBV06-06		TCRBD02-01*01	TCRBD02	TCRBD02-01	01				TCRBJ01-01*01	TCRBJ01	TCRBJ01-01	01				6	5	9	1	13	2	28	39	44	50	63	1	Out	VDJ
ACCAGTGCCCATCCTGAAGACAGCAGCTTCTACATCTGCAGTGCTAGGGTTGCGGGACAGGGGACTTCACCCCTCCACTTTGGGAAC	CSARVAGQGTSPLHF	1	8.049326271391085E-6	45	TCRBV20	TCRBV20	unresolved			TCRBV20-01,TCRBV20-or09_02		TCRBD01-01*01	TCRBD01	TCRBD01-01	01				TCRBJ01-06*01	TCRBJ01	TCRBJ01-06	01				3	6	0	2	2	9	36	47	53	63	65	1	In	VDJ
CTCACGTTGGCGTCTGCTGTACCCTCTCAGACATCTGTGTACTTCTGTGCCAGCAGTGAAGGTGGAGGAAAGCAGTACTTCGGGCCG	CASSEGGGKQYF	1	3.398604425698458E-5	36	TCRBV06-04	TCRBV06	TCRBV06-04				01,02	TCRBD02-01*02	TCRBD02	TCRBD02-01	02				TCRBJ02-07*01	TCRBJ02	TCRBJ02-07	01				3	4	10	1	2	8	45	59	63	68	70	1	In	VDJ
CACGCCCTGCAGCCAGAAGACTCAGCCCTGTATCTCTGCGCCAGCAGCCAATCAGAACTCAACACCGGGGAGCTGTTTTTTGGAGAA	CASSQSELNTGELFF	1	1.788739171420241E-5	45	TCRBV04-01*01	TCRBV04	TCRBV04-01	01						unresolved		TCRBD01,TCRBD02	TCRBD01-01,TCRBD02-01		TCRBJ02-02*01	TCRBJ02	TCRBJ02-02	01				2	1	4	5	5	2	36	51	52	55	60	1	In	VDJ
CCAACCAGACAGCTCTTTACTTCTGTGCCACCAGTGATACCCCCCGGACATGCAGTATGGGTGAATCAGCCCCAGCATTTTGGTGAT		1	8.049326271391085E-6	58	TCRBV24	TCRBV24	unresolved			TCRBV24-01,TCRBV24-or09_02		TCRBD01-01*01	TCRBD01	TCRBD01-01	01				TCRBJ01-05*01	TCRBJ01	TCRBJ01-05	01				3	7	1	6	13	4	23	38	45	50	63	1	Out	VDJ
TCGCCCAGCCCCAACCAGACCTCTCTGTACTTCTGTGCCAGCAGTCCCGGGACTAGCGGGGCGCGGCACGAGCAGTACTTCGGGCCG	CASSPGTSGARHEQYF	1	9.838065442811326E-6	48	TCRBV27-01*01	TCRBV27	TCRBV27-01	01				TCRBD02-01*01	TCRBD02	TCRBD02-01	01				TCRBJ02-07*01	TCRBJ02	TCRBJ02-07	01				5	3	0	3	6	5	33	45	48	61	67	1	In	VDJ
GTGACCAGTGCCCATCCTGAAGACAGCAGCTTCTACATCTGCAGTGCAGCAGACCCGCAGGGGGTCTATGGCTACACCTTCGGTTCG	CSAADPQGVYGYTF	1	8.049326271391085E-6	42	TCRBV20	TCRBV20	unresolved			TCRBV20-01,TCRBV20-or09_02		TCRBD01-01*01	TCRBD01	TCRBD01-01	01				TCRBJ01-02*01	TCRBJ01	TCRBJ01-02	01				6	10	4	1	1	4	39	47	57	64	65	1	In	VDJ
CACCTACACGCCCTGCAGCCAGAAGACTCAGCCCTGTATCTCTGCGCCAGCAGCTCAGGAGGTGTTCAGCCCCAGCATTTTGGTGAT	CASSSGGVQPQHF	1	1.878176129991253E-5	39	TCRBV04-01*01	TCRBV04	TCRBV04-01	01				TCRBD02-01*02	TCRBD02	TCRBD02-01	02				TCRBJ01-05*01	TCRBJ01	TCRBJ01-05	01				5	3	10	1	3	6	42	54	57	62	65	1	In	VDJ
CTGTCGGCTGCTCCCTCCCAGACATCTGTGTACTTCTGTGCCAGCAGGCGGGGGACGGCCGGAAATCAGCCCCAGCATTTTGGTGAT	CASRRGTAGNQPQHF	1	1.609865254278217E-5	45	TCRBV06-05*01	TCRBV06	TCRBV06-05	01				TCRBD02-01*01	TCRBD02	TCRBD02-01	01				TCRBJ01-05*01	TCRBJ01	TCRBJ01-05	01				6	0	7	2	9	4	36	-1	47	54	63	1	In	VDJ
ATCAATTCCCTGGAGCTTGGTGACTCTGCTGTGTATTTCTGTGCCAGCAGCCAACCACAGGGGGGAGCAGGCTACACCTTCGGTTCG	CASSQPQGGAGYTF	1	1.1626804614231567E-5	42	TCRBV03	TCRBV03	unresolved			TCRBV03-01,TCRBV03-02		TCRBD01-01*01	TCRBD01	TCRBD01-01	01				TCRBJ01-02*01	TCRBJ01	TCRBJ01-02	01				2	2	3	1	5	8	39	54	56	64	69	1	In	VDJ
AAGCTCCTTCTCAGTGACTCTGGCTTCTATCTCTGTGCCTGGAGCCCTGGGGCGGGGGGGCCCCTAGATACGCAGTATTTTGGCCCA	CAWSPGAGGPLDTQYF	1	3.577478342840482E-6	48	TCRBV30-01*01	TCRBV30	TCRBV30-01	01				TCRBD02-01*01	TCRBD02	TCRBD02-01	01				TCRBJ02-03*01	TCRBJ02	TCRBJ02-03	01				3	7	7	0	5	5	33	44	51	60	65	1	In	VDJ
CTGGAGTCGCCCAGCCCCAACCAGACCTCTCTGTACTTCTGTGCCAGCACGGCGGGACGTGTCACAGATACGCAGTATTTTGGCCCA	CASTAGRVTDTQYF	1	1.3415543785651808E-5	42	TCRBV27-01*01	TCRBV27	TCRBV27-01	01				TCRBD02-01*02	TCRBD02	TCRBD02-01	02				TCRBJ02-03*01	TCRBJ02	TCRBJ02-03	01				7	2	7	3	5	2	39	49	51	57	62	1	In	VDJ
TCCCTGGAGCTTGGTGACTCTGCTGTGTATTTCTGTGCCAGCAGCCAAGAAAGAAGTGATGGGGGAGAGACCCAGTACTTCGGGCCA	CASSQERSDGGETQYF	1	9.838065442811326E-6	48	TCRBV03	TCRBV03	unresolved			TCRBV03-01,TCRBV03-02				unresolved		TCRBD01,TCRBD02	TCRBD01-01,TCRBD02-01		TCRBJ02-05*01	TCRBJ02	TCRBJ02-05	01				0	10	6	1	0	4	33	50	60	-1	65	1	In	VDJ
AACGCCTTGGAGCTGGACGACTCGGCCCTGTATCTCTGTGCCAGCAGCTCTACAGGGTTGAGGAACACTGAAGCTTTCTTTGGACAA	CASSSTGLRNTEAFF	1	3.219730508556434E-5	45	TCRBV05-04*01	TCRBV05	TCRBV05-04	01				TCRBD01-01*01	TCRBD01	TCRBD01-01	01				TCRBJ01-01*01	TCRBJ01	TCRBJ01-01	01				3	2	3	3	5	1	36	49	51	57	62	1	In	VDJ
CTCAGGCTGCTGTCGGCTGCTCCCTCCCAGACATCTGTGTACTTCTGTGCCAGCAGTTATACGGGGATAGAAGCTTTCTTTGGACAA	CASSYTGIEAFF	1	1.5204282957072048E-5	36	TCRBV06-05*01	TCRBV06	TCRBV06-05	01				TCRBD02-01*01	TCRBD02	TCRBD02-01	01				TCRBJ01-01*01	TCRBJ01	TCRBJ01-01	01				3	2	8	3	3	8	45	59	61	66	69	1	In	VDJ
AGGCTGCTGTCGGCTGCTCCCTCCCAGACATCTGTGTACTTCTGTGCCAGCAGTTACCAGGGAAACACTGAAGCTTTCTTTGGACAA	CASSYQGNTEAFF	1	1.5204282957072048E-5	39	TCRBV06-05*01	TCRBV06	TCRBV06-05	01				TCRBD01-01*01	TCRBD01	TCRBD01-01	01				TCRBJ01-01*01	TCRBJ01	TCRBJ01-01	01				2	0	4	3	1	2	42	-1	57	62	63	1	In	VDJ
AGCACCTTGGAGCTGGGGGACTCGGCCCTTTATCTTTGCGCCAGCAGCTCCGACAGGGCGAGCTCCTACGAGCAGTACTTCGGGCCG	CASSSDRASSYEQYF	1	1.2521174199941687E-5	45	TCRBV05-01*01	TCRBV05	TCRBV05-01	01				TCRBD01-01*01	TCRBD01	TCRBD01-01	01				TCRBJ02-07*01	TCRBJ02	TCRBJ02-07	01				3	2	2	3	4	0	36	49	51	58	62	1	In	VDJ
GTGACCAGTGCCCATCCTGAAGACAGCAGCTTCTACATCTGCAGTGCTAGAGATTTTCGCAAGAACACTGAAGCTTTCTTTGGACAA	CSARDFRKNTEAFF	1	9.838065442811326E-6	42	TCRBV20	TCRBV20	unresolved			TCRBV20-01,TCRBV20-or09_02				unresolved		TCRBD01,TCRBD02	TCRBD01-01,TCRBD02-01		TCRBJ01-01*01	TCRBJ01	TCRBJ01-01	01				0	6	4	6	1	1	39	53	59	61	62	1	In	VDJ
GAGTCGGCTGCTCCCTCCCAGACATCTGTGTACTTCTGTGCCAGCAGTAGGACAATTGCAACTAATGAAAAACTGTTTTTTGGCAGT	CASSRTIATNEKLFF	2	3.9352261771245304E-5	45	TCRBV06-01*01	TCRBV06	TCRBV06-01	01				TCRBD01-01*01	TCRBD01	TCRBD01-01	01				TCRBJ01-04*01	TCRBJ01	TCRBJ01-04	01				5	1	1	6	4	0	36	48	49	54	58	2	In	VDJ
AGCCAGAAGACTCGGCCCTGTATCTCTGCGCCAGCAGCCAAGATGGGACATTCCAGGGGGAGAGCAGAGACCCAGTACTTCGGGCCA		1	1.3415543785651808E-5	55	TCRBV04-03*01	TCRBV04	TCRBV04-03	01				TCRBD01-01*01	TCRBD01	TCRBD01-01	01				TCRBJ02-05*01	TCRBJ02	TCRBJ02-05	01				0	10	4	1	5	4	26	43	53	60	65	1	Out	VDJ
AGGCTGGAGTTGGCTGCTCCCTCCCAGACATCTGTGTACTTCTGTGCCAGCAGTTCCGACCCGTACTATGGCTACACCTTCGGTTCG	CASSSDPYYGYTF	1	3.309167467127446E-5	39	TCRBV06-06	TCRBV06	TCRBV06-06				01,02			unresolved		TCRBD01,TCRBD02	TCRBD01-01,TCRBD02-01		TCRBJ01-02*01	TCRBJ01	TCRBJ01-02	01				4	2	2	7	4	3	42	55	57	60	64	1	In	VDJ
TTCTGCTTTCTTGACATCCGCTCACCAGGCCTGGGGGACGCAGCCATGTACCTGTGTGCCTGGAGGCTGTCAGCTTTCTTTGGACAA	CAWRLSAFF	1	1.788739171420241E-5	27	TCRBV15-01*01	TCRBV15	TCRBV15-01	01				TCRBD02-01*02	TCRBD02	TCRBD02-01	02				TCRBJ01-01*01	TCRBJ01	TCRBJ01-01	01				11	1	10	1	5	10	54	60	61	66	71	1	In	VDJ
TCTAAGAAGCTCCTTCTCAGTGACTCTGGCTTCTATCTCTGTGCCTGGATGGGGACAGAACGTCAGAATGAGCAGTTCTTCGGGCCA	CAWMGTERQNEQFF	1	5.366217514260723E-6	42	TCRBV30-01*01	TCRBV30	TCRBV30-01	01				TCRBD01-01*01	TCRBD01	TCRBD01-01	01				TCRBJ02-01*01	TCRBJ02	TCRBJ02-01	01				4	2	0	5	8	7	39	49	51	58	66	1	In	VDJ
GTCGCCCAGCCCCAACCAGACCTCTCTGTACTTCTGTGCCAGCAGTTTACATCGTCCGGAGACAATCAGCCCCAGCATTTTGGTGAT		1	1.4309913371361928E-5	47	TCRBV27-01*01	TCRBV27	TCRBV27-01	01				TCRBD02-01*02	TCRBD02	TCRBD02-01	02				TCRBJ01-05*01	TCRBJ01	TCRBJ01-05	01				2	8	10	2	1	3	34	49	57	61	62	1	Out	VDJ
AGCACCTTGGAGCTGGGGGACTCGGCCCTTTATCTTTGCGCCAGCAGCTTAACAGCCGCTGGGGCCAACGTCCTGACTTTCGGGGCC	CASSLTAAGANVLTF	1	1.788739171420241E-5	45	TCRBV05-01*01	TCRBV05	TCRBV05-01	01				TCRBD01-01*01	TCRBD01	TCRBD01-01	01				TCRBJ02-06*01	TCRBJ02	TCRBJ02-06	01				2	1	3	5	3	2	36	50	51	55	58	1	In	VDJ
CGCTCACCAGGCCTGGGGGACGCAGCCATGTACCTGTGTGCCACCAGCAGAGCTGGGACAGGGGACGGCGAGCAGTACTTCGGGCCG	CATSRAGTGDGEQYF	2	2.6831087571303617E-5	45	TCRBV15-01*01	TCRBV15	TCRBV15-01	01				TCRBD01-01*01	TCRBD01	TCRBD01-01	01				TCRBJ02-07*01	TCRBJ02	TCRBJ02-07	01				1	2	0	2	4	6	36	52	54	64	68	2	In	VDJ
CTGGAGGACTCAGCCATGTACTTCTGTGCCAGCAGTGAACGGGCACAGGGCCTAGGCTCTGGGGCCAAAGTCCTGACTTTCGGGGCC	CASSERAQGLGSGAKVLTF	1	1.609865254278217E-5	57	TCRBV02-01*01	TCRBV02	TCRBV02-01	01				TCRBD01-01*01	TCRBD01	TCRBD01-01	01				TCRBJ02-06*01	TCRBJ02	TCRBJ02-06	01				2	5	3	3	19	13	24	39	44	50	69	1	In	VDJ
AGCACCTTGGAGCTGGGGGACTCGGCCCTTTATCTTTGCGCCAGCAGCTTGACTAGCGGGGGATCCTACGAGCAGTACTTCGGGCCG	CASSLTSGGSYEQYF	1	1.2521174199941687E-5	45	TCRBV05-01*01	TCRBV05	TCRBV05-01	01				TCRBD02-01*01	TCRBD02	TCRBD02-01	01				TCRBJ02-07*01	TCRBJ02	TCRBJ02-07	01				1	0	3	2	1	1	36	-1	51	62	63	1	In	VDJ
CCCCTCACTCTGGAGTCAGCTACCCGCTCCCAGACATCTGTGTATTTCTGCGCCAGCCATGACACAGAGGGCTACACCTTCGGTTCG	CASHDTEGYTF	3	6.260587099970843E-5	33	TCRBV10-02*01	TCRBV10	TCRBV10-02	01				TCRBD01-01*01	TCRBD01	TCRBD01-01	01				TCRBJ01-02*01	TCRBJ01	TCRBJ01-02	01				8	3	2	6	5	8	48	57	60	64	69	3	In	VDJ
CTGTCGGCTGCTCCCTCCCAGACATCTGTGTACTTCTGTGCCAGCAGTTACGGCGGCGGGTCTCACAATGAGCAGTTCTTCGGGCCA	CASSYGGGSHNEQFF	1	1.878176129991253E-5	45	TCRBV06-05*01	TCRBV06	TCRBV06-05	01				TCRBD02-01	TCRBD02	TCRBD02-01				01,02	TCRBJ02-01*01	TCRBJ02	TCRBJ02-01	01				2	4	7	4	4	5	36	51	55	60	64	1	In	VDJ
ATGAGCTCCTTGGAGCTGGGGGACTCAGCCCTGTACTTCTGTGCCAGCAGCTTATGGGGGAAGAACACTGAAGCTTTCTTTGGACAA	CASSLWGKNTEAFF	1	2.5042348399883374E-5	42	TCRBV13-01*01	TCRBV13	TCRBV13-01	01						unresolved		TCRBD01,TCRBD02	TCRBD01-01,TCRBD02-01		TCRBJ01-01*01	TCRBJ01	TCRBJ01-01	01				2	1	6	1	2	1	39	54	55	60	62	1	In	VDJ
CTGCTGTCGGCTGCTCCCTCCCAGACATCTGTGTACTTCTGTGCCAGCAGTTACTCTCGTGACAATTCACCCCTCCACTTTGGGAAC	CASSYSRDNSPLHF	1	1.1626804614231567E-5	42	TCRBV06-05*01	TCRBV06	TCRBV06-05	01						unresolved		TCRBD01,TCRBD02	TCRBD01-01,TCRBD02-01		TCRBJ01-06*01	TCRBJ01	TCRBJ01-06	01				0	4	2	7	0	7	39	56	60	-1	63	1	In	VDJ
CTGGAGTCGCCCAGCCCCAACCAGACCTCTCTGTACTTCTGTGCCAGCACCTTGACAGGGGGGAACACTGAAGCTTTCTTTGGACAA	CASTLTGGNTEAFF	1	1.3415543785651808E-5	42	TCRBV27-01*01	TCRBV27	TCRBV27-01	01				TCRBD01-01*01	TCRBD01	TCRBD01-01	01				TCRBJ01-01*01	TCRBJ01	TCRBJ01-01	01				7	4	2	1	0	1	39	49	53	-1	62	1	In	VDJ
CTGAAGATCCGGTCCACAAAGCTGGAGGACTCAGCCATGTACTTCTGTGCCAGCAACAGGGGCGGTTCACCCCTCCACTTTGGGAAC	CASNRGGSPLHF	1	1.2521174199941687E-5	36	TCRBV02-01*01	TCRBV02	TCRBV02-01	01				TCRBD01-01*01	TCRBD01	TCRBD01-01	01				TCRBJ01-06*01	TCRBJ01	TCRBJ01-06	01				7	0	3	2	3	9	45	-1	55	62	65	1	In	VDJ
TCTGAACTGAACATGAGCTCCTTGGAGCTGGGGGACTCAGCCCTGTACTTCTGTGCTACATTTCAAGAGACCCAGTACTTCGGGCCA	CATFQETQYF	1	1.699302212849229E-5	30	TCRBV13-01*01	TCRBV13	TCRBV13-01	01				TCRBD01-01*01	TCRBD01	TCRBD01-01	01				TCRBJ02-05*01	TCRBJ02	TCRBJ02-05	01				12	1	3	6	3	2	51	56	57	60	63	1	In	VDJ
CTGGAGTCGGCTGCTCCCTCCCAGACATCTGTGTACTTCTGTGCCAGCAGTGAATCAAAGGGTCTGTACGAGCAGTACTTCGGGCCG	CASSESKGLYEQYF	2	3.130293549985422E-5	42	TCRBV06-01*01	TCRBV06	TCRBV06-01	01						unresolved		TCRBD01,TCRBD02	TCRBD01-01,TCRBD02-01		TCRBJ02-07*01	TCRBJ02	TCRBJ02-07	01				2	4	5	3	4	4	39	54	58	62	66	2	In	VDJ
CTCAGGCTGCTGTCGGCTGCTCCCTCCCAGACATCTGTGTACTTCTGTGCCAGCAGTTCTGAAGATTCACCCCTCCACTTTGGGAAC	CASSSEDSPLHF	1	1.1626804614231567E-5	36	TCRBV06-05*01	TCRBV06	TCRBV06-05	01						unresolved		TCRBD01,TCRBD02	TCRBD01-01,TCRBD02-01		TCRBJ01-06*01	TCRBJ01	TCRBJ01-06	01				4	2	2	8	2	8	45	58	60	62	64	1	In	VDJ
CTTGACATCCGCTCACCAGGCCTGGGGGACGCAGCCATGTACCTGTGTGCCACCAGCAGAGATAGCTACGAGCAGTACTTCGGGCCG	CATSRDSYEQYF	1	1.3415543785651808E-5	36	TCRBV15-01*01	TCRBV15	TCRBV15-01	01				TCRBD02-01	TCRBD02	TCRBD02-01				01,02	TCRBJ02-07*01	TCRBJ02	TCRBJ02-07	01				0	0	5	8	0	3	45	-1	62	-1	65	1	In	VDJ
AAGCTCCTTCTCAGTGACTCTGGCTTCTATCTCTGTGCCACGGGGGGGCGTCCCGGGGCGAACACCGGGGAGCTGTTTTTTGGAGAA	CATGGRPGANTGELFF	1	3.577478342840482E-6	48	TCRBV30-01*01	TCRBV30	TCRBV30-01	01				TCRBD02-01*01	TCRBD02	TCRBD02-01	01				TCRBJ02-02*01	TCRBJ02	TCRBJ02-02	01				8	1	8	0	10	0	33	39	40	48	58	1	In	VDJ
CAGAACCCAGGGACTCAGCTGTGTACTTCTGTGCCAGCAGTTTACCCCGGGACAGGGGCTGGGAACACTGAAGCTTTCTTTGGACAA		1	3.309167467127446E-5	52	TCRBV12	TCRBV12	unresolved			TCRBV12-03,TCRBV12-04		TCRBD01-01*01	TCRBD01	TCRBD01-01	01				TCRBJ01-01*01	TCRBJ01	TCRBJ01-01	01				2	4	0	2	4	1	29	44	48	58	62	1	Out	VDJ
TCCCTGGAGCTTGGTGACTCTGCTGTGTATTTCTGTGCCAGCAGCCTTGGGGCCCCGGGGGGCAATCAGCCCCAGCATTTTGGTGAT	CASSLGAPGGNQPQHF	1	1.5204282957072048E-5	48	TCRBV03	TCRBV03	unresolved			TCRBV03-01,TCRBV03-02		TCRBD02-01*01	TCRBD02	TCRBD02-01	01				TCRBJ01-05*01	TCRBJ01	TCRBJ01-05	01				4	9	8	2	0	2	33	46	55	-1	61	1	In	VDJ
CTGGAGTCGCCCAGCCCCAACCAGACCTCTCTGTACTTCTGTGCCAGCAGTTTATTACAGGGGGCGGGCGGCTACACCTTCGGTTCG	CASSLLQGAGGYTF	1	1.0732435028521446E-5	42	TCRBV27-01*01	TCRBV27	TCRBV27-01	01				TCRBD01-01*01	TCRBD01	TCRBD01-01	01				TCRBJ01-02*01	TCRBJ01	TCRBJ01-02	01				1	1	3	0	4	8	39	55	56	65	69	1	In	VDJ
CCTGAAGACAGCAGCATATATCTCTGCAGCGTTGAAAAAATTAAGACAGGGAAGAGCCTAGCCAAAAACATTCAGTACTTCGGCGCC	CSVEKIKTGKSLAKNIQYF	1	2.6831087571303614E-6	57	TCRBV29-01*01	TCRBV29	TCRBV29-01	01				TCRBD01-01*01	TCRBD01	TCRBD01-01	01				TCRBJ02-04*01	TCRBJ02	TCRBJ02-04	01				2	8	2	3	8	0	24	36	44	51	59	1	In	VDJ
AAGATCCAGCCCTCAGAACCCAGGGACTCAGCTGTGTACTTCTGTGCCAGCAGTTCCCTAGACAAACTGGAAGCTTTCTTTGGACAA	CASSSLDKLEAFF	1	3.130293549985422E-5	39	TCRBV12	TCRBV12	unresolved			TCRBV12-03,TCRBV12-04				unresolved		TCRBD01,TCRBD02	TCRBD01-01,TCRBD02-01		TCRBJ01-01*01	TCRBJ01	TCRBJ01-01	01				4	5	2	6	5	8	42	55	60	64	69	1	In	VDJ
TCGGCTGCTCCCTCCCAGACATCTGTGTACTTCTGTGCCAGCAGTGACGCCGACAGGGGGAAGAGGGAGACCCAGTACTTCGGGCCA	CASSDADRGKRETQYF	1	1.5204282957072048E-5	48	TCRBV06-01*01	TCRBV06	TCRBV06-01	01				TCRBD01-01*01	TCRBD01	TCRBD01-01	01				TCRBJ02-05*01	TCRBJ02	TCRBJ02-05	01				3	4	2	1	6	5	33	47	51	60	66	1	In	VDJ
CTGGAGTCGCCCAGCCCCAACCAGACCTCTCTGTACTTCTGTGCCAGCAGTTTGCTCGGGACCTCGGGAGGCTACACCTTCGGTTCG	CASSLLGTSGGYTF	1	1.0732435028521446E-5	42	TCRBV27-01*01	TCRBV27	TCRBV27-01	01						unresolved		TCRBD01,TCRBD02	TCRBD01-01,TCRBD02-01		TCRBJ01-02*01	TCRBJ01	TCRBJ01-02	01				3	4	0	7	7	8	39	53	57	62	69	1	In	VDJ
GGAGTCTGCTGCCTCCTCCCAGACATCTGTATATTTCTGCGCCAGCAGTGAGTCGATCGACAGGCCTACGAGCAGTACTTCGGGCCG		2	5.097906638547687E-5	44	TCRBV10-01	TCRBV10	TCRBV10-01				01,02	TCRBD01-01*01	TCRBD01	TCRBD01-01	01				TCRBJ02-07*01	TCRBJ02	TCRBJ02-07	01				0	4	2	4	0	2	37	54	58	-1	64	2	Out	VDJ
AGCACCTTGGAGCTGGGGGACTCGGCCCTTTATCTTTGCGCCAGCAGCTCCTCGGACAGGGCGGATCAGCCCCAGCATTTTGGTGAT	CASSSSDRADQPQHF	1	1.788739171420241E-5	45	TCRBV05-01*01	TCRBV05	TCRBV05-01	01				TCRBD01-01*01	TCRBD01	TCRBD01-01	01				TCRBJ01-05*01	TCRBJ01	TCRBJ01-05	01				3	4	1	3	3	5	36	49	53	61	64	1	In	VDJ
CAGGCTGGAGTTGGCTGCTCCCTCCCAGACATCTGTGTACTTCTGTGCCAGCAGTGAAATCAGGCTCAGCCCCAGCATTTTGGTGAT		1	3.130293549985422E-5	38	TCRBV06	TCRBV06	unresolved			TCRBV06-01,TCRBV06-06		TCRBD01-01*01	TCRBD01	TCRBD01-01	01				TCRBJ01-05*01	TCRBJ01	TCRBJ01-05	01				2	2	4	4	1	6	43	58	60	64	65	1	Out	VDJ
TCGCCCAGCCCCAACCAGACCTCTCTGTACTTCTGTGCCAGCAGTCTCACTTCAGGGGGCAGCAATCAGCCCCAGCATTTTGGTGAT	CASSLTSGGSNQPQHF	1	1.3415543785651808E-5	48	TCRBV27-01*01	TCRBV27	TCRBV27-01	01				TCRBD01-01*01	TCRBD01	TCRBD01-01	01				TCRBJ01-05*01	TCRBJ01	TCRBJ01-05	01				5	7	4	0	0	1	33	45	52	-1	60	1	In	VDJ
CAGCGCACAGAGCAGCGGGACTCGGCCATGTATCGCTGTGCCAGCAGCCCAAGGGCGGGTAGCTCCTACGAGCAGTACTTCGGGCCG	CASSPRAGSSYEQYF	1	2.3253609228463134E-5	45	TCRBV07-06*01	TCRBV07	TCRBV07-06	01				TCRBD02-01	TCRBD02	TCRBD02-01				01,02	TCRBJ02-07*01	TCRBJ02	TCRBJ02-07	01				5	6	7	4	3	0	36	48	54	59	62	1	In	VDJ
GAAGACAGCAGCTTCTACATCTGCAGTGCTAGAGATCTGCTAGCGGGAGTAGGAGGTCTTGCCAAAAACATTCAGTACTTCGGCGCC	CSARDLLAGVGGLAKNIQYF	1	8.049326271391085E-6	60	TCRBV20	TCRBV20	unresolved			TCRBV20-01,TCRBV20-or09_02		TCRBD02-01*02	TCRBD02	TCRBD02-01	02				TCRBJ02-04*01	TCRBJ02	TCRBJ02-04	01				0	4	4	2	11	1	21	35	39	49	60	1	In	VDJ
ACCAGTGCCCATCCTGAAGACAGCAGCTTCTACATCTGCAGTGCTAGAGATAGACGCAGGGGTAACTACGAGCAGTACTTCGGGCCG	CSARDRRRGNYEQYF	1	7.154956685680964E-6	45	TCRBV20	TCRBV20	unresolved			TCRBV20-01,TCRBV20-or09_02		TCRBD01-01*01	TCRBD01	TCRBD01-01	01				TCRBJ02-07*01	TCRBJ02	TCRBJ02-07	01				0	6	4	2	3	3	36	50	56	62	65	1	In	VDJ
CCTCACGTTGGCGTCTGCTGTACCCTCTCAGACATCTGTGTACTTCTGTGCCAGCAGGAACCCGACCCTTGACTCGTTTTTGGCAGT		4	7.691578437107036E-5	35	TCRBV06-04	TCRBV06	TCRBV06-04				01,02	TCRBD02-01	TCRBD02	TCRBD02-01				01,02	TCRBJ01-04*01	TCRBJ01	TCRBJ01-04	01				6	13	2	10	2	18	46	57	70	74	76	4	Out	VDJ
TCCCCAACCAGACAGCTCTTTACTTCTGTGCCACCAATGATTTTCCTAGGGGGGGTAAATAGCAATCAGCCCCAGCATTTTGGTGAT		1	7.154956685680964E-6	55	TCRBV24	TCRBV24	unresolved			TCRBV24-01,TCRBV24-or09_02		TCRBD02-01*01	TCRBD02	TCRBD02-01	01				TCRBJ01-05*01	TCRBJ01	TCRBJ01-05	01				1	5	9	0	4	0	26	43	48	55	59	1	Out	VDJ
AGCACCTTGGAGCTGGGGGACTCGGCCCTTTATCTTTGCGCCAGCACCAAGGAAGGGAGGGCCGGGGAGACCCAGTACTTCGGGCCA	CASTKEGRAGETQYF	1	1.1626804614231567E-5	45	TCRBV05-01*01	TCRBV05	TCRBV05-01	01				TCRBD02-01*02	TCRBD02	TCRBD02-01	02				TCRBJ02-05*01	TCRBJ02	TCRBJ02-05	01				6	8	9	0	5	5	36	46	54	61	66	1	In	VDJ
TGAGCTCTCTGGAGCTGGGGGACTCAGCTTTGTATTTCTGTGCCAGCAGCGTACGGACAGGGCTCTTACGAGCAGTACTTCGGGCCG		1	1.1626804614231567E-5	43	TCRBV09-01	TCRBV09	TCRBV09-01				01,02	TCRBD01-01*01	TCRBD01	TCRBD01-01	01				TCRBJ02-07*01	TCRBJ02	TCRBJ02-07	01				1	1	1	3	4	4	38	53	54	62	66	1	Out	VDJ
GCCCTGCAGCCAGAAGACTCAGCCCTGTATCTCTGCGCCAGCAGCCAAGATGAGGGGGTTGGTAAAAACATTCAGTACTTCGGCGCC	CASSQDEGVGKNIQYF	1	1.5204282957072048E-5	48	TCRBV04-01*01	TCRBV04	TCRBV04-01	01				TCRBD01-01*01	TCRBD01	TCRBD01-01	01				TCRBJ02-04*01	TCRBJ02	TCRBJ02-04	01				0	2	5	1	5	4	33	50	52	58	63	1	In	VDJ
ATCCAGCAGGTAGTGCGAGGAGATTCGGCAGCTTATTTCTGTGCCAGCTCTCAAACAGGGGGGAAAAACATTCAGTACTTCGGCGCC	CASSQTGGKNIQYF	2	3.4880413842694696E-5	42	TCRBV18-01*01	TCRBV18	TCRBV18-01	01				TCRBD01-01*01	TCRBD01	TCRBD01-01	01				TCRBJ02-04*01	TCRBJ02	TCRBJ02-04	01				6	4	3	1	1	4	39	50	54	62	63	2	In	VDJ
TTGGAGCTGGGGGACTCGGCCCTTTATCTTTGCGCCAGCAGCTTGGTGGGTCGTCCGACTTTAGACTATGGCTACACCTTCGGTTCG	CASSLVGRPTLDYGYTF	1	1.3415543785651808E-5	51	TCRBV05-01*01	TCRBV05	TCRBV05-01	01				TCRBD02-01	TCRBD02	TCRBD02-01				01,02	TCRBJ01-02*01	TCRBJ01	TCRBJ01-02	01				0	10	2	10	4	3	30	46	56	60	64	1	In	VDJ
ATCCGGTCCACAAAGCTGGAGGACTCAGCCATGTACTTCTGTGCCAGCAGGGAGGGGGGCTCTGGAAACACCATATATTTTGGAGAG	CASREGGSGNTIYF	1	3.398604425698458E-5	42	TCRBV02-01*01	TCRBV02	TCRBV02-01	01						unresolved		TCRBD01,TCRBD02	TCRBD01-01,TCRBD02-01		TCRBJ01-03*01	TCRBJ01	TCRBJ01-03	01				6	2	5	1	1	0	39	50	52	58	59	1	In	VDJ
CTGGAGTCTGCCAGGCCCTCACATACCTCTCAGTACCTCTGTGCCAGTTCCACGACAGGGGCCCGTTTAGAGCAGTACTTCGGGCCG	CASSTTGARLEQYF	1	6.2605870999708435E-6	42	TCRBV25-01*01	TCRBV25	TCRBV25-01	01				TCRBD01-01*01	TCRBD01	TCRBD01-01	01				TCRBJ02-07*01	TCRBJ02	TCRBJ02-07	01				9	6	2	2	8	7	39	47	53	61	69	1	In	VDJ
ACCTTGGAGCTGGGGGACTCGGCCCTTTATCTTTGCGCCAGCAGCTTCGGGACAGGGCGAGCTAATGAAAAACTGTTTTTTGGCAGT	CASSFGTGRANEKLFF	1	2.9514196328433978E-5	48	TCRBV05-01*01	TCRBV05	TCRBV05-01	01				TCRBD01-01*01	TCRBD01	TCRBD01-01	01				TCRBJ01-04*01	TCRBJ01	TCRBJ01-04	01				2	1	0	3	4	3	33	47	48	57	61	1	In	VDJ
ATCCTGGAGTCGCCCAGCCCCAACCAGACCTCTCTGTACTTCTGTGCCAGCAGAACTAGCGGCACAGCCGAAGCTTTCTTTGGACAA	CASRTSGTAEAFF	1	1.2521174199941687E-5	39	TCRBV27-01*01	TCRBV27	TCRBV27-01	01				TCRBD02-01	TCRBD02	TCRBD02-01				01,02	TCRBJ01-01*01	TCRBJ01	TCRBJ01-01	01				6	1	3	5	7	8	42	53	54	62	69	1	In	VDJ
CCCCTCACGTTGGCGTCTGCTGTACCCTCTCAGACATCTGTGTACTTCTGTGCCACCAAAGGGGGGCTTGGCTACACCTTCGGTTCG	CATKGGLGYTF	2	3.666915301411494E-5	33	TCRBV06-04	TCRBV06	TCRBV06-04				01,02			unresolved		TCRBD01,TCRBD02	TCRBD01-01,TCRBD02-01		TCRBJ01-02*01	TCRBJ01	TCRBJ01-02	01				10	4	5	1	3	7	48	55	59	65	68	2	In	VDJ
AGGATCCAGCAGGTAGTGCGAGGAGATTCGGCAGCTTATTTCTGTGCCAGCTCAGTAGGGGATGGCTACGAGCAGTACTTCGGGCCG	CASSVGDGYEQYF	1	2.8619826742723856E-5	39	TCRBV18-01*01	TCRBV18	TCRBV18-01	01				TCRBD01-01*01	TCRBD01	TCRBD01-01	01				TCRBJ02-07*01	TCRBJ02	TCRBJ02-07	01				5	2	5	2	4	3	42	54	56	61	65	1	In	VDJ
ATGAGCTCCTTGGAGCTGGGGGACTCAGCCCTGTACTTCTGTGCCAGCAGCTCCCCCGGGACTAACTATGGCTACACCTTCGGTTCG	CASSSPGTNYGYTF	1	2.0570500471332773E-5	42	TCRBV13-01*01	TCRBV13	TCRBV13-01	01				TCRBD02-01*02	TCRBD02	TCRBD02-01	02				TCRBJ01-02*01	TCRBJ01	TCRBJ01-02	01				4	4	8	3	0	0	39	52	56	-1	61	1	In	VDJ
CTGGAGTTGGCTGCTCCCTCCCAGACATCTGTGTACTTCTGTGCCAGCAGGCCTCAGGGGGGCAATCAGCCCCAGCATTTTGGTGAT	CASRPQGGNQPQHF	2	4.0246631356955425E-5	42	TCRBV06-06	TCRBV06	TCRBV06-06				01,02	TCRBD01-01*01	TCRBD01	TCRBD01-01	01				TCRBJ01-05*01	TCRBJ01	TCRBJ01-05	01				6	4	4	1	0	2	39	50	54	-1	61	2	In	VDJ
GTCTGCCATCCCCAACCAGACAGCTCTTTACTTCTGTGCGCCAGGGGCGCCGAGGGGACAGGGTTCTACGAGCAGTACTTCGGGCCG		1	5.366217514260723E-6	47	TCRBV24	TCRBV24	unresolved			TCRBV24-01,TCRBV24-or09_02		TCRBD01-01*01	TCRBD01	TCRBD01-01	01				TCRBJ02-07*01	TCRBJ02	TCRBJ02-07	01				13	15	0	3	2	3	34	39	54	63	65	1	Out	VDJ
CGCCCAGCCCCAACCAGACCTCTCTGTACTTCTGTGCCAGCAACCATACAGGGGGCCCTTGGCACCGGGGAGCTGTTTTTTGGAGAA		1	1.2521174199941687E-5	49	TCRBV27-01*01	TCRBV27	TCRBV27-01	01				TCRBD01-01*01	TCRBD01	TCRBD01-01	01				TCRBJ02-02*01	TCRBJ02	TCRBJ02-02	01				7	5	3	0	6	4	32	42	47	56	62	1	Out	VDJ
GAGTCGCCCAGCCCCAACCAGACCTCTCTGTACTTCTGTGCCAGCAGTTTATCTAGAGGAGGGATGACTGAAGCTTTCTTTGGACAA	CASSLSRGGMTEAFF	1	1.2521174199941687E-5	45	TCRBV27-01*01	TCRBV27	TCRBV27-01	01				TCRBD02-01*02	TCRBD02	TCRBD02-01	02				TCRBJ01-01*01	TCRBJ01	TCRBJ01-01	01				0	4	10	0	3	5	36	53	57	63	66	1	In	VDJ
TCAGAACCCAGGGACTCAGCTGTGTACTTCTGTGCCAGCAGTTTAGAGCTGGGACAGGGGAGGGGACAGCCCCAGCATTTTGGTGAT	CASSLELGQGRGQPQHF	1	3.398604425698458E-5	51	TCRBV12	TCRBV12	unresolved			TCRBV12-03,TCRBV12-04		TCRBD01-01*01	TCRBD01	TCRBD01-01	01				TCRBJ01-05*01	TCRBJ01	TCRBJ01-05	01				1	4	0	2	6	7	30	46	50	60	66	1	In	VDJ
CAACCAGACAGCTCTTTACTTCTGTGCCACCAGTGATTTACCCACCTGTACGGGGAAACCTGTACCTACGAGCAGTACTTCGGGCCG		1	5.366217514260723E-6	59	TCRBV24	TCRBV24	unresolved			TCRBV24-01,TCRBV24-or09_02		TCRBD02-01*01	TCRBD02	TCRBD02-01	01				TCRBJ02-07*01	TCRBJ02	TCRBJ02-07	01				1	11	8	3	9	2	22	39	50	55	64	1	Out	VDJ
CCCCAACCAGACAGCTCTTTACTTCTGTGCCACCAGTGATTTGGTCCGAGAACCGGGACAGAGGGGTACGAGCAGTACTTCGGGCCG		1	5.366217514260723E-6	56	TCRBV24	TCRBV24	unresolved			TCRBV24-01,TCRBV24-or09_02		TCRBD01-01*01	TCRBD01	TCRBD01-01	01				TCRBJ02-07*01	TCRBJ02	TCRBJ02-07	01				0	11	0	5	5	4	25	43	54	61	66	1	Out	VDJ
AACCTGAGCTCTCTGGAGCTGGGGGACTCAGCTTTGTATTTCTGTGCCAGCAGCCCTGGACAGCGCACTGAAGCTTTCTTTGGACAA	CASSPGQRTEAFF	1	1.609865254278217E-5	39	TCRBV09-01	TCRBV09	TCRBV09-01				01,02	TCRBD01-01*01	TCRBD01	TCRBD01-01	01				TCRBJ01-01*01	TCRBJ01	TCRBJ01-01	01				4	3	1	5	2	4	42	54	57	63	65	1	In	VDJ
CTGACAGTGACCAGTGCCCATCCTGAAGACAGCAGCTTCTACATCTGCAGTGCCATACCCGGGGGAAACACCATATATTTTGGAGAG	CSAIPGGNTIYF	1	2.146487005704289E-5	36	TCRBV20	TCRBV20	unresolved			TCRBV20-01,TCRBV20-or09_02		TCRBD02-01	TCRBD02	TCRBD02-01				01,02	TCRBJ01-03*01	TCRBJ01	TCRBJ01-03	01				6	6	8	4	0	4	45	53	59	-1	63	1	In	VDJ
ACAGTGACCAGTGCCCATCCTGAAGACAGCAGCTTCTACATCTGCAGTGCTAGAGTCCCGGTTTCCTACGAGCAGTACTTCGGGCCG	CSARVPVSYEQYF	1	7.154956685680964E-6	39	TCRBV20	TCRBV20	unresolved			TCRBV20-01,TCRBV20-or09_02		TCRBD02-01	TCRBD02	TCRBD02-01				01,02	TCRBJ02-07*01	TCRBJ02	TCRBJ02-07	01				1	3	8	5	2	1	42	55	58	61	63	1	In	VDJ
AGGCTGCTGTCGGCTGCTCCCTCCCAGACATCTGTGTACTTCTGTGCCAGCAGTGACAGGGGGAATTCACCCCTCCACTTTGGGAAC	CASSDRGNSPLHF	1	1.1626804614231567E-5	39	TCRBV06-05*01	TCRBV06	TCRBV06-05	01				TCRBD01-01*01	TCRBD01	TCRBD01-01	01				TCRBJ01-06*01	TCRBJ01	TCRBJ01-06	01				5	0	2	1	0	7	42	-1	54	-1	63	1	In	VDJ
AAGATCCAGCCCTCAGAACCCAGGGACTCAGCTGTGTACTTCTGTGCCAGCAGTTTAGCCACCTCCTACGAGCAGTACTTCGGGCCG	CASSLATSYEQYF	1	2.4147978814173252E-5	39	TCRBV12	TCRBV12	unresolved			TCRBV12-03,TCRBV12-04				unresolved		TCRBD01,TCRBD02	TCRBD01-01,TCRBD02-01		TCRBJ02-07*01	TCRBJ02	TCRBJ02-07	01				0	1	3	7	0	0	42	59	60	-1	62	1	In	VDJ
GGCTGCTCCCTCCCAAACATCTGTGTACTTCTGTGCCAGCAATCCTCAACTAGCGGGAGAAGGGACTACGAGCAGTACTTCGGGCCG		1	9.838065442811326E-6	50	TCRBV06	TCRBV06	unresolved			TCRBV06-02,TCRBV06-03		TCRBD02-01*02	TCRBD02	TCRBD02-01	02				TCRBJ02-07*01	TCRBJ02	TCRBJ02-07	01				7	7	3	2	6	3	31	41	48	59	65	1	Out	VDJ
TCCACAAAGCTGGAGGACTCAGCCATGTACTTCTGTGCCAGCAGGACCCCCGCGGTTAACTCCTACAATGAGCAGTTCTTCGGGCCA	CASRTPAVNSYNEQFF	1	1.878176129991253E-5	48	TCRBV02-01*01	TCRBV02	TCRBV02-01	01				TCRBD02-01	TCRBD02	TCRBD02-01				01,02	TCRBJ02-01*01	TCRBJ02	TCRBJ02-01	01				6	7	7	5	4	0	33	44	51	55	59	1	In	VDJ
AATGTGAGCACCTTGGAGCTGGGGGACTCGGCCCTTTATCTTTGCGCCAGCAGCTTGGGAAGCTCCTACGAGCAGTACTTCGGGCCG	CASSLGSSYEQYF	1	1.2521174199941687E-5	39	TCRBV05-01*01	TCRBV05	TCRBV05-01	01						unresolved		TCRBD01,TCRBD02	TCRBD01-01,TCRBD02-01		TCRBJ02-07*01	TCRBJ02	TCRBJ02-07	01				0	0	2	8	2	0	42	-1	58	60	62	1	In	VDJ
CTGGAGTCGCCCAGCCCCAACCAGACCTCTCTGTACTTCTGTGCCAGCAGTTTCGGAAGAGGAAACTATGGCTACACCTTCGGTTCG	CASSFGRGNYGYTF	1	1.0732435028521446E-5	42	TCRBV27-01*01	TCRBV27	TCRBV27-01	01				TCRBD02-01*02	TCRBD02	TCRBD02-01	02				TCRBJ01-02*01	TCRBJ01	TCRBJ01-02	01				3	5	11	1	1	2	39	53	58	62	63	1	In	VDJ
CTGTCGGCTGCTCCCTCCCAGACATCTGTGTACTTCTGTGCCAGCAGTTATAATAGCAGGGTGGAAACTGAAGCTTTCTTTGGACAA	CASSYNSRVETEAFF	1	1.4309913371361928E-5	45	TCRBV06-05*01	TCRBV06	TCRBV06-05	01				TCRBD01-01*01	TCRBD01	TCRBD01-01	01				TCRBJ01-01*01	TCRBJ01	TCRBJ01-01	01				3	6	4	3	5	5	36	50	56	61	66	1	In	VDJ
TGAGCACCTTGGAGCTGGGGGACTCGGCCCTTTATCTTTGCGCCAGCAGCCCCGGCTATTTTGAGTCAGCCCCAGCATTTTGGTGAT		1	1.788739171420241E-5	43	TCRBV05-01*01	TCRBV05	TCRBV05-01	01						unresolved		TCRBD01,TCRBD02	TCRBD01-01,TCRBD02-01		TCRBJ01-05*01	TCRBJ01	TCRBJ01-05	01				4	3	9	0	9	6	38	50	53	56	65	1	Out	VDJ
AACGCCTTGGAGCTGGACGACTCGGCCCTGTATCTCTGTGCCAGCAGCCGGGAGGGGAACGTGCTCCGCGAGCAGTACTTCGGGCCG	CASSREGNVLREQYF	1	2.3253609228463134E-5	45	TCRBV05-04*01	TCRBV05	TCRBV05-04	01				TCRBD02-01*02	TCRBD02	TCRBD02-01	02				TCRBJ02-07*01	TCRBJ02	TCRBJ02-07	01				4	0	8	0	12	6	36	-1	48	56	68	1	In	VDJ
ACGATTCAGCGCACAGAGCAGCGGGACTCAGCCATGTATCGCTGTGCTAGCAGCCTCCGGCCCTCGGACGAGCAGTACTTCGGGCCG	CASSLRPSDEQYF	1	2.4147978814173252E-5	39	TCRBV07-07*01	TCRBV07	TCRBV07-07	01						unresolved		TCRBD01,TCRBD02	TCRBD01-01,TCRBD02-01		TCRBJ02-07*01	TCRBJ02	TCRBJ02-07	01				5	4	9	0	6	5	42	54	58	61	67	1	In	VDJ
CCGCTCAGGCTGGAGTTGGCTGCTCCCTCCCAGACATCTGTGTACTTCTGTGCCAGCGGGGGGCAGTACGAGCAGTACTTCGGGCCG	CASGGQYEQYF	1	2.8619826742723856E-5	33	TCRBV06-06	TCRBV06	TCRBV06-06				01,02			unresolved		TCRBD01,TCRBD02	TCRBD01-01,TCRBD02-01		TCRBJ02-07*01	TCRBJ02	TCRBJ02-07	01				8	1	6	0	2	4	48	57	58	64	66	1	In	VDJ
CTGCCAGGCCCTCACATACCTCTCAGTACCTCTGTGCCAGCAGTGACCTAGGGACAGGGGGAGGACTATGGCTACACCTTCGGTTCG		1	7.154956685680964E-6	49	TCRBV25-01*01	TCRBV25	TCRBV25-01	01				TCRBD01-01*01	TCRBD01	TCRBD01-01	01				TCRBJ01-02*01	TCRBJ01	TCRBJ01-02	01				3	4	0	1	3	3	32	46	50	61	64	1	Out	VDJ
GAGTCTGCCATCCCCAACCAGACAGCTCTTTACTTCTGTGCCACCAGCGGAACGGAGCCTTTGAATGAAAAACTGTTTTTTGGCAGT	CATSGTEPLNEKLFF	1	1.2521174199941687E-5	45	TCRBV24	TCRBV24	unresolved			TCRBV24-01,TCRBV24-or09_02		TCRBD02-01*02	TCRBD02	TCRBD02-01	02				TCRBJ01-04*01	TCRBJ01	TCRBJ01-04	01				7	6	10	2	6	5	36	47	53	57	63	1	In	VDJ
CTGGAGTCGCCCAGCCCCAACCAGACCTCTCTGTACTTCTGTGCCAGCAGTTTTCTCCAGGGGGGGACTGAAGCTTTCTTTGGACAA	CASSFLQGGTEAFF	1	1.2521174199941687E-5	42	TCRBV27-01*01	TCRBV27	TCRBV27-01	01						unresolved		TCRBD01,TCRBD02	TCRBD01-01,TCRBD02-01		TCRBJ01-01*01	TCRBJ01	TCRBJ01-01	01				3	4	4	1	2	5	39	53	57	64	66	1	In	VDJ
AATTCCCTGGAGCTTGGTGACTCTGCTGTGTATTTCTGTGCCAGCAGCCAAGAACGGGCAGGGGGGGAGACCCAGTACTTCGGGCCA	CASSQERAGGETQYF	1	8.943695857101204E-6	45	TCRBV03	TCRBV03	unresolved			TCRBV03-01,TCRBV03-02		TCRBD01-01*01	TCRBD01	TCRBD01-01	01				TCRBJ02-05*01	TCRBJ02	TCRBJ02-05	01				0	5	4	1	1	5	36	53	58	65	66	1	In	VDJ
AATGTGAGCACCTTGGAGCTGGGGGACTCGGCCCTTTATCTTTGCGCCAGCAGCTTGGCCAGGTCAGAGACCCAGTACTTCGGGCCA	CASSLARSETQYF	1	1.1626804614231567E-5	39	TCRBV05-01*01	TCRBV05	TCRBV05-01	01				TCRBD01-01*01	TCRBD01	TCRBD01-01	01				TCRBJ02-05*01	TCRBJ02	TCRBJ02-05	01				0	1	4	4	2	4	42	58	59	63	65	1	In	VDJ
CTGGAGCTTGGTGACTCTGCTGTGTATTTCTGTGCCAGCAGCCAAGGCCCGCCGGGACACAATACCTACGAGCAGTACTTCGGGCCG	CASSQGPPGHNTYEQYF	1	9.838065442811326E-6	51	TCRBV03	TCRBV03	unresolved			TCRBV03-01,TCRBV03-02		TCRBD01-01*01	TCRBD01	TCRBD01-01	01				TCRBJ02-07*01	TCRBJ02	TCRBJ02-07	01				1	7	0	6	5	2	30	46	53	59	64	1	In	VDJ
TGCTCCCTCCCAGACATCTGTGTACTTCTGTGCCAGCAGTGTCAAACACCGGGACAGGGGGTCTCCTACGAGCAGTACTTCGGGCCG		1	1.609865254278217E-5	53	TCRBV06-01*01	TCRBV06	TCRBV06-01	01				TCRBD01-01*01	TCRBD01	TCRBD01-01	01				TCRBJ02-07*01	TCRBJ02	TCRBJ02-07	01				4	9	0	1	1	0	28	41	50	61	62	1	Out	VDJ
AGCTGGGGGACTCAGCTTTGTATTTCTGTGCCAGCAGCGCCAAAGTTTACGCATCAGGAAAGAGATCAGCCCCAGCATTTTGGTGAT		1	1.699302212849229E-5	55	TCRBV09-01	TCRBV09	TCRBV09-01				01,02	TCRBD01-01*01	TCRBD01	TCRBD01-01	01				TCRBJ01-05*01	TCRBJ01	TCRBJ01-05	01				3	15	4	4	6	5	26	39	54	58	64	1	Out	VDJ
AGCACCTTGGAGCTGGGGGACTCGGCCCTTTATCTTTGCGCCAGCAGCTCGACAGGGTCGGTCAATCAGCCCCAGCATTTTGGTGAT	CASSSTGSVNQPQHF	1	1.788739171420241E-5	45	TCRBV05-01*01	TCRBV05	TCRBV05-01	01				TCRBD01-01*01	TCRBD01	TCRBD01-01	01				TCRBJ01-05*01	TCRBJ01	TCRBJ01-05	01				3	1	2	3	5	3	36	49	50	57	62	1	In	VDJ
GCACCTTGGAGCTGGGGGACTCGGCCCTTTATCTTTGCGCCAGCAGGTGCGTCGGGGGAGGTCCAAGAGACCCAGTACTTCGGGCCA		1	1.1626804614231567E-5	46	TCRBV05-01*01	TCRBV05	TCRBV05-01	01				TCRBD02-01	TCRBD02	TCRBD02-01				01,02	TCRBJ02-05*01	TCRBJ02	TCRBJ02-05	01				5	6	8	2	4	1	35	46	52	58	62	1	Out	VDJ
ACTCTGACTGTGAGCAACATGAGCCCTGAAGACAGCAGCATATATCTCTGCAGCGTTGGATCCTACAATGAGCAGTTCTTCGGGCCA	CSVGSYNEQFF	1	4.471847928550602E-6	33	TCRBV29-01*01	TCRBV29	TCRBV29-01	01						unresolved		TCRBD01,TCRBD02	TCRBD01-01,TCRBD02-01		TCRBJ02-01*01	TCRBJ02	TCRBJ02-01	01				4	0	2	8	0	1	48	-1	58	-1	60	1	In	VDJ
TCTCTGGAGCTGGGGGACTCAGCTTTGTATTTCTGTGCCAGCAGCGTAGCTGGGGGAAGAATGAACACTGAAGCTTTCTTTGGACAA	CASSVAGGRMNTEAFF	1	1.609865254278217E-5	48	TCRBV09-01	TCRBV09	TCRBV09-01				01,02			unresolved		TCRBD01,TCRBD02	TCRBD01-01,TCRBD02-01		TCRBJ01-01*01	TCRBJ01	TCRBJ01-01	01				0	2	6	1	5	0	33	49	51	56	61	1	In	VDJ
GAACTAAACCTGAGCTCTCTGGAGCTGGGGGACTCAGCTTTGTATTTCTGTGCCAGCAGCGTAGTAGAGACCCAGTACTTCGGGCCA	CASSVVETQYF	2	1.9676130885622652E-5	33	TCRBV09-01	TCRBV09	TCRBV09-01				01,02			unresolved					TCRBJ02-05*01	TCRBJ02	TCRBJ02-05	01				0	0	0	0	1	4	48	-1	-1	64	65	2	In	VJ
CTGGAGTTGGCTGCTCCCTCCCAGACATCTGTGTACTTCTGTGCCGTACTCAGGGGCGGCTCTGGAAACACCATATATTTTGGAGAG	CAVLRGGSGNTIYF	4	8.585948022817157E-5	42	TCRBV06-06	TCRBV06	TCRBV06-06				01,02	TCRBD01-01*01	TCRBD01	TCRBD01-01	01				TCRBJ01-03*01	TCRBJ01	TCRBJ01-03	01				11	5	4	2	3	0	39	45	50	56	59	4	In	VDJ
CTGCTCCCTCCCAGACATCTGTGTACTTCTGTGCCAGCAGTGAAGCTGGACAGGGTACCCTATAATTCACCCCTCCACTTTGGGAAC		1	1.699302212849229E-5	52	TCRBV06-01*01	TCRBV06	TCRBV06-01	01				TCRBD01-01*01	TCRBD01	TCRBD01-01	01				TCRBJ01-06*01	TCRBJ01	TCRBJ01-06	01				0	1	1	3	3	2	29	46	47	55	58	1	Out	VDJ
CAGCCCCAACCAGACCTCTCTGTACTTCTGTGCCAGCAGTTTATAAGGGACAGGGACGGCTCTGGAAACACCATATATTTTGGAGAG		1	2.9514196328433978E-5	53	TCRBV27-01*01	TCRBV27	TCRBV27-01	01				TCRBD01-01*01	TCRBD01	TCRBD01-01	01				TCRBJ01-03*01	TCRBJ01	TCRBJ01-03	01				1	2	0	3	4	0	28	44	46	55	59	1	Out	VDJ
GAATGTGAGCACCTTGGAGCTGGGGGACTCGGCCCTTTATCTTTGCGCCAGCAGCCGACAGGGTATCAGCCCCAGCATTTTGGTGAT		1	1.788739171420241E-5	38	TCRBV05-01*01	TCRBV05	TCRBV05-01	01				TCRBD01-01*01	TCRBD01	TCRBD01-01	01				TCRBJ01-05*01	TCRBJ01	TCRBJ01-05	01				4	1	2	3	1	5	43	55	56	63	64	1	Out	VDJ
GAGATCCAGCGCACAGAGCAGGGGGACTCGGCCATGTATCTCTGTGCCAGCAGTCAACAGGGGGCATATGGCTACACCTTCGGTTCG	CASSQQGAYGYTF	2	4.0246631356955425E-5	39	TCRBV07-09	TCRBV07	TCRBV07-09				01,03	TCRBD01-01*01	TCRBD01	TCRBD01-01	01				TCRBJ01-02*01	TCRBJ01	TCRBJ01-02	01				6	3	3	0	1	5	42	53	56	65	66	2	In	VDJ
CTGCAGCCAGAAGACTCGGCCCTGTATCTCTGTGCCAGCAGCCAAGACCTGGAACCGGGAAGCACCGGGGAGCTGTTTTTTGGAGAA	CASSQDLEPGSTGELFF	1	1.3415543785651808E-5	51	TCRBV04-02*01	TCRBV04	TCRBV04-02	01				TCRBD02-01*02	TCRBD02	TCRBD02-01	02				TCRBJ02-02*01	TCRBJ02	TCRBJ02-02	01				0	8	8	3	2	4	30	47	55	60	62	1	In	VDJ
GAGCTTGGTGACTCTGCTGTGTATTTCTGTGCCAGCAGCCAAGATCCCTGGGGAGGAGTAGAATATAGTGAAGCTTTCTTTGGACAA	CASSQDPWGGVEYSEAFF	1	1.3415543785651808E-5	54	TCRBV03	TCRBV03	unresolved			TCRBV03-01,TCRBV03-02		TCRBD02-01*02	TCRBD02	TCRBD02-01	02				TCRBJ01-01*01	TCRBJ01	TCRBJ01-01	01				0	6	9	1	12	7	27	44	50	56	68	1	In	VDJ
CAGCGCACACAGCAGGAGGACTCCGCCGTGTATCTCTGTGCCAGCAGCTTAGTACAGGGCCCTTCCTACGAGCAGTACTTCGGGCCG	CASSLVQGPSYEQYF	2	5.3662175142607234E-5	45	TCRBV07-08*01	TCRBV07	TCRBV07-08	01				TCRBD01-01*01	TCRBD01	TCRBD01-01	01				TCRBJ02-07*01	TCRBJ02	TCRBJ02-07	01				1	1	3	3	4	1	36	52	53	59	63	2	In	VDJ
TCGGCTGCTCCCTCCCAGACATCTGTGTACTTCTGTGCCAGCAGTCGTAGCAGGGACCGATCTAACTATGGCTACACCTTCGGTTCG	CASSRSRDRSNYGYTF	1	1.5204282957072048E-5	48	TCRBV06	TCRBV06	unresolved			TCRBV06-01,TCRBV06-05				unresolved		TCRBD01,TCRBD02	TCRBD01-01,TCRBD02-01		TCRBJ01-02*01	TCRBJ01	TCRBJ01-02	01				5	7	0	7	4	0	33	45	52	57	61	1	In	VDJ
GCTCCCTCCCAGACATCTGTGTACTTCTGTGCCAGCAGTCTCCCGGGTGGTATGCAGGTTAGTAATCAGCCCCAGCATTTTGGTGAT	CASSLPGGMQVSNQPQHF	1	2.5936717985593495E-5	54	TCRBV06	TCRBV06	unresolved			TCRBV06-01,TCRBV06-05,TCRBV06-06				unresolved		TCRBD01,TCRBD02	TCRBD01-01,TCRBD02-01		TCRBJ01-05*01	TCRBJ01	TCRBJ01-05	01				5	15	4	4	5	4	27	39	54	58	63	1	In	VDJ
CTGTCGGCTGCTCCCTCCCAGACATCTGTGTACTTCTGTGCCAGCAGTTCGCCGGGACAGGCGAACTACGAGCAGTACTTCGGGCCG	CASSSPGQANYEQYF	1	1.0732435028521446E-5	45	TCRBV06-05*01	TCRBV06	TCRBV06-05	01				TCRBD01-01*01	TCRBD01	TCRBD01-01	01				TCRBJ02-07*01	TCRBJ02	TCRBJ02-07	01				4	4	0	4	4	3	36	49	53	61	65	1	In	VDJ
AATGTGAACGCCTTGGAGCTGGACGACTCGGCCCTGTATCTCTGTGCCAGCAGCTCTAGACTCACCGGGGAGCTGTTTTTTGGAGAA	CASSSRLTGELFF	1	3.219730508556434E-5	39	TCRBV05-04*01	TCRBV05	TCRBV05-04	01				TCRBD02-01	TCRBD02	TCRBD02-01				01,02	TCRBJ02-02*01	TCRBJ02	TCRBJ02-02	01				3	3	2	10	0	4	42	55	58	-1	62	1	In	VDJ
ACAGTGACCAGTGCCCATCCTGAAGACAGCAGCTTCTACATCTGCAGTGCTAGAGTGCTTACAGGCTACGAGCAGTACTTCGGGCCG	CSARVLTGYEQYF	1	7.154956685680964E-6	39	TCRBV20	TCRBV20	unresolved			TCRBV20-01,TCRBV20-or09_02		TCRBD01-01*01	TCRBD01	TCRBD01-01	01				TCRBJ02-07*01	TCRBJ02	TCRBJ02-07	01				1	5	3	4	0	3	42	55	60	-1	65	1	In	VDJ
TCTCTGGAGCTGGGGGACTCAGCTTTGTATTTCTGTGCCAGCAGCGTCGGATTACCGGGACAGCAATACGAGCAGTACTTCGGGCCG	CASSVGLPGQQYEQYF	1	1.1626804614231567E-5	48	TCRBV09-01	TCRBV09	TCRBV09-01				01,02	TCRBD01-01*01	TCRBD01	TCRBD01-01	01				TCRBJ02-07*01	TCRBJ02	TCRBJ02-07	01				2	9	0	5	3	4	33	47	56	63	66	1	In	VDJ
TTGGAGCTGGGGGACTCGGCCCTTTATCTTTGCGCCAGCAGCTCCTCAAACGTCGGACAGGGGTTGGATGGCTACACCTTCGGTTCG	CASSSSNVGQGLDGYTF	1	1.3415543785651808E-5	51	TCRBV05-01*01	TCRBV05	TCRBV05-01	01				TCRBD01-01*01	TCRBD01	TCRBD01-01	01				TCRBJ01-02*01	TCRBJ01	TCRBJ01-02	01				3	11	1	2	4	6	30	43	54	63	67	1	In	VDJ
ACTCTGAAGATCCGGTCCACAAAGCTGGAGGACTCAGCCATGTACTTCTGTGCCAGCCGAGGGGGGGGTACGCAGTATTTTGGCCCA	CASRGGGTQYF	1	1.5204282957072048E-5	33	TCRBV02-01*01	TCRBV02	TCRBV02-01	01				TCRBD02-01*01	TCRBD02	TCRBD02-01	01				TCRBJ02-03*01	TCRBJ02	TCRBJ02-03	01				8	3	9	0	1	8	48	57	60	67	68	1	In	VDJ
GTGAGCACCTTGGAGCTGGGGGACTCGGCCCTTTATCTTTGCGCCAGCAGCTTGGGTGGGGAAGGTCAGCCCCAGCATTTTGGTGAT	CASSLGGEGQPQHF	1	1.788739171420241E-5	42	TCRBV05-01*01	TCRBV05	TCRBV05-01	01						unresolved		TCRBD01,TCRBD02	TCRBD01-01,TCRBD02-01		TCRBJ01-05*01	TCRBJ01	TCRBJ01-05	01				0	3	0	8	3	6	39	55	58	62	65	1	In	VDJ
CTGTCGGCTGCTCCCTCCCAGACATCTGTGTACTTCTGTGCCAGCAGTTACGGAATCGGACCATCCTACGAGCAGTACTTCGGGCCG	CASSYGIGPSYEQYF	1	1.0732435028521446E-5	45	TCRBV06-05*01	TCRBV06	TCRBV06-05	01						unresolved		TCRBD01,TCRBD02	TCRBD01-01,TCRBD02-01		TCRBJ02-07*01	TCRBJ02	TCRBJ02-07	01				2	6	1	7	2	1	36	51	57	61	63	1	In	VDJ
CTGGAGTCGCCCAGCCCCAACCAGACCTCTCTGTACTTCTGTGCCAGCAGGACAGGGGGCTCTGGAAACACCATATATTTTGGAGAG	CASRTGGSGNTIYF	1	2.9514196328433978E-5	42	TCRBV27-01*01	TCRBV27	TCRBV27-01	01				TCRBD01-01*01	TCRBD01	TCRBD01-01	01				TCRBJ01-03*01	TCRBJ01	TCRBJ01-03	01				6	0	2	1	0	0	39	-1	50	-1	59	1	In	VDJ
GAGATGAATGTGAGCACCTTGGAGCTGGGGGACTCGGCCCTTTATCTTTGCGCCAGCATCCTAAACACTGAAGCTTTCTTTGGACAA	CASILNTEAFF	1	1.699302212849229E-5	33	TCRBV05-01*01	TCRBV05	TCRBV05-01	01				TCRBD02-01	TCRBD02	TCRBD02-01				01,02	TCRBJ01-01*01	TCRBJ01	TCRBJ01-01	01				6	2	4	9	0	2	48	58	60	-1	63	1	In	VDJ
ACCTTGGAGCTGGGGGACTCGGCCCTTTATCTTTGCGCCAGCAGCTTCGGACTAGCGGACGTGTCAGATACGCAGTATTTTGGCCCA	CASSFGLADVSDTQYF	1	1.699302212849229E-5	48	TCRBV05-01*01	TCRBV05	TCRBV05-01	01				TCRBD02-01	TCRBD02	TCRBD02-01				01,02	TCRBJ02-03*01	TCRBJ02	TCRBJ02-03	01				2	1	1	5	6	4	33	47	48	58	64	1	In	VDJ
GGAGTCGGCTGCTCCCTCCCAGACATCTGTGTACTTCTGTGCCAGCAGCGTCGGGGACAGGGAAGCTCACCCCTCCACTTTGGGAAC		1	1.699302212849229E-5	44	TCRBV06-01*01	TCRBV06	TCRBV06-01	01				TCRBD01-01*01	TCRBD01	TCRBD01-01	01				TCRBJ01-06*01	TCRBJ01	TCRBJ01-06	01				6	5	0	3	4	10	37	48	53	62	66	1	Out	VDJ
CTGAGCTCTCTGGAGCTGGGGGACTCAGCTTTGTATTTCTGTGCCAGCAGCGTAGAGGGTGGCCGGGAGACCCAGTACTTCGGGCCA	CASSVEGGRETQYF	1	1.0732435028521446E-5	42	TCRBV09-01	TCRBV09	TCRBV09-01				01,02			unresolved		TCRBD01,TCRBD02	TCRBD01-01,TCRBD02-01		TCRBJ02-05*01	TCRBJ02	TCRBJ02-05	01				0	0	5	3	7	5	39	-1	55	59	66	1	In	VDJ
ATCCAGCAGGTAGTGCGAGGAGATTCGGCAGCTTATTTCTGTGCCAGCTCACCTCCCAGCGGGAGAGCCGAGCAGTACTTCGGGCCG	CASSPPSGRAEQYF	1	2.8619826742723856E-5	42	TCRBV18-01*01	TCRBV18	TCRBV18-01	01				TCRBD02-01*02	TCRBD02	TCRBD02-01	02				TCRBJ02-07*01	TCRBJ02	TCRBJ02-07	01				3	4	6	2	3	6	39	53	57	65	68	1	In	VDJ
CTGCTGTCGGCTGCTCCCTCCCAGACATCTGTGTACTTCTGTGCCAGCAGTTCGACGGCTTCGAACACTGAAGCTTTCTTTGGACAA	CASSSTASNTEAFF	1	1.4309913371361928E-5	42	TCRBV06-05*01	TCRBV06	TCRBV06-05	01						unresolved		TCRBD01,TCRBD02	TCRBD01-01,TCRBD02-01		TCRBJ01-01*01	TCRBJ01	TCRBJ01-01	01				4	1	2	7	6	1	39	52	53	56	62	1	In	VDJ
CTGGAGTCGCCCAGCCCCAACCAGACCTCTCTGTACTTCTGTGCCAGCGGTGGGCAGGCAATGAACACTGAAGCTTTCTTTGGACAA	CASGGQAMNTEAFF	1	1.2521174199941687E-5	42	TCRBV27-01*01	TCRBV27	TCRBV27-01	01				TCRBD01-01*01	TCRBD01	TCRBD01-01	01				TCRBJ01-01*01	TCRBJ01	TCRBJ01-01	01				8	6	4	4	3	0	39	48	54	58	61	1	In	VDJ
GCACCTTGGAGCTGGGGGACTCGGCCCTTTATCTTTGCGCCAGCAGCTCGTCTGAGGGGGCGCATCGCTGAAGCTTTCTTTGGACAA		1	1.699302212849229E-5	46	TCRBV05-01*01	TCRBV05	TCRBV05-01	01				TCRBD01-01*01	TCRBD01	TCRBD01-01	01				TCRBJ01-01*01	TCRBJ01	TCRBJ01-01	01				3	6	5	0	6	6	35	48	54	61	67	1	Out	VDJ
AGCACCTTGGAGCTGGGGGACTCGGCCCTTTATCTTTGCGCCAGCAGCATAAGGACCGGTGAGGCCTACGAGCAGTACTTCGGGCCG	CASSIRTGEAYEQYF	1	1.2521174199941687E-5	45	TCRBV05-01*01	TCRBV05	TCRBV05-01	01						unresolved		TCRBD01,TCRBD02	TCRBD01-01,TCRBD02-01		TCRBJ02-07*01	TCRBJ02	TCRBJ02-07	01				4	4	1	7	8	2	36	48	52	56	64	1	In	VDJ
CAGCGCACAGAGCAGGGGGACTCGGCCATGTATCTCTGTGCCAGCAGCTCAGGCGGACAGGCGCTGAGGGGCTACACCTTCGGTTCG	CASSSGGQALRGYTF	2	4.0246631356955425E-5	45	TCRBV07-09	TCRBV07	TCRBV07-09				01,03	TCRBD01-01*01	TCRBD01	TCRBD01-01	01				TCRBJ01-02*01	TCRBJ01	TCRBJ01-02	01				4	5	1	4	8	8	36	49	54	61	69	2	In	VDJ
GAGTCGGCTGCTCCCTCCCAGACATCTGTGTACTTCTGTGCCAGCAGTGAAGCGCTACAAAGCTCCTACGAGCAGTACTTCGGGCCG	CASSEALQSSYEQYF	1	1.609865254278217E-5	45	TCRBV06-01*01	TCRBV06	TCRBV06-01	01						unresolved		TCRBD01,TCRBD02	TCRBD01-01,TCRBD02-01		TCRBJ02-07*01	TCRBJ02	TCRBJ02-07	01				0	3	3	6	3	0	36	53	56	59	62	1	In	VDJ
CTGCTGTCGGCTGCTCCCTCCCAGACATCTGTGTACTTCTGTGCCAGCAGTTACCCCACAGGGGATTCACCCCTCCACTTTGGGAAC	CASSYPTGDSPLHF	1	1.1626804614231567E-5	42	TCRBV06-05*01	TCRBV06	TCRBV06-05	01				TCRBD01-01*01	TCRBD01	TCRBD01-01	01				TCRBJ01-06*01	TCRBJ01	TCRBJ01-06	01				2	3	3	2	0	8	39	54	57	-1	64	1	In	VDJ
CACATACCTCTCAGTACCTCTGTGCCAGCAGTGAATGGGGTAGGGACAGGGGGCCTCAACTCTGGAAACACCATATATTTTGGAGAG		1	8.943695857101204E-6	61	TCRBV25	TCRBV25	unresolved			TCRBV25-01,TCRBV25-or09_02		TCRBD01-01*01	TCRBD01	TCRBD01-01	01				TCRBJ01-03*01	TCRBJ01	TCRBJ01-03	01				1	6	0	0	5	0	20	36	42	54	59	1	Out	VDJ
AAGAAGCTCCTTCTCAGTGACTCTGGCTTCTATCTCTGTGCCTGGACCCCCGAGATTTCAACTAATGAAAAACTGTTTTTTGGCAGT	CAWTPEISTNEKLFF	1	7.154956685680964E-6	45	TCRBV30-01*01	TCRBV30	TCRBV30-01	01				TCRBD02-01*02	TCRBD02	TCRBD02-01	02				TCRBJ01-04*01	TCRBJ01	TCRBJ01-04	01				4	5	11	2	4	0	36	46	51	54	58	1	In	VDJ
CTGCTGTGTATTTCTGTGCCAGCAGCCAAGAAGCCGCCTCCGGGACAAGAACCGAAGAGCTCTGGAAACACCATATATTTTGGAGAG		1	3.0408565914144096E-5	67	TCRBV03	TCRBV03	unresolved			TCRBV03-01,TCRBV03-02		TCRBD01-01*01	TCRBD01	TCRBD01-01	01				TCRBJ01-03*01	TCRBJ01	TCRBJ01-03	01				0	10	0	6	12	0	14	31	41	47	59	1	Out	VDJ
GCTGCTCCCTCCCAAACATCTGTGTACTTCTGTGCCAGCAGTTACCATATACAGGGGGCGTCTCGGCAGCCCCAGCATTTTGGTGAT	CASSYHIQGASRQPQHF	1	1.4309913371361928E-5	51	TCRBV06	TCRBV06	unresolved			TCRBV06-02,TCRBV06-03		TCRBD01-01*01	TCRBD01	TCRBD01-01	01				TCRBJ01-05*01	TCRBJ01	TCRBJ01-05	01				2	5	3	0	7	7	30	45	50	59	66	1	In	VDJ
CCTGAGCTCTCTGGAGCTGGGGGACTCAGCTTTGTATTTCTGTGCCAGCAGCAGAACAGGGGTAACACTGAAGCTTTCTTTGGACAA		1	1.609865254278217E-5	41	TCRBV09-01	TCRBV09	TCRBV09-01				01,02	TCRBD01-01*01	TCRBD01	TCRBD01-01	01				TCRBJ01-01*01	TCRBJ01	TCRBJ01-01	01				4	3	3	2	1	2	40	52	55	62	63	1	Out	VDJ
GAGTCGCCCAGCCCCAACCAGACCTCTCTGTACTTCTGTGCCAGCAGTGCCGGGACAGGGGTGGAAGGGCCCCAGCATTTTGGTGAT	CASSAGTGVEGPQHF	1	1.3415543785651808E-5	45	TCRBV27-01*01	TCRBV27	TCRBV27-01	01				TCRBD01-01*01	TCRBD01	TCRBD01-01	01				TCRBJ01-05*01	TCRBJ01	TCRBJ01-05	01				5	3	0	2	7	9	36	48	51	61	68	1	In	VDJ
ACCTTGGAGATCCAGCGCACAGAGCAGGGGGACTCGGCCATGTATCTCTGTGCCAGCAGCCTAGAGGGGACCCAGTACTTCGGGCCA	CASSLEGTQYF	1	3.309167467127446E-5	33	TCRBV07-09	TCRBV07	TCRBV07-09				01,03			unresolved		TCRBD01,TCRBD02	TCRBD01-01,TCRBD02-01		TCRBJ02-05*01	TCRBJ02	TCRBJ02-05	01				1	0	5	3	0	7	48	-1	64	-1	68	1	In	VDJ
ATCCAGCGCACAGAGCAGGGGGACTCGGCCATGTATCTCTGTGCCAGCAGCTTAAGTTTTGGGGGGGAGACCCAGTACTTCGGGCCA	CASSLSFGGETQYF	1	3.309167467127446E-5	42	TCRBV07-09	TCRBV07	TCRBV07-09				01,03	TCRBD02-01*01	TCRBD02	TCRBD02-01	01				TCRBJ02-05*01	TCRBJ02	TCRBJ02-05	01				2	6	9	1	0	5	39	54	60	-1	66	1	In	VDJ
CTGTCGGCTGCTCCCTCCCAGACATCTGTGTACTTCTGTGCCAGCAGTTACGGGACAGGGTCTGGTCAGCCCCAGCATTTTGGTGAT	CASSYGTGSGQPQHF	1	1.5204282957072048E-5	45	TCRBV06-05*01	TCRBV06	TCRBV06-05	01				TCRBD01-01*01	TCRBD01	TCRBD01-01	01				TCRBJ01-05*01	TCRBJ01	TCRBJ01-05	01				2	0	0	3	5	6	36	-1	51	60	65	1	In	VDJ
TCCTGGAGTCGCCCAGCCCCAACCAGACCTCTCTGTACTTCTGTGCCAGCAGTCTCCCAATCCGCCTACGAGCAGTACTTCGGGCCG		1	9.838065442811326E-6	40	TCRBV27-01*01	TCRBV27	TCRBV27-01	01						unresolved		TCRBD01,TCRBD02	TCRBD01-01,TCRBD02-01		TCRBJ02-07*01	TCRBJ02	TCRBJ02-07	01				5	4	4	6	5	2	41	53	57	59	64	1	Out	VDJ
CTGTCGGCTGCTCCCTCCCAGACATCTGTGTACTTCTGTGCCAGCAGTCGGTCGGACAGGGGTACGTACGAGCAGTACTTCGGGCCG	CASSRSDRGTYEQYF	1	1.0732435028521446E-5	45	TCRBV06-05*01	TCRBV06	TCRBV06-05	01				TCRBD01-01*01	TCRBD01	TCRBD01-01	01				TCRBJ02-07*01	TCRBJ02	TCRBJ02-07	01				5	5	1	2	4	4	36	48	53	62	66	1	In	VDJ
TCGGCTGCTCCCTCCCAGACATCTGTGTACTTCTGTGCCAGCACAAACTCCCGGGACATCGGTGGAAACACCATATATTTTGGAGAG	CASTNSRDIGGNTIYF	2	4.114100094266555E-5	48	TCRBV06	TCRBV06	unresolved			TCRBV06-01,TCRBV06-05		TCRBD01-01*01	TCRBD01	TCRBD01-01	01				TCRBJ01-03*01	TCRBJ01	TCRBJ01-03	01				7	9	0	6	4	3	33	43	52	58	62	2	In	VDJ
AGTCTGCCATCCCCAACCAGACAGCTCTTTACTTCTGTGCCACCAGTGAGTCACAGGGGAATGAACACTGAAGCTTTCTTTGGACAA		1	7.154956685680964E-6	46	TCRBV24	TCRBV24	unresolved			TCRBV24-01,TCRBV24-or09_02		TCRBD01-01*01	TCRBD01	TCRBD01-01	01				TCRBJ01-01*01	TCRBJ01	TCRBJ01-01	01				4	3	3	2	2	0	35	49	52	59	61	1	Out	VDJ
CCTCCCCCTCACTCTGGAGTCTGCTGCCTCCTCCCAGACATCTGTATATTTCTGCGCCAGCAAGGCTACGAGCAGTACTTCGGGCCG		2	5.097906638547687E-5	29	TCRBV10-01	TCRBV10	TCRBV10-01				01,02			unresolved		TCRBD01,TCRBD02	TCRBD01-01,TCRBD02-01		TCRBJ02-07*01	TCRBJ02	TCRBJ02-07	01				7	0	5	4	0	3	52	-1	62	-1	65	2	Out	VDJ
ACAGTGACCAGTGCCCATCCTGAAGACAGCAGCTTCTACATCTGCAGTGCTAGCCGGGACAGGGATCAGCCCCAGCATTTTGGTGAT	CSASRDRDQPQHF	1	9.838065442811326E-6	39	TCRBV20	TCRBV20	unresolved			TCRBV20-01,TCRBV20-or09_02		TCRBD01-01*01	TCRBD01	TCRBD01-01	01				TCRBJ01-05*01	TCRBJ01	TCRBJ01-05	01				3	2	0	3	0	5	42	53	55	-1	64	1	In	VDJ
TGCTGGGGGACTCGGCCCTCTATCTCTGTGCCAGCAGCTTGAACAGGGAAGCGACTTAATAGCAATCAGCCCCAGCATTTTGGTGAT		1	1.4309913371361928E-5	55	TCRBV05-06*01	TCRBV05	TCRBV05-06	01				TCRBD01-01*01	TCRBD01	TCRBD01-01	01				TCRBJ01-05*01	TCRBJ01	TCRBJ01-05	01				1	1	3	3	11	0	26	41	42	48	59	1	Out	VDJ
CTGTCGGCTGCTCCCTCCCAGACATCTGTGTACTTCTGTGCCAGCAGCCCATCGGCAGGGTATCTAGAAAAACTGTTTTTTGGCAGT	CASSPSAGYLEKLFF	1	2.5936717985593495E-5	45	TCRBV06-05*01	TCRBV06	TCRBV06-05	01				TCRBD01-01*01	TCRBD01	TCRBD01-01	01				TCRBJ01-04*01	TCRBJ01	TCRBJ01-04	01				6	8	4	3	6	8	36	47	55	60	66	1	In	VDJ
ACAGTGACCAGTGCCCATCCTGAAGACAGCAGCTTCTACATCTGCAGTGCCCCGGTTGGAGCTAACTATGGCTACACCTTCGGTTCG	CSAPVGANYGYTF	1	8.049326271391085E-6	39	TCRBV20	TCRBV20	unresolved			TCRBV20-01,TCRBV20-or09_02		TCRBD02-01*02	TCRBD02	TCRBD02-01	02				TCRBJ01-02*01	TCRBJ01	TCRBJ01-02	01				6	7	10	2	0	0	42	50	57	-1	61	1	In	VDJ
ATGAATGTGAGCACCTTGGAGCTGGGGGACTCGGCCCTTTATCTTTGCGCCAGCAGCGGGACAGGGAGCTCGCAGTACTTCGGGCCG	CASSGTGSSQYF	1	1.2521174199941687E-5	36	TCRBV05-01*01	TCRBV05	TCRBV05-01	01				TCRBD01-01*01	TCRBD01	TCRBD01-01	01				TCRBJ02-07*01	TCRBJ02	TCRBJ02-07	01				4	0	0	3	5	9	45	-1	57	66	71	1	In	VDJ
AAGCTCCTTCTCAGTGACTCTGGCTTCTATCTCTGTGCCTGGAGTATTGGACTAGCGGGAGGTCGCGACGAGCAGTACTTCGGGCCG	CAWSIGLAGGRDEQYF	1	2.6831087571303614E-6	48	TCRBV30-01*01	TCRBV30	TCRBV30-01	01				TCRBD02-01*02	TCRBD02	TCRBD02-01	02				TCRBJ02-07*01	TCRBJ02	TCRBJ02-07	01				2	3	1	1	5	5	33	45	48	62	67	1	In	VDJ
CTGAGTTCTAAGAAGCTCCTTCTCAGTGACTCTGGCTTCTATCTCTGTGCCTGGAGTGTATTCACAGATACGCAGTATTTTGGCCCA	CAWSVFTDTQYF	1	3.577478342840482E-6	36	TCRBV30-01*01	TCRBV30	TCRBV30-01	01						unresolved					TCRBJ02-03*01	TCRBJ02	TCRBJ02-03	01				0	0	0	0	3	2	45	-1	-1	59	62	1	In	VJ
CTGCTGTCGGCTGCTCCCTCCCAGACATCTGTGTACTTCTGTGCCAGCAGCCCCTGGGACAGGCTAGAGCGAGCTTTCTTTGGACAA	CASSPWDRLERAFF	1	1.4309913371361928E-5	42	TCRBV06-05*01	TCRBV06	TCRBV06-05	01				TCRBD01-01*01	TCRBD01	TCRBD01-01	01				TCRBJ01-01*01	TCRBJ01	TCRBJ01-01	01				6	5	0	4	8	10	39	50	55	63	71	1	In	VDJ
CACACCCTGCAGCCAGAAGACTCGGCCCTGTATCTCTGTGCCAGCAGCCAAGATCATTTGGGGGGAAACACCATATATTTTGGAGAG	CASSQDHLGGNTIYF	1	3.130293549985422E-5	45	TCRBV04-02*01	TCRBV04	TCRBV04-02	01						unresolved		TCRBD01,TCRBD02	TCRBD01-01,TCRBD02-01		TCRBJ01-03*01	TCRBJ01	TCRBJ01-03	01				0	6	6	2	0	4	36	53	59	-1	63	1	In	VDJ
GCACAGAGCAGGGGGACTCGGCCATGTATCTCTGTGCCAGCAGCCAAACATGTTCGCCCCACCAACTACGAGCAGTACTTCGGGCCG		2	3.577478342840482E-5	49	TCRBV07-09	TCRBV07	TCRBV07-09				01,03	TCRBD01-01*01	TCRBD01	TCRBD01-01	01				TCRBJ02-07*01	TCRBJ02	TCRBJ02-07	01				5	3	3	6	15	3	32	44	47	50	65	2	Out	VDJ
GTGAACGCCTTGTTGCTGGGGGACTCGGCCCTCTATCTCTGTGCCAGCAGCTTGACAGGGCGCACAGATACGCAGTATTTTGGCCCA	CASSLTGRTDTQYF	1	1.3415543785651808E-5	42	TCRBV05-06*01	TCRBV05	TCRBV05-06	01				TCRBD01-01*01	TCRBD01	TCRBD01-01	01				TCRBJ02-03*01	TCRBJ02	TCRBJ02-03	01				1	0	3	3	1	1	39	-1	54	60	61	1	In	VDJ
TCGGCTGCTCCCTCCCAGACATCTGTGTACTTCTGTGCCAGCGTGAGACAGGGATCCAGTAGCTCCTACGAGCAGTACTTCGGGCCG	CASVRQGSSSSYEQYF	1	1.3415543785651808E-5	48	TCRBV06	TCRBV06	unresolved			TCRBV06-01,TCRBV06-05		TCRBD01-01*01	TCRBD01	TCRBD01-01	01				TCRBJ02-07*01	TCRBJ02	TCRBJ02-07	01				8	4	2	3	9	0	33	42	46	53	62	1	In	VDJ
CTGAGGATCCAGCAGGTAGTGCGAGGAGATTCGGCAGCTTATTTCTGTGCCAGCTCACCTGAGGGGTACGAGCAGTACTTCGGGCCG	CASSPEGYEQYF	1	2.8619826742723856E-5	36	TCRBV18-01*01	TCRBV18	TCRBV18-01	01						unresolved		TCRBD01,TCRBD02	TCRBD01-01,TCRBD02-01		TCRBJ02-07*01	TCRBJ02	TCRBJ02-07	01				3	2	5	2	0	4	45	59	61	-1	66	1	In	VDJ
CTGCTGTCGGCTGCTCCCTCCCAGACATCTGTGTACTTCTGTGCCAGCCGGCCAGGGACCACCACCACTGAAGCTTTCTTTGGACAA	CASRPGTTTTEAFF	1	1.4309913371361928E-5	42	TCRBV06-05*01	TCRBV06	TCRBV06-05	01						unresolved		TCRBD01,TCRBD02	TCRBD01-01,TCRBD02-01		TCRBJ01-01*01	TCRBJ01	TCRBJ01-01	01				8	6	0	7	6	4	39	48	54	59	65	1	In	VDJ
AAGATCCAGCCCTCAGAACCCAGGGACTCAGCTGTGTACTTCTGTGCCAGCAGTTTAAACGGAAACTATGGCTACACCTTCGGTTCG	CASSLNGNYGYTF	2	3.130293549985422E-5	39	TCRBV12	TCRBV12	unresolved			TCRBV12-03,TCRBV12-04				unresolved		TCRBD01,TCRBD02	TCRBD01-01,TCRBD02-01		TCRBJ01-02*01	TCRBJ01	TCRBJ01-02	01				2	3	1	8	0	2	42	57	60	-1	63	2	In	VDJ
GAGTTGGCTGCTCCCTCCCAGACATCTGTGTACTTCTGTGCCAGCAGTTACGATCTAGTGGGGGTTCGCGAGCAGTACTTCGGGCCG	CASSYDLVGVREQYF	1	2.8619826742723856E-5	45	TCRBV06-06	TCRBV06	TCRBV06-06				01,02			unresolved		TCRBD01,TCRBD02	TCRBD01-01,TCRBD02-01		TCRBJ02-07*01	TCRBJ02	TCRBJ02-07	01				2	8	6	1	4	6	36	51	59	64	68	1	In	VDJ
TCGGCTGCTCCCTCCCAGACATCTGTGTACTTCTGTGCCAGCAGTTTGCTCGCGGACAGGGGGAATCAGCCCCAGCATTTTGGTGAT	CASSLLADRGNQPQHF	1	1.5204282957072048E-5	48	TCRBV06-05*01	TCRBV06	TCRBV06-05	01				TCRBD01-01*01	TCRBD01	TCRBD01-01	01				TCRBJ01-05*01	TCRBJ01	TCRBJ01-05	01				4	7	1	1	0	4	33	46	53	-1	63	1	In	VDJ
AGGCTGGAGTCGGCTGCTCCCTCCCAGACATCTGTGTACTTCTGTGCCAGCAGGGAGGACTCCCTTGCTGAAGCTTTCTTTGGACAA	CASREDSLAEAFF	1	2.146487005704289E-5	39	TCRBV06-01*01	TCRBV06	TCRBV06-01	01				TCRBD02-01	TCRBD02	TCRBD02-01				01,02	TCRBJ01-01*01	TCRBJ01	TCRBJ01-01	01				6	3	1	10	6	6	42	53	56	61	67	1	In	VDJ
GCCCAAAAGAACCCGACAGCTTTCTATCTCTGTGCCAGTGGAAGGACCGGAGATTCGGGGAGAAGTGAAAAACTGTTTTTTGGCAGT	CASGRTGDSGRSEKLFF	6	1.0374687194237398E-4	51	TCRBV19-01	TCRBV19	TCRBV19-01				01,02	TCRBD02-01	TCRBD02	TCRBD02-01				01,02	TCRBJ01-04*01	TCRBJ01	TCRBJ01-04	01				8	16	8	3	5	7	30	39	55	60	65	6	In	VDJ
AAGATCCGGTCCACAAAGCTGGAGGACTCAGCCATGTACTTCTGTGCCAGCAGTGAACCAGGGGACAACGAGCAGTACTTCGGGCCG	CASSEPGDNEQYF	1	1.0732435028521446E-5	39	TCRBV02-01*01	TCRBV02	TCRBV02-01	01				TCRBD01-01*01	TCRBD01	TCRBD01-01	01				TCRBJ02-07*01	TCRBJ02	TCRBJ02-07	01				2	4	0	6	0	5	42	57	61	-1	67	1	In	VDJ
TTGGAGTCGGCTGCTCCCTCCCAAACATCTGTGTACTTCTGTGCCAGCAGCCCCGATAAAAACCGCTACGAGCAGTACTTCGGGCCG	CASSPDKNRYEQYF	1	9.838065442811326E-6	42	TCRBV06	TCRBV06	unresolved			TCRBV06-02,TCRBV06-03				unresolved		TCRBD01,TCRBD02	TCRBD01-01,TCRBD02-01		TCRBJ02-07*01	TCRBJ02	TCRBJ02-07	01				6	4	2	8	9	3	39	50	54	56	65	1	In	VDJ
AATGTGAGCACCTTGGAGCTGGGGGACTCGGCCCTTTATCTTTGCGCCAGCAGCTTGGAGGGAAGCTATGGCTACACCTTCGGTTCG	CASSLEGSYGYTF	1	1.3415543785651808E-5	39	TCRBV05-01*01	TCRBV05	TCRBV05-01	01						unresolved		TCRBD01,TCRBD02	TCRBD01-01,TCRBD02-01		TCRBJ01-02*01	TCRBJ01	TCRBJ01-02	01				0	1	0	8	2	4	42	58	59	63	65	1	In	VDJ
ATCCAGCGCACACAGCAGGAGGACTCGGCCGTGTATCTCTGTGCCAGCCACCCCCACAGGGGTGAGACTGAAGCTTTCTTTGGACAA	CASHPHRGETEAFF	2	3.666915301411494E-5	42	TCRBV07-02*01	TCRBV07	TCRBV07-02	01				TCRBD01-01*01	TCRBD01	TCRBD01-01	01				TCRBJ01-01*01	TCRBJ01	TCRBJ01-01	01				8	7	3	2	4	5	39	48	55	62	66	2	In	VDJ
CTTGGTGACTCTGCTGTGTATTTCTGTGCCAGCAGCCCGACTTCCCCGGGACTAGCGGGAGTGACCGGGGAGCTGTTTTTTGGAGAA	CASSPTSPGLAGVTGELFF	1	1.3415543785651808E-5	57	TCRBV03	TCRBV03	unresolved			TCRBV03-01,TCRBV03-02		TCRBD02-01*02	TCRBD02	TCRBD02-01	02				TCRBJ02-02*01	TCRBJ02	TCRBJ02-02	01				4	10	0	2	2	5	24	37	47	61	63	1	In	VDJ
AGCACCTTGGAGCTGGGGGACTCGGCCCTTTATCTTTGCGCCAGCAGCTTGGTGAGGCAGGGGGCTCACGAGCAGTACTTCGGGCCG	CASSLVRQGAHEQYF	1	1.2521174199941687E-5	45	TCRBV05-01*01	TCRBV05	TCRBV05-01	01				TCRBD01-01*01	TCRBD01	TCRBD01-01	01				TCRBJ02-07*01	TCRBJ02	TCRBJ02-07	01				0	5	4	0	2	5	36	52	57	65	67	1	In	VDJ
GGCCCAAAAGAACCCGACAGCTTTCTATCTCTGTGCCAGTAGTATAGGGACATGATCGTTGCCCACTACGAGCAGTACTTCGGGCCG		2	4.4718479285506026E-5	50	TCRBV19-01	TCRBV19	TCRBV19-01				01,02	TCRBD01-01*01	TCRBD01	TCRBD01-01	01				TCRBJ02-07*01	TCRBJ02	TCRBJ02-07	01				1	0	1	6	13	3	31	-1	47	52	65	2	Out	VDJ
TCGCTCAGGCTGGAGTCGGCTGCTCCCTCCCAGACATCTGTGTACTTCTGTGCCAGCAGTGATGGGCAGCCCCAGCATTTTGGTGAT	CASSDGQPQHF	1	2.3253609228463134E-5	33	TCRBV06-01*01	TCRBV06	TCRBV06-01	01						unresolved		TCRBD01,TCRBD02	TCRBD01-01,TCRBD02-01		TCRBJ01-05*01	TCRBJ01	TCRBJ01-05	01				3	1	0	9	0	7	48	62	63	-1	66	1	In	VDJ
GTGACCAGTGCCCATCCTGAAGACAGCAGCTTCTACATCTGCAGTGCTAGAGGCAGGGCAGCATCCTACGAGCAGTACTTCGGGCCG	CSARGRAASYEQYF	1	7.154956685680964E-6	42	TCRBV20	TCRBV20	unresolved			TCRBV20-01,TCRBV20-or09_02		TCRBD01-01*01	TCRBD01	TCRBD01-01	01				TCRBJ02-07*01	TCRBJ02	TCRBJ02-07	01				1	1	4	3	5	1	39	52	53	58	63	1	In	VDJ
TCGCCCAGCCCCAACCAGACCTCTCTGTACTTCTGTGCCAGCAGTCCTGGGTTTCAGCCTCAAAATCAGCCCCAGCATTTTGGTGAT	CASSPGFQPQNQPQHF	1	1.3415543785651808E-5	48	TCRBV27-01*01	TCRBV27	TCRBV27-01	01						unresolved		TCRBD01,TCRBD02	TCRBD01-01,TCRBD02-01		TCRBJ01-05*01	TCRBJ01	TCRBJ01-05	01				5	3	0	9	12	4	33	45	48	51	63	1	In	VDJ
ACCTTGGAGCTGGGGGACTCGGCCCTTTATCTTTGCGCCAGCAGCCCTACCCCGGGGGATTATAATTCACCCCTCCACTTTGGGAAC	CASSPTPGDYNSPLHF	1	1.3415543785651808E-5	48	TCRBV05-01*01	TCRBV05	TCRBV05-01	01				TCRBD02-01*01	TCRBD02	TCRBD02-01	01				TCRBJ01-06*01	TCRBJ01	TCRBJ01-06	01				4	7	8	2	2	4	33	45	52	58	60	1	In	VDJ
GCCTTGTTGCTGGGGGACTCGGCCCTCTATCTCTGTGCCAGCAGCCCGGGACTAGCGGGCCGAGCGGATGAGCAGTTCTTCGGGCCA	CASSPGLAGRADEQFF	1	1.699302212849229E-5	48	TCRBV05-06*01	TCRBV05	TCRBV05-06	01				TCRBD02-01	TCRBD02	TCRBD02-01				01,02	TCRBJ02-01*01	TCRBJ02	TCRBJ02-01	01				4	2	0	4	8	8	33	45	47	59	67	1	In	VDJ
CTGAAGATCCAGCCCTCAGAACCCAGGGACTCAGCTGTGTACTTCTGTGCCAGCACCAGTTCACAGTTTGAAGCTTTCTTTGGACAA	CASTSSQFEAFF	1	3.130293549985422E-5	36	TCRBV12	TCRBV12	unresolved			TCRBV12-03,TCRBV12-04		TCRBD01-01*01	TCRBD01	TCRBD01-01	01				TCRBJ01-01*01	TCRBJ01	TCRBJ01-01	01				7	7	3	5	2	7	45	55	62	66	68	1	In	VDJ
GTGACCAGTGCCCATCCTGAAGACAGCAGCTTCTACATCTGCAGTGCTAGACTGGGACATCCGCCCCACGAGCAGTACTTCGGGCCG	CSARLGHPPHEQYF	1	7.154956685680964E-6	42	TCRBV20	TCRBV20	unresolved			TCRBV20-01,TCRBV20-or09_02		TCRBD01-01*01	TCRBD01	TCRBD01-01	01				TCRBJ02-07*01	TCRBJ02	TCRBJ02-07	01				2	2	0	6	8	5	39	51	53	59	67	1	In	VDJ
AAGATCCAGCCCTCAGAACCCAGGGACTCAGCTGTGTACTTCTGTGCCAGCAGTCGTTCGGGGGTCACTGAAGCTTTCTTTGGACAA	CASSRSGVTEAFF	1	3.130293549985422E-5	39	TCRBV12	TCRBV12	unresolved			TCRBV12-03,TCRBV12-04		TCRBD02-01*01	TCRBD02	TCRBD02-01	01				TCRBJ01-01*01	TCRBJ01	TCRBJ01-01	01				5	4	8	2	1	4	42	54	58	64	65	1	In	VDJ
CTGCCATCCCCAACCAGACAGCTCTTTACTTCTGTGCCACCAGTGATTTGCCCCGCAGGGGAAACGTACGAGCAGTACTTCGGGCCG		2	1.2521174199941687E-5	49	TCRBV24	TCRBV24	unresolved			TCRBV24-01,TCRBV24-or09_02		TCRBD01-01*01	TCRBD01	TCRBD01-01	01				TCRBJ02-07*01	TCRBJ02	TCRBJ02-07	01				0	5	4	2	5	4	32	50	55	61	66	2	Out	VDJ
TCGGCTGCTCCCTCCCAAACATCTGTGTACTTCTGTGCCAGCAGTCACACGACAAGGGGGGGTGATCAGCCCCAGCATTTTGGTGAT	CASSHTTRGGDQPQHF	1	1.4309913371361928E-5	48	TCRBV06	TCRBV06	unresolved			TCRBV06-02,TCRBV06-03		TCRBD02-01*01	TCRBD02	TCRBD02-01	01				TCRBJ01-05*01	TCRBJ01	TCRBJ01-05	01				5	10	9	0	2	5	33	45	55	62	64	1	In	VDJ
GCTGCTCCCTCCCAGACATCTGTGTACTTCTGTGCCAGCAGTGAAGGGCCCCGGACAGGGTTAACCGGGGAGCTGTTTTTTGGAGAA	CASSEGPRTGLTGELFF	1	2.2359239642753013E-5	51	TCRBV06-01*01	TCRBV06	TCRBV06-01	01				TCRBD01-01*01	TCRBD01	TCRBD01-01	01				TCRBJ02-02*01	TCRBJ02	TCRBJ02-02	01				1	6	1	3	3	5	30	46	52	60	63	1	In	VDJ
CACACCCTGCAGCCAGAAGACTCGGCCCTGTATCTCTGTGCCAGCAGCCAAGCGAACGACAGGGCCTACGAGCAGTACTTCGGGCCG	CASSQANDRAYEQYF	1	9.838065442811326E-6	45	TCRBV04-02*01	TCRBV04	TCRBV04-02	01				TCRBD01-01*01	TCRBD01	TCRBD01-01	01				TCRBJ02-07*01	TCRBJ02	TCRBJ02-07	01				1	5	2	3	0	2	36	52	57	-1	64	1	In	VDJ
TGAAGATCCAGCGCACAGAGCAGGGGGACTCAGCCGCGTATCTCCGTGCCAGCAGCCACGGACCATTACGAGCAGTACTTCGGGCCG		1	2.7725457157013735E-5	37	TCRBV07-03*03	TCRBV07	TCRBV07-03	03						unresolved		TCRBD01,TCRBD02	TCRBD01-01,TCRBD02-01		TCRBJ02-07*01	TCRBJ02	TCRBJ02-07	01				5	3	1	7	3	4	44	56	59	63	66	1	Out	VDJ
CCCAGCCCCAACCAGACCTCTCTGTACTTCTGTGCCAGCAGTTCTCTCTCCCGGGTCCCGGGCACCGGGGAGCTGTTTTTTGGAGAA	CASSSLSRVPGTGELFF	1	1.2521174199941687E-5	51	TCRBV27-01*01	TCRBV27	TCRBV27-01	01				TCRBD02-01	TCRBD02	TCRBD02-01				01,02	TCRBJ02-02*01	TCRBJ02	TCRBJ02-02	01				4	8	8	4	7	4	30	43	51	55	62	1	In	VDJ
ATCCAGCCCTCAGAACCCAGGGACTCAGCTGTGTACTTCTGTGCCACCTCAGCGGGAGGCACCAAAAACATTCAGTACTTCGGCGCC	CATSAGGTKNIQYF	1	2.8619826742723856E-5	42	TCRBV12	TCRBV12	unresolved			TCRBV12-03,TCRBV12-04		TCRBD02-01*02	TCRBD02	TCRBD02-01	02				TCRBJ02-04*01	TCRBJ02	TCRBJ02-04	01				10	4	6	1	2	2	39	46	50	59	61	1	In	VDJ
CGCTCACCAGGCCTGGGGGACGCAGCCATGTACCTGTGTGCCACCAGCAGAGATGTCTCCTATAATTCACCCCTCCACTTTGGGAAC	CATSRDVSYNSPLHF	1	1.4309913371361928E-5	45	TCRBV15-01*01	TCRBV15	TCRBV15-01	01						unresolved					TCRBJ01-06*01	TCRBJ01	TCRBJ01-06	01				0	0	0	0	3	0	36	-1	-1	53	56	1	In	VJ
ACTGTGAGCAACATGAGCCCTGAAGACAGCAGCATATATCTCTGCAGCGTTGTGGGCGGGAGCGGGAATGAGCAGTTCTTCGGGCCA	CSVVGGSGNEQFF	1	4.471847928550602E-6	39	TCRBV29-01*01	TCRBV29	TCRBV29-01	01				TCRBD02-01*02	TCRBD02	TCRBD02-01	02				TCRBJ02-01*01	TCRBJ02	TCRBJ02-01	01				4	3	7	2	4	7	42	52	55	62	66	1	In	VDJ
TTGTTGCTGGGGGACTCGGCCCTCTATCTCTGTGCCAGCAGCTTGAGGAGGACAGGCTTTAGCAATCAGCCCCAGCATTTTGGTGAT	CASSLRRTGFSNQPQHF	1	1.4309913371361928E-5	51	TCRBV05-06*01	TCRBV05	TCRBV05-06	01				TCRBD01-01*01	TCRBD01	TCRBD01-01	01				TCRBJ01-05*01	TCRBJ01	TCRBJ01-05	01				1	4	1	4	3	0	30	45	49	56	59	1	In	VDJ
AGATCCAGCCTGCAGAGCAGGGGGACTCGGCCGTGTATGTCTGTGCAAGTCGCTACTTGAAGAGGAACTGAAGCTTTCTTTGGACAA		3	5.634528389973759E-5	40	TCRBV12-02*01	TCRBV12	TCRBV12-02	01				TCRBD02-01*02	TCRBD02	TCRBD02-01	02				TCRBJ01-01*01	TCRBJ01	TCRBJ01-01	01				4	7	11	1	1	5	41	54	61	65	66	3	Out	VDJ
TCCACAAAGCTGGAGGACTCAGCCATGTACTTCTGTGCCAGCAGTGAAGCTCAAGCCGTCGGTAGCTATGGCTACACCTTCGGTTCG	CASSEAQAVGSYGYTF	1	1.2521174199941687E-5	48	TCRBV02-01*01	TCRBV02	TCRBV02-01	01				TCRBD02-01	TCRBD02	TCRBD02-01				01,02	TCRBJ01-02*01	TCRBJ01	TCRBJ01-02	01				0	12	5	8	0	4	33	50	62	-1	65	1	In	VDJ
ATGAGCCCTGAAGACAGCAGCATATATCTCTGCAGCGTCGCACTAGCGGGGGGCGTATCGAACACCGGGGAGCTGTTTTTTGGAGAA	CSVALAGGVSNTGELFF	1	3.577478342840482E-6	51	TCRBV29-01*01	TCRBV29	TCRBV29-01	01				TCRBD02-01*01	TCRBD02	TCRBD02-01	01				TCRBJ02-02*01	TCRBJ02	TCRBJ02-02	01				6	3	3	1	5	0	30	38	41	53	58	1	In	VDJ
ACCCTGGAGTCTGCCAGGCCCTCACATACCTCTCAGTACCTCTGTGCCAGCACCCCTCGGGGGGGCTACGAGCAGTACTTCGGGCCG	CASTPRGGYEQYF	1	6.2605870999708435E-6	39	TCRBV25-01*01	TCRBV25	TCRBV25-01	01				TCRBD02-01*01	TCRBD02	TCRBD02-01	01				TCRBJ02-07*01	TCRBJ02	TCRBJ02-07	01				7	5	8	0	0	3	42	52	57	-1	65	1	In	VDJ
GTGAGCACCTTGGAGCTGGGGGACTCGGCCCTTTATCTTTGCGCCAGCAGCTTGGCCACGGGGCCCTACGAGCAGTACTTCGGGCCG	CASSLATGPYEQYF	1	1.2521174199941687E-5	42	TCRBV05-01*01	TCRBV05	TCRBV05-01	01						unresolved		TCRBD01,TCRBD02	TCRBD01-01,TCRBD02-01		TCRBJ02-07*01	TCRBJ02	TCRBJ02-07	01				0	4	7	0	0	2	39	55	59	-1	64	1	In	VDJ
CGCTCACCAGGCCTGGGGGACGCAGCCATGTACCTGTGTGCCACCAGCAGAGATCGGGCAGGGGGGGATACGCAGTATTTTGGCCCA	CATSRDRAGGDTQYF	1	1.699302212849229E-5	45	TCRBV15-01*01	TCRBV15	TCRBV15-01	01				TCRBD01-01*01	TCRBD01	TCRBD01-01	01				TCRBJ02-03*01	TCRBJ02	TCRBJ02-03	01				0	5	4	1	1	6	36	53	58	65	66	1	In	VDJ
CACGCCCTGCAGCCAGAAGACTCAGCCCTGTATCTCTGCGCCAGCAGCCCCTCTACAGGGCTGAACACTGAAGCTTTCTTTGGACAA	CASSPSTGLNTEAFF	1	1.699302212849229E-5	45	TCRBV04-01*01	TCRBV04	TCRBV04-01	01				TCRBD01-01*01	TCRBD01	TCRBD01-01	01				TCRBJ01-01*01	TCRBJ01	TCRBJ01-01	01				4	5	3	3	1	0	36	49	54	60	61	1	In	VDJ
GTGAACGCCTTGGAGCTGGACGACTCGGCCCTGTATCTCTGTGCCAGCAGCTCCCGGACCGACAATTCACCCCTCCACTTTGGGAAC	CASSSRTDNSPLHF	1	2.5042348399883374E-5	42	TCRBV05-04*01	TCRBV05	TCRBV05-04	01						unresolved		TCRBD01,TCRBD02	TCRBD01-01,TCRBD02-01		TCRBJ01-06*01	TCRBJ01	TCRBJ01-06	01				3	3	1	7	4	7	39	52	55	59	63	1	In	VDJ
AGGCTGGAGTCGGCTGCTCCCTCCCAGACATCTGTGTACTTCTGTGCCAGCAGTGAAGCCGGATATCAGCCCCAGCATTTTGGTGAT	CASSEAGYQPQHF	1	2.3253609228463134E-5	39	TCRBV06-01*01	TCRBV06	TCRBV06-01	01						unresolved		TCRBD01,TCRBD02	TCRBD01-01,TCRBD02-01		TCRBJ01-05*01	TCRBJ01	TCRBJ01-05	01				0	1	1	8	1	5	42	59	60	63	64	1	In	VDJ
GCCCTGCAGCCAGAAGACTCAGCCCTGTATCTCTGCGCCAGTTCCCCGGTGGGGACTACGACCTACAATGAGCAGTTCTTCGGGCCA	CASSPVGTTTYNEQFF	1	2.146487005704289E-5	48	TCRBV04-01*01	TCRBV04	TCRBV04-01	01				TCRBD02-01	TCRBD02	TCRBD02-01				01,02	TCRBJ02-01*01	TCRBJ02	TCRBJ02-01	01				9	10	0	9	3	2	33	41	51	58	61	1	In	VDJ
AGGATCCAGCAGGTAGTGCGAGGAGATTCGGCAGCTTATTTCTGTGCCAGCTCTCCGGACAGGAACACTGAAGCTTTCTTTGGACAA	CASSPDRNTEAFF	2	3.845789218553518E-5	39	TCRBV18-01*01	TCRBV18	TCRBV18-01	01				TCRBD01-01*01	TCRBD01	TCRBD01-01	01				TCRBJ01-01*01	TCRBJ01	TCRBJ01-01	01				6	3	1	5	0	1	42	53	56	-1	62	2	In	VDJ
ACAGAGCAGGGGGACTCGGCCATGTATCTCTGTGCCAGCAGCCATCCCCTCCGGACAGGGAAAGATGGTGGCTACACCTTCGGTTCG	CASSHPLRTGKDGGYTF	2	4.0246631356955425E-5	51	TCRBV07-09	TCRBV07	TCRBV07-09				01,03	TCRBD01-01*01	TCRBD01	TCRBD01-01	01				TCRBJ01-02*01	TCRBJ01	TCRBJ01-02	01				5	10	1	3	8	7	30	42	52	60	68	2	In	VDJ
AGTTCTAAGAAGCTCCTTCTCAGTGACTCTGGCTTCTATCTCTGTGCCTGGAGCAGTACTCTTAACAATGAGCAGTTCTTCGGGCCA	CAWSSTLNNEQFF	1	4.471847928550602E-6	39	TCRBV30-01*01	TCRBV30	TCRBV30-01	01						unresolved		TCRBD01,TCRBD02	TCRBD01-01,TCRBD02-01		TCRBJ02-01*01	TCRBJ02	TCRBJ02-01	01				3	0	4	5	8	5	42	-1	53	56	64	1	In	VDJ
GTGACATCGGCCCAAAAGAACCCGACAGCTTTCTATCTCTGTGCCAGTAGTATGTTAGGGACAGGCTATGGCTACACCTTCGGTTCG	CASSMLGTGYGYTF	2	4.9190327214056626E-5	42	TCRBV19-01	TCRBV19	TCRBV19-01				01,02	TCRBD01-01*01	TCRBD01	TCRBD01-01	01				TCRBJ01-02*01	TCRBJ01	TCRBJ01-02	01				3	4	0	4	0	4	39	53	57	-1	65	2	In	VDJ
CTGCTGTCGGCTGCTCCCTCCCAGACATCTGTGTACTTCTGTGCCAGCACCAAAACCCCACCACAGGGCGAGCAGTACTTCGGGCCG	CASTKTPPQGEQYF	1	1.0732435028521446E-5	42	TCRBV06-05*01	TCRBV06	TCRBV06-05	01				TCRBD01-01*01	TCRBD01	TCRBD01-01	01				TCRBJ02-07*01	TCRBJ02	TCRBJ02-07	01				7	13	3	3	0	6	39	49	62	-1	68	1	In	VDJ
AAGCTCCTTCTCAGTGACTCTGGCTTCTATCTCTGTGCCTGGAGTGTAAGCCAGCAACTAGCCAAAAACATTCAGTACTTCGGCGCC	CAWSVSQQLAKNIQYF	1	3.577478342840482E-6	48	TCRBV30-01*01	TCRBV30	TCRBV30-01	01						unresolved		TCRBD01,TCRBD02	TCRBD01-01,TCRBD02-01		TCRBJ02-04*01	TCRBJ02	TCRBJ02-04	01				0	4	4	5	5	0	33	47	51	54	59	1	In	VDJ
ACCCTGGAGTCTGCCAGGCCCTCACATACCTCTCAGTACCTCTGTGCCAGCAGTGAGTCCAACCCCGGGGAGCTGTTTTTTGGAGAA	CASSESNPGELFF	1	8.049326271391085E-6	39	TCRBV25-01*01	TCRBV25	TCRBV25-01	01						unresolved		TCRBD01,TCRBD02	TCRBD01-01,TCRBD02-01		TCRBJ02-02*01	TCRBJ02	TCRBJ02-02	01				3	5	3	7	1	6	42	56	61	63	64	1	In	VDJ
AGCACCTTGGAGCTGGGGGACTCGGCCCTTTATCTTTGCGCCAGCAGCTTGGGTTTTCGGGGCCAAGAGACCCAGTACTTCGGGCCA	CASSLGFRGQETQYF	1	1.1626804614231567E-5	45	TCRBV05-01*01	TCRBV05	TCRBV05-01	01				TCRBD02-01*01	TCRBD02	TCRBD02-01	01				TCRBJ02-05*01	TCRBJ02	TCRBJ02-05	01				0	5	8	3	0	1	36	52	57	-1	62	1	In	VDJ
TTGGCGTCTGCTGTACCCTCTCAGACATCTGTGTACTTCTGTGCCAGCAGTGAGGGACGGCTAAATTCACCCCTCCACTTTGGGAAC	CASSEGRLNSPLHF	2	3.4880413842694696E-5	42	TCRBV06-04	TCRBV06	TCRBV06-04				01,02			unresolved		TCRBD01,TCRBD02	TCRBD01-01,TCRBD02-01		TCRBJ01-06*01	TCRBJ01	TCRBJ01-06	01				3	0	0	7	5	7	39	-1	53	58	63	2	In	VDJ
AAGATCCAGCCCTCAGAACCCAGGGACTCAGCTGTGTACTTCTGTGCCAGCAGCTGGACAGGGGACCACGAGCAGTACTTCGGGCCG	CASSWTGDHEQYF	1	2.4147978814173252E-5	39	TCRBV12	TCRBV12	unresolved			TCRBV12-03,TCRBV12-04		TCRBD01-01*01	TCRBD01	TCRBD01-01	01				TCRBJ02-07*01	TCRBJ02	TCRBJ02-07	01				6	2	1	2	3	5	42	53	55	64	67	1	In	VDJ
GTGAGCAACATGAGCCCTGAAGACAGCAGCATATATCTCTGCAGCGTTGAAGGCGGGAGGGGGACAGATACGCAGTATTTTGGCCCA	CSVEGGRGTDTQYF	1	3.577478342840482E-6	42	TCRBV29-01*01	TCRBV29	TCRBV29-01	01				TCRBD02-01*02	TCRBD02	TCRBD02-01	02				TCRBJ02-03*01	TCRBJ02	TCRBJ02-03	01				1	0	7	0	2	3	39	-1	52	61	63	1	In	VDJ
AGCACCTTGGAGCTGGGGGACTCGGCCCTTTATCTTTGCGCCAGCAACGATCCGGGGACGACTAATGAAAAACTGTTTTTTGGCAGT	CASNDPGTTNEKLFF	1	2.9514196328433978E-5	45	TCRBV05-01*01	TCRBV05	TCRBV05-01	01						unresolved		TCRBD01,TCRBD02	TCRBD01-01,TCRBD02-01		TCRBJ01-04*01	TCRBJ01	TCRBJ01-04	01				6	8	0	7	1	2	36	46	54	59	60	1	In	VDJ
TCGCCCAGCCCCAACCAGACCTCTCTGTACTTCTGTGCCAGCAGAAACCCGGGGAGCTCTGGGGCCAACGTCCTGACTTTCGGGGCC	CASRNPGSSGANVLTF	1	1.3415543785651808E-5	48	TCRBV27-01*01	TCRBV27	TCRBV27-01	01				TCRBD02-01	TCRBD02	TCRBD02-01				01,02	TCRBJ02-06*01	TCRBJ02	TCRBJ02-06	01				6	5	8	3	2	0	33	44	49	54	56	1	In	VDJ
GAGTCTGCCAGGCCCTCACATACCTCTCAGTACCTCTGTGCCAGCAGGATAGCGGGAGGAAACACCGGGGAGCTGTTTTTTGGAGAA	CASRIAGGNTGELFF	1	8.049326271391085E-6	45	TCRBV25-01*01	TCRBV25	TCRBV25-01	01				TCRBD02-01*02	TCRBD02	TCRBD02-01	02				TCRBJ02-02*01	TCRBJ02	TCRBJ02-02	01				6	2	5	1	1	2	36	47	49	59	60	1	In	VDJ
AGGCTGGAGTTGGCTGCTCCCTCCCAGACATCTGTGTACTTCTGTGCCAGCAGCCCTAGGGGAGGCTACGAGCAGTACTTCGGGCCG	CASSPRGGYEQYF	1	2.8619826742723856E-5	39	TCRBV06-06	TCRBV06	TCRBV06-06				01,02	TCRBD02-01*02	TCRBD02	TCRBD02-01	02				TCRBJ02-07*01	TCRBJ02	TCRBJ02-07	01				6	6	9	1	0	3	42	53	59	-1	65	1	In	VDJ
GTGAGCACCTTGGAGCTGGGGGACTCGGCCCTTTATCTTTGCGCCAGCAGCCCCGGGACAGGAACCTACGAGCAGTACTTCGGGCCG	CASSPGTGTYEQYF	1	1.2521174199941687E-5	42	TCRBV05-01*01	TCRBV05	TCRBV05-01	01				TCRBD01-01*01	TCRBD01	TCRBD01-01	01				TCRBJ02-07*01	TCRBJ02	TCRBJ02-07	01				4	3	0	4	2	2	39	51	54	62	64	1	In	VDJ
GTGACATCGGCCCAAAAGAACCCGACAGCTTTCTATCTCTGTGCCAGTAGTGAATTCACAGGGAACTACGAGCAGTACTTCGGGCCG	CASSEFTGNYEQYF	2	4.4718479285506026E-5	42	TCRBV19-01	TCRBV19	TCRBV19-01				01,02	TCRBD01-01*01	TCRBD01	TCRBD01-01	01				TCRBJ02-07*01	TCRBJ02	TCRBJ02-07	01				5	6	3	3	2	3	39	51	57	63	65	2	In	VDJ
AATGTGAGCACCTTGGAGCTGGGGGACTCGGCCCTTTATCTTTGCGCCAGCAGCCCCCTCACCCAAGAGACCCAGTACTTCGGGCCA	CASSPLTQETQYF	1	1.1626804614231567E-5	39	TCRBV05-01*01	TCRBV05	TCRBV05-01	01						unresolved		TCRBD01,TCRBD02	TCRBD01-01,TCRBD02-01		TCRBJ02-05*01	TCRBJ02	TCRBJ02-05	01				4	6	3	7	0	1	42	54	60	-1	62	1	In	VDJ
CAGCAGGTAGTGCGAGGAGATTCGGCAGCTTATTTCTGTGCCAGCTCACCTCCGGACAGGTTCAACACTGAAGCTTTCTTTGGACAA	CASSPPDRFNTEAFF	2	3.845789218553518E-5	45	TCRBV18-01*01	TCRBV18	TCRBV18-01	01				TCRBD01-01*01	TCRBD01	TCRBD01-01	01				TCRBJ01-01*01	TCRBJ01	TCRBJ01-01	01				3	3	1	4	3	2	36	50	53	60	63	2	In	VDJ
GCTCCCTCCCAAACATCTGTGTACTTCTGTGCCAGCAGAAATTACAGGTCTAGCGGGAGAAGCGTAGACGAGCAGTACTTCGGGCCG	CASRNYRSSGRSVDEQYF	1	9.838065442811326E-6	54	TCRBV06	TCRBV06	unresolved			TCRBV06-02,TCRBV06-03		TCRBD02-01*02	TCRBD02	TCRBD02-01	02				TCRBJ02-07*01	TCRBJ02	TCRBJ02-07	01				6	11	4	2	8	5	27	38	49	59	67	1	In	VDJ
GCTGCTCCCTCCCAGACATCTGTGTACTTCTGTGCCAGCAGCCCGGATAAGGGAGGAGCAACTAATGAAAAACTGTTTTTTGGCAGT	CASSPDKGGATNEKLFF	2	4.292974011408578E-5	51	TCRBV06	TCRBV06	unresolved			TCRBV06-01,TCRBV06-05,TCRBV06-06		TCRBD02-01*02	TCRBD02	TCRBD02-01	02				TCRBJ01-04*01	TCRBJ01	TCRBJ01-04	01				6	9	9	1	2	0	30	41	50	56	58	2	In	VDJ
GTGACATCGGCCCAAAAGAACCCGACAGCTTTCTATCTCTGTGCCAGTAGTTCGGACAGGGCTATCGCTGAAGCTTTCTTTGGACAA	CASSSDRAIAEAFF	3	5.9028392656867956E-5	42	TCRBV19-01	TCRBV19	TCRBV19-01				01,02	TCRBD01-01*01	TCRBD01	TCRBD01-01	01				TCRBJ01-01*01	TCRBJ01	TCRBJ01-01	01				5	2	1	3	6	6	39	51	53	61	67	3	In	VDJ
CCGCTCACCAGGCCTGGGGGACGCAGCCATGTACCTGTGTGCCACCAGCAGCGGACAGGAGAAAACTACGAGCAGTACTTCGGGCCG		1	1.3415543785651808E-5	44	TCRBV15-01*01	TCRBV15	TCRBV15-01	01				TCRBD01-01*01	TCRBD01	TCRBD01-01	01				TCRBJ02-07*01	TCRBJ02	TCRBJ02-07	01				3	1	1	4	6	3	37	51	52	59	65	1	Out	VDJ
CTGTCGGCTGCTCCCTCCCAGACATCTGTGTACTTCTGTGCCAGCAGTCGCCAGGGGGCGATGAACACTGAAGCTTTCTTTGGACAA	CASSRQGAMNTEAFF	1	1.4309913371361928E-5	45	TCRBV06-05*01	TCRBV06	TCRBV06-05	01				TCRBD01-01*01	TCRBD01	TCRBD01-01	01				TCRBJ01-01*01	TCRBJ01	TCRBJ01-01	01				5	3	4	0	2	0	36	48	51	59	61	1	In	VDJ
ATTTCCCCCTCACGTTGGCGTCTGCTGTACCCTCTCAGACATCTGTGTACTTCTGTGCCACCCAACTATGGCTACACCTTCGGTTCG		2	3.666915301411494E-5	28	TCRBV06-04	TCRBV06	TCRBV06-04				01,02			unresolved					TCRBJ01-02*01	TCRBJ01	TCRBJ01-02	01				10	0	0	0	3	2	53	-1	-1	60	63	2	Out	VJ
AGGCTGGAGTTGGCTGCTCCCTCCCAGACATCTGTGTACTTCTGTGCCAGCACCGGAGGGGGGGGATCACCCCTCCACTTTGGGAAC	CASTGGGGSPLHF	1	3.0408565914144096E-5	39	TCRBV06-06	TCRBV06	TCRBV06-06				01,02	TCRBD02-01*01	TCRBD02	TCRBD02-01	01				TCRBJ01-06*01	TCRBJ01	TCRBJ01-06	01				7	5	9	0	2	10	42	52	57	64	66	1	In	VDJ
AGCTCTCTGGAGCTGGGGGACTCAGCTTTGTATTTCTGTGCCAGCAGCCTCAGCTGGGGGGACAGCTACGAGCAGTACTTCGGGCCG	CASSLSWGDSYEQYF	1	1.1626804614231567E-5	45	TCRBV09-01	TCRBV09	TCRBV09-01				01,02	TCRBD01-01*01	TCRBD01	TCRBD01-01	01				TCRBJ02-07*01	TCRBJ02	TCRBJ02-07	01				4	10	0	5	0	3	36	48	58	-1	65	1	In	VDJ
TAGAGTCTGCCATCCCCAACCAGACAGCTCTTTACTTCTGTGCCACCAGTGATTTGGAAGTAACCCTATGGCTACACCTTCGGTTCG		1	5.366217514260723E-6	43	TCRBV24	TCRBV24	unresolved			TCRBV24-01,TCRBV24-or09_02				unresolved		TCRBD01,TCRBD02	TCRBD01-01,TCRBD02-01		TCRBJ01-02*01	TCRBJ01	TCRBJ01-02	01				0	0	2	8	7	4	38	-1	56	58	65	1	Out	VDJ
CTGTCGGCTGCTCCCTCCCAGACATCTGTGTACTTCTGTGCCAGCAGTTACTTTGGAGGGGCTAACTATGGCTACACCTTCGGTTCG	CASSYFGGANYGYTF	1	1.1626804614231567E-5	45	TCRBV06-05*01	TCRBV06	TCRBV06-05	01				TCRBD02-01*02	TCRBD02	TCRBD02-01	02				TCRBJ01-02*01	TCRBJ01	TCRBJ01-02	01				1	2	10	0	1	0	36	52	54	60	61	1	In	VDJ
CTGGAGTCGGCTGCTCCCTCCCAGACATCTGTGTACTTCTGTGCCAGCAGTCTCCGCATGGAGTCAGATACGCAGTATTTTGGCCCA	CASSLRMESDTQYF	2	4.3824109699795904E-5	42	TCRBV06-01*01	TCRBV06	TCRBV06-01	01				TCRBD02-01*02	TCRBD02	TCRBD02-01	02				TCRBJ02-03*01	TCRBJ02	TCRBJ02-03	01				5	8	10	2	1	4	39	51	59	63	64	2	In	VDJ
CTGGAGTCGGCTGCTCCCTCCCAGACATCTGTGTACTTCTGTGCCAGCAGTGTGGAAGGGGGCAATCAGCCCCAGCATTTTGGTGAT	CASSVEGGNQPQHF	1	2.3253609228463134E-5	42	TCRBV06-01*01	TCRBV06	TCRBV06-01	01				TCRBD01-01*01	TCRBD01	TCRBD01-01	01				TCRBJ01-05*01	TCRBJ01	TCRBJ01-05	01				4	4	5	2	0	2	39	52	56	-1	61	1	In	VDJ
CCCAACCAGACAGCTCTTTACTTCTGTGCCACCAGTGCCCCTACCCCTCGACAGGGACCACCTAACTATGGCTACACCTTCGGTTCG	CATSAPTPRQGPPNYGYTF	1	5.366217514260723E-6	57	TCRBV24	TCRBV24	unresolved			TCRBV24-01,TCRBV24-or09_02		TCRBD01-01*01	TCRBD01	TCRBD01-01	01				TCRBJ01-02*01	TCRBJ01	TCRBJ01-02	01				5	12	2	3	5	0	24	37	49	56	61	1	In	VDJ
CTGTCGGCTGCTCCCTCCCAGACATCTGTGTACTTCTGTGCCAGCAGCCCAGGCGCCCCCGCGGAGTCACCCCTCCACTTTGGGAAC	CASSPGAPAESPLHF	1	1.1626804614231567E-5	45	TCRBV06-05*01	TCRBV06	TCRBV06-05	01						unresolved		TCRBD01,TCRBD02	TCRBD01-01,TCRBD02-01		TCRBJ01-06*01	TCRBJ01	TCRBJ01-06	01				6	2	4	4	13	10	36	47	49	53	66	1	In	VDJ
CACGCCCTGCAGCCAGAAGACTCAGCCCTGTATCTCTGCGCCAGCAGCCAGCTGAGGGAGCCGGGGGATACGCAGTATTTTGGCCCA	CASSQLREPGDTQYF	1	1.609865254278217E-5	45	TCRBV04-01*01	TCRBV04	TCRBV04-01	01				TCRBD02-01	TCRBD02	TCRBD02-01				01,02	TCRBJ02-03*01	TCRBJ02	TCRBJ02-03	01				3	11	8	3	0	6	36	50	61	-1	66	1	In	VDJ
CTCAGGCTGGAGTCGGCTGCTCCCTCCCAGACATCTGTGTACTTCTGTGCCAGCAGTAGGACAGGCTATGGCTACACCTTCGGTTCG	CASSRTGYGYTF	1	1.788739171420241E-5	36	TCRBV06-01*01	TCRBV06	TCRBV06-01	01				TCRBD01-01*01	TCRBD01	TCRBD01-01	01				TCRBJ01-02*01	TCRBJ01	TCRBJ01-02	01				5	1	1	4	0	4	45	57	58	-1	65	1	In	VDJ
CTCAGGCTGGAGTTGGCTGCTCCCTCCCAGACATCTGTGTACTTCTGTGCCAGCAGTTACAATCTGGAAGAAGCTTTCTTTGGACAA	CASSYNLEEAFF	2	3.756352259982506E-5	36	TCRBV06-06	TCRBV06	TCRBV06-06				01,02			unresolved		TCRBD01,TCRBD02	TCRBD01-01,TCRBD02-01		TCRBJ01-01*01	TCRBJ01	TCRBJ01-01	01				2	5	1	8	1	8	45	60	65	68	69	2	In	VDJ
AGCACCTTGGAGCTGGGGGACTCGGCCCTTTATCTTTGCGCCAGCAGCCTACCCAGACTCTCTGGAAACACCATATATTTTGGAGAG	CASSLPRLSGNTIYF	2	3.845789218553518E-5	45	TCRBV05-01*01	TCRBV05	TCRBV05-01	01				TCRBD02-01	TCRBD02	TCRBD02-01				01,02	TCRBJ01-03*01	TCRBJ01	TCRBJ01-03	01				4	7	2	10	0	0	36	48	55	-1	59	2	In	VDJ
AGCTCTCTGGAGCTGGGGGACTCAGCTTTGTATTTCTGTGCCAGCAGCGCTTTGCGGGAGGGCCCCTACGAGCAGTACTTCGGGCCG	CASSALREGPYEQYF	1	1.1626804614231567E-5	45	TCRBV09-01	TCRBV09	TCRBV09-01				01,02	TCRBD02-01*02	TCRBD02	TCRBD02-01	02				TCRBJ02-07*01	TCRBJ02	TCRBJ02-07	01				3	4	7	0	2	2	36	49	53	62	64	1	In	VDJ
TCCCTCCCAGACATCTGTGTACTTCTGTGCCAGCAGTCACCTCCGGGACTAGCGGGACCACGCGAAGAGACCCAGTACTTCGGGCCA		1	1.699302212849229E-5	56	TCRBV06	TCRBV06	unresolved			TCRBV06-01,TCRBV06-05,TCRBV06-06		TCRBD02-01*02	TCRBD02	TCRBD02-01	02				TCRBJ02-05*01	TCRBJ02	TCRBJ02-05	01				5	7	0	3	7	3	25	37	44	57	64	1	Out	VDJ
AATGCATCATTCTCCACTCTGAAGATCCAGCCCTCAGAACCCAGGGACTCAGCTGTGTACTTCTGTGCCAGCCAGCATTTTGGTGAT	CASQHF	1	3.398604425698458E-5	18	TCRBV12	TCRBV12	unresolved			TCRBV12-03,TCRBV12-04				unresolved					TCRBJ01-05*01	TCRBJ01	TCRBJ01-05	01				9	0	0	0	0	12	63	-1	-1	-1	71	1	In	VJ
TTGGCGTCTGCTGTACCCTCTCAGACATCTGTGTACTTCTGTGCCAGCAGCTCAGTCATGGATAATTCACCCCTCCACTTTGGGAAC	CASSSVMDNSPLHF	2	3.4880413842694696E-5	42	TCRBV06-04	TCRBV06	TCRBV06-04				01,02	TCRBD01-01*01	TCRBD01	TCRBD01-01	01				TCRBJ01-06*01	TCRBJ01	TCRBJ01-06	01				6	2	4	5	6	5	39	50	52	55	61	2	In	VDJ
CTGGAGTCGCCCAGCCCCAACCAGACCTCTCTGTACTTCTGTGCCAGCAGCCCCGGGACAGTCCCTTACGAGCAGTACTTCGGGCCG	CASSPGTVPYEQYF	1	9.838065442811326E-6	42	TCRBV27-01*01	TCRBV27	TCRBV27-01	01				TCRBD01-01*01	TCRBD01	TCRBD01-01	01				TCRBJ02-07*01	TCRBJ02	TCRBJ02-07	01				6	4	0	5	5	4	39	50	54	61	66	1	In	VDJ
CTAAACCTGAGCTCTCTGGAGCTGGGGGACTCAGCTTTGTATTTCTGTGCCAGCAGCGCAGACGGCTACGAGCAGTACTTCGGGCCG	CASSADGYEQYF	1	1.1626804614231567E-5	36	TCRBV09-01	TCRBV09	TCRBV09-01				01,02			unresolved		TCRBD01,TCRBD02	TCRBD01-01,TCRBD02-01		TCRBJ02-07*01	TCRBJ02	TCRBJ02-07	01				3	2	2	7	2	3	45	58	60	63	65	1	In	VDJ
GAGATCCAGCGCACAGAGCAGGGGGACTCGGCCATGTATCTCTGTGCCAGCCGGGACTAGCGGGGCTTGGAGCAGTACTTCGGGCCG	CASRD*RGLEQYF	2	3.577478342840482E-5	39	TCRBV07-09	TCRBV07	TCRBV07-09				01,03	TCRBD02-01*01	TCRBD02	TCRBD02-01	01				TCRBJ02-07*01	TCRBJ02	TCRBJ02-07	01				8	1	0	3	4	7	42	51	52	65	69	2	Stop	VDJ
AGGCTGGAGTCGGCTGCTCCCTCCCAGACATCTGTGTACTTCTGTGCCAGCAGCAGGGGGGGTAATCAGCCCCAGCATTTTGGTGAT	CASSRGGNQPQHF	1	2.3253609228463134E-5	39	TCRBV06-01*01	TCRBV06	TCRBV06-01	01						unresolved		TCRBD01,TCRBD02	TCRBD01-01,TCRBD02-01		TCRBJ01-05*01	TCRBJ01	TCRBJ01-05	01				6	0	4	1	3	4	42	-1	53	60	63	1	In	VDJ
TCCACTCTGACAGTGACCAGTGCCCATCCTGAAGACAGCAGCTTCTACATCTGCAGTGCTAGGGGCAGGGAGGCGTACTTCGGGCCG	CSARGREAYF	1	1.4309913371361928E-5	30	TCRBV20-01*01	TCRBV20	TCRBV20-01	01				TCRBD02-01*02	TCRBD02	TCRBD02-01	02				TCRBJ02-07*01	TCRBJ02	TCRBJ02-07	01				3	5	9	1	1	12	51	62	67	73	74	1	In	VDJ
ACAGTGACCAGTGCCCATCCTGAAGACAGCAGCTTCTACATCTGCAGTGCTAAGACGCTATATTCCTACGAGCAGTACTTCGGGCCG	CSAKTLYSYEQYF	1	7.154956685680964E-6	39	TCRBV20	TCRBV20	unresolved			TCRBV20-01,TCRBV20-or09_02				unresolved		TCRBD01,TCRBD02	TCRBD01-01,TCRBD02-01		TCRBJ02-07*01	TCRBJ02	TCRBJ02-07	01				4	1	2	7	7	1	42	52	53	56	63	1	In	VDJ
CTGGAGTCGCCCAGCCCCAACCAGACCTCTCTGTACTTCTGTGCCAGCAGTCCGAACTCCGGGCGATACGAGCAGTACTTCGGGCCG	CASSPNSGRYEQYF	1	9.838065442811326E-6	42	TCRBV27-01*01	TCRBV27	TCRBV27-01	01						unresolved		TCRBD01,TCRBD02	TCRBD01-01,TCRBD02-01		TCRBJ02-07*01	TCRBJ02	TCRBJ02-07	01				5	9	8	0	2	4	39	51	60	64	66	1	In	VDJ
CTGGAGTCGGCTGCTCCCTCCCAGACATCTGTGTACTTCTGTGCCAGCAGTCCCCGACAGGCCGGGCAGCCCCAGCATTTTGGTGAT	CASSPRQAGQPQHF	1	2.3253609228463134E-5	42	TCRBV06-01*01	TCRBV06	TCRBV06-01	01				TCRBD01-01*01	TCRBD01	TCRBD01-01	01				TCRBJ01-05*01	TCRBJ01	TCRBJ01-05	01				5	4	2	4	5	7	39	51	55	61	66	1	In	VDJ
CCATCCCCAACCAGACAGCTCTTTACTTCTGTGCCACCAGTGATTTGCACCTCAGTCAGGCGCGGAAACACCATATATTTTGGAGAG		1	1.609865254278217E-5	52	TCRBV24	TCRBV24	unresolved			TCRBV24-01,TCRBV24-or09_02		TCRBD01-01*01	TCRBD01	TCRBD01-01	01				TCRBJ01-03*01	TCRBJ01	TCRBJ01-03	01				0	9	4	4	3	4	29	47	56	60	63	1	Out	VDJ
TAGAGTCTGCCATCCCCAACCAGACAGCTCTTTACTTCTGTGCCACCAGTACGGAACAGGTTCACCTACGAGCAGTACTTCGGGCCG		1	5.366217514260723E-6	43	TCRBV24	TCRBV24	unresolved			TCRBV24-01,TCRBV24-or09_02		TCRBD01-01*01	TCRBD01	TCRBD01-01	01				TCRBJ02-07*01	TCRBJ02	TCRBJ02-07	01				6	5	3	4	4	2	38	50	55	60	64	1	Out	VDJ
TGACAGTGACCAGTGCCCATCCTGAAGACAGCAGCTTCTACATCTGCAGTGTCGGGGTAAGCGCTCCTTGGCGCTTTCTTTGGACAA		1	8.943695857101204E-6	37	TCRBV20	TCRBV20	unresolved			TCRBV20-01,TCRBV20-or09_02		TCRBD02-01*01	TCRBD02	TCRBD02-01	01				TCRBJ01-01*01	TCRBJ01	TCRBJ01-01	01				7	1	8	3	15	11	44	51	52	57	72	1	Out	VDJ
ACCTTGGAGCTGGGGGACTCGGCCCTTTATCTTTGCGCCAGCAGCTTGACCACACCGGACAGGGGAGAAACCTACACCTTCGGTTCG	CASSLTTPDRGETYTF	1	1.3415543785651808E-5	48	TCRBV05-01*01	TCRBV05	TCRBV05-01	01				TCRBD01-01*01	TCRBD01	TCRBD01-01	01				TCRBJ01-02*01	TCRBJ01	TCRBJ01-02	01				1	8	1	2	6	10	33	48	56	65	71	1	In	VDJ
TTGGAGCTGGGGGACTCGGCCCTTTATCTTTGCGCCAGCAGCCCGGGACTTACAGGGTTAGTGGGCTATGGCTACACCTTCGGTTCG	CASSPGLTGLVGYGYTF	1	1.3415543785651808E-5	51	TCRBV05-01*01	TCRBV05	TCRBV05-01	01						unresolved		TCRBD01,TCRBD02	TCRBD01-01,TCRBD02-01		TCRBJ01-02*01	TCRBJ01	TCRBJ01-02	01				4	9	3	3	8	4	30	42	51	57	65	1	In	VDJ
AGCACCTTGGAGCTGGGGGACTCGGCCCTTTATCTTTGCGCCAGCAGCACGGACGGAATCTCTGGAAACACCATATATTTTGGAGAG	CASSTDGISGNTIYF	2	3.845789218553518E-5	45	TCRBV05-01*01	TCRBV05	TCRBV05-01	01						unresolved		TCRBD01,TCRBD02	TCRBD01-01,TCRBD02-01		TCRBJ01-03*01	TCRBJ01	TCRBJ01-03	01				4	2	1	7	5	0	36	48	50	54	59	2	In	VDJ
GGAGTCGCCCAGCCCCAACCAGACCTCTCTGTACTTCTGTGCCAGCAGTTAGGTGCGGGGAGTCCTCACGAGCAGTACTTCGGGCCG		1	9.838065442811326E-6	44	TCRBV27-01*01	TCRBV27	TCRBV27-01	01				TCRBD02-01*01	TCRBD02	TCRBD02-01	01				TCRBJ02-07*01	TCRBJ02	TCRBJ02-07	01				4	4	7	3	7	5	37	50	54	60	67	1	Out	VDJ
ATCCGGTCCACAAAGCTGGAGGACTCAGCCATGTACTTCTGTGCCAGCAACAGACAGGCACGAAATGAAAAACTGTTTTTTGGCAGT	CASNRQARNEKLFF	1	2.5936717985593495E-5	42	TCRBV02-01*01	TCRBV02	TCRBV02-01	01				TCRBD01-01*01	TCRBD01	TCRBD01-01	01				TCRBJ01-04*01	TCRBJ01	TCRBJ01-04	01				7	3	2	4	5	5	39	49	52	58	63	1	In	VDJ
TCGGCTGCTCCCTCCCAGACATCTGTGTACTTCTGTGCCAGCAGCCGGGACACGGGGGTAGGGACCGGGGAGCTGTTTTTTGGAGAA	CASSRDTGVGTGELFF	1	1.878176129991253E-5	48	TCRBV06	TCRBV06	unresolved			TCRBV06-01,TCRBV06-05				unresolved		TCRBD01,TCRBD02	TCRBD01-01,TCRBD02-01		TCRBJ02-02*01	TCRBJ02	TCRBJ02-02	01				6	2	0	6	11	5	33	44	46	52	63	1	In	VDJ
TCTAAGAAGCTCCTTCTCAGTGACTCTGGCTTCTATCTCTGTGCCTGGAGTAAGGGACCAGCATACAATGAGCAGTTCTTCGGGCCA	CAWSKGPAYNEQFF	1	4.471847928550602E-6	42	TCRBV30-01*01	TCRBV30	TCRBV30-01	01						unresolved		TCRBD01,TCRBD02	TCRBD01-01,TCRBD02-01		TCRBJ02-01*01	TCRBJ02	TCRBJ02-01	01				2	2	0	7	5	4	39	51	53	58	63	1	In	VDJ
CTCAGGCTGGAGTTGGCTGCTCCCTCCCAGACATCTGTGTACTTCTGTGCCAGCAGCCCAAGCAAGTACGAGCAGTACTTCGGGCCG	CASSPSKYEQYF	1	2.8619826742723856E-5	36	TCRBV06-06	TCRBV06	TCRBV06-06				01,02	TCRBD02-01	TCRBD02	TCRBD02-01				01,02	TCRBJ02-07*01	TCRBJ02	TCRBJ02-07	01				6	4	6	7	3	4	45	56	60	63	66	1	In	VDJ
CTGAAGATCCAGCCCTCAGAACCCAGGGACTCAGCTGTGTACTTCTGTGCCAGCGGAAGCCAGAACACTGAAGCTTTCTTTGGACAA	CASGSQNTEAFF	1	3.130293549985422E-5	36	TCRBV12	TCRBV12	unresolved			TCRBV12-03,TCRBV12-04				unresolved		TCRBD01,TCRBD02	TCRBD01-01,TCRBD02-01		TCRBJ01-01*01	TCRBJ01	TCRBJ01-01	01				8	0	1	8	5	1	45	-1	54	57	62	1	In	VDJ
TCTGCCATCCCCAACCAGACAGCTCTTTACTTCTGTGCCACCAGTGCGGCAGGGGTCAATAGCAATCAGCCCCAGCATTTTGGTGAT	CATSAAGVNSNQPQHF	1	7.154956685680964E-6	48	TCRBV24	TCRBV24	unresolved			TCRBV24-01,TCRBV24-or09_02		TCRBD01-01*01	TCRBD01	TCRBD01-01	01				TCRBJ01-05*01	TCRBJ01	TCRBJ01-05	01				5	3	4	2	4	0	33	46	49	55	59	1	In	VDJ
ACCCTGGAGTCTGCCAGGCCCTCACATACCTCTCAGTACCTCTGTGCCACCCGGGCTAACCATTACAATGAGCAGTTCTTCGGGCCA	CATRANHYNEQFF	1	1.0732435028521446E-5	39	TCRBV25-01*01	TCRBV25	TCRBV25-01	01						unresolved		TCRBD01,TCRBD02	TCRBD01-01,TCRBD02-01		TCRBJ02-01*01	TCRBJ02	TCRBJ02-01	01				10	3	8	0	7	4	42	49	52	56	63	1	In	VDJ
ACAGTGACCAGTGCCCATCCTGAAGACAGCAGCTTCTACATCTGCAGTGCTAAGGGATGGGGGAGTTCACCCCTCCACTTTGGGAAC	CSAKGWGSSPLHF	1	7.154956685680964E-6	39	TCRBV20	TCRBV20	unresolved			TCRBV20-01,TCRBV20-or09_02				unresolved		TCRBD01,TCRBD02	TCRBD01-01,TCRBD02-01		TCRBJ01-06*01	TCRBJ01	TCRBJ01-06	01				4	6	6	1	2	9	42	52	58	63	65	1	In	VDJ
TCGCCCAGCCCCAACCAGACCTCTCTGTACTTCTGTGCCAGCAGTTTAACTAGCGGGAGGAAGACCTACGAGCAGTACTTCGGGCCG	CASSLTSGRKTYEQYF	1	9.838065442811326E-6	48	TCRBV27-01*01	TCRBV27	TCRBV27-01	01				TCRBD02-01*02	TCRBD02	TCRBD02-01	02				TCRBJ02-07*01	TCRBJ02	TCRBJ02-07	01				2	0	3	1	4	2	33	-1	48	60	64	1	In	VDJ
CACGCCCTGCAGCCAGAAGACTCAGCCCTGTATCTCTGCGCCAGCAGCAGGGGGGGCGGGATCCAAGAGACCCAGTACTTCGGGCCA	CASSRGGGIQETQYF	2	1.4309913371361928E-5	45	TCRBV04-01*01	TCRBV04	TCRBV04-01	01				TCRBD02-01*01	TCRBD02	TCRBD02-01	01				TCRBJ02-05*01	TCRBJ02	TCRBJ02-05	01				5	1	9	0	6	1	36	48	49	56	62	2	In	VDJ
CTGGAGTCGGCTGCTCCCTCCCAGACATCTGTGTACTTCTGTGCCAGCAGTGAATCCCCCAGTGGGGGTGGCTACACCTTCGGTTCG	CASSESPSGGGYTF	1	1.788739171420241E-5	42	TCRBV06-01*01	TCRBV06	TCRBV06-01	01						unresolved		TCRBD01,TCRBD02	TCRBD01-01,TCRBD02-01		TCRBJ01-02*01	TCRBJ01	TCRBJ01-02	01				2	9	6	1	0	7	39	54	63	-1	68	1	In	VDJ
AATGTGAGCACCTTGGAGCTGGGGGACTCGGCCCTTTATCTTTGCGCCAGCAGCTTGGACGGTTTATATGAAGCTTTCTTTGGACAA	CASSLDGLYEAFF	1	1.699302212849229E-5	39	TCRBV05-01*01	TCRBV05	TCRBV05-01	01				TCRBD02-01	TCRBD02	TCRBD02-01				01,02	TCRBJ01-01*01	TCRBJ01	TCRBJ01-01	01				0	1	8	5	6	7	42	58	59	62	68	1	In	VDJ
GCTGCTCCCTCCCAGACATCTGTGTACTTCTGTGCCAGCAGTTCCCCGAGGGCGGGAAATGCCTACAATGAGCAGTTCTTCGGGCCA	CASSSPRAGNAYNEQFF	1	3.309167467127446E-5	51	TCRBV06	TCRBV06	unresolved			TCRBV06-05,TCRBV06-06		TCRBD02-01*02	TCRBD02	TCRBD02-01	02				TCRBJ02-01*01	TCRBJ02	TCRBJ02-01	01				4	8	7	3	4	2	30	43	51	57	61	1	In	VDJ
GATTTCCCGCTCAGGCTGCTGTCGGCTGCTCCCTCCCAGACATCTGTGTACTTCTGTGCCAGCGGCTACGAGCAGTACTTCGGGCCG	CASGYEQYF	1	1.0732435028521446E-5	27	TCRBV06-05*01	TCRBV06	TCRBV06-05	01						unresolved		TCRBD01,TCRBD02	TCRBD01-01,TCRBD02-01		TCRBJ02-07*01	TCRBJ02	TCRBJ02-07	01				8	0	0	10	0	3	54	-1	63	-1	65	1	In	VDJ
GACTCAGCTTTGTATTTCTGTGCCAGCAGCGTAGATCCCCGAGCCGGACAGGCCGTCCTATACGATCAGCCCCAGCATTTTGGTGAT	CASSVDPRAGQAVLYDQPQHF	2	2.4147978814173252E-5	63	TCRBV09-01	TCRBV09	TCRBV09-01				01,02	TCRBD01-01*01	TCRBD01	TCRBD01-01	01				TCRBJ01-05*01	TCRBJ01	TCRBJ01-05	01				0	11	1	4	12	5	18	34	45	52	64	2	In	VDJ
TTGGAGATCCAGCGCACAGAGCAGGGGGACTCGGCCATGTATCTCTGTGCCAGCACCCCGGAGGTGGGCGAGCAGTACTTCGGGCCG	CASTPEVGEQYF	5	9.748628484240313E-5	36	TCRBV07-09	TCRBV07	TCRBV07-09				01,03	TCRBD02-01*02	TCRBD02	TCRBD02-01	02				TCRBJ02-07*01	TCRBJ02	TCRBJ02-07	01				7	4	10	1	4	6	45	55	59	64	68	5	In	VDJ
ACCAGTGCCCATCCTGAAGACAGCAGCTTCTACATCTGCAGTGCTAGGGCGTCAGAAACGAGCAATCAGCCCCAGCATTTTGGTGAT	CSARASETSNQPQHF	1	9.838065442811326E-6	45	TCRBV20	TCRBV20	unresolved			TCRBV20-01,TCRBV20-or09_02				unresolved		TCRBD01,TCRBD02	TCRBD01-01,TCRBD02-01		TCRBJ01-05*01	TCRBJ01	TCRBJ01-05	01				3	5	4	5	5	1	36	47	52	55	60	1	In	VDJ
GCCCATCCTGAAGACAGCAGCTTCTACATCTGCAGTGCACGAGAGAGACCCCCGACAAAAGGCGGCTACGAGCAGTACTTCGGGCCG	CSARERPPTKGGYEQYF	1	7.154956685680964E-6	51	TCRBV20	TCRBV20	unresolved			TCRBV20-01,TCRBV20-or09_02				unresolved		TCRBD01,TCRBD02	TCRBD01-01,TCRBD02-01		TCRBJ02-07*01	TCRBJ02	TCRBJ02-07	01				6	15	2	6	8	3	30	38	53	57	65	1	In	VDJ
GCTGCTCCCTCCCAGACATCTGTGTACTTCTGTGCCAGCAGTTCGATCACGACAGGGCGGTGGACCGGGGAGCTGTTTTTTGGAGAA	CASSSITTGRWTGELFF	1	2.6831087571303617E-5	51	TCRBV06	TCRBV06	unresolved			TCRBV06-05,TCRBV06-06		TCRBD01-01*01	TCRBD01	TCRBD01-01	01				TCRBJ02-02*01	TCRBJ02	TCRBJ02-02	01				4	7	2	3	6	5	30	43	50	57	63	1	In	VDJ
GAGCTCTCTGGAGCTGGGGGACTCAGCTTTGTATTTCTGTGCCAGCAGCGTAAGGTCGTGAAGAACACTGAAGCTTTCTTTGGACAA		1	1.609865254278217E-5	44	TCRBV09-01	TCRBV09	TCRBV09-01				01,02			unresolved		TCRBD01,TCRBD02	TCRBD01-01,TCRBD02-01		TCRBJ01-01*01	TCRBJ01	TCRBJ01-01	01				1	0	5	4	7	1	37	-1	52	55	62	1	Out	VDJ
CTGAGCTCTCTGGAGCTGGGGGACTCAGCTTTGTATTTCTGTGCCAGCAGCGTAGAGGGCTTCAGTAACGAGCAGTACTTCGGGCCG	CASSVEGFSNEQYF	2	2.0570500471332773E-5	42	TCRBV09-01	TCRBV09	TCRBV09-01				01,02			unresolved		TCRBD01,TCRBD02	TCRBD01-01,TCRBD02-01		TCRBJ02-07*01	TCRBJ02	TCRBJ02-07	01				0	0	5	3	8	5	39	-1	55	59	67	2	In	VDJ
CAGCCCTCAGAACCCAGGGACTCAGCTGTGTACTTCTGTGCCAGCAGTTTTCCGACAGGGTCCCTCTACGAGCAGTACTTCGGGCCG	CASSFPTGSLYEQYF	1	2.4147978814173252E-5	45	TCRBV12	TCRBV12	unresolved			TCRBV12-03,TCRBV12-04		TCRBD01-01*01	TCRBD01	TCRBD01-01	01				TCRBJ02-07*01	TCRBJ02	TCRBJ02-07	01				3	3	2	3	5	3	36	50	53	60	65	1	In	VDJ
GTGAGCACCTTGGAGCTGGGGGACTCGGCCCTTTATCTTTGCGCCAGCAGCTCTGACAGGGCGAACACTGAAGCTTTCTTTGGACAA	CASSSDRANTEAFF	1	1.699302212849229E-5	42	TCRBV05-01*01	TCRBV05	TCRBV05-01	01				TCRBD01-01*01	TCRBD01	TCRBD01-01	01				TCRBJ01-01*01	TCRBJ01	TCRBJ01-01	01				3	2	2	3	1	1	39	52	54	61	62	1	In	VDJ
GTGAGCACCTTGGAGCTGGGGGACTCGGCCCTTTATCTTTGCGCCAGCAGCTTGGAGGGGGCCAATCAGCCCCAGCATTTTGGTGAT	CASSLEGANQPQHF	1	1.788739171420241E-5	42	TCRBV05-01*01	TCRBV05	TCRBV05-01	01				TCRBD01-01*01	TCRBD01	TCRBD01-01	01				TCRBJ01-05*01	TCRBJ01	TCRBJ01-05	01				0	0	5	0	0	3	39	-1	55	-1	62	1	In	VDJ
CTGCTGTCGGCTGCTCCCTCCCAGACATCTGTGTACTTCTGTGCCAGCAGTTCTCTCGGACCCACAGATACGCAGTATTTTGGCCCA	CASSSLGPTDTQYF	1	1.4309913371361928E-5	42	TCRBV06-05*01	TCRBV06	TCRBV06-05	01						unresolved		TCRBD01,TCRBD02	TCRBD01-01,TCRBD02-01		TCRBJ02-03*01	TCRBJ02	TCRBJ02-03	01				4	5	1	7	1	2	39	52	57	61	62	1	In	VDJ
CTGGAGTTGGCTGCTCCCTCCCAGACATCTGTGTACTTCTGTGCCAGCAGCCAGACAGGGGGAATGGACGGCTACACCTTCGGTTCG	CASSQTGGMDGYTF	1	3.130293549985422E-5	42	TCRBV06-06	TCRBV06	TCRBV06-06				01,02	TCRBD01-01*01	TCRBD01	TCRBD01-01	01				TCRBJ01-02*01	TCRBJ01	TCRBJ01-02	01				6	3	2	1	7	8	39	50	53	62	69	1	In	VDJ
GAGTCGGCTGCTCCCTCCCAAACATCTGTGTACTTCTGTGCCAGTGAAGTAGCGGTCCCAAGGCGAGAGACCCAGTACTTCGGGCCA	CASEVAVPRRETQYF	1	8.943695857101204E-6	45	TCRBV06	TCRBV06	unresolved			TCRBV06-02,TCRBV06-03		TCRBD02-01	TCRBD02	TCRBD02-01				01,02	TCRBJ02-05*01	TCRBJ02	TCRBJ02-05	01				9	5	5	5	10	4	36	44	49	55	65	1	In	VDJ
TTGGCGTCTGCTGTACCCTCTCAGACATCTGTGTACTTCTGTGCCAGCAGCCTCCAGGGTGAGAATTCACCCCTCCACTTTGGGAAC	CASSLQGENSPLHF	2	3.4880413842694696E-5	42	TCRBV06-04	TCRBV06	TCRBV06-04				01,02	TCRBD01-01*01	TCRBD01	TCRBD01-01	01				TCRBJ01-06*01	TCRBJ01	TCRBJ01-06	01				6	4	4	3	4	7	39	50	54	59	63	2	In	VDJ
AATGTGAGCACCTTGGAGCTGGGGGACTCGGCCCTTTATCTTTGCGCCAGCAGCTACGGACAGGGCTACGAGCAGTACTTCGGGCCG	CASSYGQGYEQYF	1	1.2521174199941687E-5	39	TCRBV05-01*01	TCRBV05	TCRBV05-01	01				TCRBD01-01*01	TCRBD01	TCRBD01-01	01				TCRBJ02-07*01	TCRBJ02	TCRBJ02-07	01				3	2	1	3	0	3	42	55	57	-1	65	1	In	VDJ
TCGCCCAGCCCCAACCAGACCTCTCTGTACTTCTGTGCCAGCAGTTTATCAAGGGCCCTTCTCCAAGAGACCCAGTACTTCGGGCCA	CASSLSRALLQETQYF	1	8.943695857101204E-6	48	TCRBV27-01*01	TCRBV27	TCRBV27-01	01						unresolved		TCRBD01,TCRBD02	TCRBD01-01,TCRBD02-01		TCRBJ02-05*01	TCRBJ02	TCRBJ02-05	01				0	1	5	3	7	1	33	50	51	55	62	1	In	VDJ
ATCCAGCCTGCAGAGCAGGGGGACTCGGCCGTGTATGTCTGTGCAAGTCGCTCGGGACAGGGCTTTCAAGGGGCTTTCTTTGGACAA	CASRSGQGFQGAFF	5	1.0374687194237398E-4	42	TCRBV12-02*01	TCRBV12	TCRBV12-02	01				TCRBD01-01*01	TCRBD01	TCRBD01-01	01				TCRBJ01-01*01	TCRBJ01	TCRBJ01-01	01				4	1	0	3	10	11	39	52	53	62	72	5	In	VDJ
GAGTCTGCCAGGCCCTCACATACCTCTCAGTACCTCTGTGCCAGCAGTGAATTAGATAAAGTGGACAATGAGCAGTTCTTCGGGCCA	CASSELDKVDNEQFF	1	1.0732435028521446E-5	45	TCRBV25-01*01	TCRBV25	TCRBV25-01	01				TCRBD02-01	TCRBD02	TCRBD02-01				01,02	TCRBJ02-01*01	TCRBJ02	TCRBJ02-01	01				1	0	5	8	9	5	36	-1	52	55	64	1	In	VDJ
TCCACAAAGCTGGAGGACTCAGCCATGTACTTCTGTGCCAGCAGTGAAGCCCCCAGGGGAGCTAAGAATGAAGCTTTCTTTGGACAA	CASSEAPRGAKNEAFF	1	1.5204282957072048E-5	48	TCRBV02-01*01	TCRBV02	TCRBV02-01	01				TCRBD01-01*01	TCRBD01	TCRBD01-01	01				TCRBJ01-01*01	TCRBJ01	TCRBJ01-01	01				0	3	4	2	9	7	33	50	53	59	68	1	In	VDJ
TCCACAAAGCTGGAGGACTCAGCCATGTACTTCTGTGCCAGCAGTGACAGGGAAGTCTCTGGGGCCAAAGTCCTGACTTTCGGGGCC	CASSDREVSGAKVLTF	1	1.5204282957072048E-5	48	TCRBV02-01*01	TCRBV02	TCRBV02-01	01				TCRBD01-01*01	TCRBD01	TCRBD01-01	01				TCRBJ02-06*01	TCRBJ02	TCRBJ02-06	01				3	0	4	3	17	13	33	-1	47	52	69	1	In	VDJ
GAGTTGGCTGCTCCCTCCCAGACATCTGTGTACTTCTGTGCCAGCAGAAGGGGGACAGAACTTCACTACGAGCAGTACTTCGGGCCG	CASRRGTELHYEQYF	1	2.8619826742723856E-5	45	TCRBV06-06	TCRBV06	TCRBV06-06				01,02	TCRBD01-01*01	TCRBD01	TCRBD01-01	01				TCRBJ02-07*01	TCRBJ02	TCRBJ02-07	01				6	4	0	5	7	3	36	47	51	58	65	1	In	VDJ
AGTTCTAAGAAGCTCCTTCTCAGTGACTCTGGCTTCTATCTCTGTGCCGGGGGGACAGGGGGCACCGGGGAGCTGTTTTTTGGAGAA	CAGGTGGTGELFF	1	3.577478342840482E-6	39	TCRBV30-01*01	TCRBV30	TCRBV30-01	01				TCRBD01-01*01	TCRBD01	TCRBD01-01	01				TCRBJ02-02*01	TCRBJ02	TCRBJ02-02	01				8	3	0	1	0	4	42	48	51	-1	62	1	In	VDJ
GAGTCTGCCATCCCCAACCAGACAGCTCTTTACTTCTGTGCCACCAGTGATTCCACCAAACAGCGGGAGACCCAGTACTTCGGGCCA	CATSDSTKQRETQYF	1	4.471847928550602E-6	45	TCRBV24	TCRBV24	unresolved			TCRBV24-01,TCRBV24-or09_02		TCRBD02-01	TCRBD02	TCRBD02-01				01,02	TCRBJ02-05*01	TCRBJ02	TCRBJ02-05	01				2	9	6	5	0	5	36	52	61	-1	66	1	In	VDJ
AGTGCCCATCCTGAAGACAGCAGCTTCTACATCTGCAGTGCTAGAGATCGAGCGTGGACAGTGAACACTGAAGCTTTCTTTGGACAA	CSARDRAWTVNTEAFF	1	8.943695857101204E-6	48	TCRBV20	TCRBV20	unresolved			TCRBV20-01,TCRBV20-or09_02		TCRBD01-01*01	TCRBD01	TCRBD01-01	01				TCRBJ01-01*01	TCRBJ01	TCRBJ01-01	01				0	8	1	5	0	0	33	47	55	-1	61	1	In	VDJ
ACCTTGGAGCTGGGGGACTCGGCCCTTTATCTTTGCGCCAGCAGCACCCGGACAGGGGTCACGAACACTGAAGCTTTCTTTGGACAA	CASSTRTGVTNTEAFF	1	1.699302212849229E-5	48	TCRBV05-01*01	TCRBV05	TCRBV05-01	01				TCRBD01-01*01	TCRBD01	TCRBD01-01	01				TCRBJ01-01*01	TCRBJ01	TCRBJ01-01	01				4	4	1	2	4	1	33	45	49	58	62	1	In	VDJ
AATGTGAACGCCTTGGAGCTGGACGACTCGGCCCTGTATCTCTGTGCCAGCAGCACCCGACAGGCCGACGAGCAGTACTTCGGGCCG	CASSTRQADEQYF	1	2.3253609228463134E-5	39	TCRBV05-04*01	TCRBV05	TCRBV05-04	01				TCRBD01-01*01	TCRBD01	TCRBD01-01	01				TCRBJ02-07*01	TCRBJ02	TCRBJ02-07	01				4	4	2	4	3	5	42	54	58	64	67	1	In	VDJ
TAAGAAGCTCCTTCTCAGTGACTCTGGCTTCTATCTCTGTGCCTCCCATTGGCGGGGGTCCTCACAGATACGCAGTATTTTGGCCCA		1	3.577478342840482E-6	44	TCRBV30-01*01	TCRBV30	TCRBV30-01	01				TCRBD02-01*01	TCRBD02	TCRBD02-01	01				TCRBJ02-03*01	TCRBJ02	TCRBJ02-03	01				7	7	7	2	4	2	37	44	51	58	62	1	Out	VDJ
CATCCTGAGGATCCAGCAGGTAGTGCGAGGAGATTCGGCAGCTTATTTCTGTGCCAGCTCACCACACACGAGCAGTACTTCGGGCCG		1	2.8619826742723856E-5	32	TCRBV18-01*01	TCRBV18	TCRBV18-01	01						unresolved		TCRBD01,TCRBD02	TCRBD01-01,TCRBD02-01		TCRBJ02-07*01	TCRBJ02	TCRBJ02-07	01				1	0	3	7	0	5	49	-1	65	-1	67	1	Out	VDJ
GTGACCAGTGCCCATCCTGAAGACAGCAGCTTCTACATCTGCAGTGCTACCCGACAGCTCAGCCCAGAAAAACTGTTTTTTGGCAGT	CSATRQLSPEKLFF	1	1.699302212849229E-5	42	TCRBV20	TCRBV20	unresolved			TCRBV20-01,TCRBV20-or09_02		TCRBD01-01*01	TCRBD01	TCRBD01-01	01				TCRBJ01-04*01	TCRBJ01	TCRBJ01-04	01				4	3	2	5	9	8	39	49	52	57	66	1	In	VDJ
ACCTTGGAGCTGGGGGACTCGGCCCTTTATCTTTGCGCCAGCAGCTTGGCCCCCGGGACGGCCGCGTCCGAGCAGTACTTCGGGCCG	CASSLAPGTAASEQYF	1	1.2521174199941687E-5	48	TCRBV05-01*01	TCRBV05	TCRBV05-01	01						unresolved		TCRBD01,TCRBD02	TCRBD01-01,TCRBD02-01		TCRBJ02-07*01	TCRBJ02	TCRBJ02-07	01				0	5	0	7	9	6	33	49	54	59	68	1	In	VDJ
CTTCACATCAATTCCCTGGAGCTTGGTGACTCTGCTGTGTATTTCTGTGCCAGCAGCCCCCGGGTGGATACGCAGTATTTTGGCCCA	CASSPRVDTQYF	1	1.3415543785651808E-5	36	TCRBV03	TCRBV03	unresolved			TCRBV03-01,TCRBV03-02		TCRBD02-01	TCRBD02	TCRBD02-01				01,02	TCRBJ02-03*01	TCRBJ02	TCRBJ02-03	01				4	2	8	4	2	6	45	58	60	64	66	1	In	VDJ
AGCACCTTGGAGCTGGGGGACTCGGCCCTTTATCTTTGCGCCAGCAGCTTGACCTCAGGCCATTCCTACGAGCAGTACTTCGGGCCG	CASSLTSGHSYEQYF	1	1.2521174199941687E-5	45	TCRBV05-01*01	TCRBV05	TCRBV05-01	01				TCRBD01-01*01	TCRBD01	TCRBD01-01	01				TCRBJ02-07*01	TCRBJ02	TCRBJ02-07	01				1	4	4	4	4	1	36	51	55	59	63	1	In	VDJ
TCTGCTGTACCCTCTCAGACATCTGTGTACTTCTGTGCCAGCAGTGACGTACCGGGGTCTAGCACAGATACGCAGTATTTTGGCCCA	CASSDVPGSSTDTQYF	5	1.1000745904234482E-4	48	TCRBV06-04	TCRBV06	TCRBV06-04				01,02	TCRBD02-01*01	TCRBD02	TCRBD02-01	01				TCRBJ02-03*01	TCRBJ02	TCRBJ02-03	01				2	4	8	3	3	0	33	48	52	57	60	5	In	VDJ
CTGCAGCCAGAAGACTCGGCCCTGTATCTCTGTGCCAGCAGCCAAGCCGTCCGGGACAGGGCCCATCAGCCCCAGCATTTTGGTGAT	CASSQAVRDRAHQPQHF	1	1.4309913371361928E-5	51	TCRBV04-02*01	TCRBV04	TCRBV04-02	01				TCRBD01-01*01	TCRBD01	TCRBD01-01	01				TCRBJ01-05*01	TCRBJ01	TCRBJ01-05	01				1	6	0	3	3	5	30	46	52	61	64	1	In	VDJ
CACACCCTGCAGCCAGAAGACTCGGCCCTGTATCTCTGCGCCAGCAGCCAAGCTAGCGGGAAAACTTACGAGCAGTACTTCGGGCCG	CASSQASGKTYEQYF	1	1.4309913371361928E-5	45	TCRBV04-03*01	TCRBV04	TCRBV04-03	01				TCRBD02-01*02	TCRBD02	TCRBD02-01	02				TCRBJ02-07*01	TCRBJ02	TCRBJ02-07	01				1	0	4	3	5	4	36	-1	52	61	66	1	In	VDJ
ACCAGTGCCCATCCTGAAGACAGCAGCTTCTACATCTGCAGTGCTAGACCCCTAGCGGGAGACACCGGGGAGCTGTTTTTTGGAGAA	CSARPLAGDTGELFF	1	9.838065442811326E-6	45	TCRBV20	TCRBV20	unresolved			TCRBV20-01,TCRBV20-or09_02		TCRBD02-01*02	TCRBD02	TCRBD02-01	02				TCRBJ02-02*01	TCRBJ02	TCRBJ02-02	01				2	3	4	2	0	3	36	48	51	-1	61	1	In	VDJ
AACCTGAGCTCTCTGGAGCTGGGGGACTCAGCTTTGTATTTCTGTGCCAGCAGCGGGGGAATTTTAACTGAAGCTTTCTTTGGACAA	CASSGGILTEAFF	1	1.609865254278217E-5	39	TCRBV09-01	TCRBV09	TCRBV09-01				01,02			unresolved		TCRBD01,TCRBD02	TCRBD01-01,TCRBD02-01		TCRBJ01-01*01	TCRBJ01	TCRBJ01-01	01				3	1	0	8	6	5	42	55	56	60	66	1	In	VDJ
CGCTCACCAGGCCTGGGGGACGCAGCCATGTACCTGTGTGCCACCAGCAGATTGACGACTAATTCGGACGAGCAGTACTTCGGGCCG	CATSRLTTNSDEQYF	1	1.3415543785651808E-5	45	TCRBV15-01*01	TCRBV15	TCRBV15-01	01				TCRBD02-01	TCRBD02	TCRBD02-01				01,02	TCRBJ02-07*01	TCRBJ02	TCRBJ02-07	01				2	5	2	9	6	5	36	51	56	61	67	1	In	VDJ
GTGAGCACCTTGGAGCTGGGGGACTCGGCCCTTTATCTTTGCGCCAGCACCCTGAGGGGCATGAACACTGAAGCTTTCTTTGGACAA	CASTLRGMNTEAFF	2	2.9514196328433978E-5	42	TCRBV05-01*01	TCRBV05	TCRBV05-01	01						unresolved		TCRBD01,TCRBD02	TCRBD01-01,TCRBD02-01		TCRBJ01-01*01	TCRBJ01	TCRBJ01-01	01				6	5	5	2	2	0	39	49	54	59	61	2	In	VDJ
AAGATCCGGTCCACAAAGCTGGAGGACTCAGCCATGTACTTCTGTGCCAGCAGAGGTGACAGGGTAAATGAAGCTTTCTTTGGACAA	CASRGDRVNEAFF	1	1.5204282957072048E-5	39	TCRBV02-01*01	TCRBV02	TCRBV02-01	01				TCRBD01-01*01	TCRBD01	TCRBD01-01	01				TCRBJ01-01*01	TCRBJ01	TCRBJ01-01	01				6	4	2	3	4	7	42	53	57	64	68	1	In	VDJ
CTGCTGTCGGCTGCTCCCTCCCAGACATCTGTGTACTTCTGTGCCAGCTTGCCCAGGGGATATAACTATGGCTACACCTTCGGTTCG	CASLPRGYNYGYTF	1	1.1626804614231567E-5	42	TCRBV06-05*01	TCRBV06	TCRBV06-05	01				TCRBD01-01*01	TCRBD01	TCRBD01-01	01				TCRBJ01-02*01	TCRBJ01	TCRBJ01-02	01				8	5	4	2	3	1	39	48	53	59	62	1	In	VDJ
TCCCTGGAGCTTGGTGACTCTGCTGTGTATTTCTGTGCCAGCAGCCAAGGGTTAGCGGGAAACACCGGGGAGCTGTTTTTTGGAGAA	CASSQGLAGNTGELFF	1	1.3415543785651808E-5	48	TCRBV03	TCRBV03	unresolved			TCRBV03-01,TCRBV03-02		TCRBD02-01*02	TCRBD02	TCRBD02-01	02				TCRBJ02-02*01	TCRBJ02	TCRBJ02-02	01				1	3	5	3	0	2	33	49	52	-1	60	1	In	VDJ
GTGACCAGTGCCCATCCTGAAGACAGCAGCTTCTACATCTGCAGTGCAATCTCCTCGGACAGGTATTCACCCCTCCACTTTGGGAAC	CSAISSDRYSPLHF	1	7.154956685680964E-6	42	TCRBV20	TCRBV20	unresolved			TCRBV20-01,TCRBV20-or09_02		TCRBD01-01*01	TCRBD01	TCRBD01-01	01				TCRBJ01-06*01	TCRBJ01	TCRBJ01-06	01				6	9	1	4	1	8	39	47	56	63	64	1	In	VDJ
AATTCCCTGGAGCTTGGTGACTCTGCTGTGTATTTCTGTGCCAGCAGCCAGGGGGGGCTAGCCAAAAACATTCAGTACTTCGGCGCC	CASSQGGLAKNIQYF	1	1.1626804614231567E-5	45	TCRBV03	TCRBV03	unresolved			TCRBV03-01,TCRBV03-02		TCRBD02-01*01	TCRBD02	TCRBD02-01	01				TCRBJ02-04*01	TCRBJ02	TCRBJ02-04	01				3	0	9	0	2	0	36	-1	50	57	59	1	In	VDJ
ACAGTGACCAGTGCCCATCCTGAAGACAGCAGCTTCTACATCTGCAGTGCTAACGGACTGACCGACTACGAGCAGTACTTCGGGCCG	CSANGLTDYEQYF	1	7.154956685680964E-6	39	TCRBV20	TCRBV20	unresolved			TCRBV20-01,TCRBV20-or09_02		TCRBD02-01	TCRBD02	TCRBD02-01				01,02	TCRBJ02-07*01	TCRBJ02	TCRBJ02-07	01				4	2	1	10	6	3	42	52	54	59	65	1	In	VDJ
GCTGGGGGACTCGGCCCTTTATCTTTGCGCCAGCAGCACCACGCCCGGGACAGGGAAGCTTGTAATTCACCCCTCCACTTTGGGAAC		1	1.3415543785651808E-5	56	TCRBV05-01*01	TCRBV05	TCRBV05-01	01				TCRBD01-01*01	TCRBD01	TCRBD01-01	01				TCRBJ01-06*01	TCRBJ01	TCRBJ01-06	01				4	9	0	3	7	6	25	37	46	55	62	1	Out	VDJ
AGGCTGCTGTCGGCTGCTCCCTCCCAGACATCTGTGTACTTCTGTGCCAGCAGTTACCTCTCTGGAAACACCATATATTTTGGAGAG	CASSYLSGNTIYF	1	3.309167467127446E-5	39	TCRBV06-05*01	TCRBV06	TCRBV06-05	01				TCRBD02-01	TCRBD02	TCRBD02-01				01,02	TCRBJ01-03*01	TCRBJ01	TCRBJ01-03	01				2	0	4	10	0	0	42	-1	57	-1	59	1	In	VDJ
TCCCTGGAGCTTGGTGACTCTGCTGTGTATTTCTGTGCCAGCAGCCGGGGCGCAGGGAGCTCCTACAATGAGCAGTTCTTCGGGCCA	CASSRGAGSSYNEQFF	1	1.699302212849229E-5	48	TCRBV03	TCRBV03	unresolved			TCRBV03-01,TCRBV03-02				unresolved		TCRBD01,TCRBD02	TCRBD01-01,TCRBD02-01		TCRBJ02-01*01	TCRBJ02	TCRBJ02-01	01				4	6	4	3	2	0	33	46	52	57	59	1	In	VDJ
GAGTCGGCTGCTCCCTCCCAAACATCTGTGTACTTCTGTGCCAGCAGCCCTTACGGGGGGGCGAGACAGCCCCAGCATTTTGGTGAT	CASSPYGGARQPQHF	1	1.4309913371361928E-5	45	TCRBV06	TCRBV06	unresolved			TCRBV06-02,TCRBV06-03		TCRBD02-01*01	TCRBD02	TCRBD02-01	01				TCRBJ01-05*01	TCRBJ01	TCRBJ01-05	01				6	6	8	0	5	7	36	47	53	61	66	1	In	VDJ
CAGCCAGAAGACTCGGCCCTGTATCTCTGTGCCAGCAGCCAAGATAGCTGGACGTCCGCGAACACCGGGGAGCTGTTTTTTGGAGAA	CASSQDSWTSANTGELFF	1	1.3415543785651808E-5	54	TCRBV04-02*01	TCRBV04	TCRBV04-02	01						unresolved		TCRBD01,TCRBD02	TCRBD01-01,TCRBD02-01		TCRBJ02-02*01	TCRBJ02	TCRBJ02-02	01				0	5	1	7	5	0	27	44	49	53	58	1	In	VDJ
ATCCGCTCACCAGGCCTGGGGGACGCAGCCATGTACCTGTGTGCCACCAGCTCAAGCGGGAGCTCCTACGAGCAGTACTTCGGGCCG	CATSSSGSSYEQYF	1	1.3415543785651808E-5	42	TCRBV15-01*01	TCRBV15	TCRBV15-01	01				TCRBD02-01*02	TCRBD02	TCRBD02-01	02				TCRBJ02-07*01	TCRBJ02	TCRBJ02-07	01				5	3	6	2	0	0	39	51	54	-1	62	1	In	VDJ
ATCCGGTCCACAAAGCTGGAGGACTCAGCCATGTACTTCTGTGCCAGCAGACGGACAGAGTTAACCTACGAGCAGTACTTCGGGCCG	CASRRTELTYEQYF	1	1.0732435028521446E-5	42	TCRBV02-01*01	TCRBV02	TCRBV02-01	01				TCRBD01-01*01	TCRBD01	TCRBD01-01	01				TCRBJ02-07*01	TCRBJ02	TCRBJ02-07	01				6	2	1	5	6	2	39	50	52	58	64	1	In	VDJ
CTGAAGATCCGGTCCACAAAGCTGGAGGACTCAGCCATGTACTTCTGTGCCAGCAGTGCGACAGCCTACGAGCAGTACTTCGGGCCG	CASSATAYEQYF	1	1.0732435028521446E-5	36	TCRBV02-01*01	TCRBV02	TCRBV02-01	01				TCRBD01-01*01	TCRBD01	TCRBD01-01	01				TCRBJ02-07*01	TCRBJ02	TCRBJ02-07	01				4	1	2	5	0	2	45	58	59	-1	64	1	In	VDJ
CTGGGGTTGGAGTCGGCTGCTCCCTCCCAAACATCTGTGTACTTCTGTGCCAGCAGAACAGGGGCCTACGAGCAGTACTTCGGGCCG	CASRTGAYEQYF	1	9.838065442811326E-6	36	TCRBV06	TCRBV06	unresolved			TCRBV06-02,TCRBV06-03		TCRBD01-01*01	TCRBD01	TCRBD01-01	01				TCRBJ02-07*01	TCRBJ02	TCRBJ02-07	01				6	1	3	2	0	2	45	56	57	-1	64	1	In	VDJ
CACACCCTGCAGCCAGAAGACTCGGCCCTGTATCTCTGTGCCAGCAGCCTACCTCGTCTGGCTGGAAACACCATATATTTTGGAGAG	CASSLPRLAGNTIYF	1	3.130293549985422E-5	45	TCRBV04-02*01	TCRBV04	TCRBV04-02	01						unresolved		TCRBD01,TCRBD02	TCRBD01-01,TCRBD02-01		TCRBJ01-03*01	TCRBJ01	TCRBJ01-03	01				4	10	0	10	0	2	36	49	59	-1	61	1	In	VDJ
TCGGCTGCTCCCTCCCAGACATCTGTGTACTTCTGTGCCAGCAGTGAAGAGCGAGGTGCCAGCTCCTACGAGCAGTACTTCGGGCCG	CASSEERGASSYEQYF	1	1.609865254278217E-5	48	TCRBV06-01*01	TCRBV06	TCRBV06-01	01				TCRBD02-01	TCRBD02	TCRBD02-01				01,02	TCRBJ02-07*01	TCRBJ02	TCRBJ02-07	01				1	0	6	6	9	0	33	-1	49	53	62	1	In	VDJ
CAGCGCACACAGCAGGAGGACTCGGCCGTGTATCTCTGTGCCAGCAGCTCGGGACAGGGGGCTGGGTATGGCTACACCTTCGGTTCG	CASSSGQGAGYGYTF	1	3.0408565914144096E-5	45	TCRBV07-02*01	TCRBV07	TCRBV07-02	01				TCRBD01-01*01	TCRBD01	TCRBD01-01	01				TCRBJ01-02*01	TCRBJ01	TCRBJ01-02	01				4	1	0	0	4	5	36	49	50	62	66	1	In	VDJ
AATGTGAGCACCTTGGAGCTGGGGGACTCGGCCCTTTATCTTTGCGCCACCAAAACGGCGGGAGAGAATGAGCAGTTCTTCGGGCCA	CATKTAGENEQFF	1	2.146487005704289E-5	39	TCRBV05-01*01	TCRBV05	TCRBV05-01	01				TCRBD02-01*02	TCRBD02	TCRBD02-01	02				TCRBJ02-01*01	TCRBJ02	TCRBJ02-01	01				9	8	7	2	2	7	42	49	57	64	66	1	In	VDJ
GGGTTGGAGTCGGCTGCTCCCTCCCAAACATCTGTGTACTTCTGTGCCACCCACGAGCGGTGGGATCAGCCCCAGCATTTTGGTGAT	CATHERWDQPQHF	1	1.4309913371361928E-5	39	TCRBV06	TCRBV06	unresolved			TCRBV06-02,TCRBV06-03		TCRBD02-01	TCRBD02	TCRBD02-01				01,02	TCRBJ01-05*01	TCRBJ01	TCRBJ01-05	01				10	6	6	5	4	5	42	49	55	60	64	1	In	VDJ
TTGGCTGCTCCCTCCCAGACATCTGTGTACTTCTGTGCCAGCAGTCCTAAAGGGCGGACCAGCTCCTACGAGCAGTACTTCGGGCCG	CASSPKGRTSSYEQYF	1	2.8619826742723856E-5	48	TCRBV06-06	TCRBV06	TCRBV06-06				01,02			unresolved		TCRBD01,TCRBD02	TCRBD01-01,TCRBD02-01		TCRBJ02-07*01	TCRBJ02	TCRBJ02-07	01				5	10	1	7	3	0	33	45	55	59	62	1	In	VDJ
ACATCGGCCCAAAAGAACCCGACAGCTTTCTATCTCTGTGCCAGTAGCCCTCAGGAGGGAGTTCGGACTGAAGCTTTCTTTGGACAA	CASSPQEGVRTEAFF	5	1.0553561111379422E-4	45	TCRBV19-01	TCRBV19	TCRBV19-01				01,02	TCRBD02-01*02	TCRBD02	TCRBD02-01	02				TCRBJ01-01*01	TCRBJ01	TCRBJ01-01	01				6	6	10	0	7	5	36	47	53	59	66	5	In	VDJ
CGGTCCACAAAGCTGGAGGACTCAGCCATGTACTTCTGTGCCAGCAGGAGCCCATCCGCTCGGGCCGAAAAACTGTTTTTTGGCAGT	CASRSPSARAEKLFF	1	2.5936717985593495E-5	45	TCRBV02-01*01	TCRBV02	TCRBV02-01	01						unresolved		TCRBD01,TCRBD02	TCRBD01-01,TCRBD02-01		TCRBJ01-04*01	TCRBJ01	TCRBJ01-04	01				6	14	8	0	1	8	36	47	61	65	66	1	In	VDJ
TCGCCCAGCCCCAACCAGACCTCTCTGTACTTCTGTGCCAGCAGGCCCCGGGGGCTGGAAAGCAATCAGCCCCAGCATTTTGGTGAT	CASRPRGLESNQPQHF	1	1.3415543785651808E-5	48	TCRBV27-01*01	TCRBV27	TCRBV27-01	01						unresolved		TCRBD01,TCRBD02	TCRBD01-01,TCRBD02-01		TCRBJ01-05*01	TCRBJ01	TCRBJ01-05	01				6	5	6	0	5	1	33	44	49	55	60	1	In	VDJ
AGAGTCTGCCATCCCCAACCAGACAGCTCTTTACTTCTGTGCCACCAGTGATTTGGAGGGAATGGGGAAGGCTACACCTTCGGTTCG		1	5.366217514260723E-6	44	TCRBV24	TCRBV24	unresolved			TCRBV24-01,TCRBV24-or09_02		TCRBD02-01*02	TCRBD02	TCRBD02-01	02				TCRBJ01-02*01	TCRBJ01	TCRBJ01-02	01				0	0	11	0	9	8	37	-1	55	60	69	1	Out	VDJ
AACGCCTTGGAGCTGGACGACTCGGCCCTGTATCTCTGTGCCAGCAGTACAACCCCGACAGGGGGCTACGAGCAGTACTTCGGGCCG	CASSTTPTGGYEQYF	1	2.3253609228463134E-5	45	TCRBV05-04*01	TCRBV05	TCRBV05-04	01				TCRBD01-01*01	TCRBD01	TCRBD01-01	01				TCRBJ02-07*01	TCRBJ02	TCRBJ02-07	01				5	9	2	1	0	3	36	47	56	-1	65	1	In	VDJ
ACCTTGGAGCTGGGGGACTCGGCCCTTTATCTTTGCGCCAGCAGCTTGGATACTAGCGGGAGGACCTACGAGCAGTACTTCGGGCCG	CASSLDTSGRTYEQYF	1	1.2521174199941687E-5	48	TCRBV05-01*01	TCRBV05	TCRBV05-01	01				TCRBD02-01*02	TCRBD02	TCRBD02-01	02				TCRBJ02-07*01	TCRBJ02	TCRBJ02-07	01				0	2	3	1	1	2	33	49	51	63	64	1	In	VDJ
ATCCAGCAGGTAGTGCGAGGAGATTCGGCAGCTTATTTCTGTGCCAGCTCACCAGGGCAGGGGTCATACGAGCAGTACTTCGGGCCG	CASSPGQGSYEQYF	1	2.8619826742723856E-5	42	TCRBV18-01*01	TCRBV18	TCRBV18-01	01				TCRBD01-01*01	TCRBD01	TCRBD01-01	01				TCRBJ02-07*01	TCRBJ02	TCRBJ02-07	01				2	3	4	2	3	4	39	54	57	63	66	1	In	VDJ
CCCTGCAGCCAGAAGACTCAGCCCTGTATCTCTGCGCCAGCAGCCAAGAGGTACGGCAGGGAGGGCTATGGCTACACCTTCGGTTCG		1	1.3415543785651808E-5	49	TCRBV04-01*01	TCRBV04	TCRBV04-01	01				TCRBD02-01*02	TCRBD02	TCRBD02-01	02				TCRBJ01-02*01	TCRBJ01	TCRBJ01-02	01				0	9	9	0	0	4	32	49	58	-1	65	1	Out	VDJ
GAGCACCTTGGAGCTGGGGGACTCGGCCCTTTATCTTTGCGCCACTCCCCGCGACAGCCGAATAATGAAAAACTGTTTTTTGGCAGT		1	2.9514196328433978E-5	44	TCRBV05-01*01	TCRBV05	TCRBV05-01	01				TCRBD01-01*01	TCRBD01	TCRBD01-01	01				TCRBJ01-04*01	TCRBJ01	TCRBJ01-04	01				9	8	2	5	5	4	37	44	52	57	62	1	Out	VDJ
GTGAGCAACATGAGCCCTGAAGACAGCAGCATATATCTCTGCAGCGTCGACCGGGACAGGGTAGACAATGAGCAGTTCTTCGGGCCA	CSVDRDRVDNEQFF	1	4.471847928550602E-6	42	TCRBV29-01*01	TCRBV29	TCRBV29-01	01				TCRBD01-01*01	TCRBD01	TCRBD01-01	01				TCRBJ02-01*01	TCRBJ02	TCRBJ02-01	01				6	5	0	3	3	5	39	47	52	61	64	1	In	VDJ
GTGAACGCCTTGTTGCTGGGGGACTCGGCCCTCTATCTCTGTGCCAGCAGCTTCCGCCAGGTTAATGAAAAACTGTTTTTTGGCAGT	CASSFRQVNEKLFF	1	2.4147978814173252E-5	42	TCRBV05-06*01	TCRBV05	TCRBV05-06	01				TCRBD01-01*01	TCRBD01	TCRBD01-01	01				TCRBJ01-04*01	TCRBJ01	TCRBJ01-04	01				2	4	4	4	1	4	39	53	57	61	62	1	In	VDJ
GTGAACGCCTTGGAGCTGGACGACTCGGCCCTGTATCTCTGTGCCAGCAGCTTAACAGGGCTCTTCTATGGCTACACCTTCGGTTCG	CASSLTGLFYGYTF	1	2.5936717985593495E-5	42	TCRBV05-04*01	TCRBV05	TCRBV05-04	01				TCRBD01-01*01	TCRBD01	TCRBD01-01	01				TCRBJ01-02*01	TCRBJ01	TCRBJ01-02	01				2	1	3	3	5	4	39	53	54	60	65	1	In	VDJ
CTCAGGCTGCTGTCGGCTGCTCCCTCCCAGACATCTGTGTACTTCTGTGCCAGCAGTTACTCCCCAGGGGCAACTTTCTTTGGACAA	CASSYSPGATFF	1	1.4309913371361928E-5	36	TCRBV06-05*01	TCRBV06	TCRBV06-05	01				TCRBD01-01*01	TCRBD01	TCRBD01-01	01				TCRBJ01-01*01	TCRBJ01	TCRBJ01-01	01				0	2	4	2	3	12	45	62	64	70	73	1	In	VDJ
CTGGAGTCGGCTGCTCCCTCCCAGACATCTGTGTACTTCTGTGCCAGCAGTGATACCGGGGCTACCTACGAGCAGTACTTCGGGCCG	CASSDTGATYEQYF	1	1.609865254278217E-5	42	TCRBV06-01*01	TCRBV06	TCRBV06-01	01						unresolved		TCRBD01,TCRBD02	TCRBD01-01,TCRBD02-01		TCRBJ02-07*01	TCRBJ02	TCRBJ02-07	01				3	4	7	0	2	2	39	53	57	62	64	1	In	VDJ
GTGAGCACCTTGGAGCTGGGGGACTCGGCCCTTTATCTTTGCGCCAGCAGCGGAGGGAACCGGGACTATGGCTACACCTTCGGTTCG	CASSGGNRDYGYTF	1	1.3415543785651808E-5	42	TCRBV05-01*01	TCRBV05	TCRBV05-01	01				TCRBD02-01*02	TCRBD02	TCRBD02-01	02				TCRBJ01-02*01	TCRBJ01	TCRBJ01-02	01				4	0	10	0	7	3	39	-1	51	57	64	1	In	VDJ
GTGACCAGTGCCCATCCTGAAGACAGCAGCTTCTACATCTGCAGTGCTAGAGCGGGGGACGGAAACACTGAAGCTTTCTTTGGACAA	CSARAGDGNTEAFF	1	8.943695857101204E-6	42	TCRBV20	TCRBV20	unresolved			TCRBV20-01,TCRBV20-or09_02		TCRBD02-01*01	TCRBD02	TCRBD02-01	01				TCRBJ01-01*01	TCRBJ01	TCRBJ01-01	01				1	0	8	2	5	2	39	-1	52	58	63	1	In	VDJ
GAGTGCCTTGGAGCTGGGGGACTCGGCCCTGTATCTCTGTGCCAGAAGCTCCGGACTAGCGGGGGCTACGAGCAGTACTTCGGGCCG		1	2.4147978814173252E-5	44	TCRBV05-03	TCRBV05	TCRBV05-03				01,02	TCRBD02-01*01	TCRBD02	TCRBD02-01	01				TCRBJ02-07*01	TCRBJ02	TCRBJ02-07	01				3	2	1	2	0	3	37	50	52	-1	65	1	Out	VDJ
ACCTTGGAGCTGGGGGACTCGGCCCTTTATCTTTGCGCCAGCAGCGGAGGGACCGGGACTCCCGTGGATGGCTACACCTTCGGTTCG	CASSGGTGTPVDGYTF	1	1.3415543785651808E-5	48	TCRBV05-01*01	TCRBV05	TCRBV05-01	01				TCRBD02-01	TCRBD02	TCRBD02-01				01,02	TCRBJ01-02*01	TCRBJ01	TCRBJ01-02	01				4	9	0	10	7	6	33	45	54	60	67	1	In	VDJ
CTGCTGTCGGCTGCTCCCTCCCAGACATCTGTGTACTTCTGTGCCAGCAGGACGGGGGGGCGTGGGCACGAGCAGTACTTCGGGCCG	CASRTGGRGHEQYF	1	1.0732435028521446E-5	42	TCRBV06-05*01	TCRBV06	TCRBV06-05	01				TCRBD02-01*01	TCRBD02	TCRBD02-01	01				TCRBJ02-07*01	TCRBJ02	TCRBJ02-07	01				6	2	8	0	7	5	39	50	52	60	67	1	In	VDJ
TGCAGCCAGAAGACTCGGCCCTGTATCTCTGCGCCAGCAGCCAAGGGGGAGGGGGCCCAAGGGCCCGGGGAGCTGTTTTTTGGAGAA		1	1.9676130885622652E-5	52	TCRBV04-03*01	TCRBV04	TCRBV04-03	01						unresolved		TCRBD01,TCRBD02	TCRBD01-01,TCRBD02-01		TCRBJ02-02*01	TCRBJ02	TCRBJ02-02	01				1	4	5	0	8	6	29	45	49	56	64	1	Out	VDJ
GAGTTGGCTGCTCCCTCCCAGACATCTGTGTACTTCTGTGCCAGCTCCCGGGACAGTTCATCCCAAGGAGGCTACACCTTCGGTTCG	CASSRDSSSQGGYTF	1	3.130293549985422E-5	45	TCRBV06-06	TCRBV06	TCRBV06-06				01,02	TCRBD01-01*01	TCRBD01	TCRBD01-01	01				TCRBJ01-02*01	TCRBJ01	TCRBJ01-02	01				8	4	0	5	13	8	36	45	49	56	69	1	In	VDJ
AGCACCTTGGAGCTGGGGGACTCGGCCCTTTATCTTTGCGCCAGCAGCTTGGATGGGACAGGAACTCAGCCCCAGCATTTTGGTGAT	CASSLDGTGTQPQHF	1	1.788739171420241E-5	45	TCRBV05-01*01	TCRBV05	TCRBV05-01	01				TCRBD01-01*01	TCRBD01	TCRBD01-01	01				TCRBJ01-05*01	TCRBJ01	TCRBJ01-05	01				0	2	0	4	3	6	36	52	54	62	65	1	In	VDJ
TGAAGATCCAGCGCACAGAGCAGGGGGACTCAGCTGTGTATCTCTGTGCCAGCAGCTTAAAGGGACCGGGCCCAGCATTTTGGTGAT		2	4.3824109699795904E-5	37	TCRBV07-04*01	TCRBV07	TCRBV07-04	01						unresolved		TCRBD01,TCRBD02	TCRBD01-01,TCRBD02-01		TCRBJ01-05*01	TCRBJ01	TCRBJ01-05	01				2	2	0	7	4	11	44	59	61	66	70	2	Out	VDJ
CTGACCCTGGAGTCTGCCAGGCCCTCACATACCTCTCAGTACCTCTGTGCCGACCTTCACAGGGGCACTGAAGCTTTCTTTGGACAA	CADLHRGTEAFF	1	8.049326271391085E-6	36	TCRBV25-01*01	TCRBV25	TCRBV25-01	01				TCRBD01-01*01	TCRBD01	TCRBD01-01	01				TCRBJ01-01*01	TCRBJ01	TCRBJ01-01	01				11	7	3	2	0	4	45	51	58	-1	65	1	In	VDJ
GAGTCGGCTGCTCCCTCCCAGACATCTGTGTACTTCTGTGCCAGCAGTGGAGCCTTAAGGGGCAATCAGCCCCAGCATTTTGGTGAT	CASSGALRGNQPQHF	1	2.3253609228463134E-5	45	TCRBV06-01*01	TCRBV06	TCRBV06-01	01						unresolved		TCRBD01,TCRBD02	TCRBD01-01,TCRBD02-01		TCRBJ01-05*01	TCRBJ01	TCRBJ01-05	01				0	4	5	3	0	2	36	53	57	-1	61	1	In	VDJ
CTAGAGTCTGCCATCCCCAACCAGACAGCTCTTTACTTCTGTGCCACCAGTGAGTCATCGGGGAGGTTCCGAACTTTCTTTGGACAA	CATSESSGRFRTFF	2	1.1626804614231567E-5	42	TCRBV24	TCRBV24	unresolved			TCRBV24-01,TCRBV24-or09_02		TCRBD02-01*02	TCRBD02	TCRBD02-01	02				TCRBJ01-01*01	TCRBJ01	TCRBJ01-01	01				4	7	9	1	7	12	39	53	60	66	73	2	In	VDJ
TTGGAGTCGGCTGCTCCCTCCCAAACATCTGTGTACTTCTGTGCCAGCAGTTACGGTCAGGGGAACACTGAAGCTTTCTTTGGACAA	CASSYGQGNTEAFF	1	1.3415543785651808E-5	42	TCRBV06	TCRBV06	unresolved			TCRBV06-02,TCRBV06-03		TCRBD01-01*01	TCRBD01	TCRBD01-01	01				TCRBJ01-01*01	TCRBJ01	TCRBJ01-01	01				2	3	4	3	0	1	39	54	57	-1	62	1	In	VDJ
GGTGACTCTGCTGTGTATTTCTGTGCCAGCAGCCGGCGCTCGGGACAGGGGGTCCAATCCCAAAATTCACCCCTCCACTTTGGGAAC	CASSRRSGQGVQSQNSPLHF	1	1.0732435028521446E-5	60	TCRBV03	TCRBV03	unresolved			TCRBV03-01,TCRBV03-02		TCRBD01-01*01	TCRBD01	TCRBD01-01	01				TCRBJ01-06*01	TCRBJ01	TCRBJ01-06	01				4	7	0	1	11	7	21	34	41	52	63	1	In	VDJ
GCACCTTGGAGCTGGGGGACTCGGCCCTTTATCTTTGCGCCAGCAGTCCGAATCTAGCGTTAAACCTACGAGCAGTACTTCGGGCCG		1	1.2521174199941687E-5	46	TCRBV05-01*01	TCRBV05	TCRBV05-01	01				TCRBD02-01	TCRBD02	TCRBD02-01				01,02	TCRBJ02-07*01	TCRBJ02	TCRBJ02-07	01				5	7	4	6	5	2	35	46	53	59	64	1	Out	VDJ
CGCACACAGCAGGAGGACTCGGCCGTGTATCTCTGTGCCAGCAGCTTAGGGGGGGTGACAGTGGCAAAAGGCTACACCTTCGGTTCG	CASSLGGVTVAKGYTF	1	3.0408565914144096E-5	48	TCRBV07-02*01	TCRBV07	TCRBV07-02	01				TCRBD02-01*01	TCRBD02	TCRBD02-01	01				TCRBJ01-02*01	TCRBJ01	TCRBJ01-02	01				1	0	9	1	14	8	33	-1	49	55	69	1	In	VDJ
CAGCCAGAAGACTCGGCCCTGTATCTCTGCGCCAGCAGCCAAGAGAACTAGCGGGACGCGAACACCGGGGAGCTGTTTTTTGGAGAA	CASSQEN*RDANTGELFF	1	1.9676130885622652E-5	54	TCRBV04-03*01	TCRBV04	TCRBV04-03	01				TCRBD02-01*02	TCRBD02	TCRBD02-01	02				TCRBJ02-02*01	TCRBJ02	TCRBJ02-02	01				0	2	3	3	2	0	27	44	46	56	58	1	Stop	VDJ
ACCTTGGAGCTGGGGGACTCGGCCCTTTATCTTTGCGCCAGCAGCCTCCTAATGTCGATTGGGGGGAACGGCTACACCTTCGGTTCG	CASSLLMSIGGNGYTF	1	1.3415543785651808E-5	48	TCRBV05-01*01	TCRBV05	TCRBV05-01	01				TCRBD02-01*01	TCRBD02	TCRBD02-01	01				TCRBJ01-02*01	TCRBJ01	TCRBJ01-02	01				4	15	9	1	3	8	33	45	60	66	69	1	In	VDJ
AGCAGGTAGTGCGAGGAGATTCGGCAGCTTATTTCTGTGCCAGCTCACCCACCCGGCACAAGGGGTTCACCCCTCCACTTTGGGAAC		1	3.0408565914144096E-5	46	TCRBV18-01*01	TCRBV18	TCRBV18-01	01				TCRBD01-01*01	TCRBD01	TCRBD01-01	01				TCRBJ01-06*01	TCRBJ01	TCRBJ01-06	01				3	11	5	2	0	9	35	49	60	-1	65	1	Out	VDJ
TTGGAGCTGGACGACTCGGCCCTGTATCTCTGTGCCAGCAGCGCCTACAGGGTGACCGAGGGGAAAAACATTCAGTACTTCGGCGCC	CASSAYRVTEGKNIQYF	1	2.7725457157013735E-5	51	TCRBV05-04*01	TCRBV05	TCRBV05-04	01				TCRBD01-01*01	TCRBD01	TCRBD01-01	01				TCRBJ02-04*01	TCRBJ02	TCRBJ02-04	01				4	4	3	3	11	4	30	42	46	52	63	1	In	VDJ
AATGTGAGCACCTTGGAGCTGGGGGACTCGGCCCTTTATCTTTGCGCCAGCAGCTCCGGAGCGGGGTACGAGCAGTACTTCGGGCCG	CASSSGAGYEQYF	1	1.2521174199941687E-5	39	TCRBV05-01*01	TCRBV05	TCRBV05-01	01				TCRBD02-01*01	TCRBD02	TCRBD02-01	01				TCRBJ02-07*01	TCRBJ02	TCRBJ02-07	01				3	4	6	3	0	4	42	55	59	-1	66	1	In	VDJ
GAGTTGGCTGCTCCCTCCCAGACATCTGTGTACTTCTGTGCCAGCAGTGGCGGACAGGGTTCCACCGGGGAGCTGTTTTTTGGAGAA	CASSGGQGSTGELFF	2	3.845789218553518E-5	45	TCRBV06-06	TCRBV06	TCRBV06-06				01,02	TCRBD01-01*01	TCRBD01	TCRBD01-01	01				TCRBJ02-02*01	TCRBJ02	TCRBJ02-02	01				5	3	1	3	3	4	36	48	51	59	62	2	In	VDJ
GAATGTGAGCACCTTGGAGCTGGGGGACTCGGCCCTTTATCTTTGCGCCAGCAGCTTGCGAATCCCTACGAGCAGTACTTCGGGCCG		1	1.2521174199941687E-5	38	TCRBV05-01*01	TCRBV05	TCRBV05-01	01						unresolved		TCRBD01,TCRBD02	TCRBD01-01,TCRBD02-01		TCRBJ02-07*01	TCRBJ02	TCRBJ02-07	01				1	1	2	8	3	2	43	58	59	61	64	1	Out	VDJ
TGTGAGCACCTTGGAGCTGGGGGACTCGGCCCTTTATCTTTGCGCCAGCAGCCGACCGGTCATAATTCACCCCTCCACTTTGGGAAC		1	1.3415543785651808E-5	41	TCRBV05-01*01	TCRBV05	TCRBV05-01	01						unresolved		TCRBD01,TCRBD02	TCRBD01-01,TCRBD02-01		TCRBJ01-06*01	TCRBJ01	TCRBJ01-06	01				4	1	2	7	5	5	40	52	53	56	61	1	Out	VDJ
CTGGAGTCGGCTGCTCCCTCCCAGACATCTGTGTACTTCTGTGCCAGCACTAGCCCGACAGGGAACACTGAAGCTTTCTTTGGACAA	CASTSPTGNTEAFF	1	2.146487005704289E-5	42	TCRBV06-01*01	TCRBV06	TCRBV06-01	01				TCRBD01-01*01	TCRBD01	TCRBD01-01	01				TCRBJ01-01*01	TCRBJ01	TCRBJ01-01	01				7	7	2	4	0	1	39	49	56	-1	62	1	In	VDJ
CTGTCGGCTGCTCCCTCCCAGACATCTGTGTACTTCTGTGCCAGCAGCGCTGGGGTAGGTGGGGCCAACGTCCTGACTTTCGGGGCC	CASSAGVGGANVLTF	1	1.5204282957072048E-5	45	TCRBV06-05*01	TCRBV06	TCRBV06-05	01						unresolved		TCRBD01,TCRBD02	TCRBD01-01,TCRBD02-01		TCRBJ02-06*01	TCRBJ02	TCRBJ02-06	01				6	4	6	2	4	3	36	47	51	55	59	1	In	VDJ
AGTGCCCATCCTGAAGACAGCAGCTTCTACATCTGCAGTGCTAGAGATCCGGCGAGACACATGAACACTGAAGCTTTCTTTGGACAA	CSARDPARHMNTEAFF	1	8.943695857101204E-6	48	TCRBV20	TCRBV20	unresolved			TCRBV20-01,TCRBV20-or09_02		TCRBD01-01*01	TCRBD01	TCRBD01-01	01				TCRBJ01-01*01	TCRBJ01	TCRBJ01-01	01				0	8	2	6	2	0	33	47	55	59	61	1	In	VDJ
CTGAGCTCTCTGGAGCTGGGGGACTCAGCTTTGTATTTCTGTGCCAGCAGCTCCGGACCTGAGACCTACGAGCAGTACTTCGGGCCG	CASSSGPETYEQYF	1	1.1626804614231567E-5	42	TCRBV09-01	TCRBV09	TCRBV09-01				01,02			unresolved		TCRBD01,TCRBD02	TCRBD01-01,TCRBD02-01		TCRBJ02-07*01	TCRBJ02	TCRBJ02-07	01				4	3	1	7	6	2	39	51	54	58	64	1	In	VDJ
GAGTCTGCCATCCCCAACCAGACAGCTCTTTACTTCTGTGCCACCAGTGACATTAATTTACAGGGGAACGAGCAGTACTTCGGGCCG	CATSDINLQGNEQYF	1	5.366217514260723E-6	45	TCRBV24	TCRBV24	unresolved			TCRBV24-01,TCRBV24-or09_02		TCRBD01-01*01	TCRBD01	TCRBD01-01	01				TCRBJ02-07*01	TCRBJ02	TCRBJ02-07	01				4	9	3	2	1	5	36	50	59	66	67	1	In	VDJ
ATCCTGAGGATCCAGCAGGTAGTGCGAGGAGATTCGGCAGCTTATTTCTGTGCCAGCTCATCAGCCGGGAGCTACACCTTCGGTTCG	CASSSAGSYTF	1	3.219730508556434E-5	33	TCRBV18-01*01	TCRBV18	TCRBV18-01	01				TCRBD02-01*02	TCRBD02	TCRBD02-01	02				TCRBJ01-02*01	TCRBJ01	TCRBJ01-02	01				5	5	8	3	0	9	48	60	65	-1	70	1	In	VDJ
AGTGCCCATCCTGAAGACAGCAGCTTCTACATCTGCAGTGCTAGTATTTTAGGGAGCTCCTATAATTCACCCCTCCACTTTGGGAAC	CSASILGSSYNSPLHF	1	7.154956685680964E-6	48	TCRBV20	TCRBV20	unresolved			TCRBV20-01,TCRBV20-or09_02		TCRBD02-01*02	TCRBD02	TCRBD02-01	02				TCRBJ01-06*01	TCRBJ01	TCRBJ01-06	01				3	7	9	2	0	0	33	44	51	-1	56	1	In	VDJ
CACACCCTGCAGCCAGAAGACTCGGCCCTGTATCTCTGTGCCAGCAGCCAAGGGGGGCAGGGCGGGCAGCCCCAGCATTTTGGTGAT	CASSQGGQGGQPQHF	1	1.4309913371361928E-5	45	TCRBV04-02*01	TCRBV04	TCRBV04-02	01				TCRBD01-01*01	TCRBD01	TCRBD01-01	01				TCRBJ01-05*01	TCRBJ01	TCRBJ01-05	01				1	0	6	0	8	7	36	-1	52	58	66	1	In	VDJ
TCGCCCAGCCCCAACCAGACCTCTCTGTACTTCTGTGCCAGCAGTTTATTCGCCGGCAGGGGGGGAACTGAAGCTTTCTTTGGACAA	CASSLFAGRGGTEAFF	1	1.2521174199941687E-5	48	TCRBV27-01*01	TCRBV27	TCRBV27-01	01						unresolved		TCRBD01,TCRBD02	TCRBD01-01,TCRBD02-01		TCRBJ01-01*01	TCRBJ01	TCRBJ01-01	01				1	7	4	1	3	5	33	49	56	63	66	1	In	VDJ
CACACCCTGCAGCCAGAAGACTCGGCCCTGTATCTCTGTGCCAGCAGCCGCGACAGGGGGTCTTCCTACGAGCAGTACTTCGGGCCG	CASSRDRGSSYEQYF	2	2.4147978814173252E-5	45	TCRBV04-02*01	TCRBV04	TCRBV04-02	01				TCRBD01-01*01	TCRBD01	TCRBD01-01	01				TCRBJ02-07*01	TCRBJ02	TCRBJ02-07	01				4	2	2	1	3	1	36	49	51	60	63	2	In	VDJ
GAGTCGGCTGCTCCCTCCCAGACATCTGTGTACTTCTGTGCCAGCACGAAAGGAGACCGTCCTAACTATGGCTACACCTTCGGTTCG	CASTKGDRPNYGYTF	1	1.788739171420241E-5	45	TCRBV06-01*01	TCRBV06	TCRBV06-01	01				TCRBD02-01*02	TCRBD02	TCRBD02-01	02				TCRBJ01-02*01	TCRBJ01	TCRBJ01-02	01				7	5	10	2	6	0	36	46	51	55	61	1	In	VDJ
AGGCTGGAGTCGGCTGCTCCCTCCCAGACATCTGTGTACTTCTGTGCCAGCAGTGGCCAAAGTAGAAATGGCTACACCTTCGGTTCG	CASSGQSRNGYTF	1	1.788739171420241E-5	39	TCRBV06-01*01	TCRBV06	TCRBV06-01	01				TCRBD02-01	TCRBD02	TCRBD02-01				01,02	TCRBJ01-02*01	TCRBJ01	TCRBJ01-02	01				4	7	5	8	2	6	42	55	62	65	67	1	In	VDJ
TTGGAGCTGGGGGACTCGGCCCTTTATCTTTGCGCCAGCAGCTTGGTGGGGATACAGGGGGCGAATTCACCCCTCCACTTTGGGAAC	CASSLVGIQGANSPLHF	1	1.3415543785651808E-5	51	TCRBV05-01*01	TCRBV05	TCRBV05-01	01				TCRBD01-01*01	TCRBD01	TCRBD01-01	01				TCRBJ01-06*01	TCRBJ01	TCRBJ01-06	01				0	7	3	0	1	7	30	46	53	62	63	1	In	VDJ
ATCCGGTCCACAAAGCTGGAGGACTCAGCCATGTACTTCTGTGCCAGCAAGGGGACAGGAGCCTACAATGAGCAGTTCTTCGGGCCA	CASKGTGAYNEQFF	1	1.878176129991253E-5	42	TCRBV02-01*01	TCRBV02	TCRBV02-01	01				TCRBD01-01*01	TCRBD01	TCRBD01-01	01				TCRBJ02-01*01	TCRBJ02	TCRBJ02-01	01				7	2	0	4	2	2	39	49	51	59	61	1	In	VDJ
GCTGCTCCCTCCCAGACATCTGTGTACTTCTGTGCCAGCAGATCCCTGGGACAGACGAGGTCTAATGAAAAACTGTTTTTTGGCAGT	CASRSLGQTRSNEKLFF	2	4.292974011408578E-5	51	TCRBV06	TCRBV06	unresolved			TCRBV06-01,TCRBV06-05,TCRBV06-06		TCRBD01-01*01	TCRBD01	TCRBD01-01	01				TCRBJ01-04*01	TCRBJ01	TCRBJ01-04	01				6	6	0	5	7	3	30	41	47	54	61	2	In	VDJ
ATCCAGCAGGTAGTGCGAGGAGATTCGGCAGCTTATTTCTGTGCCAGCTCACCACCCGGGATGAGGGAGACCCAGTACTTCGGGCCA	CASSPPGMRETQYF	1	2.5936717985593495E-5	42	TCRBV18-01*01	TCRBV18	TCRBV18-01	01				TCRBD02-01*02	TCRBD02	TCRBD02-01	02				TCRBJ02-05*01	TCRBJ02	TCRBJ02-05	01				0	0	8	3	5	5	39	-1	56	61	66	1	In	VDJ
ATCCTGAGGATCCAGCAGGTAGTGCGAGGAGATTCGGCAGCTTATTTCTGTGCCAGCTCAGACAAGTATGGCTACACCTTCGGTTCG	CASSDKYGYTF	1	3.219730508556434E-5	33	TCRBV18-01*01	TCRBV18	TCRBV18-01	01				TCRBD01-01*01	TCRBD01	TCRBD01-01	01				TCRBJ01-02*01	TCRBJ01	TCRBJ01-02	01				5	0	2	6	2	5	48	-1	60	64	66	1	In	VDJ
CTGGAGTCGGCTGCTCCCTCCCAGACATCTGTGTACTTCTGTGCCATTTCCGCCGGTTTGGCGTATGAAAAACTGTTTTTTGGCAGT	CAISAGLAYEKLFF	2	3.756352259982506E-5	42	TCRBV06-01*01	TCRBV06	TCRBV06-01	01						unresolved		TCRBD01,TCRBD02	TCRBD01-01,TCRBD02-01		TCRBJ01-04*01	TCRBJ01	TCRBJ01-04	01				10	13	9	0	2	6	39	46	59	62	64	2	In	VDJ
GCAGGGGGACTCAGCTGTGTATCTCTGTGCCAGCAGCTGGCCGGACAGGGTAAAAGACGAAGCAATCAGCCCCAGCATTTTGGTGAT		2	4.3824109699795904E-5	56	TCRBV07-04*01	TCRBV07	TCRBV07-04	01				TCRBD01-01*01	TCRBD01	TCRBD01-01	01				TCRBJ01-05*01	TCRBJ01	TCRBJ01-05	01				4	4	1	3	10	1	25	38	42	50	60	2	Out	VDJ
TCCAGCCCTCAGAACCCAGGGACTCAGCTGTGTACTTCTGTGCCAGCAGGAGAGCGGGACAAGGCCTACGAGCAGTACTTCGGGCCG		1	2.4147978814173252E-5	43	TCRBV12	TCRBV12	unresolved			TCRBV12-03,TCRBV12-04		TCRBD02-01*02	TCRBD02	TCRBD02-01	02				TCRBJ02-07*01	TCRBJ02	TCRBJ02-07	01				6	3	6	3	5	2	38	49	52	59	64	1	Out	VDJ
TCGGCTGCTCCCTCCCAGACATCTGTGTACTTCTGTGCCAGCAGTTACTCGGGAGGGGGCATCAATCAGCCCCAGCATTTTGGTGAT	CASSYSGGGINQPQHF	1	1.5204282957072048E-5	48	TCRBV06-05*01	TCRBV06	TCRBV06-05	01						unresolved		TCRBD01,TCRBD02	TCRBD01-01,TCRBD02-01		TCRBJ01-05*01	TCRBJ01	TCRBJ01-05	01				0	3	5	0	2	3	33	50	53	60	62	1	In	VDJ
GTGAGCACCTTGGAGCTGGGGGACTCGGCCCTTTATCTTTGCGCCAGCAGGTTGGGCGGGAGCTCCTACGAGCAGTACTTCGGGCCG	CASRLGGSSYEQYF	1	1.2521174199941687E-5	42	TCRBV05-01*01	TCRBV05	TCRBV05-01	01				TCRBD02-01*02	TCRBD02	TCRBD02-01	02				TCRBJ02-07*01	TCRBJ02	TCRBJ02-07	01				0	0	7	2	0	0	39	-1	55	-1	62	1	In	VDJ
ATCCAGCCCTCAGAACCCAGGGACTCAGCTGTGTACTTCTGTGCCAGCAGTCAGACGGAACTGAACACTGAAGCTTTCTTTGGACAA	CASSQTELNTEAFF	1	3.130293549985422E-5	42	TCRBV12	TCRBV12	unresolved			TCRBV12-03,TCRBV12-04				unresolved		TCRBD01,TCRBD02	TCRBD01-01,TCRBD02-01		TCRBJ01-01*01	TCRBJ01	TCRBJ01-01	01				5	5	1	8	2	0	39	51	56	59	61	1	In	VDJ
ATCAATTCCCTGGAGCTTGGTGACTCTGCTGTGTATTTCTGTGCCAGCAGCCGGTCGGTGAAGAGCGAAAAACTGTTTTTTGGCAGT	CASSRSVKSEKLFF	1	2.3253609228463134E-5	42	TCRBV03	TCRBV03	unresolved			TCRBV03-01,TCRBV03-02		TCRBD02-01	TCRBD02	TCRBD02-01				01,02	TCRBJ01-04*01	TCRBJ01	TCRBJ01-04	01				4	11	6	7	0	8	39	52	63	-1	66	1	In	VDJ
AATGTGAGCACCTTGGAGCTGGGGGACTCGGCCCTTTATCTTTGCGCCAGCAGCTCCGGACAGGGATATGGCTACACCTTCGGTTCG	CASSSGQGYGYTF	1	1.3415543785651808E-5	39	TCRBV05-01*01	TCRBV05	TCRBV05-01	01				TCRBD01-01*01	TCRBD01	TCRBD01-01	01				TCRBJ01-02*01	TCRBJ01	TCRBJ01-02	01				3	2	1	3	1	5	42	55	57	65	66	1	In	VDJ
CCCCAACCAGACAGCTCTTTACTTCTGTGCCACCAGTGCCAGAAGACGAAACGCTTACCCCATAATTCACCCCTCCACTTTGGGAAC		1	5.366217514260723E-6	56	TCRBV24	TCRBV24	unresolved			TCRBV24-01,TCRBV24-or09_02				unresolved		TCRBD01,TCRBD02	TCRBD01-01,TCRBD02-01		TCRBJ01-06*01	TCRBJ01	TCRBJ01-06	01				5	6	2	7	14	5	25	38	44	47	61	1	Out	VDJ
GCTGCTCCCTCCCAGACATCTGTGTACTTCTGTGCCACACACAGGGCTGCCGCTAGCGGGGGAGCCGGGGAGCTGTTTTTTGGAGAA	CATHRAAASGGAGELFF	1	2.5042348399883374E-5	51	TCRBV06	TCRBV06	unresolved			TCRBV06-01,TCRBV06-05,TCRBV06-06		TCRBD02-01*01	TCRBD02	TCRBD02-01	01				TCRBJ02-02*01	TCRBJ02	TCRBJ02-02	01				10	15	4	2	2	6	30	37	52	62	64	1	In	VDJ
GAGTCGGCTGCTCCCTCCCAAACATCTGTGTACTTCTGTGCCAGCACCATAGGGTCTGCGGGGGTAACTGAAGCTTTCTTTGGACAA	CASTIGSAGVTEAFF	1	1.3415543785651808E-5	45	TCRBV06	TCRBV06	unresolved			TCRBV06-02,TCRBV06-03		TCRBD02-01*01	TCRBD02	TCRBD02-01	01				TCRBJ01-01*01	TCRBJ01	TCRBJ01-01	01				7	11	7	2	2	5	36	46	57	64	66	1	In	VDJ
ACCCTGCAGCCAGAAGACTCGGCCCTGTATCTCTGTGCCAGCAGCCAAGTTAAGACAGCACCAAATCAGCCCCAGCATTTTGGTGAT	CASSQVKTAPNQPQHF	1	1.4309913371361928E-5	48	TCRBV04-02*01	TCRBV04	TCRBV04-02	01				TCRBD01-01*01	TCRBD01	TCRBD01-01	01				TCRBJ01-05*01	TCRBJ01	TCRBJ01-05	01				1	4	2	5	5	4	33	49	53	58	63	1	In	VDJ
GCCTTGGAGCTGGACGACTCGGCCCTGTATCTCTGTGCCAGCAGCGCCGCAACAGGGAGGTGGAACCACGAGCAGTACTTCGGGCCG	CASSAATGRWNHEQYF	1	2.3253609228463134E-5	48	TCRBV05-04*01	TCRBV05	TCRBV05-04	01						unresolved		TCRBD01,TCRBD02	TCRBD01-01,TCRBD02-01		TCRBJ02-07*01	TCRBJ02	TCRBJ02-07	01				4	6	3	3	10	5	33	45	51	57	67	1	In	VDJ
CTACACACCCTGCAGCCAGAAGACTCGGCCCTGTATCTCTGCGCCAGCAGCCAAGGGGTAGCTAACTATGGCTACACCTTCGGTTCG	CASSQGVANYGYTF	1	1.609865254278217E-5	42	TCRBV04-03*01	TCRBV04	TCRBV04-03	01						unresolved		TCRBD01,TCRBD02	TCRBD01-01,TCRBD02-01		TCRBJ01-02*01	TCRBJ01	TCRBJ01-02	01				1	0	0	9	3	0	39	-1	55	58	61	1	In	VDJ
ATCCAGCCCTCAGAACCCAGGGACTCAGCTGTGTACTTCTGTGCCAGCAGTTTAGTAGGGGGGCGAGAGACCCAGTACTTCGGGCCA	CASSLVGGRETQYF	1	2.146487005704289E-5	42	TCRBV12	TCRBV12	unresolved			TCRBV12-03,TCRBV12-04				unresolved		TCRBD01,TCRBD02	TCRBD01-01,TCRBD02-01		TCRBJ02-05*01	TCRBJ02	TCRBJ02-05	01				1	1	5	1	3	4	39	55	56	62	65	1	In	VDJ
AATGTGAACGCCTTGTTGCTGGGGGACTCGGCCCTCTATCTCTGTGCCAGCAGCCAAGACAGGGACAATGAGCAGTTCTTCGGGCCA	CASSQDRDNEQFF	1	1.699302212849229E-5	39	TCRBV05-06*01	TCRBV05	TCRBV05-06	01				TCRBD01-01*01	TCRBD01	TCRBD01-01	01				TCRBJ02-01*01	TCRBJ02	TCRBJ02-01	01				4	3	2	3	0	5	42	54	57	-1	64	1	In	VDJ
ACCTTGGAGCTGGGGGACTCGGCCCTTTATCTTTGCGCCAGCAGCTTCCTCGGACAGGGCGGTGGTGAAAAACTGTTTTTTGGCAGT	CASSFLGQGGGEKLFF	1	2.9514196328433978E-5	48	TCRBV05-01*01	TCRBV05	TCRBV05-01	01				TCRBD01-01*01	TCRBD01	TCRBD01-01	01				TCRBJ01-04*01	TCRBJ01	TCRBJ01-04	01				2	4	1	3	6	7	33	47	51	59	65	1	In	VDJ
GAGTCAGCTACCCGCTCCCAGACATCTGTGTATTTCTGCGCCAGCACTATCTCCGGGACAGGGGGCACCGAGCAGTACTTCGGGCCG	CASTISGTGGTEQYF	1	3.219730508556434E-5	45	TCRBV10-02*01	TCRBV10	TCRBV10-02	01				TCRBD01-01*01	TCRBD01	TCRBD01-01	01				TCRBJ02-07*01	TCRBJ02	TCRBJ02-07	01				7	8	0	0	2	6	36	46	54	66	68	1	In	VDJ
CAGCCCTCAGAACCCAGGGACTCAGCTGTGTACTTCTGTGCCAGCAGTTCACAGGGGAGACCTGGAAACACCATATATTTTGGAGAG	CASSSQGRPGNTIYF	4	7.244393644251976E-5	45	TCRBV12	TCRBV12	unresolved			TCRBV12-03,TCRBV12-04		TCRBD01-01*01	TCRBD01	TCRBD01-01	01				TCRBJ01-03*01	TCRBJ01	TCRBJ01-03	01				4	1	3	2	4	2	36	49	50	57	61	4	In	VDJ
CAGCAGGTAGTGCGAGGAGATTCGGCAGCTTATTTCTGTGCCAGCTCATCGGTCACCTCAACTAATGAAAAACTGTTTTTTGGCAGT	CASSSVTSTNEKLFF	3	6.707771892825904E-5	45	TCRBV18-01*01	TCRBV18	TCRBV18-01	01				TCRBD02-01	TCRBD02	TCRBD02-01				01,02	TCRBJ01-04*01	TCRBJ01	TCRBJ01-04	01				5	1	8	5	6	0	36	48	49	52	58	3	In	VDJ
AGCACCTTGGAGCTGGGGGACTCGGCCCTTTATCTTTGCGCCAGCAGCAAAGGCGTGGAGTACACCGGGGAGCTGTTTTTTGGAGAA	CASSKGVEYTGELFF	1	1.699302212849229E-5	45	TCRBV05-01*01	TCRBV05	TCRBV05-01	01				TCRBD02-01*02	TCRBD02	TCRBD02-01	02				TCRBJ02-02*01	TCRBJ02	TCRBJ02-02	01				4	8	10	2	1	3	36	48	56	60	61	1	In	VDJ
AGTCGGCTGCTCCCTCCCAAACATCTGTGTACTTCTGTGCCAGCGACCCTAGTTATAGGGGAGTCCTACGAGCAGTACTTCGGGCCG		1	9.838065442811326E-6	46	TCRBV06	TCRBV06	unresolved			TCRBV06-02,TCRBV06-03				unresolved		TCRBD01,TCRBD02	TCRBD01-01,TCRBD02-01		TCRBJ02-07*01	TCRBJ02	TCRBJ02-07	01				8	12	5	2	2	1	35	44	56	61	63	1	Out	VDJ
CTCACTCTGGAGTCTGCTGCCTCCTCCCAGACATCTGTATATTTCTGCGCCAGCAGTGATCGGGATCAGCCCCAGCATTTTGGTGAT	CASSDRDQPQHF	4	7.244393644251976E-5	36	TCRBV10-01	TCRBV10	TCRBV10-01				01,02	TCRBD02-01	TCRBD02	TCRBD02-01				01,02	TCRBJ01-05*01	TCRBJ01	TCRBJ01-05	01				3	1	8	4	0	5	45	59	60	-1	64	4	In	VDJ
CCTAGAGTCTGCCATCCCCAACCAGACAGCTCTTTACTTCTGTGCCACCGTCGGGGCCGCTCTGGAAACACCATATATTTTGGAGAG		1	1.609865254278217E-5	41	TCRBV24	TCRBV24	unresolved			TCRBV24-01,TCRBV24-or09_02				unresolved		TCRBD01,TCRBD02	TCRBD01-01,TCRBD02-01		TCRBJ01-03*01	TCRBJ01	TCRBJ01-03	01				9	3	7	0	2	0	40	49	52	57	59	1	Out	VDJ
AGGATCCAGCAGGTAGTGCGAGGAGATTCGGCAGCTTATTTCTGTGCCAGCTCACCACCATCCAGCGGCGAGCAGTACTTCGGGCCG	CASSPPSSGEQYF	1	2.8619826742723856E-5	39	TCRBV18-01*01	TCRBV18	TCRBV18-01	01				TCRBD02-01	TCRBD02	TCRBD02-01				01,02	TCRBJ02-07*01	TCRBJ02	TCRBJ02-07	01				0	4	6	5	0	6	42	59	63	-1	68	1	In	VDJ
TCGCCCAGCCCCAACCAGACCTCTCTGTACTTCTGTGCCAGCAGTCCTGGGGACAGGCTGCTCCTCGACGAGCAGTACTTCGGGCCG	CASSPGDRLLLDEQYF	1	9.838065442811326E-6	48	TCRBV27-01*01	TCRBV27	TCRBV27-01	01				TCRBD01-01*01	TCRBD01	TCRBD01-01	01				TCRBJ02-07*01	TCRBJ02	TCRBJ02-07	01				5	4	0	4	10	5	33	45	49	57	67	1	In	VDJ
CAGCCCTCAGAACCCAGGGACTCAGCTGTGTACTTCTGTGCCAGTGGCCGGGGGGAGGGCCAAGGCGGGGAGCTGTTTTTTGGAGAA	CASGRGEGQGGELFF	1	3.219730508556434E-5	45	TCRBV12	TCRBV12	unresolved			TCRBV12-03,TCRBV12-04		TCRBD02-01	TCRBD02	TCRBD02-01				01,02	TCRBJ02-02*01	TCRBJ02	TCRBJ02-02	01				9	4	8	1	10	7	36	44	48	55	65	1	In	VDJ
ACTGTGACATCGGCCCAAAAGAACCCGACAGCTTTCTATCTCTGTGCCAGTAGTTCTACAGGGGGCTACGAGCAGTACTTCGGGCCG	CASSSTGGYEQYF	2	4.4718479285506026E-5	39	TCRBV19-01	TCRBV19	TCRBV19-01				01,02	TCRBD01-01*01	TCRBD01	TCRBD01-01	01				TCRBJ02-07*01	TCRBJ02	TCRBJ02-07	01				5	3	3	1	0	3	42	54	57	-1	65	2	In	VDJ
GAGATCCAGCGCACAGAGCAGGGGGACTCGGCCATGTATCTCTGTGCCAGCAGCCCGGGTCACAACTATGGCTACACCTTCGGTTCG	CASSPGHNYGYTF	2	4.0246631356955425E-5	39	TCRBV07-09	TCRBV07	TCRBV07-09				01,03	TCRBD02-01	TCRBD02	TCRBD02-01				01,02	TCRBJ01-02*01	TCRBJ01	TCRBJ01-02	01				5	1	8	4	4	2	42	54	55	59	63	2	In	VDJ
CCCAGCCCCAACCAGACCTCTCTGTACTTCTGTGCCAGCACCCCGTTAAGGGGACAGGGTGGAGCCGGGGAGCTGTTTTTTGGAGAA	CASTPLRGQGGAGELFF	1	1.2521174199941687E-5	51	TCRBV27-01*01	TCRBV27	TCRBV27-01	01				TCRBD01-01*01	TCRBD01	TCRBD01-01	01				TCRBJ02-02*01	TCRBJ02	TCRBJ02-02	01				7	10	0	3	5	6	30	40	50	59	64	1	In	VDJ
GTGACCAGTGCCCATCCTGAAGACAGCAGCTTCTACATCTGCAGTGCTAGGCCCGGGGTAGTGCCCTACGAGCAGTACTTCGGGCCG	CSARPGVVPYEQYF	1	7.154956685680964E-6	42	TCRBV20	TCRBV20	unresolved			TCRBV20-01,TCRBV20-or09_02		TCRBD02-01*01	TCRBD02	TCRBD02-01	01				TCRBJ02-07*01	TCRBJ02	TCRBJ02-07	01				3	3	8	3	6	2	39	50	53	58	64	1	In	VDJ
GGGTTGGAGTCGGCTGCTCCCTCCCAAACATCTGTGTACTTCTGTGCCAGCAGTCCGGGGCCCGTCACTGAAGCTTTCTTTGGACAA	CASSPGPVTEAFF	1	1.3415543785651808E-5	39	TCRBV06	TCRBV06	unresolved			TCRBV06-02,TCRBV06-03				unresolved		TCRBD01,TCRBD02	TCRBD01-01,TCRBD02-01		TCRBJ01-01*01	TCRBJ01	TCRBJ01-01	01				5	2	7	0	4	4	42	54	56	61	65	1	In	VDJ
AGTGCCCATCCTGAAGACAGCAGCTTCTACATCTGCAGTGCTAGGGCCCTCTCCTCCGGGGACTACAATGAGCAGTTCTTCGGGCCA	CSARALSSGDYNEQFF	2	1.699302212849229E-5	48	TCRBV20	TCRBV20	unresolved			TCRBV20-01,TCRBV20-or09_02		TCRBD02-01*01	TCRBD02	TCRBD02-01	01				TCRBJ02-01*01	TCRBJ02	TCRBJ02-01	01				3	12	8	3	1	3	33	44	56	61	62	2	In	VDJ
CCCCTGACCCTGGAGTCTGCCAGGCCCTCACATACCTCTCAGTACCTCTGTGCCAGCACAATTACCGGGGAGCTGTTTTTTGGAGAA	CASTITGELFF	1	8.049326271391085E-6	33	TCRBV25-01*01	TCRBV25	TCRBV25-01	01				TCRBD01-01*01	TCRBD01	TCRBD01-01	01				TCRBJ02-02*01	TCRBJ02	TCRBJ02-02	01				7	0	4	6	3	5	48	-1	58	60	63	1	In	VDJ
ACCCTGCAGCCAGAAGACTCGGCCCTGTATCTCTGCGCCAGCAGCCAAGATCAGAGCGGGAGGACCTACGAGCAGTACTTCGGGCCG	CASSQDQSGRTYEQYF	1	1.4309913371361928E-5	48	TCRBV04-03*01	TCRBV04	TCRBV04-03	01				TCRBD02-01*02	TCRBD02	TCRBD02-01	02				TCRBJ02-07*01	TCRBJ02	TCRBJ02-07	01				0	4	6	1	1	2	33	50	54	63	64	1	In	VDJ
ACTCTGACAGTGACCAGTGCCCATCCTGAAGACAGCAGCTTCTACATCTGCAGTGCATCAACAGGGGGCGGCTACACCTTCGGTTCG	CSASTGGGYTF	1	1.609865254278217E-5	33	TCRBV20-01*01	TCRBV20	TCRBV20-01	01				TCRBD01-01*01	TCRBD01	TCRBD01-01	01				TCRBJ01-02*01	TCRBJ01	TCRBJ01-02	01				6	4	3	0	0	8	48	56	60	-1	69	1	In	VDJ
GAGATCCAGCGCACAGAGCAGGGGGACTCGGCCATGTATCTCTGTGCCAGCAGCTTAGTGGTGAACACTGAAGCTTTCTTTGGACAA	CASSLVVNTEAFF	4	8.585948022817157E-5	39	TCRBV07-09	TCRBV07	TCRBV07-09				01,03			unresolved		TCRBD01,TCRBD02	TCRBD01-01,TCRBD02-01		TCRBJ01-01*01	TCRBJ01	TCRBJ01-01	01				1	1	0	10	0	0	42	58	59	-1	61	4	In	VDJ
ACTGTGAGCAACATGAGCCCTGAAGACAGCAGCATATATCTCTGCAGCGTTGCGGTAACTAGCACAGATACGCAGTATTTTGGCCCA	CSVAVTSTDTQYF	1	3.577478342840482E-6	39	TCRBV29-01*01	TCRBV29	TCRBV29-01	01				TCRBD02-01	TCRBD02	TCRBD02-01				01,02	TCRBJ02-03*01	TCRBJ02	TCRBJ02-03	01				4	5	3	10	0	0	42	52	57	-1	60	1	In	VDJ
ACAGTGACCAGTGCCCATCCTGAAGACAGCAGCTTCTACATCTGCAGTGCTTTACCAGGGGTGAACACTGAAGCTTTCTTTGGACAA	CSALPGVNTEAFF	1	8.943695857101204E-6	39	TCRBV20	TCRBV20	unresolved			TCRBV20-01,TCRBV20-or09_02		TCRBD01-01*01	TCRBD01	TCRBD01-01	01				TCRBJ01-01*01	TCRBJ01	TCRBJ01-01	01				5	4	4	2	0	0	42	51	55	-1	61	1	In	VDJ
CCCTCAGAACCCAGGGACTCAGCTGTGTACTTCTGTGCCAGCAGTTTACAGTGGGACGTCAACACCGGGGAGCTGTTTTTTGGAGAA	CASSLQWDVNTGELFF	3	8.138763229962097E-5	48	TCRBV12	TCRBV12	unresolved			TCRBV12-03,TCRBV12-04				unresolved		TCRBD01,TCRBD02	TCRBD01-01,TCRBD02-01		TCRBJ02-02*01	TCRBJ02	TCRBJ02-02	01				2	4	0	7	3	2	33	48	52	57	60	3	In	VDJ
ACAGTGACCAGTGCCCATCCTGAAGACAGCAGCTTCTACATCTGCAGTGCTAGTCCTAGCGGACGGCTCGAGCAGTACTTCGGGCCG	CSASPSGRLEQYF	1	7.154956685680964E-6	39	TCRBV20	TCRBV20	unresolved			TCRBV20-01,TCRBV20-or09_02		TCRBD02-01	TCRBD02	TCRBD02-01				01,02	TCRBJ02-07*01	TCRBJ02	TCRBJ02-07	01				3	2	4	5	6	6	42	53	55	62	68	1	In	VDJ
AATGTGAGCACCTTGGAGCTGGGGGACTCGGCCCTTTATCTTTGCGCCAGCAGCAGAGAACTAGTCTACGAGCAGTACTTCGGGCCG	CASSRELVYEQYF	1	1.2521174199941687E-5	39	TCRBV05-01*01	TCRBV05	TCRBV05-01	01				TCRBD02-01	TCRBD02	TCRBD02-01				01,02	TCRBJ02-07*01	TCRBJ02	TCRBJ02-07	01				4	5	3	8	1	3	42	54	59	64	65	1	In	VDJ
ACCTTGGAGCTGGGGGACTCGGCCCTTTATCTTTGCGCCAGCAGCCCGGTCACAGGGAACATGAACACTGAAGCTTTCTTTGGACAA	CASSPVTGNMNTEAFF	1	1.699302212849229E-5	48	TCRBV05-01*01	TCRBV05	TCRBV05-01	01				TCRBD01-01*01	TCRBD01	TCRBD01-01	01				TCRBJ01-01*01	TCRBJ01	TCRBJ01-01	01				4	6	3	3	4	0	33	45	51	57	61	1	In	VDJ
GAGTCTGCCAGGCCCTCACATACCTCTCAGTACCTCTGTGCCAGCAGCCACTTAGCGGGGGCATACAATGAGCAGTTCTTCGGGCCA	CASSHLAGAYNEQFF	1	1.0732435028521446E-5	45	TCRBV25-01*01	TCRBV25	TCRBV25-01	01				TCRBD02-01*01	TCRBD02	TCRBD02-01	01				TCRBJ02-01*01	TCRBJ02	TCRBJ02-01	01				6	5	5	2	2	4	36	47	52	61	63	1	In	VDJ
CAGTGACTCTGGCTTCTATCTCTGTGCCTGGAGTCCGAGTTAGCCCCCTGGGTTTGGGAATCACACGATACGCAGTATTTTGGCCCA		1	3.577478342840482E-6	59	TCRBV30-01	TCRBV30	TCRBV30-01				01,02			unresolved		TCRBD01,TCRBD02	TCRBD01-01,TCRBD02-01		TCRBJ02-03*01	TCRBJ02	TCRBJ02-03	01				2	21	0	8	7	6	22	34	55	59	66	1	Out	VDJ
GTGAACGCCTTGTTGCTGGGGGACTCGGCCCTCTATCTCTGTGCCAGCAGGGGACTAGCGGGAGGCGATGAGCAGTTCTTCGGGCCA	CASRGLAGGDEQFF	1	1.699302212849229E-5	42	TCRBV05-06*01	TCRBV05	TCRBV05-06	01				TCRBD02-01*02	TCRBD02	TCRBD02-01	02				TCRBJ02-01*01	TCRBJ02	TCRBJ02-01	01				5	0	0	1	2	8	39	-1	50	65	67	1	In	VDJ
GAGCACCTTGGAGCTGGGGGACTCGGCCCTTTATCTTTGCGCCAGCAGCTCCCACAGGGGCCGAACACTGAAGCTTTCTTTGGACAA		1	1.699302212849229E-5	44	TCRBV05-01*01	TCRBV05	TCRBV05-01	01				TCRBD01-01*01	TCRBD01	TCRBD01-01	01				TCRBJ01-01*01	TCRBJ01	TCRBJ01-01	01				3	3	3	2	2	1	37	50	53	60	62	1	Out	VDJ
AATGTGAACGCCTTGGAGCTGGACGACTCGGCCCTGTATCTCTGTGCCAGCACCCGGGGACTTAACTACGAGCAGTACTTCGGGCCG	CASTRGLNYEQYF	1	2.3253609228463134E-5	39	TCRBV05-04*01	TCRBV05	TCRBV05-04	01				TCRBD02-01	TCRBD02	TCRBD02-01				01,02	TCRBJ02-07*01	TCRBJ02	TCRBJ02-07	01				6	4	0	10	3	3	42	52	56	62	65	1	In	VDJ
CTGGAGTCAGCTACCCGCTCCCAGACATCTGTGTATTTCTGCGCCAGCAGTGGGCAGGGGGTCACCGGGGAGCTGTTTTTTGGAGAA	CASSGQGVTGELFF	2	4.3824109699795904E-5	42	TCRBV10-02*01	TCRBV10	TCRBV10-02	01				TCRBD01-01*01	TCRBD01	TCRBD01-01	01				TCRBJ02-02*01	TCRBJ02	TCRBJ02-02	01				4	2	4	1	1	4	39	52	54	61	62	2	In	VDJ
CTACACGCCCTGCAGCCAGAAGACTCAGCCCTGTATCTCTGCGCCAGCAGCCAACGGACAGGGAACACTGAAGCTTTCTTTGGACAA	CASSQRTGNTEAFF	1	1.699302212849229E-5	42	TCRBV04-01*01	TCRBV04	TCRBV04-01	01				TCRBD01-01*01	TCRBD01	TCRBD01-01	01				TCRBJ01-01*01	TCRBJ01	TCRBJ01-01	01				2	1	1	4	0	1	39	54	55	-1	62	1	In	VDJ
CAGAACCCAGGGACTCAGCTGTGTACTTCTGTGCCAGCCCCTGTCGGGACAGGCTCCCTCCGGAACTATGGCTACACCTTCGGTTCG		1	2.6831087571303617E-5	52	TCRBV12	TCRBV12	unresolved			TCRBV12-03,TCRBV12-04		TCRBD01-01*01	TCRBD01	TCRBD01-01	01				TCRBJ01-02*01	TCRBJ01	TCRBJ01-02	01				8	7	0	4	10	2	29	38	45	53	63	1	Out	VDJ
GAGCTCTCTGGAGCTGGGGGACTCAGCTTTGTATTTCTGTGCCAGCAGCGTATGCCGATGAGCTCCTACGAGCAGTACTTCGGGCCG		1	1.1626804614231567E-5	44	TCRBV09-01	TCRBV09	TCRBV09-01				01,02	TCRBD02-01*02	TCRBD02	TCRBD02-01	02				TCRBJ02-07*01	TCRBJ02	TCRBJ02-07	01				1	7	11	2	0	0	37	52	59	-1	62	1	Out	VDJ
GAGCAACATGAGCCCTGAAGACAGCAGCATATATCTCTGCAGCGTTGAACTACGTGAGGGGGCTACAATGAGCAGTTCTTCGGGCCA		1	4.471847928550602E-6	44	TCRBV29-01*01	TCRBV29	TCRBV29-01	01				TCRBD01-01*01	TCRBD01	TCRBD01-01	01				TCRBJ02-01*01	TCRBJ02	TCRBJ02-01	01				2	7	5	1	0	3	37	49	56	-1	62	1	Out	VDJ
ACAGTGACCAGTGCCCATCCTGAAGACAGCAGCTTCTACATCTGCAGTGCTAGAGAGGGGCCGCCACAGCCCCAGCATTTTGGTGAT	CSAREGPPQPQHF	1	9.838065442811326E-6	39	TCRBV20	TCRBV20	unresolved			TCRBV20-01,TCRBV20-or09_02		TCRBD01-01*01	TCRBD01	TCRBD01-01	01				TCRBJ01-05*01	TCRBJ01	TCRBJ01-05	01				0	0	7	0	5	7	42	-1	56	61	66	1	In	VDJ
TCGGCTGCTCCCTCCCAAACATCTGTGTACTTCTGTGCCAGCAGTTCAAAGCGGGAGATGAGCACAGATACGCAGTATTTTGGCCCA	CASSSKREMSTDTQYF	1	1.3415543785651808E-5	48	TCRBV06	TCRBV06	unresolved			TCRBV06-02,TCRBV06-03		TCRBD02-01*02	TCRBD02	TCRBD02-01	02				TCRBJ02-03*01	TCRBJ02	TCRBJ02-03	01				4	3	6	2	3	0	33	46	49	57	60	1	In	VDJ
AAGATCCAGCCTGCAAAGCTTGAGGACTCGGCCGTGTATCTCTGTGCCAGCAGCTTAAGTACGAACACTGAAGCTTTCTTTGGACAA	CASSLSTNTEAFF	2	3.845789218553518E-5	39	TCRBV11-02*02	TCRBV11	TCRBV11-02	02						unresolved		TCRBD01,TCRBD02	TCRBD01-01,TCRBD02-01		TCRBJ01-01*01	TCRBJ01	TCRBJ01-01	01				2	3	3	7	0	1	42	57	60	-1	62	2	In	VDJ
ACTCTGACGATCCAGCGCACACAGCAGGAGGACTCGGCCGTGTATCTCTGTGCCAGCACGGACTCCCTAGGGCAGTACTTCGGGCCG	CASTDSLGQYF	1	2.7725457157013735E-5	33	TCRBV07-02*01	TCRBV07	TCRBV07-02	01				TCRBD02-01	TCRBD02	TCRBD02-01				01,02	TCRBJ02-07*01	TCRBJ02	TCRBJ02-07	01				7	1	1	10	7	9	48	58	59	64	71	1	In	VDJ
TCGGCTGCTCCCTCCCAGACATCTGTGTACTTCTGTGCCAGCAGACCGATGTTGGGCAGTCGTCTAGAGGGCTACACCTTCGGTTCG	CASRPMLGSRLEGYTF	1	1.5204282957072048E-5	48	TCRBV06	TCRBV06	unresolved			TCRBV06-01,TCRBV06-05				unresolved		TCRBD01,TCRBD02	TCRBD01-01,TCRBD02-01		TCRBJ01-02*01	TCRBJ01	TCRBJ01-02	01				6	9	8	0	12	8	33	44	53	57	69	1	In	VDJ
AAGATCCGGTCCACAAAGCTGGAGGACTCAGCCATGTACTTCTGTGCCAGCTCCCCCGGACTAGTAGAGACCCAGTACTTCGGGCCA	CASSPGLVETQYF	1	9.838065442811326E-6	39	TCRBV02-01*01	TCRBV02	TCRBV02-01	01				TCRBD02-01	TCRBD02	TCRBD02-01				01,02	TCRBJ02-05*01	TCRBJ02	TCRBJ02-05	01				8	6	1	8	1	4	42	51	57	64	65	1	In	VDJ
ACCAGTGCCCATCCTGAAGACAGCAGCTTCTACATCTGCAGTGCCATAGGGGGACAGGGAAACAATCAGCCCCAGCATTTTGGTGAT	CSAIGGQGNNQPQHF	1	9.838065442811326E-6	45	TCRBV20	TCRBV20	unresolved			TCRBV20-01,TCRBV20-or09_02		TCRBD01-01*01	TCRBD01	TCRBD01-01	01				TCRBJ01-05*01	TCRBJ01	TCRBJ01-05	01				6	6	0	3	3	3	36	44	50	59	62	1	In	VDJ
AGCTCCTTGGAGCTGGGGGACTCAGCCCTGTACTTCTGTGCCAGCAGCCCCCGGACAGATCTGAACTATGGCTACACCTTCGGTTCG	CASSPRTDLNYGYTF	1	2.0570500471332773E-5	45	TCRBV13-01*01	TCRBV13	TCRBV13-01	01				TCRBD01-01*01	TCRBD01	TCRBD01-01	01				TCRBJ01-02*01	TCRBJ01	TCRBJ01-02	01				5	4	1	5	5	2	36	48	52	58	63	1	In	VDJ
AGGCTGGAGTCGGCTGCTCCCTCCCAGACATCTGTGTACTTCTGTGCCAGCAGTGATACAGGGACCTATGGCTACACCTTCGGTTCG	CASSDTGTYGYTF	1	1.788739171420241E-5	39	TCRBV06-01*01	TCRBV06	TCRBV06-01	01				TCRBD01-01*01	TCRBD01	TCRBD01-01	01				TCRBJ01-02*01	TCRBJ01	TCRBJ01-02	01				3	1	3	3	2	4	42	56	57	63	65	1	In	VDJ
TTGGAGTCGGCTGCTCCCTCCCAAACATCTGTGTACTTCTGTGCCAGCTTGAAAATAACGACGGGGAGAGGCTACACCTTCGGTTCG	CASLKITTGRGYTF	1	1.0732435028521446E-5	42	TCRBV06	TCRBV06	unresolved			TCRBV06-02,TCRBV06-03		TCRBD02-01	TCRBD02	TCRBD02-01				01,02	TCRBJ01-02*01	TCRBJ01	TCRBJ01-02	01				8	13	8	3	3	8	39	48	61	66	69	1	In	VDJ
GTGAGCACCTTGGAGCTGGGGGACTCGGCCCTTTATCTTTGCGCCAGCAGCTTGGTGGCGGTTCACTATGGCTACACCTTCGGTTCG	CASSLVAVHYGYTF	1	1.3415543785651808E-5	42	TCRBV05-01*01	TCRBV05	TCRBV05-01	01				TCRBD02-01	TCRBD02	TCRBD02-01				01,02	TCRBJ01-02*01	TCRBJ01	TCRBJ01-02	01				0	2	7	5	3	3	39	55	57	61	64	1	In	VDJ
GCCCATCCTGAAGACAGCAGCTTCTACATCTGCAGTGCTAGAGGGCTAGCGGGAGGGTCGAACACCGGGGAGCTGTTTTTTGGAGAA	CSARGLAGGSNTGELFF	2	1.699302212849229E-5	51	TCRBV20	TCRBV20	unresolved			TCRBV20-01,TCRBV20-or09_02		TCRBD02-01*02	TCRBD02	TCRBD02-01	02				TCRBJ02-02*01	TCRBJ02	TCRBJ02-02	01				1	2	4	0	1	0	30	43	45	57	58	2	In	VDJ
CCAGACATCTGTGTACTTCTGTGCCAGCAGTTCCACCGGGACAGGGGCGACTTCCTTCTAATACGTAGCGAGCAGTACTTCGGGCCG		1	1.9676130885622652E-5	62	TCRBV06	TCRBV06	unresolved			TCRBV06-05,TCRBV06-06		TCRBD01-01*01	TCRBD01	TCRBD01-01	01				TCRBJ02-07*01	TCRBJ02	TCRBJ02-07	01				4	5	0	2	21	6	19	32	37	47	68	1	Out	VDJ
AAGCTCCTTCTCAGTGACTCTGGCTTCTATCTCTGTGCCTGGGCCCTACGGACAGGGACTAGCACAGATACGCAGTATTTTGGCCCA	CAWALRTGTSTDTQYF	1	3.577478342840482E-6	48	TCRBV30-01*01	TCRBV30	TCRBV30-01	01				TCRBD01-01*01	TCRBD01	TCRBD01-01	01				TCRBJ02-03*01	TCRBJ02	TCRBJ02-03	01				5	7	1	3	3	0	33	42	49	57	60	1	In	VDJ
CTGGAGTCGCCCAGCCCCAACCAGACCTCTCTGTACTTCTGTGCCAGCAGGAGAGCGGGAGGGGCAGATACGCAGTATTTTGGCCCA	CASRRAGGADTQYF	1	1.2521174199941687E-5	42	TCRBV27-01*01	TCRBV27	TCRBV27-01	01				TCRBD02-01*02	TCRBD02	TCRBD02-01	02				TCRBJ02-03*01	TCRBJ02	TCRBJ02-03	01				6	3	6	0	1	4	39	50	53	63	64	1	In	VDJ
CTCAGGCTGGAGTCGGCTGCTCCCTCCCAGACATCTGTGTACTTCTGTGCCAGCAGTGAACGACTGTTGGGGGTGAGCTTCGGGCCG	CASSERLLGVSF	1	1.609865254278217E-5	36	TCRBV06-01*01	TCRBV06	TCRBV06-01	01						unresolved		TCRBD01,TCRBD02	TCRBD01-01,TCRBD02-01		TCRBJ02-07*01	TCRBJ02	TCRBJ02-07	01				2	8	6	1	4	15	45	60	68	73	77	1	In	VDJ
ACCAGTGCCCATCCTGAAGACAGCAGCTTCTACATCTGCAGTGCTAGAGAAGCCGGGACAGGGGGACTCGAAGCTTTCTTTGGACAA	CSAREAGTGGLEAFF	1	8.943695857101204E-6	45	TCRBV20	TCRBV20	unresolved			TCRBV20-01,TCRBV20-or09_02		TCRBD01-01*01	TCRBD01	TCRBD01-01	01				TCRBJ01-01*01	TCRBJ01	TCRBJ01-01	01				0	4	0	1	4	8	36	50	54	65	69	1	In	VDJ
GACATCCGCTCACCAGGCCTGGGGGACGCAGCCATGTACCTGTGTGCCACCGGCCTAGCCCCAACCTACGAGCAGTACTTCGGGCCG	CATGLAPTYEQYF	1	1.3415543785651808E-5	39	TCRBV15-01*01	TCRBV15	TCRBV15-01	01				TCRBD02-01	TCRBD02	TCRBD02-01				01,02	TCRBJ02-07*01	TCRBJ02	TCRBJ02-07	01				8	3	4	7	5	2	42	51	54	59	64	1	In	VDJ
AATGTGAACGCCTTGTTGCTGGGGGACTCGGCCCTCTATCTCTGTGCCAGCAGCTTGGGGACAGGGGTTGAAGCTTTCTTTGGACAA	CASSLGTGVEAFF	1	1.3415543785651808E-5	39	TCRBV05-06*01	TCRBV05	TCRBV05-06	01				TCRBD01-01*01	TCRBD01	TCRBD01-01	01				TCRBJ01-01*01	TCRBJ01	TCRBJ01-01	01				0	0	1	2	1	7	42	-1	58	67	68	1	In	VDJ
ACTGTGAGCAACATGAGCCCTGAAGACAGCAGCATATATCTCTGCAGCGTTGGGGACAGGGGTGCAGATACGCAGTATTTTGGCCCA	CSVGDRGADTQYF	1	3.577478342840482E-6	39	TCRBV29-01*01	TCRBV29	TCRBV29-01	01				TCRBD01-01*01	TCRBD01	TCRBD01-01	01				TCRBJ02-03*01	TCRBJ02	TCRBJ02-03	01				4	0	0	2	2	4	42	-1	52	62	64	1	In	VDJ
CTCACTCTGGAGTCAGCTACCCGCTCCCAGACATCTGTGTATTTCTGCGCCAGCACTCCAGGTTGGGAGACCCAGTACTTCGGGCCA	CASTPGWETQYF	1	2.9514196328433978E-5	36	TCRBV10-02*01	TCRBV10	TCRBV10-02	01				TCRBD01-01*01	TCRBD01	TCRBD01-01	01				TCRBJ02-05*01	TCRBJ02	TCRBJ02-05	01				7	3	4	4	4	5	45	55	58	62	66	1	In	VDJ
CTGACAGTGACCAGTGCCCATCCTGAAGACAGCAGCTTCTACATCTGCAGTGCCCCCGCGAGAGGGACTGAAGCTTTCTTTGGACAA	CSAPARGTEAFF	1	8.943695857101204E-6	36	TCRBV20	TCRBV20	unresolved			TCRBV20-01,TCRBV20-or09_02		TCRBD02-01*02	TCRBD02	TCRBD02-01	02				TCRBJ01-01*01	TCRBJ01	TCRBJ01-01	01				6	8	11	0	0	5	45	53	61	-1	66	1	In	VDJ
TCCCTGGAGCTTGGTGACTCTGCTGTGTATTTCTGTGCCAGCAGCCATGCTAGGACAGGAGGGGGGGAAAAACTGTTTTTTGGCAGT	CASSHARTGGGEKLFF	1	2.3253609228463134E-5	48	TCRBV03	TCRBV03	unresolved			TCRBV03-01,TCRBV03-02		TCRBD01-01*01	TCRBD01	TCRBD01-01	01				TCRBJ01-04*01	TCRBJ01	TCRBJ01-04	01				3	5	1	4	7	8	33	47	52	59	66	1	In	VDJ
CTGACAGTGACCAGTGCCCATCCTGAAGACAGCAGCTTCTACATCTGCAGTGCTAGGACTAGCGGGACCCCCCAGTACTTCGGGCCG	CSARTSGTPQYF	1	7.154956685680964E-6	36	TCRBV20	TCRBV20	unresolved			TCRBV20-01,TCRBV20-or09_02		TCRBD02-01*02	TCRBD02	TCRBD02-01	02				TCRBJ02-07*01	TCRBJ02	TCRBJ02-07	01				3	0	2	3	5	10	45	-1	56	67	72	1	In	VDJ
CACGCCCTGCAGCCAGAAGACTCAGCCCTGTATCTCTGCGCCAGCAGCCAAAGTGTCGGAACTAATGAAAAACTGTTTTTTGGCAGT	CASSQSVGTNEKLFF	1	2.9514196328433978E-5	45	TCRBV04-01*01	TCRBV04	TCRBV04-01	01				TCRBD02-01	TCRBD02	TCRBD02-01				01,02	TCRBJ01-04*01	TCRBJ01	TCRBJ01-04	01				2	5	8	5	0	1	36	51	56	-1	59	1	In	VDJ
CTGTCGGCTGCTCCCTCCCAGACATCTGTGTACTTCTGTGCCAGCAGTTACTCCCCTATGGGGAACACTGAAGCTTTCTTTGGACAA	CASSYSPMGNTEAFF	1	1.4309913371361928E-5	45	TCRBV06-05*01	TCRBV06	TCRBV06-05	01						unresolved		TCRBD01,TCRBD02	TCRBD01-01,TCRBD02-01		TCRBJ01-01*01	TCRBJ01	TCRBJ01-01	01				0	6	0	9	0	1	36	53	59	-1	62	1	In	VDJ
CTGCTGTCGGCTGCTCCCTCCCAGACATCTGTGTACTTCTGTGCCAGCAGTTACTCTCCGCGGCAGGGGGGAGCTTTCTTTGGACAA	CASSYSPRQGGAFF	1	1.4309913371361928E-5	42	TCRBV06-05*01	TCRBV06	TCRBV06-05	01				TCRBD01-01*01	TCRBD01	TCRBD01-01	01				TCRBJ01-01*01	TCRBJ01	TCRBJ01-01	01				0	7	4	1	1	10	39	56	63	70	71	1	In	VDJ
GCTGAATGTGAACGCCTTGTTGCTGGGGGACTCGGCCCTCTATCTCTGTGCCAGCAGCCCCTCCAAGAGACCCAGTACTTCGGGCCA		1	8.943695857101204E-6	35	TCRBV05-06*01	TCRBV05	TCRBV05-06	01				TCRBD02-01	TCRBD02	TCRBD02-01				01,02	TCRBJ02-05*01	TCRBJ02	TCRBJ02-05	01				4	2	4	10	0	1	46	58	60	-1	62	1	Out	VDJ
AGTGCCCATCCTGAAGACAGCAGCTTCTACATCTGCAGTGCTAGAGGGCGTGGAGAGGGGGGAGGGACTGAAGCTTTCTTTGGACAA	CSARGRGEGGGTEAFF	1	8.943695857101204E-6	48	TCRBV20	TCRBV20	unresolved			TCRBV20-01,TCRBV20-or09_02		TCRBD02-01*02	TCRBD02	TCRBD02-01	02				TCRBJ01-01*01	TCRBJ01	TCRBJ01-01	01				1	13	9	0	0	5	33	46	59	-1	66	1	In	VDJ
CTGTCGGCTGCTCCCTCCCAGACATCTGTGTACTTCTGTGCCAGCAGTTTAGGGGGTCTCGGCTCCTACGAGCAGTACTTCGGGCCG	CASSLGGLGSYEQYF	1	1.0732435028521446E-5	45	TCRBV06-05*01	TCRBV06	TCRBV06-05	01				TCRBD01-01*01	TCRBD01	TCRBD01-01	01				TCRBJ02-07*01	TCRBJ02	TCRBJ02-07	01				4	1	5	1	6	0	36	49	50	56	62	1	In	VDJ
GAGTTGGCTGCTCCCTCCCAGACATCTGTGTACTTCTGTGCCAGCAGTCCTTACAAAGGGGGTGCCTACGAGCAGTACTTCGGGCCG	CASSPYKGGAYEQYF	1	2.8619826742723856E-5	45	TCRBV06-06	TCRBV06	TCRBV06-06				01,02	TCRBD01-01*01	TCRBD01	TCRBD01-01	01				TCRBJ02-07*01	TCRBJ02	TCRBJ02-07	01				5	8	5	1	2	2	36	48	56	62	64	1	In	VDJ
AGGCTGCTGTCGGCTGCTCCCTCCCAGACATCTGTGTACTTCTGTGCCACTAAGGAGAGTAGCACAGATACGCAGTATTTTGGCCCA	CATKESSTDTQYF	1	1.4309913371361928E-5	39	TCRBV06-05*01	TCRBV06	TCRBV06-05	01				TCRBD02-01*02	TCRBD02	TCRBD02-01	02				TCRBJ02-03*01	TCRBJ02	TCRBJ02-03	01				10	4	10	2	3	0	42	49	53	57	60	1	In	VDJ
GCCTTGGAGCTGGACGACTCGGCCCTGTATCTCTGTGCCAGCAGCTCCAGACAGGACCCGGGGGACACTGAAGCTTTCTTTGGACAA	CASSSRQDPGDTEAFF	1	3.130293549985422E-5	48	TCRBV05-04*01	TCRBV05	TCRBV05-04	01						unresolved		TCRBD01,TCRBD02	TCRBD01-01,TCRBD02-01		TCRBJ01-01*01	TCRBJ01	TCRBJ01-01	01				3	3	2	4	9	3	33	46	49	55	64	1	In	VDJ
TCCAGCGCACAGAGCAGGGGGACTCAGCCGTGTATCTCCGTGCCAGCAGCTTGGACTAGCGGGAGGTACGAGCAGTACTTCGGGCCG		1	2.7725457157013735E-5	43	TCRBV07-03*02	TCRBV07	TCRBV07-03	02				TCRBD02-01*02	TCRBD02	TCRBD02-01	02				TCRBJ02-07*01	TCRBJ02	TCRBJ02-07	01				3	0	1	1	0	4	38	-1	52	-1	66	1	Out	VDJ
TCACCAGGCCTGGGGGACGCAGCCATGTACCTGTGTGCCACCACTCGTAGGACAGGGGTCGGTGGCACTGAAGCTTTCTTTGGACAA	CATTRRTGVGGTEAFF	1	1.788739171420241E-5	48	TCRBV15-01*01	TCRBV15	TCRBV15-01	01				TCRBD01-01*01	TCRBD01	TCRBD01-01	01				TCRBJ01-01*01	TCRBJ01	TCRBJ01-01	01				7	6	1	2	7	4	33	43	49	58	65	1	In	VDJ
ATCCAGCGCACAGAGCAGGGGGACTCGGCCATGTATCTCTGTGCCAGCAGCTTACAGCGGGGGGCCGGCGAGCAGTACTTCGGGCCG	CASSLQRGAGEQYF	2	3.577478342840482E-5	42	TCRBV07-09	TCRBV07	TCRBV07-09				01,03	TCRBD02-01*01	TCRBD02	TCRBD02-01	01				TCRBJ02-07*01	TCRBJ02	TCRBJ02-07	01				2	1	6	1	4	6	39	54	55	64	68	2	In	VDJ
AAGCTCCTTCTCAGTGACTCTGGCTTCTATCTCTGTGCCTGGAGACACGGGGTGCCATACTCCTACAATGAGCTGTTCTTCGGGCCA	CAWRHGVPYSYNELFF	1	4.471847928550602E-6	48	TCRBV30-01*01	TCRBV30	TCRBV30-01	01				TCRBD02-01*01	TCRBD02	TCRBD02-01	01				TCRBJ02-01*01	TCRBJ02	TCRBJ02-01	01				3	3	8	3	22	15	33	44	47	52	74	1	In	VDJ
AGCACCTTGGAGCTGGGGGACTCGGCCCTTTATCTTTGCGCCAGCAGCCCGGAGCGCTCTGGGGCCAACGTCCTGACTTTCGGGGCC	CASSPERSGANVLTF	1	1.699302212849229E-5	45	TCRBV05-01*01	TCRBV05	TCRBV05-01	01				TCRBD02-01	TCRBD02	TCRBD02-01				01,02	TCRBJ02-06*01	TCRBJ02	TCRBJ02-06	01				4	4	6	6	0	0	36	48	52	-1	56	1	In	VDJ
ACACCCTGCAGCCAGAAGACTCGGCCCTGTATCTCTGTGCCAGCAGCCAAAATCCGACAGGGAACTTCTGAAGCTTTCTTTGGACAA		1	1.3415543785651808E-5	46	TCRBV04-02*01	TCRBV04	TCRBV04-02	01				TCRBD01-01*01	TCRBD01	TCRBD01-01	01				TCRBJ01-01*01	TCRBJ01	TCRBJ01-01	01				2	5	2	3	5	6	35	50	55	62	67	1	Out	VDJ
CTCCTTCTCAGTGACTCTGGCTTCTATCTCTGTGCCTGGAGTGTACAGAGCGGGGGGGCCAGCTACAATGAGCAGTTCTTCGGGCCA	CAWSVQSGGASYNEQFF	1	4.471847928550602E-6	51	TCRBV30-01*01	TCRBV30	TCRBV30-01	01				TCRBD02-01*01	TCRBD02	TCRBD02-01	01				TCRBJ02-01*01	TCRBJ02	TCRBJ02-01	01				0	4	6	0	4	3	30	44	48	58	62	1	In	VDJ
CAGGCTGCTGTCGGCTGCTCCCTCCCAGACATCTGTGTACTTCTGTGCCAGCAGTGACAGCGCAATCAGCCCCAGCATTTTGGTGAT		1	1.5204282957072048E-5	38	TCRBV06-05*01	TCRBV06	TCRBV06-05	01				TCRBD01-01*01	TCRBD01	TCRBD01-01	01				TCRBJ01-05*01	TCRBJ01	TCRBJ01-05	01				5	0	2	5	1	2	43	-1	55	60	61	1	Out	VDJ
GTGACCAGTGCCCATCCTGAAGACAGCAGCTTCTACATCTGCAGTGCGGATACTAGCGGGACCTCCTACGAGCAGTACTTCGGGCCG	CSADTSGTSYEQYF	1	7.154956685680964E-6	42	TCRBV20	TCRBV20	unresolved			TCRBV20-01,TCRBV20-or09_02		TCRBD02-01*02	TCRBD02	TCRBD02-01	02				TCRBJ02-07*01	TCRBJ02	TCRBJ02-07	01				6	4	3	3	1	0	39	47	51	61	62	1	In	VDJ
ATCCTGAGTTCTAAGAAGCTCCTTCTCAGTGACTCTGGCTTCTATCTCTGTGCCTGGGCCGACCAAGAGACCCAGTACTTCGGGCCA	CAWADQETQYF	1	2.6831087571303614E-6	33	TCRBV30-01*01	TCRBV30	TCRBV30-01	01						unresolved		TCRBD01,TCRBD02	TCRBD01-01,TCRBD02-01		TCRBJ02-05*01	TCRBJ02	TCRBJ02-05	01				5	0	10	0	2	0	48	-1	57	59	61	1	In	VDJ
CTGAAGATCCAGCCCTCAGAACCCAGGGACTCAGCTGTGTACTTCTGTGCCAGCAGTTTCCACAGGGGTATAGCTTTCTTTGGACAA	CASSFHRGIAFF	1	3.130293549985422E-5	36	TCRBV12	TCRBV12	unresolved			TCRBV12-03,TCRBV12-04		TCRBD01-01*01	TCRBD01	TCRBD01-01	01				TCRBJ01-01*01	TCRBJ01	TCRBJ01-01	01				3	2	3	2	3	10	45	59	61	68	71	1	In	VDJ
ATCCTGAGTTCTAAGAAGCTCCTTCTCAGTGACTCTGGCTTCTATCTCTGTGCCTGGAGCCCGTCTGAAAAACTGTTTTTTGGCAGT	CAWSPSEKLFF	1	7.154956685680964E-6	33	TCRBV30-01*01	TCRBV30	TCRBV30-01	01				TCRBD02-01	TCRBD02	TCRBD02-01				01,02	TCRBJ01-04*01	TCRBJ01	TCRBJ01-04	01				3	2	8	6	2	7	48	59	61	63	65	1	In	VDJ
ACCAGTGCCCATCCTGAAGACAGCAGCTTCTACATCTGCAGTGCTAGAAGTTACGGCGGGAGGGCCTACGAGCAGTACTTCGGGCCG	CSARSYGGRAYEQYF	1	7.154956685680964E-6	45	TCRBV20	TCRBV20	unresolved			TCRBV20-01,TCRBV20-or09_02		TCRBD02-01*02	TCRBD02	TCRBD02-01	02				TCRBJ02-07*01	TCRBJ02	TCRBJ02-07	01				2	7	7	0	0	2	36	48	55	-1	64	1	In	VDJ
CTGACTGTGAGCAACATGAGCCCTGAAGACAGCAGCATATATCTCTGCAGCGTTGAGCAGGGGACAGATACGCAGTATTTTGGCCCA	CSVEQGTDTQYF	1	3.577478342840482E-6	36	TCRBV29-01*01	TCRBV29	TCRBV29-01	01				TCRBD01-01*01	TCRBD01	TCRBD01-01	01				TCRBJ02-03*01	TCRBJ02	TCRBJ02-03	01				3	1	4	2	0	3	45	56	57	-1	63	1	In	VDJ
CTCACTCTGGAGTCTGCTGCCTCCTCCCAGACATCTGTATATTTCTGCGCCAGCAAGGGACTGGGAGAGACCCAGTACTTCGGGCCA	CASKGLGETQYF	2	4.650721845692627E-5	36	TCRBV10-01	TCRBV10	TCRBV10-01				01,02	TCRBD02-01	TCRBD02	TCRBD02-01				01,02	TCRBJ02-05*01	TCRBJ02	TCRBJ02-05	01				7	1	0	10	3	4	45	55	56	62	65	2	In	VDJ
CTGACAGTGACCAGTGCCCATCCTGAAGACAGCAGCTTCTACATCTGCAGTGCTAGGACAGACACCGGGGAGCTGTTTTTTGGAGAA	CSARTDTGELFF	1	9.838065442811326E-6	36	TCRBV20	TCRBV20	unresolved			TCRBV20-01,TCRBV20-or09_02		TCRBD01-01*01	TCRBD01	TCRBD01-01	01				TCRBJ02-02*01	TCRBJ02	TCRBJ02-02	01				3	0	2	5	0	3	45	-1	56	-1	61	1	In	VDJ
ACTCTGGAGTCTGCTGCCTCCTCCCAGACATCTGTATATTTCTGCGCCAGCAGTGAAGAGGGGGCGTTTGGCTACACCTTCGGTTCG	CASSEEGAFGYTF	3	5.634528389973759E-5	39	TCRBV10-01	TCRBV10	TCRBV10-01				01,02	TCRBD01-01*01	TCRBD01	TCRBD01-01	01				TCRBJ01-02*01	TCRBJ01	TCRBJ01-02	01				3	2	5	0	3	7	42	56	58	65	68	3	In	VDJ
CAGCAGGTAGTGCGAGGAGATTCGGCAGCTTATTTCTGTGCCAGCTCGCCTGGACTAGCGGGAGCGGGGGAGCAGTACTTCGGGCCG	CASSPGLAGAGEQYF	1	2.8619826742723856E-5	45	TCRBV18-01*01	TCRBV18	TCRBV18-01	01				TCRBD02-01*02	TCRBD02	TCRBD02-01	02				TCRBJ02-07*01	TCRBJ02	TCRBJ02-07	01				6	4	1	2	5	7	36	47	51	64	69	1	In	VDJ
TCGGCTGCTCCCTCCCAGACATCTGTGTACTTCTGTGCCAGCAGTTTTGGGGGGGACAGGGTAAAGGAAAAACTGTTTTTTGGCAGT	CASSFGGDRVKEKLFF	1	2.5936717985593495E-5	48	TCRBV06-05*01	TCRBV06	TCRBV06-05	01				TCRBD01-01*01	TCRBD01	TCRBD01-01	01				TCRBJ01-04*01	TCRBJ01	TCRBJ01-04	01				4	6	0	3	5	8	33	46	52	61	66	1	In	VDJ
CCATCCCCAACCAGACAGCTCTTTACTTCTGTGCCACCCGTGACAGGCGGGGCCCGCGGTGTATTCTACGAGCAGTACTTCGGGCCG		1	5.366217514260723E-6	52	TCRBV24	TCRBV24	unresolved			TCRBV24-01,TCRBV24-or09_02		TCRBD02-01*01	TCRBD02	TCRBD02-01	01				TCRBJ02-07*01	TCRBJ02	TCRBJ02-07	01				4	3	7	3	13	3	29	43	46	52	65	1	Out	VDJ
CAGTGACCAGTGCCCATCCTGAAGACAGCAGCTTCTACATCTGCAGTGCTAGAATCGTCGGAGGGCACTGAAGCTTTCTTTGGACAA		1	8.943695857101204E-6	40	TCRBV20	TCRBV20	unresolved			TCRBV20-01,TCRBV20-or09_02		TCRBD02-01*02	TCRBD02	TCRBD02-01	02				TCRBJ01-01*01	TCRBJ01	TCRBJ01-01	01				2	6	10	0	0	4	41	53	59	-1	65	1	Out	VDJ
AAGATCCAGCCCTCAGAACCCAGGGACTCAGCTGTGTACTTCTGTGCCAGCAGTAGCACGGCTACTGGGGAGCAGTACTTCGGGCCG	CASSSTATGEQYF	1	2.4147978814173252E-5	39	TCRBV12	TCRBV12	unresolved			TCRBV12-03,TCRBV12-04				unresolved		TCRBD01,TCRBD02	TCRBD01-01,TCRBD02-01		TCRBJ02-07*01	TCRBJ02	TCRBJ02-07	01				5	12	0	9	0	7	42	54	66	-1	69	1	In	VDJ
CGGTCCACAAAGCTGGAGGACTCAGCCATGTACTTCTGTGCCAGCGTCAGACTAGCGGTGAGCACAGATACGCAGTATTTTGGCCCA	CASVRLAVSTDTQYF	1	1.5204282957072048E-5	45	TCRBV02-01*01	TCRBV02	TCRBV02-01	01				TCRBD02-01	TCRBD02	TCRBD02-01				01,02	TCRBJ02-03*01	TCRBJ02	TCRBJ02-03	01				8	4	2	5	2	0	36	45	49	58	60	1	In	VDJ
AAGATCCAGCCCTCAGAACCCAGGGACTCAGCTGTGTACTTCTGTGCCAGCAGTTTCGTCTTAACCCACGAGCAGTACTTCGGGCCG	CASSFVLTHEQYF	1	2.4147978814173252E-5	39	TCRBV12	TCRBV12	unresolved			TCRBV12-03,TCRBV12-04				unresolved		TCRBD01,TCRBD02	TCRBD01-01,TCRBD02-01		TCRBJ02-07*01	TCRBJ02	TCRBJ02-07	01				3	7	3	7	2	5	42	56	63	65	67	1	In	VDJ
GTGACCAGTGCCCATCCTGAAGACAGCAGCTTCTACATCTGCAGTGCTAGAGAAGACACGCGGTGGGATGGCTACACCTTCGGTTCG	CSAREDTRWDGYTF	1	8.049326271391085E-6	42	TCRBV20	TCRBV20	unresolved			TCRBV20-01,TCRBV20-or09_02				unresolved		TCRBD01,TCRBD02	TCRBD01-01,TCRBD02-01		TCRBJ01-02*01	TCRBJ01	TCRBJ01-02	01				0	1	2	6	9	6	39	53	54	58	67	1	In	VDJ
TGCAGCCAGAAGACTCGGCCCTGTATCTCTGCGCCAGCGAGAAGAGAACTGAAGGGACAGGGTAGCGAAAAACTGTTTTTTGGCAGT		1	3.398604425698458E-5	52	TCRBV04-03*01	TCRBV04	TCRBV04-03	01				TCRBD01-01*01	TCRBD01	TCRBD01-01	01				TCRBJ01-04*01	TCRBJ01	TCRBJ01-04	01				8	15	0	3	4	8	29	38	53	62	66	1	Out	VDJ
CTGGAGTCGCCCAGCCCCAACCAGACCTCTCTGTACTTCTGTGCCAGCAAATTGCGGACCAGCACAGATACGCAGTATTTTGGCCCA	CASKLRTSTDTQYF	1	1.2521174199941687E-5	42	TCRBV27-01*01	TCRBV27	TCRBV27-01	01						unresolved		TCRBD01,TCRBD02	TCRBD01-01,TCRBD02-01		TCRBJ02-03*01	TCRBJ02	TCRBJ02-03	01				7	6	1	7	1	0	39	49	55	59	60	1	In	VDJ
CTGGGGGACTCGGCCCTTTATCTTTGCGCCAGCAGCTTGGGCGGTACCGTGCTGTCTCGATTATCCTACGAGCAGTACTTCGGGCCG	CASSLGGTVLSRLSYEQYF	1	1.2521174199941687E-5	57	TCRBV05-01*01	TCRBV05	TCRBV05-01	01				TCRBD02-01	TCRBD02	TCRBD02-01				01,02	TCRBJ02-07*01	TCRBJ02	TCRBJ02-07	01				0	0	7	5	19	1	24	-1	40	44	63	1	In	VDJ
GTGAGCACCTTGGAGCTGGGGGACTCGGCCCTTTATCTTTGCGCCAGCAGCCCGGACAGGGGGGACTATGGCTACACCTTCGGTTCG	CASSPDRGDYGYTF	1	1.3415543785651808E-5	42	TCRBV05-01*01	TCRBV05	TCRBV05-01	01				TCRBD01-01*01	TCRBD01	TCRBD01-01	01				TCRBJ01-02*01	TCRBJ01	TCRBJ01-02	01				4	2	1	1	1	3	39	51	53	63	64	1	In	VDJ
AGCGCACAGAGCAGCGGGACTCAGCCATGTATCGCTGTGCCAGCAGCGGTTACTAGCGGGAGGCCCTACGAGCAGTACTTCGGGCCG		1	2.4147978814173252E-5	46	TCRBV07-07*01	TCRBV07	TCRBV07-07	01				TCRBD02-01*02	TCRBD02	TCRBD02-01	02				TCRBJ02-07*01	TCRBJ02	TCRBJ02-07	01				5	4	3	1	1	2	35	47	51	63	64	1	Out	VDJ
ACAGTGACCAGTGCCCATCCTGAAGACAGCAGCTTCTACATCTGCAGTGCTAGGGACGGAGGGGATCAGCCCCAGCATTTTGGTGAT	CSARDGGDQPQHF	1	9.838065442811326E-6	39	TCRBV20	TCRBV20	unresolved			TCRBV20-01,TCRBV20-or09_02		TCRBD02-01*02	TCRBD02	TCRBD02-01	02				TCRBJ01-05*01	TCRBJ01	TCRBJ01-05	01				3	4	10	0	1	5	42	53	57	63	64	1	In	VDJ
GAGTCTGCCAGGCCCTCACATACCTCTCAGTACCTCTGTGCCAGCAGTGAAAAAACAGGGGGCCGGGAGACCCAGTACTTCGGGCCA	CASSEKTGGRETQYF	1	5.366217514260723E-6	45	TCRBV25-01*01	TCRBV25	TCRBV25-01	01				TCRBD01-01*01	TCRBD01	TCRBD01-01	01				TCRBJ02-05*01	TCRBJ02	TCRBJ02-05	01				2	3	3	0	3	5	36	51	54	63	66	1	In	VDJ
TCGGCTGCTCCCTCCCAGACATCTGTGTACTTCTGTGCCAGCAGTTATAAAGGGACTAGCGGTTCCTACGAGCAGTACTTCGGGCCG	CASSYKGTSGSYEQYF	1	1.0732435028521446E-5	48	TCRBV06-05*01	TCRBV06	TCRBV06-05	01				TCRBD02-01	TCRBD02	TCRBD02-01				01,02	TCRBJ02-07*01	TCRBJ02	TCRBJ02-07	01				3	4	0	5	1	1	33	47	51	62	63	1	In	VDJ
GAGTCGCCCAGCCCCAACCAGACCTCTCTGTACTTCTGTGCCAGCAGTTTCACCGGACAGACGAACACTGAAGCTTTCTTTGGACAA	CASSFTGQTNTEAFF	1	1.2521174199941687E-5	45	TCRBV27-01*01	TCRBV27	TCRBV27-01	01				TCRBD01-01*01	TCRBD01	TCRBD01-01	01				TCRBJ01-01*01	TCRBJ01	TCRBJ01-01	01				3	4	1	5	2	1	36	50	54	60	62	1	In	VDJ
AGCACCTTGGAGCTGGGGGACTCGGCCCTTTATCTTTGCGCCAGCAGCTTGGACTTTTCCTCTAATTCACCCCTCCACTTTGGGAAC	CASSLDFSSNSPLHF	1	1.2521174199941687E-5	45	TCRBV05-01*01	TCRBV05	TCRBV05-01	01				TCRBD02-01	TCRBD02	TCRBD02-01				01,02	TCRBJ01-06*01	TCRBJ01	TCRBJ01-06	01				0	0	3	10	7	6	36	-1	52	55	62	1	In	VDJ
GGGTTGGAGTCGGCTGCTCCCTCCCAAACATCTGTGTACTTCTGTGCCAGCAGCGCCGGGACAGGAGAGACCCAGTACTTCGGGCCA	CASSAGTGETQYF	1	8.049326271391085E-6	39	TCRBV06	TCRBV06	unresolved			TCRBV06-02,TCRBV06-03		TCRBD01-01*01	TCRBD01	TCRBD01-01	01				TCRBJ02-05*01	TCRBJ02	TCRBJ02-05	01				6	4	0	4	0	4	42	53	57	-1	65	1	In	VDJ
TCCACAAAGCTGGAGGACTCAGCCATGTACTTCTGTGCCAGCAGTGGTATAGGGACTCTAAAAACCTACGAGCAGTACTTCGGGCCG	CASSGIGTLKTYEQYF	1	1.0732435028521446E-5	48	TCRBV02-01*01	TCRBV02	TCRBV02-01	01				TCRBD02-01	TCRBD02	TCRBD02-01				01,02	TCRBJ02-07*01	TCRBJ02	TCRBJ02-07	01				4	5	0	10	7	2	33	46	51	57	64	1	In	VDJ
CTGACAGTGACCAGTGCCCATCCTGAAGACAGCAGCTTCTACATCTGCAGTGCCATGAAGGGGAACACTGAAGCTTTCTTTGGACAA	CSAMKGNTEAFF	1	8.943695857101204E-6	36	TCRBV20	TCRBV20	unresolved			TCRBV20-01,TCRBV20-or09_02				unresolved		TCRBD01,TCRBD02	TCRBD01-01,TCRBD02-01		TCRBJ01-01*01	TCRBJ01	TCRBJ01-01	01				6	5	5	3	0	1	45	53	58	-1	62	1	In	VDJ
TCGGCTGCTCCCTCCCAGACATCTGTGTACTTCTGTGCCAGCAGAACGGACAGGGCGAGTTATACGGGAGGCTACACCTTCGGTTCG	CASRTDRASYTGGYTF	1	1.4309913371361928E-5	48	TCRBV06	TCRBV06	unresolved			TCRBV06-01,TCRBV06-05		TCRBD01-01*01	TCRBD01	TCRBD01-01	01				TCRBJ01-02*01	TCRBJ01	TCRBJ01-02	01				6	3	1	3	14	8	33	44	47	55	69	1	In	VDJ
TCGGCCCAAAAGAACCCGACAGCTTTCTATCTCTGTGCCAGTAGTAACAAAGGGGGTTATAGCAATCAGCCCCAGCATTTTGGTGAT	CASSNKGGYSNQPQHF	3	6.081713182828819E-5	48	TCRBV19-01	TCRBV19	TCRBV19-01				01,02	TCRBD01-01*01	TCRBD01	TCRBD01-01	01				TCRBJ01-05*01	TCRBJ01	TCRBJ01-05	01				4	4	5	1	3	0	33	46	50	56	59	3	In	VDJ
AGTGCCCATCCTGAAGACAGCAGCTTCTACATCTGCAGTGCTAGAGATAGAGGACAGGGGGACCGCACTGAAGCTTTCTTTGGACAA	CSARDRGQGDRTEAFF	1	8.943695857101204E-6	48	TCRBV20	TCRBV20	unresolved			TCRBV20-01,TCRBV20-or09_02		TCRBD01-01*01	TCRBD01	TCRBD01-01	01				TCRBJ01-01*01	TCRBJ01	TCRBJ01-01	01				0	4	1	1	4	4	33	47	51	61	65	1	In	VDJ
ATCCGGTCCACAAAGCTGGAGGACTCAGCCATGTACTTCTGTGCCAGCAAGGAACTAGGGGGCAAAAACATTCAGTACTTCGGCGCC	CASKELGGKNIQYF	1	1.2521174199941687E-5	42	TCRBV02-01*01	TCRBV02	TCRBV02-01	01				TCRBD01-01*01	TCRBD01	TCRBD01-01	01				TCRBJ02-04*01	TCRBJ02	TCRBJ02-04	01				7	7	5	1	0	3	39	49	56	-1	62	1	In	VDJ
GAGTCGCCCAGCCCCAACCAGACCTCTCTGTACTTCTGTGCCAGCAGACGGAGGGACAGCAGAACCGGGGAGCTGTTTTTTGGAGAA	CASRRRDSRTGELFF	1	1.2521174199941687E-5	45	TCRBV27-01*01	TCRBV27	TCRBV27-01	01				TCRBD01-01*01	TCRBD01	TCRBD01-01	01				TCRBJ02-02*01	TCRBJ02	TCRBJ02-02	01				6	5	0	5	4	5	36	47	52	59	63	1	In	VDJ
TGAACGCCTTGGAGCTGGACGACTCGGCCCTGTATCTCTGTGCCAAGGATGGGGGAAGGAAACCGATACGAGCAGTACTTCGGGCCG		1	2.2359239642753013E-5	43	TCRBV05-04*01	TCRBV05	TCRBV05-04	01						unresolved		TCRBD01,TCRBD02	TCRBD01-01,TCRBD02-01		TCRBJ02-07*01	TCRBJ02	TCRBJ02-07	01				9	5	6	1	11	4	38	45	50	55	66	1	Out	VDJ
AGTGCCCATCCTGAAGACAGCAGCTTCTACATCTGCAGTGCTAGGGGTGTGTACAGGGGCATGGACACTGAAGCTTTCTTTGGACAA	CSARGVYRGMDTEAFF	2	1.9676130885622652E-5	48	TCRBV20	TCRBV20	unresolved			TCRBV20-01,TCRBV20-or09_02		TCRBD01-01*01	TCRBD01	TCRBD01-01	01				TCRBJ01-01*01	TCRBJ01	TCRBJ01-01	01				3	8	3	2	5	3	33	44	52	59	64	2	In	VDJ
CTGAATGTGAACGCCTTGGAGCTGGACGACTCGGCCCTGTATCTCTGTGCCAGCTCTTCGGGCAATCAGCCCCAGCATTTTGGTGAT	CASSSGNQPQHF	1	3.219730508556434E-5	36	TCRBV05-04*01	TCRBV05	TCRBV05-04	01				TCRBD02-01	TCRBD02	TCRBD02-01				01,02	TCRBJ01-05*01	TCRBJ01	TCRBJ01-05	01				7	4	8	5	0	2	45	54	58	-1	61	1	In	VDJ
GCTGCTCCCTCCCAGACATCTGTGTACTTCTGTGCCAGCAGGTCGGGACTAGCGGGGGCCTACTTCTACGAGCAGTACTTCGGGCCG	CASRSGLAGAYFYEQYF	1	1.788739171420241E-5	51	TCRBV06	TCRBV06	unresolved			TCRBV06-01,TCRBV06-05,TCRBV06-06		TCRBD02-01*01	TCRBD02	TCRBD02-01	01				TCRBJ02-07*01	TCRBJ02	TCRBJ02-07	01				6	3	0	2	7	3	30	41	44	58	65	1	In	VDJ
ACCTTGGAGCTGGGGGACTCGGCCCTTTATCTTTGCGCCAGCAGCTTGGGGGGACAGGGATTTCCCTACGAGCAGTACTTCGGGCCG	CASSLGGQGFPYEQYF	1	1.1626804614231567E-5	48	TCRBV05-01*01	TCRBV05	TCRBV05-01	01				TCRBD01-01*01	TCRBD01	TCRBD01-01	01				TCRBJ02-07*01	TCRBJ02	TCRBJ02-07	01				0	1	0	3	5	2	33	49	50	59	64	1	In	VDJ
GCCCATCCTGAAGACAGCAGCTTCTACATCTGCAGTGCCCGGAGGGACAGGGGCACCCCGAGTCGCACTGAAGCTTTCTTTGGACAA	CSARRDRGTPSRTEAFF	1	8.943695857101204E-6	51	TCRBV20	TCRBV20	unresolved			TCRBV20-01,TCRBV20-or09_02		TCRBD01-01*01	TCRBD01	TCRBD01-01	01				TCRBJ01-01*01	TCRBJ01	TCRBJ01-01	01				6	5	0	2	12	4	30	38	43	53	65	1	In	VDJ
CTCAGGCTGGAGTTGGCTGCTCCCTCCCAGACATCTGTGTACTTCTGTGCCAGCAGAGACACCTCGTATGGCTACACCTTCGGTTCG	CASRDTSYGYTF	1	3.0408565914144096E-5	36	TCRBV06-06	TCRBV06	TCRBV06-06				01,02	TCRBD01-01*01	TCRBD01	TCRBD01-01	01				TCRBJ01-02*01	TCRBJ01	TCRBJ01-02	01				6	1	2	6	5	5	45	56	57	61	66	1	In	VDJ
AGCACCTTGGAGCTGGGGGACTCGGCCCTTTATCTTTGCGCCAGCAGCTTGGACGGATATAGCAATCAGCCCCAGCATTTTGGTGAT	CASSLDGYSNQPQHF	1	1.699302212849229E-5	45	TCRBV05-01*01	TCRBV05	TCRBV05-01	01						unresolved		TCRBD01,TCRBD02	TCRBD01-01,TCRBD02-01		TCRBJ01-05*01	TCRBJ01	TCRBJ01-05	01				0	2	1	8	2	0	36	52	54	57	59	1	In	VDJ
AGTGCCCATCCTGAAGACAGCAGCTTCTACATCTGCAGTGCTAGAGATCGAACGGGAGGGCCATCCTACGAGCAGTACTTCGGGCCG	CSARDRTGGPSYEQYF	1	6.2605870999708435E-6	48	TCRBV20	TCRBV20	unresolved			TCRBV20-01,TCRBV20-or09_02		TCRBD02-01*02	TCRBD02	TCRBD02-01	02				TCRBJ02-07*01	TCRBJ02	TCRBJ02-07	01				0	5	8	0	3	1	33	47	52	60	63	1	In	VDJ
AGAGTCTGCCATCCCCAACCAGACAGCTCTTTACTTCTGTGCCACCAGTGATCCCTGACAGGGGAGACTGAAGCTTTCTTTGGACAA		1	6.2605870999708435E-6	44	TCRBV24	TCRBV24	unresolved			TCRBV24-01,TCRBV24-or09_02		TCRBD01-01*01	TCRBD01	TCRBD01-01	01				TCRBJ01-01*01	TCRBJ01	TCRBJ01-01	01				3	4	2	2	2	5	37	52	56	64	66	1	Out	VDJ
GTGAGCACCTTGGAGCTGGGGGACTCGGCCCTTTATCTTTGCGCCAGCAGCTTGACGGGAGCGTCTGGGGAGCTGTTTTTTGGAGAA	CASSLTGASGELFF	1	1.609865254278217E-5	42	TCRBV05-01*01	TCRBV05	TCRBV05-01	01				TCRBD02-01*02	TCRBD02	TCRBD02-01	02				TCRBJ02-02*01	TCRBJ02	TCRBJ02-02	01				1	1	8	2	5	8	39	54	55	61	66	1	In	VDJ
CTGATCCTGGAGTCGCCCAGCCCCAACCAGACCTCTCTGTACTTCTGTGCCAGCGGCCAGGGAATAGATACGCAGTATTTTGGCCCA	CASGQGIDTQYF	1	1.2521174199941687E-5	36	TCRBV27-01*01	TCRBV27	TCRBV27-01	01				TCRBD01-01*01	TCRBD01	TCRBD01-01	01				TCRBJ02-03*01	TCRBJ02	TCRBJ02-03	01				8	3	4	3	3	5	45	54	57	62	65	1	In	VDJ
AATCTTCACATCAATTCCCTGGAGCTTGGTGACTCTGCTGTGTATTTCTGTGCCAGCAGAGGGACGGAGACCCAGTACTTCGGGCCA	CASRGTETQYF	1	8.943695857101204E-6	33	TCRBV03	TCRBV03	unresolved			TCRBV03-01,TCRBV03-02				unresolved		TCRBD01,TCRBD02	TCRBD01-01,TCRBD02-01		TCRBJ02-05*01	TCRBJ02	TCRBJ02-05	01				6	1	0	7	1	5	48	59	60	65	66	1	In	VDJ
ACCAGTGCCCATCCTGAAGACAGCAGCTTCTACATCTGCAGTGCTAGAGCTTGGGGAAAGAACACCGGGGAGCTGTTTTTTGGAGAA	CSARAWGKNTGELFF	1	8.943695857101204E-6	45	TCRBV20	TCRBV20	unresolved			TCRBV20-01,TCRBV20-or09_02				unresolved		TCRBD01,TCRBD02	TCRBD01-01,TCRBD02-01		TCRBJ02-02*01	TCRBJ02	TCRBJ02-02	01				1	4	0	8	2	1	36	49	53	57	59	1	In	VDJ
CTACACGCCCTGCAGCCAGAAGACTCAGCCCTGTATCTCTGCGCCAGCAGCTTGGGGACGGCGAACTATGGCTACACCTTCGGTTCG	CASSLGTANYGYTF	1	1.3415543785651808E-5	42	TCRBV04-01*01	TCRBV04	TCRBV04-01	01						unresolved		TCRBD01,TCRBD02	TCRBD01-01,TCRBD02-01		TCRBJ01-02*01	TCRBJ01	TCRBJ01-02	01				5	3	0	7	4	2	39	51	54	59	63	1	In	VDJ
GGAGTCGGCTGCTCCCTCCCAGACATCTGTGTACTTCTGTGCCAGCAGTGAAGCCTTAGGGGGACCTACGAGCAGTACTTCGGGCCG		1	1.5204282957072048E-5	44	TCRBV06-01*01	TCRBV06	TCRBV06-01	01				TCRBD01-01*01	TCRBD01	TCRBD01-01	01				TCRBJ02-07*01	TCRBJ02	TCRBJ02-07	01				0	3	5	1	1	2	37	54	57	63	64	1	Out	VDJ
AGGCTGGAGTTGGCTGCTCCCTCCCAGACATCTGTGTACTTCTGTGCCAGCAGTTTGGACGGGGGCACTGAAGCTTTCTTTGGACAA	CASSLDGGTEAFF	2	3.666915301411494E-5	39	TCRBV06-06	TCRBV06	TCRBV06-06				01,02	TCRBD02-01*01	TCRBD02	TCRBD02-01	01				TCRBJ01-01*01	TCRBJ01	TCRBJ01-01	01				4	4	8	2	0	4	42	55	59	-1	65	2	In	VDJ
ATCCAGCCCTCAGAACCCAGGGACTCAGCTGTGTACTTCTGTGCCAGCAGGGCCGGGGCCAACACCGGGGAGCTGTTTTTTGGAGAA	CASRAGANTGELFF	1	3.130293549985422E-5	42	TCRBV12	TCRBV12	unresolved			TCRBV12-03,TCRBV12-04				unresolved		TCRBD01,TCRBD02	TCRBD01-01,TCRBD02-01		TCRBJ02-02*01	TCRBJ02	TCRBJ02-02	01				6	4	7	0	1	2	39	50	54	59	60	1	In	VDJ
GCACCTTGGAGCTGGGGGACTCGGCCCTTTATCTTTGCGCCAGCAGCACGACGACAGGGAATTATCTACGAGCAGTACTTCGGGCCG		1	1.1626804614231567E-5	46	TCRBV05-01*01	TCRBV05	TCRBV05-01	01				TCRBD01-01*01	TCRBD01	TCRBD01-01	01				TCRBJ02-07*01	TCRBJ02	TCRBJ02-07	01				4	5	2	3	6	3	35	47	52	59	65	1	Out	VDJ
AACCTGAGCTCTCTGGAGCTGGGGGACTCAGCTTTGTATTTCTGTGCCAGCAGCCAGAGGCAGGGGGAGACCCAGTACTTCGGGCCA	CASSQRQGETQYF	1	1.0732435028521446E-5	39	TCRBV09-01	TCRBV09	TCRBV09-01				01,02	TCRBD01-01*01	TCRBD01	TCRBD01-01	01				TCRBJ02-05*01	TCRBJ02	TCRBJ02-05	01				4	6	4	2	0	5	42	54	60	-1	66	1	In	VDJ
GGCGTCTGCTGTACCCTCTCAGACATCTGTGTACTTCTGTGCCAGCGGGGGGCGGGAGCTTGGGGATACGAGCAGTACTTCGGGCCG		1	3.130293549985422E-5	44	TCRBV06-04	TCRBV06	TCRBV06-04				01,02	TCRBD02-01*02	TCRBD02	TCRBD02-01	02				TCRBJ02-07*01	TCRBJ02	TCRBJ02-07	01				8	5	7	2	8	4	37	46	51	58	66	1	Out	VDJ
AAGAAGCTCCTTCTCAGTGACTCTGGCTTCTATCTCTGTGCCTGGAGTGCGCTAGGACGGATGAACACTGAAGCTTTCTTTGGACAA	CAWSALGRMNTEAFF	1	3.577478342840482E-6	45	TCRBV30-01*01	TCRBV30	TCRBV30-01	01						unresolved		TCRBD01,TCRBD02	TCRBD01-01,TCRBD02-01		TCRBJ01-01*01	TCRBJ01	TCRBJ01-01	01				1	5	1	7	3	0	36	49	54	58	61	1	In	VDJ
CTGAAGATCCAGCCCTCAGAACCCAGGGACTCAGCTGTGTACTTCTGTGCCAGCAGTTTTGGACAGATTGGCTACACCTTCGGTTCG	CASSFGQIGYTF	1	2.5042348399883374E-5	36	TCRBV12	TCRBV12	unresolved			TCRBV12-03,TCRBV12-04		TCRBD01-01*01	TCRBD01	TCRBD01-01	01				TCRBJ01-02*01	TCRBJ01	TCRBJ01-02	01				3	1	1	5	2	7	45	59	60	66	68	1	In	VDJ
CCATCCCCAACCAGACAGCTCTTTACTTCTGTGCCACCAGTGTCCTCGCATGAGGGGGAGGCTAATGAAAAACTGTTTTTTGGCAGT		1	1.1626804614231567E-5	52	TCRBV24	TCRBV24	unresolved			TCRBV24-01,TCRBV24-or09_02				unresolved		TCRBD01,TCRBD02	TCRBD01-01,TCRBD02-01		TCRBJ01-04*01	TCRBJ01	TCRBJ01-04	01				5	10	5	1	3	3	29	42	52	58	61	1	Out	VDJ
TGGAGTCTGCCAGGCCCTCACATACCTCTCAGTACCTCTGTGCCAGCAGTGACGGGCTTCGGAAGAGAGACCCAGTACTTCGGGCCA		1	5.366217514260723E-6	43	TCRBV25-01*01	TCRBV25	TCRBV25-01	01						unresolved		TCRBD01,TCRBD02	TCRBD01-01,TCRBD02-01		TCRBJ02-05*01	TCRBJ02	TCRBJ02-05	01				3	1	8	0	8	4	38	52	53	57	65	1	Out	VDJ
AGCACCTTGGAGCTGGGGGACTCGGCCCTTTATCTTTGCGCCAGCAGCTTGGAGGTCAGCGCCCTCGATGGCTACACCTTCGGTTCG	CASSLEVSALDGYTF	1	1.3415543785651808E-5	45	TCRBV05-01*01	TCRBV05	TCRBV05-01	01				TCRBD02-01	TCRBD02	TCRBD02-01				01,02	TCRBJ01-02*01	TCRBJ01	TCRBJ01-02	01				0	5	6	6	6	6	36	52	57	61	67	1	In	VDJ
ATCCAGCGCACACAGCAGGAGGACTCGGCCGTGTATCTCTGTGCCAGCAGCGCACAGGGTCTGAACACTGAAGCTTTCTTTGGACAA	CASSAQGLNTEAFF	2	3.577478342840482E-5	42	TCRBV07-02*01	TCRBV07	TCRBV07-02	01				TCRBD01-01*01	TCRBD01	TCRBD01-01	01				TCRBJ01-01*01	TCRBJ01	TCRBJ01-01	01				5	2	3	3	2	0	39	51	53	59	61	2	In	VDJ
ATGAGCTCCTTGGAGCTGGGGGACTCAGCCCTGTACTTCTGTGCCAGCAGCTCCCGACAGGGGCCAAGTGGCTACACCTTCGGTTCG	CASSSRQGPSGYTF	1	1.9676130885622652E-5	42	TCRBV13-01*01	TCRBV13	TCRBV13-01	01				TCRBD01-01*01	TCRBD01	TCRBD01-01	01				TCRBJ01-02*01	TCRBJ01	TCRBJ01-02	01				4	3	2	2	5	7	39	52	55	63	68	1	In	VDJ
AGCTCCTTGGAGCTGGGGGACTCAGCCCTGTACTTCTGTGCCAGCAGCTTAGCTGGTGGGGGGGCGTACGAGCAGTACTTCGGGCCG	CASSLAGGGAYEQYF	1	1.699302212849229E-5	45	TCRBV13-01*01	TCRBV13	TCRBV13-01	01				TCRBD02-01*01	TCRBD02	TCRBD02-01	01				TCRBJ02-07*01	TCRBJ02	TCRBJ02-07	01				1	5	9	0	2	4	36	52	57	64	66	1	In	VDJ
TCGCCCAGCCCCAACCAGACCTCTCTGTACTTCTGTGCCAGCAGCAACTTAAAGGGGGGCTCGACCCAGCCCCAGCATTTTGGTGAT	CASSNLKGGSTQPQHF	1	1.3415543785651808E-5	48	TCRBV27-01*01	TCRBV27	TCRBV27-01	01						unresolved		TCRBD01,TCRBD02	TCRBD01-01,TCRBD02-01		TCRBJ01-05*01	TCRBJ01	TCRBJ01-05	01				6	8	5	1	8	7	33	44	52	58	66	1	In	VDJ
GAGATCCAGGCTACGAAGCTTGAGGATTCAGCAGTGTATTTTTGTGCCAGCAGCTATCAGAGTAGCTATGGCTACACCTTCGGTTCG	CASSYQSSYGYTF	2	3.666915301411494E-5	39	TCRBV16-01	TCRBV16	TCRBV16-01				01,02			unresolved		TCRBD01,TCRBD02	TCRBD01-01,TCRBD02-01		TCRBJ01-02*01	TCRBJ01	TCRBJ01-02	01				5	3	4	5	5	4	42	54	57	60	65	2	In	VDJ
CACACCCTGCAGCCAGAAGACTCGGCCCTGTATCTCTGCGCCAGCAGCCAAGACAGGGGGCTAATCGGGGAGCTGTTTTTTGGAGAA	CASSQDRGLIGELFF	1	1.878176129991253E-5	45	TCRBV04-03*01	TCRBV04	TCRBV04-03	01				TCRBD01-01*01	TCRBD01	TCRBD01-01	01				TCRBJ02-02*01	TCRBJ02	TCRBJ02-02	01				0	0	4	0	4	7	36	-1	53	61	65	1	In	VDJ
AGGATCCAGCAGGTAGTGCGAGGAGATTCGGCAGCTTATTTCTGTGCCGGCCGGGACAGGGGAAATGAAAAACTGTTTTTTGGCAGT	CAGRDRGNEKLFF	3	6.439461017112868E-5	39	TCRBV18-01*01	TCRBV18	TCRBV18-01	01				TCRBD01-01*01	TCRBD01	TCRBD01-01	01				TCRBJ01-04*01	TCRBJ01	TCRBJ01-04	01				11	4	0	2	1	5	42	48	52	62	63	3	In	VDJ
ACGATCCAGCGCACACAGCAGGAGGACTCGGCCGTGTATCTCTGTGCCAGCAGCCCTAAGGACCGCTACGAGCAGTACTTCGGGCCG	CASSPKDRYEQYF	1	2.6831087571303617E-5	39	TCRBV07-02*01	TCRBV07	TCRBV07-02	01						unresolved		TCRBD01,TCRBD02	TCRBD01-01,TCRBD02-01		TCRBJ02-07*01	TCRBJ02	TCRBJ02-07	01				5	5	1	7	2	3	42	54	59	63	65	1	In	VDJ
GTGAGCACCTTGGAGCTGGGGGACTCGGCCCTTTATCTTTGCGCCAGCAGCTTGTCGGGGGGCTTCACAGGCTACACCTTCGGTTCG	CASSLSGGFTGYTF	1	1.3415543785651808E-5	42	TCRBV05-01*01	TCRBV05	TCRBV05-01	01				TCRBD02-01*01	TCRBD02	TCRBD02-01	01				TCRBJ01-02*01	TCRBJ01	TCRBJ01-02	01				1	1	8	1	7	8	39	54	55	62	69	1	In	VDJ
GCCCTGCAGCCAGAAGACTCAGCCCTGTATCTCTGCGCCAGCAGCCAAGTCTGGGGACAGATGAACACTGAAGCTTTCTTTGGACAA	CASSQVWGQMNTEAFF	1	1.609865254278217E-5	48	TCRBV04-01*01	TCRBV04	TCRBV04-01	01				TCRBD01-01*01	TCRBD01	TCRBD01-01	01				TCRBJ01-01*01	TCRBJ01	TCRBJ01-01	01				1	4	0	5	1	0	33	49	53	60	61	1	In	VDJ
CTGCAGCCAGAAGACTCGGCCCTGTATCTCTGCGCCAGCAGCTTCGGCACCACTGGGAAATCGGGAAACATTCAGTACTTCGGCGCC	CASSFGTTGKSGNIQYF	1	1.609865254278217E-5	51	TCRBV04-03*01	TCRBV04	TCRBV04-03	01						unresolved		TCRBD01,TCRBD02	TCRBD01-01,TCRBD02-01		TCRBJ02-04*01	TCRBJ02	TCRBJ02-04	01				5	12	0	8	7	6	30	42	54	58	65	1	In	VDJ
CTGATCCTGGAGTCGCCCAGCCCCAACCAGACCTCTCTGTACTTCTGTGCCAGCAGTTCCCCCCCGGGGACCCAGTACTTCGGGCCA	CASSSPPGTQYF	1	8.049326271391085E-6	36	TCRBV27-01*01	TCRBV27	TCRBV27-01	01				TCRBD02-01	TCRBD02	TCRBD02-01				01,02	TCRBJ02-05*01	TCRBJ02	TCRBJ02-05	01				4	6	8	4	0	7	45	58	64	-1	68	1	In	VDJ
AAGATCCAGCCCTCAGAACCCAGGGACTCAGCTGTGTACTTCTGTGCCAGCAGTTTAACCAGGGAAGCTGAAGCTTTCTTTGGACAA	CASSLTREAEAFF	1	3.0408565914144096E-5	39	TCRBV12	TCRBV12	unresolved			TCRBV12-03,TCRBV12-04		TCRBD01-01*01	TCRBD01	TCRBD01-01	01				TCRBJ01-01*01	TCRBJ01	TCRBJ01-01	01				2	2	4	3	3	6	42	57	59	64	67	1	In	VDJ
TTGGAGCTGGGGGACTCGGCCCTTTATCTTTGCGCCAGCAGCTTGGCCCCCGCGCGACAGGGATATTCACCCCTCCACTTTGGGAAC	CASSLAPARQGYSPLHF	1	1.2521174199941687E-5	51	TCRBV05-01*01	TCRBV05	TCRBV05-01	01				TCRBD01-01*01	TCRBD01	TCRBD01-01	01				TCRBJ01-06*01	TCRBJ01	TCRBJ01-06	01				0	9	2	3	2	8	30	46	55	62	64	1	In	VDJ
GTGACCAGTGCCCATCCTGAAGACAGCAGCTTCTACATCTGCAGTGCTAGAGATAGGGTGTTGCACACTGAAGCTTTCTTTGGACAA	CSARDRVLHTEAFF	1	8.943695857101204E-6	42	TCRBV20	TCRBV20	unresolved			TCRBV20-01,TCRBV20-or09_02				unresolved		TCRBD01,TCRBD02	TCRBD01-01,TCRBD02-01		TCRBJ01-01*01	TCRBJ01	TCRBJ01-01	01				0	1	5	3	6	3	39	53	54	58	64	1	In	VDJ
GCCCTGCAGCCAGAAGACTCAGCCCTGTATCTCTGCGCCAGCAGCCTCAGGGACGCCAACTCTGGAAACACCATATATTTTGGAGAG	CASSLRDANSGNTIYF	2	3.666915301411494E-5	48	TCRBV04-01*01	TCRBV04	TCRBV04-01	01						unresolved		TCRBD01,TCRBD02	TCRBD01-01,TCRBD02-01		TCRBJ01-03*01	TCRBJ01	TCRBJ01-03	01				4	3	0	7	5	0	33	46	49	54	59	2	In	VDJ
AACATGAGCCCTGAAGACAGCAGCATATATCTCTGCAGCGTTGAAGTGGGGACTAGCGGGATGTACAATGAGCAGTTCTTCGGGCCA	CSVEVGTSGMYNEQFF	1	3.577478342840482E-6	48	TCRBV29-01*01	TCRBV29	TCRBV29-01	01				TCRBD02-01*02	TCRBD02	TCRBD02-01	02				TCRBJ02-01*01	TCRBJ02	TCRBJ02-01	01				1	2	0	3	2	4	33	46	48	61	63	1	In	VDJ
AGTGACCAGTGCCCATCCTGAAGACAGCAGCTTCTACATCTGCAGTGCTAGGGCAGGGGGACCCAAGAGACCCAGTACTTCGGGCCA		1	6.2605870999708435E-6	41	TCRBV20	TCRBV20	unresolved			TCRBV20-01,TCRBV20-or09_02		TCRBD01-01*01	TCRBD01	TCRBD01-01	01				TCRBJ02-05*01	TCRBJ02	TCRBJ02-05	01				3	2	4	1	2	1	40	51	53	60	62	1	Out	VDJ
GTGACCAGTGCCCATCCTGAAGACAGCAGCTTCTACATCTGCAGTGCTAGATCGGGGGGGATCTCCTACGAGCAGTACTTCGGGCCG	CSARSGGISYEQYF	1	6.2605870999708435E-6	42	TCRBV20	TCRBV20	unresolved			TCRBV20-01,TCRBV20-or09_02		TCRBD02-01*01	TCRBD02	TCRBD02-01	01				TCRBJ02-07*01	TCRBJ02	TCRBJ02-07	01				2	1	8	0	2	0	39	51	52	60	62	1	In	VDJ
GAGTCGGCTGCTCCCTCCCAAACATCTGTGTACTTCTGTGCCAGCAGTCACCCTGGGGAAACCACCGGGGAGCTGTTTTTTGGAGAA	CASSHPGETTGELFF	1	1.2521174199941687E-5	45	TCRBV06	TCRBV06	unresolved			TCRBV06-02,TCRBV06-03				unresolved		TCRBD01,TCRBD02	TCRBD01-01,TCRBD02-01		TCRBJ02-02*01	TCRBJ02	TCRBJ02-02	01				5	7	0	8	3	4	36	48	55	59	62	1	In	VDJ
CTGTCGGCTGCTCCCTCCTAGACATCTGTGTACTTCTGTGCCAGCAGTTACTACCCGGACAGGGATGGTGGCTACACCTTCGGTTCG	CASSYYPDRDGGYTF	1	1.1626804614231567E-5	45	TCRBV06-05*01	TCRBV06	TCRBV06-05	01				TCRBD01-01*01	TCRBD01	TCRBD01-01	01				TCRBJ01-02*01	TCRBJ01	TCRBJ01-02	01				1	4	1	3	4	7	36	52	56	64	68	1	In	VDJ
AAGATCCAGCCCTCAGAACCCAGGGACTCAGCTGTGTACTTCTGTGCCAGCAGCCCGGGACATGAGGAGACCCAGTACTTCGGGCCA	CASSPGHEETQYF	1	2.0570500471332773E-5	39	TCRBV12	TCRBV12	unresolved			TCRBV12-03,TCRBV12-04		TCRBD01-01*01	TCRBD01	TCRBD01-01	01				TCRBJ02-05*01	TCRBJ02	TCRBJ02-05	01				6	3	0	6	4	5	42	53	56	62	66	1	In	VDJ
AGGCTGGAGTCGGCTGCTCCCTCCCAGACATCTGTGTACTTCTGTGCCAGCAGTGCCCGCCCTGCGGGAGAGCAGTACTTCGGGCCG	CASSARPAGEQYF	1	1.5204282957072048E-5	39	TCRBV06-01*01	TCRBV06	TCRBV06-01	01				TCRBD02-01*02	TCRBD02	TCRBD02-01	02				TCRBJ02-07*01	TCRBJ02	TCRBJ02-07	01				4	8	7	3	0	7	42	55	63	-1	69	1	In	VDJ
ACGATCCAGCGCACACAGCAGGAGGACTCGGCCGTGTATCTCTGTGCCAGCAGCTTAAAGGGGGCTTATGGCTACACCTTCGGTTCG	CASSLKGAYGYTF	2	3.9352261771245304E-5	39	TCRBV07-02*01	TCRBV07	TCRBV07-02	01				TCRBD01-01*01	TCRBD01	TCRBD01-01	01				TCRBJ01-02*01	TCRBJ01	TCRBJ01-02	01				2	1	5	0	1	5	42	57	58	65	66	2	In	VDJ
CTGGAGTTGGCTGCTCCCTCCCAGACATCTGTGTACTTCTGTGCCAGCAGTTACTCGGAGGGCGGTCAGCCCCAGCATTTTGGTGAT	CASSYSEGGQPQHF	5	9.390880649956266E-5	42	TCRBV06-06	TCRBV06	TCRBV06-06				01,02	TCRBD02-01*02	TCRBD02	TCRBD02-01	02				TCRBJ01-05*01	TCRBJ01	TCRBJ01-05	01				0	0	10	0	3	6	39	-1	56	62	65	5	In	VDJ
GAAGCTCCTTCTCAGTGACTCTGGCTTCTATCTCTGTGCCTGGATTACCCTCGACTAGCGGGAGAGTATGAGCAGTTCTTCGGGCCA		1	4.471847928550602E-6	47	TCRBV30-01*01	TCRBV30	TCRBV30-01	01				TCRBD02-01*02	TCRBD02	TCRBD02-01	02				TCRBJ02-01*01	TCRBJ02	TCRBJ02-01	01				4	8	2	2	3	8	34	44	52	64	67	1	Out	VDJ
TTCATGTGGTCGCACTGCAGCAAGAAGACTCAGCTGCGTATCTCTGCACCAGCGGCGACACCGAACACTGAAGCTTTCTTTGGACAA		1	9.838065442811326E-6	37	TCRBV01-01*01	TCRBV01	TCRBV01-01	01				TCRBD01-01*01	TCRBD01	TCRBD01-01	01				TCRBJ01-01*01	TCRBJ01	TCRBJ01-01	01				8	3	2	6	2	1	44	53	56	60	62	1	Out	VDJ
CTGGAGTCGGCTGCTCCCTCCCAGACATCTGTGTACTTCTGTGCCAGCATCCAGGGGGCGAGCACCGGGGAGCTGTTTTTTGGAGAA	CASIQGASTGELFF	1	2.146487005704289E-5	42	TCRBV06-01*01	TCRBV06	TCRBV06-01	01				TCRBD01-01*01	TCRBD01	TCRBD01-01	01				TCRBJ02-02*01	TCRBJ02	TCRBJ02-02	01				7	2	4	0	3	4	39	49	51	59	62	1	In	VDJ
ATCAATTCCCTGGAGCTTGGTGACTCTGCTGTGTATTTCTGTGCCAGCAGACCTGGACAGGCACAAGAGACCCAGTACTTCGGGCCA	CASRPGQAQETQYF	1	8.943695857101204E-6	42	TCRBV03	TCRBV03	unresolved			TCRBV03-01,TCRBV03-02		TCRBD01-01*01	TCRBD01	TCRBD01-01	01				TCRBJ02-05*01	TCRBJ02	TCRBJ02-05	01				6	4	1	4	2	2	39	50	54	61	63	1	In	VDJ
CAGCGCACACAGCAGGAGGACTCGGCCGTGTATCTCTGTGCCAGCAGCTGGGACAGGGTTAGCAATCAGCCCCAGCATTTTGGTGAT	CASSWDRVSNQPQHF	2	3.756352259982506E-5	45	TCRBV07-02*01	TCRBV07	TCRBV07-02	01				TCRBD01-01*01	TCRBD01	TCRBD01-01	01				TCRBJ01-05*01	TCRBJ01	TCRBJ01-05	01				4	0	0	3	1	0	36	-1	49	58	59	2	In	VDJ
GAGTCGCCCAGCCCCAACCAGACCTCTCTGTACTTCTGTGCCAGCAGTAAATCGCTCTCTGGGGCCAAAGTCCTGACTTTCGGGGCC	CASSKSLSGAKVLTF	1	1.2521174199941687E-5	45	TCRBV27-01*01	TCRBV27	TCRBV27-01	01				TCRBD01-01*01	TCRBD01	TCRBD01-01	01				TCRBJ02-06*01	TCRBJ02	TCRBJ02-06	01				5	12	7	0	4	13	36	48	60	65	69	1	In	VDJ
CCCTGGAGCTTGGTGACTCTGCTGTGTATTTCTGTGCCAGCAGCCCTTGACCCCTGGGGGGGCACAGATACGCAGTATTTTGGCCCA		1	1.2521174199941687E-5	49	TCRBV03	TCRBV03	unresolved			TCRBV03-01,TCRBV03-02		TCRBD02-01*01	TCRBD02	TCRBD02-01	01				TCRBJ02-03*01	TCRBJ02	TCRBJ02-03	01				4	10	9	1	0	1	32	45	55	-1	61	1	Out	VDJ
TCGCCCAGCCCCAACCAGACCTCTCTGTACTTCTGTGCCAGCAGTCCCTATCGGACTGCTAGCACAGATACGCAGTATTTTGGCCCA	CASSPYRTASTDTQYF	1	1.2521174199941687E-5	48	TCRBV27-01*01	TCRBV27	TCRBV27-01	01				TCRBD02-01	TCRBD02	TCRBD02-01				01,02	TCRBJ02-03*01	TCRBJ02	TCRBJ02-03	01				5	7	1	10	3	0	33	45	52	57	60	1	In	VDJ
GTGACCAGTGCCCATCCTGAAGACAGCAGCTTCTACATCTGCAGTGCTAGAGTGGGCCGACCAATTTCACCCCTCCACTTTGGGAAC	CSARVGRPISPLHF	1	7.154956685680964E-6	42	TCRBV20	TCRBV20	unresolved			TCRBV20-01,TCRBV20-or09_02		TCRBD01-01*01	TCRBD01	TCRBD01-01	01				TCRBJ01-06*01	TCRBJ01	TCRBJ01-06	01				1	1	8	0	8	9	39	52	53	57	65	1	In	VDJ
CTGGAGTCGGCTGCTCCCTCCCAGACATCTGTGTACTTCTGTGCCAGCAATCCGGGACGGTCATTAGATACGCAGTATTTTGGCCCA	CASNPGRSLDTQYF	1	2.0570500471332773E-5	42	TCRBV06-01*01	TCRBV06	TCRBV06-01	01						unresolved		TCRBD01,TCRBD02	TCRBD01-01,TCRBD02-01		TCRBJ02-03*01	TCRBJ02	TCRBJ02-03	01				7	4	0	7	7	5	39	49	53	58	65	1	In	VDJ
CAGCGCACAGAGCAGGGGGACTCGGCCATGTATCTCTGTGCCAGCAGCTTAGGGGACAGGGGGTCCTATGGCTACACCTTCGGTTCG	CASSLGDRGSYGYTF	2	3.845789218553518E-5	45	TCRBV07-09	TCRBV07	TCRBV07-09				01,03	TCRBD01-01*01	TCRBD01	TCRBD01-01	01				TCRBJ01-02*01	TCRBJ01	TCRBJ01-02	01				1	0	0	1	2	4	36	-1	52	63	65	2	In	VDJ
TGCTCCCTCCCAGACATCTGTGTACTTCTGTGCCAGCAGTTACTCTTAAGGTCGAGCTCCTATAATTCACCCCTCCACTTTGGGAAC		1	1.9676130885622652E-5	53	TCRBV06	TCRBV06	unresolved			TCRBV06-05,TCRBV06-06				unresolved		TCRBD01,TCRBD02	TCRBD01-01,TCRBD02-01		TCRBJ01-06*01	TCRBJ01	TCRBJ01-06	01				0	3	5	4	5	0	28	45	48	51	56	1	Out	VDJ
GCTGCTCCCTCCCAGACATCTGTGTACTTCTGTGCCAGCAGTGAAAATCGGGGAGGACTAGCAACTGAGACCCAGTACTTCGGGCCA	CASSENRGGLATETQYF	1	1.4309913371361928E-5	51	TCRBV06-01*01	TCRBV06	TCRBV06-01	01				TCRBD02-01	TCRBD02	TCRBD02-01				01,02	TCRBJ02-05*01	TCRBJ02	TCRBJ02-05	01				2	9	1	7	4	5	30	45	54	62	66	1	In	VDJ
ACATCAATTCCCTGGAGCTTGGTGACTCTGCTGTGTATTTCTGTGCCAGCAGCCCAAGGTCCCAACTATGGCTACACCTTCGGTTCG		1	1.0732435028521446E-5	40	TCRBV03	TCRBV03	unresolved			TCRBV03-01,TCRBV03-02				unresolved		TCRBD01,TCRBD02	TCRBD01-01,TCRBD02-01		TCRBJ01-02*01	TCRBJ01	TCRBJ01-02	01				4	2	5	4	4	2	41	54	56	59	63	1	Out	VDJ
CTGGAGTCAGCTACCCGCTCCCAGACATCTGTGTATTTCTGCGCCAGCAGTGAAGGTGGGGAGGTCGAAAAACTGTTTTTTGGCAGT	CASSEGGEVEKLFF	4	7.244393644251976E-5	42	TCRBV10-02*01	TCRBV10	TCRBV10-02	01				TCRBD02-01*02	TCRBD02	TCRBD02-01	02				TCRBJ01-04*01	TCRBJ01	TCRBJ01-04	01				3	5	9	1	2	8	39	53	58	64	66	4	In	VDJ
CTGGAGTCGGCTGCTCCCTCCCAGACATCTGTGTACTTCTGTGCCAGCAGTGCCCTCGGGGGGGTCGCCGAGCAGTACTTCGGGCCG	CASSALGGVAEQYF	1	1.5204282957072048E-5	42	TCRBV06-01*01	TCRBV06	TCRBV06-01	01				TCRBD02-01*01	TCRBD02	TCRBD02-01	01				TCRBJ02-07*01	TCRBJ02	TCRBJ02-07	01				4	4	8	0	4	6	39	52	56	64	68	1	In	VDJ
TTGGAGCTGGGGGACTCGGCCCTTTATCTTTGCGCCAGCAGCCGCGAACCACTAGCGGGAGGATTGTACGAGCAGTACTTCGGGCCG	CASSREPLAGGLYEQYF	1	1.1626804614231567E-5	51	TCRBV05-01*01	TCRBV05	TCRBV05-01	01				TCRBD02-01*02	TCRBD02	TCRBD02-01	02				TCRBJ02-07*01	TCRBJ02	TCRBJ02-07	01				4	8	3	1	4	4	30	42	50	62	66	1	In	VDJ
CGCACAGAGCAGGGGGACTCGGCCATGTATCTCTGTGCCAGCAGCTTAGGGACGACAGGGCGGAACACTGAAGCTTTCTTTGGACAA	CASSLGTTGRNTEAFF	2	4.561284887121615E-5	48	TCRBV07-09	TCRBV07	TCRBV07-09				01,03	TCRBD01-01*01	TCRBD01	TCRBD01-01	01				TCRBJ01-01*01	TCRBJ01	TCRBJ01-01	01				1	4	2	3	2	1	33	49	53	60	62	2	In	VDJ
GTGACCAGTGCCCATCCTGAAGACAGCAGCTTCTACATCTGCAGTGCTAGAGTCGGAGAAGTCGGAAACACCATATATTTTGGAGAG	CSARVGEVGNTIYF	1	2.0570500471332773E-5	42	TCRBV20	TCRBV20	unresolved			TCRBV20-01,TCRBV20-or09_02		TCRBD02-01*02	TCRBD02	TCRBD02-01	02				TCRBJ01-03*01	TCRBJ01	TCRBJ01-03	01				1	2	10	2	5	4	39	52	54	58	63	1	In	VDJ
GAGTTGGCTGCTCCCTCCCAGACATCTGTGTACTTCTGTGCCAGCAGTAACACAGTATGGGCCGATTCACCCCTCCACTTTGGGAAC	CASSNTVWADSPLHF	1	2.8619826742723856E-5	45	TCRBV06-06	TCRBV06	TCRBV06-06				01,02	TCRBD01-01*01	TCRBD01	TCRBD01-01	01				TCRBJ01-06*01	TCRBJ01	TCRBJ01-06	01				5	3	3	5	9	8	36	48	51	55	64	1	In	VDJ
CTGATCCTGGAGTCGCCCAGCCCCAACCAGACCTCTCTGTACTTCTGTGCCAGCAGTTTATCGGGTAATGAGCAGTTCTTCGGGCCA	CASSLSGNEQFF	1	1.5204282957072048E-5	36	TCRBV27-01*01	TCRBV27	TCRBV27-01	01						unresolved		TCRBD01,TCRBD02	TCRBD01-01,TCRBD02-01		TCRBJ02-01*01	TCRBJ02	TCRBJ02-01	01				0	0	0	9	1	7	45	-1	62	65	66	1	In	VDJ
CTCTGACAGTGACCAGTGCCCATCCTGAAGACAGCAGCTTCTACATCTGCATCCGGGGTAGAGAACACTGAAGCTTTCTTTGGACAA		1	8.943695857101204E-6	34	TCRBV20	TCRBV20	unresolved			TCRBV20-01,TCRBV20-or09_02		TCRBD02-01*01	TCRBD02	TCRBD02-01	01				TCRBJ01-01*01	TCRBJ01	TCRBJ01-01	01				10	2	8	3	4	1	47	51	53	58	62	1	Out	VDJ
AAGCTGGAGGACTCAGCCATGTACTTCTGTGCCAGCAGTGGGACACCCGTTAAGCATCCAACTAATGAAAAACTGTTTTTTGGCAGT	CASSGTPVKHPTNEKLFF	1	2.5042348399883374E-5	54	TCRBV02-01*01	TCRBV02	TCRBV02-01	01				TCRBD01-01*01	TCRBD01	TCRBD01-01	01				TCRBJ01-04*01	TCRBJ01	TCRBJ01-04	01				4	0	1	6	13	0	27	-1	40	45	58	1	In	VDJ
CTGGAGTCGCCCAGCCCCAACCAGACCTCTCTGTACTTCTGTGCCAGCAGTTTATTACAGGGCAATCAGCCCCAGCATTTTGGTGAT	CASSLLQGNQPQHF	1	1.3415543785651808E-5	42	TCRBV27-01*01	TCRBV27	TCRBV27-01	01				TCRBD01-01*01	TCRBD01	TCRBD01-01	01				TCRBJ01-05*01	TCRBJ01	TCRBJ01-05	01				1	1	3	4	0	2	39	55	56	-1	61	1	In	VDJ
ATCCTGGAGTCGCCCAGCCCCAACCAGACCTCTCTGTACTTCTGTGCCAGCAGTTCCAGGGGGTTTGACGAGCAGTACTTCGGGCCG	CASSSRGFDEQYF	1	8.943695857101204E-6	39	TCRBV27-01*01	TCRBV27	TCRBV27-01	01				TCRBD01-01*01	TCRBD01	TCRBD01-01	01				TCRBJ02-07*01	TCRBJ02	TCRBJ02-07	01				4	1	4	1	4	5	42	55	56	63	67	1	In	VDJ
GAGTCTGCCATCCCCAACCAGACAGCTCTTTACTTCTGTGCCACCAGTGCCATCGGGGAGGGCTCCTACGAGCAGTACTTCGGGCCG	CATSAIGEGSYEQYF	1	4.471847928550602E-6	45	TCRBV24	TCRBV24	unresolved			TCRBV24-01,TCRBV24-or09_02		TCRBD02-01*02	TCRBD02	TCRBD02-01	02				TCRBJ02-07*01	TCRBJ02	TCRBJ02-07	01				5	6	9	0	0	0	36	49	55	-1	62	1	In	VDJ
TGTGAACGCCTTGTTGCTGGGGGACTCGGCCCTCTATCTCTGTGCCAGCAGCGAGGACTAGCGGACAATGAGCAGTTCTTCGGGCCA		1	1.609865254278217E-5	41	TCRBV05-06*01	TCRBV05	TCRBV05-06	01				TCRBD02-01	TCRBD02	TCRBD02-01				01,02	TCRBJ02-01*01	TCRBJ02	TCRBJ02-01	01				4	2	1	5	0	5	40	52	54	-1	64	1	Out	VDJ
CTGCTGTCGGCTGCTCCCTCCCAGACATCTGTGTACTTCTGTGCCAGCATCGCACCGGGACAGGGGTACGAGCAGTACTTCGGGCCG	CASIAPGQGYEQYF	1	1.0732435028521446E-5	42	TCRBV06-05*01	TCRBV06	TCRBV06-05	01				TCRBD01-01*01	TCRBD01	TCRBD01-01	01				TCRBJ02-07*01	TCRBJ02	TCRBJ02-07	01				7	7	0	2	0	4	39	49	56	-1	66	1	In	VDJ
GTGACCAGTGCCCATCCTGAAGACAGCAGCTTCTACATCTGCAGTGCTAGAACCGACAGGGTGGATGAAAAACTGTTTTTTGGCAGT	CSARTDRVDEKLFF	1	1.609865254278217E-5	42	TCRBV20	TCRBV20	unresolved			TCRBV20-01,TCRBV20-or09_02		TCRBD01-01*01	TCRBD01	TCRBD01-01	01				TCRBJ01-04*01	TCRBJ01	TCRBJ01-04	01				2	3	2	3	3	6	39	51	54	61	64	1	In	VDJ
GTGAGCACCTTGGAGCTGGGGGACTCGGCCCTTTATCTTTGCGCCAGCAGCTTGATAGCGGGAGGGATCGAGCAGTACTTCGGGCCG	CASSLIAGGIEQYF	1	1.1626804614231567E-5	42	TCRBV05-01*01	TCRBV05	TCRBV05-01	01				TCRBD02-01*02	TCRBD02	TCRBD02-01	02				TCRBJ02-07*01	TCRBJ02	TCRBJ02-07	01				1	1	5	0	2	6	39	54	55	66	68	1	In	VDJ
GTGAACGCCTTGTTGCTGGGGGACTCGGCCCTCTATCTCTGTGCCAGCAGCCAAGACAGGATATGGTATGGCTACACCTTCGGTTCG	CASSQDRIWYGYTF	1	1.0732435028521446E-5	42	TCRBV05-06*01	TCRBV05	TCRBV05-06	01				TCRBD01-01*01	TCRBD01	TCRBD01-01	01				TCRBJ01-02*01	TCRBJ01	TCRBJ01-02	01				4	3	2	4	6	5	39	51	54	60	66	1	In	VDJ
ACCAGTGCCCATCCTGAAGACAGCAGCTTCTACATCTGCAGTGCTACAGGCCGCGACCTGGGGACAGATACGCAGTATTTTGGCCCA	CSATGRDLGTDTQYF	1	8.943695857101204E-6	45	TCRBV20	TCRBV20	unresolved			TCRBV20-01,TCRBV20-or09_02				unresolved		TCRBD01,TCRBD02	TCRBD01-01,TCRBD02-01		TCRBJ02-03*01	TCRBJ02	TCRBJ02-03	01				4	0	4	4	13	3	36	-1	46	50	63	1	In	VDJ
AGCACCTTGGAGCTGGGGGACTCGGCCCTTTATCTTTGCGCCAGCAGCTTGGAAGGGACAGGGGGAGAGACCCAGTACTTCGGGCCA	CASSLEGTGGETQYF	1	1.0732435028521446E-5	45	TCRBV05-01*01	TCRBV05	TCRBV05-01	01				TCRBD01-01*01	TCRBD01	TCRBD01-01	01				TCRBJ02-05*01	TCRBJ02	TCRBJ02-05	01				0	2	0	1	0	4	36	52	54	-1	65	1	In	VDJ
TCGCCCAGCCCCAACCAGACCTCTCTGTACTTCTGTGCCAGCAGTTCAATCGTATCTACAGGGGGCACTGAAGCTTTCTTTGGACAA	CASSSIVSTGGTEAFF	2	2.5042348399883374E-5	48	TCRBV27-01*01	TCRBV27	TCRBV27-01	01				TCRBD01-01*01	TCRBD01	TCRBD01-01	01				TCRBJ01-01*01	TCRBJ01	TCRBJ01-01	01				4	11	3	1	0	4	33	46	57	-1	65	2	In	VDJ
CTCTGCTGTGTATTTCTGTGCCAGCAGCCCACGTGAGGAGGATGGCAACGACAGGTCCGGAGCGGGAACACCATATATTTTGGAGAG		1	2.9514196328433978E-5	65	TCRBV03	TCRBV03	unresolved			TCRBV03-01,TCRBV03-02				unresolved		TCRBD01,TCRBD02	TCRBD01-01,TCRBD02-01		TCRBJ01-03*01	TCRBJ01	TCRBJ01-03	01				4	20	2	4	11	7	16	29	49	55	66	1	Out	VDJ
TCACCAGGCCTGGGGGACGCAGCCATGTACCTGTGTGCCACCAGCAGACTCAAAGGGGCGGGGGACTCCGAGCAGTACTTCGGGCCG	CATSRLKGAGDSEQYF	1	1.2521174199941687E-5	48	TCRBV15-01*01	TCRBV15	TCRBV15-01	01				TCRBD02-01*01	TCRBD02	TCRBD02-01	01				TCRBJ02-07*01	TCRBJ02	TCRBJ02-07	01				2	9	7	2	4	6	33	48	57	64	68	1	In	VDJ
GCTCCCTCCCAGACATCTGTGTACTTCTGTGCCAGCAGTTAGTGTTTATAGGGAGGACAGGGCTCCTACGAGCAGTACTTCGGGCCG	CASS*CL*GGQGSYEQYF	1	1.878176129991253E-5	54	TCRBV06	TCRBV06	unresolved			TCRBV06-05,TCRBV06-06		TCRBD01-01*01	TCRBD01	TCRBD01-01	01				TCRBJ02-07*01	TCRBJ02	TCRBJ02-07	01				3	13	1	3	0	0	27	41	54	-1	62	1	Stop	VDJ
GGCCCTCACATACCTCTCAGTACCTCTGTGCCAGCAGTGAATTATCGAATAGGGACAGGTTAAAACACTGAAGCTTTCTTTGGACAA		1	8.049326271391085E-6	55	TCRBV25-01*01	TCRBV25	TCRBV25-01	01				TCRBD01-01*01	TCRBD01	TCRBD01-01	01				TCRBJ01-01*01	TCRBJ01	TCRBJ01-01	01				1	9	0	4	4	2	26	42	51	59	63	1	Out	VDJ
CGCTCACCAGGCCTGGGGGACGCAGCCATGTACCTGTGTGCCACCAGCAGAGAAAGACACAGCAATCAGCCCCAGCATTTTGGTGAT	CATSRERHSNQPQHF	1	1.788739171420241E-5	45	TCRBV15-01*01	TCRBV15	TCRBV15-01	01				TCRBD01-01*01	TCRBD01	TCRBD01-01	01				TCRBJ01-05*01	TCRBJ01	TCRBJ01-05	01				0	2	2	6	1	1	36	53	55	59	60	1	In	VDJ
TGGAGTCAGCTGCTCCCTCTCAGACTTCTGTTTACTTCTGTGCCAGCAGTGACTCGAGGGGCCCCTAGGGGCTACACCTTCGGTTCG		1	2.5042348399883374E-5	43	TCRBV06-07*01	TCRBV06	TCRBV06-07	01						unresolved		TCRBD01,TCRBD02	TCRBD01-01,TCRBD02-01		TCRBJ01-02*01	TCRBJ01	TCRBJ01-02	01				0	1	5	2	8	8	38	55	56	61	69	1	Out	VDJ
GAGATGAATGTGAGCACCTTGGAGCTGGGGGACTCGGCCCTTTATCTTTGCGCCAGCAGCTTACCGGGCGAGCAGTACTTCGGGCCG	CASSLPGEQYF	1	1.1626804614231567E-5	33	TCRBV05-01*01	TCRBV05	TCRBV05-01	01				TCRBD02-01	TCRBD02	TCRBD02-01				01,02	TCRBJ02-07*01	TCRBJ02	TCRBJ02-07	01				2	2	8	4	0	6	48	62	64	-1	68	1	In	VDJ
CTGACAGTGACCAGTGCCCATCCTGAAGACAGCAGCTTCTACATCTGCAGTGCTAGACCGGGACATCAGGAAGCTTTCTTTGGACAA	CSARPGHQEAFF	1	8.943695857101204E-6	36	TCRBV20	TCRBV20	unresolved			TCRBV20-01,TCRBV20-or09_02		TCRBD01-01*01	TCRBD01	TCRBD01-01	01				TCRBJ01-01*01	TCRBJ01	TCRBJ01-01	01				2	2	0	6	4	8	45	57	59	65	69	1	In	VDJ
ACCTTGGAGCTGGGGGACTCGGCCCTTTATCTTTGCGCCAGCAGCCCTCGACAGGGGGAGCCCCCCTACGAGCAGTACTTCGGGCCG	CASSPRQGEPPYEQYF	1	1.1626804614231567E-5	48	TCRBV05-01*01	TCRBV05	TCRBV05-01	01				TCRBD01-01*01	TCRBD01	TCRBD01-01	01				TCRBJ02-07*01	TCRBJ02	TCRBJ02-07	01				4	4	2	1	6	2	33	45	49	58	64	1	In	VDJ
AGTTCTAAGAAGCTCCTTCTCAGTGACTCTGGCTTCTATCTCTGTGCCTGGGGACTAGCGGGGGACAATGAGCAGTTCTTCGGGCCA	CAWGLAGDNEQFF	1	4.471847928550602E-6	39	TCRBV30-01*01	TCRBV30	TCRBV30-01	01				TCRBD02-01*01	TCRBD02	TCRBD02-01	01				TCRBJ02-01*01	TCRBJ02	TCRBJ02-01	01				5	0	1	2	0	5	42	-1	51	-1	64	1	In	VDJ
GAGTCGGCTGCTCCCTCCCAGACATCTGTGTACTTCTGTGCCAGCAGTGGGGAGGGCAATCCAAATCAGCCCCAGCATTTTGGTGAT	CASSGEGNPNQPQHF	1	2.2359239642753013E-5	45	TCRBV06-01*01	TCRBV06	TCRBV06-01	01				TCRBD02-01*02	TCRBD02	TCRBD02-01	02				TCRBJ01-05*01	TCRBJ01	TCRBJ01-05	01				4	0	9	0	7	4	36	-1	49	56	63	1	In	VDJ
GTGAACGCCTTGGAGCTGGACGACTCGGCCCTGTATCTCTGTGCCAGCAGCTTGGCCGCGGGAAACCCCGAGCAGTACTTCGGGCCG	CASSLAAGNPEQYF	1	2.2359239642753013E-5	42	TCRBV05-04*01	TCRBV05	TCRBV05-04	01				TCRBD02-01*02	TCRBD02	TCRBD02-01	02				TCRBJ02-07*01	TCRBJ02	TCRBJ02-07	01				0	2	7	3	5	6	39	55	57	63	68	1	In	VDJ
TCTAAGAAGCTCCTTCTCAGTGACTCTGGCTTCTATCTCTGTGCCTGGAGTGTTCCGGGAGGCGGAAACACCATATATTTTGGAGAG	CAWSVPGGGNTIYF	1	8.943695857101204E-6	42	TCRBV30-01*01	TCRBV30	TCRBV30-01	01				TCRBD02-01*02	TCRBD02	TCRBD02-01	02				TCRBJ01-03*01	TCRBJ01	TCRBJ01-03	01				0	2	8	1	1	4	39	53	55	62	63	1	In	VDJ
TCCCTAGAGTCTGCCATCCCCAACCAGACAGCTCTTTACTTCTGTGCCACCAGACAGGGAAACACCGGGGAGCTGTTTTTTGGAGAA	CATRQGNTGELFF	1	6.2605870999708435E-6	39	TCRBV24	TCRBV24	unresolved			TCRBV24-01,TCRBV24-or09_02		TCRBD01-01*01	TCRBD01	TCRBD01-01	01				TCRBJ02-02*01	TCRBJ02	TCRBJ02-02	01				7	0	3	3	1	2	42	-1	53	59	60	1	In	VDJ
GAGTCGCCCAGCCCCAACCAGACCTCTCTGTACTTCTGTGCCAGCAGTCCGACAGGGGCATTCACCGGGGAGCTGTTTTTTGGAGAA	CASSPTGAFTGELFF	1	1.2521174199941687E-5	45	TCRBV27-01*01	TCRBV27	TCRBV27-01	01				TCRBD01-01*01	TCRBD01	TCRBD01-01	01				TCRBJ02-02*01	TCRBJ02	TCRBJ02-02	01				5	2	2	2	4	4	36	48	50	58	62	1	In	VDJ
ACTCTGACAGTGACCAGTGCCCATCCTGAAGACAGCAGCTTCTACATCTGCAGTGCTAGAGGGGGGTACGAGCAGTACTTCGGGCCG	CSARGGYEQYF	1	1.3415543785651808E-5	33	TCRBV20-01*01	TCRBV20	TCRBV20-01	01						unresolved		TCRBD01,TCRBD02	TCRBD01-01,TCRBD02-01		TCRBJ02-07*01	TCRBJ02	TCRBJ02-07	01				1	0	6	1	0	4	48	-1	61	-1	66	1	In	VDJ
GTGACCAGTGCCCATCCTGAAGACAGCAGCTTCTACATCTGCAGTGCTAGAGTACCAGCAACTAATGAAAAACTGTTTTTTGGCAGT	CSARVPATNEKLFF	1	1.609865254278217E-5	42	TCRBV20	TCRBV20	unresolved			TCRBV20-01,TCRBV20-or09_02		TCRBD01-01*01	TCRBD01	TCRBD01-01	01				TCRBJ01-04*01	TCRBJ01	TCRBJ01-04	01				1	3	4	5	0	0	39	52	55	-1	58	1	In	VDJ
AGGCTGGAGTTGGCTGCTCCCTCCCAGACATCTGTGTACTTCTGTGCCAGCAGTTACCAGGGTAATGAAAAACTGTTTTTTGGCAGT	CASSYQGNEKLFF	3	6.350024058541856E-5	39	TCRBV06-06	TCRBV06	TCRBV06-06				01,02	TCRBD01-01*01	TCRBD01	TCRBD01-01	01				TCRBJ01-04*01	TCRBJ01	TCRBJ01-04	01				2	0	4	3	0	4	42	-1	57	-1	62	3	In	VDJ
GCTGCTCCCTCCCAGACATCTGTGTACTTCTGTGCCAGCAGTTTAGGTGGGGGCAGCACTAGCACAGATACGCAGTATTTTGGCCCA	CASSLGGGSTSTDTQYF	1	2.5042348399883374E-5	51	TCRBV06	TCRBV06	unresolved			TCRBV06-05,TCRBV06-06		TCRBD01-01*01	TCRBD01	TCRBD01-01	01				TCRBJ02-03*01	TCRBJ02	TCRBJ02-03	01				4	5	6	0	6	0	30	43	48	54	60	1	In	VDJ
TCAGGCTGCTGTCGGCTGCTCCCTCCCAGACATCTGTGTACTTCTGTGCCAGCCTAGATCCAGGGCTACGAGCAGTACTTCGGGCCG		1	1.0732435028521446E-5	37	TCRBV06-05*01	TCRBV06	TCRBV06-05	01				TCRBD01-01*01	TCRBD01	TCRBD01-01	01				TCRBJ02-07*01	TCRBJ02	TCRBJ02-07	01				8	7	4	3	0	3	44	53	60	-1	65	1	Out	VDJ
GAGTCGGCTGCTCCCTCCCAAACATCTGTGTACTTCTGTGCCAGCACCCCCTCCCGGATCCGGGGCACTGAAGCTTTCTTTGGACAA	CASTPSRIRGTEAFF	1	1.2521174199941687E-5	45	TCRBV06	TCRBV06	unresolved			TCRBV06-02,TCRBV06-03		TCRBD02-01*01	TCRBD02	TCRBD02-01	01				TCRBJ01-01*01	TCRBJ01	TCRBJ01-01	01				7	14	8	3	0	4	36	46	60	-1	65	1	In	VDJ
CTGGAGTCGCCCAGCCCCAACCAGACCTCTCTGTACTTCTGTGCCAGCAGTGCGCCGACAGGGTTAGGTGGCTACACCTTCGGTTCG	CASSAPTGLGGYTF	1	9.838065442811326E-6	42	TCRBV27-01*01	TCRBV27	TCRBV27-01	01				TCRBD01-01*01	TCRBD01	TCRBD01-01	01				TCRBJ01-02*01	TCRBJ01	TCRBJ01-02	01				5	5	2	3	5	7	39	51	56	63	68	1	In	VDJ
AATGTGAGCACCTTGGAGCTGGGGGACTCGGCCCTTTATCTTTGCGCCAGCAGTCGGCCTCCCGCCTACGAGCAGTACTTCGGGCCG	CASSRPPAYEQYF	1	1.1626804614231567E-5	39	TCRBV05-01*01	TCRBV05	TCRBV05-01	01						unresolved		TCRBD01,TCRBD02	TCRBD01-01,TCRBD02-01		TCRBJ02-07*01	TCRBJ02	TCRBJ02-07	01				5	2	9	0	6	2	42	53	55	58	64	1	In	VDJ
CTGATTCTGGAGTCCGCCAGCACCAACCAGACATCTATGTACCTCTGTGCCAGCAGTTCAGGGTCGGTCGGCTACACCTTCGGTTCG	CASSSGSVGYTF	2	4.8295957628346505E-5	36	TCRBV28-01*01	TCRBV28	TCRBV28-01	01				TCRBD01-01*01	TCRBD01	TCRBD01-01	01				TCRBJ01-02*01	TCRBJ01	TCRBJ01-02	01				4	0	4	3	6	8	45	-1	58	63	69	2	In	VDJ
CGCACAGAGCAGGGGGACTCGGCCATGTATCTCTGTGCCAGCAGCTTAGAGGGCAGGGTCCCTTCCTACGAGCAGTACTTCGGGCCG	CASSLEGRVPSYEQYF	1	3.398604425698458E-5	48	TCRBV07-09	TCRBV07	TCRBV07-09				01,03	TCRBD01-01*01	TCRBD01	TCRBD01-01	01				TCRBJ02-07*01	TCRBJ02	TCRBJ02-07	01				1	4	4	3	5	1	33	49	53	58	63	1	In	VDJ
CCACAAAGCTGGAGGACTCAGCCATGTACTTCTGTGCCAGCAGTGAACGGACAGGGGGCAGTTTGGACTGAAGCTTTCTTTGGACAA		1	1.4309913371361928E-5	49	TCRBV02-01*01	TCRBV02	TCRBV02-01	01				TCRBD01-01*01	TCRBD01	TCRBD01-01	01				TCRBJ01-01*01	TCRBJ01	TCRBJ01-01	01				2	1	1	0	7	5	32	47	48	59	66	1	Out	VDJ
CGGTCCACAAAGCTGGAGGACTCAGCCATGTACTTCTGTGCCAGCAGTGAAAGACAGGGCTCTGGAAACACCATATATTTTGGAGAG	CASSERQGSGNTIYF	1	3.309167467127446E-5	45	TCRBV02-01*01	TCRBV02	TCRBV02-01	01				TCRBD01-01*01	TCRBD01	TCRBD01-01	01				TCRBJ01-03*01	TCRBJ01	TCRBJ01-03	01				2	1	2	3	0	0	36	51	52	-1	59	1	In	VDJ
GCTGCTCCCTCCCAAACATCTGTGTACTTCTGTGCCAGCAGTTACTCTTCGACGTCAGGCCATGGAAACACCATATATTTTGGAGAG	CASSYSSTSGHGNTIYF	1	2.8619826742723856E-5	51	TCRBV06	TCRBV06	unresolved			TCRBV06-02,TCRBV06-03		TCRBD01-01*01	TCRBD01	TCRBD01-01	01				TCRBJ01-03*01	TCRBJ01	TCRBJ01-03	01				0	8	4	4	3	3	30	47	55	59	62	1	In	VDJ
AGGCTGCTGTCGGCTGCTCCCTCCCAGACATCTGTGTACTTCTGTGCCAGCAGAACCGGGAGGGACACTGAAGCTTTCTTTGGACAA	CASRTGRDTEAFF	1	1.4309913371361928E-5	39	TCRBV06-05*01	TCRBV06	TCRBV06-05	01				TCRBD02-01*02	TCRBD02	TCRBD02-01	02				TCRBJ01-01*01	TCRBJ01	TCRBJ01-01	01				6	3	8	0	0	3	42	53	56	-1	64	1	In	VDJ
CTGAGCTCTCTGGAGCTGGGGGACTCAGCTTTGTATTTCTGTGCCAGCAGCGCCGGGACAGGGTCGCACGAGCAGTACTTCGGGCCG	CASSAGTGSHEQYF	1	1.1626804614231567E-5	42	TCRBV09-01	TCRBV09	TCRBV09-01				01,02	TCRBD01-01*01	TCRBD01	TCRBD01-01	01				TCRBJ02-07*01	TCRBJ02	TCRBJ02-07	01				3	2	0	3	4	5	39	52	54	63	67	1	In	VDJ
GACATCCGCTCACCAGGCCTGGGGGACGCAGCCATGTACCTGTGTGCCACCAGCAGAGTAGGGGTTGTTGACTACACCTTCGGTTCG	CATSRVGVVDYTF	1	1.4309913371361928E-5	39	TCRBV15-01*01	TCRBV15	TCRBV15-01	01				TCRBD01-01*01	TCRBD01	TCRBD01-01	01				TCRBJ01-02*01	TCRBJ01	TCRBJ01-02	01				1	1	5	2	7	10	42	58	59	64	71	1	In	VDJ
ATGAATGTGAGCACCTTGGAGCTGGGGGACTCGGCCCTTTATCTTTGCGCCAGCAGCCCAAGGGACAATGAGCAGTTCTTCGGGCCA	CASSPRDNEQFF	1	2.0570500471332773E-5	36	TCRBV05-01*01	TCRBV05	TCRBV05-01	01						unresolved		TCRBD01,TCRBD02	TCRBD01-01,TCRBD02-01		TCRBJ02-01*01	TCRBJ02	TCRBJ02-01	01				4	3	5	3	0	5	45	57	60	-1	64	1	In	VDJ
GAGATCCAGCGCACAGAGCAGGGGGACTCGGCCATGTATCTCTGTGCCAGCAGCTTAGTAGTTTCCTACGAGCAGTACTTCGGGCCG	CASSLVVSYEQYF	1	3.398604425698458E-5	39	TCRBV07-09	TCRBV07	TCRBV07-09				01,03	TCRBD02-01	TCRBD02	TCRBD02-01				01,02	TCRBJ02-07*01	TCRBJ02	TCRBJ02-07	01				1	0	5	8	2	1	42	-1	58	61	63	1	In	VDJ
ATCCAGCCCTCAGAACCCAGGGACTCAGCTGTGTACTTCTGTGCCAGCAGCCTACAGGGACTGTGGACTGAAGCTTTCTTTGGACAA	CASSLQGLWTEAFF	1	3.0408565914144096E-5	42	TCRBV12	TCRBV12	unresolved			TCRBV12-03,TCRBV12-04				unresolved		TCRBD01,TCRBD02	TCRBD01-01,TCRBD02-01		TCRBJ01-01*01	TCRBJ01	TCRBJ01-01	01				6	3	3	3	7	5	39	50	53	59	66	1	In	VDJ
AATGTGAGCACCTTGGAGCTGGGGGACTCGGCCCTTTATCTTTGCGCCAGCAGCTTAACCGGGACAGAAGAAGCTTTCTTTGGACAA	CASSLTGTEEAFF	1	1.609865254278217E-5	39	TCRBV05-01*01	TCRBV05	TCRBV05-01	01				TCRBD01-01*01	TCRBD01	TCRBD01-01	01				TCRBJ01-01*01	TCRBJ01	TCRBJ01-01	01				2	4	0	5	2	8	42	56	60	67	69	1	In	VDJ
TCGCTCAGGCTGGAGTCGGCTGCTCCCTCCCAGACATCTGTGTACTTCTGTGCCAGCAGCACCTTTTCACCCCTCCACTTTGGGAAC	CASSTFSPLHF	1	1.609865254278217E-5	33	TCRBV06-01*01	TCRBV06	TCRBV06-01	01						unresolved		TCRBD01,TCRBD02	TCRBD01-01,TCRBD02-01		TCRBJ01-06*01	TCRBJ01	TCRBJ01-06	01				6	1	3	7	3	9	48	59	60	62	65	1	In	VDJ
AGGCTGCTGTCGGCTGCTCCCTCCCAGACATCTGTGTACTTCTGTGCCAGCAGTTACCTCCCGAACTATGGCTACACCTTCGGTTCG	CASSYLPNYGYTF	1	1.1626804614231567E-5	39	TCRBV06-05*01	TCRBV06	TCRBV06-05	01				TCRBD02-01	TCRBD02	TCRBD02-01				01,02	TCRBJ01-02*01	TCRBJ01	TCRBJ01-02	01				2	0	4	10	4	2	42	-1	57	59	63	1	In	VDJ
CAGCGCACAGAGCAGCGGGACTCGGCCATGTATCGCTGTGCCAGCAGCTTATCAACAGACGGTGGGTATGGCTACACCTTCGGTTCG	CASSLSTDGGYGYTF	1	2.4147978814173252E-5	45	TCRBV07-06*01	TCRBV07	TCRBV07-06	01				TCRBD01-01*01	TCRBD01	TCRBD01-01	01				TCRBJ01-02*01	TCRBJ01	TCRBJ01-02	01				2	3	3	5	8	5	36	51	54	58	66	1	In	VDJ
CTCCACTCTGAAGATCCAGCCCTCAGAACCCAGGGACTCAGCTGTGTACTTCTGTGCCAGCAGAGGCGCGGCTACACCTTCGGTTCG		1	2.5042348399883374E-5	29	TCRBV12	TCRBV12	unresolved			TCRBV12-03,TCRBV12-04				unresolved		TCRBD01,TCRBD02	TCRBD01-01,TCRBD02-01		TCRBJ01-02*01	TCRBJ01	TCRBJ01-02	01				6	0	5	4	3	8	52	-1	63	66	69	1	Out	VDJ
GTGAGCACCTTGGAGCTGGGGGACTCGGCCCTTTATCTTTGCGCCAGCAGCTTGGGACAAACGACCGGGGAGCTGTTTTTTGGAGAA	CASSLGQTTGELFF	1	1.609865254278217E-5	42	TCRBV05-01*01	TCRBV05	TCRBV05-01	01				TCRBD01-01*01	TCRBD01	TCRBD01-01	01				TCRBJ02-02*01	TCRBJ02	TCRBJ02-02	01				0	0	2	6	4	5	39	-1	55	59	63	1	In	VDJ
GAGATGAATGTGAGCACCTTGGAGCTGGGGGACTCGGCCCTTTATCTTTGCGCCAGCAGCGCCCAAGAGACCCAGTACTTCGGGCCA	CASSAQETQYF	1	1.0732435028521446E-5	33	TCRBV05-01*01	TCRBV05	TCRBV05-01	01						unresolved		TCRBD01,TCRBD02	TCRBD01-01,TCRBD02-01		TCRBJ02-05*01	TCRBJ02	TCRBJ02-05	01				4	0	10	0	0	1	48	-1	60	-1	62	1	In	VDJ
CCTGGAGCTTGGTGACTCTGCTGTGTATTTCTGTGCCAGCAGCCAAGATTAAGTGGGACGGAAAACACTGAAGCTTTCTTTGGACAA		1	1.2521174199941687E-5	50	TCRBV03	TCRBV03	unresolved			TCRBV03-01,TCRBV03-02				unresolved		TCRBD01,TCRBD02	TCRBD01-01,TCRBD02-01		TCRBJ01-01*01	TCRBJ01	TCRBJ01-01	01				0	6	0	7	4	2	31	48	54	59	63	1	Out	VDJ
AGCTCTCTGGAGCTGGGGGACTCAGCTTTGTATTTCTGTGCCAGCAATCCCGGGACAGGGGGCACCTACGAGCAGTACTTCGGGCCG	CASNPGTGGTYEQYF	1	1.1626804614231567E-5	45	TCRBV09-01	TCRBV09	TCRBV09-01				01,02	TCRBD01-01*01	TCRBD01	TCRBD01-01	01				TCRBJ02-07*01	TCRBJ02	TCRBJ02-07	01				6	5	0	0	1	2	36	46	51	63	64	1	In	VDJ
AGCACCTTGGAGCTGGGGGACTCGGCCCTTTATCTTTGCGCCAGCAGCTTGGCCGTAACAGGGATCCACGAGCAGTACTTCGGGCCG	CASSLAVTGIHEQYF	1	1.1626804614231567E-5	45	TCRBV05-01*01	TCRBV05	TCRBV05-01	01				TCRBD01-01*01	TCRBD01	TCRBD01-01	01				TCRBJ02-07*01	TCRBJ02	TCRBJ02-07	01				0	5	3	3	4	5	36	52	57	63	67	1	In	VDJ
TTGGAGCTGGACGACTCGGCCCTGTATCTCTGTGCCAGCAGCTTGGCCGGGGGACGGGCATCAGCGTCTGAGCAGTACTTCGGGCCG	CASSLAGGRASASEQYF	1	2.2359239642753013E-5	51	TCRBV05-04*01	TCRBV05	TCRBV05-04	01				TCRBD02-01*01	TCRBD02	TCRBD02-01	01				TCRBJ02-07*01	TCRBJ02	TCRBJ02-07	01				0	1	8	2	16	7	30	46	47	53	69	1	In	VDJ
GGAGTCGGCTGCTCCCTCCCAAACATCTGTGTACTTCTGTGCCAGCACTTATGTCCCGGGCCCGGTAACATTCAGTACTTCGGCGCC		1	1.1626804614231567E-5	44	TCRBV06	TCRBV06	unresolved			TCRBV06-02,TCRBV06-03				unresolved		TCRBD01,TCRBD02	TCRBD01-01,TCRBD02-01		TCRBJ02-04*01	TCRBJ02	TCRBJ02-04	01				3	6	8	0	5	7	37	51	57	61	66	1	Out	VDJ
ACTCTGACAGTGACCAGTGCCCATCCTGAAGACAGCAGCTTCTACATCTGCAGTGCTAACCTGGTAACTGAAGCTTTCTTTGGACAA	CSANLVTEAFF	1	1.878176129991253E-5	33	TCRBV20-01*01	TCRBV20	TCRBV20-01	01						unresolved		TCRBD01,TCRBD02	TCRBD01-01,TCRBD02-01		TCRBJ01-01*01	TCRBJ01	TCRBJ01-01	01				4	4	0	10	2	5	48	58	62	64	66	1	In	VDJ
TCGGCTGCTCCCTCCCAGACATCTGTGTACTTCTGTGCCAGCAGTGAAGCAGAAGGGGGCGGCACAGATACGCAGTATTTTGGCCCA	CASSEAEGGGTDTQYF	2	3.398604425698458E-5	48	TCRBV06-01*01	TCRBV06	TCRBV06-01	01				TCRBD01-01*01	TCRBD01	TCRBD01-01	01				TCRBJ02-03*01	TCRBJ02	TCRBJ02-03	01				0	3	5	0	1	1	33	50	53	60	61	2	In	VDJ
CTGCTGTCGGCTGCTCCCTCCCAGACATCTGTGTACTTCTGTGCCAGCAGACCTCACAGGGGTAATCAGCCCCAGCATTTTGGTGAT	CASRPHRGNQPQHF	1	1.5204282957072048E-5	42	TCRBV06-05*01	TCRBV06	TCRBV06-05	01				TCRBD01-01*01	TCRBD01	TCRBD01-01	01				TCRBJ01-05*01	TCRBJ01	TCRBJ01-05	01				6	5	3	2	1	4	39	50	55	62	63	1	In	VDJ
ATCCTGGAGTCGCCCAGCCCCAACCAGACCTCTCTGTACTTCTGTGCCAGCAGACGCACGGGACTTCCTCAAGAGTACTTCGGGCCA	CASRRTGLPQEYF	1	8.049326271391085E-6	39	TCRBV27-01*01	TCRBV27	TCRBV27-01	01				TCRBD02-01	TCRBD02	TCRBD02-01				01,02	TCRBJ02-05*01	TCRBJ02	TCRBJ02-05	01				6	6	0	10	8	12	42	53	59	65	73	1	In	VDJ
TCCCGCTCAGGCTGGAGTCAGCTGCTCCCTCCCAGACATCTGTATACTTCTGTGCCAGCGGACGAAGAGACCCAGTACTTCGGGCCA		1	1.0732435028521446E-5	31	TCRBV06-09*01	TCRBV06	TCRBV06-09	01						unresolved		TCRBD01,TCRBD02	TCRBD01-01,TCRBD02-01		TCRBJ02-05*01	TCRBJ02	TCRBJ02-05	01				8	0	1	7	1	3	50	-1	59	63	64	1	Out	VDJ
ATCCTGGAGTCGCCCAGCCCCAACCAGACCTCTCTGTACTTCTGTGCCAGCAGTTCGGCCACATTGGAAAAACTGTTTTTTGGCAGT	CASSSATLEKLFF	1	2.146487005704289E-5	39	TCRBV27-01*01	TCRBV27	TCRBV27-01	01						unresolved		TCRBD01,TCRBD02	TCRBD01-01,TCRBD02-01		TCRBJ01-04*01	TCRBJ01	TCRBJ01-04	01				4	5	3	6	3	8	42	55	60	63	66	1	In	VDJ
AGGAATTTCCCCCTGATCCTGGAGTCGCCCAGCCCCAACCAGACCTCTCTGTACTTCTGTGCCAGCGCTGAAGCTTTCTTTGGACAA	CASAEAFF	1	1.2521174199941687E-5	24	TCRBV27-01*01	TCRBV27	TCRBV27-01	01						unresolved					TCRBJ01-01*01	TCRBJ01	TCRBJ01-01	01				8	0	0	0	1	6	57	-1	-1	66	67	1	In	VJ
AGCACCTTGGAGCTGGGGGACTCGGCCCTTTATCTTTGCGCCAGCAGCGGACCGGACAGGGGCGTCAATGGCTACACCTTCGGTTCG	CASSGPDRGVNGYTF	1	1.3415543785651808E-5	45	TCRBV05-01*01	TCRBV05	TCRBV05-01	01				TCRBD01-01*01	TCRBD01	TCRBD01-01	01				TCRBJ01-02*01	TCRBJ01	TCRBJ01-02	01				4	5	1	2	5	6	36	48	53	62	67	1	In	VDJ
CTGGAGTCGCCCAGCCCCAACCAGACCTCTCTGTACTTCTGTGCCAGCAGTTTATCCGGGGCTCCCTACGAGCAGTACTTCGGGCCG	CASSLSGAPYEQYF	1	8.943695857101204E-6	42	TCRBV27-01*01	TCRBV27	TCRBV27-01	01						unresolved		TCRBD01,TCRBD02	TCRBD01-01,TCRBD02-01		TCRBJ02-07*01	TCRBJ02	TCRBJ02-07	01				0	1	7	0	2	2	39	56	57	62	64	1	In	VDJ
AAGATCCGGTCCACAAAGCTGGAGGACTCAGCCATGTACTTCTGTGCCAGCAGTGTCCTAATGGCGGCCGGGCAGTACTTCGGGCCG	CASSVLMAAGQYF	1	1.0732435028521446E-5	39	TCRBV02-01*01	TCRBV02	TCRBV02-01	01				TCRBD02-01	TCRBD02	TCRBD02-01				01,02	TCRBJ02-07*01	TCRBJ02	TCRBJ02-07	01				4	8	7	5	4	9	42	55	63	67	71	1	In	VDJ
TCCACTCTGACAGTGACCAGTGCCCATCCTGAAGACAGCAGCTTCTACATCTGCAGTGCTAGGGACTATGGCTACACCTTCGGTTCG	CSARDYGYTF	1	1.5204282957072048E-5	30	TCRBV20-01*01	TCRBV20	TCRBV20-01	01						unresolved		TCRBD01,TCRBD02	TCRBD01-01,TCRBD02-01		TCRBJ01-02*01	TCRBJ01	TCRBJ01-02	01				3	0	0	10	0	3	51	-1	62	-1	64	1	In	VDJ
CCAGTGCCCATCCTGAAGACAGCAGCTTCTACATCTGCAGTCCCGGGGGGGACAGAAGCGCCGGACACTGAAGCTTTCTTTGGACAA		1	8.943695857101204E-6	46	TCRBV20	TCRBV20	unresolved			TCRBV20-01,TCRBV20-or09_02		TCRBD02-01*01	TCRBD02	TCRBD02-01	01				TCRBJ01-01*01	TCRBJ01	TCRBJ01-01	01				8	2	8	0	13	3	35	41	43	51	64	1	Out	VDJ
AGCCCCAACCAGACCTCTCTGTACTTCTGTGCCAGCAGTTCAGGGACCGCTCGGAGGGCCTCTAACTATGGCTACACCTTCGGTTCG	CASSSGTARRASNYGYTF	1	9.838065442811326E-6	54	TCRBV27-01*01	TCRBV27	TCRBV27-01	01				TCRBD02-01*02	TCRBD02	TCRBD02-01	02				TCRBJ01-02*01	TCRBJ01	TCRBJ01-02	01				4	12	10	0	3	0	27	40	52	58	61	1	In	VDJ
AATGTGAGCACCTTGGAGCTGGGGGACTCGGCCCTTTATCTTTGCGCCAGCAGCTTCCGGAGGAACACTGAAGCTTTCTTTGGACAA	CASSFRRNTEAFF	1	1.609865254278217E-5	39	TCRBV05-01*01	TCRBV05	TCRBV05-01	01				TCRBD02-01*02	TCRBD02	TCRBD02-01	02				TCRBJ01-01*01	TCRBJ01	TCRBJ01-01	01				2	2	10	2	0	1	42	56	58	-1	62	1	In	VDJ
GAGTCTGCCATCCCCAACCAGACAGCTCTTTACTTCTGTGCCACCAGTGATCGGGACAGGGACACCGGGGAGCTGTTTTTTGGAGAA	CATSDRDRDTGELFF	1	6.2605870999708435E-6	45	TCRBV24	TCRBV24	unresolved			TCRBV24-01,TCRBV24-or09_02		TCRBD01-01*01	TCRBD01	TCRBD01-01	01				TCRBJ02-02*01	TCRBJ02	TCRBJ02-02	01				3	1	0	3	0	3	36	51	52	-1	61	1	In	VDJ
TCCCTGATTCTGGAGTCCGCCAGCACCAACCAGACATCTATGTACCTCTGTGCCGGGCGCAGGGGGAGGGGCTACACCTTCGGTTCG	CAGRRGRGYTF	2	4.8295957628346505E-5	33	TCRBV28-01*01	TCRBV28	TCRBV28-01	01				TCRBD01-01*01	TCRBD01	TCRBD01-01	01				TCRBJ01-02*01	TCRBJ01	TCRBJ01-02	01				11	5	4	1	3	8	48	54	59	66	69	2	In	VDJ
GAGTCGGCTGCTCCCTCCCAGACATCTGTGTACTTCTGTGCCAGCAGGGGACAGGGGGCCCGATTCTATGGCTACACCTTCGGTTCG	CASRGQGARFYGYTF	1	1.699302212849229E-5	45	TCRBV06-01*01	TCRBV06	TCRBV06-01	01				TCRBD01-01*01	TCRBD01	TCRBD01-01	01				TCRBJ01-02*01	TCRBJ01	TCRBJ01-02	01				6	0	0	0	6	4	36	-1	47	59	65	1	In	VDJ
CACCTACACACCCTGCAGCCAGAAGACTCGGCCCTGTATCTCTGTGCCAGCAGCAAGACTAGCGGGGGGGATACCAACTTCGGCGCC	CASSKTSGGDTNF	1	1.1626804614231567E-5	39	TCRBV04-02*01	TCRBV04	TCRBV04-02	01				TCRBD02-01*01	TCRBD02	TCRBD02-01	01				TCRBJ02-04*01	TCRBJ02	TCRBJ02-04	01				5	2	2	0	6	17	42	54	56	70	76	1	In	VDJ
GTGAACGCCTTGGAGCTGGACGACTCGGCCCTGTATCTCTGTGCCAGCAGCTCCTACGGGACTAGAAACGAGCAGTACTTCGGGCCG	CASSSYGTRNEQYF	1	2.2359239642753013E-5	42	TCRBV05-04*01	TCRBV05	TCRBV05-04	01				TCRBD02-01	TCRBD02	TCRBD02-01				01,02	TCRBJ02-07*01	TCRBJ02	TCRBJ02-07	01				3	5	0	8	2	5	39	52	57	65	67	1	In	VDJ
TCTTCACATCAATTCCCTGGAGCTTGGTGACTCTGCTGTGTATTTCTGTGCCAGCAGCCAAGTCTGGACGAGCAGTACTTCGGGCCG		1	9.838065442811326E-6	35	TCRBV03	TCRBV03	unresolved			TCRBV03-01,TCRBV03-02				unresolved		TCRBD01,TCRBD02	TCRBD01-01,TCRBD02-01		TCRBJ02-07*01	TCRBJ02	TCRBJ02-07	01				1	3	0	10	0	5	46	62	65	-1	67	1	Out	VDJ
TCTGCCATCCCCAACCAGACAGCTCTTTACTTCTGTGCCACCAGTGATTCCCGGACAGGTCAACGAGGAAAACTGTTTTTTGGCAGT	CATSDSRTGQRGKLFF	1	1.1626804614231567E-5	48	TCRBV24	TCRBV24	unresolved			TCRBV24-01,TCRBV24-or09_02		TCRBD01-01*01	TCRBD01	TCRBD01-01	01				TCRBJ01-04*01	TCRBJ01	TCRBJ01-04	01				2	3	1	4	9	10	33	49	52	59	68	1	In	VDJ
TGCAGCCAGAAGACTCAGCCCTGTATCTCTGCGCCAGCAGCCAAGAAAAGGTGGACAGGGATCCACTACGAGCAGTACTTCGGGCCG		1	1.1626804614231567E-5	52	TCRBV04-01*01	TCRBV04	TCRBV04-01	01				TCRBD01-01*01	TCRBD01	TCRBD01-01	01				TCRBJ02-07*01	TCRBJ02	TCRBJ02-07	01				0	6	1	3	5	3	29	46	52	60	65	1	Out	VDJ
TCGGCTGCTCCCTCCCAGACATCTGTGTACTTCTGTGCCAGCAGCCCGGGGAGGGGTAGTGGGAACACTGAAGCTTTCTTTGGACAA	CASSPGRGSGNTEAFF	2	2.6831087571303617E-5	48	TCRBV06	TCRBV06	unresolved			TCRBV06-01,TCRBV06-05		TCRBD02-01*02	TCRBD02	TCRBD02-01	02				TCRBJ01-01*01	TCRBJ01	TCRBJ01-01	01				6	4	9	0	7	1	33	44	48	55	62	2	In	VDJ
ATCCTGGAGTCGCCCAGCCCCAACCAGACCTCTCTGTACTTCTGTGCCAGCAGTTGGACAGGGGGAGAGACCCAGTACTTCGGGCCA	CASSWTGGETQYF	1	8.049326271391085E-6	39	TCRBV27-01*01	TCRBV27	TCRBV27-01	01				TCRBD01-01*01	TCRBD01	TCRBD01-01	01				TCRBJ02-05*01	TCRBJ02	TCRBJ02-05	01				4	0	1	1	0	4	42	-1	55	-1	65	1	In	VDJ
GTGAGCACCTTGGAGCTGGGGGACTCGGCCCTTTATCTTTGCGCCAGCAGCTTGGGGACAGGGGATGAAAAACTGTTTTTTGGCAGT	CASSLGTGDEKLFF	1	2.7725457157013735E-5	42	TCRBV05-01*01	TCRBV05	TCRBV05-01	01				TCRBD01-01*01	TCRBD01	TCRBD01-01	01				TCRBJ01-04*01	TCRBJ01	TCRBJ01-04	01				0	0	1	2	0	6	39	-1	55	-1	64	1	In	VDJ
TTGGAGTCGGCTGCTCCCTCCCAAACATCTGTGTACTTCTGTGCCAGCAGTTACCAGGGGGCCTCCTACGAGCAGTACTTCGGGCCG	CASSYQGASYEQYF	2	1.609865254278217E-5	42	TCRBV06	TCRBV06	unresolved			TCRBV06-02,TCRBV06-03		TCRBD01-01*01	TCRBD01	TCRBD01-01	01				TCRBJ02-07*01	TCRBJ02	TCRBJ02-07	01				2	0	4	0	0	0	39	-1	54	-1	62	2	In	VDJ
ATCCTGGAGTCGCCCAGCCCCAACCAGACCTCTCTGTACTTCTGTGCCAGCAGTTCCCGGGAGAACACTGAAGCTTTCTTTGGACAA	CASSSRENTEAFF	1	1.2521174199941687E-5	39	TCRBV27-01*01	TCRBV27	TCRBV27-01	01				TCRBD02-01*02	TCRBD02	TCRBD02-01	02				TCRBJ01-01*01	TCRBJ01	TCRBJ01-01	01				4	2	8	3	0	1	42	55	57	-1	62	1	In	VDJ
ACGATCCAGCGCACAGAGCAGCGGGACTCGGCCATGTATCGCTGTGCCAGCAGCTTGGGAGAAAGCTACGAGCAGTACTTCGGGCCG	CASSLGESYEQYF	1	2.2359239642753013E-5	39	TCRBV07-06*01	TCRBV07	TCRBV07-06	01				TCRBD02-01*02	TCRBD02	TCRBD02-01	02				TCRBJ02-07*01	TCRBJ02	TCRBJ02-07	01				3	0	9	2	4	3	42	-1	56	61	65	1	In	VDJ
CTGAATGTGAACGCCTTGGAGCTGGACGACTCGGCCCTGTATCTCTGTGCCAGCAGCCTGGACAGCTACGAGCAGTACTTCGGGCCG	CASSLDSYEQYF	1	2.2359239642753013E-5	36	TCRBV05-04*01	TCRBV05	TCRBV05-04	01				TCRBD01-01*01	TCRBD01	TCRBD01-01	01				TCRBJ02-07*01	TCRBJ02	TCRBJ02-07	01				0	0	3	5	0	3	45	-1	61	-1	65	1	In	VDJ
ACCTTGGAGCTGGGGGACTCGGCCCTTTATCTTTGCGCCAGCAGCTTGGGGGGACACCCAGGCACAGATACGCAGTATTTTGGCCCA	CASSLGGHPGTDTQYF	1	1.609865254278217E-5	48	TCRBV05-01*01	TCRBV05	TCRBV05-01	01				TCRBD01-01*01	TCRBD01	TCRBD01-01	01				TCRBJ02-03*01	TCRBJ02	TCRBJ02-03	01				0	1	0	6	5	1	33	49	50	56	61	1	In	VDJ
CTCCCTCCCAAACATCTGTGTACTTCTGTGCCAGCAGTTCACGCAGGACAGGGACGAGCAACTAATGAAAAACTGTTTTTTGGCAGT		1	2.2359239642753013E-5	55	TCRBV06	TCRBV06	unresolved			TCRBV06-02,TCRBV06-03		TCRBD01-01*01	TCRBD01	TCRBD01-01	01				TCRBJ01-04*01	TCRBJ01	TCRBJ01-04	01				4	6	1	3	5	0	26	39	45	53	58	1	Out	VDJ
CTGGAGCTTGGTGACTCTGCTGTGTATTTCTGTGCCAGCAGCCCCGGCGGTAGCGGGGGGGCCAGAAATACGCAGTATTTTGGCCCA	CASSPGGSGGARNTQYF	1	1.2521174199941687E-5	51	TCRBV03	TCRBV03	unresolved			TCRBV03-01,TCRBV03-02		TCRBD02-01*01	TCRBD02	TCRBD02-01	01				TCRBJ02-03*01	TCRBJ02	TCRBJ02-03	01				4	7	5	0	6	7	30	43	50	61	67	1	In	VDJ
GTTGGAGTCGGCTGCTCCCTCCCAAACATCTGTGTACTTCTGTGCCAGCAGTTACGTACTAGCGGGAGTCGGTGGTTCTTCGGGCCA		1	1.609865254278217E-5	41	TCRBV06	TCRBV06	unresolved			TCRBV06-02,TCRBV06-03		TCRBD02-01*02	TCRBD02	TCRBD02-01	02				TCRBJ02-01*01	TCRBJ02	TCRBJ02-01	01				2	2	3	2	6	15	40	55	57	68	74	1	Out	VDJ
ACCAGTGCCCATCCTGAAGACAGCAGCTTCTACATCTGCAGTGCTAGTAGACTAGCGGGGAACACCGGGGAGCTGTTTTTTGGAGAA	CSASRLAGNTGELFF	2	1.0732435028521446E-5	45	TCRBV20	TCRBV20	unresolved			TCRBV20-01,TCRBV20-or09_02		TCRBD02-01	TCRBD02	TCRBD02-01				01,02	TCRBJ02-02*01	TCRBJ02	TCRBJ02-02	01				3	2	2	4	0	1	36	47	49	-1	59	2	In	VDJ
CTGACAGTGACCAGTGCCCATCCTGAAGACAGCAGCTTCTACATCTGCAGTGCACCTCCCCCAGCCGGGGAAGCTTTCTTTGGACAA	CSAPPPAGEAFF	1	8.943695857101204E-6	36	TCRBV20	TCRBV20	unresolved			TCRBV20-01,TCRBV20-or09_02		TCRBD02-01	TCRBD02	TCRBD02-01				01,02	TCRBJ01-01*01	TCRBJ01	TCRBJ01-01	01				6	12	8	4	0	8	45	53	65	-1	69	1	In	VDJ
GAGTCGGCTGCTCCCTCCCAAACATCTGTGTACTTCTGTGCCAGCAGTTACGCCCACGGGTCGGAGGGGCCCCAGCATTTTGGTGAT	CASSYAHGSEGPQHF	1	1.3415543785651808E-5	45	TCRBV06	TCRBV06	unresolved			TCRBV06-02,TCRBV06-03		TCRBD02-01*02	TCRBD02	TCRBD02-01	02				TCRBJ01-05*01	TCRBJ01	TCRBJ01-05	01				2	11	10	0	0	9	36	51	62	-1	68	1	In	VDJ
TCACCAGGCCTGGGGGACGCAGCCATGTACCTGTGTGCCACCAGCAGGGCTACGGGGGCCTCTGGAAACACCATATATTTTGGAGAG	CATSRATGASGNTIYF	2	3.845789218553518E-5	48	TCRBV15-01*01	TCRBV15	TCRBV15-01	01						unresolved		TCRBD01,TCRBD02	TCRBD01-01,TCRBD02-01		TCRBJ01-03*01	TCRBJ01	TCRBJ01-03	01				3	6	6	0	0	0	33	47	53	-1	59	2	In	VDJ
AAGATCCAGCCCTCAGAACCCAGGGACTCAGCTGTGTACTTCTGTGCCAGCGGGACAGACTCTAACTATGGCTACACCTTCGGTTCG	CASGTDSNYGYTF	1	2.5042348399883374E-5	39	TCRBV12	TCRBV12	unresolved			TCRBV12-03,TCRBV12-04		TCRBD01-01*01	TCRBD01	TCRBD01-01	01				TCRBJ01-02*01	TCRBJ01	TCRBJ01-02	01				8	0	0	5	3	0	42	-1	51	58	61	1	In	VDJ
CCCTCAGAACCCAGGGACTCAGCTGTGTACTTCTGTGCCAGCAGTTCTAAAGGACAGGGGCGGGGCTATGGCTACACCTTCGGTTCG	CASSSKGQGRGYGYTF	1	2.5042348399883374E-5	48	TCRBV12	TCRBV12	unresolved			TCRBV12-03,TCRBV12-04		TCRBD01-01*01	TCRBD01	TCRBD01-01	01				TCRBJ01-02*01	TCRBJ01	TCRBJ01-02	01				4	5	1	2	5	4	33	46	51	60	65	1	In	VDJ
CAGGTAGTGCGAGGAGATTCGGCAGCTTATTTCTGTGCCAGCTCACCCTATACGGGGGCGGAAACCGGGGAGCTGTTTTTTGGAGAA	CASSPYTGAETGELFF	2	3.756352259982506E-5	48	TCRBV18-01*01	TCRBV18	TCRBV18-01	01						unresolved		TCRBD01,TCRBD02	TCRBD01-01,TCRBD02-01		TCRBJ02-02*01	TCRBJ02	TCRBJ02-02	01				3	6	6	0	4	5	33	47	53	59	63	2	In	VDJ
CCAGAAGACTCGGCCCTGTATCTCTGCGCCAGCAGCCAAGATCCGGGATGGCCGGATGGGGTCTACACTGAAGCTTTCTTTGGACAA	CASSQDPGWPDGVYTEAFF	1	1.788739171420241E-5	57	TCRBV04-03*01	TCRBV04	TCRBV04-03	01				TCRBD02-01*02	TCRBD02	TCRBD02-01	02				TCRBJ01-01*01	TCRBJ01	TCRBJ01-01	01				0	2	8	3	16	3	24	41	43	48	64	1	In	VDJ
ATCCGCTCACCAGGCCTGGGGGACGCAGCCATGTACCTGTGTGCCACCAGCAGAGATCGGGGTTCTACTGAAGCTTTCTTTGGACAA	CATSRDRGSTEAFF	1	1.699302212849229E-5	42	TCRBV15-01*01	TCRBV15	TCRBV15-01	01				TCRBD02-01*01	TCRBD02	TCRBD02-01	01				TCRBJ01-01*01	TCRBJ01	TCRBJ01-01	01				0	1	8	3	4	5	39	56	57	62	66	1	In	VDJ
GTGAGCACCTTGGAGCTGGGGGACTCGGCCCTTTATCTTTGCGCCAGCAGCCTGGACGTAGGATCCTATGGCTACACCTTCGGTTCG	CASSLDVGSYGYTF	1	1.3415543785651808E-5	42	TCRBV05-01*01	TCRBV05	TCRBV05-01	01						unresolved		TCRBD01,TCRBD02	TCRBD01-01,TCRBD02-01		TCRBJ01-02*01	TCRBJ01	TCRBJ01-02	01				0	5	1	8	2	4	39	55	60	63	65	1	In	VDJ
AAGCTCCTTCTCAGTGACTCTGGCTTCTATCTCTGTGCCTGGAGTGCGGGAGGTTTCAGCTCCTACAATGAGCAGTTCTTCGGGCCA	CAWSAGGFSSYNEQFF	1	4.471847928550602E-6	48	TCRBV30-01*01	TCRBV30	TCRBV30-01	01				TCRBD02-01*02	TCRBD02	TCRBD02-01	02				TCRBJ02-01*01	TCRBJ02	TCRBJ02-01	01				1	0	8	1	6	0	33	-1	46	53	59	1	In	VDJ
CTGACAGTGACCAGTGCCCATCCTGAAGACAGCAGCTTCTACATCTGCAGTGCTAGAGGTTGGAACACTGAAGCTTTCTTTGGACAA	CSARGWNTEAFF	1	8.943695857101204E-6	36	TCRBV20	TCRBV20	unresolved			TCRBV20-01,TCRBV20-or09_02				unresolved					TCRBJ01-01*01	TCRBJ01	TCRBJ01-01	01				1	0	0	0	4	1	45	-1	-1	58	62	1	In	VJ
GTGTCGGCTGCTCCCTCCCAGACATCTGTGTACTTGTGTGCCAGCAGTTACTTGTGAGCCTCGAACTATGGCTACACCTTCGGTTCG	CASSYL*ASNYGYTF	1	1.5204282957072048E-5	45	TCRBV06-08*01	TCRBV06	TCRBV06-08	01				TCRBD02-01	TCRBD02	TCRBD02-01				01,02	TCRBJ01-02*01	TCRBJ01	TCRBJ01-02	01				1	4	6	7	4	2	36	52	56	59	63	1	Stop	VDJ
GCTGCTCCCTCCCAAACATCTGTGTACTTCTGTGCCAGCAGCCGTGGACAAAACCCCTGGAATGGAAACACCATATATTTTGGAGAG	CASSRGQNPWNGNTIYF	1	2.8619826742723856E-5	51	TCRBV06	TCRBV06	unresolved			TCRBV06-02,TCRBV06-03		TCRBD01-01*01	TCRBD01	TCRBD01-01	01				TCRBJ01-03*01	TCRBJ01	TCRBJ01-03	01				6	4	1	6	12	3	30	41	45	50	62	1	In	VDJ
CTGACGATCCAGCGCACACAGCAGGAGGACTCGGCCGTGTATCTCTGTGCCAGCACTAACGTTGGACGGCCAGACACCTTCGGTTCG	CASTNVGRPDTF	1	2.9514196328433978E-5	36	TCRBV07-02*01	TCRBV07	TCRBV07-02	01						unresolved		TCRBD01,TCRBD02	TCRBD01-01,TCRBD02-01		TCRBJ01-02*01	TCRBJ01	TCRBJ01-02	01				7	8	1	7	6	12	45	55	63	67	73	1	In	VDJ
GTGAACGCCTTGGAGCTGGACGACTCGGCCCTGTATCTCTGTGCCAGCAGCCGGGTCAGCAATTCCTACGAGCAGTACTTCGGGCCG	CASSRVSNSYEQYF	1	2.2359239642753013E-5	42	TCRBV05-04*01	TCRBV05	TCRBV05-04	01				TCRBD02-01	TCRBD02	TCRBD02-01				01,02	TCRBJ02-07*01	TCRBJ02	TCRBJ02-07	01				4	0	8	4	8	1	39	-1	51	55	63	1	In	VDJ
CAGGCCTGGGGGACGCAGCCATGTACCTGTGTGCCACCATAAGGGTCGCGGGGCGACGACCCCTTGGCCGAGCAGTACTTCGGGCCG		1	1.2521174199941687E-5	52	TCRBV15-01*01	TCRBV15	TCRBV15-01	01				TCRBD02-01*01	TCRBD02	TCRBD02-01	01				TCRBJ02-07*01	TCRBJ02	TCRBJ02-07	01				7	8	7	3	15	6	29	39	47	53	68	1	Out	VDJ
TTGTTGCTGGGGGACTCGGCCCTCTATCTCTGTGCCAGCAGCTTGGCCGGGGGGGGAGTGGGCAATCAGCCCCAGCATTTTGGTGAT	CASSLAGGGVGNQPQHF	1	1.4309913371361928E-5	51	TCRBV05-06*01	TCRBV05	TCRBV05-06	01				TCRBD02-01*01	TCRBD02	TCRBD02-01	01				TCRBJ01-05*01	TCRBJ01	TCRBJ01-05	01				0	1	8	0	6	2	30	46	47	55	61	1	In	VDJ
CACCTACACACCCTGCAGCCAGAAGACTCGGCCCTGTATCTCTGTGCCAGCAGCCAAGGGGATGAACATGGCTACACCTTCGGTTCG	CASSQGDEHGYTF	1	1.0732435028521446E-5	39	TCRBV04-02*01	TCRBV04	TCRBV04-02	01						unresolved		TCRBD01,TCRBD02	TCRBD01-01,TCRBD02-01		TCRBJ01-02*01	TCRBJ01	TCRBJ01-02	01				1	0	0	8	5	6	42	-1	58	62	67	1	In	VDJ
CTACACACCCTGCAGCCAGAAGACTCGGCCCTGTATCTCTGTGCCAGCAGCCAAAGCGGGCGTGGAGAGACCCAGTACTTCGGGCCA	CASSQSGRGETQYF	1	8.943695857101204E-6	42	TCRBV04-02*01	TCRBV04	TCRBV04-02	01				TCRBD02-01	TCRBD02	TCRBD02-01				01,02	TCRBJ02-05*01	TCRBJ02	TCRBJ02-05	01				2	0	6	4	5	4	39	-1	54	60	65	1	In	VDJ
CGCACACAGCAGGAGGACTCGGCCGTGTATCTCTGTGCCAGCAGCACGGGACAGGGGAGCGCCTCTTACGAGCAGTACTTCGGGCCG	CASSTGQGSASYEQYF	1	2.6831087571303617E-5	48	TCRBV07-02*01	TCRBV07	TCRBV07-02	01				TCRBD01-01*01	TCRBD01	TCRBD01-01	01				TCRBJ02-07*01	TCRBJ02	TCRBJ02-07	01				5	2	0	2	9	4	33	45	47	57	66	1	In	VDJ
AGCACCTTGGAGCTGGGGGACTCGGCCCTTTATCTTTGCGCCAGCAGCACCGATCCCCTGGGCTCCTACGAGCAGTACTTCGGGCCG	CASSTDPLGSYEQYF	1	1.1626804614231567E-5	45	TCRBV05-01*01	TCRBV05	TCRBV05-01	01						unresolved		TCRBD01,TCRBD02	TCRBD01-01,TCRBD02-01		TCRBJ02-07*01	TCRBJ02	TCRBJ02-07	01				4	11	0	9	0	0	36	48	59	-1	62	1	In	VDJ
GAGTCGCCCAGCCCCAACCAGACCTCTCTGTACTTCTGTGCCAGCAGGAGCGACGGCTCAACTAATGAAAAACTGTTTTTTGGCAGT	CASRSDGSTNEKLFF	1	2.146487005704289E-5	45	TCRBV27-01*01	TCRBV27	TCRBV27-01	01				TCRBD02-01	TCRBD02	TCRBD02-01				01,02	TCRBJ01-04*01	TCRBJ01	TCRBJ01-04	01				6	1	6	6	6	0	36	47	48	52	58	1	In	VDJ
TCTGCCATCCCCAACCAGACAGCTCTTTACTTCTGTGCCACCAGTGACCGCCGACAGGGGGTCAATCAGCCCCAGCATTTTGGTGAT	CATSDRRQGVNQPQHF	1	7.154956685680964E-6	48	TCRBV24	TCRBV24	unresolved			TCRBV24-01,TCRBV24-or09_02		TCRBD01-01*01	TCRBD01	TCRBD01-01	01				TCRBJ01-05*01	TCRBJ01	TCRBJ01-05	01				4	5	2	1	1	3	33	47	52	61	62	1	In	VDJ
AATGTGAGCACCTTGGAGCTGGGGGACTCGGCCCTTTATCTTTGCGCCAGCAGCCGCGGGGACACCGGGGAGCTGTTTTTTGGAGAA	CASSRGDTGELFF	1	1.609865254278217E-5	39	TCRBV05-01*01	TCRBV05	TCRBV05-01	01				TCRBD02-01*01	TCRBD02	TCRBD02-01	01				TCRBJ02-02*01	TCRBJ02	TCRBJ02-02	01				4	1	7	3	0	3	42	54	55	-1	61	1	In	VDJ
AATTCCCTGGAGCTTGGTGACTCTGCTGTGTATTTCTGTGCCAGCAGCCAAGGGCCCTATACAGGGTCCCGAGCTTTCTTTGGACAA	CASSQGPYTGSRAFF	1	1.2521174199941687E-5	45	TCRBV03	TCRBV03	unresolved			TCRBV03-01,TCRBV03-02		TCRBD01-01*01	TCRBD01	TCRBD01-01	01				TCRBJ01-01*01	TCRBJ01	TCRBJ01-01	01				1	8	3	3	5	10	36	52	60	66	71	1	In	VDJ
ACTGTGAGCAACATGAGCCCTGAAGACAGCAGCATATATCTCTGCAGCGTTGTCAAAGGCGGCACAGATACGCAGTATTTTGGCCCA	CSVVKGGTDTQYF	1	2.6831087571303614E-6	39	TCRBV29-01*01	TCRBV29	TCRBV29-01	01						unresolved		TCRBD01,TCRBD02	TCRBD01-01,TCRBD02-01		TCRBJ02-03*01	TCRBJ02	TCRBJ02-03	01				4	4	5	4	2	1	42	52	56	59	61	1	In	VDJ
TTGGAGCTGGACGACTCGGCCCTGTATCTCTGTGCCAGCAGCTTAAGGGACAGGGGGTCGTTGACAAGGGAGCAGTACTTCGGGCCG	CASSLRDRGSLTREQYF	1	2.2359239642753013E-5	51	TCRBV05-04*01	TCRBV05	TCRBV05-04	01				TCRBD01-01*01	TCRBD01	TCRBD01-01	01				TCRBJ02-07*01	TCRBJ02	TCRBJ02-07	01				2	2	0	1	12	7	30	44	46	57	69	1	In	VDJ
CAGCCCTCAGAACCCAGGGACTCAGCTGTGTACTTCTGTGCCAGCAGTTTAGGTCGGGGGCAAATTCAGCCCCAGCATTTTGGTGAT	CASSLGRGQIQPQHF	1	3.219730508556434E-5	45	TCRBV12	TCRBV12	unresolved			TCRBV12-03,TCRBV12-04				unresolved		TCRBD01,TCRBD02	TCRBD01-01,TCRBD02-01		TCRBJ01-05*01	TCRBJ01	TCRBJ01-05	01				1	3	6	0	4	6	36	52	55	61	65	1	In	VDJ
ATCCAGCGCACACAGCAGGAGGACTCGGCCGTGTATCTCTGTGCCAGCAGCTTGACAGGGGGATTCACTGAAGCTTTCTTTGGACAA	CASSLTGGFTEAFF	2	3.577478342840482E-5	42	TCRBV07-02*01	TCRBV07	TCRBV07-02	01				TCRBD01-01*01	TCRBD01	TCRBD01-01	01				TCRBJ01-01*01	TCRBJ01	TCRBJ01-01	01				3	0	2	1	3	4	39	-1	53	62	65	2	In	VDJ
CTTCACCTACACACCCTGCAGCCAGAAGACTCGGCCCTGTATCTCTGTGCCAGCAGCCAAGGCCCAGATACGCAGTATTTTGGCCCA	CASSQGPDTQYF	1	1.2521174199941687E-5	36	TCRBV04-02*01	TCRBV04	TCRBV04-02	01						unresolved		TCRBD01,TCRBD02	TCRBD01-01,TCRBD02-01		TCRBJ02-03*01	TCRBJ02	TCRBJ02-03	01				1	0	10	0	1	4	45	-1	61	63	64	1	In	VDJ
GATCCAGCCCTCAGAACCCAGGGACTCAGCTGTGTACTTCTGTGCCAGCAGGGGTGGGAATGATTCTACGAGCAGTACTTCGGGCCG		1	2.2359239642753013E-5	41	TCRBV12	TCRBV12	unresolved			TCRBV12-03,TCRBV12-04				unresolved		TCRBD01,TCRBD02	TCRBD01-01,TCRBD02-01		TCRBJ02-07*01	TCRBJ02	TCRBJ02-07	01				6	4	0	8	6	3	40	51	55	59	65	1	Out	VDJ
AATGTGAACGCCTTGTTGCTGGGGGACTCGGCCCTCTATCTCTGTGCCAGCAGACGACAGGGTAGGACTGAAGCTTTCTTTGGACAA	CASRRQGRTEAFF	1	1.3415543785651808E-5	39	TCRBV05-06*01	TCRBV05	TCRBV05-06	01				TCRBD01-01*01	TCRBD01	TCRBD01-01	01				TCRBJ01-01*01	TCRBJ01	TCRBJ01-01	01				5	2	2	3	4	5	42	53	55	62	66	1	In	VDJ
TCTGCCATCCCCAACCAGACAGCTCTTTACTTCTGTGCCACCAGTGACCCGGGGCCGTATAGCAATCAGCCCCAGCATTTTGGTGAT	CATSDPGPYSNQPQHF	1	7.154956685680964E-6	48	TCRBV24	TCRBV24	unresolved			TCRBV24-01,TCRBV24-or09_02				unresolved		TCRBD01,TCRBD02	TCRBD01-01,TCRBD02-01		TCRBJ01-05*01	TCRBJ01	TCRBJ01-05	01				4	3	7	0	4	0	33	47	50	55	59	1	In	VDJ
CCCAACCAGACCTCTCTGTACTTCTGTGCCAGCAGTCCTCGGACAGGGGGGACTTTCGCGAACACCGGGGAGCTGTTTTTTGGAGAA	CASSPRTGGTFANTGELFF	1	1.2521174199941687E-5	57	TCRBV27-01*01	TCRBV27	TCRBV27-01	01				TCRBD01-01*01	TCRBD01	TCRBD01-01	01				TCRBJ02-02*01	TCRBJ02	TCRBJ02-02	01				5	4	1	1	8	0	24	36	40	50	58	1	In	VDJ
CTTCACATCAATTCCCTGGAGCTTGGTGACTCTGCTGTGTATTTCTGTGCCAGCAGCCAAGCAGGCAATGAGCAGTTCTTCGGGCCA	CASSQAGNEQFF	1	1.609865254278217E-5	36	TCRBV03	TCRBV03	unresolved			TCRBV03-01,TCRBV03-02		TCRBD01-01*01	TCRBD01	TCRBD01-01	01				TCRBJ02-01*01	TCRBJ02	TCRBJ02-01	01				1	0	4	4	0	6	45	-1	61	-1	65	1	In	VDJ
CGGTCCACAAAGCTGGAGGACTCAGCCATGTACTTCTGTGCCAGCAGTTCAACAGGGATCGGCGGAGAGACCCAGTACTTCGGGCCA	CASSSTGIGGETQYF	1	9.838065442811326E-6	45	TCRBV02-01*01	TCRBV02	TCRBV02-01	01				TCRBD01-01*01	TCRBD01	TCRBD01-01	01				TCRBJ02-05*01	TCRBJ02	TCRBJ02-05	01				5	3	3	3	8	4	36	48	51	57	65	1	In	VDJ
AGTGACCAGTGCCCATCCTGAAGACAGCAGCTTCTACATCTGCAGTGCTCCCCGAGGGGACCTATGGGGGAGCTGTTTTTTGGAGAA		1	8.943695857101204E-6	41	TCRBV20	TCRBV20	unresolved			TCRBV20-01,TCRBV20-or09_02				unresolved		TCRBD01,TCRBD02	TCRBD01-01,TCRBD02-01		TCRBJ02-02*01	TCRBJ02	TCRBJ02-02	01				5	7	0	7	5	8	40	49	56	61	66	1	Out	VDJ
AATTCCCTGGAGCTTGGTGACTCTGCTGTGTATTTCTGTGCCAGCAGCACGGCTCGTACTGGGGCCAACGTCCTGACTTTCGGGGCC	CASSTARTGANVLTF	1	1.3415543785651808E-5	45	TCRBV03	TCRBV03	unresolved			TCRBV03-01,TCRBV03-02				unresolved		TCRBD01,TCRBD02	TCRBD01-01,TCRBD02-01		TCRBJ02-06*01	TCRBJ02	TCRBJ02-06	01				5	2	9	0	5	2	36	48	50	53	58	1	In	VDJ
GGAGCTTGGTGACTCTGCTGTGTATTTCTGTGCCAGCAGCCAAAATTCAAGCGGGAGGGGTCTCCTGTTGAGCAGTACTTCGGGCCG		1	9.838065442811326E-6	53	TCRBV03	TCRBV03	unresolved			TCRBV03-01,TCRBV03-02		TCRBD02-01*02	TCRBD02	TCRBD02-01	02				TCRBJ02-07*01	TCRBJ02	TCRBJ02-07	01				2	6	6	0	10	7	28	43	49	59	69	1	Out	VDJ
TCGGCTGCTCCCTCCCAGACATCTGTGTACTTCTGTGCCAGCAGTGTGCCTTCTGGGACTCTAAACTATGGCTACACCTTCGGTTCG	CASSVPSGTLNYGYTF	1	1.699302212849229E-5	48	TCRBV06-01*01	TCRBV06	TCRBV06-01	01				TCRBD02-01	TCRBD02	TCRBD02-01				01,02	TCRBJ01-02*01	TCRBJ01	TCRBJ01-02	01				4	8	0	10	3	2	33	46	54	60	63	1	In	VDJ
AGTGCCCATCCTGAAGACAGCAGCTTCTACATCTGCAGTGCTAGAGATGAGGGACAGGGGGACACCGGGGAGCTGTTTTTTGGAGAA	CSARDEGQGDTGELFF	2	3.756352259982506E-5	48	TCRBV20	TCRBV20	unresolved			TCRBV20-01,TCRBV20-or09_02		TCRBD01-01*01	TCRBD01	TCRBD01-01	01				TCRBJ02-02*01	TCRBJ02	TCRBJ02-02	01				0	3	0	1	0	3	33	47	50	-1	61	2	In	VDJ
GAGTCGGCTGCTCCCTCCCAGACATCTGTGTACTTCTGTGCCAGCAGTATCCGGACAGGGGGCGGCTACGAGCAGTACTTCGGGCCG	CASSIRTGGGYEQYF	1	1.5204282957072048E-5	45	TCRBV06-01*01	TCRBV06	TCRBV06-01	01				TCRBD01-01*01	TCRBD01	TCRBD01-01	01				TCRBJ02-07*01	TCRBJ02	TCRBJ02-07	01				5	4	1	0	2	3	36	48	52	63	65	1	In	VDJ
CTGGAGTCGCCCAGCCCCAACCAGACCTCTCTGTACTTCTGTGCCAGCAGTTTATCGCCTGTATTCTATGGCTACACCTTCGGTTCG	CASSLSPVFYGYTF	1	9.838065442811326E-6	42	TCRBV27-01*01	TCRBV27	TCRBV27-01	01						unresolved		TCRBD01,TCRBD02	TCRBD01-01,TCRBD02-01		TCRBJ01-02*01	TCRBJ01	TCRBJ01-02	01				0	0	10	0	7	4	39	-1	56	58	65	1	In	VDJ
ATCCAGCCCTCAGAACCCAGGGACTCAGCTGTGTACTTCTGTGCCAGCAGCTTACAGGGAGTGAACACTGAAGCTTTCTTTGGACAA	CASSLQGVNTEAFF	1	3.0408565914144096E-5	42	TCRBV12	TCRBV12	unresolved			TCRBV12-03,TCRBV12-04				unresolved		TCRBD01,TCRBD02	TCRBD01-01,TCRBD02-01		TCRBJ01-01*01	TCRBJ01	TCRBJ01-01	01				2	0	4	3	2	0	39	-1	54	59	61	1	In	VDJ
AAGATCCAGCCCTCAGAACCCAGGGACTCAGCTGTGTACTTCTGTGCCAGCAGATACAGGGATAATTCACCCCTCCACTTTGGGAAC	CASRYRDNSPLHF	1	2.4147978814173252E-5	39	TCRBV12	TCRBV12	unresolved			TCRBV12-03,TCRBV12-04		TCRBD01-01*01	TCRBD01	TCRBD01-01	01				TCRBJ01-06*01	TCRBJ01	TCRBJ01-06	01				6	2	3	3	0	5	42	53	55	-1	61	1	In	VDJ
CTGGAGTCAGCTACCCGCTCCCAGACATCTGTGTATTTCTGCGCCAGCAGTGAGTCAGGCGGGACTCAGCCCCAGCATTTTGGTGAT	CASSESGGTQPQHF	2	4.3824109699795904E-5	42	TCRBV10-02*01	TCRBV10	TCRBV10-02	01				TCRBD02-01*02	TCRBD02	TCRBD02-01	02				TCRBJ01-05*01	TCRBJ01	TCRBJ01-05	01				0	2	7	3	1	6	39	56	58	64	65	2	In	VDJ
GTCCACAAAGCTGGAGGACTCAGCCATGTACTTCTGTGCCAGCAGTGAAACGGGACAGTCAGTAGCGAGACCCAGTACTTCGGGCCA		1	9.838065442811326E-6	47	TCRBV02-01*01	TCRBV02	TCRBV02-01	01				TCRBD01-01*01	TCRBD01	TCRBD01-01	01				TCRBJ02-05*01	TCRBJ02	TCRBJ02-05	01				2	2	0	5	8	5	34	49	51	58	66	1	Out	VDJ
CAGCGCACAGAGCAGGGGGACTCGGCCATGTATCTCTGTGCCAGCAGCTTAGCACCAACGGCCGGCTATGGCTACACCTTCGGTTCG	CASSLAPTAGYGYTF	2	3.845789218553518E-5	45	TCRBV07-09	TCRBV07	TCRBV07-09				01,03			unresolved		TCRBD01,TCRBD02	TCRBD01-01,TCRBD02-01		TCRBJ01-02*01	TCRBJ01	TCRBJ01-02	01				0	6	9	0	3	4	36	53	59	62	65	2	In	VDJ
CTGGAGTCGCCCAGCCCCAACCAGACCTCTCTGTACTTCTGTGCCAGCAGGGGGACGGGGAGGGTGGAAAAACTGTTTTTTGGCAGT	CASRGTGRVEKLFF	1	2.146487005704289E-5	42	TCRBV27-01*01	TCRBV27	TCRBV27-01	01				TCRBD02-01*02	TCRBD02	TCRBD02-01	02				TCRBJ01-04*01	TCRBJ01	TCRBJ01-04	01				6	7	9	0	2	8	39	50	57	64	66	1	In	VDJ
AGCACCTTGGAGCTGGGGGACTCGGCCCTTTATCTTTGCGCCAGCAGCTTGGGGGGTTTGGAGACCAACACCATATATTTTGGAGAG	CASSLGGLETNTIYF	2	3.666915301411494E-5	45	TCRBV05-01*01	TCRBV05	TCRBV05-01	01						unresolved		TCRBD01,TCRBD02	TCRBD01-01,TCRBD02-01		TCRBJ01-03*01	TCRBJ01	TCRBJ01-03	01				0	0	6	2	10	7	36	-1	52	56	66	2	In	VDJ
CACATCAATTCCCTGGAGCTTGGTGACTCTGCTGTGTATTTCTGTGCCAGCAGCCGGGCGTCAGATAACATTCAGTACTTCGGCGCC	CASSRASDNIQYF	2	1.699302212849229E-5	39	TCRBV03	TCRBV03	unresolved			TCRBV03-01,TCRBV03-02		TCRBD01-01*01	TCRBD01	TCRBD01-01	01				TCRBJ02-04*01	TCRBJ02	TCRBJ02-04	01				4	0	8	0	7	7	42	-1	55	59	66	2	In	VDJ
CCTGTCCTCAGAACCGGGAGACACGGCACTGTATCTCTGCGCCAGCAGTCCCCGACAGGCATCTGCTATGGCTACACCTTCGGTTCG		1	2.9514196328433978E-5	44	TCRBV23-01*01	TCRBV23	TCRBV23-01	01				TCRBD01-01*01	TCRBD01	TCRBD01-01	01				TCRBJ01-02*01	TCRBJ01	TCRBJ01-02	01				4	3	2	4	6	4	37	50	53	59	65	1	Out	VDJ
TCTAAGAAGCTCCTTCTCAGTGACTCTGGCTTCTATCTCTGTGCCTGGAGTGTACTGGCCCCCTTAGATACGCAGTATTTTGGCCCA	CAWSVLAPLDTQYF	1	3.577478342840482E-6	42	TCRBV30-01*01	TCRBV30	TCRBV30-01	01						unresolved		TCRBD01,TCRBD02	TCRBD01-01,TCRBD02-01		TCRBJ02-03*01	TCRBJ02	TCRBJ02-03	01				0	3	9	0	6	5	39	53	56	59	65	1	In	VDJ
GAGTCGGCTGCTCCCTCCCAGACATCTGTGTACTTCTGTGCCAGCACCCAAGACAGGGCTCTAAGCTACGAGCAGTACTTCGGGCCG	CASTQDRALSYEQYF	1	1.5204282957072048E-5	45	TCRBV06-01*01	TCRBV06	TCRBV06-01	01				TCRBD01-01*01	TCRBD01	TCRBD01-01	01				TCRBJ02-07*01	TCRBJ02	TCRBJ02-07	01				7	5	2	3	7	3	36	46	51	58	65	1	In	VDJ
ACCAGTGCCCATCCTGAAGACAGCAGCTTCTACATCTGCAGTGCTAACGGACAGGACGGGGCCTCCTACGAGCAGTACTTCGGGCCG	CSANGQDGASYEQYF	1	6.2605870999708435E-6	45	TCRBV20	TCRBV20	unresolved			TCRBV20-01,TCRBV20-or09_02		TCRBD01-01*01	TCRBD01	TCRBD01-01	01				TCRBJ02-07*01	TCRBJ02	TCRBJ02-07	01				4	2	1	4	7	0	36	46	48	55	62	1	In	VDJ
CTACACGCCCTGCAGCCAGAAGACTCAGCCCTGTATCTCTGCGCCAGCAGCTTAGCGAAAAGCTCCTACGAGCAGTACTTCGGGCCG	CASSLAKSSYEQYF	1	1.1626804614231567E-5	42	TCRBV04-01*01	TCRBV04	TCRBV04-01	01				TCRBD02-01	TCRBD02	TCRBD02-01				01,02	TCRBJ02-07*01	TCRBJ02	TCRBJ02-07	01				5	1	5	6	5	0	39	51	52	57	62	1	In	VDJ
GAGTCGGCTGCTCCCTCCCAGACATCTGTGTACTTCTGTGCCAGCAAGGTTCCCTCGGGACAGTCATACGAGCAGTACTTCGGGCCG	CASKVPSGQSYEQYF	1	1.5204282957072048E-5	45	TCRBV06-01*01	TCRBV06	TCRBV06-01	01				TCRBD01-01*01	TCRBD01	TCRBD01-01	01				TCRBJ02-07*01	TCRBJ02	TCRBJ02-07	01				7	10	0	5	3	4	36	46	56	63	66	1	In	VDJ
GCGTCTGCTGTACCCTCTCAGACATCTGTGTACTTCTGTGCCAGCAGACGAGAGGCTACTACCACCGGGGAGCTGTTTTTTGGAGAA	CASRREATTTGELFF	2	4.292974011408578E-5	45	TCRBV06-04	TCRBV06	TCRBV06-04				01,02	TCRBD02-01	TCRBD02	TCRBD02-01				01,02	TCRBJ02-02*01	TCRBJ02	TCRBJ02-02	01				6	10	3	9	1	4	36	47	57	61	62	2	In	VDJ
AATTCCCTGGAGCTTGGTGACTCTGCTGTGTATTTCTGTGCCAGCAGCCAAGGGGGAGGAGTGGCCGGGGAGCTGTTTTTTGGAGAA	CASSQGGGVAGELFF	1	1.3415543785651808E-5	45	TCRBV03	TCRBV03	unresolved			TCRBV03-01,TCRBV03-02		TCRBD02-01*02	TCRBD02	TCRBD02-01	02				TCRBJ02-02*01	TCRBJ02	TCRBJ02-02	01				1	1	9	1	5	6	36	52	53	59	64	1	In	VDJ
CACGCCCTGCAGCCAGAAGACTCAGCCCTGTATCTCTGCGCCAGCGTCGCCCGACAGGCGAGCACAGATACGCAGTATTTTGGCCCA	CASVARQASTDTQYF	1	1.609865254278217E-5	45	TCRBV04-01*01	TCRBV04	TCRBV04-01	01				TCRBD01-01*01	TCRBD01	TCRBD01-01	01				TCRBJ02-03*01	TCRBJ02	TCRBJ02-03	01				8	7	2	4	2	0	36	45	52	58	60	1	In	VDJ
AATTCCCTGGAGCTTGGTGACTCTGCTGTGTATTTCTGTGCCAGCAGCCGGGCCCTAGGGCCGGGCAATGAGCAGTTCTTCGGGCCA	CASSRALGPGNEQFF	1	1.609865254278217E-5	45	TCRBV03	TCRBV03	unresolved			TCRBV03-01,TCRBV03-02				unresolved		TCRBD01,TCRBD02	TCRBD01-01,TCRBD02-01		TCRBJ02-01*01	TCRBJ02	TCRBJ02-01	01				4	7	5	3	5	6	36	49	56	60	65	1	In	VDJ
ATCCCCAACCAGACAGCTCTTTACTTCTGTGCCACCAGTGATCCACAGAGAGGGACTAGCGGTAGGTACGAGCAGTACTTCGGGCCG	CATSDPQRGTSGRYEQYF	1	4.471847928550602E-6	54	TCRBV24	TCRBV24	unresolved			TCRBV24-01,TCRBV24-or09_02		TCRBD02-01	TCRBD02	TCRBD02-01				01,02	TCRBJ02-07*01	TCRBJ02	TCRBJ02-07	01				3	9	0	5	4	4	27	42	51	62	66	1	In	VDJ
AACGCCTTGTTGCTGGGGGACTCGGCCCTCTATCTCTGTGCCAGCAGCCCTCCCCCCGGGACAGGAGATGCGCAGTACTTCGGGCCG	CASSPPPGTGDAQYF	1	9.838065442811326E-6	45	TCRBV05-06*01	TCRBV05	TCRBV05-06	01				TCRBD01-01*01	TCRBD01	TCRBD01-01	01				TCRBJ02-07*01	TCRBJ02	TCRBJ02-07	01				4	9	0	4	6	9	36	48	57	65	71	1	In	VDJ
CCACAAAGCTGGAGGACTCAGCCATGTACTTCTGTGCCAGCAGGGAGACAGGGGGAGATTGCGAACTATGGCTACACCTTCGGTTCG		1	1.1626804614231567E-5	49	TCRBV02-01*01	TCRBV02	TCRBV02-01	01				TCRBD01-01*01	TCRBD01	TCRBD01-01	01				TCRBJ01-02*01	TCRBJ01	TCRBJ01-02	01				6	3	2	1	8	2	32	43	46	55	63	1	Out	VDJ
GCCCATCCTGAAGACAGCAGCTTCTACATCTGCAGTGCTAGAGATGGGCACAGGATTACATATAACACTGAAGCTTTCTTTGGACAA	CSARDGHRITYNTEAFF	1	8.943695857101204E-6	51	TCRBV20	TCRBV20	unresolved			TCRBV20-01,TCRBV20-or09_02		TCRBD01-01*01	TCRBD01	TCRBD01-01	01				TCRBJ01-01*01	TCRBJ01	TCRBJ01-01	01				0	5	3	4	9	2	30	44	49	54	63	1	In	VDJ
CTGACAGTGACCAGTGCCCATCCTGAAGACAGCAGCTTCTACATCTGCAGTGCTAGAGATCCTTTCTATGGCTACACCTTCGGTTCG	CSARDPFYGYTF	1	7.154956685680964E-6	36	TCRBV20	TCRBV20	unresolved			TCRBV20-01,TCRBV20-or09_02		TCRBD02-01	TCRBD02	TCRBD02-01				01,02	TCRBJ01-02*01	TCRBJ01	TCRBJ01-02	01				0	2	4	10	2	4	45	59	61	63	65	1	In	VDJ
AAGATCCAGCCCTCAGAACCCAGGGACTCAGCTGTGTACTTCTGTGCCATCTCCGGGGGGGGACAGTATGGCTACACCTTCGGTTCG	CAISGGGQYGYTF	1	2.5042348399883374E-5	39	TCRBV12	TCRBV12	unresolved			TCRBV12-03,TCRBV12-04		TCRBD02-01*01	TCRBD02	TCRBD02-01	01				TCRBJ01-02*01	TCRBJ01	TCRBJ01-02	01				10	4	8	0	5	5	42	49	53	61	66	1	In	VDJ
TTGGCGTCTGCTGTACCCTCTCAGACATCTGTGTACTTCTGTGCCAGCAGTGAAGAGGTGGGGAACACTGAAGCTTTCTTTGGACAA	CASSEEVGNTEAFF	4	8.943695857101205E-5	42	TCRBV06-04	TCRBV06	TCRBV06-04				01,02	TCRBD02-01*02	TCRBD02	TCRBD02-01	02				TCRBJ01-01*01	TCRBJ01	TCRBJ01-01	01				3	1	11	1	4	1	39	53	54	58	62	4	In	VDJ
CTGGGGTTGGAGTCGGCTGCTCCCTCCCAAACATCTGTGTACTTCTGTGCCAGCAGGTTAGGCGCCGGGGAGCTGTTTTTTGGAGAA	CASRLGAGELFF	1	1.2521174199941687E-5	36	TCRBV06	TCRBV06	unresolved			TCRBV06-02,TCRBV06-03				unresolved		TCRBD01,TCRBD02	TCRBD01-01,TCRBD02-01		TCRBJ02-02*01	TCRBJ02	TCRBJ02-02	01				6	3	5	4	2	6	45	56	59	62	64	1	In	VDJ
AGCACCTTGGAGCTGGGGGACTCGGCCCTTTATCTTTGCGCCAGCAGCCCGGGACAGGGGGCGCTCACTGAAGCTTTCTTTGGACAA	CASSPGQGALTEAFF	1	1.609865254278217E-5	45	TCRBV05-01*01	TCRBV05	TCRBV05-01	01				TCRBD01-01*01	TCRBD01	TCRBD01-01	01				TCRBJ01-01*01	TCRBJ01	TCRBJ01-01	01				4	2	0	0	3	4	36	48	50	62	65	1	In	VDJ
CTGGAGTCGCCCAGCCCCAACCAGACCTCTCTGTACTTCTGTGCCAGCACGCCTACAGGGAACAGAGAGACCCAGTACTTCGGGCCA	CASTPTGNRETQYF	1	8.049326271391085E-6	42	TCRBV27-01*01	TCRBV27	TCRBV27-01	01				TCRBD01-01*01	TCRBD01	TCRBD01-01	01				TCRBJ02-05*01	TCRBJ02	TCRBJ02-05	01				7	5	3	3	5	4	39	49	54	60	65	1	In	VDJ
TTGGAGATCCAGCGCACAGAGCAGGGGGACTCGGCCATGTATCTCTGTGCCAGCAGCTTATATGATCAGCCCCAGCATTTTGGTGAT	CASSLYDQPQHF	2	4.9190327214056626E-5	36	TCRBV07-09	TCRBV07	TCRBV07-09				01,03	TCRBD02-01	TCRBD02	TCRBD02-01				01,02	TCRBJ01-05*01	TCRBJ01	TCRBJ01-05	01				2	0	5	9	2	5	45	-1	60	62	64	2	In	VDJ
ATCCAGCCCTCAGAACCCAGGGACTCAGCTGTGTACTTCTGTGCCAGCAGACGAACAGGGACTACCTATGGCTACACCTTCGGTTCG	CASRRTGTTYGYTF	1	2.5042348399883374E-5	42	TCRBV12	TCRBV12	unresolved			TCRBV12-03,TCRBV12-04		TCRBD02-01	TCRBD02	TCRBD02-01				01,02	TCRBJ01-02*01	TCRBJ01	TCRBJ01-02	01				6	7	0	9	1	4	39	50	57	64	65	1	In	VDJ
CTGATCCTGGAGTCGCCCAGCCCCAACCAGACCTCTCTGTACTTCTGTGCCAGCAGTTTATTCGGCGGGGAGCTGTTTTTTGGAGAA	CASSLFGGELFF	1	1.2521174199941687E-5	36	TCRBV27-01*01	TCRBV27	TCRBV27-01	01				TCRBD02-01	TCRBD02	TCRBD02-01				01,02	TCRBJ02-02*01	TCRBJ02	TCRBJ02-02	01				1	1	8	5	0	7	45	61	62	-1	65	1	In	VDJ
CAGCGCACAGAGCAGCGGGACTCAGCCATGTATCGCTGTGCCAGCAGCTTAGGAGACACTAACACCGGGGAGCTGTTTTTTGGAGAA	CASSLGDTNTGELFF	1	3.130293549985422E-5	45	TCRBV07-07*01	TCRBV07	TCRBV07-07	01				TCRBD01-01*01	TCRBD01	TCRBD01-01	01				TCRBJ02-02*01	TCRBJ02	TCRBJ02-02	01				1	2	2	6	2	2	36	52	54	58	60	1	In	VDJ
CTGAAGATCCGGTCCACAAAGCTGGAGGACTCAGCCATGTACTTCTGTGCCAGCGGCCGTCAGGTGGACGGCTACACCTTCGGTTCG	CASGRQVDGYTF	1	1.1626804614231567E-5	36	TCRBV02-01*01	TCRBV02	TCRBV02-01	01						unresolved		TCRBD01,TCRBD02	TCRBD01-01,TCRBD02-01		TCRBJ01-02*01	TCRBJ01	TCRBJ01-02	01				8	11	1	7	0	8	45	54	65	-1	69	1	In	VDJ
ACTGTGACATCGGCCCAAAAGAACCCGACAGCTTTCTATCTCTGTGCCAGTACAGGGTATAGCAATCAGCCCCAGCATTTTGGTGAT	CASTGYSNQPQHF	3	6.081713182828819E-5	39	TCRBV19-01	TCRBV19	TCRBV19-01				01,02	TCRBD01-01*01	TCRBD01	TCRBD01-01	01				TCRBJ01-05*01	TCRBJ01	TCRBJ01-05	01				7	0	4	3	2	0	42	-1	52	57	59	3	In	VDJ
TCGCCCAGCCCCAACCAGACCTCTCTGTACTTCTGTGCCAGCAGTTTAGTGGCAGGGGTTGGCGACTATGGCTACACCTTCGGTTCG	CASSLVAGVGDYGYTF	1	9.838065442811326E-6	48	TCRBV27-01*01	TCRBV27	TCRBV27-01	01				TCRBD01-01*01	TCRBD01	TCRBD01-01	01				TCRBJ01-02*01	TCRBJ01	TCRBJ01-02	01				2	4	4	2	6	3	33	48	52	58	64	1	In	VDJ
AATCTTCACATCAATTCCCTGGAGCTTGGTGACTCTGCTGTGTATTTCTGTGCCCTGTGGCGAAGGGACGAGCAGTACTTCGGGCCG	CALWRRDEQYF	1	9.838065442811326E-6	33	TCRBV03	TCRBV03	unresolved			TCRBV03-01,TCRBV03-02				unresolved		TCRBD01,TCRBD02	TCRBD01-01,TCRBD02-01		TCRBJ02-07*01	TCRBJ02	TCRBJ02-07	01				11	9	5	3	0	5	48	54	63	-1	67	1	In	VDJ
GAATGTGAACGCCTTGTTGCTGGGGGACTCGGCCCTCTATCTCTGTGCCAGCAGCCCGGCCATAGTGAAAAACTGTTTTTTGGCAGT		1	2.3253609228463134E-5	38	TCRBV05-06*01	TCRBV05	TCRBV05-06	01						unresolved		TCRBD01,TCRBD02	TCRBD01-01,TCRBD02-01		TCRBJ01-04*01	TCRBJ01	TCRBJ01-04	01				4	2	9	0	5	7	43	55	57	60	65	1	Out	VDJ
CTGCTGTCGGCTGCTCCCTCCCAGACATCTGTGTACTTCTGTGCCAGCGGGGGACAGGGAGTTTCCGGGGAGCTGTTTTTTGGAGAA	CASGGQGVSGELFF	1	1.4309913371361928E-5	42	TCRBV06-05*01	TCRBV06	TCRBV06-05	01				TCRBD01-01*01	TCRBD01	TCRBD01-01	01				TCRBJ02-02*01	TCRBJ02	TCRBJ02-02	01				8	2	0	3	5	6	39	48	50	59	64	1	In	VDJ
TTGGAGCTGGGGGACTCGGCCCTTTATCTTTGCGCCAGCAGCTTTGGGGACGGACCTTGATCTGGAAACACCATATATTTTGGAGAG	CASSFGDGP*SGNTIYF	2	3.666915301411494E-5	51	TCRBV05-01*01	TCRBV05	TCRBV05-01	01						unresolved		TCRBD01,TCRBD02	TCRBD01-01,TCRBD02-01		TCRBJ01-03*01	TCRBJ01	TCRBJ01-03	01				2	2	0	7	9	1	30	44	46	51	60	2	Stop	VDJ
GTGACATCGGCCCAAAAGAACCCGACAGCTTTCTATCTCTGTGCCAGTAGTTCAGGTCTCGCGCGCGACGAGCAGTACTTCGGGCCG	CASSSGLARDEQYF	2	4.292974011408578E-5	42	TCRBV19-01	TCRBV19	TCRBV19-01				01,02	TCRBD01-01*01	TCRBD01	TCRBD01-01	01				TCRBJ02-07*01	TCRBJ02	TCRBJ02-07	01				5	1	4	4	11	5	39	51	52	56	67	2	In	VDJ
GCTCAGGCTGGAGTCGGCTGCTCCCTCCCAGACATCTGTGTACTTCTGTGCCAGCAGTGATGCGAGTACGAGCAGTACTTCGGGCCG		1	1.5204282957072048E-5	35	TCRBV06-01*01	TCRBV06	TCRBV06-01	01				TCRBD02-01	TCRBD02	TCRBD02-01				01,02	TCRBJ02-07*01	TCRBJ02	TCRBJ02-07	01				3	1	7	6	2	4	46	60	61	64	66	1	Out	VDJ
AGTGCCCATCCTGAAGACAGCAGCTTCTACATCTGCAGTGCTCCGACAGGGAAGGTTGCAACTAATGAAAAACTGTTTTTTGGCAGT	CSAPTGKVATNEKLFF	1	1.609865254278217E-5	48	TCRBV20	TCRBV20	unresolved			TCRBV20-01,TCRBV20-or09_02		TCRBD01-01*01	TCRBD01	TCRBD01-01	01				TCRBJ01-04*01	TCRBJ01	TCRBJ01-04	01				5	2	2	3	7	0	33	42	44	51	58	1	In	VDJ
AGGCTGGAGTCGGCTGCTCCCTCCCAGACATCTGTGTACTTCTGTGCCAGCAGGGGGAGGGACAATCAGCCCCAGCATTTTGGTGAT	CASRGRDNQPQHF	1	2.2359239642753013E-5	39	TCRBV06-01*01	TCRBV06	TCRBV06-01	01				TCRBD02-01*02	TCRBD02	TCRBD02-01	02				TCRBJ01-05*01	TCRBJ01	TCRBJ01-05	01				6	1	9	0	1	3	42	53	54	61	62	1	In	VDJ
GAGTCGCCCAGCCCCAACCAGACCTCTCTGTACTTCTGTGCCAGCAGTAAACCGGGACTAGCGGCAGCACAGCAGTACTTCGGGCCG	CASSKPGLAAAQQYF	1	8.943695857101204E-6	45	TCRBV27-01*01	TCRBV27	TCRBV27-01	01				TCRBD02-01	TCRBD02	TCRBD02-01				01,02	TCRBJ02-07*01	TCRBJ02	TCRBJ02-07	01				5	5	0	5	6	8	36	48	53	64	70	1	In	VDJ
CTGGAGTCGCCCAGCCCCAACCAGACCTCTCTGTACTTCTGTGCCAGCAGTCCCCCGGGGGGCGCCGGCGCCCTCCACTTTGGGAAC	CASSPPGGAGALHF	1	9.838065442811326E-6	42	TCRBV27-01*01	TCRBV27	TCRBV27-01	01				TCRBD02-01*01	TCRBD02	TCRBD02-01	01				TCRBJ01-06*01	TCRBJ01	TCRBJ01-06	01				5	4	8	1	8	14	39	51	55	62	70	1	In	VDJ
CAATTCCCTGGAGCTTGGTGACTCTGCTGTGTATTTCTGTGCCAGCAGCCAATAACAGCCCATACGGGCGAGCAGTACTTCGGGCCG		1	9.838065442811326E-6	44	TCRBV03	TCRBV03	unresolved			TCRBV03-01,TCRBV03-02				unresolved		TCRBD01,TCRBD02	TCRBD01-01,TCRBD02-01		TCRBJ02-07*01	TCRBJ02	TCRBJ02-07	01				2	2	3	5	10	6	37	52	54	58	68	1	Out	VDJ
ACCTTGGAGCTGGGGGACTCGGCCCTTTATCTTTGCGCCAGCAGCTCAGGACTAGCACCGACGAGCTACGAGCAGTACTTCGGGCCG	CASSSGLAPTSYEQYF	1	1.1626804614231567E-5	48	TCRBV05-01*01	TCRBV05	TCRBV05-01	01				TCRBD02-01	TCRBD02	TCRBD02-01				01,02	TCRBJ02-07*01	TCRBJ02	TCRBJ02-07	01				3	2	1	7	9	3	33	46	48	56	65	1	In	VDJ
AATGTGAACGCCTTGGAGCTGGACGACTCGGCCCTGTATCTCTGTGCCAGCAGCCCACAGGGGAACACTGAAGCTTTCTTTGGACAA	CASSPQGNTEAFF	1	3.0408565914144096E-5	39	TCRBV05-04*01	TCRBV05	TCRBV05-04	01				TCRBD01-01*01	TCRBD01	TCRBD01-01	01				TCRBJ01-01*01	TCRBJ01	TCRBJ01-01	01				4	2	3	3	0	1	42	54	56	-1	62	1	In	VDJ
ACCCTGCAGCCAGAAGACTCGGCCCTGTATCTCTGCGCCAGCAGCCGCCGAACACTGACAGGAATGTATGGCTACACCTTCGGTTCG	CASSRRTLTGMYGYTF	1	1.5204282957072048E-5	48	TCRBV04-03*01	TCRBV04	TCRBV04-03	01				TCRBD01-01*01	TCRBD01	TCRBD01-01	01				TCRBJ01-02*01	TCRBJ01	TCRBJ01-02	01				4	10	2	4	4	5	33	46	56	62	66	1	In	VDJ
GGCTGCTCCCTCCCAAACATCTGTGTACTTCTGTGCCAGCAGTTACTCCCTCCCGGTAGTAGTGGAAACACCATATATTTTGGAGAG		1	2.8619826742723856E-5	50	TCRBV06	TCRBV06	unresolved			TCRBV06-02,TCRBV06-03		TCRBD02-01	TCRBD02	TCRBD02-01				01,02	TCRBJ01-03*01	TCRBJ01	TCRBJ01-03	01				0	8	5	8	3	3	31	48	56	59	62	1	Out	VDJ
CAGCCCTCAGAACCCAGGGACTCAGCTGTGTACTTCTGTGCCAGCAGTTTAGCAGACGGCTATAATCAGCCCCAGCATTTTGGTGAT	CASSLADGYNQPQHF	1	3.219730508556434E-5	45	TCRBV12	TCRBV12	unresolved			TCRBV12-03,TCRBV12-04				unresolved		TCRBD01,TCRBD02	TCRBD01-01,TCRBD02-01		TCRBJ01-05*01	TCRBJ01	TCRBJ01-05	01				0	1	2	7	6	4	36	53	54	57	63	1	In	VDJ
CTACACACCCTGCAGCCAGAAGACTCGGCCCTGTATCTCTGCGCCAGCAGCCAAGATAGGGAGACCGGGGAGCTGTTTTTTGGAGAA	CASSQDRETGELFF	1	1.878176129991253E-5	42	TCRBV04-03*01	TCRBV04	TCRBV04-03	01				TCRBD02-01*02	TCRBD02	TCRBD02-01	02				TCRBJ02-02*01	TCRBJ02	TCRBJ02-02	01				0	2	9	2	0	5	39	56	58	-1	63	1	In	VDJ
TCCCAAACATCTGTGTACTTCTGTGCCAGCAGTTCTTCGCCCGTTGACCCCCGACCCAGGGGCAATCAGCCCCAGCATTTTGGTGAT	CASSSSPVDPRPRGNQPQHF	1	1.3415543785651808E-5	60	TCRBV06	TCRBV06	unresolved			TCRBV06-02,TCRBV06-03		TCRBD01-01*01	TCRBD01	TCRBD01-01	01				TCRBJ01-05*01	TCRBJ01	TCRBJ01-05	01				4	22	4	3	0	2	21	34	56	-1	61	1	In	VDJ
AGGATCCAGCAGGTAGTGCGAGGAGATTCGGCAGCTTATTTCTGTGCCAGCTCACCGAACGGGGGGTATGGCTACACCTTCGGTTCG	CASSPNGGYGYTF	1	3.0408565914144096E-5	39	TCRBV18-01*01	TCRBV18	TCRBV18-01	01				TCRBD02-01*01	TCRBD02	TCRBD02-01	01				TCRBJ01-02*01	TCRBJ01	TCRBJ01-02	01				3	3	8	1	0	5	42	56	59	-1	66	1	In	VDJ
GTGAACGCCTTGGAGCTGGACGACTCGGCCCTGTATCTCTGTGCCAGCAGGCGGGATCAGGGAGACTATGGCTACACCTTCGGTTCG	CASRRDQGDYGYTF	1	2.5042348399883374E-5	42	TCRBV05-04*01	TCRBV05	TCRBV05-04	01				TCRBD02-01*02	TCRBD02	TCRBD02-01	02				TCRBJ01-02*01	TCRBJ01	TCRBJ01-02	01				5	0	7	3	8	3	39	-1	50	56	64	1	In	VDJ
CTGTCGGCTGCTCCCTCCCAGACATCTGTGTACTTCTGTGCCAGCAGTTTCGAATCGGGGCGAGGCACTGAAGCTTTCTTTGGACAA	CASSFESGRGTEAFF	1	1.4309913371361928E-5	45	TCRBV06-05*01	TCRBV06	TCRBV06-05	01						unresolved		TCRBD01,TCRBD02	TCRBD01-01,TCRBD02-01		TCRBJ01-01*01	TCRBJ01	TCRBJ01-01	01				4	7	7	0	4	4	36	49	56	61	65	1	In	VDJ
AACGCCTTGTTGCTGGGGGACTCGGCCCTGTATCTCTGTGCCAGCAGCTTGGTTCACAGGGGAAGCTACGAGCAGTACTTCGGGCCG	CASSLVHRGSYEQYF	6	1.135849373851853E-4	45	TCRBV05-05*01	TCRBV05	TCRBV05-05	01				TCRBD01-01*01	TCRBD01	TCRBD01-01	01				TCRBJ02-07*01	TCRBJ02	TCRBJ02-07	01				0	3	3	2	3	3	36	52	55	62	65	6	In	VDJ
AGCACCTTGGAGCTGGGGGACTCGGCCCTTTATCTTTGCGCCAGCAGCGGTGGACAGGGCAGCGACTACGAGCAGTACTTCGGGCCG	CASSGGQGSDYEQYF	1	1.1626804614231567E-5	45	TCRBV05-01*01	TCRBV05	TCRBV05-01	01				TCRBD01-01*01	TCRBD01	TCRBD01-01	01				TCRBJ02-07*01	TCRBJ02	TCRBJ02-07	01				4	3	1	3	6	3	36	48	51	59	65	1	In	VDJ
GTGAGCACCTTGGAGCTGGGGGACTCGGCCCTTTATCTTTGCGCCAGCAGCTTGGGGCAAGGAAGCGGACCCCTCCACTTTGGGAAC	CASSLGQGSGPLHF	1	1.2521174199941687E-5	42	TCRBV05-01*01	TCRBV05	TCRBV05-01	01				TCRBD02-01	TCRBD02	TCRBD02-01				01,02	TCRBJ01-06*01	TCRBJ01	TCRBJ01-06	01				0	8	6	5	0	12	39	55	63	-1	68	1	In	VDJ
GTGAACGCCTTGGAGCTGGACGACTCGGCCCTGTATCTCTGTGCCAGCAGCCAAGGAGGGGGTAACTATGGCTACACCTTCGGTTCG	CASSQGGGNYGYTF	1	2.5042348399883374E-5	42	TCRBV05-04*01	TCRBV05	TCRBV05-04	01						unresolved		TCRBD01,TCRBD02	TCRBD01-01,TCRBD02-01		TCRBJ01-02*01	TCRBJ01	TCRBJ01-02	01				4	5	5	1	0	1	39	51	56	-1	62	1	In	VDJ
CTGCTGTCGGCTGCTCCCTCCCAGACATCTGTGTACTTCTGTGCCAGCAGCCGGGGCAGGGGAAACTATGGCTACACCTTCGGTTCG	CASSRGRGNYGYTF	1	1.1626804614231567E-5	42	TCRBV06-05*01	TCRBV06	TCRBV06-05	01				TCRBD01-01*01	TCRBD01	TCRBD01-01	01				TCRBJ01-02*01	TCRBJ01	TCRBJ01-02	01				6	6	4	2	1	2	39	50	56	62	63	1	In	VDJ
GTGACCAGTGCCCATCCTGAAGACAGCAGCTTCTACATCTGCAGTGCTAGAAGTCCCGGACAGGGGCTTAAGCAGTACTTCGGGCCG	CSARSPGQGLKQYF	1	6.2605870999708435E-6	42	TCRBV20	TCRBV20	unresolved			TCRBV20-01,TCRBV20-or09_02		TCRBD01-01*01	TCRBD01	TCRBD01-01	01				TCRBJ02-07*01	TCRBJ02	TCRBJ02-07	01				2	6	1	2	4	8	39	51	57	66	70	1	In	VDJ
CTGAAGATCCGGTCCACAAAGCTGGAGGACTCAGCCATGTACTTCTGTGCCAGCTGTGTGCTCACAGATACGCAGTATTTTGGCCCA	CASCVLTDTQYF	1	1.4309913371361928E-5	36	TCRBV02-01*01	TCRBV02	TCRBV02-01	01						unresolved		TCRBD01,TCRBD02	TCRBD01-01,TCRBD02-01		TCRBJ02-03*01	TCRBJ02	TCRBJ02-03	01				4	1	10	0	1	2	45	58	59	61	62	1	In	VDJ
CTTCTCAGTGACTCTGGCTTCTATCTCTGTGCCTGGACTACGGGGGCCATAGCGGGGGGGCTCAAGGAGACCCAGTACTTCGGGCCA	CAWTTGAIAGGLKETQYF	1	2.6831087571303614E-6	54	TCRBV30-01*01	TCRBV30	TCRBV30-01	01				TCRBD02-01*01	TCRBD02	TCRBD02-01	01				TCRBJ02-05*01	TCRBJ02	TCRBJ02-05	01				4	12	5	0	6	5	27	37	49	60	66	1	In	VDJ
CTGTCGGCTGCTCCCTCCCAGACATCTGTGTACTTCTGTGCCAGCAGTTACGAGGGCCTGGTCGGTGAGACCCAGTACTTCGGGCCA	CASSYEGLVGETQYF	1	9.838065442811326E-6	45	TCRBV06-05*01	TCRBV06	TCRBV06-05	01				TCRBD02-01*02	TCRBD02	TCRBD02-01	02				TCRBJ02-05*01	TCRBJ02	TCRBJ02-05	01				2	0	11	0	10	5	36	-1	51	56	66	1	In	VDJ
TCGCTCAGGCTGGAGTCGGCTGCTCCCTCCCAGACATCTGTGTACTTCTGTGCCAGCAGTGTTTCCTACGAGCAGTACTTCGGGCCG	CASSVSYEQYF	1	1.5204282957072048E-5	33	TCRBV06-01*01	TCRBV06	TCRBV06-01	01						unresolved					TCRBJ02-07*01	TCRBJ02	TCRBJ02-07	01				4	0	0	0	2	1	48	-1	-1	61	63	1	In	VJ
CTGGAGTTGGCTGCTCCCTCCCAGACATCTGTGTACTTCTGTGCCAGCAGTTATTCCCGCGGGGGAGAGACCCAGTACTTCGGGCCA	CASSYSRGGETQYF	1	2.5042348399883374E-5	42	TCRBV06-06	TCRBV06	TCRBV06-06				01,02	TCRBD02-01*01	TCRBD02	TCRBD02-01	01				TCRBJ02-05*01	TCRBJ02	TCRBJ02-05	01				3	5	7	2	0	4	39	53	58	-1	65	1	In	VDJ
ACGATCCAGCGCACACAGCAGGAGGACTCGGCCGTGTATCTCTGTGCCAGCAGCTTAGAAATGAGAGGAAAGGTGTTTTTTGGCAGT	CASSLEMRGKVFF	4	8.31763714710412E-5	39	TCRBV07-02*01	TCRBV07	TCRBV07-02	01				TCRBD02-01*02	TCRBD02	TCRBD02-01	02				TCRBJ01-04*01	TCRBJ01	TCRBJ01-04	01				1	6	11	1	5	15	42	58	64	68	73	4	In	VDJ
ATGAATGTGAGCACCTTGGAGCTGGGGGACTCGGCCCTTTATCTTTGCGCCAGCAGCTTGGGGGCAGATACGCAGTATTTTGGCCCA	CASSLGADTQYF	1	1.609865254278217E-5	36	TCRBV05-01*01	TCRBV05	TCRBV05-01	01						unresolved		TCRBD01,TCRBD02	TCRBD01-01,TCRBD02-01		TCRBJ02-03*01	TCRBJ02	TCRBJ02-03	01				0	0	0	9	0	4	45	-1	61	-1	64	1	In	VDJ
AGGCTGCTGTCGGCTGCTCCCTCCCAGACATCTGTGTACTTCTGTGCCAGCAGTGACAGTACCATCTACGAGCAGTACTTCGGGCCG	CASSDSTIYEQYF	1	1.0732435028521446E-5	39	TCRBV06-05*01	TCRBV06	TCRBV06-05	01				TCRBD01-01*01	TCRBD01	TCRBD01-01	01				TCRBJ02-07*01	TCRBJ02	TCRBJ02-07	01				5	0	2	5	6	3	42	-1	54	59	65	1	In	VDJ
TCCACAAAGCTGGAGGACTCAGCCATGTACTTCTGTGCCAGCAGTGAAGTTGCTTCGGGGGGTAACACTGAAGCTTTCTTTGGACAA	CASSEVASGGNTEAFF	1	1.4309913371361928E-5	48	TCRBV02-01*01	TCRBV02	TCRBV02-01	01				TCRBD02-01*01	TCRBD02	TCRBD02-01	01				TCRBJ01-01*01	TCRBJ01	TCRBJ01-01	01				1	6	8	1	1	2	33	49	55	62	63	1	In	VDJ
GTGAGCACCTTGGAGCTGGGGGACTCGGCCCTTTATCTTTGCGCCAGCAACCGGGACAAGCTCACAGATACGCAGTATTTTGGCCCA	CASNRDKLTDTQYF	1	1.609865254278217E-5	42	TCRBV05-01*01	TCRBV05	TCRBV05-01	01				TCRBD01-01*01	TCRBD01	TCRBD01-01	01				TCRBJ02-03*01	TCRBJ02	TCRBJ02-03	01				6	3	0	6	4	2	39	49	52	58	62	1	In	VDJ
CTGTCGGCTGCTCCCTCCCAGACATCTGTGTACTTCTGTGCCAGCAGCCCGAGGGGACAGGCTGGAAACACCATATATTTTGGAGAG	CASSPRGQAGNTIYF	1	3.219730508556434E-5	45	TCRBV06-05*01	TCRBV06	TCRBV06-05	01				TCRBD01-01*01	TCRBD01	TCRBD01-01	01				TCRBJ01-03*01	TCRBJ01	TCRBJ01-03	01				6	6	0	4	0	2	36	47	53	-1	61	1	In	VDJ
GAGTCTGCCAGGCCCTCACATACCTCTCAGTACCTCTGTGCCAGCAGTGTGGTAGGGGGAACAAACACTGAAGCTTTCTTTGGACAA	CASSVVGGTNTEAFF	1	8.049326271391085E-6	45	TCRBV25-01*01	TCRBV25	TCRBV25-01	01				TCRBD01-01*01	TCRBD01	TCRBD01-01	01				TCRBJ01-01*01	TCRBJ01	TCRBJ01-01	01				4	4	5	1	4	2	36	49	53	59	63	1	In	VDJ
GAGCTGAATGTGAACGCCTTGGAGCTGGACGACTCGGCCCTGTATCTCTGTGCCAGCAGCTTAGGGACTATGCTTTACTTCGGGCCG	CASSLGTMLYF	1	2.2359239642753013E-5	33	TCRBV05-04*01	TCRBV05	TCRBV05-04	01				TCRBD02-01	TCRBD02	TCRBD02-01				01,02	TCRBJ02-07*01	TCRBJ02	TCRBJ02-07	01				2	1	0	9	5	13	48	62	63	70	75	1	In	VDJ
CTGCTGTCGGCTGCTCCCTCCCAGACATCTGTGTACTTCTGTGCCAGCAGTTCCCGGAACAGGGGGGGCGAGCAGTACTTCGGGCCG	CASSSRNRGGEQYF	1	1.0732435028521446E-5	42	TCRBV06-05*01	TCRBV06	TCRBV06-05	01				TCRBD01-01*01	TCRBD01	TCRBD01-01	01				TCRBJ02-07*01	TCRBJ02	TCRBJ02-07	01				4	6	3	1	2	6	39	52	58	66	68	1	In	VDJ
TGAGCCCTGAAGACAGCAGCATATATCTCTGCAGCGTTGAAGCGGTACAGGACCGGCCCTACCCACAATGAGCAGTTCTTCGGGCCA		1	3.577478342840482E-6	52	TCRBV29-01*01	TCRBV29	TCRBV29-01	01				TCRBD01-01*01	TCRBD01	TCRBD01-01	01				TCRBJ02-01*01	TCRBJ02	TCRBJ02-01	01				1	4	3	4	13	5	29	42	46	51	64	1	Out	VDJ
CTGGAGTTGGCTGCTCCCTCCCAGACATCTGTGTACTTCTGTGCCAGCAGCGGGGACATTCTTAACTATGGCTACACCTTCGGTTCG	CASSGDILNYGYTF	1	3.0408565914144096E-5	42	TCRBV06-06	TCRBV06	TCRBV06-06				01,02	TCRBD01-01*01	TCRBD01	TCRBD01-01	01				TCRBJ01-02*01	TCRBJ01	TCRBJ01-02	01				6	2	0	6	4	1	39	50	52	58	62	1	In	VDJ
GTGAGCACCTTGGAGCTGGGGGACTCGGCCCTTTATCTTTGCGCCAGCAAGGAGGGATTGAGCAATCAGCCCCAGCATTTTGGTGAT	CASKEGLSNQPQHF	1	1.699302212849229E-5	42	TCRBV05-01*01	TCRBV05	TCRBV05-01	01				TCRBD02-01*02	TCRBD02	TCRBD02-01	02				TCRBJ01-05*01	TCRBJ01	TCRBJ01-05	01				6	1	10	0	4	1	39	49	50	56	60	1	In	VDJ
GCACAGAGCAGGGGGACTCAGCCGTGTATCTCCGTGCCAGCAGCGCCCGAACTAGCGGGAAACCCCTACGAGCAGTACTTCGGGCCG		1	2.6831087571303617E-5	49	TCRBV07-03*02	TCRBV07	TCRBV07-03	02				TCRBD02-01*02	TCRBD02	TCRBD02-01	02				TCRBJ02-07*01	TCRBJ02	TCRBJ02-07	01				5	6	3	3	4	2	32	44	50	60	64	1	Out	VDJ
TTTCCCCCTCACGTTGGCGTCTGCTGTACCCTCTCAGACATCTGTGTACTTCTTTGAGGCCCGAACGCCGAGCAGTACTTCGGGCCG		1	3.130293549985422E-5	29	TCRBV06-04	TCRBV06	TCRBV06-04				01,02	TCRBD02-01*02	TCRBD02	TCRBD02-01	02				TCRBJ02-07*01	TCRBJ02	TCRBJ02-07	01				16	2	11	1	9	6	52	53	55	59	68	1	Out	VDJ
TCGGCTGCTCCCTCCCAAACATCTGTGTACTTCTGTGCCAGCAGTCCTCTTCGGAGGGCCAGGACCGGGGAGCTGTTTTTTGGAGAA	CASSPLRRARTGELFF	1	1.2521174199941687E-5	48	TCRBV06	TCRBV06	unresolved			TCRBV06-02,TCRBV06-03		TCRBD02-01*02	TCRBD02	TCRBD02-01	02				TCRBJ02-02*01	TCRBJ02	TCRBJ02-02	01				5	7	10	0	5	5	33	45	52	58	63	1	In	VDJ
AAGAAGCTCCTTCTCAGTGACTCTGGCTTCTATCTCTGTGCCTGGAGTCCCGGGACTAGCGGCTACAATGAGCAGTTCTTCGGGCCA	CAWSPGTSGYNEQFF	1	4.471847928550602E-6	45	TCRBV30-01*01	TCRBV30	TCRBV30-01	01				TCRBD02-01	TCRBD02	TCRBD02-01				01,02	TCRBJ02-01*01	TCRBJ02	TCRBJ02-01	01				2	3	0	5	0	3	36	48	51	-1	62	1	In	VDJ
TCGGCTGCTCCCTCCCAGACATCTGTGTACTTCTGTGCCGCCGCCCAGGGGGCTCCTCAGGTTAATGAAAAACTGTTTTTTGGCAGT	CAAAQGAPQVNEKLFF	1	3.0408565914144096E-5	48	TCRBV06	TCRBV06	unresolved			TCRBV06-01,TCRBV06-05		TCRBD01-01*01	TCRBD01	TCRBD01-01	01				TCRBJ01-04*01	TCRBJ01	TCRBJ01-04	01				11	6	4	0	9	4	33	39	45	53	62	1	In	VDJ
AGCACCTTGGAGCTGGGGGACTCGGCCCTTTATCTTTGCGCCAGCAGCTTGGCTGCAGGGGCTGGAAACACCATATATTTTGGAGAG	CASSLAAGAGNTIYF	2	3.666915301411494E-5	45	TCRBV05-01*01	TCRBV05	TCRBV05-01	01				TCRBD01-01*01	TCRBD01	TCRBD01-01	01				TCRBJ01-03*01	TCRBJ01	TCRBJ01-03	01				0	3	4	2	0	2	36	52	55	-1	61	2	In	VDJ
GAACGCCTTGTTGCTAGGGGACTCGGCCCTCTATCTCTGTGCCAGCAGCTCGACAGGGCTTGGGGTTTGGCCCAGTACTTCGGGCCA		1	2.6831087571303614E-6	44	TCRBV05-07*01	TCRBV05	TCRBV05-07	01				TCRBD01-01*01	TCRBD01	TCRBD01-01	01				TCRBJ02-05*01	TCRBJ02	TCRBJ02-05	01				3	1	2	3	12	9	37	50	51	58	70	1	Out	VDJ
AGCACCTTGGAGCTGGGGGACTCGGCCCTTTATCTTTGCGCCAGCAGCTTGGTGTCCTCTAGCTCCTACGAGCAGTACTTCGGGCCG	CASSLVSSSSYEQYF	1	1.1626804614231567E-5	45	TCRBV05-01*01	TCRBV05	TCRBV05-01	01				TCRBD02-01	TCRBD02	TCRBD02-01				01,02	TCRBJ02-07*01	TCRBJ02	TCRBJ02-07	01				0	6	4	8	0	0	36	52	58	-1	62	1	In	VDJ
CCTTGTTGCTGGGGGACTCGGCCCTCTATCTCTGTGCCAGCAGCTTGGAACAACCTACCAGACGGAAACACCATATATTTTGGAGAG		1	2.9514196328433978E-5	49	TCRBV05-06*01	TCRBV05	TCRBV05-06	01						unresolved		TCRBD01,TCRBD02	TCRBD01-01,TCRBD02-01		TCRBJ01-03*01	TCRBJ01	TCRBJ01-03	01				0	12	2	7	0	4	32	48	60	-1	63	1	Out	VDJ
ACCAGTGCCCATCCTGAAGACAGCAGCTTCTACATCTGCAGTGCTTATAATTCTGGGACAGGGGGCCTCGAGCAGTACTTCGGGCCG	CSAYNSGTGGLEQYF	1	6.2605870999708435E-6	45	TCRBV20	TCRBV20	unresolved			TCRBV20-01,TCRBV20-or09_02		TCRBD01-01*01	TCRBD01	TCRBD01-01	01				TCRBJ02-07*01	TCRBJ02	TCRBJ02-07	01				5	9	0	0	2	6	36	45	54	66	68	1	In	VDJ
TTGGAGTCGGCTGCTCCCTCCCAAACATCTGTGTACTTCTGTGCCAGCAGTTACTTAAATAGCAATCAGCCCCAGCATTTTGGTGAT	CASSYLNSNQPQHF	1	1.3415543785651808E-5	42	TCRBV06	TCRBV06	unresolved			TCRBV06-02,TCRBV06-03		TCRBD02-01	TCRBD02	TCRBD02-01				01,02	TCRBJ01-05*01	TCRBJ01	TCRBJ01-05	01				1	0	5	9	2	0	39	-1	55	57	59	1	In	VDJ
CTTCTCAGTGACTCTGGCTTCTATCTCGCAGACAGATTCGGGGAAAACCGCCGGGGAACAACTAATGAAAAACTGTTTTTTGGCAGT	ADRFGENRRGTTNEKLFF	1	6.2605870999708435E-6	54	TCRBV30-01*01	TCRBV30	TCRBV30-01	01						unresolved		TCRBD01,TCRBD02	TCRBD01-01,TCRBD02-01		TCRBJ01-04*01	TCRBJ01	TCRBJ01-04	01				14	3	2	5	23	0	27	27	30	35	58	1	In	VDJ
ACTCTGGAGTCTGCTGCCTCCTCCCAGACATCTGTATATTTCTGCGCCAGCAGTGATTACCGTAACTATGGCTACACCTTCGGTTCG	CASSDYRNYGYTF	3	5.3662175142607234E-5	39	TCRBV10-01	TCRBV10	TCRBV10-01				01,02			unresolved		TCRBD01,TCRBD02	TCRBD01-01,TCRBD02-01		TCRBJ01-02*01	TCRBJ01	TCRBJ01-02	01				3	2	3	7	2	1	42	56	58	60	62	3	In	VDJ
ACAGTGACCAGTGCCCATCCTGAAGACAGCAGCTTCTACATCTGCAGTGCCGGACTTGAGGGAAACACTGAAGCTTTCTTTGGACAA	CSAGLEGNTEAFF	1	8.943695857101204E-6	39	TCRBV20	TCRBV20	unresolved			TCRBV20-01,TCRBV20-or09_02		TCRBD02-01	TCRBD02	TCRBD02-01				01,02	TCRBJ01-01*01	TCRBJ01	TCRBJ01-01	01				6	1	1	10	7	2	42	50	51	56	63	1	In	VDJ
GAGTCGCCCAGCCCCAACCAGACCTCTCTGTACTTCTGTGCCAGCAGTCCTGGGTTGGGTAGCAATCAGCCCCAGCATTTTGGTGAT	CASSPGLGSNQPQHF	1	1.3415543785651808E-5	45	TCRBV27-01*01	TCRBV27	TCRBV27-01	01						unresolved		TCRBD01,TCRBD02	TCRBD01-01,TCRBD02-01		TCRBJ01-05*01	TCRBJ01	TCRBJ01-05	01				5	3	0	9	5	0	36	48	51	54	59	1	In	VDJ
GTGACCAGTGCCCATCCTGAAGACAGCAGCTTCTACATCTGCAGTGCTAGAGGGATTTCCTATAATTCACCCCTCCACTTTGGGAAC	CSARGISYNSPLHF	1	7.154956685680964E-6	42	TCRBV20	TCRBV20	unresolved			TCRBV20-01,TCRBV20-or09_02				unresolved		TCRBD01,TCRBD02	TCRBD01-01,TCRBD02-01		TCRBJ01-06*01	TCRBJ01	TCRBJ01-06	01				1	0	1	8	2	1	39	-1	52	55	57	1	In	VDJ
TCCCTAGAGTCTGCCATCCCCAACCAGACAGCTCTTTACTTCTGTGCCACCAGTGATACTACAGGGAATGAGCAGTTCTTCGGGCCA	CATSDTTGNEQFF	1	8.049326271391085E-6	39	TCRBV24	TCRBV24	unresolved			TCRBV24-01,TCRBV24-or09_02		TCRBD01-01*01	TCRBD01	TCRBD01-01	01				TCRBJ02-01*01	TCRBJ02	TCRBJ02-01	01				3	3	3	3	0	7	42	57	60	-1	66	1	In	VDJ
GAGTCGGCTGCTCCCTCCCAAACATCTGTGTACTTCTGTGCCAGCAGTAGACAGAACCCCATCTCCTACGAGCAGTACTTCGGGCCG	CASSRQNPISYEQYF	1	8.943695857101204E-6	45	TCRBV06	TCRBV06	unresolved			TCRBV06-02,TCRBV06-03		TCRBD01-01*01	TCRBD01	TCRBD01-01	01				TCRBJ02-07*01	TCRBJ02	TCRBJ02-07	01				5	1	2	5	8	0	36	48	49	54	62	1	In	VDJ
GCCCATCCTGAAGACAGCAGCTTCTACATCTGCAGTGCTAGAGATCCTCTCGGGGCCGAGATTAACTATGGCTACACCTTCGGTTCG	CSARDPLGAEINYGYTF	1	7.154956685680964E-6	51	TCRBV20	TCRBV20	unresolved			TCRBV20-01,TCRBV20-or09_02				unresolved		TCRBD01,TCRBD02	TCRBD01-01,TCRBD02-01		TCRBJ01-02*01	TCRBJ01	TCRBJ01-02	01				0	7	7	0	6	1	30	44	51	56	62	1	In	VDJ
GACCAGTGCCCATCCTGAAGACAGCAGCTTCTACATCTGCAGTGCTAGAGACCAGGGGAAGGCAATCAGCCCCAGCATTTTGGTGAT		1	9.838065442811326E-6	44	TCRBV20	TCRBV20	unresolved			TCRBV20-01,TCRBV20-or09_02		TCRBD01-01*01	TCRBD01	TCRBD01-01	01				TCRBJ01-05*01	TCRBJ01	TCRBJ01-05	01				0	1	4	2	3	2	37	51	52	58	61	1	Out	VDJ
CGGTCCACAAAGCTGGAGGACTCAGCCATGTACTTCTGTGCCAGCGTGGTGGGTTCAGTCTCCAATGAAAAACTGTTTTTTGGCAGT	CASVVGSVSNEKLFF	1	2.5042348399883374E-5	45	TCRBV02-01*01	TCRBV02	TCRBV02-01	01						unresolved		TCRBD01,TCRBD02	TCRBD01-01,TCRBD02-01		TCRBJ01-04*01	TCRBJ01	TCRBJ01-04	01				8	5	0	9	10	5	36	45	50	53	63	1	In	VDJ
TTGGAGCTGGGGGACTCGGCCCTTTATCTTTGCGCCAGCAGCCGTGCTGGGACGTCGACGAACACCGGGGAGCTGTTTTTTGGAGAA	CASSRAGTSTNTGELFF	1	1.609865254278217E-5	51	TCRBV05-01*01	TCRBV05	TCRBV05-01	01						unresolved		TCRBD01,TCRBD02	TCRBD01-01,TCRBD02-01		TCRBJ02-02*01	TCRBJ02	TCRBJ02-02	01				4	6	0	7	5	0	30	42	48	53	58	1	In	VDJ
TGTTGCTGGGGGACTCGGCCCTCTATCTCTGTGCCAGCAGCAGGAAGGTTTACATGACCTTAATAGTATGGCTACACCTTCGGTTCG		2	3.309167467127446E-5	52	TCRBV05-06*01	TCRBV05	TCRBV05-06	01						unresolved		TCRBD01,TCRBD02	TCRBD01-01,TCRBD02-01		TCRBJ01-02*01	TCRBJ01	TCRBJ01-02	01				4	1	1	8	21	5	29	41	42	45	66	2	Out	VDJ
GTGAGCAACATGAGCCCTGAAGACAGCAGCATATATCTCTGCAGCGTCCCGATATCGGGGGTCAGGGATGAGCAGTTCTTCGGGCCA	CSVPISGVRDEQFF	1	3.577478342840482E-6	42	TCRBV29-01*01	TCRBV29	TCRBV29-01	01				TCRBD02-01*01	TCRBD02	TCRBD02-01	01				TCRBJ02-01*01	TCRBJ02	TCRBJ02-01	01				6	8	8	2	6	8	39	47	55	61	67	1	In	VDJ
TTGGCTGCTCCCTCCCAGACATCTGTGTACTTCTGTGCCAGCCTCCGGGCAACACTCTCCTCTGGAAACACCATATATTTTGGAGAG	CASLRATLSSGNTIYF	4	8.22820018853311E-5	48	TCRBV06-06	TCRBV06	TCRBV06-06				01,02			unresolved		TCRBD01,TCRBD02	TCRBD01-01,TCRBD02-01		TCRBJ01-03*01	TCRBJ01	TCRBJ01-03	01				8	4	8	0	9	0	33	42	46	50	59	4	In	VDJ
ACAAAGCTGGAGGACTCAGCCATGTACTTCTGTGCCAGCAGTGCAAACGGCCTGACAGGGGGGTCCGAGACCCAGTACTTCGGGCCA	CASSANGLTGGSETQYF	1	9.838065442811326E-6	51	TCRBV02-01*01	TCRBV02	TCRBV02-01	01				TCRBD01-01*01	TCRBD01	TCRBD01-01	01				TCRBJ02-05*01	TCRBJ02	TCRBJ02-05	01				4	10	2	1	4	5	30	43	53	62	66	1	In	VDJ
ACTCTGACAGTGACCAGTGCCCATCCTGAAGACAGCAGCTTCTACATCTGCAGTGCTATCCGAGGGGAGACCCAGTACTTCGGGCCA	CSAIRGETQYF	1	1.2521174199941687E-5	33	TCRBV20-01*01	TCRBV20	TCRBV20-01	01				TCRBD02-01*02	TCRBD02	TCRBD02-01	02				TCRBJ02-05*01	TCRBJ02	TCRBJ02-05	01				4	3	11	0	0	5	48	58	61	-1	66	1	In	VDJ
GTGAACGCCTTGTTGCTGGGGGACTCGGCCCTCTATCTCTGTGCCAGCAGCGCGGGGGGCGCCAATGAAAAACTGTTTTTTGGCAGT	CASSAGGANEKLFF	1	2.3253609228463134E-5	42	TCRBV05-06*01	TCRBV05	TCRBV05-06	01				TCRBD02-01*01	TCRBD02	TCRBD02-01	01				TCRBJ01-04*01	TCRBJ01	TCRBJ01-04	01				4	0	7	1	4	5	39	-1	51	59	63	1	In	VDJ
CACCTACACACCCTGCAGCCAGAAGACTCGGCCCTGTATCTCTGTGCCAGCAGGGGGGCGCGTGGAAACACCATATATTTTGGAGAG	CASRGARGNTIYF	1	2.9514196328433978E-5	39	TCRBV04-02*01	TCRBV04	TCRBV04-02	01				TCRBD01-01*01	TCRBD01	TCRBD01-01	01				TCRBJ01-03*01	TCRBJ01	TCRBJ01-03	01				6	0	6	0	3	3	42	-1	53	59	62	1	In	VDJ
ATCCGGTCCACAAAGCTGGAGGACTCAGCCATGTACTTCTGTGCCAGCAGTCTACAGGGGGCAGAGCAGCCCCAGCATTTTGGTGAT	CASSLQGAEQPQHF	1	1.5204282957072048E-5	42	TCRBV02-01*01	TCRBV02	TCRBV02-01	01				TCRBD01-01*01	TCRBD01	TCRBD01-01	01				TCRBJ01-05*01	TCRBJ01	TCRBJ01-05	01				5	2	3	0	4	7	39	51	53	62	66	1	In	VDJ
CGCTCACCAGGCCTGGGGGACGCAGCCATGTACCTGTGTGCCACCAGCAGAGATAAGGGGTACACCGGGGAGCTGTTTTTTGGAGAA	CATSRDKGYTGELFF	1	1.699302212849229E-5	45	TCRBV15-01*01	TCRBV15	TCRBV15-01	01				TCRBD01-01*01	TCRBD01	TCRBD01-01	01				TCRBJ02-02*01	TCRBJ02	TCRBJ02-02	01				0	2	5	2	1	3	36	53	55	60	61	1	In	VDJ
CTGGAGTCGGCTGCTCCCTCCCAGACATCTGTGTACTTCTGTGCCAGCAGTGCGGGCGGGTCTGGAAACACCATATATTTTGGAGAG	CASSAGGSGNTIYF	2	4.740158804263639E-5	42	TCRBV06-01*01	TCRBV06	TCRBV06-01	01				TCRBD02-01	TCRBD02	TCRBD02-01				01,02	TCRBJ01-03*01	TCRBJ01	TCRBJ01-03	01				4	3	7	4	0	1	39	52	55	-1	60	2	In	VDJ
GTCCACAAAGCTGGAGGACTCAGCCATGTACTTCTGTGCCAGCAGTGTCAGGGATCGGTAACTAATGAAAAACTGTTTTTTGGCAGT		1	2.5042348399883374E-5	47	TCRBV02-01*01	TCRBV02	TCRBV02-01	01				TCRBD01-01*01	TCRBD01	TCRBD01-01	01				TCRBJ01-04*01	TCRBJ01	TCRBJ01-04	01				4	1	4	3	6	1	34	47	48	53	59	1	Out	VDJ
CGCACACAGCAGGAGGACTCGGCCGTGTATCTCTGTGCCAGCAGCCTGGGGGACAGCAAACCTAACTATGGCTACACCTTCGGTTCG	CASSLGDSKPNYGYTF	1	2.9514196328433978E-5	48	TCRBV07-02*01	TCRBV07	TCRBV07-02	01				TCRBD01-01*01	TCRBD01	TCRBD01-01	01				TCRBJ01-02*01	TCRBJ01	TCRBJ01-02	01				5	4	0	5	5	0	33	45	49	56	61	1	In	VDJ
AATGTGAGCACCTTGGAGCTGGGGGACTCGGCCCTTTATCTTTGCGCCAGCAGCCCCGACAGCAATCAGCCCCAGCATTTTGGTGAT	CASSPDSNQPQHF	1	1.699302212849229E-5	39	TCRBV05-01*01	TCRBV05	TCRBV05-01	01						unresolved		TCRBD01,TCRBD02	TCRBD01-01,TCRBD02-01		TCRBJ01-05*01	TCRBJ01	TCRBJ01-05	01				4	3	2	7	0	1	42	54	57	-1	60	1	In	VDJ
ATCCAGCGCACAGAGCAGCGGGACTCGGCCATGTATCGCTGTGCCAGCAGCTTAGGAGGTCCGGGAGAGACCCAGTACTTCGGGCCA	CASSLGGPGETQYF	1	2.0570500471332773E-5	42	TCRBV07-06*01	TCRBV07	TCRBV07-06	01				TCRBD02-01	TCRBD02	TCRBD02-01				01,02	TCRBJ02-05*01	TCRBJ02	TCRBJ02-05	01				1	6	8	4	0	4	39	55	61	-1	65	1	In	VDJ
ACCAGTGCCCATCCTGAAGACAGCAGCTTCTACATCTGCAGTGCTAGAGATTTGGGGACTCAGAACTACGAGCAGTACTTCGGGCCG	CSARDLGTQNYEQYF	1	6.2605870999708435E-6	45	TCRBV20	TCRBV20	unresolved			TCRBV20-01,TCRBV20-or09_02		TCRBD02-01	TCRBD02	TCRBD02-01				01,02	TCRBJ02-07*01	TCRBJ02	TCRBJ02-07	01				0	4	0	10	5	3	36	50	54	60	65	1	In	VDJ
AGCTCTCTGGAGCTGGGGGACTCAGCTTTGTATTTCTGTGCCAGCAGCGTAGCTACAGGGGGGGTTTACGAGCAGTACTTCGGGCCG	CASSVATGGVYEQYF	1	1.1626804614231567E-5	45	TCRBV09-01	TCRBV09	TCRBV09-01				01,02	TCRBD01-01*01	TCRBD01	TCRBD01-01	01				TCRBJ02-07*01	TCRBJ02	TCRBJ02-07	01				0	2	3	1	4	4	36	52	54	62	66	1	In	VDJ
ACTCTGACGATCCAGCGCACACAGCAGGAGGACTCGGCCGTGTATCTCTGTGCCAGCAGCCCGAGATACGAGCAGTACTTCGGGCCG	CASSPRYEQYF	1	2.6831087571303617E-5	33	TCRBV07-02*01	TCRBV07	TCRBV07-02	01				TCRBD02-01*02	TCRBD02	TCRBD02-01	02				TCRBJ02-07*01	TCRBJ02	TCRBJ02-07	01				5	2	11	2	1	4	48	60	62	65	66	1	In	VDJ
CTCAGGCTGGAGTTGGCTGCTCCCTCCCAGACATCTGTGTACTTCTGTGCCAGCAGCCCCATGTCCTACGAGCAGTACTTCGGGCCG	CASSPMSYEQYF	1	2.6831087571303617E-5	36	TCRBV06-06	TCRBV06	TCRBV06-06				01,02	TCRBD01-01*01	TCRBD01	TCRBD01-01	01				TCRBJ02-07*01	TCRBJ02	TCRBJ02-07	01				6	3	4	6	2	1	45	56	59	61	63	1	In	VDJ
ACAGTGACCAGTGCCCATCCTGAAGACAGCAGCTTCTACATCTGCAGTGCTGAGGGGACAGGACCCACTGAAGCTTTCTTTGGACAA	CSAEGTGPTEAFF	1	8.943695857101204E-6	39	TCRBV20	TCRBV20	unresolved			TCRBV20-01,TCRBV20-or09_02		TCRBD01-01*01	TCRBD01	TCRBD01-01	01				TCRBJ01-01*01	TCRBJ01	TCRBJ01-01	01				5	3	0	4	3	4	42	51	54	62	65	1	In	VDJ
ACAGTGACCAGTGCCCATCCTGAAGACAGCAGCTTCTACATCTGCAGCGCGGGGCCCAGTATGAACACTGAAGCTTTCTTTGGACAA	CSAGPSMNTEAFF	2	2.7725457157013735E-5	39	TCRBV20	TCRBV20	unresolved			TCRBV20-01,TCRBV20-or09_02		TCRBD02-01*01	TCRBD02	TCRBD02-01	01				TCRBJ01-01*01	TCRBJ01	TCRBJ01-01	01				9	1	7	3	7	0	42	47	48	54	61	2	In	VDJ
CCCTGCAGCCAGAAGACTCAGCCCTGTATCTCTGCGCCAGCAGCCAGTACGGCCGCAAGAAAGGGCACTGAAGCTTTCTTTGGACAA		1	1.609865254278217E-5	49	TCRBV04-01*01	TCRBV04	TCRBV04-01	01						unresolved		TCRBD01,TCRBD02	TCRBD01-01,TCRBD02-01		TCRBJ01-01*01	TCRBJ01	TCRBJ01-01	01				3	15	5	3	0	4	32	46	61	-1	65	1	Out	VDJ
GAGTTGGCTGCTCCCTCCCAGACATCTGTGTACTTCTGTGCCAGCAGTCGGGGGGGGGACTCGGGCCATGGCTACACCTTCGGTTCG	CASSRGGDSGHGYTF	1	3.0408565914144096E-5	45	TCRBV06-06	TCRBV06	TCRBV06-06				01,02	TCRBD02-01*01	TCRBD02	TCRBD02-01	01				TCRBJ01-02*01	TCRBJ01	TCRBJ01-02	01				5	0	8	0	11	6	36	-1	48	56	67	1	In	VDJ
ACCTTGGAGCTGGGGGACTCGGCCCTTTATCTTTGCGCCAGCAGCTTGTCGACAGCTTCGGGGAATTCACCCCTCCACTTTGGGAAC	CASSLSTASGNSPLHF	1	1.2521174199941687E-5	48	TCRBV05-01*01	TCRBV05	TCRBV05-01	01						unresolved		TCRBD01,TCRBD02	TCRBD01-01,TCRBD02-01		TCRBJ01-06*01	TCRBJ01	TCRBJ01-06	01				1	2	2	5	8	7	33	48	50	55	63	1	In	VDJ
TGAGCTCTCTGGAGCTGGGGGACTCAGCTTTGTATTTCTGTGCCAGCAGCGTAGGTCCCCACCAACTATGGCTACACCTTCGGTTCG		1	1.2521174199941687E-5	43	TCRBV09-01	TCRBV09	TCRBV09-01				01,02			unresolved		TCRBD01,TCRBD02	TCRBD01-01,TCRBD02-01		TCRBJ01-02*01	TCRBJ01	TCRBJ01-02	01				0	6	3	7	1	2	38	54	60	62	63	1	Out	VDJ
TTGGAGTCGGCTGCTCCCTCCCAAACATCTGTGTACTTCTGTGCCAGCAGTTACAAGGCCCACTCCTACGAGCAGTACTTCGGGCCG	CASSYKAHSYEQYF	1	8.943695857101204E-6	42	TCRBV06	TCRBV06	unresolved			TCRBV06-02,TCRBV06-03				unresolved		TCRBD01,TCRBD02	TCRBD01-01,TCRBD02-01		TCRBJ02-07*01	TCRBJ02	TCRBJ02-07	01				2	1	5	4	4	0	39	54	55	58	62	1	In	VDJ
CTGACTGTGAGCAACATGAGCCCTGAAGACAGCAGCATATATCTCTGCAGCGAAAACGTCATTTACAATGAGCAGTTCTTCGGGCCA	CSENVIYNEQFF	1	3.577478342840482E-6	36	TCRBV29-01*01	TCRBV29	TCRBV29-01	01						unresolved		TCRBD01,TCRBD02	TCRBD01-01,TCRBD02-01		TCRBJ02-01*01	TCRBJ02	TCRBJ02-01	01				7	3	3	7	6	4	45	52	55	57	63	1	In	VDJ
GGAGCTGGGGGACTCAGCCCTGTACTTCTGTGCCAGCAGCTCGGGGGACAGGGGAATCGCGGCAATCAGCCCCAGCATTTTGGTGAT		1	2.5042348399883374E-5	53	TCRBV13-01*01	TCRBV13	TCRBV13-01	01				TCRBD01-01*01	TCRBD01	TCRBD01-01	01				TCRBJ01-05*01	TCRBJ01	TCRBJ01-05	01				4	3	0	2	7	2	28	41	44	54	61	1	Out	VDJ
CTCACTCTGGAGTCCGCTACCAGCTCCCAGACATCTGTGTACTTCTGTGCCATCACACAAGGGGGACCTGAAGCTTTCTTTGGACAA	CAITQGGPEAFF	4	7.691578437107036E-5	36	TCRBV10-03*01	TCRBV10	TCRBV10-03	01				TCRBD01-01*01	TCRBD01	TCRBD01-01	01				TCRBJ01-01*01	TCRBJ01	TCRBJ01-01	01				7	4	5	1	2	6	45	55	59	65	67	4	In	VDJ
GTGAGCACCTTGGAGCTGGGGGACTCGGCCCTTTATCTTTGCGCCAGCAGCATGGGAGGGAAAGCAGATACGCAGTATTTTGGCCCA	CASSMGGKADTQYF	1	1.609865254278217E-5	42	TCRBV05-01*01	TCRBV05	TCRBV05-01	01				TCRBD02-01*02	TCRBD02	TCRBD02-01	02				TCRBJ02-03*01	TCRBJ02	TCRBJ02-03	01				0	0	11	0	4	4	39	-1	55	60	64	1	In	VDJ
AACCTGAGCTCTCTGGAGCTGGGGGACTCAGCTTTGTATTTCTGTGCCAGCAGCGTCGCCCGGCAGGGTGAAGCTTTCTTTGGACAA	CASSVARQGEAFF	1	1.5204282957072048E-5	39	TCRBV09-01	TCRBV09	TCRBV09-01				01,02	TCRBD01-01*01	TCRBD01	TCRBD01-01	01				TCRBJ01-01*01	TCRBJ01	TCRBJ01-01	01				2	7	4	3	0	7	42	56	63	-1	68	1	In	VDJ
AGCACCTTGGAGCTGGGGGACTCGGCCCTTTATCTTTGCGCCAGCAGCCCTGCCCGGACGGCCGGGAACGAGCAGTACTTCGGGCCG	CASSPARTAGNEQYF	1	1.1626804614231567E-5	45	TCRBV05-01*01	TCRBV05	TCRBV05-01	01				TCRBD02-01*02	TCRBD02	TCRBD02-01	02				TCRBJ02-07*01	TCRBJ02	TCRBJ02-07	01				4	14	8	3	0	5	36	48	62	-1	67	1	In	VDJ
CACATCAATTCCCTGGAGCTTGGTGACTCTGCTGTGTATTTCTGTGCCAGCAGCCAGGGTATCGCCGGGACCCAGTACTTCGGGCCA	CASSQGIAGTQYF	1	8.943695857101204E-6	39	TCRBV03	TCRBV03	unresolved			TCRBV03-01,TCRBV03-02				unresolved		TCRBD01,TCRBD02	TCRBD01-01,TCRBD02-01		TCRBJ02-05*01	TCRBJ02	TCRBJ02-05	01				3	0	0	9	9	7	42	-1	56	59	68	1	In	VDJ
ATCCAGCCCTCAGAACCCAGGGACTCAGCTGTGTACTTCTGTGCCAGCAGCCAAGACTATTCGGGAAACATTCAGTACTTCGGCGCC	CASSQDYSGNIQYF	2	3.9352261771245304E-5	42	TCRBV12	TCRBV12	unresolved			TCRBV12-03,TCRBV12-04		TCRBD02-01	TCRBD02	TCRBD02-01				01,02	TCRBJ02-04*01	TCRBJ02	TCRBJ02-04	01				6	4	2	9	6	6	39	50	54	59	65	2	In	VDJ
TCGGCTGCTCCCTCCCAAACATCTGTGTACTTCTGTGCCAGCAGTCCCCGGGGACAGGGGAGCAATCAGCCCCAGCATTTTGGTGAT	CASSPRGQGSNQPQHF	1	1.3415543785651808E-5	48	TCRBV06	TCRBV06	unresolved			TCRBV06-02,TCRBV06-03		TCRBD01-01*01	TCRBD01	TCRBD01-01	01				TCRBJ01-05*01	TCRBJ01	TCRBJ01-05	01				5	5	0	2	0	1	33	45	50	-1	60	1	In	VDJ
ACATCGGCCCAAAAGAACCCGACAGCTTTCTATCTCTGTGCCAGTAGTACTGGACAGGGGGCTACCTACGAGCAGTACTTCGGGCCG	CASSTGQGATYEQYF	2	4.292974011408578E-5	45	TCRBV19-01	TCRBV19	TCRBV19-01				01,02	TCRBD01-01*01	TCRBD01	TCRBD01-01	01				TCRBJ02-07*01	TCRBJ02	TCRBJ02-07	01				4	2	1	0	2	2	36	49	51	62	64	2	In	VDJ
GCTGCTCCCTCCCAGACATCTGTGTACTTCTGTGCCAGCAGTGAAGCGCTTCTAGGGGGGAATGGAAACACCATATATTTTGGAGAG	CASSEALLGGNGNTIYF	2	4.740158804263639E-5	51	TCRBV06-01*01	TCRBV06	TCRBV06-01	01						unresolved		TCRBD01,TCRBD02	TCRBD01-01,TCRBD02-01		TCRBJ01-03*01	TCRBJ01	TCRBJ01-03	01				0	6	5	1	3	3	30	47	53	59	62	2	In	VDJ
CCCCTCACGTTGGCGTCTGCTGTACCCTCTCAGACATCTGTGTACTTCTGTGCCAGCAAGGGGTACTACGAGCAGTACTTCGGGCCG	CASKGYYEQYF	1	3.130293549985422E-5	33	TCRBV06-04	TCRBV06	TCRBV06-04				01,02	TCRBD01-01*01	TCRBD01	TCRBD01-01	01				TCRBJ02-07*01	TCRBJ02	TCRBJ02-07	01				7	0	5	2	2	3	48	-1	58	63	65	1	In	VDJ
CTGGGGGACTCGGCCCTCTATCTCTGTGCCAGCAGCTTGGCGGGACAGGGGATAACAGTAGCTAATGAAAAACTGTTTTTTGGCAGT	CASSLAGQGITVANEKLFF	1	2.3253609228463134E-5	57	TCRBV05-06*01	TCRBV05	TCRBV05-06	01				TCRBD01-01*01	TCRBD01	TCRBD01-01	01				TCRBJ01-04*01	TCRBJ01	TCRBJ01-04	01				0	1	0	2	10	3	24	40	41	51	61	1	In	VDJ
AACATGAGCCCTGAAGACAGCAGCATATATCTCTGCAGCGTTGAAGTCGGACAGGAGAGCTCCTACAATGAGCAGTTCTTCGGGCCA	CSVEVGQESSYNEQFF	1	3.577478342840482E-6	48	TCRBV29-01*01	TCRBV29	TCRBV29-01	01				TCRBD01-01*01	TCRBD01	TCRBD01-01	01				TCRBJ02-01*01	TCRBJ02	TCRBJ02-01	01				1	2	1	4	4	0	33	46	48	55	59	1	In	VDJ
GAGTCGGCTGCTCCCTCCCAAACATCTGTGTACTTCTGTGCCAGCAGACTAGCGGGAGATATCGGCGATGAGCAGTTCTTCGGGCCA	CASRLAGDIGDEQFF	1	1.609865254278217E-5	45	TCRBV06	TCRBV06	unresolved			TCRBV06-02,TCRBV06-03		TCRBD02-01*02	TCRBD02	TCRBD02-01	02				TCRBJ02-01*01	TCRBJ02	TCRBJ02-01	01				6	0	3	2	9	8	36	-1	47	58	67	1	In	VDJ
CACACCCTGCAGCCAGAAGACTCGGCCCTGTATCTCTGTGCCAGCAGCTCTCGATCCGGGCAAGAGGAAAAACTGTTTTTTGGCAGT	CASSSRSGQEEKLFF	1	2.2359239642753013E-5	45	TCRBV04-02*01	TCRBV04	TCRBV04-02	01						unresolved		TCRBD01,TCRBD02	TCRBD01-01,TCRBD02-01		TCRBJ01-04*01	TCRBJ01	TCRBJ01-04	01				5	9	8	0	5	8	36	48	57	61	66	1	In	VDJ
GTGAACGCCTTGTTGCTGGGGGACTCGGCCCTCTATCTCTGTGCCAGCAGCTTGTACAGCGCTGGAAACACCATATATTTTGGAGAG	CASSLYSAGNTIYF	1	2.9514196328433978E-5	42	TCRBV05-06*01	TCRBV05	TCRBV05-06	01						unresolved		TCRBD01,TCRBD02	TCRBD01-01,TCRBD02-01		TCRBJ01-03*01	TCRBJ01	TCRBJ01-03	01				1	1	3	5	2	2	39	54	55	59	61	1	In	VDJ
GCTGCTCCCTCCCAAACATCTGTGTACTTCTGTGCCAGCAGTTTTTCTCCGGGACAGGGATACACCGGGGAGCTGTTTTTTGGAGAA	CASSFSPGQGYTGELFF	1	1.2521174199941687E-5	51	TCRBV06	TCRBV06	unresolved			TCRBV06-02,TCRBV06-03		TCRBD01-01*01	TCRBD01	TCRBD01-01	01				TCRBJ02-02*01	TCRBJ02	TCRBJ02-02	01				4	7	0	3	2	3	30	43	50	59	61	1	In	VDJ
ACAGTGACCAGTGCCCATCCTGAAGACAGCAGCTTCTACATCTGCAGTGCTAGAGGGGACAAGAACACTGAAGCTTTCTTTGGACAA	CSARGDKNTEAFF	1	8.943695857101204E-6	39	TCRBV20	TCRBV20	unresolved			TCRBV20-01,TCRBV20-or09_02		TCRBD01-01*01	TCRBD01	TCRBD01-01	01				TCRBJ01-01*01	TCRBJ01	TCRBJ01-01	01				1	0	0	6	1	1	42	-1	55	61	62	1	In	VDJ
ATCCAGCCCTCAGAACCCAGGGACTCAGCTGTGTACTTCTGTGCCAGCAGTTCGGGGGGTAGCTCCTACGAGCAGTACTTCGGGCCG	CASSSGGSSYEQYF	1	2.2359239642753013E-5	42	TCRBV12	TCRBV12	unresolved			TCRBV12-03,TCRBV12-04		TCRBD02-01*01	TCRBD02	TCRBD02-01	01				TCRBJ02-07*01	TCRBJ02	TCRBJ02-07	01				4	0	8	1	3	0	39	-1	52	59	62	1	In	VDJ
CTGTCGGCTGCTCCCTCCCAGACATCTGTGTACTTCTGTGCCAGCAGTTACGACGGGAGGAGCACCGGGGAGCTGTTTTTTGGAGAA	CASSYDGRSTGELFF	1	1.4309913371361928E-5	45	TCRBV06-05*01	TCRBV06	TCRBV06-05	01				TCRBD02-01*02	TCRBD02	TCRBD02-01	02				TCRBJ02-02*01	TCRBJ02	TCRBJ02-02	01				2	2	8	1	2	4	36	51	53	60	62	1	In	VDJ
TGAACGCCTTGTTGCTGGGGGACTCGGCCCTCTATCTCTGTGCCAGCAGCTTTACCTGTCAGCAATCAGCCCCAGCATTTTGGTGAT		1	1.4309913371361928E-5	43	TCRBV05-06*01	TCRBV05	TCRBV05-06	01						unresolved		TCRBD01,TCRBD02	TCRBD01-01,TCRBD02-01		TCRBJ01-05*01	TCRBJ01	TCRBJ01-05	01				2	1	3	7	5	1	38	52	53	55	60	1	Out	VDJ
CTGGAGTCTGCCAGGCCCTCACATACCTCTCAGTACCTCTGTGCCACGCAGGACTAGCTTTTAGGCAATGAGCAGTTCTTCGGGCCA	CATQD*LLGNEQFF	1	9.838065442811326E-6	42	TCRBV25-01*01	TCRBV25	TCRBV25-01	01				TCRBD02-01	TCRBD02	TCRBD02-01				01,02	TCRBJ02-01*01	TCRBJ02	TCRBJ02-01	01				10	4	1	7	7	6	39	46	50	58	65	1	Stop	VDJ
AGGCTGGAGTCGGCTGCTCCCTCCCAGACATCTGTGTACTTCTGTGCCACCCAACCGGGGGTCTCCTACGAGCAGTACTTCGGGCCG	CATQPGVSYEQYF	1	1.5204282957072048E-5	39	TCRBV06-01*01	TCRBV06	TCRBV06-01	01				TCRBD02-01*01	TCRBD02	TCRBD02-01	01				TCRBJ02-07*01	TCRBJ02	TCRBJ02-07	01				10	6	8	2	1	0	42	49	55	61	62	1	In	VDJ
TGGAGCTTGGTGACTCTGCTGTGTATTTCTGTGCCAGCAGCCAATGCCGAGGCCGGGACACCATCCTACGAGCAGTACTTCGGGCCG		1	9.838065442811326E-6	52	TCRBV03	TCRBV03	unresolved			TCRBV03-01,TCRBV03-02		TCRBD01-01*01	TCRBD01	TCRBD01-01	01				TCRBJ02-07*01	TCRBJ02	TCRBJ02-07	01				2	10	0	6	3	1	29	44	54	60	63	1	Out	VDJ
ACCTTGGAGCTGGGGGACTCGGCCCTTTATCTTTGCGCCAGCAGCCCGGGACAGATAATTTCTGGAAACACCATATATTTTGGAGAG	CASSPGQIISGNTIYF	2	3.666915301411494E-5	48	TCRBV05-01*01	TCRBV05	TCRBV05-01	01				TCRBD01-01*01	TCRBD01	TCRBD01-01	01				TCRBJ01-03*01	TCRBJ01	TCRBJ01-03	01				4	2	0	5	6	1	33	45	47	54	60	2	In	VDJ
CTGGAGTTGGCTGCTCCCTCCCAGACATCTGTGTACTTCTGTGCCAGCAGTAACAGGGGGCTGATCGACGAGCAGTACTTCGGGCCG	CASSNRGLIDEQYF	1	2.6831087571303617E-5	42	TCRBV06-06	TCRBV06	TCRBV06-06				01,02	TCRBD01-01*01	TCRBD01	TCRBD01-01	01				TCRBJ02-07*01	TCRBJ02	TCRBJ02-07	01				5	1	3	0	6	5	39	51	52	61	67	1	In	VDJ
GAGTCGCCCAGCCCCAACCAGACCTCTCTGTACTTCTGTGCCAGCAGTTTGAGACAGGGGCGCTCCTACGAGCAGTACTTCGGGCCG	CASSLRQGRSYEQYF	1	8.943695857101204E-6	45	TCRBV27-01*01	TCRBV27	TCRBV27-01	01				TCRBD01-01*01	TCRBD01	TCRBD01-01	01				TCRBJ02-07*01	TCRBJ02	TCRBJ02-07	01				3	2	2	2	2	0	36	50	52	60	62	1	In	VDJ
GAGTCTGCCATCCCCAACCAGACAGCTCTTTACTTCTGTGCCACCGAAGGGACAGGGGGAGAGGGTCAGCCCCAGCATTTTGGTGAT	CATEGTGGEGQPQHF	1	7.154956685680964E-6	45	TCRBV24	TCRBV24	unresolved			TCRBV24-01,TCRBV24-or09_02		TCRBD01-01*01	TCRBD01	TCRBD01-01	01				TCRBJ01-05*01	TCRBJ01	TCRBJ01-05	01				9	3	0	1	6	6	36	45	48	59	65	1	In	VDJ
CACGTTGGCGTCTGCTGTACCCTCTCAGACATCTGTGTACTTCTGTGCCAGCATTAGACAGGCGCGGGTGGCTACACCTTCGGTTCG		2	3.4880413842694696E-5	38	TCRBV06-04	TCRBV06	TCRBV06-04				01,02	TCRBD01-01*01	TCRBD01	TCRBD01-01	01				TCRBJ01-02*01	TCRBJ01	TCRBJ01-02	01				7	3	2	4	6	7	43	53	56	62	68	2	Out	VDJ
AACGCCTTGTTGCTGGGGGACTCGGCCCTCTATCTCTGTGCCAGCAGCCGGGACAGGGGGCTCTTATATGGCTACACCTTCGGTTCG	CASSRDRGLLYGYTF	1	1.0732435028521446E-5	45	TCRBV05-06*01	TCRBV05	TCRBV05-06	01				TCRBD01-01*01	TCRBD01	TCRBD01-01	01				TCRBJ01-02*01	TCRBJ01	TCRBJ01-02	01				4	1	0	0	5	5	36	48	49	61	66	1	In	VDJ
CTGGAGTTGGCTGCTCCCTCCCAGACATCTGTGTACTTCTGTGCCAGCAGTTACCCAGGAGGCAACACTGAAGCTTTCTTTGGACAA	CASSYPGGNTEAFF	2	3.666915301411494E-5	42	TCRBV06-06	TCRBV06	TCRBV06-06				01,02	TCRBD02-01*02	TCRBD02	TCRBD02-01	02				TCRBJ01-01*01	TCRBJ01	TCRBJ01-01	01				2	3	10	1	1	2	39	54	57	62	63	2	In	VDJ
ACCTTGGAGCTGGGGGACTCGGCCCTTTATCTTTGCGCCAGCAGCTTGGACGGACGGATTTCTGGAAACACCATATATTTTGGAGAG	CASSLDGRISGNTIYF	2	3.666915301411494E-5	48	TCRBV05-01*01	TCRBV05	TCRBV05-01	01						unresolved		TCRBD01,TCRBD02	TCRBD01-01,TCRBD02-01		TCRBJ01-03*01	TCRBJ01	TCRBJ01-03	01				0	2	1	7	5	1	33	49	51	55	60	2	In	VDJ
CTGGAGTTGGCTGCTCCCTCCCAGACATCTGTGTACTTCTGTGCCAGCAGCCTTACGGGACAGGCCTACGAGCAGTACTTCGGGCCG	CASSLTGQAYEQYF	1	2.6831087571303617E-5	42	TCRBV06-06	TCRBV06	TCRBV06-06				01,02	TCRBD01-01*01	TCRBD01	TCRBD01-01	01				TCRBJ02-07*01	TCRBJ02	TCRBJ02-07	01				6	6	0	4	0	2	39	50	56	-1	64	1	In	VDJ
ATCCAGCCCTCAGAACCCAGGGACTCAGCTGTGTACTTCTGTGCCAGCAGTACTACAGGGGGCGATCAGCCCCAGCATTTTGGTGAT	CASSTTGGDQPQHF	1	3.219730508556434E-5	42	TCRBV12	TCRBV12	unresolved			TCRBV12-03,TCRBV12-04		TCRBD01-01*01	TCRBD01	TCRBD01-01	01				TCRBJ01-05*01	TCRBJ01	TCRBJ01-05	01				5	3	3	0	1	5	39	51	54	63	64	1	In	VDJ
ATCCTGGAGTCGCCCAGCCCCAACCAGACCTCTCTGTACTTCTGTGCCAGCAGCCCGGAGGGCCAAGAGACCCAGTACTTCGGGCCA	CASSPEGQETQYF	1	8.049326271391085E-6	39	TCRBV27-01*01	TCRBV27	TCRBV27-01	01				TCRBD02-01*02	TCRBD02	TCRBD02-01	02				TCRBJ02-05*01	TCRBJ02	TCRBJ02-05	01				6	3	10	0	0	1	42	53	56	-1	62	1	In	VDJ
AACGCCTTGTTGCTGGGGGACTCGGCCCTCTATCTCTGTGCCAGCAGCTCGCGGGTATTGAACACCGGGGAGCTGTTTTTTGGAGAA	CASSSRVLNTGELFF	1	1.3415543785651808E-5	45	TCRBV05-06*01	TCRBV05	TCRBV05-06	01				TCRBD02-01	TCRBD02	TCRBD02-01				01,02	TCRBJ02-02*01	TCRBJ02	TCRBJ02-02	01				3	1	7	4	4	1	36	49	50	55	59	1	In	VDJ
ACCTTGGAGCTGGGGGACTCGGCCCTTTATCTTTGCGCCAGCAGCGTCCCTCCAGGGGGTAAGGCCACTGAAGCTTTCTTTGGACAA	CASSVPPGGKATEAFF	1	1.609865254278217E-5	48	TCRBV05-01*01	TCRBV05	TCRBV05-01	01				TCRBD01-01*01	TCRBD01	TCRBD01-01	01				TCRBJ01-01*01	TCRBJ01	TCRBJ01-01	01				4	7	4	1	6	4	33	45	52	59	65	1	In	VDJ
GTGACCAGTGCCCATCCTGAAGACAGCAGCTTCTACATCTGCAGTGCTAGCGGCAGCTATAGCAATCAGCCCCAGCATTTTGGTGAT	CSASGSYSNQPQHF	1	9.838065442811326E-6	42	TCRBV20	TCRBV20	unresolved			TCRBV20-01,TCRBV20-or09_02				unresolved		TCRBD01,TCRBD02	TCRBD01-01,TCRBD02-01		TCRBJ01-05*01	TCRBJ01	TCRBJ01-05	01				3	3	4	5	3	0	39	50	53	56	59	1	In	VDJ
ATCCAGCCTGCAAAGCTTGAGGACTCGGCCGTGTATCTCTGTGCCAGCAGCTTAGTAGTGGGGGCCTACGAGCAGTACTTCGGGCCG	CASSLVVGAYEQYF	1	2.7725457157013735E-5	42	TCRBV11-02*02	TCRBV11	TCRBV11-02	02						unresolved		TCRBD01,TCRBD02	TCRBD01-01,TCRBD02-01		TCRBJ02-07*01	TCRBJ02	TCRBJ02-07	01				1	4	6	1	0	2	39	55	59	-1	64	1	In	VDJ
GAACTGAACATGAGCTCCTTGGAGCTGGGGGACTCAGCCCTGTACTTCTGTGCCAGCAGCCGAACCGAGGGCTACACCTTCGGTTCG	CASSRTEGYTF	1	1.9676130885622652E-5	33	TCRBV13-01*01	TCRBV13	TCRBV13-01	01				TCRBD02-01*02	TCRBD02	TCRBD02-01	02				TCRBJ01-02*01	TCRBJ01	TCRBJ01-02	01				5	6	11	2	0	8	48	60	66	-1	69	1	In	VDJ
CGGTCCACAAAGCTGGAGGACTCAGCCATGTACTTCTGTGCCAGCAGTGGATTAGAGCGGGTGGGGGGTACCCAGTACTTCGGGCCA	CASSGLERVGGTQYF	1	9.838065442811326E-6	45	TCRBV02-01*01	TCRBV02	TCRBV02-01	01				TCRBD02-01	TCRBD02	TCRBD02-01				01,02	TCRBJ02-05*01	TCRBJ02	TCRBJ02-05	01				4	6	6	4	8	8	36	49	55	61	69	1	In	VDJ
AAGATCCGGTCCACAAAGCTGGAGGACTCAGCCATGTACTTCTGTGCCAGCAGTAGAGGGGGAGGAGAGACCCAGTACTTCGGGCCA	CASSRGGGETQYF	1	9.838065442811326E-6	39	TCRBV02-01*01	TCRBV02	TCRBV02-01	01						unresolved		TCRBD01,TCRBD02	TCRBD01-01,TCRBD02-01		TCRBJ02-05*01	TCRBJ02	TCRBJ02-05	01				5	2	5	1	3	4	42	54	56	62	65	1	In	VDJ
GAGTCGGCTGCTCCCTCCCAGACATCTGTGTACTTCTGTGCCAGCAACATAGAGGCAGCGTTGAACACTGAAGCTTTCTTTGGACAA	CASNIEAALNTEAFF	2	3.666915301411494E-5	45	TCRBV06-01*01	TCRBV06	TCRBV06-01	01				TCRBD02-01	TCRBD02	TCRBD02-01				01,02	TCRBJ01-01*01	TCRBJ01	TCRBJ01-01	01				7	10	6	6	1	0	36	46	56	60	61	2	In	VDJ
GTGACCAGTGCCCATCCTGAAGACAGCAGCTTCTACATCTGCAGCGCTAGTAGTACGGGGGCGAACTATGGCTACACCTTCGGTTCG	CSASSTGANYGYTF	1	7.154956685680964E-6	42	TCRBV20	TCRBV20	unresolved			TCRBV20-01,TCRBV20-or09_02				unresolved		TCRBD01,TCRBD02	TCRBD01-01,TCRBD02-01		TCRBJ01-02*01	TCRBJ01	TCRBJ01-02	01				3	6	6	0	1	2	39	50	56	62	63	1	In	VDJ
TCGGCTGCTCCCTCCCAGACATCTGTGTACTTCTGTGCCAGCCTACCTACCTTCAGGGGGCCTCGAAACACCATATATTTTGGAGAG	CASLPTFRGPRNTIYF	2	3.9352261771245304E-5	48	TCRBV06	TCRBV06	unresolved			TCRBV06-01,TCRBV06-05		TCRBD01-01*01	TCRBD01	TCRBD01-01	01				TCRBJ01-03*01	TCRBJ01	TCRBJ01-03	01				8	11	4	0	3	5	33	42	53	61	64	2	In	VDJ
TCGGCTGCTCCCTCCCAGACATCTGTGTACTTCTGTGCCAGTAAAGGACAGGCGAGCTCCTATAATTCACCCCTCCACTTTGGGAAC	CASKGQASSYNSPLHF	1	1.3415543785651808E-5	48	TCRBV06	TCRBV06	unresolved			TCRBV06-01,TCRBV06-05		TCRBD01-01*01	TCRBD01	TCRBD01-01	01				TCRBJ01-06*01	TCRBJ01	TCRBJ01-06	01				9	4	1	4	4	0	33	41	45	52	56	1	In	VDJ
CAGCGCACACAGCAGGAGGACTCGGCCGTGTATCTCTGTGCCAGCAGCTTTGGGGGTCTAACGAATGAAAAACTGTTTTTTGGCAGT	CASSFGGLTNEKLFF	3	6.171150141399831E-5	45	TCRBV07-02*01	TCRBV07	TCRBV07-02	01						unresolved		TCRBD01,TCRBD02	TCRBD01-01,TCRBD02-01		TCRBJ01-04*01	TCRBJ01	TCRBJ01-04	01				3	1	6	1	7	5	36	50	51	56	63	3	In	VDJ
CTGGAGTTGGCTGCTCCCTCCCAGACATCTGTGTACTTCTGTGCCAGCAGTTACGCGGACGGGCCGGGGACCCAGTACTTCGGGCCA	CASSYADGPGTQYF	1	2.5042348399883374E-5	42	TCRBV06-06	TCRBV06	TCRBV06-06				01,02			unresolved		TCRBD01,TCRBD02	TCRBD01-01,TCRBD02-01		TCRBJ02-05*01	TCRBJ02	TCRBJ02-05	01				2	2	1	7	8	7	39	54	56	60	68	1	In	VDJ
ATCCTGGAGTCGCCCAGCCCCAACCAGACCTCTCTGTACTTCTGTGCCACTCGCTGGACTAGTCCCGGGGAGCTGTTTTTTGGAGAA	CATRWTSPGELFF	1	1.2521174199941687E-5	39	TCRBV27-01*01	TCRBV27	TCRBV27-01	01				TCRBD02-01	TCRBD02	TCRBD02-01				01,02	TCRBJ02-02*01	TCRBJ02	TCRBJ02-02	01				10	6	1	8	2	6	42	49	55	62	64	1	In	VDJ
GTGAACGCCTTGGAGCTGGACGACTCGGCCCTGTATCTCTGTGCCAGCACCCTGACTCGGGGGAGCACTGAAGCTTTCTTTGGACAA	CASTLTRGSTEAFF	1	3.0408565914144096E-5	42	TCRBV05-04*01	TCRBV05	TCRBV05-04	01				TCRBD02-01*01	TCRBD02	TCRBD02-01	01				TCRBJ01-01*01	TCRBJ01	TCRBJ01-01	01				6	8	8	2	2	4	39	49	57	63	65	1	In	VDJ
GCCTTGTTGCTGGGGGACTCGGCCCTCTATCTCTGTGCCAGCAGCTTGGATGGTCCAGGCTCTGGAAACACCATATATTTTGGAGAG	CASSLDGPGSGNTIYF	1	2.9514196328433978E-5	48	TCRBV05-06*01	TCRBV05	TCRBV05-06	01				TCRBD01-01*01	TCRBD01	TCRBD01-01	01				TCRBJ01-03*01	TCRBJ01	TCRBJ01-03	01				0	6	4	4	0	0	33	49	55	-1	59	1	In	VDJ
CTGGAGTCGCCCAGCCCCAACCAGACCTCTCTGTACTTCTGTGCCAGCAGTGGGGGGCAGGGGGGGCACATTCAGTACTTCGGCGCC	CASSGGQGGHIQYF	1	1.0732435028521446E-5	42	TCRBV27-01*01	TCRBV27	TCRBV27-01	01						unresolved		TCRBD01,TCRBD02	TCRBD01-01,TCRBD02-01		TCRBJ02-04*01	TCRBJ02	TCRBJ02-04	01				5	6	4	1	3	8	39	51	57	64	67	1	In	VDJ
AGGATCCAGCAGGTAGTGCGAGGAGATTCGGCAGCTTATTTCTGTGCCAGCTCACCAGAATCAGACTATGGCTACACCTTCGGTTCG	CASSPESDYGYTF	1	3.0408565914144096E-5	39	TCRBV18-01*01	TCRBV18	TCRBV18-01	01				TCRBD01-01*01	TCRBD01	TCRBD01-01	01				TCRBJ01-02*01	TCRBJ01	TCRBJ01-02	01				2	4	4	5	0	3	42	57	61	-1	64	1	In	VDJ
CGGTCCACAAAGCTGGAGGACTCAGCCATGTACTTCTGTGCCAGCAGCCCCGGGACTAATCAGGCCGGGGAGCTGTTTTTTGGAGAA	CASSPGTNQAGELFF	1	1.4309913371361928E-5	45	TCRBV02-01*01	TCRBV02	TCRBV02-01	01				TCRBD02-01	TCRBD02	TCRBD02-01				01,02	TCRBJ02-02*01	TCRBJ02	TCRBJ02-02	01				6	4	0	9	6	6	36	47	51	58	64	1	In	VDJ
GAGTCGCCCAGCCCCAACCAGACCTCTCTGTACTTCTGTGCCAGCAGAGCCGGGACTAGCGGAGGTTACGAGCAGTACTTCGGGCCG	CASRAGTSGGYEQYF	1	8.943695857101204E-6	45	TCRBV27-01*01	TCRBV27	TCRBV27-01	01				TCRBD02-01	TCRBD02	TCRBD02-01				01,02	TCRBJ02-07*01	TCRBJ02	TCRBJ02-07	01				6	4	0	5	4	4	36	47	51	62	66	1	In	VDJ
AACCTGAGCTCTCTGGAGCTGGGGGACTCAGCTTTGTATTTCTGTGCCAGCAGCGTAGACCCAGTCTACGAGCAGTACTTCGGGCCG	CASSVDPVYEQYF	1	1.1626804614231567E-5	39	TCRBV09-01	TCRBV09	TCRBV09-01				01,02	TCRBD01-01*01	TCRBD01	TCRBD01-01	01				TCRBJ02-07*01	TCRBJ02	TCRBJ02-07	01				0	3	4	5	1	3	42	58	61	64	65	1	In	VDJ
CAGCCTGCAAAGCTTGAGGACTCGGCCGTGTATCTCTGTGCCAGCAGCCCCGTGGATCCACTGGCCGGTGGCTACACCTTCGGTTCG	CASSPVDPLAGGYTF	1	3.0408565914144096E-5	45	TCRBV11-02*02	TCRBV11	TCRBV11-02	02						unresolved		TCRBD01,TCRBD02	TCRBD01-01,TCRBD02-01		TCRBJ01-02*01	TCRBJ01	TCRBJ01-02	01				5	5	1	8	12	7	36	48	53	56	68	1	In	VDJ
AGTGCCCATCCTGAAGACAGCAGCTTCTACATCTGCAGTGCTAGGCGATTGGAAACACCCGATTACACTGAAGCTTTCTTTGGACAA	CSARRLETPDYTEAFF	1	8.943695857101204E-6	48	TCRBV20	TCRBV20	unresolved			TCRBV20-01,TCRBV20-or09_02				unresolved		TCRBD01,TCRBD02	TCRBD01-01,TCRBD02-01		TCRBJ01-01*01	TCRBJ01	TCRBJ01-01	01				3	6	1	8	11	3	33	44	50	53	64	1	In	VDJ
TCGCTCAGGCTGGAGTCGGCTGCTCCCTCCCAGACATCTGTGTACTTCTGTGCCAGCAGTGAAATGGTAGGCTACACCTTCGGTTCG	CASSEMVGYTF	1	1.699302212849229E-5	33	TCRBV06-01*01	TCRBV06	TCRBV06-01	01						unresolved		TCRBD01,TCRBD02	TCRBD01-01,TCRBD02-01		TCRBJ01-02*01	TCRBJ01	TCRBJ01-02	01				2	2	0	10	2	8	48	63	65	67	69	1	In	VDJ
ACTCTGGAGTCAGCTACCCGCTCCCAGACATCTGTGTATTTCTGCGCCAGCAGTGAGTTCGTCAGTTACGAGCAGTACTTCGGGCCG	CASSEFVSYEQYF	1	3.130293549985422E-5	39	TCRBV10-02*01	TCRBV10	TCRBV10-02	01				TCRBD01-01*01	TCRBD01	TCRBD01-01	01				TCRBJ02-07*01	TCRBJ02	TCRBJ02-07	01				1	4	4	5	1	4	42	58	62	65	66	1	In	VDJ
TGGAGCTGGGGGACTCGGCCCTTTATCTTTGCGCCAGCAGTCCACTTGAGCCTCAAGGGGATCCCCACTGAAGCTTTCTTTGGACAA		1	1.609865254278217E-5	52	TCRBV05-01*01	TCRBV05	TCRBV05-01	01				TCRBD01-01*01	TCRBD01	TCRBD01-01	01				TCRBJ01-01*01	TCRBJ01	TCRBJ01-01	01				5	15	5	2	5	4	29	40	55	60	65	1	Out	VDJ
TCCCTAGAGTCTGCCATCCCCAACCAGACAGCTCTTTACTTCTGTGCCACCAGAGACAGGGGGGACACTGAAGCTTTCTTTGGACAA	CATRDRGDTEAFF	1	6.2605870999708435E-6	39	TCRBV24	TCRBV24	unresolved			TCRBV24-01,TCRBV24-or09_02		TCRBD01-01*01	TCRBD01	TCRBD01-01	01				TCRBJ01-01*01	TCRBJ01	TCRBJ01-01	01				7	1	2	1	1	3	42	53	54	63	64	1	In	VDJ
GAGTCGGCTGCTCCCTCCCAGACATCTGTGTACTTCTGTGCCAGCATAGGGCAGCAGGGAGCCCCCTACGAGCAGTACTTCGGGCCG	CASIGQQGAPYEQYF	1	1.5204282957072048E-5	45	TCRBV06-01*01	TCRBV06	TCRBV06-01	01						unresolved		TCRBD01,TCRBD02	TCRBD01-01,TCRBD02-01		TCRBJ02-07*01	TCRBJ02	TCRBJ02-07	01				7	8	4	3	5	2	36	46	54	59	64	1	In	VDJ
GAGCTGGGGGACTCGGCCCTTTATCTTTGCGCCAGCAGCTTTGGGACAGGATGGAACTCTGGGGCCAACGTCCTGACTTTCGGGGCC	CASSFGTGWNSGANVLTF	1	1.609865254278217E-5	54	TCRBV05-01*01	TCRBV05	TCRBV05-01	01				TCRBD01-01*01	TCRBD01	TCRBD01-01	01				TCRBJ02-06*01	TCRBJ02	TCRBJ02-06	01				2	1	0	4	6	0	27	41	42	50	56	1	In	VDJ
CTGAAGATCCGGTCCACAAAGCTGGAGGACTCAGCCATGTACTTCTGTGCCAGCAGTGTAGCTGGAAACACCATATATTTTGGAGAG	CASSVAGNTIYF	1	3.309167467127446E-5	36	TCRBV02-01*01	TCRBV02	TCRBV02-01	01				TCRBD02-01	TCRBD02	TCRBD02-01				01,02	TCRBJ01-03*01	TCRBJ01	TCRBJ01-03	01				4	0	5	8	0	2	45	-1	58	-1	61	1	In	VDJ
ACAGTGACCAGTGCCCATCCTGAAGACAGCAGCTTCTACATCTGCAGTGCTGTCCAGACCATCTCAGGGTCTAACACCTTCGGGCCG	CSAVQTISGSNTF	1	6.2605870999708435E-6	39	TCRBV20	TCRBV20	unresolved			TCRBV20-01,TCRBV20-or09_02		TCRBD01-01*01	TCRBD01	TCRBD01-01	01				TCRBJ02-07*01	TCRBJ02	TCRBJ02-07	01				5	13	4	3	8	15	42	51	64	69	77	1	In	VDJ
AATGTGAACGCCTTGGAGCTGGACGACTCGGCCCTGTATCTCTGTGCCAGCAGTTCCGAACCTGCCGACGAGCAGTACTTCGGGCCG	CASSSEPADEQYF	1	2.2359239642753013E-5	39	TCRBV05-04*01	TCRBV05	TCRBV05-04	01						unresolved		TCRBD01,TCRBD02	TCRBD01-01,TCRBD02-01		TCRBJ02-07*01	TCRBJ02	TCRBJ02-07	01				5	4	2	8	8	5	42	53	57	59	67	1	In	VDJ
AGCACCTTGGAGCTGGGGGACTCGGCCCTTTATCTTTGCGCCAGCAGACTCGTATCAGGGGGAGCCCCCGGCTACACCTTCGGTTCG	CASRLVSGGAPGYTF	1	1.3415543785651808E-5	45	TCRBV05-01*01	TCRBV05	TCRBV05-01	01				TCRBD01-01*01	TCRBD01	TCRBD01-01	01				TCRBJ01-02*01	TCRBJ01	TCRBJ01-02	01				5	8	4	1	7	8	36	47	55	62	69	1	In	VDJ
CACGCCCTGCAGCCAGAAGACTCAGCCCTGTATCTCTGCGCCAGCAGCCATCTGACAGGGGGGTTCACTGAAGCTTTCTTTGGACAA	CASSHLTGGFTEAFF	1	1.609865254278217E-5	45	TCRBV04-01*01	TCRBV04	TCRBV04-01	01				TCRBD01-01*01	TCRBD01	TCRBD01-01	01				TCRBJ01-01*01	TCRBJ01	TCRBJ01-01	01				3	3	2	1	3	4	36	50	53	62	65	1	In	VDJ
TTGGAGATCCAGCGCACAGAGCAGGGGGACTCGGCCATGTATCTCTGTGCCAGCAGCTTCCGGGGACGGGAGCAGTACTTCGGGCCG	CASSFRGREQYF	1	3.398604425698458E-5	36	TCRBV07-09	TCRBV07	TCRBV07-09				01,03			unresolved		TCRBD01,TCRBD02	TCRBD01-01,TCRBD02-01		TCRBJ02-07*01	TCRBJ02	TCRBJ02-07	01				3	3	0	7	2	7	45	59	62	67	69	1	In	VDJ
CTGGAGCTGGGGGACTCAGCTTTGTATTTCTGTGCCAGCAGCGACGATCAGGACTACTCCTTTTCGGGGGAGCTGTTTTTTGGAGAA	CASSDDQDYSFSGELFF	1	1.5204282957072048E-5	51	TCRBV09-01	TCRBV09	TCRBV09-01				01,02	TCRBD02-01	TCRBD02	TCRBD02-01				01,02	TCRBJ02-02*01	TCRBJ02	TCRBJ02-02	01				3	7	1	9	10	8	30	43	50	56	66	1	In	VDJ
GTCTGCTGTACCCTCTCAGACATCTGTGTACTTCTGTGCCAGCAGTGACTCGTCACTAGCGGGATGGGAGAGCAGTACTTCGGGCCG		1	3.130293549985422E-5	47	TCRBV06-04	TCRBV06	TCRBV06-04				01,02	TCRBD02-01*02	TCRBD02	TCRBD02-01	02				TCRBJ02-07*01	TCRBJ02	TCRBJ02-07	01				0	3	3	3	5	7	34	51	54	64	69	1	Out	VDJ
GAGTCGGCTGCTCCCTCCCAAACATCTGTGTACTTCTGTGCCAGCAGTTACAGGTGGGCGCAAGAAGAGACCCAGTACTTCGGGCCA	CASSYRWAQEETQYF	1	8.049326271391085E-6	45	TCRBV06	TCRBV06	unresolved			TCRBV06-02,TCRBV06-03		TCRBD01-01*01	TCRBD01	TCRBD01-01	01				TCRBJ02-05*01	TCRBJ02	TCRBJ02-05	01				2	4	8	0	5	3	36	51	55	59	64	1	In	VDJ
ACTCTGGAGTCTGCTGCCTCCTCCCAGACATCTGTATATTTCTGCGCCAGCAGCAAGGGTCCTACCTACGAGCAGTACTTCGGGCCG	CASSKGPTYEQYF	2	4.8295957628346505E-5	39	TCRBV10-01	TCRBV10	TCRBV10-01				01,02			unresolved		TCRBD01,TCRBD02	TCRBD01-01,TCRBD02-01		TCRBJ02-07*01	TCRBJ02	TCRBJ02-07	01				6	2	5	3	5	2	42	53	55	59	64	2	In	VDJ
AAGCTGGAGGACTCAGCCATGTACTTCTGTGCCAGCATCCTTCGGAGGGGGGGTCGCTCTGGGGCCAAAGTCCTGACTTTCGGGGCC	CASILRRGGRSGAKVLTF	1	1.4309913371361928E-5	54	TCRBV02-01*01	TCRBV02	TCRBV02-01	01				TCRBD02-01*01	TCRBD02	TCRBD02-01	01				TCRBJ02-06*01	TCRBJ02	TCRBJ02-06	01				7	9	9	0	16	13	27	37	46	53	69	1	In	VDJ
AAGATCCAGCCCTCAGAACCCAGGGACTCAGCTGTGTACTTCTGTGCCAGCAGTCTTACAGAAAACACTGAAGCTTTCTTTGGACAA	CASSLTENTEAFF	1	3.0408565914144096E-5	39	TCRBV12	TCRBV12	unresolved			TCRBV12-03,TCRBV12-04		TCRBD01-01*01	TCRBD01	TCRBD01-01	01				TCRBJ01-01*01	TCRBJ01	TCRBJ01-01	01				5	3	3	5	2	2	42	54	57	61	63	1	In	VDJ
GAGTCGCCCAGCCCCAACCAGACCTCTCTGTACTTCTGTGCCAGCAGCGGACAGGGGGTTCTGAACACTGAAGCTTTCTTTGGACAA	CASSGQGVLNTEAFF	1	1.2521174199941687E-5	45	TCRBV27-01*01	TCRBV27	TCRBV27-01	01				TCRBD01-01*01	TCRBD01	TCRBD01-01	01				TCRBJ01-01*01	TCRBJ01	TCRBJ01-01	01				6	1	1	1	3	0	36	47	48	58	61	1	In	VDJ
CTGAGCTCTCTGGAGCTGGGGGACTCAGCTTTGTATTTCTGTGCCAGCAGCGTAGTCGACGGGACCTACGAGCAGTACTTCGGGCCG	CASSVVDGTYEQYF	1	1.1626804614231567E-5	42	TCRBV09-01	TCRBV09	TCRBV09-01				01,02	TCRBD02-01*02	TCRBD02	TCRBD02-01	02				TCRBJ02-07*01	TCRBJ02	TCRBJ02-07	01				0	4	8	3	0	2	39	55	59	-1	64	1	In	VDJ
CCCTGCAGCCAGAAGACTCAGCCCTGTATCTCTGCGCCAGCAGCCAAATTTTCCAGAATACTTTCATATGGCTACACCTTCGGTTCG		1	1.3415543785651808E-5	49	TCRBV04-01*01	TCRBV04	TCRBV04-01	01						unresolved		TCRBD01,TCRBD02	TCRBD01-01,TCRBD02-01		TCRBJ01-02*01	TCRBJ01	TCRBJ01-02	01				2	6	4	5	10	5	32	47	53	56	66	1	Out	VDJ
CTGAAGATCCAGCCCTCAGAACCCAGGGACTCAGCTGTGTACTTCTGTGCCAGCAGTTTCCGGGGAGACGAGCAGTACTTCGGGCCG	CASSFRGDEQYF	1	2.2359239642753013E-5	36	TCRBV12	TCRBV12	unresolved			TCRBV12-03,TCRBV12-04		TCRBD02-01	TCRBD02	TCRBD02-01				01,02	TCRBJ02-07*01	TCRBJ02	TCRBJ02-07	01				3	1	8	3	2	5	45	59	60	65	67	1	In	VDJ
ATCCGGTCCACAAAGCTGGAGGACTCAGCCATGTACTTCTGTGCCAGCCGGAGGGCTCCAGGCCAGAATGAGCAGTTCTTCGGGCCA	CASRRAPGQNEQFF	1	1.788739171420241E-5	42	TCRBV02-01*01	TCRBV02	TCRBV02-01	01				TCRBD02-01*02	TCRBD02	TCRBD02-01	02				TCRBJ02-01*01	TCRBJ02	TCRBJ02-01	01				8	1	10	0	11	7	39	48	49	55	66	1	In	VDJ
ATCCAGCAGGTAGTGCGAGGAGATTCGGCAGCTTATTTCTGTGCCAGCTCACAGGACAGGCAGAACACTGAAGCTTTCTTTGGACAA	CASSQDRQNTEAFF	3	3.845789218553518E-5	42	TCRBV18-01*01	TCRBV18	TCRBV18-01	01				TCRBD01-01*01	TCRBD01	TCRBD01-01	01				TCRBJ01-01*01	TCRBJ01	TCRBJ01-01	01				4	1	1	4	2	1	39	52	53	60	62	3	In	VDJ
CTGTCGGCTGCTCCCTCCCAGACATCTGTGTACTTCTGTGCCAGCAGACAGGAGGGGGGCAGCAATCAGCCCCAGCATTTTGGTGAT	CASRQEGGSNQPQHF	1	1.5204282957072048E-5	45	TCRBV06-05*01	TCRBV06	TCRBV06-05	01						unresolved		TCRBD01,TCRBD02	TCRBD01-01,TCRBD02-01		TCRBJ01-05*01	TCRBJ01	TCRBJ01-05	01				6	5	5	1	2	1	36	47	52	58	60	1	In	VDJ
CTGATCCTGGAGTCGCCCAGCCCCAACCAGACCTCTCTGTACTTCTGTGCCAGCAGTTTAAGGGCAGGGCAAGCTTTCTTTGGACAA	CASSLRAGQAFF	1	1.2521174199941687E-5	36	TCRBV27-01*01	TCRBV27	TCRBV27-01	01				TCRBD01-01*01	TCRBD01	TCRBD01-01	01				TCRBJ01-01*01	TCRBJ01	TCRBJ01-01	01				2	4	4	3	1	9	45	60	64	69	70	1	In	VDJ
ATGAATGTGAGCACCTTGGAGCTGGGGGACTCGGCCCTTTATCTTTGCGCCAGCAGCTTGGCAGGTGGTGGCTACACCTTCGGTTCG	CASSLAGGGYTF	1	1.3415543785651808E-5	36	TCRBV05-01*01	TCRBV05	TCRBV05-01	01				TCRBD01-01*01	TCRBD01	TCRBD01-01	01				TCRBJ01-02*01	TCRBJ01	TCRBJ01-02	01				0	0	4	4	3	7	45	-1	61	65	68	1	In	VDJ
AGGCTGGAGTTGGCTGCTCCCTCCCAGACATCTGTGTACTTCTGTGCCAGCAGGAAGGACTTGGCCGGGGAGCTGTTTTTTGGAGAA	CASRKDLAGELFF	2	3.666915301411494E-5	39	TCRBV06-06	TCRBV06	TCRBV06-06				01,02	TCRBD02-01	TCRBD02	TCRBD02-01				01,02	TCRBJ02-02*01	TCRBJ02	TCRBJ02-02	01				6	3	1	10	3	6	42	53	56	61	64	2	In	VDJ
GCTCCCTCCCAAACATCTGTGTACTTCTGTGCCAGCAGCCCAGGACAGGGGCCGGGACTACGCACAGATACGCAGTATTTTGGCCCA	CASSPGQGPGLRTDTQYF	1	1.2521174199941687E-5	54	TCRBV06	TCRBV06	unresolved			TCRBV06-02,TCRBV06-03		TCRBD01-01*01	TCRBD01	TCRBD01-01	01				TCRBJ02-03*01	TCRBJ02	TCRBJ02-03	01				6	4	1	2	10	1	27	38	42	51	61	1	In	VDJ
CAGCGCACACAGCAGGAGGACTCCGCCGTGTATCTCTGTGCCAGCAGCCCCCGTGGGGCCATGAACACTGAAGCTTTCTTTGGACAA	CASSPRGAMNTEAFF	2	3.4880413842694696E-5	45	TCRBV07-08*01	TCRBV07	TCRBV07-08	01				TCRBD01-01*01	TCRBD01	TCRBD01-01	01				TCRBJ01-01*01	TCRBJ01	TCRBJ01-01	01				5	6	7	0	2	0	36	48	54	59	61	2	In	VDJ
AGAGTCTGCCATCCCCAACCAGACAGCTCTTTACTTCTGTGCCACCACCCCGGTCCTTACTCTGGAAACACCATATATTTTGGAGAG		1	1.5204282957072048E-5	44	TCRBV24	TCRBV24	unresolved			TCRBV24-01,TCRBV24-or09_02		TCRBD02-01	TCRBD02	TCRBD02-01				01,02	TCRBJ01-03*01	TCRBJ01	TCRBJ01-03	01				8	3	8	5	6	0	37	47	50	53	59	1	Out	VDJ
TGAGCACCTTGGAGCTGGGGGACTCGGCCCTTTATCTTTGCGCCAGCAGCTTGACAGGGGGCGACCTACGAGCAGTACTTCGGGCCG		1	1.1626804614231567E-5	43	TCRBV05-01*01	TCRBV05	TCRBV05-01	01				TCRBD01-01*01	TCRBD01	TCRBD01-01	01				TCRBJ02-07*01	TCRBJ02	TCRBJ02-07	01				1	0	3	0	2	2	38	-1	53	62	64	1	Out	VDJ
ATGAGCCCTGAAGACAGCAGCATATATCTCTGCAGCGTGACTGGGACTAGCGGGCAAACTAGCACAGATACGCAGTATTTTGGCCCA	CSVTGTSGQTSTDTQYF	1	2.6831087571303614E-6	51	TCRBV29-01*01	TCRBV29	TCRBV29-01	01				TCRBD02-01	TCRBD02	TCRBD02-01				01,02	TCRBJ02-03*01	TCRBJ02	TCRBJ02-03	01				6	4	0	4	6	0	30	38	42	54	60	1	In	VDJ
GCCTTGTTGCTGGGGGACTCGGCCCTCTATCTCTGTGCCAGCAGCTTGTCGGCTAGCGGAAACACCGGGGAGCTGTTTTTTGGAGAA	CASSLSASGNTGELFF	1	1.3415543785651808E-5	48	TCRBV05-06*01	TCRBV05	TCRBV05-06	01				TCRBD02-01	TCRBD02	TCRBD02-01				01,02	TCRBJ02-02*01	TCRBJ02	TCRBJ02-02	01				1	4	4	5	1	2	33	48	52	59	60	1	In	VDJ
CGGTCCACAAAGCTGGAGGACTCAGCCATGTACTTCTGTGCCAGCAGTGAAAGGGGGAAGAACACCGGGGAGCTGTTTTTTGGAGAA	CASSERGKNTGELFF	1	1.4309913371361928E-5	45	TCRBV02-01*01	TCRBV02	TCRBV02-01	01				TCRBD01-01*01	TCRBD01	TCRBD01-01	01				TCRBJ02-02*01	TCRBJ02	TCRBJ02-02	01				2	0	5	1	2	1	36	-1	51	57	59	1	In	VDJ
GTGACCAGTGCCCATCCTGAAGACAGCAGCTTCTACATCTGCAGTGCCAATCGGGACAGGGCCACAAACGAGCAGTACTTCGGGCCG	CSANRDRATNEQYF	1	6.2605870999708435E-6	42	TCRBV20	TCRBV20	unresolved			TCRBV20-01,TCRBV20-or09_02		TCRBD01-01*01	TCRBD01	TCRBD01-01	01				TCRBJ02-07*01	TCRBJ02	TCRBJ02-07	01				6	5	0	3	6	5	39	47	52	61	67	1	In	VDJ
AGGCTGGAGTTGGCTGCTCCCTCCCAGACATCTGTGTACTTCTGTGCCAGCAGTTACGGGGAGGCCTACGAGCAGTACTTCGGGCCG	CASSYGEAYEQYF	1	2.6831087571303617E-5	39	TCRBV06-06	TCRBV06	TCRBV06-06				01,02	TCRBD02-01*02	TCRBD02	TCRBD02-01	02				TCRBJ02-07*01	TCRBJ02	TCRBJ02-07	01				2	1	9	1	0	2	42	57	58	-1	64	1	In	VDJ
CTGCAGCCAGAAGACTCGGCCCTGTATCTCTGTGCCAGCAGCCAAGCTCCAAAGCGGGGGAGCTCCTACGAGCAGTACTTCGGGCCG	CASSQAPKRGSSYEQYF	1	9.838065442811326E-6	51	TCRBV04-02*01	TCRBV04	TCRBV04-02	01				TCRBD02-01*01	TCRBD02	TCRBD02-01	01				TCRBJ02-07*01	TCRBJ02	TCRBJ02-07	01				1	6	6	2	2	0	30	46	52	60	62	1	In	VDJ
TCGCCCAGCCCCAACCAGACCTCTCTGTACTTCTGTGCCAGCAGTAGGGGGGGACTAGCGGGCCTCTACGAGCAGTACTTCGGGCCG	CASSRGGLAGLYEQYF	1	8.943695857101204E-6	48	TCRBV27-01*01	TCRBV27	TCRBV27-01	01				TCRBD02-01	TCRBD02	TCRBD02-01				01,02	TCRBJ02-07*01	TCRBJ02	TCRBJ02-07	01				5	5	0	4	3	3	33	45	50	62	65	1	In	VDJ
GTGAGCACCTTGGAGCTGGGGGACTCGGCCCTTTATCTTTGCGCCAGCAGCCAGGGACAGGGGGATAAGCCCCAGCATTTTGGTGAT	CASSQGQGDKPQHF	1	1.699302212849229E-5	42	TCRBV05-01*01	TCRBV05	TCRBV05-01	01				TCRBD01-01*01	TCRBD01	TCRBD01-01	01				TCRBJ01-05*01	TCRBJ01	TCRBJ01-05	01				4	2	0	1	3	8	39	51	53	64	67	1	In	VDJ
AGCTCTCTGGAGCTGGGGGACTCAGCTTTGTATTTCTGTGCCAGCAGCGTAGGGACAGGGAATTCCTACGAGCAGTACTTCGGGCCG	CASSVGTGNSYEQYF	1	1.1626804614231567E-5	45	TCRBV09-01	TCRBV09	TCRBV09-01				01,02	TCRBD01-01*01	TCRBD01	TCRBD01-01	01				TCRBJ02-07*01	TCRBJ02	TCRBJ02-07	01				0	0	1	3	3	1	36	-1	52	60	63	1	In	VDJ
ACAGTGACCAGTGCCCATCCTGAAGACAGCAGCTTCTACATCTGCAGTGCTAGACCGGGCCTGAACACTGAAGCTTTCTTTGGACAA	CSARPGLNTEAFF	1	8.943695857101204E-6	39	TCRBV20	TCRBV20	unresolved			TCRBV20-01,TCRBV20-or09_02				unresolved		TCRBD01,TCRBD02	TCRBD01-01,TCRBD02-01		TCRBJ01-01*01	TCRBJ01	TCRBJ01-01	01				2	2	8	0	1	0	42	54	56	60	61	1	In	VDJ
GACATCCGCTCACCAGGCCTGGGGGACGCAGCCATGTACCTGTGTGCCACCAGCACTGGGGTTGTCTACGAGCAGTACTTCGGGCCG	CATSTGVVYEQYF	1	1.2521174199941687E-5	39	TCRBV15-01*01	TCRBV15	TCRBV15-01	01						unresolved		TCRBD01,TCRBD02	TCRBD01-01,TCRBD02-01		TCRBJ02-07*01	TCRBJ02	TCRBJ02-07	01				4	2	6	2	4	3	42	55	57	61	65	1	In	VDJ
TCTAAGAAGCTCCTTCTCAGTGACTCTGGCTTCTATCTCTGTGCCTGGAGTCCCGGGACAGCAACCTACGAGCAGTACTTCGGGCCG	CAWSPGTATYEQYF	1	2.6831087571303614E-6	42	TCRBV30-01*01	TCRBV30	TCRBV30-01	01				TCRBD01-01*01	TCRBD01	TCRBD01-01	01				TCRBJ02-07*01	TCRBJ02	TCRBJ02-07	01				2	3	0	5	3	2	39	51	54	61	64	1	In	VDJ
ATCCGGTCCACAAAGCTGGAGGACTCAGCCATGTACTTCTGTGCCAGCAGGGGACAGGCAACTAATGAAAAACTGTTTTTTGGCAGT	CASRGQATNEKLFF	1	2.5042348399883374E-5	42	TCRBV02-01*01	TCRBV02	TCRBV02-01	01				TCRBD01-01*01	TCRBD01	TCRBD01-01	01				TCRBJ01-04*01	TCRBJ01	TCRBJ01-04	01				6	0	0	4	0	0	39	-1	50	-1	58	1	In	VDJ
CTGGAGTCGCCCAGCCCCAACCAGACCTCTCTGTACTTCTGTGCCACCTCGGAGGGCCGGATGAACACTGAAGCTTTCTTTGGACAA	CATSEGRMNTEAFF	1	1.2521174199941687E-5	42	TCRBV27-01*01	TCRBV27	TCRBV27-01	01				TCRBD02-01*02	TCRBD02	TCRBD02-01	02				TCRBJ01-01*01	TCRBJ01	TCRBJ01-01	01				10	4	10	0	5	0	39	46	50	56	61	1	In	VDJ
CAGCGCACACAGCAGGAGGACTCGGCCGTGTATCTCTGTGCCAGCAGCCGAGCAAGGGTACCTAACTATGGCTACACCTTCGGTTCG	CASSRARVPNYGYTF	1	2.9514196328433978E-5	45	TCRBV07-02*01	TCRBV07	TCRBV07-02	01						unresolved		TCRBD01,TCRBD02	TCRBD01-01,TCRBD02-01		TCRBJ01-02*01	TCRBJ01	TCRBJ01-02	01				5	6	5	3	3	0	36	48	54	58	61	1	In	VDJ
CTTCACCTACACGCCCTGCAGCCAGAAGACTCAGCCCTGTATCTCTGCGCCAGCAGCCAATCCTCAGAGACCCAGTACTTCGGGCCA	CASSQSSETQYF	1	1.0732435028521446E-5	36	TCRBV04-01*01	TCRBV04	TCRBV04-01	01				TCRBD02-01	TCRBD02	TCRBD02-01				01,02	TCRBJ02-05*01	TCRBJ02	TCRBJ02-05	01				2	2	4	10	1	4	45	60	62	64	65	1	In	VDJ
TTGGCTGCTCCCTCCCAGACATCTGTGTACTTCTGTGCCAGCAGTTACTCAGGGACAGGCGTCTCCTACGAGCAGTACTTCGGGCCG	CASSYSGTGVSYEQYF	1	2.6831087571303617E-5	48	TCRBV06-06	TCRBV06	TCRBV06-06				01,02	TCRBD01-01*01	TCRBD01	TCRBD01-01	01				TCRBJ02-07*01	TCRBJ02	TCRBJ02-07	01				0	1	0	4	3	0	33	50	51	59	62	1	In	VDJ
AGTCGGCTGCTCCCTCCCAAACATCTGTGTACTTCTGTGCCAGCAGTTACTCAAAACAGGGGTGGCTATGGCTACACCTTCGGTTCG		1	1.0732435028521446E-5	46	TCRBV06	TCRBV06	unresolved			TCRBV06-02,TCRBV06-03		TCRBD01-01*01	TCRBD01	TCRBD01-01	01				TCRBJ01-02*01	TCRBJ01	TCRBJ01-02	01				0	3	3	2	3	4	35	52	55	62	65	1	Out	VDJ
ACGATCCAGCGCACACAGCAGGAGGACTCGGCCGTGTATCTCTGTGCCAGCAGCCCCACAGGGGACTATGGCTACACCTTCGGTTCG	CASSPTGDYGYTF	1	2.9514196328433978E-5	39	TCRBV07-02*01	TCRBV07	TCRBV07-02	01				TCRBD01-01*01	TCRBD01	TCRBD01-01	01				TCRBJ01-02*01	TCRBJ01	TCRBJ01-02	01				5	3	3	2	0	3	42	54	57	-1	64	1	In	VDJ
CTGGAGTTGGCTGCTCCCTCCCAGACATCTGTGTACTTCTGTGCCAGCAGTCTCACGGGACCCCCGGCCGAGCAGTACTTCGGGCCG	CASSLTGPPAEQYF	1	2.6831087571303617E-5	42	TCRBV06-06	TCRBV06	TCRBV06-06				01,02			unresolved		TCRBD01,TCRBD02	TCRBD01-01,TCRBD02-01		TCRBJ02-07*01	TCRBJ02	TCRBJ02-07	01				5	5	0	7	7	6	39	51	56	61	68	1	In	VDJ
ACCAGTGCCCATCCTGAAGACAGCAGCTTCTACATCTGCAGTGCTAGAGCGCCGGGACAGGGGAACACTGAAGCTTTCTTTGGACAA	CSARAPGQGNTEAFF	2	2.5042348399883374E-5	45	TCRBV20	TCRBV20	unresolved			TCRBV20-01,TCRBV20-or09_02		TCRBD01-01*01	TCRBD01	TCRBD01-01	01				TCRBJ01-01*01	TCRBJ01	TCRBJ01-01	01				1	4	0	3	0	1	36	49	53	-1	62	2	In	VDJ
AGGATCCAGCAGGTAGTGCGAGGAGATTCGGCAGCTTATTTCTGTGCCAGCTCACCGGGACTTACCTACGAGCAGTACTTCGGGCCG	CASSPGLTYEQYF	1	2.7725457157013735E-5	39	TCRBV18-01*01	TCRBV18	TCRBV18-01	01				TCRBD02-01	TCRBD02	TCRBD02-01				01,02	TCRBJ02-07*01	TCRBJ02	TCRBJ02-07	01				3	0	0	10	2	2	42	-1	56	62	64	1	In	VDJ
AACGCCTTGGAGCTGGACGACTCGGCCCTGTATCTCTGTGCCAGCAGCGCCCCGACAGGGGGCGTCTATGGCTACACCTTCGGTTCG	CASSAPTGGVYGYTF	1	2.5042348399883374E-5	45	TCRBV05-04*01	TCRBV05	TCRBV05-04	01				TCRBD01-01*01	TCRBD01	TCRBD01-01	01				TCRBJ01-02*01	TCRBJ01	TCRBJ01-02	01				4	5	2	0	2	4	36	48	53	63	65	1	In	VDJ
CCTGGAGCTTGGTGACTCTGCTGTGTATTTCTGTGCCAGCAGCCAAGTTGGTCTAGCGGGGTCTAAAACATTCAGTACTTCGGCGCC		1	1.1626804614231567E-5	50	TCRBV03	TCRBV03	unresolved			TCRBV03-01,TCRBV03-02		TCRBD02-01*01	TCRBD02	TCRBD02-01	01				TCRBJ02-04*01	TCRBJ02	TCRBJ02-04	01				1	5	4	3	3	5	31	47	52	61	64	1	Out	VDJ
CATCCCCAACCAGACAGCTCTTTACTTCTGTGCCACCAGTGAACAGACTAGCGGGAGCTGGCGACATACGAGCAGTACTTCGGGCCG		1	4.471847928550602E-6	53	TCRBV24	TCRBV24	unresolved			TCRBV24-01,TCRBV24-or09_02		TCRBD02-01*02	TCRBD02	TCRBD02-01	02				TCRBJ02-07*01	TCRBJ02	TCRBJ02-07	01				4	3	2	2	9	4	28	42	45	57	66	1	Out	VDJ
TCGCCCAGCCCCAACCAGACCTCTCTGTACTTCTGTGCCAGCAGCCGCAAGGACAGGGGGCTGAACACTGAAGCTTTCTTTGGACAA	CASSRKDRGLNTEAFF	1	1.2521174199941687E-5	48	TCRBV27-01*01	TCRBV27	TCRBV27-01	01				TCRBD01-01*01	TCRBD01	TCRBD01-01	01				TCRBJ01-01*01	TCRBJ01	TCRBJ01-01	01				6	6	1	0	0	0	33	44	50	-1	61	1	In	VDJ
GTGAACGCCTTGTTGCTGGGGGACTCGGCCCTCTATCTCTGTGCCAGCAGCTTTCCGGGACTAGCCTACGAGCAGTACTTCGGGCCG	CASSFPGLAYEQYF	1	9.838065442811326E-6	42	TCRBV05-06*01	TCRBV05	TCRBV05-06	01				TCRBD02-01	TCRBD02	TCRBD02-01				01,02	TCRBJ02-07*01	TCRBJ02	TCRBJ02-07	01				2	3	0	8	0	2	39	53	56	-1	64	1	In	VDJ
GAGTCGGCTGCTCCCTCCCAGACATCTGTGTACTTCTGTGCCAGCAGTCACCTTGACCAGAGAGGGAACACCATATATTTTGGAGAG	CASSHLDQRGNTIYF	2	4.740158804263639E-5	45	TCRBV06-01*01	TCRBV06	TCRBV06-01	01				TCRBD02-01*02	TCRBD02	TCRBD02-01	02				TCRBJ01-03*01	TCRBJ01	TCRBJ01-03	01				5	13	11	0	0	7	36	48	61	-1	66	2	In	VDJ
ACTGTGACATCGGCCCAAAAGAACCCGACAGCTTTCTATCTCTGTGCCAGTAACCCACAGGGCTACTATGGCTACACCTTCGGTTCG	CASNPQGYYGYTF	2	4.740158804263639E-5	39	TCRBV19-01	TCRBV19	TCRBV19-01				01,02	TCRBD01-01*01	TCRBD01	TCRBD01-01	01				TCRBJ01-02*01	TCRBJ01	TCRBJ01-02	01				7	4	3	3	2	3	42	52	56	62	64	2	In	VDJ
AGGCTGGAGTTGGCTGCTCCCTCCCAGACATCTGTGTACTTCTGTGCCAGCAGCCGTAAGACGCTTGAAAAACTGTTTTTTGGCAGT	CASSRKTLEKLFF	3	6.350024058541856E-5	39	TCRBV06-06	TCRBV06	TCRBV06-06				01,02			unresolved		TCRBD01,TCRBD02	TCRBD01-01,TCRBD02-01		TCRBJ01-04*01	TCRBJ01	TCRBJ01-04	01				6	6	2	7	3	7	42	53	59	62	65	3	In	VDJ
GTGAGCACCTTGGAGCTGGGGGACTCGGCCCTTTATCTTTGCGCCAGCAGCGCCTACTCTGGGGCCAAAGTCCTGACTTTCGGGGCC	CASSAYSGAKVLTF	1	1.609865254278217E-5	42	TCRBV05-01*01	TCRBV05	TCRBV05-01	01				TCRBD01-01*01	TCRBD01	TCRBD01-01	01				TCRBJ02-06*01	TCRBJ02	TCRBJ02-06	01				4	9	7	0	4	13	39	51	60	65	69	1	In	VDJ
ATCCAGCGCACACAGCAGGAGGACTCGGCCGTGTATCTCTGTGCCAGCAGCCGCCCGGGGAGCAATCAGCCCCAGCATTTTGGTGAT	CASSRPGSNQPQHF	2	3.756352259982506E-5	42	TCRBV07-02*01	TCRBV07	TCRBV07-02	01				TCRBD02-01*01	TCRBD02	TCRBD02-01	01				TCRBJ01-05*01	TCRBJ01	TCRBJ01-05	01				5	4	8	3	0	1	39	51	55	-1	60	2	In	VDJ
ACAGTGACCAGTGCCCATCCTGAAGACAGCAGCTTCTACATCTGCAGTGCTAGCAGCGGGGCTACCTACGAGCAGTACTTCGGGCCG	CSASSGATYEQYF	1	6.2605870999708435E-6	39	TCRBV20	TCRBV20	unresolved			TCRBV20-01,TCRBV20-or09_02		TCRBD02-01*01	TCRBD02	TCRBD02-01	01				TCRBJ02-07*01	TCRBJ02	TCRBJ02-07	01				3	1	6	3	3	2	42	53	54	61	64	1	In	VDJ
ATCCAGCCCTCAGAACCCAGGGACTCAGCTGTGTACTTCTGTGCCAGCACCCGAGGACAGGGGGCCTACGAGCAGTACTTCGGGCCG	CASTRGQGAYEQYF	1	2.2359239642753013E-5	42	TCRBV12	TCRBV12	unresolved			TCRBV12-03,TCRBV12-04		TCRBD01-01*01	TCRBD01	TCRBD01-01	01				TCRBJ02-07*01	TCRBJ02	TCRBJ02-07	01				7	5	1	1	0	2	39	49	54	-1	64	1	In	VDJ
ACTGTGACATCGGCCCAAAAGAACCCGACAGCTTTCTATCTCTGTGCCAGTAGCAACAGAGTCAACTATGGCTACACCTTCGGTTCG	CASSNRVNYGYTF	2	4.561284887121615E-5	39	TCRBV19-01	TCRBV19	TCRBV19-01				01,02	TCRBD01-01*01	TCRBD01	TCRBD01-01	01				TCRBJ01-02*01	TCRBJ01	TCRBJ01-02	01				6	2	3	5	4	2	42	53	55	59	63	2	In	VDJ
TTGGCTGCTCCCTCCCAGACATCTGTGTACTTCTGTGCCAGCAGTCACCCGAGGACGGCGGCTAACTATGGCTACACCTTCGGTTCG	CASSHPRTAANYGYTF	1	2.8619826742723856E-5	48	TCRBV06-06	TCRBV06	TCRBV06-06				01,02			unresolved		TCRBD01,TCRBD02	TCRBD01-01,TCRBD02-01		TCRBJ01-02*01	TCRBJ01	TCRBJ01-02	01				5	7	1	7	5	0	33	45	52	56	61	1	In	VDJ
TCGGCTGCTCCCTCCCAGACATCTGTGTACTTCTGTGCCAGCAGTTACTCCCACCTCGGACAGGGAAACATTCAGTACTTCGGCGCC	CASSYSHLGQGNIQYF	1	1.1626804614231567E-5	48	TCRBV06-05*01	TCRBV06	TCRBV06-05	01				TCRBD01-01*01	TCRBD01	TCRBD01-01	01				TCRBJ02-04*01	TCRBJ02	TCRBJ02-04	01				0	7	1	3	0	6	33	50	57	-1	65	1	In	VDJ
CAGCCCTCAGAACCCAGGGACTCAGCTGTGTACTTCTGTGCCAGCAGATCCCGCGGGGGGGCGAATCAGCCCCAGCATTTTGGTGAT	CASRSRGGANQPQHF	1	3.130293549985422E-5	45	TCRBV12	TCRBV12	unresolved			TCRBV12-03,TCRBV12-04		TCRBD02-01*01	TCRBD02	TCRBD02-01	01				TCRBJ01-05*01	TCRBJ01	TCRBJ01-05	01				6	5	7	0	2	4	36	47	52	61	63	1	In	VDJ
CTGAATGTGAACGCCTTGTTGCTGGGGGACTCGGCCCTCTATCTCTGTGCCAGCAGCTTGGTAAGGACTGAAGCTTTCTTTGGACAA	CASSLVRTEAFF	1	1.2521174199941687E-5	36	TCRBV05-06*01	TCRBV05	TCRBV05-06	01						unresolved		TCRBD01,TCRBD02	TCRBD01-01,TCRBD02-01		TCRBJ01-01*01	TCRBJ01	TCRBJ01-01	01				0	2	5	4	0	5	45	61	63	-1	66	1	In	VDJ
TTGGAGCTGGGGGACTCGGCCCTTTATCTTTGCGCCAGCAGCTTGGGTGCCGGGACACATAGCAATCAGCCCCAGCATTTTGGTGAT	CASSLGAGTHSNQPQHF	1	1.609865254278217E-5	51	TCRBV05-01*01	TCRBV05	TCRBV05-01	01				TCRBD01-01*01	TCRBD01	TCRBD01-01	01				TCRBJ01-05*01	TCRBJ01	TCRBJ01-05	01				0	5	0	6	2	0	30	46	51	57	59	1	In	VDJ
GTGACATCGGCCCAAAAGAACCCGACAGCTTTCTATCTCTGTGCCAGTAGTAATGCCAGGGACAGGGATGGCTACACCTTCGGTTCG	CASSNARDRDGYTF	2	4.561284887121615E-5	42	TCRBV19-01	TCRBV19	TCRBV19-01				01,02	TCRBD01-01*01	TCRBD01	TCRBD01-01	01				TCRBJ01-02*01	TCRBJ01	TCRBJ01-02	01				4	6	0	3	0	6	39	52	58	-1	67	2	In	VDJ
AAGATCCAGCCCTCAGAACCCAGGGACTCAGCTGTGTACTTCTGTGCCAGCAGTTTCTCCAGGGTGGATGGCTACACCTTCGGTTCG	CASSFSRVDGYTF	1	2.4147978814173252E-5	39	TCRBV12	TCRBV12	unresolved			TCRBV12-03,TCRBV12-04		TCRBD01-01*01	TCRBD01	TCRBD01-01	01				TCRBJ01-02*01	TCRBJ01	TCRBJ01-02	01				3	3	4	3	3	6	42	56	59	64	67	1	In	VDJ
CCCAGCCCCAACCAGACCTCTCTGTACTTCTGTGCCAGCAGTTTATATATAGGGCAGGGGGCCGAAAACGAGCAGTACTTCGGGCCG	CASSLYIGQGAENEQYF	1	8.943695857101204E-6	51	TCRBV27-01*01	TCRBV27	TCRBV27-01	01				TCRBD01-01*01	TCRBD01	TCRBD01-01	01				TCRBJ02-07*01	TCRBJ02	TCRBJ02-07	01				1	8	4	0	5	5	30	46	54	62	67	1	In	VDJ
CCCTGCAGCCAGAAGACTCGGCCCTGTATCTCTGCGCCAGCCGCGCGAGCGGGAGGGCAGGGCACCGGGGAGCTGTTTTTTGGAGAA		1	1.788739171420241E-5	49	TCRBV04-03*01	TCRBV04	TCRBV04-03	01				TCRBD02-01*02	TCRBD02	TCRBD02-01	02				TCRBJ02-02*01	TCRBJ02	TCRBJ02-02	01				8	6	6	0	5	4	32	41	47	57	62	1	Out	VDJ
AGCTCTCTGGAGCTGGGGGACTCAGCTTTGTATTTCTGTGCCAGCAGCGGGAAGACAGGGGGATCCTACGAGCAGTACTTCGGGCCG	CASSGKTGGSYEQYF	1	1.0732435028521446E-5	45	TCRBV09-01	TCRBV09	TCRBV09-01				01,02	TCRBD01-01*01	TCRBD01	TCRBD01-01	01				TCRBJ02-07*01	TCRBJ02	TCRBJ02-07	01				3	4	2	1	1	1	36	49	53	62	63	1	In	VDJ
AATGTGAGCACCTTGGAGCTGGGGGACTCGGCCCTTTATCTTTGCGCCAGCAGCATCGGGGCTTACACTGAAGCTTTCTTTGGACAA	CASSIGAYTEAFF	1	1.5204282957072048E-5	39	TCRBV05-01*01	TCRBV05	TCRBV05-01	01						unresolved		TCRBD01,TCRBD02	TCRBD01-01,TCRBD02-01		TCRBJ01-01*01	TCRBJ01	TCRBJ01-01	01				4	3	7	0	2	3	42	54	57	62	64	1	In	VDJ
CAGCGCACACAGCAGGAGGACTCGGCCGTGTATCTCTGTGCCAGCAGCCAGACTAGCGGGATGTCCTACGAGCAGTACTTCGGGCCG	CASSQTSGMSYEQYF	1	2.5042348399883374E-5	45	TCRBV07-02*01	TCRBV07	TCRBV07-02	01				TCRBD02-01*02	TCRBD02	TCRBD02-01	02				TCRBJ02-07*01	TCRBJ02	TCRBJ02-07	01				5	2	2	3	2	1	36	48	50	61	63	1	In	VDJ
TCGGCTGCTCCCTCCCAGACATCTGTGTACTTCTGTGCCAGCAGTTATACATCAGGACAGGGAGGGACTGAAGCTTTCTTTGGACAA	CASSYTSGQGGTEAFF	1	1.3415543785651808E-5	48	TCRBV06-05*01	TCRBV06	TCRBV06-05	01				TCRBD01-01*01	TCRBD01	TCRBD01-01	01				TCRBJ01-01*01	TCRBJ01	TCRBJ01-01	01				3	7	1	3	4	5	33	47	54	62	66	1	In	VDJ
CCTCTCACTGTGACATCGGCCCAAAAGAACCCGACAGCTTTCTATCTCTGTGCCAGTAGTATAGTGGGGTTTCCTTTCTTTGGACAA	CASSIVGFPFF	3	5.455654472831735E-5	33	TCRBV19-01	TCRBV19	TCRBV19-01				01,02			unresolved		TCRBD01,TCRBD02	TCRBD01-01,TCRBD02-01		TCRBJ01-01*01	TCRBJ01	TCRBJ01-01	01				1	1	6	2	4	12	48	64	65	69	73	3	In	VDJ
TGGAGTCGGCTGCTCCCTCCCAGACATCTGTGTACTTCTGTGCCAGCAGTGAAGGGGGACGGACTACAGCCCCAGCATTTTGGTGAT		1	2.146487005704289E-5	43	TCRBV06-01*01	TCRBV06	TCRBV06-01	01				TCRBD02-01	TCRBD02	TCRBD02-01				01,02	TCRBJ01-05*01	TCRBJ01	TCRBJ01-05	01				1	6	1	9	0	7	38	54	60	-1	66	1	Out	VDJ
GTGAGCACCTTGGAGCTGGGGGACTCGGCCCTTTATCTTTGCGCCAGCAGCCCGGGGCAGGGAGAGGGGACCCAGTACTTCGGGCCA	CASSPGQGEGTQYF	1	1.0732435028521446E-5	42	TCRBV05-01*01	TCRBV05	TCRBV05-01	01						unresolved		TCRBD01,TCRBD02	TCRBD01-01,TCRBD02-01		TCRBJ02-05*01	TCRBJ02	TCRBJ02-05	01				4	6	4	3	6	7	39	51	57	62	68	1	In	VDJ
GACTCAGCCCTGTATCTCTGCGCCAGCAGCCAAGACAGGGAGGTGTCGTCTACGGGCTCTGGGGCCAACGTCCTGACTTTCGGGGCC	CASSQDREVSSTGSGANVLTF	1	1.5204282957072048E-5	63	TCRBV04-01*01	TCRBV04	TCRBV04-01	01				TCRBD02-01*02	TCRBD02	TCRBD02-01	02				TCRBJ02-06*01	TCRBJ02	TCRBJ02-06	01				0	2	9	1	13	0	18	35	37	43	56	1	In	VDJ
TCGCCCAGCCCCAACCAGACCTCTCTGTACTTCTGTGCCAGCAGTTTGACAGGGAGGGCCCGGGGAGAAAAACTGTTTTTTGGCAGT	CASSLTGRARGEKLFF	1	2.0570500471332773E-5	48	TCRBV27-01*01	TCRBV27	TCRBV27-01	01						unresolved		TCRBD01,TCRBD02	TCRBD01-01,TCRBD02-01		TCRBJ01-04*01	TCRBJ01	TCRBJ01-04	01				3	0	2	3	12	8	33	-1	47	54	66	1	In	VDJ
ACTCTGGAGTCCGCTACCAGCTCCCAGACATCTGTGTACTTCTGTGCCAACCGGACCTCCAAGGGCTACGAGCAGTACTTCGGGCCG	CANRTSKGYEQYF	3	5.545091431402747E-5	39	TCRBV10-03*01	TCRBV10	TCRBV10-03	01						unresolved		TCRBD01,TCRBD02	TCRBD01-01,TCRBD02-01		TCRBJ02-07*01	TCRBJ02	TCRBJ02-07	01				10	3	1	7	9	3	42	49	52	56	65	3	In	VDJ
CTGCAGCCAGAAGACTCAGCCCTGTATCTCTGCGCCAGCAGCCAAGAACCGAACAGGGGGAGTAACTATGGCTACACCTTCGGTTCG	CASSQEPNRGSNYGYTF	1	1.2521174199941687E-5	51	TCRBV04-01*01	TCRBV04	TCRBV04-01	01				TCRBD01-01*01	TCRBD01	TCRBD01-01	01				TCRBJ01-02*01	TCRBJ01	TCRBJ01-02	01				0	5	3	1	2	1	30	47	52	60	62	1	In	VDJ
GTAGTGCGAGGAGATTCGGCAGCTTATTTCTGTGCCAGCTCACCAGCGGGGGGGACAAATGTTAGGTACGAGCAGTACTTCGGGCCG	CASSPAGGTNVRYEQYF	1	2.5936717985593495E-5	51	TCRBV18-01*01	TCRBV18	TCRBV18-01	01				TCRBD02-01*01	TCRBD02	TCRBD02-01	01				TCRBJ02-07*01	TCRBJ02	TCRBJ02-07	01				2	0	7	0	12	4	30	-1	45	54	66	1	In	VDJ
CAGCGCACAGAGCAGGGGGACTCGGCCATGTATCTCTGTGCCAGCAGCTTAGTGGTCAGCAGGGAGAATGGCTACACCTTCGGTTCG	CASSLVVSRENGYTF	9	1.609865254278217E-4	45	TCRBV07-09	TCRBV07	TCRBV07-09				01,03			unresolved		TCRBD01,TCRBD02	TCRBD01-01,TCRBD02-01		TCRBJ01-02*01	TCRBJ01	TCRBJ01-02	01				1	7	4	3	3	6	36	52	59	64	67	9	In	VDJ
AGCTCTCTGGAGCTGGGGGACTCAGCTTTGTATTTCTGTGCCAGCAGCGTACAAGCGGGAGTCGGGGAGACCCAGTACTTCGGGCCA	CASSVQAGVGETQYF	1	9.838065442811326E-6	45	TCRBV09-01	TCRBV09	TCRBV09-01				01,02	TCRBD02-01*02	TCRBD02	TCRBD02-01	02				TCRBJ02-05*01	TCRBJ02	TCRBJ02-05	01				1	2	6	2	5	5	36	51	53	61	66	1	In	VDJ
GACATCCGCTCACCAGGCCTGGGGGACGCAGCCATGTACCTGTGTGCCACCGGGGGGACAGGGCCCTACGAGCAGTACTTCGGGCCG	CATGGTGPYEQYF	1	1.1626804614231567E-5	39	TCRBV15-01*01	TCRBV15	TCRBV15-01	01				TCRBD01-01*01	TCRBD01	TCRBD01-01	01				TCRBJ02-07*01	TCRBJ02	TCRBJ02-07	01				8	3	0	3	1	2	42	51	54	63	64	1	In	VDJ
CTGGAGTCGCCCAGCCCCAACCAGACCTCTCTGTACTTCTGTGCCAGCAGTTTAGGGTGGGTGAACACTGAAGCTTTCTTTGGACAA	CASSLGWVNTEAFF	1	1.1626804614231567E-5	42	TCRBV27-01*01	TCRBV27	TCRBV27-01	01						unresolved		TCRBD01,TCRBD02	TCRBD01-01,TCRBD02-01		TCRBJ01-01*01	TCRBJ01	TCRBJ01-01	01				2	0	0	9	4	0	39	-1	54	57	61	1	In	VDJ
TCGGCTGCTCCCTCCCAGACATCTGTGTACTTCTGTGCCAGCAGGAGGGTGGACAGCCCGAGCACCGGGGAGCTGTTTTTTGGAGAA	CASRRVDSPSTGELFF	1	1.699302212849229E-5	48	TCRBV06	TCRBV06	unresolved			TCRBV06-01,TCRBV06-05		TCRBD01-01*01	TCRBD01	TCRBD01-01	01				TCRBJ02-02*01	TCRBJ02	TCRBJ02-02	01				6	6	1	5	6	4	33	44	50	56	62	1	In	VDJ
AGCCCTCAGAACCCAGGGACTCAGCTGTGTACTTCTGTGCCAGCAGCCTCATAGGACAGGGGGCGGGGTGGCTACACCTTCGGTTCG		1	2.4147978814173252E-5	46	TCRBV12	TCRBV12	unresolved			TCRBV12-03,TCRBV12-04		TCRBD01-01*01	TCRBD01	TCRBD01-01	01				TCRBJ01-02*01	TCRBJ01	TCRBJ01-02	01				6	7	1	0	4	7	35	46	53	64	68	1	Out	VDJ
AACGCCTTGGAGCTGGACGACTCGGCCCTGTATCTCTGTGCCAGCAGCTGGGCCGGGGGGGCTGGCGGGGAGCTGTTTTTTGGAGAA	CASSWAGGAGGELFF	1	2.9514196328433978E-5	45	TCRBV05-04*01	TCRBV05	TCRBV05-04	01				TCRBD02-01*01	TCRBD02	TCRBD02-01	01				TCRBJ02-02*01	TCRBJ02	TCRBJ02-02	01				3	4	8	0	4	7	36	49	53	61	65	1	In	VDJ
CAGCCCTCAGAACCCAGGGACTCAGCTGTGTACTTCTGTGCCAGCAGTCGTACCACAGGGACGGACACTGAAGCTTTCTTTGGACAA	CASSRTTGTDTEAFF	1	2.8619826742723856E-5	45	TCRBV12	TCRBV12	unresolved			TCRBV12-03,TCRBV12-04		TCRBD01-01*01	TCRBD01	TCRBD01-01	01				TCRBJ01-01*01	TCRBJ01	TCRBJ01-01	01				5	6	3	3	4	3	36	48	54	60	64	1	In	VDJ
AAGCTCCTTCTCAGTGACTCTGGCTTCTATCTCTGTGCCTGTAGACTAGCGGAGATGGTCTCCTACAATGAGCAGTTCTTCGGGCCA	CACRLAEMVSYNEQFF	1	4.471847928550602E-6	48	TCRBV30-01*01	TCRBV30	TCRBV30-01	01				TCRBD02-01	TCRBD02	TCRBD02-01				01,02	TCRBJ02-01*01	TCRBJ02	TCRBJ02-01	01				6	2	2	5	7	0	33	41	43	52	59	1	In	VDJ
GTGAACGCCTTGGAGCTGGACGACTCGGCCCTGTATCTCTGTGCCAGCAGCTCGACAGAAATCTACACTGAAGCTTTCTTTGGACAA	CASSSTEIYTEAFF	1	2.8619826742723856E-5	42	TCRBV05-04*01	TCRBV05	TCRBV05-04	01				TCRBD01-01*01	TCRBD01	TCRBD01-01	01				TCRBJ01-01*01	TCRBJ01	TCRBJ01-01	01				3	1	2	5	6	3	39	52	53	58	64	1	In	VDJ
CACATCAATTCCCTGGAGCTTGGTGACTCTGCTGTGTATTTCTGTGCCAGCAGCCAAGGGGGGGCGGAGACCCAGTACTTCGGGCCA	CASSQGGAETQYF	1	8.049326271391085E-6	39	TCRBV03	TCRBV03	unresolved			TCRBV03-01,TCRBV03-02				unresolved		TCRBD01,TCRBD02	TCRBD01-01,TCRBD02-01		TCRBJ02-05*01	TCRBJ02	TCRBJ02-05	01				1	1	6	0	1	5	42	58	59	65	66	1	In	VDJ
TGAGCTCTCTGGAGCTGGGGGACTCAGCTTTGTATTTCTGTGCCAGCAGCCCCGGGGGACAGGGGTTACGAGCAGTACTTCGGGCCG		1	1.0732435028521446E-5	43	TCRBV09-01	TCRBV09	TCRBV09-01				01,02	TCRBD01-01*01	TCRBD01	TCRBD01-01	01				TCRBJ02-07*01	TCRBJ02	TCRBJ02-07	01				4	5	0	2	1	4	38	50	55	65	66	1	Out	VDJ
ATCCAGCGCACACAGCAGGAGGACTCGGCCGTGTATCTCTGTGCCAGCAGGAAGAGCGAGGGCGGAAACACCATATATTTTGGAGAG	CASRKSEGGNTIYF	4	7.691578437107036E-5	42	TCRBV07-02*01	TCRBV07	TCRBV07-02	01				TCRBD02-01*02	TCRBD02	TCRBD02-01	02				TCRBJ01-03*01	TCRBJ01	TCRBJ01-03	01				6	7	11	0	1	4	39	50	57	62	63	4	In	VDJ
GGAGTCGGCTGCTCCCTCCCAGACATCTGTGTACTTCTGTGCCAGCAGTGCTTCGGGAGTAGATCCTACGAGCAGTACTTCGGGCCG		1	1.4309913371361928E-5	44	TCRBV06-01*01	TCRBV06	TCRBV06-01	01				TCRBD02-01*02	TCRBD02	TCRBD02-01	02				TCRBJ02-07*01	TCRBJ02	TCRBJ02-07	01				4	3	8	2	4	1	37	50	53	59	63	1	Out	VDJ
TTGGAGTCGGCTGCTCCCTCCCAAACATCTGTGTACTTCTGTGCCAGCAGACCCCAGGGTTCCAATCAGCCCCAGCATTTTGGTGAT	CASRPQGSNQPQHF	1	1.2521174199941687E-5	42	TCRBV06	TCRBV06	unresolved			TCRBV06-02,TCRBV06-03		TCRBD01-01*01	TCRBD01	TCRBD01-01	01				TCRBJ01-05*01	TCRBJ01	TCRBJ01-05	01				6	4	4	3	3	3	39	50	54	59	62	1	In	VDJ
ATCAATTCCCTGGAGCTTGGTGACTCTGCTGTGTATTTCTGTGCCAGCAGCCAGGGAAGGGGTGGTGAGACCCAGTACTTCGGGCCA	CASSQGRGGETQYF	1	8.049326271391085E-6	42	TCRBV03	TCRBV03	unresolved			TCRBV03-01,TCRBV03-02		TCRBD01-01*01	TCRBD01	TCRBD01-01	01				TCRBJ02-05*01	TCRBJ02	TCRBJ02-05	01				3	4	5	2	4	5	39	53	57	62	66	1	In	VDJ
CAGCAGGTAGTGCGAGGAGATTCGGCAGCTTATTTCTGTGCCAGCTCATCGCCGGGACAGGGGGCCCACGAGCAGTACTTCGGGCCG	CASSSPGQGAHEQYF	1	2.5936717985593495E-5	45	TCRBV18-01*01	TCRBV18	TCRBV18-01	01				TCRBD01-01*01	TCRBD01	TCRBD01-01	01				TCRBJ02-07*01	TCRBJ02	TCRBJ02-07	01				5	5	0	0	2	5	36	48	53	65	67	1	In	VDJ
ATCCAGCAGGTAGTGCGAGGAGATTCGGCAGCTTATTTCTGTGCCAGCTCACCACTCGACAGGGGCACTGAAGCTTTCTTTGGACAA	CASSPLDRGTEAFF	2	3.4880413842694696E-5	42	TCRBV18-01*01	TCRBV18	TCRBV18-01	01				TCRBD01-01*01	TCRBD01	TCRBD01-01	01				TCRBJ01-01*01	TCRBJ01	TCRBJ01-01	01				1	2	2	2	0	4	39	55	57	-1	65	2	In	VDJ
GTGACCAGTGCCCATCCTGAAGACAGCAGCTTCTACATCTGCAGTGCCATCTCGGGGACAGGTTACTACGAGCAGTACTTCGGGCCG	CSAISGTGYYEQYF	1	6.2605870999708435E-6	42	TCRBV20	TCRBV20	unresolved			TCRBV20-01,TCRBV20-or09_02		TCRBD01-01*01	TCRBD01	TCRBD01-01	01				TCRBJ02-07*01	TCRBJ02	TCRBJ02-07	01				6	7	0	4	3	3	39	47	54	62	65	1	In	VDJ
GAGTCGGCTGCTCCCTCCCAGACATCTGTGTACTTCTGTGCCAGCAGTGGCGGGAGGGCCGGCACAGATACGCAGTATTTTGGCCCA	CASSGGRAGTDTQYF	1	1.9676130885622652E-5	45	TCRBV06-01*01	TCRBV06	TCRBV06-01	01				TCRBD02-01*02	TCRBD02	TCRBD02-01	02				TCRBJ02-03*01	TCRBJ02	TCRBJ02-03	01				4	0	7	0	3	1	36	-1	49	58	61	1	In	VDJ
AACGCCTTGGAGCTGGACGACTCGGCCCTGTATCTCTGTGCCAGCAGCTTGGTCGGGGGCATGAACACTGAAGCTTTCTTTGGACAA	CASSLVGGMNTEAFF	1	2.8619826742723856E-5	45	TCRBV05-04*01	TCRBV05	TCRBV05-04	01						unresolved		TCRBD01,TCRBD02	TCRBD01-01,TCRBD02-01		TCRBJ01-01*01	TCRBJ01	TCRBJ01-01	01				0	2	6	0	1	0	36	52	54	60	61	1	In	VDJ
ATCCTGGAGTCGCCCAGCCCCAACCAGACCTCTCTGTACTTCTGTGCCAGCTCGGGGCTAGGGACAGATACGCAGTATTTTGGCCCA	CASSGLGTDTQYF	1	1.1626804614231567E-5	39	TCRBV27-01*01	TCRBV27	TCRBV27-01	01						unresolved		TCRBD01,TCRBD02	TCRBD01-01,TCRBD02-01		TCRBJ02-03*01	TCRBJ02	TCRBJ02-03	01				8	2	7	0	5	3	42	51	53	58	63	1	In	VDJ
ACTCTGAAGATCCAGCCCTCAGAACCCAGGGACTCAGCTGTGTACTTCTGTGCCAGCAGTCGGACGGATGAAGCTTTCTTTGGACAA	CASSRTDEAFF	1	2.8619826742723856E-5	33	TCRBV12	TCRBV12	unresolved			TCRBV12-03,TCRBV12-04				unresolved		TCRBD01,TCRBD02	TCRBD01-01,TCRBD02-01		TCRBJ01-01*01	TCRBJ01	TCRBJ01-01	01				5	1	1	7	3	7	48	60	61	65	68	1	In	VDJ
GTGAGCACCTTGGAGCTGGGGGACTCGGCCCTTTATCTTTGCGCCAGCAACTTAGAAGGGAAGCCCTACGAGCAGTACTTCGGGCCG	CASNLEGKPYEQYF	1	1.1626804614231567E-5	42	TCRBV05-01*01	TCRBV05	TCRBV05-01	01						unresolved		TCRBD01,TCRBD02	TCRBD01-01,TCRBD02-01		TCRBJ02-07*01	TCRBJ02	TCRBJ02-07	01				2	4	0	8	3	2	39	53	57	61	64	1	In	VDJ
CACACCCTGCAGCCAGAAGACTCGGCCCTGTATCTCTGCGCCAGCAGCCAAGCAGCCGAGGGGACTCAGCCCCAGCATTTTGGTGAT	CASSQAAEGTQPQHF	1	1.878176129991253E-5	45	TCRBV04-03*01	TCRBV04	TCRBV04-03	01						unresolved		TCRBD01,TCRBD02	TCRBD01-01,TCRBD02-01		TCRBJ01-05*01	TCRBJ01	TCRBJ01-05	01				1	8	0	7	0	6	36	52	60	-1	65	1	In	VDJ
GAGTCGGCTGCTCCCTCCCAGACATCTGTGTACTTCTGTGCCAGCAGTGAACAGGCCCGTCATGGGGAGACCCAGTACTTCGGGCCA	CASSEQARHGETQYF	1	1.3415543785651808E-5	45	TCRBV06-01*01	TCRBV06	TCRBV06-01	01				TCRBD01-01*01	TCRBD01	TCRBD01-01	01				TCRBJ02-05*01	TCRBJ02	TCRBJ02-05	01				2	0	4	4	11	5	36	-1	51	55	66	1	In	VDJ
ACGTTGGCGTCTGCTGTACCCTCTCAGACATCTGTGTACTTCTGTGCCAGCAGCTCGTGGGGGGGGGATGGCTACACCTTCGGTTCG	CASSSWGGDGYTF	1	3.309167467127446E-5	39	TCRBV06-04	TCRBV06	TCRBV06-04				01,02	TCRBD02-01*01	TCRBD02	TCRBD02-01	01				TCRBJ01-02*01	TCRBJ01	TCRBJ01-02	01				6	5	9	0	2	6	42	53	58	65	67	1	In	VDJ
CGGCTGCTCCCTCCCAGACATCTGTGTACTTCTGTGCCAGCAGTGAAGCGCTCTGGGGTCCCCGTCACTGAAGCTTTCTTTGGACAA		1	1.9676130885622652E-5	49	TCRBV06-01*01	TCRBV06	TCRBV06-01	01						unresolved		TCRBD01,TCRBD02	TCRBD01-01,TCRBD02-01		TCRBJ01-01*01	TCRBJ01	TCRBJ01-01	01				0	5	6	2	7	4	32	49	54	58	65	1	Out	VDJ
CTGTCGGCTGCTCCCTCCCAGACATCTGTGTACTTCTGTGCCAGCAGTTACTCGGAGACAGGGTCTGAAAAACTGTTTTTTGGCAGT	CASSYSETGSEKLFF	1	2.3253609228463134E-5	45	TCRBV06-05*01	TCRBV06	TCRBV06-05	01				TCRBD01-01*01	TCRBD01	TCRBD01-01	01				TCRBJ01-04*01	TCRBJ01	TCRBJ01-04	01				0	3	2	3	2	7	36	53	56	63	65	1	In	VDJ
GCTGCTCCCTCCCAGACATCTGTGTACTTCTGTGCCAGCAGCCCACTTGGGCGGGAGGTCCCTTCCTACGAGCAGTACTTCGGGCCG	CASSPLGREVPSYEQYF	1	1.699302212849229E-5	51	TCRBV06	TCRBV06	unresolved			TCRBV06-01,TCRBV06-05,TCRBV06-06		TCRBD02-01*02	TCRBD02	TCRBD02-01	02				TCRBJ02-07*01	TCRBJ02	TCRBJ02-07	01				6	9	7	1	5	1	30	41	50	58	63	1	In	VDJ
AAGCTCCTTCTCAGTGACTCTGGCTTCTATCTCTGTGCCTGGAGTGAATTAAGAGACAGGTCCTGAGAGACCCAGTACTTCGGGCCA	CAWSELRDRS*ETQYF	1	1.788739171420241E-6	48	TCRBV30-01*01	TCRBV30	TCRBV30-01	01				TCRBD01-01*01	TCRBD01	TCRBD01-01	01				TCRBJ02-05*01	TCRBJ02	TCRBJ02-05	01				1	8	2	4	5	4	33	46	54	60	65	1	Stop	VDJ
CTGCTGTCGGCTGCTCCCTCCCAGACATCTGTGTACTTCTGTGCCAGCAGTTACGAGCAGGGGGCTGAGGGCTACACCTTCGGTTCG	CASSYEQGAEGYTF	1	1.0732435028521446E-5	42	TCRBV06-05*01	TCRBV06	TCRBV06-05	01				TCRBD01-01*01	TCRBD01	TCRBD01-01	01				TCRBJ01-02*01	TCRBJ01	TCRBJ01-02	01				2	3	4	0	4	8	39	54	57	65	69	1	In	VDJ
AATGTGAGCACCTTGGAGCTGGGGGACTCGGCCCTTTATCTTTGCGCCAGCAGCTTGCGGGGGCATACTGAAGCTTTCTTTGGACAA	CASSLRGHTEAFF	1	1.5204282957072048E-5	39	TCRBV05-01*01	TCRBV05	TCRBV05-01	01						unresolved		TCRBD01,TCRBD02	TCRBD01-01,TCRBD02-01		TCRBJ01-01*01	TCRBJ01	TCRBJ01-01	01				1	1	6	0	2	5	42	57	58	64	66	1	In	VDJ
AGCACCTTGGAGCTGGGGGACTCGGCCCTTTATCTTTGCGCCAGCAGCTTTAACTCGCAGGGGCAATACGAGCAGTACTTCGGGCCG	CASSFNSQGQYEQYF	1	1.1626804614231567E-5	45	TCRBV05-01*01	TCRBV05	TCRBV05-01	01				TCRBD01-01*01	TCRBD01	TCRBD01-01	01				TCRBJ02-07*01	TCRBJ02	TCRBJ02-07	01				2	7	4	2	3	4	36	50	57	63	66	1	In	VDJ
GTGAGCACCTTGGAGCTGGGGGACTCGGCCCTTTATCTTTGCGCCAGCAGCTCCGGGACAGGGAACACTGAAGCTTTCTTTGGACAA	CASSSGTGNTEAFF	1	1.5204282957072048E-5	42	TCRBV05-01*01	TCRBV05	TCRBV05-01	01				TCRBD01-01*01	TCRBD01	TCRBD01-01	01				TCRBJ01-01*01	TCRBJ01	TCRBJ01-01	01				3	2	0	4	0	1	39	52	54	-1	62	1	In	VDJ
GTGACCAGTGCCCATCCTGAAGACAGCAGCTTCTACATCTGCAGTTATAGGACCCCGGTAGGCTCCTACGAGCAGTACTTCGGGCCG	CSYRTPVGSYEQYF	1	6.2605870999708435E-6	42	TCRBV20	TCRBV20	unresolved			TCRBV20-01,TCRBV20-or09_02				unresolved		TCRBD01,TCRBD02	TCRBD01-01,TCRBD02-01		TCRBJ02-07*01	TCRBJ02	TCRBJ02-07	01				8	4	1	7	9	0	39	45	49	53	62	1	In	VDJ
AGCACCTTGGAGCTGGGGGACTCGGCCCTTTATCTTTGCGCCAGCAGCCCTTTACAGGGTACGCGCACTGAAGCTTTCTTTGGACAA	CASSPLQGTRTEAFF	1	1.5204282957072048E-5	45	TCRBV05-01*01	TCRBV05	TCRBV05-01	01				TCRBD01-01*01	TCRBD01	TCRBD01-01	01				TCRBJ01-01*01	TCRBJ01	TCRBJ01-01	01				4	5	3	3	6	4	36	48	53	59	65	1	In	VDJ
AGGCTGCTGTCGGCTGCTCCCTCCCAGACATCTGTGTACTTCTGTGCCAGCAGTTTGCCTAGCTCGAAGACCCAGTACTTCGGGCCA	CASSLPSSKTQYF	1	8.943695857101204E-6	39	TCRBV06-05*01	TCRBV06	TCRBV06-05	01				TCRBD02-01	TCRBD02	TCRBD02-01				01,02	TCRBJ02-05*01	TCRBJ02	TCRBJ02-05	01				4	3	4	7	4	6	42	55	58	63	67	1	In	VDJ
GCCTTGTTGCTGGGGGACTCGGCCCTCTATCTCTGTGCCAGCAGCTTGGAAGTGGGCGTCATGTCCTACGAGCAGTACTTCGGGCCG	CASSLEVGVMSYEQYF	1	8.943695857101204E-6	48	TCRBV05-06*01	TCRBV05	TCRBV05-06	01				TCRBD01-01*01	TCRBD01	TCRBD01-01	01				TCRBJ02-07*01	TCRBJ02	TCRBJ02-07	01				0	4	8	0	6	1	33	49	53	57	63	1	In	VDJ
ATCAATTCCCTGGAGCTTGGTGACTCTGCTGTGTATTTCTGTGCCAGCAGCCAAGTGGGGGTTCCCTACGAGCAGTACTTCGGGCCG	CASSQVGVPYEQYF	1	8.943695857101204E-6	42	TCRBV03	TCRBV03	unresolved			TCRBV03-01,TCRBV03-02				unresolved		TCRBD01,TCRBD02	TCRBD01-01,TCRBD02-01		TCRBJ02-07*01	TCRBJ02	TCRBJ02-07	01				1	1	6	1	3	2	39	55	56	61	64	1	In	VDJ
GAGTCGCCCAGCCCCAACCAGACCTCTCTGTACTTCTGTGCCAGCAGTTTAACCTCCGCGGGGGGGGGAAAACTGTTTTTTGGCAGT	CASSLTSAGGGKLFF	1	2.0570500471332773E-5	45	TCRBV27-01*01	TCRBV27	TCRBV27-01	01				TCRBD02-01*01	TCRBD02	TCRBD02-01	01				TCRBJ01-04*01	TCRBJ01	TCRBJ01-04	01				2	6	7	0	2	10	36	51	57	66	68	1	In	VDJ
GTCCCTAGAGTCTGCCATCCCCAACCAGACAGCTCTTTACTTCTGTGCCCCCGGTTCAGGGTAGGGGAGACCCAGTACTTCGGGCCA		1	4.471847928550602E-6	38	TCRBV24	TCRBV24	unresolved			TCRBV24-01,TCRBV24-or09_02		TCRBD01-01*01	TCRBD01	TCRBD01-01	01				TCRBJ02-05*01	TCRBJ02	TCRBJ02-05	01				12	7	4	3	5	5	43	49	56	61	66	1	Out	VDJ
GCCCTGCAGCCAGAAGACTCAGCCCTGTATCTCTGCGCCAGCAGCCAGGAGGAGTTCGGGAGCTCCTACGAGCAGTACTTCGGGCCG	CASSQEEFGSSYEQYF	1	1.1626804614231567E-5	48	TCRBV04-01*01	TCRBV04	TCRBV04-01	01				TCRBD02-01*02	TCRBD02	TCRBD02-01	02				TCRBJ02-07*01	TCRBJ02	TCRBJ02-07	01				3	9	8	2	0	0	33	47	56	-1	62	1	In	VDJ
CTGAGCTCTCTGGAGCTGGGGGACTCAGCTTTGTATTTCTGTGCCAGCAGCGCCCGGGATGCTCGGCAGCCCCAGCATTTTGGTGAT	CASSARDARQPQHF	1	1.5204282957072048E-5	42	TCRBV09-01	TCRBV09	TCRBV09-01				01,02	TCRBD02-01*02	TCRBD02	TCRBD02-01	02				TCRBJ01-05*01	TCRBJ01	TCRBJ01-05	01				3	2	8	3	7	7	39	52	54	59	66	1	In	VDJ
ACAGTGACCAGTGCCCATCCTGAAGACAGCAGCTTCTACATCTGCAGTGCTAGAGATCGGCCCCTCGGCGAGCAGTACTTCGGGCCG	CSARDRPLGEQYF	1	6.2605870999708435E-6	39	TCRBV20	TCRBV20	unresolved			TCRBV20-01,TCRBV20-or09_02				unresolved		TCRBD01,TCRBD02	TCRBD01-01,TCRBD02-01		TCRBJ02-07*01	TCRBJ02	TCRBJ02-07	01				0	2	9	0	7	6	42	56	58	61	68	1	In	VDJ
CTGGGGGACGCAGCCATGTACCTGTGTGCCACCAGCAGAGAGGAGGAAGATAGCCTCTCTGGGGCCAACGTCCTGACTTTCGGGGCC	CATSREEEDSLSGANVLTF	3	5.8134023071157834E-5	57	TCRBV15-01*01	TCRBV15	TCRBV15-01	01				TCRBD02-01*02	TCRBD02	TCRBD02-01	02				TCRBJ02-06*01	TCRBJ02	TCRBJ02-06	01				0	0	10	1	10	0	24	-1	41	46	56	3	In	VDJ
TTGGCTGCTCCCTCCCAGACATCTGTGTACTTCTGTGCCAGCAGTTACGAGGCAGGACCCTCTGGAAACACCATATATTTTGGAGAG	CASSYEAGPSGNTIYF	4	7.870452354249061E-5	48	TCRBV06-06	TCRBV06	TCRBV06-06				01,02			unresolved		TCRBD01,TCRBD02	TCRBD01-01,TCRBD02-01		TCRBJ01-03*01	TCRBJ01	TCRBJ01-03	01				2	6	1	7	1	0	33	48	54	58	59	4	In	VDJ
CTGTCGGCTGCTCCCTCCCAGACATCTGTGTACTTCTGTGCCAGCAGTTATGCCGGGACAGGGTCCGAGACCCAGTACTTCGGGCCA	CASSYAGTGSETQYF	2	2.6831087571303617E-5	45	TCRBV06-05*01	TCRBV06	TCRBV06-05	01				TCRBD01-01*01	TCRBD01	TCRBD01-01	01				TCRBJ02-05*01	TCRBJ02	TCRBJ02-05	01				3	4	0	3	3	5	36	50	54	63	66	2	In	VDJ
CTGTCGGCTGCTCCCTCCCAGACATCTGTGTACTTCTGTGCCAGCAGTCCGGCAGGGAGCTCTGGAAACACCATATATTTTGGAGAG	CASSPAGSSGNTIYF	1	3.0408565914144096E-5	45	TCRBV06-05*01	TCRBV06	TCRBV06-05	01						unresolved		TCRBD01,TCRBD02	TCRBD01-01,TCRBD02-01		TCRBJ01-03*01	TCRBJ01	TCRBJ01-03	01				5	4	4	3	2	0	36	48	52	57	59	1	In	VDJ
CTGTCGGCTGCTCCCTCCCAGACATCTGTGTACTTCTGTGCCAGCAGTTACGGGTTTTCCGAAGAAAATGAGCAGTTCTTCGGGCCA	CASSYGFSEENEQFF	1	1.699302212849229E-5	45	TCRBV06-05*01	TCRBV06	TCRBV06-05	01						unresolved		TCRBD01,TCRBD02	TCRBD01-01,TCRBD02-01		TCRBJ02-01*01	TCRBJ02	TCRBJ02-01	01				2	0	0	9	12	7	36	-1	51	54	66	1	In	VDJ
GCTGCTCCCTCCCAGACATCTGTGTACTTCTGTGCCAGCAGTTACTCTACTTCCCAGGGGTACACCGGGGAGCTGTTTTTTGGAGAA	CASSYSTSQGYTGELFF	1	2.4147978814173252E-5	51	TCRBV06	TCRBV06	unresolved			TCRBV06-05,TCRBV06-06		TCRBD01-01*01	TCRBD01	TCRBD01-01	01				TCRBJ02-02*01	TCRBJ02	TCRBJ02-02	01				0	7	4	2	1	3	30	47	54	60	61	1	In	VDJ
CAGCCCTCAGAACCCAGGGACTCAGCTGTGTACTTCTGTGCCAGCAGCCTGGGGGGTTTGGACTCCTACGAGCAGTACTTCGGGCCG	CASSLGGLDSYEQYF	1	2.146487005704289E-5	45	TCRBV12	TCRBV12	unresolved			TCRBV12-03,TCRBV12-04		TCRBD02-01*01	TCRBD02	TCRBD02-01	01				TCRBJ02-07*01	TCRBJ02	TCRBJ02-07	01				6	3	9	1	6	0	36	47	50	56	62	1	In	VDJ
GTGAGCACCTTGGAGCTGGGGGACTCGGCCCTTTATCTTTGCGCCAGCAGCCTTTGGGACGACCCGTCCGAGCAGTACTTCGGGCCG	CASSLWDDPSEQYF	1	1.1626804614231567E-5	42	TCRBV05-01*01	TCRBV05	TCRBV05-01	01						unresolved		TCRBD01,TCRBD02	TCRBD01-01,TCRBD02-01		TCRBJ02-07*01	TCRBJ02	TCRBJ02-07	01				4	4	0	7	8	6	39	51	55	60	68	1	In	VDJ
GAGTTGGCTGCTCCCTCCCAGACATCTGTGTACTTCTGTGCCAGCAGTGTGAACAGAAATAGCAATCAGCCCCAGCATTTTGGTGAT	CASSVNRNSNQPQHF	2	3.666915301411494E-5	45	TCRBV06-06	TCRBV06	TCRBV06-06				01,02	TCRBD01-01*01	TCRBD01	TCRBD01-01	01				TCRBJ01-05*01	TCRBJ01	TCRBJ01-05	01				5	4	3	5	3	0	36	48	52	56	59	2	In	VDJ
TCACCAGGCCTGGGGGACGCAGCCATGTACCTGTGTGCCACCAGCAGAAGACCGGGACAGGTGAACACTGAAGCTTTCTTTGGACAA	CATSRRPGQVNTEAFF	1	1.609865254278217E-5	48	TCRBV15-01*01	TCRBV15	TCRBV15-01	01				TCRBD01-01*01	TCRBD01	TCRBD01-01	01				TCRBJ01-01*01	TCRBJ01	TCRBJ01-01	01				2	5	0	4	0	0	33	48	53	-1	61	1	In	VDJ
AAGATCCGGTCCACAAAGCTGGAGGACTCAGCCATGTACTTCTGTGCCAGCAGCCTCGACAGTTCGGAGACCCAGTACTTCGGGCCA	CASSLDSSETQYF	1	8.943695857101204E-6	39	TCRBV02-01*01	TCRBV02	TCRBV02-01	01				TCRBD01-01*01	TCRBD01	TCRBD01-01	01				TCRBJ02-05*01	TCRBJ02	TCRBJ02-05	01				6	4	2	5	4	5	42	53	57	62	66	1	In	VDJ
GGGGACTCGGCCCTTTATCTTTGCGCCAGCAGCTTGGCACTACAGGGACTAGCGGGAGTGATCCCCTACGAGCAGTACTTCGGGCCG	CASSLALQGLAGVIPYEQYF	1	1.1626804614231567E-5	60	TCRBV05-01*01	TCRBV05	TCRBV05-01	01				TCRBD02-01*02	TCRBD02	TCRBD02-01	02				TCRBJ02-07*01	TCRBJ02	TCRBJ02-07	01				0	7	0	2	6	2	21	37	44	58	64	1	In	VDJ
GTGAGCACCTTGGAGCTGGGGGACTCGGCCCTTTATCTTTGCGCCAGCAGCTTGGAGGGTTCTGGTCAGCCCCAGCATTTTGGTGAT	CASSLEGSGQPQHF	1	1.609865254278217E-5	42	TCRBV05-01*01	TCRBV05	TCRBV05-01	01						unresolved		TCRBD01,TCRBD02	TCRBD01-01,TCRBD02-01		TCRBJ01-05*01	TCRBJ01	TCRBJ01-05	01				0	0	5	3	6	6	39	-1	55	59	65	1	In	VDJ
TCTGCCAGGCCCTCACATACCTCTCAGTACCTCTGTGCCAGCAGTGAATCCCGGGGCCAGGCCAAAAACATTCAGTACTTCGGCGCC	CASSESRGQAKNIQYF	1	6.2605870999708435E-6	48	TCRBV25-01*01	TCRBV25	TCRBV25-01	01						unresolved		TCRBD01,TCRBD02	TCRBD01-01,TCRBD02-01		TCRBJ02-04*01	TCRBJ02	TCRBJ02-04	01				1	3	7	0	3	1	33	49	52	57	60	1	In	VDJ
GCCCAGCCCCAACCAGACCTCTCTGTACTTCTGTGCCAGCAGTTTATAGACAGCCGGAGAACTAATGAAAAACTGTTTTTTGGCAGT		1	2.0570500471332773E-5	50	TCRBV27-01*01	TCRBV27	TCRBV27-01	01				TCRBD01-01*01	TCRBD01	TCRBD01-01	01				TCRBJ01-04*01	TCRBJ01	TCRBJ01-04	01				1	1	2	5	6	1	31	47	48	53	59	1	Out	VDJ
GTGAACGCCTTGTTGCTGGGGGACTCGGCCCTCTATCTCTGTGCCAGCAGCATGCAGGGAGGTCGTGAAAAACTGTTTTTTGGCAGT	CASSMQGGREKLFF	1	2.2359239642753013E-5	42	TCRBV05-06*01	TCRBV05	TCRBV05-06	01				TCRBD02-01*02	TCRBD02	TCRBD02-01	02				TCRBJ01-04*01	TCRBJ01	TCRBJ01-04	01				4	5	9	1	3	7	39	51	56	62	65	1	In	VDJ
ATCCAGCCCTCAGAACCCAGGGACTCAGCTGTGTACTTCTGTGCCAGCAGCTTAGCCGCGTACTCCTACGAGCAGTACTTCGGGCCG	CASSLAAYSYEQYF	1	2.146487005704289E-5	42	TCRBV12	TCRBV12	unresolved			TCRBV12-03,TCRBV12-04		TCRBD02-01	TCRBD02	TCRBD02-01				01,02	TCRBJ02-07*01	TCRBJ02	TCRBJ02-07	01				0	1	7	6	2	0	39	56	57	60	62	1	In	VDJ
TTCCCTGGAGCTTGGTGACTCTGCTGTGTATTTCTGTGCCAGCAGCCAAGAATCCGGGCCCTCAATCAGCCCCAGCATTTTGGTGAT		1	1.3415543785651808E-5	47	TCRBV03	TCRBV03	unresolved			TCRBV03-01,TCRBV03-02				unresolved		TCRBD01,TCRBD02	TCRBD01-01,TCRBD02-01		TCRBJ01-05*01	TCRBJ01	TCRBJ01-05	01				0	4	8	0	3	3	34	51	55	59	62	1	Out	VDJ
ACGTTGGCGTCTGCTGTACCCTCTCAGACATCTGTGTACTTCTGTGCCAGCAGTGCTGACAGGAATCAGCCCCAGCATTTTGGTGAT	CASSADRNQPQHF	2	4.292974011408578E-5	39	TCRBV06-04	TCRBV06	TCRBV06-04				01,02	TCRBD01-01*01	TCRBD01	TCRBD01-01	01				TCRBJ01-05*01	TCRBJ01	TCRBJ01-05	01				4	2	2	4	0	4	42	55	57	-1	63	2	In	VDJ
AGGCTGGAGTTGGCTGCTCCCTCCCAGACATCTGTGTACTTCTGTGCCAGCAGCCTCACAGAAAACACTGAAGCTTTCTTTGGACAA	CASSLTENTEAFF	2	3.4880413842694696E-5	39	TCRBV06-06	TCRBV06	TCRBV06-06				01,02	TCRBD01-01*01	TCRBD01	TCRBD01-01	01				TCRBJ01-01*01	TCRBJ01	TCRBJ01-01	01				6	4	3	5	2	2	42	53	57	61	63	2	In	VDJ
AACATGAGCTCCTTGGAGCTGGGGGACTCAGCCCTGTACTTCTGTGCCAGCAGCAGCAGGGGGAATCAGGGCTACACCTTCGGTTCG	CASSSRGNQGYTF	1	1.878176129991253E-5	39	TCRBV13-01*01	TCRBV13	TCRBV13-01	01				TCRBD01-01*01	TCRBD01	TCRBD01-01	01				TCRBJ01-02*01	TCRBJ01	TCRBJ01-02	01				5	2	4	1	6	8	42	54	56	63	69	1	In	VDJ
CTTCTCAGTGACTCTGGCTTCTATCTCTGTGCCTGGAGTGGGACTAGCGGGGGCCTTACCCTCTACAATGAGCAGTTCTTCGGGCCA	CAWSGTSGGLTLYNEQFF	1	4.471847928550602E-6	54	TCRBV30-01*01	TCRBV30	TCRBV30-01	01				TCRBD02-01*01	TCRBD02	TCRBD02-01	01				TCRBJ02-01*01	TCRBJ02	TCRBJ02-01	01				1	0	1	2	9	3	27	-1	40	53	62	1	In	VDJ
GGAGTTGGCTGCTCCCTCCCAGACATCTGTGTACTTCTGTGCCAGCAGTTCCGGACAGGGGGCTCGTGTGGCTACACCTTCGGTTCG		1	2.8619826742723856E-5	44	TCRBV06-06	TCRBV06	TCRBV06-06				01,02	TCRBD01-01*01	TCRBD01	TCRBD01-01	01				TCRBJ01-02*01	TCRBJ01	TCRBJ01-02	01				4	2	1	0	5	7	37	50	52	63	68	1	Out	VDJ
GTGAGCACCTTGGAGCTGGGGGACTCGGCCCTTTATCTTTGCGCCAGCAGCCCACTCGGGGCGAACACTGAAGCTTTCTTTGGACAA	CASSPLGANTEAFF	1	1.5204282957072048E-5	42	TCRBV05-01*01	TCRBV05	TCRBV05-01	01						unresolved		TCRBD01,TCRBD02	TCRBD01-01,TCRBD02-01		TCRBJ01-01*01	TCRBJ01	TCRBJ01-01	01				4	6	7	0	0	1	39	51	57	-1	62	1	In	VDJ
CAATTCCCTGGAGCTTGGTGACTCTGCTGTGTATTTCTGTGCCAGCAGCTATGCACCAGGAACACCGGGGAGCTGTTTTTTGGAGAA		1	1.2521174199941687E-5	44	TCRBV03	TCRBV03	unresolved			TCRBV03-01,TCRBV03-02		TCRBD01-01*01	TCRBD01	TCRBD01-01	01				TCRBJ02-02*01	TCRBJ02	TCRBJ02-02	01				5	7	4	5	0	1	37	49	56	-1	59	1	Out	VDJ
CTGGAGTCGCCCAGCCCCAACCAGACCTCTCTGTACTTCTGTGCCAGCCGAACCCAGGGGCGGTTCGATGGCTACACCTTCGGTTCG	CASRTQGRFDGYTF	1	9.838065442811326E-6	42	TCRBV27-01*01	TCRBV27	TCRBV27-01	01				TCRBD01-01*01	TCRBD01	TCRBD01-01	01				TCRBJ01-02*01	TCRBJ01	TCRBJ01-02	01				8	6	4	2	7	6	39	48	54	60	67	1	In	VDJ
ACCTTGGAGCTGGGGGACTCGGCCCTTTATCTTTGCGCCAGCACCCCACAGGGCCCACCAACTAATGAAAAACTGTTTTTTGGCAGT	CASTPQGPPTNEKLFF	1	2.6831087571303617E-5	48	TCRBV05-01*01	TCRBV05	TCRBV05-01	01				TCRBD01-01*01	TCRBD01	TCRBD01-01	01				TCRBJ01-04*01	TCRBJ01	TCRBJ01-04	01				6	4	3	3	5	0	33	43	47	53	58	1	In	VDJ
ACAGTGACCAGTGCCCATCCTGAAGACAGCAGCTTCTACATCTGCAGTGCTCTGAACTCAGGGGACACTGAAGCTTTCTTTGGACAA	CSALNSGDTEAFF	1	8.943695857101204E-6	39	TCRBV20	TCRBV20	unresolved			TCRBV20-01,TCRBV20-or09_02		TCRBD01-01*01	TCRBD01	TCRBD01-01	01				TCRBJ01-01*01	TCRBJ01	TCRBJ01-01	01				5	7	4	2	0	3	42	51	58	-1	64	1	In	VDJ
CACTGTGACATCGGCCCAAAAGAACCCGACAGCTTTCTATCTCTGTGCCAGTTCGGGACGGAACCCTACGAGCAGTACTTCGGGCCG		5	9.480317608527278E-5	38	TCRBV19-01	TCRBV19	TCRBV19-01				01,02			unresolved		TCRBD01,TCRBD02	TCRBD01-01,TCRBD02-01		TCRBJ02-07*01	TCRBJ02	TCRBJ02-07	01				8	2	0	7	5	2	43	52	54	59	64	5	Out	VDJ
GCTCCCTCCCAGACATCTGTGTACTTCTGTGCCAGCAGCCCCCAGGCTAGCGGGAGGGTAGGCTCCTACGAGCAGTACTTCGGGCCG	CASSPQASGRVGSYEQYF	1	1.699302212849229E-5	54	TCRBV06	TCRBV06	unresolved			TCRBV06-01,TCRBV06-05,TCRBV06-06		TCRBD02-01*02	TCRBD02	TCRBD02-01	02				TCRBJ02-07*01	TCRBJ02	TCRBJ02-07	01				6	8	4	0	4	0	27	38	46	58	62	1	In	VDJ
CTGACCCTGGAGTCTGCCAGGCCCTCACATACCTCTCAGTACCTCTGTGCCAGCAGTGATAGGAAAGAGACCCAGTACTTCGGGCCA	CASSDRKETQYF	1	5.366217514260723E-6	36	TCRBV25-01*01	TCRBV25	TCRBV25-01	01						unresolved		TCRBD01,TCRBD02	TCRBD01-01,TCRBD02-01		TCRBJ02-05*01	TCRBJ02	TCRBJ02-05	01				3	2	1	8	0	3	45	59	61	-1	64	1	In	VDJ
GAGCAGCGGGACTCAGCCATGTATCGCTGTGCCAGCAGCTTTCCCCCCGGGACTAGCGGGAGGATCTACGAGCAGTACTTCGGGCCG	CASSFPPGTSGRIYEQYF	1	2.2359239642753013E-5	54	TCRBV07-07*01	TCRBV07	TCRBV07-07	01				TCRBD02-01*02	TCRBD02	TCRBD02-01	02				TCRBJ02-07*01	TCRBJ02	TCRBJ02-07	01				3	7	0	1	2	3	27	41	48	63	65	1	In	VDJ
AACGCCTTGGAGCTGGACGACTCGGCCCTGTATCTCTGTGCCAGCAGCAGCCGGGACAGGGGGCGGCGGGAGCAGTACTTCGGGCCG	CASSSRDRGRREQYF	1	2.146487005704289E-5	45	TCRBV05-04*01	TCRBV05	TCRBV05-04	01				TCRBD01-01*01	TCRBD01	TCRBD01-01	01				TCRBJ02-07*01	TCRBJ02	TCRBJ02-07	01				4	4	0	0	5	7	36	48	52	64	69	1	In	VDJ
GTGAGCACCTTGGAGCTGGGGGACTCGGCCCTTTATCTTTGCGCCAGCAGCCTGACAGGGGAAGGAAACACCATATATTTTGGAGAG	CASSLTGEGNTIYF	2	3.4880413842694696E-5	42	TCRBV05-01*01	TCRBV05	TCRBV05-01	01				TCRBD01-01*01	TCRBD01	TCRBD01-01	01				TCRBJ01-03*01	TCRBJ01	TCRBJ01-03	01				4	2	2	2	2	4	39	51	53	61	63	2	In	VDJ
ATCCGCTCACCAGGCCTGGGGGACGCAGCCATGTACCTGTGTGCCACCAGCAGATCAGGGGTGGCCTACGAGCAGTACTTCGGGCCG	CATSRSGVAYEQYF	1	1.1626804614231567E-5	42	TCRBV15-01*01	TCRBV15	TCRBV15-01	01				TCRBD01-01*01	TCRBD01	TCRBD01-01	01				TCRBJ02-07*01	TCRBJ02	TCRBJ02-07	01				2	1	4	2	3	2	39	54	55	61	64	1	In	VDJ
AGTGCCCATCCTGAAGACAGCAGCTTCTACATCTGCAGTGCTAGGGGGGCGGTGGGAGGGGTCACCGGGGAGCTGTTTTTTGGAGAA	CSARGAVGGVTGELFF	1	8.943695857101204E-6	48	TCRBV20	TCRBV20	unresolved			TCRBV20-01,TCRBV20-or09_02		TCRBD02-01*02	TCRBD02	TCRBD02-01	02				TCRBJ02-02*01	TCRBJ02	TCRBJ02-02	01				3	9	9	0	2	4	33	44	53	60	62	1	In	VDJ
GTGACCAGTGCCCATCCTGAAGACAGCAGCTTCTACATCTGCAGTGCTAGAGGAGGGGCATCTAACACTGAAGCTTTCTTTGGACAA	CSARGGASNTEAFF	1	8.943695857101204E-6	42	TCRBV20	TCRBV20	unresolved			TCRBV20-01,TCRBV20-or09_02				unresolved		TCRBD01,TCRBD02	TCRBD01-01,TCRBD02-01		TCRBJ01-01*01	TCRBJ01	TCRBJ01-01	01				1	1	5	2	5	2	39	52	53	58	63	1	In	VDJ
CTGAAGATCCGGTCCACAAAGCTGGAGGACTCAGCCATGTACTTCTGTGCCAGCAGCTCCTATAATTCACCCCTCCACTTTGGGAAC	CASSSYNSPLHF	1	1.0732435028521446E-5	36	TCRBV02-01*01	TCRBV02	TCRBV02-01	01						unresolved					TCRBJ01-06*01	TCRBJ01	TCRBJ01-06	01				6	0	0	0	0	0	45	-1	-1	-1	56	1	In	VJ
GCTCCTTCTCAGTGACTCTGGCTTCTATCTCTGTGCCTGGAGGACCCGGTGACTAGCGGGAGCACAGATACGCAGTATTTTGGCCCA		2	2.146487005704289E-5	50	TCRBV30-01*01	TCRBV30	TCRBV30-01	01				TCRBD02-01	TCRBD02	TCRBD02-01				01,02	TCRBJ02-03*01	TCRBJ02	TCRBJ02-03	01				3	8	2	4	0	0	31	42	50	-1	60	2	Out	VDJ
GCTCCCTCCCAAACATCTGTGTACTTCTGTGCCAGCAGTTACTCGATCTTGCTCGGACAGGGTGTCACTGAAGCTTTCTTTGGACAA	CASSYSILLGQGVTEAFF	1	1.1626804614231567E-5	54	TCRBV06	TCRBV06	unresolved			TCRBV06-02,TCRBV06-03		TCRBD01-01*01	TCRBD01	TCRBD01-01	01				TCRBJ01-01*01	TCRBJ01	TCRBJ01-01	01				0	10	1	3	3	4	27	44	54	62	65	1	In	VDJ
AGCTCTCTGGAGCTGGGGGACTCAGCTTTGTATTTCTGTGCCAGCAGCGTCGGAGAGCCCTTTGGCTACGAGCAGTACTTCGGGCCG	CASSVGEPFGYEQYF	1	1.0732435028521446E-5	45	TCRBV09-01	TCRBV09	TCRBV09-01				01,02	TCRBD02-01*02	TCRBD02	TCRBD02-01	02				TCRBJ02-07*01	TCRBJ02	TCRBJ02-07	01				2	1	10	2	10	3	36	50	51	55	65	1	In	VDJ
AGCACCTTGGAGCTGGGGGACTCGGCCCTTTATCTTTGCGCCAGCAGCTTGGCCGGGACAGGGAATGAAAAACTGTTTTTTGGCAGT	CASSLAGTGNEKLFF	1	2.6831087571303617E-5	45	TCRBV05-01*01	TCRBV05	TCRBV05-01	01				TCRBD01-01*01	TCRBD01	TCRBD01-01	01				TCRBJ01-04*01	TCRBJ01	TCRBJ01-04	01				0	2	0	3	0	5	36	52	54	-1	63	1	In	VDJ
ATCCAGCGCACACAGCAGGAGGACTCGGCCGTGTATCTCTGTGCCAGCAGAGCGGAACTAGGAGATTACGAGCAGTACTTCGGGCCG	CASRAELGDYEQYF	1	2.5042348399883374E-5	42	TCRBV07-02*01	TCRBV07	TCRBV07-02	01				TCRBD02-01	TCRBD02	TCRBD02-01				01,02	TCRBJ02-07*01	TCRBJ02	TCRBJ02-07	01				6	6	3	8	5	4	39	50	56	61	66	1	In	VDJ
GTGAGCACCTTGGAGCTGGGGGACTCGGCCCTTTATCTTTGCGCCAGCAGCTTGGAGGGACAGCCATATGGCTACACCTTCGGTTCG	CASSLEGQPYGYTF	1	1.2521174199941687E-5	42	TCRBV05-01*01	TCRBV05	TCRBV05-01	01				TCRBD01-01*01	TCRBD01	TCRBD01-01	01				TCRBJ01-02*01	TCRBJ01	TCRBJ01-02	01				0	1	0	5	3	5	39	55	56	63	66	1	In	VDJ
CACACCCTGCAGCCAGAAGACTCGGCCCTGTATCTCTGTGCCAGCAGCACGACTAGCGGGATAAACAATGAGCAGTTCTTCGGGCCA	CASSTTSGINNEQFF	1	1.5204282957072048E-5	45	TCRBV04-02*01	TCRBV04	TCRBV04-02	01				TCRBD02-01*02	TCRBD02	TCRBD02-01	02				TCRBJ02-01*01	TCRBJ02	TCRBJ02-01	01				5	2	2	3	3	5	36	48	50	61	64	1	In	VDJ
TCGGCTGCTCCCTCCCAGACATCTGTGTACTTCTGTGCCAGCAGTTACTAGCTAGCGGGACAGTGTGAAAAACTGTTTTTTGGCAGT	CASSY*LAGQCEKLFF	1	2.3253609228463134E-5	48	TCRBV06-05*01	TCRBV06	TCRBV06-05	01				TCRBD02-01*02	TCRBD02	TCRBD02-01	02				TCRBJ01-04*01	TCRBJ01	TCRBJ01-04	01				1	2	4	3	5	7	33	49	51	60	65	1	Stop	VDJ
GTCGGCTGCTCCCTCCCAGACATCTGTGTACTTCTGTGCCAGCAGTTACCCGGACAGGGAACCTTGCAGCCCCAGCATTTTGGTGAT		1	1.4309913371361928E-5	47	TCRBV06-05*01	TCRBV06	TCRBV06-05	01				TCRBD01-01*01	TCRBD01	TCRBD01-01	01				TCRBJ01-05*01	TCRBJ01	TCRBJ01-05	01				2	2	1	3	7	7	34	49	51	59	66	1	Out	VDJ
GCCTTGGAGCTGGACGACTCGGCCCTGTATCTCTGTGCCAGCAGCGTTCGCGGGCAGGGGACTAACTATGGCTACACCTTCGGTTCG	CASSVRGQGTNYGYTF	1	2.4147978814173252E-5	48	TCRBV05-04*01	TCRBV05	TCRBV05-04	01				TCRBD01-01*01	TCRBD01	TCRBD01-01	01				TCRBJ01-02*01	TCRBJ01	TCRBJ01-02	01				4	9	4	2	1	0	33	45	54	60	61	1	In	VDJ
GCTCCCTCCCAGACATCTGTGTACTTCTGTGCCAGCAGTTACAAAGGGACTAGCGGGACCTCCTACAATGAGCAGTTCTTCGGGCCA	CASSYKGTSGTSYNEQFF	1	3.0408565914144096E-5	54	TCRBV06	TCRBV06	unresolved			TCRBV06-05,TCRBV06-06		TCRBD02-01*02	TCRBD02	TCRBD02-01	02				TCRBJ02-01*01	TCRBJ02	TCRBJ02-01	01				2	3	0	3	1	0	27	42	45	58	59	1	In	VDJ
AGCACCTTGGAGCTGGGGGACTCGGCCCTTTATCTTTGCGCCAGCAGCACCGGACCTGGGGCCAATCAGCCCCAGCATTTTGGTGAT	CASSTGPGANQPQHF	1	1.609865254278217E-5	45	TCRBV05-01*01	TCRBV05	TCRBV05-01	01				TCRBD01-01*01	TCRBD01	TCRBD01-01	01				TCRBJ01-05*01	TCRBJ01	TCRBJ01-05	01				4	9	7	0	0	3	36	48	57	-1	62	1	In	VDJ
GTGAGCACCTTGGAGCTGGGGGACTCGGCCCTTTATCTTTGCGCCAGCAGCTTGGCCGGACAGAACTATGGCTACACCTTCGGTTCG	CASSLAGQNYGYTF	1	1.2521174199941687E-5	42	TCRBV05-01*01	TCRBV05	TCRBV05-01	01				TCRBD01-01*01	TCRBD01	TCRBD01-01	01				TCRBJ01-02*01	TCRBJ01	TCRBJ01-02	01				0	2	1	5	0	2	39	55	57	-1	63	1	In	VDJ
AGGCTGGAGTCGGCTGCTCCCTCCCAGACATCTGTGTACTTCTGTGCCAGCAGTGGGGCTGGGGGCACTGAAGCTTTCTTTGGACAA	CASSGAGGTEAFF	1	1.9676130885622652E-5	39	TCRBV06-01*01	TCRBV06	TCRBV06-01	01						unresolved		TCRBD01,TCRBD02	TCRBD01-01,TCRBD02-01		TCRBJ01-01*01	TCRBJ01	TCRBJ01-01	01				4	5	6	1	0	4	42	55	60	-1	65	1	In	VDJ
TCACCAGGCCTGGGGGACGCAGCCATGTACCTGTGTGCCACCAGCAGAGATCTGGGGGGCAGGGCGGGCGAGCAGTACTTCGGGCCG	CATSRDLGGRAGEQYF	1	1.1626804614231567E-5	48	TCRBV15-01*01	TCRBV15	TCRBV15-01	01						unresolved		TCRBD01,TCRBD02	TCRBD01-01,TCRBD02-01		TCRBJ02-07*01	TCRBJ02	TCRBJ02-07	01				0	4	6	0	8	6	33	50	54	60	68	1	In	VDJ
CGGTCCACAAAGCTGGAGGACTCAGCCATGTACTTCTGTGCCAGCACTCGTCCGGGACGAACTAATGAAAAACTGTTTTTTGGCAGT	CASTRPGRTNEKLFF	3	6.350024058541856E-5	45	TCRBV02-01*01	TCRBV02	TCRBV02-01	01						unresolved		TCRBD01,TCRBD02	TCRBD01-01,TCRBD02-01		TCRBJ01-04*01	TCRBJ01	TCRBJ01-04	01				7	7	0	7	1	1	36	46	53	58	59	3	In	VDJ
ATGAATGTGAGCACCTTGGAGCTGGGGGACTCGGCCCTTTATCTTTGCGCCAGCAGCTTGGAGACAGATACGCAGTATTTTGGCCCA	CASSLETDTQYF	1	1.5204282957072048E-5	36	TCRBV05-01*01	TCRBV05	TCRBV05-01	01						unresolved		TCRBD01,TCRBD02	TCRBD01-01,TCRBD02-01		TCRBJ02-03*01	TCRBJ02	TCRBJ02-03	01				0	0	5	5	0	3	45	-1	61	-1	63	1	In	VDJ
TCTGCCAGGCCCTCACATACCTCTCAGTACCTCTGTGCCAGCAGTGAATCACGGGGGGCTGGGAGTCAGCCCCAGCATTTTGGTGAT	CASSESRGAGSQPQHF	1	8.049326271391085E-6	48	TCRBV25-01*01	TCRBV25	TCRBV25-01	01				TCRBD02-01*01	TCRBD02	TCRBD02-01	01				TCRBJ01-05*01	TCRBJ01	TCRBJ01-05	01				1	2	8	1	7	6	33	49	51	58	65	1	In	VDJ
GTGACCAGTGCCCATCCTGAAGACAGCAGCTTCTACATCTGCAGTGCTAGCTACGGGAGAAGGAACAATGAGCAGTTCTTCGGGCCA	CSASYGRRNNEQFF	2	2.146487005704289E-5	42	TCRBV20	TCRBV20	unresolved			TCRBV20-01,TCRBV20-or09_02		TCRBD02-01*02	TCRBD02	TCRBD02-01	02				TCRBJ02-01*01	TCRBJ02	TCRBJ02-01	01				3	3	8	2	5	5	39	50	53	59	64	2	In	VDJ
CACGCCCTGCAGCCAGAAGACTCAGCCCTGTATCTCTGCGCCAGCAGCCCGGGGGACAGACCGGTGACTGGCTACACCTTCGGTTCG	CASSPGDRPVTGYTF	1	1.2521174199941687E-5	45	TCRBV04-01*01	TCRBV04	TCRBV04-01	01				TCRBD01-01*01	TCRBD01	TCRBD01-01	01				TCRBJ01-02*01	TCRBJ01	TCRBJ01-02	01				4	3	0	5	9	7	36	49	52	59	68	1	In	VDJ
GTGACCAGTGCCCATCCTGAAGACAGCAGCTTCTACATCTGCAGTGCTAGCCCCAGGGGACCCTATCAGCCCCAGCATTTTGGTGAT	CSASPRGPYQPQHF	1	8.943695857101204E-6	42	TCRBV20	TCRBV20	unresolved			TCRBV20-01,TCRBV20-or09_02		TCRBD01-01*01	TCRBD01	TCRBD01-01	01				TCRBJ01-05*01	TCRBJ01	TCRBJ01-05	01				3	3	4	2	5	5	39	50	53	59	64	1	In	VDJ
GGCTGGAGTTGGCTGCTCCCTCCCAGACATCTGTGTACTTCTGTGCCAGCAGTTCCCCGACAGACCTACGAGCAGTACTTCGGGCCG		1	2.5936717985593495E-5	40	TCRBV06-06	TCRBV06	TCRBV06-06				01,02	TCRBD01-01*01	TCRBD01	TCRBD01-01	01				TCRBJ02-07*01	TCRBJ02	TCRBJ02-07	01				4	4	2	5	1	2	41	54	58	63	64	1	Out	VDJ
GCCCTGCAGCCAGAAGACTCAGCCCTGTATCTCTGCGCCAGCAGCCAAGAAGGTACAGGGATGTACTATGGCTACACCTTCGGTTCG	CASSQEGTGMYYGYTF	1	1.2521174199941687E-5	48	TCRBV04-01*01	TCRBV04	TCRBV04-01	01				TCRBD01-01*01	TCRBD01	TCRBD01-01	01				TCRBJ01-02*01	TCRBJ01	TCRBJ01-02	01				0	4	3	3	4	3	33	50	54	60	64	1	In	VDJ
GAGTCGCCCAGCCCCAACCAGACCTCTCTGTACTTCTGTGCCAGCAGTTTATCTGACGGAGGTATACAGACCCAGTACTTCGGGCCA	CASSLSDGGIQTQYF	1	8.049326271391085E-6	45	TCRBV27-01*01	TCRBV27	TCRBV27-01	01				TCRBD02-01*02	TCRBD02	TCRBD02-01	02				TCRBJ02-05*01	TCRBJ02	TCRBJ02-05	01				0	4	10	1	5	6	36	53	57	62	67	1	In	VDJ
AGCACCTTGGAGCTGGGGGACTCGGCCCTTTATCTTTGCGCCAGCAGCTTGGCCGGGACAGGGACTTCTGAAGCTTTCTTTGGACAA	CASSLAGTGTSEAFF	1	1.5204282957072048E-5	45	TCRBV05-01*01	TCRBV05	TCRBV05-01	01				TCRBD01-01*01	TCRBD01	TCRBD01-01	01				TCRBJ01-01*01	TCRBJ01	TCRBJ01-01	01				0	2	0	3	4	6	36	52	54	63	67	1	In	VDJ
AGGCTGGAGTTGGCTGCTCCCTCCCAGACATCTGTGTACTTCTGTGCCAGCAGTTTAGGGAGCAATCAGCCCCAGCATTTTGGTGAT	CASSLGSNQPQHF	2	3.666915301411494E-5	39	TCRBV06-06	TCRBV06	TCRBV06-06				01,02			unresolved		TCRBD01,TCRBD02	TCRBD01-01,TCRBD02-01		TCRBJ01-05*01	TCRBJ01	TCRBJ01-05	01				4	1	5	3	0	1	42	55	56	-1	60	2	In	VDJ
CAGCCCTCAGAACCCAGGGACTCAGCTGTGTACTTCTGTGCCAGCAGTTTATCACGGGAGTCGAATCAGCCCCAGCATTTTGGTGAT	CASSLSRESNQPQHF	1	3.130293549985422E-5	45	TCRBV12	TCRBV12	unresolved			TCRBV12-03,TCRBV12-04		TCRBD02-01*02	TCRBD02	TCRBD02-01	02				TCRBJ01-05*01	TCRBJ01	TCRBJ01-05	01				2	3	8	2	3	4	36	51	54	60	63	1	In	VDJ
AATGTGAGCACCTTGGAGCTGGGGGACTCGGCCCTTTATCTTTGCGCCAGCAGCTTGGATGGGAACACTGAAGCTTTCTTTGGACAA	CASSLDGNTEAFF	1	1.5204282957072048E-5	39	TCRBV05-01*01	TCRBV05	TCRBV05-01	01						unresolved		TCRBD01,TCRBD02	TCRBD01-01,TCRBD02-01		TCRBJ01-01*01	TCRBJ01	TCRBJ01-01	01				0	2	0	10	0	1	42	58	60	-1	62	1	In	VDJ
CAGCCTGCAGAGCTTGGGGACTCGGCCGTGTATCTCTGTGCCAGCAGCTTAGGTCTAGCGAACACCGGGGAGCTGTTTTTTGGAGAA	CASSLGLANTGELFF	3	7.065519727109951E-5	45	TCRBV11-03*01	TCRBV11	TCRBV11-03	01				TCRBD02-01	TCRBD02	TCRBD02-01				01,02	TCRBJ02-02*01	TCRBJ02	TCRBJ02-02	01				1	2	4	8	0	0	36	52	54	-1	58	3	In	VDJ
TGGAGATCCAGCGCACAGAGCAGGGGGACTCGGCCATGTATCTCTGTGCCAGCAGCTTGGGGCAAAGAGACCCAGTACTTCGGGCCA		1	3.0408565914144096E-5	37	TCRBV07-09	TCRBV07	TCRBV07-09				01,03	TCRBD01-01*01	TCRBD01	TCRBD01-01	01				TCRBJ02-05*01	TCRBJ02	TCRBJ02-05	01				3	0	7	0	1	3	44	-1	58	63	64	1	Out	VDJ
CCTCTCACTGTGACATCGGCCCAAAAGAACCCGACAGCTTTCTATCTCTGTGCCACCCGGGAGGGGACTGAAGCTTTCTTTGGACAA	CATREGTEAFF	3	5.455654472831735E-5	33	TCRBV19-01	TCRBV19	TCRBV19-01				01,02	TCRBD02-01*02	TCRBD02	TCRBD02-01	02				TCRBJ01-01*01	TCRBJ01	TCRBJ01-01	01				10	2	8	0	1	5	48	55	57	65	66	3	In	VDJ
GCCCATCCTGAAGACAGCAGCTTCTACATCTGCAGTGCTAGTGGGGCGGGGGGCCACTCCAACTCCTACGAGCAGTACTTCGGGCCG	CSASGAGGHSNSYEQYF	1	6.2605870999708435E-6	51	TCRBV20	TCRBV20	unresolved			TCRBV20-01,TCRBV20-or09_02		TCRBD02-01*01	TCRBD02	TCRBD02-01	01				TCRBJ02-07*01	TCRBJ02	TCRBJ02-07	01				3	4	7	1	9	0	30	41	45	53	62	1	In	VDJ
GCTGCTGTCGGCTGCTCCCTCCCAGACATCTGTGTACTTCTGTGCCAGCAGTCCGGGGACAGGGCTGATTATTAGTACTTCGGGCCG		1	9.838065442811326E-6	41	TCRBV06-05*01	TCRBV06	TCRBV06-05	01				TCRBD01-01*01	TCRBD01	TCRBD01-01	01				TCRBJ02-07*01	TCRBJ02	TCRBJ02-07	01				5	3	0	3	9	11	40	52	55	64	73	1	Out	VDJ
ACCTTGGAGCTGGGGGACTCGGCCCTTTATCTTTGCGCCAGCAGCTGGAACAGCGCGGCAGCCACCGGGGAGCTGTTTTTTGGAGAA	CASSWNSAAATGELFF	1	1.5204282957072048E-5	48	TCRBV05-01*01	TCRBV05	TCRBV05-01	01						unresolved		TCRBD01,TCRBD02	TCRBD01-01,TCRBD02-01		TCRBJ02-02*01	TCRBJ02	TCRBJ02-02	01				3	3	3	5	9	4	33	46	49	53	62	1	In	VDJ
TGAGCACCTTGGAGCTGGGGGACTCGGCCCTTTATCTTTGCGCCAGCAGCGGTAAGGGGGATCCACTATGGCTACACCTTCGGTTCG		1	1.2521174199941687E-5	43	TCRBV05-01*01	TCRBV05	TCRBV05-01	01				TCRBD01-01*01	TCRBD01	TCRBD01-01	01				TCRBJ01-02*01	TCRBJ01	TCRBJ01-02	01				4	4	5	1	4	3	38	50	54	60	64	1	Out	VDJ
CTAGAGTCTGCCATCCCCAACCAGACAGCTCTTTACTTCTGTGCCACCAGTGATTTGCACCGTAACTATGGCTACACCTTCGGTTCG	CATSDLHRNYGYTF	1	5.366217514260723E-6	42	TCRBV24	TCRBV24	unresolved			TCRBV24-01,TCRBV24-or09_02				unresolved		TCRBD01,TCRBD02	TCRBD01-01,TCRBD02-01		TCRBJ01-02*01	TCRBJ01	TCRBJ01-02	01				0	1	3	7	2	1	39	57	58	60	62	1	In	VDJ
GAGATCCAGCGCACAGAGCAGGGGGACTCGGCCATGTATCTCTGTGCCAGCAGCTTAGCCGATACCTACGAGCAGTACTTCGGGCCG	CASSLADTYEQYF	1	3.309167467127446E-5	39	TCRBV07-09	TCRBV07	TCRBV07-09				01,03			unresolved		TCRBD01,TCRBD02	TCRBD01-01,TCRBD02-01		TCRBJ02-07*01	TCRBJ02	TCRBJ02-07	01				0	1	2	8	2	2	42	59	60	62	64	1	In	VDJ
GAGTCTGCCAGGCCCTCACATACCTCTCAGTACCTCTGTGCCAGCAGTGGTACAGGTACGAACACCGGGGAGCTGTTTTTTGGAGAA	CASSGTGTNTGELFF	1	8.049326271391085E-6	45	TCRBV25-01*01	TCRBV25	TCRBV25-01	01				TCRBD01-01*01	TCRBD01	TCRBD01-01	01				TCRBJ02-02*01	TCRBJ02	TCRBJ02-02	01				4	2	3	4	2	0	36	49	51	56	58	1	In	VDJ
CTGGAGTTGGCTGCTCCCTCCCAGACATCTGTGTACTTCTGTGCCAGCAGTTACGTGGGGAGGGATCAGCCCCAGCATTTTGGTGAT	CASSYVGRDQPQHF	2	3.666915301411494E-5	42	TCRBV06-06	TCRBV06	TCRBV06-06				01,02	TCRBD02-01*02	TCRBD02	TCRBD02-01	02				TCRBJ01-05*01	TCRBJ01	TCRBJ01-05	01				2	3	9	0	0	5	39	54	57	-1	64	2	In	VDJ
GACGATTCAGCGCACAGAGCAGCGGGACTCAGCCATGTATCGCTGTGCTAGCAGCTCCCGTGGAACACTGAAGCTTTCTTTGGACAA		1	2.9514196328433978E-5	38	TCRBV07-07*01	TCRBV07	TCRBV07-07	01				TCRBD02-01	TCRBD02	TCRBD02-01				01,02	TCRBJ01-01*01	TCRBJ01	TCRBJ01-01	01				4	2	8	6	2	1	43	56	58	60	62	1	Out	VDJ
CTGGAGGACTCAGCCATGTACTTCTGTGCCAGCAGTGAAGCGCGGACAGGGGGCGGATATAGCAATCAGCCCCAGCATTTTGGTGAT	CASSEARTGGGYSNQPQHF	1	1.4309913371361928E-5	57	TCRBV02-01*01	TCRBV02	TCRBV02-01	01				TCRBD01-01*01	TCRBD01	TCRBD01-01	01				TCRBJ01-05*01	TCRBJ01	TCRBJ01-05	01				0	2	1	0	5	0	24	41	43	54	59	1	In	VDJ
CTCACTGTGACATCGGCCCAAAAGAACCCGACAGCTTTCTATCTCTGTGCCAGTAGTCCGAAGGGACAGCCCCAGCATTTTGGTGAT	CASSPKGQPQHF	3	5.8134023071157834E-5	36	TCRBV19-01	TCRBV19	TCRBV19-01				01,02			unresolved		TCRBD01,TCRBD02	TCRBD01-01,TCRBD02-01		TCRBJ01-05*01	TCRBJ01	TCRBJ01-05	01				5	5	0	8	0	7	45	57	62	-1	66	3	In	VDJ
TCGGCTGCTCCCTCCCAGACATCTGTGTACTTCTGTGCCAGCAGTGAAGAGTCTGGGTTTAGCAATCAGCCCCAGCATTTTGGTGAT	CASSEESGFSNQPQHF	1	2.146487005704289E-5	48	TCRBV06-01*01	TCRBV06	TCRBV06-01	01						unresolved		TCRBD01,TCRBD02	TCRBD01-01,TCRBD02-01		TCRBJ01-05*01	TCRBJ01	TCRBJ01-05	01				1	5	0	9	2	0	33	49	54	57	59	1	In	VDJ
AGCAACATGAGCCCTGAAGACAGCAGCATATATCTCTGCAGCGTCCTGACAAGCCGGAGCTCCTACAATGAGCAGTTCTTCGGGCCA	CSVLTSRSSYNEQFF	1	3.577478342840482E-6	45	TCRBV29-01*01	TCRBV29	TCRBV29-01	01						unresolved		TCRBD01,TCRBD02	TCRBD01-01,TCRBD02-01		TCRBJ02-01*01	TCRBJ02	TCRBJ02-01	01				6	3	2	6	8	0	36	44	47	51	59	1	In	VDJ
ACTGTGAGCAACATGAGCCCTGAAGACAGCAGCATATATCTCTGCAGCGCCCGGACTAGCTCTGATGCTGAGCAGTTCTTCGGGCCA	CSARTSSDAEQFF	1	3.577478342840482E-6	39	TCRBV29-01*01	TCRBV29	TCRBV29-01	01				TCRBD02-01	TCRBD02	TCRBD02-01				01,02	TCRBJ02-01*01	TCRBJ02	TCRBJ02-01	01				7	3	1	7	8	9	42	49	52	60	68	1	In	VDJ
TGGAGCTGGGGGACTCGGCCCTTTATCTTTGCGCCAGCAGCTTGTAGAGCTAGCGGGAGGGCCAGCTACGAGCAGTACTTCGGGCCG		1	1.1626804614231567E-5	52	TCRBV05-01*01	TCRBV05	TCRBV05-01	01				TCRBD02-01*02	TCRBD02	TCRBD02-01	02				TCRBJ02-07*01	TCRBJ02	TCRBJ02-07	01				1	5	4	0	4	3	29	44	49	61	65	1	Out	VDJ
AGCACCTTGGAGCTGGGGGACTCGGCCCTTTATCTTTGCGCCAGCAGCTTGACGACCCGGAACACCGGGGAGCTGTTTTTTGGAGAA	CASSLTTRNTGELFF	1	1.5204282957072048E-5	45	TCRBV05-01*01	TCRBV05	TCRBV05-01	01						unresolved		TCRBD01,TCRBD02	TCRBD01-01,TCRBD02-01		TCRBJ02-02*01	TCRBJ02	TCRBJ02-02	01				1	2	2	7	3	1	36	51	53	56	59	1	In	VDJ
CCCAGACATCTGTGTACTTCTGTGCCAGCAGTTACACCACGAATAAACAGGAGATCTGATTCGAACACTGAAGCTTTCTTTGGACAA		1	2.4147978814173252E-5	61	TCRBV06	TCRBV06	unresolved			TCRBV06-05,TCRBV06-06		TCRBD01-01*01	TCRBD01	TCRBD01-01	01				TCRBJ01-01*01	TCRBJ01	TCRBJ01-01	01				2	11	3	4	11	1	20	35	46	51	62	1	Out	VDJ
GAGTCCGCTACCAGCTCCCAGACATCTGTGTACTTCTGTGCCATCAGTGATCAGGACAGGGGGCCTGATGGCTACACCTTCGGTTCG	CAISDQDRGPDGYTF	3	6.171150141399831E-5	45	TCRBV10-03*01	TCRBV10	TCRBV10-03	01				TCRBD01-01*01	TCRBD01	TCRBD01-01	01				TCRBJ01-02*01	TCRBJ01	TCRBJ01-02	01				3	3	1	0	3	6	36	50	53	64	67	3	In	VDJ
AGGCTGGAGTCGGCTGCTCCCTCCCAGACATCTGTGTACTTCTGTGCCAGCAGAAGCACGACCGGAAACACCATATATTTTGGAGAG	CASRSTTGNTIYF	2	4.561284887121615E-5	39	TCRBV06-01*01	TCRBV06	TCRBV06-01	01						unresolved		TCRBD01,TCRBD02	TCRBD01-01,TCRBD02-01		TCRBJ01-03*01	TCRBJ01	TCRBJ01-03	01				6	6	2	7	1	4	42	53	59	62	63	2	In	VDJ
TCCACAAAGCTGGAGGACTCAGCCATGTACTTCTGTGCCAGCAGAAGACAGGGAATCGGATCCACCGGGGAGCTGTTTTTTGGAGAA	CASRRQGIGSTGELFF	1	1.4309913371361928E-5	48	TCRBV02-01*01	TCRBV02	TCRBV02-01	01				TCRBD01-01*01	TCRBD01	TCRBD01-01	01				TCRBJ02-02*01	TCRBJ02	TCRBJ02-02	01				6	2	2	3	9	4	33	44	46	53	62	1	In	VDJ
ACCCTGCAGCCAGAAGACTCGGCCCTGTATCTCTGCGCCAGCAGCCAGAGAGGAGGGATAGGTAATGAAAAACTGTTTTTTGGCAGT	CASSQRGGIGNEKLFF	1	3.0408565914144096E-5	48	TCRBV04-03*01	TCRBV04	TCRBV04-03	01				TCRBD02-01*02	TCRBD02	TCRBD02-01	02				TCRBJ01-04*01	TCRBJ01	TCRBJ01-04	01				3	4	10	0	5	4	33	47	51	57	62	1	In	VDJ
CCTGAAGACAGCAGCTTCTACATCTGCAGTGCTAGAGATCAAACCCCGCGGGGTATAGCTAGCAATCAGCCCCAGCATTTTGGTGAT	CSARDQTPRGIASNQPQHF	1	8.943695857101204E-6	57	TCRBV20	TCRBV20	unresolved			TCRBV20-01,TCRBV20-or09_02		TCRBD02-01*01	TCRBD02	TCRBD02-01	01				TCRBJ01-05*01	TCRBJ01	TCRBJ01-05	01				0	9	7	3	6	0	24	38	47	53	59	1	In	VDJ
CATCAATTCCCTGGAGCTTGGTGACTCTGCTGTGTATTTCTGTGCCAGCAGCCGAATCCGCTGGCCAACGTCCTGACTTTCGGGGCC		1	1.2521174199941687E-5	41	TCRBV03	TCRBV03	unresolved			TCRBV03-01,TCRBV03-02				unresolved		TCRBD01,TCRBD02	TCRBD01-01,TCRBD02-01		TCRBJ02-06*01	TCRBJ02	TCRBJ02-06	01				4	0	2	8	7	6	40	-1	53	55	62	1	Out	VDJ
CTCAGGCTGGAGTCGGCTGCTCCCTCCCAGACATCTGTGTACTTCTGTGCCAGCGAAAAGCAGGGCTACGAGCAGTACTTCGGGCCG	CASEKQGYEQYF	1	1.4309913371361928E-5	36	TCRBV06-01*01	TCRBV06	TCRBV06-01	01				TCRBD01-01*01	TCRBD01	TCRBD01-01	01				TCRBJ02-07*01	TCRBJ02	TCRBJ02-07	01				8	6	4	3	0	3	45	54	60	-1	65	1	In	VDJ
AGATCCGGTCCACAAAGCTGGAGGACTCAGCCATGTACTTCTGTGCCAGCAGAGTTTCTAGCGGGGTCGTCGGAGTACTTCGGGCCA		1	8.943695857101204E-6	40	TCRBV02-01*01	TCRBV02	TCRBV02-01	01				TCRBD02-01*01	TCRBD02	TCRBD02-01	01				TCRBJ02-05*01	TCRBJ02	TCRBJ02-05	01				6	5	4	3	7	12	41	52	57	66	73	1	Out	VDJ
AGCTCCTTCTCAGTGACTCTGGCTTCTATCTCTGTGCCTGGAGTGGGAATGGCGGGAGAAGTCAAAAACATTCAGTACTTCGGCGCC		1	2.6831087571303614E-6	49	TCRBV30-01*01	TCRBV30	TCRBV30-01	01				TCRBD02-01*02	TCRBD02	TCRBD02-01	02				TCRBJ02-04*01	TCRBJ02	TCRBJ02-04	01				1	6	7	2	4	3	32	45	51	58	62	1	Out	VDJ
CATCCGCTCACCAGGCCTGGGGGACGCAGCCATGTACCTGTGTGCCACCAGCAGATGGGGCGCAATCAGCCCCAGCATTTTGGTGAT		1	1.699302212849229E-5	41	TCRBV15-01*01	TCRBV15	TCRBV15-01	01				TCRBD01-01*01	TCRBD01	TCRBD01-01	01				TCRBJ01-05*01	TCRBJ01	TCRBJ01-05	01				2	1	7	0	0	2	40	55	56	-1	61	1	Out	VDJ
ACAGAGCAGGGGGACTCGGCCATGTATCTCTGTGCCAGCAGCTTACCTCCCCCCTAGCGGGAGGGCTACGAGCAGTACTTCGGGCCG	CASSLPPP*REGYEQYF	1	3.309167467127446E-5	51	TCRBV07-09	TCRBV07	TCRBV07-09				01,03	TCRBD02-01*02	TCRBD02	TCRBD02-01	02				TCRBJ02-07*01	TCRBJ02	TCRBJ02-07	01				2	8	4	0	0	3	30	45	53	-1	65	1	Stop	VDJ
CTGACAGTGACCAGTGCCCATCCTGAAGACAGCAGCTTCTACATCTGCAGTGCTAGAGATAAGGGTTCTGAAGCTTTCTTTGGACAA	CSARDKGSEAFF	1	8.943695857101204E-6	36	TCRBV20	TCRBV20	unresolved			TCRBV20-01,TCRBV20-or09_02				unresolved		TCRBD01,TCRBD02	TCRBD01-01,TCRBD02-01		TCRBJ01-01*01	TCRBJ01	TCRBJ01-01	01				0	2	5	3	2	6	45	59	61	65	67	1	In	VDJ
GGGTTGGAGTCGGCTGCTCCCTCCCAAACATCTGTGTACTTCTGTGCCAGCAGGGTGTTATCCACCGGGGAGCTGTTTTTTGGAGAA	CASRVLSTGELFF	1	1.2521174199941687E-5	39	TCRBV06	TCRBV06	unresolved			TCRBV06-02,TCRBV06-03				unresolved		TCRBD01,TCRBD02	TCRBD01-01,TCRBD02-01		TCRBJ02-02*01	TCRBJ02	TCRBJ02-02	01				6	0	0	10	7	4	42	-1	53	55	62	1	In	VDJ
ATGTGAACGCCTTGTTGCTGGGGGACTCGGCCCTCTATCTCTGTGCCAGCAGCCGGGATGAGGATCGAAAAACTGTTTTTTGGCAGT		1	2.2359239642753013E-5	40	TCRBV05-06*01	TCRBV05	TCRBV05-06	01				TCRBD02-01*02	TCRBD02	TCRBD02-01	02				TCRBJ01-04*01	TCRBJ01	TCRBJ01-04	01				4	0	8	3	8	8	41	-1	53	58	66	1	Out	VDJ
ATCCGCTCACCAGGCCTGGGGGACGCAGCCATGTACCTGTGTGCCACCAGCAGAGGGGGGGACACCTACGAGCAGTACTTCGGGCCG	CATSRGGDTYEQYF	1	1.1626804614231567E-5	42	TCRBV15-01*01	TCRBV15	TCRBV15-01	01						unresolved		TCRBD01,TCRBD02	TCRBD01-01,TCRBD02-01		TCRBJ02-07*01	TCRBJ02	TCRBJ02-07	01				1	3	0	6	0	2	39	55	58	-1	64	1	In	VDJ
CAGCAGGTAGTGCGAGGAGATTCGGCAGCTTATTTCTGTGCCAGCTCACTAGAAACAGGGGTAAATTCACCCCTCCACTTTGGGAAC	CASSLETGVNSPLHF	1	2.7725457157013735E-5	45	TCRBV18-01*01	TCRBV18	TCRBV18-01	01				TCRBD01-01*01	TCRBD01	TCRBD01-01	01				TCRBJ01-06*01	TCRBJ01	TCRBJ01-06	01				4	5	3	2	2	7	36	49	54	61	63	1	In	VDJ
GAGTCGCCCAGCCCCAACCAGACCTCTCTGTACTTCTGTGCCAGCAGTTTAGGGGGGACAGGGTCCTACGAGCAGTACTTCGGGCCG	CASSLGGTGSYEQYF	1	8.943695857101204E-6	45	TCRBV27-01*01	TCRBV27	TCRBV27-01	01				TCRBD01-01*01	TCRBD01	TCRBD01-01	01				TCRBJ02-07*01	TCRBJ02	TCRBJ02-07	01				2	3	0	3	0	1	36	51	54	-1	63	1	In	VDJ
ATCCGCTCACCAGGCCTGGGGGACGCAGCCATGTACCTGTGTGCCACCAGCAGAGACAGGGGTCGCACTGAAGCTTTCTTTGGACAA	CATSRDRGRTEAFF	1	1.609865254278217E-5	42	TCRBV15-01*01	TCRBV15	TCRBV15-01	01				TCRBD01-01*01	TCRBD01	TCRBD01-01	01				TCRBJ01-01*01	TCRBJ01	TCRBJ01-01	01				0	0	4	2	3	4	39	-1	56	62	65	1	In	VDJ
GCCCTCACATACCTCTCAGTACCTCTGTGCCAGCAGTGATGGGGTCGAGGGTAGCGGGCTGATGACAATGAGCAGTTCTTCGGGCCA		1	9.838065442811326E-6	56	TCRBV25-01*01	TCRBV25	TCRBV25-01	01				TCRBD02-01	TCRBD02	TCRBD02-01				01,02	TCRBJ02-01*01	TCRBJ02	TCRBJ02-01	01				3	12	5	4	6	5	25	39	51	58	64	1	Out	VDJ
GCTCCCTCCCAGACATCTGTGTACTTCTGTGCCAGCAGTTACTCGGGGGGACACGCGGTGAACTCCTACGAGCAGTACTTCGGGCCG	CASSYSGGHAVNSYEQYF	1	1.788739171420241E-5	54	TCRBV06	TCRBV06	unresolved			TCRBV06-05,TCRBV06-06				unresolved		TCRBD01,TCRBD02	TCRBD01-01,TCRBD02-01		TCRBJ02-07*01	TCRBJ02	TCRBJ02-07	01				0	3	0	6	9	0	27	44	47	53	62	1	In	VDJ
GAGTTGGCTGCTCCCTCCCAGACATCTGTGTACTTCTGTGCCAGCAGTTCGAGGACGGTCCGAGACGCTGAAGCTTTCTTTGGACAA	CASSSRTVRDAEAFF	2	3.4880413842694696E-5	45	TCRBV06-06	TCRBV06	TCRBV06-06				01,02			unresolved		TCRBD01,TCRBD02	TCRBD01-01,TCRBD02-01		TCRBJ01-01*01	TCRBJ01	TCRBJ01-01	01				4	3	1	7	11	6	36	49	52	56	67	2	In	VDJ
AAGATCCAGCCCTCAGAACCCAGGGACTCAGCTGTGTACTTCTGTGCCAGCAGGAAAAACAGGGCACCCGAAGCTTTCTTTGGACAA	CASRKNRAPEAFF	1	2.8619826742723856E-5	39	TCRBV12	TCRBV12	unresolved			TCRBV12-03,TCRBV12-04		TCRBD01-01*01	TCRBD01	TCRBD01-01	01				TCRBJ01-01*01	TCRBJ01	TCRBJ01-01	01				6	5	3	3	5	8	42	53	58	64	69	1	In	VDJ
CTGAAGATCCGGTCCACAAAGCTGGAGGACTCAGCCATGTACTTCTGTGCCAGCAGCACGACGGGCAATGAGCAGTTCTTCGGGCCA	CASSTTGNEQFF	1	1.699302212849229E-5	36	TCRBV02-01*01	TCRBV02	TCRBV02-01	01				TCRBD02-01	TCRBD02	TCRBD02-01				01,02	TCRBJ02-01*01	TCRBJ02	TCRBJ02-01	01				6	5	8	4	0	6	45	56	61	-1	65	1	In	VDJ
CACGCCCTGCAGCCAGAAGACTCAGCCCTGTATCTCTGCGCCAGCAGCCAGCCGGGACGGACGAACTATGGCTACACCTTCGGTTCG	CASSQPGRTNYGYTF	1	1.2521174199941687E-5	45	TCRBV04-01*01	TCRBV04	TCRBV04-01	01						unresolved		TCRBD01,TCRBD02	TCRBD01-01,TCRBD02-01		TCRBJ01-02*01	TCRBJ01	TCRBJ01-02	01				3	3	0	7	5	2	36	50	53	58	63	1	In	VDJ
ATCCGGTCCACAAAGCTGGAGGACTCAGCCATGTACTTCTGTGCCAGCAACCAGGGGTCTGGGGCCAACGTCCTGACTTTCGGGGCC	CASNQGSGANVLTF	1	1.4309913371361928E-5	42	TCRBV02-01*01	TCRBV02	TCRBV02-01	01				TCRBD01-01*01	TCRBD01	TCRBD01-01	01				TCRBJ02-06*01	TCRBJ02	TCRBJ02-06	01				7	2	4	2	0	1	39	49	51	-1	57	1	In	VDJ
ATGAGCTCCTTGGAGCTGGGGGACTCAGCCCTGTACTTCTGTGCCAGCAGCCCTCGCGGGGGTCCGGACGAGCAGTACTTCGGGCCG	CASSPRGGPDEQYF	1	1.699302212849229E-5	42	TCRBV13-01*01	TCRBV13	TCRBV13-01	01				TCRBD02-01*01	TCRBD02	TCRBD02-01	01				TCRBJ02-07*01	TCRBJ02	TCRBJ02-07	01				5	4	7	2	5	5	39	51	55	62	67	1	In	VDJ
ACTGTGACATCGGCCCAAAAGAACCCGACAGCTTTCTATCTCTGTGCCAGTAGTAGTGCAGGACTCTATGGCTACACCTTCGGTTCG	CASSSAGLYGYTF	2	4.561284887121615E-5	39	TCRBV19-01	TCRBV19	TCRBV19-01				01,02	TCRBD02-01	TCRBD02	TCRBD02-01				01,02	TCRBJ01-02*01	TCRBJ01	TCRBJ01-02	01				4	5	1	10	0	4	42	55	60	-1	65	2	In	VDJ
GAGTTGGCTGCTCCCTCCCAGACATCTGTGTACTTCTGTGCCAGCAGTCCGGCAGGGGGCGATTCCCCCGAGCAGTACTTCGGGCCG	CASSPAGGDSPEQYF	1	2.5936717985593495E-5	45	TCRBV06-06	TCRBV06	TCRBV06-06				01,02	TCRBD01-01*01	TCRBD01	TCRBD01-01	01				TCRBJ02-07*01	TCRBJ02	TCRBJ02-07	01				5	4	4	0	8	6	36	48	52	60	68	1	In	VDJ
CTGGAGTCGCCCAGCCCCAACCAGACCTCTCTGTACTTCTGTGCCAGCAGTTTGTTCCGGGGGGATCAGCCCCAGCATTTTGGTGAT	CASSLFRGDQPQHF	1	1.2521174199941687E-5	42	TCRBV27-01*01	TCRBV27	TCRBV27-01	01				TCRBD02-01*01	TCRBD02	TCRBD02-01	01				TCRBJ01-05*01	TCRBJ01	TCRBJ01-05	01				3	4	8	1	0	5	39	53	57	-1	64	1	In	VDJ
AGTCAGCTGCTCCCTCTCAGACTTCTGTTTACTTCTGTGCCAGCAGTTACTTGGACAGGGGGCCCCTCGGAGCAGTACTTCGGGCCG		1	2.146487005704289E-5	46	TCRBV06-07*01	TCRBV06	TCRBV06-07	01				TCRBD01-01*01	TCRBD01	TCRBD01-01	01				TCRBJ02-07*01	TCRBJ02	TCRBJ02-07	01				1	1	1	0	6	7	35	51	52	63	69	1	Out	VDJ
TGGAGCTTGGTGACTCTGCTGTGTATTTCTGTGCCAGCAGCCCCTACTATCTAGACAGGGTATGTACGGGAGCAGTACTTCGGGCCG		1	8.943695857101204E-6	52	TCRBV03	TCRBV03	unresolved			TCRBV03-01,TCRBV03-02		TCRBD01-01*01	TCRBD01	TCRBD01-01	01				TCRBJ02-07*01	TCRBJ02	TCRBJ02-07	01				4	11	2	3	9	7	29	42	53	60	69	1	Out	VDJ
CTGGAGTCGCCCAGCCCCAACCAGACCTCTCTGTACTTCTGTGCCAGCAGTTTCTGGAGGGGGAACACTGAAGCTTTCTTTGGACAA	CASSFWRGNTEAFF	1	1.1626804614231567E-5	42	TCRBV27-01*01	TCRBV27	TCRBV27-01	01				TCRBD02-01*02	TCRBD02	TCRBD02-01	02				TCRBJ01-01*01	TCRBJ01	TCRBJ01-01	01				3	2	10	0	1	1	39	53	55	61	62	1	In	VDJ
TCGGCTGCTCCCTCCCAGACATCTGTGTACTTCTGTGCCAGTTCGCCGGGACAGGGATATGGTAATGAAAAACTGTTTTTTGGCAGT	CASSPGQGYGNEKLFF	4	8.585948022817157E-5	48	TCRBV06	TCRBV06	unresolved			TCRBV06-01,TCRBV06-05		TCRBD01-01*01	TCRBD01	TCRBD01-01	01				TCRBJ01-04*01	TCRBJ01	TCRBJ01-04	01				9	6	0	3	6	4	33	41	47	56	62	4	In	VDJ
GAGTCTGCCATCCCCAACCAGACAGCTCTTTACTTCTGTGCCACCAGCAGCCGCGGGGGCCCCCACGATGAGCAGTTCTTCGGGCCA	CATSSRGGPHDEQFF	1	8.049326271391085E-6	45	TCRBV24	TCRBV24	unresolved			TCRBV24-01,TCRBV24-or09_02		TCRBD02-01*01	TCRBD02	TCRBD02-01	01				TCRBJ02-01*01	TCRBJ02	TCRBJ02-01	01				7	5	7	2	8	8	36	47	52	59	67	1	In	VDJ
GAGTCGCCCAGCCCCAACCAGACCTCTCTGTACTTCTGTGCCAGCACCCGGCAGCAGGGGGGTCACTACGAGCAGTACTTCGGGCCG	CASTRQQGGHYEQYF	1	8.943695857101204E-6	45	TCRBV27-01*01	TCRBV27	TCRBV27-01	01				TCRBD01-01*01	TCRBD01	TCRBD01-01	01				TCRBJ02-07*01	TCRBJ02	TCRBJ02-07	01				7	8	4	1	4	3	36	46	54	61	65	1	In	VDJ
GCCCATGGAACCCAGGGACTTGGGCCTATATTTCTGTGCCAGCAGCCGCCGGCGTGTAGTCGGGCCAACGTCCTGACTTTCGGGGCC		3	5.723965348544771E-5	47	TCRBV12-01*01	TCRBV12	TCRBV12-01	01						unresolved		TCRBD01,TCRBD02	TCRBD01-01,TCRBD02-01		TCRBJ02-06*01	TCRBJ02	TCRBJ02-06	01				5	4	9	0	8	5	34	46	50	53	61	3	Out	VDJ
CAGTGCCCATCCTGAAGACAGCAGCTTCTACATCTGCAGTGCTAGCCGGGCCTTAACCTGGAGGGCTATGGCTACACCTTCGGTTCG		1	7.154956685680964E-6	47	TCRBV20	TCRBV20	unresolved			TCRBV20-01,TCRBV20-or09_02		TCRBD02-01*02	TCRBD02	TCRBD02-01	02				TCRBJ01-02*01	TCRBJ01	TCRBJ01-02	01				3	14	10	0	0	4	34	45	59	-1	65	1	Out	VDJ
AATGTGAACGCCTTGGAGCTGGACGACTCGGCCCTGTATCTCTGTGCCAGCAGCTTGCCCGGACTCTTAGAGCAGTACTTCGGGCCG	CASSLPGLLEQYF	1	2.146487005704289E-5	39	TCRBV05-04*01	TCRBV05	TCRBV05-04	01				TCRBD02-01	TCRBD02	TCRBD02-01				01,02	TCRBJ02-07*01	TCRBJ02	TCRBJ02-07	01				1	3	1	10	4	7	42	57	60	65	69	1	In	VDJ
ACACACCCTGCAGCCAGAAGACTCGGCCCTGTATCTCTGTGCCAGCAGCCAGAGTCAGGGGGGCATCAGCCCCAGCATTTTGGTGAT		1	1.3415543785651808E-5	44	TCRBV04-02*01	TCRBV04	TCRBV04-02	01				TCRBD01-01*01	TCRBD01	TCRBD01-01	01				TCRBJ01-05*01	TCRBJ01	TCRBJ01-05	01				3	4	4	1	2	5	37	51	55	62	64	1	Out	VDJ
GTCGCCCAGCCCCAACCAGACCTCTCTGTACTTCTGTGCCAGCAGGATTAAAGTGGGGGGGCTTGGGAAAAACTGTTTTTTGGCAGT		1	2.0570500471332773E-5	47	TCRBV27-01*01	TCRBV27	TCRBV27-01	01				TCRBD02-01*01	TCRBD02	TCRBD02-01	01				TCRBJ01-04*01	TCRBJ01	TCRBJ01-04	01				6	9	9	0	5	8	34	45	54	61	66	1	Out	VDJ
AAGATCCAGCGCACACAGCAGGAGGACTCCGCCGTGTATCTCTGTGCCAGCAGCTTAGATCTTTCAGGGAATGATTTCTTTGGACAA	CASSLDLSGNDFF	1	3.398604425698458E-5	39	TCRBV07-08*01	TCRBV07	TCRBV07-08	01				TCRBD01-01*01	TCRBD01	TCRBD01-01	01				TCRBJ01-01*01	TCRBJ01	TCRBJ01-01	01				1	6	4	3	5	13	42	58	64	69	74	1	In	VDJ
CCCTCCCAGACATCTGTGTACTTCTGTGCCAGCAGTGAATTAAAGGGCGGGTCGTCCTTAGCCAAAAACATTCAGTACTTCGGCGCC	CASSELKGGSSLAKNIQYF	1	1.788739171420241E-5	57	TCRBV06-01*01	TCRBV06	TCRBV06-01	01				TCRBD02-01	TCRBD02	TCRBD02-01				01,02	TCRBJ02-04*01	TCRBJ02	TCRBJ02-04	01				2	7	7	4	8	0	24	39	46	51	59	1	In	VDJ
AGCTCTCTGGAGCTGGGGGACTCAGCTTTGTATTTCTGTGCCAGCAGCGTGAACAGGGTGCTGGGCACTGAAGCTTTCTTTGGACAA	CASSVNRVLGTEAFF	1	1.4309913371361928E-5	45	TCRBV09-01	TCRBV09	TCRBV09-01				01,02	TCRBD01-01*01	TCRBD01	TCRBD01-01	01				TCRBJ01-01*01	TCRBJ01	TCRBJ01-01	01				2	2	3	3	7	4	36	50	52	58	65	1	In	VDJ
CTCAGGCTGGAGTTGGCTGCTCCCTCCCAGACATCTGTGTACTTCTGTGCCAGCAGTTACAGTACCGGGGAGCTGTTTTTTGGAGAA	CASSYSTGELFF	2	3.577478342840482E-5	36	TCRBV06-06	TCRBV06	TCRBV06-06				01,02			unresolved		TCRBD01,TCRBD02	TCRBD01-01,TCRBD02-01		TCRBJ02-02*01	TCRBJ02	TCRBJ02-02	01				2	0	5	5	1	5	45	-1	60	62	63	2	In	VDJ
ACTCTGGAGTCCGCTACCAGCTCCCAGACATCTGTGTACTTCTGTGCCATCAGTCTACAGGGTGATCAGCCCCAGCATTTTGGTGAT	CAISLQGDQPQHF	4	7.870452354249061E-5	39	TCRBV10-03*01	TCRBV10	TCRBV10-03	01				TCRBD01-01*01	TCRBD01	TCRBD01-01	01				TCRBJ01-05*01	TCRBJ01	TCRBJ01-05	01				5	2	3	3	2	5	42	54	56	62	64	4	In	VDJ
CTGGAGCTTGGTGACTCTGCTGTGTATTTCTGTGCCAGCAGCCACCCAATGAGGCGGGGGGGAGACAATGAGCAGTTCTTCGGGCCA	CASSHPMRRGGDNEQFF	1	1.5204282957072048E-5	51	TCRBV03	TCRBV03	unresolved			TCRBV03-01,TCRBV03-02		TCRBD02-01*01	TCRBD02	TCRBD02-01	01				TCRBJ02-01*01	TCRBJ02	TCRBJ02-01	01				3	9	7	0	2	5	30	44	53	62	64	1	In	VDJ
ACATCGGCCCAAAAGAACCCGACAGCTTTCTATCTCTGTGCCAGTAGTACTGGGGGACGGACCAACTATGGCTACACCTTCGGTTCG	CASSTGGRTNYGYTF	2	4.561284887121615E-5	45	TCRBV19-01	TCRBV19	TCRBV19-01				01,02			unresolved		TCRBD01,TCRBD02	TCRBD01-01,TCRBD02-01		TCRBJ01-02*01	TCRBJ01	TCRBJ01-02	01				4	4	0	7	5	2	36	49	53	58	63	2	In	VDJ
CAGGTAGTGCGAGGAGATTCGGCAGCTTATTTCTGTGCCAGCTCACCACCCCAGGACAGGGGACGGTCACCCCTCCACTTTGGGAAC	CASSPPQDRGRSPLHF	1	2.7725457157013735E-5	48	TCRBV18-01*01	TCRBV18	TCRBV18-01	01				TCRBD01-01*01	TCRBD01	TCRBD01-01	01				TCRBJ01-06*01	TCRBJ01	TCRBJ01-06	01				0	3	1	2	4	10	33	50	53	62	66	1	In	VDJ
CTGTCGGCTGCTCCCTCCCAGACATCTGTGTACTTCTGTGCCAGCAGTTACTCAATGCTCCTCGGGACTGAAGCTTTCTTTGGACAA	CASSYSMLLGTEAFF	1	1.3415543785651808E-5	45	TCRBV06-05*01	TCRBV06	TCRBV06-05	01				TCRBD02-01	TCRBD02	TCRBD02-01				01,02	TCRBJ01-01*01	TCRBJ01	TCRBJ01-01	01				0	9	8	4	0	5	36	53	62	-1	66	1	In	VDJ
CTGAAGATCCGGTCCACAAAGCTGGAGGACTCAGCCATGTACTTCTGTGCCAGCAGTGAAGCCCCGACAGTCCACACCTTCGGTTCG	CASSEAPTVHTF	1	1.1626804614231567E-5	36	TCRBV02-01*01	TCRBV02	TCRBV02-01	01				TCRBD01-01*01	TCRBD01	TCRBD01-01	01				TCRBJ01-02*01	TCRBJ01	TCRBJ01-02	01				0	3	2	5	3	12	45	62	65	70	73	1	In	VDJ
AATGTGAGCACCTTGGAGCTGGGGGACTCGGCCCTTTATCTTTGCGCCAGCAGCTTGGGACAGGGTTACGAGCAGTACTTCGGGCCG	CASSLGQGYEQYF	1	1.1626804614231567E-5	39	TCRBV05-01*01	TCRBV05	TCRBV05-01	01				TCRBD01-01*01	TCRBD01	TCRBD01-01	01				TCRBJ02-07*01	TCRBJ02	TCRBJ02-07	01				0	0	2	3	1	4	42	-1	58	65	66	1	In	VDJ
AAGATCCAGCCCTCAGAACCCAGGGACTCAGCTGTGTACTTCTGTGCCAGCAGGCTGACTACCTCCCACGAGCAGTACTTCGGGCCG	CASRLTTSHEQYF	1	2.146487005704289E-5	39	TCRBV12	TCRBV12	unresolved			TCRBV12-03,TCRBV12-04		TCRBD02-01	TCRBD02	TCRBD02-01				01,02	TCRBJ02-07*01	TCRBJ02	TCRBJ02-07	01				6	3	2	9	6	5	42	53	56	61	67	1	In	VDJ
GAGTCGGCTGCTCCCTCCCAGACATCTGTGTACTTCTGTGCCAGCACCCCAAGCGGGGGCCAGTCCTACGAGCAGTACTTCGGGCCG	CASTPSGGQSYEQYF	1	1.4309913371361928E-5	45	TCRBV06-01*01	TCRBV06	TCRBV06-01	01				TCRBD02-01*01	TCRBD02	TCRBD02-01	01				TCRBJ02-07*01	TCRBJ02	TCRBJ02-07	01				7	5	6	2	4	1	36	46	51	59	63	1	In	VDJ
CTCACTCTGGAGTCCGCTACCAGCTCCCAGACATCTGTGTACTTCTGTGCCACCAACCGGGACAGGGACGTGACTTTCTTTGGACAA	CATNRDRDVTFF	4	7.333830602822988E-5	36	TCRBV10-03*01	TCRBV10	TCRBV10-03	01				TCRBD01-01*01	TCRBD01	TCRBD01-01	01				TCRBJ01-01*01	TCRBJ01	TCRBJ01-01	01				10	6	0	3	6	12	45	52	58	67	73	4	In	VDJ
GAGTCCGCTACCAGCTCCCAGACATCTGTGTACTTCTGTGCCATCAGTAGCACGCAAGACAGCACCTACGAGCAGTACTTCGGGCCG	CAISSTQDSTYEQYF	3	5.545091431402747E-5	45	TCRBV10-03*01	TCRBV10	TCRBV10-03	01				TCRBD01-01*01	TCRBD01	TCRBD01-01	01				TCRBJ02-07*01	TCRBJ02	TCRBJ02-07	01				5	9	2	5	2	2	36	48	57	62	64	3	In	VDJ
GCTGGAGTCAGCTGCTCCCTCTCAGACTTCTGTTTACTTCTGTGCCAGCAGTGCAGCGCTACTAATGAAAAACTGTTTTTTGGCAGT		2	5.008469679976675E-5	41	TCRBV06-07*01	TCRBV06	TCRBV06-07	01				TCRBD02-01	TCRBD02	TCRBD02-01				01,02	TCRBJ01-04*01	TCRBJ01	TCRBJ01-04	01				5	2	6	6	2	2	40	52	54	58	60	2	Out	VDJ
CGGTCCACAAAGCTGGAGGACTCAGCCATGTACTTCTGTGCCAGCACCGGCGGACAGGTCGCAAATCAGCCCCAGCATTTTGGTGAT	CASTGGQVANQPQHF	1	1.4309913371361928E-5	45	TCRBV02-01*01	TCRBV02	TCRBV02-01	01				TCRBD01-01*01	TCRBD01	TCRBD01-01	01				TCRBJ01-05*01	TCRBJ01	TCRBJ01-05	01				7	5	1	4	5	4	36	46	51	58	63	1	In	VDJ
AACGCCTTGTTGCTGGGGGACTCGGCCCTCTATCTCTGTGCCACCAATAGGGACAGGGGCGTCACCGGGGAGCTGTTTTTTGGAGAA	CATNRDRGVTGELFF	1	1.2521174199941687E-5	45	TCRBV05-06*01	TCRBV05	TCRBV05-06	01				TCRBD01-01*01	TCRBD01	TCRBD01-01	01				TCRBJ02-02*01	TCRBJ02	TCRBJ02-02	01				9	6	0	2	3	4	36	43	49	59	62	1	In	VDJ
ACAAAGCTGGAGGACTCAGCCATGTACTTCTGTGCCAGCAGTGCGAGAGGACTAGCGGGAGCCCACAATGAGCAGTTCTTCGGGCCA	CASSARGLAGAHNEQFF	1	1.699302212849229E-5	51	TCRBV02-01*01	TCRBV02	TCRBV02-01	01				TCRBD02-01*02	TCRBD02	TCRBD02-01	02				TCRBJ02-01*01	TCRBJ02	TCRBJ02-01	01				4	5	1	2	3	5	30	43	48	61	64	1	In	VDJ
CAGCCCTCAGAACCCAGGGACTCAGCTGTGTACTTCTGTGCCAGCAGTTTCCGGGACAGGGCGGTCGGGGAGCTGTTTTTTGGAGAA	CASSFRDRAVGELFF	1	2.9514196328433978E-5	45	TCRBV12	TCRBV12	unresolved			TCRBV12-03,TCRBV12-04		TCRBD01-01*01	TCRBD01	TCRBD01-01	01				TCRBJ02-02*01	TCRBJ02	TCRBJ02-02	01				3	2	0	3	4	7	36	50	52	61	65	1	In	VDJ
CTGAAGATCCGGTCCACAAAGCTGGAGGACTCAGCCATGTACTTCTGTGCCAGCAGGCCGGGCGGGGAGACCCAGTACTTCGGGCCA	CASRPGGETQYF	1	8.943695857101204E-6	36	TCRBV02-01*01	TCRBV02	TCRBV02-01	01				TCRBD02-01	TCRBD02	TCRBD02-01				01,02	TCRBJ02-05*01	TCRBJ02	TCRBJ02-05	01				6	5	7	4	0	5	45	56	61	-1	66	1	In	VDJ
AGTGACTCTGGCTTCTATCTCTGTGCCTGGAGTTTTATAATCGGTGTGGGCGGGGGGACACGAGCAGATACGCAGTATTTTGGCCCA	CAWSFIIGVGGGTRADTQYF	1	3.577478342840482E-6	60	TCRBV30-01	TCRBV30	TCRBV30-01				01,02	TCRBD02-01*01	TCRBD02	TCRBD02-01	01				TCRBJ02-03*01	TCRBJ02	TCRBJ02-03	01				2	16	7	1	7	4	21	33	49	57	64	1	In	VDJ
ATTCCCTGGAGCTTGGTGACTCTGCTGTGTATTTCTGTGCCAGCAGGAGGGGACAGGGTACGTTACAATGAGCAGTTCTTCGGGCCA		1	1.5204282957072048E-5	46	TCRBV03	TCRBV03	unresolved			TCRBV03-01,TCRBV03-02		TCRBD01-01*01	TCRBD01	TCRBD01-01	01				TCRBJ02-01*01	TCRBJ02	TCRBJ02-01	01				6	3	0	3	5	4	35	46	49	58	63	1	Out	VDJ
CGTCTGCTGTACCCTCTCAGACATCTGTGTACTTCTGTGCCAGCAGAAGTGATGGGGCCAGGGTCCTACGAGCAGTACTTCGGGCCG		1	3.0408565914144096E-5	46	TCRBV06-04	TCRBV06	TCRBV06-04				01,02	TCRBD01-01*01	TCRBD01	TCRBD01-01	01				TCRBJ02-07*01	TCRBJ02	TCRBJ02-07	01				6	12	4	3	0	1	35	46	58	-1	63	1	Out	VDJ
CGCACAGAGCAGCGGGACTCGGCCATGTATCGCTGTGCCAGCAGCTTAAGCACCGATTTAGCTAACTATGGCTACACCTTCGGTTCG	CASSLSTDLANYGYTF	1	2.3253609228463134E-5	48	TCRBV07-06*01	TCRBV07	TCRBV07-06	01				TCRBD02-01	TCRBD02	TCRBD02-01				01,02	TCRBJ01-02*01	TCRBJ01	TCRBJ01-02	01				2	10	5	8	0	0	33	48	58	-1	61	1	In	VDJ
ACCAGTGCCCATCCTGAAGACAGCAGCTTCTACATCTGCAGTGCTAGAGATGTCGGCGGAGATAGCGCACCCCTCCACTTTGGGAAC	CSARDVGGDSAPLHF	1	7.154956685680964E-6	45	TCRBV20	TCRBV20	unresolved			TCRBV20-01,TCRBV20-or09_02		TCRBD02-01	TCRBD02	TCRBD02-01				01,02	TCRBJ01-06*01	TCRBJ01	TCRBJ01-06	01				0	12	5	6	0	11	36	50	62	-1	67	1	In	VDJ
AGGCTGGAGTTGGCTGCTCCCTCCCAGACATCTGTGTACTTCTGTGCCAGCAGCTCCAGGGCCAACTATGGCTACACCTTCGGTTCG	CASSSRANYGYTF	1	2.8619826742723856E-5	39	TCRBV06-06	TCRBV06	TCRBV06-06				01,02	TCRBD01-01*01	TCRBD01	TCRBD01-01	01				TCRBJ01-02*01	TCRBJ01	TCRBJ01-02	01				6	3	4	3	2	2	42	53	56	61	63	1	In	VDJ
AGCACCTTGGAGCTGGGGGACTCGGCCCTTTATCTTTGCGCCAGCAGCTTGGGGAGTATGGGGGTTCAGCAGGCTTTCTTTGGACAA	CASSLGSMGVQQAFF	1	1.5204282957072048E-5	45	TCRBV05-01*01	TCRBV05	TCRBV05-01	01						unresolved		TCRBD01,TCRBD02	TCRBD01-01,TCRBD02-01		TCRBJ01-01*01	TCRBJ01	TCRBJ01-01	01				0	7	6	1	8	11	36	52	59	64	72	1	In	VDJ
TGGAGTCGGCTGCTCCCTCCCAGACATCTGTGTACTTCTGTGCCAGCAGTGACAGGGAAGTTCGCCTACGAGCAGTACTTCGGGCCG		1	1.4309913371361928E-5	43	TCRBV06-01*01	TCRBV06	TCRBV06-01	01				TCRBD01-01*01	TCRBD01	TCRBD01-01	01				TCRBJ02-07*01	TCRBJ02	TCRBJ02-07	01				3	0	4	3	7	2	38	-1	52	57	64	1	Out	VDJ
CTGGAGTCGGCTGCTCCCTCCCAGACATCTGTGTACTTCTGTGCCACTACCAATCCAGTTCTCAATGAAAAACTGTTTTTTGGCAGT	CATTNPVLNEKLFF	2	3.4880413842694696E-5	42	TCRBV06-01*01	TCRBV06	TCRBV06-01	01						unresolved		TCRBD01,TCRBD02	TCRBD01-01,TCRBD02-01		TCRBJ01-04*01	TCRBJ01	TCRBJ01-04	01				10	9	4	5	5	5	39	46	55	58	63	2	In	VDJ
CCGGTCCACAAAGCTGGAGGACTCAGCCATGTACTTCTGTGCCAGCATCTGGTCCGGTGAGGGAACAATGAGCAGTTCTTCGGGCCA		1	1.699302212849229E-5	44	TCRBV02-01*01	TCRBV02	TCRBV02-01	01				TCRBD02-01*02	TCRBD02	TCRBD02-01	02				TCRBJ02-01*01	TCRBJ02	TCRBJ02-01	01				7	11	11	0	1	5	37	47	58	63	64	1	Out	VDJ
ATCCAGCAGGTAGTGCGAGGAGATTCGGCAGCTTATTTCTGTGCCAGCTCACCACAACAGGGGAACAACGAGCAGTACTTCGGGCCG	CASSPQQGNNEQYF	1	2.5936717985593495E-5	42	TCRBV18-01*01	TCRBV18	TCRBV18-01	01				TCRBD01-01*01	TCRBD01	TCRBD01-01	01				TCRBJ02-07*01	TCRBJ02	TCRBJ02-07	01				1	1	3	2	4	5	39	55	56	63	67	1	In	VDJ
GCCATCCCCAACCAGACAGCTCTTTACTTCTGTGCCACCAGTGATTCCCCCCCCGGGGGGCGCTGAGAGACCCAGTACTTCGGGCCA	CATSDSPPGGR*ETQYF	1	4.471847928550602E-6	51	TCRBV24	TCRBV24	unresolved			TCRBV24-01,TCRBV24-or09_02		TCRBD02-01*01	TCRBD02	TCRBD02-01	01				TCRBJ02-05*01	TCRBJ02	TCRBJ02-05	01				2	7	8	1	5	4	30	46	53	60	65	1	Stop	VDJ
CCCGCTCAGGCTGGAGTCAGCTGCTCCCTCCCAGACATCTGTATACTTCTGTGCCAGCGAGTTCCCTACGAGCAGTACTTCGGGCCG		1	1.1626804614231567E-5	32	TCRBV06-09*01	TCRBV06	TCRBV06-09	01				TCRBD02-01*02	TCRBD02	TCRBD02-01	02				TCRBJ02-07*01	TCRBJ02	TCRBJ02-07	01				8	0	11	2	3	2	49	-1	58	61	64	1	Out	VDJ
CTGTCGGCTGCTCCCTCCCAGACATCTGTGTACTTCTGTGCCAGCAGTTACGACAGGGGAGCGAGCACTGAAGCTTTCTTTGGACAA	CASSYDRGASTEAFF	1	1.3415543785651808E-5	45	TCRBV06-05*01	TCRBV06	TCRBV06-05	01				TCRBD01-01*01	TCRBD01	TCRBD01-01	01				TCRBJ01-01*01	TCRBJ01	TCRBJ01-01	01				2	0	2	2	6	4	36	-1	51	59	65	1	In	VDJ
GCCTTGTTGCTGGGGGACTCGGCCCTCTATCTCTGTGCCAGCAGCTTGGACAGGGGGCGCATCCCAGATACGCAGTATTTTGGCCCA	CASSLDRGRIPDTQYF	1	1.2521174199941687E-5	48	TCRBV05-06*01	TCRBV05	TCRBV05-06	01				TCRBD01-01*01	TCRBD01	TCRBD01-01	01				TCRBJ02-03*01	TCRBJ02	TCRBJ02-03	01				0	0	3	0	6	4	33	-1	49	58	64	1	In	VDJ
CTGGAGTCGCCCAGCCCCAACCAGACCTCTCTGTACTTCTGTGCCAGCAGCTGGGGGTGGTCCGACACTGAAGCTTTCTTTGGACAA	CASSWGWSDTEAFF	1	1.1626804614231567E-5	42	TCRBV27-01*01	TCRBV27	TCRBV27-01	01						unresolved		TCRBD01,TCRBD02	TCRBD01-01,TCRBD02-01		TCRBJ01-01*01	TCRBJ01	TCRBJ01-01	01				6	2	6	1	7	3	39	50	52	57	64	1	In	VDJ
CAGCCTGCAAAGCTTGAGGACTCGGCCGTGTATCTCTGTGCCAGCAGCCGAACAAATAGACAGGGTCTCGAGCAGTACTTCGGGCCG	CASSRTNRQGLEQYF	1	2.6831087571303617E-5	45	TCRBV11-02*02	TCRBV11	TCRBV11-02	02				TCRBD01-01*01	TCRBD01	TCRBD01-01	01				TCRBJ02-07*01	TCRBJ02	TCRBJ02-07	01				5	10	2	3	3	6	36	48	58	65	68	1	In	VDJ
ATCCAGCCCTCAGAACCCAGGGACTCAGCTGTGTACTTCTGTGCCAGCAGTTTAACCCCATTAGGTTACGAGCAGTACTTCGGGCCG	CASSLTPLGYEQYF	1	2.146487005704289E-5	42	TCRBV12	TCRBV12	unresolved			TCRBV12-03,TCRBV12-04				unresolved		TCRBD01,TCRBD02	TCRBD01-01,TCRBD02-01		TCRBJ02-07*01	TCRBJ02	TCRBJ02-07	01				2	8	5	4	1	4	39	54	62	65	66	1	In	VDJ
GAGATCCAGCGCACAGAGCAGGGGGACTCGGCCATGTATCTCTGTGCCAGCAGCTTAGGACAGGATTATGGCTACACCTTCGGTTCG	CASSLGQDYGYTF	2	3.666915301411494E-5	39	TCRBV07-09	TCRBV07	TCRBV07-09				01,03	TCRBD01-01*01	TCRBD01	TCRBD01-01	01				TCRBJ01-02*01	TCRBJ01	TCRBJ01-02	01				1	0	2	4	2	5	42	-1	58	64	66	2	In	VDJ
CTGACAGTGACCAGTGCCCATCCTGAAGACAGCAGCTTCTACATCTGCAGTGCTAGAGGCGTCCCGTTGGAGCAGTTCTTCGGGCCA	CSARGVPLEQFF	1	1.0732435028521446E-5	36	TCRBV20	TCRBV20	unresolved			TCRBV20-01,TCRBV20-or09_02		TCRBD02-01	TCRBD02	TCRBD02-01				01,02	TCRBJ02-01*01	TCRBJ02	TCRBJ02-01	01				1	0	7	6	8	10	45	-1	58	61	69	1	In	VDJ
TCTGAGATGAATGTGAGCACCTTGGAGCTGGGGGACTCGGCCCTTTATCTTTGCGCCAGCAGCTTGAGCGGCTACACCTTCGGTTCG	CASSLSGYTF	1	1.2521174199941687E-5	30	TCRBV05-01*01	TCRBV05	TCRBV05-01	01				TCRBD02-01	TCRBD02	TCRBD02-01				01,02	TCRBJ01-02*01	TCRBJ01	TCRBJ01-02	01				1	0	6	7	0	8	51	-1	66	-1	69	1	In	VDJ
AACGCCTTGGAGCTGGACGACTCGGCCCTGTATCTCTGTGCCAGCAGCTTGGGAGGTTGGGGGGGCAGGGGCTACACCTTCGGTTCG	CASSLGGWGGRGYTF	1	2.4147978814173252E-5	45	TCRBV05-04*01	TCRBV05	TCRBV05-04	01				TCRBD02-01*01	TCRBD02	TCRBD02-01	01				TCRBJ01-02*01	TCRBJ01	TCRBJ01-02	01				0	6	9	0	4	8	36	52	58	65	69	1	In	VDJ
AATGTGAGCACCTTGGAGCTGGGGGACTCGGCCCTTTATCTTTGCGCCAGCAGCTCATCCGCCTCCTACGAGCAGTACTTCGGGCCG	CASSSSASYEQYF	1	1.1626804614231567E-5	39	TCRBV05-01*01	TCRBV05	TCRBV05-01	01						unresolved		TCRBD01,TCRBD02	TCRBD01-01,TCRBD02-01		TCRBJ02-07*01	TCRBJ02	TCRBJ02-07	01				3	0	4	6	5	0	42	-1	55	57	62	1	In	VDJ
AATGTGAGCACCTTGGAGCTGGGGGACTCGGCCCTTTATCTTTGCGCCAGCAGCTTGGGTGGGTCCTACGAGCAGTACTTCGGGCCG	CASSLGGSYEQYF	1	1.1626804614231567E-5	39	TCRBV05-01*01	TCRBV05	TCRBV05-01	01						unresolved		TCRBD01,TCRBD02	TCRBD01-01,TCRBD02-01		TCRBJ02-07*01	TCRBJ02	TCRBJ02-07	01				0	2	0	9	0	1	42	58	60	-1	63	1	In	VDJ
ACATCGGCCCAAAAGAACCCGACAGCTTTCTATCTCTGTGCCAGTACCAACCCGGGACAGTCGAACACTGAAGCTTTCTTTGGACAA	CASTNPGQSNTEAFF	3	5.455654472831735E-5	45	TCRBV19-01	TCRBV19	TCRBV19-01				01,02	TCRBD01-01*01	TCRBD01	TCRBD01-01	01				TCRBJ01-01*01	TCRBJ01	TCRBJ01-01	01				7	7	0	5	2	1	36	46	53	60	62	3	In	VDJ
GAGTCTGCCATCCCCAACCAGACAGCTCTTTACTTCTGTGCCACCAGTGATGACAGGGGATCACAAGAGACCCAGTACTTCGGGCCA	CATSDDRGSQETQYF	1	4.471847928550602E-6	45	TCRBV24	TCRBV24	unresolved			TCRBV24-01,TCRBV24-or09_02		TCRBD01-01*01	TCRBD01	TCRBD01-01	01				TCRBJ02-05*01	TCRBJ02	TCRBJ02-05	01				3	0	2	2	4	2	36	-1	51	59	63	1	In	VDJ
TCAGCTACCCGCTCCCAGACATCTGTGTATTTCTGCGCCAGCTCCAGTGGACAAGACAGGGGCTCCTACGAGCAGTACTTCGGGCCG	CASSSGQDRGSYEQYF	1	2.9514196328433978E-5	48	TCRBV10-02*01	TCRBV10	TCRBV10-02	01				TCRBD01-01*01	TCRBD01	TCRBD01-01	01				TCRBJ02-07*01	TCRBJ02	TCRBJ02-07	01				8	12	2	2	0	0	33	42	54	-1	62	1	In	VDJ
GTGACATCGGCCCAAAAGAACCCGACAGCTTTCTATCTCTGTGCCAGTAGTATTGCCCGGGGTGAATATGGCTACACCTTCGGTTCG	CASSIARGEYGYTF	2	4.561284887121615E-5	42	TCRBV19-01	TCRBV19	TCRBV19-01				01,02	TCRBD02-01*01	TCRBD02	TCRBD02-01	01				TCRBJ01-02*01	TCRBJ01	TCRBJ01-02	01				3	4	8	3	4	5	39	53	57	62	66	2	In	VDJ
GAGTCTGCCAGGCCCTCACATACCTCTCAGTACCTCTGTGCCAGCAGTGAACGAGGGACGGGAGGGGATACGCAGTATTTTGGCCCA	CASSERGTGGDTQYF	1	7.154956685680964E-6	45	TCRBV25-01*01	TCRBV25	TCRBV25-01	01				TCRBD02-01*02	TCRBD02	TCRBD02-01	02				TCRBJ02-03*01	TCRBJ02	TCRBJ02-03	01				2	7	8	0	0	6	36	51	58	-1	66	1	In	VDJ
GCCTTGGAGCTGGACGACTCGGCCCTGTATCTCTGTGCCAGCAGCTTGGCGGCAGCGGGACAACGGGTTAGGGAGTACTTCGGGCCG	CASSLAAAGQRVREYF	1	2.146487005704289E-5	48	TCRBV05-04*01	TCRBV05	TCRBV05-04	01				TCRBD02-01*02	TCRBD02	TCRBD02-01	02				TCRBJ02-07*01	TCRBJ02	TCRBJ02-07	01				0	4	6	3	13	11	33	49	53	60	73	1	In	VDJ
GTTGGAGTCGGCTGCTCCCTCCCAAACATCTGTGTACTTCTGTGCCAGCAGTTACTTAGTTTCAGGGGTCGAGCTTTCTTTGGACAA		1	1.1626804614231567E-5	41	TCRBV06	TCRBV06	unresolved			TCRBV06-02,TCRBV06-03		TCRBD01-01*01	TCRBD01	TCRBD01-01	01				TCRBJ01-01*01	TCRBJ01	TCRBJ01-01	01				1	6	4	2	3	10	40	56	62	68	71	1	Out	VDJ
AGCTCTCTGGAGCTGGGGGACTCAGCTTTGTATTTCTGTGCCAGCAGCGTAGTTGGAGGGGACACCGGGGAGCTGTTTTTTGGAGAA	CASSVVGGDTGELFF	1	1.5204282957072048E-5	45	TCRBV09-01	TCRBV09	TCRBV09-01				01,02	TCRBD02-01*02	TCRBD02	TCRBD02-01	02				TCRBJ02-02*01	TCRBJ02	TCRBJ02-02	01				0	2	10	0	1	3	36	52	54	60	61	1	In	VDJ
AATGTGAGCACCTTGGAGCTGGGGGACTCGGCCCTTTATCTTTGCGCCAGCAGCTTGTGGCAGGGTGGCGAGCAGTACTTCGGGCCG	CASSLWQGGEQYF	1	1.1626804614231567E-5	39	TCRBV05-01*01	TCRBV05	TCRBV05-01	01				TCRBD01-01*01	TCRBD01	TCRBD01-01	01				TCRBJ02-07*01	TCRBJ02	TCRBJ02-07	01				1	3	4	3	3	6	42	57	60	65	68	1	In	VDJ
CTGGAGTCGCCCAGCCCCAACCAGACCTCTCTGTACTTCTGTGCCAGCAGGGTTACGACAGGGAACCAGCCCCAGCATTTTGGTGAT	CASRVTTGNQPQHF	1	1.2521174199941687E-5	42	TCRBV27-01*01	TCRBV27	TCRBV27-01	01				TCRBD01-01*01	TCRBD01	TCRBD01-01	01				TCRBJ01-05*01	TCRBJ01	TCRBJ01-05	01				6	6	2	3	3	7	39	50	56	63	66	1	In	VDJ
GCTGCTCCCTCCCAGACATCTGTGTACTTCTGTGCCAGCAGTTCCCCGGGACTAGCGGGGGGGCCAGAGACCCAGTACTTCGGGCCA	CASSSPGLAGGPETQYF	1	1.609865254278217E-5	51	TCRBV06	TCRBV06	unresolved			TCRBV06-05,TCRBV06-06		TCRBD02-01*01	TCRBD02	TCRBD02-01	01				TCRBJ02-05*01	TCRBJ02	TCRBJ02-05	01				4	4	0	0	2	4	30	43	47	63	65	1	In	VDJ
AGCTCTCTGGAGCTGGGGGACTCAGCTTTGTATTTCTGTGCCAGCAGCGTGTGGACAGGGGGGAACACTGAAGCTTTCTTTGGACAA	CASSVWTGGNTEAFF	1	1.4309913371361928E-5	45	TCRBV09-01	TCRBV09	TCRBV09-01				01,02	TCRBD01-01*01	TCRBD01	TCRBD01-01	01				TCRBJ01-01*01	TCRBJ01	TCRBJ01-01	01				2	2	1	1	0	1	36	50	52	-1	62	1	In	VDJ
CTGAATGTGAACGCCTTGGAGCTGGACGACTCGGCCCTGTATCTCTGTGCCAGCAGCTTGGGTAATGAAAAACTGTTTTTTGGCAGT	CASSLGNEKLFF	2	5.008469679976675E-5	36	TCRBV05-04*01	TCRBV05	TCRBV05-04	01						unresolved					TCRBJ01-04*01	TCRBJ01	TCRBJ01-04	01				0	0	0	0	1	4	45	-1	-1	61	62	2	In	VJ
ATGAGCTCCTTGGAGCTGGGGGACTCAGCCCTGTACTTCTGTGCCAGCAGCTTAGGGGGACAGGGCTACGAGCAGTACTTCGGGCCG	CASSLGGQGYEQYF	1	1.699302212849229E-5	42	TCRBV13-01*01	TCRBV13	TCRBV13-01	01				TCRBD01-01*01	TCRBD01	TCRBD01-01	01				TCRBJ02-07*01	TCRBJ02	TCRBJ02-07	01				0	0	0	3	0	3	39	-1	56	-1	65	1	In	VDJ
GTGAGCACCTTGGAGCTGGGGGACTCGGCCCTTTATCTTTGCGCCAGCAGCTTAGGACAGGCTAACTATGGCTACACCTTCGGTTCG	CASSLGQANYGYTF	1	1.2521174199941687E-5	42	TCRBV05-01*01	TCRBV05	TCRBV05-01	01				TCRBD01-01*01	TCRBD01	TCRBD01-01	01				TCRBJ01-02*01	TCRBJ01	TCRBJ01-02	01				2	1	1	4	0	0	39	53	54	-1	61	1	In	VDJ
GAGATCCAGCGCACAGAGCAGGGGGACTCGGCCATGTATCTCTGTGCCAGCAGCTTAGCGCCAGGCGGAGGCTACACCTTCGGTTCG	CASSLAPGGGYTF	2	3.666915301411494E-5	39	TCRBV07-09	TCRBV07	TCRBV07-09				01,03			unresolved		TCRBD01,TCRBD02	TCRBD01-01,TCRBD02-01		TCRBJ01-02*01	TCRBJ01	TCRBJ01-02	01				0	2	4	4	4	8	42	59	61	65	69	2	In	VDJ
CAGCGCACAGAGCAGGGGGACTCGGCCATGTATCTCTGTGCCAGCAGCGCCTCACAGGGGATGAAAGATGGCTACACCTTCGGTTCG	CASSASQGMKDGYTF	2	3.666915301411494E-5	45	TCRBV07-09	TCRBV07	TCRBV07-09				01,03	TCRBD01-01*01	TCRBD01	TCRBD01-01	01				TCRBJ01-02*01	TCRBJ01	TCRBJ01-02	01				5	5	3	2	7	6	36	48	53	60	67	2	In	VDJ
AGGCTGCTGTCGGCTGCTCCCTCCCAGACATCTGTGTACTTCTGTGCCAGCACTAAAGGGGACAGATACGAGCAGTACTTCGGGCCG	CASTKGDRYEQYF	1	9.838065442811326E-6	39	TCRBV06-05*01	TCRBV06	TCRBV06-05	01				TCRBD01-01*01	TCRBD01	TCRBD01-01	01				TCRBJ02-07*01	TCRBJ02	TCRBJ02-07	01				7	6	0	5	1	4	42	52	58	65	66	1	In	VDJ
CTGGAGTCTGCCAGGCCCTCACATACCTCTCAGTACCTCTGTGCCAGCAGTGAACGGCAGAACACCGGGGAGCTGTTTTTTGGAGAA	CASSERQNTGELFF	1	8.049326271391085E-6	42	TCRBV25-01*01	TCRBV25	TCRBV25-01	01						unresolved		TCRBD01,TCRBD02	TCRBD01-01,TCRBD02-01		TCRBJ02-02*01	TCRBJ02	TCRBJ02-02	01				2	1	9	0	1	1	39	54	55	58	59	1	In	VDJ
TCCCTAGAGTCTGCCATCCCCAACCAGACAGCTCTTTACTTCTGTGCCACCAGTGAAATGGGGAACTATGGCTACACCTTCGGTTCG	CATSEMGNYGYTF	1	5.366217514260723E-6	39	TCRBV24	TCRBV24	unresolved			TCRBV24-01,TCRBV24-or09_02				unresolved		TCRBD01,TCRBD02	TCRBD01-01,TCRBD02-01		TCRBJ01-02*01	TCRBJ01	TCRBJ01-02	01				4	3	6	2	0	2	42	56	59	-1	63	1	In	VDJ
AATTCCCTGGAGCTTGGTGACTCTGCTGTGTATTTCTGTGCCAGCAGCCAGTACCCCGGGACAGGGAATGAGCAGTTCTTCGGGCCA	CASSQYPGTGNEQFF	1	1.5204282957072048E-5	45	TCRBV03	TCRBV03	unresolved			TCRBV03-01,TCRBV03-02		TCRBD01-01*01	TCRBD01	TCRBD01-01	01				TCRBJ02-01*01	TCRBJ02	TCRBJ02-01	01				3	7	0	3	0	7	36	50	57	-1	66	1	In	VDJ
GTGACCAGTGCCCATCCTGAAGACAGCAGCTTCTACATCTGCAGTGCTAGAGATAATGCCGCTAACTATGGCTACACCTTCGGTTCG	CSARDNAANYGYTF	1	7.154956685680964E-6	42	TCRBV20	TCRBV20	unresolved			TCRBV20-01,TCRBV20-or09_02				unresolved		TCRBD01,TCRBD02	TCRBD01-01,TCRBD02-01		TCRBJ01-02*01	TCRBJ01	TCRBJ01-02	01				0	4	10	0	2	0	39	53	57	59	61	1	In	VDJ
ACGATCCAGCGCACACAGCAGGAGGACTCGGCCGTGTATCTCTGTGCCAGCAGCTCACGGACAGGCTATGGCTACACCTTCGGTTCG	CASSSRTGYGYTF	1	2.8619826742723856E-5	39	TCRBV07-02*01	TCRBV07	TCRBV07-02	01				TCRBD01-01*01	TCRBD01	TCRBD01-01	01				TCRBJ01-02*01	TCRBJ01	TCRBJ01-02	01				4	3	1	4	0	4	42	55	58	-1	65	1	In	VDJ
AGCACCTTGGAGCTGGGGGACTCGGCCCTTTATCTTTGCGCCAGCAGCTTGGATGGTTTGAGGAACACTGAAGCTTTCTTTGGACAA	CASSLDGLRNTEAFF	1	1.5204282957072048E-5	45	TCRBV05-01*01	TCRBV05	TCRBV05-01	01				TCRBD02-01*02	TCRBD02	TCRBD02-01	02				TCRBJ01-01*01	TCRBJ01	TCRBJ01-01	01				0	7	11	2	0	1	36	52	59	-1	62	1	In	VDJ
GAGCTGGGGGACTCGGCCCTTTATCTTTGCGCCAGCAGCTTGAGGGGACAGGGAGTCACCGGTGGAAACACCATATATTTTGGAGAG	CASSLRGQGVTGGNTIYF	2	3.4880413842694696E-5	54	TCRBV05-01*01	TCRBV05	TCRBV05-01	01				TCRBD01-01*01	TCRBD01	TCRBD01-01	01				TCRBJ01-03*01	TCRBJ01	TCRBJ01-03	01				1	2	0	3	9	3	27	42	44	53	62	2	In	VDJ
CTAGAGTCTGCCATCCCCAACCAGACAGCTCTTTACTTCTGTGCCACCGGTGAAAGTGGGTCCTACAATGAGCAGTTCTTCGGGCCA	CATGESGSYNEQFF	1	8.049326271391085E-6	42	TCRBV24	TCRBV24	unresolved			TCRBV24-01,TCRBV24-or09_02				unresolved		TCRBD01,TCRBD02	TCRBD01-01,TCRBD02-01		TCRBJ02-01*01	TCRBJ02	TCRBJ02-01	01				4	4	0	9	0	1	39	53	57	-1	60	1	In	VDJ
AATGTGAGCACCTTGGAGCTGGGGGACTCGGCCCTTTATCTTTGCGCCAGCAGCCCTGGCTACACAGATACGCAGTATTTTGGCCCA	CASSPGYTDTQYF	1	1.5204282957072048E-5	39	TCRBV05-01*01	TCRBV05	TCRBV05-01	01						unresolved		TCRBD01,TCRBD02	TCRBD01-01,TCRBD02-01		TCRBJ02-03*01	TCRBJ02	TCRBJ02-03	01				4	3	9	0	2	2	42	54	57	60	62	1	In	VDJ
AGGCCCTCACATACCTCTCAGTACCTCTGTGCCAGCAGTGACTCCTATAGAAATCGGGAATTGGGGGCTGAAGCTTTCTTTGGACAA	CASSDSYRNRELGAEAFF	1	7.154956685680964E-6	54	TCRBV25-01*01	TCRBV25	TCRBV25-01	01						unresolved		TCRBD01,TCRBD02	TCRBD01-01,TCRBD02-01		TCRBJ01-01*01	TCRBJ01	TCRBJ01-01	01				3	21	6	1	0	6	27	41	62	-1	67	1	In	VDJ
TTGGAGTCGGCTGCTCCCTCCCAAACATCTGTGTACTTCTGTGCCAGCACCTGGACAGACCCCTCTGGCGAGCAGTACTTCGGGCCG	CASTWTDPSGEQYF	2	1.699302212849229E-5	42	TCRBV06	TCRBV06	unresolved			TCRBV06-02,TCRBV06-03		TCRBD01-01*01	TCRBD01	TCRBD01-01	01				TCRBJ02-07*01	TCRBJ02	TCRBJ02-07	01				7	3	1	5	10	6	39	49	52	58	68	2	In	VDJ
TCTGCCAGGCCCTCACATACCTCTCAGTACCTCTGTGCCAGCAGTGAACAGGGGACAGGGTCGCAAGAGACCCAGTACTTCGGGCCA	CASSEQGTGSQETQYF	1	5.366217514260723E-6	48	TCRBV25-01*01	TCRBV25	TCRBV25-01	01				TCRBD01-01*01	TCRBD01	TCRBD01-01	01				TCRBJ02-05*01	TCRBJ02	TCRBJ02-05	01				2	3	0	3	3	2	33	48	51	60	63	1	In	VDJ
ACCTTGGAGCTGGGGGACTCGGCCCTTTATCTTTGCGCCAGCAGCTTGGCCACCGGGACAGGGGGCGCAGCCCTCCACTTTGGGAAC	CASSLATGTGGAALHF	1	1.1626804614231567E-5	48	TCRBV05-01*01	TCRBV05	TCRBV05-01	01				TCRBD01-01*01	TCRBD01	TCRBD01-01	01				TCRBJ01-06*01	TCRBJ01	TCRBJ01-06	01				0	5	0	0	4	14	33	49	54	66	70	1	In	VDJ
ATCCGGTCCACAAAGCTGGAGGACTCAGCCATGTACTTCTGTGCCAGCAGTGTAAACGGAGACACCGGGGAGCTGTTTTTTGGAGAA	CASSVNGDTGELFF	1	1.4309913371361928E-5	42	TCRBV02-01*01	TCRBV02	TCRBV02-01	01				TCRBD02-01*02	TCRBD02	TCRBD02-01	02				TCRBJ02-02*01	TCRBJ02	TCRBJ02-02	01				4	5	10	2	0	3	39	52	57	-1	61	1	In	VDJ
CTGCTGTCGGCTGCTCCCTCCCAGACATCTGTGTACTTCTGTGCCAGCGCGCGCGGGGCAACTAATGAAAAACTGTTTTTTGGCAGT	CASARGATNEKLFF	1	2.3253609228463134E-5	42	TCRBV06-05*01	TCRBV06	TCRBV06-05	01				TCRBD02-01*01	TCRBD02	TCRBD02-01	01				TCRBJ01-04*01	TCRBJ01	TCRBJ01-04	01				8	4	7	3	0	0	39	48	52	-1	58	1	In	VDJ
ATCCTGGAGTCGCCCAGCCCCAACCAGACCTCTCTGTACTTCTGTGCCAGCAGTTTAAGGGGAAATCAGCCCCAGCATTTTGGTGAT	CASSLRGNQPQHF	1	1.2521174199941687E-5	39	TCRBV27-01*01	TCRBV27	TCRBV27-01	01				TCRBD01-01*01	TCRBD01	TCRBD01-01	01				TCRBJ01-05*01	TCRBJ01	TCRBJ01-05	01				2	0	5	2	1	4	42	-1	57	62	63	1	In	VDJ
ATCCAGCCCTCAGAACCCAGGGACTCAGCTGTGTACTTCTGTGCCAGCAGTTTAGGGACAGGGCGTTCCGAGCAGTACTTCGGGCCG	CASSLGTGRSEQYF	1	2.146487005704289E-5	42	TCRBV12	TCRBV12	unresolved			TCRBV12-03,TCRBV12-04		TCRBD01-01*01	TCRBD01	TCRBD01-01	01				TCRBJ02-07*01	TCRBJ02	TCRBJ02-07	01				1	0	1	3	5	6	39	-1	55	63	68	1	In	VDJ
GCCTTGGAGCTGGACGACTCGGCCCTGTATCTCTGTGCCAGCAGCCCGATACAGGCGCTAGCGGGAGGGCGACAGTACTTCGGGCCG	CASSPIQALAGGRQYF	1	2.146487005704289E-5	48	TCRBV05-04*01	TCRBV05	TCRBV05-04	01				TCRBD02-01*02	TCRBD02	TCRBD02-01	02				TCRBJ02-07*01	TCRBJ02	TCRBJ02-07	01				4	12	4	0	3	10	33	45	57	69	72	1	In	VDJ
ACATCGGCCCAAAAGAACCCGACAGCTTTCTATCTCTGTGCCAGTAGTATTGCGGGGGCAGCGAGCTACGAGCAGTACTTCGGGCCG	CASSIAGAASYEQYF	2	4.114100094266555E-5	45	TCRBV19-01	TCRBV19	TCRBV19-01				01,02	TCRBD02-01*01	TCRBD02	TCRBD02-01	01				TCRBJ02-07*01	TCRBJ02	TCRBJ02-07	01				3	1	7	2	7	3	36	50	51	58	65	2	In	VDJ
TGAGCTGAATGTGAACGCCTTGGAGCTGGACGACTCGGCCCTGTATCTCTGTGCCAGCAGCTTGGTGGCAGGGGATTCTTCGGGCCA		2	3.577478342840482E-5	32	TCRBV05-04*01	TCRBV05	TCRBV05-04	01				TCRBD01-01*01	TCRBD01	TCRBD01-01	01				TCRBJ02-01*01	TCRBJ02	TCRBJ02-01	01				0	3	4	2	1	16	49	65	68	74	75	2	Out	VDJ
CTGGAGTCGCCCAGCCCCAACCAGACCTCTCTGTACTTCTGTGCCAGCAGCTCCCAGGGAGGAGATCAGCCCCAGCATTTTGGTGAT	CASSSQGGDQPQHF	1	1.2521174199941687E-5	42	TCRBV27-01*01	TCRBV27	TCRBV27-01	01				TCRBD02-01*02	TCRBD02	TCRBD02-01	02				TCRBJ01-05*01	TCRBJ01	TCRBJ01-05	01				6	6	9	1	2	5	39	50	56	62	64	1	In	VDJ
AGCACCTTGGAGCTGGGGGACTCGGCCCTTTATCTTTGCGCCAGCAGGTACCAGGTGACAGGGTCCCACGAGCAGTACTTCGGGCCG	CASRYQVTGSHEQYF	1	1.1626804614231567E-5	45	TCRBV05-01*01	TCRBV05	TCRBV05-01	01				TCRBD01-01*01	TCRBD01	TCRBD01-01	01				TCRBJ02-07*01	TCRBJ02	TCRBJ02-07	01				5	9	2	3	4	5	36	47	56	63	67	1	In	VDJ
GAGTCGGCTGCTCCCTCCCAGACATCTGTGTACTTCTGTGCCAGCTACGCAGGCTGGGTAAACACCGGGGAGCTGTTTTTTGGAGAA	CASYAGWVNTGELFF	1	2.0570500471332773E-5	45	TCRBV06-01*01	TCRBV06	TCRBV06-01	01				TCRBD01-01*01	TCRBD01	TCRBD01-01	01				TCRBJ02-02*01	TCRBJ02	TCRBJ02-02	01				8	4	4	4	7	2	36	45	49	53	60	1	In	VDJ
TCGCCCAGCCCCAACCAGACCTCTCTGTACTTCTGTGCCAGCAGCAAGAAGGGACAGGGTCTCAATCAGCCCCAGCATTTTGGTGAT	CASSKKGQGLNQPQHF	1	1.2521174199941687E-5	48	TCRBV27-01*01	TCRBV27	TCRBV27-01	01				TCRBD01-01*01	TCRBD01	TCRBD01-01	01				TCRBJ01-05*01	TCRBJ01	TCRBJ01-05	01				6	6	0	3	3	3	33	44	50	59	62	1	In	VDJ
GAGTCGGCTGCTCCCTCCCAGACATCTGTGTACTTCTGTGCCAGCAGTGAAGCCGGGACCGGCTGGGAAAAACTGTTTTTTGGCAGT	CASSEAGTGWEKLFF	2	3.4880413842694696E-5	45	TCRBV06-01*01	TCRBV06	TCRBV06-01	01						unresolved		TCRBD01,TCRBD02	TCRBD01-01,TCRBD02-01		TCRBJ01-04*01	TCRBJ01	TCRBJ01-04	01				0	1	0	7	7	8	36	53	54	59	66	2	In	VDJ
TCCCTAGAGTCTGCCATCCCCAACCAGACAGCTCTTTACTTCTGTGCCACCAGTGACTCAGTTTACAATGAGCAGTTCTTCGGGCCA	CATSDSVYNEQFF	1	8.049326271391085E-6	39	TCRBV24	TCRBV24	unresolved			TCRBV24-01,TCRBV24-or09_02		TCRBD01-01*01	TCRBD01	TCRBD01-01	01				TCRBJ02-01*01	TCRBJ02	TCRBJ02-01	01				4	2	4	5	2	4	42	56	58	61	63	1	In	VDJ
CCCTCCCAGACATCTGTGTACTTCTGTGCCAGCAGCCTATCACCAATCGGCCCCCTCGACGGCTACTATGGCTACACCTTCGGTTCG	CASSLSPIGPLDGYYGYTF	1	1.878176129991253E-5	57	TCRBV06	TCRBV06	unresolved			TCRBV06-01,TCRBV06-05,TCRBV06-06				unresolved		TCRBD01,TCRBD02	TCRBD01-01,TCRBD02-01		TCRBJ01-02*01	TCRBJ01	TCRBJ01-02	01				6	22	2	7	4	3	24	35	57	60	64	1	In	VDJ
TTGGAGTCGGCTGCTCCCTCCCAAACATCTGTGTACTTCTGTGCCAGCGGCGCGGGGGAGGCCACAGATACGCAGTATTTTGGCCCA	CASGAGEATDTQYF	1	1.1626804614231567E-5	42	TCRBV06	TCRBV06	unresolved			TCRBV06-02,TCRBV06-03		TCRBD02-01*01	TCRBD02	TCRBD02-01	01				TCRBJ02-03*01	TCRBJ02	TCRBJ02-03	01				8	3	7	2	4	2	39	48	51	58	62	1	In	VDJ
GTGAGCACCTTGGAGCTGGGGGACTCGGCCCTTTATCTTTGCGCCAGCAGCTTGGAAGGGGCTAACTATGGCTACACCTTCGGTTCG	CASSLEGANYGYTF	1	1.2521174199941687E-5	42	TCRBV05-01*01	TCRBV05	TCRBV05-01	01				TCRBD01-01*01	TCRBD01	TCRBD01-01	01				TCRBJ01-02*01	TCRBJ01	TCRBJ01-02	01				0	1	5	2	0	0	39	55	56	-1	61	1	In	VDJ
ATCCTGGAGTCGCCCAGCCCCAACCAGACCTCTCTGTACTTCTGTGCCAGCAGGCAATTCAGGGGGCAGCCCCAGCATTTTGGTGAT	CASRQFRGQPQHF	1	1.2521174199941687E-5	39	TCRBV27-01*01	TCRBV27	TCRBV27-01	01				TCRBD01-01*01	TCRBD01	TCRBD01-01	01				TCRBJ01-05*01	TCRBJ01	TCRBJ01-05	01				6	6	4	1	0	7	42	53	59	-1	66	1	In	VDJ
AAGATCCGGTCCACAAAGCTGGAGGACTCAGCCATGTACTTCTGTGCCAGCACGCGGACGGTGAACACTGAAGCTTTCTTTGGACAA	CASTRTVNTEAFF	1	1.3415543785651808E-5	39	TCRBV02-01*01	TCRBV02	TCRBV02-01	01						unresolved		TCRBD01,TCRBD02	TCRBD01-01,TCRBD02-01		TCRBJ01-01*01	TCRBJ01	TCRBJ01-01	01				7	3	1	7	2	0	42	52	55	59	61	1	In	VDJ
GTGACCAGTGCCCATCCTGAAGACAGCAGCTTCTACATCTGCAGTGCTCGACTTACTGGAAGCTCCTACGAGCAGTACTTCGGGCCG	CSARLTGSSYEQYF	1	6.2605870999708435E-6	42	TCRBV20	TCRBV20	unresolved			TCRBV20-01,TCRBV20-or09_02		TCRBD02-01	TCRBD02	TCRBD02-01				01,02	TCRBJ02-07*01	TCRBJ02	TCRBJ02-07	01				5	1	2	10	9	0	39	48	49	53	62	1	In	VDJ
TCCACAAAGCTGGAGGACTCAGCCATGTACTTCTGTGCCAGCAGTGGTAGGGGGCGCCAATCTGGAAACACCATATATTTTGGAGAG	CASSGRGRQSGNTIYF	1	3.130293549985422E-5	48	TCRBV02-01*01	TCRBV02	TCRBV02-01	01				TCRBD01-01*01	TCRBD01	TCRBD01-01	01				TCRBJ01-03*01	TCRBJ01	TCRBJ01-03	01				4	2	5	0	5	1	33	46	48	55	60	1	In	VDJ
ACCAGTGCCCATCCTGAAGACAGCAGCTTCTACATCTGCAGTGCTAGAGATACGAACAGGCTTAATCAGCCCCAGCATTTTGGTGAT	CSARDTNRLNQPQHF	1	8.943695857101204E-6	45	TCRBV20	TCRBV20	unresolved			TCRBV20-01,TCRBV20-or09_02		TCRBD01-01*01	TCRBD01	TCRBD01-01	01				TCRBJ01-05*01	TCRBJ01	TCRBJ01-05	01				0	5	3	4	3	4	36	50	55	60	63	1	In	VDJ
TTGTTGCTGGGGGACTCGGCCCTCTATCTCTGTGCCAGCAGCTTACAGGGGCCAATCTCTGGGGCCAACGTCCTGACTTTCGGGGCC	CASSLQGPISGANVLTF	1	1.2521174199941687E-5	51	TCRBV05-06*01	TCRBV05	TCRBV05-06	01				TCRBD01-01*01	TCRBD01	TCRBD01-01	01				TCRBJ02-06*01	TCRBJ02	TCRBJ02-06	01				2	0	3	2	5	0	30	-1	44	51	56	1	In	VDJ
CTACACACCCTGCAGCCAGAAGACTCGGCCCTGTATCTCTGCGCCAGCAGCCAAGGCTTGGGAACCTACGAGCAGTACTTCGGGCCG	CASSQGLGTYEQYF	1	1.3415543785651808E-5	42	TCRBV04-03*01	TCRBV04	TCRBV04-03	01						unresolved		TCRBD01,TCRBD02	TCRBD01-01,TCRBD02-01		TCRBJ02-07*01	TCRBJ02	TCRBJ02-07	01				1	4	0	8	1	2	39	55	59	63	64	1	In	VDJ
ACCAGTGCCCATCCTGAAGACAGCAGCTTCTACATCTGCAGTGCTAGACAGGGGGCGCAGGGCAATCAGCCCCAGCATTTTGGTGAT	CSARQGAQGNQPQHF	1	8.943695857101204E-6	45	TCRBV20	TCRBV20	unresolved			TCRBV20-01,TCRBV20-or09_02		TCRBD01-01*01	TCRBD01	TCRBD01-01	01				TCRBJ01-05*01	TCRBJ01	TCRBJ01-05	01				2	0	4	0	5	2	36	-1	48	56	61	1	In	VDJ
GTGAACGCCTTGGAGCTGGACGACTCGGCCCTGTATCTCTGTGCCAGCAGCTTGGCTTGGGGGGGACCTGAAGCTTTCTTTGGACAA	CASSLAWGGPEAFF	1	2.8619826742723856E-5	42	TCRBV05-04*01	TCRBV05	TCRBV05-04	01				TCRBD02-01*01	TCRBD02	TCRBD02-01	01				TCRBJ01-01*01	TCRBJ01	TCRBJ01-01	01				0	3	9	0	2	6	39	55	58	65	67	1	In	VDJ
CCCTGCAGCCAGAAGACTCAGCCCTGTATCTCTGCGCCAGCAGGAACGCGGGAGGGCCAGGGGTGAGAGACCCAGTACTTCGGGCCA		1	1.0732435028521446E-5	49	TCRBV04-01*01	TCRBV04	TCRBV04-01	01				TCRBD02-01*02	TCRBD02	TCRBD02-01	02				TCRBJ02-05*01	TCRBJ02	TCRBJ02-05	01				6	4	7	0	9	4	32	43	47	56	65	1	Out	VDJ
ACAGTGACCAGTGCCCATCCTGAAGACAGCAGCTTCTACATCTGCAGTGCTAGCCCGGGTGGACTGGCCGAAGCTTTCTTTGGACAA	CSASPGGLAEAFF	1	8.943695857101204E-6	39	TCRBV20	TCRBV20	unresolved			TCRBV20-01,TCRBV20-or09_02		TCRBD02-01	TCRBD02	TCRBD02-01				01,02	TCRBJ01-01*01	TCRBJ01	TCRBJ01-01	01				3	7	1	10	4	8	42	53	60	65	69	1	In	VDJ
CTGCTGGGGTTGGAGTCGGCTGCTCCCTCCCAAACATCTGTGTACTTCTGTGCCAGCAGTTCACCAGATACGCAGTATTTTGGCCCA	CASSSPDTQYF	1	1.1626804614231567E-5	33	TCRBV06	TCRBV06	unresolved			TCRBV06-02,TCRBV06-03				unresolved		TCRBD01,TCRBD02	TCRBD01-01,TCRBD02-01		TCRBJ02-03*01	TCRBJ02	TCRBJ02-03	01				4	1	3	7	0	4	48	61	62	-1	64	1	In	VDJ
CTGGAGCTTGGTGACTCTGCTGTGTATTTCTGTGCCAGCAGCCAATCGGGTAGGGGAGCAATCCGGGAGACCCAGTACTTCGGGCCA	CASSQSGRGAIRETQYF	1	8.049326271391085E-6	51	TCRBV03	TCRBV03	unresolved			TCRBV03-01,TCRBV03-02				unresolved		TCRBD01,TCRBD02	TCRBD01-01,TCRBD02-01		TCRBJ02-05*01	TCRBJ02	TCRBJ02-05	01				2	6	5	2	10	5	30	45	51	56	66	1	In	VDJ
ACATCGGCCCAAAAGAACCCGACAGCTTTCTATCTCTGTGCCAGTAGTATCGAGGCTAGCGGGAGTCGCGAGCAGTACTTCGGGCCG	CASSIEASGSREQYF	2	4.114100094266555E-5	45	TCRBV19-01	TCRBV19	TCRBV19-01				01,02	TCRBD02-01*02	TCRBD02	TCRBD02-01	02				TCRBJ02-07*01	TCRBJ02	TCRBJ02-07	01				3	5	4	2	3	6	36	50	55	65	68	2	In	VDJ
ACCAGTGCCCATCCTGAAGACAGCAGCTTCTACATCTGCAGTGCTAGAGTCGGTGACTAGCTCACCGGGGAGCTGTTTTTTGGAGAA	CSARVGD*LTGELFF	1	8.943695857101204E-6	45	TCRBV20	TCRBV20	unresolved			TCRBV20-01,TCRBV20-or09_02		TCRBD02-01	TCRBD02	TCRBD02-01				01,02	TCRBJ02-02*01	TCRBJ02	TCRBJ02-02	01				1	5	2	7	1	4	36	49	54	61	62	1	Stop	VDJ
AGGCTGGAGTTGGCTGCTCCCTCCCAGACATCTGTGTACTTCTGTGCCAGCAGACCTACAGGGGCAGGCGAGCAGTACTTCGGGCCG	CASRPTGAGEQYF	1	2.5936717985593495E-5	39	TCRBV06-06	TCRBV06	TCRBV06-06				01,02	TCRBD01-01*01	TCRBD01	TCRBD01-01	01				TCRBJ02-07*01	TCRBJ02	TCRBJ02-07	01				6	4	3	2	4	6	42	53	57	64	68	1	In	VDJ
CTGAAGATCCAGCCCTCAGAACCCAGGGACTCAGCTGTGTACTTCTGTGCCAGCAGTTTTACCGACTATGGCTACACCTTCGGTTCG	CASSFTDYGYTF	1	2.4147978814173252E-5	36	TCRBV12	TCRBV12	unresolved			TCRBV12-03,TCRBV12-04				unresolved		TCRBD01,TCRBD02	TCRBD01-01,TCRBD02-01		TCRBJ01-02*01	TCRBJ01	TCRBJ01-02	01				3	1	3	7	2	3	45	59	60	62	64	1	In	VDJ
GAGTCGGCTGCTCCCTCCCAGACATCTGTGTACTTCTGTGCCAGCACCCGGACCCGCGTGGAAAATTCACCCCTCCACTTTGGGAAC	CASTRTRVENSPLHF	1	1.609865254278217E-5	45	TCRBV06-01*01	TCRBV06	TCRBV06-01	01						unresolved		TCRBD01,TCRBD02	TCRBD01-01,TCRBD02-01		TCRBJ01-06*01	TCRBJ01	TCRBJ01-06	01				7	3	1	7	10	7	36	46	49	53	63	1	In	VDJ
AGCACCTTGGAGCTGGGGGACTCGGCCCTTTATCTTTGCGCCAGCAGCTTGGAAGGCAGGCGAAACTATGGCTACACCTTCGGTTCG	CASSLEGRRNYGYTF	1	1.2521174199941687E-5	45	TCRBV05-01*01	TCRBV05	TCRBV05-01	01				TCRBD01-01*01	TCRBD01	TCRBD01-01	01				TCRBJ01-02*01	TCRBJ01	TCRBJ01-02	01				0	4	4	4	3	2	36	52	56	60	63	1	In	VDJ
AGGATCCAGCAGGTAGTGCGAGGAGATTCGGCAGCTTATTTCTGTGCCAGCTCACCAGGGGTAAACACTGAAGCTTTCTTTGGACAA	CASSPGVNTEAFF	2	3.4880413842694696E-5	39	TCRBV18-01*01	TCRBV18	TCRBV18-01	01						unresolved		TCRBD01,TCRBD02	TCRBD01-01,TCRBD02-01		TCRBJ01-01*01	TCRBJ01	TCRBJ01-01	01				2	0	6	2	2	2	42	-1	57	61	63	2	In	VDJ
ACTGTGAGCAACATGAGCCCTGAAGACAGCAGCATATATCTCTGCAGCGTTCCTGAGGGGGGGAGTCGTACGCAGTATTTTGGCCCA	CSVPEGGSRTQYF	1	2.6831087571303614E-6	39	TCRBV29-01*01	TCRBV29	TCRBV29-01	01				TCRBD02-01*01	TCRBD02	TCRBD02-01	01				TCRBJ02-03*01	TCRBJ02	TCRBJ02-03	01				5	5	9	0	5	8	42	51	56	63	68	1	In	VDJ
ATCAATTCCCTGGAGCTTGGTGACTCTGCTGTGTATTTCTGTGCCAGCAGCCAAGATGGATCCAAAAACATTCAGTACTTCGGCGCC	CASSQDGSKNIQYF	1	1.0732435028521446E-5	42	TCRBV03	TCRBV03	unresolved			TCRBV03-01,TCRBV03-02				unresolved		TCRBD01,TCRBD02	TCRBD01-01,TCRBD02-01		TCRBJ02-04*01	TCRBJ02	TCRBJ02-04	01				0	1	1	8	1	2	39	56	57	60	61	1	In	VDJ
CTGTCGGCTGCTCCCTCCCAGACATCTGTGTACTTCTGTGCCAGCAGTTACTCATTTCTGGGCGGGTACGAGCAGTACTTCGGGCCG	CASSYSFLGGYEQYF	1	9.838065442811326E-6	45	TCRBV06-05*01	TCRBV06	TCRBV06-05	01				TCRBD02-01	TCRBD02	TCRBD02-01				01,02	TCRBJ02-07*01	TCRBJ02	TCRBJ02-07	01				0	8	7	4	0	4	36	53	61	-1	66	1	In	VDJ
ATCCAGCGCACACAGCAGGAGGACTCGGCCGTGTATCTCTGTGCCAGCAGCTCCGGACACTACAATCAGCCCCAGCATTTTGGTGAT	CASSSGHYNQPQHF	2	3.577478342840482E-5	42	TCRBV07-02*01	TCRBV07	TCRBV07-02	01				TCRBD01-01*01	TCRBD01	TCRBD01-01	01				TCRBJ01-05*01	TCRBJ01	TCRBJ01-05	01				4	2	1	6	3	3	39	52	54	59	62	2	In	VDJ
AGCACCTTGGAGCTGGGGGACTCGGCCCTTTATCTTTGCGCCCACGACCAGTATCCGTATAGCAATCAGCCCCAGCATTTTGGTGAT	CAHDQYPYSNQPQHF	1	1.609865254278217E-5	45	TCRBV05-01*01	TCRBV05	TCRBV05-01	01						unresolved		TCRBD01,TCRBD02	TCRBD01-01,TCRBD02-01		TCRBJ01-05*01	TCRBJ01	TCRBJ01-05	01				10	3	2	7	11	0	36	42	45	48	59	1	In	VDJ
AACCTGAGCTCTCTGGAGCTGGGGGACTCAGCTTTGTATTTCTGTGCCAGCAGCTCTAGCGGGAGGTCGGAGCTGTTTTTTGGAGAA	CASSSSGRSELFF	1	1.5204282957072048E-5	39	TCRBV09-01	TCRBV09	TCRBV09-01				01,02	TCRBD02-01*02	TCRBD02	TCRBD02-01	02				TCRBJ02-02*01	TCRBJ02	TCRBJ02-02	01				4	1	4	1	2	10	42	54	55	66	68	1	In	VDJ
CAGCGCACAGAGCAGCGGGACTCGGCCATGTATCGCTGTGCCAGCAGCTCGGGACAGGGGGATAACCAGCCCCAGCATTTTGGTGAT	CASSSGQGDNQPQHF	1	3.0408565914144096E-5	45	TCRBV07-06*01	TCRBV07	TCRBV07-06	01				TCRBD01-01*01	TCRBD01	TCRBD01-01	01				TCRBJ01-05*01	TCRBJ01	TCRBJ01-05	01				4	1	0	1	5	7	36	49	50	61	66	1	In	VDJ
GAGTCGGCTGCTCCCTCCCAAACATCTGTGTACTTCTGTGCCAGCAGCATACCGGGACAATCCTACAATGAGCAGTTCTTCGGGCCA	CASSIPGQSYNEQFF	1	1.5204282957072048E-5	45	TCRBV06	TCRBV06	unresolved			TCRBV06-02,TCRBV06-03		TCRBD01-01*01	TCRBD01	TCRBD01-01	01				TCRBJ02-01*01	TCRBJ02	TCRBJ02-01	01				6	6	0	6	1	1	36	47	53	59	60	1	In	VDJ
TCCCTAGAGTCTGCCATCCCCAACCAGACAGCTCTTTACTTCTGTGCCACCAGCGGGACACCTGCCTATGGCTACACCTTCGGTTCG	CATSGTPAYGYTF	1	5.366217514260723E-6	39	TCRBV24	TCRBV24	unresolved			TCRBV24-01,TCRBV24-or09_02		TCRBD01-01*01	TCRBD01	TCRBD01-01	01				TCRBJ01-02*01	TCRBJ01	TCRBJ01-02	01				7	1	0	6	5	4	42	53	54	60	65	1	In	VDJ
ACCAGTGCCCATCCTGAAGACAGCAGCTTCTACATCTGCAGTGCTAGCAAAGTAGGGGTCGCCTATCAGCCCCAGCATTTTGGTGAT	CSASKVGVAYQPQHF	1	8.943695857101204E-6	45	TCRBV20	TCRBV20	unresolved			TCRBV20-01,TCRBV20-or09_02		TCRBD01-01*01	TCRBD01	TCRBD01-01	01				TCRBJ01-05*01	TCRBJ01	TCRBJ01-05	01				3	6	5	2	6	5	36	47	53	58	64	1	In	VDJ
ACAGTGACCAGTGCCCATCCTGAAGACAGCAGCTTCTACATCTGCAGTGCTCGAGGGACAGGGAAATACGAGCAGTACTTCGGGCCG	CSARGTGKYEQYF	1	6.2605870999708435E-6	39	TCRBV20	TCRBV20	unresolved			TCRBV20-01,TCRBV20-or09_02		TCRBD01-01*01	TCRBD01	TCRBD01-01	01				TCRBJ02-07*01	TCRBJ02	TCRBJ02-07	01				1	0	1	3	3	4	42	-1	55	63	66	1	In	VDJ
AAGATCCGGTCCACAAAGCTGGAGGACTCAGCCATGTACTTCTGTGCCAGCAGCGCGGATAGCAATCAGCCCCAGCATTTTGGTGAT	CASSADSNQPQHF	1	1.4309913371361928E-5	39	TCRBV02-01*01	TCRBV02	TCRBV02-01	01				TCRBD02-01	TCRBD02	TCRBD02-01				01,02	TCRBJ01-05*01	TCRBJ01	TCRBJ01-05	01				6	1	7	5	1	0	42	53	54	58	59	1	In	VDJ
TGGAGCTGGGGGACTCGGCCCTTTATCTTTGCGCCAGCAGCTTCTCGGACCCCAGGAGTTCTAGAAGCACCCCTCCACTTTGGGAAC		1	1.1626804614231567E-5	52	TCRBV05-01*01	TCRBV05	TCRBV05-01	01						unresolved		TCRBD01,TCRBD02	TCRBD01-01,TCRBD02-01		TCRBJ01-06*01	TCRBJ01	TCRBJ01-06	01				2	3	1	7	17	11	29	43	46	50	67	1	Out	VDJ
AACGCCTTGTTGCTGGGGGACTCGGCCCTCTATCTCTGTGCCAGCAGCTTGGCGGGAGGCAGATACAATGAGCAGTTCTTCGGGCCA	CASSLAGGRYNEQFF	1	1.609865254278217E-5	45	TCRBV05-06*01	TCRBV05	TCRBV05-06	01				TCRBD02-01*02	TCRBD02	TCRBD02-01	02				TCRBJ02-01*01	TCRBJ02	TCRBJ02-01	01				0	0	8	1	4	4	36	-1	52	59	63	1	In	VDJ
CTGGAGTCGCCCAGCCCCAACCAGACCTCTCTGTACTTCTGTGCCAGCAGTTTATGGGCGGCCAAAAACATTCAGTACTTCGGCGCC	CASSLWAAKNIQYF	1	1.0732435028521446E-5	42	TCRBV27-01*01	TCRBV27	TCRBV27-01	01				TCRBD01-01*01	TCRBD01	TCRBD01-01	01				TCRBJ02-04*01	TCRBJ02	TCRBJ02-04	01				1	0	8	0	1	1	39	-1	55	59	60	1	In	VDJ
TCGGCTGCTCCCTCCCAGACATCTGTGTACTTCTGTGCCAGCAGTTACACCGGGACAGCGAACACCGGGGAGCTGTTTTTTGGAGAA	CASSYTGTANTGELFF	1	1.3415543785651808E-5	48	TCRBV06-05*01	TCRBV06	TCRBV06-05	01				TCRBD01-01*01	TCRBD01	TCRBD01-01	01				TCRBJ02-02*01	TCRBJ02	TCRBJ02-02	01				2	3	0	5	0	0	33	48	51	-1	58	1	In	VDJ
CTGGAGCTTGGTGACTCTGCTGTGTATTTCTGTGCCAGCAGCCAAGAGAAGATTTCCCAGTCCTACAATGAGCAGTTCTTCGGGCCA	CASSQEKISQSYNEQFF	1	1.5204282957072048E-5	51	TCRBV03	TCRBV03	unresolved			TCRBV03-01,TCRBV03-02		TCRBD01-01*01	TCRBD01	TCRBD01-01	01				TCRBJ02-01*01	TCRBJ02	TCRBJ02-01	01				0	10	4	5	0	1	30	47	57	-1	60	1	In	VDJ
AACGCCTTGGAGCTGGACGACTCGGCCCTGTATCTCTGTGCCAGCAGCCCACAAAGGTCTACCTTCTACGAGCAGTACTTCGGGCCG	CASSPQRSTFYEQYF	1	2.146487005704289E-5	45	TCRBV05-04*01	TCRBV05	TCRBV05-04	01						unresolved		TCRBD01,TCRBD02	TCRBD01-01,TCRBD02-01		TCRBJ02-07*01	TCRBJ02	TCRBJ02-07	01				4	2	3	6	12	3	36	48	50	53	65	1	In	VDJ
CAGCGCACAGAGCAGGGGGACTCGGCCATGTATCTCTGTGCCAGCAGCGTTTTGGGCAGGTCCGGGAACGAGCAGTACTTCGGGCCG	CASSVLGRSGNEQYF	1	3.309167467127446E-5	45	TCRBV07-09	TCRBV07	TCRBV07-09				01,03	TCRBD02-01*02	TCRBD02	TCRBD02-01	02				TCRBJ02-07*01	TCRBJ02	TCRBJ02-07	01				5	14	8	3	0	5	36	48	62	-1	67	1	In	VDJ
GACCAGTGCCCATCCTGAAGACAGCAGCTTCTACATCTGCAGTGCTAGTTTCCCCTCGGGGGTGGCACTGAAGCTTTCTTTGGACAA		1	8.943695857101204E-6	44	TCRBV20	TCRBV20	unresolved			TCRBV20-01,TCRBV20-or09_02		TCRBD02-01*01	TCRBD02	TCRBD02-01	01				TCRBJ01-01*01	TCRBJ01	TCRBJ01-01	01				3	8	8	2	3	4	37	48	56	62	65	1	Out	VDJ
CGGTCCACAAAGCTGGAGGACTCAGCCATGTACTTCTGTGCCAGCAGTGGGACAGGGGTAGCCAAAAACATTCAGTACTTCGGCGCC	CASSGTGVAKNIQYF	1	1.2521174199941687E-5	45	TCRBV02-01*01	TCRBV02	TCRBV02-01	01				TCRBD01-01*01	TCRBD01	TCRBD01-01	01				TCRBJ02-04*01	TCRBJ02	TCRBJ02-04	01				4	0	1	2	1	0	36	-1	49	58	59	1	In	VDJ
TGAATGTGAGCACCTTGGAGCTGGGGGACTCGGCCCTTTATCTTTGCGCCAGCGTCCCGACGGTCCTACGAGCAGTACTTCGGGCCG		1	1.1626804614231567E-5	37	TCRBV05-01*01	TCRBV05	TCRBV05-01	01						unresolved		TCRBD01,TCRBD02	TCRBD01-01,TCRBD02-01		TCRBJ02-07*01	TCRBJ02	TCRBJ02-07	01				7	5	2	7	2	1	44	53	58	61	63	1	Out	VDJ
GTGAGCACCTTGGAGCTGGGGGACTCGGCCCTTTATCTTTGCGCCAGCAGCACCTTACAGGGATCCTACGAGCAGTACTTCGGGCCG	CASSTLQGSYEQYF	1	1.1626804614231567E-5	42	TCRBV05-01*01	TCRBV05	TCRBV05-01	01				TCRBD01-01*01	TCRBD01	TCRBD01-01	01				TCRBJ02-07*01	TCRBJ02	TCRBJ02-07	01				4	5	3	3	1	1	39	51	56	62	63	1	In	VDJ
AATGTGAACGCCTTGTTGCTGGGGGACTCGGCCCTCTATCTCTGTGCCAGCAGCATGGGGCCGACCGCCGAGCAGTACTTCGGGCCG	CASSMGPTAEQYF	1	8.943695857101204E-6	39	TCRBV05-06*01	TCRBV05	TCRBV05-06	01						unresolved		TCRBD01,TCRBD02	TCRBD01-01,TCRBD02-01		TCRBJ02-07*01	TCRBJ02	TCRBJ02-07	01				0	4	2	7	3	6	42	58	62	65	68	1	In	VDJ
AATTCCCTGGAGCTTGGTGACTCTGCTGTGTATTTCTGTGCCAGCAGCCCCGGGACAGGGGTCACCGGGGAGCTGTTTTTTGGAGAA	CASSPGTGVTGELFF	1	1.2521174199941687E-5	45	TCRBV03	TCRBV03	unresolved			TCRBV03-01,TCRBV03-02		TCRBD01-01*01	TCRBD01	TCRBD01-01	01				TCRBJ02-02*01	TCRBJ02	TCRBJ02-02	01				4	2	0	2	1	4	36	49	51	61	62	1	In	VDJ
CTCACTCTGGAGTCAGCTACCCGCTCCCAGACATCTGTGTATTTCTGCGCCAGCAGTGAGTTAAAGGGCGAGCAGTACTTCGGGCCG	CASSELKGEQYF	1	2.9514196328433978E-5	36	TCRBV10-02*01	TCRBV10	TCRBV10-02	01						unresolved		TCRBD01,TCRBD02	TCRBD01-01,TCRBD02-01		TCRBJ02-07*01	TCRBJ02	TCRBJ02-07	01				1	3	5	3	0	6	45	61	64	-1	68	1	In	VDJ
GCCCTGCAGCCAGAAGACTCAGCCCTGTATCTCTGCGCCAGCAGCCAAGCGCCGGGTCAGGGGGTCTACGAGCAGTACTTCGGGCCG	CASSQAPGQGVYEQYF	1	1.1626804614231567E-5	48	TCRBV04-01*01	TCRBV04	TCRBV04-01	01				TCRBD01-01*01	TCRBD01	TCRBD01-01	01				TCRBJ02-07*01	TCRBJ02	TCRBJ02-07	01				1	8	4	1	1	3	33	49	57	64	65	1	In	VDJ
CTAGAGTCTGCCATCCCCAACCAGACAGCTCTTTACTTCTGTGCCACGGTCACGGGGCTTTGGTGTAGTGAAGCTTTCTTTGGACAA	CATVTGLWCSEAFF	1	6.2605870999708435E-6	42	TCRBV24	TCRBV24	unresolved			TCRBV24-01,TCRBV24-or09_02				unresolved		TCRBD01,TCRBD02	TCRBD01-01,TCRBD02-01		TCRBJ01-01*01	TCRBJ01	TCRBJ01-01	01				10	6	7	0	10	7	39	47	53	58	68	1	In	VDJ
CCCCTGATCCTGGAGTCGCCCAGCCCCAACCAGACCTCTCTGTACTTCTGTGCCAGCAGTTTTGGAGCCCCCATATATTTTGGAGAG	CASSFGAPIYF	1	2.6831087571303617E-5	33	TCRBV27-01*01	TCRBV27	TCRBV27-01	01				TCRBD02-01*02	TCRBD02	TCRBD02-01	02				TCRBJ01-03*01	TCRBJ01	TCRBJ01-03	01				3	1	10	2	3	11	48	62	63	67	70	1	In	VDJ
AGCACCTTGGAGCTGGGGGACTCGGCCCTTTATCTTTGCGCCAGCAGCTTAGGTCAGGGAGGTTACAATGAGCAGTTCTTCGGGCCA	CASSLGQGGYNEQFF	1	1.9676130885622652E-5	45	TCRBV05-01*01	TCRBV05	TCRBV05-01	01				TCRBD02-01*02	TCRBD02	TCRBD02-01	02				TCRBJ02-01*01	TCRBJ02	TCRBJ02-01	01				2	6	9	1	1	4	36	50	56	62	63	1	In	VDJ
CCCAGACATCTGTGTACTTCTGTGCCAGCAGTTCCCCCCGGACTAGCGGGAGGGCCTAGCTCCTACAATGAGCAGTTCTTCGGGCCA		1	3.0408565914144096E-5	61	TCRBV06	TCRBV06	unresolved			TCRBV06-05,TCRBV06-06		TCRBD02-01*02	TCRBD02	TCRBD02-01	02				TCRBJ02-01*01	TCRBJ02	TCRBJ02-01	01				4	6	1	0	5	0	20	33	39	54	59	1	Out	VDJ
TGAAGATCCGGTCCACAAAGCTGGAGGACTCAGCCATGTACTTCTGTGCCAGCAGTGAAGCGAGGAACTGAAGCTTTCTTTGGACAA		1	1.3415543785651808E-5	37	TCRBV02-01*01	TCRBV02	TCRBV02-01	01				TCRBD02-01*02	TCRBD02	TCRBD02-01	02				TCRBJ01-01*01	TCRBJ01	TCRBJ01-01	01				0	0	11	1	1	5	44	-1	61	65	66	1	Out	VDJ
GAGTCGGCTGCTCCCTCCCAAACATCTGTGTACTTCTGTGCCAGCAGTTACGAGGGGGCAGGAGGCACTGAAGCTTTCTTTGGACAA	CASSYEGAGGTEAFF	1	1.1626804614231567E-5	45	TCRBV06	TCRBV06	unresolved			TCRBV06-02,TCRBV06-03		TCRBD01-01*01	TCRBD01	TCRBD01-01	01				TCRBJ01-01*01	TCRBJ01	TCRBJ01-01	01				2	1	5	0	6	4	36	51	52	59	65	1	In	VDJ
GTGAGCACCTTGGAGCTGGGGGACTCGGCCCTTTATCTTTGCGCCAGCAGCCTGGAGGGGTCCAATCAGCCCCAGCATTTTGGTGAT	CASSLEGSNQPQHF	1	1.609865254278217E-5	42	TCRBV05-01*01	TCRBV05	TCRBV05-01	01				TCRBD01-01*01	TCRBD01	TCRBD01-01	01				TCRBJ01-05*01	TCRBJ01	TCRBJ01-05	01				0	0	5	2	2	3	39	-1	55	60	62	1	In	VDJ
ATCCAGCCCTCAGAACCCAGGGACTCAGCTGTGTACTTCTGTGCCAGCAGCCACTCAGACTCGAGCACTGAAGCTTTCTTTGGACAA	CASSHSDSSTEAFF	1	2.8619826742723856E-5	42	TCRBV12	TCRBV12	unresolved			TCRBV12-03,TCRBV12-04		TCRBD02-01	TCRBD02	TCRBD02-01				01,02	TCRBJ01-01*01	TCRBJ01	TCRBJ01-01	01				6	7	2	10	4	4	39	50	57	61	65	1	In	VDJ
CCCTCAGAACCCAGGGACTCAGCTGTGTACTTCTGTGCCAGCTCGGCCGGGACAGGGTCCCCCAAAAACATTCAGTACTTCGGCGCC	CASSAGTGSPKNIQYF	1	2.5936717985593495E-5	48	TCRBV12	TCRBV12	unresolved			TCRBV12-03,TCRBV12-04		TCRBD01-01*01	TCRBD01	TCRBD01-01	01				TCRBJ02-04*01	TCRBJ02	TCRBJ02-04	01				8	6	0	3	4	2	33	42	48	57	61	1	In	VDJ
AGCACCTTGGAGCTGGGGGACTCGGCCCTTTATCTTTGCGCCAGCAGCGGAGGGACAGGGGCGGACTACGAGCAGTACTTCGGGCCG	CASSGGTGADYEQYF	1	1.1626804614231567E-5	45	TCRBV05-01*01	TCRBV05	TCRBV05-01	01				TCRBD01-01*01	TCRBD01	TCRBD01-01	01				TCRBJ02-07*01	TCRBJ02	TCRBJ02-07	01				4	3	0	2	4	3	36	48	51	61	65	1	In	VDJ
GAGTCGGCTGCTCCCTCCCAAACATCTGTGTACTTCTGTGCCAGCAGCTACCAAGGGGATACAGGATACGAGCAGTACTTCGGGCCG	CASSYQGDTGYEQYF	1	8.943695857101204E-6	45	TCRBV06	TCRBV06	unresolved			TCRBV06-02,TCRBV06-03		TCRBD01-01*01	TCRBD01	TCRBD01-01	01				TCRBJ02-07*01	TCRBJ02	TCRBJ02-07	01				2	9	3	4	1	4	36	51	60	65	66	1	In	VDJ
CTGTCGGCTGCTCCCTCCCAGACATCTGTGTACTTCTGTGCCAGCAGTTACTCCTTTATTTTGAACACTGAAGCTTTCTTTGGACAA	CASSYSFILNTEAFF	1	1.3415543785651808E-5	45	TCRBV06-05*01	TCRBV06	TCRBV06-05	01				TCRBD02-01	TCRBD02	TCRBD02-01				01,02	TCRBJ01-01*01	TCRBJ01	TCRBJ01-01	01				0	0	4	10	6	0	36	-1	53	55	61	1	In	VDJ
AATGTGAGCACCTTGGAGCTGGGGGACTCGGCCCTTTATCTTTGCGCCAGCAGCTCTGACAGGGGAGACCAGCAGTACTTCGGGCCG	CASSSDRGDQQYF	1	1.1626804614231567E-5	39	TCRBV05-01*01	TCRBV05	TCRBV05-01	01				TCRBD01-01*01	TCRBD01	TCRBD01-01	01				TCRBJ02-07*01	TCRBJ02	TCRBJ02-07	01				3	2	2	2	5	8	42	55	57	65	70	1	In	VDJ
CTGACGATCCAGCGCACACAGCAGGAGGACTCGGCCGTGTATCTCTGTGCCAGCAGCCGTAGCAATCAGCCCCAGCATTTTGGTGAT	CASSRSNQPQHF	2	3.577478342840482E-5	36	TCRBV07-02*01	TCRBV07	TCRBV07-02	01				TCRBD02-01	TCRBD02	TCRBD02-01				01,02	TCRBJ01-05*01	TCRBJ01	TCRBJ01-05	01				5	0	8	6	0	0	45	-1	57	-1	59	2	In	VDJ
CCCTCCCAGACATCTGTGTACTTCTGTGCCAGCAGCCGACTAATCTCAGACAGTAATCCGAACACCGGGGAGCTGTTTTTTGGAGAA	CASSRLISDSNPNTGELFF	1	2.3253609228463134E-5	57	TCRBV06	TCRBV06	unresolved			TCRBV06-01,TCRBV06-05,TCRBV06-06				unresolved		TCRBD01,TCRBD02	TCRBD01-01,TCRBD02-01		TCRBJ02-02*01	TCRBJ02	TCRBJ02-02	01				6	13	2	5	5	0	24	35	48	53	58	1	In	VDJ
AGTGCCCATCCTGAAGACAGCAGCTTCTACATCTGCAGTGCTCCTAGAAGCAAGCAGGGCCCGAACACTGAAGCTTTCTTTGGACAA	CSAPRSKQGPNTEAFF	1	8.943695857101204E-6	48	TCRBV20	TCRBV20	unresolved			TCRBV20-01,TCRBV20-or09_02		TCRBD01-01*01	TCRBD01	TCRBD01-01	01				TCRBJ01-01*01	TCRBJ01	TCRBJ01-01	01				5	12	4	3	3	1	33	42	54	59	62	1	In	VDJ
CACATCAATTCCCTGGAGCTTGGTGACTCTGCTGTGTATTTCTGTGCCAGCAGCCAAGATGCCCTGACAGAGCAGTTCTTCGGGCCA	CASSQDALTEQFF	1	1.5204282957072048E-5	39	TCRBV03	TCRBV03	unresolved			TCRBV03-01,TCRBV03-02		TCRBD01-01*01	TCRBD01	TCRBD01-01	01				TCRBJ02-01*01	TCRBJ02	TCRBJ02-01	01				0	6	2	6	0	10	42	59	65	-1	69	1	In	VDJ
CTGGAGCTTGGTGACTCTGCTGTGTATTTCTGTGCCAGCAGCCAAGGAAGACTAGCGGGGAGGACCGGGGAGCTGTTTTTTGGAGAA	CASSQGRLAGRTGELFF	1	1.2521174199941687E-5	51	TCRBV03	TCRBV03	unresolved			TCRBV03-01,TCRBV03-02		TCRBD02-01*01	TCRBD02	TCRBD02-01	01				TCRBJ02-02*01	TCRBJ02	TCRBJ02-02	01				1	3	2	3	3	5	30	46	49	60	63	1	In	VDJ
TCCTTCTCAGTGACTCTGGCTTCTATCTCTGTGCCTGGAGTGTTGGGAAGCGGGAGGGAGGGCGCGAATGAGCAGTTCTTCGGGCCA		1	4.471847928550602E-6	52	TCRBV30-01*01	TCRBV30	TCRBV30-01	01				TCRBD02-01*02	TCRBD02	TCRBD02-01	02				TCRBJ02-01*01	TCRBJ02	TCRBJ02-01	01				0	5	6	0	8	7	29	43	48	58	66	1	Out	VDJ
GAATGTGAACGCCTTGGAGCTGGACGACTCGGCCCTGTATCTCTGTGCCAGCAGCTTGGGGCAGGGGATGGCTACACCTTCGGTTCG		1	2.4147978814173252E-5	38	TCRBV05-04*01	TCRBV05	TCRBV05-04	01				TCRBD01-01*01	TCRBD01	TCRBD01-01	01				TCRBJ01-02*01	TCRBJ01	TCRBJ01-02	01				0	2	4	2	0	6	43	59	61	-1	67	1	Out	VDJ
CTCAGGCTGGAGTCGGCTGCTCCCTCCCAGACATCTGTGTACTTCTGTGCCAGCCGGCGTGACAGTAGCGAGCAGTACTTCGGGCCG	CASRRDSSEQYF	1	1.4309913371361928E-5	36	TCRBV06-01*01	TCRBV06	TCRBV06-01	01				TCRBD01-01*01	TCRBD01	TCRBD01-01	01				TCRBJ02-07*01	TCRBJ02	TCRBJ02-07	01				8	6	2	5	3	6	45	54	60	65	68	1	In	VDJ
CTCAGGCTGGAGTCGGCTGCTCCCTCCCAGACATCTGTGTACTTCTGTGCCAGCAGTGAGGCCGGTGGCACCATATATTTTGGAGAG	CASSEAGGTIYF	2	4.561284887121615E-5	36	TCRBV06-01*01	TCRBV06	TCRBV06-01	01						unresolved		TCRBD01,TCRBD02	TCRBD01-01,TCRBD02-01		TCRBJ01-03*01	TCRBJ01	TCRBJ01-03	01				3	0	9	0	6	9	45	-1	59	62	68	2	In	VDJ
TCGGCCCAAAAGAACCCGACAGCTTTCTATCTCTGTGCCAGTAGTAAGAAGGGACAGGGACCTACCTACGAGCAGTACTTCGGGCCG	CASSKKGQGPTYEQYF	2	4.114100094266555E-5	48	TCRBV19-01	TCRBV19	TCRBV19-01				01,02	TCRBD01-01*01	TCRBD01	TCRBD01-01	01				TCRBJ02-07*01	TCRBJ02	TCRBJ02-07	01				4	4	0	3	5	2	33	46	50	59	64	2	In	VDJ
GTGAACGCCTTGGAGCTGGACGACTCGGCCCTGTATCTCTGTGCCAGCAGCCAACAGGGGCCTTTGGGTGGCTACACCTTCGGTTCG	CASSQQGPLGGYTF	1	2.4147978814173252E-5	42	TCRBV05-04*01	TCRBV05	TCRBV05-04	01				TCRBD01-01*01	TCRBD01	TCRBD01-01	01				TCRBJ01-02*01	TCRBJ01	TCRBJ01-02	01				4	2	3	2	8	7	39	51	53	60	68	1	In	VDJ
ATTCCCTGGAGCTTGGTGACTCTGCTGTGTATTTCTGTGCCAGCAGCTCAGATTTCAGGGGAACAAGAGACCCAGTACTTCGGGCCA		1	8.049326271391085E-6	46	TCRBV03	TCRBV03	unresolved			TCRBV03-01,TCRBV03-02		TCRBD01-01*01	TCRBD01	TCRBD01-01	01				TCRBJ02-05*01	TCRBJ02	TCRBJ02-05	01				5	8	4	2	2	2	35	47	55	61	63	1	Out	VDJ
GGGTTGGAGTCGGCTGCTCCCTCCCAAACATCTGTGTACTTCTGTGCCAGCACTAGGGAAGGAGTCCAGCCCCAGCATTTTGGTGAT	CASTREGVQPQHF	1	1.2521174199941687E-5	39	TCRBV06	TCRBV06	unresolved			TCRBV06-02,TCRBV06-03				unresolved		TCRBD01,TCRBD02	TCRBD01-01,TCRBD02-01		TCRBJ01-05*01	TCRBJ01	TCRBJ01-05	01				7	3	0	8	7	7	42	52	55	59	66	1	In	VDJ
GTCTGCCATCCCCAACCAGACAGCTCTTTACTTCTGTGCCACCAGTGAAGAGACAGGGTAACTAATGAAAAACTGTTTTTTGGCAGT		1	1.0732435028521446E-5	47	TCRBV24	TCRBV24	unresolved			TCRBV24-01,TCRBV24-or09_02		TCRBD01-01*01	TCRBD01	TCRBD01-01	01				TCRBJ01-04*01	TCRBJ01	TCRBJ01-04	01				4	3	2	3	1	1	34	48	51	58	59	1	Out	VDJ
AATGTGAGCACCTTGGAGCTGGGGGACTCGGCCCTTTATCTTTGCGCCAGCAGAGACGGGGCCCAAGAGACCCAGTACTTCGGGCCA	CASRDGAQETQYF	1	1.0732435028521446E-5	39	TCRBV05-01*01	TCRBV05	TCRBV05-01	01						unresolved		TCRBD01,TCRBD02	TCRBD01-01,TCRBD02-01		TCRBJ02-05*01	TCRBJ02	TCRBJ02-05	01				5	4	7	0	0	1	42	53	57	-1	62	1	In	VDJ
CCCAGCCCCAACCAGACCTCTCTGTACTTCTGTGCCAGCAGTTTCGGGAGCTACGCCAAGAATAATTCACCCCTCCACTTTGGGAAC	CASSFGSYAKNNSPLHF	1	8.943695857101204E-6	51	TCRBV27-01*01	TCRBV27	TCRBV27-01	01				TCRBD02-01*02	TCRBD02	TCRBD02-01	02				TCRBJ01-06*01	TCRBJ01	TCRBJ01-06	01				3	0	8	2	11	5	30	-1	44	50	61	1	In	VDJ
TCTGCTGTACCCTCTCAGACATCTGTGTACTTCTGTGCCAGCAGCCCGACAGGGGAGACTGGGGCCAACGTCCTGACTTTCGGGGCC	CASSPTGETGANVLTF	2	4.114100094266555E-5	48	TCRBV06-04	TCRBV06	TCRBV06-04				01,02	TCRBD01-01*01	TCRBD01	TCRBD01-01	01				TCRBJ02-06*01	TCRBJ02	TCRBJ02-06	01				6	3	2	2	3	2	33	44	47	55	58	2	In	VDJ
CACGCCCTGCAGCCAGAAGACTCAGCCCTGTATCTCTGCGCCAGCAGCCAAGATGGGCAGATGAACACTGAAGCTTTCTTTGGACAA	CASSQDGQMNTEAFF	1	1.5204282957072048E-5	45	TCRBV04-01*01	TCRBV04	TCRBV04-01	01				TCRBD01-01*01	TCRBD01	TCRBD01-01	01				TCRBJ01-01*01	TCRBJ01	TCRBJ01-01	01				0	1	8	0	3	0	36	53	54	58	61	1	In	VDJ
ACATCGGCCCAAAAGAACCCGACAGCTTTCTATCTCTGTGCCACCTCCGGGTCGGAGTTAAGCAATCAGCCCCAGCATTTTGGTGAT	CATSGSELSNQPQHF	3	5.8134023071157834E-5	45	TCRBV19-01	TCRBV19	TCRBV19-01				01,02	TCRBD02-01	TCRBD02	TCRBD02-01				01,02	TCRBJ01-05*01	TCRBJ01	TCRBJ01-05	01				10	4	8	4	9	1	36	43	47	51	60	3	In	VDJ
AGTTCTAAGAAGCTCCTTCTCAGTGACTCTGGCTTCTATCTCTGTGCCTGGAATCTCGGGGGGAGGCAGACCCAGTACTTCGGGCCA	CAWNLGGRQTQYF	1	1.788739171420241E-6	39	TCRBV30-01*01	TCRBV30	TCRBV30-01	01				TCRBD02-01*01	TCRBD02	TCRBD02-01	01				TCRBJ02-05*01	TCRBJ02	TCRBJ02-05	01				4	4	8	1	4	6	42	52	56	63	67	1	In	VDJ
CTCTGAAGATCCAGCCCTCAGAACCCAGGGACTCAGCTGTGTACTTCTGTGCCAGCAGTTCCCTCCTGCGAGCAGTACTTCGGGCCG		1	2.146487005704289E-5	34	TCRBV12	TCRBV12	unresolved			TCRBV12-03,TCRBV12-04		TCRBD02-01	TCRBD02	TCRBD02-01				01,02	TCRBJ02-07*01	TCRBJ02	TCRBJ02-07	01				4	2	4	10	4	6	47	60	62	64	68	1	Out	VDJ
CCAGGCCTGGGGGACGCAGCCATGTACCTGTGTGCCACCAGCAGAGATCTTCAGGGGCGAAATAATTCACCCCTCCACTTTGGGAAC	CATSRDLQGRNNSPLHF	1	1.2521174199941687E-5	51	TCRBV15-01*01	TCRBV15	TCRBV15-01	01				TCRBD01-01*01	TCRBD01	TCRBD01-01	01				TCRBJ01-06*01	TCRBJ01	TCRBJ01-06	01				0	4	4	2	4	5	30	47	51	57	61	1	In	VDJ
GTGACCAGTGCCCATCCTGAAGACAGCAGCTTCTACATCTGCAGTGCGGCACGGGACAGCTTGGATGAAAAACTGTTTTTTGGCAGT	CSAARDSLDEKLFF	1	1.5204282957072048E-5	42	TCRBV20	TCRBV20	unresolved			TCRBV20-01,TCRBV20-or09_02		TCRBD01-01*01	TCRBD01	TCRBD01-01	01				TCRBJ01-04*01	TCRBJ01	TCRBJ01-04	01				6	5	0	5	5	6	39	47	52	59	64	1	In	VDJ
GAGCTGGGGGACTCAGCTTTGTATTTCTGTGCCAGCAGCGTCCTGGACTAGCGGGAGGGAGTCACCGGGGAGCTGTTTTTTGGAGAA	CASSVLD*REGVTGELFF	1	1.5204282957072048E-5	54	TCRBV09-01	TCRBV09	TCRBV09-01				01,02	TCRBD02-01*02	TCRBD02	TCRBD02-01	02				TCRBJ02-02*01	TCRBJ02	TCRBJ02-02	01				2	3	1	0	3	4	27	41	44	59	62	1	Stop	VDJ
TCGCCCAGCCCCAACCAGACCTCTCTGTACTTCTGTGCCAGCAGTTCCCGACTGAGCGGGGGGATAGGGGAGCTGTTTTTTGGAGAA	CASSSRLSGGIGELFF	1	1.1626804614231567E-5	48	TCRBV27-01*01	TCRBV27	TCRBV27-01	01				TCRBD02-01*01	TCRBD02	TCRBD02-01	01				TCRBJ02-02*01	TCRBJ02	TCRBJ02-02	01				4	8	6	1	3	8	33	46	54	63	66	1	In	VDJ
AGCGCACAGAGCAGCGGGACTCAGCCATGTATCGCTGTGCCAGTTCTACCTCAGCGTCGAGCTCCGTACGAGCAGTACTTCGGGCCG		1	2.2359239642753013E-5	46	TCRBV07-07*01	TCRBV07	TCRBV07-07	01				TCRBD02-01	TCRBD02	TCRBD02-01				01,02	TCRBJ02-07*01	TCRBJ02	TCRBJ02-07	01				9	9	6	6	10	4	35	43	52	56	66	1	Out	VDJ
GAGCTTGGTGACTCTGCTGTGTATTTCTGTGCCAGCAGCCAACTGACTAGCGGGGGAAACTCCTACAATGAGCAGTTCTTCGGGCCA	CASSQLTSGGNSYNEQFF	1	1.5204282957072048E-5	54	TCRBV03	TCRBV03	unresolved			TCRBV03-01,TCRBV03-02		TCRBD02-01*01	TCRBD02	TCRBD02-01	01				TCRBJ02-01*01	TCRBJ02	TCRBJ02-01	01				2	2	2	2	3	0	27	42	44	56	59	1	In	VDJ
CTGGAGTCGCCCAGCCCCAACCAGACCTCTCTGTACTTCTGTGCCAGCAGTTTATCGGGGGGTCTGAAGACCCAGTACTTCGGGCCA	CASSLSGGLKTQYF	2	2.0570500471332773E-5	42	TCRBV27-01*01	TCRBV27	TCRBV27-01	01				TCRBD02-01*01	TCRBD02	TCRBD02-01	01				TCRBJ02-05*01	TCRBJ02	TCRBJ02-05	01				0	0	9	1	5	6	39	-1	56	62	67	2	In	VDJ
AATTCCCTGGAGCTTGGTGACTCTGCTGTGTATTTCTGTGCCAGCAGCCGAAAGGGGGAAGGGGGCACTGAAGCTTTCTTTGGACAA	CASSRKGEGGTEAFF	1	1.2521174199941687E-5	45	TCRBV03	TCRBV03	unresolved			TCRBV03-01,TCRBV03-02		TCRBD01-01*01	TCRBD01	TCRBD01-01	01				TCRBJ01-01*01	TCRBJ01	TCRBJ01-01	01				4	3	5	1	7	4	36	49	52	58	65	1	In	VDJ
CCCATCCTGAAGACAGCAGCTTCTACATCTGCAGTGCTAGAAGGGGCTAGCGGGAAACTCTAAAGGAATGAGCAGTTCTTCGGGCCA		1	1.0732435028521446E-5	52	TCRBV20	TCRBV20	unresolved			TCRBV20-01,TCRBV20-or09_02		TCRBD02-01*02	TCRBD02	TCRBD02-01	02				TCRBJ02-01*01	TCRBJ02	TCRBJ02-01	01				2	5	4	3	11	7	29	41	46	55	66	1	Out	VDJ
TCCCTGGAGCTTGGTGACTCTGCTGTGTATTTCTGTGCCAGCAGCCAAAATACGGCTGCGAGGGGAAACACCATATATTTTGGAGAG	CASSQNTAARGNTIYF	1	2.7725457157013735E-5	48	TCRBV03	TCRBV03	unresolved			TCRBV03-01,TCRBV03-02		TCRBD02-01*02	TCRBD02	TCRBD02-01	02				TCRBJ01-03*01	TCRBJ01	TCRBJ01-03	01				2	11	11	1	0	4	33	48	59	-1	63	1	In	VDJ
AAGAAGCTCCTTCTCAGTGACTCTGGCTTCTATCTCTGTGCCTCCTAGTAAGCGGCTTAGACCTACAATGAGCAGTTCTTCGGGCCA	CAS**AA*TYNEQFF	1	4.471847928550602E-6	45	TCRBV30-01*01	TCRBV30	TCRBV30-01	01				TCRBD02-01	TCRBD02	TCRBD02-01				01,02	TCRBJ02-01*01	TCRBJ02	TCRBJ02-01	01				7	7	6	5	6	2	36	43	50	55	61	1	Stop	VDJ
TTGGCTGCTCCCTCCCAGACATCTGTGTACTTCTGTGCCAGCACTCCACCGCGGGGCAGGGAGAACTATGGCTACACCTTCGGTTCG	CASTPPRGRENYGYTF	1	2.8619826742723856E-5	48	TCRBV06-06	TCRBV06	TCRBV06-06				01,02	TCRBD02-01*01	TCRBD02	TCRBD02-01	01				TCRBJ01-02*01	TCRBJ01	TCRBJ01-02	01				7	7	7	3	7	2	33	43	50	56	63	1	In	VDJ
GCTGCTGTCGGCTGCTCCCTCCCAGACATCTGTGTACTTCTGTGCCAGGGGTCTGGGGCCTGGGGAAACACCATATATTTTGGAGAG		1	3.0408565914144096E-5	41	TCRBV06-05*01	TCRBV06	TCRBV06-05	01				TCRBD01-01*01	TCRBD01	TCRBD01-01	01				TCRBJ01-03*01	TCRBJ01	TCRBJ01-03	01				9	6	7	0	4	4	40	48	54	59	63	1	Out	VDJ
TCTCTGGAGCTGGGGGACTCAGCTTTGTATTTCTGTGCCAGCAGCCCCTCCGGAGGGGCCTTCCCTGACGAGCAGTACTTCGGGCCG	CASSPSGGAFPDEQYF	1	1.0732435028521446E-5	48	TCRBV09-01	TCRBV09	TCRBV09-01				01,02	TCRBD02-01*02	TCRBD02	TCRBD02-01	02				TCRBJ02-07*01	TCRBJ02	TCRBJ02-07	01				4	6	10	0	10	5	33	45	51	57	67	1	In	VDJ
CGGTCCACAAAGCTGGAGGACTCAGCCATGTACTTCTGTGCCAGCAGCGCACCCGGGACAGGGGGCACTGAAGCTTTCTTTGGACAA	CASSAPGTGGTEAFF	1	1.3415543785651808E-5	45	TCRBV02-01*01	TCRBV02	TCRBV02-01	01				TCRBD01-01*01	TCRBD01	TCRBD01-01	01				TCRBJ01-01*01	TCRBJ01	TCRBJ01-01	01				6	7	0	1	0	4	36	47	54	-1	65	1	In	VDJ
GACATCCGCTCACCAGGCCTGGGGGACGCAGCCATGTACCTGTGTGCCACCAGCAGAGGCGATCAAGAGACCCAGTACTTCGGGCCA	CATSRGDQETQYF	1	1.0732435028521446E-5	39	TCRBV15-01*01	TCRBV15	TCRBV15-01	01				TCRBD02-01	TCRBD02	TCRBD02-01				01,02	TCRBJ02-05*01	TCRBJ02	TCRBJ02-05	01				1	0	7	6	2	2	42	-1	58	61	63	1	In	VDJ
ATGAATGTGAGCACCTTGGAGCTGGGGGACTCGGCCCTTTATCTTTGCGCCAGCTCCGGTGGCACAGATACGCAGTATTTTGGCCCA	CASSGGTDTQYF	1	1.5204282957072048E-5	36	TCRBV05-01*01	TCRBV05	TCRBV05-01	01				TCRBD02-01	TCRBD02	TCRBD02-01				01,02	TCRBJ02-03*01	TCRBJ02	TCRBJ02-03	01				7	2	8	5	2	1	45	54	56	59	61	1	In	VDJ
CTGCTGTCGGCTGCTCCCTCCCAGACATCTGTGTACTTCTGTGCCAGCAGTTACGGGGGAACTGGAAACACCATATATTTTGGAGAG	CASSYGGTGNTIYF	1	3.0408565914144096E-5	42	TCRBV06-05*01	TCRBV06	TCRBV06-05	01						unresolved		TCRBD01,TCRBD02	TCRBD01-01,TCRBD02-01		TCRBJ01-03*01	TCRBJ01	TCRBJ01-03	01				2	0	6	1	2	2	39	-1	54	59	61	1	In	VDJ
TCGGCTGCTCCCTCCCAAACATCTGTGTACTTCTGTGCCAGCAGTCTATCAGGGAGCCGCGTGAGGGACGAGCAGTACTTCGGGCCG	CASSLSGSRVRDEQYF	1	8.943695857101204E-6	48	TCRBV06	TCRBV06	unresolved			TCRBV06-02,TCRBV06-03				unresolved		TCRBD01,TCRBD02	TCRBD01-01,TCRBD02-01		TCRBJ02-07*01	TCRBJ02	TCRBJ02-07	01				5	4	4	3	13	5	33	45	49	54	67	1	In	VDJ
ATCCAGCAGGTAGTGCGAGGAGATTCGGCAGCTTATTTCTGTGCCAGCTCACCAAGGGACAGGGTCGGCGAGCAGTACTTCGGGCCG	CASSPRDRVGEQYF	1	2.5936717985593495E-5	42	TCRBV18-01*01	TCRBV18	TCRBV18-01	01				TCRBD01-01*01	TCRBD01	TCRBD01-01	01				TCRBJ02-07*01	TCRBJ02	TCRBJ02-07	01				2	1	0	3	4	6	39	54	55	64	68	1	In	VDJ
GTGAGCACCTTGGAGCTGGGGGACTCGGCCCTTTATCTTTGCGCCAGCAGCTTGGGGGAGGGGCCCTACGAGCAGTACTTCGGGCCG	CASSLGEGPYEQYF	1	1.1626804614231567E-5	42	TCRBV05-01*01	TCRBV05	TCRBV05-01	01				TCRBD02-01*02	TCRBD02	TCRBD02-01	02				TCRBJ02-07*01	TCRBJ02	TCRBJ02-07	01				0	0	9	0	2	2	39	-1	55	62	64	1	In	VDJ
GGTGACTCTGCTGTGTATTTCTGTGCCAGCAGCCGGAGTAGCGGGGGGCCCCGTGGGCTTGTCCAAGAGACCCAGTACTTCGGGCCA	CASSRSSGGPRGLVQETQYF	1	8.049326271391085E-6	60	TCRBV03	TCRBV03	unresolved			TCRBV03-01,TCRBV03-02		TCRBD02-01*01	TCRBD02	TCRBD02-01	01				TCRBJ02-05*01	TCRBJ02	TCRBJ02-05	01				4	4	5	1	14	1	21	34	38	48	62	1	In	VDJ
ACGATTCAGCGCACAGAGCAGCGGGACTCAGCCATGTATCGCTGTGCCAGCAGCTTAGACGGGGGCACTGAAGCTTTCTTTGGACAA	CASSLDGGTEAFF	1	2.9514196328433978E-5	39	TCRBV07-07*01	TCRBV07	TCRBV07-07	01				TCRBD02-01*01	TCRBD02	TCRBD02-01	01				TCRBJ01-01*01	TCRBJ01	TCRBJ01-01	01				1	1	8	2	0	4	42	58	59	-1	65	1	In	VDJ
ACAGTGACCAGTGCCCATCCTGAAGACAGCAGCTTCTACATCTGCAGTGCTAGAGAGTCAGGGAAACAGCCCCAGCATTTTGGTGAT	CSARESGKQPQHF	1	8.943695857101204E-6	39	TCRBV20	TCRBV20	unresolved			TCRBV20-01,TCRBV20-or09_02		TCRBD01-01*01	TCRBD01	TCRBD01-01	01				TCRBJ01-05*01	TCRBJ01	TCRBJ01-05	01				0	2	4	3	3	7	42	56	58	63	66	1	In	VDJ
ACACGCCCTGCAGCCAGAAGACTCAGCCCTGTATCTCTGCGCCAGCAGCCAAGTAAGGGGGCGGATCAGCCCCAGCATTTTGGTGAT		1	1.609865254278217E-5	44	TCRBV04-01*01	TCRBV04	TCRBV04-01	01				TCRBD01-01*01	TCRBD01	TCRBD01-01	01				TCRBJ01-05*01	TCRBJ01	TCRBJ01-05	01				1	2	5	0	2	5	37	53	55	62	64	1	Out	VDJ
CTGGAGTCCGCTACCAGCTCCCAGACATCTGTGTACTTCTGTGCCATCAGTGAGTCAGCGGGGAACACTGAAGCTTTCTTTGGACAA	CAISESAGNTEAFF	4	7.333830602822988E-5	42	TCRBV10-03*01	TCRBV10	TCRBV10-03	01				TCRBD02-01	TCRBD02	TCRBD02-01				01,02	TCRBJ01-01*01	TCRBJ01	TCRBJ01-01	01				0	0	6	4	0	1	39	-1	56	-1	62	4	In	VDJ
TTGGAGCTGGGGGACTCGGCCCTTTATCTTTGCGCCAGCAGCTTGGCTCCGGGACAGGGGCGGGTAGGCGAGCAGTACTTCGGGCCG	CASSLAPGQGRVGEQYF	1	1.1626804614231567E-5	51	TCRBV05-01*01	TCRBV05	TCRBV05-01	01				TCRBD01-01*01	TCRBD01	TCRBD01-01	01				TCRBJ02-07*01	TCRBJ02	TCRBJ02-07	01				0	4	0	2	8	6	30	46	50	60	68	1	In	VDJ
CTGTCGGCTGCTCCCTCCCAGACATCTGTGTACTTCTGTGCCAGCAGTTACTCAACAGGGGCTGGAAACACCATATATTTTGGAGAG	CASSYSTGAGNTIYF	1	3.0408565914144096E-5	45	TCRBV06-05*01	TCRBV06	TCRBV06-05	01				TCRBD01-01*01	TCRBD01	TCRBD01-01	01				TCRBJ01-03*01	TCRBJ01	TCRBJ01-03	01				0	1	3	2	0	2	36	53	54	-1	61	1	In	VDJ
AACGCCTTGGAGCTGGACGACTCGGCCCTGTATCTCTGTGCCAGCAGCCCTGGTGTAAGGGCCGGCACTGAAGCTTTCTTTGGACAA	CASSPGVRAGTEAFF	1	2.8619826742723856E-5	45	TCRBV05-04*01	TCRBV05	TCRBV05-04	01						unresolved		TCRBD01,TCRBD02	TCRBD01-01,TCRBD02-01		TCRBJ01-01*01	TCRBJ01	TCRBJ01-01	01				4	9	5	3	4	4	36	48	57	61	65	1	In	VDJ
GAGTCGGCTGCTCCCTCCCAAACATCTGTGTACTTCTGTGCCAGCAGTTACGGCGGGAGAAATACCGGGGAGCTGTTTTTTGGAGAA	CASSYGGRNTGELFF	1	1.2521174199941687E-5	45	TCRBV06	TCRBV06	unresolved			TCRBV06-02,TCRBV06-03		TCRBD02-01*02	TCRBD02	TCRBD02-01	02				TCRBJ02-02*01	TCRBJ02	TCRBJ02-02	01				2	1	7	2	4	5	36	51	52	59	63	1	In	VDJ
GAATGTGAGCACCTTGGAGCTGGGGGACTCGGCCCTTTATCTTTGCGCCAGCAGCTGAGTGGGGCCACTGAAGCTTTCTTTGGACAA		1	1.5204282957072048E-5	38	TCRBV05-01*01	TCRBV05	TCRBV05-01	01				TCRBD01-01*01	TCRBD01	TCRBD01-01	01				TCRBJ01-01*01	TCRBJ01	TCRBJ01-01	01				3	4	7	0	0	4	43	56	60	-1	65	1	Out	VDJ
CTGGAGTCGGCTGCTCCCTCCCAGACATCTGTGTACTTCTGTGCCAGCAGTGAATCGTCGGGGGGGGAAAAACTGTTTTTTGGCAGT	CASSESSGGEKLFF	2	3.4880413842694696E-5	42	TCRBV06-01*01	TCRBV06	TCRBV06-01	01				TCRBD02-01*01	TCRBD02	TCRBD02-01	01				TCRBJ01-04*01	TCRBJ01	TCRBJ01-04	01				2	4	8	0	0	8	39	54	58	-1	66	2	In	VDJ
AGGCTGGAGTTGGCTGCTCCCTCCCAGACATCTGTGTACTTCTGTGCCAGCAGAGACAGGGGGAACTATGGCTACACCTTCGGTTCG	CASRDRGNYGYTF	1	2.8619826742723856E-5	39	TCRBV06-06	TCRBV06	TCRBV06-06				01,02	TCRBD01-01*01	TCRBD01	TCRBD01-01	01				TCRBJ01-02*01	TCRBJ01	TCRBJ01-02	01				6	1	2	1	0	2	42	53	54	-1	63	1	In	VDJ
CTGTCGGCTGCTCCCTCCCAGACATCTGTGTACTTCTGTGCCAGCAACCAGGATTAGACAGGAACCTATGGCTACACCTTCGGTTCG	CASNQD*TGTYGYTF	2	2.0570500471332773E-5	45	TCRBV06-05*01	TCRBV06	TCRBV06-05	01				TCRBD01-01*01	TCRBD01	TCRBD01-01	01				TCRBJ01-02*01	TCRBJ01	TCRBJ01-02	01				7	10	2	4	3	4	36	46	56	62	65	2	Stop	VDJ
CAGCCCTCAGAACCCAGGGACTCAGCTGTGTACTTCTGTGCCAGCAGTTCCAATACAGGGTTGGACACTGAAGCTTTCTTTGGACAA	CASSSNTGLDTEAFF	1	2.8619826742723856E-5	45	TCRBV12	TCRBV12	unresolved			TCRBV12-03,TCRBV12-04		TCRBD01-01*01	TCRBD01	TCRBD01-01	01				TCRBJ01-01*01	TCRBJ01	TCRBJ01-01	01				4	5	3	3	4	3	36	49	54	60	64	1	In	VDJ
CGGCTGCTCCCTCCCAAACATCTGTGTACTTCTGTGCCAGCAGTTACTCGCAGGGGGCGCAAAACCGGGGAGCTGTTTTTTGGAGAA		1	1.2521174199941687E-5	49	TCRBV06	TCRBV06	unresolved			TCRBV06-02,TCRBV06-03		TCRBD01-01*01	TCRBD01	TCRBD01-01	01				TCRBJ02-02*01	TCRBJ02	TCRBJ02-02	01				0	1	4	0	5	5	32	49	50	58	63	1	Out	VDJ
CACCTTGGAGCTGGGGGACTCGGCCCTTTATCTTTGCGCCAGCATCGATTTAGACGGGTCTATAATTCACCCCTCCACTTTGGGAAC		1	1.1626804614231567E-5	47	TCRBV05-01*01	TCRBV05	TCRBV05-01	01				TCRBD02-01	TCRBD02	TCRBD02-01				01,02	TCRBJ01-06*01	TCRBJ01	TCRBJ01-06	01				6	10	8	4	1	3	34	44	54	58	59	1	Out	VDJ
AGTCGGCTGCTCCCTCCCAGACATCTGTGTACTTCTGTGCCACCAACCCCAGGGAACCCGCCCAATCAGCCCCAGCATTTTGGTGAT		1	2.146487005704289E-5	46	TCRBV06-01*01	TCRBV06	TCRBV06-01	01				TCRBD01-01*01	TCRBD01	TCRBD01-01	01				TCRBJ01-05*01	TCRBJ01	TCRBJ01-05	01				10	7	4	3	8	3	35	42	49	54	62	1	Out	VDJ
CTGACTGTGAGCAACATGAGCCCTGAAGACAGCAGCATATATCTCTGCAGCGTTAGATTGGGGGAAGAAAAACTGTTTTTTGGCAGT	CSVRLGEEKLFF	1	5.366217514260723E-6	36	TCRBV29-01*01	TCRBV29	TCRBV29-01	01						unresolved		TCRBD01,TCRBD02	TCRBD01-01,TCRBD02-01		TCRBJ01-04*01	TCRBJ01	TCRBJ01-04	01				5	5	6	1	2	8	45	54	59	64	66	1	In	VDJ
CAGGTAGTGCGAGGAGATTCGGCAGCTTATTTCTGTGCCAGCTCACCGGTCCAGGGTGGGTCTAATGAAAAACTGTTTTTTGGCAGT	CASSPVQGGSNEKLFF	3	6.171150141399831E-5	48	TCRBV18-01*01	TCRBV18	TCRBV18-01	01				TCRBD01-01*01	TCRBD01	TCRBD01-01	01				TCRBJ01-04*01	TCRBJ01	TCRBJ01-04	01				3	4	4	3	5	3	33	47	51	56	61	3	In	VDJ
GAGTCGGCTGCTCCCTCCCAAACATCTGTGTACTTCTGTGCCAGCAAAAGACAGGGGGCGAACACCGGGGAGCTGTTTTTTGGAGAA	CASKRQGANTGELFF	1	1.2521174199941687E-5	45	TCRBV06	TCRBV06	unresolved			TCRBV06-02,TCRBV06-03		TCRBD01-01*01	TCRBD01	TCRBD01-01	01				TCRBJ02-02*01	TCRBJ02	TCRBJ02-02	01				7	3	2	1	0	0	36	46	49	-1	58	1	In	VDJ
TCCCTGGAGCTTGGTGACTCTGCTGTGTATTTCTGTGCCAGCAGCCAAAACCGGGACAGAGGATGGGGTGAGCAGTTCTTCGGGCCA	CASSQNRDRGWGEQFF	1	1.5204282957072048E-5	48	TCRBV03	TCRBV03	unresolved			TCRBV03-01,TCRBV03-02		TCRBD01-01*01	TCRBD01	TCRBD01-01	01				TCRBJ02-01*01	TCRBJ02	TCRBJ02-01	01				2	4	0	5	9	9	33	48	52	59	68	1	In	VDJ
GTGAGCACCTTGGAGCTGGGGGACTCGGCCCTTTATCTTTGCGCCAGCAGCCGGGACAGCGCTAACACTGAAGCTTTCTTTGGACAA	CASSRDSANTEAFF	1	1.5204282957072048E-5	42	TCRBV05-01*01	TCRBV05	TCRBV05-01	01				TCRBD01-01*01	TCRBD01	TCRBD01-01	01				TCRBJ01-01*01	TCRBJ01	TCRBJ01-01	01				4	1	0	5	4	2	39	51	52	59	63	1	In	VDJ
GTGACCAGTGCCCATCCTGAAGACAGCAGCTTCTACATCTGCAGTGCTAGCCCTACAGGGAGCGCCTATGGCTACACCTTCGGTTCG	CSASPTGSAYGYTF	1	7.154956685680964E-6	42	TCRBV20	TCRBV20	unresolved			TCRBV20-01,TCRBV20-or09_02		TCRBD01-01*01	TCRBD01	TCRBD01-01	01				TCRBJ01-02*01	TCRBJ01	TCRBJ01-02	01				3	4	3	3	5	4	39	50	54	60	65	1	In	VDJ
CACACCCTGCAGCCAGAAGACTCGGCCCTGTATCTCTGTGCCAGCAGCCAAGGAGAGGACCCTAATCAGCCCCAGCATTTTGGTGAT	CASSQGEDPNQPQHF	1	1.3415543785651808E-5	45	TCRBV04-02*01	TCRBV04	TCRBV04-02	01						unresolved		TCRBD01,TCRBD02	TCRBD01-01,TCRBD02-01		TCRBJ01-05*01	TCRBJ01	TCRBJ01-05	01				1	4	1	7	3	4	36	52	56	60	63	1	In	VDJ
CGGTCCACAAAGCTGGAGGACTCAGCCATGTACTTCTGTGCCAGCACCGGAACCGCAGTCTCTGGAAACACCATATATTTTGGAGAG	CASTGTAVSGNTIYF	1	3.130293549985422E-5	45	TCRBV02-01*01	TCRBV02	TCRBV02-01	01						unresolved		TCRBD01,TCRBD02	TCRBD01-01,TCRBD02-01		TCRBJ01-03*01	TCRBJ01	TCRBJ01-03	01				7	2	1	8	8	0	36	46	48	51	59	1	In	VDJ
CTACACACCCTGCAGCCAGAAGACTCGGCCCTGTATCTCTGCGCCAGCAGCCAAGAGAGGGGACAGGCCATCTACACCTTCGGTTCG	CASSQERGQAIYTF	1	1.4309913371361928E-5	42	TCRBV04-03*01	TCRBV04	TCRBV04-03	01				TCRBD01-01*01	TCRBD01	TCRBD01-01	01				TCRBJ01-02*01	TCRBJ01	TCRBJ01-02	01				0	3	0	4	4	10	39	56	59	67	71	1	In	VDJ
AGTTCTAAGAAGCTCCTTCTCAGTGACTCTGGCTTCTATCTCTGTGCCTGGAGTGCAAGACAGGGGGTTATCCAGTTCTTCGGGCCA	CAWSARQGVIQFF	1	4.471847928550602E-6	39	TCRBV30-01*01	TCRBV30	TCRBV30-01	01				TCRBD01-01*01	TCRBD01	TCRBD01-01	01				TCRBJ02-01*01	TCRBJ02	TCRBJ02-01	01				1	3	2	1	5	13	42	55	58	67	72	1	In	VDJ
ACCAGTGCCCATCCTGAAGACAGCAGCTTCTACATCTGCAGTGCTAGGGTCGTAGAGGCGATGAACACTGAAGCTTTCTTTGGACAA	CSARVVEAMNTEAFF	1	8.943695857101204E-6	45	TCRBV20	TCRBV20	unresolved			TCRBV20-01,TCRBV20-or09_02		TCRBD02-01*02	TCRBD02	TCRBD02-01	02				TCRBJ01-01*01	TCRBJ01	TCRBJ01-01	01				3	7	11	1	3	0	36	47	54	58	61	1	In	VDJ
CAGCCAGAAGACTCAGCCCTGTATCTCTGCGCCAGCAGCCAAGAGGCAGGCGGAAGCCCCTCTGGAAACACCATATATTTTGGAGAG	CASSQEAGGSPSGNTIYF	2	3.4880413842694696E-5	54	TCRBV04-01*01	TCRBV04	TCRBV04-01	01						unresolved		TCRBD01,TCRBD02	TCRBD01-01,TCRBD02-01		TCRBJ01-03*01	TCRBJ01	TCRBJ01-03	01				0	2	4	4	9	0	27	44	46	50	59	2	In	VDJ
GCCTTGGAGCTGGACGACTCGGCCCTGTATCTCTGTGCCAGCAGCTTGGGGTTCGGACTAGCTAACTATGGCTACACCTTCGGTTCG	CASSLGFGLANYGYTF	1	2.4147978814173252E-5	48	TCRBV05-04*01	TCRBV05	TCRBV05-04	01				TCRBD02-01	TCRBD02	TCRBD02-01				01,02	TCRBJ01-02*01	TCRBJ01	TCRBJ01-02	01				0	5	1	8	0	0	33	49	54	-1	61	1	In	VDJ
AGCACCTTGGAGCTGGGGGACTCGGCCCTTTATCTTTGCGCCAGCAGCCCTTCAGGGTGGCGTGGGGAGACCCAGTACTTCGGGCCA	CASSPSGWRGETQYF	1	1.0732435028521446E-5	45	TCRBV05-01*01	TCRBV05	TCRBV05-01	01				TCRBD01-01*01	TCRBD01	TCRBD01-01	01				TCRBJ02-05*01	TCRBJ02	TCRBJ02-05	01				4	4	4	3	9	5	36	48	52	57	66	1	In	VDJ
CTGAACATGAGCTCCTTGGAGCTGGGGGACTCAGCCCTGTACTTCTGTGCCAGCAGCCTCCGGGCCTACGAGCAGTACTTCGGGCCG	CASSLRAYEQYF	1	1.699302212849229E-5	36	TCRBV13-01*01	TCRBV13	TCRBV13-01	01				TCRBD02-01	TCRBD02	TCRBD02-01				01,02	TCRBJ02-07*01	TCRBJ02	TCRBJ02-07	01				5	3	8	4	0	2	45	57	60	-1	64	1	In	VDJ
TGATCCTGGAGTCGCCCAGCCCCAACCAGACCTCTCTGTACTTCTGTGCCAGCAGTTTTAAGCAATCAGCCCCAGCATTTTGGTGAT		1	1.2521174199941687E-5	37	TCRBV27-01*01	TCRBV27	TCRBV27-01	01				TCRBD02-01	TCRBD02	TCRBD02-01				01,02	TCRBJ01-05*01	TCRBJ01	TCRBJ01-05	01				3	0	5	9	0	1	44	-1	58	-1	60	1	Out	VDJ
CTGACTGTGAGCAACATGAGCCCTGAAGACAGCAGCATATATCTCTGCAGCGTCGGCGCAGGGGATGAGACCCAGTACTTCGGGCCA	CSVGAGDETQYF	1	1.788739171420241E-6	36	TCRBV29-01*01	TCRBV29	TCRBV29-01	01				TCRBD01-01*01	TCRBD01	TCRBD01-01	01				TCRBJ02-05*01	TCRBJ02	TCRBJ02-05	01				6	5	4	2	2	5	45	53	58	64	66	1	In	VDJ
ATCCAGCCTGCAGAGCTTGGGGACTCGGCCGTGTATCTCTGTGCCAGCAGCGGTCAGGGTCGGAACACTGAAGCTTTCTTTGGACAA	CASSGQGRNTEAFF	2	3.666915301411494E-5	42	TCRBV11-03*01	TCRBV11	TCRBV11-03	01				TCRBD01-01*01	TCRBD01	TCRBD01-01	01				TCRBJ01-01*01	TCRBJ01	TCRBJ01-01	01				5	3	4	3	3	1	39	51	54	59	62	2	In	VDJ
GGTGACTCTGCTGTGTATTTCTGTGCCAGCAGCCAAGATCGACTAGCGGGAGAAACCCCTGGGGCCAAAGTCCTGACTTTCGGGGCC	CASSQDRLAGETPGAKVLTF	1	1.2521174199941687E-5	60	TCRBV03	TCRBV03	unresolved			TCRBV03-01,TCRBV03-02		TCRBD02-01*02	TCRBD02	TCRBD02-01	02				TCRBJ02-06*01	TCRBJ02	TCRBJ02-06	01				0	2	2	2	17	13	21	38	40	52	69	1	In	VDJ
AACATGAGCCCTGAAGACAGCAGCATATATCTCTGCAGCGTGCTATTGACTAGCTTAGTACCCACAGATACGCAGTATTTTGGCCCA	CSVLLTSLVPTDTQYF	1	2.6831087571303614E-6	48	TCRBV29-01*01	TCRBV29	TCRBV29-01	01				TCRBD02-01	TCRBD02	TCRBD02-01				01,02	TCRBJ02-03*01	TCRBJ02	TCRBJ02-03	01				6	6	2	7	8	2	33	41	47	54	62	1	In	VDJ
GAGTCGGCTGCTCCCTCCCAGACATCTGTGTACTTCTGTGCCAGCAGTGATGGGACAGGGGGCAACACTGAAGCTTTCTTTGGACAA	CASSDGTGGNTEAFF	3	5.723965348544771E-5	45	TCRBV06-01*01	TCRBV06	TCRBV06-01	01				TCRBD01-01*01	TCRBD01	TCRBD01-01	01				TCRBJ01-01*01	TCRBJ01	TCRBJ01-01	01				3	1	0	0	0	2	36	50	51	-1	63	3	In	VDJ
ATCCAGCCCTCAGAACCCAGGGACTCAGCTGTGTACTTCTGTGCCAGCAGCCGGGACGGACTTAAGCAACCCCAGCATTTTGGTGAT	CASSRDGLKQPQHF	1	3.130293549985422E-5	42	TCRBV12	TCRBV12	unresolved			TCRBV12-03,TCRBV12-04				unresolved		TCRBD01,TCRBD02	TCRBD01-01,TCRBD02-01		TCRBJ01-05*01	TCRBJ01	TCRBJ01-05	01				6	2	0	7	12	10	39	50	52	57	69	1	In	VDJ
TCGGCTGCTCCCTCCCAGACATCTGTGTACTTCTGTGCCAGCAGACCCGAGGGCCAGGTCCCCAATTCACCCCTCCACTTTGGGAAC	CASRPEGQVPNSPLHF	1	1.3415543785651808E-5	48	TCRBV06	TCRBV06	unresolved			TCRBV06-01,TCRBV06-05		TCRBD02-01*02	TCRBD02	TCRBD02-01	02				TCRBJ01-06*01	TCRBJ01	TCRBJ01-06	01				6	4	11	0	10	7	33	44	48	53	63	1	In	VDJ
GCGTCTGCTGTACCCTCTCAGACATCTGTGTACTTCTGTGCCAGCAGTGGCGGGACAGGCGGGAACACTGAAGCTTTCTTTGGACAA	CASSGGTGGNTEAFF	2	4.0246631356955425E-5	45	TCRBV06-04	TCRBV06	TCRBV06-04				01,02	TCRBD01-01*01	TCRBD01	TCRBD01-01	01				TCRBJ01-01*01	TCRBJ01	TCRBJ01-01	01				4	2	0	4	3	1	36	49	51	59	62	2	In	VDJ
GAGTTGGCTGCTCCCTCCCAGACATCTGTGTACTTCTGTGCCAGCAGCTCAGACGGTGGGGGGGGTCTTGGCTACACCTTCGGTTCG	CASSSDGGGGLGYTF	1	2.8619826742723856E-5	45	TCRBV06-06	TCRBV06	TCRBV06-06				01,02	TCRBD02-01*01	TCRBD02	TCRBD02-01	01				TCRBJ01-02*01	TCRBJ01	TCRBJ01-02	01				6	10	9	0	4	7	36	47	57	64	68	1	In	VDJ
CTAGAGTCTGCCATCCCCAACCAGACAGCTCTTTACTTCTGTGCCACCAGGGGGGCCGACTGGAGCGGGGAGCTGTTTTTTGGAGAA	CATRGADWSGELFF	1	6.2605870999708435E-6	42	TCRBV24	TCRBV24	unresolved			TCRBV24-01,TCRBV24-or09_02		TCRBD01-01*01	TCRBD01	TCRBD01-01	01				TCRBJ02-02*01	TCRBJ02	TCRBJ02-02	01				7	0	6	0	9	7	39	-1	50	56	65	1	In	VDJ
TTGTTGCTGGGGGACTCGGCCCTCTATCTCTGTGCCAGCAGCTTTCTGGACAGGGCCCCTGGGGCCAACGTCCTGACTTTCGGGGCC	CASSFLDRAPGANVLTF	1	1.2521174199941687E-5	51	TCRBV05-06*01	TCRBV05	TCRBV05-06	01				TCRBD01-01*01	TCRBD01	TCRBD01-01	01				TCRBJ02-06*01	TCRBJ02	TCRBJ02-06	01				2	3	1	3	3	2	30	44	47	55	58	1	In	VDJ
TGGAGTCGGCTGCTCCCTCCCAGACATCTGTGTACTTCTGTGCCAGAGCCCACGAGCTCCTATAATTCACCCCTCCACTTTGGGAAC		2	2.3253609228463134E-5	43	TCRBV06-01*01	TCRBV06	TCRBV06-01	01				TCRBD02-01	TCRBD02	TCRBD02-01				01,02	TCRBJ01-06*01	TCRBJ01	TCRBJ01-06	01				9	0	6	7	7	0	38	-1	46	49	56	2	Out	VDJ
AATGTGAGCACCTTGGAGCTGGGGGACTCGGCCCTTTATCTTTGCGCCAGCAGGACAGCAACGAACACTGAAGCTTTCTTTGGACAA	CASRTATNTEAFF	1	1.5204282957072048E-5	39	TCRBV05-01*01	TCRBV05	TCRBV05-01	01				TCRBD01-01*01	TCRBD01	TCRBD01-01	01				TCRBJ01-01*01	TCRBJ01	TCRBJ01-01	01				5	0	2	5	4	1	42	-1	53	58	62	1	In	VDJ
AGTGCCCATCCTGAAGACAGCAGCTTCTACATCTGCAGTGTTAAGGGGGCAGTCTTGGGCCCCCAAGAGACCCAGTACTTCGGGCCA	CSVKGAVLGPQETQYF	2	1.0732435028521446E-5	48	TCRBV20	TCRBV20	unresolved			TCRBV20-01,TCRBV20-or09_02		TCRBD01-01*01	TCRBD01	TCRBD01-01	01				TCRBJ02-05*01	TCRBJ02	TCRBJ02-05	01				7	3	5	0	12	1	33	40	43	50	62	2	In	VDJ
TGTGAGCACCTTGGAGCTGGGGGACTCGGCCCTTTATCTTTGCGCCAGCAGCCCCTTGTGGGGCAGGCTGAAGCTTTCTTTGGACAA		1	1.5204282957072048E-5	41	TCRBV05-01*01	TCRBV05	TCRBV05-01	01				TCRBD01-01*01	TCRBD01	TCRBD01-01	01				TCRBJ01-01*01	TCRBJ01	TCRBJ01-01	01				4	7	7	0	3	6	40	52	59	64	67	1	Out	VDJ
ACAGTGACCAGTGCCCATCCTGAAGACAGCAGCTTCTACATCTGCAGTGCCTACTCCGGGGGCAATCAGCCCCAGCATTTTGGTGAT	CSAYSGGNQPQHF	1	8.943695857101204E-6	39	TCRBV20	TCRBV20	unresolved			TCRBV20-01,TCRBV20-or09_02		TCRBD02-01*01	TCRBD02	TCRBD02-01	01				TCRBJ01-05*01	TCRBJ01	TCRBJ01-05	01				6	6	8	3	0	2	42	50	56	-1	61	1	In	VDJ
GTGAGCACCTTGGAGCTGGGGGACTCGGCCCTTTATCTTTGCGCCAGCAGCTCCGGGACAGGGACCTACGAGCAGTACTTCGGGCCG	CASSSGTGTYEQYF	1	1.1626804614231567E-5	42	TCRBV05-01*01	TCRBV05	TCRBV05-01	01				TCRBD01-01*01	TCRBD01	TCRBD01-01	01				TCRBJ02-07*01	TCRBJ02	TCRBJ02-07	01				3	2	0	3	1	2	39	52	54	63	64	1	In	VDJ
AAGATCCAGCCCTCAGAACCCAGGGACTCAGCTGTGTACTTCTGTGCCAGCAGCCCTCCCGGGAGCTACGAGCAGTACTTCGGGCCG	CASSPPGSYEQYF	1	2.146487005704289E-5	39	TCRBV12	TCRBV12	unresolved			TCRBV12-03,TCRBV12-04		TCRBD02-01*02	TCRBD02	TCRBD02-01	02				TCRBJ02-07*01	TCRBJ02	TCRBJ02-07	01				6	6	8	2	0	3	42	53	59	-1	65	1	In	VDJ
CACGCCCTGCAGCCAGAAGACTCAGCCCTGTATCTCTGCGCCAGCAGCACATCGGACAGCCGCAATCAGCCCCAGCATTTTGGTGAT	CASSTSDSRNQPQHF	1	1.609865254278217E-5	45	TCRBV04-01*01	TCRBV04	TCRBV04-01	01				TCRBD01-01*01	TCRBD01	TCRBD01-01	01				TCRBJ01-05*01	TCRBJ01	TCRBJ01-05	01				5	5	1	5	2	2	36	48	53	59	61	1	In	VDJ
CGGTCCACAAAGCTGGAGGACTCAGCCATATACTTCTGTGCCAGCAGTGAAGTGTCAGGCTCTGGAAACACCATATATTTTGGAGAG	CASSEVSGSGNTIYF	1	3.130293549985422E-5	45	TCRBV02-01*01	TCRBV02	TCRBV02-01	01				TCRBD01-01*01	TCRBD01	TCRBD01-01	01				TCRBJ01-03*01	TCRBJ01	TCRBJ01-03	01				1	3	4	4	0	0	36	52	55	-1	59	1	In	VDJ
CGCTCACCAGGCCTGGGGGACGCAGCCATGTACCTGTGTGCCACCAGCAGAGACAGGGGTGGTTTGGATACCATATATTTTGGAGAG	CATSRDRGGLDTIYF	2	3.666915301411494E-5	45	TCRBV15-01*01	TCRBV15	TCRBV15-01	01				TCRBD01-01*01	TCRBD01	TCRBD01-01	01				TCRBJ01-03*01	TCRBJ01	TCRBJ01-03	01				0	0	4	2	10	10	36	-1	53	59	69	2	In	VDJ
CAGCGCACAGAGCAGGGGGACTCGGCCATGTATCTCTGTGCCAGCAGCTTATTAAGGACGGGGGCCAACGTCCTGACTTTCGGGGCC	CASSLLRTGANVLTF	2	4.4718479285506026E-5	45	TCRBV07-09	TCRBV07	TCRBV07-09				01,03			unresolved		TCRBD01,TCRBD02	TCRBD01-01,TCRBD02-01		TCRBJ02-06*01	TCRBJ02	TCRBJ02-06	01				2	4	1	7	1	4	36	51	55	59	60	2	In	VDJ
TTGGAGCTGGGGGACTCGGCCCTTTATCTTTGCGCCAGCAGCTTGGGGGACATGGGGATTAGCAATCAGCCCCAGCATTTTGGTGAT	CASSLGDMGISNQPQHF	1	1.609865254278217E-5	51	TCRBV05-01*01	TCRBV05	TCRBV05-01	01				TCRBD01-01*01	TCRBD01	TCRBD01-01	01				TCRBJ01-05*01	TCRBJ01	TCRBJ01-05	01				0	0	0	6	7	0	30	-1	46	52	59	1	In	VDJ
CCAGAAGACTCGGCCCTGTATCTCTGCGCCAGCAGCCAAGATCTAGGACGGGGGCTAGCGGGAGAACACGAGCAGTACTTCGGGCCG	CASSQDLGRGLAGEHEQYF	1	1.3415543785651808E-5	57	TCRBV04-03*01	TCRBV04	TCRBV04-03	01				TCRBD02-01*02	TCRBD02	TCRBD02-01	02				TCRBJ02-07*01	TCRBJ02	TCRBJ02-07	01				0	13	4	2	3	5	24	41	54	64	67	1	In	VDJ
AATGTGAGCACCTTGGAGCTGGGGGACTCGGCCCTTTATCTTTGCGCCAGCAGCTCGACAGGGGGTCTCGAGCAGTACTTCGGGCCG	CASSSTGGLEQYF	1	1.1626804614231567E-5	39	TCRBV05-01*01	TCRBV05	TCRBV05-01	01				TCRBD01-01*01	TCRBD01	TCRBD01-01	01				TCRBJ02-07*01	TCRBJ02	TCRBJ02-07	01				3	1	2	1	3	6	42	55	56	65	68	1	In	VDJ
GTGACCAGTGCCCATCCTGAAGACAGCAGCTTCTACATCTGCAGTGCCATAGTATCGGGCTACAATCAGCCCCAGCATTTTGGTGAT	CSAIVSGYNQPQHF	1	8.943695857101204E-6	42	TCRBV20	TCRBV20	unresolved			TCRBV20-01,TCRBV20-or09_02				unresolved		TCRBD01,TCRBD02	TCRBD01-01,TCRBD02-01		TCRBJ01-05*01	TCRBJ01	TCRBJ01-05	01				6	9	8	0	2	3	39	47	56	60	62	1	In	VDJ
ACCCTGCAGCCAGAAGACTCGGCCCTGTATCTCTGTGCCAGCAGCCGGGACAGGAGCTCATCTAACTATGGCTACACCTTCGGTTCG	CASSRDRSSSNYGYTF	1	9.838065442811326E-6	48	TCRBV04-02*01	TCRBV04	TCRBV04-02	01				TCRBD01-01*01	TCRBD01	TCRBD01-01	01				TCRBJ01-02*01	TCRBJ01	TCRBJ01-02	01				4	0	0	4	7	0	33	-1	46	54	61	1	In	VDJ
ACCTTGGAGCTGGGGGACTCGGCCCTTTATCTTTGCGCCAGCAAGCTAGCGGGGGGGCATTCCTACAATGAGCAGTTCTTCGGGCCA	CASKLAGGHSYNEQFF	1	1.9676130885622652E-5	48	TCRBV05-01*01	TCRBV05	TCRBV05-01	01				TCRBD02-01*01	TCRBD02	TCRBD02-01	01				TCRBJ02-01*01	TCRBJ02	TCRBJ02-01	01				6	2	4	0	3	1	33	43	45	57	60	1	In	VDJ
GCAGCCAGAAGACTCAGCCCTGTATCTCTGCGCCAGCAGCCAAGATAGGATGGGGACAGGCTGCAAGAGACCCAGTACTTCGGGCCA		1	1.0732435028521446E-5	53	TCRBV04-01*01	TCRBV04	TCRBV04-01	01				TCRBD01-01*01	TCRBD01	TCRBD01-01	01				TCRBJ02-05*01	TCRBJ02	TCRBJ02-05	01				0	7	0	4	3	2	28	45	52	60	63	1	Out	VDJ
GTGACATCGGCCCAAAAGAACCCGACAGCTTTCTATCTCTGTGCCAGTAGTAGGACCGGGACACACTATGGCTACACCTTCGGTTCG	CASSRTGTHYGYTF	2	4.561284887121615E-5	42	TCRBV19-01	TCRBV19	TCRBV19-01				01,02	TCRBD01-01*01	TCRBD01	TCRBD01-01	01				TCRBJ01-02*01	TCRBJ01	TCRBJ01-02	01				4	5	0	6	1	3	39	52	57	63	64	2	In	VDJ
GTGAGCAACATGAGCCCTGAAGACAGCAGCATATATCTCTGCAGCGCAGAACCGACAGGGCGCACAGATACGCAGTATTTTGGCCCA	CSAEPTGRTDTQYF	1	2.6831087571303614E-6	42	TCRBV29-01*01	TCRBV29	TCRBV29-01	01				TCRBD01-01*01	TCRBD01	TCRBD01-01	01				TCRBJ02-03*01	TCRBJ02	TCRBJ02-03	01				7	7	2	3	1	1	39	46	53	60	61	1	In	VDJ
GCTGCTCCCTCCCAGACATCTGTGTACTTCTGTGCCAGCCGCTATACGACAAAGCAACACCGGGCTTATGGCTACACCTTCGGTTCG	CASRYTTKQHRAYGYTF	1	1.878176129991253E-5	51	TCRBV06	TCRBV06	unresolved			TCRBV06-01,TCRBV06-05,TCRBV06-06				unresolved		TCRBD01,TCRBD02	TCRBD01-01,TCRBD02-01		TCRBJ01-02*01	TCRBJ01	TCRBJ01-02	01				8	8	2	6	15	5	30	39	47	51	66	1	In	VDJ
ATGAATGTGAGCACCTTGGAGCTGGGGGACTCGGCCCTTTATCTTTGCGCCAGCAGTGGGAGAGGAAACACCATATATTTTGGAGAG	CASSGRGNTIYF	2	3.4880413842694696E-5	36	TCRBV05-01*01	TCRBV05	TCRBV05-01	01				TCRBD02-01*02	TCRBD02	TCRBD02-01	02				TCRBJ01-03*01	TCRBJ01	TCRBJ01-03	01				5	1	9	2	1	4	45	56	57	62	63	2	In	VDJ
GCCATCCCCAACCAGACAGCTCTTTACTTCTGTGCCACCAGTGAAGCCCCGGGACAGCACTACCAAGAGACCCAGTACTTCGGGCCA	CATSEAPGQHYQETQYF	1	4.471847928550602E-6	51	TCRBV24	TCRBV24	unresolved			TCRBV24-01,TCRBV24-or09_02		TCRBD01-01*01	TCRBD01	TCRBD01-01	01				TCRBJ02-05*01	TCRBJ02	TCRBJ02-05	01				4	6	0	5	4	0	30	44	50	57	61	1	In	VDJ
GTGACCAGTGCCCATCCTGAAGACAGCAGCTTCTACATCTGCAGTGCTAGAGCAGGGAACGGGATCTACGAGCAGTACTTCGGGCCG	CSARAGNGIYEQYF	2	8.049326271391085E-6	42	TCRBV20	TCRBV20	unresolved			TCRBV20-01,TCRBV20-or09_02				unresolved		TCRBD01,TCRBD02	TCRBD01-01,TCRBD02-01		TCRBJ02-07*01	TCRBJ02	TCRBJ02-07	01				1	0	4	3	8	3	39	-1	52	57	65	2	In	VDJ
AATTCCCTGGAGCTTGGTGACTCTGCTGTGTATTTCTGTGCCAGCAGCCTGGAGGGGACCCCGAACGCCGGCTACACCTTCGGTTCG	CASSLEGTPNAGYTF	1	9.838065442811326E-6	45	TCRBV03	TCRBV03	unresolved			TCRBV03-01,TCRBV03-02		TCRBD02-01*02	TCRBD02	TCRBD02-01	02				TCRBJ01-02*01	TCRBJ01	TCRBJ01-02	01				4	1	10	0	13	8	36	49	50	56	69	1	In	VDJ
GAGTCGCCCAGCCCCAACCAGACCTCTCTGTACTTCTGTGCCAGCAGTTGGGCAACCCCGGGGGCCAAAGTCCTGACTTTCGGGGCC	CASSWATPGAKVLTF	1	1.1626804614231567E-5	45	TCRBV27-01*01	TCRBV27	TCRBV27-01	01						unresolved		TCRBD01,TCRBD02	TCRBD01-01,TCRBD02-01		TCRBJ02-06*01	TCRBJ02	TCRBJ02-06	01				4	10	6	0	4	13	36	49	59	65	69	1	In	VDJ
ACATCGGCCCAAAAGAACCCGACAGCTTTCTATCTCTGTGCCAGTAGTATAGCAGGGCCGGGCAATCAGCCCCAGCATTTTGGTGAT	CASSIAGPGNQPQHF	3	5.8134023071157834E-5	45	TCRBV19-01	TCRBV19	TCRBV19-01				01,02	TCRBD01-01*01	TCRBD01	TCRBD01-01	01				TCRBJ01-05*01	TCRBJ01	TCRBJ01-05	01				1	0	4	3	4	2	36	-1	52	57	61	3	In	VDJ
CAGCGCACACAGCAGGAGGACTCGGCCGTGTATCTCTGTGCCAGCAGCCCCGATCGAGAACTTAACTATGGCTACACCTTCGGTTCG	CASSPDRELNYGYTF	1	2.8619826742723856E-5	45	TCRBV07-02*01	TCRBV07	TCRBV07-02	01				TCRBD02-01	TCRBD02	TCRBD02-01				01,02	TCRBJ01-02*01	TCRBJ01	TCRBJ01-02	01				5	11	3	10	0	1	36	48	59	-1	62	1	In	VDJ
CAGCCCTCAGAACCCAGGGACTCAGCTGTGTACTTCTGTGCCAGCAGTCCCGGGACTAGCGGGGACTACGAGCAGTACTTCGGGCCG	CASSPGTSGDYEQYF	1	2.146487005704289E-5	45	TCRBV12	TCRBV12	unresolved			TCRBV12-03,TCRBV12-04		TCRBD02-01*01	TCRBD02	TCRBD02-01	01				TCRBJ02-07*01	TCRBJ02	TCRBJ02-07	01				5	3	0	3	1	3	36	48	51	64	65	1	In	VDJ
AGCACCTTGGAGCTGGGGGACTCGGCCCTTTATCTTTGCGCCAGCAGCTTGGGGCCCGGAGGTACCGGGGAGCTGTTTTTTGGAGAA	CASSLGPGGTGELFF	1	1.5204282957072048E-5	45	TCRBV05-01*01	TCRBV05	TCRBV05-01	01				TCRBD02-01*02	TCRBD02	TCRBD02-01	02				TCRBJ02-02*01	TCRBJ02	TCRBJ02-02	01				0	5	10	1	1	5	36	52	57	62	63	1	In	VDJ
CAGTGACCAGTGCCCATCCTGAAGACAGCAGCTTCTACATCTGCAGTGCTAGAATCGTCGAAGGGCACTGAAGCTTTCTTTGGACAA		1	8.943695857101204E-6	40	TCRBV20	TCRBV20	unresolved			TCRBV20-01,TCRBV20-or09_02				unresolved		TCRBD01,TCRBD02	TCRBD01-01,TCRBD02-01		TCRBJ01-01*01	TCRBJ01	TCRBJ01-01	01				2	8	5	3	0	4	41	53	61	-1	65	1	Out	VDJ
GTGAGCACCTTGGAGCTGGGGGACTCGGCCCTTTATCTTTGCGCCAGCAGCAGAGACCCAGTGAACACTGAAGCTTTCTTTGGACAA	CASSRDPVNTEAFF	1	1.5204282957072048E-5	42	TCRBV05-01*01	TCRBV05	TCRBV05-01	01						unresolved		TCRBD01,TCRBD02	TCRBD01-01,TCRBD02-01		TCRBJ01-01*01	TCRBJ01	TCRBJ01-01	01				4	3	2	7	4	0	39	51	54	57	61	1	In	VDJ
CCCCAACCAGACAGCTCTTTACTTCTGTGCCACCAGTGAGAGCCGATTGACGGGAGCTCCTATAATTCACCCCTCCACTTTGGGAAC		1	4.471847928550602E-6	56	TCRBV24	TCRBV24	unresolved			TCRBV24-01,TCRBV24-or09_02		TCRBD02-01*02	TCRBD02	TCRBD02-01	02				TCRBJ01-06*01	TCRBJ01	TCRBJ01-06	01				4	11	8	2	0	0	25	39	50	-1	56	1	Out	VDJ
GAGTCGCCCAGCCCCAACCAGACCTCTCTGTACTTCTGTGCCAGCCGACCACTTACTCCCAATCCCTACGAGCAGTACTTCGGGCCG	CASRPLTPNPYEQYF	1	8.943695857101204E-6	45	TCRBV27-01*01	TCRBV27	TCRBV27-01	01						unresolved		TCRBD01,TCRBD02	TCRBD01-01,TCRBD02-01		TCRBJ02-07*01	TCRBJ02	TCRBJ02-07	01				8	1	2	7	15	2	36	45	46	49	64	1	In	VDJ
GAGTCGGCTGCTCCCTCCCAGACATCTGTGTACTTCTGTGCCAGCAGTCAGGGGTTATGGGCAGGGGACGGCTACACCTTCGGTTCG	CASSQGLWAGDGYTF	1	1.609865254278217E-5	45	TCRBV06-01*01	TCRBV06	TCRBV06-01	01				TCRBD01-01*01	TCRBD01	TCRBD01-01	01				TCRBJ01-02*01	TCRBJ01	TCRBJ01-02	01				5	0	4	2	15	8	36	-1	48	54	69	1	In	VDJ
CGCCCAGCCCCAACCAGACCTCTCTGTACTTCTGTGCCAGCAGTTCGACGGACAGGGGTTATGAACACTGAAGCTTTCTTTGGACAA		1	1.1626804614231567E-5	49	TCRBV27-01*01	TCRBV27	TCRBV27-01	01				TCRBD01-01*01	TCRBD01	TCRBD01-01	01				TCRBJ01-01*01	TCRBJ01	TCRBJ01-01	01				4	4	1	2	3	0	32	45	49	58	61	1	Out	VDJ
CTCACTGTGACATCGGCCCAAAAGAACCCGACAGCTTTCTATCTCTGTGCCAGTAGTACAGACAATCAGCCCCAGCATTTTGGTGAT	CASSTDNQPQHF	3	5.8134023071157834E-5	36	TCRBV19-01	TCRBV19	TCRBV19-01				01,02			unresolved					TCRBJ01-05*01	TCRBJ01	TCRBJ01-05	01				0	0	0	0	0	3	45	-1	-1	-1	62	3	In	VJ
AGCTCCTTGGAGCTGGGGGACTCAGCCCTGTACTTCTGTGCCAGCAGCTTAGGGGGTGGGGTCCGTCAGCCCCAGCATTTTGGTGAT	CASSLGGGVRQPQHF	1	2.4147978814173252E-5	45	TCRBV13-01*01	TCRBV13	TCRBV13-01	01						unresolved		TCRBD01,TCRBD02	TCRBD01-01,TCRBD02-01		TCRBJ01-05*01	TCRBJ01	TCRBJ01-05	01				0	4	6	2	4	6	36	53	57	61	65	1	In	VDJ
AAGATCCGGTCCACAAAGCTGGAGGACTCAGCCATGTACTTCTGTGCCACCGAGGGTCCGGCTAATGAAAAACTGTTTTTTGGCAGT	CATEGPANEKLFF	1	2.4147978814173252E-5	39	TCRBV02-01*01	TCRBV02	TCRBV02-01	01				TCRBD02-01*02	TCRBD02	TCRBD02-01	02				TCRBJ01-04*01	TCRBJ01	TCRBJ01-04	01				10	2	11	0	5	3	42	49	51	56	61	1	In	VDJ
CTTGACATCCGCTCACCAGGCCTGGGGGACGCAGCCATGTACCTGTGTGCCACCAGCACCGTTTACAATGAGCAGTTCTTCGGGCCA	CATSTVYNEQFF	1	2.0570500471332773E-5	36	TCRBV15-01*01	TCRBV15	TCRBV15-01	01				TCRBD02-01	TCRBD02	TCRBD02-01				01,02	TCRBJ02-01*01	TCRBJ02	TCRBJ02-01	01				4	1	8	6	2	4	45	58	59	61	63	1	In	VDJ
CCGCTCAGGCTGCTGTCGGCTGCTCCCTCCCAGACATCTGTGTACTTCTGTGCCAGCAGAGGGACGGTCGAGCAGTTCTTCGGGCCA	CASRGTVEQFF	1	1.699302212849229E-5	33	TCRBV06-05*01	TCRBV06	TCRBV06-05	01						unresolved		TCRBD01,TCRBD02	TCRBD01-01,TCRBD02-01		TCRBJ02-01*01	TCRBJ02	TCRBJ02-01	01				6	1	0	7	4	10	48	59	60	65	69	1	In	VDJ
AGCACCTTGGAGCTGGGGGACTCGGCCCTTTATCTTTGCGCCAGCAGCTTGGATCCAGGGAGCAATCAGCCCCAGCATTTTGGTGAT	CASSLDPGSNQPQHF	1	1.609865254278217E-5	45	TCRBV05-01*01	TCRBV05	TCRBV05-01	01				TCRBD01-01*01	TCRBD01	TCRBD01-01	01				TCRBJ01-05*01	TCRBJ01	TCRBJ01-05	01				0	3	4	3	0	1	36	52	55	-1	60	1	In	VDJ
ACCTTGGAGCTGGGGGACTCGGCCCTTTATCTTTGCGCCAGCAGCCTCCCTCGGGGGGCTGGGGGTGACGAGCAGTACTTCGGGCCG	CASSLPRGAGGDEQYF	1	1.1626804614231567E-5	48	TCRBV05-01*01	TCRBV05	TCRBV05-01	01				TCRBD02-01*01	TCRBD02	TCRBD02-01	01				TCRBJ02-07*01	TCRBJ02	TCRBJ02-07	01				4	6	8	1	9	5	33	45	51	58	67	1	In	VDJ
AGGCTGGAGTTGGCTGCTCCCTCCCAGACATCTGTGTACTTCTGTGCCGGAAGGACAGGGGGTCGGGACGAGCAGTACTTCGGGCCG	CAGRTGGRDEQYF	1	2.5936717985593495E-5	39	TCRBV06-06	TCRBV06	TCRBV06-06				01,02	TCRBD01-01*01	TCRBD01	TCRBD01-01	01				TCRBJ02-07*01	TCRBJ02	TCRBJ02-07	01				11	4	1	1	5	5	42	48	52	62	67	1	In	VDJ
AGAGTCTGCCATCCCCAACCAGACAGCTCTTTACTTCTGTGTCGAAATGGGGACAGGGGAAACACCGGGGAGCTGTTTTTTGGAGAA		1	6.2605870999708435E-6	44	TCRBV24	TCRBV24	unresolved			TCRBV24-01,TCRBV24-or09_02		TCRBD01-01*01	TCRBD01	TCRBD01-01	01				TCRBJ02-02*01	TCRBJ02	TCRBJ02-02	01				14	8	0	2	1	2	37	41	49	59	60	1	Out	VDJ
CAGCCCTCAGAACCCAGGGACTCAGCTGTGTACTTCTGTGCCAGCAGAAAAGGGACTAGCGGGTGGGAGACCCAGTACTTCGGGCCA	CASRKGTSGWETQYF	1	1.9676130885622652E-5	45	TCRBV12	TCRBV12	unresolved			TCRBV12-03,TCRBV12-04		TCRBD02-01	TCRBD02	TCRBD02-01				01,02	TCRBJ02-05*01	TCRBJ02	TCRBJ02-05	01				6	4	0	4	3	5	36	47	51	63	66	1	In	VDJ
AAGATCCAGCCCTCAGAACCCAGGGACTCAGCTGTGTACTTCTGTGCCAGCAGTTTAGGGCAGAACACTGAAGCTTTCTTTGGACAA	CASSLGQNTEAFF	1	2.8619826742723856E-5	39	TCRBV12	TCRBV12	unresolved			TCRBV12-03,TCRBV12-04		TCRBD01-01*01	TCRBD01	TCRBD01-01	01				TCRBJ01-01*01	TCRBJ01	TCRBJ01-01	01				1	0	9	0	1	1	42	-1	58	61	62	1	In	VDJ
CTGACGATCCAGCGCACACAGCAGGAGGACTCGGCCGTGTATCTCTGTGCCAGCAGCTCGGACAGGGAAAAACTGTTTTTTGGCAGT	CASSSDREKLFF	3	5.9028392656867956E-5	36	TCRBV07-02*01	TCRBV07	TCRBV07-02	01				TCRBD01-01*01	TCRBD01	TCRBD01-01	01				TCRBJ01-04*01	TCRBJ01	TCRBJ01-04	01				4	1	1	4	0	8	45	58	59	-1	66	3	In	VDJ
AAGATCCGGTCCACAAAGCTGGAGGACTCAGCCATGTACTTCTGTGCCAGCACCGTACAGCCGAACACTGAAGCTTTCTTTGGACAA	CASTVQPNTEAFF	1	1.3415543785651808E-5	39	TCRBV02-01*01	TCRBV02	TCRBV02-01	01				TCRBD01-01*01	TCRBD01	TCRBD01-01	01				TCRBJ01-01*01	TCRBJ01	TCRBJ01-01	01				7	4	3	5	2	1	42	52	56	60	62	1	In	VDJ
ACTCTGGAGTCAGCTACCCGCTCCCAGACATCTGTGTATTTCTGCGCCAGCAGAGTAACCGGAGCCTATGGCTACACCTTCGGTTCG	CASRVTGAYGYTF	1	3.309167467127446E-5	39	TCRBV10-02*01	TCRBV10	TCRBV10-02	01				TCRBD02-01*02	TCRBD02	TCRBD02-01	02				TCRBJ01-02*01	TCRBJ01	TCRBJ01-02	01				6	7	10	2	1	4	42	53	60	64	65	1	In	VDJ
CTGTCGGCTGCTCCCTCCCAGACATCTGTGTACTTCTGTGCCAGCAGTCTTGCTAGAGGGGCAAACACTGAAGCTTTCTTTGGACAA	CASSLARGANTEAFF	1	1.3415543785651808E-5	45	TCRBV06-05*01	TCRBV06	TCRBV06-05	01						unresolved		TCRBD01,TCRBD02	TCRBD01-01,TCRBD02-01		TCRBJ01-01*01	TCRBJ01	TCRBJ01-01	01				5	8	5	2	2	2	36	48	56	61	63	1	In	VDJ
CACACCCTGCAGCCAGAAGACTCGGCCCTGTATCTCTGCGCCAGCAGCCAAGATCCGAGGGGGGCCTCCGGCTACACCTTCGGTTCG	CASSQDPRGASGYTF	1	1.4309913371361928E-5	45	TCRBV04-03*01	TCRBV04	TCRBV04-03	01						unresolved		TCRBD01,TCRBD02	TCRBD01-01,TCRBD02-01		TCRBJ01-02*01	TCRBJ01	TCRBJ01-02	01				0	4	5	1	6	8	36	53	57	63	69	1	In	VDJ
AGTGCCCATCCTGAAGACAGCAGCTTCTACATCTGCAGTGCTAGAACGGCTAGCGGGGGGGACACAGATACGCAGTATTTTGGCCCA	CSARTASGGDTDTQYF	2	1.3415543785651808E-5	48	TCRBV20	TCRBV20	unresolved			TCRBV20-01,TCRBV20-or09_02		TCRBD02-01*01	TCRBD02	TCRBD02-01	01				TCRBJ02-03*01	TCRBJ02	TCRBJ02-03	01				2	4	4	0	1	2	33	45	49	61	62	2	In	VDJ
ATCCGCTCACCAGGCCTGGGGGACGCAGCCATGTACCTGTGTGCCACCAGCAGAGTACCGAACACCGGGGAGCTGTTTTTTGGAGAA	CATSRVPNTGELFF	1	1.609865254278217E-5	42	TCRBV15-01*01	TCRBV15	TCRBV15-01	01						unresolved		TCRBD01,TCRBD02	TCRBD01-01,TCRBD02-01		TCRBJ02-02*01	TCRBJ02	TCRBJ02-02	01				1	1	3	7	0	0	39	55	56	-1	58	1	In	VDJ
GTGAACGCCTTGGAGCTGGACGACTCGGCCCTGTATCTCTGTGCCAGCAGCTTGTCGAGGGTACCCTACGAGCAGTACTTCGGGCCG	CASSLSRVPYEQYF	1	2.146487005704289E-5	42	TCRBV05-04*01	TCRBV05	TCRBV05-04	01				TCRBD02-01*02	TCRBD02	TCRBD02-01	02				TCRBJ02-07*01	TCRBJ02	TCRBJ02-07	01				1	2	11	0	3	2	39	54	56	61	64	1	In	VDJ
AATTCCCTGGAGCTTGGTGACTCTGCTGTGTATTTCTGTGCCAGCAGCCGCGGGGGGATAAGCACAGATACGCAGTATTTTGGCCCA	CASSRGGISTDTQYF	1	1.2521174199941687E-5	45	TCRBV03	TCRBV03	unresolved			TCRBV03-01,TCRBV03-02		TCRBD02-01*01	TCRBD02	TCRBD02-01	01				TCRBJ02-03*01	TCRBJ02	TCRBJ02-03	01				4	0	7	1	3	0	36	-1	49	57	60	1	In	VDJ
GACCCTGGAGTCTGCCAGGCCCTCACATACCTCTCAGTACCTCTGTGCCAACAGCGGTTCCGGGGCGATGGCTACACCTTCGGTTCG		1	6.2605870999708435E-6	38	TCRBV25-01*01	TCRBV25	TCRBV25-01	01						unresolved		TCRBD01,TCRBD02	TCRBD01-01,TCRBD02-01		TCRBJ01-02*01	TCRBJ01	TCRBJ01-02	01				6	7	7	0	1	6	43	54	61	66	67	1	Out	VDJ
GTGCCCATCCTGAAGACAGCAGCTTCTACATCTGCAGTGCTAGAGAATTTGACAGGGACCTATAATTCACCCCTCCACTTTGGGAAC		1	7.154956685680964E-6	49	TCRBV20	TCRBV20	unresolved			TCRBV20-01,TCRBV20-or09_02		TCRBD01-01*01	TCRBD01	TCRBD01-01	01				TCRBJ01-06*01	TCRBJ01	TCRBJ01-06	01				0	4	2	3	1	2	32	46	50	57	58	1	Out	VDJ
CTGGAGCTTGGTGACTCTGCTGTGTATTTCTGTGCCAGCAGCCAAGACCGAAGACTAGCGTTAACGGGCGAGCAGTACTTCGGGCCG	CASSQDRRLALTGEQYF	1	8.943695857101204E-6	51	TCRBV03	TCRBV03	unresolved			TCRBV03-01,TCRBV03-02		TCRBD02-01	TCRBD02	TCRBD02-01				01,02	TCRBJ02-07*01	TCRBJ02	TCRBJ02-07	01				0	5	2	6	8	6	30	47	52	60	68	1	In	VDJ
AAGATCCAGCCTGCAGAGCTTGGGGACTCGGCCGTGTATCTCTGTGCCAGCAGCTGGGGGACGTATTCACCCCTCCACTTTGGGAAC	CASSWGTYSPLHF	1	2.8619826742723856E-5	39	TCRBV11-03*01	TCRBV11	TCRBV11-03	01						unresolved		TCRBD01,TCRBD02	TCRBD01-01,TCRBD02-01		TCRBJ01-06*01	TCRBJ01	TCRBJ01-06	01				4	2	0	7	2	8	42	55	57	62	64	1	In	VDJ
CTGCTGTCGGCTGCTCCCTCCCAGACATCTGTGTACTTCTGTGCCAGCAGTTACGACAGGGGGGGCACTGAAGCTTTCTTTGGACAA	CASSYDRGGTEAFF	1	1.3415543785651808E-5	42	TCRBV06-05*01	TCRBV06	TCRBV06-05	01				TCRBD01-01*01	TCRBD01	TCRBD01-01	01				TCRBJ01-01*01	TCRBJ01	TCRBJ01-01	01				2	0	2	1	2	4	39	-1	54	63	65	1	In	VDJ
CTACACACCCTGCAGCCAGAAGACTCGGCCCTGTATCTCTGTGCCAGCAGCCAAGCGGGGGATGGCTACGAGCAGTACTTCGGGCCG	CASSQAGDGYEQYF	2	2.5042348399883374E-5	42	TCRBV04-02*01	TCRBV04	TCRBV04-02	01				TCRBD02-01*01	TCRBD02	TCRBD02-01	01				TCRBJ02-07*01	TCRBJ02	TCRBJ02-07	01				1	0	8	2	4	3	39	-1	55	61	65	2	In	VDJ
AGTCTGCCATCCCCAACCAGACAGCTCTTTACTTCTGTGCCACCAGTGCCCGTCGGACAGGCAGGTTCACCCCTCCACTTTGGGAAC		1	4.471847928550602E-6	46	TCRBV24	TCRBV24	unresolved			TCRBV24-01,TCRBV24-or09_02		TCRBD01-01*01	TCRBD01	TCRBD01-01	01				TCRBJ01-06*01	TCRBJ01	TCRBJ01-06	01				5	6	1	4	4	9	35	48	54	61	65	1	Out	VDJ
TCGGCTGCTCCCTCCCAGACATCTGTGTACTTCTGTGCCAGCAGTTCTCCGACAGGGGGAGTTAGAAACACCATATATTTTGGAGAG	CASSSPTGGVRNTIYF	1	3.0408565914144096E-5	48	TCRBV06-05*01	TCRBV06	TCRBV06-05	01				TCRBD01-01*01	TCRBD01	TCRBD01-01	01				TCRBJ01-03*01	TCRBJ01	TCRBJ01-03	01				4	4	2	1	5	5	33	46	50	59	64	1	In	VDJ
ATCCGGTCCACAAAGCTGGAGGACTCAGCCATGTACTTCTGTGCCAGCAGCAGCGACAGGGTTCAAGAGACCCAGTACTTCGGGCCA	CASSSDRVQETQYF	1	8.943695857101204E-6	42	TCRBV02-01*01	TCRBV02	TCRBV02-01	01				TCRBD01-01*01	TCRBD01	TCRBD01-01	01				TCRBJ02-05*01	TCRBJ02	TCRBJ02-05	01				6	4	2	3	2	2	39	50	54	61	63	1	In	VDJ
TGTGAGCACCTTGGAGCTGGGGGACTCGGCCCTTTATCTTTGCGCCAGCAGCTTGCCCAGGGGGAAAACACCATATATTTTGGAGAG		2	3.4880413842694696E-5	41	TCRBV05-01*01	TCRBV05	TCRBV05-01	01				TCRBD01-01*01	TCRBD01	TCRBD01-01	01				TCRBJ01-03*01	TCRBJ01	TCRBJ01-03	01				1	2	4	1	1	6	40	55	57	64	65	2	Out	VDJ
TTGGAGCTGGGGGACTCGGCCCTTTATCTTTGCGCCAGCAGCTTGGGCAGTTCAAGACAGGGAAATTCACCCCTCCACTTTGGGAAC	CASSLGSSRQGNSPLHF	1	1.1626804614231567E-5	51	TCRBV05-01*01	TCRBV05	TCRBV05-01	01				TCRBD01-01*01	TCRBD01	TCRBD01-01	01				TCRBJ01-06*01	TCRBJ01	TCRBJ01-06	01				0	9	2	3	1	7	30	46	55	62	63	1	In	VDJ
TCGGCCCAAAAGAACCCGACAGCTTTCTATCTCTGTGCCAGTAGTATATCCGGGACAGGGGCCGGCCAGCCCCAGCATTTTGGTGAT	CASSISGTGAGQPQHF	3	5.8134023071157834E-5	48	TCRBV19-01	TCRBV19	TCRBV19-01				01,02	TCRBD01-01*01	TCRBD01	TCRBD01-01	01				TCRBJ01-05*01	TCRBJ01	TCRBJ01-05	01				2	3	0	2	5	7	33	48	51	61	66	3	In	VDJ
CTCAGTGACTCTGGCTTCTATCTCTGTGCCTGGCCAGGGAGTGGGCTAGCGGGGGGGCCCAGCACAGATACGCAGTATTTTGGCCCA	CAWPGSGLAGGPSTDTQYF	1	3.577478342840482E-6	57	TCRBV30-01	TCRBV30	TCRBV30-01				01,02	TCRBD02-01*01	TCRBD02	TCRBD02-01	01				TCRBJ02-03*01	TCRBJ02	TCRBJ02-03	01				5	12	4	0	3	0	24	33	45	57	60	1	In	VDJ
ACCAGTGCCCATCCTGAAGACAGCAGCTTCTACATCTGCAGTGCTAGGGACAAGAGCTCTGGGGCCAACGTCCTGACTTTCGGGGCC	CSARDKSSGANVLTF	1	8.943695857101204E-6	45	TCRBV20	TCRBV20	unresolved			TCRBV20-01,TCRBV20-or09_02		TCRBD01-01*01	TCRBD01	TCRBD01-01	01				TCRBJ02-06*01	TCRBJ02	TCRBJ02-06	01				3	0	1	6	4	0	36	-1	47	52	56	1	In	VDJ
TCGGCTGCTCCCTCCCAGACATCTGTGTACTTCTGTGCCAGCAGTTCCGACGTTCGGGGTAAAACCTACGAGCAGTACTTCGGGCCG	CASSSDVRGKTYEQYF	1	9.838065442811326E-6	48	TCRBV06-05*01	TCRBV06	TCRBV06-05	01				TCRBD02-01*01	TCRBD02	TCRBD02-01	01				TCRBJ02-07*01	TCRBJ02	TCRBJ02-07	01				4	8	8	3	5	2	33	46	54	59	64	1	In	VDJ
ATCCTGAGGATCCAGCAGGTAGTGCGAGGAGATTCGGCAGCTTATTTCTGTGCCAGCTCACTAGGGAACGAGCAGTACTTCGGGCCG	CASSLGNEQYF	1	2.5936717985593495E-5	33	TCRBV18-01*01	TCRBV18	TCRBV18-01	01						unresolved		TCRBD01,TCRBD02	TCRBD01-01,TCRBD02-01		TCRBJ02-07*01	TCRBJ02	TCRBJ02-07	01				4	2	0	8	0	5	48	61	63	-1	67	1	In	VDJ
GCGTCTGCTGTACCCTCTCAGACATCTGTGTACTTCTGTGCCAGCAGTGACTCGGGGGGAGGGAATCAGCCCCAGCATTTTGGTGAT	CASSDSGGGNQPQHF	4	7.781015395678049E-5	45	TCRBV06-04	TCRBV06	TCRBV06-04				01,02	TCRBD02-01*02	TCRBD02	TCRBD02-01	02				TCRBJ01-05*01	TCRBJ01	TCRBJ01-05	01				0	3	9	0	0	4	36	53	56	-1	63	4	In	VDJ
CGCTCACCAGGCCTGGGGGACGCAGCCATGTACCTGTGTGCCACCAGCATTCTAGCGGGGAGCACAGATACGCAGTATTTTGGCCCA	CATSILAGSTDTQYF	1	1.609865254278217E-5	45	TCRBV15-01*01	TCRBV15	TCRBV15-01	01				TCRBD02-01*01	TCRBD02	TCRBD02-01	01				TCRBJ02-03*01	TCRBJ02	TCRBJ02-03	01				4	2	4	3	0	0	36	49	51	-1	60	1	In	VDJ
AACGCCTTGGAGCTGGACGACTCGGCCCTGTATCTCTGTGCCAGCAGCCACATCGACAGGCCCTCCTACGAGCAGTACTTCGGGCCG	CASSHIDRPSYEQYF	1	2.146487005704289E-5	45	TCRBV05-04*01	TCRBV05	TCRBV05-04	01				TCRBD01-01*01	TCRBD01	TCRBD01-01	01				TCRBJ02-07*01	TCRBJ02	TCRBJ02-07	01				4	6	2	4	2	0	36	48	54	60	62	1	In	VDJ
ATCCAGCCCTCAGAACCCAGGGACTCAGCTGTGTACTTCTGTGCCAGCAGTGGGGACAGGGGCGGCTATGGCTACACCTTCGGTTCG	CASSGDRGGYGYTF	1	2.4147978814173252E-5	42	TCRBV12	TCRBV12	unresolved			TCRBV12-03,TCRBV12-04		TCRBD01-01*01	TCRBD01	TCRBD01-01	01				TCRBJ01-02*01	TCRBJ01	TCRBJ01-02	01				5	1	0	2	3	4	39	51	52	62	65	1	In	VDJ
CTGAAGATCCAGCCCTCAGAACCCAGGGACTCAGCTGTGTACTTCTGTGCCAGCAGTTTTAGGGATCAGCCCCAGCATTTTGGTGAT	CASSFRDQPQHF	1	3.130293549985422E-5	36	TCRBV12	TCRBV12	unresolved			TCRBV12-03,TCRBV12-04				unresolved		TCRBD01,TCRBD02	TCRBD01-01,TCRBD02-01		TCRBJ01-05*01	TCRBJ01	TCRBJ01-05	01				3	1	5	3	0	5	45	59	60	-1	64	1	In	VDJ
AGCTCCTTGGAGCTGGGGGACTCAGCCCTGTACTTCTGTGCCAGCAGCCCGGGGACGTACAGCTCCTACGAGCAGTACTTCGGGCCG	CASSPGTYSSYEQYF	1	1.699302212849229E-5	45	TCRBV13-01*01	TCRBV13	TCRBV13-01	01						unresolved		TCRBD01,TCRBD02	TCRBD01-01,TCRBD02-01		TCRBJ02-07*01	TCRBJ02	TCRBJ02-07	01				5	3	0	7	6	0	36	48	51	56	62	1	In	VDJ
AAGAAGCTCCTTCTCAGTGACTCTGGCTTCTATCTCTGTGCCTGGAATCAGGACAGGGGGCCCTACAATGAGCAGTTCTTCGGGCCA	CAWNQDRGPYNEQFF	1	4.471847928550602E-6	45	TCRBV30-01*01	TCRBV30	TCRBV30-01	01				TCRBD01-01*01	TCRBD01	TCRBD01-01	01				TCRBJ02-01*01	TCRBJ02	TCRBJ02-01	01				4	4	1	0	0	2	36	46	50	-1	61	1	In	VDJ
TGCTGTACCCTCTCAGACATCTGTGTACTTCTGTGCCAGCAGTGACGATCAGGACAGGATTCCTACAATGAGCAGTTCTTCGGGCCA		2	5.097906638547687E-5	50	TCRBV06-04	TCRBV06	TCRBV06-04				01,02	TCRBD01-01*01	TCRBD01	TCRBD01-01	01				TCRBJ02-01*01	TCRBJ02	TCRBJ02-01	01				2	5	1	4	2	1	31	46	51	58	60	2	Out	VDJ
GTGAGCACCTTGGAGCTGGGGGACTCGGCCCTTTATCTTTGCGCCAGCAGCTTGGAGGGGCAAAACTATGGCTACACCTTCGGTTCG	CASSLEGQNYGYTF	1	1.1626804614231567E-5	42	TCRBV05-01*01	TCRBV05	TCRBV05-01	01				TCRBD01-01*01	TCRBD01	TCRBD01-01	01				TCRBJ01-02*01	TCRBJ01	TCRBJ01-02	01				0	0	5	2	3	2	39	-1	55	60	63	1	In	VDJ
AGTGACTCTGGCTTCTATCTCTGTGCCTGGAGTCCCTTCGCGCTAGCGGGGGGGTCCACCTCCTACAATGAGCAGTTCTTCGGGCCA	CAWSPFALAGGSTSYNEQFF	1	4.471847928550602E-6	60	TCRBV30-01	TCRBV30	TCRBV30-01				01,02	TCRBD02-01*01	TCRBD02	TCRBD02-01	01				TCRBJ02-01*01	TCRBJ02	TCRBJ02-01	01				2	9	4	0	5	0	21	33	42	54	59	1	In	VDJ
ATCCGGTCCACAAAGCTGGAGGACTCAGCCATGTACTTCTGTGCCAGCAGTTCGGAGGGGCGGTCGAATGAGCAGTTCTTCGGGCCA	CASSSEGRSNEQFF	1	1.609865254278217E-5	42	TCRBV02-01*01	TCRBV02	TCRBV02-01	01				TCRBD02-01*02	TCRBD02	TCRBD02-01	02				TCRBJ02-01*01	TCRBJ02	TCRBJ02-01	01				5	2	10	0	7	7	39	51	53	59	66	1	In	VDJ
GCCCAAAAGAACCCGACAGCTTTCTATCTCTGTGCCAGTAGTGTCCGGAGTCAACTATATAGCAATCAGCCCCAGCATTTTGGTGAT	CASSVRSQLYSNQPQHF	3	5.545091431402747E-5	51	TCRBV19-01	TCRBV19	TCRBV19-01				01,02	TCRBD02-01	TCRBD02	TCRBD02-01				01,02	TCRBJ01-05*01	TCRBJ01	TCRBJ01-05	01				5	11	3	9	2	0	30	42	53	57	59	3	In	VDJ
CTCGCTCTGAGATGAATGTGAGCACCTTGGAGCTGGGGGACTCGGCCCTTTATCTTTGCGCCAGGTCAAGGGGAGTTCTTCGGGCCA		1	1.878176129991253E-5	25	TCRBV05-01*01	TCRBV05	TCRBV05-01	01				TCRBD01-01*01	TCRBD01	TCRBD01-01	01				TCRBJ02-01*01	TCRBJ02	TCRBJ02-01	01				8	4	5	2	0	14	56	64	68	-1	73	1	Out	VDJ
ACGATCCAGCGCACACAGCAGGAGGACTCGGCCGTGTATCTCTGTGCCAGCTCGAATGCCATGACTCAGCCCCAGCATTTTGGTGAT	CASSNAMTQPQHF	2	3.4880413842694696E-5	39	TCRBV07-02*01	TCRBV07	TCRBV07-02	01						unresolved		TCRBD01,TCRBD02	TCRBD01-01,TCRBD02-01		TCRBJ01-05*01	TCRBJ01	TCRBJ01-05	01				8	11	2	7	0	6	42	51	62	-1	65	2	In	VDJ
AGGCTGGAGTTGGCTGCTCCCTCCCAGACATCTGTGTACTTCTGTGCCAGCAGTAATCTGCCCGAGGGGGACCAGTACTTCGGGCCA	CASSNLPEGDQYF	1	2.2359239642753013E-5	39	TCRBV06-06	TCRBV06	TCRBV06-06				01,02	TCRBD01-01*01	TCRBD01	TCRBD01-01	01				TCRBJ02-05*01	TCRBJ02	TCRBJ02-05	01				5	10	5	1	1	10	42	54	64	70	71	1	In	VDJ
CTACACACCCTGCAGCCAGAAGACTCGGCCCTGTATCTCTGCGCCAGCAGCCAAGAAAGGATGAACACTGAAGCTTTCTTTGGACAA	CASSQERMNTEAFF	1	1.699302212849229E-5	42	TCRBV04-03*01	TCRBV04	TCRBV04-03	01						unresolved		TCRBD01,TCRBD02	TCRBD01-01,TCRBD02-01		TCRBJ01-01*01	TCRBJ01	TCRBJ01-01	01				0	2	1	8	0	0	39	56	58	-1	61	1	In	VDJ
GTGAGCACCTTGGAGCTGGGGGACTCGGCCCTTTATCTTTGCGCCAGCAGCTCTACAGGCTCTAATTCACCCCTCCACTTTGGGAAC	CASSSTGSNSPLHF	1	1.1626804614231567E-5	42	TCRBV05-01*01	TCRBV05	TCRBV05-01	01				TCRBD01-01*01	TCRBD01	TCRBD01-01	01				TCRBJ01-06*01	TCRBJ01	TCRBJ01-06	01				3	2	3	4	3	6	39	52	54	59	62	1	In	VDJ
GTCGCCCAGCCCCAACCAGACCTCTCTGTACTTCTGTGCCAGCAGTCCCCGGGACAGGAAAGCACAGATACGCAGTATTTTGGCCCA		1	1.0732435028521446E-5	47	TCRBV27-01*01	TCRBV27	TCRBV27-01	01				TCRBD01-01*01	TCRBD01	TCRBD01-01	01				TCRBJ02-03*01	TCRBJ02	TCRBJ02-03	01				5	4	0	4	2	0	34	46	50	58	60	1	Out	VDJ
CTGCTGTCGGCTGCTCCCTCCCAAACATCTGTGTACTTCTGTGCCAGCAGTCTCCGCATGGAGTCAGATACGCAGTATTTTGGCCCA	CASSLRMESDTQYF	2	2.4147978814173252E-5	42	TCRBV06-05*01	TCRBV06	TCRBV06-05	01				TCRBD02-01*02	TCRBD02	TCRBD02-01	02				TCRBJ02-03*01	TCRBJ02	TCRBJ02-03	01				5	8	10	2	1	4	39	51	59	63	64	2	In	VDJ
AACCTGAGCTCTCTGGAGCTGGGGGACTCAGCTTTGTATTTCTGTGCCAGCAGCCCGACCGCAGACGCTGAAGCTTTCTTTGGACAA	CASSPTADAEAFF	1	1.3415543785651808E-5	39	TCRBV09-01	TCRBV09	TCRBV09-01				01,02			unresolved		TCRBD01,TCRBD02	TCRBD01-01,TCRBD02-01		TCRBJ01-01*01	TCRBJ01	TCRBJ01-01	01				4	2	2	7	8	6	42	54	56	59	67	1	In	VDJ
ATCCAGCGCACAGAGCAGGGGGACTCGGCCATGTATCTCTGTGCCAGCAGTTCCCAAGGGGCCGCCGGGGAGCTGTTTTTTGGAGAA	CASSSQGAAGELFF	2	4.292974011408578E-5	42	TCRBV07-09	TCRBV07	TCRBV07-09				01,03	TCRBD01-01*01	TCRBD01	TCRBD01-01	01				TCRBJ02-02*01	TCRBJ02	TCRBJ02-02	01				6	6	5	2	3	6	39	50	56	61	64	2	In	VDJ
ATCCGCTCACCAGGCCTGGGGGACGCAGCCATGTACCTGTGTGCCACCAGCTCACGAGGGGACTCTTACGAGCAGTACTTCGGGCCG	CATSSRGDSYEQYF	1	1.1626804614231567E-5	42	TCRBV15-01*01	TCRBV15	TCRBV15-01	01				TCRBD02-01	TCRBD02	TCRBD02-01				01,02	TCRBJ02-07*01	TCRBJ02	TCRBJ02-07	01				5	7	0	10	2	4	39	51	58	64	66	1	In	VDJ
AGCACCTTGGAGCTGGGGGACTCGGCCCTTTATCTTTGCGCCAGCAGCTACGGAGGGGGGGCCAGCTACGAGCAGTACTTCGGGCCG	CASSYGGGASYEQYF	1	1.0732435028521446E-5	45	TCRBV05-01*01	TCRBV05	TCRBV05-01	01				TCRBD02-01*01	TCRBD02	TCRBD02-01	01				TCRBJ02-07*01	TCRBJ02	TCRBJ02-07	01				3	5	9	0	4	3	36	49	54	61	65	1	In	VDJ
GTGCGAGGAGATTCGGCAGCTTATTTCTGTGCCAGCTCACCATTTCCGGGACAGGGGGCGATTAACTATGGCTACACCTTCGGTTCG	CASSPFPGQGAINYGYTF	1	2.7725457157013735E-5	54	TCRBV18-01*01	TCRBV18	TCRBV18-01	01				TCRBD01-01*01	TCRBD01	TCRBD01-01	01				TCRBJ01-02*01	TCRBJ01	TCRBJ01-02	01				2	5	0	0	3	1	27	42	47	59	62	1	In	VDJ
AATGTGAACGCCTTGGAGCTGGACGACTCGGCCCTGTATCTCTGTGCCAGCACTCCCCAGGGGGACTATGGCTACACCTTCGGTTCG	CASTPQGDYGYTF	1	2.2359239642753013E-5	39	TCRBV05-04*01	TCRBV05	TCRBV05-04	01				TCRBD01-01*01	TCRBD01	TCRBD01-01	01				TCRBJ01-02*01	TCRBJ01	TCRBJ01-02	01				6	5	4	1	0	3	42	52	57	-1	64	1	In	VDJ
GTGACCAGTGCCCATCCTGAAGACAGCAGCTTCTACATCTGCAGTGCTAGCGCGAGCGGACCATCCTACGAGCAGTACTTCGGGCCG	CSASASGPSYEQYF	1	6.2605870999708435E-6	42	TCRBV20	TCRBV20	unresolved			TCRBV20-01,TCRBV20-or09_02		TCRBD02-01	TCRBD02	TCRBD02-01				01,02	TCRBJ02-07*01	TCRBJ02	TCRBJ02-07	01				3	4	6	5	4	1	39	50	54	59	63	1	In	VDJ
CTGGAGTTGGCTGCTCCCTCCCAGACATCTGTGTACTTCTGTGCCAGCAGTTACTCGAATGCAGTGGAGGGCTACACCTTCGGTTCG	CASSYSNAVEGYTF	1	2.7725457157013735E-5	42	TCRBV06-06	TCRBV06	TCRBV06-06				01,02	TCRBD02-01*02	TCRBD02	TCRBD02-01	02				TCRBJ01-02*01	TCRBJ01	TCRBJ01-02	01				0	9	10	2	0	8	39	56	65	-1	69	1	In	VDJ
GTGAGCACCTTGGAGCTGGGGGACTCGGCCCTTTATCTTTGCGCCAGCAGCTTTGGCAGTCACTAGAACGAGCAGTACTTCGGGCCG	CASSFGSH*NEQYF	1	1.0732435028521446E-5	42	TCRBV05-01*01	TCRBV05	TCRBV05-01	01				TCRBD02-01	TCRBD02	TCRBD02-01				01,02	TCRBJ02-07*01	TCRBJ02	TCRBJ02-07	01				2	8	3	8	1	5	39	53	61	66	67	1	Stop	VDJ
GCTGCTCCCTCCCAGACATCTGTGTACTTCTGTGCCAGCAGTTAACGGGACTAGCGGGAGGTATACGGTGAGCAGTACTTCGGGCCG	CASS*RD*REVYGEQYF	1	1.699302212849229E-5	51	TCRBV06	TCRBV06	unresolved			TCRBV06-05,TCRBV06-06		TCRBD02-01*02	TCRBD02	TCRBD02-01	02				TCRBJ02-07*01	TCRBJ02	TCRBJ02-07	01				3	2	0	1	8	7	30	44	46	61	69	1	Stop	VDJ
CCTCACGTTGGCGTCTGCTGTACCCTCTCAGACATCTGTGTACTTCTGTGCCAGCTGCCGACGGGCTATGGCTACACCTTCGGTTCG		1	3.219730508556434E-5	35	TCRBV06-04	TCRBV06	TCRBV06-04				01,02	TCRBD02-01	TCRBD02	TCRBD02-01				01,02	TCRBJ01-02*01	TCRBJ01	TCRBJ01-02	01				8	6	8	4	0	4	46	55	61	-1	65	1	Out	VDJ
CAGCCCTCAGAACCCAGGGACTCAGCTGTGTACTTCTGTGCCAGCAGTTTACGAGTGGGGAGGAATTCACCCCTCCACTTTGGGAAC	CASSLRVGRNSPLHF	1	2.2359239642753013E-5	45	TCRBV12	TCRBV12	unresolved			TCRBV12-03,TCRBV12-04		TCRBD02-01*02	TCRBD02	TCRBD02-01	02				TCRBJ01-06*01	TCRBJ01	TCRBJ01-06	01				2	6	9	1	0	7	36	51	57	-1	63	1	In	VDJ
GTGAGCACCTTGGAGCTGGGGGACTCGGCCCTTTATCTTTGCGCCAGCAGCTTAGGGGGGATGAACACTGAAGCTTTCTTTGGACAA	CASSLGGMNTEAFF	1	1.4309913371361928E-5	42	TCRBV05-01*01	TCRBV05	TCRBV05-01	01						unresolved		TCRBD01,TCRBD02	TCRBD01-01,TCRBD02-01		TCRBJ01-01*01	TCRBJ01	TCRBJ01-01	01				2	0	5	1	2	0	39	-1	53	59	61	1	In	VDJ
AATGTGAACGCCTTGGAGCTGGACGACTCGGCCCTGTATCTCTGTGCCAGCAGCTCCGGGCCTAACTATGGCTACACCTTCGGTTCG	CASSSGPNYGYTF	1	2.2359239642753013E-5	39	TCRBV05-04*01	TCRBV05	TCRBV05-04	01						unresolved		TCRBD01,TCRBD02	TCRBD01-01,TCRBD02-01		TCRBJ01-02*01	TCRBJ01	TCRBJ01-02	01				3	2	8	0	0	0	42	55	57	-1	61	1	In	VDJ
CTGGGGTTGGAGTCGGCTGCTCCCTCCCAAACATCTGTGTACTTCTGTGCCAGCAGTACGGACAGGGAGTCCCAGCATTTTGGTGAT	CASSTDRESQHF	1	1.2521174199941687E-5	36	TCRBV06	TCRBV06	unresolved			TCRBV06-02,TCRBV06-03		TCRBD01-01*01	TCRBD01	TCRBD01-01	01				TCRBJ01-05*01	TCRBJ01	TCRBJ01-05	01				5	2	1	3	3	11	45	57	59	67	70	1	In	VDJ
ACCAGTGCCCATCCTGAAGACAGCAGCTTCTACATCTGCAGTGCTAGAGAGGGGGCTAATAAACACACTGAAGCTTTCTTTGGACAA	CSAREGANKHTEAFF	1	8.049326271391085E-6	45	TCRBV20	TCRBV20	unresolved			TCRBV20-01,TCRBV20-or09_02		TCRBD01-01*01	TCRBD01	TCRBD01-01	01				TCRBJ01-01*01	TCRBJ01	TCRBJ01-01	01				0	0	6	0	8	3	36	-1	50	56	64	1	In	VDJ
GAGTTGGCTGCTCCCTCCCAGACATCTGTGTACTTCTGTGCCAGCAGTTATCGGGACAGGGATGGCGCTGAAGCTTTCTTTGGACAA	CASSYRDRDGAEAFF	1	3.309167467127446E-5	45	TCRBV06-06	TCRBV06	TCRBV06-06				01,02	TCRBD01-01*01	TCRBD01	TCRBD01-01	01				TCRBJ01-01*01	TCRBJ01	TCRBJ01-01	01				3	2	0	3	6	6	36	50	52	61	67	1	In	VDJ
ATCAATTCCCTGGAGCTTGGTGACTCTGCTGTGTATTTCTGTGCCAGCAGCCAGAGGACTAACAAAAACATTCAGTACTTCGGCGCC	CASSQRTNKNIQYF	1	1.0732435028521446E-5	42	TCRBV03	TCRBV03	unresolved			TCRBV03-01,TCRBV03-02		TCRBD02-01	TCRBD02	TCRBD02-01				01,02	TCRBJ02-04*01	TCRBJ02	TCRBJ02-04	01				3	2	1	9	1	3	39	53	55	61	62	1	In	VDJ
GGAGTCTGCCAGGCCCTCACATACCTCTCAGTACCTCTGTGCCAGCAGAATTAGGACAGGCCGTACAATGAGCAGTTCTTCGGGCCA		1	8.943695857101204E-6	44	TCRBV25-01*01	TCRBV25	TCRBV25-01	01				TCRBD01-01*01	TCRBD01	TCRBD01-01	01				TCRBJ02-01*01	TCRBJ02	TCRBJ02-01	01				6	5	1	4	3	4	37	48	53	60	63	1	Out	VDJ
TTGTTGCTGGGGGACTCGGCCCTCTATCTCTGTGCCAGCAGCTTGGACTTAACGAGGACAGGCTCCTACGAGCAGTACTTCGGGCCG	CASSLDLTRTGSYEQYF	1	8.943695857101204E-6	51	TCRBV05-06*01	TCRBV05	TCRBV05-06	01				TCRBD01-01*01	TCRBD01	TCRBD01-01	01				TCRBJ02-07*01	TCRBJ02	TCRBJ02-07	01				0	9	1	4	0	0	30	46	55	-1	62	1	In	VDJ
AGGCTGGAGTCGGCTGCTCCCTCCCAGACATCTGTGTACTTCTGTGCCAGCAGTGAAGACAGGCGCCAGCCCCAGCATTTTGGTGAT	CASSEDRRQPQHF	1	2.0570500471332773E-5	39	TCRBV06-01*01	TCRBV06	TCRBV06-01	01				TCRBD01-01*01	TCRBD01	TCRBD01-01	01				TCRBJ01-05*01	TCRBJ01	TCRBJ01-05	01				1	0	3	4	3	7	42	-1	58	63	66	1	In	VDJ
CAGCGCACAGAGCAGGGGGACTCGGCCATGTATCTCTGTGCCAGCAGCTTTTGGTTGGGACAGGGGGCTGAAGCTTTCTTTGGACAA	CASSFWLGQGAEAFF	2	4.203537052837566E-5	45	TCRBV07-09	TCRBV07	TCRBV07-09				01,03	TCRBD01-01*01	TCRBD01	TCRBD01-01	01				TCRBJ01-01*01	TCRBJ01	TCRBJ01-01	01				3	6	0	1	0	6	36	50	56	-1	67	2	In	VDJ
CTGGGGTTGGAGTCGGCTGCTCCCTCCCAAACATCTGTGTACTTCTGTGCCAGCAGTTACGTCCTGGGACTTCGGTTCTTCGGGCCA	CASSYVLGLRFF	1	1.4309913371361928E-5	36	TCRBV06	TCRBV06	unresolved			TCRBV06-02,TCRBV06-03		TCRBD02-01	TCRBD02	TCRBD02-01				01,02	TCRBJ02-01*01	TCRBJ02	TCRBJ02-01	01				2	5	0	10	3	15	45	60	65	71	74	1	In	VDJ
CTGCTGTCGGCTGCTCCCTCCCAGACATCTGTGTACTTCTGTGCCAGCAGTTTGATCTGGGGCAATCAGCCCCAGCATTTTGGTGAT	CASSLIWGNQPQHF	1	1.3415543785651808E-5	42	TCRBV06-05*01	TCRBV06	TCRBV06-05	01						unresolved		TCRBD01,TCRBD02	TCRBD01-01,TCRBD02-01		TCRBJ01-05*01	TCRBJ01	TCRBJ01-05	01				4	6	0	9	0	2	39	52	58	-1	61	1	In	VDJ
CTGGAGTCCGCCAGCACCAACCAGACATCTATGTACCTCTGTGCCAGCAGCACGGGGGGAGGGAACACTGAAGCTTTCTTTGGACAA	CASSTGGGNTEAFF	3	5.276780555689711E-5	42	TCRBV28-01*01	TCRBV28	TCRBV28-01	01				TCRBD02-01*01	TCRBD02	TCRBD02-01	01				TCRBJ01-01*01	TCRBJ01	TCRBJ01-01	01				6	2	8	1	3	1	39	50	52	59	62	3	In	VDJ
TCTGCCATCCCCAACCAGACAGCTCTTTACTTCTGTGCCACCAGTGACGCATACAGGCGAAGCACAGATACGCAGTATTTTGGCCCA	CATSDAYRRSTDTQYF	1	6.2605870999708435E-6	48	TCRBV24	TCRBV24	unresolved			TCRBV24-01,TCRBV24-or09_02		TCRBD01-01*01	TCRBD01	TCRBD01-01	01				TCRBJ02-03*01	TCRBJ02	TCRBJ02-03	01				4	5	3	4	3	0	33	47	52	57	60	1	In	VDJ
TCAGCGCACAGAGCAGCGGGACTCAGCCATGTATCGCTGTGCCAGCAGCTTAGCGGTACATTCTCCTACGAGCAGTACTTCGGGCCG		1	2.146487005704289E-5	44	TCRBV07-07*01	TCRBV07	TCRBV07-07	01				TCRBD01-01*01	TCRBD01	TCRBD01-01	01				TCRBJ02-07*01	TCRBJ02	TCRBJ02-07	01				0	3	3	6	2	0	37	54	57	60	62	1	Out	VDJ
GTGACCAGTGCCCATCCTGAAGACAGCAGCTTCTACATCTGCAGTGCTATAGGGGGTACGGGGAATCAGCCCCAGCATTTTGGTGAT	CSAIGGTGNQPQHF	1	8.943695857101204E-6	42	TCRBV20	TCRBV20	unresolved			TCRBV20-01,TCRBV20-or09_02		TCRBD01-01*01	TCRBD01	TCRBD01-01	01				TCRBJ01-05*01	TCRBJ01	TCRBJ01-05	01				4	1	5	1	7	4	39	49	50	56	63	1	In	VDJ
TGACCAGTGCCCATCCTGAAGACAGCAGCTTCTACATCTGCAGTGCTAGAATTCGACAGGGACCAAGAGACCCAGTACTTCGGGCCA		1	5.366217514260723E-6	43	TCRBV20	TCRBV20	unresolved			TCRBV20-01,TCRBV20-or09_02		TCRBD01-01*01	TCRBD01	TCRBD01-01	01				TCRBJ02-05*01	TCRBJ02	TCRBJ02-05	01				2	4	2	3	0	0	38	50	54	-1	61	1	Out	VDJ
CTGTCGGCTGCTCCCTCCCAGACATCTGTGTACTTCTGTGCCAGCAGTTACTCTAACAGGGGGCAAGCTGAAGCTTTCTTTGGACAA	CASSYSNRGQAEAFF	1	1.2521174199941687E-5	45	TCRBV06-05*01	TCRBV06	TCRBV06-05	01				TCRBD01-01*01	TCRBD01	TCRBD01-01	01				TCRBJ01-01*01	TCRBJ01	TCRBJ01-01	01				0	2	3	0	3	6	36	53	55	64	67	1	In	VDJ
GCTCCCTCCCAGACATCTGTGTACTTCTGTGCCAGCAGTTACCTCCGTCGGCGGGGAGCTACGAACACTGAAGCTTTCTTTGGACAA	CASSYLRRRGATNTEAFF	1	2.3253609228463134E-5	54	TCRBV06	TCRBV06	unresolved			TCRBV06-05,TCRBV06-06		TCRBD02-01*01	TCRBD02	TCRBD02-01	01				TCRBJ01-01*01	TCRBJ01	TCRBJ01-01	01				2	8	7	3	6	1	27	42	50	56	62	1	In	VDJ
GAGTCGGCTGCTCCCTCCCAGACATCTGTGTACTTCTGTGCCAGCAGTGGGGTAAGACGTTCTGGAAACACCATATATTTTGGAGAG	CASSGVRRSGNTIYF	2	4.292974011408578E-5	45	TCRBV06-01*01	TCRBV06	TCRBV06-01	01						unresolved		TCRBD01,TCRBD02	TCRBD01-01,TCRBD02-01		TCRBJ01-03*01	TCRBJ01	TCRBJ01-03	01				4	0	0	9	8	1	36	-1	49	52	60	2	In	VDJ
CCCCTGATCCTGGAGTCGCCCAGCCCCAACCAGACCTCTCTGTACTTCTGTGCCAGCAGTTTCGCGGAGACCCAGTACTTCGGGCCA	CASSFAETQYF	1	7.154956685680964E-6	33	TCRBV27-01*01	TCRBV27	TCRBV27-01	01				TCRBD02-01	TCRBD02	TCRBD02-01				01,02	TCRBJ02-05*01	TCRBJ02	TCRBJ02-05	01				3	1	7	6	0	5	48	62	63	-1	66	1	In	VDJ
TGTACCCTCTCAGACATCTGTGTACTTCTGTGCCAGCAGTGACTTCGGGTCACGAGCTCCTATAATTCACCCCTCCACTTTGGGAAC		1	3.0408565914144096E-5	53	TCRBV06-04	TCRBV06	TCRBV06-04				01,02	TCRBD02-01	TCRBD02	TCRBD02-01				01,02	TCRBJ01-06*01	TCRBJ01	TCRBJ01-06	01				1	1	8	4	7	0	28	44	45	49	56	1	Out	VDJ
AATGTGAGCACCTTGGAGCTGGGGGACTCGGCCCTTTATCTTTGCGCCAGCAGCTTGACAGTCCGAGAGACCCAGTACTTCGGGCCA	CASSLTVRETQYF	1	9.838065442811326E-6	39	TCRBV05-01*01	TCRBV05	TCRBV05-01	01				TCRBD01-01*01	TCRBD01	TCRBD01-01	01				TCRBJ02-05*01	TCRBJ02	TCRBJ02-05	01				1	0	3	5	4	4	42	-1	57	61	65	1	In	VDJ
GAGTCGGCTGCTCCCTCCCAGACATCTGTGTACTTCTGTGCCAGCAGTATGCTGACAGGGAGAAACACTGAAGCTTTCTTTGGACAA	CASSMLTGRNTEAFF	1	1.878176129991253E-5	45	TCRBV06-01*01	TCRBV06	TCRBV06-01	01				TCRBD01-01*01	TCRBD01	TCRBD01-01	01				TCRBJ01-01*01	TCRBJ01	TCRBJ01-01	01				5	5	2	3	3	2	36	48	53	60	63	1	In	VDJ
CGCACAGAGCAGGGGGACTCGGCCATGTATCTCTGTGCCAGCAGCCACCCTTCCCGTAGGAACGGCTACGAGCAGTACTTCGGGCCG	CASSHPSRRNGYEQYF	1	3.130293549985422E-5	48	TCRBV07-09	TCRBV07	TCRBV07-09				01,03			unresolved		TCRBD01,TCRBD02	TCRBD01-01,TCRBD02-01		TCRBJ02-07*01	TCRBJ02	TCRBJ02-07	01				5	13	1	8	4	3	33	45	58	61	65	1	In	VDJ
ATCCAGCGCACAGAGCAGGGGGACTCGGCCATGTATCTCTGTGCCAGCAGCTTGGACAGGGAAAACTATGGCTACACCTTCGGTTCG	CASSLDRENYGYTF	2	3.4880413842694696E-5	42	TCRBV07-09	TCRBV07	TCRBV07-09				01,03	TCRBD01-01*01	TCRBD01	TCRBD01-01	01				TCRBJ01-02*01	TCRBJ01	TCRBJ01-02	01				3	0	1	3	2	2	39	-1	53	61	63	2	In	VDJ
ATTCTGGAGTCCGCCAGCACCAACCAGACATCTATGTACCTCTGTGCCAGCAGTCAAGTAATGAATGAAAAACTGTTTTTTGGCAGT	CASSQVMNEKLFF	5	9.301443691385254E-5	39	TCRBV28-01*01	TCRBV28	TCRBV28-01	01						unresolved		TCRBD01,TCRBD02	TCRBD01-01,TCRBD02-01		TCRBJ01-04*01	TCRBJ01	TCRBJ01-04	01				5	0	4	6	7	5	42	-1	54	56	63	5	In	VDJ
AACATGAGCTCCTTGGAGCTGGGGGACTCAGCCCTGTACTTCTGTGCCAGCACTCTCCCTGTGACTGCTGGCTACACCTTCGGTTCG	CASTLPVTAGYTF	1	1.788739171420241E-5	39	TCRBV13-01*01	TCRBV13	TCRBV13-01	01				TCRBD02-01	TCRBD02	TCRBD02-01				01,02	TCRBJ01-02*01	TCRBJ01	TCRBJ01-02	01				7	10	2	10	2	7	42	52	62	66	68	1	In	VDJ
GTGAGCACCTTGGAGCTGGGGGACTCGGCCCTTTATCTTTGCGCCAGCAGCACGGCGACAGGGTCAGATACGCAGTATTTTGGCCCA	CASSTATGSDTQYF	1	1.4309913371361928E-5	42	TCRBV05-01*01	TCRBV05	TCRBV05-01	01				TCRBD01-01*01	TCRBD01	TCRBD01-01	01				TCRBJ02-03*01	TCRBJ02	TCRBJ02-03	01				4	5	2	3	1	4	39	51	56	63	64	1	In	VDJ
ACAGTGACCAGTGCCCATCCTGAAGACAGCAGCTTCTACATCTGCAGTGCTCGACAGGGCAACACCGGGGAGCTGTTTTTTGGAGAA	CSARQGNTGELFF	1	8.049326271391085E-6	39	TCRBV20	TCRBV20	unresolved			TCRBV20-01,TCRBV20-or09_02		TCRBD01-01*01	TCRBD01	TCRBD01-01	01				TCRBJ02-02*01	TCRBJ02	TCRBJ02-02	01				5	1	2	3	1	2	42	51	52	59	60	1	In	VDJ
CGGCTGCTCCCTCCCAAACATCTGTGTACTTCTGTGCCAGCAGCCCAACCAACTAGCGGGATGGGGGATGAGCAGTTCTTCGGGCCA		1	1.4309913371361928E-5	49	TCRBV06	TCRBV06	unresolved			TCRBV06-02,TCRBV06-03		TCRBD02-01*02	TCRBD02	TCRBD02-01	02				TCRBJ02-01*01	TCRBJ02	TCRBJ02-01	01				6	8	3	3	6	8	32	43	51	61	67	1	Out	VDJ
CTGCAGCCAGAAGACTCGGCCCTGTATCTCTGCGCCAGCAGCCAACCAGAGGGGCAGAATACTCCCTACGAGCAGTACTTCGGGCCG	CASSQPEGQNTPYEQYF	1	1.2521174199941687E-5	51	TCRBV04-03*01	TCRBV04	TCRBV04-03	01						unresolved		TCRBD01,TCRBD02	TCRBD01-01,TCRBD02-01		TCRBJ02-07*01	TCRBJ02	TCRBJ02-07	01				2	4	5	2	10	2	30	45	49	54	64	1	In	VDJ
GAGTCCGCCAGCACCAACCAGACATCTATGTACCTCTGTGCCAGCAGACTTCCATCGGCCTCCGCGGGCGGCTACACCTTCGGTTCG	CASRLPSASAGGYTF	2	4.3824109699795904E-5	45	TCRBV28-01*01	TCRBV28	TCRBV28-01	01				TCRBD02-01	TCRBD02	TCRBD02-01				01,02	TCRBJ01-02*01	TCRBJ01	TCRBJ01-02	01				6	16	7	4	1	8	36	47	63	68	69	2	In	VDJ
GAGCTGAATGTGAACGCCTTGGAGCTGGACGACTCGGCCCTGTATCTCTGTGCCAGCAGCTTGGACCACGAGCAGTACTTCGGGCCG	CASSLDHEQYF	1	2.0570500471332773E-5	33	TCRBV05-04*01	TCRBV05	TCRBV05-04	01						unresolved		TCRBD01,TCRBD02	TCRBD01-01,TCRBD02-01		TCRBJ02-07*01	TCRBJ02	TCRBJ02-07	01				0	0	3	7	1	5	48	-1	64	66	67	1	In	VDJ
AGCACCTTGGAGCTGGGGGACTCGGCCCTTTATCTTTGCGCCAGCAGCTTGATCGACAGGGAGGTAGGTGAAGCTTTCTTTGGACAA	CASSLIDREVGEAFF	1	1.4309913371361928E-5	45	TCRBV05-01*01	TCRBV05	TCRBV05-01	01				TCRBD01-01*01	TCRBD01	TCRBD01-01	01				TCRBJ01-01*01	TCRBJ01	TCRBJ01-01	01				1	3	2	3	7	7	36	51	54	61	68	1	In	VDJ
ATGAGCTCCTTGGAGCTGGGGGACTCAGCCCTGTACTTCTGTGCCAGCAGCGCAACCCAGGTCAGACAGAAGCAGTACTTCGGGCCG	CASSATQVRQKQYF	2	3.309167467127446E-5	42	TCRBV13-01*01	TCRBV13	TCRBV13-01	01				TCRBD01-01*01	TCRBD01	TCRBD01-01	01				TCRBJ02-07*01	TCRBJ02	TCRBJ02-07	01				5	13	2	5	1	8	39	51	64	69	70	2	In	VDJ
ACCAGTGCCCATCCTGAAGACAGCAGCTTCTACATCTGCAGTGCTAGAGTTTTGGGACAGGGCAATCAGCCCCAGCATTTTGGTGAT	CSARVLGQGNQPQHF	1	8.943695857101204E-6	45	TCRBV20	TCRBV20	unresolved			TCRBV20-01,TCRBV20-or09_02		TCRBD01-01*01	TCRBD01	TCRBD01-01	01				TCRBJ01-05*01	TCRBJ01	TCRBJ01-05	01				1	4	0	4	0	2	36	49	53	-1	61	1	In	VDJ
CCTTGTCCACTCTGACAGTGACCAGTGCCCATCCTGAAGACAGCAGCTTCTACACCACGGGGGCCCGAAAAACTGTTTTTTGGCAGT		1	2.9514196328433978E-5	25	TCRBV20-01*01	TCRBV20	TCRBV20-01	01						unresolved		TCRBD01,TCRBD02	TCRBD01-01,TCRBD02-01		TCRBJ01-04*01	TCRBJ01	TCRBJ01-04	01				16	4	6	0	2	8	56	54	58	64	66	1	Out	VDJ
GTGAGCACCTTGGAGCTGGGGGACTCGGCCCTTTATCTTTGCGCCAGCAGCTATGGGGTGGAGCCCTACGAGCAGTACTTCGGGCCG	CASSYGVEPYEQYF	1	1.0732435028521446E-5	42	TCRBV05-01*01	TCRBV05	TCRBV05-01	01						unresolved		TCRBD01,TCRBD02	TCRBD01-01,TCRBD02-01		TCRBJ02-07*01	TCRBJ02	TCRBJ02-07	01				3	2	6	2	6	2	39	52	54	58	64	1	In	VDJ
CTGTCGGCTGCTCCCTCCCAGACATCTGTGTACTTCTGTGCCAGCAGCCCGTACCGAAACGGGGACCCCCCCTACACCTTCGGTTCG	CASSPYRNGDPPYTF	2	3.309167467127446E-5	45	TCRBV06-05*01	TCRBV06	TCRBV06-05	01						unresolved		TCRBD01,TCRBD02	TCRBD01-01,TCRBD02-01		TCRBJ01-02*01	TCRBJ01	TCRBJ01-02	01				6	14	0	7	5	10	36	47	61	66	71	2	In	VDJ
GAGTCGCCCAGCCCCAACCAGACCTCTCTGTACTTCTGTGCCAGCAGTTTTATAGGGGGCGGGGCCTATGGCTACACCTTCGGTTCG	CASSFIGGGAYGYTF	1	8.943695857101204E-6	45	TCRBV27-01*01	TCRBV27	TCRBV27-01	01				TCRBD01-01*01	TCRBD01	TCRBD01-01	01				TCRBJ01-02*01	TCRBJ01	TCRBJ01-02	01				3	3	5	0	5	4	36	50	53	60	65	1	In	VDJ
TCGCTCAGGCTGGAGTCGGCTGCTCCCTCCCAGACATCTGTGTACTTCTGTGCCAGCAGTCAGGGTACCCACTACACCTTCGGTTCG	CASSQGTHYTF	1	1.609865254278217E-5	33	TCRBV06-01*01	TCRBV06	TCRBV06-01	01				TCRBD01-01*01	TCRBD01	TCRBD01-01	01				TCRBJ01-02*01	TCRBJ01	TCRBJ01-02	01				5	0	4	3	6	10	48	-1	60	65	71	1	In	VDJ
TCGGCCCAAAAGAACCCGACAGCTTTCTATCTCTGTGCCAGTAGTACACTCAGGACAGGGAGGGGCACTGAAGCTTTCTTTGGACAA	CASSTLRTGRGTEAFF	3	5.187343597118699E-5	48	TCRBV19-01	TCRBV19	TCRBV19-01				01,02	TCRBD01-01*01	TCRBD01	TCRBD01-01	01				TCRBJ01-01*01	TCRBJ01	TCRBJ01-01	01				4	6	1	3	5	4	33	46	52	60	65	3	In	VDJ
GCCCTGCAGCCAGAAGACTCAGCCCTGTATCTCTGCGCCAGCAGCCAAGTCGGGACAGGGAGTTTCGAAAAACTGTTTTTTGGCAGT	CASSQVGTGSFEKLFF	1	2.5936717985593495E-5	48	TCRBV04-01*01	TCRBV04	TCRBV04-01	01				TCRBD01-01*01	TCRBD01	TCRBD01-01	01				TCRBJ01-04*01	TCRBJ01	TCRBJ01-04	01				1	2	0	3	6	8	33	49	51	60	66	1	In	VDJ
CTGACAGTGACCAGTGCCCATCCTGAAGACAGCAGCTTCTACATCTGCAGTGCTAGACAGGGGGCGACTGAAGCTTTCTTTGGACAA	CSARQGATEAFF	1	8.049326271391085E-6	36	TCRBV20	TCRBV20	unresolved			TCRBV20-01,TCRBV20-or09_02		TCRBD01-01*01	TCRBD01	TCRBD01-01	01				TCRBJ01-01*01	TCRBJ01	TCRBJ01-01	01				2	0	4	0	1	5	45	-1	57	65	66	1	In	VDJ
TCCACAAAGCTGGAGGACTCAGCCATGTACTTCTGTGCCAGCAGTCTTCAGGGGGCGAACTCTGGAAACACCATATATTTTGGAGAG	CASSLQGANSGNTIYF	1	2.9514196328433978E-5	48	TCRBV02-01*01	TCRBV02	TCRBV02-01	01				TCRBD01-01*01	TCRBD01	TCRBD01-01	01				TCRBJ01-03*01	TCRBJ01	TCRBJ01-03	01				5	3	4	0	3	0	33	45	48	56	59	1	In	VDJ
CTGGAGTCGGCTGCTCCCTCCCAGACATCTGTGTACTTCTGTGCCAGCAGTCCCCTGACAGCGGCGGAGACCCAGTACTTCGGGCCA	CASSPLTAAETQYF	1	1.2521174199941687E-5	42	TCRBV06-01*01	TCRBV06	TCRBV06-01	01						unresolved		TCRBD01,TCRBD02	TCRBD01-01,TCRBD02-01		TCRBJ02-05*01	TCRBJ02	TCRBJ02-05	01				5	5	2	5	5	5	39	51	56	61	66	1	In	VDJ
ACGCCCTGCAGCCAGAAGACTCAGCCCTGTATCTCTGCGCCAGCAGCCATTATGGACAGGGGTTTGTACGAGCAGTACTTCGGGCCG		1	1.0732435028521446E-5	46	TCRBV04-01*01	TCRBV04	TCRBV04-01	01				TCRBD01-01*01	TCRBD01	TCRBD01-01	01				TCRBJ02-07*01	TCRBJ02	TCRBJ02-07	01				3	4	1	2	4	4	35	49	53	62	66	1	Out	VDJ
AACATGAGCCCTGAAGACAGCAGCATATATCTCTGCAGCGTTCCCCAAATAGGGACAGGGATAACAGATACGCAGTATTTTGGCCCA	CSVPQIGTGITDTQYF	1	2.6831087571303614E-6	48	TCRBV29-01*01	TCRBV29	TCRBV29-01	01				TCRBD01-01*01	TCRBD01	TCRBD01-01	01				TCRBJ02-03*01	TCRBJ02	TCRBJ02-03	01				5	9	0	3	3	3	33	42	51	60	63	1	In	VDJ
GAGATGAATGTGAGCACCTTGGAGCTGGGGGACTCGGCCCTTTATCTTTGCGCCAGCAGCTTAGGAGATACGCAGTATTTTGGCCCA	CASSLGDTQYF	1	1.4309913371361928E-5	33	TCRBV05-01*01	TCRBV05	TCRBV05-01	01						unresolved		TCRBD01,TCRBD02	TCRBD01-01,TCRBD02-01		TCRBJ02-03*01	TCRBJ02	TCRBJ02-03	01				2	0	5	4	0	5	48	-1	62	-1	65	1	In	VDJ
GTGAGCACCTTGGAGCTGGGGGACTCGGCCCTTTATCTTTGCGCCAGCAGTCCGGGACTAGCGGGGCCTGCGCAGTACTTCGGGCCG	CASSPGLAGPAQYF	1	1.0732435028521446E-5	42	TCRBV05-01*01	TCRBV05	TCRBV05-01	01				TCRBD02-01*01	TCRBD02	TCRBD02-01	01				TCRBJ02-07*01	TCRBJ02	TCRBJ02-07	01				5	3	0	3	5	9	39	50	53	66	71	1	In	VDJ
CTGGAGTCGGCTGCTCCCTCCCAGACATCTGTGTACTTCTGTGCCAGCAGTGCCACAGGCTCCCCCTACGAGCAGTACTTCGGGCCG	CASSATGSPYEQYF	1	1.4309913371361928E-5	42	TCRBV06-01*01	TCRBV06	TCRBV06-01	01				TCRBD01-01*01	TCRBD01	TCRBD01-01	01				TCRBJ02-07*01	TCRBJ02	TCRBJ02-07	01				4	2	3	4	5	2	39	52	54	59	64	1	In	VDJ
TCCCTGGAGCTTGGTGACTCTGCTGTGTATTTCTGTGCCAGCAGCCAAGATAGCACCGGGGGCGGCGGGGGCTACACCTTCGGTTCG	CASSQDSTGGGGGYTF	1	9.838065442811326E-6	48	TCRBV03	TCRBV03	unresolved			TCRBV03-01,TCRBV03-02				unresolved		TCRBD01,TCRBD02	TCRBD01-01,TCRBD02-01		TCRBJ01-02*01	TCRBJ01	TCRBJ01-02	01				0	7	6	0	6	8	33	50	57	63	69	1	In	VDJ
CTGCTGTCGGCTGCTCCCTCCCAGACATCTGTGTACTTCTGTGCCACTATAGCGGGGGGGCCTTCCGATACGCAGTATTTTGGCCCA	CATIAGGPSDTQYF	1	1.2521174199941687E-5	42	TCRBV06-05*01	TCRBV06	TCRBV06-05	01				TCRBD02-01*01	TCRBD02	TCRBD02-01	01				TCRBJ02-03*01	TCRBJ02	TCRBJ02-03	01				10	3	5	0	6	6	39	46	49	60	66	1	In	VDJ
ACGATCCAGCGCACAGAGCAGCGGGACTCGGCCATGTATCGCTGTGCCAGCAGCCGCGAGAGGAACTATGGCTACACCTTCGGTTCG	CASSRERNYGYTF	1	2.2359239642753013E-5	39	TCRBV07-06*01	TCRBV07	TCRBV07-06	01				TCRBD02-01*02	TCRBD02	TCRBD02-01	02				TCRBJ01-02*01	TCRBJ01	TCRBJ01-02	01				5	5	11	1	0	2	42	54	59	-1	63	1	In	VDJ
CTTCACATCAATTCCCTGGAGCTTGGTGACTCTGCTGTGTATTTCTGTGCCAGCAGCTTCAGCACAGATACGCAGTATTTTGGCCCA	CASSFSTDTQYF	1	1.1626804614231567E-5	36	TCRBV03	TCRBV03	unresolved			TCRBV03-01,TCRBV03-02				unresolved					TCRBJ02-03*01	TCRBJ02	TCRBJ02-03	01				5	0	0	0	3	0	45	-1	-1	57	60	1	In	VJ
CTGACAGTGACCAGTGCCCATCCTGAAGACAGCAGCTTCTACATCTGCAGTGGGGCAAAGAGGGACTACGAGCAGTACTTCGGGCCG	CSGAKRDYEQYF	1	6.2605870999708435E-6	36	TCRBV20	TCRBV20	unresolved			TCRBV20-01,TCRBV20-or09_02		TCRBD02-01*02	TCRBD02	TCRBD02-01	02				TCRBJ02-07*01	TCRBJ02	TCRBJ02-07	01				7	7	11	0	1	3	45	52	59	64	65	1	In	VDJ
CTGTCGGCTGCTCCCTCCCAGACATCTGTGTACTTCTGTGCCAGCAGCTTCGAAGGGGGTATAGGGACTGAAGCTTTCTTTGGACAA	CASSFEGGIGTEAFF	1	1.2521174199941687E-5	45	TCRBV06-05*01	TCRBV06	TCRBV06-05	01				TCRBD01-01*01	TCRBD01	TCRBD01-01	01				TCRBJ01-01*01	TCRBJ01	TCRBJ01-01	01				6	6	5	1	7	5	36	47	53	59	66	1	In	VDJ
CTGTCGGCTGCTCCCTCCCAGACATCTGTGTACTTCTGTGCCAGCAGTTACTCTCCTGACAGGGACAATGAGCAGTTCTTCGGGCCA	CASSYSPDRDNEQFF	2	4.114100094266555E-5	45	TCRBV06-05*01	TCRBV06	TCRBV06-05	01				TCRBD01-01*01	TCRBD01	TCRBD01-01	01				TCRBJ02-01*01	TCRBJ02	TCRBJ02-01	01				0	4	2	3	0	5	36	53	57	-1	64	2	In	VDJ
CTGGAGTCGGCTGCTCCCTCCCAGACATCTGTGTACTTCTGTGCCAGCATCAGTGGGGGGACAGGGGGTGAGCAGTACTTCGGGCCG	CASISGGTGGEQYF	1	1.4309913371361928E-5	42	TCRBV06-01*01	TCRBV06	TCRBV06-01	01				TCRBD01-01*01	TCRBD01	TCRBD01-01	01				TCRBJ02-07*01	TCRBJ02	TCRBJ02-07	01				7	8	0	1	1	7	39	49	57	68	69	1	In	VDJ
CCAGCCCTCAGAACCCAGGGACTCAGCTGTGTACTTCTGTGCCAGCAGTTTTACGGTGTCATGAACACTGAAGCTTTCTTTGGACAA		1	2.7725457157013735E-5	44	TCRBV12	TCRBV12	unresolved			TCRBV12-03,TCRBV12-04		TCRBD02-01	TCRBD02	TCRBD02-01				01,02	TCRBJ01-01*01	TCRBJ01	TCRBJ01-01	01				3	2	8	5	5	0	37	51	53	56	61	1	Out	VDJ
CTGCAGCCAGAAGACTCAGCCCTGTATCTCTGCGCCAGCAGCCAAGAGGATGGGACAGGGGCCAACTATGGCTACACCTTCGGTTCG	CASSQEDGTGANYGYTF	1	1.1626804614231567E-5	51	TCRBV04-01*01	TCRBV04	TCRBV04-01	01				TCRBD01-01*01	TCRBD01	TCRBD01-01	01				TCRBJ01-02*01	TCRBJ01	TCRBJ01-02	01				0	4	0	2	2	2	30	47	51	61	63	1	In	VDJ
CACACCCTGCAGCCAGAAGACTCGGCCCTGTATCTCTGTGCCAGCAGCCGGTCCGGGACAGAGAACACTGAAGCTTTCTTTGGACAA	CASSRSGTENTEAFF	1	1.1626804614231567E-5	45	TCRBV04-02*01	TCRBV04	TCRBV04-02	01				TCRBD01-01*01	TCRBD01	TCRBD01-01	01				TCRBJ01-01*01	TCRBJ01	TCRBJ01-01	01				4	5	0	5	1	1	36	49	54	61	62	1	In	VDJ
GCTGCTCCCTCCCAGACATCTGTGTACTTCTGTGCCAGCAGCTCCACTACCGCGACAGCAGGGGAGGAAAAACTGTTTTTTGGCAGT	CASSSTTATAGEEKLFF	2	3.756352259982506E-5	51	TCRBV06	TCRBV06	unresolved			TCRBV06-01,TCRBV06-05,TCRBV06-06		TCRBD01-01*01	TCRBD01	TCRBD01-01	01				TCRBJ01-04*01	TCRBJ01	TCRBJ01-04	01				6	17	4	2	2	8	30	41	58	64	66	2	In	VDJ
CTGAATGTGAACGCCTTGTTGCTGGGGGACTCGGCCCTCTATCTCTGTGCCAGCAGCCTAGGCGCAGGGTGGCTGTTTTTTGGAGAA	CASSLGAGWLFF	1	1.2521174199941687E-5	36	TCRBV05-06*01	TCRBV05	TCRBV05-06	01				TCRBD01-01*01	TCRBD01	TCRBD01-01	01				TCRBJ02-02*01	TCRBJ02	TCRBJ02-02	01				4	7	4	3	2	13	45	57	64	69	71	1	In	VDJ
CGCTCAGGCTGGAGTCAGCTGCTCCCTCCCAGACATCTGTGTACTTCTGTGCCAGCAGTCCCCGGCTACGAGCAGTACTTCGGGCCG		1	1.2521174199941687E-5	34	TCRBV06	TCRBV06	unresolved			TCRBV06-01,TCRBV06-09		TCRBD02-01	TCRBD02	TCRBD02-01				01,02	TCRBJ02-07*01	TCRBJ02	TCRBJ02-07	01				5	3	8	5	0	3	47	59	62	-1	65	1	Out	VDJ
AATGTGAACGCCTTGGAGCTGGACGACTCGGCCCTGTATCTCTGTGCCAGCAGCTTAGACGGAGACTATGGCTACACCTTCGGTTCG	CASSLDGDYGYTF	1	2.2359239642753013E-5	39	TCRBV05-04*01	TCRBV05	TCRBV05-04	01				TCRBD02-01*02	TCRBD02	TCRBD02-01	02				TCRBJ01-02*01	TCRBJ01	TCRBJ01-02	01				2	4	10	2	0	3	42	56	60	-1	64	1	In	VDJ
GTTGGCGTCTGCTGTACCCTCTCAGACATCTGTGTACTTCTGTGCCAGCAGTGTGCAGGGATGGAGAACGAGCAGTACTTCGGGCCG		1	2.8619826742723856E-5	41	TCRBV06-04	TCRBV06	TCRBV06-04				01,02	TCRBD01-01*01	TCRBD01	TCRBD01-01	01				TCRBJ02-07*01	TCRBJ02	TCRBJ02-07	01				4	2	4	3	7	5	40	53	55	60	67	1	Out	VDJ
GCAGCCAGAAGACTCAGCCCTGTATCTCTGCGCCAGCAGCCAAGAAGGTTGGGACTAGCGGGAGGGAACGAGCAGTACTTCGGGCCG		1	1.0732435028521446E-5	53	TCRBV04-01*01	TCRBV04	TCRBV04-01	01				TCRBD02-01*02	TCRBD02	TCRBD02-01	02				TCRBJ02-07*01	TCRBJ02	TCRBJ02-07	01				0	5	0	0	1	5	28	45	50	66	67	1	Out	VDJ
ACAGTGACCAGTGCCCATCCTGAAGACAGCAGCTTCTACATCTGCAGTGCTATAAGAGGGGATGGAGAGACCCAGTACTTCGGGCCA	CSAIRGDGETQYF	1	5.366217514260723E-6	39	TCRBV20	TCRBV20	unresolved			TCRBV20-01,TCRBV20-or09_02				unresolved		TCRBD01,TCRBD02	TCRBD01-01,TCRBD02-01		TCRBJ02-05*01	TCRBJ02	TCRBJ02-05	01				4	4	5	2	4	4	42	52	56	61	65	1	In	VDJ
TCTCTGGAGCTGGGGGACTCAGCTTTGTATTTCTGTGCCAGCAGCGTAGTAGCGGATAGGAACACCGGGGAGCTGTTTTTTGGAGAA	CASSVVADRNTGELFF	1	1.4309913371361928E-5	48	TCRBV09-01	TCRBV09	TCRBV09-01				01,02	TCRBD02-01	TCRBD02	TCRBD02-01				01,02	TCRBJ02-02*01	TCRBJ02	TCRBJ02-02	01				0	0	5	5	4	1	33	-1	49	55	59	1	In	VDJ
ACTGTGACATCGGCCCAAAAGAACCCGACAGCTTTCTATCTCTGTGCCAGTGGAGGACCGGGGGACCACGAGCAGTACTTCGGGCCG	CASGGPGDHEQYF	2	3.845789218553518E-5	39	TCRBV19-01	TCRBV19	TCRBV19-01				01,02	TCRBD02-01*01	TCRBD02	TCRBD02-01	01				TCRBJ02-07*01	TCRBJ02	TCRBJ02-07	01				8	7	8	2	3	5	42	51	58	64	67	2	In	VDJ
CTAGAGTCTGCCATCCCCAACCAGACAGCTCTTTACTTCTGTGCCACCAGTGACCATACGCTGGGACAGCCCCAGCATTTTGGTGAT	CATSDHTLGQPQHF	1	6.2605870999708435E-6	42	TCRBV24	TCRBV24	unresolved			TCRBV24-01,TCRBV24-or09_02				unresolved		TCRBD01,TCRBD02	TCRBD01-01,TCRBD02-01		TCRBJ01-05*01	TCRBJ01	TCRBJ01-05	01				4	9	0	8	0	7	39	53	62	-1	66	1	In	VDJ
AGCACCTTGGAGCTGGGGGACTCGGCCCTTTATCTTTGCGCCAGCAGCTATATTAGCGGCCTTCAAGAGACCCAGTACTTCGGGCCA	CASSYISGLQETQYF	1	9.838065442811326E-6	45	TCRBV05-01*01	TCRBV05	TCRBV05-01	01				TCRBD02-01	TCRBD02	TCRBD02-01				01,02	TCRBJ02-05*01	TCRBJ02	TCRBJ02-05	01				3	4	5	5	4	2	36	49	53	59	63	1	In	VDJ
TCCCTGATTCTGGAGTCCGCCAGCACCAACCAGACATCTATGTACCTCTGTGCCAGCAGTTTATGGGGTGAAGCTTTCTTTGGACAA	CASSLWGEAFF	3	5.276780555689711E-5	33	TCRBV28-01*01	TCRBV28	TCRBV28-01	01						unresolved		TCRBD01,TCRBD02	TCRBD01-01,TCRBD02-01		TCRBJ01-01*01	TCRBJ01	TCRBJ01-01	01				0	0	0	9	0	7	48	-1	65	-1	68	3	In	VDJ
GAGATCCAGCGCACAGAGCAGGGGGACTCGGCCATGTATCTCTGTGCCAGCAGCGAGACAGGGCACACTGAAGCTTTCTTTGGACAA	CASSETGHTEAFF	2	4.203537052837566E-5	39	TCRBV07-09	TCRBV07	TCRBV07-09				01,03	TCRBD01-01*01	TCRBD01	TCRBD01-01	01				TCRBJ01-01*01	TCRBJ01	TCRBJ01-01	01				5	2	2	3	1	3	42	54	56	63	64	2	In	VDJ
GTGAGCACCTTGGAGCTGGGGGACTCGGCCCTTTATCTTTGCGCCAGCAGGACTAGCGGGGGGTTGGAGACCCAGTACTTCGGGCCA	CASRTSGGLETQYF	1	9.838065442811326E-6	42	TCRBV05-01*01	TCRBV05	TCRBV05-01	01				TCRBD02-01*01	TCRBD02	TCRBD02-01	01				TCRBJ02-05*01	TCRBJ02	TCRBJ02-05	01				5	0	2	1	3	5	39	-1	50	63	66	1	In	VDJ
CTGCTGTCGGCTGCTCCCTCCCAGACATCTGTGTACTTCTGTGCCAGCAGTTATGGGGGAGGGTCCTACGAGCAGTACTTCGGGCCG	CASSYGGGSYEQYF	1	9.838065442811326E-6	42	TCRBV06-05*01	TCRBV06	TCRBV06-05	01				TCRBD02-01*02	TCRBD02	TCRBD02-01	02				TCRBJ02-07*01	TCRBJ02	TCRBJ02-07	01				3	3	9	0	0	1	39	53	56	-1	63	1	In	VDJ
GTGACCAGTGCCCATCCTGAAGACAGCAGCTTCTACATCTGCAGTGCCCCCGGGGGCGGAGCTAACTATGGCTACACCTTCGGTTCG	CSAPGGGANYGYTF	1	7.154956685680964E-6	42	TCRBV20	TCRBV20	unresolved			TCRBV20-01,TCRBV20-or09_02				unresolved		TCRBD01,TCRBD02	TCRBD01-01,TCRBD02-01		TCRBJ01-02*01	TCRBJ01	TCRBJ01-02	01				6	4	6	0	4	0	39	47	51	57	61	1	In	VDJ
GCTCTCTGGAGCTGGGGGACTCAGCTTTGTATTTCTGTGCCCTGCAACCGGGACAGGGGGTAAACCGGGGAGCTGTTTTTTGGAGAA		1	1.4309913371361928E-5	46	TCRBV09-01	TCRBV09	TCRBV09-01				01,02	TCRBD01-01*01	TCRBD01	TCRBD01-01	01				TCRBJ02-02*01	TCRBJ02	TCRBJ02-02	01				10	8	0	1	3	5	35	41	49	60	63	1	Out	VDJ
CTGAAGATCCGGTCCACAAAGCTGGAGGACTCAGCCATGTACTTCTGTGCCAGCGGGACAGGGTTAGAAAAACTGTTTTTTGGCAGT	CASGTGLEKLFF	1	2.3253609228463134E-5	36	TCRBV02-01*01	TCRBV02	TCRBV02-01	01				TCRBD01-01*01	TCRBD01	TCRBD01-01	01				TCRBJ01-04*01	TCRBJ01	TCRBJ01-04	01				8	0	0	3	3	8	45	-1	54	63	66	1	In	VDJ
AATGTGAGCACCTTGGAGCTGGGGGACTCGGCCCTTTATCTTTGCGCCAGCAGCTTGGGGGGGTATCCTGAAGCTTTCTTTGGACAA	CASSLGGYPEAFF	1	1.4309913371361928E-5	39	TCRBV05-01*01	TCRBV05	TCRBV05-01	01						unresolved		TCRBD01,TCRBD02	TCRBD01-01,TCRBD02-01		TCRBJ01-01*01	TCRBJ01	TCRBJ01-01	01				0	0	6	1	4	6	42	-1	58	63	67	1	In	VDJ
CCTGCAGCCAGAAGACTCAGCCCTGTATCTCTGCGCCAGCAGCCAAGTTTATAAAGCAGATTGAACACTGAAGCTTTCTTTGGACAA		1	1.4309913371361928E-5	50	TCRBV04-01*01	TCRBV04	TCRBV04-01	01						unresolved		TCRBD01,TCRBD02	TCRBD01-01,TCRBD02-01		TCRBJ01-01*01	TCRBJ01	TCRBJ01-01	01				1	9	4	5	2	0	31	47	56	59	61	1	Out	VDJ
CAGCCCTCAGAACCCAGGGACTCAGCTGTGTACTTCTGTGCCAGCAGTTCCGCACAAGGCGGGTACTATGGCTACACCTTCGGTTCG	CASSSAQGGYYGYTF	1	2.3253609228463134E-5	45	TCRBV12	TCRBV12	unresolved			TCRBV12-03,TCRBV12-04		TCRBD02-01	TCRBD02	TCRBD02-01				01,02	TCRBJ01-02*01	TCRBJ01	TCRBJ01-02	01				4	9	7	4	1	3	36	49	58	63	64	1	In	VDJ
GCAGCAAGAAGACTCAGCTGCGTATCTCTGCACCAGCAGCCAAGAAACCCAATACTCTCTGGGGCCAAAGTCCTGACTTTCGGGGCC		1	8.943695857101204E-6	53	TCRBV01-01*01	TCRBV01	TCRBV01-01	01				TCRBD01-01*01	TCRBD01	TCRBD01-01	01				TCRBJ02-06*01	TCRBJ02	TCRBJ02-06	01				0	15	7	0	4	13	28	45	60	65	69	1	Out	VDJ
CTGTCGGCTGCTCCCTCCCAGACATCTGTGTACTTCTGTGCCAGCAGTTACTCTAGGGACAGGGCTGACATTCAGTACTTCGGCGCC	CASSYSRDRADIQYF	1	1.1626804614231567E-5	45	TCRBV06-05*01	TCRBV06	TCRBV06-05	01				TCRBD01-01*01	TCRBD01	TCRBD01-01	01				TCRBJ02-04*01	TCRBJ02	TCRBJ02-04	01				0	2	0	3	3	8	36	53	55	64	67	1	In	VDJ
AGCAACATGAGCCCTGAAGACAGCAGCATATATCTCTGCAGCGTTTTTCAGCGGGGGGCCCTTTACAATGAGCAGTTCTTCGGGCCA	CSVFQRGALYNEQFF	1	3.577478342840482E-6	45	TCRBV29-01*01	TCRBV29	TCRBV29-01	01				TCRBD02-01*01	TCRBD02	TCRBD02-01	01				TCRBJ02-01*01	TCRBJ02	TCRBJ02-01	01				5	4	6	1	5	4	36	45	49	58	63	1	In	VDJ
GTGAACGCCTTGGAGCTGGACGACTCGGCCCTGTATCTCTGTGCCAGCAGGGTGCTGGATCCTAACTATGGCTACACCTTCGGTTCG	CASRVLDPNYGYTF	1	2.2359239642753013E-5	42	TCRBV05-04*01	TCRBV05	TCRBV05-04	01						unresolved		TCRBD01,TCRBD02	TCRBD01-01,TCRBD02-01		TCRBJ01-02*01	TCRBJ01	TCRBJ01-02	01				5	6	1	8	2	0	39	50	56	59	61	1	In	VDJ
TGCTGTCGGCTGCTCCCTCCCAGACATCTGTGTACTTCTGTGCCAGCAGTTACGCGGGAGACAACCTACGAGCAGTACTTCGGGCCG		1	9.838065442811326E-6	43	TCRBV06-05*01	TCRBV06	TCRBV06-05	01				TCRBD02-01*02	TCRBD02	TCRBD02-01	02				TCRBJ02-07*01	TCRBJ02	TCRBJ02-07	01				2	0	7	2	4	2	38	-1	53	60	64	1	Out	VDJ
CTGACAGTGACCAGTGCCCATCCTGAAGACAGCAGCTTCTACATCTGCAGTGCGGGGAGGAGGGGAGAGACCCAGTACTTCGGGCCA	CSAGRRGETQYF	1	5.366217514260723E-6	36	TCRBV20	TCRBV20	unresolved			TCRBV20-01,TCRBV20-or09_02		TCRBD02-01*02	TCRBD02	TCRBD02-01	02				TCRBJ02-05*01	TCRBJ02	TCRBJ02-05	01				6	1	9	1	5	4	45	53	54	60	65	1	In	VDJ
GCCCTGCAGCCAGAAGACTCAGCCCTGTATCTCTGCGCCAGCAGCCAAGGAACCGGGAGGAGGGGTTATAGCTACACCTTCGGTTCG	CASSQGTGRRGYSYTF	1	1.1626804614231567E-5	48	TCRBV04-01*01	TCRBV04	TCRBV04-01	01				TCRBD02-01*02	TCRBD02	TCRBD02-01	02				TCRBJ01-02*01	TCRBJ01	TCRBJ01-02	01				1	4	8	1	10	9	33	49	53	60	70	1	In	VDJ
CCTCCCAGACATCTGTGTACTTCTGTGCCAGCAGTTCAATCCTCCGGGACAGGGGCCGAACGCGAAAACACCATATATTTTGGAGAG		3	5.187343597118699E-5	58	TCRBV06	TCRBV06	unresolved			TCRBV06-05,TCRBV06-06		TCRBD01-01*01	TCRBD01	TCRBD01-01	01				TCRBJ01-03*01	TCRBJ01	TCRBJ01-03	01				4	9	0	2	10	6	23	36	45	55	65	3	Out	VDJ
CGGTCCACAAAGCTGGAGGACTCAGCCATGTACTTCTGTGCCAGCGGCTCGTCCCGGGACACTTGGGAAAAACTGTTTTTTGGCAGT	CASGSSRDTWEKLFF	1	2.3253609228463134E-5	45	TCRBV02-01*01	TCRBV02	TCRBV02-01	01				TCRBD01-01*01	TCRBD01	TCRBD01-01	01				TCRBJ01-04*01	TCRBJ01	TCRBJ01-04	01				8	10	0	6	5	8	36	45	55	61	66	1	In	VDJ
GCCCATCCTGAAGACAGCAGCTTCTACATCTGCAGTGCTTCCCTGAGGAGGTCCGGGACAGGCGCGGATACGCAGTATTTTGGCCCA	CSASLRRSGTGADTQYF	1	8.049326271391085E-6	51	TCRBV20	TCRBV20	unresolved			TCRBV20-01,TCRBV20-or09_02		TCRBD01-01*01	TCRBD01	TCRBD01-01	01				TCRBJ02-03*01	TCRBJ02	TCRBJ02-03	01				5	15	0	4	4	6	30	39	54	62	66	1	In	VDJ
TGTCGGCTGCTCCCTCCCAGACATCTGTGTACTTCTGTGCCAGCAGTTGGGCGTTGGGACAAGAAAATCGAGCAGTACTTCGGGCCG		1	9.838065442811326E-6	46	TCRBV06-05*01	TCRBV06	TCRBV06-05	01				TCRBD01-01*01	TCRBD01	TCRBD01-01	01				TCRBJ02-07*01	TCRBJ02	TCRBJ02-07	01				4	7	0	6	7	6	35	48	55	61	68	1	Out	VDJ
ATGAATGTGAGCACCTTGGAGCTGGGGGACTCGGCCCTTTATCTTTGCGCCAGCAGCGAAACAGGGGATCAAGCTTTCTTTGGACAA	CASSETGDQAFF	1	1.4309913371361928E-5	36	TCRBV05-01*01	TCRBV05	TCRBV05-01	01				TCRBD01-01*01	TCRBD01	TCRBD01-01	01				TCRBJ01-01*01	TCRBJ01	TCRBJ01-01	01				4	3	3	2	3	9	45	57	60	67	70	1	In	VDJ
GAGTCGCCCAGCCCCAACCAGACCTCTCTGTACTTCTGTGCCAGCAGTTTCTTTGCAGGGGACACCGGGGAGCTGTTTTTTGGAGAA	CASSFFAGDTGELFF	1	1.1626804614231567E-5	45	TCRBV27-01*01	TCRBV27	TCRBV27-01	01				TCRBD01-01*01	TCRBD01	TCRBD01-01	01				TCRBJ02-02*01	TCRBJ02	TCRBJ02-02	01				3	5	4	2	0	3	36	50	55	-1	61	1	In	VDJ
ACGTTGGCGTCTGCTGTACCCTCTCAGACATCTGTGTACTTCTGTGCCAGCAGTGACTCTGGGAACACTGAAGCTTTCTTTGGACAA	CASSDSGNTEAFF	2	3.845789218553518E-5	39	TCRBV06-04	TCRBV06	TCRBV06-04				01,02			unresolved		TCRBD01,TCRBD02	TCRBD01-01,TCRBD02-01		TCRBJ01-01*01	TCRBJ01	TCRBJ01-01	01				0	1	0	10	0	1	42	59	60	-1	62	2	In	VDJ
CTGGAGTCGGCTGCTCCCTCCCAGACATCTGTGTACTTCTGTGCCAGCAGACAACAACAGGGTTTACAGCCCCAGCATTTTGGTGAT	CASRQQQGLQPQHF	1	2.0570500471332773E-5	42	TCRBV06-01*01	TCRBV06	TCRBV06-01	01				TCRBD01-01*01	TCRBD01	TCRBD01-01	01				TCRBJ01-05*01	TCRBJ01	TCRBJ01-05	01				6	6	3	3	4	7	39	50	56	62	66	1	In	VDJ
CTGGAGTCGCCCAGCCCCAACCAGACCTCTCTGTACTTCTGTGCCAGCAGTTTAGGGCGGGGAAACACTGAAGCTTTCTTTGGACAA	CASSLGRGNTEAFF	1	1.0732435028521446E-5	42	TCRBV27-01*01	TCRBV27	TCRBV27-01	01				TCRBD02-01*01	TCRBD02	TCRBD02-01	01				TCRBJ01-01*01	TCRBJ01	TCRBJ01-01	01				2	2	7	3	1	2	39	54	56	62	63	1	In	VDJ
CAGCGCACACAGCAGGAGGACTCCGCCGTGTATCTCTGTGCCAGCAGCTTAGGTGAGGGGGCCTTATCCGAGCAGTACTTCGGGCCG	CASSLGEGALSEQYF	1	2.4147978814173252E-5	45	TCRBV07-08*01	TCRBV07	TCRBV07-08	01				TCRBD01-01*01	TCRBD01	TCRBD01-01	01				TCRBJ02-07*01	TCRBJ02	TCRBJ02-07	01				1	3	5	0	6	6	36	52	55	62	68	1	In	VDJ
GAGCTGAATGTGAACGCCTTGTTGCTGGGGGACTCGGCCCTCTATCTCTGTGCCAGCAGTATGGGGAATACGCAGTATTTTGGCCCA	CASSMGNTQYF	1	1.1626804614231567E-5	33	TCRBV05-06*01	TCRBV05	TCRBV05-06	01						unresolved		TCRBD01,TCRBD02	TCRBD01-01,TCRBD02-01		TCRBJ02-03*01	TCRBJ02	TCRBJ02-03	01				5	4	0	8	0	7	48	59	63	-1	67	1	In	VDJ
AGCACCTTGGAGCTGGGGGACTCGGCCCTTTATCTTTGCGCCAGCAGGCTGGGACTAGCGAGCACCGGGGAGCTGTTTTTTGGAGAA	CASRLGLASTGELFF	1	1.5204282957072048E-5	45	TCRBV05-01*01	TCRBV05	TCRBV05-01	01				TCRBD02-01	TCRBD02	TCRBD02-01				01,02	TCRBJ02-02*01	TCRBJ02	TCRBJ02-02	01				5	3	0	6	2	4	36	47	50	60	62	1	In	VDJ
ACAGTGACCAGTGCCCATCCTGAAGACAGCAGCTTCTACATCTGCAGTGCTAGACGAACAGGGACCGCTGAAGCTTTCTTTGGACAA	CSARRTGTAEAFF	1	8.049326271391085E-6	39	TCRBV20	TCRBV20	unresolved			TCRBV20-01,TCRBV20-or09_02		TCRBD01-01*01	TCRBD01	TCRBD01-01	01				TCRBJ01-01*01	TCRBJ01	TCRBJ01-01	01				2	3	3	3	4	6	42	54	57	63	67	1	In	VDJ
CTCACTGTGACATCGGCCCAAAAGAACCCGACAGCTTTCTATCTCTGTGCCAGTAAAGACAATAACTATGGCTACACCTTCGGTTCG	CASKDNNYGYTF	2	4.292974011408578E-5	36	TCRBV19-01	TCRBV19	TCRBV19-01				01,02	TCRBD01-01*01	TCRBD01	TCRBD01-01	01				TCRBJ01-02*01	TCRBJ01	TCRBJ01-02	01				7	2	2	6	1	1	45	55	57	61	62	2	In	VDJ
GTGACCAGTGCCCATCCTGAAGACAGCAGCTTCTACATCTGCAGTGCTAGAGTTCTCGCTAAACAGGGTCCTGACACCTTCGGTTCG	CSARVLAKQGPDTF	1	7.154956685680964E-6	42	TCRBV20	TCRBV20	unresolved			TCRBV20-01,TCRBV20-or09_02		TCRBD01-01*01	TCRBD01	TCRBD01-01	01				TCRBJ01-02*01	TCRBJ01	TCRBJ01-02	01				1	10	3	3	5	12	39	52	62	68	73	1	In	VDJ
GGCGTCTGCTGTACCCTCTCAGACATCTGTGTACTTCTGTGCCAGCAGTGACTCGCCAGGGGGCGATACGAGCAGTACTTCGGGCCG		1	2.8619826742723856E-5	44	TCRBV06-04	TCRBV06	TCRBV06-04				01,02	TCRBD01-01*01	TCRBD01	TCRBD01-01	01				TCRBJ02-07*01	TCRBJ02	TCRBJ02-07	01				0	2	4	0	2	4	37	54	56	64	66	1	Out	VDJ
TCGCCCAGCCCCAACCAGACCTCTCTGTACTTCTGTGCCAGCAGTCCACCCCTGGGCGGGGGGGCCGGGGAGCTGTTTTTTGGAGAA	CASSPPLGGGAGELFF	1	1.1626804614231567E-5	48	TCRBV27-01*01	TCRBV27	TCRBV27-01	01				TCRBD02-01*01	TCRBD02	TCRBD02-01	01				TCRBJ02-02*01	TCRBJ02	TCRBJ02-02	01				5	10	7	0	0	6	33	45	55	-1	64	1	In	VDJ
GCTGCTGTCGGCTGCTCCCTCCCAGACATCTGTGTACTTCTGTGCCAGCAGTTAGGTCAGGGGGCCTACGAGCAGTACTTCGGGCCG		1	9.838065442811326E-6	41	TCRBV06-05*01	TCRBV06	TCRBV06-05	01				TCRBD01-01*01	TCRBD01	TCRBD01-01	01				TCRBJ02-07*01	TCRBJ02	TCRBJ02-07	01				3	3	4	1	0	2	40	54	57	-1	64	1	Out	VDJ
ACCTTGGAGCTGGGGGACTCGGCCCTTTATCTTTGCGCCAGCAGCTTGGCCGGGACAGGGGGCTTCTATGGCTACACCTTCGGTTCG	CASSLAGTGGFYGYTF	1	1.1626804614231567E-5	48	TCRBV05-01*01	TCRBV05	TCRBV05-01	01				TCRBD01-01*01	TCRBD01	TCRBD01-01	01				TCRBJ01-02*01	TCRBJ01	TCRBJ01-02	01				0	2	0	0	2	4	33	49	51	63	65	1	In	VDJ
GAGTCTGCCAGGCCCTCACATACCTCTCAGTACCTCTGTGCCAGCAGTTCCCCCGGGGCTCTCCAAGAGACCCAGTACTTCGGGCCA	CASSSPGALQETQYF	1	4.471847928550602E-6	45	TCRBV25-01*01	TCRBV25	TCRBV25-01	01						unresolved		TCRBD01,TCRBD02	TCRBD01-01,TCRBD02-01		TCRBJ02-05*01	TCRBJ02	TCRBJ02-05	01				5	6	7	0	3	1	36	48	54	59	62	1	In	VDJ
AGCCCTGAAGACAGCAGCATATATCTCTGCAGCGTTGATCCCGAAAGCCGGGACAGGGGGCTCTACAATGAGCAGTTCTTCGGGCCA	CSVDPESRDRGLYNEQFF	1	3.577478342840482E-6	54	TCRBV29-01*01	TCRBV29	TCRBV29-01	01				TCRBD01-01*01	TCRBD01	TCRBD01-01	01				TCRBJ02-01*01	TCRBJ02	TCRBJ02-01	01				3	11	0	0	1	3	27	38	49	61	62	1	In	VDJ
CACACCCTGCAGCCAGAAGACTCGGCCCTGTATCTCTGCGCCAGCAGCCAAGAATTCGGACAAGCCTACGAGCAGTACTTCGGGCCG	CASSQEFGQAYEQYF	1	1.2521174199941687E-5	45	TCRBV04-03*01	TCRBV04	TCRBV04-03	01				TCRBD01-01*01	TCRBD01	TCRBD01-01	01				TCRBJ02-07*01	TCRBJ02	TCRBJ02-07	01				0	4	1	6	2	2	36	53	57	62	64	1	In	VDJ
CATCCTGAAGACAGCAGCTTCTACATCTGCAGTGCTAGAGATCGGGGGTCAGGGTTGGCTGCTGGAAACACCATATATTTTGGAGAG	CSARDRGSGLAAGNTIYF	1	1.878176129991253E-5	54	TCRBV20	TCRBV20	unresolved			TCRBV20-01,TCRBV20-or09_02		TCRBD02-01*01	TCRBD02	TCRBD02-01	01				TCRBJ01-03*01	TCRBJ01	TCRBJ01-03	01				0	1	8	2	13	2	27	41	42	48	61	1	In	VDJ
CTATCTCTGTGCCAGCAGCCCTCCCCCGGACGGAGAACGAGGACTTTAGCTGAGGGAGGGGGAAATCAGCCCCAGCATTTTGGTGAT		1	2.4147978814173252E-5	74			unresolved		TCRBV04,TCRBV05	TCRBV04-02,TCRBV05-06,TCRBV05-07		TCRBD02-01*02	TCRBD02	TCRBD02-01	02				TCRBJ01-05*01	TCRBJ01	TCRBJ01-05	01				4	33	9	0	3	4	7	20	53	60	63	1	Out	VDJ
CTGACAGTGACCAGTGCCCATCCTGAAGACAGCAGCTTCTACATCTGCAGTGCTTCTAGGGGAAGGGAAAAACTGTTTTTTGGCAGT	CSASRGREKLFF	1	1.4309913371361928E-5	36	TCRBV20	TCRBV20	unresolved			TCRBV20-01,TCRBV20-or09_02		TCRBD01-01*01	TCRBD01	TCRBD01-01	01				TCRBJ01-04*01	TCRBJ01	TCRBJ01-04	01				5	3	5	2	4	8	45	54	57	62	66	1	In	VDJ
ACTGTGACATCGGCCCAAAAGAACCCGACAGCTTTCTATCTCTGTGCCAGTAGTATGGCTAATTCCTACGAGCAGTACTTCGGGCCG	CASSMANSYEQYF	2	3.845789218553518E-5	39	TCRBV19-01	TCRBV19	TCRBV19-01				01,02			unresolved		TCRBD01,TCRBD02	TCRBD01-01,TCRBD02-01		TCRBJ02-07*01	TCRBJ02	TCRBJ02-07	01				3	0	9	0	4	1	42	-1	56	59	63	2	In	VDJ
TATTCCTTCACCTACACACCCTGCAGCCAGAAGACTCGGCCCTGTATCCCAATGACAGGAGCTAACTATGGCTACACCTTCGGTTCG		1	1.1626804614231567E-5	31	TCRBV04	TCRBV04	unresolved			TCRBV04-02,TCRBV04-03		TCRBD01-01*01	TCRBD01	TCRBD01-01	01				TCRBJ01-02*01	TCRBJ01	TCRBJ01-02	01				19	5	2	4	2	0	50	48	53	59	61	1	Out	VDJ
GCCTTGTTGCTGGGGGACTCGGCCCTCTATCTCTGTGCCAGCAGCTCCTATACAGGGGGCCGGTCAGATACGCAGTATTTTGGCCCA	CASSSYTGGRSDTQYF	1	1.1626804614231567E-5	48	TCRBV05-06*01	TCRBV05	TCRBV05-06	01				TCRBD01-01*01	TCRBD01	TCRBD01-01	01				TCRBJ02-03*01	TCRBJ02	TCRBJ02-03	01				3	5	3	0	4	4	33	46	51	60	64	1	In	VDJ
AGCACCTTGGAGCTGGGGGACTCGGCCCTTTATCTTTGCGCCAGCAGCCCGCCCGGACAGGGGGCCAGCGAGCAGTACTTCGGGCCG	CASSPPGQGASEQYF	1	1.0732435028521446E-5	45	TCRBV05-01*01	TCRBV05	TCRBV05-01	01				TCRBD01-01*01	TCRBD01	TCRBD01-01	01				TCRBJ02-07*01	TCRBJ02	TCRBJ02-07	01				4	6	1	0	3	6	36	48	54	65	68	1	In	VDJ
AGGCTGGAGTTGGCTGCTCCCTCCCAGACATCTGTGTACTTCTGTGCCACGTGGGGGGGGTTGAACACTGAAGCTTTCTTTGGACAA	CATWGGLNTEAFF	1	3.309167467127446E-5	39	TCRBV06-06	TCRBV06	TCRBV06-06				01,02	TCRBD02-01*01	TCRBD02	TCRBD02-01	01				TCRBJ01-01*01	TCRBJ01	TCRBJ01-01	01				10	3	9	0	2	0	42	49	52	59	61	1	In	VDJ
CTGCTGGGGTTGGAGTCGGCTGCTCCCTCCCAAACATCTGTGTACTTCTGTGCCAGCAGGGACACCGGGGAGCTGTTTTTTGGAGAA	CASRDTGELFF	1	1.1626804614231567E-5	33	TCRBV06	TCRBV06	unresolved			TCRBV06-02,TCRBV06-03				unresolved		TCRBD01,TCRBD02	TCRBD01-01,TCRBD02-01		TCRBJ02-02*01	TCRBJ02	TCRBJ02-02	01				6	0	0	10	0	3	48	-1	59	-1	61	1	In	VDJ
AGGCTGGAGTCGGCTGCTCCCTCCCAGACATCTGTGTACTTCTGTGCCAGCAGTGAAGTGGGGAGGACTGAAGCTTTCTTTGGACAA	CASSEVGRTEAFF	1	1.878176129991253E-5	39	TCRBV06-01*01	TCRBV06	TCRBV06-01	01				TCRBD02-01*02	TCRBD02	TCRBD02-01	02				TCRBJ01-01*01	TCRBJ01	TCRBJ01-01	01				1	2	9	1	0	5	42	58	60	-1	66	1	In	VDJ
CCATCCTGAAGACAGCAGCTTCTACATCTGCAGTGCTAGAGATAGGCCATCCCCAATTTAGGGCTCACTGAAGCTTTCTTTGGACAA		1	8.049326271391085E-6	53	TCRBV20	TCRBV20	unresolved			TCRBV20-01,TCRBV20-or09_02				unresolved		TCRBD01,TCRBD02	TCRBD01-01,TCRBD02-01		TCRBJ01-01*01	TCRBJ01	TCRBJ01-01	01				0	17	5	3	2	4	28	42	59	63	65	1	Out	VDJ
GTGACCAGTGCCCATCCTGAAGACAGCAGCTTCTACATCTGCAGTGCTAGATCTCGAGGGTACCGAGAGACCCAGTACTTCGGGCCA	CSARSRGYRETQYF	1	5.366217514260723E-6	42	TCRBV20	TCRBV20	unresolved			TCRBV20-01,TCRBV20-or09_02		TCRBD02-01*02	TCRBD02	TCRBD02-01	02				TCRBJ02-05*01	TCRBJ02	TCRBJ02-05	01				2	4	11	0	5	4	39	51	55	60	65	1	In	VDJ
ATCCAGCCCTCAGAACCCAGGGACTCAGCTGTGTACTTCTGTGCCAGCAGTCCAAAAGAGCGGACAGGAAAACTGTTTTTTGGCAGT	CASSPKERTGKLFF	2	4.8295957628346505E-5	42	TCRBV12	TCRBV12	unresolved			TCRBV12-03,TCRBV12-04		TCRBD01-01*01	TCRBD01	TCRBD01-01	01				TCRBJ01-04*01	TCRBJ01	TCRBJ01-04	01				5	10	1	4	0	10	39	51	61	-1	68	2	In	VDJ
GTGACCAGTGCCCATCCTGAAGACAGCAGCTTCTACATCTGCAGTGCTAGAAATAGTCATAGCGTCGGGGAGCTGTTTTTTGGAGAA	CSARNSHSVGELFF	1	8.049326271391085E-6	42	TCRBV20	TCRBV20	unresolved			TCRBV20-01,TCRBV20-or09_02		TCRBD02-01	TCRBD02	TCRBD02-01				01,02	TCRBJ02-02*01	TCRBJ02	TCRBJ02-02	01				2	8	5	6	1	7	39	51	59	64	65	1	In	VDJ
CACACCCTGCAGCCAGAAGACTCGGCCCTGTATCTCTGCGCCAGCAGCCAAGATGTGGTCCCCTTACGGCCCCAGCATTTTGGTGAT	CASSQDVVPLRPQHF	1	1.788739171420241E-5	45	TCRBV04-03*01	TCRBV04	TCRBV04-03	01						unresolved		TCRBD01,TCRBD02	TCRBD01-01,TCRBD02-01		TCRBJ01-05*01	TCRBJ01	TCRBJ01-05	01				0	3	0	10	10	9	36	53	56	58	68	1	In	VDJ
CTGGGGGACTCGGCCCTTTATCTTTGCGCCAGCAGCTCCGTACAGGGGGCGCATTTAGTTGGGGCCAACGTCCTGACTTTCGGGGCC	CASSSVQGAHLVGANVLTF	1	1.5204282957072048E-5	57	TCRBV05-01*01	TCRBV05	TCRBV05-01	01				TCRBD01-01*01	TCRBD01	TCRBD01-01	01				TCRBJ02-06*01	TCRBJ02	TCRBJ02-06	01				3	4	3	0	9	3	24	37	41	50	59	1	In	VDJ
GAGCTGGGGGACTCGGCCCTTTATCTTTGCGCCAGCAGCTTGGGATCGGGCAGGGGGGCAACTAATGAAAAACTGTTTTTTGGCAGT	CASSLGSGRGATNEKLFF	1	2.5936717985593495E-5	54	TCRBV05-01*01	TCRBV05	TCRBV05-01	01				TCRBD01-01*01	TCRBD01	TCRBD01-01	01				TCRBJ01-04*01	TCRBJ01	TCRBJ01-04	01				0	7	4	1	1	0	27	43	50	57	58	1	In	VDJ
ATCCTGAGTTCTAAGAAGCTCCTTCTCAGTGACTCTGGCTTCTATCTCTGTGCCTGGAGTGGAGCAGATACGCAGTATTTTGGCCCA	CAWSGADTQYF	1	3.577478342840482E-6	33	TCRBV30-01*01	TCRBV30	TCRBV30-01	01				TCRBD02-01*02	TCRBD02	TCRBD02-01	02				TCRBJ02-03*01	TCRBJ02	TCRBJ02-03	01				1	0	11	2	0	4	48	-1	61	-1	64	1	In	VDJ
CCCTCCCAAACATCTGTGTACTTCTGTGCCAGCACCCTAGGTTCCTTTGCGGGAGGGCCTTTTCGCGGGGAGCTGTTTTTTGGAGAA	CASTLGSFAGGPFRGELFF	1	1.1626804614231567E-5	57	TCRBV06	TCRBV06	unresolved			TCRBV06-02,TCRBV06-03		TCRBD02-01*02	TCRBD02	TCRBD02-01	02				TCRBJ02-02*01	TCRBJ02	TCRBJ02-02	01				7	14	7	0	8	7	24	34	48	57	65	1	In	VDJ
GTGAACGCCTTGTTGCTGGGGGACTCGGCCCTCTATCTCTGTGCCAGCAGCTTGCGGCTCGCCTAGCGGTAGCAGTTCTTCGGGCCA	CASSLRLA*R*QFF	1	1.5204282957072048E-5	42	TCRBV05-06*01	TCRBV05	TCRBV05-06	01				TCRBD02-01	TCRBD02	TCRBD02-01				01,02	TCRBJ02-01*01	TCRBJ02	TCRBJ02-01	01				1	8	4	5	1	11	39	54	62	69	70	1	Stop	VDJ
TCCCTGGAGCTTGGTGACTCTGCTGTGTATTTCTGTGCCAGCAGCCTCCCGCTAACAGCGAAACGAGGTGAGCAGTTCTTCGGGCCA	CASSLPLTAKRGEQFF	1	1.4309913371361928E-5	48	TCRBV03	TCRBV03	unresolved			TCRBV03-01,TCRBV03-02				unresolved		TCRBD01,TCRBD02	TCRBD01-01,TCRBD02-01		TCRBJ02-01*01	TCRBJ02	TCRBJ02-01	01				4	8	3	5	10	9	33	46	54	58	68	1	In	VDJ
CTAGAGTCTGCCATCCCCAACCAGACAGCTCTTTACTTCTGTGCCACCACTGGACAGGGTGGCATTTACGAGCAGTACTTCGGGCCG	CATTGQGGIYEQYF	1	4.471847928550602E-6	42	TCRBV24	TCRBV24	unresolved			TCRBV24-01,TCRBV24-or09_02		TCRBD01-01*01	TCRBD01	TCRBD01-01	01				TCRBJ02-07*01	TCRBJ02	TCRBJ02-07	01				8	2	1	3	7	4	39	49	51	59	66	1	In	VDJ
GCTGCTCCCTCCCAGACATCTGTGTACTTCTGTGCCAGCAGTTTGTACAGAATACAGGGGGTTACCACTGAAGCTTTCTTTGGACAA	CASSLYRIQGVTTEAFF	1	2.3253609228463134E-5	51	TCRBV06	TCRBV06	unresolved			TCRBV06-05,TCRBV06-06		TCRBD01-01*01	TCRBD01	TCRBD01-01	01				TCRBJ01-01*01	TCRBJ01	TCRBJ01-01	01				4	10	3	1	4	4	30	43	53	61	65	1	In	VDJ
CTGGAGTCTGCCAGGCCCTCACATACCTCTCAGTACCTCTGTGCCAGCAGTGAATTTGTTGTAGATGAGACCCAGTACTTCGGGCCA	CASSEFVVDETQYF	1	4.471847928550602E-6	42	TCRBV25-01*01	TCRBV25	TCRBV25-01	01				TCRBD02-01	TCRBD02	TCRBD02-01				01,02	TCRBJ02-05*01	TCRBJ02	TCRBJ02-05	01				1	6	5	8	2	5	39	55	61	64	66	1	In	VDJ
GAGTCTGCCAGGCCCTCACATACCTCTCAGTACCTCTGTGCCAGCAGTGAATATGTTCAGAACACCGGGGAGCTGTTTTTTGGAGAA	CASSEYVQNTGELFF	1	7.154956685680964E-6	45	TCRBV25-01*01	TCRBV25	TCRBV25-01	01				TCRBD01-01*01	TCRBD01	TCRBD01-01	01				TCRBJ02-02*01	TCRBJ02	TCRBJ02-02	01				0	4	4	6	0	1	36	53	57	-1	59	1	In	VDJ
AGGATCCAGCAGGTAGTGCGAGGAGATTCGGCAGCTTATTTCTGTGCCAGCTCACGGGGACAGACTGATGGCTACACCTTCGGTTCG	CASSRGQTDGYTF	1	2.7725457157013735E-5	39	TCRBV18-01*01	TCRBV18	TCRBV18-01	01				TCRBD01-01*01	TCRBD01	TCRBD01-01	01				TCRBJ01-02*01	TCRBJ01	TCRBJ01-02	01				4	1	0	5	4	6	42	55	56	63	67	1	In	VDJ
GAGTCGGCTGCTCCCTCCCAAACATCTGTGTACTTCTGTGCCAGCAGTTACTCCCAGGACATTGGAAACACCATATATTTTGGAGAG	CASSYSQDIGNTIYF	1	2.5936717985593495E-5	45	TCRBV06	TCRBV06	unresolved			TCRBV06-02,TCRBV06-03		TCRBD01-01*01	TCRBD01	TCRBD01-01	01				TCRBJ01-03*01	TCRBJ01	TCRBJ01-03	01				0	3	1	6	1	3	36	53	56	61	62	1	In	VDJ
AGCACCTTGGAGCTGGGGGACTCGGCCCTTTATCTTTGCGCCAGCAGCTCACATAGAGCGAACACCGGGGAGCTGTTTTTTGGAGAA	CASSSHRANTGELFF	1	1.5204282957072048E-5	45	TCRBV05-01*01	TCRBV05	TCRBV05-01	01						unresolved		TCRBD01,TCRBD02	TCRBD01-01,TCRBD02-01		TCRBJ02-02*01	TCRBJ02	TCRBJ02-02	01				3	1	3	6	5	0	36	49	50	53	58	1	In	VDJ
CTACACACCCTGCAGCCAGAAGACTCGGCCCTGTATCTCTGCGCCAGCAGCCAAGGGGGACTAGCGGGAGAGGAGTTCTTCGGGCCA	CASSQGGLAGEEFF	1	2.146487005704289E-5	42	TCRBV04-03*01	TCRBV04	TCRBV04-03	01				TCRBD02-01*02	TCRBD02	TCRBD02-01	02				TCRBJ02-01*01	TCRBJ02	TCRBJ02-01	01				1	1	0	2	3	14	39	55	56	70	73	1	In	VDJ
AACCTGAGCTCTCTGGAGCTGGGGGACTCAGCTTTGTATTTCTGTGCCAGCAGCGTAGAAGTCGCCGGGGAGCTGTTTTTTGGAGAA	CASSVEVAGELFF	1	1.4309913371361928E-5	39	TCRBV09-01	TCRBV09	TCRBV09-01				01,02			unresolved		TCRBD01,TCRBD02	TCRBD01-01,TCRBD02-01		TCRBJ02-02*01	TCRBJ02	TCRBJ02-02	01				0	1	5	5	3	6	42	58	59	61	64	1	In	VDJ
CCCAGCCCCAACCAGACCTCTCTGTACTTCTGTGCCAGCAGTACCCGGGACAGGGGGGCATTGGACACTGAAGCTTTCTTTGGACAA	CASSTRDRGALDTEAFF	1	1.0732435028521446E-5	51	TCRBV27-01*01	TCRBV27	TCRBV27-01	01				TCRBD01-01*01	TCRBD01	TCRBD01-01	01				TCRBJ01-01*01	TCRBJ01	TCRBJ01-01	01				5	4	0	1	7	3	30	42	46	57	64	1	In	VDJ
TCCGCCAGCACCAACCAGACATCTATGTACCTCTGTGCCAGCAGTTACCGCCAGGGGCCATCTCGGCAAGGCTACACCTTCGGTTCG	CASSYRQGPSRQGYTF	2	4.3824109699795904E-5	48	TCRBV28-01*01	TCRBV28	TCRBV28-01	01				TCRBD01-01*01	TCRBD01	TCRBD01-01	01				TCRBJ01-02*01	TCRBJ01	TCRBJ01-02	01				4	5	4	2	12	8	33	46	51	57	69	2	In	VDJ
AGCACCTTGGAGCTGGGGGACTCGGCCCTTTATCTTTGCGCCAGCAGCTTGAGTTCCGGACGAAATACTGAAGCTTTCTTTGGACAA	CASSLSSGRNTEAFF	1	1.4309913371361928E-5	45	TCRBV05-01*01	TCRBV05	TCRBV05-01	01						unresolved		TCRBD01,TCRBD02	TCRBD01-01,TCRBD02-01		TCRBJ01-01*01	TCRBJ01	TCRBJ01-01	01				1	6	1	7	5	5	36	51	57	61	66	1	In	VDJ
CAGTGCCCATCCTGAAGACAGCAGCTTCTACATCTGCAGTGCTATCCCAGGGACTAGCGGGAGATCGACGAGCAGTACTTCGGGCCG		1	6.2605870999708435E-6	47	TCRBV20	TCRBV20	unresolved			TCRBV20-01,TCRBV20-or09_02		TCRBD02-01*02	TCRBD02	TCRBD02-01	02				TCRBJ02-07*01	TCRBJ02	TCRBJ02-07	01				4	5	0	2	4	5	34	44	49	63	67	1	Out	VDJ
AGGCTGCTGTCGGCTGCTCCCTCCCAGACATCTGTGTACTTCTGTGCCAGCAGGTTGCAGGGATCTGCAAAACTGTTTTTTGGCAGT	CASRLQGSAKLFF	1	2.2359239642753013E-5	39	TCRBV06-05*01	TCRBV06	TCRBV06-05	01				TCRBD01-01*01	TCRBD01	TCRBD01-01	01				TCRBJ01-04*01	TCRBJ01	TCRBJ01-04	01				6	4	4	3	6	10	42	53	57	62	68	1	In	VDJ
CTGGGGTTGGAGTCGGCTGCTCCCTCCCAAACATCTGTGTACTTCTGTGCCAGCGGATATGGTACAGATACGCAGTATTTTGGCCCA	CASGYGTDTQYF	1	1.1626804614231567E-5	36	TCRBV06	TCRBV06	unresolved			TCRBV06-02,TCRBV06-03				unresolved		TCRBD01,TCRBD02	TCRBD01-01,TCRBD02-01		TCRBJ02-03*01	TCRBJ02	TCRBJ02-03	01				8	0	1	8	6	3	45	-1	54	57	63	1	In	VDJ
GAGTTGGCTGCTCCCTCCCAGACATCTGTGTACTTCTGTGCCAGCAGTTCCCGGGGGACAGCTAACTATGGCTACACCTTCGGTTCG	CASSSRGTANYGYTF	1	2.7725457157013735E-5	45	TCRBV06-06	TCRBV06	TCRBV06-06				01,02	TCRBD01-01*01	TCRBD01	TCRBD01-01	01				TCRBJ01-02*01	TCRBJ01	TCRBJ01-02	01				4	5	0	5	0	0	36	49	54	-1	61	1	In	VDJ
ACTCTGACAGTGACCAGTGCCCATCCTGAAGACAGCAGCTTCTACATCTGCAGTGCTAGTCGGGAGAGGGGCTACACCTTCGGTTCG	CSASRERGYTF	1	1.4309913371361928E-5	33	TCRBV20-01*01	TCRBV20	TCRBV20-01	01				TCRBD02-01*02	TCRBD02	TCRBD02-01	02				TCRBJ01-02*01	TCRBJ01	TCRBJ01-02	01				3	1	8	2	3	8	48	59	60	66	69	1	In	VDJ
CTGGAGTCGCCCAGCCCCAACCAGACCTCTCTGTACTTCTGTGCCAGCAGTATCGGGACAGGGGGCTATGGCTACACCTTCGGTTCG	CASSIGTGGYGYTF	1	8.943695857101204E-6	42	TCRBV27-01*01	TCRBV27	TCRBV27-01	01				TCRBD01-01*01	TCRBD01	TCRBD01-01	01				TCRBJ01-02*01	TCRBJ01	TCRBJ01-02	01				5	3	0	1	0	4	39	51	54	-1	65	1	In	VDJ
ACGATCCAGCGCACACAGCAGGAGGACTCGGCCGTGTATCTCTGTGCCAGCTCTGGACAGGGGGCAGGTGAGCAGTACTTCGGGCCG	CASSGQGAGEQYF	2	4.203537052837566E-5	39	TCRBV07-02*01	TCRBV07	TCRBV07-02	01				TCRBD01-01*01	TCRBD01	TCRBD01-01	01				TCRBJ02-07*01	TCRBJ02	TCRBJ02-07	01				8	3	1	0	4	7	42	51	54	65	69	2	In	VDJ
AAGATCCGGTCCACAAAGCTGGAGGACTCAGCCATGTACTTCTGTGCCGGGGGACTAGCGGGCACAGATACGCAGTATTTTGGCCCA	CAGGLAGTDTQYF	2	3.309167467127446E-5	39	TCRBV02-01*01	TCRBV02	TCRBV02-01	01				TCRBD02-01	TCRBD02	TCRBD02-01				01,02	TCRBJ02-03*01	TCRBJ02	TCRBJ02-03	01				11	2	0	5	0	1	42	48	50	-1	61	2	In	VDJ
CAGCGCACACAGCAGGAGGACTCGGCCGTGTATCTCTGTGCCAGCAGCGTAACGAGGACACAGAACACTGAAGCTTTCTTTGGACAA	CASSVTRTQNTEAFF	1	3.219730508556434E-5	45	TCRBV07-02*01	TCRBV07	TCRBV07-02	01				TCRBD01-01*01	TCRBD01	TCRBD01-01	01				TCRBJ01-01*01	TCRBJ01	TCRBJ01-01	01				5	7	1	6	2	1	36	48	55	60	62	1	In	VDJ
AAGAAGCTCCTTCTCAGTGACTCTGGCTTCTATCTCTGTGCCTGGAGTGTCGGACAGTATAGCAATCAGCCCCAGCATTTTGGTGAT	CAWSVGQYSNQPQHF	2	3.219730508556434E-5	45	TCRBV30-01*01	TCRBV30	TCRBV30-01	01				TCRBD01-01*01	TCRBD01	TCRBD01-01	01				TCRBJ01-05*01	TCRBJ01	TCRBJ01-05	01				0	1	1	5	2	0	36	50	51	57	59	2	In	VDJ
GCTGCTCCCTCCCAGACATCTGTGTACTTCTGTGCCAGCAGTGAAGGGACAGGTAGGGTCATGAACACTGAAGCTTTCTTTGGACAA	CASSEGTGRVMNTEAFF	1	1.878176129991253E-5	51	TCRBV06-01*01	TCRBV06	TCRBV06-01	01				TCRBD01-01*01	TCRBD01	TCRBD01-01	01				TCRBJ01-01*01	TCRBJ01	TCRBJ01-01	01				1	0	1	4	8	0	30	-1	46	53	61	1	In	VDJ
TCACCAGGCCTGGGGGACGCAGCCATGTACCTGTGTGCCACCAGCCCCGCGGACAGTCTGGGCAATCAGCCCCAGCATTTTGGTGAT	CATSPADSLGNQPQHF	1	1.609865254278217E-5	48	TCRBV15-01*01	TCRBV15	TCRBV15-01	01				TCRBD01-01*01	TCRBD01	TCRBD01-01	01				TCRBJ01-05*01	TCRBJ01	TCRBJ01-05	01				5	5	1	5	5	2	33	45	50	56	61	1	In	VDJ
CTGTCGGCTGCTCCCTCCCAGACATCTGTGTACTTCTGTGCCAGCAGTTACGTAAGGGGGAATGGCAATGAGCAGTTCTTCGGGCCA	CASSYVRGNGNEQFF	1	1.609865254278217E-5	45	TCRBV06-05*01	TCRBV06	TCRBV06-05	01				TCRBD01-01*01	TCRBD01	TCRBD01-01	01				TCRBJ02-01*01	TCRBJ02	TCRBJ02-01	01				2	3	5	1	5	6	36	51	54	60	65	1	In	VDJ
CGCCTTGGAGCTGGACGACTCGGCCCTGTATCTCTGTGCCAGCAGCTTGGACACGGGTTACTCGTCTACGAGCAGTACTTCGGGCCG		1	2.0570500471332773E-5	47	TCRBV05-04*01	TCRBV05	TCRBV05-04	01				TCRBD02-01	TCRBD02	TCRBD02-01				01,02	TCRBJ02-07*01	TCRBJ02	TCRBJ02-07	01				0	3	8	4	8	3	34	50	53	57	65	1	Out	VDJ
CTGGAGTCAGCTACCCGCTCCCAGACATCTGTGTATTTCTGCGCCAGCGGCTCCGGGACTAGCATCTACGAGCAGTACTTCGGGCCG	CASGSGTSIYEQYF	1	2.8619826742723856E-5	42	TCRBV10-02*01	TCRBV10	TCRBV10-02	01				TCRBD02-01	TCRBD02	TCRBD02-01				01,02	TCRBJ02-07*01	TCRBJ02	TCRBJ02-07	01				8	6	0	7	2	3	39	48	54	63	65	1	In	VDJ
ATGAGCCCTGAAGACAGCAGCATATATCTCTGCAGCGTTGTGACCCCGACTAGCGGGAGCAATTCGAACATTCAGTACTTCGGCGCC	CSVVTPTSGSNSNIQYF	1	2.6831087571303614E-6	51	TCRBV29-01*01	TCRBV29	TCRBV29-01	01				TCRBD02-01*02	TCRBD02	TCRBD02-01	02				TCRBJ02-04*01	TCRBJ02	TCRBJ02-04	01				4	7	2	2	7	7	30	40	47	59	66	1	In	VDJ
CTACACACCCTGCAGCCAGAAGACTCGGCCCTGTATCTCTGCGCCAGCAGCCTAACAGGGGGCGAACAGCCCCAGCATTTTGGTGAT	CASSLTGGEQPQHF	1	1.788739171420241E-5	42	TCRBV04-03*01	TCRBV04	TCRBV04-03	01				TCRBD01-01*01	TCRBD01	TCRBD01-01	01				TCRBJ01-05*01	TCRBJ01	TCRBJ01-05	01				4	2	3	0	3	7	39	52	54	63	66	1	In	VDJ
ACCAGTGCCCATCCTGAAGACAGCAGCTTCTACATCTGCAGTGCTCCAACCCCGGGGGGGGACAATTCACCCCTCCACTTTGGGAAC	CSAPTPGGDNSPLHF	1	6.2605870999708435E-6	45	TCRBV20	TCRBV20	unresolved			TCRBV20-01,TCRBV20-or09_02		TCRBD02-01*01	TCRBD02	TCRBD02-01	01				TCRBJ01-06*01	TCRBJ01	TCRBJ01-06	01				5	7	8	0	3	7	36	45	52	60	63	1	In	VDJ
GAGATCCAGCGCACAGAGCAGGGGGACTCGGCCATGTATCTCTGTGCCAGCAGCTTAAGTATTGCGGCTGAAGCTTTCTTTGGACAA	CASSLSIAAEAFF	2	4.203537052837566E-5	39	TCRBV07-09	TCRBV07	TCRBV07-09				01,03	TCRBD02-01	TCRBD02	TCRBD02-01				01,02	TCRBJ01-01*01	TCRBJ01	TCRBJ01-01	01				2	6	7	5	0	6	42	57	63	-1	67	2	In	VDJ
AGGATCCAGCAGGTAGTGCGAGGAGATTCGGCAGCTTATTTCTGTGCCAGCTCACCCCAAGGGTCCTACGAGCAGTACTTCGGGCCG	CASSPQGSYEQYF	1	2.5042348399883374E-5	39	TCRBV18-01*01	TCRBV18	TCRBV18-01	01						unresolved		TCRBD01,TCRBD02	TCRBD01-01,TCRBD02-01		TCRBJ02-07*01	TCRBJ02	TCRBJ02-07	01				3	3	5	3	0	1	42	56	59	-1	63	1	In	VDJ
GAGTCGCCCAGCCCCAACCAGACCTCTCTGTACTTCTGTGCCAGCAGCCGACAGCTTGCAACTAATGAAAAACTGTTTTTTGGCAGT	CASSRQLATNEKLFF	1	1.9676130885622652E-5	45	TCRBV27-01*01	TCRBV27	TCRBV27-01	01				TCRBD01-01*01	TCRBD01	TCRBD01-01	01				TCRBJ01-04*01	TCRBJ01	TCRBJ01-04	01				6	2	2	5	4	0	36	47	49	54	58	1	In	VDJ
TCCACAAAGCTGGAGGACTCAGCCATGTACTTCTGTGCCAGCGGGGCCCAGGACCGCTACTCTGGAAACACCATATATTTTGGAGAG	CASGAQDRYSGNTIYF	1	2.9514196328433978E-5	48	TCRBV02-01*01	TCRBV02	TCRBV02-01	01				TCRBD01-01*01	TCRBD01	TCRBD01-01	01				TCRBJ01-03*01	TCRBJ01	TCRBJ01-03	01				8	0	7	0	12	0	33	-1	42	47	59	1	In	VDJ
CTGTCGGCTGCTCCCTCCCAGACATCTGTGTACTTCTGTGCCAGCAGTTTATCCGGGACTGTTCTCAACGAGCAGTACTTCGGGCCG	CASSLSGTVLNEQYF	1	9.838065442811326E-6	45	TCRBV06-05*01	TCRBV06	TCRBV06-05	01				TCRBD02-01	TCRBD02	TCRBD02-01				01,02	TCRBJ02-07*01	TCRBJ02	TCRBJ02-07	01				4	5	0	10	7	5	36	49	54	60	67	1	In	VDJ
CAGCCTGCAGAGCTTGGGGACTCGGCCGTGTATCTCTGTGCCAGCAGCTTAAGAGGGGGGAGCTCCTACGAGCAGTACTTCGGGCCG	CASSLRGGSSYEQYF	1	2.5936717985593495E-5	45	TCRBV11-03*01	TCRBV11	TCRBV11-03	01						unresolved		TCRBD01,TCRBD02	TCRBD01-01,TCRBD02-01		TCRBJ02-07*01	TCRBJ02	TCRBJ02-07	01				2	2	5	1	3	0	36	51	53	59	62	1	In	VDJ
TGCCATCCCCAACCAGACAGCTCTTTACTTCTGTGCCACCAGTGATTTGCGAGCCTGGGACAGACCTACGAGCAGTACTTCGGGCCG		1	4.471847928550602E-6	50	TCRBV24	TCRBV24	unresolved			TCRBV24-01,TCRBV24-or09_02		TCRBD01-01*01	TCRBD01	TCRBD01-01	01				TCRBJ02-07*01	TCRBJ02	TCRBJ02-07	01				0	7	0	5	1	2	31	49	56	63	64	1	Out	VDJ
ACTCTGAAGATCCAGCCCTCAGAACCCAGGGACTCAGCTGTGTACTTCTGTGCCAGCAGTTTAAACACTGAAGCTTTCTTTGGACAA	CASSLNTEAFF	1	2.7725457157013735E-5	33	TCRBV12	TCRBV12	unresolved			TCRBV12-03,TCRBV12-04				unresolved					TCRBJ01-01*01	TCRBJ01	TCRBJ01-01	01				2	0	0	0	0	2	48	-1	-1	-1	63	1	In	VJ
TCGGCTGCTCCCTCCCAGACATCTGTGTACTTCTGTGCCAGCAGTTCCCCGGGACGACCAGCTCGGGAGACCCAGTACTTCGGGCCA	CASSSPGRPARETQYF	1	8.943695857101204E-6	48	TCRBV06-05*01	TCRBV06	TCRBV06-05	01						unresolved		TCRBD01,TCRBD02	TCRBD01-01,TCRBD02-01		TCRBJ02-05*01	TCRBJ02	TCRBJ02-05	01				4	4	0	7	11	5	33	46	50	55	66	1	In	VDJ
GAGCTTGGTGACTCTGCTGTGTATTTCTGTGCCAGCAGCCAAGATCTTTCCGCGGGCGGCCGATCCTACGAGCAGTACTTCGGGCCG	CASSQDLSAGGRSYEQYF	1	8.943695857101204E-6	54	TCRBV03	TCRBV03	unresolved			TCRBV03-01,TCRBV03-02		TCRBD02-01	TCRBD02	TCRBD02-01				01,02	TCRBJ02-07*01	TCRBJ02	TCRBJ02-07	01				0	7	7	4	7	1	27	44	51	56	63	1	In	VDJ
ACTCTGGAGTCAGCTACCCGCTCCCAGACATCTGTGTATTTCTGCGCCACCAGGATGGCCGGGACGGATGGCTACACCTTCGGTTCG	CATRMAGTDGYTF	1	3.130293549985422E-5	39	TCRBV10-02*01	TCRBV10	TCRBV10-02	01						unresolved		TCRBD01,TCRBD02	TCRBD01-01,TCRBD02-01		TCRBJ01-02*01	TCRBJ01	TCRBJ01-02	01				6	7	0	7	2	6	42	53	60	65	67	1	In	VDJ
ATCCAGCCCTCAGAACCCAGGGACTCAGCTGTGTACTTCTGTGCCAGCCGAATCGAGGGGAGCAATCAGCCCCAGCATTTTGGTGAT	CASRIEGSNQPQHF	1	2.9514196328433978E-5	42	TCRBV12	TCRBV12	unresolved			TCRBV12-03,TCRBV12-04				unresolved		TCRBD01,TCRBD02	TCRBD01-01,TCRBD02-01		TCRBJ01-05*01	TCRBJ01	TCRBJ01-05	01				8	7	5	2	0	1	39	48	55	-1	60	1	In	VDJ
TCGGCTGCTCCCTCCCAAACATCTGTGTACTTCTGTGCCAGCAGTAAATCCCGGGACAGGGGAAATCAGCCCCAGCATTTTGGTGAT	CASSKSRDRGNQPQHF	1	1.2521174199941687E-5	48	TCRBV06	TCRBV06	unresolved			TCRBV06-02,TCRBV06-03		TCRBD01-01*01	TCRBD01	TCRBD01-01	01				TCRBJ01-05*01	TCRBJ01	TCRBJ01-05	01				5	7	0	2	1	4	33	45	52	62	63	1	In	VDJ
ATCCAGCGCACACAGCAGGAGGACTCGGCCGTGTATCTCTGTGCCAGCAGCTTAGATTCAGGCCTCTATGGCTACACCTTCGGTTCG	CASSLDSGLYGYTF	1	2.6831087571303617E-5	42	TCRBV07-02*01	TCRBV07	TCRBV07-02	01				TCRBD01-01*01	TCRBD01	TCRBD01-01	01				TCRBJ01-02*01	TCRBJ01	TCRBJ01-02	01				1	3	4	4	3	4	39	55	58	62	65	1	In	VDJ
GAGATCCAGCGCACAGAGCAGGGGGACTCGGCCATGTATCTCTGTGCCAGCAGTTCGGACAGGGGTAATGGCTACACCTTCGGTTCG	CASSSDRGNGYTF	2	3.4880413842694696E-5	39	TCRBV07-09	TCRBV07	TCRBV07-09				01,03	TCRBD01-01*01	TCRBD01	TCRBD01-01	01				TCRBJ01-02*01	TCRBJ01	TCRBJ01-02	01				6	3	1	2	2	6	42	53	56	65	67	2	In	VDJ
ATCCAGCCCTCAGAACCCAGGGACTCAGCTGTGTACTTCTGTGCCAGCAGTGCCACAGGGGAGGTCACTGAAGCTTTCTTTGGACAA	CASSATGEVTEAFF	1	2.7725457157013735E-5	42	TCRBV12	TCRBV12	unresolved			TCRBV12-03,TCRBV12-04		TCRBD01-01*01	TCRBD01	TCRBD01-01	01				TCRBJ01-01*01	TCRBJ01	TCRBJ01-01	01				5	3	3	2	4	4	39	51	54	61	65	1	In	VDJ
TCGGCTGCTCCCTCCCAGACATCTGTGTACTTCTGTGCCAGCACACGGGAGTCCCCCAGCTCCTACAATGAGCAGTTCTTCGGGCCA	CASTRESPSSYNEQFF	1	1.9676130885622652E-5	48	TCRBV06	TCRBV06	unresolved			TCRBV06-01,TCRBV06-05		TCRBD02-01*02	TCRBD02	TCRBD02-01	02				TCRBJ02-01*01	TCRBJ02	TCRBJ02-01	01				7	2	8	2	8	0	33	43	45	51	59	1	In	VDJ
CCCTCAGAACCCAGGGACTCAGCTGTGTACTTCTGTGCCAGCAGTTCCCGAAGGTTCGCGGTCTCCTACGAGCAGTACTTCGGGCCG	CASSSRRFAVSYEQYF	1	2.0570500471332773E-5	48	TCRBV12	TCRBV12	unresolved			TCRBV12-03,TCRBV12-04		TCRBD02-01	TCRBD02	TCRBD02-01				01,02	TCRBJ02-07*01	TCRBJ02	TCRBJ02-07	01				4	11	7	5	1	0	33	46	57	61	62	1	In	VDJ
GCACCTTGGAGCTGGGGGACTCGGCCCTTTATCTTTGCGCCAGCAGCTTGGCCGAAGGGGGCTGGAGGTGGCTACACCTTCGGTTCG		1	1.1626804614231567E-5	46	TCRBV05-01*01	TCRBV05	TCRBV05-01	01				TCRBD01-01*01	TCRBD01	TCRBD01-01	01				TCRBJ01-02*01	TCRBJ01	TCRBJ01-02	01				0	4	5	0	6	7	35	51	55	62	68	1	Out	VDJ
GAGATGAATGTGAGCACCTTGGAGCTGGGGGACTCGGCCCTTTATCTTTGCGCCAGCCGAAGCACAGATACGCAGTATTTTGGCCCA	CASRSTDTQYF	1	1.4309913371361928E-5	33	TCRBV05-01*01	TCRBV05	TCRBV05-01	01						unresolved		TCRBD01,TCRBD02	TCRBD01-01,TCRBD02-01		TCRBJ02-03*01	TCRBJ02	TCRBJ02-03	01				7	1	2	8	0	0	48	57	58	-1	60	1	In	VDJ
TGCCCATCCTGAAGACAGCAGCTTCTACATCTGCAGTGCTAGAGATAGCCCGACAGCAAGAAAAACCAGCCCCAGCATTTTGGTGAT		1	8.943695857101204E-6	50	TCRBV20	TCRBV20	unresolved			TCRBV20-01,TCRBV20-or09_02		TCRBD01-01*01	TCRBD01	TCRBD01-01	01				TCRBJ01-05*01	TCRBJ01	TCRBJ01-05	01				0	6	2	5	10	7	31	45	51	56	66	1	Out	VDJ
GGGTTGGAGTCGGCTGCTCCCTCCCAAACATCTGTGTACTTCTGTGCCAGCAGTTACTGAACCTCAGATACGCAGTATTTTGGCCCA	CASSY*TSDTQYF	1	1.1626804614231567E-5	39	TCRBV06	TCRBV06	unresolved			TCRBV06-02,TCRBV06-03				unresolved		TCRBD01,TCRBD02	TCRBD01-01,TCRBD02-01		TCRBJ02-03*01	TCRBJ02	TCRBJ02-03	01				1	0	2	8	4	4	42	-1	58	60	64	1	Stop	VDJ
ACCAGTGCCCATCCTGAAGACAGCAGCTTCTACATCTGCAGTGCTAGAGATCGGGGTTTGAGCAATCAGCCCCAGCATTTTGGTGAT	CSARDRGLSNQPQHF	1	8.943695857101204E-6	45	TCRBV20	TCRBV20	unresolved			TCRBV20-01,TCRBV20-or09_02		TCRBD02-01*01	TCRBD02	TCRBD02-01	01				TCRBJ01-05*01	TCRBJ01	TCRBJ01-05	01				0	1	8	3	4	1	36	50	51	56	60	1	In	VDJ
AACGCCTTGTTGCTGGGGGACTCGGCCCTCTATCTCTGTGCCAGCAGCGGCGGGACGAGGGGCACAGATACGCAGTATTTTGGCCCA	CASSGGTRGTDTQYF	1	1.1626804614231567E-5	45	TCRBV05-06*01	TCRBV05	TCRBV05-06	01				TCRBD02-01*02	TCRBD02	TCRBD02-01	02				TCRBJ02-03*01	TCRBJ02	TCRBJ02-03	01				4	1	7	3	6	1	36	48	49	55	61	1	In	VDJ
CTGAATGTGAACGCCTTGTTGCTGGGGGACTCGGCCCTCTATCTCTGTGCCAGCAGCCAGGACAACTACGAGCAGTACTTCGGGCCG	CASSQDNYEQYF	1	8.943695857101204E-6	36	TCRBV05-06*01	TCRBV05	TCRBV05-06	01				TCRBD01-01*01	TCRBD01	TCRBD01-01	01				TCRBJ02-07*01	TCRBJ02	TCRBJ02-07	01				4	2	1	6	1	3	45	57	59	64	65	1	In	VDJ
CTGACGATCCAGCGCACACAGCAGGAGGACTCGGCCGTGTATCTCTGTGCCAGCAGCCTGGACGTTTACGAGCAGTACTTCGGGCCG	CASSLDVYEQYF	2	5.097906638547687E-5	36	TCRBV07-02*01	TCRBV07	TCRBV07-02	01						unresolved		TCRBD01,TCRBD02	TCRBD01-01,TCRBD02-01		TCRBJ02-07*01	TCRBJ02	TCRBJ02-07	01				5	2	1	7	3	4	45	57	59	63	66	2	In	VDJ
GTGAGCACCTTGGAGCTGGGGGACTCGGCCCTTTATCTTTGCGCCAGCAGCTCCGGACAGGGAGGAGGGGATCTGTTTTTTGGCAGT	CASSSGQGGGDLFF	1	2.5936717985593495E-5	42	TCRBV05-01*01	TCRBV05	TCRBV05-01	01				TCRBD01-01*01	TCRBD01	TCRBD01-01	01				TCRBJ01-04*01	TCRBJ01	TCRBJ01-04	01				3	2	1	3	10	14	39	52	54	62	72	1	In	VDJ
ATCCAGCCCTCAGAACCCAGGGACTCAGCTGTGTACTTCTGTGCCAGCAGTCCCGGACAGGGGGTGAGAGAGCAGTACTTCGGGCCG	CASSPGQGVREQYF	1	2.0570500471332773E-5	42	TCRBV12	TCRBV12	unresolved			TCRBV12-03,TCRBV12-04		TCRBD01-01*01	TCRBD01	TCRBD01-01	01				TCRBJ02-07*01	TCRBJ02	TCRBJ02-07	01				5	3	1	1	5	7	39	51	54	64	69	1	In	VDJ
GCACCTTGGAGCTGGGGGACTCGGCCCTTTATCTTTGCGCCAGCTACGTACTTCCCAAGCTTCAATCAGCCCCAGCATTTTGGTGAT		1	1.5204282957072048E-5	46	TCRBV05-01*01	TCRBV05	TCRBV05-01	01				TCRBD02-01	TCRBD02	TCRBD02-01				01,02	TCRBJ01-05*01	TCRBJ01	TCRBJ01-05	01				7	5	3	10	10	3	35	44	49	52	62	1	Out	VDJ
AGCACCTTGGAGCTGGGGGACTCGGCCCTTTATCTTTGCGCCAGCAGCTTGGATGGACAGGGGGCGGAAAAACTGTTTTTTGGCAGT	CASSLDGQGAEKLFF	1	2.5936717985593495E-5	45	TCRBV05-01*01	TCRBV05	TCRBV05-01	01				TCRBD01-01*01	TCRBD01	TCRBD01-01	01				TCRBJ01-04*01	TCRBJ01	TCRBJ01-04	01				0	2	1	0	1	8	36	52	54	65	66	1	In	VDJ
CTGATCCTGGAGTCGCCCAGCCCCAACCAGACCTCTCTGTACTTCTGTGCCAGCAGTTTTTATGGAGCTGAAGCTTTCTTTGGACAA	CASSFYGAEAFF	1	1.0732435028521446E-5	36	TCRBV27-01*01	TCRBV27	TCRBV27-01	01				TCRBD02-01*02	TCRBD02	TCRBD02-01	02				TCRBJ01-01*01	TCRBJ01	TCRBJ01-01	01				3	4	10	2	0	6	45	59	63	-1	67	1	In	VDJ
AGGCTGGAGTCGGCTGCTCCCTCCCAGACATCTGTGTACTTCTGTGCCAGCAGCGACGCTTACAAGAGCGAGCAGTACTTCGGGCCG	CASSDAYKSEQYF	1	1.4309913371361928E-5	39	TCRBV06-01*01	TCRBV06	TCRBV06-01	01						unresolved		TCRBD01,TCRBD02	TCRBD01-01,TCRBD02-01		TCRBJ02-07*01	TCRBJ02	TCRBJ02-07	01				6	1	2	7	11	6	42	53	54	57	68	1	In	VDJ
CTGACGATCCAGCGCACACAGCAGGAGGACTCGGCCGTGTATCTCTGTGCCAGCAGCTTGGCTAATTCACCCCTCCACTTTGGGAAC	CASSLANSPLHF	1	2.5936717985593495E-5	36	TCRBV07-02*01	TCRBV07	TCRBV07-02	01				TCRBD01-01*01	TCRBD01	TCRBD01-01	01				TCRBJ01-06*01	TCRBJ01	TCRBJ01-06	01				3	0	9	0	0	6	45	-1	59	-1	62	1	In	VDJ
CTGACTGTGAGCAACATGAGCCCTGAAGACAGCAGCATATATCTCTGCAGCGTTGACAGGGTCCGAAATGAGCAGTTCTTCGGGCCA	CSVDRVRNEQFF	1	3.577478342840482E-6	36	TCRBV29-01*01	TCRBV29	TCRBV29-01	01				TCRBD01-01*01	TCRBD01	TCRBD01-01	01				TCRBJ02-01*01	TCRBJ02	TCRBJ02-01	01				3	0	4	3	5	7	45	-1	56	61	66	1	In	VDJ
TCGGCCCAAAAGAACCCGACAGCTTTCTATCTCTGTGCCAGTAGTATGCTAGCGGGAGGCCACGCTTACGAGCAGTACTTCGGGCCG	CASSMLAGGHAYEQYF	2	3.845789218553518E-5	48	TCRBV19-01	TCRBV19	TCRBV19-01				01,02	TCRBD02-01*02	TCRBD02	TCRBD02-01	02				TCRBJ02-07*01	TCRBJ02	TCRBJ02-07	01				3	1	4	1	7	4	33	47	48	59	66	2	In	VDJ
AGCTCTCTGGAGCTGGGGGACTCAGCTTTGTATTTCTGTGCCAGCAGCGCCCAGACAGGGGTCGTCTACGAGCAGTACTTCGGGCCG	CASSAQTGVVYEQYF	1	1.0732435028521446E-5	45	TCRBV09-01	TCRBV09	TCRBV09-01				01,02	TCRBD01-01*01	TCRBD01	TCRBD01-01	01				TCRBJ02-07*01	TCRBJ02	TCRBJ02-07	01				3	4	2	2	4	3	36	49	53	61	65	1	In	VDJ
CTGCTGTCGGCTGCTCCCTCCCAGACATCTGTGTACTTCTGTGCCAGCAGTTCACTAGGCGGGATAGGCGAGCAGTACTTCGGGCCG	CASSSLGGIGEQYF	1	9.838065442811326E-6	42	TCRBV06-05*01	TCRBV06	TCRBV06-05	01				TCRBD02-01*02	TCRBD02	TCRBD02-01	02				TCRBJ02-07*01	TCRBJ02	TCRBJ02-07	01				4	6	7	3	4	6	39	52	58	64	68	1	In	VDJ
GCCTTGTTGCTGGGGGACTCGGCCCTCTATCTCTGTGCCAGCAGCTTGCCAGGGGCCCCCAGGGATGAGACCCAGTACTTCGGGCCA	CASSLPGAPRDETQYF	1	8.049326271391085E-6	48	TCRBV05-06*01	TCRBV05	TCRBV05-06	01				TCRBD01-01*01	TCRBD01	TCRBD01-01	01				TCRBJ02-05*01	TCRBJ02	TCRBJ02-05	01				1	1	4	2	11	5	33	48	49	55	66	1	In	VDJ
GAGTCGCCCAGCCCCAACCAGACCTCTCTGTACTTCTGTGCCAGCAGTCGCAGGGGGCATCAACAAGAGACCCAGTACTTCGGGCCA	CASSRRGHQQETQYF	1	7.154956685680964E-6	45	TCRBV27-01*01	TCRBV27	TCRBV27-01	01				TCRBD01-01*01	TCRBD01	TCRBD01-01	01				TCRBJ02-05*01	TCRBJ02	TCRBJ02-05	01				5	2	4	0	5	2	36	48	50	58	63	1	In	VDJ
ACTCTGACAGTGACCAGTGCCCATCCTGAAGACAGCAGCTTCTACATCTGCAGTGCTCGATTGCAGTACGAGCAGTACTTCGGGCCG	CSARLQYEQYF	1	1.2521174199941687E-5	33	TCRBV20-01*01	TCRBV20	TCRBV20-01	01				TCRBD01-01*01	TCRBD01	TCRBD01-01	01				TCRBJ02-07*01	TCRBJ02	TCRBJ02-07	01				5	6	4	5	0	4	48	57	63	-1	66	1	In	VDJ
CTGAGCTCTCTGGAGCTGGGGGACTCAGCTTTGTATTTCTGTGCCAGCAGCGTAGACCCCAGAGGAGACACCATATATTTTGGAGAG	CASSVDPRGDTIYF	1	3.219730508556434E-5	42	TCRBV09-01	TCRBV09	TCRBV09-01				01,02	TCRBD02-01*02	TCRBD02	TCRBD02-01	02				TCRBJ01-03*01	TCRBJ01	TCRBJ01-03	01				0	8	10	2	0	8	39	55	63	-1	67	1	In	VDJ
GAGATCCAGGCTACGAAGCTTGAGGATTCAGCAGTGTATTTTTGTGCCAGCAGCCAGGTGAGGAACACTGAAGCTTTCTTTGGACAA	CASSQVRNTEAFF	2	4.0246631356955425E-5	39	TCRBV16-01	TCRBV16	TCRBV16-01				01,02	TCRBD02-01*02	TCRBD02	TCRBD02-01	02				TCRBJ01-01*01	TCRBJ01	TCRBJ01-01	01				3	3	11	2	0	1	42	56	59	-1	62	2	In	VDJ
CACTCTGGAGTCTGCTGCCTCCTCCCAGACATCTGTATATTTCTGCGCCAAAGGACAGGGAAGATCTATGGCTACACCTTCGGTTCG		2	4.9190327214056626E-5	38	TCRBV10-01	TCRBV10	TCRBV10-01				01,02	TCRBD01-01*01	TCRBD01	TCRBD01-01	01				TCRBJ01-02*01	TCRBJ01	TCRBJ01-02	01				10	2	1	3	5	4	43	50	52	60	65	2	Out	VDJ
AACGCCTTGGAGCTGGACGACTCGGCCCTGTATCTCTGTGCCAGCAGCGAAAAACGAGCGGGTGACGGCGAGCAGTACTTCGGGCCG	CASSEKRAGDGEQYF	1	2.0570500471332773E-5	45	TCRBV05-04*01	TCRBV05	TCRBV05-04	01				TCRBD02-01	TCRBD02	TCRBD02-01				01,02	TCRBJ02-07*01	TCRBJ02	TCRBJ02-07	01				4	8	6	4	6	6	36	48	56	62	68	1	In	VDJ
CCCAACCAGACAGCTCTTTACTTCTGTGCCACCAGTGATTTGAGTCAGGGGGCGGGAGCTGACACCGGGGAGCTGTTTTTTGGAGAA	CATSDLSQGAGADTGELFF	1	6.2605870999708435E-6	57	TCRBV24	TCRBV24	unresolved			TCRBV24-01,TCRBV24-or09_02		TCRBD01-01*01	TCRBD01	TCRBD01-01	01				TCRBJ02-02*01	TCRBJ02	TCRBJ02-02	01				0	3	4	0	8	3	24	42	45	53	61	1	In	VDJ
AAGATCCGGTCCACAAAGCTGGAGGACTCAGCCATGTACTTCTGTGCCAGCAGTCGGACAGCTGGAAACACCATATATTTTGGAGAG	CASSRTAGNTIYF	1	2.9514196328433978E-5	39	TCRBV02-01*01	TCRBV02	TCRBV02-01	01				TCRBD01-01*01	TCRBD01	TCRBD01-01	01				TCRBJ01-03*01	TCRBJ01	TCRBJ01-03	01				5	1	1	5	0	2	42	54	55	-1	61	1	In	VDJ
GTGAGCACCTTGGAGCTGGGGGACTCGGCCCTTTATCTTTGCGCCAGCAGCTTGGTCCTGACAGGGACTGAAGCTTTCTTTGGACAA	CASSLVLTGTEAFF	1	1.4309913371361928E-5	42	TCRBV05-01*01	TCRBV05	TCRBV05-01	01				TCRBD01-01*01	TCRBD01	TCRBD01-01	01				TCRBJ01-01*01	TCRBJ01	TCRBJ01-01	01				0	4	2	3	0	5	39	55	59	-1	66	1	In	VDJ
CTGCTGTCGGCTGCTCCCTCCCAGACATCTGTGTACTTCTGTGCCAGCAGTTACTCGGTAGCCCGGGAGACCCAGTACTTCGGGCCA	CASSYSVARETQYF	1	8.943695857101204E-6	42	TCRBV06-05*01	TCRBV06	TCRBV06-05	01				TCRBD02-01	TCRBD02	TCRBD02-01				01,02	TCRBJ02-05*01	TCRBJ02	TCRBJ02-05	01				0	2	5	7	4	5	39	56	58	62	66	1	In	VDJ
TCGGCTGCTCCCTCCCAAACATCTGTGTACTTCTGTGCCAGCAGCTACGAGGGATGGGGGTCCTACAATGAGCAGTTCTTCGGGCCA	CASSYEGWGSYNEQFF	1	1.4309913371361928E-5	48	TCRBV06	TCRBV06	unresolved			TCRBV06-02,TCRBV06-03				unresolved		TCRBD01,TCRBD02	TCRBD01-01,TCRBD02-01		TCRBJ02-01*01	TCRBJ02	TCRBJ02-01	01				2	7	6	1	0	1	33	48	55	-1	60	1	In	VDJ
TTGGAGTCGGCTGCTCCCTCCCAAACATCTGTGTACTTCTGTGCCAGCAGTTATTGGGTTGGCAATCAGCCCCAGCATTTTGGTGAT	CASSYWVGNQPQHF	1	1.2521174199941687E-5	42	TCRBV06	TCRBV06	unresolved			TCRBV06-02,TCRBV06-03				unresolved		TCRBD01,TCRBD02	TCRBD01-01,TCRBD02-01		TCRBJ01-05*01	TCRBJ01	TCRBJ01-05	01				3	2	0	9	3	2	39	53	55	58	61	1	In	VDJ
TGGAGTCGCCCAGCCCCAACCAGACCTCTCTGTACTTCTGTGCCAGCAAAACTCCGGGACCACACCTACGAGCAGTACTTCGGGCCG		1	8.049326271391085E-6	43	TCRBV27-01*01	TCRBV27	TCRBV27-01	01						unresolved		TCRBD01,TCRBD02	TCRBD01-01,TCRBD02-01		TCRBJ02-07*01	TCRBJ02	TCRBJ02-07	01				7	7	0	7	4	2	38	48	55	60	64	1	Out	VDJ
CACATCAATTCCCTGGAGCTTGGTGACTCTGCTGTGTATTTCTGTGCCAGCAGCCGGGGGAGCTCCTACGAGCAGTACTTCGGGCCG	CASSRGSSYEQYF	1	8.943695857101204E-6	39	TCRBV03	TCRBV03	unresolved			TCRBV03-01,TCRBV03-02				unresolved		TCRBD01,TCRBD02	TCRBD01-01,TCRBD02-01		TCRBJ02-07*01	TCRBJ02	TCRBJ02-07	01				4	0	6	1	2	0	42	-1	55	60	62	1	In	VDJ
GAGTCTGCCATCCCCAACCAGACAGCTCTTTACTTCTGTGCCACCAGTGATACCGGGACTAGCTCCTACGAGCAGTACTTCGGGCCG	CATSDTGTSSYEQYF	1	4.471847928550602E-6	45	TCRBV24	TCRBV24	unresolved			TCRBV24-01,TCRBV24-or09_02		TCRBD02-01	TCRBD02	TCRBD02-01				01,02	TCRBJ02-07*01	TCRBJ02	TCRBJ02-07	01				3	3	0	8	0	0	36	51	54	-1	62	1	In	VDJ
GAGTCGGCTGCTCCCTCCCAGACATCTGTGTACTTCTGTGCCAGCAGAGGTCCGACAGGGGATAATTCACCCCTCCACTTTGGGAAC	CASRGPTGDNSPLHF	1	1.5204282957072048E-5	45	TCRBV06-01*01	TCRBV06	TCRBV06-01	01				TCRBD01-01*01	TCRBD01	TCRBD01-01	01				TCRBJ01-06*01	TCRBJ01	TCRBJ01-06	01				6	6	2	2	0	5	36	47	53	-1	61	1	In	VDJ
AAGATCCAGCCCTCAGAACCCAGGGACTCAGCTGTGTACTTCTGTGCCAGCAGTGTAGGGCAGAACACTGAAGCTTTCTTTGGACAA	CASSVGQNTEAFF	1	2.7725457157013735E-5	39	TCRBV12	TCRBV12	unresolved			TCRBV12-03,TCRBV12-04		TCRBD01-01*01	TCRBD01	TCRBD01-01	01				TCRBJ01-01*01	TCRBJ01	TCRBJ01-01	01				1	0	9	0	1	1	42	-1	58	61	62	1	In	VDJ
GCCAGAAGACTCAGCCCTGTATCTCTGCGCCAGCAGCCCTTCCATCAGGAAATTAGAACGGACACCGGGGAGCTGTTTTTTGGAGAA		1	1.5204282957072048E-5	56	TCRBV04-01*01	TCRBV04	TCRBV04-01	01				TCRBD01-01*01	TCRBD01	TCRBD01-01	01				TCRBJ02-02*01	TCRBJ02	TCRBJ02-02	01				4	7	4	4	12	3	25	38	45	49	61	1	Out	VDJ
AACGCCTTGGAGCTGGACGACTCGGCCCTGTATCTCTGTGCCAGCAGCCCCAATCGGCAGGGAAACTATGGCTACACCTTCGGTTCG	CASSPNRQGNYGYTF	1	2.2359239642753013E-5	45	TCRBV05-04*01	TCRBV05	TCRBV05-04	01				TCRBD01-01*01	TCRBD01	TCRBD01-01	01				TCRBJ01-02*01	TCRBJ01	TCRBJ01-02	01				4	9	4	3	1	2	36	48	57	62	63	1	In	VDJ
CTGACAGTGACCAGTGCCCATCCTGAAGACAGCAGCTTCTACATCTGCAGTGCTAGGGACCCCTCCTACGAGCAGTACTTCGGGCCG	CSARDPSYEQYF	1	6.2605870999708435E-6	36	TCRBV20	TCRBV20	unresolved			TCRBV20-01,TCRBV20-or09_02				unresolved		TCRBD01,TCRBD02	TCRBD01-01,TCRBD02-01		TCRBJ02-07*01	TCRBJ02	TCRBJ02-07	01				3	0	1	7	2	0	45	-1	56	60	62	1	In	VDJ
GCTGGAGTCGGCTGCTCCCTCCCAGACATCTGTGTACTTCTGTGCCAGCTATAGGGACGGCCGCCGGGGCCCCAGCATTTTGGTGAT		1	2.0570500471332773E-5	41	TCRBV06-01*01	TCRBV06	TCRBV06-01	01						unresolved		TCRBD01,TCRBD02	TCRBD01-01,TCRBD02-01		TCRBJ01-05*01	TCRBJ01	TCRBJ01-05	01				8	4	0	7	10	9	40	49	53	58	68	1	Out	VDJ
AACCTGAGCTCTCTGGAGCTGGGGGACTCAGCTTTGTATTTCTGTGCCAGCAGCCCGGGACAGGGCGAGAAACTGTTTTTTGGCAGT	CASSPGQGEKLFF	1	2.4147978814173252E-5	39	TCRBV09-01	TCRBV09	TCRBV09-01				01,02	TCRBD01-01*01	TCRBD01	TCRBD01-01	01				TCRBJ01-04*01	TCRBJ01	TCRBJ01-04	01				4	2	0	3	4	11	42	54	56	65	69	1	In	VDJ
GTTGGCGTCTGCTGTACCCTCTCAGACATCTGTGTACTTCTGTGCCAGCTTACTTCGTCAGTTCCCTACGAGCAGTACTTCGGGCCG		1	2.8619826742723856E-5	41	TCRBV06-04	TCRBV06	TCRBV06-04				01,02			unresolved		TCRBD01,TCRBD02	TCRBD01-01,TCRBD02-01		TCRBJ02-07*01	TCRBJ02	TCRBJ02-07	01				8	9	4	5	3	2	40	49	58	61	64	1	Out	VDJ
AGGCTGGAGTCGGCTGCTCCCTCCCAGACATCTGTGTACTTCTGTGCCAGCAGTGAATCCGGACGAAACACCATATATTTTGGAGAG	CASSESGRNTIYF	2	4.292974011408578E-5	39	TCRBV06-01*01	TCRBV06	TCRBV06-01	01						unresolved		TCRBD01,TCRBD02	TCRBD01-01,TCRBD02-01		TCRBJ01-03*01	TCRBJ01	TCRBJ01-03	01				2	3	1	7	0	5	42	57	60	-1	64	2	In	VDJ
CAGCCAGAAGACTCAGCCCTGTATCTCTGCGCCAGCAGCCAGAGGGGAGGCGACAGGGACGGGGTAGTGCCCCAGCATTTTGGTGAT	CASSQRGGDRDGVVPQHF	1	1.5204282957072048E-5	54	TCRBV04-01*01	TCRBV04	TCRBV04-01	01				TCRBD01-01*01	TCRBD01	TCRBD01-01	01				TCRBJ01-05*01	TCRBJ01	TCRBJ01-05	01				3	10	2	3	10	9	27	41	51	58	68	1	In	VDJ
TTGGAGTCGGCTGCTCCCTCCCAAACATCTGTGTACTTCTGTGCCAGCAGTCTCGGACTAGCGGGAGATACGCAGTATTTTGGCCCA	CASSLGLAGDTQYF	1	1.1626804614231567E-5	42	TCRBV06	TCRBV06	unresolved			TCRBV06-02,TCRBV06-03		TCRBD02-01	TCRBD02	TCRBD02-01				01,02	TCRBJ02-03*01	TCRBJ02	TCRBJ02-03	01				5	3	1	4	0	5	39	51	54	-1	65	1	In	VDJ
ATGAGCTCCTTGGAGCTGGGGGACTCAGCCCTGTACTTCTGTGCCAGCCGCCGAGGGGGGCAGAACTATGGCTACACCTTCGGTTCG	CASRRGGQNYGYTF	1	1.788739171420241E-5	42	TCRBV13-01*01	TCRBV13	TCRBV13-01	01						unresolved		TCRBD01,TCRBD02	TCRBD01-01,TCRBD02-01		TCRBJ01-02*01	TCRBJ01	TCRBJ01-02	01				8	5	5	1	4	2	39	48	53	59	63	1	In	VDJ
ATCCAGCAGGTAGTGCGAGGAGATTCGGCAGCTTATTTCTGTGCCAGCTCGCCTAGACAGGGGGGCACTGAAGCTTTCTTTGGACAA	CASSPRQGGTEAFF	1	3.309167467127446E-5	42	TCRBV18-01*01	TCRBV18	TCRBV18-01	01				TCRBD01-01*01	TCRBD01	TCRBD01-01	01				TCRBJ01-01*01	TCRBJ01	TCRBJ01-01	01				6	5	2	1	1	4	39	50	55	64	65	1	In	VDJ
CTCAGGCTGGAGTCGGCTGCTCCCTCCCAGACATCTGTGTACTTCTGTGCCAGCAGTGAATCCGGGAGAGGCTACACCTTCGGTTCG	CASSESGRGYTF	1	1.609865254278217E-5	36	TCRBV06-01*01	TCRBV06	TCRBV06-01	01				TCRBD02-01*02	TCRBD02	TCRBD02-01	02				TCRBJ01-02*01	TCRBJ01	TCRBJ01-02	01				2	2	8	2	1	8	45	60	62	68	69	1	In	VDJ
CACTCTGAAGATCCAGCCCTCAGAACCCAGGGACTCAGCTGTGTACTTCTGTGCCAGTACCGAAATCAGCCCCAGCATTTTGGTGAT		1	2.9514196328433978E-5	32	TCRBV12	TCRBV12	unresolved			TCRBV12-03,TCRBV12-04				unresolved		TCRBD01,TCRBD02	TCRBD01-01,TCRBD02-01		TCRBJ01-05*01	TCRBJ01	TCRBJ01-05	01				9	4	2	8	0	4	49	57	61	-1	63	1	Out	VDJ
CTGACAGTGACCAGTGCCCATCCTGAAGACAGCAGCTTCTACATCTGCAGTGCTGTACAGGGAGAAAAGCCCCAGCATTTTGGTGAT	CSAVQGEKPQHF	2	1.2521174199941687E-5	36	TCRBV20	TCRBV20	unresolved			TCRBV20-01,TCRBV20-or09_02		TCRBD01-01*01	TCRBD01	TCRBD01-01	01				TCRBJ01-05*01	TCRBJ01	TCRBJ01-05	01				5	2	3	3	5	8	45	54	56	62	67	2	In	VDJ
ACGTTGGCGTCTGCTGTACCCTCTCAGACATCTGTGTACTTCTGTGCCAGCAGTGACTCGGAGGGTTCGCCCCTCCACTTTGGGAAC	CASSDSEGSPLHF	1	3.0408565914144096E-5	39	TCRBV06-04	TCRBV06	TCRBV06-04				01,02	TCRBD02-01*02	TCRBD02	TCRBD02-01	02				TCRBJ01-06*01	TCRBJ01	TCRBJ01-06	01				0	0	10	0	4	13	42	-1	59	65	69	1	In	VDJ
CCCTCCCAAACATCTGTGTACTTCTGTGCCAGCAGTTTCCCCCATGGGACAGGAGCCGTAGCCAAAAACATTCAGTACTTCGGCGCC	CASSFPHGTGAVAKNIQYF	1	9.838065442811326E-6	57	TCRBV06	TCRBV06	unresolved			TCRBV06-02,TCRBV06-03		TCRBD01-01*01	TCRBD01	TCRBD01-01	01				TCRBJ02-04*01	TCRBJ02	TCRBJ02-04	01				4	8	0	4	6	0	24	37	45	53	59	1	In	VDJ
CTCAGGCTGCTGTCGGCTGCTCCCTCCCAGACATCTGTGTACTTCTGTGCCAGCAGTCGGCCTTCGGCTGGCTACACCTTCGGTTCG	CASSRPSAGYTF	1	1.0732435028521446E-5	36	TCRBV06-05*01	TCRBV06	TCRBV06-05	01						unresolved		TCRBD01,TCRBD02	TCRBD01-01,TCRBD02-01		TCRBJ01-02*01	TCRBJ01	TCRBJ01-02	01				5	1	9	0	7	7	45	57	58	61	68	1	In	VDJ
TTCCCGCTCAGGCTGGAGTTGGCTGCTCCCTCCCAGACATCTGTGTACTTCTGTGCCAGCAGGAACACTGAAGCTTTCTTTGGACAA	CASRNTEAFF	1	3.309167467127446E-5	30	TCRBV06-06	TCRBV06	TCRBV06-06				01,02			unresolved					TCRBJ01-01*01	TCRBJ01	TCRBJ01-01	01				6	0	0	0	0	1	51	-1	-1	-1	62	1	In	VJ
CTGGAGTCTGCTGCCTCCTCCCAGACATCTGTATATTTCTGCGCCAGCCGCCAGGGGGCGGGTATCTATGGCTACACCTTCGGTTCG	CASRQGAGIYGYTF	7	1.3683854661364843E-4	42	TCRBV10-01	TCRBV10	TCRBV10-01				01,02	TCRBD01-01*01	TCRBD01	TCRBD01-01	01				TCRBJ01-02*01	TCRBJ01	TCRBJ01-02	01				8	3	4	0	6	4	39	48	51	59	65	7	In	VDJ
AGTGCCCATCCTGAAGACAGCAGCTTCTACATCTGCAGTGCTACCGAGGCCAGGGGCATTAGCAATCAGCCCCAGCATTTTGGTGAT	CSATEARGISNQPQHF	1	8.943695857101204E-6	48	TCRBV20	TCRBV20	unresolved			TCRBV20-01,TCRBV20-or09_02		TCRBD01-01*01	TCRBD01	TCRBD01-01	01				TCRBJ01-05*01	TCRBJ01	TCRBJ01-05	01				4	7	4	2	3	0	33	43	50	56	59	1	In	VDJ
ACTCTGGAGTCTGCTGCCTCCTCCCAGACATCTGTATATTTCTGCGCCAGCAGTGCGGCAGGGAACACTGAAGCTTTCTTTGGACAA	CASSAAGNTEAFF	3	5.9028392656867956E-5	39	TCRBV10-01	TCRBV10	TCRBV10-01				01,02	TCRBD01-01*01	TCRBD01	TCRBD01-01	01				TCRBJ01-01*01	TCRBJ01	TCRBJ01-01	01				4	3	4	4	0	1	42	55	58	-1	62	3	In	VDJ
AGCACCTTGGAGCTGGGGGACTCGGCCCTTTATCTTTGCGCCAGCAGCGGGGGACGGGGAACGAGCACTGAAGCTTTCTTTGGACAA	CASSGGRGTSTEAFF	1	1.4309913371361928E-5	45	TCRBV05-01*01	TCRBV05	TCRBV05-01	01						unresolved		TCRBD01,TCRBD02	TCRBD01-01,TCRBD02-01		TCRBJ01-01*01	TCRBJ01	TCRBJ01-01	01				4	2	0	7	10	4	36	48	50	55	65	1	In	VDJ
ACTGTGACATCGGCCCAAAAGAACCCGACAGCTTTCTATCTCTGTGCCAGTAGACAGCTCTTGAACACTGAAGCTTTCTTTGGACAA	CASRQLLNTEAFF	3	5.187343597118699E-5	39	TCRBV19-01	TCRBV19	TCRBV19-01				01,02	TCRBD01-01*01	TCRBD01	TCRBD01-01	01				TCRBJ01-01*01	TCRBJ01	TCRBJ01-01	01				6	0	3	5	4	0	42	-1	53	57	61	3	In	VDJ
CTGAAGATCCGGTCCACAAAGCTGGAGGACTCAGCCATGTACTTCTGTGCCAGCAGCCTAGGGTTCGGGGAGCTGTTTTTTGGAGAA	CASSLGFGELFF	1	1.3415543785651808E-5	36	TCRBV02-01*01	TCRBV02	TCRBV02-01	01						unresolved		TCRBD01,TCRBD02	TCRBD01-01,TCRBD02-01		TCRBJ02-02*01	TCRBJ02	TCRBJ02-02	01				6	3	5	3	2	7	45	56	59	63	65	1	In	VDJ
TGTCCCTAGAGTCTGCCATCCCCAACCAGACAGCTCTTTACTTCTGTGCCACCACGGCAGGGGAAAGAGACCCAGTACTTCGGGCCA		1	3.577478342840482E-6	37	TCRBV24	TCRBV24	unresolved			TCRBV24-01,TCRBV24-or09_02		TCRBD01-01*01	TCRBD01	TCRBD01-01	01				TCRBJ02-05*01	TCRBJ02	TCRBJ02-05	01				8	3	4	2	1	3	44	54	57	63	64	1	Out	VDJ
CTGAGCTCTCTGGAGCTGGGGGACTCAGCTTTGTATTTCTGTGCCAGCAGCGTAGGCGAAACTAATGAAAAACTGTTTTTTGGCAGT	CASSVGETNEKLFF	1	2.4147978814173252E-5	42	TCRBV09-01	TCRBV09	TCRBV09-01				01,02	TCRBD02-01	TCRBD02	TCRBD02-01				01,02	TCRBJ01-04*01	TCRBJ01	TCRBJ01-04	01				0	0	7	6	1	1	39	-1	55	58	59	1	In	VDJ
CTGCTGTCGGCTGCTCCCTCCCAGACATCTGTGTACTTCTGTGCCAGCAGACACCGGGACAGGGTTGAAAAACTGTTTTTTGGCAGT	CASRHRDRVEKLFF	1	2.2359239642753013E-5	42	TCRBV06-05*01	TCRBV06	TCRBV06-05	01				TCRBD01-01*01	TCRBD01	TCRBD01-01	01				TCRBJ01-04*01	TCRBJ01	TCRBJ01-04	01				6	5	0	3	1	7	39	50	55	64	65	1	In	VDJ
ATCCAGCCCTCAGAACCCAGGGACTCAGCTGTGTACTTCTGTGCCAGCAGTTCGCGACAGGGGAACTATGGCTACACCTTCGGTTCG	CASSSRQGNYGYTF	1	2.3253609228463134E-5	42	TCRBV12	TCRBV12	unresolved			TCRBV12-03,TCRBV12-04		TCRBD01-01*01	TCRBD01	TCRBD01-01	01				TCRBJ01-02*01	TCRBJ01	TCRBJ01-02	01				4	3	2	2	0	2	39	52	55	-1	63	1	In	VDJ
CAGCAGGAGGACTCGGCCGTGTATCTCTGTGCCAGCAGCTTAGATTGGTCCCGGGGACAGGATGCCTATGGCTACACCTTCGGTTCG	CASSLDWSRGQDAYGYTF	1	2.6831087571303617E-5	54	TCRBV07-02*01	TCRBV07	TCRBV07-02	01				TCRBD01-01*01	TCRBD01	TCRBD01-01	01				TCRBJ01-02*01	TCRBJ01	TCRBJ01-02	01				1	10	0	4	4	4	27	43	53	61	65	1	In	VDJ
GAGTCGCCCAGCCCCAACCAGACCTCTCTGTACTTCTGTGCCAGCAGTTTATACCGGGGATACTCCTACGAGCAGTACTTCGGGCCG	CASSLYRGYSYEQYF	1	8.049326271391085E-6	45	TCRBV27-01*01	TCRBV27	TCRBV27-01	01				TCRBD02-01*01	TCRBD02	TCRBD02-01	01				TCRBJ02-07*01	TCRBJ02	TCRBJ02-07	01				1	2	8	3	3	0	36	52	54	59	62	1	In	VDJ
CCTTGGAGCTGGGGGACTCGGCCCTGTATCTCTGTGCCAGAAGCCAATCCCGGGACAGGGCCCTCGTCCGAGCAGTACTTCGGGCCG		1	2.0570500471332773E-5	49	TCRBV05-03	TCRBV05	TCRBV05-03				01,02	TCRBD01-01*01	TCRBD01	TCRBD01-01	01				TCRBJ02-07*01	TCRBJ02	TCRBJ02-07	01				4	7	0	3	8	6	32	44	51	60	68	1	Out	VDJ
GTGACCAGTGCCCATCCTGAAGACAGCAGCTTCTACATCTGCAGTGCTCCCCGGGAACTGGGAAACTATGGCTACACCTTCGGTTCG	CSAPRELGNYGYTF	1	7.154956685680964E-6	42	TCRBV20	TCRBV20	unresolved			TCRBV20-01,TCRBV20-or09_02		TCRBD02-01*02	TCRBD02	TCRBD02-01	02				TCRBJ01-02*01	TCRBJ01	TCRBJ01-02	01				5	3	8	3	7	2	39	48	51	56	63	1	In	VDJ
CAGCGCACAGAGCAGGGGGACTCGGCCATGTATCTCTGTGCCAGCAGCTCCTTACTAGCGGGAGGGCACGAGCAGTACTTCGGGCCG	CASSSLLAGGHEQYF	1	3.130293549985422E-5	45	TCRBV07-09	TCRBV07	TCRBV07-09				01,03	TCRBD02-01*02	TCRBD02	TCRBD02-01	02				TCRBJ02-07*01	TCRBJ02	TCRBJ02-07	01				4	4	3	0	1	5	36	49	53	66	67	1	In	VDJ
CTGGAGTCGGCTGCTCCCTCCCAGACATCTGTGTACTTCTGTGCCGTGGGGGAACGGCCGACTGGAAACACCATATATTTTGGAGAG	CAVGERPTGNTIYF	2	4.292974011408578E-5	42	TCRBV06-01*01	TCRBV06	TCRBV06-01	01						unresolved		TCRBD01,TCRBD02	TCRBD01-01,TCRBD02-01		TCRBJ01-03*01	TCRBJ01	TCRBJ01-03	01				11	2	6	1	9	2	39	45	47	52	61	2	In	VDJ
GAGTCGGCTGCTCCCTCCCAGACATCTGTGTACTTCTGTGCCAGCAGTCTCCGCATAGGAGGGCCCTACGAGCAGTACTTCGGGCCG	CASSLRIGGPYEQYF	1	1.4309913371361928E-5	45	TCRBV06-01*01	TCRBV06	TCRBV06-01	01				TCRBD02-01*02	TCRBD02	TCRBD02-01	02				TCRBJ02-07*01	TCRBJ02	TCRBJ02-07	01				5	9	10	0	1	2	36	48	57	63	64	1	In	VDJ
TCCACAAAGCTGGAGGACTCAGCCATGTACTTCTGTGCCAGCAATAACCAGGGATGGAGCTCTGGAAACACCATATATTTTGGAGAG	CASNNQGWSSGNTIYF	1	2.9514196328433978E-5	48	TCRBV02-01*01	TCRBV02	TCRBV02-01	01				TCRBD01-01*01	TCRBD01	TCRBD01-01	01				TCRBJ01-03*01	TCRBJ01	TCRBJ01-03	01				7	5	4	3	6	0	33	43	48	53	59	1	In	VDJ
GAGCTTGGTGACTCTGCTGTGTATTTCTGTGCCAGCAGCGATGACAGGGGGTCCACAACTGGGGACACTGAAGCTTTCTTTGGACAA	CASSDDRGSTTGDTEAFF	1	1.1626804614231567E-5	54	TCRBV03	TCRBV03	unresolved			TCRBV03-01,TCRBV03-02		TCRBD01-01*01	TCRBD01	TCRBD01-01	01				TCRBJ01-01*01	TCRBJ01	TCRBJ01-01	01				5	3	2	1	13	3	27	39	42	51	64	1	In	VDJ
GTGACATCGGCCCAAAAGAACCCGACAGCTTTCTATCTCTGTGCCAGTAGAGACGACAGGGCGGTCTATGGCTACACCTTCGGTTCG	CASRDDRAVYGYTF	2	4.292974011408578E-5	42	TCRBV19-01	TCRBV19	TCRBV19-01				01,02	TCRBD01-01*01	TCRBD01	TCRBD01-01	01				TCRBJ01-02*01	TCRBJ01	TCRBJ01-02	01				6	4	2	3	4	4	39	50	54	61	65	2	In	VDJ
GAGTGCCTTGGAGCTGGGGGACTCGGCCCTGTATCTCTGTGCCAGAAGCTCCCCTGGACAGGGTCCGAGCCCCAGCATTTTGGTGAT		1	2.9514196328433978E-5	44	TCRBV05-03	TCRBV05	TCRBV05-03				01,02	TCRBD01-01*01	TCRBD01	TCRBD01-01	01				TCRBJ01-05*01	TCRBJ01	TCRBJ01-05	01				3	5	1	3	4	8	37	50	55	63	67	1	Out	VDJ
CGGTCCACAAAGCTGGAGGACTCAGCCATGTACTTCTGTGCCAGCAGTGGGATACACGGACCCAATCAGCCCCAGCATTTTGGTGAT	CASSGIHGPNQPQHF	1	1.4309913371361928E-5	45	TCRBV02-01*01	TCRBV02	TCRBV02-01	01						unresolved		TCRBD01,TCRBD02	TCRBD01-01,TCRBD02-01		TCRBJ01-05*01	TCRBJ01	TCRBJ01-05	01				4	8	1	7	1	3	36	49	57	61	62	1	In	VDJ
GAGCTTGGTGACTCTGCTGTGTATTTCTGTGCCAGCAGCCTATAAACAAAGCGGACTAGCGGAGGGGACGAGCAGTACTTCGGGCCG	CASSL*TKRTSGGDEQYF	1	8.943695857101204E-6	54	TCRBV03	TCRBV03	unresolved			TCRBV03-01,TCRBV03-02		TCRBD02-01	TCRBD02	TCRBD02-01				01,02	TCRBJ02-07*01	TCRBJ02	TCRBJ02-07	01				4	12	1	5	5	5	27	40	52	62	67	1	Stop	VDJ
TTGGCTGCTCCCTCCCAGACATCTGTGTACTTCTGTGCCAGCACCGAGGGGAGGGGGCTCCGGGTATACGAGCAGTACTTCGGGCCG	CASTEGRGLRVYEQYF	2	5.187343597118699E-5	48	TCRBV06-06	TCRBV06	TCRBV06-06				01,02			unresolved		TCRBD01,TCRBD02	TCRBD01-01,TCRBD02-01		TCRBJ02-07*01	TCRBJ02	TCRBJ02-07	01				7	8	5	0	8	4	33	43	51	58	66	2	In	VDJ
TGACCAGTGCCCATCCTGAAGACAGCAGCTTCTACATCTGCAGTGCTAGAAGAGGACAGCTACTCCTACGAGCAGTACTTCGGGCCG		1	6.2605870999708435E-6	43	TCRBV20	TCRBV20	unresolved			TCRBV20-01,TCRBV20-or09_02		TCRBD01-01*01	TCRBD01	TCRBD01-01	01				TCRBJ02-07*01	TCRBJ02	TCRBJ02-07	01				2	3	1	5	3	0	38	50	53	59	62	1	Out	VDJ
ACAGAGCAGCGGGACTCGGCCATGTATCGCTGTGCCAGCAGCTTAGAAGCGGGAGCGACGAACACCGGGGAGCTGTTTTTTGGAGAA	CASSLEAGATNTGELFF	2	5.545091431402747E-5	51	TCRBV07-06*01	TCRBV07	TCRBV07-06	01				TCRBD02-01*02	TCRBD02	TCRBD02-01	02				TCRBJ02-02*01	TCRBJ02	TCRBJ02-02	01				1	1	6	2	3	0	30	46	47	55	58	2	In	VDJ
CTAGAGTCTGCCATCCCCAACCAGACAGCTCTTTACTTCTGTGCCACCAGTCCGGGAGGGCCTGGGGATACGCAGTATTTTGGCCCA	CATSPGGPGDTQYF	1	6.2605870999708435E-6	42	TCRBV24	TCRBV24	unresolved			TCRBV24-01,TCRBV24-or09_02		TCRBD02-01*02	TCRBD02	TCRBD02-01	02				TCRBJ02-03*01	TCRBJ02	TCRBJ02-03	01				6	1	8	0	6	6	39	51	52	60	66	1	In	VDJ
GAGCTGAATGTGAACGCCTTGGAGCTGGACGACTCGGCCCTGTATCTCTGTGCCAGCAGCTTGAACGGTGGCTACACCTTCGGTTCG	CASSLNGGYTF	1	2.2359239642753013E-5	33	TCRBV05-04*01	TCRBV05	TCRBV05-04	01				TCRBD02-01	TCRBD02	TCRBD02-01				01,02	TCRBJ01-02*01	TCRBJ01	TCRBJ01-02	01				1	2	8	5	0	7	48	63	65	-1	68	1	In	VDJ
AACGCCTTGTTGCTGGGGGACTCGGCCCTCTATCTCTGTGCCAGCAGCTTGGGGCTAGCGGGCTCCGGGGAGCTGTTTTTTGGAGAA	CASSLGLAGSGELFF	1	1.2521174199941687E-5	45	TCRBV05-06*01	TCRBV05	TCRBV05-06	01				TCRBD02-01	TCRBD02	TCRBD02-01				01,02	TCRBJ02-02*01	TCRBJ02	TCRBJ02-02	01				0	2	4	4	2	6	36	52	54	62	64	1	In	VDJ
TCCCTAGAGTCTGCCATCCCCAACCAGACAGCTCTTTACTTCTGTGCCACCAGTGATTTTTTTGCGGGGGAGCTGTTTTTTGGAGAA	CATSDFFAGELFF	1	6.2605870999708435E-6	39	TCRBV24	TCRBV24	unresolved			TCRBV24-01,TCRBV24-or09_02		TCRBD02-01	TCRBD02	TCRBD02-01				01,02	TCRBJ02-02*01	TCRBJ02	TCRBJ02-02	01				1	4	7	6	0	8	42	59	63	-1	66	1	In	VDJ
TCCACTCTGACAGTGACCAGTGCCCATCCTGAAGACAGCAGCTTCTACATCTGCAGTGCTAGTCTACAGGAGCAGTACTTCGGGCCG	CSASLQEQYF	1	1.2521174199941687E-5	30	TCRBV20-01*01	TCRBV20	TCRBV20-01	01				TCRBD01-01*01	TCRBD01	TCRBD01-01	01				TCRBJ02-07*01	TCRBJ02	TCRBJ02-07	01				3	3	3	5	0	7	51	62	65	-1	69	1	In	VDJ
ACCAGTGCCCATCCTGAAGACAGCAGCTTCTACATCTGCAGTGCTAGAAATCCGGCGGGAGTGAACAATGAGCAGTTCTTCGGGCCA	CSARNPAGVNNEQFF	2	1.5204282957072048E-5	45	TCRBV20	TCRBV20	unresolved			TCRBV20-01,TCRBV20-or09_02		TCRBD02-01*02	TCRBD02	TCRBD02-01	02				TCRBJ02-01*01	TCRBJ02	TCRBJ02-01	01				2	6	7	2	3	5	36	48	54	61	64	2	In	VDJ
ACAGTGACCAGTGCCCATCCTGAAGACAGCAGCTTCTACATCTGCAGTGCTAGAGTCGTAGGGGAAGGTGGCTACACCTTCGGTTCG	CSARVVGEGGYTF	1	7.154956685680964E-6	39	TCRBV20	TCRBV20	unresolved			TCRBV20-01,TCRBV20-or09_02		TCRBD01-01*01	TCRBD01	TCRBD01-01	01				TCRBJ01-02*01	TCRBJ01	TCRBJ01-02	01				1	4	5	2	4	7	42	55	59	64	68	1	In	VDJ
TTGGAGCTGGGGGACTCGGCCCTTTATCTTTGCGCCAGCAGCTTGAACCCACAGGGACGGGGGAACACTGAAGCTTTCTTTGGACAA	CASSLNPQGRGNTEAFF	1	1.4309913371361928E-5	51	TCRBV05-01*01	TCRBV05	TCRBV05-01	01				TCRBD01-01*01	TCRBD01	TCRBD01-01	01				TCRBJ01-01*01	TCRBJ01	TCRBJ01-01	01				1	5	3	3	6	1	30	45	50	56	62	1	In	VDJ
AGCCCTGAAGACAGCAGCATATATCTCTGCAGCGTTGAACGGGCCTTAGCGGGAGGGCCAATTGAGAATGAGCAGTTCTTCGGGCCA	CSVERALAGGPIENEQFF	1	3.577478342840482E-6	54	TCRBV29-01*01	TCRBV29	TCRBV29-01	01				TCRBD02-01*02	TCRBD02	TCRBD02-01	02				TCRBJ02-01*01	TCRBJ02	TCRBJ02-01	01				2	7	5	0	9	7	27	39	46	57	66	1	In	VDJ
AGGCTGCTGTCGGCTGCTCCCTCCCAGACATCTGTGTACTTCTGTGCCAGCACCCCGGGACCCCTTACTGAAGCTTTCTTTGGACAA	CASTPGPLTEAFF	1	1.2521174199941687E-5	39	TCRBV06-05*01	TCRBV06	TCRBV06-05	01						unresolved		TCRBD01,TCRBD02	TCRBD01-01,TCRBD02-01		TCRBJ01-01*01	TCRBJ01	TCRBJ01-01	01				7	4	0	7	5	5	42	52	56	61	66	1	In	VDJ
GTACCCTCTCAGACATCTGTGTACTTCTGTGCCAGCAGTGACTCGATCTCCCGGGGCAGGGGGGGCTATGGCTACACCTTCGGTTCG	CASSDSISRGRGGYGYTF	1	3.219730508556434E-5	54	TCRBV06-04	TCRBV06	TCRBV06-04				01,02			unresolved		TCRBD01,TCRBD02	TCRBD01-01,TCRBD02-01		TCRBJ01-02*01	TCRBJ01	TCRBJ01-02	01				0	12	4	1	2	4	27	44	56	63	65	1	In	VDJ
CTGAGGATCCAGCAGGTAGTGCGAGGAGATTCGGCAGCTTATTTCTGTGCCAGCTCACCTCTCGGGGAAAAACTGTTTTTTGGCAGT	CASSPLGEKLFF	3	5.9028392656867956E-5	36	TCRBV18-01*01	TCRBV18	TCRBV18-01	01				TCRBD02-01	TCRBD02	TCRBD02-01				01,02	TCRBJ01-04*01	TCRBJ01	TCRBJ01-04	01				3	3	8	4	0	8	45	59	62	-1	66	3	In	VDJ
AGCCCCAACCAGACCTCTCTGTACTTCTGTGCCAGCAGTTGAGGATACATGGCACCGTCTGGGGCCAAAGTCCTGACTTTCGGGGCC	CASS*GYMAPSGAKVLTF	1	1.1626804614231567E-5	54	TCRBV27-01*01	TCRBV27	TCRBV27-01	01				TCRBD01-01*01	TCRBD01	TCRBD01-01	01				TCRBJ02-06*01	TCRBJ02	TCRBJ02-06	01				4	20	7	0	4	13	27	40	60	65	69	1	Stop	VDJ
ACTCTGGAGTCCGCTACCAGCTCCCAGACATCTGTGTACTTCTGTGCCATCAGCGACAGGGGCTCCTACGAGCAGTACTTCGGGCCG	CAISDRGSYEQYF	3	5.276780555689711E-5	39	TCRBV10-03*01	TCRBV10	TCRBV10-03	01				TCRBD01-01*01	TCRBD01	TCRBD01-01	01				TCRBJ02-07*01	TCRBJ02	TCRBJ02-07	01				6	1	2	2	0	0	42	53	54	-1	62	3	In	VDJ
TCTAAGAAGCTCCTTCTCAGTGACTCTGGCTTCTATCTCTGTGCCTGGACCCAGGGAGGGTTTGGGGACATTCAGTACTTCGGCGCC	CAWTQGGFGDIQYF	1	2.6831087571303614E-6	42	TCRBV30-01*01	TCRBV30	TCRBV30-01	01				TCRBD02-01*02	TCRBD02	TCRBD02-01	02				TCRBJ02-04*01	TCRBJ02	TCRBJ02-04	01				4	4	9	0	7	8	39	49	53	60	67	1	In	VDJ
GCTGCTCCCTCCCAAACATCTGTGTACTTCTGTGCCAGCAGTTTAGACAGCCCCTTCTACTCTGGAAACACCATATATTTTGGAGAG	CASSLDSPFYSGNTIYF	1	2.5936717985593495E-5	51	TCRBV06	TCRBV06	unresolved			TCRBV06-02,TCRBV06-03		TCRBD01-01*01	TCRBD01	TCRBD01-01	01				TCRBJ01-03*01	TCRBJ01	TCRBJ01-03	01				4	2	2	5	9	0	30	43	45	50	59	1	In	VDJ
CACCTACACGCCCTGCAGCCAGAAGACTCAGCCCTGTATCTCTGCGCCAGCAGCCAAGAGGGGGCAAATGGCTACACCTTCGGTTCG	CASSQEGANGYTF	1	1.1626804614231567E-5	39	TCRBV04-01*01	TCRBV04	TCRBV04-01	01				TCRBD01-01*01	TCRBD01	TCRBD01-01	01				TCRBJ01-02*01	TCRBJ01	TCRBJ01-02	01				0	0	6	0	2	6	42	-1	59	65	67	1	In	VDJ
CTGGAGTTGGCTGCTCCCTCCCAGACATCTGTGTACTTCTGTGCCAGCAGTTCGGAGGGTGCTAATGAAAAACTGTTTTTTGGCAGT	CASSSEGANEKLFF	3	5.8134023071157834E-5	42	TCRBV06-06	TCRBV06	TCRBV06-06				01,02	TCRBD02-01*02	TCRBD02	TCRBD02-01	02				TCRBJ01-04*01	TCRBJ01	TCRBJ01-04	01				4	1	10	0	2	3	39	52	53	59	61	3	In	VDJ
GTGAGCACCTTGGAGCTGGGGGACTCGGCCCTTTATCTTTGCGCCAGCAGCTCGAGAGGGGGAAACTACGAGCAGTACTTCGGGCCG	CASSSRGGNYEQYF	1	1.0732435028521446E-5	42	TCRBV05-01*01	TCRBV05	TCRBV05-01	01				TCRBD01-01*01	TCRBD01	TCRBD01-01	01				TCRBJ02-07*01	TCRBJ02	TCRBJ02-07	01				3	4	5	1	3	3	39	52	56	62	65	1	In	VDJ
CCCTCAGAACCCAGGGACTCAGCTGTGTACTTCTGTGCCAGCAGTCCCAGGATTAGCTCCTATAATTCACCCCTCCACTTTGGGAAC	CASSPRISSYNSPLHF	1	2.2359239642753013E-5	48	TCRBV12	TCRBV12	unresolved			TCRBV12-03,TCRBV12-04		TCRBD01-01*01	TCRBD01	TCRBD01-01	01				TCRBJ01-06*01	TCRBJ01	TCRBJ01-06	01				5	2	4	4	5	0	33	45	47	51	56	1	In	VDJ
CCCATCCTGAAGACAGCAGCTTCTACATCTGCAGTGCTAGAGGACTAGCGGGAGGGCCGTTGCACAGATACGCAGTATTTTGGCCCA		1	8.049326271391085E-6	52	TCRBV20	TCRBV20	unresolved			TCRBV20-01,TCRBV20-or09_02		TCRBD02-01*02	TCRBD02	TCRBD02-01	02				TCRBJ02-03*01	TCRBJ02	TCRBJ02-03	01				1	0	2	0	5	1	29	-1	42	56	61	1	Out	VDJ
ATGAGCCCTGAAGACAGCAGCATATATCTCTGCAGCATTCCCCGGGACTAGCGGGAGATAGGCTACAATGAGCAGTTCTTCGGGCCA	CSIPRD*REIGYNEQFF	1	3.577478342840482E-6	51	TCRBV29-01*01	TCRBV29	TCRBV29-01	01				TCRBD02-01*02	TCRBD02	TCRBD02-01	02				TCRBJ02-01*01	TCRBJ02	TCRBJ02-01	01				8	7	0	2	5	3	30	36	43	57	62	1	Stop	VDJ
CTGGAGTTGGCTGCTCCCTCCCAGACATCTGTGTACTTCTGTGCCAGCAATCCCAGCGGGGGGAAGTTCGAGCAGTACTTCGGGCCG	CASNPSGGKFEQYF	1	2.5042348399883374E-5	42	TCRBV06-06	TCRBV06	TCRBV06-06				01,02	TCRBD02-01*01	TCRBD02	TCRBD02-01	01				TCRBJ02-07*01	TCRBJ02	TCRBJ02-07	01				7	5	6	1	5	6	39	49	54	63	68	1	In	VDJ
CTGACAGTGACCAGTGCCCATCCTGAAGACAGCAGCTTCTACATCTGCAGTATACAGCTTGGATCCACTGAAGCTTTCTTTGGACAA	CSIQLGSTEAFF	2	1.2521174199941687E-5	36	TCRBV20	TCRBV20	unresolved			TCRBV20-01,TCRBV20-or09_02		TCRBD01-01*01	TCRBD01	TCRBD01-01	01				TCRBJ01-01*01	TCRBJ01	TCRBJ01-01	01				8	2	3	5	8	4	45	51	53	57	65	2	In	VDJ
AATGTGAGCACCTTGGAGCTGGGGGACTCGGCCCTTTATCTTTGCGCCAGCAGCCCCAAAGACACAGATACGCAGTATTTTGGCCCA	CASSPKDTDTQYF	1	1.4309913371361928E-5	39	TCRBV05-01*01	TCRBV05	TCRBV05-01	01						unresolved		TCRBD01,TCRBD02	TCRBD01-01,TCRBD02-01		TCRBJ02-03*01	TCRBJ02	TCRBJ02-03	01				4	6	2	8	0	2	42	54	60	-1	62	1	In	VDJ
ATCCAGCGCACACAGCAGGAGGACTCGGCCGTGTATCTCTGTGCCAGCAGAAGACAGGGGTATAGTGAAAAACTGTTTTTTGGCAGT	CASRRQGYSEKLFF	3	5.634528389973759E-5	42	TCRBV07-02*01	TCRBV07	TCRBV07-02	01				TCRBD01-01*01	TCRBD01	TCRBD01-01	01				TCRBJ01-04*01	TCRBJ01	TCRBJ01-04	01				6	2	2	2	5	7	39	50	52	60	65	3	In	VDJ
CGCACACAGCAGGAGGACTCGGCCGTGTATCTCTGTGCCAGCAGCCCACCCTCCCGGGTATGGAACACTGAAGCTTTCTTTGGACAA	CASSPPSRVWNTEAFF	2	4.3824109699795904E-5	48	TCRBV07-02*01	TCRBV07	TCRBV07-02	01				TCRBD02-01	TCRBD02	TCRBD02-01				01,02	TCRBJ01-01*01	TCRBJ01	TCRBJ01-01	01				5	9	8	4	4	1	33	45	54	58	62	2	In	VDJ
GAGTCGGCTGCTCCCTCCCAGACATCTGTGTACTTCTGTGCCAGCAGGGGACAGCCTTTCGGGAACACTGAAGCTTTCTTTGGACAA	CASRGQPFGNTEAFF	1	1.878176129991253E-5	45	TCRBV06-01*01	TCRBV06	TCRBV06-01	01				TCRBD01-01*01	TCRBD01	TCRBD01-01	01				TCRBJ01-01*01	TCRBJ01	TCRBJ01-01	01				6	0	0	5	8	1	36	-1	47	54	62	1	In	VDJ
GACGATCCAGCGCACAGAGCAGCGGGACTCGGCCATGTATCGCTGTGCCAGCAGCTTAGTACAGGGGGTGGCTACACCTTCGGTTCG		1	2.2359239642753013E-5	38	TCRBV07-06*01	TCRBV07	TCRBV07-06	01				TCRBD01-01*01	TCRBD01	TCRBD01-01	01				TCRBJ01-02*01	TCRBJ01	TCRBJ01-02	01				1	1	3	1	0	7	43	59	60	-1	68	1	Out	VDJ
AAGATCCGGTCCACAAAGCTGGAGGACTCAGCCATGTACTTCTGTGCCAGCTAGGGTTAGGGGACCTACGAGCAGTACTTCGGGCCG	CAS*G*GTYEQYF	1	9.838065442811326E-6	39	TCRBV02-01*01	TCRBV02	TCRBV02-01	01				TCRBD01-01*01	TCRBD01	TCRBD01-01	01				TCRBJ02-07*01	TCRBJ02	TCRBJ02-07	01				8	7	5	2	1	2	42	51	58	63	64	1	Stop	VDJ
CTGGAGTCTGCCAGGCCCTCACATACCTCTCAGTACCTCTGTGCCAGCAGTGCTAGCGGGAGGAAAGATACGCAGTATTTTGGCCCA	CASSASGRKDTQYF	1	7.154956685680964E-6	42	TCRBV25-01*01	TCRBV25	TCRBV25-01	01				TCRBD02-01*02	TCRBD02	TCRBD02-01	02				TCRBJ02-03*01	TCRBJ02	TCRBJ02-03	01				4	0	4	1	2	5	39	-1	52	63	65	1	In	VDJ
TGGAGCTTGGTGACTCTGCTGTGTATTTCTGTGCCAGCAGCCACCTTCCCTGAGGAGAGGGATGGAGAAAAACTGTTTTTTGGCAGT		1	2.0570500471332773E-5	52	TCRBV03	TCRBV03	unresolved			TCRBV03-01,TCRBV03-02		TCRBD02-01*02	TCRBD02	TCRBD02-01	02				TCRBJ01-04*01	TCRBJ01	TCRBJ01-04	01				3	13	11	0	5	8	29	43	56	61	66	1	Out	VDJ
CTGCTGTCGGCTGCTCCCTCCCAGACATCTGTGTACTTCTGTGCCAGCAGTTACGGCTGGTACCAAGAGACCCAGTACTTCGGGCCA	CASSYGWYQETQYF	1	8.943695857101204E-6	42	TCRBV06-05*01	TCRBV06	TCRBV06-05	01				TCRBD01-01*01	TCRBD01	TCRBD01-01	01				TCRBJ02-05*01	TCRBJ02	TCRBJ02-05	01				2	0	9	0	4	0	39	-1	54	57	61	1	In	VDJ
GTGCGAGGAGATTCGGCAGCTTATTTCTGTGCCAGCTCATCCACTCGGAGGGCCTCTTTTATGAACACTGAAGCTTTCTTTGGACAA	CASSSTRRASFMNTEAFF	1	3.309167467127446E-5	54	TCRBV18-01*01	TCRBV18	TCRBV18-01	01				TCRBD02-01*02	TCRBD02	TCRBD02-01	02				TCRBJ01-01*01	TCRBJ01	TCRBJ01-01	01				5	7	10	0	9	0	27	39	46	52	61	1	In	VDJ
ACACAGCAGGAGGACTCGGCCGTGTATCTCTGTGCCAGCAGCTTAGTAGCTGGGGACACCCGGGGTTACGAGCAGTACTTCGGGCCG	CASSLVAGDTRGYEQYF	1	2.4147978814173252E-5	51	TCRBV07-02*01	TCRBV07	TCRBV07-02	01				TCRBD01-01*01	TCRBD01	TCRBD01-01	01				TCRBJ02-07*01	TCRBJ02	TCRBJ02-07	01				1	6	0	6	8	4	30	46	52	58	66	1	In	VDJ
AACGCCTTGTTGCTGGGGGACTCGGCCCTCTATCTCTGTGCCAGCAGCTTAAGGTCAGGGGGTTATCAAGAAGCTTTCTTTGGACAA	CASSLRSGGYQEAFF	1	1.1626804614231567E-5	45	TCRBV05-06*01	TCRBV05	TCRBV05-06	01				TCRBD01-01*01	TCRBD01	TCRBD01-01	01				TCRBJ01-01*01	TCRBJ01	TCRBJ01-01	01				2	5	4	1	7	8	36	50	55	62	69	1	In	VDJ
TTGGAGCTGGGGGACTCGGCCCTTTATCTTTGCGCCAGCAGCTTGGGTCGTCTTTCGGTGGGAGGTGATGGCTACACCTTCGGTTCG	CASSLGRLSVGGDGYTF	1	1.1626804614231567E-5	51	TCRBV05-01*01	TCRBV05	TCRBV05-01	01				TCRBD02-01*02	TCRBD02	TCRBD02-01	02				TCRBJ01-02*01	TCRBJ01	TCRBJ01-02	01				0	13	9	1	2	6	30	46	59	65	67	1	In	VDJ
CTGCTGGGGTTGGAGTCGGCTGCTCCCTCCCAAACATCTGTGTACTTCTGTGCCAGCAGTTACTTCGGGGAGCTGTTTTTTGGAGAA	CASSYFGELFF	1	1.1626804614231567E-5	33	TCRBV06	TCRBV06	unresolved			TCRBV06-02,TCRBV06-03				unresolved					TCRBJ02-02*01	TCRBJ02	TCRBJ02-02	01				1	0	0	0	1	7	48	-1	-1	64	65	1	In	VJ
GCCCATCCTGAAGACAGCAGCTTCTACATCTGCAGTGCTAGAGATGGTTGGGGGGCATAGGGCAATCAGCCCCAGCATTTTGGTGAT	CSARDGWGA*GNQPQHF	1	8.943695857101204E-6	51	TCRBV20	TCRBV20	unresolved			TCRBV20-01,TCRBV20-or09_02				unresolved		TCRBD01,TCRBD02	TCRBD01-01,TCRBD02-01		TCRBJ01-05*01	TCRBJ01	TCRBJ01-05	01				0	6	6	0	5	2	30	44	50	56	61	1	Stop	VDJ
ACAGTGACCAGTGCCCATCCTGAAGACAGCAGCTTCTACATCTGCAGTGCTCCCGGGGCAGGGGAGGAGACCCAGTACTTCGGGCCA	CSAPGAGEETQYF	1	5.366217514260723E-6	39	TCRBV20	TCRBV20	unresolved			TCRBV20-01,TCRBV20-or09_02		TCRBD01-01*01	TCRBD01	TCRBD01-01	01				TCRBJ02-05*01	TCRBJ02	TCRBJ02-05	01				5	7	4	2	2	5	42	51	58	64	66	1	In	VDJ
ACCAGTGCCCATCCTGAAGACAGCAGCTTCTACATCTGCAGTGCTAGTAGGGACAGGGTAACTGGCTATGGCTACACCTTCGGTTCG	CSASRDRVTGYGYTF	1	7.154956685680964E-6	45	TCRBV20	TCRBV20	unresolved			TCRBV20-01,TCRBV20-or09_02		TCRBD01-01*01	TCRBD01	TCRBD01-01	01				TCRBJ01-02*01	TCRBJ01	TCRBJ01-02	01				3	2	0	3	7	4	36	47	49	58	65	1	In	VDJ
GTGACCAGTGCCCATCCTGAAGACAGCAGCTTCTACATCTGCAGTGCTACCAGGACAGGGCGAAACTATGGCTACACCTTCGGTTCG	CSATRTGRNYGYTF	1	7.154956685680964E-6	42	TCRBV20	TCRBV20	unresolved			TCRBV20-01,TCRBV20-or09_02		TCRBD01-01*01	TCRBD01	TCRBD01-01	01				TCRBJ01-02*01	TCRBJ01	TCRBJ01-02	01				4	3	1	3	3	2	39	49	52	60	63	1	In	VDJ
CTGGAGTCGCCCAGCCCCAACCAGACCTCTCTGTACTTCTGTGCCAGCAGTCCCTCCGGGACAGGTCATGGCTACACCTTCGGTTCG	CASSPSGTGHGYTF	1	8.943695857101204E-6	42	TCRBV27-01*01	TCRBV27	TCRBV27-01	01				TCRBD01-01*01	TCRBD01	TCRBD01-01	01				TCRBJ01-02*01	TCRBJ01	TCRBJ01-02	01				5	6	0	4	2	6	39	51	57	65	67	1	In	VDJ
GAGATCCAGCGCACAGAGCAGGGGGACTCGGCCATGTATCTCTGTGCCAGCAGCGATACAGGGAACTATGGCTACACCTTCGGTTCG	CASSDTGNYGYTF	3	4.9190327214056626E-5	39	TCRBV07-09	TCRBV07	TCRBV07-09				01,03	TCRBD01-01*01	TCRBD01	TCRBD01-01	01				TCRBJ01-02*01	TCRBJ01	TCRBJ01-02	01				5	3	3	3	0	2	42	54	57	-1	63	3	In	VDJ
GAATGTGAGCACCTTGGAGCTGGGGGACTCGGCCCTTTATCTTTGCGCCAGCAGCCATCGGGTTCCTACGAGCAGTACTTCGGGCCG		1	1.0732435028521446E-5	38	TCRBV05-01*01	TCRBV05	TCRBV05-01	01				TCRBD02-01	TCRBD02	TCRBD02-01				01,02	TCRBJ02-07*01	TCRBJ02	TCRBJ02-07	01				4	3	8	4	1	1	43	55	58	62	63	1	Out	VDJ
GAGTCGCCCAGCCCCAACCAGACCTCTCTGTACTTCTGTGCCAGCAGTCTTGGGACAGGATCCACAGATACGCAGTATTTTGGCCCA	CASSLGTGSTDTQYF	1	1.0732435028521446E-5	45	TCRBV27-01*01	TCRBV27	TCRBV27-01	01				TCRBD01-01*01	TCRBD01	TCRBD01-01	01				TCRBJ02-03*01	TCRBJ02	TCRBJ02-03	01				5	3	0	4	3	2	36	48	51	59	62	1	In	VDJ
TCGGCTGCTCCCTCCCAGACATCTGTGTACTTCTGTGCCAGCACCCAAGCCTCAGGACAGGTCGGGGAAAAACTGTTTTTTGGCAGT	CASTQASGQVGEKLFF	1	2.7725457157013735E-5	48	TCRBV06	TCRBV06	unresolved			TCRBV06-01,TCRBV06-05		TCRBD01-01*01	TCRBD01	TCRBD01-01	01				TCRBJ01-04*01	TCRBJ01	TCRBJ01-04	01				7	11	1	4	5	8	33	43	54	61	66	1	In	VDJ
GCTGCTCCCTCCCAAACATCTGTGTACTTCTGTGCCAGCAGTCACCCTGGACTAGCGGGAGGGCCCTACGAGCAGTACTTCGGGCCG	CASSHPGLAGGPYEQYF	1	8.049326271391085E-6	51	TCRBV06	TCRBV06	unresolved			TCRBV06-02,TCRBV06-03		TCRBD02-01*02	TCRBD02	TCRBD02-01	02				TCRBJ02-07*01	TCRBJ02	TCRBJ02-07	01				5	6	1	0	1	2	30	42	48	63	64	1	In	VDJ
ACGATCCAGCGCACACAGCAGGAGGACTCGGCCGTGTATCTCTGTGCCAGCAGCTTAGATATGAACACTGAAGCTTTCTTTGGACAA	CASSLDMNTEAFF	1	3.219730508556434E-5	39	TCRBV07-02*01	TCRBV07	TCRBV07-02	01				TCRBD02-01	TCRBD02	TCRBD02-01				01,02	TCRBJ01-01*01	TCRBJ01	TCRBJ01-01	01				1	1	5	9	0	0	42	58	59	-1	61	1	In	VDJ
CTAAACCTGAGCTCTCTGGAGCTGGGGGACTCAGCTTTGTATTTCTGTGCCAGCAGCATAGGGACGGGCAAGCAGTACTTCGGGCCG	CASSIGTGKQYF	1	1.0732435028521446E-5	36	TCRBV09-01	TCRBV09	TCRBV09-01				01,02			unresolved		TCRBD01,TCRBD02	TCRBD01-01,TCRBD02-01		TCRBJ02-07*01	TCRBJ02	TCRBJ02-07	01				0	0	1	7	5	8	45	-1	61	65	70	1	In	VDJ
CTAGAGTCTGCCATCCCCAACCAGACAGCTCTTTACTTCTGTGCCACCAGTGAAGGGGGAAGTAGTGAAAAACTGTTTTTTGGCAGT	CATSEGGSSEKLFF	1	1.0732435028521446E-5	42	TCRBV24	TCRBV24	unresolved			TCRBV24-01,TCRBV24-or09_02		TCRBD01-01*01	TCRBD01	TCRBD01-01	01				TCRBJ01-04*01	TCRBJ01	TCRBJ01-04	01				4	0	5	1	6	7	39	-1	53	59	65	1	In	VDJ
AGGCTGGAGTTGGCTGCTCCCTCCCAGACATCTGTGTACTTCTGTGCCAGCAGAGGGGGACATTGGAATGAGCAGTTCTTCGGGCCA	CASRGGHWNEQFF	2	4.203537052837566E-5	39	TCRBV06-06	TCRBV06	TCRBV06-06				01,02	TCRBD01-01*01	TCRBD01	TCRBD01-01	01				TCRBJ02-01*01	TCRBJ02	TCRBJ02-01	01				6	3	0	6	4	7	42	53	56	62	66	2	In	VDJ
ATCCAGCCCTCAGAACCCAGGGACTCAGCTGTGTACTTCTGTGCCAGCAGTTTAAGGGTTTCGAGCGGGGAGCTGTTTTTTGGAGAA	CASSLRVSSGELFF	1	2.8619826742723856E-5	42	TCRBV12	TCRBV12	unresolved			TCRBV12-03,TCRBV12-04				unresolved		TCRBD01,TCRBD02	TCRBD01-01,TCRBD02-01		TCRBJ02-02*01	TCRBJ02	TCRBJ02-02	01				2	0	5	3	7	7	39	-1	54	58	65	1	In	VDJ
AATGTGAACGCCTTGGAGCTGGACGACTCGGCCCTGTATCTCTGTGCCAGCAGCTTAGACCGAGGGGAAAAACTGTTTTTTGGCAGT	CASSLDRGEKLFF	2	4.8295957628346505E-5	39	TCRBV05-04*01	TCRBV05	TCRBV05-04	01				TCRBD02-01*02	TCRBD02	TCRBD02-01	02				TCRBJ01-04*01	TCRBJ01	TCRBJ01-04	01				2	5	11	0	0	8	42	56	61	-1	66	2	In	VDJ
AGAGTCTGCCATCCCCAACCAGACAGCTCTTTACTTCTGTGCCACCAGTGATTTGAGGGGTTCTGGCAGCCCCAGCATTTTGGTGAT		1	6.2605870999708435E-6	44	TCRBV24	TCRBV24	unresolved			TCRBV24-01,TCRBV24-or09_02		TCRBD01-01*01	TCRBD01	TCRBD01-01	01				TCRBJ01-05*01	TCRBJ01	TCRBJ01-05	01				0	0	5	2	6	7	37	-1	55	60	66	1	Out	VDJ
AACCTGAGCTCTCTGGAGCTGGGGGACTCAGCTTTGTATTTCTGTGCCAGCACGTCAGGGGGAGGGGAGACCCAGTACTTCGGGCCA	CASTSGGGETQYF	1	9.838065442811326E-6	39	TCRBV09-01	TCRBV09	TCRBV09-01				01,02			unresolved		TCRBD01,TCRBD02	TCRBD01-01,TCRBD02-01		TCRBJ02-05*01	TCRBJ02	TCRBJ02-05	01				6	3	4	1	4	5	42	52	55	62	66	1	In	VDJ
CCTCTCACTGTGACATCGGCCCAAAAGAACCCGACAGCTTTCTATCTCTGTGCCAGCGGGCCCCTCTATGGCTACACCTTCGGTTCG	CASGPLYGYTF	2	4.292974011408578E-5	33	TCRBV19-01	TCRBV19	TCRBV19-01				01,02			unresolved		TCRBD01,TCRBD02	TCRBD01-01,TCRBD02-01		TCRBJ01-02*01	TCRBJ01	TCRBJ01-02	01				9	1	8	0	4	4	48	56	57	61	65	2	In	VDJ
GTGAGCACCTTGGAGCTGGGGGACTCGGCCCTTTATCTTTGCGCCAGCAGCCCCCGTTGGGGGAACACTGAAGCTTTCTTTGGACAA	CASSPRWGNTEAFF	1	1.4309913371361928E-5	42	TCRBV05-01*01	TCRBV05	TCRBV05-01	01						unresolved		TCRBD01,TCRBD02	TCRBD01-01,TCRBD02-01		TCRBJ01-01*01	TCRBJ01	TCRBJ01-01	01				4	7	6	2	0	1	39	51	58	-1	62	1	In	VDJ
AGCACCTTGGAGCTGGGGGACTCGGCCCTTTATCTTTGCGCCAGCAGCCCGGCGGCGGTTCTTTGGGATGGCTACACCTTCGGTTCG	CASSPAAVLWDGYTF	1	1.1626804614231567E-5	45	TCRBV05-01*01	TCRBV05	TCRBV05-01	01				TCRBD02-01	TCRBD02	TCRBD02-01				01,02	TCRBJ01-02*01	TCRBJ01	TCRBJ01-02	01				4	3	7	5	12	6	36	48	51	55	67	1	In	VDJ
AGCACCTTGGAGCTGGGGGACTCGGCCCTTTATCTTTGCGCCAGCAGCTTGGCGACAGGGGCCATCGACGAGCAGTACTTCGGGCCG	CASSLATGAIDEQYF	1	1.0732435028521446E-5	45	TCRBV05-01*01	TCRBV05	TCRBV05-01	01				TCRBD01-01*01	TCRBD01	TCRBD01-01	01				TCRBJ02-07*01	TCRBJ02	TCRBJ02-07	01				0	1	2	2	6	5	36	52	53	61	67	1	In	VDJ
GAGTTGGCTGCTCCCTCCCAGACATCTGTGTACTTCTGTGCCAGCAGCTCGGGACGGTCCACGACGGGGGAGCAGTACTTCGGGCCG	CASSSGRSTTGEQYF	1	2.5042348399883374E-5	45	TCRBV06-06	TCRBV06	TCRBV06-06				01,02			unresolved		TCRBD01,TCRBD02	TCRBD01-01,TCRBD02-01		TCRBJ02-07*01	TCRBJ02	TCRBJ02-07	01				6	3	0	7	14	7	36	47	50	55	69	1	In	VDJ
GAGTCGGCTGCTCCCTCCCAGACATCTGTGTACTTCTGTGCCAGCAGTGAAGAGACAGGGGGGAAAGATACGCAGTATTTTGGCCCA	CASSEETGGKDTQYF	1	1.878176129991253E-5	45	TCRBV06-01*01	TCRBV06	TCRBV06-01	01				TCRBD01-01*01	TCRBD01	TCRBD01-01	01				TCRBJ02-03*01	TCRBJ02	TCRBJ02-03	01				1	1	2	1	3	5	36	52	53	62	65	1	In	VDJ
ACAGTGACCAGTGCCCATCCTGAAGACAGCAGCTTCTACATCTGCAGTGCTAGAGCTTTAGGAGGTTATGGCTACACCTTCGGTTCG	CSARALGGYGYTF	1	7.154956685680964E-6	39	TCRBV20	TCRBV20	unresolved			TCRBV20-01,TCRBV20-or09_02		TCRBD02-01*02	TCRBD02	TCRBD02-01	02				TCRBJ01-02*01	TCRBJ01	TCRBJ01-02	01				1	5	10	1	1	5	42	55	60	65	66	1	In	VDJ
GCAATCCTGTCCTCAGAACCGGGAGACACGGCACTGTATCTCTGCGCCAGCAGGATCGGACACCAAGTAAGATGACACTTCGGGCCG	CASRIGHQVR*HF	1	2.4147978814173252E-5	39	TCRBV23-01*01	TCRBV23	TCRBV23-01	01				TCRBD01-01*01	TCRBD01	TCRBD01-01	01				TCRBJ02-07*01	TCRBJ02	TCRBJ02-07	01				6	4	1	6	14	14	42	53	57	62	76	1	Stop	VDJ
GTGACCAGTGCCCATCCTGAAGACAGCAGCTTCTACATCTGCAGTGCCACATCGGTTGGGGACAGGGAAGAGCAGTACTTCGGGCCG	CSATSVGDREEQYF	2	1.4309913371361928E-5	42	TCRBV20	TCRBV20	unresolved			TCRBV20-01,TCRBV20-or09_02		TCRBD01-01*01	TCRBD01	TCRBD01-01	01				TCRBJ02-07*01	TCRBJ02	TCRBJ02-07	01				6	11	0	3	2	7	39	47	58	67	69	2	In	VDJ
CACACCCTGCAGCCAGAAGACTCGGCCCTGTATCTCTGCGCCAGCAGCCAAGATTACCCAGGGGTCGGGTCGCAGTATTTTGGCCCA	CASSQDYPGVGSQYF	1	1.699302212849229E-5	45	TCRBV04-03*01	TCRBV04	TCRBV04-03	01				TCRBD01-01*01	TCRBD01	TCRBD01-01	01				TCRBJ02-03*01	TCRBJ02	TCRBJ02-03	01				0	5	4	2	6	10	36	53	58	64	70	1	In	VDJ
ACTGTGACATCGGCCCAAAAGAACCCGACAGCTTTCTATCTCTGTGCCAGTAGTCCCCGGGACAGGGGTGGCTACACCTTCGGTTCG	CASSPRDRGGYTF	2	4.292974011408578E-5	39	TCRBV19-01	TCRBV19	TCRBV19-01				01,02	TCRBD01-01*01	TCRBD01	TCRBD01-01	01				TCRBJ01-02*01	TCRBJ01	TCRBJ01-02	01				5	4	0	2	0	7	42	54	58	-1	68	2	In	VDJ
GCCAGAAGACTCGGCCCTGTATCTCTGCGCCAGCAGCCATCCCGGACGGGGCGGGAGGGGGGCACCGGGGAGCTGTTTTTTGGAGAA		1	1.699302212849229E-5	56	TCRBV04-03*01	TCRBV04	TCRBV04-03	01				TCRBD02-01*02	TCRBD02	TCRBD02-01	02				TCRBJ02-02*01	TCRBJ02	TCRBJ02-02	01				3	11	7	0	3	4	25	39	50	59	62	1	Out	VDJ
AATGTGAACGCCTTGGAGCTGGACGACTCGGCCCTGTATCTCTGTGCCAGCAGCGTGCAGGGAATCGACGAGCAGTACTTCGGGCCG	CASSVQGIDEQYF	1	2.0570500471332773E-5	39	TCRBV05-04*01	TCRBV05	TCRBV05-04	01				TCRBD01-01*01	TCRBD01	TCRBD01-01	01				TCRBJ02-07*01	TCRBJ02	TCRBJ02-07	01				4	3	4	3	5	5	42	54	57	62	67	1	In	VDJ
CTGCTGTCGGCTGCTCCCTCCCAGACATCTGTGTACTTCTGTGCCAGCAGGCCTCAGTCGTCTGGAAACACCATATATTTTGGAGAG	CASRPQSSGNTIYF	1	2.9514196328433978E-5	42	TCRBV06-05*01	TCRBV06	TCRBV06-05	01				TCRBD01-01*01	TCRBD01	TCRBD01-01	01				TCRBJ01-03*01	TCRBJ01	TCRBJ01-03	01				6	4	4	5	3	1	39	50	54	57	60	1	In	VDJ
ATGAGCTCCTTGGAGCTGGGGGACTCAGCCCTGTACTTCTGTGCCAGCAGGGAAAGGGTAGAGAGTTCACCCCTCCACTTTGGGAAC	CASRERVESSPLHF	1	1.699302212849229E-5	42	TCRBV13-01*01	TCRBV13	TCRBV13-01	01						unresolved		TCRBD01,TCRBD02	TCRBD01-01,TCRBD02-01		TCRBJ01-06*01	TCRBJ01	TCRBJ01-06	01				6	4	5	3	7	9	39	50	54	58	65	1	In	VDJ
CTCACTGTGACATCGGCCCAAAAGAACCCGACAGCTTTCTATCTCTGTGCCAGTAGTCAAACAGGTACTCACGCTTTCTTTGGACAA	CASSQTGTHAFF	3	5.187343597118699E-5	36	TCRBV19-01	TCRBV19	TCRBV19-01				01,02	TCRBD01-01*01	TCRBD01	TCRBD01-01	01				TCRBJ01-01*01	TCRBJ01	TCRBJ01-01	01				5	3	3	4	7	11	45	57	60	65	72	3	In	VDJ
GAGCTTGGTGACTCTGCTGTGTATTTCTGTGCCAGCAGCCAAGTGAGTAGCGGGAGAATAGCCAAAAACATTCAGTACTTCGGCGCC	CASSQVSSGRIAKNIQYF	1	1.0732435028521446E-5	54	TCRBV03	TCRBV03	unresolved			TCRBV03-01,TCRBV03-02		TCRBD02-01*02	TCRBD02	TCRBD02-01	02				TCRBJ02-04*01	TCRBJ02	TCRBJ02-04	01				1	4	5	2	3	0	27	43	47	56	59	1	In	VDJ
CTGCTGTCGGCTGCTCCCTCCCAGACATCTGTGTACTTCTGTGCCAGCAGTTACGCGCAGTCGAACACTGAAGCTTTCTTTGGACAA	CASSYAQSNTEAFF	1	1.2521174199941687E-5	42	TCRBV06-05*01	TCRBV06	TCRBV06-05	01						unresolved		TCRBD01,TCRBD02	TCRBD01-01,TCRBD02-01		TCRBJ01-01*01	TCRBJ01	TCRBJ01-01	01				2	3	4	5	2	1	39	54	57	60	62	1	In	VDJ
ATCCTGGAGTCGCCCAGCCCCAACCAGACCTCTCTGTACTTCTGTGCCAGCAGTTTATCGATAGCGGATACGCAGTATTTTGGCCCA	CASSLSIADTQYF	1	1.0732435028521446E-5	39	TCRBV27-01*01	TCRBV27	TCRBV27-01	01				TCRBD02-01	TCRBD02	TCRBD02-01				01,02	TCRBJ02-03*01	TCRBJ02	TCRBJ02-03	01				0	2	5	6	0	6	42	59	61	-1	66	1	In	VDJ
ACAAAGCTGGAGGACTCAGCCATGTACTTCTGTGCCAGCAGTGAAAGGCGGGGACTAAACTCTGGAAACACCATATATTTTGGAGAG	CASSERRGLNSGNTIYF	1	2.9514196328433978E-5	51	TCRBV02-01*01	TCRBV02	TCRBV02-01	01				TCRBD02-01	TCRBD02	TCRBD02-01				01,02	TCRBJ01-03*01	TCRBJ01	TCRBJ01-03	01				2	5	0	9	2	0	30	45	50	57	59	1	In	VDJ
CTAGAGTCTGCCATCCCCAACCAGACAGCTCTTTACTTCTGTGCCACCAGTGATCCGCTCATCCAAGAGACCCAGTACTTCGGGCCA	CATSDPLIQETQYF	1	3.577478342840482E-6	42	TCRBV24	TCRBV24	unresolved			TCRBV24-01,TCRBV24-or09_02				unresolved		TCRBD01,TCRBD02	TCRBD01-01,TCRBD02-01		TCRBJ02-05*01	TCRBJ02	TCRBJ02-05	01				3	5	4	6	1	1	39	54	59	61	62	1	In	VDJ
GTGAACGCCTTGTTGCTGGGGGACTCGGCCCTCTATCTCTGTGCCAGCAGCTTGGGACAGGGTAGCAACGAGCAGTACTTCGGGCCG	CASSLGQGSNEQYF	1	8.943695857101204E-6	42	TCRBV05-06*01	TCRBV05	TCRBV05-06	01				TCRBD01-01*01	TCRBD01	TCRBD01-01	01				TCRBJ02-07*01	TCRBJ02	TCRBJ02-07	01				0	0	2	3	5	5	39	-1	55	62	67	1	In	VDJ
ACAGTGACCAGTGCCCATCCTGAAGACAGCAGCTTCTACATCTGCAGTGCTCGGGACCCACACAGCTACGAGCAGTACTTCGGGCCG	CSARDPHSYEQYF	1	6.2605870999708435E-6	39	TCRBV20	TCRBV20	unresolved			TCRBV20-01,TCRBV20-or09_02				unresolved		TCRBD01,TCRBD02	TCRBD01-01,TCRBD02-01		TCRBJ02-07*01	TCRBJ02	TCRBJ02-07	01				5	1	0	7	8	3	42	51	52	57	65	1	In	VDJ
CTGAGCTCTCTGGAGCTGGGGGACTCAGCTTTGTATTTCTGTGCCAGCAGCCCTAATGGAGGGGTTTACGAGCAGTACTTCGGGCCG	CASSPNGGVYEQYF	1	1.0732435028521446E-5	42	TCRBV09-01	TCRBV09	TCRBV09-01				01,02	TCRBD02-01*02	TCRBD02	TCRBD02-01	02				TCRBJ02-07*01	TCRBJ02	TCRBJ02-07	01				4	6	10	0	3	4	39	51	57	63	66	1	In	VDJ
GTGACCAGTGCCCATCCTGAAGACAGCAGCTTCTACATCTGCAGTGCTAGTAGCAGGGATGGCCAAGAGACCCAGTACTTCGGGCCA	CSASSRDGQETQYF	1	5.366217514260723E-6	42	TCRBV20	TCRBV20	unresolved			TCRBV20-01,TCRBV20-or09_02		TCRBD01-01*01	TCRBD01	TCRBD01-01	01				TCRBJ02-05*01	TCRBJ02	TCRBJ02-05	01				3	3	4	3	4	1	39	50	53	58	62	1	In	VDJ
TCCCCCTCACTCTGGAGTCAGCTACCCGCTCCCAGACATCTGTGTATTTCTGCGCCAGCAGGTGGGGGGGAGCAGTACTTCGGGCCG		1	2.8619826742723856E-5	31	TCRBV10-02*01	TCRBV10	TCRBV10-02	01				TCRBD02-01*01	TCRBD02	TCRBD02-01	01				TCRBJ02-07*01	TCRBJ02	TCRBJ02-07	01				6	2	9	1	0	7	50	61	63	-1	69	1	Out	VDJ
AGCACCTTGGAGCTGGGGGACTCGGCCCTTTATCTTTGCGCCAGCAGACCGGGACAGTTGAGCACAGATACGCAGTATTTTGGCCCA	CASRPGQLSTDTQYF	1	1.4309913371361928E-5	45	TCRBV05-01*01	TCRBV05	TCRBV05-01	01				TCRBD01-01*01	TCRBD01	TCRBD01-01	01				TCRBJ02-03*01	TCRBJ02	TCRBJ02-03	01				5	3	0	5	3	0	36	47	50	57	60	1	In	VDJ
GTGACCAGTGCCCATCCTGAAGACAGCAGCTTCTACATCTGCAGTGCTACTAAGACAGGGACTTTCACTGAAGCTTTCTTTGGACAA	CSATKTGTFTEAFF	1	8.049326271391085E-6	42	TCRBV20	TCRBV20	unresolved			TCRBV20-01,TCRBV20-or09_02		TCRBD01-01*01	TCRBD01	TCRBD01-01	01				TCRBJ01-01*01	TCRBJ01	TCRBJ01-01	01				4	4	2	3	5	4	39	49	53	60	65	1	In	VDJ
GTGAACGCCTTGTTGCTGGGGGACTCGGCCCTCTATCTCTGTGCCAGCAGCCCTCAGGGATGGGATGAAAAACTGTTTTTTGGCAGT	CASSPQGWDEKLFF	1	2.0570500471332773E-5	42	TCRBV05-06*01	TCRBV05	TCRBV05-06	01				TCRBD01-01*01	TCRBD01	TCRBD01-01	01				TCRBJ01-04*01	TCRBJ01	TCRBJ01-04	01				4	3	4	3	5	6	39	51	54	59	64	1	In	VDJ
GAGATCCAGCGCACAGAGCAGGGGGACTCGGCCATGTATCTCTGTGCCAGCAGCCCCTTAGGGGATTCACCCCTCCACTTTGGGAAC	CASSPLGDSPLHF	1	3.309167467127446E-5	39	TCRBV07-09	TCRBV07	TCRBV07-09				01,03	TCRBD01-01*01	TCRBD01	TCRBD01-01	01				TCRBJ01-06*01	TCRBJ01	TCRBJ01-06	01				5	5	5	2	0	8	42	54	59	-1	64	1	In	VDJ
GCCTTGTTGCTGGGGGACTCGGCCCTCTATCTCTGTGCCAGCAGCCCGACTAGCGGATACTCCTACAATGAGCAGTTCTTCGGGCCA	CASSPTSGYSYNEQFF	1	1.5204282957072048E-5	48	TCRBV05-06*01	TCRBV05	TCRBV05-06	01				TCRBD02-01	TCRBD02	TCRBD02-01				01,02	TCRBJ02-01*01	TCRBJ02	TCRBJ02-01	01				4	2	2	5	3	0	33	45	47	56	59	1	In	VDJ
GTGACCAGTGCCCATCCTGAAGACAGCAGCTTCTACATCTGCAGTGCTAGAGATCCAGGGGGATCGGAGAAGCAGTACTTCGGGCCG	CSARDPGGSEKQYF	1	6.2605870999708435E-6	42	TCRBV20	TCRBV20	unresolved			TCRBV20-01,TCRBV20-or09_02		TCRBD01-01*01	TCRBD01	TCRBD01-01	01				TCRBJ02-07*01	TCRBJ02	TCRBJ02-07	01				0	2	4	1	8	8	39	53	55	62	70	1	In	VDJ
TTGGAGCTGGACGACTCGGCCCTGTATCTCTGTGCCAGCAGCTCTAAACGGGACAGGGGAATGAACACTGAAGCTTTCTTTGGACAA	CASSSKRDRGMNTEAFF	1	2.7725457157013735E-5	51	TCRBV05-04*01	TCRBV05	TCRBV05-04	01				TCRBD01-01*01	TCRBD01	TCRBD01-01	01				TCRBJ01-01*01	TCRBJ01	TCRBJ01-01	01				3	6	0	2	2	0	30	43	49	59	61	1	In	VDJ
ACCAGTGCCCATCCTGAAGACAGCAGCTTCTACATCTGCAGTGCTAGAGCGAGTTTACGTCTTGGCTATGGCTACACCTTCGGTTCG	CSARASLRLGYGYTF	1	7.154956685680964E-6	45	TCRBV20	TCRBV20	unresolved			TCRBV20-01,TCRBV20-or09_02		TCRBD02-01*02	TCRBD02	TCRBD02-01	02				TCRBJ01-02*01	TCRBJ01	TCRBJ01-02	01				1	1	11	2	12	4	36	49	50	53	65	1	In	VDJ
TCCACTCTGACAGTGACCAGTGCCCATCCTGAAGACAGCAGCTTCTACATCTGCAGTGCGGGCAGGGAAAAACTGTTTTTTGGCAGT	CSAGREKLFF	1	2.9514196328433978E-5	30	TCRBV20-01*01	TCRBV20	TCRBV20-01	01				TCRBD01-01*01	TCRBD01	TCRBD01-01	01				TCRBJ01-04*01	TCRBJ01	TCRBJ01-04	01				6	3	4	4	0	8	51	59	62	-1	66	1	In	VDJ
CTGCTCCCTCCCAGACATCTGTGTACTTCTGTGCCAGCAGAACACAGGGTGATTTTAGCATCGGGCTATGGCTACACCTTCGGTTCG		1	1.788739171420241E-5	52	TCRBV06	TCRBV06	unresolved			TCRBV06-01,TCRBV06-05,TCRBV06-06		TCRBD01-01*01	TCRBD01	TCRBD01-01	01				TCRBJ01-02*01	TCRBJ01	TCRBJ01-02	01				6	3	3	3	16	4	29	40	43	49	65	1	Out	VDJ
GCCCTGCAGCCAGAAGACTCAGCCCTGTATCTCTGCGCCAGCAGCCAAGAAAGACAGGGAGGGGTCGGGGAGCTGTTTTTTGGAGAA	CASSQERQGGVGELFF	1	1.5204282957072048E-5	48	TCRBV04-01*01	TCRBV04	TCRBV04-01	01						unresolved		TCRBD01,TCRBD02	TCRBD01-01,TCRBD02-01		TCRBJ02-02*01	TCRBJ02	TCRBJ02-02	01				0	2	2	3	6	7	33	50	52	59	65	1	In	VDJ
TCACATACCTCTCAGTACCTCTGTGCCAGCAGTGAACCCGATATTTTGCCCGGACAGGGCTTCCAAGAGACCCAGTACTTCGGGCCA	CASSEPDILPGQGFQETQYF	2	3.577478342840482E-6	60	TCRBV25	TCRBV25	unresolved			TCRBV25-01,TCRBV25-or09_02		TCRBD01-01*01	TCRBD01	TCRBD01-01	01				TCRBJ02-05*01	TCRBJ02	TCRBJ02-05	01				2	15	1	3	3	1	21	36	51	59	62	2	In	VDJ
ATCCGGTCCACAAAGCTGGAGGACTCAGCCATGTACTTCTGTGCCAGCAGTGTTGTAGCGAGAGATCAGCCCCAGCATTTTGGTGAT	CASSVVARDQPQHF	1	1.4309913371361928E-5	42	TCRBV02-01*01	TCRBV02	TCRBV02-01	01				TCRBD02-01	TCRBD02	TCRBD02-01				01,02	TCRBJ01-05*01	TCRBJ01	TCRBJ01-05	01				4	3	5	6	4	5	39	52	55	60	64	1	In	VDJ
ACAGTGACCAGTGCCCATCCTGAAGACAGCAGCTTCTACATCTGCAGTGCTTACAGGGGGGTGGGTGAAAAACTGTTTTTTGGCAGT	CSAYRGVGEKLFF	1	1.4309913371361928E-5	39	TCRBV20	TCRBV20	unresolved			TCRBV20-01,TCRBV20-or09_02		TCRBD01-01*01	TCRBD01	TCRBD01-01	01				TCRBJ01-04*01	TCRBJ01	TCRBJ01-04	01				5	1	3	1	5	7	42	51	52	60	65	1	In	VDJ
AATGTGAACGCCTTGGAGCTGGACGACTCGGCCCTGTATCTCTGTGCCAGCAGCCCCCGTTGGGGAGGAATCCTGTTTTTTGGCAGT	CASSPRWGGILFF	2	4.8295957628346505E-5	39	TCRBV05-04*01	TCRBV05	TCRBV05-04	01				TCRBD02-01*02	TCRBD02	TCRBD02-01	02				TCRBJ01-04*01	TCRBJ01	TCRBJ01-04	01				4	8	9	1	4	14	42	54	62	68	72	2	In	VDJ
AGTCAGCTGCTCCCTCTCAGACTTCTGTTTACTTCTGTGCCAGCAGTTACTCGACCGACTATGAACACTGAAGCTTTCTTTGGACAA		1	2.6831087571303617E-5	46	TCRBV06-07*01	TCRBV06	TCRBV06-07	01				TCRBD02-01	TCRBD02	TCRBD02-01				01,02	TCRBJ01-01*01	TCRBJ01	TCRBJ01-01	01				0	4	2	9	0	0	35	52	56	-1	61	1	Out	VDJ
AACCTGAGCTCTCTGGAGCTGGGGGACTCAGCTTTGTATTTCTGTGCCAGCAGCGGGGGACGGGATCAGCCCCAGCATTTTGGTGAT	CASSGGRDQPQHF	1	1.5204282957072048E-5	39	TCRBV09-01	TCRBV09	TCRBV09-01				01,02			unresolved		TCRBD01,TCRBD02	TCRBD01-01,TCRBD02-01		TCRBJ01-05*01	TCRBJ01	TCRBJ01-05	01				3	1	0	7	3	5	42	55	56	61	64	1	In	VDJ
GCTGCTCCCTCCCAGACATCTGTGTACTTCTGTGCCAGCATCATAGACCGGATCCAGGCGGGCAATCAGCCCCAGCATTTTGGTGAT	CASIIDRIQAGNQPQHF	1	2.3253609228463134E-5	51	TCRBV06	TCRBV06	unresolved			TCRBV06-01,TCRBV06-05,TCRBV06-06				unresolved		TCRBD01,TCRBD02	TCRBD01-01,TCRBD02-01		TCRBJ01-05*01	TCRBJ01	TCRBJ01-05	01				7	14	4	4	3	2	30	40	54	58	61	1	In	VDJ
CAGCGCACACAGCAGGAGGACTCGGCCGTGTATCTCTGTGCCAGCAGCGCGGACAGGGTATCACACAATGAGCAGTTCTTCGGGCCA	CASSADRVSHNEQFF	2	4.114100094266555E-5	45	TCRBV07-02*01	TCRBV07	TCRBV07-02	01				TCRBD01-01*01	TCRBD01	TCRBD01-01	01				TCRBJ02-01*01	TCRBJ02	TCRBJ02-01	01				5	2	1	3	6	5	36	48	50	58	64	2	In	VDJ
AGCACCTTGGAGCTGGGGGACTCGGCCCTTTATCTTTGCGCCAGCAGCGCGGGGTCGACAGGGAGCAATGAGCAGTTCTTCGGGCCA	CASSAGSTGSNEQFF	2	3.130293549985422E-5	45	TCRBV05-01*01	TCRBV05	TCRBV05-01	01				TCRBD01-01*01	TCRBD01	TCRBD01-01	01				TCRBJ02-01*01	TCRBJ02	TCRBJ02-01	01				4	8	2	3	2	6	36	48	56	63	65	2	In	VDJ
GAGTCGCCCAGCCCCAACCAGACCTCTCTGTACTTCTGTGCCAGCAGTCACGCCGGGACAGGGATCAATGAGCAGTTCTTCGGGCCA	CASSHAGTGINEQFF	1	1.4309913371361928E-5	45	TCRBV27-01*01	TCRBV27	TCRBV27-01	01				TCRBD01-01*01	TCRBD01	TCRBD01-01	01				TCRBJ02-01*01	TCRBJ02	TCRBJ02-01	01				5	6	0	3	2	6	36	48	54	63	65	1	In	VDJ
GCAGCCAGAAGACTCAGCCCTGTATCTCTGCGCCAGCAGCCGACGGGGATGGGGGTTCTTTCTAACTATGGCTACACCTTCGGTTCG		1	1.1626804614231567E-5	53	TCRBV04-01*01	TCRBV04	TCRBV04-01	01						unresolved		TCRBD01,TCRBD02	TCRBD01-01,TCRBD02-01		TCRBJ01-02*01	TCRBJ01	TCRBJ01-02	01				4	9	6	1	6	0	28	41	50	55	61	1	Out	VDJ
TCTCTGGAGCTGGGGGACTCAGCTTTGTATTTCTGTGCCAGCAGCGTAGAACTGGTTGGGGTAACCGGGGAGCTGTTTTTTGGAGAA	CASSVELVGVTGELFF	1	1.4309913371361928E-5	48	TCRBV09-01	TCRBV09	TCRBV09-01				01,02			unresolved		TCRBD01,TCRBD02	TCRBD01-01,TCRBD02-01		TCRBJ02-02*01	TCRBJ02	TCRBJ02-02	01				0	8	6	2	2	5	33	49	57	61	63	1	In	VDJ
GTGACCAGTGCCCATCCTGAAGACAGCAGCTTCTACATCTGCAGTGCTAGGGTACGGGTTTCCAACACTGAAGCTTTCTTTGGACAA	CSARVRVSNTEAFF	1	8.049326271391085E-6	42	TCRBV20	TCRBV20	unresolved			TCRBV20-01,TCRBV20-or09_02		TCRBD02-01	TCRBD02	TCRBD02-01				01,02	TCRBJ01-01*01	TCRBJ01	TCRBJ01-01	01				3	4	8	4	5	2	39	50	54	58	63	1	In	VDJ
TCGCCCAGCCCCAACCAGACCTCTCTGTACTTCTGTGCCAGCAGTTTCCCCCCCGGGAGCTCCTACAATGAGCAGTTCTTCGGGCCA	CASSFPPGSSYNEQFF	1	1.4309913371361928E-5	48	TCRBV27-01*01	TCRBV27	TCRBV27-01	01				TCRBD02-01*02	TCRBD02	TCRBD02-01	02				TCRBJ02-01*01	TCRBJ02	TCRBJ02-01	01				3	6	8	2	0	0	33	47	53	-1	59	1	In	VDJ
CTGGAGCTTGGTGACTCTGCTGTGTATTTCTGTGCCAGCAGCCAAGTTGCGGGGGGGGTCTCCTACAATGAGCAGTTCTTCGGGCCA	CASSQVAGGVSYNEQFF	1	1.4309913371361928E-5	51	TCRBV03	TCRBV03	unresolved			TCRBV03-01,TCRBV03-02		TCRBD02-01*01	TCRBD02	TCRBD02-01	01				TCRBJ02-01*01	TCRBJ02	TCRBJ02-01	01				1	2	7	0	2	0	30	46	48	57	59	1	In	VDJ
GCTGCTGTCGGCTGCTCCCTCCCAGACATCTGTGTACTTCTGTGCCAGCAGTGACAGTTAGCCAAAAACATTCAGTACTTCGGCGCC		1	1.1626804614231567E-5	41	TCRBV06-05*01	TCRBV06	TCRBV06-05	01				TCRBD01-01*01	TCRBD01	TCRBD01-01	01				TCRBJ02-04*01	TCRBJ02	TCRBJ02-04	01				5	0	2	5	2	0	40	-1	52	57	59	1	Out	VDJ
ACAGTGACCAGTGCCCATCCTGAAGACAGCAGCTTCTACATCTGCAGTGCTAGAGGGGCACGGGACTACGAGCAGTACTTCGGGCCG	CSARGARDYEQYF	2	2.4147978814173252E-5	39	TCRBV20	TCRBV20	unresolved			TCRBV20-01,TCRBV20-or09_02		TCRBD02-01*02	TCRBD02	TCRBD02-01	02				TCRBJ02-07*01	TCRBJ02	TCRBJ02-07	01				1	5	8	3	0	3	42	55	60	-1	65	2	In	VDJ
AGAGCAGGGGGACTCGGCCATGTATCTCTGTGCCAGCAGTCGGGACTAGCGGGAGACCAACTCGGGGAGACCCAGTACTTCGGGCCA		1	2.8619826742723856E-5	53	TCRBV07-09	TCRBV07	TCRBV07-09				01,03	TCRBD02-01*02	TCRBD02	TCRBD02-01	02				TCRBJ02-05*01	TCRBJ02	TCRBJ02-05	01				6	2	0	2	11	5	28	39	41	55	66	1	Out	VDJ
ATCCAGCCCTCAGAACCCAGGGACTCAGCTGTGTACTTCTGTGCCAGCAGTTTGCGGGGATTTGGCACTGAAGCTTTCTTTGGACAA	CASSLRGFGTEAFF	1	2.7725457157013735E-5	42	TCRBV12	TCRBV12	unresolved			TCRBV12-03,TCRBV12-04		TCRBD02-01*01	TCRBD02	TCRBD02-01	01				TCRBJ01-01*01	TCRBJ01	TCRBJ01-01	01				3	0	7	3	6	4	39	-1	53	59	65	1	In	VDJ
CTGGAGTCTGCCAGGCCCTCACATACCTCTCAGTACCTCTGTGCCAGCAGTGAATTAACGAGGAGGACTGAAGCTTTCTTTGGACAA	CASSELTRRTEAFF	1	7.154956685680964E-6	42	TCRBV25-01*01	TCRBV25	TCRBV25-01	01				TCRBD02-01*02	TCRBD02	TCRBD02-01	02				TCRBJ01-01*01	TCRBJ01	TCRBJ01-01	01				1	6	10	1	0	5	39	55	61	-1	66	1	In	VDJ
CTCAGGCTGCTGTCGGCTGCTCCCTCCCAGACATCTGTGTACTTCTGTGCCAGCAGCACAGGGGTAACTGAAGCTTTCTTTGGACAA	CASSTGVTEAFF	1	1.2521174199941687E-5	36	TCRBV06-05*01	TCRBV06	TCRBV06-05	01				TCRBD01-01*01	TCRBD01	TCRBD01-01	01				TCRBJ01-01*01	TCRBJ01	TCRBJ01-01	01				6	1	3	2	2	5	45	56	57	64	66	1	In	VDJ
GAGTTGGCTGCTCCCTCCCAGACATCTGTGTACTTCTGTGCCAGCAGTTACTCGGGCAGGAGGAACACTGAAGCTTTCTTTGGACAA	CASSYSGRRNTEAFF	1	3.309167467127446E-5	45	TCRBV06-06	TCRBV06	TCRBV06-06				01,02			unresolved		TCRBD01,TCRBD02	TCRBD01-01,TCRBD02-01		TCRBJ01-01*01	TCRBJ01	TCRBJ01-01	01				0	3	4	4	2	1	36	53	56	60	62	1	In	VDJ
AGGCTGCTGTCGGCTGCTCCCTCCCAGACATCTGTGTACTTCTGTGCCAGCAGTCCAGACAGGGTCACTGAAGCTTTCTTTGGACAA	CASSPDRVTEAFF	2	4.3824109699795904E-5	39	TCRBV06-05*01	TCRBV06	TCRBV06-05	01				TCRBD01-01*01	TCRBD01	TCRBD01-01	01				TCRBJ01-01*01	TCRBJ01	TCRBJ01-01	01				5	3	2	3	1	4	42	54	57	64	65	2	In	VDJ
CACATCAATTCCCTGGAGCTTGGTGACTCTGCTGTGTATTTCTGTGCCAGCAGCCAGGACGGTAGGTCCGCTGCTTTCTTTGGACAA	CASSQDGRSAAFF	1	1.1626804614231567E-5	39	TCRBV03	TCRBV03	unresolved			TCRBV03-01,TCRBV03-02				unresolved		TCRBD01,TCRBD02	TCRBD01-01,TCRBD02-01		TCRBJ01-01*01	TCRBJ01	TCRBJ01-01	01				3	0	1	7	12	11	42	-1	56	60	72	1	In	VDJ
GAGTCAGCTGCTCCCTCCCAGACATCTGTGTACTTCTGTGCCAGCATCCCAGTCCCAGGGTGGGTTGAAAAACTGTTTTTTGGCAGT	CASIPVPGWVEKLFF	1	2.9514196328433978E-5	45	TCRBV06	TCRBV06	unresolved			TCRBV06-01,TCRBV06-09		TCRBD01-01*01	TCRBD01	TCRBD01-01	01				TCRBJ01-04*01	TCRBJ01	TCRBJ01-04	01				7	9	4	3	5	7	36	46	55	60	65	1	In	VDJ
CATCCTGAAGACAGCAGCTTCTACATCTGCAGTGCCAGGAGCCTGGGGAAGGGTAGCGGGAGGCCTAACGAGCAGTACTTCGGGCCG	CSARSLGKGSGRPNEQYF	1	6.2605870999708435E-6	54	TCRBV20	TCRBV20	unresolved			TCRBV20-01,TCRBV20-or09_02		TCRBD02-01*02	TCRBD02	TCRBD02-01	02				TCRBJ02-07*01	TCRBJ02	TCRBJ02-07	01				6	18	5	1	4	5	27	35	53	63	67	1	In	VDJ
CCAGAAGACTCAGCCCTGTATCTCTGCGCCAGCAGCCCAGGGACTAGCGGGAGGGCTTCTCCCACCGGGGAGCTGTTTTTTGGAGAA	CASSPGTSGRASPTGELFF	1	1.5204282957072048E-5	57	TCRBV04-01*01	TCRBV04	TCRBV04-01	01				TCRBD02-01*02	TCRBD02	TCRBD02-01	02				TCRBJ02-02*01	TCRBJ02	TCRBJ02-02	01				4	2	0	0	7	4	24	37	39	55	62	1	In	VDJ
ATCCAGCAGGTAGTGCGAGGAGATTCGGCAGCTTATTTCTGTGCCAGCTCACGCTACGGGCTTAATGAAAAACTGTTTTTTGGCAGT	CASSRYGLNEKLFF	3	5.9028392656867956E-5	42	TCRBV18-01*01	TCRBV18	TCRBV18-01	01						unresolved		TCRBD01,TCRBD02	TCRBD01-01,TCRBD02-01		TCRBJ01-04*01	TCRBJ01	TCRBJ01-04	01				4	5	8	0	1	4	39	52	57	61	62	3	In	VDJ
GAGCACCTTGGAGCTGGGGGACTCGGCCCTTTATCTTTGCGCCAGCAGCGACGGACAGGGTTGGGCGGGGAGCTGTTTTTTGGAGAA		1	1.5204282957072048E-5	44	TCRBV05-01*01	TCRBV05	TCRBV05-01	01				TCRBD01-01*01	TCRBD01	TCRBD01-01	01				TCRBJ02-02*01	TCRBJ02	TCRBJ02-02	01				4	3	1	3	5	7	37	49	52	60	65	1	Out	VDJ
GAGTCGGCTGCTCCCTCCCAGACATCTGTGTACTTCTGTGCCAGCACCGAGGGAGCACTCCTAGGAGTTAAACTGTTTTTTGGCAGT	CASTEGALLGVKLFF	1	3.309167467127446E-5	45	TCRBV06-01*01	TCRBV06	TCRBV06-01	01				TCRBD02-01*02	TCRBD02	TCRBD02-01	02				TCRBJ01-04*01	TCRBJ01	TCRBJ01-04	01				7	4	9	2	14	11	36	46	50	55	69	1	In	VDJ
CAGCCAGAAGACTCAGCCCTGTATCTCTGCGCCAGCAGCCCTACCCCCACTAGCGGAACTAGCACAGATACGCAGTATTTTGGCCCA	CASSPTPTSGTSTDTQYF	1	1.4309913371361928E-5	54	TCRBV04-01*01	TCRBV04	TCRBV04-01	01				TCRBD02-01	TCRBD02	TCRBD02-01				01,02	TCRBJ02-03*01	TCRBJ02	TCRBJ02-03	01				4	8	3	5	4	0	27	40	48	56	60	1	In	VDJ
AGGCTGCTGTCGGCTGCTCCCTCCCAGACATCTGTGTACTTCTGTGCCAGCAGGTCCAGCGGGAACACTGAAGCTTTCTTTGGACAA	CASRSSGNTEAFF	1	1.2521174199941687E-5	39	TCRBV06-05*01	TCRBV06	TCRBV06-05	01				TCRBD02-01	TCRBD02	TCRBD02-01				01,02	TCRBJ01-01*01	TCRBJ01	TCRBJ01-01	01				6	4	6	5	0	1	42	53	57	-1	62	1	In	VDJ
CGGTCCACAAAGCTGGAGGACTCAGCCATGTACTTCTGTGCCAGCATCACCAGACAGGGGGCTATTCCTGAAGCTTTCTTTGGACAA	CASITRQGAIPEAFF	1	1.3415543785651808E-5	45	TCRBV02-01*01	TCRBV02	TCRBV02-01	01				TCRBD01-01*01	TCRBD01	TCRBD01-01	01				TCRBJ01-01*01	TCRBJ01	TCRBJ01-01	01				7	6	2	0	5	6	36	46	52	62	67	1	In	VDJ
ATCCAGCCCTCAGAACCCAGGGACTCAGCTGTGTACTTCTGTGCCAGCAGTCCTACCTTGTGGGGCGGGGAGCTGTTTTTTGGAGAA	CASSPTLWGGELFF	1	2.8619826742723856E-5	42	TCRBV12	TCRBV12	unresolved			TCRBV12-03,TCRBV12-04				unresolved		TCRBD01,TCRBD02	TCRBD01-01,TCRBD02-01		TCRBJ02-02*01	TCRBJ02	TCRBJ02-02	01				5	10	6	2	0	7	39	51	61	-1	65	1	In	VDJ
ATCCGGTCCACAAAGCTGGAGGACTCAGCCATGTACTTCTGTGCCAGTAAAGACAGGGGAACTCGAGAGACCCAGTACTTCGGGCCA	CASKDRGTRETQYF	1	8.943695857101204E-6	42	TCRBV02-01*01	TCRBV02	TCRBV02-01	01				TCRBD01-01*01	TCRBD01	TCRBD01-01	01				TCRBJ02-05*01	TCRBJ02	TCRBJ02-05	01				9	4	2	2	6	4	39	47	51	59	65	1	In	VDJ
ATCCTGGAGTCGCCCAGCCCCAACCAGACCTCTCTGTACTTCTGTGCCAGCAGTTTTCAGGGTGACTATGGCTACACCTTCGGTTCG	CASSFQGDYGYTF	1	8.943695857101204E-6	39	TCRBV27-01*01	TCRBV27	TCRBV27-01	01				TCRBD01-01*01	TCRBD01	TCRBD01-01	01				TCRBJ01-02*01	TCRBJ01	TCRBJ01-02	01				3	1	4	3	2	3	42	56	57	62	64	1	In	VDJ
CCGCTCAGGCTGCTGTCGGCTGCTCCCTCCCAGACATCTGTGTACTTCTGTGCCAGCGGGGGTATAGATACGCAGTATTTTGGCCCA	CASGGIDTQYF	1	1.2521174199941687E-5	33	TCRBV06-05*01	TCRBV06	TCRBV06-05	01						unresolved		TCRBD01,TCRBD02	TCRBD01-01,TCRBD02-01		TCRBJ02-03*01	TCRBJ02	TCRBJ02-03	01				8	0	6	1	3	5	48	-1	57	62	65	1	In	VDJ
AATTCCCTGGAGCTTGGTGACTCTGCTGTGTATTTCTGTGCCAGCAGCCAAACCGGGACGGCTAATGAAAAACTGTTTTTTGGCAGT	CASSQTGTANEKLFF	1	2.0570500471332773E-5	45	TCRBV03	TCRBV03	unresolved			TCRBV03-01,TCRBV03-02				unresolved		TCRBD01,TCRBD02	TCRBD01-01,TCRBD02-01		TCRBJ01-04*01	TCRBJ01	TCRBJ01-04	01				2	3	0	7	2	3	36	51	54	59	61	1	In	VDJ
CAGAAGACTCGGCCCTGTATCTCTGCGCCAGCAGCCAAGTCCCGGTGGTGGAATGGCTCTGGGGCCAAAGTCCTGACTTTCGGGGCC		1	1.699302212849229E-5	58	TCRBV04-03*01	TCRBV04	TCRBV04-03	01				TCRBD01-01*01	TCRBD01	TCRBD01-01	01				TCRBJ02-06*01	TCRBJ02	TCRBJ02-06	01				1	21	7	0	4	13	23	39	60	65	69	1	Out	VDJ
AAGATCCAGCCCTCAGAACCCAGGGACTCAGCTGTGTACTTCTGTGCCAGCAGCCCCCCCCTTAACTATGGCTACACCTTCGGTTCG	CASSPPLNYGYTF	1	2.3253609228463134E-5	39	TCRBV12	TCRBV12	unresolved			TCRBV12-03,TCRBV12-04		TCRBD02-01	TCRBD02	TCRBD02-01				01,02	TCRBJ01-02*01	TCRBJ01	TCRBJ01-02	01				6	7	4	10	0	1	42	53	60	-1	62	1	In	VDJ
ATCAATTCCCTGGAGCTTGGTGACTCTGCTGTGTATTTCTGTGCCAGCAGCCAACGCGGGGGGCCCAATGAGCAGTTCTTCGGGCCA	CASSQRGGPNEQFF	1	1.4309913371361928E-5	42	TCRBV03	TCRBV03	unresolved			TCRBV03-01,TCRBV03-02		TCRBD02-01*01	TCRBD02	TCRBD02-01	01				TCRBJ02-01*01	TCRBJ02	TCRBJ02-01	01				2	1	7	1	2	6	39	54	55	63	65	1	In	VDJ
GCCTTGGAGCTGGACGACTCGGCCCTGTATCTCTGTGCCAGCAGCTCAAGGGCGGGCAACATGAACACTGAAGCTTTCTTTGGACAA	CASSSRAGNMNTEAFF	1	2.7725457157013735E-5	48	TCRBV05-04*01	TCRBV05	TCRBV05-04	01				TCRBD02-01	TCRBD02	TCRBD02-01				01,02	TCRBJ01-01*01	TCRBJ01	TCRBJ01-01	01				3	5	7	4	5	0	33	46	51	56	61	1	In	VDJ
GAGCTTGGTGACTCTGCTGTGTATTTCTGTGCCAGCAGCCAAGATCCCCCCGGGACCCCTGTTCGCCACGAGCAGTACTTCGGGCCG	CASSQDPPGTPVRHEQYF	1	8.943695857101204E-6	54	TCRBV03	TCRBV03	unresolved			TCRBV03-01,TCRBV03-02				unresolved		TCRBD01,TCRBD02	TCRBD01-01,TCRBD02-01		TCRBJ02-07*01	TCRBJ02	TCRBJ02-07	01				0	7	0	7	11	5	27	44	51	56	67	1	In	VDJ
CTCAGGCTGGAGTCGGCTGCTCCCTCCCAGACATCTGTGTACTTCTGTGCCAGCACCGGATGGGGGACTGAAGCTTTCTTTGGACAA	CASTGWGTEAFF	1	1.878176129991253E-5	36	TCRBV06-01*01	TCRBV06	TCRBV06-01	01						unresolved		TCRBD01,TCRBD02	TCRBD01-01,TCRBD02-01		TCRBJ01-01*01	TCRBJ01	TCRBJ01-01	01				7	6	6	1	0	5	45	55	61	-1	66	1	In	VDJ
GAGCTGGGGGACTCGGCCCTTTATCTTTGCGCCAGCAGCTTAGCCGAATCCGGGACAGGGGGGAATTCACCCCTCCACTTTGGGAAC	CASSLAESGTGGNSPLHF	1	1.1626804614231567E-5	54	TCRBV05-01*01	TCRBV05	TCRBV05-01	01				TCRBD01-01*01	TCRBD01	TCRBD01-01	01				TCRBJ01-06*01	TCRBJ01	TCRBJ01-06	01				2	10	0	1	1	7	27	41	51	62	63	1	In	VDJ
AACCTGAGCTCTCTGGAGCTGGGGGACTCAGCTTTGTATTTCTGTGCCAGCAGCGTAGACGGAAATGAAAAACTGTTTTTTGGCAGT	CASSVDGNEKLFF	1	2.4147978814173252E-5	39	TCRBV09-01	TCRBV09	TCRBV09-01				01,02			unresolved		TCRBD01,TCRBD02	TCRBD01-01,TCRBD02-01		TCRBJ01-04*01	TCRBJ01	TCRBJ01-04	01				0	2	1	8	0	5	42	58	60	-1	63	1	In	VDJ
GCCCTGCAGCCAGAAGACTCAGCCCTGTATCTCTGCGCCAGCAGCCAAGATTGGTCGGGCTCCTACAATGAGCAGTTCTTCGGGCCA	CASSQDWSGSYNEQFF	1	1.878176129991253E-5	48	TCRBV04-01*01	TCRBV04	TCRBV04-01	01				TCRBD02-01	TCRBD02	TCRBD02-01				01,02	TCRBJ02-01*01	TCRBJ02	TCRBJ02-01	01				0	5	8	4	0	0	33	50	55	-1	59	1	In	VDJ
ATCCGCTCACCAGGCCTGGGGGACGCAGCCATGTACCTGTGTGCCACCAGCTAGCGGGAGACGGCCGGGGAGCTGTTTTTTGGAGAA	CATS*RETAGELFF	1	1.5204282957072048E-5	42	TCRBV15-01*01	TCRBV15	TCRBV15-01	01				TCRBD02-01*02	TCRBD02	TCRBD02-01	02				TCRBJ02-02*01	TCRBJ02	TCRBJ02-02	01				5	0	5	2	4	6	39	-1	51	60	64	1	Stop	VDJ
CTGCTGGGGTTGGAGTCGGCTGCTCCCTCCCAAACATCTGTGTACTTCTGTGCCAGCAGTTACGTAGAGACCCAGTACTTCGGGCCA	CASSYVETQYF	2	2.2359239642753013E-5	33	TCRBV06	TCRBV06	unresolved			TCRBV06-02,TCRBV06-03				unresolved					TCRBJ02-05*01	TCRBJ02	TCRBJ02-05	01				2	0	0	0	2	4	48	-1	-1	63	65	2	In	VJ
CTCAGGCTGCTGTCGGCTGCTCCCTCCCAGACATCTGTGTACTTCTGTGCCAGTACACAGGGCCTCGGGGAGCAGTTCTTCGGGCCA	CASTQGLGEQFF	1	1.609865254278217E-5	36	TCRBV06-05*01	TCRBV06	TCRBV06-05	01				TCRBD01-01*01	TCRBD01	TCRBD01-01	01				TCRBJ02-01*01	TCRBJ02	TCRBJ02-01	01				9	3	3	3	7	10	45	53	56	62	69	1	In	VDJ
ATCCGGTCCACAAAGCTGGAGGACTCAGCCATGTACTTCTGTGCCAGCAGTCCGGGACGCCTGAACACTGAAGCTTTCTTTGGACAA	CASSPGRLNTEAFF	1	1.3415543785651808E-5	42	TCRBV02-01*01	TCRBV02	TCRBV02-01	01						unresolved		TCRBD01,TCRBD02	TCRBD01-01,TCRBD02-01		TCRBJ01-01*01	TCRBJ01	TCRBJ01-01	01				5	2	0	7	3	0	39	51	53	58	61	1	In	VDJ
GAGTCTGCCAGGCCCTCACATACCTCTCAGTACCTCTGTGCCAGCAGTCCGACAGGGGGTCGGACAGATACGCAGTATTTTGGCCCA	CASSPTGGRTDTQYF	1	7.154956685680964E-6	45	TCRBV25-01*01	TCRBV25	TCRBV25-01	01				TCRBD01-01*01	TCRBD01	TCRBD01-01	01				TCRBJ02-03*01	TCRBJ02	TCRBJ02-03	01				5	2	2	1	4	3	36	48	50	59	63	1	In	VDJ
CAGGTAGTGCGAGGAGATTCGGCAGCTTATTTCTGTGCCAGCTCACCTCGGACAGGGGGGATGAACACTGAAGCTTTCTTTGGACAA	CASSPRTGGMNTEAFF	1	3.309167467127446E-5	48	TCRBV18-01*01	TCRBV18	TCRBV18-01	01				TCRBD01-01*01	TCRBD01	TCRBD01-01	01				TCRBJ01-01*01	TCRBJ01	TCRBJ01-01	01				3	2	1	1	2	0	33	47	49	59	61	1	In	VDJ
AACGCCTTGTTGCTGGGGGACTCGGCCCTCTATCTCTGTGCCAGCAGCTTCGTGGGAGGGAGCTCCTACGAGCAGTACTTCGGGCCG	CASSFVGGSSYEQYF	1	8.943695857101204E-6	45	TCRBV05-06*01	TCRBV05	TCRBV05-06	01				TCRBD02-01*02	TCRBD02	TCRBD02-01	02				TCRBJ02-07*01	TCRBJ02	TCRBJ02-07	01				2	3	9	0	2	0	36	50	53	60	62	1	In	VDJ
ATCCTGGAGTCGCCCAGCCCCAACCAGACCTCTCTGTACTTCTGTGCCAGCAGTCCCTACAGGGGCTCTGAAGCTTTCTTTGGACAA	CASSPYRGSEAFF	1	1.0732435028521446E-5	39	TCRBV27-01*01	TCRBV27	TCRBV27-01	01				TCRBD01-01*01	TCRBD01	TCRBD01-01	01				TCRBJ01-01*01	TCRBJ01	TCRBJ01-01	01				5	4	3	2	2	6	42	54	58	65	67	1	In	VDJ
CTGGAGTCGCCCAGCCCCAACCAGACCTCTCTGTACTTCTGTGCCAGCAGTTGGACAGGGGTCAACACTGAAGCTTTCTTTGGACAA	CASSWTGVNTEAFF	1	1.0732435028521446E-5	42	TCRBV27-01*01	TCRBV27	TCRBV27-01	01				TCRBD01-01*01	TCRBD01	TCRBD01-01	01				TCRBJ01-01*01	TCRBJ01	TCRBJ01-01	01				4	0	1	2	2	2	39	-1	52	61	63	1	In	VDJ
GAGTCGGCTGCTCCCTCCCAAACATCTGTGTACTTCTGTGCCAGCAGACCCGGGACAGGGGGTAGAAACGAGCAGTACTTCGGGCCG	CASRPGTGGRNEQYF	1	8.049326271391085E-6	45	TCRBV06	TCRBV06	unresolved			TCRBV06-02,TCRBV06-03		TCRBD01-01*01	TCRBD01	TCRBD01-01	01				TCRBJ02-07*01	TCRBJ02	TCRBJ02-07	01				6	4	0	1	5	5	36	47	51	62	67	1	In	VDJ
ACGATCCAGCGCACACAGCAGGAGGACTCGGCCGTGTATCTCTGTGCCAGCACGCCAAGAGAGGCCCATGGCTACACCTTCGGTTCG	CASTPREAHGYTF	1	2.6831087571303617E-5	39	TCRBV07-02*01	TCRBV07	TCRBV07-02	01				TCRBD02-01*02	TCRBD02	TCRBD02-01	02				TCRBJ01-02*01	TCRBJ01	TCRBJ01-02	01				7	8	11	1	3	6	42	52	60	64	67	1	In	VDJ
ATCCTGGAGTCGCCCAGCCCCAACCAGACCTCTCTGTACTTCTGTGCCAGCGGGACAGGAGACACAGATACGCAGTATTTTGGCCCA	CASGTGDTDTQYF	1	1.0732435028521446E-5	39	TCRBV27-01*01	TCRBV27	TCRBV27-01	01				TCRBD01-01*01	TCRBD01	TCRBD01-01	01				TCRBJ02-03*01	TCRBJ02	TCRBJ02-03	01				8	0	0	4	3	2	42	-1	51	59	62	1	In	VDJ
ATCCAGCGCACACAGCAGGAGGACTCGGCCGTGTATCTCTGTGCCAGCAGCGTGGGACAGAAGAACACTGAAGCTTTCTTTGGACAA	CASSVGQKNTEAFF	1	3.219730508556434E-5	42	TCRBV07-02*01	TCRBV07	TCRBV07-02	01				TCRBD01-01*01	TCRBD01	TCRBD01-01	01				TCRBJ01-01*01	TCRBJ01	TCRBJ01-01	01				5	2	0	5	2	1	39	51	53	60	62	1	In	VDJ
GTGAGCACCTTGGAGCTGGGGGACTCGGCCCTTTATCTTTGCGCCAGCTCCCTTGGGACAGGGAACTATGGCTACACCTTCGGTTCG	CASSLGTGNYGYTF	1	1.1626804614231567E-5	42	TCRBV05-01*01	TCRBV05	TCRBV05-01	01				TCRBD01-01*01	TCRBD01	TCRBD01-01	01				TCRBJ01-02*01	TCRBJ01	TCRBJ01-02	01				7	6	0	3	0	2	39	48	54	-1	63	1	In	VDJ
AGGCTGCTGTCGGCTGCTCCCTCCCAGACATCTGTGTACTTCTGTGCCAGCAGTTACGGCAGGGCAGATACGCAGTATTTTGGCCCA	CASSYGRADTQYF	1	1.2521174199941687E-5	39	TCRBV06-05*01	TCRBV06	TCRBV06-05	01				TCRBD01-01*01	TCRBD01	TCRBD01-01	01				TCRBJ02-03*01	TCRBJ02	TCRBJ02-03	01				2	2	4	3	0	4	42	57	59	-1	64	1	In	VDJ
AACGCCTTGGAGCTGGACGACTCGGCCCTGTATCTCTGTGCCAGCAGCCCAGAGGACAGGGTAATCGATGAGCAGTTCTTCGGGCCA	CASSPEDRVIDEQFF	2	3.4880413842694696E-5	45	TCRBV05-04*01	TCRBV05	TCRBV05-04	01				TCRBD01-01*01	TCRBD01	TCRBD01-01	01				TCRBJ02-01*01	TCRBJ02	TCRBJ02-01	01				4	5	1	3	6	8	36	48	53	61	67	2	In	VDJ
CGGTCCACAAAGCTGGAGGACTCAGCCATGTACTTCTGTGCCAGCGGGACTATCCTTGCAACTAATGAAAAACTGTTTTTTGGCAGT	CASGTILATNEKLFF	1	2.3253609228463134E-5	45	TCRBV02-01*01	TCRBV02	TCRBV02-01	01				TCRBD02-01	TCRBD02	TCRBD02-01				01,02	TCRBJ01-04*01	TCRBJ01	TCRBJ01-04	01				8	0	0	9	6	0	36	-1	45	52	58	1	In	VDJ
TCTGCCAGGCCCTCACATACCTCTCAGTACCTCTGTGCCAGCAGTGATCCCTCCGTAGGCTCTCAAGAGACCCAGTACTTCGGGCCA	CASSDPSVGSQETQYF	1	4.471847928550602E-6	48	TCRBV25-01*01	TCRBV25	TCRBV25-01	01						unresolved		TCRBD01,TCRBD02	TCRBD01-01,TCRBD02-01		TCRBJ02-05*01	TCRBJ02	TCRBJ02-05	01				3	9	5	4	4	2	33	47	56	59	63	1	In	VDJ
TCGGCTGCTCCCTCCCAGACATCTGTGTACTTCTGTGCCAGCAGAGGCCCCGGGACAGGGCCCAACACTGAAGCTTTCTTTGGACAA	CASRGPGTGPNTEAFF	1	1.609865254278217E-5	48	TCRBV06	TCRBV06	unresolved			TCRBV06-01,TCRBV06-05		TCRBD01-01*01	TCRBD01	TCRBD01-01	01				TCRBJ01-01*01	TCRBJ01	TCRBJ01-01	01				6	7	0	3	3	2	33	44	51	60	63	1	In	VDJ
CACCTTGGAGCTGGGGGACTCGGCCCTTTATCTTTGCGCCAGCAGCTTGGCGTGACGAGGCTAGGCCACGAGCAGTACTTCGGGCCG		1	1.0732435028521446E-5	47	TCRBV05-01*01	TCRBV05	TCRBV05-01	01				TCRBD02-01	TCRBD02	TCRBD02-01				01,02	TCRBJ02-07*01	TCRBJ02	TCRBJ02-07	01				0	10	4	8	3	5	34	50	60	64	67	1	Out	VDJ
GCCCTGCAGCCAGAAGACTCAGCCCTGTATCTCTGCGCCAGCAGCCAACCCGGGACAGGGAGAAATGAAAAACTGTTTTTTGGCAGT	CASSQPGTGRNEKLFF	1	2.5936717985593495E-5	48	TCRBV04-01*01	TCRBV04	TCRBV04-01	01				TCRBD01-01*01	TCRBD01	TCRBD01-01	01				TCRBJ01-04*01	TCRBJ01	TCRBJ01-04	01				2	3	0	3	3	5	33	48	51	60	63	1	In	VDJ
TCGGCTGCTCCCTCCCAGACATCTGTGTACTTCTGTGCCAGCAGCGGGGGGACAGCTGATAGCAATCAGCCCCAGCATTTTGGTGAT	CASSGGTADSNQPQHF	1	1.699302212849229E-5	48	TCRBV06	TCRBV06	unresolved			TCRBV06-01,TCRBV06-05				unresolved		TCRBD01,TCRBD02	TCRBD01-01,TCRBD02-01		TCRBJ01-05*01	TCRBJ01	TCRBJ01-05	01				6	4	0	5	4	0	33	44	48	55	59	1	In	VDJ
GAGATCCAGCGCACAGAGCAGGGGGACTCGGCCATGTATCTCTGTGCCAGCAGCCCGACAGGGACTGACGAGCAGTACTTCGGGCCG	CASSPTGTDEQYF	1	3.130293549985422E-5	39	TCRBV07-09	TCRBV07	TCRBV07-09				01,03	TCRBD01-01*01	TCRBD01	TCRBD01-01	01				TCRBJ02-07*01	TCRBJ02	TCRBJ02-07	01				5	2	2	3	4	5	42	54	56	63	67	1	In	VDJ
GTGAACGCCTTGGAGCTGGACGACTCGGCCCTGTATCTCTGTGCCAGCAGCTTGTCTCCTAGCAACTACGAGCAGTACTTCGGGCCG	CASSLSPSNYEQYF	1	2.0570500471332773E-5	42	TCRBV05-04*01	TCRBV05	TCRBV05-04	01				TCRBD02-01	TCRBD02	TCRBD02-01				01,02	TCRBJ02-07*01	TCRBJ02	TCRBJ02-07	01				1	4	4	7	2	3	39	54	58	63	65	1	In	VDJ
GAGTCGCCCAGCCCCAACCAGACCTCTCTGTACTTCTGTGCCAGCAGTTTATCGCAGCGGGGGCGGGATGAGCAGTTCTTCGGGCCA	CASSLSQRGRDEQFF	1	1.4309913371361928E-5	45	TCRBV27-01*01	TCRBV27	TCRBV27-01	01				TCRBD02-01*01	TCRBD02	TCRBD02-01	01				TCRBJ02-01*01	TCRBJ02	TCRBJ02-01	01				0	2	6	2	4	8	36	53	55	63	67	1	In	VDJ
TCTGCTGTACCCTCTCAGACATCTGTGTACTTCTGTGCCAGCAGTGACTCAGGGACAGGGTTCAGTTCACCCCTCCACTTTGGGAAC	CASSDSGTGFSSPLHF	1	3.0408565914144096E-5	48	TCRBV06-04	TCRBV06	TCRBV06-04				01,02	TCRBD01-01*01	TCRBD01	TCRBD01-01	01				TCRBJ01-06*01	TCRBJ01	TCRBJ01-06	01				0	1	0	3	5	9	33	50	51	60	65	1	In	VDJ
AAGATCCGGTCCACAAAGCTGGAGGACTCAGCCATGTACTTCTGTGCCAGCAGTGAATTGACAGGAGGTGGCTACACCTTCGGTTCG	CASSELTGGGYTF	1	1.0732435028521446E-5	39	TCRBV02-01*01	TCRBV02	TCRBV02-01	01				TCRBD01-01*01	TCRBD01	TCRBD01-01	01				TCRBJ01-02*01	TCRBJ01	TCRBJ01-02	01				2	2	2	4	3	7	42	57	59	65	68	1	In	VDJ
GTGAGCACCTTGGAGCTGGGGGACTCGGCCCTTTATCTTTGCGCCAGCAGCTCCAGGGGGTACGACACTGAAGCTTTCTTTGGACAA	CASSSRGYDTEAFF	1	1.4309913371361928E-5	42	TCRBV05-01*01	TCRBV05	TCRBV05-01	01				TCRBD01-01*01	TCRBD01	TCRBD01-01	01				TCRBJ01-01*01	TCRBJ01	TCRBJ01-01	01				3	1	4	1	4	3	39	52	53	60	64	1	In	VDJ
AGTCGGCTGCTCCCTCCCAAACATCTGTGTACTTCTGTGCCAGCAGTTCCCGGGACTAGCTCCTACAATGAGCAGTTCTTCGGGCCA		1	1.4309913371361928E-5	46	TCRBV06	TCRBV06	unresolved			TCRBV06-02,TCRBV06-03		TCRBD02-01	TCRBD02	TCRBD02-01				01,02	TCRBJ02-01*01	TCRBJ02	TCRBJ02-01	01				4	3	0	8	0	0	35	48	51	-1	59	1	Out	VDJ
AGTGCCCATCCTGAAGACAGCAGCTTCTACATCTGCAGTGCTTCTCCCCAATACAGGGGCAGGGATCAGCCCCAGCATTTTGGTGAT	CSASPQYRGRDQPQHF	1	8.943695857101204E-6	48	TCRBV20	TCRBV20	unresolved			TCRBV20-01,TCRBV20-or09_02		TCRBD01-01*01	TCRBD01	TCRBD01-01	01				TCRBJ01-05*01	TCRBJ01	TCRBJ01-05	01				5	10	3	2	5	5	33	42	52	59	64	1	In	VDJ
GAGTCGGCTGCTCCCTCCCAGACATCTGTGTACTTCTGTGCCAGCAGTGAAGGGAGTATGGCAAATCAGCCCCAGCATTTTGGTGAT	CASSEGSMANQPQHF	1	2.0570500471332773E-5	45	TCRBV06-01*01	TCRBV06	TCRBV06-01	01				TCRBD02-01*02	TCRBD02	TCRBD02-01	02				TCRBJ01-05*01	TCRBJ01	TCRBJ01-05	01				1	0	10	2	7	4	36	-1	52	56	63	1	In	VDJ
CTGGAGTTGGCTGCTCCCTCCCAGACATCTGTGTACTTCTGTGCCAGCAGTTTAAGTGCCATGAACACTGAAGCTTTCTTTGGACAA	CASSLSAMNTEAFF	1	3.309167467127446E-5	42	TCRBV06-06	TCRBV06	TCRBV06-06				01,02			unresolved		TCRBD01,TCRBD02	TCRBD01-01,TCRBD02-01		TCRBJ01-01*01	TCRBJ01	TCRBJ01-01	01				4	7	4	6	0	0	39	52	59	-1	61	1	In	VDJ
ACTCTGAAGATCCAGCCCTCAGAACCCAGGGACTCAGCTGTGTACTTCTGTGCCAGCAGGGCTAACTATGGCTACACCTTCGGTTCG	CASRANYGYTF	1	2.3253609228463134E-5	33	TCRBV12	TCRBV12	unresolved			TCRBV12-03,TCRBV12-04				unresolved		TCRBD01,TCRBD02	TCRBD01-01,TCRBD02-01		TCRBJ01-02*01	TCRBJ01	TCRBJ01-02	01				6	0	0	10	0	0	48	-1	59	-1	61	1	In	VDJ
CTGACGATCCAGCGCACACAGCAGGAGGACTCGGCCGTGTATCTCTGTGCCAGCAGCCCGGGCCCCCATGAAGCTTTCTTTGGACAA	CASSPGPHEAFF	1	3.219730508556434E-5	36	TCRBV07-02*01	TCRBV07	TCRBV07-02	01						unresolved		TCRBD01,TCRBD02	TCRBD01-01,TCRBD02-01		TCRBJ01-01*01	TCRBJ01	TCRBJ01-01	01				5	2	8	0	5	7	45	57	59	63	68	1	In	VDJ
ACAGTGACCAGTGCCCATCCTGAAGACAGCAGCTTCTACATCTGCAGTGCTCCCCCCACAGGGCACACTGAAGCTTTCTTTGGACAA	CSAPPTGHTEAFF	1	8.049326271391085E-6	39	TCRBV20	TCRBV20	unresolved			TCRBV20-01,TCRBV20-or09_02		TCRBD01-01*01	TCRBD01	TCRBD01-01	01				TCRBJ01-01*01	TCRBJ01	TCRBJ01-01	01				5	6	3	3	1	3	42	51	57	63	64	1	In	VDJ
GTGACCAGTGCCCATCCTGAAGACAGCAGCTTCTACATCTGCAGTGCTCGGACAGGCGGGAGCAATCAGCCCCAGCATTTTGGTGAT	CSARTGGSNQPQHF	1	8.943695857101204E-6	42	TCRBV20	TCRBV20	unresolved			TCRBV20-01,TCRBV20-or09_02		TCRBD01-01*01	TCRBD01	TCRBD01-01	01				TCRBJ01-05*01	TCRBJ01	TCRBJ01-05	01				5	1	1	4	4	1	39	48	49	56	60	1	In	VDJ
TCGGCTGCTCCCTCCCAGACATCTGTGTACTTCTGTGCCAGCAGTTACTCAACCCAGTCTGGAAGCACTGAAGCTTTCTTTGGACAA	CASSYSTQSGSTEAFF	1	1.2521174199941687E-5	48	TCRBV06-05*01	TCRBV06	TCRBV06-05	01						unresolved		TCRBD01,TCRBD02	TCRBD01-01,TCRBD02-01		TCRBJ01-01*01	TCRBJ01	TCRBJ01-01	01				0	10	1	8	2	4	33	50	60	63	65	1	In	VDJ
GGAGATCCAGCGCACAGAGCAGGGGGACTCGGCCATGTATCTCTGTGCCAGCCGGGGCCCCCGGAGGACGAGCAGTACTTCGGGCCG		1	3.130293549985422E-5	38	TCRBV07-09	TCRBV07	TCRBV07-09				01,03			unresolved		TCRBD01,TCRBD02	TCRBD01-01,TCRBD02-01		TCRBJ02-07*01	TCRBJ02	TCRBJ02-07	01				8	1	7	0	9	5	43	52	53	58	67	1	Out	VDJ
GCCTTGGAGCTGGACGACTCGGCCCTGTATCTCTGTGCCAGCAGCGCTTCTCGGGGAGTTGGTAATTCACCCCTCCACTTTGGGAAC	CASSASRGVGNSPLHF	1	2.146487005704289E-5	48	TCRBV05-04*01	TCRBV05	TCRBV05-04	01				TCRBD02-01	TCRBD02	TCRBD02-01				01,02	TCRBJ01-06*01	TCRBJ01	TCRBJ01-06	01				4	6	8	3	6	6	33	45	51	56	62	1	In	VDJ
CACGCCCTGCAGCCAGAAGACTCAGCCCTGTATCTCTGCGCCAGCAGCCATCTACAGGGAGCGAACACTGAAGCTTTCTTTGGACAA	CASSHLQGANTEAFF	1	1.4309913371361928E-5	45	TCRBV04-01*01	TCRBV04	TCRBV04-01	01				TCRBD01-01*01	TCRBD01	TCRBD01-01	01				TCRBJ01-01*01	TCRBJ01	TCRBJ01-01	01				3	3	3	3	3	1	36	50	53	59	62	1	In	VDJ
GAGTCGCCCAGCCCCAACCAGACCTCTCTGTACTTCTGTGCCAGCACTCTAGGGGGGGCGAACACCGGGGAGCTGTTTTTTGGAGAA	CASTLGGANTGELFF	1	1.1626804614231567E-5	45	TCRBV27-01*01	TCRBV27	TCRBV27-01	01				TCRBD02-01*01	TCRBD02	TCRBD02-01	01				TCRBJ02-02*01	TCRBJ02	TCRBJ02-02	01				7	5	9	0	0	0	36	46	51	-1	58	1	In	VDJ
ATCCGGTCCACAAAGCTGGAGGACTCAGCCATGTACTTCTGTGCCAGCGGAACAAACCCTGGGGCCAAAGTCCTGACTTTCGGGGCC	CASGTNPGAKVLTF	1	1.3415543785651808E-5	42	TCRBV02-01*01	TCRBV02	TCRBV02-01	01				TCRBD01-01*01	TCRBD01	TCRBD01-01	01				TCRBJ02-06*01	TCRBJ02	TCRBJ02-06	01				8	12	7	0	4	13	39	48	60	65	69	1	In	VDJ
AAGATCCAGCCCTCAGAACCCAGGGACTCAGCTGTGTACTTCTGTGCCAGCAGGGCCCACGGGGGCGGCGAGCAGTACTTCGGGCCG	CASRAHGGGEQYF	3	6.886645809967928E-5	39	TCRBV12	TCRBV12	unresolved			TCRBV12-03,TCRBV12-04				unresolved		TCRBD01,TCRBD02	TCRBD01-01,TCRBD02-01		TCRBJ02-07*01	TCRBJ02	TCRBJ02-07	01				6	7	6	0	2	6	42	53	60	66	68	3	In	VDJ
AAGATCCAGCCCTCAGAACCCAGGGACTCAGCTGTGTACTTCTGTGCCAGCAGTGGGCTGATGAACACTGAAGCTTTCTTTGGACAA	CASSGLMNTEAFF	1	2.7725457157013735E-5	39	TCRBV12	TCRBV12	unresolved			TCRBV12-03,TCRBV12-04		TCRBD01-01*01	TCRBD01	TCRBD01-01	01				TCRBJ01-01*01	TCRBJ01	TCRBJ01-01	01				5	0	8	0	3	0	42	-1	54	58	61	1	In	VDJ
CACCTACACACCCTGCAGCCAGAAGACTCGGCCCTGTATCTCTGTGCCAGCAGCGGGGCGAGTGGAGAAAAACTGTTTTTTGGCAGT	CASSGASGEKLFF	1	2.0570500471332773E-5	39	TCRBV04-02*01	TCRBV04	TCRBV04-02	01				TCRBD01-01*01	TCRBD01	TCRBD01-01	01				TCRBJ01-04*01	TCRBJ01	TCRBJ01-04	01				5	0	7	0	7	8	42	-1	54	59	66	1	In	VDJ
CTGGAGTCCGCCAGCACCAACCAGACATCTATGTACCTCTGTGCCTGCCACCTTACAGGGGCAACCCAGCCCCAGCATTTTGGTGAT	CACHLTGATQPQHF	3	5.634528389973759E-5	42	TCRBV28-01*01	TCRBV28	TCRBV28-01	01				TCRBD01-01*01	TCRBD01	TCRBD01-01	01				TCRBJ01-05*01	TCRBJ01	TCRBJ01-05	01				11	9	3	2	5	7	39	45	54	61	66	3	In	VDJ
AGCAACATGAGCCCTGAAGACAGCAGCATATATCTCTGCAGCGGGATACAGGGGGCGCGAAACGGGGCTGAAGCTTTCTTTGGACAA	CSGIQGARNGAEAFF	1	2.6831087571303614E-6	45	TCRBV29-01*01	TCRBV29	TCRBV29-01	01				TCRBD01-01*01	TCRBD01	TCRBD01-01	01				TCRBJ01-01*01	TCRBJ01	TCRBJ01-01	01				7	4	3	0	11	6	36	43	47	56	67	1	In	VDJ
GAGTCGGCTGCTCCCTCCCAGACATCTGTGTACTTCTGTGCCAGCAGTGGGGGGGCAACCCGTTATCAGCCCCAGCATTTTGGTGAT	CASSGGATRYQPQHF	2	3.845789218553518E-5	45	TCRBV06-01*01	TCRBV06	TCRBV06-01	01						unresolved		TCRBD01,TCRBD02	TCRBD01-01,TCRBD02-01		TCRBJ01-05*01	TCRBJ01	TCRBJ01-05	01				4	1	6	0	8	5	36	49	50	56	64	2	In	VDJ
TTGGAGCTGGGGGACTCGGCCCTGTATCTCTGTGCCAGAAGCTTCAATAGGACAGGGGGTTGTAACTATGGCTACACCTTCGGTTCG	CARSFNRTGGCNYGYTF	1	2.3253609228463134E-5	51	TCRBV05-03	TCRBV05	TCRBV05-03				01,02	TCRBD01-01*01	TCRBD01	TCRBD01-01	01				TCRBJ01-02*01	TCRBJ01	TCRBJ01-02	01				2	5	1	1	3	1	30	44	49	59	62	1	In	VDJ
ATGTGAACGCCTTGTTGCTGGGGGACTCGGCCCTCTATCTCTGTGCCAGCAGCTTGTTACACCCAAGAGACCCAGTACTTCGGGCCA		1	8.049326271391085E-6	40	TCRBV05-06*01	TCRBV05	TCRBV05-06	01				TCRBD01-01*01	TCRBD01	TCRBD01-01	01				TCRBJ02-05*01	TCRBJ02	TCRBJ02-05	01				1	2	3	6	1	1	41	56	58	61	62	1	Out	VDJ
ATCCAGCGCACAGAGCAGGGGGACTCGGCCATGTATCTCTGTGCCAGCAGCCGCATCGGGACTAATCCCATTCAGTACTTCGGCGCC	CASSRIGTNPIQYF	2	3.756352259982506E-5	42	TCRBV07-09	TCRBV07	TCRBV07-09				01,03	TCRBD02-01	TCRBD02	TCRBD02-01				01,02	TCRBJ02-04*01	TCRBJ02	TCRBJ02-04	01				5	6	0	9	4	9	39	51	57	64	68	2	In	VDJ
AGGATCCAGCAGGTAGTGCGAGGAGATTCGGCAGCTTATTTCTGTGCCAGCTCACCACTAGGAGCCTATGGCTACACCTTCGGTTCG	CASSPLGAYGYTF	1	2.7725457157013735E-5	39	TCRBV18-01*01	TCRBV18	TCRBV18-01	01				TCRBD02-01*02	TCRBD02	TCRBD02-01	02				TCRBJ01-02*01	TCRBJ01	TCRBJ01-02	01				1	2	10	2	1	4	42	58	60	64	65	1	In	VDJ
CTGCAGCCAGAAGACTCGGCCCTGTATCTCTGTGCCAGCAGCCAGGAGACGGGACAGGGAAGGGACGGGGAGCTGTTTTTTGGAGAA	CASSQETGQGRDGELFF	1	1.1626804614231567E-5	51	TCRBV04-02*01	TCRBV04	TCRBV04-02	01				TCRBD01-01*01	TCRBD01	TCRBD01-01	01				TCRBJ02-02*01	TCRBJ02	TCRBJ02-02	01				3	6	0	3	6	7	30	44	50	59	65	1	In	VDJ
GCCCAGCCCCAACCAGACCTCTCTGTACTTCTGTGCCAGCAGTTTATCGAGTGAATCAGGGGTTTTTACGAGCAGTACTTCGGGCCG		1	8.049326271391085E-6	50	TCRBV27-01*01	TCRBV27	TCRBV27-01	01				TCRBD01-01*01	TCRBD01	TCRBD01-01	01				TCRBJ02-07*01	TCRBJ02	TCRBJ02-07	01				0	8	4	2	4	4	31	48	56	62	66	1	Out	VDJ
TTTCCTCCTCACTCTGGAGTCCGCTACCAGCTCCCAGACATCTGTGTACTTCTGTGCCATCTCTCAGGCGAGCAGTACTTCGGGCCG		3	5.276780555689711E-5	29	TCRBV10-03*01	TCRBV10	TCRBV10-03	01				TCRBD01-01*01	TCRBD01	TCRBD01-01	01				TCRBJ02-07*01	TCRBJ02	TCRBJ02-07	01				8	3	4	4	0	6	52	61	64	-1	68	3	Out	VDJ
TCGCCCAGCCCCAACCAGACCTCTCTGTACTTCTGTGCCAGCAGTGGCACGGGACGGAGCTCTGGAAACACCATATATTTTGGAGAG	CASSGTGRSSGNTIYF	1	2.5936717985593495E-5	48	TCRBV27-01*01	TCRBV27	TCRBV27-01	01						unresolved		TCRBD01,TCRBD02	TCRBD01-01,TCRBD02-01		TCRBJ01-03*01	TCRBJ01	TCRBJ01-03	01				5	5	0	7	4	0	33	45	50	55	59	1	In	VDJ
CAGACAGCTCTTTACTTCTGTGCCACCAGTGATTCCCAGGAAGGGCGAGGCTGGACGTTAGCCAAAAACATTCAGTACTTCGGCGCC	CATSDSQEGRGWTLAKNIQYF	1	5.366217514260723E-6	63	TCRBV24	TCRBV24	unresolved			TCRBV24-01,TCRBV24-or09_02				unresolved		TCRBD01,TCRBD02	TCRBD01-01,TCRBD02-01		TCRBJ02-04*01	TCRBJ02	TCRBJ02-04	01				2	18	1	7	3	0	18	34	52	56	59	1	In	VDJ
CACCTACACACCCTGCAGCCAGAAGACTCGGCCCTGTATCTCTGCGCCAGCAGCCAAGTCCGGGGGTCTGAAGCTTTCTTTGGACAA	CASSQVRGSEAFF	1	1.699302212849229E-5	39	TCRBV04-03*01	TCRBV04	TCRBV04-03	01				TCRBD02-01*01	TCRBD02	TCRBD02-01	01				TCRBJ01-01*01	TCRBJ01	TCRBJ01-01	01				1	2	8	2	1	6	42	58	60	66	67	1	In	VDJ
TCTGACAGTGACCAGTGCCCATCCTGAAGACAGCAGCTTCTACATCTGTACCCAAGGGACGGGACCTACGAGCAGTACTTCGGGCCG		1	6.2605870999708435E-6	35	TCRBV20	TCRBV20	unresolved			TCRBV20-01,TCRBV20-or09_02				unresolved		TCRBD01,TCRBD02	TCRBD01-01,TCRBD02-01		TCRBJ02-07*01	TCRBJ02	TCRBJ02-07	01				12	7	0	7	4	2	46	48	55	60	64	1	Out	VDJ
ACCCTGCAGCCAGAAGACTCGGCCCTGTATCTCTGCGCCAGCAGCCAAGATTTCACTACGAACACCGGGGAGCTGTTTTTTGGAGAA	CASSQDFTTNTGELFF	1	1.699302212849229E-5	48	TCRBV04-03*01	TCRBV04	TCRBV04-03	01				TCRBD02-01	TCRBD02	TCRBD02-01				01,02	TCRBJ02-02*01	TCRBJ02	TCRBJ02-02	01				0	4	3	9	0	0	33	50	54	-1	58	1	In	VDJ
GTCGGCTGCTCCCTCCCAGACATCTGTGTACTTCTGTGCCAGCAGTAACAGGGGGCCCTCGTATGTTACGAGCAGTACTTCGGGCCG		1	1.1626804614231567E-5	47	TCRBV06	TCRBV06	unresolved			TCRBV06-01,TCRBV06-05		TCRBD01-01*01	TCRBD01	TCRBD01-01	01				TCRBJ02-07*01	TCRBJ02	TCRBJ02-07	01				5	1	3	0	10	4	34	46	47	56	66	1	Out	VDJ
ATCAATTCCCTGGAGCTTGGTGACTCTGCTGTGTATTTCTGTGCCAGCAGCCAAAATTCGGGGGCCAAAGTCCTGACTTTCGGGGCC	CASSQNSGAKVLTF	1	1.1626804614231567E-5	42	TCRBV03	TCRBV03	unresolved			TCRBV03-01,TCRBV03-02				unresolved		TCRBD01,TCRBD02	TCRBD01-01,TCRBD02-01		TCRBJ02-06*01	TCRBJ02	TCRBJ02-06	01				2	5	6	0	4	13	39	54	59	65	69	1	In	VDJ
ACATCGGCCCAAAAGAACCCGACAGCTTTCTATCTCTGTGCCAGTAGTATAGCTCCAGGGCAGGACTATGGCTACACCTTCGGTTCG	CASSIAPGQDYGYTF	2	4.292974011408578E-5	45	TCRBV19-01	TCRBV19	TCRBV19-01				01,02	TCRBD01-01*01	TCRBD01	TCRBD01-01	01				TCRBJ01-02*01	TCRBJ01	TCRBJ01-02	01				1	3	4	3	4	3	36	52	55	60	64	2	In	VDJ
CTCTGACAGTGACCAGTGCCCATCCTGAAGACAGCAGCTTCTACATCTGCAGTGAGACCGTGGACCACTGAAGCTTTCTTTGGACAA		1	8.049326271391085E-6	34	TCRBV20	TCRBV20	unresolved			TCRBV20-01,TCRBV20-or09_02				unresolved		TCRBD01,TCRBD02	TCRBD01-01,TCRBD02-01		TCRBJ01-01*01	TCRBJ01	TCRBJ01-01	01				7	7	1	7	0	4	47	54	61	-1	65	1	Out	VDJ
ACGCCCTGCAGCCAGAAGACTCAGCCCTGTATCTCTGCGCCAGCAGCCAAGAATAGAGGTAATTCCTATGGCTACACCTTCGGTTCG		1	1.1626804614231567E-5	46	TCRBV04-01*01	TCRBV04	TCRBV04-01	01				TCRBD02-01*02	TCRBD02	TCRBD02-01	02				TCRBJ01-02*01	TCRBJ01	TCRBJ01-02	01				0	3	11	1	6	4	35	52	55	59	65	1	Out	VDJ
CTGCAGCCAGAAGACTCAGCCCTGTATCTCTGCGCCAGCTCTACCGACAGGGAAAATAAGAGCTCCTACGAGCAGTACTTCGGGCCG	CASSTDRENKSSYEQYF	1	1.0732435028521446E-5	51	TCRBV04-01*01	TCRBV04	TCRBV04-01	01				TCRBD01-01*01	TCRBD01	TCRBD01-01	01				TCRBJ02-07*01	TCRBJ02	TCRBJ02-07	01				8	6	2	3	10	0	30	39	45	52	62	1	In	VDJ
AATGTGAGCACCTTGGAGCTGGGGGACTCGGCCCTTTATCTTTGCGCCAGCAGCTTGGCCCAGAACTATGGCTACACCTTCGGTTCG	CASSLAQNYGYTF	1	1.1626804614231567E-5	39	TCRBV05-01*01	TCRBV05	TCRBV05-01	01				TCRBD01-01*01	TCRBD01	TCRBD01-01	01				TCRBJ01-02*01	TCRBJ01	TCRBJ01-02	01				0	2	4	5	0	2	42	58	60	-1	63	1	In	VDJ
ACATCGGCCCAAAAGAACCCGACAGCTTTCTATCTCTGTGCCAGTAGCCCACAGAAGGATTGGCTCACTGAAGCTTTCTTTGGACAA	CASSPQKDWLTEAFF	3	5.187343597118699E-5	45	TCRBV19-01	TCRBV19	TCRBV19-01				01,02	TCRBD01-01*01	TCRBD01	TCRBD01-01	01				TCRBJ01-01*01	TCRBJ01	TCRBJ01-01	01				6	3	3	5	11	4	36	47	50	54	65	3	In	VDJ
AGGCTGGAGTTGGCTGCTCCCTCCCAGACATCTGTGTACTTCTGTGCCAGCAGTTACTCGGGGGGTCAGCCCCAGCATTTTGGTGAT	CASSYSGGQPQHF	2	3.4880413842694696E-5	39	TCRBV06-06	TCRBV06	TCRBV06-06				01,02	TCRBD02-01*01	TCRBD02	TCRBD02-01	01				TCRBJ01-05*01	TCRBJ01	TCRBJ01-05	01				0	0	9	1	0	6	42	-1	59	-1	65	2	In	VDJ
AGCACCTTGGAGCTGGGGGACTCGGCCCTTTATCTTTGCGCCAGCAGCTTGGGCTCAGACTCTGGAAACACCATATATTTTGGAGAG	CASSLGSDSGNTIYF	1	3.309167467127446E-5	45	TCRBV05-01*01	TCRBV05	TCRBV05-01	01				TCRBD01-01*01	TCRBD01	TCRBD01-01	01				TCRBJ01-03*01	TCRBJ01	TCRBJ01-03	01				0	3	4	5	1	0	36	52	55	58	59	1	In	VDJ
CCCAACCAGACCTCTCTGTACTTCTGTGCCAGCAGGGCTGTATCAGGGACAGGGAGGTCTGGGGCCAACGTCCTGACTTTCGGGGCC	CASRAVSGTGRSGANVLTF	1	1.1626804614231567E-5	57	TCRBV27-01*01	TCRBV27	TCRBV27-01	01				TCRBD01-01*01	TCRBD01	TCRBD01-01	01				TCRBJ02-06*01	TCRBJ02	TCRBJ02-06	01				6	10	0	3	3	1	24	35	45	54	57	1	In	VDJ
CCGCTCAGGCTGCTGTCGGCTGCTCCCTCCCAGACATCTGTGTACTTCTGTGCCAGCAGACTTCAGACTGAAGCTTTCTTTGGACAA	CASRLQTEAFF	1	1.2521174199941687E-5	33	TCRBV06-05*01	TCRBV06	TCRBV06-05	01						unresolved		TCRBD01,TCRBD02	TCRBD01-01,TCRBD02-01		TCRBJ01-01*01	TCRBJ01	TCRBJ01-01	01				6	4	4	5	0	5	48	59	63	-1	66	1	In	VDJ
CACCTACACACCCTGCAGCCAGAAGACTCGGCCCTGTATCTCTGCGCCAGCAGCCAAGAGGTCCTAGCGGAACAGTTCTTCGGGCCA	CASSQEVLAEQFF	1	2.146487005704289E-5	39	TCRBV04-03*01	TCRBV04	TCRBV04-03	01				TCRBD02-01	TCRBD02	TCRBD02-01				01,02	TCRBJ02-01*01	TCRBJ02	TCRBJ02-01	01				0	4	4	5	2	13	42	59	63	70	72	1	In	VDJ
GAGTCGGCTGCTCCCTCCCAAACATCTGTGTACTTCTGTGCCAGCAGTTACTCGGGACACTTATACAATGAGCAGTTCTTCGGGCCA	CASSYSGHLYNEQFF	1	1.4309913371361928E-5	45	TCRBV06	TCRBV06	unresolved			TCRBV06-02,TCRBV06-03		TCRBD01-01*01	TCRBD01	TCRBD01-01	01				TCRBJ02-01*01	TCRBJ02	TCRBJ02-01	01				0	0	0	6	4	4	36	-1	53	59	63	1	In	VDJ
ATGAGCTCCTTGGAGCTGGGGGACTCAGCCCTGTACTTCTGTGCCAGCAGCTTAGGCAGGACGACCGGGGAGCTGTTTTTTGGAGAA	CASSLGRTTGELFF	2	3.666915301411494E-5	42	TCRBV13-01*01	TCRBV13	TCRBV13-01	01						unresolved		TCRBD01,TCRBD02	TCRBD01-01,TCRBD02-01		TCRBJ02-02*01	TCRBJ02	TCRBJ02-02	01				0	2	1	7	1	5	39	56	58	62	63	2	In	VDJ
AATTCCCTGGAGCTTGGTGACTCTGCTGTGTATTTCTGTGCCAGCAGCCCAGGTCTCCTCCCCACAGATACGCAGTATTTTGGCCCA	CASSPGLLPTDTQYF	1	1.1626804614231567E-5	45	TCRBV03	TCRBV03	unresolved			TCRBV03-01,TCRBV03-02		TCRBD01-01*01	TCRBD01	TCRBD01-01	01				TCRBJ02-03*01	TCRBJ02	TCRBJ02-03	01				4	0	4	4	9	2	36	-1	49	53	62	1	In	VDJ
TCGGCTGCTCCCTCCCAGACATCTGTGTACTTCTGTGCCAGCAGTTCCAGGCAGAGTCACATGAACACTGAAGCTTTCTTTGGACAA	CASSSRQSHMNTEAFF	1	1.2521174199941687E-5	48	TCRBV06-05*01	TCRBV06	TCRBV06-05	01				TCRBD01-01*01	TCRBD01	TCRBD01-01	01				TCRBJ01-01*01	TCRBJ01	TCRBJ01-01	01				4	1	4	4	10	0	33	46	47	51	61	1	In	VDJ
ACGATCCAGCGCACACAGCAGGAGGACTCGGCCGTGTATCTCTGTGCCAGCAGCATAAAGAGGGGATCTGAAGCTTTCTTTGGACAA	CASSIKRGSEAFF	1	3.219730508556434E-5	39	TCRBV07-02*01	TCRBV07	TCRBV07-02	01						unresolved		TCRBD01,TCRBD02	TCRBD01-01,TCRBD02-01		TCRBJ01-01*01	TCRBJ01	TCRBJ01-01	01				5	6	5	2	2	6	42	54	60	65	67	1	In	VDJ
CTGGAGCTTGGTGACTCTGCTGTGTATTTCTGTGCCAGCAGCCAGGGACAGGCTACCTCTGGGGCCAACGTCCTGACTTTCGGGGCC	CASSQGQATSGANVLTF	1	1.1626804614231567E-5	51	TCRBV03	TCRBV03	unresolved			TCRBV03-01,TCRBV03-02		TCRBD01-01*01	TCRBD01	TCRBD01-01	01				TCRBJ02-06*01	TCRBJ02	TCRBJ02-06	01				3	0	0	4	4	0	30	-1	44	52	56	1	In	VDJ
CGGTCCACAAAGCTGGAGGACTCAGCCATGTACTTCTGTGCCGGCCGTGACTTAAGCTCCTATAATTCACCCCTCCACTTTGGGAAC	CAGRDLSSYNSPLHF	1	1.0732435028521446E-5	45	TCRBV02-01*01	TCRBV02	TCRBV02-01	01						unresolved		TCRBD01,TCRBD02	TCRBD01-01,TCRBD02-01		TCRBJ01-06*01	TCRBJ01	TCRBJ01-06	01				3	4	5	5	0	0	36	50	54	-1	56	1	In	VDJ
AGCACCTTGGAGCTGGGGGACTCGGCCCTTTATCTTTGCGCCAGCAGCTTTGGTACTAGCGGGGCCTACGAGCAGTACTTCGGGCCG	CASSFGTSGAYEQYF	1	1.0732435028521446E-5	45	TCRBV05-01*01	TCRBV05	TCRBV05-01	01				TCRBD02-01*01	TCRBD02	TCRBD02-01	01				TCRBJ02-07*01	TCRBJ02	TCRBJ02-07	01				2	4	3	3	0	2	36	50	54	-1	64	1	In	VDJ
GTGAACGCCTTGTTGCTGGGGGACTCGGCCCTCTATCTCTGTGCCAGCAGGACCCTACTGTCTGGAAACACCATATATTTTGGAGAG	CASRTLLSGNTIYF	1	2.7725457157013735E-5	42	TCRBV05-06*01	TCRBV05	TCRBV05-06	01						unresolved		TCRBD01,TCRBD02	TCRBD01-01,TCRBD02-01		TCRBJ01-03*01	TCRBJ01	TCRBJ01-03	01				5	0	2	7	7	1	39	-1	50	53	60	1	In	VDJ
GACATCCGCTCACCAGGCCTGGGGGACGCAGCCATGTACCTGTGTGCCACCAGCAGGGGACAGGGACAGCCCCAGCATTTTGGTGAT	CATSRGQGQPQHF	1	1.609865254278217E-5	39	TCRBV15-01*01	TCRBV15	TCRBV15-01	01				TCRBD01-01*01	TCRBD01	TCRBD01-01	01				TCRBJ01-05*01	TCRBJ01	TCRBJ01-05	01				3	0	0	3	1	7	42	-1	56	65	66	1	In	VDJ
TTGGAGCTGGGGGACTCGGCCCTTTATCTTTGCGCCAGCAGCTTGTGGGCTAGCGGGCCCGTCTCCTACGAGCAGTACTTCGGGCCG	CASSLWASGPVSYEQYF	1	1.0732435028521446E-5	51	TCRBV05-01*01	TCRBV05	TCRBV05-01	01				TCRBD02-01	TCRBD02	TCRBD02-01				01,02	TCRBJ02-07*01	TCRBJ02	TCRBJ02-07	01				1	4	4	4	5	0	30	45	49	57	62	1	In	VDJ
AATGTGAGCACCTTGGAGCTGGGGGACTCGGCCCTTTATCTTTGCGCCAGCAGCAGGACAGGAGCCTACGAGCAGTACTTCGGGCCG	CASSRTGAYEQYF	1	1.0732435028521446E-5	39	TCRBV05-01*01	TCRBV05	TCRBV05-01	01				TCRBD01-01*01	TCRBD01	TCRBD01-01	01				TCRBJ02-07*01	TCRBJ02	TCRBJ02-07	01				4	1	1	4	2	2	42	54	55	62	64	1	In	VDJ
ACTGTGACATCGGCCCAAAAGAACCCGACAGCTTTCTATCTCTGTGCCAGTACTCCAGGGTTTTCGCAGCCCCAGCATTTTGGTGAT	CASTPGFSQPQHF	3	5.545091431402747E-5	39	TCRBV19-01	TCRBV19	TCRBV19-01				01,02	TCRBD01-01*01	TCRBD01	TCRBD01-01	01				TCRBJ01-05*01	TCRBJ01	TCRBJ01-05	01				7	3	4	3	6	7	42	52	55	60	66	3	In	VDJ
TCGCCCAGCCCCAACCAGACCTCTCTGTACTTCTGTGCCAGCAGTCCCAGCCCTTTAAAGAACTCAAATGAGCAGTTCTTCGGGCCA	CASSPSPLKNSNEQFF	1	1.4309913371361928E-5	48	TCRBV27-01*01	TCRBV27	TCRBV27-01	01						unresolved		TCRBD01,TCRBD02	TCRBD01-01,TCRBD02-01		TCRBJ02-01*01	TCRBJ02	TCRBJ02-01	01				5	2	4	5	16	7	33	45	47	50	66	1	In	VDJ
AGGCTGGAGTCGGCTGCTCCCTCCCAGACATCTGTGTACTTCTGTGCCAGCAGTCCCTCATGGAACGGGGAGCTGTTTTTTGGAGAA	CASSPSWNGELFF	1	1.878176129991253E-5	39	TCRBV06-01*01	TCRBV06	TCRBV06-01	01						unresolved		TCRBD01,TCRBD02	TCRBD01-01,TCRBD02-01		TCRBJ02-02*01	TCRBJ02	TCRBJ02-02	01				5	7	1	8	1	7	42	54	61	64	65	1	In	VDJ
CAGCGCACAGAGCAGGGGGACTCGGCCATGTATCTCTGTGCCAGCAGCTCCCAGCGACCTGTGACCGGGGAGCTGTTTTTTGGAGAA	CASSSQRPVTGELFF	2	4.292974011408578E-5	45	TCRBV07-09	TCRBV07	TCRBV07-09				01,03	TCRBD02-01	TCRBD02	TCRBD02-01				01,02	TCRBJ02-02*01	TCRBJ02	TCRBJ02-02	01				4	3	6	6	7	5	36	49	52	56	63	2	In	VDJ
CTAAACCTGAGCTCTCTGGAGCTGGGGGACTCAGCTTTGTATTTCTGTGCCAGCAGCGCCGGGGGGTACGAGCAGTACTTCGGGCCG	CASSAGGYEQYF	1	1.0732435028521446E-5	36	TCRBV09-01	TCRBV09	TCRBV09-01				01,02	TCRBD02-01*01	TCRBD02	TCRBD02-01	01				TCRBJ02-07*01	TCRBJ02	TCRBJ02-07	01				3	1	8	1	0	4	45	58	59	-1	66	1	In	VDJ
GGCTGCTCCCTCCCAGACATCTGTGTACTTCTGTGCCAGCAGTTACTCGAAATCGGCCAGCTCGGCGGGGAGCTGTTTTTTGGAGAA		1	2.3253609228463134E-5	50	TCRBV06	TCRBV06	unresolved			TCRBV06-05,TCRBV06-06				unresolved		TCRBD01,TCRBD02	TCRBD01-01,TCRBD02-01		TCRBJ02-02*01	TCRBJ02	TCRBJ02-02	01				0	9	4	5	5	7	31	48	57	60	65	1	Out	VDJ
CGGTCCACAAAGCTGGAGGACTCAGCCATGTACTTCTGTGCCAGCAGTGAAGAACAGGGTAGCAATCAGCCCCAGCATTTTGGTGAT	CASSEEQGSNQPQHF	1	1.4309913371361928E-5	45	TCRBV02-01*01	TCRBV02	TCRBV02-01	01				TCRBD01-01*01	TCRBD01	TCRBD01-01	01				TCRBJ01-05*01	TCRBJ01	TCRBJ01-05	01				1	1	3	3	0	0	36	52	53	-1	59	1	In	VDJ
CTGATCCTGGAGTCGCCCAGCCCCAACCAGACCTCTCTGTACTTCTGTGCCAGCAGTCCCCGAACGAGGGAGCAGTTCTTCGGGCCA	CASSPRTREQFF	1	1.4309913371361928E-5	36	TCRBV27-01*01	TCRBV27	TCRBV27-01	01				TCRBD02-01*02	TCRBD02	TCRBD02-01	02				TCRBJ02-01*01	TCRBJ02	TCRBJ02-01	01				5	8	11	1	0	10	45	57	65	-1	69	1	In	VDJ
GGGTTGGAGTCGGCTGCTCCCTCCCAAACATCTGTGTACTTCTGTGCCAGCAGTAGACAGGGTCAAGTGGAAGCTTTCTTTGGACAA	CASSRQGQVEAFF	1	1.1626804614231567E-5	39	TCRBV06	TCRBV06	unresolved			TCRBV06-02,TCRBV06-03		TCRBD01-01*01	TCRBD01	TCRBD01-01	01				TCRBJ01-01*01	TCRBJ01	TCRBJ01-01	01				5	1	2	3	7	8	42	54	55	62	69	1	In	VDJ
CTGCTGTCGGCTGCTCCCTCCCAGACATCTGTGTACTTCTGTGCCAGCAGGCGAGCGGGATCCTACAATGAGCAGTTCTTCGGGCCA	CASRRAGSYNEQFF	1	1.609865254278217E-5	42	TCRBV06-05*01	TCRBV06	TCRBV06-05	01				TCRBD02-01*02	TCRBD02	TCRBD02-01	02				TCRBJ02-01*01	TCRBJ02	TCRBJ02-01	01				6	3	6	3	0	1	39	50	53	-1	60	1	In	VDJ
ATCCAGCGCACACAGCAGGAGGACTCCGCCGTGTATCTCTGTGCCAGCAGCTCGACAGGGCTTAGTGATGGCTACACCTTCGGTTCG	CASSSTGLSDGYTF	1	2.6831087571303617E-5	42	TCRBV07-08*01	TCRBV07	TCRBV07-08	01				TCRBD01-01*01	TCRBD01	TCRBD01-01	01				TCRBJ01-02*01	TCRBJ01	TCRBJ01-02	01				4	1	2	3	7	6	39	52	53	60	67	1	In	VDJ
AGGCTGGAGTCGGCTGCTCCCTCCCAGACATCTGTGTACTTCTGTGCCAGCAGGAAGGGTGGTGGAAACACCATATATTTTGGAGAG	CASRKGGGNTIYF	2	4.292974011408578E-5	39	TCRBV06-01*01	TCRBV06	TCRBV06-01	01						unresolved		TCRBD01,TCRBD02	TCRBD01-01,TCRBD02-01		TCRBJ01-03*01	TCRBJ01	TCRBJ01-03	01				6	2	5	3	3	3	42	53	55	59	62	2	In	VDJ
GAGTTGGCTGCTCCCTCCCAGACATCTGTGTACTTCTGTGCCAGCAGTTACTTAGGAGGGGATAACGAAAAACTGTTTTTTGGCAGT	CASSYLGGDNEKLFF	3	5.8134023071157834E-5	45	TCRBV06-06	TCRBV06	TCRBV06-06				01,02	TCRBD02-01*02	TCRBD02	TCRBD02-01	02				TCRBJ01-04*01	TCRBJ01	TCRBJ01-04	01				1	2	10	0	6	8	36	52	54	60	66	3	In	VDJ
CACTCTGGAGTCAGCTACCCGCTCCCAGACATCTGTGTATTTCTGCGCCAGCAGTGCGGACAGTGATACGAGCAGTACTTCGGGCCG		1	2.8619826742723856E-5	38	TCRBV10-02*01	TCRBV10	TCRBV10-02	01				TCRBD01-01*01	TCRBD01	TCRBD01-01	01				TCRBJ02-07*01	TCRBJ02	TCRBJ02-07	01				4	1	1	5	3	4	43	56	57	63	66	1	Out	VDJ
CTGAAGATCCAGCCCTCAGAACCCAGGGACTCAGCTGTGTACTTCTGTGCCAGCAGTTTAGTCACCACTGAAGCTTTCTTTGGACAA	CASSLVTTEAFF	1	2.7725457157013735E-5	36	TCRBV12	TCRBV12	unresolved			TCRBV12-03,TCRBV12-04				unresolved		TCRBD01,TCRBD02	TCRBD01-01,TCRBD02-01		TCRBJ01-01*01	TCRBJ01	TCRBJ01-01	01				1	2	3	7	0	4	45	61	63	-1	65	1	In	VDJ
ATCCAGCCCTCAGAACCCAGGGACTCAGCTGTGTACTTCTGTGCCAGCAGAGTCGCAGGGGAGAGGGAGACCCAGTACTTCGGGCCA	CASRVAGERETQYF	1	1.878176129991253E-5	42	TCRBV12	TCRBV12	unresolved			TCRBV12-03,TCRBV12-04		TCRBD01-01*01	TCRBD01	TCRBD01-01	01				TCRBJ02-05*01	TCRBJ02	TCRBJ02-05	01				6	5	4	2	5	5	39	50	55	61	66	1	In	VDJ
AGGCTGCTGTCGGCTGCTCCCTCCCAGACATCTGTGTACTTCTGTGCCAGCAGTGGGGACAGGGGAGTGAAGCAGTACTTCGGGCCG	CASSGDRGVKQYF	3	6.171150141399831E-5	39	TCRBV06-05*01	TCRBV06	TCRBV06-05	01				TCRBD01-01*01	TCRBD01	TCRBD01-01	01				TCRBJ02-07*01	TCRBJ02	TCRBJ02-07	01				5	1	0	2	5	8	42	54	55	65	70	3	In	VDJ
GTGACATCGGCCCAAAAGAACCCGACAGCTTTCTATCTCTGTGCCAGCAATTCGGGACACCTCACCGGGGAGCTGTTTTTTGGAGAA	CASNSGHLTGELFF	3	5.276780555689711E-5	42	TCRBV19-01	TCRBV19	TCRBV19-01				01,02	TCRBD01-01*01	TCRBD01	TCRBD01-01	01				TCRBJ02-02*01	TCRBJ02	TCRBJ02-02	01				9	6	0	6	3	4	39	47	53	59	62	3	In	VDJ
TTGGAGCTGGACGACTCGGCCCTGTATCTCTGTGCCAGCAGCTTGCCCCTTCCGGGGAGCGGAAAAGAGACCCAGTACTTCGGGCCA	CASSLPLPGSGKETQYF	1	1.878176129991253E-5	51	TCRBV05-04*01	TCRBV05	TCRBV05-04	01				TCRBD02-01	TCRBD02	TCRBD02-01				01,02	TCRBJ02-05*01	TCRBJ02	TCRBJ02-05	01				1	12	6	5	2	3	30	45	57	62	64	1	In	VDJ
CACCTTGGAGCTGGGGGACTCGGCCCTTTATCTTTGCGCCAGCAGCCACCTTTAAGTCCCCACTCCTACGAGCAGTACTTCGGGCCG		1	1.0732435028521446E-5	47	TCRBV05-01*01	TCRBV05	TCRBV05-01	01						unresolved		TCRBD01,TCRBD02	TCRBD01-01,TCRBD02-01		TCRBJ02-07*01	TCRBJ02	TCRBJ02-07	01				4	1	3	7	13	0	34	46	47	49	62	1	Out	VDJ
CAGCAGGTAGTGCGAGGAGATTCGGCAGCTTATTTCTGTGCCAGCTCACCCCCAGGACAGAGTATCTACGAGCAGTACTTCGGGCCG	CASSPPGQSIYEQYF	1	2.5042348399883374E-5	45	TCRBV18-01*01	TCRBV18	TCRBV18-01	01				TCRBD01-01*01	TCRBD01	TCRBD01-01	01				TCRBJ02-07*01	TCRBJ02	TCRBJ02-07	01				3	4	1	5	5	3	36	50	54	60	65	1	In	VDJ
TTGGAGTCGGCTGCTCCCTCCCAAACATCTGTGTACTTCTGTGCCAGCAGTTACTTATACAGCAATCAGCCCCAGCATTTTGGTGAT	CASSYLYSNQPQHF	1	1.2521174199941687E-5	42	TCRBV06	TCRBV06	unresolved			TCRBV06-02,TCRBV06-03				unresolved		TCRBD01,TCRBD02	TCRBD01-01,TCRBD02-01		TCRBJ01-05*01	TCRBJ01	TCRBJ01-05	01				1	3	3	7	0	1	39	55	58	-1	60	1	In	VDJ
GTGAGCACCTTGGAGCTGGGGGACTCGGCCCTTTATCTTTGCGCCAGCAGCTTGAGTCAAAGAACGGATGGCTACACCTTCGGTTCG	CASSLSQRTDGYTF	1	1.1626804614231567E-5	42	TCRBV05-01*01	TCRBV05	TCRBV05-01	01				TCRBD02-01	TCRBD02	TCRBD02-01				01,02	TCRBJ01-02*01	TCRBJ01	TCRBJ01-02	01				1	10	8	5	0	6	39	54	64	-1	67	1	In	VDJ
ACCTTGGAGCTGGGGGACTCGGCCCTTTATCTTTGCGCCACCGGCCCCCCCTCAGGAGGGACCGTAGGAGGCTACACCTTCGGTTCG	CATGPPSGGTVGGYTF	1	1.1626804614231567E-5	48	TCRBV05-01*01	TCRBV05	TCRBV05-01	01				TCRBD02-01*02	TCRBD02	TCRBD02-01	02				TCRBJ01-02*01	TCRBJ01	TCRBJ01-02	01				9	14	10	0	9	8	33	40	54	60	69	1	In	VDJ
ATCCCCAACCAGACAGCTCTTTACTTCTGTGCCACCAGTGATTTACCCCCCGGGACAGGGGACACCGGGGAGCTGTTTTTTGGAGAA	CATSDLPPGTGDTGELFF	1	6.2605870999708435E-6	54	TCRBV24	TCRBV24	unresolved			TCRBV24-01,TCRBV24-or09_02		TCRBD01-01*01	TCRBD01	TCRBD01-01	01				TCRBJ02-02*01	TCRBJ02	TCRBJ02-02	01				1	7	0	2	0	3	27	44	51	-1	61	1	In	VDJ
CGGTCCACAAAGCTGGAGGACTCAGCCATGTACTTCTGTGCCGCTGGTCGACAGGGGGCGCCGAATCAGCCCCAGCATTTTGGTGAT	CAAGRQGAPNQPQHF	1	1.4309913371361928E-5	45	TCRBV02-01*01	TCRBV02	TCRBV02-01	01				TCRBD01-01*01	TCRBD01	TCRBD01-01	01				TCRBJ01-05*01	TCRBJ01	TCRBJ01-05	01				11	7	2	0	4	4	36	42	49	59	63	1	In	VDJ
TCGGCTGCTCCCTCCCAGACATCTGTGTACTTCTGTGCCAGCATGGTAACTAGCGGGATCAACACCGGGGAGCTGTTTTTTGGAGAA	CASMVTSGINTGELFF	1	1.609865254278217E-5	48	TCRBV06	TCRBV06	unresolved			TCRBV06-01,TCRBV06-05		TCRBD02-01*02	TCRBD02	TCRBD02-01	02				TCRBJ02-02*01	TCRBJ02	TCRBJ02-02	01				7	5	3	3	2	2	33	43	48	58	60	1	In	VDJ
GTGACCAGTGCCCATCCTGAAGACAGCAGCTTCTACATCTGCAGTGACAGGTCCAGCGGGAGGGCCAATGAGCAGTTCTTCGGGCCA	CSDRSSGRANEQFF	1	1.0732435028521446E-5	42	TCRBV20	TCRBV20	unresolved			TCRBV20-01,TCRBV20-or09_02		TCRBD02-01*02	TCRBD02	TCRBD02-01	02				TCRBJ02-01*01	TCRBJ02	TCRBJ02-01	01				7	8	6	0	1	6	39	46	54	64	65	1	In	VDJ
CTAGAGTCTGCCATCCCCAACCAGACAGCTCTTTACTTCTGTGCCACCCAGCGGGGAACGGACACCGGGGAGCTGTTTTTTGGAGAA	CATQRGTDTGELFF	2	1.3415543785651808E-5	42	TCRBV24	TCRBV24	unresolved			TCRBV24-01,TCRBV24-or09_02		TCRBD02-01*01	TCRBD02	TCRBD02-01	01				TCRBJ02-02*01	TCRBJ02	TCRBJ02-02	01				9	1	6	3	5	3	39	48	49	56	61	2	In	VDJ
GAGTCGGCTGCTCCCTCCCAGACATCTGTGTACTTCTGTGCCAGCAGTCGCCGGGACAGGGCATACAATGAGCAGTTCTTCGGGCCA	CASSRRDRAYNEQFF	1	2.4147978814173252E-5	45	TCRBV06-01*01	TCRBV06	TCRBV06-01	01				TCRBD01-01*01	TCRBD01	TCRBD01-01	01				TCRBJ02-01*01	TCRBJ02	TCRBJ02-01	01				5	4	0	3	2	4	36	48	52	61	63	1	In	VDJ
CCCTCAGAACCCAGGGACTCAGCTGTGTACTTCTGTGCCAGCAGTTTAGTTGGGGGATCGGGCGGATGGGCCCAGCATTTTGGTGAT	CASSLVGGSGGWAQHF	1	2.9514196328433978E-5	48	TCRBV12	TCRBV12	unresolved			TCRBV12-03,TCRBV12-04				unresolved		TCRBD01,TCRBD02	TCRBD01-01,TCRBD02-01		TCRBJ01-05*01	TCRBJ01	TCRBJ01-05	01				1	2	6	1	14	11	33	49	51	56	70	1	In	VDJ
GTGACCAGTGCCCATCCTGAAGACAGCAGCTTCTACATCTGCAGTGCTAGAGCCCGACTGAGGGGATACGAGCAGTACTTCGGGCCG	CSARARLRGYEQYF	1	6.2605870999708435E-6	42	TCRBV20	TCRBV20	unresolved			TCRBV20-01,TCRBV20-or09_02				unresolved		TCRBD01,TCRBD02	TCRBD01-01,TCRBD02-01		TCRBJ02-07*01	TCRBJ02	TCRBJ02-07	01				1	8	5	2	1	4	39	52	60	65	66	1	In	VDJ
ACTGTGACATCGGCCCAAAAGAACCCGACAGCTTTCTATCTCTGTGCCAGTAGTATTCGGGGTAACACTGAAGCTTTCTTTGGACAA	CASSIRGNTEAFF	3	5.187343597118699E-5	39	TCRBV19-01	TCRBV19	TCRBV19-01				01,02	TCRBD02-01*01	TCRBD02	TCRBD02-01	01				TCRBJ01-01*01	TCRBJ01	TCRBJ01-01	01				3	1	8	3	1	2	42	56	57	62	63	3	In	VDJ
TCTGGCTTCTATCTATGTGCCTGGAGAACCCCATGGGGGACTAGCGGGAGGTCCGGTCTGTCTTCTGAGACCCAGTACTTCGGGCCA	CAWRTPWGTSGRSGLSSETQYF	1	1.788739171420241E-6	66	TCRBV30-01	TCRBV30	TCRBV30-01				01,02	TCRBD02-01*02	TCRBD02	TCRBD02-01	02				TCRBJ02-05*01	TCRBJ02	TCRBJ02-05	01				3	10	0	1	15	5	15	26	36	51	66	1	In	VDJ
GCCTTGTTGCTGGGGGACTCGGCCCTCTATCTCTGTGCCAGCAGCTTGGATGGCAGGGGGGGCACCGGGGAGCTGTTTTTTGGAGAA	CASSLDGRGGTGELFF	1	1.2521174199941687E-5	48	TCRBV05-06*01	TCRBV05	TCRBV05-06	01						unresolved		TCRBD01,TCRBD02	TCRBD01-01,TCRBD02-01		TCRBJ02-02*01	TCRBJ02	TCRBJ02-02	01				0	4	4	1	2	4	33	49	53	60	62	1	In	VDJ
ACCAGTGCCCATCCTGAAGACAGCAGCTTCTACATCTGCAGTGCGACCGACAGGGGTGGTAGCAATCAGCCCCAGCATTTTGGTGAT	CSATDRGGSNQPQHF	1	8.943695857101204E-6	45	TCRBV20	TCRBV20	unresolved			TCRBV20-01,TCRBV20-or09_02		TCRBD01-01*01	TCRBD01	TCRBD01-01	01				TCRBJ01-05*01	TCRBJ01	TCRBJ01-05	01				6	4	2	2	3	0	36	44	48	56	59	1	In	VDJ
CCAGTGCCCATCCTGAAGACAGCAGCTTCTACATCTGCAGTGCTGAAAAAACCGGCTCCAAACTACTATGGCTACACCTTCGGTTCG		1	7.154956685680964E-6	46	TCRBV20	TCRBV20	unresolved			TCRBV20-01,TCRBV20-or09_02				unresolved		TCRBD01,TCRBD02	TCRBD01-01,TCRBD02-01		TCRBJ01-02*01	TCRBJ01	TCRBJ01-02	01				5	9	9	0	8	3	35	44	53	56	64	1	Out	VDJ
TCAGGCTGGAGTCGGCTGCTCCCTCCCAGACATCTGTGTACTTCTGTGCCAGCAGAGGACAGGATCTACGAGCAGTACTTCGGGCCG		2	2.5936717985593495E-5	37	TCRBV06-01*01	TCRBV06	TCRBV06-01	01				TCRBD01-01*01	TCRBD01	TCRBD01-01	01				TCRBJ02-07*01	TCRBJ02	TCRBJ02-07	01				6	1	1	4	2	3	44	55	56	63	65	2	Out	VDJ
AGTGACCAGTGCCCATCCTGAAGACAGCAGCTTCTACATCTGCAGTGCTAGGCAAGGGGCATGTACTATGGCTACACCTTCGGTTCG		1	7.154956685680964E-6	41	TCRBV20	TCRBV20	unresolved			TCRBV20-01,TCRBV20-or09_02		TCRBD01-01*01	TCRBD01	TCRBD01-01	01				TCRBJ01-02*01	TCRBJ01	TCRBJ01-02	01				3	3	5	2	5	3	40	51	54	59	64	1	Out	VDJ
ATCCGCTCACCAGGCCTGGGGGACGCAGCCATGTACCTGTGTGCCACCAGCAGGGGGTTTAGGGTCACTGAAGCTTTCTTTGGACAA	CATSRGFRVTEAFF	1	1.5204282957072048E-5	42	TCRBV15-01*01	TCRBV15	TCRBV15-01	01						unresolved		TCRBD01,TCRBD02	TCRBD01-01,TCRBD02-01		TCRBJ01-01*01	TCRBJ01	TCRBJ01-01	01				3	7	5	3	1	4	39	53	60	64	65	1	In	VDJ
CTGCTGTCGGCTGCTCCCTCCCAGACATCTGTGTACTTCTGTGCCAGCAGTTACGGAGCTTCTGGAAACACCATATATTTTGGAGAG	CASSYGASGNTIYF	1	2.9514196328433978E-5	42	TCRBV06-05*01	TCRBV06	TCRBV06-05	01				TCRBD02-01*02	TCRBD02	TCRBD02-01	02				TCRBJ01-03*01	TCRBJ01	TCRBJ01-03	01				2	0	10	2	2	1	39	-1	54	58	60	1	In	VDJ
CCTCCCAGACATCTGTGTACTTCTGTGCCAGCAGTGAAGCGCTTCCAGGGGCGAAGCTCCTATAATTCACCCCTCCACTTTGGGAAC		1	1.5204282957072048E-5	58	TCRBV06-01*01	TCRBV06	TCRBV06-01	01				TCRBD01-01*01	TCRBD01	TCRBD01-01	01				TCRBJ01-06*01	TCRBJ01	TCRBJ01-06	01				0	5	4	2	5	0	23	40	45	51	56	1	Out	VDJ
ATCCGCTCACCAGGCCTGGGGGACGCAGCCATGTACCTGTGTGCCACCAGCAGAGGAGGGGGGGGCACTGAAGCTTTCTTTGGACAA	CATSRGGGGTEAFF	1	1.5204282957072048E-5	42	TCRBV15-01*01	TCRBV15	TCRBV15-01	01				TCRBD02-01*01	TCRBD02	TCRBD02-01	01				TCRBJ01-01*01	TCRBJ01	TCRBJ01-01	01				1	2	9	0	1	4	39	55	57	64	65	1	In	VDJ
GTGAGCACCTTGGAGCTGGGGGACTCGGCCCTTTATCTTTGCGCCAGCAGCTTGGTGACAGGCTCCTACGAGCAGTACTTCGGGCCG	CASSLVTGSYEQYF	1	1.0732435028521446E-5	42	TCRBV05-01*01	TCRBV05	TCRBV05-01	01				TCRBD01-01*01	TCRBD01	TCRBD01-01	01				TCRBJ02-07*01	TCRBJ02	TCRBJ02-07	01				0	1	2	4	0	0	39	55	56	-1	62	1	In	VDJ
GAGTCGGCTGCTCCCTCCCAGACATCTGTGTACTTCTGTGCCAGCCGGACAGGAGGCTTTAGGACAGATACGCAGTATTTTGGCCCA	CASRTGGFRTDTQYF	1	1.878176129991253E-5	45	TCRBV06-01*01	TCRBV06	TCRBV06-01	01				TCRBD01-01*01	TCRBD01	TCRBD01-01	01				TCRBJ02-03*01	TCRBJ02	TCRBJ02-03	01				8	1	1	4	10	3	36	45	46	53	63	1	In	VDJ
GCTGCTCCCTCCCAGACATCTGTGTACTTCTGTGCCAGCAGTGAGGGGGGGCGCAGACCCAGCAATCAGCCCCAGCATTTTGGTGAT	CASSEGGRRPSNQPQHF	1	2.0570500471332773E-5	51	TCRBV06-01*01	TCRBV06	TCRBV06-01	01				TCRBD02-01*01	TCRBD02	TCRBD02-01	01				TCRBJ01-05*01	TCRBJ01	TCRBJ01-05	01				3	0	9	0	9	1	30	-1	44	51	60	1	In	VDJ
ACCTTGGAGCTGGGGGACTCGGCCCTTTATCTTTGCGCCAGCAGCCTATCGCGTGTAGGGGGTAATGAAAAACTGTTTTTTGGCAGT	CASSLSRVGGNEKLFF	1	2.5936717985593495E-5	48	TCRBV05-01*01	TCRBV05	TCRBV05-01	01				TCRBD01-01*01	TCRBD01	TCRBD01-01	01				TCRBJ01-04*01	TCRBJ01	TCRBJ01-04	01				4	11	5	1	0	4	33	45	56	-1	62	1	In	VDJ
CTGAGCTCTCTGGAGCTGGGGGACTCAGCTTTGTATTTCTGTGCCAGCAGCGGGAGGCAGGGCAGAGAGACCCAGTACTTCGGGCCA	CASSGRQGRETQYF	1	9.838065442811326E-6	42	TCRBV09-01	TCRBV09	TCRBV09-01				01,02			unresolved		TCRBD01,TCRBD02	TCRBD01-01,TCRBD02-01		TCRBJ02-05*01	TCRBJ02	TCRBJ02-05	01				3	5	4	3	3	4	39	52	57	62	65	1	In	VDJ
CTGACCCTGGAGTCTGCCAGGCCCTCACATACCTCTCAGTACCTCTGTGCCAGCAGGGGACTCGCAGATACGCAGTATTTTGGCCCA	CASRGLADTQYF	1	7.154956685680964E-6	36	TCRBV25-01*01	TCRBV25	TCRBV25-01	01				TCRBD02-01	TCRBD02	TCRBD02-01				01,02	TCRBJ02-03*01	TCRBJ02	TCRBJ02-03	01				6	0	0	10	2	4	45	-1	56	62	64	1	In	VDJ
TCAGGCTGGAGTCGGCTGCTCCCTCCCAGACATCTGTGTACTTCTGTGCCAGTACCAGGGTGGCAAGAGACCCAGTACTTCGGGCCA		1	1.2521174199941687E-5	37	TCRBV06-01*01	TCRBV06	TCRBV06-01	01				TCRBD01-01*01	TCRBD01	TCRBD01-01	01				TCRBJ02-05*01	TCRBJ02	TCRBJ02-05	01				9	3	4	3	3	2	44	52	55	60	63	1	Out	VDJ
ACAGTGACCAGTGCCCATCCTGAAGACAGCAGCTTCTACATCTGCAGTGCTAGGGCGGGAGGAGGCACTGAAGCTTTCTTTGGACAA	CSARAGGGTEAFF	1	8.049326271391085E-6	39	TCRBV20	TCRBV20	unresolved			TCRBV20-01,TCRBV20-or09_02		TCRBD02-01*02	TCRBD02	TCRBD02-01	02				TCRBJ01-01*01	TCRBJ01	TCRBJ01-01	01				3	1	7	1	3	4	42	53	54	62	65	1	In	VDJ
GAGTTGGCTGCTCCCTCCCAGACATCTGTGTACTTCTGTGCCAGCAGACTACAGGGGATTAGCAATCAGCCCCAGCATTTTGGTGAT	CASRLQGISNQPQHF	2	3.4880413842694696E-5	45	TCRBV06-06	TCRBV06	TCRBV06-06				01,02	TCRBD01-01*01	TCRBD01	TCRBD01-01	01				TCRBJ01-05*01	TCRBJ01	TCRBJ01-05	01				6	3	3	2	2	0	36	47	50	57	59	2	In	VDJ
TCCCTGGAGCTTGGTGACTCTGCTGTGTATTTCTGTGCCAGCAGCCGGCAACTAGCGGTTATAACCGGGGAGCTGTTTTTTGGAGAA	CASSRQLAVITGELFF	1	1.1626804614231567E-5	48	TCRBV03	TCRBV03	unresolved			TCRBV03-01,TCRBV03-02		TCRBD02-01	TCRBD02	TCRBD02-01				01,02	TCRBJ02-02*01	TCRBJ02	TCRBJ02-02	01				4	4	3	5	5	5	33	46	50	58	63	1	In	VDJ
CGGTCCACAAAGCTGGAGGACTCAGCCATGTACTTCTGTGCCAGCAGACGACAGACAGGGTTGGTCGGGGAGCTGTTTTTTGGAGAA	CASRRQTGLVGELFF	2	2.0570500471332773E-5	45	TCRBV02-01*01	TCRBV02	TCRBV02-01	01				TCRBD01-01*01	TCRBD01	TCRBD01-01	01				TCRBJ02-02*01	TCRBJ02	TCRBJ02-02	01				6	6	2	3	5	7	36	47	53	60	65	2	In	VDJ
GAGTCTGCCAGGCCCTCACATACCTCTCAGTACCTCTGTGCCAGCAGTGAATTGGACAGGGTCAAAAATGAGCAGTTCTTCGGGCCA	CASSELDRVKNEQFF	1	8.943695857101204E-6	45	TCRBV25-01*01	TCRBV25	TCRBV25-01	01				TCRBD01-01*01	TCRBD01	TCRBD01-01	01				TCRBJ02-01*01	TCRBJ02	TCRBJ02-01	01				1	1	1	3	5	7	36	52	53	61	66	1	In	VDJ
CTGACGATCCAGCGCACACAGCAGGAGGACTCGGCCGTGTATCTCTGTGCCAGCAGGACAGGAAGCTATGGCTACACCTTCGGTTCG	CASRTGSYGYTF	1	2.5936717985593495E-5	36	TCRBV07-02*01	TCRBV07	TCRBV07-02	01				TCRBD01-01*01	TCRBD01	TCRBD01-01	01				TCRBJ01-02*01	TCRBJ01	TCRBJ01-02	01				6	0	2	4	3	4	45	-1	56	62	65	1	In	VDJ
GTCTGCCATCCCCAACCAGACAGCTCTTTACTTCTGTGCCACCAGTGATTTGCTAGGCAGCTGTCCGGGGAGCTGTTTTTTGGAGAA		1	5.366217514260723E-6	47	TCRBV24	TCRBV24	unresolved			TCRBV24-01,TCRBV24-or09_02		TCRBD02-01	TCRBD02	TCRBD02-01				01,02	TCRBJ02-02*01	TCRBJ02	TCRBJ02-02	01				0	0	4	8	8	6	34	-1	52	56	64	1	Out	VDJ
CTGAGCTCTCTGGAGCTGGGGGACTCAGCTTTGTATTTCTGTGCCAGCAGCGTGACAGGGTTTGCCGACGAGCAGTACTTCGGGCCG	CASSVTGFADEQYF	1	9.838065442811326E-6	42	TCRBV09-01	TCRBV09	TCRBV09-01				01,02	TCRBD01-01*01	TCRBD01	TCRBD01-01	01				TCRBJ02-07*01	TCRBJ02	TCRBJ02-07	01				2	0	2	3	7	5	39	-1	53	60	67	1	In	VDJ
AATGTGAACGCCTTGTTGCTGGGGGACTCGGCCCTCTATCTCTGTGCCAGCAGCTTGAACCGGAGGGATACGCAGTATTTTGGCCCA	CASSLNRRDTQYF	1	1.1626804614231567E-5	39	TCRBV05-06*01	TCRBV05	TCRBV05-06	01				TCRBD02-01*02	TCRBD02	TCRBD02-01	02				TCRBJ02-03*01	TCRBJ02	TCRBJ02-03	01				1	4	10	1	0	6	42	57	61	-1	66	1	In	VDJ
CTGACAGTGACCAGTGCCCATCCTGAAGACAGCAGCTTCTACATCTGCAGTGCTAAACAGCCCGGCGGGGAGCTGTTTTTTGGAGAA	CSAKQPGGELFF	1	8.049326271391085E-6	36	TCRBV20	TCRBV20	unresolved			TCRBV20-01,TCRBV20-or09_02		TCRBD01-01*01	TCRBD01	TCRBD01-01	01				TCRBJ02-02*01	TCRBJ02	TCRBJ02-02	01				4	1	3	5	5	7	45	55	56	60	65	1	In	VDJ
AGCACCTTGGAGCTGGGGGACTCGGCCCTTTATCTTTGCGCCAGCAGCTTGGGTGGCATTGTGAACACTGAAGCTTTCTTTGGACAA	CASSLGGIVNTEAFF	1	1.3415543785651808E-5	45	TCRBV05-01*01	TCRBV05	TCRBV05-01	01				TCRBD01-01*01	TCRBD01	TCRBD01-01	01				TCRBJ01-01*01	TCRBJ01	TCRBJ01-01	01				0	2	9	0	4	0	36	52	54	57	61	1	In	VDJ
CAGCCCTCAGAACCCAGGGACTCAGCTGTGTACTTCTGTGCCAGCAGCTCCCGGGGAGGGGGCCGGGGCGGCTACACCTTCGGTTCG	CASSSRGGGRGGYTF	1	2.2359239642753013E-5	45	TCRBV12	TCRBV12	unresolved			TCRBV12-03,TCRBV12-04				unresolved		TCRBD01,TCRBD02	TCRBD01-01,TCRBD02-01		TCRBJ01-02*01	TCRBJ01	TCRBJ01-02	01				6	9	5	0	6	8	36	47	56	63	69	1	In	VDJ
ACCAGTGCCCATCCTGAAGACAGCAGCTTCTACATCTGCAGTGCTAGAGATTTCAGGGGAGAATCCTACGAGCAGTACTTCGGGCCG	CSARDFRGESYEQYF	2	8.943695857101204E-6	45	TCRBV20	TCRBV20	unresolved			TCRBV20-01,TCRBV20-or09_02		TCRBD01-01*01	TCRBD01	TCRBD01-01	01				TCRBJ02-07*01	TCRBJ02	TCRBJ02-07	01				0	3	4	2	4	1	36	50	53	59	63	2	In	VDJ
AGCACCTTGGAGCTGGGGGACTCGGCCCTTTATCTTTGCGCCAGCAGCTTGATGACAGGGGAAGGAGAGACCCAGTACTTCGGGCCA	CASSLMTGEGETQYF	2	2.5042348399883374E-5	45	TCRBV05-01*01	TCRBV05	TCRBV05-01	01				TCRBD01-01*01	TCRBD01	TCRBD01-01	01				TCRBJ02-05*01	TCRBJ02	TCRBJ02-05	01				1	2	2	2	4	4	36	51	53	61	65	2	In	VDJ
CAGCGCACAGAGCAGGGGGACTCGGCCATGTATCTCTGTGCCAGCAGCTCGTCTCCGGGACAGGACTATGGCTACACCTTCGGTTCG	CASSSSPGQDYGYTF	1	3.309167467127446E-5	45	TCRBV07-09	TCRBV07	TCRBV07-09				01,03	TCRBD01-01*01	TCRBD01	TCRBD01-01	01				TCRBJ01-02*01	TCRBJ01	TCRBJ01-02	01				4	7	0	4	0	3	36	49	56	-1	64	1	In	VDJ
GCTCCCTCCCAGACATCTGTGTACTTCTGTGCCAGCAGTTACTCGATTAGCGGGAGGGGGAACACCGGGGAGCTGTTTTTTGGAGAA	CASSYSISGRGNTGELFF	1	2.2359239642753013E-5	54	TCRBV06	TCRBV06	unresolved			TCRBV06-05,TCRBV06-06		TCRBD02-01*02	TCRBD02	TCRBD02-01	02				TCRBJ02-02*01	TCRBJ02	TCRBJ02-02	01				0	3	5	0	1	1	27	44	47	58	59	1	In	VDJ
CTGACAGTGACCAGTGCCCATCCTGAAGACAGCAGCTTCTACATCTGCAGTGCCGAGGACAGGGACTATGGCTACACCTTCGGTTCG	CSAEDRDYGYTF	1	6.2605870999708435E-6	36	TCRBV20	TCRBV20	unresolved			TCRBV20-01,TCRBV20-or09_02		TCRBD01-01*01	TCRBD01	TCRBD01-01	01				TCRBJ01-02*01	TCRBJ01	TCRBJ01-02	01				6	3	1	3	0	3	45	53	56	-1	64	1	In	VDJ
TCACCAGGCCTGGGGGACGCAGCCATGTACCTGTGTGCCACCAGCAGGGACAGGGGCGTCTCTGGAAACACCATATATTTTGGAGAG	CATSRDRGVSGNTIYF	1	3.309167467127446E-5	48	TCRBV15-01*01	TCRBV15	TCRBV15-01	01				TCRBD01-01*01	TCRBD01	TCRBD01-01	01				TCRBJ01-03*01	TCRBJ01	TCRBJ01-03	01				3	0	1	2	3	0	33	-1	47	56	59	1	In	VDJ
AGTGCCCATCCTGAAGACAGCAGCTTCTACATCTGCAGTGCTAGAAGAGGGGGAGGTTGGGGCGAATACGAGCAGTACTTCGGGCCG	CSARRGGGWGEYEQYF	1	5.366217514260723E-6	48	TCRBV20	TCRBV20	unresolved			TCRBV20-01,TCRBV20-or09_02				unresolved		TCRBD01,TCRBD02	TCRBD01-01,TCRBD02-01		TCRBJ02-07*01	TCRBJ02	TCRBJ02-07	01				2	2	5	1	13	4	33	45	47	53	66	1	In	VDJ
AGCACCTTGGAGCTGGGGGACTCGGCCCTTTATCTTTGCGCCAGCAGCCAGGGAGGGGGAATAGGAACTGAAGCTTTCTTTGGACAA	CASSQGGGIGTEAFF	1	1.3415543785651808E-5	45	TCRBV05-01*01	TCRBV05	TCRBV05-01	01				TCRBD02-01*02	TCRBD02	TCRBD02-01	02				TCRBJ01-01*01	TCRBJ01	TCRBJ01-01	01				4	2	9	0	9	5	36	48	50	57	66	1	In	VDJ
CTGAGGATCCAGCAGGTAGTGCGAGGAGATTCGGCAGCTTATTTCTGTGCCAGCTCGGGGACACAAGAGACCCAGTACTTCGGGCCA	CASSGTQETQYF	1	2.146487005704289E-5	36	TCRBV18-01*01	TCRBV18	TCRBV18-01	01				TCRBD01-01*01	TCRBD01	TCRBD01-01	01				TCRBJ02-05*01	TCRBJ02	TCRBJ02-05	01				6	1	0	6	0	2	45	56	57	-1	63	1	In	VDJ
GATCCAGTCCACGGAGTCAGGGGACACAGCACTGTATTTCTGTGCCAGCAGCAAGATTCCAGACTATACGAGCAGTACTTCGGGCCG		9	1.6903585169921278E-4	41	TCRBV21-01*01	TCRBV21	TCRBV21-01	01				TCRBD02-01	TCRBD02	TCRBD02-01				01,02	TCRBJ02-07*01	TCRBJ02	TCRBJ02-07	01				3	7	2	9	0	4	40	54	61	-1	66	9	Out	VDJ
CTGGGGGACTCGGCCCTTTATCTTTGCGCCAGCAGCTTGGAATCGGAACGACTAGCGGGAGGTTCAGATACGCAGTATTTTGGCCCA	CASSLESERLAGGSDTQYF	2	2.2359239642753013E-5	57	TCRBV05-01*01	TCRBV05	TCRBV05-01	01				TCRBD02-01*02	TCRBD02	TCRBD02-01	02				TCRBJ02-03*01	TCRBJ02	TCRBJ02-03	01				0	9	2	1	2	4	24	40	49	62	64	2	In	VDJ
CTGGAGCTGGGGGACTCAGCTTTGTATTTCTGTGCCAGCAGTCGAGGGACTAGCGGAGGGAACACCGGGGAGCTGTTTTTTGGAGAA	CASSRGTSGGNTGELFF	1	1.3415543785651808E-5	51	TCRBV09-01	TCRBV09	TCRBV09-01				01,02	TCRBD02-01	TCRBD02	TCRBD02-01				01,02	TCRBJ02-02*01	TCRBJ02	TCRBJ02-02	01				5	4	0	5	3	1	30	41	45	56	59	1	In	VDJ
ATCCAGCCCTCAGAACCCAGGGACTCAGCTGTGTACTTCTGTGCCAGCAGCCCCCTGGGCCGAACCTACGAGCAGTACTTCGGGCCG	CASSPLGRTYEQYF	2	3.309167467127446E-5	42	TCRBV12	TCRBV12	unresolved			TCRBV12-03,TCRBV12-04		TCRBD01-01*01	TCRBD01	TCRBD01-01	01				TCRBJ02-07*01	TCRBJ02	TCRBJ02-07	01				6	6	8	0	4	2	39	50	56	60	64	2	In	VDJ
TCGCCCAGCCCCAACCAGACCTCTCTGTACTTCTGTGCCAGCAGTTTATTGGGGGAGGTTCGCACAGATACGCAGTATTTTGGCCCA	CASSLLGEVRTDTQYF	1	1.0732435028521446E-5	48	TCRBV27-01*01	TCRBV27	TCRBV27-01	01				TCRBD02-01*02	TCRBD02	TCRBD02-01	02				TCRBJ02-03*01	TCRBJ02	TCRBJ02-03	01				1	3	9	1	3	1	33	49	52	58	61	1	In	VDJ
GCTGCTCCCTCCCAAACATCTGTGTACTTCTGTGCCAGCAGTTACGCCGGTTGGGGACAGGGCACCGGGGAGCTGTTTTTTGGAGAA	CASSYAGWGQGTGELFF	1	1.0732435028521446E-5	51	TCRBV06	TCRBV06	unresolved			TCRBV06-02,TCRBV06-03		TCRBD01-01*01	TCRBD01	TCRBD01-01	01				TCRBJ02-02*01	TCRBJ02	TCRBJ02-02	01				2	8	0	3	0	4	30	45	53	-1	62	1	In	VDJ
ACCCTGCAGCCAGAAGACTCGGCCCTGTATCTCTGCGCCAGCAGCCTGACTAGCGGGGCCCTGTGGAATACGCAGTATTTTGGCCCA	CASSLTSGALWNTQYF	1	1.609865254278217E-5	48	TCRBV04-03*01	TCRBV04	TCRBV04-03	01				TCRBD02-01*01	TCRBD02	TCRBD02-01	01				TCRBJ02-03*01	TCRBJ02	TCRBJ02-03	01				4	1	2	3	9	7	33	46	47	58	67	1	In	VDJ
ACGTTGGCGTCTGCTGTACCCTCTCAGACATCTGTGTACTTCTGTGCCAGATTACCCAGGGAGAACACTGAAGCTTTCTTTGGACAA	CARLPRENTEAFF	2	3.666915301411494E-5	39	TCRBV06-04	TCRBV06	TCRBV06-04				01,02	TCRBD01-01*01	TCRBD01	TCRBD01-01	01				TCRBJ01-01*01	TCRBJ01	TCRBJ01-01	01				9	6	4	3	1	1	42	50	56	61	62	2	In	VDJ
ACTCTGACAGTGACCAGTGCCCATCCTGAAGACAGCAGCTTCTACATCTGCAGTGCTAGATGGGACAGAACAGCTTTCTTTGGACAA	CSARWDRTAFF	1	1.609865254278217E-5	33	TCRBV20-01*01	TCRBV20	TCRBV20-01	01				TCRBD01-01*01	TCRBD01	TCRBD01-01	01				TCRBJ01-01*01	TCRBJ01	TCRBJ01-01	01				2	1	0	5	3	10	48	60	61	68	71	1	In	VDJ
GAGCTGGGGGACTCGGCCCTTTATCTTTGCGCCAGCAGCGCATCACTAGCGGGGGGCACTTATACGCACGAGCAGTACTTCGGGCCG	CASSASLAGGTYTHEQYF	1	9.838065442811326E-6	54	TCRBV05-01*01	TCRBV05	TCRBV05-01	01				TCRBD02-01*01	TCRBD02	TCRBD02-01	01				TCRBJ02-07*01	TCRBJ02	TCRBJ02-07	01				4	5	3	1	11	5	27	39	44	56	67	1	In	VDJ
ACAGTGACCAGTGCCCATCCTGAAGACAGCAGCTTCTACATCTGCAGTGCTAGAGGGACAGCTCCCTACGAGCAGTACTTCGGGCCG	CSARGTAPYEQYF	1	5.366217514260723E-6	39	TCRBV20	TCRBV20	unresolved			TCRBV20-01,TCRBV20-or09_02		TCRBD01-01*01	TCRBD01	TCRBD01-01	01				TCRBJ02-07*01	TCRBJ02	TCRBJ02-07	01				1	0	1	5	3	2	42	-1	55	61	64	1	In	VDJ
CTGGAGTCGGCTGCTCCCTCCCAGACATCTGTGTACTTCTGTGCCAGCAGTTCGAAACTGGGGAACACTGAAGCTTTCTTTGGACAA	CASSSKLGNTEAFF	1	1.788739171420241E-5	42	TCRBV06-01*01	TCRBV06	TCRBV06-01	01						unresolved		TCRBD01,TCRBD02	TCRBD01-01,TCRBD02-01		TCRBJ01-01*01	TCRBJ01	TCRBJ01-01	01				5	8	0	9	0	1	39	51	59	-1	62	1	In	VDJ
GAGTCGCCCAGCCCCAACCAGACCTCTCTGTACTTCTGTGCCAGCAGTTCATGGGGGGGGAACACCGGGGAGCTGTTTTTTGGAGAA	CASSSWGGNTGELFF	1	1.0732435028521446E-5	45	TCRBV27-01*01	TCRBV27	TCRBV27-01	01				TCRBD02-01*01	TCRBD02	TCRBD02-01	01				TCRBJ02-02*01	TCRBJ02	TCRBJ02-02	01				4	3	9	0	0	1	36	49	52	-1	59	1	In	VDJ
ACGATCCAGCGCACACAGCAGGAGGACTCGGCCGTGTATCTCTGTGCCAGCAGCTTAGCCGGGAACACTGAAGCTTTCTTTGGACAA	CASSLAGNTEAFF	1	3.0408565914144096E-5	39	TCRBV07-02*01	TCRBV07	TCRBV07-02	01				TCRBD02-01	TCRBD02	TCRBD02-01				01,02	TCRBJ01-01*01	TCRBJ01	TCRBJ01-01	01				0	0	8	5	0	1	42	-1	59	-1	62	1	In	VDJ
CTTGTTGCTGGGGGACTCGGCCCTCTATCTCTGTGCCAGCATACTCGACACAGGGGTGGAAGTAATGAAAAACTGTTTTTTGGCAGT		1	1.9676130885622652E-5	50	TCRBV05-06*01	TCRBV05	TCRBV05-06	01				TCRBD01-01*01	TCRBD01	TCRBD01-01	01				TCRBJ01-04*01	TCRBJ01	TCRBJ01-04	01				6	8	3	2	6	4	31	41	49	56	62	1	Out	VDJ
GAGTCGCCCAGCCCCAACCAGACCTCTCTGTACTTCTGTGCCAGCAGGGAGGGGGGCCAGTACACCGGGGAGCTGTTTTTTGGAGAA	CASREGGQYTGELFF	1	1.0732435028521446E-5	45	TCRBV27-01*01	TCRBV27	TCRBV27-01	01						unresolved		TCRBD01,TCRBD02	TCRBD01-01,TCRBD02-01		TCRBJ02-02*01	TCRBJ02	TCRBJ02-02	01				6	2	5	1	6	3	36	47	49	55	61	1	In	VDJ
GAGTCGGCTGCTCCCTCCCAAACATCTGTGTACTTCTGTGCCAGCAGTTTCTCCGGGACGGCAGGGCTCGAGCAGTACTTCGGGCCG	CASSFSGTAGLEQYF	1	8.049326271391085E-6	45	TCRBV06	TCRBV06	unresolved			TCRBV06-02,TCRBV06-03				unresolved		TCRBD01,TCRBD02	TCRBD01-01,TCRBD02-01		TCRBJ02-07*01	TCRBJ02	TCRBJ02-07	01				0	1	0	7	9	6	36	53	54	59	68	1	In	VDJ
TCGGCTGCTCCCTCCCAAACATCTGTGTACTTCTGTGCCAGCAGAGCCTCGGACAGGCCCTCCTACAATGAGCAGTTCTTCGGGCCA	CASRASDRPSYNEQFF	1	1.3415543785651808E-5	48	TCRBV06	TCRBV06	unresolved			TCRBV06-02,TCRBV06-03		TCRBD01-01*01	TCRBD01	TCRBD01-01	01				TCRBJ02-01*01	TCRBJ02	TCRBJ02-01	01				6	6	1	4	2	0	33	44	50	57	59	1	In	VDJ
CCTGGAGTCGCCCAGCCCCAACCAGACCTCTCTGTACTTCTGTGCCAGCAGTTTAGTTCGGACTAGCGGTTCTGGTACTTCGGCGCC		1	9.838065442811326E-6	41	TCRBV27-01*01	TCRBV27	TCRBV27-01	01				TCRBD02-01	TCRBD02	TCRBD02-01				01,02	TCRBJ02-04*01	TCRBJ02	TCRBJ02-04	01				2	4	1	5	5	15	40	55	59	69	74	1	Out	VDJ
GTGAGCACCTTGGAGCTGGGGGACTCGGCCCTTTATCTTTGCGCCAGCAGCCCTACAGGGACAACCTACGAGCAGTACTTCGGGCCG	CASSPTGTTYEQYF	1	9.838065442811326E-6	42	TCRBV05-01*01	TCRBV05	TCRBV05-01	01				TCRBD01-01*01	TCRBD01	TCRBD01-01	01				TCRBJ02-07*01	TCRBJ02	TCRBJ02-07	01				4	6	0	6	1	2	39	51	57	63	64	1	In	VDJ
GAGTCGCCCAGCCCCAACCAGACCTCTCTGTACTTCTGTGCCAGCAGCACACCGGGACAGGGAAACACTGAAGCTTTCTTTGGACAA	CASSTPGQGNTEAFF	1	1.0732435028521446E-5	45	TCRBV27-01*01	TCRBV27	TCRBV27-01	01				TCRBD01-01*01	TCRBD01	TCRBD01-01	01				TCRBJ01-01*01	TCRBJ01	TCRBJ01-01	01				6	6	0	3	1	2	36	47	53	62	63	1	In	VDJ
GCTGCTCCCTCCCAGACATCTGTGTACTTCTGTGCCAGCAGTTCCTCCACCGGGACAGGGATTGGTCAGCCCCAGCATTTTGGTGAT	CASSSSTGTGIGQPQHF	1	2.3253609228463134E-5	51	TCRBV06	TCRBV06	unresolved			TCRBV06-05,TCRBV06-06		TCRBD01-01*01	TCRBD01	TCRBD01-01	01				TCRBJ01-05*01	TCRBJ01	TCRBJ01-05	01				0	4	0	3	5	6	30	47	51	60	65	1	In	VDJ
CTGGAGTCGGCTGCTCCCTCCCAGACATCTGTGTACTTCTGTGCCAGCAGGGCGGGAGGGGTTGGAAACACCATATATTTTGGAGAG	CASRAGGVGNTIYF	2	4.114100094266555E-5	42	TCRBV06-01*01	TCRBV06	TCRBV06-01	01				TCRBD02-01*02	TCRBD02	TCRBD02-01	02				TCRBJ01-03*01	TCRBJ01	TCRBJ01-03	01				6	1	7	0	2	3	39	50	51	60	62	2	In	VDJ
TCCACAAAGCTGGAGGACTCAGCCATGTACTTCTGTGCCAGCAGTGACCGACAGGGATCAGGGGCCAAAGTCCTGACTTTCGGGGCC	CASSDRQGSGAKVLTF	1	1.2521174199941687E-5	48	TCRBV02-01*01	TCRBV02	TCRBV02-01	01				TCRBD01-01*01	TCRBD01	TCRBD01-01	01				TCRBJ02-06*01	TCRBJ02	TCRBJ02-06	01				3	2	2	3	13	13	33	47	49	56	69	1	In	VDJ
GTGACATCGGCCCAAAAGAACCCGACAGCTTTCTATCTCTGTGCCAGTAGTATGGCGGGCTCTGGAAACACCATATATTTTGGAGAG	CASSMAGSGNTIYF	13	2.352192010417617E-4	42	TCRBV19-01	TCRBV19	TCRBV19-01				01,02	TCRBD02-01	TCRBD02	TCRBD02-01				01,02	TCRBJ01-03*01	TCRBJ01	TCRBJ01-03	01				3	1	7	4	0	0	39	53	54	-1	59	13	In	VDJ
AGCCCCAACCAGACCTCTCTGTACTTCTGTGCCAGCAGTCTCTCAGTGGGACAGGGGACCCACAGTTATGGCTACACCTTCGGTTCG	CASSLSVGQGTHSYGYTF	1	8.943695857101204E-6	54	TCRBV27-01*01	TCRBV27	TCRBV27-01	01				TCRBD01-01*01	TCRBD01	TCRBD01-01	01				TCRBJ01-02*01	TCRBJ01	TCRBJ01-02	01				5	8	0	2	9	5	27	39	47	57	66	1	In	VDJ
CTGGAGTTGGCTGCTCCCTCCCAGACATCTGTGTACTTCTGTGCCAGCAACCCCGGACAGGGAGCATATGGCTACACCTTCGGTTCG	CASNPGQGAYGYTF	1	2.5936717985593495E-5	42	TCRBV06-06	TCRBV06	TCRBV06-06				01,02	TCRBD01-01*01	TCRBD01	TCRBD01-01	01				TCRBJ01-02*01	TCRBJ01	TCRBJ01-02	01				7	5	1	3	4	5	39	49	54	62	66	1	In	VDJ
GAGTCTGCCAGGCCCTCACATACCTCTCAGTACCTCTGTGCCAGCAGTGAATCGGGCGCGAACACCGGGGAGCTGTTTTTTGGAGAA	CASSESGANTGELFF	1	7.154956685680964E-6	45	TCRBV25-01*01	TCRBV25	TCRBV25-01	01						unresolved		TCRBD01,TCRBD02	TCRBD01-01,TCRBD02-01		TCRBJ02-02*01	TCRBJ02	TCRBJ02-02	01				1	1	8	0	1	0	36	52	53	57	58	1	In	VDJ
ACCAGTGCCCATCCTGAAGACAGCAGCTTCTACATCTGCAGTGCTCCAAGGGCCGAGCCAGGGCACTCTGGCTACACCTTCGGTTCG	CSAPRAEPGHSGYTF	1	6.2605870999708435E-6	45	TCRBV20	TCRBV20	unresolved			TCRBV20-01,TCRBV20-or09_02		TCRBD01-01*01	TCRBD01	TCRBD01-01	01				TCRBJ01-02*01	TCRBJ01	TCRBJ01-02	01				5	13	4	3	5	7	36	45	58	63	68	1	In	VDJ
GAGTCGGCTGCTCCCTCCCAGACATCTGTGTACTTCTGTGCCAGCAGTGAAGGGGGGGGACAGGACTACGAGCAGTACTTCGGGCCG	CASSEGGGQDYEQYF	1	1.3415543785651808E-5	45	TCRBV06-01*01	TCRBV06	TCRBV06-01	01				TCRBD01-01*01	TCRBD01	TCRBD01-01	01				TCRBJ02-07*01	TCRBJ02	TCRBJ02-07	01				1	4	0	4	1	3	36	52	56	64	65	1	In	VDJ
AGCACCTTGGAGCTGGGGGACTCGGCCCTTTATCTTTGCGCCAGCAGCCCGGAGACAGGGGTACGGGGTGAGCAGTACTTCGGGCCG	CASSPETGVRGEQYF	1	9.838065442811326E-6	45	TCRBV05-01*01	TCRBV05	TCRBV05-01	01				TCRBD01-01*01	TCRBD01	TCRBD01-01	01				TCRBJ02-07*01	TCRBJ02	TCRBJ02-07	01				4	5	2	2	8	7	36	48	53	61	69	1	In	VDJ
CAGCGCACACAGCAGGAGGACTCGGCCGTGTATCTCTGTGCCAGCAGTATGGGGGACAGGGTTGTTAACGAGCAGTACTTCGGGCCG	CASSMGDRVVNEQYF	1	2.3253609228463134E-5	45	TCRBV07-02*01	TCRBV07	TCRBV07-02	01				TCRBD01-01*01	TCRBD01	TCRBD01-01	01				TCRBJ02-07*01	TCRBJ02	TCRBJ02-07	01				6	5	0	3	6	5	36	47	52	61	67	1	In	VDJ
CTGGAGTCGGCTGCTCCCTCCCAGACATCTGTGTACTTCTGTGCCAGCAGTGTCAACCAGGGGTCTGCTGAAGCTTTCTTTGGACAA	CASSVNQGSAEAFF	1	1.788739171420241E-5	42	TCRBV06-01*01	TCRBV06	TCRBV06-01	01				TCRBD01-01*01	TCRBD01	TCRBD01-01	01				TCRBJ01-01*01	TCRBJ01	TCRBJ01-01	01				4	5	4	2	4	6	39	52	57	63	67	1	In	VDJ
CTGGGGTTGGAGTCGGCTGCTCCCTCCCAAACATCTGTGTACTTCTGTGCCGTAAGCGGGCTCTCCTACGAGCAGTACTTCGGGCCG	CAVSGLSYEQYF	1	8.049326271391085E-6	36	TCRBV06	TCRBV06	unresolved			TCRBV06-02,TCRBV06-03		TCRBD02-01	TCRBD02	TCRBD02-01				01,02	TCRBJ02-07*01	TCRBJ02	TCRBJ02-07	01				11	3	6	4	2	0	45	51	54	60	62	1	In	VDJ
ATCCTGAAGACAGCAGCTTCTACATCTGCAGTGCCGTCACCCCTTCCGCCGGGACAGGGGGATGGCACTGAAGCTTTCTTTGGACAA		1	8.049326271391085E-6	55	TCRBV20	TCRBV20	unresolved			TCRBV20-01,TCRBV20-or09_02		TCRBD01-01*01	TCRBD01	TCRBD01-01	01				TCRBJ01-01*01	TCRBJ01	TCRBJ01-01	01				6	16	0	1	4	4	26	34	50	61	65	1	Out	VDJ
CTGGAGTCGGCTGCTCCCTCCCAGACATCTGTGTACTTCTGTGCCAGCAGTGCTCCTGGACAGCCCTATGGCTACACCTTCGGTTCG	CASSAPGQPYGYTF	1	1.5204282957072048E-5	42	TCRBV06-01*01	TCRBV06	TCRBV06-01	01				TCRBD01-01*01	TCRBD01	TCRBD01-01	01				TCRBJ01-02*01	TCRBJ01	TCRBJ01-02	01				4	5	1	5	2	4	39	52	57	63	65	1	In	VDJ
TTGCTCTGAGATGAATGTGAGTGCCTTGGAGCTGGGGGACTCGGCCCTGTATCTCTGTGCCGGTATAAGGGGGCTTTCTTTGGACAA		1	2.6831087571303617E-5	26	TCRBV05-03	TCRBV05	TCRBV05-03				01,02	TCRBD01-01*01	TCRBD01	TCRBD01-01	01				TCRBJ01-01*01	TCRBJ01	TCRBJ01-01	01				10	6	5	2	0	11	55	61	67	-1	72	1	Out	VDJ
GCCATCCCCAACCAGACAGCTCTTTACTTCTGTGCCACCAGTGACCCCCCCGGGGACATCCCTCACACTGAAGCTTTCTTTGGACAA	CATSDPPGDIPHTEAFF	1	5.366217514260723E-6	51	TCRBV24	TCRBV24	unresolved			TCRBV24-01,TCRBV24-or09_02		TCRBD01-01*01	TCRBD01	TCRBD01-01	01				TCRBJ01-01*01	TCRBJ01	TCRBJ01-01	01				4	8	0	6	6	3	30	44	52	58	64	1	In	VDJ
CAGCAGGTAGTGCGAGGAGATTCGGCAGCTTATTTCTGTGCCAGCTCACCACCGGGGGAGGGGGTCGGCGAGCAGTACTTCGGGCCG	CASSPPGEGVGEQYF	1	2.4147978814173252E-5	45	TCRBV18-01*01	TCRBV18	TCRBV18-01	01				TCRBD02-01*02	TCRBD02	TCRBD02-01	02				TCRBJ02-07*01	TCRBJ02	TCRBJ02-07	01				0	2	9	0	6	6	36	53	55	62	68	1	In	VDJ
GAGTCGCCCAGCCCCAACCAGACCTCTCTGTACTTCTGTGCCAGCAGTTTAGTGTCAGGGCGGGCCGGGGAGCTGTTTTTTGGAGAA	CASSLVSGRAGELFF	1	1.0732435028521446E-5	45	TCRBV27-01*01	TCRBV27	TCRBV27-01	01						unresolved		TCRBD01,TCRBD02	TCRBD01-01,TCRBD02-01		TCRBJ02-02*01	TCRBJ02	TCRBJ02-02	01				2	4	4	3	4	6	36	51	55	60	64	1	In	VDJ
CAGCCAGAAGACTCAGCCCTGTATCTCTGCGCCAGCAGCCCTGGGACTAGCGGGAGACAGCTTTCTTACGAGCAGTACTTCGGGCCG	CASSPGTSGRQLSYEQYF	1	9.838065442811326E-6	54	TCRBV04-01*01	TCRBV04	TCRBV04-01	01				TCRBD02-01*02	TCRBD02	TCRBD02-01	02				TCRBJ02-07*01	TCRBJ02	TCRBJ02-07	01				4	2	0	2	10	4	27	40	42	56	66	1	In	VDJ
AATGTGAGCACCTTGGAGCTGGGGGACTCGGCCCTTTATCTTTGCGCCAGCAGCTTGGGAGGCCTCAATGAGCAGTTCTTCGGGCCA	CASSLGGLNEQFF	1	1.788739171420241E-5	39	TCRBV05-01*01	TCRBV05	TCRBV05-01	01				TCRBD02-01*02	TCRBD02	TCRBD02-01	02				TCRBJ02-01*01	TCRBJ02	TCRBJ02-01	01				0	0	11	1	3	6	42	-1	58	62	65	1	In	VDJ
CTGGAGTCGGCTGCTCCCTCCCAGACATCTGTGTACTTCTGTGCCAGCAGTGAATTCGTACAGGGTAGGGGCTACACCTTCGGTTCG	CASSEFVQGRGYTF	1	1.5204282957072048E-5	42	TCRBV06-01*01	TCRBV06	TCRBV06-01	01				TCRBD01-01*01	TCRBD01	TCRBD01-01	01				TCRBJ01-02*01	TCRBJ01	TCRBJ01-02	01				2	5	3	3	4	8	39	54	59	65	69	1	In	VDJ
GAGTCGGCTGCTCCCTCCCAGACATCTGTGTACTTCTGTGCCAGCAGTGAGTTGGGTTTGGGGGGATCACCCCTCCACTTTGGGAAC	CASSELGLGGSPLHF	1	1.4309913371361928E-5	45	TCRBV06-01*01	TCRBV06	TCRBV06-01	01				TCRBD02-01*01	TCRBD02	TCRBD02-01	01				TCRBJ01-06*01	TCRBJ01	TCRBJ01-06	01				3	9	9	1	1	10	36	50	59	65	66	1	In	VDJ
GTGACCAGTGCCCATCCTGAAGACAGCAGCTTCTACATCTGCAGTGCTAGAGATGGGGGATTAGGTGAAAAACTGTTTTTTGGCAGT	CSARDGGLGEKLFF	1	1.3415543785651808E-5	42	TCRBV20	TCRBV20	unresolved			TCRBV20-01,TCRBV20-or09_02				unresolved		TCRBD01,TCRBD02	TCRBD01-01,TCRBD02-01		TCRBJ01-04*01	TCRBJ01	TCRBJ01-04	01				0	1	6	1	6	7	39	53	54	59	65	1	In	VDJ
CTGGAGTCGGCTGCTCCCTCCCAGACATCTGTGTACTTCTGTGCCAGCAGTGATCGCAGGGCCCAAGAGACCCAGTACTTCGGGCCA	CASSDRRAQETQYF	1	1.2521174199941687E-5	42	TCRBV06-01*01	TCRBV06	TCRBV06-01	01				TCRBD01-01*01	TCRBD01	TCRBD01-01	01				TCRBJ02-05*01	TCRBJ02	TCRBJ02-05	01				3	3	4	3	1	1	39	53	56	61	62	1	In	VDJ
AAGATCCAGCCCTCAGAACCCAGGGACTCAGCTGTGTACTTCTGTGCCAGCAGTAGAAGTAAGAACACTGAAGCTTTCTTTGGACAA	CASSRSKNTEAFF	1	2.5936717985593495E-5	39	TCRBV12	TCRBV12	unresolved			TCRBV12-03,TCRBV12-04				unresolved		TCRBD01,TCRBD02	TCRBD01-01,TCRBD02-01		TCRBJ01-01*01	TCRBJ01	TCRBJ01-01	01				5	1	2	8	5	1	42	54	55	57	62	1	In	VDJ
CAGCGCACACAGCAGGAGGACTCGGCCGTGTATCTCTGTGCCAGCAGCGCCCATGGCAGGGTCGACTATGGCTACACCTTCGGTTCG	CASSAHGRVDYGYTF	1	2.5936717985593495E-5	45	TCRBV07-02*01	TCRBV07	TCRBV07-02	01				TCRBD01-01*01	TCRBD01	TCRBD01-01	01				TCRBJ01-02*01	TCRBJ01	TCRBJ01-02	01				5	8	4	3	3	3	36	48	56	61	64	1	In	VDJ
ATCCGGTCCACAAAGCTGGAGGACTCAGCCATGTACTTCTGTGCCAGCAGCCTTCCCGGGCCGGGGCAGCCCCAGCATTTTGGTGAT	CASSLPGPGQPQHF	1	1.3415543785651808E-5	42	TCRBV02-01*01	TCRBV02	TCRBV02-01	01				TCRBD02-01*01	TCRBD02	TCRBD02-01	01				TCRBJ01-05*01	TCRBJ01	TCRBJ01-05	01				6	11	8	3	0	7	39	50	61	-1	66	1	In	VDJ
ATCCAGCCCTCAGAACCCAGGGACTCAGCTGTGTACTTCTGTGCCAGCACCCCCGGTAACTCGAACACTGAAGCTTTCTTTGGACAA	CASTPGNSNTEAFF	1	2.5936717985593495E-5	42	TCRBV12	TCRBV12	unresolved			TCRBV12-03,TCRBV12-04		TCRBD02-01	TCRBD02	TCRBD02-01				01,02	TCRBJ01-01*01	TCRBJ01	TCRBJ01-01	01				7	9	3	10	1	1	39	49	58	61	62	1	In	VDJ
TTGGCGTCTGCTGTACCCTCTCAGACATCTGTGTACTTCTGTGCCAGCAGAGTCGCGGGGCGGTTCGGGGAGCTGTTTTTTGGAGAA	CASRVAGRFGELFF	2	3.756352259982506E-5	42	TCRBV06-04	TCRBV06	TCRBV06-04				01,02	TCRBD02-01*01	TCRBD02	TCRBD02-01	01				TCRBJ02-02*01	TCRBJ02	TCRBJ02-02	01				6	4	7	3	5	7	39	50	54	60	65	2	In	VDJ
CTAGAGTCTGCCATCCCCAACCAGACAGCTCTTTACTTCTGTGCCACCAGTGACCCGGGACAGGGGTACGAGCAGTACTTCGGGCCG	CATSDPGQGYEQYF	1	4.471847928550602E-6	42	TCRBV24	TCRBV24	unresolved			TCRBV24-01,TCRBV24-or09_02		TCRBD01-01*01	TCRBD01	TCRBD01-01	01				TCRBJ02-07*01	TCRBJ02	TCRBJ02-07	01				4	3	0	2	0	4	39	53	56	-1	66	1	In	VDJ
GCTGCTGTCGGCTGCTCCCTCCCAGACATCTGTGTACTTCTGTGCCAGCAGCTAGGACAAAACACCGGGGAGCTGTTTTTTGGAGAA		1	1.2521174199941687E-5	41	TCRBV06-05*01	TCRBV06	TCRBV06-05	01				TCRBD01-01*01	TCRBD01	TCRBD01-01	01				TCRBJ02-02*01	TCRBJ02	TCRBJ02-02	01				6	3	1	6	1	2	40	51	54	59	60	1	Out	VDJ
TCTGCCATCCCCAACCAGACAGCTCTTTACTTCTGTGCCACCAGTGATTGGGGAGGCCCCAGCACAGATACGCAGTATTTTGGCCCA	CATSDWGGPSTDTQYF	1	5.366217514260723E-6	48	TCRBV24	TCRBV24	unresolved			TCRBV24-01,TCRBV24-or09_02		TCRBD02-01*02	TCRBD02	TCRBD02-01	02				TCRBJ02-03*01	TCRBJ02	TCRBJ02-03	01				2	1	9	1	4	0	33	49	50	56	60	1	In	VDJ
ATCCAGCGCACAGAGCAGCGGGACTCGGCCATGTATCGCTGTGCCAGCAGCCGGGGGGTCCGCTCCTACGAGCAGTACTTCGGGCCG	CASSRGVRSYEQYF	1	1.878176129991253E-5	42	TCRBV07-06*01	TCRBV07	TCRBV07-06	01				TCRBD02-01*01	TCRBD02	TCRBD02-01	01				TCRBJ02-07*01	TCRBJ02	TCRBJ02-07	01				5	0	8	1	4	0	39	-1	51	58	62	1	In	VDJ
CGGTCCACAAAGCTGGAGGACTCAGCCATGTACTTCTGTGCCAGCAGTCTAGGACTAGGGGTAACAGAGACCCAGTACTTCGGGCCA	CASSLGLGVTETQYF	1	8.049326271391085E-6	45	TCRBV02-01*01	TCRBV02	TCRBV02-01	01				TCRBD02-01	TCRBD02	TCRBD02-01				01,02	TCRBJ02-05*01	TCRBJ02	TCRBJ02-05	01				5	3	1	8	7	4	36	48	51	58	65	1	In	VDJ
TCGGCTGCTCCCTCCCAGACATCTGTGTACTTCTGTGCCAGCAGTGACAGCTCCCGGGGCCGGTCAGCGACCATATATTTTGGAGAG	CASSDSSRGRSATIYF	2	4.114100094266555E-5	48	TCRBV06-01*01	TCRBV06	TCRBV06-01	01						unresolved		TCRBD01,TCRBD02	TCRBD01-01,TCRBD02-01		TCRBJ01-03*01	TCRBJ01	TCRBJ01-03	01				3	8	7	0	9	10	33	47	55	60	69	2	In	VDJ
CTGGAGTCGGCTGCTCCCTCCCAGACATCTGTGTACTTCTGTGCCAGCAGTCAGGGGATGCCCAGTGAAAAACTGTTTTTTGGCAGT	CASSQGMPSEKLFF	1	3.130293549985422E-5	42	TCRBV06-01*01	TCRBV06	TCRBV06-01	01				TCRBD01-01*01	TCRBD01	TCRBD01-01	01				TCRBJ01-04*01	TCRBJ01	TCRBJ01-04	01				5	0	4	2	8	7	39	-1	51	57	65	1	In	VDJ
AATTCCCTGGAGCTTGGTGACTCTGCTGTGTATTTCTGTGCCAGCAGCCCGCAACCGGGCTCTCGGAATGAGCAGTTCTTCGGGCCA	CASSPQPGSRNEQFF	1	1.4309913371361928E-5	45	TCRBV03	TCRBV03	unresolved			TCRBV03-01,TCRBV03-02				unresolved		TCRBD01,TCRBD02	TCRBD01-01,TCRBD02-01		TCRBJ02-01*01	TCRBJ02	TCRBJ02-01	01				4	7	8	0	6	7	36	49	56	60	66	1	In	VDJ
CTTGACATCCGCTCACCAGGCCTGGGGGACGCAGCCATGTACCTGTGTGCCACCGGGGAATCTGGAAACACCATATATTTTGGAGAG	CATGESGNTIYF	1	3.309167467127446E-5	36	TCRBV15-01*01	TCRBV15	TCRBV15-01	01						unresolved		TCRBD01,TCRBD02	TCRBD01-01,TCRBD02-01		TCRBJ01-03*01	TCRBJ01	TCRBJ01-03	01				8	1	0	8	1	1	45	54	55	59	60	1	In	VDJ
ACAGAGCAGCGGGACTCGGCCATGTATCGCTGTGCCAGCAGGCAAAAGGCCGGGACAGGGGGCATAGAGACCCAGTACTTCGGGCCA	CASRQKAGTGGIETQYF	1	1.788739171420241E-5	51	TCRBV07-06*01	TCRBV07	TCRBV07-06	01				TCRBD01-01*01	TCRBD01	TCRBD01-01	01				TCRBJ02-05*01	TCRBJ02	TCRBJ02-05	01				6	10	0	0	2	4	30	41	51	63	65	1	In	VDJ
CTGCAGCCAGAAGACTCGGCCCTGTATCTCTGTGCCAGCAGCCAAGTTCAGGACCTAACCGCCTCCTACGAGCAGTACTTCGGGCCG	CASSQVQDLTASYEQYF	1	8.049326271391085E-6	51	TCRBV04-02*01	TCRBV04	TCRBV04-02	01						unresolved		TCRBD01,TCRBD02	TCRBD01-01,TCRBD02-01		TCRBJ02-07*01	TCRBJ02	TCRBJ02-07	01				1	4	1	7	8	0	30	46	50	54	62	1	In	VDJ
ACGATCCAGCGCACACAGCAGGAGGACTCGGCCGTGTATCTCTGTGCCAGCAGCTTGGGCAGCTACACTGAAGCTTTCTTTGGACAA	CASSLGSYTEAFF	1	3.0408565914144096E-5	39	TCRBV07-02*01	TCRBV07	TCRBV07-02	01				TCRBD01-01*01	TCRBD01	TCRBD01-01	01				TCRBJ01-01*01	TCRBJ01	TCRBJ01-01	01				3	0	8	0	4	3	42	-1	56	60	64	1	In	VDJ
CCCTCCCAGACATCTGTGTACTTCTGTGCCAGCAGTACCCGGCTAGCGGGAGGGTCCCTTGGATCAGAGACCCAGTACTTCGGGCCA	CASSTRLAGGSLGSETQYF	1	1.4309913371361928E-5	57	TCRBV06	TCRBV06	unresolved			TCRBV06-01,TCRBV06-05,TCRBV06-06		TCRBD02-01*02	TCRBD02	TCRBD02-01	02				TCRBJ02-05*01	TCRBJ02	TCRBJ02-05	01				5	6	4	0	11	4	24	36	42	54	65	1	In	VDJ
TGGAGCTGGGGGACTCGGCCCTTTATCTTTGCGCCAGCAGCTTGGAGCTCTGGACAGGGGTTGAACACTGAAGCTTTCTTTGGACAA		1	1.3415543785651808E-5	52	TCRBV05-01*01	TCRBV05	TCRBV05-01	01				TCRBD01-01*01	TCRBD01	TCRBD01-01	01				TCRBJ01-01*01	TCRBJ01	TCRBJ01-01	01				0	6	1	2	1	0	29	45	51	60	61	1	Out	VDJ
GACATCCGCTCACCAGGCCTGGGGGACGCAGCCATGTACCTGTGTGCCACCAGCAGAGATCGAGGGAGCGGCTACACCTTCGGTTCG	CATSRDRGSGYTF	1	1.1626804614231567E-5	39	TCRBV15-01*01	TCRBV15	TCRBV15-01	01				TCRBD02-01*02	TCRBD02	TCRBD02-01	02				TCRBJ01-02*01	TCRBJ01	TCRBJ01-02	01				0	4	9	2	1	8	42	59	63	68	69	1	In	VDJ
GATCCAGCCCTCAGAACCCAGGGACTCAGCTGTGTACTTCTGTGCCAGCAGTCCTCTCCAGGGGTAGAGACCCAGTACTTCGGGCCA		1	1.788739171420241E-5	41	TCRBV12	TCRBV12	unresolved			TCRBV12-03,TCRBV12-04		TCRBD01-01*01	TCRBD01	TCRBD01-01	01				TCRBJ02-05*01	TCRBJ02	TCRBJ02-05	01				5	6	4	2	1	4	40	52	58	64	65	1	Out	VDJ
GCTGGAGTCGGCTGCTCCCTCCCAGACATCTGTGTACTTCTGTGCCAGCAGGGACAGACACCAAACTATGGCTACACCTTCGGTTCG		1	1.5204282957072048E-5	41	TCRBV06-01*01	TCRBV06	TCRBV06-01	01				TCRBD01-01*01	TCRBD01	TCRBD01-01	01				TCRBJ01-02*01	TCRBJ01	TCRBJ01-02	01				6	0	1	5	6	2	40	-1	51	57	63	1	Out	VDJ
GAGTCGCCCAGCCCCAACCAGACCTCTCTGTACTTCTGTGCCAGCAGTGCCCGACAGGCGTCCTCAGATACGCAGTATTTTGGCCCA	CASSARQASSDTQYF	1	1.0732435028521446E-5	45	TCRBV27-01*01	TCRBV27	TCRBV27-01	01				TCRBD01-01*01	TCRBD01	TCRBD01-01	01				TCRBJ02-03*01	TCRBJ02	TCRBJ02-03	01				5	4	2	4	6	4	36	48	52	58	64	1	In	VDJ
AAGATCCAGCCCTCAGAACCCAGGGACTCAGCTGTGTACTTCTGTGCCAGCAGTTTTAAGGGAAACACTGAAGCTTTCTTTGGACAA	CASSFKGNTEAFF	1	2.5936717985593495E-5	39	TCRBV12	TCRBV12	unresolved			TCRBV12-03,TCRBV12-04				unresolved		TCRBD01,TCRBD02	TCRBD01-01,TCRBD02-01		TCRBJ01-01*01	TCRBJ01	TCRBJ01-01	01				3	3	0	8	0	2	42	56	59	-1	63	1	In	VDJ
CTCAGGCTGGAGTTGGCTGCTCCCTCCCAGACATCTGTGTACTTCTGTGCCAGCAGTACCATGGGGGCTGAAGCTTTCTTTGGACAA	CASSTMGAEAFF	1	3.130293549985422E-5	36	TCRBV06-06	TCRBV06	TCRBV06-06				01,02			unresolved		TCRBD01,TCRBD02	TCRBD01-01,TCRBD02-01		TCRBJ01-01*01	TCRBJ01	TCRBJ01-01	01				5	5	6	1	0	6	45	57	62	-1	67	1	In	VDJ
CTGACAGTGACCAGTGCCCATCCTGAAGACAGCAGCTTCTACATCTGCAGTGCTCGCGGAAAAACCTACGAGCAGTACTTCGGGCCG	CSARGKTYEQYF	1	5.366217514260723E-6	36	TCRBV20	TCRBV20	unresolved			TCRBV20-01,TCRBV20-or09_02		TCRBD02-01	TCRBD02	TCRBD02-01				01,02	TCRBJ02-07*01	TCRBJ02	TCRBJ02-07	01				5	1	7	5	5	2	45	54	55	59	64	1	In	VDJ
AACGCCTTGTTGCTGGGGGACTCGGCCCTCTATCTCTGTGCCAGCAGCCGATTTCGGGGGGGAAGCGCGGAGCAGTTCTTCGGGCCA	CASSRFRGGSAEQFF	1	1.4309913371361928E-5	45	TCRBV05-06*01	TCRBV05	TCRBV05-06	01				TCRBD02-01*01	TCRBD02	TCRBD02-01	01				TCRBJ02-01*01	TCRBJ02	TCRBJ02-01	01				4	6	8	0	7	10	36	48	54	62	69	1	In	VDJ
TTGGCTGCTCCCTCCCAGACATCTGTGTACTTCTGTGCCAGCAGTTACGGAACCGGGACAGGGGTTGAAAAACTGTTTTTTGGCAGT	CASSYGTGTGVEKLFF	3	5.545091431402747E-5	48	TCRBV06-06	TCRBV06	TCRBV06-06				01,02	TCRBD01-01*01	TCRBD01	TCRBD01-01	01				TCRBJ01-04*01	TCRBJ01	TCRBJ01-04	01				2	6	0	2	1	7	33	48	54	64	65	3	In	VDJ
GAGTCGGCTGCTCCCTCCCAAACATCTGTGTACTTCTGTGCCAGCAGGACACCGGGACTAGCGCAGGATGAGCAGTTCTTCGGGCCA	CASRTPGLAQDEQFF	1	1.3415543785651808E-5	45	TCRBV06	TCRBV06	unresolved			TCRBV06-02,TCRBV06-03		TCRBD02-01	TCRBD02	TCRBD02-01				01,02	TCRBJ02-01*01	TCRBJ02	TCRBJ02-01	01				6	6	0	6	4	8	36	47	53	63	67	1	In	VDJ
AATGTGAACGCCTTGGAGCTGGACGACTCGGCCCTGTATCTCTGTGCCAGCAGCTTGGCGGGGCTTGAGACCCAGTACTTCGGGCCA	CASSLAGLETQYF	1	1.788739171420241E-5	39	TCRBV05-04*01	TCRBV05	TCRBV05-04	01						unresolved		TCRBD01,TCRBD02	TCRBD01-01,TCRBD02-01		TCRBJ02-05*01	TCRBJ02	TCRBJ02-05	01				0	1	7	0	2	5	42	58	59	64	66	1	In	VDJ
CACCAGGCCTGGGGGACGCAGCCATGTACCTGTGTGCCACCAGCAGAGATCTGGGGGACAGCTAACTATGGCTACACCTTCGGTTCG		1	1.1626804614231567E-5	49	TCRBV15-01*01	TCRBV15	TCRBV15-01	01				TCRBD01-01*01	TCRBD01	TCRBD01-01	01				TCRBJ01-02*01	TCRBJ01	TCRBJ01-02	01				0	5	0	5	0	0	32	49	54	-1	61	1	Out	VDJ
TTGGAGATCCAGCGCACAGAGCAGGGGGACTCGGCCATGTATCTCTGTGCCAGCAGCTTAGCTGGATCTGAAGCTTTCTTTGGACAA	CASSLAGSEAFF	3	5.3662175142607234E-5	36	TCRBV07-09	TCRBV07	TCRBV07-09				01,03			unresolved		TCRBD01,TCRBD02	TCRBD01-01,TCRBD02-01		TCRBJ01-01*01	TCRBJ01	TCRBJ01-01	01				0	1	1	8	1	6	45	62	63	66	67	3	In	VDJ
CTGAAGATCCAGCCCTCAGAACCCAGGGACTCAGCTGTGTACTTCTGTGCCAGCAGTTTATTGGGGGCTGAAGCTTTCTTTGGACAA	CASSLLGAEAFF	1	2.5936717985593495E-5	36	TCRBV12	TCRBV12	unresolved			TCRBV12-03,TCRBV12-04				unresolved		TCRBD01,TCRBD02	TCRBD01-01,TCRBD02-01		TCRBJ01-01*01	TCRBJ01	TCRBJ01-01	01				2	2	6	1	0	6	45	60	62	-1	67	1	In	VDJ
AATGTGAGCACCTTGGAGCTGGGGGACTCGGCCCTTTATCTTTGCGCCAGCACTGGTGGGTTGAGTCACGAGCAGTACTTCGGGCCG	CASTGGLSHEQYF	1	9.838065442811326E-6	39	TCRBV05-01*01	TCRBV05	TCRBV05-01	01						unresolved		TCRBD01,TCRBD02	TCRBD01-01,TCRBD02-01		TCRBJ02-07*01	TCRBJ02	TCRBJ02-07	01				6	5	0	9	7	5	42	52	57	60	67	1	In	VDJ
AGCTCTCTGGAGCTGGGGGACTCAGCTTTGTATTTCTGTGCCAGCAGCGTAGCTCGGACAGCTGGAAACACCATATATTTTGGAGAG	CASSVARTAGNTIYF	1	3.0408565914144096E-5	45	TCRBV09-01	TCRBV09	TCRBV09-01				01,02	TCRBD01-01*01	TCRBD01	TCRBD01-01	01				TCRBJ01-03*01	TCRBJ01	TCRBJ01-03	01				0	3	1	5	0	2	36	52	55	-1	61	1	In	VDJ
ACAGTGACCAGTGCCCATCCTGAAGACAGCAGCTTCTACATCTGCAGTGCCCGAACGGGGAGCAATCAGCCCCAGCATTTTGGTGAT	CSARTGSNQPQHF	1	8.049326271391085E-6	39	TCRBV20	TCRBV20	unresolved			TCRBV20-01,TCRBV20-or09_02		TCRBD02-01*01	TCRBD02	TCRBD02-01	01				TCRBJ01-05*01	TCRBJ01	TCRBJ01-05	01				6	5	8	3	0	1	42	50	55	-1	60	1	In	VDJ
AACCTGAGCTCTCTGGAGCTGGGGGACTCAGCTTTGTATTTCTGTGCCAGCAGCGCGCCCTCGGGCGCTGAAGCTTTCTTTGGACAA	CASSAPSGAEAFF	1	1.3415543785651808E-5	39	TCRBV09-01	TCRBV09	TCRBV09-01				01,02			unresolved		TCRBD01,TCRBD02	TCRBD01-01,TCRBD02-01		TCRBJ01-01*01	TCRBJ01	TCRBJ01-01	01				3	7	8	0	1	6	42	55	62	66	67	1	In	VDJ
CTAAACCTGAGCTCTCTGGAGCTGGGGGACTCAGCTTTGTATTTCTGTGCCAGCAGCATCGCTGGAGGGACCCAGTACTTCGGGCCA	CASSIAGGTQYF	1	8.943695857101204E-6	36	TCRBV09-01	TCRBV09	TCRBV09-01				01,02	TCRBD02-01*02	TCRBD02	TCRBD02-01	02				TCRBJ02-05*01	TCRBJ02	TCRBJ02-05	01				4	6	10	1	0	7	45	57	63	-1	68	1	In	VDJ
CTGGAGTCGGCTGCTCCCTCCCAGACATCTGTGTACTTCTGTGCCAGCAGTGAAGCGCTCGGCACCGGGGAGCTGTTTTTTGGAGAA	CASSEALGTGELFF	1	1.788739171420241E-5	42	TCRBV06-01*01	TCRBV06	TCRBV06-01	01				TCRBD02-01	TCRBD02	TCRBD02-01				01,02	TCRBJ02-02*01	TCRBJ02	TCRBJ02-02	01				0	3	8	5	0	4	39	56	59	-1	62	1	In	VDJ
GAGTCGCCCAGCCCCAACCAGACCTCTCTGTACTTCTGTGCCAGCAGTTCCGCCGGGACAGGGACCTACGAGCAGTACTTCGGGCCG	CASSSAGTGTYEQYF	1	8.049326271391085E-6	45	TCRBV27-01*01	TCRBV27	TCRBV27-01	01				TCRBD01-01*01	TCRBD01	TCRBD01-01	01				TCRBJ02-07*01	TCRBJ02	TCRBJ02-07	01				4	5	0	3	1	2	36	49	54	63	64	1	In	VDJ
ACCTTGGAGCTGGGGGACTCGGCCCTTTATCTTTGCGCCAGCAGCCCCACGGTAGACCCCATTAACTATGGCTACACCTTCGGTTCG	CASSPTVDPINYGYTF	1	1.1626804614231567E-5	48	TCRBV05-01*01	TCRBV05	TCRBV05-01	01						unresolved		TCRBD01,TCRBD02	TCRBD01-01,TCRBD02-01		TCRBJ01-02*01	TCRBJ01	TCRBJ01-02	01				4	9	2	7	5	1	33	45	54	57	62	1	In	VDJ
GACAGTGACCAGTGCCCATCCTGAAGACAGCAGCTTCTACATCTGCAGTGCTAGAGAGGCTAGCAGCTCGAGCAGTACTTCGGGCCG		1	5.366217514260723E-6	38	TCRBV20	TCRBV20	unresolved			TCRBV20-01,TCRBV20-or09_02		TCRBD02-01	TCRBD02	TCRBD02-01				01,02	TCRBJ02-07*01	TCRBJ02	TCRBJ02-07	01				0	2	4	7	4	6	43	57	59	64	68	1	Out	VDJ
CTGAAGATCCGGTCCACAAAGCTGGAGGACTCAGCCATGTACTTCTGTGCCAGCACCTCGGGGAACTATGGCTACACCTTCGGTTCG	CASTSGNYGYTF	1	9.838065442811326E-6	36	TCRBV02-01*01	TCRBV02	TCRBV02-01	01				TCRBD02-01*01	TCRBD02	TCRBD02-01	01				TCRBJ01-02*01	TCRBJ01	TCRBJ01-02	01				7	3	8	3	0	2	45	55	58	-1	63	1	In	VDJ
GAACCGGGAGACACGGCACTGTATCTCTGCGCCAGCAGTCATTAAATCCCGGGACAGGGCCCGAATTCACCCCTCCACTTTGGGAAC	CASSH*IPGQGPNSPLHF	1	2.5042348399883374E-5	54	TCRBV23-01*01	TCRBV23	TCRBV23-01	01				TCRBD01-01*01	TCRBD01	TCRBD01-01	01				TCRBJ01-06*01	TCRBJ01	TCRBJ01-06	01				3	9	0	3	4	7	27	41	50	59	63	1	Stop	VDJ
GTGAGCACCTTGGAGCTGGGGGACTCGGCCCTTTATCTTTGCGCCAGCAGCTGGAGCCGGGGGACAGATACGCAGTATTTTGGCCCA	CASSWSRGTDTQYF	1	1.3415543785651808E-5	42	TCRBV05-01*01	TCRBV05	TCRBV05-01	01				TCRBD02-01*01	TCRBD02	TCRBD02-01	01				TCRBJ02-03*01	TCRBJ02	TCRBJ02-03	01				3	5	8	2	0	3	39	52	57	-1	63	1	In	VDJ
GTGAGCACCTTGGAGCTGGGGGACTCGGCCCTTTATCTTTGCGCCAGCAGCTTGGTTCTACATACCGGGGAGCTGTTTTTTGGAGAA	CASSLVLHTGELFF	1	1.4309913371361928E-5	42	TCRBV05-01*01	TCRBV05	TCRBV05-01	01						unresolved		TCRBD01,TCRBD02	TCRBD01-01,TCRBD02-01		TCRBJ02-02*01	TCRBJ02	TCRBJ02-02	01				0	4	3	6	1	5	39	55	59	62	63	1	In	VDJ
GCCCTGCAGCCAGAAGACTCAGCCCTGTATCTCTGCGCCAGCAGCCAAGAATGGGGGGTTCGCACAGATACGCAGTATTTTGGCCCA	CASSQEWGVRTDTQYF	1	1.3415543785651808E-5	48	TCRBV04-01*01	TCRBV04	TCRBV04-01	01				TCRBD02-01*01	TCRBD02	TCRBD02-01	01				TCRBJ02-03*01	TCRBJ02	TCRBJ02-03	01				0	2	9	1	3	1	33	50	52	58	61	1	In	VDJ
TTGGAGCTGGGGGACTCAGCCCTGTACTTCTGTGCCAGCAGCTTAAACCCTCGGCGGGGCTTGTCCTACGAGCAGTACTTCGGGCCG	CASSLNPRRGLSYEQYF	1	1.5204282957072048E-5	51	TCRBV13-01*01	TCRBV13	TCRBV13-01	01				TCRBD02-01*01	TCRBD02	TCRBD02-01	01				TCRBJ02-07*01	TCRBJ02	TCRBJ02-07	01				2	8	7	3	4	1	30	45	53	59	63	1	In	VDJ
TCCAGCGCACAGAGCAGGGGGACTCAGCCGTGTATCTCCGTGCCAGCACAAGGGGTCCCTTCTAACACTGAAGCTTTCTTTGGACAA		1	3.130293549985422E-5	43	TCRBV07-03*02	TCRBV07	TCRBV07-03	02				TCRBD01-01*01	TCRBD01	TCRBD01-01	01				TCRBJ01-01*01	TCRBJ01	TCRBJ01-01	01				7	2	5	2	8	2	38	48	50	55	63	1	Out	VDJ
CCCCCTCACTCTGGAGTCTGCTGCCTCCTCCCAGACATCTGTATACCCACCACAGCAGTCTCTGGAAACACCATATATTTTGGAGAG		7	1.2789485075654722E-4	32	TCRBV10-01	TCRBV10	TCRBV10-01				01,02	TCRBD01-01*01	TCRBD01	TCRBD01-01	01				TCRBJ01-03*01	TCRBJ01	TCRBJ01-03	01				21	6	3	5	4	0	49	45	51	55	59	7	Out	VDJ
GTGACCAGTGCCCATCCTGAAGACAGCAGCTTCTACATCTGCAGTGCCCAGACAACACAGGGGGCGAGTCAGGCTTTCTTTGGACAA	CSAQTTQGASQAFF	1	8.049326271391085E-6	42	TCRBV20	TCRBV20	unresolved			TCRBV20-01,TCRBV20-or09_02		TCRBD01-01*01	TCRBD01	TCRBD01-01	01				TCRBJ01-01*01	TCRBJ01	TCRBJ01-01	01				6	9	3	0	7	11	39	47	56	65	72	1	In	VDJ
AAGAAGGAATCCTTTCCTCTCACTGTGACATCGGCCCAAAAGAACCCGACAGCGATGCAGGGAAATCAGCCCCAGCATTTTGGTGAT	NQPQHF	3	5.276780555689711E-5	18	TCRBV19-01	TCRBV19	TCRBV19-01				01,02	TCRBD01-01*01	TCRBD01	TCRBD01-01	01				TCRBJ01-05*01	TCRBJ01	TCRBJ01-05	01				27	4	4	3	1	4	63	53	57	62	63	3	In	VDJ
CTGACAGTGACCAGTGCCCATCCTGAAGACAGCAGCTTCTACATCTGCAGTACCCCATCGGGAGGAGATGGCTACACCTTCGGTTCG	CSTPSGGDGYTF	1	6.2605870999708435E-6	36	TCRBV20	TCRBV20	unresolved			TCRBV20-01,TCRBV20-or09_02		TCRBD02-01*02	TCRBD02	TCRBD02-01	02				TCRBJ01-02*01	TCRBJ01	TCRBJ01-02	01				8	7	8	1	2	6	45	51	58	65	67	1	In	VDJ
AGATCCGGTCCACAAAGCTGGAGGACTCAGCCATGTACTTCTGTGCCAGCGGTATGGCAGAGCAATCAGCCCCAGCATTTTGGTGAT		1	1.3415543785651808E-5	40	TCRBV02-01*01	TCRBV02	TCRBV02-01	01				TCRBD01-01*01	TCRBD01	TCRBD01-01	01				TCRBJ01-05*01	TCRBJ01	TCRBJ01-05	01				8	7	4	5	0	1	41	50	57	-1	60	1	Out	VDJ
GAGTCGCCCAGCCCCAACCAGACCTCTCTGTACTTCTGTGCCAGCAGCCCCCGGGGCCGGTGGCAAGAGACCCAGTACTTCGGGCCA	CASSPRGRWQETQYF	1	7.154956685680964E-6	45	TCRBV27-01*01	TCRBV27	TCRBV27-01	01						unresolved		TCRBD01,TCRBD02	TCRBD01-01,TCRBD02-01		TCRBJ02-05*01	TCRBJ02	TCRBJ02-05	01				6	5	7	0	6	2	36	47	52	57	63	1	In	VDJ
CTGCAGCCAGAAGACTCAGCCCTGTATCTCTGCGCCAGCAGCCAAGATCTGGGACAACCCTCCTACAATGAGCAGTTCTTCGGGCCA	CASSQDLGQPSYNEQFF	1	1.788739171420241E-5	51	TCRBV04-01*01	TCRBV04	TCRBV04-01	01				TCRBD01-01*01	TCRBD01	TCRBD01-01	01				TCRBJ02-01*01	TCRBJ02	TCRBJ02-01	01				0	3	0	6	3	0	30	47	50	56	59	1	In	VDJ
CTGTCGGCTGCTCCCTCCCAGACATCTGTGTACTTCTGTGCCAGCAGTTACTCCCCGACAGGGGCCTACGAGCAGTACTTCGGGCCG	CASSYSPTGAYEQYF	1	8.943695857101204E-6	45	TCRBV06-05*01	TCRBV06	TCRBV06-05	01				TCRBD01-01*01	TCRBD01	TCRBD01-01	01				TCRBJ02-07*01	TCRBJ02	TCRBJ02-07	01				0	3	2	2	0	2	36	53	56	-1	64	1	In	VDJ
TCGGCTGCTCCCTCCCAGACATCTGTGTACTTCTGTGCCAGCAGTATAGCTAGCGGGAGGGCCATCGGGGAGCTGTTTTTTGGAGAA	CASSIASGRAIGELFF	1	1.5204282957072048E-5	48	TCRBV06	TCRBV06	unresolved			TCRBV06-01,TCRBV06-05		TCRBD02-01*02	TCRBD02	TCRBD02-01	02				TCRBJ02-02*01	TCRBJ02	TCRBJ02-02	01				5	4	4	0	4	7	33	45	49	61	65	1	In	VDJ
GGAGTCGGCTGCTCCCTCCCAGACATCTGTGTACTTCTGTGCCAGCAGTGAACGTTAGGGGGCTGTGATGGCTACACCTTCGGTTCG		1	1.5204282957072048E-5	44	TCRBV06-01*01	TCRBV06	TCRBV06-01	01				TCRBD01-01*01	TCRBD01	TCRBD01-01	01				TCRBJ01-02*01	TCRBJ01	TCRBJ01-02	01				2	4	5	0	4	6	37	52	56	63	67	1	Out	VDJ
GCTCCCTCCCAGACATCTGTGTACTTCTGTGCCAGCAGCTCGGACAGGGGACGGAAAATGGGGGCCAACGTCCTGACTTTCGGGGCC	CASSSDRGRKMGANVLTF	1	2.0570500471332773E-5	54	TCRBV06	TCRBV06	unresolved			TCRBV06-01,TCRBV06-05,TCRBV06-06		TCRBD01-01*01	TCRBD01	TCRBD01-01	01				TCRBJ02-06*01	TCRBJ02	TCRBJ02-06	01				6	3	1	2	10	4	27	38	41	50	60	1	In	VDJ
GTGAGCACCTTGGAGCTGGGGGACTCGGCCCTTTATCTTTGCGCCAGCAGCTCCGGACAGTCCTACAATGAGCAGTTCTTCGGGCCA	CASSSGQSYNEQFF	1	1.788739171420241E-5	42	TCRBV05-01*01	TCRBV05	TCRBV05-01	01				TCRBD01-01*01	TCRBD01	TCRBD01-01	01				TCRBJ02-01*01	TCRBJ02	TCRBJ02-01	01				3	2	1	5	0	1	39	52	54	-1	60	1	In	VDJ
GCTCTCTGGAGCTGGGGGACTCAGCTTTGTATTTCTGTGCCAGCAGCGTACCTGGGGGGCAAACGCGCCGGCTACACCTTCGGTTCG		1	1.0732435028521446E-5	46	TCRBV09-01	TCRBV09	TCRBV09-01				01,02			unresolved		TCRBD01,TCRBD02	TCRBD01-01,TCRBD02-01		TCRBJ01-02*01	TCRBJ01	TCRBJ01-02	01				1	4	6	0	9	8	35	50	54	60	69	1	Out	VDJ
AGCACCTTGGAGCTGGGGGACTCGGCCCTTTATCTTTGCGCCAGCGGACCATCGGGACAGAGTAATGAAAAACTGTTTTTTGGCAGT	CASGPSGQSNEKLFF	1	2.4147978814173252E-5	45	TCRBV05-01*01	TCRBV05	TCRBV05-01	01				TCRBD01-01*01	TCRBD01	TCRBD01-01	01				TCRBJ01-04*01	TCRBJ01	TCRBJ01-04	01				7	8	0	5	2	4	36	45	53	60	62	1	In	VDJ
GACATCGGCCCAAAAGAACCCGACAGCTTTCTATCTCTGTGCCAGTAGTATAAGAGGGATAAAGGGTACGAGCAGTACTTCGGGCCG		2	3.666915301411494E-5	44	TCRBV19-01	TCRBV19	TCRBV19-01				01,02	TCRBD02-01*02	TCRBD02	TCRBD02-01	02				TCRBJ02-07*01	TCRBJ02	TCRBJ02-07	01				2	1	11	0	8	4	37	52	53	58	66	2	Out	VDJ
CTGCTGTCGGCTGCTCCCTCCCAGACATCTGTGTACTTCTGTGCCAGCAGTAAATTGGGACAGCTCTATGGCTACACCTTCGGTTCG	CASSKLGQLYGYTF	1	9.838065442811326E-6	42	TCRBV06-05*01	TCRBV06	TCRBV06-05	01				TCRBD01-01*01	TCRBD01	TCRBD01-01	01				TCRBJ01-02*01	TCRBJ01	TCRBJ01-02	01				5	5	0	5	2	4	39	51	56	63	65	1	In	VDJ
ATCCAGCAGGTAGTGCGAGGAGATTCGGCAGCTTATTTCTGTGCCAGCTCACCCGGGGGGCCGGGAAACACCATATATTTTGGAGAG	CASSPGGPGNTIYF	4	7.244393644251976E-5	42	TCRBV18-01*01	TCRBV18	TCRBV18-01	01				TCRBD02-01*01	TCRBD02	TCRBD02-01	01				TCRBJ01-03*01	TCRBJ01	TCRBJ01-03	01				3	0	8	1	3	4	39	-1	53	60	63	4	In	VDJ
AGCACCTTGGAGCTGGGGGACTCGGCCCTTTATCTTTGCGCCAGCAGCAAAACGACAGGGGGAAGGACTGAAGCTTTCTTTGGACAA	CASSKTTGGRTEAFF	1	1.3415543785651808E-5	45	TCRBV05-01*01	TCRBV05	TCRBV05-01	01				TCRBD01-01*01	TCRBD01	TCRBD01-01	01				TCRBJ01-01*01	TCRBJ01	TCRBJ01-01	01				4	5	2	1	4	5	36	48	53	62	66	1	In	VDJ
TGACTCTGCTGTGTATTTCTGTGCCAGCAGCCACTGAGAAAACACAGGGAAGGCCCCTCCGGGTATTATGGCTACACCTTCGGTTCG		1	8.943695857101204E-6	62	TCRBV03	TCRBV03	unresolved			TCRBV03-01,TCRBV03-02		TCRBD01-01*01	TCRBD01	TCRBD01-01	01				TCRBJ01-02*01	TCRBJ01	TCRBJ01-02	01				3	10	3	3	17	5	19	33	43	49	66	1	Out	VDJ
TCGGCTGCTCCCTCCCAAACATCTGTGTACTTCTGTGCCAGCAGTTACCCCCGACAGAGATCGGACGAAAAACTGTTTTTTGGCAGT	CASSYPRQRSDEKLFF	1	1.878176129991253E-5	48	TCRBV06	TCRBV06	unresolved			TCRBV06-02,TCRBV06-03		TCRBD01-01*01	TCRBD01	TCRBD01-01	01				TCRBJ01-04*01	TCRBJ01	TCRBJ01-04	01				2	4	2	5	9	8	33	48	52	57	66	1	In	VDJ
CAGCGCACAGAGCAGGGGGACTCGGCCATGTATCTCTGTGCCAGCAGCTACCCCGGGACAGGGGGGGGCGGCTACACCTTCGGTTCG	CASSYPGTGGGGYTF	1	3.309167467127446E-5	45	TCRBV07-09	TCRBV07	TCRBV07-09				01,03	TCRBD01-01*01	TCRBD01	TCRBD01-01	01				TCRBJ01-02*01	TCRBJ01	TCRBJ01-02	01				4	5	0	1	4	8	36	49	54	65	69	1	In	VDJ
CTCAGGCTGCTGTCGGCTGCTCCCTCCCAGACATCTGTGTACTTCTGTGCCAGCACCAACTGGTTAACTGAAGCTTTCTTTGGACAA	CASTNWLTEAFF	1	1.1626804614231567E-5	36	TCRBV06-05*01	TCRBV06	TCRBV06-05	01				TCRBD02-01	TCRBD02	TCRBD02-01				01,02	TCRBJ01-01*01	TCRBJ01	TCRBJ01-01	01				7	3	3	10	5	5	45	55	58	61	66	1	In	VDJ
TCCACAAAGCTGGAGGACTCAGCCATGTACTTCTGTGCCAGCAGTGACGGGGGGGCCGCTGGGGCCAAAGTCCTGACTTTCGGGGCC	CASSDGGAAGAKVLTF	1	1.2521174199941687E-5	48	TCRBV02-01*01	TCRBV02	TCRBV02-01	01				TCRBD02-01*01	TCRBD02	TCRBD02-01	01				TCRBJ02-06*01	TCRBJ02	TCRBJ02-06	01				3	0	8	0	14	13	33	-1	47	55	69	1	In	VDJ
TCGGCTGCTCCCTCCCAGACATCTGTGTACTTCTGTGCCAGCAGGAGCGACGGCGGGAGAGGGGGAAACATTCAGTACTTCGGCGCC	CASRSDGGRGGNIQYF	1	1.3415543785651808E-5	48	TCRBV06	TCRBV06	unresolved			TCRBV06-01,TCRBV06-05		TCRBD02-01*02	TCRBD02	TCRBD02-01	02				TCRBJ02-04*01	TCRBJ02	TCRBJ02-04	01				6	8	7	2	6	6	33	44	52	59	65	1	In	VDJ
AGGCTGGAGTTGGCTGCTCCCTCCCAGACATCTGTGTACTTCTGTGCCAGCAGCGCAGACCGAGCGTCACCCCTCCACTTTGGGAAC	CASSADRASPLHF	1	2.5042348399883374E-5	39	TCRBV06-06	TCRBV06	TCRBV06-06				01,02	TCRBD02-01	TCRBD02	TCRBD02-01				01,02	TCRBJ01-06*01	TCRBJ01	TCRBJ01-06	01				6	9	6	6	0	10	42	53	62	-1	66	1	In	VDJ
CTGGAGTCGCCCAGCCCCAACCAGACCTCTCTGTACTTCTGTGCCAGCAGTTTATTCGGGGGTTCGTATGGCTACACCTTCGGTTCG	CASSLFGGSYGYTF	1	8.943695857101204E-6	42	TCRBV27-01*01	TCRBV27	TCRBV27-01	01				TCRBD02-01*01	TCRBD02	TCRBD02-01	01				TCRBJ01-02*01	TCRBJ01	TCRBJ01-02	01				1	1	8	2	4	5	39	55	56	62	66	1	In	VDJ
GAGTTGGCTGCTCCCTCCCAGACATCTGTGTACTTCTGTGCCAGCAGCAAGTCACAGGTTAGCTCCTACGAGCAGTACTTCGGGCCG	CASSKSQVSSYEQYF	1	2.3253609228463134E-5	45	TCRBV06-06	TCRBV06	TCRBV06-06				01,02	TCRBD01-01*01	TCRBD01	TCRBD01-01	01				TCRBJ02-07*01	TCRBJ02	TCRBJ02-07	01				6	6	3	4	4	0	36	47	53	58	62	1	In	VDJ
CTGCTGTCGGCTGCTCCCTCCCAGACATCTGTGTACTTCTGTGCCAGCAGTTACTCGGGGACAGGTGTGAAAGCTTTCTTTGGACAA	CASSYSGTGVKAFF	1	1.1626804614231567E-5	42	TCRBV06-05*01	TCRBV06	TCRBV06-05	01				TCRBD01-01*01	TCRBD01	TCRBD01-01	01				TCRBJ01-01*01	TCRBJ01	TCRBJ01-01	01				0	1	0	4	5	9	39	56	57	65	70	1	In	VDJ
ACAGTGACCAGTGCCCATCCTGAAGACAGCAGCTTCTACATCTGCAGTGCTAGAGGACAGGGTAATCAGCCCCAGCATTTTGGTGAT	CSARGQGNQPQHF	1	8.049326271391085E-6	39	TCRBV20	TCRBV20	unresolved			TCRBV20-01,TCRBV20-or09_02		TCRBD01-01*01	TCRBD01	TCRBD01-01	01				TCRBJ01-05*01	TCRBJ01	TCRBJ01-05	01				1	0	2	3	1	4	42	-1	55	62	63	1	In	VDJ
ACACGCCCTGCAGCCAGAAGACTCAGCCCTGTATCTCTGCGCCAAGAACAGGTGCGGCAGAACACCGGGGAGCTGTTTTTTGGAGAA		1	1.4309913371361928E-5	44	TCRBV04-01*01	TCRBV04	TCRBV04-01	01				TCRBD01-01*01	TCRBD01	TCRBD01-01	01				TCRBJ02-02*01	TCRBJ02	TCRBJ02-02	01				10	3	3	4	7	1	37	44	47	52	59	1	Out	VDJ
AGGGACTCAGCTGTGTACTTCTGTGCCAGCAGTTTGGAATGACAAGGGATCTTGGGGCCCTGTAATTCACCCCTCCACTTTGGGAAC	CASSLE*QGILGPCNSPLHF	1	2.0570500471332773E-5	60	TCRBV12	TCRBV12	unresolved			TCRBV12-03,TCRBV12-04		TCRBD01-01*01	TCRBD01	TCRBD01-01	01				TCRBJ01-06*01	TCRBJ01	TCRBJ01-06	01				3	18	7	0	4	6	21	35	53	58	62	1	Stop	VDJ
CTGGAGCTGGGGGACTCAGCTTTGTATTTCTGTGCCAGCAGCCCCCAGGGGTCCGGAGGGAACACCGGGGAGCTGTTTTTTGGAGAA	CASSPQGSGGNTGELFF	1	1.3415543785651808E-5	51	TCRBV09-01	TCRBV09	TCRBV09-01				01,02	TCRBD01-01*01	TCRBD01	TCRBD01-01	01				TCRBJ02-02*01	TCRBJ02	TCRBJ02-02	01				4	3	4	2	8	1	30	42	45	51	59	1	In	VDJ
CTGGAGTTGGCTGCTCCCTCCCAGACATCTGTGTACTTCTGTGCCAGCGGGGGGCTAGCGGGAGAGGGCGAGCAGTACTTCGGGCCG	CASGGLAGEGEQYF	1	2.3253609228463134E-5	42	TCRBV06-06	TCRBV06	TCRBV06-06				01,02	TCRBD02-01*02	TCRBD02	TCRBD02-01	02				TCRBJ02-07*01	TCRBJ02	TCRBJ02-07	01				8	6	4	2	4	6	39	48	54	64	68	1	In	VDJ
CTGGAGTTGGCTGCTCCCTCCCAGACATCTGTGTACTTCTGTGCCAGCAGCCTTTTCGGGACAGAGTATGGCTACACCTTCGGTTCG	CASSLFGTEYGYTF	1	2.5936717985593495E-5	42	TCRBV06-06	TCRBV06	TCRBV06-06				01,02	TCRBD01-01*01	TCRBD01	TCRBD01-01	01				TCRBJ01-02*01	TCRBJ01	TCRBJ01-02	01				6	7	0	5	2	5	39	50	57	64	66	1	In	VDJ
TCGGCTGCTCCCTCCCAGACATCTGTGTACTTCTGTGCCAGCAGTTACGCCAGGGGTGGCGGCACAGATACGCAGTATTTTGGCCCA	CASSYARGGGTDTQYF	1	1.1626804614231567E-5	48	TCRBV06-05*01	TCRBV06	TCRBV06-05	01				TCRBD01-01*01	TCRBD01	TCRBD01-01	01				TCRBJ02-03*01	TCRBJ02	TCRBJ02-03	01				2	2	4	2	5	1	33	48	50	56	61	1	In	VDJ
CCTCCCCCTCACTCTGGAGTCTGCTGCCTCCTCCCAGACATCTGTATATTTCTGCGCCAGCGGGTCGACGGGCAGTACTTCGGGCCG		2	4.203537052837566E-5	29	TCRBV10-01	TCRBV10	TCRBV10-01				01,02			unresolved		TCRBD01,TCRBD02	TCRBD01-01,TCRBD02-01		TCRBJ02-07*01	TCRBJ02	TCRBJ02-07	01				8	0	0	9	7	9	52	-1	61	64	71	2	Out	VDJ
TGGAGTCGCCCAGCCCCAACCAGACCTCTCTGTACTTCTGTGCCAGCAGTCACTAGCGGGGGACACAATGAGCAGTTCTTCGGGCCA		1	1.3415543785651808E-5	43	TCRBV27-01*01	TCRBV27	TCRBV27-01	01				TCRBD02-01*01	TCRBD02	TCRBD02-01	01				TCRBJ02-01*01	TCRBJ02	TCRBJ02-01	01				5	1	3	2	2	5	38	50	51	62	64	1	Out	VDJ
CGCTCACCAGGCCTGGGGGACGCAGCCATGTACCTGTGTGCCACCAGCAGTGCCAGGGCTGGGGCCAACGTCCTGACTTTCGGGGCC	CATSSARAGANVLTF	2	2.3253609228463134E-5	45	TCRBV15-01*01	TCRBV15	TCRBV15-01	01				TCRBD01-01*01	TCRBD01	TCRBD01-01	01				TCRBJ02-06*01	TCRBJ02	TCRBJ02-06	01				3	3	4	3	0	2	36	50	53	-1	58	2	In	VDJ
TGTGAGCACCTTGGAGCTGGGGGACTCGGCCCTTTATCTTTGCGCCAGCAGGACAGGGGAAAAAATCAGCCCCAGCATTTTGGTGAT		1	1.4309913371361928E-5	41	TCRBV05-01*01	TCRBV05	TCRBV05-01	01				TCRBD01-01*01	TCRBD01	TCRBD01-01	01				TCRBJ01-05*01	TCRBJ01	TCRBJ01-05	01				5	0	2	2	4	4	40	-1	51	59	63	1	Out	VDJ
AACGCCTTGTTGCTGGGGGACTCGGCCCTCTATCTCTGTGCCAGCAGCCTTGGGACTAGCAACACCGGGGAGCTGTTTTTTGGAGAA	CASSLGTSNTGELFF	1	1.1626804614231567E-5	45	TCRBV05-06*01	TCRBV05	TCRBV05-06	01				TCRBD02-01	TCRBD02	TCRBD02-01				01,02	TCRBJ02-02*01	TCRBJ02	TCRBJ02-02	01				4	3	0	7	0	2	36	48	51	-1	60	1	In	VDJ
CGCACACAGCAGGAGGACTCGGCCGTGTATCTCTGTGCCAGCAGCCCCCTCTTGGAGTTTAGCCAAAACATTCAGTACTTCGGCGCC	CASSPLLEFSQNIQYF	1	2.7725457157013735E-5	48	TCRBV07-02*01	TCRBV07	TCRBV07-02	01				TCRBD02-01	TCRBD02	TCRBD02-01				01,02	TCRBJ02-04*01	TCRBJ02	TCRBJ02-04	01				5	14	5	7	1	5	33	45	59	63	64	1	In	VDJ
AGCTCTCTGGAGCTGGGGGACTCAGCTTTGTATTTCTGTGCCAGCAGCGGGGGGGACAACTTCATAGACACCATATATTTTGGAGAG	CASSGGDNFIDTIYF	1	3.0408565914144096E-5	45	TCRBV09-01	TCRBV09	TCRBV09-01				01,02			unresolved		TCRBD01,TCRBD02	TCRBD01-01,TCRBD02-01		TCRBJ01-03*01	TCRBJ01	TCRBJ01-03	01				3	3	0	6	9	8	36	49	52	58	67	1	In	VDJ
TTGGAGCTGGGGGACTCGGCCCTTTATCTTTGCGCCAGCAGTGCAAACTCCGGGACACCCTACACCGGGGAGCTGTTTTTTGGAGAA	CASSANSGTPYTGELFF	1	1.4309913371361928E-5	51	TCRBV05-01*01	TCRBV05	TCRBV05-01	01				TCRBD01-01*01	TCRBD01	TCRBD01-01	01				TCRBJ02-02*01	TCRBJ02	TCRBJ02-02	01				5	10	0	6	4	3	30	41	51	57	61	1	In	VDJ
GTGACCAGTGCCCATCCTGAAGACAGCAGCTTCTACATCTGCAGTGCTAGAGGGTCCCTAACAACGTACGAGCAGTACTTCGGGCCG	CSARGSLTTYEQYF	1	5.366217514260723E-6	42	TCRBV20	TCRBV20	unresolved			TCRBV20-01,TCRBV20-or09_02				unresolved		TCRBD01,TCRBD02	TCRBD01-01,TCRBD02-01		TCRBJ02-07*01	TCRBJ02	TCRBJ02-07	01				1	8	3	6	3	4	39	52	60	63	66	1	In	VDJ
ACTCTGACAGTGACCAGTGCCCATCCTGAAGACAGCAGCTTCTACATCTGCAGTGCTCCGGAAAACAACGAGCAGTACTTCGGGCCG	CSAPENNEQYF	1	1.1626804614231567E-5	33	TCRBV20-01*01	TCRBV20	TCRBV20-01	01						unresolved		TCRBD01,TCRBD02	TCRBD01-01,TCRBD02-01		TCRBJ02-07*01	TCRBJ02	TCRBJ02-07	01				5	2	1	8	5	5	48	57	59	62	67	1	In	VDJ
AGCACCTTGGAGCTGGGGGACTCGGCCCTTTATCTTTGCGCCAGCAGCTTAGAAACAGGGGGCCACACTGAAGCTTTCTTTGGACAA	CASSLETGGHTEAFF	1	1.3415543785651808E-5	45	TCRBV05-01*01	TCRBV05	TCRBV05-01	01				TCRBD01-01*01	TCRBD01	TCRBD01-01	01				TCRBJ01-01*01	TCRBJ01	TCRBJ01-01	01				2	4	3	0	1	3	36	50	54	63	64	1	In	VDJ
CACCTACACACCCTGCAGCCAGAAGACTCGGCCCTGTATCTCTGCGCCAGCAGCCAAGTACAGGGGAGTGGCTACACCTTCGGTTCG	CASSQVQGSGYTF	1	1.3415543785651808E-5	39	TCRBV04-03*01	TCRBV04	TCRBV04-03	01				TCRBD01-01*01	TCRBD01	TCRBD01-01	01				TCRBJ01-02*01	TCRBJ01	TCRBJ01-02	01				1	1	3	2	2	7	42	58	59	66	68	1	In	VDJ
CTGACAGTGACCAGTGCCCATCCTGAAGACAGCAGCTTCTACATCTGCAGTGCTAGGGAAGGACCCCCGGGCTACACCTTCGGTTCG	CSAREGPPGYTF	1	6.2605870999708435E-6	36	TCRBV20	TCRBV20	unresolved			TCRBV20-01,TCRBV20-or09_02				unresolved		TCRBD01,TCRBD02	TCRBD01-01,TCRBD02-01		TCRBJ01-02*01	TCRBJ01	TCRBJ01-02	01				3	4	1	7	5	8	45	56	60	64	69	1	In	VDJ
ACAGTGACCAGTGCCCATCCTGAAGACAGCAGCTTCTACATCTGCAGTGCTCCACGTGCAGGGGCTTACGAGCAGTACTTCGGGCCG	CSAPRAGAYEQYF	1	5.366217514260723E-6	39	TCRBV20	TCRBV20	unresolved			TCRBV20-01,TCRBV20-or09_02		TCRBD01-01*01	TCRBD01	TCRBD01-01	01				TCRBJ02-07*01	TCRBJ02	TCRBJ02-07	01				5	7	4	2	2	4	42	51	58	64	66	1	In	VDJ
GGAGTCTGCCAGGCCCTCACATACCTCTCAGTACCTCTGTGCCCTCCAAAGGTACAGGGTATGGACAATGAGCAGTTCTTCGGGCCA		1	8.943695857101204E-6	44	TCRBV25-01*01	TCRBV25	TCRBV25-01	01				TCRBD01-01*01	TCRBD01	TCRBD01-01	01				TCRBJ02-01*01	TCRBJ02	TCRBJ02-01	01				11	10	3	3	5	5	37	43	53	59	64	1	Out	VDJ
GTGAGCACCTTGGAGCTGGGGGACTCGGCCCTTTATCTTTGCGCCAGCAGCTCGCTGACAGGGGGGAATGAGCAGTTCTTCGGGCCA	CASSSLTGGNEQFF	1	1.788739171420241E-5	42	TCRBV05-01*01	TCRBV05	TCRBV05-01	01				TCRBD01-01*01	TCRBD01	TCRBD01-01	01				TCRBJ02-01*01	TCRBJ02	TCRBJ02-01	01				3	4	2	1	1	7	39	52	56	65	66	1	In	VDJ
GGAGTCGCCCAGCCCCAACCAGACCTCTCTGTACTTCTGTGCCAGCTAATCAGGGGGAAGAGATTGGGAGGCTACACCTTCGGTTCG		1	8.943695857101204E-6	44	TCRBV27-01*01	TCRBV27	TCRBV27-01	01				TCRBD01-01*01	TCRBD01	TCRBD01-01	01				TCRBJ01-02*01	TCRBJ01	TCRBJ01-02	01				8	4	4	1	12	8	37	46	50	57	69	1	Out	VDJ
TCTGCCAGGCCCTCACATACCTCTCAGTACCTCTGTGCCAGCAGTAGTCCCGGGACAGGGGGCAACTATGGCTACACCTTCGGTTCG	CASSSPGTGGNYGYTF	1	5.366217514260723E-6	48	TCRBV25-01*01	TCRBV25	TCRBV25-01	01				TCRBD01-01*01	TCRBD01	TCRBD01-01	01				TCRBJ01-02*01	TCRBJ01	TCRBJ01-02	01				5	6	0	0	0	2	33	45	51	-1	63	1	In	VDJ
CACATCAATTCCCTGGAGCTTGGTGACTCTGCTGTGTATTTCTGTGCCAGCAGCCTGGGACAGGCCTACGAGCAGTACTTCGGGCCG	CASSLGQAYEQYF	1	8.049326271391085E-6	39	TCRBV03	TCRBV03	unresolved			TCRBV03-01,TCRBV03-02		TCRBD01-01*01	TCRBD01	TCRBD01-01	01				TCRBJ02-07*01	TCRBJ02	TCRBJ02-07	01				4	1	0	4	0	2	42	55	56	-1	64	1	In	VDJ
GCTGCTCCCTCCCAGACATCTGTGTACTTCTGTGCCAGCAGTGATTGGACGACCGCAAGGTATAGCACTGAAGCTTTCTTTGGACAA	CASSDWTTARYSTEAFF	1	1.788739171420241E-5	51	TCRBV06-01*01	TCRBV06	TCRBV06-01	01						unresolved		TCRBD01,TCRBD02	TCRBD01-01,TCRBD02-01		TCRBJ01-01*01	TCRBJ01	TCRBJ01-01	01				3	2	1	7	15	4	30	44	46	50	65	1	In	VDJ
GTGAGCACCTTGGAGCTGGGGGACTCGGCCCTTTATCTTTGCGCCAGCAGCGCGCAGGGCCCGAACACTGAAGCTTTCTTTGGACAA	CASSAQGPNTEAFF	1	1.3415543785651808E-5	42	TCRBV05-01*01	TCRBV05	TCRBV05-01	01				TCRBD01-01*01	TCRBD01	TCRBD01-01	01				TCRBJ01-01*01	TCRBJ01	TCRBJ01-01	01				4	3	4	3	3	1	39	51	54	59	62	1	In	VDJ
TTGGAGTCGGCTGCTCCCTCCCAAACATCTGTGTACTTCTGTGCCAGCCAGGGGGCCAACATCCGCCGGGAGCTGTTTTTTGGAGAA	CASQGANIRRELFF	1	1.0732435028521446E-5	42	TCRBV06	TCRBV06	unresolved			TCRBV06-02,TCRBV06-03		TCRBD01-01*01	TCRBD01	TCRBD01-01	01				TCRBJ02-02*01	TCRBJ02	TCRBJ02-02	01				8	0	4	0	11	9	39	-1	48	56	67	1	In	VDJ
AGCTCCTTGGAGCTGGGGGACTCAGCCCTGTACTTCTGTGCCAGCAGCTTAGGAGGGAGGGCCTCTTACGAGCAGTACTTCGGGCCG	CASSLGGRASYEQYF	1	1.5204282957072048E-5	45	TCRBV13-01*01	TCRBV13	TCRBV13-01	01				TCRBD02-01*02	TCRBD02	TCRBD02-01	02				TCRBJ02-07*01	TCRBJ02	TCRBJ02-07	01				0	1	9	0	5	4	36	53	54	61	66	1	In	VDJ
CAGCAGGTAGTGCGAGGAGATTCGGCAGCTTATTTCTGTGCCAGCTCACCGTCGACAGGGTCGAACACTGAAGCTTTCTTTGGACAA	CASSPSTGSNTEAFF	1	3.219730508556434E-5	45	TCRBV18-01*01	TCRBV18	TCRBV18-01	01				TCRBD01-01*01	TCRBD01	TCRBD01-01	01				TCRBJ01-01*01	TCRBJ01	TCRBJ01-01	01				3	3	2	3	2	1	36	50	53	60	62	1	In	VDJ
CTGCAGCCAGAAGACTCAGCCCTGTATCTCTGCGCCAGCAATCGAAAGGGGGCAGGAGCGAACACCGGGGAGCTGTTTTTTGGAGAA	CASNRKGAGANTGELFF	1	1.4309913371361928E-5	51	TCRBV04-01*01	TCRBV04	TCRBV04-01	01				TCRBD01-01*01	TCRBD01	TCRBD01-01	01				TCRBJ02-02*01	TCRBJ02	TCRBJ02-02	01				7	6	5	0	5	0	30	40	46	53	58	1	In	VDJ
GAGCACCTTGGAGCTGGGGGACTCGGCCCTTTATCTTTGCGCCAGCAGCTTCTGGGGCTGTATCTCAATGAGCAGTTCTTCGGGCCA		1	1.788739171420241E-5	44	TCRBV05-01*01	TCRBV05	TCRBV05-01	01				TCRBD01-01*01	TCRBD01	TCRBD01-01	01				TCRBJ02-01*01	TCRBJ02	TCRBJ02-01	01				2	2	7	0	7	6	37	51	53	58	65	1	Out	VDJ
ATCCTGGAGTCGCCCAGCCCCAACCAGACCTCTCTGTACTTCTGTGCCAGCAGTTTCCAGCCATTACAGCCCCAGCATTTTGGTGAT	CASSFQPLQPQHF	1	1.1626804614231567E-5	39	TCRBV27-01*01	TCRBV27	TCRBV27-01	01						unresolved		TCRBD01,TCRBD02	TCRBD01-01,TCRBD02-01		TCRBJ01-05*01	TCRBJ01	TCRBJ01-05	01				3	1	4	5	6	7	42	56	57	60	66	1	In	VDJ
ACAGTGACCAGTGCCCATCCTGAAGACAGCAGCTTCTACATCTGCAGTGCTAGAGGGGGGGACAACTATGGCTACACCTTCGGTTCG	CSARGGDNYGYTF	1	6.2605870999708435E-6	39	TCRBV20	TCRBV20	unresolved			TCRBV20-01,TCRBV20-or09_02		TCRBD02-01*01	TCRBD02	TCRBD02-01	01				TCRBJ01-02*01	TCRBJ01	TCRBJ01-02	01				1	0	9	1	2	2	42	-1	55	61	63	1	In	VDJ
AGATCCAGCGCACAGAGCAGGGGGACTCAGCCGTGTATCTCCGTGCCAGCAGCCCAGGAGTCCAGGACGGGCTACACCTTCGGTTCG		1	2.5936717985593495E-5	40	TCRBV07-03*02	TCRBV07	TCRBV07-03	02						unresolved		TCRBD01,TCRBD02	TCRBD01-01,TCRBD02-01		TCRBJ01-02*01	TCRBJ01	TCRBJ01-02	01				5	11	1	7	1	8	41	53	64	68	69	1	Out	VDJ
ACCAGTGCCCATCCTGAAGACAGCAGCTTCTACATCTGCAGTGCTAGTAGGGGCAGGGGGAACACCGGGGAGCTGTTTTTTGGAGAA	CSASRGRGNTGELFF	1	8.049326271391085E-6	45	TCRBV20	TCRBV20	unresolved			TCRBV20-01,TCRBV20-or09_02		TCRBD01-01*01	TCRBD01	TCRBD01-01	01				TCRBJ02-02*01	TCRBJ02	TCRBJ02-02	01				3	6	4	2	0	1	36	47	53	-1	59	1	In	VDJ
TTGGAGTCGGCTGCTCCCTCCCAAACATCTGTGTACTTCTGTGCCAGCAGGGGGGTCGGACAGGACACTGAAGCTTTCTTTGGACAA	CASRGVGQDTEAFF	1	1.0732435028521446E-5	42	TCRBV06	TCRBV06	unresolved			TCRBV06-02,TCRBV06-03		TCRBD01-01*01	TCRBD01	TCRBD01-01	01				TCRBJ01-01*01	TCRBJ01	TCRBJ01-01	01				6	7	1	4	0	3	39	50	57	-1	64	1	In	VDJ
CTGAGGATCCAGCAGGTAGTGCGAGGAGATTCGGCAGCTTATTTCTGTGCCAGCGGATCGAGTGTTGGGGAGCTGTTTTTTGGAGAA	CASGSSVGELFF	1	3.219730508556434E-5	36	TCRBV18-01*01	TCRBV18	TCRBV18-01	01						unresolved		TCRBD01,TCRBD02	TCRBD01-01,TCRBD02-01		TCRBJ02-02*01	TCRBJ02	TCRBJ02-02	01				8	0	1	8	9	8	45	-1	54	57	66	1	In	VDJ
ATCAATTCCCTGGAGCTTGGTGACTCTGCTGTGTATTTCTGTGCCAGCAGCCAATTCTCAGACAAAAACATTCAGTACTTCGGCGCC	CASSQFSDKNIQYF	1	9.838065442811326E-6	42	TCRBV03	TCRBV03	unresolved			TCRBV03-01,TCRBV03-02		TCRBD01-01*01	TCRBD01	TCRBD01-01	01				TCRBJ02-04*01	TCRBJ02	TCRBJ02-04	01				2	4	4	5	1	3	39	54	58	61	62	1	In	VDJ
GTGACCAGTGCCCATCCTGAAGACAGCAGCTTCTACATCTGCAGTGCTAGAGAGGGAGCAACTAATGAAAAACTGTTTTTTGGCAGT	CSAREGATNEKLFF	1	1.3415543785651808E-5	42	TCRBV20	TCRBV20	unresolved			TCRBV20-01,TCRBV20-or09_02		TCRBD02-01*02	TCRBD02	TCRBD02-01	02				TCRBJ01-04*01	TCRBJ01	TCRBJ01-04	01				0	0	9	2	0	0	39	-1	53	-1	58	1	In	VDJ
GTGAACGCCTTGGAGCTGGACGACTCGGCCCTGTATCTCTGTGCCAGCAGCTCGGGGGGGGCTGGGGAAAAACTGTTTTTTGGCAGT	CASSSGGAGEKLFF	2	4.561284887121615E-5	42	TCRBV05-04*01	TCRBV05	TCRBV05-04	01				TCRBD02-01*01	TCRBD02	TCRBD02-01	01				TCRBJ01-04*01	TCRBJ01	TCRBJ01-04	01				3	0	8	0	6	8	39	-1	52	60	66	2	In	VDJ
ACCAGTGCCCATCCTGAAGACAGCAGCTTCTACATCTGCAGTGCTAGAGATCCGGGACTAGCGGGCTACGAGCAGTACTTCGGGCCG	CSARDPGLAGYEQYF	1	5.366217514260723E-6	45	TCRBV20	TCRBV20	unresolved			TCRBV20-01,TCRBV20-or09_02		TCRBD02-01	TCRBD02	TCRBD02-01				01,02	TCRBJ02-07*01	TCRBJ02	TCRBJ02-07	01				0	3	0	4	0	3	36	50	53	-1	65	1	In	VDJ
CCCAGCCCCAACCAGACCTCTCTGTACTTCTGTGCCAGCAGTTTACTTTCGCCGCGATCCTCTGGAAACACCATATATTTTGGAGAG	CASSLLSPRSSGNTIYF	1	2.4147978814173252E-5	51	TCRBV27-01*01	TCRBV27	TCRBV27-01	01				TCRBD02-01	TCRBD02	TCRBD02-01				01,02	TCRBJ01-03*01	TCRBJ01	TCRBJ01-03	01				2	8	7	6	3	0	30	45	53	56	59	1	In	VDJ
GTGAGCACCTTGGAGCTGGGGGACTCGGCCCTTTATCTTTGCGCCAGCAGCCCGGAGGGAAGGAATCAGCCCCAGCATTTTGGTGAT	CASSPEGRNQPQHF	1	1.4309913371361928E-5	42	TCRBV05-01*01	TCRBV05	TCRBV05-01	01				TCRBD02-01*02	TCRBD02	TCRBD02-01	02				TCRBJ01-05*01	TCRBJ01	TCRBJ01-05	01				4	2	10	0	4	4	39	51	53	59	63	1	In	VDJ
AATTCCCTGGAGCTTGGTGACTCTGCTGTGTATTTCTGTGCCAGCGGCCTTTGGGCAGCCGATAACTATGGCTACACCTTCGGTTCG	CASGLWAADNYGYTF	1	8.943695857101204E-6	45	TCRBV03	TCRBV03	unresolved			TCRBV03-01,TCRBV03-02		TCRBD01-01*01	TCRBD01	TCRBD01-01	01				TCRBJ01-02*01	TCRBJ01	TCRBJ01-02	01				4	3	8	0	6	1	36	49	52	56	62	1	In	VDJ
GCCCTCAGAACCCAGGGACTCAGCTGTGTACTTCTGTGCCAGCAGTTTGATCGACGGAATATGAACACTGAAGCTTTCTTTGGACAA		1	2.5936717985593495E-5	47	TCRBV12	TCRBV12	unresolved			TCRBV12-03,TCRBV12-04				unresolved		TCRBD01,TCRBD02	TCRBD01-01,TCRBD02-01		TCRBJ01-01*01	TCRBJ01	TCRBJ01-01	01				3	7	1	8	3	0	34	48	55	58	61	1	Out	VDJ
CTGGAGCTTGGTGACTCTGCTGTGTATTTCTGTGCCAGCAGCCAAGACCGGACTAGCGGTAGCACAGATACGCAGTATTTTGGCCCA	CASSQDRTSGSTDTQYF	1	1.0732435028521446E-5	51	TCRBV03	TCRBV03	unresolved			TCRBV03-01,TCRBV03-02		TCRBD02-01	TCRBD02	TCRBD02-01				01,02	TCRBJ02-03*01	TCRBJ02	TCRBJ02-03	01				0	2	1	5	1	0	30	47	49	59	60	1	In	VDJ
GGAGTCGGCTGCTCCCTCCCAAACATCTGTGTACTTCTGTGCCAGCTAACTCGGGACAGGGGTAAAGAGACCCAGTACTTCGGGCCA		1	7.154956685680964E-6	44	TCRBV06	TCRBV06	unresolved			TCRBV06-02,TCRBV06-03		TCRBD01-01*01	TCRBD01	TCRBD01-01	01				TCRBJ02-05*01	TCRBJ02	TCRBJ02-05	01				8	6	0	2	2	3	37	46	52	62	64	1	Out	VDJ
CTCTGGCTTCTATCTCTGTGCCTGGAGTGTAAGTCCCGAGTAGCGGGAGGGCCCCGCAAGTCTTCCGGGGAGCTGTTTTTTGGAGAA		1	2.6831087571303614E-6	65	TCRBV30-01	TCRBV30	TCRBV30-01				01,02	TCRBD02-01*02	TCRBD02	TCRBD02-01	02				TCRBJ02-02*01	TCRBJ02	TCRBJ02-02	01				0	10	5	0	13	6	16	30	40	51	64	1	Out	VDJ
AAGCTCCTTCTCAGTGACTCTGGCTTCTATCTCTGTGCCTGGAGTGATCTGGGCTTTCCAACCGGAAACACCATATATTTTGGAGAG	CAWSDLGFPTGNTIYF	1	7.154956685680964E-6	48	TCRBV30-01*01	TCRBV30	TCRBV30-01	01				TCRBD01-01*01	TCRBD01	TCRBD01-01	01				TCRBJ01-03*01	TCRBJ01	TCRBJ01-03	01				1	4	8	0	9	4	33	46	50	54	63	1	In	VDJ
AGCTCCTTGGAGCTGGGGGACTCAGCCCTGTACTTCTGTGCCAGCAGCCAACCCACTAGGGGGTCCTATGGCTACACCTTCGGTTCG	CASSQPTRGSYGYTF	1	1.699302212849229E-5	45	TCRBV13-01*01	TCRBV13	TCRBV13-01	01				TCRBD01-01*01	TCRBD01	TCRBD01-01	01				TCRBJ01-02*01	TCRBJ01	TCRBJ01-02	01				5	9	5	1	2	4	36	48	57	63	65	1	In	VDJ
AGCACCTTGGAGCTGGGGGACTCGGCCCTTTATCTTTGCGCCAGCAGCTCGACAGGGCATGACACAGATACGCAGTATTTTGGCCCA	CASSSTGHDTDTQYF	1	1.3415543785651808E-5	45	TCRBV05-01*01	TCRBV05	TCRBV05-01	01				TCRBD01-01*01	TCRBD01	TCRBD01-01	01				TCRBJ02-03*01	TCRBJ02	TCRBJ02-03	01				3	1	2	3	5	2	36	49	50	57	62	1	In	VDJ
TTGGAGTCGGCTGCTCCCTCCCAAACATCTGTGTACTTCTGTGCCAGCAGCATGGCAGGGTCTGGAAACACCATATATTTTGGAGAG	CASSMAGSGNTIYF	1	2.5042348399883374E-5	42	TCRBV06	TCRBV06	unresolved			TCRBV06-02,TCRBV06-03		TCRBD01-01*01	TCRBD01	TCRBD01-01	01				TCRBJ01-03*01	TCRBJ01	TCRBJ01-03	01				6	5	4	3	0	1	39	50	55	-1	60	1	In	VDJ
AATTCCCTGGAGCTTGGTGACTCTGCTGTGTATTTCTGTGCCAGCAGCCAAGATCTGGGGACTGGAAACACCATATATTTTGGAGAG	CASSQDLGTGNTIYF	1	2.5936717985593495E-5	45	TCRBV03	TCRBV03	unresolved			TCRBV03-01,TCRBV03-02				unresolved		TCRBD01,TCRBD02	TCRBD01-01,TCRBD02-01		TCRBJ01-03*01	TCRBJ01	TCRBJ01-03	01				0	4	0	8	0	2	36	53	57	-1	61	1	In	VDJ
AGCACCTTGGAGCTGGGGGACTCGGCCCTTTATCTTTGCGCCAGCCTAGGGACAGGGACGAACACCGGGGAGCTGTTTTTTGGAGAA	CASLGTGTNTGELFF	1	1.4309913371361928E-5	45	TCRBV05-01*01	TCRBV05	TCRBV05-01	01				TCRBD01-01*01	TCRBD01	TCRBD01-01	01				TCRBJ02-02*01	TCRBJ02	TCRBJ02-02	01				7	3	0	3	1	0	36	45	48	57	58	1	In	VDJ
CTGTCGGCTGCTCCCTCCCAGACATTTGTGTACTTCTGTGCCAGCAGCCCTCGCAGGACAGGATCCACTGAAGCTTTCTTTGGACAA	CASSPRRTGSTEAFF	1	1.1626804614231567E-5	45	TCRBV06-05*01	TCRBV06	TCRBV06-05	01				TCRBD01-01*01	TCRBD01	TCRBD01-01	01				TCRBJ01-01*01	TCRBJ01	TCRBJ01-01	01				6	8	1	4	3	4	36	47	55	62	65	1	In	VDJ
TCCCTGGAGCTTGGTGACTCTGCTGTGTATTTCTGTGCCAGCAGCCAAGAGAGGGGGGTTAGCACAGATACGCAGTATTTTGGCCCA	CASSQERGVSTDTQYF	1	1.0732435028521446E-5	48	TCRBV03	TCRBV03	unresolved			TCRBV03-01,TCRBV03-02				unresolved		TCRBD01,TCRBD02	TCRBD01-01,TCRBD02-01		TCRBJ02-03*01	TCRBJ02	TCRBJ02-03	01				0	1	5	1	3	0	33	50	51	57	60	1	In	VDJ
CGGTCCACAAAGCTGGAGGACTCAGCCATGTACTTCTGTGCCAGCAAGGTGGAGGCGGGAAGCTCCTACGAGCAGTACTTCGGGCCG	CASKVEAGSSYEQYF	1	8.943695857101204E-6	45	TCRBV02-01*01	TCRBV02	TCRBV02-01	01				TCRBD02-01*02	TCRBD02	TCRBD02-01	02				TCRBJ02-07*01	TCRBJ02	TCRBJ02-07	01				7	8	7	3	2	0	36	46	54	60	62	1	In	VDJ
AGCTCTCTGGAGCTGGGGGACTCAGCTTTGTATTTCTGTGCCAGCACCTTGAACTGGGCGGGAAACTATGGCTACACCTTCGGTTCG	CASTLNWAGNYGYTF	1	1.0732435028521446E-5	45	TCRBV09-01	TCRBV09	TCRBV09-01				01,02	TCRBD02-01*02	TCRBD02	TCRBD02-01	02				TCRBJ01-02*01	TCRBJ01	TCRBJ01-02	01				6	11	7	3	0	2	36	46	57	-1	63	1	In	VDJ
GAGTCGGCTGCTCCCTCCCAGACATCTGTGTACTTCTGTGCCAGCAGTCGGACAGACTCCATGAACACTGAAGCTTTCTTTGGACAA	CASSRTDSMNTEAFF	1	1.788739171420241E-5	45	TCRBV06-01*01	TCRBV06	TCRBV06-01	01				TCRBD01-01*01	TCRBD01	TCRBD01-01	01				TCRBJ01-01*01	TCRBJ01	TCRBJ01-01	01				5	1	1	5	6	0	36	48	49	55	61	1	In	VDJ
CCTCTCACTGTGACATCGGCCCAAAAGAACCCGACAGCTTTCTATCTCTGTGCCAGTAGTATGCGCAGGGAGCTGTTTTTTGGAGAA	CASSMRRELFF	2	5.008469679976675E-5	33	TCRBV19-01	TCRBV19	TCRBV19-01				01,02	TCRBD02-01	TCRBD02	TCRBD02-01				01,02	TCRBJ02-02*01	TCRBJ02	TCRBJ02-02	01				3	0	7	6	2	9	48	-1	62	65	67	2	In	VDJ
CCAGACAGCTCTTTACTTCTGTGCCACCAGTGATGAAGGGGCGGCTAGCGGGAGCCTACGAACACCGGGGAGCTGTTTTTTGGAGAA		1	5.366217514260723E-6	62	TCRBV24	TCRBV24	unresolved			TCRBV24-01,TCRBV24-or09_02		TCRBD02-01*02	TCRBD02	TCRBD02-01	02				TCRBJ02-02*01	TCRBJ02	TCRBJ02-02	01				3	10	4	2	4	0	19	34	44	54	58	1	Out	VDJ
CTACACGCCCTGCAGCCAGAAGACTCAGCCCTGTATCTCTGCGCCAGCAGCCAAGCCGGGACCAACTACGAGCAGTACTTCGGGCCG	CASSQAGTNYEQYF	1	9.838065442811326E-6	42	TCRBV04-01*01	TCRBV04	TCRBV04-01	01						unresolved		TCRBD01,TCRBD02	TCRBD01-01,TCRBD02-01		TCRBJ02-07*01	TCRBJ02	TCRBJ02-07	01				1	2	0	7	3	3	39	55	57	62	65	1	In	VDJ
TCGCCCAGCCCCAACCAGACCTCTCTGTACTTCTGTGCCAGCAGTTTAACCCCTAGCGGGAGGTACAATGAGCAGTTCTTCGGGCCA	CASSLTPSGRYNEQFF	1	1.3415543785651808E-5	48	TCRBV27-01*01	TCRBV27	TCRBV27-01	01				TCRBD02-01*02	TCRBD02	TCRBD02-01	02				TCRBJ02-01*01	TCRBJ02	TCRBJ02-01	01				2	4	4	1	0	4	33	48	52	-1	63	1	In	VDJ
TTGGAGCTGGACGACTCGGCCCTGTATCTCTGTGCCAGCAGCGGAGGGACAGGGGGCTCCCCCCTCTATGGCTACACCTTCGGTTCG	CASSGGTGGSPLYGYTF	1	2.146487005704289E-5	51	TCRBV05-04*01	TCRBV05	TCRBV05-04	01				TCRBD01-01*01	TCRBD01	TCRBD01-01	01				TCRBJ01-02*01	TCRBJ01	TCRBJ01-02	01				4	3	0	0	8	4	30	42	45	57	65	1	In	VDJ
AACATGAGCCCTGAAGACAGCAGCATATATCTCTGCAGCGCCTACACTAGCGGGGCCCCCTCCTACAATGAGCAGTTCTTCGGGCCA	CSAYTSGAPSYNEQFF	1	3.577478342840482E-6	48	TCRBV29-01*01	TCRBV29	TCRBV29-01	01				TCRBD02-01*01	TCRBD02	TCRBD02-01	01				TCRBJ02-01*01	TCRBJ02	TCRBJ02-01	01				7	5	3	3	4	0	33	40	45	55	59	1	In	VDJ
GAGATCCAGCGCACAGAGCAGGGGGACTCGGCCATGTATCTCTGTGCCAGCAGCTTACTGAGATCCCCCGAAGCTTTCTTTGGACAA	CASSLLRSPEAFF	2	4.0246631356955425E-5	39	TCRBV07-09	TCRBV07	TCRBV07-09				01,03	TCRBD02-01*02	TCRBD02	TCRBD02-01	02				TCRBJ01-01*01	TCRBJ01	TCRBJ01-01	01				2	2	11	2	7	8	42	57	59	62	69	2	In	VDJ
GCACCTTGGAGCTGGGGGACTCGGCCCTTTATCTTTGCGCCAGCAGCTTGAGCCGGAACGAACACCGGGGAGCTGTTTTTTGGAGAA		1	1.4309913371361928E-5	46	TCRBV05-01*01	TCRBV05	TCRBV05-01	01						unresolved		TCRBD01,TCRBD02	TCRBD01-01,TCRBD02-01		TCRBJ02-02*01	TCRBJ02	TCRBJ02-02	01				1	4	1	8	1	0	35	50	54	57	58	1	Out	VDJ
TCTCTGGAGCTGGGGGACTCAGCTTTGTATTTCTGTGCCAGCAGCTTAATACAGGGCGCATTTAACTATGGCTACACCTTCGGTTCG	CASSLIQGAFNYGYTF	1	1.0732435028521446E-5	48	TCRBV09-01	TCRBV09	TCRBV09-01				01,02	TCRBD01-01*01	TCRBD01	TCRBD01-01	01				TCRBJ01-02*01	TCRBJ01	TCRBJ01-02	01				4	5	3	3	6	1	33	45	50	56	62	1	In	VDJ
CAGCCCTCAGAACCCAGGGACTCAGCTGTGTACTTCTGTGCCAGCAGTTTTGGGGTAGCGGGGACCGGGGAGCTGTTTTTTGGAGAA	CASSFGVAGTGELFF	1	2.6831087571303617E-5	45	TCRBV12	TCRBV12	unresolved			TCRBV12-03,TCRBV12-04		TCRBD02-01*01	TCRBD02	TCRBD02-01	01				TCRBJ02-02*01	TCRBJ02	TCRBJ02-02	01				3	5	5	3	0	5	36	50	55	-1	63	1	In	VDJ
ACGATCCAGCGCACACAGCAGGAGGACTCGGCCGTGTATCTCTGTGCCAGCAGCGTTCAAGATTACACTGAAGCTTTCTTTGGACAA	CASSVQDYTEAFF	1	3.0408565914144096E-5	39	TCRBV07-02*01	TCRBV07	TCRBV07-02	01						unresolved		TCRBD01,TCRBD02	TCRBD01-01,TCRBD02-01		TCRBJ01-01*01	TCRBJ01	TCRBJ01-01	01				5	6	2	8	2	3	42	54	60	62	64	1	In	VDJ
TCCAGCCCTCAGAACCCAGGGACTCAGCTGTGTACTTCTGTGCCAGCAGCACTGACACTATACAGACACGAGCAGTACTTCGGGCCG		1	1.9676130885622652E-5	43	TCRBV12	TCRBV12	unresolved			TCRBV12-03,TCRBV12-04				unresolved		TCRBD01,TCRBD02	TCRBD01-01,TCRBD02-01		TCRBJ02-07*01	TCRBJ02	TCRBJ02-07	01				6	4	2	6	10	5	38	49	53	57	67	1	Out	VDJ
GTGACCAGTGCCCATCCTGAAGACAGCAGCTTCTACATCTGCAGTGCTGTTTCCAGTGCGACGGGCACTGAAGCTTTCTTTGGACAA	CSAVSSATGTEAFF	1	8.049326271391085E-6	42	TCRBV20	TCRBV20	unresolved			TCRBV20-01,TCRBV20-or09_02		TCRBD02-01	TCRBD02	TCRBD02-01				01,02	TCRBJ01-01*01	TCRBJ01	TCRBJ01-01	01				5	13	8	4	0	4	39	48	61	-1	65	1	In	VDJ
AATGTGAACGCCTTGGAGCTGGACGACTCGGCCCTGTATCTCTGTGCCAGCAGCCCCGGGACGGATTATGGCTACACCTTCGGTTCG	CASSPGTDYGYTF	1	2.146487005704289E-5	39	TCRBV05-04*01	TCRBV05	TCRBV05-04	01						unresolved		TCRBD01,TCRBD02	TCRBD01-01,TCRBD02-01		TCRBJ01-02*01	TCRBJ01	TCRBJ01-02	01				4	3	0	7	4	5	42	54	57	62	66	1	In	VDJ
CTCACTGTGACATCGGCCCAAAAGAACCCGACAGCTTTCTATCTCTGTGCCAGTAGTACGGGGGCGCGAGGCTACACCTTCGGTTCG	CASSTGARGYTF	2	4.114100094266555E-5	36	TCRBV19-01	TCRBV19	TCRBV19-01				01,02			unresolved		TCRBD01,TCRBD02	TCRBD01-01,TCRBD02-01		TCRBJ01-02*01	TCRBJ01	TCRBJ01-02	01				4	1	6	0	4	8	45	58	59	65	69	2	In	VDJ
AATGTGAACGCCTTGTTGCTGGGGGACTCGGCCCTCTATCTCTGTGCCAGCAGCTTGGCTGGTGTTAATGAGCAGTTCTTCGGGCCA	CASSLAGVNEQFF	1	1.4309913371361928E-5	39	TCRBV05-06*01	TCRBV05	TCRBV05-06	01						unresolved		TCRBD01,TCRBD02	TCRBD01-01,TCRBD02-01		TCRBJ02-01*01	TCRBJ02	TCRBJ02-01	01				0	2	0	10	4	7	42	58	60	62	66	1	In	VDJ
ACGTTGGCGTCTGCTGTACCCTCTCAGACATCTGTGTACTTCTGTGCCAGCAGTGCGGACAGGGCCGACGAGCAGTACTTCGGGCCG	CASSADRADEQYF	1	2.7725457157013735E-5	39	TCRBV06-04	TCRBV06	TCRBV06-04				01,02	TCRBD01-01*01	TCRBD01	TCRBD01-01	01				TCRBJ02-07*01	TCRBJ02	TCRBJ02-07	01				4	1	1	3	3	5	42	55	56	64	67	1	In	VDJ
CCCCTGATCCTGGAGTCGCCCAGCCCCAACCAGACCTCTCTGTACTTCTGTGCCAGCGGTTACAATCAGCCCCAGCATTTTGGTGAT	CASGYNQPQHF	1	1.1626804614231567E-5	33	TCRBV27-01*01	TCRBV27	TCRBV27-01	01						unresolved					TCRBJ01-05*01	TCRBJ01	TCRBJ01-05	01				4	0	0	0	1	3	48	-1	-1	61	62	1	In	VJ
GGCGTCTGCTGTACCCTCTCAGACATCTGTGTACTTCTGTGCCAGCAGGTCCACCGGGACAAGTTCTACGAGCAGTACTTCGGGCCG		1	2.7725457157013735E-5	44	TCRBV06-04	TCRBV06	TCRBV06-04				01,02	TCRBD01-01*01	TCRBD01	TCRBD01-01	01				TCRBJ02-07*01	TCRBJ02	TCRBJ02-07	01				6	7	0	6	4	3	37	48	55	61	65	1	Out	VDJ
GCTGCTCCCTCCCAGACATCTGTGTACTTCTGTGCCAGCAGTGGCCGTTTCGGGGCCAAATCTAATCAGCCCCAGCATTTTGGTGAT	CASSGRFGAKSNQPQHF	1	1.878176129991253E-5	51	TCRBV06-01*01	TCRBV06	TCRBV06-01	01						unresolved		TCRBD01,TCRBD02	TCRBD01-01,TCRBD02-01		TCRBJ01-05*01	TCRBJ01	TCRBJ01-05	01				4	8	7	0	7	4	30	43	51	56	63	1	In	VDJ
GAGTCGGCTGCTCCCTCCCAAACATCTGTGTACTTCTGTGCCAGCAGACGCCAGGGGGTACGGTACAATGAGCAGTTCTTCGGGCCA	CASRRQGVRYNEQFF	1	1.3415543785651808E-5	45	TCRBV06	TCRBV06	unresolved			TCRBV06-02,TCRBV06-03		TCRBD01-01*01	TCRBD01	TCRBD01-01	01				TCRBJ02-01*01	TCRBJ02	TCRBJ02-01	01				6	4	4	1	5	4	36	47	51	58	63	1	In	VDJ
ACCTTGGAGCTGGGGGACTCGGCCCTTTATCTTTGCGCCAGCAGCTCCTCGGGGGGCGTCGACACCGGGGAGCTGTTTTTTGGAGAA	CASSSSGGVDTGELFF	1	1.4309913371361928E-5	48	TCRBV05-01*01	TCRBV05	TCRBV05-01	01				TCRBD02-01*01	TCRBD02	TCRBD02-01	01				TCRBJ02-02*01	TCRBJ02	TCRBJ02-02	01				3	3	8	1	5	3	33	46	49	56	61	1	In	VDJ
GCCCAGCCCCAACCAGACCTCTCTGTACTTCTGTGCCAGCAGTTCCTCCCTCAGGGATTGATAAGTACTGAAGCTTTCTTTGGACAA		1	1.0732435028521446E-5	50	TCRBV27-01*01	TCRBV27	TCRBV27-01	01				TCRBD01-01*01	TCRBD01	TCRBD01-01	01				TCRBJ01-01*01	TCRBJ01	TCRBJ01-01	01				4	7	4	3	10	5	31	44	51	56	66	1	Out	VDJ
CCCAGCCCCAACCAGACCTCTCTGTACTTCTGTGCCAGCAGTTTTCTTGACTAGCGGGCATCGCCCAATGAGCAGTTCTTCGGGCCA	CASSFLD*RASPNEQFF	1	1.3415543785651808E-5	51	TCRBV27-01*01	TCRBV27	TCRBV27-01	01				TCRBD02-01	TCRBD02	TCRBD02-01				01,02	TCRBJ02-01*01	TCRBJ02	TCRBJ02-01	01				3	4	2	4	7	6	30	44	48	58	65	1	Stop	VDJ
TGGCGTCTGCTGTACCCTCTCAGACATCTGTGTACTTCTGTACCGGGATAGAGGGCCTCTGGGGCCAAAGTCCTGACTTTCGGGGCC		2	3.756352259982506E-5	43	TCRBV06-04	TCRBV06	TCRBV06-04				01,02			unresolved		TCRBD01,TCRBD02	TCRBD01-01,TCRBD02-01		TCRBJ02-06*01	TCRBJ02	TCRBJ02-06	01				14	19	7	0	4	13	38	41	60	65	69	2	Out	VDJ
AGGCTGGAGTTGGCTGCTCCCTCCCAGACATCTGTGTACTTCTGTGCCAGCACGTCAGAAAGCTCCTACGAGCAGTACTTCGGGCCG	CASTSESSYEQYF	1	2.3253609228463134E-5	39	TCRBV06-06	TCRBV06	TCRBV06-06				01,02	TCRBD01-01*01	TCRBD01	TCRBD01-01	01				TCRBJ02-07*01	TCRBJ02	TCRBJ02-07	01				7	3	4	5	4	0	42	52	55	58	62	1	In	VDJ
CTGACAGTGACCAGTGCCCATCCTGAAGACAGCAGCTTCTACATCTGCAGTGTGCGGGGACAGGGCTACGAGCAGTACTTCGGGCCG	CSVRGQGYEQYF	1	5.366217514260723E-6	36	TCRBV20	TCRBV20	unresolved			TCRBV20-01,TCRBV20-or09_02		TCRBD01-01*01	TCRBD01	TCRBD01-01	01				TCRBJ02-07*01	TCRBJ02	TCRBJ02-07	01				7	4	0	3	0	3	45	52	56	-1	65	1	In	VDJ
ACGATCCAGCGCACACAGCAGGAGGACTCGGCCGTGTATCTCTGTGCCAGCAGCTTACGTAGCAATCAGCCCCAGCATTTTGGTGAT	CASSLRSNQPQHF	1	3.309167467127446E-5	39	TCRBV07-02*01	TCRBV07	TCRBV07-02	01				TCRBD02-01	TCRBD02	TCRBD02-01				01,02	TCRBJ01-05*01	TCRBJ01	TCRBJ01-05	01				2	0	8	6	0	0	42	-1	57	-1	59	1	In	VDJ
AGCACCTTGGAGCTGGGGGACTCGGCCCTTTATCTTTGCGCCAGCAGTCGGGCAGGGTCCGACACCGGGGAGCTGTTTTTTGGAGAA	CASSRAGSDTGELFF	1	1.4309913371361928E-5	45	TCRBV05-01*01	TCRBV05	TCRBV05-01	01				TCRBD01-01*01	TCRBD01	TCRBD01-01	01				TCRBJ02-02*01	TCRBJ02	TCRBJ02-02	01				5	5	4	3	4	3	36	47	52	57	61	1	In	VDJ
GTCGCCCAGCCCCAACCAGACCTCTCTGTACTTCTGTGCCAGCAGTTATATCAGGGCGGACTTGCCTACGAGCAGTACTTCGGGCCG		1	8.049326271391085E-6	47	TCRBV27-01*01	TCRBV27	TCRBV27-01	01						unresolved		TCRBD01,TCRBD02	TCRBD01-01,TCRBD02-01		TCRBJ02-07*01	TCRBJ02	TCRBJ02-07	01				4	4	4	3	8	2	34	47	51	56	64	1	Out	VDJ
CAGCGCACAGAGCAGGGGGACTCGGCCATGTATCTCTGTGCCAGCAGCTCATCCGACAGGGGGGTCACTGAAGCTTTCTTTGGACAA	CASSSSDRGVTEAFF	2	4.0246631356955425E-5	45	TCRBV07-09	TCRBV07	TCRBV07-09				01,03	TCRBD01-01*01	TCRBD01	TCRBD01-01	01				TCRBJ01-01*01	TCRBJ01	TCRBJ01-01	01				4	5	2	1	2	4	36	49	54	63	65	2	In	VDJ
GTGACCAGTGCCCATCCTGAAGACAGCAGCTTCTACATCTGCAGTGCTAGAGAGGGAGGACGCAATCAGCCCCAGCATTTTGGTGAT	CSAREGGRNQPQHF	1	8.049326271391085E-6	42	TCRBV20	TCRBV20	unresolved			TCRBV20-01,TCRBV20-or09_02		TCRBD02-01*02	TCRBD02	TCRBD02-01	02				TCRBJ01-05*01	TCRBJ01	TCRBJ01-05	01				0	0	9	1	2	2	39	-1	53	59	61	1	In	VDJ
GAGCTGGGGGACTCGGCCCTTTATCTTTGCGCCAGCAGCATACGATCGGGACTAGCGCATACCTCCTACGAGCAGTACTTCGGGCCG	CASSIRSGLAHTSYEQYF	1	9.838065442811326E-6	54	TCRBV05-01*01	TCRBV05	TCRBV05-01	01				TCRBD02-01	TCRBD02	TCRBD02-01				01,02	TCRBJ02-07*01	TCRBJ02	TCRBJ02-07	01				4	8	0	6	5	0	27	39	47	57	62	1	In	VDJ
AGGATCCAGCAGGTAGTGCGAGGAGATTCGGCAGCTTATTTCTGTGCCAGCTCACCGGGGGGGAACACTGAAGCTTTCTTTGGACAA	CASSPGGNTEAFF	1	3.219730508556434E-5	39	TCRBV18-01*01	TCRBV18	TCRBV18-01	01				TCRBD02-01*01	TCRBD02	TCRBD02-01	01				TCRBJ01-01*01	TCRBJ01	TCRBJ01-01	01				3	0	9	1	0	1	42	-1	56	-1	62	1	In	VDJ
CCTCCCAGACATCTGTGTACTTCTGTGCCAGCAGTGGAGAGGGACTACGGGCGCAGGGAGCCCCCCTACGAGCAGTACTTCGGGCCG		1	1.3415543785651808E-5	58	TCRBV06-01*01	TCRBV06	TCRBV06-01	01				TCRBD02-01	TCRBD02	TCRBD02-01				01,02	TCRBJ02-07*01	TCRBJ02	TCRBJ02-07	01				4	4	0	9	17	2	23	36	40	47	64	1	Out	VDJ
AGGCTGGAGTCGGCTGCTCCCTCCCAGACATCTGTGTACTTCTGTGCCAGCAGAGGTGCAGGGGATCAGCCCCAGCATTTTGGTGAT	CASRGAGDQPQHF	1	1.878176129991253E-5	39	TCRBV06-01*01	TCRBV06	TCRBV06-01	01				TCRBD01-01*01	TCRBD01	TCRBD01-01	01				TCRBJ01-05*01	TCRBJ01	TCRBJ01-05	01				6	5	4	2	0	5	42	53	58	-1	64	1	In	VDJ
GTGACCAGTGCCCATCCTGAAGACAGCAGCTTCTACATCTGCAGTGCTAGCCGTAGCGGGGGAGTCGAGACCCAGTACTTCGGGCCA	CSASRSGGVETQYF	1	5.366217514260723E-6	42	TCRBV20	TCRBV20	unresolved			TCRBV20-01,TCRBV20-or09_02		TCRBD02-01*01	TCRBD02	TCRBD02-01	01				TCRBJ02-05*01	TCRBJ02	TCRBJ02-05	01				3	3	5	2	4	5	39	50	53	62	66	1	In	VDJ
CAGCGCACAGAGCAGGGGGACTCGGCCATGTATCTCTGTGCCAGCAGCCCTACCGGGAGGGGGGACTATGGCTACACCTTCGGTTCG	CASSPTGRGDYGYTF	1	3.309167467127446E-5	45	TCRBV07-09	TCRBV07	TCRBV07-09				01,03	TCRBD02-01*02	TCRBD02	TCRBD02-01	02				TCRBJ01-02*01	TCRBJ01	TCRBJ01-02	01				5	5	8	0	3	3	36	48	53	61	64	1	In	VDJ
ACAGTGACCAGTGCCCATCCTGAAGACAGCAGCTTCTACATCTGCAGTGCTAGGAGGGAAAGCAATCAGCCCCAGCATTTTGGTGAT	CSARRESNQPQHF	1	8.049326271391085E-6	39	TCRBV20	TCRBV20	unresolved			TCRBV20-01,TCRBV20-or09_02		TCRBD02-01*02	TCRBD02	TCRBD02-01	02				TCRBJ01-05*01	TCRBJ01	TCRBJ01-05	01				3	0	11	0	2	1	42	-1	53	58	60	1	In	VDJ
AACCTGAGCTCTCTGGAGCTGGGGGACTCAGCTTTGTATTTCTGTGCCAGCAGCCTCGGGGGCCTCGACGAGCAGTACTTCGGGCCG	CASSLGGLDEQYF	1	9.838065442811326E-6	39	TCRBV09-01	TCRBV09	TCRBV09-01				01,02			unresolved		TCRBD01,TCRBD02	TCRBD01-01,TCRBD02-01		TCRBJ02-07*01	TCRBJ02	TCRBJ02-07	01				4	3	6	0	4	5	42	54	57	63	67	1	In	VDJ
TCGCCCAGCCCCAACCAGACCTCTCTGTACTTCTGTGCCAGCAGTTTATCGGGCAGGGGCTCTGGAAACACCATATATTTTGGAGAG	CASSLSGRGSGNTIYF	3	6.171150141399831E-5	48	TCRBV27-01*01	TCRBV27	TCRBV27-01	01				TCRBD01-01*01	TCRBD01	TCRBD01-01	01				TCRBJ01-03*01	TCRBJ01	TCRBJ01-03	01				0	3	4	2	0	0	33	50	53	-1	59	3	In	VDJ
ATCCAGCAGGTAGTGCGAGGAGATTCGGCAGCTTATTTCTGTGCCAGCTCACCAGTTCAGGGTAGCTACGAGCAGTACTTCGGGCCG	CASSPVQGSYEQYF	1	2.4147978814173252E-5	42	TCRBV18-01*01	TCRBV18	TCRBV18-01	01				TCRBD01-01*01	TCRBD01	TCRBD01-01	01				TCRBJ02-07*01	TCRBJ02	TCRBJ02-07	01				2	3	4	3	3	3	39	54	57	62	65	1	In	VDJ
GCTGCTCCCTCCCAGACATCTGTGTACTTCTGTGCCAGCCTGCCTTACGTCGAGGCAGCGGGAACGGAGCCCCAGCATTTTGGTGAT	CASLPYVEAAGTEPQHF	1	2.146487005704289E-5	51	TCRBV06	TCRBV06	unresolved			TCRBV06-01,TCRBV06-05,TCRBV06-06		TCRBD02-01*02	TCRBD02	TCRBD02-01	02				TCRBJ01-05*01	TCRBJ01	TCRBJ01-05	01				8	17	6	3	4	8	30	39	56	63	67	1	In	VDJ
ATCCAGCCTGCAGAGCTTGGGGACTCGGCCATGTATCTCTGTGCCAGCAGCTTAAACAGGGGAAATACTGAAGCTTTCTTTGGACAA	CASSLNRGNTEAFF	1	3.219730508556434E-5	42	TCRBV11-01*01	TCRBV11	TCRBV11-01	01				TCRBD01-01*01	TCRBD01	TCRBD01-01	01				TCRBJ01-01*01	TCRBJ01	TCRBJ01-01	01				2	1	3	2	4	5	39	54	55	62	66	1	In	VDJ
AACGCCTTGTTGCTGGGGGACTCGGCCCTCTATCTCTGTGCCAGCACCCTTCCGACCGGACGGGGTTCACCCCTCCACTTTGGGAAC	CASTLPTGRGSPLHF	1	8.943695857101204E-6	45	TCRBV05-06*01	TCRBV05	TCRBV05-06	01				TCRBD02-01*01	TCRBD02	TCRBD02-01	01				TCRBJ01-06*01	TCRBJ01	TCRBJ01-06	01				6	14	8	3	0	9	36	46	60	-1	65	1	In	VDJ
CTGGAGTCGGCTGCTCCCTCCCAGACATCTGTGTACTTCTGTGCCAGCAGCGCCCGGGACAGATCCTACGAGCAGTACTTCGGGCCG	CASSARDRSYEQYF	1	1.3415543785651808E-5	42	TCRBV06-01*01	TCRBV06	TCRBV06-01	01				TCRBD01-01*01	TCRBD01	TCRBD01-01	01				TCRBJ02-07*01	TCRBJ02	TCRBJ02-07	01				6	5	0	5	1	1	39	50	55	62	63	1	In	VDJ
ATCCAGCCCTCAGAACCCAGGGACTCAGCTGTGTACTTCTGTGCCAGCAGTTTGGGAGGGGACGACACTGAAGCTTTCTTTGGACAA	CASSLGGDDTEAFF	1	2.5936717985593495E-5	42	TCRBV12	TCRBV12	unresolved			TCRBV12-03,TCRBV12-04		TCRBD02-01*02	TCRBD02	TCRBD02-01	02				TCRBJ01-01*01	TCRBJ01	TCRBJ01-01	01				3	0	9	0	4	3	39	-1	53	60	64	1	In	VDJ
CTGTCGGCTGCTCCCTCCCAGACATCTGTGTACTTCTGTGCCAGCAGCGAGGATGGGCAGTCCTACAATGAGCAGTTCTTCGGGCCA	CASSEDGQSYNEQFF	1	1.5204282957072048E-5	45	TCRBV06-05*01	TCRBV06	TCRBV06-05	01						unresolved		TCRBD01,TCRBD02	TCRBD01-01,TCRBD02-01		TCRBJ02-01*01	TCRBJ02	TCRBJ02-01	01				6	7	8	0	2	1	36	47	54	58	60	1	In	VDJ
TCCCTGGAGCTTGGTGACTCTGCTGTGTATTTCTGTGCCAGCAGCCAGGCGGGACAACGCTCTGGAAACACCATATATTTTGGAGAG	CASSQAGQRSGNTIYF	1	2.5936717985593495E-5	48	TCRBV03	TCRBV03	unresolved			TCRBV03-01,TCRBV03-02				unresolved		TCRBD01,TCRBD02	TCRBD01-01,TCRBD02-01		TCRBJ01-03*01	TCRBJ01	TCRBJ01-03	01				3	3	0	6	3	0	33	47	50	56	59	1	In	VDJ
GTGAGCACCTTGGAGCTGGGGGACTCGGCCCTTTATCTTTGCGCCAGCAGCGGGGAGGGACGGACCTATGGCTACACCTTCGGTTCG	CASSGEGRTYGYTF	1	1.1626804614231567E-5	42	TCRBV05-01*01	TCRBV05	TCRBV05-01	01				TCRBD02-01*02	TCRBD02	TCRBD02-01	02				TCRBJ01-02*01	TCRBJ01	TCRBJ01-02	01				4	1	9	0	6	4	39	51	52	59	65	1	In	VDJ
GTACCCTCTCAGACATCTGTGTACTTCTGTGCCAGCAGTGCCCCCCGCAGCGGGGGGGCAGCTACCGGGGAGCTGTTTTTTGGAGAA	CASSAPRSGGAATGELFF	2	3.756352259982506E-5	54	TCRBV06-04	TCRBV06	TCRBV06-04				01,02	TCRBD02-01*01	TCRBD02	TCRBD02-01	01				TCRBJ02-02*01	TCRBJ02	TCRBJ02-02	01				4	8	6	0	5	5	27	40	48	58	63	2	In	VDJ
CTGGAGTCGGCTGCTCCCTCCCAGACATCTGTGTACTTCTGTGCCAGCAGAGAACTTCTCTCTGGAAACACCATATATTTTGGAGAG	CASRELLSGNTIYF	2	4.114100094266555E-5	42	TCRBV06-01*01	TCRBV06	TCRBV06-01	01				TCRBD02-01	TCRBD02	TCRBD02-01				01,02	TCRBJ01-03*01	TCRBJ01	TCRBJ01-03	01				2	0	4	10	3	0	39	-1	54	56	59	2	In	VDJ
CTTCACATCAATTCCCTGGAGCTTGGTGACTCTGCTGTGTATTTCTGTGCCAGCAGCCGGGGGGGGAATACGCAGTATTTTGGCCCA	CASSRGGNTQYF	1	1.0732435028521446E-5	36	TCRBV03	TCRBV03	unresolved			TCRBV03-01,TCRBV03-02		TCRBD02-01*01	TCRBD02	TCRBD02-01	01				TCRBJ02-03*01	TCRBJ02	TCRBJ02-03	01				4	0	9	0	2	7	45	-1	58	65	67	1	In	VDJ
TCAGGCTGGAGTCGGCTGCTCCCTCCCAGACATCTGTGTACTTCTGTGCCTTCAGGAGGGGGCTGAAAGACCCAGTACTTCGGGCCA		1	1.2521174199941687E-5	37	TCRBV06-01*01	TCRBV06	TCRBV06-01	01				TCRBD01-01*01	TCRBD01	TCRBD01-01	01				TCRBJ02-05*01	TCRBJ02	TCRBJ02-05	01				11	6	5	0	4	6	44	50	56	63	67	1	Out	VDJ
CTGCTCCCTCCCAGACATCTGTGTACTTCTGTGCCAGCAGCCGCGACAGGCACCACCCCTGGGGCCAAAGTCCTGACTTTCGGGGCC		1	2.0570500471332773E-5	52	TCRBV06	TCRBV06	unresolved			TCRBV06-01,TCRBV06-05,TCRBV06-06		TCRBD01-01*01	TCRBD01	TCRBD01-01	01				TCRBJ02-06*01	TCRBJ02	TCRBJ02-06	01				6	4	2	4	19	13	29	40	44	50	69	1	Out	VDJ
TCCCTGGAGCTTGGTGACTCTGCTGTGTATTTCTGTGCCAGCAGCCAAGATCAGCGGGGGGGATACAATGAGCAGTTCTTCGGGCCA	CASSQDQRGGYNEQFF	1	1.4309913371361928E-5	48	TCRBV03	TCRBV03	unresolved			TCRBV03-01,TCRBV03-02		TCRBD02-01*01	TCRBD02	TCRBD02-01	01				TCRBJ02-01*01	TCRBJ02	TCRBJ02-01	01				0	2	6	0	1	4	33	50	52	62	63	1	In	VDJ
GAGTCCGCCAGCACCAACCAGACATCTATGTACCTCTGTGCCAGCAGAGACAGGGGGGGTGGCAATCAGCCCCAGCATTTTGGTGAT	CASRDRGGGNQPQHF	3	5.3662175142607234E-5	45	TCRBV28-01*01	TCRBV28	TCRBV28-01	01				TCRBD01-01*01	TCRBD01	TCRBD01-01	01				TCRBJ01-05*01	TCRBJ01	TCRBJ01-05	01				6	1	2	1	4	2	36	47	48	57	61	3	In	VDJ
ACCTTGGAGCTGGGGGACTCGGCCCTTTATCTTTGCGCCAGCAGCTGGGGGACCGACAGGATTAGTGATGGCTACACCTTCGGTTCG	CASSWGTDRISDGYTF	1	1.1626804614231567E-5	48	TCRBV05-01*01	TCRBV05	TCRBV05-01	01				TCRBD01-01*01	TCRBD01	TCRBD01-01	01				TCRBJ01-02*01	TCRBJ01	TCRBJ01-02	01				3	8	2	4	7	6	33	46	54	60	67	1	In	VDJ
AGTGACCAGTGCCCATCCTGAAGACAGCAGCTTCTACATCTGCAGTGCTAGAGATTGTAGACAAACACTGAAGCTTTCTTTGGACAA		1	8.049326271391085E-6	41	TCRBV20	TCRBV20	unresolved			TCRBV20-01,TCRBV20-or09_02		TCRBD01-01*01	TCRBD01	TCRBD01-01	01				TCRBJ01-01*01	TCRBJ01	TCRBJ01-01	01				0	5	2	6	0	2	40	54	59	-1	63	1	Out	VDJ
TCGGCTGCTCCCTCCCAGACATCTGTGTACTTCTGTGCCAGCAGTGGGGCCAGACAGGGGGAGACCTACGAGCAGTACTTCGGGCCG	CASSGARQGETYEQYF	1	1.3415543785651808E-5	48	TCRBV06-01*01	TCRBV06	TCRBV06-01	01				TCRBD01-01*01	TCRBD01	TCRBD01-01	01				TCRBJ02-07*01	TCRBJ02	TCRBJ02-07	01				4	6	2	1	3	2	33	46	52	61	64	1	In	VDJ
TGCAGCCAGAAGACTCGGCCCTGTATCTCTGCGCCAGCCCTAAAAAGGGGACAGACTATAGACTCCTACGAGCAGTACTTCGGGCCG		1	1.1626804614231567E-5	52	TCRBV04-03*01	TCRBV04	TCRBV04-03	01				TCRBD01-01*01	TCRBD01	TCRBD01-01	01				TCRBJ02-07*01	TCRBJ02	TCRBJ02-07	01				8	9	0	5	8	0	29	38	47	54	62	1	Out	VDJ
TCCACAAAGCTGGAGGACTCAGCCATGTACTTCTGTGCCAGCAGTGAAGCGGGGATGGTAGCCCAGGAGGGGCAGTTCTTCGGGCCA	CASSEAGMVAQEGQFF	1	1.609865254278217E-5	48	TCRBV02-01*01	TCRBV02	TCRBV02-01	01				TCRBD02-01*02	TCRBD02	TCRBD02-01	02				TCRBJ02-01*01	TCRBJ02	TCRBJ02-01	01				0	15	10	0	0	12	33	50	65	-1	71	1	In	VDJ
ACCAGTGCCCATCCTGAAGACAGCAGCTTCTACATCTGCAGTGCTAAATCAGGGCGATCTAGCAATCAGCCCCAGCATTTTGGTGAT	CSAKSGRSSNQPQHF	1	8.049326271391085E-6	45	TCRBV20	TCRBV20	unresolved			TCRBV20-01,TCRBV20-or09_02		TCRBD01-01*01	TCRBD01	TCRBD01-01	01				TCRBJ01-05*01	TCRBJ01	TCRBJ01-05	01				4	3	4	3	5	0	36	46	49	54	59	1	In	VDJ
GTGAGCACCTTGGAGCTGGGGGACTCGGCCCTTTATCTTTGCGCCAGCAGCTTGGGAGGCAGGGGGAACGAGCAGTACTTCGGGCCG	CASSLGGRGNEQYF	1	9.838065442811326E-6	42	TCRBV05-01*01	TCRBV05	TCRBV05-01	01				TCRBD01-01*01	TCRBD01	TCRBD01-01	01				TCRBJ02-07*01	TCRBJ02	TCRBJ02-07	01				0	4	4	1	1	5	39	55	59	66	67	1	In	VDJ
AGCTCCTTGGAGCTGGGGGACTCAGCCCTGTACTTCTGTGCCAGCAGCAAAGGGCGGGGGGGCCAAGATACGCAGTATTTTGGCCCA	CASSKGRGGQDTQYF	2	2.3253609228463134E-5	45	TCRBV13-01*01	TCRBV13	TCRBV13-01	01				TCRBD02-01*01	TCRBD02	TCRBD02-01	01				TCRBJ02-03*01	TCRBJ02	TCRBJ02-03	01				5	5	7	0	3	5	36	48	53	62	65	2	In	VDJ
GTGACCAGTGCCCATCCTGAAGACAGCAGCTTCTACATCTGCAGTGCGGGGGTAGCGGGAGGAGACTACGAGCAGTACTTCGGGCCG	CSAGVAGGDYEQYF	1	5.366217514260723E-6	42	TCRBV20	TCRBV20	unresolved			TCRBV20-01,TCRBV20-or09_02		TCRBD02-01*02	TCRBD02	TCRBD02-01	02				TCRBJ02-07*01	TCRBJ02	TCRBJ02-07	01				6	5	5	1	3	3	39	47	52	62	65	1	In	VDJ
ACAGTGACCAGTGCCCATCCTGAAGACAGCAGCTTCTACATCTGCAGTGCTGGACAGGGGGCTAACTATGGCTACACCTTCGGTTCG	CSAGQGANYGYTF	1	6.2605870999708435E-6	39	TCRBV20	TCRBV20	unresolved			TCRBV20-01,TCRBV20-or09_02		TCRBD01-01*01	TCRBD01	TCRBD01-01	01				TCRBJ01-02*01	TCRBJ01	TCRBJ01-02	01				5	0	1	1	0	0	42	-1	51	-1	61	1	In	VDJ
ACCTTGGAGCTGGGGGACTCGGCCCTTTATCTTTGCGCCAGCAGCTACAAAGGCGTGGGGAGCTCCTACGAGCAGTACTTCGGGCCG	CASSYKGVGSSYEQYF	1	9.838065442811326E-6	48	TCRBV05-01*01	TCRBV05	TCRBV05-01	01				TCRBD02-01*02	TCRBD02	TCRBD02-01	02				TCRBJ02-07*01	TCRBJ02	TCRBJ02-07	01				3	11	9	2	0	0	33	46	57	-1	62	1	In	VDJ
AAGATCCAGCCCTCAGAACCCAGGGACTCAGCTGTGTACTTCTGTGCCAGCAGTTCTTTGGACCACCCCGAGCAGTACTTCGGGCCG	CASSSLDHPEQYF	1	1.9676130885622652E-5	39	TCRBV12	TCRBV12	unresolved			TCRBV12-03,TCRBV12-04				unresolved		TCRBD01,TCRBD02	TCRBD01-01,TCRBD02-01		TCRBJ02-07*01	TCRBJ02	TCRBJ02-07	01				4	4	1	7	5	6	42	55	59	63	68	1	In	VDJ
GTGACCAGTGCCCATCCTGAAGACAGCAGCTTCTACATCTGCAGTGCTAGAGCGCCAGGGTTTGGAGAAAAACTGTTTTTTGGCAGT	CSARAPGFGEKLFF	1	1.3415543785651808E-5	42	TCRBV20	TCRBV20	unresolved			TCRBV20-01,TCRBV20-or09_02		TCRBD01-01*01	TCRBD01	TCRBD01-01	01				TCRBJ01-04*01	TCRBJ01	TCRBJ01-04	01				1	3	4	3	6	8	39	52	55	60	66	1	In	VDJ
TCGCCCAGCCCCAACCAGACCTCTCTGTACTTCTGTGCCAGCAGCTCCTTCGGGGAGCTCCTTTCCTACGAGCAGTACTTCGGGCCG	CASSSFGELLSYEQYF	1	8.049326271391085E-6	48	TCRBV27-01*01	TCRBV27	TCRBV27-01	01				TCRBD02-01	TCRBD02	TCRBD02-01				01,02	TCRBJ02-07*01	TCRBJ02	TCRBJ02-07	01				6	6	8	3	8	1	33	44	50	55	63	1	In	VDJ
CTGACAGTGACCAGTGCCCATCCTGAAGACAGCAGCTTCTACATCTGCAGTGCTAGAACCTCGGGCAACGTAAACACCTTCGGTTCG	CSARTSGNVNTF	1	6.2605870999708435E-6	36	TCRBV20	TCRBV20	unresolved			TCRBV20-01,TCRBV20-or09_02				unresolved		TCRBD01,TCRBD02	TCRBD01-01,TCRBD02-01		TCRBJ01-02*01	TCRBJ01	TCRBJ01-02	01				2	5	8	0	7	12	45	57	62	66	73	1	In	VDJ
ACTCTGGAGTCCGCTACCAGCTCCCAGACATCTGTGTACTTCTGTGCCATCAGTGAGTCGGCAGACCACGAGCAGTACTTCGGGCCG	CAISESADHEQYF	2	5.008469679976675E-5	39	TCRBV10-03*01	TCRBV10	TCRBV10-03	01						unresolved		TCRBD01,TCRBD02	TCRBD01-01,TCRBD02-01		TCRBJ02-07*01	TCRBJ02	TCRBJ02-07	01				0	4	2	7	1	5	42	59	63	66	67	2	In	VDJ
CGGTCCACAAAGCTGGAGGACTCAGCCATGTACTTCTGTGCCAGCAGTGAAGCGGTCAGGGACGCCGGGGAGCTGTTTTTTGGAGAA	CASSEAVRDAGELFF	1	1.2521174199941687E-5	45	TCRBV02-01*01	TCRBV02	TCRBV02-01	01						unresolved		TCRBD01,TCRBD02	TCRBD01-01,TCRBD02-01		TCRBJ02-02*01	TCRBJ02	TCRBJ02-02	01				0	5	0	7	1	6	36	53	58	63	64	1	In	VDJ
ACCTTGGAGCTGGGGGACTCGGCCCTTTATCTTTGCGCCAGCAGCTTGGCCAGGGCGGGGGGGCAAGAGACCCAGTACTTCGGGCCA	CASSLARAGGQETQYF	1	9.838065442811326E-6	48	TCRBV05-01*01	TCRBV05	TCRBV05-01	01				TCRBD02-01*01	TCRBD02	TCRBD02-01	01				TCRBJ02-05*01	TCRBJ02	TCRBJ02-05	01				0	5	7	0	0	2	33	49	54	-1	63	1	In	VDJ
GCTGCTCCCTCCCAAACATCTGTGTACTTCTGTGCCAGCAGTCCCACCTCCCGGGATTATAGCAATCAGCCCCAGCATTTTGGTGAT	CASSPTSRDYSNQPQHF	1	1.1626804614231567E-5	51	TCRBV06	TCRBV06	unresolved			TCRBV06-02,TCRBV06-03		TCRBD02-01*02	TCRBD02	TCRBD02-01	02				TCRBJ01-05*01	TCRBJ01	TCRBJ01-05	01				5	9	8	3	3	0	30	42	51	56	59	1	In	VDJ
CTCCTTCTCAGTGACTCTGGCTTCTATCTCTGTGCCTGGACCTTAGGGACTAGCGGATCGATCTACAATGAGCAGTTCTTCGGGCCA	CAWTLGTSGSIYNEQFF	1	3.577478342840482E-6	51	TCRBV30-01*01	TCRBV30	TCRBV30-01	01				TCRBD02-01	TCRBD02	TCRBD02-01				01,02	TCRBJ02-01*01	TCRBJ02	TCRBJ02-01	01				4	5	0	5	6	3	30	40	45	56	62	1	In	VDJ
TCGCCCAGCCCCAACCAGACCTCTCTGTACTTCTGTGCCAGCAGCCCCCTCAAGGGACAGGGGGCTAACGAGCAGTACTTCGGGCCG	CASSPLKGQGANEQYF	1	8.049326271391085E-6	48	TCRBV27-01*01	TCRBV27	TCRBV27-01	01				TCRBD01-01*01	TCRBD01	TCRBD01-01	01				TCRBJ02-07*01	TCRBJ02	TCRBJ02-07	01				6	9	0	0	2	5	33	44	53	65	67	1	In	VDJ
TCGGCTGCTCCCTCCCAGACATCTGTGTACTTCTGTGCCAGCAGTTACAGTTTGTCCCAGATAGGCTACGAGCAGTACTTCGGGCCG	CASSYSLSQIGYEQYF	1	8.943695857101204E-6	48	TCRBV06-05*01	TCRBV06	TCRBV06-05	01						unresolved		TCRBD01,TCRBD02	TCRBD01-01,TCRBD02-01		TCRBJ02-07*01	TCRBJ02	TCRBJ02-07	01				2	9	4	5	5	3	33	48	57	60	65	1	In	VDJ
CTGAACATGAGCTCCTTGGAGCTGGGGGACTCAGCCCTGTACTTCTGTGCCAGCAGCCGAGACCGGAGGGAGCAGTACTTCGGGCCG	CASSRDRREQYF	1	1.5204282957072048E-5	36	TCRBV13-01*01	TCRBV13	TCRBV13-01	01				TCRBD02-01*02	TCRBD02	TCRBD02-01	02				TCRBJ02-07*01	TCRBJ02	TCRBJ02-07	01				5	7	10	1	0	7	45	57	64	-1	69	1	In	VDJ
CTGGAGTCGGCTGCTCCCTCCCAGACATCTGTGTACTTCTGTGCCAGCACCCTTGACGGCCTACAAGCTAGCTACACCTTCGGTTCG	CASTLDGLQASYTF	1	1.5204282957072048E-5	42	TCRBV06-01*01	TCRBV06	TCRBV06-01	01						unresolved		TCRBD01,TCRBD02	TCRBD01-01,TCRBD02-01		TCRBJ01-02*01	TCRBJ01	TCRBJ01-02	01				7	5	2	7	13	9	39	49	54	57	70	1	In	VDJ
ACTCTGAAGATCCAGCCCTCAGAACCCAGGGACTCAGCTGTGTACTTCTGTGCCAGCAGTTCCCTCATAGAAGCTTTCTTTGGACAA	CASSSLIEAFF	1	2.5936717985593495E-5	33	TCRBV12	TCRBV12	unresolved			TCRBV12-03,TCRBV12-04				unresolved		TCRBD01,TCRBD02	TCRBD01-01,TCRBD02-01		TCRBJ01-01*01	TCRBJ01	TCRBJ01-01	01				4	4	4	6	2	8	48	61	65	67	69	1	In	VDJ
TCGGCTGCTCCCTCCCAAACATCTGTGTACTTCTGTGCCAGCAGGACGCGGGGTGGGGCCCTACAAGAGACCCAGTACTTCGGGCCA	CASRTRGGALQETQYF	1	7.154956685680964E-6	48	TCRBV06	TCRBV06	unresolved			TCRBV06-02,TCRBV06-03		TCRBD02-01*01	TCRBD02	TCRBD02-01	01				TCRBJ02-05*01	TCRBJ02	TCRBJ02-05	01				6	3	7	3	10	2	33	44	47	53	63	1	In	VDJ
AGGATCCAGCAGGTAGTGCGAGGAGATTCGGCAGCTTATTTCTGTGCCAGCTCACCGGCTCCCCCGGGCGGCTACACCTTCGGTTCG	CASSPAPPGGYTF	1	2.6831087571303617E-5	39	TCRBV18-01*01	TCRBV18	TCRBV18-01	01						unresolved		TCRBD01,TCRBD02	TCRBD01-01,TCRBD02-01		TCRBJ01-02*01	TCRBJ01	TCRBJ01-02	01				3	9	8	0	0	8	42	56	65	-1	69	1	In	VDJ
AACATGAGCTCCTTGGAGCTGGGGGACTCAGCCCTGTACTTCTGTGCCAGCAGCTTAGGGGGTCCCACTGAAGCTTTCTTTGGACAA	CASSLGGPTEAFF	1	2.0570500471332773E-5	39	TCRBV13-01*01	TCRBV13	TCRBV13-01	01						unresolved		TCRBD01,TCRBD02	TCRBD01-01,TCRBD02-01		TCRBJ01-01*01	TCRBJ01	TCRBJ01-01	01				0	0	0	9	3	4	42	-1	59	62	65	1	In	VDJ
TCTGCTGCCTCCTCCCAGACATCTGTATATTTCTGCGCCGGTTCCCAACAGGGAACGGCAGATATCTATGGCTACACCTTCGGTTCG	CAGSQQGTADIYGYTF	2	4.650721845692627E-5	48	TCRBV10-01	TCRBV10	TCRBV10-01				01,02	TCRBD01-01*01	TCRBD01	TCRBD01-01	01				TCRBJ01-02*01	TCRBJ01	TCRBJ01-02	01				11	8	3	3	12	4	33	39	47	53	65	2	In	VDJ
TCTCTGGAGCTGGGGGACTCAGCTTTGTATTTCTGTGCCAGCAGCGCCCCGGGGACTAGCGGGGGGGGGACCCAGTACTTCGGGCCA	CASSAPGTSGGGTQYF	1	8.943695857101204E-6	48	TCRBV09-01	TCRBV09	TCRBV09-01				01,02	TCRBD02-01*01	TCRBD02	TCRBD02-01	01				TCRBJ02-05*01	TCRBJ02	TCRBJ02-05	01				3	5	0	0	1	7	33	46	51	67	68	1	In	VDJ
CTGCTGTCGGCTGCTCCCTCCCAGACATCTGTGTACTTCTGTGCCAGCAGAATTTTCAGGGGATCCTACGAGCAGTACTTCGGGCCG	CASRIFRGSYEQYF	1	8.943695857101204E-6	42	TCRBV06-05*01	TCRBV06	TCRBV06-05	01				TCRBD01-01*01	TCRBD01	TCRBD01-01	01				TCRBJ02-07*01	TCRBJ02	TCRBJ02-07	01				6	6	4	2	1	1	39	50	56	62	63	1	In	VDJ
CATCCTGAAGACAGCAGCTTCTACATCTGCAGTGCTAGTAGTAGGGGGGCCGGCCTCGGTCGAATCTTGTCCCAGCATTTTGGTGAT	CSASSRGAGLGRILSQHF	1	8.049326271391085E-6	54	TCRBV20	TCRBV20	unresolved			TCRBV20-01,TCRBV20-or09_02				unresolved		TCRBD01,TCRBD02	TCRBD01-01,TCRBD02-01		TCRBJ01-05*01	TCRBJ01	TCRBJ01-05	01				3	4	5	1	22	11	27	38	42	48	70	1	In	VDJ
AGCACCTTGGAGCTGGGGGACTCGGCCCTTTATCTTTGCGCCAGCAGCTTGGCCGGGGGCAGCAATCAGCCCCAGCATTTTGGTGAT	CASSLAGGSNQPQHF	1	1.4309913371361928E-5	45	TCRBV05-01*01	TCRBV05	TCRBV05-01	01						unresolved		TCRBD01,TCRBD02	TCRBD01-01,TCRBD02-01		TCRBJ01-05*01	TCRBJ01	TCRBJ01-05	01				0	2	6	0	0	1	36	52	54	-1	60	1	In	VDJ
AACGCCTTGGAGCTGGACGACTCGGCCCTGTATCTCTGTGCCAGCAGCGATAGGGCAGGGCCGGCCACTGAAGCTTTCTTTGGACAA	CASSDRAGPATEAFF	1	2.5936717985593495E-5	45	TCRBV05-04*01	TCRBV05	TCRBV05-04	01				TCRBD01-01*01	TCRBD01	TCRBD01-01	01				TCRBJ01-01*01	TCRBJ01	TCRBJ01-01	01				4	7	4	3	5	4	36	48	55	60	65	1	In	VDJ
AGCTCCTTCTCAGTGACTCTGGCTTCTATCTCTGTGCCTGGAGGGCCCGCGAGGGGACAGATTAATGAAAAACTGTTTTTTGGCAGT		1	5.366217514260723E-6	49	TCRBV30-01*01	TCRBV30	TCRBV30-01	01				TCRBD01-01*01	TCRBD01	TCRBD01-01	01				TCRBJ01-04*01	TCRBJ01	TCRBJ01-04	01				3	10	0	5	2	4	32	43	53	60	62	1	Out	VDJ
CTGAGCTCTCTGGAGCTGGGGGACTCAGCTTTGTATTTCTGTGCCAGCAGCGCGGGTGATAGGCCCTACGAGCAGTACTTCGGGCCG	CASSAGDRPYEQYF	1	9.838065442811326E-6	42	TCRBV09-01	TCRBV09	TCRBV09-01				01,02	TCRBD02-01	TCRBD02	TCRBD02-01				01,02	TCRBJ02-07*01	TCRBJ02	TCRBJ02-07	01				3	0	8	4	8	2	39	-1	52	56	64	1	In	VDJ
CTGAAGATCCGGTCCACAAAGCTGGAGGACTCAGCCATGTACTTCTGTGCCAGCAGTGAAAATTTGAGTAAGCAGTACTTCGGGCCG	CASSENLSKQYF	1	8.943695857101204E-6	36	TCRBV02-01*01	TCRBV02	TCRBV02-01	01				TCRBD02-01*02	TCRBD02	TCRBD02-01	02				TCRBJ02-07*01	TCRBJ02	TCRBJ02-07	01				2	5	11	2	2	8	45	60	65	68	70	1	In	VDJ
CTGAGCTCTCTGGAGCTGGGGGACTCAGCTTTGTATTTCTGTGCCAGCAGCGTAGGGGGCAGCTCCTACGAGCAGTACTTCGGGCCG	CASSVGGSSYEQYF	1	9.838065442811326E-6	42	TCRBV09-01	TCRBV09	TCRBV09-01				01,02	TCRBD01-01*01	TCRBD01	TCRBD01-01	01				TCRBJ02-07*01	TCRBJ02	TCRBJ02-07	01				0	0	7	0	2	0	39	-1	55	60	62	1	In	VDJ
ACCTTGGAGCTGGGGGACTCGGCCCTTTATCTTTGCGCCAGCAGCTCATCTGGGACAGCCGTCGGAAACACCATATATTTTGGAGAG	CASSSSGTAVGNTIYF	1	3.130293549985422E-5	48	TCRBV05-01*01	TCRBV05	TCRBV05-01	01				TCRBD01-01*01	TCRBD01	TCRBD01-01	01				TCRBJ01-03*01	TCRBJ01	TCRBJ01-03	01				3	5	0	5	5	4	33	46	51	58	63	1	In	VDJ
CTGGAGTCCGCTACCAGCTCCCAGACATCTGTGTACTTCTGTGCCATCAGTGAGGGGGAGGGGTCAACTGAAGCTTTCTTTGGACAA	CAISEGEGSTEAFF	3	6.707771892825904E-5	42	TCRBV10-03*01	TCRBV10	TCRBV10-03	01				TCRBD02-01*02	TCRBD02	TCRBD02-01	02				TCRBJ01-01*01	TCRBJ01	TCRBJ01-01	01				2	1	9	0	4	5	39	54	55	62	66	3	In	VDJ
GAGTCGCCCAGCCCCAACCAGACCTCTCTGTACTTCTGTGCCAGCATAGCTACCGGGACAGTATTTTACGAGCAGTACTTCGGGCCG	CASIATGTVFYEQYF	1	8.049326271391085E-6	45	TCRBV27-01*01	TCRBV27	TCRBV27-01	01				TCRBD01-01*01	TCRBD01	TCRBD01-01	01				TCRBJ02-07*01	TCRBJ02	TCRBJ02-07	01				7	8	0	5	5	4	36	46	54	61	66	1	In	VDJ
GAGTCTGCCAGGCCCTCACATACCTCTCAGTACCTCTGTGCCAGCACTCCGGACCAGTCGATATACAATGAGCAGTTCTTCGGGCCA	CASTPDQSIYNEQFF	1	8.943695857101204E-6	45	TCRBV25-01*01	TCRBV25	TCRBV25-01	01						unresolved		TCRBD01,TCRBD02	TCRBD01-01,TCRBD02-01		TCRBJ02-01*01	TCRBJ02	TCRBJ02-01	01				7	4	1	7	9	4	36	46	50	54	63	1	In	VDJ
CACAGCAGGAGGACTCGGCCGTGTATCTCTGTGCCAGCAGGGTTACGGGACAGTGAATATAGCTCCTACGAGCAGTACTTCGGGCCG		1	2.3253609228463134E-5	52	TCRBV07-02*01	TCRBV07	TCRBV07-02	01				TCRBD01-01*01	TCRBD01	TCRBD01-01	01				TCRBJ02-07*01	TCRBJ02	TCRBJ02-07	01				6	6	0	5	9	0	29	40	46	53	62	1	Out	VDJ
CGCCTTGGAGCTGGACGACTCGGCCCTGTATCTCTGTGCCAGCAGCTTGAAGATGGACAGGGGACTCATGGCTACACCTTCGGTTCG		1	2.146487005704289E-5	47	TCRBV05-04*01	TCRBV05	TCRBV05-04	01				TCRBD01-01*01	TCRBD01	TCRBD01-01	01				TCRBJ01-02*01	TCRBJ01	TCRBJ01-02	01				1	5	1	2	4	6	34	49	54	63	67	1	Out	VDJ
TCGCCCAGCCCCAACCAGACCTCTCTGTACTTCTGTGCCAGCAGTTGGGGGCGGGGTCGGAGCTCCTACGAGCAGTACTTCGGGCCG	CASSWGRGRSSYEQYF	1	8.049326271391085E-6	48	TCRBV27-01*01	TCRBV27	TCRBV27-01	01						unresolved		TCRBD01,TCRBD02	TCRBD01-01,TCRBD02-01		TCRBJ02-07*01	TCRBJ02	TCRBJ02-07	01				4	0	6	0	10	0	33	-1	46	52	62	1	In	VDJ
AATGTGAGCACCTTGGAGCTGGGGGACTCGGCCCTTTATCTTTGCGCCAGCAGCTCAAACCCCGCAGATACGCAGTATTTTGGCCCA	CASSSNPADTQYF	1	1.3415543785651808E-5	39	TCRBV05-01*01	TCRBV05	TCRBV05-01	01						unresolved		TCRBD01,TCRBD02	TCRBD01-01,TCRBD02-01		TCRBJ02-03*01	TCRBJ02	TCRBJ02-03	01				3	3	3	7	4	4	42	55	58	60	64	1	In	VDJ
CTGGAGTCGCCCAGCCCCAACCAGACCTCTCTGTACTTCTGTGCCAGCAGTTCGGGCGGGGAATTTCAGCCCCAGCATTTTGGTGAT	CASSSGGEFQPQHF	1	1.1626804614231567E-5	42	TCRBV27-01*01	TCRBV27	TCRBV27-01	01				TCRBD02-01*01	TCRBD02	TCRBD02-01	01				TCRBJ01-05*01	TCRBJ01	TCRBJ01-05	01				4	3	7	3	4	6	39	52	55	61	65	1	In	VDJ
CTGGAGTCGCCCAGCCCCAACCAGACCTCTCTGTACTTCTGTGCCAGCAGTCGACAAGTAGAGACTCCTGAAGCTTTCTTTGGACAA	CASSRQVETPEAFF	1	1.0732435028521446E-5	42	TCRBV27-01*01	TCRBV27	TCRBV27-01	01						unresolved		TCRBD01,TCRBD02	TCRBD01-01,TCRBD02-01		TCRBJ01-01*01	TCRBJ01	TCRBJ01-01	01				5	1	2	6	11	6	39	51	52	56	67	1	In	VDJ
CTGGAGTCCGCTACCAGCTCCCAGACATCTGTGTACTTCTGTGCCATCAGTGAATCGGGGGGACGGGAAAAACTGTTTTTTGGCAGT	CAISESGGREKLFF	6	1.1626804614231567E-4	42	TCRBV10-03*01	TCRBV10	TCRBV10-03	01				TCRBD02-01*01	TCRBD02	TCRBD02-01	01				TCRBJ01-04*01	TCRBJ01	TCRBJ01-04	01				3	2	8	1	4	8	39	53	55	62	66	6	In	VDJ
ACGTTGGCGTCTGCTGTACCCTCTCAGACATCTGTGTACTTCTGTGCCAGCAGTCCTGAGAGGAATCAGCCCCAGCATTTTGGTGAT	CASSPERNQPQHF	2	3.9352261771245304E-5	39	TCRBV06-04	TCRBV06	TCRBV06-04				01,02	TCRBD02-01*02	TCRBD02	TCRBD02-01	02				TCRBJ01-05*01	TCRBJ01	TCRBJ01-05	01				5	5	11	1	0	4	42	54	59	-1	63	2	In	VDJ
ACAGTGACCAGTGCCCATCCTGAAGACAGCAGCTTCTACATCTGCAGTGCCCTCACAGGGGGCGTTGGTGGCTACACCTTCGGTTCG	CSALTGGVGGYTF	1	6.2605870999708435E-6	39	TCRBV20	TCRBV20	unresolved			TCRBV20-01,TCRBV20-or09_02		TCRBD01-01*01	TCRBD01	TCRBD01-01	01				TCRBJ01-02*01	TCRBJ01	TCRBJ01-02	01				6	4	3	0	5	7	42	50	54	63	68	1	In	VDJ
AGCTGGAGGACTCAGCCATGTACTTCTGTGCCATCTTATCGGAGACTAGCGGGAGTTGGTGAGGTTTACGAGCAGTACTTCGGGCCG		1	8.943695857101204E-6	55	TCRBV02-01*01	TCRBV02	TCRBV02-01	01				TCRBD02-01*02	TCRBD02	TCRBD02-01	02				TCRBJ02-07*01	TCRBJ02	TCRBJ02-07	01				10	10	2	2	11	4	26	33	43	55	66	1	Out	VDJ
TCTAAGAAGCTCCTTCTCAGTGACTCTGGCTTCTATCTCTGTGCCTGCAAACCAGGGAACACCTACAATGAGCAGTTCTTCGGGCCA	CACKPGNTYNEQFF	1	3.577478342840482E-6	42	TCRBV30-01*01	TCRBV30	TCRBV30-01	01				TCRBD01-01*01	TCRBD01	TCRBD01-01	01				TCRBJ02-01*01	TCRBJ02	TCRBJ02-01	01				6	5	4	3	4	2	39	47	52	57	61	1	In	VDJ
CTGGAGTCGCCCAGCCCCAACCAGACCTCTCTGTACTTCTGTGCCAGCAGTTTTAGAGACAGGGTGTCCGAGCAGTACTTCGGGCCG	CASSFRDRVSEQYF	1	8.049326271391085E-6	42	TCRBV27-01*01	TCRBV27	TCRBV27-01	01				TCRBD01-01*01	TCRBD01	TCRBD01-01	01				TCRBJ02-07*01	TCRBJ02	TCRBJ02-07	01				3	4	2	3	4	6	39	53	57	64	68	1	In	VDJ
CTGTCGGCTGCTCCCTCCCAGACATCTGTGTACTTCTGTGCCAGCAGTTACGGGACAGGGGTTGGAAACACCATATATTTTGGAGAG	CASSYGTGVGNTIYF	1	2.7725457157013735E-5	45	TCRBV06-05*01	TCRBV06	TCRBV06-05	01				TCRBD01-01*01	TCRBD01	TCRBD01-01	01				TCRBJ01-03*01	TCRBJ01	TCRBJ01-03	01				2	0	0	2	1	3	36	-1	51	61	62	1	In	VDJ
AGTGCCCATCCTGAAGACAGCAGCTTCTACATCTGCAGTGCTAGACTATGGCGGAATACATTCCAAGAGACCCAGTACTTCGGGCCA	CSARLWRNTFQETQYF	1	5.366217514260723E-6	48	TCRBV20	TCRBV20	unresolved			TCRBV20-01,TCRBV20-or09_02		TCRBD02-01	TCRBD02	TCRBD02-01				01,02	TCRBJ02-05*01	TCRBJ02	TCRBJ02-05	01				2	5	7	5	8	1	33	45	50	54	62	1	In	VDJ
CTGTCGGCTGCTCCCTCCCAGACATCTGTGTACTTCTGTGCCAGCAGTTACGGGGCGGATCCCTCCTACGAGCAGTACTTCGGGCCG	CASSYGADPSYEQYF	1	8.943695857101204E-6	45	TCRBV06-05*01	TCRBV06	TCRBV06-05	01				TCRBD01-01*01	TCRBD01	TCRBD01-01	01				TCRBJ02-07*01	TCRBJ02	TCRBJ02-07	01				2	0	7	0	6	0	36	-1	51	56	62	1	In	VDJ
GTGACATCGGCCCAAAAGAACCCGACAGCTTTCTATCTCTGTGCCAGTAGTAACTCAGGGATGAATCAGCCCCAGCATTTTGGTGAT	CASSNSGMNQPQHF	3	5.276780555689711E-5	42	TCRBV19-01	TCRBV19	TCRBV19-01				01,02	TCRBD01-01*01	TCRBD01	TCRBD01-01	01				TCRBJ01-05*01	TCRBJ01	TCRBJ01-05	01				4	3	4	3	3	4	39	52	55	60	63	3	In	VDJ
TCGGCCCAAAAGAACCCGACAGCTTTCTATCTCTGTGCCAGTAGTATAGTAAGGTCAGCGAAGGTCTACGAGCAGTACTTCGGGCCG	CASSIVRSAKVYEQYF	2	3.666915301411494E-5	48	TCRBV19-01	TCRBV19	TCRBV19-01				01,02	TCRBD02-01	TCRBD02	TCRBD02-01				01,02	TCRBJ02-07*01	TCRBJ02	TCRBJ02-07	01				1	7	6	6	5	3	33	49	56	60	65	2	In	VDJ
CTGGAGCTGGGGGACTCAGCTTTGTATTTCTGTGCCAGCAGCGAAAGAGGGAAAAGGGGACCGAACACTGAAGCTTTCTTTGGACAA	CASSERGKRGPNTEAFF	1	1.3415543785651808E-5	51	TCRBV09-01	TCRBV09	TCRBV09-01				01,02			unresolved		TCRBD01,TCRBD02	TCRBD01-01,TCRBD02-01		TCRBJ01-01*01	TCRBJ01	TCRBJ01-01	01				3	13	0	7	1	1	30	43	56	61	62	1	In	VDJ
CTGAAGATCCAGCCCTCAGAACCCAGGGACTCAGCTGTGTACTTCTGTGCCAGCAGTTTCCCCAGGGGGGAATTGTACTTCGGGCCG	CASSFPRGELYF	1	1.9676130885622652E-5	36	TCRBV12	TCRBV12	unresolved			TCRBV12-03,TCRBV12-04		TCRBD01-01*01	TCRBD01	TCRBD01-01	01				TCRBJ02-07*01	TCRBJ02	TCRBJ02-07	01				3	3	4	1	5	12	45	59	62	69	74	1	In	VDJ
GAGTTGGCTGCTCCCTCCCAGACATCTGTGTACTTCTGTGCCAGCAGTTACGCGACAGGGGGCAATTCACCCCTCCACTTTGGGAAC	CASSYATGGNSPLHF	1	2.5042348399883374E-5	45	TCRBV06-06	TCRBV06	TCRBV06-06				01,02	TCRBD01-01*01	TCRBD01	TCRBD01-01	01				TCRBJ01-06*01	TCRBJ01	TCRBJ01-06	01				2	2	2	0	0	7	36	51	53	-1	63	1	In	VDJ
ATCCAGCGCACACAGCAGGAGGACTCGGCCGTGTATCTCTGTGCCAGCACCGAGGGACACCTTAGGTACGAGCAGTACTTCGGGCCG	CASTEGHLRYEQYF	1	2.3253609228463134E-5	42	TCRBV07-02*01	TCRBV07	TCRBV07-02	01				TCRBD01-01*01	TCRBD01	TCRBD01-01	01				TCRBJ02-07*01	TCRBJ02	TCRBJ02-07	01				7	4	0	6	7	4	39	49	53	59	66	1	In	VDJ
AGCAACATGAGCCCTGAAGACAGCAGCATATATCTCTGCAGCGTGTTGGGGGGCAGTTCTAGCACAGATACGCAGTATTTTGGCCCA	CSVLGGSSSTDTQYF	1	2.6831087571303614E-6	45	TCRBV29-01*01	TCRBV29	TCRBV29-01	01						unresolved		TCRBD01,TCRBD02	TCRBD01-01,TCRBD02-01		TCRBJ02-03*01	TCRBJ02	TCRBJ02-03	01				6	4	6	0	6	0	36	44	48	54	60	1	In	VDJ
AGCACCTTGGAGCTGGGGGACTCGGCCCTTTATCTTTGCGCCAGCAGCATTAGCGGCACTACATACAATGAGCAGTTCTTCGGGCCA	CASSISGTTYNEQFF	1	1.788739171420241E-5	45	TCRBV05-01*01	TCRBV05	TCRBV05-01	01				TCRBD02-01	TCRBD02	TCRBD02-01				01,02	TCRBJ02-01*01	TCRBJ02	TCRBJ02-01	01				4	2	5	5	7	4	36	48	50	56	63	1	In	VDJ
GAGCTTGGTGACTCTGCTGTGTATTTCTGTGCCAGCAGCCAACAACTAGCTTGAGACAGGGTAATTGGGACCCAGTACTTCGGGCCA	CASSQQLA*DRVIGTQYF	1	7.154956685680964E-6	54	TCRBV03	TCRBV03	unresolved			TCRBV03-01,TCRBV03-02		TCRBD01-01*01	TCRBD01	TCRBD01-01	01				TCRBJ02-05*01	TCRBJ02	TCRBJ02-05	01				2	12	2	3	7	7	27	42	54	61	68	1	Stop	VDJ
GTGACCAGTGCCCATCCTGAAGACAGCAGCTTCTACATCTGCAGTGCTAGAGGAGATACAGAGGTAAACACCATATATTTTGGAGAG	CSARGDTEVNTIYF	1	1.788739171420241E-5	42	TCRBV20	TCRBV20	unresolved			TCRBV20-01,TCRBV20-or09_02				unresolved		TCRBD01,TCRBD02	TCRBD01-01,TCRBD02-01		TCRBJ01-03*01	TCRBJ01	TCRBJ01-03	01				1	5	3	5	4	6	39	52	57	61	65	1	In	VDJ
CTGAATGTGAACGCCTTGTTGCTGGGGGACTCGGCCCTCTATCTCTGTGCCAGCAGCTTGAATCGTGGGGGCTACACCTTCGGTTCG	CASSLNRGGYTF	3	4.740158804263639E-5	36	TCRBV05-06*01	TCRBV05	TCRBV05-06	01						unresolved		TCRBD01,TCRBD02	TCRBD01-01,TCRBD02-01		TCRBJ01-02*01	TCRBJ01	TCRBJ01-02	01				1	6	0	9	0	8	45	60	66	-1	69	3	In	VDJ
GATCCAGCAGGTAGTGCGAGGAGATTCGGCAGCTTATTTCTGTGCCAGCTTAGTCATTGGGGAATAGACGAGCAGTACTTCGGGCCG		1	2.4147978814173252E-5	41	TCRBV18-01*01	TCRBV18	TCRBV18-01	01						unresolved		TCRBD01,TCRBD02	TCRBD01-01,TCRBD02-01		TCRBJ02-07*01	TCRBJ02	TCRBJ02-07	01				7	9	0	8	4	5	40	50	59	63	67	1	Out	VDJ
GATCCAGCGCACAGAGCAGGGGGACTCGGCCATGTATCTCTGTGCCAGCAGCCTCCCTTGGAATACTACGAGCAGTACTTCGGGCCG		1	2.9514196328433978E-5	41	TCRBV07-09	TCRBV07	TCRBV07-09				01,03			unresolved		TCRBD01,TCRBD02	TCRBD01-01,TCRBD02-01		TCRBJ02-07*01	TCRBJ02	TCRBJ02-07	01				5	7	1	8	3	3	40	52	59	62	65	1	Out	VDJ
ACTCTGACAGTGACCAGTGCCCATCCTGAAGACAGCAGCTTCTACATCTGCAGTGCGGACAGGGGGACTGAAGCTTTCTTTGGACAA	CSADRGTEAFF	1	1.609865254278217E-5	33	TCRBV20-01*01	TCRBV20	TCRBV20-01	01				TCRBD01-01*01	TCRBD01	TCRBD01-01	01				TCRBJ01-01*01	TCRBJ01	TCRBJ01-01	01				6	0	1	1	0	5	48	-1	56	-1	66	1	In	VDJ
CTACACACCCTGCAGCCAGAAGACTCGGCCCTGTATCTCTGCGCCAGCAGCCGCTCCTCCAGCACAGATACGCAGTATTTTGGCCCA	CASSRSSSTDTQYF	1	1.609865254278217E-5	42	TCRBV04-03*01	TCRBV04	TCRBV04-03	01						unresolved		TCRBD01,TCRBD02	TCRBD01-01,TCRBD02-01		TCRBJ02-03*01	TCRBJ02	TCRBJ02-03	01				4	0	10	0	6	0	39	-1	52	54	60	1	In	VDJ
AATGTGAACGCCTTGGAGCTGGACGACTCGGCCCTGTATCTCTGTGCCAGCAGATCCCCAGTGAGCACTGAAGCTTTCTTTGGACAA	CASRSPVSTEAFF	1	2.5936717985593495E-5	39	TCRBV05-04*01	TCRBV05	TCRBV05-04	01						unresolved		TCRBD01,TCRBD02	TCRBD01-01,TCRBD02-01		TCRBJ01-01*01	TCRBJ01	TCRBJ01-01	01				5	5	4	5	4	4	42	53	58	61	65	1	In	VDJ
CTTGGAGCTGGGGGACTCGGCCCTGTATCTCTGTGCCAGAAGCAAGGACAGGGCTTTGCAACTAATGAAAAACTGTTTTTTGGCAGT		2	4.650721845692627E-5	50	TCRBV05-03	TCRBV05	TCRBV05-03				01,02	TCRBD01-01*01	TCRBD01	TCRBD01-01	01				TCRBJ01-04*01	TCRBJ01	TCRBJ01-04	01				4	2	1	3	5	0	31	43	45	53	58	2	Out	VDJ
ACCCTGCAGCCAGAAGACTCGGCCCTGTATCTCTGCGCCAGCAGCCAGTCCCTCCGGGACCTACCTTATGGCTACACCTTCGGTTCG	CASSQSLRDLPYGYTF	1	1.3415543785651808E-5	48	TCRBV04-03*01	TCRBV04	TCRBV04-03	01						unresolved		TCRBD01,TCRBD02	TCRBD01-01,TCRBD02-01		TCRBJ01-02*01	TCRBJ01	TCRBJ01-02	01				3	8	0	7	6	5	33	47	55	60	66	1	In	VDJ
GCTCCCTCCCAGACATCTGTGTACTTCTGTGCCAGCAGTTACTCGAGGGGCAGCCTTGTAGGCACCGGGGAGCTGTTTTTTGGAGAA	CASSYSRGSLVGTGELFF	1	2.2359239642753013E-5	54	TCRBV06	TCRBV06	unresolved			TCRBV06-05,TCRBV06-06				unresolved		TCRBD01,TCRBD02	TCRBD01-01,TCRBD02-01		TCRBJ02-02*01	TCRBJ02	TCRBJ02-02	01				0	1	5	2	12	4	27	44	45	50	62	1	In	VDJ
CTGGAGTCAGCTACCCGCTCCCAGACATCTGTGTATTTCTGCGCCAGCAGTGGAGGACCAGGATTCACTGAAGCTTTCTTTGGACAA	CASSGGPGFTEAFF	2	3.577478342840482E-5	42	TCRBV10-02*01	TCRBV10	TCRBV10-02	01						unresolved		TCRBD01,TCRBD02	TCRBD01-01,TCRBD02-01		TCRBJ01-01*01	TCRBJ01	TCRBJ01-01	01				4	2	1	7	7	4	39	52	54	58	65	2	In	VDJ
AAGAAGCTCCTTCTCAGTGACTCTGGCTTCTATCTCTGTGCCTGGAGTCCGCCGGGACAGGGCTACAATGAGCAGTTCTTCGGGCCA	CAWSPPGQGYNEQFF	1	3.577478342840482E-6	45	TCRBV30-01*01	TCRBV30	TCRBV30-01	01				TCRBD01-01*01	TCRBD01	TCRBD01-01	01				TCRBJ02-01*01	TCRBJ02	TCRBJ02-01	01				2	5	0	3	0	3	36	48	53	-1	62	1	In	VDJ
GTGACATCGGCCCAAAAGAACCCGACAGCTTTCTATCTCTGTGCCAGCGGAGGGCCAGGGAGCTCCTACGAGCAGTACTTCGGGCCG	CASGGPGSSYEQYF	2	3.666915301411494E-5	42	TCRBV19-01	TCRBV19	TCRBV19-01				01,02	TCRBD02-01*02	TCRBD02	TCRBD02-01	02				TCRBJ02-07*01	TCRBJ02	TCRBJ02-07	01				9	1	10	0	8	0	39	47	48	54	62	2	In	VDJ
ATCCAGCGCACAGAGCAGGGGGACTCGGCCATGTATCTCTGTGCCAGCAGTACAGACAGTAGCAATCAGCCCCAGCATTTTGGTGAT	CASSTDSSNQPQHF	2	4.292974011408578E-5	42	TCRBV07-09	TCRBV07	TCRBV07-09				01,03	TCRBD01-01*01	TCRBD01	TCRBD01-01	01				TCRBJ01-05*01	TCRBJ01	TCRBJ01-05	01				6	4	2	5	0	0	39	50	54	-1	59	2	In	VDJ
CTGGAGTCCGCCAGCACCAACCAGACATCTATGTACCTCTGTGCCAGCAGTTTCAGGGCTGGGTGGTATGGCTACACCTTCGGTTCG	CASSFRAGWYGYTF	2	4.203537052837566E-5	42	TCRBV28-01*01	TCRBV28	TCRBV28-01	01				TCRBD01-01*01	TCRBD01	TCRBD01-01	01				TCRBJ01-02*01	TCRBJ01	TCRBJ01-02	01				3	0	4	3	8	5	39	-1	53	58	66	2	In	VDJ
TCGGCCCAAAAGAACCCGACAGCTTTCTATCTCTGTGCCAGTAGTGCCGGACAGGGGAAGGGTAACTATGGCTACACCTTCGGTTCG	CASSAGQGKGNYGYTF	2	4.114100094266555E-5	48	TCRBV19-01	TCRBV19	TCRBV19-01				01,02	TCRBD01-01*01	TCRBD01	TCRBD01-01	01				TCRBJ01-02*01	TCRBJ01	TCRBJ01-02	01				5	3	1	2	5	1	33	45	48	57	62	2	In	VDJ
GAGTTGGCTGCTCCCTCCCAGACATCTGTGTACTTCTGTGCCAGCAGTTACACCAGACCGGGACAGGGAAGGGAGTACTTCGGGCCG	CASSYTRPGQGREYF	1	2.3253609228463134E-5	45	TCRBV06-06	TCRBV06	TCRBV06-06				01,02	TCRBD01-01*01	TCRBD01	TCRBD01-01	01				TCRBJ02-07*01	TCRBJ02	TCRBJ02-07	01				2	8	0	3	5	11	36	51	59	68	73	1	In	VDJ
CTGGAGTCGCCCAGCCCCAACCAGACCTCTCTGTACTTCTGTGCCAGCAGTAGCTTAGGGGCGAACACTGAAGCTTTCTTTGGACAA	CASSSLGANTEAFF	1	1.0732435028521446E-5	42	TCRBV27-01*01	TCRBV27	TCRBV27-01	01				TCRBD01-01*01	TCRBD01	TCRBD01-01	01				TCRBJ01-01*01	TCRBJ01	TCRBJ01-01	01				5	5	5	2	1	1	39	51	56	61	62	1	In	VDJ
CTGGAGTTGGCTGCTCCCTCCCAGACATCTGTGTACTTCTGTGCCAGCAGTCGAATTAGCGGGAGCTACGAGCAGTACTTCGGGCCG	CASSRISGSYEQYF	1	2.3253609228463134E-5	42	TCRBV06-06	TCRBV06	TCRBV06-06				01,02	TCRBD02-01*02	TCRBD02	TCRBD02-01	02				TCRBJ02-07*01	TCRBJ02	TCRBJ02-07	01				5	5	5	2	0	3	39	51	56	-1	65	1	In	VDJ
CTGGAGTTGGCTGCTCCCTCCCAGACATCTGTGTACTTCTGTGCCAGCAGTTACGAGGGAAGCTCCTACGAGCAGTACTTCGGGCCG	CASSYEGSSYEQYF	1	2.3253609228463134E-5	42	TCRBV06-06	TCRBV06	TCRBV06-06				01,02	TCRBD02-01*02	TCRBD02	TCRBD02-01	02				TCRBJ02-07*01	TCRBJ02	TCRBJ02-07	01				2	0	11	0	3	0	39	-1	54	59	62	1	In	VDJ
TGGAGCTGGGGGACTCGGCCCTTTATCTTTGCGCCAGCAGCTTGGGACCGGGGACTAGCCATTCCCCACGAGCAGTACTTCGGGCCG		1	9.838065442811326E-6	52	TCRBV05-01*01	TCRBV05	TCRBV05-01	01				TCRBD02-01	TCRBD02	TCRBD02-01				01,02	TCRBJ02-07*01	TCRBJ02	TCRBJ02-07	01				0	5	0	7	8	5	29	45	50	59	67	1	Out	VDJ
TCCACAAAGCTGGAGGACTCAGCCATGTACTTCTGTGCCAGCAGTGAAGCCCCGGGGGGGTCAGGGTCTGAAGCTTTCTTTGGACAA	CASSEAPGGSGSEAFF	1	1.2521174199941687E-5	48	TCRBV02-01*01	TCRBV02	TCRBV02-01	01				TCRBD02-01*01	TCRBD02	TCRBD02-01	01				TCRBJ01-01*01	TCRBJ01	TCRBJ01-01	01				0	2	8	0	7	6	33	50	52	60	67	1	In	VDJ
ACCTGAGCTCTCTGGAGCTGGGGGACTCAGCTTTGTATTTCTGTGCCAGCAGCTCACTAGCGGGAGAGTTAGCAGTACTTCGGGCCG		1	9.838065442811326E-6	40	TCRBV09-01	TCRBV09	TCRBV09-01				01,02	TCRBD02-01*02	TCRBD02	TCRBD02-01	02				TCRBJ02-07*01	TCRBJ02	TCRBJ02-07	01				4	2	3	2	4	8	41	53	55	66	70	1	Out	VDJ
ACCTTGGAGCTGGGGGACTCGGCCCTTTATCTTTGCGCCAGCAGCTCCATTTCCCAGATCGAGATCCACGAGCAGTACTTCGGGCCG	CASSSISQIEIHEQYF	1	9.838065442811326E-6	48	TCRBV05-01*01	TCRBV05	TCRBV05-01	01						unresolved		TCRBD01,TCRBD02	TCRBD01-01,TCRBD02-01		TCRBJ02-07*01	TCRBJ02	TCRBJ02-07	01				3	8	4	5	10	5	33	46	54	57	67	1	In	VDJ
CACTGCAGCAAGAAGACTCAGCTGCGTATCTCTGCACCAGAAACTAGCGGAGACGGGCCCTTCACAGATACGCAGTATTTTGGCCCA		1	8.049326271391085E-6	49	TCRBV01-01*01	TCRBV01	TCRBV01-01	01				TCRBD02-01	TCRBD02	TCRBD02-01				01,02	TCRBJ02-03*01	TCRBJ02	TCRBJ02-03	01				9	2	3	5	12	2	32	40	42	50	62	1	Out	VDJ
AATGTGAGCACCTTGGAGCTGGGGGACTCGGCCCTTTATCTTTGCGCCAGCTCGCGGGAGGGGGGTGAAAAACTGTTTTTTGGCAGT	CASSREGGEKLFF	1	2.4147978814173252E-5	39	TCRBV05-01*01	TCRBV05	TCRBV05-01	01				TCRBD02-01*02	TCRBD02	TCRBD02-01	02				TCRBJ01-04*01	TCRBJ01	TCRBJ01-04	01				7	2	7	0	3	7	42	51	53	62	65	1	In	VDJ
GTGAGCACCTTGGAGCTGGGGGACTCGGCCCTTTATCTTTGCGCCAGCAGCTTGGCGGGGGATGGAAACACCATATATTTTGGAGAG	CASSLAGDGNTIYF	1	3.130293549985422E-5	42	TCRBV05-01*01	TCRBV05	TCRBV05-01	01				TCRBD02-01*01	TCRBD02	TCRBD02-01	01				TCRBJ01-03*01	TCRBJ01	TCRBJ01-03	01				0	0	8	2	1	3	39	-1	55	61	62	1	In	VDJ
CTGTCGGCTGCTCCCTCCCAGACATCTGTGTACTTCTGTGCCAGCAGTAGGAACAGGGCCTATGACGGGGAGCTGTTTTTTGGAGAA	CASSRNRAYDGELFF	1	1.2521174199941687E-5	45	TCRBV06-05*01	TCRBV06	TCRBV06-05	01				TCRBD01-01*01	TCRBD01	TCRBD01-01	01				TCRBJ02-02*01	TCRBJ02	TCRBJ02-02	01				5	4	3	3	7	7	36	48	52	58	65	1	In	VDJ
ATCAATTCCCTGGAGCTTGGTGACTCTGCTGTGTATTTCTGTGCCAGCAGCCAAGGGGGTGGGGCGTCGGGACAGTTCTTCGGGCCA	CASSQGGGASGQFF	1	1.4309913371361928E-5	42	TCRBV03	TCRBV03	unresolved			TCRBV03-01,TCRBV03-02				unresolved		TCRBD01,TCRBD02	TCRBD01-01,TCRBD02-01		TCRBJ02-01*01	TCRBJ02	TCRBJ02-01	01				1	5	7	0	7	13	39	55	60	65	72	1	In	VDJ
CAGCCCTCAGAACCCAGGGACTCAGCTGTGTACTTCTGTGCCAGCAGTTTAGGCGACGGAAGCAATCAGCCCCAGCATTTTGGTGAT	CASSLGDGSNQPQHF	1	2.7725457157013735E-5	45	TCRBV12	TCRBV12	unresolved			TCRBV12-03,TCRBV12-04				unresolved		TCRBD01,TCRBD02	TCRBD01-01,TCRBD02-01		TCRBJ01-05*01	TCRBJ01	TCRBJ01-05	01				1	5	1	8	0	1	36	52	57	-1	60	1	In	VDJ
CTGGAGTCGCCCAGCCCCAACCAGACCTCTCTGTACTTCTGTGCCAGCAGTTTATCTTCTAGGACCGGGGAGCTGTTTTTTGGAGAA	CASSLSSRTGELFF	1	1.0732435028521446E-5	42	TCRBV27-01*01	TCRBV27	TCRBV27-01	01				TCRBD02-01	TCRBD02	TCRBD02-01				01,02	TCRBJ02-02*01	TCRBJ02	TCRBJ02-02	01				0	2	4	8	1	5	39	56	58	62	63	1	In	VDJ
AAGATCCAGCCCTCAGAACCCAGGGACTCAGCTGTGTACTTCTGTGCCAGCAGTCTGACAGACCACTACGAGCAGTACTTCGGGCCG	CASSLTDHYEQYF	1	1.9676130885622652E-5	39	TCRBV12	TCRBV12	unresolved			TCRBV12-03,TCRBV12-04		TCRBD01-01*01	TCRBD01	TCRBD01-01	01				TCRBJ02-07*01	TCRBJ02	TCRBJ02-07	01				5	2	2	5	4	3	42	54	56	61	65	1	In	VDJ
ACCAGTGCCCATCCTGAAGACAGCAGCTTCTACATCTGCAGTGCTAGAGGCCGCGGGACAGGGAATGAAAAACTGTTTTTTGGCAGT	CSARGRGTGNEKLFF	1	1.3415543785651808E-5	45	TCRBV20	TCRBV20	unresolved			TCRBV20-01,TCRBV20-or09_02		TCRBD01-01*01	TCRBD01	TCRBD01-01	01				TCRBJ01-04*01	TCRBJ01	TCRBJ01-04	01				1	5	0	3	0	5	36	49	54	-1	63	1	In	VDJ
CTGGAGTCGGCTGCTCCCTCCCAGACATCTGTGTACTTCTGTGCCAGCAGTAGGGGACACACTAATGAAAAACTGTTTTTTGGCAGT	CASSRGHTNEKLFF	1	3.130293549985422E-5	42	TCRBV06-01*01	TCRBV06	TCRBV06-01	01				TCRBD01-01*01	TCRBD01	TCRBD01-01	01				TCRBJ01-04*01	TCRBJ01	TCRBJ01-04	01				5	2	0	6	1	2	39	51	53	59	60	1	In	VDJ
CTCTGGAGCTGGGGGACTCAGCTTTGTATTTCTGTGCCAGCAGCGGCCGGGGTAATAGGGACCACCGGGGAGCTGTTTTTTGGAGAA		1	1.3415543785651808E-5	49	TCRBV09-01	TCRBV09	TCRBV09-01				01,02			unresolved		TCRBD01,TCRBD02	TCRBD01-01,TCRBD02-01		TCRBJ02-02*01	TCRBJ02	TCRBJ02-02	01				3	12	0	7	0	4	32	45	57	-1	62	1	Out	VDJ
CTGGAGTCGGCTGCTCCCTCCCAGACATCTGTGTACTTCTGTGCCAGCAGACAATCCCCTACTAATGAAAAACTGTTTTTTGGCAGT	CASRQSPTNEKLFF	1	3.130293549985422E-5	42	TCRBV06-01*01	TCRBV06	TCRBV06-01	01				TCRBD01-01*01	TCRBD01	TCRBD01-01	01				TCRBJ01-04*01	TCRBJ01	TCRBJ01-04	01				6	0	3	6	7	2	39	-1	50	53	60	1	In	VDJ
GTGAGCACCTTGGAGCTGGGGGACTCGGCCCTTTATCTTTGCGCCAGCAGCTTACAGGGTGGTGGCACTGAAGCTTTCTTTGGACAA	CASSLQGGGTEAFF	1	1.3415543785651808E-5	42	TCRBV05-01*01	TCRBV05	TCRBV05-01	01				TCRBD01-01*01	TCRBD01	TCRBD01-01	01				TCRBJ01-01*01	TCRBJ01	TCRBJ01-01	01				2	0	3	3	6	4	39	-1	53	59	65	1	In	VDJ
ATCCAGCAGGTAGTGCGAGGAGATTCGGCAGCTTATTTCTGTGCCAGCTCACCAATACAGGGGGCTCCAGGCTACACCTTCGGTTCG	CASSPIQGAPGYTF	1	2.6831087571303617E-5	42	TCRBV18-01*01	TCRBV18	TCRBV18-01	01				TCRBD01-01*01	TCRBD01	TCRBD01-01	01				TCRBJ01-02*01	TCRBJ01	TCRBJ01-02	01				2	2	3	0	4	8	39	54	56	65	69	1	In	VDJ
GCTGCTCCCTCCCAAACATCTGTGTACTTCTGTGCCAGCCGCGGGCTAGCGGGAGATTCTAACACCGGGGAGCTGTTTTTTGGAGAA	CASRGLAGDSNTGELFF	1	1.0732435028521446E-5	51	TCRBV06	TCRBV06	unresolved			TCRBV06-02,TCRBV06-03		TCRBD02-01*02	TCRBD02	TCRBD02-01	02				TCRBJ02-02*01	TCRBJ02	TCRBJ02-02	01				8	6	4	2	5	2	30	39	45	55	60	1	In	VDJ
ACGATCCAGCGCACACAGCAGGAGGACTCGGCCGTGTATCTCTGTGCCAGCAGCAAAAGGGGGCTCTACGAGCAGTACTTCGGGCCG	CASSKRGLYEQYF	1	2.3253609228463134E-5	39	TCRBV07-02*01	TCRBV07	TCRBV07-02	01				TCRBD01-01*01	TCRBD01	TCRBD01-01	01				TCRBJ02-07*01	TCRBJ02	TCRBJ02-07	01				5	3	5	0	1	3	42	54	57	64	65	1	In	VDJ
TTGGAGCTGGGGGACTCGGCCCTTTATCTTTGCGCCAGCAGCTTGGGACTAGCGGGGGGGCGCACAGATACGCAGTATTTTGGCCCA	CASSLGLAGGRTDTQYF	1	1.3415543785651808E-5	51	TCRBV05-01*01	TCRBV05	TCRBV05-01	01				TCRBD02-01*01	TCRBD02	TCRBD02-01	01				TCRBJ02-03*01	TCRBJ02	TCRBJ02-03	01				0	0	2	0	1	1	30	-1	46	60	61	1	In	VDJ
ATCCAGCGCACAGAGCAGGGGGACTCGGCCATGTATCTCTGTGCCAGCAGAAAGACTAGCGGGGGCGGCGAGCAGTACTTCGGGCCG	CASRKTSGGGEQYF	1	2.9514196328433978E-5	42	TCRBV07-09	TCRBV07	TCRBV07-09				01,03	TCRBD02-01*01	TCRBD02	TCRBD02-01	01				TCRBJ02-07*01	TCRBJ02	TCRBJ02-07	01				6	3	2	2	3	6	39	50	53	65	68	1	In	VDJ
TCCACAAAGCTGGAGGACTCAGCCATGTACTTCTGTGCCAGCAGAGGACAGGGGGCCGCGAACACCGGGGAGCTGTTTTTTGGAGAA	CASRGQGAANTGELFF	1	1.2521174199941687E-5	48	TCRBV02-01*01	TCRBV02	TCRBV02-01	01				TCRBD01-01*01	TCRBD01	TCRBD01-01	01				TCRBJ02-02*01	TCRBJ02	TCRBJ02-02	01				6	1	1	0	2	0	33	44	45	56	58	1	In	VDJ
CAGCGCACAGAGCAGGGGGACTCGGCCATGTATCTCTGTGCCAGCAGCCCCGGACTGGACAGTGGCACTGAAGCTTTCTTTGGACAA	CASSPGLDSGTEAFF	2	4.0246631356955425E-5	45	TCRBV07-09	TCRBV07	TCRBV07-09				01,03	TCRBD01-01*01	TCRBD01	TCRBD01-01	01				TCRBJ01-01*01	TCRBJ01	TCRBJ01-01	01				5	8	1	5	3	4	36	48	56	62	65	2	In	VDJ
CAAACACAGAGGATTTCCCCCTCAAGCTGGAGTCAGCTGCTCCCTCTCAGACTTCTGTTTACTTCTGTGCCAGACCCGGGGGGTTCG		1	2.146487005704289E-5	16	TCRBV06-07*01	TCRBV06	TCRBV06-07	01				TCRBD02-01*01	TCRBD02	TCRBD02-01	01				TCRBJ01-02*01	TCRBJ01	TCRBJ01-02	01				9	3	8	3	0	20	65	73	76	-1	81	1	Out	VDJ
GAGATCCAGCGCACAGAGCAGGGGGACTCGGCCATGTATCTCTGTGCCAGCAGCCAGGACAGGACCTATGGCTACACCTTCGGTTCG	CASSQDRTYGYTF	1	3.309167467127446E-5	39	TCRBV07-09	TCRBV07	TCRBV07-09				01,03	TCRBD01-01*01	TCRBD01	TCRBD01-01	01				TCRBJ01-02*01	TCRBJ01	TCRBJ01-02	01				5	2	1	4	2	4	42	54	56	63	65	1	In	VDJ
AAGATCCGGTCCACAAAGCTGGAGGACTCAGCCATGTACTTCTGTGCCAGCAGTGCGGAGCAGAGAGAGACCCAGTACTTCGGGCCA	CASSAEQRETQYF	1	8.049326271391085E-6	39	TCRBV02-01*01	TCRBV02	TCRBV02-01	01				TCRBD02-01*02	TCRBD02	TCRBD02-01	02				TCRBJ02-05*01	TCRBJ02	TCRBJ02-05	01				4	1	10	2	5	4	42	55	56	60	65	1	In	VDJ
CTGAGCTCTCTGGAGCTGGGGGACTCAGCTTTGTATTTCTGTGCCAGCAGCGCCGCCCCCTCTGGAAACACCATATATTTTGGAGAG	CASSAAPSGNTIYF	1	3.0408565914144096E-5	42	TCRBV09-01	TCRBV09	TCRBV09-01				01,02			unresolved		TCRBD01,TCRBD02	TCRBD01-01,TCRBD02-01		TCRBJ01-03*01	TCRBJ01	TCRBJ01-03	01				3	2	10	0	3	0	39	52	54	56	59	1	In	VDJ
GTGACATCGGCCCAAAAGAACCCGACAGCTTTCTATCTCTGTGCCAGTAGCGACGGTGGGGGGGACACTGAAGCTTTCTTTGGACAA	CASSDGGGDTEAFF	2	4.9190327214056626E-5	42	TCRBV19-01	TCRBV19	TCRBV19-01				01,02	TCRBD02-01*01	TCRBD02	TCRBD02-01	01				TCRBJ01-01*01	TCRBJ01	TCRBJ01-01	01				6	7	9	0	0	3	39	50	57	-1	64	2	In	VDJ
GAGTCGGCTGCTCCCTCCCAGACATCTGTGTACTTCTGTGCCAGCAGTGAAGCTCCAGGGCCCGCAGGAGAGCAGTACTTCGGGCCG	CASSEAPGPAGEQYF	1	1.3415543785651808E-5	45	TCRBV06-01*01	TCRBV06	TCRBV06-01	01				TCRBD01-01*01	TCRBD01	TCRBD01-01	01				TCRBJ02-07*01	TCRBJ02	TCRBJ02-07	01				0	2	4	3	9	7	36	53	55	60	69	1	In	VDJ
ATCCTGGAGTCGCCCAGCCCCAACCAGACCTCTCTGTACTTCTGTGCCAGCAGTTCCGCGACCCCCTACGAGCAGTACTTCGGGCCG	CASSSATPYEQYF	1	8.049326271391085E-6	39	TCRBV27-01*01	TCRBV27	TCRBV27-01	01						unresolved		TCRBD01,TCRBD02	TCRBD01-01,TCRBD02-01		TCRBJ02-07*01	TCRBJ02	TCRBJ02-07	01				4	4	2	7	2	2	42	55	59	62	64	1	In	VDJ
TGTGAGCACCTTGGAGCTGGGGGACTCGGCCCTTTATCTTTGCGCCAGCAGCTGGTTTTGGACACCTACGAGCAGTACTTCGGGCCG		1	9.838065442811326E-6	41	TCRBV05-01*01	TCRBV05	TCRBV05-01	01				TCRBD01-01*01	TCRBD01	TCRBD01-01	01				TCRBJ02-07*01	TCRBJ02	TCRBJ02-07	01				3	6	1	6	0	2	40	53	59	-1	64	1	Out	VDJ
ACGCCTTGGAGCTGGACGACTCGGCCCTGTATCTCTGTGCCAGCAGCTTGAGAGTCGGCAGAGAACACTGAAGCTTTCTTTGGACAA		1	2.5936717985593495E-5	46	TCRBV05-04*01	TCRBV05	TCRBV05-04	01						unresolved		TCRBD01,TCRBD02	TCRBD01-01,TCRBD02-01		TCRBJ01-01*01	TCRBJ01	TCRBJ01-01	01				1	8	4	5	1	1	35	50	58	61	62	1	Out	VDJ
AACGCCTTGGAGCTGGACGACTCGGCCCTGTATCTCTGTGCCAGCAGCTCCGGACAGGGTGGCAATCAGCCCCAGCATTTTGGTGAT	CASSSGQGGNQPQHF	1	2.7725457157013735E-5	45	TCRBV05-04*01	TCRBV05	TCRBV05-04	01				TCRBD01-01*01	TCRBD01	TCRBD01-01	01				TCRBJ01-05*01	TCRBJ01	TCRBJ01-05	01				3	2	1	3	2	2	36	49	51	59	61	1	In	VDJ
ATCCGGTCCACAAAGCTGGAGGACTCAGCCATGTACTTCTGTGCCACGGCACACAGGGCTAGCACAGATACGCAGTATTTTGGCCCA	CATAHRASTDTQYF	1	1.2521174199941687E-5	42	TCRBV02-01*01	TCRBV02	TCRBV02-01	01				TCRBD01-01*01	TCRBD01	TCRBD01-01	01				TCRBJ02-03*01	TCRBJ02	TCRBJ02-03	01				10	6	3	3	2	0	39	46	52	58	60	1	In	VDJ
CCCTCAGAACCCAGGGACTCAGCTGTGTACTTCTGTGCCAGCAGTCCAGGATCCGGGGGGCCGTTGACGCCCCAGCATTTTGGTGAT	CASSPGSGGPLTPQHF	1	2.7725457157013735E-5	48	TCRBV12	TCRBV12	unresolved			TCRBV12-03,TCRBV12-04		TCRBD02-01*01	TCRBD02	TCRBD02-01	01				TCRBJ01-05*01	TCRBJ01	TCRBJ01-05	01				5	8	8	1	8	9	33	45	53	60	68	1	In	VDJ
ACCTTGGAGCTGGGGGACTCGGCCCTTTATCTTTGCGCCAGCAGCTTGCAGGTCCCGGGGAACACCGGGGAGCTGTTTTTTGGAGAA	CASSLQVPGNTGELFF	1	1.4309913371361928E-5	48	TCRBV05-01*01	TCRBV05	TCRBV05-01	01						unresolved		TCRBD01,TCRBD02	TCRBD01-01,TCRBD02-01		TCRBJ02-02*01	TCRBJ02	TCRBJ02-02	01				1	0	4	4	7	1	33	-1	48	52	59	1	In	VDJ
ATCAATTCCCTGGAGCTTGGTGACTCTGCTGTGTATTTCTGTGCCAGCAGCCAAGTAACGAACACCGGGGAGCTGTTTTTTGGAGAA	CASSQVTNTGELFF	1	1.1626804614231567E-5	42	TCRBV03	TCRBV03	unresolved			TCRBV03-01,TCRBV03-02		TCRBD02-01	TCRBD02	TCRBD02-01				01,02	TCRBJ02-02*01	TCRBJ02	TCRBJ02-02	01				1	0	5	9	1	0	39	-1	55	57	58	1	In	VDJ
ATCCAGCGCACAGAGCAGGGGGACTCGGCCATGTATCTCTGTGCCAGCAGCTTAACTAGCGGGAGAGGCGAGCAGTACTTCGGGCCG	CASSLTSGRGEQYF	1	2.9514196328433978E-5	42	TCRBV07-09	TCRBV07	TCRBV07-09				01,03	TCRBD02-01*02	TCRBD02	TCRBD02-01	02				TCRBJ02-07*01	TCRBJ02	TCRBJ02-07	01				2	0	3	2	3	6	39	-1	54	65	68	1	In	VDJ
TCCCTGTCCCTAGAGTCTGCCATCCCCAACCAGACAGCTCTTTACTTCTGTGCCACCAGGGGGCGGGAGACCCAGTACTTCGGGCCA	CATRGRETQYF	1	3.577478342840482E-6	33	TCRBV24	TCRBV24	unresolved			TCRBV24-01,TCRBV24-or09_02		TCRBD01-01*01	TCRBD01	TCRBD01-01	01				TCRBJ02-05*01	TCRBJ02	TCRBJ02-05	01				7	0	7	0	2	5	48	-1	59	64	66	1	In	VDJ
GAGTCGGCTGCTCCCTCCCAGACATCTGTGTACTTCTGTGCCAGCAGTCTCGGGACAGGGGTAAACACTGAAGCTTTCTTTGGACAA	CASSLGTGVNTEAFF	1	1.788739171420241E-5	45	TCRBV06-01*01	TCRBV06	TCRBV06-01	01				TCRBD01-01*01	TCRBD01	TCRBD01-01	01				TCRBJ01-01*01	TCRBJ01	TCRBJ01-01	01				5	3	0	2	2	2	36	48	51	61	63	1	In	VDJ
CGGTCCACAAAGCTGGAGGACTCAGCCATGTACTTCTGTGCCAGCAGTGAAGACAGGGGGCGAAATCAGCCCCAGCATTTTGGTGAT	CASSEDRGRNQPQHF	1	1.3415543785651808E-5	45	TCRBV02-01*01	TCRBV02	TCRBV02-01	01				TCRBD01-01*01	TCRBD01	TCRBD01-01	01				TCRBJ01-05*01	TCRBJ01	TCRBJ01-05	01				1	0	3	0	2	4	36	-1	52	61	63	1	In	VDJ
ACCCTGCAGCCAGAAGACTCGGCCCTGTATCTCTGCGCCAGCAGCCAAGGGGGGAAGGGTGCTAATGAAAAACTGTTTTTTGGCAGT	CASSQGGKGANEKLFF	1	2.7725457157013735E-5	48	TCRBV04-03*01	TCRBV04	TCRBV04-03	01						unresolved		TCRBD01,TCRBD02	TCRBD01-01,TCRBD02-01		TCRBJ01-04*01	TCRBJ01	TCRBJ01-04	01				1	0	6	1	7	3	33	-1	49	54	61	1	In	VDJ
ATGAATGTGAGCACCTTGGAGCTGGGGGACTCGGCCCTTTATCTTTGCGCCAGCAGCTTGGTATGGTACGAGCAGTACTTCGGGCCG	CASSLVWYEQYF	1	9.838065442811326E-6	36	TCRBV05-01*01	TCRBV05	TCRBV05-01	01						unresolved		TCRBD01,TCRBD02	TCRBD01-01,TCRBD02-01		TCRBJ02-07*01	TCRBJ02	TCRBJ02-07	01				0	3	0	10	0	4	45	61	64	-1	66	1	In	VDJ
CGGTCCACAAAGCTGGAGGACTCAGCCATGTACTTCTGTGCCAGCCCACGGGACAGGGGGGGTCGGGAGACCCAGTACTTCGGGCCA	CASPRDRGGRETQYF	2	1.788739171420241E-5	45	TCRBV02-01*01	TCRBV02	TCRBV02-01	01				TCRBD01-01*01	TCRBD01	TCRBD01-01	01				TCRBJ02-05*01	TCRBJ02	TCRBJ02-05	01				8	4	0	1	6	5	36	45	49	60	66	2	In	VDJ
TCACCTACACGCCCTGCAGCCAGAAGACTCAGCCCTGTATCTCTGCGCCAGCAGCCCTATTCAAGCGGAGGGCTGTTTTTTGGAGAA		1	1.4309913371361928E-5	38	TCRBV04-01*01	TCRBV04	TCRBV04-01	01				TCRBD02-01	TCRBD02	TCRBD02-01				01,02	TCRBJ02-02*01	TCRBJ02	TCRBJ02-02	01				4	7	6	5	3	13	43	56	63	68	71	1	Out	VDJ
GAGTCGGCTGCTCCCTCCCAGACATCTGTGTACTTCTGTGCCAGCAGTGAAGCCCCGCAGGGGGCCTACGAGCAGTACTTCGGGCCG	CASSEAPQGAYEQYF	1	1.3415543785651808E-5	45	TCRBV06-01*01	TCRBV06	TCRBV06-01	01				TCRBD01-01*01	TCRBD01	TCRBD01-01	01				TCRBJ02-07*01	TCRBJ02	TCRBJ02-07	01				0	4	4	1	0	2	36	53	57	-1	64	1	In	VDJ
AACCTGAGCTCTCTGGAGCTGGGGGACTCAGCTTTGTATTTCTGTGCCCTCCTGGGGGACTAGAAAGAACGCAAGGACTTCGGGCCG	CALLGD*KERKDF	2	1.4309913371361928E-5	39	TCRBV09-01	TCRBV09	TCRBV09-01				01,02	TCRBD02-01	TCRBD02	TCRBD02-01				01,02	TCRBJ02-07*01	TCRBJ02	TCRBJ02-07	01				10	7	0	8	13	14	42	48	55	63	76	2	Stop	VDJ
ATGAATGTGAGCACCTTGGAGCTGGGGGACTCGGCCCTTTATCTTTGCGCCAGCAGCTTAAATCCCGGGGAGCTGTTTTTTGGAGAA	CASSLNPGELFF	1	1.4309913371361928E-5	36	TCRBV05-01*01	TCRBV05	TCRBV05-01	01						unresolved					TCRBJ02-02*01	TCRBJ02	TCRBJ02-02	01				2	0	0	0	5	6	45	-1	-1	59	64	1	In	VJ
AGCCCCAACCAGACCTCTCTGTACTTCTGTGCCAGCAGTTTATCGCCGAATGACAGGGGGAAATCCTACGAGCAGTACTTCGGGCCG	CASSLSPNDRGKSYEQYF	1	8.049326271391085E-6	54	TCRBV27-01*01	TCRBV27	TCRBV27-01	01				TCRBD01-01*01	TCRBD01	TCRBD01-01	01				TCRBJ02-07*01	TCRBJ02	TCRBJ02-07	01				0	7	2	1	3	1	27	44	51	60	63	1	In	VDJ
CCGGTCCACAAAGCTGGAGGACTCAGCCATGTACTTCTGTGCCAGCAGTGAAAAGAGGCAGGGAGGGAAGTCCTGACTTTCGGGGCC		1	1.2521174199941687E-5	44	TCRBV02-01*01	TCRBV02	TCRBV02-01	01				TCRBD02-01*02	TCRBD02	TCRBD02-01	02				TCRBJ02-06*01	TCRBJ02	TCRBJ02-06	01				2	8	9	0	2	13	37	52	60	67	69	1	Out	VDJ
GTGAACGCCTTGTTGCTGGGGGACTCGGCCCTCTATCTCTGTGCCAGCAGCTCGACCGTTCAGAACACTGAAGCTTTCTTTGGACAA	CASSSTVQNTEAFF	1	1.1626804614231567E-5	42	TCRBV05-06*01	TCRBV05	TCRBV05-06	01						unresolved		TCRBD01,TCRBD02	TCRBD01-01,TCRBD02-01		TCRBJ01-01*01	TCRBJ01	TCRBJ01-01	01				3	1	2	7	6	1	39	52	53	56	62	1	In	VDJ
CTGACGATCCAGCGCACACAGCAGGAGGACTCGGCCGTGTATCTCTGTGCCAGCAGCTTAGATTGGTACGAGCAGTACTTCGGGCCG	CASSLDWYEQYF	1	2.3253609228463134E-5	36	TCRBV07-02*01	TCRBV07	TCRBV07-02	01						unresolved		TCRBD01,TCRBD02	TCRBD01-01,TCRBD02-01		TCRBJ02-07*01	TCRBJ02	TCRBJ02-07	01				1	3	0	10	0	4	45	61	64	-1	66	1	In	VDJ
CTGGGGGACTCAGCTTTGTATTTCTGTGCCAGCAGCGTAGCCTCGACTAGCGGGAGTTCAGGGGCCAAAGTCCTGACTTTCGGGGCC	CASSVASTSGSSGAKVLTF	1	1.3415543785651808E-5	57	TCRBV09-01	TCRBV09	TCRBV09-01				01,02	TCRBD02-01*02	TCRBD02	TCRBD02-01	02				TCRBJ02-06*01	TCRBJ02	TCRBJ02-06	01				0	4	2	2	13	13	24	40	44	56	69	1	In	VDJ
AATCTTCACATCAATTCCCTGGAGCTTGGTGACTCTGCTGTGTATTTCTGTGCCAGCAGCCAAGCCACGCGGGTGGTGTTTGGCCCA	CASSQATRVVF	1	1.0732435028521446E-5	33	TCRBV03	TCRBV03	unresolved			TCRBV03-01,TCRBV03-02		TCRBD02-01	TCRBD02	TCRBD02-01				01,02	TCRBJ02-03*01	TCRBJ02	TCRBJ02-03	01				1	4	7	4	5	18	48	64	68	73	78	1	In	VDJ
AGGCTGGAGTTGGCTGCTCCCTCCCAGACATCTGTGTACTTCTGTGCCAGCAGTTACTCGGTACGAAACGAGCAGTACTTCGGGCCG	CASSYSVRNEQYF	1	2.3253609228463134E-5	39	TCRBV06-06	TCRBV06	TCRBV06-06				01,02			unresolved		TCRBD01,TCRBD02	TCRBD01-01,TCRBD02-01		TCRBJ02-07*01	TCRBJ02	TCRBJ02-07	01				0	0	0	10	6	5	42	-1	59	61	67	1	In	VDJ
GCTGTCGGCTGCTCCCTCCCAGACATCTGTGTACTTCTGTGCCAGCGACAGGTCGGATTTAGTACAGATACGCAGTATTTTGGCCCA		1	1.1626804614231567E-5	44	TCRBV06-05*01	TCRBV06	TCRBV06-05	01				TCRBD01-01*01	TCRBD01	TCRBD01-01	01				TCRBJ02-03*01	TCRBJ02	TCRBJ02-03	01				8	0	2	4	11	3	37	-1	46	52	63	1	Out	VDJ
CTGGAGCTTGGTGACTCTGCTGTGTATTTCTGTGCCAGCAGCCAAGAGCCCCCGGGACAGGGGAACCAGCCCCAGCATTTTGGTGAT	CASSQEPPGQGNQPQHF	1	1.1626804614231567E-5	51	TCRBV03	TCRBV03	unresolved			TCRBV03-01,TCRBV03-02		TCRBD01-01*01	TCRBD01	TCRBD01-01	01				TCRBJ01-05*01	TCRBJ01	TCRBJ01-05	01				0	6	0	2	3	7	30	47	53	63	66	1	In	VDJ
ACAGTGACCAGTGCCCATCCTGAAGACAGCAGCTTCTACATCTGCAGTGCTAGCCGGGGGGTTGATCAGCCCCAGCATTTTGGTGAT	CSASRGVDQPQHF	1	8.049326271391085E-6	39	TCRBV20	TCRBV20	unresolved			TCRBV20-01,TCRBV20-or09_02		TCRBD02-01*01	TCRBD02	TCRBD02-01	01				TCRBJ01-05*01	TCRBJ01	TCRBJ01-05	01				3	1	8	1	3	5	42	53	54	61	64	1	In	VDJ
CCGCTCAGGCTGGAGTTGGCTGCTCCCTCCCAGACATCTGTGTACTTCTGTGCCAGCAGTCACCCCACTGAAGCTTTCTTTGGACAA	CASSHPTEAFF	1	3.130293549985422E-5	33	TCRBV06-06	TCRBV06	TCRBV06-06				01,02			unresolved		TCRBD01,TCRBD02	TCRBD01-01,TCRBD02-01		TCRBJ01-01*01	TCRBJ01	TCRBJ01-01	01				5	1	3	7	2	4	48	60	61	63	65	1	In	VDJ
TCGGCTGCTCCCTCCCAGACATCTGTGTACTTCTGTGCCAGCAGCCTCAGTCCACCCCCGAGTAATCAGCCCCAGCATTTTGGTGAT	CASSLSPPPSNQPQHF	1	1.609865254278217E-5	48	TCRBV06	TCRBV06	unresolved			TCRBV06-01,TCRBV06-05				unresolved		TCRBD01,TCRBD02	TCRBD01-01,TCRBD02-01		TCRBJ01-05*01	TCRBJ01	TCRBJ01-05	01				6	3	4	5	13	4	33	44	47	50	63	1	In	VDJ
CTGGAGTCTGCTGCCTCCTCCCAGACATCTGTATATTTCTGCGCCAGCAGTGAGTCGTGGGAGGGGACTGAAGCTTTCTTTGGACAA	CASSESWEGTEAFF	3	5.634528389973759E-5	42	TCRBV10-01	TCRBV10	TCRBV10-01				01,02	TCRBD02-01*02	TCRBD02	TCRBD02-01	02				TCRBJ01-01*01	TCRBJ01	TCRBJ01-01	01				0	2	9	0	1	5	39	56	58	65	66	3	In	VDJ
CTGGAGTTGGCTGCTCCCTCCCAGACATCTGTGTACTTCTGTGCCAGCAGCCCCGGACAGGGTACTGAAAAACTGTTTTTTGGCAGT	CASSPGQGTEKLFF	3	5.545091431402747E-5	42	TCRBV06-06	TCRBV06	TCRBV06-06				01,02	TCRBD01-01*01	TCRBD01	TCRBD01-01	01				TCRBJ01-04*01	TCRBJ01	TCRBJ01-04	01				6	4	1	3	3	7	39	50	54	62	65	3	In	VDJ
AAGATCCAGCCCTCAGAACCCAGGGACTCAGCTGTGTACTTCTGTGCCAGCAGTTGGACAGAGGGGTCTGGCTACACCTTCGGTTCG	CASSWTEGSGYTF	1	2.2359239642753013E-5	39	TCRBV12	TCRBV12	unresolved			TCRBV12-03,TCRBV12-04		TCRBD01-01*01	TCRBD01	TCRBD01-01	01				TCRBJ01-02*01	TCRBJ01	TCRBJ01-02	01				4	0	1	5	7	7	42	-1	55	61	68	1	In	VDJ
AACCTGAGCTCTCTGGAGCTGGGGGACTCAGCTTTGTATTTCTGTGCCAGCAGCGTAGTAGGAGGGGCCGAGCAGTACTTCGGGCCG	CASSVVGGAEQYF	1	9.838065442811326E-6	39	TCRBV09-01	TCRBV09	TCRBV09-01				01,02	TCRBD02-01*02	TCRBD02	TCRBD02-01	02				TCRBJ02-07*01	TCRBJ02	TCRBJ02-07	01				0	2	10	0	2	6	42	58	60	66	68	1	In	VDJ
TTGGAGTCGGCTGCTCCCTCCCAAACATCTGTGTACTTCTGTGCCAGCAGCTTGGGCGGGGCACAAGAGACCCAGTACTTCGGGCCA	CASSLGGAQETQYF	1	7.154956685680964E-6	42	TCRBV06	TCRBV06	unresolved			TCRBV06-02,TCRBV06-03		TCRBD02-01*01	TCRBD02	TCRBD02-01	01				TCRBJ02-05*01	TCRBJ02	TCRBJ02-05	01				6	5	7	3	2	2	39	50	55	61	63	1	In	VDJ
CTACACGCCCTGCAGCCAGAAGACTCAGCCCTGTATCTCTGCGCCAGCAGCCTGACAGGTTTTAGCGAAAAACTGTTTTTTGGCAGT	CASSLTGFSEKLFF	1	2.4147978814173252E-5	42	TCRBV04-01*01	TCRBV04	TCRBV04-01	01				TCRBD01-01*01	TCRBD01	TCRBD01-01	01				TCRBJ01-04*01	TCRBJ01	TCRBJ01-04	01				4	1	2	4	7	8	39	52	53	59	66	1	In	VDJ
CAGCAGGTAGTGCGAGGAGATTCGGCAGCTTATTTCTGTGCCAGCTCCCCTTCGACATCCAGAGACACTGAAGCTTTCTTTGGACAA	CASSPSTSRDTEAFF	1	3.219730508556434E-5	45	TCRBV18-01*01	TCRBV18	TCRBV18-01	01				TCRBD01-01*01	TCRBD01	TCRBD01-01	01				TCRBJ01-01*01	TCRBJ01	TCRBJ01-01	01				6	6	2	6	7	3	36	47	53	57	64	1	In	VDJ
ATCCAGCGCACACAGCAGGAGGACTCGGCCGTGTATCTCTGTGCCAGCAGCCGTCCGTCGACTACATACGAGCAGTACTTCGGGCCG	CASSRPSTTYEQYF	1	2.3253609228463134E-5	42	TCRBV07-02*01	TCRBV07	TCRBV07-02	01				TCRBD02-01	TCRBD02	TCRBD02-01				01,02	TCRBJ02-07*01	TCRBJ02	TCRBJ02-07	01				5	8	2	9	2	4	39	51	59	64	66	1	In	VDJ
GGCCTGGGGGACGCAGCCATGTACCTGTGTGCCACCAGCAGGGGGCTGACAGGGGTGGGAACTAATGAAAAACTGTTTTTTGGCAGT	CATSRGLTGVGTNEKLFF	1	2.5936717985593495E-5	54	TCRBV15-01*01	TCRBV15	TCRBV15-01	01				TCRBD01-01*01	TCRBD01	TCRBD01-01	01				TCRBJ01-04*01	TCRBJ01	TCRBJ01-04	01				3	6	2	2	4	1	27	41	47	55	59	1	In	VDJ
AGCACCTTGGAGCTGGGGGACTCGGCCCTTTATCTTTGCGCCAGCAGCTCAAAATTAGGAGTCGGGGAGACCCAGTACTTCGGGCCA	CASSSKLGVGETQYF	1	9.838065442811326E-6	45	TCRBV05-01*01	TCRBV05	TCRBV05-01	01				TCRBD02-01	TCRBD02	TCRBD02-01				01,02	TCRBJ02-05*01	TCRBJ02	TCRBJ02-05	01				3	13	8	4	0	5	36	49	62	-1	66	1	In	VDJ
CTGCCATCCCCAACCAGACAGCTCTTTACTTCTGTGCCACCAACTACAGAGACTGGGAATAGCAATCAGCCCCAGCATTTTGGTGAT		1	6.2605870999708435E-6	49	TCRBV24	TCRBV24	unresolved			TCRBV24-01,TCRBV24-or09_02				unresolved		TCRBD01,TCRBD02	TCRBD01-01,TCRBD02-01		TCRBJ01-05*01	TCRBJ01	TCRBJ01-05	01				8	12	0	8	1	0	32	42	54	58	59	1	Out	VDJ
TTGTTGCTGGGGGACTCGGCCCTCTATCTCTGTGCCAGCAGCCACGGGACGTTACGCTCTGGGGCCAAAGTCCTGACTTTCGGGGCC	CASSHGTLRSGAKVLTF	1	1.1626804614231567E-5	51	TCRBV05-06*01	TCRBV05	TCRBV05-06	01						unresolved		TCRBD01,TCRBD02	TCRBD01-01,TCRBD02-01		TCRBJ02-06*01	TCRBJ02	TCRBJ02-06	01				4	3	0	7	19	13	30	42	45	50	69	1	In	VDJ
CTGGAGTCGGCTGCTCCCTCCCAGACATCTGTGTACTTCTGTGCCAGCAGTGAAGGGGAAGCCAAAAACATTCAGTACTTCGGCGCC	CASSEGEAKNIQYF	1	1.609865254278217E-5	42	TCRBV06-01*01	TCRBV06	TCRBV06-01	01						unresolved		TCRBD01,TCRBD02	TCRBD01-01,TCRBD02-01		TCRBJ02-04*01	TCRBJ02	TCRBJ02-04	01				1	0	0	8	0	0	39	-1	55	-1	59	1	In	VDJ
GTCCACAAAGCTGGAGGACTCAGCCATGTACTTCTGTGCCTGCGGGTGGAATTCAGGGGGCGCGGCGGGGAGCTGTTTTTTGGAGAA		1	1.2521174199941687E-5	47	TCRBV02-01*01	TCRBV02	TCRBV02-01	01				TCRBD01-01*01	TCRBD01	TCRBD01-01	01				TCRBJ02-02*01	TCRBJ02	TCRBJ02-02	01				11	13	4	0	4	7	34	40	53	61	65	1	Out	VDJ
CCTGGAGCTTGGTGACTCTGCTGTGTATTTCTGTGCCAGCAGCCAATCAGACCTCCTCGGTAGCATGAAAAACTGTTTTTTGGCAGT		4	7.602141478536024E-5	50	TCRBV03	TCRBV03	unresolved			TCRBV03-01,TCRBV03-02		TCRBD02-01	TCRBD02	TCRBD02-01				01,02	TCRBJ01-04*01	TCRBJ01	TCRBJ01-04	01				2	14	5	7	0	6	31	46	60	-1	64	4	Out	VDJ
GTGAGCACCTTGGAGCTGGGGGACTCGGCCCTTTATCTTTGCGCCAGCAGTGGAGGACAAGCTGGAAACACCATATATTTTGGAGAG	CASSGGQAGNTIYF	1	3.130293549985422E-5	42	TCRBV05-01*01	TCRBV05	TCRBV05-01	01						unresolved		TCRBD01,TCRBD02	TCRBD01-01,TCRBD02-01		TCRBJ01-03*01	TCRBJ01	TCRBJ01-03	01				5	4	1	6	2	2	39	50	54	59	61	1	In	VDJ
ACCAGTGCCCATCCTGAAGACAGCAGCTTCTACATCTGCAGTGCTAGAGATGAAGGGACAGGGGTCAACGAGCAGTACTTCGGGCCG	CSARDEGTGVNEQYF	1	5.366217514260723E-6	45	TCRBV20	TCRBV20	unresolved			TCRBV20-01,TCRBV20-or09_02		TCRBD01-01*01	TCRBD01	TCRBD01-01	01				TCRBJ02-07*01	TCRBJ02	TCRBJ02-07	01				0	4	0	2	3	5	36	50	54	64	67	1	In	VDJ
AACCTGAGCTCTCTGGAGCTGGGGGACTCAGCTTTGTATTTCTGTGCCAGCAGCGTAGATGAGGGGAAGCCCCAGCATTTTGGTGAT	CASSVDEGKPQHF	1	1.4309913371361928E-5	39	TCRBV09-01	TCRBV09	TCRBV09-01				01,02			unresolved		TCRBD01,TCRBD02	TCRBD01-01,TCRBD02-01		TCRBJ01-05*01	TCRBJ01	TCRBJ01-05	01				0	3	5	2	1	8	42	58	61	66	67	1	In	VDJ
GTGAGCACCTTGGAGCTGGGGGACTCGGCCCTTTATCTTTGCGCCAGCAGCCCTGGCCCAGGGGGCACTGAAGCTTTCTTTGGACAA	CASSPGPGGTEAFF	1	1.3415543785651808E-5	42	TCRBV05-01*01	TCRBV05	TCRBV05-01	01				TCRBD01-01*01	TCRBD01	TCRBD01-01	01				TCRBJ01-01*01	TCRBJ01	TCRBJ01-01	01				4	7	4	1	0	4	39	51	58	-1	65	1	In	VDJ
GAGTCAGCTACCCGCTCCCAGACATCTGTGTATTTCTGCGCCAGCAGCCCACCGGGACAGGGTTCCTCCGGCTACACCTTCGGTTCG	CASSPPGQGSSGYTF	1	2.9514196328433978E-5	45	TCRBV10-02*01	TCRBV10	TCRBV10-02	01				TCRBD01-01*01	TCRBD01	TCRBD01-01	01				TCRBJ01-02*01	TCRBJ01	TCRBJ01-02	01				6	6	0	3	7	8	36	47	53	62	69	1	In	VDJ
CCTGAGCTCTCTGGAGCTGGGGGACTCAGCTTTGTATTTCTGTGCCAGCAGCGTGCGCGGGTAGATCAGCCCCAGCATTTTGGTGAT		1	1.4309913371361928E-5	41	TCRBV09-01	TCRBV09	TCRBV09-01				01,02	TCRBD02-01	TCRBD02	TCRBD02-01				01,02	TCRBJ01-05*01	TCRBJ01	TCRBJ01-05	01				2	2	7	4	3	5	40	54	56	61	64	1	Out	VDJ
ATCCAGCCCTCAGAACCCAGGGACTCAGCTGTGTACTTCTGTGCCAGCAGTCAGGGGAACCTACAAGAGACCCAGTACTTCGGGCCA	CASSQGNLQETQYF	1	1.788739171420241E-5	42	TCRBV12	TCRBV12	unresolved			TCRBV12-03,TCRBV12-04		TCRBD01-01*01	TCRBD01	TCRBD01-01	01				TCRBJ02-05*01	TCRBJ02	TCRBJ02-05	01				5	0	4	2	6	2	39	-1	51	57	63	1	In	VDJ
TTGGAGATCCAGCGCACAGAGCAGGGGGACTCGGCCATGTATCTCTGTGCCAGCAGCGGCAGGGGACCTGAAGCTTTCTTTGGACAA	CASSGRGPEAFF	2	4.0246631356955425E-5	36	TCRBV07-09	TCRBV07	TCRBV07-09				01,03	TCRBD01-01*01	TCRBD01	TCRBD01-01	01				TCRBJ01-01*01	TCRBJ01	TCRBJ01-01	01				5	2	4	2	2	6	45	57	59	65	67	2	In	VDJ
TCCCCAACCAGACAGCTCTTTACTTCTGTGCCACCCCCGGGGGACAGGGGGCCGGCGAATTCTAACTATGGCTACACCTTCGGTTCG		1	4.471847928550602E-6	55	TCRBV24	TCRBV24	unresolved			TCRBV24-01,TCRBV24-or09_02		TCRBD01-01*01	TCRBD01	TCRBD01-01	01				TCRBJ01-02*01	TCRBJ01	TCRBJ01-02	01				9	5	0	0	9	0	26	35	40	52	61	1	Out	VDJ
CTACACACCCTGCAGCCAGAAGACTCGGCCCTGTATCTCTGCGCCAGCAGCCTTACAGGGGTTTCTGCCGAGCAGTACTTCGGGCCG	CASSLTGVSAEQYF	1	1.1626804614231567E-5	42	TCRBV04-03*01	TCRBV04	TCRBV04-03	01				TCRBD01-01*01	TCRBD01	TCRBD01-01	01				TCRBJ02-07*01	TCRBJ02	TCRBJ02-07	01				4	2	3	2	7	6	39	52	54	61	68	1	In	VDJ
GCCCTGCAGCCAGAAGACTCAGCCCTGTATCTCTGCGCCAGCAGGAGCAGCCGGGGCGCGAACACCGGGGAGCTGTTTTTTGGAGAA	CASRSSRGANTGELFF	1	1.4309913371361928E-5	48	TCRBV04-01*01	TCRBV04	TCRBV04-01	01						unresolved		TCRBD01,TCRBD02	TCRBD01-01,TCRBD02-01		TCRBJ02-02*01	TCRBJ02	TCRBJ02-02	01				6	8	7	0	1	0	33	44	52	57	58	1	In	VDJ
AACGCCTTGGAGCTGGACGACTCGGCCCTGTATCTCTGTGCCAGCAGCGGACGGGGACTAGCGGGAGGGGAGCAGTACTTCGGGCCG	CASSGRGLAGGEQYF	1	1.9676130885622652E-5	45	TCRBV05-04*01	TCRBV05	TCRBV05-04	01				TCRBD02-01*02	TCRBD02	TCRBD02-01	02				TCRBJ02-07*01	TCRBJ02	TCRBJ02-07	01				4	5	0	0	0	7	36	48	53	-1	69	1	In	VDJ
TCGCCCAGCCCCAACCAGACCTCTCTGTACTTCTGTGCCAGCAGTCCACTAGCGGGAGGGCCCGGCGGGGAGCTGTTTTTTGGAGAA	CASSPLAGGPGGELFF	1	1.0732435028521446E-5	48	TCRBV27-01*01	TCRBV27	TCRBV27-01	01				TCRBD02-01*02	TCRBD02	TCRBD02-01	02				TCRBJ02-02*01	TCRBJ02	TCRBJ02-02	01				5	2	3	0	5	7	33	45	47	60	65	1	In	VDJ
GCTGCTCCCTCCCAGACATCTGTGTACTTCTGTGCCACGACATCCCGGACTAGCGGGGGCGACCAAGAGACCCAGTACTTCGGGCCA	CATTSRTSGGDQETQYF	1	1.4309913371361928E-5	51	TCRBV06	TCRBV06	unresolved			TCRBV06-01,TCRBV06-05,TCRBV06-06		TCRBD02-01*01	TCRBD02	TCRBD02-01	01				TCRBJ02-05*01	TCRBJ02	TCRBJ02-05	01				10	9	1	2	2	0	30	37	46	59	61	1	In	VDJ
ATCCAGCGCACACAGCAGGAGGACTCGGCCGTGTATCTCTGTGCCAGCAGCCAAGTCCTTGGGGGTTTGGCCCAGCATTTTGGTGAT	CASSQVLGGLAQHF	1	3.309167467127446E-5	42	TCRBV07-02*01	TCRBV07	TCRBV07-02	01						unresolved		TCRBD01,TCRBD02	TCRBD01-01,TCRBD02-01		TCRBJ01-05*01	TCRBJ01	TCRBJ01-05	01				5	9	6	1	5	11	39	51	60	65	70	1	In	VDJ
AGGCTGGAGTCGGCTGCTCCCTCCCAGACATCTGTGTACTTCTGTGCCAGCAGCCCAAACAGGGGCCGGGAGCAGTACTTCGGGCCG	CASSPNRGREQYF	1	1.3415543785651808E-5	39	TCRBV06-01*01	TCRBV06	TCRBV06-01	01				TCRBD01-01*01	TCRBD01	TCRBD01-01	01				TCRBJ02-07*01	TCRBJ02	TCRBJ02-07	01				6	5	3	2	4	7	42	53	58	65	69	1	In	VDJ
CAGCCAGAAGACTCAGCCCTGTATCTCTGCGCCAGCAGCCAAGAGTCGGACCTAGCGGGGTCCACCGGGGAGCTGTTTTTTGGAGAA	CASSQESDLAGSTGELFF	1	1.4309913371361928E-5	54	TCRBV04-01*01	TCRBV04	TCRBV04-01	01				TCRBD02-01*01	TCRBD02	TCRBD02-01	01				TCRBJ02-02*01	TCRBJ02	TCRBJ02-02	01				0	7	4	3	2	4	27	44	51	60	62	1	In	VDJ
ATCAATTCCCTGGAGCTTGGTGACTCTGCTGTGTATTTCTGTGCCAGCAGCCAAGGGGCCCAAAAGTTTGAGCAGTTCTTCGGGCCA	CASSQGAQKFEQFF	1	1.4309913371361928E-5	42	TCRBV03	TCRBV03	unresolved			TCRBV03-01,TCRBV03-02		TCRBD01-01*01	TCRBD01	TCRBD01-01	01				TCRBJ02-01*01	TCRBJ02	TCRBJ02-01	01				1	0	8	0	9	9	39	-1	55	59	68	1	In	VDJ
GAGTCGGCTGCTCCCTCCCAAACATCTGTGTACTTCTGTGCCAGCACTGGACGCAGGGGGAATACCGGGGAGCTGTTTTTTGGAGAA	CASTGRRGNTGELFF	1	1.0732435028521446E-5	45	TCRBV06	TCRBV06	unresolved			TCRBV06-02,TCRBV06-03		TCRBD01-01*01	TCRBD01	TCRBD01-01	01				TCRBJ02-02*01	TCRBJ02	TCRBJ02-02	01				7	7	4	1	3	5	36	46	53	60	63	1	In	VDJ
GTCGGCTGCTCCCTCCCAGACATCTGTGTACTTCTGTGCCAGCAGTTACTCTTTCAGTGACGATGCACTGAAGCTTTCTTTGGACAA		1	1.1626804614231567E-5	47	TCRBV06-05*01	TCRBV06	TCRBV06-05	01						unresolved		TCRBD01,TCRBD02	TCRBD01-01,TCRBD02-01		TCRBJ01-01*01	TCRBJ01	TCRBJ01-01	01				0	7	2	7	4	4	34	51	58	61	65	1	Out	VDJ
ATCCAGCAGGTAGTGCGAGGAGATTCGGCAGCTTATTTCTGTGCCAGCTCACCGGGCGGGACACGGTATGAAGCTTTCTTTGGACAA	CASSPGGTRYEAFF	1	3.219730508556434E-5	42	TCRBV18-01*01	TCRBV18	TCRBV18-01	01						unresolved		TCRBD01,TCRBD02	TCRBD01-01,TCRBD02-01		TCRBJ01-01*01	TCRBJ01	TCRBJ01-01	01				3	4	0	6	5	7	39	53	57	63	68	1	In	VDJ
GAGTCGGCTGCTCCCTCCCAAACATCTGTGTACTTCTGTGCCAGCAGTCAGGACGGACTAGCGATAAATGAGCAGTTCTTCGGGCCA	CASSQDGLAINEQFF	1	1.3415543785651808E-5	45	TCRBV06	TCRBV06	unresolved			TCRBV06-02,TCRBV06-03		TCRBD02-01	TCRBD02	TCRBD02-01				01,02	TCRBJ02-01*01	TCRBJ02	TCRBJ02-01	01				5	6	1	6	3	7	36	48	54	63	66	1	In	VDJ
GAGCTGGGGGACTCGGCCCTTTATCTTTGCGCCAGCAGCTTGGTCGGGACAGGTTCCTCTGGGGCCAAAGTCCTGACTTTCGGGGCC	CASSLVGTGSSGAKVLTF	1	1.4309913371361928E-5	54	TCRBV05-01*01	TCRBV05	TCRBV05-01	01				TCRBD01-01*01	TCRBD01	TCRBD01-01	01				TCRBJ02-06*01	TCRBJ02	TCRBJ02-06	01				0	2	0	4	16	13	27	43	45	53	69	1	In	VDJ
AGCACCTTGGAGCTGGGGGACTCGGCCCTTTATCTTTGCGCCAGCAGCCAGGACATTGACAAGACCTACGAGCAGTACTTCGGGCCG	CASSQDIDKTYEQYF	1	9.838065442811326E-6	45	TCRBV05-01*01	TCRBV05	TCRBV05-01	01				TCRBD01-01*01	TCRBD01	TCRBD01-01	01				TCRBJ02-07*01	TCRBJ02	TCRBJ02-07	01				4	2	1	6	9	2	36	48	50	55	64	1	In	VDJ
CGCTCACCAGGCCTGGGGGACGCAGCCATGTACCTGTGTGCCACCAGCCCCCAGCGGGAGGGCTCCTACGAGCAGTACTTCGGGCCG	CATSPQREGSYEQYF	1	1.0732435028521446E-5	45	TCRBV15-01*01	TCRBV15	TCRBV15-01	01				TCRBD02-01*02	TCRBD02	TCRBD02-01	02				TCRBJ02-07*01	TCRBJ02	TCRBJ02-07	01				5	4	6	0	0	0	36	48	52	-1	62	1	In	VDJ
TTCTCGCTCAGGCTGGAGTCGGCTGCTCCCTCCCAGACATCTGTGTACTTCTGTGCCACCAGTAGGAGGGAGCAGTACTTCGGGCCG	CATSRREQYF	1	1.3415543785651808E-5	30	TCRBV06-01*01	TCRBV06	TCRBV06-01	01				TCRBD02-01*02	TCRBD02	TCRBD02-01	02				TCRBJ02-07*01	TCRBJ02	TCRBJ02-07	01				5	1	10	1	0	7	51	63	64	-1	69	1	In	VDJ
AGCACCTTGGAGCTGGGGGACTCGGCCCTTTATCTTTGCGCCAGCAGCTTGGGCCCGCCTAGAGGGGACGAGCAGTACTTCGGGCCG	CASSLGPPRGDEQYF	1	9.838065442811326E-6	45	TCRBV05-01*01	TCRBV05	TCRBV05-01	01						unresolved		TCRBD01,TCRBD02	TCRBD01-01,TCRBD02-01		TCRBJ02-07*01	TCRBJ02	TCRBJ02-07	01				0	10	5	2	0	5	36	52	62	-1	67	1	In	VDJ
CTGGAGTCGCCCAGCCCCAACCAGACCTCTCTGTACTTCTGTGCCAGCAGTTCTCACACAGGGACCTATGGCTACACCTTCGGTTCG	CASSSHTGTYGYTF	1	8.943695857101204E-6	42	TCRBV27-01*01	TCRBV27	TCRBV27-01	01				TCRBD01-01*01	TCRBD01	TCRBD01-01	01				TCRBJ01-02*01	TCRBJ01	TCRBJ01-02	01				4	5	3	3	2	4	39	52	57	63	65	1	In	VDJ
TGTGAGTGCCTTGGAGCTGGGGGACTCGGCCCTGTATCTCTGTGCCAGAAGCGCCGCGGGTCGGACTACGAGCAGTACTTCGGGCCG		1	1.9676130885622652E-5	41	TCRBV05-03	TCRBV05	TCRBV05-03				01,02	TCRBD02-01	TCRBD02	TCRBD02-01				01,02	TCRBJ02-07*01	TCRBJ02	TCRBJ02-07	01				4	3	7	4	5	3	40	52	55	60	65	1	Out	VDJ
CACATCAATTCCCTGGAGCTTGGTGACTCTGCTGTGTATTTCTGTGCCAGCAGCTCCGGACTAGCTAATGAGCAGTTCTTCGGGCCA	CASSSGLANEQFF	2	2.2359239642753013E-5	39	TCRBV03	TCRBV03	unresolved			TCRBV03-01,TCRBV03-02		TCRBD02-01	TCRBD02	TCRBD02-01				01,02	TCRBJ02-01*01	TCRBJ02	TCRBJ02-01	01				5	3	1	7	1	7	42	54	57	65	66	2	In	VDJ
TCCCTGGAGCTTGGTGACTCTGCTGTGTATTTCTGTGCCAGCAGCCAGGGACAGAGCGCGAACACCGGGGAGCTGTTTTTTGGAGAA	CASSQGQSANTGELFF	1	1.1626804614231567E-5	48	TCRBV03	TCRBV03	unresolved			TCRBV03-01,TCRBV03-02		TCRBD01-01*01	TCRBD01	TCRBD01-01	01				TCRBJ02-02*01	TCRBJ02	TCRBJ02-02	01				3	0	0	5	4	0	33	-1	47	54	58	1	In	VDJ
ATCCAGCGCACACAGCAGGAGGACTCCGCCGTGTATCTCTGTGCCAGCAGCCCCCCCGGGACAGGGTTAACCCTCCACTTTGGGAAC	CASSPPGTGLTLHF	1	2.4147978814173252E-5	42	TCRBV07-08*01	TCRBV07	TCRBV07-08	01				TCRBD01-01*01	TCRBD01	TCRBD01-01	01				TCRBJ01-06*01	TCRBJ01	TCRBJ01-06	01				5	6	0	3	4	14	39	51	57	66	70	1	In	VDJ
CTGCTGTCGGCTGCTCCCTCCCAGACATCTGTGTACTTCTGTGCCAGCAGGGACTCGAGCTCCTACAATGAGCAGTTCTTCGGGCCA	CASRDSSSYNEQFF	1	1.5204282957072048E-5	42	TCRBV06-05*01	TCRBV06	TCRBV06-05	01				TCRBD02-01	TCRBD02	TCRBD02-01				01,02	TCRBJ02-01*01	TCRBJ02	TCRBJ02-01	01				6	0	1	10	4	0	39	-1	50	55	59	1	In	VDJ
TCGCTCAGGCTGGAGTCGGCTGCTCCCTCCCAGACATCTGTGTACTTCTGTGCCAGCAGGCAGGACACTGAAGCTTTCTTTGGACAA	CASRQDTEAFF	1	1.788739171420241E-5	33	TCRBV06-01*01	TCRBV06	TCRBV06-01	01				TCRBD01-01*01	TCRBD01	TCRBD01-01	01				TCRBJ01-01*01	TCRBJ01	TCRBJ01-01	01				6	1	4	4	0	3	48	59	60	-1	64	1	In	VDJ
GTGAGCACCTTGGAGCTGGGGGACTCGGCCCTTTATCTTTGCGCCAGCAGCCCGACAGGGGGAAACTACGAGCAGTACTTCGGGCCG	CASSPTGGNYEQYF	1	9.838065442811326E-6	42	TCRBV05-01*01	TCRBV05	TCRBV05-01	01				TCRBD01-01*01	TCRBD01	TCRBD01-01	01				TCRBJ02-07*01	TCRBJ02	TCRBJ02-07	01				4	2	2	1	3	3	39	51	53	62	65	1	In	VDJ
CAATTCCCTGGAGCTTGGTGACTCTGCTGTGTATTTCTGTGCCAGCAGCCCGGACTCCTTGGATCCTACGAGCAGTACTTCGGGCCG		1	8.049326271391085E-6	44	TCRBV03	TCRBV03	unresolved			TCRBV03-01,TCRBV03-02		TCRBD02-01	TCRBD02	TCRBD02-01				01,02	TCRBJ02-07*01	TCRBJ02	TCRBJ02-07	01				4	1	1	10	7	1	37	50	51	56	63	1	Out	VDJ
CGCCCAGCCCCAACCAGACCTCTCTGTACTTCTGTGCCAGCAGTTTCCCCTCCGACTAGCGGGACAGATACGCAGTATTTTGGCCCA		1	1.0732435028521446E-5	49	TCRBV27-01*01	TCRBV27	TCRBV27-01	01				TCRBD02-01	TCRBD02	TCRBD02-01				01,02	TCRBJ02-03*01	TCRBJ02	TCRBJ02-03	01				3	7	2	4	0	3	32	46	53	-1	63	1	Out	VDJ
CTGCTGTCGGCTGCTCCCTCCCAGACATCTGTGTACTTCTGTGCCAGCAGCGCGGACAGGCCCAACTATGGCTACACCTTCGGTTCG	CASSADRPNYGYTF	1	9.838065442811326E-6	42	TCRBV06-05*01	TCRBV06	TCRBV06-05	01				TCRBD01-01*01	TCRBD01	TCRBD01-01	01				TCRBJ01-02*01	TCRBJ01	TCRBJ01-02	01				6	3	1	4	3	2	39	50	53	60	63	1	In	VDJ
TCGGCTGCTCCCTCCCAGACATCTGTGTACTTCTGTGCCAGCAGTGACGAAGCGGGGGGATCCTACAATGAGCAGTTCTTCGGGCCA	CASSDEAGGSYNEQFF	2	3.4880413842694696E-5	48	TCRBV06-01*01	TCRBV06	TCRBV06-01	01				TCRBD02-01*01	TCRBD02	TCRBD02-01	01				TCRBJ02-01*01	TCRBJ02	TCRBJ02-01	01				3	3	6	1	1	1	33	47	50	59	60	2	In	VDJ
ACGATCCAGCGCACAGAGCAGCGGGACTCGGCCATGTATCGCTGTGCCAGCAGCTTAGGACAGCCGTACGAGCAGTACTTCGGGCCG	CASSLGQPYEQYF	1	1.878176129991253E-5	39	TCRBV07-06*01	TCRBV07	TCRBV07-06	01				TCRBD01-01*01	TCRBD01	TCRBD01-01	01				TCRBJ02-07*01	TCRBJ02	TCRBJ02-07	01				1	0	2	5	3	4	42	-1	58	63	66	1	In	VDJ
CTGAAGATCCAGCCCTCAGAACCCAGGGACTCAGCTGTGTACTTCTGTGCCAGCAGTTTAGCCCAGGGGGGAGCTTTCTTTGGACAA	CASSLAQGGAFF	1	2.5936717985593495E-5	36	TCRBV12	TCRBV12	unresolved			TCRBV12-03,TCRBV12-04		TCRBD01-01*01	TCRBD01	TCRBD01-01	01				TCRBJ01-01*01	TCRBJ01	TCRBJ01-01	01				0	1	4	1	1	10	45	62	63	70	71	1	In	VDJ
TCCAGCCCTCAGAACCCAGGGACTCAGCTGTGTACTTCTGTGCCAGCAGCTCCGGGGACAGGGAATTTGAGATACACCTTCGGTTCG		1	2.2359239642753013E-5	43	TCRBV12	TCRBV12	unresolved			TCRBV12-03,TCRBV12-04		TCRBD01-01*01	TCRBD01	TCRBD01-01	01				TCRBJ01-02*01	TCRBJ01	TCRBJ01-02	01				6	5	0	3	9	11	38	49	54	63	72	1	Out	VDJ
AATGTGAGCACCTTGGAGCTGGGGGACTCGGCCCTTTATCTTTGCGCCAGCAGCTTGGGACGCACAGATACGCAGTATTTTGGCCCA	CASSLGRTDTQYF	1	1.3415543785651808E-5	39	TCRBV05-01*01	TCRBV05	TCRBV05-01	01						unresolved		TCRBD01,TCRBD02	TCRBD01-01,TCRBD02-01		TCRBJ02-03*01	TCRBJ02	TCRBJ02-03	01				0	0	2	7	0	1	42	-1	58	-1	61	1	In	VDJ
AGCTCTCTGGAGCTGGGGGACTCAGCTTTGTATTTCTGTGCCAGCAGCCCCCACGTAGGCGGAAATTCACCCCTCCACTTTGGGAAC	CASSPHVGGNSPLHF	1	1.0732435028521446E-5	45	TCRBV09-01	TCRBV09	TCRBV09-01				01,02	TCRBD02-01	TCRBD02	TCRBD02-01				01,02	TCRBJ01-06*01	TCRBJ01	TCRBJ01-06	01				4	10	7	5	1	7	36	48	58	62	63	1	In	VDJ
ACAGTGACCAGTGCCCATCCTGAAGACAGCAGCTTCTACATCTGCAGTGCGGGGGGACAGGCCAATCAGCCCCAGCATTTTGGTGAT	CSAGGQANQPQHF	1	8.049326271391085E-6	39	TCRBV20	TCRBV20	unresolved			TCRBV20-01,TCRBV20-or09_02		TCRBD01-01*01	TCRBD01	TCRBD01-01	01				TCRBJ01-05*01	TCRBJ01	TCRBJ01-05	01				6	3	0	4	1	3	42	50	53	61	62	1	In	VDJ
GAGTCCGCCAGCACCAACCAGACATCTATGTACCTCTGTGCCAGCAGTTTAGAGATGACCAGCCGCCATGGCTACACCTTCGGTTCG	CASSLEMTSRHGYTF	2	4.203537052837566E-5	45	TCRBV28-01*01	TCRBV28	TCRBV28-01	01						unresolved		TCRBD01,TCRBD02	TCRBD01-01,TCRBD02-01		TCRBJ01-02*01	TCRBJ01	TCRBJ01-02	01				2	5	2	7	8	6	36	51	56	59	67	2	In	VDJ
ATCCAGCGCACAGAGCAGCGGGACTCGGCCATGTATCGCTGTGCCAGCAGCACCGGGACAGGGGAGTACGAGCAGTACTTCGGGCCG	CASSTGTGEYEQYF	1	1.878176129991253E-5	42	TCRBV07-06*01	TCRBV07	TCRBV07-06	01				TCRBD01-01*01	TCRBD01	TCRBD01-01	01				TCRBJ02-07*01	TCRBJ02	TCRBJ02-07	01				5	3	0	2	2	4	39	51	54	64	66	1	In	VDJ
ACATCGGCCCAAAAGAACCCGACAGCTTTCTATCTCTGTGCCAGTAGTATGGGAACAGACTCATACTATGGCTACACCTTCGGTTCG	CASSMGTDSYYGYTF	2	4.114100094266555E-5	45	TCRBV19-01	TCRBV19	TCRBV19-01				01,02			unresolved		TCRBD01,TCRBD02	TCRBD01-01,TCRBD02-01		TCRBJ01-02*01	TCRBJ01	TCRBJ01-02	01				3	0	0	8	10	3	36	-1	50	54	64	2	In	VDJ
CTGCTGGGGTTGGAGTCGGCTGCTCCCTCCCAAACATCTGTGTACTTCTGTGCCAGCAGTAACACAGATACGCAGTATTTTGGCCCA	CASSNTDTQYF	1	1.0732435028521446E-5	33	TCRBV06	TCRBV06	unresolved			TCRBV06-02,TCRBV06-03				unresolved					TCRBJ02-03*01	TCRBJ02	TCRBJ02-03	01				5	0	0	0	2	2	48	-1	-1	60	62	1	In	VJ
ATCCGGTCCACAAAGCTGGAGGACTCAGCCATGTACTTCTGTGCCAGCAGATTGGGACAGGGTGGCTATGGCTACACCTTCGGTTCG	CASRLGQGGYGYTF	1	9.838065442811326E-6	42	TCRBV02-01*01	TCRBV02	TCRBV02-01	01				TCRBD01-01*01	TCRBD01	TCRBD01-01	01				TCRBJ01-02*01	TCRBJ01	TCRBJ01-02	01				6	3	0	3	3	4	39	50	53	62	65	1	In	VDJ
CAGCGCACAGAGCAGGGGGACTCGGCCATGTATCTCTGTGCCAGCAGCCGGCCCGGGACGGTCCAAGAGACCCAGTACTTCGGGCCA	CASSRPGTVQETQYF	1	2.7725457157013735E-5	45	TCRBV07-09	TCRBV07	TCRBV07-09				01,03			unresolved		TCRBD01,TCRBD02	TCRBD01-01,TCRBD02-01		TCRBJ02-05*01	TCRBJ02	TCRBJ02-05	01				5	6	0	7	3	1	36	48	54	59	62	1	In	VDJ
AGGATCCAGCAGGTAGTGCGAGGAGATTCGGCAGCTTATTTCTGTGCCAGCTCACGGGACCTGAACACTGAAGCTTTCTTTGGACAA	CASSRDLNTEAFF	1	3.219730508556434E-5	39	TCRBV18-01*01	TCRBV18	TCRBV18-01	01						unresolved		TCRBD01,TCRBD02	TCRBD01-01,TCRBD02-01		TCRBJ01-01*01	TCRBJ01	TCRBJ01-01	01				4	0	0	7	1	0	42	-1	55	60	61	1	In	VDJ
TCTCTGGAGCTGGGGGACTCAGCTTTGTATTTCTGTGCCAGTGGGACTAGCGGGAGTGCCTCCTACAATGAGCAGTTCTTCGGGCCA	CASGTSGSASYNEQFF	1	1.699302212849229E-5	48	TCRBV09-01	TCRBV09	TCRBV09-01				01,02	TCRBD02-01*02	TCRBD02	TCRBD02-01	02				TCRBJ02-01*01	TCRBJ02	TCRBJ02-01	01				8	1	0	2	3	0	33	41	42	56	59	1	In	VDJ
AGTGCCCATCCTGAAGACAGCAGCTTCTACATCTGCAGTGCTAGTTCCCCGGGGACAGGGATTAACTATGGCTACACCTTCGGTTCG	CSASSPGTGINYGYTF	1	6.2605870999708435E-6	48	TCRBV20	TCRBV20	unresolved			TCRBV20-01,TCRBV20-or09_02		TCRBD01-01*01	TCRBD01	TCRBD01-01	01				TCRBJ01-02*01	TCRBJ01	TCRBJ01-02	01				3	7	0	3	2	1	33	44	51	60	62	1	In	VDJ
TGGAGTCAGCTACCCGCTCCCAGACATCTGTGTATTTCTGCGCCAGGGTCCACTAGCGGGGGGACACTCGAGCAGTACTTCGGGCCG		1	2.6831087571303617E-5	43	TCRBV10-02*01	TCRBV10	TCRBV10-02	01				TCRBD02-01*01	TCRBD02	TCRBD02-01	01				TCRBJ02-07*01	TCRBJ02	TCRBJ02-07	01				9	5	3	1	5	6	38	46	51	63	68	1	Out	VDJ
CACAGAGCAGGGGGACTCGGCCATGTATCTCTGTGCCAGCAGCTTAGTGCGGGGACTAGCAATAACTATGGCTACACCTTCGGTTCG		1	3.309167467127446E-5	50	TCRBV07-09	TCRBV07	TCRBV07-09				01,03	TCRBD02-01	TCRBD02	TCRBD02-01				01,02	TCRBJ01-02*01	TCRBJ01	TCRBJ01-02	01				1	4	0	7	2	1	31	47	51	60	62	1	Out	VDJ
CACACCCTGCAGCCAGAAGACTCGGCCCTGTATCTCTGCGCCAGCAGCCAAGTTCCAGGTTTGGGGTACGAGCAGTACTTCGGGCCG	CASSQVPGLGYEQYF	1	1.1626804614231567E-5	45	TCRBV04-03*01	TCRBV04	TCRBV04-03	01						unresolved		TCRBD01,TCRBD02	TCRBD01-01,TCRBD02-01		TCRBJ02-07*01	TCRBJ02	TCRBJ02-07	01				1	3	4	4	7	4	36	52	55	59	66	1	In	VDJ
ACCAGTGCCCATCCTGAAGACAGCAGCTTCTACATCTGCAGTGCTAGCAAGACAGGGGGTCAACAAGAGACCCAGTACTTCGGGCCA	CSASKTGGQQETQYF	1	5.366217514260723E-6	45	TCRBV20	TCRBV20	unresolved			TCRBV20-01,TCRBV20-or09_02		TCRBD01-01*01	TCRBD01	TCRBD01-01	01				TCRBJ02-05*01	TCRBJ02	TCRBJ02-05	01				3	3	2	1	4	2	36	47	50	59	63	1	In	VDJ
TCTGCCATCCCCAACCAGACAGCTCTTTACTTCTGTGCCACCAGTGATCGGACTGACTCTAGCACAGATACGCAGTATTTTGGCCCA	CATSDRTDSSTDTQYF	1	5.366217514260723E-6	48	TCRBV24	TCRBV24	unresolved			TCRBV24-01,TCRBV24-or09_02		TCRBD02-01	TCRBD02	TCRBD02-01				01,02	TCRBJ02-03*01	TCRBJ02	TCRBJ02-03	01				3	1	1	10	6	0	33	48	49	54	60	1	In	VDJ
ACTGTGAGCAACATGAGCCCTGAAGACAGCAGCATATATCTCTGCAGCGTTCGAACAGGTATAACAGATACGCAGTATTTTGGCCCA	CSVRTGITDTQYF	1	2.6831087571303614E-6	39	TCRBV29-01*01	TCRBV29	TCRBV29-01	01				TCRBD01-01*01	TCRBD01	TCRBD01-01	01				TCRBJ02-03*01	TCRBJ02	TCRBJ02-03	01				5	3	3	4	4	3	42	51	54	59	63	1	In	VDJ
CTGGAGTCGGCTGCTCCCTCCCAGACATCTGTGTACTTCTGTGCCAGCAGGGGGACTAGAGGCGCCGGGGAGCTGTTTTTTGGAGAA	CASRGTRGAGELFF	1	1.788739171420241E-5	42	TCRBV06-01*01	TCRBV06	TCRBV06-01	01				TCRBD02-01	TCRBD02	TCRBD02-01				01,02	TCRBJ02-02*01	TCRBJ02	TCRBJ02-02	01				6	1	0	8	5	6	39	50	51	59	64	1	In	VDJ
ACGATCCAGCGCACACAGCAGGAGGACTCGGCCGTGTATCTCTGTGCCAGCAGCTTAGGGGCCAACACTGAAGCTTTCTTTGGACAA	CASSLGANTEAFF	1	3.0408565914144096E-5	39	TCRBV07-02*01	TCRBV07	TCRBV07-02	01				TCRBD01-01*01	TCRBD01	TCRBD01-01	01				TCRBJ01-01*01	TCRBJ01	TCRBJ01-01	01				1	0	8	0	1	2	42	-1	58	62	63	1	In	VDJ
ACCAGACAGCTCTTTACTTCTGTGCCACCAGTGATGGAGTGAGAGACTAGCGGCCCCAGCTCCTACAATGAGCAGTTCTTCGGGCCA		1	7.154956685680964E-6	61	TCRBV24	TCRBV24	unresolved			TCRBV24-01,TCRBV24-or09_02		TCRBD02-01	TCRBD02	TCRBD02-01				01,02	TCRBJ02-01*01	TCRBJ02	TCRBJ02-01	01				3	9	2	5	6	0	20	35	44	53	59	1	Out	VDJ
CTTTCCTCTCACTGTGACATCGGCCCAAAAGAACCCGACAGCTTTCTATCTCTGTGCCAGTACGTGGACGAGCAGTACTTCGGGCCG		2	3.666915301411494E-5	29	TCRBV19-01	TCRBV19	TCRBV19-01				01,02			unresolved		TCRBD01,TCRBD02	TCRBD01-01,TCRBD02-01		TCRBJ02-07*01	TCRBJ02	TCRBJ02-07	01				7	3	0	10	0	5	52	62	65	-1	67	2	Out	VDJ
AGCACCTTGGAGCTGGGGGACTCGGCCCTTTATCTTTGCGCCAGCAGCCACCAAGGGGCAACTAATGAAAAACTGTTTTTTGGCAGT	CASSHQGATNEKLFF	1	2.4147978814173252E-5	45	TCRBV05-01*01	TCRBV05	TCRBV05-01	01				TCRBD01-01*01	TCRBD01	TCRBD01-01	01				TCRBJ01-04*01	TCRBJ01	TCRBJ01-04	01				4	5	5	2	0	0	36	48	53	-1	58	1	In	VDJ
ACAGTGACCAGTGCCCATCCTGAAGACAGCAGCTTCTACATCTGCAGTGCTCCGGGACAGGGGGCGAAGGCCCAGCATTTTGGTGAT	CSAPGQGAKAQHF	2	3.130293549985422E-5	39	TCRBV20	TCRBV20	unresolved			TCRBV20-01,TCRBV20-or09_02		TCRBD01-01*01	TCRBD01	TCRBD01-01	01				TCRBJ01-05*01	TCRBJ01	TCRBJ01-05	01				5	2	0	0	5	11	42	51	53	65	70	2	In	VDJ
AGGCTGGAGTCGGCTGCTCCCTCCCAGACATCTGTGTACTTCTGTGCCAGCAGTGTGGACCATAATGAAAAACTGTTTTTTGGCAGT	CASSVDHNEKLFF	1	3.130293549985422E-5	39	TCRBV06-01*01	TCRBV06	TCRBV06-01	01						unresolved		TCRBD01,TCRBD02	TCRBD01-01,TCRBD02-01		TCRBJ01-04*01	TCRBJ01	TCRBJ01-04	01				4	1	1	7	2	4	42	55	56	60	62	1	In	VDJ
ATTCCCTGGAGCTTGGTGACTCTGCTGTGTATTTCTGTGCCAGCAGCCAAGAAGAGTAGCGGACAAGAGACCCAGTACTTCGGGCCA		1	7.154956685680964E-6	46	TCRBV03	TCRBV03	unresolved			TCRBV03-01,TCRBV03-02		TCRBD02-01	TCRBD02	TCRBD02-01				01,02	TCRBJ02-05*01	TCRBJ02	TCRBJ02-05	01				0	4	5	5	1	2	35	52	56	62	63	1	Out	VDJ
CGGCTGCTCCCTCCCAGACATCTGTGTACTTCTGTGCCAGCAGTTACTACCCGGGGGGCCTTGCCAGATACGCAGTATTTTGGCCCA		1	1.1626804614231567E-5	49	TCRBV06-05*01	TCRBV06	TCRBV06-05	01				TCRBD02-01*01	TCRBD02	TCRBD02-01	01				TCRBJ02-03*01	TCRBJ02	TCRBJ02-03	01				1	3	8	1	6	4	32	48	51	58	64	1	Out	VDJ
AGCTCCTTGGAGCTGGGGGACTCAGCCCTGTACTTCTGTGCCAGCAGCTCCCTGACTAGCGGTAACAATGAGCAGTTCTTCGGGCCA	CASSSLTSGNNEQFF	1	2.5936717985593495E-5	45	TCRBV13-01*01	TCRBV13	TCRBV13-01	01				TCRBD02-01	TCRBD02	TCRBD02-01				01,02	TCRBJ02-01*01	TCRBJ02	TCRBJ02-01	01				4	4	2	5	2	5	36	49	53	62	64	1	In	VDJ
CAGCGCACACAGCAGGAGGACTCGGCCGTGTATCTCTGTGCCAGCAGCTTACCTCCTACTACAATATATGGCTACACCTTCGGTTCG	CASSLPPTTIYGYTF	1	2.5936717985593495E-5	45	TCRBV07-02*01	TCRBV07	TCRBV07-02	01				TCRBD02-01	TCRBD02	TCRBD02-01				01,02	TCRBJ01-02*01	TCRBJ01	TCRBJ01-02	01				2	6	3	9	5	5	36	51	57	61	66	1	In	VDJ
CTGTCGGCTGCTCCCTCCCAGACATCTGTGTACTTCTGTGCCAGCAGTTACCCCAGGGGGGCCTCCTACGAGCAGTACTTCGGGCCG	CASSYPRGASYEQYF	1	8.943695857101204E-6	45	TCRBV06-05*01	TCRBV06	TCRBV06-05	01				TCRBD01-01*01	TCRBD01	TCRBD01-01	01				TCRBJ02-07*01	TCRBJ02	TCRBJ02-07	01				2	2	4	1	2	0	36	51	53	60	62	1	In	VDJ
AGCACCTTGGAGCTGGGGGACTCGGCCCTTTATCTTTGCGCCAGCAGCTTGACCGACAGGCGAGATTCACCCCTCCACTTTGGGAAC	CASSLTDRRDSPLHF	2	2.8619826742723856E-5	45	TCRBV05-01*01	TCRBV05	TCRBV05-01	01				TCRBD01-01*01	TCRBD01	TCRBD01-01	01				TCRBJ01-06*01	TCRBJ01	TCRBJ01-06	01				1	3	2	4	4	8	36	51	54	60	64	2	In	VDJ
ATCCTGGAGTCGCCCAGCCCCAACCAGACCTCTCTGTACTTCTGTGCCAGCAGTTCCCACAGGGGCGATGAGCAGTTCTTCGGGCCA	CASSSHRGDEQFF	1	1.3415543785651808E-5	39	TCRBV27-01*01	TCRBV27	TCRBV27-01	01				TCRBD01-01*01	TCRBD01	TCRBD01-01	01				TCRBJ02-01*01	TCRBJ02	TCRBJ02-01	01				4	3	3	2	2	8	42	55	58	65	67	1	In	VDJ
TGCTCCCTCCCAGACATCTGTGTACTTCTGTGCCAGCAGTTATCCCTCCCGGCAGGGGGATCTGGAAACACCATATATTTTGGAGAG		2	5.008469679976675E-5	53	TCRBV06	TCRBV06	unresolved			TCRBV06-05,TCRBV06-06		TCRBD01-01*01	TCRBD01	TCRBD01-01	01				TCRBJ01-03*01	TCRBJ01	TCRBJ01-03	01				3	10	4	1	1	1	28	42	52	59	60	2	Out	VDJ
ACTCTGGAGTCAGCTACCCGCTCCCAGACATCTGTGTATTTCTGCGCCAGCAGTGAGGACTTCTCCTACGAGCAGTACTTCGGGCCG	CASSEDFSYEQYF	1	2.6831087571303617E-5	39	TCRBV10-02*01	TCRBV10	TCRBV10-02	01				TCRBD02-01	TCRBD02	TCRBD02-01				01,02	TCRBJ02-07*01	TCRBJ02	TCRBJ02-07	01				2	0	2	10	1	0	42	-1	57	61	62	1	In	VDJ
CTGAAGATCCAGCCCTCAGAACCCAGGGACTCAGCTGTGTACTTCTGTGCCAGTCACGGGAGGGGCCAAAGCTACACCTTCGGTTCG	CASHGRGQSYTF	1	2.2359239642753013E-5	36	TCRBV12	TCRBV12	unresolved			TCRBV12-03,TCRBV12-04		TCRBD02-01*02	TCRBD02	TCRBD02-01	02				TCRBJ01-02*01	TCRBJ01	TCRBJ01-02	01				9	3	8	0	6	9	45	53	56	64	70	1	In	VDJ
CCCATCCTGAAGACAGCAGCTTCTACATCTGCAGTGCTAGGGGGGACTTACAGGGAAACTGGGGATCAGCCCCAGCATTTTGGTGAT		1	8.049326271391085E-6	52	TCRBV20	TCRBV20	unresolved			TCRBV20-01,TCRBV20-or09_02				unresolved		TCRBD01,TCRBD02	TCRBD01-01,TCRBD02-01		TCRBJ01-05*01	TCRBJ01	TCRBJ01-05	01				3	9	3	3	9	5	29	40	49	55	64	1	Out	VDJ
ATCCTGGAGTCGCCCAGCCCCAACCAGACCTCTCTGTACTTCTGTGCCAGAAAGGGAATTGGCACAGATACGCAGTATTTTGGCCCA	CARKGIGTDTQYF	1	1.0732435028521446E-5	39	TCRBV27-01*01	TCRBV27	TCRBV27-01	01						unresolved		TCRBD01,TCRBD02	TCRBD01-01,TCRBD02-01		TCRBJ02-03*01	TCRBJ02	TCRBJ02-03	01				9	3	0	8	4	1	42	50	53	57	61	1	In	VDJ
TCTGCCATCCCCAACCAGACAGCTCTTTACTTCTGTGCCACCAGTGATTCAGGGAGAGCCGCGGGAGAGACCCAGTACTTCGGGCCA	CATSDSGRAAGETQYF	1	3.577478342840482E-6	48	TCRBV24	TCRBV24	unresolved			TCRBV24-01,TCRBV24-or09_02				unresolved		TCRBD01,TCRBD02	TCRBD01-01,TCRBD02-01		TCRBJ02-05*01	TCRBJ02	TCRBJ02-05	01				2	0	4	3	11	4	33	-1	49	54	65	1	In	VDJ
CTGCTGTCGGCTGCTCCCTCCCAGACATCTGTGTACTTCTGTGCCAGCAGTTACTCCCCGGGGCGCGACGAGCAGTACTTCGGGCCG	CASSYSPGRDEQYF	1	8.943695857101204E-6	42	TCRBV06-05*01	TCRBV06	TCRBV06-05	01						unresolved		TCRBD01,TCRBD02	TCRBD01-01,TCRBD02-01		TCRBJ02-07*01	TCRBJ02	TCRBJ02-07	01				0	3	7	0	3	5	39	56	59	64	67	1	In	VDJ
CAGCGCACAGAGCAGCGGGACTCGGCCATGTATCGCTGTGCCAGCAGCTTATCCGACAGTACTTCCTACGAGCAGTACTTCGGGCCG	CASSLSDSTSYEQYF	1	1.878176129991253E-5	45	TCRBV07-06*01	TCRBV07	TCRBV07-06	01				TCRBD01-01*01	TCRBD01	TCRBD01-01	01				TCRBJ02-07*01	TCRBJ02	TCRBJ02-07	01				2	3	2	5	4	1	36	51	54	59	63	1	In	VDJ
AGTCGGCTGCTCCCTCCCAGACATCTGTGTACTTCTGTGCCAGCAGTGAAGCCGGGTCCCATTCCCTACGAGCAGTACTTCGGGCCG		1	1.3415543785651808E-5	46	TCRBV06-01*01	TCRBV06	TCRBV06-01	01				TCRBD02-01	TCRBD02	TCRBD02-01				01,02	TCRBJ02-07*01	TCRBJ02	TCRBJ02-07	01				0	0	8	4	8	2	35	-1	52	56	64	1	Out	VDJ
GAGTCGCCCAGCCCCAACCAGACCTCTCTGTACTTCTGTGCCAGCAGACCACAGGGGGCGAGCGGAAACACCATATATTTTGGAGAG	CASRPQGASGNTIYF	1	2.4147978814173252E-5	45	TCRBV27-01*01	TCRBV27	TCRBV27-01	01				TCRBD01-01*01	TCRBD01	TCRBD01-01	01				TCRBJ01-03*01	TCRBJ01	TCRBJ01-03	01				6	3	3	0	4	4	36	47	50	59	63	1	In	VDJ
CCCCTCAAGCTGGAGTCAGCTGCTCCCTCTCAGACTTCTGTTTACTTCTGTGCCAGCAGTCGTGCTTTAGGGCAGTATTTTGGCCCA	CASSRALGQYF	1	2.5936717985593495E-5	33	TCRBV06-07*01	TCRBV06	TCRBV06-07	01						unresolved		TCRBD01,TCRBD02	TCRBD01-01,TCRBD02-01		TCRBJ02-03*01	TCRBJ02	TCRBJ02-03	01				5	8	5	4	0	11	48	60	68	-1	71	1	In	VDJ
AGCACCTTGGAGCTGGGGGACTCGGCCCTTTATCTTTGCGCCAGCAGCCCAGGTCAGGGCGGGAGTCAGCCCCAGCATTTTGGTGAT	CASSPGQGGSQPQHF	1	1.4309913371361928E-5	45	TCRBV05-01*01	TCRBV05	TCRBV05-01	01				TCRBD02-01*02	TCRBD02	TCRBD02-01	02				TCRBJ01-05*01	TCRBJ01	TCRBJ01-05	01				4	10	7	2	0	6	36	48	58	-1	65	1	In	VDJ
CTGGAGTCGGCTGCTCCCTCCCAGACATCTGTGTACTTCTGTGCCAGCAGTCCGCCGGGGGCCCCCTACGAGCAGTACTTCGGGCCG	CASSPPGAPYEQYF	1	1.3415543785651808E-5	42	TCRBV06-01*01	TCRBV06	TCRBV06-01	01						unresolved		TCRBD01,TCRBD02	TCRBD01-01,TCRBD02-01		TCRBJ02-07*01	TCRBJ02	TCRBJ02-07	01				5	5	6	0	2	2	39	51	56	62	64	1	In	VDJ
GACAGTGACCAGTGCCCATCCTGAAGACAGCAGCTTCTACATCTGCAGTGCCTGGACGAGTTGGCTGAAAAACTGTTTTTTGGCAGT		1	1.3415543785651808E-5	38	TCRBV20	TCRBV20	unresolved			TCRBV20-01,TCRBV20-or09_02				unresolved		TCRBD01,TCRBD02	TCRBD01-01,TCRBD02-01		TCRBJ01-04*01	TCRBJ01	TCRBJ01-04	01				6	2	1	7	8	7	43	51	53	57	65	1	Out	VDJ
CTGGAGTCCGCCAGCACCAACCAGACATCTATGTACCTCTGTGCCAGCAGCTCCCACCCACAGGTGTATGGCTACACCTTCGGTTCG	CASSSHPQVYGYTF	2	4.203537052837566E-5	42	TCRBV28-01*01	TCRBV28	TCRBV28-01	01				TCRBD01-01*01	TCRBD01	TCRBD01-01	01				TCRBJ01-02*01	TCRBJ01	TCRBJ01-02	01				6	9	3	4	2	5	39	50	59	64	66	2	In	VDJ
TCGGCTGCTCCCTCCCAGACATCTGTGTACTTCTGTGCCAGCAGTGTAAGGGGGGCCCGGGATAACTATGGCTACACCTTCGGTTCG	CASSVRGARDNYGYTF	1	1.5204282957072048E-5	48	TCRBV06-01*01	TCRBV06	TCRBV06-01	01						unresolved		TCRBD01,TCRBD02	TCRBD01-01,TCRBD02-01		TCRBJ01-02*01	TCRBJ01	TCRBJ01-02	01				4	2	5	1	8	1	33	46	48	54	62	1	In	VDJ
ATCCTGGAGTCGCCCAGCCCCAACCAGACCTCTCTGTACTTCTGTGCCAGCACCTTAGTGGCTGCCGGTGAGCAGTTCTTCGGGCCA	CASTLVAAGEQFF	1	1.3415543785651808E-5	39	TCRBV27-01*01	TCRBV27	TCRBV27-01	01						unresolved		TCRBD01,TCRBD02	TCRBD01-01,TCRBD02-01		TCRBJ02-01*01	TCRBJ02	TCRBJ02-01	01				7	7	9	0	6	9	42	52	59	62	68	1	In	VDJ
TCTAAGAAGCTCCTTCTCAGTGACTCTGGCTTCTATCTCTGTGCCTGGAAAGTAGCGGGAGCCACAGATACGCAGTATTTTGGCCCA	CAWKVAGATDTQYF	1	2.6831087571303614E-6	42	TCRBV30-01*01	TCRBV30	TCRBV30-01	01				TCRBD02-01*02	TCRBD02	TCRBD02-01	02				TCRBJ02-03*01	TCRBJ02	TCRBJ02-03	01				4	3	5	2	1	2	39	49	52	61	62	1	In	VDJ
CCCTCAGAACCCAGGGACTCAGCTGTGTACTTCTGTGCCAGCACCCCGGATGCCGGATATAGCAATCAGCCCCAGCATTTTGGTGAT	CASTPDAGYSNQPQHF	1	2.7725457157013735E-5	48	TCRBV12	TCRBV12	unresolved			TCRBV12-03,TCRBV12-04				unresolved		TCRBD01,TCRBD02	TCRBD01-01,TCRBD02-01		TCRBJ01-05*01	TCRBJ01	TCRBJ01-05	01				7	4	1	8	9	0	33	43	47	50	59	1	In	VDJ
ATCCAGCCCTCAGAACCCAGGGACTCAGCTGTGTACTTCTGTGCCAGCAGTTCCATGAGTCTCGGTGAAAAACTGTTTTTTGGCAGT	CASSSMSLGEKLFF	2	4.650721845692627E-5	42	TCRBV12	TCRBV12	unresolved			TCRBV12-03,TCRBV12-04		TCRBD02-01	TCRBD02	TCRBD02-01				01,02	TCRBJ01-04*01	TCRBJ01	TCRBJ01-04	01				4	10	8	5	0	7	39	52	62	-1	65	2	In	VDJ
AACGCCTTGTTGCTGGGGGACTCGGCCCTCTATCTCTGTGCCAGCAGCCTTGGACAGGGTAGGACAGATACGCAGTATTTTGGCCCA	CASSLGQGRTDTQYF	1	1.1626804614231567E-5	45	TCRBV05-06*01	TCRBV05	TCRBV05-06	01				TCRBD01-01*01	TCRBD01	TCRBD01-01	01				TCRBJ02-03*01	TCRBJ02	TCRBJ02-03	01				4	3	1	3	4	3	36	48	51	59	63	1	In	VDJ
CTGGAGTCGGCTGCTCCCTCCCAGACATCTGTGTACTTCTGTGCCAGCAGACTCGCAGATATGAACACTGAAGCTTTCTTTGGACAA	CASRLADMNTEAFF	1	1.788739171420241E-5	42	TCRBV06-01*01	TCRBV06	TCRBV06-01	01						unresolved		TCRBD01,TCRBD02	TCRBD01-01,TCRBD02-01		TCRBJ01-01*01	TCRBJ01	TCRBJ01-01	01				6	5	4	5	3	0	39	50	55	58	61	1	In	VDJ
GCTGCTCCCTCCCAGACATCTGTGTACTTCTGTGCCAGCAGTTACTCCGGAGTAGGGAAGGGGCAAGAGACCCAGTACTTCGGGCCA	CASSYSGVGKGQETQYF	1	1.5204282957072048E-5	51	TCRBV06	TCRBV06	unresolved			TCRBV06-05,TCRBV06-06		TCRBD01-01*01	TCRBD01	TCRBD01-01	01				TCRBJ02-05*01	TCRBJ02	TCRBJ02-05	01				0	11	5	2	0	2	30	47	58	-1	63	1	In	VDJ
AGGCTGGAGTTGGCTGCTCCCTCCCAGACATCTGTGTACTTCTGTGCCAGCAATGAAGGTTGGAATCAGCCCCAGCATTTTGGTGAT	CASNEGWNQPQHF	1	2.5936717985593495E-5	39	TCRBV06	TCRBV06	unresolved			TCRBV06-01,TCRBV06-06				unresolved		TCRBD01,TCRBD02	TCRBD01-01,TCRBD02-01		TCRBJ01-05*01	TCRBJ01	TCRBJ01-05	01				1	3	0	10	0	4	42	58	61	-1	63	1	In	VDJ
CCGCTCAGGCTGGAGTTGGCTGCTCCCTCCCAGACATCTGTGTACTTCTGTGCCAGCAGCCCCACGGGAAAAGCTTTCTTTGGACAA	CASSPTGKAFF	1	3.130293549985422E-5	33	TCRBV06-06	TCRBV06	TCRBV06-06				01,02	TCRBD02-01*02	TCRBD02	TCRBD02-01	02				TCRBJ01-01*01	TCRBJ01	TCRBJ01-01	01				6	5	8	3	1	9	48	59	64	69	70	1	In	VDJ
CTGACTGTGAGCAACATGAGCCCTGAAGACAGCAGCATATATCTCTGCAGCGTTTTAAGCGGGACAGATACGCAGTATTTTGGCCCA	CSVLSGTDTQYF	2	4.471847928550602E-6	36	TCRBV29-01*01	TCRBV29	TCRBV29-01	01				TCRBD02-01	TCRBD02	TCRBD02-01				01,02	TCRBJ02-03*01	TCRBJ02	TCRBJ02-03	01				5	3	6	4	0	3	45	54	57	-1	63	2	In	VDJ
AACCTGAGCTCTCTGGAGCTGGGGGACTCAGCTTTGTATTTCTGTGCCAGCAGCGTAGACAGGAACACTGAAGCTTTCTTTGGACAA	CASSVDRNTEAFF	1	1.3415543785651808E-5	39	TCRBV09-01	TCRBV09	TCRBV09-01				01,02	TCRBD01-01*01	TCRBD01	TCRBD01-01	01				TCRBJ01-01*01	TCRBJ01	TCRBJ01-01	01				0	0	3	5	0	1	42	-1	58	-1	62	1	In	VDJ
GCACCTTGGAGCTGGGGGACTCGGCCCTTTATCTTTGCGCCAGCAGCTTGGCCGGGACTTAGAAATGAAAAACTGTTTTTTGGCAGT		1	2.4147978814173252E-5	46	TCRBV05-01*01	TCRBV05	TCRBV05-01	01				TCRBD02-01	TCRBD02	TCRBD02-01				01,02	TCRBJ01-04*01	TCRBJ01	TCRBJ01-04	01				0	2	0	10	4	5	35	51	53	59	63	1	Out	VDJ
CTGTCGGCTGCTCCCTCCCAGACATCTGTGTACTTCTGTGCCAGCAGCCGCAGCGACAGGGGAATATACGAGCAGTACTTCGGGCCG	CASSRSDRGIYEQYF	1	8.943695857101204E-6	45	TCRBV06-05*01	TCRBV06	TCRBV06-05	01				TCRBD01-01*01	TCRBD01	TCRBD01-01	01				TCRBJ02-07*01	TCRBJ02	TCRBJ02-07	01				6	7	2	2	4	4	36	47	54	62	66	1	In	VDJ
GAGTCGGCTGCTCCCTCCCAGACATCTGTGTACTTCTGTGCCAGCAGCCCCACGGCGGGCTCTGGAAACACCATATATTTTGGAGAG	CASSPTAGSGNTIYF	2	4.114100094266555E-5	45	TCRBV06-01*01	TCRBV06	TCRBV06-01	01				TCRBD02-01	TCRBD02	TCRBD02-01				01,02	TCRBJ01-03*01	TCRBJ01	TCRBJ01-03	01				6	7	7	4	0	0	36	47	54	-1	59	2	In	VDJ
ATCCTGGAGTCGCCCAGCCCCAACCAGACCTCTCTGTACTTCTGTGCCAGCAGTTTGAATGCTAACTATGGCTACACCTTCGGTTCG	CASSLNANYGYTF	1	8.943695857101204E-6	39	TCRBV27-01*01	TCRBV27	TCRBV27-01	01						unresolved		TCRBD01,TCRBD02	TCRBD01-01,TCRBD02-01		TCRBJ01-02*01	TCRBJ01	TCRBJ01-02	01				3	0	2	8	3	0	42	-1	56	58	61	1	In	VDJ
ATCCAGCGCACACAGCAGGAGGACTCGGCCGTGTATCTCTGTGCCAGCAGTGGAGGCAGGGCCAATCAGCCCCAGCATTTTGGTGAT	CASSGGRANQPQHF	1	3.309167467127446E-5	42	TCRBV07-02*01	TCRBV07	TCRBV07-02	01						unresolved		TCRBD01,TCRBD02	TCRBD01-01,TCRBD02-01		TCRBJ01-05*01	TCRBJ01	TCRBJ01-05	01				6	6	4	3	1	3	39	50	56	61	62	1	In	VDJ
CAGGTAGTGCGAGGAGATTCGGCAGCTTATTTCTGTGCCAGCTCGCAACTACCGGGACAGGGGACCTATGGCTACACCTTCGGTTCG	CASSQLPGQGTYGYTF	1	2.6831087571303617E-5	48	TCRBV18-01*01	TCRBV18	TCRBV18-01	01				TCRBD01-01*01	TCRBD01	TCRBD01-01	01				TCRBJ01-02*01	TCRBJ01	TCRBJ01-02	01				6	9	0	2	2	4	33	44	53	63	65	1	In	VDJ
AACGCCTTGTTGCTGGGGGACTCGGCCCTCTATCTCTGTGCCAGCAGCTTGAATAGCGGGGGGCCCGGGGAGCTGTTTTTTGGAGAA	CASSLNSGGPGELFF	1	1.1626804614231567E-5	45	TCRBV05-06*01	TCRBV05	TCRBV05-06	01				TCRBD02-01*01	TCRBD02	TCRBD02-01	01				TCRBJ02-02*01	TCRBJ02	TCRBJ02-02	01				1	2	5	1	1	6	36	51	53	63	64	1	In	VDJ
CTGGAGTCGGCTGCTCCCTCCCAGACATCTGTGTACTTCTGTGCCAGCAGGCTCGTGACGGTGGGCAACGAGCAGTACTTCGGGCCG	CASRLVTVGNEQYF	1	1.3415543785651808E-5	42	TCRBV06-01*01	TCRBV06	TCRBV06-01	01				TCRBD01-01*01	TCRBD01	TCRBD01-01	01				TCRBJ02-07*01	TCRBJ02	TCRBJ02-07	01				6	12	8	0	1	5	39	50	62	66	67	1	In	VDJ
TGGAGTCGCCCAGCCCCAACCAGACCTCTCTGTACTTCTGTGCCAGCAGAAGGGACAGCCAGCTCCTACGAGCAGTACTTCGGGCCG		1	8.049326271391085E-6	43	TCRBV27-01*01	TCRBV27	TCRBV27-01	01				TCRBD01-01*01	TCRBD01	TCRBD01-01	01				TCRBJ02-07*01	TCRBJ02	TCRBJ02-07	01				6	2	0	5	4	0	38	49	51	58	62	1	Out	VDJ
GAAGCTCCTTCTCAGTGACTCTGGCTTCTATCTCTGTGCCTGGGGGACATAGCGGGAACAGACACAGGCGAGCAGTTCTTCGGGCCA		1	3.577478342840482E-6	47	TCRBV30-01*01	TCRBV30	TCRBV30-01	01				TCRBD02-01*02	TCRBD02	TCRBD02-01	02				TCRBJ02-01*01	TCRBJ02	TCRBJ02-01	01				5	6	5	3	12	10	34	43	49	57	69	1	Out	VDJ
CGCACAGAGCAGGGGGACTCGGCCATGTATCTCTGTGCCAGCAGCTTCTCAACAGGGCCCGGCAATCAGCCCCAGCATTTTGGTGAT	CASSFSTGPGNQPQHF	2	4.292974011408578E-5	48	TCRBV07-09	TCRBV07	TCRBV07-09				01,03	TCRBD01-01*01	TCRBD01	TCRBD01-01	01				TCRBJ01-05*01	TCRBJ01	TCRBJ01-05	01				3	4	3	3	4	2	33	47	51	57	61	2	In	VDJ
AGGCTGCTGTCGGCTGCTCCCTCCCAGACATCTGTGTACTTCTGTGCCAGCATGCCGGCAGGCGCCTACGAGCAGTACTTCGGGCCG	CASMPAGAYEQYF	1	8.943695857101204E-6	39	TCRBV06-05*01	TCRBV06	TCRBV06-05	01				TCRBD01-01*01	TCRBD01	TCRBD01-01	01				TCRBJ02-07*01	TCRBJ02	TCRBJ02-07	01				7	6	4	4	2	2	42	52	58	62	64	1	In	VDJ
AGCACCTTGGAGCTGGGGGACTCGGCCCTTTATCTTTGCGCCAGCAGCTTGGAGGGGTGGGCCGGGGAGACCCAGTACTTCGGGCCA	CASSLEGWAGETQYF	1	9.838065442811326E-6	45	TCRBV05-01*01	TCRBV05	TCRBV05-01	01				TCRBD01-01*01	TCRBD01	TCRBD01-01	01				TCRBJ02-05*01	TCRBJ02	TCRBJ02-05	01				0	0	5	2	9	5	36	-1	52	57	66	1	In	VDJ
CTGGAGTCCGCCAGCACCAACCAGACATCTATGTACCTCTGTGCCAGCAGCCCGGGACAGACCAATCAGCCCCAGCATTTTGGTGAT	CASSPGQTNQPQHF	3	5.3662175142607234E-5	42	TCRBV28-01*01	TCRBV28	TCRBV28-01	01				TCRBD01-01*01	TCRBD01	TCRBD01-01	01				TCRBJ01-05*01	TCRBJ01	TCRBJ01-05	01				6	3	0	5	2	3	39	50	53	60	62	3	In	VDJ
CAGGTAGTGCGAGGAGATTCGGCAGCTTATTTCTGTGCCAGCTCACCACCGATGATACAGGGGTCCTACGAGCAGTACTTCGGGCCG	CASSPPMIQGSYEQYF	1	2.4147978814173252E-5	48	TCRBV18-01*01	TCRBV18	TCRBV18-01	01				TCRBD01-01*01	TCRBD01	TCRBD01-01	01				TCRBJ02-07*01	TCRBJ02	TCRBJ02-07	01				0	6	3	2	0	1	33	50	56	-1	63	1	In	VDJ
GTGACCAGTGCCCATCCTGAAGACAGCAGCTTCTACATCTGCAGTGCTACGGGGGCAAAATCGAACACTGAAGCTTTCTTTGGACAA	CSATGAKSNTEAFF	1	8.049326271391085E-6	42	TCRBV20	TCRBV20	unresolved			TCRBV20-01,TCRBV20-or09_02				unresolved		TCRBD01,TCRBD02	TCRBD01-01,TCRBD02-01		TCRBJ01-01*01	TCRBJ01	TCRBJ01-01	01				4	1	6	0	6	1	39	49	50	56	62	1	In	VDJ
CAGCAGGTAGTGCGAGGAGATTCGGCAGCTTATTTCTGTGCCAGCTCAGTCCCCGGGACGGCTTTGGAAAAACTGTTTTTTGGCAGT	CASSVPGTALEKLFF	3	5.545091431402747E-5	45	TCRBV18-01*01	TCRBV18	TCRBV18-01	01						unresolved		TCRBD01,TCRBD02	TCRBD01-01,TCRBD02-01		TCRBJ01-04*01	TCRBJ01	TCRBJ01-04	01				5	6	0	7	7	8	36	48	54	59	66	3	In	VDJ
AGCACCTTGGAGCTGGGGGACTCGGCCCTTTATCTTTGCGCCAGCAGCTTGTCCGCAGGGCAGGGAAACACCATATATTTTGGAGAG	CASSLSAGQGNTIYF	1	3.130293549985422E-5	45	TCRBV05-01*01	TCRBV05	TCRBV05-01	01				TCRBD01-01*01	TCRBD01	TCRBD01-01	01				TCRBJ01-03*01	TCRBJ01	TCRBJ01-03	01				1	4	4	3	3	4	36	51	55	60	63	1	In	VDJ
CTCACTGTGACATCGGCCCAAAAGAACCCGACAGCTTTCTATCTCTGTGCCAGTAGTAGGGGAATCGGTGGCTACACCTTCGGTTCG	CASSRGIGGYTF	2	4.114100094266555E-5	36	TCRBV19-01	TCRBV19	TCRBV19-01				01,02			unresolved		TCRBD01,TCRBD02	TCRBD01-01,TCRBD02-01		TCRBJ01-02*01	TCRBJ01	TCRBJ01-02	01				4	1	0	8	5	7	45	58	59	63	68	2	In	VDJ
CTGCTGTCGGCTGCTCCCTCCCAGACATCTGTGTACTTCTGTGCCAGCAGTTATGGGGGGCTCAGAAACACCATATATTTTGGAGAG	CASSYGGLRNTIYF	1	2.7725457157013735E-5	42	TCRBV06-05*01	TCRBV06	TCRBV06-05	01						unresolved		TCRBD01,TCRBD02	TCRBD01-01,TCRBD02-01		TCRBJ01-03*01	TCRBJ01	TCRBJ01-03	01				3	2	6	0	3	5	39	53	55	61	64	1	In	VDJ
TTCTCCCTGATTCTGGAGTCCGCCAGCACCAACCAGACATCTATGTACCTCTGTGCCAGCGCCGGCTATGGCTACACCTTCGGTTCG	CASAGYGYTF	2	4.203537052837566E-5	30	TCRBV28-01*01	TCRBV28	TCRBV28-01	01				TCRBD02-01	TCRBD02	TCRBD02-01				01,02	TCRBJ01-02*01	TCRBJ01	TCRBJ01-02	01				8	2	8	5	0	4	51	60	62	-1	65	2	In	VDJ
CGGTCCACAAAGCTGGAGGACTCAGCCATGTACTTCTGTGCCAGCAGGGAGCAGGGGAGCTCTGGAAACACCATATATTTTGGAGAG	CASREQGSSGNTIYF	1	2.8619826742723856E-5	45	TCRBV02-01*01	TCRBV02	TCRBV02-01	01				TCRBD01-01*01	TCRBD01	TCRBD01-01	01				TCRBJ01-03*01	TCRBJ01	TCRBJ01-03	01				6	4	4	2	2	0	36	47	51	57	59	1	In	VDJ
TGTCGGCTGCTCCCTCCCAGACATCTGTGTACTTCTGTGCCAGCAGTTACTCGAGCAGGATTGAACACTGAAGCTTTCTTTGGACAA		1	1.1626804614231567E-5	46	TCRBV06-05*01	TCRBV06	TCRBV06-05	01				TCRBD01-01*01	TCRBD01	TCRBD01-01	01				TCRBJ01-01*01	TCRBJ01	TCRBJ01-01	01				0	3	4	4	2	0	35	52	55	59	61	1	Out	VDJ
GTGACCAGTGCCCATCCTGAAGACAGCAGCTTCTACATCTGCAGTGCTAGAGCCGGGACTTATAATGAAAAACTGTTTTTTGGCAGT	CSARAGTYNEKLFF	1	1.3415543785651808E-5	42	TCRBV20	TCRBV20	unresolved			TCRBV20-01,TCRBV20-or09_02		TCRBD02-01	TCRBD02	TCRBD02-01				01,02	TCRBJ01-04*01	TCRBJ01	TCRBJ01-04	01				1	2	0	10	2	4	39	52	54	60	62	1	In	VDJ
CTGTCGGCTGCTCCCTCCCAGACATCTGTGTACTTCTGTGCCAGCAGTCCTACAGCAAGTCCTGGAAACACCATATATTTTGGAGAG	CASSPTASPGNTIYF	1	2.7725457157013735E-5	45	TCRBV06-05*01	TCRBV06	TCRBV06-05	01				TCRBD01-01*01	TCRBD01	TCRBD01-01	01				TCRBJ01-03*01	TCRBJ01	TCRBJ01-03	01				5	3	3	5	6	2	36	48	51	55	61	1	In	VDJ
GTGAGCACCTTGGAGCTGGGGGACTCGGCCCTTTATCTTTGCGCCAGCAGCTTAAGGACAGGGGAAGAGACCCAGTACTTCGGGCCA	CASSLRTGEETQYF	1	9.838065442811326E-6	42	TCRBV05-01*01	TCRBV05	TCRBV05-01	01				TCRBD01-01*01	TCRBD01	TCRBD01-01	01				TCRBJ02-05*01	TCRBJ02	TCRBJ02-05	01				2	2	1	2	0	3	39	53	55	-1	64	1	In	VDJ
AAGATCCAGCCCTCAGAACCCAGGGACTCAGCTGTGTACTTCTGTGCCAGCAGCCTGGGACAGTACTATGGCTACACCTTCGGTTCG	CASSLGQYYGYTF	1	2.2359239642753013E-5	39	TCRBV12	TCRBV12	unresolved			TCRBV12-03,TCRBV12-04		TCRBD01-01*01	TCRBD01	TCRBD01-01	01				TCRBJ01-02*01	TCRBJ01	TCRBJ01-02	01				6	3	0	5	1	3	42	53	56	63	64	1	In	VDJ
CTGGAGTCCGCTACCAGCTCCCAGACATCTGTGTACTTCTGTGCCAGCGCCGGGACTAGCGGCTCCTACGAGCAGTACTTCGGGCCG	CASAGTSGSYEQYF	2	5.008469679976675E-5	42	TCRBV10-03*01	TCRBV10	TCRBV10-03	01				TCRBD02-01	TCRBD02	TCRBD02-01				01,02	TCRBJ02-07*01	TCRBJ02	TCRBJ02-07	01				10	5	0	5	0	0	39	46	51	-1	62	2	In	VDJ
GTGAGCACCTTGGAGCTGGGGGACTCGGCCCTTTATCTTTGCGCCAGCAGCTCGGCTAGCGGAAACAATGAGCAGTTCTTCGGGCCA	CASSSASGNNEQFF	1	1.788739171420241E-5	42	TCRBV05-01*01	TCRBV05	TCRBV05-01	01				TCRBD02-01	TCRBD02	TCRBD02-01				01,02	TCRBJ02-01*01	TCRBJ02	TCRBJ02-01	01				3	3	4	5	2	5	39	52	55	62	64	1	In	VDJ
CCCTAGAGTCTGCCATCCCCAACCAGACAGCTCTCTCAGTGCCGGGGGACAGGGCCGTATGGGGCCAACGTCCTGACTTTCGGGGCC		1	5.366217514260723E-6	40	TCRBV24	TCRBV24	unresolved			TCRBV24-01,TCRBV24-or09_02		TCRBD01-01*01	TCRBD01	TCRBD01-01	01				TCRBJ02-06*01	TCRBJ02	TCRBJ02-06	01				25	11	0	3	5	3	41	34	45	54	59	1	Out	VDJ
CAGCAGGTAGTGCGAGGAGATTCGGCAGCTTATTTCTGTGCCAGCTCACGAGGACGGACGGTCCCCTTCGCACTGTTTTTTGGCAGT	CASSRGRTVPFALFF	3	5.545091431402747E-5	45	TCRBV18-01*01	TCRBV18	TCRBV18-01	01						unresolved		TCRBD01,TCRBD02	TCRBD01-01,TCRBD02-01		TCRBJ01-04*01	TCRBJ01	TCRBJ01-04	01				4	2	1	7	16	13	36	49	51	55	71	3	In	VDJ
CTCAGGCTGGAGTTGGCTGCTCCCTCCCAGACATCTGTGTACTTCTGTGCCAGCAGTTTTTCTCCCGATACGCAGTATTTTGGCCCA	CASSFSPDTQYF	1	3.130293549985422E-5	36	TCRBV06-06	TCRBV06	TCRBV06-06				01,02	TCRBD02-01	TCRBD02	TCRBD02-01				01,02	TCRBJ02-03*01	TCRBJ02	TCRBJ02-03	01				4	3	4	10	3	6	45	58	61	63	66	1	In	VDJ
CGGTCCACAAAGCTGGAGGACTCAGCCATGTACTTCTGTGCCAGCAGCCGGACAGGGGGCAGGAACTATGGCTACACCTTCGGTTCG	CASSRTGGRNYGYTF	1	9.838065442811326E-6	45	TCRBV02-01*01	TCRBV02	TCRBV02-01	01				TCRBD01-01*01	TCRBD01	TCRBD01-01	01				TCRBJ01-02*01	TCRBJ01	TCRBJ01-02	01				6	2	1	0	3	2	36	47	49	60	63	1	In	VDJ
CTGAAGATCCAGCCCTCAGAACCCAGGGACTCAGCTGTGTACTTCTGTGCCAGCAGTTTGCCCCTTTATGGCTACACCTTCGGTTCG	CASSLPLYGYTF	1	2.2359239642753013E-5	36	TCRBV12	TCRBV12	unresolved			TCRBV12-03,TCRBV12-04				unresolved		TCRBD01,TCRBD02	TCRBD01-01,TCRBD02-01		TCRBJ01-02*01	TCRBJ01	TCRBJ01-02	01				3	0	10	0	5	5	45	-1	59	61	66	1	In	VDJ
CCCTCCCAGACATCTGTGTACTTCTGTGCCAGCAGTCCCCCCCGGCTGGCAGACTAATATAGCAATCAGCCCCAGCATTTTGGTGAT	CASSPPRLAD*YSNQPQHF	1	2.146487005704289E-5	57	TCRBV06	TCRBV06	unresolved			TCRBV06-01,TCRBV06-05,TCRBV06-06		TCRBD02-01	TCRBD02	TCRBD02-01				01,02	TCRBJ01-05*01	TCRBJ01	TCRBJ01-05	01				5	15	2	9	3	0	24	36	51	56	59	1	Stop	VDJ
AAGATCCGGTCCACAAAGCTGGAGGACTCAGCCATGTACTTCTGTGCCAGCAGGCGGGACGGCGAAAACATTCAGTACTTCGGCGCC	CASRRDGENIQYF	1	1.0732435028521446E-5	39	TCRBV02-01*01	TCRBV02	TCRBV02-01	01				TCRBD02-01*02	TCRBD02	TCRBD02-01	02				TCRBJ02-04*01	TCRBJ02	TCRBJ02-04	01				6	0	7	3	5	5	42	-1	53	59	64	1	In	VDJ
GAGATCCAGCGCACAGAGCAGGGGGACTCGGCCATGTATCTCTGTGCCAGCAGCTTAGCAGTACAAGAGACCCAGTACTTCGGGCCA	CASSLAVQETQYF	1	2.7725457157013735E-5	39	TCRBV07-09	TCRBV07	TCRBV07-09				01,03			unresolved		TCRBD01,TCRBD02	TCRBD01-01,TCRBD02-01		TCRBJ02-05*01	TCRBJ02	TCRBJ02-05	01				0	0	5	5	2	2	42	-1	59	61	63	1	In	VDJ
AGTGCCCATCCTGAAGACAGCAGCTTCTACATCTGCAGTGCTAGAGATAGTTGGGGGGCGCGGACCTATGGCTACACCTTCGGTTCG	CSARDSWGARTYGYTF	1	6.2605870999708435E-6	48	TCRBV20	TCRBV20	unresolved			TCRBV20-01,TCRBV20-or09_02				unresolved		TCRBD01,TCRBD02	TCRBD01-01,TCRBD02-01		TCRBJ01-02*01	TCRBJ01	TCRBJ01-02	01				0	6	6	0	6	4	33	47	53	59	65	1	In	VDJ
GCCCATCCTGAAGACAGCAGCTTCTACATCTGCAGTGCTACGGAGAGGGGGACTAGCGGGGTTTCCTACGAGCAGTACTTCGGGCCG	CSATERGTSGVSYEQYF	1	5.366217514260723E-6	51	TCRBV20	TCRBV20	unresolved			TCRBV20-01,TCRBV20-or09_02		TCRBD02-01*01	TCRBD02	TCRBD02-01	01				TCRBJ02-07*01	TCRBJ02	TCRBJ02-07	01				4	8	0	3	2	1	30	40	48	61	63	1	In	VDJ
AGCACCTTGGAGCTGGGGGACTCGGCCCTTTATCTTTGCGCCAGCCGATCCTCCGGGACAGGGGATGAAAAACTGTTTTTTGGCAGT	CASRSSGTGDEKLFF	1	2.4147978814173252E-5	45	TCRBV05-01*01	TCRBV05	TCRBV05-01	01				TCRBD01-01*01	TCRBD01	TCRBD01-01	01				TCRBJ01-04*01	TCRBJ01	TCRBJ01-04	01				7	9	0	2	0	6	36	45	54	-1	64	1	In	VDJ
AGCAAGAAGACTCAGCTGCGTATCTCTGCACCAGCAGCCAAGATCTGCCCTAGCGGGGATTCCTCCTACGAGCAGTACTTCGGGCCG		1	6.2605870999708435E-6	55	TCRBV01-01*01	TCRBV01	TCRBV01-01	01				TCRBD02-01*01	TCRBD02	TCRBD02-01	01				TCRBJ02-07*01	TCRBJ02	TCRBJ02-07	01				0	6	4	3	4	0	26	43	49	58	62	1	Out	VDJ
GAGTCGCCCAGCCCCAACCAGACCTCTCTGTACTTCTGTGCCAGCAGGGACCACGGACAGGGGGAGTCTGAAGCTTTCTTTGGACAA	CASRDHGQGESEAFF	3	5.008469679976675E-5	45	TCRBV27-01*01	TCRBV27	TCRBV27-01	01				TCRBD01-01*01	TCRBD01	TCRBD01-01	01				TCRBJ01-01*01	TCRBJ01	TCRBJ01-01	01				6	7	1	1	3	6	36	47	54	64	67	3	In	VDJ
CGGTCCACAAAGCTGGAGGACTCAGCCATGTACTTCTGTGCCAGCCAAAAGACTAGCGCAATCCAAGAGACCCAGTACTTCGGGCCA	CASQKTSAIQETQYF	1	8.049326271391085E-6	45	TCRBV02-01*01	TCRBV02	TCRBV02-01	01				TCRBD02-01	TCRBD02	TCRBD02-01				01,02	TCRBJ02-05*01	TCRBJ02	TCRBJ02-05	01				8	5	2	6	4	1	36	45	50	58	62	1	In	VDJ
ACCCTGCAGCCAGAAGACTCGGCCCTGTATCTCTGCGCCAGCAGCCAAGATGTAGGCGGGCAATGAGATGAGCAGTTCTTCGGGCCA	CASSQDVGGQ*DEQFF	1	1.9676130885622652E-5	48	TCRBV04-03*01	TCRBV04	TCRBV04-03	01				TCRBD02-01	TCRBD02	TCRBD02-01				01,02	TCRBJ02-01*01	TCRBJ02	TCRBJ02-01	01				0	5	7	4	7	8	33	50	55	60	67	1	Stop	VDJ
TCGGCTGCTCCCTCCCAGACATCTGTGTACTTCTGTGCCAGCAGTCCCTCGGATCTCAAGGCTGGAAACACCATATATTTTGGAGAG	CASSPSDLKAGNTIYF	1	3.398604425698458E-5	48	TCRBV06	TCRBV06	unresolved			TCRBV06-01,TCRBV06-05				unresolved		TCRBD01,TCRBD02	TCRBD01-01,TCRBD02-01		TCRBJ01-03*01	TCRBJ01	TCRBJ01-03	01				5	5	1	8	8	2	33	45	50	53	61	1	In	VDJ
AGCACCTTGGAGCTGGGGGACTCGGCCCTTTATCTTTGCGCCAGCAGCTTGACAGGGGTCAAGACCGGGGAGCTGTTTTTTGGAGAA	CASSLTGVKTGELFF	1	1.4309913371361928E-5	45	TCRBV05-01*01	TCRBV05	TCRBV05-01	01				TCRBD01-01*01	TCRBD01	TCRBD01-01	01				TCRBJ02-02*01	TCRBJ02	TCRBJ02-02	01				1	0	3	2	5	5	36	-1	51	58	63	1	In	VDJ
GAGCTGGGGGACTCGGCCCTTTATCTTTGCGCCAGCAAATCCCCAACGACTAGCGGGGTTAGCCACAATGAGCAGTTCTTCGGGCCA	CASKSPTTSGVSHNEQFF	1	1.788739171420241E-5	54	TCRBV05-01*01	TCRBV05	TCRBV05-01	01				TCRBD02-01*01	TCRBD02	TCRBD02-01	01				TCRBJ02-01*01	TCRBJ02	TCRBJ02-01	01				6	10	2	3	6	5	27	37	47	58	64	1	In	VDJ
TCGGCCCAAAAGAACCCGACAGCTTTCTATCTCTGTGCCAGTAGTTCCCCTGGCGGGGCTAACACCGGGGAGCTGTTTTTTGGAGAA	CASSSPGGANTGELFF	2	5.008469679976675E-5	48	TCRBV19-01	TCRBV19	TCRBV19-01				01,02	TCRBD02-01*01	TCRBD02	TCRBD02-01	01				TCRBJ02-02*01	TCRBJ02	TCRBJ02-02	01				5	7	7	3	2	2	33	45	52	58	60	2	In	VDJ
CTGGAGTCGGCTGCTCCCTCCCAGACATCTGTGTACTTCTGTGCCAGCATCCCCGGGGGGGGCGGGTATGGCTACACCTTCGGTTCG	CASIPGGGGYGYTF	1	1.5204282957072048E-5	42	TCRBV06-01*01	TCRBV06	TCRBV06-01	01				TCRBD02-01*01	TCRBD02	TCRBD02-01	01				TCRBJ01-02*01	TCRBJ01	TCRBJ01-02	01				7	4	8	0	5	5	39	49	53	61	66	1	In	VDJ
GACCAGTGCCCATCCTGAAGACAGCAGCTTCTACATCTGCAGTGCTAGAGATTAATAGTACAGGGCTGAGGCTACACCTTCGGTTCG		1	6.2605870999708435E-6	44	TCRBV20	TCRBV20	unresolved			TCRBV20-01,TCRBV20-or09_02		TCRBD01-01*01	TCRBD01	TCRBD01-01	01				TCRBJ01-02*01	TCRBJ01	TCRBJ01-02	01				0	8	3	3	4	8	37	51	59	65	69	1	Out	VDJ
CAGCGCACAGAGCAGCGGGACTCGGCCATGTATCGCTGTGCCAGCAGCTTAGGACAGGACCTAACGGAAGAGCAGTACTTCGGGCCG	CASSLGQDLTEEQYF	1	1.878176129991253E-5	45	TCRBV07-06*01	TCRBV07	TCRBV07-06	01				TCRBD01-01*01	TCRBD01	TCRBD01-01	01				TCRBJ02-07*01	TCRBJ02	TCRBJ02-07	01				1	0	2	4	11	7	36	-1	52	58	69	1	In	VDJ
AAGATCCAGCCCTCAGAACCCAGGGACTCAGCTGTGTACTTCTGTGCCAGCAGCCGCCTGGTGAACACTGAAGCTTTCTTTGGACAA	CASSRLVNTEAFF	1	2.5936717985593495E-5	39	TCRBV12	TCRBV12	unresolved			TCRBV12-03,TCRBV12-04				unresolved		TCRBD01,TCRBD02	TCRBD01-01,TCRBD02-01		TCRBJ01-01*01	TCRBJ01	TCRBJ01-01	01				6	6	0	10	0	0	42	53	59	-1	61	1	In	VDJ
GACATCCGCTCACCAGGCCTGGGGGACGCAGCCATGTACCTGTGTGCCACCAGCAGAGATAGGGAGACTGAAGCTTTCTTTGGACAA	CATSRDRETEAFF	1	1.4309913371361928E-5	39	TCRBV15-01*01	TCRBV15	TCRBV15-01	01				TCRBD02-01*02	TCRBD02	TCRBD02-01	02				TCRBJ01-01*01	TCRBJ01	TCRBJ01-01	01				0	2	9	2	0	5	42	59	61	-1	66	1	In	VDJ
TCGGCCCAAAAGAACCCGACAGCTTTCTATCTCTGTGCCAGTAGCGATAGACCGGGCGCCTCTAACTATGGCTACACCTTCGGTTCG	CASSDRPGASNYGYTF	2	4.114100094266555E-5	48	TCRBV19-01	TCRBV19	TCRBV19-01				01,02			unresolved		TCRBD01,TCRBD02	TCRBD01-01,TCRBD02-01		TCRBJ01-02*01	TCRBJ01	TCRBJ01-02	01				6	9	8	0	4	0	33	44	53	57	61	2	In	VDJ
GTGACATCGGCCCAAAAGAACCCGACAGCTTTCTATCTCTGTGCCAGTAGTATCAAACTGGACAGCTACGAGCAGTACTTCGGGCCG	CASSIKLDSYEQYF	2	3.666915301411494E-5	42	TCRBV19-01	TCRBV19	TCRBV19-01				01,02	TCRBD01-01*01	TCRBD01	TCRBD01-01	01				TCRBJ02-07*01	TCRBJ02	TCRBJ02-07	01				3	6	1	5	0	3	39	53	59	-1	65	2	In	VDJ
GCTGCTCCCTCCCAAACATCTGTGTACTTCTGTGCCAGCACCACAAATAGATATGGCAGGGAATATCAGCCCCAGCATTTTGGTGAT	CASTTNRYGREYQPQHF	1	1.1626804614231567E-5	51	TCRBV06	TCRBV06	unresolved			TCRBV06-02,TCRBV06-03		TCRBD01-01*01	TCRBD01	TCRBD01-01	01				TCRBJ01-05*01	TCRBJ01	TCRBJ01-05	01				7	16	4	3	3	5	30	40	56	61	64	1	In	VDJ
TTGGCTGCTCCCTCCCAGACATCTGTGTACTTCTGTGCCAGCAGCTCTAATACAGGGGGCGATAATTCACCCCTCCACTTTGGGAAC	CASSSNTGGDNSPLHF	1	2.5042348399883374E-5	48	TCRBV06-06	TCRBV06	TCRBV06-06				01,02	TCRBD01-01*01	TCRBD01	TCRBD01-01	01				TCRBJ01-06*01	TCRBJ01	TCRBJ01-06	01				6	7	3	0	1	5	33	44	51	60	61	1	In	VDJ
CTGTCGGCTGCTCCCTCCCAGACATCTGTGTACTTCTGTGCCAGCAGTTTCGCTAGCGGGGCTAAAGAGACCCAGTACTTCGGGCCA	CASSFASGAKETQYF	1	8.049326271391085E-6	45	TCRBV06-05*01	TCRBV06	TCRBV06-05	01				TCRBD02-01*01	TCRBD02	TCRBD02-01	01				TCRBJ02-05*01	TCRBJ02	TCRBJ02-05	01				4	3	4	3	3	3	36	49	52	61	64	1	In	VDJ
ACCTTGGAGCTGGGGGACTCGGCCCTTTATCTTTGCGCCAGCAGCCGGACTAGCGGTAGTGCCGGGGACGAGCAGTACTTCGGGCCG	CASSRTSGSAGDEQYF	1	9.838065442811326E-6	48	TCRBV05-01*01	TCRBV05	TCRBV05-01	01				TCRBD02-01	TCRBD02	TCRBD02-01				01,02	TCRBJ02-07*01	TCRBJ02	TCRBJ02-07	01				4	1	1	5	11	5	33	45	46	56	67	1	In	VDJ
ATCCAGCGCACACAGCAGGAGGACTCGGCCGTGTATCTCTGTGCCAGCAGGCCCGGGACGAATACCGGGGAGCTGTTTTTTGGAGAA	CASRPGTNTGELFF	1	3.130293549985422E-5	42	TCRBV07-02*01	TCRBV07	TCRBV07-02	01						unresolved		TCRBD01,TCRBD02	TCRBD01-01,TCRBD02-01		TCRBJ02-02*01	TCRBJ02	TCRBJ02-02	01				6	4	0	7	4	5	39	50	54	59	63	1	In	VDJ
TCCGGTCCACAAAGCTGGAGGACTCAGCCATGTACTTCTGTGCCAGCAGCCCCGTGGAAAGCTCGCGGGACCCAGTACTTCGGGCCA		1	8.049326271391085E-6	43	TCRBV02-01*01	TCRBV02	TCRBV02-01	01				TCRBD02-01	TCRBD02	TCRBD02-01				01,02	TCRBJ02-05*01	TCRBJ02	TCRBJ02-05	01				6	15	7	5	0	7	38	49	64	-1	68	1	Out	VDJ
GTGAGCACCTTGGAGCTGGGGGACTCGGCCCTTTATCTTTGCGCCAGCAGCGAGGACAGGGGACTGGGGGGCTACACCTTCGGTTCG	CASSEDRGLGGYTF	1	1.1626804614231567E-5	42	TCRBV05-01*01	TCRBV05	TCRBV05-01	01				TCRBD01-01*01	TCRBD01	TCRBD01-01	01				TCRBJ01-02*01	TCRBJ01	TCRBJ01-02	01				4	2	1	2	7	8	39	51	53	62	69	1	In	VDJ
AGCCCTGAAGACAGCAGCATATATCTCTGCAGCGTTGCACAACTAGCGGGGGGGACGAGCTCCTACAATGAGCAGTTCTTCGGGCCA	CSVAQLAGGTSSYNEQFF	1	3.577478342840482E-6	54	TCRBV29-01*01	TCRBV29	TCRBV29-01	01				TCRBD02-01*01	TCRBD02	TCRBD02-01	01				TCRBJ02-01*01	TCRBJ02	TCRBJ02-01	01				4	4	3	0	5	0	27	37	41	54	59	1	In	VDJ
AGCGCACACAGCAGGAGGACTCGGCCGTGTATCTCTGTGCCAGCAGCTTAGTATGCCCAGGGGGCGAACGAGCAGTACTTCGGGCCG		1	2.3253609228463134E-5	46	TCRBV07-02*01	TCRBV07	TCRBV07-02	01				TCRBD01-01*01	TCRBD01	TCRBD01-01	01				TCRBJ02-07*01	TCRBJ02	TCRBJ02-07	01				1	6	4	0	2	5	35	51	57	65	67	1	Out	VDJ
GATCCAGCCCTCAGAACCCAGGGACTCAGCTGTGTACTTCTGTGCCAGCAGTTCTTGTCCACCCTCTACGAGCAGTACTTCGGGCCG		1	1.9676130885622652E-5	41	TCRBV12	TCRBV12	unresolved			TCRBV12-03,TCRBV12-04				unresolved		TCRBD01,TCRBD02	TCRBD01-01,TCRBD02-01		TCRBJ02-07*01	TCRBJ02	TCRBJ02-07	01				4	7	3	7	3	3	40	53	60	62	65	1	Out	VDJ
ACATCGGCCCAAAAGAACCCGACAGCTTTCTATCTCTGTGCCAGTAGTATAGATCCCGGGGGTTCCTACGAGCAGTACTTCGGGCCG	CASSIDPGGSYEQYF	2	3.666915301411494E-5	45	TCRBV19-01	TCRBV19	TCRBV19-01				01,02	TCRBD02-01*01	TCRBD02	TCRBD02-01	01				TCRBJ02-07*01	TCRBJ02	TCRBJ02-07	01				0	3	8	2	1	1	36	53	56	62	63	2	In	VDJ
TCCACAAAGCTGGAGGACTCAGCCATGTACTTCTGTGCCAGCAGACTAGCGGGAGGGCTTCACACCGGGGAGCTGTTTTTTGGAGAA	CASRLAGGLHTGELFF	1	1.2521174199941687E-5	48	TCRBV02-01*01	TCRBV02	TCRBV02-01	01				TCRBD02-01*02	TCRBD02	TCRBD02-01	02				TCRBJ02-02*01	TCRBJ02	TCRBJ02-02	01				6	0	3	0	4	3	33	-1	44	57	61	1	In	VDJ
AGCACCTTGGAGCTGGGGGACTCGGCCCTTTATCTTTGCGCCAGCAGCTTGGCCGGGGCCCCCACAGATACGCAGTATTTTGGCCCA	CASSLAGAPTDTQYF	1	1.3415543785651808E-5	45	TCRBV05-01*01	TCRBV05	TCRBV05-01	01						unresolved		TCRBD01,TCRBD02	TCRBD01-01,TCRBD02-01		TCRBJ02-03*01	TCRBJ02	TCRBJ02-03	01				0	2	7	0	3	2	36	52	54	59	62	1	In	VDJ
GTGAACGCCTTGGAGCTGGACGACTCGGCCCTGTATCTCTGTGCCAGCAGAAATGGGTAGCGAACCGGGGAGCTGTTTTTTGGAGAA	CASRNG*RTGELFF	1	2.6831087571303617E-5	42	TCRBV05-04*01	TCRBV05	TCRBV05-04	01				TCRBD02-01	TCRBD02	TCRBD02-01				01,02	TCRBJ02-02*01	TCRBJ02	TCRBJ02-02	01				5	7	5	6	1	5	39	50	57	62	63	1	Stop	VDJ
ATTCAGCGCACAGAGCAGCGGGACTCAGCCATGTATCGCTGTGCTAGCAGCTACCAGCGAGGTTCCAATGAGCAGTTCTTCGGGCCA	CASSYQRGSNEQFF	1	3.398604425698458E-5	42	TCRBV07-07*01	TCRBV07	TCRBV07-07	01				TCRBD02-01	TCRBD02	TCRBD02-01				01,02	TCRBJ02-01*01	TCRBJ02	TCRBJ02-01	01				4	3	6	6	6	6	39	52	55	59	65	1	In	VDJ
GCTCCCTCCCAGACATCTGTGTACTTCTGTGCCAGCAGTTATTGGGGGAGCAGGGCCGGTGGGGTGACTGAAGCTTTCTTTGGACAA	CASSYWGSRAGGVTEAFF	1	2.146487005704289E-5	54	TCRBV06	TCRBV06	unresolved			TCRBV06-05,TCRBV06-06				unresolved		TCRBD01,TCRBD02	TCRBD01-01,TCRBD02-01		TCRBJ01-01*01	TCRBJ01	TCRBJ01-01	01				3	9	4	3	11	5	27	41	50	55	66	1	In	VDJ
CTGGAGTCGCCCAGCCCCAACCAGACCTCTCTGTACTTCTGTGCCAGCAGTCCAGGGACAGTCCAAGAGACCCAGTACTTCGGGCCA	CASSPGTVQETQYF	1	7.154956685680964E-6	42	TCRBV27-01*01	TCRBV27	TCRBV27-01	01				TCRBD01-01*01	TCRBD01	TCRBD01-01	01				TCRBJ02-05*01	TCRBJ02	TCRBJ02-05	01				5	3	0	5	1	1	39	51	54	61	62	1	In	VDJ
CTGGAGTCTGCCAGGCCCTCACATACCTCTCAGTACCTCTGTGCCAGCACCTCCCTCGGAGTTAATTCACCCCTCCACTTTGGGAAC	CASTSLGVNSPLHF	1	5.366217514260723E-6	42	TCRBV25-01*01	TCRBV25	TCRBV25-01	01				TCRBD02-01*02	TCRBD02	TCRBD02-01	02				TCRBJ01-06*01	TCRBJ01	TCRBJ01-06	01				7	8	10	2	1	6	39	49	57	61	62	1	In	VDJ
GTGAGCACCTTGGAGCTGGGGGACTCGGCCCTTTATCTTTGCGCCAGCAGCTCCCGACAGAACCAAGAGACCCAGTACTTCGGGCCA	CASSSRQNQETQYF	1	9.838065442811326E-6	42	TCRBV05-01*01	TCRBV05	TCRBV05-01	01				TCRBD01-01*01	TCRBD01	TCRBD01-01	01				TCRBJ02-05*01	TCRBJ02	TCRBJ02-05	01				3	3	2	5	1	0	39	52	55	60	61	1	In	VDJ
CTCAGGCTGGAGTCGGCTGCTCCCTCCCAGACATCTGTGTACTTCTGTGCCAGCAGGCCCGGGGGCCGAGGCTACACCTTCGGTTCG	CASRPGGRGYTF	1	1.5204282957072048E-5	36	TCRBV06-01*01	TCRBV06	TCRBV06-01	01						unresolved		TCRBD01,TCRBD02	TCRBD01-01,TCRBD02-01		TCRBJ01-02*01	TCRBJ01	TCRBJ01-02	01				6	4	6	0	3	8	45	56	60	66	69	1	In	VDJ
GCTGCTCCCTCCCAAACATCTGTGTACTTCTGTGCCAGCAGTTACGGCGGGGGTGGTATCGCGGCCAACGTCCTGACTTTCGGGGCC	CASSYGGGGIAANVLTF	1	1.0732435028521446E-5	51	TCRBV06	TCRBV06	unresolved			TCRBV06-02,TCRBV06-03		TCRBD02-01*01	TCRBD02	TCRBD02-01	01				TCRBJ02-06*01	TCRBJ02	TCRBJ02-06	01				2	1	7	2	9	6	30	45	46	53	62	1	In	VDJ
AGGCTGGAGTCGGCTGCTCCCTCCCAGACATCTGTGTACTTCTGTGCCAGCGTAACTCGGACAGGGGGTGAAGCTTTCTTTGGACAA	CASVTRTGGEAFF	1	1.788739171420241E-5	39	TCRBV06-01*01	TCRBV06	TCRBV06-01	01				TCRBD01-01*01	TCRBD01	TCRBD01-01	01				TCRBJ01-01*01	TCRBJ01	TCRBJ01-01	01				8	7	1	1	0	7	42	51	58	-1	68	1	In	VDJ
TCGGCTGCTCCCTCCCAGACATCTGTGTACTTCTGTGCCAGCAGTTACTCGAGCGGGAGCTCCTACAATGAGCAGTTCTTCGGGCCA	CASSYSSGSSYNEQFF	2	2.5042348399883374E-5	48	TCRBV06-05*01	TCRBV06	TCRBV06-05	01				TCRBD02-01*02	TCRBD02	TCRBD02-01	02				TCRBJ02-01*01	TCRBJ02	TCRBJ02-01	01				0	1	6	2	0	0	33	50	51	-1	59	2	In	VDJ
GAGCTTGGTGACTCTGCTGTGTATTTCTGTGCCAGCAGCCAGGTGATAGGAAGAGGGAGTCACACCGGGGAGCTGTTTTTTGGAGAA	CASSQVIGRGSHTGELFF	1	1.1626804614231567E-5	54	TCRBV03	TCRBV03	unresolved			TCRBV03-01,TCRBV03-02		TCRBD02-01*02	TCRBD02	TCRBD02-01	02				TCRBJ02-02*01	TCRBJ02	TCRBJ02-02	01				3	13	9	2	2	3	27	41	54	59	61	1	In	VDJ
ATCCGCTCACCAGGCCTGGGGGACGCAGCCATGTACCTGTGTGCCACCAGCAGAGAGAAGGGACCCTACGAGCAGTACTTCGGGCCG	CATSREKGPYEQYF	1	1.0732435028521446E-5	42	TCRBV15-01*01	TCRBV15	TCRBV15-01	01						unresolved		TCRBD01,TCRBD02	TCRBD01-01,TCRBD02-01		TCRBJ02-07*01	TCRBJ02	TCRBJ02-07	01				0	3	0	7	0	2	39	56	59	-1	64	1	In	VDJ
AATGTGAGCACCTTGGAGCTGGGGGACTCGGCCCTTTATCTTTGCGCCAGCAGCGGACAGGGGATCCCTGAAGCTTTCTTTGGACAA	CASSGQGIPEAFF	1	1.3415543785651808E-5	39	TCRBV05-01*01	TCRBV05	TCRBV05-01	01				TCRBD01-01*01	TCRBD01	TCRBD01-01	01				TCRBJ01-01*01	TCRBJ01	TCRBJ01-01	01				4	0	1	2	4	6	42	-1	54	63	67	1	In	VDJ
GAGTCGGCTGCTCCCTCCCAAACATCTGTGTACTTCTGTGCCAGCAGCAAGACTAGCGGGAGCCCAGATACGCAGTATTTTGGCCCA	CASSKTSGSPDTQYF	2	1.609865254278217E-5	45	TCRBV06	TCRBV06	unresolved			TCRBV06-02,TCRBV06-03		TCRBD02-01*02	TCRBD02	TCRBD02-01	02				TCRBJ02-03*01	TCRBJ02	TCRBJ02-03	01				6	3	2	2	2	4	36	47	50	62	64	2	In	VDJ
AGAGCAGGGGGACTCGGCCATGTATCTCTGTGCCAGCAGCACGTGGACCCCCGACAGGGGGCGGGCTACGAGCAGTACTTCGGGCCG		1	2.9514196328433978E-5	53	TCRBV07-09	TCRBV07	TCRBV07-09				01,03	TCRBD01-01*01	TCRBD01	TCRBD01-01	01				TCRBJ02-07*01	TCRBJ02	TCRBJ02-07	01				5	12	2	0	3	3	28	40	52	62	65	1	Out	VDJ
GCAGCCAGAAGACTCGGCCCTGTATCTCTGCGCCAGCAGCCAGAGGGTTTACTAGCGGGTAGATACAATGAGCAGTTCTTCGGGCCA		1	1.9676130885622652E-5	53	TCRBV04-03*01	TCRBV04	TCRBV04-03	01				TCRBD02-01	TCRBD02	TCRBD02-01				01,02	TCRBJ02-01*01	TCRBJ02	TCRBJ02-01	01				3	8	3	4	4	4	28	42	50	59	63	1	Out	VDJ
TGTGAACGCCTTGGAGCTGGACGACTCGGCCCTGTATCTCTGTGCCAGCAGCAAGACAGGGGGGTTTACGAGCAGTACTTCGGGCCG		1	1.9676130885622652E-5	41	TCRBV05-04*01	TCRBV05	TCRBV05-04	01				TCRBD01-01*01	TCRBD01	TCRBD01-01	01				TCRBJ02-07*01	TCRBJ02	TCRBJ02-07	01				4	2	2	1	3	4	40	52	54	63	66	1	Out	VDJ
CTGACGATCCAGCGCACACAGCAGGAGGACTCGGCCGTGTATCTCTGTGCCAGCAGCCCCCGGCCCTACGAGCAGTACTTCGGGCCG	CASSPRPYEQYF	1	2.3253609228463134E-5	36	TCRBV07-02*01	TCRBV07	TCRBV07-02	01						unresolved		TCRBD01,TCRBD02	TCRBD01-01,TCRBD02-01		TCRBJ02-07*01	TCRBJ02	TCRBJ02-07	01				5	4	9	0	0	2	45	57	61	-1	64	1	In	VDJ
TCCGGTCCACAAAGCTGGAGGACTCAGCCATGTACTTCTGTGCCAGCAGTGTTCGTGGGGGCCTTTGAGACCCAGTACTTCGGGCCA		1	8.049326271391085E-6	43	TCRBV02-01*01	TCRBV02	TCRBV02-01	01				TCRBD01-01*01	TCRBD01	TCRBD01-01	01				TCRBJ02-05*01	TCRBJ02	TCRBJ02-05	01				4	5	6	0	4	5	38	51	56	62	66	1	Out	VDJ
CCTCTCACTGTGACATCGGCCCAAAAGAACCCGACAGCTTTCTATCTCTGTGCCAGTACGGGGCTCTGGGGCTACACCTTCGGTTCG	CASTGLWGYTF	2	4.114100094266555E-5	33	TCRBV19-01	TCRBV19	TCRBV19-01				01,02			unresolved		TCRBD01,TCRBD02	TCRBD01-01,TCRBD02-01		TCRBJ01-02*01	TCRBJ01	TCRBJ01-02	01				7	1	7	0	5	8	48	58	59	64	69	2	In	VDJ
CCAGTGCCCATCCTGAAGACAGCAGCTTCTACATCTGCAGTGCTAGATGGGGGACAGTTTAGCAATCAGCCCCAGCATTTTGGTGAT		1	8.049326271391085E-6	46	TCRBV20	TCRBV20	unresolved			TCRBV20-01,TCRBV20-or09_02		TCRBD01-01*01	TCRBD01	TCRBD01-01	01				TCRBJ01-05*01	TCRBJ01	TCRBJ01-05	01				2	3	0	5	2	0	35	47	50	57	59	1	Out	VDJ
CTGAGTTCTAAGAAGCTCCTTCTCAGTGACTCTGGCTTCTATCTCTGTGCCTGGACCCGGCCGGGGGAGACCCAGTACTTCGGGCCA	CAWTRPGETQYF	1	1.788739171420241E-6	36	TCRBV30-01*01	TCRBV30	TCRBV30-01	01				TCRBD02-01*01	TCRBD02	TCRBD02-01	01				TCRBJ02-05*01	TCRBJ02	TCRBJ02-05	01				4	6	8	3	0	5	45	55	61	-1	66	1	In	VDJ
AAGATCCAGCCCTCAGAACCCAGGGACTCAGCTGTGTACTTCTGTGCCAGCACCACGGACGGGAGATACGAGCAGTACTTCGGGCCG	CASTTDGRYEQYF	2	4.0246631356955425E-5	39	TCRBV12	TCRBV12	unresolved			TCRBV12-03,TCRBV12-04		TCRBD02-01*02	TCRBD02	TCRBD02-01	02				TCRBJ02-07*01	TCRBJ02	TCRBJ02-07	01				7	7	8	2	1	4	42	52	59	65	66	2	In	VDJ
CTGGAGCTTGGTGACTCTGCTGTGTATTTCTGTGCCAGCAGCCAAGAGCTCATGAAGGGGAGGGCGCGCGAGCAGTTCTTCGGGCCA	CASSQELMKGRAREQFF	1	1.4309913371361928E-5	51	TCRBV03	TCRBV03	unresolved			TCRBV03-01,TCRBV03-02		TCRBD02-01*02	TCRBD02	TCRBD02-01	02				TCRBJ02-01*01	TCRBJ02	TCRBJ02-01	01				0	10	9	0	5	10	30	47	57	64	69	1	In	VDJ
TCGGCTGCTCCCTCCCAGACATCTGTGTACTTCTGTGCCAGCAGAACTGAGGGGCTAGTGGGAGGAGTGACCCAGTACTTCGGGCCA	CASRTEGLVGGVTQYF	1	9.838065442811326E-6	48	TCRBV06	TCRBV06	unresolved			TCRBV06-01,TCRBV06-05		TCRBD02-01*02	TCRBD02	TCRBD02-01	02				TCRBJ02-05*01	TCRBJ02	TCRBJ02-05	01				6	15	9	1	3	7	33	44	59	65	68	1	In	VDJ
GCTGCTCCCTCCCAGACATCTGTGTACTTCTGTGCCAGCAGCTCCCGGAGCAACAGGGGGCGGAATCAGCCCCAGCATTTTGGTGAT	CASSSRSNRGRNQPQHF	1	2.146487005704289E-5	51	TCRBV06	TCRBV06	unresolved			TCRBV06-01,TCRBV06-05,TCRBV06-06		TCRBD01-01*01	TCRBD01	TCRBD01-01	01				TCRBJ01-05*01	TCRBJ01	TCRBJ01-05	01				6	11	3	0	2	4	30	41	52	61	63	1	In	VDJ
AACGCCTTGTTGCTGGGGGACTCGGCCCTCTATCTCTGTGCCAGCAGCGCGGGACTCTGGGACATCAGGGAGCTGTTTTTTGGAGAA	CASSAGLWDIRELFF	1	1.1626804614231567E-5	45	TCRBV05-06*01	TCRBV05	TCRBV05-06	01						unresolved		TCRBD01,TCRBD02	TCRBD01-01,TCRBD02-01		TCRBJ02-02*01	TCRBJ02	TCRBJ02-02	01				4	10	0	6	3	9	36	48	58	64	67	1	In	VDJ
AACATGAGCCCTGAAGACAGCAGCATATATCTCTGCAGCGTTGGCGTCACTAGCGGGGGGGCCAGGGATACGCAGTATTTTGGCCCA	CSVGVTSGGARDTQYF	1	2.6831087571303614E-6	48	TCRBV29-01*01	TCRBV29	TCRBV29-01	01				TCRBD02-01*01	TCRBD02	TCRBD02-01	01				TCRBJ02-03*01	TCRBJ02	TCRBJ02-03	01				4	5	3	0	5	6	33	43	48	61	66	1	In	VDJ
CTGGAGTCGGCTGCTCCCTCCCAGACATCTGTGTACTTCTGTGCCAGCGCCCGGGACAGGGTGTACGCTGAAGCTTTCTTTGGACAA	CASARDRVYAEAFF	1	1.788739171420241E-5	42	TCRBV06-01*01	TCRBV06	TCRBV06-01	01				TCRBD01-01*01	TCRBD01	TCRBD01-01	01				TCRBJ01-01*01	TCRBJ01	TCRBJ01-01	01				8	4	0	3	6	6	39	48	52	61	67	1	In	VDJ
ATCCAGCCCTCAGAACCCAGGGACTCAGCTGTGTACTTCTGTGCCAGCAGGAGGACAGGGGAGAACACTGAAGCTTTCTTTGGACAA	CASRRTGENTEAFF	1	2.5936717985593495E-5	42	TCRBV12	TCRBV12	unresolved			TCRBV12-03,TCRBV12-04		TCRBD01-01*01	TCRBD01	TCRBD01-01	01				TCRBJ01-01*01	TCRBJ01	TCRBJ01-01	01				6	2	1	2	1	1	39	50	52	61	62	1	In	VDJ
GAGCTTGGTGACTCTGCTGTGTATTTCTGTGCCAGCAGCCAAGAAAACAGGGGGCGCGGTTCGCGTGATACGCAGTATTTTGGCCCA	CASSQENRGRGSRDTQYF	1	1.0732435028521446E-5	54	TCRBV03	TCRBV03	unresolved			TCRBV03-01,TCRBV03-02		TCRBD01-01*01	TCRBD01	TCRBD01-01	01				TCRBJ02-03*01	TCRBJ02	TCRBJ02-03	01				0	2	3	0	11	6	27	44	46	55	66	1	In	VDJ
TCCGCCAGCACCAACCAGACATCTATGTACCTCTGTGCCAGCAGTTTCCCTAAGGTACAGGGAGGGTACGAGCAGTACTTCGGGCCG	CASSFPKVQGGYEQYF	2	3.756352259982506E-5	48	TCRBV28-01*01	TCRBV28	TCRBV28-01	01				TCRBD02-01*02	TCRBD02	TCRBD02-01	02				TCRBJ02-07*01	TCRBJ02	TCRBJ02-07	01				3	12	9	0	0	4	33	47	59	-1	66	2	In	VDJ
CGCACACAGCAGGAGGACTCGGCCGTGTATCTCTGTGCCAGCAGCCCCCGTACTACTGGCTATAATTCACCCCTCCACTTTGGGAAC	CASSPRTTGYNSPLHF	1	2.4147978814173252E-5	48	TCRBV07-02*01	TCRBV07	TCRBV07-02	01				TCRBD02-01	TCRBD02	TCRBD02-01				01,02	TCRBJ01-06*01	TCRBJ01	TCRBJ01-06	01				5	6	3	9	4	3	33	45	51	55	59	1	In	VDJ
ACTGTGACATCGGCCCAAAAGAACCCGACAGCTTTCTATCTCTGTGCCAGCAACTATGGACGGAATCAGCCCCAGCATTTTGGTGAT	CASNYGRNQPQHF	3	5.276780555689711E-5	39	TCRBV19-01	TCRBV19	TCRBV19-01				01,02			unresolved		TCRBD01,TCRBD02	TCRBD01-01,TCRBD02-01		TCRBJ01-05*01	TCRBJ01	TCRBJ01-05	01				9	7	1	7	2	4	42	50	57	61	63	3	In	VDJ
GAGTCGCCCAGCCCCAACCAGACCTCTCTGTACTTCTGTGCCAGCAGTTTTAGGGGCGATAACACCGGGGAGCTGTTTTTTGGAGAA	CASSFRGDNTGELFF	1	1.0732435028521446E-5	45	TCRBV27-01*01	TCRBV27	TCRBV27-01	01				TCRBD01-01*01	TCRBD01	TCRBD01-01	01				TCRBJ02-02*01	TCRBJ02	TCRBJ02-02	01				3	1	5	2	4	2	36	50	51	56	60	1	In	VDJ
CTGAGCTCTCTGGAGCTGGGGGACTCAGCTTTGTATTTCTGTGCCAGCAGCGTAGCTCGGAACACCGGGGAGCTGTTTTTTGGAGAA	CASSVARNTGELFF	1	1.3415543785651808E-5	42	TCRBV09-01	TCRBV09	TCRBV09-01				01,02	TCRBD02-01	TCRBD02	TCRBD02-01				01,02	TCRBJ02-02*01	TCRBJ02	TCRBJ02-02	01				0	0	4	10	2	1	39	-1	55	57	59	1	In	VDJ
AATGTGAGCACCTTGGAGCTGGGGGACTCGGCCCTTTATCTTTGCGCCAGCAGCCGAGATAGCAATCAGCCCCAGCATTTTGGTGAT	CASSRDSNQPQHF	1	1.4309913371361928E-5	39	TCRBV05-01*01	TCRBV05	TCRBV05-01	01				TCRBD02-01*02	TCRBD02	TCRBD02-01	02				TCRBJ01-05*01	TCRBJ01	TCRBJ01-05	01				4	1	11	2	1	0	42	54	55	58	59	1	In	VDJ
GCGTCTGCTGTACCCTCTCAGACATCTGTGTACTTCTGTGCCAGCAGTGAGTTAGGCGGGAGTTCAGATACGCAGTATTTTGGCCCA	CASSELGGSSDTQYF	3	5.276780555689711E-5	45	TCRBV06-04	TCRBV06	TCRBV06-04				01,02	TCRBD02-01*02	TCRBD02	TCRBD02-01	02				TCRBJ02-03*01	TCRBJ02	TCRBJ02-03	01				3	5	7	2	2	4	36	50	55	62	64	3	In	VDJ
GAGTCGCCCAGCCCCAACCAGACCTCTCTGTACTTCTGTGCCAGCAGTTTATCTATAACTGGGAACACTGAAGCTTTCTTTGGACAA	CASSLSITGNTEAFF	1	9.838065442811326E-6	45	TCRBV27-01*01	TCRBV27	TCRBV27-01	01				TCRBD02-01	TCRBD02	TCRBD02-01				01,02	TCRBJ01-01*01	TCRBJ01	TCRBJ01-01	01				0	4	3	10	2	1	36	53	57	60	62	1	In	VDJ
CAGCCCTCAGAACCCAGGGACTCAGCTGTGTACTTCTGTGCCAGCAGCCGGGACAGATTGGGGAACTATGGCTACACCTTCGGTTCG	CASSRDRLGNYGYTF	1	2.0570500471332773E-5	45	TCRBV12	TCRBV12	unresolved			TCRBV12-03,TCRBV12-04		TCRBD01-01*01	TCRBD01	TCRBD01-01	01				TCRBJ01-02*01	TCRBJ01	TCRBJ01-02	01				6	2	0	5	7	2	36	47	49	56	63	1	In	VDJ
GCTGCTCCCTCCCAGACATCTGTGTACTTCTGTGCCAGCAGTGAGCACGCGGGACAGGGGTTCAATCAGCCCCAGCATTTTGGTGAT	CASSEHAGQGFNQPQHF	1	1.788739171420241E-5	51	TCRBV06-01*01	TCRBV06	TCRBV06-01	01				TCRBD01-01*01	TCRBD01	TCRBD01-01	01				TCRBJ01-05*01	TCRBJ01	TCRBJ01-05	01				3	6	0	2	2	3	30	44	50	60	62	1	In	VDJ
CAGCAGGTAGTGCGAGGAGATTCGGCAGCTTATTTCTGTGCCAGCTCAACGGGACAGGGGCTCGGCTATGGCTACACCTTCGGTTCG	CASSTGQGLGYGYTF	1	2.5042348399883374E-5	45	TCRBV18-01*01	TCRBV18	TCRBV18-01	01				TCRBD01-01*01	TCRBD01	TCRBD01-01	01				TCRBJ01-02*01	TCRBJ01	TCRBJ01-02	01				5	2	0	2	5	4	36	48	50	60	65	1	In	VDJ
ACAGTGACCAGTGCCCATCCTGAAGACAGCAGCTTCTACATCTGCAGTGCTCTCCGACTAGCTACCTACGAGCAGTACTTCGGGCCG	CSALRLATYEQYF	1	5.366217514260723E-6	39	TCRBV20	TCRBV20	unresolved			TCRBV20-01,TCRBV20-or09_02		TCRBD02-01	TCRBD02	TCRBD02-01				01,02	TCRBJ02-07*01	TCRBJ02	TCRBJ02-07	01				5	4	2	7	2	2	42	51	55	62	64	1	In	VDJ
CTCAGGCTGCTGTCGGCTGCTCCCTCCCAGACATCTGTGTACTTCTGTGCCAGCAGTAGGACAGGGGCCGAGCAGTACTTCGGGCCG	CASSRTGAEQYF	1	8.049326271391085E-6	36	TCRBV06-05*01	TCRBV06	TCRBV06-05	01				TCRBD01-01*01	TCRBD01	TCRBD01-01	01				TCRBJ02-07*01	TCRBJ02	TCRBJ02-07	01				5	1	1	2	1	6	45	57	58	67	68	1	In	VDJ
AGCTCTCTGGAGCTGGGGGACTCAGCTTTGTATTTCTGTGCCAGCAGCCCGACAGGGGTCGGAACCGGGGAGCTGTTTTTTGGAGAA	CASSPTGVGTGELFF	1	1.2521174199941687E-5	45	TCRBV09-01	TCRBV09	TCRBV09-01				01,02	TCRBD01-01*01	TCRBD01	TCRBD01-01	01				TCRBJ02-02*01	TCRBJ02	TCRBJ02-02	01				4	2	2	2	5	5	36	48	50	58	63	1	In	VDJ
GCAGCATATATCTCTGCAGCGTAGGACAGGAAACTACCTCCGATATAGCATTCTTTCTCTGGGGCCAACGTCCTGACTTTCGGGGCC		1	2.6831087571303614E-6	67	TCRBV29-01*01	TCRBV29	TCRBV29-01	01				TCRBD01-01*01	TCRBD01	TCRBD01-01	01				TCRBJ02-06*01	TCRBJ02	TCRBJ02-06	01				6	1	1	4	26	0	14	22	23	30	56	1	Out	VDJ
AGTCGCCCAGCCCCAACCAGACCTCTCTGTACTTCTGTGCCAGCAGTTTATCGACGGAAGAGCACAGATACGCAGTATTTTGGCCCA		1	9.838065442811326E-6	46	TCRBV27-01*01	TCRBV27	TCRBV27-01	01						unresolved		TCRBD01,TCRBD02	TCRBD01-01,TCRBD02-01		TCRBJ02-03*01	TCRBJ02	TCRBJ02-03	01				0	3	1	8	2	0	35	52	55	58	60	1	Out	VDJ
TGGAGTCGCCCAGCCCCAACCAGACCTCTCTGTACTTCTGTGCCAGCAGTTTATAGACAACACCAAGAGACCCAGTACTTCGGGCCA		1	7.154956685680964E-6	43	TCRBV27-01*01	TCRBV27	TCRBV27-01	01				TCRBD01-01*01	TCRBD01	TCRBD01-01	01				TCRBJ02-05*01	TCRBJ02	TCRBJ02-05	01				1	1	2	6	2	0	38	54	55	59	61	1	Out	VDJ
ACAAAGCTGGAGGACTCAGCCATGTACTTCTGTGCCAGCAGTGAAGGGCTAGGCAGGGGCAGCTCCTACGAGCAGTACTTCGGGCCG	CASSEGLGRGSSYEQYF	1	8.943695857101204E-6	51	TCRBV02-01*01	TCRBV02	TCRBV02-01	01				TCRBD01-01*01	TCRBD01	TCRBD01-01	01				TCRBJ02-07*01	TCRBJ02	TCRBJ02-07	01				1	7	4	2	3	0	30	46	53	59	62	1	In	VDJ
CAGCAGGTAGTGCGAGGAGATTCGGCAGCTTATTTCTGTGCCAGCTCACCACAGGACAGTACCAATCAGCCCCAGCATTTTGGTGAT	CASSPQDSTNQPQHF	1	3.219730508556434E-5	45	TCRBV18-01*01	TCRBV18	TCRBV18-01	01				TCRBD01-01*01	TCRBD01	TCRBD01-01	01				TCRBJ01-05*01	TCRBJ01	TCRBJ01-05	01				1	1	1	5	3	3	36	52	53	59	62	1	In	VDJ
CTACTCTGAAGATCCAGCGCACAGAGCAGGGGGACTCAGCCGTGTATCTCCGTGCCAGCAGGGTAAAACGAGCAGTACTTCGGGCCG		1	2.2359239642753013E-5	31	TCRBV07-03*02	TCRBV07	TCRBV07-03	02						unresolved		TCRBD01,TCRBD02	TCRBD01-01,TCRBD02-01		TCRBJ02-07*01	TCRBJ02	TCRBJ02-07	01				6	0	0	10	4	5	50	-1	61	63	67	1	Out	VDJ
ACTCTGGAGTCCGCTACCAGCTCCCAGACATCTGTGTACTTCTGTGCCATCAGTGGGCAGGGCCAAGAGACCCAGTACTTCGGGCCA	CAISGQGQETQYF	2	4.3824109699795904E-5	39	TCRBV10-03*01	TCRBV10	TCRBV10-03	01				TCRBD01-01*01	TCRBD01	TCRBD01-01	01				TCRBJ02-05*01	TCRBJ02	TCRBJ02-05	01				4	2	4	3	0	1	42	55	57	-1	62	2	In	VDJ
ACTCTGACGATCCAGCGCACACAGCAGGAGGACTCGGCCGTGTATCTCTGTGCCAGCAGCTTAGGCTACGAGCAGTACTTCGGGCCG	CASSLGYEQYF	1	2.146487005704289E-5	33	TCRBV07-02*01	TCRBV07	TCRBV07-02	01						unresolved					TCRBJ02-07*01	TCRBJ02	TCRBJ02-07	01				1	0	0	0	1	3	48	-1	-1	64	65	1	In	VJ
ACTGTGACATCGGCCCAAAAGAACCCGACAGCTTTCTATCTCTGTGCCAGCCAAAGAACCTCAAGGGAAAAACTGTTTTTTGGCAGT	CASQRTSREKLFF	4	8.138763229962097E-5	39	TCRBV19-01	TCRBV19	TCRBV19-01				01,02			unresolved		TCRBD01,TCRBD02	TCRBD01-01,TCRBD02-01		TCRBJ01-04*01	TCRBJ01	TCRBJ01-04	01				9	13	5	4	0	8	42	50	63	-1	66	4	In	VDJ
CTGACAGTGACCAGTGCCCATCCTGAAGACAGCAGCTTCTACATCTGCAGTGCTCCGCGGACAGGGGATGGCTACACCTTCGGTTCG	CSAPRTGDGYTF	1	6.2605870999708435E-6	36	TCRBV20	TCRBV20	unresolved			TCRBV20-01,TCRBV20-or09_02		TCRBD01-01*01	TCRBD01	TCRBD01-01	01				TCRBJ01-02*01	TCRBJ01	TCRBJ01-02	01				5	4	1	2	0	6	45	54	58	-1	67	1	In	VDJ
CTGGAGTCGGCTGCTCCCTCCCAGACATCTGTGTACTTCTGTGCCAGCAGTGATTCAGCAGATAATTCACCCCTCCACTTTGGGAAC	CASSDSADNSPLHF	1	1.3415543785651808E-5	42	TCRBV06-01*01	TCRBV06	TCRBV06-01	01						unresolved		TCRBD01,TCRBD02	TCRBD01-01,TCRBD02-01		TCRBJ01-06*01	TCRBJ01	TCRBJ01-06	01				3	2	4	5	3	5	39	53	55	58	61	1	In	VDJ
ACAGTGACCAGTGCCCATCCTGAAGACAGCAGCTTCTACATCTGCAGTGCTAGCATCTCAACGACCGAAGGGCAGTACTTCGGGCCG	CSASISTTEGQYF	1	5.366217514260723E-6	39	TCRBV20	TCRBV20	unresolved			TCRBV20-01,TCRBV20-or09_02				unresolved		TCRBD01,TCRBD02	TCRBD01-01,TCRBD02-01		TCRBJ02-07*01	TCRBJ02	TCRBJ02-07	01				3	9	2	7	6	9	42	53	62	65	71	1	In	VDJ
CTAGAGTCTGCCATCCCCAACCAGACAGCTCTTTACTTCTGTGCCACCAGTGGACTGGGGAGAACAGATACGCAGTATTTTGGCCCA	CATSGLGRTDTQYF	1	5.366217514260723E-6	42	TCRBV24	TCRBV24	unresolved			TCRBV24-01,TCRBV24-or09_02		TCRBD02-01*02	TCRBD02	TCRBD02-01	02				TCRBJ02-03*01	TCRBJ02	TCRBJ02-03	01				5	5	9	2	1	3	39	52	57	62	63	1	In	VDJ
TCGGCTGCTCCCTCCCAGACATCTGTGTACTTCTGTGCCAGCAGACCTCCCGGACAGGCTCGACGAGGTACGCAGTATTTTGGCCCA	CASRPPGQARRGTQYF	1	1.4309913371361928E-5	48	TCRBV06	TCRBV06	unresolved			TCRBV06-01,TCRBV06-05		TCRBD01-01*01	TCRBD01	TCRBD01-01	01				TCRBJ02-03*01	TCRBJ02	TCRBJ02-03	01				6	7	1	4	10	8	33	44	51	58	68	1	In	VDJ
CAGCCCTCAGAACCCAGGGACTCAGCTGTGTACTTCTGTGCCAGCAGTTTACGGCAGGGGGGGTCCTACGAGCAGTACTTCGGGCCG	CASSLRQGGSYEQYF	1	1.878176129991253E-5	45	TCRBV12	TCRBV12	unresolved			TCRBV12-03,TCRBV12-04				unresolved		TCRBD01,TCRBD02	TCRBD01-01,TCRBD02-01		TCRBJ02-07*01	TCRBJ02	TCRBJ02-07	01				2	3	4	1	2	1	36	51	54	61	63	1	In	VDJ
ATCCAGCAGGTAGTGCGAGGAGATTCGGCAGCTTATTTCTGTGCCAGCTCACCCCCGGCAGGGAGACACGAGCAGTACTTCGGGCCG	CASSPPAGRHEQYF	1	2.2359239642753013E-5	42	TCRBV18-01*01	TCRBV18	TCRBV18-01	01						unresolved		TCRBD01,TCRBD02	TCRBD01-01,TCRBD02-01		TCRBJ02-07*01	TCRBJ02	TCRBJ02-07	01				3	5	4	3	4	5	39	53	58	63	67	1	In	VDJ
AGCACCTTGGAGCTGGGGGACTCGGCCCTTTATCTTTGCGCCAGCAGCTTGGCGGGCGGTAATCAAGAGACCCAGTACTTCGGGCCA	CASSLAGGNQETQYF	1	8.943695857101204E-6	45	TCRBV05-01*01	TCRBV05	TCRBV05-01	01						unresolved		TCRBD01,TCRBD02	TCRBD01-01,TCRBD02-01		TCRBJ02-05*01	TCRBJ02	TCRBJ02-05	01				0	1	8	0	6	2	36	52	53	57	63	1	In	VDJ
AGGCTGCTGTCGGCTGCTCCCTCCCAGACATCTGTGTACTTCTGTGCCAGCAGCCCATCTGGGGCCAACGTCCTGACTTTCGGGGCC	CASSPSGANVLTF	1	1.1626804614231567E-5	39	TCRBV06-05*01	TCRBV06	TCRBV06-05	01				TCRBD01-01*01	TCRBD01	TCRBD01-01	01				TCRBJ02-06*01	TCRBJ02	TCRBJ02-06	01				6	2	4	6	0	1	42	53	55	-1	57	1	In	VDJ
CCCCCTCACTCTGGAGTCTGCTGCCTCCTCCCAGACATCTGTATATTTCTGCGCCAGCAGCCCCTTGCTGAAGCTTTCTTTGGACAA		3	5.3662175142607234E-5	32	TCRBV10-01	TCRBV10	TCRBV10-01				01,02	TCRBD02-01	TCRBD02	TCRBD02-01				01,02	TCRBJ01-01*01	TCRBJ01	TCRBJ01-01	01				6	3	4	10	2	6	49	60	63	65	67	3	Out	VDJ
CTGGAGTCGGCTGCTCCCTCCCAGACATCTGTGTACTTCTGTGCCAGCATTGGGCAGCTATTCACCGGGGAGCTGTTTTTTGGAGAA	CASIGQLFTGELFF	1	1.699302212849229E-5	42	TCRBV06-01*01	TCRBV06	TCRBV06-01	01				TCRBD01-01*01	TCRBD01	TCRBD01-01	01				TCRBJ02-02*01	TCRBJ02	TCRBJ02-02	01				7	2	8	0	7	4	39	49	51	55	62	1	In	VDJ
CTGGAGTCGCCCAGCCCCAACCAGACCTCTCTGTACTTCTGTGCCAGCAGTTTCGACGGGACAAGGGTCGAGCAGTACTTCGGGCCG	CASSFDGTRVEQYF	1	7.154956685680964E-6	42	TCRBV27-01*01	TCRBV27	TCRBV27-01	01				TCRBD01-01*01	TCRBD01	TCRBD01-01	01				TCRBJ02-07*01	TCRBJ02	TCRBJ02-07	01				3	4	0	6	5	6	39	53	57	63	68	1	In	VDJ
CTGTCGGCTGCTCCCTCCCAGACATCTGTGTACTTCTGTGCCAGCAGTACCGGGACTAGCGGCTACAATGAGCAGTTCTTCGGGCCA	CASSTGTSGYNEQFF	1	1.4309913371361928E-5	45	TCRBV06-05*01	TCRBV06	TCRBV06-05	01				TCRBD02-01	TCRBD02	TCRBD02-01				01,02	TCRBJ02-01*01	TCRBJ02	TCRBJ02-01	01				5	3	0	5	0	3	36	48	51	-1	62	1	In	VDJ
ACTGTGACATCGGCCCAAAAGAACCCGACAGCTTTCTATCTCTGTGCCAGTACCCCCAGGGGCTTGAGTGAAGCTTTCTTTGGACAA	CASTPRGLSEAFF	2	4.650721845692627E-5	39	TCRBV19-01	TCRBV19	TCRBV19-01				01,02	TCRBD01-01*01	TCRBD01	TCRBD01-01	01				TCRBJ01-01*01	TCRBJ01	TCRBJ01-01	01				7	4	4	2	6	7	42	52	56	62	68	2	In	VDJ
GGCTGCTGTCGGCTGCTCCCTCCCAGACATCTGTGTACTTCTGTGCCAGCAGTTACTGGTGTGTTTGGTGGCTACACCTTCGGTTCG		1	9.838065442811326E-6	40	TCRBV06-05*01	TCRBV06	TCRBV06-05	01						unresolved		TCRBD01,TCRBD02	TCRBD01-01,TCRBD02-01		TCRBJ01-02*01	TCRBJ01	TCRBJ01-02	01				1	0	0	10	9	7	41	-1	57	59	68	1	Out	VDJ
AATGTGAGCACCTTGGAGCTGGGGGACTCGGCCCTTTATCTTTGCGCCAGCAGCTTAAGGATGAACACTGAAGCTTTCTTTGGACAA	CASSLRMNTEAFF	1	1.3415543785651808E-5	39	TCRBV05-01*01	TCRBV05	TCRBV05-01	01						unresolved		TCRBD01,TCRBD02	TCRBD01-01,TCRBD02-01		TCRBJ01-01*01	TCRBJ01	TCRBJ01-01	01				2	2	1	8	0	0	42	56	58	-1	61	1	In	VDJ
AGCTCCTTGGAGCTGGGGGACTCAGCCCTGTACTTCTGTGCCAGCAGCGCCCGCGGGGAAACCTACAATGAGCAGTTCTTCGGGCCA	CASSARGETYNEQFF	1	2.4147978814173252E-5	45	TCRBV13-01*01	TCRBV13	TCRBV13-01	01				TCRBD02-01*01	TCRBD02	TCRBD02-01	01				TCRBJ02-01*01	TCRBJ02	TCRBJ02-01	01				5	4	7	3	3	2	36	48	52	58	61	1	In	VDJ
CGCACAGAGCAGCGGGACTCAGCCATGTATCGCTGTGCTAGCAGCGGGAGATAGGGTGGGAGTAATTCACCCCTCCACTTTGGGAAC	CASSGR*GGSNSPLHF	1	2.0570500471332773E-5	48	TCRBV07-07*01	TCRBV07	TCRBV07-07	01				TCRBD02-01*02	TCRBD02	TCRBD02-01	02				TCRBJ01-06*01	TCRBJ01	TCRBJ01-06	01				5	0	9	2	12	6	33	-1	45	50	62	1	Stop	VDJ
GCCCTGCAGCCAGAAGACTCAGCCCTGTATCTCTGCGCCAGCAGCCACCCCGTGTCCGGGTCACGGGATGAGCAGTTCTTCGGGCCA	CASSHPVSGSRDEQFF	2	2.9514196328433978E-5	48	TCRBV04-01*01	TCRBV04	TCRBV04-01	01				TCRBD02-01	TCRBD02	TCRBD02-01				01,02	TCRBJ02-01*01	TCRBJ02	TCRBJ02-01	01				3	9	8	4	7	8	33	47	56	60	67	2	In	VDJ
GAGTCGGCTGCTCCCTCCCAGACATCTGTGTACTTCTGTGCCAGCAGTGGTGGGGAGGGCGCTAATGAAAAACTGTTTTTTGGCAGT	CASSGGEGANEKLFF	1	2.9514196328433978E-5	45	TCRBV06-01*01	TCRBV06	TCRBV06-01	01				TCRBD02-01*02	TCRBD02	TCRBD02-01	02				TCRBJ01-04*01	TCRBJ01	TCRBJ01-04	01				4	3	9	0	2	3	36	49	52	59	61	1	In	VDJ
AGGCTGCTGTCGGCTGCTCCCTCCCAGACATCTGTGTACTTCTGTGCCCTAGGGGGACTACAAGAAGAGACCCAGTACTTCGGGCCA	CALGGLQEETQYF	1	8.049326271391085E-6	39	TCRBV06-05*01	TCRBV06	TCRBV06-05	01				TCRBD02-01	TCRBD02	TCRBD02-01				01,02	TCRBJ02-05*01	TCRBJ02	TCRBJ02-05	01				11	5	0	9	4	3	42	48	53	60	64	1	In	VDJ
ACATCGGCCCAAAAGAACCCGACAGCTTTCTATCTCTGTGCCAGTAGTCGGACAGTTGGGGGTAATGAAAAACTGTTTTTTGGCAGT	CASSRTVGGNEKLFF	4	8.138763229962097E-5	45	TCRBV19-01	TCRBV19	TCRBV19-01				01,02	TCRBD01-01*01	TCRBD01	TCRBD01-01	01				TCRBJ01-04*01	TCRBJ01	TCRBJ01-04	01				5	1	1	5	7	4	36	48	49	55	62	4	In	VDJ
GCCTTGTTGCTGGGGGACTCGGCCCTCTATCTCTGTGCCAGCAGCCTGGGACAGGGGTTCTCCTACAATGAGCAGTTCTTCGGGCCA	CASSLGQGFSYNEQFF	1	1.3415543785651808E-5	48	TCRBV05-06*01	TCRBV05	TCRBV05-06	01				TCRBD01-01*01	TCRBD01	TCRBD01-01	01				TCRBJ02-01*01	TCRBJ02	TCRBJ02-01	01				0	0	2	2	2	0	33	-1	49	57	59	1	In	VDJ
ACTGTGAGCAACATGAGCCCTGAAGACAGCAGCATATATCTCTGCAGCGTTGTCAGGCCGAGCACCGGGGAGCTGTTTTTTGGAGAA	CSVVRPSTGELFF	1	2.6831087571303614E-6	39	TCRBV29-01*01	TCRBV29	TCRBV29-01	01				TCRBD01-01*01	TCRBD01	TCRBD01-01	01				TCRBJ02-02*01	TCRBJ02	TCRBJ02-02	01				4	1	4	4	5	4	42	52	53	57	62	1	In	VDJ
CTGAAGATCCAGCCCTCAGAACCCAGGGACTCAGCTGTGTACTTCTGTGCCAGCAGTACGACAGCTTACGAGCAGTACTTCGGGCCG	CASSTTAYEQYF	1	1.878176129991253E-5	36	TCRBV12	TCRBV12	unresolved			TCRBV12-03,TCRBV12-04		TCRBD01-01*01	TCRBD01	TCRBD01-01	01				TCRBJ02-07*01	TCRBJ02	TCRBJ02-07	01				5	2	2	5	2	4	45	57	59	64	66	1	In	VDJ
ATCCAGCCCTCAGAACCCAGGGACTCAGCTGTGTACTTCTGTGCCAGCAGGGGACAGATATTTTGGACTGAAGCTTTCTTTGGACAA	CASRGQIFWTEAFF	1	2.5042348399883374E-5	42	TCRBV12	TCRBV12	unresolved			TCRBV12-03,TCRBV12-04		TCRBD01-01*01	TCRBD01	TCRBD01-01	01				TCRBJ01-01*01	TCRBJ01	TCRBJ01-01	01				6	0	0	5	9	5	39	-1	50	57	66	1	In	VDJ
TCGCCCAGCCCCAACCAGACCTCTCTGTACTTCTGTGCCAGCAGTTCACAGGGAAGTCGAGGGCTCCGGGAGCTGTTTTTTGGAGAA	CASSSQGSRGLRELFF	1	9.838065442811326E-6	48	TCRBV27-01*01	TCRBV27	TCRBV27-01	01				TCRBD01-01*01	TCRBD01	TCRBD01-01	01				TCRBJ02-02*01	TCRBJ02	TCRBJ02-02	01				4	1	3	3	14	9	33	46	47	53	67	1	In	VDJ
GAGTCGCCCAGCCCCAACCAGACCTCTCTGTACTTCTGTGCCAGCAGTTTATCAGGGACTAGAGTAAATGAGCAGTTCTTCGGGCCA	CASSLSGTRVNEQFF	1	1.2521174199941687E-5	45	TCRBV27-01*01	TCRBV27	TCRBV27-01	01				TCRBD02-01	TCRBD02	TCRBD02-01				01,02	TCRBJ02-01*01	TCRBJ02	TCRBJ02-01	01				0	1	0	8	4	7	36	53	54	62	66	1	In	VDJ
TCTAAGAAGCTCCTTCTCAGTGACTCTGGCTTCTATCTCTGTGCCTGGAGAGACGACAGGGGGGCAGATACGCAGTATTTTGGCCCA	CAWRDDRGADTQYF	1	2.6831087571303614E-6	42	TCRBV30-01*01	TCRBV30	TCRBV30-01	01				TCRBD01-01*01	TCRBD01	TCRBD01-01	01				TCRBJ02-03*01	TCRBJ02	TCRBJ02-03	01				3	4	2	1	1	4	39	50	54	63	64	1	In	VDJ
GCCTTGTTGCTGGGGGACTCGGCCCTCTATCTCTGTGCCAGCAGCCGGACAGGTGAATATAGCAATCAGCCCCAGCATTTTGGTGAT	CASSRTGEYSNQPQHF	1	1.1626804614231567E-5	48	TCRBV05-06*01	TCRBV05	TCRBV05-06	01				TCRBD01-01*01	TCRBD01	TCRBD01-01	01				TCRBJ01-05*01	TCRBJ01	TCRBJ01-05	01				4	1	1	4	6	0	33	45	46	53	59	1	In	VDJ
ATCCTGGAGTCGCCCAGCCCCAACCAGACCTCTCTGTACTTCTGTGCCAGCAGCCTGAGGAGCACCGGGGAGCTGTTTTTTGGAGAA	CASSLRSTGELFF	1	9.838065442811326E-6	39	TCRBV27-01*01	TCRBV27	TCRBV27-01	01				TCRBD02-01*02	TCRBD02	TCRBD02-01	02				TCRBJ02-02*01	TCRBJ02	TCRBJ02-02	01				6	5	10	2	0	4	42	53	58	-1	62	1	In	VDJ
CTGACAGTGACCAGTGCCCATCCTGAAGACAGCAGCTTCTACATCTGCAGTGCCCCTGGCGATCTCGACGAGCAGTACTTCGGGCCG	CSAPGDLDEQYF	1	5.366217514260723E-6	36	TCRBV20	TCRBV20	unresolved			TCRBV20-01,TCRBV20-or09_02				unresolved		TCRBD01,TCRBD02	TCRBD01-01,TCRBD02-01		TCRBJ02-07*01	TCRBJ02	TCRBJ02-07	01				6	4	9	0	7	5	45	53	57	60	67	1	In	VDJ
GTGAGCACCTTGGAGCTGGGGGACTCGGCCCTTTATCTTTGCGCCAGCAGCGATAGACAGGGAGGGTATGGCTACACCTTCGGTTCG	CASSDRQGGYGYTF	1	1.0732435028521446E-5	42	TCRBV05-01*01	TCRBV05	TCRBV05-01	01						unresolved		TCRBD01,TCRBD02	TCRBD01-01,TCRBD02-01		TCRBJ01-02*01	TCRBJ01	TCRBJ01-02	01				4	4	2	3	4	5	39	51	55	62	66	1	In	VDJ
TCGGCTGCTCCCTCCCAGACATCTGTGTACTTCTGTGCCAGCAGTCCGACGGGACAGGGTTCGAACACTGAAGCTTTCTTTGGACAA	CASSPTGQGSNTEAFF	1	1.4309913371361928E-5	48	TCRBV06	TCRBV06	unresolved			TCRBV06-01,TCRBV06-05		TCRBD01-01*01	TCRBD01	TCRBD01-01	01				TCRBJ01-01*01	TCRBJ01	TCRBJ01-01	01				5	5	0	3	3	1	33	45	50	59	62	1	In	VDJ
CAGGTAGTGCGAGGAGATTCGGCAGCTTATTTCTGTGCCAGCTCACTCGACCAGGGGGCGGCTAATGAAAAACTGTTTTTTGGCAGT	CASSLDQGAANEKLFF	3	5.276780555689711E-5	48	TCRBV18-01*01	TCRBV18	TCRBV18-01	01				TCRBD01-01*01	TCRBD01	TCRBD01-01	01				TCRBJ01-04*01	TCRBJ01	TCRBJ01-04	01				4	5	4	0	2	3	33	46	51	59	61	3	In	VDJ
AGGCTGGAGTTGGCTGCTCCCTCCCAGACATCTGTGTACTTCTGTGCCAGCAGTTACACCGGAGGGGAAAAACTGTTTTTTGGCAGT	CASSYTGGEKLFF	3	5.187343597118699E-5	39	TCRBV06-06	TCRBV06	TCRBV06-06				01,02	TCRBD02-01*02	TCRBD02	TCRBD02-01	02				TCRBJ01-04*01	TCRBJ01	TCRBJ01-04	01				2	3	10	0	0	8	42	57	60	-1	66	3	In	VDJ
CCCTGTATCTCTGCGCCAGCAGCCAGGGAACTAGCGGGAGGGCCGTGTGCGATAAAATTTAACTCCTACGAGCAGTACTTCGGGCCG		1	1.0732435028521446E-5	70	TCRBV04	TCRBV04	unresolved			TCRBV04-01,TCRBV04-03		TCRBD02-01*02	TCRBD02	TCRBD02-01	02				TCRBJ02-07*01	TCRBJ02	TCRBJ02-07	01				3	4	3	0	20	0	11	25	29	42	62	1	Out	VDJ
GTGACCAGTGCCCATCCTGAAGACAGCAGCTTCTACATCTGCAGTGTCCAGGGGGAGAGGGGAAAAAACATTCAGTACTTCGGCGCC	CSVQGERGKNIQYF	1	6.2605870999708435E-6	42	TCRBV20	TCRBV20	unresolved			TCRBV20-01,TCRBV20-or09_02		TCRBD01-01*01	TCRBD01	TCRBD01-01	01				TCRBJ02-04*01	TCRBJ02	TCRBJ02-04	01				7	2	4	1	8	4	39	46	48	55	63	1	In	VDJ
TTGGAGCTGGACGACTCGGCCCTGTATCTCTGTGCCAGCAGCGGCGGACAGGGGGCGAGTTTGAACACTGAAGCTTTCTTTGGACAA	CASSGGQGASLNTEAFF	1	2.5042348399883374E-5	51	TCRBV05-04*01	TCRBV05	TCRBV05-04	01				TCRBD01-01*01	TCRBD01	TCRBD01-01	01				TCRBJ01-01*01	TCRBJ01	TCRBJ01-01	01				4	3	1	0	5	0	30	42	45	56	61	1	In	VDJ
CTGTCGGCTGCTCCCTCCCAGACATCTGTGTACTTCTGTGCCAGCAGTTACTGGGGGCCGGTGACCGGGGAGCTGTTTTTTGGAGAA	CASSYWGPVTGELFF	1	1.1626804614231567E-5	45	TCRBV06-05*01	TCRBV06	TCRBV06-05	01				TCRBD01-01*01	TCRBD01	TCRBD01-01	01				TCRBJ02-02*01	TCRBJ02	TCRBJ02-02	01				1	0	6	0	5	5	36	-1	52	58	63	1	In	VDJ
TCGGCTGCTCCCTCCCAAACATCTGTGTACTTCTGTGCCAGCAGTTACCTTCTCCGGCGGGAGGGGAATGAGCAGTTCTTCGGGCCA	CASSYLLRREGNEQFF	1	1.3415543785651808E-5	48	TCRBV06	TCRBV06	unresolved			TCRBV06-02,TCRBV06-03		TCRBD02-01*02	TCRBD02	TCRBD02-01	02				TCRBJ02-01*01	TCRBJ02	TCRBJ02-01	01				2	8	7	0	1	7	33	48	56	65	66	1	In	VDJ
CTGACAGTGACCAGTGCCCATCCTGAAGACAGCAGCTTCTACATCTGCAGTGTCAGGGGAAGGAGTGAAAAACTGTTTTTTGGCAGT	CSVRGRSEKLFF	1	1.3415543785651808E-5	36	TCRBV20	TCRBV20	unresolved			TCRBV20-01,TCRBV20-or09_02		TCRBD01-01*01	TCRBD01	TCRBD01-01	01				TCRBJ01-04*01	TCRBJ01	TCRBJ01-04	01				7	1	4	2	6	7	45	52	53	59	65	1	In	VDJ
ACGTTGGCGTCTGCTGTACCCTCTCAGACATCTGTGTACTTCTGTGCCAGCAGTGACAGGGTTAGCGGTGAGCAGTTCTTCGGGCCA	CASSDRVSGEQFF	2	4.3824109699795904E-5	39	TCRBV06-04	TCRBV06	TCRBV06-04				01,02	TCRBD02-01	TCRBD02	TCRBD02-01				01,02	TCRBJ02-01*01	TCRBJ02	TCRBJ02-01	01				2	5	5	5	0	9	42	57	62	-1	68	2	In	VDJ
CTCACGTTGGCGTCTGCTGTACCCTCTCAGACATCTGTGTACTTCTGTGCCAGCAGTGATCGGGGCTATGGCTACACCTTCGGTTCG	CASSDRGYGYTF	1	2.8619826742723856E-5	36	TCRBV06-04	TCRBV06	TCRBV06-04				01,02	TCRBD02-01*01	TCRBD02	TCRBD02-01	01				TCRBJ01-02*01	TCRBJ01	TCRBJ01-02	01				3	1	8	3	0	4	45	59	60	-1	65	1	In	VDJ
ACCAGTGCCCATCCTGAAGACAGCAGCTTCTACATCTGCAGCACGGAGGTTCGGGGACCTTCTCAAGAGACCCAGTACTTCGGGCCA	CSTEVRGPSQETQYF	1	5.366217514260723E-6	45	TCRBV20	TCRBV20	unresolved			TCRBV20-01,TCRBV20-or09_02				unresolved		TCRBD01,TCRBD02	TCRBD01-01,TCRBD02-01		TCRBJ02-05*01	TCRBJ02	TCRBJ02-05	01				9	12	0	7	5	2	36	41	53	58	63	1	In	VDJ
CTGATCCTGGAGTCGCCCAGCCCCAACCAGACCTCTCTGTACTTCTGTGCCAGCAGTAGAGGGATCAATGAGCAGTTCTTCGGGCCA	CASSRGINEQFF	1	1.2521174199941687E-5	36	TCRBV27-01*01	TCRBV27	TCRBV27-01	01				TCRBD02-01*02	TCRBD02	TCRBD02-01	02				TCRBJ02-01*01	TCRBJ02	TCRBJ02-01	01				5	1	11	0	2	6	45	57	58	63	65	1	In	VDJ
ACAGTGACCAGTGCCCATCCTGAAGACAGCAGCTTCTACATCTGCAGTGCTAGTCGGCAGGCCCAAGAGACCCAGTACTTCGGGCCA	CSASRQAQETQYF	1	5.366217514260723E-6	39	TCRBV20	TCRBV20	unresolved			TCRBV20-01,TCRBV20-or09_02		TCRBD01-01*01	TCRBD01	TCRBD01-01	01				TCRBJ02-05*01	TCRBJ02	TCRBJ02-05	01				3	4	4	4	1	1	42	53	57	61	62	1	In	VDJ
ATCCAGCCCTCAGAACCCAGGGACTCAGCTGTGTACTTCTGTGCCAGCAGTTCGGGAGGGGTCTCCTACGAGCAGTACTTCGGGCCG	CASSSGGVSYEQYF	1	1.878176129991253E-5	42	TCRBV12	TCRBV12	unresolved			TCRBV12-03,TCRBV12-04		TCRBD02-01*02	TCRBD02	TCRBD02-01	02				TCRBJ02-07*01	TCRBJ02	TCRBJ02-07	01				4	0	8	0	2	0	39	-1	52	60	62	1	In	VDJ
GAGTCGGCTGCTCCCTCCCAGACATCTGTGTACTTCTGTGCCAGCAGGGGACAGGGGGTAGTGACCGGGGAGCTGTTTTTTGGAGAA	CASRGQGVVTGELFF	1	1.699302212849229E-5	45	TCRBV06-01*01	TCRBV06	TCRBV06-01	01				TCRBD01-01*01	TCRBD01	TCRBD01-01	01				TCRBJ02-02*01	TCRBJ02	TCRBJ02-02	01				6	0	0	1	5	5	36	-1	47	58	63	1	In	VDJ
ATCCAGCGCACAGAGCAGGGGGACTCGGCCATGTATCTCTGTGCCAGCAGCTCCAGGGGGCAGGCCACTGAAGCTTTCTTTGGACAA	CASSSRGQATEAFF	2	3.756352259982506E-5	42	TCRBV07-09	TCRBV07	TCRBV07-09				01,03	TCRBD01-01*01	TCRBD01	TCRBD01-01	01				TCRBJ01-01*01	TCRBJ01	TCRBJ01-01	01				4	1	4	0	4	4	39	52	53	61	65	2	In	VDJ
ATCCAGCGCACACAGCAGGAGGACTCCGCCGTGTATCTCTGTGCCAGCAGCTTTGTAGGAACCAATTCACCCCTCCACTTTGGGAAC	CASSFVGTNSPLHF	1	2.3253609228463134E-5	42	TCRBV07-08*01	TCRBV07	TCRBV07-08	01						unresolved		TCRBD01,TCRBD02	TCRBD01-01,TCRBD02-01		TCRBJ01-06*01	TCRBJ01	TCRBJ01-06	01				3	4	1	8	3	7	39	53	57	60	63	1	In	VDJ
AAGAAGCTCCTTCTCAGTGACTCTGGCTTCTATCTCTGTGCCTGGAGGGGGGGGCAGCTAGCCAAAAACATTCAGTACTTCGGCGCC	CAWRGGQLAKNIQYF	1	2.6831087571303614E-6	45	TCRBV30-01*01	TCRBV30	TCRBV30-01	01				TCRBD02-01*01	TCRBD02	TCRBD02-01	01				TCRBJ02-04*01	TCRBJ02	TCRBJ02-04	01				3	0	9	0	5	0	36	-1	47	54	59	1	In	VDJ
AGCACCTTGGAGCTGGGGGACTCGGCCCTTTATCTTTGCGCCAGCAGCCTTACGAGGGCACTAGGTCATGGCTACACCTTCGGTTCG	CASSLTRALGHGYTF	1	1.0732435028521446E-5	45	TCRBV05-01*01	TCRBV05	TCRBV05-01	01				TCRBD02-01	TCRBD02	TCRBD02-01				01,02	TCRBJ01-02*01	TCRBJ01	TCRBJ01-02	01				4	11	3	8	3	6	36	48	59	64	67	1	In	VDJ
TCCCTGGAGCTTGGTGACTCTGCTGTGTATTTCTGTGCCAGCAGCCACTCTAAGCGGGGGGGCACAGATACGCAGTATTTTGGCCCA	CASSHSKRGGTDTQYF	1	1.0732435028521446E-5	48	TCRBV03	TCRBV03	unresolved			TCRBV03-01,TCRBV03-02		TCRBD02-01*01	TCRBD02	TCRBD02-01	01				TCRBJ02-03*01	TCRBJ02	TCRBJ02-03	01				3	5	6	1	0	1	33	47	52	-1	61	1	In	VDJ
TGACCAGTGCCCATCCTGAAGACAGCAGCTTCTACATCTGCAGTGCTAGATCTGGGGGGGGCCCATCAGCCCCAGCATTTTGGTGAT		1	8.049326271391085E-6	43	TCRBV20	TCRBV20	unresolved			TCRBV20-01,TCRBV20-or09_02		TCRBD02-01*01	TCRBD02	TCRBD02-01	01				TCRBJ01-05*01	TCRBJ01	TCRBJ01-05	01				2	3	9	0	4	5	38	50	53	60	64	1	Out	VDJ
CAGCCCCAACCAGACCTCTCTGTACTTCTGTGCCAGCAGTCTACAGGGGGTTCGCGGTATAGCAATCAGCCCCAGCATTTTGGTGAT		1	1.0732435028521446E-5	53	TCRBV27-01*01	TCRBV27	TCRBV27-01	01				TCRBD01-01*01	TCRBD01	TCRBD01-01	01				TCRBJ01-05*01	TCRBJ01	TCRBJ01-05	01				5	2	3	1	9	0	28	40	42	50	59	1	Out	VDJ
TGGAGCTTGGTGACTCTGCTGTGTATTTCTGTGCCAGCAGTCACCTTGCACCTCCGGGACAGGGTTCACGAGCAGTACTTCGGGCCG		1	8.049326271391085E-6	52	TCRBV03	TCRBV03	unresolved			TCRBV03-01,TCRBV03-02		TCRBD01-01*01	TCRBD01	TCRBD01-01	01				TCRBJ02-07*01	TCRBJ02	TCRBJ02-07	01				6	15	0	3	3	5	29	40	55	64	67	1	Out	VDJ
ACACCCTGCAGCCAGAAGACTCGGCCCTGTATCTCTGCGCCAGCAGCCAAGTGGGTTGCATGAAAAAACATTCAGTACTTCGGCGCC		1	1.3415543785651808E-5	46	TCRBV04-03*01	TCRBV04	TCRBV04-03	01						unresolved		TCRBD01,TCRBD02	TCRBD01-01,TCRBD02-01		TCRBJ02-04*01	TCRBJ02	TCRBJ02-04	01				1	1	0	9	8	4	35	51	52	55	63	1	Out	VDJ
GTGAGCACCTTGGAGCTGGGGGACTCGGCCCTTTATCTTTGCGCCAGCAGCGTCCAACTAGCGGACAATGAGCAGTTCTTCGGGCCA	CASSVQLADNEQFF	1	1.699302212849229E-5	42	TCRBV05-01*01	TCRBV05	TCRBV05-01	01				TCRBD02-01	TCRBD02	TCRBD02-01				01,02	TCRBJ02-01*01	TCRBJ02	TCRBJ02-01	01				4	5	3	5	0	5	39	51	56	-1	64	1	In	VDJ
TTGGAGCTGGACGACTCGGCCCTGTATCTCTGTGCCAGCAGCTTGGCAGTACTAGCGGGGGTTACAGATACGCAGTATTTTGGCCCA	CASSLAVLAGVTDTQYF	1	2.4147978814173252E-5	51	TCRBV05-04*01	TCRBV05	TCRBV05-04	01				TCRBD02-01*01	TCRBD02	TCRBD02-01	01				TCRBJ02-03*01	TCRBJ02	TCRBJ02-03	01				0	4	3	2	2	3	30	46	50	61	63	1	In	VDJ
ATCCAGCGCACACAGCAGGAGGACTCCGCCGTGTATCTCTGTGCCAGCAGCTTAGGCAGCGCGAACACTGAAGCTTTCTTTGGACAA	CASSLGSANTEAFF	1	2.8619826742723856E-5	42	TCRBV07-08*01	TCRBV07	TCRBV07-08	01				TCRBD02-01	TCRBD02	TCRBD02-01				01,02	TCRBJ01-01*01	TCRBJ01	TCRBJ01-01	01				1	2	6	6	1	1	39	55	57	61	62	1	In	VDJ
ACCTTGGAGCTGGGGGACTCGGCCCTTTATCTTTGCGCCAGCAGCTTGGAGGGACAGGGTACTGGAAACACCATATATTTTGGAGAG	CASSLEGQGTGNTIYF	1	3.0408565914144096E-5	48	TCRBV05-01*01	TCRBV05	TCRBV05-01	01				TCRBD01-01*01	TCRBD01	TCRBD01-01	01				TCRBJ01-03*01	TCRBJ01	TCRBJ01-03	01				0	1	0	3	2	2	33	49	50	59	61	1	In	VDJ
AGGCTGGAGTCGGCTGCTCCCTCCCAGACATCTGTGTACTTCTGTGCCAGCAGTGGCTGGTTGAACACTGAAGCTTTCTTTGGACAA	CASSGWLNTEAFF	1	1.699302212849229E-5	39	TCRBV06-01*01	TCRBV06	TCRBV06-01	01						unresolved		TCRBD01,TCRBD02	TCRBD01-01,TCRBD02-01		TCRBJ01-01*01	TCRBJ01	TCRBJ01-01	01				4	3	0	10	1	0	42	55	58	60	61	1	In	VDJ
CTGAAGATCCGGTCCACAAAGCTGGAGGACTCAGCCATGTACTTCTGTGCCAGCACGGCGGACAATTCACCCCTCCACTTTGGGAAC	CASTADNSPLHF	1	8.943695857101204E-6	36	TCRBV02-01*01	TCRBV02	TCRBV02-01	01						unresolved		TCRBD01,TCRBD02	TCRBD01-01,TCRBD02-01		TCRBJ01-06*01	TCRBJ01	TCRBJ01-06	01				7	4	1	7	0	7	45	55	59	-1	63	1	In	VDJ
ATCCAGCGCACACAGCAGGAGGACTCGGCCGTGTATCTCTGTGCCAGCCGGCCCGACAGTAGCAATCAGCCCCAGCATTTTGGTGAT	CASRPDSSNQPQHF	1	3.130293549985422E-5	42	TCRBV07-02*01	TCRBV07	TCRBV07-02	01				TCRBD01-01*01	TCRBD01	TCRBD01-01	01				TCRBJ01-05*01	TCRBJ01	TCRBJ01-05	01				8	6	2	5	0	0	39	48	54	-1	59	1	In	VDJ
GTGACCAGTGCCCATCCTGAAGACAGCAGCTTCTACATCTGCAGTGCTCCTCAGACAGGGGGTAGGGAGACCCAGTACTTCGGGCCA	CSAPQTGGRETQYF	1	5.366217514260723E-6	42	TCRBV20	TCRBV20	unresolved			TCRBV20-01,TCRBV20-or09_02		TCRBD01-01*01	TCRBD01	TCRBD01-01	01				TCRBJ02-05*01	TCRBJ02	TCRBJ02-05	01				5	5	2	1	4	5	39	48	53	62	66	1	In	VDJ
AGGATCCAGCAGGTAGTGCGAGGAGATTCGGCAGCTTATTTCTGTGCCAGCTCACCCGAGACAGGGCTTCAAGCTTTCTTTGGACAA	CASSPETGLQAFF	1	3.0408565914144096E-5	39	TCRBV18-01*01	TCRBV18	TCRBV18-01	01				TCRBD01-01*01	TCRBD01	TCRBD01-01	01				TCRBJ01-01*01	TCRBJ01	TCRBJ01-01	01				3	3	2	3	4	9	42	56	59	66	70	1	In	VDJ
CTGGAGTCGGCTGCTCCCTCCCAGACATCTGTGTACTTCTGTGCCAGCAGTGTAGCCACTAGCAATCAGCCCCAGCATTTTGGTGAT	CASSVATSNQPQHF	1	1.788739171420241E-5	42	TCRBV06-01*01	TCRBV06	TCRBV06-01	01						unresolved		TCRBD01,TCRBD02	TCRBD01-01,TCRBD02-01		TCRBJ01-05*01	TCRBJ01	TCRBJ01-05	01				0	1	3	7	0	0	39	56	57	-1	59	1	In	VDJ
ACAGTGACCAGTGCCCATCCTGAAGACAGCAGCTTCTACATCTGCAGTGCTCCGGGACTAGCAAGTTATGAGCAGTTCTTCGGGCCA	CSAPGLASYEQFF	1	8.943695857101204E-6	39	TCRBV20	TCRBV20	unresolved			TCRBV20-01,TCRBV20-or09_02		TCRBD02-01	TCRBD02	TCRBD02-01				01,02	TCRBJ02-01*01	TCRBJ02	TCRBJ02-01	01				5	2	0	7	5	8	42	51	53	62	67	1	In	VDJ
GCTGCCTCCTCCCAGACATCTGTATATTTCTGCGCCAGCAGTGTGGGACAGGGGAACCCTTCTGGAAACACCATATATTTTGGAGAG	CASSVGQGNPSGNTIYF	7	1.2163426365657638E-4	51	TCRBV10-01	TCRBV10	TCRBV10-01				01,02	TCRBD01-01*01	TCRBD01	TCRBD01-01	01				TCRBJ01-03*01	TCRBJ01	TCRBJ01-03	01				4	1	0	2	6	1	30	43	44	54	60	7	In	VDJ
AACGCCTTGTTGCTGGGGGACTCGGCCCTCTATCTCTGTGCCAGCAGCTCCACGGACAGGGGGGTTCGTGGCTACACCTTCGGTTCG	CASSSTDRGVRGYTF	1	8.943695857101204E-6	45	TCRBV05-06*01	TCRBV05	TCRBV05-06	01				TCRBD01-01*01	TCRBD01	TCRBD01-01	01				TCRBJ01-02*01	TCRBJ01	TCRBJ01-02	01				3	4	1	1	5	7	36	49	53	63	68	1	In	VDJ
GCCATCCCCAACCAGACAGCTCTTTACTTCTGTGCCACCAGTGATTCGGGCCCGGGGGCTACCTACAATGAGCAGTTCTTCGGGCCA	CATSDSGPGATYNEQFF	1	7.154956685680964E-6	51	TCRBV24	TCRBV24	unresolved			TCRBV24-01,TCRBV24-or09_02				unresolved		TCRBD01,TCRBD02	TCRBD01-01,TCRBD02-01		TCRBJ02-01*01	TCRBJ02	TCRBJ02-01	01				2	7	6	0	2	2	30	46	53	59	61	1	In	VDJ
TTGGAGCTGGGGGACTCGGCCCTTTATCTTTGCGCCAGCAGCCCCTCGGGGCAAGGTAGTCCCTCCTACGAGCAGTACTTCGGGCCG	CASSPSGQGSPSYEQYF	1	9.838065442811326E-6	51	TCRBV05-01*01	TCRBV05	TCRBV05-01	01						unresolved		TCRBD01,TCRBD02	TCRBD01-01,TCRBD02-01		TCRBJ02-07*01	TCRBJ02	TCRBJ02-07	01				4	5	7	0	10	0	30	42	47	52	62	1	In	VDJ
AGGAGATTCGGCAGCTTATTTCTGTGCCAGCTCACCACCTCTCCGGGACAGGGGAAGGTGGGCAATCAGCCCCAGCATTTTGGTGAT		1	3.219730508556434E-5	59	TCRBV18-01*01	TCRBV18	TCRBV18-01	01				TCRBD01-01*01	TCRBD01	TCRBD01-01	01				TCRBJ01-05*01	TCRBJ01	TCRBJ01-05	01				0	5	0	2	7	2	22	39	44	54	61	1	Out	VDJ
AATGTGAGCACCTTGGAGCTGGGGGACTCGGCCCTTTATCTTTGCGCCAGCCGTCCGGGGGCTAATGAAAAACTGTTTTTTGGCAGT	CASRPGANEKLFF	1	2.3253609228463134E-5	39	TCRBV05-01*01	TCRBV05	TCRBV05-01	01				TCRBD02-01*01	TCRBD02	TCRBD02-01	01				TCRBJ01-04*01	TCRBJ01	TCRBJ01-04	01				7	4	8	2	0	3	42	51	55	-1	61	1	In	VDJ
TTGGAGTCGGCTGCTCCCTCCCAAACATCTGTGTACTTCTGTGCCAGCAGTTATGGTGCAGCCAAAAACATTCAGTACTTCGGCGCC	CASSYGAAKNIQYF	1	8.943695857101204E-6	42	TCRBV06	TCRBV06	unresolved			TCRBV06-02,TCRBV06-03				unresolved		TCRBD01,TCRBD02	TCRBD01-01,TCRBD02-01		TCRBJ02-04*01	TCRBJ02	TCRBJ02-04	01				3	1	0	10	3	0	39	53	54	56	59	1	In	VDJ
TTGGCGTCTGCTGTACCCTCTCAGACATCTGTGTACTTCTGTGCCAGCAGTGACGTCGGGAACACCGGGGAGCTGTTTTTTGGAGAA	CASSDVGNTGELFF	2	3.577478342840482E-5	42	TCRBV06-04	TCRBV06	TCRBV06-04				01,02	TCRBD02-01	TCRBD02	TCRBD02-01				01,02	TCRBJ02-02*01	TCRBJ02	TCRBJ02-02	01				2	2	8	5	0	1	39	54	56	-1	59	2	In	VDJ
ATCCAGCCCTCAGAACCCAGGGACTCAGCTGTGTACTTCTGTGCCAGCAGTTGGTTGGGGGTCAATCAGCCCCAGCATTTTGGTGAT	CASSWLGVNQPQHF	1	2.6831087571303617E-5	42	TCRBV12	TCRBV12	unresolved			TCRBV12-03,TCRBV12-04				unresolved		TCRBD01,TCRBD02	TCRBD01-01,TCRBD02-01		TCRBJ01-05*01	TCRBJ01	TCRBJ01-05	01				4	4	6	1	1	3	39	52	56	61	62	1	In	VDJ
CATCCTGAAGACAGCAGCTTCTACATCTGCAGTGCCAAACCCTTAGCGGGCGGCGGTTCCTTCCAAGAGACCCAGTACTTCGGGCCA	CSAKPLAGGGSFQETQYF	2	7.154956685680964E-6	54	TCRBV20	TCRBV20	unresolved			TCRBV20-01,TCRBV20-or09_02		TCRBD02-01	TCRBD02	TCRBD02-01				01,02	TCRBJ02-05*01	TCRBJ02	TCRBJ02-05	01				6	8	5	4	12	1	27	35	43	50	62	2	In	VDJ
ACCCTGCAGCCAGAAGACTCGGCCCTGTATCTCTGTGCCAGCAGCCACCCTGGGACTAGCGGCACAGATACGCAGTATTTTGGCCCA	CASSHPGTSGTDTQYF	1	1.0732435028521446E-5	48	TCRBV04-02*01	TCRBV04	TCRBV04-02	01				TCRBD02-01	TCRBD02	TCRBD02-01				01,02	TCRBJ02-03*01	TCRBJ02	TCRBJ02-03	01				3	4	0	6	0	1	33	47	51	-1	61	1	In	VDJ
TCCTGTCCTCAGAACCGGGAGACACGGCACTGTATCTCTGCGCCAGCAGTCAGCCCCGGGACAGGGGACGAGCAGTACTTCGGGCCG		1	2.2359239642753013E-5	43	TCRBV23-01*01	TCRBV23	TCRBV23-01	01				TCRBD01-01*01	TCRBD01	TCRBD01-01	01				TCRBJ02-07*01	TCRBJ02	TCRBJ02-07	01				3	5	0	2	0	5	38	52	57	-1	67	1	Out	VDJ
ACTGTGACATCGGCCCAAAAGAACCCGACAGCTTTCTATCTCTGTGCCAGTAGATTCACAGGAAAAGAGACCCAGTACTTCGGGCCA	CASRFTGKETQYF	1	3.219730508556434E-5	39	TCRBV19-01	TCRBV19	TCRBV19-01				01,02	TCRBD01-01*01	TCRBD01	TCRBD01-01	01				TCRBJ02-05*01	TCRBJ02	TCRBJ02-05	01				6	4	3	4	2	3	42	53	57	62	64	1	In	VDJ
AGTGCCCATCCTGAAGACAGCAGCTTCTACATCTGCAGTGCTAGAGTACCCGGACGTATTGTTGGGCAGCCCCAGCATTTTGGTGAT	CSARVPGRIVGQPQHF	1	8.049326271391085E-6	48	TCRBV20	TCRBV20	unresolved			TCRBV20-01,TCRBV20-or09_02				unresolved		TCRBD01,TCRBD02	TCRBD01-01,TCRBD02-01		TCRBJ01-05*01	TCRBJ01	TCRBJ01-05	01				1	5	1	7	11	7	33	46	51	55	66	1	In	VDJ
ATCCGGTCCACAAAGCTGGAGGACTCAGCCATGTACTTCTGTGCCAGCAGTCTTAATGGACTGAACACTGAAGCTTTCTTTGGACAA	CASSLNGLNTEAFF	1	1.1626804614231567E-5	42	TCRBV02-01*01	TCRBV02	TCRBV02-01	01						unresolved		TCRBD01,TCRBD02	TCRBD01-01,TCRBD02-01		TCRBJ01-01*01	TCRBJ01	TCRBJ01-01	01				5	6	1	7	0	0	39	51	57	-1	61	1	In	VDJ
CTGTCGGCTGCTCCCTCCCAGACATCTGTGTACTTCTGTGCCAGCAGCCTTCTAGCGGCGAGCACAGATACGCAGTATTTTGGCCCA	CASSLLAASTDTQYF	1	1.1626804614231567E-5	45	TCRBV06-05*01	TCRBV06	TCRBV06-05	01				TCRBD02-01	TCRBD02	TCRBD02-01				01,02	TCRBJ02-03*01	TCRBJ02	TCRBJ02-03	01				6	4	4	5	2	0	36	47	51	58	60	1	In	VDJ
TCGCCCAGCCCCAACCAGACCTCTCTGTACTTCTGTGCCAGCAGTCGATCCGCCACAGGGGGCTTTAACACCATATATTTTGGAGAG	CASSRSATGGFNTIYF	1	2.3253609228463134E-5	48	TCRBV27-01*01	TCRBV27	TCRBV27-01	01				TCRBD01-01*01	TCRBD01	TCRBD01-01	01				TCRBJ01-03*01	TCRBJ01	TCRBJ01-03	01				5	9	3	0	3	7	33	45	54	63	66	1	In	VDJ
ATCCAGCGCACAGAGCAGGGGGACTCGGCCATGTATCTCTGTGCCAGCAGCTTACTAGCCAGGGGTGGCGAGCAGTACTTCGGGCCG	CASSLLARGGEQYF	1	2.8619826742723856E-5	42	TCRBV07-09	TCRBV07	TCRBV07-09				01,03	TCRBD01-01*01	TCRBD01	TCRBD01-01	01				TCRBJ02-07*01	TCRBJ02	TCRBJ02-07	01				2	5	4	2	3	6	39	54	59	65	68	1	In	VDJ
ACCAGTGCCCATCCTGAAGACAGCAGCTTCTACATCTGCAGTGCTAGGTTGAGCGGGACCGAAGGCTATGGCTACACCTTCGGTTCG	CSARLSGTEGYGYTF	1	6.2605870999708435E-6	45	TCRBV20	TCRBV20	unresolved			TCRBV20-01,TCRBV20-or09_02		TCRBD02-01*02	TCRBD02	TCRBD02-01	02				TCRBJ01-02*01	TCRBJ01	TCRBJ01-02	01				3	4	6	3	7	4	36	47	51	58	65	1	In	VDJ
ATCCAGCGCACAGAGCAGGGGGACTCGGCCATGTATCTCTGTGCCAGCAGCTTTTGGGGAGCTGACACTGAAGCTTTCTTTGGACAA	CASSFWGADTEAFF	2	3.756352259982506E-5	42	TCRBV07-09	TCRBV07	TCRBV07-09				01,03	TCRBD02-01*02	TCRBD02	TCRBD02-01	02				TCRBJ01-01*01	TCRBJ01	TCRBJ01-01	01				3	3	9	2	3	3	39	53	56	61	64	2	In	VDJ
CTGGAGCTTGGTGACTCTGCTGTGTATTTCTGTGCCAGCAGCAAGAGGACTAGCGGAACTAGCACAGATACGCAGTATTTTGGCCCA	CASSKRTSGTSTDTQYF	1	1.0732435028521446E-5	51	TCRBV03	TCRBV03	unresolved			TCRBV03-01,TCRBV03-02		TCRBD02-01	TCRBD02	TCRBD02-01				01,02	TCRBJ02-03*01	TCRBJ02	TCRBJ02-03	01				5	4	1	5	4	0	30	42	46	56	60	1	In	VDJ
ACATCCGCTCACCAGGCCTGGGGGACGCAGCCATGTACCTGTGTGCCACCAGCAGATCGCAGCTCCTACGAGCAGTACTTCGGGCCG		1	9.838065442811326E-6	40	TCRBV15-01*01	TCRBV15	TCRBV15-01	01				TCRBD01-01*01	TCRBD01	TCRBD01-01	01				TCRBJ02-07*01	TCRBJ02	TCRBJ02-07	01				2	3	4	5	0	0	41	56	59	-1	62	1	Out	VDJ
AGCACCTTGGAGCTGGGGGACTCGGCCCTTTATCTTTGCGCCAGCAGCTTGCCGGGACAGGGGGGCTACGAGCAGTACTTCGGGCCG	CASSLPGQGGYEQYF	1	9.838065442811326E-6	45	TCRBV05-01*01	TCRBV05	TCRBV05-01	01				TCRBD01-01*01	TCRBD01	TCRBD01-01	01				TCRBJ02-07*01	TCRBJ02	TCRBJ02-07	01				1	2	0	1	1	3	36	51	53	64	65	1	In	VDJ
ATCCAGCCCTCAGAACCCAGGGACTCAGCTGTGTACTTCTGTGCCAGCAGTTTAACGACCCTGAACACTGAAGCTTTCTTTGGACAA	CASSLTTLNTEAFF	1	2.5042348399883374E-5	42	TCRBV12	TCRBV12	unresolved			TCRBV12-03,TCRBV12-04				unresolved		TCRBD01,TCRBD02	TCRBD01-01,TCRBD02-01		TCRBJ01-01*01	TCRBJ01	TCRBJ01-01	01				2	2	2	7	2	0	39	54	56	59	61	1	In	VDJ
GTGAGCACCTTGGAGCTGGGGGACTCGGCCCTTTATCTTTGCGCCAGCAGCTTGGGGGACGGCGTCTACGAGCAGTACTTCGGGCCG	CASSLGDGVYEQYF	1	9.838065442811326E-6	42	TCRBV05-01*01	TCRBV05	TCRBV05-01	01						unresolved		TCRBD01,TCRBD02	TCRBD01-01,TCRBD02-01		TCRBJ02-07*01	TCRBJ02	TCRBJ02-07	01				0	0	0	7	5	3	39	-1	55	60	65	1	In	VDJ
CTGACAGTGACCAGTGCCCATCCTGAAGACAGCAGCTTCTACATCTGCAGTGCCGCTCGAGGGGCCCAGCCCCAGCATTTTGGTGAT	CSAARGAQPQHF	1	8.049326271391085E-6	36	TCRBV20	TCRBV20	unresolved			TCRBV20-01,TCRBV20-or09_02				unresolved		TCRBD01,TCRBD02	TCRBD01-01,TCRBD02-01		TCRBJ01-05*01	TCRBJ01	TCRBJ01-05	01				6	6	5	2	2	7	45	53	59	64	66	1	In	VDJ
CTGATTCTGGAGTCCGCCAGCACCAACCAGACATCTATGTACCTCTGTGCCAGCAGTCGATCTGCGTATGGCTACACCTTCGGTTCG	CASSRSAYGYTF	2	4.0246631356955425E-5	36	TCRBV28-01*01	TCRBV28	TCRBV28-01	01				TCRBD02-01	TCRBD02	TCRBD02-01				01,02	TCRBJ01-02*01	TCRBJ01	TCRBJ01-02	01				5	6	7	6	0	5	45	57	63	-1	66	2	In	VDJ
ACCTTGGAGCTGGGGGACTCGGCCCTTTATCTTTGCGCCAGCAGCTTGGCTAGCGGGGGTAGCACAGATACGCAGTATTTTGGCCCA	CASSLASGGSTDTQYF	1	1.3415543785651808E-5	48	TCRBV05-01*01	TCRBV05	TCRBV05-01	01				TCRBD02-01*01	TCRBD02	TCRBD02-01	01				TCRBJ02-03*01	TCRBJ02	TCRBJ02-03	01				0	0	4	2	1	0	33	-1	49	59	60	1	In	VDJ
GTGCAGCCTGCAGAACTGGAGGATTCTGGAGTTTATTTCTGTGCCAGCAGCATCGGACAGGACTCCTACGAGCAGTACTTCGGGCCG	CASSIGQDSYEQYF	1	6.2605870999708435E-6	42	TCRBV14-01*01	TCRBV14	TCRBV14-01	01				TCRBD01-01*01	TCRBD01	TCRBD01-01	01				TCRBJ02-07*01	TCRBJ02	TCRBJ02-07	01				5	3	1	4	1	0	39	51	54	61	62	1	In	VDJ
CCTGCAGCCAGAAGACTCAGCCCTGTATCTCTGCGCCAGCAGCAAGACCGCAGGGGTAATTCGCGAGAGACCCAGTACTTCGGGCCA		1	8.943695857101204E-6	50	TCRBV04-01*01	TCRBV04	TCRBV04-01	01				TCRBD01-01*01	TCRBD01	TCRBD01-01	01				TCRBJ02-05*01	TCRBJ02	TCRBJ02-05	01				5	7	4	2	9	4	31	43	50	56	65	1	Out	VDJ
GGCTGCTGTCGGCTGCTCCCTCCCAGACATCTGTGTACTTCTGTGCCACCCCAGGGGGGCTAGGCCTACGAGCAGTACTTCGGGCCG		1	8.049326271391085E-6	40	TCRBV06-05*01	TCRBV06	TCRBV06-05	01				TCRBD01-01*01	TCRBD01	TCRBD01-01	01				TCRBJ02-07*01	TCRBJ02	TCRBJ02-07	01				10	3	4	1	6	2	41	48	51	58	64	1	Out	VDJ
CCCTGCAGCCAGAAGACTCAGCCCTGTATCTCTGCGCCAGCAGTACCCAGGGACAGGGGGCCTTCAGATACGCAGTATTTTGGCCCA		1	1.3415543785651808E-5	49	TCRBV04-01*01	TCRBV04	TCRBV04-01	01				TCRBD01-01*01	TCRBD01	TCRBD01-01	01				TCRBJ02-03*01	TCRBJ02	TCRBJ02-03	01				6	6	0	0	3	4	32	43	49	61	64	1	Out	VDJ
AAGATCCGGTCCACAAAGCTGGAGGACTCAGCCATGTACTTCTGTGCCAGCTTGGAGACTAGCTTAGATACGCAGTATTTTGGCCCA	CASLETSLDTQYF	1	1.1626804614231567E-5	39	TCRBV02-01*01	TCRBV02	TCRBV02-01	01				TCRBD02-01	TCRBD02	TCRBD02-01				01,02	TCRBJ02-03*01	TCRBJ02	TCRBJ02-03	01				8	5	2	7	2	5	42	51	56	63	65	1	In	VDJ
CACACCCTGCAGCCAGAAGACTCGGCCCTGTATCTCTGCGCCAGCAGCCGAGGGACAGGAGACTACAATGAGCAGTTCTTCGGGCCA	CASSRGTGDYNEQFF	1	1.878176129991253E-5	45	TCRBV04-03*01	TCRBV04	TCRBV04-03	01				TCRBD01-01*01	TCRBD01	TCRBD01-01	01				TCRBJ02-01*01	TCRBJ02	TCRBJ02-01	01				4	2	0	4	3	3	36	49	51	59	62	1	In	VDJ
GTGACCAGTGCCCATCCTGAAGACAGCAGCTTCTACATCTGCAGTGCTGGTGAAACAGGGGGCCGGCAGCCCCAGCATTTTGGTGAT	CSAGETGGRQPQHF	1	8.049326271391085E-6	42	TCRBV20	TCRBV20	unresolved			TCRBV20-01,TCRBV20-or09_02		TCRBD01-01*01	TCRBD01	TCRBD01-01	01				TCRBJ01-05*01	TCRBJ01	TCRBJ01-05	01				5	6	3	0	3	7	39	48	54	63	66	1	In	VDJ
CTGGAGCTTGGTGACTCTGCTGTGTATTTCTGTGCCAGCAGCTCCGGGACAGGTTTCTCTGGGGCCAACGTCCTGACTTTCGGGGCC	CASSSGTGFSGANVLTF	1	1.0732435028521446E-5	51	TCRBV03	TCRBV03	unresolved			TCRBV03-01,TCRBV03-02		TCRBD01-01*01	TCRBD01	TCRBD01-01	01				TCRBJ02-06*01	TCRBJ02	TCRBJ02-06	01				5	3	0	4	3	0	30	42	45	53	56	1	In	VDJ
CTGGAGTCCGCCAGCACCAACCAGACATCTATGTACCTCTGTGCCAGCAGTTTGTCAGGACAGGGGTACGAGCAGTACTTCGGGCCG	CASSLSGQGYEQYF	2	3.577478342840482E-5	42	TCRBV28-01*01	TCRBV28	TCRBV28-01	01				TCRBD01-01*01	TCRBD01	TCRBD01-01	01				TCRBJ02-07*01	TCRBJ02	TCRBJ02-07	01				3	4	1	2	0	4	39	53	57	-1	66	2	In	VDJ
GAGATCCAGCGCACAGAGCAGGGGGACTCGGCCATGTATCTCTGTGCCAGCAGCCTTGGTGAAGCGGGAGGCTACACCTTCGGTTCG	CASSLGEAGGYTF	1	3.130293549985422E-5	39	TCRBV07-09	TCRBV07	TCRBV07-09				01,03	TCRBD02-01*02	TCRBD02	TCRBD02-01	02				TCRBJ01-02*01	TCRBJ01	TCRBJ01-02	01				5	8	6	3	0	8	42	54	62	-1	69	1	In	VDJ
CATCCTGAAGACAGCAGCTTCTACATCTGCAGTGCTAGTGAGGAGAGGAGTACAGGGGCGTTTCGGGACGAGCAGTACTTCGGGCCG	CSASEERSTGAFRDEQYF	1	5.366217514260723E-6	54	TCRBV20	TCRBV20	unresolved			TCRBV20-01,TCRBV20-or09_02		TCRBD01-01*01	TCRBD01	TCRBD01-01	01				TCRBJ02-07*01	TCRBJ02	TCRBJ02-07	01				3	13	3	2	9	5	27	38	51	58	67	1	In	VDJ
CGGTCCACAAAGCTGGAGGACTCAGCCATGTACTTCTGTGCCAGCAGTGCGGGACTAGCGGGCACCGGGGAGCTGTTTTTTGGAGAA	CASSAGLAGTGELFF	1	1.1626804614231567E-5	45	TCRBV02-01*01	TCRBV02	TCRBV02-01	01				TCRBD02-01	TCRBD02	TCRBD02-01				01,02	TCRBJ02-02*01	TCRBJ02	TCRBJ02-02	01				4	1	0	4	0	4	36	49	50	-1	62	1	In	VDJ
CTGGAGTCGCCCAGCCCCAACCAGACCTCTCTGTACTTCTGTGCCAGCAGTCGCCGAGAGCCTGGGACTGAAGCTTTCTTTGGACAA	CASSRREPGTEAFF	1	9.838065442811326E-6	42	TCRBV27-01*01	TCRBV27	TCRBV27-01	01						unresolved		TCRBD01,TCRBD02	TCRBD01-01,TCRBD02-01		TCRBJ01-01*01	TCRBJ01	TCRBJ01-01	01				5	12	0	9	0	5	39	51	63	-1	66	1	In	VDJ
GTGAGCACCTTGGAGCTGGGGGACTCGGCCCTTTATCTTTGCGCCAGCAGCTTGGTGCCGAACACCGGGGAGCTGTTTTTTGGAGAA	CASSLVPNTGELFF	1	1.3415543785651808E-5	42	TCRBV05-01*01	TCRBV05	TCRBV05-01	01						unresolved		TCRBD01,TCRBD02	TCRBD01-01,TCRBD02-01		TCRBJ02-02*01	TCRBJ02	TCRBJ02-02	01				0	1	10	0	0	0	39	55	56	-1	58	1	In	VDJ
ACAGTGACCAGTGCCCATCCTGAAGACAGCAGCTTCTACATCTGCAGTGCTAGAGACGGGAGTGGGCTAGGCTACACCTTCGGTTCG	CSARDGSGLGYTF	1	6.2605870999708435E-6	39	TCRBV20	TCRBV20	unresolved			TCRBV20-01,TCRBV20-or09_02		TCRBD02-01*02	TCRBD02	TCRBD02-01	02				TCRBJ01-02*01	TCRBJ01	TCRBJ01-02	01				0	0	8	2	7	8	42	-1	56	62	69	1	In	VDJ
CCCTGCAGCCAGAAGACTCAGCCCTGTATCTCTGCGCCAGCAGCCAATACCCCGAAGGACTACCAGGAGACCCAGTACTTCGGGCCA		1	8.943695857101204E-6	49	TCRBV04-01*01	TCRBV04	TCRBV04-01	01				TCRBD02-01	TCRBD02	TCRBD02-01				01,02	TCRBJ02-05*01	TCRBJ02	TCRBJ02-05	01				2	9	1	9	4	5	32	47	56	62	66	1	Out	VDJ
CCCTCCCAGACATCTGTGTACTTCTGTGCCAGCAGTGAAGCGGGCTCCATCCGGGACACATATTGGTATGGCTACACCTTCGGTTCG	CASSEAGSIRDTYWYGYTF	1	1.4309913371361928E-5	57	TCRBV06-01*01	TCRBV06	TCRBV06-01	01				TCRBD01-01*01	TCRBD01	TCRBD01-01	01				TCRBJ01-02*01	TCRBJ01	TCRBJ01-02	01				0	11	0	6	8	5	24	41	52	58	66	1	In	VDJ
CTTCTCAGTGACTCTGGCTTCTATCTCTGTGCCTGGAGTGTTAGGACAGGGGGCATCAGGCGGGAAGAGACCCAGTACTTCGGGCCA	CAWSVRTGGIRREETQYF	1	1.788739171420241E-6	54	TCRBV30-01*01	TCRBV30	TCRBV30-01	01				TCRBD01-01*01	TCRBD01	TCRBD01-01	01				TCRBJ02-05*01	TCRBJ02	TCRBJ02-05	01				0	2	1	0	10	3	27	41	43	54	64	1	In	VDJ
TCGGCTGCTCCCTCCCAGACATCTGTGTACTTCTGTGCCAGCAGTAGGACAGGGGACTCAACTAATGAAAAACTGTTTTTTGGCAGT	CASSRTGDSTNEKLFF	1	2.5042348399883374E-5	48	TCRBV06	TCRBV06	unresolved			TCRBV06-01,TCRBV06-05		TCRBD01-01*01	TCRBD01	TCRBD01-01	01				TCRBJ01-04*01	TCRBJ01	TCRBJ01-04	01				5	1	1	2	3	0	33	45	46	55	58	1	In	VDJ
AGGCTGCTGTCGGCTGCTCCTTCCCAGACATCTGTGTACTTCTGTGCCAGCACCTCAAGTAGCAATCAGCCCCAGCATTTTGGTGAT	CASTSSSNQPQHF	1	1.2521174199941687E-5	39	TCRBV06-05*01	TCRBV06	TCRBV06-05	01						unresolved		TCRBD01,TCRBD02	TCRBD01-01,TCRBD02-01		TCRBJ01-05*01	TCRBJ01	TCRBJ01-05	01				7	3	4	6	2	0	42	52	55	57	59	1	In	VDJ
ACTGTGACATCGGCCCAAAAGAACCCGACAGCTTTCTATCTCTGTGCCAGTAGTATAGGGTCCACCGGGGAGCTGTTTTTTGGAGAA	CASSIGSTGELFF	2	4.740158804263639E-5	39	TCRBV19-01	TCRBV19	TCRBV19-01				01,02			unresolved		TCRBD01,TCRBD02	TCRBD01-01,TCRBD02-01		TCRBJ02-02*01	TCRBJ02	TCRBJ02-02	01				1	0	0	10	2	4	42	-1	58	60	62	2	In	VDJ
ACATCCGCTCACCAGGCCTGGGGGACGCAGCCATGTACCTGTGTGCCACCAGCAGAGCCGAGGAGGAACGAGCAGTACTTCGGGCCG		1	9.838065442811326E-6	40	TCRBV15-01*01	TCRBV15	TCRBV15-01	01				TCRBD02-01*02	TCRBD02	TCRBD02-01	02				TCRBJ02-07*01	TCRBJ02	TCRBJ02-07	01				1	4	10	1	1	5	41	57	61	66	67	1	Out	VDJ
CTGACAGTGACCAGTGCCCATCCTGAAGACAGCAGCTTCTACATCTGCAGTGCTAGTAATGGTGGAGAGACCCAGTACTTCGGGCCA	CSASNGGETQYF	1	5.366217514260723E-6	36	TCRBV20	TCRBV20	unresolved			TCRBV20-01,TCRBV20-or09_02				unresolved		TCRBD01,TCRBD02	TCRBD01-01,TCRBD02-01		TCRBJ02-05*01	TCRBJ02	TCRBJ02-05	01				3	4	0	10	3	4	45	56	60	62	65	1	In	VDJ
GACATCCGCTCACCAGGCCTGGGGGACGCAGCCATGTACCTGTGTGCCACCAGCAGGGCCCTAGCAAACACCATATATTTTGGAGAG	CATSRALANTIYF	1	3.130293549985422E-5	39	TCRBV15-01*01	TCRBV15	TCRBV15-01	01				TCRBD02-01	TCRBD02	TCRBD02-01				01,02	TCRBJ01-03*01	TCRBJ01	TCRBJ01-03	01				3	4	4	7	0	6	42	56	60	-1	65	1	In	VDJ
CTGTCGGCTGCTCCCTCCCAGACATCTGTGTACTTCTGTGCCAGCAGTTACGGGGGGATCGGTAATGAAAAACTGTTTTTTGGCAGT	CASSYGGIGNEKLFF	1	2.0570500471332773E-5	45	TCRBV06-05*01	TCRBV06	TCRBV06-05	01				TCRBD02-01*01	TCRBD02	TCRBD02-01	01				TCRBJ01-04*01	TCRBJ01	TCRBJ01-04	01				2	0	9	1	5	4	36	-1	51	57	62	1	In	VDJ
AGCACCTTGGAGCTGGGGGACTCGGCCCTTTATCTTTGCGCCAGCACGGGACAGGATTTGAACACCGGGGAGCTGTTTTTTGGAGAA	CASTGQDLNTGELFF	1	1.3415543785651808E-5	45	TCRBV05-01*01	TCRBV05	TCRBV05-01	01				TCRBD01-01*01	TCRBD01	TCRBD01-01	01				TCRBJ02-02*01	TCRBJ02	TCRBJ02-02	01				6	1	0	4	4	1	36	46	47	55	59	1	In	VDJ
CTGCTGTCGGCTGCTCCCTCCCAGACATCTGTGTACTTCTGTGCCAGCAGTACCGGGACAGTGAACACTGAAGCTTTCTTTGGACAA	CASSTGTVNTEAFF	1	1.1626804614231567E-5	42	TCRBV06-05*01	TCRBV06	TCRBV06-05	01				TCRBD01-01*01	TCRBD01	TCRBD01-01	01				TCRBJ01-01*01	TCRBJ01	TCRBJ01-01	01				5	3	0	5	0	0	39	51	54	-1	61	1	In	VDJ
ACCTTGGAGCTGGGGGACTCGGCCCTTTATCTTTGCGCCAGCAGCTTGGCCGTCCAGGGAGGGGGATCGGGTGCTTTCTTTGGACAA	CASSLAVQGGGSGAFF	1	1.3415543785651808E-5	48	TCRBV05-01*01	TCRBV05	TCRBV05-01	01				TCRBD02-01*02	TCRBD02	TCRBD02-01	02				TCRBJ01-01*01	TCRBJ01	TCRBJ01-01	01				0	7	9	0	9	11	33	49	56	63	72	1	In	VDJ
TCCCTGATTCTGGAGTCCGCCAGCACCAACCAGACATCTATGTACCTCTGTGCCAGCAGTTTTGGGGGGCCAGCTTTCTTTGGACAA	CASSFGGPAFF	2	4.8295957628346505E-5	33	TCRBV28-01*01	TCRBV28	TCRBV28-01	01						unresolved		TCRBD01,TCRBD02	TCRBD01-01,TCRBD02-01		TCRBJ01-01*01	TCRBJ01	TCRBJ01-01	01				3	2	6	0	1	10	48	62	64	70	71	2	In	VDJ
AAGCTCCTTCTCAGTGACTCTGGCTTCTATCTCTGTGCCTGGGGCCGACTAGCGGGGGGCAGCACAGATACGCAGTATTTTGGCCCA	CAWGRLAGGSTDTQYF	1	2.6831087571303614E-6	48	TCRBV30-01*01	TCRBV30	TCRBV30-01	01				TCRBD02-01*01	TCRBD02	TCRBD02-01	01				TCRBJ02-03*01	TCRBJ02	TCRBJ02-03	01				5	4	2	1	1	0	33	42	46	59	60	1	In	VDJ
ACTCTGACGATCCAGCGCACACAGCAGGAGGACTCGGCCGTGTATCTCTGTGCCAGCAAAGACCGTAATGAGCAGTTCTTCGGGCCA	CASKDRNEQFF	2	3.666915301411494E-5	33	TCRBV07-02*01	TCRBV07	TCRBV07-02	01						unresolved		TCRBD01,TCRBD02	TCRBD01-01,TCRBD02-01		TCRBJ02-01*01	TCRBJ02	TCRBJ02-01	01				7	2	2	7	3	7	48	58	60	63	66	2	In	VDJ
CAGCGCACAGAGCAGGGGGACTCGGCCATGTATCTCTGTGCCAGCAGCTTAGGCTCGGTTGGCAATCAGCCCCAGCATTTTGGTGAT	CASSLGSVGNQPQHF	2	4.0246631356955425E-5	45	TCRBV07-09	TCRBV07	TCRBV07-09				01,03	TCRBD02-01	TCRBD02	TCRBD02-01				01,02	TCRBJ01-05*01	TCRBJ01	TCRBJ01-05	01				1	3	8	5	3	2	36	52	55	58	61	2	In	VDJ
GTGACCAGTGCCCATCCTGAAGACAGCAGCTTCTACATCTGCAGTGCTTCGCCGAGGACAGGGAAGGTCGAGCAGTACTTCGGGCCG	CSASPRTGKVEQYF	1	5.366217514260723E-6	42	TCRBV20	TCRBV20	unresolved			TCRBV20-01,TCRBV20-or09_02		TCRBD01-01*01	TCRBD01	TCRBD01-01	01				TCRBJ02-07*01	TCRBJ02	TCRBJ02-07	01				5	7	1	3	5	6	39	48	55	63	68	1	In	VDJ
ATCCAGCGCACACAGCAGGAGGACTCGGCCGTGTATCTCTGTGCCAGCAGCTTACGCGGGGGGCGGGACGAGCAGTACTTCGGGCCG	CASSLRGGRDEQYF	1	2.146487005704289E-5	42	TCRBV07-02*01	TCRBV07	TCRBV07-02	01				TCRBD02-01*01	TCRBD02	TCRBD02-01	01				TCRBJ02-07*01	TCRBJ02	TCRBJ02-07	01				2	1	7	1	4	5	39	54	55	63	67	1	In	VDJ
ATCCAGCCCTCAGAACCCAGGGACTCAGCTGTGTACTTCTGTGCCAGCAGTACCGGGACACCGAACACTGAAGCTTTCTTTGGACAA	CASSTGTPNTEAFF	1	2.5042348399883374E-5	42	TCRBV12	TCRBV12	unresolved			TCRBV12-03,TCRBV12-04		TCRBD01-01*01	TCRBD01	TCRBD01-01	01				TCRBJ01-01*01	TCRBJ01	TCRBJ01-01	01				5	3	0	6	2	1	39	51	54	60	62	1	In	VDJ
CGCACAGAGCAGGGGGACTCGGCCATGTATCTCTGTGCCAGCAGCCCCCAGAGCGGGGGGGCGGGAGAGACCCAGTACTTCGGGCCA	CASSPQSGGAGETQYF	1	2.5936717985593495E-5	48	TCRBV07-09	TCRBV07	TCRBV07-09				01,03	TCRBD02-01*01	TCRBD02	TCRBD02-01	01				TCRBJ02-05*01	TCRBJ02	TCRBJ02-05	01				5	6	6	0	4	4	33	45	51	61	65	1	In	VDJ
AGGCTGCTGTCGGCTGCTCCCTCCCAGACATCTGTGTACTTCTGTGCCAGCAGTGCTGACGGTTTAGGTGGCTACACCTTCGGTTCG	CASSADGLGGYTF	1	9.838065442811326E-6	39	TCRBV06-05*01	TCRBV06	TCRBV06-05	01						unresolved		TCRBD01,TCRBD02	TCRBD01-01,TCRBD02-01		TCRBJ01-02*01	TCRBJ01	TCRBJ01-02	01				5	3	2	7	8	7	42	54	57	60	68	1	In	VDJ
CTGTCGGCTGCTCCCTCCCAGACATCTGTGTACTTCTGTGCCAGCAGTTTGGGGACTAGCGGGCCTCGGGAGCAGTACTTCGGGCCG	CASSLGTSGPREQYF	1	8.049326271391085E-6	45	TCRBV06-05*01	TCRBV06	TCRBV06-05	01				TCRBD02-01	TCRBD02	TCRBD02-01				01,02	TCRBJ02-07*01	TCRBJ02	TCRBJ02-07	01				4	2	0	4	6	7	36	49	51	63	69	1	In	VDJ
GCCTTGGAGCTGGACGACTCGGCCCTGTATCTCTGTGCCAGCAGCTTGGGTGGGGGGGCCAGCAATCAGCCCCAGCATTTTGGTGAT	CASSLGGGASNQPQHF	1	2.5936717985593495E-5	48	TCRBV05-04*01	TCRBV05	TCRBV05-04	01				TCRBD02-01*01	TCRBD02	TCRBD02-01	01				TCRBJ01-05*01	TCRBJ01	TCRBJ01-05	01				0	2	9	0	2	1	33	49	51	58	60	1	In	VDJ
TTGGAGCTGGGGGACTCGGCCCTTTATCTTTGCGCCAGCACCAGGGGGGGATCCGGGACTTACACCTACGAGCAGTACTTCGGGCCG	CASTRGGSGTYTYEQYF	1	9.838065442811326E-6	51	TCRBV05-01*01	TCRBV05	TCRBV05-01	01						unresolved		TCRBD01,TCRBD02	TCRBD01-01,TCRBD02-01		TCRBJ02-07*01	TCRBJ02	TCRBJ02-07	01				6	1	4	1	16	2	30	40	41	48	64	1	In	VDJ
ATCCAGCAGGTAGTGCGAGGAGATTCGGCAGCTTATTTCTGTGCCAGCTCAACGGCTTCCGAGGGCGCTGAAGCTTTCTTTGGACAA	CASSTASEGAEAFF	1	3.0408565914144096E-5	42	TCRBV18-01*01	TCRBV18	TCRBV18-01	01				TCRBD02-01*02	TCRBD02	TCRBD02-01	02				TCRBJ01-01*01	TCRBJ01	TCRBJ01-01	01				5	9	11	0	2	6	39	51	60	65	67	1	In	VDJ
CTGGAGTCGCCCAGCCCCAACCAGACCTCTCTGTACTTCTGTGCCAGCAGTTCGACGAGCTCTGGAAACACCATATATTTTGGAGAG	CASSSTSSGNTIYF	1	2.3253609228463134E-5	42	TCRBV27-01*01	TCRBV27	TCRBV27-01	01						unresolved		TCRBD01,TCRBD02	TCRBD01-01,TCRBD02-01		TCRBJ01-03*01	TCRBJ01	TCRBJ01-03	01				4	1	2	7	3	0	39	52	53	56	59	1	In	VDJ
GCTGCTCCCTCCCAGACATCTGTGTACTTCTGTGCCAGCAGTGAATTATCCGGGCGACTGTATGGAAACACCATATATTTTGGAGAG	CASSELSGRLYGNTIYF	2	3.9352261771245304E-5	51	TCRBV06-01*01	TCRBV06	TCRBV06-01	01						unresolved		TCRBD01,TCRBD02	TCRBD01-01,TCRBD02-01		TCRBJ01-03*01	TCRBJ01	TCRBJ01-03	01				2	6	8	0	7	3	30	45	51	55	62	2	In	VDJ
CTGGAGTCTGCCAGGCCCTTACATACCTCTCAGTACCTCTGTGCCAGCACCTCCCTCGGAGTTAATTCACCCCTCCACTTTGGGAAC	CASTSLGVNSPLHF	1	5.366217514260723E-6	42	TCRBV25-01*01	TCRBV25	TCRBV25-01	01				TCRBD02-01*02	TCRBD02	TCRBD02-01	02				TCRBJ01-06*01	TCRBJ01	TCRBJ01-06	01				7	8	10	2	1	6	39	49	57	61	62	1	In	VDJ
GGGTTGGAGTCGGCTGCTCCCTCCCAAACATCTGTGTACTTCTGTGCCAGCAACAGGCCCTACACAGATACGCAGTATTTTGGCCCA	CASNRPYTDTQYF	1	9.838065442811326E-6	39	TCRBV06	TCRBV06	unresolved			TCRBV06-02,TCRBV06-03		TCRBD01-01*01	TCRBD01	TCRBD01-01	01				TCRBJ02-03*01	TCRBJ02	TCRBJ02-03	01				7	0	3	4	5	2	42	-1	52	57	62	1	In	VDJ
TGAACGCCTTGTTGCTGGGGGACTCGGCCCTCTATCTCTGTGCCAGCAGCTACGGGACTACCTAACAATGAGCAGTTCTTCGGGCCA		1	1.3415543785651808E-5	43	TCRBV05-06*01	TCRBV05	TCRBV05-06	01				TCRBD02-01	TCRBD02	TCRBD02-01				01,02	TCRBJ02-01*01	TCRBJ02	TCRBJ02-01	01				3	2	0	9	4	5	38	51	53	60	64	1	Out	VDJ
GAGTCGGCTGCTCCCTCCCAAACATCTGTGTACTTCTGTGCCAGCAGTTACGACGCCCTATCTGGAAACACCATATATTTTGGAGAG	CASSYDALSGNTIYF	1	2.3253609228463134E-5	45	TCRBV06	TCRBV06	unresolved			TCRBV06-02,TCRBV06-03				unresolved		TCRBD01,TCRBD02	TCRBD01-01,TCRBD02-01		TCRBJ01-03*01	TCRBJ01	TCRBJ01-03	01				2	0	2	7	6	1	36	-1	51	54	60	1	In	VDJ
GTGACCAGTGCCCATCCTGAAGACAGCAGCTTCTACATCTGCAGTGCGCTTCCGGGACAGGGGGCGAAGGAGCAGTACTTCGGGCCG	CSALPGQGAKEQYF	1	5.366217514260723E-6	42	TCRBV20	TCRBV20	unresolved			TCRBV20-01,TCRBV20-or09_02		TCRBD01-01*01	TCRBD01	TCRBD01-01	01				TCRBJ02-07*01	TCRBJ02	TCRBJ02-07	01				6	6	0	0	4	7	39	47	53	65	69	1	In	VDJ
TTGGCTGCTCCCTCCCAGACATCTGTGTACTTCTGTGCCAGCATTGGGACTAGCGGGGGCCATTCCTACGAGCAGTACTTCGGGCCG	CASIGTSGGHSYEQYF	1	2.2359239642753013E-5	48	TCRBV06-06	TCRBV06	TCRBV06-06				01,02	TCRBD02-01*01	TCRBD02	TCRBD02-01	01				TCRBJ02-07*01	TCRBJ02	TCRBJ02-07	01				7	2	0	2	4	1	33	43	45	59	63	1	In	VDJ
AGCACCTTGGAGCTGGGGGACTCGGCCCTTTATCTTTGCGCCAGCAGCTTGGATCTGATTAAAAATTCACCCCTCCACTTTGGGAAC	CASSLDLIKNSPLHF	1	1.0732435028521446E-5	45	TCRBV05-01*01	TCRBV05	TCRBV05-01	01						unresolved		TCRBD01,TCRBD02	TCRBD01-01,TCRBD02-01		TCRBJ01-06*01	TCRBJ01	TCRBJ01-06	01				0	4	2	8	5	7	36	52	56	58	63	1	In	VDJ
CTGCTGTCGGCTGCTCCCTCCCAGACATCTGTGTACTTCTGTGCCAGCAGTCCCGACCCACAGAACACTGAAGCTTTCTTTGGACAA	CASSPDPQNTEAFF	1	1.1626804614231567E-5	42	TCRBV06-05*01	TCRBV06	TCRBV06-05	01						unresolved		TCRBD01,TCRBD02	TCRBD01-01,TCRBD02-01		TCRBJ01-01*01	TCRBJ01	TCRBJ01-01	01				5	3	2	7	5	1	39	51	54	57	62	1	In	VDJ
GAGTCGCCCAGCCCCAACCAGACCTCTCTGTACTTCTGTGCCAGCAGGGACAGCAGTGCAACTAATGAAAAACTGTTTTTTGGCAGT	CASRDSSATNEKLFF	1	1.788739171420241E-5	45	TCRBV27-01*01	TCRBV27	TCRBV27-01	01				TCRBD01-01*01	TCRBD01	TCRBD01-01	01				TCRBJ01-04*01	TCRBJ01	TCRBJ01-04	01				6	0	1	5	5	0	36	-1	47	53	58	1	In	VDJ
GAGTCGCCCAGCCCCAACCAGACCTCTCTGTACTTCTGTGCCAGCAGCCACGGACAGGGGTCTTACAATGAGCAGTTCTTCGGGCCA	CASSHGQGSYNEQFF	1	1.2521174199941687E-5	45	TCRBV27-01*01	TCRBV27	TCRBV27-01	01				TCRBD01-01*01	TCRBD01	TCRBD01-01	01				TCRBJ02-01*01	TCRBJ02	TCRBJ02-01	01				6	4	1	2	3	4	36	47	51	60	63	1	In	VDJ
AATGTGAGCACCTTGGAGCTGGGGGACTCGGCCCTTTATCTTTGCGCCAGCAGCTTGGGCGCAGGGGGTGAGGCTTTCTTTGGACAA	CASSLGAGGEAFF	1	1.3415543785651808E-5	39	TCRBV05-01*01	TCRBV05	TCRBV05-01	01				TCRBD01-01*01	TCRBD01	TCRBD01-01	01				TCRBJ01-01*01	TCRBJ01	TCRBJ01-01	01				0	3	4	1	4	11	42	58	61	68	72	1	In	VDJ
ACAGTGACCAGTGCCCATCCTGAAGACAGCAGCTTCTACATCTGCAGTGCTAGCGACAGGGAACCCTACGAGCAGTACTTCGGGCCG	CSASDREPYEQYF	1	5.366217514260723E-6	39	TCRBV20	TCRBV20	unresolved			TCRBV20-01,TCRBV20-or09_02		TCRBD01-01*01	TCRBD01	TCRBD01-01	01				TCRBJ02-07*01	TCRBJ02	TCRBJ02-07	01				3	1	2	3	3	2	42	53	54	61	64	1	In	VDJ
ATCAATTCCCTGGAGCTTGGTGACTCTGCTGTGTATTTCTGTGCCAGCAGCCTTAGCGGGGCCTACAATGAGCAGTTCTTCGGGCCA	CASSLSGAYNEQFF	1	1.3415543785651808E-5	42	TCRBV03	TCRBV03	unresolved			TCRBV03-01,TCRBV03-02		TCRBD02-01*01	TCRBD02	TCRBD02-01	01				TCRBJ02-01*01	TCRBJ02	TCRBJ02-01	01				4	1	5	3	0	2	39	52	53	-1	61	1	In	VDJ
CTGTCCCTAGAGTCTGCCATCCCCAACCAGACAGCTCTTTACTTCTGTGCCACAGGGGGTGTCGGGAATGAGCAGTTCTTCGGGCCA	CATGGVGNEQFF	1	7.154956685680964E-6	36	TCRBV24	TCRBV24	unresolved			TCRBV24-01,TCRBV24-or09_02		TCRBD01-01*01	TCRBD01	TCRBD01-01	01				TCRBJ02-01*01	TCRBJ02	TCRBJ02-01	01				10	0	5	1	7	7	45	-1	53	59	66	1	In	VDJ
GAGTTGGCTGCTCCCTCCCAGACATCTGTGTACTTCTGTGCCAGCAGTTACGACTGGGTCAACAATCAGCCCCAGCATTTTGGTGAT	CASSYDWVNNQPQHF	1	3.219730508556434E-5	45	TCRBV06-06	TCRBV06	TCRBV06-06				01,02	TCRBD02-01	TCRBD02	TCRBD02-01				01,02	TCRBJ01-05*01	TCRBJ01	TCRBJ01-05	01				2	0	2	10	7	3	36	-1	51	55	62	1	In	VDJ
TTGGAGCTGGGGGACTCGGCCCTTTATCTTTGCGCCAGCAGCTTGGAGGCTGGGACAGCGAACACCGGGGAGCTGTTTTTTGGAGAA	CASSLEAGTANTGELFF	1	1.3415543785651808E-5	51	TCRBV05-01*01	TCRBV05	TCRBV05-01	01				TCRBD01-01*01	TCRBD01	TCRBD01-01	01				TCRBJ02-02*01	TCRBJ02	TCRBJ02-02	01				0	5	0	5	0	0	30	46	51	-1	58	1	In	VDJ
GCTGCTCCCTCCCAGACATCTGTGTACTTCTGTGCCAGCAGCCAGAGAGACACTAGCGGGAGGGCGTGGGAGCAGTACTTCGGGCCG	CASSQRDTSGRAWEQYF	1	1.4309913371361928E-5	51	TCRBV06	TCRBV06	unresolved			TCRBV06-01,TCRBV06-05,TCRBV06-06		TCRBD02-01*02	TCRBD02	TCRBD02-01	02				TCRBJ02-07*01	TCRBJ02	TCRBJ02-07	01				6	10	3	0	5	7	30	41	51	64	69	1	In	VDJ
GCTCCCTCCCAAACATCTGTGTACTTCTGTGCCAGCAGTTCCCGAGTTGGGCAGACATTCTCTGGAAACACCATATATTTTGGAGAG	CASSSRVGQTFSGNTIYF	1	2.3253609228463134E-5	54	TCRBV06	TCRBV06	unresolved			TCRBV06-02,TCRBV06-03		TCRBD01-01*01	TCRBD01	TCRBD01-01	01				TCRBJ01-03*01	TCRBJ01	TCRBJ01-03	01				4	13	2	6	2	0	27	40	53	57	59	1	In	VDJ
AAGATCCGGTCCACAAAGCTGGAGGACTCAGCCATGTACTTCTGTGCCAGCACCAGATTTTGGGGGAATGAAGCTTTCTTTGGACAA	CASTRFWGNEAFF	1	1.1626804614231567E-5	39	TCRBV02-01*01	TCRBV02	TCRBV02-01	01						unresolved		TCRBD01,TCRBD02	TCRBD01-01,TCRBD02-01		TCRBJ01-01*01	TCRBJ01	TCRBJ01-01	01				7	9	6	1	2	7	42	52	61	66	68	1	In	VDJ
ACTCTGGAGTCTGCTGCCTCCTCCCAGACATCTGTATATTTCTGCGCCAGCAGCAGGGACACGGGATATGGCTACACCTTCGGTTCG	CASSRDTGYGYTF	2	4.4718479285506026E-5	39	TCRBV10-01	TCRBV10	TCRBV10-01				01,02	TCRBD01-01*01	TCRBD01	TCRBD01-01	01				TCRBJ01-02*01	TCRBJ01	TCRBJ01-02	01				6	2	0	6	5	5	42	53	55	61	66	2	In	VDJ
GCCTTGGAGCTGGACGACTCGGCCCTGTATCTCTGTGCCAGCAGCCGGAGTGGGGGGACGGGGTCCTACGAGCAGTACTTCGGGCCG	CASSRSGGTGSYEQYF	1	1.878176129991253E-5	48	TCRBV05-04*01	TCRBV05	TCRBV05-04	01				TCRBD02-01*01	TCRBD02	TCRBD02-01	01				TCRBJ02-07*01	TCRBJ02	TCRBJ02-07	01				4	6	9	1	6	1	33	45	51	57	63	1	In	VDJ
ACGATCCAGCGCACACAGCAGGAGGACTCGGCCGTGTATCTCTGTGCCAGCCGAAAGACAGGGGTGGGTGGCTACACCTTCGGTTCG	CASRKTGVGGYTF	1	2.4147978814173252E-5	39	TCRBV07-02*01	TCRBV07	TCRBV07-02	01				TCRBD01-01*01	TCRBD01	TCRBD01-01	01				TCRBJ01-02*01	TCRBJ01	TCRBJ01-02	01				8	5	2	2	4	7	42	51	56	64	68	1	In	VDJ
CTGTCGGCTGCTCCCTCCCAGACATCTGTGTACTTCTGTGCCAGCAGTTACTCAGGGGCAATGAACACTGAAGCTTTCTTTGGACAA	CASSYSGAMNTEAFF	1	1.1626804614231567E-5	45	TCRBV06-05*01	TCRBV06	TCRBV06-05	01				TCRBD01-01*01	TCRBD01	TCRBD01-01	01				TCRBJ01-01*01	TCRBJ01	TCRBJ01-01	01				0	0	5	2	3	0	36	-1	53	58	61	1	In	VDJ
ATCCAGCAGGTAGTGCGAGGAGATTCGGCAGCTTATTTCTGTGCCAGCTCACTTCAGGGGGCGCAAACTGAAGCTTTCTTTGGACAA	CASSLQGAQTEAFF	1	3.0408565914144096E-5	42	TCRBV18-01*01	TCRBV18	TCRBV18-01	01				TCRBD01-01*01	TCRBD01	TCRBD01-01	01				TCRBJ01-01*01	TCRBJ01	TCRBJ01-01	01				4	2	4	0	4	5	39	52	54	62	66	1	In	VDJ
CCCCTCACGTTGGCGTCTGCTGTACCCTCTCAGACATCTGTGTACTTCTGTGCCACCCTCGGGGGTAATGGCTACACCTTCGGTTCG	CATLGGNGYTF	1	2.8619826742723856E-5	33	TCRBV06-04	TCRBV06	TCRBV06-04				01,02	TCRBD02-01*01	TCRBD02	TCRBD02-01	01				TCRBJ01-02*01	TCRBJ01	TCRBJ01-02	01				10	4	8	2	2	6	48	55	59	65	67	1	In	VDJ
TCTCTGGAGCTGGGGGACTCAGCTTTGTATTTCTGTGCCAGCAGCGCTTTTACCGGACTCGGGCATACCGAGCAGTACTTCGGGCCG	CASSAFTGLGHTEQYF	1	8.943695857101204E-6	48	TCRBV09-01	TCRBV09	TCRBV09-01				01,02	TCRBD02-01	TCRBD02	TCRBD02-01				01,02	TCRBJ02-07*01	TCRBJ02	TCRBJ02-07	01				3	8	1	10	9	6	33	46	54	59	68	1	In	VDJ
ATCCGGTCCACAAAGCTGGAGGACTCAGCCATGTACTTCTGTGCCAGCAGACCGGGACAGGGAGGGGAAAAACTGTTTTTTGGCAGT	CASRPGQGGEKLFF	1	2.0570500471332773E-5	42	TCRBV02-01*01	TCRBV02	TCRBV02-01	01				TCRBD01-01*01	TCRBD01	TCRBD01-01	01				TCRBJ01-04*01	TCRBJ01	TCRBJ01-04	01				6	3	0	3	4	8	39	50	53	62	66	1	In	VDJ
CTGACAGTGACCAGTGCCCATCCTGAAGACAGCAGCTTCTACATCTGCAGTGTCGGCAGCGAACCCTACGAGCAGTACTTCGGGCCG	CSVGSEPYEQYF	1	5.366217514260723E-6	36	TCRBV20	TCRBV20	unresolved			TCRBV20-01,TCRBV20-or09_02		TCRBD02-01	TCRBD02	TCRBD02-01				01,02	TCRBJ02-07*01	TCRBJ02	TCRBJ02-07	01				7	5	6	6	3	2	45	52	57	61	64	1	In	VDJ
GAGTCGCCCAGCCCCAACCAGACCTCTCTGTACTTCTGTGCCAGCAGTTTGGTGGGGAACGGCAATCAGCCCCAGCATTTTGGTGAT	CASSLVGNGNQPQHF	1	1.0732435028521446E-5	45	TCRBV27-01*01	TCRBV27	TCRBV27-01	01						unresolved		TCRBD01,TCRBD02	TCRBD01-01,TCRBD02-01		TCRBJ01-05*01	TCRBJ01	TCRBJ01-05	01				3	4	0	8	3	2	36	50	54	58	61	1	In	VDJ
ACAAAGCTGGAGGACTCAGCCATGTACTTCTGTGCCAGCAGCTCAACTGGACTAGCGGGAAAGATAGATACGCAGTATTTTGGCCCA	CASSSTGLAGKIDTQYF	1	1.1626804614231567E-5	51	TCRBV02-01*01	TCRBV02	TCRBV02-01	01				TCRBD02-01*02	TCRBD02	TCRBD02-01	02				TCRBJ02-03*01	TCRBJ02	TCRBJ02-03	01				6	7	1	3	5	5	30	41	48	60	65	1	In	VDJ
GCTGCTCCCTCCCAGACATCTGTGTACTTCTGTGCCAGCAGTTACCTGGCGGAGCCTTACTCTGGAAACACCATATATTTTGGAGAG	CASSYLAEPYSGNTIYF	2	4.740158804263639E-5	51	TCRBV06	TCRBV06	unresolved			TCRBV06-05,TCRBV06-06		TCRBD02-01	TCRBD02	TCRBD02-01				01,02	TCRBJ01-03*01	TCRBJ01	TCRBJ01-03	01				2	3	7	5	7	0	30	45	48	52	59	2	In	VDJ
CGCACAGAGCAGGGGGACTCGGCCATGTATCTCTGTGCCAGCAGCGACCTCAACGACAGGGTGACCGGGGAGCTGTTTTTTGGAGAA	CASSDLNDRVTGELFF	2	3.845789218553518E-5	48	TCRBV07-09	TCRBV07	TCRBV07-09				01,03	TCRBD01-01*01	TCRBD01	TCRBD01-01	01				TCRBJ02-02*01	TCRBJ02	TCRBJ02-02	01				5	9	2	3	2	5	33	45	54	61	63	2	In	VDJ
GTGAGCACCTTGGAGCTGGGGGACTCGGCCCTTTATCTTTGCGCCAGCAGCCGTGGGCCAGAGAACACTGAAGCTTTCTTTGGACAA	CASSRGPENTEAFF	1	1.3415543785651808E-5	42	TCRBV05-01*01	TCRBV05	TCRBV05-01	01				TCRBD01-01*01	TCRBD01	TCRBD01-01	01				TCRBJ01-01*01	TCRBJ01	TCRBJ01-01	01				4	3	8	0	4	1	39	51	54	58	62	1	In	VDJ
ATCCGGTCCACAAAGCTGGAGGACTCAGCCATGTACTTCTGTGCCAGCAGCGGACCCTTGGGGGCTAATGAGCAGTTCTTCGGGCCA	CASSGPLGANEQFF	1	1.5204282957072048E-5	42	TCRBV02-01*01	TCRBV02	TCRBV02-01	01				TCRBD01-01*01	TCRBD01	TCRBD01-01	01				TCRBJ02-01*01	TCRBJ02	TCRBJ02-01	01				6	9	6	0	1	7	39	50	59	65	66	1	In	VDJ
CTGGAGTCGCCCAGCCCCAACCAGACCTCTCTGTACTTCTGTGCCAGCAGTTTACTAGCGGGGGCCTACGAGCAGTACTTCGGGCCG	CASSLLAGAYEQYF	1	7.154956685680964E-6	42	TCRBV27-01*01	TCRBV27	TCRBV27-01	01				TCRBD02-01*01	TCRBD02	TCRBD02-01	01				TCRBJ02-07*01	TCRBJ02	TCRBJ02-07	01				2	0	4	2	0	2	39	-1	54	-1	64	1	In	VDJ
TCCGCCAGCACCAACCAGACATCTATGTACCTCTGTGCCAGCAGTCCGGCCGGCAGGATACGGAGTGGCGAGCAGTACTTCGGGCCG	CASSPAGRIRSGEQYF	3	4.292974011408578E-5	48	TCRBV28-01*01	TCRBV28	TCRBV28-01	01						unresolved		TCRBD01,TCRBD02	TCRBD01-01,TCRBD02-01		TCRBJ02-07*01	TCRBJ02	TCRBJ02-07	01				5	8	4	4	11	6	33	45	53	57	68	3	In	VDJ
AATGTGAGCACCTTGGAGCTGGGGGACTCGGCCCTTTATCTTTGCGCCAGCAGCTTGGGAAACCAAGAGACCCAGTACTTCGGGCCA	CASSLGNQETQYF	1	8.943695857101204E-6	39	TCRBV05-01*01	TCRBV05	TCRBV05-01	01						unresolved		TCRBD01,TCRBD02	TCRBD01-01,TCRBD02-01		TCRBJ02-05*01	TCRBJ02	TCRBJ02-05	01				0	0	2	8	1	0	42	-1	58	60	61	1	In	VDJ
CGGTCCACAAAGCTGGAGGACTCAGCCATGTACTTCTGTGCCAGCAGTGAACGGGCAGTAATCACCGGGGAGCTGTTTTTTGGAGAA	CASSERAVITGELFF	1	1.1626804614231567E-5	45	TCRBV02-01*01	TCRBV02	TCRBV02-01	01						unresolved		TCRBD01,TCRBD02	TCRBD01-01,TCRBD02-01		TCRBJ02-02*01	TCRBJ02	TCRBJ02-02	01				2	1	8	0	6	4	36	51	52	56	62	1	In	VDJ
CTGAAGATCCAGCGCACACAGCAGGAGGACTCCGCCGTGTATCTCTGTGCCAGCAGCTTGGGCCACGGCGAGCAGTACTTCGGGCCG	CASSLGHGEQYF	2	2.3253609228463134E-5	36	TCRBV07-08*01	TCRBV07	TCRBV07-08	01				TCRBD01-01*01	TCRBD01	TCRBD01-01	01				TCRBJ02-07*01	TCRBJ02	TCRBJ02-07	01				3	0	8	0	5	6	45	-1	59	63	68	2	In	VDJ
GCTGCTCCCTCCCAGACATCTGTGTACTTCTGTGCCAGCAGTTACTCTGATCAGGCGATGAACCCCTACGAGCAGTACTTCGGGCCG	CASSYSDQAMNPYEQYF	1	1.5204282957072048E-5	51	TCRBV06	TCRBV06	unresolved			TCRBV06-05,TCRBV06-06		TCRBD01-01*01	TCRBD01	TCRBD01-01	01				TCRBJ02-07*01	TCRBJ02	TCRBJ02-07	01				0	4	4	4	9	2	30	47	51	55	64	1	In	VDJ
CACGCCCTGCAGCCAGAAGACTCAGCCCTGTATCTCTGCGCCAGCAGCCCATCCTACTTGGCCTACAATGAGCAGTTCTTCGGGCCA	CASSPSYLAYNEQFF	1	1.699302212849229E-5	45	TCRBV04-01*01	TCRBV04	TCRBV04-01	01				TCRBD02-01	TCRBD02	TCRBD02-01				01,02	TCRBJ02-01*01	TCRBJ02	TCRBJ02-01	01				4	6	3	10	3	2	36	49	55	58	61	1	In	VDJ
CCCTCAGAACCCAGGGACTCAGCTGTGTACTTCTGTGCCAGCACAACGGGACAGGTGGCGAACTCCGGGGAGCTGTTTTTTGGAGAA	CASTTGQVANSGELFF	1	2.5936717985593495E-5	48	TCRBV12	TCRBV12	unresolved			TCRBV12-03,TCRBV12-04		TCRBD01-01*01	TCRBD01	TCRBD01-01	01				TCRBJ02-02*01	TCRBJ02	TCRBJ02-02	01				7	4	0	4	9	6	33	43	47	55	64	1	In	VDJ
GTGCCCATCCTGAAGACAGCAGCTTCTACATCTGCAGTGCTAGAGATAACCCCGAAGGGAAGTGACTACGAGCAGTACTTCGGGCCG		1	5.366217514260723E-6	49	TCRBV20	TCRBV20	unresolved			TCRBV20-01,TCRBV20-or09_02				unresolved		TCRBD01,TCRBD02	TCRBD01-01,TCRBD02-01		TCRBJ02-07*01	TCRBJ02	TCRBJ02-07	01				0	10	0	8	5	3	32	46	56	60	65	1	Out	VDJ
GAGTCAGCTACCCGCTCCCAGACATCTGTGTATTTCTGCGCCAGCAGTTCCGGGACAGGGTTTTCCTACGAGCAGTACTTCGGGCCG	CASSSGTGFSYEQYF	1	2.5936717985593495E-5	45	TCRBV10-02*01	TCRBV10	TCRBV10-02	01				TCRBD01-01*01	TCRBD01	TCRBD01-01	01				TCRBJ02-07*01	TCRBJ02	TCRBJ02-07	01				5	3	0	3	3	1	36	48	51	60	63	1	In	VDJ
GAGTCGCCCAGCCCCAACCAGACCTCTCTGTACTTCTGTGCCAGCAGTTTCAGGGGAGGGGGGGCCAACGTCCTGACTTTCGGGGCC	CASSFRGGGANVLTF	1	9.838065442811326E-6	45	TCRBV27-01*01	TCRBV27	TCRBV27-01	01				TCRBD02-01*02	TCRBD02	TCRBD02-01	02				TCRBJ02-06*01	TCRBJ02	TCRBJ02-06	01				3	3	9	0	0	4	36	50	53	-1	60	1	In	VDJ
CTGTCGGCTGCTCCCTCCCAGACATCTGTGTACTTCTGTGCCAGCAGTCCCGACAGGGGGCGCGGAAACACCATATATTTTGGAGAG	CASSPDRGRGNTIYF	1	2.5936717985593495E-5	45	TCRBV06-05*01	TCRBV06	TCRBV06-05	01				TCRBD01-01*01	TCRBD01	TCRBD01-01	01				TCRBJ01-03*01	TCRBJ01	TCRBJ01-03	01				5	3	2	0	2	4	36	48	51	61	63	1	In	VDJ
GAGTCGGCTGCTCCCTCCCAGACATCTGTGTACTTCTGTGCCAGCAGTGAGTGGACAGGCTCCAACTATGGCTACACCTTCGGTTCG	CASSEWTGSNYGYTF	2	2.8619826742723856E-5	45	TCRBV06-01*01	TCRBV06	TCRBV06-01	01				TCRBD01-01*01	TCRBD01	TCRBD01-01	01				TCRBJ01-02*01	TCRBJ01	TCRBJ01-02	01				3	2	1	4	4	2	36	50	52	59	63	2	In	VDJ
AGGCTGGAGTCGGCTGCTCCCTCCCAGACATCTGTGTACTTCTGTGCCAGCAGTGGACAGGGGAGGACCGAGCAGTACTTCGGGCCG	CASSGQGRTEQYF	1	1.2521174199941687E-5	39	TCRBV06-01*01	TCRBV06	TCRBV06-01	01				TCRBD01-01*01	TCRBD01	TCRBD01-01	01				TCRBJ02-07*01	TCRBJ02	TCRBJ02-07	01				4	0	2	2	5	6	42	-1	55	63	68	1	In	VDJ
GTGACCAGTGCCCATCCTGAAGACAGCAGCTTCTACATCTGCAGTGCTAATCGGGACGGGCTGAACACTGAAGCTTTCTTTGGACAA	CSANRDGLNTEAFF	1	7.154956685680964E-6	42	TCRBV20	TCRBV20	unresolved			TCRBV20-01,TCRBV20-or09_02				unresolved		TCRBD01,TCRBD02	TCRBD01-01,TCRBD02-01		TCRBJ01-01*01	TCRBJ01	TCRBJ01-01	01				4	3	0	7	4	0	39	49	52	57	61	1	In	VDJ
ATCCAGCCCTCAGAACCCAGGGACTCAGCTGTGTACTTCTGTGCCAGCAGTTCCGGGACTAGCGGCTACGAGCAGTACTTCGGGCCG	CASSSGTSGYEQYF	1	1.878176129991253E-5	42	TCRBV12	TCRBV12	unresolved			TCRBV12-03,TCRBV12-04		TCRBD02-01	TCRBD02	TCRBD02-01				01,02	TCRBJ02-07*01	TCRBJ02	TCRBJ02-07	01				4	2	0	5	0	3	39	52	54	-1	65	1	In	VDJ
ACGATTCAGCGCACAGAGCAGCGGGACTCAGCCATGTATCGCTGTGCCAGCAGCTTCAACAGGAACACTGAAGCTTTCTTTGGACAA	CASSFNRNTEAFF	1	2.5936717985593495E-5	39	TCRBV07-07*01	TCRBV07	TCRBV07-07	01				TCRBD01-01*01	TCRBD01	TCRBD01-01	01				TCRBJ01-01*01	TCRBJ01	TCRBJ01-01	01				3	2	3	5	0	1	42	56	58	-1	62	1	In	VDJ
TGACCAGTGCCCATCCTGAAGACAGCAGCTTCTACATCTGCAGTGCTAGAAGGGACAGCCCGAAATTCACCCCTCCACTTTGGGAAC		1	5.366217514260723E-6	43	TCRBV20	TCRBV20	unresolved			TCRBV20-01,TCRBV20-or09_02		TCRBD01-01*01	TCRBD01	TCRBD01-01	01				TCRBJ01-06*01	TCRBJ01	TCRBJ01-06	01				2	1	0	5	5	7	38	50	51	58	63	1	Out	VDJ
ACTCTGACAGTGACCAGTGCCCATCCTGAAGACAGCAGCTTCTACATCTGCAGTGCTCGCCGCAACACTGAAGCTTTCTTTGGACAA	CSARRNTEAFF	1	1.5204282957072048E-5	33	TCRBV20-01*01	TCRBV20	TCRBV20-01	01						unresolved		TCRBD01,TCRBD02	TCRBD01-01,TCRBD02-01		TCRBJ01-01*01	TCRBJ01	TCRBJ01-01	01				5	1	10	0	3	2	48	57	58	60	63	1	In	VDJ
GAGTCGGCTGCTCCCTCCCAAACATCTGTGTACTTCTGTGCCAGCAGGCGGACAGGGGGCGCGGGCACTGAAGCTTTCTTTGGACAA	CASRRTGGAGTEAFF	1	9.838065442811326E-6	45	TCRBV06	TCRBV06	unresolved			TCRBV06-02,TCRBV06-03		TCRBD01-01*01	TCRBD01	TCRBD01-01	01				TCRBJ01-01*01	TCRBJ01	TCRBJ01-01	01				6	2	1	0	5	4	36	47	49	60	65	1	In	VDJ
CTGGAGTTGGCTGCTCCCTCCCAGACATCTGTGTACTTCTGTGCCAGCAGTTATGGACAGGGTCAGGGTGGCTACACCTTCGGTTCG	CASSYGQGQGGYTF	1	2.5042348399883374E-5	42	TCRBV06-06	TCRBV06	TCRBV06-06				01,02	TCRBD01-01*01	TCRBD01	TCRBD01-01	01				TCRBJ01-02*01	TCRBJ01	TCRBJ01-02	01				3	1	1	3	6	7	39	53	54	62	68	1	In	VDJ
GGGTTGGAGTCGGCTGCTCCCTCCCAAACATCTGTGTACTTCTGTGCCAGCAGTCTAAGCTCCTACAATGAGCAGTTCTTCGGGCCA	CASSLSSYNEQFF	1	1.3415543785651808E-5	39	TCRBV06	TCRBV06	unresolved			TCRBV06-02,TCRBV06-03		TCRBD02-01	TCRBD02	TCRBD02-01				01,02	TCRBJ02-01*01	TCRBJ02	TCRBJ02-01	01				5	0	4	9	2	0	42	-1	54	57	59	1	In	VDJ
GCTGCTCCCTCCCAGACATCTGTGTACTTCTGTGCCAGCAGTTACCAAACCCAGGGGAAATCTGGAAACACCATATATTTTGGAGAG	CASSYQTQGKSGNTIYF	2	4.740158804263639E-5	51	TCRBV06	TCRBV06	unresolved			TCRBV06-05,TCRBV06-06		TCRBD01-01*01	TCRBD01	TCRBD01-01	01				TCRBJ01-03*01	TCRBJ01	TCRBJ01-03	01				2	6	4	2	3	1	30	45	51	57	60	2	In	VDJ
AGCCCCAACCAGACCTCTCTGTACTTCTGTGCCAGCAGTTTCCGGCCAGGGACAACCCGTATGAACACTGAAGCTTTCTTTGGACAA	CASSFRPGTTRMNTEAFF	1	9.838065442811326E-6	54	TCRBV27-01*01	TCRBV27	TCRBV27-01	01				TCRBD01-01*01	TCRBD01	TCRBD01-01	01				TCRBJ01-01*01	TCRBJ01	TCRBJ01-01	01				3	7	0	6	7	0	27	41	48	54	61	1	In	VDJ
GAGTCGGCTGCTCCCTCCCAAACATCTGTGTACTTCTGTGCCAGCAGACCCACCCTCAGGGAAAACACTGAAGCTTTCTTTGGACAA	CASRPTLRENTEAFF	1	9.838065442811326E-6	45	TCRBV06	TCRBV06	unresolved			TCRBV06-02,TCRBV06-03		TCRBD01-01*01	TCRBD01	TCRBD01-01	01				TCRBJ01-01*01	TCRBJ01	TCRBJ01-01	01				6	9	4	3	2	2	36	47	56	61	63	1	In	VDJ
ACCAGTGCCCATCCTGAAGACAGCAGCTTCTACATCTGCAGTGCACACCGGGGCGCTCGGGCTAATGAAAAACTGTTTTTTGGCAGT	CSAHRGARANEKLFF	1	1.3415543785651808E-5	45	TCRBV20	TCRBV20	unresolved			TCRBV20-01,TCRBV20-or09_02				unresolved		TCRBD01,TCRBD02	TCRBD01-01,TCRBD02-01		TCRBJ01-04*01	TCRBJ01	TCRBJ01-04	01				6	5	7	0	7	3	36	44	49	54	61	1	In	VDJ
TCGGCTGCTCCCTCCCAGACATCTGTGTACTTCTGTGCCAGCAGCCACCTTCAAGATTTTAGCAATCAGCCCCAGCATTTTGGTGAT	CASSHLQDFSNQPQHF	1	1.5204282957072048E-5	48	TCRBV06	TCRBV06	unresolved			TCRBV06-01,TCRBV06-05				unresolved		TCRBD01,TCRBD02	TCRBD01-01,TCRBD02-01		TCRBJ01-05*01	TCRBJ01	TCRBJ01-05	01				6	10	2	8	3	0	33	44	54	56	59	1	In	VDJ
ACGTTGGCGTCTGCTGTACCCTCTCAGACATCTGTGTACTTCTGTGCCAGCAGTCCAGGGGACAGCTATGGCTACACCTTCGGTTCG	CASSPGDSYGYTF	1	2.8619826742723856E-5	39	TCRBV06-04	TCRBV06	TCRBV06-04				01,02	TCRBD01-01*01	TCRBD01	TCRBD01-01	01				TCRBJ01-02*01	TCRBJ01	TCRBJ01-02	01				5	4	0	5	0	4	42	54	58	-1	65	1	In	VDJ
TTGGCGTCTGCTGTACCCTCTCAGACATCTGTGTACTTCTGTGCCAGCAGTGCACAACAGGGACTCTATGGCTACACCTTCGGTTCG	CASSAQQGLYGYTF	1	2.8619826742723856E-5	42	TCRBV06-04	TCRBV06	TCRBV06-04				01,02			unresolved		TCRBD01,TCRBD02	TCRBD01-01,TCRBD02-01		TCRBJ01-02*01	TCRBJ01	TCRBJ01-02	01				4	4	3	3	3	4	39	52	56	62	65	1	In	VDJ
GACATCCGCTCACCAGGCCTGGGGGACGCAGCCATGTACCTGTGTGCCACCAGCAGAGATGGGTTAGGTGAAGCTTTCTTTGGACAA	CATSRDGLGEAFF	1	1.3415543785651808E-5	39	TCRBV15-01*01	TCRBV15	TCRBV15-01	01						unresolved		TCRBD01,TCRBD02	TCRBD01-01,TCRBD02-01		TCRBJ01-01*01	TCRBJ01	TCRBJ01-01	01				0	1	0	9	5	7	42	59	60	63	68	1	In	VDJ
AGCTCTCTGGAGCTGGGGGACTCAGCTTTGTATTTCTGTGCCAGCAGCCCTCAGAGGCAGGGGATCACTGAAGCTTTCTTTGGACAA	CASSPQRQGITEAFF	1	1.2521174199941687E-5	45	TCRBV09-01	TCRBV09	TCRBV09-01				01,02	TCRBD01-01*01	TCRBD01	TCRBD01-01	01				TCRBJ01-01*01	TCRBJ01	TCRBJ01-01	01				4	9	4	2	2	4	36	48	57	63	65	1	In	VDJ
CTGCTCCCTCCCAGACATCTGTGTACTTCTGTGCCAGCAGTTGCATCTAGCGGGAGTACGAACACCGGGGAGCTGTTTTTTGGAGAA		1	2.146487005704289E-5	52	TCRBV06	TCRBV06	unresolved			TCRBV06-05,TCRBV06-06		TCRBD02-01*02	TCRBD02	TCRBD02-01	02				TCRBJ02-02*01	TCRBJ02	TCRBJ02-02	01				4	4	4	2	2	0	29	42	46	56	58	1	Out	VDJ
ATCCAGCCCTCAGAACCCAGGGACTCAGCTGTGTACTTCTGTGCCAGCCTACCCCGGGGTTCCAATCAGCCCCAGCATTTTGGTGAT	CASLPRGSNQPQHF	1	2.6831087571303617E-5	42	TCRBV12	TCRBV12	unresolved			TCRBV12-03,TCRBV12-04		TCRBD02-01*01	TCRBD02	TCRBD02-01	01				TCRBJ01-05*01	TCRBJ01	TCRBJ01-05	01				8	6	8	3	3	3	39	48	54	59	62	1	In	VDJ
ACAGTGACCAGTGCCCATCCTGAAGACAGCAGCTTCTACATCTGCAGTGCTAGGCAGGGGGCGGGCTATGGCTACACCTTCGGTTCG	CSARQGAGYGYTF	1	6.2605870999708435E-6	39	TCRBV20	TCRBV20	unresolved			TCRBV20-01,TCRBV20-or09_02		TCRBD01-01*01	TCRBD01	TCRBD01-01	01				TCRBJ01-02*01	TCRBJ01	TCRBJ01-02	01				3	1	4	0	3	4	42	53	54	62	65	1	In	VDJ
AGCACCTTGGAGCTGGGGGACTCGGCCCTTTATCTTTGCGCCAGCAGCCCCTACTCAGAACACAACTATGGCTACACCTTCGGTTCG	CASSPYSEHNYGYTF	1	1.0732435028521446E-5	45	TCRBV05-01*01	TCRBV05	TCRBV05-01	01						unresolved		TCRBD01,TCRBD02	TCRBD01-01,TCRBD02-01		TCRBJ01-02*01	TCRBJ01	TCRBJ01-02	01				4	11	3	6	1	2	36	48	59	62	63	1	In	VDJ
GCTGCTCCCTCCCAAACATCTGTGTACTTCTGTGCCAGCAGAACCGGGACAGGGGGCATGTGGCGAGAGACCCAGTACTTCGGGCCA	CASRTGTGGMWRETQYF	1	7.154956685680964E-6	51	TCRBV06	TCRBV06	unresolved			TCRBV06-02,TCRBV06-03		TCRBD01-01*01	TCRBD01	TCRBD01-01	01				TCRBJ02-05*01	TCRBJ02	TCRBJ02-05	01				6	4	0	0	8	4	30	41	45	57	65	1	In	VDJ
ATCCAGCCCTCAGAACCCAGGGACTCAGCTGTGTACTTCTGTGCCAGCAGGCGACAGGGGGCGAGTACTGAAGCTTTCTTTGGACAA	CASRRQGASTEAFF	1	2.5042348399883374E-5	42	TCRBV12	TCRBV12	unresolved			TCRBV12-03,TCRBV12-04		TCRBD01-01*01	TCRBD01	TCRBD01-01	01				TCRBJ01-01*01	TCRBJ01	TCRBJ01-01	01				6	2	2	0	4	5	39	50	52	62	66	1	In	VDJ
AGGCTGCTGTCGGCTGCTCCCTCCCAGACATCTGTGTACTTCTGTGCCAGCAGTGGGGTTTTCTCCGGGGAGCTGTTTTTTGGAGAA	CASSGVFSGELFF	1	1.1626804614231567E-5	39	TCRBV06-05*01	TCRBV06	TCRBV06-05	01						unresolved		TCRBD01,TCRBD02	TCRBD01-01,TCRBD02-01		TCRBJ02-02*01	TCRBJ02	TCRBJ02-02	01				5	0	6	2	6	6	42	-1	54	58	64	1	In	VDJ
TCGGCTGCTCCCTCCCAGACATCTGTGTACTTCTGTGCCAGCAGGAATACTGAACCTTCAAGGGGTCAGCCCCAGCATTTTGGTGAT	CASRNTEPSRGQPQHF	1	1.5204282957072048E-5	48	TCRBV06	TCRBV06	unresolved			TCRBV06-01,TCRBV06-05		TCRBD01-01*01	TCRBD01	TCRBD01-01	01				TCRBJ01-05*01	TCRBJ01	TCRBJ01-05	01				6	16	5	2	0	6	33	44	60	-1	65	1	In	VDJ
TCCCTCCCAAACATCTGTGTACTTCTGTGCCAGAGTAACAGGGCCGGGACTAGCGGGAGTTCGGACTACGAGCAGTACTTCGGGCCG		1	7.154956685680964E-6	56	TCRBV06	TCRBV06	unresolved			TCRBV06-02,TCRBV06-03		TCRBD02-01*02	TCRBD02	TCRBD02-01	02				TCRBJ02-07*01	TCRBJ02	TCRBJ02-07	01				9	12	0	2	6	3	25	33	45	59	65	1	Out	VDJ
ACCAGTGCCCATCCTGAAGACAGCAGCTTCTACATCTGCAGTGCTCCGAGGCCGGCAGGATCCTCCTACGAGCAGTACTTCGGGCCG	CSAPRPAGSSYEQYF	1	5.366217514260723E-6	45	TCRBV20	TCRBV20	unresolved			TCRBV20-01,TCRBV20-or09_02				unresolved		TCRBD01,TCRBD02	TCRBD01-01,TCRBD02-01		TCRBJ02-07*01	TCRBJ02	TCRBJ02-07	01				5	10	4	4	3	0	36	45	55	59	62	1	In	VDJ
AGTGCCCATCCTGAAGACAGCAGCTTCTACATCTGCAGTGCTGGCGCCACCTGGGACGGCCGGAATCAGCCCCAGCATTTTGGTGAT	CSAGATWDGRNQPQHF	1	8.049326271391085E-6	48	TCRBV20	TCRBV20	unresolved			TCRBV20-01,TCRBV20-or09_02				unresolved		TCRBD01,TCRBD02	TCRBD01-01,TCRBD02-01		TCRBJ01-05*01	TCRBJ01	TCRBJ01-05	01				5	10	0	7	6	4	33	42	52	57	63	1	In	VDJ
GACAGTGACCAGTGCCCATCCTGAAGACAGCAGCTTCTACATCTGCAGTGCTAGCAGGGCGGGAACTATGGCTACACCTTCGGTTCG		1	6.2605870999708435E-6	38	TCRBV20	TCRBV20	unresolved			TCRBV20-01,TCRBV20-or09_02				unresolved		TCRBD01,TCRBD02	TCRBD01-01,TCRBD02-01		TCRBJ01-02*01	TCRBJ01	TCRBJ01-02	01				3	0	4	3	4	2	43	-1	54	59	63	1	Out	VDJ
AGCACCTTGGAGCTGGGGGACTCGGCCCTTTATCTTTGCGCCAGCAGCTGGAGGGTAGGGGGTAACACTGAAGCTTTCTTTGGACAA	CASSWRVGGNTEAFF	1	1.3415543785651808E-5	45	TCRBV05-01*01	TCRBV05	TCRBV05-01	01						unresolved		TCRBD01,TCRBD02	TCRBD01-01,TCRBD02-01		TCRBJ01-01*01	TCRBJ01	TCRBJ01-01	01				3	7	5	1	1	2	36	49	56	62	63	1	In	VDJ
CGGTCCACAAAGCTGGAGGACTCAGCCATGTACTTCTGTGCCAGCAGTAAAGGCCAGGTTGTCCACAATGAGCAGTTCTTCGGGCCA	CASSKGQVVHNEQFF	1	1.5204282957072048E-5	45	TCRBV02-01*01	TCRBV02	TCRBV02-01	01				TCRBD01-01*01	TCRBD01	TCRBD01-01	01				TCRBJ02-01*01	TCRBJ02	TCRBJ02-01	01				1	2	4	4	6	5	36	52	54	58	64	1	In	VDJ
CGGTCCACAAAGCTGGAGGACTCAGCCATGTACTTCTGTGCCAGCAGTCCCCAGAAAGAATGGTGGACTGAAGCTTTCTTTGGACAA	CASSPQKEWWTEAFF	1	1.1626804614231567E-5	45	TCRBV02-01*01	TCRBV02	TCRBV02-01	01				TCRBD01-01*01	TCRBD01	TCRBD01-01	01				TCRBJ01-01*01	TCRBJ01	TCRBJ01-01	01				5	3	4	5	12	5	36	48	51	54	66	1	In	VDJ
ACAGTGACCAGTGCCCATCCTGAAGACAGCAGCTTCTACATCTGCAGTGCTAGATTGGAGGGGAGAGAGACCCAGTACTTCGGGCCA	CSARLEGRETQYF	1	5.366217514260723E-6	39	TCRBV20	TCRBV20	unresolved			TCRBV20-01,TCRBV20-or09_02		TCRBD02-01*02	TCRBD02	TCRBD02-01	02				TCRBJ02-05*01	TCRBJ02	TCRBJ02-05	01				2	2	10	0	3	4	42	54	56	62	65	1	In	VDJ
CTGGAGCTTGGTGACTCTGCTGTGTATTTCTGTGCCAGCAATATACTAGCGGGGGGGCGTCACACCGGGGAGCTGTTTTTTGGAGAA	CASNILAGGRHTGELFF	1	1.0732435028521446E-5	51	TCRBV03	TCRBV03	unresolved			TCRBV03-01,TCRBV03-02		TCRBD02-01*01	TCRBD02	TCRBD02-01	01				TCRBJ02-02*01	TCRBJ02	TCRBJ02-02	01				7	4	3	0	4	3	30	40	44	57	61	1	In	VDJ
CCAGCAGGTAGTGCGAGGAGATTCGGCAGCTTATTTCTGTGCCAGCTTTAGGGGGCGGATACTCAAGAGACCCAGTACTTCGGGCCA		1	2.0570500471332773E-5	44	TCRBV18-01*01	TCRBV18	TCRBV18-01	01				TCRBD01-01*01	TCRBD01	TCRBD01-01	01				TCRBJ02-05*01	TCRBJ02	TCRBJ02-05	01				7	2	5	0	7	2	37	47	49	56	63	1	Out	VDJ
AGTCGGCTGCTCCCTCCCAGACATCTGTGTACTTCTGTGCCAGCAGTGTATCCCTCGAGGGCCGAAGAGACCCAGTACTTCGGGCCA		1	1.1626804614231567E-5	46	TCRBV06-01*01	TCRBV06	TCRBV06-01	01				TCRBD02-01*02	TCRBD02	TCRBD02-01	02				TCRBJ02-05*01	TCRBJ02	TCRBJ02-05	01				4	8	11	0	3	3	35	48	56	61	64	1	Out	VDJ
CTACACGCCCTGCAGCCAGAAGACTCAGCCCTGTATCTCTGCGCCAGCAGCCAAGAAGGGACTAGAAATGAGCAGTTCTTCGGGCCA	CASSQEGTRNEQFF	2	3.0408565914144096E-5	42	TCRBV04-01*01	TCRBV04	TCRBV04-01	01				TCRBD02-01	TCRBD02	TCRBD02-01				01,02	TCRBJ02-01*01	TCRBJ02	TCRBJ02-01	01				0	1	0	8	1	7	39	56	57	65	66	2	In	VDJ
TCCTCAGAACCGGGAGACACGGCACTGTATCTCTGCGCCAGCAGTCCCTGGGAAAGCGCCAGGCACTATGGCTACACCTTCGGTTCG	CASSPWESARHYGYTF	1	2.4147978814173252E-5	48	TCRBV23-01*01	TCRBV23	TCRBV23-01	01						unresolved		TCRBD01,TCRBD02	TCRBD01-01,TCRBD02-01		TCRBJ01-02*01	TCRBJ01	TCRBJ01-02	01				4	3	0	8	11	3	33	46	49	53	64	1	In	VDJ
CTCACTGTGACATCGGCCCAAAAGAACCCGACAGCTTTCTATCTCTGTGCCAGTAGTATAGGACGGTATGGCTACACCTTCGGTTCG	CASSIGRYGYTF	2	3.9352261771245304E-5	36	TCRBV19-01	TCRBV19	TCRBV19-01				01,02			unresolved		TCRBD01,TCRBD02	TCRBD01-01,TCRBD02-01		TCRBJ01-02*01	TCRBJ01	TCRBJ01-02	01				1	0	2	7	2	5	45	-1	61	64	66	2	In	VDJ
CACACCCTGCAGCCAGAAGACTCGGCCCTGTATCTCTGTGCCAGCAGCCAAGCTGGGGCAGGGGAAAAGCCCCAGCATTTTGGTGAT	CASSQAGAGEKPQHF	1	1.1626804614231567E-5	45	TCRBV04-02*01	TCRBV04	TCRBV04-02	01				TCRBD01-01*01	TCRBD01	TCRBD01-01	01				TCRBJ01-05*01	TCRBJ01	TCRBJ01-05	01				1	6	4	2	3	8	36	52	58	64	67	1	In	VDJ
ATCCAGCCCTCAGAACCCAGGGACTCAGCTGTGTACTTCTGTGCCAGCAGTCGCCGGGACGGTGCCTACGAGCAGTACTTCGGGCCG	CASSRRDGAYEQYF	1	1.878176129991253E-5	42	TCRBV12	TCRBV12	unresolved			TCRBV12-03,TCRBV12-04				unresolved		TCRBD01,TCRBD02	TCRBD01-01,TCRBD02-01		TCRBJ02-07*01	TCRBJ02	TCRBJ02-07	01				5	4	0	7	4	2	39	51	55	60	64	1	In	VDJ
CTGGAGTCGGCTGCTCCCTCCCAGACATCTGTGTACTTCTGTGCCAGCAGTGACGGGACAGGGGGCACTGAAGCTTTCTTTGGACAA	CASSDGTGGTEAFF	1	1.699302212849229E-5	42	TCRBV06-01*01	TCRBV06	TCRBV06-01	01				TCRBD01-01*01	TCRBD01	TCRBD01-01	01				TCRBJ01-01*01	TCRBJ01	TCRBJ01-01	01				3	1	0	1	0	4	39	53	54	-1	65	1	In	VDJ
TGTCCACTCTGACAGTGACCAGTGCCCATCCTGAAGACAGCAGCTTCTACATCTGCAGTGCCCAAGAAGTGGCAGTACTTCGGGCCG		1	1.1626804614231567E-5	28	TCRBV20-01*01	TCRBV20	TCRBV20-01	01						unresolved		TCRBD01,TCRBD02	TCRBD01-01,TCRBD02-01		TCRBJ02-07*01	TCRBJ02	TCRBJ02-07	01				6	4	2	8	4	9	53	61	65	67	71	1	Out	VDJ
AGTGCCCATCCTGAAGACAGCAGCTTCTACATCTGCAGTGCCACTGCGGTAGGACAGGCTCGCTCCTACGAGCAGTACTTCGGGCCG	CSATAVGQARSYEQYF	2	7.154956685680964E-6	48	TCRBV20	TCRBV20	unresolved			TCRBV20-01,TCRBV20-or09_02		TCRBD01-01*01	TCRBD01	TCRBD01-01	01				TCRBJ02-07*01	TCRBJ02	TCRBJ02-07	01				6	10	1	4	4	0	33	41	51	58	62	2	In	VDJ
CTGGAGTCGCCCAGCCCCAACCAGACCTCTCTGTACTTCTGTGCCAGCAGTTTACCGGGGGCAGGCACTGAAGCTTTCTTTGGACAA	CASSLPGAGTEAFF	1	9.838065442811326E-6	42	TCRBV27-01*01	TCRBV27	TCRBV27-01	01						unresolved		TCRBD01,TCRBD02	TCRBD01-01,TCRBD02-01		TCRBJ01-01*01	TCRBJ01	TCRBJ01-01	01				2	2	6	0	3	4	39	54	56	62	65	1	In	VDJ
ACCAGTGCCCATCCTGAAGACAGCAGCTTCTACATCTGCAGTGCTATCCCTGAGGGATATTCCTACAATGAGCAGTTCTTCGGGCCA	CSAIPEGYSYNEQFF	1	8.943695857101204E-6	45	TCRBV20	TCRBV20	unresolved			TCRBV20-01,TCRBV20-or09_02		TCRBD02-01*02	TCRBD02	TCRBD02-01	02				TCRBJ02-01*01	TCRBJ02	TCRBJ02-01	01				4	5	11	0	4	1	36	46	51	56	60	1	In	VDJ
ACCTTGGAGCTGGGGGACTCGGCCCTTTATCTTTGCGCCAGCAGCTTGGGACTAGCGGGAGTCACAGATACGCAGTATTTTGGCCCA	CASSLGLAGVTDTQYF	2	1.609865254278217E-5	48	TCRBV05-01*01	TCRBV05	TCRBV05-01	01				TCRBD02-01*02	TCRBD02	TCRBD02-01	02				TCRBJ02-03*01	TCRBJ02	TCRBJ02-03	01				0	0	2	2	1	2	33	-1	49	61	62	2	In	VDJ
CAGCGCACACAGCAGGAGGACTCGGCCGTGTATCTCTGTGCCAGCAGCTTAGCCGGACAAAACACCGGGGAGCTGTTTTTTGGAGAA	CASSLAGQNTGELFF	1	2.9514196328433978E-5	45	TCRBV07-02*01	TCRBV07	TCRBV07-02	01				TCRBD01-01*01	TCRBD01	TCRBD01-01	01				TCRBJ02-02*01	TCRBJ02	TCRBJ02-02	01				0	1	1	6	1	2	36	53	54	59	60	1	In	VDJ
TCACATCAATTCCCTGGAGCTTGGTGACTCTGCTGTGTATTTCTGTGCCAGCAGCCCAGGGTTGGAAACACCATATATTTTGGAGAG		1	2.4147978814173252E-5	38	TCRBV03	TCRBV03	unresolved			TCRBV03-01,TCRBV03-02		TCRBD01-01*01	TCRBD01	TCRBD01-01	01				TCRBJ01-03*01	TCRBJ01	TCRBJ01-03	01				4	0	4	3	1	3	43	-1	56	61	62	1	Out	VDJ
ACGATCCAGCGCACACAGCAGGAGGACTCGGCCGTGTATCTCTGTGCCAGCAGCTTAGAGGCGATTCAGCCCCAGCATTTTGGTGAT	CASSLEAIQPQHF	1	3.130293549985422E-5	39	TCRBV07-02*01	TCRBV07	TCRBV07-02	01						unresolved		TCRBD01,TCRBD02	TCRBD01-01,TCRBD02-01		TCRBJ01-05*01	TCRBJ01	TCRBJ01-05	01				1	0	5	4	4	6	42	-1	58	61	65	1	In	VDJ
AATGTGAGCACCTTGGAGCTGGGGGACTCGGCCCTTTATCTTTGCGCCAGCAGCTCCGGACAGCTACTCTCCCTCCACTTTGGGAAC	CASSSGQLLSLHF	1	1.0732435028521446E-5	39	TCRBV05-01*01	TCRBV05	TCRBV05-01	01				TCRBD01-01*01	TCRBD01	TCRBD01-01	01				TCRBJ01-06*01	TCRBJ01	TCRBJ01-06	01				3	2	1	5	7	14	42	55	57	63	70	1	In	VDJ
CAGCAGGTAGTGCGAGGAGATTCGGCAGCTTATTTCTGTGCCAGCTCACCTGGTTCATCACCCCCGGGGGGCTACACCTTCGGTTCG	CASSPGSSPPGGYTF	1	2.5042348399883374E-5	45	TCRBV18-01*01	TCRBV18	TCRBV18-01	01				TCRBD02-01*01	TCRBD02	TCRBD02-01	01				TCRBJ01-02*01	TCRBJ01	TCRBJ01-02	01				3	14	8	3	0	8	36	50	64	-1	69	1	In	VDJ
CAGTGCCCATCCTGAAGACAGCAGCTTCTACATCTGCAGTGCTAGCCCAACTAGCGGGGGAACTCCTACGAGCAGTACTTCGGGCCG		1	5.366217514260723E-6	47	TCRBV20	TCRBV20	unresolved			TCRBV20-01,TCRBV20-or09_02		TCRBD02-01*01	TCRBD02	TCRBD02-01	01				TCRBJ02-07*01	TCRBJ02	TCRBJ02-07	01				3	4	3	2	2	0	34	45	49	60	62	1	Out	VDJ
GCCTTGGAGCTGGACGACTCGGCCCTGTATCTCTGTGCCAGCAGCTTCCCGAGGAGCGGGGAAAAAGAGACCCAGTACTTCGGGCCA	CASSFPRSGEKETQYF	1	1.699302212849229E-5	48	TCRBV05-04*01	TCRBV05	TCRBV05-04	01				TCRBD02-01*01	TCRBD02	TCRBD02-01	01				TCRBJ02-05*01	TCRBJ02	TCRBJ02-05	01				2	7	6	3	3	3	33	47	54	61	64	1	In	VDJ
CTGGAGCTGGGGGACTCAGCTTTGTATTTCTGTGCCAGCAGCGTAGATATAGCGGGGGACAGCTCCTACGAGCAGTACTTCGGGCCG	CASSVDIAGDSSYEQYF	1	8.943695857101204E-6	51	TCRBV09-01	TCRBV09	TCRBV09-01				01,02	TCRBD02-01*01	TCRBD02	TCRBD02-01	01				TCRBJ02-07*01	TCRBJ02	TCRBJ02-07	01				0	3	5	2	4	0	30	46	49	58	62	1	In	VDJ
AGCTCTCTGGAGCTGGGGGACTCAGCTTTGTATTTCTGTGCCAGCAGCCCAGAAGGGACCCTCAGGGAGACCCAGTACTTCGGGCCA	CASSPEGTLRETQYF	1	8.943695857101204E-6	45	TCRBV09-01	TCRBV09	TCRBV09-01				01,02			unresolved		TCRBD01,TCRBD02	TCRBD01-01,TCRBD02-01		TCRBJ02-05*01	TCRBJ02	TCRBJ02-05	01				4	6	0	7	7	5	36	48	54	59	66	1	In	VDJ
GTGAACGCCTTGGAGCTGGACGACTCGGCCCTGTATCTCTGTGCCAGCAGCTTCGGGGGGGCAGGGCAGCCCCAGCATTTTGGTGAT	CASSFGGAGQPQHF	1	2.5936717985593495E-5	42	TCRBV05-04*01	TCRBV05	TCRBV05-04	01				TCRBD02-01*01	TCRBD02	TCRBD02-01	01				TCRBJ01-05*01	TCRBJ01	TCRBJ01-05	01				2	0	8	0	5	7	39	-1	53	61	66	1	In	VDJ
AGATCCAGCCCTCAGAACCCAGGGACTCAGCTGTGTACTTCTGTGCCAGCAGTTTGAGGGACAGCCTACGAGCAGTACTTCGGGCCG		1	1.878176129991253E-5	40	TCRBV12	TCRBV12	unresolved			TCRBV12-03,TCRBV12-04		TCRBD01-01*01	TCRBD01	TCRBD01-01	01				TCRBJ02-07*01	TCRBJ02	TCRBJ02-07	01				3	2	0	5	0	2	41	55	57	-1	64	1	Out	VDJ
CCCCTGATCCTGGAGTCGCCCAGCCCCAACCAGACCTCTCTGTACTTCTGTGCCAGCAGACAAATCAATGAGCAGTTCTTCGGGCCA	CASRQINEQFF	1	1.2521174199941687E-5	33	TCRBV27-01*01	TCRBV27	TCRBV27-01	01				TCRBD01-01*01	TCRBD01	TCRBD01-01	01				TCRBJ02-01*01	TCRBJ02	TCRBJ02-01	01				6	0	3	6	3	6	48	-1	59	62	65	1	In	VDJ
AATTCCCTGGAGCTTGGTGACTCTGCTGTGTATTTCTGTGCCAGCAGCACGCAGGGGGCGCCGGGGGCTGAAGCTTTCTTTGGACAA	CASSTQGAPGAEAFF	1	1.0732435028521446E-5	45	TCRBV03	TCRBV03	unresolved			TCRBV03-01,TCRBV03-02		TCRBD01-01*01	TCRBD01	TCRBD01-01	01				TCRBJ01-01*01	TCRBJ01	TCRBJ01-01	01				5	3	4	0	8	6	36	48	51	59	67	1	In	VDJ
GCTCCCTCCCAAACATCTGTGTACTTCTGTGCCAGCAGTTACTCCCTACAACAGGGGCGTCATAGCACTGAAGCTTTCTTTGGACAA	CASSYSLQQGRHSTEAFF	1	9.838065442811326E-6	54	TCRBV06	TCRBV06	unresolved			TCRBV06-02,TCRBV06-03		TCRBD01-01*01	TCRBD01	TCRBD01-01	01				TCRBJ01-01*01	TCRBJ01	TCRBJ01-01	01				0	6	3	2	8	4	27	44	50	57	65	1	In	VDJ
ATCCAGCGCACACAGCAGGAGGACTCGGCCGTGTATCTCTGTGCCAGCAGCTTATCGAAGGGCTACTATGGCTACACCTTCGGTTCG	CASSLSKGYYGYTF	1	2.4147978814173252E-5	42	TCRBV07-02*01	TCRBV07	TCRBV07-02	01						unresolved		TCRBD01,TCRBD02	TCRBD01-01,TCRBD02-01		TCRBJ01-02*01	TCRBJ01	TCRBJ01-02	01				2	4	5	3	2	3	39	54	58	62	64	1	In	VDJ
CTGGAGTCGCCCAGCCCCAACCAGACCTCTCTGTACTTCTGTGCCAGCAGTTTGGGACAGGGTAGGGGTGAGCAGTTCTTCGGGCCA	CASSLGQGRGEQFF	1	1.2521174199941687E-5	42	TCRBV27-01*01	TCRBV27	TCRBV27-01	01				TCRBD01-01*01	TCRBD01	TCRBD01-01	01				TCRBJ02-01*01	TCRBJ02	TCRBJ02-01	01				3	0	0	3	6	9	39	-1	53	62	68	1	In	VDJ
TTCATCCTGAGTTCTAAGAAGCTCCTTCTCAGTGACTCTGGCTTCTATCTCTGTGCCTGGGGCTTCTACGAGCAGTACTTCGGGCCG	CAWGFYEQYF	1	1.788739171420241E-6	30	TCRBV30-01*01	TCRBV30	TCRBV30-01	01				TCRBD01-01*01	TCRBD01	TCRBD01-01	01				TCRBJ02-07*01	TCRBJ02	TCRBJ02-07	01				5	0	9	0	2	3	51	-1	60	63	65	1	In	VDJ
AAGATCCAGCCTGCAAAGCTTGAGGACTCGGCCGTGTATCTCTGTGCCAGCAGCTTAGGCCTGAACACTGAAGCTTTCTTTGGACAA	CASSLGLNTEAFF	1	3.0408565914144096E-5	39	TCRBV11-02*02	TCRBV11	TCRBV11-02	02						unresolved		TCRBD01,TCRBD02	TCRBD01-01,TCRBD02-01		TCRBJ01-01*01	TCRBJ01	TCRBJ01-01	01				1	0	10	0	1	0	42	-1	58	60	61	1	In	VDJ
AATTCCCTGGAGCTTGGTGACTCTGCTGTGTATTTCTGTGCCAGCAGCCAAGGTCTAGCAATTAAAAATGAGCAGTTCTTCGGGCCA	CASSQGLAIKNEQFF	1	1.3415543785651808E-5	45	TCRBV03	TCRBV03	unresolved			TCRBV03-01,TCRBV03-02		TCRBD02-01	TCRBD02	TCRBD02-01				01,02	TCRBJ02-01*01	TCRBJ02	TCRBJ02-01	01				1	2	4	7	7	7	36	52	54	59	66	1	In	VDJ
TCTAAGAAGCTCCTTCTCAGTGACTCTGGCTTCTATCTCTGTGCCTGGAACCGGGACAGGGCAATAAATGAGCAGTTCTTCGGGCCA	CAWNRDRAINEQFF	1	3.577478342840482E-6	42	TCRBV30-01*01	TCRBV30	TCRBV30-01	01				TCRBD01-01*01	TCRBD01	TCRBD01-01	01				TCRBJ02-01*01	TCRBJ02	TCRBJ02-01	01				4	3	0	3	5	7	39	49	52	61	66	1	In	VDJ
ACTGTGACATCGGCCCAAAAGAACCCGACAGCTTTCTATCTCTGTGCCAGTAGTATGGGGATGAATCAGCCCCAGCATTTTGGTGAT	CASSMGMNQPQHF	2	5.008469679976675E-5	39	TCRBV19-01	TCRBV19	TCRBV19-01				01,02			unresolved		TCRBD01,TCRBD02	TCRBD01-01,TCRBD02-01		TCRBJ01-05*01	TCRBJ01	TCRBJ01-05	01				3	1	0	8	2	4	42	56	57	61	63	2	In	VDJ
CCCAGCCCCAACCAGACCTCTCTGTACTTCTGTGCCAGCTGGGAAGGGACTAGCGGGAGGAGGCGAGAGACCCAGTACTTCGGGCCA	CASWEGTSGRRRETQYF	1	7.154956685680964E-6	51	TCRBV27-01*01	TCRBV27	TCRBV27-01	01				TCRBD02-01*02	TCRBD02	TCRBD02-01	02				TCRBJ02-05*01	TCRBJ02	TCRBJ02-05	01				8	6	0	1	5	4	30	39	45	60	65	1	In	VDJ
CAGCAGGTAGTGCGAGGAGATTCGGCAGCTTATTTCTGTGCCAGCTCCCTGGGACAGGATAGCAATCAGCCCCAGCATTTTGGTGAT	CASSLGQDSNQPQHF	1	3.219730508556434E-5	45	TCRBV18-01*01	TCRBV18	TCRBV18-01	01				TCRBD01-01*01	TCRBD01	TCRBD01-01	01				TCRBJ01-05*01	TCRBJ01	TCRBJ01-05	01				6	3	0	4	1	0	36	47	50	58	59	1	In	VDJ
AAGATCCGGTCCACAAAGCTGGAGGACTCAGCCATGTACTTCTGTGCCAGCACCCGGACAGGGAGCCCTGAAGCTTTCTTTGGACAA	CASTRTGSPEAFF	1	1.1626804614231567E-5	39	TCRBV02-01*01	TCRBV02	TCRBV02-01	01				TCRBD01-01*01	TCRBD01	TCRBD01-01	01				TCRBJ01-01*01	TCRBJ01	TCRBJ01-01	01				7	3	1	3	4	6	42	52	55	63	67	1	In	VDJ
GAAGATCCAGCCCTCAGAACCCAGGGACTCAGCTGTGTACTTCTGTGCCAGCAGCCCCAAGGTGGTACTGAAGCTTTCTTTGGACAA		1	2.5042348399883374E-5	38	TCRBV12	TCRBV12	unresolved			TCRBV12-03,TCRBV12-04				unresolved		TCRBD01,TCRBD02	TCRBD01-01,TCRBD02-01		TCRBJ01-01*01	TCRBJ01	TCRBJ01-01	01				6	5	5	4	4	5	43	54	59	62	66	1	Out	VDJ
CTGGAGGACTCAGCCATGTACTTCTGTGCCAGCACTTCAAGGGACAGGGGGTCCCTAAGCTCTGGAAACACCATATATTTTGGAGAG	CASTSRDRGSLSSGNTIYF	2	5.097906638547687E-5	57	TCRBV02-01*01	TCRBV02	TCRBV02-01	01				TCRBD01-01*01	TCRBD01	TCRBD01-01	01				TCRBJ01-03*01	TCRBJ01	TCRBJ01-03	01				7	6	0	1	8	0	24	34	40	51	59	2	In	VDJ
TTGCTGGGGGACTCGGCCCTCTATCTCTGTGCCAGCAGCCGTTCTGGCGGGGGGGCCTGGGGCACAGATACGCAGTATTTTGGCCCA	CASSRSGGGAWGTDTQYF	1	1.0732435028521446E-5	54	TCRBV05-06*01	TCRBV05	TCRBV05-06	01				TCRBD02-01*01	TCRBD02	TCRBD02-01	01				TCRBJ02-03*01	TCRBJ02	TCRBJ02-03	01				4	7	7	0	6	1	27	39	46	55	61	1	In	VDJ
AATGTGAACGCCTTGGAGCTGGACGACTCGGCCCTGTATCTCTGTGCCAGCAGCCGGACAGGGGCAGAGACCCAGTACTTCGGGCCA	CASSRTGAETQYF	1	1.699302212849229E-5	39	TCRBV05-04*01	TCRBV05	TCRBV05-04	01				TCRBD01-01*01	TCRBD01	TCRBD01-01	01				TCRBJ02-05*01	TCRBJ02	TCRBJ02-05	01				4	1	1	2	1	4	42	54	55	64	65	1	In	VDJ
GCTCCCTCCCAGACATCTGTGTACTTCTGTGCCAGCAGTTACGTATCAGTCAGGGGGAGTAGCACAGATACGCAGTATTTTGGCCCA	CASSYVSVRGSSTDTQYF	1	2.0570500471332773E-5	54	TCRBV06	TCRBV06	unresolved			TCRBV06-05,TCRBV06-06		TCRBD01-01*01	TCRBD01	TCRBD01-01	01				TCRBJ02-03*01	TCRBJ02	TCRBJ02-03	01				2	8	4	1	3	0	27	42	50	57	60	1	In	VDJ
TGTACCCTCTCAGACATCTGTGTACTTCTGTGCCAGCAAGAGTATTCGGACTAGCGGAGATACACCGGGGAGCTGTTTTTTGGAGAA		2	3.577478342840482E-5	53	TCRBV06-04	TCRBV06	TCRBV06-04				01,02	TCRBD02-01	TCRBD02	TCRBD02-01				01,02	TCRBJ02-02*01	TCRBJ02	TCRBJ02-02	01				7	9	1	5	4	3	28	38	47	57	61	2	Out	VDJ
AATTCCCTGGAGCTTGGTGACTCTGCTGTGTATTTCTGTGCCAGCAGCCCGATGGGGGGCGAAACAGATACGCAGTATTTTGGCCCA	CASSPMGGETDTQYF	1	1.0732435028521446E-5	45	TCRBV03	TCRBV03	unresolved			TCRBV03-01,TCRBV03-02				unresolved		TCRBD01,TCRBD02	TCRBD01-01,TCRBD02-01		TCRBJ02-03*01	TCRBJ02	TCRBJ02-03	01				4	5	6	0	3	3	36	49	54	60	63	1	In	VDJ
CACCTACACACCCTGCAGCCAGAAGACTCGGCCCTGTATCTCTGTGCCAGCAGCTTCCCGTTGGGTCAGCCCCAGCATTTTGGTGAT	CASSFPLGQPQHF	1	1.1626804614231567E-5	39	TCRBV04-02*01	TCRBV04	TCRBV04-02	01						unresolved		TCRBD01,TCRBD02	TCRBD01-01,TCRBD02-01		TCRBJ01-05*01	TCRBJ01	TCRBJ01-05	01				5	8	0	9	0	6	42	54	62	-1	65	1	In	VDJ
AACGCCTTGGAGCTGGACGACTCGGCCCTGTATCTCTGTGCCAGCAGCTTGGAAGGAGGCAGGATGTGGGAGCAGTACTTCGGGCCG	CASSLEGGRMWEQYF	1	1.878176129991253E-5	45	TCRBV05-04*01	TCRBV05	TCRBV05-04	01				TCRBD02-01*02	TCRBD02	TCRBD02-01	02				TCRBJ02-07*01	TCRBJ02	TCRBJ02-07	01				0	2	10	1	10	7	36	52	54	59	69	1	In	VDJ
CACACCCTGCAGCCAGAAGACTCGGCCCTGTATCTCTGTGCCAGCAGCCAATTAGGACAGGGGATAGAGACCCAGTACTTCGGGCCA	CASSQLGQGIETQYF	1	7.154956685680964E-6	45	TCRBV04-02*01	TCRBV04	TCRBV04-02	01				TCRBD01-01*01	TCRBD01	TCRBD01-01	01				TCRBJ02-05*01	TCRBJ02	TCRBJ02-05	01				2	3	1	2	2	4	36	51	54	63	65	1	In	VDJ
AAGAAGCTCCTTCTCAGTGACTCTGGCTTCTATCTCTGTGCCTGGAGTGTCGGGACTTCTGGCACAGATACGCAGTATTTTGGCCCA	CAWSVGTSGTDTQYF	1	2.6831087571303614E-6	45	TCRBV30-01*01	TCRBV30	TCRBV30-01	01				TCRBD02-01	TCRBD02	TCRBD02-01				01,02	TCRBJ02-03*01	TCRBJ02	TCRBJ02-03	01				0	1	0	10	4	1	36	50	51	57	61	1	In	VDJ
CTGACGATCCAGCGCACACAGCAGGAGGACTCGGCCGTGTATCTCTGTGCCAGCAGCATAGGACAGGGGTACTACACCTTCGGTTCG	CASSIGQGYYTF	1	2.4147978814173252E-5	36	TCRBV07-02*01	TCRBV07	TCRBV07-02	01				TCRBD01-01*01	TCRBD01	TCRBD01-01	01				TCRBJ01-02*01	TCRBJ01	TCRBJ01-02	01				1	0	2	2	2	10	45	-1	61	69	71	1	In	VDJ
ACATCGGCCCAAAAGAACCCGACAGCTTTCTATCTCTGTGCCAGTAGTGCACTAGCGGAGAGCTCCTACGAGCAGTACTTCGGGCCG	CASSALAESSYEQYF	2	3.4880413842694696E-5	45	TCRBV19-01	TCRBV19	TCRBV19-01				01,02	TCRBD02-01	TCRBD02	TCRBD02-01				01,02	TCRBJ02-07*01	TCRBJ02	TCRBJ02-07	01				5	2	3	5	4	0	36	48	50	58	62	2	In	VDJ
CTGCAGCCAGAAGACTCAGCCCTGTATCTCTGCGCCAGCAGCCTACTGCCGTGGGGCTCCGGGAACACTGAAGCTTTCTTTGGACAA	CASSLLPWGSGNTEAFF	1	1.3415543785651808E-5	51	TCRBV04-01*01	TCRBV04	TCRBV04-01	01				TCRBD01-01*01	TCRBD01	TCRBD01-01	01				TCRBJ01-01*01	TCRBJ01	TCRBJ01-01	01				4	9	7	0	5	1	30	43	52	57	62	1	In	VDJ
ATCCAGCGCACAGAGCAGGGGGACTCGGCCATGTATCTCTGTGCCAGCAGCCTACGGACAGGGGGCTATGGCTACACCTTCGGTTCG	CASSLRTGGYGYTF	1	3.130293549985422E-5	42	TCRBV07-09	TCRBV07	TCRBV07-09				01,03	TCRBD01-01*01	TCRBD01	TCRBD01-01	01				TCRBJ01-02*01	TCRBJ01	TCRBJ01-02	01				5	4	1	1	0	4	39	51	55	-1	65	1	In	VDJ
GTGAGCACCTTGGAGCTGGGGGACTCGGCCCTTTATCTTTGCGCCAGCAGCTCTGGGGGGTCCCCCTACGAGCAGTACTTCGGGCCG	CASSSGGSPYEQYF	1	9.838065442811326E-6	42	TCRBV05-01*01	TCRBV05	TCRBV05-01	01				TCRBD02-01*01	TCRBD02	TCRBD02-01	01				TCRBJ02-07*01	TCRBJ02	TCRBJ02-07	01				3	2	9	1	4	2	39	52	54	60	64	1	In	VDJ
ACGATCCAGCGCACAGAGCAGCGGGACTCGGCCATGTATCGCTGTGCCAGCAGCCTAGGGAGGAGGGATACGCAGTATTTTGGCCCA	CASSLGRRDTQYF	1	2.4147978814173252E-5	39	TCRBV07-06*01	TCRBV07	TCRBV07-06	01				TCRBD02-01*02	TCRBD02	TCRBD02-01	02				TCRBJ02-03*01	TCRBJ02	TCRBJ02-03	01				1	0	10	1	3	6	42	-1	58	63	66	1	In	VDJ
AGCACCTTGGAGCTGGGGGACTCGGCCCTTTATCTTTGCGCCAGCAGCTTGGTTAGCCCCAGCACAGATACGCAGTATTTTGGCCCA	CASSLVSPSTDTQYF	1	1.3415543785651808E-5	45	TCRBV05-01*01	TCRBV05	TCRBV05-01	01				TCRBD02-01	TCRBD02	TCRBD02-01				01,02	TCRBJ02-03*01	TCRBJ02	TCRBJ02-03	01				0	1	5	7	3	0	36	52	53	57	60	1	In	VDJ
ACAGTGACCAGTGCCCATCCTGAAGACAGCAGCTTCTACATCTGCAGTGCTAGACCTCAGGGGTTCGATGGCTACACCTTCGGTTCG	CSARPQGFDGYTF	1	6.2605870999708435E-6	39	TCRBV20	TCRBV20	unresolved			TCRBV20-01,TCRBV20-or09_02		TCRBD01-01*01	TCRBD01	TCRBD01-01	01				TCRBJ01-02*01	TCRBJ01	TCRBJ01-02	01				2	3	4	2	4	6	42	54	57	63	67	1	In	VDJ
ACAGTGACCAGTGCCCATCCTGAAGACAGCAGCTTCTACATCTGCAGTGGGGGGGATCCTAAGGGGTACGAGCAGTACTTCGGGCCG	CSGGDPKGYEQYF	1	5.366217514260723E-6	39	TCRBV20	TCRBV20	unresolved			TCRBV20-01,TCRBV20-or09_02		TCRBD02-01*01	TCRBD02	TCRBD02-01	01				TCRBJ02-07*01	TCRBJ02	TCRBJ02-07	01				7	0	9	1	11	4	42	-1	49	55	66	1	In	VDJ
GACATCCGCTCACCAGGCCTGGGGGACGCAGCCATGTACCTGTGTGCCACCAGCAGAGATTCAAGGACTGAAGCTTTCTTTGGACAA	CATSRDSRTEAFF	1	1.3415543785651808E-5	39	TCRBV15-01*01	TCRBV15	TCRBV15-01	01						unresolved		TCRBD01,TCRBD02	TCRBD01-01,TCRBD02-01		TCRBJ01-01*01	TCRBJ01	TCRBJ01-01	01				0	4	5	4	0	5	42	59	63	-1	66	1	In	VDJ
CTACACACCCTGCAGCCAGAAGACTCGGCCCTGTATCTCTGCGCCAGCAGCCAAGGGACAGGAGCCTACGAGCAGTACTTCGGGCCG	CASSQGTGAYEQYF	1	1.1626804614231567E-5	42	TCRBV04-03*01	TCRBV04	TCRBV04-03	01				TCRBD01-01*01	TCRBD01	TCRBD01-01	01				TCRBJ02-07*01	TCRBJ02	TCRBJ02-07	01				1	0	1	4	2	2	39	-1	55	62	64	1	In	VDJ
GTGCCCATCCTGAAGACAGCAGCTTCTACATCTGCAGTGCCGCTTTCTTTTACAGGGATTTCCTCCTACGAGCAGTACTTCGGGCCG		1	5.366217514260723E-6	49	TCRBV20	TCRBV20	unresolved			TCRBV20-01,TCRBV20-or09_02		TCRBD01-01*01	TCRBD01	TCRBD01-01	01				TCRBJ02-07*01	TCRBJ02	TCRBJ02-07	01				6	11	3	3	5	0	32	40	51	57	62	1	Out	VDJ
GAGTCTGCCATCCCCAACCAGACAGCTCTTTACTTCTGTGCCACCAGTGATTAGGGGGTCTCTGGAAACACCATATATTTTGGAGAG	CATSD*GVSGNTIYF	1	1.2521174199941687E-5	45	TCRBV24	TCRBV24	unresolved			TCRBV24-01,TCRBV24-or09_02		TCRBD01-01*01	TCRBD01	TCRBD01-01	01				TCRBJ01-03*01	TCRBJ01	TCRBJ01-03	01				2	0	5	1	1	0	36	-1	52	58	59	1	Stop	VDJ
ATCCAGCGCACACAGCAGGAGGACTCGGCCGTGTATCTCTGTGCCAGCAGCTCGGACAGGTCCTTATATGGCTACACCTTCGGTTCG	CASSSDRSLYGYTF	1	2.4147978814173252E-5	42	TCRBV07-02*01	TCRBV07	TCRBV07-02	01				TCRBD01-01*01	TCRBD01	TCRBD01-01	01				TCRBJ01-02*01	TCRBJ01	TCRBJ01-02	01				4	1	1	4	6	5	39	52	53	60	66	1	In	VDJ
ACAAAGCTGGAGGACTCAGCCATGTACTTCTGTGCCAGCGGGGCGGGACTAGCTTTGTCGAGCACAGATACGCAGTATTTTGGCCCA	CASGAGLALSSTDTQYF	1	1.1626804614231567E-5	51	TCRBV02-01*01	TCRBV02	TCRBV02-01	01				TCRBD02-01	TCRBD02	TCRBD02-01				01,02	TCRBJ02-03*01	TCRBJ02	TCRBJ02-03	01				8	5	0	7	7	0	30	39	44	53	60	1	In	VDJ
AGTGCCCATCCTGAAGACAGCAGCTTCTACATCTGCAGTGCTACTGCGAGGGCAGGGAGGGGCAATCAGCCCCAGCATTTTGGTGAT	CSATARAGRGNQPQHF	1	8.049326271391085E-6	48	TCRBV20	TCRBV20	unresolved			TCRBV20-01,TCRBV20-or09_02		TCRBD02-01*02	TCRBD02	TCRBD02-01	02				TCRBJ01-05*01	TCRBJ01	TCRBJ01-05	01				4	11	9	0	0	2	33	43	54	-1	61	1	In	VDJ
ATCCAGCGCACACAGCAGGAGGACTCGGCCGTGTATCTCTGTGCCAGCAGCTTAGTTGGGGGGCGAACTGAAGCTTTCTTTGGACAA	CASSLVGGRTEAFF	1	2.9514196328433978E-5	42	TCRBV07-02*01	TCRBV07	TCRBV07-02	01						unresolved		TCRBD01,TCRBD02	TCRBD01-01,TCRBD02-01		TCRBJ01-01*01	TCRBJ01	TCRBJ01-01	01				1	3	6	0	2	5	39	55	58	64	66	1	In	VDJ
GTGACATCGGCCCAAAAGAACCCGACAGCTTTCTATCTCTGTGCCAGTAGTTGGGGCCTAGGGGGCACTGAAGCTTTCTTTGGACAA	CASSWGLGGTEAFF	2	4.650721845692627E-5	42	TCRBV19-01	TCRBV19	TCRBV19-01				01,02	TCRBD01-01*01	TCRBD01	TCRBD01-01	01				TCRBJ01-01*01	TCRBJ01	TCRBJ01-01	01				5	8	5	1	0	4	39	51	59	-1	65	2	In	VDJ
GAGTCCGCTACCAGCTCCCAGACATCTGTGTACTTCTGTGCCATCAGTGAGTCGCATGGACAGTCCTACGAGCAGTACTTCGGGCCG	CAISESHGQSYEQYF	2	4.740158804263639E-5	45	TCRBV10-03*01	TCRBV10	TCRBV10-03	01				TCRBD01-01*01	TCRBD01	TCRBD01-01	01				TCRBJ02-07*01	TCRBJ02	TCRBJ02-07	01				0	4	1	5	0	1	36	53	57	-1	63	2	In	VDJ
ATCCAGCCCTCAGAACCCAGGGACTCAGCTGTGTACTTCTGTGCCAGCAGGGTCACTCAGACCTCCTACGAGCAGTACTTCGGGCCG	CASRVTQTSYEQYF	1	1.878176129991253E-5	42	TCRBV12	TCRBV12	unresolved			TCRBV12-03,TCRBV12-04				unresolved		TCRBD01,TCRBD02	TCRBD01-01,TCRBD02-01		TCRBJ02-07*01	TCRBJ02	TCRBJ02-07	01				6	9	2	7	0	0	39	50	59	-1	62	1	In	VDJ
TCGGCTGCTCCCTCCCAGACATCTGTGTACTTCTGTGCCAGCAGTTATTCCAACAGGGGGCTGGGGGAGACCCAGTACTTCGGGCCA	CASSYSNRGLGETQYF	1	8.049326271391085E-6	48	TCRBV06-05*01	TCRBV06	TCRBV06-05	01				TCRBD01-01*01	TCRBD01	TCRBD01-01	01				TCRBJ02-05*01	TCRBJ02	TCRBJ02-05	01				3	5	3	0	5	5	33	47	52	61	66	1	In	VDJ
TTGGAGTCGGCTGCTCCCTCCCAAACATCTGTGTACTTCTGTGCCAGTAGGACTAGCGGGGGAGGCGAGACCCAGTACTTCGGGCCA	CASRTSGGGETQYF	1	7.154956685680964E-6	42	TCRBV06	TCRBV06	unresolved			TCRBV06-02,TCRBV06-03		TCRBD02-01*01	TCRBD02	TCRBD02-01	01				TCRBJ02-05*01	TCRBJ02	TCRBJ02-05	01				9	2	1	2	4	5	39	47	49	62	66	1	In	VDJ
GAGGATCCAGCAGGTAGTGCGAGGAGATTCGGCAGCTTATTTCTGTGCCAGCTCACACAGCGGGAGGGGGAGTAGTACTTCGGGCCG		1	2.2359239642753013E-5	38	TCRBV18-01*01	TCRBV18	TCRBV18-01	01				TCRBD02-01*02	TCRBD02	TCRBD02-01	02				TCRBJ02-07*01	TCRBJ02	TCRBJ02-07	01				4	2	6	0	5	11	43	56	58	68	73	1	Out	VDJ
AGGATCCAGCAGGTAGTGCGAGGAGATTCGGCAGCTTATTTCTGTGCCAGCTCACCAGTACCGGGACCTGGCTACACCTTCGGTTCG	CASSPVPGPGYTF	1	2.5042348399883374E-5	39	TCRBV18-01*01	TCRBV18	TCRBV18-01	01						unresolved		TCRBD01,TCRBD02	TCRBD01-01,TCRBD02-01		TCRBJ01-02*01	TCRBJ01	TCRBJ01-02	01				2	5	0	7	1	7	42	57	62	67	68	1	In	VDJ
TCGGCTGCTCCCTCCCAGACATCTGTGTACTTCTGTGCCAGCAGTGAAGCTCAGGCGAGAACTAATGAAAAACTGTTTTTTGGCAGT	CASSEAQARTNEKLFF	1	2.9514196328433978E-5	48	TCRBV06-01*01	TCRBV06	TCRBV06-01	01				TCRBD01-01*01	TCRBD01	TCRBD01-01	01				TCRBJ01-04*01	TCRBJ01	TCRBJ01-04	01				0	1	4	4	4	1	33	50	51	55	59	1	In	VDJ
GCACACAGCAGGAGGACTCGGCCGTGTATCTCTGTGCCAGCCCATAGGAGGGCAGGGGGGTCACAAGGGACGCAGTATTTTGGCCCA		1	2.8619826742723856E-5	49	TCRBV07-02*01	TCRBV07	TCRBV07-02	01				TCRBD01-01*01	TCRBD01	TCRBD01-01	01				TCRBJ02-03*01	TCRBJ02	TCRBJ02-03	01				8	11	4	1	10	9	32	41	52	59	69	1	Out	VDJ
CTGGAGTTGGCTGCTCCCTCCCAGACATCTGTGTACTTCTGTGCCAGCAGACAAAGGGACAGCGGGGAGACCCAGTACTTCGGGCCA	CASRQRDSGETQYF	1	2.0570500471332773E-5	42	TCRBV06-06	TCRBV06	TCRBV06-06				01,02	TCRBD01-01*01	TCRBD01	TCRBD01-01	01				TCRBJ02-05*01	TCRBJ02	TCRBJ02-05	01				6	5	0	5	4	5	39	50	55	62	66	1	In	VDJ
TCTCTGGAGCTGGGGGACTCAGCTTTGTATTTCTGTGCCCCCCAAAGGCCCCCAGGGTAGGCGAACACTGAAGCTTTCTTTGGACAA	CAPQRPPG*ANTEAFF	1	1.2521174199941687E-5	48	TCRBV09-01	TCRBV09	TCRBV09-01				01,02	TCRBD01-01*01	TCRBD01	TCRBD01-01	01				TCRBJ01-01*01	TCRBJ01	TCRBJ01-01	01				10	13	4	3	5	1	33	39	52	57	62	1	Stop	VDJ
CGGCCCAAAAGAACCCGACAGCTTTCTATCTCTGTGCCAGTAGTATAGGTGGCCGGGACAGTTTCCTACGAGCAGTACTTCGGGCCG		2	3.4880413842694696E-5	49	TCRBV19-01	TCRBV19	TCRBV19-01				01,02	TCRBD01-01*01	TCRBD01	TCRBD01-01	01				TCRBJ02-07*01	TCRBJ02	TCRBJ02-07	01				1	6	0	5	2	1	32	48	54	61	63	2	Out	VDJ
GCTGTACCCTCTCAGACATCTGTGTACTTCTGTGCCAGCAGTGATCTTATCCAGGGGGAACCTGGAAACACCATATATTTTGGAGAG	CASSDLIQGEPGNTIYF	4	7.870452354249061E-5	51	TCRBV06-04	TCRBV06	TCRBV06-04				01,02	TCRBD01-01*01	TCRBD01	TCRBD01-01	01				TCRBJ01-03*01	TCRBJ01	TCRBJ01-03	01				3	7	4	1	3	2	30	44	51	58	61	4	In	VDJ
GACATCGGCCCAAAAGAACCCGACAGCTTTCTATCTCTGTGCCAGTGGGGGCAGGTGGATTGATGTCAGCCCCAGCATTTTGGTGAT		2	5.008469679976675E-5	44	TCRBV19-01	TCRBV19	TCRBV19-01				01,02	TCRBD01-01*01	TCRBD01	TCRBD01-01	01				TCRBJ01-05*01	TCRBJ01	TCRBJ01-05	01				8	0	6	0	13	6	37	-1	46	52	65	2	Out	VDJ
ACAGTGACCAGTGCCCATCCTGAAGACAGCAGCTTCTACATCTGCAGTGCGACCCGCGGGGATAACTATGGCTACACCTTCGGTTCG	CSATRGDNYGYTF	1	6.2605870999708435E-6	39	TCRBV20	TCRBV20	unresolved			TCRBV20-01,TCRBV20-or09_02		TCRBD02-01*01	TCRBD02	TCRBD02-01	01				TCRBJ01-02*01	TCRBJ01	TCRBJ01-02	01				6	5	7	3	1	1	42	50	55	61	62	1	In	VDJ
CTGTCGGCTGCTCCCTCCCAGACATCTGTGTACTTCTGTGCCAGCACCCCCCCAGGCCCAGCGAGGGCTGAAGCTTTCTTTGGACAA	CASTPPGPARAEAFF	1	1.1626804614231567E-5	45	TCRBV06-05*01	TCRBV06	TCRBV06-05	01				TCRBD02-01*02	TCRBD02	TCRBD02-01	02				TCRBJ01-01*01	TCRBJ01	TCRBJ01-01	01				7	16	11	0	0	6	36	46	62	-1	67	1	In	VDJ
GTGAGCACCTTGGAGCTGGGGGACTCGGCCCTTTATCTTTGCGCCAGCAGCTTGAGCGGGAGGAGGAATGAGCAGTTCTTCGGGCCA	CASSLSGRRNEQFF	1	1.699302212849229E-5	42	TCRBV05-01*01	TCRBV05	TCRBV05-01	01				TCRBD02-01*02	TCRBD02	TCRBD02-01	02				TCRBJ02-01*01	TCRBJ02	TCRBJ02-01	01				1	0	6	1	3	7	39	-1	54	63	66	1	In	VDJ
GATCCAGCGCACACAGCAGGAGGACTCGGCCGTGTATCTCTGTGCCAGCAGTCCACAGTAGCTAACTATGGCTACACCTTCGGTTCG		1	2.4147978814173252E-5	41	TCRBV07-02*01	TCRBV07	TCRBV07-02	01				TCRBD01-01*01	TCRBD01	TCRBD01-01	01				TCRBJ01-02*01	TCRBJ01	TCRBJ01-02	01				6	3	3	5	3	0	40	51	54	58	61	1	Out	VDJ
CTCAGGCTGCTGTCGGCTGCTCCCTCCCAGACATCTGTGTACTTCTGTGCCAGCAGAACGGACGCGTCAACAGCTTTCTTTGGACAA	CASRTDASTAFF	1	1.1626804614231567E-5	36	TCRBV06-05*01	TCRBV06	TCRBV06-05	01						unresolved		TCRBD01,TCRBD02	TCRBD01-01,TCRBD02-01		TCRBJ01-01*01	TCRBJ01	TCRBJ01-01	01				6	3	1	7	8	10	45	56	59	63	71	1	In	VDJ
ATCCAGCGCACACAGCAGGAGGACTCGGCCGTGTATCTCTGTGCCAGCAGCCTCGACACCACACGTTATGGCTACACCTTCGGTTCG	CASSLDTTRYGYTF	1	2.4147978814173252E-5	42	TCRBV07-02*01	TCRBV07	TCRBV07-02	01				TCRBD01-01*01	TCRBD01	TCRBD01-01	01				TCRBJ01-02*01	TCRBJ01	TCRBJ01-02	01				5	3	2	6	8	5	39	51	54	58	66	1	In	VDJ
CAGCCTGCAAAGCTTGAGGACTCGGCCGTGTATCTCTGTGCCAGCATCCAACTCCAGGGGGCGGACTATGGCTACACCTTCGGTTCG	CASIQLQGADYGYTF	1	2.5042348399883374E-5	45	TCRBV11-02*02	TCRBV11	TCRBV11-02	02				TCRBD01-01*01	TCRBD01	TCRBD01-01	01				TCRBJ01-02*01	TCRBJ01	TCRBJ01-02	01				7	8	4	0	2	3	36	46	54	62	64	1	In	VDJ
TCACTGTGACATCGGCCCAAAAGAACCCGACAGCTTTCTATCTCTGTGCCAGATAATGCTAGGAACACTGAAGCTTTCTTTGGACAA		2	4.650721845692627E-5	37	TCRBV19-01	TCRBV19	TCRBV19-01				01,02	TCRBD02-01	TCRBD02	TCRBD02-01				01,02	TCRBJ01-01*01	TCRBJ01	TCRBJ01-01	01				9	6	4	8	0	1	44	52	58	-1	62	2	Out	VDJ
CTGGAGTCGCCCAGCCCCAACCAGACCTCTCTGTACTTCTGTGCCAGCAGTTTGGGACTAAGCACAGATACGCAGTATTTTGGCCCA	CASSLGLSTDTQYF	1	9.838065442811326E-6	42	TCRBV27-01*01	TCRBV27	TCRBV27-01	01				TCRBD02-01	TCRBD02	TCRBD02-01				01,02	TCRBJ02-03*01	TCRBJ02	TCRBJ02-03	01				3	0	0	9	0	0	39	-1	53	-1	60	1	In	VDJ
TTGGAGATCCAGCGCACAGAGCAGGGGGACTCGGCCATGTATCTCTGTGCCAGCAGCTTAACCACAGCCGAGCAGTACTTCGGGCCG	CASSLTTAEQYF	1	2.8619826742723856E-5	36	TCRBV07-09	TCRBV07	TCRBV07-09				01,03	TCRBD01-01*01	TCRBD01	TCRBD01-01	01				TCRBJ02-07*01	TCRBJ02	TCRBJ02-07	01				2	3	3	5	1	6	45	60	63	67	68	1	In	VDJ
GGCTGGAGTTGGCTGCTCCCTCCCAGACATCTGTGTACTTCTGTGCCAGCACTACACAAGTACTACAATGAGCAGTTCTTCGGGCCA		2	3.756352259982506E-5	40	TCRBV06-06	TCRBV06	TCRBV06-06				01,02			unresolved		TCRBD01,TCRBD02	TCRBD01-01,TCRBD02-01		TCRBJ02-01*01	TCRBJ02	TCRBJ02-01	01				7	2	3	6	6	3	41	51	53	56	62	2	Out	VDJ
ATCCAGCCCTCAGAACCCAGGGACTCAGCTGTGTACTTCTGTGCCAGCAGTTTTCAGGGGCTAACCTACGAGCAGTACTTCGGGCCG	CASSFQGLTYEQYF	1	1.878176129991253E-5	42	TCRBV12	TCRBV12	unresolved			TCRBV12-03,TCRBV12-04		TCRBD01-01*01	TCRBD01	TCRBD01-01	01				TCRBJ02-07*01	TCRBJ02	TCRBJ02-07	01				3	1	4	2	4	2	39	53	54	60	64	1	In	VDJ
CTGGAGTCAGCTACCCGCTCCCAGACATCTGTGTATTTCTGCGCCAGCAGTGAGTCCAGGTTAACCGTAGGCTACACCTTCGGTTCG	CASSESRLTVGYTF	1	2.8619826742723856E-5	42	TCRBV10-02*01	TCRBV10	TCRBV10-02	01				TCRBD01-01*01	TCRBD01	TCRBD01-01	01				TCRBJ01-02*01	TCRBJ01	TCRBJ01-02	01				0	0	4	4	9	8	39	-1	56	60	69	1	In	VDJ
AGGCTGGAGTCGGCTGCTCCCTCCCAGACATCTGTGTACTTCTGTGCCAGCAGCGGACATTTTAACACTGAAGCTTTCTTTGGACAA	CASSGHFNTEAFF	1	1.699302212849229E-5	39	TCRBV06-01*01	TCRBV06	TCRBV06-01	01				TCRBD01-01*01	TCRBD01	TCRBD01-01	01				TCRBJ01-01*01	TCRBJ01	TCRBJ01-01	01				6	1	1	6	4	2	42	53	54	59	63	1	In	VDJ
GACCCTGGAGTCTGCCAGGCCCTCACATACCTCTCAGTACCTCTGTGCCAGCAGCGGTTCCGGGGCGATGGCTACACCTTCGGTTCG		1	5.366217514260723E-6	38	TCRBV25-01*01	TCRBV25	TCRBV25-01	01						unresolved		TCRBD01,TCRBD02	TCRBD01-01,TCRBD02-01		TCRBJ01-02*01	TCRBJ01	TCRBJ01-02	01				6	7	7	0	1	6	43	54	61	66	67	1	Out	VDJ
CTAGAGTCTGCCATCCCCAACCAGACAGCTCTTTACTTCTGTGCCACCAGCCTAGGGAATAGCAATCAGCCCCAGCATTTTGGTGAT	CATSLGNSNQPQHF	1	5.366217514260723E-6	42	TCRBV24	TCRBV24	unresolved			TCRBV24-01,TCRBV24-or09_02				unresolved		TCRBD01,TCRBD02	TCRBD01-01,TCRBD02-01		TCRBJ01-05*01	TCRBJ01	TCRBJ01-05	01				7	4	0	8	1	0	39	50	54	58	59	1	In	VDJ
CTGGAGTCCGCTACCAGCTCCCAGACATCTGTGTACTTCTGTGCCATCAGGCTAGGGACAGACAATTCACCCCTCCACTTTGGGAAC	CAIRLGTDNSPLHF	3	8.31763714710412E-5	42	TCRBV10-03*01	TCRBV10	TCRBV10-03	01				TCRBD01-01*01	TCRBD01	TCRBD01-01	01				TCRBJ01-06*01	TCRBJ01	TCRBJ01-06	01				6	4	0	5	2	7	39	50	54	61	63	3	In	VDJ
ATCCAGCGCACAGAGCAGCGGGACTCGGCCATGTATCGCTGTGCCAGCAGCTTAGCCGAGGGGGATCAGCCCCAGCATTTTGGTGAT	CASSLAEGDQPQHF	1	2.5936717985593495E-5	42	TCRBV07-06*01	TCRBV07	TCRBV07-06	01				TCRBD01-01*01	TCRBD01	TCRBD01-01	01				TCRBJ01-05*01	TCRBJ01	TCRBJ01-05	01				0	2	5	1	0	5	39	56	58	-1	64	1	In	VDJ
CCGCTCAGGCTGGAGTTGGCTGCTCCCTCCCAGACATCTGTGTACTTCTGTGCCAGCAGTACCGCGGGGGCTCCTTACTTCGGGCCG	CASSTAGAPYF	1	2.2359239642753013E-5	33	TCRBV06-06	TCRBV06	TCRBV06-06				01,02	TCRBD02-01*01	TCRBD02	TCRBD02-01	01				TCRBJ02-07*01	TCRBJ02	TCRBJ02-07	01				5	3	7	2	5	13	48	60	63	70	75	1	In	VDJ
ACCTTGGAGCTGGGGGACTCGGCCCTTTATCTTTGCGCCAGCAGCCTCGGGACTAGTGTTAACACCGGGGAGCTGTTTTTTGGAGAA	CASSLGTSVNTGELFF	1	1.3415543785651808E-5	48	TCRBV05-01*01	TCRBV05	TCRBV05-01	01				TCRBD02-01	TCRBD02	TCRBD02-01				01,02	TCRBJ02-02*01	TCRBJ02	TCRBJ02-02	01				4	3	0	8	4	2	33	45	48	56	60	1	In	VDJ
ACAGTGACCAGTGCCCATCCTGAAGACAGCAGCTTCTACATCTGCAGTGCTAGAGGGCCAGGGAATCAGCCCCAGCATTTTGGTGAT	CSARGPGNQPQHF	1	8.049326271391085E-6	39	TCRBV20	TCRBV20	unresolved			TCRBV20-01,TCRBV20-or09_02		TCRBD01-01*01	TCRBD01	TCRBD01-01	01				TCRBJ01-05*01	TCRBJ01	TCRBJ01-05	01				1	3	4	3	0	4	42	55	58	-1	63	1	In	VDJ
CAGCAGGTAGTGCGAGGAGATTCGGCAGCTTATTTCTGTGCCAGCTCCTCCGGGACAGGGACCACCTACGAGCAGTACTTCGGGCCG	CASSSGTGTTYEQYF	1	2.2359239642753013E-5	45	TCRBV18-01*01	TCRBV18	TCRBV18-01	01				TCRBD01-01*01	TCRBD01	TCRBD01-01	01				TCRBJ02-07*01	TCRBJ02	TCRBJ02-07	01				6	4	0	3	4	2	36	47	51	60	64	1	In	VDJ
AATGTGAGCACCTTGGAGCTGGGGGACTCGGCCCTTTATCTTTGCGCCAGCAGCTTGTGGAGCCCCGAGGAAGCTTTCTTTGGACAA	CASSLWSPEEAFF	1	1.3415543785651808E-5	39	TCRBV05-01*01	TCRBV05	TCRBV05-01	01				TCRBD02-01*02	TCRBD02	TCRBD02-01	02				TCRBJ01-01*01	TCRBJ01	TCRBJ01-01	01				1	1	10	2	7	8	42	57	58	62	69	1	In	VDJ
GTTCTCGCTCAGGCTGGAGTCGGCTGCTCCCTCCCAGACATCTGTGTACTTCTGTGCCAGATCGCCGTTGGCTACACCTTCGGTTCG		1	1.4309913371361928E-5	29	TCRBV06-01*01	TCRBV06	TCRBV06-01	01						unresolved		TCRBD01,TCRBD02	TCRBD01-01,TCRBD02-01		TCRBJ01-02*01	TCRBJ01	TCRBJ01-02	01				9	3	10	0	3	7	52	60	63	65	68	1	Out	VDJ
CTAAACCTGAGCTCTCTGGAGCTGGGGGACTCAGCTTTGTATTTCTGTGCCAGCAGCGGGGACGGTTACGAGCAGTACTTCGGGCCG	CASSGDGYEQYF	1	8.943695857101204E-6	36	TCRBV09-01	TCRBV09	TCRBV09-01				01,02			unresolved		TCRBD01,TCRBD02	TCRBD01-01,TCRBD02-01		TCRBJ02-07*01	TCRBJ02	TCRBJ02-07	01				3	0	0	7	3	4	45	-1	58	63	66	1	In	VDJ
CAGCGCACACAGCAGGAGGACTCCGCCGTGTATCTCTGTGCCAGCAGCGAACGCAGGGACTCAAACTATGGCTACACCTTCGGTTCG	CASSERRDSNYGYTF	1	2.4147978814173252E-5	45	TCRBV07-08*01	TCRBV07	TCRBV07-08	01				TCRBD02-01	TCRBD02	TCRBD02-01				01,02	TCRBJ01-02*01	TCRBJ01	TCRBJ01-02	01				5	7	0	10	2	2	36	48	55	61	63	1	In	VDJ
GTGCCCATCCTGAAGACAGCAGCTTCTACATCTGCAGTGCGTTTGGACAGGGACTATCGAAGCTCCTACGAGCAGTACTTCGGGCCG		1	5.366217514260723E-6	49	TCRBV20	TCRBV20	unresolved			TCRBV20-01,TCRBV20-or09_02		TCRBD01-01*01	TCRBD01	TCRBD01-01	01				TCRBJ02-07*01	TCRBJ02	TCRBJ02-07	01				6	4	1	3	10	0	32	40	44	52	62	1	Out	VDJ
TCGCTCAGGCTGGAGTCGGCTGCTCCCTCCCAGACATCTGTGTACTTCTGTGCCACCAGGGGGACTCAGCCCCAGCATTTTGGTGAT	CATRGTQPQHF	1	1.788739171420241E-5	33	TCRBV06-01*01	TCRBV06	TCRBV06-01	01						unresolved		TCRBD01,TCRBD02	TCRBD01-01,TCRBD02-01		TCRBJ01-05*01	TCRBJ01	TCRBJ01-05	01				6	1	0	7	0	6	48	59	60	-1	65	1	In	VDJ
GTGACATCGGCCCAAAAGAACCCGACAGCTTTCTATCTCTGTGCCAGTAGTATAGGAGGGATAGCCACTGAAGCTTTCTTTGGACAA	CASSIGGIATEAFF	2	4.650721845692627E-5	42	TCRBV19-01	TCRBV19	TCRBV19-01				01,02	TCRBD02-01*02	TCRBD02	TCRBD02-01	02				TCRBJ01-01*01	TCRBJ01	TCRBJ01-01	01				1	0	11	0	5	4	39	-1	55	60	65	2	In	VDJ
ACGATTCAGCGCACAGAGCAGCGGGACTCAGCCATGTATCGCTGTGCTAGCAGCTTAGGGCCGAGGGTGACCCAGTACTTCGGGCCA	CASSLGPRVTQYF	1	1.788739171420241E-5	39	TCRBV07-07*01	TCRBV07	TCRBV07-07	01				TCRBD02-01*02	TCRBD02	TCRBD02-01	02				TCRBJ02-05*01	TCRBJ02	TCRBJ02-05	01				1	4	11	0	1	7	42	58	62	67	68	1	In	VDJ
GAGTCGGCTGCTCCCTCCCAGACATCTGTGTACTTCTGTGCCAGCAGTGAAGTTCCGGGGGACAACTATGGCTACACCTTCGGTTCG	CASSEVPGDNYGYTF	1	1.4309913371361928E-5	45	TCRBV06-01*01	TCRBV06	TCRBV06-01	01				TCRBD02-01*01	TCRBD02	TCRBD02-01	01				TCRBJ01-02*01	TCRBJ01	TCRBJ01-02	01				1	3	8	2	2	2	36	52	55	61	63	1	In	VDJ
ACCTTGGAGCTGGGGGACTCGGCCCTTTATCTTTGCGCCAGCAGCTTGGCCGGTGCGGGGGCCACAGATACGCAGTATTTTGGCCCA	CASSLAGAGATDTQYF	1	1.3415543785651808E-5	48	TCRBV05-01*01	TCRBV05	TCRBV05-01	01				TCRBD02-01*01	TCRBD02	TCRBD02-01	01				TCRBJ02-03*01	TCRBJ02	TCRBJ02-03	01				0	5	7	2	1	2	33	49	54	61	62	1	In	VDJ
CTCTGAACTAAACCTGAGCTCTCTGGAGCTGGGGGACTCAGCTTTGTATTTCTGTGCCAGCGGGGCTTTGAGCAGTACTTCGGGCCG		1	8.943695857101204E-6	29	TCRBV09-01	TCRBV09	TCRBV09-01				01,02	TCRBD01-01*01	TCRBD01	TCRBD01-01	01				TCRBJ02-07*01	TCRBJ02	TCRBJ02-07	01				7	0	7	0	3	7	52	-1	61	66	69	1	Out	VDJ
ACAGTGACCAGTGCCCATCCTGAAGACAGCAGCTTCTACATCTGCAGTGCTAGAGATAGCAGGAACTACGAGCAGTACTTCGGGCCG	CSARDSRNYEQYF	1	5.366217514260723E-6	39	TCRBV20	TCRBV20	unresolved			TCRBV20-01,TCRBV20-or09_02				unresolved		TCRBD01,TCRBD02	TCRBD01-01,TCRBD02-01		TCRBJ02-07*01	TCRBJ02	TCRBJ02-07	01				0	3	4	4	2	3	42	56	59	63	65	1	In	VDJ
ATCCAGCGCACAGAGCAGGGGGACTCGGCCATGTATCTCTGTGCCAGCAGCTTAGGGAGCAGGGGGCCTGGCTACACCTTCGGTTCG	CASSLGSRGPGYTF	1	3.130293549985422E-5	42	TCRBV07-09	TCRBV07	TCRBV07-09				01,03	TCRBD01-01*01	TCRBD01	TCRBD01-01	01				TCRBJ01-02*01	TCRBJ01	TCRBJ01-02	01				1	4	4	0	1	7	39	55	59	67	68	1	In	VDJ
CACCTACACGCCCTGCAGCCAGAAGACTCAGCCCTGTATCTCTGCGCCAGCAGCCAAGATCAGGGAACTGAAGCTTCCTTTGGACAA	CASSQDQGTEASF	1	1.3415543785651808E-5	39	TCRBV04-01*01	TCRBV04	TCRBV04-01	01				TCRBD01-01*01	TCRBD01	TCRBD01-01	01				TCRBJ01-01*01	TCRBJ01	TCRBJ01-01	01				0	1	4	3	12	16	42	59	60	65	77	1	In	VDJ
CTAGAGTCTGCCATCCCCAACCAGACAGCTCTTTACTTCTGTGCCACCACGGCTCACGATAACACCGGGGAGCTGTTTTTTGGAGAA	CATTAHDNTGELFF	1	5.366217514260723E-6	42	TCRBV24	TCRBV24	unresolved			TCRBV24-01,TCRBV24-or09_02				unresolved		TCRBD01,TCRBD02	TCRBD01-01,TCRBD02-01		TCRBJ02-02*01	TCRBJ02	TCRBJ02-02	01				8	1	9	0	7	2	39	49	50	53	60	1	In	VDJ
ACTCTGGAGTCCGCTACCAGCTCCCAGACATCTGTGTACTTCTGTGCCAGCCGAGGACAGGGGCCCGCGGACCTCCACTTTGGGAAC	CASRGQGPADLHF	2	5.097906638547687E-5	39	TCRBV10-03*01	TCRBV10	TCRBV10-03	01				TCRBD01-01*01	TCRBD01	TCRBD01-01	01				TCRBJ01-06*01	TCRBJ01	TCRBJ01-06	01				10	5	1	2	8	15	42	49	54	63	71	2	In	VDJ
TTGGAGCTGGGGGACTCGGCCCTTTATCTTTGCGCCAGCACCGAAGATGGACAGGGGATACCGAACACTGAAGCTTTCTTTGGACAA	CASTEDGQGIPNTEAFF	2	3.130293549985422E-5	51	TCRBV05-01*01	TCRBV05	TCRBV05-01	01				TCRBD01-01*01	TCRBD01	TCRBD01-01	01				TCRBJ01-01*01	TCRBJ01	TCRBJ01-01	01				6	8	1	2	5	1	30	40	48	57	62	2	In	VDJ
ACCTTGGAGCTGGGGGACTCGGCCCTTTATCTTTGCGCCAGCAGCTTTCAGGACGGGTACTCTGGAAACACCATATATTTTGGAGAG	CASSFQDGYSGNTIYF	1	3.0408565914144096E-5	48	TCRBV05-01*01	TCRBV05	TCRBV05-01	01						unresolved		TCRBD01,TCRBD02	TCRBD01-01,TCRBD02-01		TCRBJ01-03*01	TCRBJ01	TCRBJ01-03	01				2	3	1	7	5	0	33	47	50	54	59	1	In	VDJ
CAGCGCACACAGCAGGAGGACTCGGCCGTGTATCTCTGTGCCAGCAGCTCCGCAGGGGGCGGCAATCAGCCCCAGCATTTTGGTGAT	CASSSAGGGNQPQHF	1	3.130293549985422E-5	45	TCRBV07-02*01	TCRBV07	TCRBV07-02	01				TCRBD01-01*01	TCRBD01	TCRBD01-01	01				TCRBJ01-05*01	TCRBJ01	TCRBJ01-05	01				4	3	4	0	1	2	36	49	52	60	61	1	In	VDJ
AGCACCTTGGAGCTGGGGGACTCGGCCCTTTATCTTTGCGCCAGCAGCTTTAGAGCGGGGGGGCGAGAGACCCAGTACTTCGGGCCA	CASSFRAGGRETQYF	1	8.943695857101204E-6	45	TCRBV05-01*01	TCRBV05	TCRBV05-01	01				TCRBD02-01*01	TCRBD02	TCRBD02-01	01				TCRBJ02-05*01	TCRBJ02	TCRBJ02-05	01				2	3	6	0	2	4	36	50	53	63	65	1	In	VDJ
CACCTACACACCCTGCAGCCAGAAGACTCGGCCCTGTATCTCTGCGCCAGCAGCCAAGAGGGGTGGGAGACCCAGTACTTCGGGCCA	CASSQEGWETQYF	1	9.838065442811326E-6	39	TCRBV04-03*01	TCRBV04	TCRBV04-03	01						unresolved		TCRBD01,TCRBD02	TCRBD01-01,TCRBD02-01		TCRBJ02-05*01	TCRBJ02	TCRBJ02-05	01				0	0	6	2	3	5	42	-1	59	63	66	1	In	VDJ
AGGCTGCTGTCGGCTGCTCCCTCCCAGACATCTGTGTACTTCTGTGCCAGCAGTTTCCCCCCGAGTTGGGGCTACACCTTCGGTTCG	CASSFPPSWGYTF	1	9.838065442811326E-6	39	TCRBV06-05*01	TCRBV06	TCRBV06-05	01				TCRBD02-01*02	TCRBD02	TCRBD02-01	02				TCRBJ01-02*01	TCRBJ01	TCRBJ01-02	01				4	7	11	2	4	8	42	55	62	65	69	1	In	VDJ
TCCAGCCCTCAGAACCCAGGGACTCAGCTGTGTACTTCTGTGCCAGCAGTTACATATCGTACAACCTACGAGCAGTACTTCGGGCCG		1	1.878176129991253E-5	43	TCRBV12	TCRBV12	unresolved			TCRBV12-03,TCRBV12-04		TCRBD01-01*01	TCRBD01	TCRBD01-01	01				TCRBJ02-07*01	TCRBJ02	TCRBJ02-07	01				4	0	3	6	10	2	38	-1	51	54	64	1	Out	VDJ
AAGATCCAGCCCTCAGAACCCAGGGACTCAGCTGTGTACTTCTGTGCCAGCCGAAAACAAGAGAACACTGAAGCTTTCTTTGGACAA	CASRKQENTEAFF	1	2.5042348399883374E-5	39	TCRBV12	TCRBV12	unresolved			TCRBV12-03,TCRBV12-04		TCRBD01-01*01	TCRBD01	TCRBD01-01	01				TCRBJ01-01*01	TCRBJ01	TCRBJ01-01	01				8	5	3	6	3	1	42	51	56	59	62	1	In	VDJ
AGCCCCAACCAGACCTCTCTGTACTTCTGTGCCAGCAGTTCCCTCTTGAGCGGGAGGGCCCAATCCGGGGAGCTGTTTTTTGGAGAA	CASSSLLSGRAQSGELFF	1	9.838065442811326E-6	54	TCRBV27-01*01	TCRBV27	TCRBV27-01	01				TCRBD02-01*02	TCRBD02	TCRBD02-01	02				TCRBJ02-02*01	TCRBJ02	TCRBJ02-02	01				4	8	6	0	6	6	27	40	48	58	64	1	In	VDJ
GGTCCACAAAGCTGGAGGACTCAGCCATGTACTTCTGTGCCAGCTTATCCTTCCTCAAGCTCCTACAATGAGCAGTTCTTCGGGCCA		1	1.5204282957072048E-5	46	TCRBV02-01*01	TCRBV02	TCRBV02-01	01						unresolved		TCRBD01,TCRBD02	TCRBD01-01,TCRBD02-01		TCRBJ02-01*01	TCRBJ02	TCRBJ02-01	01				8	11	4	6	2	0	35	44	55	57	59	1	Out	VDJ
AGCTCTCTGGAGCTGGGGGACTCAGCTTTGTATTTCTGTGCCAGCAGCGTTCACCCAAAACGGAATGAAAAACTGTTTTTTGGCAGT	CASSVHPKRNEKLFF	1	2.2359239642753013E-5	45	TCRBV09-01	TCRBV09	TCRBV09-01				01,02	TCRBD02-01	TCRBD02	TCRBD02-01				01,02	TCRBJ01-04*01	TCRBJ01	TCRBJ01-04	01				2	10	8	5	0	5	36	50	60	-1	63	1	In	VDJ
TCCCTGGAGCTTGGTGACTCTGCTGTGTATTTCTGTGCCAGCAGCCAGCCCGGGACAGGCGTTAATTCACCCCTCCACTTTGGGAAC	CASSQPGTGVNSPLHF	1	8.049326271391085E-6	48	TCRBV03	TCRBV03	unresolved			TCRBV03-01,TCRBV03-02		TCRBD01-01*01	TCRBD01	TCRBD01-01	01				TCRBJ01-06*01	TCRBJ01	TCRBJ01-06	01				3	4	0	4	3	6	33	47	51	59	62	1	In	VDJ
CTGACGATCCAGCGCACACAGCAGGAGGACTCGGCCGTGTATCTCTGTGCCAGCAGCTTAGTGTGGAACACCATATATTTTGGAGAG	CASSLVWNTIYF	3	6.618334934254892E-5	36	TCRBV07-02*01	TCRBV07	TCRBV07-02	01						unresolved		TCRBD01,TCRBD02	TCRBD01-01,TCRBD02-01		TCRBJ01-03*01	TCRBJ01	TCRBJ01-03	01				1	3	0	10	0	7	45	61	64	-1	66	3	In	VDJ
CTAGAGTCTGCCATCCCCAACCAGACAGCTCTTTACTTCTGTGCCACCAGTGATCCGTCCCTCACAGATACGCAGTATTTTGGCCCA	CATSDPSLTDTQYF	1	5.366217514260723E-6	42	TCRBV24	TCRBV24	unresolved			TCRBV24-01,TCRBV24-or09_02		TCRBD02-01	TCRBD02	TCRBD02-01				01,02	TCRBJ02-03*01	TCRBJ02	TCRBJ02-03	01				3	6	4	10	0	2	39	54	60	-1	62	1	In	VDJ
TGCCATCCCCAACCAGACAGCTCTTTACTTCTGTGCCACCAGTGACAGGGGGCGGACTCTGGGGCCAAAGTCCTGACTTTCGGGGCC		1	5.366217514260723E-6	50	TCRBV24	TCRBV24	unresolved			TCRBV24-01,TCRBV24-or09_02		TCRBD01-01*01	TCRBD01	TCRBD01-01	01				TCRBJ02-06*01	TCRBJ02	TCRBJ02-06	01				4	0	4	0	16	13	31	-1	45	53	69	1	Out	VDJ
GAGTCTGCCAGGCCCTCACATACCTCTCAGTACCTCTGTGCCAGCAGTCCCCCCGACCGATTGAACACTGAAGCTTTCTTTGGACAA	CASSPPDRLNTEAFF	1	6.2605870999708435E-6	45	TCRBV25-01*01	TCRBV25	TCRBV25-01	01						unresolved		TCRBD01,TCRBD02	TCRBD01-01,TCRBD02-01		TCRBJ01-01*01	TCRBJ01	TCRBJ01-01	01				5	6	2	7	4	0	36	48	54	57	61	1	In	VDJ
AGCTCTCTGGAGCTGGGGGACTCAGCTTTGTATTTCTGTGCCAGCAGCGTAGACGTAGGGACGGAGAATGAGCAGTTCTTCGGGCCA	CASSVDVGTENEQFF	1	1.609865254278217E-5	45	TCRBV09-01	TCRBV09	TCRBV09-01				01,02			unresolved		TCRBD01,TCRBD02	TCRBD01-01,TCRBD02-01		TCRBJ02-01*01	TCRBJ02	TCRBJ02-01	01				0	5	0	7	4	7	36	52	57	62	66	1	In	VDJ
AACGCCTTGTTGCTGGGGGACTCGGCCCTCTATCTCTGTGCCAGCAGCTTGGGGACAGTCTCTGGAAACACCATATATTTTGGAGAG	CASSLGTVSGNTIYF	1	2.5042348399883374E-5	45	TCRBV05-06*01	TCRBV05	TCRBV05-06	01				TCRBD01-01*01	TCRBD01	TCRBD01-01	01				TCRBJ01-03*01	TCRBJ01	TCRBJ01-03	01				0	0	1	5	1	0	36	-1	52	58	59	1	In	VDJ
TCTGGAGCTGGGGGACTCAGCTTTGTATTTCTGTGCCAGCTCTTTTCCCGGACTAGCGGGAGAACCGGGGAGCTGTTTTTTGGAGAA		1	1.2521174199941687E-5	50	TCRBV09-01	TCRBV09	TCRBV09-01				01,02	TCRBD02-01*02	TCRBD02	TCRBD02-01	02				TCRBJ02-02*01	TCRBJ02	TCRBJ02-02	01				7	9	1	2	1	5	31	40	49	62	63	1	Out	VDJ
CACGCCCTGCAGCCAGAAGACTCAGCCCTGTATCTCTGCGCCAGCAGTCCCCCGGGATCAAACACCGGGGAGCTGTTTTTTGGAGAA	CASSPPGSNTGELFF	1	1.3415543785651808E-5	45	TCRBV04-01*01	TCRBV04	TCRBV04-01	01				TCRBD02-01*02	TCRBD02	TCRBD02-01	02				TCRBJ02-02*01	TCRBJ02	TCRBJ02-02	01				6	5	8	3	3	2	36	47	52	57	60	1	In	VDJ
AGATCCAGCGCACAGAGCAGGGGGACTCAGCCGCGTATCTCCGTGCCAGCAGCTTACGCCGATCCCTACGAGCAGTACTTCGGGCCG		1	2.2359239642753013E-5	40	TCRBV07-03*03	TCRBV07	TCRBV07-03	03						unresolved		TCRBD01,TCRBD02	TCRBD01-01,TCRBD02-01		TCRBJ02-07*01	TCRBJ02	TCRBJ02-07	01				2	4	2	8	2	2	41	56	60	62	64	1	Out	VDJ
GAGTCGCCCAGCCCCAACCAGACCTCTCTGTACTTCTGTGCCAGCAGTCCCCAGGGGTCCTCTGGAAACACCATATATTTTGGAGAG	CASSPQGSSGNTIYF	1	2.3253609228463134E-5	45	TCRBV27-01*01	TCRBV27	TCRBV27-01	01				TCRBD01-01*01	TCRBD01	TCRBD01-01	01				TCRBJ01-03*01	TCRBJ01	TCRBJ01-03	01				5	3	4	2	2	0	36	48	51	57	59	1	In	VDJ
CAGCCTGCAGAGCTTGGGGACTCGGCCATGTATCTCTGTGCCAGCAGCTATAGACCCAGCTATAATTCACCCCTCCACTTTGGGAAC	CASSYRPSYNSPLHF	1	2.4147978814173252E-5	45	TCRBV11-01*01	TCRBV11	TCRBV11-01	01						unresolved		TCRBD01,TCRBD02	TCRBD01-01,TCRBD02-01		TCRBJ01-06*01	TCRBJ01	TCRBJ01-06	01				4	3	2	7	4	3	36	49	52	55	59	1	In	VDJ
GCCCTGCAGCCAGAAGACTCAGCCCTGTATCTCTGCGCCAGCAGCCAAGCCCCAGCGGGTAGCACAGATACGCAGTATTTTGGCCCA	CASSQAPAGSTDTQYF	1	1.3415543785651808E-5	48	TCRBV04-01*01	TCRBV04	TCRBV04-01	01				TCRBD02-01	TCRBD02	TCRBD02-01				01,02	TCRBJ02-03*01	TCRBJ02	TCRBJ02-03	01				1	4	6	4	1	0	33	49	53	59	60	1	In	VDJ
GACATCCGCTCACCAGGCCTGGGGGACGCAGCCATGTACCTGTGTGCCACCAGCAGAGATCGGAGGGATGAGCAGTTCTTCGGGCCA	CATSRDRRDEQFF	1	1.699302212849229E-5	39	TCRBV15-01*01	TCRBV15	TCRBV15-01	01				TCRBD02-01*02	TCRBD02	TCRBD02-01	02				TCRBJ02-01*01	TCRBJ02	TCRBJ02-01	01				0	2	10	0	0	8	42	59	61	-1	67	1	In	VDJ
CAGCGCACACAGCAGGAGGACTCGGCCGTGTATCTCTGTGCCAGCAGCTACCCAGGGGAGGGACAAAACGGCTACACCTTCGGTTCG	CASSYPGEGQNGYTF	1	2.4147978814173252E-5	45	TCRBV07-02*01	TCRBV07	TCRBV07-02	01				TCRBD02-01*02	TCRBD02	TCRBD02-01	02				TCRBJ01-02*01	TCRBJ01	TCRBJ01-02	01				4	6	9	0	7	8	36	49	55	62	69	1	In	VDJ
ACCTTGGAGCTGGGGGACTCGGCCCTTTATCTTTGCGCCAGCAGCCTCCGCCCGGGGGCACCCCCTTACGAGCAGTACTTCGGGCCG	CASSLRPGAPPYEQYF	1	9.838065442811326E-6	48	TCRBV05-01*01	TCRBV05	TCRBV05-01	01						unresolved		TCRBD01,TCRBD02	TCRBD01-01,TCRBD02-01		TCRBJ02-07*01	TCRBJ02	TCRBJ02-07	01				4	8	6	0	7	4	33	45	53	59	66	1	In	VDJ
CTCCCAGACATCTGTGTACTTCTGTGCCAGCAGTTACGATAACAGGGGACTTCGTAGGGCATGAACACTGAAGCTTTCTTTGGACAA		1	2.0570500471332773E-5	59	TCRBV06	TCRBV06	unresolved			TCRBV06-05,TCRBV06-06		TCRBD01-01*01	TCRBD01	TCRBD01-01	01				TCRBJ01-01*01	TCRBJ01	TCRBJ01-01	01				2	4	3	2	13	0	22	37	41	48	61	1	Out	VDJ
ACCTTGGAGCTGGGGGACTCGGCCCTTTATCTTTGCGCCAGCAGCGTCGGGTCAGCTGCAACTAATGAAAAACTGTTTTTTGGCAGT	CASSVGSAATNEKLFF	1	2.3253609228463134E-5	48	TCRBV05-01*01	TCRBV05	TCRBV05-01	01				TCRBD02-01	TCRBD02	TCRBD02-01				01,02	TCRBJ01-04*01	TCRBJ01	TCRBJ01-04	01				4	2	8	4	7	0	33	45	47	51	58	1	In	VDJ
ACTCTGACAGTGACCAGTGCCCATCCTGAAGACAGCAGCTTCTACATCTGCAGTGCTAGATGGCAGGGGGTAAACACCTTCGGTTCG	CSARWQGVNTF	1	1.2521174199941687E-5	33	TCRBV20-01*01	TCRBV20	TCRBV20-01	01				TCRBD01-01*01	TCRBD01	TCRBD01-01	01				TCRBJ01-02*01	TCRBJ01	TCRBJ01-02	01				2	3	4	1	3	12	48	60	63	70	73	1	In	VDJ
CCAGACAGCTCTTTACTTCTGTGCCACCGGGTACGGAGAAGACGGGACAGGGGGCTCACCTGGACCTACGAGCAGTACTTCGGGCCG		1	3.577478342840482E-6	62	TCRBV24	TCRBV24	unresolved			TCRBV24-01,TCRBV24-or09_02		TCRBD01-01*01	TCRBD01	TCRBD01-01	01				TCRBJ02-07*01	TCRBJ02	TCRBJ02-07	01				9	15	0	0	9	2	19	28	43	55	64	1	Out	VDJ
ACCTTGGAGCTGGGGGACTCGGCCCTTTATCTTTGCGCCAGCAGCGGCGCAGGGGGGGGAACTAATGAAAAACTGTTTTTTGGCAGT	CASSGAGGGTNEKLFF	1	2.3253609228463134E-5	48	TCRBV05-01*01	TCRBV05	TCRBV05-01	01						unresolved		TCRBD01,TCRBD02	TCRBD01-01,TCRBD02-01		TCRBJ01-04*01	TCRBJ01	TCRBJ01-04	01				4	4	4	1	3	1	33	45	49	56	59	1	In	VDJ
TGGCTTCTATCTCTGTGCCTGGAGTGTGGTCTAACAGTCCCTACTAGCGGGAGCCCAATAGCCAAAAACATTCAGTACTTCGGCGCC		1	2.6831087571303614E-6	68	TCRBV30-01	TCRBV30	TCRBV30-01				01,02	TCRBD02-01*02	TCRBD02	TCRBD02-01	02				TCRBJ02-04*01	TCRBJ02	TCRBJ02-04	01				0	15	3	2	6	0	13	27	42	53	59	1	Out	VDJ
TCTCTGGAGCTGGGGGACTCAGCTTTGTATTTCTGTGCCAGCAGCGTAGGACCAGCGGAAAATACCTACGAGCAGTACTTCGGGCCG	CASSVGPAENTYEQYF	1	8.943695857101204E-6	48	TCRBV09-01	TCRBV09	TCRBV09-01				01,02	TCRBD02-01	TCRBD02	TCRBD02-01				01,02	TCRBJ02-07*01	TCRBJ02	TCRBJ02-07	01				0	4	6	5	6	2	33	49	53	58	64	1	In	VDJ
CTGACGATCCAGCGCACACAGCAGGAGGACTCGGCCGTGTATCTCTGTGCCAGCTAGCGGGACCCCTACGAGCAGTACTTCGGGCCG	CAS*RDPYEQYF	1	2.146487005704289E-5	36	TCRBV07-02*01	TCRBV07	TCRBV07-02	01				TCRBD02-01*02	TCRBD02	TCRBD02-01	02				TCRBJ02-07*01	TCRBJ02	TCRBJ02-07	01				8	0	5	3	2	2	45	-1	54	62	64	1	Stop	VDJ
CACATCAATTCCCTGGAGCTTGGTGACTCTGCTGTGTATTTCTGTGCCAGCAGCCACCTTATAGATAACGAGCAGTACTTCGGGCCG	CASSHLIDNEQYF	1	8.049326271391085E-6	39	TCRBV03	TCRBV03	unresolved			TCRBV03-01,TCRBV03-02		TCRBD02-01	TCRBD02	TCRBD02-01				01,02	TCRBJ02-07*01	TCRBJ02	TCRBJ02-07	01				3	5	5	8	3	5	42	56	61	64	67	1	In	VDJ
CAGCGCACAGAGCAGGGGGACTCGGCCATGTATCTCTGTGCCAGCAGCTTAAGTGTCAGGGACACCGGGGAGCTGTTTTTTGGAGAA	CASSLSVRDTGELFF	2	3.845789218553518E-5	45	TCRBV07-09	TCRBV07	TCRBV07-09				01,03	TCRBD01-01*01	TCRBD01	TCRBD01-01	01				TCRBJ02-02*01	TCRBJ02	TCRBJ02-02	01				2	5	4	3	0	3	36	51	56	-1	61	2	In	VDJ
CTACACACCCTGCAGCCAGAAGACTCGGCCCTGTATCTCTGCGCCAGCAGCCAAGACGGGGGGAATGAAAAACTGTTTTTTGGCAGT	CASSQDGGNEKLFF	1	2.6831087571303617E-5	42	TCRBV04-03*01	TCRBV04	TCRBV04-03	01				TCRBD02-01*01	TCRBD02	TCRBD02-01	01				TCRBJ01-04*01	TCRBJ01	TCRBJ01-04	01				0	0	8	1	0	5	39	-1	56	-1	63	1	In	VDJ
ATCCAGCGCACAGAGCAGGGGGACTCGGCCATGTATCTCTGTGCCAGCAGCTGATTCAGGGGCACCGGGGAGCTGTTTTTTGGAGAA	CASS*FRGTGELFF	2	3.845789218553518E-5	42	TCRBV07-09	TCRBV07	TCRBV07-09				01,03	TCRBD01-01*01	TCRBD01	TCRBD01-01	01				TCRBJ02-02*01	TCRBJ02	TCRBJ02-02	01				4	4	4	2	0	4	39	52	56	-1	62	2	Stop	VDJ
ATGAGCTCCTTGGAGCTGGGGGACTCAGCCCTGTACTTCTGTGCCAGCAGCCAGCGTGGGGGCCCGTACGAGCAGTACTTCGGGCCG	CASSQRGGPYEQYF	1	1.4309913371361928E-5	42	TCRBV13-01*01	TCRBV13	TCRBV13-01	01				TCRBD01-01*01	TCRBD01	TCRBD01-01	01				TCRBJ02-07*01	TCRBJ02	TCRBJ02-07	01				5	6	6	0	3	4	39	51	57	63	66	1	In	VDJ
TTGGAGTCGGCTGCTCCCTCCCAAACATCTGTGTACTTCTGTGCCGCGAAGCCGGAGGCGGAATACTACGAGCAGTACTTCGGGCCG	CAAKPEAEYYEQYF	1	7.154956685680964E-6	42	TCRBV06	TCRBV06	unresolved			TCRBV06-02,TCRBV06-03		TCRBD02-01*02	TCRBD02	TCRBD02-01	02				TCRBJ02-07*01	TCRBJ02	TCRBJ02-07	01				11	8	10	1	7	3	39	45	53	58	65	1	In	VDJ
CCAGAAGACTCAGCCCTGTATCTCTGCGCCAGCAGCCAAGATTGAGGCTGTTGGCGGACGTGGTACAATGAGCAGTTCTTCGGGCCA	CASSQD*GCWRTWYNEQFF	1	1.699302212849229E-5	57	TCRBV04-01*01	TCRBV04	TCRBV04-01	01						unresolved		TCRBD01,TCRBD02	TCRBD01-01,TCRBD02-01		TCRBJ02-01*01	TCRBJ02	TCRBJ02-01	01				0	14	1	7	4	4	24	41	55	59	63	1	Stop	VDJ
CTGGAGTCAGCTACCCGCTCCCAGACATCTGTGTATTTCTGCGCCAGCACCAAACTAGGGGGCTTGGAGACCCAGTACTTCGGGCCA	CASTKLGGLETQYF	1	2.3253609228463134E-5	42	TCRBV10-02*01	TCRBV10	TCRBV10-02	01				TCRBD01-01*01	TCRBD01	TCRBD01-01	01				TCRBJ02-05*01	TCRBJ02	TCRBJ02-05	01				7	7	5	0	3	5	39	49	56	63	66	1	In	VDJ
TCTGCCATCCCCAACCAGACAGCTCTTTACTTCTGTGCCACCAGTGAGCCCGACAGGGGCGGTAAAGATACGCAGTATTTTGGCCCA	CATSEPDRGGKDTQYF	1	5.366217514260723E-6	48	TCRBV24	TCRBV24	unresolved			TCRBV24-01,TCRBV24-or09_02		TCRBD01-01*01	TCRBD01	TCRBD01-01	01				TCRBJ02-03*01	TCRBJ02	TCRBJ02-03	01				4	4	2	2	6	5	33	47	51	59	65	1	In	VDJ
AAGGTGCAGCCTGCAGAACTGGAGGATTCTGGAGTTTATTTCTGTGCCAGCAGCCAAAGCTCGCGAACTGAAGCTTTCTTTGGACAA	CASSQSSRTEAFF	10	2.00338787199067E-4	39	TCRBV14-01*01	TCRBV14	TCRBV14-01	01				TCRBD02-01	TCRBD02	TCRBD02-01				01,02	TCRBJ01-01*01	TCRBJ01	TCRBJ01-01	01				2	0	6	7	6	5	42	-1	57	60	66	10	In	VDJ
CTGATCCTGGAGTCGCCCAGCCCCAACCAGACCTCTCTGTACTTCTGTGCCAGCAGTTTTCGTGGACTTGAGCAGTTCTTCGGGCCA	CASSFRGLEQFF	1	1.2521174199941687E-5	36	TCRBV27-01*01	TCRBV27	TCRBV27-01	01				TCRBD02-01	TCRBD02	TCRBD02-01				01,02	TCRBJ02-01*01	TCRBJ02	TCRBJ02-01	01				3	4	1	10	0	9	45	59	63	-1	68	1	In	VDJ
GGAGTCGCCCAGCCCCAACCAGACCTCTCTGTACTTCTGTGCCAGCAGTTACTCGGGACCGCCTTTAGGGCCCAGTACTTCGGGCCA		1	7.154956685680964E-6	44	TCRBV27-01*01	TCRBV27	TCRBV27-01	01						unresolved		TCRBD01,TCRBD02	TCRBD01-01,TCRBD02-01		TCRBJ02-05*01	TCRBJ02	TCRBJ02-05	01				4	4	0	7	11	9	37	50	54	59	70	1	Out	VDJ
ACCAGTGCCCATCCTGAAGACAGCAGCTTCTACATCTGCAGTGCTAGATCCTTTGACGGGAACCAAGAGACCCAGTACTTCGGGCCA	CSARSFDGNQETQYF	1	5.366217514260723E-6	45	TCRBV20	TCRBV20	unresolved			TCRBV20-01,TCRBV20-or09_02		TCRBD02-01*02	TCRBD02	TCRBD02-01	02				TCRBJ02-05*01	TCRBJ02	TCRBJ02-05	01				2	8	8	3	0	0	36	48	56	-1	61	1	In	VDJ
GTGAACGCCTTGTTGCTGGGGGACTCGGCCCTCTATCTCTGTGCCAGCAGCTTGTACGGGGGGGCAGATACGCAGTATTTTGGCCCA	CASSLYGGADTQYF	1	1.0732435028521446E-5	42	TCRBV05-06*01	TCRBV05	TCRBV05-06	01				TCRBD02-01*01	TCRBD02	TCRBD02-01	01				TCRBJ02-03*01	TCRBJ02	TCRBJ02-03	01				1	2	8	0	0	4	39	54	56	-1	64	1	In	VDJ
TCGCCCAGCCCCAACCAGACCTCTCTGTACTTCTGTGCCAGCAGTTTAACCGGGGTGTCGCTCGGAAACACCATATATTTTGGAGAG	CASSLTGVSLGNTIYF	1	2.3253609228463134E-5	48	TCRBV27-01*01	TCRBV27	TCRBV27-01	01				TCRBD02-01*01	TCRBD02	TCRBD02-01	01				TCRBJ01-03*01	TCRBJ01	TCRBJ01-03	01				2	2	8	3	8	4	33	48	50	55	63	1	In	VDJ
CCCAGCCCCAACCAGACCTCTCTGTACTTCTGTGCCAGCAGTTTCCAATTCCGGGACTACGTCTACAATGAGCAGTTCTTCGGGCCA	CASSFQFRDYVYNEQFF	1	1.2521174199941687E-5	51	TCRBV27-01*01	TCRBV27	TCRBV27-01	01				TCRBD02-01	TCRBD02	TCRBD02-01				01,02	TCRBJ02-01*01	TCRBJ02	TCRBJ02-01	01				3	8	0	9	3	3	30	44	52	59	62	1	In	VDJ
AGCACCTTGGAGCTGGGGGACTCGGCCCTTTATCTTTGCGCCAGCAGCTCCGGATTGCAGGGGCTTAGGGACTACACCTTCGGTTCG	CASSSGLQGLRDYTF	1	1.0732435028521446E-5	45	TCRBV05-01*01	TCRBV05	TCRBV05-01	01				TCRBD01-01*01	TCRBD01	TCRBD01-01	01				TCRBJ01-02*01	TCRBJ01	TCRBJ01-02	01				3	8	4	2	8	10	36	49	57	63	71	1	In	VDJ
ATCCAGCAGGTAGTGCGAGGAGATTCGGCAGCTTATTTCTGTGCCAGCTCAGCCCAGGGTACGAACACTGAAGCTTTCTTTGGACAA	CASSAQGTNTEAFF	1	3.0408565914144096E-5	42	TCRBV18-01*01	TCRBV18	TCRBV18-01	01				TCRBD01-01*01	TCRBD01	TCRBD01-01	01				TCRBJ01-01*01	TCRBJ01	TCRBJ01-01	01				5	3	4	3	3	1	39	51	54	59	62	1	In	VDJ
ATCCAGCAGGTAGTGCGAGGAGATTCGGCAGCTTATTTCTGTGCCAGCTTACCGGGCGGTAGCACAGATACGCAGTATTTTGGCCCA	CASLPGGSTDTQYF	1	3.0408565914144096E-5	42	TCRBV18-01*01	TCRBV18	TCRBV18-01	01						unresolved		TCRBD01,TCRBD02	TCRBD01-01,TCRBD02-01		TCRBJ02-03*01	TCRBJ02	TCRBJ02-03	01				3	0	8	0	3	0	39	-1	53	57	60	1	In	VDJ
TCTAAGAAGCTCCTTCTCAGTGACTCTGGCTTCTATCTCTGTGCCTGGAGTGTACCGGAGGCAGGAAACACCATATATTTTGGAGAG	CAWSVPEAGNTIYF	1	7.154956685680964E-6	42	TCRBV30-01*01	TCRBV30	TCRBV30-01	01				TCRBD02-01*02	TCRBD02	TCRBD02-01	02				TCRBJ01-03*01	TCRBJ01	TCRBJ01-03	01				0	3	10	1	2	4	39	53	56	61	63	1	In	VDJ
ATCCTGAGGATCCAGCAGGTAGTGCGAGGAGATTCGGCAGCTTATTTCTGTGCCAGCTCACCCGGTCTCGGCTACACCTTCGGTTCG	CASSPGLGYTF	1	2.5042348399883374E-5	33	TCRBV18-01*01	TCRBV18	TCRBV18-01	01				TCRBD02-01	TCRBD02	TCRBD02-01				01,02	TCRBJ01-02*01	TCRBJ01	TCRBJ01-02	01				3	0	8	5	4	8	48	-1	62	65	69	1	In	VDJ
CAGGTAGTGCGAGGAGATTCGGCAGCTTATTTCTGTGCCAGCTCGTCGAATCCACAAATAGCTAACTATGGCTACACCTTCGGTTCG	CASSSNPQIANYGYTF	1	2.5042348399883374E-5	48	TCRBV18-01*01	TCRBV18	TCRBV18-01	01						unresolved		TCRBD01,TCRBD02	TCRBD01-01,TCRBD02-01		TCRBJ01-02*01	TCRBJ01	TCRBJ01-02	01				6	9	3	6	5	0	33	44	53	56	61	1	In	VDJ
GGGTTGGAGTCGGCTGCTCCCTCCCAAACATCTGTGTACTTCTGTGCCAGCAGTTCGAAAGACACAGATACGCAGTATTTTGGCCCA	CASSSKDTDTQYF	1	9.838065442811326E-6	39	TCRBV06	TCRBV06	unresolved			TCRBV06-02,TCRBV06-03				unresolved		TCRBD01,TCRBD02	TCRBD01-01,TCRBD02-01		TCRBJ02-03*01	TCRBJ02	TCRBJ02-03	01				4	1	2	8	4	2	42	55	56	58	62	1	In	VDJ
AATGTGAGCACCTTGGAGCTGGGGGACTCGGCCCTTTATCTTTGCGCCAGCAGCTTGCAGGCCCGCTACGAGCAGTACTTCGGGCCG	CASSLQARYEQYF	1	9.838065442811326E-6	39	TCRBV05-01*01	TCRBV05	TCRBV05-01	01				TCRBD01-01*01	TCRBD01	TCRBD01-01	01				TCRBJ02-07*01	TCRBJ02	TCRBJ02-07	01				1	0	4	4	4	3	42	-1	57	61	65	1	In	VDJ
AATTCCCTGGAGCTTGGTGACTCTGCTGTGTATTTCTGTGCCAGCAGCCAAGATCTAGCTAGCCCAGATACGCAGTATTTTGGCCCA	CASSQDLASPDTQYF	1	1.0732435028521446E-5	45	TCRBV03	TCRBV03	unresolved			TCRBV03-01,TCRBV03-02		TCRBD02-01	TCRBD02	TCRBD02-01				01,02	TCRBJ02-03*01	TCRBJ02	TCRBJ02-03	01				0	1	4	7	5	4	36	53	54	59	64	1	In	VDJ
GTGAGCACCTTGGAGCTGGGGGACTCGGCCCTTTATCTTTGCGCCAGCAGCTTGGGGACTAGCAATCAGCCCCAGCATTTTGGTGAT	CASSLGTSNQPQHF	1	1.4309913371361928E-5	42	TCRBV05-01*01	TCRBV05	TCRBV05-01	01						unresolved		TCRBD01,TCRBD02	TCRBD01-01,TCRBD02-01		TCRBJ01-05*01	TCRBJ01	TCRBJ01-05	01				0	0	1	7	0	0	39	-1	55	-1	59	1	In	VDJ
GAGTCGGCTGCTCCCTCCCAGACATCTGTGTACTTCTGTGCCAGCAGCGAGTTTGTTTCTAACTCCTACGAGCAGTACTTCGGGCCG	CASSEFVSNSYEQYF	1	1.2521174199941687E-5	45	TCRBV06-01*01	TCRBV06	TCRBV06-01	01				TCRBD02-01	TCRBD02	TCRBD02-01				01,02	TCRBJ02-07*01	TCRBJ02	TCRBJ02-07	01				6	11	4	9	1	0	36	47	58	61	62	1	In	VDJ
ATCCAGCGCACACAGCAGGAGGACTCGGCCGTGTATCTCTGTGCCAGCAGTCTCGGTATGAGCAATCAGCCCCAGCATTTTGGTGAT	CASSLGMSNQPQHF	1	3.130293549985422E-5	42	TCRBV07-02*01	TCRBV07	TCRBV07-02	01				TCRBD02-01	TCRBD02	TCRBD02-01				01,02	TCRBJ01-05*01	TCRBJ01	TCRBJ01-05	01				6	3	8	5	4	1	39	50	53	56	60	1	In	VDJ
ATCCAGCGCACAGAGCAGCGGGACTCGGCCATGTATCGCTGTGCCAGCAGACGGACAGGGTATAATTCACCCCTCCACTTTGGGAAC	CASRRTGYNSPLHF	1	1.9676130885622652E-5	42	TCRBV07-06*01	TCRBV07	TCRBV07-06	01				TCRBD01-01*01	TCRBD01	TCRBD01-01	01				TCRBJ01-06*01	TCRBJ01	TCRBJ01-06	01				6	2	1	3	0	4	39	50	52	-1	60	1	In	VDJ
CTGCTGCCTCCTCCCAGACATCTGTATATTTCTGCGCCAGCAGTGTATTGGGGCAGGGTGTTTAGCTATGGCTACACCTTCGGTTCG		2	4.4718479285506026E-5	49	TCRBV10-01	TCRBV10	TCRBV10-01				01,02	TCRBD01-01*01	TCRBD01	TCRBD01-01	01				TCRBJ01-02*01	TCRBJ01	TCRBJ01-02	01				4	8	4	3	7	4	32	45	53	58	65	2	Out	VDJ
ACATCGGCCCAAAAGAACCCGACAGCTTTCTATCTCTGTGCCAGTAGTGAGACAGGGGGATTCCTTCTTGAAGCTTTCTTTGGACAA	CASSETGGFLLEAFF	2	4.650721845692627E-5	45	TCRBV19-01	TCRBV19	TCRBV19-01				01,02	TCRBD01-01*01	TCRBD01	TCRBD01-01	01				TCRBJ01-01*01	TCRBJ01	TCRBJ01-01	01				5	2	2	1	9	7	36	48	50	59	68	2	In	VDJ
TTGGAGCTGGGGGACTCGGCCCTTTATCTTTGCGCCAGCAGCTTGGCCCTACAGGGGGCGTCTGGAAACACCATATATTTTGGAGAG	CASSLALQGASGNTIYF	1	3.0408565914144096E-5	51	TCRBV05-01*01	TCRBV05	TCRBV05-01	01				TCRBD01-01*01	TCRBD01	TCRBD01-01	01				TCRBJ01-03*01	TCRBJ01	TCRBJ01-03	01				0	4	3	0	1	1	30	46	50	59	60	1	In	VDJ
CTGTCCCTAGAGTCTGCCATCCCCAACCAGACAGCTCTTTACTTCTGTGCCACCAGTGTGGACAATCAGCCCCAGCATTTTGGTGAT	CATSVDNQPQHF	1	5.366217514260723E-6	36	TCRBV24	TCRBV24	unresolved			TCRBV24-01,TCRBV24-or09_02				unresolved		TCRBD01,TCRBD02	TCRBD01-01,TCRBD02-01		TCRBJ01-05*01	TCRBJ01	TCRBJ01-05	01				5	1	1	8	0	3	45	58	59	-1	62	1	In	VDJ
AGCTCTCTGGAGCTGGGGGACTCAGCTTTGTATTTCTGTGCCAGCAGCCCCCAAGGACTAGCGGGGGAGACCCAGTACTTCGGGCCA	CASSPQGLAGETQYF	1	8.943695857101204E-6	45	TCRBV09-01	TCRBV09	TCRBV09-01				01,02	TCRBD02-01*01	TCRBD02	TCRBD02-01	01				TCRBJ02-05*01	TCRBJ02	TCRBJ02-05	01				4	6	1	3	0	5	36	48	54	-1	66	1	In	VDJ
CACACCCTGCAGCCAGAAGACTCGGCCCTGTATCTCTGTGCCAGCAGCCAAGGTCTGGACCCGGAAGGGACCCAGTACTTCGGGCCA	CASSQGLDPEGTQYF	1	7.154956685680964E-6	45	TCRBV04-02*01	TCRBV04	TCRBV04-02	01						unresolved		TCRBD01,TCRBD02	TCRBD01-01,TCRBD02-01		TCRBJ02-05*01	TCRBJ02	TCRBJ02-05	01				1	4	1	7	8	7	36	52	56	60	68	1	In	VDJ
CTGACTGTGAGCAACATGAGCCCTGAAGACAGCAGCATATATCTCTGCAGCGTTACCCTGGGGACAGATACGCAGTATTTTGGCCCA	CSVTLGTDTQYF	1	2.6831087571303614E-6	36	TCRBV29-01*01	TCRBV29	TCRBV29-01	01						unresolved		TCRBD01,TCRBD02	TCRBD01-01,TCRBD02-01		TCRBJ02-03*01	TCRBJ02	TCRBJ02-03	01				5	5	6	2	0	3	45	54	59	-1	63	1	In	VDJ
AGTGACCAGTGCCCATCCTGAAGACAGCAGCTTCTACATCTGCAGTGATGAGCGGGACCCAACTACTACGAGCAGTACTTCGGGCCG		1	5.366217514260723E-6	41	TCRBV20	TCRBV20	unresolved			TCRBV20-01,TCRBV20-or09_02		TCRBD02-01*02	TCRBD02	TCRBD02-01	02				TCRBJ02-07*01	TCRBJ02	TCRBJ02-07	01				7	3	6	3	8	3	40	47	50	57	65	1	Out	VDJ
CCTCTCACTGTGACATCGGCCCAAAAGAACCCGACAGCTTTCTATCTCTGTGCCAGTAGTAGCAATCAGCCCCAGCATTTTGGTGAT	CASSSNQPQHF	2	5.008469679976675E-5	33	TCRBV19-01	TCRBV19	TCRBV19-01				01,02			unresolved					TCRBJ01-05*01	TCRBJ01	TCRBJ01-05	01				6	0	0	0	0	0	48	-1	-1	-1	59	2	In	VJ
TCCTTGGAGCTGGGGGACTCAGCCCTGTACTTCTGTGCCAGCAGCTTATCTCGGGGGCCGCTCACAGATACGCAGTATTTTGGCCCA	CASSLSRGPLTDTQYF	1	1.878176129991253E-5	48	TCRBV13-01*01	TCRBV13	TCRBV13-01	01						unresolved		TCRBD01,TCRBD02	TCRBD01-01,TCRBD02-01		TCRBJ02-03*01	TCRBJ02	TCRBJ02-03	01				2	4	6	0	4	2	33	48	52	58	62	1	In	VDJ
TCTGCTGTACCCTCTCAGACATCTGTGTACTTCTGTGCCAGCAGCGAGTCCGGGACAGGGATGGGAAACACCATATATTTTGGAGAG	CASSESGTGMGNTIYF	4	7.870452354249061E-5	48	TCRBV06-04	TCRBV06	TCRBV06-04				01,02	TCRBD01-01*01	TCRBD01	TCRBD01-01	01				TCRBJ01-03*01	TCRBJ01	TCRBJ01-03	01				6	7	0	3	3	4	33	44	51	60	63	4	In	VDJ
GAGTTGGCTGCTCCCTCCCAGACATCTGTGTACTTCTGTGCCAGCAGTTACTCCCTGAGCGGGTGGGAGACCCAGTACTTCGGGCCA	CASSYSLSGWETQYF	1	2.0570500471332773E-5	45	TCRBV06-06	TCRBV06	TCRBV06-06				01,02	TCRBD02-01	TCRBD02	TCRBD02-01				01,02	TCRBJ02-05*01	TCRBJ02	TCRBJ02-05	01				0	4	6	4	3	5	36	53	57	63	66	1	In	VDJ
CAGCAGGTAGTGCGAGGAGATTCGGCAGCTTATTTCTGTGCCAGCTCAACTGACCGTACACTTTACAATGAGCAGTTCTTCGGGCCA	CASSTDRTLYNEQFF	2	3.845789218553518E-5	45	TCRBV18-01*01	TCRBV18	TCRBV18-01	01						unresolved		TCRBD01,TCRBD02	TCRBD01-01,TCRBD02-01		TCRBJ02-01*01	TCRBJ02	TCRBJ02-01	01				5	3	2	7	9	4	36	48	51	54	63	2	In	VDJ
TCCCTGTCCCTAGAGTCTGCCATCCCCAACCAGACAGCTCTTTACTTCTGTGCCACTCGGGAGGGTGGTGAGCAGTTCTTCGGGCCA	CATREGGEQFF	1	7.154956685680964E-6	33	TCRBV24	TCRBV24	unresolved			TCRBV24-01,TCRBV24-or09_02		TCRBD02-01*02	TCRBD02	TCRBD02-01	02				TCRBJ02-01*01	TCRBJ02	TCRBJ02-01	01				10	1	8	0	3	9	48	56	57	65	68	1	In	VDJ
ATCCGGTCCACAAAGCTGGAGGACTCAGCCATGTACTTCTGTGCCAACAAAATGGGACGGCATAATGAAAAACTGTTTTTTGGCAGT	CANKMGRHNEKLFF	1	2.0570500471332773E-5	42	TCRBV02-01*01	TCRBV02	TCRBV02-01	01						unresolved		TCRBD01,TCRBD02	TCRBD01-01,TCRBD02-01		TCRBJ01-04*01	TCRBJ01	TCRBJ01-04	01				10	7	0	7	4	4	39	46	53	58	62	1	In	VDJ
CATCCTGAAGACAGCAGCTTCTACATCTGCAGTGCTAGATTACCAGGGGGCAGGCGGATAAGGAACACTGAAGCTTTCTTTGGACAA	CSARLPGGRRIRNTEAFF	1	7.154956685680964E-6	54	TCRBV20	TCRBV20	unresolved			TCRBV20-01,TCRBV20-or09_02		TCRBD01-01*01	TCRBD01	TCRBD01-01	01				TCRBJ01-01*01	TCRBJ01	TCRBJ01-01	01				2	4	4	0	11	1	27	39	43	51	62	1	In	VDJ
CCCAGGGACTCAGCTGTGTACTTCTGTGCCAGCAAGGACGCCTACGGGGCAGGGCGGTTAAGGAACACTGAAGCTTTCTTTGGACAA	CASKDAYGAGRLRNTEAFF	1	2.5042348399883374E-5	57	TCRBV12	TCRBV12	unresolved			TCRBV12-03,TCRBV12-04				unresolved		TCRBD01,TCRBD02	TCRBD01-01,TCRBD02-01		TCRBJ01-01*01	TCRBJ01	TCRBJ01-01	01				7	15	4	3	8	1	24	34	49	54	62	1	In	VDJ
AGGATCCAGCAGGTAGTGCGAGGAGATTCGGCAGCTTATTTCTGTGCCAGCTCACCTCCCCTACGCACTGAAGCTTTCTTTGGACAA	CASSPPLRTEAFF	1	3.0408565914144096E-5	39	TCRBV18-01*01	TCRBV18	TCRBV18-01	01				TCRBD02-01	TCRBD02	TCRBD02-01				01,02	TCRBJ01-01*01	TCRBJ01	TCRBJ01-01	01				3	4	4	9	2	4	42	56	60	63	65	1	In	VDJ
ACAGTGACCAGTGCCCATCCTGAAGACAGCAGCTTCTACATCTGCAGTGCTCCGGGTATACGGACTGACGAGCAGTACTTCGGGCCG	CSAPGIRTDEQYF	1	5.366217514260723E-6	39	TCRBV20	TCRBV20	unresolved			TCRBV20-01,TCRBV20-or09_02		TCRBD02-01	TCRBD02	TCRBD02-01				01,02	TCRBJ02-07*01	TCRBJ02	TCRBJ02-07	01				5	10	1	10	1	5	42	51	61	66	67	1	In	VDJ
GTCAGCTGCTCCCTCTCAGACTTCTGTTTACTTCTGTGCCAGCAACCTGGAATGGGACAGGGGGATTCACCCCTCCACTTTGGGAAC		1	1.9676130885622652E-5	47	TCRBV06-07*01	TCRBV06	TCRBV06-07	01				TCRBD01-01*01	TCRBD01	TCRBD01-01	01				TCRBJ01-06*01	TCRBJ01	TCRBJ01-06	01				7	9	0	1	0	8	34	44	53	-1	64	1	Out	VDJ
TCGGCTGCTCCCTCCCAGACATCTGTGTACTTCTGTGCCAGCAGGGGGAGGGGTCAGGGCGTATTTCAGCCCCAGCATTTTGGTGAT	CASRGRGQGVFQPQHF	1	1.5204282957072048E-5	48	TCRBV06	TCRBV06	unresolved			TCRBV06-01,TCRBV06-05		TCRBD02-01*02	TCRBD02	TCRBD02-01	02				TCRBJ01-05*01	TCRBJ01	TCRBJ01-05	01				6	1	9	0	13	6	33	44	45	52	65	1	In	VDJ
GAGATCCAGCGCACAGAGCAGGGGGACTCGGCCATGTATCTCTGTGCCAGCAGCTCCGGGGAGTATGAAAAACTGTTTTTTGGCAGT	CASSSGEYEKLFF	3	6.618334934254892E-5	39	TCRBV07-09	TCRBV07	TCRBV07-09				01,03	TCRBD02-01	TCRBD02	TCRBD02-01				01,02	TCRBJ01-04*01	TCRBJ01	TCRBJ01-04	01				4	1	8	3	3	6	42	55	56	61	64	3	In	VDJ
TCGCACTGCAGCAAGAAGACTCAGCTGCGTATCTCTGCACCAGCAGCCAAGAACGAGGGCCACTAGGACGAAGCTTTCTTTGGACAA		1	8.049326271391085E-6	46	TCRBV01-01*01	TCRBV01	TCRBV01-01	01				TCRBD02-01	TCRBD02	TCRBD02-01				01,02	TCRBJ01-01*01	TCRBJ01	TCRBJ01-01	01				0	9	3	8	3	8	35	52	61	66	69	1	Out	VDJ
AGGCTGGAGTCGGCTGCTCCCTCCCAGACATCTGTGTACTTCTGTGCCAGCACTACTGACGGGACCTACGAGCAGTACTTCGGGCCG	CASTTDGTYEQYF	1	1.2521174199941687E-5	39	TCRBV06-01*01	TCRBV06	TCRBV06-01	01				TCRBD02-01*02	TCRBD02	TCRBD02-01	02				TCRBJ02-07*01	TCRBJ02	TCRBJ02-07	01				7	7	8	3	0	2	42	52	59	-1	64	1	In	VDJ
CTGTCGGCTGCTCCCTCCCAGACATCTGTGTACTTCTGTGCCAGCAGTTACACCAGCGGGAGAGGAAACGAGCAGTACTTCGGGCCG	CASSYTSGRGNEQYF	1	8.049326271391085E-6	45	TCRBV06-05*01	TCRBV06	TCRBV06-05	01				TCRBD02-01*02	TCRBD02	TCRBD02-01	02				TCRBJ02-07*01	TCRBJ02	TCRBJ02-07	01				2	3	6	2	5	5	36	51	54	62	67	1	In	VDJ
ACTGTGACATCGGCCCAAAAGAACCCGACAGCTTTCTATCTCTGTGCCAGTAGTCGGGACAGCAATCAGCCCCAGCATTTTGGTGAT	CASSRDSNQPQHF	7	1.3683854661364843E-4	39	TCRBV19-01	TCRBV19	TCRBV19-01				01,02			unresolved		TCRBD01,TCRBD02	TCRBD01-01,TCRBD02-01		TCRBJ01-05*01	TCRBJ01	TCRBJ01-05	01				5	1	0	7	0	1	42	54	55	-1	60	7	In	VDJ
ATCCAGCAGGTAGTGCGAGGAGATTCGGCAGCTTATTTCTGTGCCAGCCGGATGGAGGGGGCTGGAAACACCATATATTTTGGAGAG	CASRMEGAGNTIYF	3	6.886645809967928E-5	42	TCRBV18-01*01	TCRBV18	TCRBV18-01	01						unresolved		TCRBD01,TCRBD02	TCRBD01-01,TCRBD02-01		TCRBJ01-03*01	TCRBJ01	TCRBJ01-03	01				8	7	5	1	0	2	39	48	55	-1	61	3	In	VDJ
CTAGAGTCTGCCATCCCCAACCAGACAGCTCTTTACTTCTGTGCCACCAGTGATCTGACAGGGGGAGAGACCCAGTACTTCGGGCCA	CATSDLTGGETQYF	1	3.577478342840482E-6	42	TCRBV24	TCRBV24	unresolved			TCRBV24-01,TCRBV24-or09_02		TCRBD01-01*01	TCRBD01	TCRBD01-01	01				TCRBJ02-05*01	TCRBJ02	TCRBJ02-05	01				3	2	2	1	0	4	39	54	56	-1	65	1	In	VDJ
CTGTCGGCTGCTCCCTCCCAGACATCTGTGTACTTCTGTGCCAGCAGTTACTCCGGGACAGGAGCTTACGAGCAGTACTTCGGGCCG	CASSYSGTGAYEQYF	1	8.049326271391085E-6	45	TCRBV06-05*01	TCRBV06	TCRBV06-05	01				TCRBD01-01*01	TCRBD01	TCRBD01-01	01				TCRBJ02-07*01	TCRBJ02	TCRBJ02-07	01				0	1	0	4	4	4	36	53	54	62	66	1	In	VDJ
GCTGCTCCCTCCCAGACATCTGTGTACTTCTGTGCCAGCAGTTCCGGACAGGGCGGCAATACAAACTATGGCTACACCTTCGGTTCG	CASSSGQGGNTNYGYTF	1	1.699302212849229E-5	51	TCRBV06	TCRBV06	unresolved			TCRBV06-05,TCRBV06-06		TCRBD01-01*01	TCRBD01	TCRBD01-01	01				TCRBJ01-02*01	TCRBJ01	TCRBJ01-02	01				4	2	1	3	10	2	30	43	45	53	63	1	In	VDJ
CGGTCCACAAAGCTGGAGGACTCAGCCATGTACTTCTGTGCCAGCAGGGACCTGGCGGGGGGTTACAATGAGCAGTTCTTCGGGCCA	CASRDLAGGYNEQFF	1	1.5204282957072048E-5	45	TCRBV02-01*01	TCRBV02	TCRBV02-01	01				TCRBD02-01*01	TCRBD02	TCRBD02-01	01				TCRBJ02-01*01	TCRBJ02	TCRBJ02-01	01				6	7	7	1	1	4	36	47	54	62	63	1	In	VDJ
CTGGAGTCCGCTACCAGCTCCCAGACATCTGTGTACTTCTGTGCCATCAGTGAGTCACGGGAGGGCTCACCCCTCCACTTTGGGAAC	CAISESREGSPLHF	2	5.097906638547687E-5	42	TCRBV10-03*01	TCRBV10	TCRBV10-03	01				TCRBD02-01*02	TCRBD02	TCRBD02-01	02				TCRBJ01-06*01	TCRBJ01	TCRBJ01-06	01				0	1	8	0	1	10	39	56	57	65	66	2	In	VDJ
CCAGGCCTGGGGGACGCAGCCATGTACCTGTGTGCCACCAGCAGGGAGGGACTAGCGGGAGTTGGTTACGAGCAGTACTTCGGGCCG	CATSREGLAGVGYEQYF	1	9.838065442811326E-6	51	TCRBV15-01*01	TCRBV15	TCRBV15-01	01				TCRBD02-01*02	TCRBD02	TCRBD02-01	02				TCRBJ02-07*01	TCRBJ02	TCRBJ02-07	01				3	3	0	2	5	4	30	44	47	61	66	1	In	VDJ
AGGCTGCTGTCGGCTGCTCCCTCCCAGACATCTGTGTACTTCTGTGCCAGCAGAAGGGACAGCACAGATACGCAGTATTTTGGCCCA	CASRRDSTDTQYF	1	1.1626804614231567E-5	39	TCRBV06-05*01	TCRBV06	TCRBV06-05	01						unresolved		TCRBD01,TCRBD02	TCRBD01-01,TCRBD02-01		TCRBJ02-03*01	TCRBJ02	TCRBJ02-03	01				6	2	0	7	0	0	42	53	55	-1	60	1	In	VDJ
CTGATTCTGGAGTCCGCCAGCACCAACCAGACATCTATGTACCTCTGTGCCAGCAGTTTACAGGGCTATGGCTACACCTTCGGTTCG	CASSLQGYGYTF	2	4.0246631356955425E-5	36	TCRBV28-01*01	TCRBV28	TCRBV28-01	01				TCRBD01-01*01	TCRBD01	TCRBD01-01	01				TCRBJ01-02*01	TCRBJ01	TCRBJ01-02	01				2	0	4	3	0	4	45	-1	60	-1	65	2	In	VDJ
AGCACCTTGGAGCTGGGGGACTCGGCCCTTTATCTTTGCGCCAGTAGACCGGGGACAGGGGGCAACTATGGCTACACCTTCGGTTCG	CASRPGTGGNYGYTF	1	1.0732435028521446E-5	45	TCRBV05-01*01	TCRBV05	TCRBV05-01	01				TCRBD01-01*01	TCRBD01	TCRBD01-01	01				TCRBJ01-02*01	TCRBJ01	TCRBJ01-02	01				8	7	0	0	0	2	36	44	51	-1	63	1	In	VDJ
GAGTCGGCTGCTCCCTCCCAGACATCTGTGTACTTCTGTGCCAGCAGTGTGGGGGTCCAGGGAGATTCACCCCTCCACTTTGGGAAC	CASSVGVQGDSPLHF	1	1.3415543785651808E-5	45	TCRBV06-01*01	TCRBV06	TCRBV06-01	01						unresolved		TCRBD01,TCRBD02	TCRBD01-01,TCRBD02-01		TCRBJ01-06*01	TCRBJ01	TCRBJ01-06	01				4	8	4	3	2	8	36	49	57	62	64	1	In	VDJ
AATGTGAGCACCTTGGAGCTGGGGGACTCGGCCCTTTATCTTTGCGCCAGCAGCTTGGCCGGGGAGACTGAAGCTTTCTTTGGACAA	CASSLAGETEAFF	1	1.3415543785651808E-5	39	TCRBV05-01*01	TCRBV05	TCRBV05-01	01				TCRBD02-01	TCRBD02	TCRBD02-01				01,02	TCRBJ01-01*01	TCRBJ01	TCRBJ01-01	01				0	1	8	3	2	5	42	58	59	64	66	1	In	VDJ
TCTAAGAAGCTCCTTCTCAGTGACTCTGGCTTCTATCTCTGTGCCTGGAGTTTGAGACAGAGTGTGACCGGCTACACCTTCGGTTCG	CAWSLRQSVTGYTF	1	2.6831087571303614E-6	42	TCRBV30-01*01	TCRBV30	TCRBV30-01	01				TCRBD01-01*01	TCRBD01	TCRBD01-01	01				TCRBJ01-02*01	TCRBJ01	TCRBJ01-02	01				2	4	2	5	9	8	39	51	55	60	69	1	In	VDJ
CAGTGCCCATCCTGAAGACAGCAGCTTCTACATCTGCAGTGCCAGGGCCCTTTGAGGGAGGCCTCCTACGAGCAGTACTTCGGGCCG		1	5.366217514260723E-6	47	TCRBV20	TCRBV20	unresolved			TCRBV20-01,TCRBV20-or09_02		TCRBD02-01*02	TCRBD02	TCRBD02-01	02				TCRBJ02-07*01	TCRBJ02	TCRBJ02-07	01				6	13	9	1	1	0	34	42	55	61	62	1	Out	VDJ
AGGCTGCTGTCGGCTGCTCCCTCCCAGACATCTGTGTACTTCTGTGCCAGCAGTGGGACGGTCAATGAAAAACTGTTTTTTGGCAGT	CASSGTVNEKLFF	1	2.0570500471332773E-5	39	TCRBV06-05*01	TCRBV06	TCRBV06-05	01						unresolved		TCRBD01,TCRBD02	TCRBD01-01,TCRBD02-01		TCRBJ01-04*01	TCRBJ01	TCRBJ01-04	01				5	0	0	7	4	5	42	-1	54	59	63	1	In	VDJ
CTGAGCTCTCTGGAGCTGGGGGACTCAGCTTTGTATTTCTGTGCCAGCAGCGTAGACGGGCTAGGAGAGACCCAGTACTTCGGGCCA	CASSVDGLGETQYF	1	8.943695857101204E-6	42	TCRBV09-01	TCRBV09	TCRBV09-01				01,02			unresolved		TCRBD01,TCRBD02	TCRBD01-01,TCRBD02-01		TCRBJ02-05*01	TCRBJ02	TCRBJ02-05	01				0	2	8	0	4	4	39	55	57	61	65	1	In	VDJ
AACGCCTTGTTGCTGGGGGACTCGGCCCTCTATCTCTGTGCCAGCAGCTTGGTGGCAGGGGGCCGGGAGACCCAGTACTTCGGGCCA	CASSLVAGGRETQYF	1	7.154956685680964E-6	45	TCRBV05-06*01	TCRBV05	TCRBV05-06	01				TCRBD01-01*01	TCRBD01	TCRBD01-01	01				TCRBJ02-05*01	TCRBJ02	TCRBJ02-05	01				0	3	4	0	3	5	36	52	55	63	66	1	In	VDJ
AGGCTGCTGTCGGCTGCTCCCTCCCAGACATCTGTGTACTTCTGTGCCAGCACCCTAGGGGGGGGCGATGGCTACACCTTCGGTTCG	CASTLGGGDGYTF	1	9.838065442811326E-6	39	TCRBV06-05*01	TCRBV06	TCRBV06-05	01				TCRBD02-01*01	TCRBD02	TCRBD02-01	01				TCRBJ01-02*01	TCRBJ01	TCRBJ01-02	01				7	5	9	0	3	6	42	52	57	64	67	1	In	VDJ
CCCAACCAGACCTCTCTGTACTTCTGTGCCAGCAGCACATCCGGGACAGGCTTACCATCCCCTCACTACGAGCAGTACTTCGGGCCG	CASSTSGTGLPSPHYEQYF	1	7.154956685680964E-6	57	TCRBV27-01*01	TCRBV27	TCRBV27-01	01				TCRBD01-01*01	TCRBD01	TCRBD01-01	01				TCRBJ02-07*01	TCRBJ02	TCRBJ02-07	01				6	7	0	4	15	3	24	35	42	50	65	1	In	VDJ
GCCCATCCTGAAGACAGCAGCTTCTACATCTGCAGTGCTCTACCCCCACCTGGACAGGCCGTGAACACTGAAGCTTTCTTTGGACAA	CSALPPPGQAVNTEAFF	1	7.154956685680964E-6	51	TCRBV20	TCRBV20	unresolved			TCRBV20-01,TCRBV20-or09_02		TCRBD01-01*01	TCRBD01	TCRBD01-01	01				TCRBJ01-01*01	TCRBJ01	TCRBJ01-01	01				5	12	1	4	3	0	30	39	51	58	61	1	In	VDJ
TCGGCCCAAAAGAACCCGACAGCTTTCTATCTCTGTGCCAGTAGCAAACAGGGGGCGGCCCCCCAAGAGACCCAGTACTTCGGGCCA	CASSKQGAAPQETQYF	1	3.219730508556434E-5	48	TCRBV19-01	TCRBV19	TCRBV19-01				01,02	TCRBD01-01*01	TCRBD01	TCRBD01-01	01				TCRBJ02-05*01	TCRBJ02	TCRBJ02-05	01				6	3	3	0	6	1	33	44	47	56	62	1	In	VDJ
TTGGAGTCGGCTGCTCCCTCCCAAACATCTGTGTACTTCTGTGCCAGCAGGGTACAGGGGGCGGGAGAGACCCAGTACTTCGGGCCA	CASRVQGAGETQYF	1	7.154956685680964E-6	42	TCRBV06	TCRBV06	unresolved			TCRBV06-02,TCRBV06-03		TCRBD01-01*01	TCRBD01	TCRBD01-01	01				TCRBJ02-05*01	TCRBJ02	TCRBJ02-05	01				6	3	3	0	3	4	39	50	53	62	65	1	In	VDJ
CTGGAGTTGGCTGCTCCCTCCCAGACATCTGTGTACTTCTGTGCCAGCAGCGACGGGTATAGCAATCAGCCCCAGCATTTTGGTGAT	CASSDGYSNQPQHF	1	3.219730508556434E-5	42	TCRBV06-06	TCRBV06	TCRBV06-06				01,02	TCRBD02-01	TCRBD02	TCRBD02-01				01,02	TCRBJ01-05*01	TCRBJ01	TCRBJ01-05	01				6	3	8	4	2	0	39	50	53	57	59	1	In	VDJ
AATGTGAACGCCTTGTTGCTGGGGGACTCGGCCCTCTATCTCTGTGCCAGCAGCTTTACAGGGAGAAACACCATATATTTTGGAGAG	CASSFTGRNTIYF	1	2.5042348399883374E-5	39	TCRBV05-06*01	TCRBV05	TCRBV05-06	01				TCRBD01-01*01	TCRBD01	TCRBD01-01	01				TCRBJ01-03*01	TCRBJ01	TCRBJ01-03	01				2	1	3	3	1	5	42	56	57	63	64	1	In	VDJ
GTGACATCGGCCCAAAAGAACCCGACAGCTTTCTATCTCTGTGCCAGTACTTGGAGCCGTACTAATGAAAAACTGTTTTTTGGCAGT	CASTWSRTNEKLFF	4	8.138763229962097E-5	42	TCRBV19-01	TCRBV19	TCRBV19-01				01,02	TCRBD02-01*02	TCRBD02	TCRBD02-01	02				TCRBJ01-04*01	TCRBJ01	TCRBJ01-04	01				7	3	10	2	4	2	39	49	52	56	60	4	In	VDJ
TCCCTGGAGCTTGGTGACTCTGCTGTGTATTTCTGTGCCAGCAGCCAAGTGCTAGCGGGAAATAGCTATGAGCAGTTCTTCGGGCCA	CASSQVLAGNSYEQFF	1	1.3415543785651808E-5	48	TCRBV03	TCRBV03	unresolved			TCRBV03-01,TCRBV03-02		TCRBD02-01*02	TCRBD02	TCRBD02-01	02				TCRBJ02-01*01	TCRBJ02	TCRBJ02-01	01				1	2	4	3	7	8	33	49	51	60	67	1	In	VDJ
GAGTCGGCTGCTCCCTCCCAGACATCTGTGTACTTCTGTGCCAGCAGTGAAGAACAGGGCAGCACCCAGCCCCAGCATTTTGGTGAT	CASSEEQGSTQPQHF	1	1.788739171420241E-5	45	TCRBV06-01*01	TCRBV06	TCRBV06-01	01				TCRBD01-01*01	TCRBD01	TCRBD01-01	01				TCRBJ01-05*01	TCRBJ01	TCRBJ01-05	01				1	1	3	3	7	7	36	52	53	59	66	1	In	VDJ
ATCCAGCCCTCAGAACCCAGGGACTCAGCTGTGTACTTCTGTGCCAGCAGTGACATCAGGGGTAGCACTGAAGCTTTCTTTGGACAA	CASSDIRGSTEAFF	1	2.5042348399883374E-5	42	TCRBV12	TCRBV12	unresolved			TCRBV12-03,TCRBV12-04		TCRBD01-01*01	TCRBD01	TCRBD01-01	01				TCRBJ01-01*01	TCRBJ01	TCRBJ01-01	01				5	5	4	2	3	4	39	51	56	62	65	1	In	VDJ
GCTGCTCCCTCCCAAACATCTGTGTACTTCTGTGCCAGCAGCGAAACCTTACTAGCGGGAGGGACCATTGAGCAGTTCTTCGGGCCA	CASSETLLAGGTIEQFF	1	1.3415543785651808E-5	51	TCRBV06	TCRBV06	unresolved			TCRBV06-02,TCRBV06-03		TCRBD02-01*02	TCRBD02	TCRBD02-01	02				TCRBJ02-01*01	TCRBJ02	TCRBJ02-01	01				6	9	3	0	5	9	30	41	50	63	68	1	In	VDJ
GAGTTGGCTGCTCCCTCCCAGACATCTGTGTACTTCTGTGCCAGCAGCGACGATGGGGCTGGCAATCAGCCCCAGCATTTTGGTGAT	CASSDDGAGNQPQHF	1	3.219730508556434E-5	45	TCRBV06-06	TCRBV06	TCRBV06-06				01,02	TCRBD01-01*01	TCRBD01	TCRBD01-01	01				TCRBJ01-05*01	TCRBJ01	TCRBJ01-05	01				6	7	7	0	2	2	36	47	54	59	61	1	In	VDJ
CTCAGGCTGGAGTTGGCTGCTCCCTCCCAGACATCTGTGTACTTCTGTGCCAGCAGTTACAGGGGGCGAGGCTACACCTTCGGTTCG	CASSYRGRGYTF	1	2.5042348399883374E-5	36	TCRBV06-06	TCRBV06	TCRBV06-06				01,02	TCRBD01-01*01	TCRBD01	TCRBD01-01	01				TCRBJ01-02*01	TCRBJ01	TCRBJ01-02	01				2	0	5	0	2	8	45	-1	60	67	69	1	In	VDJ
TGGAGTCTGCTGCCTCCTCCCAGACATCTGTATATTTCTGCGCCAGCAATACCGGGACAGGCAGACTACGAGCAGTACTTCGGGCCG		7	1.2968358992796746E-4	43	TCRBV10-01	TCRBV10	TCRBV10-01				01,02	TCRBD01-01*01	TCRBD01	TCRBD01-01	01				TCRBJ02-07*01	TCRBJ02	TCRBJ02-07	01				7	5	0	4	4	3	38	48	53	61	65	7	Out	VDJ
ATCCAGCAGGTAGTGCGAGGAGATTCGGCAGCTTATTTCTGTGCCAGCTCACCACGAGACGGTAACTATGGCTACACCTTCGGTTCG	CASSPRDGNYGYTF	1	2.5042348399883374E-5	42	TCRBV18-01*01	TCRBV18	TCRBV18-01	01						unresolved		TCRBD01,TCRBD02	TCRBD01-01,TCRBD02-01		TCRBJ01-02*01	TCRBJ01	TCRBJ01-02	01				1	2	2	7	2	1	39	55	57	60	62	1	In	VDJ
GAGTCCGCTACCAGCTCCCAGACATCTGTGTACTTCTGTGCCACCGCCTTCGGACAGGGCAACGCCTACGAGCAGTACTTCGGGCCG	CATAFGQGNAYEQYF	2	4.740158804263639E-5	45	TCRBV10-03*01	TCRBV10	TCRBV10-03	01				TCRBD01-01*01	TCRBD01	TCRBD01-01	01				TCRBJ02-07*01	TCRBJ02	TCRBJ02-07	01				10	8	1	3	5	2	36	43	51	59	64	2	In	VDJ
CACGCCCTGCAGCCAGAAGACTCAGCCCTGTATCTCTGCGCCAGCAGCCAGGGACAGACCATATCCTACGAGCAGTACTTCGGGCCG	CASSQGQTISYEQYF	1	9.838065442811326E-6	45	TCRBV04-01*01	TCRBV04	TCRBV04-01	01				TCRBD01-01*01	TCRBD01	TCRBD01-01	01				TCRBJ02-07*01	TCRBJ02	TCRBJ02-07	01				3	0	0	5	6	1	36	-1	50	57	63	1	In	VDJ
CTGACAGTGACCAGTGCCCATCCTGAAGACAGCAGCTTCTACATCTGCAGTGCCGTACAGGGTGGAGAGACCCAGTACTTCGGGCCA	CSAVQGGETQYF	1	5.366217514260723E-6	36	TCRBV20	TCRBV20	unresolved			TCRBV20-01,TCRBV20-or09_02		TCRBD01-01*01	TCRBD01	TCRBD01-01	01				TCRBJ02-05*01	TCRBJ02	TCRBJ02-05	01				6	3	3	3	3	4	45	53	56	62	65	1	In	VDJ
ATCCAGCCCTCAGAACCCAGGGACTCAGCTGTGTACTTCTGTGCCAGTAGGAAGGCGGCAGGGGCCGGTGGCTACACCTTCGGTTCG	CASRKAAGAGGYTF	1	2.0570500471332773E-5	42	TCRBV12	TCRBV12	unresolved			TCRBV12-03,TCRBV12-04		TCRBD01-01*01	TCRBD01	TCRBD01-01	01				TCRBJ01-02*01	TCRBJ01	TCRBJ01-02	01				9	11	4	2	4	7	39	47	58	64	68	1	In	VDJ
ACAGTGACCAGTGCCCATCCTGAAGACAGCAGCTTCTACATCTGCAGTGCTTGGGGGGGCGCCCAACGGGGCTACACCTTCGGTTCG	CSAWGGAQRGYTF	1	6.2605870999708435E-6	39	TCRBV20	TCRBV20	unresolved			TCRBV20-01,TCRBV20-or09_02		TCRBD02-01*01	TCRBD02	TCRBD02-01	01				TCRBJ01-02*01	TCRBJ01	TCRBJ01-02	01				5	1	9	0	10	8	42	51	52	59	69	1	In	VDJ
CTGTCGGCTGCTCCCTCCCAGACATCTGTGTACTTCTGTGCCAGCAGTTCGACAGGGGCCGAAAATCAGCCCCAGCATTTTGGTGAT	CASSSTGAENQPQHF	1	1.2521174199941687E-5	45	TCRBV06-05*01	TCRBV06	TCRBV06-05	01				TCRBD01-01*01	TCRBD01	TCRBD01-01	01				TCRBJ01-05*01	TCRBJ01	TCRBJ01-05	01				4	1	2	2	5	4	36	49	50	58	63	1	In	VDJ
GTGAGCACCTTGGAGCTGGGGGACTCGGCCCTTTATCTTTGCGCCAGCAGCCAGGAGGGGGTCCAGATTGAAGCTTTCTTTGGACAA	CASSQEGVQIEAFF	1	1.3415543785651808E-5	42	TCRBV05-01*01	TCRBV05	TCRBV05-01	01						unresolved		TCRBD01,TCRBD02	TCRBD01-01,TCRBD02-01		TCRBJ01-01*01	TCRBJ01	TCRBJ01-01	01				4	4	5	1	7	7	39	51	55	61	68	1	In	VDJ
[truncated: 15,332,681 more chars]
