## Supplementary material for "T cell receptor sequencing specifies psoriasis as a systemic and atopic dermatitis as a skin-focused, allergen-driven disease": TCRSeq_1_AD1skin.tsv (part 1 of 3)

nucleotide	aminoAcid	count (templates/reads)	frequencyCount (%)	cdr3Length	vMaxResolved	vFamilyName	vGeneName	vGeneAllele	vFamilyTies	vGeneNameTies	vGeneAlleleTies	dMaxResolved	dFamilyName	dGeneName	dGeneAllele	dFamilyTies	dGeneNameTies	dGeneAlleleTies	jMaxResolved	jFamilyName	jGeneName	jGeneAllele	jFamilyTies	jGeneNameTies	jGeneAlleleTies	vDeletion	n1Insertion	d5Deletion	d3Deletion	n2Insertion	jDeletion	vIndex	n1Index	dIndex	n2Index	jIndex	estimatedNumberGenomes	sequenceStatus	cloneResolved	vOrphon	dOrphon	jOrphon	vFunction	dFunction	jFunction	fractionNucleated	vAlignLength	vAlignSubstitutionCount	vAlignSubstitutionIndexes	vAlignSubstitutionGeneThreePrimeIndexes	vSeqWithMutations
CACGCCCTGCAGCCAGAAGACTCAGCCCTGTATCTCTGCGCCAGCAGCCAAGAGGGGGGAGGATGGGAAAAACTGTTTTTTGGCAGT	CASSQEGGGWEKLFF	649	0.04806820032099742	45	TCRBV04-01*01	TCRBV04	TCRBV04-01	01				TCRBD02-01	TCRBD02	TCRBD02-01				01,02	TCRBJ01-04*01	TCRBJ01	TCRBJ01-04	01				0	0	9	1	7	8	36	-1	53	59	66	649	In	VDJ
CACGCCCTGCAGCCAGAAGACTCAGCCCTGTATCTCTGCGCCAGCAGCCAGGGGAAGCTAATGAACACTGAAGCTTTCTTTGGACAA	CASSQGKLMNTEAFF	232	0.017241150141059425	45	TCRBV04-01*01	TCRBV04	TCRBV04-01	01						unresolved		TCRBD01,TCRBD02	TCRBD01-01,TCRBD02-01		TCRBJ01-01*01	TCRBJ01	TCRBJ01-01	01				3	1	0	8	6	0	36	50	51	55	61	232	In	VDJ
GAGTCTGCCATCCCCAACCAGACAGCTCTTTACTTCTGTGCCACCAGTGACCCACGACAGGGCGCGTACGAGCAGTACTTCGGGCCG	CATSDPRQGAYEQYF	71	0.005301774125481413	45	TCRBV24	TCRBV24	unresolved			TCRBV24-01,TCRBV24-or09_02		TCRBD01-01*01	TCRBD01	TCRBD01-01	01				TCRBJ02-07*01	TCRBJ02	TCRBJ02-07	01				4	5	2	3	4	4	36	50	55	62	66	71	In	VDJ
ACATCGGCCCAAAAGAACCCGACAGCTTTCTATCTCTGTGCCAGTAGTCGACTAGCGGGAGGACAAGAGACCCAGTACTTCGGGCCA	CASSRLAGGQETQYF	520	0.03845156959762342	45	TCRBV19-01	TCRBV19	TCRBV19-01				01,02	TCRBD02-01*02	TCRBD02	TCRBD02-01	02				TCRBJ02-05*01	TCRBJ02	TCRBJ02-05	01				5	1	2	1	1	2	36	48	49	62	63	520	In	VDJ
AGTTCTAAGAAGCTCCTTCTCAGTGACTCTGGCTTCTATCTCTGTGCCTGGAGTGTAACGGACTACAATGAGCAGTTCTTCGGGCCA	CAWSVTDYNEQFF	59	0.004397930463851238	39	TCRBV30-01*01	TCRBV30	TCRBV30-01	01						unresolved		TCRBD01,TCRBD02	TCRBD01-01,TCRBD02-01		TCRBJ02-01*01	TCRBJ02	TCRBJ02-01	01				0	3	1	8	0	3	42	56	59	-1	62	59	In	VDJ
CGGTCCACAAAGCTGGAGGACTCAGCCATGTACTTCTGTGCCAGCAGTGAAGCATGGGGGGCGAAGCAGCCCCAGCATTTTGGTGAT	CASSEAWGAKQPQHF	90	0.006833656213759026	45	TCRBV02-01*01	TCRBV02	TCRBV02-01	01						unresolved		TCRBD01,TCRBD02	TCRBD01-01,TCRBD02-01		TCRBJ01-05*01	TCRBJ01	TCRBJ01-05	01				0	3	6	0	4	7	36	53	56	62	66	90	In	VDJ
TTCCCTGGAGCTTGGTGACTCTGCTGTGTATTTCTGTGCCAGCAGCCAAGATCTGGGACAGAGTGCAATGAGCAGTTCTTCGGGCCA		109	0.00798173704130765	47	TCRBV03	TCRBV03	unresolved			TCRBV03-01,TCRBV03-02		TCRBD01-01*01	TCRBD01	TCRBD01-01	01				TCRBJ02-01*01	TCRBJ02	TCRBJ02-01	01				0	3	0	5	4	6	34	51	54	61	65	109	Out	VDJ
AACCTGAGCTCTCTGGAGCTGGGGGACTCAGCTTTGTATTTCTGTGCCAGCGGCCCAGGGAATGGCTACGAGCAGTACTTCGGGCCG	CASGPGNGYEQYF	40	0.0030554567899593603	39	TCRBV09-01	TCRBV09	TCRBV09-01				01,02	TCRBD01-01*01	TCRBD01	TCRBD01-01	01				TCRBJ02-07*01	TCRBJ02	TCRBJ02-07	01				7	4	4	3	5	3	42	51	55	60	65	40	In	VDJ
ACAGTGACCAGTGCCCATCCTGAAGACAGCAGCTTCTACATCTGCAGTGCTACTGGACTAGCGGGAGACGAGCAGTACTTCGGGCCG	CSATGLAGDEQYF	32	0.0023975117715668063	39	TCRBV20	TCRBV20	unresolved			TCRBV20-01,TCRBV20-or09_02		TCRBD02-01*02	TCRBD02	TCRBD02-01	02				TCRBJ02-07*01	TCRBJ02	TCRBJ02-07	01				4	2	1	2	0	5	42	52	54	-1	67	32	In	VDJ
TTCCCGCTCAGGCTGGAGTTGGCTGCTCCCTCCCAGACATCTGTGTACTTCTGTGCCAGCAGTTATCTGGTGCAGTACTTCGGGCCG	CASSYLVQYF	122	0.009035113661663405	30	TCRBV06-06	TCRBV06	TCRBV06-06				01,02			unresolved		TCRBD01,TCRBD02	TCRBD01-01,TCRBD02-01		TCRBJ02-07*01	TCRBJ02	TCRBJ02-07	01				3	3	0	10	1	9	51	65	68	70	71	122	In	VDJ
GCTCCCTCCCAGACATCTGTGTACTTCTGTGCCAGCAGTGAATGGGTATCACAGCCCACAGCCAAAAACATTCAGTACTTCGGCGCC	CASSEWVSQPTAKNIQYF	75	0.005595855610975055	54	TCRBV06-01*01	TCRBV06	TCRBV06-01	01				TCRBD01-01*01	TCRBD01	TCRBD01-01	01				TCRBJ02-04*01	TCRBJ02	TCRBJ02-04	01				2	8	3	5	5	0	27	42	50	54	59	75	In	VDJ
AAGAAGCTCCTTCTCAGTGACTCTGGCTTCTATCTCTGTGCCTGGAGCCGGACAGGTTTACGCCCCGGGGAGCTGTTTTTTGGAGAA	CAWSRTGLRPGELFF	14	0.0011082053718884683	45	TCRBV30-01*01	TCRBV30	TCRBV30-01	01				TCRBD01-01*01	TCRBD01	TCRBD01-01	01				TCRBJ02-02*01	TCRBJ02	TCRBJ02-02	01				3	2	1	4	8	6	36	47	49	56	64	14	In	VDJ
ACTCTGACAGTGACCAGTGCCCATCCTGAAGACAGCAGCTTCTACATCTGCAGTGTCGGGGATTCCTACGAGCAGTACTTCGGGCCG	CSVGDSYEQYF	58	0.004316518075211755	33	TCRBV20-01*01	TCRBV20	TCRBV20-01	01				TCRBD02-01*01	TCRBD02	TCRBD02-01	01				TCRBJ02-07*01	TCRBJ02	TCRBJ02-07	01				7	1	8	3	2	1	48	55	56	61	63	58	In	VDJ
ATCCAGCCCTCAGAACCCAGGGACTCAGCTGTGTACTTCTGTGCCAGCAGCCCAGGGTTCGTTCCCTACGAGCAGTACTTCGGGCCG	CASSPGFVPYEQYF	72	0.005447984129568647	42	TCRBV12	TCRBV12	unresolved			TCRBV12-03,TCRBV12-04		TCRBD01-01*01	TCRBD01	TCRBD01-01	01				TCRBJ02-07*01	TCRBJ02	TCRBJ02-07	01				6	2	4	3	7	2	39	50	52	57	64	72	In	VDJ
AGCACCTTGGAGCTGGGGGACTCGGCCCTTTATCTTTGCGCCAGCAGCCTAGACAGGGGCAACAATCAGCCCCAGCATTTTGGTGAT	CASSLDRGNNQPQHF	50	0.0037549387413312423	45	TCRBV05-01*01	TCRBV05	TCRBV05-01	01				TCRBD01-01*01	TCRBD01	TCRBD01-01	01				TCRBJ01-05*01	TCRBJ01	TCRBJ01-05	01				4	3	2	2	3	3	36	48	51	59	62	50	In	VDJ
GGGGGACTCGGCCCTTTATCTTTGCGCCAGCAGTTCGGAGTCCGGGTGCGCTGGTATTGAGTCGATTCACCCCTCCACTTTGGGAAC		36	0.002753067917869853	59	TCRBV05-01*01	TCRBV05	TCRBV05-01	01				TCRBD02-01	TCRBD02	TCRBD02-01				01,02	TCRBJ01-06*01	TCRBJ01	TCRBJ01-06	01				5	9	8	4	18	8	22	33	42	46	64	36	Out	VDJ
TCCCTAGAGTCTGCCATCCCCAACCAGACAGCTCTTTACTTCTGTGCCACCAGTGACCAACAGGGGTACGAGCAGTACTTCGGGCCG	CATSDQQGYEQYF	17	0.001332504809976839	39	TCRBV24	TCRBV24	unresolved			TCRBV24-01,TCRBV24-or09_02		TCRBD01-01*01	TCRBD01	TCRBD01-01	01				TCRBJ02-07*01	TCRBJ02	TCRBJ02-07	01				4	3	3	2	0	4	42	56	59	-1	66	17	In	VDJ
ACTGTGAGCAACATGAGCCCTGAAGACAGCAGCATATATCTCTGCAGCGTTGAGGACAGGGCGTGGGAGACCCAGTACTTCGGGCCA	CSVEDRAWETQYF	7	5.466260380079551E-4	39	TCRBV29-01*01	TCRBV29	TCRBV29-01	01				TCRBD01-01*01	TCRBD01	TCRBD01-01	01				TCRBJ02-05*01	TCRBJ02	TCRBJ02-05	01				3	0	1	3	5	5	42	-1	53	61	66	7	In	VDJ
GAGTCTGCCAGGCCCTCACATACCTCTCAGTACCTCTGTGCCAGCAGTGTTGGGGGGGCATGGTACAATGAGCAGTTCTTCGGGCCA	CASSVGGAWYNEQFF	29	0.0022130877891385903	45	TCRBV25-01*01	TCRBV25	TCRBV25-01	01				TCRBD02-01*01	TCRBD02	TCRBD02-01	01				TCRBJ02-01*01	TCRBJ02	TCRBJ02-01	01				4	2	9	0	5	4	36	49	51	58	63	29	In	VDJ
GTAGTGCGAGGAGATTCGGCAGCTTATTTCTGTGCCAGCTCACCAGCAGGGACAGGGGACGGCGCCTACGAGCAGTACTTCGGGCCG	CASSPAGTGDGAYEQYF	71	0.005315065944034798	51	TCRBV18-01*01	TCRBV18	TCRBV18-01	01				TCRBD01-01*01	TCRBD01	TCRBD01-01	01				TCRBJ02-07*01	TCRBJ02	TCRBJ02-07	01				2	3	0	2	6	2	30	45	48	58	64	71	In	VDJ
CTACACGCCCTGCAGCCAGAAGACTCAGCCCTGTATCTCTGCGCCAGCAGCCAAACCGGGACAGGGGGTGGCTACACCTTCGGTTCG	CASSQTGTGGGYTF	27	0.0020452785799021057	42	TCRBV04-01*01	TCRBV04	TCRBV04-01	01				TCRBD01-01*01	TCRBD01	TCRBD01-01	01				TCRBJ01-02*01	TCRBJ01	TCRBJ01-02	01				2	3	0	1	0	7	39	54	57	-1	68	27	In	VDJ
GAGTCCGCCAGCACCAACCAGACATCTATGTACCTCTGTGCCAGCAGGACAGGGGGCATTCTGGGTCAGCCCCAGCATTTTGGTGAT	CASRTGGILGQPQHF	117	0.008747678085446456	45	TCRBV28-01*01	TCRBV28	TCRBV28-01	01				TCRBD01-01*01	TCRBD01	TCRBD01-01	01				TCRBJ01-05*01	TCRBJ01	TCRBJ01-05	01				6	0	2	0	8	6	36	-1	47	57	65	117	In	VDJ
CTGTCGGCTGCTCCCTCCCAGACATCTGTGTACTTCTGTGCCAGCAGTTACTTGACAGAGGTCGGGGAGACCCAGTACTTCGGGCCA	CASSYLTEVGETQYF	15	0.0012228473069114134	45	TCRBV06-05*01	TCRBV06	TCRBV06-05	01				TCRBD01-01*01	TCRBD01	TCRBD01-01	01				TCRBJ02-05*01	TCRBJ02	TCRBJ02-05	01				1	1	2	5	8	5	36	52	53	58	66	15	In	VDJ
ACTCTGACAGTGACCAGTGCCCATCCTGAAGACAGCAGCTTCTACATCTGCAGTGCTAGGGAGAACAATGAGCAGTTCTTCGGGCCA	CSARENNEQFF	44	0.0033462153208146557	33	TCRBV20-01*01	TCRBV20	TCRBV20-01	01				TCRBD02-01*02	TCRBD02	TCRBD02-01	02				TCRBJ02-01*01	TCRBJ02	TCRBJ02-01	01				3	0	10	2	1	5	48	-1	59	63	64	44	In	VDJ
AACCTGAGCTCTCTGGAGCTGGGGGACTCAGCTTTGTATTTCTGTGCCAGCAACGGGGGGTCCTACAATGAGCAGTTCTTCGGGCCA	CASNGGSYNEQFF	35	0.002678301438507063	39	TCRBV09-01	TCRBV09	TCRBV09-01				01,02	TCRBD02-01*01	TCRBD02	TCRBD02-01	01				TCRBJ02-01*01	TCRBJ02	TCRBJ02-01	01				6	1	8	1	0	1	42	52	53	-1	60	35	In	VDJ
CAGCCTGCAAAGCTTGAGGACTCGGCCGTGTATCTCTGTGCCAGCAGCTCTTTCAGAGTTCCTAACTATGGCTACACCTTCGGTTCG	CASSSFRVPNYGYTF	52	0.003931055337163592	45	TCRBV11-02*02	TCRBV11	TCRBV11-02	02						unresolved		TCRBD01,TCRBD02	TCRBD01-01,TCRBD02-01		TCRBJ01-02*01	TCRBJ01	TCRBJ01-02	01				4	4	4	5	5	0	36	49	53	56	61	52	In	VDJ
TCTAAGAAGCTCCTTCTCAGTGACTCTGGCTTCTATCTCTGTGCCTGGCAACCCAGGGGGGGCAGAACTGAAGCTTTCTTTGGACAA	CAWQPRGGRTEAFF	5	4.5192183081508756E-4	42	TCRBV30-01*01	TCRBV30	TCRBV30-01	01						unresolved		TCRBD01,TCRBD02	TCRBD01-01,TCRBD02-01		TCRBJ01-01*01	TCRBJ01	TCRBJ01-01	01				5	5	4	1	6	5	39	48	53	60	66	5	In	VDJ
CTTCACATCAATTCCCTGGAGCTTGGTGACTCTGCTGTGTATTTCTGTGCCAGCAGCCGGGGGACCGGGGAGCTGTTTTTTGGAGAA	CASSRGTGELFF	30	0.0022130877891385903	36	TCRBV03	TCRBV03	unresolved			TCRBV03-01,TCRBV03-02				unresolved		TCRBD01,TCRBD02	TCRBD01-01,TCRBD02-01		TCRBJ02-02*01	TCRBJ02	TCRBJ02-02	01				4	0	6	1	0	5	45	-1	58	-1	63	30	In	VDJ
ACAGTGACCAGTGCCCATCCTGAAGACAGCAGCTTCTACATCTGCAGTGCTAGTTGGGGGGGCGCGGAGGAGCAGTACTTCGGGCCG	CSASWGGAEEQYF	11	9.138125255452138E-4	39	TCRBV20	TCRBV20	unresolved			TCRBV20-01,TCRBV20-or09_02		TCRBD02-01*01	TCRBD02	TCRBD02-01	01				TCRBJ02-07*01	TCRBJ02	TCRBJ02-07	01				3	2	9	0	7	7	42	53	55	62	69	11	In	VDJ
CTGTCGGCTGCTCCCTCCCAGACATCTGTGTACTTCTGTGCCAGCAAAGTAGATAGACAGGGCGACTACGAGCAGTACTTCGGGCCG	CASKVDRQGDYEQYF	14	0.0010782987801433524	45	TCRBV06-05*01	TCRBV06	TCRBV06-05	01				TCRBD01-01*01	TCRBD01	TCRBD01-01	01				TCRBJ02-07*01	TCRBJ02	TCRBJ02-07	01				7	9	2	3	3	3	36	46	55	62	65	14	In	VDJ
CACGCCCTGCAGCCAGAAGACTCAGCCCTGTATCTCTGCGCCAGCAGCCCCCGACAGGGAACTAATGAAAAACTGTTTTTTGGCAGT	CASSPRQGTNEKLFF	25	0.0019721735778584887	45	TCRBV04-01*01	TCRBV04	TCRBV04-01	01				TCRBD01-01*01	TCRBD01	TCRBD01-01	01				TCRBJ01-04*01	TCRBJ01	TCRBJ01-04	01				4	3	2	3	0	1	36	49	52	-1	59	25	In	VDJ
CTGCTGTCGGCTGCTCCCTCCCAGACATCTGTGTACTTCTGTGCCAGCAGTGACGGAACAGGTTCCTACGAGCAGTACTTCGGGCCG	CASSDGTGSYEQYF	9	7.094508152869205E-4	42	TCRBV06-05*01	TCRBV06	TCRBV06-05	01				TCRBD01-01*01	TCRBD01	TCRBD01-01	01				TCRBJ02-07*01	TCRBJ02	TCRBJ02-07	01				5	6	3	4	1	1	39	51	57	62	63	9	In	VDJ
AGTTCTAAGAAGCTCCTTCTCAGTGACTCTGGCTTCTATCTCTGTGCCTGGAAGGCCTCCTCGAATCAGCCCCAGCATTTTGGTGAT	CAWKASSNQPQHF	8	6.346843359241303E-4	39	TCRBV30-01*01	TCRBV30	TCRBV30-01	01						unresolved		TCRBD01,TCRBD02	TCRBD01-01,TCRBD02-01		TCRBJ01-05*01	TCRBJ01	TCRBJ01-05	01				4	0	5	4	8	4	42	-1	52	55	63	8	In	VDJ
TCCTTGGAGCTGGGGGACTCAGCCCTGTACTTCTGTGCCAGCAGCTCCAGGAGGTGGGAGGCCTACTACGAGCAGTACTTCGGGCCG	CASSSRRWEAYYEQYF	34	0.002533752911739002	48	TCRBV13-01*01	TCRBV13	TCRBV13-01	01				TCRBD02-01*02	TCRBD02	TCRBD02-01	02				TCRBJ02-07*01	TCRBJ02	TCRBJ02-07	01				4	9	9	1	4	3	33	46	55	61	65	34	In	VDJ
ACAAAGCTGGAGGACTCAGCCATGTACTTCTGTGCCAGCAGTGTTGGGGACAGCTGGGGGATGAACACTGAAGCTTTCTTTGGACAA	CASSVGDSWGMNTEAFF	14	0.0011347890089952381	51	TCRBV02-01*01	TCRBV02	TCRBV02-01	01				TCRBD01-01*01	TCRBD01	TCRBD01-01	01				TCRBJ01-01*01	TCRBJ01	TCRBJ01-01	01				4	3	0	5	8	0	30	43	46	53	61	14	In	VDJ
TGCTCCCTCCCAGACATCTGTGTACTTCTGTGCCAGCAGTTACTCGTCCGCAGTGCCTTCCTCTTTTATGGCTACACCTTCGGTTCG		34	0.0026002120045059266	53	TCRBV06	TCRBV06	unresolved			TCRBV06-05,TCRBV06-06		TCRBD01-01*01	TCRBD01	TCRBD01-01	01				TCRBJ01-02*01	TCRBJ01	TCRBJ01-02	01				0	5	4	5	13	5	28	45	50	53	66	34	Out	VDJ
GTGAGCACCTTGGAGCTGGGGGACTCGGCCCTTTATCTTTGCGCCAGCAGCCAAGCAGGGGGAGGTCAGCCCCAGCATTTTGGTGAT	CASSQAGGGQPQHF	15	0.0011979251471238167	42	TCRBV05-01*01	TCRBV05	TCRBV05-01	01				TCRBD01-01*01	TCRBD01	TCRBD01-01	01				TCRBJ01-05*01	TCRBJ01	TCRBJ01-05	01				4	4	4	1	3	6	39	51	55	62	65	15	In	VDJ
AAGAAGCTCCTTCTCAGTGACTCTGGCTTCTATCTCTGTGCCTGGAGTGTAGGACAGGGGTGGACCTACGAGCAGTACTTCGGGCCG	CAWSVGQGWTYEQYF	3	2.990659174511609E-4	45	TCRBV30-01*01	TCRBV30	TCRBV30-01	01				TCRBD01-01*01	TCRBD01	TCRBD01-01	01				TCRBJ02-07*01	TCRBJ02	TCRBJ02-07	01				0	1	1	2	4	2	36	50	51	60	64	3	In	VDJ
CTGGAGTCGCCCAGCCCCAACCAGACCTCTCTGTACTTCTGTGCCAGCAGTTTTCAGGCGAGCTCCTACGAGCAGTACTTCGGGCCG	CASSFQASSYEQYF	19	0.0014504696996381302	42	TCRBV27-01*01	TCRBV27	TCRBV27-01	01				TCRBD01-01*01	TCRBD01	TCRBD01-01	01				TCRBJ02-07*01	TCRBJ02	TCRBJ02-07	01				3	1	4	4	4	0	39	53	54	58	62	19	In	VDJ
CCAACCAGACCTCTCTGTACTTCTGTGCCAGCAGTTTATCGGACGTTACCGGGACTAGCCCCGAAAGAGACCCAGTACTTCGGGCCA		9	7.443418389895559E-4	58	TCRBV27-01*01	TCRBV27	TCRBV27-01	01				TCRBD02-01	TCRBD02	TCRBD02-01				01,02	TCRBJ02-05*01	TCRBJ02	TCRBJ02-05	01				0	10	0	7	5	3	23	40	50	59	64	9	Out	VDJ
AGGGGGACTCAGCCGTGTATCTCCGTGCCAGCAGCCTCCCCAACGGGCCCGACACCACCTTCAAATCAGCCCCAGCATTTTGGTGAT		48	0.0036203590784782197	58	TCRBV07-03*02	TCRBV07	TCRBV07-03	02						unresolved		TCRBD01,TCRBD02	TCRBD01-01,TCRBD02-01		TCRBJ01-05*01	TCRBJ01	TCRBJ01-05	01				5	15	2	6	9	4	23	35	50	54	63	48	Out	VDJ
CCCAGCCCCAACCAGACCTCTCTGTACTTCTGTGCCAGCAGTTTATTATCCGACAGATCACTTAACTATGGCTACACCTTCGGTTCG	CASSLLSDRSLNYGYTF	10	7.825558173305377E-4	51	TCRBV27-01*01	TCRBV27	TCRBV27-01	01				TCRBD01-01*01	TCRBD01	TCRBD01-01	01				TCRBJ01-02*01	TCRBJ01	TCRBJ01-02	01				1	5	2	5	6	1	30	46	51	56	62	10	In	VDJ
AACGCCTTGGAGCTGGACGACTCGGCCCTGTATCTCTGTGCCAGCAGCTTGGGGGCAGGGAGTACCGGGGAGCTGTTTTTTGGAGAA	CASSLGAGSTGELFF	38	0.0028726942848503177	45	TCRBV05-04*01	TCRBV05	TCRBV05-04	01						unresolved		TCRBD01,TCRBD02	TCRBD01-01,TCRBD02-01		TCRBJ02-02*01	TCRBJ02	TCRBJ02-02	01				0	3	4	3	3	5	36	52	55	60	63	38	In	VDJ
TGATCCTGGAGTCGCCCAGCCCCAACCAGACCTCTCTGTACTTCTGTGCCAGCAGTAATCTAGCGGTACGAGCAGTACTTCGGGCCG		10	8.45691955459116E-4	37	TCRBV27-01*01	TCRBV27	TCRBV27-01	01				TCRBD02-01	TCRBD02	TCRBD02-01				01,02	TCRBJ02-07*01	TCRBJ02	TCRBJ02-07	01				5	3	4	5	0	4	44	56	59	-1	66	10	Out	VDJ
CTGAGCTCTCTGGAGCTGGGGGACTCAGCTTTGTATTTCTGTGCCAGCAGCACAAGTGCAGGCAATCAGCCCCAGCATTTTGGTGAT	CASSTSAGNQPQHF	17	0.001304259695550896	42	TCRBV09-01	TCRBV09	TCRBV09-01				01,02	TCRBD01-01*01	TCRBD01	TCRBD01-01	01				TCRBJ01-05*01	TCRBJ01	TCRBJ01-05	01				4	0	3	6	7	2	39	-1	51	54	61	17	In	VDJ
CTGGAGTCTGCTGCCTCCTCCCAGACATCTGTATATTTCTGCGCCAGCAGTGAGACAGGGGGCGAGGAGACCCAGTACTTCGGGCCA	CASSETGGEETQYF	45	0.0034326121414116574	42	TCRBV10-01	TCRBV10	TCRBV10-01				01,02	TCRBD01-01*01	TCRBD01	TCRBD01-01	01				TCRBJ02-05*01	TCRBJ02	TCRBJ02-05	01				2	0	3	0	3	5	39	-1	54	63	66	45	In	VDJ
GTGAGCACCTTGGAGCTGGGGGACTCGGCCCTTTATCTTTGCGCCAGCAGCTTGGGGACAGCTAATTCACCCCTCCACTTTGGGAAC	CASSLGTANSPLHF	11	9.387346853328106E-4	42	TCRBV05-01*01	TCRBV05	TCRBV05-01	01				TCRBD01-01*01	TCRBD01	TCRBD01-01	01				TCRBJ01-06*01	TCRBJ01	TCRBJ01-06	01				0	0	1	5	1	6	39	-1	55	61	62	11	In	VDJ
ACCTTGGAGCTGGGGGACTCGGCCCTTTATCTTTGCGCCAGCAGCCCTCCGACTAGCGGGGGGTTTTACGAGCAGTACTTCGGGCCG	CASSPPTSGGFYEQYF	16	0.0012411235574223177	48	TCRBV05-01*01	TCRBV05	TCRBV05-01	01				TCRBD02-01*01	TCRBD02	TCRBD02-01	01				TCRBJ02-07*01	TCRBJ02	TCRBJ02-07	01				4	5	2	1	3	4	33	45	50	63	66	16	In	VDJ
ATCCTGTCCTCAGAACCGGGAGACACGGCACTGTATCTCTGCGCCAGCAGCCGGGACAGGTATTACAATGAGCAGTTCTTCGGGCCA	CASSRDRYYNEQFF	41	0.0030853633817044764	42	TCRBV23-01*01	TCRBV23	TCRBV23-01	01				TCRBD01-01*01	TCRBD01	TCRBD01-01	01				TCRBJ02-01*01	TCRBJ02	TCRBJ02-01	01				6	2	0	4	3	4	39	50	52	60	63	41	In	VDJ
AGAGCAGGGGGACTCAGCCGTGTATCTCCGTGCCAGCAGCCCAGGGGGCGTAGGAGCTAGAACACCGGGGAGCTGTTTTTTGGAGAA		34	0.0026018734818250996	53	TCRBV07-03*02	TCRBV07	TCRBV07-03	02				TCRBD01-01*01	TCRBD01	TCRBD01-01	01				TCRBJ02-02*01	TCRBJ02	TCRBJ02-02	01				5	1	4	0	10	1	28	40	41	49	59	34	Out	VDJ
CAACATGAGCCCTGAAGACAGCAGCATATATCTCTGCAGCGTGTGGGACAGGGGGCTCCGGACCTCTACGAGCAGTACTTCGGGCCG		2	1.3624114017219552E-4	47	TCRBV29-01*01	TCRBV29	TCRBV29-01	01				TCRBD01-01*01	TCRBD01	TCRBD01-01	01				TCRBJ02-07*01	TCRBJ02	TCRBJ02-07	01				6	2	0	0	9	3	34	42	44	56	65	2	Out	VDJ
ACTCTGACTGTGAGCAACATGAGCCCTGAAGACAGCAGCATATATCTCTGCAGCGTTGGATCCTACAATGAGCAGTTCTTCGGGCCA	CSVGSYNEQFF	4	3.2066512260041136E-4	33	TCRBV29-01*01	TCRBV29	TCRBV29-01	01						unresolved		TCRBD01,TCRBD02	TCRBD01-01,TCRBD02-01		TCRBJ02-01*01	TCRBJ02	TCRBJ02-01	01				4	0	2	8	0	1	48	-1	58	-1	60	4	In	VDJ
TCAGCTGCTCCCTCTCAGACTTCTGTTTACTTCTGTGCCAGCAGTTACCCCGGGACAGGGAGAAGGAAGCCCCAGCATTTTGGTGAT	CASSYPGTGRRKPQHF	47	0.0035123630527319673	48	TCRBV06-07*01	TCRBV06	TCRBV06-07	01				TCRBD01-01*01	TCRBD01	TCRBD01-01	01				TCRBJ01-05*01	TCRBJ01	TCRBJ01-05	01				2	3	0	3	7	8	33	48	51	60	67	47	In	VDJ
GCTGCTCCCTCCCAGACATCTGTGTACTTCTGTGCCAGCAGCTCAAGCAGACTCATCGGGGCTAACTATGGCTACACCTTCGGTTCG	CASSSSRLIGANYGYTF	12	9.719642317162729E-4	51	TCRBV06	TCRBV06	unresolved			TCRBV06-01,TCRBV06-05,TCRBV06-06		TCRBD02-01*01	TCRBD02	TCRBD02-01	01				TCRBJ01-02*01	TCRBJ01	TCRBJ01-02	01				6	15	8	3	0	0	30	41	56	-1	61	12	In	VDJ
CTGCTGTCGGCTGCTCCCTCCCAGACATCTGTGTACTTCTGTGCCAGCAGTTACGCTACAGGGGGCAGGGGCTACACCTTCGGTTCG	CASSYATGGRGYTF	9	7.626180895004603E-4	42	TCRBV06-05*01	TCRBV06	TCRBV06-05	01				TCRBD01-01*01	TCRBD01	TCRBD01-01	01				TCRBJ01-02*01	TCRBJ01	TCRBJ01-02	01				2	3	3	0	3	8	39	54	57	66	69	9	In	VDJ
GAGTCGCCCAGCCCCAACCAGACCTCTCTGTACTTCTGTGCCAGCAGTTTCTCCGGGACAGGCTCCTACGAGCAGTACTTCGGGCCG	CASSFSGTGSYEQYF	12	9.1713548018356E-4	45	TCRBV27-01*01	TCRBV27	TCRBV27-01	01				TCRBD01-01*01	TCRBD01	TCRBD01-01	01				TCRBJ02-07*01	TCRBJ02	TCRBJ02-07	01				3	4	0	4	0	0	36	50	54	-1	62	12	In	VDJ
GGAGTCGCCCAGCCCCAACCAGACCTCTCTGTACTTCTGTGCCAGCAGTCACTAATAGGGTAACAAGAGACCCAGTACTTCGGGCCA		4	3.140192133237189E-4	44	TCRBV27-01*01	TCRBV27	TCRBV27-01	01						unresolved		TCRBD01,TCRBD02	TCRBD01-01,TCRBD02-01		TCRBJ02-05*01	TCRBJ02	TCRBJ02-05	01				5	7	5	3	3	2	37	49	56	60	63	4	Out	VDJ
AACGCCTTGGAGCTGGACGACTCGGCCCTGTATCTCTGTGCCAGCAGCTGGGGCAGCGGAAACACCGGGGAGCTGTTTTTTGGAGAA	CASSWGSGNTGELFF	32	0.0023808969983750753	45	TCRBV05-04*01	TCRBV05	TCRBV05-04	01						unresolved		TCRBD01,TCRBD02	TCRBD01-01,TCRBD02-01		TCRBJ02-02*01	TCRBJ02	TCRBJ02-02	01				3	0	7	0	6	2	36	-1	49	54	60	32	In	VDJ
CAGCGCACACAGCAGGAGGACTCGGCCGTGTATCTCTGTGCCAGCAGCTCCTCCTCACTAGTTTCCTACGAGCAGTACTTCGGGCCG	CASSSSSLVSYEQYF	17	0.0013408121965727045	45	TCRBV07-02*01	TCRBV07	TCRBV07-02	01				TCRBD02-01	TCRBD02	TCRBD02-01				01,02	TCRBJ02-07*01	TCRBJ02	TCRBJ02-07	01				4	7	3	8	2	1	36	49	56	61	63	17	In	VDJ
AATCTTCACATCAATTCCCTGGAGCTTGGTGACTCTGCTGTGTATTTCTGTGCCAGCAGCCGGAGGGACGAGCAGTACTTCGGGCCG	CASSRRDEQYF	4	3.505717143455275E-4	33	TCRBV03	TCRBV03	unresolved			TCRBV03-01,TCRBV03-02		TCRBD02-01*02	TCRBD02	TCRBD02-01	02				TCRBJ02-07*01	TCRBJ02	TCRBJ02-07	01				4	0	10	0	0	5	48	-1	61	-1	67	4	In	VDJ
CAGCAGGTAGTGCGAGGAGATTCGGCAGCTTATTTCTGTGCCAGCTCACCTTGGACAAGCTTCACCGGGGAGCTGTTTTTTGGAGAA	CASSPWTSFTGELFF	27	0.002130013923179935	45	TCRBV18-01*01	TCRBV18	TCRBV18-01	01				TCRBD01-01*01	TCRBD01	TCRBD01-01	01				TCRBJ02-02*01	TCRBJ02	TCRBJ02-02	01				3	2	1	6	5	4	36	50	52	57	62	27	In	VDJ
CCCTCAGAACCCAGGGACTCAGCTGTGTACTTCTGTGCCAGCAGTTTATTTAGCGGGGGAGACACAGATACGCAGTATTTTGGCCCA	CASSLFSGGDTDTQYF	26	0.0019954342603269123	48	TCRBV12	TCRBV12	unresolved			TCRBV12-03,TCRBV12-04		TCRBD02-01*01	TCRBD02	TCRBD02-01	01				TCRBJ02-03*01	TCRBJ02	TCRBJ02-03	01				2	2	5	2	3	2	33	48	50	59	62	26	In	VDJ
GTGAACGCCTTGTTGCTGGGGGACTCGGCCCTCTATCTCTGTGCCAGCAGCTTGATCGCGGGAGGCGGGACCCAGTACTTCGGGCCA	CASSLIAGGGTQYF	7	5.665637658380325E-4	42	TCRBV05-06*01	TCRBV05	TCRBV05-06	01				TCRBD02-01*02	TCRBD02	TCRBD02-01	02				TCRBJ02-05*01	TCRBJ02	TCRBJ02-05	01				1	3	7	1	3	7	39	54	57	65	68	7	In	VDJ
GCCAGCACCAACCAGACATCTATGTACCTCTGTGCCAGCAGTCCACCATCCTTGACAGGGATTACCTACGAGCAGTACTTCGGGCCG	CASSPPSLTGITYEQYF	39	0.0029208771271063377	51	TCRBV28-01*01	TCRBV28	TCRBV28-01	01				TCRBD01-01*01	TCRBD01	TCRBD01-01	01				TCRBJ02-07*01	TCRBJ02	TCRBJ02-07	01				5	11	2	3	4	2	30	42	53	60	64	39	In	VDJ
CTGGAGTCCGCCAGCACCAACCAGACATCTATGTACCTCTGTGCCAGCAGTTTATTGCCAGCGGCGGGGACCCAGTACTTCGGGCCA	CASSLLPAAGTQYF	28	0.0022097648345002444	42	TCRBV28-01*01	TCRBV28	TCRBV28-01	01				TCRBD02-01	TCRBD02	TCRBD02-01				01,02	TCRBJ02-05*01	TCRBJ02	TCRBJ02-05	01				1	4	6	5	4	7	39	55	59	64	68	28	In	VDJ
CCGCTCACCAGGCCTGGGGGACGCAGCCATGTACCTGTGTGCCACCAGCAGAGATCAGGGCAGATCACTGAAGCTTTCTTTGGACAA		13	0.0010616840069516212	44	TCRBV15-01*01	TCRBV15	TCRBV15-01	01				TCRBD01-01*01	TCRBD01	TCRBD01-01	01				TCRBJ01-01*01	TCRBJ01	TCRBJ01-01	01				0	1	4	3	5	4	37	54	55	60	65	13	Out	VDJ
AGTTCTAAGAAGCTCCTTCTCAGTGACTCTGGCTTCTATCTCTGTGCCTGGAGAGTAGTGTGGGGCGGTGAGCAGTACTTCGGGCCG	CAWRVVWGGEQYF	2	1.229493216188106E-4	39	TCRBV30-01*01	TCRBV30	TCRBV30-01	01				TCRBD01-01*01	TCRBD01	TCRBD01-01	01				TCRBJ02-07*01	TCRBJ02	TCRBJ02-07	01				3	8	7	0	3	7	42	53	61	66	69	2	In	VDJ
CTACACGCCCTGCAGCCAGAAGACTCAGCCCTGTATCTCTGCGCCAGCAGCCGGGGTCCTCCGTCTGGAGGCTACACCTTCGGTTCG	CASSRGPPSGGYTF	10	8.141238863948268E-4	42	TCRBV04-01*01	TCRBV04	TCRBV04-01	01						unresolved		TCRBD01,TCRBD02	TCRBD01-01,TCRBD02-01		TCRBJ01-02*01	TCRBJ01	TCRBJ01-02	01				4	0	6	2	13	8	39	-1	52	56	69	10	In	VDJ
CTGGAGTCGCCCAGCCCCAACCAGACCTCTCTGTACTTCTGTGCCAGCAGTTTTAATAGCGGCCAAGAGACCCAGTACTTCGGGCCA	CASSFNSGQETQYF	4	3.522331916647006E-4	42	TCRBV27-01*01	TCRBV27	TCRBV27-01	01				TCRBD02-01	TCRBD02	TCRBD02-01				01,02	TCRBJ02-05*01	TCRBJ02	TCRBJ02-05	01				3	3	5	5	0	1	39	53	56	-1	62	4	In	VDJ
CCAGAAGACTCGGCCCTGTATCTCTGTGCCAGCAGCCAAGACCAGGTGGTGGACAGGGGAGGCACCGGGGAGCTGTTTTTTGGAGAA	CASSQDQVVDRGGTGELFF	9	7.87540249288057E-4	57	TCRBV04-02*01	TCRBV04	TCRBV04-02	01				TCRBD01-01*01	TCRBD01	TCRBD01-01	01				TCRBJ02-02*01	TCRBJ02	TCRBJ02-02	01				0	9	1	2	3	4	24	41	50	59	62	9	In	VDJ
CTAAGAAGCTCCTTCTCAGTGACTCTGGCTTCTATCTCTGTGCCTGGAGTGCCCCCCGCGGGGTCCTACGAGCAGTACTTCGGGCCG		4	3.406028504304888E-4	43	TCRBV30-01*01	TCRBV30	TCRBV30-01	01				TCRBD02-01*01	TCRBD02	TCRBD02-01	01				TCRBJ02-07*01	TCRBJ02	TCRBJ02-07	01				1	6	7	3	0	1	38	51	57	-1	63	4	Out	VDJ
CGGTCCACAAAGCTGGAGGACTCAGCCATGTACTTCTGTGCCAGCAGCTGGGTGGTTGGGACCACCGGGGAGCTGTTTTTTGGAGAA	CASSWVVGTTGELFF	10	8.074779771181344E-4	45	TCRBV02-01*01	TCRBV02	TCRBV02-01	01						unresolved		TCRBD01,TCRBD02	TCRBD01-01,TCRBD02-01		TCRBJ02-02*01	TCRBJ02	TCRBJ02-02	01				6	10	0	7	0	4	36	47	57	-1	62	10	In	VDJ
GCTGCTCCCTCCCAGACATCTGTGTACTTCTGTGCCAGCAGTTACTACCCTCACAGGGGGCGATCCTACGAGCAGTACTTCGGGCCG	CASSYYPHRGRSYEQYF	10	8.755985472042321E-4	51	TCRBV06	TCRBV06	unresolved			TCRBV06-05,TCRBV06-06		TCRBD01-01*01	TCRBD01	TCRBD01-01	01				TCRBJ02-07*01	TCRBJ02	TCRBJ02-07	01				1	6	3	0	2	1	30	46	52	61	63	10	In	VDJ
ATCCTGAGTTCTAAGAAGCTCCTTCTCAGTGACTCTGGCTTCTATCTCTGTGCCTACACGATGGGGTACGAGCAGTACTTCGGGCCG	CAYTMGYEQYF	1	9.304272987369449E-5	33	TCRBV30-01*01	TCRBV30	TCRBV30-01	01						unresolved		TCRBD01,TCRBD02	TCRBD01-01,TCRBD02-01		TCRBJ02-07*01	TCRBJ02	TCRBJ02-07	01				7	7	6	2	0	4	48	55	62	-1	66	1	In	VDJ
ATCCGGTCCACAAAGCTGGAGGACTCAGCCATGTACTTCTGTGCCAGCAGGAGGATAGCGGGGGGGCACGAGCAGTACTTCGGGCCG	CASRRIAGGHEQYF	9	7.194196792019592E-4	42	TCRBV02-01*01	TCRBV02	TCRBV02-01	01				TCRBD02-01*01	TCRBD02	TCRBD02-01	01				TCRBJ02-07*01	TCRBJ02	TCRBJ02-07	01				6	5	5	0	1	5	39	50	55	66	67	9	In	VDJ
ATCCAGCGCACACAGCAGGAGGACTCGGCCGTGTATCTCTGTGCCAGCAGCCAGGGGGCCGGGCTTCAGCCCCAGCATTTTGGTGAT	CASSQGAGLQPQHF	30	0.002294500177778073	42	TCRBV07-02*01	TCRBV07	TCRBV07-02	01				TCRBD01-01*01	TCRBD01	TCRBD01-01	01				TCRBJ01-05*01	TCRBJ01	TCRBJ01-05	01				5	0	4	0	6	6	39	-1	51	59	65	30	In	VDJ
CTGAGTTCTAAGAAGCTCCTTCTCAGTGACTCTGGCTTCTATCTCTGTGCCTGGAGTGGGGGCAGGGACGAGCAGTACTTCGGGCCG	CAWSGGRDEQYF	1	8.805829791617514E-5	36	TCRBV30-01*01	TCRBV30	TCRBV30-01	01				TCRBD01-01*01	TCRBD01	TCRBD01-01	01				TCRBJ02-07*01	TCRBJ02	TCRBJ02-07	01				1	4	4	3	0	5	45	58	62	-1	67	1	In	VDJ
CACCTACACACCCTGCAGCCAGAAGACTCGGCCCTGTATCTCTGTGCCAGCAGGGACAGCATGAACACTGAAGCTTTCTTTGGACAA	CASRDSMNTEAFF	7	6.44653199839169E-4	39	TCRBV04-02*01	TCRBV04	TCRBV04-02	01				TCRBD01-01*01	TCRBD01	TCRBD01-01	01				TCRBJ01-01*01	TCRBJ01	TCRBJ01-01	01				6	0	1	5	2	0	42	-1	53	59	61	7	In	VDJ
TCGCCCAGCCCCAACCAGACCTCTCTGTACTTCTGTGCCAGCAGTTTATCTGGTCGGGGGTCTGGAAACACCATATATTTTGGAGAG	CASSLSGRGSGNTIYF	11	9.719642317162729E-4	48	TCRBV27-01*01	TCRBV27	TCRBV27-01	01				TCRBD02-01*01	TCRBD02	TCRBD02-01	01				TCRBJ01-03*01	TCRBJ01	TCRBJ01-03	01				0	4	8	2	0	1	33	50	54	-1	60	11	In	VDJ
CGGTCCACAAAGCTGGAGGACTCAGCCATGTACTTCTGTGCCAGCAGTGATAGGTTTTCGGAGGGTCAGCCCCAGCATTTTGGTGAT	CASSDRFSEGQPQHF	9	7.559721802237678E-4	45	TCRBV02-01*01	TCRBV02	TCRBV02-01	01				TCRBD02-01*02	TCRBD02	TCRBD02-01	02				TCRBJ01-05*01	TCRBJ01	TCRBJ01-05	01				3	9	10	0	0	6	36	50	59	-1	65	9	In	VDJ
TTGGAGTCGGCTGCTCCCTCCCAAACATCTGTGTACTTCTGTGCCAGCAGTTCCAGCACAGGGGTTGGTGGCTACACCTTCGGTTCG	CASSSSTGVGGYTF	5	4.6189069473012625E-4	42	TCRBV06	TCRBV06	unresolved			TCRBV06-02,TCRBV06-03		TCRBD01-01*01	TCRBD01	TCRBD01-01	01				TCRBJ01-02*01	TCRBJ01	TCRBJ01-02	01				4	5	3	2	4	7	39	52	57	64	68	5	In	VDJ
CTGACCCTGGAGTCTGCCAGGCCCTCACATACCTCTCAGTACCTCTGTGCCAGCACGGGGACCGCCTACGAGCAGTACTTCGGGCCG	CASTGTAYEQYF	3	2.608519391101792E-4	36	TCRBV25-01*01	TCRBV25	TCRBV25-01	01						unresolved		TCRBD01,TCRBD02	TCRBD01-01,TCRBD02-01		TCRBJ02-07*01	TCRBJ02	TCRBJ02-07	01				7	2	0	7	2	2	45	55	57	62	64	3	In	VDJ
ATCCTGGAGTCGCCCAGCCCCAACCAGACCTCTCTGTACTTCTGTGCCTCCCGTGGGGCCTTCAATCAGCCCCAGCATTTTGGTGAT	CASRGAFNQPQHF	6	5.349956967737433E-4	39	TCRBV27-01*01	TCRBV27	TCRBV27-01	01				TCRBD01-01*01	TCRBD01	TCRBD01-01	01				TCRBJ01-05*01	TCRBJ01	TCRBJ01-05	01				11	6	7	0	3	3	42	48	54	59	62	6	In	VDJ
CTCAGGCTGGAGTCGGCTGCTCCCTCCCAGACATCTGTGTACTTCTGTGCCAGCAGTGACAGTTCCTACGAGCAGTACTTCGGGCCG	CASSDSSYEQYF	11	8.755985472042321E-4	36	TCRBV06-01*01	TCRBV06	TCRBV06-01	01				TCRBD01-01*01	TCRBD01	TCRBD01-01	01				TCRBJ02-07*01	TCRBJ02	TCRBJ02-07	01				3	0	4	5	1	1	45	-1	59	62	63	11	In	VDJ
CTGTCGGCTGCTCCCTCCCAGACATCTGTGTACTTCTGTGCCAGCATCTACACCGGGACAGGGGGCTACGAGCAGTACTTCGGGCCG	CASIYTGTGGYEQYF	6	5.167194462628391E-4	45	TCRBV06-05*01	TCRBV06	TCRBV06-05	01				TCRBD01-01*01	TCRBD01	TCRBD01-01	01				TCRBJ02-07*01	TCRBJ02	TCRBJ02-07	01				7	8	0	1	0	3	36	46	54	-1	65	6	In	VDJ
ATCCAGCGCACAGAGCAGGGGGACTCGGCCATGTATCTCTGTGCCAGCAGCGGGAGGGCAGGGGTTAAAGAGCAGTACTTCGGGCCG	CASSGRAGVKEQYF	37	0.0027763286003382767	42	TCRBV07-09	TCRBV07	TCRBV07-09				01,03	TCRBD02-01*02	TCRBD02	TCRBD02-01	02				TCRBJ02-07*01	TCRBJ02	TCRBJ02-07	01				5	0	9	0	11	7	39	-1	51	58	69	37	In	VDJ
CGGTCCACAAAGCTGGAGGACTCAGCCATGTACTTCTGTGCCAGCAGTGAGACTAGCGGGCCGAGGGGTACGCAGTATTTTGGCCCA	CASSETSGPRGTQYF	11	8.672911606083665E-4	45	TCRBV02-01*01	TCRBV02	TCRBV02-01	01				TCRBD02-01	TCRBD02	TCRBD02-01				01,02	TCRBJ02-03*01	TCRBJ02	TCRBJ02-03	01				3	0	2	4	8	8	36	-1	50	60	68	11	In	VDJ
ATCCAGCCTGCAAAGCTTGAGGACTCGGCCGTGTATCTCTGTGCCAGCAGCTCCGTCGGGGGTTACAATGAGCAGTTCTTCGGGCCA	CASSSVGGYNEQFF	30	0.0023094534736506312	42	TCRBV11-02*02	TCRBV11	TCRBV11-02	02				TCRBD02-01*01	TCRBD02	TCRBD02-01	01				TCRBJ02-01*01	TCRBJ02	TCRBJ02-01	01				4	4	8	2	1	4	39	52	56	62	63	30	In	VDJ
TCGGCTGCTCCCTCCCAGACATCTGTGTACTTCTGTGCCAGCAGGGGGACGGCCCCGGAAAATAACTATGGCTACACCTTCGGTTCG	CASRGTAPENNYGYTF	6	5.283497874970509E-4	48	TCRBV06	TCRBV06	unresolved			TCRBV06-01,TCRBV06-05				unresolved		TCRBD01,TCRBD02	TCRBD01-01,TCRBD02-01		TCRBJ01-02*01	TCRBJ01	TCRBJ01-02	01				6	1	0	7	12	1	33	44	45	50	62	6	In	VDJ
AAGATCCGGTCCACAAAGCTGGAGGACTCAGCCATGTACTTCTGTGCCAGCAGTGATAAGCGGGCAGGGGGCTACACCTTCGGTTCG	CASSDKRAGGYTF	6	4.901358091560692E-4	39	TCRBV02-01*01	TCRBV02	TCRBV02-01	01				TCRBD02-01	TCRBD02	TCRBD02-01				01,02	TCRBJ01-02*01	TCRBJ01	TCRBJ01-02	01				3	2	6	4	5	8	42	56	58	64	69	6	In	VDJ
AACGCCTTGGAGCTGGACGACTCGGCCCTGTATCTCTGTGCCAGCAGCTGGGGGTCGGGGAACACCGGGGAGCTGTTTTTTGGAGAA	CASSWGSGNTGELFF	13	0.001088267644058391	45	TCRBV05-04*01	TCRBV05	TCRBV05-04	01						unresolved		TCRBD01,TCRBD02	TCRBD01-01,TCRBD02-01		TCRBJ02-02*01	TCRBJ02	TCRBJ02-02	01				3	0	6	1	5	1	36	-1	49	54	59	13	In	VDJ
CTGACTGTGAGCAACATGAGCCCTGAAGACAGCAGCATATATCTCTGCAGCGCAACTAGTAATAGCGAGACCCAGTACTTCGGGCCA	CSATSNSETQYF	2	1.9439284634325456E-4	36	TCRBV29-01*01	TCRBV29	TCRBV29-01	01				TCRBD02-01	TCRBD02	TCRBD02-01				01,02	TCRBJ02-05*01	TCRBJ02	TCRBJ02-05	01				7	2	3	8	7	5	45	52	54	59	66	2	In	VDJ
TGAAGATCCGGTCCACAAAGCTGGAGGACTCAGCCATGTACTTCTGTGCCAGCAAACGAAAACCCCTACGAGCAGTACTTCGGGCCG		4	3.322954638346232E-4	37	TCRBV02-01*01	TCRBV02	TCRBV02-01	01						unresolved		TCRBD01,TCRBD02	TCRBD01-01,TCRBD02-01		TCRBJ02-07*01	TCRBJ02	TCRBJ02-07	01				7	3	2	8	5	2	44	54	57	59	64	4	Out	VDJ
AATTTCACTCTGAAGATCCGGTCCACAAAGCTGGAGGACTCAGCCATGTACTTCTGTGCCTCGGGACAGCCCCAGCATTTTGGTGAT	CASGQPQHF	5	4.253381937083177E-4	27	TCRBV02-01*01	TCRBV02	TCRBV02-01	01				TCRBD02-01*02	TCRBD02	TCRBD02-01	02				TCRBJ01-05*01	TCRBJ01	TCRBJ01-05	01				11	1	8	3	0	7	54	60	61	-1	66	5	In	VDJ
ATCCAGCCCTCAGAACCCAGGGACTCAGCTGTGTACTTCTGTGCCAGCAGCCAGGGGGCCGGGAACACTGAAGCTTTCTTTGGACAA	CASSQGAGNTEAFF	23	0.0017545200490468105	42	TCRBV12	TCRBV12	unresolved			TCRBV12-03,TCRBV12-04		TCRBD01-01*01	TCRBD01	TCRBD01-01	01				TCRBJ01-01*01	TCRBJ01	TCRBJ01-01	01				6	1	4	0	3	1	39	50	51	59	62	23	In	VDJ
TCTAAGAAGCTCCTTCTCAGTGACTCTGGCTTCTATCTCTGTGCCTGGAGTGGAGCGGGAGTAGTTGAGACCCAGTACTTCGGGCCA	CAWSGAGVVETQYF	2	1.8110102778986963E-4	42	TCRBV30-01*01	TCRBV30	TCRBV30-01	01				TCRBD02-01*02	TCRBD02	TCRBD02-01	02				TCRBJ02-05*01	TCRBJ02	TCRBJ02-05	01				1	1	6	2	5	5	39	52	53	61	66	2	In	VDJ
GTGAGCACCTTGGAGCTGGGGGACTCGGCCCTTTATCTTTGCGCCAGCAGCGGGGACAGGGCCGTCAATGAGCAGTTCTTCGGGCCA	CASSGDRAVNEQFF	13	0.0010351003698448513	42	TCRBV05-01*01	TCRBV05	TCRBV05-01	01				TCRBD01-01*01	TCRBD01	TCRBD01-01	01				TCRBJ02-01*01	TCRBJ02	TCRBJ02-01	01				4	1	0	3	4	6	39	51	52	61	65	13	In	VDJ
CTGCTGGGGTTGGAGTCGGCTGCTCCCTCCCAAACATCTGTGTACTTCTGTGCCAGCAGCGACCGGTGGGGCTACACCTTCGGTTCG	CASSDRWGYTF	3	2.8245114425942973E-4	33	TCRBV06	TCRBV06	unresolved			TCRBV06-02,TCRBV06-03				unresolved		TCRBD01,TCRBD02	TCRBD01-01,TCRBD02-01		TCRBJ01-02*01	TCRBJ01	TCRBJ01-02	01				6	1	2	7	6	8	48	59	60	63	69	3	In	VDJ
CAGCGCACAGAGCAGGGGGACTCGGCCATGTATCTCTGTGCCAGCAGCTCCGGGACTACCCGCTCCTACGAGCAGTACTTCGGGCCG	CASSSGTTRSYEQYF	35	0.002640087460166081	45	TCRBV07-09	TCRBV07	TCRBV07-09				01,03	TCRBD02-01	TCRBD02	TCRBD02-01				01,02	TCRBJ02-07*01	TCRBJ02	TCRBJ02-07	01				4	2	0	9	4	0	36	49	51	58	62	35	In	VDJ
GCTCCCTCCCAAACATCTGTGTACTTCTGTGCCAGCAGTGACCCGGGGACTAGCGGAAAGAGGACCTACGAGCAGTACTTCGGGCCG	CASSDPGTSGKRTYEQYF	6	4.685366040068187E-4	54	TCRBV06	TCRBV06	unresolved			TCRBV06-02,TCRBV06-03		TCRBD02-01	TCRBD02	TCRBD02-01				01,02	TCRBJ02-07*01	TCRBJ02	TCRBJ02-07	01				5	6	0	5	8	2	27	39	45	56	64	6	In	VDJ
ACTCTGGAGTCCGCTACCAGCTCCCAGACATCTGTGTACTTCTGTGCCATCAGGGGCGACAGGCCCCACGAGCAGTACTTCGGGCCG	CAIRGDRPHEQYF	45	0.0033628300940063867	39	TCRBV10-03*01	TCRBV10	TCRBV10-03	01				TCRBD01-01*01	TCRBD01	TCRBD01-01	01				TCRBJ02-07*01	TCRBJ02	TCRBJ02-07	01				6	4	2	4	4	5	42	53	57	63	67	45	In	VDJ
TTGGAGTCGGCTGCTCCCTCCCAAACATCTGTGTACTTCTGTGCCAGCATCCAGGGACGTAATCAAGAGACCCAGTACTTCGGGCCA	CASIQGRNQETQYF	4	4.0207751123989404E-4	42	TCRBV06	TCRBV06	unresolved			TCRBV06-02,TCRBV06-03				unresolved		TCRBD01,TCRBD02	TCRBD01-01,TCRBD02-01		TCRBJ02-05*01	TCRBJ02	TCRBJ02-05	01				7	4	0	7	5	2	39	49	53	58	63	4	In	VDJ
TCCCTGGAGCTTGGTGACTCTGCTGTGTATTTCTGTGCCAGCAGCCAAGATCGGACAGGGGGTGGAAACACCATATATTTTGGAGAG	CASSQDRTGGGNTIYF	16	0.0013225359460618004	48	TCRBV03	TCRBV03	unresolved			TCRBV03-01,TCRBV03-02		TCRBD01-01*01	TCRBD01	TCRBD01-01	01				TCRBJ01-03*01	TCRBJ01	TCRBJ01-03	01				0	2	1	1	0	3	33	50	52	-1	62	16	In	VDJ
GAGTGCCTTGGAGCTGGGGGACTCGGCCCTGTATCTCTGTGCCAGAGAGCCGCCGGCAGAGAATTCTATGGCTACACCTTCGGTTCG		19	0.0014454852676806108	44	TCRBV05-03	TCRBV05	TCRBV05-03				01,02			unresolved		TCRBD01,TCRBD02	TCRBD01-01,TCRBD02-01		TCRBJ01-02*01	TCRBJ01	TCRBJ01-02	01				7	10	4	5	6	4	37	46	56	59	65	19	Out	VDJ
AACATGAGCCCTGAAGACAGCAGCATATATCTCTGCAGCGTTGTCGACATTTTGGGGGCAGGGAACTATGGCTACACCTTCGGTTCG	CSVVDILGAGNYGYTF	1	7.31050020436171E-5	48	TCRBV29-01*01	TCRBV29	TCRBV29-01	01				TCRBD01-01*01	TCRBD01	TCRBD01-01	01				TCRBJ01-02*01	TCRBJ01	TCRBJ01-02	01				4	10	6	0	4	2	33	43	53	59	63	1	In	VDJ
CTGAGTTCTAAGAAGCTCCTTCTCAGTGACTCTGGCTTCTATCTCTGCGGAATTGACAGGGGGGACACTGAAGCTTTCTTTGGACAA	CGIDRGDTEAFF	2	1.3624114017219552E-4	36	TCRBV30-01*01	TCRBV30	TCRBV30-01	01				TCRBD01-01*01	TCRBD01	TCRBD01-01	01				TCRBJ01-01*01	TCRBJ01	TCRBJ01-01	01				12	7	2	1	1	3	45	47	54	63	64	2	In	VDJ
CCGCTCAGGCTGCTGTCGGCTGCTCCCTCCCAGACATCTGTGTACTTCTGTGCCAGCAGCGGGGGTGGGGGGCAGTACTTCGGGCCG	CASSGGGGQYF	3	2.708208030252179E-4	33	TCRBV06-05*01	TCRBV06	TCRBV06-05	01				TCRBD02-01*01	TCRBD02	TCRBD02-01	01				TCRBJ02-07*01	TCRBJ02	TCRBJ02-07	01				6	0	8	2	6	9	48	-1	59	65	71	3	In	VDJ
TTGCTGGGGGACTCGGCCCTCTATCTCTGTGCCAGCAGCTTGGCCTGGTGGGACAGGGGCTTCTGGGAGACCCAGTACTTCGGGCCA	CASSLAWWDRGFWETQYF	3	3.522331916647006E-4	54	TCRBV05-06*01	TCRBV05	TCRBV05-06	01				TCRBD01-01*01	TCRBD01	TCRBD01-01	01				TCRBJ02-05*01	TCRBJ02	TCRBJ02-05	01				0	6	0	2	7	5	27	43	49	59	66	3	In	VDJ
ATCCTGAGTTCTAAGAAGCTCCTTCTCAGTGACTCTGGCTTCTATCTCTGTGCCTGGAGTGCGCTAGAGGGCTACACCTTCGGTTCG	CAWSALEGYTF	1	7.975091132030957E-5	33	TCRBV30-01*01	TCRBV30	TCRBV30-01	01				TCRBD02-01	TCRBD02	TCRBD02-01				01,02	TCRBJ01-02*01	TCRBJ01	TCRBJ01-02	01				1	2	4	8	2	8	48	61	63	67	69	1	In	VDJ
CTGCTGGGGTTGGAGTCGGCTGCTCCCTCCCAAACATCTGTGTACTTCTGTGCCAGCAGTTACTACACTGAAGCTTTCTTTGGACAA	CASSYYTEAFF	4	4.2035376175079834E-4	33	TCRBV06	TCRBV06	unresolved			TCRBV06-02,TCRBV06-03				unresolved					TCRBJ01-01*01	TCRBJ01	TCRBJ01-01	01				1	0	0	0	0	3	48	-1	-1	-1	64	4	In	VJ
GGGTTGGAGTCGGCTGCTCCCTCCCAAACATCTGTGTACTTCTGTGCCAGCAGGCCGTGGAAATCTGAGGAGCTGTTTTTTGGAGAA	CASRPWKSEELFF	6	5.100735369861466E-4	39	TCRBV06	TCRBV06	unresolved			TCRBV06-02,TCRBV06-03				unresolved		TCRBD01,TCRBD02	TCRBD01-01,TCRBD02-01		TCRBJ02-02*01	TCRBJ02	TCRBJ02-02	01				6	5	1	8	7	10	42	53	58	61	68	6	In	VDJ
GAGTCAGCTACCCGCTCCCAGACATCTGTGTATTTCTGCGCCAGCAGGACTAGCGGGGGCCAGTCCTACGAGCAGTACTTCGGGCCG	CASRTSGGQSYEQYF	10	8.805829791617514E-4	45	TCRBV10-02*01	TCRBV10	TCRBV10-02	01				TCRBD02-01*01	TCRBD02	TCRBD02-01	01				TCRBJ02-07*01	TCRBJ02	TCRBJ02-07	01				6	0	2	2	4	1	36	-1	47	59	63	10	In	VDJ
GTGACCAGTGCCCATCCTGAAGACAGCAGCTTCTACATCTGCAGTGCTAGTACTCCAGCAGGGAGGGCTGAAGCTTTCTTTGGACAA	CSASTPAGRAEAFF	4	4.3198410298501017E-4	42	TCRBV20	TCRBV20	unresolved			TCRBV20-01,TCRBV20-or09_02		TCRBD02-01*02	TCRBD02	TCRBD02-01	02				TCRBJ01-01*01	TCRBJ01	TCRBJ01-01	01				3	10	9	0	0	6	39	50	60	-1	67	4	In	VDJ
TCTAAGAAGCTCCTTCTCAGTGACTCTGGCTTCTATCTCTGTGCCTGGAGTCCAACTAGCGGGAGGAACGAGCAGTACTTCGGGCCG	CAWSPTSGRNEQYF	1	7.144352472444399E-5	42	TCRBV30-01*01	TCRBV30	TCRBV30-01	01				TCRBD02-01*02	TCRBD02	TCRBD02-01	02				TCRBJ02-07*01	TCRBJ02	TCRBJ02-07	01				2	3	3	1	1	5	39	51	54	66	67	1	In	VDJ
CTGTCGGCTGCTCCCTCCCAGACATCTGTGTACTTCTGTGCCAGCAGTTACACGAAGACTGGGGCCTACGAGCAGTACTTCGGGCCG	CASSYTKTGAYEQYF	5	4.353070576233564E-4	45	TCRBV06-05*01	TCRBV06	TCRBV06-05	01						unresolved		TCRBD01,TCRBD02	TCRBD01-01,TCRBD02-01		TCRBJ02-07*01	TCRBJ02	TCRBJ02-07	01				2	9	6	2	0	2	36	51	60	-1	64	5	In	VDJ
CTGAGTTCTAAGAAGCTCCTTCTCAGTGACTCTGGCTTCTATCTCTGTGCCTGGAAGCAGGGCGCCTATGGCTACACCTTCGGTTCG	CAWKQGAYGYTF	1	7.642795668196334E-5	36	TCRBV30-01*01	TCRBV30	TCRBV30-01	01				TCRBD01-01*01	TCRBD01	TCRBD01-01	01				TCRBJ01-02*01	TCRBJ01	TCRBJ01-02	01				4	2	4	3	3	4	45	55	57	62	65	1	In	VDJ
CTGGAGTCTGCCAGGCCCTCACATACCTCTCAGTACCTCTGTGCCAGCAGCGCAGGGGTGATACAAGAGACCCAGTACTTCGGGCCA	CASSAGVIQETQYF	2	1.4288704944888798E-4	42	TCRBV25-01*01	TCRBV25	TCRBV25-01	01				TCRBD01-01*01	TCRBD01	TCRBD01-01	01				TCRBJ02-05*01	TCRBJ02	TCRBJ02-05	01				6	2	4	2	5	2	39	50	52	58	63	2	In	VDJ
TGAGCAACATGAGCCCTGAAGACAGCAGCATATATCTCTGCAGCGTCCGAATAGTAGGCATCAACCTACGAGCAGTACTTCGGGCCG		2	9.636568451204072E-5	43	TCRBV29-01*01	TCRBV29	TCRBV29-01	01						unresolved		TCRBD01,TCRBD02	TCRBD01-01,TCRBD02-01		TCRBJ02-07*01	TCRBJ02	TCRBJ02-07	01				6	9	5	4	6	2	38	46	55	58	64	2	Out	VDJ
CTGGAGTCGCCCAGCCCCAACCAGACCTCTCTGTACTTCTGTGCCAGCAGCATCGGACAGGCTAACTATGGCTACACCTTCGGTTCG	CASSIGQANYGYTF	3	2.392527339609287E-4	42	TCRBV27-01*01	TCRBV27	TCRBV27-01	01				TCRBD01-01*01	TCRBD01	TCRBD01-01	01				TCRBJ01-02*01	TCRBJ01	TCRBJ01-02	01				6	4	1	4	0	0	39	50	54	-1	61	3	In	VDJ
CTGCTGTCGGCTGCTCCCTCCCAGACATCTGTGTACTTCTGTGCCAGCAGTTACTCGCTCGGGAACACTGAAGCTTTCTTTGGACAA	CASSYSLGNTEAFF	5	4.2866114834666394E-4	42	TCRBV06-05*01	TCRBV06	TCRBV06-05	01				TCRBD02-01	TCRBD02	TCRBD02-01				01,02	TCRBJ01-01*01	TCRBJ01	TCRBJ01-01	01				0	3	8	5	0	1	39	56	59	-1	62	5	In	VDJ
AAGACTCAGCTGCGTATCTCTGCACCAGCAGCCAGACGACCTAAAATGTGGGACTAGCGGGAGTAAGATACGCAGTATTTTGGCCCA		5	5.001046730711079E-4	61	TCRBV01-01*01	TCRBV01	TCRBV01-01	01				TCRBD02-01*02	TCRBD02	TCRBD02-01	02				TCRBJ02-03*01	TCRBJ02	TCRBJ02-03	01				3	15	0	2	2	5	20	34	49	63	65	5	Out	VDJ
TCTAAGAAGCTCCTTCTCAGTGACTCTGGCTTCTATCTCTGTGCCTGGAGTCGGGCGAACCCCCGCGCCGAGCAGTACTTCGGGCCG	CAWSRANPRAEQYF	2	1.1796488966129124E-4	42	TCRBV30-01*01	TCRBV30	TCRBV30-01	01						unresolved		TCRBD01,TCRBD02	TCRBD01-01,TCRBD02-01		TCRBJ02-07*01	TCRBJ02	TCRBJ02-07	01				2	1	8	0	12	6	39	51	52	56	68	2	In	VDJ
CACATCAATTCCCTGGAGCTTGGTGACTCTGCTGTGTATTTCTGTGCCAGCAGCCAAGCTAGCGGAGATACGCAGTATTTTGGCCCA	CASSQASGDTQYF	4	3.638635328989124E-4	39	TCRBV03	TCRBV03	unresolved			TCRBV03-01,TCRBV03-02		TCRBD02-01	TCRBD02	TCRBD02-01				01,02	TCRBJ02-03*01	TCRBJ02	TCRBJ02-03	01				1	0	4	5	0	5	42	-1	58	-1	65	4	In	VDJ
CACCCTGCAGCCAGAAGACTCGGCCCTGTATCTCTGCGCCAGCAGCCAACCCGGGCCAGGGGAGGCACTGAAGCTTTCTTTGGACAA		9	7.376959297128635E-4	47	TCRBV04-03*01	TCRBV04	TCRBV04-03	01						unresolved		TCRBD01,TCRBD02	TCRBD01-01,TCRBD02-01		TCRBJ01-01*01	TCRBJ01	TCRBJ01-01	01				2	7	4	2	3	4	34	49	56	62	65	9	Out	VDJ
CTCAGTGACTCTGGCTTCTATCTCTGTGCCTGGAGTGTAAGACCGGGACCCACAACCCATAGCAATCAGCCCCAGCATTTTGGTGAT	CAWSVRPGPTTHSNQPQHF	3	2.458986432376212E-4	57	TCRBV30-01	TCRBV30	TCRBV30-01				01,02			unresolved		TCRBD01,TCRBD02	TCRBD01-01,TCRBD02-01		TCRBJ01-05*01	TCRBJ01	TCRBJ01-05	01				0	6	0	7	10	0	24	38	44	49	59	3	In	VDJ
CTGAGCTCTCTGGAGCTGGGGGACTCAGCTTTGTATTTCTGTGCCAGCAGCGGAAGCACAGGGTCTATGGGCTACACCTTCGGTTCG	CASSGSTGSMGYTF	4	2.9574296281281465E-4	42	TCRBV09-01	TCRBV09	TCRBV09-01				01,02	TCRBD01-01*01	TCRBD01	TCRBD01-01	01				TCRBJ01-02*01	TCRBJ01	TCRBJ01-02	01				3	5	3	3	6	8	39	52	57	63	69	4	In	VDJ
TCCACAAAGCTGGAGGACTCAGCCATGTACTTCTGTGCCAGCAGCGGGGTTTGGGGAGCAACTAATGAAAAACTGTTTTTTGGCAGT	CASSGVWGATNEKLFF	7	5.499489926463014E-4	48	TCRBV02-01*01	TCRBV02	TCRBV02-01	01				TCRBD02-01	TCRBD02	TCRBD02-01				01,02	TCRBJ01-04*01	TCRBJ01	TCRBJ01-04	01				6	0	8	3	9	0	33	-1	44	49	58	7	In	VDJ
AGTCTGCCATCCCCAACCAGACAGCTCTTTACTTCTGTGCCACCAGTGATCCGCCGGGGGGGCGCGAACGGCTACACCTTCGGTTCG		2	2.392527339609287E-4	46	TCRBV24	TCRBV24	unresolved			TCRBV24-01,TCRBV24-or09_02		TCRBD02-01*01	TCRBD02	TCRBD02-01	01				TCRBJ01-02*01	TCRBJ01	TCRBJ01-02	01				3	4	8	0	7	8	35	50	54	62	69	2	Out	VDJ
ACTTAAATCTTCACATCAATTCCCTGGAGCTTGGTGACTCTGCTGTGTATTTCTGTGCCAGCGGCGTACGAGCAGTACTTCGGGCCG		1	1.229493216188106E-4	28	TCRBV03-01*01	TCRBV03	TCRBV03-01	01						unresolved		TCRBD01,TCRBD02	TCRBD01-01,TCRBD02-01		TCRBJ02-07*01	TCRBJ02	TCRBJ02-07	01				8	0	9	0	1	4	53	-1	62	65	66	1	Out	VDJ
GAGATGAATGTGAGCACCTTGGAGCTGGGGGACTCGGCCCTTTATCTTTGCGCCAGCCGCCCATCCTACGAGCAGTACTTCGGGCCG	CASRPSYEQYF	5	3.9210864732485535E-4	33	TCRBV05-01*01	TCRBV05	TCRBV05-01	01						unresolved		TCRBD01,TCRBD02	TCRBD01-01,TCRBD02-01		TCRBJ02-07*01	TCRBJ02	TCRBJ02-07	01				7	4	4	6	0	1	48	57	61	-1	63	5	In	VDJ
CGGTCCACAAAGCTGGAGGACTCAGCCATGTACTTCTGTGCCAGCAGTGCCGGGACAGGGGGCGGGGATACGCAGTATTTTGGCCCA	CASSAGTGGGDTQYF	8	6.695753596267657E-4	45	TCRBV02-01*01	TCRBV02	TCRBV02-01	01				TCRBD01-01*01	TCRBD01	TCRBD01-01	01				TCRBJ02-03*01	TCRBJ02	TCRBJ02-03	01				4	2	0	0	3	6	36	49	51	63	66	8	In	VDJ
GAGATCCAGCGCACAGAGCAGGGGGACTCGGCCATGTATCTCTGTGCCAGCAGAGAGACGCGGCAAGAGACCCAGTACTTCGGGCCA	CASRETRQETQYF	9	6.861901328184969E-4	39	TCRBV07-09	TCRBV07	TCRBV07-09				01,03	TCRBD02-01	TCRBD02	TCRBD02-01				01,02	TCRBJ02-05*01	TCRBJ02	TCRBJ02-05	01				6	6	7	5	0	2	42	53	59	-1	63	9	In	VDJ
GGGTTGGAGTCGGCTGCTCCCTCCCAAACATCTGTGTACTTCTGTGCCAGCAGTTACTCGGACTCCTACGAGCAGTACTTCGGGCCG	CASSYSDSYEQYF	2	1.9605432366242767E-4	39	TCRBV06	TCRBV06	unresolved			TCRBV06-02,TCRBV06-03				unresolved		TCRBD01,TCRBD02	TCRBD01-01,TCRBD02-01		TCRBJ02-07*01	TCRBJ02	TCRBJ02-07	01				0	0	1	8	0	0	42	-1	59	-1	62	2	In	VDJ
ATCCGGTCCACAAAGCTGGAGGACTCAGCCATGTACTTCTGTGCCAGCAGGCACAGGGGGCTGATCTATGGCTACACCTTCGGTTCG	CASRHRGLIYGYTF	8	6.097621761365335E-4	42	TCRBV02-01*01	TCRBV02	TCRBV02-01	01				TCRBD01-01*01	TCRBD01	TCRBD01-01	01				TCRBJ01-02*01	TCRBJ01	TCRBJ01-02	01				6	2	3	0	4	4	39	50	52	61	65	8	In	VDJ
AAGAAGCTCCTTCTCAGTGACTCTGGCTTCTATCTCTGTGCCTGGAGCTCCCAGACGGGGGACACCGGGGAGCTGTTTTTTGGAGAA	CAWSSQTGDTGELFF	1	8.141238863948268E-5	45	TCRBV30-01*01	TCRBV30	TCRBV30-01	01				TCRBD02-01*01	TCRBD02	TCRBD02-01	01				TCRBJ02-02*01	TCRBJ02	TCRBJ02-02	01				3	8	8	2	0	3	36	47	55	-1	61	1	In	VDJ
TCCGGTCCACAAAGCTGGAGGACTCAGCCATGTACTTCTGTGCCAGCAGAACAACCGGGCTCTCCCCACGAGCAGTACTTCGGGCCG		4	3.788168287714704E-4	43	TCRBV02-01*01	TCRBV02	TCRBV02-01	01						unresolved		TCRBD01,TCRBD02	TCRBD01-01,TCRBD02-01		TCRBJ02-07*01	TCRBJ02	TCRBJ02-07	01				6	7	8	0	7	5	38	49	56	60	67	4	Out	VDJ
ATTCTGGAGTCCGCCAGCACCAACCAGACATCTATGTACCTCTGTGCCAGCAGTCCTAGCGGGAGTAATGAGCAGTTCTTCGGGCCA	CASSPSGSNEQFF	44	0.0033279390703037513	39	TCRBV28-01*01	TCRBV28	TCRBV28-01	01				TCRBD02-01*02	TCRBD02	TCRBD02-01	02				TCRBJ02-01*01	TCRBJ02	TCRBJ02-01	01				5	1	4	2	1	7	42	54	55	65	66	44	In	VDJ
GCTCCTTCTCAGTGACTCTGGCTTCTATCTCTGTGCCTGCAGGACAGGACCACAGGGGGGGATAATCAGCCCCAGCATTTTGGTGAT		2	1.1131898038459877E-4	50	TCRBV30-01*01	TCRBV30	TCRBV30-01	01				TCRBD01-01*01	TCRBD01	TCRBD01-01	01				TCRBJ01-05*01	TCRBJ01	TCRBJ01-05	01				6	12	3	1	4	4	31	39	51	59	63	2	Out	VDJ
CTGCCATCCCCAACCAGACAGCTCTTTACTTCTGTGCCACCAGTGATCCAAAGACAGGGTGTACGAAATGAGCAGTTCTTCGGGCCA		3	2.591904617910061E-4	49	TCRBV24	TCRBV24	unresolved			TCRBV24-01,TCRBV24-or09_02		TCRBD01-01*01	TCRBD01	TCRBD01-01	01				TCRBJ02-01*01	TCRBJ02	TCRBJ02-01	01				3	5	2	3	7	7	32	47	52	59	66	3	Out	VDJ
ACTGTGAGCAACATGAGCCCTGAAGACAGCAGCATATATCTCTGCAGCGTGGGACAGACAAACACCGGGGAGCTGTTTTTTGGAGAA	CSVGQTNTGELFF	1	6.812057008609776E-5	39	TCRBV29-01*01	TCRBV29	TCRBV29-01	01				TCRBD01-01*01	TCRBD01	TCRBD01-01	01				TCRBJ02-02*01	TCRBJ02	TCRBJ02-02	01				6	0	0	5	3	2	42	-1	50	57	60	1	In	VDJ
CTCCTTCTCAGTGACTCTGGCTTCTATCTCTGTGCCTGGAGTGTAGGGACCGAGCTCACCTATAATTCACCCCTCCACTTTGGGAAC	CAWSVGTELTYNSPLHF	2	7.31050020436171E-5	51	TCRBV30-01*01	TCRBV30	TCRBV30-01	01						unresolved		TCRBD01,TCRBD02	TCRBD01-01,TCRBD02-01		TCRBJ01-06*01	TCRBJ01	TCRBJ01-06	01				0	1	0	7	8	2	30	44	45	50	58	2	In	VDJ
GCCCTGCAGCCAGAAGACTCAGCCCTGTATCTCTGCGCCAGCAGCCAAATCCCGGACAGCAATAATTCACCCCTCCACTTTGGGAAC	CASSQIPDSNNSPLHF	8	6.463146771583421E-4	48	TCRBV04-01*01	TCRBV04	TCRBV04-01	01				TCRBD01-01*01	TCRBD01	TCRBD01-01	01				TCRBJ01-06*01	TCRBJ01	TCRBJ01-06	01				2	5	1	5	2	5	33	48	53	59	61	8	In	VDJ
AAGAAGCTCCTTCTCAGTGACTCTGGCTTCTATCTCTGTGCCTGGAGTGCGGGAGGTTATAGCAATCAGCCCCAGCATTTTGGTGAT	CAWSAGGYSNQPQHF	1	8.141238863948268E-5	45	TCRBV30-01*01	TCRBV30	TCRBV30-01	01				TCRBD02-01*02	TCRBD02	TCRBD02-01	02				TCRBJ01-05*01	TCRBJ01	TCRBJ01-05	01				1	0	8	1	3	0	36	-1	49	56	59	1	In	VDJ
CTAAGAAGCTCCTTCTCAGTGACTCTGGCTTCTATCTCTGTGCCTGGAGTATCTACAGGGGTAAGGGGCGAGCAGTACTTCGGGCCG		2	1.1962636698046435E-4	43	TCRBV30-01*01	TCRBV30	TCRBV30-01	01				TCRBD01-01*01	TCRBD01	TCRBD01-01	01				TCRBJ02-07*01	TCRBJ02	TCRBJ02-07	01				2	4	3	2	7	6	38	50	54	61	68	2	Out	VDJ
CAAAAGAACCCGACAGCTTTCTATCTCTGTGCCAGTAGTATTAACGTCTTGGCCGGCAGGGGGAACTACGAGCAGTACTTCGGGCCG	CASSINVLAGRGNYEQYF	16	0.00127435310380578	54	TCRBV19-01	TCRBV19	TCRBV19-01				01,02	TCRBD01-01*01	TCRBD01	TCRBD01-01	01				TCRBJ02-07*01	TCRBJ02	TCRBJ02-07	01				3	15	4	1	2	3	27	41	56	63	65	16	In	VDJ
CGGTCCACAAAGCTGGAGGACTCAGCCATGTACTTCTGTGCCAGCAGTGATTCCAGCGGTAGCTCCTACGAGCAGTACTTCGGGCCG	CASSDSSGSSYEQYF	4	3.6718648753725864E-4	45	TCRBV02-01*01	TCRBV02	TCRBV02-01	01				TCRBD02-01	TCRBD02	TCRBD02-01				01,02	TCRBJ02-07*01	TCRBJ02	TCRBJ02-07	01				3	4	6	5	3	0	36	50	54	59	62	4	In	VDJ
GTGAACGCCTTGTTGCTGGGGGACTCGGCCCTCTATCTCTGTGCCAGCAGCTCTGACTGGCGCCCGGAGACCCAGTACTTCGGGCCA	CASSSDWRPETQYF	3	1.894084143857352E-4	42	TCRBV05-06*01	TCRBV05	TCRBV05-06	01				TCRBD02-01	TCRBD02	TCRBD02-01				01,02	TCRBJ02-05*01	TCRBJ02	TCRBJ02-05	01				3	2	2	10	8	5	39	52	54	58	66	3	In	VDJ
CACACCCTGCAGCCAGAAGACTCGGCCCTGTATCTCTGTGCCAGCAGCCAAGGACTAGCGGATTCCTACGAGCAGTACTTCGGGCCG	CASSQGLADSYEQYF	3	2.3260682468423624E-4	45	TCRBV04-02*01	TCRBV04	TCRBV04-02	01				TCRBD02-01	TCRBD02	TCRBD02-01				01,02	TCRBJ02-07*01	TCRBJ02	TCRBJ02-07	01				1	0	2	5	2	1	36	-1	52	61	63	3	In	VDJ
GTGACATCGGCCCAAAAGAACCCGACAGCTTTCTATCTCTGTGCCAGCGTACGTAACAGGGGGAACACTGAAGCTTTCTTTGGACAA	CASVRNRGNTEAFF	29	0.0022446558582028798	42	TCRBV19-01	TCRBV19	TCRBV19-01				01,02	TCRBD01-01*01	TCRBD01	TCRBD01-01	01				TCRBJ01-01*01	TCRBJ01	TCRBJ01-01	01				9	8	3	2	0	1	39	47	55	-1	62	29	In	VDJ
GCAAGAAGACTCAGCTGCGTATCTCTGCACCAGCAGCCAACCTTCGTGGTGTTCCGATAGTACGGATACGAGCAGTACTTCGGGCCG		3	2.990659174511609E-4	56	TCRBV01-01*01	TCRBV01	TCRBV01-01	01						unresolved		TCRBD01,TCRBD02	TCRBD01-01,TCRBD02-01		TCRBJ02-07*01	TCRBJ02	TCRBJ02-07	01				2	23	1	8	0	4	25	40	63	-1	66	3	Out	VDJ
CATCCTGAAGACAGCAGCTTCTACATCTGCAGTGCTTTTCCAGGGTTTTGGGCTAGCGGGAGCACAGATACGCAGTATTTTGGCCCA	CSAFPGFWASGSTDTQYF	3	2.4091421128010182E-4	54	TCRBV20	TCRBV20	unresolved			TCRBV20-01,TCRBV20-or09_02		TCRBD02-01	TCRBD02	TCRBD02-01				01,02	TCRBJ02-03*01	TCRBJ02	TCRBJ02-03	01				5	16	4	4	0	0	27	36	52	-1	60	3	In	VDJ
ACCTTGGAGCTGGGGGACTCGGCCCTTTATCTTTGCGCCAGCAGCTTGGTGCTAGGGCAGACCACCGGGGAGCTGTTTTTTGGAGAA	CASSLVLGQTTGELFF	6	5.250268328587047E-4	48	TCRBV05-01*01	TCRBV05	TCRBV05-01	01						unresolved		TCRBD01,TCRBD02	TCRBD01-01,TCRBD02-01		TCRBJ02-02*01	TCRBJ02	TCRBJ02-02	01				0	4	5	3	5	4	33	49	53	57	62	6	In	VDJ
AGCAACATGAGCCCTGAAGACAGCAGCATATATCTCTGCAGCGTTGAAGGTGATCATCGATCCCCCTACGAGCAGTACTTCGGGCCG	CSVEGDHRSPYEQYF	2	8.30738659586558E-5	45	TCRBV29-01*01	TCRBV29	TCRBV29-01	01						unresolved		TCRBD01,TCRBD02	TCRBD01-01,TCRBD02-01		TCRBJ02-07*01	TCRBJ02	TCRBJ02-07	01				1	2	2	8	11	2	36	49	51	53	64	2	In	VDJ
AACGCCTTGTTGCTGGGGGACTCGGCCCTCTATCTCTGTGCCAGCAGCTTTTTGTCTATAGCCAAAAACATTCAGTACTTCGGCGCC	CASSFLSIAKNIQYF	3	3.0072739477033397E-4	45	TCRBV05-06*01	TCRBV05	TCRBV05-06	01				TCRBD02-01	TCRBD02	TCRBD02-01				01,02	TCRBJ02-04*01	TCRBJ02	TCRBJ02-04	01				2	5	4	9	1	0	36	50	55	58	59	3	In	VDJ
CTGACTGTGAGCAACATGAGCCCTGAAGACAGCAGCATATATCTCTGCAGCGTCGAAGGGGCGAACTATGGCTACACCTTCGGTTCG	CSVEGANYGYTF	2	1.6448625459813848E-4	36	TCRBV29-01*01	TCRBV29	TCRBV29-01	01				TCRBD01-01*01	TCRBD01	TCRBD01-01	01				TCRBJ01-02*01	TCRBJ01	TCRBJ01-02	01				1	0	8	0	1	2	45	-1	58	62	63	2	In	VDJ
GCGCACACAGCAGGAGGACTCGGCCGTGTATCTCTGTGCCAGCAGCACCAGGACTAGCGGGAGTCCGGGGAGCTGTTTTTTGGAGAA		19	0.0014537926542764765	47	TCRBV07-02*01	TCRBV07	TCRBV07-02	01				TCRBD02-01*02	TCRBD02	TCRBD02-01	02				TCRBJ02-02*01	TCRBJ02	TCRBJ02-02	01				5	4	1	2	1	6	34	46	50	63	64	19	Out	VDJ
CTGAATGTGAACGCCTTGTTGCTGGGGGACTCGGCCCTCTATCTCTGTGCCAGCAGCTTGGCCGGTGCAAAACTGTTTTTTGGCAGT	CASSLAGAKLFF	5	4.170308071124521E-4	36	TCRBV05-06*01	TCRBV05	TCRBV05-06	01				TCRBD02-01	TCRBD02	TCRBD02-01				01,02	TCRBJ01-04*01	TCRBJ01	TCRBJ01-04	01				0	1	8	5	3	10	45	61	62	65	68	5	In	VDJ
AAGCTTGAGGACTCGGCCGTGTATCTCTGTGCCAGCAGCACACAGGGTTCCCACATCCTCTTCTCCTACGAGCAGTACTTCGGGCCG	CASSTQGSHILFSYEQYF	10	8.224312729906924E-4	54	TCRBV11-02*02	TCRBV11	TCRBV11-02	02				TCRBD01-01*01	TCRBD01	TCRBD01-01	01				TCRBJ02-07*01	TCRBJ02	TCRBJ02-07	01				5	2	3	3	15	0	27	39	41	47	62	10	In	VDJ
GTGACCAGTGCCCATCCTGAAGACAGCAGCTTCTACATCTGCAGTGCTAGAGGGAGACAAATCAATCAGCCCCAGCATTTTGGTGAT	CSARGRQINQPQHF	3	2.741437576635641E-4	42	TCRBV20	TCRBV20	unresolved			TCRBV20-01,TCRBV20-or09_02				unresolved		TCRBD01,TCRBD02	TCRBD01-01,TCRBD02-01		TCRBJ01-05*01	TCRBJ01	TCRBJ01-05	01				1	3	2	6	3	3	39	52	55	59	62	3	In	VDJ
GTGACCAGTGCCCATCCTGAAGACAGCAGCTTCTACATCTGCAGTGCTAGAGATCCCAACAGGAACACTGAAGCTTTCTTTGGACAA	CSARDPNRNTEAFF	4	3.2564955455793073E-4	42	TCRBV20	TCRBV20	unresolved			TCRBV20-01,TCRBV20-or09_02		TCRBD01-01*01	TCRBD01	TCRBD01-01	01				TCRBJ01-01*01	TCRBJ01	TCRBJ01-01	01				0	5	3	5	0	1	39	53	58	-1	62	4	In	VDJ
CCCTCCCAAACATCTGTGTACTTCTGTGCCAGCAGAACCTTCGGGACTAGCGGGAGGTACGTTCCCTACGAGCAGTACTTCGGGCCG	CASRTFGTSGRYVPYEQYF	2	1.6947068655565783E-4	57	TCRBV06	TCRBV06	unresolved			TCRBV06-02,TCRBV06-03		TCRBD02-01*02	TCRBD02	TCRBD02-01	02				TCRBJ02-07*01	TCRBJ02	TCRBJ02-07	01				6	7	0	1	7	2	24	35	42	57	64	2	In	VDJ
ACAGTGACCAGTGCCCATCCTGAAGACAGCAGCTTCTACATCTGCAGTGCTAGAGATTCGGGGGCAGGTGGCTACACCTTCGGTTCG	CSARDSGAGGYTF	2	1.462100040872342E-4	39	TCRBV20	TCRBV20	unresolved			TCRBV20-01,TCRBV20-or09_02				unresolved		TCRBD01,TCRBD02	TCRBD01-01,TCRBD02-01		TCRBJ01-02*01	TCRBJ01	TCRBJ01-02	01				0	3	6	0	3	7	42	56	59	65	68	2	In	VDJ
ATCCTGGAGTCGCCCAGCCCCAACCAGACCTCTCTGTACTTCTGTGCCAGCAGTTACCTATGGGACACTGAAGCTTTCTTTGGACAA	CASSYLWDTEAFF	5	4.3863001226170263E-4	39	TCRBV27-01*01	TCRBV27	TCRBV27-01	01						unresolved		TCRBD01,TCRBD02	TCRBD01-01,TCRBD02-01		TCRBJ01-01*01	TCRBJ01	TCRBJ01-01	01				4	6	0	9	0	3	42	55	61	-1	64	5	In	VDJ
CGGTCCACAAAGCTGGAGGACTCAGCCATGTACTTCTGTGCCAGCAGTGATGGGTCCGGGGGGGCCTCCAAAGCTTTCTTTGGACAA	CASSDGSGGASKAFF	5	4.137078524741059E-4	45	TCRBV02-01*01	TCRBV02	TCRBV02-01	01				TCRBD02-01*01	TCRBD02	TCRBD02-01	01				TCRBJ01-01*01	TCRBJ01	TCRBJ01-01	01				3	6	8	0	6	9	36	50	56	64	70	5	In	VDJ
AAGATCCGGTCCACAAAGCTGGAGGACTCAGCCATGTACTTCTGTGCCAGCAGTGGCGGGACCCCCTACGAGCAGTACTTCGGGCCG	CASSGGTPYEQYF	2	1.894084143857352E-4	39	TCRBV02-01*01	TCRBV02	TCRBV02-01	01				TCRBD02-01*02	TCRBD02	TCRBD02-01	02				TCRBJ02-07*01	TCRBJ02	TCRBJ02-07	01				4	0	7	3	3	2	42	-1	55	61	64	2	In	VDJ
GGAGCTTGGTGACTCTGCTGTGTATTTCTGTGCCTTCCTCGCTCCGGGAGAGGGGGGAGCTCTCCGCGGGAGCAGTACTTCGGGCCG		2	1.678092092364847E-4	53	TCRBV03	TCRBV03	unresolved			TCRBV03-01,TCRBV03-02				unresolved		TCRBD01,TCRBD02	TCRBD01-01,TCRBD02-01		TCRBJ02-07*01	TCRBJ02	TCRBJ02-07	01				11	16	5	1	13	7	28	34	50	56	69	2	Out	VDJ
CTGACTGTGAGCAACATGAGCCCTGAAGACAGCAGCATATATCTCTGCAGCGTGAGGACAGGGAAGGCTGAAGCTTTCTTTGGACAA	CSVRTGKAEAFF	1	5.815170617105906E-5	36	TCRBV29-01*01	TCRBV29	TCRBV29-01	01				TCRBD01-01*01	TCRBD01	TCRBD01-01	01				TCRBJ01-01*01	TCRBJ01	TCRBJ01-01	01				6	2	1	3	4	6	45	53	55	63	67	1	In	VDJ
CTGTCGGCTGCTCCCTCCCAGACATCTGTGTACTTCTGTGCCAGCAGACCCCTCAAAGCGGAGGACGGGGAGCAGTACTTCGGGCCG	CASRPLKAEDGEQYF	4	3.43925805068835E-4	45	TCRBV06-05*01	TCRBV06	TCRBV06-05	01				TCRBD02-01	TCRBD02	TCRBD02-01				01,02	TCRBJ02-07*01	TCRBJ02	TCRBJ02-07	01				6	9	6	5	8	7	36	47	56	61	69	4	In	VDJ
GGGTTGGAGTCGGCTGCTCCCTCCCAAACATCTGTGTACTTCTGTGCCAGCAGGCCCCCGGGTTACTACGAGCAGTACTTCGGGCCG	CASRPPGYYEQYF	2	1.6282477727896537E-4	39	TCRBV06	TCRBV06	unresolved			TCRBV06-02,TCRBV06-03		TCRBD02-01	TCRBD02	TCRBD02-01				01,02	TCRBJ02-07*01	TCRBJ02	TCRBJ02-07	01				6	5	8	4	3	3	42	53	58	62	65	2	In	VDJ
TCTAAGAAGCTCCTTCTCAGTGACTCTGGCTTCTATCTCTGTGCCTGGTCCGGGGGAACCTATAATTCACCCCTCCACTTTGGGAAC	CAWSGGTYNSPLHF	2	9.802716183121384E-5	42	TCRBV30-01*01	TCRBV30	TCRBV30-01	01				TCRBD02-01*01	TCRBD02	TCRBD02-01	01				TCRBJ01-06*01	TCRBJ01	TCRBJ01-06	01				5	2	8	2	2	2	39	48	50	56	58	2	In	VDJ
GAGTCGGCTGCTCCCTCCCAGACATCTGTGTACTTCTGTGCCAGCAGTGTTCCCCAGGGATACACCGGGGAGCTGTTTTTTGGAGAA	CASSVPQGYTGELFF	4	3.605405782605662E-4	45	TCRBV06-01*01	TCRBV06	TCRBV06-01	01				TCRBD01-01*01	TCRBD01	TCRBD01-01	01				TCRBJ02-02*01	TCRBJ02	TCRBJ02-02	01				4	5	4	3	2	3	36	49	54	59	61	4	In	VDJ
AATGTGAACGCCTTGGAGCTGGACGACTCGGCCCTGTATCTCTGTGCCAGCAGCAGACAGGGTCAAGAGACCCAGTACTTCGGGCCA	CASSRQGQETQYF	5	4.4195296690004886E-4	39	TCRBV05-04*01	TCRBV05	TCRBV05-04	01				TCRBD01-01*01	TCRBD01	TCRBD01-01	01				TCRBJ02-05*01	TCRBJ02	TCRBJ02-05	01				4	1	2	3	1	2	42	54	55	62	63	5	In	VDJ
CACATCAATTCCCTGGAGCTTGGTGACTCTGCTGTGTATTTCTGTGCCAGCAGCCAAGATATGGGGACTGAAGCTTTCTTTGGACAA	CASSQDMGTEAFF	2	2.1931500613085132E-4	39	TCRBV03	TCRBV03	unresolved			TCRBV03-01,TCRBV03-02				unresolved		TCRBD01,TCRBD02	TCRBD01-01,TCRBD02-01		TCRBJ01-01*01	TCRBJ01	TCRBJ01-01	01				0	3	6	2	0	5	42	59	62	-1	66	2	In	VDJ
AATGTGAGCACCTTGGAGCTGGGGGACTCGGCCCTTTATCTTTGCGCCAGCAGCGGGACAGGGAACACTGAAGCTTTCTTTGGACAA	CASSGTGNTEAFF	3	2.7248228034439104E-4	39	TCRBV05-01*01	TCRBV05	TCRBV05-01	01				TCRBD01-01*01	TCRBD01	TCRBD01-01	01				TCRBJ01-01*01	TCRBJ01	TCRBJ01-01	01				4	0	0	4	0	1	42	-1	54	-1	62	3	In	VDJ
AATTCCCTGGAGCTTGGTGACTCTGCTGTGTATTTCTGTGCCAGCAGCCAAGACGGGACTAGCGGGAACAAGCTGTTTTTTGGAGAA	CASSQDGTSGNKLFF	2	2.2429943808837066E-4	45	TCRBV03	TCRBV03	unresolved			TCRBV03-01,TCRBV03-02		TCRBD02-01*02	TCRBD02	TCRBD02-01	02				TCRBJ02-02*01	TCRBJ02	TCRBJ02-02	01				0	1	0	3	3	12	36	53	54	67	70	2	In	VDJ
AAGATCCGGTCCACAAAGCTGGAGGACTCAGCCATGTACTTCTGTGCCAGCAGTGAACAGGGCTTCAACGAGCAGTACTTCGGGCCG	CASSEQGFNEQYF	2	1.8110102778986963E-4	39	TCRBV02-01*01	TCRBV02	TCRBV02-01	01				TCRBD01-01*01	TCRBD01	TCRBD01-01	01				TCRBJ02-07*01	TCRBJ02	TCRBJ02-07	01				2	0	4	3	5	5	42	-1	57	62	67	2	In	VDJ
AATGTGAGCACCTTGGAGCTGGGGGACTCGGCCCTTTATCTTTGCGCCAGCAGCGGAGGTGGTGATTCACCCCTCCACTTTGGGAAC	CASSGGGDSPLHF	2	2.1433057417333197E-4	39	TCRBV05-01*01	TCRBV05	TCRBV05-01	01				TCRBD02-01*02	TCRBD02	TCRBD02-01	02				TCRBJ01-06*01	TCRBJ01	TCRBJ01-06	01				4	0	10	1	5	8	42	-1	54	59	64	2	In	VDJ
ACAGTGACCAGTGCCCATCCTGAAGACAGCAGCTTCTACATCTGCAGTGCTAGTCCTGAGCGGGCCTATGGCTACACCTTCGGTTCG	CSASPERAYGYTF	2	1.9439284634325456E-4	39	TCRBV20	TCRBV20	unresolved			TCRBV20-01,TCRBV20-or09_02		TCRBD02-01	TCRBD02	TCRBD02-01				01,02	TCRBJ01-02*01	TCRBJ01	TCRBJ01-02	01				3	5	6	4	1	4	42	53	58	64	65	2	In	VDJ
CTGACTGTGAGCAACATGAGCCCTGAAGACAGCAGCATATATCTCTGCAGCGTCCTCCAGGGGCGGACTGAAGCTTTCTTTGGACAA	CSVLQGRTEAFF	1	5.482875153271283E-5	36	TCRBV29-01*01	TCRBV29	TCRBV29-01	01				TCRBD01-01*01	TCRBD01	TCRBD01-01	01				TCRBJ01-01*01	TCRBJ01	TCRBJ01-01	01				6	4	4	2	3	5	45	53	57	63	66	1	In	VDJ
GGCTGCTCCCTCCCAAACATCTGTGTACTTCTGTGCCAGCAGTTACTAAAATTTGCGGACAGCTCCTACGAGCAGTACTTCGGGCCG		2	2.4423716591844805E-4	50	TCRBV06	TCRBV06	unresolved			TCRBV06-02,TCRBV06-03		TCRBD01-01*01	TCRBD01	TCRBD01-01	01				TCRBJ02-07*01	TCRBJ02	TCRBJ02-07	01				1	9	1	5	0	0	31	47	56	-1	62	2	Out	VDJ
CTCCACTCTGACGATCCAGCGCACAGAGCAGCGGGACTCGGCCATGTATCGCTGTGCCAGCAGCTTCCGGAAGCTTTCTTTGGACAA		9	7.210811565211324E-4	29	TCRBV07-06*01	TCRBV07	TCRBV07-06	01				TCRBD02-01	TCRBD02	TCRBD02-01				01,02	TCRBJ01-01*01	TCRBJ01	TCRBJ01-01	01				3	1	8	6	0	8	52	66	67	-1	69	9	Out	VDJ
CTGCCATCCCCAACCAGACAGCTCTTTACTTCTGTGCCACCAGTGATCCGAGACAGGGCCTCTGGAAACACCATATATTTTGGAGAG		4	3.2731103187710387E-4	49	TCRBV24	TCRBV24	unresolved			TCRBV24-01,TCRBV24-or09_02		TCRBD01-01*01	TCRBD01	TCRBD01-01	01				TCRBJ01-03*01	TCRBJ01	TCRBJ01-03	01				3	4	2	3	1	0	32	47	51	58	59	4	Out	VDJ
CTGACAGTGACCAGTGCCCATCCTGAAGACAGCAGCTTCTACATCTGCAGTGCTATAGTATTGGGAGAGACCCAGTACTTCGGGCCA	CSAIVLGETQYF	2	2.2596091540754378E-4	36	TCRBV20	TCRBV20	unresolved			TCRBV20-01,TCRBV20-or09_02				unresolved		TCRBD01,TCRBD02	TCRBD01-01,TCRBD02-01		TCRBJ02-05*01	TCRBJ02	TCRBJ02-05	01				4	7	0	9	0	4	45	55	62	-1	65	2	In	VDJ
GTGAGCACCTTGGAGCTGGGGGACTCGGCCCTTTATCTTTGCGCCAGCAGCTTAGGTTCGAACGCCGGGGAGCTGTTTTTTGGAGAA	CASSLGSNAGELFF	3	2.658363710676986E-4	42	TCRBV05-01*01	TCRBV05	TCRBV05-01	01						unresolved		TCRBD01,TCRBD02	TCRBD01-01,TCRBD02-01		TCRBJ02-02*01	TCRBJ02	TCRBJ02-02	01				2	0	5	4	8	6	39	-1	53	56	64	3	In	VDJ
CTGACTGTGAGCAACATGAGCCCTGAAGACAGCAGCATATATCTCTGCAGCGTTGCTAACTCCTACAATGAGCAGTTCTTCGGGCCA	CSVANSYNEQFF	2	8.141238863948268E-5	36	TCRBV29-01*01	TCRBV29	TCRBV29-01	01				TCRBD02-01	TCRBD02	TCRBD02-01				01,02	TCRBJ02-01*01	TCRBJ02	TCRBJ02-01	01				4	0	4	9	1	0	45	-1	55	58	59	2	In	VDJ
CTGACTGTGAGCAACATGAGCCCTGAAGACAGCAGCATATATCTCTGCAGCGTTGCACAGGGGGACTATGGCTACACCTTCGGTTCG	CSVAQGDYGYTF	1	4.485988761767413E-5	36	TCRBV29-01*01	TCRBV29	TCRBV29-01	01				TCRBD01-01*01	TCRBD01	TCRBD01-01	01				TCRBJ01-02*01	TCRBJ01	TCRBJ01-02	01				4	1	3	1	0	3	45	55	56	-1	64	1	In	VDJ
CTGACTGTGAGCAACATGAGCCCTGAAGACAGCAGCATATATCTCTGCAGCGGCTCCTCAGGGGTCTACGAGCAGTACTTCGGGCCG	CSGSSGVYEQYF	1	3.9875455660154784E-5	36	TCRBV29-01*01	TCRBV29	TCRBV29-01	01				TCRBD01-01*01	TCRBD01	TCRBD01-01	01				TCRBJ02-07*01	TCRBJ02	TCRBJ02-07	01				7	6	4	2	1	3	45	52	58	64	65	1	In	VDJ
CTGACTGTGAGCAACATGAGCCCTGAAGACAGCAGCATATATCTCTGCAGCGTTGGGGAGGCGGGCTATGGCTACACCTTCGGTTCG	CSVGEAGYGYTF	1	4.485988761767413E-5	36	TCRBV29-01*01	TCRBV29	TCRBV29-01	01				TCRBD02-01*02	TCRBD02	TCRBD02-01	02				TCRBJ01-02*01	TCRBJ01	TCRBJ01-02	01				4	0	9	1	4	4	45	-1	55	61	65	1	In	VDJ
ACTCTGACTGTGAGCAACATGAGCCCTGAAGACAGCAGCATATATCTCTGCAGCGTTGAGAGGGTCCCTGGCTACACCTTCGGTTCG	CSVERVPGYTF	1	4.3198410298501014E-5	33	TCRBV29-01*01	TCRBV29	TCRBV29-01	01				TCRBD02-01*02	TCRBD02	TCRBD02-01	02				TCRBJ01-02*01	TCRBJ01	TCRBJ01-02	01				3	0	11	0	4	7	48	-1	59	64	68	1	In	VDJ
TGAGTTCTAAGAAGCTCCTTCTCAGTGACTCTGGCTTCTATCTCTGTGCCGGCTGACAGGCTCCGGGAAAAACTGTTTTTTGGCAGT		1	1.0633454842707943E-4	37	TCRBV30-01*01	TCRBV30	TCRBV30-01	01				TCRBD01-01*01	TCRBD01	TCRBD01-01	01				TCRBJ01-04*01	TCRBJ01	TCRBJ01-04	01				8	4	2	4	6	8	44	50	54	60	66	1	Out	VDJ
CAGCAGGTAGTGCGAGGAGATTCGGCAGCTTATTTCTGTGCCAGCTCACCACCCCTAGACAGGGACACTGAAGCTTTCTTTGGACAA	CASSPPLDRDTEAFF	10	7.941861585647494E-4	45	TCRBV18-01*01	TCRBV18	TCRBV18-01	01				TCRBD01-01*01	TCRBD01	TCRBD01-01	01				TCRBJ01-01*01	TCRBJ01	TCRBJ01-01	01				0	4	2	3	0	3	36	53	57	-1	64	10	In	VDJ
CTGCTGTCGGCTGCTCCCTCCCAGACATCTGTGTACTTCTGTGCCAGCTCTTTAGCGGGATTTGGCTACGAGCAGTACTTCGGGCCG	CASSLAGFGYEQYF	3	2.475601205567943E-4	42	TCRBV06-05*01	TCRBV06	TCRBV06-05	01				TCRBD02-01*02	TCRBD02	TCRBD02-01	02				TCRBJ02-07*01	TCRBJ02	TCRBJ02-07	01				8	4	5	3	5	3	39	48	52	60	65	3	In	VDJ
GCTGCTCCCTCCCAGACATCTGTGTACTTCTGTGCCAGCAGTTACTCGATTAACAGGGTGATGGAGTATGGCTACACCTTCGGTTCG	CASSYSINRVMEYGYTF	6	5.200424009011853E-4	51	TCRBV06	TCRBV06	unresolved			TCRBV06-05,TCRBV06-06		TCRBD01-01*01	TCRBD01	TCRBD01-01	01				TCRBJ01-02*01	TCRBJ01	TCRBJ01-02	01				0	5	3	3	8	5	30	47	52	58	66	6	In	VDJ
ACTGTGAGCAACATGAGCCCTGAAGACAGCAGCATATATCTCTGCAGCGTTGAGGCGGGAGTGGGCTACGAGCAGTACTTCGGGCCG	CSVEAGVGYEQYF	1	3.821397834098167E-5	39	TCRBV29-01*01	TCRBV29	TCRBV29-01	01				TCRBD02-01*02	TCRBD02	TCRBD02-01	02				TCRBJ02-07*01	TCRBJ02	TCRBJ02-07	01				3	1	7	2	4	3	42	53	54	61	65	1	In	VDJ
AGCTCCTTGGAGCTGGGGGACTCAGCCCTGTACTTCTGTGCCAGCAGCCCCCTGACAGGGAGTTGGAATGGCTACACCTTCGGTTCG	CASSPLTGSWNGYTF	4	3.970930792823747E-4	45	TCRBV13-01*01	TCRBV13	TCRBV13-01	01				TCRBD01-01*01	TCRBD01	TCRBD01-01	01				TCRBJ01-02*01	TCRBJ01	TCRBJ01-02	01				5	5	2	3	7	6	36	48	53	60	67	4	In	VDJ
CTCCTTCTCAGTGACTCTGGCTTCTATCTCTGTGCCGGACAACTATGGGGGGGGAGAGCTAACACCGGGGAGCTGTTTTTTGGAGAA	CAGQLWGGRANTGELFF	1	6.14746608094053E-5	51	TCRBV30-01*01	TCRBV30	TCRBV30-01	01				TCRBD02-01*01	TCRBD02	TCRBD02-01	01				TCRBJ02-02*01	TCRBJ02	TCRBJ02-02	01				8	10	9	0	7	2	30	36	46	53	60	1	In	VDJ
TCTAAGAAGCTCCTTCTCAGTGACTCTGGCTTCTATCTCTGTGCCTGGAGCCGGACAGGGGTAACCCAGCCCCAGCATTTTGGTGAT	CAWSRTGVTQPQHF	2	1.0633454842707943E-4	42	TCRBV30-01*01	TCRBV30	TCRBV30-01	01				TCRBD01-01*01	TCRBD01	TCRBD01-01	01				TCRBJ01-05*01	TCRBJ01	TCRBJ01-05	01				3	2	1	2	5	7	39	50	52	61	66	2	In	VDJ
GATCAAACACAGAGGATTTCCCGCTCAGGCTGGAGTCAGCTGCTCCCTCCCAGACATCTGTATACTTCTGTGCCAGCAGTCGGGGCC		3	2.558675071526599E-4	13	TCRBV06-09*01	TCRBV06	TCRBV06-09	01						unresolved					TCRBJ02-06*01	TCRBJ02	TCRBJ02-06	01				6	0	0	0	0	23	68	-1	-1	-1	79	3	Out	VJ
AATGTGAACGCCTTGTTGCTAGGGGACTCGGCCCTCTATCTCTGTGCCAGCAGCTTGAGGGAGGGTGAAAAACTGTTTTTTGGCAGT	CASSLREGEKLFF	1	1.246107989379837E-4	39	TCRBV05-07*01	TCRBV05	TCRBV05-07	01				TCRBD02-01*02	TCRBD02	TCRBD02-01	02				TCRBJ01-04*01	TCRBJ01	TCRBJ01-04	01				1	1	9	0	0	7	42	57	58	-1	65	1	In	VDJ
TCGGCTGCTCCCTCCCAGACATCTGTGTACTTCTGTGCCAGCAGGGGCCCTAGCGGGAGATGGTCCTACGAGCAGTACTTCGGGCCG	CASRGPSGRWSYEQYF	3	3.090347813661996E-4	48	TCRBV06	TCRBV06	unresolved			TCRBV06-01,TCRBV06-05		TCRBD02-01*02	TCRBD02	TCRBD02-01	02				TCRBJ02-07*01	TCRBJ02	TCRBJ02-07	01				6	5	4	2	4	1	33	44	49	59	63	3	In	VDJ
TCTAAGAAGCTCCTTCTCAGTGACTCTGGCTTCTATCTCTGTGCCTGGAGTGTACTGGACAGTCCCTACGAGCAGTACTTCGGGCCG	CAWSVLDSPYEQYF	2	6.313613812857841E-5	42	TCRBV30-01*01	TCRBV30	TCRBV30-01	01				TCRBD01-01*01	TCRBD01	TCRBD01-01	01				TCRBJ02-07*01	TCRBJ02	TCRBJ02-07	01				0	3	1	5	2	2	39	53	56	62	64	2	In	VDJ
CTGGAGTCGCCCAGCCCCAACCAGACCTCTCTGTACTTCTGTGCCAGCGGACGACAGGGGTTTAACAATGGCTACACCTTCGGTTCG	CASGRQGFNNGYTF	2	2.2429943808837066E-4	42	TCRBV27-01*01	TCRBV27	TCRBV27-01	01				TCRBD01-01*01	TCRBD01	TCRBD01-01	01				TCRBJ01-02*01	TCRBJ01	TCRBJ01-02	01				8	4	2	2	7	6	39	48	52	60	67	2	In	VDJ
ACTGTGAGCAACATGAGCCCTGAAGACAGCAGCATATATCTCTGCAGCGCGGGAGGGACACGAGCCTACGAGCAGTACTTCGGGCCG	CSAGGTRAYEQYF	1	3.821397834098167E-5	39	TCRBV29-01*01	TCRBV29	TCRBV29-01	01				TCRBD02-01*02	TCRBD02	TCRBD02-01	02				TCRBJ02-07*01	TCRBJ02	TCRBJ02-07	01				7	0	8	0	7	2	42	-1	49	57	64	1	In	VDJ
TCTAAGAAGCTCCTTCTCAGTGACTCTGGCTTCTATCTCTGTGCCTGGAGGGGGAAAACACCTTCCTACGAGCAGTACTTCGGGCCG	CAWRGKTPSYEQYF	1	4.3198410298501014E-5	42	TCRBV30-01*01	TCRBV30	TCRBV30-01	01						unresolved		TCRBD01,TCRBD02	TCRBD01-01,TCRBD02-01		TCRBJ02-07*01	TCRBJ02	TCRBJ02-07	01				3	1	0	8	8	1	39	50	51	55	63	1	In	VDJ
AATTCCCTGGAGCTTGGTGACTCTGCTGTGTATTTCTGTGCCAGCAGCCAAGATCGGACAGGGCCCGACCCCCTCCACTTTGGGAAC	CASSQDRTGPDPLHF	3	3.023888720895071E-4	45	TCRBV03	TCRBV03	unresolved			TCRBV03-01,TCRBV03-02		TCRBD01-01*01	TCRBD01	TCRBD01-01	01				TCRBJ01-06*01	TCRBJ01	TCRBJ01-06	01				0	2	1	3	6	13	36	53	55	63	69	3	In	VDJ
GAGTCGGCTGCTCCCTCCCAGACATCTGTGTACTTCTGTGCCAGCAGTGAACTCTGGACAGGGACCTATGGCTACACCTTCGGTTCG	CASSELWTGTYGYTF	4	3.040503494086802E-4	45	TCRBV06-01*01	TCRBV06	TCRBV06-01	01				TCRBD01-01*01	TCRBD01	TCRBD01-01	01				TCRBJ01-02*01	TCRBJ01	TCRBJ01-02	01				2	4	1	3	2	4	36	51	55	63	65	4	In	VDJ
AGGCTGGAGTCGGCTGCTCCCTCCCAGACATCTGTGTACTTCTGTGCCAGCAGGACGGAGTTTTTTGATGGCTACACCTTCGGTTCG	CASRTEFFDGYTF	3	2.591904617910061E-4	39	TCRBV06-01*01	TCRBV06	TCRBV06-01	01				TCRBD02-01*02	TCRBD02	TCRBD02-01	02				TCRBJ01-02*01	TCRBJ01	TCRBJ01-02	01				6	3	10	2	7	6	42	53	56	60	67	3	In	VDJ
GAGTCGGCTGCTCCCTCCCAAACATCTGTGTACTTCTGTGCCAGCAGTTCTCCCCGACAACGGGCCTATGGCTACACCTTCGGTTCG	CASSSPRQRAYGYTF	3	3.2731103187710387E-4	45	TCRBV06	TCRBV06	unresolved			TCRBV06-02,TCRBV06-03				unresolved		TCRBD01,TCRBD02	TCRBD01-01,TCRBD02-01		TCRBJ01-02*01	TCRBJ01	TCRBJ01-02	01				4	6	2	6	6	4	36	49	55	59	65	3	In	VDJ
CTGACTGTGAGCAACATGAGCCCTGAAGACAGCAGCATATATCTCTGCAGCGTTTTGGATTATTCCTACGAGCAGTACTTCGGGCCG	CSVLDYSYEQYF	1	3.655250102180855E-5	36	TCRBV29-01*01	TCRBV29	TCRBV29-01	01						unresolved		TCRBD01,TCRBD02	TCRBD01-01,TCRBD02-01		TCRBJ02-07*01	TCRBJ02	TCRBJ02-07	01				5	2	1	8	4	1	45	54	56	59	63	1	In	VDJ
GCTACCAGCTCCCAGACATCTGTGTACTTCTGTGCCATCAGTGAGTCCGACGGGGGAGAGGGCCAAGAGACCCAGTACTTCGGGCCA	CAISESDGGEGQETQYF	16	0.0013075826501892423	51	TCRBV10-03*01	TCRBV10	TCRBV10-03	01				TCRBD02-01*01	TCRBD02	TCRBD02-01	01				TCRBJ02-05*01	TCRBJ02	TCRBJ02-05	01				0	3	8	2	6	1	30	47	50	56	62	16	In	VDJ
ATCCAGCGCACAGAGCAGGGGGACTCGGCCATGTATCTCTGTGCCAGCAGCTTACTGGGACTAGGGGAAAAACTGTTTTTTGGCAGT	CASSLLGLGEKLFF	50	0.0037350010135011645	42	TCRBV07-09	TCRBV07	TCRBV07-09				01,03	TCRBD02-01	TCRBD02	TCRBD02-01				01,02	TCRBJ01-04*01	TCRBJ01	TCRBJ01-04	01				2	2	0	8	2	8	39	54	56	64	66	50	In	VDJ
CTTCACATCAATTCCCTGGAGCTTGGTGACTCTGCTGTGTATTTCTGTGCCAGCAGCCAAGATTGGGAGACCCAGTACTTCGGGCCA	CASSQDWETQYF	1	1.2959523089550306E-4	36	TCRBV03	TCRBV03	unresolved			TCRBV03-01,TCRBV03-02				unresolved		TCRBD01,TCRBD02	TCRBD01-01,TCRBD02-01		TCRBJ02-05*01	TCRBJ02	TCRBJ02-05	01				0	2	0	10	0	5	45	62	64	-1	66	1	In	VDJ
ACTCTGAAGATCCGGTCCACAAAGCTGGAGGACTCAGCCATGTACTTCTGTGCCAGCAGTGAAGACAGACCCCTCCACTTTGGGAAC	CASSEDRPLHF	2	1.661477319173116E-4	33	TCRBV02-01*01	TCRBV02	TCRBV02-01	01				TCRBD01-01*01	TCRBD01	TCRBD01-01	01				TCRBJ01-06*01	TCRBJ01	TCRBJ01-06	01				1	0	3	5	0	12	48	-1	64	-1	68	2	In	VDJ
GAACGCCTTGTTGCTAGGGGACTCGGCCCTCTATCTCTGTGCCAGCAGCTTGATGGGACGCCATCCTACGAGCAGTACTTCGGGCCG		2	1.3956409481054175E-4	44	TCRBV05-07*01	TCRBV05	TCRBV05-07	01						unresolved		TCRBD01,TCRBD02	TCRBD01-01,TCRBD02-01		TCRBJ02-07*01	TCRBJ02	TCRBJ02-07	01				1	2	0	7	4	1	37	52	54	59	63	2	Out	VDJ
TCCTTCTCAGTGACTCTGGCTTCTATCTCTGTGCCTGGATCACTTCCCACAGGGGATCCAGTGAACACTGAAGCTTTCTTTGGACAA		2	1.246107989379837E-4	52	TCRBV30-01*01	TCRBV30	TCRBV30-01	01				TCRBD01-01*01	TCRBD01	TCRBD01-01	01				TCRBJ01-01*01	TCRBJ01	TCRBJ01-01	01				4	9	3	2	6	0	29	39	48	55	61	2	Out	VDJ
TTCATCCTGAGTTCTAAGAAGCTCCTTCTCAGTGACTCTGGCTTCTATCTCTGTGCCTGGGGGGAATTTGAAGCTTTCTTTGGACAA	CAWGEFEAFF	3	1.977158009816008E-4	30	TCRBV30-01*01	TCRBV30	TCRBV30-01	01						unresolved		TCRBD01,TCRBD02	TCRBD01-01,TCRBD02-01		TCRBJ01-01*01	TCRBJ01	TCRBJ01-01	01				5	1	0	8	3	7	51	60	61	65	68	3	In	VDJ
ATCCTGAGTTCTAAGAAGCTCCTTCTCAGTGACTCTGGCTTCTATCTCTGTGCCTGGAGGGACTTTGACGAGCAGTACTTCGGGCCG	CAWRDFDEQYF	1	4.15369329793279E-5	33	TCRBV30-01*01	TCRBV30	TCRBV30-01	01				TCRBD02-01	TCRBD02	TCRBD02-01				01,02	TCRBJ02-07*01	TCRBJ02	TCRBJ02-07	01				3	0	1	10	3	5	48	-1	59	64	67	1	In	VDJ
ACAAAGCTGGAGGACTCAGCCATGTACTTCTGTGCCAGCAGCCCAGGTGGAGGCCTAGCGGGACACAATGAGCAGTTCTTCGGGCCA	CASSPGGGLAGHNEQFF	4	3.738323968139511E-4	51	TCRBV02-01*01	TCRBV02	TCRBV02-01	01				TCRBD02-01*02	TCRBD02	TCRBD02-01	02				TCRBJ02-01*01	TCRBJ02	TCRBJ02-01	01				6	13	4	3	1	5	30	41	54	63	64	4	In	VDJ
GTGAGCAACATGAGCCCTGAAGACAGCAGCATATATCTCTGCAGCGTTCGCAGGGACAGGGGAGCCTACGAGCAGTACTTCGGGCCG	CSVRRDRGAYEQYF	1	3.489102370263544E-5	42	TCRBV29-01*01	TCRBV29	TCRBV29-01	01				TCRBD01-01*01	TCRBD01	TCRBD01-01	01				TCRBJ02-07*01	TCRBJ02	TCRBJ02-07	01				5	4	0	2	2	2	39	48	52	62	64	1	In	VDJ
AGGCCCTCACATACCTCTCAGTACCTCTGTGCCAGCAGTGAGGCCCCATCCTCCGGGGTACCGAACACTGAAGCTTTCTTTGGACAA	CASSEAPSSGVPNTEAFF	1	1.1630341234211812E-4	54	TCRBV25-01*01	TCRBV25	TCRBV25-01	01				TCRBD02-01*01	TCRBD02	TCRBD02-01	01				TCRBJ01-01*01	TCRBJ01	TCRBJ01-01	01				3	12	8	3	4	1	27	41	53	58	62	1	In	VDJ
TCCACAAAGCTGGAGGACTCAGCCATGTACTTCTGTGCCAGCAGTGAGGGCCAGGCGCAACTCTCCTACGAGCAGTACTTCGGGCCG	CASSEGQAQLSYEQYF	2	2.3094534736506312E-4	48	TCRBV02-01*01	TCRBV02	TCRBV02-01	01				TCRBD01-01*01	TCRBD01	TCRBD01-01	01				TCRBJ02-07*01	TCRBJ02	TCRBJ02-07	01				3	4	4	4	7	0	33	47	51	55	62	2	In	VDJ
ATCCGCTCACCAGGCCTGGGGGACGCAGCCATGTACCTGTGTGCCACCAGCTCCCCGGGCAGGGGTACTGAAGCTTTCTTTGGACAA	CATSSPGRGTEAFF	4	3.538946689838737E-4	42	TCRBV15-01*01	TCRBV15	TCRBV15-01	01				TCRBD01-01*01	TCRBD01	TCRBD01-01	01				TCRBJ01-01*01	TCRBJ01	TCRBJ01-01	01				5	8	4	2	1	5	39	51	59	65	66	4	In	VDJ
ACTGTGAGCAACATGAGCCCTGAAGACAGCAGCATATATCTCTGCAGCGTTGAGGGACAGGACTCCTACGAGCAGTACTTCGGGCCG	CSVEGQDSYEQYF	1	3.489102370263544E-5	39	TCRBV29-01*01	TCRBV29	TCRBV29-01	01				TCRBD01-01*01	TCRBD01	TCRBD01-01	01				TCRBJ02-07*01	TCRBJ02	TCRBJ02-07	01				3	0	0	4	1	0	42	-1	53	61	62	1	In	VDJ
AGCAACATGAGCCCTGAAGACAGCAGCATATATCTCTGCAGCGTTGAAGAAGGGGCAGGGGGCTCCTACGAGCAGTACTTCGGGCCG	CSVEEGAGGSYEQYF	1	3.489102370263544E-5	45	TCRBV29-01*01	TCRBV29	TCRBV29-01	01				TCRBD01-01*01	TCRBD01	TCRBD01-01	01				TCRBJ02-07*01	TCRBJ02	TCRBJ02-07	01				0	5	4	1	0	0	36	50	55	-1	62	1	In	VDJ
CTGACTGTGAGCAACATGAGCCCTGAAGACAGCAGCATATATCTCTGCAGCGTGGTCGGGGGTCCGCGTGGCTACACCTTCGGTTCG	CSVVGGPRGYTF	1	3.9875455660154784E-5	36	TCRBV29-01*01	TCRBV29	TCRBV29-01	01				TCRBD02-01*01	TCRBD02	TCRBD02-01	01				TCRBJ01-02*01	TCRBJ01	TCRBJ01-02	01				6	3	8	2	6	7	45	53	56	62	68	1	In	VDJ
ACTCTGACTGTGAGCAACATGAGCCCTGAAGACAGCAGCATATATCTCTGCAGCGTCTTCGAGAACACTGAAGCTTTCTTTGGACAA	CSVFENTEAFF	1	4.6521364936847245E-5	33	TCRBV29-01*01	TCRBV29	TCRBV29-01	01						unresolved		TCRBD01,TCRBD02	TCRBD01-01,TCRBD02-01		TCRBJ01-01*01	TCRBJ01	TCRBJ01-01	01				6	4	2	8	0	1	48	56	60	-1	62	1	In	VDJ
ACTGTGAGCAACATGAGCCCTGAAGACAGCAGCATATATCTCTGCAGCGTTCAACAGGGGGCTAGCTATGGCTACACCTTCGGTTCG	CSVQQGASYGYTF	1	3.821397834098167E-5	39	TCRBV29-01*01	TCRBV29	TCRBV29-01	01				TCRBD01-01*01	TCRBD01	TCRBD01-01	01				TCRBJ01-02*01	TCRBJ01	TCRBJ01-02	01				5	2	3	0	3	4	42	51	53	62	65	1	In	VDJ
CTCCCTCCCAAACATCTGTGTACTTCTGTGCCAGCAGACCACTAGTGGGGGCGGCGGAGAGACCCCGGGACCCAGTACTTCGGGCCA		2	2.2097648345002443E-4	55	TCRBV06	TCRBV06	unresolved			TCRBV06-02,TCRBV06-03		TCRBD01-01*01	TCRBD01	TCRBD01-01	01				TCRBJ02-05*01	TCRBJ02	TCRBJ02-05	01				6	9	6	0	16	7	26	37	46	52	68	2	Out	VDJ
CTGACAGTGACCAGTGCCCATCCTGAAGACAGCAGCTTCTACATCTGCAGGTCGACAGGGTTGAACACTGAAGCTTTCTTTGGACAA	CRSTGLNTEAFF	2	2.5254455251431365E-4	36	TCRBV20	TCRBV20	unresolved			TCRBV20-01,TCRBV20-or09_02		TCRBD01-01*01	TCRBD01	TCRBD01-01	01				TCRBJ01-01*01	TCRBJ01	TCRBJ01-01	01				9	3	2	3	1	0	45	50	53	60	61	2	In	VDJ
CTGACTGTGAGCAACATGAGCCCTGAAGACAGCAGCATATATCTCTGCAGCGTTGGGACAGGGGGCTACGAGCAGTACTTCGGGCCG	CSVGTGGYEQYF	2	7.975091132030957E-5	36	TCRBV29-01*01	TCRBV29	TCRBV29-01	01				TCRBD01-01*01	TCRBD01	TCRBD01-01	01				TCRBJ02-07*01	TCRBJ02	TCRBJ02-07	01				4	0	1	1	0	3	45	-1	55	-1	65	2	In	VDJ
TTCTAAGAAGCTCCTTCTCAGTGACTCTGGCTTCTATCTCTGTGCCTGGAGTAGCAGTGAAACACCGGGGAGCTGTTTTTTGGAGAA		1	5.482875153271283E-5	41	TCRBV30-01*01	TCRBV30	TCRBV30-01	01						unresolved		TCRBD01,TCRBD02	TCRBD01-01,TCRBD02-01		TCRBJ02-02*01	TCRBJ02	TCRBJ02-02	01				2	2	4	5	3	2	40	52	54	57	60	1	Out	VDJ
CTGAGTTCTAAGAAGCTCCTTCTCAGTGACTCTGGCTTCTATCTCTGTGCCTGGAGCCCGGGCCCTAGAGGCTACACCTTCGGTTCG	CAWSPGPRGYTF	1	4.485988761767413E-5	36	TCRBV30-01*01	TCRBV30	TCRBV30-01	01						unresolved		TCRBD01,TCRBD02	TCRBD01-01,TCRBD02-01		TCRBJ01-02*01	TCRBJ01	TCRBJ01-02	01				3	3	8	0	6	8	45	56	59	63	69	1	In	VDJ
ACGCCTTGGAGCTGGACGACTCGGCCCTGTATCTCTGTGCCAGCAGCACTTCCCGACAGCCAAGTAGAGGGCTACACCTTCGGTTCG		4	3.43925805068835E-4	46	TCRBV05-04*01	TCRBV05	TCRBV05-04	01				TCRBD01-01*01	TCRBD01	TCRBD01-01	01				TCRBJ01-02*01	TCRBJ01	TCRBJ01-02	01				4	7	2	5	10	8	35	47	54	59	69	4	Out	VDJ
GGAGTCTGCCAGGCCCTCACATACCTCTCAGTACCTCTGTGCCAGCAACGGACAGGGTCTGGGGCCAACGTCCTGACTTTCGGGGCC		1	1.14641935022945E-4	44	TCRBV25-01*01	TCRBV25	TCRBV25-01	01				TCRBD01-01*01	TCRBD01	TCRBD01-01	01				TCRBJ02-06*01	TCRBJ02	TCRBJ02-06	01				7	2	1	3	0	1	37	47	49	-1	57	1	Out	VDJ
CTGACTGTGAGCAACATGAGCCCTGAAGACAGCAGCATATATCTCTGCAGCGTTGAGACAGGGGGAACTGAAGCTTTCTTTGGACAA	CSVETGGTEAFF	1	4.6521364936847245E-5	36	TCRBV29-01*01	TCRBV29	TCRBV29-01	01				TCRBD01-01*01	TCRBD01	TCRBD01-01	01				TCRBJ01-01*01	TCRBJ01	TCRBJ01-01	01				3	0	2	1	1	5	45	-1	56	65	66	1	In	VDJ
CTACACGCCCTGCAGCCAGAAGACTCAGCCCTGTATCTCTGCGCCAGCAGCTCGCCGGGACAGATATATGGCTACACCTTCGGTTCG	CASSSPGQIYGYTF	2	1.8276250510904275E-4	42	TCRBV04-01*01	TCRBV04	TCRBV04-01	01				TCRBD01-01*01	TCRBD01	TCRBD01-01	01				TCRBJ01-02*01	TCRBJ01	TCRBJ01-02	01				5	5	0	5	3	5	39	51	56	63	66	2	In	VDJ
GCCCAAAAGAACCCGACAGCTTTCTATCTCTGTGCCAGTAGTAGGAACGGGGTGAGGGGGAGCACAGATACGCAGTATTTTGGCCCA	CASSRNGVRGSTDTQYF	19	0.0014836992460215926	51	TCRBV19-01	TCRBV19	TCRBV19-01				01,02	TCRBD01-01*01	TCRBD01	TCRBD01-01	01				TCRBJ02-03*01	TCRBJ02	TCRBJ02-03	01				4	11	5	1	0	0	30	43	54	-1	60	19	In	VDJ
CTGGAGTCGCCCAGCCCCAACCAGACCTCTCTGTACTTCTGTGCCAGCAGTTTGGCGGGTGGAGGGGATACGCAGTATTTTGGCCCA	CASSLAGGGDTQYF	3	2.3759125664175559E-4	42	TCRBV27-01*01	TCRBV27	TCRBV27-01	01				TCRBD02-01*02	TCRBD02	TCRBD02-01	02				TCRBJ02-03*01	TCRBJ02	TCRBJ02-03	01				3	7	10	0	0	6	39	53	60	-1	66	3	In	VDJ
ATCCAGCCTGCAAAGCTTGAGGACTCGGCCGTGTATCTCTGTGCCAGCAGCTTATTCGGCGATGTGGGCGAGCAGTACTTCGGGCCG	CASSLFGDVGEQYF	5	4.3364558030418326E-4	42	TCRBV11-02*02	TCRBV11	TCRBV11-02	02						unresolved		TCRBD01,TCRBD02	TCRBD01-01,TCRBD02-01		TCRBJ02-07*01	TCRBJ02	TCRBJ02-07	01				2	11	0	9	0	6	39	54	65	-1	68	5	In	VDJ
ATCAATTCCCTGGAGCTTGGTGACTCTGCTGTGTATTTCTGTGCCAGCAGCCCCGGGACTAGCTCCTACGAGCAGTACTTCGGGCCG	CASSPGTSSYEQYF	1	1.329181855338493E-4	42	TCRBV03	TCRBV03	unresolved			TCRBV03-01,TCRBV03-02		TCRBD02-01	TCRBD02	TCRBD02-01				01,02	TCRBJ02-07*01	TCRBJ02	TCRBJ02-07	01				4	2	0	8	0	0	39	52	54	-1	62	1	In	VDJ
CTGAGTTCTAAGAAGCTCCTTCTCAGTGACTCTGGCTTCTATCTCTGTGCCTGGAGTGTGGGCTCTCTCGAGCAGTACTTCGGGCCG	CAWSVGSLEQYF	1	3.9875455660154784E-5	36	TCRBV30-01*01	TCRBV30	TCRBV30-01	01				TCRBD01-01*01	TCRBD01	TCRBD01-01	01				TCRBJ02-07*01	TCRBJ02	TCRBJ02-07	01				0	0	8	0	5	6	45	-1	59	63	68	1	In	VDJ
TCGGCTGCTCCCTCCCAGACATCTGTGTACTTCTGTGCCAGCAGTTCCCACACGGGACCTAGCACAGATACGCAGTATTTTGGCCCA	CASSSHTGPSTDTQYF	2	1.9106989170490833E-4	48	TCRBV06-05*01	TCRBV06	TCRBV06-05	01						unresolved		TCRBD01,TCRBD02	TCRBD01-01,TCRBD02-01		TCRBJ02-03*01	TCRBJ02	TCRBJ02-03	01				4	7	0	7	2	0	33	46	53	58	60	2	In	VDJ
GCCAGCACCAACCAGACATCTATGTACCTCTGTGCCAGCAGTCCTTATACCTTGACGGGAATCTCCTACGAGCAGTACTTCGGGCCG	CASSPYTLTGISYEQYF	12	9.769486636737922E-4	51	TCRBV28-01*01	TCRBV28	TCRBV28-01	01				TCRBD02-01*02	TCRBD02	TCRBD02-01	02				TCRBJ02-07*01	TCRBJ02	TCRBJ02-07	01				5	13	8	3	2	0	30	42	55	60	62	12	In	VDJ
GCTGGGGGACTCGGCCCTCTATCTCTGTGCCAGCAGCTTGGTAGATAGCCCGTGATTCGGGGAAACACTGAAGCTTTCTTTGGACAA		2	1.777780731515234E-4	56	TCRBV05-06*01	TCRBV05	TCRBV05-06	01				TCRBD02-01*01	TCRBD02	TCRBD02-01	01				TCRBJ01-01*01	TCRBJ01	TCRBJ01-01	01				0	16	8	3	1	2	25	41	57	62	63	2	Out	VDJ
CAGCCAGAAGACTCGGCCCTGTATCTCTGTGCCAGCAGCCAAGTCGTGGCGGGGGGCCTTTCCTACAATGAGCAGTTCTTCGGGCCA	CASSQVVAGGLSYNEQFF	3	2.5752898447183297E-4	54	TCRBV04-02*01	TCRBV04	TCRBV04-02	01				TCRBD02-01*01	TCRBD02	TCRBD02-01	01				TCRBJ02-01*01	TCRBJ02	TCRBJ02-01	01				1	5	7	1	4	1	27	43	48	56	60	3	In	VDJ
ACCCTGGAGTCTGCCAGGCCCTCACATACCTCTCAGTACCTCTGTGCCAGCAGTGGCCAGACAGGGTATGGCTACACCTTCGGTTCG	CASSGQTGYGYTF	1	9.138125255452138E-5	39	TCRBV25-01*01	TCRBV25	TCRBV25-01	01				TCRBD01-01*01	TCRBD01	TCRBD01-01	01				TCRBJ01-02*01	TCRBJ01	TCRBJ01-02	01				4	4	2	3	0	5	42	55	59	-1	66	1	In	VDJ
CTGACTGTGAGCAACATGAGCCCTGAAGACAGCAGCATATATCTCTGCAGCGTTGTGTTACCGGGATACGAGCAGTACTTCGGGCCG	CSVVLPGYEQYF	1	3.322954638346232E-5	36	TCRBV29-01*01	TCRBV29	TCRBV29-01	01				TCRBD02-01*02	TCRBD02	TCRBD02-01	02				TCRBJ02-07*01	TCRBJ02	TCRBJ02-07	01				4	6	8	3	0	4	45	55	61	-1	66	1	In	VDJ
TACACGCCCTGCAGCCAGAAGACTCAGCCCTGTATCTCTGCGCCAGCAGCCAACCGAACGGCCAGGAGTGAGCAGTTCTTCGGGCCA		7	5.798555843914175E-4	43	TCRBV04-01*01	TCRBV04	TCRBV04-01	01						unresolved		TCRBD01,TCRBD02	TCRBD01-01,TCRBD02-01		TCRBJ02-01*01	TCRBJ02	TCRBJ02-01	01				2	9	4	4	2	9	38	53	62	66	68	7	Out	VDJ
TTGGAGTCGGCTGCTCCCTCCCAAACATCTGTGTACTTCTGTGCCGCCGAAGGCGCTAGCGGCCAAGAGACCCAGTACTTCGGGCCA	CAAEGASGQETQYF	1	1.1630341234211812E-4	42	TCRBV06	TCRBV06	unresolved			TCRBV06-02,TCRBV06-03		TCRBD02-01	TCRBD02	TCRBD02-01				01,02	TCRBJ02-05*01	TCRBJ02	TCRBJ02-05	01				11	10	4	5	0	1	39	45	55	-1	62	1	In	VDJ
GCCTTGTTGCTGGGGGACTCGGCCCTCTATCTCTGTGCCAGCAGCTTGCTTTCATTCGGGAAGGTAACTGAAGCTTTCTTTGGACAA	CASSLLSFGKVTEAFF	3	2.5752898447183297E-4	48	TCRBV05-06*01	TCRBV05	TCRBV05-06	01				TCRBD02-01*02	TCRBD02	TCRBD02-01	02				TCRBJ01-01*01	TCRBJ01	TCRBJ01-01	01				1	8	8	3	5	5	33	48	56	61	66	3	In	VDJ
AAGCTCCTTCTCAGTGACTCTGGCTTCTATCTCTGTGCCTGGACTCATACCGGGACAGGGGATAATCAGCCCCAGCATTTTGGTGAT	CAWTHTGTGDNQPQHF	1	5.482875153271283E-5	48	TCRBV30-01*01	TCRBV30	TCRBV30-01	01				TCRBD01-01*01	TCRBD01	TCRBD01-01	01				TCRBJ01-05*01	TCRBJ01	TCRBJ01-05	01				4	8	0	2	2	4	33	43	51	61	63	1	In	VDJ
AGCAACATGAGCCCTGAAGACAGCAGCATATATCTCTGCAGCGTTGAAGTGATGACTAGCGGGGGCTACGAGCAGTACTTCGGGCCG	CSVEVMTSGGYEQYF	2	9.304272987369449E-5	45	TCRBV29-01*01	TCRBV29	TCRBV29-01	01				TCRBD02-01*01	TCRBD02	TCRBD02-01	01				TCRBJ02-07*01	TCRBJ02	TCRBJ02-07	01				1	4	2	2	0	3	36	49	53	-1	65	2	In	VDJ
AAGATCCGGTCCACAAAGCTGGAGGACTCAGCCATGTACTTCTGTGCCAGTCACGAAGAAGAGCGGAGCGAGCAGTACTTCGGGCCG	CASHEEERSEQYF	2	2.1100761953498574E-4	39	TCRBV02-01*01	TCRBV02	TCRBV02-01	01				TCRBD02-01	TCRBD02	TCRBD02-01				01,02	TCRBJ02-07*01	TCRBJ02	TCRBJ02-07	01				9	11	6	5	2	6	42	50	61	66	68	2	In	VDJ
CTGGGGTTGGAGTCGGCTGCTCCCTCCCAAACATCTGTGTACTTCTGTGCCAGCAGCCTACAGGGATACGAGCAGTACTTCGGGCCG	CASSLQGYEQYF	1	1.2627227625715683E-4	36	TCRBV06	TCRBV06	unresolved			TCRBV06-02,TCRBV06-03		TCRBD01-01*01	TCRBD01	TCRBD01-01	01				TCRBJ02-07*01	TCRBJ02	TCRBJ02-07	01				6	3	3	3	1	4	45	56	59	65	66	1	In	VDJ
ATCAATTCCCTGGAGCTTGGTGACTCTGCTGTGTATTTCTGTGCCACTCGGGCTAGGGGGTCCACAGATACGCAGTATTTTGGCCCA	CATRARGSTDTQYF	3	1.777780731515234E-4	42	TCRBV03	TCRBV03	unresolved			TCRBV03-01,TCRBV03-02		TCRBD01-01*01	TCRBD01	TCRBD01-01	01				TCRBJ02-03*01	TCRBJ02	TCRBJ02-03	01				10	8	5	1	2	2	39	46	54	60	62	3	In	VDJ
GTGAGCACCTTGGAGCTGGGGGACTCGGCCCTTTATCTTTGCGCCAGCAGCTTTGGGGATGGGAACACTGAAGCTTTCTTTGGACAA	CASSFGDGNTEAFF	2	2.0934614221581262E-4	42	TCRBV05-01*01	TCRBV05	TCRBV05-01	01						unresolved		TCRBD01,TCRBD02	TCRBD01-01,TCRBD02-01		TCRBJ01-01*01	TCRBJ01	TCRBJ01-01	01				2	2	0	8	3	1	39	53	55	59	62	2	In	VDJ
ACCCTGGAGTCTGCCAGGCCCTCACATACCTCTCAGTACCTCTGTGCCAGCAGTGCTTCCGGGGTCTATGGCTACACCTTCGGTTCG	CASSASGVYGYTF	1	8.805829791617514E-5	39	TCRBV25-01*01	TCRBV25	TCRBV25-01	01				TCRBD02-01*01	TCRBD02	TCRBD02-01	01				TCRBJ01-02*01	TCRBJ01	TCRBJ01-02	01				4	4	8	3	1	4	42	55	59	64	65	1	In	VDJ
GGGTTGGAGTCGGCTGCTCCCTCCCAAACATCTGTGTACTTCTGTGCCAGCAGTTACTCAGAGAATTACGAGCAGTACTTCGGGCCG	CASSYSENYEQYF	2	1.6448625459813848E-4	39	TCRBV06	TCRBV06	unresolved			TCRBV06-02,TCRBV06-03		TCRBD02-01*02	TCRBD02	TCRBD02-01	02				TCRBJ02-07*01	TCRBJ02	TCRBJ02-07	01				0	1	11	2	3	4	42	59	60	63	66	2	In	VDJ
CTACACACCCTGCAGCCAGAAGACTCGGCCCTGTATCTCTGTGCCAGCAGCCAAGGAGGGGAGTGGGCCGAGCAGTACTTCGGGCCG	CASSQGGEWAEQYF	2	1.993772783007739E-4	42	TCRBV04-02*01	TCRBV04	TCRBV04-02	01						unresolved		TCRBD01,TCRBD02	TCRBD01-01,TCRBD02-01		TCRBJ02-07*01	TCRBJ02	TCRBJ02-07	01				1	1	5	2	7	6	39	55	56	61	68	2	In	VDJ
GCAACATGAGCCCTGAAGACAGCAGCATATATCTCTGCAGCGCCTGGGCGTCAGAAGTATAGCAATCAGCCCCAGCATTTTGGTGAT		1	4.6521364936847245E-5	46	TCRBV29-01*01	TCRBV29	TCRBV29-01	01				TCRBD01-01*01	TCRBD01	TCRBD01-01	01				TCRBJ01-05*01	TCRBJ01	TCRBJ01-05	01				7	3	8	0	10	0	35	42	45	49	59	1	Out	VDJ
CTACACACCCTGCAGCCAGAAGACTCGGCCCTGTATCTCTGCGCCAGCAGCCAGGGACAGGGATCCTACGAGCAGTACTTCGGGCCG	CASSQGQGSYEQYF	2	1.777780731515234E-4	42	TCRBV04-03*01	TCRBV04	TCRBV04-03	01				TCRBD01-01*01	TCRBD01	TCRBD01-01	01				TCRBJ02-07*01	TCRBJ02	TCRBJ02-07	01				3	0	0	3	1	1	39	-1	53	62	63	2	In	VDJ
CTGCTGTCGGCTGCTCCCTCCCAGACATCTGTGTACTTCTGTGCCACCCACAAAGCCGGACCCCAATACGAGCAGTACTTCGGGCCG	CATHKAGPQYEQYF	2	2.2097648345002443E-4	42	TCRBV06-05*01	TCRBV06	TCRBV06-05	01						unresolved		TCRBD01,TCRBD02	TCRBD01-01,TCRBD02-01		TCRBJ02-07*01	TCRBJ02	TCRBJ02-07	01				10	11	1	7	5	4	39	46	57	61	66	2	In	VDJ
TGACTGTGAGCAACATGAGCCCTGAAGACAGCAGCATATATCTCTGCAGCGTTACCGACTGCGAGCTATGGCTACACCTTCGGTTCG		1	3.489102370263544E-5	37	TCRBV29-01*01	TCRBV29	TCRBV29-01	01				TCRBD02-01	TCRBD02	TCRBD02-01				01,02	TCRBJ01-02*01	TCRBJ01	TCRBJ01-02	01				5	3	2	10	5	4	44	53	56	60	65	1	Out	VDJ
ACTGTGAGCAACATGAGCCCTGAAGACAGCAGCATATATCTCTGCAGCGTTGAAGATCAAGGGGTGTCTGGCTACACCTTCGGTTCG	CSVEDQGVSGYTF	1	3.489102370263544E-5	39	TCRBV29-01*01	TCRBV29	TCRBV29-01	01				TCRBD01-01*01	TCRBD01	TCRBD01-01	01				TCRBJ01-02*01	TCRBJ01	TCRBJ01-02	01				0	3	5	2	4	7	42	56	59	64	68	1	In	VDJ
CACATCAATTCCCTGGAGCTTGGTGACTCTGCTGTGTATTTCTGTGCCAGCAGCCAAGACGCAGGTACGAAGCAGTACTTCGGGCCG	CASSQDAGTKQYF	1	1.229493216188106E-4	39	TCRBV03	TCRBV03	unresolved			TCRBV03-01,TCRBV03-02		TCRBD01-01*01	TCRBD01	TCRBD01-01	01				TCRBJ02-07*01	TCRBJ02	TCRBJ02-07	01				0	2	4	4	5	8	42	59	61	65	70	1	In	VDJ
CTTCACATCAATTCCCTGGAGCTTGGTGACTCTGCTGTGTATTTCTGTGCCAGCAGCCAAGTGATTCACGAGCAGTACTTCGGGCCG	CASSQVIHEQYF	1	1.229493216188106E-4	36	TCRBV03	TCRBV03	unresolved			TCRBV03-01,TCRBV03-02				unresolved		TCRBD01,TCRBD02	TCRBD01-01,TCRBD02-01		TCRBJ02-07*01	TCRBJ02	TCRBJ02-07	01				1	1	2	8	3	5	45	61	62	64	67	1	In	VDJ
ATCCTGAGTTCTAAGAAGCTCCTTCTCAGTGACTCTGGCTTCTATCTCTGTGCCTGGACTACCACAGATACGCAGTATTTTGGCCCA	CAWTTTDTQYF	1	4.818284225602036E-5	33	TCRBV30-01*01	TCRBV30	TCRBV30-01	01				TCRBD02-01	TCRBD02	TCRBD02-01				01,02	TCRBJ02-03*01	TCRBJ02	TCRBJ02-03	01				4	0	4	9	1	2	48	-1	58	61	62	1	In	VDJ
ACCAGTGCCCATCCTGAAGACAGCAGCTTCTACATCTGCAGTGCTAGAGATCTAACTAGCGGGTACAATGAGCAGTTCTTCGGGCCA	CSARDLTSGYNEQFF	3	3.322954638346232E-4	45	TCRBV20	TCRBV20	unresolved			TCRBV20-01,TCRBV20-or09_02		TCRBD02-01	TCRBD02	TCRBD02-01				01,02	TCRBJ02-01*01	TCRBJ02	TCRBJ02-01	01				0	4	3	4	0	4	36	50	54	-1	63	3	In	VDJ
TTCTAAGAAGCTCCTTCTCAGTGACTCTGGCTTCTATCTCTGTGCCTGGAGCGCTTTAAAGAATGGGTTAAACTGTTTTTTGGCAGT		1	8.473534327782891E-5	41	TCRBV30-01*01	TCRBV30	TCRBV30-01	01						unresolved		TCRBD01,TCRBD02	TCRBD01-01,TCRBD02-01		TCRBJ01-04*01	TCRBJ01	TCRBJ01-04	01				3	13	0	9	2	11	40	51	64	67	69	1	Out	VDJ
TCCCTGGAGCTTGGTGACTCTGCTGTGTATTTCTGTGCCAGCAGCCTCCTTCTCACAGGGGGACAGGATGGCTACACCTTCGGTTCG	CASSLLLTGGQDGYTF	1	1.3624114017219552E-4	48	TCRBV03	TCRBV03	unresolved			TCRBV03-01,TCRBV03-02		TCRBD01-01*01	TCRBD01	TCRBD01-01	01				TCRBJ01-02*01	TCRBJ01	TCRBJ01-02	01				4	13	0	4	0	6	33	46	59	-1	67	1	In	VDJ
CTGAGCTCTCTGGAGCTGGGGGACTCAGCTTTGTATTTCTGTGCCAGCAGCGCCCCTTCCGGGGCCTCCATTCGCACCTTCGGTTCG	CASSAPSGASIRTF	2	1.6116329995979225E-4	42	TCRBV09-01	TCRBV09	TCRBV09-01				01,02			unresolved		TCRBD01,TCRBD02	TCRBD01-01,TCRBD02-01		TCRBJ01-02*01	TCRBJ01	TCRBJ01-02	01				3	8	7	0	9	13	39	52	60	65	74	2	In	VDJ
TCCCTGGAGCTTGGTGACTCTGCTGTGTATTTCTGTGCCAGCAGCCAGAGGACAGGGCCCTCCACCGGGGAGCTGTTTTTTGGAGAA	CASSQRTGPSTGELFF	2	1.661477319173116E-4	48	TCRBV03	TCRBV03	unresolved			TCRBV03-01,TCRBV03-02		TCRBD01-01*01	TCRBD01	TCRBD01-01	01				TCRBJ02-02*01	TCRBJ02	TCRBJ02-02	01				3	2	1	3	5	4	33	47	49	57	62	2	In	VDJ
CACACCCTGCAGCCAGAAGACTCGGCCCTGTATCTCTGCGCCAGCAGCCCCTCCAACAGCCCCAATCAGCCCCAGCATTTTGGTGAT	CASSPSNSPNQPQHF	4	3.3395694115379633E-4	45	TCRBV04-03*01	TCRBV04	TCRBV04-03	01				TCRBD01-01*01	TCRBD01	TCRBD01-01	01				TCRBJ01-05*01	TCRBJ01	TCRBJ01-05	01				4	6	3	5	3	3	36	49	55	59	62	4	In	VDJ
CGGTCCACAAAGCTGGAGGACTCAGCCATGTACTTCTGTGCCAGCGGACGGACTCTCCTAACGTCGTACGAGCAGTACTTCGGGCCG	CASGRTLLTSYEQYF	1	1.3624114017219552E-4	45	TCRBV02-01*01	TCRBV02	TCRBV02-01	01				TCRBD02-01	TCRBD02	TCRBD02-01				01,02	TCRBJ02-07*01	TCRBJ02	TCRBJ02-07	01				8	4	1	10	12	4	36	45	49	54	66	1	In	VDJ
TCTAAGAAGCTCCTTCTCAGTGACTCTGGCTTCTATCTCTGTGCCTGGAGTGAGGCAGGGGGCTATTCACCCCTCCACTTTGGGAAC	CAWSEAGGYSPLHF	1	3.821397834098167E-5	42	TCRBV30-01*01	TCRBV30	TCRBV30-01	01				TCRBD01-01*01	TCRBD01	TCRBD01-01	01				TCRBJ01-06*01	TCRBJ01	TCRBJ01-06	01				1	3	4	0	1	8	39	52	55	63	64	1	In	VDJ
GCCCAAAAGAACCCGACAGCTTTCTATCTCTGTGCCAGTAGTATGGAGCAGAGGACTAGCGACCAAGAGACCCAGTACTTCGGGCCA	CASSMEQRTSDQETQYF	16	0.0012510924213373564	51	TCRBV19-01	TCRBV19	TCRBV19-01				01,02	TCRBD02-01	TCRBD02	TCRBD02-01				01,02	TCRBJ02-05*01	TCRBJ02	TCRBJ02-05	01				3	8	1	6	0	0	30	44	52	-1	61	16	In	VDJ
AACGCCTTGTTGCTGGGGGACTCGGCCCTCTATCTCTGTGCCAGCAGCTTGAGGCGAACAACTAATGAAAAACTGTTTTTTGGCAGT	CASSLRRTTNEKLFF	3	2.8743557621694905E-4	45	TCRBV05-06*01	TCRBV05	TCRBV05-06	01						unresolved		TCRBD01,TCRBD02	TCRBD01-01,TCRBD02-01		TCRBJ01-04*01	TCRBJ01	TCRBJ01-04	01				1	0	5	4	4	0	36	-1	51	54	58	3	In	VDJ
ATCAATTCCCTGGAGCTTGGTGACTCTGCTGTGTATTTCTGTGCCAGCAGCGCTCGAGGTGTGTTAGACGAGCAGTACTTCGGGCCG	CASSARGVLDEQYF	1	1.1962636698046435E-4	42	TCRBV03	TCRBV03	unresolved			TCRBV03-01,TCRBV03-02		TCRBD02-01*02	TCRBD02	TCRBD02-01	02				TCRBJ02-07*01	TCRBJ02	TCRBJ02-07	01				5	4	11	1	8	5	39	51	55	59	67	1	In	VDJ
ATCCTGGAGTCGCCCAGCCCCAACCAGACCTCTCTGTACTTCTGTGCCAGCAATAACGCTCCAGACAGGGAGCTGTTTTTTGGAGAA	CASNNAPDRELFF	3	3.123577360045458E-4	39	TCRBV27-01*01	TCRBV27	TCRBV27-01	01				TCRBD01-01*01	TCRBD01	TCRBD01-01	01				TCRBJ02-02*01	TCRBJ02	TCRBJ02-02	01				7	11	2	6	0	9	42	52	63	-1	67	3	In	VDJ
AAGATCCGGTCCACAAAGCTGGAGGACTCAGCCATGTACTTCTGTGCCAGCAGTGACCAAGCCAAAAACATTCAGTACTTCGGCGCC	CASSDQAKNIQYF	3	2.1266909685415885E-4	39	TCRBV02-01*01	TCRBV02	TCRBV02-01	01				TCRBD01-01*01	TCRBD01	TCRBD01-01	01				TCRBJ02-04*01	TCRBJ02	TCRBJ02-04	01				3	1	4	6	0	0	42	56	57	-1	59	3	In	VDJ
TTCACTCTGAAGATCCGGTCCACAAAGCTGGAGGACTCAGCCATGTACTTCTGTGCCAGCACCGGGGGCGAGCAGTACTTCGGGCCG	CASTGGEQYF	1	1.345796628530224E-4	30	TCRBV02-01*01	TCRBV02	TCRBV02-01	01				TCRBD02-01*01	TCRBD02	TCRBD02-01	01				TCRBJ02-07*01	TCRBJ02	TCRBJ02-07	01				7	1	8	2	0	6	51	61	62	-1	68	1	In	VDJ
TCGGCTGCTCCCTCCCAAACATCTGTGTACTTCTGTGCCAGCAGTTACTCGGGCGGCTCTGGGGCCAAAGTCCTGACTTTCGGGGCC	CASSYSGGSGAKVLTF	2	1.6116329995979225E-4	48	TCRBV06	TCRBV06	unresolved			TCRBV06-02,TCRBV06-03		TCRBD01-01*01	TCRBD01	TCRBD01-01	01				TCRBJ02-06*01	TCRBJ02	TCRBJ02-06	01				0	10	7	0	4	13	33	50	60	65	69	2	In	VDJ
AGCACCTTGGAGCTGGGGGACTCGGCCCTTTATCTTTGCGCCAGCAGCTTACTACCGGGACAGGGGATGGAGCAGTACTTCGGGCCG	CASSLLPGQGMEQYF	5	4.834898998793767E-4	45	TCRBV05-01*01	TCRBV05	TCRBV05-01	01				TCRBD01-01*01	TCRBD01	TCRBD01-01	01				TCRBJ02-07*01	TCRBJ02	TCRBJ02-07	01				2	6	0	2	3	7	36	50	56	66	69	5	In	VDJ
ACCTTGGAGATCCAGCGCACAGAGCAGGGGGACTCGGCCATGTATCTCTGTGCCACACAGGGGTCCGGGGAGCTGTTTTTTGGAGAA	CATQGSGELFF	8	6.247154720090916E-4	33	TCRBV07-09	TCRBV07	TCRBV07-09				01,03	TCRBD01-01*01	TCRBD01	TCRBD01-01	01				TCRBJ02-02*01	TCRBJ02	TCRBJ02-02	01				10	1	3	2	1	6	48	55	56	63	64	8	In	VDJ
ACCTTGGAGCTGGGGGACTCGGCCCTTTATCTTTGCGCCAGCAGCTTGGGGGCTAGCGGGGGACGGGAGACCCAGTACTTCGGGCCA	CASSLGASGGRETQYF	2	1.445485267680611E-4	48	TCRBV05-01*01	TCRBV05	TCRBV05-01	01				TCRBD02-01*01	TCRBD02	TCRBD02-01	01				TCRBJ02-05*01	TCRBJ02	TCRBJ02-05	01				0	3	4	2	4	5	33	49	52	62	66	2	In	VDJ
GATCCAGCCTGCAAAGCTTGAGGACTCGGCCGTGTATCTCTGTGCCAGCAGCTTAGATGTTAGGTTCTCGAGCAGTACTTCGGGCCG		7	5.665637658380325E-4	41	TCRBV11-02*02	TCRBV11	TCRBV11-02	02						unresolved		TCRBD01,TCRBD02	TCRBD01-01,TCRBD02-01		TCRBJ02-07*01	TCRBJ02	TCRBJ02-07	01				0	4	5	4	4	6	40	57	61	64	68	7	Out	VDJ
GAAGCTCCTTCTCAGTGACTCTGGCTTCTATCTCTGTGCCTGGATCTTGGGTCGACTAGCGGAGACTACGAGCAGTACTTCGGGCCG		1	3.489102370263544E-5	47	TCRBV30-01*01	TCRBV30	TCRBV30-01	01				TCRBD02-01	TCRBD02	TCRBD02-01				01,02	TCRBJ02-07*01	TCRBJ02	TCRBJ02-07	01				4	9	2	5	3	3	34	44	53	62	65	1	Out	VDJ
AAGAAGCTCCTTCTCAGTGACTCTGGCTTCTATCTCTGTGCCTGGACAACCGGGACTAGGGGCACCGGGGAGCTGTTTTTTGGAGAA	CAWTTGTRGTGELFF	1	4.818284225602036E-5	45	TCRBV30-01*01	TCRBV30	TCRBV30-01	01				TCRBD02-01	TCRBD02	TCRBD02-01				01,02	TCRBJ02-02*01	TCRBJ02	TCRBJ02-02	01				4	5	0	8	3	4	36	46	51	59	62	1	In	VDJ
TCTAAGAAGCTCCTTCTCAGTGACTCTGGCTTCTATCTCTGTGCCTGGAGAGGAGACTCTGGGGCCAACGTCCTGACTTTCGGGGCC	CAWRGDSGANVLTF	2	6.812057008609776E-5	42	TCRBV30-01*01	TCRBV30	TCRBV30-01	01				TCRBD02-01*02	TCRBD02	TCRBD02-01	02				TCRBJ02-06*01	TCRBJ02	TCRBJ02-06	01				3	1	10	2	1	0	39	50	51	55	56	2	In	VDJ
ATCCAGCAGGTAGTGCGAGGAGATTCGGCAGCTTATTTCTGTGCCAGCTCACTTACAGATAGCAATCAGCCCCAGCATTTTGGTGAT	CASSLTDSNQPQHF	16	0.0012095554883580285	42	TCRBV18-01*01	TCRBV18	TCRBV18-01	01				TCRBD01-01*01	TCRBD01	TCRBD01-01	01				TCRBJ01-05*01	TCRBJ01	TCRBJ01-05	01				4	2	3	5	1	0	39	52	54	58	59	16	In	VDJ
ACTGTGAGCAACATGAGCCCTGAAGACAGCAGCATATATCTCTGCAGCGTTGAAGGGACAGCGACCTACGAGCAGTACTTCGGGCCG	CSVEGTATYEQYF	1	2.9906591745116088E-5	39	TCRBV29-01*01	TCRBV29	TCRBV29-01	01				TCRBD01-01*01	TCRBD01	TCRBD01-01	01				TCRBJ02-07*01	TCRBJ02	TCRBJ02-07	01				1	0	1	5	3	2	42	-1	55	61	64	1	In	VDJ
GTGAGCACCTTGGAGCTGGGGGACTCGGCCCTTTATCTTTGCGCCAGTACTCGGGGACAGGGCACAGATACGCAGTATTTTGGCCCA	CASTRGQGTDTQYF	3	3.123577360045458E-4	42	TCRBV05-01*01	TCRBV05	TCRBV05-01	01				TCRBD01-01*01	TCRBD01	TCRBD01-01	01				TCRBJ02-03*01	TCRBJ02	TCRBJ02-03	01				8	6	0	4	0	1	39	47	53	-1	61	3	In	VDJ
CAATTCCCTGGAGCTTGGTGACTCTGCTGTGTATTTCTGTGCCAGCAGCACCCGAGGGCAGGGTGCTATGGCTACACCTTCGGTTCG		1	1.2959523089550306E-4	44	TCRBV03	TCRBV03	unresolved			TCRBV03-01,TCRBV03-02				unresolved		TCRBD01,TCRBD02	TCRBD01-01,TCRBD02-01		TCRBJ01-02*01	TCRBJ01	TCRBJ01-02	01				5	9	4	3	2	4	37	49	58	63	65	1	Out	VDJ
ATCCAGCGCACACAGCAGGAGGACTCGGCCGTGTATCTCTGTGCCAGCAGCTATGGGAAGCACCCGTACGAGCAGTACTTCGGGCCG	CASSYGKHPYEQYF	11	8.274157049482117E-4	42	TCRBV07-02*01	TCRBV07	TCRBV07-02	01						unresolved		TCRBD01,TCRBD02	TCRBD01-01,TCRBD02-01		TCRBJ02-07*01	TCRBJ02	TCRBJ02-07	01				4	2	0	8	8	4	39	52	54	58	66	11	In	VDJ
GCCCTGCAGCCAGAAGACTCAGCCCTGTATCTCTGCGCCAGCAGCCAAGGTGTGGGCAGGGCGAATCAGCCCCAGCATTTTGGTGAT	CASSQGVGRANQPQHF	2	2.0436171025829325E-4	48	TCRBV04-01*01	TCRBV04	TCRBV04-01	01				TCRBD01-01*01	TCRBD01	TCRBD01-01	01				TCRBJ01-05*01	TCRBJ01	TCRBJ01-05	01				1	7	4	3	2	4	33	49	56	61	63	2	In	VDJ
ATCCGGTCCACAAAGCTGGAGGACTCAGCCATGTACTTCTGTGCCAGCAGCAGGACAGGGGAACTGCACGAGCAGTACTTCGGGCCG	CASSRTGELHEQYF	1	1.2959523089550306E-4	42	TCRBV02-01*01	TCRBV02	TCRBV02-01	01				TCRBD01-01*01	TCRBD01	TCRBD01-01	01				TCRBJ02-07*01	TCRBJ02	TCRBJ02-07	01				6	2	1	2	6	5	39	50	52	61	67	1	In	VDJ
CTGAGTTCTAAGAAGCTCCTTCTCAGTGACTCTGGCTTCTATCTCTGTGCCTGGAGTCCTGCGTACTACGAGCAGTACTTCGGGCCG	CAWSPAYYEQYF	1	3.489102370263544E-5	36	TCRBV30-01*01	TCRBV30	TCRBV30-01	01				TCRBD02-01	TCRBD02	TCRBD02-01				01,02	TCRBJ02-07*01	TCRBJ02	TCRBJ02-07	01				2	3	7	6	2	3	45	57	60	63	65	1	In	VDJ
GAGTCTGCCAGGCCCTCACATACCTCTCAGTACCTCTGTGCCAGCAGTAACGGACAGGGGAGCTCCTACGAGCAGTACTTCGGGCCG	CASSNGQGSSYEQYF	1	7.144352472444399E-5	45	TCRBV25-01*01	TCRBV25	TCRBV25-01	01				TCRBD01-01*01	TCRBD01	TCRBD01-01	01				TCRBJ02-07*01	TCRBJ02	TCRBJ02-07	01				5	3	1	2	2	0	36	48	51	60	62	1	In	VDJ
CAGCGCACAGAGCAGGGGGACTCGGCCATGTATCTCTGTGCCAGCAGCCATTCACTAGCGGACTACAATGAGCAGTTCTTCGGGCCA	CASSHSLADYNEQFF	17	0.0013507810604877432	45	TCRBV07-09	TCRBV07	TCRBV07-09				01,03	TCRBD02-01	TCRBD02	TCRBD02-01				01,02	TCRBJ02-01*01	TCRBJ02	TCRBJ02-01	01				5	5	3	5	1	3	36	48	53	61	62	17	In	VDJ
CTTCACATCAATTCCCTGGAGCTTGGTGACTCTGCTGTGTATTTCTGTGCCAGCAGCTCGCGGGTGGGTGGCTACACCTTCGGTTCG	CASSSRVGGYTF	1	1.2793375357632994E-4	36	TCRBV03	TCRBV03	unresolved			TCRBV03-01,TCRBV03-02		TCRBD02-01	TCRBD02	TCRBD02-01				01,02	TCRBJ01-02*01	TCRBJ01	TCRBJ01-02	01				5	2	7	4	4	7	45	57	59	64	68	1	In	VDJ
TCAACTCTGACTGTGAGCAACATGAGCCCTGAAGACAGCAGCATATATCTCTGCAGCGTTTCCGGGAATGAGCAGTTCTTCGGGCCA	CSVSGNEQFF	2	1.0467307110790631E-4	30	TCRBV29-01*01	TCRBV29	TCRBV29-01	01				TCRBD02-01	TCRBD02	TCRBD02-01				01,02	TCRBJ02-01*01	TCRBJ02	TCRBJ02-01	01				5	2	8	4	0	7	51	60	62	-1	66	2	In	VDJ
GTGAGCACCTTGGAGCTGGGGGACTCGGCCCTTTATCTTTGCGCCAGCAGCCCTGGACAGGCTGGCACTGAAGCTTTCTTTGGACAA	CASSPGQAGTEAFF	4	3.5721762362221995E-4	42	TCRBV05-01*01	TCRBV05	TCRBV05-01	01				TCRBD01-01*01	TCRBD01	TCRBD01-01	01				TCRBJ01-01*01	TCRBJ01	TCRBJ01-01	01				4	3	1	4	4	4	39	51	54	61	65	4	In	VDJ
GTGAACGCCTTGGAGCTGGACGACTCGGCCCTGTATCTCTGTGCCAGCAGCAGCGCTCAGGTCGTCTATGGCTACACCTTCGGTTCG	CASSSAQVVYGYTF	3	2.9574296281281465E-4	42	TCRBV05-04*01	TCRBV05	TCRBV05-04	01						unresolved		TCRBD01,TCRBD02	TCRBD01-01,TCRBD02-01		TCRBJ01-02*01	TCRBJ01	TCRBJ01-02	01				4	6	4	4	4	4	39	51	57	61	65	3	In	VDJ
AACATGAGCCCTGAAGACAGCAGCATATATCTCTGCAGCGTTGAAGGGCAGGGGGCGTTGGGCAAAAACATTCAGTACTTCGGCGCC	CSVEGQGALGKNIQYF	1	3.489102370263544E-5	48	TCRBV29-01*01	TCRBV29	TCRBV29-01	01				TCRBD01-01*01	TCRBD01	TCRBD01-01	01				TCRBJ02-04*01	TCRBJ02	TCRBJ02-04	01				1	2	4	0	6	3	33	46	48	56	62	1	In	VDJ
AATTCCCTGGAGCTTGGTGACTCTGCTGTGTATTTCTGTGCCAGCAGCCAAGGATCCACATCCAACTATGGCTACACCTTCGGTTCG	CASSQGSTSNYGYTF	1	1.2793375357632994E-4	45	TCRBV03	TCRBV03	unresolved			TCRBV03-01,TCRBV03-02		TCRBD01-01*01	TCRBD01	TCRBD01-01	01				TCRBJ01-02*01	TCRBJ01	TCRBJ01-02	01				1	5	3	6	3	2	36	52	57	60	63	1	In	VDJ
AAGATCCGGTCCACAAAGCTGGAGGACTCAGCCATGTACTTCTGTGCCAGCAGTGAAGGCGGGACATACGAGCAGTACTTCGGGCCG	CASSEGGTYEQYF	1	1.2793375357632994E-4	39	TCRBV02-01*01	TCRBV02	TCRBV02-01	01						unresolved		TCRBD01,TCRBD02	TCRBD01-01,TCRBD02-01		TCRBJ02-07*01	TCRBJ02	TCRBJ02-07	01				1	2	0	6	0	4	42	58	60	-1	66	1	In	VDJ
CTGAGTTCTAAGAAGCTCCTTCTCAGTGACTCTGGCTTCTATCTCTGTGCCTGGAGCCCAAGGGGCGGTGCTATCCTCTTCGGTTCG	CAWSPRGGAILF	1	3.821397834098167E-5	36	TCRBV30-01*01	TCRBV30	TCRBV30-01	01				TCRBD01-01*01	TCRBD01	TCRBD01-01	01				TCRBJ01-02*01	TCRBJ01	TCRBJ01-02	01				3	4	5	2	12	16	45	56	60	65	77	1	In	VDJ
GAGTCGCCCAGCCCCAACCAGACCTCTCTGTACTTCTGTGCCAGCAGTTTAAGTCTCCGGCAGGTCCAGCCCCAGCATTTTGGTGAT	CASSLSLRQVQPQHF	2	2.3426830200340936E-4	45	TCRBV27-01*01	TCRBV27	TCRBV27-01	01				TCRBD01-01*01	TCRBD01	TCRBD01-01	01				TCRBJ01-05*01	TCRBJ01	TCRBJ01-05	01				2	9	4	4	2	7	36	51	60	64	66	2	In	VDJ
ATCCTGGAGTCGCCCAGCCCCAACCAGACCTCTCTGTACTTCTGTGCCAGCAGTTTAGGGCGGGGAACTGAAGCTTTCTTTGGACAA	CASSLGRGTEAFF	1	1.462100040872342E-4	39	TCRBV27-01*01	TCRBV27	TCRBV27-01	01				TCRBD02-01*01	TCRBD02	TCRBD02-01	01				TCRBJ01-01*01	TCRBJ01	TCRBJ01-01	01				2	2	7	3	1	5	42	57	59	65	66	1	In	VDJ
CTCAGGCTGGAGTCAGCTGCTCCCTCCCAGACATCTGTGTACTTCTGTGCCAGCAGTTAAAAAATGGATACGCAGTATTTTGGCCCA	CASS*KMDTQYF	4	3.538946689838737E-4	36	TCRBV06-09*01	TCRBV06	TCRBV06-09	01						unresolved					TCRBJ02-03*01	TCRBJ02	TCRBJ02-03	01				3	0	0	0	7	6	45	-1	-1	59	66	4	Stop	VJ
GAGTCGGCTGCTCCCTCCCAAACATCTGTGTACTTCTGTGCCAGCAGTAGATCGGACAGAGTCCGCTATGGCTACACCTTCGGTTCG	CASSRSDRVRYGYTF	1	1.246107989379837E-4	45	TCRBV06	TCRBV06	unresolved			TCRBV06-02,TCRBV06-03		TCRBD01-01*01	TCRBD01	TCRBD01-01	01				TCRBJ01-02*01	TCRBJ01	TCRBJ01-02	01				5	5	1	5	6	4	36	48	53	59	65	1	In	VDJ
CCAGCCTGCAAAGCTTGAGGACTCGGCCGTGTATCTCTGTGCCAGCAGCTCCCCGGACTGCTTTGTTAGCCCCAGCATTTTGGTGAT		12	9.75287186354619E-4	44	TCRBV11-02*02	TCRBV11	TCRBV11-02	02				TCRBD02-01	TCRBD02	TCRBD02-01				01,02	TCRBJ01-05*01	TCRBJ01	TCRBJ01-05	01				4	4	1	10	8	8	37	50	54	59	67	12	Out	VDJ
TTGGAGTCGGCTGCTCCCTCCCAAACATCTGTGTACTTCTGTGCCAGCAGTTACTCAGGGGGGGGTCAGCCCCAGCATTTTGGTGAT	CASSYSGGGQPQHF	2	2.2263796076919755E-4	42	TCRBV06	TCRBV06	unresolved			TCRBV06-02,TCRBV06-03		TCRBD02-01*01	TCRBD02	TCRBD02-01	01				TCRBJ01-05*01	TCRBJ01	TCRBJ01-05	01				0	1	9	0	1	6	39	56	57	64	65	2	In	VDJ
ACCTTGGAGATCCAGCGCACAGAGCAGGGGGACTCGGCCATGTATCTCTGTGCCAGCAGCTCGGGGTACGAGCAGTACTTCGGGCCG	CASSSGYEQYF	6	4.834898998793767E-4	33	TCRBV07-09	TCRBV07	TCRBV07-09				01,03	TCRBD02-01*01	TCRBD02	TCRBD02-01	01				TCRBJ02-07*01	TCRBJ02	TCRBJ02-07	01				4	0	8	3	0	4	48	-1	61	-1	66	6	In	VDJ
AGTTCTAAGAAGCTCCTTCTCAGTGACTCTGGCTTCTATCTCTGTGCCTGGAGTGTGATAGGGTACCACGAGCAGTACTTCGGGCCG	CAWSVIGYHEQYF	1	3.322954638346232E-5	39	TCRBV30-01*01	TCRBV30	TCRBV30-01	01						unresolved		TCRBD01,TCRBD02	TCRBD01-01,TCRBD02-01		TCRBJ02-07*01	TCRBJ02	TCRBJ02-07	01				0	3	5	3	4	5	42	56	59	63	67	1	In	VDJ
ACTCTGACTGTGAGCAACATGAGCCCTGAAGACAGCAGCATATATCTCTGCAGCTCATTGACTGGCAATGAGCAGTTCTTCGGGCCA	CSSLTGNEQFF	1	4.9844319575193476E-5	33	TCRBV29-01*01	TCRBV29	TCRBV29-01	01				TCRBD02-01	TCRBD02	TCRBD02-01				01,02	TCRBJ02-01*01	TCRBJ02	TCRBJ02-01	01				8	5	2	10	2	6	48	54	59	63	65	1	In	VDJ
GTGACCAGTGCCCATCCTGAAGACAGCAGCTTCTACATCTGCAGTGCTGCCGGGACATCTAGCACAGATACGCAGTATTTTGGCCCA	CSAAGTSSTDTQYF	3	3.0571182672785335E-4	42	TCRBV20	TCRBV20	unresolved			TCRBV20-01,TCRBV20-or09_02		TCRBD01-01*01	TCRBD01	TCRBD01-01	01				TCRBJ02-03*01	TCRBJ02	TCRBJ02-03	01				5	3	0	6	3	0	39	48	51	57	60	3	In	VDJ
ACAGTGACCAGTGCCCATCCTGAAGACAGCAGCTTCTACATCTGCAGTGCTAGAGCAACGTATTTGGAGACCCAGTACTTCGGGCCA	CSARATYLETQYF	3	2.276223927267169E-4	39	TCRBV20	TCRBV20	unresolved			TCRBV20-01,TCRBV20-or09_02				unresolved		TCRBD01,TCRBD02	TCRBD01-01,TCRBD02-01		TCRBJ02-05*01	TCRBJ02	TCRBJ02-05	01				1	2	3	7	7	5	42	55	57	59	66	3	In	VDJ
CTGGAGTTGGCTGCTCCCTCCCAGACATCTGTGTACTTCTGTGCCAGCATGGGAACCAGGGGTAATACGGAGCAGTTCTTCGGGCCA	CASMGTRGNTEQFF	14	0.0011248201450801995	42	TCRBV06-06	TCRBV06	TCRBV06-06				01,02	TCRBD01-01*01	TCRBD01	TCRBD01-01	01				TCRBJ02-01*01	TCRBJ02	TCRBJ02-01	01				7	7	4	2	7	10	39	49	56	62	69	14	In	VDJ
GCAGGTAGTGCGAGGAGATTCGGCAGCTTATTTCTGTGCCAGCTCACCAGGTCCACAGGGAATAATTCACCCCTCCACTTTGGGAAC		11	8.373845688632505E-4	47	TCRBV18-01*01	TCRBV18	TCRBV18-01	01				TCRBD01-01*01	TCRBD01	TCRBD01-01	01				TCRBJ01-06*01	TCRBJ01	TCRBJ01-06	01				2	5	3	3	1	5	34	49	54	60	61	11	Out	VDJ
GGGTTGGAGTCGGCTGCTCCCTCCCAAACATCTGTGTACTTCTGTGCCAGCAGTCGTGGACTAGCTTACGAGCAGTACTTCGGGCCG	CASSRGLAYEQYF	1	1.1131898038459877E-4	39	TCRBV06	TCRBV06	unresolved			TCRBV06-02,TCRBV06-03		TCRBD02-01	TCRBD02	TCRBD02-01				01,02	TCRBJ02-07*01	TCRBJ02	TCRBJ02-07	01				5	3	1	7	1	4	42	54	57	65	66	1	In	VDJ
AAGATCCGGTCCACAAAGCTGGAGGACTCAGCCATGTACTTCTGTGCCAGCAGTACCGGGCTCACAGATACGCAGTATTTTGGCCCA	CASSTGLTDTQYF	3	2.3260682468423624E-4	39	TCRBV02-01*01	TCRBV02	TCRBV02-01	01						unresolved		TCRBD01,TCRBD02	TCRBD01-01,TCRBD02-01		TCRBJ02-03*01	TCRBJ02	TCRBJ02-03	01				5	3	8	0	1	2	42	54	57	61	62	3	In	VDJ
AATGTGAGCACCTTGGAGCTGGGGGACTCGGCCCTTTATCTTTGCGCCAGCAGCTTTGGAACAGGGGCCGAGCAGTACTTCGGGCCG	CASSFGTGAEQYF	2	2.392527339609287E-4	39	TCRBV05-01*01	TCRBV05	TCRBV05-01	01				TCRBD01-01*01	TCRBD01	TCRBD01-01	01				TCRBJ02-07*01	TCRBJ02	TCRBJ02-07	01				2	4	3	2	1	6	42	56	60	67	68	2	In	VDJ
CACATCAATTCCCTGGAGCTTGGTGACTCTGCTGTGTATTTCTGTGCCAGCAGCCGGGCTTCTGGAAACACCATATATTTTGGAGAG	CASSRASGNTIYF	4	3.422643277496619E-4	39	TCRBV03	TCRBV03	unresolved			TCRBV03-01,TCRBV03-02		TCRBD01-01*01	TCRBD01	TCRBD01-01	01				TCRBJ01-03*01	TCRBJ01	TCRBJ01-03	01				4	0	8	0	1	1	42	-1	55	59	60	4	In	VDJ
AGTTCTAAGAAGCTCCTTCTCAGTGACTCTGGCTTCTATCTCTGTGCCTGGAGTGGTAGGTCGTCGCATGGCTACACCTTCGGTTCG	CAWSGRSSHGYTF	1	3.655250102180855E-5	39	TCRBV30-01*01	TCRBV30	TCRBV30-01	01						unresolved		TCRBD01,TCRBD02	TCRBD01-01,TCRBD02-01		TCRBJ01-02*01	TCRBJ01	TCRBJ01-02	01				1	2	5	4	7	6	42	55	57	60	67	1	In	VDJ
TCCCTGGAGCTTGGTGACTCTGCTGTGTATTTCTGTGCCAGCAGCCAAAAACCGGGACAGGGCAGCTATGGCTACACCTTCGGTTCG	CASSQKPGQGSYGYTF	1	1.246107989379837E-4	48	TCRBV03	TCRBV03	unresolved			TCRBV03-01,TCRBV03-02		TCRBD01-01*01	TCRBD01	TCRBD01-01	01				TCRBJ01-02*01	TCRBJ01	TCRBJ01-02	01				2	5	0	3	3	4	33	48	53	62	65	1	In	VDJ
TGTGAGCACCTTGGAGCTGGGGGACTCGGCCCTTTATCTTTGCGCCAGCAGTGGCGGGGGGGACCCCTCGAGCAGTACTTCGGGCCG		1	1.3956409481054175E-4	41	TCRBV05-01*01	TCRBV05	TCRBV05-01	01				TCRBD02-01*01	TCRBD02	TCRBD02-01	01				TCRBJ02-07*01	TCRBJ02	TCRBJ02-07	01				5	2	7	0	6	6	40	51	53	62	68	1	Out	VDJ
GACAGTGACCAGTGCCCATCCTGAAGACAGCAGCTTCTACATCTGCAGTGCTAGGTTCTGGGCACCGGGGAGCTGTTTTTTGGAGAA		4	3.6718648753725864E-4	38	TCRBV20	TCRBV20	unresolved			TCRBV20-01,TCRBV20-or09_02				unresolved		TCRBD01,TCRBD02	TCRBD01-01,TCRBD02-01		TCRBJ02-02*01	TCRBJ02	TCRBJ02-02	01				3	5	0	9	0	4	43	54	59	-1	62	4	Out	VDJ
GCCTTGGAGCTGGACGACTCGGCCCTGTATCTCTGTGCCAGCAGCTTGGACCGCTCGGGGGGTGGCAATGAGCAGTTCTTCGGGCCA	CASSLDRSGGGNEQFF	8	6.579450183925539E-4	48	TCRBV05-04*01	TCRBV05	TCRBV05-04	01				TCRBD02-01*01	TCRBD02	TCRBD02-01	01				TCRBJ02-01*01	TCRBJ02	TCRBJ02-01	01				0	6	8	1	3	6	33	49	55	62	65	8	In	VDJ
GGGTTGGAGTCGGCTGCTCCCTCCCAAACATCTGTGTACTTCTGTGCCAGCAGTTACCGCAGGGGCTATGGCTACACCTTCGGTTCG	CASSYRRGYGYTF	1	1.2128784429963747E-4	39	TCRBV06	TCRBV06	unresolved			TCRBV06-02,TCRBV06-03		TCRBD01-01*01	TCRBD01	TCRBD01-01	01				TCRBJ01-02*01	TCRBJ01	TCRBJ01-02	01				2	2	4	2	0	4	42	57	59	-1	65	1	In	VDJ
CTGCAGCCAGAAGACTCGGCCCTGTATCTCTGCGCCAGCAGCCAAAGCCGACTAGCGGGAGGGGACAATGAGCAGTTCTTCGGGCCA	CASSQSRLAGGDNEQFF	4	3.6220205557973927E-4	51	TCRBV04-03*01	TCRBV04	TCRBV04-03	01				TCRBD02-01*02	TCRBD02	TCRBD02-01	02				TCRBJ02-01*01	TCRBJ02	TCRBJ02-01	01				2	4	2	0	1	5	30	45	49	63	64	4	In	VDJ
AACATGAGCTCCTTGGAGCTGGGGGACTCAGCCCTGTACTTCTGTGCCAGCAGCACAATATGGACCGGGGAGCTGTTTTTTGGAGAA	CASSTIWTGELFF	4	3.954316019632016E-4	39	TCRBV13-01*01	TCRBV13	TCRBV13-01	01				TCRBD01-01*01	TCRBD01	TCRBD01-01	01				TCRBJ02-02*01	TCRBJ02	TCRBJ02-02	01				5	0	3	6	6	5	42	-1	54	57	63	4	In	VDJ
GTGAGCAACATGAGCCCTGAAGACAGCAGCATATATCTCTGCAGCGTTGAAGATACTTACAGGCAAGAGACCCAGTACTTCGGGCCA	CSVEDTYRQETQYF	1	2.6583637106769857E-5	42	TCRBV29-01*01	TCRBV29	TCRBV29-01	01				TCRBD01-01*01	TCRBD01	TCRBD01-01	01				TCRBJ02-05*01	TCRBJ02	TCRBJ02-05	01				0	5	3	4	0	2	39	53	58	-1	63	1	In	VDJ
GTGAGCACCTTGGAGCTGGGGGACTCGGCCCTTTATCTTTGCGCCAGCACGCCGAATAGGGGAACCTACGAGCAGTACTTCGGGCCG	CASTPNRGTYEQYF	1	1.3790261749136863E-4	42	TCRBV05-01*01	TCRBV05	TCRBV05-01	01				TCRBD01-01*01	TCRBD01	TCRBD01-01	01				TCRBJ02-07*01	TCRBJ02	TCRBJ02-07	01				6	8	5	2	2	2	39	49	57	62	64	1	In	VDJ
AACCTTCACCTACACGCCCTGCAGCCAGAAGACTCAGCCCTGTATCTCTGCGCCAGCAGCCAAGGAAACACCATATATTTTGGAGAG	CASSQGNTIYF	13	0.0010002093461422158	33	TCRBV04-01*01	TCRBV04	TCRBV04-01	01						unresolved					TCRBJ01-03*01	TCRBJ01	TCRBJ01-03	01				2	0	0	0	0	4	48	-1	-1	-1	63	13	In	VJ
ACTCAGCTTTGTATTTCTGTGCCAGCAGCGTAATCCAGGTCGTGTCGTACAGGGGAGAGCGGCAATCAGCCCCAGCATTTTGGTGAT		2	1.8608545974738898E-4	64	TCRBV09-01	TCRBV09	TCRBV09-01				01,02	TCRBD01-01*01	TCRBD01	TCRBD01-01	01				TCRBJ01-05*01	TCRBJ01	TCRBJ01-05	01				1	16	3	2	6	2	17	32	48	55	61	2	Out	VDJ
ATCCGGTCCACAAAGCTGGAGGACTCAGCCATGTACTTCTGTGCCAGCAGTTGGGGGGGAAGCAATCAGCCCCAGCATTTTGGTGAT	CASSWGGSNQPQHF	2	1.761165958323503E-4	42	TCRBV02-01*01	TCRBV02	TCRBV02-01	01				TCRBD02-01*01	TCRBD02	TCRBD02-01	01				TCRBJ01-05*01	TCRBJ01	TCRBJ01-05	01				5	1	9	0	1	1	39	51	52	59	60	2	In	VDJ
AATGTGAGCACCTTGGAGCTGGGGGACTCGGCCCTTTATCTTTGCGCCAGCAGCTTTCATATCAACTATGGCTACACCTTCGGTTCG	CASSFHINYGYTF	1	1.5119443604475356E-4	39	TCRBV05-01*01	TCRBV05	TCRBV05-01	01						unresolved		TCRBD01,TCRBD02	TCRBD01-01,TCRBD02-01		TCRBJ01-02*01	TCRBJ01	TCRBJ01-02	01				2	1	4	6	4	2	42	56	57	59	63	1	In	VDJ
CTCAGGCTGCTGTCGGCTGCTCCCTCCCAGACATCTGTGTACTTCTGTGCCAGCAGGGGACGGATAAACGAGCAGTACTTCGGGCCG	CASRGRINEQYF	1	1.1962636698046435E-4	36	TCRBV06-05*01	TCRBV06	TCRBV06-05	01						unresolved		TCRBD01,TCRBD02	TCRBD01-01,TCRBD02-01		TCRBJ02-07*01	TCRBJ02	TCRBJ02-07	01				6	0	0	7	6	5	45	-1	56	61	67	1	In	VDJ
ACTGTGACATCGGCCCAAAAGAACCCGACAGCTTTCTATCTCTGTGCCAGTAGTCGGGACAGCAATCAGCCCCAGCATTTTGGTGAT	CASSRDSNQPQHF	19	0.0015019754965324968	39	TCRBV19-01	TCRBV19	TCRBV19-01				01,02			unresolved		TCRBD01,TCRBD02	TCRBD01-01,TCRBD02-01		TCRBJ01-05*01	TCRBJ01	TCRBJ01-05	01				5	1	0	7	0	1	42	54	55	-1	60	19	In	VDJ
TCTAAGAAGCTCCTTCTCAGTGACTCTGGCTTCTATCTCTGTGCCTGGAGTGTACTCCCGGGGCCCTACGAGCAGTACTTCGGGCCG	CAWSVLPGPYEQYF	1	3.322954638346232E-5	42	TCRBV30-01*01	TCRBV30	TCRBV30-01	01						unresolved		TCRBD01,TCRBD02	TCRBD01-01,TCRBD02-01		TCRBJ02-07*01	TCRBJ02	TCRBJ02-07	01				0	6	7	0	0	2	39	53	59	-1	64	1	In	VDJ
AGCACCTTGGAGCTGGGGGACTCGGCCCTTTATCTTTGCGCCAGCAGCTTGCGGACAGATAACACCGGGGAGCTGTTTTTTGGAGAA	CASSLRTDNTGELFF	2	1.8608545974738898E-4	45	TCRBV05-01*01	TCRBV05	TCRBV05-01	01				TCRBD01-01*01	TCRBD01	TCRBD01-01	01				TCRBJ02-02*01	TCRBJ02	TCRBJ02-02	01				1	1	1	5	2	2	36	51	52	58	60	2	In	VDJ
ATCAATTCCCTGGAGCTTGGTGACTCTGCTGTGTATTTCTGTGCCAGCAGCCAAAAGCGGCATACCGGGGAGCTGTTTTTTGGAGAA	CASSQKRHTGELFF	2	2.608519391101792E-4	42	TCRBV03	TCRBV03	unresolved			TCRBV03-01,TCRBV03-02		TCRBD02-01	TCRBD02	TCRBD02-01				01,02	TCRBJ02-02*01	TCRBJ02	TCRBJ02-02	01				2	1	6	5	3	5	39	54	55	60	63	2	In	VDJ
AAGCTCCTTCTCAGTGACTCTGGCTTCTATCTCTGTGCCTGGAGTCCTGACACAGGGAGTCGGGGCTCACCCCTCCACTTTGGGAAC	CAWSPDTGSRGSPLHF	1	3.489102370263544E-5	48	TCRBV30-01*01	TCRBV30	TCRBV30-01	01				TCRBD01-01*01	TCRBD01	TCRBD01-01	01				TCRBJ01-06*01	TCRBJ01	TCRBJ01-06	01				2	6	3	3	9	10	33	45	51	57	66	1	In	VDJ
TCCACAAAGCTGGAGGACTCAGCCATGTACTTCTGTGCCAGCTCCTGGGACGGGCGCTCTGGGGCCAACGTCCTGACTTTCGGGGCC	CASSWDGRSGANVLTF	6	5.117350143053198E-4	48	TCRBV02-01*01	TCRBV02	TCRBV02-01	01						unresolved		TCRBD01,TCRBD02	TCRBD01-01,TCRBD02-01		TCRBJ02-06*01	TCRBJ02	TCRBJ02-06	01				8	4	0	7	5	0	33	42	46	51	56	6	In	VDJ
CTCCTTCTCAGTGACTCTGGCTTCTATCTCTGTGCCTGGAGTGTTGGAGGGGGCAGGAGGGTGAACACTGAAGCTTTCTTTGGACAA	CAWSVGGGRRVNTEAFF	1	4.3198410298501014E-5	51	TCRBV30-01*01	TCRBV30	TCRBV30-01	01				TCRBD01-01*01	TCRBD01	TCRBD01-01	01				TCRBJ01-01*01	TCRBJ01	TCRBJ01-01	01				0	3	5	0	7	0	30	44	47	54	61	1	In	VDJ
AGTCTGCCAGGCCCTCACATACCTCTCAGTACCTCTGTGCCAGCAGTGACTGGCGTCCTAAAATAGTACGAGCAGTACTTCGGGCCG		2	7.642795668196334E-5	46	TCRBV25-01*01	TCRBV25	TCRBV25-01	01						unresolved		TCRBD01,TCRBD02	TCRBD01-01,TCRBD02-01		TCRBJ02-07*01	TCRBJ02	TCRBJ02-07	01				3	2	9	0	12	4	35	49	51	54	66	2	Out	VDJ
CTGACTGTGAGCAACATGAGCCCTGAAGACAGCAGCATATATCTCTGCAGCGTTGAGGGGAACGAATGGGGCTACACCTTCGGTTCG	CSVEGNEWGYTF	2	1.030115937887332E-4	36	TCRBV29-01*01	TCRBV29	TCRBV29-01	01						unresolved		TCRBD01,TCRBD02	TCRBD01-01,TCRBD02-01		TCRBJ01-02*01	TCRBJ01	TCRBJ01-02	01				3	1	0	8	8	8	45	56	57	61	69	2	In	VDJ
CTGTCGGCTGCTCCCTCCCAGACATCTGTGTACTTCTGTGCCAGCAGGAGAGGCGGGACAGGGGCCTATGGCTACACCTTCGGTTCG	CASRRGGTGAYGYTF	1	1.3125670821467617E-4	45	TCRBV06-05*01	TCRBV06	TCRBV06-05	01				TCRBD01-01*01	TCRBD01	TCRBD01-01	01				TCRBJ01-02*01	TCRBJ01	TCRBJ01-02	01				6	7	0	2	1	4	36	47	54	64	65	1	In	VDJ
GAGTCGGCTGCTCCCTCCCAAACATCTGTGTACTTCTGTGCCAGCAGTCAGGGACTAGCTTCCGCCGGGGAGCTGTTTTTTGGAGAA	CASSQGLASAGELFF	1	1.445485267680611E-4	45	TCRBV06	TCRBV06	unresolved			TCRBV06-02,TCRBV06-03		TCRBD02-01	TCRBD02	TCRBD02-01				01,02	TCRBJ02-02*01	TCRBJ02	TCRBJ02-02	01				5	2	0	7	5	6	36	48	50	59	64	1	In	VDJ
ATCAATTCCCTGGAGCTTGGTGACTCTGCTGTGTATTTCTGTGCCAGCAGCCTCTCGAGTGGAACCTACGAGCAGTACTTCGGGCCG	CASSLSSGTYEQYF	1	1.0799602574625254E-4	42	TCRBV03	TCRBV03	unresolved			TCRBV03-01,TCRBV03-02				unresolved		TCRBD01,TCRBD02	TCRBD01-01,TCRBD02-01		TCRBJ02-07*01	TCRBJ02	TCRBJ02-07	01				4	8	1	8	1	2	39	52	60	63	64	1	In	VDJ
AGAAGACTCAGCCCTGTATCTCTGCGCCAGCAGCCAAGGTAGCCAGGGGCCTCCCGGTTGGGCAATCAGCCCCAGCATTTTGGTGAT		2	1.894084143857352E-4	59	TCRBV04-01*01	TCRBV04	TCRBV04-01	01				TCRBD01-01*01	TCRBD01	TCRBD01-01	01				TCRBJ01-05*01	TCRBJ01	TCRBJ01-05	01				1	5	4	2	12	2	22	38	43	49	61	2	Out	VDJ
AACGCCTTGGAGCTGGACGACTCGGCCCTGTATCTCTGTGCCAGCAGCGCCCTGGACAGGGAGAACTATGGCTACACCTTCGGTTCG	CASSALDRENYGYTF	9	7.077893379677474E-4	45	TCRBV05-04*01	TCRBV05	TCRBV05-04	01				TCRBD01-01*01	TCRBD01	TCRBD01-01	01				TCRBJ01-02*01	TCRBJ01	TCRBJ01-02	01				4	5	1	3	2	2	36	48	53	61	63	9	In	VDJ
AAGATCCGGTCCACAAAGCTGGAGGACTCAGCCATGTACTTCTGTGCCGGGGGCAGGAGGAGCTCCTACGAGCAGTACTTCGGGCCG	CAGGRRSSYEQYF	1	1.1962636698046435E-4	39	TCRBV02-01*01	TCRBV02	TCRBV02-01	01				TCRBD01-01*01	TCRBD01	TCRBD01-01	01				TCRBJ02-07*01	TCRBJ02	TCRBJ02-07	01				11	0	6	0	8	0	42	-1	48	54	62	1	In	VDJ
AATTCCCTGGAGCTTGGTGACTCTGCTGTGTATTTCTGTGCCAGCAGCCAAGCTCCGGGGGCGGGCTATGGCTACACCTTCGGTTCG	CASSQAPGAGYGYTF	1	1.1962636698046435E-4	45	TCRBV03	TCRBV03	unresolved			TCRBV03-01,TCRBV03-02				unresolved		TCRBD01,TCRBD02	TCRBD01-01,TCRBD02-01		TCRBJ01-02*01	TCRBJ01	TCRBJ01-02	01				1	4	6	0	3	4	36	52	56	62	65	1	In	VDJ
ATCCGGTCCACAAAGCTGGAGGACTCAGCCATGTACTTCTGTGCCAGCAGTGAAACGCCCCCCCCAGATACGCAGTATTTTGGCCCA	CASSETPPPDTQYF	3	2.940814854936415E-4	42	TCRBV02-01*01	TCRBV02	TCRBV02-01	01						unresolved		TCRBD01,TCRBD02	TCRBD01-01,TCRBD02-01		TCRBJ02-03*01	TCRBJ02	TCRBJ02-03	01				2	0	3	7	8	4	39	-1	54	56	64	3	In	VDJ
TTCACATCAATTCCCTGGAGCTTGGTGACTCTGCTGTGTATTTCTGTGCCAGCAGCCAGGCAGTCCTACGAGCAGTACTTCGGGCCG		1	1.0799602574625254E-4	37	TCRBV03	TCRBV03	unresolved			TCRBV03-01,TCRBV03-02		TCRBD01-01*01	TCRBD01	TCRBD01-01	01				TCRBJ02-07*01	TCRBJ02	TCRBJ02-07	01				3	2	4	5	0	1	44	58	60	-1	63	1	Out	VDJ
CTGATCCTGGAGTCGCCCAGCCCCAACCAGACCTCTCTGTACTTCTGTGCCAGCAGTTTTCAGGTGGACGAGCAGTACTTCGGGCCG	CASSFQVDEQYF	1	1.0135011646956007E-4	36	TCRBV27-01*01	TCRBV27	TCRBV27-01	01				TCRBD01-01*01	TCRBD01	TCRBD01-01	01				TCRBJ02-07*01	TCRBJ02	TCRBJ02-07	01				3	1	4	4	3	5	45	59	60	64	67	1	In	VDJ
TCGGCTGCTCCCTCCCAGACATCTGTGTACTTCTGTGCCAGCAGTTACTCACCGGGACAGGGAACCTATGGCTACACCTTCGGTTCG	CASSYSPGQGTYGYTF	1	1.2959523089550306E-4	48	TCRBV06-05*01	TCRBV06	TCRBV06-05	01				TCRBD01-01*01	TCRBD01	TCRBD01-01	01				TCRBJ01-02*01	TCRBJ01	TCRBJ01-02	01				0	3	0	3	3	4	33	50	53	62	65	1	In	VDJ
ACAAAGCTGGAGGACTCAGCCATGTACTTCTGTGCCAGCAGTGTGGCGATTTCGCTTTCTGGGGCCAACGTCCTGACTTTCGGGGCC	CASSVAISLSGANVLTF	2	1.6282477727896537E-4	51	TCRBV02-01*01	TCRBV02	TCRBV02-01	01						unresolved		TCRBD01,TCRBD02	TCRBD01-01,TCRBD02-01		TCRBJ02-06*01	TCRBJ02	TCRBJ02-06	01				4	1	9	0	10	1	30	43	44	47	57	2	In	VDJ
CTGTCCCTAGAGTCTGCCATCCCCAACCAGACAGCTCTTTACTTCTGTGCCACCAGTTGGAGGGACCAGCCCCAGCATTTTGGTGAT	CATSWRDQPQHF	2	1.2627227625715683E-4	36	TCRBV24	TCRBV24	unresolved			TCRBV24-01,TCRBV24-or09_02		TCRBD02-01*02	TCRBD02	TCRBD02-01	02				TCRBJ01-05*01	TCRBJ01	TCRBJ01-05	01				6	1	10	0	2	7	45	57	58	64	66	2	In	VDJ
CTACACGCCCTGCAGCCAGAAGACTCAGCCCTGTATCTCTGCGCCAGCAGCCGTACAGGAAGCCCCTCCGAGCAGTACTTCGGGCCG	CASSRTGSPSEQYF	1	1.329181855338493E-4	42	TCRBV04-01*01	TCRBV04	TCRBV04-01	01				TCRBD01-01*01	TCRBD01	TCRBD01-01	01				TCRBJ02-07*01	TCRBJ02	TCRBJ02-07	01				4	2	3	4	9	6	39	52	54	59	68	1	In	VDJ
TTCACATCAATTCCCTGGAGCTTGGTGACTCTGCTGTGTATTTCTGTGCCAGCAGTAGGGGGACTTTGAGACTACACCTTCGGTTCG		1	1.1796488966129124E-4	37	TCRBV03	TCRBV03	unresolved			TCRBV03-01,TCRBV03-02				unresolved		TCRBD01,TCRBD02	TCRBD01-01,TCRBD02-01		TCRBJ01-02*01	TCRBJ01	TCRBJ01-02	01				6	1	5	1	9	10	44	55	56	62	71	1	Out	VDJ
CTGGAGTCGCCCAGCCCCAACCAGACCTCTCTGTACTTCTGTGCCAGCACCATATATCCGGGGCGCTACGAGCAGTACTTCGGGCCG	CASTIYPGRYEQYF	1	1.0135011646956007E-4	42	TCRBV27-01*01	TCRBV27	TCRBV27-01	01						unresolved		TCRBD01,TCRBD02	TCRBD01-01,TCRBD02-01		TCRBJ02-07*01	TCRBJ02	TCRBJ02-07	01				7	10	7	0	1	3	39	49	59	64	65	1	In	VDJ
CTGACTGTGAGCAACATGAGCCCTGAAGACAGCAGCATATATCTCTGCAGCGTTGAAGGCAGGAACTACGAGCAGTACTTCGGGCCG	CSVEGRNYEQYF	1	2.6583637106769857E-5	36	TCRBV29-01*01	TCRBV29	TCRBV29-01	01				TCRBD01-01*01	TCRBD01	TCRBD01-01	01				TCRBJ02-07*01	TCRBJ02	TCRBJ02-07	01				1	1	4	4	2	3	45	58	59	63	65	1	In	VDJ
CTGGAGTCGGCTGCTCCCTCCCAGACATCTGTGTACTTCTGTGCCAGCAGTCCCAGGGGGCCCAATTCACCCCTCCACTTTGGGAAC	CASSPRGPNSPLHF	2	1.8110102778986963E-4	42	TCRBV06-01*01	TCRBV06	TCRBV06-01	01				TCRBD01-01*01	TCRBD01	TCRBD01-01	01				TCRBJ01-06*01	TCRBJ01	TCRBJ01-06	01				5	2	4	0	2	7	39	51	53	61	63	2	In	VDJ
ATCAATTCCCTGGAGCTTGGTGACTCTGCTGTGTATTTCTGTGCCAGCAGCATCGGACAGGGGCTATACGAGCAGTACTTCGGGCCG	CASSIGQGLYEQYF	2	1.761165958323503E-4	42	TCRBV03	TCRBV03	unresolved			TCRBV03-01,TCRBV03-02		TCRBD01-01*01	TCRBD01	TCRBD01-01	01				TCRBJ02-07*01	TCRBJ02	TCRBJ02-07	01				5	3	1	2	3	4	39	51	54	63	66	2	In	VDJ
ACTCTGACAGTGACCAGTGCCCATCCTGAAGACAGCAGCTTCTACATCTGCAGTGCTAGCCCAGGGGACGGCTACACCTTCGGTTCG	CSASPGDGYTF	3	3.040503494086802E-4	33	TCRBV20-01*01	TCRBV20	TCRBV20-01	01				TCRBD01-01*01	TCRBD01	TCRBD01-01	01				TCRBJ01-02*01	TCRBJ01	TCRBJ01-02	01				3	2	4	2	2	8	48	59	61	67	69	3	In	VDJ
CAATTCCCTGGAGCTTGGTGACTCTGCTGTGTATTTCTGTGCCAGCAGCCATGGAATCCCGTACAAGAGACCCAGTACTTCGGGCCA		1	9.802716183121384E-5	44	TCRBV03	TCRBV03	unresolved			TCRBV03-01,TCRBV03-02				unresolved		TCRBD01,TCRBD02	TCRBD01-01,TCRBD02-01		TCRBJ02-05*01	TCRBJ02	TCRBJ02-05	01				3	1	1	8	8	2	37	51	52	55	63	1	Out	VDJ
ATCCGGTCCACAAAGCTGGAGGACTCAGCCATGTACTTCTGTGCCAGCAGGCGCACAGCGAACACCGGGGAGCTGTTTTTTGGAGAA	CASRRTANTGELFF	2	1.5950182264061913E-4	42	TCRBV02-01*01	TCRBV02	TCRBV02-01	01				TCRBD01-01*01	TCRBD01	TCRBD01-01	01				TCRBJ02-02*01	TCRBJ02	TCRBJ02-02	01				6	4	3	5	0	0	39	50	54	-1	58	2	In	VDJ
CTGAGTTCTAAGAAGCTCCTTCTCAGTGACTCTGGCTTCTATCTCTGTGCCTGGAGACTCCTGATCGGTGGCTACACCTTCGGTTCG	CAWRLLIGGYTF	1	3.489102370263544E-5	36	TCRBV30-01*01	TCRBV30	TCRBV30-01	01				TCRBD02-01	TCRBD02	TCRBD02-01				01,02	TCRBJ01-02*01	TCRBJ01	TCRBJ01-02	01				3	0	3	10	9	7	45	-1	56	59	68	1	In	VDJ
CACGCCCTGCAGCCAGAAGACTCAGCCCTGTATCTCTGCGCCAGCAGCCAAGGTGGTCCAGGGCCCTACGAGCAGTACTTCGGGCCG	CASSQGGPGPYEQYF	2	2.0436171025829325E-4	45	TCRBV04-01*01	TCRBV04	TCRBV04-01	01				TCRBD01-01*01	TCRBD01	TCRBD01-01	01				TCRBJ02-07*01	TCRBJ02	TCRBJ02-07	01				1	6	4	3	1	2	36	52	58	63	64	2	In	VDJ
CTGGAGTCGGCTGCTCCCTCCCAGACATCTGTGTACTTCTGTGCCAGCAGTGAAACTCAGGGTCAGAATGAGCAGTTCTTCGGGCCA	CASSETQGQNEQFF	4	4.0207751123989404E-4	42	TCRBV06-01*01	TCRBV06	TCRBV06-01	01				TCRBD01-01*01	TCRBD01	TCRBD01-01	01				TCRBJ02-01*01	TCRBJ02	TCRBJ02-01	01				2	3	4	3	4	7	39	54	57	62	66	4	In	VDJ
AGGCTGCTGTCGGCTGCTCCCTCCCAGACATCTGTGTACTTCTGTGCCCACGCGGTCTCTGGGGCCAACGTCCTGACTTTCGGGGCC	CAHAVSGANVLTF	2	2.8245114425942973E-4	39	TCRBV06-05*01	TCRBV06	TCRBV06-05	01				TCRBD02-01	TCRBD02	TCRBD02-01				01,02	TCRBJ02-06*01	TCRBJ02	TCRBJ02-06	01				11	3	7	5	1	0	42	48	51	55	56	2	In	VDJ
AAGAAGCTCCTTCTCAGTGACTCTGGCTTCTATCTCTGTGCCTGGAGTGTCGGACAGTATAGCAATCAGCCCCAGCATTTTGGTGAT	CAWSVGQYSNQPQHF	1	4.485988761767413E-5	45	TCRBV30-01*01	TCRBV30	TCRBV30-01	01				TCRBD01-01*01	TCRBD01	TCRBD01-01	01				TCRBJ01-05*01	TCRBJ01	TCRBJ01-05	01				0	1	1	5	2	0	36	50	51	57	59	1	In	VDJ
TCGCCCAGCCCCAACCAGACCTCTCTGTACTTCTGTGCCAGCAGTGAGGAGGCTCGATCCCTACCTTACGAGCAGTACTTCGGGCCG	CASSEEARSLPYEQYF	1	9.968863915038695E-5	48	TCRBV27-01*01	TCRBV27	TCRBV27-01	01				TCRBD02-01*02	TCRBD02	TCRBD02-01	02				TCRBJ02-07*01	TCRBJ02	TCRBJ02-07	01				5	2	10	1	14	4	33	45	47	52	66	1	In	VDJ
CCTGGAGCTTGGTGACTCTGCTGTGTATTTCTGTGCCAGCAGCCGCAGTATTCCCATTTCAATCGCACTGAAGCTTTCTTTGGACAA		1	1.3956409481054175E-4	50	TCRBV03	TCRBV03	unresolved			TCRBV03-01,TCRBV03-02		TCRBD01-01*01	TCRBD01	TCRBD01-01	01				TCRBJ01-01*01	TCRBJ01	TCRBJ01-01	01				4	1	4	5	17	4	31	44	45	48	65	1	Out	VDJ
CTCACTCTGGAGTCCGCTACCAGCTCCCAGACATCTGTGTACTTCTGTGCCACACAACAACAGGGTTACGAGCAGTACTTCGGGCCG	CATQQQGYEQYF	9	7.925246812455763E-4	36	TCRBV10-03*01	TCRBV10	TCRBV10-03	01				TCRBD01-01*01	TCRBD01	TCRBD01-01	01				TCRBJ02-07*01	TCRBJ02	TCRBJ02-07	01				10	7	3	3	1	4	45	52	59	65	66	9	In	VDJ
ATCAATTCCCTGGAGCTTGGTGACTCTGCTGTGTATTTCTGTGCCAGCAGTCAGAGCGAACGCACAGATACGCAGTATTTTGGCCCA	CASSQSERTDTQYF	1	1.3790261749136863E-4	42	TCRBV03	TCRBV03	unresolved			TCRBV03-01,TCRBV03-02		TCRBD02-01	TCRBD02	TCRBD02-01				01,02	TCRBJ02-03*01	TCRBJ02	TCRBJ02-03	01				6	4	6	6	3	1	39	50	54	58	61	1	In	VDJ
CGGTCCACAAAGCTGGAGGACTCAGCCATGTACTTCTGTGCCAGCAGTGAAGCGGCAGGGGATAATTCACCCCTCCACTTTGGGAAC	CASSEAAGDNSPLHF	1	1.229493216188106E-4	45	TCRBV02-01*01	TCRBV02	TCRBV02-01	01				TCRBD01-01*01	TCRBD01	TCRBD01-01	01				TCRBJ01-06*01	TCRBJ01	TCRBJ01-06	01				0	2	4	2	0	5	36	53	55	-1	61	1	In	VDJ
TCGGCTGCTCCCTCCCAGACATCTGTGTACTTCTGTGCCAGCAGTTACTTTAGCGGGGGGGCCGGCAATGAGCAGTTCTTCGGGCCA	CASSYFSGGAGNEQFF	7	5.765326297530712E-4	48	TCRBV06-05*01	TCRBV06	TCRBV06-05	01				TCRBD02-01*01	TCRBD02	TCRBD02-01	01				TCRBJ02-01*01	TCRBJ02	TCRBJ02-01	01				1	1	5	0	4	6	33	49	50	61	65	7	In	VDJ
TCGGCTGCTCCCTCCCAAACATCTGTGTACTTCTGTGCCAGCAGTTACCCGGACAGGGGAGGGACAAATGAAGCTTTCTTTGGACAA	CASSYPDRGGTNEAFF	4	3.754938741331242E-4	48	TCRBV06	TCRBV06	unresolved			TCRBV06-02,TCRBV06-03		TCRBD01-01*01	TCRBD01	TCRBD01-01	01				TCRBJ01-01*01	TCRBJ01	TCRBJ01-01	01				2	2	1	2	9	7	33	48	50	59	68	4	In	VDJ
ATCAATTCCCTGGAGCTTGGTGACTCTGCTGTGTATTTCTGTGCCAGCACCTACGGGACGGGGACCTACGAGCAGTACTTCGGGCCG	CASTYGTGTYEQYF	2	1.9273136902408144E-4	42	TCRBV03	TCRBV03	unresolved			TCRBV03-01,TCRBV03-02				unresolved		TCRBD01,TCRBD02	TCRBD01-01,TCRBD02-01		TCRBJ02-07*01	TCRBJ02	TCRBJ02-07	01				7	5	0	7	5	2	39	49	54	59	64	2	In	VDJ
CACATCAATTCCCTGGAGCTTGGTGACTCTGCTGTGTATTTCTGTGCCAGCAGACGACAGGGAGGAAAGGGCTACACCTTCGGTTCG	CASRRQGGKGYTF	1	1.14641935022945E-4	39	TCRBV03	TCRBV03	unresolved			TCRBV03-01,TCRBV03-02		TCRBD01-01*01	TCRBD01	TCRBD01-01	01				TCRBJ01-02*01	TCRBJ01	TCRBJ01-02	01				6	2	2	3	7	8	42	53	55	62	69	1	In	VDJ
GCCCTGCAGCCAGAAGACTCAGCCCTGTATCTCTGCGCCAGCAGCCGGGAGACCCAGGGGCCCAACACTGAAGCTTTCTTTGGACAA	CASSRETQGPNTEAFF	2	1.7113216387483094E-4	48	TCRBV04-01*01	TCRBV04	TCRBV04-01	01				TCRBD01-01*01	TCRBD01	TCRBD01-01	01				TCRBJ01-01*01	TCRBJ01	TCRBJ01-01	01				4	8	4	2	3	2	33	46	54	60	63	2	In	VDJ
ATTCTCCCTGTCCCTAGAGTCTGCCATCCCCAACCAGACAGCTCTTTACTTCTGTGCCACCAGGACTATGGCTACACCTTCGGTTCG		1	5.9813183490232175E-5	29	TCRBV24	TCRBV24	unresolved			TCRBV24-01,TCRBV24-or09_02				unresolved					TCRBJ01-02*01	TCRBJ01	TCRBJ01-02	01				7	0	0	0	1	3	52	-1	-1	63	64	1	Out	VJ
ACCAGACAGCTCTTTACTTCTGTGCCACCAGTGATTTGTGGGGACAGACCTACCCGCGTGTGGGAGGAAAAACTGTTTTTTGGCAGT		2	2.1266909685415885E-4	61	TCRBV24	TCRBV24	unresolved			TCRBV24-01,TCRBV24-or09_02		TCRBD01-01*01	TCRBD01	TCRBD01-01	01				TCRBJ01-04*01	TCRBJ01	TCRBJ01-04	01				0	2	0	5	19	8	20	38	40	47	66	2	Out	VDJ
CTGGAGTCGCCCAGCCCCAACCAGACCTCTCTGTACTTCTGTGCCAGCAGGGAATCGGACAGCGGCTATGGCTACACCTTCGGTTCG	CASRESDSGYGYTF	1	1.0799602574625254E-4	42	TCRBV27-01*01	TCRBV27	TCRBV27-01	01				TCRBD01-01*01	TCRBD01	TCRBD01-01	01				TCRBJ01-02*01	TCRBJ01	TCRBJ01-02	01				6	6	1	5	3	4	39	50	56	62	65	1	In	VDJ
CTGCTGTCGGCTGCTCCCTCCCAGACATCTGTGTACTTCTGTGCCAGCAGTTTTTCCCAGAGCTCCTACGAGCAGTACTTCGGGCCG	CASSFSQSSYEQYF	2	1.894084143857352E-4	42	TCRBV06-05*01	TCRBV06	TCRBV06-05	01						unresolved		TCRBD01,TCRBD02	TCRBD01-01,TCRBD02-01		TCRBJ02-07*01	TCRBJ02	TCRBJ02-07	01				4	5	4	5	2	0	39	52	57	60	62	2	In	VDJ
ACAGTGACCAGTGCCCATCCTGAAGACAGCAGCTTCTACATCTGCAGTGCTAGAGGAGAAAAGGACACTGAAGCTTTCTTTGGACAA	CSARGEKDTEAFF	2	1.4787148140640733E-4	39	TCRBV20	TCRBV20	unresolved			TCRBV20-01,TCRBV20-or09_02				unresolved		TCRBD01,TCRBD02	TCRBD01-01,TCRBD02-01		TCRBJ01-01*01	TCRBJ01	TCRBJ01-01	01				1	6	5	4	0	3	42	55	61	-1	64	2	In	VDJ
ACCCTGGAGTCTGCCAGGCCCTCACATACCTCTCAGTACCTCTGTGCCAGCTTGGGGCAGGGGCCTTACGAGCAGTACTTCGGGCCG	CASLGQGPYEQYF	1	6.479761544775153E-5	39	TCRBV25-01*01	TCRBV25	TCRBV25-01	01				TCRBD01-01*01	TCRBD01	TCRBD01-01	01				TCRBJ02-07*01	TCRBJ02	TCRBJ02-07	01				8	6	4	2	3	4	42	51	57	63	66	1	In	VDJ
CAGCCCTCAGAACCCAGGGACTCAGCTGTGTACTTCTGTGCCAGCAGTTTAGCGTCGGGGAAGGGATACGAGCAGTACTTCGGGCCG	CASSLASGKGYEQYF	3	2.392527339609287E-4	45	TCRBV12	TCRBV12	unresolved			TCRBV12-03,TCRBV12-04		TCRBD02-01*01	TCRBD02	TCRBD02-01	01				TCRBJ02-07*01	TCRBJ02	TCRBJ02-07	01				0	2	8	3	6	4	36	53	55	60	66	3	In	VDJ
CTCAGGCTGCTGTCGGCTGCTCCCTCCCAGACATCTGTGTACTTCTGTGCCACGGGGCCGGGCGTCCATGGCTACACCTTCGGTTCG	CATGPGVHGYTF	1	1.229493216188106E-4	36	TCRBV06-05*01	TCRBV06	TCRBV06-05	01						unresolved		TCRBD01,TCRBD02	TCRBD01-01,TCRBD02-01		TCRBJ01-02*01	TCRBJ01	TCRBJ01-02	01				10	1	7	0	9	6	45	52	53	58	67	1	In	VDJ
TCCCTGGAGCTTGGTGACTCTGCTGTGTATTTCTGTGCCAGCAGCCAACTCTCCGGGACAGGGGTGGAAAAACTGTTTTTTGGCAGT	CASSQLSGTGVEKLFF	3	2.3759125664175559E-4	48	TCRBV03	TCRBV03	unresolved			TCRBV03-01,TCRBV03-02		TCRBD01-01*01	TCRBD01	TCRBD01-01	01				TCRBJ01-04*01	TCRBJ01	TCRBJ01-04	01				2	6	0	2	2	8	33	48	54	64	66	3	In	VDJ
AATTCCCTGGAGCTTGGTGACTCTGCTGTGTATTTCTGTGCCAGCAGCCAACTGACTAGCGGGAGTCACGAGCAGTACTTCGGGCCG	CASSQLTSGSHEQYF	1	1.0135011646956007E-4	45	TCRBV03	TCRBV03	unresolved			TCRBV03-01,TCRBV03-02		TCRBD02-01*02	TCRBD02	TCRBD02-01	02				TCRBJ02-07*01	TCRBJ02	TCRBJ02-07	01				2	2	2	2	2	5	36	51	53	65	67	1	In	VDJ
CTGCTCCCTCCCAAACATCTGTGTACTTCTGTGCCAGCAGTTACCACGGGACTAGCGGGAGGCTTAGAGACCCAGTACTTCGGGCCA		1	9.138125255452138E-5	52	TCRBV06	TCRBV06	unresolved			TCRBV06-02,TCRBV06-03		TCRBD02-01*02	TCRBD02	TCRBD02-01	02				TCRBJ02-05*01	TCRBJ02	TCRBJ02-05	01				2	3	0	1	3	4	29	44	47	62	65	1	Out	VDJ
GGGTTGGAGTCGGCTGCTCCCTCCCAAACATCTGTGTACTTCTGTGCCAGCTCAAAAGCAGCAATCTACGAGCAGTACTTCGGGCCG	CASSKAAIYEQYF	2	1.8442398242821587E-4	39	TCRBV06	TCRBV06	unresolved			TCRBV06-02,TCRBV06-03				unresolved		TCRBD01,TCRBD02	TCRBD01-01,TCRBD02-01		TCRBJ02-07*01	TCRBJ02	TCRBJ02-07	01				8	7	4	5	4	3	42	51	58	61	65	2	In	VDJ
AGCAACATGAGCCCTGAAGACAGCAGCATATATCTCTGCAGCGTGGGTTCGACTAGCGGGATCAAAAACATTCAGTACTTCGGCGCC	CSVGSTSGIKNIQYF	1	3.1568069064289206E-5	45	TCRBV29-01*01	TCRBV29	TCRBV29-01	01				TCRBD02-01*02	TCRBD02	TCRBD02-01	02				TCRBJ02-04*01	TCRBJ02	TCRBJ02-04	01				6	6	2	3	1	3	36	44	50	61	62	1	In	VDJ
CTGAGTTCTAAGAAGCTCCTTCTCAGTGACTCTGGCTTCTATCTCTGTGCCTGGAGACCCACGAGAGAGACCCAGTACTTCGGGCCA	CAWRPTRETQYF	1	2.6583637106769857E-5	36	TCRBV30-01*01	TCRBV30	TCRBV30-01	01				TCRBD02-01*02	TCRBD02	TCRBD02-01	02				TCRBJ02-05*01	TCRBJ02	TCRBJ02-05	01				3	6	11	2	0	4	45	56	62	-1	65	1	In	VDJ
AATGTGAACGCCTTGTTGCTGGGGGACTCGGCCCTCTATCTCTGTGCCAGCAGCTTGGGGCCAGGGGGCGAGCAGTACTTCGGGCCG	CASSLGPGGEQYF	3	2.608519391101792E-4	39	TCRBV05-06*01	TCRBV05	TCRBV05-06	01				TCRBD01-01*01	TCRBD01	TCRBD01-01	01				TCRBJ02-07*01	TCRBJ02	TCRBJ02-07	01				0	3	4	1	0	6	42	58	61	-1	68	3	In	VDJ
CTGCTGTCGGCTGCTCCCTCCCAGACATCTGTGTACTTCTGTGCCAGCAGCCCGCTGAGGGAGCCCACTGAAGCTTTCTTTGGACAA	CASSPLREPTEAFF	1	1.462100040872342E-4	42	TCRBV06-05*01	TCRBV06	TCRBV06-05	01				TCRBD02-01*02	TCRBD02	TCRBD02-01	02				TCRBJ01-01*01	TCRBJ01	TCRBJ01-01	01				6	8	9	2	2	4	39	50	58	63	65	1	In	VDJ
CACATCAATTCCCTGGAGCTTGGTGACTCTGCTGTGTATTTCTGTGCCAGCAGCCGACAGGGGAACACTGAAGCTTTCTTTGGACAA	CASSRQGNTEAFF	1	1.345796628530224E-4	39	TCRBV03	TCRBV03	unresolved			TCRBV03-01,TCRBV03-02		TCRBD01-01*01	TCRBD01	TCRBD01-01	01				TCRBJ01-01*01	TCRBJ01	TCRBJ01-01	01				4	0	2	3	0	1	42	-1	55	-1	62	1	In	VDJ
CCTAGAGTCTGCCATCCCCAACCAGACAGCTCTTTACTTCTGTGCCACCAGTGGCCGCCAGAGAACACTGAAGCTTTCTTTGGACAA		1	6.978204740527087E-5	41	TCRBV24	TCRBV24	unresolved			TCRBV24-01,TCRBV24-or09_02		TCRBD01-01*01	TCRBD01	TCRBD01-01	01				TCRBJ01-01*01	TCRBJ01	TCRBJ01-01	01				5	5	4	5	1	1	40	53	58	61	62	1	Out	VDJ
GTGAGCACCTTGGAGCTGGGGGACTCGGCCCTTTATCTTTGCGCCAGCAGAGGCACGGCCTACACCGGGGAGCTGTTTTTTGGAGAA	CASRGTAYTGELFF	5	4.120463751549328E-4	42	TCRBV05-01*01	TCRBV05	TCRBV05-01	01						unresolved		TCRBD01,TCRBD02	TCRBD01-01,TCRBD02-01		TCRBJ02-02*01	TCRBJ02	TCRBJ02-02	01				5	0	5	4	8	3	39	-1	50	53	61	5	In	VDJ
GAGTCGGCTGCTCCCTCCCAAACATCTGTGTACTTCTGTGCCAGCAGTTACTCTGGCAGTCTGGGCTACGAGCAGTACTTCGGGCCG	CASSYSGSLGYEQYF	1	9.802716183121384E-5	45	TCRBV06	TCRBV06	unresolved			TCRBV06-02,TCRBV06-03				unresolved		TCRBD01,TCRBD02	TCRBD01-01,TCRBD02-01		TCRBJ02-07*01	TCRBJ02	TCRBJ02-07	01				0	9	0	9	0	3	36	53	62	-1	65	1	In	VDJ
AAGAAGCTCCTTCTCAGTGACTCTGGCTTCTATCTCTGTGCCTGGAGTGTACCCGCGGGGTATAATTCACCCCTCCACTTTGGGAAC	CAWSVPAGYNSPLHF	1	3.1568069064289206E-5	45	TCRBV30-01*01	TCRBV30	TCRBV30-01	01				TCRBD02-01*01	TCRBD02	TCRBD02-01	01				TCRBJ01-06*01	TCRBJ01	TCRBJ01-06	01				0	4	7	3	0	4	36	50	54	-1	60	1	In	VDJ
CGGTCCACAAAGCTGGAGGACTCAGCCATGTACTTCTGTGCCAGCAGCCAACGAAGCCAGGGGAATTCACCCCTCCACTTTGGGAAC	CASSQRSQGNSPLHF	1	1.1962636698046435E-4	45	TCRBV02-01*01	TCRBV02	TCRBV02-01	01				TCRBD01-01*01	TCRBD01	TCRBD01-01	01				TCRBJ01-06*01	TCRBJ01	TCRBJ01-06	01				6	10	4	2	0	7	36	47	57	-1	63	1	In	VDJ
TCCTTGGAGCTGGGGGACTCAGCCCTGTACTTCTGTGCCAGCAGCTTAGGGATCGAGCGGGAATCCTACGAGCAGTACTTCGGGCCG	CASSLGIERESYEQYF	3	3.0571182672785335E-4	48	TCRBV13-01*01	TCRBV13	TCRBV13-01	01				TCRBD02-01*02	TCRBD02	TCRBD02-01	02				TCRBJ02-07*01	TCRBJ02	TCRBJ02-07	01				0	5	6	3	1	1	33	50	55	62	63	3	In	VDJ
GCTGCTCCCTCCCAAACATCTGTGTACTTCTGTGCCAGCAGTTACCCGGAAGGACAGGGGATGAACACTGAAGCTTTCTTTGGACAA	CASSYPEGQGMNTEAFF	2	1.3956409481054175E-4	51	TCRBV06	TCRBV06	unresolved			TCRBV06-02,TCRBV06-03		TCRBD01-01*01	TCRBD01	TCRBD01-01	01				TCRBJ01-01*01	TCRBJ01	TCRBJ01-01	01				2	6	1	2	1	0	30	45	51	60	61	2	In	VDJ
CTCAGGCTGCTGTCGGCTGCTCCCTCCCAGACATCTGTGTACTTCTGTGCCAGCAGGACAGGGGACTATGGCTACACCTTCGGTTCG	CASRTGDYGYTF	1	1.2128784429963747E-4	36	TCRBV06-05*01	TCRBV06	TCRBV06-05	01				TCRBD01-01*01	TCRBD01	TCRBD01-01	01				TCRBJ01-02*01	TCRBJ01	TCRBJ01-02	01				6	0	2	2	0	3	45	-1	56	-1	64	1	In	VDJ
TCAGGCTGGTGTCGGCTGCTCCCTCCCAGACATCTGTGTACTTGTGTGCCAGCAGAATGCCGGTGCTATGGCTACACCTTCGGTTCG		2	1.6282477727896537E-4	37	TCRBV06-08*01	TCRBV06	TCRBV06-08	01				TCRBD02-01	TCRBD02	TCRBD02-01				01,02	TCRBJ01-02*01	TCRBJ01	TCRBJ01-02	01				6	5	8	5	2	4	44	55	60	63	65	2	Out	VDJ
CTGCTGTCGGCTGCTCCCTCCCAGACATCTGTGTACTTCTGTGCCAGCAGTCCCAGCGGGGGAGGATACGAGCAGTACTTCGGGCCG	CASSPSGGGYEQYF	1	1.0965750306542566E-4	42	TCRBV06-05*01	TCRBV06	TCRBV06-05	01				TCRBD02-01*01	TCRBD02	TCRBD02-01	01				TCRBJ02-07*01	TCRBJ02	TCRBJ02-07	01				5	3	6	2	4	4	39	51	54	62	66	1	In	VDJ
CACCTACACGCCCTGCAGCCAGAAGACTCAGCCCTGTATCTCTGCGCCAGCAGCCAAGGGTCTGGCTATGGCTACACCTTCGGTTCG	CASSQGSGYGYTF	2	2.2097648345002443E-4	39	TCRBV04-01*01	TCRBV04	TCRBV04-01	01						unresolved		TCRBD01,TCRBD02	TCRBD01-01,TCRBD02-01		TCRBJ01-02*01	TCRBJ01	TCRBJ01-02	01				1	0	0	10	5	4	42	-1	58	60	65	2	In	VDJ
AAGCTCCTTCTCAGTGACTCTGGCTTCTATCTCTGTGCCTGGAGTGTACAGGGGAGGGGGAGCAATCAGCCCCAGCATTTTGGTGAT	CAWSVQGRGSNQPQHF	1	4.15369329793279E-5	48	TCRBV30-01*01	TCRBV30	TCRBV30-01	01						unresolved		TCRBD01,TCRBD02	TCRBD01-01,TCRBD02-01		TCRBJ01-05*01	TCRBJ01	TCRBJ01-05	01				0	0	3	2	6	1	33	-1	47	54	60	1	In	VDJ
GTGAACGCCTTGGAGCTGGACGACTCGGCCCTGTATCTCTGTGCCAGCAGCTTGGCGGGCTACAATTCACCCCTCCACTTTGGGAAC	CASSLAGYNSPLHF	3	2.458986432376212E-4	42	TCRBV05-04*01	TCRBV05	TCRBV05-04	01						unresolved		TCRBD01,TCRBD02	TCRBD01-01,TCRBD02-01		TCRBJ01-06*01	TCRBJ01	TCRBJ01-06	01				0	1	8	0	3	7	39	55	56	60	63	3	In	VDJ
AGCACCTTGGAGCTGGGGGACTCGGCCCTTTATCTTTGCGCCAGCACCTCTTTAGCGGGGGATCGTTACGAGCAGTACTTCGGGCCG	CASTSLAGDRYEQYF	1	1.246107989379837E-4	45	TCRBV05-01*01	TCRBV05	TCRBV05-01	01				TCRBD02-01*01	TCRBD02	TCRBD02-01	01				TCRBJ02-07*01	TCRBJ02	TCRBJ02-07	01				6	6	5	2	5	4	36	46	52	61	66	1	In	VDJ
ATCTCCGTGCCAGCAGCTCCTGCCTAGACTAGCGGTCTCGCTGCGGGGTGGACTCTCAGCTCCTACAATGAGCAGTTCTTCGGGCCA		7	6.047777441790142E-4	76	TCRBV07-03	TCRBV07	TCRBV07-03				02,03	TCRBD02-01	TCRBD02	TCRBD02-01				01,02	TCRBJ02-01*01	TCRBJ02	TCRBJ02-01	01				4	8	2	5	24	0	5	18	26	35	59	7	Out	VDJ
ACCCTGCAGCCAGAAGACTCGGCCCTGTATCTCTGTGCCAGCAGCCAAGCGGGGAACTCTGGGGCCAACGTCCTGACTTTCGGGGCC	CASSQAGNSGANVLTF	2	1.9605432366242767E-4	48	TCRBV04-02*01	TCRBV04	TCRBV04-02	01				TCRBD02-01*01	TCRBD02	TCRBD02-01	01				TCRBJ02-06*01	TCRBJ02	TCRBJ02-06	01				1	0	8	3	2	0	33	-1	49	54	56	2	In	VDJ
TTGGAGATCCAGCGCACAGAGCAGGGGGACTCGGCCATGTATCTCTGTGCCAGCAGCACCACAGGGAACGAGCAGTACTTCGGGCCG	CASSTTGNEQYF	5	4.2866114834666394E-4	36	TCRBV07-09	TCRBV07	TCRBV07-09				01,03	TCRBD01-01*01	TCRBD01	TCRBD01-01	01				TCRBJ02-07*01	TCRBJ02	TCRBJ02-07	01				5	3	3	3	1	5	45	57	60	66	67	5	In	VDJ
GTCGGCTGCTCCCTCCCAAACATCTGTGTACTTCTGTGCCAGCATCAAAGGACTAGCGGTTCCTCCTACGAGCAGTACTTCGGGCCG		1	9.802716183121384E-5	47	TCRBV06	TCRBV06	unresolved			TCRBV06-02,TCRBV06-03		TCRBD02-01	TCRBD02	TCRBD02-01				01,02	TCRBJ02-07*01	TCRBJ02	TCRBJ02-07	01				7	5	1	5	3	0	34	44	49	59	62	1	Out	VDJ
ACAGTGACCAGTGCCCATCCTGAAGACAGCAGCTTCTACATCTGCAGTGCAGGAGAGGGGGCCCGCGATCTCCAGCATTTTGGTGAT	CSAGEGARDLQHF	2	1.877469370665621E-4	39	TCRBV20	TCRBV20	unresolved			TCRBV20-01,TCRBV20-or09_02		TCRBD01-01*01	TCRBD01	TCRBD01-01	01				TCRBJ01-05*01	TCRBJ01	TCRBJ01-05	01				6	5	5	0	9	12	42	50	55	62	71	2	In	VDJ
GAGCTGGGGGACTCGGCCCTTTATCTTTGCGCCAGCAGCTTGGGATCGGGGACAGGGCCTTGGCATTCACCCCTCCACTTTGGGAAC	CASSLGSGTGPWHSPLHF	1	1.3125670821467617E-4	54	TCRBV05-01*01	TCRBV05	TCRBV05-01	01				TCRBD01-01*01	TCRBD01	TCRBD01-01	01				TCRBJ01-06*01	TCRBJ01	TCRBJ01-06	01				0	5	0	3	7	8	27	43	48	57	64	1	In	VDJ
GAGTCGGCTGCTCCCTCCCAAACATCTGTGTACTTCTGTGCCAGCAGTTACTCCGGGACTAGCTCCTACGAGCAGTACTTCGGGCCG	CASSYSGTSSYEQYF	1	9.636568451204072E-5	45	TCRBV06	TCRBV06	unresolved			TCRBV06-02,TCRBV06-03		TCRBD02-01	TCRBD02	TCRBD02-01				01,02	TCRBJ02-07*01	TCRBJ02	TCRBJ02-07	01				0	1	0	8	0	0	36	53	54	-1	62	1	In	VDJ
ACTCTGAAGATCCGGTCCACAAAGCTGGAGGACTCAGCCATGTACTTCTGTGCCAGCAGTGAAGACTATGGCTACACCTTCGGTTCG	CASSEDYGYTF	7	5.466260380079551E-4	33	TCRBV02-01*01	TCRBV02	TCRBV02-01	01						unresolved					TCRBJ01-02*01	TCRBJ01	TCRBJ01-02	01				1	0	0	0	0	3	48	-1	-1	-1	64	7	In	VJ
CCCCTGATCCTGGAGTCGCCCAGCCCCAACCAGACCTCTCTGTACTTCTGTGCCATCTTCACAGGCTATGGCTACACCTTCGGTTCG	CAIFTGYGYTF	1	1.0467307110790631E-4	33	TCRBV27-01*01	TCRBV27	TCRBV27-01	01				TCRBD01-01*01	TCRBD01	TCRBD01-01	01				TCRBJ01-02*01	TCRBJ01	TCRBJ01-02	01				10	5	3	4	0	4	48	55	60	-1	65	1	In	VDJ
TTGGAGTCGGCTGCTCCCTCCCAAACATCTGTGTACTTCTGTGCCAGCAGTTCGCCAAGCGGGAGCGACGAGCAGTACTTCGGGCCG	CASSSPSGSDEQYF	1	9.636568451204072E-5	42	TCRBV06	TCRBV06	unresolved			TCRBV06-02,TCRBV06-03		TCRBD02-01*02	TCRBD02	TCRBD02-01	02				TCRBJ02-07*01	TCRBJ02	TCRBJ02-07	01				4	5	6	2	2	5	39	52	57	65	67	1	In	VDJ
ATCAATTCCCTGGAGCTTGGTGACTCTGCTGTGTATTTCTGTGCCAGCAGCCAGTCCGAGGGGGCCTACGAGCAGTACTTCGGGCCG	CASSQSEGAYEQYF	1	9.802716183121384E-5	42	TCRBV03	TCRBV03	unresolved			TCRBV03-01,TCRBV03-02		TCRBD01-01*01	TCRBD01	TCRBD01-01	01				TCRBJ02-07*01	TCRBJ02	TCRBJ02-07	01				3	5	5	1	0	2	39	53	58	-1	64	1	In	VDJ
GGGGGACGCAGCCATGTACCTGTGTGCCACCAGCAGAGAGTGCGATCGGGGTGGTTGGGGTAAGGTCAGCCCCAGCATTTTGGTGAT		3	2.6749784838687166E-4	59	TCRBV15-01*01	TCRBV15	TCRBV15-01	01				TCRBD02-01*01	TCRBD02	TCRBD02-01	01				TCRBJ01-05*01	TCRBJ01	TCRBJ01-05	01				0	7	8	3	14	6	22	39	46	51	65	3	Out	VDJ
AAGAAGCTCCTTCTCAGTGACTCTGGCTTCTATCTCTGTGCCTGGAGTGTACTAGGACCGGGGGCCGGGGAGCTGTTTTTTGGAGAA	CAWSVLGPGAGELFF	1	3.9875455660154784E-5	45	TCRBV30-01*01	TCRBV30	TCRBV30-01	01				TCRBD02-01*01	TCRBD02	TCRBD02-01	01				TCRBJ02-02*01	TCRBJ02	TCRBJ02-02	01				0	8	8	2	0	6	36	50	58	-1	64	1	In	VDJ
CTCCTTCTCAGTGACTCTGGCTTCTATCTCTGTGCCTGGAGGGTACATACCCCCCTTCTCTCTGGAAACACCATATATTTTGGAGAG	CAWRVHTPLLSGNTIYF	2	1.1796488966129124E-4	51	TCRBV30-01*01	TCRBV30	TCRBV30-01	01				TCRBD01-01*01	TCRBD01	TCRBD01-01	01				TCRBJ01-03*01	TCRBJ01	TCRBJ01-03	01				3	3	3	6	12	0	30	41	44	47	59	2	In	VDJ
AAGATCCGGTCCACAAAGCTGGAGGACTCAGCCATGTACTTCTGTGCCAGCAGCCTAGACAGGGATCAGCCCCAGCATTTTGGTGAT	CASSLDRDQPQHF	2	2.3759125664175559E-4	39	TCRBV02-01*01	TCRBV02	TCRBV02-01	01				TCRBD01-01*01	TCRBD01	TCRBD01-01	01				TCRBJ01-05*01	TCRBJ01	TCRBJ01-05	01				6	4	2	3	0	5	42	53	57	-1	64	2	In	VDJ
CCACAAAGCTGGAGGACTCAGCCATGTACTTCTGTGCCAGCTGGAAATCAGGACAGGGGCTTACACACTGAAGCTTTCTTTGGACAA		1	1.462100040872342E-4	49	TCRBV02-01*01	TCRBV02	TCRBV02-01	01				TCRBD01-01*01	TCRBD01	TCRBD01-01	01				TCRBJ01-01*01	TCRBJ01	TCRBJ01-01	01				8	9	1	2	5	3	32	41	50	59	64	1	Out	VDJ
CTGACTGTGAGCAACATGAGCCCTGAAGACAGCAGCATATATCTCTGCAGCGGTCGGGAGGCGGACGGGGAGCTGTTTTTTGGAGAA	CSGREADGELFF	1	3.489102370263544E-5	36	TCRBV29-01*01	TCRBV29	TCRBV29-01	01				TCRBD02-01*02	TCRBD02	TCRBD02-01	02				TCRBJ02-02*01	TCRBJ02	TCRBJ02-02	01				7	2	8	1	4	7	45	52	54	61	65	1	In	VDJ
CTGACTGTGAGCAACATGAGCCCTGAAGACAGCAGCATATATCTCTGCAGCGAAATACAGGGGGCCACTGAAGCTTTCTTTGGACAA	CSEIQGATEAFF	1	3.322954638346232E-5	36	TCRBV29-01*01	TCRBV29	TCRBV29-01	01				TCRBD01-01*01	TCRBD01	TCRBD01-01	01				TCRBJ01-01*01	TCRBJ01	TCRBJ01-01	01				7	4	3	0	0	4	45	52	56	-1	65	1	In	VDJ
CTTCACATCAATTCCCTGGAGCTTGGTGACTCTGCTGTGTATTTCTGTGCCAGCAGCCAAGCCACCTACGAGCAGTACTTCGGGCCG	CASSQATYEQYF	1	9.636568451204072E-5	36	TCRBV03	TCRBV03	unresolved			TCRBV03-01,TCRBV03-02		TCRBD01-01*01	TCRBD01	TCRBD01-01	01				TCRBJ02-07*01	TCRBJ02	TCRBJ02-07	01				1	1	4	6	0	2	45	61	62	-1	64	1	In	VDJ
ATCCGGTCCACAAAGCTGGAGGACTCAGCCATGTACTTCTGTGCCAGCAGTGATTGGGGACGGTCCTACGAGCAGTACTTCGGGCCG	CASSDWGRSYEQYF	1	1.0799602574625254E-4	42	TCRBV02-01*01	TCRBV02	TCRBV02-01	01						unresolved		TCRBD01,TCRBD02	TCRBD01-01,TCRBD02-01		TCRBJ02-07*01	TCRBJ02	TCRBJ02-07	01				3	3	0	7	2	1	39	53	56	61	63	1	In	VDJ
CAGCGCACACAGCAGGAGGACTCCGCCGTGTATCTCTGTGCCAGCAGCTTAGTACAGGGGCCCTCAGGACCCCAGCATTTTGGTGAT	CASSLVQGPSGPQHF	5	4.934587637944154E-4	45	TCRBV07-08*01	TCRBV07	TCRBV07-08	01				TCRBD01-01*01	TCRBD01	TCRBD01-01	01				TCRBJ01-05*01	TCRBJ01	TCRBJ01-05	01				1	1	3	2	9	10	36	52	53	60	69	5	In	VDJ
TTGGAGTCGGCTGCTCCCTCCCAAACATCTGTGTACTTCTGTGCCAGCAGTTTCCCCCCTCCGAGGTACGAGCAGTACTTCGGGCCG	CASSFPPPRYEQYF	1	9.47042071928676E-5	42	TCRBV06	TCRBV06	unresolved			TCRBV06-02,TCRBV06-03		TCRBD02-01*02	TCRBD02	TCRBD02-01	02				TCRBJ02-07*01	TCRBJ02	TCRBJ02-07	01				4	10	11	1	0	4	39	52	62	-1	66	1	In	VDJ
AGTGCCCATCCTGAAGACAGCAGCTTCTACATCTGCAGTGCTAGTCTAGCGGGAGAAAGAGGATCCTACGAGCAGTACTTCGGGCCG	CSASLAGERGSYEQYF	2	1.7113216387483094E-4	48	TCRBV20	TCRBV20	unresolved			TCRBV20-01,TCRBV20-or09_02		TCRBD02-01*02	TCRBD02	TCRBD02-01	02				TCRBJ02-07*01	TCRBJ02	TCRBJ02-07	01				3	1	4	2	8	1	33	44	45	55	63	2	In	VDJ
GAGTCGGCTGCTCCCTCCCAAACATCTGTGTACTTCTGTGCCAGCAGTCGGCCCCGCACGGGTAATGAAAAACTGTTTTTTGGCAGT	CASSRPRTGNEKLFF	2	2.2097648345002443E-4	45	TCRBV06	TCRBV06	unresolved			TCRBV06-02,TCRBV06-03		TCRBD02-01	TCRBD02	TCRBD02-01				01,02	TCRBJ01-04*01	TCRBJ01	TCRBJ01-04	01				5	10	8	4	0	4	36	48	58	-1	62	2	In	VDJ
CCGCTCAGGCTGCTGTCGGCTGCTCCCTCCCAGACATCTGTGTACTTCTGTGCCAGCAGGGGTGCAGATACGCAGTATTTTGGCCCA	CASRGADTQYF	2	2.6417489374852543E-4	33	TCRBV06-05*01	TCRBV06	TCRBV06-05	01						unresolved		TCRBD01,TCRBD02	TCRBD01-01,TCRBD02-01		TCRBJ02-03*01	TCRBJ02	TCRBJ02-03	01				6	0	0	9	2	4	48	-1	59	62	64	2	In	VDJ
AGTTCTAAGAAGCTCCTTCTCAGTGACTCTGGCTTCTATCTCTGTGCCTGGAGTGTAGGGGGTCATCAGCCCCAGCATTTTGGTGAT	CAWSVGGHQPQHF	1	3.9875455660154784E-5	39	TCRBV30-01*01	TCRBV30	TCRBV30-01	01				TCRBD01-01*01	TCRBD01	TCRBD01-01	01				TCRBJ01-05*01	TCRBJ01	TCRBJ01-05	01				0	0	5	1	2	5	42	-1	56	62	64	1	In	VDJ
ATCCAGCGCACACAGCAGGAGGACTCGGCCGTGTATCTCTGTGCCAGCAGCTTTACGGCTAGCACAGATACGCAGTATTTTGGCCCA	CASSFTASTDTQYF	7	6.064392214981874E-4	42	TCRBV07-02*01	TCRBV07	TCRBV07-02	01						unresolved		TCRBD01,TCRBD02	TCRBD01-01,TCRBD02-01		TCRBJ02-03*01	TCRBJ02	TCRBJ02-03	01				3	3	9	0	1	0	39	53	56	59	60	7	In	VDJ
ACTGTGAGCAACATGAGCCCTGAAGACAGCAGCATATATCTCTGCAGCATCAGACAGGGGGCGATTGAAAAACTGTTTTTTGGCAGT	CSIRQGAIEKLFF	1	5.815170617105906E-5	39	TCRBV29-01*01	TCRBV29	TCRBV29-01	01				TCRBD01-01*01	TCRBD01	TCRBD01-01	01				TCRBJ01-04*01	TCRBJ01	TCRBJ01-04	01				8	4	2	0	3	7	42	48	52	62	65	1	In	VDJ
GTGAGCACCTTGGAGCTGGGGGACTCGGCCCTTTATCTTTGCGCCAGCAGCAATGGGGGGCCTCAAGATACGCAGTATTTTGGCCCA	CASSNGGPQDTQYF	1	1.5784034532144602E-4	42	TCRBV05-01*01	TCRBV05	TCRBV05-01	01						unresolved		TCRBD01,TCRBD02	TCRBD01-01,TCRBD02-01		TCRBJ02-03*01	TCRBJ02	TCRBJ02-03	01				4	4	6	0	4	5	39	51	55	61	65	1	In	VDJ
TCCCGCTCAGGCTGCTGTCGGCTGCTCCCTCCCAGACATCTGTGTACTTCTGTGCCAGCCTCACCGGGACGTCAGTACTTCGGCGCC		1	1.2627227625715683E-4	31	TCRBV06-05*01	TCRBV06	TCRBV06-05	01						unresolved		TCRBD01,TCRBD02	TCRBD01-01,TCRBD02-01		TCRBJ02-04*01	TCRBJ02	TCRBJ02-04	01				8	6	0	7	1	12	50	59	65	70	71	1	Out	VDJ
CCGCTCAGGCTGCTGTCGGCTGCTCCCTCCCAGACATCTGTGTACTTCTGTGCCAGCATCTCCCGTGGGGAGCAGTACTTCGGGCCG	CASISRGEQYF	1	1.0467307110790631E-4	33	TCRBV06-05*01	TCRBV06	TCRBV06-05	01						unresolved		TCRBD01,TCRBD02	TCRBD01-01,TCRBD02-01		TCRBJ02-07*01	TCRBJ02	TCRBJ02-07	01				7	8	0	9	0	7	48	58	66	-1	69	1	In	VDJ
ATCCGGTCCACAAAGCTGGAGGACTCAGCCATGTACTTCTGTGCCAGCAGCGAGGGGTTCAGCAATCAGCCCCAGCATTTTGGTGAT	CASSEGFSNQPQHF	1	1.5285591336392667E-4	42	TCRBV02-01*01	TCRBV02	TCRBV02-01	01						unresolved		TCRBD01,TCRBD02	TCRBD01-01,TCRBD02-01		TCRBJ01-05*01	TCRBJ01	TCRBJ01-05	01				6	2	5	2	3	1	39	50	52	57	60	1	In	VDJ
ATCCTGAGTTCTAAGAAGCTCCTTCTCAGTGACTCTGGCTTCTATCTCTGTGCCTGGAGCGCATCGCGTGGCTACACCTTCGGTTCG	CAWSASRGYTF	1	3.1568069064289206E-5	33	TCRBV30-01*01	TCRBV30	TCRBV30-01	01				TCRBD02-01	TCRBD02	TCRBD02-01				01,02	TCRBJ01-02*01	TCRBJ01	TCRBJ01-02	01				3	6	7	6	0	7	48	59	65	-1	68	1	In	VDJ
CTCACTGTGACATCGGCCCAAAAGAACCCGACAGCTTTCTATCTCTGTGCCAGTAGCGGGGGCCTGGCTGGCTACACCTTCGGTTCG	CASSGGLAGYTF	8	7.044663833294012E-4	36	TCRBV19-01	TCRBV19	TCRBV19-01				01,02			unresolved		TCRBD01,TCRBD02	TCRBD01-01,TCRBD02-01		TCRBJ01-02*01	TCRBJ01	TCRBJ01-02	01				6	1	6	0	5	7	45	56	57	63	68	8	In	VDJ
AACGCCTTGTTGCTGGGGGACTCGGCCCTCTATCTCTGTGCCAGCAGCTTGGGACGGGAAGTTTTTGAGACCCAGTACTTCGGGCCA	CASSLGREVFETQYF	2	1.6448625459813848E-4	45	TCRBV05-06*01	TCRBV05	TCRBV05-06	01				TCRBD02-01*02	TCRBD02	TCRBD02-01	02				TCRBJ02-05*01	TCRBJ02	TCRBJ02-05	01				0	2	8	3	7	5	36	52	54	59	66	2	In	VDJ
ACAGTGACCAGTGCCCATCCTGAAGACAGCAGCTTCTACATCTGCAGTGCTAGCCCGGACAGGGCCTATGGCTACACCTTCGGTTCG	CSASPDRAYGYTF	2	9.138125255452138E-5	39	TCRBV20	TCRBV20	unresolved			TCRBV20-01,TCRBV20-or09_02		TCRBD01-01*01	TCRBD01	TCRBD01-01	01				TCRBJ01-02*01	TCRBJ01	TCRBJ01-02	01				3	3	1	3	1	4	42	53	56	64	65	2	In	VDJ
ATCAATTCCCTGGAGCTTGGTGACTCTGCTGTGTATTTCTGTGCCAGCAGCCCCTTCGGGAGGATTCAGCCCCAGCATTTTGGTGAT	CASSPFGRIQPQHF	1	1.345796628530224E-4	42	TCRBV03	TCRBV03	unresolved			TCRBV03-01,TCRBV03-02		TCRBD02-01*02	TCRBD02	TCRBD02-01	02				TCRBJ01-05*01	TCRBJ01	TCRBJ01-05	01				4	4	8	1	2	6	39	52	56	63	65	1	In	VDJ
TGGAGTCCGCCAGCACCAACCAGACATCTATGTACCTCTGTGCCAGCAGTTTGAACAGGGGGACAAGAGACCCAGTACTTCGGGCCA		9	7.676025214579796E-4	43	TCRBV28-01*01	TCRBV28	TCRBV28-01	01				TCRBD01-01*01	TCRBD01	TCRBD01-01	01				TCRBJ02-05*01	TCRBJ02	TCRBJ02-05	01				3	2	3	1	1	2	38	52	54	62	63	9	Out	VDJ
CTGACTGTGAGCAACATGAGCCCTGAAGACAGCAGCATATATCTCTGCAGCGTAAGCAGGAGCTCCTACGAGCAGTACTTCGGGCCG	CSVSRSSYEQYF	1	2.4922159787596738E-5	36	TCRBV29-01*01	TCRBV29	TCRBV29-01	01						unresolved		TCRBD01,TCRBD02	TCRBD01-01,TCRBD02-01		TCRBJ02-07*01	TCRBJ02	TCRBJ02-07	01				6	3	4	4	2	0	45	53	56	60	62	1	In	VDJ
AAGATCCGGTCCACAAAGCTGGAGGACTCAGCCATGTACTTCTGTGCCAGCAGGAGGGACCTGGGCACTGGCTACACCTTCGGTTCG	CASRRDLGTGYTF	2	1.9439284634325456E-4	39	TCRBV02-01*01	TCRBV02	TCRBV02-01	01						unresolved		TCRBD01,TCRBD02	TCRBD01-01,TCRBD02-01		TCRBJ01-02*01	TCRBJ01	TCRBJ01-02	01				6	2	0	7	8	7	42	53	55	60	68	2	In	VDJ
TCGGCTGCTCCCTCCCAGACATCTGTGTACTTCTGTGCCAGCAGTTACTCGGGCGGGGGTAGCAATCAGCCCCAGCATTTTGGTGAT	CASSYSGGGSNQPQHF	1	1.462100040872342E-4	48	TCRBV06-05*01	TCRBV06	TCRBV06-05	01				TCRBD02-01*01	TCRBD02	TCRBD02-01	01				TCRBJ01-05*01	TCRBJ01	TCRBJ01-05	01				0	2	7	2	0	0	33	50	52	-1	59	1	In	VDJ
TCTGCCAGGCCCTCACATACCTCTCAGTACCTCTGTGCCAGCAGTGAATCCCGCAGCGGGTTCAATCAGCCCCAGCATTTTGGTGAT	CASSESRSGFNQPQHF	1	8.473534327782891E-5	48	TCRBV25-01*01	TCRBV25	TCRBV25-01	01				TCRBD02-01	TCRBD02	TCRBD02-01				01,02	TCRBJ01-05*01	TCRBJ01	TCRBJ01-05	01				1	5	6	4	2	3	33	49	54	60	62	1	In	VDJ
CTGAAGATCCGGTCCACAAAGCTGGAGGACTCAGCCATGTACTTCTGTGCCAGCAGGGGGGACAGCTTTGGCTACACCTTCGGTTCG	CASRGDSFGYTF	1	1.1630341234211812E-4	36	TCRBV02-01*01	TCRBV02	TCRBV02-01	01				TCRBD01-01*01	TCRBD01	TCRBD01-01	01				TCRBJ01-02*01	TCRBJ01	TCRBJ01-02	01				6	2	0	5	3	7	45	56	58	65	68	1	In	VDJ
AATTCCCTGGAGCTTGGTGACTCTGCTGTGTATTTCTGTGCCAGCCAGACTTGGACTAGCGGATACCGGGAGCTGTTTTTTGGAGAA	CASQTWTSGYRELFF	1	1.2793375357632994E-4	45	TCRBV03	TCRBV03	unresolved			TCRBV03-01,TCRBV03-02		TCRBD02-01	TCRBD02	TCRBD02-01				01,02	TCRBJ02-02*01	TCRBJ02	TCRBJ02-02	01				8	7	1	5	5	9	36	45	52	62	67	1	In	VDJ
CTGAAGATCCGGTCCACAAAGCTGGAGGACTCAGCCATGTACTTCTGTGCCAGCAGCACGGGACGGACAAAACTGTTTTTTGGCAGT	CASSTGRTKLFF	3	2.4423716591844805E-4	36	TCRBV02-01*01	TCRBV02	TCRBV02-01	01						unresolved		TCRBD01,TCRBD02	TCRBD01-01,TCRBD02-01		TCRBJ01-04*01	TCRBJ01	TCRBJ01-04	01				6	3	0	7	4	10	45	56	59	64	68	3	In	VDJ
CTTCACATCAATTCCCTGGAGCTTGGTGACTCTGCTGTGTATTTCTGTGCCAGCAGCCAAGATCTAGGGACCCAGTACTTCGGGCCA	CASSQDLGTQYF	1	8.639682059700203E-5	36	TCRBV03	TCRBV03	unresolved			TCRBV03-01,TCRBV03-02		TCRBD02-01	TCRBD02	TCRBD02-01				01,02	TCRBJ02-05*01	TCRBJ02	TCRBJ02-05	01				0	1	4	8	1	7	45	62	63	67	68	1	In	VDJ
CTCAGGCTGCTGTCGGCTGCTCCCTCCCAGACATCTGTGTACTTCTGTGCCAGCAGTAGCAGGACCTACGAGCAGTACTTCGGGCCG	CASSSRTYEQYF	1	1.0135011646956007E-4	36	TCRBV06-05*01	TCRBV06	TCRBV06-05	01				TCRBD01-01*01	TCRBD01	TCRBD01-01	01				TCRBJ02-07*01	TCRBJ02	TCRBJ02-07	01				5	2	4	4	1	2	45	57	59	63	64	1	In	VDJ
CGGTCCACAAAGCTGGAGGACTCAGCCATGTACTTCTGTGCCAGCAGTGCCGAGACAGGGGCCTCCTACGAGCAGTACTTCGGGCCG	CASSAETGASYEQYF	3	2.691593257060448E-4	45	TCRBV02-01*01	TCRBV02	TCRBV02-01	01				TCRBD01-01*01	TCRBD01	TCRBD01-01	01				TCRBJ02-07*01	TCRBJ02	TCRBJ02-07	01				4	4	2	2	1	0	36	49	53	61	62	3	In	VDJ
CCCTGTCCCTAGAGTCTGCCATCCCCAACCAGACAGCTCTTTACTTCTGTGCCACCGCCAGGGGCCTACGAGCAGTACTTCGGGCCG		2	8.473534327782891E-5	34	TCRBV24	TCRBV24	unresolved			TCRBV24-01,TCRBV24-or09_02		TCRBD01-01*01	TCRBD01	TCRBD01-01	01				TCRBJ02-07*01	TCRBJ02	TCRBJ02-07	01				9	2	4	2	0	2	47	56	58	-1	64	2	Out	VDJ
CACATCAATTCCCTGGAGCTTGGTGACTCTGCTGTGTATTTCTGTGCCAGCAGCCAGGGTTCCAAAAACATTCAGTACTTCGGCGCC	CASSQGSKNIQYF	1	1.1298045770377189E-4	39	TCRBV03	TCRBV03	unresolved			TCRBV03-01,TCRBV03-02				unresolved		TCRBD01,TCRBD02	TCRBD01-01,TCRBD02-01		TCRBJ02-04*01	TCRBJ02	TCRBJ02-04	01				3	0	0	9	2	2	42	-1	56	59	61	1	In	VDJ
AGTCGCCCAGCCCCAACCAGACCTCTCTGTACTTCTGTGCCAGCAGTTTATGGGACAACAGGGAGTTACGAGCAGTACTTCGGGCCG		1	8.971977523534826E-5	46	TCRBV27-01*01	TCRBV27	TCRBV27-01	01				TCRBD01-01*01	TCRBD01	TCRBD01-01	01				TCRBJ02-07*01	TCRBJ02	TCRBJ02-07	01				1	0	0	6	9	4	35	-1	51	57	66	1	Out	VDJ
TCAATTCCCTGGAGCTTGGTGACTCTGCTGTGTATTTCTGTGCCAGCAGTGCAGAACAGTATGGCTGGAAAACTGTTTTTTGGCAGT		2	2.176535288116782E-4	43	TCRBV03	TCRBV03	unresolved			TCRBV03-01,TCRBV03-02		TCRBD01-01*01	TCRBD01	TCRBD01-01	01				TCRBJ01-04*01	TCRBJ01	TCRBJ01-04	01				6	6	3	5	9	10	38	49	55	59	68	2	Out	VDJ
ATCCGGTCCACAAAGCTGGAGGACTCAGCCATGTACTTCTGTGCCAGCAGGCCGGGACAGGGTAGTTATGGCTACACCTTCGGTTCG	CASRPGQGSYGYTF	1	1.1630341234211812E-4	42	TCRBV02-01*01	TCRBV02	TCRBV02-01	01				TCRBD01-01*01	TCRBD01	TCRBD01-01	01				TCRBJ01-02*01	TCRBJ01	TCRBJ01-02	01				6	3	0	3	4	5	39	50	53	62	66	1	In	VDJ
ATCCGGTCCACAAAGCTGGAGGACTCAGCCATGTACTTCTGTGCCAGCAGCAGACAGGGGGCAGGGCAGCCCCAGCATTTTGGTGAT	CASSRQGAGQPQHF	1	1.4787148140640733E-4	42	TCRBV02-01*01	TCRBV02	TCRBV02-01	01				TCRBD01-01*01	TCRBD01	TCRBD01-01	01				TCRBJ01-05*01	TCRBJ01	TCRBJ01-05	01				6	2	2	0	4	7	39	50	52	62	66	1	In	VDJ
CCCTGGAGTCTGCCAGGCCCTCACATACCTCTCAGTACCTCTGTGCCAGCAGTGACAGGAGGGGGAGAGACCCAGTACTTCGGGCCA		1	5.3167274213539714E-5	40	TCRBV25-01*01	TCRBV25	TCRBV25-01	01						unresolved		TCRBD01,TCRBD02	TCRBD01-01,TCRBD02-01		TCRBJ02-05*01	TCRBJ02	TCRBJ02-05	01				3	4	5	1	0	4	41	55	59	-1	65	1	Out	VDJ
CTGCTGTCGGCTGCTCCCTCCCAGACATCTGTGTACTTCTGTGCCAGCAGTTACAGGCAGGGTCTGGGAGGCTACACCTTCGGTTCG	CASSYRQGLGGYTF	1	1.1298045770377189E-4	42	TCRBV06-05*01	TCRBV06	TCRBV06-05	01				TCRBD01-01*01	TCRBD01	TCRBD01-01	01				TCRBJ01-02*01	TCRBJ01	TCRBJ01-02	01				2	3	4	3	7	8	39	54	57	62	69	1	In	VDJ
CGGTCCACAAAGCTGGAGGACTCAGCCATGTACTTCTGTGCCAGCAGTGCTCACTACCTAAGCAATCAGCCCCAGCATTTTGGTGAT	CASSAHYLSNQPQHF	1	1.4787148140640733E-4	45	TCRBV02-01*01	TCRBV02	TCRBV02-01	01				TCRBD02-01	TCRBD02	TCRBD02-01				01,02	TCRBJ01-05*01	TCRBJ01	TCRBJ01-05	01				4	3	3	9	4	1	36	49	52	56	60	1	In	VDJ
CTGGAGTTGGCTGCTCCCTCCCAGACATCTGTGTACTTCTGTGCCAGCAGTTACTCGGCGGGAGGGGGCGAGCAGTACTTCGGGCCG	CASSYSAGGGEQYF	6	4.967817184327617E-4	42	TCRBV06-06	TCRBV06	TCRBV06-06				01,02	TCRBD02-01*02	TCRBD02	TCRBD02-01	02				TCRBJ02-07*01	TCRBJ02	TCRBJ02-07	01				0	1	7	0	2	6	39	56	57	66	68	6	In	VDJ
CTGGAGTCGGCTGCTCCCTCCCAGACATCTGTGTACTTCTGTGCCAGCAGCCCGGGACCCCCCAATTACGAGCAGTACTTCGGGCCG	CASSPGPPNYEQYF	1	1.4953295872558044E-4	42	TCRBV06-01*01	TCRBV06	TCRBV06-01	01						unresolved		TCRBD01,TCRBD02	TCRBD01-01,TCRBD02-01		TCRBJ02-07*01	TCRBJ02	TCRBJ02-07	01				6	3	0	7	8	4	39	50	53	58	66	1	In	VDJ
GAGTCGGCTGCTCCCTCCCAGACATCTGTGTACTTCTGTGCCAGCAGTGTGTCCGGGACTCGAACCTACGAGCAGTACTTCGGGCCG	CASSVSGTRTYEQYF	1	1.4953295872558044E-4	45	TCRBV06-01*01	TCRBV06	TCRBV06-01	01				TCRBD02-01	TCRBD02	TCRBD02-01				01,02	TCRBJ02-07*01	TCRBJ02	TCRBJ02-07	01				4	5	0	10	4	2	36	49	54	60	64	1	In	VDJ
TCTAAGAAGCTCCTTCTCAGTGACTCTGGCTTCTATCTCTGTGCCTGGAGTGTGGGGGGCCGAGACGGGAGACTGGAATTCGGGCCG	CAWSVGGRDGRLEF	1	2.8245114425942972E-5	42	TCRBV30-01*01	TCRBV30	TCRBV30-01	01						unresolved		TCRBD01,TCRBD02	TCRBD01-01,TCRBD02-01		TCRBJ02-07*01	TCRBJ02	TCRBJ02-07	01				0	1	6	0	18	16	39	53	54	60	78	1	In	VDJ
GTGACCAGTGCCCATCCTGAAGACAGCAGCTTCTACATCTGCAGTGCTCGGTCAAGCCATAGCAATCAGCCCCAGCATTTTGGTGAT	CSARSSHSNQPQHF	3	2.5752898447183297E-4	42	TCRBV20	TCRBV20	unresolved			TCRBV20-01,TCRBV20-or09_02		TCRBD02-01	TCRBD02	TCRBD02-01				01,02	TCRBJ01-05*01	TCRBJ01	TCRBJ01-05	01				5	6	6	7	2	0	39	48	54	57	59	3	In	VDJ
TCTGCCATCCCCAACCAGACAGCTCTTTACTTCTGTGCCACCTCTAAGGAAGGGGGAAATAGCAATCAGCCCCAGCATTTTGGTGAT	CATSKEGGNSNQPQHF	1	6.978204740527087E-5	48	TCRBV24	TCRBV24	unresolved			TCRBV24-01,TCRBV24-or09_02		TCRBD01-01*01	TCRBD01	TCRBD01-01	01				TCRBJ01-05*01	TCRBJ01	TCRBJ01-05	01				9	8	5	1	3	0	33	42	50	56	59	1	In	VDJ
CCCAGCCCCAACCAGACCTCTCTGTACTTCTGTGCCAGCAGTTCCCAAAGACAGGCCTTTAGCAATCAGCCCCAGCATTTTGGTGAT	CASSSQRQAFSNQPQHF	2	2.3759125664175559E-4	51	TCRBV27-01*01	TCRBV27	TCRBV27-01	01				TCRBD01-01*01	TCRBD01	TCRBD01-01	01				TCRBJ01-05*01	TCRBJ01	TCRBJ01-05	01				4	6	2	4	4	0	30	43	49	55	59	2	In	VDJ
AATTCCCTGGAGCTTGGTGACTCTGCTGTGTATTTCTGTGCCAGCAGCCCGGACGGGAACCAGCGAAACACCATATATTTTGGAGAG	CASSPDGNQRNTIYF	7	6.064392214981874E-4	45	TCRBV03	TCRBV03	unresolved			TCRBV03-01,TCRBV03-02		TCRBD02-01*02	TCRBD02	TCRBD02-01	02				TCRBJ01-03*01	TCRBJ01	TCRBJ01-03	01				4	4	8	3	6	5	36	49	53	58	64	7	In	VDJ
AGTCTGCCATCCCCAACCAGACAGCTCTTTACTTCTGTGCCACCAGTGTCCCCTTACATTAATTGGTAGGCCCAGCATTTTGGTGAT		2	1.8276250510904275E-4	46	TCRBV24	TCRBV24	unresolved			TCRBV24-01,TCRBV24-or09_02				unresolved		TCRBD01,TCRBD02	TCRBD01-01,TCRBD02-01		TCRBJ01-05*01	TCRBJ01	TCRBJ01-05	01				5	7	3	6	12	11	35	48	55	58	70	2	Out	VDJ
CCTAGAGTCTGCCATCCCCAACCAGACAGCTCTTTACTTCTGTGCCACCACGGAGGAACAGGGAACTATGGCTACACCTTCGGTTCG		1	5.3167274213539714E-5	41	TCRBV24	TCRBV24	unresolved			TCRBV24-01,TCRBV24-or09_02		TCRBD01-01*01	TCRBD01	TCRBD01-01	01				TCRBJ01-02*01	TCRBJ01	TCRBJ01-02	01				8	7	3	3	0	2	40	50	57	-1	63	1	Out	VDJ
AATTCCCTGGAGCTTGGTGACTCTGCTGTGTATTTCTGTGCCAGCAGCCAAGATCTGGGGACTGGAAACACCATATATTTTGGAGAG	CASSQDLGTGNTIYF	15	0.0011530652595061425	45	TCRBV03	TCRBV03	unresolved			TCRBV03-01,TCRBV03-02				unresolved		TCRBD01,TCRBD02	TCRBD01-01,TCRBD02-01		TCRBJ01-03*01	TCRBJ01	TCRBJ01-03	01				0	4	0	8	0	2	36	53	57	-1	61	15	In	VDJ
ATCCAGCCCTCAGAACCCAGGGACTCAGCTGTGTACTTCTGTGCCAGCAGATTCGGGACAACGAACACTGAAGCTTTCTTTGGACAA	CASRFGTTNTEAFF	3	2.8743557621694905E-4	42	TCRBV12	TCRBV12	unresolved			TCRBV12-03,TCRBV12-04		TCRBD01-01*01	TCRBD01	TCRBD01-01	01				TCRBJ01-01*01	TCRBJ01	TCRBJ01-01	01				6	4	0	6	2	1	39	50	54	60	62	3	In	VDJ
GCCTTGTTGCTGGGGGACTCGGCCCTCTATCTCTGTGCCAGCAGCACTCCGGGACAGGGTTTGAATTCACCCCTCCACTTTGGGAAC	CASSTPGQGLNSPLHF	2	1.229493216188106E-4	48	TCRBV05-06*01	TCRBV05	TCRBV05-06	01				TCRBD01-01*01	TCRBD01	TCRBD01-01	01				TCRBJ01-06*01	TCRBJ01	TCRBJ01-06	01				4	5	0	3	4	7	33	45	50	59	63	2	In	VDJ
GTGAACGCCTTGTTGCTGGGGGACTCGGCCCTCTATCTCTGTGCCAGCAGCTTCGGACAGGGGCTATACGAGCAGTACTTCGGGCCG	CASSFGQGLYEQYF	2	1.777780731515234E-4	42	TCRBV05-06*01	TCRBV05	TCRBV05-06	01				TCRBD01-01*01	TCRBD01	TCRBD01-01	01				TCRBJ02-07*01	TCRBJ02	TCRBJ02-07	01				2	1	1	2	3	4	39	53	54	63	66	2	In	VDJ
TTCTCAGTGACTCTGGCTTCTATCTCTGTGCCTGGAGTGTATAGGTCAGCTGGCGGGGGCTTGGGTAATGAGCAGTTCTTCGGGCCA		1	4.6521364936847245E-5	55	TCRBV30-01*01	TCRBV30	TCRBV30-01	01				TCRBD02-01*01	TCRBD02	TCRBD02-01	01				TCRBJ02-01*01	TCRBJ02	TCRBJ02-01	01				0	12	7	2	7	7	26	40	52	59	66	1	Out	VDJ
GGGTTGGAGTCGGCTGCTCCCTCCCAAACATCTGTGTACTTCTGTGCCACCTTGGGACAGGGAACCTACGAGCAGTACTTCGGGCCG	CATLGQGTYEQYF	1	8.971977523534826E-5	39	TCRBV06	TCRBV06	unresolved			TCRBV06-02,TCRBV06-03		TCRBD01-01*01	TCRBD01	TCRBD01-01	01				TCRBJ02-07*01	TCRBJ02	TCRBJ02-07	01				10	4	0	3	2	2	42	49	53	62	64	1	In	VDJ
GAGTCGGCTGCTCCCTCCCAGACATCTGTGTACTTCTGTGCCAGCAGTCCAGGGAAATTCCCCAGAGAGACCCAGTACTTCGGGCCA	CASSPGKFPRETQYF	3	2.924200081744684E-4	45	TCRBV06-01*01	TCRBV06	TCRBV06-01	01				TCRBD01-01*01	TCRBD01	TCRBD01-01	01				TCRBJ02-05*01	TCRBJ02	TCRBJ02-05	01				5	1	4	3	11	4	36	48	49	54	65	3	In	VDJ
AGGCTGCTGTCGGCTGCTCCCTCCCAGACATCTGTGTACTTCTGTGCCAGCAGTAAAACAGGGGCGCGTGGCTACACCTTCGGTTCG	CASSKTGARGYTF	1	1.0965750306542566E-4	39	TCRBV06-05*01	TCRBV06	TCRBV06-05	01				TCRBD01-01*01	TCRBD01	TCRBD01-01	01				TCRBJ01-02*01	TCRBJ01	TCRBJ01-02	01				5	3	3	2	4	7	42	54	57	64	68	1	In	VDJ
GAGTCGCCCAGCCCCAACCAGACCTCTCTGTACTTCTGTGCCAGCAGTTTAGAAGGCAGGGGGCGAGGTGATCACCACTTCGGGCCG	CASSLEGRGRGDHHF	1	8.639682059700203E-5	45	TCRBV27-01*01	TCRBV27	TCRBV27-01	01				TCRBD01-01*01	TCRBD01	TCRBD01-01	01				TCRBJ02-07*01	TCRBJ02	TCRBJ02-07	01				2	5	4	0	12	14	36	51	56	64	76	1	In	VDJ
GAGTCCGCCAGCACCAACCAGACATCTATGTACCTCTGTGCCAGCAGCTTAGGGGAGCCGGGCAATCAGCCCCAGCATTTTGGTGAT	CASSLGEPGNQPQHF	17	0.0012959523089550304	45	TCRBV28-01*01	TCRBV28	TCRBV28-01	01				TCRBD02-01*02	TCRBD02	TCRBD02-01	02				TCRBJ01-05*01	TCRBJ01	TCRBJ01-05	01				2	1	9	2	4	2	36	51	52	57	61	17	In	VDJ
AACGCCTTGTTGCTGGGGGACTCGGCCCTCTATCTCTGTGCCAGCAGCCTATCCGGGGCAGGGGGCACTGAAGCTTTCTTTGGACAA	CASSLSGAGGTEAFF	1	1.246107989379837E-4	45	TCRBV05-06*01	TCRBV05	TCRBV05-06	01				TCRBD01-01*01	TCRBD01	TCRBD01-01	01				TCRBJ01-01*01	TCRBJ01	TCRBJ01-01	01				4	10	4	1	0	4	36	48	58	-1	65	1	In	VDJ
AGCTCTCTGGAGCTGGGGGACTCAGCTTTGTATTTCTGTGCCAGCAGCGCAAGGACAGGGCCGACAGATACGCAGTATTTTGGCCCA	CASSARTGPTDTQYF	2	1.6282477727896537E-4	45	TCRBV09-01	TCRBV09	TCRBV09-01				01,02	TCRBD01-01*01	TCRBD01	TCRBD01-01	01				TCRBJ02-03*01	TCRBJ02	TCRBJ02-03	01				3	3	1	3	3	3	36	49	52	60	63	2	In	VDJ
GAGTCGGCTGCTCCCTCCCAAACATCTGTGTACTTCTGTGCCAGCAGTGGGACAAAAGGCCTCTCCTACGAGCAGTACTTCGGGCCG	CASSGTKGLSYEQYF	1	8.971977523534826E-5	45	TCRBV06	TCRBV06	unresolved			TCRBV06-02,TCRBV06-03		TCRBD01-01*01	TCRBD01	TCRBD01-01	01				TCRBJ02-07*01	TCRBJ02	TCRBJ02-07	01				5	0	0	6	8	0	36	-1	48	54	62	1	In	VDJ
GGGTTGGAGTCGGCTGCTCCCTCCCAAACATCTGTGTACTTCTGTGCCAGCGCAAGGACAGGATCCTACGAGCAGTACTTCGGGCCG	CASARTGSYEQYF	1	8.971977523534826E-5	39	TCRBV06	TCRBV06	unresolved			TCRBV06-02,TCRBV06-03		TCRBD01-01*01	TCRBD01	TCRBD01-01	01				TCRBJ02-07*01	TCRBJ02	TCRBJ02-07	01				8	4	1	4	1	1	42	51	55	62	63	1	In	VDJ
GTTGGAGTCGGCTGCTCCCTCCCAAACATCTGTGTACTTCTGTGCCAGCACCAAGGACAGGGGGGGAAGCCCCAGCATTTTGGTGAT		1	1.2793375357632994E-4	41	TCRBV06	TCRBV06	unresolved			TCRBV06-02,TCRBV06-03		TCRBD01-01*01	TCRBD01	TCRBD01-01	01				TCRBJ01-05*01	TCRBJ01	TCRBJ01-05	01				7	4	1	1	3	8	40	50	54	64	67	1	Out	VDJ
GGAGCTTGGTGACTCTGCTGTGTATTTCTGTGCCAGCAGCCAAGATCTGGCGGGGGGTGTAAGCTCTACGAGCAGTACTTCGGGCCG		1	9.138125255452138E-5	53	TCRBV03	TCRBV03	unresolved			TCRBV03-01,TCRBV03-02		TCRBD02-01*01	TCRBD02	TCRBD02-01	01				TCRBJ02-07*01	TCRBJ02	TCRBJ02-07	01				0	4	7	1	8	3	28	45	49	57	65	1	Out	VDJ
GTGAGCAACATGAGCCCTGAAGACAGCAGCATATATCTCTGCAGCGCTGGTGAGAGAGGGAACACCGGGGAGCTGTTTTTTGGAGAA	CSAGERGNTGELFF	1	3.1568069064289206E-5	42	TCRBV29-01*01	TCRBV29	TCRBV29-01	01				TCRBD02-01*02	TCRBD02	TCRBD02-01	02				TCRBJ02-02*01	TCRBJ02	TCRBJ02-02	01				7	9	11	1	0	1	39	46	55	-1	59	1	In	VDJ
AATGTGAACGCCTTGTTGCTGGGGGACTCGGCCCTCTATCTCTGTGCCAGCAGCTTGGACAGGGTAGCTGGCTACACCTTCGGTTCG	CASSLDRVAGYTF	1	1.030115937887332E-4	39	TCRBV05-06*01	TCRBV05	TCRBV05-06	01				TCRBD01-01*01	TCRBD01	TCRBD01-01	01				TCRBJ01-02*01	TCRBJ01	TCRBJ01-02	01				0	0	3	3	4	7	42	-1	58	64	68	1	In	VDJ
AACGCCTTGTTGCTGGGGGACTCGGCCCTCTATCTCTGTGCCAGCAGTCTCTGGTCGGCTAACACCGGGGAGCTGTTTTTTGGAGAA	CASSLWSANTGELFF	1	1.2627227625715683E-4	45	TCRBV05-06*01	TCRBV05	TCRBV05-06	01						unresolved		TCRBD01,TCRBD02	TCRBD01-01,TCRBD02-01		TCRBJ02-02*01	TCRBJ02	TCRBJ02-02	01				5	9	9	0	1	2	36	47	56	59	60	1	In	VDJ
AGCAACATGAGCCCTGAAGACAGCAGCATATATCTCTGCAGCGTTGATGAGGGTCCAGCGGGACGATACGAGCAGTACTTCGGGCCG	CSVDEGPAGRYEQYF	1	2.3260682468423623E-5	45	TCRBV29-01*01	TCRBV29	TCRBV29-01	01				TCRBD02-01*02	TCRBD02	TCRBD02-01	02				TCRBJ02-07*01	TCRBJ02	TCRBJ02-07	01				3	9	6	3	3	4	36	47	56	63	66	1	In	VDJ
ATGTGAGCACCTTGGAGCTGGGGGACTCGGCCCTTTATCTTTGCGCCAGCAGCGCGACAGGGGCACTATGGCTACACCTTCGGTTCG		3	3.2564955455793073E-4	40	TCRBV05-01*01	TCRBV05	TCRBV05-01	01				TCRBD01-01*01	TCRBD01	TCRBD01-01	01				TCRBJ01-02*01	TCRBJ01	TCRBJ01-02	01				4	2	2	2	1	3	41	53	55	63	64	3	Out	VDJ
TCCACAAAGCTGGAGGACTCAGCCATGTACTTCTGTGCCAGCAGGGTGGGATGGACCACAAGCTCCTACGAGCAGTACTTCGGGCCG	CASRVGWTTSSYEQYF	2	1.894084143857352E-4	48	TCRBV02-01*01	TCRBV02	TCRBV02-01	01						unresolved		TCRBD01,TCRBD02	TCRBD01-01,TCRBD02-01		TCRBJ02-07*01	TCRBJ02	TCRBJ02-07	01				6	3	0	8	11	0	33	44	47	51	62	2	In	VDJ
GTGACCAGTGCCCATCCTGAAGACAGCAGCTTCTACATCTGCAGTGCTAGTAGGACAGGGGAGTCCTACGAGCAGTACTTCGGGCCG	CSASRTGESYEQYF	1	6.479761544775153E-5	42	TCRBV20	TCRBV20	unresolved			TCRBV20-01,TCRBV20-or09_02		TCRBD01-01*01	TCRBD01	TCRBD01-01	01				TCRBJ02-07*01	TCRBJ02	TCRBJ02-07	01				3	2	1	2	2	1	39	50	52	61	63	1	In	VDJ
TTCATCCTGAGTTCTAAGAAGCTCCTTCTCAGTGACTCTGGCTTCTATCTCTGTGCCTGGAGTGCCAAAGTCCTGACTTTCGGGGCC	CAWSAKVLTF	1	3.655250102180855E-5	30	TCRBV30-01*01	TCRBV30	TCRBV30-01	01				TCRBD01-01*01	TCRBD01	TCRBD01-01	01				TCRBJ02-06*01	TCRBJ02	TCRBJ02-06	01				1	1	4	6	2	13	51	64	65	67	69	1	In	VDJ
TTGGAGCTGGACGACTCGGCCCTGTATCTCTGTGCCAGCAGCCCGGGCGTCGGGGCCACAGGGGTTTGGGAGCAGTACTTCGGGCCG	CASSPGVGATGVWEQYF	5	4.469373988575682E-4	51	TCRBV05-04*01	TCRBV05	TCRBV05-04	01				TCRBD01-01*01	TCRBD01	TCRBD01-01	01				TCRBJ02-07*01	TCRBJ02	TCRBJ02-07	01				4	15	3	2	5	7	30	42	57	64	69	5	In	VDJ
TCGGCTGCTCCCTCCCAGACATCTGTGTACTTCTGTGCCACCCTCCCCACAGGGGGCTGGGGAAACTATGGCTACACCTTCGGTTCG	CATLPTGGWGNYGYTF	1	1.345796628530224E-4	48	TCRBV06	TCRBV06	unresolved			TCRBV06-01,TCRBV06-05		TCRBD01-01*01	TCRBD01	TCRBD01-01	01				TCRBJ01-02*01	TCRBJ01	TCRBJ01-02	01				10	8	3	0	6	2	33	40	48	57	63	1	In	VDJ
TTTCCCGCTCAGGCTGGAGTCAGCTGCTCCCTCCCAGACATCTGTGTACTTCTGTGCCACCGAGGAGAAGGCTACACCTTCGGTTCG		1	1.246107989379837E-4	29	TCRBV06-09*01	TCRBV06	TCRBV06-09	01				TCRBD02-01*02	TCRBD02	TCRBD02-01	02				TCRBJ01-02*01	TCRBJ01	TCRBJ01-02	01				10	4	10	2	2	8	52	59	63	67	69	1	Out	VDJ
CTGAATGTGAACGCCTTGTTGCTGGGGGACTCGGCCCTCTATCTCTGTGCCAGCAGCTTGGGCCCCTACGAGCAGTACTTCGGGCCG	CASSLGPYEQYF	1	9.138125255452138E-5	36	TCRBV05-06*01	TCRBV05	TCRBV05-06	01						unresolved		TCRBD01,TCRBD02	TCRBD01-01,TCRBD02-01		TCRBJ02-07*01	TCRBJ02	TCRBJ02-07	01				0	0	10	0	1	2	45	-1	61	63	64	1	In	VDJ
ATCCGCTCACCAGGCCTGGGGGACGCAGCCATGTACCTGTGTGCCACCAGCAGACCGGACGTTATTTATGGCTACACCTTCGGTTCG	CATSRPDVIYGYTF	3	3.1069625868537266E-4	42	TCRBV15-01*01	TCRBV15	TCRBV15-01	01						unresolved		TCRBD01,TCRBD02	TCRBD01-01,TCRBD02-01		TCRBJ01-02*01	TCRBJ01	TCRBJ01-02	01				2	2	1	7	6	5	39	54	56	60	66	3	In	VDJ
ATCCAGCAGGTAGTGCGAGGAGATTCGGCAGCTTATTTCTGTGCCAGCTCAGCGCCGGGGGGGAACACTGAAGCTTTCTTTGGACAA	CASSAPGGNTEAFF	5	3.7715535145229734E-4	42	TCRBV18-01*01	TCRBV18	TCRBV18-01	01				TCRBD02-01*01	TCRBD02	TCRBD02-01	01				TCRBJ01-01*01	TCRBJ01	TCRBJ01-01	01				5	4	8	1	0	1	39	51	55	-1	62	5	In	VDJ
CTGGAGTCTGCCAGGCCCTCACATACCTCTCAGTACCTCTGTGCCAGCAGTGAGACAGGGTTCAATTCACCCCTCCACTTTGGGAAC	CASSETGFNSPLHF	1	5.9813183490232175E-5	42	TCRBV25-01*01	TCRBV25	TCRBV25-01	01				TCRBD01-01*01	TCRBD01	TCRBD01-01	01				TCRBJ01-06*01	TCRBJ01	TCRBJ01-06	01				3	0	2	3	3	7	39	-1	53	60	63	1	In	VDJ
CTGGAGTCGGCTGCTCCCTCCCAGACATCTGTGTACTTCTGTGCCAGCAGTGACAGACCGGAAAGGGAGACCCAGTACTTCGGGCCA	CASSDRPERETQYF	1	1.329181855338493E-4	42	TCRBV06-01*01	TCRBV06	TCRBV06-01	01						unresolved		TCRBD01,TCRBD02	TCRBD01-01,TCRBD02-01		TCRBJ02-05*01	TCRBJ02	TCRBJ02-05	01				3	6	1	8	4	5	39	53	59	62	66	1	In	VDJ
GTGAGCACCTTGGAGCTGGGGGACTCGGCCCTTTATCTTTGCGCCAGCAGTCGACAGGCGAGCTCCTACGAGCAGTACTTCGGGCCG	CASSRQASSYEQYF	1	1.1131898038459877E-4	42	TCRBV05-01*01	TCRBV05	TCRBV05-01	01				TCRBD01-01*01	TCRBD01	TCRBD01-01	01				TCRBJ02-07*01	TCRBJ02	TCRBJ02-07	01				5	2	2	4	4	0	39	50	52	58	62	1	In	VDJ
AAGAAGCTCCTTCTCAGTGACTCTGGCTTCTATCTCTGTGCCTGGAGGAGGGACAGGGGTGTAATAAATACGCAGTATTTTGGCCCA	CAWRRDRGVINTQYF	1	3.489102370263544E-5	45	TCRBV30-01*01	TCRBV30	TCRBV30-01	01				TCRBD01-01*01	TCRBD01	TCRBD01-01	01				TCRBJ02-03*01	TCRBJ02	TCRBJ02-03	01				3	2	0	2	8	7	36	47	49	59	67	1	In	VDJ
AGGCTGCTGTCGGCTGCTCCCTCCCAGACATCTGTGTACTTCTGTGCCAGCAGCCGCCGAGTGAACACTGAAGCTTTCTTTGGACAA	CASSRRVNTEAFF	1	1.2959523089550306E-4	39	TCRBV06-05*01	TCRBV06	TCRBV06-05	01				TCRBD02-01*02	TCRBD02	TCRBD02-01	02				TCRBJ01-01*01	TCRBJ01	TCRBJ01-01	01				6	5	11	2	0	0	42	53	58	-1	61	1	In	VDJ
CTGGGGTTGGAGTCGGCTGCTCCCTCCCAAACATCTGTGTACTTCTGTGCCAGCAGTTACGGGTGGGAGACCCAGTACTTCGGGCCA	CASSYGWETQYF	1	7.975091132030957E-5	36	TCRBV06	TCRBV06	unresolved			TCRBV06-02,TCRBV06-03				unresolved		TCRBD01,TCRBD02	TCRBD01-01,TCRBD02-01		TCRBJ02-05*01	TCRBJ02	TCRBJ02-05	01				2	0	0	9	3	5	45	-1	60	63	66	1	In	VDJ
ATCCGGTCCACAAAGCTGGAGGACTCAGCCATGTACTTCTGTGCCAGCAGTGTTGCTGGACAGGGCCATGAGCAGTTCTTCGGGCCA	CASSVAGQGHEQFF	2	1.678092092364847E-4	42	TCRBV02-01*01	TCRBV02	TCRBV02-01	01				TCRBD01-01*01	TCRBD01	TCRBD01-01	01				TCRBJ02-01*01	TCRBJ02	TCRBJ02-01	01				4	5	1	3	2	8	39	52	57	65	67	2	In	VDJ
AGCACCTTGGAGCTGGGGGACTCGGCCCTTTATCTTTGCGCCAGCAGCTTGCTGACACCATTGAACACTGAAGCTTTCTTTGGACAA	CASSLLTPLNTEAFF	1	1.4787148140640733E-4	45	TCRBV05-01*01	TCRBV05	TCRBV05-01	01				TCRBD01-01*01	TCRBD01	TCRBD01-01	01				TCRBJ01-01*01	TCRBJ01	TCRBJ01-01	01				1	2	2	6	4	0	36	51	53	57	61	1	In	VDJ
ACTGTGAGCAACATGAGCCCTGAAGACAGCAGCATATATCTCTGCAGCGCCCGACTAGCGGGAGGCGAGACCCAGTACTTCGGGCCA	CSARLAGGETQYF	1	1.9937727830077392E-5	39	TCRBV29-01*01	TCRBV29	TCRBV29-01	01				TCRBD02-01*02	TCRBD02	TCRBD02-01	02				TCRBJ02-05*01	TCRBJ02	TCRBJ02-05	01				7	3	2	1	1	5	42	49	52	65	66	1	In	VDJ
AGGCTGCTGTCGGCTGCTCCCTCCCAGACATCTGTGTACTTCTGTGCCAGCAGTCGCCAGTTTAACTATGGCTACACCTTCGGTTCG	CASSRQFNYGYTF	1	1.0633454842707943E-4	39	TCRBV06-05*01	TCRBV06	TCRBV06-05	01				TCRBD01-01*01	TCRBD01	TCRBD01-01	01				TCRBJ01-02*01	TCRBJ01	TCRBJ01-02	01				5	3	4	5	2	1	42	54	57	60	62	1	In	VDJ
TCTAAGAAGCTCCTTCTCAGTGACTCTGGCTTCTATCTCTGTGCCTGGAAGGGACAGGGAACGACCTACGAGCAGTACTTCGGGCCG	CAWKGQGTTYEQYF	1	2.6583637106769857E-5	42	TCRBV30-01*01	TCRBV30	TCRBV30-01	01				TCRBD01-01*01	TCRBD01	TCRBD01-01	01				TCRBJ02-07*01	TCRBJ02	TCRBJ02-07	01				4	1	0	3	5	2	39	49	50	59	64	1	In	VDJ
CTGTGACATCGGCCCAAAAGAACCCGACAGCTTTCTATCTCTGTGCCAGTAGTACGACCGAGCTCCTACGAGCAGTACTTCGGGCCG		13	0.0010799602574625253	40	TCRBV19-01	TCRBV19	TCRBV19-01				01,02			unresolved		TCRBD01,TCRBD02	TCRBD01-01,TCRBD02-01		TCRBJ02-07*01	TCRBJ02	TCRBJ02-07	01				4	1	2	7	4	0	41	54	55	58	62	13	Out	VDJ
CGGTCCACAAAGCTGGAGGACTCAGCCATGTACTTCTGTGCCAGCAGTGTACAAAGGGGGCGAGGCTATGGCTACACCTTCGGTTCG	CASSVQRGRGYGYTF	5	4.3198410298501017E-4	45	TCRBV02-01*01	TCRBV02	TCRBV02-01	01				TCRBD01-01*01	TCRBD01	TCRBD01-01	01				TCRBJ01-02*01	TCRBJ01	TCRBJ01-02	01				4	5	5	0	4	4	36	49	54	61	65	5	In	VDJ
GAGTCTGCCATCCCCAACCAGACAGCTCTTTACTTCTGTGCCACCAGTGATACAGGGGCTGGGGCCAAAGTCCTGACTTTCGGGGCC	CATSDTGAGAKVLTF	1	6.313613812857841E-5	45	TCRBV24	TCRBV24	unresolved			TCRBV24-01,TCRBV24-or09_02		TCRBD01-01*01	TCRBD01	TCRBD01-01	01				TCRBJ02-06*01	TCRBJ02	TCRBJ02-06	01				3	0	3	2	11	13	36	-1	51	58	69	1	In	VDJ
GTGAACGCCTTGTTGCTGGGGGACTCGGCCCTCTATCTCTGTGCCAGCAGCGCCACAGTTAGCAATCAGCCCCAGCATTTTGGTGAT	CASSATVSNQPQHF	1	1.2793375357632994E-4	42	TCRBV05-06*01	TCRBV05	TCRBV05-06	01				TCRBD01-01*01	TCRBD01	TCRBD01-01	01				TCRBJ01-05*01	TCRBJ01	TCRBJ01-05	01				4	3	3	5	1	0	39	51	54	58	59	1	In	VDJ
GTGAGCAACATGAGCCCTGAAGACAGCAGCATATATCTCTGCAGCGTTGCCGGGACTTTGAGCACAGATACGCAGTATTTTGGCCCA	CSVAGTLSTDTQYF	1	2.9906591745116088E-5	42	TCRBV29-01*01	TCRBV29	TCRBV29-01	01				TCRBD02-01	TCRBD02	TCRBD02-01				01,02	TCRBJ02-03*01	TCRBJ02	TCRBJ02-03	01				4	2	0	10	3	0	39	49	51	57	60	1	In	VDJ
AGCACCTTGGAGCTGGGGGACTCGGCCCTTTATCTTTGCGCCAGCAGCGGGTCGACGGCCCCGACAGATACGCAGTATTTTGGCCCA	CASSGSTAPTDTQYF	2	1.9106989170490833E-4	45	TCRBV05-01*01	TCRBV05	TCRBV05-01	01						unresolved		TCRBD01,TCRBD02	TCRBD01-01,TCRBD02-01		TCRBJ02-03*01	TCRBJ02	TCRBJ02-03	01				4	0	0	9	12	3	36	-1	48	51	63	2	In	VDJ
GCTCCCTCCCAAACATCTGTGTACTTCTGTGCCAGCAGTTACCCGGCCCCCAGCGGGACCTCACTCTACGAGCAGTACTTCGGGCCG	CASSYPAPSGTSLYEQYF	1	8.639682059700203E-5	54	TCRBV06	TCRBV06	unresolved			TCRBV06-02,TCRBV06-03		TCRBD02-01*02	TCRBD02	TCRBD02-01	02				TCRBJ02-07*01	TCRBJ02	TCRBJ02-07	01				2	9	6	3	7	3	27	42	51	58	65	1	In	VDJ
ATCCTGAGTTCTAAGAAGCTCCTTCTCAGTGACTCTGGCTTCTATCTCTGTGCCTGGAGTGTATCGGAGACCCAGTACTTCGGGCCA	CAWSVSETQYF	1	2.3260682468423623E-5	33	TCRBV30-01*01	TCRBV30	TCRBV30-01	01				TCRBD02-01	TCRBD02	TCRBD02-01				01,02	TCRBJ02-05*01	TCRBJ02	TCRBJ02-05	01				0	2	8	6	0	5	48	62	64	-1	66	1	In	VDJ
GTGAACGCCTTGTTGCTGGGGGACTCGGCCCTCTATCTCTGTGCCAGCAGCTTGGCAGATCGGGACACTGAAGCTTTCTTTGGACAA	CASSLADRDTEAFF	1	1.1796488966129124E-4	42	TCRBV05-06*01	TCRBV05	TCRBV05-06	01				TCRBD02-01	TCRBD02	TCRBD02-01				01,02	TCRBJ01-01*01	TCRBJ01	TCRBJ01-01	01				0	5	8	4	0	3	39	55	60	-1	64	1	In	VDJ
ACTGTGAGCAACATGAGCCCTGAAGACAGCAGCATATATCTCTGCAGCGTTGAGGGCAGGGCGAACACTGAAGCTTTCTTTGGACAA	CSVEGRANTEAFF	2	9.47042071928676E-5	39	TCRBV29-01*01	TCRBV29	TCRBV29-01	01				TCRBD01-01*01	TCRBD01	TCRBD01-01	01				TCRBJ01-01*01	TCRBJ01	TCRBJ01-01	01				3	3	4	3	1	1	42	53	56	61	62	2	In	VDJ
TCCCTGGAGCTTGGTGACTCTGCTGTGTATTTCTGTGCCAGCAGTCTGTGGACTAGCGGGGGGGCAGATACGCAGTATTTTGGCCCA	CASSLWTSGGADTQYF	1	1.1630341234211812E-4	48	TCRBV03	TCRBV03	unresolved			TCRBV03-01,TCRBV03-02		TCRBD02-01*01	TCRBD02	TCRBD02-01	01				TCRBJ02-03*01	TCRBJ02	TCRBJ02-03	01				6	5	1	0	0	4	33	44	49	-1	64	1	In	VDJ
AGCACCTTGGAGCTGGGGGACTCGGCCCTTTATCTTTGCGCCAGCAGCTCCGGCCCGATAAAGACCTACGAGCAGTACTTCGGGCCG	CASSSGPIKTYEQYF	2	1.3790261749136863E-4	45	TCRBV05-01*01	TCRBV05	TCRBV05-01	01						unresolved		TCRBD01,TCRBD02	TCRBD01-01,TCRBD02-01		TCRBJ02-07*01	TCRBJ02	TCRBJ02-07	01				3	2	9	0	10	2	36	49	51	54	64	2	In	VDJ
CTGCTGTCGGCTGCTCCCTCCCAGACATCTGTGTACTTCTGTGCCAGCAGACCTCAGGGGGGGAACACTGAAGCTTTCTTTGGACAA	CASRPQGGNTEAFF	1	1.2627227625715683E-4	42	TCRBV06-05*01	TCRBV06	TCRBV06-05	01				TCRBD01-01*01	TCRBD01	TCRBD01-01	01				TCRBJ01-01*01	TCRBJ01	TCRBJ01-01	01				6	4	4	1	1	1	39	50	54	61	62	1	In	VDJ
AAGATCCGGTCCACAAAGCTGGAGGACTCAGCCATGTACTTCTGTGCAGGCGCTAGGGGCGACAATCAGCCCCAGCATTTTGGTGAT	CAGARGDNQPQHF	1	1.3956409481054175E-4	39	TCRBV02-01*01	TCRBV02	TCRBV02-01	01				TCRBD01-01*01	TCRBD01	TCRBD01-01	01				TCRBJ01-05*01	TCRBJ01	TCRBJ01-05	01				12	7	5	2	3	3	42	47	54	59	62	1	In	VDJ
CTGGAGTCTGCCAGGCCCTCACATACCTCTCAGTACCTCTGTGCCAGCAGTGAAGTGAGGGGCGTTGGACCCCTCCACTTTGGGAAC	CASSEVRGVGPLHF	2	1.3125670821467617E-4	42	TCRBV25-01*01	TCRBV25	TCRBV25-01	01						unresolved		TCRBD01,TCRBD02	TCRBD01-01,TCRBD02-01		TCRBJ01-06*01	TCRBJ01	TCRBJ01-06	01				2	3	5	2	6	12	39	54	57	62	68	2	In	VDJ
GAGTCTGCCAGGCCCTCACATACCTCTCAGTACCTCTGTGCCAGCAGCCCACCCGGACAGAGAAACGGCGAGCAGTACTTCGGGCCG	CASSPPGQRNGEQYF	1	5.482875153271283E-5	45	TCRBV25-01*01	TCRBV25	TCRBV25-01	01				TCRBD01-01*01	TCRBD01	TCRBD01-01	01				TCRBJ02-07*01	TCRBJ02	TCRBJ02-07	01				6	7	1	5	8	6	36	47	54	60	68	1	In	VDJ
TCTAAGAAGCTCCTTCTCAGTGACTCTGGCTTCTATCTCTGTGCCTGGTCCGGGACAGGGCGGGCCTACGAGCAGTACTTCGGGCCG	CAWSGTGRAYEQYF	1	2.4922159787596738E-5	42	TCRBV30-01*01	TCRBV30	TCRBV30-01	01				TCRBD01-01*01	TCRBD01	TCRBD01-01	01				TCRBJ02-07*01	TCRBJ02	TCRBJ02-07	01				5	3	0	3	4	2	39	48	51	60	64	1	In	VDJ
CTGAGTTCTAAGAAGCTCCTTCTCAGTGACTCTGGCTTCTATCTCTGTGCCTGGGAGAGCCCTGGAGATGGCTACACCTTCGGTTCG	CAWESPGDGYTF	1	2.8245114425942972E-5	36	TCRBV30-01*01	TCRBV30	TCRBV30-01	01				TCRBD02-01*02	TCRBD02	TCRBD02-01	02				TCRBJ01-02*01	TCRBJ01	TCRBJ01-02	01				5	9	10	2	0	6	45	54	63	-1	67	1	In	VDJ
GGGTTGGAGTCGGCTGCTCCCTCCCAAACATCTGTGTACTTCTGTGCCAGCAGTTCTTGGGTCGGCGACGAGCAGTACTTCGGGCCG	CASSSWVGDEQYF	2	1.0965750306542566E-4	39	TCRBV06	TCRBV06	unresolved			TCRBV06-02,TCRBV06-03				unresolved		TCRBD01,TCRBD02	TCRBD01-01,TCRBD02-01		TCRBJ02-07*01	TCRBJ02	TCRBJ02-07	01				4	3	0	9	6	5	42	55	58	61	67	2	In	VDJ
ATCCGGTCCACAAAGCTGGAGGACTCAGCCATGTACTTCTGTGCCAGCAGTGAACAGGGACAGGGATATGGCTACACCTTCGGTTCG	CASSEQGQGYGYTF	1	1.0799602574625254E-4	42	TCRBV02-01*01	TCRBV02	TCRBV02-01	01				TCRBD01-01*01	TCRBD01	TCRBD01-01	01				TCRBJ01-02*01	TCRBJ01	TCRBJ01-02	01				2	2	0	3	1	5	39	54	56	65	66	1	In	VDJ
AGTTCTAAGAAGCTCCTTCTCAGTGACTCTGGCTTCTATCTCTGTGCCTGGCAGCTCGGGGGGGCCTACGAGCAGTACTTCGGGCCG	CAWQLGGAYEQYF	1	2.4922159787596738E-5	39	TCRBV30-01*01	TCRBV30	TCRBV30-01	01				TCRBD02-01*01	TCRBD02	TCRBD02-01	01				TCRBJ02-07*01	TCRBJ02	TCRBJ02-07	01				5	5	8	0	0	2	42	51	56	-1	64	1	In	VDJ
CCCTGGAGCTTGGTGACTCTGCTGTGTATTTCTGTGCCAGCAGCCAAGATCCACAGGAGCTCTGGAAACACCATATATTTTGGAGAG		3	2.6251341642935234E-4	49	TCRBV03	TCRBV03	unresolved			TCRBV03-01,TCRBV03-02		TCRBD01-01*01	TCRBD01	TCRBD01-01	01				TCRBJ01-03*01	TCRBJ01	TCRBJ01-03	01				0	3	3	4	2	0	32	49	52	57	59	3	Out	VDJ
TCTAAGAAGCTCCTTCTCAGTGACTCTGGCTTCTATCTCTGTGCCTGGACCCAGGGGGTCGGGACTTTTGAAGCTTTCTTTGGACAA	CAWTQGVGTFEAFF	1	3.489102370263544E-5	42	TCRBV30-01*01	TCRBV30	TCRBV30-01	01				TCRBD01-01*01	TCRBD01	TCRBD01-01	01				TCRBJ01-01*01	TCRBJ01	TCRBJ01-01	01				4	2	4	1	10	7	39	49	51	58	68	1	In	VDJ
GCTCCCTCCCAAACATCTGTGTACTTCTGTGCCAGCAGTTACCCGTTTTACAGGCCCCCTAGGGCCGGGGAGCTGTTTTTTGGAGAA	CASSYPFYRPPRAGELFF	1	1.14641935022945E-4	54	TCRBV06	TCRBV06	unresolved			TCRBV06-02,TCRBV06-03		TCRBD01-01*01	TCRBD01	TCRBD01-01	01				TCRBJ02-02*01	TCRBJ02	TCRBJ02-02	01				2	7	3	4	10	6	27	42	49	54	64	1	In	VDJ
AGCTCTCTGGAGCTGGGGGACTCAGCTTTGTATTTCTGTGCCAGCAGCGGCTCGGGGGGATCTTTTCGCGAGCAGTACTTCGGGCCG	CASSGSGGSFREQYF	2	1.678092092364847E-4	45	TCRBV09-01	TCRBV09	TCRBV09-01				01,02	TCRBD02-01*01	TCRBD02	TCRBD02-01	01				TCRBJ02-07*01	TCRBJ02	TCRBJ02-07	01				3	3	8	1	9	6	36	49	52	59	68	2	In	VDJ
CGGTCCACAAAGCTGGAGGACTCAGCCATGTACTTCTGTGCCAGCAGACGAGAGCGCGGGAAAATCTACGAGCAGTACTTCGGGCCG	CASRRERGKIYEQYF	1	9.636568451204072E-5	45	TCRBV02-01*01	TCRBV02	TCRBV02-01	01				TCRBD02-01*02	TCRBD02	TCRBD02-01	02				TCRBJ02-07*01	TCRBJ02	TCRBJ02-07	01				6	8	7	3	4	3	36	47	55	61	65	1	In	VDJ
TTGGAGTCGGCTGCTCCCTCCCAAACATCTGTGTACTTCTGTGCCAGCAGTTCCCTGGACAGTTCCGAGGCCCAGCATTTTGGTGAT	CASSSLDSSEAQHF	1	1.1962636698046435E-4	42	TCRBV06	TCRBV06	unresolved			TCRBV06-02,TCRBV06-03		TCRBD01-01*01	TCRBD01	TCRBD01-01	01				TCRBJ01-05*01	TCRBJ01	TCRBJ01-05	01				4	4	1	5	8	11	39	52	56	62	70	1	In	VDJ
GAGTCGGCTGCTCCCTCCCAAACATCTGTGTACTTCTGTGCCAGCAGAACTAGCGGGGTTAACACCGGGGAGCTGTTTTTTGGAGAA	CASRTSGVNTGELFF	1	1.14641935022945E-4	45	TCRBV06	TCRBV06	unresolved			TCRBV06-02,TCRBV06-03		TCRBD02-01*01	TCRBD02	TCRBD02-01	01				TCRBJ02-02*01	TCRBJ02	TCRBJ02-02	01				6	1	3	3	2	2	36	47	48	58	60	1	In	VDJ
CTGGAGTCGCCCAGCCCCAACCAGACCTCTCTGTACTTCTGTGCCAGCAGTTTAGCGGGGGTGGCTCAGCCCCAGCATTTTGGTGAT	CASSLAGVAQPQHF	1	1.1630341234211812E-4	42	TCRBV27-01*01	TCRBV27	TCRBV27-01	01				TCRBD02-01*01	TCRBD02	TCRBD02-01	01				TCRBJ01-05*01	TCRBJ01	TCRBJ01-05	01				2	0	7	2	4	6	39	-1	54	61	65	1	In	VDJ
TCTCTGTGCCTGGAGTCGGCTACCTAAAGAATCCCGGCGTATGGCGCAATTCAGGGTAGGCGTATTTACGAGCAGTACTTCGGGCCG		1	2.4922159787596738E-5	77	TCRBV30-01	TCRBV30	TCRBV30-01				01,02	TCRBD01-01*01	TCRBD01	TCRBD01-01	01				TCRBJ02-07*01	TCRBJ02	TCRBJ02-07	01				2	35	4	3	10	4	4	16	51	56	66	1	Out	VDJ
TAGAGTCTGCCATCCCCAACCAGACAGCTCTTTACTTCTGTGCCACCAGCCGTCCGGGACCGGGAGTACGAGCAGTACTTCGGGCCG		2	7.31050020436171E-5	43	TCRBV24	TCRBV24	unresolved			TCRBV24-01,TCRBV24-or09_02		TCRBD02-01*02	TCRBD02	TCRBD02-01	02				TCRBJ02-07*01	TCRBJ02	TCRBJ02-07	01				7	11	8	2	0	4	38	49	60	-1	66	2	Out	VDJ
CTAGAGTCTGCCATCCCCAACCAGACAGCTCTTTACTTCTGTGCCACCAGTGCGGGAGGTTCCTACAATGAGCAGTTCTTCGGGCCA	CATSAGGSYNEQFF	1	7.476647936279022E-5	42	TCRBV24	TCRBV24	unresolved			TCRBV24-01,TCRBV24-or09_02		TCRBD02-01*02	TCRBD02	TCRBD02-01	02				TCRBJ02-01*01	TCRBJ02	TCRBJ02-01	01				5	0	8	1	1	1	39	-1	52	59	60	1	In	VDJ
AGGATCCAGCAGGTAGTGCGAGGAGATTCGGCAGCTTATTTCTGTGCCAGCTCACCGGCGGAGAATTCACCCCTCCACTTTGGGAAC	CASSPAENSPLHF	3	2.558675071526599E-4	39	TCRBV18-01*01	TCRBV18	TCRBV18-01	01				TCRBD02-01	TCRBD02	TCRBD02-01				01,02	TCRBJ01-06*01	TCRBJ01	TCRBJ01-06	01				3	1	7	5	2	7	42	56	57	61	63	3	In	VDJ
GCTCCCTCCCAGACATCTGTGTACTTCTGTGCCAGCAGTTACTCGACTCCCGGACTAGCGGGGAAAAACATTCAGTACTTCGGCGCC	CASSYSTPGLAGKNIQYF	4	3.7715535145229734E-4	54	TCRBV06	TCRBV06	unresolved			TCRBV06-05,TCRBV06-06		TCRBD02-01*01	TCRBD02	TCRBD02-01	01				TCRBJ02-04*01	TCRBJ02	TCRBJ02-04	01				0	7	1	3	0	4	27	44	51	-1	63	4	In	VDJ
CTGACCCTGGAGTCTGCCAGGCCCTCACATACCTCTCAGTACCTCTGTGCCAGCAGTGTTTCCATTTCACCCCTCCACTTTGGGAAC	CASSVSISPLHF	1	5.6490228851885945E-5	36	TCRBV25-01*01	TCRBV25	TCRBV25-01	01				TCRBD01-01*01	TCRBD01	TCRBD01-01	01				TCRBJ01-06*01	TCRBJ01	TCRBJ01-06	01				4	4	4	6	1	9	45	58	62	64	65	1	In	VDJ
GAGCTTGGTGACTCTGCTGTGTATTTCTGTGCCAGCAGCCAAGATAGTGGGAGTCTTGCAACTAATGAAAAACTGTTTTTTGGCAGT	CASSQDSGSLATNEKLFF	2	1.977158009816008E-4	54	TCRBV03	TCRBV03	unresolved			TCRBV03-01,TCRBV03-02		TCRBD02-01*02	TCRBD02	TCRBD02-01	02				TCRBJ01-04*01	TCRBJ01	TCRBJ01-04	01				0	4	9	2	5	0	27	44	48	53	58	2	In	VDJ
ACCAGTGCCCATCCTGAAGACAGCAGCTTCTACATCTGCAGTGCTAGCGGGAGGCCCTCTGACACCGGGGAGCTGTTTTTTGGAGAA	CSASGRPSDTGELFF	2	1.6947068655565783E-4	45	TCRBV20	TCRBV20	unresolved			TCRBV20-01,TCRBV20-or09_02		TCRBD02-01*02	TCRBD02	TCRBD02-01	02				TCRBJ02-02*01	TCRBJ02	TCRBJ02-02	01				3	0	8	1	7	3	36	-1	47	54	61	2	In	VDJ
GTGAGCAACATGAGCCCTGAAGACAGCAGCATATATCTCTGCAGCGTCTGGATATCGAGGGGACACGGGGAGCTGTTTTTTGGAGAA	CSVWISRGHGELFF	1	2.9906591745116088E-5	42	TCRBV29-01*01	TCRBV29	TCRBV29-01	01				TCRBD01-01*01	TCRBD01	TCRBD01-01	01				TCRBJ02-02*01	TCRBJ02	TCRBJ02-02	01				6	12	0	6	0	7	39	47	59	-1	65	1	In	VDJ
ATCCTGGAGTCGCCCAGCCCCAACCAGACCTCTCTGTACTTCTGTGCCAGCAGCCCGCCCGGAGAAGTCAAACTGTTTTTTGGCAGT	CASSPPGEVKLFF	3	2.6417489374852543E-4	39	TCRBV27-01*01	TCRBV27	TCRBV27-01	01				TCRBD02-01*02	TCRBD02	TCRBD02-01	02				TCRBJ01-04*01	TCRBJ01	TCRBJ01-04	01				6	7	10	2	5	11	42	53	60	64	69	3	In	VDJ
TTGGAGTCGGCTGCTCCCTCCCAAACATCTGTGTACTTCTGTGCCAGCAGTTCGTTCGGTAGCAATCAGCCCCAGCATTTTGGTGAT	CASSSFGSNQPQHF	1	1.1796488966129124E-4	42	TCRBV06	TCRBV06	unresolved			TCRBV06-02,TCRBV06-03		TCRBD02-01	TCRBD02	TCRBD02-01				01,02	TCRBJ01-05*01	TCRBJ01	TCRBJ01-05	01				4	4	8	5	0	0	39	52	56	-1	59	1	In	VDJ
GACATCCGCTCACCAGGCCTGGGGGACGCAGCCATGTACCTGTGTGCCACCGGGGGGTATAGCAATCAGCCCCAGCATTTTGGTGAT	CATGGYSNQPQHF	2	2.492215978759674E-4	39	TCRBV15-01*01	TCRBV15	TCRBV15-01	01				TCRBD02-01*01	TCRBD02	TCRBD02-01	01				TCRBJ01-05*01	TCRBJ01	TCRBJ01-05	01				8	0	9	1	2	0	42	-1	51	57	59	2	In	VDJ
CACAAAGCTGGAGGACTCAGCCATGTACTTCTGTGCCAGCAGTGAGGGGACAGGTGGGACTGGGACTACGAGCAGTACTTCGGGCCG		1	9.47042071928676E-5	50	TCRBV02-01*01	TCRBV02	TCRBV02-01	01				TCRBD01-01*01	TCRBD01	TCRBD01-01	01				TCRBJ02-07*01	TCRBJ02	TCRBJ02-07	01				3	1	0	4	11	3	31	45	46	54	65	1	Out	VDJ
GAACGCCTTGTTGCTGGGGGACTCGGCCCTCTATCTCTGTGCCAGCAGCGCCAGGGCAGCCACTTGTACGAGCAGTACTTCGGGCCG		1	8.639682059700203E-5	44	TCRBV05-06*01	TCRBV05	TCRBV05-06	01				TCRBD01-01*01	TCRBD01	TCRBD01-01	01				TCRBJ02-07*01	TCRBJ02	TCRBJ02-07	01				4	2	4	3	10	4	37	49	51	56	66	1	Out	VDJ
ACAAAGCTGGAGGACTCAGCCATGTACTTCTGTGCCAGCAGTCCGTCTTGGACATTTTCCGGGGAAACTGAAGCTTTCTTTGGACAA	CASSPSWTFSGETEAFF	1	1.246107989379837E-4	51	TCRBV02-01*01	TCRBV02	TCRBV02-01	01						unresolved		TCRBD01,TCRBD02	TCRBD01-01,TCRBD02-01		TCRBJ01-01*01	TCRBJ01	TCRBJ01-01	01				5	7	1	6	12	5	30	42	49	54	66	1	In	VDJ
AACGCCTTGTTGCTGGGGGACTCGGCCCTCTATCTCTGTGCCAGCAGCAGAGAGGGGTTCGTGAACACTGAAGCTTTCTTTGGACAA	CASSREGFVNTEAFF	1	1.14641935022945E-4	45	TCRBV05-06*01	TCRBV05	TCRBV05-06	01						unresolved		TCRBD01,TCRBD02	TCRBD01-01,TCRBD02-01		TCRBJ01-01*01	TCRBJ01	TCRBJ01-01	01				4	4	5	2	4	0	36	48	52	57	61	1	In	VDJ
TCTCTGGAGCTGGGGGACTCAGCTTTGTATTTCTGTGCCAGCAGCCCCCCATCGGGGACTGACCAAGAGACCCAGTACTTCGGGCCA	CASSPPSGTDQETQYF	2	9.47042071928676E-5	48	TCRBV09-01	TCRBV09	TCRBV09-01				01,02	TCRBD02-01	TCRBD02	TCRBD02-01				01,02	TCRBJ02-05*01	TCRBJ02	TCRBJ02-05	01				4	9	0	10	1	0	33	45	54	60	61	2	In	VDJ
CTGCTGTCGGCTGCTCCCTCCCAGACATCTGTGTACTTCTGTGCCAGCAGTTCCCACCTGAACACCGGGGAGCTGTTTTTTGGAGAA	CASSSHLNTGELFF	1	1.229493216188106E-4	42	TCRBV06-05*01	TCRBV06	TCRBV06-05	01						unresolved		TCRBD01,TCRBD02	TCRBD01-01,TCRBD02-01		TCRBJ02-02*01	TCRBJ02	TCRBJ02-02	01				4	3	3	7	2	1	39	52	55	57	59	1	In	VDJ
ATCCAGCCCTCAGAACCCAGGGACTCAGCTGTGTACTTCTGTGCCAGCAGTTTATCGGAGGGTTACACTGAAGCTTTCTTTGGACAA	CASSLSEGYTEAFF	3	2.608519391101792E-4	42	TCRBV12	TCRBV12	unresolved			TCRBV12-03,TCRBV12-04		TCRBD02-01*02	TCRBD02	TCRBD02-01	02				TCRBJ01-01*01	TCRBJ01	TCRBJ01-01	01				2	2	10	0	2	3	39	54	56	62	64	3	In	VDJ
AAGCTCCTTCTCAGTGACTCTGGCTTCTATCTCTGTGCCTGGGGGTCCGACGGACAGGCTTACAATCAGCCCCAGCATTTTGGTGAT	CAWGSDGQAYNQPQHF	1	3.489102370263544E-5	48	TCRBV30-01*01	TCRBV30	TCRBV30-01	01				TCRBD01-01*01	TCRBD01	TCRBD01-01	01				TCRBJ01-05*01	TCRBJ01	TCRBJ01-05	01				5	9	1	4	4	3	33	42	51	58	62	1	In	VDJ
AGTCTGCCATCCCCAACCAGACAGCTCTTTACTTCTGTGCCACCAGTGAGCGGACTGCAAACCTCCTACGAGCAGTACTTCGGGCCG		1	4.3198410298501014E-5	46	TCRBV24	TCRBV24	unresolved			TCRBV24-01,TCRBV24-or09_02		TCRBD02-01	TCRBD02	TCRBD02-01				01,02	TCRBJ02-07*01	TCRBJ02	TCRBJ02-07	01				4	2	1	10	6	0	35	49	51	56	62	1	Out	VDJ
CTGGAGTCGCCCAGCCCCAACCAGACCTCTCTGTACTTCTGTGCCAGCAAGTTGGGCCAATATAATTCACCCCTCCACTTTGGGAAC	CASKLGQYNSPLHF	1	8.473534327782891E-5	42	TCRBV27-01*01	TCRBV27	TCRBV27-01	01				TCRBD01-01*01	TCRBD01	TCRBD01-01	01				TCRBJ01-06*01	TCRBJ01	TCRBJ01-06	01				7	4	8	0	3	4	39	49	53	57	60	1	In	VDJ
CTGGAGTCCGCTACCAGCTCCCAGACATCTGTGTACTTCTGTGCCATCAGGGGACAGGGTTTCAATTCACCCCTCCACTTTGGGAAC	CAIRGQGFNSPLHF	9	7.725869534154989E-4	42	TCRBV10-03*01	TCRBV10	TCRBV10-03	01				TCRBD01-01*01	TCRBD01	TCRBD01-01	01				TCRBJ01-06*01	TCRBJ01	TCRBJ01-06	01				6	0	0	3	4	7	39	-1	50	59	63	9	In	VDJ
CTCAGGCTGGAGTCGGCTGCTCCCTCCCAGACATCTGTGTACTTCTGTGCCAGCAGCGGGACAGGGAGCGAGCAGTACTTCGGGCCG	CASSGTGSEQYF	3	3.140192133237189E-4	36	TCRBV06-01*01	TCRBV06	TCRBV06-01	01				TCRBD01-01*01	TCRBD01	TCRBD01-01	01				TCRBJ02-07*01	TCRBJ02	TCRBJ02-07	01				6	1	0	3	2	6	45	56	57	66	68	3	In	VDJ
ACTGTGAGCAACATGAGCCCTGAAGACAGCAGCATATATCTCTGCAGCGTGCCAGGGAGCTCCTACAATGAGCAGTTCTTCGGGCCA	CSVPGSSYNEQFF	1	3.655250102180855E-5	39	TCRBV29-01*01	TCRBV29	TCRBV29-01	01						unresolved		TCRBD01,TCRBD02	TCRBD01-01,TCRBD02-01		TCRBJ02-01*01	TCRBJ02	TCRBJ02-01	01				6	2	4	3	2	0	42	50	52	57	59	1	In	VDJ
TCCTTGGAGCTGGGGGACTCAGCCCTGTACTTCTGTGCCAGCAGCTTAGAGGGGTGGACGATGAACACTGAAGCTTTCTTTGGACAA	CASSLEGWTMNTEAFF	2	1.977158009816008E-4	48	TCRBV13-01*01	TCRBV13	TCRBV13-01	01				TCRBD01-01*01	TCRBD01	TCRBD01-01	01				TCRBJ01-01*01	TCRBJ01	TCRBJ01-01	01				1	0	5	2	7	0	33	-1	49	54	61	2	In	VDJ
GAGTCGGCTGCTCCCTCCCAGACATCTGTGTACTTCTGTGCCAGCAGTGATGCGTCGGGGGGCAATGAAAAACTGTTTTTTGGCAGT	CASSDASGGNEKLFF	5	4.6687512668764557E-4	45	TCRBV06-01*01	TCRBV06	TCRBV06-01	01				TCRBD02-01*01	TCRBD02	TCRBD02-01	01				TCRBJ01-04*01	TCRBJ01	TCRBJ01-04	01				3	5	8	1	1	5	36	50	55	62	63	5	In	VDJ
AACGCCTTGTTGCTGGGGGACTCGGCCCTCTATCTCTGTGCCAGCATCCCTTTTGGGGATCATTTCTATGGCTACACCTTCGGTTCG	CASIPFGDHFYGYTF	1	9.304272987369449E-5	45	TCRBV05-06*01	TCRBV05	TCRBV05-06	01						unresolved		TCRBD01,TCRBD02	TCRBD01-01,TCRBD02-01		TCRBJ01-02*01	TCRBJ01	TCRBJ01-02	01				6	9	0	8	6	4	36	46	55	59	65	1	In	VDJ
TCGGCTGCTCCCTCCCAGACATCTGTGTACTTCTGTGCCAGCAGTGATGATTTAGTTTGGTTCTCCTACGAGCAGTACTTCGGGCCG	CASSDDLVWFSYEQYF	1	1.329181855338493E-4	48	TCRBV06-01*01	TCRBV06	TCRBV06-01	01				TCRBD02-01	TCRBD02	TCRBD02-01				01,02	TCRBJ02-07*01	TCRBJ02	TCRBJ02-07	01				3	5	5	8	7	0	33	47	52	55	62	1	In	VDJ
ACCAGTGCCCATCCTGAAGACAGCAGCTTCTACATCTGCAGTGCTAGAGTAAGGAGAGCAGCTAACTATGGCTACACCTTCGGTTCG	CSARVRRAANYGYTF	2	9.802716183121384E-5	45	TCRBV20	TCRBV20	unresolved			TCRBV20-01,TCRBV20-or09_02		TCRBD02-01*02	TCRBD02	TCRBD02-01	02				TCRBJ01-02*01	TCRBJ01	TCRBJ01-02	01				1	3	10	2	5	0	36	49	52	56	61	2	In	VDJ
ACCAGTGCCCATCCTGAAGACAGCAGCTTCTACATCTGCAGTGCTAGAGACCCCGGGGGTCCAAACACTGAAGCTTTCTTTGGACAA	CSARDPGGPNTEAFF	1	7.808943400113645E-5	45	TCRBV20	TCRBV20	unresolved			TCRBV20-01,TCRBV20-or09_02		TCRBD02-01*01	TCRBD02	TCRBD02-01	01				TCRBJ01-01*01	TCRBJ01	TCRBJ01-01	01				0	3	8	2	4	2	36	50	53	59	63	1	In	VDJ
GAAGATCCGGTCCACAAAGCTGGAGGACTCAGCCATGTACTTCTGTGCCAGCAGGGAAGACAGGGAAATGGCTACACCTTCGGTTCG		6	5.034276277094542E-4	38	TCRBV02-01*01	TCRBV02	TCRBV02-01	01				TCRBD01-01*01	TCRBD01	TCRBD01-01	01				TCRBJ01-02*01	TCRBJ01	TCRBJ01-02	01				1	0	3	3	2	6	43	-1	59	65	67	6	Out	VDJ
ACCCTGGAGTCTGCCAGGCCCTCACATACCTCTCAGTACCTCTGTGCCAGCAGTGGACAGGTTAACACTGAAGCTTTCTTTGGACAA	CASSGQVNTEAFF	1	6.812057008609776E-5	39	TCRBV25-01*01	TCRBV25	TCRBV25-01	01				TCRBD01-01*01	TCRBD01	TCRBD01-01	01				TCRBJ01-01*01	TCRBJ01	TCRBJ01-01	01				4	0	2	4	2	2	42	-1	55	61	63	1	In	VDJ
TCCACAAAGCTGGAGGACTCAGCCATGTACTTCTGTGCCAGCAGGGATCGTGGGCGGACAGGGGGCGAAGAGCAGTACTTCGGGCCG	CASRDRGRTGGEEQYF	1	8.805829791617514E-5	48	TCRBV02-01*01	TCRBV02	TCRBV02-01	01				TCRBD01-01*01	TCRBD01	TCRBD01-01	01				TCRBJ02-07*01	TCRBJ02	TCRBJ02-07	01				6	11	1	0	3	7	33	44	55	66	69	1	In	VDJ
CACCTACACACCCTGCAGCCAGAAGACTCGGCCCTGTATCTCTGCGCCAGCAGCCAAGATTGGGTCTATGGCTACACCTTCGGTTCG	CASSQDWVYGYTF	1	1.2959523089550306E-4	39	TCRBV04-03*01	TCRBV04	TCRBV04-03	01						unresolved		TCRBD01,TCRBD02	TCRBD01-01,TCRBD02-01		TCRBJ01-02*01	TCRBJ01	TCRBJ01-02	01				0	2	0	9	1	4	42	59	61	64	65	1	In	VDJ
CACGCCCTGCAGCCAGAAGACTCAGCCCTGTATCTCTGCGCCAGCAGCCAGGCGGGGCTCGGTAATGAAAAACTGTTTTTTGGCAGT	CASSQAGLGNEKLFF	2	2.3592977932258247E-4	45	TCRBV04-01*01	TCRBV04	TCRBV04-01	01				TCRBD02-01*01	TCRBD02	TCRBD02-01	01				TCRBJ01-04*01	TCRBJ01	TCRBJ01-04	01				3	1	7	3	5	4	36	50	51	57	62	2	In	VDJ
GAGTCGCCCAGCCCCAACCAGACCTCTCTGTACTTCTGTGCCAGCAGTTTAGGGTCAGGGGGCTTCTACGAGCAGTACTTCGGGCCG	CASSLGSGGFYEQYF	1	7.808943400113645E-5	45	TCRBV27-01*01	TCRBV27	TCRBV27-01	01				TCRBD01-01*01	TCRBD01	TCRBD01-01	01				TCRBJ02-07*01	TCRBJ02	TCRBJ02-07	01				2	4	4	0	2	3	36	51	55	63	65	1	In	VDJ
ATCCGGTCCACAAAGCTGGAGGACTCAGCCATGTACTTCTGTGCCTCAGCAGTGAGGCGTGGGAACACTGAAGCTTTCTTTGGACAA	CASAVRRGNTEAFF	1	1.2128784429963747E-4	42	TCRBV02-01*01	TCRBV02	TCRBV02-01	01				TCRBD02-01*02	TCRBD02	TCRBD02-01	02				TCRBJ01-01*01	TCRBJ01	TCRBJ01-01	01				11	8	11	1	5	1	39	45	53	57	62	1	In	VDJ
TTGTTGCTGGGGGACTCGGCCCTCTATCTCTGTGCCAGCAGCTTGGTTGTAACAGGTTCATTCCAAGAGACCCAGTACTTCGGGCCA	CASSLVVTGSFQETQYF	2	9.636568451204072E-5	51	TCRBV05-06*01	TCRBV05	TCRBV05-06	01				TCRBD01-01*01	TCRBD01	TCRBD01-01	01				TCRBJ02-05*01	TCRBJ02	TCRBJ02-05	01				0	5	3	4	6	1	30	46	51	56	62	2	In	VDJ
CTGACTGTGAGCAACATGAGCCCTGAAGACAGCAGCATATATCTCTGCAGCGGGAGACAGGGTTCAGAGACCCAGTACTTCGGGCCA	CSGRQGSETQYF	1	1.8276250510904276E-5	36	TCRBV29-01*01	TCRBV29	TCRBV29-01	01				TCRBD01-01*01	TCRBD01	TCRBD01-01	01				TCRBJ02-05*01	TCRBJ02	TCRBJ02-05	01				7	3	2	3	3	4	45	52	55	62	65	1	In	VDJ
GGGTTGGAGTCGGCTGCTCCCTCCCAAACATCTGTGTACTTCTGTGCCAGCTCCACGTCCTCCTACAATGAGCAGTTCTTCGGGCCA	CASSTSSYNEQFF	1	1.329181855338493E-4	39	TCRBV06	TCRBV06	unresolved			TCRBV06-02,TCRBV06-03				unresolved		TCRBD01,TCRBD02	TCRBD01-01,TCRBD02-01		TCRBJ02-01*01	TCRBJ02	TCRBJ02-01	01				8	3	3	7	3	0	42	51	54	56	59	1	In	VDJ
AGCACCTTGGAGCTGGGGGACTCGGCCCTTTATCTTTGCGCCAGCAGCCAAGGATGGGGGCGCCAAGAGACCCAGTACTTCGGGCCA	CASSQGWGRQETQYF	1	9.304272987369449E-5	45	TCRBV05-01*01	TCRBV05	TCRBV05-01	01				TCRBD01-01*01	TCRBD01	TCRBD01-01	01				TCRBJ02-05*01	TCRBJ02	TCRBJ02-05	01				4	7	6	0	1	1	36	48	55	61	62	1	In	VDJ
GAGTCGGCTGCTCCCTCCCAGACATCTGTGTACTTCTGTGCCAGCAGTGAAATATGGACACTTATCACTGAAGCTTTCTTTGGACAA	CASSEIWTLITEAFF	3	1.877469370665621E-4	45	TCRBV06-01*01	TCRBV06	TCRBV06-01	01				TCRBD01-01*01	TCRBD01	TCRBD01-01	01				TCRBJ01-01*01	TCRBJ01	TCRBJ01-01	01				2	4	1	6	5	4	36	51	55	60	65	3	In	VDJ
CACATCAATTCCCTGGAGCTTGGTGACTCTGCTGTGTATTTCTGTGCCAGCAGCCAAGATGAAGGACAGGGGACGAAATTTGGACAA	CASSQDEGQGTKF	2	1.5784034532144602E-4	39	TCRBV03	TCRBV03	unresolved			TCRBV03-01,TCRBV03-02		TCRBD01-01*01	TCRBD01	TCRBD01-01	01				TCRBJ01-01*01	TCRBJ01	TCRBJ01-01	01				0	4	1	2	6	17	42	59	63	72	78	2	In	VDJ
ATCCTGGAGTCGCCCAGCCCCAACCAGACCTCTCTGTACTTCTGTGCCAGCAGTCCGGGACAGAGCTACGAGCAGTACTTCGGGCCG	CASSPGQSYEQYF	2	1.7943955047069652E-4	39	TCRBV27-01*01	TCRBV27	TCRBV27-01	01				TCRBD01-01*01	TCRBD01	TCRBD01-01	01				TCRBJ02-07*01	TCRBJ02	TCRBJ02-07	01				5	2	0	5	2	3	42	54	56	63	65	2	In	VDJ
CCAGGCCCTCACATACCTCTCAGTACCTCTGTGCCAGCAGTCCTCCGTCCAGGACGATTAGGTAACTACGAGCAGTACTTCGGGCCG		2	1.0135011646956007E-4	52	TCRBV25-01*01	TCRBV25	TCRBV25-01	01						unresolved		TCRBD01,TCRBD02	TCRBD01-01,TCRBD02-01		TCRBJ02-07*01	TCRBJ02	TCRBJ02-07	01				5	10	1	7	10	3	29	41	51	55	65	2	Out	VDJ
AGTTCTAAGAAGCTCCTTCTCAGTGACTCTGGCTTCTATCTCTGTGCCTGGGCCCCGGGGGCCGTGGAGACCCAGTACTTCGGGCCA	CAWAPGAVETQYF	1	2.1599205149250507E-5	39	TCRBV30-01*01	TCRBV30	TCRBV30-01	01						unresolved		TCRBD01,TCRBD02	TCRBD01-01,TCRBD02-01		TCRBJ02-05*01	TCRBJ02	TCRBJ02-05	01				5	5	6	0	4	5	42	51	56	62	66	1	In	VDJ
CTGCTGTCGGCTGCTCCCTCCCAGACATCTGTGTACTTCTGTGCCAGCAGAAGCCTAGCGACAGGTTATGGCTACACCTTCGGTTCG	CASRSLATGYGYTF	1	9.802716183121384E-5	42	TCRBV06-05*01	TCRBV06	TCRBV06-05	01						unresolved		TCRBD01,TCRBD02	TCRBD01-01,TCRBD02-01		TCRBJ01-02*01	TCRBJ01	TCRBJ01-02	01				6	9	2	4	1	5	39	50	59	65	66	1	In	VDJ
CTCTGACTGTGAGCAACATGAGCCCTGAAGACAGCAGCATATATCTCTGCAGCGTTGCCAGGGTGCGATGAGCAGTTCTTCGGGCCA		2	1.0965750306542566E-4	34	TCRBV29-01*01	TCRBV29	TCRBV29-01	01				TCRBD01-01*01	TCRBD01	TCRBD01-01	01				TCRBJ02-01*01	TCRBJ02	TCRBJ02-01	01				4	1	4	3	4	8	47	57	58	63	67	2	Out	VDJ
CCTGGAGTCGCCCAGCCCCAACCAGACCTCTCTGTACTTCTGTGCCAGCAGGCCGGGACAGGGTCAAGCGAGCAGTACTTCGGGCCG		1	7.642795668196334E-5	41	TCRBV27-01*01	TCRBV27	TCRBV27-01	01				TCRBD01-01*01	TCRBD01	TCRBD01-01	01				TCRBJ02-07*01	TCRBJ02	TCRBJ02-07	01				6	3	0	3	5	6	40	51	54	63	68	1	Out	VDJ
TCGCTCAGGCTGGAGTCGGCTGCTCCCTCCCAGACATCTGTGTACTTCTGTGCCAGCAGTAACCTGCTTGGCTACACCTTCGGTTCG	CASSNLLGYTF	1	1.445485267680611E-4	33	TCRBV06-01*01	TCRBV06	TCRBV06-01	01						unresolved		TCRBD01,TCRBD02	TCRBD01-01,TCRBD02-01		TCRBJ01-02*01	TCRBJ01	TCRBJ01-02	01				5	1	3	7	5	7	48	60	61	63	68	1	In	VDJ
AAGCTCCTTCTCAGTGACTCTGGCTTCTATCTCTGTGCCTGGAAAAATCCAGACGGGGGGCGGAGTGAAAAACTGTTTTTTGGCAGT	CAWKNPDGGRSEKLFF	1	5.482875153271283E-5	48	TCRBV30-01*01	TCRBV30	TCRBV30-01	01				TCRBD02-01*01	TCRBD02	TCRBD02-01	01				TCRBJ01-04*01	TCRBJ01	TCRBJ01-04	01				4	10	8	1	5	7	33	43	53	60	65	1	In	VDJ
CTACACGCCCTGCAGCCAGAAGACTCAGCCCTGTATCTCTGCGCCAGCAGCCAACGGGGACAGAACACTGAAGCTTTCTTTGGACAA	CASSQRGQNTEAFF	1	1.329181855338493E-4	42	TCRBV04-01*01	TCRBV04	TCRBV04-01	01				TCRBD01-01*01	TCRBD01	TCRBD01-01	01				TCRBJ01-01*01	TCRBJ01	TCRBJ01-01	01				2	2	0	6	0	1	39	54	56	-1	62	1	In	VDJ
TTGGAGTCGGCTGCTCCCTCCCAAACATCTGTGTACTTCTGTGCCAGCAGTTACTCCGGGTTTCGTCGGGAGCAGTACTTCGGGCCG	CASSYSGFRREQYF	1	7.808943400113645E-5	42	TCRBV06	TCRBV06	unresolved			TCRBV06-02,TCRBV06-03		TCRBD02-01	TCRBD02	TCRBD02-01				01,02	TCRBJ02-07*01	TCRBJ02	TCRBJ02-07	01				0	0	8	4	9	7	39	-1	56	60	69	1	In	VDJ
AAGCTGGAGGACTCAGCCATGTACTTCTGTGCCAGCAGTGAAATGGGGGGTAGTTTTAGAGGGTCCTACGAGCAGTACTTCGGGCCG	CASSEMGGSFRGSYEQYF	1	8.971977523534826E-5	54	TCRBV02-01*01	TCRBV02	TCRBV02-01	01				TCRBD02-01*01	TCRBD02	TCRBD02-01	01				TCRBJ02-07*01	TCRBJ02	TCRBJ02-07	01				2	2	9	1	13	1	27	42	44	50	63	1	In	VDJ
AAGAAGCTCCTTCTCAGTGACTCTGGCTTCTATCTCTGTGCCTGGAGTGTACAACAGGGCGGCAATCAGCCCCAGCATTTTGGTGAT	CAWSVQQGGNQPQHF	1	3.322954638346232E-5	45	TCRBV30-01*01	TCRBV30	TCRBV30-01	01				TCRBD01-01*01	TCRBD01	TCRBD01-01	01				TCRBJ01-05*01	TCRBJ01	TCRBJ01-05	01				0	3	3	3	2	2	36	50	53	59	61	1	In	VDJ
GAGTCTGCCATCCCCAACCAGACAGCTCTTTACTTCTGTGCCACCAGTGATTTGCAACAGGGGAACGACGAGCAGTACTTCGGGCCG	CATSDLQQGNDEQYF	2	8.971977523534826E-5	45	TCRBV24	TCRBV24	unresolved			TCRBV24-01,TCRBV24-or09_02		TCRBD01-01*01	TCRBD01	TCRBD01-01	01				TCRBJ02-07*01	TCRBJ02	TCRBJ02-07	01				0	2	3	2	4	5	36	54	56	63	67	2	In	VDJ
CACATCAATTCCCTGGAGCTTGGTGACTCTGCTGTGTATTTCTGTGCCAGCAGCCAAGTTAGGGACGGGGAGCTGTTTTTTGGAGAA	CASSQVRDGELFF	5	4.569062627726069E-4	39	TCRBV03	TCRBV03	unresolved			TCRBV03-01,TCRBV03-02				unresolved		TCRBD01,TCRBD02	TCRBD01-01,TCRBD02-01		TCRBJ02-02*01	TCRBJ02	TCRBJ02-02	01				1	3	0	8	0	7	42	58	61	-1	65	5	In	VDJ
CTGGGGTTGGAGTCGGCTGCTCCCTCCCAAACATCTGTGTACTTCTGTGCCAGCAGTTACTCGGGCAATGAGCAGTTCTTCGGGCCA	CASSYSGNEQFF	2	1.6448625459813848E-4	36	TCRBV06	TCRBV06	unresolved			TCRBV06-02,TCRBV06-03				unresolved		TCRBD01,TCRBD02	TCRBD01-01,TCRBD02-01		TCRBJ02-01*01	TCRBJ02	TCRBJ02-01	01				0	0	0	9	0	6	45	-1	62	-1	65	2	In	VDJ
TCTAAGAAGCTCCTTCTCAGTGACTCTGGCTTCTATCTCTGTGCCCAGAGTCACCGAAAAAACACCGGGGAGCTGTTTTTTGGAGAA	CAQSHRKNTGELFF	1	3.1568069064289206E-5	42	TCRBV30-01*01	TCRBV30	TCRBV30-01	01						unresolved		TCRBD01,TCRBD02	TCRBD01-01,TCRBD02-01		TCRBJ02-02*01	TCRBJ02	TCRBJ02-02	01				8	0	4	5	12	2	39	-1	45	48	60	1	In	VDJ
CTGAGTTCTAAGAAGCTCCTTCTCAGTGACTCTGGCTTCTATCTCTGTGCCTGGAGGAGCGGGTCCCATGCAGCTTTCTTTGGACAA	CAWRSGSHAAFF	2	5.15057968943666E-5	36	TCRBV30-01*01	TCRBV30	TCRBV30-01	01				TCRBD02-01	TCRBD02	TCRBD02-01				01,02	TCRBJ01-01*01	TCRBJ01	TCRBJ01-01	01				3	1	6	4	8	10	45	56	57	63	71	2	In	VDJ
AATGTGAGCACCTTGGAGCTGGGGGACTCGGCCCTTTATCTTTGCGCCAGCTCCTCAGGGGATGTCGGGGAGCTGTTTTTTGGAGAA	CASSSGDVGELFF	4	3.5887910094139304E-4	39	TCRBV05-01*01	TCRBV05	TCRBV05-01	01				TCRBD01-01*01	TCRBD01	TCRBD01-01	01				TCRBJ02-02*01	TCRBJ02	TCRBJ02-02	01				7	4	4	2	4	7	42	51	55	61	65	4	In	VDJ
ATCCGGTCCACAAAGCTGGAGGACTCAGCCATGTACTTCTGTGCCAGCAGTGAGAACAGGGGTCACTATGGCTACACCTTCGGTTCG	CASSENRGHYGYTF	1	9.802716183121384E-5	42	TCRBV02-01*01	TCRBV02	TCRBV02-01	01				TCRBD01-01*01	TCRBD01	TCRBD01-01	01				TCRBJ01-02*01	TCRBJ01	TCRBJ01-02	01				3	2	3	2	2	3	39	53	55	62	64	1	In	VDJ
GCTCCCTCCCAGACATCTGTGTACTTGTGTGCCAGCAGTCAGCGTTAACTCTAACAAAGTCGGGCCAACGTCCTGACTTTCGGGGCC	CASSQR*L*QSRANVLTF	1	1.5784034532144602E-4	54	TCRBV06-08*01	TCRBV06	TCRBV06-08	01				TCRBD02-01	TCRBD02	TCRBD02-01				01,02	TCRBJ02-06*01	TCRBJ02	TCRBJ02-06	01				5	1	6	6	17	5	27	39	40	44	61	1	Stop	VDJ
CTGGAGCTTGGTGACTCTGCTGTGTATTTCTGTGCCAGCAGCCAACCGGACAGCCTGGGGAGGTTCTACGAGCAGTACTTCGGGCCG	CASSQPDSLGRFYEQYF	2	1.5784034532144602E-4	51	TCRBV03	TCRBV03	unresolved			TCRBV03-01,TCRBV03-02				unresolved		TCRBD01,TCRBD02	TCRBD01-01,TCRBD02-01		TCRBJ02-07*01	TCRBJ02	TCRBJ02-07	01				2	2	1	5	12	3	30	45	47	53	65	2	In	VDJ
GTCCACAAAGCTGGAGGACTCAGCCATGTACTTCTGTGCCAGCAGTGAACGGAAGCGTGGGTTGGGTATGGCTACACCTTCGGTTCG		1	9.802716183121384E-5	47	TCRBV02-01*01	TCRBV02	TCRBV02-01	01				TCRBD02-01	TCRBD02	TCRBD02-01				01,02	TCRBJ01-02*01	TCRBJ01	TCRBJ01-02	01				2	4	6	6	9	5	34	49	53	57	66	1	Out	VDJ
GGGTTGGAGTCGGCTGCTCCCTCCCAAACATCTGTGTACTTCTGTGCCAGCAGTTATTCCGGGGGCTACGAGCAGTACTTCGGGCCG	CASSYSGGYEQYF	1	7.642795668196334E-5	39	TCRBV06	TCRBV06	unresolved			TCRBV06-02,TCRBV06-03		TCRBD02-01*01	TCRBD02	TCRBD02-01	01				TCRBJ02-07*01	TCRBJ02	TCRBJ02-07	01				3	3	8	2	0	3	42	56	59	-1	65	1	In	VDJ
AGGCTGCTGTCGGCTGCTCCCTCCCAGACATCTGTGTACTTCTGTGCCAGCAGTTGGCGTCAGGGGTTTGGCTACACCTTCGGTTCG	CASSWRQGFGYTF	1	9.47042071928676E-5	39	TCRBV06-05*01	TCRBV06	TCRBV06-05	01				TCRBD01-01*01	TCRBD01	TCRBD01-01	01				TCRBJ01-02*01	TCRBJ01	TCRBJ01-02	01				4	5	4	2	2	7	42	55	60	66	68	1	In	VDJ
AAGAAGCTCCTTCTCAGTGACTCTGGCTTCTATCTCTGTGCCTGGAGTGTAAATCTAGGGGCCAATTCACCCCTCCACTTTGGGAAC	CAWSVNLGANSPLHF	1	2.4922159787596738E-5	45	TCRBV30-01*01	TCRBV30	TCRBV30-01	01				TCRBD01-01*01	TCRBD01	TCRBD01-01	01				TCRBJ01-06*01	TCRBJ01	TCRBJ01-06	01				0	6	5	2	2	7	36	50	56	61	63	1	In	VDJ
ACCAGTGCCCATCCTGAAGACAGCAGCTTCTACATCTGCAGTGCTAGAGATCTTGGACCTATATTAGACGAGCAGTACTTCGGGCCG	CSARDLGPILDEQYF	2	8.141238863948268E-5	45	TCRBV20	TCRBV20	unresolved			TCRBV20-01,TCRBV20-or09_02				unresolved		TCRBD01,TCRBD02	TCRBD01-01,TCRBD02-01		TCRBJ02-07*01	TCRBJ02	TCRBJ02-07	01				0	4	1	7	9	5	36	50	54	58	67	2	In	VDJ
ATCCCCAACCAGACAGCTCTTTACTTCTGTGCCACCAGTGATTCCTGACTCACTAGCGGGGGCACCGGGGAGCTGTTTTTTGGAGAA	CATSDS*LTSGGTGELFF	2	9.636568451204072E-5	54	TCRBV24	TCRBV24	unresolved			TCRBV24-01,TCRBV24-or09_02		TCRBD02-01*01	TCRBD02	TCRBD02-01	01				TCRBJ02-02*01	TCRBJ02	TCRBJ02-02	01				2	8	3	2	0	4	27	43	51	-1	62	2	Stop	VDJ
TCTGACTGTGAGCAACATGAGCCCTGAAGACAGCAGCATATATCTCTGCAGCGTCCCAGGGGCACAGATACGCAGTATTTTGGCCCA		1	2.6583637106769857E-5	35	TCRBV29-01*01	TCRBV29	TCRBV29-01	01				TCRBD01-01*01	TCRBD01	TCRBD01-01	01				TCRBJ02-03*01	TCRBJ02	TCRBJ02-03	01				6	2	4	3	0	1	46	54	56	-1	61	1	Out	VDJ
ATTCCCTGGAGCTTGGTGACTCTGCTGTGTATTTCTGTGCCAGCAGCAGGTGAGCTCCCTTCCGACAATGAGCAGTTCTTCGGGCCA		1	1.329181855338493E-4	46	TCRBV03	TCRBV03	unresolved			TCRBV03-01,TCRBV03-02				unresolved		TCRBD01,TCRBD02	TCRBD01-01,TCRBD02-01		TCRBJ02-01*01	TCRBJ02	TCRBJ02-01	01				5	0	5	4	14	5	35	-1	47	50	64	1	Out	VDJ
CGGTCCACAAAGCTGGAGGACTCAGCCATGTACTTCTGTGCCAGCAATCCCGAAATAGCGGGGACCGGGGAGCTGTTTTTTGGAGAA	CASNPEIAGTGELFF	1	1.1962636698046435E-4	45	TCRBV02-01*01	TCRBV02	TCRBV02-01	01				TCRBD02-01*01	TCRBD02	TCRBD02-01	01				TCRBJ02-02*01	TCRBJ02	TCRBJ02-02	01				7	9	5	3	0	5	36	46	55	-1	63	1	In	VDJ
ACTCTGAAGATCCGGTCCACAAAGCTGGAGGACTCAGCCATGTACTTCTGTGCCAGCAGTGGAGGCGTCGAGCAGTACTTCGGGCCG	CASSGGVEQYF	1	8.805829791617514E-5	33	TCRBV02-01*01	TCRBV02	TCRBV02-01	01				TCRBD02-01*02	TCRBD02	TCRBD02-01	02				TCRBJ02-07*01	TCRBJ02	TCRBJ02-07	01				4	0	11	1	3	6	48	-1	61	65	68	1	In	VDJ
CTACACACCCTGCAGCCAGAAGACTCGGCCCTGTATCTCTGCGCCAGCAGCCATGGGGAGAACACCGGGGAGCTGTTTTTTGGAGAA	CASSHGENTGELFF	4	3.738323968139511E-4	42	TCRBV04-03*01	TCRBV04	TCRBV04-03	01						unresolved		TCRBD01,TCRBD02	TCRBD01-01,TCRBD02-01		TCRBJ02-02*01	TCRBJ02	TCRBJ02-02	01				3	2	0	8	0	1	39	53	55	-1	59	4	In	VDJ
GTGAGCACCTTGGAGCTGGGGGACTCGGCCCTTTATCTTTGCGCCAGCAGCTTAGCAGGATCCCAATACGAGCAGTACTTCGGGCCG	CASSLAGSQYEQYF	1	9.802716183121384E-5	42	TCRBV05-01*01	TCRBV05	TCRBV05-01	01				TCRBD01-01*01	TCRBD01	TCRBD01-01	01				TCRBJ02-07*01	TCRBJ02	TCRBJ02-07	01				2	2	4	4	7	4	39	53	55	59	66	1	In	VDJ
AGCAACATGAGCCCTGAAGACAGCAGCATATATCTCTGCAGCGTGGCCGGGGGCAGGGGGGACGGGGGCGAGCAGTACTTCGGGCCG	CSVAGGRGDGGEQYF	1	1.9937727830077392E-5	45	TCRBV29-01*01	TCRBV29	TCRBV29-01	01				TCRBD01-01*01	TCRBD01	TCRBD01-01	01				TCRBJ02-07*01	TCRBJ02	TCRBJ02-07	01				6	9	4	1	8	6	36	44	53	60	68	1	In	VDJ
CTGGAGTCTGCCAGGCCCTCACATACCTCTCAGTACCTCTGTGCCAGCAGTGAATACACAGGGAGGTATGGCTACACCTTCGGTTCG	CASSEYTGRYGYTF	1	5.3167274213539714E-5	42	TCRBV25-01*01	TCRBV25	TCRBV25-01	01						unresolved		TCRBD01,TCRBD02	TCRBD01-01,TCRBD02-01		TCRBJ01-02*01	TCRBJ01	TCRBJ01-02	01				0	1	3	3	3	5	39	56	57	63	66	1	In	VDJ
TGAACGCCTTGTTGCTGGGGGACTCGGCCCTCTATCTCTGTGCCAGCAGCTTGCCCCCGTAGCCCCTATGGCTACACCTTCGGTTCG		1	8.805829791617514E-5	43	TCRBV05-06*01	TCRBV05	TCRBV05-06	01				TCRBD02-01	TCRBD02	TCRBD02-01				01,02	TCRBJ01-02*01	TCRBJ01	TCRBJ01-02	01				1	6	5	7	2	4	38	53	59	63	65	1	Out	VDJ
CTGTCGGCTGCTCCCTCCCAGACATCTGTGTACTTCTGTGCCAGCAGTTACACGGGAGACAGCAATCAGCCCCAGCATTTTGGTGAT	CASSYTGDSNQPQHF	1	1.1962636698046435E-4	45	TCRBV06-05*01	TCRBV06	TCRBV06-05	01				TCRBD02-01*02	TCRBD02	TCRBD02-01	02				TCRBJ01-05*01	TCRBJ01	TCRBJ01-05	01				2	1	8	2	2	1	36	51	52	58	60	1	In	VDJ
AGTGCCCATCCTGAAGACAGCAGCTTCTACATCTGCAGTGCTAGAGTTCGTATAGTACGACCTAGGGAGACCCAGTACTTCGGGCCA	CSARVRIVRPRETQYF	2	1.3956409481054175E-4	48	TCRBV20	TCRBV20	unresolved			TCRBV20-01,TCRBV20-or09_02		TCRBD02-01	TCRBD02	TCRBD02-01				01,02	TCRBJ02-05*01	TCRBJ02	TCRBJ02-05	01				1	15	4	8	1	5	33	46	61	65	66	2	In	VDJ
GAGATGAATGTGAGCACCTTGGAGCTGGGGGACTCGGCCCTTTATCTTTGCGCCAGCACGACAGGGGTTGAAGCTTTCTTTGGACAA	CASTTGVEAFF	4	4.070619431974134E-4	33	TCRBV05-01*01	TCRBV05	TCRBV05-01	01				TCRBD01-01*01	TCRBD01	TCRBD01-01	01				TCRBJ01-01*01	TCRBJ01	TCRBJ01-01	01				6	1	2	2	1	7	48	58	59	67	68	4	In	VDJ
CACATCAATTCCCTGGAGCTTGGTGACTCTGCTGTGTATTTCTGTGCCAGCAGCCGTCTAATGAACACTGAAGCTTTCTTTGGACAA	CASSRLMNTEAFF	1	1.030115937887332E-4	39	TCRBV03	TCRBV03	unresolved			TCRBV03-01,TCRBV03-02		TCRBD02-01	TCRBD02	TCRBD02-01				01,02	TCRBJ01-01*01	TCRBJ01	TCRBJ01-01	01				4	2	4	9	1	0	42	55	57	60	61	1	In	VDJ
AGTGCCCATCCTGAAGACAGCAGCTTCTACATCTGCAGTGCCAGGGACAGGGCGTTTATCGGCAATCAGCCCCAGCATTTTGGTGAT	CSARDRAFIGNQPQHF	1	7.808943400113645E-5	48	TCRBV20	TCRBV20	unresolved			TCRBV20-01,TCRBV20-or09_02		TCRBD01-01*01	TCRBD01	TCRBD01-01	01				TCRBJ01-05*01	TCRBJ01	TCRBJ01-05	01				6	2	0	3	9	2	33	41	43	52	61	1	In	VDJ
AACGCCTTGGAGCTGGACGACTCGGCCCTGTATCTCTGTGCCAGCAGCTTGGGTAGCGGGAACACCGGGGAGCTGTTTTTTGGAGAA	CASSLGSGNTGELFF	4	3.1568069064289204E-4	45	TCRBV05-04*01	TCRBV05	TCRBV05-04	01				TCRBD02-01	TCRBD02	TCRBD02-01				01,02	TCRBJ02-02*01	TCRBJ02	TCRBJ02-02	01				0	1	5	5	0	1	36	52	53	-1	59	4	In	VDJ
ATCCAGCCCTCAGAACCCAGGGACTCAGCTGTGTATTTTTGTGCTAGTGGTTTGGTAGGAAGGAATCAGCCCCAGCATTTTGGTGAT	CASGLVGRNQPQHF	18	0.0014089327666588023	42	TCRBV12-05*01	TCRBV12	TCRBV12-05	01						unresolved		TCRBD01,TCRBD02	TCRBD01-01,TCRBD02-01		TCRBJ01-05*01	TCRBJ01	TCRBJ01-05	01				0	1	1	8	3	4	39	56	57	60	63	18	In	VDJ
CTGGAGTCTGCCAGGCCCTCACATACCTCTCAGTACCTCTGTGCCAGCGGTGGGGCGGGGGCAATCTACGAGCAGTACTTCGGGCCG	CASGGAGAIYEQYF	1	4.818284225602036E-5	42	TCRBV25-01*01	TCRBV25	TCRBV25-01	01				TCRBD02-01*01	TCRBD02	TCRBD02-01	01				TCRBJ02-07*01	TCRBJ02	TCRBJ02-07	01				4	2	7	2	4	3	39	52	54	61	65	1	In	VDJ
CGGTCCACAAAGCTGGAGGACTCAGCCATGTACTTCTGTGCCAGCAATCTGTGGGGGGCCGGGGACACTGAAGCTTTCTTTGGACAA	CASNLWGAGDTEAFF	1	1.14641935022945E-4	45	TCRBV02-01*01	TCRBV02	TCRBV02-01	01						unresolved		TCRBD01,TCRBD02	TCRBD01-01,TCRBD02-01		TCRBJ01-01*01	TCRBJ01	TCRBJ01-01	01				7	7	6	0	5	3	36	46	53	59	64	1	In	VDJ
AGTTCTAAGAAGCTCCTTCTCAGTGACTCTGGCTTCTATCTCTGTGCCTGGAGTTTGGACAGAGATTCACCCCTCCACTTTGGGAAC	CAWSLDRDSPLHF	2	5.482875153271283E-5	39	TCRBV30-01*01	TCRBV30	TCRBV30-01	01				TCRBD01-01*01	TCRBD01	TCRBD01-01	01				TCRBJ01-06*01	TCRBJ01	TCRBJ01-06	01				2	2	1	5	2	8	42	54	56	62	64	2	In	VDJ
AGACATCTGTGTATTTCTGCGCCAGCAGTGATTGTATTGGTGGGCGCCAGGGGGCGCTGAATTCGTCACGAGCAGTACTTCGGGCCG		5	4.4361444421922195E-4	64	TCRBV10-02*01	TCRBV10	TCRBV10-02	01				TCRBD01-01*01	TCRBD01	TCRBD01-01	01				TCRBJ02-07*01	TCRBJ02	TCRBJ02-07	01				3	16	4	0	12	5	17	31	47	55	67	5	Out	VDJ
AAGCTCCTTCTCAGTGACTCTGGCTTCTATCTCTGTGCCTGGAGTGTAAACCGGGGCGGGGCCAATCAGCCCCAGCATTTTGGTGAT	CAWSVNRGGANQPQHF	1	3.322954638346232E-5	48	TCRBV30-01*01	TCRBV30	TCRBV30-01	01				TCRBD02-01*01	TCRBD02	TCRBD02-01	01				TCRBJ01-05*01	TCRBJ01	TCRBJ01-05	01				0	8	7	3	1	3	33	47	55	61	62	1	In	VDJ
CTGCTGTCGGCTGCTCCCTCCCAGACATCTGTGTACTTCTGTGCCAGCAGCCGGAAGGAAGGTTTTGGCGAGCAGTACTTCGGGCCG	CASSRKEGFGEQYF	1	8.30738659586558E-5	42	TCRBV06-05*01	TCRBV06	TCRBV06-05	01						unresolved		TCRBD01,TCRBD02	TCRBD01-01,TCRBD02-01		TCRBJ02-07*01	TCRBJ02	TCRBJ02-07	01				6	2	1	8	13	6	39	50	52	55	68	1	In	VDJ
CACGCCCTGCAGCCAGAAGACTCAGCCCTGTATCTCTGCGCCAGCAGCCAAGTAAGCAGCGGGAGTCCCGACCGGTTCTTCGGGCCA	CASSQVSSGSPDRFF	3	2.0934614221581262E-4	45	TCRBV04-01*01	TCRBV04	TCRBV04-01	01				TCRBD02-01*02	TCRBD02	TCRBD02-01	02				TCRBJ02-01*01	TCRBJ02	TCRBJ02-01	01				1	5	6	2	9	15	36	52	57	65	74	3	In	VDJ
GAGTCTGCCAGGCCCTCACATACCTCTCAGTACCTCTGTGCCAGCAGTGAAACCCCGGGACAGGGATTTAGCGCTTTCTTTGGACAA	CASSETPGQGFSAFF	1	6.479761544775153E-5	45	TCRBV25-01*01	TCRBV25	TCRBV25-01	01				TCRBD01-01*01	TCRBD01	TCRBD01-01	01				TCRBJ01-01*01	TCRBJ01	TCRBJ01-01	01				2	5	0	3	7	11	36	51	56	65	72	1	In	VDJ
AGCGCACAGAGCAGCGGGACTCAGCCATGTATCGCTGTGCCAGCAGCCACCGGGACAGGGTCGCGGGACGAGCAGTACTTCGGGCCG		4	3.356184184729694E-4	46	TCRBV07-07*01	TCRBV07	TCRBV07-07	01				TCRBD01-01*01	TCRBD01	TCRBD01-01	01				TCRBJ02-07*01	TCRBJ02	TCRBJ02-07	01				5	4	0	3	7	5	35	47	51	60	67	4	Out	VDJ
CTCACTGTGACATCGGCCCAAAAGAACCCGACAGCTTTCTATCTCTGTGCCAGTCGCGATAGCAATCAGCCCCAGCATTTTGGTGAT	CASRDSNQPQHF	7	5.349956967737433E-4	36	TCRBV19-01	TCRBV19	TCRBV19-01				01,02	TCRBD02-01	TCRBD02	TCRBD02-01				01,02	TCRBJ01-05*01	TCRBJ01	TCRBJ01-05	01				8	1	7	6	1	0	45	54	55	58	59	7	In	VDJ
TCTGCCATCCCCAACCAGACAGCTCTTTACTTCTGTGCCACCAGTGATCCTCCCGGGACTAGCAACAATGAGCAGTTCTTCGGGCCA	CATSDPPGTSNNEQFF	1	6.812057008609776E-5	48	TCRBV24	TCRBV24	unresolved			TCRBV24-01,TCRBV24-or09_02		TCRBD02-01	TCRBD02	TCRBD02-01				01,02	TCRBJ02-01*01	TCRBJ02	TCRBJ02-01	01				3	6	0	7	1	5	33	48	54	63	64	1	In	VDJ
GCTCCCTCCCAAACATCTGTGTACTTCTGTGCCAGCAGTCAGACGGGGACTAGCGTCTTCATTTCGGATACGCAGTATTTTGGCCCA	CASSQTGTSVFISDTQYF	1	9.968863915038695E-5	54	TCRBV06	TCRBV06	unresolved			TCRBV06-02,TCRBV06-03		TCRBD02-01	TCRBD02	TCRBD02-01				01,02	TCRBJ02-03*01	TCRBJ02	TCRBJ02-03	01				5	6	0	6	11	6	27	39	45	55	66	1	In	VDJ
CCTGCAGAACTGGAGGATTCTGGAGTTTATTTCTGTGCCAGCAGCCAAGCCCAATGGGGACTCAACAATGAGCAGTTCTTCGGGCCA	CASSQAQWGLNNEQFF	29	0.002219733698415283	48	TCRBV14-01*01	TCRBV14	TCRBV14-01	01				TCRBD02-01	TCRBD02	TCRBD02-01				01,02	TCRBJ02-01*01	TCRBJ02	TCRBJ02-01	01				1	7	0	10	2	5	33	49	56	62	64	29	In	VDJ
ATCCTGAGTTCTAAGAAGCTCCTTCTCAGTGACTCTGGCTTCTATCTCTGTGCCTGGCAGGGGTACACTGAAGCTTTCTTTGGACAA	CAWQGYTEAFF	1	2.9906591745116088E-5	33	TCRBV30-01*01	TCRBV30	TCRBV30-01	01				TCRBD01-01*01	TCRBD01	TCRBD01-01	01				TCRBJ01-01*01	TCRBJ01	TCRBJ01-01	01				5	0	4	2	1	3	48	-1	57	63	64	1	In	VDJ
GCGCACACAGCAGGAGGACTCCGCCGTGTATCTCTGTGCCAGCAGCTTAGCGAACTTCGGACCACGGGTGAGCAGTTCTTCGGGCCA		6	5.366571740929165E-4	47	TCRBV07-08*01	TCRBV07	TCRBV07-08	01						unresolved		TCRBD01,TCRBD02	TCRBD01-01,TCRBD02-01		TCRBJ02-01*01	TCRBJ02	TCRBJ02-01	01				0	7	1	7	6	9	34	51	58	62	68	6	Out	VDJ
ATCAATTCCCTGGAGCTTGGTGACTCTGCTGTGTATTTCTGTGCCAGCAGCCAAGAAGTGCGGGGGGCGGTGGCTTTCTTTGGACAA	CASSQEVRGAVAFF	1	1.0135011646956007E-4	42	TCRBV03	TCRBV03	unresolved			TCRBV03-01,TCRBV03-02		TCRBD02-01*01	TCRBD02	TCRBD02-01	01				TCRBJ01-01*01	TCRBJ01	TCRBJ01-01	01				0	3	7	1	5	11	39	56	59	67	72	1	In	VDJ
ATCCGGTCCACAAAGCTGGAGGACTCAGCCATGTACTTCTGTGCCAGCAAGGGAGGGTCCCTGAGCTATGGCTACACCTTCGGTTCG	CASKGGSLSYGYTF	1	9.47042071928676E-5	42	TCRBV02-01*01	TCRBV02	TCRBV02-01	01				TCRBD02-01*02	TCRBD02	TCRBD02-01	02				TCRBJ01-02*01	TCRBJ01	TCRBJ01-02	01				7	1	9	0	8	4	39	49	50	57	65	1	In	VDJ
CCCTCAGAACCCAGGGACTCAGCTGTGTACTTCTGTGCCAGCAGTTTAATGGCAGGGTGGGACACCGGGGAGCTGTTTTTTGGAGAA	CASSLMAGWDTGELFF	4	3.738323968139511E-4	48	TCRBV12	TCRBV12	unresolved			TCRBV12-03,TCRBV12-04		TCRBD01-01*01	TCRBD01	TCRBD01-01	01				TCRBJ02-02*01	TCRBJ02	TCRBJ02-02	01				2	4	4	3	4	3	33	48	52	57	61	4	In	VDJ
CGCACACAGCAGGAGGACTCGGCCGTGTATCTCTGTGCCAGCAGCCAACAGGGGTGGCGGCCGAACACTGAAGCTTTCTTTGGACAA	CASSQQGWRPNTEAFF	5	4.3863001226170263E-4	48	TCRBV07-02*01	TCRBV07	TCRBV07-02	01				TCRBD01-01*01	TCRBD01	TCRBD01-01	01				TCRBJ01-01*01	TCRBJ01	TCRBJ01-01	01				5	2	3	2	8	1	33	45	47	54	62	5	In	VDJ
GAGTCTGCCAGGCCCTCACATACCTCTCAGTACCTCTGTGCCAGCAGTGAGGACGGTTACTCTGGAAACACCATATATTTTGGAGAG	CASSEDGYSGNTIYF	1	1.445485267680611E-4	45	TCRBV25-01*01	TCRBV25	TCRBV25-01	01						unresolved		TCRBD01,TCRBD02	TCRBD01-01,TCRBD02-01		TCRBJ01-03*01	TCRBJ01	TCRBJ01-03	01				3	0	1	7	5	0	36	-1	50	54	59	1	In	VDJ
GCTGCTCCCTCCCAAACATCTGTGTACTTCTGTGCCAGCAGCTACCTCTCGTCCGGGACTAGCGGTTACGAGCAGTACTTCGGGCCG	CASSYLSSGTSGYEQYF	1	7.476647936279022E-5	51	TCRBV06	TCRBV06	unresolved			TCRBV06-02,TCRBV06-03		TCRBD02-01	TCRBD02	TCRBD02-01				01,02	TCRBJ02-07*01	TCRBJ02	TCRBJ02-07	01				2	9	0	5	1	4	30	45	54	65	66	1	In	VDJ
GAGTCGGCTGCTCCCTCCCAGACATCTGTGTACTTCTGTGCCAGCAGTGTGGGAGACAGGGGGGGATATGGCTACACCTTCGGTTCG	CASSVGDRGGYGYTF	1	1.345796628530224E-4	45	TCRBV06-01*01	TCRBV06	TCRBV06-01	01				TCRBD01-01*01	TCRBD01	TCRBD01-01	01				TCRBJ01-02*01	TCRBJ01	TCRBJ01-02	01				4	5	2	1	3	5	36	49	54	63	66	1	In	VDJ
CTGACTGTGAGCAACATGAGCCCTGAAGACAGCAGCATATATCTCTGCAGCATGCGCGGGTCACAAGAGACCCAGTACTTCGGGCCA	CSMRGSQETQYF	1	1.8276250510904276E-5	36	TCRBV29-01*01	TCRBV29	TCRBV29-01	01				TCRBD02-01	TCRBD02	TCRBD02-01				01,02	TCRBJ02-05*01	TCRBJ02	TCRBJ02-05	01				8	4	7	4	3	2	45	51	55	60	63	1	In	VDJ
GCCCTGCAGCCAGAAGACTCAGCCCTGTATCTCTGCGCCAGCAGCCAGGAGGGGACCTCGCTCTTCTATGGCTACACCTTCGGTTCG	CASSQEGTSLFYGYTF	1	1.0467307110790631E-4	48	TCRBV04-01*01	TCRBV04	TCRBV04-01	01				TCRBD02-01*02	TCRBD02	TCRBD02-01	02				TCRBJ01-02*01	TCRBJ01	TCRBJ01-02	01				3	0	10	0	12	4	33	-1	47	53	65	1	In	VDJ
ATCAATTCCCTGGAGCTTGGTGACTCTGCTGTGTATTTCTGTGCCAGCAGCCAAAGGACTACCCCCTACGAGCAGTACTTCGGGCCG	CASSQRTTPYEQYF	1	7.476647936279022E-5	42	TCRBV03	TCRBV03	unresolved			TCRBV03-01,TCRBV03-02		TCRBD02-01	TCRBD02	TCRBD02-01				01,02	TCRBJ02-07*01	TCRBJ02	TCRBJ02-07	01				2	1	1	9	3	2	39	54	55	61	64	1	In	VDJ
GCTGCTCCCTCCCAAACATCTGTGTACTTCTGTGCCAGCAGTGACCCCTCCTTGGGCTATAGCAATCAGCCCCAGCATTTTGGTGAT	CASSDPSLGYSNQPQHF	1	1.0467307110790631E-4	51	TCRBV06	TCRBV06	unresolved			TCRBV06-02,TCRBV06-03		TCRBD01-01*01	TCRBD01	TCRBD01-01	01				TCRBJ01-05*01	TCRBJ01	TCRBJ01-05	01				5	11	8	0	2	0	30	42	53	57	59	1	In	VDJ
CTGAAGATCCGGTCCACAAAGCTGGAGGACTCAGCCATGTACTTCTGTGCCAGCAGTGAAGGGCAAATTGGCTACACCTTCGGTTCG	CASSEGQIGYTF	1	9.304272987369449E-5	36	TCRBV02-01*01	TCRBV02	TCRBV02-01	01				TCRBD01-01*01	TCRBD01	TCRBD01-01	01				TCRBJ01-02*01	TCRBJ01	TCRBJ01-02	01				1	0	9	0	4	7	45	-1	61	64	68	1	In	VDJ
TTGGAGTCGGCTGCTCCCTCCCAAACATCTGTGTACTTCTGTGCCAGCAGTCCCCCGAGCGGGGCAGATACGCAGTATTTTGGCCCA	CASSPPSGADTQYF	1	9.802716183121384E-5	42	TCRBV06	TCRBV06	unresolved			TCRBV06-02,TCRBV06-03		TCRBD02-01*01	TCRBD02	TCRBD02-01	01				TCRBJ02-03*01	TCRBJ02	TCRBJ02-03	01				5	6	6	3	0	4	39	51	57	-1	64	1	In	VDJ
CTGGAGTCCGCCAGCACCAACCAGACATCTATGTACCTCTGTGCCAGCAGTTTAGGATTCGAAGTGGGGGGCTACACCTTCGGTTCG	CASSLGFEVGGYTF	11	8.938747977151364E-4	42	TCRBV28-01*01	TCRBV28	TCRBV28-01	01						unresolved		TCRBD01,TCRBD02	TCRBD01-01,TCRBD02-01		TCRBJ01-02*01	TCRBJ01	TCRBJ01-02	01				2	11	6	2	0	8	39	54	65	-1	69	11	In	VDJ
GTCCCTAGAGTCTGCCATCCCCAACCAGACAGCTCTTTACTTCTGTGCCACCAGTGATTTGAATACCATGGCTACACCTTCGGTTCG		1	4.3198410298501014E-5	38	TCRBV24	TCRBV24	unresolved			TCRBV24-01,TCRBV24-or09_02				unresolved		TCRBD01,TCRBD02	TCRBD01-01,TCRBD02-01		TCRBJ01-02*01	TCRBJ01	TCRBJ01-02	01				0	3	3	7	1	6	43	61	64	66	67	1	Out	VDJ
TCCCTAGAGTCTGCCATCCCCAACCAGACAGCTCTTTACTTCTGTGCCACCAGTGACCACTCTGGAAACACCATATATTTTGGAGAG	CATSDHSGNTIYF	2	1.977158009816008E-4	39	TCRBV24	TCRBV24	unresolved			TCRBV24-01,TCRBV24-or09_02		TCRBD01-01*01	TCRBD01	TCRBD01-01	01				TCRBJ01-03*01	TCRBJ01	TCRBJ01-03	01				4	1	4	6	0	0	42	56	57	-1	59	2	In	VDJ
CTGGAGTCGGCTGCTCCCTCCCAGACATCTGTGTACTTCTGTGCCAGCAGTGAATGGACAGGGGACACTGAAGCTTTCTTTGGACAA	CASSEWTGDTEAFF	2	1.5950182264061913E-4	42	TCRBV06-01*01	TCRBV06	TCRBV06-01	01				TCRBD01-01*01	TCRBD01	TCRBD01-01	01				TCRBJ01-01*01	TCRBJ01	TCRBJ01-01	01				2	1	1	2	0	3	39	54	55	-1	64	2	In	VDJ
CGGTCCACAAAGCTGGAGGACTCAGCCATGTACTTCTGTGCCAGCAGTGAGAGTAGCGGGAGTCCAGAGACCCAGTACTTCGGGCCA	CASSESSGSPETQYF	1	7.642795668196334E-5	45	TCRBV02-01*01	TCRBV02	TCRBV02-01	01				TCRBD02-01*02	TCRBD02	TCRBD02-01	02				TCRBJ02-05*01	TCRBJ02	TCRBJ02-05	01				3	3	5	2	3	4	36	50	53	62	65	1	In	VDJ
CTGAATGTGAACGCCTTGGAGCTGGACGACTCGGCCCTGTATCTCTGTGCCAGCAGCTCCGGGACGTGGGGCTACACCTTCGGTTCG	CASSSGTWGYTF	3	2.7248228034439104E-4	36	TCRBV05-04*01	TCRBV05	TCRBV05-04	01						unresolved		TCRBD01,TCRBD02	TCRBD01-01,TCRBD02-01		TCRBJ01-02*01	TCRBJ01	TCRBJ01-02	01				3	2	0	7	4	8	45	58	60	65	69	3	In	VDJ
GAGCTGGGGGACTCAGCCCTGTACTTCTGTGCCAGCAGCCCAGACCTTACAGGGGGCCCGAACACCGGGGAGCTGTTTTTTGGAGAA	CASSPDLTGGPNTGELFF	3	2.8577409889777596E-4	54	TCRBV13-01*01	TCRBV13	TCRBV13-01	01				TCRBD01-01*01	TCRBD01	TCRBD01-01	01				TCRBJ02-02*01	TCRBJ02	TCRBJ02-02	01				5	9	3	0	1	0	27	39	48	57	58	3	In	VDJ
CGCACACAGCAGGAGGACTCGGCCGTGTATCTCTGTGCCAGCAGCCGAGAGGGACAGCGCTCCTACAATGAGCAGTTCTTCGGGCCA	CASSREGQRSYNEQFF	7	5.997933122214949E-4	48	TCRBV07-02*01	TCRBV07	TCRBV07-02	01				TCRBD01-01*01	TCRBD01	TCRBD01-01	01				TCRBJ02-01*01	TCRBJ02	TCRBJ02-01	01				5	5	0	5	2	0	33	45	50	57	59	7	In	VDJ
CTGTGAGCAACATGAGCCCTGAAGACAGCAGCATATATCTCTGCAGCGTGGGGACGAGGGGTAGGAAACACCATATATTTTGGAGAG		2	1.1796488966129124E-4	40	TCRBV29-01*01	TCRBV29	TCRBV29-01	01						unresolved		TCRBD01,TCRBD02	TCRBD01-01,TCRBD02-01		TCRBJ01-03*01	TCRBJ01	TCRBJ01-03	01				6	1	0	7	8	4	41	49	50	55	63	2	Out	VDJ
ATCAATTCCCTGGAGCTTGGTGACTCTGCTGTGTATTTCTGTGCCAGCAGCCTACAGAACTCTGGAAACACCATATATTTTGGAGAG	CASSLQNSGNTIYF	2	2.2596091540754378E-4	42	TCRBV03	TCRBV03	unresolved			TCRBV03-01,TCRBV03-02		TCRBD01-01*01	TCRBD01	TCRBD01-01	01				TCRBJ01-03*01	TCRBJ01	TCRBJ01-03	01				4	1	3	5	2	0	39	52	53	57	59	2	In	VDJ
TCCCTGGAGCTTGGTGACTCTGCTGTGTATTTCTGTGCCAGCAGCCAAGATGGTACAGGCCTCAGGGAAAAACTGTTTTTTGGCAGT	CASSQDGTGLREKLFF	2	1.7445511851317717E-4	48	TCRBV03	TCRBV03	unresolved			TCRBV03-01,TCRBV03-02		TCRBD01-01*01	TCRBD01	TCRBD01-01	01				TCRBJ01-04*01	TCRBJ01	TCRBJ01-04	01				0	4	3	4	7	8	33	50	54	59	66	2	In	VDJ
AGCACCTTGGAGCTGGGGGACTCGGCCCTTTATCTTTGCGCCAGCAGCAGAACAGGGGCAACTAATGAAAAACTGTTTTTTGGCAGT	CASSRTGATNEKLFF	3	2.841126215786028E-4	45	TCRBV05-01*01	TCRBV05	TCRBV05-01	01				TCRBD01-01*01	TCRBD01	TCRBD01-01	01				TCRBJ01-04*01	TCRBJ01	TCRBJ01-04	01				4	3	3	2	0	0	36	48	51	-1	58	3	In	VDJ
GCCTTGTTGCTGGGGGACTCGGCCCTCTATCTCTGTGCCAGCAGCGTACCGGGACAGGGGCTCCAAGAGACCCAGTACTTCGGGCCA	CASSVPGQGLQETQYF	1	6.978204740527087E-5	48	TCRBV05-06*01	TCRBV05	TCRBV05-06	01				TCRBD01-01*01	TCRBD01	TCRBD01-01	01				TCRBJ02-05*01	TCRBJ02	TCRBJ02-05	01				4	5	0	2	2	1	33	45	50	60	62	1	In	VDJ
GAGTCGCCCAGCCCCAACCAGACCTCTCTGTACTTCTGTGCCAGCAGATACGGGGGGAGGGAAGCCCACGAGCAGTACTTCGGGCCG	CASRYGGREAHEQYF	1	7.144352472444399E-5	45	TCRBV27-01*01	TCRBV27	TCRBV27-01	01				TCRBD02-01	TCRBD02	TCRBD02-01				01,02	TCRBJ02-07*01	TCRBJ02	TCRBJ02-07	01				6	3	8	1	10	5	36	47	50	57	67	1	In	VDJ
ACTCTGGAGTCAGCTACCCGCTCCCAGACATCTGTGTATTTCTGCGCCAGCAGTGAGTTCGTCAGTTACGAGCAGTACTTCGGGCCG	CASSEFVSYEQYF	3	2.3759125664175559E-4	39	TCRBV10-02*01	TCRBV10	TCRBV10-02	01				TCRBD01-01*01	TCRBD01	TCRBD01-01	01				TCRBJ02-07*01	TCRBJ02	TCRBJ02-07	01				1	4	4	5	1	4	42	58	62	65	66	3	In	VDJ
TGGAGTCGCCCAGCCCCAACCAGACCTCTCTGTACTTCTGTGCCAGCAGTTTCTAAGGACGGGGGAGAGACCCAGTACTTCGGGCCA		2	7.642795668196334E-5	43	TCRBV27-01*01	TCRBV27	TCRBV27-01	01				TCRBD02-01*01	TCRBD02	TCRBD02-01	01				TCRBJ02-05*01	TCRBJ02	TCRBJ02-05	01				3	7	8	2	0	4	38	52	59	-1	65	2	Out	VDJ
GTCGGCTGCTCCCTCCCAGACATCTGTGTACTTCTGTGCCAGCAGTAATACGACAGGGGGAGGGTCCGGGAGCTGTTTTTTGGAGAA		1	1.3624114017219552E-4	47	TCRBV06	TCRBV06	unresolved			TCRBV06-01,TCRBV06-05		TCRBD01-01*01	TCRBD01	TCRBD01-01	01				TCRBJ02-02*01	TCRBJ02	TCRBJ02-02	01				5	5	2	1	7	9	34	46	51	60	67	1	Out	VDJ
CTTCACCTACACACCCTGCAGCCAGAAGACTCGGCCCTGTATCTCTGCGCCAGCAGCCGAGAATATGGTGAAGCTTTCTTTGGACAA	CASSREYGEAFF	3	2.8743557621694905E-4	36	TCRBV04-03*01	TCRBV04	TCRBV04-03	01						unresolved		TCRBD01,TCRBD02	TCRBD01-01,TCRBD02-01		TCRBJ01-01*01	TCRBJ01	TCRBJ01-01	01				0	4	0	10	0	7	45	62	66	-1	68	3	In	VDJ
CTACACGCCCTGCAGCCAGAAGACTCAGCCCTGTATCTCTGCGCCAGCCACCCAGGGGGGGCCAAAAACATTCAGTACTTCGGCGCC	CASHPGGAKNIQYF	1	1.1131898038459877E-4	42	TCRBV04-01*01	TCRBV04	TCRBV04-01	01				TCRBD01-01*01	TCRBD01	TCRBD01-01	01				TCRBJ02-04*01	TCRBJ02	TCRBJ02-04	01				8	4	4	1	1	1	39	48	52	59	60	1	In	VDJ
TCCGGTCCACAAAGCTGGAGGACTCAGCCATGTACTTCTGTGCCAGCAGTCTCCCGATGAAAGACCTATGGCTACACCTTCGGTTCG		1	9.304272987369449E-5	43	TCRBV02-01*01	TCRBV02	TCRBV02-01	01						unresolved		TCRBD01,TCRBD02	TCRBD01-01,TCRBD02-01		TCRBJ01-02*01	TCRBJ01	TCRBJ01-02	01				5	12	2	7	0	4	38	50	62	-1	65	1	Out	VDJ
CTGGAGTCTGCCAGGCCCTCACATACCTCTCAGTACCTCTGTGCCAGCAGTGTGACCGGAGTCCTAGGGACCCAGTACTTCGGGCCA	CASSVTGVLGTQYF	1	4.3198410298501014E-5	42	TCRBV25-01*01	TCRBV25	TCRBV25-01	01				TCRBD02-01	TCRBD02	TCRBD02-01				01,02	TCRBJ02-05*01	TCRBJ02	TCRBJ02-05	01				4	11	4	8	1	7	39	52	63	67	68	1	In	VDJ
ATCAATTCCCTGGAGCTTGGTGACTCTGCTGTGTATTTCTGTGCCAGCAGCCAACCGTCCGGTATCTATGGCTACACCTTCGGTTCG	CASSQPSGIYGYTF	2	1.7113216387483094E-4	42	TCRBV03	TCRBV03	unresolved			TCRBV03-01,TCRBV03-02		TCRBD02-01	TCRBD02	TCRBD02-01				01,02	TCRBJ01-02*01	TCRBJ01	TCRBJ01-02	01				2	5	8	5	3	4	39	54	59	62	65	2	In	VDJ
GCCTTGGAGCTGGACGACTCGGCCCTGTATCTCTGTGCCAGCAGCTTTGCGGGGGCAGGGAAAAACTATGGCTACACCTTCGGTTCG	CASSFAGAGKNYGYTF	3	2.392527339609287E-4	48	TCRBV05-04*01	TCRBV05	TCRBV05-04	01				TCRBD02-01*01	TCRBD02	TCRBD02-01	01				TCRBJ01-02*01	TCRBJ01	TCRBJ01-02	01				2	1	7	2	8	2	33	47	48	55	63	3	In	VDJ
AGCTCTCTGGAGCTGGGGGACTCAGCTTTGTATTTCTGTGCCAGCAGCGTCCGGACAGGGAGCAACTACGAGCAGTACTTCGGGCCG	CASSVRTGSNYEQYF	1	8.805829791617514E-5	45	TCRBV09-01	TCRBV09	TCRBV09-01				01,02	TCRBD01-01*01	TCRBD01	TCRBD01-01	01				TCRBJ02-07*01	TCRBJ02	TCRBJ02-07	01				2	2	1	3	5	3	36	50	52	60	65	1	In	VDJ
CTGCTGTCGGCTGCTCCCTCCCAGACATCTGTGTACTTCTGTGCCAGCAGCTCTGAGTGGGGGCTACTGGGCTACACCTTCGGTTCG	CASSSEWGLLGYTF	1	8.971977523534826E-5	42	TCRBV06-05*01	TCRBV06	TCRBV06-05	01				TCRBD01-01*01	TCRBD01	TCRBD01-01	01				TCRBJ01-02*01	TCRBJ01	TCRBJ01-02	01				6	8	6	0	5	8	39	50	58	64	69	1	In	VDJ
TCTAAGAAGCTCCTTCTCAGTGACTCTGGCTTCTATCTCTGTGCCTGGACTGTACAGGGCCCCAATCAGCCCCAGCATTTTGGTGAT	CAWTVQGPNQPQHF	3	1.7445511851317717E-4	42	TCRBV30-01*01	TCRBV30	TCRBV30-01	01				TCRBD01-01*01	TCRBD01	TCRBD01-01	01				TCRBJ01-05*01	TCRBJ01	TCRBJ01-05	01				0	0	3	3	3	3	39	-1	53	59	62	3	In	VDJ
GTCTGCCAGGCCCTCACATACCTCTCAGTACCTCTGTGCCAGCAGTGAATACAAAGGAGGGGTGTGAACGAGCAGTACTTCGGGCCG		1	4.6521364936847245E-5	47	TCRBV25-01*01	TCRBV25	TCRBV25-01	01				TCRBD02-01*02	TCRBD02	TCRBD02-01	02				TCRBJ02-07*01	TCRBJ02	TCRBJ02-07	01				0	4	10	0	6	5	34	51	55	61	67	1	Out	VDJ
CTGGAGTCAGCTACCCGCTCCCAGACATCTGTGTATTTCTGCGCCAGCAGGTTGAAGGGTTCCTACAATGAGCAGTTCTTCGGGCCA	CASRLKGSYNEQFF	7	6.313613812857841E-4	42	TCRBV10-02*01	TCRBV10	TCRBV10-02	01						unresolved		TCRBD01,TCRBD02	TCRBD01-01,TCRBD02-01		TCRBJ02-01*01	TCRBJ02	TCRBJ02-01	01				6	5	5	3	1	1	39	50	55	59	60	7	In	VDJ
GAGTCGGCTGCTCCCTCCCAGACATCTGTGTACTTCTGTGCCAGCAGTGAAATGGAGAACATGAACACTGAAGCTTTCTTTGGACAA	CASSEMENMNTEAFF	3	3.040503494086802E-4	45	TCRBV06-01*01	TCRBV06	TCRBV06-01	01				TCRBD02-01*02	TCRBD02	TCRBD02-01	02				TCRBJ01-01*01	TCRBJ01	TCRBJ01-01	01				2	2	10	2	4	0	36	51	53	57	61	3	In	VDJ
GCCTTGTTGCTGGGGGACTCGGCCCTCTATCTCTGTGCCAGCAGCCCCCGCGGGACAGGGGACAACTCACCCCTCCACTTTGGGAAC	CASSPRGTGDNSPLHF	1	7.975091132030957E-5	48	TCRBV05-06*01	TCRBV05	TCRBV05-06	01				TCRBD01-01*01	TCRBD01	TCRBD01-01	01				TCRBJ01-06*01	TCRBJ01	TCRBJ01-06	01				4	6	0	2	5	10	33	45	51	61	66	1	In	VDJ
CTGCTGTCGGCTGCTCCCTCCCAGACATCTGTGTACTTCTGTGCCAGCAGAGGGTCATTTCCTCACTACGAGCAGTACTTCGGGCCG	CASRGSFPHYEQYF	1	7.975091132030957E-5	42	TCRBV06-05*01	TCRBV06	TCRBV06-05	01						unresolved		TCRBD01,TCRBD02	TCRBD01-01,TCRBD02-01		TCRBJ02-07*01	TCRBJ02	TCRBJ02-07	01				6	0	5	3	11	3	39	-1	50	54	65	1	In	VDJ
AGTCGCCCAGCCCCAACCAGACCTCTCTGTACTTCTGTGCCAGCAGTCCCGAGGACAGGGGAGACATGGGGCTACACCTTCGGTTCG		1	7.808943400113645E-5	46	TCRBV27-01*01	TCRBV27	TCRBV27-01	01				TCRBD01-01*01	TCRBD01	TCRBD01-01	01				TCRBJ01-02*01	TCRBJ01	TCRBJ01-02	01				5	5	1	2	8	8	35	47	52	61	69	1	Out	VDJ
AGAAGCTCCTTCTCAGTGACTCTGGCTTCTATCTCTGTGCCTGGGAGTTAAACAGGGGTACGAGGAAACACCATATATTTTGGAGAG		1	6.645909276692464E-5	46	TCRBV30-01*01	TCRBV30	TCRBV30-01	01				TCRBD01-01*01	TCRBD01	TCRBD01-01	01				TCRBJ01-03*01	TCRBJ01	TCRBJ01-03	01				5	7	3	2	5	4	35	44	51	58	63	1	Out	VDJ
ATCCTGGAGTCGCCCAGCCCCAACCAGACCTCTCTGTACTTCTGTGCCAGCAGAGGTCTTCAGGGGTCTGAAGCTTTCTTTGGACAA	CASRGLQGSEAFF	1	9.304272987369449E-5	39	TCRBV27-01*01	TCRBV27	TCRBV27-01	01				TCRBD01-01*01	TCRBD01	TCRBD01-01	01				TCRBJ01-01*01	TCRBJ01	TCRBJ01-01	01				6	7	4	2	1	6	42	53	60	66	67	1	In	VDJ
ATCCGGTCCACAAAGCTGGAGGACTCAGCCATGTACTTCTGTGCCTCAAAGGGATCCTACTCTGGAAACACCATATATTTTGGAGAG	CASKGSYSGNTIYF	3	2.458986432376212E-4	42	TCRBV02-01*01	TCRBV02	TCRBV02-01	01						unresolved		TCRBD01,TCRBD02	TCRBD01-01,TCRBD02-01		TCRBJ01-03*01	TCRBJ01	TCRBJ01-03	01				11	5	0	8	5	0	39	45	50	54	59	3	In	VDJ
ATCCAGCCCTCAGAACCCAGGGACTCAGCTGTGTACTTCTGTGCCAGCAGTTCATTACGGGGCTCCTATGGCTACACCTTCGGTTCG	CASSSLRGSYGYTF	2	1.9106989170490833E-4	42	TCRBV12	TCRBV12	unresolved			TCRBV12-03,TCRBV12-04				unresolved		TCRBD01,TCRBD02	TCRBD01-01,TCRBD02-01		TCRBJ01-02*01	TCRBJ01	TCRBJ01-02	01				4	6	7	0	2	4	39	52	58	63	65	2	In	VDJ
AACGCCTTGTTGCTGGGGGACTCGGCCCTCTATCTCTGTGCCAGCAGCTTGGAAGCGGTCTACTCCTACGAGCAGTACTTCGGGCCG	CASSLEAVYSYEQYF	1	7.476647936279022E-5	45	TCRBV05-06*01	TCRBV05	TCRBV05-06	01				TCRBD02-01	TCRBD02	TCRBD02-01				01,02	TCRBJ02-07*01	TCRBJ02	TCRBJ02-07	01				0	1	6	5	4	0	36	52	53	58	62	1	In	VDJ
GCTCCCTCCCAGACATCTGTGTACTTCTGTGCCAGCAGTGAAGCTTCTAATAGACAGTCCCAGACGGGCGGCTACACCTTCGGTTCG	CASSEASNRQSQTGGYTF	1	1.2959523089550306E-4	54	TCRBV06-01*01	TCRBV06	TCRBV06-01	01				TCRBD01-01*01	TCRBD01	TCRBD01-01	01				TCRBJ01-02*01	TCRBJ01	TCRBJ01-02	01				0	8	2	5	12	8	27	44	52	57	69	1	In	VDJ
AGTTCTAAGAAGCTCCTTCTCAGTGACTCTGGCTTCTATCTCTGTGCCTGGAGTGTACTGGGGTTCGGGGAGCTGTTTTTTGGAGAA	CAWSVLGFGELFF	1	2.9906591745116088E-5	39	TCRBV30-01*01	TCRBV30	TCRBV30-01	01						unresolved		TCRBD01,TCRBD02	TCRBD01-01,TCRBD02-01		TCRBJ02-02*01	TCRBJ02	TCRBJ02-02	01				0	3	6	2	2	7	42	56	59	63	65	1	In	VDJ
ACAGTGACCAGTGCCCATCCTGAAGACAGCAGCTTCTACATCTGCAGTGCAAAACCGGGACAGGGACCTGAAGCTTTCTTTGGACAA	CSAKPGQGPEAFF	1	6.978204740527087E-5	39	TCRBV20	TCRBV20	unresolved			TCRBV20-01,TCRBV20-or09_02		TCRBD01-01*01	TCRBD01	TCRBD01-01	01				TCRBJ01-01*01	TCRBJ01	TCRBJ01-01	01				6	6	0	3	2	6	42	50	56	65	67	1	In	VDJ
CTGCTCCCTCCCAGACATCTGTGTACTTCTGTGCCAGCAGTTACCGAGAATAGCGGGAGGAGCACAGATACGCAGTATTTTGGCCCA		2	1.877469370665621E-4	52	TCRBV06	TCRBV06	unresolved			TCRBV06-05,TCRBV06-06		TCRBD02-01*02	TCRBD02	TCRBD02-01	02				TCRBJ02-03*01	TCRBJ02	TCRBJ02-03	01				2	6	5	1	0	0	29	44	50	-1	60	2	Out	VDJ
GTGACCAGTGCCCATCCTGAAGACAGCAGCTTCTACATCTGCAGTGCTAGGAGACTAGAGAACTACAATGAGCAGTTCTTCGGGCCA	CSARRLENYNEQFF	2	1.0799602574625254E-4	42	TCRBV20	TCRBV20	unresolved			TCRBV20-01,TCRBV20-or09_02		TCRBD02-01	TCRBD02	TCRBD02-01				01,02	TCRBJ02-01*01	TCRBJ02	TCRBJ02-01	01				3	2	2	8	4	3	39	50	52	58	62	2	In	VDJ
GAGTCGCCCAGCCCCAACCAGACCTCTCTGTACTTCTGTGCCAGCAGCCAAAGGGTCGGAAACACCGGGGAGCTGTTTTTTGGAGAA	CASSQRVGNTGELFF	1	9.47042071928676E-5	45	TCRBV27-01*01	TCRBV27	TCRBV27-01	01						unresolved		TCRBD01,TCRBD02	TCRBD01-01,TCRBD02-01		TCRBJ02-02*01	TCRBJ02	TCRBJ02-02	01				6	4	5	3	5	2	36	47	51	55	60	1	In	VDJ
TAAGAAGCTCCTTCTCAGTGACTCTGGCTTCTATCTCTGTGCCTGGAGTCTGGACAGGGGGATGGACAGCCCCAGCATTTTGGTGAT		1	2.9906591745116088E-5	44	TCRBV30-01*01	TCRBV30	TCRBV30-01	01				TCRBD01-01*01	TCRBD01	TCRBD01-01	01				TCRBJ01-05*01	TCRBJ01	TCRBJ01-05	01				2	2	1	1	5	7	37	49	51	61	66	1	Out	VDJ
TGCTCCCTCCCAGACATCTGTGTACTTCTGTGCCAGCAGTTAAGGGAAGCGGGGTAGAAAAACCAAGAGACCCAGTACTTCGGGCCA		1	1.2959523089550306E-4	53	TCRBV06	TCRBV06	unresolved			TCRBV06-05,TCRBV06-06		TCRBD02-01*01	TCRBD02	TCRBD02-01	01				TCRBJ02-05*01	TCRBJ02	TCRBJ02-05	01				3	5	6	3	7	0	28	42	47	54	61	1	Out	VDJ
GCTCCCTCCCAGACATCTGTGTACTTCTGTGCCAGCAGAAGTAGGGACGGGGGGGCAGGTTGGAAGAGCGAGCAGTACTTCGGGCCG	CASRSRDGGAGWKSEQYF	1	1.329181855338493E-4	54	TCRBV06	TCRBV06	unresolved			TCRBV06-01,TCRBV06-05,TCRBV06-06		TCRBD02-01*01	TCRBD02	TCRBD02-01	01				TCRBJ02-07*01	TCRBJ02	TCRBJ02-07	01				6	9	8	0	13	6	27	38	47	55	68	1	In	VDJ
ACCCTGGAGTCTGCCAGGCCCTCACATACCTCTCAGTACCTCTGTGCCAGCAGCGAGGGGGGCGCGGAAGGCTACACCTTCGGTTCG	CASSEGGAEGYTF	1	4.9844319575193476E-5	39	TCRBV25-01*01	TCRBV25	TCRBV25-01	01						unresolved		TCRBD01,TCRBD02	TCRBD01-01,TCRBD02-01		TCRBJ01-02*01	TCRBJ01	TCRBJ01-02	01				6	2	5	1	8	8	42	53	55	61	69	1	In	VDJ
ACTCTGACAGTGACCAGTGCCCATCCTGAAGACAGCAGCTTCTACATCTGCAGTGCGGCGGGCAATCAGCCCCAGCATTTTGGTGAT	CSAAGNQPQHF	1	1.462100040872342E-4	33	TCRBV20-01*01	TCRBV20	TCRBV20-01	01				TCRBD02-01	TCRBD02	TCRBD02-01				01,02	TCRBJ01-05*01	TCRBJ01	TCRBJ01-05	01				6	1	7	5	0	2	48	56	57	-1	61	1	In	VDJ
TCCCTGGAGCTTGGTGACTCTGCTGTGTATTTCTGTGCCAGCAGCCAGGACAGGGGGCGCGTCAATTCACCCCTCCACTTTGGGAAC	CASSQDRGRVNSPLHF	1	7.642795668196334E-5	48	TCRBV03	TCRBV03	unresolved			TCRBV03-01,TCRBV03-02		TCRBD01-01*01	TCRBD01	TCRBD01-01	01				TCRBJ01-06*01	TCRBJ01	TCRBJ01-06	01				3	0	1	0	5	7	33	-1	47	58	63	1	In	VDJ
GACATCGGCCCAAAAGAACCCGACAGCTTTCTATCTCTGTGCCAGTACCAAGGGGGGACAGTCCCTTCACCCCTCCACTTTGGGAAC		4	3.356184184729694E-4	44	TCRBV19-01	TCRBV19	TCRBV19-01				01,02	TCRBD01-01*01	TCRBD01	TCRBD01-01	01				TCRBJ01-06*01	TCRBJ01	TCRBJ01-06	01				7	7	0	5	4	9	37	47	54	61	65	4	Out	VDJ
CGCCTTGTTGCTGGGGGACTCGGCCCTCTATCTCTGTGCCAGCAGCTCCCCCATGGGGTCCAGAACACTGAAGCTTTCTTTGGACAA		1	9.802716183121384E-5	47	TCRBV05-06*01	TCRBV05	TCRBV05-06	01						unresolved		TCRBD01,TCRBD02	TCRBD01-01,TCRBD02-01		TCRBJ01-01*01	TCRBJ01	TCRBJ01-01	01				3	7	6	2	4	1	34	47	54	58	62	1	Out	VDJ
CTGACTGTGAGCAACATGAGCCCTGAAGACAGCAGCATATATCTCTGCAGCGGGGGGACAGGAGACAATGAGCAGTTCTTCGGGCCA	CSGGTGDNEQFF	1	3.1568069064289206E-5	36	TCRBV29-01*01	TCRBV29	TCRBV29-01	01				TCRBD01-01*01	TCRBD01	TCRBD01-01	01				TCRBJ02-01*01	TCRBJ02	TCRBJ02-01	01				7	2	0	4	2	5	45	52	54	62	64	1	In	VDJ
AACGCCTTGTTGCTGGGGGACTCGGCCCTCTATCTCTGTGCCAGCAGCTTACGAGCGGGAGTCTCCTACGAGCAGTACTTCGGGCCG	CASSLRAGVSYEQYF	3	2.475601205567943E-4	45	TCRBV05-06*01	TCRBV05	TCRBV05-06	01				TCRBD02-01*02	TCRBD02	TCRBD02-01	02				TCRBJ02-07*01	TCRBJ02	TCRBJ02-07	01				2	3	6	2	1	0	36	50	53	61	62	3	In	VDJ
TCGGCTGCTCCCTCCCAGACATCTGTGTACTTCTGTGCCAGCAGTTACCCCTCCAGCGGGGGGGCGTACGAGCAGTACTTCGGGCCG	CASSYPSSGGAYEQYF	1	7.808943400113645E-5	48	TCRBV06-05*01	TCRBV06	TCRBV06-05	01				TCRBD02-01*01	TCRBD02	TCRBD02-01	01				TCRBJ02-07*01	TCRBJ02	TCRBJ02-07	01				2	6	6	0	2	4	33	48	54	64	66	1	In	VDJ
CTGGAGTCGCCCAGCCCCAACCAGACCTCTCTGTACTTCTGTGCCCCCTCTACCGCGTACAGCAATCAGCCCCAGCATTTTGGTGAT	CAPSTAYSNQPQHF	1	9.802716183121384E-5	42	TCRBV27-01*01	TCRBV27	TCRBV27-01	01				TCRBD02-01	TCRBD02	TCRBD02-01				01,02	TCRBJ01-05*01	TCRBJ01	TCRBJ01-05	01				11	4	4	9	8	1	39	45	49	52	60	1	In	VDJ
AGGCTGCTGTCGGCTGCTCCCTCCCAGACATCTGTGTACTTCTGTGCCAGCAGTCCCCGCGCTAGCACCGAGCAGTACTTCGGGCCG	CASSPRASTEQYF	1	7.808943400113645E-5	39	TCRBV06-05*01	TCRBV06	TCRBV06-05	01				TCRBD02-01	TCRBD02	TCRBD02-01				01,02	TCRBJ02-07*01	TCRBJ02	TCRBJ02-07	01				5	7	4	7	2	6	42	54	61	66	68	1	In	VDJ
ACAGTGACCAGTGCCCATCCTGAAGACAGCAGCTTCTACATCTGCAGTGCGGTGACAGGGGATCACTACGAGCAGTACTTCGGGCCG	CSAVTGDHYEQYF	2	1.0799602574625254E-4	39	TCRBV20	TCRBV20	unresolved			TCRBV20-01,TCRBV20-or09_02		TCRBD01-01*01	TCRBD01	TCRBD01-01	01				TCRBJ02-07*01	TCRBJ02	TCRBJ02-07	01				6	3	2	2	4	3	42	50	53	61	65	2	In	VDJ
GAGCTGGGGGACTCGGCCCTTTATCTTTGCGCCAGCAGCTTGGCGGGGACAGGGCTGGCTGGGGCCAACGTCCTGACTTTCGGGGCC	CASSLAGTGLAGANVLTF	1	1.229493216188106E-4	54	TCRBV05-01*01	TCRBV05	TCRBV05-01	01				TCRBD01-01*01	TCRBD01	TCRBD01-01	01				TCRBJ02-06*01	TCRBJ02	TCRBJ02-06	01				0	2	0	3	4	2	27	43	45	54	58	1	In	VDJ
ACATCGGCCCAAAAGAACCCGACAGCTTTCTATCTCTGTGCCAGTAGTCCGGGTCGTCGCCCCCGGGAGACCCAGTACTTCGGGCCA	CASSPGRRPRETQYF	6	5.416416060504358E-4	45	TCRBV19-01	TCRBV19	TCRBV19-01				01,02	TCRBD02-01	TCRBD02	TCRBD02-01				01,02	TCRBJ02-05*01	TCRBJ02	TCRBJ02-05	01				5	1	8	4	13	5	36	48	49	53	66	6	In	VDJ
AGAAGCTCCTTCTCAGTGACTCTGGCTTCTATCTCTGTGCCTGGAGTTCATACAGGGGCAACTAATGAAAAACTGTTTTTTGGCAGT		1	4.9844319575193476E-5	46	TCRBV30-01*01	TCRBV30	TCRBV30-01	01				TCRBD01-01*01	TCRBD01	TCRBD01-01	01				TCRBJ01-04*01	TCRBJ01	TCRBJ01-04	01				2	4	3	2	0	0	35	47	51	-1	58	1	Out	VDJ
GCTGCTCCCTCCCAGACATCTGTGTACTTCTGTGCCAGCAGGATCGGAGGGCTCCGATTACCGAACACTGAAGCTTTCTTTGGACAA	CASRIGGLRLPNTEAFF	3	2.741437576635641E-4	51	TCRBV06	TCRBV06	unresolved			TCRBV06-01,TCRBV06-05,TCRBV06-06		TCRBD02-01*02	TCRBD02	TCRBD02-01	02				TCRBJ01-01*01	TCRBJ01	TCRBJ01-01	01				6	4	10	0	11	1	30	41	45	51	62	3	In	VDJ
AATGTGAGCACCTTGGAGCTGGGGGACTCGGCCCTTTATCTTTGCGCCAGCAGCGCGTCTGACACCTACGAGCAGTACTTCGGGCCG	CASSASDTYEQYF	1	8.805829791617514E-5	39	TCRBV05-01*01	TCRBV05	TCRBV05-01	01				TCRBD01-01*01	TCRBD01	TCRBD01-01	01				TCRBJ02-07*01	TCRBJ02	TCRBJ02-07	01				4	6	2	6	0	2	42	54	60	-1	64	1	In	VDJ
AGTTCTAAGAAGCTCCTTCTCAGTGACTCTGGCTTCTATCTCTGTGCCTGGAGTGTAAACCGGGGCTATGGCTACACCTTCGGTTCG	CAWSVNRGYGYTF	1	2.3260682468423623E-5	39	TCRBV30-01*01	TCRBV30	TCRBV30-01	01				TCRBD02-01*01	TCRBD02	TCRBD02-01	01				TCRBJ01-02*01	TCRBJ01	TCRBJ01-02	01				0	4	8	3	0	4	42	56	60	-1	65	1	In	VDJ
AGGCTGCTGTCGGCTGCTCCCTCCCAGACATCTGTGTACTTCTGTGCCAGCAGTTACTGGCAGGACACTGAAGCTTTCTTTGGACAA	CASSYWQDTEAFF	1	1.030115937887332E-4	39	TCRBV06-05*01	TCRBV06	TCRBV06-05	01				TCRBD01-01*01	TCRBD01	TCRBD01-01	01				TCRBJ01-01*01	TCRBJ01	TCRBJ01-01	01				1	2	4	4	0	3	42	58	60	-1	64	1	In	VDJ
GAGTCGCCCAGCCCCAACCAGACCTCTCTGTACTTCTGTGCCAGCAGTTTTTCCCAGGGACTTGGGGCTGAAGCTTTCTTTGGACAA	CASSFSQGLGAEAFF	1	9.138125255452138E-5	45	TCRBV27-01*01	TCRBV27	TCRBV27-01	01				TCRBD02-01	TCRBD02	TCRBD02-01				01,02	TCRBJ01-01*01	TCRBJ01	TCRBJ01-01	01				3	6	0	10	5	6	36	50	56	62	67	1	In	VDJ
CTGTCGGCTGCTCCCTCCCAGACATCTGTGTACTTCTGTGCCAGCAGTAACCCCGGAGGGGCGAACACTGAAGCTTTCTTTGGACAA	CASSNPGGANTEAFF	1	1.030115937887332E-4	45	TCRBV06-05*01	TCRBV06	TCRBV06-05	01				TCRBD02-01*02	TCRBD02	TCRBD02-01	02				TCRBJ01-01*01	TCRBJ01	TCRBJ01-01	01				5	6	10	0	2	1	36	48	54	60	62	1	In	VDJ
GAGTCGGCTGCTCCCTCCCAGACATCTGTGTACTTCTGTGCCAGCAGTGAAGAAGGTCACCCGAACTATGGCTACACCTTCGGTTCG	CASSEEGHPNYGYTF	2	1.6947068655565783E-4	45	TCRBV06-01*01	TCRBV06	TCRBV06-01	01						unresolved		TCRBD01,TCRBD02	TCRBD01-01,TCRBD02-01		TCRBJ01-02*01	TCRBJ01	TCRBJ01-02	01				1	1	5	4	7	2	36	52	53	56	63	2	In	VDJ
ACCAGTGCCCATCCTGAAGACAGCAGCTTCTACATCTGCAGTGCTAGAGATTGGACGGGAGGGAACACTGAAGCTTTCTTTGGACAA	CSARDWTGGNTEAFF	1	6.812057008609776E-5	45	TCRBV20	TCRBV20	unresolved			TCRBV20-01,TCRBV20-or09_02		TCRBD02-01*02	TCRBD02	TCRBD02-01	02				TCRBJ01-01*01	TCRBJ01	TCRBJ01-01	01				0	5	8	1	0	1	36	50	55	-1	62	1	In	VDJ
CTGCAGCCAGAAGACTCAGCCCTGTATCTCTGCGCCAGCAGCCAAGACGACCTGAGACAGGGTAATTCACCCCTCCACTTTGGGAAC	CASSQDDLRQGNSPLHF	2	1.777780731515234E-4	51	TCRBV04-01*01	TCRBV04	TCRBV04-01	01				TCRBD01-01*01	TCRBD01	TCRBD01-01	01				TCRBJ01-06*01	TCRBJ01	TCRBJ01-06	01				0	8	2	3	0	6	30	47	55	-1	62	2	In	VDJ
AATGTGAACGCCTTGTTGCTGGGGGACTCGGCCCTCTATCTCTGTGCCAGCAGTTCAGGCGTCGGAAACACCATATATTTTGGAGAG	CASSSGVGNTIYF	2	2.1931500613085132E-4	39	TCRBV05-06*01	TCRBV05	TCRBV05-06	01				TCRBD01-01*01	TCRBD01	TCRBD01-01	01				TCRBJ01-03*01	TCRBJ01	TCRBJ01-03	01				5	2	4	4	4	4	42	53	55	59	63	2	In	VDJ
ACCCTGCAGCCAGAAGACTCGGCCCTGTATCTCTGTGCCAGCAGCCAAAGGGCGTCTATTCTGAACACTGAAGCTTTCTTTGGACAA	CASSQRASILNTEAFF	1	9.636568451204072E-5	48	TCRBV04-02*01	TCRBV04	TCRBV04-02	01						unresolved		TCRBD01,TCRBD02	TCRBD01-01,TCRBD02-01		TCRBJ01-01*01	TCRBJ01	TCRBJ01-01	01				2	0	5	3	9	0	33	-1	48	52	61	1	In	VDJ
CTGTCGGCTGCTCCCTCCCAGACATCTGTGTACTTCTGTGCCAGCAGTTCCCTTCCTAGCGGCACAGATACGCAGTATTTTGGCCCA	CASSSLPSGTDTQYF	1	1.030115937887332E-4	45	TCRBV06-05*01	TCRBV06	TCRBV06-05	01				TCRBD02-01	TCRBD02	TCRBD02-01				01,02	TCRBJ02-03*01	TCRBJ02	TCRBJ02-03	01				4	6	4	6	0	1	36	49	55	-1	61	1	In	VDJ
ACATCGGCCCAAAAGAACCCGACAGCTTTCTATCTCTGTGCCAGTAGTTCTAGGCCGGGACAGGGGGCTGGCTACACCTTCGGTTCG	CASSSRPGQGAGYTF	4	3.4724875970718126E-4	45	TCRBV19-01	TCRBV19	TCRBV19-01				01,02	TCRBD01-01*01	TCRBD01	TCRBD01-01	01				TCRBJ01-02*01	TCRBJ01	TCRBJ01-02	01				5	8	0	0	0	7	36	48	56	-1	68	4	In	VDJ
TCACCAGGCCTGGGGGACGCAGCCATGTACCTGTGTGCCACCAGCAGAGGCGCCGGGACAGGGGTCAATGAGCAGTTCTTCGGGCCA	CATSRGAGTGVNEQFF	2	2.3592977932258247E-4	48	TCRBV15-01*01	TCRBV15	TCRBV15-01	01				TCRBD01-01*01	TCRBD01	TCRBD01-01	01				TCRBJ02-01*01	TCRBJ02	TCRBJ02-01	01				1	5	0	2	1	6	33	49	54	64	65	2	In	VDJ
GAGTCGCCCAGCCCCAACCAGACCTCTCTGTACTTCTGTGCCAGCAGTTTTCACCGGGGCCAACGGCGCGAGCAGTACTTCGGGCCG	CASSFHRGQRREQYF	1	6.812057008609776E-5	45	TCRBV27-01*01	TCRBV27	TCRBV27-01	01						unresolved		TCRBD01,TCRBD02	TCRBD01-01,TCRBD02-01		TCRBJ02-07*01	TCRBJ02	TCRBJ02-07	01				3	5	7	0	8	6	36	50	55	60	68	1	In	VDJ
ATCCTGGAGTCGCCCAGCCCCAACCAGACCTCTCTGTACTTCTGTGCCAGCAGTACCGGGACCCATTCACCCCTCCACTTTGGGAAC	CASSTGTHSPLHF	1	7.144352472444399E-5	39	TCRBV27-01*01	TCRBV27	TCRBV27-01	01						unresolved		TCRBD01,TCRBD02	TCRBD01-01,TCRBD02-01		TCRBJ01-06*01	TCRBJ01	TCRBJ01-06	01				5	3	0	7	2	8	42	54	57	62	64	1	In	VDJ
TCTAAGAAGCTCCTTCTCAGTGACTCTGGCTTCTATCTCTGTGCCTGGGGACCCGGGACAGGGGACAATGAGCAGTTCTTCGGGCCA	CAWGPGTGDNEQFF	1	3.489102370263544E-5	42	TCRBV30-01*01	TCRBV30	TCRBV30-01	01				TCRBD01-01*01	TCRBD01	TCRBD01-01	01				TCRBJ02-01*01	TCRBJ02	TCRBJ02-01	01				5	6	0	2	0	5	39	48	54	-1	64	1	In	VDJ
GTGAACGCCTTGTTGCTGGGGGACTCGGCCCTCTATCTCTGTGCCAGCAGGGGACTAGCGAGAACCGGGGAGCTGTTTTTTGGAGAA	CASRGLARTGELFF	2	1.2959523089550306E-4	42	TCRBV05-06*01	TCRBV05	TCRBV05-06	01				TCRBD02-01	TCRBD02	TCRBD02-01				01,02	TCRBJ02-02*01	TCRBJ02	TCRBJ02-02	01				5	0	0	6	3	5	39	-1	50	60	63	2	In	VDJ
CTGGAGTTGGCTGCTCCCTCCCAGACATCTGTGTACTTCTGTGCCAGCGTTCGGGACGGGCCGAAGGATGGCTACACCTTCGGTTCG	CASVRDGPKDGYTF	6	5.516104699654745E-4	42	TCRBV06-06	TCRBV06	TCRBV06-06				01,02			unresolved		TCRBD01,TCRBD02	TCRBD01-01,TCRBD02-01		TCRBJ01-02*01	TCRBJ01	TCRBJ01-02	01				8	4	0	7	10	6	39	48	52	57	67	6	In	VDJ
GCTCCCTCCCAAACATCTGTGTACTTCTGTGCCAGCAATCCAAAGCCGATCCGGATGAGCTCCTACAATGAGCAGTTCTTCGGGCCA	CASNPKPIRMSSYNEQFF	2	1.6448625459813848E-4	54	TCRBV06	TCRBV06	unresolved			TCRBV06-02,TCRBV06-03				unresolved		TCRBD01,TCRBD02	TCRBD01-01,TCRBD02-01		TCRBJ02-01*01	TCRBJ02	TCRBJ02-01	01				7	15	1	8	4	0	27	37	52	55	59	2	In	VDJ
CTGCTGTCGGCTGCTCCCTCCCAGACATCTGTGTACTTCTGTGCCAGCAGTTACTCGGGGACAGGGGGTGGCTACACCTTCGGTTCG	CASSYSGTGGGYTF	1	8.473534327782891E-5	42	TCRBV06-05*01	TCRBV06	TCRBV06-05	01				TCRBD01-01*01	TCRBD01	TCRBD01-01	01				TCRBJ01-02*01	TCRBJ01	TCRBJ01-02	01				0	1	0	1	0	7	39	56	57	-1	68	1	In	VDJ
AAGATCCGGTCCACAAAGCTGGAGGACTCAGCCATGTACTTCTGTGCCAGCAGTCCCGCGCTGGGAGATACGCAGTATTTTGGCCCA	CASSPALGDTQYF	1	1.0467307110790631E-4	39	TCRBV02-01*01	TCRBV02	TCRBV02-01	01						unresolved		TCRBD01,TCRBD02	TCRBD01-01,TCRBD02-01		TCRBJ02-03*01	TCRBJ02	TCRBJ02-03	01				5	8	0	9	0	5	42	54	62	-1	65	1	In	VDJ
CTGCTGTCGGCTGCTCCCTCCCAGACATCTGTGTACTTCTGTGCCAGCAGTTATAAGGGGGGAGAGGACGAGCAGTACTTCGGGCCG	CASSYKGGEDEQYF	1	7.642795668196334E-5	42	TCRBV06-05*01	TCRBV06	TCRBV06-05	01						unresolved		TCRBD01,TCRBD02	TCRBD01-01,TCRBD02-01		TCRBJ02-07*01	TCRBJ02	TCRBJ02-07	01				3	2	5	1	6	5	39	53	55	61	67	1	In	VDJ
TGGAGTCGCCCAGCCCCAACCAGACCTCTCTGTACTTCTGTGCCAGCGTCCGATGTGGGACAGGGGCACGAGCAGTACTTCGGGCCG		1	6.645909276692464E-5	43	TCRBV27-01*01	TCRBV27	TCRBV27-01	01				TCRBD01-01*01	TCRBD01	TCRBD01-01	01				TCRBJ02-07*01	TCRBJ02	TCRBJ02-07	01				8	9	0	2	1	5	38	47	56	66	67	1	Out	VDJ
ACTCTGAAGATCCAGCCCTCAGAACCCAGGGACTCAGCTGTGTACTTCTGTGCCAGCAGTAAAAAGACCGAGCAGTACTTCGGGCCG	CASSKKTEQYF	2	1.661477319173116E-4	33	TCRBV12	TCRBV12	unresolved			TCRBV12-03,TCRBV12-04				unresolved		TCRBD01,TCRBD02	TCRBD01-01,TCRBD02-01		TCRBJ02-07*01	TCRBJ02	TCRBJ02-07	01				5	5	2	7	0	6	48	60	65	-1	68	2	In	VDJ
AAGCTCCTTCTCAGTGACTCTGGCTTCTATCTCTGTGCCTGGAGTGTATCAGGGAAGTACGGCAATCAGCCCCAGCATTTTGGTGAT	CAWSVSGKYGNQPQHF	1	2.9906591745116088E-5	48	TCRBV30-01*01	TCRBV30	TCRBV30-01	01				TCRBD01-01*01	TCRBD01	TCRBD01-01	01				TCRBJ01-05*01	TCRBJ01	TCRBJ01-05	01				0	2	4	3	7	2	33	47	49	54	61	1	In	VDJ
CGGTCCACAAAGCTGGAGGACTCAGCCATGTACTTCTGTGCCAGCAGTGAAGGAGGGCAGGCTAACACTGAAGCTTTCTTTGGACAA	CASSEGGQANTEAFF	1	1.0467307110790631E-4	45	TCRBV02-01*01	TCRBV02	TCRBV02-01	01				TCRBD02-01*02	TCRBD02	TCRBD02-01	02				TCRBJ01-01*01	TCRBJ01	TCRBJ01-01	01				1	0	11	0	6	2	36	-1	52	57	63	1	In	VDJ
GCCCTGCAGCCAGAAGACTCAGCCCTGTATCTCTGCGCCAGCAGCCAAGAGCCTACAGGGAGGCTCTACGAGCAGTACTTCGGGCCG	CASSQEPTGRLYEQYF	1	8.805829791617514E-5	48	TCRBV04-01*01	TCRBV04	TCRBV04-01	01						unresolved		TCRBD01,TCRBD02	TCRBD01-01,TCRBD02-01		TCRBJ02-07*01	TCRBJ02	TCRBJ02-07	01				0	4	3	3	5	3	33	50	54	60	65	1	In	VDJ
CGCACACAGCAGGAGGACTCCGCCGTGTATCTCTGTGCCAGCACCCTTAAAGGTGCGGACCCCACCAAGGAGCAGTACTTCGGGCCG	CASTLKGADPTKEQYF	3	2.4423716591844805E-4	48	TCRBV07-08*01	TCRBV07	TCRBV07-08	01						unresolved		TCRBD01,TCRBD02	TCRBD01-01,TCRBD02-01		TCRBJ02-07*01	TCRBJ02	TCRBJ02-07	01				7	13	1	7	9	7	33	43	56	60	69	3	In	VDJ
GAGTCCGCCAGCACCAACCAGACATCTATGTACCTCTGTGCCAGCAGTTTGACAGGGGTAAACACCGGGGAGCTGTTTTTTGGAGAA	CASSLTGVNTGELFF	9	7.759099080538452E-4	45	TCRBV28-01*01	TCRBV28	TCRBV28-01	01				TCRBD01-01*01	TCRBD01	TCRBD01-01	01				TCRBJ02-02*01	TCRBJ02	TCRBJ02-02	01				3	0	2	2	2	2	36	-1	50	58	60	9	In	VDJ
GTGAGCAACATGAGCCCTGAAGACAGCAGCATATATCTCTGCAGCGGTGACAGACTCCCAGAGTACACTGAAGCTTTCTTTGGACAA	CSGDRLPEYTEAFF	1	2.3260682468423623E-5	42	TCRBV29-01*01	TCRBV29	TCRBV29-01	01				TCRBD02-01	TCRBD02	TCRBD02-01				01,02	TCRBJ01-01*01	TCRBJ01	TCRBJ01-01	01				3	2	2	10	8	3	39	50	52	56	64	1	In	VDJ
GAGTCGGCTGCTCCCTCCCAAACATCTGTGTACTTCTGTGCCAGCTCCAATAAGGGGACTAGCGCCACCGAGCAGTACTTCGGGCCG	CASSNKGTSATEQYF	1	6.978204740527087E-5	45	TCRBV06	TCRBV06	unresolved			TCRBV06-02,TCRBV06-03		TCRBD02-01	TCRBD02	TCRBD02-01				01,02	TCRBJ02-07*01	TCRBJ02	TCRBJ02-07	01				8	9	0	6	4	6	36	45	54	64	68	1	In	VDJ
TCTAAGAAGCTCCTTCTCAGTGACTCTGGCTTCTATCTCTGTGCCTGGAGTGTACAAGACAAGCCCTACGAGCAGTACTTCGGGCCG	CAWSVQDKPYEQYF	1	1.9937727830077392E-5	42	TCRBV30-01*01	TCRBV30	TCRBV30-01	01				TCRBD01-01*01	TCRBD01	TCRBD01-01	01				TCRBJ02-07*01	TCRBJ02	TCRBJ02-07	01				0	4	2	6	3	2	39	53	57	61	64	1	In	VDJ
CAGCTGCTCCCTCCCAGACATCTGTATACTTCTGTGCCAGCAGGAACGATACACAGGGACTTTGGATCACCCCTCCACTTTGGGAAC		1	9.47042071928676E-5	49	TCRBV06-09*01	TCRBV06	TCRBV06-09	01						unresolved		TCRBD01,TCRBD02	TCRBD01-01,TCRBD02-01		TCRBJ01-06*01	TCRBJ01	TCRBJ01-06	01				6	9	3	3	8	10	32	43	52	58	66	1	Out	VDJ
GGCTGGAGTCGGCTGCTCCCTCCCAGACATCTGTGTACTTCTGTGCCAGCCCTCAGCGAAGCAAACTACGAGCAGTACTTCGGGCCG		2	1.4122557212971486E-4	40	TCRBV06-01*01	TCRBV06	TCRBV06-01	01				TCRBD02-01	TCRBD02	TCRBD02-01				01,02	TCRBJ02-07*01	TCRBJ02	TCRBJ02-07	01				8	4	6	6	7	3	41	50	54	58	65	2	Out	VDJ
GTGACCAGTGCCCATCCTGAAGACAGCAGCTTCTACATCTGCAGTGCCCGAGCGGTAGACTTTTCCTACGAGCAGTACTTCGGGCCG	CSARAVDFSYEQYF	1	4.9844319575193476E-5	42	TCRBV20	TCRBV20	unresolved			TCRBV20-01,TCRBV20-or09_02		TCRBD02-01	TCRBD02	TCRBD02-01				01,02	TCRBJ02-07*01	TCRBJ02	TCRBJ02-07	01				6	3	6	5	8	1	39	47	50	55	63	1	In	VDJ
CACATCAATTCCCTGGAGCTTGGTGACTCTGCTGTGTATTTCTGTGCCAGCAGCCCCACCGACAGGGATGGCTACACCTTCGGTTCG	CASSPTDRDGYTF	1	7.808943400113645E-5	39	TCRBV03	TCRBV03	unresolved			TCRBV03-01,TCRBV03-02		TCRBD01-01*01	TCRBD01	TCRBD01-01	01				TCRBJ01-02*01	TCRBJ01	TCRBJ01-02	01				4	5	2	3	0	6	42	55	60	-1	67	1	In	VDJ
CCGCTCAGGCTGCTGTCGGCTGCTCCCTCCCAGACATCTGTGTACTTCTGTGCCAGCAGTTACTCTGGGGCACAGTACTTCGGGCCA	CASSYSGAQYF	1	6.978204740527087E-5	33	TCRBV06-05*01	TCRBV06	TCRBV06-05	01				TCRBD01-01*01	TCRBD01	TCRBD01-01	01				TCRBJ02-05*01	TCRBJ02	TCRBJ02-05	01				0	1	7	0	1	11	48	65	66	71	72	1	In	VDJ
CTGGAGTCGGCTGCTCCCTCCCAGACATCTGTGTACTTCTGTGCCAGCAGTGAAGTAGTTGGCAACTATGGCTACACCTTCGGTTCG	CASSEVVGNYGYTF	1	1.246107989379837E-4	42	TCRBV06-01*01	TCRBV06	TCRBV06-01	01						unresolved		TCRBD01,TCRBD02	TCRBD01-01,TCRBD02-01		TCRBJ01-02*01	TCRBJ01	TCRBJ01-02	01				1	5	9	0	0	2	39	55	60	-1	63	1	In	VDJ
CTTCACATCAATTCCCTGGAGCTTGGTGACTCTGCTGTGTATTTCTGTGCCAGCAGCCAACGGACAGGGGTTTCGTTCTTCGGGCCA	CASSQRTGVSFF	1	1.1796488966129124E-4	36	TCRBV03	TCRBV03	unresolved			TCRBV03-01,TCRBV03-02		TCRBD01-01*01	TCRBD01	TCRBD01-01	01				TCRBJ02-01*01	TCRBJ02	TCRBJ02-01	01				2	1	1	2	4	15	45	60	61	70	74	1	In	VDJ
AGTGCCCATCCTGAAGACAGCAGCTTCTACATCTGCAGTGCTAGGGGGCTGACAGTGTCGGATATCTACGAGCAGTACTTCGGGCCG	CSARGLTVSDIYEQYF	2	1.1298045770377189E-4	48	TCRBV20	TCRBV20	unresolved			TCRBV20-01,TCRBV20-or09_02		TCRBD01-01*01	TCRBD01	TCRBD01-01	01				TCRBJ02-07*01	TCRBJ02	TCRBJ02-07	01				3	6	2	5	10	3	33	44	50	55	65	2	In	VDJ
CTGGAGTCGCCCAGCCCCAACCAGACCTCTCTGTACTTCTGTGCCAGCAGTTTACTACCCTGGGGCGGTGGCTACACCTTCGGTTCG	CASSLLPWGGGYTF	1	7.31050020436171E-5	42	TCRBV27-01*01	TCRBV27	TCRBV27-01	01				TCRBD01-01*01	TCRBD01	TCRBD01-01	01				TCRBJ01-02*01	TCRBJ01	TCRBJ01-02	01				2	7	7	0	2	7	39	54	61	66	68	1	In	VDJ
CGGCTGCTCCCTCCCAGACATCTGTGTACTTCTGTGCCAGCAGTGAATGCCGACAGGGACCAAGGCTACGAGCAGTACTTCGGGCCG		2	2.0103875561994702E-4	49	TCRBV06-01*01	TCRBV06	TCRBV06-01	01				TCRBD01-01*01	TCRBD01	TCRBD01-01	01				TCRBJ02-07*01	TCRBJ02	TCRBJ02-07	01				2	4	2	3	7	3	32	47	51	58	65	2	Out	VDJ
CACATCAATTCCCTGGAGCTTGGTGACTCTGCTGTGTATTTCTGTGCCAGCAGCCATCTAGCGGGGGATGAGCAGTTCTTCGGGCCA	CASSHLAGDEQFF	4	3.3894137311131565E-4	39	TCRBV03	TCRBV03	unresolved			TCRBV03-01,TCRBV03-02		TCRBD02-01*01	TCRBD02	TCRBD02-01	01				TCRBJ02-01*01	TCRBJ02	TCRBJ02-01	01				3	1	4	2	0	8	42	56	57	-1	67	4	In	VDJ
CGGTCCACAAAGCTGGAGGACTCAGCCATGTACTTCTGTGCCAGCAGCTTGGGACTAGCGGGTAGGGAGACCCAGTACTTCGGGCCA	CASSLGLAGRETQYF	1	7.144352472444399E-5	45	TCRBV02-01*01	TCRBV02	TCRBV02-01	01				TCRBD02-01	TCRBD02	TCRBD02-01				01,02	TCRBJ02-05*01	TCRBJ02	TCRBJ02-05	01				6	3	0	4	4	5	36	47	50	62	66	1	In	VDJ
AATGTGAGCACCTTGGAGCTGGGGGACTCGGCCCTTTATCTTTGCGCCAGCAGCTTGGGGTCAGTTGGAGAGTACACCTTCGGTTCG	CASSLGSVGEYTF	1	9.47042071928676E-5	39	TCRBV05-01*01	TCRBV05	TCRBV05-01	01				TCRBD02-01*02	TCRBD02	TCRBD02-01	02				TCRBJ01-02*01	TCRBJ01	TCRBJ01-02	01				0	8	10	2	2	11	42	58	66	70	72	1	In	VDJ
CCTTGGAGCTGGGGGACTCGGCCCTTTATCTTTGCGCCAGCAGCTTGGTCGTCGTCGTATAGCAATCAGCCCCAGCATTTTGGTGAT		1	1.2128784429963747E-4	49	TCRBV05-01*01	TCRBV05	TCRBV05-01	01				TCRBD02-01	TCRBD02	TCRBD02-01				01,02	TCRBJ01-05*01	TCRBJ01	TCRBJ01-05	01				0	9	5	9	0	0	32	48	57	-1	59	1	Out	VDJ
ACCAGTGCCCATCCTGAAGACAGCAGCTTCTACATCTGCAGTGCTAGAGGGACAGAGAGAGGCAATCAGCCCCAGCATTTTGGTGAT	CSARGTERGNQPQHF	2	1.0633454842707943E-4	45	TCRBV20	TCRBV20	unresolved			TCRBV20-01,TCRBV20-or09_02		TCRBD01-01*01	TCRBD01	TCRBD01-01	01				TCRBJ01-05*01	TCRBJ01	TCRBJ01-05	01				1	0	1	5	6	2	36	-1	49	55	61	2	In	VDJ
CTCAGGCTGGAGTCGGCTGCTCCCTCCCAGACATCTGTGTACTTCTGTGCCAGCAGGCGGGGGGAATCACCCCTCCACTTTGGGAAC	CASRRGESPLHF	1	1.1796488966129124E-4	36	TCRBV06-01*01	TCRBV06	TCRBV06-01	01				TCRBD02-01*01	TCRBD02	TCRBD02-01	01				TCRBJ01-06*01	TCRBJ01	TCRBJ01-06	01				6	0	7	1	2	10	45	-1	56	64	66	1	In	VDJ
CAGCGCACAGAGCAGGGGGACTCGGCCATGTATCTCTGTGCCAGCAGCCCCATAGGCGGAAGTAACTATGGCTACACCTTCGGTTCG	CASSPIGGSNYGYTF	5	4.253381937083177E-4	45	TCRBV07-09	TCRBV07	TCRBV07-09				01,03	TCRBD02-01	TCRBD02	TCRBD02-01				01,02	TCRBJ01-02*01	TCRBJ01	TCRBJ01-02	01				5	7	7	5	3	1	36	48	55	59	62	5	In	VDJ
CTCACTCTGGAGTCAGCTACCCGCTCCCAGACATCTGTGTATTTCTGCGCCAGCAGTATAACATCCCACGAGCAGTACTTCGGGCCG	CASSITSHEQYF	2	2.1931500613085132E-4	36	TCRBV10-02*01	TCRBV10	TCRBV10-02	01				TCRBD01-01*01	TCRBD01	TCRBD01-01	01				TCRBJ02-07*01	TCRBJ02	TCRBJ02-07	01				5	3	3	6	4	5	45	57	60	63	67	2	In	VDJ
CGGCTGCTCCCTCCCAGACATCTGTGTACTTCTGTGCCAGCGGAAGGAACCACCTAGCGGTTGCATCTCGAGCAGTACTTCGGGCCG		3	2.4091421128010182E-4	49	TCRBV06	TCRBV06	unresolved			TCRBV06-01,TCRBV06-05		TCRBD02-01	TCRBD02	TCRBD02-01				01,02	TCRBJ02-07*01	TCRBJ02	TCRBJ02-07	01				8	12	4	5	8	6	32	41	53	60	68	3	Out	VDJ
AAGATCCGGTCCACAAAGCTGGAGGACTCAGCCATGTACTTCTGTGCCGGACAGGGGGCGCGAAATTCACCCCTCCACTTTGGGAAC	CAGQGARNSPLHF	1	8.141238863948268E-5	39	TCRBV02-01*01	TCRBV02	TCRBV02-01	01				TCRBD01-01*01	TCRBD01	TCRBD01-01	01				TCRBJ01-06*01	TCRBJ01	TCRBJ01-06	01				11	0	1	0	4	7	42	-1	48	59	63	1	In	VDJ
GCTGCTGTCGGCTGCTCCCTCCCAGACATCTGTGTACTTCTGTGCCAGCAGTTCCCCTGTGCGGCTAATGAGCAGTTCTTCGGGCCA		1	1.2627227625715683E-4	41	TCRBV06-05*01	TCRBV06	TCRBV06-05	01				TCRBD02-01	TCRBD02	TCRBD02-01				01,02	TCRBJ02-01*01	TCRBJ02	TCRBJ02-01	01				4	7	7	5	2	7	40	53	60	64	66	1	Out	VDJ
TCCACAAAGCTGGAGGACTCAGCCATGTACTTCTGTGCCAGCAGTGACCCAGCCTCGAGGAGCAATCAGCCCCAGCATTTTGGTGAT	CASSDPASRSNQPQHF	1	1.0965750306542566E-4	48	TCRBV02-01*01	TCRBV02	TCRBV02-01	01				TCRBD02-01*02	TCRBD02	TCRBD02-01	02				TCRBJ01-05*01	TCRBJ01	TCRBJ01-05	01				3	9	11	1	0	1	33	47	56	-1	60	1	In	VDJ
ACCCTGCAGCCAGAAGACTCGGCCCTGTATCTCTGCGCCAGCAGCCAAGAAGGGCTAGCGGGAGCCTACGAGCAGTACTTCGGGCCG	CASSQEGLAGAYEQYF	2	2.3592977932258247E-4	48	TCRBV04-03*01	TCRBV04	TCRBV04-03	01				TCRBD02-01*02	TCRBD02	TCRBD02-01	02				TCRBJ02-07*01	TCRBJ02	TCRBJ02-07	01				0	4	4	2	0	2	33	50	54	-1	64	2	In	VDJ
CTGAGTTCTAAGAAGCTCCTTCTCAGTGACTCTGGCTTCTATCTCTGTGCCTGGAGTGTACTGGATCGCGCGCAGTTCTTCGGGCCA	CAWSVLDRAQFF	2	6.479761544775153E-5	36	TCRBV30-01*01	TCRBV30	TCRBV30-01	01						unresolved		TCRBD01,TCRBD02	TCRBD01-01,TCRBD02-01		TCRBJ02-01*01	TCRBJ02	TCRBJ02-01	01				0	3	1	8	6	12	45	59	62	65	71	2	In	VDJ
TGAACGCCTTGTTGCTGGGGGACTCGGCCCTCTATCTCTGTGCCAGCTGAGCGGTTTATTCCCTACAATGAGCAGTTCTTCGGGCCA		2	2.1100761953498574E-4	43	TCRBV05-06*01	TCRBV05	TCRBV05-06	01				TCRBD02-01	TCRBD02	TCRBD02-01				01,02	TCRBJ02-01*01	TCRBJ02	TCRBJ02-01	01				7	2	6	5	7	2	38	47	49	54	61	2	Out	VDJ
TCCAGCAGGTAGTGCGAGGAGATTCGGCAGCTTATTTCTGTGCCAGCTCACTAGACGGGTTATTTTGAAAAACTGTTTTTTGGCAGT		8	6.72898314265112E-4	43	TCRBV18-01*01	TCRBV18	TCRBV18-01	01				TCRBD02-01	TCRBD02	TCRBD02-01				01,02	TCRBJ01-04*01	TCRBJ01	TCRBJ01-04	01				4	4	8	4	6	7	38	51	55	59	65	8	Out	VDJ
TCGGCTGCTCCCTCCCAGACATCTGTGTACTTCTGTGCCAGCAGTTACGCCGAAGACAGGGCCGCCTACGAGCAGTACTTCGGGCCG	CASSYAEDRAAYEQYF	1	7.476647936279022E-5	48	TCRBV06-05*01	TCRBV06	TCRBV06-05	01				TCRBD01-01*01	TCRBD01	TCRBD01-01	01				TCRBJ02-07*01	TCRBJ02	TCRBJ02-07	01				2	6	2	3	3	2	33	48	54	61	64	1	In	VDJ
CTGGAGTCTGCCAGGCCCTCACATACCTCTCAGTACCTCTGTGCCAGCACCCGCATCGGTAGCACAGATACGCAGTATTTTGGCCCA	CASTRIGSTDTQYF	1	5.6490228851885945E-5	42	TCRBV25-01*01	TCRBV25	TCRBV25-01	01				TCRBD02-01	TCRBD02	TCRBD02-01				01,02	TCRBJ02-03*01	TCRBJ02	TCRBJ02-03	01				7	7	8	5	1	0	39	49	56	59	60	1	In	VDJ
CAGCGCACACAGCAGGAGGACTCCGCCGTGTATCTCTGTGCCAGCAGATTCGCGCAGGGGCCATCCTACGAGCAGTACTTCGGGCCG	CASRFAQGPSYEQYF	3	2.6749784838687166E-4	45	TCRBV07-08*01	TCRBV07	TCRBV07-08	01				TCRBD01-01*01	TCRBD01	TCRBD01-01	01				TCRBJ02-07*01	TCRBJ02	TCRBJ02-07	01				6	7	4	2	3	1	36	47	54	60	63	3	In	VDJ
CCCTAGAGTCTGCCATCCCCAACCAGACAGCTCTTTACTTCTGTGCCTCCAAACGGACTAGCCGACTACGAGCAGTACTTCGGGCCG		1	3.489102370263544E-5	40	TCRBV24	TCRBV24	unresolved			TCRBV24-01,TCRBV24-or09_02		TCRBD02-01	TCRBD02	TCRBD02-01				01,02	TCRBJ02-07*01	TCRBJ02	TCRBJ02-07	01				8	3	1	7	3	3	41	51	54	62	65	1	Out	VDJ
ACAGTGACCAGTGCCCATCCTGAAGACAGCAGCTTCTACATCTGCAGTGCTAGAGGGTATATGAACACTGAAGCTTTCTTTGGACAA	CSARGYMNTEAFF	1	6.479761544775153E-5	39	TCRBV20	TCRBV20	unresolved			TCRBV20-01,TCRBV20-or09_02				unresolved		TCRBD01,TCRBD02	TCRBD01-01,TCRBD02-01		TCRBJ01-01*01	TCRBJ01	TCRBJ01-01	01				1	0	0	10	4	0	42	-1	55	57	61	1	In	VDJ
CGGTCCACAAAGCTGGAGGACTCAGCCATGTACTTCTGTGCCAGCAGTATGAGGGCGGGGGTACAAGAGACCCAGTACTTCGGGCCA	CASSMRAGVQETQYF	2	1.0633454842707943E-4	45	TCRBV02-01*01	TCRBV02	TCRBV02-01	01				TCRBD02-01*01	TCRBD02	TCRBD02-01	01				TCRBJ02-05*01	TCRBJ02	TCRBJ02-05	01				5	6	7	2	2	2	36	48	54	61	63	2	In	VDJ
TTGGAGTCGGCTGCTCCCTCCCAAACATCTGTGTACTTCTGTGCCAGCAGTCGGAATCTGGAAGCCGGGGAGCTGTTTTTTGGAGAA	CASSRNLEAGELFF	1	9.138125255452138E-5	42	TCRBV06	TCRBV06	unresolved			TCRBV06-02,TCRBV06-03				unresolved		TCRBD01,TCRBD02	TCRBD01-01,TCRBD02-01		TCRBJ02-02*01	TCRBJ02	TCRBJ02-02	01				5	1	1	8	9	6	39	51	52	55	64	1	In	VDJ
GCTACCAGCTCCCAGACATCTGTGTACTTCTGTGCCATCAGTTCCTCTAGGATGTTAGCGGAACCCTACGAGCAGTACTTCGGGCCG	CAISSSRMLAEPYEQYF	11	8.490149100974623E-4	51	TCRBV10-03*01	TCRBV10	TCRBV10-03	01				TCRBD02-01	TCRBD02	TCRBD02-01				01,02	TCRBJ02-07*01	TCRBJ02	TCRBJ02-07	01				5	13	5	5	3	2	30	42	55	61	64	11	In	VDJ
ATCCGGTCCACAAAGCTGGAGGACTCAGCCATGTACTTCTGTGCCAGCAGTGATTGGACAGGGAGCTACGAGCAGTACTTCGGGCCG	CASSDWTGSYEQYF	2	1.977158009816008E-4	42	TCRBV02-01*01	TCRBV02	TCRBV02-01	01				TCRBD01-01*01	TCRBD01	TCRBD01-01	01				TCRBJ02-07*01	TCRBJ02	TCRBJ02-07	01				3	2	1	3	2	3	39	53	55	63	65	2	In	VDJ
TCCACTCTGACAGTGACCAGTGCCCATCCTGAAGACAGCAGCTTCTACATCTGCAGTGCTAGTGGGGAGCCCCAGCATTTTGGTGAT	CSASGEPQHF	2	2.1266909685415885E-4	30	TCRBV20-01*01	TCRBV20	TCRBV20-01	01						unresolved		TCRBD01,TCRBD02	TCRBD01-01,TCRBD02-01		TCRBJ01-05*01	TCRBJ01	TCRBJ01-05	01				3	1	6	2	0	8	51	62	63	-1	67	2	In	VDJ
ACAAAGCTGGAGGACTCAGCCATGTACTTCTGTGCCAGCAGTGTGACAGGGCTCTCCACTTCGGCCTATGGCTACACCTTCGGTTCG	CASSVTGLSTSAYGYTF	1	8.473534327782891E-5	51	TCRBV02-01*01	TCRBV02	TCRBV02-01	01				TCRBD01-01*01	TCRBD01	TCRBD01-01	01				TCRBJ01-02*01	TCRBJ01	TCRBJ01-02	01				4	1	2	3	14	4	30	43	44	51	65	1	In	VDJ
CGGTCCACAAAGCTGGAGGACTCAGCCATGTACTTCTGTGCCAGCAGTGCGGGTCTAGGAAACACCGGGGAGCTGTTTTTTGGAGAA	CASSAGLGNTGELFF	1	1.030115937887332E-4	45	TCRBV02-01*01	TCRBV02	TCRBV02-01	01				TCRBD02-01	TCRBD02	TCRBD02-01				01,02	TCRBJ02-02*01	TCRBJ02	TCRBJ02-02	01				4	5	4	8	2	2	36	49	54	58	60	1	In	VDJ
CACATCAATTCCCTGGAGCTTGGTGACTCTGCTGTGTATTTCTGTGCCAGCAGCCGTCTTGAAGGGTACGAGCAGTACTTCGGGCCG	CASSRLEGYEQYF	1	6.812057008609776E-5	39	TCRBV03	TCRBV03	unresolved			TCRBV03-01,TCRBV03-02				unresolved		TCRBD01,TCRBD02	TCRBD01-01,TCRBD02-01		TCRBJ02-07*01	TCRBJ02	TCRBJ02-07	01				4	7	5	3	0	4	42	55	62	-1	66	1	In	VDJ
CTGACCCTGGAGTCTGCCAGGCCCTCACATACCTCTCAGTACCTCTGTGCCAGCACCCATCCAGTAATCGGAGCTTTCTTTGGACAA	CASTHPVIGAFF	1	5.6490228851885945E-5	36	TCRBV25-01*01	TCRBV25	TCRBV25-01	01						unresolved		TCRBD01,TCRBD02	TCRBD01-01,TCRBD02-01		TCRBJ01-01*01	TCRBJ01	TCRBJ01-01	01				7	6	4	5	7	10	45	55	61	64	71	1	In	VDJ
CTGAGTTCTAAGAAGCTCCTTCTCAGTGACTCTGGCTTCTATCTCTGTGCCTGGAGTGTACCATGGGGGGAAGCTTTCTTTGGACAA	CAWSVPWGEAFF	1	2.6583637106769857E-5	36	TCRBV30-01*01	TCRBV30	TCRBV30-01	01						unresolved		TCRBD01,TCRBD02	TCRBD01-01,TCRBD02-01		TCRBJ01-01*01	TCRBJ01	TCRBJ01-01	01				0	5	6	1	0	8	45	59	64	-1	69	1	In	VDJ
ATCCTGGAGTCGCCCAGCCCCAACCAGACCTCTCTGTACTTCTGTGCCAGCAGTTCCCATCCTTCCTACGAGCAGTACTTCGGGCCG	CASSSHPSYEQYF	1	6.479761544775153E-5	39	TCRBV27-01*01	TCRBV27	TCRBV27-01	01						unresolved		TCRBD01,TCRBD02	TCRBD01-01,TCRBD02-01		TCRBJ02-07*01	TCRBJ02	TCRBJ02-07	01				4	2	4	6	4	1	42	55	57	59	63	1	In	VDJ
TTCACCTACACGCCCTGCAGCCAGAAGACTCAGCCCTGTATCTCTGCGCCAGCAGCCAATTGGGACGGATCTCAGTTCTTCGGGCCA		1	1.4122557212971486E-4	37	TCRBV04-01*01	TCRBV04	TCRBV04-01	01						unresolved		TCRBD01,TCRBD02	TCRBD01-01,TCRBD02-01		TCRBJ02-01*01	TCRBJ02	TCRBJ02-01	01				2	2	0	7	6	13	44	59	61	66	72	1	Out	VDJ
GCCCTGCAGCCAGAAGACTCAGCCCTGTATCTCTGCGCCAGCAGCCAGTCCGGACAGGGACAGGTCTATGGCTACACCTTCGGTTCG	CASSQSGQGQVYGYTF	1	9.304272987369449E-5	48	TCRBV04-01*01	TCRBV04	TCRBV04-01	01				TCRBD01-01*01	TCRBD01	TCRBD01-01	01				TCRBJ01-02*01	TCRBJ01	TCRBJ01-02	01				3	9	0	4	1	4	33	47	56	64	65	1	In	VDJ
AGGCTGGAGTTGGCTGCTCCCTCCCAGACATCTGTGTACTTCTGTGCCAGCACACACAGCGAAGCAGATACGCAGTATTTTGGCCCA	CASTHSEADTQYF	14	0.00104506923375989	39	TCRBV06-06	TCRBV06	TCRBV06-06				01,02			unresolved		TCRBD01,TCRBD02	TCRBD01-01,TCRBD02-01		TCRBJ02-03*01	TCRBJ02	TCRBJ02-03	01				7	3	3	5	5	4	42	52	55	59	64	14	In	VDJ
ACTCTGACTGTGAGCAACATGAGCCCTGAAGACAGCAGCATATATCTCTGCAGCGGAGGGCCGGTCGAGACCCAGTACTTCGGGCCA	CSGGPVETQYF	1	1.4953295872558044E-5	33	TCRBV29-01*01	TCRBV29	TCRBV29-01	01				TCRBD02-01*02	TCRBD02	TCRBD02-01	02				TCRBJ02-05*01	TCRBJ02	TCRBJ02-05	01				7	0	11	0	6	5	48	-1	55	60	66	1	In	VDJ
CTGGAGTCGGCTGCTCCCTCCCAGACATCTGTGTACTTCTGTGCCAGCAGTGAGGCAGGTTATAATTCACCCCTCCACTTTGGGAAC	CASSEAGYNSPLHF	1	1.14641935022945E-4	42	TCRBV06-01*01	TCRBV06	TCRBV06-01	01				TCRBD01-01*01	TCRBD01	TCRBD01-01	01				TCRBJ01-06*01	TCRBJ01	TCRBJ01-06	01				3	2	4	4	1	4	39	53	55	59	60	1	In	VDJ
GTGAGCACCTTGGAGCTGGGGGACTCGGCCCTTTATCTTTGCGCCAGCAGCTCCCGAGATAGCGGGGGGTCGCAGTACTTCGGGCCG	CASSSRDSGGSQYF	1	8.30738659586558E-5	42	TCRBV05-01*01	TCRBV05	TCRBV05-01	01				TCRBD02-01*01	TCRBD02	TCRBD02-01	01				TCRBJ02-07*01	TCRBJ02	TCRBJ02-07	01				3	7	5	1	2	9	39	52	59	69	71	1	In	VDJ
GTGAGCACCTTGGAGCTGGGGGACTCGGCCCTTTATCTTTGCGCCAGCAGTGCCGACGGGAGCAATCAGCCCCAGCATTTTGGTGAT	CASSADGSNQPQHF	1	1.1962636698046435E-4	42	TCRBV05-01*01	TCRBV05	TCRBV05-01	01				TCRBD02-01	TCRBD02	TCRBD02-01				01,02	TCRBJ01-05*01	TCRBJ01	TCRBJ01-05	01				5	6	8	4	0	1	39	50	56	-1	60	1	In	VDJ
AACGCCTTGTTGCTGGGGGACTCGGCCCTCTATCTCTGTGCCAGCAGTGCGCCGGGACTAGCGGGACTCCCTAAGGACTTCGGGCCG	CASSAPGLAGLPKDF	1	6.812057008609776E-5	45	TCRBV05-06*01	TCRBV05	TCRBV05-06	01				TCRBD02-01*02	TCRBD02	TCRBD02-01	02				TCRBJ02-07*01	TCRBJ02	TCRBJ02-07	01				5	6	0	3	10	14	36	47	53	66	76	1	In	VDJ
CCCTAGAGTCTGCCATCCCCAACCAGACAGCTCTTTACTTCTGTGCCACCGTCAGTCCGTAGCACAGATACGCAGTATTTTGGCCCA		1	4.6521364936847245E-5	40	TCRBV24	TCRBV24	unresolved			TCRBV24-01,TCRBV24-or09_02		TCRBD01-01*01	TCRBD01	TCRBD01-01	01				TCRBJ02-03*01	TCRBJ02	TCRBJ02-03	01				9	2	4	5	5	0	41	50	52	55	60	1	Out	VDJ
AGTTCTAAGAAGCTCCTTCTCAGTGACTCTGGCTTCTATCTCTGTGCCTGGACGTCGTGGGGGGCCAACGTCCTGACTTTCGGGGCC	CAWTSWGANVLTF	1	2.6583637106769857E-5	39	TCRBV30-01*01	TCRBV30	TCRBV30-01	01						unresolved		TCRBD01,TCRBD02	TCRBD01-01,TCRBD02-01		TCRBJ02-06*01	TCRBJ02	TCRBJ02-06	01				4	6	0	10	0	4	42	52	58	-1	60	1	In	VDJ
CAGCGCACACAGCAGGAGGACTCCGCCGTGTATCTCTGTGCCAGCAGCTTAGAGCGGGGGGGCCGAGAGACCCAGTACTTCGGGCCA	CASSLERGGRETQYF	4	3.455872823880081E-4	45	TCRBV07-08*01	TCRBV07	TCRBV07-08	01				TCRBD02-01*01	TCRBD02	TCRBD02-01	01				TCRBJ02-05*01	TCRBJ02	TCRBJ02-05	01				1	0	6	0	3	4	36	-1	52	62	65	4	In	VDJ
ATTCCCTGGAGCTTGGTGACTCTGCTGTGTATTTCTGTGCCAGCAGCCAAGACTAGCGGCCCCACAGATACGCAGTATTTTGGCCCA		1	8.805829791617514E-5	46	TCRBV03	TCRBV03	unresolved			TCRBV03-01,TCRBV03-02		TCRBD02-01	TCRBD02	TCRBD02-01				01,02	TCRBJ02-03*01	TCRBJ02	TCRBJ02-03	01				0	0	4	5	3	2	35	-1	52	59	62	1	Out	VDJ
TCCACAAAGCTGGAGGACTCAGCCATGTACTTCTGTGCCAGCAGTGAAAGACGGGGGACAGGGAGCTGGGAGCAGTACTTCGGGCCG	CASSERRGTGSWEQYF	1	7.476647936279022E-5	48	TCRBV02-01*01	TCRBV02	TCRBV02-01	01				TCRBD01-01*01	TCRBD01	TCRBD01-01	01				TCRBJ02-07*01	TCRBJ02	TCRBJ02-07	01				2	6	0	3	6	7	33	48	54	63	69	1	In	VDJ
ATCCGGTCCACAAAGCTGGAGGACTCAGCCATGTACTTCTGTGCCAGCAGGAAGGACTAGCCCGCCGGGGAGCTGTTTTTTGGAGAA	CASRKD*PAGELFF	2	1.2793375357632994E-4	42	TCRBV02-01*01	TCRBV02	TCRBV02-01	01				TCRBD02-01	TCRBD02	TCRBD02-01				01,02	TCRBJ02-02*01	TCRBJ02	TCRBJ02-02	01				6	3	1	7	3	6	39	50	53	61	64	2	Stop	VDJ
GTGAGCACCTTGGAGCTGGGGGACTCGGCCCTTTATCTTTGCGCCAGCAGCTACTTAGACAGGGGAGACGAGCAGTACTTCGGGCCG	CASSYLDRGDEQYF	1	8.30738659586558E-5	42	TCRBV05-01*01	TCRBV05	TCRBV05-01	01				TCRBD01-01*01	TCRBD01	TCRBD01-01	01				TCRBJ02-07*01	TCRBJ02	TCRBJ02-07	01				3	5	2	2	2	5	39	52	57	65	67	1	In	VDJ
CGGTCCACAAAGCTGGAGGACTCAGCCATGTACTTCTGTGCCAGCAACCGACAGGGTGGGGGGAACACTGAAGCTTTCTTTGGACAA	CASNRQGGGNTEAFF	1	9.968863915038695E-5	45	TCRBV02-01*01	TCRBV02	TCRBV02-01	01				TCRBD01-01*01	TCRBD01	TCRBD01-01	01				TCRBJ01-01*01	TCRBJ01	TCRBJ01-01	01				7	3	2	3	6	1	36	46	49	56	62	1	In	VDJ
AACGCCTTGTTGCTGGGGGACTCGGCCCTCTATCTCTGTGCCAGCAGCGGTGCCGGCGGGCGAAATTCACCCCTCCACTTTGGGAAC	CASSGAGGRNSPLHF	1	7.144352472444399E-5	45	TCRBV05-06*01	TCRBV05	TCRBV05-06	01				TCRBD02-01	TCRBD02	TCRBD02-01				01,02	TCRBJ01-06*01	TCRBJ01	TCRBJ01-06	01				4	7	7	4	3	7	36	48	55	60	63	1	In	VDJ
CTGGAGTCGCCCAGCCCCAACCAGACCTCTCTGTACTTCTGTGCCAGCAGTTTATTAGGGGGCGGAGATACGCAGTATTTTGGCCCA	CASSLLGGGDTQYF	2	1.4953295872558044E-4	42	TCRBV27-01*01	TCRBV27	TCRBV27-01	01				TCRBD01-01*01	TCRBD01	TCRBD01-01	01				TCRBJ02-03*01	TCRBJ02	TCRBJ02-03	01				1	1	5	0	2	5	39	55	56	63	65	2	In	VDJ
GAGTCGGCTGCTCCCTCCCAAACATCTGTGTACTTCTGTGCCAGCAGTCCCCCCCCTGACAGGATGGACGAGCAGTACTTCGGGCCG	CASSPPPDRMDEQYF	1	6.479761544775153E-5	45	TCRBV06	TCRBV06	unresolved			TCRBV06-02,TCRBV06-03		TCRBD01-01*01	TCRBD01	TCRBD01-01	01				TCRBJ02-07*01	TCRBJ02	TCRBJ02-07	01				5	9	2	4	4	5	36	48	57	63	67	1	In	VDJ
CTCACTGTGACATCGGCCCAAAAGAACCCGACAGCTTTCTATCTCTGTGCCAGTAGGAGGGGTAACCGGGAGCTGTTTTTTGGAGAA	CASRRGNRELFF	7	5.88162970987283E-4	36	TCRBV19-01	TCRBV19	TCRBV19-01				01,02			unresolved		TCRBD01,TCRBD02	TCRBD01-01,TCRBD02-01		TCRBJ02-02*01	TCRBJ02	TCRBJ02-02	01				6	1	5	2	5	9	45	56	57	62	67	7	In	VDJ
AGGCTGCTGTCGGCTGCTCCCTCCCAGACATCTGTGTACTTCTGTGCCAGCAGTTACAGGGTGGGCACTGAAGCTTTCTTTGGACAA	CASSYRVGTEAFF	1	9.636568451204072E-5	39	TCRBV06-05*01	TCRBV06	TCRBV06-05	01						unresolved		TCRBD01,TCRBD02	TCRBD01-01,TCRBD02-01		TCRBJ01-01*01	TCRBJ01	TCRBJ01-01	01				2	0	5	3	4	4	42	-1	57	61	65	1	In	VDJ
GCCTGCAGAGCTTGGGGACTCGGCCGTGTATCTCTGTGCCAGCAGCTTAAGCTCGACAGGGACTCCTACGAGCAGTACTTCGGGCCG		6	4.901358091560692E-4	47	TCRBV11-03*01	TCRBV11	TCRBV11-03	01				TCRBD01-01*01	TCRBD01	TCRBD01-01	01				TCRBJ02-07*01	TCRBJ02	TCRBJ02-07	01				2	5	2	3	1	0	34	49	54	61	62	6	Out	VDJ
TCTAAGAAGCTCCTTCTCAGTGACTCTGGCTTCTATCTCTGTGCCTGTGGTGGGCGGGGGAACACCTACGAGCAGTACTTCGGGCCG	CACGGRGNTYEQYF	1	1.9937727830077392E-5	42	TCRBV30-01*01	TCRBV30	TCRBV30-01	01				TCRBD02-01*01	TCRBD02	TCRBD02-01	01				TCRBJ02-07*01	TCRBJ02	TCRBJ02-07	01				6	6	7	2	4	2	39	47	53	60	64	1	In	VDJ
TCTAAGAAGCTCCTTCTCAGTGACTCTGGCTTCTATCTCTGTGCCTGGAGGGCAGTTTTGAACACCGGGGAGCTGTTTTTTGGAGAA	CAWRAVLNTGELFF	1	2.6583637106769857E-5	42	TCRBV30-01*01	TCRBV30	TCRBV30-01	01				TCRBD01-01*01	TCRBD01	TCRBD01-01	01				TCRBJ02-02*01	TCRBJ02	TCRBJ02-02	01				3	2	4	5	4	1	39	50	52	55	59	1	In	VDJ
AGTTCTAAGAAGCTCCTTCTCAGTGACTCTGGCTTCTATCTCTGTGCCTGGGGGCGGGGCCCCACCGGGGAGCTGTTTTTTGGAGAA	CAWGRGPTGELFF	1	2.6583637106769857E-5	39	TCRBV30-01*01	TCRBV30	TCRBV30-01	01				TCRBD02-01*01	TCRBD02	TCRBD02-01	01				TCRBJ02-02*01	TCRBJ02	TCRBJ02-02	01				5	2	7	3	3	4	42	51	53	59	62	1	In	VDJ
GATGAATGTGAGCACCTTGGAGCTGGGGGACTCGGCCCTTTATCTTTGCGCCAGCAGCTTGCCTCTTACGAGCAGTACTTCGGGCCG		1	8.141238863948268E-5	35	TCRBV05-01*01	TCRBV05	TCRBV05-01	01				TCRBD02-01	TCRBD02	TCRBD02-01				01,02	TCRBJ02-07*01	TCRBJ02	TCRBJ02-07	01				1	1	4	10	2	4	46	61	62	64	66	1	Out	VDJ
ACTCTGACGATCCAGCGCACACAGCAGGAGGACTCGGCCGTGTATCTCTGTGCCAGCAGTTACACCGGGGAGCTGTTTTTTGGAGAA	CASSYTGELFF	1	8.141238863948268E-5	33	TCRBV07-02*01	TCRBV07	TCRBV07-02	01						unresolved					TCRBJ02-02*01	TCRBJ02	TCRBJ02-02	01				6	0	0	0	2	3	48	-1	-1	59	61	1	In	VJ
ACCAGTGCCCATCCTGAAGACAGCAGCTTCTACATCTGCAGTGCTAGAGATCCCGGGTCGTTCACCGGGGAGCTGTTTTTTGGAGAA	CSARDPGSFTGELFF	2	2.0103875561994702E-4	45	TCRBV20	TCRBV20	unresolved			TCRBV20-01,TCRBV20-or09_02		TCRBD02-01	TCRBD02	TCRBD02-01				01,02	TCRBJ02-02*01	TCRBJ02	TCRBJ02-02	01				0	3	8	4	5	4	36	50	53	57	62	2	In	VDJ
GAGTCGGCTGCTCCCTCCCAGACATCTGTGTACTTCTGTGCCAGCAGTGACGGGACTAGCGGCCCCTACGAGCAGTACTTCGGGCCG	CASSDGTSGPYEQYF	2	1.5285591336392667E-4	45	TCRBV06-01*01	TCRBV06	TCRBV06-01	01				TCRBD02-01	TCRBD02	TCRBD02-01				01,02	TCRBJ02-07*01	TCRBJ02	TCRBJ02-07	01				3	1	0	5	2	2	36	50	51	62	64	2	In	VDJ
AGTTCTAAGAAGCTCCTTCTCAGTGACTCTGGCTTCTATCTCTGTGCCTGGGGGGTCTCTGGGGCCAACGTCCTGACTTTCGGGGCC	CAWGVSGANVLTF	1	2.6583637106769857E-5	39	TCRBV30-01*01	TCRBV30	TCRBV30-01	01						unresolved		TCRBD01,TCRBD02	TCRBD01-01,TCRBD02-01		TCRBJ02-06*01	TCRBJ02	TCRBJ02-06	01				5	0	6	2	1	0	42	-1	51	55	56	1	In	VDJ
TCTAAGAAGCTCCTTCTCAGTGACTCTGGCTTCTATCTCTGTGCCTGGAGTAGCGGGAGCGGCACCGGGGAGCTGTTTTTTGGAGAA	CAWSSGSGTGELFF	1	2.6583637106769857E-5	42	TCRBV30-01*01	TCRBV30	TCRBV30-01	01				TCRBD02-01*02	TCRBD02	TCRBD02-01	02				TCRBJ02-02*01	TCRBJ02	TCRBJ02-02	01				2	0	6	2	3	4	39	-1	51	59	62	1	In	VDJ
CTGCAGCCAGAAGACTCAGCCCTGTATCTCTGCGCCAGCAGCCAAGAACTCACTGGGGCAGGAGGCTACGAGCAGTACTTCGGGCCG	CASSQELTGAGGYEQYF	1	8.141238863948268E-5	51	TCRBV04-01*01	TCRBV04	TCRBV04-01	01						unresolved		TCRBD01,TCRBD02	TCRBD01-01,TCRBD02-01		TCRBJ02-07*01	TCRBJ02	TCRBJ02-07	01				0	7	7	0	6	3	30	47	54	59	65	1	In	VDJ
CTGCAGCCAGAAGACTCGGCCCTGTATCTCTGCGCCAGCAGCCAGGGAGATCAGGGGGCTAGCGATGAAAAACTGTTTTTTGGCAGT	CASSQGDQGASDEKLFF	4	4.0207751123989404E-4	51	TCRBV04-03*01	TCRBV04	TCRBV04-03	01				TCRBD01-01*01	TCRBD01	TCRBD01-01	01				TCRBJ01-04*01	TCRBJ01	TCRBJ01-04	01				3	7	4	0	5	6	30	44	51	59	64	4	In	VDJ
GCTGCTCCCTCCCAGACATCTGTGTACTTCTGTGCCAGCAGTGACGCAGGGGGCGCGGATTTTGGAAACACCATATATTTTGGAGAG	CASSDAGGADFGNTIYF	9	6.72898314265112E-4	51	TCRBV06-01*01	TCRBV06	TCRBV06-01	01				TCRBD01-01*01	TCRBD01	TCRBD01-01	01				TCRBJ01-03*01	TCRBJ01	TCRBJ01-03	01				3	2	4	0	8	3	30	44	46	54	62	9	In	VDJ
AGAGTCTGCCATCCCCAACCAGACAGCTCTTTACTTCTGTGCCACCAAATAGTCTACAGGGGAGGGACTGAAGCTTTCTTTGGACAA		1	4.6521364936847245E-5	44	TCRBV24	TCRBV24	unresolved			TCRBV24-01,TCRBV24-or09_02				unresolved		TCRBD01,TCRBD02	TCRBD01-01,TCRBD02-01		TCRBJ01-01*01	TCRBJ01	TCRBJ01-01	01				8	8	3	2	4	5	37	47	55	62	66	1	Out	VDJ
CCAGAAGACTCAGCCCTGTATCTCTGCGCCAGCAGCCAAGATCCTGGGGGCGTAGGGAGCTCTAACTATGGCTACACCTTCGGTTCG	CASSQDPGGVGSSNYGYTF	1	9.138125255452138E-5	57	TCRBV04-01*01	TCRBV04	TCRBV04-01	01				TCRBD01-01*01	TCRBD01	TCRBD01-01	01				TCRBJ01-02*01	TCRBJ01	TCRBJ01-02	01				0	4	6	0	10	0	24	41	45	51	61	1	In	VDJ
GTGAACGCCTTGTTGCTGGGGGACTCGGCCCTCTATCTCTGTGCCAGCAGTTCCCTCGGACTAGCCCACGAGCAGTACTTCGGGCCG	CASSSLGLAHEQYF	1	6.645909276692464E-5	42	TCRBV05-06*01	TCRBV05	TCRBV05-06	01				TCRBD02-01	TCRBD02	TCRBD02-01				01,02	TCRBJ02-07*01	TCRBJ02	TCRBJ02-07	01				5	7	1	7	2	5	39	50	57	65	67	1	In	VDJ
AGCACCTTGGAGCTGGGGGACTCGGCCCTTTATCTTTGCGCCAGCAGCTTAGGTAGCGGGGGATACTACGAGCAGTACTTCGGGCCG	CASSLGSGGYYEQYF	1	8.141238863948268E-5	45	TCRBV05-01*01	TCRBV05	TCRBV05-01	01				TCRBD02-01*01	TCRBD02	TCRBD02-01	01				TCRBJ02-07*01	TCRBJ02	TCRBJ02-07	01				2	3	5	2	3	3	36	50	53	62	65	1	In	VDJ
CTGCCATCCCCAACCAGACAGCTCTTTACTTCTGTGCCACCAGTGATTTCCCGGGACAAGGATGGTTCACCCCTCCACTTTGGGAAC		1	3.655250102180855E-5	49	TCRBV24	TCRBV24	unresolved			TCRBV24-01,TCRBV24-or09_02		TCRBD01-01*01	TCRBD01	TCRBD01-01	01				TCRBJ01-06*01	TCRBJ01	TCRBJ01-06	01				1	3	0	6	7	9	32	49	52	58	65	1	Out	VDJ
ATCCTGGAGTCGCCCAGCCCCAACCAGACCTCTCTGTACTTCTGTGCCAGCAGTTTAGGGGGTCACACTGAAGCTTTCTTTGGACAA	CASSLGGHTEAFF	1	8.30738659586558E-5	39	TCRBV27-01*01	TCRBV27	TCRBV27-01	01						unresolved		TCRBD01,TCRBD02	TCRBD01-01,TCRBD02-01		TCRBJ01-01*01	TCRBJ01	TCRBJ01-01	01				2	0	6	1	2	3	42	-1	57	62	64	1	In	VDJ
TCCCTGATTCTGGAGTCCGCCAGCACCAACCAGACATCTATGTACCTCTGTGCCAGCAGTCTACAATATGGCTACACCTTCGGTTCG	CASSLQYGYTF	7	5.715481977955519E-4	33	TCRBV28-01*01	TCRBV28	TCRBV28-01	01						unresolved		TCRBD01,TCRBD02	TCRBD01-01,TCRBD02-01		TCRBJ01-02*01	TCRBJ01	TCRBJ01-02	01				5	2	3	6	1	5	48	60	62	65	66	7	In	VDJ
GCCCTGCAGCCAGAAGACTCAGCCCTGTATCTCTGCGCCAGCAGCCAAGCGGTAGCGGGGGTCCAAGAGACCCAGTACTTCGGGCCA	CASSQAVAGVQETQYF	1	7.476647936279022E-5	48	TCRBV04-01*01	TCRBV04	TCRBV04-01	01				TCRBD02-01*01	TCRBD02	TCRBD02-01	01				TCRBJ02-05*01	TCRBJ02	TCRBJ02-05	01				1	3	5	2	1	1	33	49	52	61	62	1	In	VDJ
ATCCAGCCCTCAGAACCCAGGGACTCAGCTGTGTACTTCTGTGCCAGCAGTCCCCAACAGGGCGATAGTGGCTACACCTTCGGTTCG	CASSPQQGDSGYTF	3	1.8110102778986963E-4	42	TCRBV12	TCRBV12	unresolved			TCRBV12-03,TCRBV12-04		TCRBD01-01*01	TCRBD01	TCRBD01-01	01				TCRBJ01-02*01	TCRBJ01	TCRBJ01-02	01				5	5	3	3	6	7	39	51	56	62	68	3	In	VDJ
GAGTCTGCCAGGCCCTCACATACCTCTCAGTACCTCTGTGCCAGCAGTGCTCGGACAGGGGGCTACAATGAGCAGTTCTTCGGGCCA	CASSARTGGYNEQFF	2	1.5119443604475356E-4	45	TCRBV25-01*01	TCRBV25	TCRBV25-01	01				TCRBD01-01*01	TCRBD01	TCRBD01-01	01				TCRBJ02-01*01	TCRBJ02	TCRBJ02-01	01				4	3	1	1	0	3	36	49	52	-1	62	2	In	VDJ
CTGGAGTCGCCCAGCCCCAACCAGACCTCTCTGTACTTCTGTGCCAGCAGTTACCTGACAGGGAAGGATGAGCAGTTCTTCGGGCCA	CASSYLTGKDEQFF	2	2.1599205149250509E-4	42	TCRBV27-01*01	TCRBV27	TCRBV27-01	01				TCRBD01-01*01	TCRBD01	TCRBD01-01	01				TCRBJ02-01*01	TCRBJ02	TCRBJ02-01	01				4	4	2	3	4	8	39	52	56	63	67	2	In	VDJ
TTGGAGTCGGCTGCTCCCTCCCAAACATCTGTGTACTTCTGTGCCAGCAGGGGACTAGACACCACAGATACGCAGTATTTTGGCCCA	CASRGLDTTDTQYF	1	8.473534327782891E-5	42	TCRBV06	TCRBV06	unresolved			TCRBV06-02,TCRBV06-03		TCRBD02-01	TCRBD02	TCRBD02-01				01,02	TCRBJ02-03*01	TCRBJ02	TCRBJ02-03	01				6	0	0	8	4	2	39	-1	50	58	62	1	In	VDJ
GAGTCGGCTGCTCCCTCCCAAACATCTGTGTACTTCTGTGCCAGCAGTCCGTCAGGGGTAGCCAAAAACATTCAGTACTTCGGCGCC	CASSPSGVAKNIQYF	3	2.2263796076919755E-4	45	TCRBV06	TCRBV06	unresolved			TCRBV06-02,TCRBV06-03		TCRBD01-01*01	TCRBD01	TCRBD01-01	01				TCRBJ02-04*01	TCRBJ02	TCRBJ02-04	01				5	4	4	2	1	0	36	48	52	58	59	3	In	VDJ
ATCCGGTCCACAAAGCTGGAGGACTCAGCCATGTACTTCTGTGCCAGCAGTAAAGGGACTAGCCCCAACGAGCAGTACTTCGGGCCG	CASSKGTSPNEQYF	2	1.5285591336392667E-4	42	TCRBV02-01*01	TCRBV02	TCRBV02-01	01				TCRBD02-01	TCRBD02	TCRBD02-01				01,02	TCRBJ02-07*01	TCRBJ02	TCRBJ02-07	01				1	0	1	7	4	5	39	-1	55	63	67	2	In	VDJ
GAGCTGGACGACTCGGCCCTGTATCTCTGTGCCAGCAGCAGACCGGGACTAGCCGAGACTGGGGCCAAAGTCCTGACTTTCGGGGCC	CASSRPGLAETGAKVLTF	2	2.060231875774664E-4	54	TCRBV05-04*01	TCRBV05	TCRBV05-04	01				TCRBD02-01	TCRBD02	TCRBD02-01				01,02	TCRBJ02-06*01	TCRBJ02	TCRBJ02-06	01				4	5	0	7	16	13	27	39	44	53	69	2	In	VDJ
GAGTCTGCTGCCTCCTCCCAGACATCTGTATATTTCTGCGCCAGCAGTGAGTCTTAGCTAGCGGGAGGCGAGCAGTACTTCGGGCCG	CASSES*LAGGEQYF	5	3.937701246440285E-4	45	TCRBV10-01	TCRBV10	TCRBV10-01				01,02	TCRBD02-01*02	TCRBD02	TCRBD02-01	02				TCRBJ02-07*01	TCRBJ02	TCRBJ02-07	01				0	4	4	1	0	6	36	53	57	-1	68	5	Stop	VDJ
GGCTGCTCCCTCCCAAACATCTGTGTACTTCTGTGCCAGCAGTTACTCGTATGCTAGCGGGAGCCCCACGAGCAGTACTTCGGGCCG		1	6.313613812857841E-5	50	TCRBV06	TCRBV06	unresolved			TCRBV06-02,TCRBV06-03		TCRBD02-01*02	TCRBD02	TCRBD02-01	02				TCRBJ02-07*01	TCRBJ02	TCRBJ02-07	01				0	5	4	2	4	5	31	48	53	63	67	1	Out	VDJ
ACAGTGACCAGTGCCCATCCTGAAGACAGCAGCTTCTACATCTGCAGTGCTAGAGAGACAGGGGGATATGGCTACACCTTCGGTTCG	CSARETGGYGYTF	2	6.978204740527087E-5	39	TCRBV20	TCRBV20	unresolved			TCRBV20-01,TCRBV20-or09_02		TCRBD01-01*01	TCRBD01	TCRBD01-01	01				TCRBJ01-02*01	TCRBJ01	TCRBJ01-02	01				0	0	2	1	1	5	42	-1	56	65	66	2	In	VDJ
CAGCCAGAAGACTCGGCCCTGTATCTCTGCGCCAGCAGCCAAGATCTCAGGGGGCGCGGAGACACCGGGGAGCTGTTTTTTGGAGAA	CASSQDLRGRGDTGELFF	1	1.2627227625715683E-4	54	TCRBV04-03*01	TCRBV04	TCRBV04-03	01				TCRBD01-01*01	TCRBD01	TCRBD01-01	01				TCRBJ02-02*01	TCRBJ02	TCRBJ02-02	01				0	3	4	0	6	3	27	44	47	55	61	1	In	VDJ
AGCTTGGTGACTCTGCTGTGTATTTCTGTGCCAGCAGCCAAGATCTTAGACTAGCGGGCTCCGTCCTACGAGCAGTACTTCGGGCCG		1	6.479761544775153E-5	55	TCRBV03	TCRBV03	unresolved			TCRBV03-01,TCRBV03-02		TCRBD02-01	TCRBD02	TCRBD02-01				01,02	TCRBJ02-07*01	TCRBJ02	TCRBJ02-07	01				0	5	2	4	5	1	26	43	48	58	63	1	Out	VDJ
CTGCTCCCTCCCAGACATCTGTGTACTTCTGTGCCAGCAGTTATCCCCCCGGCATCACTAGCCAAAAACATTCAGTACTTCGGCGCC		1	1.5119443604475356E-4	52	TCRBV06	TCRBV06	unresolved			TCRBV06-05,TCRBV06-06				unresolved		TCRBD01,TCRBD02	TCRBD01-01,TCRBD02-01		TCRBJ02-04*01	TCRBJ02	TCRBJ02-04	01				3	7	9	0	6	0	29	43	50	53	59	1	Out	VDJ
TCGCCCAGCCCCAACCAGACCTCTCTGTACTTCTGTGCCAGCAGTTCTCCCGGGACAGACTCTCTTCATGGCTACACCTTCGGTTCG	CASSSPGTDSLHGYTF	1	6.812057008609776E-5	48	TCRBV27-01*01	TCRBV27	TCRBV27-01	01				TCRBD01-01*01	TCRBD01	TCRBD01-01	01				TCRBJ01-02*01	TCRBJ01	TCRBJ01-02	01				4	5	0	5	9	6	33	46	51	58	67	1	In	VDJ
CCCTCCCAGACATCTGTGTACTTCTGTGCCAGCAGTTACCCGGGAACGCGGGGGGTCAATTCCTACAATGAGCAGTTCTTCGGGCCA	CASSYPGTRGVNSYNEQFF	2	2.1266909685415885E-4	57	TCRBV06	TCRBV06	unresolved			TCRBV06-05,TCRBV06-06		TCRBD02-01*01	TCRBD02	TCRBD02-01	01				TCRBJ02-01*01	TCRBJ02	TCRBJ02-01	01				2	8	7	1	5	1	24	39	47	55	60	2	In	VDJ
CGGTCCACAAAGCTGGAGGACTCAGCCATGTACTTCTGTGCCAGCAGTGGACCACGGGGCCCGATTGAAAAACTGTTTTTTGGCAGT	CASSGPRGPIEKLFF	2	1.6947068655565783E-4	45	TCRBV02-01*01	TCRBV02	TCRBV02-01	01						unresolved		TCRBD01,TCRBD02	TCRBD01-01,TCRBD02-01		TCRBJ01-04*01	TCRBJ01	TCRBJ01-04	01				4	6	7	0	5	7	36	49	55	60	65	2	In	VDJ
ATCCTGGAGTCGCCCAGCCCCAACCAGACCTCTCTGTACTTCTGTGCCAGCAACAAACAGGAGAACACTGAAGCTTTCTTTGGACAA	CASNKQENTEAFF	1	8.30738659586558E-5	39	TCRBV27-01*01	TCRBV27	TCRBV27-01	01				TCRBD01-01*01	TCRBD01	TCRBD01-01	01				TCRBJ01-01*01	TCRBJ01	TCRBJ01-01	01				7	4	3	4	1	1	42	52	56	61	62	1	In	VDJ
GTGAACGCCTTGTTGCTGGGGGACTCGGCCCTCTATCTCTGTGCCAGCAGCTTGGGAGTAGGGGGCACTGAAGCTTTCTTTGGACAA	CASSLGVGGTEAFF	1	8.805829791617514E-5	42	TCRBV05-06*01	TCRBV05	TCRBV05-06	01				TCRBD01-01*01	TCRBD01	TCRBD01-01	01				TCRBJ01-01*01	TCRBJ01	TCRBJ01-01	01				0	4	5	1	0	4	39	55	59	-1	65	1	In	VDJ
GTGAACGCCTTGTTGCTGGGGGACTCGGCCCTCTATCTCTGTGCCAGCAGCTTGGACAGCTCTAACTATGGCTACACCTTCGGTTCG	CASSLDSSNYGYTF	2	1.4288704944888798E-4	42	TCRBV05-06*01	TCRBV05	TCRBV05-06	01				TCRBD01-01*01	TCRBD01	TCRBD01-01	01				TCRBJ01-02*01	TCRBJ01	TCRBJ01-02	01				0	0	3	5	2	0	39	-1	55	59	61	2	In	VDJ
CTGCTGTCGGCTGCTCCCTCCCAGACATCTGTGTACTTCTGTGCCAGCAGTACCCCAAGGGTGCGAGAGACCCAGTACTTCGGGCCA	CASSTPRVRETQYF	1	6.479761544775153E-5	42	TCRBV06-05*01	TCRBV06	TCRBV06-05	01						unresolved		TCRBD01,TCRBD02	TCRBD01-01,TCRBD02-01		TCRBJ02-05*01	TCRBJ02	TCRBJ02-05	01				5	6	5	3	4	4	39	51	57	61	65	1	In	VDJ
ATCAATTCCCTGGAGCTTGGTGACTCTGCTGTGTATTTCTGTGCCAGCAGCCAGGAAGGAGTCACAGATACGCAGTATTTTGGCCCA	CASSQEGVTDTQYF	1	8.473534327782891E-5	42	TCRBV03	TCRBV03	unresolved			TCRBV03-01,TCRBV03-02		TCRBD02-01*02	TCRBD02	TCRBD02-01	02				TCRBJ02-03*01	TCRBJ02	TCRBJ02-03	01				3	4	10	2	1	2	39	53	57	61	62	1	In	VDJ
CGGTCCACAAAGCTGGAGGACTCAGCCATGTACTTCTGTGCCAGCAGTGAAACCGGGACACCATCCCCTGAAGCTTTCTTTGGACAA	CASSETGTPSPEAFF	1	9.636568451204072E-5	45	TCRBV02-01*01	TCRBV02	TCRBV02-01	01				TCRBD01-01*01	TCRBD01	TCRBD01-01	01				TCRBJ01-01*01	TCRBJ01	TCRBJ01-01	01				2	3	0	6	7	6	36	51	54	60	67	1	In	VDJ
CTGAGTTCTAAGAAGCTCCTTCTCAGTGACTCTGGCTTCTATCTCTGTGCCTGGAGTGACTCGGGCACTGAAGCTTTCTTTGGACAA	CAWSDSGTEAFF	2	6.14746608094053E-5	36	TCRBV30-01*01	TCRBV30	TCRBV30-01	01				TCRBD02-01	TCRBD02	TCRBD02-01				01,02	TCRBJ01-01*01	TCRBJ01	TCRBJ01-01	01				1	3	8	4	0	4	45	58	61	-1	65	2	In	VDJ
AATGTGAGCACCTTGGAGCTGGGGGACTCGGCCCTTTATCTTTGCGCCAGCAGCTTGCGTCAGTCCATCGAGCAGTACTTCGGGCCG	CASSLRQSIEQYF	1	7.975091132030957E-5	39	TCRBV05-01*01	TCRBV05	TCRBV05-01	01				TCRBD01-01*01	TCRBD01	TCRBD01-01	01				TCRBJ02-07*01	TCRBJ02	TCRBJ02-07	01				1	3	4	5	5	6	42	57	60	63	68	1	In	VDJ
GTCTGCCATCCCCAACCAGACAGCTCTTTACTTCTGTGCCACCAGTGCCTAGAAAGGGACGCTAACTATGGCTACACCTTCGGTTCG		1	3.655250102180855E-5	47	TCRBV24	TCRBV24	unresolved			TCRBV24-01,TCRBV24-or09_02				unresolved		TCRBD01,TCRBD02	TCRBD01-01,TCRBD02-01		TCRBJ01-02*01	TCRBJ01	TCRBJ01-02	01				5	8	0	7	1	0	34	47	55	60	61	1	Out	VDJ
TCTAAGAAGCTCCTTCTCAGTGACTCTGGCTTCTATCTCTGTGCCTGGAGCCGCATGGAGAGCCCCTACGAGCAGTACTTCGGGCCG	CAWSRMESPYEQYF	2	6.14746608094053E-5	42	TCRBV30-01*01	TCRBV30	TCRBV30-01	01				TCRBD02-01*02	TCRBD02	TCRBD02-01	02				TCRBJ02-07*01	TCRBJ02	TCRBJ02-07	01				3	6	10	2	4	2	39	50	56	60	64	2	In	VDJ
CTGAGTTCTAAGAAGCTCCTTCTCAGTGACTCTGGCTTCTATCTCTGTGCCTGGAGTGTACGTGGAGATACGCAGTATTTTGGCCCA	CAWSVRGDTQYF	1	2.4922159787596738E-5	36	TCRBV30-01*01	TCRBV30	TCRBV30-01	01						unresolved		TCRBD01,TCRBD02	TCRBD01-01,TCRBD02-01		TCRBJ02-03*01	TCRBJ02	TCRBJ02-03	01				0	4	0	10	0	5	45	59	63	-1	65	1	In	VDJ
AGGCTGGTGTCGGCTGCTCCCTCCCAGACATCTGTGTACTTGTGTGCCAGCAGCCCAGGGGAGACCGGGGAGCTGTTTTTTGGAGAA	CASSPGETGELFF	1	1.2793375357632994E-4	39	TCRBV06-08*01	TCRBV06	TCRBV06-08	01				TCRBD01-01*01	TCRBD01	TCRBD01-01	01				TCRBJ02-02*01	TCRBJ02	TCRBJ02-02	01				6	2	4	2	2	5	42	53	55	61	63	1	In	VDJ
GTGAACGCCTTGTTGCTGGGGGACTCGGCCCTCTATCTCTGTGCCAGCACCCACCGGGGAAGGGGCGCTGAAGCTTTCTTTGGACAA	CASTHRGRGAEAFF	1	8.805829791617514E-5	42	TCRBV05-06*01	TCRBV05	TCRBV05-06	01						unresolved		TCRBD01,TCRBD02	TCRBD01-01,TCRBD02-01		TCRBJ01-01*01	TCRBJ01	TCRBJ01-01	01				6	11	5	2	2	6	39	49	60	65	67	1	In	VDJ
AATGTGAACGCCTTGGAGCTGGACGACTCGGCCCTGTATCTCTGTGCCAGCGGAGGTTTTACCTCCTACGAGCAGTACTTCGGGCCG	CASGGFTSYEQYF	1	1.4953295872558044E-4	39	TCRBV05-04*01	TCRBV05	TCRBV05-04	01				TCRBD02-01*02	TCRBD02	TCRBD02-01	02				TCRBJ02-07*01	TCRBJ02	TCRBJ02-07	01				7	0	10	1	6	0	42	-1	51	56	62	1	In	VDJ
GAGCTGAATGTGAACGCCTTGTTGCTGGGGGACTCGGCCCTCTATCTCTGTGCCAGCAGCTCCGTGGGGGAGCAGTACTTCGGGCCG	CASSSVGEQYF	1	6.479761544775153E-5	33	TCRBV05-06*01	TCRBV05	TCRBV05-06	01						unresolved		TCRBD01,TCRBD02	TCRBD01-01,TCRBD02-01		TCRBJ02-07*01	TCRBJ02	TCRBJ02-07	01				3	4	6	2	0	7	48	61	65	-1	69	1	In	VDJ
AGGCTGGAGTCGGCTGCTCCCTCCCAGACATCTGTGTACTTCTGTGCCAGCAGTGAATTTGCTCCCGGGGGCTACACCTTCGGTTCG	CASSEFAPGGYTF	1	1.1298045770377189E-4	39	TCRBV06-01*01	TCRBV06	TCRBV06-01	01				TCRBD02-01	TCRBD02	TCRBD02-01				01,02	TCRBJ01-02*01	TCRBJ01	TCRBJ01-02	01				2	8	8	4	0	8	42	57	65	-1	69	1	In	VDJ
TTGGAGTCGGCTGCTCCCTCCCAAACATCTGTGTACTTCTGTGCCAGCAGGACGACAGGGGCGGGCGGGGAGCTGTTTTTTGGAGAA	CASRTTGAGGELFF	1	8.473534327782891E-5	42	TCRBV06	TCRBV06	unresolved			TCRBV06-02,TCRBV06-03		TCRBD01-01*01	TCRBD01	TCRBD01-01	01				TCRBJ02-02*01	TCRBJ02	TCRBJ02-02	01				6	3	2	2	4	7	39	50	53	61	65	1	In	VDJ
TGGAGCTGGGGGACTCGGCCCTTTATCTTTGCGCCAGCGGGCCGCTCGGGATGGCGGGAGTAGCCAGATACGCAGTATTTTGGCCCA		4	3.140192133237189E-4	52	TCRBV05-01*01	TCRBV05	TCRBV05-01	01				TCRBD02-01*02	TCRBD02	TCRBD02-01	02				TCRBJ02-03*01	TCRBJ02	TCRBJ02-03	01				7	15	7	2	4	4	29	38	53	60	64	4	Out	VDJ
GAAGATCCAGCGCACAGAGCAGGGGGACTCAGCCGTGTATCTCCGTGCCAGCAGCTTACACACCCCTAGGGAGCTTTCTTTGGACAA		4	4.3863001226170263E-4	38	TCRBV07-03*02	TCRBV07	TCRBV07-03	02						unresolved		TCRBD01,TCRBD02	TCRBD01-01,TCRBD02-01		TCRBJ01-01*01	TCRBJ01	TCRBJ01-01	01				2	9	5	3	0	10	43	58	67	-1	71	4	Out	VDJ
TCTAAGAAGCTCCTTCTCAGTGACTCTGGCTTCTATCTCTGTGCCTGGAGTCTCCAGGACGGACCCTACGAGCAGTACTTCGGGCCG	CAWSLQDGPYEQYF	2	4.3198410298501014E-5	42	TCRBV30-01*01	TCRBV30	TCRBV30-01	01						unresolved		TCRBD01,TCRBD02	TCRBD01-01,TCRBD02-01		TCRBJ02-07*01	TCRBJ02	TCRBJ02-07	01				2	5	1	7	4	2	39	51	56	60	64	2	In	VDJ
AGCACCTTGGAGCTGGGGGACTCGGCCCTTTATCTTTGCGCCAGCAGCTTGTAGGCAGGGGGCCTCCATGGCTACACCTTCGGTTCG	CASSL*AGGLHGYTF	1	8.805829791617514E-5	45	TCRBV05-01*01	TCRBV05	TCRBV05-01	01				TCRBD01-01*01	TCRBD01	TCRBD01-01	01				TCRBJ01-02*01	TCRBJ01	TCRBJ01-02	01				1	4	4	0	4	6	36	51	55	63	67	1	Stop	VDJ
GAGTCGCCCAGCCCCAACCAGACCTCTCTGTACTTCTGTGCCAGCAGTTCCGGGACAGATAGCAATCAGCCCCAGCATTTTGGTGAT	CASSSGTDSNQPQHF	1	8.639682059700203E-5	45	TCRBV27-01*01	TCRBV27	TCRBV27-01	01				TCRBD01-01*01	TCRBD01	TCRBD01-01	01				TCRBJ01-05*01	TCRBJ01	TCRBJ01-05	01				4	2	0	5	1	0	36	49	51	58	59	1	In	VDJ
TTCCTTCACCTACACACCCTGCAGCCAGAAGACTCGGCCCTGTATCTCTGTGCCAGCAGCCAAGACCTAGGCTACACCTTCGGTTCG	CASSQDLGYTF	1	7.144352472444399E-5	33	TCRBV04-02*01	TCRBV04	TCRBV04-02	01				TCRBD02-01	TCRBD02	TCRBD02-01				01,02	TCRBJ01-02*01	TCRBJ01	TCRBJ01-02	01				0	1	4	9	0	8	48	65	66	-1	69	1	In	VDJ
GCCTTGTTGCTGGGGGACTCGGCCCTCTATCTCTGTGCCAGCAGCTTGGCGTTGATAGCTCGCCAGACGGAAGCTTTCTTTGGACAA	CASSLALIARQTEAFF	1	8.639682059700203E-5	48	TCRBV05-06*01	TCRBV05	TCRBV05-06	01				TCRBD02-01	TCRBD02	TCRBD02-01				01,02	TCRBJ01-01*01	TCRBJ01	TCRBJ01-01	01				0	6	5	7	10	8	33	49	55	59	69	1	In	VDJ
ATCCTGGAGTCGCCCAGCCCCAACCAGACCTCTCTGTACTTCTGTGCCAGCAGTTTCAATTATAATTCACCCCTCCACTTTGGGAAC	CASSFNYNSPLHF	1	6.479761544775153E-5	39	TCRBV27-01*01	TCRBV27	TCRBV27-01	01				TCRBD01-01*01	TCRBD01	TCRBD01-01	01				TCRBJ01-06*01	TCRBJ01	TCRBJ01-06	01				3	0	4	6	2	4	42	-1	56	58	60	1	In	VDJ
AACGCCTTGTTGCTGGGGGACTCGGCCCTCTATCTCTGTGCCAGCAGCTTGAGTCAGGGGGCGAATCAGCCCCAGCATTTTGGTGAT	CASSLSQGANQPQHF	3	2.3260682468423624E-4	45	TCRBV05-06*01	TCRBV05	TCRBV05-06	01				TCRBD01-01*01	TCRBD01	TCRBD01-01	01				TCRBJ01-05*01	TCRBJ01	TCRBJ01-05	01				1	3	4	0	1	4	36	51	54	62	63	3	In	VDJ
ACGCCCTGCAGCCAGAAGACTCAGCCCTGTATCTCTGCGCCAGCAGCCCTTGTGGGCCAATTCAAAAACATTCAGTACTTCGGCGCC		2	1.8442398242821587E-4	46	TCRBV04-01*01	TCRBV04	TCRBV04-01	01				TCRBD01-01*01	TCRBD01	TCRBD01-01	01				TCRBJ02-04*01	TCRBJ02	TCRBJ02-04	01				4	5	8	0	5	3	35	48	53	57	62	2	Out	VDJ
CTGGGGGACTCGGCCCTTTATCTTTGCGCCAGCAGTTCACAGCCGACTAGCGGGAATCCAGCCAAAAACATTCAGTACTTCGGCGCC	CASSSQPTSGNPAKNIQYF	1	9.47042071928676E-5	57	TCRBV05-01*01	TCRBV05	TCRBV05-01	01				TCRBD02-01*02	TCRBD02	TCRBD02-01	02				TCRBJ02-04*01	TCRBJ02	TCRBJ02-04	01				5	9	2	3	4	0	24	35	44	55	59	1	In	VDJ
CAGTGACCAGTGCCCATCCTGAAGACAGCAGCTTCTACATCTGCAGTGCTAATCATAGGGGTCCTCTACGAGCAGTACTTCGGGCCG		2	7.808943400113645E-5	40	TCRBV20	TCRBV20	unresolved			TCRBV20-01,TCRBV20-or09_02		TCRBD01-01*01	TCRBD01	TCRBD01-01	01				TCRBJ02-07*01	TCRBJ02	TCRBJ02-07	01				4	5	5	2	4	3	41	51	56	61	65	2	Out	VDJ
CACCTACACGCCCTGCAGCCAGAAGACTCAGCCCTGTATCTCTGCGCCAGCAGCCTAGGGTCCGACACTGAAGCTTTCTTTGGACAA	CASSLGSDTEAFF	1	1.0467307110790631E-4	39	TCRBV04-01*01	TCRBV04	TCRBV04-01	01						unresolved		TCRBD01,TCRBD02	TCRBD01-01,TCRBD02-01		TCRBJ01-01*01	TCRBJ01	TCRBJ01-01	01				4	1	5	3	4	3	42	55	56	60	64	1	In	VDJ
TCGGCTGCTCCCTCCCAGACATCTGTGTACTTCTGTGCCAGCAGTGAAGCGTTCGGGACACTTAACTACGAGCAGTACTTCGGGCCG	CASSEAFGTLNYEQYF	1	1.0135011646956007E-4	48	TCRBV06-01*01	TCRBV06	TCRBV06-01	01				TCRBD01-01*01	TCRBD01	TCRBD01-01	01				TCRBJ02-07*01	TCRBJ02	TCRBJ02-07	01				0	4	0	6	5	3	33	50	54	60	65	1	In	VDJ
GCTGCTCCCTCCCAGACATCTGTGTACTTCTGTGCCAGCAGTTATCGTCGGGGGGCGAGCGTCCAAGAGACCCAGTACTTCGGGCCA	CASSYRRGASVQETQYF	1	1.1298045770377189E-4	51	TCRBV06	TCRBV06	unresolved			TCRBV06-05,TCRBV06-06		TCRBD02-01*01	TCRBD02	TCRBD02-01	01				TCRBJ02-05*01	TCRBJ02	TCRBJ02-05	01				3	4	8	1	7	1	30	44	48	55	62	1	In	VDJ
CTGAGTTCTAAGAAGCTCCTTCTCAGTGACTCTGGCTTCTATCTCTGTGCCTGGACAGGCGGAACAGATACGCAGTATTTTGGCCCA	CAWTGGTDTQYF	1	2.4922159787596738E-5	36	TCRBV30-01*01	TCRBV30	TCRBV30-01	01						unresolved		TCRBD01,TCRBD02	TCRBD01-01,TCRBD02-01		TCRBJ02-03*01	TCRBJ02	TCRBJ02-03	01				4	0	4	4	4	3	45	-1	55	59	63	1	In	VDJ
GGCTGCTGTCGGCTGCTCCCTCCCAGACATCTGTGTACTTCTGTGCCAGCAGCTCGTGGACAGGGACATGGCTACACCTTCGGTTCG		1	7.642795668196334E-5	40	TCRBV06-05*01	TCRBV06	TCRBV06-05	01				TCRBD01-01*01	TCRBD01	TCRBD01-01	01				TCRBJ01-02*01	TCRBJ01	TCRBJ01-02	01				6	5	1	3	2	6	41	52	57	65	67	1	Out	VDJ
GCCTTGTTGCTGGGGGACTCGGCCCTCTATCTCTGTGCCAGCAGCTTGGTGAGGGGGGCTGGATCCTACGAGCAGTACTTCGGGCCG	CASSLVRGAGSYEQYF	1	6.313613812857841E-5	48	TCRBV05-06*01	TCRBV05	TCRBV05-06	01						unresolved		TCRBD01,TCRBD02	TCRBD01-01,TCRBD02-01		TCRBJ02-07*01	TCRBJ02	TCRBJ02-07	01				0	2	5	1	6	1	33	49	51	57	63	1	In	VDJ
TGGGGTTGGAGTCGGCTGCTCCCTCCCAAACATCTGTGTACTTCTGTGCCAGCAGTTACCCACGCTTACGAGCAGTACTTCGGGCCG		1	6.14746608094053E-5	37	TCRBV06	TCRBV06	unresolved			TCRBV06-02,TCRBV06-03				unresolved		TCRBD01,TCRBD02	TCRBD01-01,TCRBD02-01		TCRBJ02-07*01	TCRBJ02	TCRBJ02-07	01				2	2	3	7	3	4	44	59	61	63	66	1	Out	VDJ
TGTGAGCACCTTGGAGCTGGGGGACTCGGCCCTTTATCTTTGCGCCAGCAGCCTGGAACACAGTGCTACGAGCAGTACTTCGGGCCG		2	1.561788680022729E-4	41	TCRBV05-01*01	TCRBV05	TCRBV05-01	01				TCRBD01-01*01	TCRBD01	TCRBD01-01	01				TCRBJ02-07*01	TCRBJ02	TCRBJ02-07	01				0	3	3	5	2	3	40	56	59	63	65	2	Out	VDJ
AACGCCTTGTTGCTGGGGGACTCGGCCCTCTATCTCTGTGCCAGCAGCTTGGAGTCTGGGGGAGATTCACCCCTCCACTTTGGGAAC	CASSLESGGDSPLHF	1	6.812057008609776E-5	45	TCRBV05-06*01	TCRBV05	TCRBV05-06	01						unresolved		TCRBD01,TCRBD02	TCRBD01-01,TCRBD02-01		TCRBJ01-06*01	TCRBJ01	TCRBJ01-06	01				0	5	6	1	2	8	36	52	57	62	64	1	In	VDJ
CTCCCTCCCAGACATCTGTGTACTTCTGTGCCAGCAGTGGACAGGGGGCTACATACCCCTAACCCATACGAGCAGTACTTCGGGCCG		1	9.968863915038695E-5	55	TCRBV06-01*01	TCRBV06	TCRBV06-01	01				TCRBD01-01*01	TCRBD01	TCRBD01-01	01				TCRBJ02-07*01	TCRBJ02	TCRBJ02-07	01				4	0	2	0	17	4	26	-1	39	49	66	1	Out	VDJ
AAGAAGCTCCTTCTCAGTGACTCTGGCTTCTATCTCTGTGCCTGCGGGGGTACCGGGACAGGCTCTCATGGCTACACCTTCGGTTCG	CACGGTGTGSHGYTF	1	1.9937727830077392E-5	45	TCRBV30-01*01	TCRBV30	TCRBV30-01	01				TCRBD01-01*01	TCRBD01	TCRBD01-01	01				TCRBJ01-02*01	TCRBJ01	TCRBJ01-02	01				6	10	0	4	5	6	36	44	54	62	67	1	In	VDJ
CCGCTCAGGCTGCTGTCGGCTGCTCCCTCCCAGACATCTGTGTACTTCTGTGCCAGCACACGGGGGTACGAGCAGTACTTCGGGCCG	CASTRGYEQYF	2	1.246107989379837E-4	33	TCRBV06-05*01	TCRBV06	TCRBV06-05	01				TCRBD02-01*01	TCRBD02	TCRBD02-01	01				TCRBJ02-07*01	TCRBJ02	TCRBJ02-07	01				7	2	8	2	0	4	48	58	60	-1	66	2	In	VDJ
TCGGCTGCTCCCTCCCAGACATCTGTGTACTTCTGTGCCAGCAGGGAAGGGAGACCGAGAGGTGGAAACACCATATATTTTGGAGAG	CASREGRPRGGNTIYF	3	3.040503494086802E-4	48	TCRBV06-01*01	TCRBV06	TCRBV06-01	01				TCRBD02-01*02	TCRBD02	TCRBD02-01	02				TCRBJ01-03*01	TCRBJ01	TCRBJ01-03	01				1	0	10	2	9	3	33	-1	49	53	62	3	In	VDJ
GTGACCAGTGCCCATCCTGAAGACAGCAGCTTCTACATCTGCAGTGCTAGAGCCCGGGCGGGGCACACTGAAGCTTTCTTTGGACAA	CSARARAGHTEAFF	1	5.9813183490232175E-5	42	TCRBV20	TCRBV20	unresolved			TCRBV20-01,TCRBV20-or09_02		TCRBD02-01*01	TCRBD02	TCRBD02-01	01				TCRBJ01-01*01	TCRBJ01	TCRBJ01-01	01				1	5	7	3	1	3	39	52	57	63	64	1	In	VDJ
GAGTCTGCCATCCCCAACCAGACAGCTCTTTACTTCTGTGCCACCAGTGACCCCCGGGACAGCCAAGAGACCCAGTACTTCGGGCCA	CATSDPRDSQETQYF	1	2.9906591745116088E-5	45	TCRBV24	TCRBV24	unresolved			TCRBV24-01,TCRBV24-or09_02		TCRBD01-01*01	TCRBD01	TCRBD01-01	01				TCRBJ02-05*01	TCRBJ02	TCRBJ02-05	01				4	5	0	5	0	1	36	50	55	-1	62	1	In	VDJ
CTGCTGTCGGCTGCTCCCTCCCAGACATCTGTGTACTTCTGTGCCTCCCAAGTCCGCGGATGGGACACTGAAGCTTTCTTTGGACAA	CASQVRGWDTEAFF	1	9.138125255452138E-5	42	TCRBV06-05*01	TCRBV06	TCRBV06-05	01				TCRBD02-01	TCRBD02	TCRBD02-01				01,02	TCRBJ01-01*01	TCRBJ01	TCRBJ01-01	01				11	10	7	5	5	3	39	45	55	59	64	1	In	VDJ
CACGCCCTGCAGCCAGAAGACTCAGCCCTGTATCTCTGCGCCAGCAGGGGGACAGGGATGTCCTCCTACGAGCAGTACTTCGGGCCG	CASRGTGMSSYEQYF	6	4.7352103596433803E-4	45	TCRBV04-01*01	TCRBV04	TCRBV04-01	01				TCRBD01-01*01	TCRBD01	TCRBD01-01	01				TCRBJ02-07*01	TCRBJ02	TCRBJ02-07	01				6	1	0	3	5	0	36	47	48	57	62	6	In	VDJ
AACGCCTTGTTGCTGGGGGACTCGGCCCTCTATCTCTGTGCCAGCAGCTCTCTACAGGGATCTGGAAACACCATATATTTTGGAGAG	CASSSLQGSGNTIYF	3	2.2928387004589E-4	45	TCRBV05-06*01	TCRBV05	TCRBV05-06	01				TCRBD01-01*01	TCRBD01	TCRBD01-01	01				TCRBJ01-03*01	TCRBJ01	TCRBJ01-03	01				3	4	3	3	1	1	36	49	53	59	60	3	In	VDJ
CTCCCTCCCAGACATCTGTGTACTTCTGTGCCAGCAGTCCCCCGGGACAGGGGGCGAGGGGCCAAAAACATTCAGTACTTCGGCGCC		1	1.3790261749136863E-4	55	TCRBV06	TCRBV06	unresolved			TCRBV06-01,TCRBV06-05,TCRBV06-06		TCRBD01-01*01	TCRBD01	TCRBD01-01	01				TCRBJ02-04*01	TCRBJ02	TCRBJ02-04	01				5	5	0	0	5	1	26	38	43	55	60	1	Out	VDJ
TCGCCCAGCCCCAACCAGACCTCTCTGTACTTCTGTGCCAGCAGTTTATCAGGGCAGGGGGAGCCCTACGAGCAGTACTTCGGGCCG	CASSLSGQGEPYEQYF	1	5.9813183490232175E-5	48	TCRBV27-01*01	TCRBV27	TCRBV27-01	01				TCRBD01-01*01	TCRBD01	TCRBD01-01	01				TCRBJ02-07*01	TCRBJ02	TCRBJ02-07	01				0	4	4	1	3	2	33	50	54	61	64	1	In	VDJ
AGGCTGGAGTCGGCTGCTCCCTCCCAGACATCTGTGTACTTCTGTGCCAGCAGCGGAGCTTTGACAGATACGCAGTATTTTGGCCCA	CASSGALTDTQYF	1	1.329181855338493E-4	39	TCRBV06-01*01	TCRBV06	TCRBV06-01	01				TCRBD02-01*02	TCRBD02	TCRBD02-01	02				TCRBJ02-03*01	TCRBJ02	TCRBJ02-03	01				6	1	10	2	5	3	42	53	54	58	63	1	In	VDJ
ATGAGCCCTGAAGACAGCAGCATATATCTCTGCAGCGTTGAGGGACTAGCGGGAACATCTAGCACAGATACGCAGTATTTTGGCCCA	CSVEGLAGTSSTDTQYF	1	2.1599205149250507E-5	51	TCRBV29-01*01	TCRBV29	TCRBV29-01	01				TCRBD02-01*02	TCRBD02	TCRBD02-01	02				TCRBJ02-03*01	TCRBJ02	TCRBJ02-03	01				3	0	0	3	6	0	30	-1	41	54	60	1	In	VDJ
CTTGACATCCGCTCACCAGGCCTGGGGGACGCAGCCATGTACCTGTGTGCCACCAGCACCCTCCCTCAGCCCCAGCATTTTGGTGAT	CATSTLPQPQHF	2	2.2263796076919755E-4	36	TCRBV15-01*01	TCRBV15	TCRBV15-01	01				TCRBD02-01	TCRBD02	TCRBD02-01				01,02	TCRBJ01-05*01	TCRBJ01	TCRBJ01-05	01				4	2	4	10	3	6	45	58	60	62	65	2	In	VDJ
TTGGAGTCGGCTGCTCCCTCCCAAACATCTGTGTACTTCTGTGCCAGCAGTTACGGGGACCTGAGGTATGGCTACACCTTCGGTTCG	CASSYGDLRYGYTF	1	6.645909276692464E-5	42	TCRBV06	TCRBV06	unresolved			TCRBV06-02,TCRBV06-03				unresolved		TCRBD01,TCRBD02	TCRBD01-01,TCRBD02-01		TCRBJ01-02*01	TCRBJ01	TCRBJ01-02	01				2	1	0	7	6	5	39	54	55	60	66	1	In	VDJ
TCGCCCAGCCCCAACCAGACCTCTCTGTACTTCTGTGCCAGCAGTTTATCGGGAAATCGCCAGTATTATGGCTACACCTTCGGTTCG	CASSLSGNRQYYGYTF	1	6.479761544775153E-5	48	TCRBV27-01*01	TCRBV27	TCRBV27-01	01						unresolved		TCRBD01,TCRBD02	TCRBD01-01,TCRBD02-01		TCRBJ01-02*01	TCRBJ01	TCRBJ01-02	01				0	0	0	8	12	5	33	-1	50	54	66	1	In	VDJ
TTGTTGCTGGGGGACTCGGCCCTCTATCTCTGTGCCAGCAGCCCCTATTCCACCGACAGGGGGAATGAAAAACTGTTTTTTGGCAGT	CASSPYSTDRGNEKLFF	1	1.462100040872342E-4	51	TCRBV05-06*01	TCRBV05	TCRBV05-06	01				TCRBD01-01*01	TCRBD01	TCRBD01-01	01				TCRBJ01-04*01	TCRBJ01	TCRBJ01-04	01				4	12	2	1	0	5	30	42	54	-1	63	1	In	VDJ
CTGATCCTGGAGTCGCCCAGCCCCAACCAGACCTCTCTGTACTTCTGTGCCAGCAGTCCTAGAGGAGAAAAACTGTTTTTTGGCAGT	CASSPRGEKLFF	1	1.3790261749136863E-4	36	TCRBV27-01*01	TCRBV27	TCRBV27-01	01				TCRBD02-01	TCRBD02	TCRBD02-01				01,02	TCRBJ01-04*01	TCRBJ01	TCRBJ01-04	01				5	1	4	8	4	8	45	57	58	62	66	1	In	VDJ
AATGTGAGCACCTTGGAGCTGGGGGACTCGGCCCTTTATCTTTGCGCCAGCAGCTTGGCCGGGGGAACTGAAGCTTTCTTTGGACAA	CASSLAGGTEAFF	2	1.661477319173116E-4	39	TCRBV05-01*01	TCRBV05	TCRBV05-01	01				TCRBD02-01*01	TCRBD02	TCRBD02-01	01				TCRBJ01-01*01	TCRBJ01	TCRBJ01-01	01				0	1	8	2	1	5	42	58	59	65	66	2	In	VDJ
TCGGCTGCTCCCTCCCAGACATCTGTGTACTTCTGTGCCAGCAGTTACGGTGGTGGGCAGGGGAACACTGAAGCTTTCTTTGGACAA	CASSYGGGQGNTEAFF	1	8.971977523534826E-5	48	TCRBV06-05*01	TCRBV06	TCRBV06-05	01				TCRBD01-01*01	TCRBD01	TCRBD01-01	01				TCRBJ01-01*01	TCRBJ01	TCRBJ01-01	01				2	9	4	3	0	1	33	48	57	-1	62	1	In	VDJ
AAGAAGCTCCTTCTCAGTGACTCTGGCTTCTATCTCTGTGCCTGGTCCGGGGACAGGGGCTCCCTGGAGACCCAGTACTTCGGGCCA	CAWSGDRGSLETQYF	1	1.661477319173116E-5	45	TCRBV30-01*01	TCRBV30	TCRBV30-01	01				TCRBD01-01*01	TCRBD01	TCRBD01-01	01				TCRBJ02-05*01	TCRBJ02	TCRBJ02-05	01				5	4	0	2	7	5	36	45	49	59	66	1	In	VDJ
CTGGAGTCGGCTGCTCCCTCCCAGACATCTGTGTACTTCTGTGCCAGCAGTGAAATTTGGAGGGAGGGTGAGCAGTTCTTCGGGCCA	CASSEIWREGEQFF	2	1.661477319173116E-4	42	TCRBV06-01*01	TCRBV06	TCRBV06-01	01				TCRBD02-01*02	TCRBD02	TCRBD02-01	02				TCRBJ02-01*01	TCRBJ02	TCRBJ02-01	01				2	7	9	0	0	9	39	54	61	-1	68	2	In	VDJ
CGCACAGAGCAGCGGGACTCGGCCATGTATCGCTGTGCCAGCAGCAGATCCGGGACAGTTGGCTACAATGAGCAGTTCTTCGGGCCA	CASSRSGTVGYNEQFF	4	3.9044717000568226E-4	48	TCRBV07-06*01	TCRBV07	TCRBV07-06	01				TCRBD01-01*01	TCRBD01	TCRBD01-01	01				TCRBJ02-01*01	TCRBJ02	TCRBJ02-01	01				5	6	0	5	4	3	33	45	51	58	62	4	In	VDJ
GAGCTGAATGTGAACGCCTTGGAGCTGGACGACTCGGCCCTGTATCTCTGTGCCAGCAGCTGAGCGTTTGGCTACACCTTCGGTTCG	CASS*AFGYTF	4	3.023888720895071E-4	33	TCRBV05-04*01	TCRBV05	TCRBV05-04	01				TCRBD02-01	TCRBD02	TCRBD02-01				01,02	TCRBJ01-02*01	TCRBJ01	TCRBJ01-02	01				3	1	6	6	2	7	48	61	62	66	68	4	Stop	VDJ
CAGCAGGTAGTGCGAGGAGATTCGGCAGCTTATTTCTGTGCCAGCTCACCACGGGCGGATTCTAACTATGGCTACACCTTCGGTTCG	CASSPRADSNYGYTF	2	1.9439284634325456E-4	45	TCRBV18-01*01	TCRBV18	TCRBV18-01	01						unresolved		TCRBD01,TCRBD02	TCRBD01-01,TCRBD02-01		TCRBJ01-02*01	TCRBJ01	TCRBJ01-02	01				1	0	8	0	5	0	36	-1	52	56	61	2	In	VDJ
AATGTGAACGCCTTGTTGCTGGGGGACTCGGCCCTCTATCTCTGTGCCAGCAGCTTGTACCAACTAGATGAGCAGTTCTTCGGGCCA	CASSLYQLDEQFF	2	2.2429943808837066E-4	39	TCRBV05-06*01	TCRBV05	TCRBV05-06	01				TCRBD02-01	TCRBD02	TCRBD02-01				01,02	TCRBJ02-01*01	TCRBJ02	TCRBJ02-01	01				1	5	3	8	0	8	42	57	62	-1	67	2	In	VDJ
TCTAAGAAGCTCCTTCTCAGTGACTCTGGCTTCTATCTCTGTGCCTGGAGTGCTAGGGGGATATACAATGAGCAGTTCTTCGGGCCA	CAWSARGIYNEQFF	1	2.9906591745116088E-5	42	TCRBV30-01*01	TCRBV30	TCRBV30-01	01				TCRBD01-01*01	TCRBD01	TCRBD01-01	01				TCRBJ02-01*01	TCRBJ02	TCRBJ02-01	01				1	2	5	1	3	4	39	52	54	60	63	1	In	VDJ
TCCACAAAGCTGGAGGACTCAGCCATGTACTTCTGTGCCAGCAGTCCTTACAGGGGTTTGTCCCCTCAGCCCCAGCATTTTGGTGAT	CASSPYRGLSPQPQHF	1	9.636568451204072E-5	48	TCRBV02-01*01	TCRBV02	TCRBV02-01	01				TCRBD01-01*01	TCRBD01	TCRBD01-01	01				TCRBJ01-05*01	TCRBJ01	TCRBJ01-05	01				5	4	3	2	9	6	33	45	49	56	65	1	In	VDJ
ATCCAGCCCTCAGAACCCAGGGACTCAGCTGTGTACTTCTGTGCCAGCACCCCCACGGGACGTCACTACGAGCAGTACTTCGGGCCG	CASTPTGRHYEQYF	1	1.4288704944888798E-4	42	TCRBV12	TCRBV12	unresolved			TCRBV12-03,TCRBV12-04				unresolved		TCRBD01,TCRBD02	TCRBD01-01,TCRBD02-01		TCRBJ02-07*01	TCRBJ02	TCRBJ02-07	01				7	7	0	7	4	3	39	49	56	61	65	1	In	VDJ
GTGACATCGGCCCAAAAGAACCCGACAGCTTTCTATCTCTGTGCCAGTACGACGGGACAGGGGACCTATGGCTACACCTTCGGTTCG	CASTTGQGTYGYTF	9	7.426803616703829E-4	42	TCRBV19-01	TCRBV19	TCRBV19-01				01,02	TCRBD01-01*01	TCRBD01	TCRBD01-01	01				TCRBJ01-02*01	TCRBJ01	TCRBJ01-02	01				7	4	0	2	2	4	39	49	53	63	65	9	In	VDJ
CACACCCTGCAGCCAGAAGACTCGGCCCTGTATCTCTGCGCCAGCAGCCAAGAATTAGTTACGGGGTTCGAGCAGTACTTCGGGCCG	CASSQELVTGFEQYF	4	3.605405782605662E-4	45	TCRBV04-03*01	TCRBV04	TCRBV04-03	01				TCRBD02-01*01	TCRBD02	TCRBD02-01	01				TCRBJ02-07*01	TCRBJ02	TCRBJ02-07	01				0	8	8	3	2	6	36	53	61	66	68	4	In	VDJ
CTGAAGATCCGGTCCACAAAGCTGGAGGACTCAGCCATGTACTTCTGTGCCAGCAGTTACTCGGGAGAGACCCAGTACTTCGGGCCA	CASSYSGETQYF	1	6.313613812857841E-5	36	TCRBV02-01*01	TCRBV02	TCRBV02-01	01				TCRBD02-01	TCRBD02	TCRBD02-01				01,02	TCRBJ02-05*01	TCRBJ02	TCRBJ02-05	01				5	4	8	4	0	4	45	57	61	-1	65	1	In	VDJ
ATTCCCTGGAGCTTGGTGACTCTGCTGTGTATTTCTGTGCCAGCAGCCAAGATCAAGGCCGCTCATCAGCCCCAGCATTTTGGTGAT		1	8.639682059700203E-5	46	TCRBV03	TCRBV03	unresolved			TCRBV03-01,TCRBV03-02				unresolved		TCRBD01,TCRBD02	TCRBD01-01,TCRBD02-01		TCRBJ01-05*01	TCRBJ01	TCRBJ01-05	01				0	3	5	4	6	5	35	52	55	58	64	1	Out	VDJ
AGTTCTAAGAAGCTCCTTCTCAGTGACTCTGGCTTCTATCTCTGTGCCTGGAGTGCGGGGACAGAGTACGAGCAGTACTTCGGGCCG	CAWSAGTEYEQYF	1	1.8276250510904276E-5	39	TCRBV30-01*01	TCRBV30	TCRBV30-01	01				TCRBD01-01*01	TCRBD01	TCRBD01-01	01				TCRBJ02-07*01	TCRBJ02	TCRBJ02-07	01				1	2	0	5	2	4	42	55	57	64	66	1	In	VDJ
CTGAGTTCTAAGAAGCTCCTTCTCAGTGACTCTGGCTTCTATCTCTGTGCCTGGAGGACAGGGGGCGAAAAACTGTTTTTTGGCAGT	CAWRTGGEKLFF	2	1.7445511851317717E-4	36	TCRBV30-01*01	TCRBV30	TCRBV30-01	01				TCRBD01-01*01	TCRBD01	TCRBD01-01	01				TCRBJ01-04*01	TCRBJ01	TCRBJ01-04	01				3	0	2	0	0	8	45	-1	56	-1	66	2	In	VDJ
TCGGCTGCTCCCTCCCAAACATCTGTGTACTTCTGTGCCAGCAGTTACTCAAAAAAGACAGCCACCTACGAGCAGTACTTCGGGCCG	CASSYSKKTATYEQYF	1	5.9813183490232175E-5	48	TCRBV06	TCRBV06	unresolved			TCRBV06-02,TCRBV06-03		TCRBD01-01*01	TCRBD01	TCRBD01-01	01				TCRBJ02-07*01	TCRBJ02	TCRBJ02-07	01				0	6	2	5	3	2	33	50	56	61	64	1	In	VDJ
ATCCTGAGTTCTAAGAAGCTCCTTCTCAGTGACTCTGGCTTCTATCTCTGTGCCTGGAGCGGCCCCGTAGGGCAGTACTTCGGGCCG	CAWSGPVGQYF	1	1.8276250510904276E-5	33	TCRBV30-01*01	TCRBV30	TCRBV30-01	01						unresolved		TCRBD01,TCRBD02	TCRBD01-01,TCRBD02-01		TCRBJ02-07*01	TCRBJ02	TCRBJ02-07	01				3	9	5	4	0	9	48	59	68	-1	71	1	In	VDJ
ACCCTGGAGTCTGCCAGGCCCTCACATACCTCTCAGTACCTCTGTGCCAGCAGTTTACACGGGGTCCCTGAAGCTTTCTTTGGACAA	CASSLHGVPEAFF	1	5.15057968943666E-5	39	TCRBV25-01*01	TCRBV25	TCRBV25-01	01				TCRBD02-01*01	TCRBD02	TCRBD02-01	01				TCRBJ01-01*01	TCRBJ01	TCRBJ01-01	01				5	5	8	3	3	6	42	54	59	64	67	1	In	VDJ
CGGTCCACAAAGCTGGAGGACTCAGCCATGTACTTCTGTGCCAGCAGTTTATCGACCCCCGGGGTCGAGACCCAGTACTTCGGGCCA	CASSLSTPGVETQYF	1	6.313613812857841E-5	45	TCRBV02-01*01	TCRBV02	TCRBV02-01	01				TCRBD02-01*01	TCRBD02	TCRBD02-01	01				TCRBJ02-05*01	TCRBJ02	TCRBJ02-05	01				5	11	8	3	2	5	36	48	59	64	66	1	In	VDJ
CAACCAGACAGCTCTTTACTTCTGTGCCACCAGTGACCCCGAATCTCTGTTCAGAAGGGCTAGAATGAAAAACTGTTTTTTGGCAGT		1	7.476647936279022E-5	59	TCRBV24	TCRBV24	unresolved			TCRBV24-01,TCRBV24-or09_02				unresolved		TCRBD01,TCRBD02	TCRBD01-01,TCRBD02-01		TCRBJ01-04*01	TCRBJ01	TCRBJ01-04	01				4	19	5	3	4	5	22	36	55	59	63	1	Out	VDJ
AATTCCCTGGAGCTTGGTGACTCTGCTGTGTATTTCTGTGCCAGCAGCCAAGACACCGGGGGCACAGATACGCAGTATTTTGGCCCA	CASSQDTGGTDTQYF	1	8.141238863948268E-5	45	TCRBV03	TCRBV03	unresolved			TCRBV03-01,TCRBV03-02		TCRBD02-01*01	TCRBD02	TCRBD02-01	01				TCRBJ02-03*01	TCRBJ02	TCRBJ02-03	01				0	3	8	3	0	1	36	53	56	-1	61	1	In	VDJ
CGGTCCACAAAGCTGGAGGACTCAGCCATGTACTTCTGTGCCAGCCGGACGGACAGGGGCATAACGGGTGAGCAGTTCTTCGGGCCA	CASRTDRGITGEQFF	1	1.1298045770377189E-4	45	TCRBV02-01*01	TCRBV02	TCRBV02-01	01				TCRBD01-01*01	TCRBD01	TCRBD01-01	01				TCRBJ02-01*01	TCRBJ02	TCRBJ02-01	01				8	5	1	2	9	9	36	45	50	59	68	1	In	VDJ
AATGTGAGCACCTTGGAGCTGGGGGACTCGGCCCTTTATCTTTGCGCCAGCAGCTTTTGGGCCGAATACGAGCAGTACTTCGGGCCG	CASSFWAEYEQYF	1	7.476647936279022E-5	39	TCRBV05-01*01	TCRBV05	TCRBV05-01	01				TCRBD01-01*01	TCRBD01	TCRBD01-01	01				TCRBJ02-07*01	TCRBJ02	TCRBJ02-07	01				2	2	8	0	4	4	42	56	58	62	66	1	In	VDJ
CGGTCCACAAAGCTGGAGGACTCAGCCATGTACTTCTGTGCCAGCAGTGAGAAAGGCGGTACTGAAGAGACCCAGTACTTCGGGCCA	CASSEKGGTEETQYF	1	6.14746608094053E-5	45	TCRBV02-01*01	TCRBV02	TCRBV02-01	01				TCRBD02-01	TCRBD02	TCRBD02-01				01,02	TCRBJ02-05*01	TCRBJ02	TCRBJ02-05	01				3	5	7	5	5	3	36	50	55	59	64	1	In	VDJ
CTGATCCTGGAGTCGCCCAGCCCCAACCAGACCTCTCTGTACTTCTGTGCCAGCTTCGGGGCCTCCTACGAGCAGTACTTCGGGCCG	CASFGASYEQYF	1	5.6490228851885945E-5	36	TCRBV27-01*01	TCRBV27	TCRBV27-01	01						unresolved		TCRBD01,TCRBD02	TCRBD01-01,TCRBD02-01		TCRBJ02-07*01	TCRBJ02	TCRBJ02-07	01				8	3	7	0	0	0	45	54	57	-1	62	1	In	VDJ
AATGTGAACGCCTTGGAGCTGGACGACTCGGCCCTGTATCTCTGTGCCAGCACCCGGGACAGACACACTGAAGCTTTCTTTGGACAA	CASTRDRHTEAFF	3	2.7580523498273727E-4	39	TCRBV05-04*01	TCRBV05	TCRBV05-04	01				TCRBD01-01*01	TCRBD01	TCRBD01-01	01				TCRBJ01-01*01	TCRBJ01	TCRBJ01-01	01				6	3	0	5	2	3	42	52	55	62	64	3	In	VDJ
AGCAACATGAGCCCTGAAGACAGCAGCATATATCTCTGCAGCGTTGAACTGGGACAGGGGGCGTCCGGGGAGCTGTTTTTTGGAGAA	CSVELGQGASGELFF	1	2.1599205149250507E-5	45	TCRBV29-01*01	TCRBV29	TCRBV29-01	01				TCRBD01-01*01	TCRBD01	TCRBD01-01	01				TCRBJ02-02*01	TCRBJ02	TCRBJ02-02	01				2	2	0	0	2	6	36	48	50	62	64	1	In	VDJ
CTGGAGTCCGCCAGCACCAACCAGACATCTATGTACCTCTGTGCCAGCAGTGGTTCAGGGGCAGGGGGCGAGCAGTACTTCGGGCCG	CASSGSGAGGEQYF	7	5.698867204763788E-4	42	TCRBV28-01*01	TCRBV28	TCRBV28-01	01				TCRBD01-01*01	TCRBD01	TCRBD01-01	01				TCRBJ02-07*01	TCRBJ02	TCRBJ02-07	01				5	10	4	1	0	6	39	51	61	-1	68	7	In	VDJ
CACACCCTGCAGCCAGAAGACTCGGCCCTGTATCTCTGCGCCAGCAGCCAAGATCAGGGCTACACCGGGGAGCTGTTTTTTGGAGAA	CASSQDQGYTGELFF	2	1.5950182264061913E-4	45	TCRBV04-03*01	TCRBV04	TCRBV04-03	01				TCRBD01-01*01	TCRBD01	TCRBD01-01	01				TCRBJ02-02*01	TCRBJ02	TCRBJ02-02	01				0	1	4	3	2	3	36	53	54	59	61	2	In	VDJ
CTGAGCTCTCTGGAGCTGGGGGACTCAGCTTTGTATTTCTGTGCCAGCAGCGCCTTGGACATATCCACTGAAGCTTTCTTTGGACAA	CASSALDISTEAFF	3	2.6417489374852543E-4	42	TCRBV09-01	TCRBV09	TCRBV09-01				01,02	TCRBD01-01*01	TCRBD01	TCRBD01-01	01				TCRBJ01-01*01	TCRBJ01	TCRBJ01-01	01				3	4	1	6	4	4	39	52	56	61	65	3	In	VDJ
ACCTTGGAGCTGGGGGACTCGGCCCTTTATCTTTGCGCCAGCAGCTTGGAAGGGGGCGGCTATAATTCACCCCTCCACTTTGGGAAC	CASSLEGGGYNSPLHF	2	1.5119443604475356E-4	48	TCRBV05-01*01	TCRBV05	TCRBV05-01	01				TCRBD01-01*01	TCRBD01	TCRBD01-01	01				TCRBJ01-06*01	TCRBJ01	TCRBJ01-06	01				0	1	5	0	2	3	33	49	50	57	59	2	In	VDJ
CTGGAGTCGCCCAGCCCCAACCAGACCTCTCTGTACTTCTGTGCCAGCAGTCCCATTGGGGTCCCAGATACGCAGTATTTTGGCCCA	CASSPIGVPDTQYF	1	7.642795668196334E-5	42	TCRBV27-01*01	TCRBV27	TCRBV27-01	01						unresolved		TCRBD01,TCRBD02	TCRBD01-01,TCRBD02-01		TCRBJ02-03*01	TCRBJ02	TCRBJ02-03	01				5	6	6	2	3	4	39	51	57	61	64	1	In	VDJ
AGGCTGGAGTCGGCTGCTCCCTCCCAGACATCTGTGTACTTCTGTGCCAGCACTGCCACATGGAAGACTGAAGCTTTCTTTGGACAA	CASTATWKTEAFF	1	1.2959523089550306E-4	39	TCRBV06-01*01	TCRBV06	TCRBV06-01	01						unresolved		TCRBD01,TCRBD02	TCRBD01-01,TCRBD02-01		TCRBJ01-01*01	TCRBJ01	TCRBJ01-01	01				7	9	1	8	2	5	42	52	61	64	66	1	In	VDJ
CTGACTGTGAGCAACATGAGCCCTGAAGACAGCAGCATATATCTCTGCAGCGTTGAAAGAGGGACAGATACGCAGTATTTTGGCCCA	CSVERGTDTQYF	1	1.9937727830077392E-5	36	TCRBV29-01*01	TCRBV29	TCRBV29-01	01				TCRBD02-01*02	TCRBD02	TCRBD02-01	02				TCRBJ02-03*01	TCRBJ02	TCRBJ02-03	01				2	1	11	0	0	3	45	57	58	-1	63	1	In	VDJ
AAGCTGGAGGACTCAGCCATGTACTTCTGTGCCAGCAGTTCGGGGCGCGGGAGGACAGTCAATAATCAGCCCCAGCATTTTGGTGAT	CASSSGRGRTVNNQPQHF	2	2.0436171025829325E-4	54	TCRBV02-01*01	TCRBV02	TCRBV02-01	01				TCRBD02-01*02	TCRBD02	TCRBD02-01	02				TCRBJ01-05*01	TCRBJ01	TCRBJ01-05	01				5	7	7	1	9	4	27	39	46	54	63	2	In	VDJ
GTGAGCAACATGAGCCCTGAAGACAGCAGCATATATCTCTGCAGCGTTCGCTCACAGGGTGAGAACACTGAAGCTTTCTTTGGACAA	CSVRSQGENTEAFF	1	1.9937727830077392E-5	42	TCRBV29-01*01	TCRBV29	TCRBV29-01	01				TCRBD01-01*01	TCRBD01	TCRBD01-01	01				TCRBJ01-01*01	TCRBJ01	TCRBJ01-01	01				5	5	3	3	3	1	39	48	53	59	62	1	In	VDJ
CACGCCCTGCAGCCAGAAGACTCAGCCCTGTATCTCTGCGCCAGCAGCCCGTCGGAAGGACAAAATTCACCCCTCCACTTTGGGAAC	CASSPSEGQNSPLHF	5	4.1869228443162525E-4	45	TCRBV04-01*01	TCRBV04	TCRBV04-01	01				TCRBD01-01*01	TCRBD01	TCRBD01-01	01				TCRBJ01-06*01	TCRBJ01	TCRBJ01-06	01				4	8	1	6	1	7	36	49	57	62	63	5	In	VDJ
AATGTGAACGCCTTGGAGCTGGACGACTCGGCCCTGTATCTCTGTGCCAGCAGCGGTGGGGAAGCCTACGAGCAGTACTTCGGGCCG	CASSGGEAYEQYF	1	1.3956409481054175E-4	39	TCRBV05-04*01	TCRBV05	TCRBV05-04	01						unresolved		TCRBD01,TCRBD02	TCRBD01-01,TCRBD02-01		TCRBJ02-07*01	TCRBJ02	TCRBJ02-07	01				4	4	0	8	2	2	42	54	58	62	64	1	In	VDJ
AGTTCTAAGAAGCTCCTTCTCAGTGACTCTGGCTTCTATCTCTGTGCCTGGGACCGACAGGGCCGTCAGCCCCAGCATTTTGGTGAT	CAWDRQGRQPQHF	2	7.642795668196334E-5	39	TCRBV30-01*01	TCRBV30	TCRBV30-01	01				TCRBD01-01*01	TCRBD01	TCRBD01-01	01				TCRBJ01-05*01	TCRBJ01	TCRBJ01-05	01				5	4	2	3	3	6	42	51	55	62	65	2	In	VDJ
GAACCGGGAGACACGGCACTGTATCTCTGCGCCAGCAGTCAACGCACAATCTCGACAAGGGGGAATCAGCCCCAGCATTTTGGTGAT	CASSQRTISTRGNQPQHF	3	3.123577360045458E-4	54	TCRBV23-01*01	TCRBV23	TCRBV23-01	01				TCRBD01-01*01	TCRBD01	TCRBD01-01	01				TCRBJ01-05*01	TCRBJ01	TCRBJ01-05	01				2	15	5	1	0	4	27	42	57	-1	63	3	In	VDJ
CACGCCCTGCAGCCAGAAGACTCAGCCCTGTATCTCTGCGCCAGCAGCCAGCTTAGCGGGAGGAGTAATGAGCAGTTCTTCGGGCCA	CASSQLSGRSNEQFF	1	1.2627227625715683E-4	45	TCRBV04-01*01	TCRBV04	TCRBV04-01	01				TCRBD02-01*02	TCRBD02	TCRBD02-01	02				TCRBJ02-01*01	TCRBJ02	TCRBJ02-01	01				3	3	5	1	3	7	36	50	53	63	66	1	In	VDJ
AGTCGGCTGCTCCCTCCCAAACATCTGTGTACTTCTGTGCCAGCAGTTAGTAGGGACCCAACTAATGAAAAACTGTTTTTTGGCAGT		1	1.3790261749136863E-4	46	TCRBV06	TCRBV06	unresolved			TCRBV06-02,TCRBV06-03				unresolved		TCRBD01,TCRBD02	TCRBD01-01,TCRBD02-01		TCRBJ01-04*01	TCRBJ01	TCRBJ01-04	01				3	3	0	7	1	0	35	49	52	57	58	1	Out	VDJ
GAGTCGCCCAGCCCCAACCAGACCTCTCTGTACTTCTGTGCCAGCAGTTTGGGACGGGAGATAAGTTACGAGCAGTACTTCGGGCCG	CASSLGREISYEQYF	1	5.6490228851885945E-5	45	TCRBV27-01*01	TCRBV27	TCRBV27-01	01				TCRBD02-01*02	TCRBD02	TCRBD02-01	02				TCRBJ02-07*01	TCRBJ02	TCRBJ02-07	01				3	4	8	2	6	4	36	50	54	60	66	1	In	VDJ
AGCACCTTGGAGCTGGGGGACTCGGCCCTTTATCTTTGCGCCAGCAGCTCCGGGGACAGGGGTGGCTATGGCTACACCTTCGGTTCG	CASSSGDRGGYGYTF	3	2.458986432376212E-4	45	TCRBV05-01*01	TCRBV05	TCRBV05-01	01				TCRBD01-01*01	TCRBD01	TCRBD01-01	01				TCRBJ01-02*01	TCRBJ01	TCRBJ01-02	01				3	3	0	2	3	4	36	49	52	62	65	3	In	VDJ
AGTGCCCATCCTGAAGACAGCAGCTTCTACATCTGCAGTGCTAAAGAGTTCACAGGTTTCATGAACACTGAAGCTTTCTTTGGACAA	CSAKEFTGFMNTEAFF	1	5.6490228851885945E-5	48	TCRBV20	TCRBV20	unresolved			TCRBV20-01,TCRBV20-or09_02		TCRBD01-01*01	TCRBD01	TCRBD01-01	01				TCRBJ01-01*01	TCRBJ01	TCRBJ01-01	01				0	4	3	4	5	0	33	47	51	56	61	1	In	VDJ
CTGGAGTCTGCCAGGCCCTCACATACCTCTCAGTACCTCTGTGCCAGCAGTGATCAGGAGAACTCCTACGAGCAGTACTTCGGGCCG	CASSDQENSYEQYF	1	3.655250102180855E-5	42	TCRBV25-01*01	TCRBV25	TCRBV25-01	01						unresolved		TCRBD01,TCRBD02	TCRBD01-01,TCRBD02-01		TCRBJ02-07*01	TCRBJ02	TCRBJ02-07	01				3	1	4	4	4	0	39	53	54	58	62	1	In	VDJ
GAGTCGGCTGCTCCCTCCCAAACATCTGTGTACTTCTGTGCCAGCAGGGGCAGGGGAATGATGAACACTGAAGCTTTCTTTGGACAA	CASRGRGMMNTEAFF	1	7.808943400113645E-5	45	TCRBV06	TCRBV06	unresolved			TCRBV06-02,TCRBV06-03		TCRBD01-01*01	TCRBD01	TCRBD01-01	01				TCRBJ01-01*01	TCRBJ01	TCRBJ01-01	01				6	3	4	2	5	0	36	47	50	56	61	1	In	VDJ
TGGAGTCGCCCAGCCCCAACCAGACCTCTCTGTACTTCTGTGCCAGCAGTAACGACGGGGGTATGTACTGAAGCTTTCTTTGGACAA		1	7.476647936279022E-5	43	TCRBV27-01*01	TCRBV27	TCRBV27-01	01				TCRBD02-01*01	TCRBD02	TCRBD02-01	01				TCRBJ01-01*01	TCRBJ01	TCRBJ01-01	01				5	5	8	2	5	5	38	50	55	61	66	1	Out	VDJ
CTGCAGCCAGAAGACTCAGCCCTGTATCTCTGCGCCAGCAGCCAAGGGGCCCAGCGGAACCTAGGGGCTGAAGCTTTCTTTGGACAA	CASSQGAQRNLGAEAFF	1	9.802716183121384E-5	51	TCRBV04-01*01	TCRBV04	TCRBV04-01	01						unresolved		TCRBD01,TCRBD02	TCRBD01-01,TCRBD02-01		TCRBJ01-01*01	TCRBJ01	TCRBJ01-01	01				1	16	5	2	0	6	30	46	62	-1	67	1	In	VDJ
CTGCAGCCAGAAGACTCAGCCCTGTATCTCTGCGCCAGCAGCCAGGGCCCCTCGGGAAGGGCCCCTCAGCCCCAGCATTTTGGTGAT	CASSQGPSGRAPQPQHF	1	1.0467307110790631E-4	51	TCRBV04-01*01	TCRBV04	TCRBV04-01	01				TCRBD02-01*02	TCRBD02	TCRBD02-01	02				TCRBJ01-05*01	TCRBJ01	TCRBJ01-05	01				3	8	8	3	8	6	30	44	52	57	65	1	In	VDJ
TCCAGCCTGCAGAGCAGGGGGACTCGGCCGTGTATGTCTGTGCAAGTCGCGCCACGTTGAGGTATCTACGAGCAGTACTTCGGGCCG		3	2.475601205567943E-4	43	TCRBV12-02*01	TCRBV12	TCRBV12-02	01				TCRBD02-01*02	TCRBD02	TCRBD02-01	02				TCRBJ02-07*01	TCRBJ02	TCRBJ02-07	01				5	8	11	1	3	3	38	50	58	62	65	3	Out	VDJ
CTGCAGCCAGAAGACTCAGCCCTGTATCTCTGCGCCAGCAGCCAAGTGGCGGGGGCGGGGCCCTGGGATGAGCAGTTCTTCGGGCCA	CASSQVAGAGPWDEQFF	1	1.246107989379837E-4	51	TCRBV04-01*01	TCRBV04	TCRBV04-01	01				TCRBD02-01*01	TCRBD02	TCRBD02-01	01				TCRBJ02-01*01	TCRBJ02	TCRBJ02-01	01				1	2	7	2	12	8	30	46	48	55	67	1	In	VDJ
AACCTGAGCTCTCTGGAGCTGGGGGACTCAGCTTTGTATTTCTGTGCCAGCAGCGTTAGGGCGAACACTGAAGCTTTCTTTGGACAA	CASSVRANTEAFF	1	9.47042071928676E-5	39	TCRBV09-01	TCRBV09	TCRBV09-01				01,02			unresolved		TCRBD01,TCRBD02	TCRBD01-01,TCRBD02-01		TCRBJ01-01*01	TCRBJ01	TCRBJ01-01	01				2	1	5	3	1	1	42	56	57	61	62	1	In	VDJ
GAGTCGGCTGCTCCCTCCCAGACATCTGTGTACTTCTGTGCCTCTTCAATCGACCCCCAGTTGTACTATGGCTACACCTTCGGTTCG	CASSIDPQLYYGYTF	1	1.0633454842707943E-4	45	TCRBV06-01*01	TCRBV06	TCRBV06-01	01						unresolved		TCRBD01,TCRBD02	TCRBD01-01,TCRBD02-01		TCRBJ01-02*01	TCRBJ01	TCRBJ01-02	01				11	9	2	7	10	3	36	42	51	54	64	1	In	VDJ
TGCTGTCGGCTGCTCCCTCCCAGACATCTGTGTACTTCTGTGCCAGCAGGAGAATGGGAGGTCGGCACTGAAGCTTTCTTTGGACAA		1	8.639682059700203E-5	43	TCRBV06-05*01	TCRBV06	TCRBV06-05	01				TCRBD02-01*02	TCRBD02	TCRBD02-01	02				TCRBJ01-01*01	TCRBJ01	TCRBJ01-01	01				6	6	9	1	4	4	38	49	55	61	65	1	Out	VDJ
GAGTCTGCCATCCCCAACCAGACAGCTCTTTACTTCTGTGCCACCAGTGATCCGGCCAGGGGGCGCGGTGGCTACACCTTCGGTTCG	CATSDPARGRGGYTF	1	3.489102370263544E-5	45	TCRBV24	TCRBV24	unresolved			TCRBV24-01,TCRBV24-or09_02		TCRBD01-01*01	TCRBD01	TCRBD01-01	01				TCRBJ01-02*01	TCRBJ01	TCRBJ01-02	01				3	5	4	0	4	7	36	51	56	64	68	1	In	VDJ
GCCTTGTTGCTGGGGGACTCGGCCCTCTATCTCTGTGCCAGCAGCTTAATTTCGGGACTCCTATACACTGAAGCTTTCTTTGGACAA	CASSLISGLLYTEAFF	2	1.6947068655565783E-4	48	TCRBV05-06*01	TCRBV05	TCRBV05-06	01				TCRBD02-01	TCRBD02	TCRBD02-01				01,02	TCRBJ01-01*01	TCRBJ01	TCRBJ01-01	01				2	6	0	10	5	3	33	47	53	59	64	2	In	VDJ
AGCTCCTTGGAGCTGGGGGACTCAGCCCTGTACTTCTGTGCCAGCAGCTCCCGGGACAGGTTCAGCTACGAGCAGTACTTCGGGCCG	CASSSRDRFSYEQYF	1	1.0633454842707943E-4	45	TCRBV13-01*01	TCRBV13	TCRBV13-01	01				TCRBD01-01*01	TCRBD01	TCRBD01-01	01				TCRBJ02-07*01	TCRBJ02	TCRBJ02-07	01				4	3	0	4	5	3	36	49	52	60	65	1	In	VDJ
ACGATTCAGCGCACAGAGCAGCGGGACTCAGCCATGTATCGCTGTGCCAGCAGCTCGGGACATCCGGAGACCCAGTACTTCGGGCCA	CASSSGHPETQYF	1	1.3125670821467617E-4	39	TCRBV07-07*01	TCRBV07	TCRBV07-07	01				TCRBD01-01*01	TCRBD01	TCRBD01-01	01				TCRBJ02-05*01	TCRBJ02	TCRBJ02-05	01				4	1	0	6	4	5	42	55	56	62	66	1	In	VDJ
AGTCTGCCAGGCCCTCACATACCTCTCAGTACCTCTGTGCCAGCAGTGAATCGAGGACAGGGGTCCTACGAGCAGTACTTCGGGCCG		1	3.655250102180855E-5	46	TCRBV25-01*01	TCRBV25	TCRBV25-01	01				TCRBD01-01*01	TCRBD01	TCRBD01-01	01				TCRBJ02-07*01	TCRBJ02	TCRBJ02-07	01				1	3	1	2	0	1	35	51	54	-1	63	1	Out	VDJ
CTGTCGGCTGCTCCCTCCCAGACATCTGTGTACTTCTGTGCCACCCGTCGGACAGCTTCTAGCAATCAGCCCCAGCATTTTGGTGAT	CATRRTASSNQPQHF	1	9.138125255452138E-5	45	TCRBV06-05*01	TCRBV06	TCRBV06-05	01				TCRBD01-01*01	TCRBD01	TCRBD01-01	01				TCRBJ01-05*01	TCRBJ01	TCRBJ01-05	01				10	6	1	5	4	0	36	43	49	55	59	1	In	VDJ
AGTTCTAAGAAGCTCCTTCTCAGTGACTCTGGCTTCTATCTCTGTGCCTGGAGCAGGGGGCTTAACACTGAAGCTTTCTTTGGACAA	CAWSRGLNTEAFF	1	2.3260682468423623E-5	39	TCRBV30-01*01	TCRBV30	TCRBV30-01	01				TCRBD01-01*01	TCRBD01	TCRBD01-01	01				TCRBJ01-01*01	TCRBJ01	TCRBJ01-01	01				3	0	4	0	2	2	42	-1	53	61	63	1	In	VDJ
CCCCAACCAGACCTCTCTGTACTTCTGTGCCAGCAGTTTATCTGGACAGGGGGGGAATAGGAGACCTACGAGCAGTACTTCGGGCCG		1	5.6490228851885945E-5	56	TCRBV27-01*01	TCRBV27	TCRBV27-01	01				TCRBD01-01*01	TCRBD01	TCRBD01-01	01				TCRBJ02-07*01	TCRBJ02	TCRBJ02-07	01				0	1	1	1	11	2	25	42	43	53	64	1	Out	VDJ
ATGAATGTGAGCACCTTGGAGCTGGGGGACTCGGCCCTTTATCTTTGCGCCAGCAGCTTGGATAGCTATACGCAGTATTTTGGCCCA	CASSLDSYTQYF	1	9.636568451204072E-5	36	TCRBV05-01*01	TCRBV05	TCRBV05-01	01				TCRBD02-01	TCRBD02	TCRBD02-01				01,02	TCRBJ02-03*01	TCRBJ02	TCRBJ02-03	01				0	1	5	7	1	7	45	61	62	66	67	1	In	VDJ
GCCCTGCAGCCAGAAGACTCAGCCCTGTATCTCTGCGCCAGCAGCCGCGAAACAGGGGGCCTGAACACTGAAGCTTTCTTTGGACAA	CASSRETGGLNTEAFF	1	9.636568451204072E-5	48	TCRBV04-01*01	TCRBV04	TCRBV04-01	01				TCRBD01-01*01	TCRBD01	TCRBD01-01	01				TCRBJ01-01*01	TCRBJ01	TCRBJ01-01	01				4	5	3	0	1	0	33	46	51	60	61	1	In	VDJ
TCCCTGGAGCTTGGTGACTCTGCTGTGTATTTCTGTGCCAGCAGCCCCCGGACAGGGGGGACTGGAAACACCATATATTTTGGAGAG	CASSPRTGGTGNTIYF	2	1.777780731515234E-4	48	TCRBV03	TCRBV03	unresolved			TCRBV03-01,TCRBV03-02		TCRBD01-01*01	TCRBD01	TCRBD01-01	01				TCRBJ01-03*01	TCRBJ01	TCRBJ01-03	01				4	3	1	1	2	2	33	46	49	59	61	2	In	VDJ
CTACACACCCTGCAGCCAGAAGACTCGGCCCTGTATCTCTGCGCCAGCAGCCAAGATGAAGGCGGGGAGACCCAGTACTTCGGGCCA	CASSQDEGGETQYF	1	7.642795668196334E-5	42	TCRBV04-03*01	TCRBV04	TCRBV04-03	01				TCRBD02-01	TCRBD02	TCRBD02-01				01,02	TCRBJ02-05*01	TCRBJ02	TCRBJ02-05	01				0	5	7	4	0	5	39	56	61	-1	66	1	In	VDJ
GAGCCCTGAAGACAGCAGCATATATCTCTGCAGCGTTGAAGATCTGGAGGGGGCGCGGTCGTCTACAATGAGCAGTTCTTCGGGCCA		1	2.4922159787596738E-5	53	TCRBV29-01*01	TCRBV29	TCRBV29-01	01				TCRBD01-01*01	TCRBD01	TCRBD01-01	01				TCRBJ02-01*01	TCRBJ02	TCRBJ02-01	01				0	5	5	0	8	3	28	42	47	54	62	1	Out	VDJ
TGCAGCCAGAAGACTCAGCCCTGTATCTCTGCGCCAGCAGCCAAGGGTAGACAAGGCTCGGGCACCGGGGAGCTGTTTTTTGGAGAA		1	9.802716183121384E-5	52	TCRBV04-01*01	TCRBV04	TCRBV04-01	01						unresolved		TCRBD01,TCRBD02	TCRBD01-01,TCRBD02-01		TCRBJ02-02*01	TCRBJ02	TCRBJ02-02	01				1	4	2	6	9	4	29	45	49	53	62	1	Out	VDJ
GCTGCTCCCTCCCAGACATCTGTGTACTTCTGTGCCAGCACCCCCCCGGCGGGGGATCCCTATAATTCACCCCTCCACTTTGGGAAC	CASTPPAGDPYNSPLHF	1	1.14641935022945E-4	51	TCRBV06	TCRBV06	unresolved			TCRBV06-01,TCRBV06-05,TCRBV06-06		TCRBD02-01*01	TCRBD02	TCRBD02-01	01				TCRBJ01-06*01	TCRBJ01	TCRBJ01-06	01				7	8	7	2	3	2	30	40	48	55	58	1	In	VDJ
GGCTGGAGTTGGCTGCTCCCTCCCAGACATCTGTGTACTTCTGTGCCAGCAGTTACTCTTTCAGATTCACCCCTCCACTTTGGGAAC		2	1.7445511851317717E-4	40	TCRBV06-06	TCRBV06	TCRBV06-06				01,02	TCRBD01-01*01	TCRBD01	TCRBD01-01	01				TCRBJ01-06*01	TCRBJ01	TCRBJ01-06	01				0	3	4	5	0	8	41	58	61	-1	64	2	Out	VDJ
GTGAGCACCTTGGAGCTGGGGGACTCGGCCCTTTATCTTTGCGCCAGCAGCTTGGCAGGACAGTCCCGCGAGCAGTACTTCGGGCCG	CASSLAGQSREQYF	2	1.5950182264061913E-4	42	TCRBV05-01*01	TCRBV05	TCRBV05-01	01				TCRBD01-01*01	TCRBD01	TCRBD01-01	01				TCRBJ02-07*01	TCRBJ02	TCRBJ02-07	01				0	2	1	5	5	6	39	55	57	63	68	2	In	VDJ
CTGCTGTCGGCTGCTCCCTCCCAGACATCTGTGTACTTCTGTGCCAGCAGTTCCGCCGCAGGGATCTATGGCTACACCTTCGGTTCG	CASSSAAGIYGYTF	1	7.144352472444399E-5	42	TCRBV06-05*01	TCRBV06	TCRBV06-05	01				TCRBD01-01*01	TCRBD01	TCRBD01-01	01				TCRBJ01-02*01	TCRBJ01	TCRBJ01-02	01				4	6	4	3	2	4	39	52	58	63	65	1	In	VDJ
GCCTTGTTGCTGGGGGACTCGGCCCTCTATCTCTGTGCCAGCAGCTTGGGGGGACAGGGGACGGGCTATGGCTACACCTTCGGTTCG	CASSLGGQGTGYGYTF	1	6.645909276692464E-5	48	TCRBV05-06*01	TCRBV05	TCRBV05-06	01				TCRBD01-01*01	TCRBD01	TCRBD01-01	01				TCRBJ01-02*01	TCRBJ01	TCRBJ01-02	01				0	1	0	2	5	4	33	49	50	60	65	1	In	VDJ
ATCCGGTCCACAAAGCTGGAGGACTCAGCCATGTACTTCTGTGCCAGCATGGGGGGGGCAGTCACAGATACGCAGTATTTTGGCCCA	CASMGGAVTDTQYF	1	8.639682059700203E-5	42	TCRBV02-01*01	TCRBV02	TCRBV02-01	01				TCRBD02-01*01	TCRBD02	TCRBD02-01	01				TCRBJ02-03*01	TCRBJ02	TCRBJ02-03	01				7	1	9	0	5	2	39	49	50	57	62	1	In	VDJ
ATGAGCCCTGAAGACAGCAGCATATATCTCTGCAGCGTTGCGGGCGTTACAGGGCAGGGGTGGAGCGGTGGCTACACCTTCGGTTCG	CSVAGVTGQGWSGGYTF	1	1.661477319173116E-5	51	TCRBV29-01*01	TCRBV29	TCRBV29-01	01				TCRBD01-01*01	TCRBD01	TCRBD01-01	01				TCRBJ01-02*01	TCRBJ01	TCRBJ01-02	01				4	8	3	3	14	7	30	40	48	54	68	1	In	VDJ
GTCTGCCATCCCCAACCAGACAGCTCTTTACTTCTGTGCCACCAGTGATCCCTTGGCTCCTATAATTCACCCCTCCACTTTGGGAAC		1	3.1568069064289206E-5	47	TCRBV24	TCRBV24	unresolved			TCRBV24-01,TCRBV24-or09_02				unresolved		TCRBD01,TCRBD02	TCRBD01-01,TCRBD02-01		TCRBJ01-06*01	TCRBJ01	TCRBJ01-06	01				3	5	0	10	0	0	34	49	54	-1	56	1	Out	VDJ
CAGCAGGTAGTGCGAGGAGATTCGGCAGCTTATTTCTGTGCCAGCTCGGGAAGCGGGAGGGCCTCCTACGAGCAGTACTTCGGGCCG	CASSGSGRASYEQYF	2	1.661477319173116E-4	45	TCRBV18-01*01	TCRBV18	TCRBV18-01	01				TCRBD02-01*02	TCRBD02	TCRBD02-01	02				TCRBJ02-07*01	TCRBJ02	TCRBJ02-07	01				6	4	6	0	1	0	36	47	51	61	62	2	In	VDJ
ACTCTGGAGTCAGCTACCCGCTCCCAGACATCTGTGTATTTCTGCGCCAGCAGCGCGAACAGGGATACTGAAGCTTTCTTTGGACAA	CASSANRDTEAFF	4	3.123577360045458E-4	39	TCRBV10-02*01	TCRBV10	TCRBV10-02	01				TCRBD01-01*01	TCRBD01	TCRBD01-01	01				TCRBJ01-01*01	TCRBJ01	TCRBJ01-01	01				6	5	3	3	2	5	42	53	58	64	66	4	In	VDJ
TCTAAGAAGCTCCTTCTCAGTGACTCTGGCTTCTATCTCTGTGCCTGGAGTCCGGGGGATCGCGTCTATGGCTACACCTTCGGTTCG	CAWSPGDRVYGYTF	1	1.8276250510904276E-5	42	TCRBV30-01*01	TCRBV30	TCRBV30-01	01				TCRBD02-01*01	TCRBD02	TCRBD02-01	01				TCRBJ01-02*01	TCRBJ01	TCRBJ01-02	01				2	1	8	2	7	4	39	51	52	58	65	1	In	VDJ
CTGAAGATCCAGCCCTCAGAACCCAGGGACTCAGCTGTGTACTTCTGTGCCAGCAGTCGCCAGGGTAACGAGCAGTACTTCGGGCCG	CASSRQGNEQYF	2	1.9273136902408144E-4	36	TCRBV12	TCRBV12	unresolved			TCRBV12-03,TCRBV12-04		TCRBD01-01*01	TCRBD01	TCRBD01-01	01				TCRBJ02-07*01	TCRBJ02	TCRBJ02-07	01				5	3	4	3	2	5	45	57	60	65	67	2	In	VDJ
CCCAGCCCCAACCAGACCTCTCTGTACTTCTGTGCCAGCAGTCGACGGACAAGGGGACGATCGAATGAAAAACTGTTTTTTGGCAGT	CASSRRTRGRSNEKLFF	1	1.2959523089550306E-4	51	TCRBV27-01*01	TCRBV27	TCRBV27-01	01						unresolved		TCRBD01,TCRBD02	TCRBD01-01,TCRBD02-01		TCRBJ01-04*01	TCRBJ01	TCRBJ01-04	01				5	11	0	7	5	5	30	42	53	58	63	1	In	VDJ
CAGCCTGCAGAGCTTGGGGACTCGGCCGTGTATCTCTGTGCCAGCAGTCCTGGCGGGTTGAGCTCCTACGAGCAGTACTTCGGGCCG	CASSPGGLSSYEQYF	3	2.807896669402566E-4	45	TCRBV11-03*01	TCRBV11	TCRBV11-03	01				TCRBD02-01	TCRBD02	TCRBD02-01				01,02	TCRBJ02-07*01	TCRBJ02	TCRBJ02-07	01				6	5	7	4	5	0	36	47	52	57	62	3	In	VDJ
AGGCTGGAGTTGGCTGCTCCCTCCCAGACATCTGTGTACTTCTGTGCCAGCACAGTATTGAGCAATCAGCCCCAGCATTTTGGTGAT	CASTVLSNQPQHF	2	2.2928387004589E-4	39	TCRBV06-06	TCRBV06	TCRBV06-06				01,02	TCRBD01-01*01	TCRBD01	TCRBD01-01	01				TCRBJ01-05*01	TCRBJ01	TCRBJ01-05	01				7	0	4	5	5	1	42	-1	52	55	60	2	In	VDJ
AGCACCTTGGAGCTGGGGGACTCGGCCCTTTATCTTTGCGCCAGCAGTGCAGGACAGGGGGCGCTGCACGAGCAGTACTTCGGGCCG	CASSAGQGALHEQYF	1	7.144352472444399E-5	45	TCRBV05-01*01	TCRBV05	TCRBV05-01	01				TCRBD01-01*01	TCRBD01	TCRBD01-01	01				TCRBJ02-07*01	TCRBJ02	TCRBJ02-07	01				5	4	1	0	5	5	36	47	51	62	67	1	In	VDJ
GAACCCAGGGACTCAGCTGTGTACTTCTGTGCCAGCAGTTTAGAGTGGGGTAGCGGGGGGGAGTCCTACGAGCAGTACTTCGGGCCG	CASSLEWGSGGESYEQYF	4	3.8213978340981665E-4	54	TCRBV12	TCRBV12	unresolved			TCRBV12-03,TCRBV12-04		TCRBD02-01*01	TCRBD02	TCRBD02-01	01				TCRBJ02-07*01	TCRBJ02	TCRBJ02-07	01				1	7	5	0	2	1	27	43	50	61	63	4	In	VDJ
GAGTCGGCTGCTCCCTCCCAGACATCTGTGTACTTCTGTGCCAGCAGCCCAATAGCGGGGGGCGCAGATACGCAGTATTTTGGCCCA	CASSPIAGGADTQYF	2	1.678092092364847E-4	45	TCRBV06-01*01	TCRBV06	TCRBV06-01	01				TCRBD02-01*01	TCRBD02	TCRBD02-01	01				TCRBJ02-03*01	TCRBJ02	TCRBJ02-03	01				6	5	5	1	2	4	36	47	52	62	64	2	In	VDJ
CAGCCCCAACCAGACCTCTCTGTACTTCTGTGCCAGCAGTTTAGGGTTGGAGGGGCGGATGATAACTATGGCTACACCTTCGGTTCG		1	6.14746608094053E-5	53	TCRBV27-01*01	TCRBV27	TCRBV27-01	01				TCRBD02-01*02	TCRBD02	TCRBD02-01	02				TCRBJ01-02*01	TCRBJ01	TCRBJ01-02	01				2	5	10	0	8	1	28	43	48	54	62	1	Out	VDJ
GTGAGCACCTTGGAGCTGGGGGACTCGGCCCTTTATCTTTGCGCCAGCCAGGGGGACAGGGACGGAAACACCATATATTTTGGAGAG	CASQGDRDGNTIYF	3	2.5254455251431365E-4	42	TCRBV05-01*01	TCRBV05	TCRBV05-01	01				TCRBD01-01*01	TCRBD01	TCRBD01-01	01				TCRBJ01-03*01	TCRBJ01	TCRBJ01-03	01				7	4	0	3	2	4	39	48	52	61	63	3	In	VDJ
ACTCTGACTGTGAGCAACATGAGCCCTGAAGACAGCAGCATATATCTCTGCAGCGCCATAAATACCGGGGAGCTGTTTTTTGGAGAA	CSAINTGELFF	1	1.9937727830077392E-5	33	TCRBV29-01*01	TCRBV29	TCRBV29-01	01						unresolved		TCRBD01,TCRBD02	TCRBD01-01,TCRBD02-01		TCRBJ02-02*01	TCRBJ02	TCRBJ02-02	01				7	1	4	6	5	5	48	55	56	58	63	1	In	VDJ
CTGTCGGCTGCTCCCTCCCAGACATCTGTGTACTTCTGTGCCAGCAGAACGGGTTTTGCGAACACCGGGGAGCTGTTTTTTGGAGAA	CASRTGFANTGELFF	1	8.473534327782891E-5	45	TCRBV06-05*01	TCRBV06	TCRBV06-05	01				TCRBD02-01	TCRBD02	TCRBD02-01				01,02	TCRBJ02-02*01	TCRBJ02	TCRBJ02-02	01				6	2	8	4	5	0	36	47	49	53	58	1	In	VDJ
CTGGAGCTTGGTGACTCTGCTGTGTATTTCTGTGCCAGCAGCCAAGACCCCACAGGGGGCATATCGGACACCATATATTTTGGAGAG	CASSQDPTGGISDTIYF	2	1.7445511851317717E-4	51	TCRBV03	TCRBV03	unresolved			TCRBV03-01,TCRBV03-02		TCRBD01-01*01	TCRBD01	TCRBD01-01	01				TCRBJ01-03*01	TCRBJ01	TCRBJ01-03	01				0	4	3	0	7	8	30	47	51	60	67	2	In	VDJ
GGGTTGGAGTCGGCTGCTCCCTCCCAAACATCTGTGTACTTCTGTGCCAGCTCCGATCCATCTGGAAACACCATATATTTTGGAGAG	CASSDPSGNTIYF	2	1.7113216387483094E-4	39	TCRBV06	TCRBV06	unresolved			TCRBV06-02,TCRBV06-03				unresolved		TCRBD01,TCRBD02	TCRBD01-01,TCRBD02-01		TCRBJ01-03*01	TCRBJ01	TCRBJ01-03	01				8	3	2	8	4	1	42	51	54	56	60	2	In	VDJ
ATCCTGGAGTCGCCCAGCCCCAACCAGACCTCTCTGTACTTCTGTGCCAGCAGTTTCGATCTCTGGGGTGAGCAGTACTTCGGGCCG	CASSFDLWGEQYF	1	5.482875153271283E-5	39	TCRBV27-01*01	TCRBV27	TCRBV27-01	01						unresolved		TCRBD01,TCRBD02	TCRBD01-01,TCRBD02-01		TCRBJ02-07*01	TCRBJ02	TCRBJ02-07	01				3	8	6	2	1	7	42	56	64	68	69	1	In	VDJ
GGGTTGGAGTCGGCTGCTCCCTCCCAAACATCTGTGTACTTCTGTGCCAGCAGTACGACGGAGAACACTGAAGCTTTCTTTGGACAA	CASSTTENTEAFF	1	7.476647936279022E-5	39	TCRBV06	TCRBV06	unresolved			TCRBV06-02,TCRBV06-03				unresolved		TCRBD01,TCRBD02	TCRBD01-01,TCRBD02-01		TCRBJ01-01*01	TCRBJ01	TCRBJ01-01	01				5	5	1	8	0	1	42	54	59	-1	62	1	In	VDJ
ATCCGGTCCACAAAGCTGGAGGACTCAGCCATGTACTTCTGTGCCAGCAACGGGATAGCAGGGAATCGGTCCCAGTACTTCGGGCCA	CASNGIAGNRSQYF	2	1.1298045770377189E-4	42	TCRBV02-01*01	TCRBV02	TCRBV02-01	01						unresolved		TCRBD01,TCRBD02	TCRBD01-01,TCRBD02-01		TCRBJ02-05*01	TCRBJ02	TCRBJ02-05	01				7	9	4	3	7	9	39	49	58	63	70	2	In	VDJ
AAGATCCAGCCCTCAGAACCCAGGGACTCAGCTGTGTACTTCTGTGCCAGCAGGGCCCACGGGGGCGGCGAGCAGTACTTCGGGCCG	CASRAHGGGEQYF	2	2.492215978759674E-4	39	TCRBV12	TCRBV12	unresolved			TCRBV12-03,TCRBV12-04				unresolved		TCRBD01,TCRBD02	TCRBD01-01,TCRBD02-01		TCRBJ02-07*01	TCRBJ02	TCRBJ02-07	01				6	7	6	0	2	6	42	53	60	66	68	2	In	VDJ
AATGTGAACGCCTTGTTGCTGGGGGACTCGGCCCTCTATCTCTGTGCCAGCAGCTTAGGGGGCCCCAACAAAGCTTTCTTTGGACAA	CASSLGGPNKAFF	1	7.808943400113645E-5	39	TCRBV05-06*01	TCRBV05	TCRBV05-06	01				TCRBD01-01*01	TCRBD01	TCRBD01-01	01				TCRBJ01-01*01	TCRBJ01	TCRBJ01-01	01				2	0	5	0	7	9	42	-1	56	63	70	1	In	VDJ
CTACACGCCCTGCAGCCAGAAGACTCAGCCCTGTATCTCTGCGCCAGCAGCCCCCCAGAAGATGCCGGGGAGCTGTTTTTTGGAGAA	CASSPPEDAGELFF	2	1.9273136902408144E-4	42	TCRBV04-01*01	TCRBV04	TCRBV04-01	01				TCRBD01-01*01	TCRBD01	TCRBD01-01	01				TCRBJ02-02*01	TCRBJ02	TCRBJ02-02	01				4	3	4	5	6	6	39	52	55	58	64	2	In	VDJ
GAGTCGGCTGCTCCCTCCCAAACATCTGTGTACTTCTGTGCCAGCAGGGGTAACAGGGTTTGGGGCACTGAAGCTTTCTTTGGACAA	CASRGNRVWGTEAFF	1	7.476647936279022E-5	45	TCRBV06	TCRBV06	unresolved			TCRBV06-02,TCRBV06-03		TCRBD01-01*01	TCRBD01	TCRBD01-01	01				TCRBJ01-01*01	TCRBJ01	TCRBJ01-01	01				6	5	3	3	7	4	36	47	52	58	65	1	In	VDJ
CTGGGGTTGGAGTCGGCTGCTCCCTCCCAAACATCTGTGTACTTCTGTGCCAGCAACCAGGCCCGGTGGGGCTACACCTTCGGTTCG	CASNQARWGYTF	1	6.313613812857841E-5	36	TCRBV06	TCRBV06	unresolved			TCRBV06-02,TCRBV06-03		TCRBD01-01*01	TCRBD01	TCRBD01-01	01				TCRBJ01-02*01	TCRBJ01	TCRBJ01-02	01				7	2	4	4	8	8	45	55	57	61	69	1	In	VDJ
GTGAGCACCTTGGAGCTGGGGGACTCGGCCCTTTATCTTTGCGCCAGCAGCTCCGGGACAGTCTCCGGGGAGCTGTTTTTTGGAGAA	CASSSGTVSGELFF	2	1.329181855338493E-4	42	TCRBV05-01*01	TCRBV05	TCRBV05-01	01				TCRBD01-01*01	TCRBD01	TCRBD01-01	01				TCRBJ02-02*01	TCRBJ02	TCRBJ02-02	01				3	2	0	5	3	6	39	52	54	61	64	2	In	VDJ
AATGTGAACGCCTTGGAGCTGGACGACTCGGCCCTGTATCTCTGTGCCAGCACCCGTGACAGGCACACTGAAGCTTTCTTTGGACAA	CASTRDRHTEAFF	7	5.333342194545702E-4	39	TCRBV05-04*01	TCRBV05	TCRBV05-04	01				TCRBD01-01*01	TCRBD01	TCRBD01-01	01				TCRBJ01-01*01	TCRBJ01	TCRBJ01-01	01				6	5	2	4	1	3	42	52	57	63	64	7	In	VDJ
CTAAGAAGCTCCTTCTCAGTGACTCTGGCTTCTATCTCTGTGCCTGAGAAGAGCGGGGGGTCCTACAATGAGCAGTTCTTCGGGCCA		1	2.8245114425942972E-5	43	TCRBV30-01*01	TCRBV30	TCRBV30-01	01				TCRBD02-01*01	TCRBD02	TCRBD02-01	01				TCRBJ02-01*01	TCRBJ02	TCRBJ02-01	01				6	5	6	1	0	1	38	46	51	-1	60	1	Out	VDJ
ACCAGTGCCCATCCTGAAGACAGCAGCTTCTACATCTGCAGTGCTAGAGATTGGGACAGCCTGTCCTACGAGCAGTACTTCGGGCCG	CSARDWDSLSYEQYF	2	5.482875153271283E-5	45	TCRBV20	TCRBV20	unresolved			TCRBV20-01,TCRBV20-or09_02		TCRBD01-01*01	TCRBD01	TCRBD01-01	01				TCRBJ02-07*01	TCRBJ02	TCRBJ02-07	01				0	2	0	5	4	1	36	50	52	59	63	2	In	VDJ
CTGAGCTCTCTGGAGCTGGGGGACTCAGCTTTGTATTTCTGTGCCAGCAGCGTAGGGTCTAGCACAGATACGCAGTATTTTGGCCCA	CASSVGSSTDTQYF	1	8.971977523534826E-5	42	TCRBV09-01	TCRBV09	TCRBV09-01				01,02			unresolved		TCRBD01,TCRBD02	TCRBD01-01,TCRBD02-01		TCRBJ02-03*01	TCRBJ02	TCRBJ02-03	01				0	0	0	10	3	0	39	-1	55	57	60	1	In	VDJ
GAGTCTGCCAGGCCCTCACATACCTCTCAGTACCTCTGTGCCAGCAGTGAATTTCGGGGGGGAGTAAGTACGCAGTATTTTGGCCCA	CASSEFRGGVSTQYF	1	4.6521364936847245E-5	45	TCRBV25-01*01	TCRBV25	TCRBV25-01	01				TCRBD02-01*01	TCRBD02	TCRBD02-01	01				TCRBJ02-03*01	TCRBJ02	TCRBJ02-03	01				1	2	8	0	6	8	36	52	54	62	68	1	In	VDJ
TCGGCTGCTCCCTCCCAAACATCTGTGTACTTCTGTGCCAGCAGTTCGAGTCTGACAGCCAACAATCAGCCCCAGCATTTTGGTGAT	CASSSSLTANNQPQHF	1	7.975091132030957E-5	48	TCRBV06	TCRBV06	unresolved			TCRBV06-02,TCRBV06-03		TCRBD01-01*01	TCRBD01	TCRBD01-01	01				TCRBJ01-05*01	TCRBJ01	TCRBJ01-05	01				4	7	2	5	4	3	33	46	53	58	62	1	In	VDJ
ATCCGGTCCACAAAGCTGGAGGACTCAGCCATGTACTTCTGTGCCAGCAGCCAGGACAGACACACCGGGGAGCTGTTTTTTGGAGAA	CASSQDRHTGELFF	1	8.639682059700203E-5	42	TCRBV02-01*01	TCRBV02	TCRBV02-01	01				TCRBD01-01*01	TCRBD01	TCRBD01-01	01				TCRBJ02-02*01	TCRBJ02	TCRBJ02-02	01				6	3	1	5	2	3	39	50	53	59	61	1	In	VDJ
ACGCCTTGTTGCTGGGGGACTCGGCCCTCTATCTCTGTGCCAGCAGCTTGATAGGGGTTGGTCAATCAGCCCCAGCATTTTGGTGAT		1	8.30738659586558E-5	46	TCRBV05-06*01	TCRBV05	TCRBV05-06	01				TCRBD01-01*01	TCRBD01	TCRBD01-01	01				TCRBJ01-05*01	TCRBJ01	TCRBJ01-05	01				1	2	5	2	5	3	35	50	52	57	62	1	Out	VDJ
CTGCTGTCGGCTGCTCCCTCCCAGACATCTGTGTACTTCTGTGCCAGCAGTTATGGGGGCATAAACACTGAAGCTTTCTTTGGACAA	CASSYGGINTEAFF	2	1.777780731515234E-4	42	TCRBV06-05*01	TCRBV06	TCRBV06-05	01				TCRBD01-01*01	TCRBD01	TCRBD01-01	01				TCRBJ01-01*01	TCRBJ01	TCRBJ01-01	01				3	1	6	0	3	2	39	53	54	60	63	2	In	VDJ
GAGCTGGGGGACTCGGCCCTTTATCTTTGCGCCAGCAGCCCGAGGGCTAGCGGGGGGAGCTCCTACAATGAGCAGTTCTTCGGGCCA	CASSPRASGGSSYNEQFF	2	2.1100761953498574E-4	54	TCRBV05-01*01	TCRBV05	TCRBV05-01	01				TCRBD02-01*01	TCRBD02	TCRBD02-01	01				TCRBJ02-01*01	TCRBJ02	TCRBJ02-01	01				4	7	4	1	2	0	27	39	46	57	59	2	In	VDJ
CCGGTCCACAAAGCTGGAGGACTCAGCCATGTACTTCTGTGCCAGCAGTGACTAGCGGGACTCCCCTACGAGCAGTACTTCGGGCCG		3	2.4257568859927493E-4	44	TCRBV02-01*01	TCRBV02	TCRBV02-01	01				TCRBD02-01*02	TCRBD02	TCRBD02-01	02				TCRBJ02-07*01	TCRBJ02	TCRBJ02-07	01				3	0	4	3	4	2	37	-1	51	60	64	3	Out	VDJ
CGGTCCACAAAGCTGGAGGACTCAGCCATGTACTTCTGTGCCAGCAGCGACGACAGGGGGCCCTACAATGAGCAGTTCTTCGGGCCA	CASSDDRGPYNEQFF	3	2.8245114425942973E-4	45	TCRBV02-01*01	TCRBV02	TCRBV02-01	01				TCRBD01-01*01	TCRBD01	TCRBD01-01	01				TCRBJ02-01*01	TCRBJ02	TCRBJ02-01	01				6	4	2	0	0	2	36	47	51	-1	61	3	In	VDJ
GCCTTGTTGCTGGGGGACTCGGCCCTCTATCTCTGTGCCAGCAGCGGCGAACGACTAGCGGGGGGGAATGAGCAGTTCTTCGGGCCA	CASSGERLAGGNEQFF	2	2.2928387004589E-4	48	TCRBV05-06*01	TCRBV05	TCRBV05-06	01				TCRBD02-01*01	TCRBD02	TCRBD02-01	01				TCRBJ02-01*01	TCRBJ02	TCRBJ02-01	01				4	7	2	0	0	7	33	45	52	-1	66	2	In	VDJ
CTGGAGTCGCCCAGCCCCAACCAGACCTCTCTGTACTTCTGTGCCAGCACCTTCCTAACCAACACCGGGGAGCTGTTTTTTGGAGAA	CASTFLTNTGELFF	1	7.31050020436171E-5	42	TCRBV27-01*01	TCRBV27	TCRBV27-01	01				TCRBD02-01	TCRBD02	TCRBD02-01				01,02	TCRBJ02-02*01	TCRBJ02	TCRBJ02-02	01				7	5	4	9	3	2	39	49	54	57	60	1	In	VDJ
ATGAGCTCCTTGGAGCTGGGGGACTCAGCCCTGTACTTCTGTGCCAGCAGGCGGTTTGGCCCCGGCACTGAAGCTTTCTTTGGACAA	CASRRFGPGTEAFF	2	2.458986432376212E-4	42	TCRBV13-01*01	TCRBV13	TCRBV13-01	01				TCRBD02-01	TCRBD02	TCRBD02-01				01,02	TCRBJ01-01*01	TCRBJ01	TCRBJ01-01	01				6	0	7	5	11	4	39	-1	50	54	65	2	In	VDJ
CACCTACACACCCTGCAGCCAGAAGACTCGGCCCTGTATCTCTGCGCCAGCAGCCAAGATTTGGGTCAGCCCCAGCATTTTGGTGAT	CASSQDLGQPQHF	1	1.1630341234211812E-4	39	TCRBV04-03*01	TCRBV04	TCRBV04-03	01						unresolved		TCRBD01,TCRBD02	TCRBD01-01,TCRBD02-01		TCRBJ01-05*01	TCRBJ01	TCRBJ01-05	01				0	3	0	9	0	6	42	59	62	-1	65	1	In	VDJ
AACGCCTTGTTGCTGGGGGACTCGGCCCTCTATCTCTGTGCCAGCAGCTTGCCAGACTGGTATTCCTACGAGCAGTACTTCGGGCCG	CASSLPDWYSYEQYF	1	5.815170617105906E-5	45	TCRBV05-06*01	TCRBV05	TCRBV05-06	01				TCRBD02-01	TCRBD02	TCRBD02-01				01,02	TCRBJ02-07*01	TCRBJ02	TCRBJ02-07	01				1	3	2	10	5	1	36	51	54	58	63	1	In	VDJ
ATCCTGGAGTCGCCCAGCCCCAACCAGACCTCTCTGTACTTCTGTGCCAGTGGCCGGAGAAGGAATGAAAAACTGTTTTTTGGCAGT	CASGRRRNEKLFF	1	1.2627227625715683E-4	39	TCRBV27-01*01	TCRBV27	TCRBV27-01	01				TCRBD02-01*02	TCRBD02	TCRBD02-01	02				TCRBJ01-04*01	TCRBJ01	TCRBJ01-04	01				9	5	10	2	4	5	42	50	55	59	63	1	In	VDJ
GCCTTGTTGCTGGGGGACTCGGCCCTCTATCTCTGTGCCAGCAGCTTAATCCCCGGTGAGATGGGGGGTACGCAGTATTTTGGCCCA	CASSLIPGEMGGTQYF	1	7.642795668196334E-5	48	TCRBV05-06*01	TCRBV05	TCRBV05-06	01				TCRBD02-01*01	TCRBD02	TCRBD02-01	01				TCRBJ02-03*01	TCRBJ02	TCRBJ02-03	01				2	15	9	1	0	8	33	47	62	-1	68	1	In	VDJ
CAGCCAGAAGACTCAGCCCTGTATCTCTGCGCCAGCAGCCAAGGACCCTATAGGGGGGGCGCGAACACTGAAGCTTTCTTTGGACAA	CASSQGPYRGGANTEAFF	1	9.304272987369449E-5	54	TCRBV04-01*01	TCRBV04	TCRBV04-01	01				TCRBD02-01*01	TCRBD02	TCRBD02-01	01				TCRBJ01-01*01	TCRBJ01	TCRBJ01-01	01				1	9	9	0	3	1	27	43	52	59	62	1	In	VDJ
AGCACCTTGGAGCTGGGGGACTCGGCCCTTTATCTTTGCGCCAGCAGCTCTGGCGATATAGGGAGTAGCGAGCAGTACTTCGGGCCG	CASSSGDIGSSEQYF	1	6.978204740527087E-5	45	TCRBV05-01*01	TCRBV05	TCRBV05-01	01				TCRBD02-01*02	TCRBD02	TCRBD02-01	02				TCRBJ02-07*01	TCRBJ02	TCRBJ02-07	01				3	11	9	2	3	6	36	49	60	65	68	1	In	VDJ
GAGTCCGCTACCAGCTCCCAGACATCTGTGTACTTCTGTGCCATCAGGGCGGGACAGGGTATGGACACTGAAGCTTTCTTTGGACAA	CAIRAGQGMDTEAFF	5	4.4361444421922195E-4	45	TCRBV10-03*01	TCRBV10	TCRBV10-03	01				TCRBD01-01*01	TCRBD01	TCRBD01-01	01				TCRBJ01-01*01	TCRBJ01	TCRBJ01-01	01				6	3	0	3	5	3	36	47	50	59	64	5	In	VDJ
ACAGTGACCAGTGCCCATCCTGAAGACAGCAGCTTCTACATCTGCAGTGCTAGAGATTCCACAGGGAACGGCTACACCTTCGGTTCG	CSARDSTGNGYTF	2	8.473534327782891E-5	39	TCRBV20	TCRBV20	unresolved			TCRBV20-01,TCRBV20-or09_02		TCRBD01-01*01	TCRBD01	TCRBD01-01	01				TCRBJ01-02*01	TCRBJ01	TCRBJ01-02	01				0	4	3	3	3	8	42	56	60	66	69	2	In	VDJ
CTCAGGCTGGAGTTGGCTGCTCCCTCCCAGACATCTGTGTACTTCTGTGCCAGCAGTTACTCGCTCCGCGGCTACACCTTCGGTTCG	CASSYSLRGYTF	2	1.7445511851317717E-4	36	TCRBV06-06	TCRBV06	TCRBV06-06				01,02			unresolved		TCRBD01,TCRBD02	TCRBD01-01,TCRBD02-01		TCRBJ01-02*01	TCRBJ01	TCRBJ01-02	01				0	0	10	0	5	8	45	-1	62	64	69	2	In	VDJ
ACATACCTCTCAGTACCTCTGTGCCAGCAGTGAATAACGTATGCCGAGTCACGACAGCCGACCCCCGAAAAACTGTTTTTTGGCAGT		1	3.9875455660154784E-5	62	TCRBV25	TCRBV25	unresolved			TCRBV25-01,TCRBV25-or09_02		TCRBD01-01*01	TCRBD01	TCRBD01-01	01				TCRBJ01-04*01	TCRBJ01	TCRBJ01-04	01				0	16	2	5	9	8	19	36	52	57	66	1	Out	VDJ
CTGGAGCTTGGTGACTCTGCTGTGTATTTCTGTGCCAGCAGCCCTCGACGGGCGGGGCGTGGCAGAGAGACCCAGTACTTCGGGCCA	CASSPRRAGRGRETQYF	1	5.15057968943666E-5	51	TCRBV03	TCRBV03	unresolved			TCRBV03-01,TCRBV03-02		TCRBD02-01*01	TCRBD02	TCRBD02-01	01				TCRBJ02-05*01	TCRBJ02	TCRBJ02-05	01				4	8	7	3	8	4	30	43	51	57	65	1	In	VDJ
ATCCTGGAGTCGCCCAGCCCCAACCAGACCTCTCTGTACTTCTGTGCCAGCAGTTTGGCAGGGGGCTATGGCTACACCTTCGGTTCG	CASSLAGGYGYTF	1	5.9813183490232175E-5	39	TCRBV27-01*01	TCRBV27	TCRBV27-01	01				TCRBD01-01*01	TCRBD01	TCRBD01-01	01				TCRBJ01-02*01	TCRBJ01	TCRBJ01-02	01				3	2	4	1	0	4	42	56	58	-1	65	1	In	VDJ
GATCCGGTCCACAAAGCTGGAGGACTCAGCCATGTACTTCTGTGCCAGCAGTAACCGGGACTAGCGAATGAGCAGTTCTTCGGGCCA		1	1.0633454842707943E-4	41	TCRBV02-01*01	TCRBV02	TCRBV02-01	01				TCRBD02-01	TCRBD02	TCRBD02-01				01,02	TCRBJ02-01*01	TCRBJ02	TCRBJ02-01	01				5	4	0	6	0	7	40	52	56	-1	66	1	Out	VDJ
GAGTCTGCCAGGCCCTCACATACCTCTCAGTACCTCTGTGCCAGCAGTGAATCAGGGATCCAGAGGAATGAGCAGTTCTTCGGGCCA	CASSESGIQRNEQFF	1	5.9813183490232175E-5	45	TCRBV25-01*01	TCRBV25	TCRBV25-01	01				TCRBD01-01*01	TCRBD01	TCRBD01-01	01				TCRBJ02-01*01	TCRBJ02	TCRBJ02-01	01				1	0	4	3	9	7	36	-1	52	57	66	1	In	VDJ
CTCAGGCTGGAGTCGGCTGCTCCCTCCCAGACATCTGTGTACTTCTGTGCCAGCAACGACCCCAATCAGCCCCAGCATTTTGGTGAT	CASNDPNQPQHF	1	1.2793375357632994E-4	36	TCRBV06-01*01	TCRBV06	TCRBV06-01	01						unresolved		TCRBD01,TCRBD02	TCRBD01-01,TCRBD02-01		TCRBJ01-05*01	TCRBJ01	TCRBJ01-05	01				7	2	2	7	2	3	45	55	57	60	62	1	In	VDJ
GCCTTGTTGCTGGGGGACTCGGCCCTCTATCTCTGTGCCAGCAGCTTCTTCCGTAGCGGGGGAAAAGAGATCCAGTACTTCGGGCCA	CASSFFRSGGKEIQYF	2	8.141238863948268E-5	48	TCRBV05-06*01	TCRBV05	TCRBV05-06	01				TCRBD02-01*01	TCRBD02	TCRBD02-01	01				TCRBJ02-05*01	TCRBJ02	TCRBJ02-05	01				2	6	5	2	9	10	33	47	53	62	71	2	In	VDJ
GAGTCAGCTACCCGCTCCCAGACATCTGTGTATTTCTGCGCCAGCAGTGAGTCTGGACTCTACTACAATGAGCAGTTCTTCGGGCCA	CASSESGLYYNEQFF	8	6.861901328184969E-4	45	TCRBV10-02*01	TCRBV10	TCRBV10-02	01				TCRBD02-01	TCRBD02	TCRBD02-01				01,02	TCRBJ02-01*01	TCRBJ02	TCRBJ02-01	01				0	1	1	10	3	3	36	53	54	59	62	8	In	VDJ
ATCCTGGAGTCGCCCAGCCTCAACCAGACCTCTCTGTACTTCTGTGCCAGCAATAACGCTCCAGACAGGGAGCTGTTTTTTGGAGAA	CASNNAPDRELFF	1	7.31050020436171E-5	39	TCRBV27-01*01	TCRBV27	TCRBV27-01	01				TCRBD01-01*01	TCRBD01	TCRBD01-01	01				TCRBJ02-02*01	TCRBJ02	TCRBJ02-02	01				7	11	2	6	0	9	42	52	63	-1	67	1	In	VDJ
CCATCCCCAACCAGACAGCTCTTTACTTCTGTGCCACCAGTGATTTAGGGCGGGATCTCCCCCGGTCAGCCCCAGCATTTTGGTGAT		1	4.15369329793279E-5	52	TCRBV24	TCRBV24	unresolved			TCRBV24-01,TCRBV24-or09_02		TCRBD02-01*02	TCRBD02	TCRBD02-01	02				TCRBJ01-05*01	TCRBJ01	TCRBJ01-05	01				1	3	7	3	10	6	29	46	49	55	65	1	Out	VDJ
CTGCCAGGCCCTCACATACCTCTCAGTACCTCTGTGCCAGCAGTGAATCTTTCGGGGGCTAGCACAGATACGCAGTATTTTGGCCCA		1	4.6521364936847245E-5	49	TCRBV25-01*01	TCRBV25	TCRBV25-01	01						unresolved		TCRBD01,TCRBD02	TCRBD01-01,TCRBD02-01		TCRBJ02-03*01	TCRBJ02	TCRBJ02-03	01				1	5	6	0	1	0	32	48	53	59	60	1	Out	VDJ
CTGCTGTCGGCTGCTCCCTCCCAGACATCTGTGTACTTCTGTGCCAGCAGTCGGGGGATGGGAACCGGGGAGCTGTTTTTTGGAGAA	CASSRGMGTGELFF	1	8.141238863948268E-5	42	TCRBV06-05*01	TCRBV06	TCRBV06-05	01				TCRBD02-01*01	TCRBD02	TCRBD02-01	01				TCRBJ02-02*01	TCRBJ02	TCRBJ02-02	01				5	0	8	2	6	5	39	-1	51	57	63	1	In	VDJ
CTGGAGCTTGGTGACTCTGCTGTGTATTTCTGTGCCAGCAGCCAAGATCTGGCACCCTGACGGCAAGAGACCCAGTACTTCGGGCCA	CASSQDLAP*RQETQYF	1	5.15057968943666E-5	51	TCRBV03	TCRBV03	unresolved			TCRBV03-01,TCRBV03-02				unresolved		TCRBD01,TCRBD02	TCRBD01-01,TCRBD02-01		TCRBJ02-05*01	TCRBJ02	TCRBJ02-05	01				0	11	2	7	2	2	30	47	58	61	63	1	Stop	VDJ
ACTGTGACATCGGCCCAAAAGAACCCGACAGCTTTCTATCTCTGTGCCAGTAGTAAGGCGGTGACCTACGAGCAGTACTTCGGGCCG	CASSKAVTYEQYF	3	2.4257568859927493E-4	39	TCRBV19-01	TCRBV19	TCRBV19-01				01,02	TCRBD02-01	TCRBD02	TCRBD02-01				01,02	TCRBJ02-07*01	TCRBJ02	TCRBJ02-07	01				4	2	7	5	3	2	42	55	57	61	64	3	In	VDJ
CACCTACACGCCCTGCAGCCAGAAGACTCAGCCCTGTATCTCTGCGCCAGCAGCCAAGACGGAGCCTATGGCTACACCTTCGGTTCG	CASSQDGAYGYTF	1	7.642795668196334E-5	39	TCRBV04-01*01	TCRBV04	TCRBV04-01	01				TCRBD02-01*02	TCRBD02	TCRBD02-01	02				TCRBJ01-02*01	TCRBJ01	TCRBJ01-02	01				0	1	10	2	1	4	42	59	60	64	65	1	In	VDJ
GGGTTGGAGTCGGCTGCTCCCTCCCAAACATCTGTGTACTTCTGTGCCAGCCTTTCCCGGGCCCCTGAGACCCAGTACTTCGGGCCA	CASLSRAPETQYF	1	4.9844319575193476E-5	39	TCRBV06	TCRBV06	unresolved			TCRBV06-02,TCRBV06-03				unresolved		TCRBD01,TCRBD02	TCRBD01-01,TCRBD02-01		TCRBJ02-05*01	TCRBJ02	TCRBJ02-05	01				8	7	8	0	4	5	42	51	58	62	66	1	In	VDJ
CTAGAGTCTGCCATCCCCAACCAGACAGCTCTTTACTTCTGTGCCACCAGTGGTTACGCGAACACCGGGGAGCTGTTTTTTGGAGAA	CATSGYANTGELFF	1	3.9875455660154784E-5	42	TCRBV24	TCRBV24	unresolved			TCRBV24-01,TCRBV24-or09_02				unresolved		TCRBD01,TCRBD02	TCRBD01-01,TCRBD02-01		TCRBJ02-02*01	TCRBJ02	TCRBJ02-02	01				5	3	3	7	1	0	39	52	55	57	58	1	In	VDJ
TACCCTCTCAGACATCTGTGTACTTCTGTGCCAGCAGTAGCGGGGTCCACACGACAAAGTCGGGCCAACGTCCTGACTTTCGGGGCC		3	2.458986432376212E-4	55	TCRBV06-04	TCRBV06	TCRBV06-04				01,02	TCRBD02-01*01	TCRBD02	TCRBD02-01	01				TCRBJ02-06*01	TCRBJ02	TCRBJ02-06	01				5	0	6	3	16	5	26	-1	38	45	61	3	Out	VDJ
CTGCAGCCAGAAGACTCAGCCCTGTATCTCTGCGCCAGCAGCCAAGATCCCGGACAGGGGGCAGGGGAAAAACTGTTTTTTGGCAGT	CASSQDPGQGAGEKLFF	2	1.5950182264061913E-4	51	TCRBV04-01*01	TCRBV04	TCRBV04-01	01				TCRBD01-01*01	TCRBD01	TCRBD01-01	01				TCRBJ01-04*01	TCRBJ01	TCRBJ01-04	01				0	4	1	0	4	8	30	47	51	62	66	2	In	VDJ
GAGTCTGCTGCCTCCTCCCAGACATCTGTATATTTCTGCGCCAGCAGTGAATCGTGGGGGGGCGCAGATACGCAGTATTTTGGCCCA	CASSESWGGADTQYF	4	3.6718648753725864E-4	45	TCRBV10-01	TCRBV10	TCRBV10-01				01,02	TCRBD02-01*01	TCRBD02	TCRBD02-01	01				TCRBJ02-03*01	TCRBJ02	TCRBJ02-03	01				3	5	9	0	2	4	36	50	55	62	64	4	In	VDJ
ATCTGTGTACTTCTGTGCCAGACCGGCACAGGGGGCGCGCAGTGTCTAGCGGGACCATAAATCCCCTACGAGCAGTACTTCGGGCCG		2	2.0270023293912014E-4	68	TCRBV06	TCRBV06	unresolved			TCRBV06-01,TCRBV06-02,TCRBV06-03,TCRBV06-04,TCRBV06-05,TCRBV06-06		TCRBD02-01*02	TCRBD02	TCRBD02-01	02				TCRBJ02-07*01	TCRBJ02	TCRBJ02-07	01				9	9	4	3	10	2	13	36	45	54	64	2	Out	VDDJ
ACACAGCAGGAGGACTCGGCCGTGTATCTCTGTGCCAGCAGCCCGAGTTCTCTAGCGGGAGGGCCCCATGAGCAGTTCTTCGGGCCA	CASSPSSLAGGPHEQFF	6	5.117350143053198E-4	51	TCRBV07-02*01	TCRBV07	TCRBV07-02	01				TCRBD02-01*02	TCRBD02	TCRBD02-01	02				TCRBJ02-01*01	TCRBJ02	TCRBJ02-01	01				5	9	4	0	4	8	30	42	51	63	67	6	In	VDJ
TCGGCTGCTCCCTCCCAAACATCTGTGTACTTCTGTGCCAGCAAGGGGGATCGAAGCTCCTATAATTCACCCCTCCACTTTGGGAAC	CASKGDRSSYNSPLHF	1	5.815170617105906E-5	48	TCRBV06	TCRBV06	unresolved			TCRBV06-02,TCRBV06-03		TCRBD01-01*01	TCRBD01	TCRBD01-01	01				TCRBJ01-06*01	TCRBJ01	TCRBJ01-06	01				7	0	5	1	7	0	33	-1	43	49	56	1	In	VDJ
TGCAGCCAGAAGACTCGGCCCTGTATCTCTGCGCCAGCAGCCAAGAAGGACGGACACCCAACTGCGGGGGAGCTGTTTTTTGGAGAA		1	1.0799602574625254E-4	52	TCRBV04-03*01	TCRBV04	TCRBV04-03	01				TCRBD01-01*01	TCRBD01	TCRBD01-01	01				TCRBJ02-02*01	TCRBJ02	TCRBJ02-02	01				0	5	1	6	10	8	29	46	51	56	66	1	Out	VDJ
AGCACCTTGGAGCTGGGGGACTCGGCCCTTTATCTTTGCGCCAGCAGCTTGGCGTTTGGGAAACAAGAGACCCAGTACTTCGGGCCA	CASSLAFGKQETQYF	1	6.313613812857841E-5	45	TCRBV05-01*01	TCRBV05	TCRBV05-01	01						unresolved		TCRBD01,TCRBD02	TCRBD01-01,TCRBD02-01		TCRBJ02-05*01	TCRBJ02	TCRBJ02-05	01				0	5	0	8	2	2	36	52	57	61	63	1	In	VDJ
AATCTTCACATCAATTCCCTGGAGCTTGGTGACTCTGCTGTGTATTTCTGTGCCAGCAGCCAAGAACATGAGCAGTTCTTCGGGCCA	CASSQEHEQFF	2	1.1962636698046435E-4	33	TCRBV03	TCRBV03	unresolved			TCRBV03-01,TCRBV03-02				unresolved		TCRBD01,TCRBD02	TCRBD01-01,TCRBD02-01		TCRBJ02-01*01	TCRBJ02	TCRBJ02-01	01				0	0	3	7	0	8	48	-1	65	-1	67	2	In	VDJ
ATCCAGCGCACACAGCAGGAGGACTCGGCCGTGTATCTCTGTGCCAGCAGCTTAGATGTGGGGGGCTACGAGCAGTACTTCGGGCCG	CASSLDVGGYEQYF	1	1.5119443604475356E-4	42	TCRBV07-02*01	TCRBV07	TCRBV07-02	01				TCRBD02-01*01	TCRBD02	TCRBD02-01	01				TCRBJ02-07*01	TCRBJ02	TCRBJ02-07	01				1	4	9	1	0	3	39	55	59	-1	65	1	In	VDJ
AGCACCTTGGAGCTGGGGGACTCGGCCCTTTATCTTTGCGCCAGCAGCTACAGAGGACCCGGCGGGGAGACCCAGTACTTCGGGCCA	CASSYRGPGGETQYF	1	6.313613812857841E-5	45	TCRBV05-01*01	TCRBV05	TCRBV05-01	01				TCRBD02-01	TCRBD02	TCRBD02-01				01,02	TCRBJ02-05*01	TCRBJ02	TCRBJ02-05	01				3	12	7	4	0	5	36	49	61	-1	66	1	In	VDJ
ATATATCTCTGCAGTCCCTTGGGCGATGAAAACAGCATATATCTCTGCAGCGTCTGGAGGAGGAACACTGAAGCTTTCTTTGGACAA	CSVWRRNTEAFF	1	1.8276250510904276E-5	36	TCRBV29-01*01	TCRBV29	TCRBV29-01	01				TCRBD02-01*02	TCRBD02	TCRBD02-01	02				TCRBJ01-01*01	TCRBJ01	TCRBJ01-01	01				6	2	10	1	2	1	45	53	55	60	62	1	In	VDJ
TGAATGTGAACGCCTTGTTGCTGGGGGACTCGGCCCTCTATCTCTGTGCCAGCAGCCCATCAGCTCGGGGAGCTGTTTTTTGGAGAA		2	1.6282477727896537E-4	37	TCRBV05-06*01	TCRBV05	TCRBV05-06	01						unresolved		TCRBD01,TCRBD02	TCRBD01-01,TCRBD02-01		TCRBJ02-02*01	TCRBJ02	TCRBJ02-02	01				4	4	4	5	2	7	44	56	60	63	65	2	Out	VDJ
CTGCCAGGCCCTCACATACCTCTCAGTACCTCTGTGCCAGCACCGAGGGGCAGCCTTTGCGCTTACAATGAGCAGTTCTTCGGGCCA		1	5.815170617105906E-5	49	TCRBV25-01*01	TCRBV25	TCRBV25-01	01						unresolved		TCRBD01,TCRBD02	TCRBD01-01,TCRBD02-01		TCRBJ02-01*01	TCRBJ02	TCRBJ02-01	01				7	3	5	2	13	4	32	42	45	50	63	1	Out	VDJ
CTGCTCCCTCCCAGACATCTGTGTACTTCTGTGCCAGCAGTTAACCCAACAGGGTGGGGACGCAACACTGAAGCTTTCTTTGGACAA		1	1.4122557212971486E-4	52	TCRBV06	TCRBV06	unresolved			TCRBV06-05,TCRBV06-06		TCRBD01-01*01	TCRBD01	TCRBD01-01	01				TCRBJ01-01*01	TCRBJ01	TCRBJ01-01	01				3	5	3	3	9	2	29	43	48	54	63	1	Out	VDJ
CTCAGGCTGGAGTCGGCTGCTCCCTCCCAGACATCTGTGTACTTCTGTGCCAGCAGTCTCGGGTTTCAGCCCCAGCATTTTGGTGAT	CASSLGFQPQHF	1	1.246107989379837E-4	36	TCRBV06-01*01	TCRBV06	TCRBV06-01	01				TCRBD02-01	TCRBD02	TCRBD02-01				01,02	TCRBJ01-05*01	TCRBJ01	TCRBJ01-05	01				5	2	8	4	2	6	45	57	59	63	65	1	In	VDJ
CTACACACCCTGCAGCCAGAAGACTCGGCCCTGTATCTCTGCGCCAGCAGCCAAGATCCGCGAGCCACCGAGCAGTACTTCGGGCCG	CASSQDPRATEQYF	1	7.808943400113645E-5	42	TCRBV04-03*01	TCRBV04	TCRBV04-03	01				TCRBD02-01	TCRBD02	TCRBD02-01				01,02	TCRBJ02-07*01	TCRBJ02	TCRBJ02-07	01				0	6	6	7	3	6	39	56	62	65	68	1	In	VDJ
AGTTCTAAGAAGCTCCTTCTCAGTGACTCTGGCTTCTATCTCTGTGCCTGGAGTCGGGGGGACGTGGAGCCCCAGCATTTTGGTGAT	CAWSRGDVEPQHF	1	2.3260682468423623E-5	39	TCRBV30-01*01	TCRBV30	TCRBV30-01	01				TCRBD02-01*01	TCRBD02	TCRBD02-01	01				TCRBJ01-05*01	TCRBJ01	TCRBJ01-05	01				2	0	8	1	6	8	42	-1	54	61	67	1	In	VDJ
CCCAGCCCCAACCAGACCTCTCTGTACTTCTGTGCCAGCAGACCATACGGGACTCTCGATGGCACAGATACGCAGTATTTTGGCCCA	CASRPYGTLDGTDTQYF	1	6.978204740527087E-5	51	TCRBV27-01*01	TCRBV27	TCRBV27-01	01				TCRBD02-01	TCRBD02	TCRBD02-01				01,02	TCRBJ02-03*01	TCRBJ02	TCRBJ02-03	01				6	7	0	10	7	1	30	41	48	54	61	1	In	VDJ
ATCCAGCGCACAGAGCAGCGGGACTCGGCCATGTATCGCTGTGCCAGCACCCACGGGCAGAACACCGGGGAGCTGTTTTTTGGAGAA	CASTHGQNTGELFF	2	1.6947068655565783E-4	42	TCRBV07-06*01	TCRBV07	TCRBV07-06	01						unresolved		TCRBD01,TCRBD02	TCRBD01-01,TCRBD02-01		TCRBJ02-02*01	TCRBJ02	TCRBJ02-02	01				7	5	8	0	1	1	39	49	54	58	59	2	In	VDJ
AGCTCTCTGGAGCTGGGGGACTCAGCTTTGTATTTCTGTGCCAGCAGCGGGTCAGGGTATTCGACCAATGAAGCTTTCTTTGGACAA	CASSGSGYSTNEAFF	2	1.1796488966129124E-4	45	TCRBV09-01	TCRBV09	TCRBV09-01				01,02	TCRBD01-01*01	TCRBD01	TCRBD01-01	01				TCRBJ01-01*01	TCRBJ01	TCRBJ01-01	01				3	3	4	3	11	7	36	49	52	57	68	2	In	VDJ
AAGATCCGGTCCACAAAGCTGGAGGACTCAGCCATGTACTTCTGTGCCAGCACTCAGCGGGGAGGAGAGACCCAGTACTTCGGGCCA	CASTQRGGETQYF	1	5.6490228851885945E-5	39	TCRBV02-01*01	TCRBV02	TCRBV02-01	01				TCRBD02-01*01	TCRBD02	TCRBD02-01	01				TCRBJ02-05*01	TCRBJ02	TCRBJ02-05	01				7	3	6	3	3	4	42	52	55	62	65	1	In	VDJ
CAGCCCATGGAACCCAGGGACTTGGGCCTATATTTCTGTGCCAGCAGCTTTTGACCCGGACTGCCCAATGAGCAGTTCTTCGGGCCA	CASSF*PGLPNEQFF	9	7.576336575429408E-4	45	TCRBV12-01*01	TCRBV12	TCRBV12-01	01				TCRBD02-01	TCRBD02	TCRBD02-01				01,02	TCRBJ02-01*01	TCRBJ02	TCRBJ02-01	01				2	6	1	10	3	6	36	51	57	62	65	9	Stop	VDJ
ACCTCCCCCTCACTCTGGAGTCTGCTGCCTCCTCCCAGACATCTGTATATTTCTGCGCCAGCAGTGGACCCCATATATTTTGGAGAG		26	0.0019987572149652586	28	TCRBV10-01	TCRBV10	TCRBV10-01				01,02			unresolved		TCRBD01,TCRBD02	TCRBD01-01,TCRBD02-01		TCRBJ01-03*01	TCRBJ01	TCRBJ01-03	01				4	0	2	7	1	11	53	-1	66	69	70	26	Out	VDJ
CTGCTGTCGGCTGCTCCCTCCCAGACATCTGTGTACTTCTGTGCCAGCAGTCTCCGGGACAGGTCCATGAAGGCTTTCTTTGGACAA	CASSLRDRSMKAFF	1	7.975091132030957E-5	42	TCRBV06-05*01	TCRBV06	TCRBV06-05	01				TCRBD01-01*01	TCRBD01	TCRBD01-01	01				TCRBJ01-01*01	TCRBJ01	TCRBJ01-01	01				5	4	0	4	9	11	39	51	55	63	72	1	In	VDJ
CACATCAATTCCCTGGAGCTTGGTGACTCTGCTGTGTATTTCTGTGCCAGCAGCCCAAGTGGACGAGATACGCAGTATTTTGGCCCA	CASSPSGRDTQYF	1	7.31050020436171E-5	39	TCRBV03	TCRBV03	unresolved			TCRBV03-01,TCRBV03-02				unresolved		TCRBD01,TCRBD02	TCRBD01-01,TCRBD02-01		TCRBJ02-03*01	TCRBJ02	TCRBJ02-03	01				4	5	1	7	1	5	42	55	60	64	65	1	In	VDJ
AGGCTGGAGTCGGCTGCTCCCTCCCAGACATCTGTGTACTTCTGTGCCAGCAGTGACCGGGACACCCGATTAGCTTTCTTTGGACAA	CASSDRDTRLAFF	1	1.1630341234211812E-4	39	TCRBV06-01*01	TCRBV06	TCRBV06-01	01				TCRBD01-01*01	TCRBD01	TCRBD01-01	01				TCRBJ01-01*01	TCRBJ01	TCRBJ01-01	01				3	2	0	6	7	10	42	56	58	64	71	1	In	VDJ
TTGGAGCTGGGGGACTCGGCCCTTTATCTTTGCGCCAGCAGCTTAACAGCCCTATCTCAGAAGCCATATGGCTACACCTTCGGTTCG	CASSLTALSQKPYGYTF	1	7.476647936279022E-5	51	TCRBV05-01*01	TCRBV05	TCRBV05-01	01				TCRBD01-01*01	TCRBD01	TCRBD01-01	01				TCRBJ01-02*01	TCRBJ01	TCRBJ01-02	01				2	1	3	5	17	5	30	44	45	49	66	1	In	VDJ
CTGCTGTCGGCTGCTCCCTCCCAGACATCTGTGTACTTCTGTGCCAGCAGTGGGGACCGACGGAGGGGGGAGCTGTTTTTTGGAGAA	CASSGDRRRGELFF	1	8.141238863948268E-5	42	TCRBV06-05*01	TCRBV06	TCRBV06-05	01						unresolved		TCRBD01,TCRBD02	TCRBD01-01,TCRBD02-01		TCRBJ02-02*01	TCRBJ02	TCRBJ02-02	01				5	1	0	7	9	8	39	51	52	57	66	1	In	VDJ
CACGCCCTGCAGCCAGAAGACTCAGCCCTGTATCTCTGCGCCAGCAGCCAAGATCCCAGAAATGGAAACACCATATATTTTGGAGAG	CASSQDPRNGNTIYF	4	3.8213978340981665E-4	45	TCRBV04-01*01	TCRBV04	TCRBV04-01	01				TCRBD01-01*01	TCRBD01	TCRBD01-01	01				TCRBJ01-03*01	TCRBJ01	TCRBJ01-03	01				0	3	4	5	3	3	36	53	56	59	62	4	In	VDJ
CTGAAGATCCGGTCCACAAAGCTGGAGGACTCAGCCATGTACTTCTGTGCCAGCCGCTCCCTAGCATTCGAGCAGTACTTCGGGCCG	CASRSLAFEQYF	1	6.14746608094053E-5	36	TCRBV02-01*01	TCRBV02	TCRBV02-01	01				TCRBD02-01	TCRBD02	TCRBD02-01				01,02	TCRBJ02-07*01	TCRBJ02	TCRBJ02-07	01				8	6	4	7	3	6	45	54	60	65	68	1	In	VDJ
AGCACCTTGGAGCTGGGGGACTCGGCCCTTTATCTTTGCGCCAGCGCGTGGGAGAACGGGTATAATTCACCCCTCCACTTTGGGAAC	CASAWENGYNSPLHF	1	7.144352472444399E-5	45	TCRBV05-01*01	TCRBV05	TCRBV05-01	01				TCRBD02-01*02	TCRBD02	TCRBD02-01	02				TCRBJ01-06*01	TCRBJ01	TCRBJ01-06	01				7	4	9	2	6	4	36	45	49	54	60	1	In	VDJ
GGGTTGGAGTCGGCTGCTCCCTCCCAAACATCTGTGTACTTCTGTGCCAGCAACCAGGCCTCCACAGATACGCAGTATTTTGGCCCA	CASNQASTDTQYF	1	7.144352472444399E-5	39	TCRBV06	TCRBV06	unresolved			TCRBV06-02,TCRBV06-03		TCRBD01-01*01	TCRBD01	TCRBD01-01	01				TCRBJ02-03*01	TCRBJ02	TCRBJ02-03	01				7	2	4	4	4	2	42	52	54	58	62	1	In	VDJ
CCCTAGAGTCTGCCATCCCCAACCAGACAGCTCTTTACTTCTGTGCCACCAGTGATAGGGGGGTCCTACGAGCAGTACTTCGGGCCG		1	2.8245114425942972E-5	40	TCRBV24	TCRBV24	unresolved			TCRBV24-01,TCRBV24-or09_02				unresolved		TCRBD01,TCRBD02	TCRBD01-01,TCRBD02-01		TCRBJ02-07*01	TCRBJ02	TCRBJ02-07	01				3	0	5	1	1	1	41	-1	56	62	63	1	Out	VDJ
TTTCTTGACATCCGCTCACCAGGCCTGGGGGACGCAGCCATGTACCTGTGTGCCACCAGCAGAAACACTGAAGCTTTCTTTGGACAA	CATSRNTEAFF	1	9.47042071928676E-5	33	TCRBV15-01*01	TCRBV15	TCRBV15-01	01						unresolved					TCRBJ01-01*01	TCRBJ01	TCRBJ01-01	01				2	0	0	0	0	2	48	-1	-1	-1	63	1	In	VJ
CCTTGGAGCTGGAGGACTCGGCCCTGTATCTCTGTGCCAGCAGCTTGGCCGGCGTGGGTCGCTTCGGGCGAGCAGTACTTCGGGCCG		6	5.050891050286273E-4	49	TCRBV05-08*01	TCRBV05	TCRBV05-08	01				TCRBD02-01	TCRBD02	TCRBD02-01				01,02	TCRBJ02-07*01	TCRBJ02	TCRBJ02-07	01				0	16	8	4	0	6	32	48	64	-1	68	6	Out	VDJ
AAGATCCGGTCCACAAAGCTGGAGGACTCAGCCATGTACTTCTGTGCCAGCGTCAACCAGTGGGTGAATGAGCAGTTCTTCGGGCCA	CASVNQWVNEQFF	2	1.3790261749136863E-4	39	TCRBV02-01*01	TCRBV02	TCRBV02-01	01						unresolved		TCRBD01,TCRBD02	TCRBD01-01,TCRBD02-01		TCRBJ02-01*01	TCRBJ02	TCRBJ02-01	01				8	10	0	9	2	7	42	51	61	64	66	2	In	VDJ
AAGATCCAGCCCTCAGAACCCAGGGACTCAGCTGTGTACTTCTGTGCCAGCAGCCCGGAACGGGACTATGGCTACACCTTCGGTTCG	CASSPERDYGYTF	1	1.4288704944888798E-4	39	TCRBV12	TCRBV12	unresolved			TCRBV12-03,TCRBV12-04		TCRBD02-01	TCRBD02	TCRBD02-01				01,02	TCRBJ01-02*01	TCRBJ01	TCRBJ01-02	01				6	7	8	4	0	3	42	53	60	-1	64	1	In	VDJ
AGCACCTTGGAGCTGGGGGACTCGGCCCTTTATCTTTGCGCCAGCAGCTTGGGGGGCGGGACAGTTTATGGCTACACCTTCGGTTCG	CASSLGGGTVYGYTF	1	7.476647936279022E-5	45	TCRBV05-01*01	TCRBV05	TCRBV05-01	01				TCRBD01-01*01	TCRBD01	TCRBD01-01	01				TCRBJ01-02*01	TCRBJ01	TCRBJ01-02	01				0	5	0	5	2	5	36	52	57	64	66	1	In	VDJ
GCTCCCTCCCAGACATCTGTGTACTTCTGTGCCAGCAGTTACTCGATTATTGGCGGGGGGCCAACAGATACGCAGTATTTTGGCCCA	CASSYSIIGGGPTDTQYF	3	2.9574296281281465E-4	54	TCRBV06	TCRBV06	unresolved			TCRBV06-05,TCRBV06-06		TCRBD02-01*01	TCRBD02	TCRBD02-01	01				TCRBJ02-03*01	TCRBJ02	TCRBJ02-03	01				0	8	7	1	3	3	27	44	52	60	63	3	In	VDJ
CTGGAGTCTGCCAGGCCCTCACATACCTCTCAGTACCTCTGTGCCAGCAGGGTCAACGGGGCTGGAAACACCATATATTTTGGAGAG	CASRVNGAGNTIYF	1	1.0135011646956007E-4	42	TCRBV25-01*01	TCRBV25	TCRBV25-01	01				TCRBD02-01*01	TCRBD02	TCRBD02-01	01				TCRBJ01-03*01	TCRBJ01	TCRBJ01-03	01				6	6	8	3	0	2	39	50	56	-1	61	1	In	VDJ
CAGGGGACACAGCACTGTATTTCTGTGCCAGCAGCACCCGGGACGACAAAGGGGGGCCACCGGGACTAGCGGGAGTTCTTCGGGCCA		40	0.003062102699236053	58	TCRBV21-01*01	TCRBV21	TCRBV21-01	01				TCRBD02-01	TCRBD02	TCRBD02-01				01,02	TCRBJ02-01*01	TCRBJ02	TCRBJ02-01	01				4	25	0	4	0	14	23	36	61	-1	73	40	Out	VDJ
CTGGAGCTTGGTGACTCTGCTGTGTATTTCTGTGCCAGCAGCCTCCGTGCCCCGGGACGCTCCACAGATACGCAGTATTTTGGCCCA	CASSLRAPGRSTDTQYF	1	7.144352472444399E-5	51	TCRBV03	TCRBV03	unresolved			TCRBV03-01,TCRBV03-02				unresolved		TCRBD01,TCRBD02	TCRBD01-01,TCRBD02-01		TCRBJ02-03*01	TCRBJ02	TCRBJ02-03	01				4	10	0	7	4	2	30	43	53	58	62	1	In	VDJ
GCTGCTGTCGGCTGCTCCCTCCCAGACATCTGTGTACTTCTGTGCCAGCAGTTACAGGGCCTTTCCTACGAGCAGTACTTCGGGCCG		1	5.815170617105906E-5	41	TCRBV06-05*01	TCRBV06	TCRBV06-05	01						unresolved		TCRBD01,TCRBD02	TCRBD01-01,TCRBD02-01		TCRBJ02-07*01	TCRBJ02	TCRBJ02-07	01				2	0	5	3	4	1	40	-1	55	59	63	1	Out	VDJ
ATCCAGCCCATGGAACCCAGGGACTTGGGCCTATATTTCTGTGCCAGCAGCCGTAGTCCGAACACCGGGGAGCTGTTTTTTGGAGAA	CASSRSPNTGELFF	5	4.15369329793279E-4	42	TCRBV12-01*01	TCRBV12	TCRBV12-01	01				TCRBD02-01	TCRBD02	TCRBD02-01				01,02	TCRBJ02-02*01	TCRBJ02	TCRBJ02-02	01				5	2	5	8	2	0	39	51	53	56	58	5	In	VDJ
CAGCAGGAGGACTCGGCCGTGTATCTCTGTGCCAGCAGCTCCTCCCGGACAGAACTCCTGTTTTCCTACGAGCAGTACTTCGGGCCG	CASSSSRTELLFSYEQYF	2	2.7580523498273727E-4	54	TCRBV07-02*01	TCRBV07	TCRBV07-02	01				TCRBD01-01*01	TCRBD01	TCRBD01-01	01				TCRBJ02-07*01	TCRBJ02	TCRBJ02-07	01				4	6	1	5	11	1	27	40	46	52	63	2	In	VDJ
AATGTGAACGCCTTGGAGCTGGACGACTCGGCCCTGTATCTCTGTGCCAGCAGCTTGGCCGGCACAGATACGCAGTATTTTGGCCCA	CASSLAGTDTQYF	2	1.661477319173116E-4	39	TCRBV05-04*01	TCRBV05	TCRBV05-04	01				TCRBD02-01	TCRBD02	TCRBD02-01				01,02	TCRBJ02-03*01	TCRBJ02	TCRBJ02-03	01				0	1	8	6	0	1	42	58	59	-1	61	2	In	VDJ
GAGTCTGCCAGGCCCTCACATACCTCTCAGTACCTCTGTGCCAGCAGTGGGGGACAGGGGGTTACCTACGAGCAGTACTTCGGGCCG	CASSGGQGVTYEQYF	2	8.30738659586558E-5	45	TCRBV25-01*01	TCRBV25	TCRBV25-01	01				TCRBD01-01*01	TCRBD01	TCRBD01-01	01				TCRBJ02-07*01	TCRBJ02	TCRBJ02-07	01				4	1	0	1	3	2	36	49	50	61	64	2	In	VDJ
TCTGCCATCCCCAACCAGACAGCTCTTTACTTCTGTGCCACCAGTAAGACAGGGGGCGGAGGCACCGGGGAGCTGTTTTTTGGAGAA	CATSKTGGGGTGELFF	1	3.821397834098167E-5	48	TCRBV24	TCRBV24	unresolved			TCRBV24-01,TCRBV24-or09_02		TCRBD01-01*01	TCRBD01	TCRBD01-01	01				TCRBJ02-02*01	TCRBJ02	TCRBJ02-02	01				6	2	2	0	5	4	33	45	47	57	62	1	In	VDJ
CGGTCCACAAAGCTGGAGGACTCAGCCATGTACTTCTGTGCCAGCAGTGAAGGTGGGCGGAAAGAGGAAAAACTGTTTTTTGGCAGT	CASSEGGRKEEKLFF	1	1.3956409481054175E-4	45	TCRBV02-01*01	TCRBV02	TCRBV02-01	01						unresolved		TCRBD01,TCRBD02	TCRBD01-01,TCRBD02-01		TCRBJ01-04*01	TCRBJ01	TCRBJ01-04	01				1	2	8	0	8	8	36	52	54	58	66	1	In	VDJ
GGCTGCTCCCTCCCAAACATCTGTGTACTTCTGTGCCAGCAGTTCCTCCCCGGGATTCCAACTAATGAAAAACTGTTTTTTGGCAGT		1	1.229493216188106E-4	50	TCRBV06	TCRBV06	unresolved			TCRBV06-02,TCRBV06-03		TCRBD02-01*02	TCRBD02	TCRBD02-01	02				TCRBJ01-04*01	TCRBJ01	TCRBJ01-04	01				0	2	8	3	3	0	31	48	50	55	58	1	Out	VDJ
ACGATCCAGCGCACAGAGCAGCGGGACTCGGCCATGTATCGCTGTGCCAGCAGCTTAGCTCCATCCTACGAGCAGTACTTCGGGCCG	CASSLAPSYEQYF	2	1.8442398242821587E-4	39	TCRBV07-06*01	TCRBV07	TCRBV07-06	01				TCRBD01-01*01	TCRBD01	TCRBD01-01	01				TCRBJ02-07*01	TCRBJ02	TCRBJ02-07	01				0	2	4	6	0	1	42	59	61	-1	63	2	In	VDJ
CTGAAGATCCGGTCCACAAAGCTGGAGGACTCAGCCATGTACTTCTGTGCCAGCAGGGCCGACAGCACTGAAGCTTTCTTTGGACAA	CASRADSTEAFF	1	7.975091132030957E-5	36	TCRBV02-01*01	TCRBV02	TCRBV02-01	01				TCRBD01-01*01	TCRBD01	TCRBD01-01	01				TCRBJ01-01*01	TCRBJ01	TCRBJ01-01	01				6	4	2	5	0	4	45	56	60	-1	65	1	In	VDJ
ACGATCCAGCGCACACAGCAGGAGGACTCGGCCGTGTATCTCTGTGCCAGCTCTGGACAGGGGGCAGGTGAGCAGTACTTCGGGCCG	CASSGQGAGEQYF	1	1.4787148140640733E-4	39	TCRBV07-02*01	TCRBV07	TCRBV07-02	01				TCRBD01-01*01	TCRBD01	TCRBD01-01	01				TCRBJ02-07*01	TCRBJ02	TCRBJ02-07	01				8	3	1	0	4	7	42	51	54	65	69	1	In	VDJ
TCGGCTGCTCCCTCCCAGACATCTGTGTACTTCTGTGCCAGCAGTTTAGTACAAGCGGGGGGAACCGGGGAGCTGTTTTTTGGAGAA	CASSLVQAGGTGELFF	2	1.0633454842707943E-4	48	TCRBV06-05*01	TCRBV06	TCRBV06-05	01				TCRBD02-01*01	TCRBD02	TCRBD02-01	01				TCRBJ02-02*01	TCRBJ02	TCRBJ02-02	01				4	7	6	1	1	5	33	46	53	62	63	2	In	VDJ
ATCCGGTCCACAAAGCTGGAGGACTCAGCCATGTACTTCTGTGCCAGCAGTGTGGGACAGGAGTTCAACGAGCAGTACTTCGGGCCG	CASSVGQEFNEQYF	1	5.9813183490232175E-5	42	TCRBV02-01*01	TCRBV02	TCRBV02-01	01				TCRBD01-01*01	TCRBD01	TCRBD01-01	01				TCRBJ02-07*01	TCRBJ02	TCRBJ02-07	01				4	1	0	4	6	5	39	52	53	61	67	1	In	VDJ
GGATTTCCCGCTCAGGCTGGAGTCAGCTGCTCCCTCCCAGACATCTGTACCCGGGGGGCTTGCAATCAGCCCCAGCATTTTGGTGAT		1	9.636568451204072E-5	26	TCRBV06-09*01	TCRBV06	TCRBV06-09	01				TCRBD02-01*01	TCRBD02	TCRBD02-01	01				TCRBJ01-05*01	TCRBJ01	TCRBJ01-05	01				23	2	8	1	3	2	55	49	51	58	61	1	Out	VDJ
CAGCGCACAGAGCAGGGGGACTCGGCCATGTATCTCTGTGCCAGCAGCCCATCGGGGGGAGAGGCAGATACGCAGTATTTTGGCCCA	CASSPSGGEADTQYF	3	2.5254455251431365E-4	45	TCRBV07-09	TCRBV07	TCRBV07-09				01,03	TCRBD02-01*01	TCRBD02	TCRBD02-01	01				TCRBJ02-03*01	TCRBJ02	TCRBJ02-03	01				5	4	8	1	5	4	36	48	52	59	64	3	In	VDJ
GAGTCGCCCAGCCCCAACCAGACCTCTCTGTACTTCTGTGCCAGCAGTTTAGGGACAGGGGGCGTCTACGAGCAGTACTTCGGGCCG	CASSLGTGGVYEQYF	1	5.15057968943666E-5	45	TCRBV27-01*01	TCRBV27	TCRBV27-01	01				TCRBD01-01*01	TCRBD01	TCRBD01-01	01				TCRBJ02-07*01	TCRBJ02	TCRBJ02-07	01				2	0	0	0	2	3	36	-1	51	63	65	1	In	VDJ
AAGATCCGGTCCACAAAGCTGGAGGACTCAGCCATGTACTTCTGTGCCAGCAGTGGACAGGTGAACACTGAAGCTTTCTTTGGACAA	CASSGQVNTEAFF	2	2.1599205149250509E-4	39	TCRBV02-01*01	TCRBV02	TCRBV02-01	01				TCRBD01-01*01	TCRBD01	TCRBD01-01	01				TCRBJ01-01*01	TCRBJ01	TCRBJ01-01	01				4	0	2	4	0	0	42	-1	55	-1	61	2	In	VDJ
TTGGAGTCGGCTGCTCCCTCCCAAACATCTGTGTACTTCTGTGCCACCTGCGGGGCGGGCAGGTCAGATACGCAGTATTTTGGCCCA	CATCGAGRSDTQYF	1	6.978204740527087E-5	42	TCRBV06	TCRBV06	unresolved			TCRBV06-02,TCRBV06-03		TCRBD02-01*01	TCRBD02	TCRBD02-01	01				TCRBJ02-03*01	TCRBJ02	TCRBJ02-03	01				10	3	7	3	9	4	39	46	49	55	64	1	In	VDJ
TCCACTCTGACAGTGACCAGTGCCCATCCTGAAGACAGCAGCTTCTACATCTGCAGTGCTAGAGGGGATGGCTACACCTTCGGTTCG	CSARGDGYTF	4	3.522331916647006E-4	30	TCRBV20-01*01	TCRBV20	TCRBV20-01	01						unresolved		TCRBD01,TCRBD02	TCRBD01-01,TCRBD02-01		TCRBJ01-02*01	TCRBJ01	TCRBJ01-02	01				1	0	0	9	0	6	51	-1	64	-1	67	4	In	VDJ
GTGACCAGTGCCCATCCTGAAGACAGCAGCTTCTACATCTGCAGTGCTAGAGATCTCAGGGCTCACGGGGAGCTGTTTTTTGGAGAA	CSARDLRAHGELFF	1	5.15057968943666E-5	42	TCRBV20	TCRBV20	unresolved			TCRBV20-01,TCRBV20-or09_02		TCRBD01-01*01	TCRBD01	TCRBD01-01	01				TCRBJ02-02*01	TCRBJ02	TCRBJ02-02	01				0	3	4	3	4	7	39	53	56	61	65	1	In	VDJ
GTGAGCACCTTGGAGCTGGGGGACTCGGCCCTTTATCTTTGCGCCAGCAGCTTGGGGACAGCAACAGATACGCAGTATTTTGGCCCA	CASSLGTATDTQYF	1	8.805829791617514E-5	42	TCRBV05-01*01	TCRBV05	TCRBV05-01	01				TCRBD01-01*01	TCRBD01	TCRBD01-01	01				TCRBJ02-03*01	TCRBJ02	TCRBJ02-03	01				0	0	1	5	2	3	39	-1	55	61	63	1	In	VDJ
CCGCTCAGGCTGCTGTCGGCTGCTCCCTCCCAGACATCTGTGTACTTCTGTGCCAGCACAGATAACTATGGCTACACCTTCGGTTCG	CASTDNYGYTF	1	6.479761544775153E-5	33	TCRBV06-05*01	TCRBV06	TCRBV06-05	01				TCRBD01-01*01	TCRBD01	TCRBD01-01	01				TCRBJ01-02*01	TCRBJ01	TCRBJ01-02	01				7	0	4	5	1	1	48	-1	58	61	62	1	In	VDJ
GAGTCGGCTGCTCCCTCCCAGACATCTGTGTACTTCTGTGCCAGCAGTGAAAGTAGGCGATCGGATTCACCCCTCCACTTTGGGAAC	CASSESRRSDSPLHF	1	8.971977523534826E-5	45	TCRBV06-01*01	TCRBV06	TCRBV06-01	01						unresolved		TCRBD01,TCRBD02	TCRBD01-01,TCRBD02-01		TCRBJ01-06*01	TCRBJ01	TCRBJ01-06	01				2	3	5	4	7	8	36	51	54	57	64	1	In	VDJ
TCTAAGAAGCTCCTTCTCAGTGACTCTGGCTTCTATCTCTGTGCCTGGAGTGCACATCGGGGGCAAGGTGGCTACACCTTCGGTTCG	CAWSAHRGQGGYTF	1	1.661477319173116E-5	42	TCRBV30-01*01	TCRBV30	TCRBV30-01	01						unresolved		TCRBD01,TCRBD02	TCRBD01-01,TCRBD02-01		TCRBJ01-02*01	TCRBJ01	TCRBJ01-02	01				1	6	6	0	4	7	39	52	58	64	68	1	In	VDJ
TCCCTAGAGTCTGCCATCCCCAACCAGACAGCTCTTTACTTCTGTGCCACCAGTGATTCCAGGGTCAATGAGCAGTTCTTCGGGCCA	CATSDSRVNEQFF	1	4.6521364936847245E-5	39	TCRBV24	TCRBV24	unresolved			TCRBV24-01,TCRBV24-or09_02		TCRBD01-01*01	TCRBD01	TCRBD01-01	01				TCRBJ02-01*01	TCRBJ02	TCRBJ02-01	01				2	1	4	3	1	6	42	58	59	64	65	1	In	VDJ
GAGTCGGCTGCTCCCTCCCAGACATCTGTGTACTTCTGTGCCAGCAGTGGATCCGGGACTGGCGCCTACGAGCAGTACTTCGGGCCG	CASSGSGTGAYEQYF	1	8.473534327782891E-5	45	TCRBV06-01*01	TCRBV06	TCRBV06-01	01				TCRBD02-01	TCRBD02	TCRBD02-01				01,02	TCRBJ02-07*01	TCRBJ02	TCRBJ02-07	01				4	5	0	10	4	2	36	49	54	60	64	1	In	VDJ
TTCACCTACACGCCCTGCAGCCAGAAGACTCAGCCCTGTATCTCTGCGCCAGCAGCCAATGCGGACAATGAGCAGTTCTTCGGGCCA		3	3.0737330404702643E-4	37	TCRBV04-01*01	TCRBV04	TCRBV04-01	01				TCRBD02-01	TCRBD02	TCRBD02-01				01,02	TCRBJ02-01*01	TCRBJ02	TCRBJ02-01	01				2	1	7	5	0	5	44	59	60	-1	64	3	Out	VDJ
ATCCAGCAGGTAGTGCGAGGAGATTCGGCAGCTTATTTCTGTGCCAGCTCAACCATACAGGGGTATGACGAGCAGTACTTCGGGCCG	CASSTIQGYDEQYF	2	2.6251341642935234E-4	42	TCRBV18-01*01	TCRBV18	TCRBV18-01	01				TCRBD01-01*01	TCRBD01	TCRBD01-01	01				TCRBJ02-07*01	TCRBJ02	TCRBJ02-07	01				5	5	3	2	4	5	39	51	56	63	67	2	In	VDJ
CGCACACAGCAGGAGGACTCGGCCGTGTATCTCTGTGCCAGCAGCCCGCGACAGGGAGGGAGCACAGATACGCAGTATTTTGGCCCA	CASSPRQGGSTDTQYF	3	2.608519391101792E-4	48	TCRBV07-02*01	TCRBV07	TCRBV07-02	01						unresolved		TCRBD01,TCRBD02	TCRBD01-01,TCRBD02-01		TCRBJ02-03*01	TCRBJ02	TCRBJ02-03	01				5	4	2	3	4	0	33	45	49	56	60	3	In	VDJ
CTGTCGGCTGCTCCCTCCCAGACATCTGTGTACTTCTGTGCCAGCAGTTACGGCGCGCGGGGCACAGATACGCAGTATTTTGGCCCA	CASSYGARGTDTQYF	1	7.642795668196334E-5	45	TCRBV06-05*01	TCRBV06	TCRBV06-05	01				TCRBD02-01	TCRBD02	TCRBD02-01				01,02	TCRBJ02-03*01	TCRBJ02	TCRBJ02-03	01				2	5	7	4	0	1	36	51	56	-1	61	1	In	VDJ
CACACCCTGCAGCCAGAAGACTCGGCCCTGTATCTCTGCGCCAGCAGCCAAGATCCGAACGGAAACTACGAGCAGTACTTCGGGCCG	CASSQDPNGNYEQYF	1	7.476647936279022E-5	45	TCRBV04-03*01	TCRBV04	TCRBV04-03	01						unresolved		TCRBD01,TCRBD02	TCRBD01-01,TCRBD02-01		TCRBJ02-07*01	TCRBJ02	TCRBJ02-07	01				0	7	1	8	2	3	36	53	60	63	65	1	In	VDJ
ATGAATGTGAGCACCTTGGAGCTGGGGGACTCGGCCCTTTATCTTTGCGCCAGCAGTGACTTGACCTACGAGCAGTACTTCGGGCCG	CASSDLTYEQYF	1	6.645909276692464E-5	36	TCRBV05-01*01	TCRBV05	TCRBV05-01	01				TCRBD02-01	TCRBD02	TCRBD02-01				01,02	TCRBJ02-07*01	TCRBJ02	TCRBJ02-07	01				5	1	2	10	3	2	45	56	57	61	64	1	In	VDJ
CTGCTGTCGGCTGCTCCCTCCCAGACATCTGTGTACTTCTGTGCCAGCAGTCACGGACAGCCCTCAGAGACCCAGTACTTCGGGCCA	CASSHGQPSETQYF	1	5.3167274213539714E-5	42	TCRBV06-05*01	TCRBV06	TCRBV06-05	01				TCRBD01-01*01	TCRBD01	TCRBD01-01	01				TCRBJ02-05*01	TCRBJ02	TCRBJ02-05	01				5	3	1	5	5	4	39	51	54	60	65	1	In	VDJ
ATCCAGCCCTCAGAACCCAGGGACTCAGCTGTGTACTTCTGTGCCAGCAGTTTTGACAGGGGAGGTTCACCCCTCCACTTTGGGAAC	CASSFDRGGSPLHF	1	1.329181855338493E-4	42	TCRBV12	TCRBV12	unresolved			TCRBV12-03,TCRBV12-04		TCRBD01-01*01	TCRBD01	TCRBD01-01	01				TCRBJ01-06*01	TCRBJ01	TCRBJ01-06	01				3	1	2	2	3	9	39	53	54	62	65	1	In	VDJ
ACCAGTGCCCATCCTGAAGACAGCAGCTTCTACATCTGCAGTGCTTCAGGGGGACCTACGAACACCGGGGAGCTGTTTTTTGGAGAA	CSASGGPTNTGELFF	2	1.561788680022729E-4	45	TCRBV20	TCRBV20	unresolved			TCRBV20-01,TCRBV20-or09_02		TCRBD01-01*01	TCRBD01	TCRBD01-01	01				TCRBJ02-02*01	TCRBJ02	TCRBJ02-02	01				5	1	4	1	5	0	36	45	46	53	58	2	In	VDJ
AGGCTGGAGTCGGCTGCTCCCTCCCAGACATCTGTGTACTTCTGTGCCAGCAGTGTTAGGGGTGCCTACGAGCAGTACTTCGGGCCG	CASSVRGAYEQYF	2	1.2959523089550306E-4	39	TCRBV06-01*01	TCRBV06	TCRBV06-01	01				TCRBD01-01*01	TCRBD01	TCRBD01-01	01				TCRBJ02-07*01	TCRBJ02	TCRBJ02-07	01				4	2	5	2	2	2	42	55	57	62	64	2	In	VDJ
CAGCAGGTAGTGCGAGGAGATTCGGCAGCTTATTTCTGTGCCAGCTCACCTATGAGCCTCCTCTCCTACGAGCAGTACTTCGGGCCG	CASSPMSLLSYEQYF	1	1.5119443604475356E-4	45	TCRBV18-01*01	TCRBV18	TCRBV18-01	01				TCRBD02-01	TCRBD02	TCRBD02-01				01,02	TCRBJ02-07*01	TCRBJ02	TCRBJ02-07	01				3	4	6	7	5	0	36	50	54	57	62	1	In	VDJ
ACCAGTGCCCATCCTGAAGACAGCAGCTTCTACATCTGCAGTGCCCAAGACCGGGACAGGGCGTCCTACGAGCAGTACTTCGGGCCG	CSAQDRDRASYEQYF	2	6.14746608094053E-5	45	TCRBV20	TCRBV20	unresolved			TCRBV20-01,TCRBV20-or09_02		TCRBD01-01*01	TCRBD01	TCRBD01-01	01				TCRBJ02-07*01	TCRBJ02	TCRBJ02-07	01				6	8	0	3	2	1	36	44	52	61	63	2	In	VDJ
GCTCCCTCCCAGACATCTGTGTACTTCTGTGCCAGCAGTTACGGGTCTTCGCGCAGGGGGGCTAACTATGGCTACACCTTCGGTTCG	CASSYGSSRRGANYGYTF	1	1.1298045770377189E-4	54	TCRBV06	TCRBV06	unresolved			TCRBV06-05,TCRBV06-06		TCRBD01-01*01	TCRBD01	TCRBD01-01	01				TCRBJ01-02*01	TCRBJ01	TCRBJ01-02	01				2	11	4	1	1	0	27	42	53	60	61	1	In	VDJ
CTCGCTCAGGCTGGAGTCGGCTGCTCCCTCCCAGACATCTGTGTACTTCTGTGCCAGCAGTGCCCCTTTATGGCTACACCCGGTTCG		1	9.304272987369449E-5	32	TCRBV06-01*01	TCRBV06	TCRBV06-01	01						unresolved		TCRBD01,TCRBD02	TCRBD01-01,TCRBD02-01		TCRBJ01-02*01	TCRBJ01	TCRBJ01-02	01				4	13	3	6	2	19	49	62	75	78	80	1	Out	VDJ
CTGGAGTCGGCTGCTCCCTCCCAGACATCTGTGTACTTCTGTGCCGCCGGTAGAACACGGGGGAATCAGCCCCAGCATTTTGGTGAT	CAAGRTRGNQPQHF	2	1.5285591336392667E-4	42	TCRBV06-01*01	TCRBV06	TCRBV06-01	01				TCRBD02-01*01	TCRBD02	TCRBD02-01	01				TCRBJ01-05*01	TCRBJ01	TCRBJ01-05	01				11	12	8	2	0	4	39	45	57	-1	63	2	In	VDJ
ACCTTGGAGCTGGGGGACTCGGCCCTTTATCTTTGCGCCAGCAGCTTGAGAGGGAACGCCCGCACAGATACGCAGTATTTTGGCCCA	CASSLRGNARTDTQYF	1	8.639682059700203E-5	48	TCRBV05-01*01	TCRBV05	TCRBV05-01	01				TCRBD02-01*02	TCRBD02	TCRBD02-01	02				TCRBJ02-03*01	TCRBJ02	TCRBJ02-03	01				1	1	11	0	7	1	33	48	49	54	61	1	In	VDJ
CAGGCCCTCACATACCTCTCAGTACCTCTGTGCCAGCAACCCCCGGGACAGAACTGCTATAGCAATCAGCCCCAGCATTTTGGTGAT		1	4.6521364936847245E-5	53	TCRBV25-01*01	TCRBV25	TCRBV25-01	01				TCRBD01-01*01	TCRBD01	TCRBD01-01	01				TCRBJ01-05*01	TCRBJ01	TCRBJ01-05	01				7	6	0	5	8	0	28	38	44	51	59	1	Out	VDJ
AGTTCTAAGAAGCTCCTTCTCAGTGACTCTGGCTTCTATCTCTGTGCCTGGAGTCAGGGGGCGAGCTATGGCTACACCTTCGGTTCG	CAWSQGASYGYTF	2	5.9813183490232175E-5	39	TCRBV30-01*01	TCRBV30	TCRBV30-01	01				TCRBD01-01*01	TCRBD01	TCRBD01-01	01				TCRBJ01-02*01	TCRBJ01	TCRBJ01-02	01				2	0	4	0	3	4	42	-1	54	62	65	2	In	VDJ
CACAGAGCAGCGGGACTCGGCCATGTATCGCTGTGCCAGCAGCCCCCCCTCACTCACTAGCGGCTCTACGAGCAGTACTTCGGGCCG		1	1.1962636698046435E-4	50	TCRBV07-06*01	TCRBV07	TCRBV07-06	01				TCRBD02-01	TCRBD02	TCRBD02-01				01,02	TCRBJ02-07*01	TCRBJ02	TCRBJ02-07	01				5	12	3	5	2	3	31	43	55	63	65	1	Out	VDJ
ACGATCCAGCGCACACAGCAGGAGGACTCGGCCGTGTATCTCTGTGCCAGCAGCTTAGCGTCGGGACAGCCCCAGCATTTTGGTGAT	CASSLASGQPQHF	2	2.0270023293912014E-4	39	TCRBV07-02*01	TCRBV07	TCRBV07-02	01				TCRBD02-01*02	TCRBD02	TCRBD02-01	02				TCRBJ01-05*01	TCRBJ01	TCRBJ01-05	01				0	2	8	3	0	7	42	59	61	-1	66	2	In	VDJ
GAGTCGGCTGCTCCCTCCCAGACATCTGTGTACTTCTGTGCCAGCAGTGAAGCAGGCGGGACCAATTCACCCCTCCACTTTGGGAAC	CASSEAGGTNSPLHF	1	8.971977523534826E-5	45	TCRBV06-01*01	TCRBV06	TCRBV06-01	01				TCRBD02-01*02	TCRBD02	TCRBD02-01	02				TCRBJ01-06*01	TCRBJ01	TCRBJ01-06	01				0	2	7	3	2	7	36	53	55	61	63	1	In	VDJ
ACAAAGCTGGAGGACTCAGCCATGTACTTCTGTGTCTGCAGGAAGGGGTCTAGCGGGGAGTACACCGGGGAGCTGTTTTTTGGAGAA	CVCRKGSSGEYTGELFF	1	7.975091132030957E-5	51	TCRBV02-01*01	TCRBV02	TCRBV02-01	01				TCRBD02-01*01	TCRBD02	TCRBD02-01	01				TCRBJ02-02*01	TCRBJ02	TCRBJ02-02	01				6	8	4	3	3	3	30	41	49	58	61	1	In	VDJ
AAGATCCGGTCCACAAAGCTGGAGGACTCAGCCATGTACTTCTGTGCCAGCAGTGAGTCAGGGGGGCCCGAGCAGTACTTCGGGCCG	CASSESGGPEQYF	1	5.815170617105906E-5	39	TCRBV02-01*01	TCRBV02	TCRBV02-01	01				TCRBD01-01*01	TCRBD01	TCRBD01-01	01				TCRBJ02-07*01	TCRBJ02	TCRBJ02-07	01				3	2	4	1	3	6	42	56	58	65	68	1	In	VDJ
TCGCCCAGCCCCAACCAGACCTCTCTGTACTTCTGTGCCAGCATGATAAAGGCCCGCTCCCCACTTGAGGGCTACACCTTCGGTTCG	CASMIKARSPLEGYTF	1	5.482875153271283E-5	48	TCRBV27-01*01	TCRBV27	TCRBV27-01	01						unresolved		TCRBD01,TCRBD02	TCRBD01-01,TCRBD02-01		TCRBJ01-02*01	TCRBJ01	TCRBJ01-02	01				7	6	5	4	17	8	33	43	49	52	69	1	In	VDJ
AATGTGAGCACCTTGGAGCTGGGGGACTCGGCCCTTTATCTTTGCGCCAGCAGCTTACAGGGTTATACTGAAGCTTTCTTTGGACAA	CASSLQGYTEAFF	1	8.639682059700203E-5	39	TCRBV05-01*01	TCRBV05	TCRBV05-01	01				TCRBD01-01*01	TCRBD01	TCRBD01-01	01				TCRBJ01-01*01	TCRBJ01	TCRBJ01-01	01				2	0	3	3	4	5	42	-1	56	62	66	1	In	VDJ
GAGATGAATGTGAGCACCTTGGAGCTGGGGGACTCGGCCCTTTATCTTTGCGCCAGCGGACAGGGAAACACCATATATTTTGGAGAG	CASGQGNTIYF	2	1.9605432366242767E-4	33	TCRBV05-01*01	TCRBV05	TCRBV05-01	01				TCRBD01-01*01	TCRBD01	TCRBD01-01	01				TCRBJ01-03*01	TCRBJ01	TCRBJ01-03	01				7	0	1	5	0	4	48	-1	57	-1	63	2	In	VDJ
CTTGGAGCTGGGGGACTCGGCCCTTTATCTTTGCGCCAGCAGCTTGTTGATTGGCCAGGCCCGAATCAGCCCCAGCATTTTGGTGAT		2	2.1433057417333197E-4	50	TCRBV05-01*01	TCRBV05	TCRBV05-01	01				TCRBD01-01*01	TCRBD01	TCRBD01-01	01				TCRBJ01-05*01	TCRBJ01	TCRBJ01-05	01				1	9	4	4	4	4	31	46	55	59	63	2	Out	VDJ
CGCACACAGCAGGAGGACTCGGCCGTGTATCTCTGTGCCAGCAGCTTATCCCCTACGACAGGGGGGACTGAAGCTTTCTTTGGACAA	CASSLSPTTGGTEAFF	4	3.4891023702635435E-4	48	TCRBV07-02*01	TCRBV07	TCRBV07-02	01				TCRBD01-01*01	TCRBD01	TCRBD01-01	01				TCRBJ01-01*01	TCRBJ01	TCRBJ01-01	01				2	8	2	1	1	5	33	48	56	65	66	4	In	VDJ
AGCACCTTGGAGCTGGGGGACTCGGCCCTTTATCTTTGCGCCAGCAGCTTGGGGGATGTACGCACCGGGGAGCTGTTTTTTGGAGAA	CASSLGDVRTGELFF	1	8.805829791617514E-5	45	TCRBV05-01*01	TCRBV05	TCRBV05-01	01						unresolved		TCRBD01,TCRBD02	TCRBD01-01,TCRBD02-01		TCRBJ02-02*01	TCRBJ02	TCRBJ02-02	01				0	0	0	8	6	4	36	-1	52	56	62	1	In	VDJ
ATGAATGTGAGCACCTTGGAGCTGGGGGACTCGGCCCTTTATCTTTGCGCCAGTAGCGGGGGCACCTACGAGCAGTACTTCGGGCCG	CASSGGTYEQYF	1	6.479761544775153E-5	36	TCRBV05-01*01	TCRBV05	TCRBV05-01	01				TCRBD01-01*01	TCRBD01	TCRBD01-01	01				TCRBJ02-07*01	TCRBJ02	TCRBJ02-07	01				4	0	6	0	1	2	45	-1	57	63	64	1	In	VDJ
CAGCGCACAGAGCAGGGGGACTCGGCCATGTATCTCTGTGCCAGCAGCTCGGGACAGAGCTCTGGAAACACCATATATTTTGGAGAG	CASSSGQSSGNTIYF	9	7.077893379677474E-4	45	TCRBV07-09	TCRBV07	TCRBV07-09				01,03	TCRBD01-01*01	TCRBD01	TCRBD01-01	01				TCRBJ01-03*01	TCRBJ01	TCRBJ01-03	01				4	1	0	5	2	0	36	49	50	57	59	9	In	VDJ
TCGGCTGCTCCCTCCCAAACATCTGTGTACTTCTGTGCCAGCAGTATTACGGGACAGGCGTACACCGGGGAGCTGTTTTTTGGAGAA	CASSITGQAYTGELFF	1	6.978204740527087E-5	48	TCRBV06	TCRBV06	unresolved			TCRBV06-02,TCRBV06-03		TCRBD01-01*01	TCRBD01	TCRBD01-01	01				TCRBJ02-02*01	TCRBJ02	TCRBJ02-02	01				5	5	0	4	3	3	33	45	50	58	61	1	In	VDJ
CCAGAAGACTCGGCCCTGTATCTCTGCGCCAGCAGCCAAGACTCCCCCGCGACTAGCGGGAGCACAGATACGCAGTATTTTGGCCCA	CASSQDSPATSGSTDTQYF	2	1.0135011646956007E-4	57	TCRBV04-03*01	TCRBV04	TCRBV04-03	01				TCRBD02-01	TCRBD02	TCRBD02-01				01,02	TCRBJ02-03*01	TCRBJ02	TCRBJ02-03	01				0	9	2	4	0	0	24	41	50	-1	60	2	In	VDJ
CTGAGTTCTAAGAAGCTCCTTCTCAGTGACTCTGGCTTCTATCTCTGTGCCTGGGGGGGGTTGGCCTACGAGCAGTACTTCGGGCCG	CAWGGLAYEQYF	1	1.4953295872558044E-5	36	TCRBV30-01*01	TCRBV30	TCRBV30-01	01				TCRBD02-01*01	TCRBD02	TCRBD02-01	01				TCRBJ02-07*01	TCRBJ02	TCRBJ02-07	01				5	0	9	1	4	2	45	-1	54	60	64	1	In	VDJ
CAATTCCCTGGAGCTTGGTGACTCTGCTGTGTATTTCTGTGCCAGCAGCCACCTAGCGGGGGTACCTACGAGCAGTACTTCGGGCCG		1	5.15057968943666E-5	44	TCRBV03	TCRBV03	unresolved			TCRBV03-01,TCRBV03-02		TCRBD02-01*01	TCRBD02	TCRBD02-01	01				TCRBJ02-07*01	TCRBJ02	TCRBJ02-07	01				3	1	4	2	2	2	37	51	52	62	64	1	Out	VDJ
TTGGAGTCGGCTGCTCCCTCCCAAACATCTGTGTACTTCTGTGCCAGCAGCCCCCGCGGAGAGAACACTGAAGCTTTCTTTGGACAA	CASSPRGENTEAFF	1	6.812057008609776E-5	42	TCRBV06	TCRBV06	unresolved			TCRBV06-02,TCRBV06-03		TCRBD02-01	TCRBD02	TCRBD02-01				01,02	TCRBJ01-01*01	TCRBJ01	TCRBJ01-01	01				6	5	7	5	3	1	39	50	55	59	62	1	In	VDJ
AAGCTCCTTCTCAGTGACTCTGGCTTCTATCTCTGTGCCTGGGGCCATCGGACTAGCGGGCCGTACAATGAGCAGTTCTTCGGGCCA	CAWGHRTSGPYNEQFF	1	2.6583637106769857E-5	48	TCRBV30-01*01	TCRBV30	TCRBV30-01	01				TCRBD02-01	TCRBD02	TCRBD02-01				01,02	TCRBJ02-01*01	TCRBJ02	TCRBJ02-01	01				5	7	1	4	3	4	33	42	49	60	63	1	In	VDJ
GAGGACTCGGCCGTGTATCTCTGTGCCAGCACCATTGGAAGAGGACTAGCGGGAGCGATCTTCACAGATACGCAGTATTTTGGCCCA	CASTIGRGLAGAIFTDTQYF	2	2.060231875774664E-4	60			unresolved		TCRBV07,TCRBV11	TCRBV07-02,TCRBV11-02		TCRBD02-01*02	TCRBD02	TCRBD02-01	02				TCRBJ02-03*01	TCRBJ02	TCRBJ02-03	01				7	11	1	2	7	2	21	31	42	55	62	2	In	VDJ
ATCCGGTCCACAAAGCTGGAGGACTCAGCCATGTACTTCTGTGCCAGCAGGGGGGACGGCCTCATCTATGGCTACACCTTCGGTTCG	CASRGDGLIYGYTF	1	6.479761544775153E-5	42	TCRBV02-01*01	TCRBV02	TCRBV02-01	01						unresolved		TCRBD01,TCRBD02	TCRBD01-01,TCRBD02-01		TCRBJ01-02*01	TCRBJ01	TCRBJ01-02	01				6	2	0	7	8	4	39	50	52	57	65	1	In	VDJ
AGCACCTTGGAGCTGGGGGACTCGGCCCTTTATCTTTGCGCCAGCAGCTCCGGGACAGGGGTCCCCTACGAGCAGTACTTCGGGCCG	CASSSGTGVPYEQYF	1	6.479761544775153E-5	45	TCRBV05-01*01	TCRBV05	TCRBV05-01	01				TCRBD01-01*01	TCRBD01	TCRBD01-01	01				TCRBJ02-07*01	TCRBJ02	TCRBJ02-07	01				3	2	0	2	3	2	36	49	51	61	64	1	In	VDJ
TCGCCCAGCCCCAACCAGACCTCTCTGTACTTCTGTGCCAGCACCTCTCGGGGGGAGTGGGGCACAGATACGCAGTATTTTGGCCCA	CASTSRGEWGTDTQYF	1	6.645909276692464E-5	48	TCRBV27-01*01	TCRBV27	TCRBV27-01	01				TCRBD02-01*01	TCRBD02	TCRBD02-01	01				TCRBJ02-03*01	TCRBJ02	TCRBJ02-03	01				7	5	8	1	6	1	33	43	48	55	61	1	In	VDJ
CGGTCCACAAAGCTGGAGGACTCAGCCATGTACTTCTGTGCCAGCAGAGCGGGGGGGGCAAACACTCAGCCCCAGCATTTTGGTGAT	CASRAGGANTQPQHF	1	8.30738659586558E-5	45	TCRBV02-01*01	TCRBV02	TCRBV02-01	01				TCRBD02-01*01	TCRBD02	TCRBD02-01	01				TCRBJ01-05*01	TCRBJ01	TCRBJ01-05	01				6	0	6	0	8	6	36	-1	47	57	65	1	In	VDJ
ACCAGTGCCCATCCTGAAGACAGCAGCTTCTACATCTGCAGTGCTAGAGGCCTTAGACAGGGTACGCAGCCCCAGCATTTTGGTGAT	CSARGLRQGTQPQHF	1	5.3167274213539714E-5	45	TCRBV20	TCRBV20	unresolved			TCRBV20-01,TCRBV20-or09_02		TCRBD01-01*01	TCRBD01	TCRBD01-01	01				TCRBJ01-05*01	TCRBJ01	TCRBJ01-05	01				1	6	2	3	4	7	36	49	55	62	66	1	In	VDJ
AAGCTTGAGGACTCGGCCGTGTATCTCTGTGCCAGCAGCTCAAGGACAGGGGGAGTGTTGATGAACACTGAAGCTTTCTTTGGACAA	CASSSRTGGVLMNTEAFF	3	2.2928387004589E-4	54	TCRBV11-02*02	TCRBV11	TCRBV11-02	02				TCRBD01-01*01	TCRBD01	TCRBD01-01	01				TCRBJ01-01*01	TCRBJ01	TCRBJ01-01	01				4	3	1	1	8	0	27	40	43	53	61	3	In	VDJ
ACAGTGACCAGTGCCCATCCTGAAGACAGCAGCTTCTACATCTGCAGTGCGAGACAGGTATCGGGAGAGACCCAGTACTTCGGGCCA	CSARQVSGETQYF	1	3.322954638346232E-5	39	TCRBV20	TCRBV20	unresolved			TCRBV20-01,TCRBV20-or09_02				unresolved		TCRBD01,TCRBD02	TCRBD01-01,TCRBD02-01		TCRBJ02-05*01	TCRBJ02	TCRBJ02-05	01				2	0	4	4	7	4	42	-1	54	58	65	1	In	VDJ
CTGAATGTGAACGCCTTGTTGCTGGGGGACTCGGCCCTCTATCTCTGTGCCAGCAGCTTGAGCAATCAGCCCCAGCATTTTGGTGAT	CASSLSNQPQHF	1	7.476647936279022E-5	36	TCRBV05-06*01	TCRBV05	TCRBV05-06	01						unresolved					TCRBJ01-05*01	TCRBJ01	TCRBJ01-05	01				1	0	0	0	0	1	45	-1	-1	-1	60	1	In	VJ
CTGTCGGCTGCTCCCTCCCAGACATCTGTGTACTTCTGTGCCAGCAACCAACAGGGGGGGAACACCGGGGAGCTGTTTTTTGGAGAA	CASNQQGGNTGELFF	1	7.642795668196334E-5	45	TCRBV06-05*01	TCRBV06	TCRBV06-05	01				TCRBD01-01*01	TCRBD01	TCRBD01-01	01				TCRBJ02-02*01	TCRBJ02	TCRBJ02-02	01				7	4	3	1	1	1	36	46	50	58	59	1	In	VDJ
TGCCCATCCTGAAGACAGCAGCTTCTACATCTGCAGTGCTAGGCCCTCCCAGGCGGGGGGGGAAGGGATGAGCAGTTCTTCGGGCCA		2	8.141238863948268E-5	50	TCRBV20	TCRBV20	unresolved			TCRBV20-01,TCRBV20-or09_02		TCRBD02-01*01	TCRBD02	TCRBD02-01	01				TCRBJ02-01*01	TCRBJ02	TCRBJ02-01	01				3	10	7	0	6	8	31	42	52	61	67	2	Out	VDJ
CTGGAGTTGGCTGCTCCCTCCCAGACATCTGTGTACTTCTGTGCCAGCAGGGGGACAAGTTTCCAAGAGACCCAGTACTTCGGGCCA	CASRGTSFQETQYF	1	1.329181855338493E-4	42	TCRBV06-06	TCRBV06	TCRBV06-06				01,02	TCRBD01-01*01	TCRBD01	TCRBD01-01	01				TCRBJ02-05*01	TCRBJ02	TCRBJ02-05	01				6	1	0	6	5	1	39	50	51	57	62	1	In	VDJ
AGTTCTAAGAAGCTCCTTCTCAGTGACTCTGGCTTCTATCTCTGTGCCTGGAGTGTACAACCCCAAGAGACCCAGTACTTCGGGCCA	CAWSVQPQETQYF	1	1.3291818553384928E-5	39	TCRBV30-01*01	TCRBV30	TCRBV30-01	01				TCRBD01-01*01	TCRBD01	TCRBD01-01	01				TCRBJ02-05*01	TCRBJ02	TCRBJ02-05	01				0	0	3	6	3	1	42	-1	56	59	62	1	In	VDJ
GCAAAGCTTGAGGACTCGGCCGTGTATCTCTGTGCCAGCAGCTCCGGTAGAGGGCGTAAGACCTACAATGAGCAGTTCTTCGGGCCA	CASSSGRGRKTYNEQFF	13	9.636568451204073E-4	51	TCRBV11-02*02	TCRBV11	TCRBV11-02	02				TCRBD02-01*02	TCRBD02	TCRBD02-01	02				TCRBJ02-01*01	TCRBJ02	TCRBJ02-01	01				4	6	11	0	7	2	30	43	49	54	61	13	In	VDJ
GTTGCTGGGGGACTCGGCCCTCTATCTCTGTGCCAGCAGCTCCGGGACAGGGGGCCGGGGCGCAATCAGCCCCAGCATTTTGGTGAT		1	7.476647936279022E-5	53	TCRBV05-06*01	TCRBV05	TCRBV05-06	01				TCRBD01-01*01	TCRBD01	TCRBD01-01	01				TCRBJ01-05*01	TCRBJ01	TCRBJ01-05	01				3	2	0	0	6	2	28	41	43	55	61	1	Out	VDJ
TCGCTCAGGCTGGAGTCGGCTGCTCCCTCCCAGACATCTGTGTACTTCTGTGCCAGCACCCCGGTTGACGGCTACACCTTCGGTTCG	CASTPVDGYTF	1	9.138125255452138E-5	33	TCRBV06-01*01	TCRBV06	TCRBV06-01	01						unresolved		TCRBD01,TCRBD02	TCRBD01-01,TCRBD02-01		TCRBJ01-02*01	TCRBJ01	TCRBJ01-02	01				7	8	2	7	0	8	48	58	66	-1	69	1	In	VDJ
CATGAGCCCTGAAGACAGCAGCATATATCTCTGCAGCGTTGAAGATACCGACAGGCGGTTTGACTACTGGAGCAGTACTTCGGGCCG		1	1.3291818553384928E-5	50	TCRBV29-01*01	TCRBV29	TCRBV29-01	01				TCRBD01-01*01	TCRBD01	TCRBD01-01	01				TCRBJ02-07*01	TCRBJ02	TCRBJ02-07	01				0	4	2	4	14	7	31	45	49	55	69	1	Out	VDJ
CAGCTGCTCCCTCCCAGACATCTGTGTACTTCTGTGCCAGCAGTCCCGACGGGACTAGCGGCCTGGGATGAGCAGTTCTTCGGGCCA		3	3.0571182672785335E-4	49	TCRBV06	TCRBV06	unresolved			TCRBV06-01,TCRBV06-05,TCRBV06-06		TCRBD02-01	TCRBD02	TCRBD02-01				01,02	TCRBJ02-01*01	TCRBJ02	TCRBJ02-01	01				5	6	0	5	6	8	32	44	50	61	67	3	Out	VDJ
AAGATCCGGTCCACAAAGCTGGAGGACTCAGCCATGTACTTCTGTGCCAGCACCCCTCGCAGGGGGGACGAGCAGTACTTCGGGCCG	CASTPRRGDEQYF	1	5.815170617105906E-5	39	TCRBV02-01*01	TCRBV02	TCRBV02-01	01				TCRBD01-01*01	TCRBD01	TCRBD01-01	01				TCRBJ02-07*01	TCRBJ02	TCRBJ02-07	01				7	7	4	1	1	5	42	52	59	66	67	1	In	VDJ
CGCACAGAGCAGGGGGACTCGGCCATGTATCTCTGTGCCAGCAGCTTAGTGTTGGACCGATCCCGTGAAACCATATATTTTGGAGAG	CASSLVLDRSRETIYF	8	7.509877482662484E-4	48	TCRBV07-09	TCRBV07	TCRBV07-09				01,03			unresolved		TCRBD01,TCRBD02	TCRBD01-01,TCRBD02-01		TCRBJ01-03*01	TCRBJ01	TCRBJ01-03	01				1	4	1	7	12	10	33	49	53	57	69	8	In	VDJ
CTGTCGGCTGCTCCCTCCCAGACATCTGTGTACTTCTGTGCCAGCAGTTACTCTGGGGGGAGCGGCAATGAGCAGTTCTTCGGGCCA	CASSYSGGSGNEQFF	1	9.47042071928676E-5	45	TCRBV06-05*01	TCRBV06	TCRBV06-05	01				TCRBD02-01*01	TCRBD02	TCRBD02-01	01				TCRBJ02-01*01	TCRBJ02	TCRBJ02-01	01				0	1	9	1	5	6	36	53	54	60	65	1	In	VDJ
TATACCTTCATGTGGTCGCACTGCAGCAAGAAGACTCAGCTGCGTATCTCTGCACCAGCACTCTCCGAGACCCAGTACTTCGGGCCA		1	3.655250102180855E-5	31	TCRBV01-01*01	TCRBV01	TCRBV01-01	01				TCRBD02-01	TCRBD02	TCRBD02-01				01,02	TCRBJ02-05*01	TCRBJ02	TCRBJ02-05	01				7	0	4	10	4	5	50	-1	60	62	66	1	Out	VDJ
GAGCTTGGTGACTCTGCTGTGTATTTCTGTGCCAGCAGCCGACATCCGGGACAGGGGTCCCTTTCCTACGAGCAGTACTTCGGGCCG	CASSRHPGQGSLSYEQYF	1	5.15057968943666E-5	54	TCRBV03	TCRBV03	unresolved			TCRBV03-01,TCRBV03-02		TCRBD01-01*01	TCRBD01	TCRBD01-01	01				TCRBJ02-07*01	TCRBJ02	TCRBJ02-07	01				4	7	0	2	6	1	27	40	47	57	63	1	In	VDJ
ATCCAGCGCACAGAGCAGGGGGACTCGGCCATGTATCTCTGTGCCAGCAGCTTATTAGGGGACTTAGATACGCAGTATTTTGGCCCA	CASSLLGDLDTQYF	7	5.233653555395315E-4	42	TCRBV07-09	TCRBV07	TCRBV07-09				01,03	TCRBD02-01	TCRBD02	TCRBD02-01				01,02	TCRBJ02-03*01	TCRBJ02	TCRBJ02-03	01				2	4	0	10	1	5	39	54	58	64	65	7	In	VDJ
ACGCCCTGCAGCCAGAAGACTCAGCCCTGTATCTCTGCGCCAGCAGCCAAGTAGACAGGGGAGCCCTACGAGCAGTACTTCGGGCCG		1	6.313613812857841E-5	46	TCRBV04-01*01	TCRBV04	TCRBV04-01	01				TCRBD01-01*01	TCRBD01	TCRBD01-01	01				TCRBJ02-07*01	TCRBJ02	TCRBJ02-07	01				1	2	2	2	3	2	35	51	53	61	64	1	Out	VDJ
CGGTCCACAAAGCTGGAGGACTCAGCCATGTACTTCTGTGCCAGCAGGCCTAGGGACAGAATAATGGAAAAACTGTTTTTTGGCAGT	CASRPRDRIMEKLFF	1	1.3125670821467617E-4	45	TCRBV02-01*01	TCRBV02	TCRBV02-01	01				TCRBD01-01*01	TCRBD01	TCRBD01-01	01				TCRBJ01-04*01	TCRBJ01	TCRBJ01-04	01				6	5	0	5	7	8	36	47	52	59	66	1	In	VDJ
CTTGGTGACTCTGCTGTGTATTTCTGTGCCAGCAGCCAAGAAATGGTCGTACCGGGACAGGCTGAAGAGACCCAGTACTTCGGGCCA	CASSQEMVVPGQAEETQYF	1	4.6521364936847245E-5	57	TCRBV03	TCRBV03	unresolved			TCRBV03-01,TCRBV03-02		TCRBD01-01*01	TCRBD01	TCRBD01-01	01				TCRBJ02-05*01	TCRBJ02	TCRBJ02-05	01				0	12	0	4	3	3	24	41	53	61	64	1	In	VDJ
TTCACTCTGAAGATCCGGTCCACAAAGCTGGAGGACTCAGCCATGTACTTCTGTGCCAGCAATCGTAATGAGCAGTTCTTCGGGCCA	CASNRNEQFF	5	3.954316019632016E-4	30	TCRBV02-01*01	TCRBV02	TCRBV02-01	01				TCRBD02-01	TCRBD02	TCRBD02-01				01,02	TCRBJ02-01*01	TCRBJ02	TCRBJ02-01	01				7	2	8	6	1	7	51	61	63	65	66	5	In	VDJ
CCTCTCACTGTGACATCGGCCCAAAAGAACCCGACAGCTTTCTATCTCTGTGCCAGTACGGGATTGATTGGAGCTTTCTTTGGACAA	CASTGLIGAFF	3	2.9574296281281465E-4	33	TCRBV19-01	TCRBV19	TCRBV19-01				01,02	TCRBD02-01*02	TCRBD02	TCRBD02-01	02				TCRBJ01-01*01	TCRBJ01	TCRBJ01-01	01				7	0	8	3	8	10	48	-1	58	63	71	3	In	VDJ
GCCTTGTTGCTGGGGGACTCGGCCCTCTATCTCTGTGCCAGCAGCTTGAGCGGGTCAGCGAAGAACACTGAAGCTTTCTTTGGACAA	CASSLSGSAKNTEAFF	1	6.812057008609776E-5	48	TCRBV05-06*01	TCRBV05	TCRBV05-06	01				TCRBD02-01	TCRBD02	TCRBD02-01				01,02	TCRBJ01-01*01	TCRBJ01	TCRBJ01-01	01				1	0	6	4	8	1	33	-1	48	54	62	1	In	VDJ
CGGTCCACAAAGCTGGAGGACTCAGCCATGTACTTCTGTGCCACCTTCCGGGACAGGGGGCCGTAAGAGACCCAGTACTTCGGGCCA	CATFRDRGP*ETQYF	2	1.2627227625715683E-4	45	TCRBV02-01*01	TCRBV02	TCRBV02-01	01				TCRBD01-01*01	TCRBD01	TCRBD01-01	01				TCRBJ02-05*01	TCRBJ02	TCRBJ02-05	01				10	6	0	0	3	3	36	43	49	61	64	2	Stop	VDJ
TCGGCTGCTCCCTCCCAGACATCTGTGTACTTCTGTGCCAGCAGTGAAGGGGGGCCTCTATCCTACAATGAGCAGTTCTTCGGGCCA	CASSEGGPLSYNEQFF	1	1.3624114017219552E-4	48	TCRBV06-01*01	TCRBV06	TCRBV06-01	01				TCRBD01-01*01	TCRBD01	TCRBD01-01	01				TCRBJ02-01*01	TCRBJ02	TCRBJ02-01	01				1	0	6	0	5	1	33	-1	49	55	60	1	In	VDJ
ACCAGTGCCCATCCTGAAGACAGCAGCTTCTACATCTGCAGTGCTAGCCTTTCCCAGGGTCCAAATCAGCCCCAGCATTTTGGTGAT	CSASLSQGPNQPQHF	1	5.15057968943666E-5	45	TCRBV20	TCRBV20	unresolved			TCRBV20-01,TCRBV20-or09_02		TCRBD01-01*01	TCRBD01	TCRBD01-01	01				TCRBJ01-05*01	TCRBJ01	TCRBJ01-05	01				3	7	4	3	4	4	36	47	54	59	63	1	In	VDJ
GTGAGCACCTTGGAGCTGGGGGACTCGGCCCTTTATCTTTGCGCCAGCAGCTCCGACAGGGGCTCCTACGAGCAGTACTTCGGGCCG	CASSSDRGSYEQYF	1	6.313613812857841E-5	42	TCRBV05-01*01	TCRBV05	TCRBV05-01	01				TCRBD01-01*01	TCRBD01	TCRBD01-01	01				TCRBJ02-07*01	TCRBJ02	TCRBJ02-07	01				3	2	2	2	0	0	39	52	54	-1	62	1	In	VDJ
TGAGCTCTCTGGAGCTGGGGGACTCAGCTTTGTATTTCTGTGCCAGCAGCGTTCCGCGACAGTAAAGAGACCCAGTACTTCGGGCCA		1	5.482875153271283E-5	43	TCRBV09-01	TCRBV09	TCRBV09-01				01,02	TCRBD01-01*01	TCRBD01	TCRBD01-01	01				TCRBJ02-05*01	TCRBJ02	TCRBJ02-05	01				2	5	2	5	2	3	38	52	57	62	64	1	Out	VDJ
AAGATCCGGTCCACAAAGCTGGAGGACTCAGCCATGTACTTCTGTGCCAGCAGTCCGGTGCTAGCAGAGACCCAGTACTTCGGGCCA	CASSPVLAETQYF	1	5.15057968943666E-5	39	TCRBV02-01*01	TCRBV02	TCRBV02-01	01				TCRBD02-01	TCRBD02	TCRBD02-01				01,02	TCRBJ02-05*01	TCRBJ02	TCRBJ02-05	01				5	6	4	7	0	4	42	54	60	-1	65	1	In	VDJ
TGTGAGCAACATGAGCCCTGAAGACAGCAGCATATATCTCTGCAGCGTCATTAGGGACTAGCGGGATGAGAGCAGTTCTTCGGGCCA		1	2.1599205149250507E-5	41	TCRBV29-01*01	TCRBV29	TCRBV29-01	01				TCRBD02-01*02	TCRBD02	TCRBD02-01	02				TCRBJ02-01*01	TCRBJ02	TCRBJ02-01	01				6	5	0	3	3	10	40	48	53	66	69	1	Out	VDJ
GTGACCAGTGCCCATCCTGAAGACAGCAGCTTCTACATCTGCAGTGCTCGGACGAGAGGGGGTAACTATGGCTACACCTTCGGTTCG	CSARTRGGNYGYTF	2	5.15057968943666E-5	42	TCRBV20	TCRBV20	unresolved			TCRBV20-01,TCRBV20-or09_02		TCRBD01-01*01	TCRBD01	TCRBD01-01	01				TCRBJ01-02*01	TCRBJ01	TCRBJ01-02	01				5	8	5	1	0	1	39	48	56	-1	62	2	In	VDJ
TCCACAAAGCTGGAGGACTCAGCCATGTACTTCTGTGCCAGCACCACCGGGACAGGGTTCTCTGGAAACACCATATATTTTGGAGAG	CASTTGTGFSGNTIYF	2	1.7113216387483094E-4	48	TCRBV02-01*01	TCRBV02	TCRBV02-01	01				TCRBD01-01*01	TCRBD01	TCRBD01-01	01				TCRBJ01-03*01	TCRBJ01	TCRBJ01-03	01				7	5	0	3	2	0	33	43	48	57	59	2	In	VDJ
CCTTGGAGCTGGGGGACTCGGCCCTTTATCTTTGCGCCAGCAGCTTGTCGGGACACGTATAGCAATCAGCCCCAGCATTTTGGTGAT		1	8.971977523534826E-5	49	TCRBV05-01*01	TCRBV05	TCRBV05-01	01				TCRBD01-01*01	TCRBD01	TCRBD01-01	01				TCRBJ01-05*01	TCRBJ01	TCRBJ01-05	01				1	2	0	6	4	0	32	47	49	55	59	1	Out	VDJ
GCACCTTGGAGCTGGGGGACTCGGCCCTTTATCTTTGCGCCAGCAGCTTGAGCAGGGAGTAGCAATCAGCCCCAGCATTTTGGTGAT		2	1.7943955047069652E-4	46	TCRBV05-01*01	TCRBV05	TCRBV05-01	01						unresolved		TCRBD01,TCRBD02	TCRBD01-01,TCRBD02-01		TCRBJ01-05*01	TCRBJ01	TCRBJ01-05	01				1	2	4	3	2	0	35	50	52	57	59	2	Out	VDJ
GAGCTGAATGTGAACGCCTTGTTGCTGGGGGACTCGGCCCTCTATCTCTGTGCCAGCAGCTACAGGGAGACCCAGTACTTCGGGCCA	CASSYRETQYF	1	4.6521364936847245E-5	33	TCRBV05-06*01	TCRBV05	TCRBV05-06	01				TCRBD01-01*01	TCRBD01	TCRBD01-01	01				TCRBJ02-05*01	TCRBJ02	TCRBJ02-05	01				3	0	3	4	0	5	48	-1	61	-1	66	1	In	VDJ
CCAGCGCACAGAGCAGGGGGACTCGGCCATGTATCTCTGTGCCAGCAGCCCTCGACCGGGGCTTTCTACGAGCAGTACTTCGGGCCG		3	2.940814854936415E-4	44	TCRBV07-09	TCRBV07	TCRBV07-09				01,03			unresolved		TCRBD01,TCRBD02	TCRBD01-01,TCRBD02-01		TCRBJ02-07*01	TCRBJ02	TCRBJ02-07	01				5	8	7	0	3	3	37	49	57	62	65	3	Out	VDJ
AAGGTGCAGCCTGCAGAACTGGAGGATTCTGGAGTTTATTTCTGTGCCAGCAGCCTACAGGGTTTTACTGAAGCTTTCTTTGGACAA	CASSLQGFTEAFF	9	7.87540249288057E-4	39	TCRBV14-01*01	TCRBV14	TCRBV14-01	01				TCRBD01-01*01	TCRBD01	TCRBD01-01	01				TCRBJ01-01*01	TCRBJ01	TCRBJ01-01	01				4	1	3	3	4	5	42	55	56	62	66	9	In	VDJ
GAGTCGGCTGCTCCCTCCCAAACATCTGTGTACTTCTGTGCCAGCAGTTACTCGCAAGGGGGGTCCACTGAAGCTTTCTTTGGACAA	CASSYSQGGSTEAFF	1	6.645909276692464E-5	45	TCRBV06	TCRBV06	unresolved			TCRBV06-02,TCRBV06-03				unresolved		TCRBD01,TCRBD02	TCRBD01-01,TCRBD02-01		TCRBJ01-01*01	TCRBJ01	TCRBJ01-01	01				0	3	5	1	3	4	36	53	56	62	65	1	In	VDJ
TCTGAAGATCCGGTCCACAAAGCTGGAGGACTCAGCCATGTACTTCTGTGCCAGCAGTGAATGGGAAGGCCCCAGCATTTTGGTGAT		2	1.545173906830998E-4	35	TCRBV02-01*01	TCRBV02	TCRBV02-01	01						unresolved		TCRBD01,TCRBD02	TCRBD01-01,TCRBD02-01		TCRBJ01-05*01	TCRBJ01	TCRBJ01-05	01				2	1	0	8	2	9	46	61	62	66	68	2	Out	VDJ
TGGAGCTTGGTGACTCTGCTGTGTATTTCTGTGCCAGCAGCCAGAAATTCCGAGCGGGCCCCCTCCTACGAGCAGTACTTCGGGCCG		2	1.4953295872558044E-4	52	TCRBV03	TCRBV03	unresolved			TCRBV03-01,TCRBV03-02		TCRBD02-01	TCRBD02	TCRBD02-01				01,02	TCRBJ02-07*01	TCRBJ02	TCRBJ02-07	01				3	9	6	4	4	0	29	43	52	58	62	2	Out	VDJ
AAGCTGGAGGACTCAGCCATGTACTTCTGTGCCAGCAGTGAATTGCGGCAGGGCGTCCTCAGCAATCAGCCCCAGCATTTTGGTGAT	CASSELRQGVLSNQPQHF	1	7.975091132030957E-5	54	TCRBV02-01*01	TCRBV02	TCRBV02-01	01				TCRBD01-01*01	TCRBD01	TCRBD01-01	01				TCRBJ01-05*01	TCRBJ01	TCRBJ01-05	01				2	6	4	3	7	1	27	42	48	53	60	1	In	VDJ
GAGTCGGCTGCTCCCTCCCAGACATCTGTGTACTTCTGTGCCAGCAGGGACAGGGGTAGGGGCACAGATACGCAGTATTTTGGCCCA	CASRDRGRGTDTQYF	1	1.0633454842707943E-4	45	TCRBV06-01*01	TCRBV06	TCRBV06-01	01				TCRBD01-01*01	TCRBD01	TCRBD01-01	01				TCRBJ02-03*01	TCRBJ02	TCRBJ02-03	01				6	0	1	2	5	1	36	-1	47	56	61	1	In	VDJ
CTCAGAACCGGGAGACACGGCACTGTATCTCTGCGCCAGCAGTCACCCAAATACAGGGTTTTATTCGACGAGCAGTACTTCGGGCCG		2	2.4091421128010182E-4	50	TCRBV23-01*01	TCRBV23	TCRBV23-01	01				TCRBD01-01*01	TCRBD01	TCRBD01-01	01				TCRBJ02-07*01	TCRBJ02	TCRBJ02-07	01				3	7	3	3	9	5	31	45	52	58	67	2	Out	VDJ
GTGACATCGGCCCAAAAGAACCCGACAGCTTTCTATCTCTGTGCCAGTAGTATGGCGGGCTCTGGAAACACCATATATTTTGGAGAG	CASSMAGSGNTIYF	11	8.955362750343095E-4	42	TCRBV19-01	TCRBV19	TCRBV19-01				01,02	TCRBD02-01	TCRBD02	TCRBD02-01				01,02	TCRBJ01-03*01	TCRBJ01	TCRBJ01-03	01				3	1	7	4	0	0	39	53	54	-1	59	11	In	VDJ
GTGACATCGGCCCAAAAGAACCCGACAGCTTTCTATCTCTGTGCCAGTAGTAGGTGGACAGAGCAAGAGACCCAGTACTTCGGGCCA	CASSRWTEQETQYF	4	4.0540046587824027E-4	42	TCRBV19-01	TCRBV19	TCRBV19-01				01,02	TCRBD01-01*01	TCRBD01	TCRBD01-01	01				TCRBJ02-05*01	TCRBJ02	TCRBJ02-05	01				4	3	1	5	2	2	39	52	55	61	63	4	In	VDJ
AACGCCTTGTTGCTGGGGGACTCGGCCCTCTATCTCTGTGCCAGCAGGCTGTTAGGCGGGAGGTCCTACGAGCAGTACTTCGGGCCG	CASRLLGGRSYEQYF	1	4.9844319575193476E-5	45	TCRBV05-06*01	TCRBV05	TCRBV05-06	01				TCRBD02-01*02	TCRBD02	TCRBD02-01	02				TCRBJ02-07*01	TCRBJ02	TCRBJ02-07	01				5	8	7	1	0	1	36	47	55	-1	63	1	In	VDJ
GACTCGGCCATGTATCTCTGTGCCAGCAGCTTATGGTTACTCTTGACGGGACAGGTGGACGCCGTGAAAAAACTGTTTTTTGGCAGT	CASSLWLLLTGQVDAVKKLFF	12	9.055051389493483E-4	63			unresolved		TCRBV07,TCRBV11	TCRBV07-09,TCRBV11-01		TCRBD01-01*01	TCRBD01	TCRBD01-01	01				TCRBJ01-04*01	TCRBJ01	TCRBJ01-04	01				2	14	0	4	12	9	18	33	47	55	67	12	In	VDJ
TCCCTGGAGCTTGGTGACTCTGCTGTGTATTTCTGTGCCAGCAGCCAAGATCGGCAGAGGGCAGGGACTGAAGCTTTCTTTGGACAA	CASSQDRQRAGTEAFF	2	1.5950182264061913E-4	48	TCRBV03	TCRBV03	unresolved			TCRBV03-01,TCRBV03-02				unresolved		TCRBD01,TCRBD02	TCRBD01-01,TCRBD02-01		TCRBJ01-01*01	TCRBJ01	TCRBJ01-01	01				0	11	4	3	0	5	33	50	61	-1	66	2	In	VDJ
CAGCGCACACAGCAGGAGGACTCCGCCGTGTATCTCTGTGCCAGCCGGGTTGGGGCAGGGCGAGCGGGGGAGCAGTACTTCGGGCCG	CASRVGAGRAGEQYF	4	3.5887910094139304E-4	45	TCRBV07-08*01	TCRBV07	TCRBV07-08	01				TCRBD02-01*01	TCRBD02	TCRBD02-01	01				TCRBJ02-07*01	TCRBJ02	TCRBJ02-07	01				8	17	6	3	0	7	36	45	62	-1	69	4	In	VDJ
ACCTTGGAGCTGGGGGACTCGGCCCTTTATCTTTGCGCCAGCAGCTTGGGACAGTCGTTCATGAACACTGAAGCTTTCTTTGGACAA	CASSLGQSFMNTEAFF	1	8.30738659586558E-5	48	TCRBV05-01*01	TCRBV05	TCRBV05-01	01				TCRBD01-01*01	TCRBD01	TCRBD01-01	01				TCRBJ01-01*01	TCRBJ01	TCRBJ01-01	01				0	0	2	5	7	0	33	-1	49	54	61	1	In	VDJ
AGGCTGGAGTCGGCTGCTCCCTCCCAGACATCTGTGTACTTCTGTGCCAGCAGTCTAGGCAGGGCCGGTGGCTACACCTTCGGTTCG	CASSLGRAGGYTF	1	8.971977523534826E-5	39	TCRBV06-01*01	TCRBV06	TCRBV06-01	01				TCRBD01-01*01	TCRBD01	TCRBD01-01	01				TCRBJ01-02*01	TCRBJ01	TCRBJ01-02	01				5	5	4	3	4	7	42	54	59	64	68	1	In	VDJ
CTGGAGTCGGCTGCTCCCTCCCAGACATCTGTGTACTTCTGTGCCAGCAGCCTTGTGGGACGGAACTATGGCTACACCTTCGGTTCG	CASSLVGRNYGYTF	1	8.971977523534826E-5	42	TCRBV06-01*01	TCRBV06	TCRBV06-01	01						unresolved		TCRBD01,TCRBD02	TCRBD01-01,TCRBD02-01		TCRBJ01-02*01	TCRBJ01	TCRBJ01-02	01				6	6	0	7	2	2	39	50	56	61	63	1	In	VDJ
ACAGTGACCAGTGCCCATCCTGAAGACAGCAGCTTCTACATCTGCAGTGCTAGTACCGCCCTGAACACTGAAGCTTTCTTTGGACAA	CSASTALNTEAFF	2	7.31050020436171E-5	39	TCRBV20	TCRBV20	unresolved			TCRBV20-01,TCRBV20-or09_02				unresolved		TCRBD01,TCRBD02	TCRBD01-01,TCRBD02-01		TCRBJ01-01*01	TCRBJ01	TCRBJ01-01	01				3	1	3	7	5	0	42	53	54	56	61	2	In	VDJ
ACTGTGAGCAACATGAGCCCTGAAGACAGCAGCATATATCTCTGCAGCGTTGATCTAGGGATCACCGGGGAGCTGTTTTTTGGAGAA	CSVDLGITGELFF	1	1.661477319173116E-5	39	TCRBV29-01*01	TCRBV29	TCRBV29-01	01						unresolved		TCRBD01,TCRBD02	TCRBD01-01,TCRBD02-01		TCRBJ02-02*01	TCRBJ02	TCRBJ02-02	01				3	4	0	8	1	4	42	53	57	61	62	1	In	VDJ
CTGGAGTCGCCCAGCCCCAACCAGACCTCTCTGTACTTCTGTGCCAGCAGTGCGGACAGAGGTGGAAACACCATATATTTTGGAGAG	CASSADRGGNTIYF	1	1.445485267680611E-4	42	TCRBV27-01*01	TCRBV27	TCRBV27-01	01				TCRBD01-01*01	TCRBD01	TCRBD01-01	01				TCRBJ01-03*01	TCRBJ01	TCRBJ01-03	01				5	2	1	5	3	3	39	51	53	59	62	1	In	VDJ
GCCCTGCAGCCAGAAGACTCAGCCCTGTATCTCTGCGCCAGCAGCCAAGATCCCGGAGGGGCAGGAAACACCATATATTTTGGAGAG	CASSQDPGGAGNTIYF	2	1.877469370665621E-4	48	TCRBV04-01*01	TCRBV04	TCRBV04-01	01				TCRBD02-01*02	TCRBD02	TCRBD02-01	02				TCRBJ01-03*01	TCRBJ01	TCRBJ01-03	01				0	4	10	0	3	4	33	50	54	60	63	2	In	VDJ
CTGACAGTGACCAGTGCCCATCCTGAAGACAGCAGCTTCTACATCTGCAGTGCTAAAGGACCAAGAGAGACCCAGTACTTCGGGCCA	CSAKGPRETQYF	2	3.489102370263544E-5	36	TCRBV20	TCRBV20	unresolved			TCRBV20-01,TCRBV20-or09_02				unresolved		TCRBD01,TCRBD02	TCRBD01-01,TCRBD02-01		TCRBJ02-05*01	TCRBJ02	TCRBJ02-05	01				4	2	1	7	4	4	45	55	57	61	65	2	In	VDJ
CCCTCAGAACCCAGGGACTCAGCTGTGTACTTCTGTGCCAGCAGTTATATGCAGGGGGCATCGAGCACTGAAGCTTTCTTTGGACAA	CASSYMQGASSTEAFF	1	1.561788680022729E-4	48	TCRBV12	TCRBV12	unresolved			TCRBV12-03,TCRBV12-04		TCRBD01-01*01	TCRBD01	TCRBD01-01	01				TCRBJ01-01*01	TCRBJ01	TCRBJ01-01	01				4	5	4	0	6	4	33	46	51	59	65	1	In	VDJ
AAGAAGCTCCTTCTCAGTGACTCTGGCTTCTATCTCTGTGCCTGGAGTGGGGGACAGGGGGTCGGAGATACGCAGTATTTTGGCCCA	CAWSGGQGVGDTQYF	1	1.9937727830077392E-5	45	TCRBV30-01*01	TCRBV30	TCRBV30-01	01				TCRBD01-01*01	TCRBD01	TCRBD01-01	01				TCRBJ02-03*01	TCRBJ02	TCRBJ02-03	01				1	1	0	1	4	5	36	49	50	61	65	1	In	VDJ
TCGGCTGCTCCCTCCCAAACATCTGTGTACTTCTGTGCCAGCAGTTACGGGTTCCAGGGGGCCGGTGCTATTCAGTACTTCGGCGCC	CASSYGFQGAGAIQYF	1	5.815170617105906E-5	48	TCRBV06	TCRBV06	unresolved			TCRBV06-02,TCRBV06-03		TCRBD01-01*01	TCRBD01	TCRBD01-01	01				TCRBJ02-04*01	TCRBJ02	TCRBJ02-04	01				2	6	4	0	7	10	33	48	54	62	69	1	In	VDJ
AATGTGAGCACCTTGGAGCTGGGGGACTCGGCCCTTTATCTTTGCGCCAGCAGCTTGGGACCAAATCAGCCCCAGCATTTTGGTGAT	CASSLGPNQPQHF	1	8.805829791617514E-5	39	TCRBV05-01*01	TCRBV05	TCRBV05-01	01						unresolved		TCRBD01,TCRBD02	TCRBD01-01,TCRBD02-01		TCRBJ01-05*01	TCRBJ01	TCRBJ01-05	01				0	0	2	7	2	4	42	-1	58	61	63	1	In	VDJ
CGGTCCACAAAGCTGGAGGACTCAGCCATGTACTTCTGTGCCAGCAGTGAACGGTCCTGGAGCTCCTACGAGCAGTACTTCGGGCCG	CASSERSWSSYEQYF	1	5.482875153271283E-5	45	TCRBV02-01*01	TCRBV02	TCRBV02-01	01				TCRBD02-01*02	TCRBD02	TCRBD02-01	02				TCRBJ02-07*01	TCRBJ02	TCRBJ02-07	01				2	7	10	2	0	0	36	51	58	-1	62	1	In	VDJ
CCCTGTCCCTAGAGTCTGCCATCCCCAACCAGACAGCTCTTTACTTCTGTGCCACCAGTGGGGAGTCAGCCCCAGCATTTTGGTGAT		2	9.802716183121384E-5	34	TCRBV24	TCRBV24	unresolved			TCRBV24-01,TCRBV24-or09_02		TCRBD02-01*02	TCRBD02	TCRBD02-01	02				TCRBJ01-05*01	TCRBJ01	TCRBJ01-05	01				5	0	9	2	0	6	47	-1	60	-1	65	2	Out	VDJ
ACGCCCTGCAGCCAGAAGACTCAGCCCTGTATCTCTGCGCCAGCAGCCTTTAGTGAAGGGAGCTCCTACGAGCAGTACTTCGGGCCG		1	6.14746608094053E-5	46	TCRBV04-01*01	TCRBV04	TCRBV04-01	01				TCRBD02-01*02	TCRBD02	TCRBD02-01	02				TCRBJ02-07*01	TCRBJ02	TCRBJ02-07	01				4	9	9	2	0	0	35	48	57	-1	62	1	Out	VDJ
ATCCTGGAGTCGCCCAGCCCCAACCAGACCTCTCTGTACTTCTGTGCCAGCAGGACATATAGCAATCAGCCCCAGCATTTTGGTGAT	CASRTYSNQPQHF	1	6.812057008609776E-5	39	TCRBV27-01*01	TCRBV27	TCRBV27-01	01				TCRBD01-01*01	TCRBD01	TCRBD01-01	01				TCRBJ01-05*01	TCRBJ01	TCRBJ01-05	01				6	0	2	6	2	0	42	-1	53	57	59	1	In	VDJ
ACCAACCAGACATCTATGTACCTCTGTGCCAGCAGTTTGGACATCTCGACATCCTCAAACTGGAACTATGGCTACACCTTCGGTTCG	CASSLDISTSSNWNYGYTF	4	3.3727989579214257E-4	57	TCRBV28-01*01	TCRBV28	TCRBV28-01	01				TCRBD01-01*01	TCRBD01	TCRBD01-01	01				TCRBJ01-02*01	TCRBJ01	TCRBJ01-02	01				3	0	1	6	20	2	24	-1	38	43	63	4	In	VDJ
CTCAGGCTGGAGTCGGCTGCTCCCTCCCAGACATCTGTGTACTTCTGTGCCAGCAGTGAATTCTCTACGAAGCAGTACTTCGGGCCG	CASSEFSTKQYF	1	7.975091132030957E-5	36	TCRBV06-01*01	TCRBV06	TCRBV06-01	01				TCRBD02-01	TCRBD02	TCRBD02-01				01,02	TCRBJ02-07*01	TCRBJ02	TCRBJ02-07	01				2	4	4	9	3	8	45	60	64	67	70	1	In	VDJ
AACGCCTTGGAGCTGGACGACTCGGCCCTGTATCTCTGTGCCAGCAGCTCCTGGACAGGCTTGGGTGAGACCCAGTACTTCGGGCCA	CASSSWTGLGETQYF	1	1.0633454842707943E-4	45	TCRBV05-04*01	TCRBV05	TCRBV05-04	01				TCRBD01-01*01	TCRBD01	TCRBD01-01	01				TCRBJ02-05*01	TCRBJ02	TCRBJ02-05	01				3	3	1	4	7	5	36	49	52	59	66	1	In	VDJ
CTGGAGTCGGCTGCTCCCTCCCAGACATCTGTGTACTTCTGTGCCAGCAGGGGAGGGGGCCGAAGCTATGGCTACACCTTCGGTTCG	CASRGGGRSYGYTF	1	8.805829791617514E-5	42	TCRBV06-01*01	TCRBV06	TCRBV06-01	01						unresolved		TCRBD01,TCRBD02	TCRBD01-01,TCRBD02-01		TCRBJ01-02*01	TCRBJ01	TCRBJ01-02	01				6	3	5	0	5	4	39	50	53	60	65	1	In	VDJ
TTGGAGCTGGGGGACTCGGCCCTGTATCTCTGTGCCAGAAGCTTGGTATGTTAGCCATAAAGCTACAATGAGCAGTTCTTCGGGCCA	CARSLVC*P*SYNEQFF	3	2.508830751951405E-4	51	TCRBV05-03	TCRBV05	TCRBV05-03				01,02	TCRBD02-01	TCRBD02	TCRBD02-01				01,02	TCRBJ02-01*01	TCRBJ02	TCRBJ02-01	01				0	5	5	7	7	3	30	46	51	55	62	3	Stop	VDJ
TCTGCCATCCCCAACCAGACAGCTCTTTACTTCTGTGCCACCAGTGAAGGGACAGGTATTAGCAATCAGCCCCAGCATTTTGGTGAT	CATSEGTGISNQPQHF	1	3.655250102180855E-5	48	TCRBV24	TCRBV24	unresolved			TCRBV24-01,TCRBV24-or09_02		TCRBD01-01*01	TCRBD01	TCRBD01-01	01				TCRBJ01-05*01	TCRBJ01	TCRBJ01-05	01				4	1	0	4	3	0	33	47	48	56	59	1	In	VDJ
CTGTCGGCTGCTCCCTCCCAGACATCTGTGTACTTCTGTGCCAGCAGTGCCGGGACAGGGGTCAGCCAGCCCCAGCATTTTGGTGAT	CASSAGTGVSQPQHF	2	1.329181855338493E-4	45	TCRBV06-05*01	TCRBV06	TCRBV06-05	01				TCRBD01-01*01	TCRBD01	TCRBD01-01	01				TCRBJ01-05*01	TCRBJ01	TCRBJ01-05	01				5	3	0	2	5	7	36	48	51	61	66	2	In	VDJ
AATGTGAGCACCTTGGAGCTGGGGGACTCGGCCCTTTATCTTTGCGCCAGCAGCTTAGAAGCAAATGAAAAACTGTTTTTTGGCAGT	CASSLEANEKLFF	1	1.4122557212971486E-4	39	TCRBV05-01*01	TCRBV05	TCRBV05-01	01				TCRBD02-01	TCRBD02	TCRBD02-01				01,02	TCRBJ01-04*01	TCRBJ01	TCRBJ01-04	01				2	3	6	7	1	5	42	56	59	62	63	1	In	VDJ
CTGGAGTCGGCTGCTCCCTCCCAGACATCTGTGTACTTCTGTGCCAGCAAGCTCCCCGGGACTTCCTACGAGCAGTACTTCGGGCCG	CASKLPGTSYEQYF	1	7.808943400113645E-5	42	TCRBV06-01*01	TCRBV06	TCRBV06-01	01				TCRBD02-01	TCRBD02	TCRBD02-01				01,02	TCRBJ02-07*01	TCRBJ02	TCRBJ02-07	01				7	8	0	10	0	1	39	49	57	-1	63	1	In	VDJ
CTGGAGTCGCCCAGCCCCAACCAGACCTCTCTGTACTTCTGTGCCAGCAGTTCGTGGGGGAGCACAGATACGCAGTATTTTGGCCCA	CASSSWGSTDTQYF	3	2.5254455251431365E-4	42	TCRBV27-01*01	TCRBV27	TCRBV27-01	01						unresolved		TCRBD01,TCRBD02	TCRBD01-01,TCRBD02-01		TCRBJ02-03*01	TCRBJ02	TCRBJ02-03	01				4	3	6	1	0	0	39	52	55	-1	60	3	In	VDJ
CTGAGTTCTAAGAAGCTCCTTCTCAGTGACTCTGGCTTCTATCTCTGTGCCTGGAGTGTTTCGAGGGACGAGCAGTACTTCGGGCCG	CAWSVSRDEQYF	1	1.4953295872558044E-5	36	TCRBV30-01*01	TCRBV30	TCRBV30-01	01				TCRBD02-01*02	TCRBD02	TCRBD02-01	02				TCRBJ02-07*01	TCRBJ02	TCRBJ02-07	01				0	3	11	0	0	5	45	59	62	-1	67	1	In	VDJ
GTGAGCACCTTGGAGCTGGGGGACTCGGCCCTTTATCTTTGCGCCAGCAGGAACCACTACACCTCCTACGAGCAGTACTTCGGGCCG	CASRNHYTSYEQYF	3	2.0103875561994702E-4	42	TCRBV05-01*01	TCRBV05	TCRBV05-01	01				TCRBD02-01	TCRBD02	TCRBD02-01				01,02	TCRBJ02-07*01	TCRBJ02	TCRBJ02-07	01				5	5	3	9	3	0	39	50	55	59	62	3	In	VDJ
GTGAACGCCTTGGAGCTGGACGACTCGGCCCTGTATCTCTGTGCCAGCCCGCCGAAGGGACTGAACACTGAAGCTTTCTTTGGACAA	CASPPKGLNTEAFF	1	1.5119443604475356E-4	42	TCRBV05-04*01	TCRBV05	TCRBV05-04	01						unresolved		TCRBD01,TCRBD02	TCRBD01-01,TCRBD02-01		TCRBJ01-01*01	TCRBJ01	TCRBJ01-01	01				7	8	0	7	0	0	39	48	56	-1	61	1	In	VDJ
ACAGTGACCAGTGCCCATCCTGAAGACAGCAGCTTCTACATCTGCAGTGTGGGGGGAATGGGCAAAAACATTCAGTACTTCGGCGCC	CSVGGMGKNIQYF	2	5.815170617105906E-5	39	TCRBV20	TCRBV20	unresolved			TCRBV20-01,TCRBV20-or09_02		TCRBD02-01*01	TCRBD02	TCRBD02-01	01				TCRBJ02-04*01	TCRBJ02	TCRBJ02-04	01				7	1	9	1	6	3	42	49	50	56	62	2	In	VDJ
GAGTCTGCCATCCCCAACCAGACAGCTCTTTACTTCTGTGCCACCAGTGGCCACAGGGCCAGCACAGATACGCAGTATTTTGGCCCA	CATSGHRASTDTQYF	1	3.322954638346232E-5	45	TCRBV24	TCRBV24	unresolved			TCRBV24-01,TCRBV24-or09_02		TCRBD01-01*01	TCRBD01	TCRBD01-01	01				TCRBJ02-03*01	TCRBJ02	TCRBJ02-03	01				5	3	3	3	2	0	36	49	52	58	60	1	In	VDJ
CTGGAGTTGGCTGCTCCCTCCCAGACATCTGTGTACTTCTGTGCCAGCAGACCCAGCCAGAACACCGGGGAGCTGTTTTTTGGAGAA	CASRPSQNTGELFF	4	3.8213978340981665E-4	42	TCRBV06-06	TCRBV06	TCRBV06-06				01,02			unresolved		TCRBD01,TCRBD02	TCRBD01-01,TCRBD02-01		TCRBJ02-02*01	TCRBJ02	TCRBJ02-02	01				6	3	4	5	3	1	39	50	53	56	59	4	In	VDJ
CTTCTCAGTGACTCTGGCTTCTATCTCTGTGCCTCCCAAGGACAGGGGTGGACCGAGGGTTTGAACACTGAAGCTTTCTTTGGACAA	CASQGQGWTEGLNTEAFF	1	1.8276250510904276E-5	54	TCRBV30-01*01	TCRBV30	TCRBV30-01	01				TCRBD01-01*01	TCRBD01	TCRBD01-01	01				TCRBJ01-01*01	TCRBJ01	TCRBJ01-01	01				7	5	1	2	13	0	27	34	39	48	61	1	In	VDJ
TGAATGTGAGCACCTTGGAGCTGGGGGACTCGGCCCTTTATCTTTGCGCCAGCAGCCCCGGACAGGGGAGTAGCTTTCTTTGGACAA		1	8.141238863948268E-5	37	TCRBV05-01*01	TCRBV05	TCRBV05-01	01				TCRBD01-01*01	TCRBD01	TCRBD01-01	01				TCRBJ01-01*01	TCRBJ01	TCRBJ01-01	01				4	3	1	2	3	10	44	56	59	68	71	1	Out	VDJ
CTTGACATCCGCTCACCAGGCCTGGGGGACGCAGCCATGTACCTGTGTGCCACCAGCAGGGCGGGAGGGGAGCTGTTTTTTGGAGAA	CATSRAGGELFF	1	8.639682059700203E-5	36	TCRBV15-01*01	TCRBV15	TCRBV15-01	01				TCRBD02-01*02	TCRBD02	TCRBD02-01	02				TCRBJ02-02*01	TCRBJ02	TCRBJ02-02	01				3	1	7	3	0	8	45	59	60	-1	66	1	In	VDJ
GGAGTCAGCTGCTCCCTCTCAGACTTCTGTTTACTTCTGTGCCAGCCCTCCACGAGCGGGGGTTCCTACGAGCAGTACTTCGGGCCG		2	2.3759125664175559E-4	44	TCRBV06-07*01	TCRBV06	TCRBV06-07	01				TCRBD02-01*01	TCRBD02	TCRBD02-01	01				TCRBJ02-07*01	TCRBJ02	TCRBJ02-07	01				8	8	6	2	1	1	37	46	54	62	63	2	Out	VDJ
ATCCAGCGCACACAGCAGGAGGACTCGGCCGTGTATCTCTGTGCCAGCAGCTTAGCGGAGGGCAAGGGCGAGCAGTACTTCGGGCCG	CASSLAEGKGEQYF	1	1.345796628530224E-4	42	TCRBV07-02*01	TCRBV07	TCRBV07-02	01				TCRBD02-01*02	TCRBD02	TCRBD02-01	02				TCRBJ02-07*01	TCRBJ02	TCRBJ02-07	01				0	0	10	0	6	6	39	-1	56	62	68	1	In	VDJ
GAGTCGGCTGCTCCCTCCCAAACATCTGTGTACTTCTGTGCCAGCATCCAGGGGCCAGGGGAATCCTACGAGCAGTACTTCGGGCCG	CASIQGPGESYEQYF	1	4.6521364936847245E-5	45	TCRBV06	TCRBV06	unresolved			TCRBV06-02,TCRBV06-03		TCRBD01-01*01	TCRBD01	TCRBD01-01	01				TCRBJ02-07*01	TCRBJ02	TCRBJ02-07	01				7	2	4	2	9	1	36	46	48	54	63	1	In	VDJ
AATGTGAGCACCTTGGAGCTGGGGGACTCGGCCCTTTATCTTTGCGCCAGCAGCTCTCGATTAGACCGGGAAGCTTTCTTTGGACAA	CASSSRLDREAFF	2	1.7279364119400406E-4	39	TCRBV05-01*01	TCRBV05	TCRBV05-01	01						unresolved		TCRBD01,TCRBD02	TCRBD01-01,TCRBD02-01		TCRBJ01-01*01	TCRBJ01	TCRBJ01-01	01				3	8	2	7	3	8	42	55	63	66	69	2	In	VDJ
CTGAAGATCCAGCCCTCAGAACCCAGGGACTCAGCTGTGTACTTCTGTGCCAGCAGTTTAAGGGTACGGACCGTAACCTTCGGTTCG	CASSLRVRTVTF	1	1.2627227625715683E-4	36	TCRBV12	TCRBV12	unresolved			TCRBV12-03,TCRBV12-04				unresolved		TCRBD01,TCRBD02	TCRBD01-01,TCRBD02-01		TCRBJ01-02*01	TCRBJ01	TCRBJ01-02	01				2	7	1	7	4	14	45	60	67	71	75	1	In	VDJ
CTACACGCCCTGCAGCCAGAAGACTCAGCCCTGTATCTCTGCGCCAGCAGCCCCCGGGGGCCACTCATTGAAGCTTTCTTTGGACAA	CASSPRGPLIEAFF	1	7.975091132030957E-5	42	TCRBV04-01*01	TCRBV04	TCRBV04-01	01						unresolved		TCRBD01,TCRBD02	TCRBD01-01,TCRBD02-01		TCRBJ01-01*01	TCRBJ01	TCRBJ01-01	01				4	3	6	0	7	7	39	52	55	61	68	1	In	VDJ
AGAACTGGAGGATTCTGGAGTTTATTTCTGTGCCAGCAGCCGCCCCTCGATCAGGGAATCTTCGCCTACGAGCAGTACTTCGGGCCG		11	8.722755925658858E-4	53	TCRBV14-01*01	TCRBV14	TCRBV14-01	01				TCRBD01-01*01	TCRBD01	TCRBD01-01	01				TCRBJ02-07*01	TCRBJ02	TCRBJ02-07	01				4	10	4	3	8	2	28	41	51	56	64	11	Out	VDJ
CTGCAGCCAGAAGACTCAGCCCTGTATCTCTGCGCCAGCAGCCAAGGGCCGCTGGGGGGCTCCTACAATGAGCAGTTCTTCGGGCCA	CASSQGPLGGSYNEQFF	1	1.0135011646956007E-4	51	TCRBV04-01*01	TCRBV04	TCRBV04-01	01				TCRBD02-01*01	TCRBD02	TCRBD02-01	01				TCRBJ02-01*01	TCRBJ02	TCRBJ02-01	01				1	7	9	1	0	0	30	46	53	-1	59	1	In	VDJ
GTGACCAGTGCCCATCCTGAAGACAGCAGCTTCTACATCTGCAGTGCTAGAGAACTTGGGACATCATACGAGCAGTACTTCGGGCCG	CSARELGTSYEQYF	1	3.322954638346232E-5	42	TCRBV20	TCRBV20	unresolved			TCRBV20-01,TCRBV20-or09_02		TCRBD01-01*01	TCRBD01	TCRBD01-01	01				TCRBJ02-07*01	TCRBJ02	TCRBJ02-07	01				0	4	0	6	3	4	39	53	57	63	66	1	In	VDJ
TCACGTTGGCGTCTGCTGTACCCTCTCAGACATCTGTGTACTTCTGTGCCATCCGGAGGAGGGGATTATGGCTACACCTTCGGTTCG		3	2.6251341642935234E-4	37	TCRBV06-04	TCRBV06	TCRBV06-04				01,02	TCRBD02-01*02	TCRBD02	TCRBD02-01	02				TCRBJ01-02*01	TCRBJ01	TCRBJ01-02	01				10	6	10	0	3	5	44	51	57	63	66	3	Out	VDJ
CCCTCAAGCTGGAGTCAGCTGCTCCCTCTCAGACTTCTGTTTACTTCTGTGCCACCTGGCGGGAGGGACGAGCAGTACTTCGGGCCG		1	1.1131898038459877E-4	34	TCRBV06-07*01	TCRBV06	TCRBV06-07	01				TCRBD02-01*02	TCRBD02	TCRBD02-01	02				TCRBJ02-07*01	TCRBJ02	TCRBJ02-07	01				10	4	7	0	0	5	47	54	58	-1	67	1	Out	VDJ
ACCTTGGAGCTGGGGGACTCGGCCCTTTATCTTTGCGCCAGCAGCTTGGCCCTTCTGGGACCAGACACTGAAGCTTTCTTTGGACAA	CASSLALLGPDTEAFF	2	1.6448625459813848E-4	48	TCRBV05-01*01	TCRBV05	TCRBV05-01	01						unresolved		TCRBD01,TCRBD02	TCRBD01-01,TCRBD02-01		TCRBJ01-01*01	TCRBJ01	TCRBJ01-01	01				0	7	0	7	3	3	33	49	56	61	64	2	In	VDJ
AACGCCTTGGAGCTGGACGACTCGGCCCTGTATCTCTGTGCCAGCAGCCGGGACTACGGGGGGGTAAACGAGCAGTACTTCGGGCCG	CASSRDYGGVNEQYF	1	1.1131898038459877E-4	45	TCRBV05-04*01	TCRBV05	TCRBV05-04	01				TCRBD02-01*01	TCRBD02	TCRBD02-01	01				TCRBJ02-07*01	TCRBJ02	TCRBJ02-07	01				4	8	8	0	3	5	36	48	56	64	67	1	In	VDJ
GAGTCTGCCATCCCCAACCAGACAGCTCTTTACTTCTGTGCCACCAGTGGCGCAGGGGGAAGCAATCAGCCCCAGCATTTTGGTGAT	CATSGAGGSNQPQHF	1	3.489102370263544E-5	45	TCRBV24	TCRBV24	unresolved			TCRBV24-01,TCRBV24-or09_02		TCRBD01-01*01	TCRBD01	TCRBD01-01	01				TCRBJ01-05*01	TCRBJ01	TCRBJ01-05	01				5	3	4	1	1	1	36	49	52	59	60	1	In	VDJ
AATGTGAGCACCTTGGAGCTGGGGGACTCGGCCCTTTATCTTTGCGCCAGCAGCCCCCAACGGGTCTACGAGCAGTACTTCGGGCCG	CASSPQRVYEQYF	1	5.9813183490232175E-5	39	TCRBV05-01*01	TCRBV05	TCRBV05-01	01				TCRBD02-01	TCRBD02	TCRBD02-01				01,02	TCRBJ02-07*01	TCRBJ02	TCRBJ02-07	01				4	6	8	4	1	3	42	54	60	64	65	1	In	VDJ
CCCTCCCAGACATCTGTGTACTTCTGTGCCAGCAGTGAAATAAGGCTAGATTACGCCCTCAAGAACACTGAAGCTTTCTTTGGACAA	CASSEIRLDYALKNTEAFF	1	1.030115937887332E-4	57	TCRBV06-01*01	TCRBV06	TCRBV06-01	01				TCRBD02-01	TCRBD02	TCRBD02-01				01,02	TCRBJ01-01*01	TCRBJ01	TCRBJ01-01	01				2	6	4	8	13	1	24	39	45	49	62	1	In	VDJ
CGGTCCACAAAGCTGGAGGACTCAGCCATGTACTTCTGTGCCAGCAGACTACTAGCGGGGGGCAAAGAGACCCAGTACTTCGGGCCA	CASRLLAGGKETQYF	1	4.9844319575193476E-5	45	TCRBV02-01*01	TCRBV02	TCRBV02-01	01				TCRBD02-01*01	TCRBD02	TCRBD02-01	01				TCRBJ02-05*01	TCRBJ02	TCRBJ02-05	01				6	3	3	1	2	3	36	47	50	62	64	1	In	VDJ
CTGAATGTGAACGCCTTGGAGCTGGACGACTCGGCCCTGTATCTCTGTGCCAGCAGCCCTTATTAAAAGCCCCAGCATTTTGGTGAT	CASSPY*KPQHF	3	2.7580523498273727E-4	36	TCRBV05-04*01	TCRBV05	TCRBV05-04	01				TCRBD02-01	TCRBD02	TCRBD02-01				01,02	TCRBJ01-05*01	TCRBJ01	TCRBJ01-05	01				4	1	4	10	7	8	45	57	58	60	67	3	Stop	VDJ
AGTCAGGGGACACAGCACTGTATTTCTGTGCCAGCAGCAACTCAGGAAGAAAATAAGGAGAGCAATCAGCCCCAGCATTTTGGTGAT		23	0.0018126717552178694	55	TCRBV21-01*01	TCRBV21	TCRBV21-01	01						unresolved		TCRBD01,TCRBD02	TCRBD01-01,TCRBD02-01		TCRBJ01-05*01	TCRBJ01	TCRBJ01-05	01				3	2	4	4	14	1	26	40	42	46	60	23	Out	VDJ
TTGGAGTCGGCTGCTCCCTCCCAAACATCTGTGTACTTCTGTGCCAGCAGTTCCCGACTAGAGGCAGATACGCAGTATTTTGGCCCA	CASSSRLEADTQYF	1	6.313613812857841E-5	42	TCRBV06	TCRBV06	unresolved			TCRBV06-02,TCRBV06-03		TCRBD02-01	TCRBD02	TCRBD02-01				01,02	TCRBJ02-03*01	TCRBJ02	TCRBJ02-03	01				4	3	2	8	3	4	39	52	55	61	64	1	In	VDJ
TCGCCCAGCCCCAACCAGACCTCTCTGTACTTCTGTGCCAGCAGTTAACGACAAGACGCCCCCGATTCACCCCTCCACTTTGGGAAC	CASS*RQDAPDSPLHF	1	4.818284225602036E-5	48	TCRBV27-01*01	TCRBV27	TCRBV27-01	01				TCRBD01-01*01	TCRBD01	TCRBD01-01	01				TCRBJ01-06*01	TCRBJ01	TCRBJ01-06	01				4	3	2	6	11	8	33	46	49	53	64	1	Stop	VDJ
GCTCCCTCCCAGACATCTGTGTACTTCTGTGCCAGCAGTGAGTCCCTGTCAGGGGGGGGTATGAACACTGAAGCTTTCTTTGGACAA	CASSESLSGGGMNTEAFF	1	1.030115937887332E-4	54	TCRBV06-01*01	TCRBV06	TCRBV06-01	01						unresolved		TCRBD01,TCRBD02	TCRBD01-01,TCRBD02-01		TCRBJ01-01*01	TCRBJ01	TCRBJ01-01	01				3	8	4	1	5	0	27	41	49	56	61	1	In	VDJ
CGGTCCACAAAGCTGGAGGACTCAGCCATGTACTTCTGTGCCAGCGGGAGTAGCGGGAGTCCCACCGGGGAGCTGTTTTTTGGAGAA	CASGSSGSPTGELFF	1	7.31050020436171E-5	45	TCRBV02-01*01	TCRBV02	TCRBV02-01	01				TCRBD02-01*02	TCRBD02	TCRBD02-01	02				TCRBJ02-02*01	TCRBJ02	TCRBJ02-02	01				8	5	5	2	3	4	36	45	50	59	62	1	In	VDJ
ACTCTGGAGTCTGCTGCCTCCTCCCAGACATCTGTATATTTCTGCGCCAGCAGTGAGTCGCGGGGCTATGGCTACACCTTCGGTTCG	CASSESRGYGYTF	3	2.6749784838687166E-4	39	TCRBV10-01	TCRBV10	TCRBV10-01				01,02	TCRBD02-01*01	TCRBD02	TCRBD02-01	01				TCRBJ01-02*01	TCRBJ01	TCRBJ01-02	01				0	0	7	3	0	4	42	-1	59	-1	65	3	In	VDJ
CACGCCCTGCAGCCAGAAGACTCAGCCCTGTATCTCTGCGCCAGCAGCCAAGGGGGACCCGGCCCCTACGAGCAGTACTTCGGGCCG	CASSQGGPGPYEQYF	1	5.9813183490232175E-5	45	TCRBV04-01*01	TCRBV04	TCRBV04-01	01						unresolved		TCRBD01,TCRBD02	TCRBD01-01,TCRBD02-01		TCRBJ02-07*01	TCRBJ02	TCRBJ02-07	01				1	1	0	7	6	2	36	52	53	58	64	1	In	VDJ
ATCCTGGAGTCGCCCAGCCCCAACCAGACCTCTCTGTACTTCTGTGCCAGCAGCCCCTCTCTGGGGGAGACCCAGTACTTCGGGCCA	CASSPSLGETQYF	1	4.15369329793279E-5	39	TCRBV27-01*01	TCRBV27	TCRBV27-01	01						unresolved		TCRBD01,TCRBD02	TCRBD01-01,TCRBD02-01		TCRBJ02-05*01	TCRBJ02	TCRBJ02-05	01				6	9	6	2	0	5	42	53	62	-1	66	1	In	VDJ
GTGAGCAACATGAGCCCTGAAGACAGCAGCATATATCTCTGCAGCGTGCGGACAGGGGCGAGTGCAGATACGCAGTATTTTGGCCCA	CSVRTGASADTQYF	1	1.661477319173116E-5	42	TCRBV29-01*01	TCRBV29	TCRBV29-01	01				TCRBD01-01*01	TCRBD01	TCRBD01-01	01				TCRBJ02-03*01	TCRBJ02	TCRBJ02-03	01				6	2	1	2	6	4	39	47	49	58	64	1	In	VDJ
TCGGCCCAAAAGAACCCGACAGCTTTCTATCTCTGTGCCAGTAGTTCAGCGACTAGCGGGATAGCTTACGAGCAGTACTTCGGGCCG	CASSSATSGIAYEQYF	2	2.1100761953498574E-4	48	TCRBV19-01	TCRBV19	TCRBV19-01				01,02	TCRBD02-01*02	TCRBD02	TCRBD02-01	02				TCRBJ02-07*01	TCRBJ02	TCRBJ02-07	01				5	5	2	3	5	4	33	45	50	61	66	2	In	VDJ
CTCACTGTGACATCGGCCCAAAAGAACCCGACAGCTTTCTATCTCTGTGCCAGTACCTCAGGAGACTTAAAGCGGGATTTTGGCCCA	CASTSGDLKRDF	4	3.705094421756049E-4	36	TCRBV19-01	TCRBV19	TCRBV19-01				01,02	TCRBD02-01	TCRBD02	TCRBD02-01				01,02	TCRBJ02-03*01	TCRBJ02	TCRBJ02-03	01				7	15	6	4	0	16	45	55	70	-1	76	4	In	VDJ
ACAGTGACCAGTGCCCATCCTGAAGACAGCAGCTTCTACATCTGCAGTGCCCCGGGCCCAGGTGGCTACGAGCAGTACTTCGGGCCG	CSAPGPGGYEQYF	1	3.322954638346232E-5	39	TCRBV20	TCRBV20	unresolved			TCRBV20-01,TCRBV20-or09_02				unresolved		TCRBD01,TCRBD02	TCRBD01-01,TCRBD02-01		TCRBJ02-07*01	TCRBJ02	TCRBJ02-07	01				6	8	4	4	3	3	42	50	58	62	65	1	In	VDJ
AATGTGAACGCCTTGTTGCTGGGGGACTCGGCCCTCTATCTCTGTGCCAGCAGCTTGGGTTACAGGAAAGGGGACACCTTCGGTTCG	CASSLGYRKGDTF	1	5.482875153271283E-5	39	TCRBV05-06*01	TCRBV05	TCRBV05-06	01				TCRBD01-01*01	TCRBD01	TCRBD01-01	01				TCRBJ01-02*01	TCRBJ01	TCRBJ01-02	01				0	3	3	4	7	12	42	58	61	66	73	1	In	VDJ
ACAGTGACCAGTGCCCATCCTGAAGACAGCAGCTTCTACATCTGCAGTGCATATGACTAGCGGGACTACGAGCAGTACTTCGGGCCG	CSAYD*RDYEQYF	1	3.322954638346232E-5	39	TCRBV20	TCRBV20	unresolved			TCRBV20-01,TCRBV20-or09_02		TCRBD02-01*02	TCRBD02	TCRBD02-01	02				TCRBJ02-07*01	TCRBJ02	TCRBJ02-07	01				6	4	2	3	0	3	42	50	54	-1	65	1	Stop	VDJ
TCAGAACCCAGGGACTCAGCTGTGTACTTCTGTGCCAGCAGTTCCGGACTAGCGGTGCCGTTTGCCGGGGAGCTGTTTTTTGGAGAA	CASSSGLAVPFAGELFF	2	2.5752898447183297E-4	51	TCRBV12	TCRBV12	unresolved			TCRBV12-03,TCRBV12-04		TCRBD02-01	TCRBD02	TCRBD02-01				01,02	TCRBJ02-02*01	TCRBJ02	TCRBJ02-02	01				4	2	1	5	9	6	30	43	45	55	64	2	In	VDJ
AGAGCAGGGGGACTCAGCCGTGTATCTCCGTGCCAGCAGCCCCTGACAGGCCCGGTGGAAAGCAATCAGCCCCAGCATTTTGGTGAT		2	1.8608545974738898E-4	53	TCRBV07-03*02	TCRBV07	TCRBV07-03	02				TCRBD01-01*01	TCRBD01	TCRBD01-01	01				TCRBJ01-05*01	TCRBJ01	TCRBJ01-05	01				5	4	2	4	10	1	28	40	44	50	60	2	Out	VDJ
CACGCCCTGCAGCCAGAAGACTCAGCCCTGTATCTCTGCGCCAACACCCCTTCTAGCGGGAGGACAGATACGCAGTATTTTGGCCCA	CANTPSSGRTDTQYF	1	7.808943400113645E-5	45	TCRBV04-01*01	TCRBV04	TCRBV04-01	01				TCRBD02-01*02	TCRBD02	TCRBD02-01	02				TCRBJ02-03*01	TCRBJ02	TCRBJ02-03	01				10	9	4	1	0	3	36	43	52	-1	63	1	In	VDJ
AGCACCTTGGAGCTGGGGGACTCGGCCCTTTATCTTTGCGCCAGCAGCTTGCCGGGAGGGGGTCCCTACGAGCAGTACTTCGGGCCG	CASSLPGGGPYEQYF	1	5.815170617105906E-5	45	TCRBV05-01*01	TCRBV05	TCRBV05-01	01				TCRBD02-01*02	TCRBD02	TCRBD02-01	02				TCRBJ02-07*01	TCRBJ02	TCRBJ02-07	01				1	1	8	0	4	2	36	51	52	60	64	1	In	VDJ
TCGCCCAGCCCCAACCAGACCTCTCTGTACTTCTGTGCCAGCAGTTCCAGACAGGGGGCGTGGACCGGGGAGCTGTTTTTTGGAGAA	CASSSRQGAWTGELFF	1	6.14746608094053E-5	48	TCRBV27-01*01	TCRBV27	TCRBV27-01	01				TCRBD01-01*01	TCRBD01	TCRBD01-01	01				TCRBJ02-02*01	TCRBJ02	TCRBJ02-02	01				4	3	2	0	4	5	33	46	49	59	63	1	In	VDJ
AGTTCTAAGAAGCTCCTTCTCAGTGACTCTGGCTTCTATCTCTGTGCCTGGTGGAAGGGACAGCTCTATGGCTACACCTTCGGTTCG	CAWWKGQLYGYTF	1	1.4953295872558044E-5	39	TCRBV30-01*01	TCRBV30	TCRBV30-01	01				TCRBD01-01*01	TCRBD01	TCRBD01-01	01				TCRBJ01-02*01	TCRBJ01	TCRBJ01-02	01				5	5	0	5	2	4	42	51	56	63	65	1	In	VDJ
CTCCTCACTCTGGAGTCCGCTACCAGCTCCCAGACATCTGTGTACTTCTGTGCCAGCGGACAGACCTACGAGCAGTACTTCGGGCCG	CASGQTYEQYF	3	2.807896669402566E-4	33	TCRBV10-03*01	TCRBV10	TCRBV10-03	01				TCRBD01-01*01	TCRBD01	TCRBD01-01	01				TCRBJ02-07*01	TCRBJ02	TCRBJ02-07	01				10	2	1	5	1	2	48	55	57	63	64	3	In	VDJ
TCTGCCATCCCCAACCAGACAGCTCTTTACTTCTGTGCCACCAGTGACCGAGGAGGGAGTGGCAATCAGCCCCAGCATTTTGGTGAT	CATSDRGGSGNQPQHF	1	3.489102370263544E-5	48	TCRBV24	TCRBV24	unresolved			TCRBV24-01,TCRBV24-or09_02		TCRBD02-01*02	TCRBD02	TCRBD02-01	02				TCRBJ01-05*01	TCRBJ01	TCRBJ01-05	01				4	4	10	0	4	2	33	47	51	57	61	1	In	VDJ
GCTGCTCCCTCCCAGACATCTGTGTACTTCTGTGCCAGCCTAAAAGCTCCCGGCGGGACACCTTCCTACGAGCAGTACTTCGGGCCG	CASLKAPGGTPSYEQYF	5	3.754938741331242E-4	51	TCRBV06	TCRBV06	unresolved			TCRBV06-01,TCRBV06-05,TCRBV06-06				unresolved		TCRBD01,TCRBD02	TCRBD01-01,TCRBD02-01		TCRBJ02-07*01	TCRBJ02	TCRBJ02-07	01				8	15	0	6	3	1	30	39	54	60	63	5	In	VDJ
GTGACCAGTGCCCATCCTGAAGACAGCAGCTTCTACATCTGCAGTGCTAGAAACATACACTCTGGAAACACCATATATTTTGGAGAG	CSARNIHSGNTIYF	1	1.0135011646956007E-4	42	TCRBV20	TCRBV20	unresolved			TCRBV20-01,TCRBV20-or09_02		TCRBD01-01*01	TCRBD01	TCRBD01-01	01				TCRBJ01-03*01	TCRBJ01	TCRBJ01-03	01				2	1	3	6	4	0	39	51	52	55	59	1	In	VDJ
CTCTCTGGAGCTGGGGGACTCAGCTTTGTATTTCTGTGCCAGCAGCGCCTACGACAGGGCGAAGTTGGGTGCTACACCTTCGGTTCG		1	6.313613812857841E-5	47	TCRBV09-01	TCRBV09	TCRBV09-01				01,02	TCRBD01-01*01	TCRBD01	TCRBD01-01	01				TCRBJ01-02*01	TCRBJ01	TCRBJ01-02	01				3	5	2	3	11	9	34	47	52	59	70	1	Out	VDJ
GTGACCAGTGCCCATCCTGAAGACAGCAGCTTCTACATCTGCAGTGCTACGCCGACAGGAATCTACTACGAGCAGTACTTCGGGCCG	CSATPTGIYYEQYF	1	3.322954638346232E-5	42	TCRBV20	TCRBV20	unresolved			TCRBV20-01,TCRBV20-or09_02		TCRBD01-01*01	TCRBD01	TCRBD01-01	01				TCRBJ02-07*01	TCRBJ02	TCRBJ02-07	01				4	4	2	4	6	3	39	49	53	59	65	1	In	VDJ
CTCAGGCTGGAGTTGGCTGCTCCCTCCCAGACATCTGTGTACTTCTGTGCCAGCAGTTACGAGGGGCAGAAGCAGTACTTCGGGCCG	CASSYEGQKQYF	1	1.329181855338493E-4	36	TCRBV06-06	TCRBV06	TCRBV06-06				01,02			unresolved		TCRBD01,TCRBD02	TCRBD01-01,TCRBD02-01		TCRBJ02-07*01	TCRBJ02	TCRBJ02-07	01				2	1	5	2	4	8	45	60	61	66	70	1	In	VDJ
CTACACACCCTGCAGCCAGAAGACTCGGCCCTGTATCTCTGCGCCAGCAGCTCCCGGGGAGCCAAAAACATTCAGTACTTCGGCGCC	CASSSRGAKNIQYF	1	8.141238863948268E-5	42	TCRBV04-03*01	TCRBV04	TCRBV04-03	01				TCRBD02-01*01	TCRBD02	TCRBD02-01	01				TCRBJ02-04*01	TCRBJ02	TCRBJ02-04	01				5	3	8	3	0	0	39	51	54	-1	59	1	In	VDJ
GAGTCGCCCAGCCCCAACCAGACCTCTCTGTACTTCTGTGCCAGCAAAAACACGGGACATTCGGGAGAGACCCAGTACTTCGGGCCA	CASKNTGHSGETQYF	1	4.15369329793279E-5	45	TCRBV27-01*01	TCRBV27	TCRBV27-01	01				TCRBD01-01*01	TCRBD01	TCRBD01-01	01				TCRBJ02-05*01	TCRBJ02	TCRBJ02-05	01				7	7	0	6	6	4	36	46	53	59	65	1	In	VDJ
CGCTCACCAGGCCTGGGGGACGCAGCCATGTACCTGTGTGCCACCAGCAGAGTCCAGGGGAGCAATCAGCCCCAGCATTTTGGTGAT	CATSRVQGSNQPQHF	1	8.805829791617514E-5	45	TCRBV15-01*01	TCRBV15	TCRBV15-01	01				TCRBD01-01*01	TCRBD01	TCRBD01-01	01				TCRBJ01-05*01	TCRBJ01	TCRBJ01-05	01				1	2	4	2	0	1	36	52	54	-1	60	1	In	VDJ
AGGCTGGAGTCGGCTGCTCCCTCCCAGACATCTGTGTACTTCTGTGCCAGCAGTGAGACAGGGCTTGCCGAAGCTTTCTTTGGACAA	CASSETGLAEAFF	1	1.0135011646956007E-4	39	TCRBV06-01*01	TCRBV06	TCRBV06-01	01				TCRBD01-01*01	TCRBD01	TCRBD01-01	01				TCRBJ01-01*01	TCRBJ01	TCRBJ01-01	01				3	0	2	3	6	8	42	-1	56	63	69	1	In	VDJ
ATCCTGAGTTCTAAGAAGCTCCTTCTCAGTGACTCTGGCTTCTATCTCTGTGCCTGGAGAGGGTTTCGAGAGCTGTTTTTTGGAGAA	CAWRGFRELFF	1	1.8276250510904276E-5	33	TCRBV30-01*01	TCRBV30	TCRBV30-01	01						unresolved		TCRBD01,TCRBD02	TCRBD01-01,TCRBD02-01		TCRBJ02-02*01	TCRBJ02	TCRBJ02-02	01				3	0	5	3	6	11	48	-1	59	63	69	1	In	VDJ
CAGCGCACACAGCAGGAGGACTCGGCCGTGTATCTCTGTGCCAGCCTCTCAAGAGGGGGGTCTGCCTATGGCTACACCTTCGGTTCG	CASLSRGGSAYGYTF	2	2.0270023293912014E-4	45	TCRBV07-02*01	TCRBV07	TCRBV07-02	01						unresolved		TCRBD01,TCRBD02	TCRBD01-01,TCRBD02-01		TCRBJ01-02*01	TCRBJ01	TCRBJ01-02	01				8	8	5	1	6	4	36	45	53	59	65	2	In	VDJ
GAGTCGGCTGCTCCCTCCCAGACATCTGTGTACTTCTGTGCCAGCACCCGGGACAGGGGTCTGAATTCACCCCTCCACTTTGGGAAC	CASTRDRGLNSPLHF	1	7.975091132030957E-5	45	TCRBV06-01*01	TCRBV06	TCRBV06-01	01				TCRBD01-01*01	TCRBD01	TCRBD01-01	01				TCRBJ01-06*01	TCRBJ01	TCRBJ01-06	01				7	3	0	2	4	7	36	46	49	59	63	1	In	VDJ
CTGCTGTCGGCTGCTCCCTCCCAGACATCTGTGTACTTCTGTGCCAGCAGATCGCTAGCGGGAGGAGATACGCAGTATTTTGGCCCA	CASRSLAGGDTQYF	1	6.645909276692464E-5	42	TCRBV06-05*01	TCRBV06	TCRBV06-05	01				TCRBD02-01*02	TCRBD02	TCRBD02-01	02				TCRBJ02-03*01	TCRBJ02	TCRBJ02-03	01				6	4	4	1	0	5	39	50	54	-1	65	1	In	VDJ
CACCTACACGCCCTGCAGCCAGAAGACTCAGCCCTGTATCTCTGCGCCAGCAGCCCCCCTTTCACCGGCCGGCAGTACTTCGGGCCG	CASSPPFTGRQYF	1	5.815170617105906E-5	39	TCRBV04-01*01	TCRBV04	TCRBV04-01	01						unresolved		TCRBD01,TCRBD02	TCRBD01-01,TCRBD02-01		TCRBJ02-07*01	TCRBJ02	TCRBJ02-07	01				4	11	9	0	2	9	42	55	66	69	71	1	In	VDJ
AATGTGAGCACCTTGGAGCTGGGGGACTCGGCCCTTTATCTTTGCGCCAGCAGCTCCCCCACCTTAGATGAGCAGTACTTCGGGCCG	CASSSPTLDEQYF	2	1.0467307110790631E-4	39	TCRBV05-01*01	TCRBV05	TCRBV05-01	01				TCRBD02-01	TCRBD02	TCRBD02-01				01,02	TCRBJ02-07*01	TCRBJ02	TCRBJ02-07	01				3	9	5	8	2	7	42	55	64	67	69	2	In	VDJ
ACCTTGGAGCTGGGGGACTCGGCCCTTTATCTTTGCGCCAGCAGCCCCCTGAACGGGGTTGGCACCGGGGAGCTGTTTTTTGGAGAA	CASSPLNGVGTGELFF	1	7.808943400113645E-5	48	TCRBV05-01*01	TCRBV05	TCRBV05-01	01				TCRBD02-01*01	TCRBD02	TCRBD02-01	01				TCRBJ02-02*01	TCRBJ02	TCRBJ02-02	01				4	8	8	3	4	4	33	45	53	58	62	1	In	VDJ
ATCCTGGAGTCGCCCAGCCCCAACCAGACCTCTCTGTACTTCTGTGCCAGCAAGGTCAGTCACAATCAGCCCCAGCATTTTGGTGAT	CASKVSHNQPQHF	2	1.7113216387483094E-4	39	TCRBV27-01*01	TCRBV27	TCRBV27-01	01						unresolved		TCRBD01,TCRBD02	TCRBD01-01,TCRBD02-01		TCRBJ01-05*01	TCRBJ01	TCRBJ01-05	01				7	4	4	5	3	3	42	52	56	59	62	2	In	VDJ
GTGACCAGTGCCCATCCTGAAGACAGCAGCTTCTACATCTGCAGTGCCGGGGACAGTCGGAACACCGGGGAGCTGTTTTTTGGAGAA	CSAGDSRNTGELFF	1	4.485988761767413E-5	42	TCRBV20	TCRBV20	unresolved			TCRBV20-01,TCRBV20-or09_02		TCRBD01-01*01	TCRBD01	TCRBD01-01	01				TCRBJ02-02*01	TCRBJ02	TCRBJ02-02	01				6	2	0	5	3	1	39	47	49	56	59	1	In	VDJ
ACTCTGACTGTGAGCAACATGAGCCCTGAAGACAGCAGCATATATCTCTGCAGCCTACAGGGAGGGGATGAGCAGTTCTTCGGGCCA	CSLQGGDEQFF	1	1.9937727830077392E-5	33	TCRBV29-01*01	TCRBV29	TCRBV29-01	01				TCRBD02-01*02	TCRBD02	TCRBD02-01	02				TCRBJ02-01*01	TCRBJ02	TCRBJ02-01	01				8	5	9	0	1	8	48	54	59	66	67	1	In	VDJ
CTGTCGGCTGCTCCCTCCCAGACATCTGTGTACTTCTGTGCCAGCAGCCTCAATTGGAAGGGCGGAAACACCATATATTTTGGAGAG	CASSLNWKGGNTIYF	1	1.5285591336392667E-4	45	TCRBV06-05*01	TCRBV06	TCRBV06-05	01						unresolved		TCRBD01,TCRBD02	TCRBD01-01,TCRBD02-01		TCRBJ01-03*01	TCRBJ01	TCRBJ01-03	01				6	11	5	3	1	4	36	47	58	62	63	1	In	VDJ
ACTCTGACGATCCAGCGCACACAGCAGGAGGACTCGGCCGTGTATCTCTGTGCCAGCAGCGCCGTCGCTGAAGCTTTCTTTGGACAA	CASSAVAEAFF	2	1.6947068655565783E-4	33	TCRBV07-02*01	TCRBV07	TCRBV07-02	01						unresolved		TCRBD01,TCRBD02	TCRBD01-01,TCRBD02-01		TCRBJ01-01*01	TCRBJ01	TCRBJ01-01	01				5	0	10	0	5	6	48	-1	60	62	67	2	In	VDJ
ACAGTGACCAGTGCCCATCCTGAAGACAGCAGCTTCTACATCTGCAGTGCTAGGAGCCCCAGCTCGTACGAGCAGTACTTCGGGCCG	CSARSPSSYEQYF	2	8.473534327782891E-5	39	TCRBV20	TCRBV20	unresolved			TCRBV20-01,TCRBV20-or09_02				unresolved		TCRBD01,TCRBD02	TCRBD01-01,TCRBD02-01		TCRBJ02-07*01	TCRBJ02	TCRBJ02-07	01				3	6	4	5	4	4	42	53	59	62	66	2	In	VDJ
GAGTCGGCTGCTCCCTCCCAGACATCTGTGTACTTCTGTGCCAGCAGTGCGGACAGGGGACCTAATGAAAAACTGTTTTTTGGCAGT	CASSADRGPNEKLFF	2	1.7445511851317717E-4	45	TCRBV06-01*01	TCRBV06	TCRBV06-01	01				TCRBD01-01*01	TCRBD01	TCRBD01-01	01				TCRBJ01-04*01	TCRBJ01	TCRBJ01-04	01				4	1	1	2	2	3	36	49	50	59	61	2	In	VDJ
TCGGCTGCTCCCTCCCAAACATCTGTGTACTTCTGTGCCAGCAGTTACTCTCCGGGACAGGGGGCCGACGAGCAGTACTTCGGGCCG	CASSYSPGQGADEQYF	1	4.485988761767413E-5	48	TCRBV06	TCRBV06	unresolved			TCRBV06-02,TCRBV06-03		TCRBD01-01*01	TCRBD01	TCRBD01-01	01				TCRBJ02-07*01	TCRBJ02	TCRBJ02-07	01				0	3	0	0	2	5	33	50	53	65	67	1	In	VDJ
GTGACCAGTGCCCATCCTGAAGACAGCAGCTTCTACATCTGCAGTGCTCAGATTATCGGGGGGGCGGACGAGCAGTACTTCGGGCCG	CSAQIIGGADEQYF	1	3.322954638346232E-5	42	TCRBV20	TCRBV20	unresolved			TCRBV20-01,TCRBV20-or09_02		TCRBD02-01*01	TCRBD02	TCRBD02-01	01				TCRBJ02-07*01	TCRBJ02	TCRBJ02-07	01				5	8	8	0	3	5	39	48	56	64	67	1	In	VDJ
GAGCTGGGGGACTCGGCCCTTTATCTTTGCGCCAGCAGCTTACCCTCAACTAGCGGGAGGGGCACAGATACGCAGTATTTTGGCCCA	CASSLPSTSGRGTDTQYF	2	1.2793375357632994E-4	54	TCRBV05-01*01	TCRBV05	TCRBV05-01	01				TCRBD02-01*02	TCRBD02	TCRBD02-01	02				TCRBJ02-03*01	TCRBJ02	TCRBJ02-03	01				2	7	3	0	0	1	27	41	48	-1	61	2	In	VDJ
TCGCCCAGCCCCAACCAGACCTCTCTGTACTTCTGTGCCAGCAGTTTATGGGGGCTTGGGTATGACACTGAAGCTTTCTTTGGACAA	CASSLWGLGYDTEAFF	1	5.9813183490232175E-5	48	TCRBV27-01*01	TCRBV27	TCRBV27-01	01				TCRBD01-01*01	TCRBD01	TCRBD01-01	01				TCRBJ01-01*01	TCRBJ01	TCRBJ01-01	01				1	0	6	0	9	3	33	-1	49	55	64	1	In	VDJ
CCCAGCCCCAACCAGACCTCTCTGTACTTCTGTGCCAGCAGTTTATGGCCCCCGGGACAGGGAGCCTATGGCTACACCTTCGGTTCG	CASSLWPPGQGAYGYTF	1	4.9844319575193476E-5	51	TCRBV27-01*01	TCRBV27	TCRBV27-01	01				TCRBD01-01*01	TCRBD01	TCRBD01-01	01				TCRBJ01-02*01	TCRBJ01	TCRBJ01-02	01				1	7	0	3	3	4	30	46	53	62	65	1	In	VDJ
GTCCGCCAGCACCAACCAGACATCTATGTACCTCTGTGCCAGCAGTTCACTCAGGGTTATCTGGCCAACATTCAGTACTTCGGCGCC		4	3.4891023702635435E-4	47	TCRBV28-01*01	TCRBV28	TCRBV28-01	01				TCRBD01-01*01	TCRBD01	TCRBD01-01	01				TCRBJ02-04*01	TCRBJ02	TCRBJ02-04	01				4	4	4	3	10	7	34	47	51	56	66	4	Out	VDJ
TCGGCTGCTCCCTCCCAGACATCTGTGTACTTCTGTGCCAGCAGCCCCGGGTCGAGTTTCGAGAACACTGAAGCTTTCTTTGGACAA	CASSPGSSFENTEAFF	1	8.30738659586558E-5	48	TCRBV06	TCRBV06	unresolved			TCRBV06-01,TCRBV06-05		TCRBD02-01	TCRBD02	TCRBD02-01				01,02	TCRBJ01-01*01	TCRBJ01	TCRBJ01-01	01				6	3	8	4	11	1	33	44	47	51	62	1	In	VDJ
GAGTCGGCTGCTCCCTCCCAGACATCTGTGTACTTCTGTGCCAGCAGTGAAAGGGGGACAGACTTCTACGAGCAGTACTTCGGGCCG	CASSERGTDFYEQYF	1	7.476647936279022E-5	45	TCRBV06-01*01	TCRBV06	TCRBV06-01	01				TCRBD01-01*01	TCRBD01	TCRBD01-01	01				TCRBJ02-07*01	TCRBJ02	TCRBJ02-07	01				2	3	0	5	4	3	36	51	54	61	65	1	In	VDJ
ATTCTGGAGTCCGCCAGCACCAACCAGACATCTATGTACCTCTGTGCCAGCAGGCCGCAGGGGTACGGGGAGCTGTTTTTTGGAGAA	CASRPQGYGELFF	11	8.905518430767902E-4	39	TCRBV28-01*01	TCRBV28	TCRBV28-01	01				TCRBD01-01*01	TCRBD01	TCRBD01-01	01				TCRBJ02-02*01	TCRBJ02	TCRBJ02-02	01				6	4	4	2	2	7	42	53	57	63	65	11	In	VDJ
TCCACAAAGCTGGAGGACTCAGCCATGTACTTCTGTGCCAGCAGTTACTCCGGGACTAGCACTGGAAATGAGCAGTTCTTCGGGCCA	CASSYSGTSTGNEQFF	2	2.1100761953498574E-4	48	TCRBV02-01*01	TCRBV02	TCRBV02-01	01				TCRBD02-01	TCRBD02	TCRBD02-01				01,02	TCRBJ02-01*01	TCRBJ02	TCRBJ02-01	01				5	6	0	7	6	7	33	45	51	60	66	2	In	VDJ
CTGGAGTTGGCTGCTCCCTCCCAGACATCTGTGTACTTCTGTGCCAGCAGTTACTCGATTGATGAGGGTAGAGCTTTCTTTGGACAA	CASSYSIDEGRAFF	2	1.7445511851317717E-4	42	TCRBV06-06	TCRBV06	TCRBV06-06				01,02	TCRBD02-01*02	TCRBD02	TCRBD02-01	02				TCRBJ01-01*01	TCRBJ01	TCRBJ01-01	01				0	7	11	0	3	10	39	56	63	68	71	2	In	VDJ
CGGTCCACAAAGCTGGAGGACTCAGCCATGTACTTCTGTGCCAGCAGTGAACTAGCCTCGTCCAGCGGGGAGCTGTTTTTTGGAGAA	CASSELASSSGELFF	2	1.678092092364847E-4	45	TCRBV02-01*01	TCRBV02	TCRBV02-01	01				TCRBD02-01	TCRBD02	TCRBD02-01				01,02	TCRBJ02-02*01	TCRBJ02	TCRBJ02-02	01				2	0	4	7	9	7	36	-1	51	56	65	2	In	VDJ
TGCTCCCTCCCAAACATCTGTGTACTTCTGTGCCAGCAGTTACAACCCCCGGTAGCGTCAAGCACAGATACGCAGTATTTTGGCCCA		1	5.9813183490232175E-5	53	TCRBV06	TCRBV06	unresolved			TCRBV06-02,TCRBV06-03		TCRBD02-01	TCRBD02	TCRBD02-01				01,02	TCRBJ02-03*01	TCRBJ02	TCRBJ02-03	01				2	9	5	6	3	0	28	43	52	57	60	1	Out	VDJ
GCTGCTCCCTCCCAGACATCTGTGTACTTCTGTGCCAGCAGCCGGAGGGGCTTCACCGGCGGCCAAGAGACCCAGTACTTCGGGCCA	CASSRRGFTGGQETQYF	1	7.642795668196334E-5	51	TCRBV06	TCRBV06	unresolved			TCRBV06-01,TCRBV06-05,TCRBV06-06		TCRBD02-01*02	TCRBD02	TCRBD02-01	02				TCRBJ02-05*01	TCRBJ02	TCRBJ02-05	01				6	2	10	0	13	1	30	41	43	49	62	1	In	VDJ
AACATGAGCTCCTTGGAGCTGGGGGACTCAGCCCTGTACTTCTGTGCCAGCAGCGAGGACAGGTGGTATGGCTACACCTTCGGTTCG	CASSEDRWYGYTF	1	9.138125255452138E-5	39	TCRBV13-01*01	TCRBV13	TCRBV13-01	01				TCRBD01-01*01	TCRBD01	TCRBD01-01	01				TCRBJ01-02*01	TCRBJ01	TCRBJ01-02	01				5	2	1	4	3	5	42	54	56	63	66	1	In	VDJ
GTGAGCACCTTGGAGCTGGGGGACTCGGCCCTTTATCTTTGCGCCAGCAGCTTGGAAGACAGGGTCTACGAGCAGTACTTCGGGCCG	CASSLEDRVYEQYF	2	1.3956409481054175E-4	42	TCRBV05-01*01	TCRBV05	TCRBV05-01	01				TCRBD01-01*01	TCRBD01	TCRBD01-01	01				TCRBJ02-07*01	TCRBJ02	TCRBJ02-07	01				0	2	2	3	1	3	39	55	57	64	65	2	In	VDJ
GTACCCTCTCAGACATCTGTGTACTTCTGTGCCAGCAGTGATTCTTGCCCGGGCCCTCTGTACACCGGGGAGCTGTTTTTTGGAGAA	CASSDSCPGPLYTGELFF	2	2.0270023293912014E-4	54	TCRBV06-04	TCRBV06	TCRBV06-04				01,02			unresolved		TCRBD01,TCRBD02	TCRBD01-01,TCRBD02-01		TCRBJ02-02*01	TCRBJ02	TCRBJ02-02	01				3	9	8	0	7	3	27	41	50	54	61	2	In	VDJ
CTGAAGATCCAGCCCTCAGAACCCAGGGACTCAGCTGTGTACTTCTGTGCCAGCAGCAACAGGGGTCACGAGCAGTACTTCGGGCCG	CASSNRGHEQYF	1	1.0799602574625254E-4	36	TCRBV12	TCRBV12	unresolved			TCRBV12-03,TCRBV12-04		TCRBD01-01*01	TCRBD01	TCRBD01-01	01				TCRBJ02-07*01	TCRBJ02	TCRBJ02-07	01				6	2	3	2	2	5	45	56	58	65	67	1	In	VDJ
ACTCTGACAGTGACCAGTGCCCATCCTGAAGACAGCAGCTTCTACATCTGCAGCACCGGACCGAACAATGAGCAGTTCTTCGGGCCA	CSTGPNNEQFF	4	3.8213978340981665E-4	33	TCRBV20-01*01	TCRBV20	TCRBV20-01	01						unresolved		TCRBD01,TCRBD02	TCRBD01-01,TCRBD02-01		TCRBJ02-01*01	TCRBJ02	TCRBJ02-01	01				9	4	1	7	3	5	48	53	57	61	64	4	In	VDJ
TTCCCGCTCAGGCTGGAGTTGGCTGCTCCCTCCCAGACATCTGTGTACTTCTGTGCCAGCAGCCGGGAAAAACTGTTTTTTGGCAGT	CASSREKLFF	3	2.9740444013198774E-4	30	TCRBV06-06	TCRBV06	TCRBV06-06				01,02	TCRBD02-01	TCRBD02	TCRBD02-01				01,02	TCRBJ01-04*01	TCRBJ01	TCRBJ01-04	01				6	1	8	5	0	8	51	62	63	-1	66	3	In	VDJ
GATCCGGTCCACAAAGCTGGAGGACTCAGCCATGTACTTCTGTGCCACCGAGGGACAGGGCATTATCAGCCCCAGCATTTTGGTGAT		1	7.31050020436171E-5	41	TCRBV02-01*01	TCRBV02	TCRBV02-01	01				TCRBD01-01*01	TCRBD01	TCRBD01-01	01				TCRBJ01-05*01	TCRBJ01	TCRBJ01-05	01				10	4	0	3	4	5	40	47	51	60	64	1	Out	VDJ
AACGCCTTGTTGCTGGGGGACTCGGCCCTCTATCTCTGTGCCAGCAGCCAAACTAGCGGGCGTACCGGGGAGCTGTTTTTTGGAGAA	CASSQTSGRTGELFF	1	6.313613812857841E-5	45	TCRBV05-06*01	TCRBV05	TCRBV05-06	01				TCRBD02-01	TCRBD02	TCRBD02-01				01,02	TCRBJ02-02*01	TCRBJ02	TCRBJ02-02	01				4	3	3	4	3	5	36	48	51	60	63	1	In	VDJ
CAGCTTCTACATCTGCAGTGCTAGAGGAGGTGGAGAGATTAGGTGGGATCGGGACTAGCGGCCTCCTACGAGCAGTACTTCGGGCCG		1	3.1568069064289206E-5	68	TCRBV20	TCRBV20	unresolved			TCRBV20-01,TCRBV20-or09_02		TCRBD02-01	TCRBD02	TCRBD02-01				01,02	TCRBJ02-07*01	TCRBJ02	TCRBJ02-07	01				1	24	0	5	1	0	13	26	50	61	62	1	Out	VDJ
ATCCAGCGCACAGAGCAGGGGGACTCGGCCATGTATCTCTGTGCCAGCAGCTCGGGAGCGGGGTTGGGAGGCTACACCTTCGGTTCG	CASSSGAGLGGYTF	2	1.8110102778986963E-4	42	TCRBV07-09	TCRBV07	TCRBV07-09				01,03	TCRBD02-01*01	TCRBD02	TCRBD02-01	01				TCRBJ01-02*01	TCRBJ01	TCRBJ01-02	01				4	4	6	3	6	8	39	52	56	63	69	2	In	VDJ
AATGTGAGCACCTTGGAGCTGGGGGACTCGGCCCTTTATCTTTGCGCCAGCAGGTCACCGGCTTCCTACGAGCAGTACTTCGGGCCG	CASRSPASYEQYF	1	5.6490228851885945E-5	39	TCRBV05-01*01	TCRBV05	TCRBV05-01	01						unresolved		TCRBD01,TCRBD02	TCRBD01-01,TCRBD02-01		TCRBJ02-07*01	TCRBJ02	TCRBJ02-07	01				5	6	9	0	1	1	42	53	59	62	63	1	In	VDJ
ATCCGCTCACCAGGCCTGGGGGACGCAGCCATGTACCTGTGTGCCACCAGCTCTCTAGACAGCCCCTACGAGCAGTACTTCGGGCCG	CATSSLDSPYEQYF	2	9.968863915038695E-5	42	TCRBV15-01*01	TCRBV15	TCRBV15-01	01				TCRBD01-01*01	TCRBD01	TCRBD01-01	01				TCRBJ02-07*01	TCRBJ02	TCRBJ02-07	01				5	6	2	5	2	2	39	51	57	62	64	2	In	VDJ
TCCACTCTGACAGTGACCAGTGCCCATCCTGAAGACAGCAGCTTCTACATCTGCAGTGCTTGGGAGGTTGAAGCTTTCTTTGGACAA	CSAWEVEAFF	1	8.805829791617514E-5	30	TCRBV20-01*01	TCRBV20	TCRBV20-01	01				TCRBD02-01*02	TCRBD02	TCRBD02-01	02				TCRBJ01-01*01	TCRBJ01	TCRBJ01-01	01				5	1	9	1	1	7	51	60	61	67	68	1	In	VDJ
ACCTTGGAGCTGGGGGACTCGGCCCTTTATCTTTGCGCCAGCAGCTTGAACGCAGGGGGGACTCCCTCCGGCTACACCTTCGGTTCG	CASSLNAGGTPSGYTF	2	8.141238863948268E-5	48	TCRBV05-01*01	TCRBV05	TCRBV05-01	01				TCRBD01-01*01	TCRBD01	TCRBD01-01	01				TCRBJ01-02*01	TCRBJ01	TCRBJ01-02	01				1	4	4	1	10	8	33	48	52	59	69	2	In	VDJ
CGGTCCACAAAGCTGGAGGACTCAGCCATGTACTTCTGTGCCAGCAGTGATGGGACTAGCGGGACAAAGACCCAGTACTTCGGGCCA	CASSDGTSGTKTQYF	1	4.6521364936847245E-5	45	TCRBV02-01*01	TCRBV02	TCRBV02-01	01				TCRBD02-01*02	TCRBD02	TCRBD02-01	02				TCRBJ02-05*01	TCRBJ02	TCRBJ02-05	01				3	1	0	3	3	6	36	50	51	64	67	1	In	VDJ
AGCACCTTGGAGCTGGGGGACTCGGCCCTTTATCTTTGCGCCAGCAGCCGGGCAAGCTCTTCCGTTGGCGAGCAGTACTTCGGGCCG	CASSRASSSVGEQYF	1	5.6490228851885945E-5	45	TCRBV05-01*01	TCRBV05	TCRBV05-01	01						unresolved		TCRBD01,TCRBD02	TCRBD01-01,TCRBD02-01		TCRBJ02-07*01	TCRBJ02	TCRBJ02-07	01				4	1	8	0	15	6	36	48	49	53	68	1	In	VDJ
CTAGAGTCTGCCATCCCCAACCAGACAGCTCTTTACTTCTGTGCCGCCGGACTGCAGAACTATAATTCACCCCTCCACTTTGGGAAC	CAAGLQNYNSPLHF	1	2.4922159787596738E-5	42	TCRBV24	TCRBV24	unresolved			TCRBV24-01,TCRBV24-or09_02		TCRBD02-01	TCRBD02	TCRBD02-01				01,02	TCRBJ01-06*01	TCRBJ01	TCRBJ01-06	01				12	3	1	10	6	3	39	45	48	53	59	1	In	VDJ
CTGTCGGCTGCTCCCTCCCAGACATCTGTGTACTTCTGTGCCAGCAGTGCCTCGGGACTGCAAACCTACGAGCAGTACTTCGGGCCG	CASSASGLQTYEQYF	1	4.9844319575193476E-5	45	TCRBV06-05*01	TCRBV06	TCRBV06-05	01				TCRBD02-01	TCRBD02	TCRBD02-01				01,02	TCRBJ02-07*01	TCRBJ02	TCRBJ02-07	01				5	5	0	10	5	2	36	48	53	59	64	1	In	VDJ
AATTCCCTGGAGCTTGGTGACTCTGCTGTGTATTTCTGTGCCAGCAGCGACCCCCCAGGAGCCAACAATGAGCAGTTCTTCGGGCCA	CASSDPPGANNEQFF	1	7.642795668196334E-5	45	TCRBV03	TCRBV03	unresolved			TCRBV03-01,TCRBV03-02				unresolved		TCRBD01,TCRBD02	TCRBD01-01,TCRBD02-01		TCRBJ02-01*01	TCRBJ02	TCRBJ02-01	01				5	7	4	4	5	5	36	48	55	59	64	1	In	VDJ
CACGCCCTGCAGCCAGAAGACTCAGCCCTGTATCTCTGCGCCAGCAGCCAAGATCCCAGCAGGGTAGAGACCCAGTACTTCGGGCCA	CASSQDPSRVETQYF	1	5.15057968943666E-5	45	TCRBV04-01*01	TCRBV04	TCRBV04-01	01				TCRBD01-01*01	TCRBD01	TCRBD01-01	01				TCRBJ02-05*01	TCRBJ02	TCRBJ02-05	01				0	6	4	3	1	4	36	53	59	64	65	1	In	VDJ
GCCCTGCAGCCAGAAGACTCAGCCCTGTATCTCTGCGCCAGCAGCCAAGAAGCGGGGACCGTCTCCTACGAGCAGTACTTCGGGCCG	CASSQEAGTVSYEQYF	1	5.6490228851885945E-5	48	TCRBV04-01*01	TCRBV04	TCRBV04-01	01				TCRBD02-01*01	TCRBD02	TCRBD02-01	01				TCRBJ02-07*01	TCRBJ02	TCRBJ02-07	01				0	0	6	3	5	0	33	-1	50	57	62	1	In	VDJ
CCCTCAGAACCCAGGGACTCAGCTGTGTACTTCTGTGCCAGCAGTTTAGCCGAGATGGTAGTCGGGGGCGAGCAGTACTTCGGGCCG	CASSLAEMVVGGEQYF	1	1.0799602574625254E-4	48	TCRBV12	TCRBV12	unresolved			TCRBV12-03,TCRBV12-04		TCRBD02-01*01	TCRBD02	TCRBD02-01	01				TCRBJ02-07*01	TCRBJ02	TCRBJ02-07	01				0	12	8	2	0	6	33	50	62	-1	68	1	In	VDJ
AGCCCCAACCAGACCTCTCTGTACTTCTGTGCCAGCAGTTTACGTTCTACCGGTTCTAACCCTTATCAGCCCCAGCATTTTGGTGAT	CASSLRSTGSNPYQPQHF	1	6.14746608094053E-5	54	TCRBV27-01*01	TCRBV27	TCRBV27-01	01				TCRBD02-01	TCRBD02	TCRBD02-01				01,02	TCRBJ01-05*01	TCRBJ01	TCRBJ01-05	01				2	4	4	9	15	5	27	42	46	49	64	1	In	VDJ
TGTGGTCGCACTGCAGCAAGAAGACTCAGCTGCGTATCTCTGCACCAGTCGCAGGGGGCCCCTTTCTATGGCTACACCTTCGGTTCG		1	3.9875455660154784E-5	41	TCRBV01-01*01	TCRBV01	TCRBV01-01	01				TCRBD01-01*01	TCRBD01	TCRBD01-01	01				TCRBJ01-02*01	TCRBJ01	TCRBJ01-02	01				9	3	4	0	6	4	40	48	51	59	65	1	Out	VDJ
AGGCTGGAGTCGGCTGCTCCCTCCCAGACATCTGTGTACTTCTGTGCCAGCAGTGCTACGCAGGGCAGCGAGCAGTACTTCGGGCCG	CASSATQGSEQYF	1	7.31050020436171E-5	39	TCRBV06-01*01	TCRBV06	TCRBV06-01	01				TCRBD01-01*01	TCRBD01	TCRBD01-01	01				TCRBJ02-07*01	TCRBJ02	TCRBJ02-07	01				4	5	4	3	3	6	42	55	60	65	68	1	In	VDJ
AGCTCTCTGGAGCTGGGGGACTCAGCTTTGTATTTCTGTGCCAGCAGCGTTCCCCTCACTAGCGACAATGAGCAGTTCTTCGGGCCA	CASSVPLTSDNEQFF	1	8.971977523534826E-5	45	TCRBV09-01	TCRBV09	TCRBV09-01				01,02	TCRBD02-01	TCRBD02	TCRBD02-01				01,02	TCRBJ02-01*01	TCRBJ02	TCRBJ02-01	01				2	7	3	6	0	5	36	50	57	-1	64	1	In	VDJ
GTGAGCACCTTGGAGCTGGGGGACTCGGCCCTTTATCTTTGCGCCAGCCGGGGACAGGCAAATAATGAAAAACTGTTTTTTGGCAGT	CASRGQANNEKLFF	2	2.2429943808837066E-4	42	TCRBV05-01*01	TCRBV05	TCRBV05-01	01				TCRBD01-01*01	TCRBD01	TCRBD01-01	01				TCRBJ01-04*01	TCRBJ01	TCRBJ01-04	01				7	2	0	4	4	4	39	48	50	58	62	2	In	VDJ
AAGATCCAGCCCTCAGAACCCAGGGACTCAGCTGTGTACTTCTGTGCCAGCAGTTTAGGGGGAACCCAGCCCCAGCATTTTGGTGAT	CASSLGGTQPQHF	1	1.5119443604475356E-4	39	TCRBV12	TCRBV12	unresolved			TCRBV12-03,TCRBV12-04				unresolved		TCRBD01,TCRBD02	TCRBD01-01,TCRBD02-01		TCRBJ01-05*01	TCRBJ01	TCRBJ01-05	01				1	1	0	8	3	7	42	58	59	63	66	1	In	VDJ
CTAGAGTCTGCCATCCCCAACCAGACAGCTCTTTACTTCTGTGCTGCGGGACACCGAACCCTCAATCAGCCCCAGCATTTTGGTGAT	CAAGHRTLNQPQHF	1	3.322954638346232E-5	42	TCRBV24	TCRBV24	unresolved			TCRBV24-01,TCRBV24-or09_02				unresolved		TCRBD01,TCRBD02	TCRBD01-01,TCRBD02-01		TCRBJ01-05*01	TCRBJ01	TCRBJ01-05	01				13	3	0	6	9	3	39	44	47	53	62	1	In	VDJ
CTGAGCTCTCTGGAGCTGGGGGACTCAGCTTTGTATTTCTGTGCCAGCAGCGTAGCTCACGGGTCCGGGGAGCTGTTTTTTGGAGAA	CASSVAHGSGELFF	1	7.31050020436171E-5	42	TCRBV09-01	TCRBV09	TCRBV09-01				01,02	TCRBD02-01	TCRBD02	TCRBD02-01				01,02	TCRBJ02-02*01	TCRBJ02	TCRBJ02-02	01				0	4	8	4	1	6	39	55	59	63	64	1	In	VDJ
GTGAACGCCTTGGAGCTGGACGACTCGGCCCTGTATCTCTGTGCCAGCAGCTTGAGAGTTGCTAATTCACCCCTCCACTTTGGGAAC	CASSLRVANSPLHF	1	1.1131898038459877E-4	42	TCRBV05-04*01	TCRBV05	TCRBV05-04	01				TCRBD02-01*02	TCRBD02	TCRBD02-01	02				TCRBJ01-06*01	TCRBJ01	TCRBJ01-06	01				1	1	11	2	4	6	39	54	55	58	62	1	In	VDJ
CAGGCTGCTGTCGGCTGCTCCCTCCCAGACATCTGTGTACTTCTGTGCCAGCCTAGCGGGGGCACCTACGAGCAGTACTTCGGGCCG		1	4.818284225602036E-5	38	TCRBV06-05*01	TCRBV06	TCRBV06-05	01				TCRBD02-01*01	TCRBD02	TCRBD02-01	01				TCRBJ02-07*01	TCRBJ02	TCRBJ02-07	01				8	0	4	2	2	2	43	-1	52	62	64	1	Out	VDJ
CCTGCAGCCAGAAGACTCGGCCCTGTATCTCTGTGCCAGCAGCCAAGATAATCCAGGCCGATGAACACTGAAGCTTTCTTTGGACAA		1	5.9813183490232175E-5	50	TCRBV04-02*01	TCRBV04	TCRBV04-02	01				TCRBD01-01*01	TCRBD01	TCRBD01-01	01				TCRBJ01-01*01	TCRBJ01	TCRBJ01-01	01				0	5	4	4	4	0	31	48	53	57	61	1	Out	VDJ
CTGGAGTCGGCTGCTCCCTCCCAGACATCTGTGTACTTCTGTGCCATAACTCCGGGACAGGGTTCGGGGGGCTACACCTTCGGTTCG	CAITPGQGSGGYTF	1	7.975091132030957E-5	42	TCRBV06-01*01	TCRBV06	TCRBV06-01	01				TCRBD01-01*01	TCRBD01	TCRBD01-01	01				TCRBJ01-02*01	TCRBJ01	TCRBJ01-02	01				10	7	0	3	7	8	39	46	53	62	69	1	In	VDJ
CCTTGTTGCTGGGGGACTCGGCCCTCTATCTCTGTGCCAGCACCCCTGGCAAGGGGAGGGGGGGATTACGAGCAGTACTTCGGGCCG		1	4.6521364936847245E-5	49	TCRBV05-06*01	TCRBV05	TCRBV05-06	01				TCRBD02-01	TCRBD02	TCRBD02-01				01,02	TCRBJ02-07*01	TCRBJ02	TCRBJ02-07	01				6	15	9	0	2	4	32	42	57	64	66	1	Out	VDJ
ATCCTGGAGTCGCCCAGCCCCAACCAGACCTCTCTGTACTTCTGTGCCAGCAGCAGGGACAGGGGAGACGGCTACACCTTCGGTTCG	CASSRDRGDGYTF	1	4.818284225602036E-5	39	TCRBV27-01*01	TCRBV27	TCRBV27-01	01				TCRBD01-01*01	TCRBD01	TCRBD01-01	01				TCRBJ01-02*01	TCRBJ01	TCRBJ01-02	01				6	2	0	2	4	8	42	53	55	65	69	1	In	VDJ
CTACACGCCCTGCAGCCAGAAGACTCAGCCCTGTATCTCTGCGCCAGCAGCCAAGAGAGGCAGTCTTATGGCTACACCTTCGGTTCG	CASSQERQSYGYTF	2	1.4953295872558044E-4	42	TCRBV04-01*01	TCRBV04	TCRBV04-01	01				TCRBD02-01*02	TCRBD02	TCRBD02-01	02				TCRBJ01-02*01	TCRBJ01	TCRBJ01-02	01				0	0	11	1	6	5	39	-1	56	60	66	2	In	VDJ
AGTGCCCATCCTGAAGACAGCAGCTTCTACATCTGCAGTGCTATAAAGGGAGGGGGAGGGCCTAGTCAGCCCCAGCATTTTGGTGAT	CSAIKGGGGPSQPQHF	1	4.485988761767413E-5	48	TCRBV20	TCRBV20	unresolved			TCRBV20-01,TCRBV20-or09_02		TCRBD02-01*02	TCRBD02	TCRBD02-01	02				TCRBJ01-05*01	TCRBJ01	TCRBJ01-05	01				4	4	9	0	11	6	33	43	47	54	65	1	In	VDJ
CTGACAGTGACCAGTGCCCATCCTGAAGACAGCAGCTTCTACATCTGCAGTGCTAGATACCCCGCCTACGAGCAGTACTTCGGGCCG	CSARYPAYEQYF	2	5.815170617105906E-5	36	TCRBV20	TCRBV20	unresolved			TCRBV20-01,TCRBV20-or09_02				unresolved		TCRBD01,TCRBD02	TCRBD01-01,TCRBD02-01		TCRBJ02-07*01	TCRBJ02	TCRBJ02-07	01				2	1	3	7	4	2	45	57	58	60	64	2	In	VDJ
GCTGTACCCTCTCAGACATCTGTGTACTTCTGTGCCAGCAGTGACCGCCCGGACTAGCGGGGGGGCAATACCCAGTACTTCGGGCCA	CASSDRPD*RGGNTQYF	1	1.345796628530224E-4	51	TCRBV06-04	TCRBV06	TCRBV06-04				01,02	TCRBD02-01*01	TCRBD02	TCRBD02-01	01				TCRBJ02-05*01	TCRBJ02	TCRBJ02-05	01				2	5	1	0	4	8	30	45	50	65	69	1	Stop	VDJ
GAGTCGCCCAGCCCCAACCAGACCTCTCTGTACTTCTGTGCCAGCAGATACCGGGACACGACACAAGAGACCCAGTACTTCGGGCCA	CASRYRDTTQETQYF	1	3.9875455660154784E-5	45	TCRBV27-01*01	TCRBV27	TCRBV27-01	01				TCRBD01-01*01	TCRBD01	TCRBD01-01	01				TCRBJ02-05*01	TCRBJ02	TCRBJ02-05	01				6	5	0	6	5	2	36	47	52	58	63	1	In	VDJ
AAGAAGCTCCTTCTCAGTGACTCTGGCTTCTATCTCTGTGCCTGGAGTGCACGGGAGAGGGACACCGGGGAGCTGTTTTTTGGAGAA	CAWSARERDTGELFF	1	1.8276250510904276E-5	45	TCRBV30-01*01	TCRBV30	TCRBV30-01	01				TCRBD02-01*02	TCRBD02	TCRBD02-01	02				TCRBJ02-02*01	TCRBJ02	TCRBJ02-02	01				1	2	8	2	4	3	36	49	51	57	61	1	In	VDJ
CTGCTGGGGTTGGAGTCGGCTGCTCCCTCCCAAACATCTGTGTACTTCTGTGCCAGCAGTACCACCGGGGAGCTGTTTTTTGGAGAA	CASSTTGELFF	2	1.678092092364847E-4	33	TCRBV06	TCRBV06	unresolved			TCRBV06-02,TCRBV06-03				unresolved		TCRBD01,TCRBD02	TCRBD01-01,TCRBD02-01		TCRBJ02-02*01	TCRBJ02	TCRBJ02-02	01				5	0	3	7	0	4	48	-1	60	-1	62	2	In	VDJ
AAGAAGCTCCTTCTCAGTGACTCTGGCTTCTATCTCTGTGCCTGGAGTGTAGACAGGGGGCGTACAGATACGCAGTATTTTGGCCCA	CAWSVDRGRTDTQYF	1	1.661477319173116E-5	45	TCRBV30-01*01	TCRBV30	TCRBV30-01	01				TCRBD01-01*01	TCRBD01	TCRBD01-01	01				TCRBJ02-03*01	TCRBJ02	TCRBJ02-03	01				0	1	2	0	2	3	36	50	51	61	63	1	In	VDJ
GCGTCTGCTGTACCCTCTCAGACATCTGTGTACTTCTGTGCCAGCAGTGACCGCGACTAGCGGGACCCCGAGCAGTACTTCGGGCCG	CASSDRD*RDPEQYF	1	1.462100040872342E-4	45	TCRBV06-04	TCRBV06	TCRBV06-04				01,02	TCRBD02-01*02	TCRBD02	TCRBD02-01	02				TCRBJ02-07*01	TCRBJ02	TCRBJ02-07	01				2	3	2	3	3	6	36	51	54	65	68	1	Stop	VDJ
TCCCCAACCAGACAGCTCTTTACTTCTGTGCCACCAGTGATCCCCGCCGGACAGAATTTTTCTGGAAACACCATATATTTTGGAGAG		1	7.144352472444399E-5	55	TCRBV24	TCRBV24	unresolved			TCRBV24-01,TCRBV24-or09_02		TCRBD01-01*01	TCRBD01	TCRBD01-01	01				TCRBJ01-03*01	TCRBJ01	TCRBJ01-03	01				3	7	1	5	6	1	26	41	48	54	60	1	Out	VDJ
AGTGCCCATCCTGAAGACAGCAGCTTCTACATCTGCAGTGCTAGAGATCCGAAGTCCCAGGGGCTCCATGGCTACACCTTCGGTTCG	CSARDPKSQGLHGYTF	1	3.489102370263544E-5	48	TCRBV20	TCRBV20	unresolved			TCRBV20-01,TCRBV20-or09_02		TCRBD01-01*01	TCRBD01	TCRBD01-01	01				TCRBJ01-02*01	TCRBJ01	TCRBJ01-02	01				0	10	4	2	4	6	33	47	57	63	67	1	In	VDJ
TCTCAAGATCCAGCCTGCAAAGCTTGAGGACTCGGCCGTGTATCTCTGTGCCAGCAGCTTATAGAACCCTTGGAAACCTTCGGTTCG		2	1.6448625459813848E-4	35	TCRBV11-02*02	TCRBV11	TCRBV11-02	02						unresolved		TCRBD01,TCRBD02	TCRBD01-01,TCRBD02-01		TCRBJ01-02*01	TCRBJ01	TCRBJ01-02	01				2	10	1	8	1	14	46	61	71	74	75	2	Out	VDJ
ACCCTGCAGCCAGAAGACTCGGCCCTGTATCTCTGTGCCAGCAGCCAAGATCTAGCGGGGGGGAGCTACGAGCAGTACTTCGGGCCG	CASSQDLAGGSYEQYF	1	4.485988761767413E-5	48	TCRBV04-02*01	TCRBV04	TCRBV04-02	01				TCRBD02-01*01	TCRBD02	TCRBD02-01	01				TCRBJ02-07*01	TCRBJ02	TCRBJ02-07	01				0	1	4	0	2	3	33	50	51	63	65	1	In	VDJ
GAGTCGGCTGCTCCCTCCCAGACATCTGTGTACTTCTGTGCCAGCAGGGTGAACAGGGGGCTGGTCACTGAAGCTTTCTTTGGACAA	CASRVNRGLVTEAFF	1	9.636568451204072E-5	45	TCRBV06-01*01	TCRBV06	TCRBV06-01	01				TCRBD01-01*01	TCRBD01	TCRBD01-01	01				TCRBJ01-01*01	TCRBJ01	TCRBJ01-01	01				6	5	3	0	4	4	36	47	52	61	65	1	In	VDJ
ATTCTGGAGTCCGCCAGCACCAACCAGACATCTATGTACCTCTGTGCCAGCAGTCCGCCGGGACCGGTCGGCTACACCTTCGGTTCG	CASSPPGPVGYTF	6	5.117350143053198E-4	39	TCRBV28-01*01	TCRBV28	TCRBV28-01	01						unresolved		TCRBD01,TCRBD02	TCRBD01-01,TCRBD02-01		TCRBJ01-02*01	TCRBJ01	TCRBJ01-02	01				5	5	0	7	5	8	42	54	59	64	69	6	In	VDJ
CTGAAGATCCAGCCCTCAGAACCCAGGGACTCAGCTGTGTACTTCTGTGCCAGCACTCAGGGGAGTAGTGGCTACACCTTCGGTTCG	CASTQGSSGYTF	1	1.1630341234211812E-4	36	TCRBV12	TCRBV12	unresolved			TCRBV12-03,TCRBV12-04		TCRBD01-01*01	TCRBD01	TCRBD01-01	01				TCRBJ01-02*01	TCRBJ01	TCRBJ01-02	01				7	2	4	2	5	7	45	55	57	63	68	1	In	VDJ
CAGCCAGAAGACTCGGCCCTGTATCTCTGCGCCAGCAGCCGCAAGGCTAGCGGGAGTCTCTACCCAGATACGCAGTATTTTGGCCCA	CASSRKASGSLYPDTQYF	1	8.30738659586558E-5	54	TCRBV04-03*01	TCRBV04	TCRBV04-03	01				TCRBD02-01*02	TCRBD02	TCRBD02-01	02				TCRBJ02-03*01	TCRBJ02	TCRBJ02-03	01				4	6	4	2	8	4	27	40	46	56	64	1	In	VDJ
ATCCGGTCCACAAAGCTGGAGGACTCAGCCATGTACTTCTGTGCCAGCAGTGCCTTAACTGGGAGGGAGACCCAGTACTTCGGGCCA	CASSALTGRETQYF	1	4.485988761767413E-5	42	TCRBV02-01*01	TCRBV02	TCRBV02-01	01				TCRBD02-01*02	TCRBD02	TCRBD02-01	02				TCRBJ02-05*01	TCRBJ02	TCRBJ02-05	01				4	8	9	1	0	5	39	52	60	-1	66	1	In	VDJ
GAGTCTGCCAGGCCCTCACATACCTCTCAGTACCTCTGTGCCAGCAGTAAGTCAGGGAGAATGGTCAATGAGCAGTTCTTCGGGCCA	CASSKSGRMVNEQFF	1	4.6521364936847245E-5	45	TCRBV25-01*01	TCRBV25	TCRBV25-01	01						unresolved		TCRBD01,TCRBD02	TCRBD01-01,TCRBD02-01		TCRBJ02-01*01	TCRBJ02	TCRBJ02-01	01				5	4	4	3	8	6	36	48	52	57	65	1	In	VDJ
AGGATCCAGCAGGTAGTGCGAGGAGATTCGGCAGCTTATTTCTGTGCCAGCTCTCCCGGACTAGTCCACGAGCAGTACTTCGGGCCG	CASSPGLVHEQYF	1	1.2627227625715683E-4	39	TCRBV18-01*01	TCRBV18	TCRBV18-01	01				TCRBD02-01	TCRBD02	TCRBD02-01				01,02	TCRBJ02-07*01	TCRBJ02	TCRBJ02-07	01				6	4	1	8	3	5	42	53	57	64	67	1	In	VDJ
ATGTGAGCACCTTGGAGCTGGGGGACTCGGCCCTTTATCTTTGCGCCATGAGGACAGGGCGGCAATCAGCCCCAGCATTTTGGTGAT		1	7.808943400113645E-5	40	TCRBV05-01*01	TCRBV05	TCRBV05-01	01				TCRBD01-01*01	TCRBD01	TCRBD01-01	01				TCRBJ01-05*01	TCRBJ01	TCRBJ01-05	01				9	3	1	3	2	2	41	48	51	59	61	1	Out	VDJ
GCTGCTCCCTCCCAGACATCTGTGTACTTCTGTGCCAGCAGTTACTCGTTCGGATCGGCCACCCGCTACGAGCAGTACTTCGGGCCG	CASSYSFGSATRYEQYF	3	2.558675071526599E-4	51	TCRBV06	TCRBV06	unresolved			TCRBV06-05,TCRBV06-06				unresolved		TCRBD01,TCRBD02	TCRBD01-01,TCRBD02-01		TCRBJ02-07*01	TCRBJ02	TCRBJ02-07	01				0	4	1	8	11	3	30	47	51	54	65	3	In	VDJ
AATGTGAGCACCTTGGAGCTGGGGGACTCGGCCCTTTATCTTTGCGCCAGCGCACGGGAGGCTAATGAAAAACTGTTTTTTGGCAGT	CASAREANEKLFF	1	1.2793375357632994E-4	39	TCRBV05-01*01	TCRBV05	TCRBV05-01	01				TCRBD02-01*02	TCRBD02	TCRBD02-01	02				TCRBJ01-04*01	TCRBJ01	TCRBJ01-04	01				7	3	8	1	0	3	42	51	54	-1	61	1	In	VDJ
GTCGGCTGCTCCCTCCCAGACATCTGTGTACTTCTGTGCCAGCAGTTCTCGACCACTCCTAGCACAGATACGCAGTATTTTGGCCCA		2	1.0467307110790631E-4	47	TCRBV06-05*01	TCRBV06	TCRBV06-05	01						unresolved		TCRBD01,TCRBD02	TCRBD01-01,TCRBD02-01		TCRBJ02-03*01	TCRBJ02	TCRBJ02-03	01				4	3	2	7	7	0	34	47	50	53	60	2	Out	VDJ
AGCACCTTGGAGCTGGGGGACTCGGCCCTTTATCTTTGCGCCAGCAGTGATCCCGGTGGACCGATCGCTGAAGCTTTCTTTGGACAA	CASSDPGGPIAEAFF	3	2.276223927267169E-4	45	TCRBV05-01*01	TCRBV05	TCRBV05-01	01						unresolved		TCRBD01,TCRBD02	TCRBD01-01,TCRBD02-01		TCRBJ01-01*01	TCRBJ01	TCRBJ01-01	01				5	10	1	7	6	6	36	47	57	61	67	3	In	VDJ
TCGGCTGCTCCCTCCCAAACATCTGTGTACTTCTGTGCCAGCAGTTACCCACTAGCGGGATCCCAAGAGACCCAGTACTTCGGGCCA	CASSYPLAGSQETQYF	1	3.9875455660154784E-5	48	TCRBV06	TCRBV06	unresolved			TCRBV06-02,TCRBV06-03		TCRBD02-01*02	TCRBD02	TCRBD02-01	02				TCRBJ02-05*01	TCRBJ02	TCRBJ02-05	01				2	2	3	3	2	1	33	48	50	60	62	1	In	VDJ
CATCCTGAAGACAGCAGCTTCTACATCTGCAGTGCTAGAGAGGAGAGAACGGGAGGGTTAGCCAAAAACATTCAGTACTTCGGCGCC	CSAREERTGGLAKNIQYF	1	3.821397834098167E-5	54	TCRBV20	TCRBV20	unresolved			TCRBV20-01,TCRBV20-or09_02		TCRBD02-01*02	TCRBD02	TCRBD02-01	02				TCRBJ02-04*01	TCRBJ02	TCRBJ02-04	01				0	8	8	0	2	0	27	41	49	57	59	1	In	VDJ
TCGGCCCAAAAGAACCCGACAGCTTTCTATCTCTGTGCCAGTAAACCTGCCCGAGAAGGCAGCAATCAGCCCCAGCATTTTGGTGAT	CASKPAREGSNQPQHF	5	4.3198410298501017E-4	48	TCRBV19-01	TCRBV19	TCRBV19-01				01,02			unresolved		TCRBD01,TCRBD02	TCRBD01-01,TCRBD02-01		TCRBJ01-05*01	TCRBJ01	TCRBJ01-05	01				7	13	5	4	1	1	33	43	56	59	60	5	In	VDJ
TCAGCTACCCGCTCCCAGACATCTGTGTATTTCTGCGCCAGCAGTGAGAGAGAGCGGGGACCCACAGATACGCAGTATTTTGGCCCA	CASSERERGPTDTQYF	7	5.433030833696089E-4	48	TCRBV10-02*01	TCRBV10	TCRBV10-02	01				TCRBD02-01*01	TCRBD02	TCRBD02-01	01				TCRBJ02-03*01	TCRBJ02	TCRBJ02-03	01				2	4	6	3	3	2	33	48	52	59	62	7	In	VDJ
GAGCTGGGGGACTCAGCTTTGTATTTCTGTGCCAGCAGCGTCAACCTCGGGACACCTACGTCTAACTATGGCTACACCTTCGGTTCG	CASSVNLGTPTSNYGYTF	1	5.815170617105906E-5	54	TCRBV09-01	TCRBV09	TCRBV09-01				01,02	TCRBD01-01*01	TCRBD01	TCRBD01-01	01				TCRBJ01-02*01	TCRBJ01	TCRBJ01-02	01				2	7	0	6	7	0	27	41	48	54	61	1	In	VDJ
CTGACAGTGACCAGTGCCCATCCTGAAGACAGCAGCTTCTACATCTGCAGTGCTAGCCAGGGCAACACTGAAGCTTTCTTTGGACAA	CSASQGNTEAFF	1	4.15369329793279E-5	36	TCRBV20	TCRBV20	unresolved			TCRBV20-01,TCRBV20-or09_02		TCRBD01-01*01	TCRBD01	TCRBD01-01	01				TCRBJ01-01*01	TCRBJ01	TCRBJ01-01	01				3	1	4	3	1	2	45	56	57	62	63	1	In	VDJ
ACTCGGCCCTTTATCTTTGCGCCAGCAGCTTGGTTGACACGGAGGTTGAGGGACAGGGGGCGCGGTCGTGGCTACACCTTCGGTTCG		1	6.14746608094053E-5	64	TCRBV05-01*01	TCRBV05	TCRBV05-01	01				TCRBD01-01*01	TCRBD01	TCRBD01-01	01				TCRBJ01-02*01	TCRBJ01	TCRBJ01-02	01				0	16	0	0	7	7	17	33	49	61	68	1	Out	VDJ
AACCTTCACCTACACGCCCTGCAGCCAGAAGACTCAGCCCTGTATCTCTGCGCCAGCAGGGAGAACACTGAAGCTTTCTTTGGACAA	CASRENTEAFF	1	7.31050020436171E-5	33	TCRBV04-01*01	TCRBV04	TCRBV04-01	01						unresolved		TCRBD01,TCRBD02	TCRBD01-01,TCRBD02-01		TCRBJ01-01*01	TCRBJ01	TCRBJ01-01	01				6	0	1	8	0	1	48	-1	59	-1	62	1	In	VDJ
ACCTTGGAGCTGGGGGACTCGGCCCTTTATCTTTGCGCCAGCAGCTTGGCGACTAGCGGGAGGACAGATACGCAGTATTTTGGCCCA	CASSLATSGRTDTQYF	1	7.31050020436171E-5	48	TCRBV05-01*01	TCRBV05	TCRBV05-01	01				TCRBD02-01*02	TCRBD02	TCRBD02-01	02				TCRBJ02-03*01	TCRBJ02	TCRBJ02-03	01				0	1	2	1	0	3	33	49	50	-1	63	1	In	VDJ
AAGATCCAGCCCTCAGAACCCAGGGACTCAGCTGTGTACTTCTGTGCCAGCAGTTTTATCTCGGAGGGCGAGCAGTACTTCGGGCCG	CASSFISEGEQYF	1	1.0467307110790631E-4	39	TCRBV12	TCRBV12	unresolved			TCRBV12-03,TCRBV12-04		TCRBD02-01*02	TCRBD02	TCRBD02-01	02				TCRBJ02-07*01	TCRBJ02	TCRBJ02-07	01				3	6	10	0	0	6	42	56	62	-1	68	1	In	VDJ
GTGACCAGTGCCCATCCTGAAGACAGCAGCTTCTACATCTGCAGTGCCATTCCGGGACGCGACAGTGAAAAACTGTTTTTTGGCAGT	CSAIPGRDSEKLFF	2	1.0965750306542566E-4	42	TCRBV20	TCRBV20	unresolved			TCRBV20-01,TCRBV20-or09_02				unresolved		TCRBD01,TCRBD02	TCRBD01-01,TCRBD02-01		TCRBJ01-04*01	TCRBJ01	TCRBJ01-04	01				6	6	0	7	7	7	39	47	53	58	65	2	In	VDJ
AGGCCCTCACATACCTCTCAGTACCTCTGTGCCAGCCTTACCCCGGGGGGGGTCGACGGGAGGGCCGGGGAGCTGTTTTTTGGAGAA	CASLTPGGVDGRAGELFF	1	3.655250102180855E-5	54	TCRBV25-01*01	TCRBV25	TCRBV25-01	01				TCRBD02-01	TCRBD02	TCRBD02-01				01,02	TCRBJ02-02*01	TCRBJ02	TCRBJ02-02	01				8	7	8	0	13	6	27	36	43	51	64	1	In	VDJ
GAGCACCTTGGAGCTGGGGGACTCGGCCCTTTATCTTTGCGCCAGCAGCTTGGCCCGGAGGGACCCACTGAAGCTTTCTTTGGACAA		1	7.144352472444399E-5	44	TCRBV05-01*01	TCRBV05	TCRBV05-01	01				TCRBD02-01*02	TCRBD02	TCRBD02-01	02				TCRBJ01-01*01	TCRBJ01	TCRBJ01-01	01				0	3	10	0	3	4	37	53	56	62	65	1	Out	VDJ
GCTCCCTCCCAGACATCTGTGTACTTCTGTGCCAGCAGGCTCACTTTCGGGACCCTGAGCTCCTACAATGAGCAGTTCTTCGGGCCA	CASRLTFGTLSSYNEQFF	1	1.329181855338493E-4	54	TCRBV06	TCRBV06	unresolved			TCRBV06-01,TCRBV06-05,TCRBV06-06				unresolved		TCRBD01,TCRBD02	TCRBD01-01,TCRBD02-01		TCRBJ02-01*01	TCRBJ02	TCRBJ02-01	01				6	10	0	7	6	0	27	38	48	53	59	1	In	VDJ
CTGCTGTCGGCTGCTCCCTCCCAGACATCTGTGTACTTCTGTGCCAGCAGTTTTGATAGGAGGAATGAAAAACTGTTTTTTGGCAGT	CASSFDRRNEKLFF	2	1.545173906830998E-4	42	TCRBV06-05*01	TCRBV06	TCRBV06-05	01				TCRBD02-01*02	TCRBD02	TCRBD02-01	02				TCRBJ01-04*01	TCRBJ01	TCRBJ01-04	01				4	6	10	1	0	5	39	52	58	-1	63	2	In	VDJ
AACGCCTTGTTGCTGGGGGACTCGGCCCTCTATCTCTGTGCCAGCAGCTGGGGTGGGGGGGCTCAAAACGAGCAGTACTTCGGGCCG	CASSWGGGAQNEQYF	1	4.485988761767413E-5	45	TCRBV05-06*01	TCRBV05	TCRBV05-06	01				TCRBD02-01*01	TCRBD02	TCRBD02-01	01				TCRBJ02-07*01	TCRBJ02	TCRBJ02-07	01				3	5	9	0	6	5	36	49	54	61	67	1	In	VDJ
GAGCTTGGTGACTCTGCTGTGTATTTCTGTGCCAGCAGCCAAGAAGGGAGACTAGCGGGGAGCACAGATACGCAGTATTTTGGCCCA	CASSQEGRLAGSTDTQYF	1	5.815170617105906E-5	54	TCRBV03	TCRBV03	unresolved			TCRBV03-01,TCRBV03-02		TCRBD02-01*01	TCRBD02	TCRBD02-01	01				TCRBJ02-03*01	TCRBJ02	TCRBJ02-03	01				0	5	2	3	0	0	27	44	49	-1	60	1	In	VDJ
AGACATCTGTGTACTTCTGTGCCAGCAGTTTCGACTAAACCGGGACAGGGGGCCCTATACGACTTCTACGAGCAGTACTTCGGGCCG		1	8.473534327782891E-5	64	TCRBV06	TCRBV06	unresolved			TCRBV06-05,TCRBV06-06		TCRBD01-01*01	TCRBD01	TCRBD01-01	01				TCRBJ02-07*01	TCRBJ02	TCRBJ02-07	01				4	11	0	0	12	3	17	30	41	53	65	1	Out	VDJ
CACCTACACGCCCTGCAGCCAGAAGACTCAGCCCTGTATCTCTGCGCTAGCAGCCTTACAGGGGTCGACGAGCAGTACTTCGGGCCG	CASSLTGVDEQYF	1	5.3167274213539714E-5	39	TCRBV04-01*01	TCRBV04	TCRBV04-01	01				TCRBD01-01*01	TCRBD01	TCRBD01-01	01				TCRBJ02-07*01	TCRBJ02	TCRBJ02-07	01				4	2	3	2	3	5	42	55	57	64	67	1	In	VDJ
AGGCTGGAGTCGGCTGCTCCCTCCCAGACATCTGTGTACTTCTGTGCCAGCAGTGAGAAGCAAAGTCAGCCCCAGCATTTTGGTGAT	CASSEKQSQPQHF	1	9.968863915038695E-5	39	TCRBV06-01*01	TCRBV06	TCRBV06-01	01				TCRBD02-01	TCRBD02	TCRBD02-01				01,02	TCRBJ01-05*01	TCRBJ01	TCRBJ01-05	01				3	2	6	7	4	6	42	56	58	61	65	1	In	VDJ
CTGGGGGACTCAGCTTTGTATTTCTGTGCCAGCAGCGTTTTAAGGGGATGAGTAGGAGAGGCTTACACTGAAGCTTTCTTTGGACAA	CASSVLRG*VGEAYTEAFF	3	2.0934614221581262E-4	57	TCRBV09-01	TCRBV09	TCRBV09-01				01,02	TCRBD01-01*01	TCRBD01	TCRBD01-01	01				TCRBJ01-01*01	TCRBJ01	TCRBJ01-01	01				2	4	5	2	17	3	24	38	42	47	64	3	Stop	VDJ
TTGGAGTCGGCTGCTCCCTCCCAAACATCTGTGTACTTCTGTGCCAGCAGTCGAGCGGGAGCAGGTGGTACGCAGTATTTTGGCCCA	CASSRAGAGGTQYF	2	8.971977523534826E-5	42	TCRBV06	TCRBV06	unresolved			TCRBV06-02,TCRBV06-03		TCRBD02-01*02	TCRBD02	TCRBD02-01	02				TCRBJ02-03*01	TCRBJ02	TCRBJ02-03	01				5	2	6	2	7	8	39	51	53	61	68	2	In	VDJ
AGCACCTTGGAGCTGGGGGACTCGGCCCTTTATCTTTGCGCCAGCAGCGCCCGACGTGCAACTAATGAAAAACTGTTTTTTGGCAGT	CASSARRATNEKLFF	1	1.2627227625715683E-4	45	TCRBV05-01*01	TCRBV05	TCRBV05-01	01						unresolved		TCRBD01,TCRBD02	TCRBD01-01,TCRBD02-01		TCRBJ01-04*01	TCRBJ01	TCRBJ01-04	01				4	4	2	7	3	0	36	48	52	55	58	1	In	VDJ
GGTCCACAAAGCTGGAGGACTCAGCCATGTACTTCTGTGCCAGCAGTGCCCCATGTCCCCTATGTAAGGGAAGCTTTCTTTGGACAA		1	6.479761544775153E-5	46	TCRBV02-01*01	TCRBV02	TCRBV02-01	01						unresolved		TCRBD01,TCRBD02	TCRBD01-01,TCRBD02-01		TCRBJ01-01*01	TCRBJ01	TCRBJ01-01	01				4	18	5	4	0	8	35	48	66	-1	69	1	Out	VDJ
GCCCTGCAGCCAGAAGACTCAGCCCTGTATCTCTGCGCCAGCAGCCAAGCAGGGTTCTCTGGGGCCAAAGTCCTGACTTTCGGGGCC	CASSQAGFSGAKVLTF	2	2.060231875774664E-4	48	TCRBV04-01*01	TCRBV04	TCRBV04-01	01				TCRBD01-01*01	TCRBD01	TCRBD01-01	01				TCRBJ02-06*01	TCRBJ02	TCRBJ02-06	01				1	0	4	3	15	13	33	-1	49	54	69	2	In	VDJ
GAGTTGGCTGCTCCCTCCCAGACATCTGTGTACTTCTGTGCCAGCAGTTACTTCGGGGGCGAAGGTGAAAAACTGTTTTTTGGCAGT	CASSYFGGEGEKLFF	3	2.8245114425942973E-4	45	TCRBV06-06	TCRBV06	TCRBV06-06				01,02			unresolved		TCRBD01,TCRBD02	TCRBD01-01,TCRBD02-01		TCRBJ01-04*01	TCRBJ01	TCRBJ01-04	01				1	2	6	0	5	7	36	52	54	60	65	3	In	VDJ
ATGAGCTCCTTGGAGCTGGGGGACTCAGCCCTGTACTTCTGTGCCAGCAGCTTAGGCAGGACGACCGGGGAGCTGTTTTTTGGAGAA	CASSLGRTTGELFF	1	1.0633454842707943E-4	42	TCRBV13-01*01	TCRBV13	TCRBV13-01	01						unresolved		TCRBD01,TCRBD02	TCRBD01-01,TCRBD02-01		TCRBJ02-02*01	TCRBJ02	TCRBJ02-02	01				0	2	1	7	1	5	39	56	58	62	63	1	In	VDJ
AGCCCTGAAGACAGCAGCATATATCTCTGCAGCGTTGAACAAGCGGGGGGGCGTGCAGGACGCACAGATACGCAGTATTTTGGCCCA	CSVEQAGGRAGRTDTQYF	2	6.978204740527087E-5	54	TCRBV29-01*01	TCRBV29	TCRBV29-01	01				TCRBD02-01*01	TCRBD02	TCRBD02-01	01				TCRBJ02-03*01	TCRBJ02	TCRBJ02-03	01				2	2	6	0	10	1	27	39	41	51	61	2	In	VDJ
AGCACCTTGGAGCTGGGGGACTCGGCCCTTTATCTTTGCGCCAGCAGCTCCTTAGCGGGGGGGAGCAATGAGCAGTTCTTCGGGCCA	CASSSLAGGSNEQFF	1	9.138125255452138E-5	45	TCRBV05-01*01	TCRBV05	TCRBV05-01	01				TCRBD02-01*01	TCRBD02	TCRBD02-01	01				TCRBJ02-01*01	TCRBJ02	TCRBJ02-01	01				3	3	5	0	2	6	36	49	52	63	65	1	In	VDJ
CAGGTAGTGCGAGGAGATTCGGCAGCTTATTTCTGTGCCAGCTCACCACTGTCGGGACAGAGCACAGATACGCAGTATTTTGGCCCA	CASSPLSGQSTDTQYF	2	1.6282477727896537E-4	48	TCRBV18-01*01	TCRBV18	TCRBV18-01	01				TCRBD01-01*01	TCRBD01	TCRBD01-01	01				TCRBJ02-03*01	TCRBJ02	TCRBJ02-03	01				1	4	0	5	0	0	33	49	53	-1	60	2	In	VDJ
CACACCCTGCAGCCAGAAGACTCGGCCCTGTATCTCTGTGCCAGCAGCCAGGATAAACAGGGGAATCAGCCCCAGCATTTTGGTGAT	CASSQDKQGNQPQHF	2	9.47042071928676E-5	45	TCRBV04-02*01	TCRBV04	TCRBV04-02	01				TCRBD01-01*01	TCRBD01	TCRBD01-01	01				TCRBJ01-05*01	TCRBJ01	TCRBJ01-05	01				3	6	3	2	0	4	36	50	56	-1	63	2	In	VDJ
CTGGAGTTGGCTGCTCCCTCCCAGACATCTGTGTACTTCTGTGCCAGCAGTCGCAGGGATCTCGGCACTGAAGCTTTCTTTGGACAA	CASSRRDLGTEAFF	2	1.6282477727896537E-4	42	TCRBV06-06	TCRBV06	TCRBV06-06				01,02	TCRBD01-01*01	TCRBD01	TCRBD01-01	01				TCRBJ01-01*01	TCRBJ01	TCRBJ01-01	01				5	2	4	3	7	4	39	51	53	58	65	2	In	VDJ
ATCCGGTCCACAAAGCTGGAGGACTCAGCCATGTACTTCTGTGCCAGCAGCCTTCAGGGGGCCTATCAGCCCCAGCATTTTGGTGAT	CASSLQGAYQPQHF	2	1.7445511851317717E-4	42	TCRBV02-01*01	TCRBV02	TCRBV02-01	01				TCRBD01-01*01	TCRBD01	TCRBD01-01	01				TCRBJ01-05*01	TCRBJ01	TCRBJ01-05	01				6	4	4	0	2	5	39	50	54	62	64	2	In	VDJ
ATCCTGAGTTCTAAGAAGCTCCTTCTCAGTGACTCTGGCTTCTATCTCTGTGCCTGGAGTGTTGGGGATACGCAGTATTTTGGCCCA	CAWSVGDTQYF	1	1.661477319173116E-5	33	TCRBV30-01*01	TCRBV30	TCRBV30-01	01						unresolved		TCRBD01,TCRBD02	TCRBD01-01,TCRBD02-01		TCRBJ02-03*01	TCRBJ02	TCRBJ02-03	01				0	1	0	9	0	6	48	62	63	-1	66	1	In	VDJ
ACCAGTGCCCATCCTGAAGACAGCAGCTTCTACATCTGCAGTGCTAGAAGTACAGGACTACCTAACTATGGCTACACCTTCGGTTCG	CSARSTGLPNYGYTF	1	3.322954638346232E-5	45	TCRBV20	TCRBV20	unresolved			TCRBV20-01,TCRBV20-or09_02		TCRBD02-01	TCRBD02	TCRBD02-01				01,02	TCRBJ01-02*01	TCRBJ01	TCRBJ01-02	01				2	6	1	9	1	0	36	48	54	60	61	1	In	VDJ
ATCCAGCGCACACAGCAGGAGGACTCGGCCGTGTATCTCTGTGCCAGCAGCCCCACCACAGAGTACTATGGCTACACCTTCGGTTCG	CASSPTTEYYGYTF	1	1.2959523089550306E-4	42	TCRBV07-02*01	TCRBV07	TCRBV07-02	01				TCRBD01-01*01	TCRBD01	TCRBD01-01	01				TCRBJ01-02*01	TCRBJ01	TCRBJ01-02	01				5	6	3	5	3	3	39	51	57	61	64	1	In	VDJ
GAGTCGGCTGCTCCCTCCCAAACATCTGTGTACTTCTGTGCCAGCAGTTACTCACGTCGGACCCCCGATACGCAGTATTTTGGCCCA	CASSYSRRTPDTQYF	1	5.482875153271283E-5	45	TCRBV06	TCRBV06	unresolved			TCRBV06-02,TCRBV06-03				unresolved		TCRBD01,TCRBD02	TCRBD01-01,TCRBD02-01		TCRBJ02-03*01	TCRBJ02	TCRBJ02-03	01				0	5	1	7	4	6	36	53	58	62	66	1	In	VDJ
CGGTCCACAAAGCTGGAGGACTCAGCCATGTACTTCTGTGCCAGCAGTGAGGACAGGGTGAAAGGAAACACCATATATTTTGGAGAG	CASSEDRVKGNTIYF	1	1.445485267680611E-4	45	TCRBV02-01*01	TCRBV02	TCRBV02-01	01				TCRBD01-01*01	TCRBD01	TCRBD01-01	01				TCRBJ01-03*01	TCRBJ01	TCRBJ01-03	01				3	0	1	3	5	4	36	-1	50	58	63	1	In	VDJ
AAGAAGCTCCTTCTCAGTGACTCTGGCTTCTATCTCTGTGCCTGGAGTTGGCTAGCGGGAGGCTACAATGAGCAGTTCTTCGGGCCA	CAWSWLAGGYNEQFF	1	2.1599205149250507E-5	45	TCRBV30-01*01	TCRBV30	TCRBV30-01	01				TCRBD02-01*02	TCRBD02	TCRBD02-01	02				TCRBJ02-01*01	TCRBJ02	TCRBJ02-01	01				2	3	4	1	0	3	36	48	51	-1	62	1	In	VDJ
ACCTTGGAGCTGGGGGACTCGGCCCTTTATCTTTGCGCCAGCAGAACCGGGACAGGGGGCGAAAATGAAAAACTGTTTTTTGGCAGT	CASRTGTGGENEKLFF	1	1.229493216188106E-4	48	TCRBV05-01*01	TCRBV05	TCRBV05-01	01				TCRBD01-01*01	TCRBD01	TCRBD01-01	01				TCRBJ01-04*01	TCRBJ01	TCRBJ01-04	01				5	4	0	0	3	5	33	44	48	60	63	1	In	VDJ
GCCCTGCAGCCAGAAGACTCAGCCCTGTATCTCTGCGCCAGCAGACTTTTCTCCGGGACAGTGGGAAACACCATATATTTTGGAGAG	CASRLFSGTVGNTIYF	2	1.5950182264061913E-4	48	TCRBV04-01*01	TCRBV04	TCRBV04-01	01				TCRBD01-01*01	TCRBD01	TCRBD01-01	01				TCRBJ01-03*01	TCRBJ01	TCRBJ01-03	01				6	10	0	5	2	4	33	44	54	61	63	2	In	VDJ
GTGAACGCCTTGGAGCTGGACGACTCGGCCCTGTATCTCTGTGCCAGCAGTGTCGGTCGAGGAGAGACTGAAGCTTTCTTTGGACAA	CASSVGRGETEAFF	1	1.3125670821467617E-4	42	TCRBV05-04*01	TCRBV05	TCRBV05-04	01				TCRBD02-01*02	TCRBD02	TCRBD02-01	02				TCRBJ01-01*01	TCRBJ01	TCRBJ01-01	01				5	10	10	2	2	5	39	50	60	64	66	1	In	VDJ
AGCACCTTGGAGCTGGGGGACTCGGCCCTTTATCTTTGCGCCAGCAGGGGTTTCGGGACAGCTAATGAAAAACTGTTTTTTGGCAGT	CASRGFGTANEKLFF	1	1.229493216188106E-4	45	TCRBV05-01*01	TCRBV05	TCRBV05-01	01				TCRBD01-01*01	TCRBD01	TCRBD01-01	01				TCRBJ01-04*01	TCRBJ01	TCRBJ01-04	01				5	7	0	5	0	3	36	47	54	-1	61	1	In	VDJ
AACGCCTTGTTGCTGGGGGACTCGGCCCTCTATCTCTGTGCCAGCAGCCTTTACGGGGGGTTGAACACTGAAGCTTTCTTTGGACAA	CASSLYGGLNTEAFF	2	1.5119443604475356E-4	45	TCRBV05-06*01	TCRBV05	TCRBV05-06	01				TCRBD02-01*01	TCRBD02	TCRBD02-01	01				TCRBJ01-01*01	TCRBJ01	TCRBJ01-01	01				4	5	8	1	1	0	36	48	53	60	61	2	In	VDJ
TCCACAAAGCTGGAGGACTCAGCCATGTACTTCTGTGCCAGCAGTGCCGCCGGGGAGCAAGCTGGAAACACCATATATTTTGGAGAG	CASSAAGEQAGNTIYF	1	1.445485267680611E-4	48	TCRBV02-01*01	TCRBV02	TCRBV02-01	01				TCRBD02-01	TCRBD02	TCRBD02-01				01,02	TCRBJ01-03*01	TCRBJ01	TCRBJ01-03	01				4	4	8	3	6	2	33	46	50	55	61	1	In	VDJ
CAGCGCACAGAGCAGGGGGACTCGGCCATGTATCTCTGTGCCAGCAGCGTCGCAGGGATCTCTGGAAACACCATATATTTTGGAGAG	CASSVAGISGNTIYF	5	4.552447854534338E-4	45	TCRBV07-09	TCRBV07	TCRBV07-09				01,03	TCRBD01-01*01	TCRBD01	TCRBD01-01	01				TCRBJ01-03*01	TCRBJ01	TCRBJ01-03	01				5	4	4	3	2	0	36	48	52	57	59	5	In	VDJ
GAGTCGCCCAGCCCCAACCAGACCTCTCTGTACTTCTGTGCCAGCAGCCCTCTTAGCGGGGACCAAGAGACCCAGTACTTCGGGCCA	CASSPLSGDQETQYF	1	3.655250102180855E-5	45	TCRBV27-01*01	TCRBV27	TCRBV27-01	01				TCRBD02-01*01	TCRBD02	TCRBD02-01	01				TCRBJ02-05*01	TCRBJ02	TCRBJ02-05	01				6	6	5	3	0	0	36	47	53	-1	61	1	In	VDJ
ACAGTGACCAGTGCCCATCCTGAAGACAGCAGCTTCTACATCTGCAGTGCGCGACTAGCGGGGGGTCTCGAGCAGTACTTCGGGCCG	CSARLAGGLEQYF	1	2.9906591745116088E-5	39	TCRBV20	TCRBV20	unresolved			TCRBV20-01,TCRBV20-or09_02		TCRBD02-01*01	TCRBD02	TCRBD02-01	01				TCRBJ02-07*01	TCRBJ02	TCRBJ02-07	01				6	2	2	1	3	6	42	50	52	65	68	1	In	VDJ
ACAGTGACCAGTGCCCATCCTGAAGACAGCAGCTTCTACATCTGCAGTGCTACAGTGGCAACTAATGAAAAACTGTTTTTTGGCAGT	CSATVATNEKLFF	1	6.978204740527087E-5	39	TCRBV20	TCRBV20	unresolved			TCRBV20-01,TCRBV20-or09_02		TCRBD01-01*01	TCRBD01	TCRBD01-01	01				TCRBJ01-04*01	TCRBJ01	TCRBJ01-04	01				4	0	4	5	3	0	42	-1	52	55	58	1	In	VDJ
GAGTCGGCTGCTCCCTCCCAAACATCTGTGTACTTCTGTGCCAGCAGTAAAACGGGGGCCAGGGGCCACGAGCAGTACTTCGGGCCG	CASSKTGARGHEQYF	1	4.15369329793279E-5	45	TCRBV06	TCRBV06	unresolved			TCRBV06-02,TCRBV06-03				unresolved		TCRBD01,TCRBD02	TCRBD01-01,TCRBD02-01		TCRBJ02-07*01	TCRBJ02	TCRBJ02-07	01				5	11	4	2	2	5	36	48	59	65	67	1	In	VDJ
CTGAGCTCTCTGGAGCTGGGGGACTCAGCTTTGTATTTCTGTGCCAGCAGCGAGGGGGAGGGGGCCCACGAGCAGTACTTCGGGCCG	CASSEGEGAHEQYF	2	1.0467307110790631E-4	42	TCRBV09-01	TCRBV09	TCRBV09-01				01,02			unresolved		TCRBD01,TCRBD02	TCRBD01-01,TCRBD02-01		TCRBJ02-07*01	TCRBJ02	TCRBJ02-07	01				3	6	5	0	2	5	39	52	58	65	67	2	In	VDJ
ATGAGCTCCTTGGAGCTGGGGGACTCAGCCCTGTACTTCTGTGCCAGCAGCTTTACAGGGGGGAACTATGGCTACACCTTCGGTTCG	CASSFTGGNYGYTF	1	8.473534327782891E-5	42	TCRBV13-01*01	TCRBV13	TCRBV13-01	01				TCRBD01-01*01	TCRBD01	TCRBD01-01	01				TCRBJ01-02*01	TCRBJ01	TCRBJ01-02	01				3	1	3	1	1	2	39	53	54	62	63	1	In	VDJ
AAGCTGGAGGACTCAGCCATGTACTTCTGTGCCAGCAGCTTACTTGGGTTCGGGATCGCTGGGGCCAACGTCCTGACTTTCGGGGCC	CASSLLGFGIAGANVLTF	1	6.313613812857841E-5	54	TCRBV02-01*01	TCRBV02	TCRBV02-01	01				TCRBD02-01*02	TCRBD02	TCRBD02-01	02				TCRBJ02-06*01	TCRBJ02	TCRBJ02-06	01				6	12	8	3	3	2	27	38	50	55	58	1	In	VDJ
GTGAGCACCTTGGAGCTGGGGGACTCGGCCCTTTATCTTTGCGCCAGCAGCTTGTTGGATGCGAACACTGAAGCTTTCTTTGGACAA	CASSLLDANTEAFF	1	6.978204740527087E-5	42	TCRBV05-01*01	TCRBV05	TCRBV05-01	01						unresolved		TCRBD01,TCRBD02	TCRBD01-01,TCRBD02-01		TCRBJ01-01*01	TCRBJ01	TCRBJ01-01	01				1	2	1	8	3	1	39	54	56	59	62	1	In	VDJ
CTACACACCCTGCAGCCAGAAGACTCGGCCCTGTATCTCTGTGCCAGCAGCCACCGGGACAGTAGCTACGAGCAGTACTTCGGGCCG	CASSHRDSSYEQYF	1	4.15369329793279E-5	42	TCRBV04-02*01	TCRBV04	TCRBV04-02	01				TCRBD01-01*01	TCRBD01	TCRBD01-01	01				TCRBJ02-07*01	TCRBJ02	TCRBJ02-07	01				3	2	0	5	3	3	39	53	55	62	65	1	In	VDJ
TTGGAGCTGGGGGACTCGGCCCTTTATCTTTGCGCCAGCAGCTTGGCCCCGACCGGCCGGTCACAGGATACGCAGTATTTTGGCCCA	CASSLAPTGRSQDTQYF	1	6.978204740527087E-5	51	TCRBV05-01*01	TCRBV05	TCRBV05-01	01				TCRBD01-01*01	TCRBD01	TCRBD01-01	01				TCRBJ02-03*01	TCRBJ02	TCRBJ02-03	01				0	16	3	5	0	6	30	46	62	-1	66	1	In	VDJ
AACGCCTTGGAGCTGGAGGACTCGGCCCTGTATCTCTGTGCCAGCAGCGAGAGGGGACAGGGAGGGTCTGGCTACACCTTCGGTTCG	CASSERGQGGSGYTF	2	2.1433057417333197E-4	45	TCRBV05-08*01	TCRBV05	TCRBV05-08	01				TCRBD01-01*01	TCRBD01	TCRBD01-01	01				TCRBJ01-02*01	TCRBJ01	TCRBJ01-02	01				4	5	0	3	6	7	36	48	53	62	68	2	In	VDJ
TCCGGTCCACAAAGCTGGAGGACTCAGCCATGTACTTCTGTGCCAGCACCTTGCGGGAGTGGCACAGATACGCAGTATTTTGGCCCA		1	6.14746608094053E-5	43	TCRBV02-01*01	TCRBV02	TCRBV02-01	01				TCRBD02-01*02	TCRBD02	TCRBD02-01	02				TCRBJ02-03*01	TCRBJ02	TCRBJ02-03	01				7	4	7	2	2	1	38	48	52	59	61	1	Out	VDJ
CTGAATGTGAACGCCTTGGAGCTGGACGACTCGGCCCTGTATCTCTGTGCCAGCAGCGAGCCGGGACAGAGAGCTTTCTTTGGACAA	CASSEPGQRAFF	1	1.2959523089550306E-4	36	TCRBV05-04*01	TCRBV05	TCRBV05-04	01				TCRBD01-01*01	TCRBD01	TCRBD01-01	01				TCRBJ01-01*01	TCRBJ01	TCRBJ01-01	01				4	5	0	5	2	10	45	57	62	69	71	1	In	VDJ
AGTGCCCATCCTGAAGACAGCAGCTTCTACATCTGCAGTGCTGAGGGCCCTGGGGGCGGAGCCCCCTACGAGCAGTACTTCGGGCCG	CSAEGPGGGAPYEQYF	1	2.9906591745116088E-5	48	TCRBV20	TCRBV20	unresolved			TCRBV20-01,TCRBV20-or09_02		TCRBD01-01*01	TCRBD01	TCRBD01-01	01				TCRBJ02-07*01	TCRBJ02	TCRBJ02-07	01				5	9	6	0	7	2	33	42	51	57	64	1	In	VDJ
GTCTGCTGCCTCCTCCCAGACATCTGTATATTTCTGCGCCAGCTTCTTGGGACTAGCGGGAAGTCCTACGAGCAGTACTTCGGGCCG		9	7.244041111594785E-4	47	TCRBV10-01	TCRBV10	TCRBV10-01				01,02	TCRBD02-01*02	TCRBD02	TCRBD02-01	02				TCRBJ02-07*01	TCRBJ02	TCRBJ02-07	01				8	5	0	3	2	1	34	43	48	61	63	9	Out	VDJ
ATCCAGCCCTCAGAACCCAGGGACTCAGCTGTGTACTTCTGTGCCAGCAGGTCTACCGGGGTACTCTATGGCTACACCTTCGGTTCG	CASRSTGVLYGYTF	1	1.0965750306542566E-4	42	TCRBV12	TCRBV12	unresolved			TCRBV12-03,TCRBV12-04		TCRBD02-01*01	TCRBD02	TCRBD02-01	01				TCRBJ01-02*01	TCRBJ01	TCRBJ01-02	01				6	6	8	3	4	4	39	50	56	61	65	1	In	VDJ
CTGTACCTTGGAGATCCAGTCCACGGAGTCAGGGGACACAGCACTGTATTTCTGTGCCAGCACCCCATCGGCTACACCTTCGGTTCG		19	0.0014953295872558044	29	TCRBV21-01*01	TCRBV21	TCRBV21-01	01				TCRBD01-01*01	TCRBD01	TCRBD01-01	01				TCRBJ01-02*01	TCRBJ01	TCRBJ01-02	01				7	3	4	6	2	8	52	62	65	67	69	19	Out	VDJ
CACACCCTGCAGCCAGAAGACTCGGCCCTGTATCTCTGCGCCAGCAGCCAAGATCCGGGACAATATCCAGGCTACACCTTCGGTTCG	CASSQDPGQYPGYTF	1	6.645909276692464E-5	45	TCRBV04-03*01	TCRBV04	TCRBV04-03	01				TCRBD01-01*01	TCRBD01	TCRBD01-01	01				TCRBJ01-02*01	TCRBJ01	TCRBJ01-02	01				0	3	0	6	7	8	36	53	56	62	69	1	In	VDJ
CCTGGAGTCGCCCAGCCCCAACCAGACCTCTCTGTACTTCTGTGCCAGCAGTTGGGGGGGGGTCGGTACGAGCAGTACTTCGGGCCG		2	4.818284225602036E-5	41	TCRBV27-01*01	TCRBV27	TCRBV27-01	01				TCRBD02-01*01	TCRBD02	TCRBD02-01	01				TCRBJ02-07*01	TCRBJ02	TCRBJ02-07	01				4	0	9	0	6	4	40	-1	53	60	66	2	Out	VDJ
CAGCGCACACAGCAGGAGGACTCCGCCGTGTATCTCTGTGCCAGCAGCTTAGTACAGGGCCCTTCCTACGAGCAGTACTTCGGGCCG	CASSLVQGPSYEQYF	2	2.1931500613085132E-4	45	TCRBV07-08*01	TCRBV07	TCRBV07-08	01				TCRBD01-01*01	TCRBD01	TCRBD01-01	01				TCRBJ02-07*01	TCRBJ02	TCRBJ02-07	01				1	1	3	3	4	1	36	52	53	59	63	2	In	VDJ
CGCTCACCAGGCCTGGGGGACGCAGCCATGTACCTGTGTGCCACCAGCAGAGTCGGGACTAGTTTGGAGACCCAGTACTTCGGGCCA	CATSRVGTSLETQYF	1	4.9844319575193476E-5	45	TCRBV15-01*01	TCRBV15	TCRBV15-01	01				TCRBD02-01	TCRBD02	TCRBD02-01				01,02	TCRBJ02-05*01	TCRBJ02	TCRBJ02-05	01				1	2	0	8	4	5	36	52	54	62	66	1	In	VDJ
ATCCAGCGCACACAGCAGGAGGACTCCGCCGTGTATCTCTGTGCCAGCAGCTTACAGCGGACAGGCTACGAGCAGTACTTCGGGCCG	CASSLQRTGYEQYF	1	1.1298045770377189E-4	42	TCRBV07-08*01	TCRBV07	TCRBV07-08	01				TCRBD01-01*01	TCRBD01	TCRBD01-01	01				TCRBJ02-07*01	TCRBJ02	TCRBJ02-07	01				2	4	1	4	0	3	39	54	58	-1	65	1	In	VDJ
AGGCTGCTGTCGGCTGCTCCCTCCCAGACATCTGTGTACTTCTGTGCCAGCAGTTACTGGGGGGACACTGAAGCTTTCTTTGGACAA	CASSYWGDTEAFF	1	5.9813183490232175E-5	39	TCRBV06-05*01	TCRBV06	TCRBV06-05	01				TCRBD02-01*01	TCRBD02	TCRBD02-01	01				TCRBJ01-01*01	TCRBJ01	TCRBJ01-01	01				1	0	9	1	0	3	42	-1	58	-1	64	1	In	VDJ
GTGACCAGTGCCCATCCTGAAGACAGCAGCTTCTACATCTGCAGTGCTAGGTTCACCCAGGGGGGTTCACCCCTCCACTTTGGGAAC	CSARFTQGGSPLHF	2	5.815170617105906E-5	42	TCRBV20	TCRBV20	unresolved			TCRBV20-01,TCRBV20-or09_02		TCRBD01-01*01	TCRBD01	TCRBD01-01	01				TCRBJ01-06*01	TCRBJ01	TCRBJ01-06	01				3	7	4	1	1	9	39	50	57	64	65	2	In	VDJ
CTCAGGCTGGAGTCGGCTGCTCCCTCCCAGACATCTGTGTACTTCTGTGCCAGCAGTGACTCCGTCTACGAGCAGTACTTCGGGCCG	CASSDSVYEQYF	2	1.993772783007739E-4	36	TCRBV06-01*01	TCRBV06	TCRBV06-01	01				TCRBD02-01	TCRBD02	TCRBD02-01				01,02	TCRBJ02-07*01	TCRBJ02	TCRBJ02-07	01				3	0	4	10	4	3	45	-1	59	61	65	2	In	VDJ
TCGGCTGCTCCCTCCCAGACATCTGTGTACTTCTGTGCCAGCAGACTGACAGGGGTGAGCTCTGGAAACACCATATATTTTGGAGAG	CASRLTGVSSGNTIYF	4	3.1900364528123827E-4	48	TCRBV06	TCRBV06	unresolved			TCRBV06-01,TCRBV06-05		TCRBD01-01*01	TCRBD01	TCRBD01-01	01				TCRBJ01-03*01	TCRBJ01	TCRBJ01-03	01				6	3	2	2	4	0	33	44	47	55	59	4	In	VDJ
ATCCAGCAGGTAGTGCGAGGAGATTCGGCAGCTTATTTCTGTGCCAGCTCAAGCGACAGGCTCCGTGAAAAACTGTTTTTTGGCAGT	CASSSDRLREKLFF	3	2.7580523498273727E-4	42	TCRBV18-01*01	TCRBV18	TCRBV18-01	01				TCRBD01-01*01	TCRBD01	TCRBD01-01	01				TCRBJ01-04*01	TCRBJ01	TCRBJ01-04	01				5	3	2	4	5	7	39	51	54	60	65	3	In	VDJ
GCCCAGCCCCAACCAGACCTCTCTGTACTTCTGTGCCACCAATAGGGGACTAGCGGGAGAGCTCTCAATGAGCAGTTCTTCGGGCCA		1	6.645909276692464E-5	50	TCRBV27-01*01	TCRBV27	TCRBV27-01	01				TCRBD02-01*02	TCRBD02	TCRBD02-01	02				TCRBJ02-01*01	TCRBJ02	TCRBJ02-01	01				10	7	0	2	6	6	31	38	45	59	65	1	Out	VDJ
AACGCCTTGGAGCTGGACGACTCGGCCCTGTATCTCTGTGCCAGCAGCTTGGAGGCGGGGGCGAACACTGAAGCTTTCTTTGGACAA	CASSLEAGANTEAFF	1	1.2959523089550306E-4	45	TCRBV05-04*01	TCRBV05	TCRBV05-04	01				TCRBD02-01*01	TCRBD02	TCRBD02-01	01				TCRBJ01-01*01	TCRBJ01	TCRBJ01-01	01				0	2	7	2	1	1	36	52	54	61	62	1	In	VDJ
AACCTGAGCTCTCTGGAGCTGGGGGACTCAGCTTTGTATTTCTGTGCCAGCAGCGTAGTGCCTAACTATGGCTACACCTTCGGTTCG	CASSVVPNYGYTF	1	5.482875153271283E-5	39	TCRBV09-01	TCRBV09	TCRBV09-01				01,02			unresolved		TCRBD01,TCRBD02	TCRBD01-01,TCRBD02-01		TCRBJ01-02*01	TCRBJ01	TCRBJ01-02	01				0	1	10	0	0	0	42	58	59	-1	61	1	In	VDJ
GCTACCAGCTCCCAGACATCTGTGTACTTCTGTGCCATCAGTGTGTCGGGGAGAGGGACAGACCAAGAGACCCAGTACTTCGGGCCA	CAISVSGRGTDQETQYF	6	5.383186514120896E-4	51	TCRBV10-03*01	TCRBV10	TCRBV10-03	01				TCRBD01-01*01	TCRBD01	TCRBD01-01	01				TCRBJ02-05*01	TCRBJ02	TCRBJ02-05	01				0	7	0	5	0	0	30	47	54	-1	61	6	In	VDJ
CTGAACATGAGCTCCTTGGAGCTGGGGGACTCAGCCCTGTACTTCTGTGCCAGCAGCTACGGGACAGCTGAAGCTTTCTTTGGACAA	CASSYGTAEAFF	1	1.0135011646956007E-4	36	TCRBV13-01*01	TCRBV13	TCRBV13-01	01				TCRBD01-01*01	TCRBD01	TCRBD01-01	01				TCRBJ01-01*01	TCRBJ01	TCRBJ01-01	01				4	2	0	5	0	6	45	58	60	-1	67	1	In	VDJ
TCTAAGAAGCTCCTTCTCAGTGACTCTGGCTTCTATCTCTGTGCCTGGAGTGTACAACAGGGAATGGGAAAACTGTTTTTTGGCAGT	CAWSVQQGMGKLFF	1	2.8245114425942972E-5	42	TCRBV30-01*01	TCRBV30	TCRBV30-01	01				TCRBD01-01*01	TCRBD01	TCRBD01-01	01				TCRBJ01-04*01	TCRBJ01	TCRBJ01-04	01				0	3	3	3	6	10	39	53	56	62	68	1	In	VDJ
TTGGCGTCTGCTGTACCCTCTCAGACATCTGTGTACTTCTGTGCCAGCAGAGCCGGGACGGTGAACACTGAAGCTTTCTTTGGACAA	CASRAGTVNTEAFF	2	1.8110102778986963E-4	42	TCRBV06-04	TCRBV06	TCRBV06-04				01,02			unresolved		TCRBD01,TCRBD02	TCRBD01-01,TCRBD02-01		TCRBJ01-01*01	TCRBJ01	TCRBJ01-01	01				6	4	0	7	2	0	39	50	54	59	61	2	In	VDJ
CGCTCAGGCTGGAGTCGGCTGCTCCCTCCCAGACATCTGTGTACTTCTGTGCCAGCACGGGGGAACACTGAAGCTTTCTTTGGACAA		1	8.971977523534826E-5	34	TCRBV06-01*01	TCRBV06	TCRBV06-01	01				TCRBD02-01*01	TCRBD02	TCRBD02-01	01				TCRBJ01-01*01	TCRBJ01	TCRBJ01-01	01				7	0	8	3	0	1	47	-1	57	-1	62	1	Out	VDJ
TCCAGCGCACAGAGCAGGGGGACTCGGCCATGTATCTCTGTGCCAGCGGGAGGGGGACAGGGTGAGGCCGAGCAGTACTTCGGGCCG		1	1.4787148140640733E-4	43	TCRBV07-09	TCRBV07	TCRBV07-09				01,03	TCRBD01-01*01	TCRBD01	TCRBD01-01	01				TCRBJ02-07*01	TCRBJ02	TCRBJ02-07	01				8	6	0	3	6	6	38	47	53	62	68	1	Out	VDJ
ATGAATGTGAGCACCTTGGAGCTGGGGGACTCGGCCCTTTATCTTTGCGCCAGCTCCATGACTGGATACGAGCAGTACTTCGGGCCG	CASSMTGYEQYF	2	1.3956409481054175E-4	36	TCRBV05-01*01	TCRBV05	TCRBV05-01	01				TCRBD02-01	TCRBD02	TCRBD02-01				01,02	TCRBJ02-07*01	TCRBJ02	TCRBJ02-07	01				7	5	2	10	3	4	45	54	59	63	66	2	In	VDJ
AGCACCTTGGAGCTGGGGGACTCGGCCCTTTATCTTTGCGCCAGCAGCCCCCGACAGGGCCCGGGCTACGAGCAGTACTTCGGGCCG	CASSPRQGPGYEQYF	2	8.805829791617514E-5	45	TCRBV05-01*01	TCRBV05	TCRBV05-01	01				TCRBD01-01*01	TCRBD01	TCRBD01-01	01				TCRBJ02-07*01	TCRBJ02	TCRBJ02-07	01				4	4	2	3	6	3	36	48	52	59	65	2	In	VDJ
GAGCTGGGGGACTCGGCCCTTTATCTTTGCGCCAGCAGCCGCCGGAGGGCGGGAGTGGTCCCCACAGATACGCAGTATTTTGGCCCA	CASSRRRAGVVPTDTQYF	1	6.812057008609776E-5	54	TCRBV05-01*01	TCRBV05	TCRBV05-01	01				TCRBD02-01*02	TCRBD02	TCRBD02-01	02				TCRBJ02-03*01	TCRBJ02	TCRBJ02-03	01				4	9	7	2	7	2	27	39	48	55	62	1	In	VDJ
CTGACAGTGACCAGTGCCCATCCTGAAGACAGCAGCTTCTACATCTGCAGTGCTAGAACAGGGGCTCAGCCCCAGCATTTTGGTGAT	CSARTGAQPQHF	1	4.15369329793279E-5	36	TCRBV20	TCRBV20	unresolved			TCRBV20-01,TCRBV20-or09_02		TCRBD01-01*01	TCRBD01	TCRBD01-01	01				TCRBJ01-05*01	TCRBJ01	TCRBJ01-05	01				2	0	3	2	1	6	45	-1	57	64	65	1	In	VDJ
AAGATCCGGTCCACAAAGCTGGAGGACTCAGCCATGTACTTCTGTGCCACCTCCTCCGGGACTAGCGGGACGCGCCTCTTCGGGCCA	CATSSGTSGTRLF	1	7.642795668196334E-5	39	TCRBV02-01*01	TCRBV02	TCRBV02-01	01				TCRBD02-01*02	TCRBD02	TCRBD02-01	02				TCRBJ02-01*01	TCRBJ02	TCRBJ02-01	01				10	8	0	3	6	17	42	49	57	70	76	1	In	VDJ
ACCTTGGAGCTGGGGGACTCGGCCCTTTATCTTTGCGCCAGCAGCAAACAGGGTTCGGGGTTCACCGAGACCCAGTACTTCGGGCCA	CASSKQGSGFTETQYF	1	4.6521364936847245E-5	48	TCRBV05-01*01	TCRBV05	TCRBV05-01	01				TCRBD01-01*01	TCRBD01	TCRBD01-01	01				TCRBJ02-05*01	TCRBJ02	TCRBJ02-05	01				4	2	3	3	13	5	33	45	47	53	66	1	In	VDJ
ACTCTGACAGTGACCAGTGCCCATCCTGAAGACAGCAGCTTCTACATCTGCAGTGCTAGAGAGGCCACTGAAGCTTTCTTTGGACAA	CSAREATEAFF	1	7.808943400113645E-5	33	TCRBV20-01*01	TCRBV20	TCRBV20-01	01				TCRBD01-01*01	TCRBD01	TCRBD01-01	01				TCRBJ01-01*01	TCRBJ01	TCRBJ01-01	01				0	0	9	0	0	4	48	-1	62	-1	65	1	In	VDJ
ACCAGTGCCCATCCTGAAGACAGCAGCTTCTACATCTGCAGTGCTAGCCCGGGACAGGGAGGGGACAATGAGCAGTTCTTCGGGCCA	CSASPGQGGDNEQFF	2	8.639682059700203E-5	45	TCRBV20	TCRBV20	unresolved			TCRBV20-01,TCRBV20-or09_02		TCRBD01-01*01	TCRBD01	TCRBD01-01	01				TCRBJ02-01*01	TCRBJ02	TCRBJ02-01	01				3	3	0	3	5	5	36	47	50	59	64	2	In	VDJ
TCGGCTGCTCCCTCCCAAACATCTGTGTACTTCTGTGCCAGCAGGGATCTCCAGGGGGGGCCCGGCAATGAGCAGTTCTTCGGGCCA	CASRDLQGGPGNEQFF	1	6.812057008609776E-5	48	TCRBV06	TCRBV06	unresolved			TCRBV06-02,TCRBV06-03				unresolved		TCRBD01,TCRBD02	TCRBD01-01,TCRBD02-01		TCRBJ02-01*01	TCRBJ02	TCRBJ02-01	01				6	7	4	1	7	6	33	44	51	58	65	1	In	VDJ
AGCACCTTGGAGCTGGGGGACTCGGCCCTTTATCTTTGCGCCAGCAGCTTGGTCGGCAACGGTCACAATGAGCAGTTCTTCGGGCCA	CASSLVGNGHNEQFF	1	8.639682059700203E-5	45	TCRBV05-01*01	TCRBV05	TCRBV05-01	01						unresolved		TCRBD01,TCRBD02	TCRBD01-01,TCRBD02-01		TCRBJ02-01*01	TCRBJ02	TCRBJ02-01	01				0	2	9	0	7	5	36	52	54	57	64	1	In	VDJ
GCTGCTCCCTCCCAGACATCTGTGTACTTCTGTGCCAGCAGTTACTCGGATAGCGGGAGTTCGTCCTACGAGCAGTACTTCGGGCCG	CASSYSDSGSSSYEQYF	1	7.975091132030957E-5	51	TCRBV06	TCRBV06	unresolved			TCRBV06-05,TCRBV06-06		TCRBD02-01*02	TCRBD02	TCRBD02-01	02				TCRBJ02-07*01	TCRBJ02	TCRBJ02-07	01				0	3	5	2	4	1	30	47	50	59	63	1	In	VDJ
AAGATCCAGCCCTCAGAACCCAGGGACTCAGCTGTGTACTTCTGTGCCAGCAAGACAGGGGCCACAAGAGGCTACACCTTCGGTTCG	CASKTGATRGYTF	3	2.492215978759674E-4	39	TCRBV12	TCRBV12	unresolved			TCRBV12-03,TCRBV12-04		TCRBD01-01*01	TCRBD01	TCRBD01-01	01				TCRBJ01-02*01	TCRBJ01	TCRBJ01-02	01				7	1	2	2	8	8	42	52	53	61	69	3	In	VDJ
CTGCAGCCAGAAGACTCAGCCCTGTATCTCTGCGCCAGCAGCCAAGTGGGTAGGGGGACAGGCACCGGGGAGCTGTTTTTTGGAGAA	CASSQVGRGTGTGELFF	1	6.978204740527087E-5	51	TCRBV04-01*01	TCRBV04	TCRBV04-01	01				TCRBD01-01*01	TCRBD01	TCRBD01-01	01				TCRBJ02-02*01	TCRBJ02	TCRBJ02-02	01				1	8	0	4	0	4	30	46	54	-1	62	1	In	VDJ
GATCCAGCGCACACAGCAGGAGGACTCGGCCGTGTATCTCTGTGCCAGCAGCTTAGTAGGTCCGGGAATGAGCAGTTCTTCGGGCCA		3	1.9273136902408144E-4	41	TCRBV07-02*01	TCRBV07	TCRBV07-02	01				TCRBD02-01	TCRBD02	TCRBD02-01				01,02	TCRBJ02-01*01	TCRBJ02	TCRBJ02-01	01				1	6	8	4	0	7	40	56	62	-1	66	3	Out	VDJ
ACATCTGTGTACTTCTGTGCCAGCAGACAGCGACAGGGGCCAGCCGGGACTAGCAGCTCTGGGGCCAACGTCCTGACTTTCGGGGCC	CASRQRQGPAGTSSSGANVLTF	1	9.968863915038695E-5	66	TCRBV06	TCRBV06	unresolved			TCRBV06-01,TCRBV06-02,TCRBV06-03,TCRBV06-04,TCRBV06-05,TCRBV06-06		TCRBD02-01	TCRBD02	TCRBD02-01				01,02	TCRBJ02-06*01	TCRBJ02	TCRBJ02-06	01				6	19	0	7	2	0	15	26	45	54	56	1	In	VDJ
GTGACCAGTGCCCATCCTGAAGACAGCAGCTTCTACATCTGCAGTGCTAGGACAGGGGGCGTTTACTATGGCTACACCTTCGGTTCG	CSARTGGVYYGYTF	1	3.1568069064289206E-5	42	TCRBV20	TCRBV20	unresolved			TCRBV20-01,TCRBV20-or09_02		TCRBD01-01*01	TCRBD01	TCRBD01-01	01				TCRBJ01-02*01	TCRBJ01	TCRBJ01-02	01				3	0	2	0	4	3	39	-1	50	60	64	1	In	VDJ
GCCAGGCCCTCACATACCTCTCAGTACCTCTGTGCCAGCAGTGAGGGCCCCTCATCCCCCCTTTACAATGAGCAGTTCTTCGGGCCA	CASSEGPSSPLYNEQFF	1	4.3198410298501014E-5	51	TCRBV25-01*01	TCRBV25	TCRBV25-01	01				TCRBD01-01*01	TCRBD01	TCRBD01-01	01				TCRBJ02-01*01	TCRBJ02	TCRBJ02-01	01				3	0	8	0	15	4	30	-1	44	48	63	1	In	VDJ
AAGATCCGGTCCACAAAGCTGGAGGACTCAGCCATGTACTTCTGTGCCAGTCTAAGAGCGGGAGTTGGCGAGCAGTACTTCGGGCCG	CASLRAGVGEQYF	1	4.6521364936847245E-5	39	TCRBV02-01*01	TCRBV02	TCRBV02-01	01				TCRBD02-01*02	TCRBD02	TCRBD02-01	02				TCRBJ02-07*01	TCRBJ02	TCRBJ02-07	01				9	6	6	2	4	6	42	50	56	64	68	1	In	VDJ
CCTGTCCTCAGAACCGGGAGACACGGCACTGTATCTCTGCGCCAACTGACGATCCAATTAGCCAAAAACATTCAGTACTTCGGCGCC		3	2.9574296281281465E-4	44	TCRBV23-01*01	TCRBV23	TCRBV23-01	01						unresolved		TCRBD01,TCRBD02	TCRBD01-01,TCRBD02-01		TCRBJ02-04*01	TCRBJ02	TCRBJ02-04	01				10	3	2	7	9	0	37	44	47	50	59	3	Out	VDJ
CAGCAGGTAGTGCGAGGAGATTCGGCAGCTTATTTCTGTGCCAGCTCACCGGGACGGCAGAACACCGGGGAGCTGTTTTTTGGAGAA	CASSPGRQNTGELFF	2	1.6282477727896537E-4	45	TCRBV18-01*01	TCRBV18	TCRBV18-01	01						unresolved		TCRBD01,TCRBD02	TCRBD01-01,TCRBD02-01		TCRBJ02-02*01	TCRBJ02	TCRBJ02-02	01				3	0	0	7	4	1	36	-1	50	55	59	2	In	VDJ
ACGATCCAGCGCACACAGCAGGAGGACTCGGCCGTGTATCTCTGTGCCAGCAGCCGAACAGGGAACTACGAGCAGTACTTCGGGCCG	CASSRTGNYEQYF	1	1.1298045770377189E-4	39	TCRBV07-02*01	TCRBV07	TCRBV07-02	01				TCRBD01-01*01	TCRBD01	TCRBD01-01	01				TCRBJ02-07*01	TCRBJ02	TCRBJ02-07	01				5	3	3	3	2	3	42	54	57	63	65	1	In	VDJ
ATTCTGGAGTCCGCCAGCACCAACCAGACATCTATGTACCTCTGTGCCAGCAGTTTTCACAGGAACTATGGCTACACCTTCGGTTCG	CASSFHRNYGYTF	2	2.0436171025829325E-4	39	TCRBV28-01*01	TCRBV28	TCRBV28-01	01				TCRBD01-01*01	TCRBD01	TCRBD01-01	01				TCRBJ01-02*01	TCRBJ01	TCRBJ01-02	01				3	2	3	4	0	2	42	56	58	-1	63	2	In	VDJ
GTGACCAGTGCCCATCCTGAAGACAGCAGCTTCTACATCTGCAGTGCTAGCGGGACTAGCGGGGCCTACGAGCAGTACTTCGGGCCG	CSASGTSGAYEQYF	1	2.8245114425942972E-5	42	TCRBV20	TCRBV20	unresolved			TCRBV20-01,TCRBV20-or09_02		TCRBD02-01*01	TCRBD02	TCRBD02-01	01				TCRBJ02-07*01	TCRBJ02	TCRBJ02-07	01				3	1	0	3	0	2	39	50	51	-1	64	1	In	VDJ
CTGTGACATCGGCCCAAAAGAACCCGACAGCTTTCTATCTCTGTGCCAGTCCGGACACGGTTGGACACTGAAGCTTTCTTTGGACAA		4	2.807896669402566E-4	40	TCRBV19-01	TCRBV19	TCRBV19-01				01,02	TCRBD01-01*01	TCRBD01	TCRBD01-01	01				TCRBJ01-01*01	TCRBJ01	TCRBJ01-01	01				8	2	1	6	7	3	41	50	52	57	64	4	Out	VDJ
CTGCCAGGCCCTCACATACCTCTCAGTACCTCTGTGCCAGCAGTGATGGACTAGCGGGGGGAAGTTGGTGAGCAGTTCTTCGGGCCA		1	4.3198410298501014E-5	49	TCRBV25-01*01	TCRBV25	TCRBV25-01	01				TCRBD02-01*01	TCRBD02	TCRBD02-01	01				TCRBJ02-01*01	TCRBJ02	TCRBJ02-01	01				3	1	1	1	7	9	32	46	47	61	68	1	Out	VDJ
GACAGTGACCAGTGCCCATCCTGAAGACAGCAGCTTCTACATCTGCAGTGCGGAGACTAGCCTCCCTGCCAGCAGTACTTCGGGCCG		1	2.8245114425942972E-5	38	TCRBV20	TCRBV20	unresolved			TCRBV20-01,TCRBV20-or09_02		TCRBD02-01	TCRBD02	TCRBD02-01				01,02	TCRBJ02-07*01	TCRBJ02	TCRBJ02-07	01				6	3	2	7	9	8	43	51	54	61	70	1	Out	VDJ
TCTCTGGAGCTGGGGGACTCAGCTTTGTATTTCTGTGCCAGCAGCGTAGGGGGGGCTCGGACTAATGAAAAACTGTTTTTTGGCAGT	CASSVGGARTNEKLFF	1	1.1298045770377189E-4	48	TCRBV09-01	TCRBV09	TCRBV09-01				01,02			unresolved		TCRBD01,TCRBD02	TCRBD01-01,TCRBD02-01		TCRBJ01-04*01	TCRBJ01	TCRBJ01-04	01				0	1	6	0	4	2	33	49	50	56	60	1	In	VDJ
CACATCAATTCCCTGGAGCTTGGTGACTCTGCTGTGTATTTCTGTGCCAGCAGCCAAGGGAAGAACACTGAAGCTTTCTTTGGACAA	CASSQGKNTEAFF	1	5.482875153271283E-5	39	TCRBV03	TCRBV03	unresolved			TCRBV03-01,TCRBV03-02				unresolved		TCRBD01,TCRBD02	TCRBD01-01,TCRBD02-01		TCRBJ01-01*01	TCRBJ01	TCRBJ01-01	01				1	0	1	8	1	1	42	-1	58	61	62	1	In	VDJ
CTCAGGCTGCTGTCGGCTGCTCCCTCCCAGACATCTGTGTACTTCTGTGCCAGCAGTTACTCCACCGGGGAGCTGTTTTTTGGAGAA	CASSYSTGELFF	1	5.9813183490232175E-5	36	TCRBV06-05*01	TCRBV06	TCRBV06-05	01						unresolved					TCRBJ02-02*01	TCRBJ02	TCRBJ02-02	01				0	0	0	0	0	4	45	-1	-1	-1	62	1	In	VJ
TTCCCTGGAGCTTGGTGACTCTGCTGTGTATTTCTGTGCCAGCAGCCACCTAGTTCTGGGACAGATGAAAAACTGTTTTTTGGCAGT		2	1.3956409481054175E-4	47	TCRBV03	TCRBV03	unresolved			TCRBV03-01,TCRBV03-02		TCRBD01-01*01	TCRBD01	TCRBD01-01	01				TCRBJ01-04*01	TCRBJ01	TCRBJ01-04	01				3	9	0	5	0	6	34	48	57	-1	64	2	Out	VDJ
AACGCCTTGTTGCTGGGGGACTCGGCCCTCTATCTCTGTGCCAGCAGCTTGCCAGGGCTGGGTCACACTGAAGCTTTCTTTGGACAA	CASSLPGLGHTEAFF	1	5.6490228851885945E-5	45	TCRBV05-06*01	TCRBV05	TCRBV05-06	01				TCRBD01-01*01	TCRBD01	TCRBD01-01	01				TCRBJ01-01*01	TCRBJ01	TCRBJ01-01	01				1	1	4	3	7	3	36	51	52	57	64	1	In	VDJ
GTGACCAGTGCCCATCCTGAAGACAGCAGCTTCTACATCTGCAGTGCTACCTCCGTGGACAGAGCCTACGAGCAGTACTTCGGGCCG	CSATSVDRAYEQYF	2	5.3167274213539714E-5	42	TCRBV20	TCRBV20	unresolved			TCRBV20-01,TCRBV20-or09_02		TCRBD01-01*01	TCRBD01	TCRBD01-01	01				TCRBJ02-07*01	TCRBJ02	TCRBJ02-07	01				4	7	1	5	2	2	39	49	56	62	64	2	In	VDJ
CATCCTGAAGACAGCAGCTTCTACATCTGCAGTGCTTTTCCGGGACTAGCGGGAGACGGGGCACAAGAGACCCAGTACTTCGGGCCA	CSAFPGLAGDGAQETQYF	1	2.6583637106769857E-5	54	TCRBV20	TCRBV20	unresolved			TCRBV20-01,TCRBV20-or09_02		TCRBD02-01*02	TCRBD02	TCRBD02-01	02				TCRBJ02-05*01	TCRBJ02	TCRBJ02-05	01				5	5	0	2	8	2	27	36	41	55	63	1	In	VDJ
ACTGTGAGCAACATGAGCCCTGAAGACAGCAGCATATATCTCTGCAGCGTCAGTCAGGGACGTGACACTGAAGCTTTCTTTGGACAA	CSVSQGRDTEAFF	1	1.3291818553384928E-5	39	TCRBV29-01*01	TCRBV29	TCRBV29-01	01						unresolved		TCRBD01,TCRBD02	TCRBD01-01,TCRBD02-01		TCRBJ01-01*01	TCRBJ01	TCRBJ01-01	01				6	6	0	7	3	3	42	50	56	61	64	1	In	VDJ
ACTCTGGAGTCAGCTACCCGCTCCCAGACATCTGTGTATTTCTGCGCCAGCTTCGGGGGGAGCCGGAACGAGCAGTACTTCGGGCCG	CASFGGSRNEQYF	1	1.3125670821467617E-4	39	TCRBV10-02*01	TCRBV10	TCRBV10-02	01				TCRBD02-01*01	TCRBD02	TCRBD02-01	01				TCRBJ02-07*01	TCRBJ02	TCRBJ02-07	01				8	2	8	1	7	5	42	51	53	60	67	1	In	VDJ
AGTCAGCTGCTCCCTCCCAGACATCTGTGTACTTCTGTGCCAGCAGTTTTCCGGACAGGGAAAGCCTACGAGCAGTACTTCGGGCCG		1	5.15057968943666E-5	46	TCRBV06-09*01	TCRBV06	TCRBV06-09	01				TCRBD01-01*01	TCRBD01	TCRBD01-01	01				TCRBJ02-07*01	TCRBJ02	TCRBJ02-07	01				4	4	1	3	4	2	35	48	52	60	64	1	Out	VDJ
GAGTCGGCTGCTCCCTCCCAAACATCTGTGTACTTCTGTGCCAGCAGAAAGACAGAGAGCTCTGGAAACACCATATATTTTGGAGAG	CASRKTESSGNTIYF	1	1.1962636698046435E-4	45	TCRBV06	TCRBV06	unresolved			TCRBV06-02,TCRBV06-03		TCRBD01-01*01	TCRBD01	TCRBD01-01	01				TCRBJ01-03*01	TCRBJ01	TCRBJ01-03	01				6	3	2	5	4	0	36	47	50	55	59	1	In	VDJ
CATCCCCAACCAGACAGCTCTTTACTTCTGTGCCACCAGTGATTTGAAAAGGTCGAGGACAGGGGCTACGAGCAGTACTTCGGGCCG		2	2.8245114425942972E-5	53	TCRBV24	TCRBV24	unresolved			TCRBV24-01,TCRBV24-or09_02		TCRBD01-01*01	TCRBD01	TCRBD01-01	01				TCRBJ02-07*01	TCRBJ02	TCRBJ02-07	01				0	10	1	2	0	3	28	46	56	-1	65	2	Out	VDJ
GCTTGAGGACTCGGCCGTGTATCTCTGTGCCAGCAGCCCACCACCGCCCGGACACGGGACAGAGAAAACATTCAGTACTTCGGCGCC		2	1.4288704944888798E-4	56	TCRBV11-02*02	TCRBV11	TCRBV11-02	02				TCRBD01-01*01	TCRBD01	TCRBD01-01	01				TCRBJ02-04*01	TCRBJ02	TCRBJ02-04	01				5	18	0	5	2	5	25	37	55	62	64	2	Out	VDJ
TCCACAAAGCTGGAGGACTCAGCCATGTACTTCTGTGCCAGCAGTGAAGCGCGCTCCTGGGGGGTGGATGAGCAGTTCTTCGGGCCA	CASSEARSWGVDEQFF	2	1.1796488966129124E-4	48	TCRBV02-01*01	TCRBV02	TCRBV02-01	01				TCRBD02-01*01	TCRBD02	TCRBD02-01	01				TCRBJ02-01*01	TCRBJ02	TCRBJ02-01	01				0	8	9	1	3	8	33	50	58	64	67	2	In	VDJ
ACATCGGCCCAAAAGAACCCGACAGCTTTCTATCTCTGTGCCAGTAGTGCCCCCCAGGGGGCGGGTCAGCCCCAGCATTTTGGTGAT	CASSAPQGAGQPQHF	3	2.508830751951405E-4	45	TCRBV19-01	TCRBV19	TCRBV19-01				01,02	TCRBD01-01*01	TCRBD01	TCRBD01-01	01				TCRBJ01-05*01	TCRBJ01	TCRBJ01-05	01				5	6	4	0	3	6	36	48	54	62	65	3	In	VDJ
GAGTCGGCTGCTCCCTCCCAAACATCTGTGTACTTCTGTGCCAGCAGTTACTACGGGACAAGACAAGATACGCAGTATTTTGGCCCA	CASSYYGTRQDTQYF	1	5.15057968943666E-5	45	TCRBV06	TCRBV06	unresolved			TCRBV06-02,TCRBV06-03		TCRBD01-01*01	TCRBD01	TCRBD01-01	01				TCRBJ02-03*01	TCRBJ02	TCRBJ02-03	01				1	2	0	6	5	5	36	52	54	60	65	1	In	VDJ
AGCTCTCTGGAGCTGGGGGACTCAGCTTTGTATTTCTGTGCCAGCAGCGTAGGGCCTCCGAACACCGGGGAGCTGTTTTTTGGAGAA	CASSVGPPNTGELFF	2	1.0467307110790631E-4	45	TCRBV09-01	TCRBV09	TCRBV09-01				01,02	TCRBD01-01*01	TCRBD01	TCRBD01-01	01				TCRBJ02-02*01	TCRBJ02	TCRBJ02-02	01				0	0	9	0	3	0	36	-1	52	55	58	2	In	VDJ
ACCTTGGAGCTGGGGGACTCGGCCCTTTATCTTTGCGCCAGCAGCTTGGGTTTAGGGGAATTTTCCACTGAAGCTTTCTTTGGACAA	CASSLGLGEFSTEAFF	1	6.645909276692464E-5	48	TCRBV05-01*01	TCRBV05	TCRBV05-01	01				TCRBD01-01*01	TCRBD01	TCRBD01-01	01				TCRBJ01-01*01	TCRBJ01	TCRBJ01-01	01				0	4	5	2	7	4	33	49	53	58	65	1	In	VDJ
ATCCGGTCCACAAAGCTGGAGGACTCAGCCATGTACTTCTGTGCCAGAGGACTAGCGGGGGCCCAAGAGACCCAGTACTTCGGGCCA	CARGLAGAQETQYF	1	4.15369329793279E-5	42	TCRBV02-01*01	TCRBV02	TCRBV02-01	01				TCRBD02-01*01	TCRBD02	TCRBD02-01	01				TCRBJ02-05*01	TCRBJ02	TCRBJ02-05	01				9	1	1	2	1	1	39	47	48	61	62	1	In	VDJ
TCCAGCCCTCAGAACCCAGGGACTCAGCTGTGTATTTTTGTGCTAGTGGTTTTCGAGGGGGAGGATATTGAAGCTTTCTTTGGACAA		3	2.492215978759674E-4	43	TCRBV12-05*01	TCRBV12	TCRBV12-05	01						unresolved		TCRBD01,TCRBD02	TCRBD01-01,TCRBD02-01		TCRBJ01-01*01	TCRBJ01	TCRBJ01-01	01				3	3	5	1	7	7	38	52	55	61	68	3	Out	VDJ
CAGAAGACTCAGCCCTGTATCTCTGCGCCAGCAGCCAACTCAGGACAGGACAAACTCAACAGAAAATATGGCTACACCTTCGGTTCG		1	5.482875153271283E-5	58	TCRBV04-01*01	TCRBV04	TCRBV04-01	01				TCRBD01-01*01	TCRBD01	TCRBD01-01	01				TCRBJ01-02*01	TCRBJ01	TCRBJ01-02	01				2	4	1	4	17	5	23	38	42	49	66	1	Out	VDJ
AACGCCTTGGAGCTGGACGACTCGGCCCTGTATCTCTGTGCCAGCAGTCTCCGGGACAGGAACACCGGGGAGCTGTTTTTTGGAGAA	CASSLRDRNTGELFF	1	1.2627227625715683E-4	45	TCRBV05-04*01	TCRBV05	TCRBV05-04	01				TCRBD01-01*01	TCRBD01	TCRBD01-01	01				TCRBJ02-02*01	TCRBJ02	TCRBJ02-02	01				5	5	0	5	0	1	36	47	52	-1	59	1	In	VDJ
GTCAGCTGCTCCCTCCCAGACATCTGTGTACTTCTGTGCCAGCAGGAAACGGGGGCGGGAGGCACAGATACGCAGTATTTTGGCCCA		1	6.978204740527087E-5	47	TCRBV06	TCRBV06	unresolved			TCRBV06-01,TCRBV06-05,TCRBV06-09		TCRBD02-01*02	TCRBD02	TCRBD02-01	02				TCRBJ02-03*01	TCRBJ02	TCRBJ02-03	01				6	9	7	2	0	1	34	45	54	-1	61	1	Out	VDJ
ACAGTGACCAGTGCCCATCCTGAAGACAGCAGCTTCTACATCTGCAGTGCTAGAGATCCGCGTGAGACTGAAGCTTTCTTTGGACAA	CSARDPRETEAFF	1	3.821397834098167E-5	39	TCRBV20	TCRBV20	unresolved			TCRBV20-01,TCRBV20-or09_02		TCRBD02-01	TCRBD02	TCRBD02-01				01,02	TCRBJ01-01*01	TCRBJ01	TCRBJ01-01	01				0	3	7	6	4	5	42	56	59	62	66	1	In	VDJ
AGCTCTCTGGAGCTGGGGGACTCAGCTTTGTATTTCTGTGCCAGCAGCGGGGGACAGGGTGGAGGTGAAAAACTGTTTTTTGGCAGT	CASSGGQGGGEKLFF	1	1.1131898038459877E-4	45	TCRBV09-01	TCRBV09	TCRBV09-01				01,02	TCRBD01-01*01	TCRBD01	TCRBD01-01	01				TCRBJ01-04*01	TCRBJ01	TCRBJ01-04	01				3	1	0	3	6	7	36	49	50	59	65	1	In	VDJ
GAGTCCGCCAGCACCAACCAGACATCTATGTACCTCTGTGCCAGCACTGCCGGGACTAGGGTTTCCTACGAGCAGTACTTCGGGCCG	CASTAGTRVSYEQYF	2	1.8110102778986963E-4	45	TCRBV28-01*01	TCRBV28	TCRBV28-01	01				TCRBD02-01	TCRBD02	TCRBD02-01				01,02	TCRBJ02-07*01	TCRBJ02	TCRBJ02-07	01				7	5	0	8	4	1	36	46	51	59	63	2	In	VDJ
GTGACTCTGGCTTCTATCTCTGTGCCTGAACCGGGACTAGCGGGGCCTCGAAACTCTACTAGCACAGATACGCAGTATTTTGGCCCA		1	1.4953295872558044E-5	61	TCRBV30-01	TCRBV30	TCRBV30-01				01,02	TCRBD02-01*01	TCRBD02	TCRBD02-01	01				TCRBJ02-03*01	TCRBJ02	TCRBJ02-03	01				6	4	0	3	15	0	20	28	32	45	60	1	Out	VDJ
CGCTCACCAGGCCTGGGGGACGCAGCCATGTACCTGTGTGCCACCAGGGCTCGGAGGAATAGCAATCAGCCCCAGCATTTTGGTGAT	CATRARRNSNQPQHF	1	7.476647936279022E-5	45	TCRBV15-01*01	TCRBV15	TCRBV15-01	01				TCRBD02-01*02	TCRBD02	TCRBD02-01	02				TCRBJ01-05*01	TCRBJ01	TCRBJ01-05	01				6	5	10	1	2	0	36	47	52	57	59	1	In	VDJ
CTGCAGCCAGAAGACTCAGCCCTGTATCTCTGCGCCAGCAGCCAAGGGGAAAGGGTAACCAGCACAGATACGCAGTATTTTGGCCCA	CASSQGERVTSTDTQYF	2	1.5950182264061913E-4	51	TCRBV04-01*01	TCRBV04	TCRBV04-01	01						unresolved		TCRBD01,TCRBD02	TCRBD01-01,TCRBD02-01		TCRBJ02-03*01	TCRBJ02	TCRBJ02-03	01				1	0	0	8	10	0	30	-1	46	50	60	2	In	VDJ
GGGTTGGAGTCGGCTGCTCCCTCCCAAACATCTGTGTACTTCTGTGCCAGCAGATGGACAGGGGATCAGCCCCAGCATTTTGGTGAT	CASRWTGDQPQHF	1	5.6490228851885945E-5	39	TCRBV06	TCRBV06	unresolved			TCRBV06-02,TCRBV06-03		TCRBD01-01*01	TCRBD01	TCRBD01-01	01				TCRBJ01-05*01	TCRBJ01	TCRBJ01-05	01				6	2	1	2	0	5	42	53	55	-1	64	1	In	VDJ
CCCCTCACTCTGGAGTCTGCTGCCTCCTCCCAGACATCTGTATATTTCTGCGCCAGCAGTGACCGGGACATTCAGTACTTCGGCGCC	CASSDRDIQYF	3	2.4091421128010182E-4	33	TCRBV10-01	TCRBV10	TCRBV10-01				01,02	TCRBD02-01	TCRBD02	TCRBD02-01				01,02	TCRBJ02-04*01	TCRBJ02	TCRBJ02-04	01				3	1	8	4	0	8	48	62	63	-1	67	3	In	VDJ
CTACACACCCTGCAGCCAGAAGACTCGGCCCTGTATCTCTGTGCCAGCAGCCAAAGGGCCTCGGACTATGGCTACACCTTCGGTTCG	CASSQRASDYGYTF	2	1.2128784429963747E-4	42	TCRBV04-02*01	TCRBV04	TCRBV04-02	01						unresolved		TCRBD01,TCRBD02	TCRBD01-01,TCRBD02-01		TCRBJ01-02*01	TCRBJ01	TCRBJ01-02	01				2	0	5	3	6	3	39	-1	54	58	64	2	In	VDJ
GTGACCAGTGCCCATCCTGAAGACAGCAGCTTCTACATCTGCAGTGCTAGGGGTCCTATTCATCAAAATATTCAGTACTTCGGCGCC	CSARGPIHQNIQYF	2	4.15369329793279E-5	42	TCRBV20	TCRBV20	unresolved			TCRBV20-01,TCRBV20-or09_02				unresolved		TCRBD01,TCRBD02	TCRBD01-01,TCRBD02-01		TCRBJ02-04*01	TCRBJ02	TCRBJ02-04	01				3	0	0	9	16	10	39	-1	50	53	69	2	In	VDJ
ACCAGTGCCCATCCTGAAGACAGCAGCTTCTACATCTGCAGTGCTAGAGTACGGGTTGGGGGTGAAGGCGAGCAGTACTTCGGGCCG	CSARVRVGGEGEQYF	2	4.6521364936847245E-5	45	TCRBV20	TCRBV20	unresolved			TCRBV20-01,TCRBV20-or09_02				unresolved		TCRBD01,TCRBD02	TCRBD01-01,TCRBD02-01		TCRBJ02-07*01	TCRBJ02	TCRBJ02-07	01				1	8	6	1	6	6	36	49	57	62	68	2	In	VDJ
AACGCCTTGGAGCTGGACGACTCGGCCCTGTATCTCTGTGCCAGCAGCAAAAGGACAGCCCGGAATTCACCCCTCCACTTTGGGAAC	CASSKRTARNSPLHF	1	9.968863915038695E-5	45	TCRBV05-04*01	TCRBV05	TCRBV05-04	01				TCRBD01-01*01	TCRBD01	TCRBD01-01	01				TCRBJ01-06*01	TCRBJ01	TCRBJ01-06	01				4	4	1	5	5	7	36	48	52	58	63	1	In	VDJ
GTGAGCACCTTGGAGCTGGGGGACTCGGCCCTTTATCTTTGCGCCAGCAGCCAAGGGGGCGCGAATCAGCCCCAGCATTTTGGTGAT	CASSQGGANQPQHF	1	7.144352472444399E-5	42	TCRBV05-01*01	TCRBV05	TCRBV05-01	01				TCRBD01-01*01	TCRBD01	TCRBD01-01	01				TCRBJ01-05*01	TCRBJ01	TCRBJ01-05	01				4	2	5	0	3	4	39	51	53	60	63	1	In	VDJ
GAGTCGCCCAGCCCCAACCAGACCTCTCTGTACTTCTGTGCCAGCAGCTGGCAAGGGACAGGCCCCTACGAGCAGTACTTCGGGCCG	CASSWQGTGPYEQYF	1	3.821397834098167E-5	45	TCRBV27-01*01	TCRBV27	TCRBV27-01	01				TCRBD01-01*01	TCRBD01	TCRBD01-01	01				TCRBJ02-07*01	TCRBJ02	TCRBJ02-07	01				6	7	0	4	2	2	36	47	54	62	64	1	In	VDJ
GCTGCTCCCTCCCAGACATCTGTGTACTTCTGTGCCAGCAGAGTTTCTGGGGGGGCCTACGCCCAAGAGACCCAGTACTTCGGGCCA	CASRVSGGAYAQETQYF	1	6.812057008609776E-5	51	TCRBV06	TCRBV06	unresolved			TCRBV06-01,TCRBV06-05,TCRBV06-06		TCRBD02-01*01	TCRBD02	TCRBD02-01	01				TCRBJ02-05*01	TCRBJ02	TCRBJ02-05	01				6	7	9	0	7	1	30	41	48	55	62	1	In	VDJ
TTGGAGTCGGCTGCTCCCTCCCAAACATCTGTGTACTTCTGTGCCAGCAGTTATGTGGGCCTACCTTACGAGCAGTACTTCGGGCCG	CASSYVGLPYEQYF	3	2.0934614221581262E-4	42	TCRBV06	TCRBV06	unresolved			TCRBV06-02,TCRBV06-03		TCRBD01-01*01	TCRBD01	TCRBD01-01	01				TCRBJ02-07*01	TCRBJ02	TCRBJ02-07	01				3	3	8	0	6	4	39	53	56	60	66	3	In	VDJ
CACACCCTGCAGCCAGAAGACTCGGCCCTGTATCTCTGTGCCAGCAGCCAAGATTCCAGGGAACGGGAGGGCTACACCTTCGGTTCG	CASSQDSREREGYTF	1	4.485988761767413E-5	45	TCRBV04-02*01	TCRBV04	TCRBV04-02	01				TCRBD02-01*02	TCRBD02	TCRBD02-01	02				TCRBJ01-02*01	TCRBJ01	TCRBJ01-02	01				0	10	8	2	0	8	36	53	63	-1	69	1	In	VDJ
CACGCCCTGCAGCCAGAAGACTCAGCCCTGTATCTCTGCGCCAGCAGCCAAGGGAACTTAAGTAATGAAAAACTGTTTTTTGGCAGT	CASSQGNLSNEKLFF	1	1.1630341234211812E-4	45	TCRBV04-01*01	TCRBV04	TCRBV04-01	01						unresolved		TCRBD01,TCRBD02	TCRBD01-01,TCRBD02-01		TCRBJ01-04*01	TCRBJ01	TCRBJ01-04	01				1	0	1	8	7	4	36	-1	52	55	62	1	In	VDJ
GTGAGCACCTTGGAGCTGGGGGACTCGGCCCTTTATCTTTGCGCCAGCAGCTGGGGGCAGTTCCAAGAGACCCAGTACTTCGGGCCA	CASSWGQFQETQYF	2	1.030115937887332E-4	42	TCRBV05-01*01	TCRBV05	TCRBV05-01	01				TCRBD01-01*01	TCRBD01	TCRBD01-01	01				TCRBJ02-05*01	TCRBJ02	TCRBJ02-05	01				3	0	6	0	4	1	39	-1	52	58	62	2	In	VDJ
AACGCCTTGTTGCTGGGGGACTCGGCCCTCTATCTCTGTGCCAGCAGCTTTGCGGGGTCTAGCAATCAGCCCCAGCATTTTGGTGAT	CASSFAGSSNQPQHF	3	2.3592977932258247E-4	45	TCRBV05-06*01	TCRBV05	TCRBV05-06	01				TCRBD02-01*01	TCRBD02	TCRBD02-01	01				TCRBJ01-05*01	TCRBJ01	TCRBJ01-05	01				2	1	7	3	2	0	36	50	51	57	59	3	In	VDJ
TAAACCTGAGCTCTCTGGAGCTGGGGGACTCAGCTTTGTATTTCTGTGCCAGCAGCGTAGTCGGGGGATGAAGCTTTCTTTGGACAA		1	6.313613812857841E-5	37	TCRBV09-01	TCRBV09	TCRBV09-01				01,02	TCRBD02-01*01	TCRBD02	TCRBD02-01	01				TCRBJ01-01*01	TCRBJ01	TCRBJ01-01	01				0	1	8	2	1	7	44	60	61	67	68	1	Out	VDJ
ACTGTGACATCGGCCCAAAAGAACCCGACAGCTTTCTATCTCTGTGCCAGTAGTGAGGCGAGAAATTCACCCCTCCACTTTGGGAAC	CASSEARNSPLHF	2	1.877469370665621E-4	39	TCRBV19-01	TCRBV19	TCRBV19-01				01,02	TCRBD02-01*02	TCRBD02	TCRBD02-01	02				TCRBJ01-06*01	TCRBJ01	TCRBJ01-06	01				5	0	11	1	5	7	42	-1	54	58	63	2	In	VDJ
ACCAGTGCCCATCCTGAAGACAGCAGCTTCTACATCTGCAGTGCAAAAGGACTAGCGATAAACACCGGGGAGCTGTTTTTTGGAGAA	CSAKGLAINTGELFF	1	3.821397834098167E-5	45	TCRBV20	TCRBV20	unresolved			TCRBV20-01,TCRBV20-or09_02		TCRBD02-01	TCRBD02	TCRBD02-01				01,02	TCRBJ02-02*01	TCRBJ02	TCRBJ02-02	01				6	4	1	6	3	2	36	44	48	57	60	1	In	VDJ
ACTGTGAGCAACATGAGCCCTGAAGACAGCAGCATATATCTCTGCAGCGTCCCAGGGAGCTCCTACAATGAGCAGTTCTTCGGGCCA	CSVPGSSYNEQFF	1	1.661477319173116E-5	39	TCRBV29-01*01	TCRBV29	TCRBV29-01	01						unresolved		TCRBD01,TCRBD02	TCRBD01-01,TCRBD02-01		TCRBJ02-01*01	TCRBJ02	TCRBJ02-01	01				6	2	4	3	2	0	42	50	52	57	59	1	In	VDJ
GTGAGCACCTTGGAGCTGGGGGACTCGGCCCTTTATCTTTGCGCCAGCAAAGGTCCGGCTATGAACACTGAAGCTTTCTTTGGACAA	CASKGPAMNTEAFF	2	1.4288704944888798E-4	42	TCRBV05-01*01	TCRBV05	TCRBV05-01	01						unresolved		TCRBD01,TCRBD02	TCRBD01-01,TCRBD02-01		TCRBJ01-01*01	TCRBJ01	TCRBJ01-01	01				6	1	5	4	8	0	39	49	50	53	61	2	In	VDJ
CCCTCAGAACCCAGGGACTCAGCTGTGTACTTCTGTGCCAGCAGTTTAGCGCTAGGGGGGAGCTCCTACGAGCAGTACTTCGGGCCG	CASSLALGGSSYEQYF	1	9.47042071928676E-5	48	TCRBV12	TCRBV12	unresolved			TCRBV12-03,TCRBV12-04				unresolved		TCRBD01,TCRBD02	TCRBD01-01,TCRBD02-01		TCRBJ02-07*01	TCRBJ02	TCRBJ02-07	01				0	3	5	1	3	0	33	50	53	59	62	1	In	VDJ
ATCCAGCGCACACAGCAGGAGGACTCGGCCGTGTATCTCTGTGCCAGCAGCCCTCGCGGGGGGAACACTGAAGCTTTCTTTGGACAA	CASSPRGGNTEAFF	2	2.5254455251431365E-4	42	TCRBV07-02*01	TCRBV07	TCRBV07-02	01				TCRBD02-01*01	TCRBD02	TCRBD02-01	01				TCRBJ01-01*01	TCRBJ01	TCRBJ01-01	01				5	4	7	2	0	1	39	51	55	-1	62	2	In	VDJ
ACAGAGCAGGGGGACTCGGCCATGTATCTCTGTGCCAGCAGCACGGACATGCGGGGGGGGAGCAATCAGCCCCAGCATTTTGGTGAT	CASSTDMRGGSNQPQHF	2	1.993772783007739E-4	51	TCRBV07-09	TCRBV07	TCRBV07-09				01,03	TCRBD02-01*01	TCRBD02	TCRBD02-01	01				TCRBJ01-05*01	TCRBJ01	TCRBJ01-05	01				5	8	7	0	1	1	30	42	50	59	60	2	In	VDJ
TCCACAAAGCTGGAGGACTCAGCCATGTACTTCTGTGCCAGCAGTGCGCAACCGGGCCCTAGCACCGGGGAGCTGTTTTTTGGAGAA	CASSAQPGPSTGELFF	2	1.7113216387483094E-4	48	TCRBV02-01*01	TCRBV02	TCRBV02-01	01						unresolved		TCRBD01,TCRBD02	TCRBD01-01,TCRBD02-01		TCRBJ02-02*01	TCRBJ02	TCRBJ02-02	01				4	7	8	0	5	4	33	46	53	57	62	2	In	VDJ
TCTGCCATCCCCAACCAGACAGCTCTTTACTTCTGTGCCACCAGTGATTCCGGGACAGGGAGGGGGGAGACCCAGTACTTCGGGCCA	CATSDSGTGRGETQYF	1	1.8276250510904276E-5	48	TCRBV24	TCRBV24	unresolved			TCRBV24-01,TCRBV24-or09_02		TCRBD01-01*01	TCRBD01	TCRBD01-01	01				TCRBJ02-05*01	TCRBJ02	TCRBJ02-05	01				2	2	0	3	6	5	33	49	51	60	66	1	In	VDJ
GAGTTGGCTGCTCCCTCCCAGACATCTGTGTACTTCTGTGCCAGCAGTTTCCAGACACCCATGAACACTGAAGCTTTCTTTGGACAA	CASSFQTPMNTEAFF	1	1.4787148140640733E-4	45	TCRBV06-06	TCRBV06	TCRBV06-06				01,02	TCRBD01-01*01	TCRBD01	TCRBD01-01	01				TCRBJ01-01*01	TCRBJ01	TCRBJ01-01	01				4	4	2	6	4	0	36	49	53	57	61	1	In	VDJ
GAGCAGGGGGACTCGGCCGTGTATGTCTGTGCAAGTCGCTTAGCGGGGGTACCGTTATGATTGAACACTGAAGCTTTCTTTGGACAA	CASRLAGVPL*LNTEAFF	3	2.5752898447183297E-4	54	TCRBV12-02*01	TCRBV12	TCRBV12-02	01						unresolved		TCRBD01,TCRBD02	TCRBD01-01,TCRBD02-01		TCRBJ01-01*01	TCRBJ01	TCRBJ01-01	01				0	0	6	1	12	0	27	-1	44	49	61	3	Stop	VDJ
AGGCTGGAGTCGGCTGCTCCCTCCCAGACATCTGTGTACTTCTGTGCCCTATACGACTGGCTCTACAATGAGCAGTTCTTCGGGCCA	CALYDWLYNEQFF	1	1.0633454842707943E-4	39	TCRBV06-01*01	TCRBV06	TCRBV06-01	01				TCRBD02-01	TCRBD02	TCRBD02-01				01,02	TCRBJ02-01*01	TCRBJ02	TCRBJ02-01	01				11	6	2	10	4	3	42	48	54	58	62	1	In	VDJ
GAGTCGGCTGCTCCCTCCCAGACATCTGTGTACTTCTGTGCCAGCAACCCGGACTCTTATAGCAATCAGCCCCAGCATTTTGGTGAT	CASNPDSYSNQPQHF	2	1.9605432366242767E-4	45	TCRBV06-01*01	TCRBV06	TCRBV06-01	01				TCRBD02-01	TCRBD02	TCRBD02-01				01,02	TCRBJ01-05*01	TCRBJ01	TCRBJ01-05	01				7	4	1	10	4	0	36	46	50	55	59	2	In	VDJ
AGAGCAGGGGGACTCAGCCGCGTATCTCCGTGCCAGCAGCTTTCGACAGGGATGGGCGGGGGAACCTACGAGCAGTACTTCGGGCCG		3	3.0072739477033397E-4	53	TCRBV07-03*03	TCRBV07	TCRBV07-03	03						unresolved		TCRBD01,TCRBD02	TCRBD01-01,TCRBD02-01		TCRBJ02-07*01	TCRBJ02	TCRBJ02-07	01				3	2	2	3	13	2	28	42	44	51	64	3	Out	VDJ
AATGTGAACGCCTTGTTGCTGGGGGACTCGGCCCTCTATCTCTGTGCCAGCAGCTCGACAGGGACTCAGCCCCAGCATTTTGGTGAT	CASSSTGTQPQHF	1	5.6490228851885945E-5	39	TCRBV05-06*01	TCRBV05	TCRBV05-06	01				TCRBD01-01*01	TCRBD01	TCRBD01-01	01				TCRBJ01-05*01	TCRBJ01	TCRBJ01-05	01				3	1	2	3	2	6	42	55	56	63	65	1	In	VDJ
CAGCCAGAAGACTCGGCCCTGTATCTCTGTGCCAGCAGCCAAGGAAGAGGAGGGACTAGCGGCAACAATGAGCAGTTCTTCGGGCCA	CASSQGRGGTSGNNEQFF	1	6.645909276692464E-5	54	TCRBV04-02*01	TCRBV04	TCRBV04-02	01				TCRBD02-01	TCRBD02	TCRBD02-01				01,02	TCRBJ02-01*01	TCRBJ02	TCRBJ02-01	01				1	8	0	5	2	5	27	43	51	62	64	1	In	VDJ
TGCTCCCTCCCAAACATCTGTGTACTTCTGTGCCAGCATTTCCAGGGGGGAGGGACTAGCCAGTCCTACGAGCAGTACTTCGGGCCG		1	3.821397834098167E-5	53	TCRBV06	TCRBV06	unresolved			TCRBV06-02,TCRBV06-03		TCRBD02-01	TCRBD02	TCRBD02-01				01,02	TCRBJ02-07*01	TCRBJ02	TCRBJ02-07	01				7	13	0	7	3	1	28	38	51	60	63	1	Out	VDJ
GTGACATCGGCCCAAAAGAACCCGACAGCTTTCTATCTCTGTGCCAGTACTAGTCCCACCCGGAGTGAAAAACTGTTTTTTGGCAGT	CASTSPTRSEKLFF	5	4.0041603392072095E-4	42	TCRBV19-01	TCRBV19	TCRBV19-01				01,02	TCRBD02-01	TCRBD02	TCRBD02-01				01,02	TCRBJ01-04*01	TCRBJ01	TCRBJ01-04	01				7	0	4	8	12	7	39	-1	49	53	65	5	In	VDJ
ACAGTGACCAGTGCCCATCCTGAAGACAGCAGCTTCTACATCTGCAGTGCTCCCAGCGGGAGGTTGTACGAGCAGTACTTCGGGCCG	CSAPSGRLYEQYF	1	2.8245114425942972E-5	39	TCRBV20	TCRBV20	unresolved			TCRBV20-01,TCRBV20-or09_02		TCRBD02-01*02	TCRBD02	TCRBD02-01	02				TCRBJ02-07*01	TCRBJ02	TCRBJ02-07	01				5	3	6	1	3	4	42	51	54	63	66	1	In	VDJ
CCCTAGAGTCTGCCATCCCCAACCAGACAGCTCTTTACTTCTGTGCCACCACTTACAGGTGGGCACACTGAAGCTTTCTTTGGACAA		1	2.6583637106769857E-5	40	TCRBV24	TCRBV24	unresolved			TCRBV24-01,TCRBV24-or09_02		TCRBD01-01*01	TCRBD01	TCRBD01-01	01				TCRBJ01-01*01	TCRBJ01	TCRBJ01-01	01				8	3	3	4	5	3	41	51	54	59	64	1	Out	VDJ
CTGCAGCCAGAAGACTCAGCCCTGTATCTCTGCGCCAGCAGCCAAGAAATCAGCGGGGGGATTGCAGATACGCAGTATTTTGGCCCA	CASSQEISGGIADTQYF	1	6.479761544775153E-5	51	TCRBV04-01*01	TCRBV04	TCRBV04-01	01				TCRBD02-01*01	TCRBD02	TCRBD02-01	01				TCRBJ02-03*01	TCRBJ02	TCRBJ02-03	01				0	4	6	1	4	4	30	47	51	60	64	1	In	VDJ
CTAGAGTCTGCCATCCCCAACCAGACAGCTCTTTACTTCTGTGCCACCAGTGATTTAGGCACGCTTACAGGGGCTTTCTTTGGACAA	CATSDLGTLTGAFF	1	2.6583637106769857E-5	42	TCRBV24	TCRBV24	unresolved			TCRBV24-01,TCRBV24-or09_02		TCRBD01-01*01	TCRBD01	TCRBD01-01	01				TCRBJ01-01*01	TCRBJ01	TCRBJ01-01	01				1	10	3	3	0	11	39	56	66	-1	72	1	In	VDJ
CTAGAGTCTGCCATCCCCAACCAGACAGCTCTTTACTTCTGTGCCACCAGTGAGACCGGGGTCAAAAACATTCAGTACTTCGGCGCC	CATSETGVKNIQYF	1	2.4922159787596738E-5	42	TCRBV24	TCRBV24	unresolved			TCRBV24-01,TCRBV24-or09_02		TCRBD02-01*01	TCRBD02	TCRBD02-01	01				TCRBJ02-04*01	TCRBJ02	TCRBJ02-04	01				4	3	8	3	1	3	39	53	56	61	62	1	In	VDJ
GCCTTGGAGCTGGACGACTCGGCCCTGTATCTCTGTGCCAGCAGCTTGGGTGGGAGCGGGGGGCGATACGAGCAGTACTTCGGGCCG	CASSLGGSGGRYEQYF	4	3.538946689838737E-4	48	TCRBV05-04*01	TCRBV05	TCRBV05-04	01				TCRBD02-01*01	TCRBD02	TCRBD02-01	01				TCRBJ02-07*01	TCRBJ02	TCRBJ02-07	01				0	5	6	1	3	4	33	49	54	63	66	4	In	VDJ
TCGCTCAGGCTGGAGTCGGCTGCTCCCTCCCAGACATCTGTGTACTTCTGTGCCAGCACCAAGGACTGGAAAGCTTTCTTTGGACAA	CASTKDWKAFF	1	8.473534327782891E-5	33	TCRBV06-01*01	TCRBV06	TCRBV06-01	01				TCRBD02-01	TCRBD02	TCRBD02-01				01,02	TCRBJ01-01*01	TCRBJ01	TCRBJ01-01	01				7	4	1	10	3	9	48	58	62	67	70	1	In	VDJ
ACCTACACGCCCTGCAGCCAGAAGACTCAGCCCTGTATCTCTGCGCCAGCAGCCAAGAGGGGGGCCGGGGAGCTGTTTTTTGGAGAA		1	6.645909276692464E-5	40	TCRBV04-01*01	TCRBV04	TCRBV04-01	01				TCRBD02-01*01	TCRBD02	TCRBD02-01	01				TCRBJ02-02*01	TCRBJ02	TCRBJ02-02	01				0	0	9	1	0	6	41	-1	58	-1	64	1	Out	VDJ
TGGAGCTGGGGGACTCGGCCCTTTATCTTTGCGCCAGCAGCTCGCCGAGCCGACTAGCGGGATTACAATGAGCAGTTCTTCGGGCCA		2	9.304272987369449E-5	52	TCRBV05-01*01	TCRBV05	TCRBV05-01	01				TCRBD02-01*02	TCRBD02	TCRBD02-01	02				TCRBJ02-01*01	TCRBJ02	TCRBJ02-01	01				3	9	2	3	1	4	29	42	51	62	63	2	Out	VDJ
TCGGCTGCTCCCTCCCAAACATCTGTGTACTTCTGTGCCAGCGGCCCCCTGGGGACGGGGGCATACAATGAGCAGTTCTTCGGGCCA	CASGPLGTGAYNEQFF	1	6.479761544775153E-5	48	TCRBV06	TCRBV06	unresolved			TCRBV06-02,TCRBV06-03				unresolved		TCRBD01,TCRBD02	TCRBD01-01,TCRBD02-01		TCRBJ02-01*01	TCRBJ02	TCRBJ02-01	01				8	14	6	0	1	4	33	42	56	62	63	1	In	VDJ
AGTGCCCATCCTGAAGACAGCAGCTTCTACATCTGCAGTGCTAGTCTGGCGACTAGAAGCTCCTACAATGAGCAGTTCTTCGGGCCA	CSASLATRSSYNEQFF	2	1.0135011646956007E-4	48	TCRBV20	TCRBV20	unresolved			TCRBV20-01,TCRBV20-or09_02		TCRBD02-01	TCRBD02	TCRBD02-01				01,02	TCRBJ02-01*01	TCRBJ02	TCRBJ02-01	01				3	6	2	8	3	0	33	44	50	56	59	2	In	VDJ
AATGTGAGCACCTTGGAGCTGGGGGACTCGGCCCTTTATCTTTGCGCCAGCAGACAACCTTGGGGGGGTGAGCAGTTCTTCGGGCCA	CASRQPWGGEQFF	1	8.30738659586558E-5	39	TCRBV05-01*01	TCRBV05	TCRBV05-01	01				TCRBD02-01*01	TCRBD02	TCRBD02-01	01				TCRBJ02-01*01	TCRBJ02	TCRBJ02-01	01				5	8	9	0	0	9	42	53	61	-1	68	1	In	VDJ
GTGAGCACCTTGGAGCTGGGGGACTCGGCCCTTTATCTTTGCGCCAGCAGCCCAGTTTACCGGGAAGAAAAACTGTTTTTTGGCAGT	CASSPVYREEKLFF	1	1.14641935022945E-4	42	TCRBV05-01*01	TCRBV05	TCRBV05-01	01				TCRBD02-01*02	TCRBD02	TCRBD02-01	02				TCRBJ01-04*01	TCRBJ01	TCRBJ01-04	01				4	9	8	3	1	8	39	51	60	65	66	1	In	VDJ
TCGCTCAGGCTGGAGTCGGCTGCTCCCTCCCAGACATCTGTGTACTTCTGTGCCAGCAGTGAAGGCCACGAGCAGTACTTCGGGCCG	CASSEGHEQYF	1	6.313613812857841E-5	33	TCRBV06-01*01	TCRBV06	TCRBV06-01	01						unresolved		TCRBD01,TCRBD02	TCRBD01-01,TCRBD02-01		TCRBJ02-07*01	TCRBJ02	TCRBJ02-07	01				1	0	10	0	1	5	48	-1	64	66	67	1	In	VDJ
CCCTCAGAACCCAGGGACTCAGCTGTGTACTTCTGTGCCAGCGGGACAGGTCGTGCGTCTGGGGCCAAAGTCCTGACTTTCGGGGCC	CASGTGRASGAKVLTF	1	1.2627227625715683E-4	48	TCRBV12	TCRBV12	unresolved			TCRBV12-03,TCRBV12-04		TCRBD01-01*01	TCRBD01	TCRBD01-01	01				TCRBJ02-06*01	TCRBJ02	TCRBJ02-06	01				8	0	0	4	19	13	33	-1	42	50	69	1	In	VDJ
CTTCACCTACACGCCCTGCAGCCAGAAGACTCAGCCCTGTATCTCTGCGCCAGCAGCCAGAATCTATACGAGCAGTACTTCGGGCCG	CASSQNLYEQYF	1	4.818284225602036E-5	36	TCRBV04-01*01	TCRBV04	TCRBV04-01	01				TCRBD02-01	TCRBD02	TCRBD02-01				01,02	TCRBJ02-07*01	TCRBJ02	TCRBJ02-07	01				3	4	4	9	0	4	45	59	63	-1	66	1	In	VDJ
GAGTCGGCTGCTCCCTCCCAGACATCTGTGTACTTCTGTGCCAGCAGTGACATCAGGGTTAGTTCCTACGAGCAGTACTTCGGGCCG	CASSDIRVSSYEQYF	1	6.313613812857841E-5	45	TCRBV06-01*01	TCRBV06	TCRBV06-01	01				TCRBD01-01*01	TCRBD01	TCRBD01-01	01				TCRBJ02-07*01	TCRBJ02	TCRBJ02-07	01				3	3	4	3	5	1	36	50	53	58	63	1	In	VDJ
AACGCCTTGTTGCTGGGGGACTCGGCCCTCTATCTCTGTGCCAGCAGCTTGGTGGGTGGGGGTTTCTACGAGCAGTACTTCGGGCCG	CASSLVGGGFYEQYF	1	3.9875455660154784E-5	45	TCRBV05-06*01	TCRBV05	TCRBV05-06	01						unresolved		TCRBD01,TCRBD02	TCRBD01-01,TCRBD02-01		TCRBJ02-07*01	TCRBJ02	TCRBJ02-07	01				0	5	6	1	3	3	36	52	57	62	65	1	In	VDJ
CACCTACACGCCCTGCAGCCAGAAGACTCAGCCCTGTATCTCTGCGCCAGCAGCCTTACAGGGGTCGACGAGCAGTACTTCGGGCCG	CASSLTGVDEQYF	1	4.818284225602036E-5	39	TCRBV04-01*01	TCRBV04	TCRBV04-01	01				TCRBD01-01*01	TCRBD01	TCRBD01-01	01				TCRBJ02-07*01	TCRBJ02	TCRBJ02-07	01				4	2	3	2	3	5	42	55	57	64	67	1	In	VDJ
TGGAGCTGGGGGACTCGGCCCTTTATCTTTGCGCCAGCTCATTGATACGGTTCACAAAGTCGGGCCAACGTCCTGACTTTCGGGGCC		1	6.645909276692464E-5	52	TCRBV05-01*01	TCRBV05	TCRBV05-01	01						unresolved		TCRBD01,TCRBD02	TCRBD01-01,TCRBD02-01		TCRBJ02-06*01	TCRBJ02	TCRBJ02-06	01				7	15	3	6	5	5	29	38	53	56	61	1	Out	VDJ
ACTCTGAAGATCCAGCCCTCAGAACCCAGGGACTCAGCTGTGTACTTCTGTGCCAGCAGTTTAATGGGCGAGCAGTACTTCGGGCCG	CASSLMGEQYF	1	9.304272987369449E-5	33	TCRBV12	TCRBV12	unresolved			TCRBV12-03,TCRBV12-04				unresolved		TCRBD01,TCRBD02	TCRBD01-01,TCRBD02-01		TCRBJ02-07*01	TCRBJ02	TCRBJ02-07	01				2	2	0	9	0	6	48	63	65	-1	68	1	In	VDJ
AATTCCCTGGAGCTTGGTGACTCTGCTGTGTATTTCTGTGCCAGCAGCCAAGGTCCGGGGGCCCAAGAGACCCAGTACTTCGGGCCA	CASSQGPGAQETQYF	1	3.655250102180855E-5	45	TCRBV03	TCRBV03	unresolved			TCRBV03-01,TCRBV03-02				unresolved		TCRBD01,TCRBD02	TCRBD01-01,TCRBD02-01		TCRBJ02-05*01	TCRBJ02	TCRBJ02-05	01				1	4	6	0	0	1	36	52	56	-1	62	1	In	VDJ
CCTCTCACTGTGACATCGGCCCAAAAGAACCCGACAGCTTTCTATCTCTGTGCCAGTAGTATGGGAGGCGAGCAGTACTTCGGGCCG	CASSMGGEQYF	2	1.7279364119400406E-4	33	TCRBV19-01	TCRBV19	TCRBV19-01				01,02	TCRBD02-01*02	TCRBD02	TCRBD02-01	02				TCRBJ02-07*01	TCRBJ02	TCRBJ02-07	01				3	0	9	1	0	6	48	-1	62	-1	68	2	In	VDJ
TCGGCCCAAAAGAACCCGACAGCTTTCTATCTCTGTGCCAGTAGTATTGGGGCTGGGACTGCCCCGGATACGCAGTATTTTGGCCCA	CASSIGAGTAPDTQYF	2	2.2928387004589E-4	48	TCRBV19-01	TCRBV19	TCRBV19-01				01,02	TCRBD02-01	TCRBD02	TCRBD02-01				01,02	TCRBJ02-03*01	TCRBJ02	TCRBJ02-03	01				3	7	0	10	6	6	33	47	54	60	66	2	In	VDJ
GGGTTGGAGTCGGCTGCTCCCTCCCAAACATCTGTGTACTTCTGTGCCAGCAGAAAACAACTCGGCACTGAAGCTTTCTTTGGACAA	CASRKQLGTEAFF	2	1.561788680022729E-4	39	TCRBV06	TCRBV06	unresolved			TCRBV06-02,TCRBV06-03				unresolved		TCRBD01,TCRBD02	TCRBD01-01,TCRBD02-01		TCRBJ01-01*01	TCRBJ01	TCRBJ01-01	01				6	3	3	6	6	4	42	53	56	59	65	2	In	VDJ
AACGCCTTGTTGCTGGGGGACTCGGCCCTCTATCTCTGTGCCAGCAGCTTGGTCGACAGGTTGAACACTGAAGCTTTCTTTGGACAA	CASSLVDRLNTEAFF	1	5.3167274213539714E-5	45	TCRBV05-06*01	TCRBV05	TCRBV05-06	01				TCRBD01-01*01	TCRBD01	TCRBD01-01	01				TCRBJ01-01*01	TCRBJ01	TCRBJ01-01	01				0	2	2	4	1	0	36	52	54	60	61	1	In	VDJ
GATCCAGCGCACAGAGCAGGGGGACTCAGCCGCGTATCTCCGTGCCAGCTCGGCCTACCGATGTTTTATGGCTACACCTTCGGTTCG		1	1.2128784429963747E-4	41	TCRBV07-03*03	TCRBV07	TCRBV07-03	03						unresolved		TCRBD01,TCRBD02	TCRBD01-01,TCRBD02-01		TCRBJ01-02*01	TCRBJ01	TCRBJ01-02	01				8	2	9	0	12	5	40	49	51	54	66	1	Out	VDJ
TCTGCCATCCCCAACCAGACAGCTCTTTACTTCTGTGCCACCAGTTCGAACCGGGACACAACTAACTATGGCTACACCTTCGGTTCG	CATSSNRDTTNYGYTF	2	1.0467307110790631E-4	48	TCRBV24	TCRBV24	unresolved			TCRBV24-01,TCRBV24-or09_02		TCRBD01-01*01	TCRBD01	TCRBD01-01	01				TCRBJ01-02*01	TCRBJ01	TCRBJ01-02	01				6	7	0	6	3	0	33	45	52	58	61	2	In	VDJ
TTGGAGTCGGCTGCTCCCTCCCAAACATCTGTGTACTTCTGTGCCAGCAGGGGGGGGGCCGGTCTCAACGAGCAGTACTTCGGGCCG	CASRGGAGLNEQYF	2	1.4122557212971486E-4	42	TCRBV06	TCRBV06	unresolved			TCRBV06-02,TCRBV06-03		TCRBD02-01*01	TCRBD02	TCRBD02-01	01				TCRBJ02-07*01	TCRBJ02	TCRBJ02-07	01				6	0	9	0	10	5	39	-1	50	57	67	2	In	VDJ
CAGCCCTCAGAACCCAGGGACTCAGCTGTGTACTTCTGTGCCAGCACTTTTCAGGGGGCAGGCTCCTACGAGCAGTACTTCGGGCCG	CASTFQGAGSYEQYF	1	9.304272987369449E-5	45	TCRBV12	TCRBV12	unresolved			TCRBV12-03,TCRBV12-04		TCRBD01-01*01	TCRBD01	TCRBD01-01	01				TCRBJ02-07*01	TCRBJ02	TCRBJ02-07	01				3	1	4	0	3	0	36	50	51	59	62	1	In	VDJ
CTGACAGTGACCAGTGCCCATCCTGAAGACAGCAGCTTCTACATCTGCAGTGCGGACACAGAGAACACTGAAGCTTTCTTTGGACAA	CSADTENTEAFF	1	3.655250102180855E-5	36	TCRBV20	TCRBV20	unresolved			TCRBV20-01,TCRBV20-or09_02		TCRBD01-01*01	TCRBD01	TCRBD01-01	01				TCRBJ01-01*01	TCRBJ01	TCRBJ01-01	01				6	0	1	6	4	1	45	-1	53	58	62	1	In	VDJ
CAGCGCACACAGCAGGAGGACTCGGCCGTGTATCTCTGTGCCAGCAGCACCCTGACAGGGAGACGCGCCGAGCAGTACTTCGGGCCG	CASSTLTGRRAEQYF	1	1.0799602574625254E-4	45	TCRBV07-02*01	TCRBV07	TCRBV07-02	01				TCRBD01-01*01	TCRBD01	TCRBD01-01	01				TCRBJ02-07*01	TCRBJ02	TCRBJ02-07	01				5	5	2	3	8	6	36	48	53	60	68	1	In	VDJ
ATCCAGCGCACAGAGCAGGGGGACTCGGCCATGTATCTCTGTGCCAGCAGCCCTCTGGGACGAAACTATGGCTACACCTTCGGTTCG	CASSPLGRNYGYTF	2	2.2097648345002443E-4	42	TCRBV07-09	TCRBV07	TCRBV07-09				01,03			unresolved		TCRBD01,TCRBD02	TCRBD01-01,TCRBD02-01		TCRBJ01-02*01	TCRBJ01	TCRBJ01-02	01				5	5	0	7	2	2	39	51	56	61	63	2	In	VDJ
CACTGTGACATCGGCCCAAAAGAACCCGACAGCTTTCTATCTCTGTGCCAGTAGCGACAGGGGCAGGAGACCCAGTACTTCGGGCCA		1	1.561788680022729E-4	38	TCRBV19-01	TCRBV19	TCRBV19-01				01,02	TCRBD01-01*01	TCRBD01	TCRBD01-01	01				TCRBJ02-05*01	TCRBJ02	TCRBJ02-05	01				6	1	2	2	3	5	43	54	55	63	66	1	Out	VDJ
CATCCTGAAGACAGCAGCTTCTACATCTGCAGTGCTAGAGAGACCGGGAACTATGCTTTGACTAATGAAAAACTGTTTTTTGGCAGT	CSARETGNYALTNEKLFF	1	6.313613812857841E-5	54	TCRBV20	TCRBV20	unresolved			TCRBV20-01,TCRBV20-or09_02		TCRBD02-01*02	TCRBD02	TCRBD02-01	02				TCRBJ01-04*01	TCRBJ01	TCRBJ01-04	01				0	3	8	3	11	2	27	41	44	49	60	1	In	VDJ
AGCTCTCTGGAGCTGGGGGACTCAGCTTTGTATTTCTGTGCCAGCAGCTGGGGGGGGTCGCTCTCCTACGAGCAGTACTTCGGGCCG	CASSWGGSLSYEQYF	1	4.6521364936847245E-5	45	TCRBV09-01	TCRBV09	TCRBV09-01				01,02	TCRBD02-01*01	TCRBD02	TCRBD02-01	01				TCRBJ02-07*01	TCRBJ02	TCRBJ02-07	01				4	1	9	0	6	0	36	48	49	56	62	1	In	VDJ
CCTGCAGAACTGGAGGATTCTGGAGTTTATTTCTGTGCCAGCAGCCAAGAACGTACGGGTGGTGGAAACACCATATATTTTGGAGAG	CASSQERTGGGNTIYF	25	0.0019439284634325457	48	TCRBV14-01*01	TCRBV14	TCRBV14-01	01				TCRBD02-01	TCRBD02	TCRBD02-01				01,02	TCRBJ01-03*01	TCRBJ01	TCRBJ01-03	01				0	5	8	4	3	3	33	50	55	59	62	25	In	VDJ
AGGCTGCTGTCGGCTGCTCCCTCCCAGACATCTGTGTACTTCTGTGCCAGCAGTTCCACAGGGTACGATGAGCAGTTCTTCGGGCCA	CASSSTGYDEQFF	1	7.144352472444399E-5	39	TCRBV06-05*01	TCRBV06	TCRBV06-05	01				TCRBD01-01*01	TCRBD01	TCRBD01-01	01				TCRBJ02-01*01	TCRBJ02	TCRBJ02-01	01				4	2	3	3	4	8	42	55	57	63	67	1	In	VDJ
AGGCTGCTGTCGGCTGCTCCCTCCCAGACATCTGTGTACTTCTGTGCCAGCAGTTACGACGTCACCGGGGAGCTGTTTTTTGGAGAA	CASSYDVTGELFF	1	5.6490228851885945E-5	39	TCRBV06-05*01	TCRBV06	TCRBV06-05	01						unresolved		TCRBD01,TCRBD02	TCRBD01-01,TCRBD02-01		TCRBJ02-02*01	TCRBJ02	TCRBJ02-02	01				2	0	2	7	2	4	42	-1	57	60	62	1	In	VDJ
GTGACCAGTGCCCATCCTGAAGACAGCAGCTTCTACATCTGCAGTGCCTCAGCGGGAGGGTCCGGGTACGAGCAGTACTTCGGGCCG	CSASAGGSGYEQYF	1	2.6583637106769857E-5	42	TCRBV20	TCRBV20	unresolved			TCRBV20-01,TCRBV20-or09_02		TCRBD02-01*02	TCRBD02	TCRBD02-01	02				TCRBJ02-07*01	TCRBJ02	TCRBJ02-07	01				6	3	6	0	6	4	39	47	50	60	66	1	In	VDJ
CGCACTGCAGCAAGAAGACTCAGCTGCGTATCTCTGCACCAGCAGCCAAATCGGGACAGGGTCTAAAATGAGCAGTTCTTCGGGCCA		2	8.805829791617514E-5	47	TCRBV01-01*01	TCRBV01	TCRBV01-01	01				TCRBD01-01*01	TCRBD01	TCRBD01-01	01				TCRBJ02-01*01	TCRBJ02	TCRBJ02-01	01				2	3	0	3	5	7	34	49	52	61	66	2	Out	VDJ
ATCCGCTCACCAGGCCTGGGGGACGCAGCCATGTACCTGTGTGCCACCAGCAGCCCGGGGAGGGGAACTGAAGCTTTCTTTGGACAA	CATSSPGRGTEAFF	2	1.4787148140640733E-4	42	TCRBV15-01*01	TCRBV15	TCRBV15-01	01				TCRBD02-01*02	TCRBD02	TCRBD02-01	02				TCRBJ01-01*01	TCRBJ01	TCRBJ01-01	01				3	4	9	0	2	5	39	53	57	64	66	2	In	VDJ
CTGGAGTCGGCTGCTCCCTCCCAGACATCTGTGTACTTCTGTGCCAGCAGGGCTAGCGGAAAACAAGAGACCCAGTACTTCGGGCCA	CASRASGKQETQYF	1	5.6490228851885945E-5	42	TCRBV06-01*01	TCRBV06	TCRBV06-01	01				TCRBD02-01	TCRBD02	TCRBD02-01				01,02	TCRBJ02-05*01	TCRBJ02	TCRBJ02-05	01				6	2	4	5	4	2	39	50	52	59	63	1	In	VDJ
CTCAGGCTGGAGTCGGCTGCTCCCTCCCAGACATCTGTGTACTTCTGTGCCAGCAGTGAGGTGCTCTACGAGCAGTACTTCGGGCCG	CASSEVLYEQYF	1	6.14746608094053E-5	36	TCRBV06-01*01	TCRBV06	TCRBV06-01	01						unresolved		TCRBD01,TCRBD02	TCRBD01-01,TCRBD02-01		TCRBJ02-07*01	TCRBJ02	TCRBJ02-07	01				3	0	0	10	4	3	45	-1	59	61	65	1	In	VDJ
CGCACAGAGCAGGGGGACTCGGCCATGTATCTCTGTGCCAGCAGCCCCTCCCCTGGACAGGGGGGGACTGAAGCTTTCTTTGGACAA	CASSPSPGQGGTEAFF	2	1.8276250510904275E-4	48	TCRBV07-09	TCRBV07	TCRBV07-09				01,03	TCRBD01-01*01	TCRBD01	TCRBD01-01	01				TCRBJ01-01*01	TCRBJ01	TCRBJ01-01	01				5	9	1	1	2	5	33	45	54	64	66	2	In	VDJ
AACGCCTTGGAGCTGGACGACTCGGCCCTGTATCTCTGTGCCAGCAGCTTGCTCGGGACGGGGAACTATGGCTACACCTTCGGTTCG	CASSLLGTGNYGYTF	1	9.968863915038695E-5	45	TCRBV05-04*01	TCRBV05	TCRBV05-04	01						unresolved		TCRBD01,TCRBD02	TCRBD01-01,TCRBD02-01		TCRBJ01-02*01	TCRBJ01	TCRBJ01-02	01				1	3	0	7	4	2	36	51	54	59	63	1	In	VDJ
GCCATCCCCAACCAGACAGCTCTTTACTTCTGTGCCACCAGTGACCCTTCATTCAGGGGGTGACAAGAGACCCAGTACTTCGGGCCA	CATSDPSFRG*QETQYF	1	1.8276250510904276E-5	51	TCRBV24	TCRBV24	unresolved			TCRBV24-01,TCRBV24-or09_02		TCRBD01-01*01	TCRBD01	TCRBD01-01	01				TCRBJ02-05*01	TCRBJ02	TCRBJ02-05	01				4	9	4	1	3	2	30	44	53	60	63	1	Stop	VDJ
CACCTTGGAGCTGGGGGACTCGGCCCTTTATCTTTGCGCCAACGGAAAGAATAAGGGACTCCACAAGAGACCCAGTACTTCGGGCCA		1	4.3198410298501014E-5	47	TCRBV05-01*01	TCRBV05	TCRBV05-01	01				TCRBD02-01	TCRBD02	TCRBD02-01				01,02	TCRBJ02-05*01	TCRBJ02	TCRBJ02-05	01				9	13	0	10	3	2	34	41	54	60	63	1	Out	VDJ
ACATCGGCCCAAAAGAACCCGACAGCTTTCTATCTCTGTGCCAGTAGGAGTACTACAGATCCTAATCAGCCCCAGCATTTTGGTGAT	CASRSTTDPNQPQHF	3	2.4091421128010182E-4	45	TCRBV19-01	TCRBV19	TCRBV19-01				01,02			unresolved		TCRBD01,TCRBD02	TCRBD01-01,TCRBD02-01		TCRBJ01-05*01	TCRBJ01	TCRBJ01-05	01				6	7	3	5	5	4	36	47	54	58	63	3	In	VDJ
CAGGTAGTGCGAGGAGATTCGGCAGCTTATTTCTGTGCCAGCTCACCAGGGGTGAGCAAGTGGACATATGGCTACACCTTCGGTTCG	CASSPGVSKWTYGYTF	2	2.1100761953498574E-4	48	TCRBV18-01*01	TCRBV18	TCRBV18-01	01				TCRBD01-01*01	TCRBD01	TCRBD01-01	01				TCRBJ01-02*01	TCRBJ01	TCRBJ01-02	01				2	13	1	6	0	5	33	48	61	-1	66	2	In	VDJ
CTGGAGTCCGCCAGCACCAACCAGACATCTATGTACCTCTGTGCCAGCAGACCTAGGACAACGGGGAGCGAGCAGTACTTCGGGCCG	CASRPRTTGSEQYF	2	1.7279364119400406E-4	42	TCRBV28-01*01	TCRBV28	TCRBV28-01	01						unresolved		TCRBD01,TCRBD02	TCRBD01-01,TCRBD02-01		TCRBJ02-07*01	TCRBJ02	TCRBJ02-07	01				6	5	1	6	8	6	39	50	55	60	68	2	In	VDJ
GCTGCTGTCGGCTGCTCCCTCCCAGACATCTGTGTACTTCTGTGCCGCCCTAGCGGGAGGGCCTGTAGGGAGCAGTACTTCGGGCCG		1	4.15369329793279E-5	41	TCRBV06-05*01	TCRBV06	TCRBV06-05	01				TCRBD02-01*02	TCRBD02	TCRBD02-01	02				TCRBJ02-07*01	TCRBJ02	TCRBJ02-07	01				11	3	4	0	8	7	40	46	49	61	69	1	Out	VDJ
AACGCCTTGGAGCTGGACGACTCGGCCCTGTATCTCTGTGCCAGCAGAACTTTTGGTAGGGACCTCTATGGCTACACCTTCGGTTCG	CASRTFGRDLYGYTF	1	9.968863915038695E-5	45	TCRBV05-04*01	TCRBV05	TCRBV05-04	01						unresolved		TCRBD01,TCRBD02	TCRBD01-01,TCRBD02-01		TCRBJ01-02*01	TCRBJ01	TCRBJ01-02	01				5	11	0	7	2	4	36	47	58	63	65	1	In	VDJ
GCCCTGCAGCCAGAAGACTCAGCCCTGTATCTCTGCGCCAGCAGCCAAGCTCTGGGACAGGGAAACTATGGCTACACCTTCGGTTCG	CASSQALGQGNYGYTF	1	5.3167274213539714E-5	48	TCRBV04-01*01	TCRBV04	TCRBV04-01	01				TCRBD01-01*01	TCRBD01	TCRBD01-01	01				TCRBJ01-02*01	TCRBJ01	TCRBJ01-02	01				1	4	0	3	1	2	33	49	53	62	63	1	In	VDJ
AATGTGAACGCCTTGGAGCTGGACGACTCGGCCCTGTATCTCTGTGCCAGCCTGGACCGGGGAAACACTGAAGCTTTCTTTGGACAA	CASLDRGNTEAFF	1	1.1962636698046435E-4	39	TCRBV05-04*01	TCRBV05	TCRBV05-04	01				TCRBD02-01*01	TCRBD02	TCRBD02-01	01				TCRBJ01-01*01	TCRBJ01	TCRBJ01-01	01				7	6	8	3	1	2	42	51	57	62	63	1	In	VDJ
AAGATCCGGTCCACAAAGCTGGAGGACTCAGCCATGTACTTCTGTGCCAGCAGAGGCAGCCCCACCGGAGGAGCTTTCTTTGGACAA	CASRGSPTGGAFF	1	5.815170617105906E-5	39	TCRBV02-01*01	TCRBV02	TCRBV02-01	01				TCRBD02-01*02	TCRBD02	TCRBD02-01	02				TCRBJ01-01*01	TCRBJ01	TCRBJ01-01	01				6	13	10	1	0	10	42	53	66	-1	71	1	In	VDJ
AGGATCCAGCAGGTAGTGCGAGGAGATTCGGCAGCTTATTTCTGTGCCAGCTCCTCCAGACAGAACACTGAAGCTTTCTTTGGACAA	CASSSRQNTEAFF	1	1.462100040872342E-4	39	TCRBV18-01*01	TCRBV18	TCRBV18-01	01				TCRBD01-01*01	TCRBD01	TCRBD01-01	01				TCRBJ01-01*01	TCRBJ01	TCRBJ01-01	01				6	5	2	6	0	1	42	53	58	-1	62	1	In	VDJ
GAGGATCCAGCAGGTAGTGCGAGGAGATTCGGCAGCTTATTTCTGTGCCAGCTCATACGGACGACAGCGCCTTGTTGCTTCGGGCCG		1	1.0965750306542566E-4	38	TCRBV18-01*01	TCRBV18	TCRBV18-01	01				TCRBD01-01*01	TCRBD01	TCRBD01-01	01				TCRBJ02-07*01	TCRBJ02	TCRBJ02-07	01				5	7	2	5	10	15	43	55	62	67	77	1	Out	VDJ
AACATGAGCCCTGAAGACAGCAGCATATATCTCTGCAGCGTTCACGACCAAATCGGGCTCACATACGGTGAGCAGTTCTTCGGGCCA	CSVHDQIGLTYGEQFF	1	1.661477319173116E-5	48	TCRBV29-01*01	TCRBV29	TCRBV29-01	01						unresolved		TCRBD01,TCRBD02	TCRBD01-01,TCRBD02-01		TCRBJ02-01*01	TCRBJ02	TCRBJ02-01	01				5	12	8	0	10	9	33	42	54	58	68	1	In	VDJ
CCAGGGACTTGGGCCTATATTTCTGTGCCAGCAGCTTTTGGGTCAACTAGCGGGAGTTAGGCCAAAAACATTCAGTACTTCGGCGCC		3	2.691593257060448E-4	58	TCRBV12-01*01	TCRBV12	TCRBV12-01	01				TCRBD02-01*02	TCRBD02	TCRBD02-01	02				TCRBJ02-04*01	TCRBJ02	TCRBJ02-04	01				2	7	3	2	4	1	23	38	45	56	60	3	Out	VDJ
CGGTCCACAAAGCTGGAGGACTCAGCCATGTACTTCTGTGCCAGCGACCGGGAGGGGGGTCCCACAGATACGCAGTATTTTGGCCCA	CASDREGGPTDTQYF	1	5.6490228851885945E-5	45	TCRBV02-01*01	TCRBV02	TCRBV02-01	01				TCRBD02-01*02	TCRBD02	TCRBD02-01	02				TCRBJ02-03*01	TCRBJ02	TCRBJ02-03	01				8	3	8	0	6	2	36	45	48	56	62	1	In	VDJ
CACGTTGGCGTCTGCTGTACCCTCTCAGACATCTGTGTACTTCTGTGCCAGCAGTGTTTTTACGGGGACGAGCAGTACTTCGGGCCG		1	1.2627227625715683E-4	38	TCRBV06-04	TCRBV06	TCRBV06-04				01,02	TCRBD02-01*01	TCRBD02	TCRBD02-01	01				TCRBJ02-07*01	TCRBJ02	TCRBJ02-07	01				4	6	8	3	0	5	43	56	62	-1	67	1	Out	VDJ
ACCAGTGCCCATCCTGAAGACAGCAGCTTCTACATCTGCAGTGCTTCTTTGAGGGCCGGCTCCTACAATGAGCAGTTCTTCGGGCCA	CSASLRAGSYNEQFF	1	4.6521364936847245E-5	45	TCRBV20	TCRBV20	unresolved			TCRBV20-01,TCRBV20-or09_02		TCRBD02-01*02	TCRBD02	TCRBD02-01	02				TCRBJ02-01*01	TCRBJ02	TCRBJ02-01	01				5	5	11	0	4	0	36	45	50	55	59	1	In	VDJ
AGCCAGAAGACTCGGCCCTGTATCTCTGCGCCAGCAGCCAAGATCCCAACTAGCGGGAGGGTCACCGGGGAGCTGTTTTTTGGAGAA		1	7.476647936279022E-5	55	TCRBV04-03*01	TCRBV04	TCRBV04-03	01				TCRBD02-01*02	TCRBD02	TCRBD02-01	02				TCRBJ02-02*01	TCRBJ02	TCRBJ02-02	01				0	5	3	0	1	4	26	43	48	61	62	1	Out	VDJ
GCGCACAGAGCAGGGGGACTCAGCCGCGTATCTCCGTGCCAGCAGCTTAGACACGGGACACCTAACTATGGCTACACCTTCGGTTCG		1	1.1796488966129124E-4	47	TCRBV07-03*03	TCRBV07	TCRBV07-03	03				TCRBD01-01*01	TCRBD01	TCRBD01-01	01				TCRBJ01-02*01	TCRBJ01	TCRBJ01-02	01				2	5	0	6	1	0	34	49	54	60	61	1	Out	VDJ
GAGCTGGGGGACTCGGCCCTTTATCTTTGCGCCAGCAGCCCAAGGGCGGGGGGCAGGAGCTCCTACAATGAGCAGTTCTTCGGGCCA	CASSPRAGGRSSYNEQFF	1	8.141238863948268E-5	54	TCRBV05-01*01	TCRBV05	TCRBV05-01	01				TCRBD02-01*01	TCRBD02	TCRBD02-01	01				TCRBJ02-01*01	TCRBJ02	TCRBJ02-01	01				4	6	7	1	6	0	27	39	45	53	59	1	In	VDJ
ATCCGCTCACCAGGCCTGGGGGACGCAGCCATGTACCTGTGTGCCACCAGCAGTGACAGGGGTTCCTACGAGCAGTACTTCGGGCCG	CATSSDRGSYEQYF	1	4.9844319575193476E-5	42	TCRBV15-01*01	TCRBV15	TCRBV15-01	01				TCRBD01-01*01	TCRBD01	TCRBD01-01	01				TCRBJ02-07*01	TCRBJ02	TCRBJ02-07	01				3	1	2	2	1	1	39	53	54	62	63	1	In	VDJ
TTGTTGCTGGGGGACTCGGCCCTCTATCTCTGTGCCAGCAGCCCCTTTACCACCGGGACGGGTAACACTGAAGCTTTCTTTGGACAA	CASSPFTTGTGNTEAFF	2	1.462100040872342E-4	51	TCRBV05-06*01	TCRBV05	TCRBV05-06	01						unresolved		TCRBD01,TCRBD02	TCRBD01-01,TCRBD02-01		TCRBJ01-01*01	TCRBJ01	TCRBJ01-01	01				4	12	0	7	4	2	30	42	54	59	63	2	In	VDJ
CCCTCAGAACCCAGGGACTCAGCTGTGTACTTCTGTGCCAGCAGTTTAGGGGGAATACTAGCCAAAAACATTCAGTACTTCGGCGCC	CASSLGGILAKNIQYF	1	1.0965750306542566E-4	48	TCRBV12	TCRBV12	unresolved			TCRBV12-03,TCRBV12-04				unresolved		TCRBD01,TCRBD02	TCRBD01-01,TCRBD02-01		TCRBJ02-04*01	TCRBJ02	TCRBJ02-04	01				1	1	0	8	5	0	33	49	50	54	59	1	In	VDJ
ACTCTGACAGTGACCAGTGCCCATCCTGAAGACAGCAGCTTCTACATCTGCAGTGCTGCCTGGTCTCGGGGCTACACCTTCGGTTCG	CSAAWSRGYTF	1	5.9813183490232175E-5	33	TCRBV20-01*01	TCRBV20	TCRBV20-01	01				TCRBD02-01	TCRBD02	TCRBD02-01				01,02	TCRBJ01-02*01	TCRBJ01	TCRBJ01-02	01				5	9	8	5	0	8	48	57	66	-1	69	1	In	VDJ
AGCACCTTGGAGCTGGGGGACTCGGCCCTTTATCTTTGCGCCAGCAGCTTTGAACAGGGGAGACACTATGGCTACACCTTCGGTTCG	CASSFEQGRHYGYTF	1	5.15057968943666E-5	45	TCRBV05-01*01	TCRBV05	TCRBV05-01	01				TCRBD01-01*01	TCRBD01	TCRBD01-01	01				TCRBJ01-02*01	TCRBJ01	TCRBJ01-02	01				2	3	3	2	4	3	36	50	53	60	64	1	In	VDJ
ACTCTGGAGTCTGCTGCCTCCTCCCAGACATCTGTATATTTCTGCGCCAGCAGTGGTACGGGATTGAGGGAGCAGTACTTCGGGCCG	CASSGTGLREQYF	3	2.9574296281281465E-4	39	TCRBV10-01	TCRBV10	TCRBV10-01				01,02	TCRBD02-01*02	TCRBD02	TCRBD02-01	02				TCRBJ02-07*01	TCRBJ02	TCRBJ02-07	01				4	3	8	3	6	7	42	55	58	63	69	3	In	VDJ
CTAGAGTCTGCCATCCCCAACCAGACAGCTCTTTACTTCTGTGCCACCAGTGATTTCGGCAGCAACACTGAAGCTTTCTTTGGACAA	CATSDFGSNTEAFF	1	2.6583637106769857E-5	42	TCRBV24	TCRBV24	unresolved			TCRBV24-01,TCRBV24-or09_02				unresolved		TCRBD01,TCRBD02	TCRBD01-01,TCRBD02-01		TCRBJ01-01*01	TCRBJ01	TCRBJ01-01	01				1	3	4	5	1	2	39	56	59	62	63	1	In	VDJ
AGGCTGGAGTCGGCTGCTCCCTCCCAGACATCTGTGTACTTCTGTGCCAGCACCCTGGGCGATCAGGGGGGGCAGTACTTCGGGCCG	CASTLGDQGGQYF	1	6.14746608094053E-5	39	TCRBV06-01*01	TCRBV06	TCRBV06-01	01				TCRBD01-01*01	TCRBD01	TCRBD01-01	01				TCRBJ02-07*01	TCRBJ02	TCRBJ02-07	01				7	11	4	1	1	9	42	52	63	70	71	1	In	VDJ
CTGGAGTCGCCCAGCCCCAACCAGACCTCTCTGTACTTCTGTGCCAGCAGTCTCCGGGACAGGGGCATTGAAGCTTTCTTTGGACAA	CASSLRDRGIEAFF	1	4.818284225602036E-5	42	TCRBV27-01*01	TCRBV27	TCRBV27-01	01				TCRBD01-01*01	TCRBD01	TCRBD01-01	01				TCRBJ01-01*01	TCRBJ01	TCRBJ01-01	01				5	4	0	2	3	7	39	51	55	65	68	1	In	VDJ
TCGGCTGCTCCCTCCCAAACATCTGTGTACTTCTGTGCCAGCAGTTTATCGGGACTAGCGGGACCTAATGAGCAGTTCTTCGGGCCA	CASSLSGLAGPNEQFF	1	6.14746608094053E-5	48	TCRBV06	TCRBV06	unresolved			TCRBV06-02,TCRBV06-03		TCRBD02-01*02	TCRBD02	TCRBD02-01	02				TCRBJ02-01*01	TCRBJ02	TCRBJ02-01	01				4	4	0	3	3	7	33	46	50	63	66	1	In	VDJ
CCCTCAGAACCCAGGGACTCAGCTGTGTACTTCTGTGCCAGCAGTTTAACAGGGAGCTCCTATAATTCACCCCTCCACTTTGGGAAC	CASSLTGSSYNSPLHF	1	9.47042071928676E-5	48	TCRBV12	TCRBV12	unresolved			TCRBV12-03,TCRBV12-04		TCRBD01-01*01	TCRBD01	TCRBD01-01	01				TCRBJ01-06*01	TCRBJ01	TCRBJ01-06	01				2	0	3	3	2	0	33	-1	48	54	56	1	In	VDJ
CACCTACACGCCCTGCAGCCAGAAGACTCAGCCCTGTATCTCTGCGCCAGCAGCCAAGAAGACGGTTATGGCTACACCTTCGGTTCG	CASSQEDGYGYTF	1	5.15057968943666E-5	39	TCRBV04-01*01	TCRBV04	TCRBV04-01	01						unresolved		TCRBD01,TCRBD02	TCRBD01-01,TCRBD02-01		TCRBJ01-02*01	TCRBJ01	TCRBJ01-02	01				0	1	2	7	3	5	42	59	60	63	66	1	In	VDJ
AGGCTGGAGTCGGCTGCTCCCTCCCAGACATCTGTGTACTTCTGTGCCAGCAGTGGGGACAGAGATCAGCCCCAGCATTTTGGTGAT	CASSGDRDQPQHF	1	8.639682059700203E-5	39	TCRBV06-01*01	TCRBV06	TCRBV06-01	01				TCRBD01-01*01	TCRBD01	TCRBD01-01	01				TCRBJ01-05*01	TCRBJ01	TCRBJ01-05	01				4	0	0	5	2	5	42	-1	55	62	64	1	In	VDJ
GCGTCTGCTGTACCCTCTCAGACATCTGTGTACTTCTGTGCCAGCAGTGCGGAACAGGGTTATTCCTATGGCTACACCTTCGGTTCG	CASSAEQGYSYGYTF	1	1.3624114017219552E-4	45	TCRBV06-04	TCRBV06	TCRBV06-04				01,02	TCRBD01-01*01	TCRBD01	TCRBD01-01	01				TCRBJ01-02*01	TCRBJ01	TCRBJ01-02	01				4	4	3	3	6	4	36	49	53	59	65	1	In	VDJ
AGCTCCTTGGAGCTGGGGGACTCAGCCCTGTACTTCTGTGCCAGCAGCTCGGTTGTACTCGGTGGTGAAAAACTGTTTTTTGGCAGT	CASSSVVLGGEKLFF	2	1.5950182264061913E-4	45	TCRBV13-01*01	TCRBV13	TCRBV13-01	01				TCRBD02-01	TCRBD02	TCRBD02-01				01,02	TCRBJ01-04*01	TCRBJ01	TCRBJ01-04	01				4	7	3	10	6	7	36	49	56	59	65	2	In	VDJ
TCGGCTGCTCCCTCCCAAACATCTGTGTACTTCTGTGCCAGCAGTTACTCACAGGGTCTAATCGTGGAGACCCAGTACTTCGGGCCA	CASSYSQGLIVETQYF	2	4.3198410298501014E-5	48	TCRBV06	TCRBV06	unresolved			TCRBV06-02,TCRBV06-03		TCRBD01-01*01	TCRBD01	TCRBD01-01	01				TCRBJ02-05*01	TCRBJ02	TCRBJ02-05	01				0	0	3	3	10	5	33	-1	50	56	66	2	In	VDJ
TTGGAGCTGGGGGACTCGGCCCTTTATCTTTGCGCCAGCAGCTTGCGCTTCTCCGTCAACTCCTACAATGAGCAGTTCTTCGGGCCA	CASSLRFSVNSYNEQFF	1	7.975091132030957E-5	51	TCRBV05-01*01	TCRBV05	TCRBV05-01	01						unresolved		TCRBD01,TCRBD02	TCRBD01-01,TCRBD02-01		TCRBJ02-01*01	TCRBJ02	TCRBJ02-01	01				1	11	4	6	1	0	30	45	56	58	59	1	In	VDJ
ATGTGAGCACCTTGGAGCTGGGGGACTCGGCCCTTTATCTTTGCGCCAGCAGCGGACTAGCGGTACAATGAGCAGTTCTTCGGGCCA		1	7.975091132030957E-5	40	TCRBV05-01*01	TCRBV05	TCRBV05-01	01				TCRBD02-01	TCRBD02	TCRBD02-01				01,02	TCRBJ02-01*01	TCRBJ02	TCRBJ02-01	01				4	0	1	5	0	4	41	-1	53	-1	63	1	Out	VDJ
CAGCGCACACAGCAGGAGGACTCCGCCGTGTATCTCTGTGCCAGCAGCTTAGATCGCGGAGCTAACTATGGCTACACCTTCGGTTCG	CASSLDRGANYGYTF	1	1.14641935022945E-4	45	TCRBV07-08*01	TCRBV07	TCRBV07-08	01				TCRBD02-01	TCRBD02	TCRBD02-01				01,02	TCRBJ01-02*01	TCRBJ01	TCRBJ01-02	01				1	3	7	5	2	0	36	52	55	59	61	1	In	VDJ
AGGCTGGAGTCGGCTGCTCCCTCCCAGACATCTGTGTACTTCTGTGCCAGCAGTACCCGGGCAGGGTACGAGCAGTACTTCGGGCCG	CASSTRAGYEQYF	1	6.14746608094053E-5	39	TCRBV06-01*01	TCRBV06	TCRBV06-01	01				TCRBD01-01*01	TCRBD01	TCRBD01-01	01				TCRBJ02-07*01	TCRBJ02	TCRBJ02-07	01				5	7	4	3	0	4	42	54	61	-1	66	1	In	VDJ
CACGCCCTGCAGCCAGAAGACTCAGCCCTGTATCTCTGCGCCAGCAGCGTGCTAGCGGGAGATAACCACGAGCAGTACTTCGGGCCG	CASSVLAGDNHEQYF	2	1.2627227625715683E-4	45	TCRBV04-01*01	TCRBV04	TCRBV04-01	01				TCRBD02-01*02	TCRBD02	TCRBD02-01	02				TCRBJ02-07*01	TCRBJ02	TCRBJ02-07	01				5	3	4	2	6	5	36	48	51	61	67	2	In	VDJ
ACAGTGACCAGTGCCCATCCTGAAGACAGCAGCTTCTACATCTGCAGCGCGGGGCCCAGTATGAACACTGAAGCTTTCTTTGGACAA	CSAGPSMNTEAFF	1	3.489102370263544E-5	39	TCRBV20	TCRBV20	unresolved			TCRBV20-01,TCRBV20-or09_02		TCRBD02-01*01	TCRBD02	TCRBD02-01	01				TCRBJ01-01*01	TCRBJ01	TCRBJ01-01	01				9	1	7	3	7	0	42	47	48	54	61	1	In	VDJ
GTGAGCACCTTGGAGCTGGGGGACTCGGCCCTTTATCTTTGCGCCAGCAGCTCCGGGACTAGTATAAATACGCAGTATTTTGGCCCA	CASSSGTSINTQYF	1	6.313613812857841E-5	42	TCRBV05-01*01	TCRBV05	TCRBV05-01	01				TCRBD02-01	TCRBD02	TCRBD02-01				01,02	TCRBJ02-03*01	TCRBJ02	TCRBJ02-03	01				3	2	0	8	5	7	39	52	54	62	67	1	In	VDJ
CTGACAGTGACCAGTGCCCATCCTGAAGACAGCAGCTTCTACATCTGCAGTGCCCAGTTCCGTGATTATGGCTACACCTTCGGTTCG	CSAQFRDYGYTF	2	4.3198410298501014E-5	36	TCRBV20	TCRBV20	unresolved			TCRBV20-01,TCRBV20-or09_02		TCRBD01-01*01	TCRBD01	TCRBD01-01	01				TCRBJ01-02*01	TCRBJ01	TCRBJ01-02	01				6	1	4	5	9	5	45	53	54	57	66	2	In	VDJ
CTGGAGTCCGCCAGCACCAACCAGACATCTATGTACCTCTGTGCCAGCGGACCGGGACACCTTTCAGATACGCAGTATTTTGGCCCA	CASGPGHLSDTQYF	3	2.890970535361222E-4	42	TCRBV28-01*01	TCRBV28	TCRBV28-01	01				TCRBD01-01*01	TCRBD01	TCRBD01-01	01				TCRBJ02-03*01	TCRBJ02	TCRBJ02-03	01				8	5	0	6	5	4	39	48	53	59	64	3	In	VDJ
CTCAGGCTGGAGTCGGCTGCTCCCTCCCAGACATCTGTGTACTTCTGTGCCAGCAGCCAGGGGTTCTACGAGCAGTACTTCGGGCCG	CASSQGFYEQYF	1	6.14746608094053E-5	36	TCRBV06-01*01	TCRBV06	TCRBV06-01	01				TCRBD01-01*01	TCRBD01	TCRBD01-01	01				TCRBJ02-07*01	TCRBJ02	TCRBJ02-07	01				6	1	4	2	2	3	45	56	57	63	65	1	In	VDJ
GTGACCAGTGCCCATCCTGAAGACAGCAGCTTCTACATCTGCAGTGCTAGAGAACCGAAGGGGCCCACTGAAGCTTTCTTTGGACAA	CSAREPKGPTEAFF	1	3.489102370263544E-5	42	TCRBV20	TCRBV20	unresolved			TCRBV20-01,TCRBV20-or09_02		TCRBD01-01*01	TCRBD01	TCRBD01-01	01				TCRBJ01-01*01	TCRBJ01	TCRBJ01-01	01				0	5	5	2	2	4	39	53	58	63	65	1	In	VDJ
CTAGAGTCTGCCATCCCCAACCAGACAGCTCTTTACTTCTGTGCCACCCAGCGGGGAACGGACACCGGGGAGCTGTTTTTTGGAGAA	CATQRGTDTGELFF	2	6.479761544775153E-5	42	TCRBV24	TCRBV24	unresolved			TCRBV24-01,TCRBV24-or09_02		TCRBD02-01*01	TCRBD02	TCRBD02-01	01				TCRBJ02-02*01	TCRBJ02	TCRBJ02-02	01				9	1	6	3	5	3	39	48	49	56	61	2	In	VDJ
GTGAACGCCTTGTTGCTGGGGGACTCGGCCCTCTATCTCTGTGCCAGCAGCTTCGGGGGGATCTGGGAGACCCAGTACTTCGGGCCA	CASSFGGIWETQYF	2	1.0799602574625254E-4	42	TCRBV05-06*01	TCRBV05	TCRBV05-06	01				TCRBD02-01*01	TCRBD02	TCRBD02-01	01				TCRBJ02-05*01	TCRBJ02	TCRBJ02-05	01				2	0	8	1	6	5	39	-1	53	60	66	2	In	VDJ
CCTCAGAACCGGGAGACACGGCACTGTATCTCTGCGCCAGCAGTCAATCCAGCCCTAGTCTGGACCTACGAGCAGTACTTCGGGCCG		1	1.0467307110790631E-4	49	TCRBV23-01*01	TCRBV23	TCRBV23-01	01				TCRBD02-01	TCRBD02	TCRBD02-01				01,02	TCRBJ02-07*01	TCRBJ02	TCRBJ02-07	01				0	5	4	8	6	2	32	49	54	58	64	1	Out	VDJ
ACGATTCAGCGCACAGAGCAGCGGGACTCAGCCATGTATCGCTGTGCCAGCAGCTCCGGGACAGGGGGAAGACAGTACTTCGGGCCG	CASSSGTGGRQYF	3	2.4423716591844805E-4	39	TCRBV07-07*01	TCRBV07	TCRBV07-07	01				TCRBD01-01*01	TCRBD01	TCRBD01-01	01				TCRBJ02-07*01	TCRBJ02	TCRBJ02-07	01				4	2	0	1	4	10	42	55	57	68	72	3	In	VDJ
CAGCCTGCAAAGCTTGAGGACTCGGCCGTGTATCTCTGTGCCAGCACCAGGACAGGGGACAGCAAAAACATTCAGTACTTCGGCGCC	CASTRTGDSKNIQYF	1	1.2959523089550306E-4	45	TCRBV11-02*02	TCRBV11	TCRBV11-02	02				TCRBD01-01*01	TCRBD01	TCRBD01-01	01				TCRBJ02-04*01	TCRBJ02	TCRBJ02-04	01				7	3	1	2	4	3	36	46	49	58	62	1	In	VDJ
CTCTGGAGCTGGGGGACTCAGCTTTGTATTTCTGTGCCAGCAGCGTAGTCTGGCGGGAGCGGCACCGGGGAGCTGTTTTTTGGAGAA		1	6.14746608094053E-5	49	TCRBV09-01	TCRBV09	TCRBV09-01				01,02	TCRBD02-01*02	TCRBD02	TCRBD02-01	02				TCRBJ02-02*01	TCRBJ02	TCRBJ02-02	01				0	4	7	2	3	4	32	48	52	59	62	1	Out	VDJ
GTGAGCACCTTGGAGCTGGGGGACTCGGCCCTTTATCTTTGCGCCAGCAGCTTGGCCGTCGCAGCCGGGGAGCTGTTTTTTGGAGAA	CASSLAVAAGELFF	1	6.479761544775153E-5	42	TCRBV05-01*01	TCRBV05	TCRBV05-01	01				TCRBD01-01*01	TCRBD01	TCRBD01-01	01				TCRBJ02-02*01	TCRBJ02	TCRBJ02-02	01				0	6	4	5	0	6	39	55	61	-1	64	1	In	VDJ
GAGTCGCCCAGCCCCAACCAGACCTCTCTGTACTTCTGTGCCAGCAGTTTACAGTGGAGCTCTGGAAACACCATATATTTTGGAGAG	CASSLQWSSGNTIYF	1	1.0633454842707943E-4	45	TCRBV27-01*01	TCRBV27	TCRBV27-01	01				TCRBD02-01*02	TCRBD02	TCRBD02-01	02				TCRBJ01-03*01	TCRBJ01	TCRBJ01-03	01				2	4	10	2	0	0	36	51	55	-1	59	1	In	VDJ
CACACCCTGCAGCCAGAAGACTCGGCCCTGTATCTCTGCGCCAGCAGCCAAAGCCGGTTTGGGGGTGGCGAGCAGTACTTCGGGCCG	CASSQSRFGGGEQYF	1	5.3167274213539714E-5	45	TCRBV04-03*01	TCRBV04	TCRBV04-03	01						unresolved		TCRBD01,TCRBD02	TCRBD01-01,TCRBD02-01		TCRBJ02-07*01	TCRBJ02	TCRBJ02-07	01				2	9	6	1	3	6	36	51	60	65	68	1	In	VDJ
CTGAGCTCTCTGGAGCTGGGGGACTCAGCTTTGTATTTCTGTGCCAGCAAGTCCCCGAGTGCCAATCAGCCCCAGCATTTTGGTGAT	CASKSPSANQPQHF	1	6.313613812857841E-5	42	TCRBV09-01	TCRBV09	TCRBV09-01				01,02	TCRBD02-01*02	TCRBD02	TCRBD02-01	02				TCRBJ01-05*01	TCRBJ01	TCRBJ01-05	01				6	7	11	2	3	3	39	49	56	59	62	1	In	VDJ
AACATGAGCTCCTTGGAGCTGGGGGACTCAGCCCTGTACTTCTGTGCCAGCAGCCCGACGGGAGGAAACCCAGCTTTCTTTGGACAA	CASSPTGGNPAFF	1	8.971977523534826E-5	39	TCRBV13-01*01	TCRBV13	TCRBV13-01	01				TCRBD02-01*02	TCRBD02	TCRBD02-01	02				TCRBJ01-01*01	TCRBJ01	TCRBJ01-01	01				5	4	8	1	6	10	42	54	58	65	71	1	In	VDJ
TCCTCAGAACCGGGAGACACGGCACTGTATCTCTGCGCCAGCAGTCAATTCAAAGATGACAGGGTCTATGGCTACACCTTCGGTTCG	CASSQFKDDRVYGYTF	2	1.9439284634325456E-4	48	TCRBV23-01*01	TCRBV23	TCRBV23-01	01				TCRBD01-01*01	TCRBD01	TCRBD01-01	01				TCRBJ01-02*01	TCRBJ01	TCRBJ01-02	01				1	8	2	3	1	4	33	49	57	64	65	2	In	VDJ
CTACACACCCTGCAGCCAGAAGACTCGGCCCTGTATCTCTGTGCCAGCAGCCAAGATCTTGAGAACACTGAAGCTTTCTTTGGACAA	CASSQDLENTEAFF	1	4.9844319575193476E-5	42	TCRBV04-02*01	TCRBV04	TCRBV04-02	01						unresolved		TCRBD01,TCRBD02	TCRBD01-01,TCRBD02-01		TCRBJ01-01*01	TCRBJ01	TCRBJ01-01	01				0	4	2	8	0	1	39	56	60	-1	62	1	In	VDJ
TCTAAGAAGCTCCTTCTCAGTGACTCTGGCTTCTATCTCTGTGCCTGGAGCACAGGAGCCTCTGGAAACACCATATATTTTGGAGAG	CAWSTGASGNTIYF	2	1.4122557212971486E-4	42	TCRBV30-01*01	TCRBV30	TCRBV30-01	01				TCRBD01-01*01	TCRBD01	TCRBD01-01	01				TCRBJ01-03*01	TCRBJ01	TCRBJ01-03	01				3	1	3	4	3	0	39	50	51	56	59	2	In	VDJ
ACACAGCAGGAGGACTCGGCCGTGTATCTCTGTGCCAGCAGCGTAGCTCTAGCGGGAGGTAGCTACAATGAGCAGTTCTTCGGGCCA	CASSVALAGGSYNEQFF	3	1.7445511851317717E-4	51	TCRBV07-02*01	TCRBV07	TCRBV07-02	01				TCRBD02-01*02	TCRBD02	TCRBD02-01	02				TCRBJ02-01*01	TCRBJ02	TCRBJ02-01	01				0	1	4	1	3	3	30	47	48	59	62	3	In	VDJ
GTGACCAGTGCCCATCCTGAAGACAGCAGCTTCTACATCTGCAGTGCTAGAGGACGGGACTGGACCTACGAGCAGTACTTCGGGCCG	CSARGRDWTYEQYF	1	2.6583637106769857E-5	42	TCRBV20	TCRBV20	unresolved			TCRBV20-01,TCRBV20-or09_02		TCRBD02-01	TCRBD02	TCRBD02-01				01,02	TCRBJ02-07*01	TCRBJ02	TCRBJ02-07	01				1	3	0	10	3	2	39	52	55	61	64	1	In	VDJ
TTGTTGCTGGGGGACTCGGCCCTCTATCTCTGTGCCAGCAGCTACCCTACAGGGGGCAGTGGGGCCAACGTCCTGACTTTCGGGGCC	CASSYPTGGSGANVLTF	2	1.3125670821467617E-4	51	TCRBV05-06*01	TCRBV05	TCRBV05-06	01				TCRBD01-01*01	TCRBD01	TCRBD01-01	01				TCRBJ02-06*01	TCRBJ02	TCRBJ02-06	01				3	5	3	0	2	3	30	43	48	57	59	2	In	VDJ
TCAGCCCTGTATCTCTGCGCCAGCAGCCAAGTTGGACTAGCGCGGGCGGTCCCCTAAGAAACGGACAATGAGCAGTTCTTCGGGCCA	CASSQVGLARAVP*ETDNEQFF	1	7.808943400113645E-5	66	TCRBV04-01*01	TCRBV04	TCRBV04-01	01				TCRBD02-01	TCRBD02	TCRBD02-01				01,02	TCRBJ02-01*01	TCRBJ02	TCRBJ02-01	01				1	2	1	6	22	5	15	31	33	42	64	1	Stop	VDJ
AACCTGAGCTCTCTGGAGCTGGGGGACTCAGCTTTGTATTTCTGTGCCAGCAGCCCCGGGACTGCTAACAAGCAGTACTTCGGGCCG	CASSPGTANKQYF	2	5.815170617105906E-5	39	TCRBV09-01	TCRBV09	TCRBV09-01				01,02	TCRBD02-01	TCRBD02	TCRBD02-01				01,02	TCRBJ02-07*01	TCRBJ02	TCRBJ02-07	01				4	3	0	10	7	8	42	54	57	63	70	2	In	VDJ
AGCACCTTGGAGCTGGGGGACTCGGCCCTTTATCTTTGCGCCAGCAGCTTGGCGGGGAAAGGGGTTGAAAAACTGTTTTTTGGCAGT	CASSLAGKGVEKLFF	1	1.0799602574625254E-4	45	TCRBV05-01*01	TCRBV05	TCRBV05-01	01						unresolved		TCRBD01,TCRBD02	TCRBD01-01,TCRBD02-01		TCRBJ01-04*01	TCRBJ01	TCRBJ01-04	01				0	7	5	2	1	7	36	52	59	64	65	1	In	VDJ
TCGGCTGCTCCCTCCCAGACATCTGTGTACTTCTGTGCCAGCAGTTCCTTTAGCGGGGTCTCCTCGGGGGAGCAGTACTTCGGGCCG	CASSSFSGVSSGEQYF	2	8.473534327782891E-5	48	TCRBV06-05*01	TCRBV06	TCRBV06-05	01				TCRBD02-01*01	TCRBD02	TCRBD02-01	01				TCRBJ02-07*01	TCRBJ02	TCRBJ02-07	01				4	4	5	3	11	7	33	46	50	58	69	2	In	VDJ
ACATCGGCCCAAAAGAACCCGACAGCTTTCTATCTCTGTGCCAGTAGTGTGATGACACTGGGAAATTCACCCCTCCACTTTGGGAAC	CASSVMTLGNSPLHF	3	2.5254455251431365E-4	45	TCRBV19-01	TCRBV19	TCRBV19-01				01,02			unresolved		TCRBD01,TCRBD02	TCRBD01-01,TCRBD02-01		TCRBJ01-06*01	TCRBJ01	TCRBJ01-06	01				5	11	0	8	0	7	36	48	59	-1	63	3	In	VDJ
GTCTGCCATCCCCAACCAGACAGCTCTTTACTTCTGTGCCACCAGTGCTGTCGTTCCTCTGGGGCCAAAGTCCTGACTTTCGGGGCC		1	2.6583637106769857E-5	47	TCRBV24	TCRBV24	unresolved			TCRBV24-01,TCRBV24-or09_02		TCRBD01-01*01	TCRBD01	TCRBD01-01	01				TCRBJ02-06*01	TCRBJ02	TCRBJ02-06	01				5	13	7	0	4	13	34	47	60	65	69	1	Out	VDJ
ACGCCTTGGAGCTGGACGACTCGGCCCTGTATCTCTGTGCCAGCAGCCGCGACAGGGCTAGAGCCCTATGGCTACACCTTCGGTTCG		1	9.636568451204072E-5	46	TCRBV05-04*01	TCRBV05	TCRBV05-04	01				TCRBD01-01*01	TCRBD01	TCRBD01-01	01				TCRBJ01-02*01	TCRBJ01	TCRBJ01-02	01				4	3	2	3	8	4	35	47	50	57	65	1	Out	VDJ
AGCACCTTGGAGCTGGGGGACTCGGCCCTTTATCTTTGCGCCAGCAGCGCCCGGGACAGGGGTAATGAAAAACTGTTTTTTGGCAGT	CASSARDRGNEKLFF	1	1.0799602574625254E-4	45	TCRBV05-01*01	TCRBV05	TCRBV05-01	01				TCRBD01-01*01	TCRBD01	TCRBD01-01	01				TCRBJ01-04*01	TCRBJ01	TCRBJ01-04	01				4	4	0	2	0	4	36	48	52	-1	62	1	In	VDJ
AGCACCTTGGAGCTGGGGGACTCGGCCCTTTATCTTTGCGCCAGCAGCTTTGGGGCAGCTTACCAAGAGACCCAGTACTTCGGGCCA	CASSFGAAYQETQYF	1	4.15369329793279E-5	45	TCRBV05-01*01	TCRBV05	TCRBV05-01	01				TCRBD01-01*01	TCRBD01	TCRBD01-01	01				TCRBJ02-05*01	TCRBJ02	TCRBJ02-05	01				2	1	7	0	5	0	36	50	51	56	61	1	In	VDJ
ATCCAGCGCACACAGCAGGAGGACTCCGCCGTGTATCTCTGTGCCAGCAGTCCTGGGTGGTTGAACACTGAAGCTTTCTTTGGACAA	CASSPGWLNTEAFF	5	4.5192183081508756E-4	42	TCRBV07-08*01	TCRBV07	TCRBV07-08	01						unresolved		TCRBD01,TCRBD02	TCRBD01-01,TCRBD02-01		TCRBJ01-01*01	TCRBJ01	TCRBJ01-01	01				6	4	0	9	4	0	39	50	54	57	61	5	In	VDJ
CAGCCAGAAGACTCGGCCCTGTATCTCTGCGCCAGCAGCCAAGATTCGGGGACCCTGAGCTCTGGAAACACCATATATTTTGGAGAG	CASSQDSGTLSSGNTIYF	2	1.5950182264061913E-4	54	TCRBV04-03*01	TCRBV04	TCRBV04-03	01						unresolved		TCRBD01,TCRBD02	TCRBD01-01,TCRBD02-01		TCRBJ01-03*01	TCRBJ01	TCRBJ01-03	01				0	4	0	7	6	0	27	44	48	53	59	2	In	VDJ
CGGTCCACAAAGCTGGAGGACTCAGCCATGTACTTCTGTGCCAGCAACCCGACCGGACGGGGACAAGAGACCCAGTACTTCGGGCCA	CASNPTGRGQETQYF	1	3.821397834098167E-5	45	TCRBV02-01*01	TCRBV02	TCRBV02-01	01				TCRBD02-01*01	TCRBD02	TCRBD02-01	01				TCRBJ02-05*01	TCRBJ02	TCRBJ02-05	01				7	11	8	3	1	2	36	46	57	62	63	1	In	VDJ
GCCATCCCCAACCAGACAGCTCTTTACTTCTGTGCCACCAGTGATTTGCGGACTAGCGGGAACTACAATGAGCAGTTCTTCGGGCCA	CATSDLRTSGNYNEQFF	1	3.322954638346232E-5	51	TCRBV24	TCRBV24	unresolved			TCRBV24-01,TCRBV24-or09_02		TCRBD02-01*02	TCRBD02	TCRBD02-01	02				TCRBJ02-01*01	TCRBJ02	TCRBJ02-01	01				0	1	1	3	1	3	30	48	49	61	62	1	In	VDJ
GCGTCTGCTGTACCCTCTCAGACATCTGTGTACTTCTGTGCCAGCAGTGAGGGAGACGGTTCGTATTCACCCCTCCACTTTGGGAAC	CASSEGDGSYSPLHF	1	1.2793375357632994E-4	45	TCRBV06-04	TCRBV06	TCRBV06-04				01,02	TCRBD02-01*02	TCRBD02	TCRBD02-01	02				TCRBJ01-06*01	TCRBJ01	TCRBJ01-06	01				3	0	9	2	9	8	36	-1	50	55	64	1	In	VDJ
AGCACCTTGGAGCTGGGGGACTCGGCCCTTTATCTTTGCGCCAGCAGCCCGGGGGACAGTTATAATTCACCCCTCCACTTTGGGAAC	CASSPGDSYNSPLHF	1	4.818284225602036E-5	45	TCRBV05-01*01	TCRBV05	TCRBV05-01	01				TCRBD01-01*01	TCRBD01	TCRBD01-01	01				TCRBJ01-06*01	TCRBJ01	TCRBJ01-06	01				4	4	0	5	1	4	36	48	52	59	60	1	In	VDJ
AGCACCTTGGAGCTGGGGGACTCGGCCCTTTATCTTTGCGCCAGCAGCTTGGCGGGCACAGGCTCCTACGAGCAGTACTTCGGGCCG	CASSLAGTGSYEQYF	1	4.485988761767413E-5	45	TCRBV05-01*01	TCRBV05	TCRBV05-01	01				TCRBD01-01*01	TCRBD01	TCRBD01-01	01				TCRBJ02-07*01	TCRBJ02	TCRBJ02-07	01				0	5	3	4	0	0	36	52	57	-1	62	1	In	VDJ
TCCACAAAGCTGGAGGACTCAGCCATGTACTTCTGTGCCAGCAGTGGTGTAGACAGGGGGTATAGAGATACGCAGTATTTTGGCCCA	CASSGVDRGYRDTQYF	1	5.3167274213539714E-5	48	TCRBV02-01*01	TCRBV02	TCRBV02-01	01				TCRBD01-01*01	TCRBD01	TCRBD01-01	01				TCRBJ02-03*01	TCRBJ02	TCRBJ02-03	01				4	5	2	1	5	5	33	46	51	60	65	1	In	VDJ
ACAGTGACCAGTGCCCATCCTGAAGACAGCAGCTTCTACATCTGCAGTGCTAGATGGCCGGGGGTCACTGAAGCTTTCTTTGGACAA	CSARWPGVTEAFF	1	3.489102370263544E-5	39	TCRBV20	TCRBV20	unresolved			TCRBV20-01,TCRBV20-or09_02		TCRBD02-01*01	TCRBD02	TCRBD02-01	01				TCRBJ01-01*01	TCRBJ01	TCRBJ01-01	01				2	4	8	2	1	4	42	54	58	64	65	1	In	VDJ
CAGGAGGACTCGGCCGTGTATCTCTGTGCCAGCAGCCACCGGACTAGCGGGAGGGCGTCGGTGACCGGGGAGCTGTTTTTTGGAGAA	CASSHRTSGRASVTGELFF	1	1.345796628530224E-4	57	TCRBV07-02*01	TCRBV07	TCRBV07-02	01				TCRBD02-01*02	TCRBD02	TCRBD02-01	02				TCRBJ02-02*01	TCRBJ02	TCRBJ02-02	01				5	4	1	0	8	5	24	36	40	55	63	1	In	VDJ
AAGCTCCTTCTCAGTGACTCTGGCTTCTATCTCTGTGCCTGGAGCCCCGACAGCCGACTGGGCGCAGATACGCAGTATTTTGGCCCA	CAWSPDSRLGADTQYF	1	1.3291818553384928E-5	48	TCRBV30-01*01	TCRBV30	TCRBV30-01	01				TCRBD01-01*01	TCRBD01	TCRBD01-01	01				TCRBJ02-03*01	TCRBJ02	TCRBJ02-03	01				3	4	2	5	11	4	33	44	48	53	64	1	In	VDJ
ACAGTGACCAGTGCCCATCCTGAAGACAGCAGCTTCTACATCTGCAGTGCTAGAGGAGATAGCAATCAGCCCCAGCATTTTGGTGAT	CSARGDSNQPQHF	1	3.655250102180855E-5	39	TCRBV20	TCRBV20	unresolved			TCRBV20-01,TCRBV20-or09_02		TCRBD02-01*02	TCRBD02	TCRBD02-01	02				TCRBJ01-05*01	TCRBJ01	TCRBJ01-05	01				1	0	11	2	1	0	42	-1	55	58	59	1	In	VDJ
CGCTCACCAGGCCTGGGGGACGCAGCCATGTACCTGTGTGCCACCAGCAGATTGACAGGAATGAACACTGAAGCTTTCTTTGGACAA	CATSRLTGMNTEAFF	1	6.313613812857841E-5	45	TCRBV15-01*01	TCRBV15	TCRBV15-01	01				TCRBD01-01*01	TCRBD01	TCRBD01-01	01				TCRBJ01-01*01	TCRBJ01	TCRBJ01-01	01				2	2	2	4	2	0	36	51	53	59	61	1	In	VDJ
AGCTCTCTGGAGCTGGGGGACTCAGCTTTGTATTTCTGTGCCAGCAGCGTAGGGCCGACACAGAATGAAAAACTGTTTTTTGGCAGT	CASSVGPTQNEKLFF	1	9.968863915038695E-5	45	TCRBV09-01	TCRBV09	TCRBV09-01				01,02	TCRBD01-01*01	TCRBD01	TCRBD01-01	01				TCRBJ01-04*01	TCRBJ01	TCRBJ01-04	01				0	4	2	6	3	5	36	52	56	60	63	1	In	VDJ
TCGGCTGCTCCCTCCCAGACATCTGTGTACTTCTGTGCCAGCAGTTACTCAGTCCTCCTGGTGAACACTGAAGCTTTCTTTGGACAA	CASSYSVLLVNTEAFF	2	9.47042071928676E-5	48	TCRBV06-05*01	TCRBV06	TCRBV06-05	01						unresolved		TCRBD01,TCRBD02	TCRBD01-01,TCRBD02-01		TCRBJ01-01*01	TCRBJ01	TCRBJ01-01	01				0	9	0	10	0	0	33	50	59	-1	61	2	In	VDJ
TCGGCTGCTCCCTCCCAGACATCTGTGTACTTCTGTGCCAGCAGTGGCCTAGCGGGAGGGAACACCGGGGAGCTGTTTTTTGGAGAA	CASSGLAGGNTGELFF	1	7.975091132030957E-5	48	TCRBV06-01*01	TCRBV06	TCRBV06-01	01				TCRBD02-01*02	TCRBD02	TCRBD02-01	02				TCRBJ02-02*01	TCRBJ02	TCRBJ02-02	01				4	2	4	1	0	1	33	46	48	-1	59	1	In	VDJ
GAGATCCAGCGCACAGAGCAGGGGGACTCGGCCATGTATCTCTGTGCCAGCAGCTTAGGGAGCCTCGGGGAGCTGTTTTTTGGAGAA	CASSLGSLGELFF	2	1.7445511851317717E-4	39	TCRBV07-09	TCRBV07	TCRBV07-09				01,03	TCRBD02-01*02	TCRBD02	TCRBD02-01	02				TCRBJ02-02*01	TCRBJ02	TCRBJ02-02	01				1	0	10	2	3	7	42	-1	58	62	65	2	In	VDJ
CCTAGAGTCTGCCATCCCCAACCAGACAGCTCTTTACTTCTGTGCCACCAGTCGGGGGCTTTGAATGAAAAACTGTTTTTTGGCAGT		1	4.485988761767413E-5	41	TCRBV24	TCRBV24	unresolved			TCRBV24-01,TCRBV24-or09_02				unresolved		TCRBD01,TCRBD02	TCRBD01-01,TCRBD02-01		TCRBJ01-04*01	TCRBJ01	TCRBJ01-04	01				6	1	6	0	4	5	40	52	53	59	63	1	Out	VDJ
AATGTGAGCACCTTGGAGCTGGGGGACTCGGCCCTTTATCTTTGCGCCAGCAGCTTACAGGGGGAAGAGACCCAGTACTTCGGGCCA	CASSLQGEETQYF	2	1.0135011646956007E-4	39	TCRBV05-01*01	TCRBV05	TCRBV05-01	01				TCRBD01-01*01	TCRBD01	TCRBD01-01	01				TCRBJ02-05*01	TCRBJ02	TCRBJ02-05	01				2	0	3	1	0	3	42	-1	56	-1	64	2	In	VDJ
GAGCTGGGGGACTCAGCCCTGTACTTCTGTGCCAGCAGATCGGGACAGGGCATCGCCTATAGCAATCAGCCCCAGCATTTTGGTGAT	CASRSGQGIAYSNQPQHF	1	9.304272987369449E-5	54	TCRBV13-01*01	TCRBV13	TCRBV13-01	01				TCRBD01-01*01	TCRBD01	TCRBD01-01	01				TCRBJ01-05*01	TCRBJ01	TCRBJ01-05	01				6	3	0	3	9	0	27	38	41	50	59	1	In	VDJ
GAGTCCGCCAGCACCAACCAGACATCTATGTACCTCTGTGCCAGCAGTTTTACCGGGGGGCCAACACAGCCCCAGCATTTTGGTGAT	CASSFTGGPTQPQHF	8	6.645909276692464E-4	45	TCRBV28-01*01	TCRBV28	TCRBV28-01	01				TCRBD02-01*01	TCRBD02	TCRBD02-01	01				TCRBJ01-05*01	TCRBJ01	TCRBJ01-05	01				3	3	8	1	6	7	36	50	53	60	66	8	In	VDJ
ACTGTGACATCGGCCCAAAAGAACCCGACAGCTTTCTATCTCTGTGCCAGTAGTTCAAGCCGGGTGGGGGAGCAGTACTTCGGGCCG	CASSSSRVGEQYF	2	1.5950182264061913E-4	39	TCRBV19-01	TCRBV19	TCRBV19-01				01,02			unresolved		TCRBD01,TCRBD02	TCRBD01-01,TCRBD02-01		TCRBJ02-07*01	TCRBJ02	TCRBJ02-07	01				5	11	6	2	0	7	42	54	65	-1	69	2	In	VDJ
TTGCTGGGGGACTCGGCCCTCTATCTCTGTGCCAGCAGCGTGGATGGTGGGGGCCTAAGGGCCATTGAGACCCAGTACTTCGGGCCA	CASSVDGGGLRAIETQYF	1	3.322954638346232E-5	54	TCRBV05-06*01	TCRBV05	TCRBV05-06	01				TCRBD01-01*01	TCRBD01	TCRBD01-01	01				TCRBJ02-05*01	TCRBJ02	TCRBJ02-05	01				0	5	6	0	12	5	27	43	48	54	66	1	In	VDJ
ACAGTGACCAGTGCCCATCCTGAAGACAGCAGCTTCTACATCTGCAGTGCTAGAGACCGGACAGGGAATGGCTACACCTTCGGTTCG	CSARDRTGNGYTF	1	2.8245114425942972E-5	39	TCRBV20	TCRBV20	unresolved			TCRBV20-01,TCRBV20-or09_02		TCRBD01-01*01	TCRBD01	TCRBD01-01	01				TCRBJ01-02*01	TCRBJ01	TCRBJ01-02	01				0	2	1	3	1	6	42	56	58	66	67	1	In	VDJ
AGCACCTTGGAGCTGGGGGACTCGGCCCTTTATCTTTGCGCCAGCAGCTTGGACAGCCAAGCTAACTATGGCTACACCTTCGGTTCG	CASSLDSQANYGYTF	1	4.9844319575193476E-5	45	TCRBV05-01*01	TCRBV05	TCRBV05-01	01				TCRBD01-01*01	TCRBD01	TCRBD01-01	01				TCRBJ01-02*01	TCRBJ01	TCRBJ01-02	01				0	0	3	5	5	0	36	-1	52	56	61	1	In	VDJ
TGCCTCCTCCCAGACATCTGTATATTTCTGCGCCAGCAGTGAGTCGCATCAACTGCTAAGACAATTTATGGCTACACCTTCGGTTCG		4	3.505717143455275E-4	53	TCRBV10-01	TCRBV10	TCRBV10-01				01,02	TCRBD01-01*01	TCRBD01	TCRBD01-01	01				TCRBJ01-02*01	TCRBJ01	TCRBJ01-02	01				0	14	2	6	3	5	28	45	59	63	66	4	Out	VDJ
CTGGAGTCGCCCAGCCCCAACCAGACCTCTCTGTACTTCTGTGCCAGCAGTGCCTCGACAGGACCCTACGAGCAGTACTTCGGGCCG	CASSASTGPYEQYF	1	3.489102370263544E-5	42	TCRBV27-01*01	TCRBV27	TCRBV27-01	01				TCRBD01-01*01	TCRBD01	TCRBD01-01	01				TCRBJ02-07*01	TCRBJ02	TCRBJ02-07	01				5	5	2	4	2	2	39	51	56	62	64	1	In	VDJ
CGGTCCACAAAGCTGGAGGACTCAGCCATGTACTTCTGTGCCAGCAGTCTACAGGGTACCGGCAGCTATGGCTACACCTTCGGTTCG	CASSLQGTGSYGYTF	1	4.485988761767413E-5	45	TCRBV02-01*01	TCRBV02	TCRBV02-01	01				TCRBD01-01*01	TCRBD01	TCRBD01-01	01				TCRBJ01-02*01	TCRBJ01	TCRBJ01-02	01				5	2	3	3	9	4	36	48	50	56	65	1	In	VDJ
CTCTCTGGAGCTGGGGGACTCAGCTTTGTATTTCTGTGCCAGCAGCATAACCGGGACAGGGATACCTACGAGCAGTACTTCGGGCCG		1	4.3198410298501014E-5	47	TCRBV09-01	TCRBV09	TCRBV09-01				01,02	TCRBD01-01*01	TCRBD01	TCRBD01-01	01				TCRBJ02-07*01	TCRBJ02	TCRBJ02-07	01				4	6	0	3	3	2	34	46	52	61	64	1	Out	VDJ
TCCCTAGAGTCTGCCATCCCCAACCAGACAGCTCTTTACTTCTGTGCCAGAGATGGATTAGCCAAAAACATTCAGTACTTCGGCGCC	CARDGLAKNIQYF	2	3.9875455660154784E-5	39	TCRBV24	TCRBV24	unresolved			TCRBV24-01,TCRBV24-or09_02				unresolved		TCRBD01,TCRBD02	TCRBD01-01,TCRBD02-01		TCRBJ02-04*01	TCRBJ02	TCRBJ02-04	01				11	5	1	8	2	0	42	49	54	57	59	2	In	VDJ
AGTGCCCATCCTGAAGACAGCAGCTTCTACATCTGCAGTGCTGAGTTAAGAGCTAGCGCCAGCACAGATACGCAGTATTTTGGCCCA	CSAELRASASTDTQYF	1	3.322954638346232E-5	48	TCRBV20	TCRBV20	unresolved			TCRBV20-01,TCRBV20-or09_02		TCRBD02-01	TCRBD02	TCRBD02-01				01,02	TCRBJ02-03*01	TCRBJ02	TCRBJ02-03	01				5	10	4	6	2	0	33	42	52	58	60	1	In	VDJ
GAGTCGCCCAGCCCCAACCAGACCTCTCTGTACTTCTGTGCCAGCAGTTTAGCGGGGCTGTCAAATGAAAAACTGTTTTTTGGCAGT	CASSLAGLSNEKLFF	1	7.975091132030957E-5	45	TCRBV27-01*01	TCRBV27	TCRBV27-01	01				TCRBD02-01*01	TCRBD02	TCRBD02-01	01				TCRBJ01-04*01	TCRBJ01	TCRBJ01-04	01				2	0	7	3	6	5	36	-1	51	57	63	1	In	VDJ
ATCCAGCCCTCAGAACCCAGGGACTCAGCTGTGTACTTCTGTGCCAGCAGTCTGACATCCTGGAATTCACCCCTCCACTTTGGGAAC	CASSLTSWNSPLHF	2	1.3624114017219552E-4	42	TCRBV12	TCRBV12	unresolved			TCRBV12-03,TCRBV12-04		TCRBD01-01*01	TCRBD01	TCRBD01-01	01				TCRBJ01-06*01	TCRBJ01	TCRBJ01-06	01				5	2	2	6	6	7	39	51	53	57	63	2	In	VDJ
GCACCTTGGAGCTGGGGGACTCGGCCCTTTATCTTTGCGCCAGCAGCTTGTTGCAGGGATAGCAATCAGCCCCAGCATTTTGGTGAT		1	6.479761544775153E-5	46	TCRBV05-01*01	TCRBV05	TCRBV05-01	01				TCRBD01-01*01	TCRBD01	TCRBD01-01	01				TCRBJ01-05*01	TCRBJ01	TCRBJ01-05	01				1	3	4	3	1	0	35	50	53	58	59	1	Out	VDJ
CTGAAGATCCAGCCCTCAGAACCCAGGGACTCAGCTGTGTACTTCTGTGCCAGCAGTCTCGACCACTACGAGCAGTACTTCGGGCCG	CASSLDHYEQYF	1	8.473534327782891E-5	36	TCRBV12	TCRBV12	unresolved			TCRBV12-03,TCRBV12-04				unresolved		TCRBD01,TCRBD02	TCRBD01-01,TCRBD02-01		TCRBJ02-07*01	TCRBJ02	TCRBJ02-07	01				5	3	2	7	2	3	45	57	60	63	65	1	In	VDJ
GCCCTGCAGCCAGAAGACTCAGCCCTGTATCTCTGCGCCAGCAGCCAAGATAGCGGGGACACCTACAATGAGCAGTTCTTCGGGCCA	CASSQDSGDTYNEQFF	1	7.476647936279022E-5	48	TCRBV04-01*01	TCRBV04	TCRBV04-01	01				TCRBD02-01*01	TCRBD02	TCRBD02-01	01				TCRBJ02-01*01	TCRBJ02	TCRBJ02-01	01				0	0	5	3	3	2	33	-1	50	58	61	1	In	VDJ
GTGAACGCCTTGTTGCTGGGGGACTCGGCCCTCTATCTCTGTGCCAGCAGCTTGACAGCAGCCAAAAACATTCAGTACTTCGGCGCC	CASSLTAAKNIQYF	1	4.3198410298501014E-5	42	TCRBV05-06*01	TCRBV05	TCRBV05-06	01				TCRBD01-01*01	TCRBD01	TCRBD01-01	01				TCRBJ02-04*01	TCRBJ02	TCRBJ02-04	01				1	0	3	5	1	0	39	-1	54	58	59	1	In	VDJ
AGGATCCAGCAGGTAGTGCGAGGAGATTCGGCAGCTTATTTCTGTGCCAGCTCATTTGCCGCACATCAGCCCCAGCATTTTGGTGAT	CASSFAAHQPQHF	1	1.4288704944888798E-4	39	TCRBV18-01*01	TCRBV18	TCRBV18-01	01						unresolved		TCRBD01,TCRBD02	TCRBD01-01,TCRBD02-01		TCRBJ01-05*01	TCRBJ01	TCRBJ01-05	01				5	8	3	7	0	5	42	54	62	-1	64	1	In	VDJ
CTGGAGCTTGGTGACTCTGCTGTGTATTTCTGTGCCAGCAGCCAAGGACTTCGAGGGGTGTAAGGAAACACCATATATTTTGGAGAG	CASSQGLRGV*GNTIYF	1	1.0799602574625254E-4	51	TCRBV03	TCRBV03	unresolved			TCRBV03-01,TCRBV03-02				unresolved		TCRBD01,TCRBD02	TCRBD01-01,TCRBD02-01		TCRBJ01-03*01	TCRBJ01	TCRBJ01-03	01				1	7	5	2	5	4	30	46	53	58	63	1	Stop	VDJ
CAGCAGGTAGTGCGAGGAGATTCGGCAGCTTATTTCTGTGCCAGCTCACCAGGGGGACAGGGGTGGTACGAGCAGTACTTCGGGCCG	CASSPGGQGWYEQYF	1	1.0135011646956007E-4	45	TCRBV18-01*01	TCRBV18	TCRBV18-01	01				TCRBD01-01*01	TCRBD01	TCRBD01-01	01				TCRBJ02-07*01	TCRBJ02	TCRBJ02-07	01				2	2	0	2	3	4	36	51	53	63	66	1	In	VDJ
ACCAGTGCCCATCCTGAAGACAGCAGCTTCTACATCTGCAGTGCGAAGGGGACTACCCATGGAGGCCACGAGCAGTACTTCGGGCCG	CSAKGTTHGGHEQYF	1	2.4922159787596738E-5	45	TCRBV20	TCRBV20	unresolved			TCRBV20-01,TCRBV20-or09_02		TCRBD02-01	TCRBD02	TCRBD02-01				01,02	TCRBJ02-07*01	TCRBJ02	TCRBJ02-07	01				6	4	0	9	12	5	36	44	48	55	67	1	In	VDJ
CTGAGCTCTCTGGAGCTGGGGGACTCAGCTTTGTATTTCTGTGCCAGCAGCGTTAGGGACTCTGGAAACACCATATATTTTGGAGAG	CASSVRDSGNTIYF	1	1.2793375357632994E-4	42	TCRBV09-01	TCRBV09	TCRBV09-01				01,02			unresolved		TCRBD01,TCRBD02	TCRBD01-01,TCRBD02-01		TCRBJ01-03*01	TCRBJ01	TCRBJ01-03	01				2	2	0	8	0	0	39	53	55	-1	59	1	In	VDJ
ATCCAGCGCACAGAGCAGGGGGACTCGGCCATGTATCTCTGTGCCAGCAGCTTAGGCAGGGACGGCCAGCCCCAGCATTTTGGTGAT	CASSLGRDGQPQHF	2	1.7943955047069652E-4	42	TCRBV07-09	TCRBV07	TCRBV07-09				01,03			unresolved		TCRBD01,TCRBD02	TCRBD01-01,TCRBD02-01		TCRBJ01-05*01	TCRBJ01	TCRBJ01-05	01				1	3	0	7	3	7	39	55	58	63	66	2	In	VDJ
GAGATCCAGCGCACAGAGCAGGGGGACTCGGCCATGTATCTCTGTGCCAGCAGCTTAGGCGATATCTACGAGCAGTACTTCGGGCCG	CASSLGDIYEQYF	1	1.2627227625715683E-4	39	TCRBV07-09	TCRBV07	TCRBV07-09				01,03	TCRBD02-01	TCRBD02	TCRBD02-01				01,02	TCRBJ02-07*01	TCRBJ02	TCRBJ02-07	01				1	0	7	6	4	3	42	-1	58	61	65	1	In	VDJ
ACTCAGCTGCGTATCTCTGCACCAGCAGCCCTCTCCTGCTAGCCGGGACATTGGTCCTCTGGGGCCAACGTCCTGACTTTCGGGGCC		1	3.821397834098167E-5	64	TCRBV01-01*01	TCRBV01	TCRBV01-01	01				TCRBD01-01*01	TCRBD01	TCRBD01-01	01				TCRBJ02-06*01	TCRBJ02	TCRBJ02-06	01				4	14	0	6	6	0	17	30	44	50	56	1	Out	VDJ
GAGCTGGGGGACTCGGCCCTTTATCTTTGCGCCAGCAGCCTTGGGACAGGCGAGGGGACCTCTGGAAACACCATATATTTTGGAGAG	CASSLGTGEGTSGNTIYF	1	1.329181855338493E-4	54	TCRBV05-01*01	TCRBV05	TCRBV05-01	01				TCRBD01-01*01	TCRBD01	TCRBD01-01	01				TCRBJ01-03*01	TCRBJ01	TCRBJ01-03	01				4	3	0	4	9	0	27	39	42	50	59	1	In	VDJ
GTGACCAGTGCCCATCCTGAAGACAGCAGCTTCTACATCTGCAGTGCTACTCTGGATTTGCAGGGCAGAGGCTACACCTTCGGTTCG	CSATLDLQGRGYTF	1	2.8245114425942972E-5	42	TCRBV20	TCRBV20	unresolved			TCRBV20-01,TCRBV20-or09_02		TCRBD01-01*01	TCRBD01	TCRBD01-01	01				TCRBJ01-02*01	TCRBJ01	TCRBJ01-02	01				4	11	4	3	4	8	39	49	60	65	69	1	In	VDJ
ATGAATGTGAGCACCTTGGAGCTGGGGGACTCGGCCCTTTATCTTTGCGCCAGCAGCCGAAGTGGAGAGACCCAGTACTTCGGGCCA	CASSRSGETQYF	2	5.482875153271283E-5	36	TCRBV05-01*01	TCRBV05	TCRBV05-01	01						unresolved		TCRBD01,TCRBD02	TCRBD01-01,TCRBD02-01		TCRBJ02-05*01	TCRBJ02	TCRBJ02-05	01				4	6	0	10	0	4	45	57	63	-1	65	2	In	VDJ
ATCCAGCAGGTAGTGCGAGGAGATTCGGCAGCTTATTTCTGTGCCAGCTCACCCTACGACAAGAACTATGGCTACACCTTCGGTTCG	CASSPYDKNYGYTF	1	1.1131898038459877E-4	42	TCRBV18-01*01	TCRBV18	TCRBV18-01	01				TCRBD01-01*01	TCRBD01	TCRBD01-01	01				TCRBJ01-02*01	TCRBJ01	TCRBJ01-02	01				3	4	2	6	2	2	39	53	57	61	63	1	In	VDJ
TCGGCCCAAAAGAACCCGACAGCTTTCTATCTCTGTGCCAGTAGCCCATCGGGGGGAGGGGCCCTCTATGGCTACACCTTCGGTTCG	CASSPSGGGALYGYTF	2	1.7279364119400406E-4	48	TCRBV19-01	TCRBV19	TCRBV19-01				01,02	TCRBD02-01	TCRBD02	TCRBD02-01				01,02	TCRBJ01-02*01	TCRBJ01	TCRBJ01-02	01				6	5	8	1	9	4	33	44	49	56	65	2	In	VDJ
AGCTCTCTGGAGCTGGGGGACTCAGCTTTGTATTTCTGTGCCAGCAGCCGGGGGACACAAAGCTCCTACGAGCAGTACTTCGGGCCG	CASSRGTQSSYEQYF	1	4.15369329793279E-5	45	TCRBV09-01	TCRBV09	TCRBV09-01				01,02			unresolved		TCRBD01,TCRBD02	TCRBD01-01,TCRBD02-01		TCRBJ02-07*01	TCRBJ02	TCRBJ02-07	01				4	3	0	6	5	0	36	48	51	57	62	1	In	VDJ
CGGTCCACAAAGCTGGAGGACTCAGCCATGTACTTCTGTGCCAGCAGGGCGGGACTAGGAGGCGACTACGAGCAGTACTTCGGGCCG	CASRAGLGGDYEQYF	1	3.9875455660154784E-5	45	TCRBV02-01*01	TCRBV02	TCRBV02-01	01				TCRBD02-01	TCRBD02	TCRBD02-01				01,02	TCRBJ02-07*01	TCRBJ02	TCRBJ02-07	01				6	3	0	8	7	3	36	47	50	58	65	1	In	VDJ
TCGGCCCAAAAGAACCCGACAGCTTTCTATCTCTGTGCCAGTAGTCTCTCGCAGGCTCTAGCCAAAAACATTCAGTACTTCGGCGCC	CASSLSQALAKNIQYF	2	1.8608545974738898E-4	48	TCRBV19-01	TCRBV19	TCRBV19-01				01,02	TCRBD01-01*01	TCRBD01	TCRBD01-01	01				TCRBJ02-04*01	TCRBJ02	TCRBJ02-04	01				5	6	4	4	4	0	33	45	51	55	59	2	In	VDJ
CTGGAGTCAGCTACCCGCTCCCAGACATCTGTGTATTTCTGCGCCAGCACGGAGGGCGTACTTTTTTACGAGCAGTACTTCGGGCCG	CASTEGVLFYEQYF	1	1.1298045770377189E-4	42	TCRBV10-02*01	TCRBV10	TCRBV10-02	01				TCRBD02-01*02	TCRBD02	TCRBD02-01	02				TCRBJ02-07*01	TCRBJ02	TCRBJ02-07	01				7	1	10	0	10	4	39	49	50	56	66	1	In	VDJ
CAGTGACCAGTGCCCATCCTGAAGACAGCAGCTTCTACATCTGCAGTGCTAGAGTATTGAGGTAACACTGAAGCTTTCTTTGGACAA		1	3.322954638346232E-5	40	TCRBV20	TCRBV20	unresolved			TCRBV20-01,TCRBV20-or09_02		TCRBD02-01*02	TCRBD02	TCRBD02-01	02				TCRBJ01-01*01	TCRBJ01	TCRBJ01-01	01				1	4	11	1	1	2	41	54	58	62	63	1	Out	VDJ
CGCACACAGCAGGAGGACTCGGCCGTGTATCTCTGTGCCAGCAGCTTAAGAGGCAGGGGTTTCCAAGAGACCCAGTACTTCGGGCCA	CASSLRGRGFQETQYF	2	1.0135011646956007E-4	48	TCRBV07-02*01	TCRBV07	TCRBV07-02	01				TCRBD01-01*01	TCRBD01	TCRBD01-01	01				TCRBJ02-05*01	TCRBJ02	TCRBJ02-05	01				2	5	4	2	3	1	33	48	53	59	62	2	In	VDJ
GAGCTCTCTGGAGCTGGGGGACTCAGCTTTGTATTTCTGTGCCAGCAGCGTAGCGTGCAGGGTCGGAACATTCAGTACTTCGGCGCC		1	4.9844319575193476E-5	44	TCRBV09-01	TCRBV09	TCRBV09-01				01,02	TCRBD01-01*01	TCRBD01	TCRBD01-01	01				TCRBJ02-04*01	TCRBJ02	TCRBJ02-04	01				0	4	4	3	4	7	37	53	57	62	66	1	Out	VDJ
CCTCTCACTGTGACATCGGCCCAAAAGAACCCGACAGCTTTCTATCTCTGTGCCAGTAGTTGGGCAGATACGCAGTATTTTGGCCCA	CASSWADTQYF	2	2.060231875774664E-4	33	TCRBV19-01	TCRBV19	TCRBV19-01				01,02			unresolved		TCRBD01,TCRBD02	TCRBD01-01,TCRBD02-01		TCRBJ02-03*01	TCRBJ02	TCRBJ02-03	01				5	1	0	9	0	4	48	60	61	-1	64	2	In	VDJ
ACCTTGGAGCTGGGGGACTCGGCCCTTTATCTTTGCGCCAGCAGCTTGAGGACTAGCGGGACGGCAGGGGAGCTGTTTTTTGGAGAA	CASSLRTSGTAGELFF	1	5.9813183490232175E-5	48	TCRBV05-01*01	TCRBV05	TCRBV05-01	01				TCRBD02-01*02	TCRBD02	TCRBD02-01	02				TCRBJ02-02*01	TCRBJ02	TCRBJ02-02	01				1	1	1	3	5	8	33	48	49	61	66	1	In	VDJ
GAGCTGGACGACTCGGCCCTGTATCTCTGTGCCAGCAGCCCAGGACCCCGGGACGCGCAGATTTGGCAGCCCCAGCATTTTGGTGAT	CASSPGPRDAQIWQPQHF	2	2.076846648966395E-4	54	TCRBV05-04*01	TCRBV05	TCRBV05-04	01						unresolved		TCRBD01,TCRBD02	TCRBD01-01,TCRBD02-01		TCRBJ01-05*01	TCRBJ01	TCRBJ01-05	01				4	10	0	7	12	7	27	39	49	54	66	2	In	VDJ
CGCACACAGCAGGAGGACTCGGCCGTGTATCTCTGTGCCAGCAGCTCCGCTGGACTCCTTTTGTCTGTTGAGCAGTTCTTCGGGCCA	CASSSAGLLLSVEQFF	2	1.6282477727896537E-4	48	TCRBV07-02*01	TCRBV07	TCRBV07-02	01				TCRBD02-01	TCRBD02	TCRBD02-01				01,02	TCRBJ02-01*01	TCRBJ02	TCRBJ02-01	01				4	5	1	10	12	9	33	46	51	56	68	2	In	VDJ
CTGGAGTCGGCTGCTCCCTCCCAGACATCTGTGTACTTCTGTGCCAGCAGCACACAGGGTTTCGCGCCCGAGCAGTACTTCGGGCCG	CASSTQGFAPEQYF	1	5.6490228851885945E-5	42	TCRBV06-01*01	TCRBV06	TCRBV06-01	01				TCRBD01-01*01	TCRBD01	TCRBD01-01	01				TCRBJ02-07*01	TCRBJ02	TCRBJ02-07	01				6	3	3	3	9	6	39	50	53	59	68	1	In	VDJ
CGCACACAGCAGGAGGACTCGGCCGTGTATCTCTGTGCCAGCAGCGCACAGGGGGGATTGGGCAATCAGCCCCAGCATTTTGGTGAT	CASSAQGGLGNQPQHF	1	1.3790261749136863E-4	48	TCRBV07-02*01	TCRBV07	TCRBV07-02	01				TCRBD01-01*01	TCRBD01	TCRBD01-01	01				TCRBJ01-05*01	TCRBJ01	TCRBJ01-05	01				5	2	3	1	6	2	33	45	47	55	61	1	In	VDJ
ATCCAGCCCTCAGAACCCAGGGACTCAGCTGTGTACTTCTGTGCCAGCAGATTACAGGGGGTCAATGAAAAACTGTTTTTTGGCAGT	CASRLQGVNEKLFF	2	1.9439284634325456E-4	42	TCRBV12	TCRBV12	unresolved			TCRBV12-03,TCRBV12-04		TCRBD01-01*01	TCRBD01	TCRBD01-01	01				TCRBJ01-04*01	TCRBJ01	TCRBJ01-04	01				2	0	4	1	2	5	39	-1	54	61	63	2	In	VDJ
AGTGCCCATCCTGAAGACAGCAGCTTCTACATCTGCAGTGCTAGCCCTCAGAGGGGCGGGGGCTCTTTGGGCTACACCTTCGGTTCG	CSASPQRGGGSLGYTF	1	2.8245114425942972E-5	48	TCRBV20	TCRBV20	unresolved			TCRBV20-01,TCRBV20-or09_02		TCRBD02-01*01	TCRBD02	TCRBD02-01	01				TCRBJ01-02*01	TCRBJ01	TCRBJ01-02	01				3	11	7	2	7	8	33	44	55	62	69	1	In	VDJ
CAGCGCACAGAGCAGCGGGACTCGGCCATGTATCGCTGTGCCAGCAGCTATAGGGGGTCAAGCTCAGATACGCAGTATTTTGGCCCA	CASSYRGSSSDTQYF	2	1.894084143857352E-4	45	TCRBV07-06*01	TCRBV07	TCRBV07-06	01				TCRBD01-01*01	TCRBD01	TCRBD01-01	01				TCRBJ02-03*01	TCRBJ02	TCRBJ02-03	01				4	2	5	1	7	4	36	49	51	57	64	2	In	VDJ
TTGGTGACTCTGCTGTGTATTTCTGTGCCAGCAGCCAAAGGAGTCTTTTTCGGGCCTTAGGGCATCTACGAGCAGTACTTCGGGCCG		1	3.489102370263544E-5	58	TCRBV03	TCRBV03	unresolved			TCRBV03-01,TCRBV03-02				unresolved		TCRBD01,TCRBD02	TCRBD01-01,TCRBD02-01		TCRBJ02-07*01	TCRBJ02	TCRBJ02-07	01				2	20	5	3	3	3	23	38	58	62	65	1	Out	VDJ
CAGCGCACAGAGCAGGGGGACTCGGCCATGTATCTCTGTGCCCGGCCTAAGGGGCAGGGGAACACCGGGGAGCTGTTTTTTGGAGAA	CARPKGQGNTGELFF	2	1.678092092364847E-4	45	TCRBV07-09	TCRBV07	TCRBV07-09				01,03	TCRBD01-01*01	TCRBD01	TCRBD01-01	01				TCRBJ02-02*01	TCRBJ02	TCRBJ02-02	01				11	12	4	3	0	1	36	42	54	-1	59	2	In	VDJ
TTGCTGGGGGACTCGGCCCTCTATCTCTGTGCCAGCAGCTCGCCCGGGACAGCCTACAGAACAAATGAAAAACTGTTTTTTGGCAGT	CASSSPGTAYRTNEKLFF	2	1.2627227625715683E-4	54	TCRBV05-06*01	TCRBV05	TCRBV05-06	01				TCRBD01-01*01	TCRBD01	TCRBD01-01	01				TCRBJ01-04*01	TCRBJ01	TCRBJ01-04	01				3	5	0	5	11	5	27	40	45	52	63	2	In	VDJ
CTGGGGGACTCGGCCCTCTATCTCTGTGCCAGCAGCGCTACAGGACTAGCGGGAGGCTATTGGCAAGAGACCCAGTACTTCGGGCCA	CASSATGLAGGYWQETQYF	1	3.1568069064289206E-5	57	TCRBV05-06*01	TCRBV05	TCRBV05-06	01				TCRBD02-01*02	TCRBD02	TCRBD02-01	02				TCRBJ02-05*01	TCRBJ02	TCRBJ02-05	01				4	6	1	1	7	2	24	36	42	56	63	1	In	VDJ
GAGTCGCCCAGCCCCAACCAGACCTCTCTGTACTTCTGTGCCAGCAGTTTAGGCGGGCTTAGCACAGATACGCAGTATTTTGGCCCA	CASSLGGLSTDTQYF	2	7.144352472444399E-5	45	TCRBV27-01*01	TCRBV27	TCRBV27-01	01				TCRBD02-01	TCRBD02	TCRBD02-01				01,02	TCRBJ02-03*01	TCRBJ02	TCRBJ02-03	01				2	1	7	4	3	0	36	51	52	57	60	2	In	VDJ
ATCCAGCCCTCAGAACCCAGGGACTCAGCTGTGTACTTCTGTGCCAGCAGTTTCGGTGGAGCCAAAAACATTCAGTACTTCGGCGCC	CASSFGGAKNIQYF	1	9.802716183121384E-5	42	TCRBV12	TCRBV12	unresolved			TCRBV12-03,TCRBV12-04		TCRBD02-01	TCRBD02	TCRBD02-01				01,02	TCRBJ02-04*01	TCRBJ02	TCRBJ02-04	01				3	0	8	5	3	0	39	-1	53	56	59	1	In	VDJ
TCGCCCAGCCCCAACCAGACCTCTCTGTACTTCTGTGCCAGCAGCTATCGGAACAGGGGCTCATTTTAAGGCTACACCTTCGGTTCG	CASSYRNRGSF*GYTF	1	3.655250102180855E-5	48	TCRBV27-01*01	TCRBV27	TCRBV27-01	01				TCRBD01-01*01	TCRBD01	TCRBD01-01	01				TCRBJ01-02*01	TCRBJ01	TCRBJ01-02	01				6	8	3	2	10	8	33	44	52	59	69	1	Stop	VDJ
CTGATTCTGGAGTCCGCCAGCACCAACCAGACATCTATGTACCTCTGTGCCAGCAGTTTATTTTCCTACGAGCAGTACTTCGGGCCG	CASSLFSYEQYF	4	3.655250102180855E-4	36	TCRBV28-01*01	TCRBV28	TCRBV28-01	01						unresolved					TCRBJ02-07*01	TCRBJ02	TCRBJ02-07	01				1	0	0	0	2	1	45	-1	-1	61	63	4	In	VJ
GAGTCGGCTGCTCCCTCCCAGACATCTGTGTACTTCTGTGCCAGCAGTGAAGAGGGTAGGGTTTTTTACGGCTACACCTTCGGTTCG	CASSEEGRVFYGYTF	2	1.6947068655565783E-4	45	TCRBV06-01*01	TCRBV06	TCRBV06-01	01						unresolved		TCRBD01,TCRBD02	TCRBD01-01,TCRBD02-01		TCRBJ01-02*01	TCRBJ01	TCRBJ01-02	01				1	0	5	3	13	8	36	-1	52	56	69	2	In	VDJ
TCCAGCGCACAGAGCAGGGGGACTCAGCCGTGTATCTCCGTGCCAGCAGCCATGGGACGGGGGCCAGCTGAAGCTTTCTTTGGACAA		1	1.2793375357632994E-4	43	TCRBV07-03*02	TCRBV07	TCRBV07-03	02						unresolved		TCRBD01,TCRBD02	TCRBD01-01,TCRBD02-01		TCRBJ01-01*01	TCRBJ01	TCRBJ01-01	01				5	8	6	0	3	6	38	50	58	64	67	1	Out	VDJ
AGCACCTTGGAGCTGGGGGACTCGGCCCTTTATCTTTGCGCCAGCAGCTCATCCTACGGGACAGAAAATGGCTACACCTTCGGTTCG	CASSSSYGTENGYTF	1	4.818284225602036E-5	45	TCRBV05-01*01	TCRBV05	TCRBV05-01	01				TCRBD01-01*01	TCRBD01	TCRBD01-01	01				TCRBJ01-02*01	TCRBJ01	TCRBJ01-02	01				3	8	0	5	3	6	36	49	57	64	67	1	In	VDJ
ATCCGCTCACCAGGCCTGGGGGACGCAGCCATGTACCTGTGTGCCACCAGCACCAGAGAGACGGGGAATGAGCAGTTCTTCGGGCCA	CATSTRETGNEQFF	1	7.642795668196334E-5	42	TCRBV15-01*01	TCRBV15	TCRBV15-01	01				TCRBD02-01*01	TCRBD02	TCRBD02-01	01				TCRBJ02-01*01	TCRBJ02	TCRBJ02-01	01				4	9	8	3	0	7	39	52	61	-1	66	1	In	VDJ
ACTCTGACGATCCAGCGCACAGAGCAGCGGGACTCGGCCATGTATCGCTGTGCCAGCAGCTCTTCCTACGAGCAGTACTTCGGGCCG	CASSSSYEQYF	1	7.975091132030957E-5	33	TCRBV07-06*01	TCRBV07	TCRBV07-06	01				TCRBD02-01	TCRBD02	TCRBD02-01				01,02	TCRBJ02-07*01	TCRBJ02	TCRBJ02-07	01				4	0	4	10	0	1	48	-1	61	-1	63	1	In	VDJ
CAATTCCCTGGAGCTTGGTGACTCTGCTGTGTATTTCTGTGCCAGCAGCCATGAGGACAGGGCCAAGAGACCCAGTACTTCGGGCCA		1	3.1568069064289206E-5	44	TCRBV03	TCRBV03	unresolved			TCRBV03-01,TCRBV03-02		TCRBD01-01*01	TCRBD01	TCRBD01-01	01				TCRBJ02-05*01	TCRBJ02	TCRBJ02-05	01				3	3	1	3	0	1	37	51	54	-1	62	1	Out	VDJ
ATGAATGTGAGCACCTTGGAGCTGGGGGACTCGGCCCTTTATCTTTGCGCCAGCAGCTTTCAACCCAGCGAGCAGTACTTCGGGCCG	CASSFQPSEQYF	2	8.639682059700203E-5	36	TCRBV05-01*01	TCRBV05	TCRBV05-01	01				TCRBD01-01*01	TCRBD01	TCRBD01-01	01				TCRBJ02-07*01	TCRBJ02	TCRBJ02-07	01				2	6	4	5	0	6	45	59	65	-1	68	2	In	VDJ
ACCTTGGAGCTGGGGGACTCGGCCCTTTATCTTTGCGCCAGCAGGCAGAGAGAAAGGAGGGCGGGAGATACGCAGTATTTTGGCCCA	CASRQRERRAGDTQYF	1	5.6490228851885945E-5	48	TCRBV05-01*01	TCRBV05	TCRBV05-01	01				TCRBD02-01*02	TCRBD02	TCRBD02-01	02				TCRBJ02-03*01	TCRBJ02	TCRBJ02-03	01				5	11	10	0	4	5	33	44	55	61	65	1	In	VDJ
TGGAGTCGCCCAGCCCCAACCAGACCTCTCTGTACTTCTGTGCCAGCAGTTTCGCAAAATCCGCCCTACGAGCAGTACTTCGGGCCG		1	3.322954638346232E-5	43	TCRBV27-01*01	TCRBV27	TCRBV27-01	01						unresolved		TCRBD01,TCRBD02	TCRBD01-01,TCRBD02-01		TCRBJ02-07*01	TCRBJ02	TCRBJ02-07	01				3	2	4	6	8	2	38	52	54	56	64	1	Out	VDJ
CTGGGGGACTCGGCCCTTTATCTTTGCGCCAGCAGCTTGGGTACTAGCGGGGGGTTGTCGGACACCGGGGAGCTGTTTTTTGGAGAA	CASSLGTSGGLSDTGELFF	1	5.815170617105906E-5	57	TCRBV05-01*01	TCRBV05	TCRBV05-01	01				TCRBD02-01*01	TCRBD02	TCRBD02-01	01				TCRBJ02-02*01	TCRBJ02	TCRBJ02-02	01				0	2	3	1	7	3	24	40	42	54	61	1	In	VDJ
AATGTGAACGCCTTGGAGCTGGACGACTCGGCCCTGTATCTCTGTGCCAGCAGCTCGGGACAGCTAGCTGGCTACACCTTCGGTTCG	CASSSGQLAGYTF	1	8.971977523534826E-5	39	TCRBV05-04*01	TCRBV05	TCRBV05-04	01				TCRBD01-01*01	TCRBD01	TCRBD01-01	01				TCRBJ01-02*01	TCRBJ01	TCRBJ01-02	01				3	1	0	5	5	7	42	55	56	63	68	1	In	VDJ
CTGGAGTCGGCTGCTCCCTCCCAGACATCTGTGTACTTCTGTGCCAGCAGTGAGAGGGGTATCTATCAGCCCCAGCATTTTGGTGAT	CASSERGIYQPQHF	1	7.975091132030957E-5	42	TCRBV06-01*01	TCRBV06	TCRBV06-01	01						unresolved		TCRBD01,TCRBD02	TCRBD01-01,TCRBD02-01		TCRBJ01-05*01	TCRBJ01	TCRBJ01-05	01				3	1	5	2	5	5	39	53	54	59	64	1	In	VDJ
CGCACACAGCAGGAGGACTCGGCCGTGTATCTCTGTGCCAGCAGCGCCGGGACTAGCGGGGCTCTGGGGGAGCAGTACTTCGGGCCG	CASSAGTSGALGEQYF	2	1.5784034532144602E-4	48	TCRBV07-02*01	TCRBV07	TCRBV07-02	01				TCRBD02-01*01	TCRBD02	TCRBD02-01	01				TCRBJ02-07*01	TCRBJ02	TCRBJ02-07	01				5	3	0	3	8	7	33	45	48	61	69	2	In	VDJ
GCCCAAAAGAACCCGACAGCTTTCTATCTCTGTGCCAGTAGTATAGGATTGGGAGCCTCAAGTAACTATGGCTACACCTTCGGTTCG	CASSIGLGASSNYGYTF	2	1.6947068655565783E-4	51	TCRBV19-01	TCRBV19	TCRBV19-01				01,02	TCRBD02-01*02	TCRBD02	TCRBD02-01	02				TCRBJ01-02*01	TCRBJ01	TCRBJ01-02	01				1	4	9	2	7	1	30	46	50	55	62	2	In	VDJ
AGCTCTCTGGAGCTGGGGGACTCAGCTTTGTATTTCTGTGCCAGCAGCGCATCGGGACAGACCTCCTACGAGCAGTACTTCGGGCCG	CASSASGQTSYEQYF	1	4.15369329793279E-5	45	TCRBV09-01	TCRBV09	TCRBV09-01				01,02	TCRBD01-01*01	TCRBD01	TCRBD01-01	01				TCRBJ02-07*01	TCRBJ02	TCRBJ02-07	01				3	4	0	5	2	0	36	49	53	60	62	1	In	VDJ
AGAGTCTGCCATCCCCAACCAGACAGCTCTTTACTTCTGTGCCACCAGTGATTTGTACTGGGGGCGCAGGGCTACACCTTCGGTTCG		1	1.9937727830077392E-5	44	TCRBV24	TCRBV24	unresolved			TCRBV24-01,TCRBV24-or09_02		TCRBD01-01*01	TCRBD01	TCRBD01-01	01				TCRBJ01-02*01	TCRBJ01	TCRBJ01-02	01				0	4	6	0	4	8	37	55	59	65	69	1	Out	VDJ
CTCAGGCTGCTGTCGGCTGCTCCCTCCCAGACATCTGTGTACTTCTGTGCCAGCAGTGTGGGTTTCGGGGAGCTGTTTTTTGGAGAA	CASSVGFGELFF	1	5.15057968943666E-5	36	TCRBV06-05*01	TCRBV06	TCRBV06-05	01						unresolved		TCRBD01,TCRBD02	TCRBD01-01,TCRBD02-01		TCRBJ02-02*01	TCRBJ02	TCRBJ02-02	01				5	2	0	9	3	7	45	57	59	62	65	1	In	VDJ
ACAGTGACCAGTGCCCATCCTGAAGACAGCAGCTTCTACATCTGCAGTGTCATCAGCAGGGGAAAGGACGAGCAGTACTTCGGGCCG	CSVISRGKDEQYF	1	2.4922159787596738E-5	39	TCRBV20	TCRBV20	unresolved			TCRBV20-01,TCRBV20-or09_02		TCRBD01-01*01	TCRBD01	TCRBD01-01	01				TCRBJ02-07*01	TCRBJ02	TCRBJ02-07	01				7	7	4	2	5	5	42	49	56	62	67	1	In	VDJ
CCTGCAGCCAGAAGACTCGGCCCTGTATCTCTGCGCCAGCAGCCAAGATTCTCGAATAGCAGCACAGATACGCAGTATTTTGGCCCA		2	1.3125670821467617E-4	50	TCRBV04-03*01	TCRBV04	TCRBV04-03	01				TCRBD02-01	TCRBD02	TCRBD02-01				01,02	TCRBJ02-03*01	TCRBJ02	TCRBJ02-03	01				0	8	5	7	0	0	31	48	56	-1	60	2	Out	VDJ
CTGAAGATCCGGTCCACAAAGCTGGAGGACTCAGCCATGTACTTCTGTGCCAGCAGTGGGGACCACTACGAGCAGTACTTCGGGCCG	CASSGDHYEQYF	1	3.821397834098167E-5	36	TCRBV02-01*01	TCRBV02	TCRBV02-01	01						unresolved		TCRBD01,TCRBD02	TCRBD01-01,TCRBD02-01		TCRBJ02-07*01	TCRBJ02	TCRBJ02-07	01				4	0	0	7	2	3	45	-1	58	63	65	1	In	VDJ
TCCCTGTCCCTAGAGTCTGCCATCCCCAACCAGACAGCTCTTTACTTCTGTGCCACCAGGGCCGGCAATGAGCAGTTCTTCGGGCCA	CATRAGNEQFF	1	2.9906591745116088E-5	33	TCRBV24	TCRBV24	unresolved			TCRBV24-01,TCRBV24-or09_02				unresolved		TCRBD01,TCRBD02	TCRBD01-01,TCRBD02-01		TCRBJ02-01*01	TCRBJ02	TCRBJ02-01	01				7	0	9	0	3	6	48	-1	59	62	65	1	In	VDJ
AGCACCTTGGAGCTGGGGGACTCGGCCCTTTATCTTTGCGCCAGCAGCTTGGAAGGACATAGCACAGATACGCAGTATTTTGGCCCA	CASSLEGHSTDTQYF	2	1.0799602574625254E-4	45	TCRBV05-01*01	TCRBV05	TCRBV05-01	01				TCRBD01-01*01	TCRBD01	TCRBD01-01	01				TCRBJ02-03*01	TCRBJ02	TCRBJ02-03	01				0	2	1	6	1	0	36	52	54	59	60	2	In	VDJ
ACTCTGGAGTCTGCTGCCTCCTCCCAGACATCTGTATATTTCTGCGCCAGCAGTCGGACAGTTGACTACGAGCAGTACTTCGGGCCG	CASSRTVDYEQYF	2	1.7279364119400406E-4	39	TCRBV10-01	TCRBV10	TCRBV10-01				01,02	TCRBD01-01*01	TCRBD01	TCRBD01-01	01				TCRBJ02-07*01	TCRBJ02	TCRBJ02-07	01				5	1	1	5	4	3	42	54	55	61	65	2	In	VDJ
CTGCTGTCGGCTGCTCCCTCCCAGACATCTGTGTACTTCTGTGCCAGCAGTCCGAGGACAGGGGGCAATTTGCAGTTCTTCGGGCCA	CASSPRTGGNLQFF	2	9.968863915038695E-5	42	TCRBV06-05*01	TCRBV06	TCRBV06-05	01				TCRBD01-01*01	TCRBD01	TCRBD01-01	01				TCRBJ02-01*01	TCRBJ02	TCRBJ02-01	01				5	4	1	0	5	12	39	51	55	66	71	2	In	VDJ
ACCAGTGCCCATCCTGAAGACAGCAGCTTCTACATCTGCAGTGCTAGCTGGGGGACAGGGGTCTCCTACGAGCAGTACTTCGGGCCG	CSASWGTGVSYEQYF	2	4.9844319575193476E-5	45	TCRBV20	TCRBV20	unresolved			TCRBV20-01,TCRBV20-or09_02		TCRBD01-01*01	TCRBD01	TCRBD01-01	01				TCRBJ02-07*01	TCRBJ02	TCRBJ02-07	01				3	4	0	2	1	0	36	47	51	61	62	2	In	VDJ
GAGTCGGCTGCTCCCTCCCAGACATCTGTGTACTTCTGTGCCAGCAGTGAATACGGTGGTAGCAATCAGCCCCAGCATTTTGGTGAT	CASSEYGGSNQPQHF	1	7.975091132030957E-5	45	TCRBV06-01*01	TCRBV06	TCRBV06-01	01				TCRBD02-01	TCRBD02	TCRBD02-01				01,02	TCRBJ01-05*01	TCRBJ01	TCRBJ01-05	01				2	2	8	5	3	0	36	51	53	56	59	1	In	VDJ
CCCAGCCCCAACCAGACCTCTCTGTACTTCTGTGCCAGCACAGGACTAGCGGGAGGGCCCGGCACAGATACGCAGTATTTTGGCCCA	CASTGLAGGPGTDTQYF	2	1.0467307110790631E-4	51	TCRBV27-01*01	TCRBV27	TCRBV27-01	01				TCRBD02-01*02	TCRBD02	TCRBD02-01	02				TCRBJ02-03*01	TCRBJ02	TCRBJ02-03	01				7	2	1	0	4	1	30	40	42	57	61	2	In	VDJ
GAGTCGGCTGCTCCCTCCCAAACATCTGTGTACTTCTGTGCCAGCAGTTACTCGACTAGCGGGGGGAATGAGCAGTTCTTCGGGCCA	CASSYSTSGGNEQFF	2	7.975091132030957E-5	45	TCRBV06	TCRBV06	unresolved			TCRBV06-02,TCRBV06-03		TCRBD02-01*01	TCRBD02	TCRBD02-01	01				TCRBJ02-01*01	TCRBJ02	TCRBJ02-01	01				0	0	2	1	0	7	36	-1	53	-1	66	2	In	VDJ
GACATCCGCTCACCAGGCCTGGGGGACGCAGCCATGTACCTGTGTGCCACCATCCACAGGGTTGAGACTGAAGCTTTCTTTGGACAA	CATIHRVETEAFF	1	5.9813183490232175E-5	39	TCRBV15-01*01	TCRBV15	TCRBV15-01	01				TCRBD01-01*01	TCRBD01	TCRBD01-01	01				TCRBJ01-01*01	TCRBJ01	TCRBJ01-01	01				7	3	3	3	5	5	42	52	55	61	66	1	In	VDJ
AGATCCAGCGCACAGAGCAGGGGGACTCAGCCGCGTATCTCCGTGCCAGCAGCGTCGGACACGAACTATGGCTACACCTTCGGTTCG		1	1.0633454842707943E-4	40	TCRBV07-03*03	TCRBV07	TCRBV07-03	03				TCRBD01-01*01	TCRBD01	TCRBD01-01	01				TCRBJ01-02*01	TCRBJ01	TCRBJ01-02	01				5	3	1	6	2	2	41	53	56	61	63	1	Out	VDJ
TTGGAGTCGGCTGCTCCCTCCCAAACATCTGTGTACTTCTGTGCCAGCAGTTACGGCAGATACACGGGTACGCAGTATTTTGGCCCA	CASSYGRYTGTQYF	1	4.485988761767413E-5	42	TCRBV06	TCRBV06	unresolved			TCRBV06-02,TCRBV06-03		TCRBD02-01	TCRBD02	TCRBD02-01				01,02	TCRBJ02-03*01	TCRBJ02	TCRBJ02-03	01				2	10	8	4	0	8	39	54	64	-1	68	1	In	VDJ
GCAGTTCATCCTGAGTTCTAAGAAGCTCCTTCTCAGTGACTCTGGCTTCTATCTCTTCCTAAAGGGGAGACCCAGTACTTCGGGCCA		1	8.30738659586558E-6	26	TCRBV30-01*01	TCRBV30	TCRBV30-01	01						unresolved		TCRBD01,TCRBD02	TCRBD01-01,TCRBD02-01		TCRBJ02-05*01	TCRBJ02	TCRBJ02-05	01				13	6	5	3	0	5	55	56	62	-1	66	1	Out	VDJ
CCTCAGAACCGGGAGACACGGCACTGTATCTCTGCGCCAGCAGTCAATCGAGGATTCTGCCGCTCCTACGAGCAGTACTTCGGGCCG		2	1.3125670821467617E-4	49	TCRBV23-01*01	TCRBV23	TCRBV23-01	01				TCRBD02-01*02	TCRBD02	TCRBD02-01	02				TCRBJ02-07*01	TCRBJ02	TCRBJ02-07	01				0	0	11	1	9	0	32	-1	49	53	62	2	Out	VDJ
CCAGGCCTGGGGGACGCAGCCATGTACCTGTGTGCCACCAGCAGAGTCTCGGCCCGAAGGGCGAATCAGCCCCAGCATTTTGGTGAT	CATSRVSARRANQPQHF	3	2.4423716591844805E-4	51	TCRBV15-01*01	TCRBV15	TCRBV15-01	01						unresolved		TCRBD01,TCRBD02	TCRBD01-01,TCRBD02-01		TCRBJ01-05*01	TCRBJ01	TCRBJ01-05	01				1	11	5	3	2	4	30	46	57	61	63	3	In	VDJ
TCGGCTGCTCCCTCCCAGACATCTGTGTACTTCTGTGCCAGCGTCTAGCGGGAGGGCTAGAGGGGAGGCGAGCAGTACTTCGGGCCG	CASV*REG*RGGEQYF	1	4.6521364936847245E-5	48	TCRBV06	TCRBV06	unresolved			TCRBV06-01,TCRBV06-05		TCRBD02-01*02	TCRBD02	TCRBD02-01	02				TCRBJ02-07*01	TCRBJ02	TCRBJ02-07	01				8	2	4	0	12	6	33	42	44	56	68	1	Stop	VDJ
ATCCTGGAGTCGCCCAGCCCCAACCAGACCTCTCTGTACTTCTGTGCCACTCGCTGGACTAGTCCCGGGGAGCTGTTTTTTGGAGAA	CATRWTSPGELFF	1	4.485988761767413E-5	39	TCRBV27-01*01	TCRBV27	TCRBV27-01	01				TCRBD02-01	TCRBD02	TCRBD02-01				01,02	TCRBJ02-02*01	TCRBJ02	TCRBJ02-02	01				10	6	1	8	2	6	42	49	55	62	64	1	In	VDJ
GTGACCAGTGCCCATCCTGAAGACAGCAGCTTCTACATCTGCAGTCCCTACGGAGTCCCTAGCTCCTACGAGCAGTACTTCGGGCCG	CSPYGVPSSYEQYF	1	2.3260682468423623E-5	42	TCRBV20	TCRBV20	unresolved			TCRBV20-01,TCRBV20-or09_02		TCRBD02-01	TCRBD02	TCRBD02-01				01,02	TCRBJ02-07*01	TCRBJ02	TCRBJ02-07	01				8	13	4	8	0	0	39	45	58	-1	62	1	In	VDJ
CCATCCTGAAGACAGCAGCTTCTACATCTGCAGTGCTAGAGCTTCCCCCAGGGCCCGACCATGTACAATGAGCAGTTCTTCGGGCCA		1	3.9875455660154784E-5	53	TCRBV20	TCRBV20	unresolved			TCRBV20-01,TCRBV20-or09_02		TCRBD01-01*01	TCRBD01	TCRBD01-01	01				TCRBJ02-01*01	TCRBJ02	TCRBJ02-01	01				1	7	4	3	10	4	28	41	48	53	63	1	Out	VDJ
CTGCAGCCAGAAGACTCAGCCCTGTATCTCTGCGCCAGCAGCCAAGATCTCCCTCAGGGGGGGGACGAAAAACTGTTTTTTGGCAGT	CASSQDLPQGGDEKLFF	1	9.802716183121384E-5	51	TCRBV04-01*01	TCRBV04	TCRBV04-01	01						unresolved		TCRBD01,TCRBD02	TCRBD01-01,TCRBD02-01		TCRBJ01-04*01	TCRBJ01	TCRBJ01-04	01				0	7	4	1	5	8	30	47	54	61	66	1	In	VDJ
CCAGGCCTGGGGGACGCAGCCATGTACCTGTGTGCCACCAGCAGAGATCGGGGACGCCTCTCCTACAATGAGCAGTTCTTCGGGCCA	CATSRDRGRLSYNEQFF	1	7.476647936279022E-5	51	TCRBV15-01*01	TCRBV15	TCRBV15-01	01						unresolved		TCRBD01,TCRBD02	TCRBD01-01,TCRBD02-01		TCRBJ02-01*01	TCRBJ02	TCRBJ02-01	01				0	3	0	7	4	0	30	47	50	55	59	1	In	VDJ
GAGTCGCCCAGCCCCAACCAGACCTCTCTGTACTTCTGTGCCAGCAGTTCCCGGGACAGGGTTTCCGGGGAGCTGTTTTTTGGAGAA	CASSSRDRVSGELFF	1	4.3198410298501014E-5	45	TCRBV27-01*01	TCRBV27	TCRBV27-01	01				TCRBD01-01*01	TCRBD01	TCRBD01-01	01				TCRBJ02-02*01	TCRBJ02	TCRBJ02-02	01				4	3	0	3	3	6	36	49	52	61	64	1	In	VDJ
CTTCTCAGTGACTCTGGCTTCTATCTCTGTGCCTGGAGTGCAAGGGCTAGCGGGTGGAGCTCCTACAATGAGCAGTTCTTCGGGCCA	CAWSARASGWSSYNEQFF	2	4.3198410298501014E-5	54	TCRBV30-01*01	TCRBV30	TCRBV30-01	01				TCRBD02-01	TCRBD02	TCRBD02-01				01,02	TCRBJ02-01*01	TCRBJ02	TCRBJ02-01	01				1	6	4	4	5	0	27	40	46	54	59	2	In	VDJ
AGTCGGCTGCTCCCTCCCAAACATCTGTGTACTTCTGTGCCAGCAGTTACGGGGACTAGCGGGAGATATGAGCAGTTCTTCGGGCCA		1	5.6490228851885945E-5	46	TCRBV06	TCRBV06	unresolved			TCRBV06-02,TCRBV06-03		TCRBD02-01*02	TCRBD02	TCRBD02-01	02				TCRBJ02-01*01	TCRBJ02	TCRBJ02-01	01				2	1	0	2	2	8	35	50	51	65	67	1	Out	VDJ
CTGCTGTCGGCTGCTCCCTCCCAGACATCTGTGTACTTCTGTGCCAGCAGAGAACTCGGGAAGAATTACGGGCAGTACTTCGGGCCG	CASRELGKNYGQYF	1	3.655250102180855E-5	42	TCRBV06-05*01	TCRBV06	TCRBV06-05	01				TCRBD02-01*02	TCRBD02	TCRBD02-01	02				TCRBJ02-07*01	TCRBJ02	TCRBJ02-07	01				6	6	8	3	10	9	39	50	56	61	71	1	In	VDJ
CTGACAGTGACCAGTGCCCATCCTGAAGACAGCAGCTTCTACATCTGCAGTGCTCCGGGACAGATCTACGAGCAGTACTTCGGGCCG	CSAPGQIYEQYF	1	2.3260682468423623E-5	36	TCRBV20	TCRBV20	unresolved			TCRBV20-01,TCRBV20-or09_02		TCRBD01-01*01	TCRBD01	TCRBD01-01	01				TCRBJ02-07*01	TCRBJ02	TCRBJ02-07	01				5	2	0	5	2	3	45	54	56	63	65	1	In	VDJ
GTGACCAGTGCCCATCCTGAAGACAGCAGCTTCTACATCTGCAGTGCTAGTGCGGCGGGCGGTTCCTACGAGCAGTACTTCGGGCCG	CSASAAGGSYEQYF	1	2.3260682468423623E-5	42	TCRBV20	TCRBV20	unresolved			TCRBV20-01,TCRBV20-or09_02		TCRBD02-01	TCRBD02	TCRBD02-01				01,02	TCRBJ02-07*01	TCRBJ02	TCRBJ02-07	01				3	4	7	4	4	1	39	50	54	59	63	1	In	VDJ
CCCCTCACGTTGGCGTCTGCTGTACCCTCTCAGACATCTGTGTACTTCTGTGCCAGCCCGAGGGGAACTGAAGCTTTCTTTGGACAA	CASPRGTEAFF	16	0.0012378006027839714	33	TCRBV06-04	TCRBV06	TCRBV06-04				01,02			unresolved		TCRBD01,TCRBD02	TCRBD01-01,TCRBD02-01		TCRBJ01-01*01	TCRBJ01	TCRBJ01-01	01				8	3	5	2	1	5	48	57	60	65	66	16	In	VDJ
TCTGACAGTGACCAGTGCCCATCCTGAAGACAGCAGCTTCTACATCTGCAGTGCTAGGCAGGCCTCTACGAGCAGTACTTCGGGCCG		1	2.3260682468423623E-5	35	TCRBV20	TCRBV20	unresolved			TCRBV20-01,TCRBV20-or09_02		TCRBD01-01*01	TCRBD01	TCRBD01-01	01				TCRBJ02-07*01	TCRBJ02	TCRBJ02-07	01				3	1	4	4	3	3	46	57	58	62	65	1	Out	VDJ
ACTCTGACAGTGACCAGTGCCCATCCTGAAGACAGCAGCTTCTACATCTGCAGTGCTAGGGGGGGCGATGGCTACACCTTCGGTTCG	CSARGGDGYTF	1	5.3167274213539714E-5	33	TCRBV20-01*01	TCRBV20	TCRBV20-01	01						unresolved		TCRBD01,TCRBD02	TCRBD01-01,TCRBD02-01		TCRBJ01-02*01	TCRBJ01	TCRBJ01-02	01				3	1	6	0	1	6	48	59	60	66	67	1	In	VDJ
GCCCATCCTGAAGACAGCAGCTTCTACATCTGCAGTGCTAGAGCCCTAACTAGCGGGAGGCGCGCAGATACGCAGTATTTTGGCCCA	CSARALTSGRRADTQYF	1	3.1568069064289206E-5	51	TCRBV20	TCRBV20	unresolved			TCRBV20-01,TCRBV20-or09_02		TCRBD02-01*02	TCRBD02	TCRBD02-01	02				TCRBJ02-03*01	TCRBJ02	TCRBJ02-03	01				1	5	3	1	4	4	30	43	48	60	64	1	In	VDJ
ACCCTGCAGCCAGAAGACTCGGCCCTGTATCTCTGTGCCAGCAGCCAAGGGACTAGCGGGGAGCTCGATGAGCAGTTCTTCGGGCCA	CASSQGTSGELDEQFF	2	1.0135011646956007E-4	48	TCRBV04-02*01	TCRBV04	TCRBV04-02	01				TCRBD02-01*01	TCRBD02	TCRBD02-01	01				TCRBJ02-01*01	TCRBJ02	TCRBJ02-01	01				1	0	1	3	6	8	33	-1	49	61	67	2	In	VDJ
TCCTCCTCACTCTGGAGTCCGCTACCAGCTCCCAGACATCTGTGTACTTCTGTGCCATCAGTGAACTACGAGCAGTACTTCGGGCCG		3	2.940814854936415E-4	31	TCRBV10-03*01	TCRBV10	TCRBV10-03	01						unresolved					TCRBJ02-07*01	TCRBJ02	TCRBJ02-07	01				3	0	0	0	1	3	50	-1	-1	64	65	3	Out	VJ
GGCCTGGGGGACGCAGCCATGTACCTGTGTGCCACCAGCAGAGTCCCCCCGACTAGCGATTTCTCCTACGAGCAGTACTTCGGGCCG	CATSRVPPTSDFSYEQYF	1	4.485988761767413E-5	54	TCRBV15-01*01	TCRBV15	TCRBV15-01	01				TCRBD02-01	TCRBD02	TCRBD02-01				01,02	TCRBJ02-07*01	TCRBJ02	TCRBJ02-07	01				1	7	2	6	4	0	27	43	50	58	62	1	In	VDJ
AATGTGAGCACCTTGGAGCTGGGGGACTCGGCCCTTTATCTTTGCGCCAGCAGCTCCATCCCGAACACTGAAGCTTTCTTTGGACAA	CASSSIPNTEAFF	1	5.6490228851885945E-5	39	TCRBV05-01*01	TCRBV05	TCRBV05-01	01				TCRBD01-01*01	TCRBD01	TCRBD01-01	01				TCRBJ01-01*01	TCRBJ01	TCRBJ01-01	01				3	1	4	6	4	1	42	55	56	58	62	1	In	VDJ
GGAGTCCGCTACCAGCTCCCAGACATCTGTGTACTTCTGTGCCATCAGTGAGCGGAGGGGACATTCTACGAGCAGTACTTCGGGCCG		2	2.0103875561994702E-4	44	TCRBV10-03*01	TCRBV10	TCRBV10-03	01						unresolved		TCRBD01,TCRBD02	TCRBD01-01,TCRBD02-01		TCRBJ02-07*01	TCRBJ02	TCRBJ02-07	01				2	5	0	6	2	3	37	52	57	63	65	2	Out	VDJ
TTGTTGCTGGGGGACTCGGCCCTGTATCTCTGTGCCAGCCCACCGGGACTAGCGGGAGGGAGCACAGATACGCAGTATTTTGGCCCA	CASPPGLAGGSTDTQYF	4	3.705094421756049E-4	51	TCRBV05-05*01	TCRBV05	TCRBV05-05	01				TCRBD02-01*02	TCRBD02	TCRBD02-01	02				TCRBJ02-03*01	TCRBJ02	TCRBJ02-03	01				7	5	0	0	0	0	30	39	44	-1	60	4	In	VDJ
ACAGTGACCAGTGCCCATCCTGAAGACAGCAGCTTCTACATCTGCAGTGCTCCTCGGGGGTCTGCCTACGAGCAGTACTTCGGGCCG	CSAPRGSAYEQYF	2	1.0633454842707943E-4	39	TCRBV20	TCRBV20	unresolved			TCRBV20-01,TCRBV20-or09_02		TCRBD02-01*01	TCRBD02	TCRBD02-01	01				TCRBJ02-07*01	TCRBJ02	TCRBJ02-07	01				5	3	8	2	4	2	42	51	54	60	64	2	In	VDJ
CTCAGGCTGGAGTTGGCTGCTCCCTCCCAGACATCTGTGTACTTCTGTGCCAGCAGTTACAGTACCGTTGACTACACCTTCGGTTCG	CASSYSTVDYTF	1	1.0633454842707943E-4	36	TCRBV06-06	TCRBV06	TCRBV06-06				01,02			unresolved		TCRBD01,TCRBD02	TCRBD01-01,TCRBD02-01		TCRBJ01-02*01	TCRBJ01	TCRBJ01-02	01				2	9	2	8	0	10	45	60	69	-1	71	1	In	VDJ
GTGACATCGGCCCAAAAGAACCCGACAGCTTTCTATCTCTGTGCCAGTAGGAAACAGGGGATCACCGGGGAGCTGTTTTTTGGAGAA	CASRKQGITGELFF	2	2.0270023293912014E-4	42	TCRBV19-01	TCRBV19	TCRBV19-01				01,02	TCRBD01-01*01	TCRBD01	TCRBD01-01	01				TCRBJ02-02*01	TCRBJ02	TCRBJ02-02	01				6	3	3	2	2	4	39	50	53	60	62	2	In	VDJ
CTGGAGTCGCCCAGCCCCAACCAGACCTCTCTGTACTTCTGTGCCAGCAGTTGGGCTAGCGGGCCAAATACGCAGTATTTTGGCCCA	CASSWASGPNTQYF	1	4.3198410298501014E-5	42	TCRBV27-01*01	TCRBV27	TCRBV27-01	01				TCRBD02-01	TCRBD02	TCRBD02-01				01,02	TCRBJ02-03*01	TCRBJ02	TCRBJ02-03	01				4	3	4	4	4	7	39	52	55	63	67	1	In	VDJ
AGCACCTTGGAGCTGGGGGACTCGGCCCTTTATCTTTGCGCCAGCTCGACGGGGGACATTACTGGAAACACCATATATTTTGGAGAG	CASSTGDITGNTIYF	3	2.907585308552953E-4	45	TCRBV05-01*01	TCRBV05	TCRBV05-01	01						unresolved		TCRBD01,TCRBD02	TCRBD01-01,TCRBD02-01		TCRBJ01-03*01	TCRBJ01	TCRBJ01-03	01				7	7	0	6	3	2	36	45	52	58	61	3	In	VDJ
ATCCAGCGCACAGAGCAGCGGGACTCGGCCATGTATCGCTGTGCCAGCAGCTTACTTCGGACAGGGGGGCCCCAGCATTTTGGTGAT	CASSLLRTGGPQHF	1	1.0965750306542566E-4	42	TCRBV07-06*01	TCRBV07	TCRBV07-06	01				TCRBD01-01*01	TCRBD01	TCRBD01-01	01				TCRBJ01-05*01	TCRBJ01	TCRBJ01-05	01				2	4	1	1	0	9	39	54	58	-1	68	1	In	VDJ
CAGCAGGTAGTGCGAGGAGATTCGGCAGCTTATTTCTGTGCCAGCTCACCATACGCAGGGGGGGACACTGAAGCTTTCTTTGGACAA	CASSPYAGGDTEAFF	1	1.2793375357632994E-4	45	TCRBV18-01*01	TCRBV18	TCRBV18-01	01						unresolved		TCRBD01,TCRBD02	TCRBD01-01,TCRBD02-01		TCRBJ01-01*01	TCRBJ01	TCRBJ01-01	01				2	4	4	1	2	3	36	51	55	62	64	1	In	VDJ
CAGCAGGTAGTGCGAGGAGATTCGGCAGCTTATTTCTGTGCCAGCGGCGGACCTGGGGGAAACACCGGGGAGCTGTTTTTTGGAGAA	CASGGPGGNTGELFF	1	1.3125670821467617E-4	45	TCRBV18-01*01	TCRBV18	TCRBV18-01	01						unresolved		TCRBD01,TCRBD02	TCRBD01-01,TCRBD02-01		TCRBJ02-02*01	TCRBJ02	TCRBJ02-02	01				8	9	6	1	1	2	36	45	54	59	60	1	In	VDJ
ACCAGTGCCCATCCTGAAGACAGCAGCTTCTACATCTGCAGTGCTAGAGATCCGAGGGAGCTGAACACTGAAGCTTTCTTTGGACAA	CSARDPRELNTEAFF	1	3.1568069064289206E-5	45	TCRBV20	TCRBV20	unresolved			TCRBV20-01,TCRBV20-or09_02		TCRBD02-01*02	TCRBD02	TCRBD02-01	02				TCRBJ01-01*01	TCRBJ01	TCRBJ01-01	01				0	5	9	2	1	0	36	50	55	60	61	1	In	VDJ
ACGATCCAGCGCACACAGCAGGAGGACTCGGCCGTGTATCTCTGTGCCAGCAGCTCGGACAGGGCAGAGACCCAGTACTTCGGGCCA	CASSSDRAETQYF	1	8.473534327782891E-5	39	TCRBV07-02*01	TCRBV07	TCRBV07-02	01				TCRBD01-01*01	TCRBD01	TCRBD01-01	01				TCRBJ02-05*01	TCRBJ02	TCRBJ02-05	01				4	1	1	3	1	4	42	55	56	64	65	1	In	VDJ
AGCTCTCTGGAGCTGGGGGACTCAGCTTTGTATTTCTGTGCCAGCAGCGTAGGGGTCGGGGGCGTAGAAAAACTGTTTTTTGGCAGT	CASSVGVGGVEKLFF	1	9.304272987369449E-5	45	TCRBV09-01	TCRBV09	TCRBV09-01				01,02			unresolved		TCRBD01,TCRBD02	TCRBD01-01,TCRBD02-01		TCRBJ01-04*01	TCRBJ01	TCRBJ01-04	01				0	5	6	0	3	8	36	52	57	63	66	1	In	VDJ
ATCCAGCCCTCAGAACCCAGGGACTCAGCTGTGTACTTCTGTGCCAGCACGGGAGGAGGGGGCGAGACTGAAGCTTTCTTTGGACAA	CASTGGGGETEAFF	1	1.0633454842707943E-4	42	TCRBV12	TCRBV12	unresolved			TCRBV12-03,TCRBV12-04				unresolved		TCRBD01,TCRBD02	TCRBD01-01,TCRBD02-01		TCRBJ01-01*01	TCRBJ01	TCRBJ01-01	01				7	7	5	0	3	5	39	49	56	63	66	1	In	VDJ
AGGATCCAGCAGGTAGTGCGAGGAGATTCGGCAGCTTATTTCTGTGCCAGCTCACCTCCAGGGGTCGGTGGCTACACCTTCGGTTCG	CASSPPGVGGYTF	1	1.0633454842707943E-4	39	TCRBV18-01*01	TCRBV18	TCRBV18-01	01				TCRBD01-01*01	TCRBD01	TCRBD01-01	01				TCRBJ01-02*01	TCRBJ01	TCRBJ01-02	01				3	2	4	2	4	7	42	56	58	64	68	1	In	VDJ
TCGGCCCAAAAGAACCCGACAGCTTTCTATCTCTGTGCCAGTAGTATCGGACAGGGGCGAAATGATCAGCCCCAGCATTTTGGTGAT	CASSIGQGRNDQPQHF	4	3.6220205557973927E-4	48	TCRBV19-01	TCRBV19	TCRBV19-01				01,02	TCRBD01-01*01	TCRBD01	TCRBD01-01	01				TCRBJ01-05*01	TCRBJ01	TCRBJ01-05	01				3	1	1	2	7	5	33	47	48	57	64	4	In	VDJ
CTCTGGAGTCTGCTGCCTCCTCCCAGACATCTGTATATTTCTGCGCCAGCAGTGACAGGGGGGTCCTACGAGCAGTACTTCGGGCCG		7	5.416416060504358E-4	40	TCRBV10-01	TCRBV10	TCRBV10-01				01,02	TCRBD01-01*01	TCRBD01	TCRBD01-01	01				TCRBJ02-07*01	TCRBJ02	TCRBJ02-07	01				3	0	4	1	1	1	41	-1	55	62	63	7	Out	VDJ
CTGCTGTACCCTCTCAGACATCTGTGTACTTCTGTGCCAGCAGTGACTTGCGGACTAGCGGAGTCCTACGAGCAGTACTTCGGGCCG		9	7.31050020436171E-4	49	TCRBV06-04	TCRBV06	TCRBV06-04				01,02	TCRBD02-01	TCRBD02	TCRBD02-01				01,02	TCRBJ02-07*01	TCRBJ02	TCRBJ02-07	01				1	3	1	5	2	1	32	48	51	61	63	9	Out	VDJ
GAGCTGGGGGACTCGGCCCTTTATCTTTGCGCCAGCAGCTTGGCCTTCTCCCTGGTTCTAGCGGACAATGAGCAGTTCTTCGGGCCA	CASSLAFSLVLADNEQFF	1	7.144352472444399E-5	54	TCRBV05-01*01	TCRBV05	TCRBV05-01	01				TCRBD02-01	TCRBD02	TCRBD02-01				01,02	TCRBJ02-01*01	TCRBJ02	TCRBJ02-01	01				0	14	4	5	0	5	27	43	57	-1	64	1	In	VDJ
AGCACCTTGGAGCTGGGGGACTCGGCCCTTTATCTTTGCGCCAGCAGCCGAGAGGGTTCGACGGCCTACGAGCAGTACTTCGGGCCG	CASSREGSTAYEQYF	1	4.15369329793279E-5	45	TCRBV05-01*01	TCRBV05	TCRBV05-01	01				TCRBD02-01*02	TCRBD02	TCRBD02-01	02				TCRBJ02-07*01	TCRBJ02	TCRBJ02-07	01				4	3	11	0	8	2	36	48	51	56	64	1	In	VDJ
GAGATCCAGCGCACAGAGCAGGGGGACTCGGCCATGTATCTCTGTGCCAGCAGCGGTAGACAGGGTGGCGAGCAGTACTTCGGGCCG	CASSGRQGGEQYF	1	1.1796488966129124E-4	39	TCRBV07-09	TCRBV07	TCRBV07-09				01,03	TCRBD01-01*01	TCRBD01	TCRBD01-01	01				TCRBJ02-07*01	TCRBJ02	TCRBJ02-07	01				5	4	2	3	3	6	42	54	58	65	68	1	In	VDJ
TGCAGAGCAGGGGGACTCGGCCGTGTATGTCTGTGCAAGTCGCCAGGCGGGGGCCGAGATCGTAGCTATGGCTACACCTTCGGTTCG		1	1.545173906830998E-4	50	TCRBV12-02*01	TCRBV12	TCRBV12-02	01				TCRBD02-01*01	TCRBD02	TCRBD02-01	01				TCRBJ01-02*01	TCRBJ01	TCRBJ01-02	01				5	3	7	2	12	4	31	43	46	53	65	1	Out	VDJ
AGTCAGCTACCCGCTCCCAGACATCTGTGTATTTCTGCGCCAGCAGTGAGTCGTTTTGGCAGGGTAAGGGGCTACACCTTCGGTTCG		1	1.1796488966129124E-4	46	TCRBV10-02*01	TCRBV10	TCRBV10-02	01				TCRBD01-01*01	TCRBD01	TCRBD01-01	01				TCRBJ01-02*01	TCRBJ01	TCRBJ01-02	01				0	7	4	3	5	8	35	52	59	64	69	1	Out	VDJ
GAGTTGGCTGCTCCCTCCCAGACATCTGTGTACTTCTGTGCCAGCAGCGACAGGGGGCAAGACGGTCAGCCCCAGCATTTTGGTGAT	CASSDRGQDGQPQHF	1	1.3125670821467617E-4	45	TCRBV06-06	TCRBV06	TCRBV06-06				01,02	TCRBD01-01*01	TCRBD01	TCRBD01-01	01				TCRBJ01-05*01	TCRBJ01	TCRBJ01-05	01				6	1	2	0	7	6	36	47	48	58	65	1	In	VDJ
GAGTCCGCTACCAGCTCCCAGACATCTGTGTACTTCTGTGCCATCAGTGACTCGGGACACTTAACCGGGGAGCTGTTTTTTGGAGAA	CAISDSGHLTGELFF	4	3.1069625868537266E-4	45	TCRBV10-03*01	TCRBV10	TCRBV10-03	01				TCRBD01-01*01	TCRBD01	TCRBD01-01	01				TCRBJ02-02*01	TCRBJ02	TCRBJ02-02	01				3	3	0	6	4	5	36	50	53	59	63	4	In	VDJ
GAGTCGCCCAGCCCCAACCAGACCTCTCTGTACTTCTGTGCCAGCAGTCCCCAGGGGTCCTCTGGAAACACCATATATTTTGGAGAG	CASSPQGSSGNTIYF	1	9.636568451204072E-5	45	TCRBV27-01*01	TCRBV27	TCRBV27-01	01				TCRBD01-01*01	TCRBD01	TCRBD01-01	01				TCRBJ01-03*01	TCRBJ01	TCRBJ01-03	01				5	3	4	2	2	0	36	48	51	57	59	1	In	VDJ
GCCCATCCTGAAGACAGCAGCTTCTACATCTGCAGTGCTAGAGTACCCCGCAGCGGAAGAACATATTTCGAGCAGTACTTCGGGCCG	CSARVPRSGRTYFEQYF	1	2.3260682468423623E-5	51	TCRBV20	TCRBV20	unresolved			TCRBV20-01,TCRBV20-or09_02		TCRBD02-01	TCRBD02	TCRBD02-01				01,02	TCRBJ02-07*01	TCRBJ02	TCRBJ02-07	01				1	8	6	5	12	6	30	43	51	56	68	1	In	VDJ
GGCGTCTGCTGTACCCTCTCAGACATCTGTGTACTTCTGTGCCAGCAGTCCCGGGAGTAACCTGGAAACACCATATATTTTGGAGAG		4	3.2564955455793073E-4	44	TCRBV06-04	TCRBV06	TCRBV06-04				01,02	TCRBD02-01*02	TCRBD02	TCRBD02-01	02				TCRBJ01-03*01	TCRBJ01	TCRBJ01-03	01				5	2	8	2	4	2	37	49	51	57	61	4	Out	VDJ
GCTCCCTCCCAGACATCTGTGTACTTCTGTGCCAGCAGGCGGGGACTAGCGGGGGCCTCAGTTACAGCTACGCAGTATTTTGGCCCA	CASRRGLAGASVTATQYF	1	7.975091132030957E-5	54	TCRBV06	TCRBV06	unresolved			TCRBV06-01,TCRBV06-05,TCRBV06-06		TCRBD02-01*01	TCRBD02	TCRBD02-01	01				TCRBJ02-03*01	TCRBJ02	TCRBJ02-03	01				6	3	0	2	13	8	27	38	41	55	68	1	In	VDJ
AGTTCTAAGAAGCTCCTTCTCAGTGACTCTGGCTTCTATCTCTGTGCCTGGATGGCCCCCGGGGCGTGGACGCAGTATTTTGGCCCA	CAWMAPGAWTQYF	1	1.3291818553384928E-5	39	TCRBV30-01*01	TCRBV30	TCRBV30-01	01						unresolved		TCRBD01,TCRBD02	TCRBD01-01,TCRBD02-01		TCRBJ02-03*01	TCRBJ02	TCRBJ02-03	01				4	8	7	0	4	9	42	52	60	65	69	1	In	VDJ
AACGCCTTGTTGCTGGGGGACTCGGCCCTCTATCTCTGTGCCAGCAGCTTGAGTAGGGGTAGCAATCAGCCCCAGCATTTTGGTGAT	CASSLSRGSNQPQHF	1	4.818284225602036E-5	45	TCRBV05-06*01	TCRBV05	TCRBV05-06	01				TCRBD01-01*01	TCRBD01	TCRBD01-01	01				TCRBJ01-05*01	TCRBJ01	TCRBJ01-05	01				1	3	5	2	0	0	36	51	54	-1	59	1	In	VDJ
CTGGAGTCCGCCAGCACCAACCAGACATCTATGTACCTCTGTGCCAGCAGTTTAGGGATAGAGAACTACGAGCAGTACTTCGGGCCG	CASSLGIENYEQYF	1	1.4787148140640733E-4	42	TCRBV28-01*01	TCRBV28	TCRBV28-01	01						unresolved		TCRBD01,TCRBD02	TCRBD01-01,TCRBD02-01		TCRBJ02-07*01	TCRBJ02	TCRBJ02-07	01				2	0	0	8	7	3	39	-1	54	58	65	1	In	VDJ
GCTGCTCCCTCCCAGACATCTGTGTACTTCTGTGCCAGCAGTTACTCGACCGCGGGGCACACGAACACTGAAGCTTTCTTTGGACAA	CASSYSTAGHTNTEAFF	1	8.639682059700203E-5	51	TCRBV06	TCRBV06	unresolved			TCRBV06-05,TCRBV06-06		TCRBD02-01*01	TCRBD02	TCRBD02-01	01				TCRBJ01-01*01	TCRBJ01	TCRBJ01-01	01				0	4	7	3	5	1	30	47	51	57	62	1	In	VDJ
ACCTTGGAGCTGGGGGACTCGGCCCTTTATCTTTGCGCCAGCAGCTATGGGACAAACCCTTCTAACTATGGCTACACCTTCGGTTCG	CASSYGTNPSNYGYTF	1	4.485988761767413E-5	48	TCRBV05-01*01	TCRBV05	TCRBV05-01	01				TCRBD01-01*01	TCRBD01	TCRBD01-01	01				TCRBJ01-02*01	TCRBJ01	TCRBJ01-02	01				3	2	0	6	7	0	33	46	48	54	61	1	In	VDJ
AACTAAACCTGAGCTCTCTGGAGCTGGGGGACTCAGCTTTGTATTTCTGTGCCAGCAGCGTAGGATGAAAAACTGTTTTTTGGCAGT		1	9.138125255452138E-5	34	TCRBV09-01	TCRBV09	TCRBV09-01				01,02			unresolved					TCRBJ01-04*01	TCRBJ01	TCRBJ01-04	01				0	0	0	0	1	6	47	-1	-1	63	64	1	Out	VJ
GTGACATCGGCCCAAAAGAACCCGACAGCTTTCTATCTCTGTGCCAGTAGTATAGGGCTAGTCCCAGATACGCAGTATTTTGGCCCA	CASSIGLVPDTQYF	2	1.9273136902408144E-4	42	TCRBV19-01	TCRBV19	TCRBV19-01				01,02	TCRBD02-01	TCRBD02	TCRBD02-01				01,02	TCRBJ02-03*01	TCRBJ02	TCRBJ02-03	01				1	2	4	8	3	4	39	55	57	61	64	2	In	VDJ
GCGCACAGAGCAGGGGGACTCAGCCGTGTATCTCCGTGCCAGCAGCGCCTGGGCTTATCGAGCTCCTACGAGCAGTACTTCGGGCCG		1	9.138125255452138E-5	47	TCRBV07-03*02	TCRBV07	TCRBV07-03	02				TCRBD01-01*01	TCRBD01	TCRBD01-01	01				TCRBJ02-07*01	TCRBJ02	TCRBJ02-07	01				5	4	8	0	8	0	34	46	50	54	62	1	Out	VDJ
GAGCTGGGGGACTCAGCTTTGTATTTCTGTGCCAGCAGCGTAGATCGTACAGGGGGCTTTATGTACAATGAGCAGTTCTTCGGGCCA	CASSVDRTGGFMYNEQFF	1	6.645909276692464E-5	54	TCRBV09-01	TCRBV09	TCRBV09-01				01,02	TCRBD01-01*01	TCRBD01	TCRBD01-01	01				TCRBJ02-01*01	TCRBJ02	TCRBJ02-01	01				0	5	3	0	6	4	27	43	48	57	63	1	In	VDJ
AAGATCCGGTCCACAAAGCTGGAGGACTCAGCCATGTACTTCTGTGCCAGCAGTGTCAGATTTAATGAAAAACTGTTTTTTGGCAGT	CASSVRFNEKLFF	1	8.639682059700203E-5	39	TCRBV02-01*01	TCRBV02	TCRBV02-01	01				TCRBD01-01*01	TCRBD01	TCRBD01-01	01				TCRBJ01-04*01	TCRBJ01	TCRBJ01-04	01				4	1	4	5	3	4	42	55	56	59	62	1	In	VDJ
ATCCGCTCACCAGGCCTGGGGGACGCAGCCATGTACCTGTGTGCCACCAGCAGACAGAGGGAGTCCGATACGCAGTATTTTGGCCCA	CATSRQRESDTQYF	1	5.6490228851885945E-5	42	TCRBV15-01*01	TCRBV15	TCRBV15-01	01				TCRBD02-01*02	TCRBD02	TCRBD02-01	02				TCRBJ02-03*01	TCRBJ02	TCRBJ02-03	01				2	4	9	2	3	6	39	54	58	63	66	1	In	VDJ
CTAGAGTCTGCCATCCCCAACCAGACAGCTCTTTACTTCTGTGCCACCAGTGATTATCCAGGCACCGGGGAGCTGTTTTTTGGAGAA	CATSDYPGTGELFF	1	2.3260682468423623E-5	42	TCRBV24	TCRBV24	unresolved			TCRBV24-01,TCRBV24-or09_02		TCRBD01-01*01	TCRBD01	TCRBD01-01	01				TCRBJ02-02*01	TCRBJ02	TCRBJ02-02	01				2	3	4	4	0	4	39	55	58	-1	62	1	In	VDJ
ACCTTGGAGCTGGGGGACTCGGCCCTTTATCTTTGCGCCAGCAGCTCGGGACGCGTCCTTATGAACACTGAAGCTTTCTTTGGACAA	CASSSGRVLMNTEAFF	1	5.482875153271283E-5	48	TCRBV05-01*01	TCRBV05	TCRBV05-01	01						unresolved		TCRBD01,TCRBD02	TCRBD01-01,TCRBD02-01		TCRBJ01-01*01	TCRBJ01	TCRBJ01-01	01				3	1	0	7	9	0	33	46	47	52	61	1	In	VDJ
TCAGCTGCTCCCTCCCAGACATCTGTATACTTCTGTGCCAGCAGTCACCCCTTTGGGACAGGACCCTACGAGCAGTACTTCGGGCCG	CASSHPFGTGPYEQYF	2	1.0135011646956007E-4	48	TCRBV06-09*01	TCRBV06	TCRBV06-09	01				TCRBD01-01*01	TCRBD01	TCRBD01-01	01				TCRBJ02-07*01	TCRBJ02	TCRBJ02-07	01				5	9	0	4	2	2	33	45	54	62	64	2	In	VDJ
GATCCAGCCTGCAAAGCTTGAGGACTCGGCCGTGTATCTCTGTGCCAGCAGCTGCCCGTAGAGGGGGCTGAAGCTTTCTTTGGACAA		2	1.8276250510904275E-4	41	TCRBV11-02*02	TCRBV11	TCRBV11-02	02				TCRBD01-01*01	TCRBD01	TCRBD01-01	01				TCRBJ01-01*01	TCRBJ01	TCRBJ01-01	01				4	8	5	1	0	6	40	53	61	-1	67	2	Out	VDJ
CAGCCCTCAGAACCCAGGGACTCAGCTGTGTACTTCTGTGCCAGCAGTTTGCGGACATTTACTTACACTGAAGCTTTCTTTGGACAA	CASSLRTFTYTEAFF	1	1.030115937887332E-4	45	TCRBV12	TCRBV12	unresolved			TCRBV12-03,TCRBV12-04		TCRBD01-01*01	TCRBD01	TCRBD01-01	01				TCRBJ01-01*01	TCRBJ01	TCRBJ01-01	01				3	2	1	6	7	3	36	50	52	57	64	1	In	VDJ
GCACCTTGGAGCTGGGGGACTCGGCCCTTTATCTTTGCGCCAGGGGACAGGGGTGCGGAGGACACAGATACGCAGTATTTTGGCCCA		1	5.482875153271283E-5	46	TCRBV05-01*01	TCRBV05	TCRBV05-01	01				TCRBD01-01*01	TCRBD01	TCRBD01-01	01				TCRBJ02-03*01	TCRBJ02	TCRBJ02-03	01				8	0	0	2	9	2	35	-1	43	53	62	1	Out	VDJ
GTAGTGCGAGGAGATTCGGCAGCTTATTTCTGTGCCAGCTCACCGATGGGACAGGGCCCCATGAACACTGAAGCTTTCTTTGGACAA	CASSPMGQGPMNTEAFF	1	1.246107989379837E-4	51	TCRBV18-01*01	TCRBV18	TCRBV18-01	01				TCRBD01-01*01	TCRBD01	TCRBD01-01	01				TCRBJ01-01*01	TCRBJ01	TCRBJ01-01	01				3	3	0	3	5	0	30	44	47	56	61	1	In	VDJ
CTGACAGTGACCAGTGCCCATCCTGAAGACAGCAGCTTCTACATCTGCAGTGCTAGAGATCCCTCCGCAGGGCAGTACTTCGGGCCG	CSARDPSAGQYF	1	2.3260682468423623E-5	36	TCRBV20	TCRBV20	unresolved			TCRBV20-01,TCRBV20-or09_02		TCRBD01-01*01	TCRBD01	TCRBD01-01	01				TCRBJ02-07*01	TCRBJ02	TCRBJ02-07	01				0	8	4	4	0	9	45	59	67	-1	71	1	In	VDJ
CTGGAGTCGGCTGCTCCCTCCCAGACATCTGTGTACTTCTGTGCCAGCAGCCCGGACAGTCAAGATCAGCCCCAGCATTTTGGTGAT	CASSPDSQDQPQHF	1	7.642795668196334E-5	42	TCRBV06-01*01	TCRBV06	TCRBV06-01	01				TCRBD01-01*01	TCRBD01	TCRBD01-01	01				TCRBJ01-05*01	TCRBJ01	TCRBJ01-05	01				6	3	1	5	5	5	39	50	53	59	64	1	In	VDJ
CCCCTCACTCTGGAGTCAGCTACCCGCTCCCAGACATCTGTGTATTTCTGCGCCAGCAGCTCACAAGAGACCCAGTACTTCGGGCCA	CASSSQETQYF	1	9.636568451204072E-5	33	TCRBV10-02*01	TCRBV10	TCRBV10-02	01						unresolved		TCRBD01,TCRBD02	TCRBD01-01,TCRBD02-01		TCRBJ02-05*01	TCRBJ02	TCRBJ02-05	01				6	2	4	6	0	2	48	59	61	-1	63	1	In	VDJ
TTGGAGCTGGGGGACTCGGCCCTTTATCTTTGCGCCAGCAGCGGCGGGACTAGCGGGGGTTTCCAAGAGACCCAGTACTTCGGGCCA	CASSGGTSGGFQETQYF	1	3.821397834098167E-5	51	TCRBV05-01*01	TCRBV05	TCRBV05-01	01				TCRBD02-01*01	TCRBD02	TCRBD02-01	01				TCRBJ02-05*01	TCRBJ02	TCRBJ02-05	01				4	3	0	2	3	1	30	42	45	59	62	1	In	VDJ
ACACAGCAGGAGGACTCGGCCGTGTATCTCTGTGCCAGCAGCCCCACCTGGGGGGACAGGGGGGACACTGAAGCTTTCTTTGGACAA	CASSPTWGDRGDTEAFF	1	1.2128784429963747E-4	51	TCRBV07-02*01	TCRBV07	TCRBV07-02	01				TCRBD01-01*01	TCRBD01	TCRBD01-01	01				TCRBJ01-01*01	TCRBJ01	TCRBJ01-01	01				5	10	0	1	1	3	30	42	52	63	64	1	In	VDJ
AACGCCTTGGAGCTGGACGACTCGGCCCTGTATCTCTGTGCCAGCAGCTCCACTGGGGGTTCTAACTATGGCTACACCTTCGGTTCG	CASSSTGGSNYGYTF	1	8.473534327782891E-5	45	TCRBV05-04*01	TCRBV05	TCRBV05-04	01						unresolved		TCRBD01,TCRBD02	TCRBD01-01,TCRBD02-01		TCRBJ01-02*01	TCRBJ01	TCRBJ01-02	01				3	5	6	1	2	0	36	49	54	59	61	1	In	VDJ
GACTCAGCCATGTACTTCTGTGCCAGCAGCCCCCTTAAGGGTGGACTAGCGGGAACCTCGAACACCGGGGAGCTGTTTTTTGGAGAA	CASSPLKGGLAGTSNTGELFF	1	4.9844319575193476E-5	63	TCRBV02-01*01	TCRBV02	TCRBV02-01	01				TCRBD02-01*02	TCRBD02	TCRBD02-01	02				TCRBJ02-02*01	TCRBJ02	TCRBJ02-02	01				6	13	1	3	4	0	18	29	42	54	58	1	In	VDJ
CAGCGCACAGAGCAGGGGGACTCGGCCATGTATCTCTGTGCCAGCAGCACCTCGGGGGCAGATAGAAACACCATATATTTTGGAGAG	CASSTSGADRNTIYF	4	3.538946689838737E-4	45	TCRBV07-09	TCRBV07	TCRBV07-09				01,03			unresolved		TCRBD01,TCRBD02	TCRBD01-01,TCRBD02-01		TCRBJ01-03*01	TCRBJ01	TCRBJ01-03	01				5	5	6	0	5	5	36	48	53	59	64	4	In	VDJ
ATCCAGCCCTCAGAACCCAGGGACTCAGCTGTGTACTTCTGTGCCAGCAGCCTTATACAGGGAGCGCGCGAGCAGTACTTCGGGCCG	CASSLIQGAREQYF	1	7.808943400113645E-5	42	TCRBV12	TCRBV12	unresolved			TCRBV12-03,TCRBV12-04		TCRBD01-01*01	TCRBD01	TCRBD01-01	01				TCRBJ02-07*01	TCRBJ02	TCRBJ02-07	01				6	6	3	3	6	6	39	50	56	62	68	1	In	VDJ
GTGACCAGTGCCCATCCTGAAGACAGCAGCTTCTACATCTGCAGTGCTAGTTTACAGAGCAACACCGGGGAGCTGTTTTTTGGAGAA	CSASLQSNTGELFF	1	3.1568069064289206E-5	42	TCRBV20	TCRBV20	unresolved			TCRBV20-01,TCRBV20-or09_02		TCRBD01-01*01	TCRBD01	TCRBD01-01	01				TCRBJ02-02*01	TCRBJ02	TCRBJ02-02	01				3	3	3	5	3	2	39	50	53	57	60	1	In	VDJ
ATCCAGCCCTCAGAACCCAGGGACTCAGCTGTGTACTTCTGTGCCAGCAGCCCTCGGGACGGAGTATACGAGCAGTACTTCGGGCCG	CASSPRDGVYEQYF	1	7.808943400113645E-5	42	TCRBV12	TCRBV12	unresolved			TCRBV12-03,TCRBV12-04				unresolved		TCRBD01,TCRBD02	TCRBD01-01,TCRBD02-01		TCRBJ02-07*01	TCRBJ02	TCRBJ02-07	01				6	5	0	7	6	4	39	50	55	60	66	1	In	VDJ
AGGCTGCTGTCGGCTGCTCCCTCCCAGACATCTGTGTACTTCTGTGCCAGCAGTTACTCAAGGGACGGTGAGCAGTTCTTCGGGCCA	CASSYSRDGEQFF	1	5.9813183490232175E-5	39	TCRBV06-05*01	TCRBV06	TCRBV06-05	01						unresolved		TCRBD01,TCRBD02	TCRBD01-01,TCRBD02-01		TCRBJ02-01*01	TCRBJ02	TCRBJ02-01	01				0	2	0	7	2	9	42	59	61	66	68	1	In	VDJ
CTACACACCCTGCAGCCAGAAGACTCGGCCCTGTATCTCTGTGCCAGCAGCCGCTCGACTGGCACAGATACGCAGTATTTTGGCCCA	CASSRSTGTDTQYF	2	1.777780731515234E-4	42	TCRBV04-02*01	TCRBV04	TCRBV04-02	01				TCRBD02-01	TCRBD02	TCRBD02-01				01,02	TCRBJ02-03*01	TCRBJ02	TCRBJ02-03	01				4	4	2	10	1	1	39	52	56	60	61	2	In	VDJ
TCACCAGGCCTGGGGGACGCAGCCATGTACCTGTGTGCCACCAGCCCTGGACAGGTCTACTCTGGAAACACCATATATTTTGGAGAG	CATSPGQVYSGNTIYF	3	2.940814854936415E-4	48	TCRBV15-01*01	TCRBV15	TCRBV15-01	01				TCRBD01-01*01	TCRBD01	TCRBD01-01	01				TCRBJ01-03*01	TCRBJ01	TCRBJ01-03	01				5	3	1	4	4	0	33	45	48	55	59	3	In	VDJ
CAGCGCACACAGCAGGAGGACTCGGCCGTGTATCTCTGTGCCAGCAGCGATCGGACAGGTCGGGACTATGGCTACACCTTCGGTTCG	CASSDRTGRDYGYTF	2	1.545173906830998E-4	45	TCRBV07-02*01	TCRBV07	TCRBV07-02	01				TCRBD01-01*01	TCRBD01	TCRBD01-01	01				TCRBJ01-02*01	TCRBJ01	TCRBJ01-02	01				5	4	1	4	5	3	36	48	52	59	64	2	In	VDJ
GCCCTGCAGCCAGAAGACTCAGCCCTGTATCTCTGCGCCAGCAGCCAACGGGGGACAGCCTTTAATGAAAAACTGTTTTTTGGCAGT	CASSQRGTAFNEKLFF	1	9.636568451204072E-5	48	TCRBV04-01*01	TCRBV04	TCRBV04-01	01				TCRBD01-01*01	TCRBD01	TCRBD01-01	01				TCRBJ01-04*01	TCRBJ01	TCRBJ01-04	01				2	3	0	5	4	4	33	48	51	58	62	1	In	VDJ
GTGAACGCCTTGGAGCTGGAGGACTCGGCCCTGTATCTCTGTGCCAGCAGCTTCGGGGCGGTCAGCAATGAGCAGTTCTTCGGGCCA	CASSFGAVSNEQFF	4	3.838012607289898E-4	42	TCRBV05-08*01	TCRBV05	TCRBV05-08	01						unresolved		TCRBD01,TCRBD02	TCRBD01-01,TCRBD02-01		TCRBJ02-01*01	TCRBJ02	TCRBJ02-01	01				2	1	7	0	6	6	39	53	54	59	65	4	In	VDJ
TCCTCAGAACCGGGAGACACGGCACTGTATCTCTGCGCCAGCAGTCAAGGGGAGGAGGGGTTCCAAGAGACCCAGTACTTCGGGCCA	CASSQGEEGFQETQYF	2	1.9273136902408144E-4	48	TCRBV23-01*01	TCRBV23	TCRBV23-01	01				TCRBD02-01*02	TCRBD02	TCRBD02-01	02				TCRBJ02-05*01	TCRBJ02	TCRBJ02-05	01				2	1	9	1	7	1	33	48	49	55	62	2	In	VDJ
GTGACCAGTGCCCATCCTGAAGACAGCAGCTTCTACATCTGCAGTGACAGGTCCAGCGGGAGGGCCAATGAGCAGTTCTTCGGGCCA	CSDRSSGRANEQFF	1	3.9875455660154784E-5	42	TCRBV20	TCRBV20	unresolved			TCRBV20-01,TCRBV20-or09_02		TCRBD02-01*02	TCRBD02	TCRBD02-01	02				TCRBJ02-01*01	TCRBJ02	TCRBJ02-01	01				7	8	6	0	1	6	39	46	54	64	65	1	In	VDJ
AACGCCTTGGAGCTGGACGACTCGGCCCTGTATCTCTGTGCCAGCAGTCAGGGGTCAGGGAGCACCGGGGAGCTGTTTTTTGGAGAA	CASSQGSGSTGELFF	4	3.1900364528123827E-4	45	TCRBV05-04*01	TCRBV05	TCRBV05-04	01				TCRBD01-01*01	TCRBD01	TCRBD01-01	01				TCRBJ02-02*01	TCRBJ02	TCRBJ02-02	01				5	1	4	2	8	4	36	47	48	54	62	4	In	VDJ
TCGCCCAGCCCCAACCAGACCTCTCTGTACTTCTGTGCCAGCAGGATCGCTAGCGGGAGGGGGACCGGGGAGCTGTTTTTTGGAGAA	CASRIASGRGTGELFF	2	9.47042071928676E-5	48	TCRBV27-01*01	TCRBV27	TCRBV27-01	01				TCRBD02-01*02	TCRBD02	TCRBD02-01	02				TCRBJ02-02*01	TCRBJ02	TCRBJ02-02	01				6	5	4	0	2	5	33	44	49	61	63	2	In	VDJ
CCCCAACCAGACAGCTCTTTACTTCTGTGCCACCAGTGACAATACAGGGTATCTCCGTCCCGGAAGGCGGAGCAGTACTTCGGGCCG		1	1.661477319173116E-5	56	TCRBV24	TCRBV24	unresolved			TCRBV24-01,TCRBV24-or09_02		TCRBD01-01*01	TCRBD01	TCRBD01-01	01				TCRBJ02-07*01	TCRBJ02	TCRBJ02-07	01				4	4	3	3	20	7	25	39	43	49	69	1	Out	VDJ
ACCTTGGAGCTGGGGGACTCGGCCCTTTATCTTTGCGCCAGCAGCTTGGTTTCTAGCGGGAGCACCGGGGAGCTGTTTTTTGGAGAA	CASSLVSSGSTGELFF	1	5.482875153271283E-5	48	TCRBV05-01*01	TCRBV05	TCRBV05-01	01				TCRBD02-01*02	TCRBD02	TCRBD02-01	02				TCRBJ02-02*01	TCRBJ02	TCRBJ02-02	01				0	3	4	2	0	4	33	49	52	-1	62	1	In	VDJ
ACCTTGGAGCTGGGGGACTCGGCCCTTTATCTTTGCGCCAGCAGCCAAACCGGGACAGCGAACACCGGGGAGCTGTTTTTTGGAGAA	CASSQTGTANTGELFF	1	5.482875153271283E-5	48	TCRBV05-01*01	TCRBV05	TCRBV05-01	01				TCRBD01-01*01	TCRBD01	TCRBD01-01	01				TCRBJ02-02*01	TCRBJ02	TCRBJ02-02	01				4	6	0	5	0	0	33	45	51	-1	58	1	In	VDJ
TCCTGGAGTCGCCCAGCCCCAACCAGACCTCTCTGTACTTCTGTGCCAGCTAGGGGTCCCTCTGGAAACACCATATATTTTGGAGAG		1	9.304272987369449E-5	40	TCRBV27-01*01	TCRBV27	TCRBV27-01	01				TCRBD01-01*01	TCRBD01	TCRBD01-01	01				TCRBJ01-03*01	TCRBJ01	TCRBJ01-03	01				8	1	5	2	3	0	41	50	51	56	59	1	Out	VDJ
AGCACCTTGGAGCTGGGGGACTCGGCCCTTTATCTTTGCGCCAGCAGCTTGGCCGACAGGGTACGAGAGACCCAGTACTTCGGGCCA	CASSLADRVRETQYF	1	3.655250102180855E-5	45	TCRBV05-01*01	TCRBV05	TCRBV05-01	01				TCRBD01-01*01	TCRBD01	TCRBD01-01	01				TCRBJ02-05*01	TCRBJ02	TCRBJ02-05	01				0	2	2	3	4	4	36	52	54	61	65	1	In	VDJ
AACGCCTTGTTGCTGGGGGACTCGGCCCTCTATCTCTGTGCCAGCAGCTTTTCTAAGAGGGGGAACATTGAGCAGTTCTTCGGGCCA	CASSFSKRGNIEQFF	1	5.482875153271283E-5	45	TCRBV05-06*01	TCRBV05	TCRBV05-06	01				TCRBD01-01*01	TCRBD01	TCRBD01-01	01				TCRBJ02-01*01	TCRBJ02	TCRBJ02-01	01				2	7	5	1	5	9	36	50	57	63	68	1	In	VDJ
ACCTTGGAGCTGGGGGACTCGGCCCTTTATCTTTGCGCCAGCAGCTTGGGCGGTCGACAGTACACAGATACGCAGTATTTTGGCCCA	CASSLGGRQYTDTQYF	1	5.3167274213539714E-5	48	TCRBV05-01*01	TCRBV05	TCRBV05-01	01				TCRBD01-01*01	TCRBD01	TCRBD01-01	01				TCRBJ02-03*01	TCRBJ02	TCRBJ02-03	01				0	6	2	5	2	2	33	49	55	60	62	1	In	VDJ
TTGGAGTCGGCTGCTCCCTCCCAAACATCTGTGTACTTCTGTGCCAGCAGCGACGGGACAGTTTACAATGAGCAGTTCTTCGGGCCA	CASSDGTVYNEQFF	2	1.0965750306542566E-4	42	TCRBV06	TCRBV06	unresolved			TCRBV06-02,TCRBV06-03		TCRBD01-01*01	TCRBD01	TCRBD01-01	01				TCRBJ02-01*01	TCRBJ02	TCRBJ02-01	01				6	4	0	5	2	4	39	50	54	61	63	2	In	VDJ
GGCCTGGGGGACGCAGCCATGTACCTGTGTGCCACCAGCAGAGACGCCTTGTGGGATCCCCCGGCTTACGAGCAGTACTTCGGGCCG	CATSRDALWDPPAYEQYF	1	4.15369329793279E-5	54	TCRBV15-01*01	TCRBV15	TCRBV15-01	01						unresolved		TCRBD01,TCRBD02	TCRBD01-01,TCRBD02-01		TCRBJ02-07*01	TCRBJ02	TCRBJ02-07	01				0	8	0	8	10	4	27	44	52	56	66	1	In	VDJ
GAGTCCGCTACCAGCTCCCAGACATCTGTGTACTTCTGTGCCATCAGTGGGATTCGAAGAGGGGCAGATACGCAGTATTTTGGCCCA	CAISGIRRGADTQYF	4	2.9740444013198774E-4	45	TCRBV10-03*01	TCRBV10	TCRBV10-03	01						unresolved		TCRBD01,TCRBD02	TCRBD01-01,TCRBD02-01		TCRBJ02-03*01	TCRBJ02	TCRBJ02-03	01				4	10	5	2	0	4	36	49	59	-1	64	4	In	VDJ
CCATCCTGAAGACAGCAGCTTCTACATCTGCAGTGCTAGAGCCTCCAAGGAGGGGGGGGGCTCCCCAACGAGCAGTACTTCGGGCCG		1	2.3260682468423623E-5	53	TCRBV20	TCRBV20	unresolved			TCRBV20-01,TCRBV20-or09_02		TCRBD02-01*01	TCRBD02	TCRBD02-01	01				TCRBJ02-07*01	TCRBJ02	TCRBJ02-07	01				1	10	9	0	9	5	28	41	51	58	67	1	Out	VDJ
ATCCGCTCACCAGGCCTGGGGGACGCAGCCATGTACCTGTGTGCCACCAGCACTGGACAGGGCACCTATGGCTACACCTTCGGTTCG	CATSTGQGTYGYTF	1	4.6521364936847245E-5	42	TCRBV15-01*01	TCRBV15	TCRBV15-01	01				TCRBD01-01*01	TCRBD01	TCRBD01-01	01				TCRBJ01-02*01	TCRBJ01	TCRBJ01-02	01				4	2	1	3	3	4	39	52	54	62	65	1	In	VDJ
ACCAGTGCCCATCCTGAAGACAGCAGCTTCTACATCTGCAGTGCTATACCGGGACTGCGCTCTGGAAACACCATATATTTTGGAGAG	CSAIPGLRSGNTIYF	1	6.978204740527087E-5	45	TCRBV20	TCRBV20	unresolved			TCRBV20-01,TCRBV20-or09_02		TCRBD02-01	TCRBD02	TCRBD02-01				01,02	TCRBJ01-03*01	TCRBJ01	TCRBJ01-03	01				4	4	0	10	3	0	36	46	50	56	59	1	In	VDJ
ACAGTGACCAGTGCCCATCCTGAAGACAGCAGCTTCTACATCTGCAGTGCCCTCCCTTTAACAGGTGTAGAGCAGTTCTTCGGGCCA	CSALPLTGVEQFF	1	3.821397834098167E-5	39	TCRBV20	TCRBV20	unresolved			TCRBV20-01,TCRBV20-or09_02		TCRBD01-01*01	TCRBD01	TCRBD01-01	01				TCRBJ02-01*01	TCRBJ02	TCRBJ02-01	01				6	10	3	4	4	10	42	50	60	65	69	1	In	VDJ
CGCTCACCAGGCCTGGGGGACGCAGCCATGTACCTGTGTGCCACCAGCCGAAGCCCGGGACTACAAGAGACCCAGTACTTCGGGCCA	CATSRSPGLQETQYF	1	3.821397834098167E-5	45	TCRBV15-01*01	TCRBV15	TCRBV15-01	01				TCRBD02-01	TCRBD02	TCRBD02-01				01,02	TCRBJ02-05*01	TCRBJ02	TCRBJ02-05	01				5	8	0	9	0	2	36	48	56	-1	63	1	In	VDJ
GAGTCGCCCAGCCCCAACCAGACCTCTCTGTACTTCTGTGCCAGCAGTTCAAAAGGGACAGTGGGGGGCATTCAGTACTTCGGCGCC	CASSSKGTVGGIQYF	1	3.655250102180855E-5	45	TCRBV27-01*01	TCRBV27	TCRBV27-01	01				TCRBD01-01*01	TCRBD01	TCRBD01-01	01				TCRBJ02-04*01	TCRBJ02	TCRBJ02-04	01				4	5	0	5	7	9	36	49	54	61	68	1	In	VDJ
TGACTCTGCTGTGTATTTCTGTGCCAGCAGCCAAGCGATCGGCTAGTTGAGGGGGCGCGGGGGGCCAACGTCCTGACTTTCGGGGCC		1	4.3198410298501014E-5	62	TCRBV03	TCRBV03	unresolved			TCRBV03-01,TCRBV03-02		TCRBD01-01*01	TCRBD01	TCRBD01-01	01				TCRBJ02-06*01	TCRBJ02	TCRBJ02-06	01				1	14	5	0	4	4	19	35	49	56	60	1	Out	VDJ
TCGGCTGCTCCCTCCCAGACATCTGTGTACTTCTGTGCCAGCAGTTACTCGTCCCTAGCGGGAGGTGATACGCAGTATTTTGGCCCA	CASSYSSLAGGDTQYF	1	4.6521364936847245E-5	48	TCRBV06-05*01	TCRBV06	TCRBV06-05	01				TCRBD02-01*02	TCRBD02	TCRBD02-01	02				TCRBJ02-03*01	TCRBJ02	TCRBJ02-03	01				0	4	4	1	1	6	33	50	54	65	66	1	In	VDJ
GTGAGCACCTTGGAGCTGGGGGACTCGGCCCTTTATCTTTGCGCCAGCAGCTCGGGGACATCTGGAAACACCATATATTTTGGAGAG	CASSSGTSGNTIYF	1	1.2128784429963747E-4	42	TCRBV05-01*01	TCRBV05	TCRBV05-01	01				TCRBD01-01*01	TCRBD01	TCRBD01-01	01				TCRBJ01-03*01	TCRBJ01	TCRBJ01-03	01				3	2	0	6	0	1	39	52	54	-1	60	1	In	VDJ
CTGACAGTGACCAGTGCCCATCCTGAAGACAGCAGCTTCTACATCTGCAGTGCTATACATTCCACAGATACGCAGTATTTTGGCCCA	CSAIHSTDTQYF	1	2.9906591745116088E-5	36	TCRBV20	TCRBV20	unresolved			TCRBV20-01,TCRBV20-or09_02		TCRBD01-01*01	TCRBD01	TCRBD01-01	01				TCRBJ02-03*01	TCRBJ02	TCRBJ02-03	01				4	1	3	6	3	2	45	55	56	59	62	1	In	VDJ
GGGGACTCGGCCCTCTATCTCTGTGCCAGCAGCTTGGAGGGGACTAGCGGGAGGGCCGTCTCCTACAATGAGCAGTTCTTCGGGCCA	CASSLEGTSGRAVSYNEQFF	2	8.473534327782891E-5	60	TCRBV05	TCRBV05	unresolved			TCRBV05-06,TCRBV05-07		TCRBD02-01*02	TCRBD02	TCRBD02-01	02				TCRBJ02-01*01	TCRBJ02	TCRBJ02-01	01				0	2	0	0	4	0	21	37	39	55	59	2	In	VDJ
GTAGTGCGAGGAGATTCGGCAGCTTATTTCTGTGCCAGCTCAGCAAGGGCGTTGAGCTCCTATAATTCACCCCTCCACTTTGGGAAC	CASSARALSSYNSPLHF	2	1.1131898038459877E-4	51	TCRBV18-01*01	TCRBV18	TCRBV18-01	01						unresolved		TCRBD01,TCRBD02	TCRBD01-01,TCRBD02-01		TCRBJ01-06*01	TCRBJ01	TCRBJ01-06	01				5	3	5	3	7	0	30	42	45	49	56	2	In	VDJ
GGGGACGCAGCCATGTACCTGTGTGCCACCAGCAGAGGGGGGATTACCGCCAGAGTCAGCTCCTACAATGAGCAGTTCTTCGGGCCA	CATSRGGITARVSSYNEQFF	2	1.329181855338493E-4	60	TCRBV15-01*01	TCRBV15	TCRBV15-01	01						unresolved		TCRBD01,TCRBD02	TCRBD01-01,TCRBD02-01		TCRBJ02-01*01	TCRBJ02	TCRBJ02-01	01				1	0	6	1	17	0	21	-1	37	42	59	2	In	VDJ
GTGACCAGTGCCCATCCTGAAGACAGCAGCTTCTACATCTGCAGTGCTAGAGGAGGAAGCGTCGACGAAAAACTGTTTTTTGGCAGT	CSARGGSVDEKLFF	1	5.3167274213539714E-5	42	TCRBV20	TCRBV20	unresolved			TCRBV20-01,TCRBV20-or09_02		TCRBD02-01	TCRBD02	TCRBD02-01				01,02	TCRBJ01-04*01	TCRBJ01	TCRBJ01-04	01				1	5	6	6	5	8	39	52	57	61	66	1	In	VDJ
TCCACAAAGCTGGAGGACTCAGCCATGTACTTCTGTGCCAGCAGTGAAGCGCCCAAGGGTGTTTACAATGAGCAGTTCTTCGGGCCA	CASSEAPKGVYNEQFF	1	6.14746608094053E-5	48	TCRBV02-01*01	TCRBV02	TCRBV02-01	01						unresolved		TCRBD01,TCRBD02	TCRBD01-01,TCRBD02-01		TCRBJ02-01*01	TCRBJ02	TCRBJ02-01	01				0	5	5	3	4	4	33	50	55	59	63	1	In	VDJ
TTGGCGTCTGCTGTACCCTCTCAGACATCTGTGTACTTCTGTGCCAGCAGTGACAAGTCGGACTTTGTGGAGCTGTTTTTTGGAGAA	CASSDKSDFVELFF	1	1.4288704944888798E-4	42	TCRBV06-04	TCRBV06	TCRBV06-04				01,02	TCRBD02-01	TCRBD02	TCRBD02-01				01,02	TCRBJ02-02*01	TCRBJ02	TCRBJ02-02	01				2	5	1	10	4	10	39	54	59	64	68	1	In	VDJ
ACAGAGCAGGGGGACTCGGCCATGTATCTCTGTGCCAGCAGCCCGGGTACTAGCGGGAGATCGTCCTACGAGCAGTACTTCGGGCCG	CASSPGTSGRSSYEQYF	1	1.14641935022945E-4	51	TCRBV07-09	TCRBV07	TCRBV07-09				01,03	TCRBD02-01*02	TCRBD02	TCRBD02-01	02				TCRBJ02-07*01	TCRBJ02	TCRBJ02-07	01				5	6	3	2	4	1	30	42	48	59	63	1	In	VDJ
CTGCAGCCAGAAGACTCAGCCCTGTATCTCTGCGCCAGCAGCCAAGAGAGAACAATTACGGGTGGAAACACCATATATTTTGGAGAG	CASSQERTITGGNTIYF	4	3.505717143455275E-4	51	TCRBV04-01*01	TCRBV04	TCRBV04-01	01				TCRBD02-01	TCRBD02	TCRBD02-01				01,02	TCRBJ01-03*01	TCRBJ01	TCRBJ01-03	01				0	11	8	4	0	3	30	47	58	-1	62	4	In	VDJ
CTGGAGTCCGCCAGCACCAACCAGACATCTATGTACCTCTGTGCCAGCAGCCTATCCCCTACAGGACAGCCCCAGCATTTTGGTGAT	CASSLSPTGQPQHF	2	2.060231875774664E-4	42	TCRBV28-01*01	TCRBV28	TCRBV28-01	01				TCRBD01-01*01	TCRBD01	TCRBD01-01	01				TCRBJ01-05*01	TCRBJ01	TCRBJ01-05	01				6	10	3	4	1	7	39	50	60	65	66	2	In	VDJ
AGCACCTTGGAGCTGGGGGACTCGGCCCTTTATCTTTGCGCCAGCAGCTTGTACAGGGATAGCACAGATACGCAGTATTTTGGCCCA	CASSLYRDSTDTQYF	1	5.3167274213539714E-5	45	TCRBV05-01*01	TCRBV05	TCRBV05-01	01				TCRBD01-01*01	TCRBD01	TCRBD01-01	01				TCRBJ02-03*01	TCRBJ02	TCRBJ02-03	01				1	1	3	3	2	0	36	51	52	58	60	1	In	VDJ
ATCCAGCGCACACAGCAGGAGGACTCGGCCGTGTATCTCTGTGCCAGCAGCTTAGATCCCCCCCGGGACGAGCAGTACTTCGGGCCG	CASSLDPPRDEQYF	1	8.805829791617514E-5	42	TCRBV07-02*01	TCRBV07	TCRBV07-02	01				TCRBD02-01	TCRBD02	TCRBD02-01				01,02	TCRBJ02-07*01	TCRBJ02	TCRBJ02-07	01				1	8	8	4	0	5	39	55	63	-1	67	1	In	VDJ
CTGCTGTCGGCTGCTCCCTCCCAGACATCTGTGTACTTCTGTGCCAGCAGTAGGGTCCGCGGCACCGGGGAGCTGTTTTTTGGAGAA	CASSRVRGTGELFF	2	1.0135011646956007E-4	42	TCRBV06-05*01	TCRBV06	TCRBV06-05	01						unresolved		TCRBD01,TCRBD02	TCRBD01-01,TCRBD02-01		TCRBJ02-02*01	TCRBJ02	TCRBJ02-02	01				5	0	5	3	7	4	39	-1	51	55	62	2	In	VDJ
TGCCAGGCCCTCACATACCTCTCAGTACCTCTGTGCCAGCAGTGAATATCGGACTAGCGGGAGTCCGATACGCAGTATTTTGGCCCA		1	2.6583637106769857E-5	50	TCRBV25-01*01	TCRBV25	TCRBV25-01	01				TCRBD02-01*02	TCRBD02	TCRBD02-01	02				TCRBJ02-03*01	TCRBJ02	TCRBJ02-03	01				0	2	1	2	3	6	31	48	50	63	66	1	Out	VDJ
TCACCAGGCCTGGGGGACGCAGCCATGTACCTGTGTGCCACCAGCAGCGCGGGGGGCTTAGGTCACTACGAGCAGTACTTCGGGCCG	CATSSAGGLGHYEQYF	2	1.4953295872558044E-4	48	TCRBV15-01*01	TCRBV15	TCRBV15-01	01				TCRBD02-01*01	TCRBD02	TCRBD02-01	01				TCRBJ02-07*01	TCRBJ02	TCRBJ02-07	01				3	1	7	1	9	3	33	47	48	56	65	2	In	VDJ
ATCCAGCGCACAGAGCAGCGGGACTCGGCCATGTATCGCTGTGCCAGCAGCTTAAGTGGAGTTACCGACGAGCAGTACTTCGGGCCG	CASSLSGVTDEQYF	1	7.31050020436171E-5	42	TCRBV07-06*01	TCRBV07	TCRBV07-06	01				TCRBD02-01*02	TCRBD02	TCRBD02-01	02				TCRBJ02-07*01	TCRBJ02	TCRBJ02-07	01				2	3	10	2	6	5	39	54	57	61	67	1	In	VDJ
CTAGAGTCTGCCATCCCCAACCAGACAGCTCTTTACTTCTGTGCCACCGCCGGCGGGATTAGGGCAGATACGCAGTATTTTGGCCCA	CATAGGIRADTQYF	1	2.1599205149250507E-5	42	TCRBV24	TCRBV24	unresolved			TCRBV24-01,TCRBV24-or09_02		TCRBD02-01*02	TCRBD02	TCRBD02-01	02				TCRBJ02-03*01	TCRBJ02	TCRBJ02-03	01				9	4	7	3	6	4	39	48	52	58	64	1	In	VDJ
GCTCCTTGGAGCTGGGGGACTCAGCCCTGTACTTCTGTGCCAGCCCCCTCTGGGACAGCTTGCACAGATACGCAGTATTTTGGCCCA		1	7.642795668196334E-5	46	TCRBV13-01*01	TCRBV13	TCRBV13-01	01				TCRBD01-01*01	TCRBD01	TCRBD01-01	01				TCRBJ02-03*01	TCRBJ02	TCRBJ02-03	01				8	7	0	5	3	1	35	44	51	58	61	1	Out	VDJ
GTGCAGCCTGCAGAACTGGAGGATTCTGGAGTTTATTTCTGTGCCAGCAGCCAACCAGGGATGACCACTGAAGCTTTCTTTGGACAA	CASSQPGMTTEAFF	5	4.5358330813426064E-4	42	TCRBV14-01*01	TCRBV14	TCRBV14-01	01				TCRBD01-01*01	TCRBD01	TCRBD01-01	01				TCRBJ01-01*01	TCRBJ01	TCRBJ01-01	01				2	1	4	3	5	4	39	54	55	60	65	5	In	VDJ
ATTCCCTGGAGCTTGGTGACTCTGCTGTGTATTTCTGTGCCAGCAGCCACAGCGGGAGGGAGGAGAGAGACCCAGTACTTCGGGCCA		2	8.30738659586558E-5	46	TCRBV03	TCRBV03	unresolved			TCRBV03-01,TCRBV03-02		TCRBD02-01*02	TCRBD02	TCRBD02-01	02				TCRBJ02-05*01	TCRBJ02	TCRBJ02-05	01				3	1	6	0	5	4	35	49	50	60	65	2	Out	VDJ
CTGAAGGTGCAGCCTGCAGAACTGGAGGATTCTGGAGTTTATTTCTGTGCCAGCAGCTATAATACCTACGAGCAGTACTTCGGGCCG	CASSYNTYEQYF	3	2.492215978759674E-4	36	TCRBV14-01*01	TCRBV14	TCRBV14-01	01				TCRBD02-01	TCRBD02	TCRBD02-01				01,02	TCRBJ02-07*01	TCRBJ02	TCRBJ02-07	01				5	0	5	9	5	2	45	-1	57	59	64	3	In	VDJ
TCTCTGGAGCTGGGGGACTCAGCTTTGTATTTCTGTGCCAGCAGCGTAGGGTCAGGGGGCGCCCGGGAGACCCAGTACTTCGGGCCA	CASSVGSGGARETQYF	1	3.489102370263544E-5	48	TCRBV09-01	TCRBV09	TCRBV09-01				01,02	TCRBD01-01*01	TCRBD01	TCRBD01-01	01				TCRBJ02-05*01	TCRBJ02	TCRBJ02-05	01				0	3	4	0	6	5	33	49	52	60	66	1	In	VDJ
GGTTGGAGTCGGCTGCTCCCTCCCAAACATCTGTGTACTTCTGTGCCAGCAGTTACCGGCAGCCAAGAGACCCAGTACTTCGGGCCA		1	2.8245114425942972E-5	40	TCRBV06	TCRBV06	unresolved			TCRBV06-02,TCRBV06-03				unresolved		TCRBD01,TCRBD02	TCRBD01-01,TCRBD02-01		TCRBJ02-05*01	TCRBJ02	TCRBJ02-05	01				2	3	4	5	0	1	41	56	59	-1	62	1	Out	VDJ
AGTGCCCATCCTGAAGACAGCAGCTTCTACATCTGCAGTGCTAGGGGGGCTAGCGGGGGCCTCCAAGAGACCCAGTACTTCGGGCCA	CSARGASGGLQETQYF	1	1.9937727830077392E-5	48	TCRBV20	TCRBV20	unresolved			TCRBV20-01,TCRBV20-or09_02		TCRBD02-01*01	TCRBD02	TCRBD02-01	01				TCRBJ02-05*01	TCRBJ02	TCRBJ02-05	01				3	5	4	2	3	1	33	44	49	59	62	1	In	VDJ
ACAGTGACCAGTGCCCATCCTGAAGACAGCAGCTTCTACATCTGCAGTGCTGTCTTACCTAGCAGGAAGACCCAGTACTTCGGGCCA	CSAVLPSRKTQYF	1	1.9937727830077392E-5	39	TCRBV20	TCRBV20	unresolved			TCRBV20-01,TCRBV20-or09_02		TCRBD02-01	TCRBD02	TCRBD02-01				01,02	TCRBJ02-05*01	TCRBJ02	TCRBJ02-05	01				5	7	4	7	4	6	42	51	58	63	67	1	In	VDJ
ACAGTGACCAGTGCCCATCCTGAAGACAGCAGCTTCTACATCTGCAGTGCTACGCGGACTGGGACAGATACGCAGTATTTTGGCCCA	CSATRTGTDTQYF	1	2.9906591745116088E-5	39	TCRBV20	TCRBV20	unresolved			TCRBV20-01,TCRBV20-or09_02		TCRBD02-01	TCRBD02	TCRBD02-01				01,02	TCRBJ02-03*01	TCRBJ02	TCRBJ02-03	01				4	3	1	10	3	3	42	52	55	60	63	1	In	VDJ
GTGACATCGGCCCAAAAGAACCCGACAGCTTTCTATCTCTGTGCCAGTGGCGGGCCTCCCTCTGGAAACACCATATATTTTGGAGAG	CASGGPPSGNTIYF	7	5.931474029448024E-4	42	TCRBV19-01	TCRBV19	TCRBV19-01				01,02	TCRBD02-01	TCRBD02	TCRBD02-01				01,02	TCRBJ01-03*01	TCRBJ01	TCRBJ01-03	01				8	1	7	4	5	0	39	48	49	54	59	7	In	VDJ
CCTTGTTGCTGGGGGACTCGGCCCTCTATCTCTGTGCCAGCAGCTTGCTAGGGACAGCAAGACACAGATACGCAGTATTTTGGCCCA		2	9.802716183121384E-5	49	TCRBV05-06*01	TCRBV05	TCRBV05-06	01				TCRBD01-01*01	TCRBD01	TCRBD01-01	01				TCRBJ02-03*01	TCRBJ02	TCRBJ02-03	01				1	3	0	5	5	2	32	47	50	57	62	2	Out	VDJ
CTTCACATCAATTCCCTGGAGCTTGGTGACTCTGCTGTGTATTTCTGTGCCAGCAGCCCAATCGGGGATGAGCAGTTCTTCGGGCCA	CASSPIGDEQFF	1	5.3167274213539714E-5	36	TCRBV03	TCRBV03	unresolved			TCRBV03-01,TCRBV03-02		TCRBD02-01*01	TCRBD02	TCRBD02-01	01				TCRBJ02-01*01	TCRBJ02	TCRBJ02-01	01				4	4	8	3	0	8	45	58	62	-1	67	1	In	VDJ
CTGGAGTCCGCTACCAGCTCCCAGACATCTGTGTACTTCTGTGCCATCAGTGAGTATGAGAGATCCTACGAGCAGTACTTCGGGCCG	CAISEYERSYEQYF	2	1.877469370665621E-4	42	TCRBV10-03*01	TCRBV10	TCRBV10-03	01				TCRBD02-01*02	TCRBD02	TCRBD02-01	02				TCRBJ02-07*01	TCRBJ02	TCRBJ02-07	01				1	2	11	2	3	1	39	55	57	60	63	2	In	VDJ
TGACCAGTGCCCATCCTGAAGACAGCAGCTTCTACATCTGCAGTGCTAATTACTAGCGGGTTCTCCTACGAGCAGTACTTCGGGCCG		1	2.1599205149250507E-5	43	TCRBV20	TCRBV20	unresolved			TCRBV20-01,TCRBV20-or09_02		TCRBD02-01	TCRBD02	TCRBD02-01				01,02	TCRBJ02-07*01	TCRBJ02	TCRBJ02-07	01				4	3	3	4	2	0	38	48	51	60	62	1	Out	VDJ
CAGCGCACACAGCAGGAGGACTCGGCCGTGTATCTCTGTGCCAGCAGCCCCAGAGTTAGCGCGAACTACGAGCAGTACTTCGGGCCG	CASSPRVSANYEQYF	1	8.639682059700203E-5	45	TCRBV07-02*01	TCRBV07	TCRBV07-02	01				TCRBD02-01	TCRBD02	TCRBD02-01				01,02	TCRBJ02-07*01	TCRBJ02	TCRBJ02-07	01				5	8	5	6	4	3	36	48	56	61	65	1	In	VDJ
TCCGCTACCAGCTCCCAGACATCTGTGTACTTCTGTGCCATCAGTGATAGGGGGCGGGATCGCTCCTACGAGCAGTACTTCGGGCCG	CAISDRGRDRSYEQYF	9	7.044663833294012E-4	48	TCRBV10-03*01	TCRBV10	TCRBV10-03	01				TCRBD01-01*01	TCRBD01	TCRBD01-01	01				TCRBJ02-07*01	TCRBJ02	TCRBJ02-07	01				3	1	5	0	7	0	33	47	48	55	62	9	In	VDJ
AACCTGAGCTCTCTGGAGCTGGGGGACTCAGCTTTGTATTTCTGTGCCAGCAGCCCCTTCCCACGGGAGACCCAGTACTTCGGGCCA	CASSPFPRETQYF	1	3.489102370263544E-5	39	TCRBV09-01	TCRBV09	TCRBV09-01				01,02	TCRBD02-01	TCRBD02	TCRBD02-01				01,02	TCRBJ02-05*01	TCRBJ02	TCRBJ02-05	01				4	9	8	5	0	5	42	54	63	-1	66	1	In	VDJ
GGAGCTGGACGACTCGGCCCTGTATCTCTGTGCCAGCAGCAGGACCCCCCGCTAGCGGGAGCCGGGAATGAGCAGTTCTTCGGGCCA		3	2.6749784838687166E-4	53	TCRBV05-04*01	TCRBV05	TCRBV05-04	01				TCRBD02-01*02	TCRBD02	TCRBD02-01	02				TCRBJ02-01*01	TCRBJ02	TCRBJ02-01	01				4	11	4	2	5	7	28	40	51	61	66	3	Out	VDJ
ACAGTGACCAGTGCCCATCCTGAAGACAGCAGCTTCTACATCTGCAGTGCTAGCCCAGGGTTGCAATACGAGCAGTACTTCGGGCCG	CSASPGLQYEQYF	1	2.1599205149250507E-5	39	TCRBV20	TCRBV20	unresolved			TCRBV20-01,TCRBV20-or09_02		TCRBD01-01*01	TCRBD01	TCRBD01-01	01				TCRBJ02-07*01	TCRBJ02	TCRBJ02-07	01				3	2	4	3	6	4	42	53	55	60	66	1	In	VDJ
CAGCCCTCAGAACCCAGGGACTCAGCTGTGTACTTCTGTGCCAGCAGTTCTGGACAGGGGGTTACAGATACGCAGTATTTTGGCCCA	CASSSGQGVTDTQYF	1	9.802716183121384E-5	45	TCRBV12	TCRBV12	unresolved			TCRBV12-03,TCRBV12-04		TCRBD01-01*01	TCRBD01	TCRBD01-01	01				TCRBJ02-03*01	TCRBJ02	TCRBJ02-03	01				4	2	1	1	2	3	36	49	51	61	63	1	In	VDJ
TTGGAGCTGGACGACTCGGCCCTGTATCTCTGTGCCAGCAGCGCCCGCTTTGGACTAGCGGGAGGATATGAGCAGTTCTTCGGGCCA	CASSARFGLAGGYEQFF	1	1.229493216188106E-4	51	TCRBV05-04*01	TCRBV05	TCRBV05-04	01				TCRBD02-01*02	TCRBD02	TCRBD02-01	02				TCRBJ02-01*01	TCRBJ02	TCRBJ02-01	01				4	9	1	1	2	8	30	42	51	65	67	1	In	VDJ
ACCAGTGCCCATCCTGAAGACAGCAGCTTCTACATCTGCAGTGCTAGAGTAATCTAGCGGGACCAAGAGACCCAGTACTTCGGGCCA	CSARVI*RDQETQYF	1	1.9937727830077392E-5	45	TCRBV20	TCRBV20	unresolved			TCRBV20-01,TCRBV20-or09_02		TCRBD02-01	TCRBD02	TCRBD02-01				01,02	TCRBJ02-05*01	TCRBJ02	TCRBJ02-05	01				1	4	4	4	0	0	36	49	53	-1	61	1	Stop	VDJ
CACACCCTGCAGCCAGAAGACTCGGCCCTGTATCTCTGTGCCAGCAGCCAAGGACAGGGCGGGGCCAACGTCCTGACTTTCGGGGCC	CASSQGQGGANVLTF	1	4.3198410298501014E-5	45	TCRBV04-02*01	TCRBV04	TCRBV04-02	01				TCRBD01-01*01	TCRBD01	TCRBD01-01	01				TCRBJ02-06*01	TCRBJ02	TCRBJ02-06	01				1	0	2	3	1	4	36	-1	52	59	60	1	In	VDJ
GTGAACGCCTTGTTGCTGGGGGACTCGGCCCTCTATCTCTGTGCCAGCAGCCGGGACAGGAATTATTATGGCTACACCTTCGGTTCG	CASSRDRNYYGYTF	1	3.489102370263544E-5	42	TCRBV05-06*01	TCRBV05	TCRBV05-06	01				TCRBD01-01*01	TCRBD01	TCRBD01-01	01				TCRBJ01-02*01	TCRBJ01	TCRBJ01-02	01				4	1	0	4	6	5	39	51	52	60	66	1	In	VDJ
TCTGCTGCCTCCTCCCAGACATCTGTATATTTCTGCGCCAGCAGTGAGTCTTTTCCGCGAGGGGGGCGCGGCTACACCTTCGGTTCG	CASSESFPRGGRGYTF	2	1.7445511851317717E-4	48	TCRBV10-01	TCRBV10	TCRBV10-01				01,02			unresolved		TCRBD01,TCRBD02	TCRBD01-01,TCRBD02-01		TCRBJ01-02*01	TCRBJ01	TCRBJ01-02	01				0	9	5	1	4	8	33	50	59	65	69	2	In	VDJ
CAGCCCTCAGAACCCAGGGACTCAGCTGTGTACTTCTGTGCCAGCAGTCTAGGACTGGGAAAGTATCAGCCCCAGCATTTTGGTGAT	CASSLGLGKYQPQHF	2	1.3790261749136863E-4	45	TCRBV12	TCRBV12	unresolved			TCRBV12-03,TCRBV12-04				unresolved		TCRBD01,TCRBD02	TCRBD01-01,TCRBD02-01		TCRBJ01-05*01	TCRBJ01	TCRBJ01-05	01				1	4	0	8	4	5	36	52	56	60	64	2	In	VDJ
ACCTTGGAGCTGGGGGACTCGGCCCTTTATCTTTGCGCCAGCAGCTTGACCTCTAGCGGAGGCACCGGGGAGCTGTTTTTTGGAGAA	CASSLTSSGGTGELFF	1	5.3167274213539714E-5	48	TCRBV05-01*01	TCRBV05	TCRBV05-01	01				TCRBD02-01	TCRBD02	TCRBD02-01				01,02	TCRBJ02-02*01	TCRBJ02	TCRBJ02-02	01				1	4	4	5	3	4	33	48	52	59	62	1	In	VDJ
CAGCCTGCAAAGCTTGAGGACTCGGCCGTGTATCTCTGTGCCAGCAGCTTAGGAGTTACAGCCTCCTACGAGCAGTACTTCGGGCCG	CASSLGVTASYEQYF	1	8.971977523534826E-5	45	TCRBV11-02*02	TCRBV11	TCRBV11-02	02				TCRBD01-01*01	TCRBD01	TCRBD01-01	01				TCRBJ02-07*01	TCRBJ02	TCRBJ02-07	01				1	5	3	5	1	0	36	52	57	61	62	1	In	VDJ
GAGTCGCCCAGCCCCAACCAGACCTCTCTGTACTTCTGTGCCAGCAGTTCCCCCGGGACAGGGGGCAATGAGCAGTTCTTCGGGCCA	CASSSPGTGGNEQFF	1	4.9844319575193476E-5	45	TCRBV27-01*01	TCRBV27	TCRBV27-01	01				TCRBD01-01*01	TCRBD01	TCRBD01-01	01				TCRBJ02-01*01	TCRBJ02	TCRBJ02-01	01				4	5	0	1	0	6	36	49	54	-1	65	1	In	VDJ
AGGCTGCTGTCGGCTGCTCCCTCCCAGACATCTGTGTACTTCTGTGCCAGCAGAACGGGGGGGCGGAATGAGCAGTTCTTCGGGCCA	CASRTGGRNEQFF	1	5.815170617105906E-5	39	TCRBV06-05*01	TCRBV06	TCRBV06-05	01				TCRBD02-01*01	TCRBD02	TCRBD02-01	01				TCRBJ02-01*01	TCRBJ02	TCRBJ02-01	01				6	2	8	0	3	7	42	53	55	63	66	1	In	VDJ
AAGATCCAGCGCACACAGCAGGAGGACTCCGCCGTGTATCTCTGTGCCAGCAGCTGGAGCAGAGATCAGCCCCAGCATTTTGGTGAT	CASSWSRDQPQHF	1	1.2128784429963747E-4	39	TCRBV07-08*01	TCRBV07	TCRBV07-08	01				TCRBD02-01*02	TCRBD02	TCRBD02-01	02				TCRBJ01-05*01	TCRBJ01	TCRBJ01-05	01				4	0	10	2	5	5	42	-1	55	59	64	1	In	VDJ
AGCACCTTGGAGCTGGGGGACTCGGCCCTTTATCTTTGCGCCAGCAGCCAAGGACAGGGAAAGAACACTGAAGCTTTCTTTGGACAA	CASSQGQGKNTEAFF	1	5.15057968943666E-5	45	TCRBV05-01*01	TCRBV05	TCRBV05-01	01				TCRBD01-01*01	TCRBD01	TCRBD01-01	01				TCRBJ01-01*01	TCRBJ01	TCRBJ01-01	01				4	3	1	3	3	1	36	48	51	59	62	1	In	VDJ
TCTGCTGTACCCTCTCAGACATCTGTGTACTTCTGTGCCAGCAGTGACTCCGAGTCTAGCCAGGCTGGCGAGCAGTACTTCGGGCCG	CASSDSESSQAGEQYF	1	1.030115937887332E-4	48	TCRBV06-04	TCRBV06	TCRBV06-04				01,02	TCRBD02-01	TCRBD02	TCRBD02-01				01,02	TCRBJ02-07*01	TCRBJ02	TCRBJ02-07	01				0	5	4	7	8	6	33	50	55	60	68	1	In	VDJ
GAGCAGGGGGACTCGGCCATGTATCTCTGTGCCAGCAGCTTAGTTGTGACTAGCGGAGTGGGGCCTGACGAGCAGTACTTCGGGCCG	CASSLVVTSGVGPDEQYF	1	1.1131898038459877E-4	54	TCRBV07-09	TCRBV07	TCRBV07-09				01,03	TCRBD02-01	TCRBD02	TCRBD02-01				01,02	TCRBJ02-07*01	TCRBJ02	TCRBJ02-07	01				1	4	2	5	11	5	27	43	47	56	67	1	In	VDJ
CAGCCCTCAGAACCCAGGGACTCAGCTGTGTACTTCTGTGCCAGCAGTCCCCGGGACAGGGGATCGGGGACCCAGTACTTCGGGCCA	CASSPRDRGSGTQYF	1	6.812057008609776E-5	45	TCRBV12	TCRBV12	unresolved			TCRBV12-03,TCRBV12-04		TCRBD01-01*01	TCRBD01	TCRBD01-01	01				TCRBJ02-05*01	TCRBJ02	TCRBJ02-05	01				5	4	0	2	6	7	36	48	52	62	68	1	In	VDJ
GTGAGCAACATGAGCCCTGAAGACAGCAGCATATATCTCTGCAGCGTTGAAGCTAGCGGGATGGGCGGGGAGCTGTTTTTTGGAGAA	CSVEASGMGGELFF	1	9.968863915038696E-6	42	TCRBV29-01*01	TCRBV29	TCRBV29-01	01				TCRBD02-01*02	TCRBD02	TCRBD02-01	02				TCRBJ02-02*01	TCRBJ02	TCRBJ02-02	01				1	0	4	3	4	7	39	-1	52	61	65	1	In	VDJ
CAGCCAGAAGACTCAGCCCTGTATCTCTGCGCCAGCAGCCCCCCCGGGGGGACCAGGGCCGGAGACTATGGCTACACCTTCGGTTCG	CASSPPGGTRAGDYGYTF	1	4.3198410298501014E-5	54	TCRBV04-01*01	TCRBV04	TCRBV04-01	01				TCRBD02-01*01	TCRBD02	TCRBD02-01	01				TCRBJ01-02*01	TCRBJ01	TCRBJ01-02	01				4	4	8	1	13	3	27	40	44	51	64	1	In	VDJ
CTGAAGATCCAGCCCTCAGAACCCAGGGACTCAGCTGTGTACTTCTGTGCCAGCAAGGAGGGGACCGGGGAGCTGTTTTTTGGAGAA	CASKEGTGELFF	1	1.0135011646956007E-4	36	TCRBV12	TCRBV12	unresolved			TCRBV12-03,TCRBV12-04		TCRBD02-01*02	TCRBD02	TCRBD02-01	02				TCRBJ02-02*01	TCRBJ02	TCRBJ02-02	01				7	1	10	0	1	5	45	55	56	62	63	1	In	VDJ
TCGGCTGCTCCCTCCCAGACATCTGTGTACTTCTGTGCCAGCAGTCCTCGCGGTAGCCTGAACTTCTATGGCTACACCTTCGGTTCG	CASSPRGSLNFYGYTF	1	4.6521364936847245E-5	48	TCRBV06	TCRBV06	unresolved			TCRBV06-01,TCRBV06-05		TCRBD02-01	TCRBD02	TCRBD02-01				01,02	TCRBJ01-02*01	TCRBJ01	TCRBJ01-02	01				5	8	5	7	8	4	33	45	53	57	65	1	In	VDJ
CTGGAGTCCGCCAGCACCAACCAGACATCTATGTACCTCTGTGCCAGCAAAAGGACAGCCAGCAATCAGCCCCAGCATTTTGGTGAT	CASKRTASNQPQHF	2	2.0103875561994702E-4	42	TCRBV28-01*01	TCRBV28	TCRBV28-01	01				TCRBD01-01*01	TCRBD01	TCRBD01-01	01				TCRBJ01-05*01	TCRBJ01	TCRBJ01-05	01				7	3	1	5	2	1	39	49	52	58	60	2	In	VDJ
TTGGAGTCGGCTGCTCCCTCCCAAACATCTGTGTACTTCTGTGCCAGCAGACGACAGGGGGCCGGCACTGAAGCTTTCTTTGGACAA	CASRRQGAGTEAFF	1	4.15369329793279E-5	42	TCRBV06	TCRBV06	unresolved			TCRBV06-02,TCRBV06-03		TCRBD01-01*01	TCRBD01	TCRBD01-01	01				TCRBJ01-01*01	TCRBJ01	TCRBJ01-01	01				6	2	2	0	3	4	39	50	52	62	65	1	In	VDJ
CTGAAGATCCAGCCCTCAGAACCCAGGGACTCAGCTGTGTACTTCTGTGCCAGCAGTGTGTTTGGGCAGCCCCAGCATTTTGGTGAT	CASSVFGQPQHF	1	1.0467307110790631E-4	36	TCRBV12	TCRBV12	unresolved			TCRBV12-03,TCRBV12-04				unresolved		TCRBD01,TCRBD02	TCRBD01-01,TCRBD02-01		TCRBJ01-05*01	TCRBJ01	TCRBJ01-05	01				5	6	0	9	0	7	45	57	63	-1	66	1	In	VDJ
AGTGACCAGTGCCCATCCTGAAGACAGCAGCTTCTACATCTGCAGTAAATTCCCCATCGGGGCACAGAGACCCAGTACTTCGGGCCA		1	1.9937727830077392E-5	41	TCRBV20	TCRBV20	unresolved			TCRBV20-01,TCRBV20-or09_02				unresolved		TCRBD01,TCRBD02	TCRBD01-01,TCRBD02-01		TCRBJ02-05*01	TCRBJ02	TCRBJ02-05	01				8	12	7	0	2	4	40	46	58	63	65	1	Out	VDJ
AGGCTGCTGTCGGCTGCTCCCTCCCAGACATCTGTGTACTTCTGTGCCAGCGCCGCTAACCCTTCAGAGACCCAGTACTTCGGGCCA	CASAANPSETQYF	1	3.1568069064289206E-5	39	TCRBV06-05*01	TCRBV06	TCRBV06-05	01				TCRBD02-01	TCRBD02	TCRBD02-01				01,02	TCRBJ02-05*01	TCRBJ02	TCRBJ02-05	01				8	4	4	9	7	4	42	51	55	58	65	1	In	VDJ
AACCTGAGCTCTCTGGAGCTGGGGGACTCAGCTTTGTATTTCTGTGCCAGCAGCGTAGGGGGGGATCAGCCCCAGCATTTTGGTGAT	CASSVGGDQPQHF	1	5.3167274213539714E-5	39	TCRBV09-01	TCRBV09	TCRBV09-01				01,02	TCRBD02-01*01	TCRBD02	TCRBD02-01	01				TCRBJ01-05*01	TCRBJ01	TCRBJ01-05	01				0	0	9	1	0	5	42	-1	58	-1	64	1	In	VDJ
CAGTGACCAGTGCCCATCCTGAAGACAGCAGCTTCTACATCTGCAGTGCTAAGAAGCTATAGCAATCAGCCCCAGCATTTTGGTGAT		1	3.1568069064289206E-5	40	TCRBV20	TCRBV20	unresolved			TCRBV20-01,TCRBV20-or09_02		TCRBD02-01	TCRBD02	TCRBD02-01				01,02	TCRBJ01-05*01	TCRBJ01	TCRBJ01-05	01				4	5	4	9	0	0	41	51	56	-1	59	1	Out	VDJ
CCATCCTGAAGACAGCAGCTTCTACATCTGCAGTGCTAGACGACATTAGCGGGCCTCCTCTCCTACAATGAGCAGTTCTTCGGGCCA		1	3.821397834098167E-5	53	TCRBV20	TCRBV20	unresolved			TCRBV20-01,TCRBV20-or09_02		TCRBD02-01	TCRBD02	TCRBD02-01				01,02	TCRBJ02-01*01	TCRBJ02	TCRBJ02-01	01				2	6	5	4	6	0	28	40	46	53	59	1	Out	VDJ
GTGACCAGTGCCCATCCTGAAGACAGCAGCTTCTACATCTGCAGTGCTGGGGGTACCGGCGGCAATCAGCCCCAGCATTTTGGTGAT	CSAGGTGGNQPQHF	1	3.1568069064289206E-5	42	TCRBV20	TCRBV20	unresolved			TCRBV20-01,TCRBV20-or09_02				unresolved		TCRBD01,TCRBD02	TCRBD01-01,TCRBD02-01		TCRBJ01-05*01	TCRBJ01	TCRBJ01-05	01				5	0	6	1	8	2	39	-1	48	53	61	1	In	VDJ
CAATTCCCTGGAGCTTGGTGACTCTGCTGTGTATTTCTGTGCCAGCAGCCAAGATGGCAAAGCCAAGAGACCCAGTACTTCGGGCCA		1	2.8245114425942972E-5	44	TCRBV03	TCRBV03	unresolved			TCRBV03-01,TCRBV03-02		TCRBD01-01*01	TCRBD01	TCRBD01-01	01				TCRBJ02-05*01	TCRBJ02	TCRBJ02-05	01				0	1	9	0	4	1	37	54	55	58	62	1	Out	VDJ
CTGAAGATCCAGCGCACAGAGCAGGGGGACTCAGCCGCGTATCTCCGTGCCAGCAGCCTTCAGTTCCCTGAAGCTTTCTTTGGACAA	RASSLQFPEAFF	1	1.1630341234211812E-4	36	TCRBV07-03*03	TCRBV07	TCRBV07-03	03				TCRBD01-01*01	TCRBD01	TCRBD01-01	01				TCRBJ01-01*01	TCRBJ01	TCRBJ01-01	01				5	3	4	5	4	6	45	57	60	63	67	1	In	VDJ
CTCAAGATCCAGCCTGCAGAGCTTGGGGACTCGGCCGTGTATCTCTGTGCCAGCAGCCTCGGTGGTGGTGAAGCTTTCTTTGGACAA	CASSLGGGEAFF	2	1.7113216387483094E-4	36	TCRBV11-03*01	TCRBV11	TCRBV11-03	01				TCRBD02-01	TCRBD02	TCRBD02-01				01,02	TCRBJ01-01*01	TCRBJ01	TCRBJ01-01	01				5	2	8	5	6	7	45	57	59	62	68	2	In	VDJ
CTGAAGATCCAGCGCACACAGCAGGAGGACTCCGCCGTGTATCTCTGTGCCAGCAGCGAAAAAGGGGGCGGCTACACCTTCGGTTCG	CASSEKGGGYTF	1	9.47042071928676E-5	36	TCRBV07-08*01	TCRBV07	TCRBV07-08	01				TCRBD01-01*01	TCRBD01	TCRBD01-01	01				TCRBJ01-02*01	TCRBJ01	TCRBJ01-02	01				5	5	5	0	0	8	45	57	62	-1	69	1	In	VDJ
CAGCCCTCAGAACCCAGGGACTCAGCTGTGTACTTCTGTGCCAGCAAACGTGCGGGCCCAGGGGCCTACGAGCAGTACTTCGGGCCG	CASKRAGPGAYEQYF	1	7.476647936279022E-5	45	TCRBV12	TCRBV12	unresolved			TCRBV12-03,TCRBV12-04		TCRBD01-01*01	TCRBD01	TCRBD01-01	01				TCRBJ02-07*01	TCRBJ02	TCRBJ02-07	01				7	12	4	2	0	2	36	46	58	-1	64	1	In	VDJ
CTCACTCTGGAGTCTGCTGCCTCCTCCCAGACATCTGTATATTTCTGCGCCAGCTCCCGGGGGAATTCACCCCTCCACTTTGGGAAC	CASSRGNSPLHF	2	1.678092092364847E-4	36	TCRBV10-01	TCRBV10	TCRBV10-01				01,02	TCRBD02-01*01	TCRBD02	TCRBD02-01	01				TCRBJ01-06*01	TCRBJ01	TCRBJ01-06	01				8	3	8	2	0	7	45	54	57	-1	63	2	In	VDJ
ACATCGGCCCAAAAGAACCCGACAGCTTTCTATCTCTGTGCCAGTAGTTCCCGGGACAGGGGGGACTATGGCTACACCTTCGGTTCG	CASSSRDRGDYGYTF	1	1.5285591336392667E-4	45	TCRBV19-01	TCRBV19	TCRBV19-01				01,02	TCRBD01-01*01	TCRBD01	TCRBD01-01	01				TCRBJ01-02*01	TCRBJ01	TCRBJ01-02	01				5	4	0	1	1	3	36	48	52	63	64	1	In	VDJ
GAGTCGGCTGCTCCCTCCCAGACATCTGTGTACTTCTGTGCCAGCAGTGAGTGGACAGGCTCCAACTATGGCTACACCTTCGGTTCG	CASSEWTGSNYGYTF	5	3.6220205557973927E-4	45	TCRBV06-01*01	TCRBV06	TCRBV06-01	01				TCRBD01-01*01	TCRBD01	TCRBD01-01	01				TCRBJ01-02*01	TCRBJ01	TCRBJ01-02	01				3	2	1	4	4	2	36	50	52	59	63	5	In	VDJ
CTGGAGGACTCAGCCATGTACTTCTGTGCCAGCAGTGAATGGGGGTCGGGGCAGGGGGCGCTGGGTCAGCCCCAGCATTTTGGTGAT	CASSEWGSGQGALGQPQHF	1	4.9844319575193476E-5	57	TCRBV02-01*01	TCRBV02	TCRBV02-01	01				TCRBD01-01*01	TCRBD01	TCRBD01-01	01				TCRBJ01-05*01	TCRBJ01	TCRBJ01-05	01				2	12	4	0	6	6	24	39	51	59	65	1	In	VDJ
TCCCTGATTCTGGAGTCCGCCAGCACCAACCAGACATCTATGTACCTCTGTGCCAGCAGCCCCACGGGGGAGCAGTACTTCGGGCCG	CASSPTGEQYF	1	1.4122557212971486E-4	33	TCRBV28-01*01	TCRBV28	TCRBV28-01	01				TCRBD02-01*01	TCRBD02	TCRBD02-01	01				TCRBJ02-07*01	TCRBJ02	TCRBJ02-07	01				6	5	8	3	0	7	48	59	64	-1	69	1	In	VDJ
ATCCAGCCTGCAGAGCTTGGGGACTCGGCCATGTATCTCTGTGCCAGCAGCTTAAACGACATTAACACTGAAGCTTTCTTTGGACAA	CASSLNDINTEAFF	1	1.2128784429963747E-4	42	TCRBV11-01*01	TCRBV11	TCRBV11-01	01				TCRBD01-01*01	TCRBD01	TCRBD01-01	01				TCRBJ01-01*01	TCRBJ01	TCRBJ01-01	01				2	3	2	6	2	2	39	54	57	61	63	1	In	VDJ
CAGTGCCCATCCTGAAGACAGCAGCTTCTACATCTGCAGTGCTAATCCAGGACAGGGGGCGAATACTATGGCTACACCTTCGGTTCG		1	2.4922159787596738E-5	47	TCRBV20	TCRBV20	unresolved			TCRBV20-01,TCRBV20-or09_02		TCRBD01-01*01	TCRBD01	TCRBD01-01	01				TCRBJ01-02*01	TCRBJ01	TCRBJ01-02	01				4	5	1	0	4	3	34	44	49	60	64	1	Out	VDJ
GTGACATCGGCCCAAAAGAACCCGACAGCTTTCTATCTCTGTGCCAGTAGTGGGGGGACAGGGTCCCACGAGCAGTACTTCGGGCCG	CASSGGTGSHEQYF	1	1.3790261749136863E-4	42	TCRBV19-01	TCRBV19	TCRBV19-01				01,02	TCRBD01-01*01	TCRBD01	TCRBD01-01	01				TCRBJ02-07*01	TCRBJ02	TCRBJ02-07	01				5	3	0	3	4	5	39	51	54	63	67	1	In	VDJ
TCCACTCTGACAGTGACCAGTGCCCATCCTGAAGACAGCAGCTTCTACATCTGCAGTGCCCTTTGGGGGGACCAGTACTTCGGGCCA	CSALWGDQYF	1	3.9875455660154784E-5	30	TCRBV20-01*01	TCRBV20	TCRBV20-01	01				TCRBD02-01*01	TCRBD02	TCRBD02-01	01				TCRBJ02-05*01	TCRBJ02	TCRBJ02-05	01				6	5	9	1	1	10	51	59	64	70	71	1	In	VDJ
GTGACCAGTGCCCATCCTGAAGACAGCAGCTTCTACATCTGCAGTGCTAGAGCGGGGAACGGGGTAGAGCCCCAGCATTTTGGTGAT	CSARAGNGVEPQHF	1	3.1568069064289206E-5	42	TCRBV20	TCRBV20	unresolved			TCRBV20-01,TCRBV20-or09_02		TCRBD02-01*01	TCRBD02	TCRBD02-01	01				TCRBJ01-05*01	TCRBJ01	TCRBJ01-05	01				1	0	8	3	10	8	39	-1	52	57	67	1	In	VDJ
CCAGCCCCAACCAGACCTCTCTGTACTTCTGTGCCAGCAGGCTATAGGGATGGACTAGCGGGAGTCTACGAGCAGTACTTCGGGCCG		1	2.8245114425942972E-5	52	TCRBV27-01*01	TCRBV27	TCRBV27-01	01				TCRBD02-01*02	TCRBD02	TCRBD02-01	02				TCRBJ02-07*01	TCRBJ02	TCRBJ02-07	01				6	11	1	2	1	3	29	40	51	64	65	1	Out	VDJ
GAGTCGGCTGCTCCCTCCCAGACATCTGTGTACTTCTGTGCCAGCAGCCCAGGGATTGTTCGGAGTTCACCCCTCCACTTTGGGAAC	CASSPGIVRSSPLHF	1	5.15057968943666E-5	45	TCRBV06-01*01	TCRBV06	TCRBV06-01	01				TCRBD01-01*01	TCRBD01	TCRBD01-01	01				TCRBJ01-06*01	TCRBJ01	TCRBJ01-06	01				6	2	4	3	11	9	36	47	49	54	65	1	In	VDJ
TCTGCCAGGCCCTCACATACCTCTCAGTACCTCTGTGCCAGCAGTGAAGGGGGTCCTCGCCTCAAAAACATTCAGTACTTCGGCGCC	CASSEGGPRLKNIQYF	1	2.3260682468423623E-5	48	TCRBV25-01*01	TCRBV25	TCRBV25-01	01						unresolved		TCRBD01,TCRBD02	TCRBD01-01,TCRBD02-01		TCRBJ02-04*01	TCRBJ02	TCRBJ02-04	01				2	0	6	1	9	3	33	-1	48	53	62	1	In	VDJ
CTGTCGGCTGCTCCCTCCCAGACATCTGTGTACTTCTGTGCCAGCAGTTACGCTAGCGGATATTACAATGAGCAGTTCTTCGGGCCA	CASSYASGYYNEQFF	1	5.6490228851885945E-5	45	TCRBV06-05*01	TCRBV06	TCRBV06-05	01				TCRBD02-01	TCRBD02	TCRBD02-01				01,02	TCRBJ02-01*01	TCRBJ02	TCRBJ02-01	01				2	1	4	5	4	4	36	51	52	59	63	1	In	VDJ
CTGAGCTCTCTGGAGCTGGGGGACTCAGCTTTGTATTTCTGTGCCAGCAGCGTAGGTAGGGTGGCCGGGGAGCTGTTTTTTGGAGAA	CASSVGRVAGELFF	1	4.9844319575193476E-5	42	TCRBV09-01	TCRBV09	TCRBV09-01				01,02			unresolved		TCRBD01,TCRBD02	TCRBD01-01,TCRBD02-01		TCRBJ02-02*01	TCRBJ02	TCRBJ02-02	01				0	2	5	3	3	6	39	55	57	61	64	1	In	VDJ
ACCTTGGAGCTGGGGGACTCGGCCCTTTATCTTTGCGCCAGCAGCTTGAAGGGACAGGTGAACACCGGGGAGCTGTTTTTTGGAGAA	CASSLKGQVNTGELFF	1	5.15057968943666E-5	48	TCRBV05-01*01	TCRBV05	TCRBV05-01	01				TCRBD01-01*01	TCRBD01	TCRBD01-01	01				TCRBJ02-02*01	TCRBJ02	TCRBJ02-02	01				1	2	0	4	1	1	33	48	50	58	59	1	In	VDJ
ACAAAGTTGGAGGACTCAGCCATGTACTTCTGTGCCAGCAGTGTGGCGATTTCGCTTTCTGGGGCCAACGTCCTGACTTTCGGGGCC	CASSVAISLSGANVLTF	1	4.6521364936847245E-5	51	TCRBV02-01*01	TCRBV02	TCRBV02-01	01						unresolved		TCRBD01,TCRBD02	TCRBD01-01,TCRBD02-01		TCRBJ02-06*01	TCRBJ02	TCRBJ02-06	01				4	1	9	0	10	1	30	43	44	47	57	1	In	VDJ
TCGGCCCAAAAGAACCCGACAGCTTTCTATCTCTGTGCCAGTAGTAAGGGCGGGGGGATTTTCTCCTACGAGCAGTACTTCGGGCCG	CASSKGGGIFSYEQYF	3	3.3894137311131565E-4	48	TCRBV19-01	TCRBV19	TCRBV19-01				01,02	TCRBD02-01*01	TCRBD02	TCRBD02-01	01				TCRBJ02-07*01	TCRBJ02	TCRBJ02-07	01				4	3	7	1	5	0	33	46	49	57	62	3	In	VDJ
GAAGACTCGGCCCTGTATCTCTGTGCCAGCAGCCAAGGGGGGACTAGCGGGGGGACGATCGGACAAGAGACCCAGTACTTCGGGCCA	CASSQGGTSGGTIGQETQYF	1	2.8245114425942972E-5	60	TCRBV04-02*01	TCRBV04	TCRBV04-02	01				TCRBD02-01*01	TCRBD02	TCRBD02-01	01				TCRBJ02-05*01	TCRBJ02	TCRBJ02-05	01				1	2	0	1	9	2	21	37	39	54	63	1	In	VDJ
GCTGGGGGACTCAGCCCTGTACTTCTGTGCCAGCAGCTCAACCACAGAAAGTGAGGGTCTGGGGCCAACGTCCTGACTTTCGGGGCC		1	7.642795668196334E-5	56	TCRBV13-01*01	TCRBV13	TCRBV13-01	01				TCRBD02-01*02	TCRBD02	TCRBD02-01	02				TCRBJ02-06*01	TCRBJ02	TCRBJ02-06	01				4	14	11	0	0	1	25	38	52	-1	57	1	Out	VDJ
TGACGATCCAGCGCACACAGCAGGAGGACTCGGCCGTGTATCTTTGAGGAGCTTGGGGCTCGCAATCAGCCCCAGCATTTTGGTGAT		3	3.2564955455793073E-4	37	TCRBV07-02*01	TCRBV07	TCRBV07-02	01				TCRBD01-01*01	TCRBD01	TCRBD01-01	01				TCRBJ01-05*01	TCRBJ01	TCRBJ01-05	01				18	11	7	0	2	2	44	43	54	59	61	3	Out	VDJ
AAGGTGCAGCCTGCAGAACTGGAGGATTCTGGAGTTTATTTCTGTGCCAGCAGCCGTTCAGGGAACACTGAAGCTTTCTTTGGACAA	CASSRSGNTEAFF	3	3.1568069064289204E-4	39	TCRBV14-01*01	TCRBV14	TCRBV14-01	01				TCRBD01-01*01	TCRBD01	TCRBD01-01	01				TCRBJ01-01*01	TCRBJ01	TCRBJ01-01	01				4	3	4	4	0	1	42	55	58	-1	62	3	In	VDJ
GGAGCTTGGTGACTCTGCTGTGTATTTCTGTGCCAGCAGCCAAACTCGTTAACAGGGGATAACAATCAGCCCCAGCATTTTGGTGAT		2	4.6521364936847245E-5	53	TCRBV03	TCRBV03	unresolved			TCRBV03-01,TCRBV03-02		TCRBD01-01*01	TCRBD01	TCRBD01-01	01				TCRBJ01-05*01	TCRBJ01	TCRBJ01-05	01				2	8	3	2	4	3	28	43	51	58	62	2	Out	VDJ
GAACCCAGGGACTCAGCTGTGTACTTCTGTGCCAGCAGCGATATTTTCGATAGCGGGAGTCCAACCTACGAGCAGTACTTCGGGCCG	CASSDIFDSGSPTYEQYF	1	7.144352472444399E-5	54	TCRBV12	TCRBV12	unresolved			TCRBV12-03,TCRBV12-04		TCRBD02-01*02	TCRBD02	TCRBD02-01	02				TCRBJ02-07*01	TCRBJ02	TCRBJ02-07	01				6	12	5	2	5	2	27	38	50	59	64	1	In	VDJ
CAGCGCACACAGCAGGAGGACTCCGCCGTGTATCTCTGTGCCAGCAGCTTAGCGTCCCATAGGAACTATGGCTACACCTTCGGTTCG	CASSLASHRNYGYTF	1	9.304272987369449E-5	45	TCRBV07-08*01	TCRBV07	TCRBV07-08	01						unresolved		TCRBD01,TCRBD02	TCRBD01-01,TCRBD02-01		TCRBJ01-02*01	TCRBJ01	TCRBJ01-02	01				0	7	5	4	0	2	36	53	60	-1	63	1	In	VDJ
CAGGTAGTGCGAGGAGATTCGGCAGCTTATTTCTGTGCCAGCTCACAAGGACAGGCATTCTCTGGAAACACCATATATTTTGGAGAG	CASSQGQAFSGNTIYF	3	2.6417489374852543E-4	48	TCRBV18-01*01	TCRBV18	TCRBV18-01	01				TCRBD01-01*01	TCRBD01	TCRBD01-01	01				TCRBJ01-03*01	TCRBJ01	TCRBJ01-03	01				4	2	1	4	4	0	33	46	48	55	59	3	In	VDJ
CTGACAGTGACCAGTGCCCATCCTGAAGACAGCAGCTTCTACATCTGCAGTGCTAGACTATCTAGTGCCGAGCAGTACTTCGGGCCG	CSARLSSAEQYF	1	2.1599205149250507E-5	36	TCRBV20	TCRBV20	unresolved			TCRBV20-01,TCRBV20-or09_02		TCRBD02-01	TCRBD02	TCRBD02-01				01,02	TCRBJ02-07*01	TCRBJ02	TCRBJ02-07	01				2	4	4	8	3	6	45	57	61	65	68	1	In	VDJ
AAGCTCCTTCTCAGTGACTCTGGCTTCTATCTCTGTGCCTGGGGTCCCGCGACTCGGGCGGGTAATTCACCCCTCCACTTTGGGAAC	CAWGPATRAGNSPLHF	2	1.661477319173116E-5	48	TCRBV30-01*01	TCRBV30	TCRBV30-01	01				TCRBD02-01	TCRBD02	TCRBD02-01				01,02	TCRBJ01-06*01	TCRBJ01	TCRBJ01-06	01				5	15	7	4	0	6	33	42	57	-1	62	2	In	VDJ
GAGTCCGCCAGCACCAACCAGACATCTATGTACCTCTGTGCCAGCAGTTCTCTCGGGGGGGGACGCTACGAGCAGTACTTCGGGCCG	CASSSLGGGRYEQYF	1	1.3790261749136863E-4	45	TCRBV28-01*01	TCRBV28	TCRBV28-01	01				TCRBD02-01*01	TCRBD02	TCRBD02-01	01				TCRBJ02-07*01	TCRBJ02	TCRBJ02-07	01				4	4	8	0	4	3	36	49	53	61	65	1	In	VDJ
GAGTCGCCCAGCCCCAACCAGACCTCTCTGTACTTCTGTGCCAGCAGTTCCCGGGACAGGGACCAAGAGACCCAGTACTTCGGGCCA	CASSSRDRDQETQYF	1	2.6583637106769857E-5	45	TCRBV27-01*01	TCRBV27	TCRBV27-01	01				TCRBD01-01*01	TCRBD01	TCRBD01-01	01				TCRBJ02-05*01	TCRBJ02	TCRBJ02-05	01				4	3	0	3	0	0	36	49	52	-1	61	1	In	VDJ
ATCCAGCCCTCAGAACCCAGGGACTCAGCTGTGTACTTCTGTGCCAGCAGTCCCTACTCCGCCCGACAGGGGCATTACTTCGGTTCG	CASSPYSARQGHYF	1	7.975091132030957E-5	42	TCRBV12	TCRBV12	unresolved			TCRBV12-03,TCRBV12-04		TCRBD01-01*01	TCRBD01	TCRBD01-01	01				TCRBJ01-02*01	TCRBJ01	TCRBJ01-02	01				5	13	2	2	5	16	39	51	64	72	77	1	In	VDJ
GAGTCGGCTGCTCCCTCCCAGACATCTGTGTACTTCTGTGCCAGCAGTGTGATAGACGGGAATAATTCACCCCTCCACTTTGGGAAC	CASSVIDGNNSPLHF	1	5.15057968943666E-5	45	TCRBV06-01*01	TCRBV06	TCRBV06-01	01				TCRBD02-01*02	TCRBD02	TCRBD02-01	02				TCRBJ01-06*01	TCRBJ01	TCRBJ01-06	01				4	7	8	3	0	5	36	49	56	-1	61	1	In	VDJ
CGGTCCACAAAGCTGGAGGACTCAGCCATGTACTTCTGTGCCAGCAGTGCGTCAGGGTCTAGCACAGATACGCAGTATTTTGGCCCA	CASSASGSSTDTQYF	2	7.31050020436171E-5	45	TCRBV02-01*01	TCRBV02	TCRBV02-01	01				TCRBD01-01*01	TCRBD01	TCRBD01-01	01				TCRBJ02-03*01	TCRBJ02	TCRBJ02-03	01				4	3	4	3	3	0	36	49	52	57	60	2	In	VDJ
ACTGTGACATCGGCCCAAAAGAACCCGACAGCTTTCTATCTCTGTGCCAGTAGTATCGGCAGGGCCACTGAAGCTTTCTTTGGACAA	CASSIGRATEAFF	2	1.7943955047069652E-4	39	TCRBV19-01	TCRBV19	TCRBV19-01				01,02	TCRBD01-01*01	TCRBD01	TCRBD01-01	01				TCRBJ01-01*01	TCRBJ01	TCRBJ01-01	01				3	3	4	3	1	4	42	56	59	64	65	2	In	VDJ
AGCACCTTGGAGCTGGGGGACTCGGCCCTTTATCTTTGCGCCAGCAGCTATCGGACAGGGCGGTCCGGGGAGCTGTTTTTTGGAGAA	CASSYRTGRSGELFF	1	5.15057968943666E-5	45	TCRBV05-01*01	TCRBV05	TCRBV05-01	01				TCRBD01-01*01	TCRBD01	TCRBD01-01	01				TCRBJ02-02*01	TCRBJ02	TCRBJ02-02	01				3	3	1	3	4	6	36	49	52	60	64	1	In	VDJ
ACTCTGGAGTCCGCTACCAGCTCCCAGACATCTGTGTACTTCTGTGCCACGGGAACGGTCTAACCCTACGAGCAGTACTTCGGGCCG	CATGTV*PYEQYF	2	1.8276250510904275E-4	39	TCRBV10-03*01	TCRBV10	TCRBV10-03	01				TCRBD02-01*02	TCRBD02	TCRBD02-01	02				TCRBJ02-07*01	TCRBJ02	TCRBJ02-07	01				10	0	8	3	10	2	42	-1	49	54	64	2	Stop	VDJ
AGCCTGCAGAGCTTGGGGACTCGGCCATGTATCTCTGTGCCAGCAGCTTAGCAGGGGGACGGAATAAATGGCTACACCTTCGGTTCG		1	9.802716183121384E-5	46	TCRBV11-01*01	TCRBV11	TCRBV11-01	01				TCRBD01-01*01	TCRBD01	TCRBD01-01	01				TCRBJ01-02*01	TCRBJ01	TCRBJ01-02	01				0	0	5	1	9	6	35	-1	52	58	67	1	Out	VDJ
GACTCGGCCCTTTATCTTTGCGCCAGCAGCCTACGGGAGGCTAGCGGGGGGATGACCCGACGCCAAGAGACCCAGTACTTCGGGCCA	CASSLREASGGMTRRQETQYF	1	3.489102370263544E-5	63	TCRBV05-01*01	TCRBV05	TCRBV05-01	01				TCRBD02-01*01	TCRBD02	TCRBD02-01	01				TCRBJ02-05*01	TCRBJ02	TCRBJ02-05	01				4	10	4	1	11	1	18	30	40	51	62	1	In	VDJ
CTGACAGTGACCAGTGCCCATCCTGAAGACAGCAGCTTCTACATCTGCAGTGCTAGGCAGGGACCGTATGGCTACACCTTCGGTTCG	CSARQGPYGYTF	2	8.971977523534826E-5	36	TCRBV20	TCRBV20	unresolved			TCRBV20-01,TCRBV20-or09_02				unresolved		TCRBD01,TCRBD02	TCRBD01-01,TCRBD02-01		TCRBJ01-02*01	TCRBJ01	TCRBJ01-02	01				3	3	0	7	2	5	45	56	59	64	66	2	In	VDJ
GAGATCCAGCGCACAGAGCAGGGGGACTCGGCCATGTATCTCTGTGCCAGCAGCTACTCCGGGAGCTATGGCTACACCTTCGGTTCG	CASSYSGSYGYTF	1	1.2128784429963747E-4	39	TCRBV07-09	TCRBV07	TCRBV07-09				01,03	TCRBD02-01*02	TCRBD02	TCRBD02-01	02				TCRBJ01-02*01	TCRBJ01	TCRBJ01-02	01				4	4	8	2	0	4	42	55	59	-1	65	1	In	VDJ
CACACCCTGCAGCCAGAAGACTCGGCCCTGTATCTCTGTGCCAGCAGCCCTCAGAGGGGGGAGTCCGACGAGCAGTACTTCGGGCCG	CASSPQRGESDEQYF	2	8.141238863948268E-5	45	TCRBV04-02*01	TCRBV04	TCRBV04-02	01						unresolved		TCRBD01,TCRBD02	TCRBD01-01,TCRBD02-01		TCRBJ02-07*01	TCRBJ02	TCRBJ02-07	01				4	5	5	1	7	5	36	49	54	60	67	2	In	VDJ
GCAGGTAGTGCGAGGAGATTCGGCAGCTTATTTCTGTGCCAGCCCCCGGGGAGAGGGCTAAAGAATTCACCCCTCCACTTTGGGAAC		1	9.304272987369449E-5	47	TCRBV18-01*01	TCRBV18	TCRBV18-01	01				TCRBD02-01	TCRBD02	TCRBD02-01				01,02	TCRBJ01-06*01	TCRBJ01	TCRBJ01-06	01				8	3	8	3	12	7	34	43	46	51	63	1	Out	VDJ
CAGCCCTCAGAACCCAGGGACTCAGCTGTGTACTTCTGTGCCAGCAGGACTGGGCGGGGTGGGACCGGGGAGCTGTTTTTTGGAGAA	CASRTGRGGTGELFF	1	9.802716183121384E-5	45	TCRBV12	TCRBV12	unresolved			TCRBV12-03,TCRBV12-04		TCRBD02-01*01	TCRBD02	TCRBD02-01	01				TCRBJ02-02*01	TCRBJ02	TCRBJ02-02	01				6	6	7	3	4	5	36	47	53	59	63	1	In	VDJ
TTGGCTGCTCCCTCCCAGACATCTGTGTACTTCTGTGCCAGCAGTTACCCGACCCGGACAGGTCTGGTCGAGCAGTACTTCGGGCCG	CASSYPTRTGLVEQYF	1	8.639682059700203E-5	48	TCRBV06-06	TCRBV06	TCRBV06-06				01,02	TCRBD01-01*01	TCRBD01	TCRBD01-01	01				TCRBJ02-07*01	TCRBJ02	TCRBJ02-07	01				2	7	1	4	6	6	33	48	55	62	68	1	In	VDJ
ACGTTGGCGTCTGCTGTACCCTCTCAGACATCTGTGTACTTCTGTGCCCGGGAAAGGGGCCCCTACAATGAGCAGTTCTTCGGGCCA	CARERGPYNEQFF	2	1.678092092364847E-4	39	TCRBV06-04	TCRBV06	TCRBV06-04				01,02			unresolved		TCRBD01,TCRBD02	TCRBD01-01,TCRBD02-01		TCRBJ02-01*01	TCRBJ02	TCRBJ02-01	01				11	6	5	2	2	2	42	48	54	59	61	2	In	VDJ
CACGCCCTGCAGCCAGAAGACTCAGCCCTGTATCTCTGCGCCAGCAGCCAAGATTGGGTGAGGACAGATACGCAGTATTTTGGCCCA	CASSQDWVRTDTQYF	2	1.2959523089550306E-4	45	TCRBV04-01*01	TCRBV04	TCRBV04-01	01				TCRBD02-01*02	TCRBD02	TCRBD02-01	02				TCRBJ02-03*01	TCRBJ02	TCRBJ02-03	01				0	6	11	1	0	3	36	53	59	-1	63	2	In	VDJ
ATCCAGCGCACACAGCAGGAGGACTCGGCCGTGTATCTCTGTGCCAGCAGCTTAAGAACAGTAGCCTACGAGCAGTACTTCGGGCCG	CASSLRTVAYEQYF	1	8.473534327782891E-5	42	TCRBV07-02*01	TCRBV07	TCRBV07-02	01				TCRBD01-01*01	TCRBD01	TCRBD01-01	01				TCRBJ02-07*01	TCRBJ02	TCRBJ02-07	01				2	3	3	5	3	2	39	54	57	61	64	1	In	VDJ
CAGCAGGTAGTGCGAGGAGATTCGGCAGCTTATTTCTGTGCCAGCTCACCCCCGGGACAGATATTTTATGGCTACACCTTCGGTTCG	CASSPPGQIFYGYTF	1	9.636568451204072E-5	45	TCRBV18-01*01	TCRBV18	TCRBV18-01	01				TCRBD01-01*01	TCRBD01	TCRBD01-01	01				TCRBJ01-02*01	TCRBJ01	TCRBJ01-02	01				3	3	0	5	6	5	36	50	53	60	66	1	In	VDJ
ACTCTGGAGTCCGCTACCAGCTCCCAGACATCTGTGTACTTCTGTGCCACCAGCGAGACAGGGCCGTACGAGCAGTACTTCGGGCCG	CATSETGPYEQYF	2	1.8276250510904275E-4	39	TCRBV10-03*01	TCRBV10	TCRBV10-03	01				TCRBD01-01*01	TCRBD01	TCRBD01-01	01				TCRBJ02-07*01	TCRBJ02	TCRBJ02-07	01				2	0	3	3	3	4	42	-1	57	63	66	2	In	VDJ
AACGCCTTGTTGCTGGGGGACTCGGCCCTCTATCTCTGTGCCAGCACTGGGGGAAACTCTGGGGCCAAAGTCCTGACTTTCGGGGCC	CASTGGNSGAKVLTF	1	4.3198410298501014E-5	45	TCRBV05-06*01	TCRBV05	TCRBV05-06	01						unresolved		TCRBD01,TCRBD02	TCRBD01-01,TCRBD02-01		TCRBJ02-06*01	TCRBJ02	TCRBJ02-06	01				6	2	6	1	16	13	36	46	48	53	69	1	In	VDJ
TTGGAGATCCAGCGCACAGAGCAGGGGGACTCGGCCATGTATCTCTGTGCCAGCACTACTATGGGGGACGAGCAGTACTTCGGGCCG	CASTTMGDEQYF	1	1.0965750306542566E-4	36	TCRBV07-09	TCRBV07	TCRBV07-09				01,03			unresolved		TCRBD01,TCRBD02	TCRBD01-01,TCRBD02-01		TCRBJ02-07*01	TCRBJ02	TCRBJ02-07	01				7	7	6	1	0	5	45	55	62	-1	67	1	In	VDJ
CTGACAGTGACCAGTGCCCATCCTGAAGACAGCAGCTTCTACATCTGCAGTGCCAAGGGCAGCCCCTACGAGCAGTACTTCGGGCCG	CSAKGSPYEQYF	2	4.818284225602036E-5	36	TCRBV20	TCRBV20	unresolved			TCRBV20-01,TCRBV20-or09_02				unresolved		TCRBD01,TCRBD02	TCRBD01-01,TCRBD02-01		TCRBJ02-07*01	TCRBJ02	TCRBJ02-07	01				6	2	5	3	5	2	45	53	55	59	64	2	In	VDJ
CAGCCTGCAGAGCTTGGGGACTCGGCCGTGTATCTCTGTGCCAGCAGCTCCGGGAAGAACCCTACCTACGAGCAGTACTTCGGGCCG	CASSSGKNPTYEQYF	1	8.971977523534826E-5	45	TCRBV11-03*01	TCRBV11	TCRBV11-03	01				TCRBD02-01*02	TCRBD02	TCRBD02-01	02				TCRBJ02-07*01	TCRBJ02	TCRBJ02-07	01				4	1	8	3	9	2	36	49	50	55	64	1	In	VDJ
ACATCGGCCCAAAAGAACCCGACAGCTTTCTATCTCTGTGCCAGTAGTACCCCAGGGGGCGCTGACTATGGCTACACCTTCGGTTCG	CASSTPGGADYGYTF	1	1.462100040872342E-4	45	TCRBV19-01	TCRBV19	TCRBV19-01				01,02	TCRBD01-01*01	TCRBD01	TCRBD01-01	01				TCRBJ01-02*01	TCRBJ01	TCRBJ01-02	01				4	3	4	0	4	3	36	49	52	60	64	1	In	VDJ
GAGTCGGCTGCTCCCTCCCAGACATCTGTGTACTTCTGTGCCAGCAGTGTGGACAGTGTAAGCACAGATACGCAGTATTTTGGCCCA	CASSVDSVSTDTQYF	1	6.313613812857841E-5	45	TCRBV06-01*01	TCRBV06	TCRBV06-01	01				TCRBD01-01*01	TCRBD01	TCRBD01-01	01				TCRBJ02-03*01	TCRBJ02	TCRBJ02-03	01				4	1	1	5	4	0	36	49	50	56	60	1	In	VDJ
CAGCGCACAGAGCAGGGGGACTCGGCCATGTATCTCTGTGCCAGCAGCTCTGTAGCGGGAGGATACTACGAGCAGTACTTCGGGCCG	CASSSVAGGYYEQYF	2	1.2793375357632994E-4	45	TCRBV07-09	TCRBV07	TCRBV07-09				01,03	TCRBD02-01*02	TCRBD02	TCRBD02-01	02				TCRBJ02-07*01	TCRBJ02	TCRBJ02-07	01				4	3	5	1	3	3	36	49	52	62	65	2	In	VDJ
CAGCCTGCAGAGCTTGGGGACTCGGCCGTGTATCTCTGTGCCAGCAGCTTCACAGGGGGAAGGACCGGGGAGCTGTTTTTTGGAGAA	CASSFTGGRTGELFF	2	2.508830751951405E-4	45	TCRBV11-03*01	TCRBV11	TCRBV11-03	01				TCRBD01-01*01	TCRBD01	TCRBD01-01	01				TCRBJ02-02*01	TCRBJ02	TCRBJ02-02	01				3	1	3	1	4	5	36	50	51	59	63	2	In	VDJ
ATCCAGCGCACACAGCAGGAGGACTCGGCCGTGTATCTCTGTGCCAGCAGCTCCTGACTAGTCCGGTGCGAGCAGTACTTCGGGCCG	CASSS*LVRCEQYF	1	8.141238863948268E-5	42	TCRBV07-02*01	TCRBV07	TCRBV07-02	01				TCRBD02-01	TCRBD02	TCRBD02-01				01,02	TCRBJ02-07*01	TCRBJ02	TCRBJ02-07	01				4	3	2	8	7	6	39	52	55	61	68	1	Stop	VDJ
AGGCTGGAGTCGGCTGCTCCCTCCCAGACATCTGTGTACTTCTGTGCCAGCAGTCAAATTCAGGGGGCTCAAGCTTTCTTTGGACAA	CASSQIQGAQAFF	1	6.479761544775153E-5	39	TCRBV06-01*01	TCRBV06	TCRBV06-01	01				TCRBD01-01*01	TCRBD01	TCRBD01-01	01				TCRBJ01-01*01	TCRBJ01	TCRBJ01-01	01				5	6	4	0	2	9	42	54	60	68	70	1	In	VDJ
CAAAAGAACCCGACAGCTTTCTATCTCTGTGCCAGTACCCCATCCGGGAGGACAGGGCGGCGCAATCAGCCCCAGCATTTTGGTGAT	CASTPSGRTGRRNQPQHF	2	1.8608545974738898E-4	54	TCRBV19-01	TCRBV19	TCRBV19-01				01,02	TCRBD01-01*01	TCRBD01	TCRBD01-01	01				TCRBJ01-05*01	TCRBJ01	TCRBJ01-05	01				7	12	1	3	4	2	27	37	49	57	61	2	In	VDJ
CTGCAGCCAGAAGACTCGGCCCTGTATCTCTGCGCCAGCAGCCAAGTCGGGACAGGGGGCTGGACCGGGGAGCTGTTTTTTGGAGAA	CASSQVGTGGWTGELFF	1	5.815170617105906E-5	51	TCRBV04-03*01	TCRBV04	TCRBV04-03	01				TCRBD01-01*01	TCRBD01	TCRBD01-01	01				TCRBJ02-02*01	TCRBJ02	TCRBJ02-02	01				1	2	0	0	3	5	30	46	48	60	63	1	In	VDJ
AATGTGAACGCCTTGGAGCTGGACGACTCGGCCCTGTATCTCTGTGCCAGCAGCTTGGGGGGGACCGGTGAAGCTTTCTTTGGACAA	CASSLGGTGEAFF	1	9.304272987369449E-5	39	TCRBV05-04*01	TCRBV05	TCRBV05-04	01						unresolved		TCRBD01,TCRBD02	TCRBD01-01,TCRBD02-01		TCRBJ01-01*01	TCRBJ01	TCRBJ01-01	01				0	2	0	7	3	7	42	58	60	65	68	1	In	VDJ
CTCAGCCATGTACTTCTGTGCCAGCAGTGTGAATGCCGAGGCTAGATTTTGCCTCAAGCACTCGGAGATACGCAGTATTTTGGCCCA		1	4.485988761767413E-5	65	TCRBV02-01*01	TCRBV02	TCRBV02-01	01				TCRBD02-01	TCRBD02	TCRBD02-01				01,02	TCRBJ02-03*01	TCRBJ02	TCRBJ02-03	01				4	12	4	8	20	5	16	29	41	45	65	1	Out	VDJ
CCCTCAGAACCCAGGGACTCAGCTGTGTACTTCTGTGCCAGCAGTCCCCAGTTGTACCCCTGGAACAATGAGCAGTTCTTCGGGCCA	CASSPQLYPWNNEQFF	1	1.1796488966129124E-4	48	TCRBV12	TCRBV12	unresolved			TCRBV12-03,TCRBV12-04				unresolved		TCRBD01,TCRBD02	TCRBD01-01,TCRBD02-01		TCRBJ02-01*01	TCRBJ02	TCRBJ02-01	01				5	16	1	8	0	5	33	45	61	-1	64	1	In	VDJ
TTGTTGCTGGGGGACTCGGCCCTCTATCTCTGTGCCAGCAGCTTCGCTCTAGCGGGGGGTCCTCCTTACGAGCAGTACTTCGGGCCG	CASSFALAGGPPYEQYF	1	2.9906591745116088E-5	51	TCRBV05-06*01	TCRBV05	TCRBV05-06	01				TCRBD02-01*01	TCRBD02	TCRBD02-01	01				TCRBJ02-07*01	TCRBJ02	TCRBJ02-07	01				2	4	4	1	7	4	30	44	48	59	66	1	In	VDJ
ATCCTGGAGTCGCCCAGCCCCAACCAGACCTCTCTGTACTTCTGTGCCAGCAGTTCAACAGGTGGATTGCGTGCTTTCTTTGGACAA	CASSSTGGLRAFF	1	3.821397834098167E-5	39	TCRBV27-01*01	TCRBV27	TCRBV27-01	01				TCRBD01-01*01	TCRBD01	TCRBD01-01	01				TCRBJ01-01*01	TCRBJ01	TCRBJ01-01	01				4	2	3	4	10	11	42	55	57	62	72	1	In	VDJ
CAGCGCACACAGCAGGAGGACTCGGCCGTGTATCTCTGTGCCAGCAGCCAGCTAGCGGGGGCCTTCTACGAGCAGTACTTCGGGCCG	CASSQLAGAFYEQYF	1	8.141238863948268E-5	45	TCRBV07-02*01	TCRBV07	TCRBV07-02	01				TCRBD02-01*01	TCRBD02	TCRBD02-01	01				TCRBJ02-07*01	TCRBJ02	TCRBJ02-07	01				5	3	4	2	4	3	36	48	51	61	65	1	In	VDJ
CTGGAGTCGGCTGCTCCCTCCCAGACATCTGTGTACTTCTGTGCCAGCAGTACCGGGACAGCAAAAGAGACCCAGTACTTCGGGCCA	CASSTGTAKETQYF	1	4.3198410298501014E-5	42	TCRBV06-01*01	TCRBV06	TCRBV06-01	01				TCRBD01-01*01	TCRBD01	TCRBD01-01	01				TCRBJ02-05*01	TCRBJ02	TCRBJ02-05	01				5	3	0	5	3	3	39	51	54	61	64	1	In	VDJ
GAGTCGCCCAGCCCCAACCAGACCTCTCTGTACTTCTGTGCCAGCAGCCTCGACTCGACAAGCCCCTATGGCTACACCTTCGGTTCG	CASSLDSTSPYGYTF	1	3.1568069064289206E-5	45	TCRBV27-01*01	TCRBV27	TCRBV27-01	01						unresolved		TCRBD01,TCRBD02	TCRBD01-01,TCRBD02-01		TCRBJ01-02*01	TCRBJ01	TCRBJ01-02	01				6	9	2	6	5	4	36	47	56	60	65	1	In	VDJ
ACTCTCAAGATCCAGCCTGCAAAGCTTGAGGACTCGGCCGTGTATCTCTGTGCCAGCAGCTCCAAAAACATTCAGTACTTCGGCGCC	CASSSKNIQYF	1	1.030115937887332E-4	33	TCRBV11-02*02	TCRBV11	TCRBV11-02	02						unresolved					TCRBJ02-04*01	TCRBJ02	TCRBJ02-04	01				4	0	0	0	0	2	48	-1	-1	-1	61	1	In	VJ
AGTGCCCATCCTGAAGACAGCAGCTTCTACATCTGCAGTGCTAGAACAGGACTATTGAGAAGAGAAGAGACCCAGTACTTCGGGCCA	CSARTGLLRREETQYF	2	2.3260682468423623E-5	48	TCRBV20	TCRBV20	unresolved			TCRBV20-01,TCRBV20-or09_02		TCRBD02-01	TCRBD02	TCRBD02-01				01,02	TCRBJ02-05*01	TCRBJ02	TCRBJ02-05	01				2	3	1	9	10	3	33	45	48	54	64	2	In	VDJ
TGCTGTACCCTCTCAGACATCTGTGTACTTCTGTGCCAGCAGTGACCTCCCAGGGATTCGGCTTAAACTGAAGCTTTCTTTGGACAA		1	1.2959523089550306E-4	50	TCRBV06-04	TCRBV06	TCRBV06-04				01,02	TCRBD01-01*01	TCRBD01	TCRBD01-01	01				TCRBJ01-01*01	TCRBJ01	TCRBJ01-01	01				2	4	4	3	11	5	31	46	50	55	66	1	Out	VDJ
CTGACAGTGACCAGTGCCCATCCTGAAGACAGCAGCTTCTACATCTGCAGTGCTAGCGGGCGGAGAACTGAAGCTTTCTTTGGACAA	CSASGRRTEAFF	2	5.815170617105906E-5	36	TCRBV20	TCRBV20	unresolved			TCRBV20-01,TCRBV20-or09_02				unresolved		TCRBD01,TCRBD02	TCRBD01-01,TCRBD02-01		TCRBJ01-01*01	TCRBJ01	TCRBJ01-01	01				3	1	8	0	5	5	45	56	57	61	66	2	In	VDJ
ACCAGTGCCCATCCTGAAGACAGCAGCTTCTACATCTGCAGTGCTAGAGTAGTGACAGGGGGCAAGTACGAGCAGTACTTCGGGCCG	CSARVVTGGKYEQYF	1	2.1599205149250507E-5	45	TCRBV20	TCRBV20	unresolved			TCRBV20-01,TCRBV20-or09_02		TCRBD01-01*01	TCRBD01	TCRBD01-01	01				TCRBJ02-07*01	TCRBJ02	TCRBJ02-07	01				1	4	2	0	3	4	36	49	53	63	66	1	In	VDJ
TCGGCTGCTCCCTCCCAGACATCTGTGTACTTCTGTGCCAGCAGTTACTCAAATTCAGTGGCTAATGAAAAACTGTTTTTTGGCAGT	CASSYSNSVANEKLFF	1	7.642795668196334E-5	48	TCRBV06-05*01	TCRBV06	TCRBV06-05	01				TCRBD01-01*01	TCRBD01	TCRBD01-01	01				TCRBJ01-04*01	TCRBJ01	TCRBJ01-04	01				0	5	4	5	3	3	33	50	55	58	61	1	In	VDJ
CAGCGCACACAGCAGGAGGACTCGGCCGTGTATCTCTGTGCCAGCAGCCGGCGGGACAGGGCTGGAAACACCATATATTTTGGAGAG	CASSRRDRAGNTIYF	3	2.475601205567943E-4	45	TCRBV07-02*01	TCRBV07	TCRBV07-02	01				TCRBD01-01*01	TCRBD01	TCRBD01-01	01				TCRBJ01-03*01	TCRBJ01	TCRBJ01-03	01				5	4	0	3	0	2	36	48	52	-1	61	3	In	VDJ
ACCAGTGCCCATCCTGAAGACAGCAGCTTCTACATCTGCAGTGCTGATAGCGGGAGGGCCGAGTCTTACGAGCAGTACTTCGGGCCG	CSADSGRAESYEQYF	1	2.1599205149250507E-5	45	TCRBV20	TCRBV20	unresolved			TCRBV20-01,TCRBV20-or09_02		TCRBD02-01*02	TCRBD02	TCRBD02-01	02				TCRBJ02-07*01	TCRBJ02	TCRBJ02-07	01				5	2	5	0	8	4	36	45	47	58	66	1	In	VDJ
CAGCGCACACAGCAGGAGGACTCGGCCGTGTATCTCTGTGCCAGCAGCTTAGAAGAGGGGGCCACCTACGAGCAGTACTTCGGGCCG	CASSLEEGATYEQYF	2	1.1298045770377189E-4	45	TCRBV07-02*01	TCRBV07	TCRBV07-02	01				TCRBD01-01*01	TCRBD01	TCRBD01-01	01				TCRBJ02-07*01	TCRBJ02	TCRBJ02-07	01				1	3	5	0	2	2	36	52	55	62	64	2	In	VDJ
GTGACCAGTGCCCATCCTGAAGACAGCAGCTTCTACATCTGCAGTGCTAGGGGGGGCAGAAGCACAGATACGCAGTATTTTGGCCCA	CSARGGRSTDTQYF	1	2.8245114425942972E-5	42	TCRBV20	TCRBV20	unresolved			TCRBV20-01,TCRBV20-or09_02				unresolved		TCRBD01,TCRBD02	TCRBD01-01,TCRBD02-01		TCRBJ02-03*01	TCRBJ02	TCRBJ02-03	01				3	1	6	0	3	0	39	50	51	57	60	1	In	VDJ
CCTTGTTGCTGGGGGACTCGGCCCTCTATCTCTGTGCCAGCAGCCTACGGGGGAGAAAAAAGCAATCAGCCCCAGCATTTTGGTGAT		2	1.3956409481054175E-4	49	TCRBV05-06*01	TCRBV05	TCRBV05-06	01				TCRBD02-01*01	TCRBD02	TCRBD02-01	01				TCRBJ01-05*01	TCRBJ01	TCRBJ01-05	01				4	3	8	2	7	1	32	44	47	53	60	2	Out	VDJ
GAAGATCCAGCGCACAGAGCAGGGGGACTCAGCCGCGTATCTCCGTGCCAGCAGCCCATCAGGGGATCACCCCTCCACTTTGGGAAC		1	8.805829791617514E-5	38	TCRBV07-03*03	TCRBV07	TCRBV07-03	03				TCRBD01-01*01	TCRBD01	TCRBD01-01	01				TCRBJ01-06*01	TCRBJ01	TCRBJ01-06	01				5	4	4	2	1	10	43	55	59	65	66	1	Out	VDJ
CCCCAACCAGACCTCTCTGTACTTCTGTGCCAGCAGTCCGGGCCCGACAGGGCCCTCTCATATAACTATGGCTACACCTTCGGTTCG		1	3.1568069064289206E-5	56	TCRBV27-01*01	TCRBV27	TCRBV27-01	01				TCRBD01-01*01	TCRBD01	TCRBD01-01	01				TCRBJ01-02*01	TCRBJ01	TCRBJ01-02	01				5	8	2	3	10	1	25	37	45	52	62	1	Out	VDJ
AACGCCTTGGAGCTGGACGACTCGGCCCTGTATCTCTGTGCCAGCAGCTCGCCGGACAGGGGAGATGAAAAACTGTTTTTTGGCAGT	CASSSPDRGDEKLFF	2	1.6116329995979225E-4	45	TCRBV05-04*01	TCRBV05	TCRBV05-04	01				TCRBD01-01*01	TCRBD01	TCRBD01-01	01				TCRBJ01-04*01	TCRBJ01	TCRBJ01-04	01				3	4	1	2	2	6	36	49	53	62	64	2	In	VDJ
AAGATCCGGTCCACAAAGCTGGAGGACTCAGCCATGTACTTCTGTGCCAGCAGGGTTAACTCTGGAAACACCATATATTTTGGAGAG	CASRVNSGNTIYF	1	1.0135011646956007E-4	39	TCRBV02-01*01	TCRBV02	TCRBV02-01	01						unresolved		TCRBD01,TCRBD02	TCRBD01-01,TCRBD02-01		TCRBJ01-03*01	TCRBJ01	TCRBJ01-03	01				6	0	0	10	4	0	42	-1	53	55	59	1	In	VDJ
TCGGCCCAAAAGAACCCGACAGCTTTCTATCTCTGTGCCAGTAGTGCGGACGGACAGGGTTACAATTCACCCCTCCACTTTGGGAAC	CASSADGQGYNSPLHF	1	1.3956409481054175E-4	48	TCRBV19-01	TCRBV19	TCRBV19-01				01,02	TCRBD01-01*01	TCRBD01	TCRBD01-01	01				TCRBJ01-06*01	TCRBJ01	TCRBJ01-06	01				5	6	1	3	4	7	33	45	51	59	63	1	In	VDJ
ACAGTGACCAGTGCCCATCCTGAAGACAGCAGCTTCTACATCTGCAGCACACCGGGGGGCCACTCCTACGAGCAGTACTTCGGGCCG	CSTPGGHSYEQYF	1	2.1599205149250507E-5	39	TCRBV20	TCRBV20	unresolved			TCRBV20-01,TCRBV20-or09_02		TCRBD02-01*01	TCRBD02	TCRBD02-01	01				TCRBJ02-07*01	TCRBJ02	TCRBJ02-07	01				9	5	8	1	3	0	42	47	52	59	62	1	In	VDJ
ACGTTGGCGTCTGCTGTACCCTCTCAGACATCTGTGTACTTCTGTGCCAGCAGTCTTGGACAGGGAAAGACCCAGTACTTCGGGCCA	CASSLGQGKTQYF	2	1.14641935022945E-4	39	TCRBV06-04	TCRBV06	TCRBV06-04				01,02	TCRBD01-01*01	TCRBD01	TCRBD01-01	01				TCRBJ02-05*01	TCRBJ02	TCRBJ02-05	01				5	3	1	3	2	6	42	54	57	65	67	2	In	VDJ
TCGCTCAGGCTGGAGTCGGCTGCTCCCTCCCAGACATCTGTGTACTTCTGTGCCAGCAGTCCCCACAATGAGCAGTTCTTCGGGCCA	CASSPHNEQFF	1	8.141238863948268E-5	33	TCRBV06-01*01	TCRBV06	TCRBV06-01	01						unresolved					TCRBJ02-01*01	TCRBJ02	TCRBJ02-01	01				5	0	0	0	4	5	48	-1	-1	60	64	1	In	VJ
TGGAGCTGGGGGACTCGGCCCTTTATCTTTGCGCCAGCAGTCTCACAGTCTTTCTCTCGAGCCAAAAACATTCAGTACTTCGGCGCC		1	4.485988761767413E-5	52	TCRBV05-01*01	TCRBV05	TCRBV05-01	01				TCRBD01-01*01	TCRBD01	TCRBD01-01	01				TCRBJ02-04*01	TCRBJ02	TCRBJ02-04	01				5	4	3	5	11	0	29	40	44	48	59	1	Out	VDJ
CGCACAGAGCAGGGGGACTCGGCCATGTATCTCTGTGCCAGCAGCTTGGCTAAGACAGGGGGGCATTCACCCCTCCACTTTGGGAAC	CASSLAKTGGHSPLHF	2	2.4091421128010182E-4	48	TCRBV07-09	TCRBV07	TCRBV07-09				01,03	TCRBD01-01*01	TCRBD01	TCRBD01-01	01				TCRBJ01-06*01	TCRBJ01	TCRBJ01-06	01				3	6	2	1	2	8	33	47	53	62	64	2	In	VDJ
GTGACATCGGCCCAAAAGAACCCGACAGCTTTCTATCTCTGTGCCAGTAGCCGGGCGGGACTCGGTCCTGAAGCTTTCTTTGGACAA	CASSRAGLGPEAFF	2	1.7445511851317717E-4	42	TCRBV19-01	TCRBV19	TCRBV19-01				01,02	TCRBD02-01	TCRBD02	TCRBD02-01				01,02	TCRBJ01-01*01	TCRBJ01	TCRBJ01-01	01				6	6	0	10	5	6	39	50	56	62	67	2	In	VDJ
CAGCCTGCAAAGCTTGAGGACTCGGCCGTGTATCTCTGTGCCAGCAGCCCCTCAGGGACAATGAACACTGAAGCTTTCTTTGGACAA	CASSPSGTMNTEAFF	2	2.1599205149250509E-4	45	TCRBV11-02*02	TCRBV11	TCRBV11-02	02				TCRBD01-01*01	TCRBD01	TCRBD01-01	01				TCRBJ01-01*01	TCRBJ01	TCRBJ01-01	01				5	6	0	6	1	0	36	48	54	60	61	2	In	VDJ
AGTGCCCATCCTGAAGACAGCAGCTTCTACATCTGCAGTGTACAGGGGGCGGGACAGGAGGCTCAGAATGAGCAGTTCTTCGGGCCA	CSVQGAGQEAQNEQFF	1	3.489102370263544E-5	48	TCRBV20	TCRBV20	unresolved			TCRBV20-01,TCRBV20-or09_02		TCRBD01-01*01	TCRBD01	TCRBD01-01	01				TCRBJ02-01*01	TCRBJ02	TCRBJ02-01	01				7	1	3	0	16	7	33	40	41	50	66	1	In	VDJ
GAGTCGGCTGCTCCCTCCCAGACATCTGTGTACTTCTGTGCCAGCAGTATCCGGGACAGGGTTTACAATGAGCAGTTCTTCGGGCCA	CASSIRDRVYNEQFF	1	8.141238863948268E-5	45	TCRBV06-01*01	TCRBV06	TCRBV06-01	01				TCRBD01-01*01	TCRBD01	TCRBD01-01	01				TCRBJ02-01*01	TCRBJ02	TCRBJ02-01	01				5	4	0	3	2	4	36	48	52	61	63	1	In	VDJ
CAGCGCACAGAGCAGCGGGACTCGGCCATGTATCGCTGTGCCAGCAGCTTCGAGACCCAAGGGAACACTGAAGCTTTCTTTGGACAA	CASSFETQGNTEAFF	1	9.138125255452138E-5	45	TCRBV07-06*01	TCRBV07	TCRBV07-06	01						unresolved		TCRBD01,TCRBD02	TCRBD01-01,TCRBD02-01		TCRBJ01-01*01	TCRBJ01	TCRBJ01-01	01				3	3	2	7	6	1	36	50	53	56	62	1	In	VDJ
GTGAGCACCTTGGAGCTGGGGGACTCGGCCCTTTATCTTTGCGCCAGCAGCTTGGGAGGATACACAGATACGCAGTATTTTGGCCCA	CASSLGGYTDTQYF	1	4.9844319575193476E-5	42	TCRBV05-01*01	TCRBV05	TCRBV05-01	01				TCRBD02-01*02	TCRBD02	TCRBD02-01	02				TCRBJ02-03*01	TCRBJ02	TCRBJ02-03	01				0	0	11	1	3	2	39	-1	55	59	62	1	In	VDJ
GTGAGCACCTTGGAGCTGGGGGACTCGGCCCTTTATCTTTGCGCCAGCACTCCCTCCGGGACCAGCGATACGCAGTATTTTGGCCCA	CASTPSGTSDTQYF	1	4.9844319575193476E-5	42	TCRBV05-01*01	TCRBV05	TCRBV05-01	01						unresolved		TCRBD01,TCRBD02	TCRBD01-01,TCRBD02-01		TCRBJ02-03*01	TCRBJ02	TCRBJ02-03	01				6	8	0	7	4	6	39	49	57	62	66	1	In	VDJ
AGTTCTAAGAAGCTCCTTCTCAGTGACTCTGGCTTCTATCTCTGTGCCTGGGAGAGGCGGGAGAAGAATGAGCAGTTCTTCGGGCCA	CAWERREKNEQFF	1	1.4953295872558044E-5	39	TCRBV30-01*01	TCRBV30	TCRBV30-01	01				TCRBD02-01*02	TCRBD02	TCRBD02-01	02				TCRBJ02-01*01	TCRBJ02	TCRBJ02-01	01				5	5	7	2	3	7	42	51	56	63	66	1	In	VDJ
CTGGAGTTGGCTGCTCCCTCCCAGACATCTGTGTACTTCTGTGCCAGCAGTTACCTGGGACAGGGGTACGAGCAGTACTTCGGGCCG	CASSYLGQGYEQYF	4	2.9574296281281465E-4	42	TCRBV06-06	TCRBV06	TCRBV06-06				01,02	TCRBD01-01*01	TCRBD01	TCRBD01-01	01				TCRBJ02-07*01	TCRBJ02	TCRBJ02-07	01				2	2	0	2	0	4	39	54	56	-1	66	4	In	VDJ
CAGCCTGCAGAGCTTGGGGACTCGGCCGTGTATCTCTGTGCCAGCAGTCCGTCCGGGGGCTCCTACAATGAGCAGTTCTTCGGGCCA	CASSPSGGSYNEQFF	2	2.176535288116782E-4	45	TCRBV11-03*01	TCRBV11	TCRBV11-03	01				TCRBD02-01*01	TCRBD02	TCRBD02-01	01				TCRBJ02-01*01	TCRBJ02	TCRBJ02-01	01				6	6	8	2	0	0	36	47	53	-1	59	2	In	VDJ
ATCCAGCGCACAGAGCAGGGGGACTCGGCCATGTATCTCTGTGCCTCCAGGCGGGTGACCCGGGGGTATGGCTACACCTTCGGTTCG	CASRRVTRGYGYTF	1	1.1796488966129124E-4	42	TCRBV07-09	TCRBV07	TCRBV07-09				01,03	TCRBD02-01*01	TCRBD02	TCRBD02-01	01				TCRBJ01-02*01	TCRBJ01	TCRBJ01-02	01				11	15	8	2	0	5	39	45	60	-1	66	1	In	VDJ
CTCACTCTGGAGTCCGCTACCAGCTCCCAGACATCTGTGTACTTCTGTGCCATCAGTGAAAGGAGCACTGAAGCTTTCTTTGGACAA	CAISERSTEAFF	2	2.3592977932258247E-4	36	TCRBV10-03*01	TCRBV10	TCRBV10-03	01				TCRBD02-01*02	TCRBD02	TCRBD02-01	02				TCRBJ01-01*01	TCRBJ01	TCRBJ01-01	01				3	2	10	2	0	4	45	59	61	-1	65	2	In	VDJ
ATCCAGCAGGTAGTGCGAGGAGATTCGGCAGCTTATTTCTGTGCCAGCTCACGCCTCGGACAGTACAATGAGCAGTTCTTCGGGCCA	CASSRLGQYNEQFF	2	1.6448625459813848E-4	42	TCRBV18-01*01	TCRBV18	TCRBV18-01	01				TCRBD01-01*01	TCRBD01	TCRBD01-01	01				TCRBJ02-01*01	TCRBJ02	TCRBJ02-01	01				4	5	1	5	0	4	39	52	57	-1	63	2	In	VDJ
TCTGCTGTACCCTCTCAGACATCTGTGTACTTCTGTGCCAGCAGTGATTCCGGGACTAGCGGGACCGGGGAGCTGTTTTTTGGAGAA	CASSDSGTSGTGELFF	1	1.2959523089550306E-4	48	TCRBV06-04	TCRBV06	TCRBV06-04				01,02	TCRBD02-01	TCRBD02	TCRBD02-01				01,02	TCRBJ02-02*01	TCRBJ02	TCRBJ02-02	01				3	4	0	4	0	5	33	47	51	-1	63	1	In	VDJ
AGGATCCAGCAGGTAGTGCGAGGAGATTCGGCAGCTTATTTCTGTGCCAGCTCACCACGACAGGGAGAGACCCAGTACTTCGGGCCA	CASSPRQGETQYF	2	7.975091132030957E-5	39	TCRBV18-01*01	TCRBV18	TCRBV18-01	01				TCRBD01-01*01	TCRBD01	TCRBD01-01	01				TCRBJ02-05*01	TCRBJ02	TCRBJ02-05	01				1	0	2	3	0	4	42	-1	58	-1	65	2	In	VDJ
ACTAAACCTGAGCTCTCTGGAGCTGGGGGACTCAGCTTTGTATTTCTGTGCCAGCAGCGTTTCTTAGAACCCCAGCATTTTGGTGAT		1	4.9844319575193476E-5	35	TCRBV09-01	TCRBV09	TCRBV09-01				01,02	TCRBD02-01	TCRBD02	TCRBD02-01				01,02	TCRBJ01-05*01	TCRBJ01	TCRBJ01-05	01				2	4	5	8	2	10	46	60	64	67	69	1	Out	VDJ
GAGTCAGCTACCCGCTCCCAGACATCTGTGTATTTCTGCGCCAGCAGTGAGTCGACAGGGGTCACCGGGGAGCTGTTTTTTGGAGAA	CASSESTGVTGELFF	2	1.977158009816008E-4	45	TCRBV10-02*01	TCRBV10	TCRBV10-02	01				TCRBD01-01*01	TCRBD01	TCRBD01-01	01				TCRBJ02-02*01	TCRBJ02	TCRBJ02-02	01				0	0	2	2	1	4	36	-1	53	61	62	2	In	VDJ
CAGCGCACAGAGCAGCGGGACTCGGCCATGTATCGCTGTGCCAGCAGCACGACTAGCGGGAGTTCAGATACGCAGTATTTTGGCCCA	CASSTTSGSSDTQYF	1	8.805829791617514E-5	45	TCRBV07-06*01	TCRBV07	TCRBV07-06	01				TCRBD02-01*02	TCRBD02	TCRBD02-01	02				TCRBJ02-03*01	TCRBJ02	TCRBJ02-03	01				5	2	2	2	2	4	36	48	50	62	64	1	In	VDJ
GTGACCAGTGCCCATCCTGAAGACAGCAGCTTCTACATCTGCAGTGCCCAAGGCGGGGCCTCGAACACTGAAGCTTTCTTTGGACAA	CSAQGGASNTEAFF	1	2.6583637106769857E-5	42	TCRBV20	TCRBV20	unresolved			TCRBV20-01,TCRBV20-or09_02		TCRBD02-01*01	TCRBD02	TCRBD02-01	01				TCRBJ01-01*01	TCRBJ01	TCRBJ01-01	01				6	5	7	3	4	1	39	47	52	58	62	1	In	VDJ
CTGGAGTCGGCTGCTCCCTCCCAGACATCTGTGTACTTCTGTGCCAGCAGTGAACAGATGGAAAACACTGAAGCTTTCTTTGGACAA	CASSEQMENTEAFF	1	6.313613812857841E-5	42	TCRBV06-01*01	TCRBV06	TCRBV06-01	01						unresolved		TCRBD01,TCRBD02	TCRBD01-01,TCRBD02-01		TCRBJ01-01*01	TCRBJ01	TCRBJ01-01	01				2	5	1	8	1	2	39	54	59	62	63	1	In	VDJ
CTGGAGTCGGCTGCTCCCTCCCAGACATCTGTGTACTTCTGTGCCAGTAGGGACCGTCACTCCTACAATGAGCAGTTCTTCGGGCCA	CASRDRHSYNEQFF	3	2.1931500613085132E-4	42	TCRBV06-01*01	TCRBV06	TCRBV06-01	01						unresolved		TCRBD01,TCRBD02	TCRBD01-01,TCRBD02-01		TCRBJ02-01*01	TCRBJ02	TCRBJ02-01	01				9	2	0	7	5	0	39	47	49	54	59	3	In	VDJ
CGCTCACCAGGCCTGGGGGACGCAGCCATGTACCTGTGTGCCACCAGCTGGGGACCGACCGGGACCTACGAGCAGTACTTCGGGCCG	CATSWGPTGTYEQYF	1	3.821397834098167E-5	45	TCRBV15-01*01	TCRBV15	TCRBV15-01	01						unresolved		TCRBD01,TCRBD02	TCRBD01-01,TCRBD02-01		TCRBJ02-07*01	TCRBJ02	TCRBJ02-07	01				5	2	0	7	9	2	36	48	50	55	64	1	In	VDJ
TCCAGCGCACAGAGCAGGGGGACTCAGCCGTGTATCTCCGTGCCAGCAGCCCCAGGACTAGTTACCTACGAGCAGTACTTCGGGCCG		1	7.975091132030957E-5	43	TCRBV07-03*02	TCRBV07	TCRBV07-03	02				TCRBD02-01	TCRBD02	TCRBD02-01				01,02	TCRBJ02-07*01	TCRBJ02	TCRBJ02-07	01				5	4	1	8	3	2	38	50	54	61	64	1	Out	VDJ
AGGATCCAGCAGGTAGTGCGAGGAGATTCGGCAGCTTATTTCTGTGCCAGCTCCTCGGTGAAACAGGGCCCCCAGCATTTTGGTGAT	CASSSVKQGPQHF	1	1.1796488966129124E-4	39	TCRBV18-01*01	TCRBV18	TCRBV18-01	01				TCRBD01-01*01	TCRBD01	TCRBD01-01	01				TCRBJ01-05*01	TCRBJ01	TCRBJ01-05	01				6	9	3	3	1	10	42	53	62	68	69	1	In	VDJ
AGCACCTTGGAGCTGGGGGACTCGGCCCTTTATCTTTGCGCCAGCAGTTGGGGGACGTACTCCTACAATGAGCAGTTCTTCGGGCCA	CASSWGTYSYNEQFF	2	1.5119443604475356E-4	45	TCRBV05-01*01	TCRBV05	TCRBV05-01	01						unresolved		TCRBD01,TCRBD02	TCRBD01-01,TCRBD02-01		TCRBJ02-01*01	TCRBJ02	TCRBJ02-01	01				5	4	0	7	3	0	36	47	51	56	59	2	In	VDJ
AACGCCTTGTTGCTGGGGGACTCGGCCCTCTATCTCTGTGCCAGCAGCTTGGGTATTTGGGGTGGCACTGAAGCTTTCTTTGGACAA	CASSLGIWGGTEAFF	1	3.9875455660154784E-5	45	TCRBV05-06*01	TCRBV05	TCRBV05-06	01						unresolved		TCRBD01,TCRBD02	TCRBD01-01,TCRBD02-01		TCRBJ01-01*01	TCRBJ01	TCRBJ01-01	01				0	6	6	2	3	4	36	52	58	62	65	1	In	VDJ
ACCAGTGCCCATCCTGAAGACAGCAGCTTCTACATCTGCAGTGCCAGTCCTTGGGCTAGCGGGTCCTACGAGCAGTACTTCGGGCCG	CSASPWASGSYEQYF	2	6.313613812857841E-5	45	TCRBV20	TCRBV20	unresolved			TCRBV20-01,TCRBV20-or09_02		TCRBD02-01	TCRBD02	TCRBD02-01				01,02	TCRBJ02-07*01	TCRBJ02	TCRBJ02-07	01				6	11	4	4	0	1	36	44	55	-1	63	2	In	VDJ
ACAGTGACCAGTGCCCATCCTGAAGACAGCAGCTTCTACATCTGCAGTGCCGGTGGTGCTAGCCGAGAGACCCAGTACTTCGGGCCA	CSAGGASRETQYF	1	1.8276250510904276E-5	39	TCRBV20	TCRBV20	unresolved			TCRBV20-01,TCRBV20-or09_02		TCRBD02-01	TCRBD02	TCRBD02-01				01,02	TCRBJ02-05*01	TCRBJ02	TCRBJ02-05	01				6	8	4	7	2	4	42	50	58	63	65	1	In	VDJ
AGCGCACAGAGCAGCGGGACTCAGCCATGTATCGCTGTGCCAGCGGATACTAGCGGGAGCGGGGCAGATACGCAGTATTTTGGCCCA		1	9.304272987369449E-5	46	TCRBV07-07*01	TCRBV07	TCRBV07-07	01				TCRBD02-01*02	TCRBD02	TCRBD02-01	02				TCRBJ02-03*01	TCRBJ02	TCRBJ02-03	01				8	4	3	2	5	4	35	44	48	59	64	1	Out	VDJ
ATCCAGCCTGCAGAGCTTGGGGACTCGGCCGTGTATCTCTGTGCCAGCAGCTTAGGCAGGCAGGGAAACATTCAGTACTTCGGCGCC	CASSLGRQGNIQYF	1	1.030115937887332E-4	42	TCRBV11-03*01	TCRBV11	TCRBV11-03	01				TCRBD01-01*01	TCRBD01	TCRBD01-01	01				TCRBJ02-04*01	TCRBJ02	TCRBJ02-04	01				1	5	4	3	0	6	39	55	60	-1	65	1	In	VDJ
ACTCTGACAGTGACCAGTGCCCATCCTGAAGACAGCAGCTTCTACATCTGCAGTGCTGAACAGGGGGCTACGCAGTATTTTGGCCCA	CSAEQGATQYF	1	5.482875153271283E-5	33	TCRBV20-01*01	TCRBV20	TCRBV20-01	01				TCRBD01-01*01	TCRBD01	TCRBD01-01	01				TCRBJ02-03*01	TCRBJ02	TCRBJ02-03	01				5	2	3	0	0	8	48	57	59	-1	68	1	In	VDJ
GTGAACGCCTTGGAGCTGGACGACTCGGCCCTGTATCTCTGTGCCAGCAGCGGTGGATCGGGCACTTCAGAGCAGTACTTCGGGCCG	CASSGGSGTSEQYF	1	6.812057008609776E-5	42	TCRBV05-04*01	TCRBV05	TCRBV05-04	01						unresolved		TCRBD01,TCRBD02	TCRBD01-01,TCRBD02-01		TCRBJ02-07*01	TCRBJ02	TCRBJ02-07	01				4	8	8	0	6	7	39	51	59	63	69	1	In	VDJ
TCGGCTGCTCCCTCCCAGACATCTGTGTACTTCTGTGCCAGCAGTGAAGGGGTAGCACCTAGCACAGATACGCAGTATTTTGGCCCA	CASSEGVAPSTDTQYF	1	6.14746608094053E-5	48	TCRBV06-01*01	TCRBV06	TCRBV06-01	01				TCRBD02-01	TCRBD02	TCRBD02-01				01,02	TCRBJ02-03*01	TCRBJ02	TCRBJ02-03	01				1	3	5	7	4	0	33	49	52	56	60	1	In	VDJ
CGCACACAGCAGGAGGACTCCGCCGTGTATCTCTGTGCCAGCAGCTTCCAACCGGGGTTGAGCTCCTACGAGCAGTACTTCGGGCCG	CASSFQPGLSSYEQYF	1	7.975091132030957E-5	48	TCRBV07-08*01	TCRBV07	TCRBV07-08	01				TCRBD02-01*01	TCRBD02	TCRBD02-01	01				TCRBJ02-07*01	TCRBJ02	TCRBJ02-07	01				3	5	8	3	5	0	33	47	52	57	62	1	In	VDJ
CTGGAGTCGGCTGCTCCCTCCCAGACATCTGTGTACTTCTGTGCCAGCAGTGGACAGGGGGCTGGAAACACCATATATTTTGGAGAG	CASSGQGAGNTIYF	1	1.4122557212971486E-4	42	TCRBV06-01*01	TCRBV06	TCRBV06-01	01				TCRBD01-01*01	TCRBD01	TCRBD01-01	01				TCRBJ01-03*01	TCRBJ01	TCRBJ01-03	01				4	0	2	1	0	2	39	-1	52	-1	61	1	In	VDJ
ATCCTGGAGTCGCCCAGCCCCAACCAGACCTCTCTGTACTTCTGTGCCAGCAGTTCCCAGGGGCCAGATACGCAGTATTTTGGCCCA	CASSSQGPDTQYF	1	3.655250102180855E-5	39	TCRBV27-01*01	TCRBV27	TCRBV27-01	01				TCRBD01-01*01	TCRBD01	TCRBD01-01	01				TCRBJ02-03*01	TCRBJ02	TCRBJ02-03	01				4	2	4	2	1	4	42	55	57	63	64	1	In	VDJ
ACGATCCAGCGCACAGAGCAGCGGGACTCGGCCATGTATCGCTGTGCCAGCAGCTTAGGACGCAATCAGCCCCAGCATTTTGGTGAT	CASSLGRNQPQHF	1	9.47042071928676E-5	39	TCRBV07-06*01	TCRBV07	TCRBV07-06	01						unresolved		TCRBD01,TCRBD02	TCRBD01-01,TCRBD02-01		TCRBJ01-05*01	TCRBJ01	TCRBJ01-05	01				1	0	2	7	0	2	42	-1	58	-1	61	1	In	VDJ
CAGCCCTCAGAACCCAGGGACTCAGCTGTGTACTTCTGTGCCAGCAGTCCCGGGACAGGGAGGGCCACTGAAGCTTTCTTTGGACAA	CASSPGTGRATEAFF	1	9.138125255452138E-5	45	TCRBV12	TCRBV12	unresolved			TCRBV12-03,TCRBV12-04		TCRBD01-01*01	TCRBD01	TCRBD01-01	01				TCRBJ01-01*01	TCRBJ01	TCRBJ01-01	01				5	3	0	3	5	4	36	48	51	60	65	1	In	VDJ
CTGAGCTCTCTGGAGCTGGGGGACTCAGCTTTGTATTTCTGTGCCAGCAGCTCTAACAGGGATGCAGATACGCAGTATTTTGGCCCA	CASSSNRDADTQYF	1	4.6521364936847245E-5	42	TCRBV09-01	TCRBV09	TCRBV09-01				01,02	TCRBD01-01*01	TCRBD01	TCRBD01-01	01				TCRBJ02-03*01	TCRBJ02	TCRBJ02-03	01				4	4	3	3	3	4	39	51	55	61	64	1	In	VDJ
ACAGTGACCAGTGCCCATCCTGAAGACAGCAGCTTCTACATCTGCAGTGTTCCGGGACAGCTGAACACTGAAGCTTTCTTTGGACAA	CSVPGQLNTEAFF	1	2.6583637106769857E-5	39	TCRBV20	TCRBV20	unresolved			TCRBV20-01,TCRBV20-or09_02		TCRBD01-01*01	TCRBD01	TCRBD01-01	01				TCRBJ01-01*01	TCRBJ01	TCRBJ01-01	01				7	4	0	5	1	0	42	49	53	60	61	1	In	VDJ
CAGCAGGTAGTGCGAGGAGATTCGGCAGCTTATTTCTGTGCCAGCTCACCTCGTACTAGCGGAGCCTACGAGCAGTACTTCGGGCCG	CASSPRTSGAYEQYF	1	8.30738659586558E-5	45	TCRBV18-01*01	TCRBV18	TCRBV18-01	01				TCRBD02-01	TCRBD02	TCRBD02-01				01,02	TCRBJ02-07*01	TCRBJ02	TCRBJ02-07	01				3	4	3	5	2	2	36	50	54	62	64	1	In	VDJ
ACATCCGCTCACCAGGCCTGGGGGACGCAGCCATGTACCTGTGTGCCACCAGCAGAGCCGAGGAGGAACGAGCAGTACTTCGGGCCG		2	7.975091132030957E-5	40	TCRBV15-01*01	TCRBV15	TCRBV15-01	01				TCRBD02-01*02	TCRBD02	TCRBD02-01	02				TCRBJ02-07*01	TCRBJ02	TCRBJ02-07	01				1	4	10	1	1	5	41	57	61	66	67	2	Out	VDJ
ACTGTGACATCGGCCCAAAAGAACCCGACAGCTTTCTATCTCTGTGCCAGTAGTCCCGGGCAGGCCGTCGAGCAGTACTTCGGGCCG	CASSPGQAVEQYF	1	1.2793375357632994E-4	39	TCRBV19-01	TCRBV19	TCRBV19-01				01,02			unresolved		TCRBD01,TCRBD02	TCRBD01-01,TCRBD02-01		TCRBJ02-07*01	TCRBJ02	TCRBJ02-07	01				5	6	4	4	4	6	42	54	60	64	68	1	In	VDJ
ATCCTGGAGTCGCCCAGCCCCAACCAGACCTCTCTGTACTTCTGTGCCAGCAGTCTGACCCTTAGTCAGCCCCAGCATTTTGGTGAT	CASSLTLSQPQHF	1	3.9875455660154784E-5	39	TCRBV27-01*01	TCRBV27	TCRBV27-01	01						unresolved		TCRBD01,TCRBD02	TCRBD01-01,TCRBD02-01		TCRBJ01-05*01	TCRBJ01	TCRBJ01-05	01				5	2	2	7	6	6	42	54	56	59	65	1	In	VDJ
ACATCGGCCCAAAAGAACCCGACAGCTTTCTATCTCTGTGCCAGTAGTATTATGTCGGGACAGGGGTACGAGCAGTACTTCGGGCCG	CASSIMSGQGYEQYF	2	1.8276250510904275E-4	45	TCRBV19-01	TCRBV19	TCRBV19-01				01,02	TCRBD01-01*01	TCRBD01	TCRBD01-01	01				TCRBJ02-07*01	TCRBJ02	TCRBJ02-07	01				3	6	0	2	0	4	36	50	56	-1	66	2	In	VDJ
ACTGTGACATCGGCCCAAAAGAACCCGACAGCTTTCTATCTCTGTGCCAGTAGTCCCCCCAGCCGCACTGAAGCTTTCTTTGGACAA	CASSPPSRTEAFF	2	1.6947068655565783E-4	39	TCRBV19-01	TCRBV19	TCRBV19-01				01,02			unresolved		TCRBD01,TCRBD02	TCRBD01-01,TCRBD02-01		TCRBJ01-01*01	TCRBJ01	TCRBJ01-01	01				5	5	4	5	3	4	42	54	59	62	65	2	In	VDJ
CGGTCCACAAAGCTGGAGGACTCAGCCATGTACTTCTGTGCCAGCAGACGGGAGGACAGAGGCACAGATACGCAGTATTTTGGCCCA	CASRREDRGTDTQYF	1	4.3198410298501014E-5	45	TCRBV02-01*01	TCRBV02	TCRBV02-01	01				TCRBD02-01*02	TCRBD02	TCRBD02-01	02				TCRBJ02-03*01	TCRBJ02	TCRBJ02-03	01				6	1	8	1	6	1	36	47	48	55	61	1	In	VDJ
GAGTCTGCTGCCTCCTCCCAGACATCTGTATATTTCTGCGCCAGCAGTGAAGGGGGCTATTTGTCCTACGAGCAGTACTTCGGGCCG	CASSEGGYLSYEQYF	1	1.462100040872342E-4	45	TCRBV10-01	TCRBV10	TCRBV10-01				01,02	TCRBD01-01*01	TCRBD01	TCRBD01-01	01				TCRBJ02-07*01	TCRBJ02	TCRBJ02-07	01				3	0	5	0	6	1	36	-1	50	57	63	1	In	VDJ
CAGCCAGAAGACTCGGCCCTGTATCTCTGTGCCAGCAGCCAATTTTCCGGGACAGGCCGCTCTGGAAACACCATATATTTTGGAGAG	CASSQFSGTGRSGNTIYF	1	8.971977523534826E-5	54	TCRBV04-02*01	TCRBV04	TCRBV04-02	01				TCRBD01-01*01	TCRBD01	TCRBD01-01	01				TCRBJ01-03*01	TCRBJ01	TCRBJ01-03	01				2	6	0	4	3	0	27	42	48	56	59	1	In	VDJ
CTTAGGCTGGAGTCGGCTGCTCCCTCCCAGACATCTGTGTACTTCTGTGCCAGCAGATTTCGTAGGGATACGCAGTATTTTGGCCCA	CASRFRRDTQYF	1	6.14746608094053E-5	36	TCRBV06-01*01	TCRBV06	TCRBV06-01	01						unresolved		TCRBD01,TCRBD02	TCRBD01-01,TCRBD02-01		TCRBJ02-03*01	TCRBJ02	TCRBJ02-03	01				6	7	5	4	0	6	45	56	63	-1	66	1	In	VDJ
GAGTCGGCTGCTCCCTCCCAGACATCTGTGTACTTCTGTGCCAGCAGTGAGGCTAATTTACCAACCTACGAGCAGTACTTCGGGCCG	CASSEANLPTYEQYF	1	4.6521364936847245E-5	45	TCRBV06-01*01	TCRBV06	TCRBV06-01	01						unresolved		TCRBD01,TCRBD02	TCRBD01-01,TCRBD02-01		TCRBJ02-07*01	TCRBJ02	TCRBJ02-07	01				3	0	9	0	11	2	36	-1	50	53	64	1	In	VDJ
AATGTGAACGCCTTGTTGCTGGGGGACTCGGCCCTCTATCTCTGTGCCAGCTGGGACTGGGGGCACAATGAGCAGTTCTTCGGGCCA	CASWDWGHNEQFF	1	4.9844319575193476E-5	39	TCRBV05-06*01	TCRBV05	TCRBV05-06	01						unresolved		TCRBD01,TCRBD02	TCRBD01-01,TCRBD02-01		TCRBJ02-01*01	TCRBJ02	TCRBJ02-01	01				7	7	6	0	0	5	42	51	58	-1	64	1	In	VDJ
GGGTTGGAGTCGGCTGCTCCCTCCCAAACATCTGTGTACTTCTGTGCCATCCTGGGACAGAACACCGGGGAGCTGTTTTTTGGAGAA	CAILGQNTGELFF	1	3.821397834098167E-5	39	TCRBV06	TCRBV06	unresolved			TCRBV06-02,TCRBV06-03		TCRBD01-01*01	TCRBD01	TCRBD01-01	01				TCRBJ02-02*01	TCRBJ02	TCRBJ02-02	01				10	4	0	6	0	1	42	49	53	-1	59	1	In	VDJ
CCAGCCTGCAGAGCTTGGGGACTCGGCCGTGTATCTCTGTGCCAGCAGCTTCAACATTCCAGCAATCAGCCCCAGCATTTTGGTGAT		1	1.2128784429963747E-4	44	TCRBV11-03*01	TCRBV11	TCRBV11-03	01				TCRBD01-01*01	TCRBD01	TCRBD01-01	01				TCRBJ01-05*01	TCRBJ01	TCRBJ01-05	01				3	2	3	6	4	1	37	51	53	56	60	1	Out	VDJ
ACAGTGACCAGTGCCCATCCTGAAGACAGCAGCTTCTACATCTGCAGTGCTAGAGGTGGGGTAGGCACGGAGCTGTTTTTTGGAGAA	CSARGGVGTELFF	2	7.975091132030957E-5	39	TCRBV20	TCRBV20	unresolved			TCRBV20-01,TCRBV20-or09_02				unresolved		TCRBD01,TCRBD02	TCRBD01-01,TCRBD02-01		TCRBJ02-02*01	TCRBJ02	TCRBJ02-02	01				1	2	6	2	7	10	42	55	57	61	68	2	In	VDJ
AGTGCCCATCCTGAAGACAGCAGCTTCTACATCTGCAGTGCTAGAGATATGGGGAGATATAGCAATCAGCCCCAGCATTTTGGTGAT	CSARDMGRYSNQPQHF	1	2.9906591745116088E-5	48	TCRBV20	TCRBV20	unresolved			TCRBV20-01,TCRBV20-or09_02		TCRBD02-01*02	TCRBD02	TCRBD02-01	02				TCRBJ01-05*01	TCRBJ01	TCRBJ01-05	01				0	4	9	2	3	0	33	47	51	56	59	1	In	VDJ
ACCTGAGCTCTCTGGAGCTGGGGGACTCAGCTTTGTATTTCTGTGCCAGCAGCGTAGTGAGGGGACACTGAAGCTTTCTTTGGACAA		1	4.6521364936847245E-5	40	TCRBV09-01	TCRBV09	TCRBV09-01				01,02			unresolved		TCRBD01,TCRBD02	TCRBD01-01,TCRBD02-01		TCRBJ01-01*01	TCRBJ01	TCRBJ01-01	01				0	2	5	2	0	3	41	57	59	-1	64	1	Out	VDJ
GCCCTGCAGCCAGAAGACTCAGCCCTGTATCTCTGCGCCAGCAGCGATATAGCGGGAGGATCCAGGGGCTGGAAGTATTTTGGCCCA	CASSDIAGGSRGWKYF	1	4.818284225602036E-5	48	TCRBV04-01*01	TCRBV04	TCRBV04-01	01				TCRBD02-01*02	TCRBD02	TCRBD02-01	02				TCRBJ02-03*01	TCRBJ02	TCRBJ02-03	01				5	4	5	1	14	13	33	45	49	59	73	1	In	VDJ
CAGCGCACAGAGCAGGGGGACTCGGCCATGTATCTCTGTGCCAGCAGATTTAGCGGGAGGGCCGACGGGGAGCTGTTTTTTGGAGAA	CASRFSGRADGELFF	1	1.3956409481054175E-4	45	TCRBV07-09	TCRBV07	TCRBV07-09				01,03	TCRBD02-01*02	TCRBD02	TCRBD02-01	02				TCRBJ02-02*01	TCRBJ02	TCRBJ02-02	01				6	3	5	0	4	7	36	47	50	61	65	1	In	VDJ
CCAGGCCTGGGGGACGCAGCCATGTACCTGTGTGCCACCAGCAGAGACTGGGGACAGGGCCAGACAGATACGCAGTATTTTGGCCCA	CATSRDWGQGQTDTQYF	1	4.9844319575193476E-5	51	TCRBV15-01*01	TCRBV15	TCRBV15-01	01				TCRBD01-01*01	TCRBD01	TCRBD01-01	01				TCRBJ02-03*01	TCRBJ02	TCRBJ02-03	01				0	3	0	3	4	3	30	47	50	59	63	1	In	VDJ
CTGAAGATCCAGCGCACACAGCAGGAGGACTCCGCCGTGTATCTCTGTGCCAGCAGCCGCCTGGCCAATGAGCAGTTCTTCGGGCCA	CASSRLANEQFF	2	2.4423716591844805E-4	36	TCRBV07-08*01	TCRBV07	TCRBV07-08	01				TCRBD01-01*01	TCRBD01	TCRBD01-01	01				TCRBJ02-01*01	TCRBJ02	TCRBJ02-01	01				5	5	9	0	0	6	45	57	62	-1	65	2	In	VDJ
CTGAAGATCCAGCCCTCAGAACCCAGGGACTCAGCTGTGTACTTCTGTGCCAGCAGCTTGGACAGGGACAAGCAGTACTTCGGGCCG	CASSLDRDKQYF	2	1.3624114017219552E-4	36	TCRBV12	TCRBV12	unresolved			TCRBV12-03,TCRBV12-04		TCRBD01-01*01	TCRBD01	TCRBD01-01	01				TCRBJ02-07*01	TCRBJ02	TCRBJ02-07	01				6	3	1	3	3	8	45	56	59	67	70	2	In	VDJ
AGCTCCTTGGAGCTGGGGGACTCAGCCCTGTACTTCTGTGCCAGCAGCCGTTGGTCCAGAGCAACCGGGGAGCTGTTTTTTGGAGAA	CASSRWSRATGELFF	1	7.144352472444399E-5	45	TCRBV13-01*01	TCRBV13	TCRBV13-01	01						unresolved		TCRBD01,TCRBD02	TCRBD01-01,TCRBD02-01		TCRBJ02-02*01	TCRBJ02	TCRBJ02-02	01				5	8	4	5	4	5	36	48	56	59	63	1	In	VDJ
AGTCGCCCAGCCCCAACCAGACCTCTCTGTACTTCTGTGCCAGCAGTCCTTTCTAGCGGGACTTCCTACGAGCAGTACTTCGGGCCG		2	7.476647936279022E-5	46	TCRBV27-01*01	TCRBV27	TCRBV27-01	01				TCRBD02-01*02	TCRBD02	TCRBD02-01	02				TCRBJ02-07*01	TCRBJ02	TCRBJ02-07	01				5	5	4	3	2	1	35	47	52	61	63	2	Out	VDJ
CAGCCCTCAGAACCCAGGGACTCAGCTGTGTACTTCTGTGCCAGCAGTGCTCCGGGACGGATGAACACTGAAGCTTTCTTTGGACAA	CASSAPGRMNTEAFF	1	9.138125255452138E-5	45	TCRBV12	TCRBV12	unresolved			TCRBV12-03,TCRBV12-04				unresolved		TCRBD01,TCRBD02	TCRBD01-01,TCRBD02-01		TCRBJ01-01*01	TCRBJ01	TCRBJ01-01	01				5	5	0	7	3	0	36	48	53	58	61	1	In	VDJ
AGCTCTCTGGAGCTGGGGGACTCAGCTTTGTATTTCTGTGCCAGCAGCGTCCTAGCGGCTAGCACAGATACGCAGTATTTTGGCCCA	CASSVLAASTDTQYF	1	4.6521364936847245E-5	45	TCRBV09-01	TCRBV09	TCRBV09-01				01,02	TCRBD02-01	TCRBD02	TCRBD02-01				01,02	TCRBJ02-03*01	TCRBJ02	TCRBJ02-03	01				2	1	4	5	2	0	36	50	51	58	60	1	In	VDJ
CAGCCTGCAAAGCTTGAGGACTCGGCCGTGTATCTCTGTGCCAGCAGCTTAGACCAGGGACTAACCTACGAGCAGTACTTCGGGCCG	CASSLDQGLTYEQYF	1	8.30738659586558E-5	45	TCRBV11-02*02	TCRBV11	TCRBV11-02	02				TCRBD02-01	TCRBD02	TCRBD02-01				01,02	TCRBJ02-07*01	TCRBJ02	TCRBJ02-07	01				0	3	0	9	1	2	36	53	56	63	64	1	In	VDJ
GAGTTGGCTGCTCCCTCCCAGACATCTGTGTACTTCTGTGCCAGCAGTTTACTCGACGGGAAGGCCTACGAGCAGTACTTCGGGCCG	CASSLLDGKAYEQYF	1	8.141238863948268E-5	45	TCRBV06-06	TCRBV06	TCRBV06-06				01,02	TCRBD02-01*02	TCRBD02	TCRBD02-01	02				TCRBJ02-07*01	TCRBJ02	TCRBJ02-07	01				4	7	8	3	3	2	36	49	56	61	64	1	In	VDJ
GCCCAGCCCCAACCAGACCTCTCTGTACTTCTGTGCCAGCAGTTCTTGGGACTATTCTGGGTCTCCGGGGAGCTGTTTTTTGGAGAA		1	3.821397834098167E-5	50	TCRBV27-01*01	TCRBV27	TCRBV27-01	01				TCRBD02-01	TCRBD02	TCRBD02-01				01,02	TCRBJ02-02*01	TCRBJ02	TCRBJ02-02	01				4	3	0	9	10	6	31	44	47	54	64	1	Out	VDJ
CTGGAGTCCGCTACCAGCTCCCAGACATCTGTGTACTTCTGTGCCATCAGTGAAAGGACAGGGGGCAGCGAGCAGTACTTCGGGCCG	CAISERTGGSEQYF	2	1.7279364119400406E-4	42	TCRBV10-03*01	TCRBV10	TCRBV10-03	01				TCRBD01-01*01	TCRBD01	TCRBD01-01	01				TCRBJ02-07*01	TCRBJ02	TCRBJ02-07	01				3	2	1	0	2	6	39	53	55	66	68	2	In	VDJ
ACCAGTGCCCATCCTGAAGACAGCAGCTTCTACATCTGCAGTGCTAGGGGACCCGGAGAGGGGACCGGGGAGCTGTTTTTTGGAGAA	CSARGPGEGTGELFF	1	2.8245114425942972E-5	45	TCRBV20	TCRBV20	unresolved			TCRBV20-01,TCRBV20-or09_02				unresolved		TCRBD01,TCRBD02	TCRBD01-01,TCRBD02-01		TCRBJ02-02*01	TCRBJ02	TCRBJ02-02	01				3	0	0	7	11	5	36	-1	47	52	63	1	In	VDJ
AATGTGAGCACCTTGGAGCTGGGGGACTCGGCCCTTTATCTTTGCGCCAGCAGACTACAGGTGAACACTGAAGCTTTCTTTGGACAA	CASRLQVNTEAFF	1	4.818284225602036E-5	39	TCRBV05-01*01	TCRBV05	TCRBV05-01	01				TCRBD01-01*01	TCRBD01	TCRBD01-01	01				TCRBJ01-01*01	TCRBJ01	TCRBJ01-01	01				5	3	3	4	0	0	42	53	56	-1	61	1	In	VDJ
GCCCTGCAGCCAGAAGACTCAGCCCTGTATCTCTGCGCCAGCAGTAGGGAACAGGGACTCTCTGGAAACACCATATATTTTGGAGAG	CASSREQGLSGNTIYF	1	1.0965750306542566E-4	48	TCRBV04-01*01	TCRBV04	TCRBV04-01	01						unresolved		TCRBD01,TCRBD02	TCRBD01-01,TCRBD02-01		TCRBJ01-03*01	TCRBJ01	TCRBJ01-03	01				6	6	3	3	3	0	33	44	50	56	59	1	In	VDJ
CCAGCCTGCAAAGCTTGAGGACTCGGCCGTGTATCTCTGTGCCAGCAGCTTAGGACTAGCGGTTCCTACGAGCAGTACTTCGGGCCG		1	8.30738659586558E-5	44	TCRBV11-02*02	TCRBV11	TCRBV11-02	02				TCRBD02-01	TCRBD02	TCRBD02-01				01,02	TCRBJ02-07*01	TCRBJ02	TCRBJ02-07	01				1	0	2	5	1	1	37	-1	53	62	63	1	Out	VDJ
ACAGTGACCAGTGCCCATCCTGAAGACAGCAGCTTCTACATCTGCAGTGCTAGGGGTGCGCGGGACTACGAGCAGTACTTCGGGCCG	CSARGARDYEQYF	2	5.815170617105906E-5	39	TCRBV20	TCRBV20	unresolved			TCRBV20-01,TCRBV20-or09_02		TCRBD02-01*02	TCRBD02	TCRBD02-01	02				TCRBJ02-07*01	TCRBJ02	TCRBJ02-07	01				3	6	7	3	0	3	42	53	59	-1	65	2	In	VDJ
CTGAGCTCTCTGGAGCTGGGGGACTCAGCTTTGTATTTCTGTGCCAGCAGCGGAGGGGGGTCCACAGATACGCAGTATTTTGGCCCA	CASSGGGSTDTQYF	1	4.485988761767413E-5	42	TCRBV09-01	TCRBV09	TCRBV09-01				01,02			unresolved		TCRBD01,TCRBD02	TCRBD01-01,TCRBD02-01		TCRBJ02-03*01	TCRBJ02	TCRBJ02-03	01				3	1	5	1	3	2	39	52	53	59	62	1	In	VDJ
CCAGAAGACTCAGCCCTGTATCTCTGCGCCAGCAGCCAAGATAAGGTTCAGGGATTAGGGGTCATTCGTGGCTACACCTTCGGTTCG	CASSQDKVQGLGVIRGYTF	1	3.821397834098167E-5	57	TCRBV04-01*01	TCRBV04	TCRBV04-01	01				TCRBD01-01*01	TCRBD01	TCRBD01-01	01				TCRBJ01-02*01	TCRBJ01	TCRBJ01-02	01				0	7	4	3	15	7	24	41	48	53	68	1	In	VDJ
ACGTTGGCGTCTGCTGTACCCTCTCAGACATCTGTGTACTTCTGTGCCAGCAGTGACTCGTGGAGCGGTAGAGCTTTCTTTGGACAA	CASSDSWSGRAFF	1	1.229493216188106E-4	39	TCRBV06-04	TCRBV06	TCRBV06-04				01,02	TCRBD02-01	TCRBD02	TCRBD02-01				01,02	TCRBJ01-01*01	TCRBJ01	TCRBJ01-01	01				0	4	6	5	3	10	42	59	63	68	71	1	In	VDJ
ATCCAGCCCTCAGAACCCAGGGACTCAGCTGTGTACTTCTGTGCCAGCACCCGGACGGGGGGCACCGGGGAGCTGTTTTTTGGAGAA	CASTRTGGTGELFF	1	9.138125255452138E-5	42	TCRBV12	TCRBV12	unresolved			TCRBV12-03,TCRBV12-04		TCRBD02-01*01	TCRBD02	TCRBD02-01	01				TCRBJ02-02*01	TCRBJ02	TCRBJ02-02	01				7	6	8	1	0	4	39	49	55	-1	62	1	In	VDJ
ACTGTGACATCGGCCCAAAAGAACCCGACAGCTTTCTATCTCTGTGCCAGTAGTAACGAGGGGGCCAATGGCTACACCTTCGGTTCG	CASSNEGANGYTF	1	1.3790261749136863E-4	39	TCRBV19-01	TCRBV19	TCRBV19-01				01,02	TCRBD01-01*01	TCRBD01	TCRBD01-01	01				TCRBJ01-02*01	TCRBJ01	TCRBJ01-02	01				4	3	5	0	2	6	42	55	58	65	67	1	In	VDJ
CAGCGCACACAGCAGGAGGACTCCGCCGTGTATCTCTGTGCCAGCAGCTTCGTACAGGGGCCTTCGAGGGAGCAGTACTTCGGGCCG	CASSFVQGPSREQYF	1	7.642795668196334E-5	45	TCRBV07-08*01	TCRBV07	TCRBV07-08	01				TCRBD01-01*01	TCRBD01	TCRBD01-01	01				TCRBJ02-07*01	TCRBJ02	TCRBJ02-07	01				3	3	3	2	9	7	36	50	53	60	69	1	In	VDJ
AATGTGAGCACCTTGGAGCTGGGGGACTCGGCCCTTTATCTTTGCGCCAGCAGCCGTGGGCCGAAGGAGACCCAGTACTTCGGGCCA	CASSRGPKETQYF	1	3.1568069064289206E-5	39	TCRBV05-01*01	TCRBV05	TCRBV05-01	01				TCRBD01-01*01	TCRBD01	TCRBD01-01	01				TCRBJ02-05*01	TCRBJ02	TCRBJ02-05	01				4	3	8	0	5	5	42	54	57	61	66	1	In	VDJ
TCTGAGGATCCAGCCCATGGAACCCAGGGACTTGGGCCTATATTTCTGTGCCAGCAGCTTTGCTGTAATGAGCAGTTCTTCGGGCCA		3	2.3759125664175559E-4	35	TCRBV12-01*01	TCRBV12	TCRBV12-01	01						unresolved					TCRBJ02-01*01	TCRBJ02	TCRBJ02-01	01				0	0	0	0	3	7	46	-1	-1	63	66	3	Out	VJ
ATCCTGAAGACAGCAGCTTCTACATCTGCAGTGCCCCCCAAATGGGGCCCCAGTAACTGACGCGGGCAGCCCCAGCATTTTGGTGAT		1	2.8245114425942972E-5	55	TCRBV20	TCRBV20	unresolved			TCRBV20-01,TCRBV20-or09_02				unresolved		TCRBD01,TCRBD02	TCRBD01-01,TCRBD02-01		TCRBJ01-05*01	TCRBJ01	TCRBJ01-05	01				6	9	7	0	18	7	26	34	43	48	66	1	Out	VDJ
CAGAGCAGGGGGACTCAGCTGTGTATCTCTGTGCCAGCAGCCCGTCCCGGGACAGTTTTCGGAAACTATGGCTACACCTTCGGTTCG		2	1.678092092364847E-4	52	TCRBV07-04*01	TCRBV07	TCRBV07-04	01				TCRBD01-01*01	TCRBD01	TCRBD01-01	01				TCRBJ01-02*01	TCRBJ01	TCRBJ01-02	01				5	7	0	5	8	2	29	41	48	55	63	2	Out	VDJ
CCCTCCCAGACATCTGTGTACTTCTGTGCCAGCAGCCCCTTAACCTACGGGACTAGCGGGGTCACCGGGGAGCTGTTTTTTGGAGAA	CASSPLTYGTSGVTGELFF	1	6.978204740527087E-5	57	TCRBV06	TCRBV06	unresolved			TCRBV06-01,TCRBV06-05,TCRBV06-06		TCRBD02-01*01	TCRBD02	TCRBD02-01	01				TCRBJ02-02*01	TCRBJ02	TCRBJ02-02	01				6	13	0	3	1	4	24	35	48	61	62	1	In	VDJ
CAGCCCTCAGAACCCAGGGACTCAGCTGTGTACTTCTGTGCCAGCAGACACCAGAATGACAAGAACACTGAAGCTTTCTTTGGACAA	CASRHQNDKNTEAFF	1	8.805829791617514E-5	45	TCRBV12	TCRBV12	unresolved			TCRBV12-03,TCRBV12-04		TCRBD01-01*01	TCRBD01	TCRBD01-01	01				TCRBJ01-01*01	TCRBJ01	TCRBJ01-01	01				6	10	2	6	1	1	36	47	57	61	62	1	In	VDJ
CACACCCTGCAGCCAGAAGACTCGGCCCTGTATCTCTGTGCCAGCAGCAGTGGGGGGGATACGAAAGAGACCCAGTACTTCGGGCCA	CASSSGGDTKETQYF	1	2.6583637106769857E-5	45	TCRBV04-02*01	TCRBV04	TCRBV04-02	01				TCRBD02-01*01	TCRBD02	TCRBD02-01	01				TCRBJ02-05*01	TCRBJ02	TCRBJ02-05	01				5	3	9	0	6	3	36	48	51	58	64	1	In	VDJ
GAGCTTGGTGACTCTGCTGTGTATTTCTGTGCCAGCAGCCAAGATAAGAGTAGCGGGAGGGGGCGGGAGACCCAGTACTTCGGGCCA	CASSQDKSSGRGRETQYF	1	2.4922159787596738E-5	54	TCRBV03	TCRBV03	unresolved			TCRBV03-01,TCRBV03-02		TCRBD02-01*02	TCRBD02	TCRBD02-01	02				TCRBJ02-05*01	TCRBJ02	TCRBJ02-05	01				0	6	5	0	5	5	27	44	50	61	66	1	In	VDJ
ACATCGGCCCAAAAGAACCCGACAGCTTTCTATCTCTGTGCCAGTAGTGGACAGGACCGGCAATTCTACGAGCAGTACTTCGGGCCG	CASSGQDRQFYEQYF	1	1.246107989379837E-4	45	TCRBV19-01	TCRBV19	TCRBV19-01				01,02	TCRBD01-01*01	TCRBD01	TCRBD01-01	01				TCRBJ02-07*01	TCRBJ02	TCRBJ02-07	01				5	0	1	4	10	3	36	-1	48	55	65	1	In	VDJ
TCTGCCAGGCCCTCACATACCTCTCAGTACCTCTGTGCCAGCAGTAAGGGTTAGGACTAGGAGGGAAACACCATATATTTTGGAGAG	CASSKG*D*EGNTIYF	1	5.3167274213539714E-5	48	TCRBV25-01*01	TCRBV25	TCRBV25-01	01				TCRBD02-01	TCRBD02	TCRBD02-01				01,02	TCRBJ01-03*01	TCRBJ01	TCRBJ01-03	01				5	8	1	8	3	4	33	45	53	60	63	1	Stop	VDJ
ATCCAGCCCTCAGAACCCAGGGACTCAGCTGTGTACTTCTGTGCCAGCAGCCGGGGACAGCCGGGGGAGACCCAGTACTTCGGGCCA	CASSRGQPGETQYF	1	6.14746608094053E-5	42	TCRBV12	TCRBV12	unresolved			TCRBV12-03,TCRBV12-04		TCRBD01-01*01	TCRBD01	TCRBD01-01	01				TCRBJ02-05*01	TCRBJ02	TCRBJ02-05	01				6	3	0	5	6	5	39	50	53	60	66	1	In	VDJ
CGCTCACCAGGCCTGGGGGACGCAGCCATGTACCTGTGTGCCACCAGCTCCCAGTGGTATCCGAATGAAAAACTGTTTTTTGGCAGT	CATSSQWYPNEKLFF	1	8.639682059700203E-5	45	TCRBV15-01*01	TCRBV15	TCRBV15-01	01				TCRBD01-01*01	TCRBD01	TCRBD01-01	01				TCRBJ01-04*01	TCRBJ01	TCRBJ01-04	01				5	3	4	5	9	5	36	48	51	54	63	1	In	VDJ
GTGAGCACCTTGGAGCTGGGGGACTCGGCCCTTTATCTTTGCGCCAGCAGCTCACAGGGGGCGGGTAACGAGCAGTACTTCGGGCCG	CASSSQGAGNEQYF	1	3.489102370263544E-5	42	TCRBV05-01*01	TCRBV05	TCRBV05-01	01				TCRBD01-01*01	TCRBD01	TCRBD01-01	01				TCRBJ02-07*01	TCRBJ02	TCRBJ02-07	01				3	1	3	0	5	5	39	52	53	62	67	1	In	VDJ
ACATCAATTCCCTGGAGCTTGGTGACTCTGCTGTGTATTTCTGTGCCAGCAGCCCATGGACTAGCGCAGACCCAGTACTTCGGGCCA		1	2.4922159787596738E-5	40	TCRBV03	TCRBV03	unresolved			TCRBV03-01,TCRBV03-02		TCRBD02-01	TCRBD02	TCRBD02-01				01,02	TCRBJ02-05*01	TCRBJ02	TCRBJ02-05	01				4	3	1	6	1	6	41	54	57	66	67	1	Out	VDJ
ATCCTGGAGTCGCCCAGCCCCAACCAGACCTCTCTGTACTTCTGTGCCAGCAGTTCCAAGCGGAGTGAAAAACTGTTTTTTGGCAGT	CASSSKRSEKLFF	1	6.313613812857841E-5	39	TCRBV27-01*01	TCRBV27	TCRBV27-01	01				TCRBD02-01	TCRBD02	TCRBD02-01				01,02	TCRBJ01-04*01	TCRBJ01	TCRBJ01-04	01				4	3	6	5	2	7	42	55	58	63	65	1	In	VDJ
GCCCTGCAGCCAGAAGACTCAGCCCTGTATCTCTGCGCCAGCAGCCAGATCGGGTCGAGCTCTGGAAACACCATATATTTTGGAGAG	CASSQIGSSSGNTIYF	1	1.0633454842707943E-4	48	TCRBV04-01*01	TCRBV04	TCRBV04-01	01				TCRBD02-01	TCRBD02	TCRBD02-01				01,02	TCRBJ01-03*01	TCRBJ01	TCRBJ01-03	01				3	3	8	4	5	0	33	47	50	54	59	1	In	VDJ
CTGAAGATCCAGCCCTCAGAACCCAGGGACTCAGCTGTGTACTTCTGTGCCAGCAGCTTCTTCAAGGGGGAGCAGTACTTCGGGCCG	CASSFFKGEQYF	1	6.645909276692464E-5	36	TCRBV12	TCRBV12	unresolved			TCRBV12-03,TCRBV12-04		TCRBD01-01*01	TCRBD01	TCRBD01-01	01				TCRBJ02-07*01	TCRBJ02	TCRBJ02-07	01				6	8	5	2	0	7	45	56	64	-1	69	1	In	VDJ
ATGAGCTCCTTGGAGCTGGGGGACTCAGCCCTGTACTTCTGTGCCAGCAGCTCCCGGGCGGGGGGGACTGAAGCTTTCTTTGGACAA	CASSSRAGGTEAFF	2	8.639682059700203E-5	42	TCRBV13-01*01	TCRBV13	TCRBV13-01	01				TCRBD02-01*01	TCRBD02	TCRBD02-01	01				TCRBJ01-01*01	TCRBJ01	TCRBJ01-01	01				4	5	7	0	0	5	39	52	57	-1	66	2	In	VDJ
GTCGGCTGCTCCCTCCCAAACATCTGTGTACTTCTGTGCCAGCAAGTTCGGGATCGGGGGGCTCTAGCCGAGCAGTACTTCGGGCCG		1	2.8245114425942972E-5	47	TCRBV06	TCRBV06	unresolved			TCRBV06-02,TCRBV06-03		TCRBD02-01*01	TCRBD02	TCRBD02-01	01				TCRBJ02-07*01	TCRBJ02	TCRBJ02-07	01				7	10	8	1	7	6	34	44	54	61	68	1	Out	VDJ
CAGCCCTCAGAACCCAGGGACTCAGCTGTGTACTTCTGTGCCAGCAGGGGACAGGGGTTGAAGGATTCACCCCTCCACTTTGGGAAC	CASRGQGLKDSPLHF	1	7.144352472444399E-5	45	TCRBV12	TCRBV12	unresolved			TCRBV12-03,TCRBV12-04		TCRBD01-01*01	TCRBD01	TCRBD01-01	01				TCRBJ01-06*01	TCRBJ01	TCRBJ01-06	01				6	0	0	2	7	8	36	-1	47	57	64	1	In	VDJ
CTCACTCTGGAGTCCGCTACCAGCTCCCAGACATCTGTGTACTTCTGTGCCATCAGTGGACAGGGCCAGGAAGCTTTCTTTGGACAA	CAISGQGQEAFF	2	2.2429943808837066E-4	36	TCRBV10-03*01	TCRBV10	TCRBV10-03	01				TCRBD01-01*01	TCRBD01	TCRBD01-01	01				TCRBJ01-01*01	TCRBJ01	TCRBJ01-01	01				4	0	2	3	4	8	45	-1	58	65	69	2	In	VDJ
CTGTCGGCTGCTCCCTCCCAGACATCTGTGTACTTCTGTGCCAGCAGTTTCGGGACGGTCTCTGGAAACACCATATATTTTGGAGAG	CASSFGTVSGNTIYF	1	9.304272987369449E-5	45	TCRBV06-05*01	TCRBV06	TCRBV06-05	01						unresolved		TCRBD01,TCRBD02	TCRBD01-01,TCRBD02-01		TCRBJ01-03*01	TCRBJ01	TCRBJ01-03	01				4	2	0	7	3	0	36	49	51	56	59	1	In	VDJ
CAGGAGGACTCCGCCGTGTATCTCTGTGCCAGCAGCTTTAATACCGGGACTAGCGGGAGAGGATCCTACGAGCAGTACTTCGGGCCG	CASSFNTGTSGRGSYEQYF	1	7.642795668196334E-5	57	TCRBV07-08*01	TCRBV07	TCRBV07-08	01				TCRBD02-01*02	TCRBD02	TCRBD02-01	02				TCRBJ02-07*01	TCRBJ02	TCRBJ02-07	01				3	7	0	2	4	1	24	38	45	59	63	1	In	VDJ
ATCCAGCCTGCAAAGCTTGAGGACTCGGCCGTGTATCTCTGTGCCAGCAGCTTTTCCACAGGGAAGTCTGAAGCTTTCTTTGGACAA	CASSFSTGKSEAFF	1	1.0799602574625254E-4	42	TCRBV11-02*02	TCRBV11	TCRBV11-02	02				TCRBD01-01*01	TCRBD01	TCRBD01-01	01				TCRBJ01-01*01	TCRBJ01	TCRBJ01-01	01				3	4	3	3	4	6	39	53	57	63	67	1	In	VDJ
GCCCTCAGAACCCAGGGACTCAGCTGTGTACTTCTGTGCCAGCAGTTTAGAGCATGTAGCTATAATTCACCCCTCCACTTTGGGAAC		2	1.3624114017219552E-4	47	TCRBV12	TCRBV12	unresolved			TCRBV12-03,TCRBV12-04		TCRBD02-01	TCRBD02	TCRBD02-01				01,02	TCRBJ01-06*01	TCRBJ01	TCRBJ01-06	01				1	6	5	8	0	3	34	50	56	-1	59	2	Out	VDJ
CTGACAGTGACCAGTGCCCATCCTGAAGACAGCAGCTTCTACATCTGCAGTGCTATCCGAGGGGACACTGAAGCTTTCTTTGGACAA	CSAIRGDTEAFF	2	9.636568451204072E-5	36	TCRBV20	TCRBV20	unresolved			TCRBV20-01,TCRBV20-or09_02				unresolved		TCRBD01,TCRBD02	TCRBD01-01,TCRBD02-01		TCRBJ01-01*01	TCRBJ01	TCRBJ01-01	01				4	4	5	2	0	3	45	55	59	-1	64	2	In	VDJ
CTGGAGTCCGCCAGCACCAACCAGACATCTATGTACCTCTGTGCCAGCAGTTTAGCTAGCGTGATCTACGAGCAGTACTTCGGGCCG	CASSLASVIYEQYF	1	1.2793375357632994E-4	42	TCRBV28-01*01	TCRBV28	TCRBV28-01	01				TCRBD02-01	TCRBD02	TCRBD02-01				01,02	TCRBJ02-07*01	TCRBJ02	TCRBJ02-07	01				2	1	4	6	4	3	39	54	55	61	65	1	In	VDJ
CTCACTGTGACATCGGCCCAAAAGAACCCGACAGCTTTCTATCTCTGTGCCAGTAGTGTGGGGAATCAGCCCCAGCATTTTGGTGAT	CASSVGNQPQHF	4	3.522331916647006E-4	36	TCRBV19-01	TCRBV19	TCRBV19-01				01,02			unresolved		TCRBD01,TCRBD02	TCRBD01-01,TCRBD02-01		TCRBJ01-05*01	TCRBJ01	TCRBJ01-05	01				5	2	6	2	0	4	45	57	59	-1	63	4	In	VDJ
ACCAGTGCCCATCCTGAAGACAGCAGCTTCTACATCTGCAGTGCTAGAGATCTAACGGGGCCAACCTACGAGCAGTACTTCGGGCCG	CSARDLTGPTYEQYF	1	1.9937727830077392E-5	45	TCRBV20	TCRBV20	unresolved			TCRBV20-01,TCRBV20-or09_02				unresolved		TCRBD01,TCRBD02	TCRBD01-01,TCRBD02-01		TCRBJ02-07*01	TCRBJ02	TCRBJ02-07	01				0	6	7	0	3	2	36	50	56	61	64	1	In	VDJ
AGCACCTTGGAGCTGGGGGACTCGGCCCTTTATCTTTGCGCCAGCAGTGGGGGGAACAGGTTGACCGGGGAGCTGTTTTTTGGAGAA	CASSGGNRLTGELFF	1	4.818284225602036E-5	45	TCRBV05-01*01	TCRBV05	TCRBV05-01	01				TCRBD02-01*01	TCRBD02	TCRBD02-01	01				TCRBJ02-02*01	TCRBJ02	TCRBJ02-02	01				5	1	9	1	9	5	36	47	48	54	63	1	In	VDJ
AACGCCTTGTTGCTGGGGGACTCGGCCCTCTATCTCTGTGCCAGCAGCCATAAGGACAGGAACACAGATACGCAGTATTTTGGCCCA	CASSHKDRNTDTQYF	2	5.6490228851885945E-5	45	TCRBV05-06*01	TCRBV05	TCRBV05-06	01				TCRBD01-01*01	TCRBD01	TCRBD01-01	01				TCRBJ02-03*01	TCRBJ02	TCRBJ02-03	01				4	5	1	4	2	2	36	48	53	60	62	2	In	VDJ
ATGAGCTCCTTGGAGCTGGGGGACTCAGCCCTGTACTTCTGTGCCAGCAGCTTCTCTGGGGCCTGGGACACCATATATTTTGGAGAG	CASSFSGAWDTIYF	1	1.545173906830998E-4	42	TCRBV13-01*01	TCRBV13	TCRBV13-01	01				TCRBD01-01*01	TCRBD01	TCRBD01-01	01				TCRBJ01-03*01	TCRBJ01	TCRBJ01-03	01				3	4	7	0	5	8	39	53	57	62	67	1	In	VDJ
AGCCCTCAGAACCCAGGGACTCAGCTGTGTACTTCTGTGCCAGCAGTTTGACAGGGGACCGAATCCTACGAGCAGTACTTCGGGCCG		1	6.479761544775153E-5	46	TCRBV12	TCRBV12	unresolved			TCRBV12-03,TCRBV12-04		TCRBD01-01*01	TCRBD01	TCRBD01-01	01				TCRBJ02-07*01	TCRBJ02	TCRBJ02-07	01				3	0	2	2	6	1	35	-1	49	57	63	1	Out	VDJ
ACTCTGACAGTGACCAGTGCCCATCCTGAAGACAGCAGCTTCTACATCTGCAGCACGCCCAGGGGAACTGAAGCTTTCTTTGGACAA	CSTPRGTEAFF	1	5.3167274213539714E-5	33	TCRBV20-01*01	TCRBV20	TCRBV20-01	01				TCRBD01-01*01	TCRBD01	TCRBD01-01	01				TCRBJ01-01*01	TCRBJ01	TCRBJ01-01	01				9	6	4	2	1	5	48	53	59	65	66	1	In	VDJ
ACACAGCAGGAGGACTCGGCCGTGTATCTCTGTGCCAGCAGCTTTGTCGCGATAGCGGGAGGAAGAGAGACCCAGTACTTCGGGCCA	CASSFVAIAGGRETQYF	1	6.978204740527087E-5	51	TCRBV07-02*01	TCRBV07	TCRBV07-02	01				TCRBD02-01*02	TCRBD02	TCRBD02-01	02				TCRBJ02-05*01	TCRBJ02	TCRBJ02-05	01				3	8	5	1	3	4	30	44	52	62	65	1	In	VDJ
CTGACAGTGACCAGTGCCCATCCTGAAGACAGCAGCTTCTACATCTGCAGTGCTAGACGGGACTCGCCCGAGCAGTACTTCGGGCCG	CSARRDSPEQYF	1	1.9937727830077392E-5	36	TCRBV20	TCRBV20	unresolved			TCRBV20-01,TCRBV20-or09_02		TCRBD02-01	TCRBD02	TCRBD02-01				01,02	TCRBJ02-07*01	TCRBJ02	TCRBJ02-07	01				2	1	0	10	4	6	45	57	58	64	68	1	In	VDJ
CTGACAGTGACCAGTGCCCATCCTGAAGACAGCAGCTTCTACATCTGCAGTGCTAGAGGACAGGAGGACGAGCAGTACTTCGGGCCG	CSARGQEDEQYF	1	1.9937727830077392E-5	36	TCRBV20	TCRBV20	unresolved			TCRBV20-01,TCRBV20-or09_02		TCRBD01-01*01	TCRBD01	TCRBD01-01	01				TCRBJ02-07*01	TCRBJ02	TCRBJ02-07	01				1	0	2	4	3	5	45	-1	58	64	67	1	In	VDJ
ACTGTGACATCGGCCCAAAAGAACCCGACAGCTTTCTATCTCTGTGCCAGTAGTGGGACTGGAGCCGGGGAGCTGTTTTTTGGAGAA	CASSGTGAGELFF	2	1.6448625459813848E-4	39	TCRBV19-01	TCRBV19	TCRBV19-01				01,02	TCRBD02-01	TCRBD02	TCRBD02-01				01,02	TCRBJ02-02*01	TCRBJ02	TCRBJ02-02	01				5	0	0	10	4	6	42	-1	54	60	64	2	In	VDJ
GGCCTGGGGGACGCAGCCATGTACCTGTGTGCCACCAGAAACCCAGTCGGCTAGCGGGAGCGAGGGTACGAGCAGTACTTCGGGCCG	CATRNPVG*RERGYEQYF	1	3.489102370263544E-5	54	TCRBV15-01*01	TCRBV15	TCRBV15-01	01				TCRBD02-01*02	TCRBD02	TCRBD02-01	02				TCRBJ02-07*01	TCRBJ02	TCRBJ02-07	01				6	12	4	2	6	4	27	38	50	60	66	1	Stop	VDJ
ATCCAGCCTGCAAAGCTTGAGGACTCGGCCGTGTATCTCTGTGCCAGCAGCCCTTCCCCAGCGGCAGATACGCAGTATTTTGGCCCA	CASSPSPAADTQYF	1	1.0467307110790631E-4	42	TCRBV11-02*02	TCRBV11	TCRBV11-02	02				TCRBD02-01	TCRBD02	TCRBD02-01				01,02	TCRBJ02-03*01	TCRBJ02	TCRBJ02-03	01				5	8	6	5	0	4	39	51	59	-1	64	1	In	VDJ
TGGAGTCAGCTGCTCCCTCTCAGACTTCTGTTTACTTCTGTGCCAGCCCGCCTAGCCAAGAACATGGACGAGCAGTACTTCGGGCCG		1	6.313613812857841E-5	43	TCRBV06-07*01	TCRBV06	TCRBV06-07	01				TCRBD02-01	TCRBD02	TCRBD02-01				01,02	TCRBJ02-07*01	TCRBJ02	TCRBJ02-07	01				8	4	4	7	11	5	38	47	51	56	67	1	Out	VDJ
TTGGAGTCGGCTGCTCCCTCCCAAACATCTGTGTACTTCTGTGCCAGCAGTCGACAGTTCTCTGGAAACACCATATATTTTGGAGAG	CASSRQFSGNTIYF	1	8.141238863948268E-5	42	TCRBV06	TCRBV06	unresolved			TCRBV06-02,TCRBV06-03		TCRBD01-01*01	TCRBD01	TCRBD01-01	01				TCRBJ01-03*01	TCRBJ01	TCRBJ01-03	01				5	1	2	5	2	0	39	51	52	57	59	1	In	VDJ
ACAGTGACCAGTGCCCATCCTGAAGACAGCAGCTTCTACATCTGCAGTGTTCGACTCGTGACTAATGAAAAACTGTTTTTTGGCAGT	CSVRLVTNEKLFF	1	4.485988761767413E-5	39	TCRBV20	TCRBV20	unresolved			TCRBV20-01,TCRBV20-or09_02		TCRBD02-01	TCRBD02	TCRBD02-01				01,02	TCRBJ01-04*01	TCRBJ01	TCRBJ01-04	01				7	3	2	10	4	2	42	49	52	56	60	1	In	VDJ
AGTGCCCATCCTGAAGACAGCAGCTTCTACATCTGCAGTGCTAGACCTCCTGGAACGTCATCCATCTACGAGCAGTACTTCGGGCCG	CSARPPGTSSIYEQYF	1	1.9937727830077392E-5	48	TCRBV20	TCRBV20	unresolved			TCRBV20-01,TCRBV20-or09_02				unresolved		TCRBD01,TCRBD02	TCRBD01-01,TCRBD02-01		TCRBJ02-07*01	TCRBJ02	TCRBJ02-07	01				2	6	1	8	11	3	33	45	51	54	65	1	In	VDJ
GAGTCGGCTGCTCCCTCCCAGACATCTGTGTACTTCTGTGCCAGCAGTAACCCCGGGACAGGGAGCGGGACCCAGTACTTCGGGCCA	CASSNPGTGSGTQYF	1	3.9875455660154784E-5	45	TCRBV06-01*01	TCRBV06	TCRBV06-01	01				TCRBD01-01*01	TCRBD01	TCRBD01-01	01				TCRBJ02-05*01	TCRBJ02	TCRBJ02-05	01				5	6	0	3	5	7	36	48	54	63	68	1	In	VDJ
CTGACAGTGACCAGTGCCCATCCTGAAGACAGCAGCTTCTACATCTGCAGTGCCAGGACAGGGGGTAATGGCTACACCTTCGGTTCG	CSARTGGNGYTF	1	2.1599205149250507E-5	36	TCRBV20	TCRBV20	unresolved			TCRBV20-01,TCRBV20-or09_02		TCRBD01-01*01	TCRBD01	TCRBD01-01	01				TCRBJ01-02*01	TCRBJ01	TCRBJ01-02	01				6	2	1	1	2	6	45	53	55	65	67	1	In	VDJ
ATCCAGCAGGTAGTGCGAGGAGATTCGGCAGCTTATTTCTGTGCCAGCTCACCCCAATCTAGGAATGAAAAACTGTTTTTTGGCAGT	CASSPQSRNEKLFF	2	1.8276250510904275E-4	42	TCRBV18-01*01	TCRBV18	TCRBV18-01	01				TCRBD02-01	TCRBD02	TCRBD02-01				01,02	TCRBJ01-04*01	TCRBJ01	TCRBJ01-04	01				3	5	4	8	1	5	39	53	58	62	63	2	In	VDJ
GCTCCCTCCCAGACATCTGTGTACTTCTGTGCCGCAACTAGGGACAGGGGGCTCTTGGATCGCAATCAGCCCCAGCATTTTGGTGAT	CAATRDRGLLDRNQPQHF	1	7.144352472444399E-5	54	TCRBV06	TCRBV06	unresolved			TCRBV06-01,TCRBV06-05,TCRBV06-06		TCRBD01-01*01	TCRBD01	TCRBD01-01	01				TCRBJ01-05*01	TCRBJ01	TCRBJ01-05	01				11	7	0	0	9	2	27	33	40	52	61	1	In	VDJ
ACTCTGAAGATCCAGCCCTCAGAACCCAGGGACTCAGCTGTGTACTTCTGTGCCAGCAGCGAAAAGAGTAAAGCTTTCTTTGGACAA	CASSEKSKAFF	1	8.639682059700203E-5	33	TCRBV12	TCRBV12	unresolved			TCRBV12-03,TCRBV12-04		TCRBD02-01*02	TCRBD02	TCRBD02-01	02				TCRBJ01-01*01	TCRBJ01	TCRBJ01-01	01				6	6	11	2	2	9	48	59	65	68	70	1	In	VDJ
GCCTTGTTGCTGGGGGACTCGGCCCTCTATCTCTGTGCCAGCAGCTTGCTAGGGCCCTCTACCACAGATACGCAGTATTTTGGCCCA	CASSLLGPSTTDTQYF	1	3.655250102180855E-5	48	TCRBV05-06*01	TCRBV05	TCRBV05-06	01						unresolved		TCRBD01,TCRBD02	TCRBD01-01,TCRBD02-01		TCRBJ02-03*01	TCRBJ02	TCRBJ02-03	01				1	2	5	3	8	2	33	48	50	54	62	1	In	VDJ
CTGAATGTGAACGCCTTGGAGCTGGAGGACTCGGCCCTGTATCTCTGTGCCAGCAGCGACTATGGAGGGACCCAGTACTTCGGGCCA	CASSDYGGTQYF	1	1.1630341234211812E-4	36	TCRBV05-08*01	TCRBV05	TCRBV05-08	01				TCRBD02-01	TCRBD02	TCRBD02-01				01,02	TCRBJ02-05*01	TCRBJ02	TCRBJ02-05	01				4	0	2	9	6	7	45	-1	57	62	68	1	In	VDJ
CTACACACCCTGCAGCCAGAAGACTCGGCCCTGTATCTCTGTGCCAGCAGCCAAGATACCAGGCATCAGCCCCAGCATTTTGGTGAT	CASSQDTRHQPQHF	1	3.9875455660154784E-5	42	TCRBV04-02*01	TCRBV04	TCRBV04-02	01				TCRBD01-01*01	TCRBD01	TCRBD01-01	01				TCRBJ01-05*01	TCRBJ01	TCRBJ01-05	01				0	3	4	4	1	5	39	56	59	63	64	1	In	VDJ
CTGGAGTTGGCTGCTCCCTCCCAGACATCTGTGTACTTCTGTGCCAGCAGACCTGGGACAAGCACCGGGGAGCTGTTTTTTGGAGAA	CASRPGTSTGELFF	1	1.0467307110790631E-4	42	TCRBV06-06	TCRBV06	TCRBV06-06				01,02	TCRBD01-01*01	TCRBD01	TCRBD01-01	01				TCRBJ02-02*01	TCRBJ02	TCRBJ02-02	01				6	4	0	6	2	4	39	50	54	60	62	1	In	VDJ
AAGAAGCTCCTTCTCAGTGACTCTGGCTTCTATCTCTGTGCCTGGGCCCCGGGAGGAAGAGGGGTCTATGGCTACACCTTCGGTTCG	CAWAPGGRGVYGYTF	1	8.30738659586558E-6	45	TCRBV30-01*01	TCRBV30	TCRBV30-01	01				TCRBD02-01*02	TCRBD02	TCRBD02-01	02				TCRBJ01-02*01	TCRBJ01	TCRBJ01-02	01				5	4	8	1	9	4	36	45	49	56	65	1	In	VDJ
CGCACACAGCAGGAGGACTCGGCCGTGTATCTCTGTGCCAGCAGCGCGGGGGGCGGGAGGGCCCTGGGGGAGCAGTACTTCGGGCCG	CASSAGGGRALGEQYF	2	1.1298045770377189E-4	48	TCRBV07-02*01	TCRBV07	TCRBV07-02	01				TCRBD02-01*02	TCRBD02	TCRBD02-01	02				TCRBJ02-07*01	TCRBJ02	TCRBJ02-07	01				5	7	7	0	8	7	33	45	52	61	69	2	In	VDJ
CTCTGAAGATCCAGCCCTCAGAACCCAGGGACTCAGCTGTGTACTTCTGTGCCAGCAGTTCCCTCCTGCGAGCAGTACTTCGGGCCG		1	6.479761544775153E-5	34	TCRBV12	TCRBV12	unresolved			TCRBV12-03,TCRBV12-04		TCRBD02-01	TCRBD02	TCRBD02-01				01,02	TCRBJ02-07*01	TCRBJ02	TCRBJ02-07	01				4	2	4	10	4	6	47	60	62	64	68	1	Out	VDJ
AGCACCTTGGAGCTGGGGGACTCGGCCCTTTATCTTTGCGCCAGCACCCCGGCGGGCTTTGCGAGGGATACGCAGTATTTTGGCCCA	CASTPAGFARDTQYF	1	4.485988761767413E-5	45	TCRBV05-01*01	TCRBV05	TCRBV05-01	01				TCRBD02-01	TCRBD02	TCRBD02-01				01,02	TCRBJ02-03*01	TCRBJ02	TCRBJ02-03	01				6	5	7	4	10	6	36	46	51	56	66	1	In	VDJ
CGCACACAGCAGGAGGACTCGGCCGTGTATCTCTGTGCCAGCAGCCCACGAAACGGATTGGGGGATCAGCCCCAGCATTTTGGTGAT	CASSPRNGLGDQPQHF	1	1.0799602574625254E-4	48	TCRBV07-02*01	TCRBV07	TCRBV07-02	01						unresolved		TCRBD01,TCRBD02	TCRBD01-01,TCRBD02-01		TCRBJ01-05*01	TCRBJ01	TCRBJ01-05	01				5	14	6	1	0	5	33	45	59	-1	64	1	In	VDJ
CACACCCTGCAGCCAGAAGACTCGGCCCTGTATCTCTGTGCCAGCAGCCAGCCGGGGAGTGCCAAAAACATTCAGTACTTCGGCGCC	CASSQPGSAKNIQYF	1	3.322954638346232E-5	45	TCRBV04-02*01	TCRBV04	TCRBV04-02	01				TCRBD02-01	TCRBD02	TCRBD02-01				01,02	TCRBJ02-04*01	TCRBJ02	TCRBJ02-04	01				3	2	8	3	3	1	36	50	52	57	60	1	In	VDJ
CAGCCCTCAGAACCCAGGGACTCAGCTGTGTACTTCTGTGCCAGCAACGTCCAAGGCCCTAGCAATCAGCCCCAGCATTTTGGTGAT	CASNVQGPSNQPQHF	1	9.138125255452138E-5	45	TCRBV12	TCRBV12	unresolved			TCRBV12-03,TCRBV12-04				unresolved		TCRBD01,TCRBD02	TCRBD01-01,TCRBD02-01		TCRBJ01-05*01	TCRBJ01	TCRBJ01-05	01				7	7	5	4	3	0	36	46	53	56	59	1	In	VDJ
CTGGAGTTGGCTGCTCCCTCCCAGACATCTGTGTACTTCTGTGCCAGCAGTTATTCAGGGGAACAAGAGACCCAGTACTTCGGGCCA	CASSYSGEQETQYF	1	7.144352472444399E-5	42	TCRBV06-06	TCRBV06	TCRBV06-06				01,02	TCRBD01-01*01	TCRBD01	TCRBD01-01	01				TCRBJ02-05*01	TCRBJ02	TCRBJ02-05	01				3	2	4	2	2	2	39	53	55	61	63	1	In	VDJ
ACGATCCAGCGCACACAGCAGGAGGACTCGGCCGTGTATCTCTGTGCCAGCAGCTCCCGATCAGGTCAGCCCCAGCATTTTGGTGAT	CASSSRSGQPQHF	2	1.9439284634325456E-4	39	TCRBV07-02*01	TCRBV07	TCRBV07-02	01				TCRBD01-01*01	TCRBD01	TCRBD01-01	01				TCRBJ01-05*01	TCRBJ01	TCRBJ01-05	01				4	6	4	4	0	6	42	55	61	-1	65	2	In	VDJ
ACCCTGCAGCCAGAAGACTCGGCCCTGTATCTCTGCGCCAGCAGCCAAGCCCGGGCTTCGGGTCACACTGAAGCTTTCTTTGGACAA	CASSQARASGHTEAFF	1	5.15057968943666E-5	48	TCRBV04-03*01	TCRBV04	TCRBV04-03	01						unresolved		TCRBD01,TCRBD02	TCRBD01-01,TCRBD02-01		TCRBJ01-01*01	TCRBJ01	TCRBJ01-01	01				1	3	8	0	8	3	33	49	52	56	64	1	In	VDJ
CGGTCCACAAAGCTGGAGGACTCAGCCATGTACTTCTGTGCCAGCAGACCCGCTAGCGGGAGTACTAGTGAGCAGTTCTTCGGGCCA	CASRPASGSTSEQFF	1	5.15057968943666E-5	45	TCRBV02-01*01	TCRBV02	TCRBV02-01	01				TCRBD02-01*02	TCRBD02	TCRBD02-01	02				TCRBJ02-01*01	TCRBJ02	TCRBJ02-01	01				6	5	4	2	6	9	36	47	52	62	68	1	In	VDJ
CTGGAGTCGCCCAGCCCCAACCAGACCTCTCTGTACTTCTGTGCCAGCAATAACAGGGGAAGGGATGAAAAACTGTTTTTTGGCAGT	CASNNRGRDEKLFF	3	2.475601205567943E-4	42	TCRBV27-01*01	TCRBV27	TCRBV27-01	01				TCRBD01-01*01	TCRBD01	TCRBD01-01	01				TCRBJ01-04*01	TCRBJ01	TCRBJ01-04	01				7	3	3	2	5	6	39	49	52	59	64	3	In	VDJ
TCCCTGTCCCTAGAGTCTGCCATCCCCAACCAGACAGCTCTTTACTTCTGTGCCACCAGTGATACCAATGAGCAGTTCTTCGGGCCA	CATSDTNEQFF	1	2.3260682468423623E-5	33	TCRBV24	TCRBV24	unresolved			TCRBV24-01,TCRBV24-or09_02				unresolved		TCRBD01,TCRBD02	TCRBD01-01,TCRBD02-01		TCRBJ02-01*01	TCRBJ02	TCRBJ02-01	01				3	0	3	7	0	6	48	-1	63	-1	65	1	In	VDJ
TTGGAGCTGGGGGACTCGGCCCTTTATCTTTGCGCCAGCAGCTTGGTCCAAGGGGGGGCCGGGGCCAACGTCCTGACTTTCGGGGCC	CASSLVQGGAGANVLTF	1	4.6521364936847245E-5	51	TCRBV05-01*01	TCRBV05	TCRBV05-01	01				TCRBD02-01*01	TCRBD02	TCRBD02-01	01				TCRBJ02-06*01	TCRBJ02	TCRBJ02-06	01				0	5	9	0	2	4	30	46	51	58	60	1	In	VDJ
ACATCGGCCCAAAAGAACCCGACAGCTTTCTATCTCTGTGCCAGTAGGGCTTCGGGAGGGTTGACCTATGGCTACACCTTCGGTTCG	CASRASGGLTYGYTF	1	1.345796628530224E-4	45	TCRBV19-01	TCRBV19	TCRBV19-01				01,02	TCRBD02-01*02	TCRBD02	TCRBD02-01	02				TCRBJ01-02*01	TCRBJ01	TCRBJ01-02	01				6	5	8	0	5	4	36	47	52	60	65	1	In	VDJ
ACATCGGCCCAAAAGAACCCGACAGCTTTCTATCTCTGTGCCAGTAGTCCCGGGCCCGGAGGCGTCCAGCCCCAGCATTTTGGTGAT	CASSPGPGGVQPQHF	2	1.7113216387483094E-4	45	TCRBV19-01	TCRBV19	TCRBV19-01				01,02	TCRBD02-01*02	TCRBD02	TCRBD02-01	02				TCRBJ01-05*01	TCRBJ01	TCRBJ01-05	01				5	9	10	1	4	7	36	48	57	62	66	2	In	VDJ
AGCACCTTGGAGCTGGGGGACTCGGCCCTTTATCTTTGCGCCAGCAGCCGGAACAGGGCAACTAATGAAAAACTGTTTTTTGGCAGT	CASSRNRATNEKLFF	1	7.975091132030957E-5	45	TCRBV05-01*01	TCRBV05	TCRBV05-01	01				TCRBD01-01*01	TCRBD01	TCRBD01-01	01				TCRBJ01-04*01	TCRBJ01	TCRBJ01-04	01				4	4	3	3	0	0	36	48	52	-1	58	1	In	VDJ
CAGCGCACACAGCAGGAGGACTCCGCCGTGTATCTCTGTGCCAGCAGCTCACACTCTTGGGGACGTGACGAGCAGTACTTCGGGCCG	CASSSHSWGRDEQYF	1	7.476647936279022E-5	45	TCRBV07-08*01	TCRBV07	TCRBV07-08	01						unresolved		TCRBD01,TCRBD02	TCRBD01-01,TCRBD02-01		TCRBJ02-07*01	TCRBJ02	TCRBJ02-07	01				4	10	0	7	3	5	36	49	59	64	67	1	In	VDJ
TCCGCCAGCACCAACCAGACATCTATGTACCTCTGTGCCAGCAGTCCCCTGCCGGCCCTGAACACCGGGGAGCTGTTTTTTGGAGAA	CASSPLPALNTGELFF	2	1.678092092364847E-4	48	TCRBV28-01*01	TCRBV28	TCRBV28-01	01						unresolved		TCRBD01,TCRBD02	TCRBD01-01,TCRBD02-01		TCRBJ02-02*01	TCRBJ02	TCRBJ02-02	01				5	8	9	0	3	1	33	45	53	56	59	2	In	VDJ
ATCCGGTCCACAAAGCTGGAGGACTCAGCCATGTACTTCTGTGCCAGCATTGCGGGAGCCTACACAGATACGCAGTATTTTGGCCCA	CASIAGAYTDTQYF	1	3.9875455660154784E-5	42	TCRBV02-01*01	TCRBV02	TCRBV02-01	01				TCRBD02-01*02	TCRBD02	TCRBD02-01	02				TCRBJ02-03*01	TCRBJ02	TCRBJ02-03	01				7	2	7	2	4	2	39	49	51	58	62	1	In	VDJ
GATCCAGCCTGCAGAGCTTGGGGACTCGGCCGTGTATCTCTGTGCCAGCAGCTTACATCGGGCGGTGAAAAACTGTTTTTTGGCAGT		2	1.877469370665621E-4	41	TCRBV11-03*01	TCRBV11	TCRBV11-03	01						unresolved		TCRBD01,TCRBD02	TCRBD01-01,TCRBD02-01		TCRBJ01-04*01	TCRBJ01	TCRBJ01-04	01				2	4	8	0	2	7	40	55	59	63	65	2	Out	VDJ
TCCAGCAGGTAGTGCGAGGAGATTCGGCAGCTTATTTCTGTGCCAGCTCACCAATCAGGGTTGAGGTACGAGCAGTACTTCGGGCCG		2	1.561788680022729E-4	43	TCRBV18-01*01	TCRBV18	TCRBV18-01	01				TCRBD01-01*01	TCRBD01	TCRBD01-01	01				TCRBJ02-07*01	TCRBJ02	TCRBJ02-07	01				2	2	4	3	6	4	38	53	55	60	66	2	Out	VDJ
GGAGCTGGGGGACTCGGCCCTGTATCTCTGTGCCAGAAGCGCCTCCGGGACTAGCGGGAGGGCCCCTACGAGCAGTACTTCGGGCCG		1	6.479761544775153E-5	53	TCRBV05-03	TCRBV05	TCRBV05-03				01,02	TCRBD02-01*02	TCRBD02	TCRBD02-01	02				TCRBJ02-07*01	TCRBJ02	TCRBJ02-07	01				4	6	0	0	2	2	28	40	46	62	64	1	Out	VDJ
CTGAAGATCCAGCGCACACAGCAGGAGGACTCCGCCGTGTATCTCTGTGCCAGCAGCTTAGCGGCCGGGGAGCTGTTTTTTGGAGAA	CASSLAAGELFF	1	1.0135011646956007E-4	36	TCRBV07-08*01	TCRBV07	TCRBV07-08	01						unresolved		TCRBD01,TCRBD02	TCRBD01-01,TCRBD02-01		TCRBJ02-02*01	TCRBJ02	TCRBJ02-02	01				0	0	0	10	0	6	45	-1	62	-1	64	1	In	VDJ
ACCTTCACCTACACGCCCTGCAGCCAGAAGACTCAGCCCTGTATCTCTGCGCCAGATGGGCCCATCGGGTCCCAGTACTTCGGGCCA		1	3.1568069064289206E-5	34	TCRBV04-01*01	TCRBV04	TCRBV04-01	01						unresolved		TCRBD01,TCRBD02	TCRBD01-01,TCRBD02-01		TCRBJ02-05*01	TCRBJ02	TCRBJ02-05	01				9	2	8	0	9	9	47	55	57	61	70	1	Out	VDJ
GAGTCGCCCAGCCCCAACCAGACCTCTCTGTACTTCTGTGCCAGCAGTTTGAGCGGGAGCTCCTACAATGAGCAGTTCTTCGGGCCA	CASSLSGSSYNEQFF	1	4.3198410298501014E-5	45	TCRBV27-01*01	TCRBV27	TCRBV27-01	01				TCRBD02-01*02	TCRBD02	TCRBD02-01	02				TCRBJ02-01*01	TCRBJ02	TCRBJ02-01	01				3	1	6	2	0	0	36	50	51	-1	59	1	In	VDJ
GAGTCGGCTGCTCCCTCCCAGACATCTGTGTACTTCTGTGCCAGCAGTGAACGGGCGGGGCCATACAATGAGCAGTTCTTCGGGCCA	CASSERAGPYNEQFF	1	7.476647936279022E-5	45	TCRBV06-01*01	TCRBV06	TCRBV06-01	01				TCRBD02-01*01	TCRBD02	TCRBD02-01	01				TCRBJ02-01*01	TCRBJ02	TCRBJ02-01	01				2	3	7	3	3	4	36	51	54	60	63	1	In	VDJ
CACACCCTGCAGCCAGAAGACTCGGCCCTGTATCTCTGTGCCAGCAGCCAAGATGGAATCTCTGGAAACACCATATATTTTGGAGAG	CASSQDGISGNTIYF	1	8.473534327782891E-5	45	TCRBV04-02*01	TCRBV04	TCRBV04-02	01						unresolved		TCRBD01,TCRBD02	TCRBD01-01,TCRBD02-01		TCRBJ01-03*01	TCRBJ01	TCRBJ01-03	01				0	1	1	8	2	0	36	53	54	57	59	1	In	VDJ
CACACCCTGCAGCCAGAAGACTCGGCCCTGTATCTCTGCGCCAGCAGCCAAGAGACAGCTTTCTACAATGAGCAGTTCTTCGGGCCA	CASSQETAFYNEQFF	2	1.1298045770377189E-4	45	TCRBV04-03*01	TCRBV04	TCRBV04-03	01				TCRBD01-01*01	TCRBD01	TCRBD01-01	01				TCRBJ02-01*01	TCRBJ02	TCRBJ02-01	01				0	0	2	5	4	3	36	-1	53	58	62	2	In	VDJ
AAGATCCAGCCTGCAGAGCTTGGGGACTCGGCCGTGTATCTCTGTGCCAGCAGCTGGGGGACCGGTAAAGAGCAGTACTTCGGGCCG	CASSWGTGKEQYF	1	8.141238863948268E-5	39	TCRBV11-03*01	TCRBV11	TCRBV11-03	01						unresolved		TCRBD01,TCRBD02	TCRBD01-01,TCRBD02-01		TCRBJ02-07*01	TCRBJ02	TCRBJ02-07	01				4	2	0	7	7	7	42	55	57	62	69	1	In	VDJ
TCCACAAAGCTGGAGGACTCAGCCATGTACTTCTGTGCCAGCAGTCAGACCTCTAGCGGGAGGGCCAGTGAGCAGTTCTTCGGGCCA	CASSQTSSGRASEQFF	1	5.15057968943666E-5	48	TCRBV02-01*01	TCRBV02	TCRBV02-01	01				TCRBD02-01*02	TCRBD02	TCRBD02-01	02				TCRBJ02-01*01	TCRBJ02	TCRBJ02-01	01				5	7	4	0	4	9	33	45	52	64	68	1	In	VDJ
ATCCAGCGCACAGAGCAGGGGGACTCGGCCATGTATCTCTGTGCCAGCAGCTTAGGGACAGGGGTGGACGAGCAGTACTTCGGGCCG	CASSLGTGVDEQYF	1	9.802716183121384E-5	42	TCRBV07-09	TCRBV07	TCRBV07-09				01,03	TCRBD01-01*01	TCRBD01	TCRBD01-01	01				TCRBJ02-07*01	TCRBJ02	TCRBJ02-07	01				1	0	1	2	3	5	39	-1	55	64	67	1	In	VDJ
CAGCCTGCAAAGCTTGAGGACTCGGCCGTGTATCTCTGTGCCAGCAGCCCCCGGACTTCAAGCTCCTACGAGCAGTACTTCGGGCCG	CASSPRTSSSYEQYF	1	7.642795668196334E-5	45	TCRBV11-02*02	TCRBV11	TCRBV11-02	02				TCRBD02-01	TCRBD02	TCRBD02-01				01,02	TCRBJ02-07*01	TCRBJ02	TCRBJ02-07	01				5	4	1	10	5	0	36	48	52	57	62	1	In	VDJ
CTGAGCTCTCTGGAGCTGGGGGACTCAGCTTTGTATTTCTGTGCCAGCAGCGCCCGGGGAGGAGGCGATACCCAGTACTTCGGGCCA	CASSARGGGDTQYF	1	2.8245114425942972E-5	42	TCRBV09-01	TCRBV09	TCRBV09-01				01,02	TCRBD02-01*02	TCRBD02	TCRBD02-01	02				TCRBJ02-05*01	TCRBJ02	TCRBJ02-05	01				3	4	9	1	7	8	39	52	56	62	69	1	In	VDJ
TTGGAGCTGGAGGACTCGGCCCTGTATCTCTGTGCCAGCAGCTTAAATCCTAGCGGGAGGGCCGGAGATACGCAGTATTTTGGCCCA	CASSLNPSGRAGDTQYF	3	1.761165958323503E-4	51	TCRBV05-08*01	TCRBV05	TCRBV05-08	01				TCRBD02-01*02	TCRBD02	TCRBD02-01	02				TCRBJ02-03*01	TCRBJ02	TCRBJ02-03	01				2	5	4	0	4	5	30	44	49	61	65	3	In	VDJ
CCTGCAGCCAGAAGACTCGGCCCTGTATCTCTGCGCCAGCAGCCAAGAAACCCTGAAGGGACTACTTATGGCTACACCTTCGGTTCG		1	4.15369329793279E-5	50	TCRBV04-03*01	TCRBV04	TCRBV04-03	01				TCRBD02-01	TCRBD02	TCRBD02-01				01,02	TCRBJ01-02*01	TCRBJ01	TCRBJ01-02	01				0	9	0	9	2	5	31	48	57	64	66	1	Out	VDJ
AGGCTGGAGTCGGCTGCTCCCTCCCAGACATCTGTGTACTTCTGTGCCAGCAGGGGGACATTGAACACTGAAGCTTTCTTTGGACAA	CASRGTLNTEAFF	1	5.6490228851885945E-5	39	TCRBV06-01*01	TCRBV06	TCRBV06-01	01				TCRBD01-01*01	TCRBD01	TCRBD01-01	01				TCRBJ01-01*01	TCRBJ01	TCRBJ01-01	01				6	1	0	6	1	0	42	53	54	60	61	1	In	VDJ
CAGCGCACACAGCAGGAGGACTCCGCCGTGTATCTCTGTGCCAGCAGCCCGGACAGGGGCCCTAGTCAGCCCCAGCATTTTGGTGAT	CASSPDRGPSQPQHF	2	1.2959523089550306E-4	45	TCRBV07-08*01	TCRBV07	TCRBV07-08	01				TCRBD01-01*01	TCRBD01	TCRBD01-01	01				TCRBJ01-05*01	TCRBJ01	TCRBJ01-05	01				5	2	1	2	6	6	36	48	50	59	65	2	In	VDJ
CACTCTGGAGTCCGCTACCAGCTCCCAGACATCTGTGTACTTCTGTGCCACTCAGGGGTTAGCAATCAGCCCCAGCATTTTGGTGAT		2	2.2596091540754378E-4	38	TCRBV10-03*01	TCRBV10	TCRBV10-03	01				TCRBD01-01*01	TCRBD01	TCRBD01-01	01				TCRBJ01-05*01	TCRBJ01	TCRBJ01-05	01				10	2	4	2	1	0	43	50	52	58	59	2	Out	VDJ
GTGAGCACCTTGGAGCTGGGGGACTCGGCCCTTTATCTTTGCGCCAGCAGCTTGTCGGTGGACGGCGCGGAAGCTTTCTTTGGACAA	CASSLSVDGAEAFF	2	1.030115937887332E-4	42	TCRBV05-01*01	TCRBV05	TCRBV05-01	01						unresolved		TCRBD01,TCRBD02	TCRBD01-01,TCRBD02-01		TCRBJ01-01*01	TCRBJ01	TCRBJ01-01	01				1	5	1	7	6	8	39	54	59	63	69	2	In	VDJ
ACAGTGACCAGTGCCCATCCTGAAGACAGCAGCTTCTACATCTGCAGTGCTAGACGAGGGAGTTCTAGCGAGCAGTACTTCGGGCCG	CSARRGSSSEQYF	1	1.8276250510904276E-5	39	TCRBV20	TCRBV20	unresolved			TCRBV20-01,TCRBV20-or09_02		TCRBD02-01*02	TCRBD02	TCRBD02-01	02				TCRBJ02-07*01	TCRBJ02	TCRBJ02-07	01				2	3	9	2	6	6	42	54	57	62	68	1	In	VDJ
TCCCTGATTCTGGAGTCCGCCAGCACCAACCAGACATCTATGTACCTCTGTGCCAGCAGTTTGGGCTACGAGCAGTACTTCGGGCCG	CASSLGYEQYF	1	1.1962636698046435E-4	33	TCRBV28-01*01	TCRBV28	TCRBV28-01	01						unresolved		TCRBD01,TCRBD02	TCRBD01-01,TCRBD02-01		TCRBJ02-07*01	TCRBJ02	TCRBJ02-07	01				3	0	0	9	0	3	48	-1	62	-1	65	1	In	VDJ
ATTCTGGAGTCCGCCAGCACCAACCAGACATCTATGTACCTCTGTGCCAGCAGTCCGACAGGCCAAGAGACCCAGTACTTCGGGCCA	CASSPTGQETQYF	2	1.2793375357632994E-4	39	TCRBV28-01*01	TCRBV28	TCRBV28-01	01				TCRBD01-01*01	TCRBD01	TCRBD01-01	01				TCRBJ02-05*01	TCRBJ02	TCRBJ02-05	01				5	2	2	4	0	1	42	54	56	-1	62	2	In	VDJ
GTGACCAGTGCCCATCCTGAAGACAGCAGCTTCTACATCTGCAGTGCTCCTCGGACAGGGGAGGAAAGTGAGCAGTTCTTCGGGCCA	CSAPRTGEESEQFF	2	8.473534327782891E-5	42	TCRBV20	TCRBV20	unresolved			TCRBV20-01,TCRBV20-or09_02		TCRBD01-01*01	TCRBD01	TCRBD01-01	01				TCRBJ02-01*01	TCRBJ02	TCRBJ02-01	01				5	4	1	2	7	9	39	48	52	61	68	2	In	VDJ
CTGGAGTCAGCTACCCGCTCCCAGACATCTGTGTATTTCTGCGCCAGCAGTGAGTCGCGGGGGGCAGGGGGCTACACCTTCGGTTCG	CASSESRGAGGYTF	1	9.47042071928676E-5	42	TCRBV10-02*01	TCRBV10	TCRBV10-02	01				TCRBD02-01*01	TCRBD02	TCRBD02-01	01				TCRBJ01-02*01	TCRBJ01	TCRBJ01-02	01				0	0	7	1	5	8	39	-1	56	64	69	1	In	VDJ
CAGCCCTCAGAACCCAGGGACTCAGCTGTGTACTTCTGTGCCAGCAGTTCATCAGGGTCGCGCAATCAGCCCCAGCATTTTGGTGAT	CASSSSGSRNQPQHF	1	8.971977523534826E-5	45	TCRBV12	TCRBV12	unresolved			TCRBV12-03,TCRBV12-04		TCRBD01-01*01	TCRBD01	TCRBD01-01	01				TCRBJ01-05*01	TCRBJ01	TCRBJ01-05	01				4	3	4	3	4	2	36	49	52	57	61	1	In	VDJ
CAGCGCACACAGCAGGAGGACTCGGCCGTGTATCTCTGTGCCAGCAGCGGACTAGCGGGGAGCACCGGGGAGCTGTTTTTTGGAGAA	CASSGLAGSTGELFF	1	9.968863915038695E-5	45	TCRBV07-02*01	TCRBV07	TCRBV07-02	01				TCRBD02-01*01	TCRBD02	TCRBD02-01	01				TCRBJ02-02*01	TCRBJ02	TCRBJ02-02	01				5	0	1	3	2	4	36	-1	48	60	62	1	In	VDJ
ATCCAGCGCACACAGCAGGAGGACTCGGCCGTGTATCTCTGTGCCAGCAGCTTCGAACGGACCCGCAGTGGCTACACCTTCGGTTCG	CASSFERTRSGYTF	2	1.3125670821467617E-4	42	TCRBV07-02*01	TCRBV07	TCRBV07-02	01						unresolved		TCRBD01,TCRBD02	TCRBD01-01,TCRBD02-01		TCRBJ01-02*01	TCRBJ01	TCRBJ01-02	01				3	5	1	7	6	7	39	53	58	62	68	2	In	VDJ
TGCTCCCTCCCAGACATCTGTGTACTTCTGTGCCAGCAGTCAACAGGGGGGACAGGAGGACCTAATGAAAAACTGTTTTTTGGCAGT		1	1.14641935022945E-4	53	TCRBV06	TCRBV06	unresolved			TCRBV06-01,TCRBV06-05,TCRBV06-06		TCRBD01-01*01	TCRBD01	TCRBD01-01	01				TCRBJ01-04*01	TCRBJ01	TCRBJ01-04	01				5	8	0	4	5	3	28	40	48	56	61	1	Out	VDJ
CAGCCCTCAGAACCCAGGGACTCAGCTGTGTACTTCTGTGCCAGCACCTTGGGTGGGGGGACAAATTCACCCCTCCACTTTGGGAAC	CASTLGGGTNSPLHF	2	1.9273136902408144E-4	45	TCRBV12	TCRBV12	unresolved			TCRBV12-03,TCRBV12-04				unresolved		TCRBD01,TCRBD02	TCRBD01-01,TCRBD02-01		TCRBJ01-06*01	TCRBJ01	TCRBJ01-06	01				7	11	0	6	0	7	36	46	57	-1	63	2	In	VDJ
ATCCGCTCACCAGGCCTGGGGGACGCAGCCATGTACCTGTGTGCCACCAGCAGCGATACGTAGGGTTAGCTGACTTTCTTTGGACAA	CATSSDT*G*LTFF	1	4.6521364936847245E-5	42	TCRBV15-01*01	TCRBV15	TCRBV15-01	01						unresolved		TCRBD01,TCRBD02	TCRBD01-01,TCRBD02-01		TCRBJ01-01*01	TCRBJ01	TCRBJ01-01	01				3	8	5	3	8	12	39	53	61	65	73	1	Stop	VDJ
CTGGAGTCCGCTACCAGCTCCCAGACATCTGTGTACTTCTGTGCCATCGCCGAGGGGGGTAGCTCCTACGAGCAGTACTTCGGGCCG	CAIAEGGSSYEQYF	2	1.5950182264061913E-4	42	TCRBV10-03*01	TCRBV10	TCRBV10-03	01						unresolved		TCRBD01,TCRBD02	TCRBD01-01,TCRBD02-01		TCRBJ02-07*01	TCRBJ02	TCRBJ02-07	01				8	4	5	1	4	0	39	48	52	58	62	2	In	VDJ
CATCAATTCCCTGGAGCTTGGTGACTCTGCTGTGTATTTCTGTGCCAGCAGCCAAAACGTGGATGGGGGGAGCAGTTCTTCGGGCCA		1	4.485988761767413E-5	41	TCRBV03	TCRBV03	unresolved			TCRBV03-01,TCRBV03-02				unresolved		TCRBD01,TCRBD02	TCRBD01-01,TCRBD02-01		TCRBJ02-01*01	TCRBJ02	TCRBJ02-01	01				2	9	6	1	0	10	40	55	64	-1	69	1	Out	VDJ
ACCTTGGAGCTGGGGGACTCGGCCCTTTATCTTTGCGCCAGCAGCCCCCGGGGAGGGCGGAACACCGGGGAGCTGTTTTTTGGAGAA	CASSPRGGRNTGELFF	1	4.485988761767413E-5	48	TCRBV05-01*01	TCRBV05	TCRBV05-01	01				TCRBD02-01*02	TCRBD02	TCRBD02-01	02				TCRBJ02-02*01	TCRBJ02	TCRBJ02-02	01				4	5	9	0	2	1	33	45	50	57	59	1	In	VDJ
AATTCCCTGGAGCTTGGTGACTCTGCTGTGTATTTCTGTGCCAGCAGCCAAACTAGCGGGAGGGGCGGGGAGCTGTTTTTTGGAGAA	CASSQTSGRGGELFF	1	3.655250102180855E-5	45	TCRBV03	TCRBV03	unresolved			TCRBV03-01,TCRBV03-02		TCRBD02-01*02	TCRBD02	TCRBD02-01	02				TCRBJ02-02*01	TCRBJ02	TCRBJ02-02	01				2	0	3	0	1	7	36	-1	51	64	65	1	In	VDJ
AACGCCTTGGAGCTGGACGACTCGGCCCTGTATCTCTGTGCCAGCAGCTTGAAGGGGACAGGGAACTATGGCTACACCTTCGGTTCG	CASSLKGTGNYGYTF	2	1.0633454842707943E-4	45	TCRBV05-04*01	TCRBV05	TCRBV05-04	01				TCRBD01-01*01	TCRBD01	TCRBD01-01	01				TCRBJ01-02*01	TCRBJ01	TCRBJ01-02	01				1	3	0	3	0	2	36	51	54	-1	63	2	In	VDJ
AGCACCTTGGAGCTGGGGGACTCGGCCCTTTATCTTTGCGCCAGCAAAGTCAGCGGGGTAAGCACAGATACGCAGTATTTTGGCCCA	CASKVSGVSTDTQYF	1	4.3198410298501014E-5	45	TCRBV05-01*01	TCRBV05	TCRBV05-01	01				TCRBD02-01*01	TCRBD02	TCRBD02-01	01				TCRBJ02-03*01	TCRBJ02	TCRBJ02-03	01				6	5	6	3	2	0	36	46	51	58	60	1	In	VDJ
ACCAGTGCCCATCCTGAAGACAGCAGCTTCTACATCTGCAGTGCCGACAGACTAGCGGGGTCATACAATGAGCAGTTCTTCGGGCCA	CSADRLAGSYNEQFF	1	3.1568069064289206E-5	45	TCRBV20	TCRBV20	unresolved			TCRBV20-01,TCRBV20-or09_02		TCRBD02-01*01	TCRBD02	TCRBD02-01	01				TCRBJ02-01*01	TCRBJ02	TCRBJ02-01	01				6	5	2	3	3	4	36	44	49	60	63	1	In	VDJ
TCCAGCGCACAGAGCAGGGGGACTCGGCCATGTATCTCTGTGCCAGCAGCGCACCGGGACAGGGAAAACGAGCAGTACTTCGGGCCG		1	9.47042071928676E-5	43	TCRBV07-09	TCRBV07	TCRBV07-09				01,03	TCRBD01-01*01	TCRBD01	TCRBD01-01	01				TCRBJ02-07*01	TCRBJ02	TCRBJ02-07	01				5	5	0	3	3	5	38	50	55	64	67	1	Out	VDJ
CACAGAGCAGCGGGACTCAGCCATGTATCGCTGTGCCAGCAGCTACTTCCCATGGGAGTTAGCAATCAGCCCCAGCATTTTGGTGAT		1	9.138125255452138E-5	50	TCRBV07-07*01	TCRBV07	TCRBV07-07	01				TCRBD02-01*02	TCRBD02	TCRBD02-01	02				TCRBJ01-05*01	TCRBJ01	TCRBJ01-05	01				4	9	9	2	1	0	31	44	53	58	59	1	Out	VDJ
AGCAACATGAGCCCTGAAGACAGCAGCATATATCTCTGCAGCGTTGTAAGTTGGGGGACAGGGAACAATGAGCAGTTCTTCGGGCCA	CSVVSWGTGNNEQFF	1	1.1630341234211811E-5	45	TCRBV29-01*01	TCRBV29	TCRBV29-01	01				TCRBD01-01*01	TCRBD01	TCRBD01-01	01				TCRBJ02-01*01	TCRBJ02	TCRBJ02-01	01				4	8	0	3	1	5	36	46	54	63	64	1	In	VDJ
AGCTCCTTGGAGCTGGGGGACTCAGCCCTGTACTTCTGTGCCAGCAGCTTAGGTGCACGGAGGGGAGATACGCAGTATTTTGGCCCA	CASSLGARRGDTQYF	1	6.313613812857841E-5	45	TCRBV13-01*01	TCRBV13	TCRBV13-01	01				TCRBD02-01*02	TCRBD02	TCRBD02-01	02				TCRBJ02-03*01	TCRBJ02	TCRBJ02-03	01				0	5	10	0	1	5	36	53	58	64	65	1	In	VDJ
AGCACCTTGGAGCTGGGGGACTCGGCCCTTTATCTTTGCGCCAGCAGCCTGGGGGACCTTCCAGGGGGGGAGCTGTTTTTTGGAGAA	CASSLGDLPGGELFF	1	4.485988761767413E-5	45	TCRBV05-01*01	TCRBV05	TCRBV05-01	01						unresolved		TCRBD01,TCRBD02	TCRBD01-01,TCRBD02-01		TCRBJ02-02*01	TCRBJ02	TCRBJ02-02	01				0	0	0	7	9	8	36	-1	52	57	66	1	In	VDJ
CTGTCCCTAGAGTCTGCCATCCCCAACCAGACAGCTCTTTACTTCTGTGCCACCGGGGCAGGGGGGAATGAGCAGTTCTTCGGGCCA	CATGAGGNEQFF	1	2.3260682468423623E-5	36	TCRBV24	TCRBV24	unresolved			TCRBV24-01,TCRBV24-or09_02		TCRBD01-01*01	TCRBD01	TCRBD01-01	01				TCRBJ02-01*01	TCRBJ02	TCRBJ02-01	01				9	4	4	1	1	7	45	54	58	65	66	1	In	VDJ
GAGTCGGCTGCTCCCTCCCAGACATCTGTGTACTTCTGTGCCAGCAGTAATCGGGGGGATTTGAATTCACCCCTCCACTTTGGGAAC	CASSNRGDLNSPLHF	1	4.485988761767413E-5	45	TCRBV06-01*01	TCRBV06	TCRBV06-01	01				TCRBD02-01*01	TCRBD02	TCRBD02-01	01				TCRBJ01-06*01	TCRBJ01	TCRBJ01-06	01				5	3	8	1	5	7	36	48	51	58	63	1	In	VDJ
CTGACAGTGACCAGTGCCCATCCTGAAGACAGCAGCTTCTACATCTGCAGTACAAATTGGGGACCCTACGAGCAGTACTTCGGGCCG	CSTNWGPYEQYF	1	1.8276250510904276E-5	36	TCRBV20	TCRBV20	unresolved			TCRBV20-01,TCRBV20-or09_02				unresolved		TCRBD01,TCRBD02	TCRBD01-01,TCRBD02-01		TCRBJ02-07*01	TCRBJ02	TCRBJ02-07	01				8	8	0	7	0	2	45	51	59	-1	64	1	In	VDJ
CCCTGGAGCTTGGTGACTCTGCTGTGTATTTCTGTGCCAGCAGCCCACGTTCAGGGTGAGGGCAAAAACATTCAGTACTTCGGCGCC		1	3.1568069064289206E-5	49	TCRBV03	TCRBV03	unresolved			TCRBV03-01,TCRBV03-02				unresolved		TCRBD01,TCRBD02	TCRBD01-01,TCRBD02-01		TCRBJ02-04*01	TCRBJ02	TCRBJ02-04	01				4	6	4	3	6	3	32	45	51	56	62	1	Out	VDJ
CTGACAGTGACCAGTGCCCATCCTGAAGACAGCAGCTTCTACATCTGCAGTGGGGGGGACAGGGACGAGACCCAGTACTTCGGGCCA	CSGGDRDETQYF	1	1.661477319173116E-5	36	TCRBV20	TCRBV20	unresolved			TCRBV20-01,TCRBV20-or09_02		TCRBD01-01*01	TCRBD01	TCRBD01-01	01				TCRBJ02-05*01	TCRBJ02	TCRBJ02-05	01				7	3	0	3	2	5	45	52	55	64	66	1	In	VDJ
GAGCACCTTGGAGCTGGGGGACTCGGCCCTTTATCTTTGCGCCAGCAGCTTTAAAGACAGGCCATCTACGAGCAGTACTTCGGGCCG		1	3.322954638346232E-5	44	TCRBV05-01*01	TCRBV05	TCRBV05-01	01				TCRBD01-01*01	TCRBD01	TCRBD01-01	01				TCRBJ02-07*01	TCRBJ02	TCRBJ02-07	01				2	4	2	4	4	3	37	51	55	61	65	1	Out	VDJ
ACAGTGACCAGTGCCCATCCTGAAGACAGCAGCTTCTACATCTGCAGTGCTAGAGGGCAGTTTGATCAGCCCCAGCATTTTGGTGAT	CSARGQFDQPQHF	1	2.6583637106769857E-5	39	TCRBV20	TCRBV20	unresolved			TCRBV20-01,TCRBV20-or09_02		TCRBD01-01*01	TCRBD01	TCRBD01-01	01				TCRBJ01-05*01	TCRBJ01	TCRBJ01-05	01				1	2	4	5	4	5	42	55	57	60	64	1	In	VDJ
GCTCCCTCCCAGACATCTGTGTACTTCTGTGCCAGCAGCAGGGACAGGAATCGGAAGACCTCTGGAAACACCATATATTTTGGAGAG	CASSRDRNRKTSGNTIYF	1	1.4787148140640733E-4	54	TCRBV06	TCRBV06	unresolved			TCRBV06-01,TCRBV06-05,TCRBV06-06		TCRBD01-01*01	TCRBD01	TCRBD01-01	01				TCRBJ01-03*01	TCRBJ01	TCRBJ01-03	01				6	2	0	4	11	0	27	38	40	48	59	1	In	VDJ
GCCAGCACCAACCAGACATCTATGTACCTCTGTGCCAGCAGCGTTAGAATGTGGCGGAAGGGCAATCAGCCCCAGCATTTTGGTGAT	CASSVRMWRKGNQPQHF	2	1.7113216387483094E-4	51	TCRBV28-01*01	TCRBV28	TCRBV28-01	01				TCRBD02-01	TCRBD02	TCRBD02-01				01,02	TCRBJ01-05*01	TCRBJ01	TCRBJ01-05	01				6	12	7	5	4	2	30	41	53	57	61	2	In	VDJ
GTGACCAGTGCCCATCCTGAAGACAGCAGCTTCTACATCTGCAGTGCTCCCTTCCGACGACAGGGGGAGGGCTACACCTTCGGTTCG	CSAPFRRQGEGYTF	1	1.9937727830077392E-5	42	TCRBV20	TCRBV20	unresolved			TCRBV20-01,TCRBV20-or09_02		TCRBD01-01*01	TCRBD01	TCRBD01-01	01				TCRBJ01-02*01	TCRBJ01	TCRBJ01-02	01				5	10	2	1	2	8	39	48	58	67	69	1	In	VDJ
TCCACAAAGCTGGAGGACTCAGCCATGTACTTCTGTGCCAGCAGTGACCGTAGCGGGGACTCCTACAATGAGCAGTTCTTCGGGCCA	CASSDRSGDSYNEQFF	1	4.9844319575193476E-5	48	TCRBV02-01*01	TCRBV02	TCRBV02-01	01				TCRBD02-01*01	TCRBD02	TCRBD02-01	01				TCRBJ02-01*01	TCRBJ02	TCRBJ02-01	01				3	3	5	3	1	0	33	47	50	58	59	1	In	VDJ
AGGCTGCTGTCGGCTGCTCCCTCCCAGACATCTGTGTACTTCTGTGCCAGCCAACAGTTTACCTCCTACGAGCAGTACTTCGGGCCG	CASQQFTSYEQYF	1	2.8245114425942972E-5	39	TCRBV06-05*01	TCRBV06	TCRBV06-05	01				TCRBD01-01*01	TCRBD01	TCRBD01-01	01				TCRBJ02-07*01	TCRBJ02	TCRBJ02-07	01				8	2	3	5	5	0	42	51	53	57	62	1	In	VDJ
AGCCCCAACCAGACCTCTCTGTACTTCTGTGCCAGCAGATCTAGGAGGGGACTAGCAGAGGTTGGCAATGAGCAGTTCTTCGGGCCA	CASRSRRGLAEVGNEQFF	1	4.3198410298501014E-5	54	TCRBV27-01*01	TCRBV27	TCRBV27-01	01				TCRBD02-01	TCRBD02	TCRBD02-01				01,02	TCRBJ02-01*01	TCRBJ02	TCRBJ02-01	01				6	9	0	7	9	6	27	38	47	56	65	1	In	VDJ
AGCTCTCTGGAGCTGGGGGACTCAGCTTTGTATTTCTGTGCCAGCAGCGACGGACAGGGGGGGGCCAAAGTCCTGACTTTCGGGGCC	CASSDGQGGAKVLTF	1	4.3198410298501014E-5	45	TCRBV09-01	TCRBV09	TCRBV09-01				01,02	TCRBD01-01*01	TCRBD01	TCRBD01-01	01				TCRBJ02-06*01	TCRBJ02	TCRBJ02-06	01				3	2	1	1	8	13	36	49	51	61	69	1	In	VDJ
CTCTCACTGTGACATCGGCCCAAAAGAACCCGACAGCTTTCTATCTCTGTGCCAGTAGGGGGGGCCTATGGCTACACCTTCGGTTCG		1	1.2959523089550306E-4	34	TCRBV19-01	TCRBV19	TCRBV19-01				01,02			unresolved		TCRBD01,TCRBD02	TCRBD01-01,TCRBD02-01		TCRBJ01-02*01	TCRBJ01	TCRBJ01-02	01				6	1	6	0	0	4	47	58	59	-1	65	1	Out	VDJ
GAGTCTGCTGCCTCCTCCCAGACATCTGTATATTTCTGCGCCAGCAATCGGGACACGGGTGTCGGTCAGCCCCAGCATTTTGGTGAT	CASNRDTGVGQPQHF	2	1.9106989170490833E-4	45	TCRBV10-01	TCRBV10	TCRBV10-01				01,02	TCRBD01-01*01	TCRBD01	TCRBD01-01	01				TCRBJ01-05*01	TCRBJ01	TCRBJ01-05	01				7	3	0	6	10	6	36	46	49	55	65	2	In	VDJ
CTCACTGTGACATCGGCCCAAAAGAACCCGACAGCTTTCTATCTCTGTGCCAGTAGGGGATCTGGAAACACCATATATTTTGGAGAG	CASRGSGNTIYF	4	3.538946689838737E-4	36	TCRBV19-01	TCRBV19	TCRBV19-01				01,02			unresolved		TCRBD01,TCRBD02	TCRBD01-01,TCRBD02-01		TCRBJ01-03*01	TCRBJ01	TCRBJ01-03	01				6	0	0	8	0	1	45	-1	56	-1	60	4	In	VDJ
AAGATCCAGCCTGCAAAGCTTGAGGACTCGGCCGTGTATCTCTGTGCCAGCAGCCCCGGACAGGGTCTGAGCTACACCTTCGGTTCG	CASSPGQGLSYTF	2	1.445485267680611E-4	39	TCRBV11-02*02	TCRBV11	TCRBV11-02	02				TCRBD01-01*01	TCRBD01	TCRBD01-01	01				TCRBJ01-02*01	TCRBJ01	TCRBJ01-02	01				5	3	1	3	5	9	42	54	57	65	70	2	In	VDJ
TCCACAAAGCTGGAGGACTCAGCCATGTACTTCTGTGCCAGCAGTGAAGGGCTACTAGCGGGGGCGGAGACCCAGTACTTCGGGCCA	CASSEGLLAGAETQYF	1	2.6583637106769857E-5	48	TCRBV02-01*01	TCRBV02	TCRBV02-01	01				TCRBD02-01*01	TCRBD02	TCRBD02-01	01				TCRBJ02-05*01	TCRBJ02	TCRBJ02-05	01				1	4	3	2	2	5	33	49	53	64	66	1	In	VDJ
GACATCCGCTCACCAGGCCTGGGGGACGCAGCCATGTACCTGTGTGCCACCAGCAGTAGCCGAGGGACTGAAGCTTTCTTTGGACAA	CATSSSRGTEAFF	1	4.485988761767413E-5	39	TCRBV15-01*01	TCRBV15	TCRBV15-01	01				TCRBD02-01*02	TCRBD02	TCRBD02-01	02				TCRBJ01-01*01	TCRBJ01	TCRBJ01-01	01				3	5	11	0	0	5	42	56	61	-1	66	1	In	VDJ
GGAGTCTGCTGCCTCCTCCCAGACATCTGTATATTTCTGCGCCAGCAGGGGACTTAGCGGGAGGGCTACGAGCAGTACTTCGGGCCG		1	1.2959523089550306E-4	44	TCRBV10-01	TCRBV10	TCRBV10-01				01,02	TCRBD02-01*02	TCRBD02	TCRBD02-01	02				TCRBJ02-07*01	TCRBJ02	TCRBJ02-07	01				6	6	5	0	0	3	37	48	54	-1	65	1	Out	VDJ
GTGACCAGTGCCCATCCTGAAGACAGCAGCTTCTACATCTGCAGTGCTAGGAGGTACGGGATAAATGAAAAACTGTTTTTTGGCAGT	CSARRYGINEKLFF	1	4.3198410298501014E-5	42	TCRBV20	TCRBV20	unresolved			TCRBV20-01,TCRBV20-or09_02		TCRBD02-01*02	TCRBD02	TCRBD02-01	02				TCRBJ01-04*01	TCRBJ01	TCRBJ01-04	01				3	6	8	3	2	5	39	50	56	61	63	1	In	VDJ
ACGATCCAGCGCACAGAGCAGCGGGACTCGGCCATGTATCGCTGTGCCAGCAGCGCTGATTTGAACACTGAAGCTTTCTTTGGACAA	CASSADLNTEAFF	1	7.975091132030957E-5	39	TCRBV07-06*01	TCRBV07	TCRBV07-06	01						unresolved		TCRBD01,TCRBD02	TCRBD01-01,TCRBD02-01		TCRBJ01-01*01	TCRBJ01	TCRBJ01-01	01				5	3	2	8	2	0	42	54	57	59	61	1	In	VDJ
TGATTCTGGAGTCCGCCAGCACCAACCAGACATCTATGTACCTCTGTGCCACCCCGAAGGAGAGAAGGGGAGCTGTTTTTTGGAGAA		1	1.5784034532144602E-4	37	TCRBV28-01*01	TCRBV28	TCRBV28-01	01				TCRBD02-01*02	TCRBD02	TCRBD02-01	02				TCRBJ02-02*01	TCRBJ02	TCRBJ02-02	01				10	7	10	2	4	8	44	51	58	62	66	1	Out	VDJ
ACTCTGAAGATCCAGCGCACACAGCAGGAGGACTCCGCCGTGTATCTCTGTGCCAGCAGCTTAGGGACAGAGCAGTACTTCGGGCCG	CASSLGTEQYF	1	6.978204740527087E-5	33	TCRBV07-08*01	TCRBV07	TCRBV07-08	01				TCRBD01-01*01	TCRBD01	TCRBD01-01	01				TCRBJ02-07*01	TCRBJ02	TCRBJ02-07	01				1	0	1	6	0	7	48	-1	64	-1	69	1	In	VDJ
GCCTTGTTGCTGGGGGACTCGGCCCTCTATCTCTGTGCCAGCAGCCTTCCGGGACAGGGGTACCAAGAGACCCAGTACTTCGGGCCA	CASSLPGQGYQETQYF	1	2.3260682468423623E-5	48	TCRBV05-06*01	TCRBV05	TCRBV05-06	01				TCRBD01-01*01	TCRBD01	TCRBD01-01	01				TCRBJ02-05*01	TCRBJ02	TCRBJ02-05	01				4	5	0	2	1	0	33	45	50	60	61	1	In	VDJ
ATCCGGTCCACAAAGCTGGAGGACTCAGCCATGTACTTCTGTGCCAGCAGTGCAGGGGGCAATACAGATACGCAGTATTTTGGCCCA	CASSAGGNTDTQYF	1	3.821397834098167E-5	42	TCRBV02-01*01	TCRBV02	TCRBV02-01	01				TCRBD01-01*01	TCRBD01	TCRBD01-01	01				TCRBJ02-03*01	TCRBJ02	TCRBJ02-03	01				4	0	4	0	3	3	39	-1	52	60	63	1	In	VDJ
GAGTCTGCCATCCCCAACCAGACAGCTCTTTACTTCTGTGCCACCAGTGATAGCGGGGCGGGATCCCGTACGCAGTATTTTGGCCCA	CATSDSGAGSRTQYF	2	6.645909276692464E-5	45	TCRBV24	TCRBV24	unresolved			TCRBV24-01,TCRBV24-or09_02		TCRBD02-01*01	TCRBD02	TCRBD02-01	01				TCRBJ02-03*01	TCRBJ02	TCRBJ02-03	01				3	0	6	3	10	8	36	-1	51	58	68	2	In	VDJ
ATCCAGCGCACACAGCAGGAGGACTCCGCCGTGTATCTCTGTGCCAGCAGCTTATGGGCAGGGGATCAGCCCCAGCATTTTGGTGAT	CASSLWAGDQPQHF	1	9.968863915038695E-5	42	TCRBV07-08*01	TCRBV07	TCRBV07-08	01				TCRBD01-01*01	TCRBD01	TCRBD01-01	01				TCRBJ01-05*01	TCRBJ01	TCRBJ01-05	01				2	4	4	2	0	5	39	54	58	-1	64	1	In	VDJ
ACATCGGCCCAAAAGAACCCGACAGCTTTCTATCTCTGTGCCAGTAGAATAACAGGACTCGGGGACACTGAAGCTTTCTTTGGACAA	CASRITGLGDTEAFF	3	3.4891023702635435E-4	45	TCRBV19-01	TCRBV19	TCRBV19-01				01,02			unresolved		TCRBD01,TCRBD02	TCRBD01-01,TCRBD02-01		TCRBJ01-01*01	TCRBJ01	TCRBJ01-01	01				2	0	3	4	8	3	36	-1	51	56	64	3	In	VDJ
GAGTCCGCTACCAGCTCCCAGACATCTGTGTACTTCTGTGCCACCCGGGGGGGTCTCGAAAGCAATCAGCCCCAGCATTTTGGTGAT	CATRGGLESNQPQHF	2	2.1931500613085132E-4	45	TCRBV10-03*01	TCRBV10	TCRBV10-03	01				TCRBD02-01*01	TCRBD02	TCRBD02-01	01				TCRBJ01-05*01	TCRBJ01	TCRBJ01-05	01				10	2	8	0	7	1	36	43	45	53	60	2	In	VDJ
AAGATCCAGCCTGCAAAGCTTGAGGACTCGGCCGTGTATCTCTGTGCCAGCAGCTTGCAGGGGTGGACTGAAGCTTTCTTTGGACAA	CASSLQGWTEAFF	2	2.176535288116782E-4	39	TCRBV11-02*02	TCRBV11	TCRBV11-02	02				TCRBD01-01*01	TCRBD01	TCRBD01-01	01				TCRBJ01-01*01	TCRBJ01	TCRBJ01-01	01				3	1	4	2	3	5	42	56	57	63	66	2	In	VDJ
ACCTTGGAGCTGGGGGACTCGGCCCTTTATCTTTGCGCCAGCAGCTTGGTGGCTTTTGGCAGGAACTACGAGCAGTACTTCGGGCCG	CASSLVAFGRNYEQYF	1	3.1568069064289206E-5	48	TCRBV05-01*01	TCRBV05	TCRBV05-01	01				TCRBD01-01*01	TCRBD01	TCRBD01-01	01				TCRBJ02-07*01	TCRBJ02	TCRBJ02-07	01				0	10	4	4	2	3	33	49	59	63	65	1	In	VDJ
ACATCGGCCCAAAAGAACCCGACAGCTTTCTATCTCTGTGCCAGTAGTGGCTCAGGACAGGGGGAAGCTGAAGCTTTCTTTGGACAA	CASSGSGQGEAEAFF	1	1.5119443604475356E-4	45	TCRBV19-01	TCRBV19	TCRBV19-01				01,02	TCRBD01-01*01	TCRBD01	TCRBD01-01	01				TCRBJ01-01*01	TCRBJ01	TCRBJ01-01	01				5	6	1	1	3	6	36	48	54	64	67	1	In	VDJ
CACGCCCTGCAGCCAGAAGACTCAGCCCTGTATCTCTGCGCCAGCAGCCAAGACTTCCTAGCGGGGAATGAGCAGTTCTTCGGGCCA	CASSQDFLAGNEQFF	1	5.482875153271283E-5	45	TCRBV04-01*01	TCRBV04	TCRBV04-01	01				TCRBD02-01*01	TCRBD02	TCRBD02-01	01				TCRBJ02-01*01	TCRBJ02	TCRBJ02-01	01				0	4	4	3	0	7	36	53	57	-1	66	1	In	VDJ
CTTCACATCAATTCCCTGGAGCTTGGTGACTCTGCTGTGTATTTCTGTGCCAGCAGCCAAGGTCTCGGTGAGCAGTTCTTCGGGCCA	CASSQGLGEQFF	1	4.3198410298501014E-5	36	TCRBV03	TCRBV03	unresolved			TCRBV03-01,TCRBV03-02		TCRBD02-01	TCRBD02	TCRBD02-01				01,02	TCRBJ02-01*01	TCRBJ02	TCRBJ02-01	01				1	4	8	5	0	9	45	61	65	-1	68	1	In	VDJ
TCTGAAGATCCAGCCTGCAGAGCAGGGGGACTCGGCCGTGTATGTCTGTGCAAGTCGGACCGGCTGTTTGAAGCTTTCTTTGGACAA		1	1.445485267680611E-4	35	TCRBV12-02*01	TCRBV12	TCRBV12-02	01						unresolved		TCRBD01,TCRBD02	TCRBD01-01,TCRBD02-01		TCRBJ01-01*01	TCRBJ01	TCRBJ01-01	01				6	0	2	7	8	7	46	-1	57	60	68	1	Out	VDJ
ATCCAGCCCTCAGAACCCAGGGACTCAGCTGTGTACTTCTGTGCCAGCAGTTTAAGGACAGGCCAAGAGACCCAGTACTTCGGGCCA	CASSLRTGQETQYF	1	5.6490228851885945E-5	42	TCRBV12	TCRBV12	unresolved			TCRBV12-03,TCRBV12-04		TCRBD01-01*01	TCRBD01	TCRBD01-01	01				TCRBJ02-05*01	TCRBJ02	TCRBJ02-05	01				2	1	1	4	0	1	39	54	55	-1	62	1	In	VDJ
GATCCAGCCCTCAGAACCCAGGGACTCAGCTGTGTACTTCTGTGCCAGCAGTTTGTAGGGCTCACAGATACGCAGTATTTTGGCCCA		2	9.304272987369449E-5	41	TCRBV12	TCRBV12	unresolved			TCRBV12-03,TCRBV12-04				unresolved		TCRBD01,TCRBD02	TCRBD01-01,TCRBD02-01		TCRBJ02-03*01	TCRBJ02	TCRBJ02-03	01				3	2	5	3	2	2	40	54	56	60	62	2	Out	VDJ
ACGATCCAGCGCACAGAGCAGCGGGACTCGGCCATGTATCGCTGTGCCAGCTCACGGGGACAGGGTTCACCCCAGCATTTTGGTGAT	CASSRGQGSPQHF	1	8.473534327782891E-5	39	TCRBV07-06*01	TCRBV07	TCRBV07-06	01				TCRBD01-01*01	TCRBD01	TCRBD01-01	01				TCRBJ01-05*01	TCRBJ01	TCRBJ01-05	01				8	5	0	3	4	10	42	51	56	65	69	1	In	VDJ
GCTGCTCCCTCCCAAACATCTGTGTACTTCTGTGCCAGCAGCTACCTCCGGACTAGCGGGACCTCCTACGAGCAGTACTTCGGGCCG	CASSYLRTSGTSYEQYF	1	2.4922159787596738E-5	51	TCRBV06	TCRBV06	unresolved			TCRBV06-02,TCRBV06-03		TCRBD02-01*02	TCRBD02	TCRBD02-01	02				TCRBJ02-07*01	TCRBJ02	TCRBJ02-07	01				2	4	1	3	1	0	30	45	49	61	62	1	In	VDJ
GCTGTACCCTCTCAGACATCTGTGTACTTCTGTGCCAGCAGAATGGAATCGCGGACAGGGAATAATTCACCCCTCCACTTTGGGAAC	CASRMESRTGNNSPLHF	1	8.971977523534826E-5	51	TCRBV06-04	TCRBV06	TCRBV06-04				01,02	TCRBD01-01*01	TCRBD01	TCRBD01-01	01				TCRBJ01-06*01	TCRBJ01	TCRBJ01-06	01				6	11	1	3	1	5	30	41	52	60	61	1	In	VDJ
AGCACCTTGGAGCTGGGGGACTCGGCCCTTTATCTTTGCGCCAGCAGCTTAAGCGGGAGGCCTCCGGATACGCAGTATTTTGGCCCA	CASSLSGRPPDTQYF	1	4.3198410298501014E-5	45	TCRBV05-01*01	TCRBV05	TCRBV05-01	01				TCRBD02-01*02	TCRBD02	TCRBD02-01	02				TCRBJ02-03*01	TCRBJ02	TCRBJ02-03	01				2	1	6	1	6	6	36	50	51	60	66	1	In	VDJ
GAGTCGGCTGCTCCCTCCCAAACATCTGTGTACTTCTGTGCCAGCAGTTACAGTCTAGCGGGACCCTACGAGCAGTACTTCGGGCCG	CASSYSLAGPYEQYF	1	2.4922159787596738E-5	45	TCRBV06	TCRBV06	unresolved			TCRBV06-02,TCRBV06-03		TCRBD02-01*02	TCRBD02	TCRBD02-01	02				TCRBJ02-07*01	TCRBJ02	TCRBJ02-07	01				2	3	4	3	1	2	36	51	54	63	64	1	In	VDJ
CCCTCCCAAACATCTGTGTACTTCTGTGCCAGCAGTTACTTTTACGGGACTAGCGGTTTCGATATCTACGAGCAGTACTTCGGGCCG	CASSYFYGTSGFDIYEQYF	1	2.4922159787596738E-5	57	TCRBV06	TCRBV06	unresolved			TCRBV06-02,TCRBV06-03		TCRBD02-01	TCRBD02	TCRBD02-01				01,02	TCRBJ02-07*01	TCRBJ02	TCRBJ02-07	01				1	5	0	5	9	3	24	40	45	56	65	1	In	VDJ
ATCCAGCGCACAGAGCAGGGGGACTCGGCCATGTATCTCTGTGCCAGCAGCTTAACGCCGGACCCACTTCAGCAGTACTTCGGGCCG	CASSLTPDPLQQYF	1	9.138125255452138E-5	42	TCRBV07-09	TCRBV07	TCRBV07-09				01,03			unresolved		TCRBD01,TCRBD02	TCRBD01-01,TCRBD02-01		TCRBJ02-07*01	TCRBJ02	TCRBJ02-07	01				2	5	1	7	7	8	39	54	59	63	70	1	In	VDJ
ACCTTGGAGCTGGGGGACTCGGCCCTTTATCTTTGCGCCAGCAGCCGTACTAGCGGGGGCAACACCGGGGAGCTGTTTTTTGGAGAA	CASSRTSGGNTGELFF	2	7.808943400113645E-5	48	TCRBV05-01*01	TCRBV05	TCRBV05-01	01				TCRBD02-01*01	TCRBD02	TCRBD02-01	01				TCRBJ02-02*01	TCRBJ02	TCRBJ02-02	01				4	3	3	2	1	2	33	45	48	59	60	2	In	VDJ
GCTGCTCCCTCCCAGACATCTGTGTACTTCTGTGCCAGCAGTGAGGAGGGTCATAGCTCTGGGGCCAACGTCCTGACTTTCGGGGCC	CASSEEGHSSGANVLTF	1	5.6490228851885945E-5	51	TCRBV06-01*01	TCRBV06	TCRBV06-01	01				TCRBD02-01*02	TCRBD02	TCRBD02-01	02				TCRBJ02-06*01	TCRBJ02	TCRBJ02-06	01				3	0	10	0	6	0	30	-1	44	50	56	1	In	VDJ
TTTCCTCTCACTGTGACATCGGCCCAAAAGAACCCGACAGCTTTCTATCTCTGTGCCAGTGGGGGAGAGACCCAGTACTTCGGGCCA	CASGGETQYF	1	1.0467307110790631E-4	30	TCRBV19-01	TCRBV19	TCRBV19-01				01,02			unresolved		TCRBD01,TCRBD02	TCRBD01-01,TCRBD02-01		TCRBJ02-05*01	TCRBJ02	TCRBJ02-05	01				8	0	6	1	0	4	51	-1	60	-1	65	1	In	VDJ
CTGGAGTCCGCTACCAGCTCCCAGACATCTGTGTACTTCTGTGCCATCAATCCGGGACATACGAACACTGAAGCTTTCTTTGGACAA	CAINPGHTNTEAFF	2	2.060231875774664E-4	42	TCRBV10-03*01	TCRBV10	TCRBV10-03	01				TCRBD01-01*01	TCRBD01	TCRBD01-01	01				TCRBJ01-01*01	TCRBJ01	TCRBJ01-01	01				7	4	0	6	3	1	39	49	53	59	62	2	In	VDJ
ATCCAGCGCACAGAGCAGGGGGACTCGGCCATGTATCTCTGTGCCAGCAGCTTATGGGACAGCCGTCGGGAGCAGTACTTCGGGCCG	CASSLWDSRREQYF	1	9.138125255452138E-5	42	TCRBV07-09	TCRBV07	TCRBV07-09				01,03	TCRBD01-01*01	TCRBD01	TCRBD01-01	01				TCRBJ02-07*01	TCRBJ02	TCRBJ02-07	01				2	1	0	5	7	7	39	54	55	62	69	1	In	VDJ
ACCAGTGCCCATCCTGAAGACAGCAGCTTCTACATCTGCAGTGCGAAGGGGACTAGCGGGAAATCCTACGAGCAGTACTTCGGGCCG	CSAKGTSGKSYEQYF	1	1.8276250510904276E-5	45	TCRBV20	TCRBV20	unresolved			TCRBV20-01,TCRBV20-or09_02		TCRBD02-01*02	TCRBD02	TCRBD02-01	02				TCRBJ02-07*01	TCRBJ02	TCRBJ02-07	01				6	4	0	3	2	1	36	44	48	61	63	1	In	VDJ
ACAGAGCAGGGGGACTCGGCCATGTATCTCTGTGCCAGCAGCCATGCCGGCTCCCTCACTCCCGGGGACGAGCAGTACTTCGGGCCG	CASSHAGSLTPGDEQYF	1	9.138125255452138E-5	51	TCRBV07-09	TCRBV07	TCRBV07-09				01,03	TCRBD02-01*01	TCRBD02	TCRBD02-01	01				TCRBJ02-07*01	TCRBJ02	TCRBJ02-07	01				5	20	8	3	0	5	30	42	62	-1	67	1	In	VDJ
GAGATCCAGCGCACAGAGCAGGGGGACTCGGCCATGTATCTCTGTGCCAGCAGCTTAGTACAGTCCTACGAGCAGTACTTCGGGCCG	CASSLVQSYEQYF	3	2.3759125664175559E-4	39	TCRBV07-09	TCRBV07	TCRBV07-09				01,03	TCRBD01-01*01	TCRBD01	TCRBD01-01	01				TCRBJ02-07*01	TCRBJ02	TCRBJ02-07	01				1	1	3	5	0	1	42	58	59	-1	63	3	In	VDJ
ACTGTGACATCGGCCCAAAAGAACCCGACAGCTTTCTATCTCTGTGCCAGTATCGGGACGAGGGGAAACACCATATATTTTGGAGAG	CASIGTRGNTIYF	4	3.43925805068835E-4	39	TCRBV19-01	TCRBV19	TCRBV19-01				01,02			unresolved		TCRBD01,TCRBD02	TCRBD01-01,TCRBD02-01		TCRBJ01-03*01	TCRBJ01	TCRBJ01-03	01				7	2	0	7	4	4	42	52	54	59	63	4	In	VDJ
GAGTCGGCTGCTCCCTCCCAGACATCTGTGTACTTCTGTGCCAGCAGTGCGGAGGGCTCTGGGGCCAACGTCCTGACTTTCGGGGCC	CASSAEGSGANVLTF	2	1.0467307110790631E-4	45	TCRBV06-01*01	TCRBV06	TCRBV06-01	01				TCRBD02-01*02	TCRBD02	TCRBD02-01	02				TCRBJ02-06*01	TCRBJ02	TCRBJ02-06	01				4	1	10	0	0	0	36	49	50	-1	56	2	In	VDJ
ACACAGCAGGAGGACTCGGCCGTGTATCTCTGTGCCAGCAGCTTAGCGGGACTAGCGGATAACCAAGAGACCCAGTACTTCGGGCCA	CASSLAGLADNQETQYF	1	6.479761544775153E-5	51	TCRBV07-02*01	TCRBV07	TCRBV07-02	01				TCRBD02-01	TCRBD02	TCRBD02-01				01,02	TCRBJ02-05*01	TCRBJ02	TCRBJ02-05	01				0	0	0	5	3	0	30	-1	47	58	61	1	In	VDJ
GCCCTGCAGCCAGAAGACTCAGCCCTGTATCTCTGCGCCAGCAGCCAAGTGGATAGCGGGGCCAAAAACATTCAGTACTTCGGCGCC	CASSQVDSGAKNIQYF	1	3.821397834098167E-5	48	TCRBV04-01*01	TCRBV04	TCRBV04-01	01				TCRBD02-01	TCRBD02	TCRBD02-01				01,02	TCRBJ02-04*01	TCRBJ02	TCRBJ02-04	01				1	4	5	4	0	1	33	49	53	-1	60	1	In	VDJ
ATCCAGCGCACAGAGCAGGGGGACTCGGCCATGTATCTCTGTGCCAGCAGCCTCGGGATTCGGAACACTGAAGCTTTCTTTGGACAA	CASSLGIRNTEAFF	1	1.229493216188106E-4	42	TCRBV07-09	TCRBV07	TCRBV07-09				01,03	TCRBD02-01*02	TCRBD02	TCRBD02-01	02				TCRBJ01-01*01	TCRBJ01	TCRBJ01-01	01				5	2	8	3	4	1	39	51	53	58	62	1	In	VDJ
TCAAGATCCAGCCTGCAGAGCTTGGGGACTCGGCCGTGTATCTCTGTGCCAGCAGCTTTTAGATTTCGGGGCTACACCTTCGGTTCG		1	8.473534327782891E-5	37	TCRBV11-03*01	TCRBV11	TCRBV11-03	01				TCRBD02-01	TCRBD02	TCRBD02-01				01,02	TCRBJ01-02*01	TCRBJ01	TCRBJ01-02	01				3	1	5	8	7	8	44	58	59	62	69	1	Out	VDJ
CAGCCAGAAGACTCGGCCCTGTATCTCTGTGCCAGCAGCCAAAGCCAGCGGGGGGGCCGCGACACAGATACGCAGTATTTTGGCCCA	CASSQSQRGGRDTDTQYF	1	3.489102370263544E-5	54	TCRBV04-02*01	TCRBV04	TCRBV04-02	01				TCRBD02-01*01	TCRBD02	TCRBD02-01	01				TCRBJ02-03*01	TCRBJ02	TCRBJ02-03	01				2	4	6	0	6	2	27	42	46	56	62	1	In	VDJ
ACAGTGACCAGTGCCCATCCTGAAGACAGCAGCTTCTACATCTGCAGTGCTAGAGCCGCCAGGTACTACGAGCAGTACTTCGGGCCG	CSARAARYYEQYF	1	1.8276250510904276E-5	39	TCRBV20	TCRBV20	unresolved			TCRBV20-01,TCRBV20-or09_02		TCRBD01-01*01	TCRBD01	TCRBD01-01	01				TCRBJ02-07*01	TCRBJ02	TCRBJ02-07	01				1	4	4	4	2	3	42	55	59	63	65	1	In	VDJ
CGTTGGCGTCTGCTGTACCCTCTCAGACATCTGTGTACTTCTGTGCCAGCAGCAGATCAGGGGGCGTGGGAAGCTTTCTTTGGACAA		1	1.1298045770377189E-4	40	TCRBV06-04	TCRBV06	TCRBV06-04				01,02	TCRBD01-01*01	TCRBD01	TCRBD01-01	01				TCRBJ01-01*01	TCRBJ01	TCRBJ01-01	01				6	5	4	0	4	8	41	52	57	65	69	1	Out	VDJ
ACTCTGACAGTGACCAGTGCCCATCCTGAAGACAGCAGCTTCTACATCTGCAGTGCTTTGAGGACGGAAAAACTGTTTTTTGGCAGT	CSALRTEKLFF	1	8.639682059700203E-5	33	TCRBV20-01*01	TCRBV20	TCRBV20-01	01						unresolved		TCRBD01,TCRBD02	TCRBD01-01,TCRBD02-01		TCRBJ01-04*01	TCRBJ01	TCRBJ01-04	01				5	4	1	7	1	8	48	57	61	65	66	1	In	VDJ
CTGGAGTCTGCTGCCTCCTCCCAGACATCTGTATATTTCTGCGCCAGCAGTCCCGACAGGGTGGGCACTGAAGCTTTCTTTGGACAA	CASSPDRVGTEAFF	2	1.7279364119400406E-4	42	TCRBV10-01	TCRBV10	TCRBV10-01				01,02	TCRBD01-01*01	TCRBD01	TCRBD01-01	01				TCRBJ01-01*01	TCRBJ01	TCRBJ01-01	01				5	3	2	3	4	4	39	51	54	61	65	2	In	VDJ
ACTGTGACATCGGCCCAAAAGAACCCGACAGCTTTCTATCTCTGTGCCAGCGGGACTAACTCCTACAATGAGCAGTTCTTCGGGCCA	CASGTNSYNEQFF	2	1.9106989170490833E-4	39	TCRBV19-01	TCRBV19	TCRBV19-01				01,02	TCRBD02-01	TCRBD02	TCRBD02-01				01,02	TCRBJ02-01*01	TCRBJ02	TCRBJ02-01	01				9	1	0	9	1	0	42	50	51	58	59	2	In	VDJ
CATGGAACCCAGGGACTTGGGCCTATATTTCTGTGCCAGCAGCTCCCCAGGGATTCTCGGGTCTCCTACGAGCAGTACTTCGGGCCG		1	1.1630341234211812E-4	50	TCRBV12-01*01	TCRBV12	TCRBV12-01	01				TCRBD01-01*01	TCRBD01	TCRBD01-01	01				TCRBJ02-07*01	TCRBJ02	TCRBJ02-07	01				4	3	4	3	10	0	31	44	47	52	62	1	Out	VDJ
ACATCGGCCCAAAAGAACCCGACAGCTTTCTATCTCTGTGCCAGTAGTATCCAAGACAGAGCCAGCTATGGCTACACCTTCGGTTCG	CASSIQDRASYGYTF	1	1.2627227625715683E-4	45	TCRBV19-01	TCRBV19	TCRBV19-01				01,02	TCRBD01-01*01	TCRBD01	TCRBD01-01	01				TCRBJ01-02*01	TCRBJ01	TCRBJ01-02	01				3	4	2	5	6	4	36	50	54	59	65	1	In	VDJ
TCACCAGGCCTGGGGGACGCAGCCATGTACCTGTGTGCCACCAGCAGAGCCTTGGACAGTGTCAGTTCACCCCTCCACTTTGGGAAC	CATSRALDSVSSPLHF	1	3.655250102180855E-5	48	TCRBV15-01*01	TCRBV15	TCRBV15-01	01				TCRBD01-01*01	TCRBD01	TCRBD01-01	01				TCRBJ01-06*01	TCRBJ01	TCRBJ01-06	01				1	4	1	5	6	9	33	49	53	59	65	1	In	VDJ
ACACAGCAGGAGGACTCCGCCGTGTATCTCTGTGCCAGCAGCCCCCGGACTAGCGGAGGGGGCACCGGGGAGCTGTTTTTTGGAGAA	CASSPRTSGGGTGELFF	2	1.1962636698046435E-4	51	TCRBV07-08*01	TCRBV07	TCRBV07-08	01				TCRBD02-01	TCRBD02	TCRBD02-01				01,02	TCRBJ02-02*01	TCRBJ02	TCRBJ02-02	01				5	4	1	5	6	4	30	42	46	56	62	2	In	VDJ
CACTCTGAAGATCCAGCCCTCAGAACCCAGGGACTCAGCTGTGTACTTCTGTGCCCCGGGCCCAATGAAAAACTGTTTTTTGGCAGT		2	2.591904617910061E-4	32	TCRBV12	TCRBV12	unresolved			TCRBV12-03,TCRBV12-04				unresolved		TCRBD01,TCRBD02	TCRBD01-01,TCRBD02-01		TCRBJ01-04*01	TCRBJ01	TCRBJ01-04	01				11	2	8	0	2	5	49	55	57	61	63	2	Out	VDJ
ATGAATGTGAGCACCTTGGAGCTGGGGGACTCGGCCCTTTATCTTTGCGCCAGCAGCTTCGATCCCTACGAGCAGTACTTCGGGCCG	CASSFDPYEQYF	1	3.1568069064289206E-5	36	TCRBV05-01*01	TCRBV05	TCRBV05-01	01						unresolved		TCRBD01,TCRBD02	TCRBD01-01,TCRBD02-01		TCRBJ02-07*01	TCRBJ02	TCRBJ02-07	01				2	1	2	8	2	2	45	59	60	62	64	1	In	VDJ
GCTGCCTCCTCCCAGACATCTGTATATTTCTGCGCCAGCAGTGAGTCGGGAGCGGGGGGAACTAACTATGGCTACACCTTCGGTTCG	CASSESGAGGTNYGYTF	1	1.3956409481054175E-4	51	TCRBV10-01	TCRBV10	TCRBV10-01				01,02	TCRBD02-01*01	TCRBD02	TCRBD02-01	01				TCRBJ01-02*01	TCRBJ01	TCRBJ01-02	01				0	3	6	1	2	0	30	47	50	59	61	1	In	VDJ
GCGTCTGCTGTACCCTCTCAGACATCTGTGTACTTCTGTGCCAGCAGCCAAGAGGGGGCTAAGGACTATGGCTACACCTTCGGTTCG	CASSQEGAKDYGYTF	1	9.138125255452138E-5	45	TCRBV06-04	TCRBV06	TCRBV06-04				01,02	TCRBD01-01*01	TCRBD01	TCRBD01-01	01				TCRBJ01-02*01	TCRBJ01	TCRBJ01-02	01				6	5	5	0	5	3	36	47	52	59	64	1	In	VDJ
GTGACCAGTGCCCATCCTGAAGACAGCAGCTTCTACATCTGCAGTGCTAGAGATCGTAATACCCTGTTCAGAGCTTTCTTTGGACAA	CSARDRNTLFRAFF	1	2.3260682468423623E-5	42	TCRBV20	TCRBV20	unresolved			TCRBV20-01,TCRBV20-or09_02		TCRBD01-01*01	TCRBD01	TCRBD01-01	01				TCRBJ01-01*01	TCRBJ01	TCRBJ01-01	01				0	15	4	5	0	10	39	53	68	-1	71	1	In	VDJ
CTGGAGTCCGCTACCAGCTCCCAGACATCTGTGTACTTCTGTGCCATCAGTGATGGGAGATCTGGAAACACCATATATTTTGGAGAG	CAISDGRSGNTIYF	6	5.200424009011853E-4	42	TCRBV10-03*01	TCRBV10	TCRBV10-03	01				TCRBD02-01*02	TCRBD02	TCRBD02-01	02				TCRBJ01-03*01	TCRBJ01	TCRBJ01-03	01				3	1	9	2	1	1	39	53	54	59	60	6	In	VDJ
AGCTCTCTGGAGCTGGGGGACTCAGCTTTGTATTTCTGTGCCAGCACGCGCGGAGGGGACTCCTACAATGAGCAGTTCTTCGGGCCA	CASTRGGDSYNEQFF	1	4.9844319575193476E-5	45	TCRBV09-01	TCRBV09	TCRBV09-01				01,02	TCRBD02-01*02	TCRBD02	TCRBD02-01	02				TCRBJ02-01*01	TCRBJ02	TCRBJ02-01	01				6	5	10	0	2	0	36	46	51	57	59	1	In	VDJ
ACATCGGCCCAAAAGAACCCGACAGCTTTCTATCTCTGTGCCAGTAGTATGGCCGGGACTAGCGGCAATGAGCAGTTCTTCGGGCCA	CASSMAGTSGNEQFF	5	4.3032262566583703E-4	45	TCRBV19-01	TCRBV19	TCRBV19-01				01,02	TCRBD02-01	TCRBD02	TCRBD02-01				01,02	TCRBJ02-01*01	TCRBJ02	TCRBJ02-01	01				3	4	0	5	0	6	36	50	54	-1	65	5	In	VDJ
GATCCAGCCCATGGAACCCAGGGACTTGGGCCTATATTTCTGTGCCAGCAGACCAGGGTAGCGTTTCAGCCCCAGCATTTTGGTGAT		2	1.6116329995979225E-4	41	TCRBV12-01*01	TCRBV12	TCRBV12-01	01						unresolved		TCRBD01,TCRBD02	TCRBD01-01,TCRBD02-01		TCRBJ01-05*01	TCRBJ01	TCRBJ01-05	01				6	2	4	3	7	6	40	51	53	58	65	2	Out	VDJ
TCTGCTGCCTCCTCCCAGACATCTGTATATTTCTGCGCCAGCAAGGGTGGTCTTGAACAAATATACTACGAGCAGTACTTCGGGCCG	CASKGGLEQIYYEQYF	1	1.2627227625715683E-4	48	TCRBV10-01	TCRBV10	TCRBV10-01				01,02			unresolved		TCRBD01,TCRBD02	TCRBD01-01,TCRBD02-01		TCRBJ02-07*01	TCRBJ02	TCRBJ02-07	01				7	0	5	3	18	3	33	-1	43	47	65	1	In	VDJ
TGAACGCCTTGGAGCTGGACGACTCGGCCCTGTATCTCTGTGCCAGCAGCTTGGTCGTCAGCATACTATGGCTACACCTTCGGTTCG		1	6.479761544775153E-5	43	TCRBV05-04*01	TCRBV05	TCRBV05-04	01						unresolved		TCRBD01,TCRBD02	TCRBD01-01,TCRBD02-01		TCRBJ01-02*01	TCRBJ01	TCRBJ01-02	01				0	4	4	5	3	3	38	54	58	61	64	1	Out	VDJ
CTTGACATCCGCTCACCAGGCCTGGGGGACGCAGCCATGTACCTGTGTGCCACCAGCAGAGATCGAGGGGAGGCTTTCTTTGGACAA	CATSRDRGEAFF	2	1.2627227625715683E-4	36	TCRBV15-01*01	TCRBV15	TCRBV15-01	01						unresolved		TCRBD01,TCRBD02	TCRBD01-01,TCRBD02-01		TCRBJ01-01*01	TCRBJ01	TCRBJ01-01	01				0	3	5	2	2	11	45	62	65	70	72	2	In	VDJ
GAGTCGGCTGCTCCCTCCCAGACATCTGTGTACTTCTGTGCCAGCAGGGAAGGGCCGGGGAACACCGGGGAGCTGTTTTTTGGAGAA	CASREGPGNTGELFF	1	5.482875153271283E-5	45	TCRBV06-01*01	TCRBV06	TCRBV06-01	01				TCRBD02-01	TCRBD02	TCRBD02-01				01,02	TCRBJ02-02*01	TCRBJ02	TCRBJ02-02	01				1	3	8	4	0	1	36	52	55	-1	59	1	In	VDJ
GCCCATCCTGAAGACAGCAGCTTCTACATCTGCAGTGCTAGACCTGACAGGGGGCTGTCCTATAATTCACCCCTCCACTTTGGGAAC	CSARPDRGLSYNSPLHF	1	1.8276250510904276E-5	51	TCRBV20	TCRBV20	unresolved			TCRBV20-01,TCRBV20-or09_02		TCRBD01-01*01	TCRBD01	TCRBD01-01	01				TCRBJ01-06*01	TCRBJ01	TCRBJ01-06	01				2	3	2	0	2	1	30	42	45	55	57	1	In	VDJ
CGCACAGAGCAGGGGGACTCGGCCATGTATCTCTGTGCCAGCAGCCTTCTCCGGACAGGGGACACCGGGGAGCTGTTTTTTGGAGAA	CASSLLRTGDTGELFF	1	1.2128784429963747E-4	48	TCRBV07-09	TCRBV07	TCRBV07-09				01,03	TCRBD01-01*01	TCRBD01	TCRBD01-01	01				TCRBJ02-02*01	TCRBJ02	TCRBJ02-02	01				5	7	1	2	0	3	33	45	52	-1	61	1	In	VDJ
CCCAACCAGACCTCTCTGTACTTCTGTGCCAGCAGAACGAAGTACGGTAGGGGGGCATCGACTAACTATGGCTACACCTTCGGTTCG	CASRTKYGRGASTNYGYTF	1	2.6583637106769857E-5	57	TCRBV27-01*01	TCRBV27	TCRBV27-01	01						unresolved		TCRBD01,TCRBD02	TCRBD01-01,TCRBD02-01		TCRBJ01-02*01	TCRBJ01	TCRBJ01-02	01				6	13	5	1	7	0	24	35	48	54	61	1	In	VDJ
CTCTGAAGATCCAGCGCACAGAGCAGGGGGACTCAGCCGCGTATCTCCGTGCCAGCAGCCCCCAGAGAGACCCAGTACTTCGGGCCA		2	1.4122557212971486E-4	34	TCRBV07-03*03	TCRBV07	TCRBV07-03	03				TCRBD01-01*01	TCRBD01	TCRBD01-01	01				TCRBJ02-05*01	TCRBJ02	TCRBJ02-05	01				5	3	4	5	0	4	47	59	62	-1	65	2	Out	VDJ
AGGATCCAGCAGGTAGTGCGAGGAGATTCGGCAGCTTATTTCTGTGCCAGCTCGCGGACGGACCTCGAGGGCTACACCTTCGGTTCG	CASSRTDLEGYTF	2	1.6116329995979225E-4	39	TCRBV18-01*01	TCRBV18	TCRBV18-01	01						unresolved		TCRBD01,TCRBD02	TCRBD01-01,TCRBD02-01		TCRBJ01-02*01	TCRBJ01	TCRBJ01-02	01				6	2	1	7	10	8	42	53	55	59	69	2	In	VDJ
CTCACTCTGGAGTCTGCTGCCTCCTCCCAGACATCTGTATATTTCTGCGCCAGTCAGTCGGAGGGATACGAGCAGTACTTCGGGCCG	CASQSEGYEQYF	4	3.754938741331242E-4	36	TCRBV10-01	TCRBV10	TCRBV10-01				01,02	TCRBD02-01*02	TCRBD02	TCRBD02-01	02				TCRBJ02-07*01	TCRBJ02	TCRBJ02-07	01				9	6	10	0	1	4	45	53	59	65	66	4	In	VDJ
GTGAACGCCTTGTTGCTGGGGGACTCGGCCCTCTATCTCTGTGCCAGCAGCTTAGGGGGGATAAGGCAGCCCCAGCATTTTGGTGAT	CASSLGGIRQPQHF	2	4.3198410298501014E-5	42	TCRBV05-06*01	TCRBV05	TCRBV05-06	01						unresolved		TCRBD01,TCRBD02	TCRBD01-01,TCRBD02-01		TCRBJ01-05*01	TCRBJ01	TCRBJ01-05	01				2	0	5	1	7	7	39	-1	53	59	66	2	In	VDJ
GTGACCAGTGCCCATCCTGAAGACAGCAGCTTCTACATCTGCAGTGCTAGCCCGGGACTATCCACAGATACGCAGTATTTTGGCCCA	CSASPGLSTDTQYF	1	2.3260682468423623E-5	42	TCRBV20	TCRBV20	unresolved			TCRBV20-01,TCRBV20-or09_02		TCRBD02-01	TCRBD02	TCRBD02-01				01,02	TCRBJ02-03*01	TCRBJ02	TCRBJ02-03	01				3	3	0	9	2	2	39	50	53	60	62	1	In	VDJ
CAGCAGGTAGTGCGAGGAGATTCGGCAGCTTATTTCTGTGCCAGCTCCCACCTAGCCGGGTCCTCCTACGAGCAGTACTTCGGGCCG	CASSHLAGSSYEQYF	1	7.144352472444399E-5	45	TCRBV18-01*01	TCRBV18	TCRBV18-01	01				TCRBD02-01	TCRBD02	TCRBD02-01				01,02	TCRBJ02-07*01	TCRBJ02	TCRBJ02-07	01				6	4	4	7	6	0	36	47	51	56	62	1	In	VDJ
CAAAAGAACCCGACAGCTTTCTATCTCTGTGCCAGTAGTATTTACAATATCATGGAGGCGAACACCGGGGAGCTGTTTTTTGGAGAA	CASSIYNIMEANTGELFF	1	1.4953295872558044E-4	54	TCRBV19-01	TCRBV19	TCRBV19-01				01,02	TCRBD02-01*02	TCRBD02	TCRBD02-01	02				TCRBJ02-02*01	TCRBJ02	TCRBJ02-02	01				3	12	10	1	0	0	27	41	53	-1	58	1	In	VDJ
GAGTTGGCTGCTCCCTCCCAGACATCTGTGTACTTCTGTGCCAGCAGTAGCCCCGGGGTTTCAAACTATGGCTACACCTTCGGTTCG	CASSSPGVSNYGYTF	1	7.808943400113645E-5	45	TCRBV06-06	TCRBV06	TCRBV06-06				01,02	TCRBD02-01*01	TCRBD02	TCRBD02-01	01				TCRBJ01-02*01	TCRBJ01	TCRBJ01-02	01				5	5	8	3	5	2	36	48	53	58	63	1	In	VDJ
ATCCAGCGCACACAGCAGGAGGACTCGGCCGTGTATCTCTGTGCCAGCAGCTTAGCGCAAGGAAGTGAAAAACTGTTTTTTGGCAGT	CASSLAQGSEKLFF	2	1.6116329995979225E-4	42	TCRBV07-02*01	TCRBV07	TCRBV07-02	01						unresolved		TCRBD01,TCRBD02	TCRBD01-01,TCRBD02-01		TCRBJ01-04*01	TCRBJ01	TCRBJ01-04	01				0	4	1	8	2	7	39	56	60	63	65	2	In	VDJ
GACATCCGCTCACCAGGCCTGGGGGACGCAGCCATGTACCTGTGTGCCACCAGCGTTTTTCAGGGGGCTGAAGCTTTCTTTGGACAA	CATSVFQGAEAFF	1	4.3198410298501014E-5	39	TCRBV15-01*01	TCRBV15	TCRBV15-01	01				TCRBD01-01*01	TCRBD01	TCRBD01-01	01				TCRBJ01-01*01	TCRBJ01	TCRBJ01-01	01				5	6	4	1	0	6	42	54	60	-1	67	1	In	VDJ
TGCTCCCTCCCAGACATCTGTGTACTTGTGTGCCAGCGTTGGTCTAGCGGGAGGCCCAAATAGTCCCACGAGCAGTACTTCGGGCCG		1	3.655250102180855E-5	53	TCRBV06-08*01	TCRBV06	TCRBV06-08	01				TCRBD02-01*02	TCRBD02	TCRBD02-01	02				TCRBJ02-07*01	TCRBJ02	TCRBJ02-07	01				8	6	4	1	13	5	28	37	43	54	67	1	Out	VDJ
GAGTCCGCTACCAGCTCCCAGACATCTGTGTACTTCTGTGCCATCAGTTCCGGGGCCGCGGGCACCTACGAGCAGTACTTCGGGCCG	CAISSGAAGTYEQYF	1	1.4953295872558044E-4	45	TCRBV10-03*01	TCRBV10	TCRBV10-03	01						unresolved		TCRBD01,TCRBD02	TCRBD01-01,TCRBD02-01		TCRBJ02-07*01	TCRBJ02	TCRBJ02-07	01				5	3	7	0	8	2	36	48	51	56	64	1	In	VDJ
ACATCGGCCCAAAAGAACCCGACAGCTTTCTATCTCTGTGCCAGTAGGACAGGGACGCGAAATAATTCACCCCTCCACTTTGGGAAC	CASRTGTRNNSPLHF	2	2.0934614221581262E-4	45	TCRBV19-01	TCRBV19	TCRBV19-01				01,02	TCRBD01-01*01	TCRBD01	TCRBD01-01	01				TCRBJ01-06*01	TCRBJ01	TCRBJ01-06	01				6	0	2	3	7	5	36	-1	47	54	61	2	In	VDJ
GTGACATCGGCCCAAAAGAACCCGACAGCTTTCTATCTCTGTGCCAGTAGTATCAGAGTTATGACCTACGAGCAGTACTTCGGGCCG	CASSIRVMTYEQYF	1	1.0965750306542566E-4	42	TCRBV19-01	TCRBV19	TCRBV19-01				01,02			unresolved		TCRBD01,TCRBD02	TCRBD01-01,TCRBD02-01		TCRBJ02-07*01	TCRBJ02	TCRBJ02-07	01				3	0	4	5	8	2	39	-1	53	56	64	1	In	VDJ
TGACAGTGACCAGTGCCCATCCTGAAGACAGCAGCTTCTACATCTGCAGTGCCCCTCAGGGGGTCCGAGACCCAGTACTTCGGGCCA		2	2.1599205149250507E-5	37	TCRBV20	TCRBV20	unresolved			TCRBV20-01,TCRBV20-or09_02		TCRBD01-01*01	TCRBD01	TCRBD01-01	01				TCRBJ02-05*01	TCRBJ02	TCRBJ02-05	01				6	4	4	1	3	5	44	52	56	63	66	2	Out	VDJ
GAGTTGGCTGCTCCCTCCCAGACATCTGTGTACTTCTGTGCCAGCAGTCAGACAGGGCCGAATTCTGGGGGCTACACCTTCGGTTCG	CASSQTGPNSGGYTF	1	7.808943400113645E-5	45	TCRBV06-06	TCRBV06	TCRBV06-06				01,02	TCRBD01-01*01	TCRBD01	TCRBD01-01	01				TCRBJ01-02*01	TCRBJ01	TCRBJ01-02	01				5	2	2	3	12	8	36	48	50	57	69	1	In	VDJ
CTGATCCTGGAGTCGCCCAGCCCCAACCAGACCTCTCTGTACTTCTGTGCCAGCAGTCTTAGGGGGGGGCCCCAGCATTTTGGTGAT	CASSLRGGPQHF	1	3.322954638346232E-5	36	TCRBV27-01*01	TCRBV27	TCRBV27-01	01				TCRBD02-01*01	TCRBD02	TCRBD02-01	01				TCRBJ01-05*01	TCRBJ01	TCRBJ01-05	01				5	4	9	0	0	9	45	57	61	-1	68	1	In	VDJ
CAGCCCTCAGAACCCAGGGACTCAGCTGTGTACTTCTGTGCCAGCAGTCCGTGGGGGGGCTCCTACAATGAGCAGTTCTTCGGGCCA	CASSPWGGSYNEQFF	2	1.6116329995979225E-4	45	TCRBV12	TCRBV12	unresolved			TCRBV12-03,TCRBV12-04		TCRBD02-01*01	TCRBD02	TCRBD02-01	01				TCRBJ02-01*01	TCRBJ02	TCRBJ02-01	01				5	4	9	0	0	0	36	48	52	-1	59	2	In	VDJ
AGCGCACAGAGCAGCGGGACTCAGCCATGTATCGCTGTGCCAGCAGCTTAGTGTCGGCAGTTTAATGAAAAACTGTTTTTTGGCAGT		1	1.4122557212971486E-4	46	TCRBV07-07*01	TCRBV07	TCRBV07-07	01						unresolved		TCRBD01,TCRBD02	TCRBD01-01,TCRBD02-01		TCRBJ01-04*01	TCRBJ01	TCRBJ01-04	01				1	6	4	5	2	4	35	51	57	60	62	1	Out	VDJ
AGCACCTTGGAGCTGGGGGACTCGGCCCTTTATCTTTGCGCCAGCAGCTTGTCTTTTACGAAGCAAGAGACCCAGTACTTCGGGCCA	CASSLSFTKQETQYF	1	2.8245114425942972E-5	45	TCRBV05-01*01	TCRBV05	TCRBV05-01	01						unresolved		TCRBD01,TCRBD02	TCRBD01-01,TCRBD02-01		TCRBJ02-05*01	TCRBJ02	TCRBJ02-05	01				1	8	2	8	2	2	36	51	59	61	63	1	In	VDJ
ATTCTGGAGTCCGCCAGCACCAACCAGACATCTATGTACCTCTGTGCCAGCAGTTTCGGCGGGAGAGGCGAGCAGTACTTCGGGCCG	CASSFGGRGEQYF	1	1.1298045770377189E-4	39	TCRBV28-01*01	TCRBV28	TCRBV28-01	01				TCRBD02-01*02	TCRBD02	TCRBD02-01	02				TCRBJ02-07*01	TCRBJ02	TCRBJ02-07	01				3	2	7	2	3	6	42	56	58	65	68	1	In	VDJ
TTGGCTGCTCCCTCCCAGACATCTGTGTACTTCTGTGCCAGCAAACCGGGACTAGCGGGAGAGTCCTACGAGCAGTACTTCGGGCCG	CASKPGLAGESYEQYF	3	2.6749784838687166E-4	48	TCRBV06-06	TCRBV06	TCRBV06-06				01,02	TCRBD02-01*02	TCRBD02	TCRBD02-01	02				TCRBJ02-07*01	TCRBJ02	TCRBJ02-07	01				7	4	0	2	2	1	33	43	47	61	63	3	In	VDJ
ATCCAGCCCTCAGAACCCAGGGACTCAGCTGTGTACTTCTGTGCCAGCAGTTTGGACAGGGGACGCTATGGCTACACCTTCGGTTCG	CASSLDRGRYGYTF	1	6.645909276692464E-5	42	TCRBV12	TCRBV12	unresolved			TCRBV12-03,TCRBV12-04		TCRBD01-01*01	TCRBD01	TCRBD01-01	01				TCRBJ01-02*01	TCRBJ01	TCRBJ01-02	01				3	0	1	2	3	4	39	-1	53	62	65	1	In	VDJ
ACTCTGGAGTCTGCTGCCTCCTCCCAGACATCTGTATATTTCTGCGCCAGCAGTGACCTCAAACCAGATACGCAGTATTTTGGCCCA	CASSDLKPDTQYF	2	1.678092092364847E-4	39	TCRBV10-01	TCRBV10	TCRBV10-01				01,02			unresolved		TCRBD01,TCRBD02	TCRBD01-01,TCRBD02-01		TCRBJ02-03*01	TCRBJ02	TCRBJ02-03	01				3	6	3	7	0	4	42	56	62	-1	64	2	In	VDJ
AGCTCTCTGGAGCTGGGGGACTCAGCTTTGTATTTCTGTGCCAGCAGCGCGACAGGGATCTCTGGAAACACCATATATTTTGGAGAG	CASSATGISGNTIYF	1	9.138125255452138E-5	45	TCRBV09-01	TCRBV09	TCRBV09-01				01,02	TCRBD01-01*01	TCRBD01	TCRBD01-01	01				TCRBJ01-03*01	TCRBJ01	TCRBJ01-03	01				3	1	2	3	2	0	36	49	50	57	59	1	In	VDJ
TTGGAGCTGGGGGACTCGGCCCTTTATCTTTGCGCCAGCAGCTTGGCGGGGACTAGCTATAGCCCAGATACGCAGTATTTTGGCCCA	CASSLAGTSYSPDTQYF	1	4.15369329793279E-5	51	TCRBV05-01*01	TCRBV05	TCRBV05-01	01				TCRBD02-01	TCRBD02	TCRBD02-01				01,02	TCRBJ02-03*01	TCRBJ02	TCRBJ02-03	01				0	2	0	7	7	4	30	46	48	57	64	1	In	VDJ
AGCACCTTGGAGCTGGGGGACTCGGCCCTTTATCTTTGCGCCAGCAGGCGTACAGGGGGAGATACCGGGGAGCTGTTTTTTGGAGAA	CASRRTGGDTGELFF	1	4.3198410298501014E-5	45	TCRBV05-01*01	TCRBV05	TCRBV05-01	01				TCRBD01-01*01	TCRBD01	TCRBD01-01	01				TCRBJ02-02*01	TCRBJ02	TCRBJ02-02	01				5	4	3	1	4	5	36	47	51	59	63	1	In	VDJ
GAGCTGGGGGACTCGGCCCTTTATCTTTGCGCCAGCAGCTCTAGCAGCATCCAGAACCCAACTAATGAAAAACTGTTTTTTGGCAGT	CASSSSSIQNPTNEKLFF	1	7.31050020436171E-5	54	TCRBV05-01*01	TCRBV05	TCRBV05-01	01				TCRBD02-01	TCRBD02	TCRBD02-01				01,02	TCRBJ01-04*01	TCRBJ01	TCRBJ01-04	01				3	0	4	7	13	0	27	-1	40	45	58	1	In	VDJ
CTGGAGTTGGCTGCTCCCTCCCAGACATCTGTGTACTTCTGTGCCAGCAGTTACTCGGGCTACCAAGAGACCCAGTACTTCGGGCCA	CASSYSGYQETQYF	2	1.3790261749136863E-4	42	TCRBV06-06	TCRBV06	TCRBV06-06				01,02	TCRBD01-01*01	TCRBD01	TCRBD01-01	01				TCRBJ02-05*01	TCRBJ02	TCRBJ02-05	01				0	0	8	0	1	0	39	-1	56	60	61	2	In	VDJ
TCTAAGAAGCTCCTTCTCAGTGACTCTGGCTTCTATCTCTGTGCCTGGAGTGTATTCGGGACAGTGAAAAGGGCTTTCTTTGGACAA	CAWSVFGTVKRAFF	1	9.968863915038696E-6	42	TCRBV30-01*01	TCRBV30	TCRBV30-01	01				TCRBD01-01*01	TCRBD01	TCRBD01-01	01				TCRBJ01-01*01	TCRBJ01	TCRBJ01-01	01				0	4	0	5	8	11	39	53	57	64	72	1	In	VDJ
TTCTCAGTGACTCTGGCTTCTATCTCTGTGCCTGGAGCCCCTAGACCCGGGACTAGCGGGGGGGTCAATGAGCAGTTCTTCGGGCCA		1	1.1630341234211811E-5	55	TCRBV30-01*01	TCRBV30	TCRBV30-01	01				TCRBD02-01*01	TCRBD02	TCRBD02-01	01				TCRBJ02-01*01	TCRBJ02	TCRBJ02-01	01				3	11	0	0	1	6	26	37	48	64	65	1	Out	VDJ
GTGAACGCCTTGGAGCTGGACGACTCGGCCCTGTATCTCTGTGCCAGCAGCCTCGGCCCTTACACAGATACGCAGTATTTTGGCCCA	CASSLGPYTDTQYF	1	7.476647936279022E-5	42	TCRBV05-04*01	TCRBV05	TCRBV05-04	01						unresolved		TCRBD01,TCRBD02	TCRBD01-01,TCRBD02-01		TCRBJ02-03*01	TCRBJ02	TCRBJ02-03	01				4	3	9	0	5	2	39	51	54	57	62	1	In	VDJ
ACACAGCAGGAGGACTCCGCCGTGTATCTCTGTGCCAGCAGCTTAACTAGCGGGAGAAACGGGGGCGGGGAGCTGTTTTTTGGAGAA	CASSLTSGRNGGGELFF	2	1.5119443604475356E-4	51	TCRBV07-08*01	TCRBV07	TCRBV07-08	01				TCRBD02-01*02	TCRBD02	TCRBD02-01	02				TCRBJ02-02*01	TCRBJ02	TCRBJ02-02	01				2	0	3	2	9	7	30	-1	45	56	65	2	In	VDJ
TCGGCTGCTCCCTCCCAGACATCTGTGTACTTCTGTGCCAGCAGGGACCGGGACAGGGTATACGGAAACACCATATATTTTGGAGAG	CASRDRDRVYGNTIYF	1	9.968863915038695E-5	48	TCRBV06	TCRBV06	unresolved			TCRBV06-01,TCRBV06-05		TCRBD01-01*01	TCRBD01	TCRBD01-01	01				TCRBJ01-03*01	TCRBJ01	TCRBJ01-03	01				6	5	0	3	5	4	33	44	49	58	63	1	In	VDJ
CTGACGATCCAGCGCACACAGCAGGAGGACTCGGCCGTGTATCTCTGTGCCAGCAGCTCAAAATTGAGCGGCTACACCTTCGGTTCG	CASSSKLSGYTF	2	1.445485267680611E-4	36	TCRBV07-02*01	TCRBV07	TCRBV07-02	01				TCRBD02-01	TCRBD02	TCRBD02-01				01,02	TCRBJ01-02*01	TCRBJ01	TCRBJ01-02	01				4	8	6	7	0	8	45	58	66	-1	69	2	In	VDJ
GGAGTTGGCTGCTCCCTCCCAGACATCTGTGTACTTCTGTGCCAGCAGTTACTCAGGACTAGCGGGAGTCGGCAGTTCTTCGGGCCA		1	1.14641935022945E-4	44	TCRBV06-06	TCRBV06	TCRBV06-06				01,02	TCRBD02-01*02	TCRBD02	TCRBD02-01	02				TCRBJ02-01*01	TCRBJ02	TCRBJ02-01	01				0	1	1	2	3	12	37	54	55	68	71	1	Out	VDJ
GAGATCCAGCGCACAGAGCAGGGGGACTCGGCCATGTATCTCTGTGCCAGCAGCTTAGCGCGGAACACTGAAGCTTTCTTTGGACAA	CASSLARNTEAFF	1	1.14641935022945E-4	39	TCRBV07-09	TCRBV07	TCRBV07-09				01,03	TCRBD02-01	TCRBD02	TCRBD02-01				01,02	TCRBJ01-01*01	TCRBJ01	TCRBJ01-01	01				0	0	7	6	0	1	42	-1	59	-1	62	1	In	VDJ
TCCAGCCTGCAGAGCAGGGGGACTCGGCCGTGTATGTCTGTGCAAGTCGCTCCGGGATGGTAGCCTGGAAAACTGTTTTTTGGCAGT		3	2.3759125664175559E-4	43	TCRBV12-02*01	TCRBV12	TCRBV12-02	01				TCRBD02-01*02	TCRBD02	TCRBD02-01	02				TCRBJ01-04*01	TCRBJ01	TCRBJ01-04	01				4	1	8	3	11	10	38	51	52	57	68	3	Out	VDJ
CCGCTCAGGCTGGAGTTGGCTGCTCCCTCCCAGACATCTGTGTACTTCTGTGCCAGCAGTTGGTCAGGGGAGCAGTTCTTCGGGCCA	CASSWSGEQFF	1	1.14641935022945E-4	33	TCRBV06-06	TCRBV06	TCRBV06-06				01,02	TCRBD01-01*01	TCRBD01	TCRBD01-01	01				TCRBJ02-01*01	TCRBJ02	TCRBJ02-01	01				4	3	4	3	0	10	48	61	64	-1	69	1	In	VDJ
TCCCTAGAGTCTGCCATCCCCAACCAGACAGCTCTTTACTTCTGTGCCACCAGTGAATAATAGGGTTACGGCTACACCTTCGGTTCG	CATSE**GYGYTF	2	5.815170617105906E-5	39	TCRBV24	TCRBV24	unresolved			TCRBV24-01,TCRBV24-or09_02				unresolved		TCRBD01,TCRBD02	TCRBD01-01,TCRBD02-01		TCRBJ01-02*01	TCRBJ01	TCRBJ01-02	01				4	5	5	3	4	8	42	56	61	65	69	2	Stop	VDJ
AGTGCCCATCCTGAAGACAGCAGCTTCTACATCTGCAGTGCTAGTCCTGTAGCGGGAGGCAACACCGGGGAGCTGTTTTTTGGAGAA	CSASPVAGGNTGELFF	1	2.3260682468423623E-5	48	TCRBV20	TCRBV20	unresolved			TCRBV20-01,TCRBV20-or09_02		TCRBD02-01*02	TCRBD02	TCRBD02-01	02				TCRBJ02-02*01	TCRBJ02	TCRBJ02-02	01				3	5	5	1	1	2	33	44	49	59	60	1	In	VDJ
CTCACTCTGGAGTCCGCTACCAGCTCCCAGACATCTGTGTACTTCTGTGCCATCAGTGAGCGGTACAATGAGCAGTTCTTCGGGCCA	CAISERYNEQFF	3	2.4257568859927493E-4	36	TCRBV10-03*01	TCRBV10	TCRBV10-03	01				TCRBD02-01	TCRBD02	TCRBD02-01				01,02	TCRBJ02-01*01	TCRBJ02	TCRBJ02-01	01				2	0	8	5	0	4	45	-1	60	-1	63	3	In	VDJ
ATCCAGCGCACAGAGCAGCGGGACTCGGCCATGTATCGCTGTGCCAGCAGCTTCCTTCCCGCAAGTGATGAGCAGTTCTTCGGGCCA	CASSFLPASDEQFF	2	1.4122557212971486E-4	42	TCRBV07-06*01	TCRBV07	TCRBV07-06	01						unresolved		TCRBD01,TCRBD02	TCRBD01-01,TCRBD02-01		TCRBJ02-01*01	TCRBJ02	TCRBJ02-01	01				3	8	4	6	4	8	39	53	61	63	67	2	In	VDJ
ACAGTGACCAGTGCCCATCCTGAAGACAGCAGCTTCTACATCTGCAGTGCCCGCGCAGGCTCCTCCTACGAGCAGTACTTCGGGCCG	CSARAGSSYEQYF	1	1.661477319173116E-5	39	TCRBV20	TCRBV20	unresolved			TCRBV20-01,TCRBV20-or09_02		TCRBD01-01*01	TCRBD01	TCRBD01-01	01				TCRBJ02-07*01	TCRBJ02	TCRBJ02-07	01				6	5	4	4	3	0	42	50	55	59	62	1	In	VDJ
CAGCCCTCAGAACCCAGGGACTCAGCTGTGTACTTCTGTGCCAGCAGTGCGGGACAGGCCTATAATCAGCCCCAGCATTTTGGTGAT	CASSAGQAYNQPQHF	1	8.141238863948268E-5	45	TCRBV12	TCRBV12	unresolved			TCRBV12-03,TCRBV12-04		TCRBD01-01*01	TCRBD01	TCRBD01-01	01				TCRBJ01-05*01	TCRBJ01	TCRBJ01-05	01				5	2	0	4	5	4	36	48	50	58	63	1	In	VDJ
CTTGAGGACTCGGCCGTGTATCTCTGTGCCAGCAGCTTAAAGCCGGGACTCCTTAGCCCTCAAACCTACGAGCAGTACTTCGGGCCG	CASSLKPGLLSPQTYEQYF	1	6.978204740527087E-5	57	TCRBV11-02*02	TCRBV11	TCRBV11-02	02				TCRBD02-01	TCRBD02	TCRBD02-01				01,02	TCRBJ02-07*01	TCRBJ02	TCRBJ02-07	01				2	5	0	10	14	2	24	39	44	50	64	1	In	VDJ
AGATCCAGCCTGCAAAGCTTGAGGACTCGGCCGTGTATCTCTGTGCCTAGGGGTCAATTTAGCTCCTACGAGCAGTACTTCGGGCCG		1	6.978204740527087E-5	40	TCRBV11-02*02	TCRBV11	TCRBV11-02	02				TCRBD01-01*01	TCRBD01	TCRBD01-01	01				TCRBJ02-07*01	TCRBJ02	TCRBJ02-07	01				11	1	5	2	9	0	41	47	48	53	62	1	Out	VDJ
TCTAAGAAGCTCCTTCTCAGTGACTCTGGCTTCTATCTCTGTGCCTGGAAGGGACAGGGAATGACCTACGAGCAGTACTTCGGGCCG	CAWKGQGMTYEQYF	1	6.645909276692464E-6	42	TCRBV30-01*01	TCRBV30	TCRBV30-01	01				TCRBD01-01*01	TCRBD01	TCRBD01-01	01				TCRBJ02-07*01	TCRBJ02	TCRBJ02-07	01				4	1	0	3	5	2	39	49	50	59	64	1	In	VDJ
AACGCCTTGGAGCTGGACGACTCGGCCCTGTATCTCTGTGCCAGCAGCTTGAAGGGGGTCCGAGCGCTTGGCTACACCTTCGGTTCG	CASSLKGVRALGYTF	1	6.313613812857841E-5	45	TCRBV05-04*01	TCRBV05	TCRBV05-04	01				TCRBD01-01*01	TCRBD01	TCRBD01-01	01				TCRBJ01-02*01	TCRBJ01	TCRBJ01-02	01				1	1	5	1	10	7	36	51	52	58	68	1	In	VDJ
ACTCTGACGATCCAGCGCACACAGCAGGAGGACTCGGCCGTGTATCTCTGTGCCAGCAGCTTTGGTTCACCCCTCCACTTTGGGAAC	CASSFGSPLHF	1	7.144352472444399E-5	33	TCRBV07-02*01	TCRBV07	TCRBV07-02	01						unresolved		TCRBD01,TCRBD02	TCRBD01-01,TCRBD02-01		TCRBJ01-06*01	TCRBJ01	TCRBJ01-06	01				3	1	0	10	0	9	48	62	63	-1	65	1	In	VDJ
CAGCCCTCAGAACCCAGGGACTCAGCTGTGTACTTCTGTGCCAGCAGTTGGCGGGACAGGGCTGATCTTGGCTACACCTTCGGTTCG	CASSWRDRADLGYTF	2	1.3125670821467617E-4	45	TCRBV12	TCRBV12	unresolved			TCRBV12-03,TCRBV12-04		TCRBD01-01*01	TCRBD01	TCRBD01-01	01				TCRBJ01-02*01	TCRBJ01	TCRBJ01-02	01				4	3	0	3	7	7	36	49	52	61	68	2	In	VDJ
AATGTGAGCACCTTGGAGCTGGGGGACTCGGCCCTTTATCTTTGCGCCAGCAGGGACTCAGACACCGGGGAGCTGTTTTTTGGAGAA	CASRDSDTGELFF	1	4.15369329793279E-5	39	TCRBV05-01*01	TCRBV05	TCRBV05-01	01				TCRBD02-01	TCRBD02	TCRBD02-01				01,02	TCRBJ02-02*01	TCRBJ02	TCRBJ02-02	01				5	0	1	10	3	3	42	-1	53	58	61	1	In	VDJ
AGCTGGAGGACTCAGCCATGTACTTCTGTGCCAGCAGCCCCCTATGGGATGAGACTAGAGAATGAGGAAAGTCAGTTCTTCGGGCCA		1	4.485988761767413E-5	55	TCRBV02-01*01	TCRBV02	TCRBV02-01	01				TCRBD02-01	TCRBD02	TCRBD02-01				01,02	TCRBJ02-01*01	TCRBJ02	TCRBJ02-01	01				6	15	2	8	14	13	26	37	52	58	72	1	Out	VDJ
CAGCCTGCAGAGCTTGGGGACTCGGCCGTGTATCTCTGTGCCAGCAGACGATCCGGGTCTGGGGCCAACGTCCTGACTTTCGGGGCC	CASRRSGSGANVLTF	1	9.802716183121384E-5	45	TCRBV11-03*01	TCRBV11	TCRBV11-03	01				TCRBD02-01	TCRBD02	TCRBD02-01				01,02	TCRBJ02-06*01	TCRBJ02	TCRBJ02-06	01				6	6	8	4	0	1	36	47	53	-1	57	1	In	VDJ
CAGCCCTCAGAACCCAGGGACTCAGCTGTGTACTTCTGTGCCAGCAGTGCTCGCCGCACAGGGAACACTGAAGCTTTCTTTGGACAA	CASSARRTGNTEAFF	1	7.642795668196334E-5	45	TCRBV12	TCRBV12	unresolved			TCRBV12-03,TCRBV12-04		TCRBD01-01*01	TCRBD01	TCRBD01-01	01				TCRBJ01-01*01	TCRBJ01	TCRBJ01-01	01				5	9	3	4	0	1	36	48	57	-1	62	1	In	VDJ
ACATCGGCCCAAAAGAACCCGACAGCTTTCTATCTCTGTGCCAGTAGAGACAGGGTTAATAGCAATCAGCCCCAGCATTTTGGTGAT	CASRDRVNSNQPQHF	1	1.5119443604475356E-4	45	TCRBV19-01	TCRBV19	TCRBV19-01				01,02	TCRBD01-01*01	TCRBD01	TCRBD01-01	01				TCRBJ01-05*01	TCRBJ01	TCRBJ01-05	01				6	1	2	3	4	0	36	47	48	55	59	1	In	VDJ
CTGGAGTTGGCTGCTCCCTCCCAGACATCTGTGTACTTCTGTGCCAGCATTACCTTAGCGGGAGAAGAGACCCAGTACTTCGGGCCA	CASITLAGEETQYF	1	6.313613812857841E-5	42	TCRBV06-06	TCRBV06	TCRBV06-06				01,02	TCRBD02-01*02	TCRBD02	TCRBD02-01	02				TCRBJ02-05*01	TCRBJ02	TCRBJ02-05	01				7	6	5	2	0	3	39	49	55	-1	64	1	In	VDJ
CTGACAGTGACCAGTGCCCATCCTGAAGACAGCAGCTTCTACATCTGCAGTGCTTACTGGGGTCCCTACGAGCAGTACTTCGGGCCG	CSAYWGPYEQYF	1	1.661477319173116E-5	36	TCRBV20	TCRBV20	unresolved			TCRBV20-01,TCRBV20-or09_02				unresolved		TCRBD01,TCRBD02	TCRBD01-01,TCRBD02-01		TCRBJ02-07*01	TCRBJ02	TCRBJ02-07	01				5	4	6	2	2	2	45	54	58	62	64	1	In	VDJ
CGCACAGAGCAGCGGGACTCGGCCATGTATCGCTGTGCCAGCAGCTCCCGACAGGGAGGGAACACCGGGGAGCTGTTTTTTGGAGAA	CASSSRQGGNTGELFF	1	7.642795668196334E-5	48	TCRBV07-06*01	TCRBV07	TCRBV07-06	01				TCRBD01-01*01	TCRBD01	TCRBD01-01	01				TCRBJ02-02*01	TCRBJ02	TCRBJ02-02	01				4	3	2	3	3	1	33	46	49	56	59	1	In	VDJ
ACACAGCAGGAGGACTCGGCCGTGTATCTCTGTGCCAGCAGCCCGATTGTCAGCGGGAGGACGACCTACGAGCAGTACTTCGGGCCG	CASSPIVSGRTTYEQYF	2	1.329181855338493E-4	51	TCRBV07-02*01	TCRBV07	TCRBV07-02	01				TCRBD02-01*02	TCRBD02	TCRBD02-01	02				TCRBJ02-07*01	TCRBJ02	TCRBJ02-07	01				5	9	6	1	4	2	30	42	51	60	64	2	In	VDJ
CTCTCTGGAGCTGGGGGACTCAGCTTTGTATTTCTGTGCCAGCAGCGTAGGTTCTTTACAGGGAATCAGCCCCAGCATTTTGGTGAT		1	4.15369329793279E-5	47	TCRBV09-01	TCRBV09	TCRBV09-01				01,02	TCRBD01-01*01	TCRBD01	TCRBD01-01	01				TCRBJ01-05*01	TCRBJ01	TCRBJ01-05	01				0	7	3	3	0	4	34	50	57	-1	63	1	Out	VDJ
AGCACCTTGGAGCTGGGGGACTCGGCCCTTTATCTTTGCGCCAGCAGCCACCTGGGGGGCCGCACAGATACGCAGTATTTTGGCCCA	CASSHLGGRTDTQYF	1	3.9875455660154784E-5	45	TCRBV05-01*01	TCRBV05	TCRBV05-01	01						unresolved		TCRBD01,TCRBD02	TCRBD01-01,TCRBD02-01		TCRBJ02-03*01	TCRBJ02	TCRBJ02-03	01				4	6	6	0	1	1	36	48	54	60	61	1	In	VDJ
GACATCCGCTCACCAGGCCTGGGGGACGCAGCCATGTACCTGTGTGCCACCAGCGAGGGGATGAATGAAAAACTGTTTTTTGGCAGT	CATSEGMNEKLFF	1	7.476647936279022E-5	39	TCRBV15-01*01	TCRBV15	TCRBV15-01	01						unresolved		TCRBD01,TCRBD02	TCRBD01-01,TCRBD02-01		TCRBJ01-04*01	TCRBJ01	TCRBJ01-04	01				5	1	5	2	3	5	42	54	55	60	63	1	In	VDJ
TCGGCTGCTCCCTCCCAGACATCTGTGTACTTCTGTGCCAGCAGTTATGCGACTAGCGGGAGTTACAATGAGCAGTTCTTCGGGCCA	CASSYATSGSYNEQFF	1	4.485988761767413E-5	48	TCRBV06-05*01	TCRBV06	TCRBV06-05	01				TCRBD02-01*02	TCRBD02	TCRBD02-01	02				TCRBJ02-01*01	TCRBJ02	TCRBJ02-01	01				3	3	2	2	1	4	33	47	50	62	63	1	In	VDJ
CGCACAGAGCAGCGGGACTCGGCCATGTATCGCTGTGCCAGCAGCTCGAGCGGGGGGGCAGAAGTAGAGACCCAGTACTTCGGGCCA	CASSSSGGAEVETQYF	2	7.31050020436171E-5	48	TCRBV07-06*01	TCRBV07	TCRBV07-06	01				TCRBD02-01*01	TCRBD02	TCRBD02-01	01				TCRBJ02-05*01	TCRBJ02	TCRBJ02-05	01				4	2	6	0	7	4	33	46	48	58	65	2	In	VDJ
AACGCCTTGTTGCTGGGGGACTCGGCCCTGTATCTCTGTGCCAGCAGCCGTAGACAAGATAACACCGGGGAGCTGTTTTTTGGAGAA	CASSRRQDNTGELFF	3	2.890970535361222E-4	45	TCRBV05-05*01	TCRBV05	TCRBV05-05	01				TCRBD01-01*01	TCRBD01	TCRBD01-01	01				TCRBJ02-02*01	TCRBJ02	TCRBJ02-02	01				4	4	2	6	4	2	36	48	52	56	60	3	In	VDJ
AAGGTGCAGCCTGCAGAACTGGAGGATTCTGGAGTTTATTTCTGTGCCAGCAGCCTACAGAACACCGGGGAGCTGTTTTTTGGAGAA	CASSLQNTGELFF	3	2.558675071526599E-4	39	TCRBV14-01*01	TCRBV14	TCRBV14-01	01				TCRBD01-01*01	TCRBD01	TCRBD01-01	01				TCRBJ02-02*01	TCRBJ02	TCRBJ02-02	01				4	1	3	6	0	1	42	55	56	-1	59	3	In	VDJ
ACACAGCAGGAGGACTCGGCCGTGTATCTCTGTGCCAGCAGCTCCCGGGCCCCCGGGACTGGATCCTACGAGCAGTACTTCGGGCCG	CASSSRAPGTGSYEQYF	1	6.645909276692464E-5	51	TCRBV07-02*01	TCRBV07	TCRBV07-02	01				TCRBD02-01	TCRBD02	TCRBD02-01				01,02	TCRBJ02-07*01	TCRBJ02	TCRBJ02-07	01				4	11	0	10	3	1	30	43	54	60	63	1	In	VDJ
CTGACAGTGACCAGTGCCCATCCTGAAGACAGCAGCTTCTACATCTGCAGTGCTAGTTTCGCGTATTCCGAAGCTTTCTTTGGACAA	CSASFAYSEAFF	2	4.6521364936847245E-5	36	TCRBV20	TCRBV20	unresolved			TCRBV20-01,TCRBV20-or09_02		TCRBD02-01	TCRBD02	TCRBD02-01				01,02	TCRBJ01-01*01	TCRBJ01	TCRBJ01-01	01				3	4	7	6	6	8	45	56	60	63	69	2	In	VDJ
ACTCTGACAGTGACCAGTGCCCATCCTGAAGACAGCAGCTTCTACATCTGCAGTGCTACAGAGACCTACGAGCAGTACTTCGGGCCG	CSATETYEQYF	2	7.476647936279022E-5	33	TCRBV20-01*01	TCRBV20	TCRBV20-01	01						unresolved		TCRBD01,TCRBD02	TCRBD01-01,TCRBD02-01		TCRBJ02-07*01	TCRBJ02	TCRBJ02-07	01				0	0	2	8	0	2	48	-1	62	-1	64	2	In	VDJ
ACTCTGAAGATCCAGCCCTCAGAACCCAGGGACTCAGCTGTGTACTTCTGTGCCAGCGGCGGCGGCTACGAGCAGTACTTCGGGCCG	CASGGGYEQYF	1	5.6490228851885945E-5	33	TCRBV12	TCRBV12	unresolved			TCRBV12-03,TCRBV12-04		TCRBD02-01	TCRBD02	TCRBD02-01				01,02	TCRBJ02-07*01	TCRBJ02	TCRBJ02-07	01				8	1	7	5	3	3	48	57	58	62	65	1	In	VDJ
TCTGGAGCTGGGGGACTCAGCTTTGTATTTCTGTGCCAGCAGTTCTCAGAGGGGCGGGAGGGCTTGGGAGAGCAGTACTTCGGGCCG		2	5.9813183490232175E-5	50	TCRBV09-01	TCRBV09	TCRBV09-01				01,02	TCRBD02-01*02	TCRBD02	TCRBD02-01	02				TCRBJ02-07*01	TCRBJ02	TCRBJ02-07	01				5	11	7	0	7	7	31	42	53	62	69	2	Out	VDJ
CCTCAGAACCCAGGGACTCAGCTGTGTACTTCTGTGCCAGCAGCCCCGGGACACGGGAGACCGGCCTACGAGCAGTACTTCGGGCCG		1	5.6490228851885945E-5	49	TCRBV12	TCRBV12	unresolved			TCRBV12-03,TCRBV12-04				unresolved		TCRBD01,TCRBD02	TCRBD01-01,TCRBD02-01		TCRBJ02-07*01	TCRBJ02	TCRBJ02-07	01				6	4	0	6	11	2	32	43	47	53	64	1	Out	VDJ
CCAGCGCACAGAGCAGGGGGACTCGGCCATGTATCTCTGTGCCAGCAGCAGGGGGAGCGGGAGCGAAACATTCAGTACTTCGGCGCC		2	1.9605432366242767E-4	44	TCRBV07-09	TCRBV07	TCRBV07-09				01,03	TCRBD02-01*02	TCRBD02	TCRBD02-01	02				TCRBJ02-04*01	TCRBJ02	TCRBJ02-04	01				5	6	6	2	2	6	37	49	55	63	65	2	Out	VDJ
TCCGCCAGCACCAACCAGACATCTATGTACCTCTGTGCCAGCAGTAAGGTAACCGGGACCTCGGGAAACATTCAGTACTTCGGCGCC	CASSKVTGTSGNIQYF	1	1.3125670821467617E-4	48	TCRBV28-01*01	TCRBV28	TCRBV28-01	01						unresolved		TCRBD01,TCRBD02	TCRBD01-01,TCRBD02-01		TCRBJ02-04*01	TCRBJ02	TCRBJ02-04	01				5	9	0	7	6	6	33	45	54	59	65	1	In	VDJ
CTGAATGTGAACGCCTTGGAGCTGGAGGACTCGGCCCTGTATCTCTGTGCCAGCAGCTTTAACAACTATGGCTACACCTTCGGTTCG	CASSFNNYGYTF	1	1.246107989379837E-4	36	TCRBV05-08*01	TCRBV05	TCRBV05-08	01						unresolved		TCRBD01,TCRBD02	TCRBD01-01,TCRBD02-01		TCRBJ01-02*01	TCRBJ01	TCRBJ01-02	01				2	2	3	7	0	2	45	59	61	-1	63	1	In	VDJ
AGTGCCCATCCTGAAGACAGCAGCTTCTACATCTGCAGTGCTCGCGGATTACAGGGGGCGAGCACAGATACGCAGTATTTTGGCCCA	CSARGLQGASTDTQYF	1	2.3260682468423623E-5	48	TCRBV20	TCRBV20	unresolved			TCRBV20-01,TCRBV20-or09_02		TCRBD01-01*01	TCRBD01	TCRBD01-01	01				TCRBJ02-03*01	TCRBJ02	TCRBJ02-03	01				5	8	3	0	1	0	33	42	50	59	60	1	In	VDJ
ACTCTGACGATCCAGCGCACACAGCAGGAGGACTCGGCCGTGTATCTCTGTGCCAGCAGCCGCGAATACGAGCAGTACTTCGGGCCG	CASSREYEQYF	1	6.645909276692464E-5	33	TCRBV07-02*01	TCRBV07	TCRBV07-02	01				TCRBD02-01	TCRBD02	TCRBD02-01				01,02	TCRBJ02-07*01	TCRBJ02	TCRBJ02-07	01				5	1	7	6	2	4	48	60	61	64	66	1	In	VDJ
ACGCCCTGCAGCCAGAAGACTCAGCCCTGTATCTCTGCGCCAGCAGCCAAGTCCAGGGTTCATAATTCACCCCTCCACTTTGGGAAC		1	3.1568069064289206E-5	46	TCRBV04-01*01	TCRBV04	TCRBV04-01	01				TCRBD01-01*01	TCRBD01	TCRBD01-01	01				TCRBJ01-06*01	TCRBJ01	TCRBJ01-06	01				1	2	4	3	3	5	35	51	53	58	61	1	Out	VDJ
CGTTGGCGTCTGCTGTACCCTCTCAGACATCTGTGTACTTCTGTGCCAGCACGCAGGGGTTAAAATCAGCCCCAGCATTTTGGTGAT		1	1.1298045770377189E-4	40	TCRBV06-04	TCRBV06	TCRBV06-04				01,02	TCRBD01-01*01	TCRBD01	TCRBD01-01	01				TCRBJ01-05*01	TCRBJ01	TCRBJ01-05	01				7	2	4	2	4	4	41	51	53	59	63	1	Out	VDJ
CTGGAGTCGCCCAGCCCCAACCAGACCTCTCTGTACTTCTGTGCCAGCAGCTTAGTAGGACGGTACAATGAGCAGTTCTTCGGGCCA	CASSLVGRYNEQFF	1	3.821397834098167E-5	42	TCRBV27-01*01	TCRBV27	TCRBV27-01	01						unresolved		TCRBD01,TCRBD02	TCRBD01-01,TCRBD02-01		TCRBJ02-01*01	TCRBJ02	TCRBJ02-01	01				2	3	1	7	2	4	39	54	57	61	63	1	In	VDJ
CCAGTGCCCATCCTGAAGACAGCAGCTTCTACATCTGCAGTGCTAGAGAAGAGTAGTTCAGTAAATGAAAAACTGTTTTTTGGCAGT		1	3.9875455660154784E-5	46	TCRBV20	TCRBV20	unresolved			TCRBV20-01,TCRBV20-or09_02				unresolved		TCRBD01,TCRBD02	TCRBD01-01,TCRBD02-01		TCRBJ01-04*01	TCRBJ01	TCRBJ01-04	01				0	9	4	5	2	5	35	49	58	61	63	1	Out	VDJ
ACCAGTGCCCATCCTGAAGACAGCAGCTTCTACATCTGCAGTGCTAGAGGGACAGGCAACCTTAATCAGCCCCAGCATTTTGGTGAT	CSARGTGNLNQPQHF	2	1.462100040872342E-4	45	TCRBV20	TCRBV20	unresolved			TCRBV20-01,TCRBV20-or09_02		TCRBD01-01*01	TCRBD01	TCRBD01-01	01				TCRBJ01-05*01	TCRBJ01	TCRBJ01-05	01				1	0	1	4	7	4	36	-1	49	56	63	2	In	VDJ
CGCACACAGCAGGAGGACTCGGCCGTGTATCTCTGTGCCAGCAGCCCACAACAGGGAAGGGACACCGGGGAGCTGTTTTTTGGAGAA	CASSPQQGRDTGELFF	2	2.2097648345002443E-4	48	TCRBV07-02*01	TCRBV07	TCRBV07-02	01				TCRBD01-01*01	TCRBD01	TCRBD01-01	01				TCRBJ02-02*01	TCRBJ02	TCRBJ02-02	01				5	5	3	3	5	3	33	45	50	56	61	2	In	VDJ
CGGCTGCTCCCTCCCAGACATCTGTGTACTTCTGTGCCAGCGAATGAGGGAGGGGGACTAGCGGATAATGAGCAGTTCTTCGGGCCA		1	5.482875153271283E-5	49	TCRBV06	TCRBV06	unresolved			TCRBV06-01,TCRBV06-05		TCRBD02-01	TCRBD02	TCRBD02-01				01,02	TCRBJ02-01*01	TCRBJ02	TCRBJ02-01	01				8	12	0	5	2	7	32	41	53	64	66	1	Out	VDJ
CTGCTGTCGGCTGCTCCCTCCCAGACATCTGTGTACTTCTGTGCCAGCAGTCCGGACAGCATGAACACTGAAGCTTTCTTTGGACAA	CASSPDSMNTEAFF	1	3.489102370263544E-5	42	TCRBV06-05*01	TCRBV06	TCRBV06-05	01				TCRBD01-01*01	TCRBD01	TCRBD01-01	01				TCRBJ01-01*01	TCRBJ01	TCRBJ01-01	01				5	2	1	5	2	0	39	51	53	59	61	1	In	VDJ
GAGCACCTTGGAGCTGGGGGACTCGGCCCTTTATCTTTGCGCCAGCAGCAAGCATCCTTCCATAACTATGAGCAGTTCTTCGGGCCA		1	5.15057968943666E-5	44	TCRBV05-01*01	TCRBV05	TCRBV05-01	01				TCRBD02-01	TCRBD02	TCRBD02-01				01,02	TCRBJ02-01*01	TCRBJ02	TCRBJ02-01	01				4	15	3	10	0	8	37	49	64	-1	67	1	Out	VDJ
GTGACATCGGCCCAAAAGAACCCGACAGCTTTCTATCTCTGTGCCAGTAGTCGGGACAGCCCCACAGATACGCAGTATTTTGGCCCA	CASSRDSPTDTQYF	1	1.3790261749136863E-4	42	TCRBV19-01	TCRBV19	TCRBV19-01				01,02	TCRBD01-01*01	TCRBD01	TCRBD01-01	01				TCRBJ02-03*01	TCRBJ02	TCRBJ02-03	01				5	1	0	5	3	2	39	51	52	59	62	1	In	VDJ
GTGAGCACCTTGGAGCTGGGGGACTCGGCCCTTTATCTTTGCGCCAGCAGCGTGGGGGCAGGTACCGAGGAGCAGTACTTCGGGCCG	CASSVGAGTEEQYF	1	2.8245114425942972E-5	42	TCRBV05-01*01	TCRBV05	TCRBV05-01	01				TCRBD01-01*01	TCRBD01	TCRBD01-01	01				TCRBJ02-07*01	TCRBJ02	TCRBJ02-07	01				0	3	4	4	7	7	39	55	58	62	69	1	In	VDJ
GTGCCCATCCTGAAGACAGCAGCTTCTACATCTGCAGTGCCTACGTTCAGATGGCGGAAGTAGGCCTACGAGCAGTACTTCGGGCCG		1	1.661477319173116E-5	49	TCRBV20	TCRBV20	unresolved			TCRBV20-01,TCRBV20-or09_02		TCRBD02-01	TCRBD02	TCRBD02-01				01,02	TCRBJ02-07*01	TCRBJ02	TCRBJ02-07	01				6	13	7	5	7	2	32	40	53	57	64	1	Out	VDJ
TCCACAAAGCTGGAGGACTCAGCCATGTACTTCTGTGCCAGCAGTGAAGCAACAGGCTAGCGCTAAGAGACCCAGTACTTCGGGCCA	CASSEATG*R*ETQYF	1	2.3260682468423623E-5	48	TCRBV02-01*01	TCRBV02	TCRBV02-01	01				TCRBD02-01	TCRBD02	TCRBD02-01				01,02	TCRBJ02-05*01	TCRBJ02	TCRBJ02-05	01				0	6	4	6	2	3	33	50	56	62	64	1	Stop	VDJ
ATCCAGCGCACAGAGCAGGGGGACTCGGCCATGTATCTCTGTGCCAGCAGCTTAGCGTCTGGGGTATGGACCCAGTACTTCGGGCCA	CASSLASGVWTQYF	1	7.642795668196334E-5	42	TCRBV07-09	TCRBV07	TCRBV07-09				01,03			unresolved		TCRBD01,TCRBD02	TCRBD01-01,TCRBD02-01		TCRBJ02-05*01	TCRBJ02	TCRBJ02-05	01				0	4	6	2	4	7	39	56	60	64	68	1	In	VDJ
CGTCTGCTGTACCCTCTCAGACATCTGTGTACTTCTGTGCCAGCAGGAACTACTTGGTTGCCGGGAGATGGCTACACCTTCGGTTCG		1	8.473534327782891E-5	46	TCRBV06-04	TCRBV06	TCRBV06-04				01,02	TCRBD02-01*02	TCRBD02	TCRBD02-01	02				TCRBJ01-02*01	TCRBJ01	TCRBJ01-02	01				6	15	8	2	0	6	35	46	61	-1	67	1	Out	VDJ
ATCCAGCCCTCAGAACCCAGGGACTCAGCTGTGTACTTCTGTGCCAGCAGTTTGGAGGGAGCGGGAAACATTCAGTACTTCGGCGCC	CASSLEGAGNIQYF	1	6.645909276692464E-5	42	TCRBV12	TCRBV12	unresolved			TCRBV12-03,TCRBV12-04		TCRBD02-01	TCRBD02	TCRBD02-01				01,02	TCRBJ02-04*01	TCRBJ02	TCRBJ02-04	01				3	6	6	4	0	6	39	53	59	-1	65	1	In	VDJ
GAACCCAGGGACTCAGCTGTGTACTTCTGTGCCAGCACCGATAGAACACGGGGACAGGGGTATAGAAACATTCAGTACTTCGGCGCC	CASTDRTRGQGYRNIQYF	2	1.5784034532144602E-4	54	TCRBV12	TCRBV12	unresolved			TCRBV12-03,TCRBV12-04		TCRBD01-01*01	TCRBD01	TCRBD01-01	01				TCRBJ02-04*01	TCRBJ02	TCRBJ02-04	01				7	13	0	2	5	6	27	37	50	60	65	2	In	VDJ
CTAGAGTCTGCCATCCCCAACCAGACAGCTCTTTACTTCTGTGCCACCAGTAAGGGACCACTCCAAGAGACCCAGTACTTCGGGCCA	CATSKGPLQETQYF	1	1.1630341234211811E-5	42	TCRBV24	TCRBV24	unresolved			TCRBV24-01,TCRBV24-or09_02				unresolved		TCRBD01,TCRBD02	TCRBD01-01,TCRBD02-01		TCRBJ02-05*01	TCRBJ02	TCRBJ02-05	01				6	2	0	7	4	1	39	51	53	58	62	1	In	VDJ
CCTGGAGCTTGGTGACTCTGCTGTGTATTTCTGTGCCAGCAGCCAAGCCCCGGGACTCTTAGCTCCTACGAGCAGTACTTCGGGCCG		1	2.3260682468423623E-5	50	TCRBV03	TCRBV03	unresolved			TCRBV03-01,TCRBV03-02		TCRBD02-01	TCRBD02	TCRBD02-01				01,02	TCRBJ02-07*01	TCRBJ02	TCRBJ02-07	01				1	4	0	10	5	0	31	47	51	57	62	1	Out	VDJ
GCCCAAAAGAACCCGACAGCTTTCTATCTCTGTGCCAGTAGTATAAACGGGCTGTCGGGATTGCCCTACGAGCAGTACTTCGGGCCG	CASSINGLSGLPYEQYF	3	2.6251341642935234E-4	51	TCRBV19-01	TCRBV19	TCRBV19-01				01,02	TCRBD02-01*02	TCRBD02	TCRBD02-01	02				TCRBJ02-07*01	TCRBJ02	TCRBJ02-07	01				2	10	8	3	4	2	30	45	55	60	64	3	In	VDJ
GACATCCGCTCACCAGGCCTGGGGGACGCAGCCATGTACCTGTGTGCCACCAGCAGAGGAGGGAACTACGAGCAGTACTTCGGGCCG	CATSRGGNYEQYF	1	2.9906591745116088E-5	39	TCRBV15-01*01	TCRBV15	TCRBV15-01	01				TCRBD02-01*02	TCRBD02	TCRBD02-01	02				TCRBJ02-07*01	TCRBJ02	TCRBJ02-07	01				1	0	11	0	2	3	42	-1	58	63	65	1	In	VDJ
ACATCGGCCCAAAAGAACCCGACAGCTTTCTATCTCTGTGCCAGTAGCCCCCGGGACAGCCGAATCTATGGCTACACCTTCGGTTCG	CASSPRDSRIYGYTF	1	1.14641935022945E-4	45	TCRBV19-01	TCRBV19	TCRBV19-01				01,02	TCRBD01-01*01	TCRBD01	TCRBD01-01	01				TCRBJ01-02*01	TCRBJ01	TCRBJ01-02	01				6	5	0	5	6	4	36	47	52	59	65	1	In	VDJ
CCCAAAAGAACCCGACAGCTTTCTATCTCTGTGCCAGTAGTCTTAGATCGGTTAACCCCAAGCTCCTACGAGCAGTACTTCGGGCCG		1	1.030115937887332E-4	52	TCRBV19-01	TCRBV19	TCRBV19-01				01,02	TCRBD02-01	TCRBD02	TCRBD02-01				01,02	TCRBJ02-07*01	TCRBJ02	TCRBJ02-07	01				5	2	5	8	16	0	29	41	43	46	62	1	Out	VDJ
ACATCGGCCCAAAAGAACCCGACAGCTTTCTATCTCTGTGCCAGTAGTATCTGGACAGGGAATGGAGAGACCCAGTACTTCGGGCCA	CASSIWTGNGETQYF	1	9.47042071928676E-5	45	TCRBV19-01	TCRBV19	TCRBV19-01				01,02	TCRBD01-01*01	TCRBD01	TCRBD01-01	01				TCRBJ02-05*01	TCRBJ02	TCRBJ02-05	01				3	2	1	3	5	4	36	50	52	60	65	1	In	VDJ
CAGCGCACAGAGCAGGGGGACTCGGCCATGTATCTCTGTGCCAGCAGCTTAGGGTCAGGGAAATCCTACGAGCAGTACTTCGGGCCG	CASSLGSGKSYEQYF	1	8.30738659586558E-5	45	TCRBV07-09	TCRBV07	TCRBV07-09				01,03	TCRBD01-01*01	TCRBD01	TCRBD01-01	01				TCRBJ02-07*01	TCRBJ02	TCRBJ02-07	01				1	3	4	3	3	1	36	52	55	60	63	1	In	VDJ
AACATGAGCCCTGAAGACAGCAGCATATATCTCTGCAGCGTGGAAGGACTAGCGGGGAGCTCCTACAATGAGCAGTTCTTCGGGCCA	CSVEGLAGSSYNEQFF	2	4.3198410298501014E-5	48	TCRBV29-01*01	TCRBV29	TCRBV29-01	01				TCRBD02-01*01	TCRBD02	TCRBD02-01	01				TCRBJ02-01*01	TCRBJ02	TCRBJ02-01	01				1	0	2	3	2	0	33	-1	46	57	59	2	In	VDJ
GCCCAGCCCCAACCAGACCTCTCTGTACTTCTGTGCCAGCAGTTTAGTGTCTTAAACCCAACGTCTGGGGAGCTGTTTTTTGGAGAA		1	2.9906591745116088E-5	50	TCRBV27-01*01	TCRBV27	TCRBV27-01	01						unresolved		TCRBD01,TCRBD02	TCRBD01-01,TCRBD02-01		TCRBJ02-02*01	TCRBJ02	TCRBJ02-02	01				2	9	3	7	9	8	31	46	55	57	66	1	Out	VDJ
CTCAGGCTGGAGTCGGCTGCTCCCTCCCAGACATCTGTGTACTTCTGTGCCAGCACCCCAGGCCAAGAGACCCAGTACTTCGGGCCA	CASTPGQETQYF	1	3.489102370263544E-5	36	TCRBV06-01*01	TCRBV06	TCRBV06-01	01				TCRBD01-01*01	TCRBD01	TCRBD01-01	01				TCRBJ02-05*01	TCRBJ02	TCRBJ02-05	01				7	3	4	4	0	1	45	55	58	-1	62	1	In	VDJ
GTGACCAGTGCCCATCCTGAAGACAGCAGCTTCTACATCTGCAGTGCTCCGGAGGTGGGTATGAACACTGAAGCTTTCTTTGGACAA	CSAPEVGMNTEAFF	2	3.655250102180855E-5	42	TCRBV20	TCRBV20	unresolved			TCRBV20-01,TCRBV20-or09_02		TCRBD02-01*02	TCRBD02	TCRBD02-01	02				TCRBJ01-01*01	TCRBJ01	TCRBJ01-01	01				5	2	10	1	6	0	39	48	50	55	61	2	In	VDJ
CTGGAGTTGGCTGCTCCCTCCCAGACATCTGTGTACTTCTGTGCCAGCAGTTACGATCCACCTAACTATGGCTACACCTTCGGTTCG	CASSYDPPNYGYTF	1	7.31050020436171E-5	42	TCRBV06-06	TCRBV06	TCRBV06-06				01,02			unresolved		TCRBD01,TCRBD02	TCRBD01-01,TCRBD02-01		TCRBJ01-02*01	TCRBJ01	TCRBJ01-02	01				2	0	2	8	5	0	39	-1	54	56	61	1	In	VDJ
GTGACATCGGCCCAAAAGAACCCGACAGCTTTCTATCTCTGTGCCAGCCGAGGACAGGGGATGAGCACTGAAGCTTTCTTTGGACAA	CASRGQGMSTEAFF	1	1.3790261749136863E-4	42	TCRBV19-01	TCRBV19	TCRBV19-01				01,02	TCRBD01-01*01	TCRBD01	TCRBD01-01	01				TCRBJ01-01*01	TCRBJ01	TCRBJ01-01	01				9	4	1	2	5	4	39	47	51	60	65	1	In	VDJ
TCCGCCAGCACCAACCAGACATCTATGTACCTCTGTGCCAGCAGTCCCACCCGGGCGGGGGGGTCCTACGAGCAGTACTTCGGGCCG	CASSPTRAGGSYEQYF	1	1.0633454842707943E-4	48	TCRBV28-01*01	TCRBV28	TCRBV28-01	01				TCRBD02-01*01	TCRBD02	TCRBD02-01	01				TCRBJ02-07*01	TCRBJ02	TCRBJ02-07	01				5	9	7	0	0	1	33	45	54	-1	63	1	In	VDJ
ACTCTGGAGTCCGCTACCAGCTCCCAGACATCTGTGTACTTCTGTGCCATCAGTGACTCTCTGAACACTGAAGCTTTCTTTGGACAA	CAISDSLNTEAFF	2	1.8608545974738898E-4	39	TCRBV10-03*01	TCRBV10	TCRBV10-03	01				TCRBD02-01	TCRBD02	TCRBD02-01				01,02	TCRBJ01-01*01	TCRBJ01	TCRBJ01-01	01				3	0	4	10	3	0	42	-1	56	58	61	2	In	VDJ
CAGCGCACAGAGCAGGGGGACTCGGCCATGTATCTCTGTGCCAGCAGCCCGCCGGGTGGACAGGGGTATGGCTACACCTTCGGTTCG	CASSPPGGQGYGYTF	1	9.304272987369449E-5	45	TCRBV07-09	TCRBV07	TCRBV07-09				01,03	TCRBD01-01*01	TCRBD01	TCRBD01-01	01				TCRBJ01-02*01	TCRBJ01	TCRBJ01-02	01				5	9	1	2	0	5	36	48	57	-1	66	1	In	VDJ
AGTGCCCATCCTGAAGACAGCAGCTTCTACATCTGCAGTGCTAGAGCCTACGGGACTAGCGGGGTCGATGAGCAGTTCTTCGGGCCA	CSARAYGTSGVDEQFF	1	2.8245114425942972E-5	48	TCRBV20	TCRBV20	unresolved			TCRBV20-01,TCRBV20-or09_02		TCRBD02-01*01	TCRBD02	TCRBD02-01	01				TCRBJ02-01*01	TCRBJ02	TCRBJ02-01	01				1	5	0	3	3	8	33	46	51	64	67	1	In	VDJ
GTGACCAGTGCCCATCCTGAAGACAGCAGCTTCTACATCTGCAGTGCGGCGAGACAGGGGTTAAGGGGGGAGCTGTTTTTTGGAGAA	CSAARQGLRGELFF	1	2.1599205149250507E-5	42	TCRBV20	TCRBV20	unresolved			TCRBV20-01,TCRBV20-or09_02		TCRBD01-01*01	TCRBD01	TCRBD01-01	01				TCRBJ02-02*01	TCRBJ02	TCRBJ02-02	01				6	5	2	2	6	8	39	47	52	60	66	1	In	VDJ
GCGTCTGCTGTACCCTCTCAGACATCTGTGTACTTCTGTGCCAGCAGTGCCTCTCAGGGGGCGTCGGATACGCAGTATTTTGGCCCA	CASSASQGASDTQYF	1	1.0135011646956007E-4	45	TCRBV06-04	TCRBV06	TCRBV06-04				01,02	TCRBD01-01*01	TCRBD01	TCRBD01-01	01				TCRBJ02-03*01	TCRBJ02	TCRBJ02-03	01				0	1	4	0	4	6	36	53	54	62	66	1	In	VDJ
TCCCTAGAGTCTGCCATCCCCAACCAGACAGCTCTTTACTTCTGTGCCACCAGTGATGGAATTAATCAGCCCCAGCATTTTGGTGAT	CATSDGINQPQHF	1	1.661477319173116E-5	39	TCRBV24	TCRBV24	unresolved			TCRBV24-01,TCRBV24-or09_02				unresolved		TCRBD01,TCRBD02	TCRBD01-01,TCRBD02-01		TCRBJ01-05*01	TCRBJ01	TCRBJ01-05	01				3	0	1	8	3	4	42	-1	57	60	63	1	In	VDJ
CTGGAGTTGGCTGCTCCCTCCCAGACATCTGTGTACTTCTGTGCCAGCAGGGCGGAGGTCCCCCAAGAGACCCAGTACTTCGGGCCA	CASRAEVPQETQYF	2	9.138125255452138E-5	42	TCRBV06-06	TCRBV06	TCRBV06-06				01,02	TCRBD02-01*02	TCRBD02	TCRBD02-01	02				TCRBJ02-05*01	TCRBJ02	TCRBJ02-05	01				6	3	10	1	4	1	39	50	53	58	62	2	In	VDJ
CAGCCCTCAGAACCCAGGGACTCAGCTGTGTATTTTTGTGCTAGTGCCCAACAGGGGGCTAGCAATCAGCCCCAGCATTTTGGTGAT	CASAQQGASNQPQHF	1	1.561788680022729E-4	45	TCRBV12-05*01	TCRBV12	TCRBV12-05	01				TCRBD01-01*01	TCRBD01	TCRBD01-01	01				TCRBJ01-05*01	TCRBJ01	TCRBJ01-05	01				7	4	3	0	0	0	36	46	50	-1	59	1	In	VDJ
ACGATCCAGCGCACACAGCAGGAGGACTCGGCCGTGTATCTCTGTGCCAGCAGCGTGGACAGCGGAAACACCATATATTTTGGAGAG	CASSVDSGNTIYF	2	1.9605432366242767E-4	39	TCRBV07-02*01	TCRBV07	TCRBV07-02	01				TCRBD01-01*01	TCRBD01	TCRBD01-01	01				TCRBJ01-03*01	TCRBJ01	TCRBJ01-03	01				5	2	1	5	1	4	42	54	56	62	63	2	In	VDJ
CTGGAGTCGGCTGCTCCCTCCCAGACATCTGTGTACTTCTGTGCCAGTAAGGACAGGGAGTCCTACAATGAGCAGTTCTTCGGGCCA	CASKDRESYNEQFF	1	6.313613812857841E-5	42	TCRBV06-01*01	TCRBV06	TCRBV06-01	01				TCRBD01-01*01	TCRBD01	TCRBD01-01	01				TCRBJ02-01*01	TCRBJ02	TCRBJ02-01	01				9	3	1	3	2	1	39	47	50	58	60	1	In	VDJ
CTGGAGTCCGCCAGCACCAACCAGACATCTATGTACCTCTGTGCCAGCAGTTTGTACGGGGGACATAACGAGCAGTACTTCGGGCCG	CASSLYGGHNEQYF	1	1.0633454842707943E-4	42	TCRBV28-01*01	TCRBV28	TCRBV28-01	01						unresolved		TCRBD01,TCRBD02	TCRBD01-01,TCRBD02-01		TCRBJ02-07*01	TCRBJ02	TCRBJ02-07	01				3	6	0	6	2	5	39	53	59	65	67	1	In	VDJ
CACGCCCTGCAGCCAGAAGACTCAGCCCTGTATCTCTGCGCCAGCAGCCAAGGGTCGGGGAAAGCAGATACGCAGTATTTTGGCCCA	CASSQGSGKADTQYF	1	3.821397834098167E-5	45	TCRBV04-01*01	TCRBV04	TCRBV04-01	01				TCRBD02-01*01	TCRBD02	TCRBD02-01	01				TCRBJ02-03*01	TCRBJ02	TCRBJ02-03	01				1	3	8	3	4	4	36	52	55	60	64	1	In	VDJ
ATCCGGTCCACAAAGCTGGAGGACTCAGCCATGTACTTCTGTGCCAGCAGTGAACGGGGGCGAGGAAACACCATATATTTTGGAGAG	CASSERGRGNTIYF	5	3.887856926865091E-4	42	TCRBV02-01*01	TCRBV02	TCRBV02-01	01						unresolved		TCRBD01,TCRBD02	TCRBD01-01,TCRBD02-01		TCRBJ01-03*01	TCRBJ01	TCRBJ01-03	01				2	1	6	0	2	4	39	54	55	61	63	5	In	VDJ
TCTGGAGCTGGGGGACTCAGCTTTGTATTTCTGTGCCAGCAGCGTACCGACGTTGGGCCGCGGACCGGGGAGCTGTTTTTTGGAGAA		1	3.821397834098167E-5	50	TCRBV09-01	TCRBV09	TCRBV09-01				01,02			unresolved		TCRBD01,TCRBD02	TCRBD01-01,TCRBD02-01		TCRBJ02-02*01	TCRBJ02	TCRBJ02-02	01				1	8	8	0	5	5	31	46	54	58	63	1	Out	VDJ
TTGGAGATCCAGCGCACAGAGCAGGGGGACTCGGCCATGTATCTCTGTGCCAGCAGCCCAGGTGGATGGGGCTACACCTTCGGTTCG	CASSPGGWGYTF	1	9.304272987369449E-5	36	TCRBV07-09	TCRBV07	TCRBV07-09				01,03	TCRBD01-01*01	TCRBD01	TCRBD01-01	01				TCRBJ01-02*01	TCRBJ01	TCRBJ01-02	01				5	1	4	4	7	8	45	57	58	62	69	1	In	VDJ
AATGTGAACGCCTTGGAGCTGGAGGACTCGGCCCTGTATCTCTGTGCCAGCAGGAAGACAGGGTACTATGGCTACACCTTCGGTTCG	CASRKTGYYGYTF	1	1.2128784429963747E-4	39	TCRBV05-08*01	TCRBV05	TCRBV05-08	01				TCRBD01-01*01	TCRBD01	TCRBD01-01	01				TCRBJ01-02*01	TCRBJ01	TCRBJ01-02	01				5	3	2	3	1	3	42	53	56	63	64	1	In	VDJ
CAGCCTGCAGAACTGGAGGATTCTGGAGTTTATTTCTGTGCCAGCAGCCAGGGACAGGCAACCACCTACGAGCAGTACTTCGGGCCG	CASSQGQATTYEQYF	2	1.8276250510904275E-4	45	TCRBV14-01*01	TCRBV14	TCRBV14-01	01				TCRBD01-01*01	TCRBD01	TCRBD01-01	01				TCRBJ02-07*01	TCRBJ02	TCRBJ02-07	01				3	0	0	4	6	2	36	-1	50	58	64	2	In	VDJ
GCACACAGCAGGAGGACTCGGCCGTGTATCTCTGTGCCAGCAGCTTAGAGCGCCAAGGGTCCTCAAGAGACCCAGTACTTCGGGCCA		1	5.9813183490232175E-5	49	TCRBV07-02*01	TCRBV07	TCRBV07-02	01						unresolved		TCRBD01,TCRBD02	TCRBD01-01,TCRBD02-01		TCRBJ02-05*01	TCRBJ02	TCRBJ02-05	01				1	7	5	3	4	2	32	48	55	59	63	1	Out	VDJ
AGGATCCAGCAGGTAGTGCGAGGAGATTCGGCAGCTTATTTCTGTGCCAGCTCAGAGGACATCAAGGAGCCCCAGCATTTTGGTGAT	CASSEDIKEPQHF	1	9.47042071928676E-5	39	TCRBV18-01*01	TCRBV18	TCRBV18-01	01				TCRBD01-01*01	TCRBD01	TCRBD01-01	01				TCRBJ01-05*01	TCRBJ01	TCRBJ01-05	01				5	2	1	6	6	8	42	54	56	61	67	1	In	VDJ
AAGATCCAGCCCTCAGAACCCAGGGACTCAGCTGTGTACTTCTGTGCCAGCAGTTCGCCCCAGGGCAATGAGCAGTTCTTCGGGCCA	CASSSPQGNEQFF	1	9.304272987369449E-5	39	TCRBV12	TCRBV12	unresolved			TCRBV12-03,TCRBV12-04		TCRBD01-01*01	TCRBD01	TCRBD01-01	01				TCRBJ02-01*01	TCRBJ02	TCRBJ02-01	01				4	5	4	3	0	6	42	55	60	-1	65	1	In	VDJ
AGCACCTTGGAGCTGGGGGACTCGGCCCTTTATCTTTGCGCCAGCAGCTTTGATGGCAGGTATAATTCACCCCTCCACTTTGGGAAC	CASSFDGRYNSPLHF	1	3.1568069064289206E-5	45	TCRBV05-01*01	TCRBV05	TCRBV05-01	01				TCRBD01-01*01	TCRBD01	TCRBD01-01	01				TCRBJ01-06*01	TCRBJ01	TCRBJ01-06	01				2	6	4	4	0	4	36	50	56	-1	60	1	In	VDJ
ATCCAGCCCTCAGAACCCAGGGACTCAGCTGTGTACTTCTGTGCCAGCCGTAAGGACGGAATGAACACTGAAGCTTTCTTTGGACAA	CASRKDGMNTEAFF	1	7.31050020436171E-5	42	TCRBV12	TCRBV12	unresolved			TCRBV12-03,TCRBV12-04				unresolved		TCRBD01,TCRBD02	TCRBD01-01,TCRBD02-01		TCRBJ01-01*01	TCRBJ01	TCRBJ01-01	01				8	5	1	7	4	0	39	48	53	57	61	1	In	VDJ
GTGAGCACCTTGGAGCTGGGGGACTCGGCCCTTTATCTTTGCGCCAGCAGCTTTGGGGATGGGAACACTGAAACTTTCTTTGGACAA	CASSFGDGNTETFF	1	3.821397834098167E-5	42	TCRBV05-01*01	TCRBV05	TCRBV05-01	01						unresolved		TCRBD01,TCRBD02	TCRBD01-01,TCRBD02-01		TCRBJ01-01*01	TCRBJ01	TCRBJ01-01	01				2	2	0	8	14	12	39	53	55	59	73	1	In	VDJ
ATCCAGCGCACAGAGCAGCGGGACTCGGCCATGTATCGCTGTGCCAGCAGCTCAACCACGAACACCGGGGAGCTGTTTTTTGGAGAA	CASSSTTNTGELFF	1	7.31050020436171E-5	42	TCRBV07-06*01	TCRBV07	TCRBV07-06	01						unresolved		TCRBD01,TCRBD02	TCRBD01-01,TCRBD02-01		TCRBJ02-02*01	TCRBJ02	TCRBJ02-02	01				4	2	3	7	2	0	39	52	54	56	58	1	In	VDJ
TTGGAGATCCAGCGCACAGAGCAGGGGGACTCGGCCATGTATCTCTGTGCCAGCAGCTTAGCATACACTGAAGCTTTCTTTGGACAA	CASSLAYTEAFF	1	1.1131898038459877E-4	36	TCRBV07-09	TCRBV07	TCRBV07-09				01,03			unresolved					TCRBJ01-01*01	TCRBJ01	TCRBJ01-01	01				0	0	0	0	2	3	45	-1	-1	62	64	1	In	VJ
GAGTCGGCTGCTCCCTCCCAGACATCTGTGTACTTCTGTGCCAGCAGTGAGGAGACGGACAACTATTAGGGCTACACCTTCGGTTCG	CASSEETDNY*GYTF	1	4.15369329793279E-5	45	TCRBV06-01*01	TCRBV06	TCRBV06-01	01				TCRBD01-01*01	TCRBD01	TCRBD01-01	01				TCRBJ01-02*01	TCRBJ01	TCRBJ01-02	01				3	6	1	6	8	8	36	50	56	61	69	1	Stop	VDJ
AGGATCCAACAGGTAGTGCGAGGAGATTCGGCAGCTTATTTCTGTGCCAGCTCGCTCAGGGACGACTACGAGCAGTACTTCGGGCCG	CASSLRDDYEQYF	1	6.645909276692464E-5	39	TCRBV18-01*01	TCRBV18	TCRBV18-01	01						unresolved		TCRBD01,TCRBD02	TCRBD01-01,TCRBD02-01		TCRBJ02-07*01	TCRBJ02	TCRBJ02-07	01				6	5	0	7	2	3	42	53	58	63	65	1	In	VDJ
ATCCAGCGCACACAGCAGGAGGACTCGGCCGTGTATCTCTGTGCCAGCAGCTTTGGAGCGTCTGGAAACACCATATATTTTGGAGAG	CASSFGASGNTIYF	2	1.9605432366242767E-4	42	TCRBV07-02*01	TCRBV07	TCRBV07-02	01				TCRBD02-01	TCRBD02	TCRBD02-01				01,02	TCRBJ01-03*01	TCRBJ01	TCRBJ01-03	01				3	3	6	6	0	1	39	53	56	-1	60	2	In	VDJ
AACCCAGGGACTCAGCTGTGTACTTCTGTGCCAGCAGTGACCGGGACAGGGGATCCGCTACGCAATCAGCCCCAGCATTTTGGTGAT		1	7.808943400113645E-5	55	TCRBV12	TCRBV12	unresolved			TCRBV12-03,TCRBV12-04		TCRBD01-01*01	TCRBD01	TCRBD01-01	01				TCRBJ01-05*01	TCRBJ01	TCRBJ01-05	01				5	4	0	2	9	2	26	38	42	52	61	1	Out	VDJ
GCCTTGGAGCTGGACGACTCGGCCCTGTATCTCTGTGCCAGCAGCTTGGGGGTAGGGAGAGAAACCGGGGAGCTGTTTTTTGGAGAA	CASSLGVGRETGELFF	1	7.476647936279022E-5	48	TCRBV05-04*01	TCRBV05	TCRBV05-04	01				TCRBD02-01*02	TCRBD02	TCRBD02-01	02				TCRBJ02-02*01	TCRBJ02	TCRBJ02-02	01				0	5	9	2	4	5	33	49	54	59	63	1	In	VDJ
CTCAGGCTGGAGTCGGCTGCTCCCTCCCAGACATCTGTGTACTTCTGTGCCAGCAGTGACACGGGTCGTGAAGCTTTCTTTGGACAA	CASSDTGREAFF	1	4.9844319575193476E-5	36	TCRBV06-01*01	TCRBV06	TCRBV06-01	01				TCRBD02-01	TCRBD02	TCRBD02-01				01,02	TCRBJ01-01*01	TCRBJ01	TCRBJ01-01	01				3	2	8	4	3	7	45	59	61	65	68	1	In	VDJ
CAGCGCACAGAGCAGGGGGACTCGGCCATGTATCTCTGTGCCAGCAGCCTAGCGGGGGGGCTGACAGATACGCAGTATTTTGGCCCA	CASSLAGGLTDTQYF	6	4.7185955864516494E-4	45	TCRBV07-09	TCRBV07	TCRBV07-09				01,03	TCRBD02-01*01	TCRBD02	TCRBD02-01	01				TCRBJ02-03*01	TCRBJ02	TCRBJ02-03	01				0	0	9	0	3	3	36	-1	53	60	63	6	In	VDJ
CAGCCCTCAGAACCCAGGGACTCAGCTGTGTACTTCTGTGCCAGCAGTCGGACAGGGGGGGGAGACGGGGAGCTGTTTTTTGGAGAA	CASSRTGGGDGELFF	1	7.476647936279022E-5	45	TCRBV12	TCRBV12	unresolved			TCRBV12-03,TCRBV12-04		TCRBD01-01*01	TCRBD01	TCRBD01-01	01				TCRBJ02-02*01	TCRBJ02	TCRBJ02-02	01				5	1	1	1	6	7	36	48	49	59	65	1	In	VDJ
CACACCCTGCAGCCAGAAGACTCGGCCCTGTATCTCTGTGCCAGCAGCCAACAGGGGCCCTCCTACAATGAGCAGTTCTTCGGGCCA	CASSQQGPSYNEQFF	1	3.9875455660154784E-5	45	TCRBV04-02*01	TCRBV04	TCRBV04-02	01				TCRBD01-01*01	TCRBD01	TCRBD01-01	01				TCRBJ02-01*01	TCRBJ02	TCRBJ02-01	01				2	0	4	2	2	0	36	-1	51	57	59	1	In	VDJ
CCCTCAGAACCCAGGGACTCAGCTGTGTACTTCTGTGCCAGCAACTCTCGAGGGGCGGGGGCCCACAATGAGCAGTTCTTCGGGCCA	CASNSRGAGAHNEQFF	1	9.304272987369449E-5	48	TCRBV12	TCRBV12	unresolved			TCRBV12-03,TCRBV12-04		TCRBD02-01*01	TCRBD02	TCRBD02-01	01				TCRBJ02-01*01	TCRBJ02	TCRBJ02-01	01				7	11	7	2	3	5	33	43	54	61	64	1	In	VDJ
GAAGACAGCAGCTTCTACATCTGCAGTGCTAGATCAACCGGGGGACTAGCGGGAGGATCGGTCTACAATGAGCAGTTCTTCGGGCCA	CSARSTGGLAGGSVYNEQFF	1	2.8245114425942972E-5	60	TCRBV20	TCRBV20	unresolved			TCRBV20-01,TCRBV20-or09_02		TCRBD02-01*02	TCRBD02	TCRBD02-01	02				TCRBJ02-01*01	TCRBJ02	TCRBJ02-01	01				2	8	0	1	6	3	21	33	41	56	62	1	In	VDJ
AGTGCCCATCCTGAAGACAGCAGCTTCTACATCTGCAGTGCTGCCTTGACTAGCGGGGGGGTACAAGAGACCCAGTACTTCGGGCCA	CSAALTSGGVQETQYF	1	1.4953295872558044E-5	48	TCRBV20	TCRBV20	unresolved			TCRBV20-01,TCRBV20-or09_02		TCRBD02-01*01	TCRBD02	TCRBD02-01	01				TCRBJ02-05*01	TCRBJ02	TCRBJ02-05	01				5	5	2	0	2	2	33	42	47	61	63	1	In	VDJ
ACACGCCCTGCAGCCAGAAGACTCAGCCCTGTATCTCTGCGCCAGCAGCCAAGAGGGGGGAGGATGGGAAAAACTGTTTTTGGCAGT		2	1.3790261749136863E-4	44	TCRBV04-01*01	TCRBV04	TCRBV04-01	01				TCRBD02-01	TCRBD02	TCRBD02-01				01,02	TCRBJ01-04*01	TCRBJ01	TCRBJ01-04	01				0	0	9	1	16	18	37	-1	54	60	76	2	Out	VDJ
CGCACAGAGCAGCGGGACTCAGCCATGTATCGCTGTGCTAGCAGCCCTCAGCGGGGGCAGGTCACCGGGGAGCTGTTTTTTGGAGAA	CASSPQRGQVTGELFF	1	7.642795668196334E-5	48	TCRBV07-07*01	TCRBV07	TCRBV07-07	01				TCRBD02-01*01	TCRBD02	TCRBD02-01	01				TCRBJ02-02*01	TCRBJ02	TCRBJ02-02	01				5	4	6	2	5	4	33	45	49	57	62	1	In	VDJ
GAGTCCGCCAGCACCAACCAGACATCTATGTACCTCTGTGCCAGCAGCCCGGTTCACATTGGGAATCAGCCCCAGCATTTTGGTGAT	CASSPVHIGNQPQHF	1	1.5119443604475356E-4	45	TCRBV28-01*01	TCRBV28	TCRBV28-01	01						unresolved		TCRBD01,TCRBD02	TCRBD01-01,TCRBD02-01		TCRBJ01-05*01	TCRBJ01	TCRBJ01-05	01				6	13	0	9	0	4	36	47	60	-1	63	1	In	VDJ
CCCAGGGACTCAGCTGTGTACTTCTGTGCCAGCACCCTGCGGGCAAGGGGGCTAATCCCGAGCAATCAGCCCCAGCATTTTGGTGAT	CASTLRARGLIPSNQPQHF	1	7.808943400113645E-5	57	TCRBV12	TCRBV12	unresolved			TCRBV12-03,TCRBV12-04		TCRBD01-01*01	TCRBD01	TCRBD01-01	01				TCRBJ01-05*01	TCRBJ01	TCRBJ01-05	01				7	11	5	0	8	1	24	34	45	52	60	1	In	VDJ
CCCTCAGAACCCAGGGACTCAGCTGTGTACTTCTGTGCCAGCAGTTTCCGTCAGGTAGATAACACCGGGGAGCTGTTTTTTGGAGAA	CASSFRQVDNTGELFF	1	7.31050020436171E-5	48	TCRBV12	TCRBV12	unresolved			TCRBV12-03,TCRBV12-04		TCRBD01-01*01	TCRBD01	TCRBD01-01	01				TCRBJ02-02*01	TCRBJ02	TCRBJ02-02	01				3	4	4	4	5	2	33	47	51	55	60	1	In	VDJ
ACCCAGGGACTCAGCTGTGTACTTCTGTGCCAGCAGGCTCGGACCTAGCGGGGGGCTCCAGGCGCAGATACGCAGTATTTTGGCCCA		2	1.8442398242821587E-4	56	TCRBV12	TCRBV12	unresolved			TCRBV12-03,TCRBV12-04		TCRBD02-01*01	TCRBD02	TCRBD02-01	01				TCRBJ02-03*01	TCRBJ02	TCRBJ02-03	01				6	8	4	1	9	4	25	36	44	55	64	2	Out	VDJ
ACACAGCAGGAGGACTCGGCCGTGTATCTCTGTGCCAGCAGCTCAGTTCTTACCTCCGGACAGGGGGCCGAGCAGTACTTCGGGCCG	CASSSVLTSGQGAEQYF	1	6.313613812857841E-5	51	TCRBV07-02*01	TCRBV07	TCRBV07-02	01				TCRBD01-01*01	TCRBD01	TCRBD01-01	01				TCRBJ02-07*01	TCRBJ02	TCRBJ02-07	01				4	14	1	0	0	6	30	43	57	-1	68	1	In	VDJ
AAGATCCAGCGCACACAGCAGGAGGACTCCGCCGTGTATCTCTGTGCCAGCAGCTTAGCGCGAAGAGATACGCAGTATTTTGGCCCA	CASSLARRDTQYF	1	8.141238863948268E-5	39	TCRBV07-08*01	TCRBV07	TCRBV07-08	01				TCRBD02-01	TCRBD02	TCRBD02-01				01,02	TCRBJ02-03*01	TCRBJ02	TCRBJ02-03	01				0	0	7	6	3	5	42	-1	59	62	65	1	In	VDJ
GTGAGCACCTTGGAGCTGGGGGACTCGGCCCTTTATCTTTGCGCCAGCAGCTTTCCCGGTCCCGCCTACGAGCAGTACTTCGGGCCG	CASSFPGPAYEQYF	1	2.8245114425942972E-5	42	TCRBV05-01*01	TCRBV05	TCRBV05-01	01				TCRBD02-01	TCRBD02	TCRBD02-01				01,02	TCRBJ02-07*01	TCRBJ02	TCRBJ02-07	01				2	3	8	5	5	2	39	53	56	59	64	1	In	VDJ
ACAGTGACCAGTGCCCATCCTGAAGACAGCAGCTTCTACATCTGCAGTGCGCCGGGACAGGGGGCAAAGACCCAGTACTTCGGGCCA	CSAPGQGAKTQYF	2	2.4922159787596738E-5	39	TCRBV20	TCRBV20	unresolved			TCRBV20-01,TCRBV20-or09_02		TCRBD01-01*01	TCRBD01	TCRBD01-01	01				TCRBJ02-05*01	TCRBJ02	TCRBJ02-05	01				6	3	0	0	2	6	42	50	53	65	67	2	In	VDJ
ACAGTGACCAGTGCCCATCCTGAAGACAGCAGCTTCTACATCTGCAGTGCTAGTTATCCTGGTACCTACGAGCAGTACTTCGGGCCG	CSASYPGTYEQYF	1	1.4953295872558044E-5	39	TCRBV20	TCRBV20	unresolved			TCRBV20-01,TCRBV20-or09_02				unresolved		TCRBD01,TCRBD02	TCRBD01-01,TCRBD02-01		TCRBJ02-07*01	TCRBJ02	TCRBJ02-07	01				3	7	0	10	2	2	42	53	60	62	64	1	In	VDJ
ACAGTGACCAGTGCCCATCCTGAAGACAGCAGCTTCTACATCTGCAGTGCTAGAAGGACAGCCTACAATGAGCAGTTCTTCGGGCCA	CSARRTAYNEQFF	2	5.15057968943666E-5	39	TCRBV20	TCRBV20	unresolved			TCRBV20-01,TCRBV20-or09_02		TCRBD01-01*01	TCRBD01	TCRBD01-01	01				TCRBJ02-01*01	TCRBJ02	TCRBJ02-01	01				2	1	1	5	0	2	42	54	55	-1	61	2	In	VDJ
GTGACATCGGCCCAAAAGAACCCGACAGCTTTCTATCTCTGTGCCAGTAGTCGAGGACCCCCTGCCAATGAGCAGTTCTTCGGGCCA	CASSRGPPANEQFF	3	2.1433057417333197E-4	42	TCRBV19-01	TCRBV19	TCRBV19-01				01,02			unresolved		TCRBD01,TCRBD02	TCRBD01-01,TCRBD02-01		TCRBJ02-01*01	TCRBJ02	TCRBJ02-01	01				5	3	1	7	7	6	39	51	54	58	65	3	In	VDJ
ACTGTGACATCGGCCCAAAAGAACCCGACAGCTTTCTATCTCTGTGCCAGTAGTATTAGAAGGATCGGGGAGCAGTACTTCGGGCCG	CASSIRRIGEQYF	1	9.968863915038695E-5	39	TCRBV19-01	TCRBV19	TCRBV19-01				01,02	TCRBD02-01	TCRBD02	TCRBD02-01				01,02	TCRBJ02-07*01	TCRBJ02	TCRBJ02-07	01				3	9	8	4	0	7	42	56	65	-1	69	1	In	VDJ
GAAGATCCAGCGCACAGAGCAGGGGGACTCAGCTGTGTATCTCTGTGCCAGCAGCTAACAGGGCGCTACGAGCAGTACTTCGGGCCG		2	8.141238863948268E-5	38	TCRBV07-04*01	TCRBV07	TCRBV07-04	01				TCRBD01-01*01	TCRBD01	TCRBD01-01	01				TCRBJ02-07*01	TCRBJ02	TCRBJ02-07	01				4	1	3	3	2	3	43	56	57	63	65	2	Out	VDJ
CAGCCCTCAGAACCCAGGGACTCAGCTGTGTACTTCTGTGCCAGCAGCTTAGCGGACCTACTGAACACTGAAGCTTTCTTTGGACAA	CASSLADLLNTEAFF	1	7.144352472444399E-5	45	TCRBV12	TCRBV12	unresolved			TCRBV12-03,TCRBV12-04				unresolved		TCRBD01,TCRBD02	TCRBD01-01,TCRBD02-01		TCRBJ01-01*01	TCRBJ01	TCRBJ01-01	01				0	0	1	7	4	0	36	-1	53	57	61	1	In	VDJ
AGTCGGCTGCTCCCTCCCAAACATCTGTGTACTTCTGTGCCAGCAGATTATAGCGGCGGGGCCCCCAATGAGCAGTTCTTCGGGCCA		2	9.47042071928676E-5	46	TCRBV06	TCRBV06	unresolved			TCRBV06-02,TCRBV06-03		TCRBD02-01	TCRBD02	TCRBD02-01				01,02	TCRBJ02-01*01	TCRBJ02	TCRBJ02-01	01				6	4	5	5	9	6	35	46	50	56	65	2	Out	VDJ
CAGCGCACACAGCAGGAGGACTCGGCCGTGTATCTCTGTGCCAGCAGCCCCTGGGAACCAAGAGAGGAAAAACTGTTTTTTGGCAGT	CASSPWEPREEKLFF	3	3.306339865154501E-4	45	TCRBV07-02*01	TCRBV07	TCRBV07-02	01						unresolved		TCRBD01,TCRBD02	TCRBD01-01,TCRBD02-01		TCRBJ01-04*01	TCRBJ01	TCRBJ01-04	01				5	4	0	8	10	8	36	48	52	56	66	3	In	VDJ
AAGAAGCTCCTTCTCAGTGACTCTGGCTTCTATCTCTGTGCCTGGAGTGTCGGCGGGGGTAGCACAGATACGCAGTATTTTGGCCCA	CAWSVGGGSTDTQYF	1	8.30738659586558E-6	45	TCRBV30-01*01	TCRBV30	TCRBV30-01	01				TCRBD02-01*01	TCRBD02	TCRBD02-01	01				TCRBJ02-03*01	TCRBJ02	TCRBJ02-03	01				0	2	7	2	1	0	36	50	52	59	60	1	In	VDJ
TTGGAGATCCAGCGCACAGAGCAGGGGGACTCGGCCATGTATCTCTGTGCCAGCAGCTTACCAACCGGGGAGCTGTTTTTTGGAGAA	CASSLPTGELFF	1	1.0965750306542566E-4	36	TCRBV07-09	TCRBV07	TCRBV07-09				01,03	TCRBD01-01*01	TCRBD01	TCRBD01-01	01				TCRBJ02-02*01	TCRBJ02	TCRBJ02-02	01				2	1	4	6	0	5	45	60	61	-1	63	1	In	VDJ
ACCCTGCAGCCAGAAGACTCGGCCCTGTATCTCTGCGCCAGCAGTCAGGGGGGGGCCTCTGGGGCCAAGGTCCTGACTTTCGGGGCC	CASSQGGASGAKVLTF	1	4.485988761767413E-5	48	TCRBV04-03*01	TCRBV04	TCRBV04-03	01						unresolved		TCRBD01,TCRBD02	TCRBD01-01,TCRBD02-01		TCRBJ02-06*01	TCRBJ02	TCRBJ02-06	01				6	1	4	1	17	13	33	44	45	52	69	1	In	VDJ
CGCTCACCAGGCCTGGGGGACGCAGCCATGTACCTGTGTGCCACCAGAGGCGGGGGGGGCAACACAGATACGCAGTATTTTGGCCCA	CATRGGGGNTDTQYF	1	3.9875455660154784E-5	45	TCRBV15-01*01	TCRBV15	TCRBV15-01	01				TCRBD02-01*01	TCRBD02	TCRBD02-01	01				TCRBJ02-03*01	TCRBJ02	TCRBJ02-03	01				6	2	7	0	4	2	36	47	49	58	62	1	In	VDJ
CAAAAGAACCCGACAGCTTTCTATCTCTGTGCCAGTAGTAGTGGGAGAGGGATCACCATTAGCTCCTACGAGCAGTACTTCGGGCCG	CASSSGRGITISSYEQYF	1	9.968863915038695E-5	54	TCRBV19-01	TCRBV19	TCRBV19-01				01,02	TCRBD02-01*02	TCRBD02	TCRBD02-01	02				TCRBJ02-07*01	TCRBJ02	TCRBJ02-07	01				4	2	9	2	15	0	27	40	42	47	62	1	In	VDJ
TCGGCCCAAAAGAACCCGACAGCTTTCTATCTCTGTGCCAGTAGTATAGTAGGCACCCTTTCTAACTATGGCTACACCTTCGGTTCG	CASSIVGTLSNYGYTF	1	1.1131898038459877E-4	48	TCRBV19-01	TCRBV19	TCRBV19-01				01,02			unresolved		TCRBD01,TCRBD02	TCRBD01-01,TCRBD02-01		TCRBJ01-02*01	TCRBJ01	TCRBJ01-02	01				1	1	5	4	8	0	33	49	50	53	61	1	In	VDJ
CCTGCAAAGCTTGAGGACTCGGCCGTGTATCTCTGTGCCAGCAGCCCCAATTCAGGGCTCATGAACACTGAAGCTTTCTTTGGACAA	CASSPNSGLMNTEAFF	1	8.639682059700203E-5	48	TCRBV11-02*02	TCRBV11	TCRBV11-02	02				TCRBD01-01*01	TCRBD01	TCRBD01-01	01				TCRBJ01-01*01	TCRBJ01	TCRBJ01-01	01				5	7	4	3	4	0	33	45	52	57	61	1	In	VDJ
CTCACTGTGACATCGGCCCAAAAGAACCCGACAGCTTTCTATCTCTGTGCCAGTAGTACTCGTACGGGCGAGCAGTACTTCGGGCCG	CASSTRTGEQYF	1	9.968863915038695E-5	36	TCRBV19-01	TCRBV19	TCRBV19-01				01,02	TCRBD02-01	TCRBD02	TCRBD02-01				01,02	TCRBJ02-07*01	TCRBJ02	TCRBJ02-07	01				4	6	8	4	0	6	45	58	64	-1	68	1	In	VDJ
ATCCAGCGCACAGAGCAGCGGGACTCGGCCATGTATCGCTGTGCCAGCAGCCCAGTAGGCGGTTTGGAGACCCAGTACTTCGGGCCA	CASSPVGGLETQYF	2	8.473534327782891E-5	42	TCRBV07-06*01	TCRBV07	TCRBV07-06	01				TCRBD02-01	TCRBD02	TCRBD02-01				01,02	TCRBJ02-05*01	TCRBJ02	TCRBJ02-05	01				5	7	7	5	4	5	39	51	58	62	66	2	In	VDJ
ACTGTGACATCGGCCCAAAAGAACCCGACAGCTTTCTATCTCTGTGCCAGTAGTAACCGACAGGGGCCCGGCTACACCTTCGGTTCG	CASSNRQGPGYTF	1	1.1131898038459877E-4	39	TCRBV19-01	TCRBV19	TCRBV19-01				01,02	TCRBD01-01*01	TCRBD01	TCRBD01-01	01				TCRBJ01-02*01	TCRBJ01	TCRBJ01-02	01				4	3	2	2	3	8	42	55	58	66	69	1	In	VDJ
TGCTGTACCCTCTCAGACATCTGTGTACTTCTGTGCCAGCAGTGAGCTCTGGGACTAGCGGGAAACAATGAGCAGTTCTTCGGGCCA		1	1.246107989379837E-4	50	TCRBV06-04	TCRBV06	TCRBV06-04				01,02	TCRBD02-01*02	TCRBD02	TCRBD02-01	02				TCRBJ02-01*01	TCRBJ02	TCRBJ02-01	01				3	5	0	3	1	5	31	45	50	63	64	1	Out	VDJ
ACCCTCTCAGACATCTGTGTACTTCTGTGCCAGCAGTGACTCGTTCATCCCCCGGTCAGGCGTGATTCACCCCTCCACTTTGGGAAC		1	7.808943400113645E-5	56	TCRBV06-04	TCRBV06	TCRBV06-04				01,02	TCRBD01-01*01	TCRBD01	TCRBD01-01	01				TCRBJ01-06*01	TCRBJ01	TCRBJ01-06	01				0	14	4	4	4	8	25	42	56	60	64	1	Out	VDJ
TCAGCTACCCGCTCCCAGACATCTGTGTATTTCTGCGCCAGCAGTGAGTCGACTCGGGGAAACAATCAGCCCCAGCATTTTGGTGAT	CASSESTRGNNQPQHF	1	1.030115937887332E-4	48	TCRBV10-02*01	TCRBV10	TCRBV10-02	01				TCRBD02-01*01	TCRBD02	TCRBD02-01	01				TCRBJ01-05*01	TCRBJ01	TCRBJ01-05	01				0	4	8	3	3	3	33	50	54	59	62	1	In	VDJ
CCTGCAGAACTGGAGGATTCTGGAGTTTATTTCTGTGCCAGCAGCTTCTTCGGGACAGGGGGGTTCACTGAAGCTTTCTTTGGACAA	CASSFFGTGGFTEAFF	2	2.3426830200340936E-4	48	TCRBV14-01*01	TCRBV14	TCRBV14-01	01				TCRBD01-01*01	TCRBD01	TCRBD01-01	01				TCRBJ01-01*01	TCRBJ01	TCRBJ01-01	01				5	6	0	1	3	4	33	45	51	62	65	2	In	VDJ
GCTGCTCCCTCCCAGACATCTGTGTACTTCTGTGCCAGCAGTTACCATTGACAGGGGGGTTCCTACAATGAGCAGTTCTTCGGGCCA	CASSYH*QGGSYNEQFF	1	7.476647936279022E-5	51	TCRBV06	TCRBV06	unresolved			TCRBV06-05,TCRBV06-06		TCRBD01-01*01	TCRBD01	TCRBD01-01	01				TCRBJ02-01*01	TCRBJ02	TCRBJ02-01	01				2	4	2	1	2	1	30	45	49	58	60	1	Stop	VDJ
CAGCGCACACAGCAGGAGGACTCGGCCGTGTATCTCTGTGCCAGCAGCCGGGACAGCTCTGGGGCCAACGTCCTGACTTTCGGGGCC	CASSRDSSGANVLTF	1	8.473534327782891E-5	45	TCRBV07-02*01	TCRBV07	TCRBV07-02	01				TCRBD01-01*01	TCRBD01	TCRBD01-01	01				TCRBJ02-06*01	TCRBJ02	TCRBJ02-06	01				5	1	0	5	0	0	36	48	49	-1	56	1	In	VDJ
CCTCTCAGACATCTGTGTACTTCTGTGCCAGCAGTCCGAATCCTCCACAGGGTCAGGGGGTCTGGAAACACCATATATTTTGGAGAG		2	2.2429943808837066E-4	58	TCRBV06-04	TCRBV06	TCRBV06-04				01,02	TCRBD01-01*01	TCRBD01	TCRBD01-01	01				TCRBJ01-03*01	TCRBJ01	TCRBJ01-03	01				5	18	4	1	0	1	23	35	53	-1	60	2	Out	VDJ
GAGCTGAATGTGAACGCCTTGTTGCTGGGGGACTCGGCCCTCTATCTCTGTGCCAGCAGCTCCTACAATGAGCAGTTCTTCGGGCCA	CASSSYNEQFF	1	3.821397834098167E-5	33	TCRBV05-06*01	TCRBV05	TCRBV05-06	01						unresolved					TCRBJ02-01*01	TCRBJ02	TCRBJ02-01	01				5	0	0	0	0	0	48	-1	-1	-1	59	1	In	VJ
TCGGCTGCTCCCTCCCAGACATCTGTGTACTTCTGTGCCAGCAGTGATGGGACAGGGTTTTTTAATGAAAAACTGTTTTTTGGCAGT	CASSDGTGFFNEKLFF	1	8.473534327782891E-5	48	TCRBV06-01*01	TCRBV06	TCRBV06-01	01				TCRBD01-01*01	TCRBD01	TCRBD01-01	01				TCRBJ01-04*01	TCRBJ01	TCRBJ01-04	01				3	1	0	3	5	4	33	47	48	57	62	1	In	VDJ
ATCCTGGAGTCGCCCAGCCCCAACCAGACCTCTCTGTACTTCTGTGCCAGCAGTTTATTTTCTATGGAAAAACTGTTTTTTGGCAGT	CASSLFSMEKLFF	2	1.345796628530224E-4	39	TCRBV27-01*01	TCRBV27	TCRBV27-01	01				TCRBD02-01	TCRBD02	TCRBD02-01				01,02	TCRBJ01-04*01	TCRBJ01	TCRBJ01-04	01				1	3	4	9	2	8	42	58	61	64	66	2	In	VDJ
ACAGAGCAGGGGGACTCGGCCATGTATCTCTGTGCCAGCAGCAGCACTAAGGGGTTAGGGGCCACCGGGGAGCTGTTTTTTGGAGAA	CASSSTKGLGATGELFF	1	1.0965750306542566E-4	51	TCRBV07-09	TCRBV07	TCRBV07-09				01,03	TCRBD01-01*01	TCRBD01	TCRBD01-01	01				TCRBJ02-02*01	TCRBJ02	TCRBJ02-02	01				5	7	5	2	8	4	30	42	49	54	62	1	In	VDJ
CGCTCACCAGGCCTGGGGGACGCAGCCATGTACCTGTGTGCCACCAGCAGGTATAGTTCCGGCGACAATGAGCAGTTCTTCGGGCCA	CATSRYSSGDNEQFF	1	4.9844319575193476E-5	45	TCRBV15-01*01	TCRBV15	TCRBV15-01	01						unresolved		TCRBD01,TCRBD02	TCRBD01-01,TCRBD02-01		TCRBJ02-01*01	TCRBJ02	TCRBJ02-01	01				3	10	9	0	1	5	36	50	60	63	64	1	In	VDJ
AGCCCCAACCAGACCTCTCTGTACTTCTGTGCCAGCAGTTCAAACAATTTTAACAGGGGGAAGGCCGGGGAGCTGTTTTTTGGAGAA	CASSSNNFNRGKAGELFF	2	4.6521364936847245E-5	54	TCRBV27-01*01	TCRBV27	TCRBV27-01	01				TCRBD01-01*01	TCRBD01	TCRBD01-01	01				TCRBJ02-02*01	TCRBJ02	TCRBJ02-02	01				4	12	3	1	4	6	27	40	52	60	64	2	In	VDJ
AAGATCCAGCCCTCAGAACCCAGGGACTCAGCTGTGTATTTTTGTGCTAGCGGGACCTCGGGGGCCTATGGCTACACCTTCGGTTCG	CASGTSGAYGYTF	3	2.7248228034439104E-4	39	TCRBV12-05*01	TCRBV12	TCRBV12-05	01						unresolved		TCRBD01,TCRBD02	TCRBD01-01,TCRBD02-01		TCRBJ01-02*01	TCRBJ01	TCRBJ01-02	01				9	9	6	0	0	4	42	50	59	-1	65	3	In	VDJ
CTGCAGAGCTTGGGGACTCGGCCGTGTATCTCTGTGCCAGCAGCTTATCGCGTTTTAGCGGGAGGGGGAGAGCAGTACTTCGGGCCG		2	1.561788680022729E-4	49	TCRBV11-03*01	TCRBV11	TCRBV11-03	01				TCRBD02-01*02	TCRBD02	TCRBD02-01	02				TCRBJ02-07*01	TCRBJ02	TCRBJ02-07	01				2	8	5	0	3	7	32	47	55	66	69	2	Out	VDJ
ACTGTGACATCGGCCCAAAAGAACCCGACAGCTTTCTATCTCTGTGCCAGTAGTACCGGACAGGCTGGCGAGCAGTACTTCGGGCCG	CASSTGQAGEQYF	2	1.545173906830998E-4	39	TCRBV19-01	TCRBV19	TCRBV19-01				01,02	TCRBD01-01*01	TCRBD01	TCRBD01-01	01				TCRBJ02-07*01	TCRBJ02	TCRBJ02-07	01				4	2	1	4	4	6	42	55	57	64	68	2	In	VDJ
ATCCAGCGCACACAGCAGGAGGACTCGGCCGTGTATCTCTGTGCCAGCAGCTTTGGAGGGGCTGGAAACACCATATATTTTGGAGAG	CASSFGGAGNTIYF	2	1.894084143857352E-4	42	TCRBV07-02*01	TCRBV07	TCRBV07-02	01				TCRBD02-01*02	TCRBD02	TCRBD02-01	02				TCRBJ01-03*01	TCRBJ01	TCRBJ01-03	01				3	1	10	0	1	2	39	53	54	60	61	2	In	VDJ
ATCCAGCCCTCAGAACCCAGGGACTCAGCTGTGTACTTCTGTGCCAGCAGTCGAGACAGGGGAAATCAGCCCCAGCATTTTGGTGAT	CASSRDRGNQPQHF	1	7.642795668196334E-5	42	TCRBV12	TCRBV12	unresolved			TCRBV12-03,TCRBV12-04		TCRBD01-01*01	TCRBD01	TCRBD01-01	01				TCRBJ01-05*01	TCRBJ01	TCRBJ01-05	01				5	3	2	2	1	4	39	51	54	62	63	1	In	VDJ
CCAGTGCCCATCCTGAAGACAGCAGCTTCTACATCTGCAGTGCTAGAGGGAGGACTAGCGGTGGGGAATGAGCAGTTCTTCGGGCCA		1	2.6583637106769857E-5	46	TCRBV20	TCRBV20	unresolved			TCRBV20-01,TCRBV20-or09_02		TCRBD02-01	TCRBD02	TCRBD02-01				01,02	TCRBJ02-01*01	TCRBJ02	TCRBJ02-01	01				1	3	1	5	5	7	35	48	51	61	66	1	Out	VDJ
ATTTCCCCCTGATCCTGGAGTCGCCCAGCCCCAACCAGACCTCTCTGTACTTCTGTGCCAGCAGTTTTAGGGGCTTTCTTTGGACAA		1	2.8245114425942972E-5	28	TCRBV27-01*01	TCRBV27	TCRBV27-01	01						unresolved		TCRBD01,TCRBD02	TCRBD01-01,TCRBD02-01		TCRBJ01-01*01	TCRBJ01	TCRBJ01-01	01				3	1	5	3	0	11	53	67	68	-1	72	1	Out	VDJ
GTGACCAGTGCCCATCCTGAAGACAGCAGCTTCTACATCTGCAGTGCGCGCACCGGGACAGGGTATGAAAAACTGTTTTTTGGCAGT	CSARTGTGYEKLFF	1	3.821397834098167E-5	42	TCRBV20	TCRBV20	unresolved			TCRBV20-01,TCRBV20-or09_02		TCRBD01-01*01	TCRBD01	TCRBD01-01	01				TCRBJ01-04*01	TCRBJ01	TCRBJ01-04	01				6	7	0	3	1	6	39	47	54	63	64	1	In	VDJ
GAGATCCAGCGCACAGAGCAGGGGGACTCGGCCATGTATCTCTGTGCCGGGGTCCTAGGGATGGGAGAGACCCAGTACTTCGGGCCA	CAGVLGMGETQYF	2	1.445485267680611E-4	39	TCRBV07-09	TCRBV07	TCRBV07-09				01,03			unresolved		TCRBD01,TCRBD02	TCRBD01-01,TCRBD02-01		TCRBJ02-05*01	TCRBJ02	TCRBJ02-05	01				11	9	0	8	4	4	42	48	57	61	65	2	In	VDJ
GAGTCGGCTGCTCCCTCCCAGACATCTGTGTACTTCTGCAGCACTGGGGACAGGGCGTAAGGTAATGAAAAACTGTTTTTTGGCAGT	CSTGDRA*GNEKLFF	1	8.473534327782891E-5	45	TCRBV06-01*01	TCRBV06	TCRBV06-01	01				TCRBD01-01*01	TCRBD01	TCRBD01-01	01				TCRBJ01-04*01	TCRBJ01	TCRBJ01-04	01				15	8	0	3	7	4	36	38	46	55	62	1	Stop	VDJ
CCCTCAGAACCCAGGGACTCAGCTGTGTACTTCTGTGCCAGCAGTGGGCAGCCGGGACACTCTGGAAACACCATATATTTTGGAGAG	CASSGQPGHSGNTIYF	2	1.6282477727896537E-4	48	TCRBV12	TCRBV12	unresolved			TCRBV12-03,TCRBV12-04		TCRBD01-01*01	TCRBD01	TCRBD01-01	01				TCRBJ01-03*01	TCRBJ01	TCRBJ01-03	01				5	8	0	6	0	0	33	45	53	-1	59	2	In	VDJ
AAGATCCAGCCTGCAGAGCTTGGGGACTCGGCCGTGTATCTCTGTGCCAGCAGCTACACCCAGGGGAATGAGCAGTTCTTCGGGCCA	CASSYTQGNEQFF	2	2.0103875561994702E-4	39	TCRBV11-03*01	TCRBV11	TCRBV11-03	01				TCRBD01-01*01	TCRBD01	TCRBD01-01	01				TCRBJ02-01*01	TCRBJ02	TCRBJ02-01	01				4	5	4	2	0	7	42	55	60	-1	66	2	In	VDJ
TCGGCCCAAAAGAACCCGACAGCTTTCTATCTCTGTGCCAGTAGTATTGGGAGCGGGGGGGCTACCGGGGAGCTGTTTTTTGGAGAA	CASSIGSGGATGELFF	1	1.3624114017219552E-4	48	TCRBV19-01	TCRBV19	TCRBV19-01				01,02	TCRBD02-01*01	TCRBD02	TCRBD02-01	01				TCRBJ02-02*01	TCRBJ02	TCRBJ02-02	01				3	4	6	0	2	5	33	47	51	61	63	1	In	VDJ
ACAGAGCAGGGGGACTCGGCCATGTATCTCTGTGCCAGCAGCTTGGGCCCGATTGAACTGAACACCGGGGAGCTGTTTTTTGGAGAA	CASSLGPIELNTGELFF	1	1.0965750306542566E-4	51	TCRBV07-09	TCRBV07	TCRBV07-09				01,03	TCRBD01-01*01	TCRBD01	TCRBD01-01	01				TCRBJ02-02*01	TCRBJ02	TCRBJ02-02	01				3	0	8	0	11	1	30	-1	44	48	59	1	In	VDJ
ACGATCCAGCGCACACAGCAGGAGGACTCGGCCGTGTATCTCTGTGCCAGCAGCTTAATGGCAAGAGATACGCAGTATTTTGGCCCA	CASSLMARDTQYF	1	8.30738659586558E-5	39	TCRBV07-02*01	TCRBV07	TCRBV07-02	01				TCRBD01-01*01	TCRBD01	TCRBD01-01	01				TCRBJ02-03*01	TCRBJ02	TCRBJ02-03	01				2	2	9	0	3	5	42	57	59	62	65	1	In	VDJ
CCTGCAGCCAGAAGACTCAGCCCTGTATCTCTGCGCCAGCAGCGTAATTCCGGGACAGGGTAAGGAAACACCATATATTTTGGAGAG		1	8.639682059700203E-5	50	TCRBV04-01*01	TCRBV04	TCRBV04-01	01				TCRBD01-01*01	TCRBD01	TCRBD01-01	01				TCRBJ01-03*01	TCRBJ01	TCRBJ01-03	01				5	8	0	3	3	4	31	43	51	60	63	1	Out	VDJ
ATTTCCTCCTCACTCTGGAGTCCGCTACCAGCTCCCAGACATCTGTGTACTTCTGTGCCATCAGACTACGAGCAGTACTTCGGGCCG		1	1.3624114017219552E-4	28	TCRBV10-03*01	TCRBV10	TCRBV10-03	01						unresolved					TCRBJ02-07*01	TCRBJ02	TCRBJ02-07	01				6	0	0	0	1	3	53	-1	-1	64	65	1	Out	VJ
GAGTCAGCTACCCGCTCCCAGACATCTGTGTATTTCTGCGCCAGCAGTGAGTCGAACAGGGGAATCTACGAGCAGTACTTCGGGCCG	CASSESNRGIYEQYF	1	7.31050020436171E-5	45	TCRBV10-02*01	TCRBV10	TCRBV10-02	01				TCRBD01-01*01	TCRBD01	TCRBD01-01	01				TCRBJ02-07*01	TCRBJ02	TCRBJ02-07	01				0	2	3	2	3	3	36	53	55	62	65	1	In	VDJ
GAGTTGGCTGCTCCCTCCCAGACATCTGTGTACTTCTGTGCCAGCAGTTACTTGGCGGGGGTTACAGGAGAGCAGTACTTCGGGCCG	CASSYLAGVTGEQYF	1	6.313613812857841E-5	45	TCRBV06-06	TCRBV06	TCRBV06-06				01,02	TCRBD02-01*01	TCRBD02	TCRBD02-01	01				TCRBJ02-07*01	TCRBJ02	TCRBJ02-07	01				1	2	7	2	8	7	36	52	54	61	69	1	In	VDJ
ACTGTGACATCGGCCCAAAAGAACCCGACAGCTTTCTATCTCTGTGCCAGTAGCAACAGGGGGCAGGACGAGCAGTACTTCGGGCCG	CASSNRGQDEQYF	1	9.968863915038695E-5	39	TCRBV19-01	TCRBV19	TCRBV19-01				01,02	TCRBD01-01*01	TCRBD01	TCRBD01-01	01				TCRBJ02-07*01	TCRBJ02	TCRBJ02-07	01				6	2	3	0	3	5	42	53	55	64	67	1	In	VDJ
ACATCGGCCCAAAAGAACCCGACAGCTTTCTATCTCTGTGCCAGTAGTATATGGGGACGGGGCAATCAGCCCCAGCATTTTGGTGAT	CASSIWGRGNQPQHF	2	2.7580523498273727E-4	45	TCRBV19-01	TCRBV19	TCRBV19-01				01,02			unresolved		TCRBD01,TCRBD02	TCRBD01-01,TCRBD02-01		TCRBJ01-05*01	TCRBJ01	TCRBJ01-05	01				2	2	0	7	3	2	36	51	53	58	61	2	In	VDJ
CGCACACAGCAGGAGGACTCGGCCGTGTATCTCTGTGCCAGCAGCTTAGGACAGGGGGCTGGCACCGGGGAGCTGTTTTTTGGAGAA	CASSLGQGAGTGELFF	1	8.473534327782891E-5	48	TCRBV07-02*01	TCRBV07	TCRBV07-02	01				TCRBD01-01*01	TCRBD01	TCRBD01-01	01				TCRBJ02-02*01	TCRBJ02	TCRBJ02-02	01				1	0	2	0	3	4	33	-1	49	59	62	1	In	VDJ
TCGGCTGCTCCCTCCCAGACATCTGTGTACTTCTGTGCCAGCAGTTCCCACACGAGACCTAGCACAGATACGCAGTATTTTGGCCCA	CASSSHTRPSTDTQYF	1	3.322954638346232E-5	48	TCRBV06-05*01	TCRBV06	TCRBV06-05	01						unresolved		TCRBD01,TCRBD02	TCRBD01-01,TCRBD02-01		TCRBJ02-03*01	TCRBJ02	TCRBJ02-03	01				4	9	2	7	2	0	33	46	55	58	60	1	In	VDJ
CCTCAGAACCCAGGGACTCAGCTGTGTACTTCTGTGCCAGCAGATGGGGGGGTCCCCTATAGCAATCAGCCCCAGCATTTTGGTGAT		1	7.642795668196334E-5	49	TCRBV12	TCRBV12	unresolved			TCRBV12-03,TCRBV12-04		TCRBD02-01*01	TCRBD02	TCRBD02-01	01				TCRBJ01-05*01	TCRBJ01	TCRBJ01-05	01				6	2	9	0	7	0	32	43	45	52	59	1	Out	VDJ
GCCATCCCCAACCAGACAGCTCTTTACTTCTGTGCCACCAGTGATGTCGGAACCTCGGGACGGACCGGGGAGCTGTTTTTTGGAGAA	CATSDVGTSGRTGELFF	1	1.4953295872558044E-5	51	TCRBV24	TCRBV24	unresolved			TCRBV24-01,TCRBV24-or09_02				unresolved		TCRBD01,TCRBD02	TCRBD01-01,TCRBD02-01		TCRBJ02-02*01	TCRBJ02	TCRBJ02-02	01				3	11	0	7	2	5	30	45	56	61	63	1	In	VDJ
GTGCAGCCTGCAGAACTGGAGGATTCTGGAGTTTATTTCTGTGCCAGCAGCCTCCCGGGGGTGAACACTGAAGCTTTCTTTGGACAA	CASSLPGVNTEAFF	3	3.223265999195845E-4	42	TCRBV14-01*01	TCRBV14	TCRBV14-01	01				TCRBD02-01*01	TCRBD02	TCRBD02-01	01				TCRBJ01-01*01	TCRBJ01	TCRBJ01-01	01				4	3	8	2	0	0	39	52	55	-1	61	3	In	VDJ
CTGCAGCCAGAAGACTCGGCCCTGTATCTCTGTGCCAGCAGCCAAGCAAGGACACCGAGAACTAATGAAAAACTGTTTTTTGGCAGT	CASSQARTPRTNEKLFF	1	5.15057968943666E-5	51	TCRBV04-02*01	TCRBV04	TCRBV04-02	01				TCRBD01-01*01	TCRBD01	TCRBD01-01	01				TCRBJ01-04*01	TCRBJ01	TCRBJ01-04	01				1	3	1	6	5	1	30	46	49	54	59	1	In	VDJ
AGTGCCCATCCTGAAGACAGCAGCTTCTACATCTGCAGTGCTAGTACCTTTTCAGCGGGGGGACCCGATACGCAGTATTTTGGCCCA	CSASTFSAGGPDTQYF	1	1.9937727830077392E-5	48	TCRBV20	TCRBV20	unresolved			TCRBV20-01,TCRBV20-or09_02		TCRBD02-01*01	TCRBD02	TCRBD02-01	01				TCRBJ02-03*01	TCRBJ02	TCRBJ02-03	01				3	9	6	1	4	6	33	44	53	62	66	1	In	VDJ
CTGGAGTCTGCTGCCTCCTCCCAGACATCTGTATATTTCTGCGCCAGCAGTGAGAGTGGACAGCCTTACGAGCAGTACTTCGGGCCG	CASSESGQPYEQYF	1	1.0965750306542566E-4	42	TCRBV10-01	TCRBV10	TCRBV10-01				01,02	TCRBD01-01*01	TCRBD01	TCRBD01-01	01				TCRBJ02-07*01	TCRBJ02	TCRBJ02-07	01				2	3	1	5	3	4	39	54	57	63	66	1	In	VDJ
CCCTCAGAACCCAGGGACTCAGCTGTGTACTTCTGTGCCAGCAGTTTCCCCCTCGGTCGGTAGAATGAAAAACTGTTTTTTGGCAGT	CASSFPLGR*NEKLFF	2	1.7113216387483094E-4	48	TCRBV12	TCRBV12	unresolved			TCRBV12-03,TCRBV12-04		TCRBD02-01	TCRBD02	TCRBD02-01				01,02	TCRBJ01-04*01	TCRBJ01	TCRBJ01-04	01				3	13	5	8	0	5	33	47	60	-1	63	2	Stop	VDJ
GTAGTGCGAGGAGATTCGGCAGCTTATTTCTGTGCCAGCTCTACCCGGGGCCCGACAGGAAACAACGAAAAACTGTTTTTTGGCAGT	CASSTRGPTGNNEKLFF	7	5.948088802639755E-4	51	TCRBV18-01*01	TCRBV18	TCRBV18-01	01				TCRBD01-01*01	TCRBD01	TCRBD01-01	01				TCRBJ01-04*01	TCRBJ01	TCRBJ01-04	01				6	12	2	4	7	8	30	41	53	59	66	7	In	VDJ
ACGATCCAGCGCACACAGCAGGAGGACTCGGCCGTGTATCTCTGTGCCAGCAGCCTATCCCTACAAGAGACCCAGTACTTCGGGCCA	CASSLSLQETQYF	1	5.482875153271283E-5	39	TCRBV07-02*01	TCRBV07	TCRBV07-02	01				TCRBD02-01	TCRBD02	TCRBD02-01				01,02	TCRBJ02-05*01	TCRBJ02	TCRBJ02-05	01				5	0	4	9	6	2	42	-1	54	57	63	1	In	VDJ
ACAGCAGGAGGACTCCGCCGTGTATCTCTGTGCCAGCAGCTCACCGGATCGACAGGGGACCAACCTTATGGCTACACCTTCGGTTCG		1	6.645909276692464E-5	53	TCRBV07-08*01	TCRBV07	TCRBV07-08	01				TCRBD01-01*01	TCRBD01	TCRBD01-01	01				TCRBJ01-02*01	TCRBJ01	TCRBJ01-02	01				4	9	2	2	8	5	28	41	50	58	66	1	Out	VDJ
TCCCTGGAGCTTGGTGACTCTGCTGTGTATTTCTGTGCCAGCAGCCCCAGGGGGCCCCCTAGCACAGATACGCAGTATTTTGGCCCA	CASSPRGPPSTDTQYF	1	2.8245114425942972E-5	48	TCRBV03	TCRBV03	unresolved			TCRBV03-01,TCRBV03-02		TCRBD01-01*01	TCRBD01	TCRBD01-01	01				TCRBJ02-03*01	TCRBJ02	TCRBJ02-03	01				4	1	4	0	5	0	33	46	47	55	60	1	In	VDJ
AGTCGCCCAGCCCCAACCAGACCTCTCTGTACTTCTGTGCCAGCAGTTTACCGCCCCGACAGGGGAGATACGCAGTATTTTGGCCCA		1	2.8245114425942972E-5	46	TCRBV27-01*01	TCRBV27	TCRBV27-01	01				TCRBD01-01*01	TCRBD01	TCRBD01-01	01				TCRBJ02-03*01	TCRBJ02	TCRBJ02-03	01				2	7	2	2	0	5	35	50	57	-1	65	1	Out	VDJ
CTCAAGATCCAGCCTGCAAAGCTTGAGGACTCGGCCGTGTATCTCTGTGCCAGCAGCCTCGACTCCTATGGCTACACCTTCGGTTCG	CASSLDSYGYTF	1	6.978204740527087E-5	36	TCRBV11-02*02	TCRBV11	TCRBV11-02	02				TCRBD02-01	TCRBD02	TCRBD02-01				01,02	TCRBJ01-02*01	TCRBJ01	TCRBJ01-02	01				5	3	2	10	1	4	45	57	60	64	65	1	In	VDJ
GAGTGCCTTGGAGCTGGGGGACTCGGCCCTGTATCTCTGTGCCAGAAGCTTTACCGGGACATTTACAATGAGCAGTTCTTCGGGCCA		2	1.0799602574625254E-4	44	TCRBV05-03	TCRBV05	TCRBV05-03				01,02	TCRBD01-01*01	TCRBD01	TCRBD01-01	01				TCRBJ02-01*01	TCRBJ02	TCRBJ02-01	01				2	4	0	6	2	4	37	51	55	61	63	2	Out	VDJ
ACGATCCAGCGCACACAGCAGGAGGACTCGGCCGTGTATCTCTGTGCCAGCAGCTTAGGGTCAGCCTATGGCTACACCTTCGGTTCG	CASSLGSAYGYTF	2	1.229493216188106E-4	39	TCRBV07-02*01	TCRBV07	TCRBV07-02	01						unresolved		TCRBD01,TCRBD02	TCRBD01-01,TCRBD02-01		TCRBJ01-02*01	TCRBJ01	TCRBJ01-02	01				1	3	4	5	1	4	42	58	61	64	65	2	In	VDJ
CAGCCAGAAGACTCGGCCCTGTATCTCTGTGCCAGCAGCCACCCTCGAAGGGACAGGTTTGGGGCCAACGTCCTGACTTTCGGGGCC	CASSHPRRDRFGANVLTF	1	2.9906591745116088E-5	54	TCRBV04-02*01	TCRBV04	TCRBV04-02	01				TCRBD01-01*01	TCRBD01	TCRBD01-01	01				TCRBJ02-06*01	TCRBJ02	TCRBJ02-06	01				3	8	0	4	2	3	27	41	49	57	59	1	In	VDJ
CTGGAGTCTGCTGCCTCCTCCCAGACATCTGTATATTTCTGCGCCAGCAGTGAGTCGATGAGCAATGAAAAACTGTTTTTTGGCAGT	CASSESMSNEKLFF	3	2.558675071526599E-4	42	TCRBV10-01	TCRBV10	TCRBV10-01				01,02	TCRBD02-01	TCRBD02	TCRBD02-01				01,02	TCRBJ01-04*01	TCRBJ01	TCRBJ01-04	01				0	4	6	7	0	5	39	56	60	-1	63	3	In	VDJ
GTGACATCGGCCCAAAAGAACCCGACAGCTTTCTATCTCTGTGCCAGTAGTATAGATATAGGCACAGGCCCCCAGCATTTTGGTGAT	CASSIDIGTGPQHF	1	1.3790261749136863E-4	42	TCRBV19-01	TCRBV19	TCRBV19-01				01,02	TCRBD01-01*01	TCRBD01	TCRBD01-01	01				TCRBJ01-05*01	TCRBJ01	TCRBJ01-05	01				0	7	3	4	1	10	39	56	63	68	69	1	In	VDJ
ACTCTGACAGTGACCAGTGCCCATCCTGAAGACAGCAGCTTCTACATCTGCAGTGCTCAGGGTCCCACCGAGGGGTTCTTCGGGCCA	CSAQGPTEGFF	1	5.3167274213539714E-5	33	TCRBV20-01*01	TCRBV20	TCRBV20-01	01						unresolved		TCRBD01,TCRBD02	TCRBD01-01,TCRBD02-01		TCRBJ02-01*01	TCRBJ02	TCRBJ02-01	01				5	0	4	3	12	15	48	-1	57	62	74	1	In	VDJ
CTGAAGATCCGGTCCACAAAGCTGGAGGACTCAGCCATGTACTTCTGTGCCAGCAGTGAATCTAGCAGAACCCAGTTCTTCGGGCCA	CASSESSRTQFF	1	4.15369329793279E-5	36	TCRBV02-01*01	TCRBV02	TCRBV02-01	01				TCRBD02-01	TCRBD02	TCRBD02-01				01,02	TCRBJ02-01*01	TCRBJ02	TCRBJ02-01	01				2	1	4	7	6	13	45	60	61	66	72	1	In	VDJ
ATCCAGCGCACACAGCAGGAGGACTCGGCCGTGTATCTCTGTGCCAGCATCCGGACAACTATGAACACTGAAGCTTTCTTTGGACAA	CASIRTTMNTEAFF	1	7.975091132030957E-5	42	TCRBV07-02*01	TCRBV07	TCRBV07-02	01				TCRBD01-01*01	TCRBD01	TCRBD01-01	01				TCRBJ01-01*01	TCRBJ01	TCRBJ01-01	01				7	3	1	6	4	0	39	49	52	57	61	1	In	VDJ
CTGGGGGACTCAGCTTTGTATTTCTGTGCCAGCAGCGCACCTTTGATCCGGACTAGCGGAGGGGGCGGGGAGCTGTTTTTTGGAGAA	CASSAPLIRTSGGGGELFF	2	5.6490228851885945E-5	57	TCRBV09-01	TCRBV09	TCRBV09-01				01,02	TCRBD02-01	TCRBD02	TCRBD02-01				01,02	TCRBJ02-02*01	TCRBJ02	TCRBJ02-02	01				3	12	1	5	6	7	24	37	49	59	65	2	In	VDJ
CGCACACAGCAGGAGGACTCCGCCGTGTATCTCTGTGCCAGCAGCGCGCAGGTACGGGCCGGGCCCTATGGCTACACCTTCGGTTCG	CASSAQVRAGPYGYTF	1	6.645909276692464E-5	48	TCRBV07-08*01	TCRBV07	TCRBV07-08	01						unresolved		TCRBD01,TCRBD02	TCRBD01-01,TCRBD02-01		TCRBJ01-02*01	TCRBJ01	TCRBJ01-02	01				5	3	4	4	13	4	33	45	48	52	65	1	In	VDJ
GAGCACCTTGGAGCTGGGGGACTCGGCCCTTTATCTTTGCGCCAGTAGCCCTACGGGACCCCCGGGTGGGAGCAGTACTTCGGGCCG		1	2.6583637106769857E-5	44	TCRBV05-01*01	TCRBV05	TCRBV05-01	01						unresolved		TCRBD01,TCRBD02	TCRBD01-01,TCRBD02-01		TCRBJ02-07*01	TCRBJ02	TCRBJ02-07	01				4	5	0	7	10	7	37	49	54	59	69	1	Out	VDJ
ATCCAGCGCACAGAGCAGGGGGACTCGGCCATGTATCTCTGTGCCAGCAGCCCATCGCCCTCAGTGGGCGAGCAGTACTTCGGGCCG	CASSPSPSVGEQYF	5	3.754938741331242E-4	42	TCRBV07-09	TCRBV07	TCRBV07-09				01,03			unresolved		TCRBD01,TCRBD02	TCRBD01-01,TCRBD02-01		TCRBJ02-07*01	TCRBJ02	TCRBJ02-07	01				5	14	0	9	0	6	39	51	65	-1	68	5	In	VDJ
GTGCCCATCCTGAAGACAGCAGCTTCTACATCTGCAGTGCTAGAGATAACCCCGAAGGGAAGTGACTACGAGCAGTACTTCGGGCCG		1	1.4953295872558044E-5	49	TCRBV20	TCRBV20	unresolved			TCRBV20-01,TCRBV20-or09_02				unresolved		TCRBD01,TCRBD02	TCRBD01-01,TCRBD02-01		TCRBJ02-07*01	TCRBJ02	TCRBJ02-07	01				0	10	0	8	5	3	32	46	56	60	65	1	Out	VDJ
CAGCGCACAGAGCAGGGGGACTCGGCCATGTATCTCTGTGCCAGCAGCCCTCGCGGGACACAGACCTACGAGCAGTACTTCGGGCCG	CASSPRGTQTYEQYF	1	7.808943400113645E-5	45	TCRBV07-09	TCRBV07	TCRBV07-09				01,03			unresolved		TCRBD01,TCRBD02	TCRBD01-01,TCRBD02-01		TCRBJ02-07*01	TCRBJ02	TCRBJ02-07	01				5	6	0	6	4	2	36	48	54	60	64	1	In	VDJ
CAGCCCTCAGAACCCAGGGACTCAGCTGTGTACTTCTGTGCCAGCAGTTATGAGGGCCAGGCAGCCTACGAGCAGTACTTCGGGCCG	CASSYEGQAAYEQYF	2	1.0135011646956007E-4	45	TCRBV12	TCRBV12	unresolved			TCRBV12-03,TCRBV12-04		TCRBD02-01*02	TCRBD02	TCRBD02-01	02				TCRBJ02-07*01	TCRBJ02	TCRBJ02-07	01				4	2	11	0	8	2	36	49	51	56	64	2	In	VDJ
ATCCAGCGCACACAGCAGGAGGACTCGGCCGTGTATCTCTGTGCCAGCAGCCTGAGCGGGAGCACAGATACGCAGTATTTTGGCCCA	CASSLSGSTDTQYF	1	7.975091132030957E-5	42	TCRBV07-02*01	TCRBV07	TCRBV07-02	01				TCRBD02-01	TCRBD02	TCRBD02-01				01,02	TCRBJ02-03*01	TCRBJ02	TCRBJ02-03	01				5	3	6	4	0	0	39	51	54	-1	60	1	In	VDJ
ACAGTGACCAGTGCCCATCCTGAAGACAGCAGCTTCTACATCTGCAGTGCTAGTGGCAGGGGGCGAGAGACCCAGTACTTCGGGCCA	CSASGRGRETQYF	1	1.3291818553384928E-5	39	TCRBV20	TCRBV20	unresolved			TCRBV20-01,TCRBV20-or09_02		TCRBD01-01*01	TCRBD01	TCRBD01-01	01				TCRBJ02-05*01	TCRBJ02	TCRBJ02-05	01				3	3	4	0	1	4	42	53	56	64	65	1	In	VDJ
GAGTCCGCCAGCACCAACCAGACATCTATGTACCTCTGTGCCAGCACCCCCTGGGGCAGCTTGAACACTGAAGCTTTCTTTGGACAA	CASTPWGSLNTEAFF	1	1.3125670821467617E-4	45	TCRBV28-01*01	TCRBV28	TCRBV28-01	01				TCRBD01-01*01	TCRBD01	TCRBD01-01	01				TCRBJ01-01*01	TCRBJ01	TCRBJ01-01	01				7	6	7	0	4	0	36	46	52	57	61	1	In	VDJ
AGTTCTAAGAAGCTCCTTCTCAGTGACTCTGGCTTCTATCTCTGTGCCTGGAGAGAGGGTATTTCAAAGACCCAGTACTTCGGGCCA	CAWREGISKTQYF	1	4.984431957519348E-6	39	TCRBV30-01*01	TCRBV30	TCRBV30-01	01				TCRBD02-01*02	TCRBD02	TCRBD02-01	02				TCRBJ02-05*01	TCRBJ02	TCRBJ02-05	01				3	1	11	0	8	6	42	53	54	59	67	1	In	VDJ
CAGCCCTCAGAACCCAGGGACTCAGCTGTGTACTTCTGTGCCAGCAGCCCGACAGGGTCCCTCGGGGAGACCCAGTACTTCGGGCCA	CASSPTGSLGETQYF	1	4.818284225602036E-5	45	TCRBV12	TCRBV12	unresolved			TCRBV12-03,TCRBV12-04		TCRBD01-01*01	TCRBD01	TCRBD01-01	01				TCRBJ02-05*01	TCRBJ02	TCRBJ02-05	01				6	3	2	3	9	5	36	47	50	57	66	1	In	VDJ
AGTGCCCATCCTGAAGACAGCAGCTTCTACATCTGCAGTGCTAGACTTCCAGCGGGAGCAAACCCCTACGAGCAGTACTTCGGGCCG	CSARLPAGANPYEQYF	2	1.229493216188106E-4	48	TCRBV20	TCRBV20	unresolved			TCRBV20-01,TCRBV20-or09_02		TCRBD02-01*02	TCRBD02	TCRBD02-01	02				TCRBJ02-07*01	TCRBJ02	TCRBJ02-07	01				2	5	6	2	6	2	33	45	50	58	64	2	In	VDJ
CTGGAGTCCGCCAGCACCAACCAGACATCTATGTACCTCTGTGCCAGCATTCCCGGGGGCGGGCATGAAAAACTGTTTTTTGGCAGT	CASIPGGGHEKLFF	2	2.2928387004589E-4	42	TCRBV28-01*01	TCRBV28	TCRBV28-01	01						unresolved		TCRBD01,TCRBD02	TCRBD01-01,TCRBD02-01		TCRBJ01-04*01	TCRBJ01	TCRBJ01-04	01				7	5	6	0	4	6	39	49	54	60	64	2	In	VDJ
CAGCGCACAGAGCAGCGGGACTCGGCCATGTATCGCTGTGCCAGCACCCAGGGGACTAGCGGCCAAGAGACCCAGTACTTCGGGCCA	CASTQGTSGQETQYF	1	4.6521364936847245E-5	45	TCRBV07-06*01	TCRBV07	TCRBV07-06	01				TCRBD02-01	TCRBD02	TCRBD02-01				01,02	TCRBJ02-05*01	TCRBJ02	TCRBJ02-05	01				7	5	0	5	0	1	36	46	51	-1	62	1	In	VDJ
TGCAAAGCTTGAGGACTCGGCCGTGTATCTCTGTGCCAGCTCTAGACGAACCCTAGCGCCCTATACTACGAGCAGTACTTCGGGCCG		1	6.313613812857841E-5	50	TCRBV11-02*02	TCRBV11	TCRBV11-02	02				TCRBD02-01	TCRBD02	TCRBD02-01				01,02	TCRBJ02-07*01	TCRBJ02	TCRBJ02-07	01				8	12	4	6	7	3	31	40	52	58	65	1	Out	VDJ
ACCAGTGCCCATCCTGAAGACAGCAGCTTCTACATCTGCAGTGCCCAACCCCCGACAGGGGCTAACTATGGCTACACCTTCGGTTCG	CSAQPPTGANYGYTF	1	1.661477319173116E-5	45	TCRBV20	TCRBV20	unresolved			TCRBV20-01,TCRBV20-or09_02		TCRBD01-01*01	TCRBD01	TCRBD01-01	01				TCRBJ01-02*01	TCRBJ01	TCRBJ01-02	01				6	9	2	2	0	0	36	44	53	-1	61	1	In	VDJ
ATCCTGGAGTCGCCCAGCCCCAACCAGACCTCTCTGTACTTCTGTGCCAGCAGTTTATCGAGGGCACTCGAGCAGTTCTTCGGGCCA	CASSLSRALEQFF	1	3.489102370263544E-5	39	TCRBV27-01*01	TCRBV27	TCRBV27-01	01				TCRBD02-01*02	TCRBD02	TCRBD02-01	02				TCRBJ02-01*01	TCRBJ02	TCRBJ02-01	01				0	0	11	0	5	10	42	-1	59	64	69	1	In	VDJ
CTGGAGTCGCCCAGCCCCAACCAGACCTCTCTGTACTTCTGTGCCAGCAGTTTATCGGGGGGATCCTACGAGCAGTACTTCGGGCCG	CASSLSGGSYEQYF	1	1.9937727830077392E-5	42	TCRBV27-01*01	TCRBV27	TCRBV27-01	01				TCRBD02-01*01	TCRBD02	TCRBD02-01	01				TCRBJ02-07*01	TCRBJ02	TCRBJ02-07	01				0	0	9	1	1	1	39	-1	56	62	63	1	In	VDJ
AATGTGAGCACCTTGGAGCTGGGGGACTCGGCCCTTTATCTTTGCGCCAGCAGCACCCCAGTACAGAATGAGCAGTTCTTCGGGCCA	CASSTPVQNEQFF	1	4.6521364936847245E-5	39	TCRBV05-01*01	TCRBV05	TCRBV05-01	01				TCRBD01-01*01	TCRBD01	TCRBD01-01	01				TCRBJ02-01*01	TCRBJ02	TCRBJ02-01	01				4	8	3	5	0	7	42	54	62	-1	66	1	In	VDJ
CGCTCACCAGGCCTGGGGGACGCAGCCATGTACCTGTGTGCCACCAGCAGGGGGGTGGGGGTGAACACTGAAGCTTTCTTTGGACAA	CATSRGVGVNTEAFF	1	3.821397834098167E-5	45	TCRBV15-01*01	TCRBV15	TCRBV15-01	01						unresolved		TCRBD01,TCRBD02	TCRBD01-01,TCRBD02-01		TCRBJ01-01*01	TCRBJ01	TCRBJ01-01	01				3	0	6	1	6	0	36	-1	50	55	61	1	In	VDJ
ATCCAGCAGGTAGTGCGAGGAGATTCGGCAGCTTATTTCTGTGCCAGCTCACACCGGGCGATGAGGGATACGCAGTATTTTGGCCCA	CASSHRAMRDTQYF	1	8.30738659586558E-5	42	TCRBV18-01*01	TCRBV18	TCRBV18-01	01						unresolved		TCRBD01,TCRBD02	TCRBD01-01,TCRBD02-01		TCRBJ02-03*01	TCRBJ02	TCRBJ02-03	01				4	3	8	0	7	6	39	52	55	59	66	1	In	VDJ
ACCAGTGCCCATCCTGAAGACAGCAGCTTCTACATCTGCAGTGCTAGACCTAGCGGGACCGCCTGGTACGAGCAGTACTTCGGGCCG	CSARPSGTAWYEQYF	1	1.4953295872558044E-5	45	TCRBV20	TCRBV20	unresolved			TCRBV20-01,TCRBV20-or09_02		TCRBD02-01*02	TCRBD02	TCRBD02-01	02				TCRBJ02-07*01	TCRBJ02	TCRBJ02-07	01				2	1	4	3	8	4	36	48	49	58	66	1	In	VDJ
ATCCAGCGCACACAGCAGGAGGACTCGGCCGTGTATCTCTGTGCCAGCAGCCAACGCGGGAGAATCGATGAGCAGTTCTTCGGGCCA	CASSQRGRIDEQFF	1	1.0135011646956007E-4	42	TCRBV07-02*01	TCRBV07	TCRBV07-02	01				TCRBD02-01*02	TCRBD02	TCRBD02-01	02				TCRBJ02-01*01	TCRBJ02	TCRBJ02-01	01				5	4	7	2	5	8	39	51	55	62	67	1	In	VDJ
CAGCCTGCAAAGCTTGAGGACTCGGCCGTGTATCTCTGTGCCAGCAGCTATGGGAGTAGCGGTAACACTGAAGCTTTCTTTGGACAA	CASSYGSSGNTEAFF	1	8.30738659586558E-5	45	TCRBV11-02*02	TCRBV11	TCRBV11-02	02				TCRBD02-01	TCRBD02	TCRBD02-01				01,02	TCRBJ01-01*01	TCRBJ01	TCRBJ01-01	01				4	7	5	5	1	2	36	49	56	62	63	1	In	VDJ
GTGAACGCCTTGGAGCTGGACGACTCGGCCCTGTATCTCTGTGCCAGCAGCTCGCAAGTGTACACAGATACGCAGTATTTTGGCCCA	CASSSQVYTDTQYF	1	6.812057008609776E-5	42	TCRBV05-04*01	TCRBV05	TCRBV05-04	01						unresolved		TCRBD01,TCRBD02	TCRBD01-01,TCRBD02-01		TCRBJ02-03*01	TCRBJ02	TCRBJ02-03	01				3	2	4	6	6	2	39	52	54	56	62	1	In	VDJ
CTGCTGTCGGCTGCTCCCTCCCAGACATCTGTGTACTTCTGTGCCAGCAGTTTGGGACAGGGCCCAGATACGCAGTATTTTGGCCCA	CASSLGQGPDTQYF	1	3.1568069064289206E-5	42	TCRBV06-05*01	TCRBV06	TCRBV06-05	01				TCRBD01-01*01	TCRBD01	TCRBD01-01	01				TCRBJ02-03*01	TCRBJ02	TCRBJ02-03	01				4	1	0	3	2	4	39	52	53	62	64	1	In	VDJ
CGCCCAGCCCCAACCAGACCTCTCTGTACTTCTGTGCCAGCAGCTAAAGACTAGCGGGGGAAACAAGAGACCCAGTACTTCGGGCCA		1	1.8276250510904276E-5	49	TCRBV27-01*01	TCRBV27	TCRBV27-01	01				TCRBD02-01*01	TCRBD02	TCRBD02-01	01				TCRBJ02-05*01	TCRBJ02	TCRBJ02-05	01				6	5	2	2	3	2	32	43	48	60	63	1	Out	VDJ
GTGCAGCCTGCAGAACTGGAGGATTCTGGAGTTTATTTCTGTGCCAGCAGCCTTGCCGGCTCAAACACTGAAGCTTTCTTTGGACAA	CASSLAGSNTEAFF	4	4.137078524741059E-4	42	TCRBV14-01*01	TCRBV14	TCRBV14-01	01						unresolved		TCRBD01,TCRBD02	TCRBD01-01,TCRBD02-01		TCRBJ01-01*01	TCRBJ01	TCRBJ01-01	01				4	5	9	0	3	2	39	52	57	60	63	4	In	VDJ
TCCCTGATTCTGGAGTCCGCCAGCACCAACCAGACATCTATGTACCTCTGTGCCAGCAAGGTCAACACTGAAGCTTTCTTTGGACAA	CASKVNTEAFF	1	1.3125670821467617E-4	33	TCRBV28-01*01	TCRBV28	TCRBV28-01	01						unresolved		TCRBD01,TCRBD02	TCRBD01-01,TCRBD02-01		TCRBJ01-01*01	TCRBJ01	TCRBJ01-01	01				7	0	5	4	2	2	48	-1	58	61	63	1	In	VDJ
GTGACATCGGCCCAAAAGAACCCGACAGCTTTCTATCTCTGTGCCAGCCGGTTGCCTAGCGGGAAGGGTGAGCAGTTCTTCGGGCCA	CASRLPSGKGEQFF	5	3.7715535145229734E-4	42	TCRBV19-01	TCRBV19	TCRBV19-01				01,02	TCRBD02-01*02	TCRBD02	TCRBD02-01	02				TCRBJ02-01*01	TCRBJ02	TCRBJ02-01	01				9	8	4	3	4	9	39	47	55	64	68	5	In	VDJ
GAGTCCGCCAGCACCAACCAGACATCTATGTACCTCTGTGCCAGCAGTCAACAGACGGAGTGGGCCACTGAAGCTTTCTTTGGACAA	CASSQQTEWATEAFF	1	1.3125670821467617E-4	45	TCRBV28-01*01	TCRBV28	TCRBV28-01	01						unresolved		TCRBD01,TCRBD02	TCRBD01-01,TCRBD02-01		TCRBJ01-01*01	TCRBJ01	TCRBJ01-01	01				5	2	3	5	11	4	36	48	50	54	65	1	In	VDJ
GTGACCAGTGCCCATCCTGAAGACAGCAGCTTCTACATCTGCAGTGCTACCGGGTTCGGCTCCTACAATGAGCAGTTCTTCGGGCCA	CSATGFGSYNEQFF	2	4.9844319575193476E-5	42	TCRBV20	TCRBV20	unresolved			TCRBV20-01,TCRBV20-or09_02		TCRBD02-01	TCRBD02	TCRBD02-01				01,02	TCRBJ02-01*01	TCRBJ02	TCRBJ02-01	01				4	1	8	4	5	0	39	49	50	54	59	2	In	VDJ
CTGCAGCCAGAAGACTCGGCCCTGTATCTCTGTGCCAGCAGCGATAGGGGGCGGCGGGATGGCCAGAATGAGCAGTTCTTCGGGCCA	CASSDRGRRDGQNEQFF	2	6.479761544775153E-5	51	TCRBV04-02*01	TCRBV04	TCRBV04-02	01				TCRBD01-01*01	TCRBD01	TCRBD01-01	01				TCRBJ02-01*01	TCRBJ02	TCRBJ02-01	01				5	3	5	0	14	7	30	42	45	52	66	2	In	VDJ
CAGCGCACACAGCAGGAGGACTCGGCCGTGTATCTCTGTGCCAGCAGCTTAGCGGGGGGGACGTACAATGAGCAGTTCTTCGGGCCA	CASSLAGGTYNEQFF	1	9.802716183121384E-5	45	TCRBV07-02*01	TCRBV07	TCRBV07-02	01				TCRBD02-01*01	TCRBD02	TCRBD02-01	01				TCRBJ02-01*01	TCRBJ02	TCRBJ02-01	01				0	0	9	0	3	4	36	-1	53	60	63	1	In	VDJ
ACCAGTGCCCATCCTGAAGACAGCAGCTTCTACATCTGCAGTGCTAGAGGACAGGTGATCGACAATCAGCCCCAGCATTTTGGTGAT	CSARGQVIDNQPQHF	1	2.1599205149250507E-5	45	TCRBV20	TCRBV20	unresolved			TCRBV20-01,TCRBV20-or09_02		TCRBD01-01*01	TCRBD01	TCRBD01-01	01				TCRBJ01-05*01	TCRBJ01	TCRBJ01-05	01				1	0	2	4	7	3	36	-1	49	55	62	1	In	VDJ
ACGATCCAGCGCACACAGCAGGAGGACTCGGCCGTGTATCTCTGTGCCAGCAGCTTGGGAGGGTACAATGAGCAGTTCTTCGGGCCA	CASSLGGYNEQFF	1	9.802716183121384E-5	39	TCRBV07-02*01	TCRBV07	TCRBV07-02	01				TCRBD02-01*02	TCRBD02	TCRBD02-01	02				TCRBJ02-01*01	TCRBJ02	TCRBJ02-01	01				3	0	9	0	0	4	42	-1	56	-1	63	1	In	VDJ
GGCGTCTGCTGTACCCTCTCAGACATCTGTGTACTTCTGTGCCAGCAGTCCGGGGGCCTAGCCAAAAACATTCAGTACTTCGGCGCC		1	8.30738659586558E-5	44	TCRBV06-04	TCRBV06	TCRBV06-04				01,02			unresolved		TCRBD01,TCRBD02	TCRBD01-01,TCRBD02-01		TCRBJ02-04*01	TCRBJ02	TCRBJ02-04	01				5	2	6	0	2	0	37	49	51	57	59	1	Out	VDJ
GTGAGCACCTTGGAGCTGGGGGACTCGGCCCTTTATCTTTGCGCCAGCAGCGCCGTCCGGGGGCAAGAGACCCAGTACTTCGGGCCA	CASSAVRGQETQYF	2	3.821397834098167E-5	42	TCRBV05-01*01	TCRBV05	TCRBV05-01	01				TCRBD02-01*01	TCRBD02	TCRBD02-01	01				TCRBJ02-05*01	TCRBJ02	TCRBJ02-05	01				4	6	8	2	0	2	39	51	57	-1	63	2	In	VDJ
GAGTCGGCTGCTCCCTCCCAGACATCTGTGTACTTCTGTGCCAGCAGTGAAGAGGGCACCGGCGGCACTGAAGCTTTCTTTGGACAA	CASSEEGTGGTEAFF	1	4.485988761767413E-5	45	TCRBV06-01*01	TCRBV06	TCRBV06-01	01						unresolved		TCRBD01,TCRBD02	TCRBD01-01,TCRBD02-01		TCRBJ01-01*01	TCRBJ01	TCRBJ01-01	01				1	0	5	3	9	4	36	-1	52	56	65	1	In	VDJ
ACAGTGACCAGTGCCCATCCTGAAGACAGCAGCTTCTACATCTGCAGTGCTAGAGTTCCCAACACCGGGGAGCTGTTTTTTGGAGAA	CSARVPNTGELFF	1	1.9937727830077392E-5	39	TCRBV20	TCRBV20	unresolved			TCRBV20-01,TCRBV20-or09_02				unresolved					TCRBJ02-02*01	TCRBJ02	TCRBJ02-02	01				1	0	0	0	5	2	42	-1	-1	55	60	1	In	VJ
AAGATCCAGCCCTCAGAACCCAGGGACTCAGCTGTGTACTTCTGTGCCAGCAGTTTAGGGCTGGACACTGAAGCTTTCTTTGGACAA	CASSLGLDTEAFF	1	6.645909276692464E-5	39	TCRBV12	TCRBV12	unresolved			TCRBV12-03,TCRBV12-04		TCRBD01-01*01	TCRBD01	TCRBD01-01	01				TCRBJ01-01*01	TCRBJ01	TCRBJ01-01	01				1	0	9	0	3	3	42	-1	58	61	64	1	In	VDJ
CAGCCTGCAAAGCTTGAGGACTCGGCCGTGTATCTCTGTGCCAGCAGCTTAGGGATTAATAGCAATCAGCCCCAGCATTTTGGTGAT	CASSLGINSNQPQHF	2	1.4288704944888798E-4	45	TCRBV11-02*02	TCRBV11	TCRBV11-02	02						unresolved		TCRBD01,TCRBD02	TCRBD01-01,TCRBD02-01		TCRBJ01-05*01	TCRBJ01	TCRBJ01-05	01				1	0	1	8	4	0	36	-1	52	55	59	2	In	VDJ
CTGACGATCCAGCGCACACAGCAGGAGGACTCGGCCGTGTATCTCTGTGCCAGCAGCTTAGCGTTATACGAGCAGTTCTTCGGGCCA	CASSLALYEQFF	3	2.4257568859927493E-4	36	TCRBV07-02*01	TCRBV07	TCRBV07-02	01						unresolved		TCRBD01,TCRBD02	TCRBD01-01,TCRBD02-01		TCRBJ02-01*01	TCRBJ02	TCRBJ02-01	01				0	5	3	7	0	10	45	62	67	-1	69	3	In	VDJ
GACATCGGCCCAAAAGAACCCGACAGCTTTCTATCTCTGTGCCAGATCAACTTAGGGGAGGAGATAAAGCCCCAGCATTTTGGTGAT		1	1.329181855338493E-4	44	TCRBV19-01	TCRBV19	TCRBV19-01				01,02	TCRBD02-01*02	TCRBD02	TCRBD02-01	02				TCRBJ01-05*01	TCRBJ01	TCRBJ01-05	01				9	10	9	1	6	8	37	45	55	61	67	1	Out	VDJ
CAGCCCTCAGAACCCAGGGACTCAGCTGTGTACTTCTGTGCCAGCAGACGGGACACGGCCTATAATTCACCCCTCCACTTTGGGAAC	CASRRDTAYNSPLHF	2	1.2959523089550306E-4	45	TCRBV12	TCRBV12	unresolved			TCRBV12-03,TCRBV12-04		TCRBD01-01*01	TCRBD01	TCRBD01-01	01				TCRBJ01-06*01	TCRBJ01	TCRBJ01-06	01				6	2	0	6	3	2	36	47	49	55	58	2	In	VDJ
CTACTCTGAAGATCCAGCGCACAGAGCAGGGGGACTCAGCCGCGTATCTCCGTGCCAGCAGCATACAGGGAAGCTTTCTTTGGACAA		1	7.808943400113645E-5	31	TCRBV07-03*03	TCRBV07	TCRBV07-03	03				TCRBD01-01*01	TCRBD01	TCRBD01-01	01				TCRBJ01-01*01	TCRBJ01	TCRBJ01-01	01				5	2	3	4	0	8	50	62	64	-1	69	1	Out	VDJ
CGCACAGAGCAGGGGGACTCAGCCGCGTATCTCCGTGCCAGCAGCTTAATAGGATATCGTGGAGGAACTGAAGCTTTCTTTGGACAA	RASSLIGYRGGTEAFF	1	7.808943400113645E-5	48	TCRBV07-03*03	TCRBV07	TCRBV07-03	03				TCRBD02-01*02	TCRBD02	TCRBD02-01	02				TCRBJ01-01*01	TCRBJ01	TCRBJ01-01	01				1	11	10	1	1	5	33	49	60	65	66	1	In	VDJ
TCCGCCAGCACCAACCAGACATCTATGTACCTCTGTGCCAGCAGTTTACGTCCCCAAGCCGGAGGTAATGAGCAGTTCTTCGGGCCA	CASSLRPQAGGNEQFF	2	1.5950182264061913E-4	48	TCRBV28-01*01	TCRBV28	TCRBV28-01	01				TCRBD02-01*02	TCRBD02	TCRBD02-01	02				TCRBJ02-01*01	TCRBJ02	TCRBJ02-01	01				2	12	10	1	1	7	33	48	60	65	66	2	In	VDJ
CTGGAGTCCGCCAGCACCAACCAGACATCTATGTACCTCTGTGCCACCAGCACACAATTTGGGACCTACGAGCAGTACTTCGGGCCG	CATSTQFGTYEQYF	1	9.47042071928676E-5	42	TCRBV28-01*01	TCRBV28	TCRBV28-01	01						unresolved		TCRBD01,TCRBD02	TCRBD01-01,TCRBD02-01		TCRBJ02-07*01	TCRBJ02	TCRBJ02-07	01				6	10	0	8	0	2	39	50	60	-1	64	1	In	VDJ
CAGCGCACACAGCAGGAGGACTCCGCCGTGTATCTCTGTGCCAGCAGCCAATTCCAGGGAAGCTCCTACGAGCAGTACTTCGGGCCG	CASSQFQGSSYEQYF	2	1.6448625459813848E-4	45	TCRBV07-08*01	TCRBV07	TCRBV07-08	01				TCRBD01-01*01	TCRBD01	TCRBD01-01	01				TCRBJ02-07*01	TCRBJ02	TCRBJ02-07	01				5	6	4	3	3	0	36	48	54	59	62	2	In	VDJ
GACATCGGCCCAAAAGAACCCGACAGCTTTCTATCTCTGTGCCAGTACCCGGGGTACTAGCGGAACTACGAGCAGTACTTCGGGCCG		1	9.304272987369449E-5	44	TCRBV19-01	TCRBV19	TCRBV19-01				01,02	TCRBD02-01	TCRBD02	TCRBD02-01				01,02	TCRBJ02-07*01	TCRBJ02	TCRBJ02-07	01				7	8	3	5	2	3	37	47	55	63	65	1	Out	VDJ
ATTCTGGAGTCCGCCAGCACCAACCAGACATCTATGTACCTCTGTGCCACCTCACAGGGAACTGGGTACGAGCAGTACTTCGGGCCG	CATSQGTGYEQYF	1	9.47042071928676E-5	39	TCRBV28-01*01	TCRBV28	TCRBV28-01	01				TCRBD01-01*01	TCRBD01	TCRBD01-01	01				TCRBJ02-07*01	TCRBJ02	TCRBJ02-07	01				10	4	3	3	7	4	42	49	53	59	66	1	In	VDJ
GCCTTGTTGCTGGGGGACTCGGCCCTCTATCTCTGTGCCAGCAGCTTCATCGGGGGACCCTCCTACAATGAGCAGTTCTTCGGGCCA	CASSFIGGPSYNEQFF	1	3.655250102180855E-5	48	TCRBV05-06*01	TCRBV05	TCRBV05-06	01				TCRBD02-01*01	TCRBD02	TCRBD02-01	01				TCRBJ02-01*01	TCRBJ02	TCRBJ02-01	01				2	3	8	2	3	0	33	47	50	56	59	1	In	VDJ
AGGCTGGAGTCGGCTGCTCCCTCCCAGACATCTGTGTACTTCTGTGCCAGCAGTGATCGGGAGTCCGGGGAGCTGTTTTTTGGAGAA	CASSDRESGELFF	1	4.6521364936847245E-5	39	TCRBV06-01*01	TCRBV06	TCRBV06-01	01				TCRBD02-01*02	TCRBD02	TCRBD02-01	02				TCRBJ02-02*01	TCRBJ02	TCRBJ02-02	01				3	1	8	2	1	6	42	56	57	63	64	1	In	VDJ
GTGAACGCCTTGTTGCTGGGGGACTCGGCCCTCTATCTCTGTGCCAGCAGCTTTTACGGGACAGGAGAGACCCAGTACTTCGGGCCA	CASSFYGTGETQYF	2	7.144352472444399E-5	42	TCRBV05-06*01	TCRBV05	TCRBV05-06	01				TCRBD01-01*01	TCRBD01	TCRBD01-01	01				TCRBJ02-05*01	TCRBJ02	TCRBJ02-05	01				2	4	0	4	0	4	39	53	57	-1	65	2	In	VDJ
GTGAGCACCTTGGAGCTGGGGGACTCGGCCCTTTATCTTTGCGCCAGCAGCGAAGGACACCCCACAGATACGCAGTATTTTGGCCCA	CASSEGHPTDTQYF	1	3.489102370263544E-5	42	TCRBV05-01*01	TCRBV05	TCRBV05-01	01				TCRBD01-01*01	TCRBD01	TCRBD01-01	01				TCRBJ02-03*01	TCRBJ02	TCRBJ02-03	01				4	3	1	6	3	2	39	51	54	59	62	1	In	VDJ
GCCTGCAGAGCTTGGGGACTCGGCCATGTATCTCTGTGCCAGCAGCACCCAAACAGGGATTGCTCCGACGAGCAGTACTTCGGGCCG		1	6.14746608094053E-5	47	TCRBV11-01*01	TCRBV11	TCRBV11-01	01				TCRBD01-01*01	TCRBD01	TCRBD01-01	01				TCRBJ02-07*01	TCRBJ02	TCRBJ02-07	01				5	6	3	3	9	5	34	46	52	58	67	1	Out	VDJ
AGCAGGGGGACTCGGCCGTGTATGTCTGTGCAAGTCGCTTAGACGCTGTCCGGTGCGGGAGGCACCTACGAGCAGTACTTCGGGCCG		1	8.805829791617514E-5	55	TCRBV12-02*01	TCRBV12	TCRBV12-02	01				TCRBD02-01*02	TCRBD02	TCRBD02-01	02				TCRBJ02-07*01	TCRBJ02	TCRBJ02-07	01				1	12	7	1	2	2	26	42	54	62	64	1	Out	VDJ
GTGACATCGGCCCAAAAGAACCCGACAGCTTTCTATCTCTGTGCCAGTAGTCCGACCCACAGTAACTATGGCTACACCTTCGGTTCG	CASSPTHSNYGYTF	1	1.030115937887332E-4	42	TCRBV19-01	TCRBV19	TCRBV19-01				01,02	TCRBD01-01*01	TCRBD01	TCRBD01-01	01				TCRBJ01-02*01	TCRBJ01	TCRBJ01-02	01				5	7	3	5	0	1	39	51	58	-1	62	1	In	VDJ
ACTCTGACGATCCAGCGCACACAGCAGGAGGACTCGGCCGTGTATCTCTGTGCCAGCAGGTCCGGGACCTCCCTGTTTTTTGGCAGT	CASRSGTSLFF	1	1.345796628530224E-4	33	TCRBV07-02*01	TCRBV07	TCRBV07-02	01						unresolved		TCRBD01,TCRBD02	TCRBD01-01,TCRBD02-01		TCRBJ01-04*01	TCRBJ01	TCRBJ01-04	01				6	4	0	7	4	14	48	59	63	68	72	1	In	VDJ
CTGGAGTCCGCCAGCACCAACCAGACATCTATGTACCTCTGTGCCAGCAGTTTGTGGGGAGAGAACACTGAAGCTTTCTTTGGACAA	CASSLWGENTEAFF	1	1.2627227625715683E-4	42	TCRBV28-01*01	TCRBV28	TCRBV28-01	01				TCRBD02-01*02	TCRBD02	TCRBD02-01	02				TCRBJ01-01*01	TCRBJ01	TCRBJ01-01	01				3	3	9	2	1	1	39	53	56	61	62	1	In	VDJ
ACTGTGACATCGGCCCAAAAGAACCCGACAGCTTTCTATCTCTGTGCCAGTTCCAGAAGGGCAATCACTGAAGCTTTCTTTGGACAA	CASSRRAITEAFF	1	1.246107989379837E-4	39	TCRBV19-01	TCRBV19	TCRBV19-01				01,02			unresolved		TCRBD01,TCRBD02	TCRBD01-01,TCRBD02-01		TCRBJ01-01*01	TCRBJ01	TCRBJ01-01	01				8	6	5	3	4	4	42	51	57	61	65	1	In	VDJ
ACCTTGGAGCTGGGGGACTCGGCCCTTTATCTTTGCGCCAGCAGCTTGGGGTGGGGGGGTCTCAACTATGGCTACACCTTCGGTTCG	CASSLGWGGLNYGYTF	1	2.8245114425942972E-5	48	TCRBV05-01*01	TCRBV05	TCRBV05-01	01				TCRBD02-01*01	TCRBD02	TCRBD02-01	01				TCRBJ01-02*01	TCRBJ01	TCRBJ01-02	01				0	3	9	0	4	2	33	49	52	59	63	1	In	VDJ
ACATCGGCCCAAAAGAACCCGACAGCTTTCTATCTCTGTGCCAGTAGCCAATACGGGACAGGGTCCTACGAGCAGTACTTCGGGCCG	CASSQYGTGSYEQYF	1	9.304272987369449E-5	45	TCRBV19-01	TCRBV19	TCRBV19-01				01,02	TCRBD01-01*01	TCRBD01	TCRBD01-01	01				TCRBJ02-07*01	TCRBJ02	TCRBJ02-07	01				6	7	0	3	0	1	36	47	54	-1	63	1	In	VDJ
ATCCAGCGCACAGAGCAGCGGGACTCGGCCATGTATCGCTGTGCCAGTTCCGGGACAACGAACACCGGGGAGCTGTTTTTTGGAGAA	CASSGTTNTGELFF	1	6.645909276692464E-5	42	TCRBV07-06*01	TCRBV07	TCRBV07-06	01				TCRBD01-01*01	TCRBD01	TCRBD01-01	01				TCRBJ02-02*01	TCRBJ02	TCRBJ02-02	01				9	4	0	6	1	0	39	47	51	57	58	1	In	VDJ
CAGCGCACACAGCAGGAGGACTCGGCCGTGTATCTCTGTGCCAGCAGCTTACAGGGGGCGCGCGCAGATACGCAGTATTTTGGCCCA	CASSLQGARADTQYF	1	7.642795668196334E-5	45	TCRBV07-02*01	TCRBV07	TCRBV07-02	01				TCRBD01-01*01	TCRBD01	TCRBD01-01	01				TCRBJ02-03*01	TCRBJ02	TCRBJ02-03	01				2	0	4	0	5	4	36	-1	51	59	64	1	In	VDJ
AACGCCTTGTTGCTGGGGGACTCGGCCCTGTATCTCTGTGCCAGCAGCTTGAGGCACAGGGGCTCCTACGAGCAGTACTTCGGGCCG	CASSLRHRGSYEQYF	1	1.2128784429963747E-4	45	TCRBV05-05*01	TCRBV05	TCRBV05-05	01				TCRBD01-01*01	TCRBD01	TCRBD01-01	01				TCRBJ02-07*01	TCRBJ02	TCRBJ02-07	01				1	4	3	2	0	0	36	51	55	-1	62	1	In	VDJ
GCCTTGGAGCTGGACGACTCGGCCCTGTATCTCTGTGCCAGCAGCCAAGGACAGGTAGTAGGTGAAGAGACCCAGTACTTCGGGCCA	CASSQGQVVGEETQYF	1	4.485988761767413E-5	48	TCRBV05-04*01	TCRBV05	TCRBV05-04	01				TCRBD01-01*01	TCRBD01	TCRBD01-01	01				TCRBJ02-05*01	TCRBJ02	TCRBJ02-05	01				4	3	1	4	9	3	33	45	48	55	64	1	In	VDJ
ATCCAGCCCTCAGAACCCAGGGACTCAGCTGTGTACTTCTGTGCCAGCAGTGGGACTAGCGGGAGTGGTGAGCAGTTCTTCGGGCCA	CASSGTSGSGEQFF	1	8.30738659586558E-5	42	TCRBV12	TCRBV12	unresolved			TCRBV12-03,TCRBV12-04		TCRBD02-01*02	TCRBD02	TCRBD02-01	02				TCRBJ02-01*01	TCRBJ02	TCRBJ02-01	01				5	0	0	2	3	9	39	-1	51	65	68	1	In	VDJ
CTCACTGTGACATCGGCCCAAAAGAACCCGACAGCTTTCTATCTCTGTGCCAGTAGTATAGGGATCCGCGGCTACACCTTCGGTTCG	CASSIGIRGYTF	1	1.030115937887332E-4	36	TCRBV19-01	TCRBV19	TCRBV19-01				01,02			unresolved		TCRBD01,TCRBD02	TCRBD01-01,TCRBD02-01		TCRBJ01-02*01	TCRBJ01	TCRBJ01-02	01				1	0	1	8	5	8	45	-1	61	64	69	1	In	VDJ
CTGAGTTCTAAGAAGCTCCTTCTCAGTGACTCTGGCTTCTATCTCTGTGCCTGGAGTGTACGATTAGGTGAAGCTTTCTTTGGACAA	CAWSVRLGEAFF	1	8.30738659586558E-6	36	TCRBV30-01*01	TCRBV30	TCRBV30-01	01						unresolved		TCRBD01,TCRBD02	TCRBD01-01,TCRBD02-01		TCRBJ01-01*01	TCRBJ01	TCRBJ01-01	01				0	6	5	4	0	7	45	59	65	-1	68	1	In	VDJ
GCTTGGTGACTCTGCTGTGTATTTCTGTGCCAGCAGCCAGAACGGGACTAGCGGGAGTACGGCACAGATACGCAGTATTTTGGCCCA		2	7.975091132030957E-5	56	TCRBV03	TCRBV03	unresolved			TCRBV03-01,TCRBV03-02		TCRBD02-01*02	TCRBD02	TCRBD02-01	02				TCRBJ02-03*01	TCRBJ02	TCRBJ02-03	01				3	4	0	2	4	1	25	39	43	57	61	2	Out	VDJ
GTGAGCACCTTGGAGCTGGGGGACTCGGCCCTTTATCTTTGCGCCAGCAGCTTACGGGGGGGGAACACTGAAGCTTTCTTTGGACAA	CASSLRGGNTEAFF	1	3.489102370263544E-5	42	TCRBV05-01*01	TCRBV05	TCRBV05-01	01				TCRBD02-01*01	TCRBD02	TCRBD02-01	01				TCRBJ01-01*01	TCRBJ01	TCRBJ01-01	01				2	1	8	0	0	1	39	53	54	-1	62	1	In	VDJ
TCTCTGGAGCTGGGGGACTCAGCTTTGTATTTCTGTGCCAGCAGCGTAGGAGGAACTAGGAGCTCCTACGAGCAGTACTTCGGGCCG	CASSVGGTRSSYEQYF	1	2.4922159787596738E-5	48	TCRBV09-01	TCRBV09	TCRBV09-01				01,02	TCRBD02-01	TCRBD02	TCRBD02-01				01,02	TCRBJ02-07*01	TCRBJ02	TCRBJ02-07	01				0	5	3	8	3	0	33	49	54	59	62	1	In	VDJ
AACGCCTTGGAGCTGGACGACTCGGCCCTGTATCTCTGTGCCAGCAGCTTAAGACAGGGGAGGGGAGAGACCCAGTACTTCGGGCCA	CASSLRQGRGETQYF	1	4.485988761767413E-5	45	TCRBV05-04*01	TCRBV05	TCRBV05-04	01				TCRBD01-01*01	TCRBD01	TCRBD01-01	01				TCRBJ02-05*01	TCRBJ02	TCRBJ02-05	01				2	2	2	2	5	4	36	50	52	60	65	1	In	VDJ
CGCACACAGCAGGAGGACTCGGCCGTGTATCTCTGTGCCAGCAGCTTATGGGGCCAGCGGGGGGTCTCCGAGCAGTTCTTCGGGCCA	CASSLWGQRGVSEQFF	1	9.802716183121384E-5	48	TCRBV07-02*01	TCRBV07	TCRBV07-02	01				TCRBD02-01*01	TCRBD02	TCRBD02-01	01				TCRBJ02-01*01	TCRBJ02	TCRBJ02-01	01				2	7	6	1	5	10	33	48	55	64	69	1	In	VDJ
CTGGAGTCCGCCAGCACCAACCAGACATCTATGTACCTCTGTGCCAGCGCGCTCAGTACTGGGGCCAAAGTCCTGACTTTCGGGGCC	CASALSTGAKVLTF	2	2.0103875561994702E-4	42	TCRBV28-01*01	TCRBV28	TCRBV28-01	01				TCRBD01-01*01	TCRBD01	TCRBD01-01	01				TCRBJ02-06*01	TCRBJ02	TCRBJ02-06	01				8	12	7	0	4	13	39	48	60	65	69	2	In	VDJ
ACATCGGCCCAAAAGAACCCGACAGCTTTCTATCTCTGTGCCAGTAGTATCCCGGACTAGCGGGAGTATGAGCAGTTCTTCGGGCCA	CASSIPD*REYEQFF	8	6.911745647760162E-4	45	TCRBV19-01	TCRBV19	TCRBV19-01				01,02	TCRBD02-01*02	TCRBD02	TCRBD02-01	02				TCRBJ02-01*01	TCRBJ02	TCRBJ02-01	01				3	3	1	2	1	8	36	50	53	66	67	8	Stop	VDJ
CCATCCTGAAGACAGCAGCTTCTACATCTGCAGTGCTCAAAGCCGGGACGGAGATTTTCTGGGGCCAACGTCCTGACTTTCGGGGCC		1	1.9937727830077392E-5	53	TCRBV20	TCRBV20	unresolved			TCRBV20-01,TCRBV20-or09_02				unresolved		TCRBD01,TCRBD02	TCRBD01-01,TCRBD02-01		TCRBJ02-06*01	TCRBJ02	TCRBJ02-06	01				5	7	0	7	8	1	28	37	44	49	57	1	Out	VDJ
CTGACAGTGACCAGTGCCCATCCTGAAGACAGCAGCTTCTACATCTGCAGTGCTAGAGACCAGTTGAACCCCCAGCATTTTGGTGAT	CSARDQLNPQHF	1	2.1599205149250507E-5	36	TCRBV20	TCRBV20	unresolved			TCRBV20-01,TCRBV20-or09_02		TCRBD01-01*01	TCRBD01	TCRBD01-01	01				TCRBJ01-05*01	TCRBJ01	TCRBJ01-05	01				0	1	4	5	6	10	45	59	60	63	69	1	In	VDJ
TAGAGTCTGCCATCCCCAACCAGACAGCTCTTTACTTCTGTGCCACCGTAGCGGGAGGACAACACCGGGGAGCTGTTTTTTGGAGAA		1	1.4953295872558044E-5	43	TCRBV24	TCRBV24	unresolved			TCRBV24-01,TCRBV24-or09_02		TCRBD02-01*02	TCRBD02	TCRBD02-01	02				TCRBJ02-02*01	TCRBJ02	TCRBJ02-02	01				9	1	5	1	2	2	38	47	48	58	60	1	Out	VDJ
CTGAGCTCTCTGGAGCTGGGGGACTCAGCTTTGTATTTCTGTGCCAGCAGCCCTGAGCAACGCACAGATACGCAGTATTTTGGCCCA	CASSPEQRTDTQYF	1	3.322954638346232E-5	42	TCRBV09-01	TCRBV09	TCRBV09-01				01,02	TCRBD02-01	TCRBD02	TCRBD02-01				01,02	TCRBJ02-03*01	TCRBJ02	TCRBJ02-03	01				4	4	6	7	3	1	39	51	55	58	61	1	In	VDJ
GTGACATCGGCCCAAAAGAACCCGACAGCTTTCTATCTCTGTGCCAGTAGTATAACTAGCGCCCCGTGGACCCAGTACTTCGGGCCA	CASSITSAPWTQYF	1	8.473534327782891E-5	42	TCRBV19-01	TCRBV19	TCRBV19-01				01,02	TCRBD02-01	TCRBD02	TCRBD02-01				01,02	TCRBJ02-05*01	TCRBJ02	TCRBJ02-05	01				2	0	3	6	7	7	39	-1	54	61	68	1	In	VDJ
CCTGGAGCTTGGTGACTCTGCTGTGTATTTCTGTGCCAGCAGCCAAGGTCGGGGAGGCAGTCAATGCAGCCCCAGCATTTTGGTGAT		1	2.9906591745116088E-5	50	TCRBV03	TCRBV03	unresolved			TCRBV03-01,TCRBV03-02		TCRBD02-01*02	TCRBD02	TCRBD02-01	02				TCRBJ01-05*01	TCRBJ01	TCRBJ01-05	01				1	4	9	1	9	7	31	47	51	57	66	1	Out	VDJ
CTGGAGTCCGCCAGCACCAACCAGACATCTATGTACCTCTGTGCCAGCAGTTTGAAGCGGGTCAGGGAGACCCAGTACTTCGGGCCA	CASSLKRVRETQYF	1	8.805829791617514E-5	42	TCRBV28-01*01	TCRBV28	TCRBV28-01	01				TCRBD02-01	TCRBD02	TCRBD02-01				01,02	TCRBJ02-05*01	TCRBJ02	TCRBJ02-05	01				3	2	6	4	5	5	39	53	55	61	66	1	In	VDJ
GGAGTCGCCCAGCCCCAACCAGACCTCTCTGTACTTCTGTGCCAGCAGTTTATGCGGGGTGAGGGGAATGAGCAGTTCTTCGGGCCA		1	3.322954638346232E-5	44	TCRBV27-01*01	TCRBV27	TCRBV27-01	01				TCRBD02-01*01	TCRBD02	TCRBD02-01	01				TCRBJ02-01*01	TCRBJ02	TCRBJ02-01	01				1	0	7	3	7	7	37	-1	53	59	66	1	Out	VDJ
AAGATCCAGCCCTCAGAACCCAGGGACTCAGCTGTGTACTTCTGTGCCAGCAGTTTAAGAGGCAAAGAGACCCAGTACTTCGGGCCA	CASSLRGKETQYF	1	4.485988761767413E-5	39	TCRBV12	TCRBV12	unresolved			TCRBV12-03,TCRBV12-04		TCRBD02-01*02	TCRBD02	TCRBD02-01	02				TCRBJ02-05*01	TCRBJ02	TCRBJ02-05	01				2	1	11	1	2	3	42	57	58	62	64	1	In	VDJ
CAGCGCACACAGCAGGAGGACTCGGCCGTGTATCTCTGTGCCAGCAGCTCGACAGGGGGCGGAGGCACTGAAGCTTTCTTTGGACAA	CASSSTGGGGTEAFF	1	7.808943400113645E-5	45	TCRBV07-02*01	TCRBV07	TCRBV07-02	01				TCRBD01-01*01	TCRBD01	TCRBD01-01	01				TCRBJ01-01*01	TCRBJ01	TCRBJ01-01	01				4	1	2	0	5	4	36	49	50	60	65	1	In	VDJ
ACCAGTGCCCATCCTGAAGACAGCAGCTTCTACATCTGCAGTGCTGGGGACAGGGCTCCCGGGTCGGCACCCCTCCACTTTGGGAAC	CSAGDRAPGSAPLHF	1	1.4953295872558044E-5	45	TCRBV20	TCRBV20	unresolved			TCRBV20-01,TCRBV20-or09_02		TCRBD01-01*01	TCRBD01	TCRBD01-01	01				TCRBJ01-06*01	TCRBJ01	TCRBJ01-06	01				5	1	0	3	12	11	36	45	46	55	67	1	In	VDJ
GAGTCGGCTGCTCCCTCCCAGACATCTGTGTACTTCTGTGCCAGCAGTCGCCGGGACAGGGCATACAATGAGCAGTTCTTCGGGCCA	CASSRRDRAYNEQFF	2	1.3125670821467617E-4	45	TCRBV06-01*01	TCRBV06	TCRBV06-01	01				TCRBD01-01*01	TCRBD01	TCRBD01-01	01				TCRBJ02-01*01	TCRBJ02	TCRBJ02-01	01				5	4	0	3	2	4	36	48	52	61	63	2	In	VDJ
ATCCAGCCTGCAGAGCAGGGGGACTCGGCCGTGTATGTCTGTGCAAGTCGCTTAGTTTCCCGCGGCAGTGGCTACACCTTCGGTTCG	CASRLVSRGSGYTF	1	9.802716183121384E-5	42	TCRBV12-02*01	TCRBV12	TCRBV12-02	01				TCRBD02-01	TCRBD02	TCRBD02-01				01,02	TCRBJ01-02*01	TCRBJ01	TCRBJ01-02	01				1	6	7	5	3	7	39	55	61	65	68	1	In	VDJ
AGGATCCAGCAGGTAGTGCGAGGAGATTCGGCAGCTTATTTCTGTGCCAGCTCACCGGTTACTAGCTCCGAGCAGTACTTCGGGCCG	CASSPVTSSEQYF	1	5.9813183490232175E-5	39	TCRBV18-01*01	TCRBV18	TCRBV18-01	01				TCRBD02-01	TCRBD02	TCRBD02-01				01,02	TCRBJ02-07*01	TCRBJ02	TCRBJ02-07	01				3	4	3	7	2	6	42	56	60	66	68	1	In	VDJ
ACATCGGCCCAAAAGAACCCGACAGCTTTCTATCTCTGTGCCAGCTTAAAAGGCGGAAATAGCAATCAGCCCCAGCATTTTGGTGAT	CASLKGGNSNQPQHF	2	2.4091421128010182E-4	45	TCRBV19-01	TCRBV19	TCRBV19-01				01,02	TCRBD02-01	TCRBD02	TCRBD02-01				01,02	TCRBJ01-05*01	TCRBJ01	TCRBJ01-05	01				9	8	7	5	3	0	36	44	52	56	59	2	In	VDJ
ATCCAGCCCTCAGAACCCAGGGACTCAGCTGTGTACTTCTGTGCCAGCGCCGGCGGGGGCTCCTACAATGAGCAGTTCTTCGGGCCA	CASAGGGSYNEQFF	1	8.30738659586558E-5	42	TCRBV12	TCRBV12	unresolved			TCRBV12-03,TCRBV12-04		TCRBD02-01*01	TCRBD02	TCRBD02-01	01				TCRBJ02-01*01	TCRBJ02	TCRBJ02-01	01				8	4	7	2	0	0	39	48	52	-1	59	1	In	VDJ
AAGATCCAGCCCTCAGAACCCAGGGACTCAGCTGTGTACTTCTGTGCCAGCAGTTCCCGGAGGGGCACTGAAGCTTTCTTTGGACAA	CASSSRRGTEAFF	1	6.645909276692464E-5	39	TCRBV12	TCRBV12	unresolved			TCRBV12-03,TCRBV12-04		TCRBD02-01*02	TCRBD02	TCRBD02-01	02				TCRBJ01-01*01	TCRBJ01	TCRBJ01-01	01				4	3	10	0	1	4	42	55	58	64	65	1	In	VDJ
CCTCAGAACCCAGGGACTCAGCTGTGTATTTTTGTGCTAGTGGCCTCAAGGGGGGGACAGGGCCCCTACGAGCAGTACTTCGGGCCG		2	1.5119443604475356E-4	49	TCRBV12-05*01	TCRBV12	TCRBV12-05	01				TCRBD01-01*01	TCRBD01	TCRBD01-01	01				TCRBJ02-07*01	TCRBJ02	TCRBJ02-07	01				6	10	0	3	2	2	32	43	53	62	64	2	Out	VDJ
ACTGTGACATCGGCCCAAAAGAACCCGACAGCTTTCTATCTCTGTGCCAGTAGTATGATGGGGTTTTATGGCTACACCTTCGGTTCG	CASSMMGFYGYTF	5	4.452759215383951E-4	39	TCRBV19-01	TCRBV19	TCRBV19-01				01,02			unresolved		TCRBD01,TCRBD02	TCRBD01-01,TCRBD02-01		TCRBJ01-02*01	TCRBJ01	TCRBJ01-02	01				3	3	6	2	3	5	42	56	59	63	66	5	In	VDJ
AGCTTTGTATTTCTGTGCCAGCAGCGTAGGGGGACAACCGGGACTAGTGTCGGACTGCATTAAGGCTACGAGCAGTACTTCGGGCCG		2	8.639682059700203E-5	68	TCRBV09-01	TCRBV09	TCRBV09-01				01,02	TCRBD02-01	TCRBD02	TCRBD02-01				01,02	TCRBJ02-07*01	TCRBJ02	TCRBJ02-07	01				0	10	0	8	18	3	13	29	39	47	65	2	Out	VDJ
AACCTGAGCTCTCTGGAGCTGGGGGACTCAGCTTTGTATTTCTGTGCCAGGACCGGGCGAGGGACCTATGGCTACACCTTCGGTTCG	CARTGRGTYGYTF	1	2.8245114425942972E-5	39	TCRBV09-01	TCRBV09	TCRBV09-01				01,02			unresolved		TCRBD01,TCRBD02	TCRBD01-01,TCRBD02-01		TCRBJ01-02*01	TCRBJ01	TCRBJ01-02	01				8	10	0	7	0	4	42	50	60	-1	65	1	In	VDJ
CAGCGCACACAGCAGGAGGACTCCGCCGTGTATCTCTGTGCCAGCAGCCCTTACATGGGAGGCTCCTACGAGCAGTACTTCGGGCCG	CASSPYMGGSYEQYF	2	9.138125255452138E-5	45	TCRBV07-08*01	TCRBV07	TCRBV07-08	01				TCRBD02-01*02	TCRBD02	TCRBD02-01	02				TCRBJ02-07*01	TCRBJ02	TCRBJ02-07	01				5	8	9	1	0	0	36	48	56	-1	62	2	In	VDJ
CTGCAGCCAGAAGACTCGGCCCTGTATCTCTGTGCCAGCAGCCAAGATTTTGGGACAGCAACTAATGAAAAACTGTTTTTTGGCAGT	CASSQDFGTATNEKLFF	1	4.9844319575193476E-5	51	TCRBV04-02*01	TCRBV04	TCRBV04-02	01				TCRBD01-01*01	TCRBD01	TCRBD01-01	01				TCRBJ01-04*01	TCRBJ01	TCRBJ01-04	01				0	4	0	5	0	0	30	47	51	-1	58	1	In	VDJ
CTGGAGCTTGGTGACTCTGCTGTGTATTTCTGTGCCAGCAGCCAAGATCAAGGGGGCAGGGCCAAAAACATTCAGTACTTCGGCGCC	CASSQDQGGRAKNIQYF	1	2.4922159787596738E-5	51	TCRBV03	TCRBV03	unresolved			TCRBV03-01,TCRBV03-02		TCRBD01-01*01	TCRBD01	TCRBD01-01	01				TCRBJ02-04*01	TCRBJ02	TCRBJ02-04	01				0	3	5	0	3	1	30	47	50	57	60	1	In	VDJ
AGCGCACAGAGCAGGGGGACTCGGCCATGTATCTCTGTGCCAGCAAGGTCCGACAGGGCTCAGAGACATGAGCAGTTCTTCGGGCCA		2	1.8110102778986963E-4	46	TCRBV07-09	TCRBV07	TCRBV07-09				01,03	TCRBD01-01*01	TCRBD01	TCRBD01-01	01				TCRBJ02-01*01	TCRBJ02	TCRBJ02-01	01				7	6	2	3	9	8	35	45	51	58	67	2	Out	VDJ
ACCCTGCAGCCAGAAGACTCGGCCCTGTATCTCTGCGCCAGCAGTCAGGGGGGGGCCTCTGGGGCCAAAGTCCTGACTTTCGGGGCC	CASSQGGASGAKVLTF	1	3.9875455660154784E-5	48	TCRBV04-03*01	TCRBV04	TCRBV04-03	01						unresolved		TCRBD01,TCRBD02	TCRBD01-01,TCRBD02-01		TCRBJ02-06*01	TCRBJ02	TCRBJ02-06	01				6	1	4	1	17	13	33	44	45	52	69	1	In	VDJ
ACGATCCAGCGCACACAGCAGGAGGACTCGGCCGTGTATCTCTGTGCCAGCAGCATCGGGACCTTAGGTGTGCAGTTCTTCGGGCCA	CASSIGTLGVQFF	2	1.5285591336392667E-4	39	TCRBV07-02*01	TCRBV07	TCRBV07-02	01						unresolved		TCRBD01,TCRBD02	TCRBD01-01,TCRBD02-01		TCRBJ02-01*01	TCRBJ02	TCRBJ02-01	01				5	3	0	7	9	12	42	54	57	62	71	2	In	VDJ
GCTGCTCCCTCCCAGACATCTGTGTACTTCTGTGCCAGCAACCTACCAAGGGACAGGGGTCAGAACACTGAAGCTTTCTTTGGACAA	CASNLPRDRGQNTEAFF	1	4.9844319575193476E-5	51	TCRBV06	TCRBV06	unresolved			TCRBV06-01,TCRBV06-05,TCRBV06-06		TCRBD01-01*01	TCRBD01	TCRBD01-01	01				TCRBJ01-01*01	TCRBJ01	TCRBJ01-01	01				7	9	0	2	3	1	30	40	49	59	62	1	In	VDJ
GTGACCAGTGCCCATCCTGAAGACAGCAGCTTCTACATCTGCAGTGCTAGAGGGACAGGGCGAAATCAGCCCCAGCATTTTGGTGAT	CSARGTGRNQPQHF	1	1.9937727830077392E-5	42	TCRBV20	TCRBV20	unresolved			TCRBV20-01,TCRBV20-or09_02		TCRBD01-01*01	TCRBD01	TCRBD01-01	01				TCRBJ01-05*01	TCRBJ01	TCRBJ01-05	01				1	0	1	3	3	4	39	-1	52	60	63	1	In	VDJ
CAGCGCACACAGCAGGAGGACTCGGCCGTGTATCTCTGTGCCAGCAGCCTTACAACAGGAGCCTACAATGAGCAGTTCTTCGGGCCA	CASSLTTGAYNEQFF	1	9.47042071928676E-5	45	TCRBV07-02*01	TCRBV07	TCRBV07-02	01				TCRBD01-01*01	TCRBD01	TCRBD01-01	01				TCRBJ02-01*01	TCRBJ02	TCRBJ02-01	01				5	6	3	4	2	2	36	48	54	59	61	1	In	VDJ
GAGTTGGCTGCTCCCTCCCAGACATCTGTGTACTTCTGTGCCAGCCAAGGCCTACGGGGGTCTTACAATGAGCAGTTCTTCGGGCCA	CASQGLRGSYNEQFF	2	1.0633454842707943E-4	45	TCRBV06-06	TCRBV06	TCRBV06-06				01,02	TCRBD02-01*01	TCRBD02	TCRBD02-01	01				TCRBJ02-01*01	TCRBJ02	TCRBJ02-01	01				8	9	8	2	3	4	36	45	54	60	63	2	In	VDJ
GTGACCAGTGCCCATCCTGAAGACAGCAGCTTCTACATCTGCAGTGCTAGACGGAGCGGGAGGTCCTACGAGCAGTACTTCGGGCCG	CSARRSGRSYEQYF	1	1.3291818553384928E-5	42	TCRBV20	TCRBV20	unresolved			TCRBV20-01,TCRBV20-or09_02		TCRBD02-01*02	TCRBD02	TCRBD02-01	02				TCRBJ02-07*01	TCRBJ02	TCRBJ02-07	01				2	3	6	1	0	1	39	51	54	-1	63	1	In	VDJ
ACATCGGCCCAAAAGAACCCGACAGCTTTCTATCTCTGTGCTACCCGCCCGGTCCCGGGAAGGGCGGAGGGCTACACCTTCGGTTCG	CATRPVPGRAEGYTF	1	9.968863915038695E-5	45	TCRBV19-01	TCRBV19	TCRBV19-01				01,02	TCRBD02-01*02	TCRBD02	TCRBD02-01	02				TCRBJ01-02*01	TCRBJ01	TCRBJ01-02	01				12	14	8	3	9	8	36	41	55	60	69	1	In	VDJ
ATCCAGCCCTCAGAACCCAGGGACTCAGCTGTGTATTTTTGTGCTAGTGTGGGACAGGGGTAAGATCAGCCCCAGCATTTTGGTGAT	CASVGQG*DQPQHF	1	1.345796628530224E-4	42	TCRBV12-05*01	TCRBV12	TCRBV12-05	01				TCRBD01-01*01	TCRBD01	TCRBD01-01	01				TCRBJ01-05*01	TCRBJ01	TCRBJ01-05	01				7	1	0	2	4	5	39	49	50	60	64	1	Stop	VDJ
CACACCCTGCAGCCAGAAGACTCGGCCCTGTATCTCTGTGCCAGCAGCCAACGGGGGGGCTCCTACAATGAGCAGTTCTTCGGGCCA	CASSQRGGSYNEQFF	1	3.489102370263544E-5	45	TCRBV04-02*01	TCRBV04	TCRBV04-02	01				TCRBD02-01*01	TCRBD02	TCRBD02-01	01				TCRBJ02-01*01	TCRBJ02	TCRBJ02-01	01				2	0	8	0	0	0	36	-1	51	-1	59	1	In	VDJ
CTCACTGTGACATCGGCCCAAAAGAACCCGACAGCTTTCTATCTCTGTGCCAGTTCTCCGAGGGGTGGCGGCTACACCTTCGGTTCG	CASSPRGGGYTF	1	9.968863915038695E-5	36	TCRBV19-01	TCRBV19	TCRBV19-01				01,02			unresolved		TCRBD01,TCRBD02	TCRBD01-01,TCRBD02-01		TCRBJ01-02*01	TCRBJ01	TCRBJ01-02	01				8	6	5	2	4	8	45	54	60	65	69	1	In	VDJ
ATCCAGCGCACACAGCAGGAGGACTCGGCCGTGTATCTCTGTGCCAGCAGCCCCGGACAGGTCAACTATGGCTACACCTTCGGTTCG	CASSPGQVNYGYTF	1	6.14746608094053E-5	42	TCRBV07-02*01	TCRBV07	TCRBV07-02	01				TCRBD01-01*01	TCRBD01	TCRBD01-01	01				TCRBJ01-02*01	TCRBJ01	TCRBJ01-02	01				5	3	1	4	2	2	39	51	54	61	63	1	In	VDJ
TCCTGTCCTCAGAACCGGGAGACACGGCACTGTATCTCTGCGCCAGCAGTCAATGGAATGTCCACAGATACGCAGTATTTTGGCCCA		2	1.2959523089550306E-4	43	TCRBV23-01*01	TCRBV23	TCRBV23-01	01						unresolved		TCRBD01,TCRBD02	TCRBD01-01,TCRBD02-01		TCRBJ02-03*01	TCRBJ02	TCRBJ02-03	01				1	0	1	8	5	2	38	-1	54	57	62	2	Out	VDJ
AACTGGAGGATTCTGGAGTTTATTTCTGTGCCAGCAGCCAAGAAACGAGGGTGACTAGAGACCTCCTACGAGCAGTACTTCGGGCCG		1	1.5784034532144602E-4	55	TCRBV14-01*01	TCRBV14	TCRBV14-01	01				TCRBD02-01	TCRBD02	TCRBD02-01				01,02	TCRBJ02-07*01	TCRBJ02	TCRBJ02-07	01				0	9	2	8	4	0	26	43	52	58	62	1	Out	VDJ
AGTGCCCATCCTGAAGACAGCAGCTTCTACATCTGCAGTGCTAGAGATCCCGACAGCCCAAATGGGTACATTCAGTACTTCGGCGCC	CSARDPDSPNGYIQYF	1	1.661477319173116E-5	48	TCRBV20	TCRBV20	unresolved			TCRBV20-01,TCRBV20-or09_02		TCRBD01-01*01	TCRBD01	TCRBD01-01	01				TCRBJ02-04*01	TCRBJ02	TCRBJ02-04	01				0	4	2	5	11	8	33	47	51	56	67	1	In	VDJ
TCCACAAAGCTGGAGGACTCAGCCATGTACTTCTGTGCCACCGGTTCAGGACTAAAACGCTCCACCGGGGAGCTGTTTTTTGGAGAA	CATGSGLKRSTGELFF	1	3.1568069064289206E-5	48	TCRBV02-01*01	TCRBV02	TCRBV02-01	01				TCRBD02-01	TCRBD02	TCRBD02-01				01,02	TCRBJ02-02*01	TCRBJ02	TCRBJ02-02	01				10	8	1	9	8	4	33	40	48	54	62	1	In	VDJ
CATCAATTCCCTGGAGCTTGGTGACTCTGCTGTGTATTTCTGTGCCAGCAGCCAAGCGGCCCCACCTACGAGCAGTACTTCGGGCCG		1	1.9937727830077392E-5	41	TCRBV03	TCRBV03	unresolved			TCRBV03-01,TCRBV03-02				unresolved		TCRBD01,TCRBD02	TCRBD01-01,TCRBD02-01		TCRBJ02-07*01	TCRBJ02	TCRBJ02-07	01				1	1	9	0	4	2	40	56	57	60	64	1	Out	VDJ
ATCCAGCAGGTAGTGCGAGGAGATTCGGCAGCTTATTTCTGTGCCAGCACCGGGCAGGCTACTAACTATGGCTACACCTTCGGTTCG	CASTGQATNYGYTF	2	9.138125255452138E-5	42	TCRBV18-01*01	TCRBV18	TCRBV18-01	01						unresolved		TCRBD01,TCRBD02	TCRBD01-01,TCRBD02-01		TCRBJ01-02*01	TCRBJ01	TCRBJ01-02	01				8	6	4	4	3	0	39	48	54	58	61	2	In	VDJ
ATTCTGGAGTCCGCCAGCACCAACCAGACATCTATGTACCTCTGTGCCAGCAGGCGGACAGATAACACTGAAGCTTTCTTTGGACAA	CASRRTDNTEAFF	1	1.229493216188106E-4	39	TCRBV28-01*01	TCRBV28	TCRBV28-01	01				TCRBD01-01*01	TCRBD01	TCRBD01-01	01				TCRBJ01-01*01	TCRBJ01	TCRBJ01-01	01				6	2	1	5	2	2	42	53	55	61	63	1	In	VDJ
AACGCCTTGGAGCTGGAGGACTCGGCCCTGTATCTCTGTGCCAGCAGCGGGGCTAGCGGTGGCACAGATACGCAGTATTTTGGCCCA	CASSGASGGTDTQYF	1	1.246107989379837E-4	45	TCRBV05-08*01	TCRBV05	TCRBV05-08	01				TCRBD02-01	TCRBD02	TCRBD02-01				01,02	TCRBJ02-03*01	TCRBJ02	TCRBJ02-03	01				4	4	4	5	2	1	36	48	52	59	61	1	In	VDJ
CTGTCCTCAGAACCGGGAGACACGGCACTGTATCTCTGCGCCAGCAGTCAATCCCCAGAGTCGAATCAGCCCCAGCATTTTGGTGAT	CASSQSPESNQPQHF	3	2.7248228034439104E-4	45	TCRBV23-01*01	TCRBV23	TCRBV23-01	01						unresolved		TCRBD01,TCRBD02	TCRBD01-01,TCRBD02-01		TCRBJ01-05*01	TCRBJ01	TCRBJ01-05	01				0	2	4	5	5	4	36	53	55	58	63	3	In	VDJ
CTGGAGTCCGCCAGCACCAACCAGACATCTATGTACCTCTGTGCCAGCAGACCATTCGGGGGGTGGGATGGCTACACCTTCGGTTCG	CASRPFGGWDGYTF	1	1.0135011646956007E-4	42	TCRBV28-01*01	TCRBV28	TCRBV28-01	01				TCRBD02-01*01	TCRBD02	TCRBD02-01	01				TCRBJ01-02*01	TCRBJ01	TCRBJ01-02	01				6	6	8	1	4	6	39	50	56	63	67	1	In	VDJ
GTGAACGCCTTGGAGCTGGACGACTCGGCCCTGTATCTCTGTGCCAGCAGCCTGACAGGGGGAGCAGATACGCAGTATTTTGGCCCA	CASSLTGGADTQYF	1	6.313613812857841E-5	42	TCRBV05-04*01	TCRBV05	TCRBV05-04	01				TCRBD01-01*01	TCRBD01	TCRBD01-01	01				TCRBJ02-03*01	TCRBJ02	TCRBJ02-03	01				4	2	2	1	2	4	39	51	53	62	64	1	In	VDJ
CTTGGAGCTGGACGACTCGGCCCTGTATCTCTGTGCCAGCAGCCGGGCCCCGCCAGGGTAGCAAGGGAGACCCAGTACTTCGGGCCA		1	4.3198410298501014E-5	50	TCRBV05-04*01	TCRBV05	TCRBV05-04	01				TCRBD01-01*01	TCRBD01	TCRBD01-01	01				TCRBJ02-05*01	TCRBJ02	TCRBJ02-05	01				4	10	4	3	8	5	31	43	53	58	66	1	Out	VDJ
ACAGTGACCAGTGCCCATCCTGAAGACAGCAGCTTCTACATCTGCAGTGTACTCCGGCTGAACCCCTACGAGCAGTACTTCGGGCCG	CSVLRLNPYEQYF	1	1.3291818553384928E-5	39	TCRBV20	TCRBV20	unresolved			TCRBV20-01,TCRBV20-or09_02				unresolved		TCRBD01,TCRBD02	TCRBD01-01,TCRBD02-01		TCRBJ02-07*01	TCRBJ02	TCRBJ02-07	01				7	6	9	0	6	2	42	49	55	58	64	1	In	VDJ
AGCACCTTGGAGCTGGGGGACTCGGCCCTTTATCTTTGCGCCAGCAGCTCTACGACAGGGCGGGAGGAGACCCAGTACTTCGGGCCA	CASSSTTGREETQYF	1	2.3260682468423623E-5	45	TCRBV05-01*01	TCRBV05	TCRBV05-01	01						unresolved		TCRBD01,TCRBD02	TCRBD01-01,TCRBD02-01		TCRBJ02-05*01	TCRBJ02	TCRBJ02-05	01				3	4	2	3	6	5	36	49	53	60	66	1	In	VDJ
ACAGTGACCAGTGCCCATCCTGAAGACAGCAGCTTCTACATCTGCAGTGCTAGGAGGGGCCAGGGAAACATTCAGTACTTCGGCGCC	CSARRGQGNIQYF	1	1.661477319173116E-5	39	TCRBV20	TCRBV20	unresolved			TCRBV20-01,TCRBV20-or09_02				unresolved		TCRBD01,TCRBD02	TCRBD01-01,TCRBD02-01		TCRBJ02-04*01	TCRBJ02	TCRBJ02-04	01				3	7	4	3	0	6	42	53	60	-1	65	1	In	VDJ
AATGTGAGCACCTTGGAGCTGGGGGACTCGGCCCTTTATCTTTGCGCCAGCAGTGTTGGGGGCGTCAATGAGCAGTTCTTCGGGCCA	CASSVGGVNEQFF	1	4.3198410298501014E-5	39	TCRBV05-01*01	TCRBV05	TCRBV05-01	01				TCRBD01-01*01	TCRBD01	TCRBD01-01	01				TCRBJ02-01*01	TCRBJ02	TCRBJ02-01	01				5	4	6	0	2	6	42	53	57	63	65	1	In	VDJ
AACGCCTTGGAGCTGGAGGACTCGGCCCTGTATCTCTGTGCCAGCAGCTTGGGGGGACAGGGTAGCTCACCCCTCCACTTTGGGAAC	CASSLGGQGSSPLHF	1	9.968863915038695E-5	45	TCRBV05-08*01	TCRBV05	TCRBV05-08	01				TCRBD01-01*01	TCRBD01	TCRBD01-01	01				TCRBJ01-06*01	TCRBJ01	TCRBJ01-06	01				0	1	0	3	4	10	36	52	53	62	66	1	In	VDJ
CACGCCCTGCAGCCAGAAGACTCAGCCCTGTATCTCTGCGCCAGCAGCCAATCCCAAAGCGCCCTACATGAGCAGTTCTTCGGGCCA	CASSQSQSALHEQFF	2	4.6521364936847245E-5	45	TCRBV04-01*01	TCRBV04	TCRBV04-01	01				TCRBD02-01	TCRBD02	TCRBD02-01				01,02	TCRBJ02-01*01	TCRBJ02	TCRBJ02-01	01				2	6	6	6	6	8	36	51	57	61	67	2	In	VDJ
CCCAGCCCCAACCAGACCTCTCTGTACTTCTGTGCCAGCAGTTTAGGGACGGGGTGGGGCTCCTACAATGAGCAGTTCTTCGGGCCA	CASSLGTGWGSYNEQFF	1	3.322954638346232E-5	51	TCRBV27-01*01	TCRBV27	TCRBV27-01	01						unresolved		TCRBD01,TCRBD02	TCRBD01-01,TCRBD02-01		TCRBJ02-01*01	TCRBJ02	TCRBJ02-01	01				2	0	0	7	9	0	30	-1	45	50	59	1	In	VDJ
CCAGTGCCCATCCTGAAGACAGCAGCTTCTACATCTGCAGTGCTAGTCATAGGGGGTTAAAGCACAGATACGCAGTATTTTGGCCCA		1	1.8276250510904276E-5	46	TCRBV20	TCRBV20	unresolved			TCRBV20-01,TCRBV20-or09_02		TCRBD01-01*01	TCRBD01	TCRBD01-01	01				TCRBJ02-03*01	TCRBJ02	TCRBJ02-03	01				3	4	5	1	4	0	35	46	50	56	60	1	Out	VDJ
CACACCCTGCAGCCAGAAGACTCGGCCCTGTATCTCTGCGCCAGCAGCCGCGGGGAGCTGGGGGGAGATACGCAGTATTTTGGCCCA	CASSRGELGGDTQYF	1	3.821397834098167E-5	45	TCRBV04-03*01	TCRBV04	TCRBV04-03	01				TCRBD02-01*01	TCRBD02	TCRBD02-01	01				TCRBJ02-03*01	TCRBJ02	TCRBJ02-03	01				4	0	7	3	10	5	36	-1	49	55	65	1	In	VDJ
AGCTCTCTGGAGCTGGGGGACTCAGCTTTGTATTTCTGTGCCAGCAGCGTAGCGCTAGCGGGAGGTAATGAGCAGTTCTTCGGGCCA	CASSVALAGGNEQFF	1	3.9875455660154784E-5	45	TCRBV09-01	TCRBV09	TCRBV09-01				01,02	TCRBD02-01*02	TCRBD02	TCRBD02-01	02				TCRBJ02-01*01	TCRBJ02	TCRBJ02-01	01				0	2	4	1	1	7	36	52	54	65	66	1	In	VDJ
ACCTTGGAGCTGGGGGACTCGGCCCTTTATCTTTGCGCCAGCAGCTTATTACAGGGGGCGGGCTACAATGAGCAGTTCTTCGGGCCA	CASSLLQGAGYNEQFF	2	1.0799602574625254E-4	48	TCRBV05-01*01	TCRBV05	TCRBV05-01	01				TCRBD01-01*01	TCRBD01	TCRBD01-01	01				TCRBJ02-01*01	TCRBJ02	TCRBJ02-01	01				2	3	3	0	3	3	33	47	50	59	62	2	In	VDJ
CAGCCCTCAGAACCCAGGGACTCAGCTGTGTACTTCTGTGCCAGCAGTCCGACAGGGAGAGGGCGGGAGACCCAGTACTTCGGGCCA	CASSPTGRGRETQYF	1	4.3198410298501014E-5	45	TCRBV12	TCRBV12	unresolved			TCRBV12-03,TCRBV12-04		TCRBD01-01*01	TCRBD01	TCRBD01-01	01				TCRBJ02-05*01	TCRBJ02	TCRBJ02-05	01				5	2	2	3	9	5	36	48	50	57	66	1	In	VDJ
ATCCAGCGCACAGAGCAGGGGGACTCGGCCATGTATCTCTGTGCCAGCAGCTTAGCGGAATCTGGAAACACCATATATTTTGGAGAG	CASSLAESGNTIYF	2	2.1931500613085132E-4	42	TCRBV07-09	TCRBV07	TCRBV07-09				01,03			unresolved		TCRBD01,TCRBD02	TCRBD01-01,TCRBD02-01		TCRBJ01-03*01	TCRBJ01	TCRBJ01-03	01				0	0	1	8	1	1	39	-1	56	59	60	2	In	VDJ
ATCCAGCCTGCAAAGCTTGAGGACTCGGCCGTGTATCTCTGTGCCAGCAGCTTAGATCGAGGCAGCCAAAAACTGTTTTTTGGCAGT	CASSLDRGSQKLFF	1	1.3624114017219552E-4	42	TCRBV11-02*02	TCRBV11	TCRBV11-02	02				TCRBD02-01*02	TCRBD02	TCRBD02-01	02				TCRBJ01-04*01	TCRBJ01	TCRBJ01-04	01				0	2	11	1	5	9	39	56	58	62	67	1	In	VDJ
ATTCTGGAGTCCGCCAGCACCAACCAGACATCTATGTACCTCTGTGCCAGCAGTTCGCAGGGGGTAATCGAGCAGTACTTCGGGCCG	CASSSQGVIEQYF	1	9.138125255452138E-5	39	TCRBV28-01*01	TCRBV28	TCRBV28-01	01				TCRBD01-01*01	TCRBD01	TCRBD01-01	01				TCRBJ02-07*01	TCRBJ02	TCRBJ02-07	01				4	2	4	1	4	6	42	55	57	64	68	1	In	VDJ
CCGCTCAGGCTGGAGTTGGCTGCTCCCTCCCAGACATCTGTGTACTTCTGTGCCAGCAGTTACCGTGAGACCCAGTACTTCGGGCCA	CASSYRETQYF	1	5.3167274213539714E-5	33	TCRBV06-06	TCRBV06	TCRBV06-06				01,02	TCRBD02-01	TCRBD02	TCRBD02-01				01,02	TCRBJ02-05*01	TCRBJ02	TCRBJ02-05	01				2	0	8	6	1	5	48	-1	63	65	66	1	In	VDJ
ATCCAGCGCACACAGCAGGAGGACTCGGCCGTGTATCTCTGTGCCAGCAGCCCGGACAGGGGTAATCAGCCCCAGCATTTTGGTGAT	CASSPDRGNQPQHF	2	1.5950182264061913E-4	42	TCRBV07-02*01	TCRBV07	TCRBV07-02	01				TCRBD01-01*01	TCRBD01	TCRBD01-01	01				TCRBJ01-05*01	TCRBJ01	TCRBJ01-05	01				5	2	1	2	1	4	39	51	53	62	63	2	In	VDJ
GTGACCAGTGCCCATCCTGAAGACAGCAGCTTCTACATCTGCAGTGCTAGGGAGGGACAGGGAATTCATGAGCAGTTCTTCGGGCCA	CSAREGQGIHEQFF	1	2.3260682468423623E-5	42	TCRBV20	TCRBV20	unresolved			TCRBV20-01,TCRBV20-or09_02		TCRBD01-01*01	TCRBD01	TCRBD01-01	01				TCRBJ02-01*01	TCRBJ02	TCRBJ02-01	01				3	3	0	3	5	8	39	50	53	62	67	1	In	VDJ
CAGGTAGTGCGAGGAGATTCGGCAGCTTATTTCTGTGCCAGCTCACCACCGTCTAGCGGGGGAAAAGACGAGCAGTACTTCGGGCCG	CASSPPSSGGKDEQYF	1	5.815170617105906E-5	48	TCRBV18-01*01	TCRBV18	TCRBV18-01	01				TCRBD02-01*01	TCRBD02	TCRBD02-01	01				TCRBJ02-07*01	TCRBJ02	TCRBJ02-07	01				0	2	4	2	5	5	33	50	52	62	67	1	In	VDJ
AACGCCTTGGAGCTGGACGACTCGGCCCTGTATCTCTGTGCCAGCAGCTTGGCAACTGGTTACTCCTACGAGCAGTACTTCGGGCCG	CASSLATGYSYEQYF	1	4.6521364936847245E-5	45	TCRBV05-04*01	TCRBV05	TCRBV05-04	01				TCRBD02-01	TCRBD02	TCRBD02-01				01,02	TCRBJ02-07*01	TCRBJ02	TCRBJ02-07	01				0	2	3	10	5	0	36	52	54	57	62	1	In	VDJ
GCTACCAGCTCCCAGACATCTGTGTACTTCTGTGCCATCAGTGAGTCGAGGCTCGATGGACGGTGAAACACCATATATTTTGGAGAG	CAISESRLDGR*NTIYF	4	3.655250102180855E-4	51	TCRBV10-03*01	TCRBV10	TCRBV10-03	01						unresolved		TCRBD01,TCRBD02	TCRBD01-01,TCRBD02-01		TCRBJ01-03*01	TCRBJ01	TCRBJ01-03	01				0	10	1	7	3	5	30	47	57	61	64	4	Stop	VDJ
GAGATCCAGCGCACAGAGCAGGGGGACTCGGCCATGTATCTCTGTGCCAGCAGTTACCTAGGCACAGATACGCAGTATTTTGGCCCA	CASSYLGTDTQYF	1	9.636568451204072E-5	39	TCRBV07-09	TCRBV07	TCRBV07-09				01,03	TCRBD02-01	TCRBD02	TCRBD02-01				01,02	TCRBJ02-03*01	TCRBJ02	TCRBJ02-03	01				6	4	4	8	0	1	42	53	57	-1	61	1	In	VDJ
GTGACCAGTGCCCATCCTGAAGACAGCAGCTTCTACATCTGCAGTGCTAGGGACAGGGAATACTTCTATGGCTACACCTTCGGTTCG	CSARDREYFYGYTF	1	1.4953295872558044E-5	42	TCRBV20	TCRBV20	unresolved			TCRBV20-01,TCRBV20-or09_02		TCRBD01-01*01	TCRBD01	TCRBD01-01	01				TCRBJ01-02*01	TCRBJ01	TCRBJ01-02	01				3	0	1	3	7	4	39	-1	50	58	65	1	In	VDJ
ACCTTGGAGCTGGGGGACTCGGCCCTTTATCTTTGCGCCAGCAGCTTGGACGGTCAGATCATGAACACTGAAGCTTTCTTTGGACAA	CASSLDGQIMNTEAFF	1	3.322954638346232E-5	48	TCRBV05-01*01	TCRBV05	TCRBV05-01	01						unresolved		TCRBD01,TCRBD02	TCRBD01-01,TCRBD02-01		TCRBJ01-01*01	TCRBJ01	TCRBJ01-01	01				0	5	4	5	4	0	33	49	54	57	61	1	In	VDJ
GAGCTTGGTGACTCTGCTGTGTATTTCTGTGCCAGCAGCCAAGACGGATCTAGGCGGGAGGGAACCGGGGAGCTGTTTTTTGGAGAA	CASSQDGSRREGTGELFF	2	4.6521364936847245E-5	54	TCRBV03	TCRBV03	unresolved			TCRBV03-01,TCRBV03-02		TCRBD02-01*02	TCRBD02	TCRBD02-01	02				TCRBJ02-02*01	TCRBJ02	TCRBJ02-02	01				0	9	7	0	1	5	27	44	53	62	63	2	In	VDJ
GTGCAGCCTGCAGAACTGGAGGATTCTGGAGTTTATTTCTGTGCCAGCAGCCCCAGGGCCTTGAACACTGAAGCTTTCTTTGGACAA	CASSPRALNTEAFF	5	4.220152390699715E-4	42	TCRBV14-01*01	TCRBV14	TCRBV14-01	01				TCRBD01-01*01	TCRBD01	TCRBD01-01	01				TCRBJ01-01*01	TCRBJ01	TCRBJ01-01	01				4	1	4	3	3	0	39	52	53	58	61	5	In	VDJ
GCTACCCGCTCCCAGACATCTGTGTATTTCTGCGCCAGCAGGCGGACTAGCGGGATAGGGGACACCGGGGAGCTGTTTTTTGGAGAA	CASRRTSGIGDTGELFF	1	8.805829791617514E-5	51	TCRBV10-02*01	TCRBV10	TCRBV10-02	01				TCRBD02-01*02	TCRBD02	TCRBD02-01	02				TCRBJ02-02*01	TCRBJ02	TCRBJ02-02	01				6	2	1	3	6	3	30	41	43	55	61	1	In	VDJ
CTCAAGATCCAGCCTGCAGAGCTTGGGGACTCGGCCGTGTATCTCTGTGCCAGCAGCAACGGAGCCTATGGCTACACCTTCGGTTCG	CASSNGAYGYTF	2	1.661477319173116E-4	36	TCRBV11-03*01	TCRBV11	TCRBV11-03	01				TCRBD02-01*02	TCRBD02	TCRBD02-01	02				TCRBJ01-02*01	TCRBJ01	TCRBJ01-02	01				5	3	10	2	1	4	45	57	60	64	65	2	In	VDJ
ATTCCCTGGAGCTTGGTGACTCTGCTGTGTATTTCTGTGCCAGCAGCCGACAGGGGGCGCGGCAATCAGCCCCAGCATTTTGGTGAT		1	2.8245114425942972E-5	46	TCRBV03	TCRBV03	unresolved			TCRBV03-01,TCRBV03-02		TCRBD01-01*01	TCRBD01	TCRBD01-01	01				TCRBJ01-05*01	TCRBJ01	TCRBJ01-05	01				4	0	2	0	3	2	35	-1	48	58	61	1	Out	VDJ
ACTTGCACTCTGAACTAAACCTGAGCTCTCTGGAGCTGGGGGACTCAGCTTTGTATTTCTGTGCCAGCAGCCTCCCCCTTCGGGCCA		1	2.9906591745116088E-5	22	TCRBV09-01	TCRBV09	TCRBV09-01				01,02	TCRBD02-01	TCRBD02	TCRBD02-01				01,02	TCRBJ02	TCRBJ02	unresolved			TCRBJ02-01,TCRBJ02-05		4	0	4	10	4	18	59	-1	71	73	77	1	Out	VDJ
GTGACCAGTGCCCATCCTGAAGACAGCAGCTTCTACATCTGCAGTGCTAGAGTCGGAGAAGTCGGAAACACCATATATTTTGGAGAG	CSARVGEVGNTIYF	1	4.15369329793279E-5	42	TCRBV20	TCRBV20	unresolved			TCRBV20-01,TCRBV20-or09_02		TCRBD02-01*02	TCRBD02	TCRBD02-01	02				TCRBJ01-03*01	TCRBJ01	TCRBJ01-03	01				1	2	10	2	5	4	39	52	54	58	63	1	In	VDJ
GAGTCCGCCAGCACCAACCAGACATCTATGTACCTCTGTGCCAGCAGTTTAGGCGGACAGCAAAATGAAAAACTGTTTTTTGGCAGT	CASSLGGQQNEKLFF	3	3.1069625868537266E-4	45	TCRBV28-01*01	TCRBV28	TCRBV28-01	01				TCRBD01-01*01	TCRBD01	TCRBD01-01	01				TCRBJ01-04*01	TCRBJ01	TCRBJ01-04	01				2	3	1	5	3	5	36	51	54	60	63	3	In	VDJ
TTGGAGCTGGGGGACTCGGCCCTTTATCTTTGCGCCAGCAGCATTCAGACGGGCGGGGGGGCTACAGATACGCAGTATTTTGGCCCA	CASSIQTGGGATDTQYF	1	3.1568069064289206E-5	51	TCRBV05-01*01	TCRBV05	TCRBV05-01	01				TCRBD02-01*01	TCRBD02	TCRBD02-01	01				TCRBJ02-03*01	TCRBJ02	TCRBJ02-03	01				4	10	7	0	2	3	30	42	52	61	63	1	In	VDJ
GAGTTGGCTGCTCCCTCCCAGACATCTGTGTACTTCTGTGCCAGCAGTTACCCTAGCGGGGGCCAAGAGACCCAGTACTTCGGGCCA	CASSYPSGGQETQYF	1	4.9844319575193476E-5	45	TCRBV06-06	TCRBV06	TCRBV06-06				01,02	TCRBD02-01*01	TCRBD02	TCRBD02-01	01				TCRBJ02-05*01	TCRBJ02	TCRBJ02-05	01				2	1	4	2	0	1	36	51	52	-1	62	1	In	VDJ
AATTCCCTGGAGCTTGGTGACTCTGCTGTGTATTTCTGTGCCAGCAGCCAAGGGTGGGGGGGCAGGGACGAGCAGTACTTCGGGCCG	CASSQGWGGRDEQYF	1	1.9937727830077392E-5	45	TCRBV03	TCRBV03	unresolved			TCRBV03-01,TCRBV03-02		TCRBD02-01*01	TCRBD02	TCRBD02-01	01				TCRBJ02-07*01	TCRBJ02	TCRBJ02-07	01				1	3	9	0	5	5	36	52	55	62	67	1	In	VDJ
CAGGTAGTGCGAGGAGATTCGGCAGCTTATTTCTGTGCCAGCTCACCAGTTTCAGGGGGGAGCAATCAGCCCCAGCATTTTGGTGAT	CASSPVSGGSNQPQHF	1	7.975091132030957E-5	48	TCRBV18-01*01	TCRBV18	TCRBV18-01	01				TCRBD01-01*01	TCRBD01	TCRBD01-01	01				TCRBJ01-05*01	TCRBJ01	TCRBJ01-05	01				2	4	4	1	1	1	33	48	52	59	60	1	In	VDJ
CAGCCCTCAGAACCCAGGGACTCAGCTGTGTACTTCTGTGCCAGCAGTTTTACAGGGACTAGCGTCAACGAGCAGTACTTCGGGCCG	CASSFTGTSVNEQYF	1	4.6521364936847245E-5	45	TCRBV12	TCRBV12	unresolved			TCRBV12-03,TCRBV12-04		TCRBD02-01	TCRBD02	TCRBD02-01				01,02	TCRBJ02-07*01	TCRBJ02	TCRBJ02-07	01				3	4	0	6	3	5	36	50	54	64	67	1	In	VDJ
ACCAGTGCCCATCCTGAAGACAGCAGCTTCTACATCTGCAGTGCAGATGGGACAGGAATAGGTAGCACTGAAGCTTTCTTTGGACAA	CSADGTGIGSTEAFF	1	1.8276250510904276E-5	45	TCRBV20	TCRBV20	unresolved			TCRBV20-01,TCRBV20-or09_02		TCRBD01-01*01	TCRBD01	TCRBD01-01	01				TCRBJ01-01*01	TCRBJ01	TCRBJ01-01	01				6	4	0	4	9	4	36	44	48	56	65	1	In	VDJ
TGACATCGGCCCAAAAGAACCCGACAGCTTTCTATCTCTGTGCCAGTAGTAAGGAAACAGGGGGTAAAGGAAGCTTTCTTTGGACAA		1	1.14641935022945E-4	43	TCRBV19-01	TCRBV19	TCRBV19-01				01,02	TCRBD01-01*01	TCRBD01	TCRBD01-01	01				TCRBJ01-01*01	TCRBJ01	TCRBJ01-01	01				4	5	3	1	5	8	38	51	56	64	69	1	Out	VDJ
CTGACAGTGACCAGTGCCCATCCTGAAGACAGCAGCTTCTACATCTGCAGTGCTAGAGGGGGTAAAAATGAAGCTTTCTTTGGACAA	CSARGGKNEAFF	1	1.8276250510904276E-5	36	TCRBV20	TCRBV20	unresolved			TCRBV20-01,TCRBV20-or09_02				unresolved		TCRBD01,TCRBD02	TCRBD01-01,TCRBD02-01		TCRBJ01-01*01	TCRBJ01	TCRBJ01-01	01				1	0	6	2	6	7	45	-1	58	62	68	1	In	VDJ
TCCTCCCAGACATCTGTATATTTCTGCGCCAGCTGAGGGACTAGCGGGAGGATACGTGTACGCAAAAACATTCAGTACTTCGGCGCC	CAS*GTSGRIRVRKNIQYF	1	1.1796488966129124E-4	57	TCRBV10-01	TCRBV10	TCRBV10-01				01,02	TCRBD02-01*02	TCRBD02	TCRBD02-01	02				TCRBJ02-04*01	TCRBJ02	TCRBJ02-04	01				8	3	0	1	11	3	24	33	36	51	62	1	Stop	VDJ
GCCTTGGAGCTGGACGACTCGGCCCTGTATCTCTGTGCCAGCAGCAGCCCGGGACAGACAAACACCGGGGAGCTGTTTTTTGGAGAA	CASSSPGQTNTGELFF	1	6.14746608094053E-5	48	TCRBV05-04*01	TCRBV05	TCRBV05-04	01				TCRBD01-01*01	TCRBD01	TCRBD01-01	01				TCRBJ02-02*01	TCRBJ02	TCRBJ02-02	01				4	5	0	5	3	2	33	45	50	57	60	1	In	VDJ
GTGAGCACCTTGGAGCTGGGGGACTCGGCCCTTTATCTTTGCGCCAGCAGCTCAACGGGGCCGGACACTGAAGCTTTCTTTGGACAA	CASSSTGPDTEAFF	1	3.1568069064289206E-5	42	TCRBV05-01*01	TCRBV05	TCRBV05-01	01						unresolved		TCRBD01,TCRBD02	TCRBD01-01,TCRBD02-01		TCRBJ01-01*01	TCRBJ01	TCRBJ01-01	01				3	4	7	0	3	3	39	52	56	61	64	1	In	VDJ
ACATCGGCCCAAAAGAACCCGACAGCTTTCTATCTCTGTGCCAGTAGGCCGGGACAGGGGTTCGCCTACGAGCAGTACTTCGGGCCG	CASRPGQGFAYEQYF	1	8.639682059700203E-5	45	TCRBV19-01	TCRBV19	TCRBV19-01				01,02	TCRBD01-01*01	TCRBD01	TCRBD01-01	01				TCRBJ02-07*01	TCRBJ02	TCRBJ02-07	01				6	3	0	2	4	2	36	47	50	60	64	1	In	VDJ
AGATCCAGCCTGCAAAGCTTGAGGACTCGGCCGTGTATCTCTGTGCCAGCAGCCTCGGGACGGAACACTGAAGCTTTCTTTGGACAA		1	7.476647936279022E-5	40	TCRBV11-02*02	TCRBV11	TCRBV11-02	02						unresolved		TCRBD01,TCRBD02	TCRBD01-01,TCRBD02-01		TCRBJ01-01*01	TCRBJ01	TCRBJ01-01	01				5	3	0	7	1	1	41	53	56	61	62	1	Out	VDJ
TCCGCCAGCACCAACCAGACATCTATGTACCTCTGTGCCAGCAGTTTATTCTCAGGGGCGTCTAATGAAAAACTGTTTTTTGGCAGT	CASSLFSGASNEKLFF	2	2.0436171025829325E-4	48	TCRBV28-01*01	TCRBV28	TCRBV28-01	01				TCRBD01-01*01	TCRBD01	TCRBD01-01	01				TCRBJ01-04*01	TCRBJ01	TCRBJ01-04	01				1	3	4	2	3	3	33	49	52	58	61	2	In	VDJ
GTGACATCGGCCCAAAAGAACCCGACAGCTTTCTATCTCTGTGCCAGTAGTGATGGACACCAAACCTATGGCTACACCTTCGGTTCG	CASSDGHQTYGYTF	1	9.636568451204072E-5	42	TCRBV19-01	TCRBV19	TCRBV19-01				01,02	TCRBD01-01*01	TCRBD01	TCRBD01-01	01				TCRBJ01-02*01	TCRBJ01	TCRBJ01-02	01				5	3	1	6	6	4	39	51	54	59	65	1	In	VDJ
GTGAGCACCTTGGAGCTGGGGGACTCGGCCCTTTATCTTTGCGCCAGCAGCTTGGGAGGGGGCTCCGGGGAGCTGTTTTTTGGAGAA	CASSLGGGSGELFF	1	3.322954638346232E-5	42	TCRBV05-01*01	TCRBV05	TCRBV05-01	01				TCRBD01-01*01	TCRBD01	TCRBD01-01	01				TCRBJ02-02*01	TCRBJ02	TCRBJ02-02	01				0	1	5	0	1	6	39	55	56	63	64	1	In	VDJ
ATCCAGCCTGCAAAGCTTGAGGACTCGGCCGTGTATCTCTGTGCCAGCACCAGGGCCCCTAGCACAGATACGCAGTATTTTGGCCCA	CASTRAPSTDTQYF	1	7.476647936279022E-5	42	TCRBV11-02*02	TCRBV11	TCRBV11-02	02				TCRBD01-01*01	TCRBD01	TCRBD01-01	01				TCRBJ02-03*01	TCRBJ02	TCRBJ02-03	01				7	1	4	3	5	0	39	49	50	55	60	1	In	VDJ
GTGACCAGTGCCCATCCTGAAGACAGCAGCTTCTACATCTGCAGTGCGTCTCCGGGGTCAGAGGCCGAGACCCAGTACTTCGGGCCA	CSASPGSEAETQYF	1	1.1630341234211811E-5	42	TCRBV20	TCRBV20	unresolved			TCRBV20-01,TCRBV20-or09_02		TCRBD02-01*01	TCRBD02	TCRBD02-01	01				TCRBJ02-05*01	TCRBJ02	TCRBJ02-05	01				6	5	8	3	9	5	39	47	52	57	66	1	In	VDJ
CCAGCGCACAGAGCAGGGGGACTCAGCCGCGTATCTCCGTGCCAGCATCTAGGACAGCTCAAGGGGAACACCATATATTTTGGAGAG		2	1.6448625459813848E-4	44	TCRBV07-03*03	TCRBV07	TCRBV07-03	03				TCRBD01-01*01	TCRBD01	TCRBD01-01	01				TCRBJ01-03*01	TCRBJ01	TCRBJ01-03	01				7	4	1	5	9	7	37	47	51	57	66	2	Out	VDJ
AAGATCCGGTCCACAAAGCTGGAGGACTCAGCCATGTACTTCTGTGCCAGCGGACTAGCGGGTACAGATACGCAGTATTTTGGCCCA	CASGLAGTDTQYF	1	2.8245114425942972E-5	39	TCRBV02-01*01	TCRBV02	TCRBV02-01	01				TCRBD02-01	TCRBD02	TCRBD02-01				01,02	TCRBJ02-03*01	TCRBJ02	TCRBJ02-03	01				8	0	1	4	1	3	42	-1	51	62	63	1	In	VDJ
ATCCAGCGCACACAGCAGGAGGACTCGGCCGTGTATCTCTGTGCCAGCAGCTTAGAGACAGGACAAGAGACCCAGTACTTCGGGCCA	CASSLETGQETQYF	2	6.645909276692464E-5	42	TCRBV07-02*01	TCRBV07	TCRBV07-02	01				TCRBD01-01*01	TCRBD01	TCRBD01-01	01				TCRBJ02-05*01	TCRBJ02	TCRBJ02-05	01				1	1	2	4	1	2	39	55	56	62	63	2	In	VDJ
GAGTCCGCCAGCACCAACCAGACATCTATGTACCTCTGTGCCAGCAGTTTATTCCGGGCGGGAGGCTATGGCTACACCTTCGGTTCG	CASSLFRAGGYGYTF	1	9.802716183121384E-5	45	TCRBV28-01*01	TCRBV28	TCRBV28-01	01				TCRBD02-01*02	TCRBD02	TCRBD02-01	02				TCRBJ01-02*01	TCRBJ01	TCRBJ01-02	01				1	5	7	1	0	4	36	52	57	-1	65	1	In	VDJ
GCCTTGGAGCTGGACGACTCGGCCCTGTATCTCTGTGCCAGCAGCTTGGATTCCTTCGGGGTGAACACTGAAGCTTTCTTTGGACAA	CASSLDSFGVNTEAFF	3	2.0436171025829325E-4	48	TCRBV05-04*01	TCRBV05	TCRBV05-04	01				TCRBD02-01*01	TCRBD02	TCRBD02-01	01				TCRBJ01-01*01	TCRBJ01	TCRBJ01-01	01				0	7	8	3	0	0	33	49	56	-1	61	3	In	VDJ
GCCTTGGAGCTGGACGACTCGGCCCTGTATCTCTGTGCCAGCAGCAACGGACTAGCGGGAGGGTACAATGAGCAGTTCTTCGGGCCA	CASSNGLAGGYNEQFF	2	1.5950182264061913E-4	48	TCRBV05-04*01	TCRBV05	TCRBV05-04	01				TCRBD02-01*02	TCRBD02	TCRBD02-01	02				TCRBJ02-01*01	TCRBJ02	TCRBJ02-01	01				4	3	1	0	0	4	33	45	48	-1	63	2	In	VDJ
ACGTTGGCGTCTGCTGTACCCTCTCAGACATCTGTGTACTTCTGTGCCAGCAGTGACAGGGGCAATCAGCCCCAGCATTTTGGTGAT	CASSDRGNQPQHF	1	9.138125255452138E-5	39	TCRBV06-04	TCRBV06	TCRBV06-04				01,02			unresolved		TCRBD01,TCRBD02	TCRBD01-01,TCRBD02-01		TCRBJ01-05*01	TCRBJ01	TCRBJ01-05	01				2	0	5	3	0	2	42	-1	57	-1	61	1	In	VDJ
ACCAGTGCCCATCCTGAAGACAGCAGCTTCTACATCTGCAGTGTAAGAAGTACTAGCGGGAGCGGTAAGACCCAGTACTTCGGGCCA	CSVRSTSGSGKTQYF	1	1.1630341234211811E-5	45	TCRBV20	TCRBV20	unresolved			TCRBV20-01,TCRBV20-or09_02		TCRBD02-01*02	TCRBD02	TCRBD02-01	02				TCRBJ02-05*01	TCRBJ02	TCRBJ02-05	01				7	8	3	2	5	6	36	43	51	62	67	1	In	VDJ
GCAAAGCTTGAGGACTCGGCCGTGTATCTCTGTGCCAGCAGCTTAGTCGGCGGGGCGCCAAGCACAGATACGCAGTATTTTGGCCCA	CASSLVGGAPSTDTQYF	1	7.476647936279022E-5	51	TCRBV11-02*02	TCRBV11	TCRBV11-02	02				TCRBD02-01*01	TCRBD02	TCRBD02-01	01				TCRBJ02-03*01	TCRBJ02	TCRBJ02-03	01				1	3	7	3	5	0	30	46	49	55	60	1	In	VDJ
CCTCCTCACTCTGGAGTCCGCTACCAGCTCCCAGACATCTGTGTACTTCTGTGCCATCAGTGTTGGGGAGGGAAGTACTTCGGGCCG		1	1.1630341234211812E-4	32	TCRBV10-03*01	TCRBV10	TCRBV10-03	01				TCRBD02-01*02	TCRBD02	TCRBD02-01	02				TCRBJ02-07*01	TCRBJ02	TCRBJ02-07	01				4	3	9	0	1	11	49	62	65	72	73	1	Out	VDJ
CTAAACCTGAGCTCTCTGGAGCTGGGGGACTCAGCTTTGTATTTCTGTGCCAGCAGCGTCTCCCCCTATGGCTACACCTTCGGTTCG	CASSVSPYGYTF	1	2.4922159787596738E-5	36	TCRBV09-01	TCRBV09	TCRBV09-01				01,02	TCRBD02-01	TCRBD02	TCRBD02-01				01,02	TCRBJ01-02*01	TCRBJ01	TCRBJ01-02	01				2	0	4	10	4	4	45	-1	59	61	65	1	In	VDJ
CTGACAGTGACCAGTGCCCATCCTGAAGACAGCAGCTTCTACATCTGCAGTGCTAGAGATCAAGCCAATGAGCAGTTCTTCGGGCCA	CSARDQANEQFF	1	2.3260682468423623E-5	36	TCRBV20	TCRBV20	unresolved			TCRBV20-01,TCRBV20-or09_02		TCRBD02-01	TCRBD02	TCRBD02-01				01,02	TCRBJ02-01*01	TCRBJ02	TCRBJ02-01	01				0	3	6	7	0	6	45	59	62	-1	65	1	In	VDJ
AGCCTGGCAATCCTGTCCTCAGAACCGGGAGACACGGCACTGTATCTCTGCGCCAGCAGTCTACGGGCCGAGCAGTACTTCGGGCCG	CASSLRAEQYF	1	5.482875153271283E-5	33	TCRBV23-01*01	TCRBV23	TCRBV23-01	01						unresolved		TCRBD01,TCRBD02	TCRBD01-01,TCRBD02-01		TCRBJ02-07*01	TCRBJ02	TCRBJ02-07	01				4	3	8	0	0	6	48	61	64	-1	68	1	In	VDJ
AGGCTGGAGTCGGCTGCTCCCTCCCAGACATCTGTGTACTTCTGTGCCAGCAATTTCCAGGGGACAGATACGCAGTATTTTGGCCCA	CASNFQGTDTQYF	1	4.15369329793279E-5	39	TCRBV06-01*01	TCRBV06	TCRBV06-01	01				TCRBD01-01*01	TCRBD01	TCRBD01-01	01				TCRBJ02-03*01	TCRBJ02	TCRBJ02-03	01				7	5	4	2	0	3	42	52	57	-1	63	1	In	VDJ
CTGTCGGCTGCTCCCTCCCAGACATCTGTGTACTTCTGTGCCAGCAGTTCCTGGACAGGGGGCGGGTATACGCAGTATTTTGGCCCA	CASSSWTGGGYTQYF	2	8.971977523534826E-5	45	TCRBV06-05*01	TCRBV06	TCRBV06-05	01				TCRBD01-01*01	TCRBD01	TCRBD01-01	01				TCRBJ02-03*01	TCRBJ02	TCRBJ02-03	01				4	3	1	0	4	7	36	49	52	63	67	2	In	VDJ
GTGAGCACCTTGGAGCTGGGGGACTCGGCCCTTTATCTTTGCGCCAGCAGCCCAACCGCGGGCACCGGGGAGCTGTTTTTTGGAGAA	CASSPTAGTGELFF	1	3.322954638346232E-5	42	TCRBV05-01*01	TCRBV05	TCRBV05-01	01				TCRBD02-01	TCRBD02	TCRBD02-01				01,02	TCRBJ02-02*01	TCRBJ02	TCRBJ02-02	01				4	6	7	4	0	4	39	51	57	-1	62	1	In	VDJ
CTGGAGTCAGCTACCCGCTCCCAGACATCTGTGTATTTCTGCGCCAGCAGGTGGACTAGCGGGAGCCATGAGCAGTTCTTCGGGCCA	CASRWTSGSHEQFF	1	1.0467307110790631E-4	42	TCRBV10-02*01	TCRBV10	TCRBV10-02	01				TCRBD02-01*02	TCRBD02	TCRBD02-01	02				TCRBJ02-01*01	TCRBJ02	TCRBJ02-01	01				6	2	1	2	2	8	39	50	52	65	67	1	In	VDJ
ACCAGTGCCCATCCTGAAGACAGCAGCTTCTACATCTGCAGTGCTAGAGACCGGGACAGGGCCACAGATACGCAGTATTTTGGCCCA	CSARDRDRATDTQYF	1	1.8276250510904276E-5	45	TCRBV20	TCRBV20	unresolved			TCRBV20-01,TCRBV20-or09_02		TCRBD01-01*01	TCRBD01	TCRBD01-01	01				TCRBJ02-03*01	TCRBJ02	TCRBJ02-03	01				0	2	0	3	1	2	36	50	52	61	62	1	In	VDJ
CCCTGGAGCTTGGTGACTCTGCTGTGTATTTCTGTGCCAGCAGCCAAGTCGACCGCGTGGATTCACTACGAGCAGTACTTCGGGCCG		2	9.138125255452138E-5	49	TCRBV03	TCRBV03	unresolved			TCRBV03-01,TCRBV03-02				unresolved		TCRBD01,TCRBD02	TCRBD01-01,TCRBD02-01		TCRBJ02-07*01	TCRBJ02	TCRBJ02-07	01				1	10	1	8	4	3	32	48	58	61	65	2	Out	VDJ
GCCCATCCTGAAGACAGCAGCTTCTACATCTGCAGTGCTAGACCTCCCTCCTGGGGGGGACTTTTCAATGGCTACACCTTCGGTTCG	CSARPPSWGGLFNGYTF	1	1.4953295872558044E-5	51	TCRBV20	TCRBV20	unresolved			TCRBV20-01,TCRBV20-or09_02		TCRBD02-01*01	TCRBD02	TCRBD02-01	01				TCRBJ01-02*01	TCRBJ01	TCRBJ01-02	01				2	10	9	0	8	6	30	42	52	59	67	1	In	VDJ
TCAGAACCCAGGGACTCAGCTGTGTACTTCTGTGCCAGCAGTTACAGACTAGCGGGAGCGGGGGCCAACGTCCTGACTTTCGGGGCC	CASSYRLAGAGANVLTF	1	6.313613812857841E-5	51	TCRBV12	TCRBV12	unresolved			TCRBV12-03,TCRBV12-04		TCRBD02-01*02	TCRBD02	TCRBD02-01	02				TCRBJ02-06*01	TCRBJ02	TCRBJ02-06	01				4	3	2	2	2	4	30	43	46	58	60	1	In	VDJ
AGTGCCCATCCTGAAGACAGCAGCTTCTACATCTGCAGTGCCCCTCGGAGGGAATGGTCTGGAAATCAGCCCCAGCATTTTGGTGAT	CSAPRREWSGNQPQHF	1	1.9937727830077392E-5	48	TCRBV20	TCRBV20	unresolved			TCRBV20-01,TCRBV20-or09_02		TCRBD02-01*02	TCRBD02	TCRBD02-01	02				TCRBJ01-05*01	TCRBJ01	TCRBJ01-05	01				6	5	10	0	11	4	33	41	46	52	63	1	In	VDJ
ATCCGCTCACCAGGCCTGGGGGACGCAGCCATGTACCTGTGTGCCACCAGCAGCCGTCGGGGGTCCTACGAGCAGTACTTCGGGCCG	CATSSRRGSYEQYF	1	2.4922159787596738E-5	42	TCRBV15-01*01	TCRBV15	TCRBV15-01	01				TCRBD02-01*01	TCRBD02	TCRBD02-01	01				TCRBJ02-07*01	TCRBJ02	TCRBJ02-07	01				3	4	8	2	0	1	39	53	57	-1	63	1	In	VDJ
CTCCTCACTCTGGAGTCCGCTACCAGCTCCCAGACATCTGTGTACTTCTGTGCCATCAGTTAAACAGAGACCCAGTACTTCGGGCCA	CAIS*TETQYF	1	1.0799602574625254E-4	33	TCRBV10-03*01	TCRBV10	TCRBV10-03	01						unresolved		TCRBD01,TCRBD02	TCRBD01-01,TCRBD02-01		TCRBJ02-05*01	TCRBJ02	TCRBJ02-05	01				5	3	3	7	0	4	48	60	63	-1	65	1	Stop	VDJ
ACATCGGCCCAAAAGAACCCGACAGCTTTCTATCTCTGTGCCAGTAGCCCCCGCGGACAAACCGGAAACACCATATATTTTGGAGAG	CASSPRGQTGNTIYF	3	2.608519391101792E-4	45	TCRBV19-01	TCRBV19	TCRBV19-01				01,02	TCRBD01-01*01	TCRBD01	TCRBD01-01	01				TCRBJ01-03*01	TCRBJ01	TCRBJ01-03	01				6	7	1	6	4	4	36	47	54	59	63	3	In	VDJ
ACTCTGGAGTCAGCTACCCGCTCCCAGACATCTGTGTATTTCTGCGCCAGCGGACTAGCGGGAGTCAATGAGCAGTTCTTCGGGCCA	CASGLAGVNEQFF	1	1.0467307110790631E-4	39	TCRBV10-02*01	TCRBV10	TCRBV10-02	01				TCRBD02-01*02	TCRBD02	TCRBD02-01	02				TCRBJ02-01*01	TCRBJ02	TCRBJ02-01	01				8	0	1	2	1	6	42	-1	51	64	65	1	In	VDJ
CAGCCCTCAGAACCCAGGGACTCAGCTGTGTACTTCTGTGCCAGCAGTTTACGGACTAGCGGGCAAGAGACCCAGTACTTCGGGCCA	CASSLRTSGQETQYF	1	4.15369329793279E-5	45	TCRBV12	TCRBV12	unresolved			TCRBV12-03,TCRBV12-04		TCRBD02-01	TCRBD02	TCRBD02-01				01,02	TCRBJ02-05*01	TCRBJ02	TCRBJ02-05	01				2	1	1	4	0	2	36	51	52	-1	63	1	In	VDJ
AATGTGAACGCCTTGGAGCTGGACGACTCGGCCCTGTATCTCTGTGCCAGCAGCTTGAATCTAGAGGACGAGCAGTACTTCGGGCCG	CASSLNLEDEQYF	1	4.485988761767413E-5	39	TCRBV05-04*01	TCRBV05	TCRBV05-04	01				TCRBD02-01	TCRBD02	TCRBD02-01				01,02	TCRBJ02-07*01	TCRBJ02	TCRBJ02-07	01				1	3	4	8	3	5	42	57	60	64	67	1	In	VDJ
CAGCAGGTAGTGCGAGGAGATTCGGCAGCTTATTTCTGTGCCAGCTCACTGGGGGGACAGTTAATGGTTGAGCAGTTCTTCGGGCCA	CASSLGGQLMVEQFF	1	9.304272987369449E-5	45	TCRBV18-01*01	TCRBV18	TCRBV18-01	01				TCRBD01-01*01	TCRBD01	TCRBD01-01	01				TCRBJ02-01*01	TCRBJ02	TCRBJ02-01	01				4	4	0	5	8	9	36	49	53	60	68	1	In	VDJ
GCACAGAGCAGCGGGACTCAGCCATGTATCGCTGTGCCAGCAGCCCAGGGACTAGCGGGGCCTTCCTACGAGCAGTACTTCGGGCCG		1	4.6521364936847245E-5	49	TCRBV07-07*01	TCRBV07	TCRBV07-07	01				TCRBD02-01*01	TCRBD02	TCRBD02-01	01				TCRBJ02-07*01	TCRBJ02	TCRBJ02-07	01				5	3	0	3	3	1	32	44	47	60	63	1	Out	VDJ
CCCTCAGAACCCAGGGACTCAGCTGTGTATTTTTGTGCTAGTGGTTTGACCCCTACAGGGTACAATCAGCCCCAGCATTTTGGTGAT	CASGLTPTGYNQPQHF	1	1.2959523089550306E-4	48	TCRBV12-05*01	TCRBV12	TCRBV12-05	01				TCRBD01-01*01	TCRBD01	TCRBD01-01	01				TCRBJ01-05*01	TCRBJ01	TCRBJ01-05	01				2	6	3	3	2	3	33	48	54	60	62	1	In	VDJ
GCCTTGGAGCTGGACGACTCGGCCCTGTATCTCTGTGCCAGCAGCCCCCCTCCGACAAATCTTTCCTACGAGCAGTACTTCGGGCCG	CASSPPPTNLSYEQYF	1	4.485988761767413E-5	48	TCRBV05-04*01	TCRBV05	TCRBV05-04	01				TCRBD01-01*01	TCRBD01	TCRBD01-01	01				TCRBJ02-07*01	TCRBJ02	TCRBJ02-07	01				4	8	2	6	6	1	33	45	53	57	63	1	In	VDJ
CAGCGCACAGAGCAGCGGGACTCGGCCATGTATCGCTGTGCCAGCAGCTTAGCTCGGACAGTTAACTATGGCTACACCTTCGGTTCG	CASSLARTVNYGYTF	1	4.9844319575193476E-5	45	TCRBV07-06*01	TCRBV07	TCRBV07-06	01				TCRBD01-01*01	TCRBD01	TCRBD01-01	01				TCRBJ01-02*01	TCRBJ01	TCRBJ01-02	01				0	2	1	5	1	1	36	53	55	61	62	1	In	VDJ
CTCCTCACTCTGGAGTCCGCTACCAGCTCCCAGACATCTGTGTACTTCTGTGCCACAGGGTTCAGTGGAAAACTGTTTTTTGGCAGT	CATGFSGKLFF	3	2.708208030252179E-4	33	TCRBV10-03*01	TCRBV10	TCRBV10-03	01				TCRBD01-01*01	TCRBD01	TCRBD01-01	01				TCRBJ01-04*01	TCRBJ01	TCRBJ01-04	01				10	0	4	3	8	10	48	-1	55	60	68	3	In	VDJ
GTGACCAGTGCCCATCCTGAAGACAGCAGCTTCTACATCTGCAGTGCTAGCCCCCAGGCTAGCACAGATACGCAGTATTTTGGCCCA	CSASPQASTDTQYF	1	1.8276250510904276E-5	42	TCRBV20	TCRBV20	unresolved			TCRBV20-01,TCRBV20-or09_02		TCRBD01-01*01	TCRBD01	TCRBD01-01	01				TCRBJ02-03*01	TCRBJ02	TCRBJ02-03	01				3	4	4	4	2	0	39	50	54	58	60	1	In	VDJ
CAGCGCACACAGCAGGAGGACTCGGCCGTGTATCTCTGTGCCAGCAGCTCCGTGCGGAGGGCCACAGAGACCCAGTACTTCGGGCCA	CASSSVRRATETQYF	2	6.313613812857841E-5	45	TCRBV07-02*01	TCRBV07	TCRBV07-02	01				TCRBD02-01*02	TCRBD02	TCRBD02-01	02				TCRBJ02-05*01	TCRBJ02	TCRBJ02-05	01				4	6	10	0	4	4	36	49	55	61	65	2	In	VDJ
ATCCAGCGCACACAGCAGGAGGACTCGGCCGTGTATCTCTGTGCCAGCAGCTCAATAGGGCCCAGGGGGACCCAGTACTTCGGGCCA	CASSSIGPRGTQYF	1	4.6521364936847245E-5	42	TCRBV07-02*01	TCRBV07	TCRBV07-02	01				TCRBD01-01*01	TCRBD01	TCRBD01-01	01				TCRBJ02-05*01	TCRBJ02	TCRBJ02-05	01				4	10	4	2	0	7	39	52	62	-1	68	1	In	VDJ
ATCCAGCGCACACAGCAGGAGGACTCCGCCGTGTATCTCTGTGCCAGCAGCTCGGCCGGGACTGATAATGGCTACACCTTCGGTTCG	CASSSAGTDNGYTF	1	5.6490228851885945E-5	42	TCRBV07-08*01	TCRBV07	TCRBV07-08	01				TCRBD02-01	TCRBD02	TCRBD02-01				01,02	TCRBJ01-02*01	TCRBJ01	TCRBJ01-02	01				4	5	0	10	4	6	39	52	57	63	67	1	In	VDJ
AAGATCCAGCCTGCAAAGCTTGAGGACTCGGCCGTGTATCTCTGTGCCAGCAGCCTCGACAGGAACTATGGCTACACCTTCGGTTCG	CASSLDRNYGYTF	2	1.5950182264061913E-4	39	TCRBV11-02*02	TCRBV11	TCRBV11-02	02				TCRBD01-01*01	TCRBD01	TCRBD01-01	01				TCRBJ01-02*01	TCRBJ01	TCRBJ01-02	01				5	3	2	4	0	2	42	54	57	-1	63	2	In	VDJ
GTACCCTCTCAGACATCTGTGTACTTCTGTGCCAGCAGTGACTCTGCGGACAGGGGTATAGGGGTCTATGGCTACACCTTCGGTTCG	CASSDSADRGIGVYGYTF	1	6.812057008609776E-5	54	TCRBV06-04	TCRBV06	TCRBV06-04				01,02	TCRBD01-01*01	TCRBD01	TCRBD01-01	01				TCRBJ01-02*01	TCRBJ01	TCRBJ01-02	01				0	3	1	2	9	4	27	44	47	56	65	1	In	VDJ
ATCCAGCGCACACAGCAGGAGGACTCCGCCGTGTATCTCTGTGCCAGCAGCGAGGGACAGGGTAGCTGGTCCCAGCATTTTGGTGAT	CASSEGQGSWSQHF	1	7.31050020436171E-5	42	TCRBV07-08*01	TCRBV07	TCRBV07-08	01				TCRBD01-01*01	TCRBD01	TCRBD01-01	01				TCRBJ01-05*01	TCRBJ01	TCRBJ01-05	01				5	2	0	3	8	11	39	51	53	62	70	1	In	VDJ
GAGTCTGCTGCCTCCTCCCAGACATCTGTATATTTCTGCGCCAGCAGCGACGGGACAGGGGAGGGTTAGCCCCAGCATTTTGGTGAT	CASSDGTGEG*PQHF	1	1.345796628530224E-4	45	TCRBV10-01	TCRBV10	TCRBV10-01				01,02	TCRBD01-01*01	TCRBD01	TCRBD01-01	01				TCRBJ01-05*01	TCRBJ01	TCRBJ01-05	01				6	4	0	2	6	8	36	47	51	61	67	1	Stop	VDJ
GAGTCGGCTGCTCCCTCCCAGACATCTGTGTACTTCTGTGCCAGCGGAATCCGGGACGGAATCACAGATACGCAGTATTTTGGCCCA	CASGIRDGITDTQYF	1	3.9875455660154784E-5	45	TCRBV06-01*01	TCRBV06	TCRBV06-01	01						unresolved		TCRBD01,TCRBD02	TCRBD01-01,TCRBD02-01		TCRBJ02-03*01	TCRBJ02	TCRBJ02-03	01				8	7	0	7	5	2	36	45	52	57	62	1	In	VDJ
CATCCTGAAGACAGCAGCTTCTACATCTGCAGTGCCATGAGACCGGGACAGGGGCAGGGGTTTGTGGCTGAAGCTTTCTTTGGACAA	CSAMRPGQGQGFVAEAFF	1	1.661477319173116E-5	54	TCRBV20	TCRBV20	unresolved			TCRBV20-01,TCRBV20-or09_02		TCRBD01-01*01	TCRBD01	TCRBD01-01	01				TCRBJ01-01*01	TCRBJ01	TCRBJ01-01	01				6	9	0	2	13	6	27	35	44	54	67	1	In	VDJ
AAGCTTGAGGACTCGGCCGTGTATCTCTGTGCCAGCAGCTTAGATATATGGAGGGACAGGGGATGGAGTGGCTACACCTTCGGTTCG	CASSLDIWRDRGWSGYTF	1	5.9813183490232175E-5	54	TCRBV11-02*02	TCRBV11	TCRBV11-02	02				TCRBD01-01*01	TCRBD01	TCRBD01-01	01				TCRBJ01-02*01	TCRBJ01	TCRBJ01-02	01				0	8	0	2	6	7	27	44	52	62	68	1	In	VDJ
CAGCGCACAGAGCAGGGGGACTCGGCCATGTATCTCTGTGCCAGCAGCCCCCCCGGGCGTGAGAACACTGAAGCTTTCTTTGGACAA	CASSPPGRENTEAFF	1	8.971977523534826E-5	45	TCRBV07-09	TCRBV07	TCRBV07-09				01,03			unresolved		TCRBD01,TCRBD02	TCRBD01-01,TCRBD02-01		TCRBJ01-01*01	TCRBJ01	TCRBJ01-01	01				5	6	8	0	4	1	36	48	54	58	62	1	In	VDJ
CTGAGGATCCAGCAGGTAGTGCGAGGAGATTCGGCAGCTTATTTCTGTGCCAGCTCACCCGGGGTGGAGACCCAGTACTTCGGGCCA	CASSPGVETQYF	1	4.818284225602036E-5	36	TCRBV18-01*01	TCRBV18	TCRBV18-01	01				TCRBD02-01*01	TCRBD02	TCRBD02-01	01				TCRBJ02-05*01	TCRBJ02	TCRBJ02-05	01				3	0	8	3	2	5	45	-1	59	64	66	1	In	VDJ
ACCAGTGCCCATCCTGAAGACAGCAGCTTCTACATCTGCAGTGCCCTAACGCAACAGGGGGATGTTCAGCCCCAGCATTTTGGTGAT	CSALTQQGDVQPQHF	1	1.8276250510904276E-5	45	TCRBV20	TCRBV20	unresolved			TCRBV20-01,TCRBV20-or09_02		TCRBD01-01*01	TCRBD01	TCRBD01-01	01				TCRBJ01-05*01	TCRBJ01	TCRBJ01-05	01				6	9	3	1	4	6	36	44	53	61	65	1	In	VDJ
GAGTCGCCCAGCCCCAACCAGACCTCTCTGTACTTCTGTGCCAGCAGTCCCCGAAGGGTCGCCTACAATGAGCAGTTCTTCGGGCCA	CASSPRRVAYNEQFF	2	8.805829791617514E-5	45	TCRBV27-01*01	TCRBV27	TCRBV27-01	01						unresolved		TCRBD01,TCRBD02	TCRBD01-01,TCRBD02-01		TCRBJ02-01*01	TCRBJ02	TCRBJ02-01	01				5	6	5	3	3	2	36	48	54	58	61	2	In	VDJ
TCACCAGGCCTGGGGGACGCAGCCATGTACCTGTGTGCCACCAGCAGAGATCGGGGAGGGTGGAACACTGAAGCTTTCTTTGGACAA	CATSRDRGGWNTEAFF	1	3.322954638346232E-5	48	TCRBV15-01*01	TCRBV15	TCRBV15-01	01				TCRBD02-01*02	TCRBD02	TCRBD02-01	02				TCRBJ01-01*01	TCRBJ01	TCRBJ01-01	01				0	3	9	0	2	1	33	50	53	60	62	1	In	VDJ
GAGCAGCGGGACTCAGCCATGTATCGCTGTGCCAGCAGCTCTGACGTAGTGCCACAAAGTCGGGCCAACGTCCTGACTTTCGGGGCC	CASSSDVVPQSRANVLTF	1	6.14746608094053E-5	54	TCRBV07-07*01	TCRBV07	TCRBV07-07	01						unresolved		TCRBD01,TCRBD02	TCRBD01-01,TCRBD02-01		TCRBJ02-06*01	TCRBJ02	TCRBJ02-06	01				4	2	2	7	16	5	27	40	42	45	61	1	In	VDJ
TCAGAACCCAGGGACTCAGCTGTGTACTTCTGTGCCAGCAGTCGCCGACAGGGGATCGCTAATGATGAAAAACTGTTTTTTGGCAGT	CASSRRQGIANDEKLFF	1	1.030115937887332E-4	51	TCRBV12	TCRBV12	unresolved			TCRBV12-03,TCRBV12-04		TCRBD01-01*01	TCRBD01	TCRBD01-01	01				TCRBJ01-04*01	TCRBJ01	TCRBJ01-04	01				5	4	2	2	10	6	30	42	46	54	64	1	In	VDJ
CAGCCTGCAAAGCTTGAGGACTCGGCCGTGTATCTCTGTGCCAGCAGCTTAGCTATTACAGCTAACTATGGCTACACCTTCGGTTCG	CASSLAITANYGYTF	1	5.9813183490232175E-5	45	TCRBV11-02*02	TCRBV11	TCRBV11-02	02				TCRBD01-01*01	TCRBD01	TCRBD01-01	01				TCRBJ01-02*01	TCRBJ01	TCRBJ01-02	01				1	5	3	5	0	0	36	52	57	-1	61	1	In	VDJ
CCCCTCACTCTGGAGTCTGCTGCCTCCTCCCAGACATCTGTATATTTCTGCGCCAAATTAGGTGGCGCTGAAGCTTTCTTTGGACAA	CAKLGGAEAFF	1	1.2627227625715683E-4	33	TCRBV10-01	TCRBV10	TCRBV10-01				01,02			unresolved		TCRBD01,TCRBD02	TCRBD01-01,TCRBD02-01		TCRBJ01-01*01	TCRBJ01	TCRBJ01-01	01				10	4	5	4	5	6	48	55	59	62	67	1	In	VDJ
ACATCGGCCCAAAAGAACCCGACAGCTTTCTATCTCTGTGCCAGTAGTAACCGGGGACAGGGGGCCGGTGAAGCTTTCTTTGGACAA	CASSNRGQGAGEAFF	1	1.0965750306542566E-4	45	TCRBV19-01	TCRBV19	TCRBV19-01				01,02	TCRBD01-01*01	TCRBD01	TCRBD01-01	01				TCRBJ01-01*01	TCRBJ01	TCRBJ01-01	01				4	4	0	0	3	7	36	49	53	65	68	1	In	VDJ
GACAGTGACCAGTGCCCATCCTGAAGACAGCAGCTTCTACATCTGCAGTGCTGCCGGGACAGGCTCTACGAGCAGTACTTCGGGCCG		1	1.3291818553384928E-5	38	TCRBV20	TCRBV20	unresolved			TCRBV20-01,TCRBV20-or09_02		TCRBD01-01*01	TCRBD01	TCRBD01-01	01				TCRBJ02-07*01	TCRBJ02	TCRBJ02-07	01				5	3	0	4	2	3	43	52	55	63	65	1	Out	VDJ
GTGACCAGTGCCCATCCTGAAGACAGCAGCTTCTACATCTGCAGTGCTAGGGCAGACAGGGAACCCTACGAGCAGTACTTCGGGCCG	CSARADREPYEQYF	1	1.3291818553384928E-5	42	TCRBV20	TCRBV20	unresolved			TCRBV20-01,TCRBV20-or09_02		TCRBD01-01*01	TCRBD01	TCRBD01-01	01				TCRBJ02-07*01	TCRBJ02	TCRBJ02-07	01				3	4	2	3	3	2	39	50	54	61	64	1	In	VDJ
CCTGCAGCCAGAAGACTCGGCCCTGTATCTCTGCGCCAGCAGCCAAGATCGGTTATGGGTAAATCCTACGAGCAGTACTTCGGGCCG		1	2.6583637106769857E-5	50	TCRBV04-03*01	TCRBV04	TCRBV04-03	01						unresolved		TCRBD01,TCRBD02	TCRBD01-01,TCRBD02-01		TCRBJ02-07*01	TCRBJ02	TCRBJ02-07	01				0	8	0	9	4	1	31	48	56	59	63	1	Out	VDJ
AGGCTGGAGTCGGCTGCTCCCTCCCAGACATCTGTGTACTTCTGTGCCAGAATAGACAGGGGTCAAGAGACCCAGTACTTCGGGCCA	CARIDRGQETQYF	1	2.8245114425942972E-5	39	TCRBV06-01*01	TCRBV06	TCRBV06-01	01				TCRBD01-01*01	TCRBD01	TCRBD01-01	01				TCRBJ02-05*01	TCRBJ02	TCRBJ02-05	01				9	4	2	2	1	2	42	50	54	62	63	1	In	VDJ
GTGACCAGTGCCCATCCTGAAGACAGCAGCTTCTACATCTGCAGTGCTAGGCGCGGGGGGGGGAACACTGAAGCTTTCTTTGGACAA	CSARRGGGNTEAFF	1	1.661477319173116E-5	42	TCRBV20	TCRBV20	unresolved			TCRBV20-01,TCRBV20-or09_02		TCRBD02-01*01	TCRBD02	TCRBD02-01	01				TCRBJ01-01*01	TCRBJ01	TCRBJ01-01	01				3	2	7	0	1	1	39	50	52	61	62	1	In	VDJ
AGGCTGGAGTTGGCTGCTCCCTCCCAGACATCTGTGTACTTCTGTGCCAGCACTCAGGGGGCGCGGACTGAAGCTTTCTTTGGACAA	CASTQGARTEAFF	1	6.978204740527087E-5	39	TCRBV06-06	TCRBV06	TCRBV06-06				01,02	TCRBD01-01*01	TCRBD01	TCRBD01-01	01				TCRBJ01-01*01	TCRBJ01	TCRBJ01-01	01				7	2	4	0	4	5	42	52	54	62	66	1	In	VDJ
GTGAACGCCTTGTTGCTGGGGGACTCGGCCCTCTATCTCTGTGCCAGCTCTACCCGGTTATGGGGCACTGAAGCTTTCTTTGGACAA	CASSTRLWGTEAFF	1	2.4922159787596738E-5	42	TCRBV05-06*01	TCRBV05	TCRBV05-06	01						unresolved		TCRBD01,TCRBD02	TCRBD01-01,TCRBD02-01		TCRBJ01-01*01	TCRBJ01	TCRBJ01-01	01				7	13	6	2	0	4	39	48	61	-1	65	1	In	VDJ
CAGCGCACACAGCAGGAGGACTCGGCCGTGTATCTCTGTGCCAGCAGCTTCGGGACAGGGGGAGACGACGAGCAGTACTTCGGGCCG	CASSFGTGGDDEQYF	1	5.15057968943666E-5	45	TCRBV07-02*01	TCRBV07	TCRBV07-02	01				TCRBD01-01*01	TCRBD01	TCRBD01-01	01				TCRBJ02-07*01	TCRBJ02	TCRBJ02-07	01				3	1	0	1	5	5	36	50	51	62	67	1	In	VDJ
CTGACGATCCAGCGCACACAGCAGGAGGACTCGGCCGTGTATCTCTGTGCCAGCAGCGTGGCAGGCCCTGAAGCTTTCTTTGGACAA	CASSVAGPEAFF	1	6.812057008609776E-5	36	TCRBV07-02*01	TCRBV07	TCRBV07-02	01				TCRBD01-01*01	TCRBD01	TCRBD01-01	01				TCRBJ01-01*01	TCRBJ01	TCRBJ01-01	01				5	4	4	4	2	6	45	57	61	65	67	1	In	VDJ
ACACAGCAGGAGGACTCCGCCGTGTATCTCTGTGCCAGCAGCTTAGATCGGTTTTGGCAGGGGAAGGGGGAGCAGTACTTCGGGCCG	CASSLDRFWQGKGEQYF	1	5.15057968943666E-5	51	TCRBV07-08*01	TCRBV07	TCRBV07-08	01				TCRBD01-01*01	TCRBD01	TCRBD01-01	01				TCRBJ02-07*01	TCRBJ02	TCRBJ02-07	01				1	11	4	2	6	7	30	46	57	63	69	1	In	VDJ
CAGCGCACACAGCAGGAGGACTCCGCCGTGTATCTCTGTGCCAGCAGCCCCAGGACAGGGGGAGGAAACACCATATATTTTGGAGAG	CASSPRTGGGNTIYF	4	4.253381937083177E-4	45	TCRBV07-08*01	TCRBV07	TCRBV07-08	01				TCRBD01-01*01	TCRBD01	TCRBD01-01	01				TCRBJ01-03*01	TCRBJ01	TCRBJ01-03	01				5	4	1	1	1	4	36	48	52	62	63	4	In	VDJ
AGCAGGAGGACTCGGCCGTGTATCTCTGTGCCAGCAGCTTAGGGCCCAAGGGACAGGGGGCGCAACACTGAAGCTTTCTTTGGACAA		1	6.812057008609776E-5	55	TCRBV07-02*01	TCRBV07	TCRBV07-02	01				TCRBD01-01*01	TCRBD01	TCRBD01-01	01				TCRBJ01-01*01	TCRBJ01	TCRBJ01-01	01				1	7	0	0	2	2	26	42	49	61	63	1	Out	VDJ
CAGCGCACACAGCAGGAGGACTCGGCCGTGTATCTCTGTGCCAGCAGCTTCGGCTCCCTCAGCACAGATACGCAGTATTTTGGCCCA	CASSFGSLSTDTQYF	1	6.812057008609776E-5	45	TCRBV07-02*01	TCRBV07	TCRBV07-02	01						unresolved		TCRBD01,TCRBD02	TCRBD01-01,TCRBD02-01		TCRBJ02-03*01	TCRBJ02	TCRBJ02-03	01				3	1	9	0	6	0	36	50	51	54	60	1	In	VDJ
CTGCTGTCGGCTGCTCCCTCCCAGACATCTGTGTACTTCTGTGCCAGCAGTTTAGCGGCGGGCTACAATGAGCAGTTCTTCGGGCCA	CASSLAAGYNEQFF	2	6.479761544775153E-5	42	TCRBV06-05*01	TCRBV06	TCRBV06-05	01				TCRBD02-01	TCRBD02	TCRBD02-01				01,02	TCRBJ02-01*01	TCRBJ02	TCRBJ02-01	01				4	0	5	5	4	3	39	-1	52	58	62	2	In	VDJ
ACGATTCAGCGCACAGAGCAGCGGGACTCAGCCATGTATCGCTGTGCCAGCAGCTCCGGGACTAGCGAGACCCAGTACTTCGGGCCA	CASSSGTSETQYF	1	4.15369329793279E-5	39	TCRBV07-07*01	TCRBV07	TCRBV07-07	01				TCRBD02-01	TCRBD02	TCRBD02-01				01,02	TCRBJ02-05*01	TCRBJ02	TCRBJ02-05	01				4	2	0	7	0	5	42	55	57	-1	66	1	In	VDJ
GTGACCAGTGCCCATCCTGAAGACAGCAGCTTCTACATCTGCAACCACTCTATCGGGAGCTCTGGAAACACCATATATTTTGGAGAG	CNHSIGSSGNTIYF	1	3.9875455660154784E-5	42	TCRBV20	TCRBV20	unresolved			TCRBV20-01,TCRBV20-or09_02		TCRBD02-01*02	TCRBD02	TCRBD02-01	02				TCRBJ01-03*01	TCRBJ01	TCRBJ01-03	01				10	10	8	2	0	0	39	43	53	-1	59	1	In	VDJ
GAACGCCTTGTTGCTGGGGGACTCGGCCCTGTATCTCTGTGCCAGCAGCGGGGACAGGGTTTCCACAATGAGCAGTTCTTCGGGCCA		3	2.658363710676986E-4	44	TCRBV05-05*01	TCRBV05	TCRBV05-05	01				TCRBD01-01*01	TCRBD01	TCRBD01-01	01				TCRBJ02-01*01	TCRBJ02	TCRBJ02-01	01				4	1	0	3	5	5	37	49	50	59	64	3	Out	VDJ
CTGAATGTGAACGCCTTGGAGCTGGACGACTCGGCCCTGTATCTCTGTGCCAGTCGGGGGGTGGGGAATGAGCAGTTCTTCGGGCCA	CASRGVGNEQFF	1	7.31050020436171E-5	36	TCRBV05-04*01	TCRBV05	TCRBV05-04	01				TCRBD02-01*01	TCRBD02	TCRBD02-01	01				TCRBJ02-01*01	TCRBJ02	TCRBJ02-01	01				8	1	8	1	5	7	45	53	54	61	66	1	In	VDJ
ATCCAGCGCACAGAGCAGGGGGACTCGGCCATGTATCTCTGTGCCAGCAGTCCAAGCGGGAGCGAGAATGAGCAGTTCTTCGGGCCA	CASSPSGSENEQFF	1	1.1298045770377189E-4	42	TCRBV07-09	TCRBV07	TCRBV07-09				01,03	TCRBD02-01*02	TCRBD02	TCRBD02-01	02				TCRBJ02-01*01	TCRBJ02	TCRBJ02-01	01				6	4	6	2	4	7	39	50	54	62	66	1	In	VDJ
CTGGAGTCGGCTGCTCCCTCCCAGACATCTGTGTACTTCTGTGCCAGCAGTGACCGGGACAGGGTCCCTGAAGCTTTCTTTGGACAA	CASSDRDRVPEAFF	1	3.9875455660154784E-5	42	TCRBV06-01*01	TCRBV06	TCRBV06-01	01				TCRBD01-01*01	TCRBD01	TCRBD01-01	01				TCRBJ01-01*01	TCRBJ01	TCRBJ01-01	01				3	2	0	3	3	6	39	53	55	64	67	1	In	VDJ
CAGCGCACACAGCAGGAGGACTCGGCCGTGTATCTCTGTGCCAGCAGCCGCGGACAGGGAAGCAATCAGCCCCAGCATTTTGGTGAT	CASSRGQGSNQPQHF	1	7.31050020436171E-5	45	TCRBV07-02*01	TCRBV07	TCRBV07-02	01				TCRBD01-01*01	TCRBD01	TCRBD01-01	01				TCRBJ01-05*01	TCRBJ01	TCRBJ01-05	01				5	3	1	3	1	1	36	48	51	59	60	1	In	VDJ
ACCCGCTCCCAGACATCTGTGTATTTCTGCGCCAGCAGTGACGGGCGATGGCGGGAGGCGAACACCGGGGAGCTGTTTTTTGGAGAA	CASSDGRWREANTGELFF	1	8.141238863948268E-5	54	TCRBV10-02*01	TCRBV10	TCRBV10-02	01				TCRBD02-01*02	TCRBD02	TCRBD02-01	02				TCRBJ02-02*01	TCRBJ02	TCRBJ02-02	01				3	9	7	1	0	0	27	41	50	-1	58	1	In	VDJ
ATCCAGCCTGCAAAGCTTGAGGACTCGGCCGTGTATCTCTGTGCCAGCAGCTTAGATGACGGGCCCGTCGAGCAGTACTTCGGGCCG	CASSLDDGPVEQYF	1	5.3167274213539714E-5	42	TCRBV11-02*02	TCRBV11	TCRBV11-02	02						unresolved		TCRBD01,TCRBD02	TCRBD01-01,TCRBD02-01		TCRBJ02-07*01	TCRBJ02	TCRBJ02-07	01				0	4	8	0	4	6	39	56	60	64	68	1	In	VDJ
ACTCGGCCATGTATCTCTGTGCCAGCAGCCCAAATGACAGGGTTCAAGAAAAAACTAAAGGCCAAAAACATTCAGTACTTCGGCGCC		2	1.1796488966129124E-4	64			unresolved		TCRBV07,TCRBV11	TCRBV07-09,TCRBV11-01		TCRBD01-01*01	TCRBD01	TCRBD01-01	01				TCRBJ02-04*01	TCRBJ02	TCRBJ02-04	01				5	6	2	3	18	1	17	29	35	42	60	2	Out	VDJ
GAGATCCAGCGCACAGAGCAGGGGGACTCGGCCATGTATCTCTGTGCCAGCAGCATAATTGGGACAGCTGAAGCTTTCTTTGGACAA	CASSIIGTAEAFF	3	2.791281896210835E-4	39	TCRBV07-09	TCRBV07	TCRBV07-09				01,03	TCRBD01-01*01	TCRBD01	TCRBD01-01	01				TCRBJ01-01*01	TCRBJ01	TCRBJ01-01	01				5	6	0	5	0	6	42	54	60	-1	67	3	In	VDJ
AAGATCCAGCCTGCAAAGCTTGAGGACTCGGCCGTGTATCTCTGTGCCAGCAGCAAAGGACAGCCAGATACGCAGTATTTTGGCCCA	CASSKGQPDTQYF	1	7.144352472444399E-5	39	TCRBV11-02*02	TCRBV11	TCRBV11-02	02				TCRBD01-01*01	TCRBD01	TCRBD01-01	01				TCRBJ02-03*01	TCRBJ02	TCRBJ02-03	01				5	3	1	5	1	4	42	54	57	63	64	1	In	VDJ
TCTAAGAAGCTCCTTCTCAGTGACTCTGGCTTCTATCTCTGTGCCTGGAGTCCGACAGGGAAAAGCACTGAAGCTTTCTTTGGACAA	CAWSPTGKSTEAFF	1	6.645909276692464E-6	42	TCRBV30-01*01	TCRBV30	TCRBV30-01	01				TCRBD01-01*01	TCRBD01	TCRBD01-01	01				TCRBJ01-01*01	TCRBJ01	TCRBJ01-01	01				2	2	2	3	5	4	39	51	53	60	65	1	In	VDJ
GTGACCAGTGCCCATCCTGAAGACAGCAGCTTCTACATCTGCAGTGCTAGTTCAGGGGTGGGGACCCAGCCCCAGCATTTTGGTGAT	CSASSGVGTQPQHF	1	1.8276250510904276E-5	42	TCRBV20	TCRBV20	unresolved			TCRBV20-01,TCRBV20-or09_02		TCRBD01-01*01	TCRBD01	TCRBD01-01	01				TCRBJ01-05*01	TCRBJ01	TCRBJ01-05	01				3	2	4	2	8	7	39	50	52	58	66	1	In	VDJ
CTGTCCTCAGAACCGGGAGACACGGCACTGTATCTCTGCGCCAGCCCCACGGACTAGCGGGAACAAGAGACCCAGTACTTCGGGCCA	CASPTD*REQETQYF	1	4.818284225602036E-5	45	TCRBV23-01*01	TCRBV23	TCRBV23-01	01				TCRBD02-01*02	TCRBD02	TCRBD02-01	02				TCRBJ02-05*01	TCRBJ02	TCRBJ02-05	01				8	5	1	3	1	2	36	45	50	62	63	1	Stop	VDJ
GAGCAGGGGGACTCGGCCATGTATCTCTGTGCCAGCAGCACCGGGACTAGCGGGAGGGTCGGTACCGGGGAGCTGTTTTTTGGAGAA	CASSTGTSGRVGTGELFF	1	9.138125255452138E-5	54	TCRBV07-09	TCRBV07	TCRBV07-09				01,03	TCRBD02-01*02	TCRBD02	TCRBD02-01	02				TCRBJ02-02*01	TCRBJ02	TCRBJ02-02	01				5	3	0	0	5	5	27	39	42	58	63	1	In	VDJ
ACCAGTGCCCATCCTGAAGACAGCAGCTTCTACATCTGCAGTGCTAGAGATGGGACTAGCGGCTCCTACGAGCAGTACTTCGGGCCG	CSARDGTSGSYEQYF	1	1.3291818553384928E-5	45	TCRBV20	TCRBV20	unresolved			TCRBV20-01,TCRBV20-or09_02		TCRBD02-01	TCRBD02	TCRBD02-01				01,02	TCRBJ02-07*01	TCRBJ02	TCRBJ02-07	01				0	1	0	5	0	0	36	50	51	-1	62	1	In	VDJ
GTGAGCACCTTGGAGCTGGGGGACTCGGCCCTTTATCTTTGCGCCAGCAGGGGGGAGACCTCTGGAAACACCATATATTTTGGAGAG	CASRGETSGNTIYF	1	7.144352472444399E-5	42	TCRBV05-01*01	TCRBV05	TCRBV05-01	01						unresolved		TCRBD01,TCRBD02	TCRBD01-01,TCRBD02-01		TCRBJ01-03*01	TCRBJ01	TCRBJ01-03	01				5	0	6	1	4	0	39	-1	50	55	59	1	In	VDJ
AATGTGAGCACCTTGGAGCTGGGGGACTCGGCCCTTTATCTTTGCGCCAGCTCGGGACAGAACACAGATACGCAGTATTTTGGCCCA	CASSGQNTDTQYF	1	3.1568069064289206E-5	39	TCRBV05-01*01	TCRBV05	TCRBV05-01	01				TCRBD01-01*01	TCRBD01	TCRBD01-01	01				TCRBJ02-03*01	TCRBJ02	TCRBJ02-03	01				7	2	0	5	2	2	42	51	53	60	62	1	In	VDJ
TTGGAGCTGGGGGACTCGGCCCTTTATCTTTGCGCCAGCAGCTTGGTACGGGGGGTAACTATGAACACTGAAGCTTTCTTTGGACAA	CASSLVRGVTMNTEAFF	2	8.639682059700203E-5	51	TCRBV05-01*01	TCRBV05	TCRBV05-01	01				TCRBD02-01*01	TCRBD02	TCRBD02-01	01				TCRBJ01-01*01	TCRBJ01	TCRBJ01-01	01				0	2	8	1	6	0	30	46	48	55	61	2	In	VDJ
TCTCTGTACTTCTGTGCCAGCAGTTTATTCCTCCCTAACAGGGGAAGCGACGTCGGTCCAGCCAAAAACATTCAGTACTTCGGCGCC	CASSLFLPNRGSDVGPAKNIQYF	1	2.1599205149250507E-5	69	TCRBV27-01*01	TCRBV27	TCRBV27-01	01				TCRBD01-01*01	TCRBD01	TCRBD01-01	01				TCRBJ02-04*01	TCRBJ02	TCRBJ02-04	01				1	9	3	2	15	0	12	28	37	44	59	1	In	VDJ
AGGATCCAGCAGGTAGTGCGAGGAGATTCGGCAGCTTATTTCTGTGCCAGCTCACTAACACAGGAGAGTGGGGTGTTTTTTGGCAGT	CASSLTQESGVFF	1	1.246107989379837E-4	39	TCRBV18-01*01	TCRBV18	TCRBV18-01	01				TCRBD01-01*01	TCRBD01	TCRBD01-01	01				TCRBJ01-04*01	TCRBJ01	TCRBJ01-04	01				4	4	3	4	9	15	42	55	59	64	73	1	In	VDJ
CTCACTGTGACATCGGCCCAAAAGAACCCGACAGCTTTCTATCTCTGTGCCAGTAGTTGGATTGGGACTGAAGCTTTCTTTGGACAA	CASSWIGTEAFF	2	1.462100040872342E-4	36	TCRBV19-01	TCRBV19	TCRBV19-01				01,02			unresolved		TCRBD01,TCRBD02	TCRBD01-01,TCRBD02-01		TCRBJ01-01*01	TCRBJ01	TCRBJ01-01	01				5	6	0	9	0	5	45	57	63	-1	66	2	In	VDJ
ATCCAGCGCACAGAGCAGGGGGACTCGGCCATGTATCTCTGTGCCAGCAGCTTGGCCGGGACCGCTGTTGTCCAGCATTTTGGTGAT	CASSLAGTAVVQHF	1	9.47042071928676E-5	42	TCRBV07-09	TCRBV07	TCRBV07-09				01,03			unresolved		TCRBD01,TCRBD02	TCRBD01-01,TCRBD02-01		TCRBJ01-05*01	TCRBJ01	TCRBJ01-05	01				3	4	0	7	9	12	39	53	57	62	71	1	In	VDJ
ACAGTGACCAGTGCCCATCCTGAAGACAGCAGCTTCTACATCTGCAGTGCTAGTTTGGACACCCAAGGGACCCAGTACTTCGGGCCA	CSASLDTQGTQYF	1	1.1630341234211811E-5	39	TCRBV20	TCRBV20	unresolved			TCRBV20-01,TCRBV20-or09_02		TCRBD01-01*01	TCRBD01	TCRBD01-01	01				TCRBJ02-05*01	TCRBJ02	TCRBJ02-05	01				3	3	1	6	7	7	42	53	56	61	68	1	In	VDJ
TCGCTCAGGCTGGAGTCGGCTGCTCCCTCCCAGACATCTGTGTACTTCTGTGCCGCCCAGGGGGAAGAGACCCAGTACTTCGGGCCA	CAAQGEETQYF	1	2.8245114425942972E-5	33	TCRBV06-01*01	TCRBV06	TCRBV06-01	01				TCRBD01-01*01	TCRBD01	TCRBD01-01	01				TCRBJ02-05*01	TCRBJ02	TCRBJ02-05	01				11	3	4	1	0	3	48	54	57	-1	64	1	In	VDJ
CACAGAGCAGGGGGACTCGGCCATGTATCTCTGTGCCAGCAGCTATCGGGCGGGAGTAGGGAAACCGGGGAGCTGTTTTTTGGAGAA		1	9.138125255452138E-5	50	TCRBV07-09	TCRBV07	TCRBV07-09				01,03	TCRBD02-01*02	TCRBD02	TCRBD02-01	02				TCRBJ02-02*01	TCRBJ02	TCRBJ02-02	01				4	5	7	2	7	5	31	44	49	56	63	1	Out	VDJ
TGACAGTGACCAGTGCCCATCCTGAAGACAGCAGCTTCTACATCTGCAGTGGGGAACAGGGGGCTGGATACGCAGTATTTTGGCCCA		1	1.661477319173116E-5	37	TCRBV20	TCRBV20	unresolved			TCRBV20-01,TCRBV20-or09_02		TCRBD01-01*01	TCRBD01	TCRBD01-01	01				TCRBJ02-03*01	TCRBJ02	TCRBJ02-03	01				7	4	3	0	2	6	44	51	55	64	66	1	Out	VDJ
TGAGCTCTCTGGAGCTGGGGGACTCAGCTTTGTATTTCTGTGCCAGCAGCGTAGAGGACGTTGAGTTACGAGCAGTACTTCGGGCCG		1	2.1599205149250507E-5	43	TCRBV09-01	TCRBV09	TCRBV09-01				01,02			unresolved		TCRBD01,TCRBD02	TCRBD01-01,TCRBD02-01		TCRBJ02-07*01	TCRBJ02	TCRBJ02-07	01				0	1	1	7	7	4	38	54	55	59	66	1	Out	VDJ
GTGACCAGTGCCCATCCTGAAGACAGCAGCTTCTACATCTGCAGTGCTAGAGGCATGGACAGGGATGAGACCCAGTACTTCGGGCCA	CSARGMDRDETQYF	1	1.1630341234211811E-5	42	TCRBV20	TCRBV20	unresolved			TCRBV20-01,TCRBV20-or09_02		TCRBD01-01*01	TCRBD01	TCRBD01-01	01				TCRBJ02-05*01	TCRBJ02	TCRBJ02-05	01				1	4	1	3	2	5	39	52	56	64	66	1	In	VDJ
TGACATCGGCCCAAAAGAACCCGACAGCTTTCTATCTCTGTGCCAGTAGCCCCAAGACAGGAGAACTATGGCTACACCTTCGGTTCG		1	9.138125255452138E-5	43	TCRBV19-01	TCRBV19	TCRBV19-01				01,02	TCRBD01-01*01	TCRBD01	TCRBD01-01	01				TCRBJ01-02*01	TCRBJ01	TCRBJ01-02	01				6	6	2	4	2	2	38	49	55	61	63	1	Out	VDJ
GCTCCCTCCCAAACATCTGTGTACTTCTGTGCCAGCAGCCTCGCGAGGCCAGCATCTTATAGCAATCAGCCCCAGCATTTTGGTGAT	CASSLARPASYSNQPQHF	1	2.6583637106769857E-5	54	TCRBV06	TCRBV06	unresolved			TCRBV06-02,TCRBV06-03		TCRBD02-01*02	TCRBD02	TCRBD02-01	02				TCRBJ01-05*01	TCRBJ01	TCRBJ01-05	01				6	6	11	1	11	0	27	38	44	48	59	1	In	VDJ
AACGCCTTGGAGCTGGACGACTCGGCCCTGTATCTCTGTGCCAGCAGCTCCTTCCGGGACCGTAGGGATGAGCAGTTCTTCGGGCCA	CASSSFRDRRDEQFF	1	7.31050020436171E-5	45	TCRBV05-04*01	TCRBV05	TCRBV05-04	01						unresolved		TCRBD01,TCRBD02	TCRBD01-01,TCRBD02-01		TCRBJ02-01*01	TCRBJ02	TCRBJ02-01	01				3	6	0	7	7	8	36	49	55	60	67	1	In	VDJ
GTGACCAGTGCCCATCCTGAAGACAGCAGCTTCTACATCTGCAGTGCCAGGGCGACTAGCGGTTTCGATGAGCAGTTCTTCGGGCCA	CSARATSGFDEQFF	1	2.1599205149250507E-5	42	TCRBV20	TCRBV20	unresolved			TCRBV20-01,TCRBV20-or09_02		TCRBD02-01	TCRBD02	TCRBD02-01				01,02	TCRBJ02-01*01	TCRBJ02	TCRBJ02-01	01				6	6	2	5	5	8	39	47	53	62	67	1	In	VDJ
TGCTGTACCCTCTCAGACATCTGTGTACTTCTGTGCCAGCAGTGACTCTTCTGTACAGGTAGTAATGAAAAACTGTTTTTTGGCAGT		3	3.1568069064289204E-4	50	TCRBV06-04	TCRBV06	TCRBV06-04				01,02	TCRBD01-01*01	TCRBD01	TCRBD01-01	01				TCRBJ01-04*01	TCRBJ01	TCRBJ01-04	01				0	6	3	4	3	4	31	48	54	59	62	3	Out	VDJ
CTGAGGATCCAGCAGGTAGTGCGAGGAGATTCGGCAGCTTATTTCTGTGCCAGCTCACAGGGGAACACTGAAGCTTTCTTTGGACAA	CASSQGNTEAFF	3	2.4423716591844805E-4	36	TCRBV18-01*01	TCRBV18	TCRBV18-01	01						unresolved		TCRBD01,TCRBD02	TCRBD01-01,TCRBD02-01		TCRBJ01-01*01	TCRBJ01	TCRBJ01-01	01				4	0	5	3	0	1	45	-1	58	-1	62	3	In	VDJ
CTCCACTCTCAAGATCCAGCCTGCAAAGCTTGAGGACTCGGCCGTGTAATTTAGGGGAAGGGGAGCCACGAGCAGTACTTCGGGCCG		3	2.0934614221581262E-4	29	TCRBV11-02*02	TCRBV11	TCRBV11-02	02						unresolved		TCRBD01,TCRBD02	TCRBD01-01,TCRBD02-01		TCRBJ02-07*01	TCRBJ02	TCRBJ02-07	01				21	4	5	2	10	5	52	48	52	57	67	3	Out	VDJ
ACAGTGACCAGTGCCCATCCTGAAGACAGCAGCTTCTACATCTGCAGTGCTAGAGATCAGTTGGTCAATGAGCAGTTCTTCGGGCCA	CSARDQLVNEQFF	1	2.1599205149250507E-5	39	TCRBV20	TCRBV20	unresolved			TCRBV20-01,TCRBV20-or09_02		TCRBD01-01*01	TCRBD01	TCRBD01-01	01				TCRBJ02-01*01	TCRBJ02	TCRBJ02-01	01				0	1	4	5	5	6	42	56	57	60	65	1	In	VDJ
AAGAAGACTCAGCTGCGTATCTCTGCACCAGCAGCCAAAGCTAGCGGGAGGGATCGTCCTAGCACAGATACGCAGTATTTTGGCCCA		1	1.8276250510904276E-5	58	TCRBV01-01*01	TCRBV01	TCRBV01-01	01				TCRBD02-01*02	TCRBD02	TCRBD02-01	02				TCRBJ02-03*01	TCRBJ02	TCRBJ02-03	01				2	2	4	0	8	0	23	38	40	52	60	1	Out	VDJ
AATTCCCTGGAGCTTGGTGACTCTGCTGTGTATTTCTGTGCCAGCAGCCGACCAGATAGCTCTGGAAACACCATATATTTTGGAGAG	CASSRPDSSGNTIYF	1	5.6490228851885945E-5	45	TCRBV03	TCRBV03	unresolved			TCRBV03-01,TCRBV03-02				unresolved		TCRBD01,TCRBD02	TCRBD01-01,TCRBD02-01		TCRBJ01-03*01	TCRBJ01	TCRBJ01-03	01				4	0	2	7	7	0	36	-1	49	52	59	1	In	VDJ
CTAGAGTCTGCCATCCCCAACCAGACAGCTCTTTACTTCTGTGCCACCAGTGATTCAGGGGTGACGGAAAAACTGTTTTTTGGCAGT	CATSDSGVTEKLFF	1	2.3260682468423623E-5	42	TCRBV24	TCRBV24	unresolved			TCRBV24-01,TCRBV24-or09_02		TCRBD01-01*01	TCRBD01	TCRBD01-01	01				TCRBJ01-04*01	TCRBJ01	TCRBJ01-04	01				2	0	4	2	5	8	39	-1	55	61	66	1	In	VDJ
TCGGCTGCTCCCTCCCAGACATCTGTGTACTTCTGTGCCAGCGGCCTAGGGGTCGGGACAGGGGTCACTGAAGCTTTCTTTGGACAA	CASGLGVGTGVTEAFF	1	3.1568069064289206E-5	48	TCRBV06	TCRBV06	unresolved			TCRBV06-01,TCRBV06-05		TCRBD01-01*01	TCRBD01	TCRBD01-01	01				TCRBJ01-01*01	TCRBJ01	TCRBJ01-01	01				8	12	0	2	1	4	33	42	54	64	65	1	In	VDJ
CTGGAGTCGGCTGCTCCCTCCCAGACATCTGTGTACTTCTGTGCCAGCAGTGATTACAGGATACACTATGGCTACACCTTCGGTTCG	CASSDYRIHYGYTF	1	3.1568069064289206E-5	42	TCRBV06-01*01	TCRBV06	TCRBV06-01	01				TCRBD01-01*01	TCRBD01	TCRBD01-01	01				TCRBJ01-02*01	TCRBJ01	TCRBJ01-02	01				3	2	3	4	4	3	39	53	55	60	64	1	In	VDJ
CTGACGATCCAGCGCACAGAGCAGCGGGACTCGGCCATGTATCGCTGTGCCAGCAGCTTAAACGACCACGAGCAGTACTTCGGGCCG	CASSLNDHEQYF	1	4.15369329793279E-5	36	TCRBV07-06*01	TCRBV07	TCRBV07-06	01						unresolved		TCRBD01,TCRBD02	TCRBD01-01,TCRBD02-01		TCRBJ02-07*01	TCRBJ02	TCRBJ02-07	01				2	3	2	7	1	5	45	60	63	66	67	1	In	VDJ
GAGATCCAGCGCACAGAGCAGGGGGACTCGGCCATGTATCTCTGTGCCAGCAGCTTAGCGCGTCAGGAAAAACTGTTTTTTGGCAGT	CASSLARQEKLFF	4	4.0207751123989404E-4	39	TCRBV07-09	TCRBV07	TCRBV07-09				01,03			unresolved		TCRBD01,TCRBD02	TCRBD01-01,TCRBD02-01		TCRBJ01-04*01	TCRBJ01	TCRBJ01-04	01				0	4	4	5	0	8	42	59	63	-1	66	4	In	VDJ
GTGAACGCCTTGGAGCTGGAGGACTCGGCCCTGTATCTCTGTGCCAGCAGCTTCCCCCAGGGTCGGGAAAAACTGTTTTTTGGCAGT	CASSFPQGREKLFF	2	1.9273136902408144E-4	42	TCRBV05-08*01	TCRBV05	TCRBV05-08	01				TCRBD01-01*01	TCRBD01	TCRBD01-01	01				TCRBJ01-04*01	TCRBJ01	TCRBJ01-04	01				2	4	4	3	4	8	39	53	57	62	66	2	In	VDJ
AATGTGAACGCCTTGGAGCTGGACGACTCGGCCCTGTATCTCTGTGCCAGCAGCTGGAGGGGGGGCACTGAAGCTTTCTTTGGACAA	CASSWRGGTEAFF	1	5.6490228851885945E-5	39	TCRBV05-04*01	TCRBV05	TCRBV05-04	01				TCRBD02-01*01	TCRBD02	TCRBD02-01	01				TCRBJ01-01*01	TCRBJ01	TCRBJ01-01	01				3	3	9	0	0	4	42	55	58	-1	65	1	In	VDJ
CTGAAGATCCAGCCCTCAGAACCCAGGGACTCAGCTGTGTACTTCTGTGCCAGCAGTTTACGGTCCCGGGGAAAGTACTTCGGGCCG	CASSLRSRGKYF	1	4.15369329793279E-5	36	TCRBV12	TCRBV12	unresolved			TCRBV12-03,TCRBV12-04		TCRBD02-01*01	TCRBD02	TCRBD02-01	01				TCRBJ02-07*01	TCRBJ02	TCRBJ02-07	01				2	6	8	3	2	11	45	60	66	71	73	1	In	VDJ
GACAGTGACCAGTGCCCATCCTGAAGACAGCAGCTTCTACATCTGCAGAGCGTCCGGGCCTCAAATTCACCCCTCCACTTTGGGAAC		1	1.3291818553384928E-5	38	TCRBV20	TCRBV20	unresolved			TCRBV20-01,TCRBV20-or09_02				unresolved		TCRBD01,TCRBD02	TCRBD01-01,TCRBD02-01		TCRBJ01-06*01	TCRBJ01	TCRBJ01-06	01				9	7	8	0	4	7	43	48	55	59	63	1	Out	VDJ
CGCACAGAGCAGGGGGACTCGGCCATGTATCTCTGTGCCAGCAGAACTACTTTCCGGGAGAAGTCGGATACGCAGTATTTTGGCCCA	CASRTTFREKSDTQYF	1	8.473534327782891E-5	48	TCRBV07-09	TCRBV07	TCRBV07-09				01,03	TCRBD02-01*02	TCRBD02	TCRBD02-01	02				TCRBJ02-03*01	TCRBJ02	TCRBJ02-03	01				6	10	8	2	6	6	33	44	54	60	66	1	In	VDJ
GTGACCAGTGCCCATCCTGAAGACAGCAGCTTCTACATCTGCAGTGCTAGACGCCGGGGGGCTAACTATGGCTACACCTTCGGTTCG	CSARRRGANYGYTF	1	1.3291818553384928E-5	42	TCRBV20	TCRBV20	unresolved			TCRBV20-01,TCRBV20-or09_02		TCRBD02-01*01	TCRBD02	TCRBD02-01	01				TCRBJ01-02*01	TCRBJ01	TCRBJ01-02	01				2	3	8	1	0	0	39	51	54	-1	61	1	In	VDJ
ATCCAGCGCACACAGCAGGAGGACTCGGCCGTGTATCTCTGTGCCAGCAGCTTACCGGGGTTAACCTACGAGCAGTACTTCGGGCCG	CASSLPGLTYEQYF	1	4.9844319575193476E-5	42	TCRBV07-02*01	TCRBV07	TCRBV07-02	01				TCRBD02-01*01	TCRBD02	TCRBD02-01	01				TCRBJ02-07*01	TCRBJ02	TCRBJ02-07	01				2	1	8	3	4	2	39	54	55	60	64	1	In	VDJ
CTGGAGTCGGCTGCTCCCTCCCAGACATCTGTGTACTTCTGTGCCAGCAGCCTGACAGGGGAGGTTGGCGAGCAGTACTTCGGGCCG	CASSLTGEVGEQYF	1	2.8245114425942972E-5	42	TCRBV06-01*01	TCRBV06	TCRBV06-01	01				TCRBD01-01*01	TCRBD01	TCRBD01-01	01				TCRBJ02-07*01	TCRBJ02	TCRBJ02-07	01				6	3	2	2	7	6	39	50	53	61	68	1	In	VDJ
ATCCAGCGCACACAGCAGGAGGACTCGGCCGTGTATCTCTGTGCCAGCAGCTGGGGCGGGAGCTCCTACGAGCAGTACTTCGGGCCG	CASSWGGSSYEQYF	1	4.9844319575193476E-5	42	TCRBV07-02*01	TCRBV07	TCRBV07-02	01				TCRBD02-01*02	TCRBD02	TCRBD02-01	02				TCRBJ02-07*01	TCRBJ02	TCRBJ02-07	01				4	3	7	2	0	0	39	52	55	-1	62	1	In	VDJ
TCCGCCAGCACCAACCAGACATCTATGTACCTCTGTGCCAGCAGTAGCCTGGGACAGGGGGCTGTAGATACGCAGTATTTTGGCCCA	CASSSLGQGAVDTQYF	1	1.0799602574625254E-4	48	TCRBV28-01*01	TCRBV28	TCRBV28-01	01				TCRBD01-01*01	TCRBD01	TCRBD01-01	01				TCRBJ02-03*01	TCRBJ02	TCRBJ02-03	01				5	5	0	0	3	5	33	45	50	62	65	1	In	VDJ
GAGTCGGCTGCTCCCTCCCAAACATCTGTGTACTTCTGTGCCAGCAGCCCCCCCAGGGGCATCTCCCTCGGAGCTTTCTTTGGACAA	CASSPPRGISLGAFF	1	2.3260682468423623E-5	45	TCRBV06	TCRBV06	unresolved			TCRBV06-02,TCRBV06-03		TCRBD01-01*01	TCRBD01	TCRBD01-01	01				TCRBJ01-01*01	TCRBJ01	TCRBJ01-01	01				6	6	4	2	12	10	36	47	53	59	71	1	In	VDJ
GTGACCAGTGCCCATCCTGAAGACAGCAGCTTCTACATCTGCAGTGCTAGAAGGACAGTGAATTCGGGCGAGCAGTACTTCGGGCCG	CSARRTVNSGEQYF	1	1.1630341234211811E-5	42	TCRBV20	TCRBV20	unresolved			TCRBV20-01,TCRBV20-or09_02		TCRBD01-01*01	TCRBD01	TCRBD01-01	01				TCRBJ02-07*01	TCRBJ02	TCRBJ02-07	01				2	1	1	5	10	6	39	51	52	58	68	1	In	VDJ
ATCCAGCAGGTAGTGCGAGGAGATTCGGCAGCTTATTTCTGTGCCAGCTCACCGGTAAAGGGAAGACATACGCAGTATTTTGGCCCA	CASSPVKGRHTQYF	1	6.812057008609776E-5	42	TCRBV18-01*01	TCRBV18	TCRBV18-01	01						unresolved		TCRBD01,TCRBD02	TCRBD01-01,TCRBD02-01		TCRBJ02-03*01	TCRBJ02	TCRBJ02-03	01				3	6	0	8	4	7	39	53	59	63	67	1	In	VDJ
CCTGCAAAGCTTGAGGACTCGGCCGTGTATCTCTGTGCCAGCACACCGGGAGACAGGCGCGGCGGCACTGAAGCTTTCTTTGGACAA	CASTPGDRRGGTEAFF	1	6.812057008609776E-5	48	TCRBV11-02*02	TCRBV11	TCRBV11-02	02						unresolved		TCRBD01,TCRBD02	TCRBD01-01,TCRBD02-01		TCRBJ01-01*01	TCRBJ01	TCRBJ01-01	01				7	8	2	4	8	4	33	43	51	57	65	1	In	VDJ
TGCAGCCAGAAGACTCGGCCCTGTATCTCTGTGCCAGCAGCCAAGTGACGTTTGTGCGGGGTGGGCCAGCCCCAGCATTTTGGTGAT		1	2.4922159787596738E-5	52	TCRBV04-02*01	TCRBV04	TCRBV04-02	01				TCRBD02-01*01	TCRBD02	TCRBD02-01	01				TCRBJ01-05*01	TCRBJ01	TCRBJ01-05	01				1	10	7	3	5	7	29	45	55	61	66	1	Out	VDJ
CAGCGCACAGAGCAGGGGGACTCGGCCATGTATCTCTGTGCCAGCAGCTTAGCGCAAGGGGGACCCTATGGCTACACCTTCGGTTCG	CASSLAQGGPYGYTF	1	7.144352472444399E-5	45	TCRBV07-09	TCRBV07	TCRBV07-09				01,03	TCRBD01-01*01	TCRBD01	TCRBD01-01	01				TCRBJ01-02*01	TCRBJ01	TCRBJ01-02	01				0	3	5	1	3	4	36	53	56	62	65	1	In	VDJ
GCGCACAGAGCAGGGGGACTCAGCCGCGTATCTCCGTGCCAGCAGCGAATGACAGGTCTGGCCACCGGGGAGCTGTTTTTTGGAGAA		1	6.812057008609776E-5	47	TCRBV07-03*03	TCRBV07	TCRBV07-03	03				TCRBD01-01*01	TCRBD01	TCRBD01-01	01				TCRBJ02-02*01	TCRBJ02	TCRBJ02-02	01				5	4	2	4	6	4	34	46	50	56	62	1	Out	VDJ
TCAGCGCACAGAGCAGCGGGACTCAGCCATGTATCGCTGTGCTAGCAGCCGTACCGGGCCACATTATCACCCCTCCACTTTGGGAAC		1	4.6521364936847245E-5	44	TCRBV07-07*01	TCRBV07	TCRBV07-07	01						unresolved		TCRBD01,TCRBD02	TCRBD01-01,TCRBD02-01		TCRBJ01-06*01	TCRBJ01	TCRBJ01-06	01				5	6	8	0	7	10	37	49	55	59	66	1	Out	VDJ
AGGGACTCAGCTGTGTACTTCTGTGCCAGCAGTTTAAGGAGCTTAGCGGGAGAAAGGGGGGCCAAAAACATTCAGTACTTCGGCGCC	CASSLRSLAGERGAKNIQYF	1	5.15057968943666E-5	60	TCRBV12	TCRBV12	unresolved			TCRBV12-03,TCRBV12-04		TCRBD02-01*02	TCRBD02	TCRBD02-01	02				TCRBJ02-04*01	TCRBJ02	TCRBJ02-04	01				2	7	5	2	8	1	21	36	43	52	60	1	In	VDJ
AAGATCCAGCCTGCAGAGCTTGGGGACTCGGCCGTGTATCTCTGTGCCAGCAGCTTAGAGGGGAGTACTGAAGCTTTCTTTGGACAA	CASSLEGSTEAFF	1	6.978204740527087E-5	39	TCRBV11-03*01	TCRBV11	TCRBV11-03	01				TCRBD02-01*02	TCRBD02	TCRBD02-01	02				TCRBJ01-01*01	TCRBJ01	TCRBJ01-01	01				0	1	9	2	1	5	42	59	60	65	66	1	In	VDJ
CCTGAGCTCTCTGGAGCTGGGGGACTCAGCTTTGTATTTCTGTGCCAGCGGGGGGGACAGGTCCTCTATGGCTACACCTTCGGTTCG		1	2.3260682468423623E-5	41	TCRBV09-01	TCRBV09	TCRBV09-01				01,02	TCRBD01-01*01	TCRBD01	TCRBD01-01	01				TCRBJ01-02*01	TCRBJ01	TCRBJ01-02	01				7	4	0	4	4	4	40	49	53	61	65	1	Out	VDJ
ACAGTGACCAGTGCCCATCCTGAAGACAGCAGCTTCTACATCTGCAGTGCTCCCCGGACTGGGGAAGAGACCCAGTACTTCGGGCCA	CSAPRTGEETQYF	1	1.1630341234211811E-5	39	TCRBV20	TCRBV20	unresolved			TCRBV20-01,TCRBV20-or09_02		TCRBD02-01	TCRBD02	TCRBD02-01				01,02	TCRBJ02-05*01	TCRBJ02	TCRBJ02-05	01				5	4	1	10	4	3	42	51	55	60	64	1	In	VDJ
GTGAGCACCTTGGAGCTGGGGGACTCGGCCCTTTATCTTTGCGCCAGCAGGAGGGACAGGGGGACAGATACGCAGTATTTTGGCCCA	CASRRDRGTDTQYF	1	2.9906591745116088E-5	42	TCRBV05-01*01	TCRBV05	TCRBV05-01	01				TCRBD01-01*01	TCRBD01	TCRBD01-01	01				TCRBJ02-03*01	TCRBJ02	TCRBJ02-03	01				5	2	0	1	0	3	39	50	52	-1	63	1	In	VDJ
CTCACTCTGGAGTCAGCTACCCGCTCCCAGACATCTGTGTATTTCTGCGCCAGCAGTCCGACCAACACTGAAGCTTTCTTTGGACAA	CASSPTNTEAFF	1	7.642795668196334E-5	36	TCRBV10-02*01	TCRBV10	TCRBV10-02	01						unresolved		TCRBD01,TCRBD02	TCRBD01-01,TCRBD02-01		TCRBJ01-01*01	TCRBJ01	TCRBJ01-01	01				5	2	2	7	1	2	45	57	59	62	63	1	In	VDJ
GAGCACCTTGGAGCTGGGGGACTCGGCCCTTTATCTTTGCGCCAGCAGCCCTACGGGACCCCCGGGTGGGAGCAGTACTTCGGGCCG		1	2.1599205149250507E-5	44	TCRBV05-01*01	TCRBV05	TCRBV05-01	01						unresolved		TCRBD01,TCRBD02	TCRBD01-01,TCRBD02-01		TCRBJ02-07*01	TCRBJ02	TCRBJ02-07	01				4	5	0	7	10	7	37	49	54	59	69	1	Out	VDJ
AGCGCACAGAGCAGGGGGACTCGGCCATGTATCTCTGTGCCAGCAGCTTATCTCCAGGCAGCTAATGAAAAACTGTTTTTTGGCAGT		1	1.4953295872558044E-4	46	TCRBV07-09	TCRBV07	TCRBV07-09				01,03	TCRBD01-01*01	TCRBD01	TCRBD01-01	01				TCRBJ01-04*01	TCRBJ01	TCRBJ01-04	01				2	4	4	4	3	3	35	50	54	58	61	1	Out	VDJ
ACATCGGCCCAAAAGAACCCGACAGCTTTCTATCTCTGTGCCAGTAGGTCGGGGGAAGCGGGGGCCAACGTCCTGACTTTCGGGGCC	CASRSGEAGANVLTF	1	1.0799602574625254E-4	45	TCRBV19-01	TCRBV19	TCRBV19-01				01,02	TCRBD02-01*01	TCRBD02	TCRBD02-01	01				TCRBJ02-06*01	TCRBJ02	TCRBJ02-06	01				6	2	8	2	5	4	36	47	49	55	60	1	In	VDJ
TCCCTGATTCTGGAGTCCGCCAGCACCAACCAGACATCTATGTACCTCTGTGCCAGCAGTTTGTTGAACACCATATATTTTGGAGAG	CASSLLNTIYF	3	2.4423716591844805E-4	33	TCRBV28-01*01	TCRBV28	TCRBV28-01	01						unresolved					TCRBJ01-03*01	TCRBJ01	TCRBJ01-03	01				3	0	0	0	4	7	48	-1	-1	62	66	3	In	VJ
GAGTCCGCCAGCACCAACCAGACATCTATGTACCTCTGTGCCAGCAAACTCACAATGACAGGGGCCTACGAGCAGTACTTCGGGCCG	CASKLTMTGAYEQYF	1	8.141238863948268E-5	45	TCRBV28-01*01	TCRBV28	TCRBV28-01	01				TCRBD01-01*01	TCRBD01	TCRBD01-01	01				TCRBJ02-07*01	TCRBJ02	TCRBJ02-07	01				7	10	2	2	0	2	36	46	56	-1	64	1	In	VDJ
CAGCCTGCAGAGCTTGGGGACTCGGCCGTGTATCTCTGTGCCAGCAGCTCGGGACTAGCGGGGACCTACGAGCAGTACTTCGGGCCG	CASSSGLAGTYEQYF	1	5.3167274213539714E-5	45	TCRBV11-03*01	TCRBV11	TCRBV11-03	01				TCRBD02-01*01	TCRBD02	TCRBD02-01	01				TCRBJ02-07*01	TCRBJ02	TCRBJ02-07	01				4	1	0	3	1	2	36	49	50	63	64	1	In	VDJ
GCTCACCAGGCCTGGGGGACGCAGCCATGTACCTGTGTGCCACCAGCAAGCAGACAACCTAACACCGGGGAGCTGTTTTTTGGAGAA		3	1.761165958323503E-4	46	TCRBV15-01*01	TCRBV15	TCRBV15-01	01				TCRBD01-01*01	TCRBD01	TCRBD01-01	01				TCRBJ02-02*01	TCRBJ02	TCRBJ02-02	01				4	4	2	6	4	2	35	48	52	56	60	3	Out	VDJ
CACACCCTGCAGCCAGAAGACTCGGCCCTGTATCTCTGCGCCAGCAGCCAAGAGGGGGGAGGATGGGAAAAACTGTTTTTTGGCAGT	CASSQEGGGWEKLFF	2	9.138125255452138E-5	45	TCRBV04-03*01	TCRBV04	TCRBV04-03	01				TCRBD02-01	TCRBD02	TCRBD02-01				01,02	TCRBJ01-04*01	TCRBJ01	TCRBJ01-04	01				0	0	9	1	7	8	36	-1	53	59	66	2	In	VDJ
CTGGAGTCGCCCAGCCCCAACCAGACCTCTCTGTACTTCTGTGCCAGCAGTTCGAAGGGGGGGTACAATGAGCAGTTCTTCGGGCCA	CASSSKGGYNEQFF	2	4.818284225602036E-5	42	TCRBV27-01*01	TCRBV27	TCRBV27-01	01				TCRBD02-01*01	TCRBD02	TCRBD02-01	01				TCRBJ02-01*01	TCRBJ02	TCRBJ02-01	01				4	4	9	0	0	4	39	52	56	-1	63	2	In	VDJ
CGCCCAGCCCCAACCAGACCTCTCTGTACTTCTGTGCCAGCAGTTCCCACGGATACAGGGCCCGATCAGCCCCAGCATTTTGGTGAT		1	2.4922159787596738E-5	49	TCRBV27-01*01	TCRBV27	TCRBV27-01	01				TCRBD01-01*01	TCRBD01	TCRBD01-01	01				TCRBJ01-05*01	TCRBJ01	TCRBJ01-05	01				4	9	3	3	4	5	32	45	54	60	64	1	Out	VDJ
TCCGCTACCAGCTCCCAGACATCTGTGTACTTCTGTGCCATCAGTGACCGGGCCCCAGTCGGATACAATGAGCAGTTCTTCGGGCCA	CAISDRAPVGYNEQFF	3	2.0934614221581262E-4	48	TCRBV10-03*01	TCRBV10	TCRBV10-03	01						unresolved		TCRBD01,TCRBD02	TCRBD01-01,TCRBD02-01		TCRBJ02-01*01	TCRBJ02	TCRBJ02-01	01				3	2	8	0	10	4	33	47	49	53	63	3	In	VDJ
CTGGAGTCCGCCAGCACCAACCAGACATCTATGTACCTCTGTGCCAGCAGTTTAGGGTACACCAACTATGGCTACACCTTCGGTTCG	CASSLGYTNYGYTF	1	8.971977523534826E-5	42	TCRBV28-01*01	TCRBV28	TCRBV28-01	01						unresolved		TCRBD01,TCRBD02	TCRBD01-01,TCRBD02-01		TCRBJ01-02*01	TCRBJ01	TCRBJ01-02	01				2	0	0	9	6	2	39	-1	54	57	63	1	In	VDJ
CAGCGCACACAGCAGGAGGACTCCGCCGTGTATCTCTGTGCCAGCAGCTCTCTAGGGGTGTTTTCGGAGACCCAGTACTTCGGGCCA	CASSSLGVFSETQYF	1	4.485988761767413E-5	45	TCRBV07-08*01	TCRBV07	TCRBV07-08	01				TCRBD01-01*01	TCRBD01	TCRBD01-01	01				TCRBJ02-05*01	TCRBJ02	TCRBJ02-05	01				4	4	5	2	8	5	36	49	53	58	66	1	In	VDJ
CCTCTCACTGTGACATCGGCCCAAAAGAACCCGACAGCTTTCTATCTCTGTGCCAGTAAGGTGTACAATGAGCAGTTCTTCGGGCCA	CASKVYNEQFF	1	1.329181855338493E-4	33	TCRBV19-01	TCRBV19	TCRBV19-01				01,02			unresolved		TCRBD01,TCRBD02	TCRBD01-01,TCRBD02-01		TCRBJ02-01*01	TCRBJ02	TCRBJ02-01	01				7	0	5	4	2	4	48	-1	58	61	63	1	In	VDJ
GAGTCAGCTACCCGCTCCCAGACATCTGTGTATTTCTGCGCCAACCAAAAGGGGGCGGACACTAATCAGCCCCAGCATTTTGGTGAT	CANQKGADTNQPQHF	1	8.141238863948268E-5	45	TCRBV10-02*01	TCRBV10	TCRBV10-02	01				TCRBD01-01*01	TCRBD01	TCRBD01-01	01				TCRBJ01-05*01	TCRBJ01	TCRBJ01-05	01				10	6	5	0	7	4	36	43	49	56	63	1	In	VDJ
CCTGCAGAACTGGAGGATTCTGGAGTTTATTTCTGTGCCAGCAGCCGGTGGGGTGGGCGCTCCTACAATGAGCAGTTCTTCGGGCCA	CASSRWGGRSYNEQFF	6	5.815170617105906E-4	48	TCRBV14-01*01	TCRBV14	TCRBV14-01	01						unresolved		TCRBD01,TCRBD02	TCRBD01-01,TCRBD02-01		TCRBJ02-01*01	TCRBJ02	TCRBJ02-01	01				4	3	6	2	6	0	33	46	49	53	59	6	In	VDJ
GCCCTCAGAACCCAGGGACTCAGCTGTGTACTTCTGTGCCAGCAGTTTGGGTTCATGTCCCACACAGATACGCAGTATTTTGGCCCA		1	5.6490228851885945E-5	47	TCRBV12	TCRBV12	unresolved			TCRBV12-03,TCRBV12-04				unresolved		TCRBD01,TCRBD02	TCRBD01-01,TCRBD02-01		TCRBJ02-03*01	TCRBJ02	TCRBJ02-03	01				3	0	0	9	11	2	34	-1	48	51	62	1	Out	VDJ
TCGGCTGCTCCCTCCCAAACATCTGTGTACTTCTGTGCCAGCAGTTACGAATCCACGAGGACAGGGTGGCCCCTCCACTTTGGGAAC	CASSYESTRTGWPLHF	1	1.8276250510904276E-5	48	TCRBV06	TCRBV06	unresolved			TCRBV06-02,TCRBV06-03		TCRBD01-01*01	TCRBD01	TCRBD01-01	01				TCRBJ01-06*01	TCRBJ01	TCRBJ01-06	01				2	10	1	3	3	13	33	48	58	66	69	1	In	VDJ
ATCCAGCCTGCAAAGCTTGAGGACTCGGCCGTGTATCTCTGTGCCAGCAGCTTAGAAGGGGGCAGCACTGAAGCTTTCTTTGGACAA	CASSLEGGSTEAFF	1	6.812057008609776E-5	42	TCRBV11-02*02	TCRBV11	TCRBV11-02	02				TCRBD01-01*01	TCRBD01	TCRBD01-01	01				TCRBJ01-01*01	TCRBJ01	TCRBJ01-01	01				0	0	5	0	2	4	39	-1	56	63	65	1	In	VDJ
GAGTTGGCTGCTCCCTCCCAGACATCTGTGTACTTCTGTGCCAGCAGTTGGACAGGGGGGACCAAAAACATTCAGTACTTCGGCGCC	CASSWTGGTKNIQYF	1	5.9813183490232175E-5	45	TCRBV06-06	TCRBV06	TCRBV06-06				01,02	TCRBD01-01*01	TCRBD01	TCRBD01-01	01				TCRBJ02-04*01	TCRBJ02	TCRBJ02-04	01				4	0	1	1	2	2	36	-1	49	59	61	1	In	VDJ
ATCCAGCCCTCAGAACCCAGGGACTCAGCTGTGTACTTCTGTGCCAGCAAAATGACAGGGGGCACCGGGGAGCTGTTTTTTGGAGAA	CASKMTGGTGELFF	1	5.815170617105906E-5	42	TCRBV12	TCRBV12	unresolved			TCRBV12-03,TCRBV12-04		TCRBD01-01*01	TCRBD01	TCRBD01-01	01				TCRBJ02-02*01	TCRBJ02	TCRBJ02-02	01				7	4	2	1	0	4	39	49	53	-1	62	1	In	VDJ
CGGAGTCAGGGGACACAGCACTGTATTTCTGTGCCAGCAGCAAAGTGGGGGCGGGGCTCCTATAATTCACCCCTCCACTTTGGGAAC		4	3.356184184729694E-4	52	TCRBV21-01*01	TCRBV21	TCRBV21-01	01						unresolved		TCRBD01,TCRBD02	TCRBD01-01,TCRBD02-01		TCRBJ01-06*01	TCRBJ01	TCRBJ01-06	01				1	1	6	0	4	0	29	45	46	52	56	4	Out	VDJ
TCCGCCAGCACCAACCAGACATCTATGTACCTCTGTGCCAGCAGTTCCGGGACAGGGGATATGAACACTGAAGCTTTCTTTGGACAA	CASSSGTGDMNTEAFF	1	1.0799602574625254E-4	48	TCRBV28-01*01	TCRBV28	TCRBV28-01	01				TCRBD01-01*01	TCRBD01	TCRBD01-01	01				TCRBJ01-01*01	TCRBJ01	TCRBJ01-01	01				4	2	0	2	3	0	33	46	48	58	61	1	In	VDJ
ACAGAGCAGCGGGACTCGGCCATGTATCGCTGTGCCAGCAGCCTGCTCCCGGGACAGGGAGACACCGGGGAGCTGTTTTTTGGAGAA	CASSLLPGQGDTGELFF	1	5.6490228851885945E-5	51	TCRBV07-06*01	TCRBV07	TCRBV07-06	01				TCRBD01-01*01	TCRBD01	TCRBD01-01	01				TCRBJ02-02*01	TCRBJ02	TCRBJ02-02	01				5	8	0	3	2	3	30	42	50	59	61	1	In	VDJ
GAGATCCAGCGCACAGAGCAGGGGGACTCGGCCATGTATCTCTGTGCCAGCAGCTTAGGAGGAGGGGACGAGCAGTACTTCGGGCCG	CASSLGGGDEQYF	1	6.313613812857841E-5	39	TCRBV07-09	TCRBV07	TCRBV07-09				01,03	TCRBD02-01*02	TCRBD02	TCRBD02-01	02				TCRBJ02-07*01	TCRBJ02	TCRBJ02-07	01				1	2	10	0	1	5	42	58	60	66	67	1	In	VDJ
GAGTCCGCCAGCACCAACCAGACATCTATGTACCTCTGTGCCAGCAGTATACCGACAGGACAGTTGGAGACCCAGTACTTCGGGCCA	CASSIPTGQLETQYF	2	1.1630341234211812E-4	45	TCRBV28-01*01	TCRBV28	TCRBV28-01	01				TCRBD01-01*01	TCRBD01	TCRBD01-01	01				TCRBJ02-05*01	TCRBJ02	TCRBJ02-05	01				5	9	1	5	3	5	36	48	57	63	66	2	In	VDJ
GAGTCGGCTGCTCCCTCCCAGACATCTGTGTACTTCTGTGCCAGTAGTGAAGACGCATTGATCTCCTACGAGCAGTACTTCGGGCCG	CASSEDALISYEQYF	1	2.8245114425942972E-5	45	TCRBV06-01*01	TCRBV06	TCRBV06-01	01						unresolved		TCRBD01,TCRBD02	TCRBD01-01,TCRBD02-01		TCRBJ02-07*01	TCRBJ02	TCRBJ02-07	01				1	7	2	8	1	0	36	52	59	61	62	1	In	VDJ
TCTGGAGTCCGCTACCAGCTCCCAGACATCTGTGTACTTCTGTGCCATCAGTGTAATGAGCAGCACTATGGCTACACCTTCGGTTCG		7	5.416416060504358E-4	41	TCRBV10-03*01	TCRBV10	TCRBV10-03	01						unresolved		TCRBD01,TCRBD02	TCRBD01-01,TCRBD02-01		TCRBJ01-02*01	TCRBJ01	TCRBJ01-02	01				4	7	4	5	1	3	40	53	60	63	64	7	Out	VDJ
TCGGCCCAAAAGAACCCGACAGCTTTCTATCTCTGTGCCAGTACCTCAAGACAGAACAGTTTCCCCTACGAGCAGTACTTCGGGCCG	CASTSRQNSFPYEQYF	1	7.975091132030957E-5	48	TCRBV19-01	TCRBV19	TCRBV19-01				01,02	TCRBD01-01*01	TCRBD01	TCRBD01-01	01				TCRBJ02-07*01	TCRBJ02	TCRBJ02-07	01				7	6	2	5	10	2	33	43	49	54	64	1	In	VDJ
AAGATCCAGCCCTCAGAACCCAGGGACTCAGCTGTGTACTTCTGTGCCAGCAGTATTCGGAACACCGGGGAGCTGTTTTTTGGAGAA	CASSIRNTGELFF	1	5.815170617105906E-5	39	TCRBV12	TCRBV12	unresolved			TCRBV12-03,TCRBV12-04		TCRBD02-01	TCRBD02	TCRBD02-01				01,02	TCRBJ02-02*01	TCRBJ02	TCRBJ02-02	01				5	3	8	6	0	1	42	54	57	-1	59	1	In	VDJ
CTCAGGCTGGAGTTGGCTGCTCCCTCCCAGACATCTGTGTACTTCTGTGCCAGCAGTTCCCCAGCGGGTGAGCAGTACTTCGGGCCG	CASSSPAGEQYF	1	4.9844319575193476E-5	36	TCRBV06-06	TCRBV06	TCRBV06-06				01,02	TCRBD02-01	TCRBD02	TCRBD02-01				01,02	TCRBJ02-07*01	TCRBJ02	TCRBJ02-07	01				4	4	6	4	1	7	45	58	62	68	69	1	In	VDJ
ATTCTGGAGTCCGCCAGCACCAACCAGACATCTATGTACCTCTGTGCCAGCAGTAGGGACAGATCCTACGAGCAGTACTTCGGGCCG	CASSRDRSYEQYF	1	8.141238863948268E-5	39	TCRBV28-01*01	TCRBV28	TCRBV28-01	01				TCRBD01-01*01	TCRBD01	TCRBD01-01	01				TCRBJ02-07*01	TCRBJ02	TCRBJ02-07	01				5	1	0	5	1	1	42	54	55	62	63	1	In	VDJ
CACCTTGGAGCTGGGGGACTCGGCCCTTTATCTTTGCGCCAGCGTAGGGCCTTGCAAGCAACTAATGAAAAACTGTTTTTTGGCAGT		1	5.15057968943666E-5	47	TCRBV05-01*01	TCRBV05	TCRBV05-01	01						unresolved		TCRBD01,TCRBD02	TCRBD01-01,TCRBD02-01		TCRBJ01-04*01	TCRBJ01	TCRBJ01-04	01				7	2	5	3	9	0	34	43	45	49	58	1	Out	VDJ
GTGACCAGTGCCCATCCTGAAGACAGCAGCTTCTACATCTGCAGTGCCACAAAAACAGGGGGAGGTCAGCCCCAGCATTTTGGTGAT	CSATKTGGGQPQHF	1	1.8276250510904276E-5	42	TCRBV20	TCRBV20	unresolved			TCRBV20-01,TCRBV20-or09_02		TCRBD01-01*01	TCRBD01	TCRBD01-01	01				TCRBJ01-05*01	TCRBJ01	TCRBJ01-05	01				6	7	3	1	3	6	39	47	54	62	65	1	In	VDJ
ACCAGTGCCCATCCTGAAGACAGCAGCTTCTACATCTGCAGTGCCCATAACCGGGACAGGGGGACAGATACGCAGTATTTTGGCCCA	CSAHNRDRGTDTQYF	2	2.3260682468423623E-5	45	TCRBV20	TCRBV20	unresolved			TCRBV20-01,TCRBV20-or09_02		TCRBD01-01*01	TCRBD01	TCRBD01-01	01				TCRBJ02-03*01	TCRBJ02	TCRBJ02-03	01				6	8	0	1	0	3	36	44	52	-1	63	2	In	VDJ
CAGCCCATGGAACCCAGGGACTTGGGCCTATATTTCTGTGCCAGCAGCTCCGGGACAGACTATAATCAGCCCCAGCATTTTGGTGAT	CASSSGTDYNQPQHF	1	1.1630341234211812E-4	45	TCRBV12-01*01	TCRBV12	TCRBV12-01	01				TCRBD01-01*01	TCRBD01	TCRBD01-01	01				TCRBJ01-05*01	TCRBJ01	TCRBJ01-05	01				4	2	0	5	5	4	36	49	51	58	63	1	In	VDJ
CAGCGCACACAGCAGGAGGACTCCGCCGTGTATCTCTGTGCCAGCAGCTTAGACGGGGTGGGCACCGGGGAGCTGTTTTTTGGAGAA	CASSLDGVGTGELFF	2	1.0633454842707943E-4	45	TCRBV07-08*01	TCRBV07	TCRBV07-08	01				TCRBD02-01*01	TCRBD02	TCRBD02-01	01				TCRBJ02-02*01	TCRBJ02	TCRBJ02-02	01				1	1	8	3	4	4	36	52	53	58	62	2	In	VDJ
CGCACAGAGCAGGGGGACTCGGCCATGTATCTCTGTGCCAGCAGCTTAGAGGTTGGGCGAAACTACAATGAGCAGTTCTTCGGGCCA	CASSLEVGRNYNEQFF	1	1.0799602574625254E-4	48	TCRBV07-09	TCRBV07	TCRBV07-09				01,03	TCRBD01-01*01	TCRBD01	TCRBD01-01	01				TCRBJ02-01*01	TCRBJ02	TCRBJ02-01	01				1	5	8	0	4	3	33	49	54	58	62	1	In	VDJ
AACGCCTTGGAGCTGGACGACTCGGCCCTGTATCTCTGTGCCAGCAGCCTTTTTGGGTCCGGACTAGTTGAGCAGTACTTCGGGCCG	CASSLFGSGLVEQYF	1	4.15369329793279E-5	45	TCRBV05-04*01	TCRBV05	TCRBV05-04	01				TCRBD02-01	TCRBD02	TCRBD02-01				01,02	TCRBJ02-07*01	TCRBJ02	TCRBJ02-07	01				4	12	1	8	2	7	36	48	60	67	69	1	In	VDJ
CAGCGCACAGAGCAGGGGGACTCGGCCATGTATCTCTGTGCCAGCAGCTTAGCGCAGTCGGGGAACTATGGCTACACCTTCGGTTCG	CASSLAQSGNYGYTF	4	2.9574296281281465E-4	45	TCRBV07-09	TCRBV07	TCRBV07-09				01,03	TCRBD02-01*01	TCRBD02	TCRBD02-01	01				TCRBJ01-02*01	TCRBJ01	TCRBJ01-02	01				0	5	8	3	0	2	36	53	58	-1	63	4	In	VDJ
GCAGAGCTTGGGGACTCGGCCGTGTATCTCTGTGCCAGCCCCTTGCCGGACAGGACGGATGGCTCCTACGAGCAGTACTTCGGGCCG	CASPLPDRTDGSYEQYF	1	5.3167274213539714E-5	51	TCRBV11-03*01	TCRBV11	TCRBV11-03	01				TCRBD01-01*01	TCRBD01	TCRBD01-01	01				TCRBJ02-07*01	TCRBJ02	TCRBJ02-07	01				8	8	1	4	8	0	30	39	47	54	62	1	In	VDJ
AGTGCCCATCCTGAAGACAGCAGCTTCTACATCTGCAGTGCTAGAGAGGGACGTACAGGGGTTGGAGATACGCAGTATTTTGGCCCA	CSAREGRTGVGDTQYF	2	2.4922159787596738E-5	48	TCRBV20	TCRBV20	unresolved			TCRBV20-01,TCRBV20-or09_02		TCRBD01-01*01	TCRBD01	TCRBD01-01	01				TCRBJ02-03*01	TCRBJ02	TCRBJ02-03	01				0	7	3	2	4	5	33	47	54	61	65	2	In	VDJ
CTTGTTGCTGGGGGACTCGGCCCTCTATCTCTGTGCCAGCAGCTTGAAGGGACAGGGGCGGGGGAAGATACGCAGTATTTTGGCCCA		1	2.3260682468423623E-5	50	TCRBV05-06*01	TCRBV05	TCRBV05-06	01				TCRBD01-01*01	TCRBD01	TCRBD01-01	01				TCRBJ02-03*01	TCRBJ02	TCRBJ02-03	01				1	2	0	2	7	5	31	46	48	58	65	1	Out	VDJ
TTGTTGCTGGGGGACTCGGCCCTCTATCTCTGTGCCAGCAGCTCGCTTAGCGGGCGTAGCTCCTACAATGAGCAGTTCTTCGGGCCA	CASSSLSGRSSYNEQFF	2	5.815170617105906E-5	51	TCRBV05-06*01	TCRBV05	TCRBV05-06	01				TCRBD02-01	TCRBD02	TCRBD02-01				01,02	TCRBJ02-01*01	TCRBJ02	TCRBJ02-01	01				3	4	5	4	5	0	30	43	47	54	59	2	In	VDJ
ACCAGTGCCCATCCTGAAGACAGCAGCTTCTACATCTGCAGTGCTAGAGATCTTAACAGGGGGCTAGATACGCAGTATTTTGGCCCA	CSARDLNRGLDTQYF	1	1.661477319173116E-5	45	TCRBV20	TCRBV20	unresolved			TCRBV20-01,TCRBV20-or09_02		TCRBD01-01*01	TCRBD01	TCRBD01-01	01				TCRBJ02-03*01	TCRBJ02	TCRBJ02-03	01				0	5	3	0	1	5	36	50	55	64	65	1	In	VDJ
TGAACGCCTTGGAGCTGGAGGACTCGGCCCTGTATCTCTGTGCCAGCAGGGATGGGGACAGCTAATTCACCCCTCCACTTTGGGAAC		1	8.805829791617514E-5	43	TCRBV05-08*01	TCRBV05	TCRBV05-08	01				TCRBD01-01*01	TCRBD01	TCRBD01-01	01				TCRBJ01-06*01	TCRBJ01	TCRBJ01-06	01				5	5	0	5	1	6	38	49	54	61	62	1	Out	VDJ
CAGCGCACACAGCAGGAGGACTCGGCCGTGTATCTCTGTGCCAGCAGCTTAGTAGTGACAGGGGGTCAGCCCCAGCATTTTGGTGAT	CASSLVVTGGQPQHF	2	1.5784034532144602E-4	45	TCRBV07-02*01	TCRBV07	TCRBV07-02	01				TCRBD01-01*01	TCRBD01	TCRBD01-01	01				TCRBJ01-05*01	TCRBJ01	TCRBJ01-05	01				1	4	2	1	0	6	36	52	56	-1	65	2	In	VDJ
GTGACCAGTGCCCATCCTGAAGACAGCAGCTTCTACATCTGCAGTGCTAGAGATACAGTTAGCAATCAGCCCCAGCATTTTGGTGAT	CSARDTVSNQPQHF	2	3.1568069064289206E-5	42	TCRBV20	TCRBV20	unresolved			TCRBV20-01,TCRBV20-or09_02		TCRBD01-01*01	TCRBD01	TCRBD01-01	01				TCRBJ01-05*01	TCRBJ01	TCRBJ01-05	01				0	1	3	5	1	0	39	53	54	58	59	2	In	VDJ
GAGTTGGCTGCTCCCTCCCAGACATCTGTGTACTTCTGTGCCAGCAGTTACTCTATGCTCGATAATGAAAAACTGTTTTTTGGCAGT	CASSYSMLDNEKLFF	1	1.1298045770377189E-4	45	TCRBV06-06	TCRBV06	TCRBV06-06				01,02			unresolved		TCRBD01,TCRBD02	TCRBD01-01,TCRBD02-01		TCRBJ01-04*01	TCRBJ01	TCRBJ01-04	01				0	7	2	8	0	4	36	53	60	-1	62	1	In	VDJ
GTGAACGCCTTGTTGCTGGGGGACTCGGCCCTGTATCTCTGTGCCAGCAGCTTTGTGATATTAGCCTACGAGCAGTACTTCGGGCCG	CASSFVILAYEQYF	3	2.7580523498273727E-4	42	TCRBV05-05*01	TCRBV05	TCRBV05-05	01				TCRBD02-01	TCRBD02	TCRBD02-01				01,02	TCRBJ02-07*01	TCRBJ02	TCRBJ02-07	01				2	8	5	8	0	2	39	53	61	-1	64	3	In	VDJ
ATCCAGCAGGTAGTGCGAGGAGATTCGGCAGCTTATTTCTGTGCCAGCTCACCACAAGGGGCAGATCAGCCCCAGCATTTTGGTGAT	CASSPQGADQPQHF	1	6.978204740527087E-5	42	TCRBV18-01*01	TCRBV18	TCRBV18-01	01				TCRBD01-01*01	TCRBD01	TCRBD01-01	01				TCRBJ01-05*01	TCRBJ01	TCRBJ01-05	01				1	1	5	2	3	5	39	55	56	61	64	1	In	VDJ
CACATCAATTCCCTGGAGCTTGGTGACTCTGCTGTGTATTTCTGTGCCAGCAGCCTCCTGGTCGAGGATACGCAGTATTTTGGCCCA	CASSLLVEDTQYF	1	2.3260682468423623E-5	39	TCRBV03	TCRBV03	unresolved			TCRBV03-01,TCRBV03-02		TCRBD02-01*02	TCRBD02	TCRBD02-01	02				TCRBJ02-03*01	TCRBJ02	TCRBJ02-03	01				4	8	11	2	0	6	42	55	63	-1	66	1	In	VDJ
CAGCGCACACAGCAGGAGGACTCGGCCGTGTATCTCTGTGCCAGCAGCTTAGGTGGCGGGGGGGTATCTGAGCAGTACTTCGGGCCG	CASSLGGGGVSEQYF	1	4.6521364936847245E-5	45	TCRBV07-02*01	TCRBV07	TCRBV07-02	01				TCRBD02-01*01	TCRBD02	TCRBD02-01	01				TCRBJ02-07*01	TCRBJ02	TCRBJ02-07	01				1	3	7	0	5	7	36	52	55	64	69	1	In	VDJ
CTGAAGATCCAGCCCTCAGAACCCAGGGACTCAGCTGTGTACTTCTGTGCCAGCAGAGCCGAAGGTGATACGCAGTATTTTGGCCCA	CASRAEGDTQYF	1	5.3167274213539714E-5	36	TCRBV12	TCRBV12	unresolved			TCRBV12-03,TCRBV12-04				unresolved		TCRBD01,TCRBD02	TCRBD01-01,TCRBD02-01		TCRBJ02-03*01	TCRBJ02	TCRBJ02-03	01				6	6	5	4	1	6	45	56	62	65	66	1	In	VDJ
GGGGACTCGGCCATGTATCTCTGTGCCAGCAGCTTACCCGCCCCCGCGCCACAGGGACATTCGGTCGGGGAGCTGTTTTTTGGAGAA	CASSLPAPAPQGHSVGELFF	1	6.978204740527087E-5	60			unresolved		TCRBV07,TCRBV11	TCRBV07-09,TCRBV11-01		TCRBD01-01*01	TCRBD01	TCRBD01-01	01				TCRBJ02-02*01	TCRBJ02	TCRBJ02-02	01				2	17	0	6	6	7	21	36	53	59	65	1	In	VDJ
ACTGTGACATCGGCCCAAAAGAACCCGACAGCTTTCTATCTCTGTGCCAGTACAAGGCGGGCGATTACTGAAGCTTTCTTTGGACAA	CASTRRAITEAFF	1	1.0135011646956007E-4	39	TCRBV19-01	TCRBV19	TCRBV19-01				01,02	TCRBD02-01	TCRBD02	TCRBD02-01				01,02	TCRBJ01-01*01	TCRBJ01	TCRBJ01-01	01				7	4	7	4	5	5	42	52	56	61	66	1	In	VDJ
CAGCGCACACAGCAGGAGGACTCCGCCGTGTATCTCTGTGCCAGCAGCTTGAATCCGGGACAGAACTATGGCTACACCTTCGGTTCG	CASSLNPGQNYGYTF	1	5.15057968943666E-5	45	TCRBV07-08*01	TCRBV07	TCRBV07-08	01				TCRBD01-01*01	TCRBD01	TCRBD01-01	01				TCRBJ01-02*01	TCRBJ01	TCRBJ01-02	01				3	6	0	5	0	2	36	50	56	-1	63	1	In	VDJ
TCAGAACCCAGGGACTCAGCTGTGTACTTCTGTGCCAGCAGTTTTGGGACAGGATCTACTGGGGGAACTGAAGCTTTCTTTGGACAA	CASSFGTGSTGGTEAFF	1	5.3167274213539714E-5	51	TCRBV12	TCRBV12	unresolved			TCRBV12-03,TCRBV12-04		TCRBD01-01*01	TCRBD01	TCRBD01-01	01				TCRBJ01-01*01	TCRBJ01	TCRBJ01-01	01				3	1	0	4	13	5	30	44	45	53	66	1	In	VDJ
ATCCAGCAGGTAGTGCGAGGAGATTCGGCAGCTTATTTCTGTGCCAGCCACCCTAGCGTTACCAACAATGAGCAGTTCTTCGGGCCA	CASHPSVTNNEQFF	1	8.30738659586558E-5	42	TCRBV18-01*01	TCRBV18	TCRBV18-01	01				TCRBD02-01	TCRBD02	TCRBD02-01				01,02	TCRBJ02-01*01	TCRBJ02	TCRBJ02-01	01				8	4	4	6	6	5	39	48	52	58	64	1	In	VDJ
ATCCAGCGCACACAGCAGGAGGACTCGGCCGTGTATCTCTGTGCCACCAGACAGGGGCCCGCCCGGGGGAAACTGTTTTTTGGCAGT	CATRQGPARGKLFF	1	1.0965750306542566E-4	42	TCRBV07-02*01	TCRBV07	TCRBV07-02	01				TCRBD01-01*01	TCRBD01	TCRBD01-01	01				TCRBJ01-04*01	TCRBJ01	TCRBJ01-04	01				6	0	3	2	12	11	39	-1	50	57	69	1	In	VDJ
CTGTCGGCTGCTCCCTCCCAGACATCTGTGTACTTCTGTGCCAGCAGTTTAGGGTCCGGCTCTGGAAACACCATATATTTTGGAGAG	CASSLGSGSGNTIYF	1	5.6490228851885945E-5	45	TCRBV06-05*01	TCRBV06	TCRBV06-05	01						unresolved		TCRBD01,TCRBD02	TCRBD01-01,TCRBD02-01		TCRBJ01-03*01	TCRBJ01	TCRBJ01-03	01				4	1	5	3	5	0	36	49	50	54	59	1	In	VDJ
GTGCCTTGGAGCTGGGGGACTCGGCCCTGTATCTCTGTGCCAGAAGCTTTCCGGGACAACTCTGGAAACACCATATATTTTGGAGAG		1	1.229493216188106E-4	46	TCRBV05-03	TCRBV05	TCRBV05-03				01,02	TCRBD01-01*01	TCRBD01	TCRBD01-01	01				TCRBJ01-03*01	TCRBJ01	TCRBJ01-03	01				2	3	0	6	1	0	35	49	52	58	59	1	Out	VDJ
AAGCTCCTTCTCAGTGACTCTGGCTTCTATCTCTGTGCCTGGAGTGTTGACTCCGGCACCAGGGGGTACGAGCAGTACTTCGGGCCG	CAWSVDSGTRGYEQYF	1	4.984431957519348E-6	48	TCRBV30-01*01	TCRBV30	TCRBV30-01	01				TCRBD01-01*01	TCRBD01	TCRBD01-01	01				TCRBJ02-07*01	TCRBJ02	TCRBJ02-07	01				0	12	4	1	0	4	33	47	59	-1	66	1	In	VDJ
GTGACCAGTGCCCATCCTGAAGACAGCAGCTTCTACATCTGCAGTGCTAGCTGGGGACTAGGGTCCTACGAGCAGTACTTCGGGCCG	CSASWGLGSYEQYF	1	1.1630341234211811E-5	42	TCRBV20	TCRBV20	unresolved			TCRBV20-01,TCRBV20-or09_02		TCRBD02-01	TCRBD02	TCRBD02-01				01,02	TCRBJ02-07*01	TCRBJ02	TCRBJ02-07	01				3	3	0	8	2	1	39	50	53	61	63	1	In	VDJ
ATCCAGCGCACAGAGCAGCGGGACTCGGCCATGTATCGCTGTGCCAGCAGCCCCTCGGAAATTCACACTGAAGCTTTCTTTGGACAA	CASSPSEIHTEAFF	1	5.3167274213539714E-5	42	TCRBV07-06*01	TCRBV07	TCRBV07-06	01						unresolved		TCRBD01,TCRBD02	TCRBD01-01,TCRBD02-01		TCRBJ01-01*01	TCRBJ01	TCRBJ01-01	01				5	5	1	8	5	3	39	51	56	59	64	1	In	VDJ
CCTCTCACTGTGACATCGGCCCAAAAGAACCCGACAGCTTTCTATCTCTGTGCCAGTACCGCCGCCGGGGAGCTGTTTTTTGGAGAA	CASTAAGELFF	1	1.030115937887332E-4	33	TCRBV19-01	TCRBV19	TCRBV19-01				01,02			unresolved		TCRBD01,TCRBD02	TCRBD01-01,TCRBD02-01		TCRBJ02-02*01	TCRBJ02	TCRBJ02-02	01				7	2	10	0	2	6	48	58	60	62	64	1	In	VDJ
AAGATCCAGCGCACACAGCAGGAGGACTCCGCCGTGTATCTCTGTGCCAGCAGCTTAGGGCATCTCTGGGTTGCTTTCTTTGGACAA	CASSLGHLWVAFF	1	6.313613812857841E-5	39	TCRBV07-08*01	TCRBV07	TCRBV07-08	01						unresolved		TCRBD01,TCRBD02	TCRBD01-01,TCRBD02-01		TCRBJ01-01*01	TCRBJ01	TCRBJ01-01	01				1	9	0	9	2	11	42	58	67	70	72	1	In	VDJ
AAGATCCAGCCTGCAGAGCTTGGGGACTCGGCCGTGTATCTCTGTGCCAGCAGCCCCGGGACTCTGGGTGAGCAGTTCTTCGGGCCA	CASSPGTLGEQFF	2	1.661477319173116E-4	39	TCRBV11-03*01	TCRBV11	TCRBV11-03	01				TCRBD02-01	TCRBD02	TCRBD02-01				01,02	TCRBJ02-01*01	TCRBJ02	TCRBJ02-01	01				5	3	0	10	5	9	42	54	57	63	68	2	In	VDJ
ATCCAGCCCTCAGAACCCAGGGACTCAGCTGTGTACTTCTGTGCCAGCAGTTTAGAAGGGGCCCTACAGAAAGCTTTCTTTGGACAA	CASSLEGALQKAFF	1	5.3167274213539714E-5	42	TCRBV12	TCRBV12	unresolved			TCRBV12-03,TCRBV12-04		TCRBD01-01*01	TCRBD01	TCRBD01-01	01				TCRBJ01-01*01	TCRBJ01	TCRBJ01-01	01				1	1	5	2	9	9	39	55	56	61	70	1	In	VDJ
CTGCCTCCTCCCAGACATCTGTATATTTCTGCGCCAGCCCAGTCGCCCCAAGGGACTAGCGTGCCCGGGGAGCTGTTTTTTGGAGAA		4	3.422643277496619E-4	52	TCRBV10-01	TCRBV10	TCRBV10-01				01,02	TCRBD02-01	TCRBD02	TCRBD02-01				01,02	TCRBJ02-02*01	TCRBJ02	TCRBJ02-02	01				8	13	0	6	3	6	29	38	51	61	64	4	Out	VDJ
CGCTCACCAGGCCTGGGGGACGCAGCCATGTACCTGTGTGCCACCAGCACCCAACAGGGGATCACAGATACGCAGTATTTTGGCCCA	CATSTQQGITDTQYF	1	2.9906591745116088E-5	45	TCRBV15-01*01	TCRBV15	TCRBV15-01	01				TCRBD01-01*01	TCRBD01	TCRBD01-01	01				TCRBJ02-03*01	TCRBJ02	TCRBJ02-03	01				4	4	3	2	2	2	36	49	53	60	62	1	In	VDJ
AAGCTTGAGGACTCGGCCGTGTATCTCTGTGCCAGCAGCTCGGGACCCGGGACAGGGGGCTCTGGAAACACCATATATTTTGGAGAG	CASSSGPGTGGSGNTIYF	1	1.4953295872558044E-4	54	TCRBV11-02*02	TCRBV11	TCRBV11-02	02				TCRBD01-01*01	TCRBD01	TCRBD01-01	01				TCRBJ01-03*01	TCRBJ01	TCRBJ01-03	01				4	8	0	1	0	0	27	40	48	-1	59	1	In	VDJ
AAGATCCAGCCTGCAGAGCTTGGGGACTCGGCCGTGTATCTCTGTGCCAGCAGCCGGATCGGGGGCGATACGCAGTATTTTGGCCCA	CASSRIGGDTQYF	1	6.645909276692464E-5	39	TCRBV11-03*01	TCRBV11	TCRBV11-03	01						unresolved		TCRBD01,TCRBD02	TCRBD01-01,TCRBD02-01		TCRBJ02-03*01	TCRBJ02	TCRBJ02-03	01				5	6	6	0	0	6	42	54	60	-1	66	1	In	VDJ
TGTGAGCACCTTGGAGCTGGGGGACTCGGCCCTTATCTTTGCGCCAGCAGCTCCGGGACTAGTATAAATACGCAGTATTTTGGCCCA		1	2.8245114425942972E-5	41	TCRBV05-01*01	TCRBV05	TCRBV05-01	01				TCRBD02-01	TCRBD02	TCRBD02-01				01,02	TCRBJ02-03*01	TCRBJ02	TCRBJ02-03	01				22	20	0	8	5	7	40	34	54	62	67	1	Out	VDJ
AAGATCCAGCCCTCAGAACCCAGGGACTCAGCTGTGTACTTCTGTGCCAGCAGCGCGGGACAGTTCTATGGCTACACCTTCGGTTCG	CASSAGQFYGYTF	1	4.485988761767413E-5	39	TCRBV12	TCRBV12	unresolved			TCRBV12-03,TCRBV12-04		TCRBD01-01*01	TCRBD01	TCRBD01-01	01				TCRBJ01-02*01	TCRBJ01	TCRBJ01-02	01				6	3	0	5	2	4	42	53	56	63	65	1	In	VDJ
ACCAGTGCCCATCCTGAAGACAGCAGCTTCTACATCTGCAGTGCTATACACCCGGGACAACCCAATCAGCCCCAGCATTTTGGTGAT	CSAIHPGQPNQPQHF	1	1.661477319173116E-5	45	TCRBV20	TCRBV20	unresolved			TCRBV20-01,TCRBV20-or09_02		TCRBD01-01*01	TCRBD01	TCRBD01-01	01				TCRBJ01-05*01	TCRBJ01	TCRBJ01-05	01				4	7	0	6	3	3	36	46	53	59	62	1	In	VDJ
CTACACGCCCTGCAGCCAGAAGACTCAGCCCTGTATCTCTGCGCTAGCAGCCGTACAGGAAGCCCCTCCGAGCAGTACTTCGGGCCG	CASSRTGSPSEQYF	1	2.1599205149250507E-5	42	TCRBV04-01*01	TCRBV04	TCRBV04-01	01				TCRBD01-01*01	TCRBD01	TCRBD01-01	01				TCRBJ02-07*01	TCRBJ02	TCRBJ02-07	01				4	2	3	4	9	6	39	52	54	59	68	1	In	VDJ
TCTGCTGCCTCCTCCCAGACATCTGTATATTTCTGCGCCAGCAGTGAGTCTCCAGGGAAAACTAACTATGGCTACACCTTCGGTTCG	CASSESPGKTNYGYTF	1	9.636568451204072E-5	48	TCRBV10-01	TCRBV10	TCRBV10-01				01,02	TCRBD01-01*01	TCRBD01	TCRBD01-01	01				TCRBJ01-02*01	TCRBJ01	TCRBJ01-02	01				0	2	4	3	4	0	33	50	52	57	61	1	In	VDJ
CAGCAGGAGGACTCGGCCGTGTATCTCTGTGCCAGCAGCACGGGACTAGCGGGTATGAGGGCCAAAAACATTCAGTACTTCGGCGCC	CASSTGLAGMRAKNIQYF	2	1.229493216188106E-4	54	TCRBV07-02*01	TCRBV07	TCRBV07-02	01				TCRBD02-01	TCRBD02	TCRBD02-01				01,02	TCRBJ02-04*01	TCRBJ02	TCRBJ02-04	01				5	2	0	4	7	1	27	39	41	53	60	2	In	VDJ
GTGCAGCCTGCAGAACTGGAGGATTCTGGAGTTTATTTCTGTGCCAGCAGTCGACCGGGACAGAACACTGAAGCTTTCTTTGGACAA	CASSRPGQNTEAFF	6	4.6189069473012625E-4	42	TCRBV14-01*01	TCRBV14	TCRBV14-01	01				TCRBD01-01*01	TCRBD01	TCRBD01-01	01				TCRBJ01-01*01	TCRBJ01	TCRBJ01-01	01				6	6	0	6	0	1	39	50	56	-1	62	6	In	VDJ
CTGTCCCTAGAGTCTGCCATCCCCAACCAGACAGCTCTTTACTTCTGTGCCACCAGTGCTTCACCCTTTTCTCAGTTCTTCGGGCCA	CATSASPFSQFF	1	1.4953295872558044E-5	36	TCRBV24	TCRBV24	unresolved			TCRBV24-01,TCRBV24-or09_02				unresolved		TCRBD01,TCRBD02	TCRBD01-01,TCRBD02-01		TCRBJ02-01*01	TCRBJ02	TCRBJ02-01	01				5	4	3	7	8	13	45	58	62	64	72	1	In	VDJ
AACCTGAGCTCTCTGGAGCTGGGGGACTCAGCTTTGTATTTCTGTGCCAGCAGCCTCCTCGGGGGCGGTGAGCAGTTCTTCGGGCCA	CASSLLGGGEQFF	1	3.489102370263544E-5	39	TCRBV09-01	TCRBV09	TCRBV09-01				01,02			unresolved		TCRBD01,TCRBD02	TCRBD01-01,TCRBD02-01		TCRBJ02-01*01	TCRBJ02	TCRBJ02-01	01				4	6	6	0	2	9	42	54	60	66	68	1	In	VDJ
ACATCGGCCCAAAAGAACCCGACAGCTTTCTATCTCTGTGCCAGTAGTAGTGGGCAGGCGGCCGTTCAGCCCCAGCATTTTGGTGAT	CASSSGQAAVQPQHF	1	1.0799602574625254E-4	45	TCRBV19-01	TCRBV19	TCRBV19-01				01,02			unresolved		TCRBD01,TCRBD02	TCRBD01-01,TCRBD02-01		TCRBJ01-05*01	TCRBJ01	TCRBJ01-05	01				4	5	4	4	7	6	36	49	54	58	65	1	In	VDJ
TTGGAGCTGGACGACTCGGCCCTGTATCTCTGTGCCAGCAGCCGGCGGACAGGGGCTGCGAACACCGGGGAGCTGTTTTTTGGAGAA	CASSRRTGAANTGELFF	1	5.482875153271283E-5	51	TCRBV05-04*01	TCRBV05	TCRBV05-04	01				TCRBD01-01*01	TCRBD01	TCRBD01-01	01				TCRBJ02-02*01	TCRBJ02	TCRBJ02-02	01				4	4	1	2	3	0	30	42	46	55	58	1	In	VDJ
GAGCTCTCTGGAGCTGGGGGACTCAGCTTTGTATTTCTGTGCCAGCAGCCCTTCGACCTCGGGGTGGATGAAGCTTTCTTTGGACAA		1	2.6583637106769857E-5	44	TCRBV09-01	TCRBV09	TCRBV09-01				01,02	TCRBD02-01*01	TCRBD02	TCRBD02-01	01				TCRBJ01-01*01	TCRBJ01	TCRBJ01-01	01				4	10	8	3	4	7	37	49	59	64	68	1	Out	VDJ
CGCACACAGCAGGAGGACTCGGCCGTGTATCTCTGTGCCAGCAGCATAGACAGGTTTAGGCATAACACTGAAGCTTTCTTTGGACAA	CASSIDRFRHNTEAFF	1	6.313613812857841E-5	48	TCRBV07-02*01	TCRBV07	TCRBV07-02	01				TCRBD01-01*01	TCRBD01	TCRBD01-01	01				TCRBJ01-01*01	TCRBJ01	TCRBJ01-01	01				1	0	3	4	9	2	33	-1	49	54	63	1	In	VDJ
CTGAAGATCCAGCCCTCAGAACCCAGGGACTCAGCTGTGTACTTCTGTGCCAGCAGTTTAAGAGGGGATGAAGCTTTCTTTGGACAA	CASSLRGDEAFF	1	5.3167274213539714E-5	36	TCRBV12	TCRBV12	unresolved			TCRBV12-03,TCRBV12-04				unresolved		TCRBD01,TCRBD02	TCRBD01-01,TCRBD02-01		TCRBJ01-01*01	TCRBJ01	TCRBJ01-01	01				2	2	5	2	1	7	45	60	62	67	68	1	In	VDJ
CGCACAGAGCAGGGGGACTCGGCCATGTATCTCTGTGCCAGCAGCCCCGGAGGGACACAGGGGAACACTGAAGCTTTCTTTGGACAA	CASSPGGTQGNTEAFF	1	8.141238863948268E-5	48	TCRBV07-09	TCRBV07	TCRBV07-09				01,03			unresolved		TCRBD01,TCRBD02	TCRBD01-01,TCRBD02-01		TCRBJ01-01*01	TCRBJ01	TCRBJ01-01	01				5	6	0	6	5	1	33	45	51	57	62	1	In	VDJ
TCTCTGGAGCTGGGGGACTCAGCTTTGTATTTCTGTGCCAGCAGCGGACTAGACCTAATAAGCACAGATACGCAGTATTTTGGCCCA	CASSGLDLISTDTQYF	1	2.6583637106769857E-5	48	TCRBV09-01	TCRBV09	TCRBV09-01				01,02	TCRBD02-01	TCRBD02	TCRBD02-01				01,02	TCRBJ02-03*01	TCRBJ02	TCRBJ02-03	01				3	0	2	8	8	0	33	-1	46	52	60	1	In	VDJ
ACAGTGACCAGTGCCCATCCTGAAGACAGCAGCTTCTACATCTGCAGTGCTATTGAGACCGGCCGGTACGAGCAGTACTTCGGGCCG	CSAIETGRYEQYF	1	1.1630341234211811E-5	39	TCRBV20	TCRBV20	unresolved			TCRBV20-01,TCRBV20-or09_02				unresolved		TCRBD01,TCRBD02	TCRBD01-01,TCRBD02-01		TCRBJ02-07*01	TCRBJ02	TCRBJ02-07	01				4	4	2	7	7	4	42	52	56	59	66	1	In	VDJ
GCCTTGGAGCTGGACGACTCGGCCCTGTATCTCTGTGCCAGCAGCGTCGGGACTAGCGGGGGAAGGAATGAGCAGTTCTTCGGGCCA	CASSVGTSGGRNEQFF	2	1.6116329995979225E-4	48	TCRBV05-04*01	TCRBV05	TCRBV05-04	01				TCRBD02-01*01	TCRBD02	TCRBD02-01	01				TCRBJ02-01*01	TCRBJ02	TCRBJ02-01	01				4	3	0	2	4	7	33	45	48	62	66	2	In	VDJ
CAGCCAGAAGACTCAGCCCTGTATCTCTGCGCCAGCAGCCAAGTCGACATGGGACTCAGCGCCCACAATGAGCAGTTCTTCGGGCCA	CASSQVDMGLSAHNEQFF	2	4.9844319575193476E-5	54	TCRBV04-01*01	TCRBV04	TCRBV04-01	01				TCRBD02-01	TCRBD02	TCRBD02-01				01,02	TCRBJ02-01*01	TCRBJ02	TCRBJ02-01	01				1	7	0	10	8	5	27	43	50	56	64	2	In	VDJ
CGCACACAGCAGGAGGACTCGGCCGTGTATCTCTGTGCCAGCAGCTTCCTGATTACGGGAGGGCATACTGAGCAGTTCTTCGGGCCA	CASSFLITGGHTEQFF	1	7.975091132030957E-5	48	TCRBV07-02*01	TCRBV07	TCRBV07-02	01				TCRBD02-01*02	TCRBD02	TCRBD02-01	02				TCRBJ02-01*01	TCRBJ02	TCRBJ02-01	01				3	8	8	0	5	9	33	47	55	63	68	1	In	VDJ
ACCAGTGCCCATCCTGAAGACAGCAGCTTCTACATCTGCAGTGCTCCTATTAGCGGGAGGCTATCCTACGAGCAGTACTTCGGGCCG	CSAPISGRLSYEQYF	2	5.15057968943666E-5	45	TCRBV20	TCRBV20	unresolved			TCRBV20-01,TCRBV20-or09_02		TCRBD02-01*02	TCRBD02	TCRBD02-01	02				TCRBJ02-07*01	TCRBJ02	TCRBJ02-07	01				5	5	5	1	3	1	36	45	50	60	63	2	In	VDJ
TCGGCTGCTCCCTCCCAGACATCTGTGTACTTCTGTGCCAGCAGTGAAGCTGGGGGGACACCTTACAATGAGCAGTTCTTCGGGCCA	CASSEAGGTPYNEQFF	1	4.6521364936847245E-5	48	TCRBV06-01*01	TCRBV06	TCRBV06-01	01						unresolved		TCRBD01,TCRBD02	TCRBD01-01,TCRBD02-01		TCRBJ02-01*01	TCRBJ02	TCRBJ02-01	01				0	4	0	6	3	4	33	50	54	60	63	1	In	VDJ
CATCCTGAAGACAGCAGCTTCTACATCTGCAGTGCTAGAGACCAAGGACAGGGATTTAAGCGGAGCTACGAGCAGTACTTCGGGCCG	CSARDQGQGFKRSYEQYF	1	1.1630341234211811E-5	54	TCRBV20	TCRBV20	unresolved			TCRBV20-01,TCRBV20-or09_02		TCRBD01-01*01	TCRBD01	TCRBD01-01	01				TCRBJ02-07*01	TCRBJ02	TCRBJ02-07	01				0	4	1	3	12	3	27	41	45	53	65	1	In	VDJ
GTGACCAGTGCCCATCCTGAAGACAGCAGCTTCTACATCTGCAGTGCTAAATTAGCAGGGGACAGTCAGCCCCAGCATTTTGGTGAT	CSAKLAGDSQPQHF	2	7.476647936279022E-5	42	TCRBV20	TCRBV20	unresolved			TCRBV20-01,TCRBV20-or09_02		TCRBD01-01*01	TCRBD01	TCRBD01-01	01				TCRBJ01-05*01	TCRBJ01	TCRBJ01-05	01				4	9	0	5	0	6	39	49	58	-1	65	2	In	VDJ
CAGCGCACAGAGCAGGGGGACTCGGCCATGTATCTCTGTGCCAGCAGCTGGAGAGCTAGCGGCACAGATACGCAGTATTTTGGCCCA	CASSWRASGTDTQYF	1	8.141238863948268E-5	45	TCRBV07-09	TCRBV07	TCRBV07-09				01,03	TCRBD02-01	TCRBD02	TCRBD02-01				01,02	TCRBJ02-03*01	TCRBJ02	TCRBJ02-03	01				4	6	4	6	0	1	36	49	55	-1	61	1	In	VDJ
ATCCTGGAGTCGCCCAGCCCCAACCAGACCTCTCTGTACTTCTGTGCCAGCAGTTTATGGGGTAGAGATACGCAGTATTTTGGCCCA	CASSLWGRDTQYF	1	2.1599205149250507E-5	39	TCRBV27-01*01	TCRBV27	TCRBV27-01	01						unresolved		TCRBD01,TCRBD02	TCRBD01-01,TCRBD02-01		TCRBJ02-03*01	TCRBJ02	TCRBJ02-03	01				1	0	6	2	3	5	42	-1	58	62	65	1	In	VDJ
CCCAACCAGACCTCTCTGTACTTCTGTGCCAGCAGTTTTCGGGCTACCGCTAGCGGGGGGACATACAATGAGCAGTTCTTCGGGCCA	CASSFRATASGGTYNEQFF	1	2.6583637106769857E-5	57	TCRBV27-01*01	TCRBV27	TCRBV27-01	01				TCRBD02-01*01	TCRBD02	TCRBD02-01	01				TCRBJ02-01*01	TCRBJ02	TCRBJ02-01	01				3	11	4	1	3	4	24	38	49	60	63	1	In	VDJ
ACCAGTGCCCATCCTGAAGACAGCAGCTTCTACATCTGCAGTGCTGGGAGGACTAGCGGGGGTTTGGGCGAGCAGTTCTTCGGGCCA	CSAGRTSGGLGEQFF	1	1.9937727830077392E-5	45	TCRBV20	TCRBV20	unresolved			TCRBV20-01,TCRBV20-or09_02		TCRBD02-01*01	TCRBD02	TCRBD02-01	01				TCRBJ02-01*01	TCRBJ02	TCRBJ02-01	01				5	4	1	2	7	10	36	45	49	62	69	1	In	VDJ
ACTCTGACAGTGACCAGTGCCCATCCTGAAGACAGCAGCTTCTACATCTGCATTCAGGGGAACACAGATACGCAGTATTTTGGCCCA	CIQGNTDTQYF	1	3.322954638346232E-5	33	TCRBV20-01*01	TCRBV20	TCRBV20-01	01				TCRBD01-01*01	TCRBD01	TCRBD01-01	01				TCRBJ02-03*01	TCRBJ02	TCRBJ02-03	01				10	2	4	2	2	2	48	52	54	60	62	1	In	VDJ
CGTCTGCTGTACCCTCTCAGACATCTGTGTACTTCTGTGCCAGCAGTGACCTCTGTGATTGGCACAGATACGCAGTATTTTGGCCCA		1	7.476647936279022E-5	46	TCRBV06-04	TCRBV06	TCRBV06-04				01,02			unresolved		TCRBD01,TCRBD02	TCRBD01-01,TCRBD02-01		TCRBJ02-03*01	TCRBJ02	TCRBJ02-03	01				2	6	2	8	3	1	35	50	56	58	61	1	Out	VDJ
ATCCAGCCCTCAGAACCCAGGGACTCAGCTGTGTACTTCTGTGCCAGCAGTGAACAGGGGGCCCAAGAGACCCAGTACTTCGGGCCA	CASSEQGAQETQYF	2	1.445485267680611E-4	42	TCRBV12	TCRBV12	unresolved			TCRBV12-03,TCRBV12-04		TCRBD01-01*01	TCRBD01	TCRBD01-01	01				TCRBJ02-05*01	TCRBJ02	TCRBJ02-05	01				5	2	3	0	0	1	39	51	53	-1	62	2	In	VDJ
ACAGTGACCAGTGCCCATCCTGAAGACAGCAGCTTCTACATCTGCAGTGCAAAGGGGCTAGCGACCTACGAGCAGTACTTCGGGCCG	CSAKGLATYEQYF	1	1.1630341234211811E-5	39	TCRBV20	TCRBV20	unresolved			TCRBV20-01,TCRBV20-or09_02		TCRBD02-01	TCRBD02	TCRBD02-01				01,02	TCRBJ02-07*01	TCRBJ02	TCRBJ02-07	01				6	7	4	6	1	2	42	50	57	63	64	1	In	VDJ
GTGACCAGTGCCCATCCTGAAGACAGCAGCTTCTACATCTGCAGTGCTAGAGGGACTAGCGGGACAGATACGCAGTATTTTGGCCCA	CSARGTSGTDTQYF	2	2.1599205149250507E-5	42	TCRBV20	TCRBV20	unresolved			TCRBV20-01,TCRBV20-or09_02		TCRBD02-01	TCRBD02	TCRBD02-01				01,02	TCRBJ02-03*01	TCRBJ02	TCRBJ02-03	01				1	0	1	4	0	3	39	-1	52	-1	63	2	In	VDJ
CACCAGGCCTGGGGGACGCAGCCATGTACCTGTGTGCCACCAGCAGACCTTAACTGATCGAACACCGGGGAGCTGTTTTTTGGAGAA		1	2.9906591745116088E-5	49	TCRBV15-01*01	TCRBV15	TCRBV15-01	01				TCRBD02-01	TCRBD02	TCRBD02-01				01,02	TCRBJ02-02*01	TCRBJ02	TCRBJ02-02	01				2	5	3	10	3	0	32	47	52	55	58	1	Out	VDJ
GAGATCCAGCGCACAGAGCAGGGGGACTCGGCCATGTATCTCTGTGCCAGCAGCTTAGACAGGGGCACTGAAGCTTTCTTTGGACAA	CASSLDRGTEAFF	1	8.141238863948268E-5	39	TCRBV07-09	TCRBV07	TCRBV07-09				01,03	TCRBD01-01*01	TCRBD01	TCRBD01-01	01				TCRBJ01-01*01	TCRBJ01	TCRBJ01-01	01				1	0	3	2	0	4	42	-1	58	-1	65	1	In	VDJ
TGGGGGACTCAGCTTTGTATTTCTGTGCCAGCAGCTCACCCCGCAGGGGGCTTCCGTTATAGCAATCAGCCCCAGCATTTTGGTGAT		1	2.8245114425942972E-5	58	TCRBV09-01	TCRBV09	TCRBV09-01				01,02	TCRBD01-01*01	TCRBD01	TCRBD01-01	01				TCRBJ01-05*01	TCRBJ01	TCRBJ01-05	01				4	8	4	0	8	0	23	35	43	51	59	1	Out	VDJ
ATTCTGGAGTCCGCCAGCACCAACCAGACATCTATGTACCTCTGTGCCAGCACCTCTCGGACAGGCTATGGCTACACCTTCGGTTCG	CASTSRTGYGYTF	1	8.639682059700203E-5	39	TCRBV28-01*01	TCRBV28	TCRBV28-01	01				TCRBD01-01*01	TCRBD01	TCRBD01-01	01				TCRBJ01-02*01	TCRBJ01	TCRBJ01-02	01				7	6	1	4	0	4	42	52	58	-1	65	1	In	VDJ
CAGCCTGCAGAACTGGAGGATTCTGGAGTTTATTTCTGTGCCAGCAGCCGACTAGCGGTCTACCAAGAGACCCAGTACTTCGGGCCA	CASSRLAVYQETQYF	1	1.229493216188106E-4	45	TCRBV14-01*01	TCRBV14	TCRBV14-01	01				TCRBD02-01	TCRBD02	TCRBD02-01				01,02	TCRBJ02-05*01	TCRBJ02	TCRBJ02-05	01				4	0	2	5	3	0	36	-1	49	58	61	1	In	VDJ
GATCCAGCGCACAGAGCAGCGGGACTCGGCCATGTATCGCTGTGCCAGCAGCCCGGACAGGGGGCTTATGGCTACACCTTCGGTTCG		2	1.246107989379837E-4	41	TCRBV07-06*01	TCRBV07	TCRBV07-06	01				TCRBD01-01*01	TCRBD01	TCRBD01-01	01				TCRBJ01-02*01	TCRBJ01	TCRBJ01-02	01				5	2	1	0	1	5	40	52	54	65	66	2	Out	VDJ
CTGGAGCTTGGTGACTCTGCTGTGTATTTCTGTGCCAGCAGCCCTCGGAGGCGGGCGAGCTCCTACAATGAGCAGTTCTTCGGGCCA	CASSPRRRASSYNEQFF	1	2.8245114425942972E-5	51	TCRBV03	TCRBV03	unresolved			TCRBV03-01,TCRBV03-02		TCRBD02-01	TCRBD02	TCRBD02-01				01,02	TCRBJ02-01*01	TCRBJ02	TCRBJ02-01	01				4	7	7	4	4	0	30	43	50	55	59	1	In	VDJ
CGCACAGAGCAGGGGGACTCGGCCATGTATCTCTGTGCCAGCAGCTTATCCGGGGGGGGGTACCAAGAGACCCAGTACTTCGGGCCA	CASSLSGGGYQETQYF	2	1.030115937887332E-4	48	TCRBV07-09	TCRBV07	TCRBV07-09				01,03	TCRBD02-01*01	TCRBD02	TCRBD02-01	01				TCRBJ02-05*01	TCRBJ02	TCRBJ02-05	01				2	2	8	0	3	0	33	48	50	58	61	2	In	VDJ
GCGCACACAGCAGGAGGACTCGGCCGTGTATCTCTGTGCCAGCAACTTCCGGGACAGGTCTCTGGAAACACCATATATTTTGGAGAG		1	1.4288704944888798E-4	47	TCRBV07-02*01	TCRBV07	TCRBV07-02	01				TCRBD01-01*01	TCRBD01	TCRBD01-01	01				TCRBJ01-03*01	TCRBJ01	TCRBJ01-03	01				3	2	0	4	1	0	34	48	50	58	59	1	Out	VDJ
GTGCGAGGAGATTCGGCAGCTTATTTCTGTGCCAGCTCACCACCTGGACAGGGGTCTTCTGGGGCCAACGTCCTGACTTTCGGGGCC	CASSPPGQGSSGANVLTF	1	6.645909276692464E-5	54	TCRBV18-01*01	TCRBV18	TCRBV18-01	01				TCRBD01-01*01	TCRBD01	TCRBD01-01	01				TCRBJ02-06*01	TCRBJ02	TCRBJ02-06	01				0	1	1	2	3	1	27	44	45	54	57	1	In	VDJ
TGGCGTCTGCTGTACCCTCTCAGACATCTGTGTACTTCTGTGCCAGCAGTTGACAGGCTTACAACGAACGGCTACACCTTCGGTTCG		1	6.14746608094053E-5	43	TCRBV06-04	TCRBV06	TCRBV06-04				01,02	TCRBD01-01*01	TCRBD01	TCRBD01-01	01				TCRBJ01-02*01	TCRBJ01	TCRBJ01-02	01				5	1	2	4	12	8	38	50	51	57	69	1	Out	VDJ
ATCCAGCCCTCAGAACCCAGGGACTCAGCTGTGTACTTCTGTGCCTCGGCGCCGGGGGGGTCGGGGAATGAGCAGTTCTTCGGGCCA	CASAPGGSGNEQFF	1	6.812057008609776E-5	42	TCRBV12	TCRBV12	unresolved			TCRBV12-03,TCRBV12-04		TCRBD02-01*01	TCRBD02	TCRBD02-01	01				TCRBJ02-01*01	TCRBJ02	TCRBJ02-01	01				11	7	8	0	6	7	39	45	52	60	66	1	In	VDJ
GTGACATCGGCCCAAAAGAACCCGACAGCTTTCTATCTCTGTGCCAGTCATAAGGGCGAGGGAGGAAACACCATATATTTTGGAGAG	CASHKGEGGNTIYF	2	2.176535288116782E-4	42	TCRBV19-01	TCRBV19	TCRBV19-01				01,02	TCRBD02-01*02	TCRBD02	TCRBD02-01	02				TCRBJ01-03*01	TCRBJ01	TCRBJ01-03	01				8	9	11	0	1	4	39	48	57	62	63	2	In	VDJ
AGCTCTCTGGAGCTGGGGGACTCAGCTTTGTATTTCTGTGCCAGCAGCCCGGGGACAGGGCAAGCAGATACGCAGTATTTTGGCCCA	CASSPGTGQADTQYF	1	2.4922159787596738E-5	45	TCRBV09-01	TCRBV09	TCRBV09-01				01,02	TCRBD01-01*01	TCRBD01	TCRBD01-01	01				TCRBJ02-03*01	TCRBJ02	TCRBJ02-03	01				4	3	0	3	4	4	36	48	51	60	64	1	In	VDJ
GAGTCAGGGGACACAGCACTGTATTTCTGTGCCAGCAGCAGGCTGAATCCGATAATTTTAACTAATGAAAAACTGTTTTTTGGCAGT	CASSRLNPIILTNEKLFF	18	0.0013989639027437637	54	TCRBV21-01*01	TCRBV21	TCRBV21-01	01				TCRBD01-01*01	TCRBD01	TCRBD01-01	01				TCRBJ01-04*01	TCRBJ01	TCRBJ01-04	01				4	0	9	0	16	1	27	-1	40	43	59	18	In	VDJ
AAGATCCAGCCCTCAGAACCCAGGGACTCAGCTGTGTACTTCTGTGCCAGCACTCACCTAGGGGGGGGGCCCCAGCATTTTGGTGAT	CASTHLGGGPQHF	4	3.173421679620651E-4	39	TCRBV12	TCRBV12	unresolved			TCRBV12-03,TCRBV12-04		TCRBD02-01*01	TCRBD02	TCRBD02-01	01				TCRBJ01-05*01	TCRBJ01	TCRBJ01-05	01				7	8	9	0	1	9	42	52	60	67	68	4	In	VDJ
TCGGCCCAAAAGAACCCGACAGCTTTCTATCTCTGTGCCAGTAGCCACGTGTAAGGGGCCCGGGGTGAAAAACTGTTTTTTGGCAGT	CASSHV*GARGEKLFF	2	1.678092092364847E-4	48	TCRBV19-01	TCRBV19	TCRBV19-01				01,02			unresolved		TCRBD01,TCRBD02	TCRBD01-01,TCRBD02-01		TCRBJ01-04*01	TCRBJ01	TCRBJ01-04	01				6	9	5	2	7	7	33	44	53	58	65	2	Stop	VDJ
ATCCAGCCTGCAAAGCTTGAGGACTCGGCCGTGTATCTCTGTGCCAGCAGCTTAGATCTTCCGGGACAGCCCCAGCATTTTGGTGAT	CASSLDLPGQPQHF	1	6.645909276692464E-5	42	TCRBV11-02*02	TCRBV11	TCRBV11-02	02				TCRBD02-01*02	TCRBD02	TCRBD02-01	02				TCRBJ01-05*01	TCRBJ01	TCRBJ01-05	01				0	5	8	3	0	7	39	56	61	-1	66	1	In	VDJ
ACAGTGACCAGTGCCCATCCTGAAGACAGCAGCTTCTACATCTGCAGTGCGGGAGTTGCGGGGTCGGGTGAGCAGTTCTTCGGGCCA	CSAGVAGSGEQFF	1	1.9937727830077392E-5	39	TCRBV20	TCRBV20	unresolved			TCRBV20-01,TCRBV20-or09_02		TCRBD02-01*01	TCRBD02	TCRBD02-01	01				TCRBJ02-01*01	TCRBJ02	TCRBJ02-01	01				6	7	7	3	5	9	42	50	57	63	68	1	In	VDJ
ATCCAGCGCACAGAGCAGGGGGACTCGGCCATGTATCTCTGTGCCAGCAGCTTAGATAGCCTCGCGGGAACGCAGTATTTTGGCCCA	CASSLDSLAGTQYF	1	7.808943400113645E-5	42	TCRBV07-09	TCRBV07	TCRBV07-09				01,03	TCRBD02-01*02	TCRBD02	TCRBD02-01	02				TCRBJ02-03*01	TCRBJ02	TCRBJ02-03	01				1	8	7	3	0	9	39	55	63	-1	69	1	In	VDJ
GCCCAAAAGAACCCGACAGCTTTCTATCTCTGTGCCAGTAGTCCGGGAAGGCAGGGGGTTTCGAGGAACATTCAGTACTTCGGCGCC	CASSPGRQGVSRNIQYF	2	2.2263796076919755E-4	51	TCRBV19-01	TCRBV19	TCRBV19-01				01,02	TCRBD01-01*01	TCRBD01	TCRBD01-01	01				TCRBJ02-04*01	TCRBJ02	TCRBJ02-04	01				5	9	4	1	8	7	30	42	51	58	66	2	In	VDJ
GTAGTGCGAGGAGATTCGGCAGCTTATTTCTGTGCCAGCTCCCTGGAGGTACTAGCGGGAGCCACCGGGGAGCTGTTTTTTGGAGAA	CASSLEVLAGATGELFF	1	6.313613812857841E-5	51	TCRBV18-01*01	TCRBV18	TCRBV18-01	01				TCRBD02-01*02	TCRBD02	TCRBD02-01	02				TCRBJ02-02*01	TCRBJ02	TCRBJ02-02	01				6	9	3	2	1	4	30	41	50	61	62	1	In	VDJ
TGTGACATCGGCCCAAAAGAACCCGACAGCTTTCTATCTCTGTGCCAGTAGTACAGGGATATGAACACTGAAGCTTTCTTTGGACAA		1	9.636568451204072E-5	41	TCRBV19-01	TCRBV19	TCRBV19-01				01,02	TCRBD01-01*01	TCRBD01	TCRBD01-01	01				TCRBJ01-01*01	TCRBJ01	TCRBJ01-01	01				4	0	4	3	3	0	40	-1	53	58	61	1	Out	VDJ
GAGTCCGCCAGCACCAACCAGACATCTATGTACCTCTGTGCCAGCACCCTATCACAGGGCTCCAAAAACATTCAGTACTTCGGCGCC	CASTLSQGSKNIQYF	1	8.805829791617514E-5	45	TCRBV28-01*01	TCRBV28	TCRBV28-01	01				TCRBD01-01*01	TCRBD01	TCRBD01-01	01				TCRBJ02-04*01	TCRBJ02	TCRBJ02-04	01				7	7	3	3	2	2	36	46	53	59	61	1	In	VDJ
CTGCTGTCGGCTGCTCCCTCCCAGACATCTGTGTACTTCTGTGCCAGCAGTTCCGACAGGGACGGAAACACCATATATTTTGGAGAG	CASSSDRDGNTIYF	1	5.482875153271283E-5	42	TCRBV06-05*01	TCRBV06	TCRBV06-05	01				TCRBD01-01*01	TCRBD01	TCRBD01-01	01				TCRBJ01-03*01	TCRBJ01	TCRBJ01-03	01				4	2	2	3	2	4	39	52	54	61	63	1	In	VDJ
CTCACTGTGACATCGGCCCAAAAGAACCCGACAGCTTTCTATCTCTGTGCCACCTGGGGCTCTGGAAACACCATATATTTTGGAGAG	CATWGSGNTIYF	2	2.176535288116782E-4	36	TCRBV19-01	TCRBV19	TCRBV19-01				01,02			unresolved		TCRBD01,TCRBD02	TCRBD01-01,TCRBD02-01		TCRBJ01-03*01	TCRBJ01	TCRBJ01-03	01				10	3	6	2	0	0	45	52	55	-1	59	2	In	VDJ
CAGCCAGAAGACTCAGCCCTGTATCTCTGCGCCAGCAGCCCTCTCTCGACAGGCTCTAGCTCCTACAATGAGCAGTTCTTCGGGCCA	CASSPLSTGSSSYNEQFF	1	3.489102370263544E-5	54	TCRBV04-01*01	TCRBV04	TCRBV04-01	01				TCRBD01-01*01	TCRBD01	TCRBD01-01	01				TCRBJ02-01*01	TCRBJ02	TCRBJ02-01	01				4	7	2	4	6	0	27	40	47	53	59	1	In	VDJ
TGACCAGTGCCCATCCTGAAGACAGCAGCTTCTACATCTGCAGTGCTAGAGATCAAAGCTAGTAATGAAAAACTGTTTTTTGGCAGT		1	2.6583637106769857E-5	43	TCRBV20	TCRBV20	unresolved			TCRBV20-01,TCRBV20-or09_02		TCRBD02-01	TCRBD02	TCRBD02-01				01,02	TCRBJ01-04*01	TCRBJ01	TCRBJ01-04	01				0	6	4	8	0	4	38	52	58	-1	62	1	Out	VDJ
ACCTTGGAGCTGGGGGACTCGGCCCTTTATCTTTGCGCCAGCAGCTCGAGACGTACCGGGAGGATGGATACGCAGTATTTTGGCCCA	CASSSRRTGRMDTQYF	1	2.6583637106769857E-5	48	TCRBV05-01*01	TCRBV05	TCRBV05-01	01				TCRBD02-01*02	TCRBD02	TCRBD02-01	02				TCRBJ02-03*01	TCRBJ02	TCRBJ02-03	01				3	10	8	1	3	6	33	46	56	63	66	1	In	VDJ
ACACAGCAGGAGGACTCGGCCGTGTATCTCTGTGCCAGCAGCTTAGCGAGTAGGACAGGGGGCAAACAGCCCCAGCATTTTGGTGAT	CASSLASRTGGKQPQHF	1	6.479761544775153E-5	51	TCRBV07-02*01	TCRBV07	TCRBV07-02	01				TCRBD01-01*01	TCRBD01	TCRBD01-01	01				TCRBJ01-05*01	TCRBJ01	TCRBJ01-05	01				0	5	1	0	3	7	30	47	52	63	66	1	In	VDJ
CAGCCAGAAGACTCGGCCCTGTATCTCTGCGCCAGCAGCCAGGCCGTTTCTCTTGGGGGGTGGCACTACGAGCAGTACTTCGGGCCG	CASSQAVSLGGWHYEQYF	1	2.3260682468423623E-5	54	TCRBV04-03*01	TCRBV04	TCRBV04-03	01				TCRBD02-01*01	TCRBD02	TCRBD02-01	01				TCRBJ02-07*01	TCRBJ02	TCRBJ02-07	01				3	13	9	1	5	3	27	41	54	60	65	1	In	VDJ
AGGATCCAGCAGGTAGTGCGAGGAGATTCGGCAGCTTATTTCTGTGCCAGCTCACCGATCCGGGACGGTGAGCTGTTTTTTGGAGAA	CASSPIRDGELFF	2	1.6947068655565783E-4	39	TCRBV18-01*01	TCRBV18	TCRBV18-01	01						unresolved		TCRBD01,TCRBD02	TCRBD01-01,TCRBD02-01		TCRBJ02-02*01	TCRBJ02	TCRBJ02-02	01				3	5	0	7	3	11	42	56	61	66	69	2	In	VDJ
GTGACCAGTGCCCATCCTGAAGACAGCAGCTTCTACATCTGCAGTGCTAGAAGGCCGGGAGGGCCGGAGACCCAGTACTTCGGGCCA	CSARRPGGPETQYF	1	9.968863915038696E-6	42	TCRBV20	TCRBV20	unresolved			TCRBV20-01,TCRBV20-or09_02		TCRBD02-01*02	TCRBD02	TCRBD02-01	02				TCRBJ02-05*01	TCRBJ02	TCRBJ02-05	01				2	4	8	0	3	5	39	51	55	63	66	1	In	VDJ
ACAGTGACCAGTGCCCATCCTGAAGACAGCAGCTTCTACATCTGCAGTGCTAGCGAGGGTCGCAATCAGCCCCAGCATTTTGGTGAT	CSASEGRNQPQHF	1	1.661477319173116E-5	39	TCRBV20	TCRBV20	unresolved			TCRBV20-01,TCRBV20-or09_02		TCRBD02-01*02	TCRBD02	TCRBD02-01	02				TCRBJ01-05*01	TCRBJ01	TCRBJ01-05	01				3	1	11	0	2	2	42	53	54	59	61	1	In	VDJ
CAGCGCACACAGCAGGAGGACTCGGCCGTGTATCTCTGTGCCAGCAGCTTGGTGGCTAAGAACACAGATACGCAGTATTTTGGCCCA	CASSLVAKNTDTQYF	1	5.9813183490232175E-5	45	TCRBV07-02*01	TCRBV07	TCRBV07-02	01						unresolved		TCRBD01,TCRBD02	TCRBD01-01,TCRBD02-01		TCRBJ02-03*01	TCRBJ02	TCRBJ02-03	01				3	3	9	0	6	2	36	50	53	56	62	1	In	VDJ
TCGGCCCAAAAGAACCCGACAGCTTTCTATCTCTGTGCCAGTTCCGAAGGGGGAAATTCCCTGAACACTGAAGCTTTCTTTGGACAA	CASSEGGNSLNTEAFF	1	9.636568451204072E-5	48	TCRBV19-01	TCRBV19	TCRBV19-01				01,02	TCRBD01-01*01	TCRBD01	TCRBD01-01	01				TCRBJ01-01*01	TCRBJ01	TCRBJ01-01	01				8	5	5	1	8	0	33	42	47	53	61	1	In	VDJ
GAACTAAACCTGAGCTCTCTGGAGCTGGGGGACTCAGCTTTGTATTTCTGTGCCAGCAGCGTCCAAGAGACCCAGTACTTCGGGCCA	CASSVQETQYF	1	1.8276250510904276E-5	33	TCRBV09-01	TCRBV09	TCRBV09-01				01,02			unresolved					TCRBJ02-05*01	TCRBJ02	TCRBJ02-05	01				2	0	0	0	0	1	48	-1	-1	-1	62	1	In	VJ
CAGCGCACACAGCAGGAGGACTCCGCCGTGTATCTCTGTGCCAGCAGCTGGAGGACAGGGTTCGAAAACATTCAGTACTTCGGCGCC	CASSWRTGFENIQYF	1	5.3167274213539714E-5	45	TCRBV07-08*01	TCRBV07	TCRBV07-08	01				TCRBD01-01*01	TCRBD01	TCRBD01-01	01				TCRBJ02-04*01	TCRBJ02	TCRBJ02-04	01				4	3	1	3	4	5	36	49	52	60	64	1	In	VDJ
ACATCGGCCCAAAAGAACCCGACAGCTTTCTATCTCTGTGCCAGTAGTATCCAGGGTAGAGGCACAGATACGCAGTATTTTGGCCCA	CASSIQGRGTDTQYF	2	1.6947068655565783E-4	45	TCRBV19-01	TCRBV19	TCRBV19-01				01,02	TCRBD01-01*01	TCRBD01	TCRBD01-01	01				TCRBJ02-03*01	TCRBJ02	TCRBJ02-03	01				3	1	4	3	5	1	36	50	51	56	61	2	In	VDJ
TGCCTTGGAGCTGGGGGACTCGGCCCTGTATCTCTGTGCCAGAAGCTTCTGATGGACAGGTAACATCAGCCCCAGCATTTTGGTGAT		2	1.4787148140640733E-4	47	TCRBV05-03	TCRBV05	TCRBV05-03				01,02	TCRBD01-01*01	TCRBD01	TCRBD01-01	01				TCRBJ01-05*01	TCRBJ01	TCRBJ01-05	01				2	5	1	4	4	5	34	48	53	60	64	2	Out	VDJ
ACTGTGACATCGGCCCAAAAGAACCCGACAGCTTTCTATCTCTGTGCCAGTAGTACGGGGTTATCTGGGGGCTACACCTTCGGTTCG	CASSTGLSGGYTF	2	1.9439284634325456E-4	39	TCRBV19-01	TCRBV19	TCRBV19-01				01,02	TCRBD02-01*01	TCRBD02	TCRBD02-01	01				TCRBJ01-02*01	TCRBJ01	TCRBJ01-02	01				4	0	8	3	9	8	42	-1	55	60	69	2	In	VDJ
CACTCTGACGATCCAGCGCACACAGCAGGAGGACTCGGCCGTGTATCTCTGTGCCAGCAGCCCGCCGACGAGCAGTACTTCGGGCCG		1	4.485988761767413E-5	32	TCRBV07-02*01	TCRBV07	TCRBV07-02	01						unresolved		TCRBD01,TCRBD02	TCRBD01-01,TCRBD02-01		TCRBJ02-07*01	TCRBJ02	TCRBJ02-07	01				5	2	10	0	2	5	49	61	63	65	67	1	Out	VDJ
CAAAAGAACCCGACAGCTTTCTATCTCTGTGCCAGTAGTATAGATCTCGTAGGGCTCCGCTCTGGAAACACCATATATTTTGGAGAG	CASSIDLVGLRSGNTIYF	2	2.176535288116782E-4	54	TCRBV19-01	TCRBV19	TCRBV19-01				01,02			unresolved		TCRBD01,TCRBD02	TCRBD01-01,TCRBD02-01		TCRBJ01-03*01	TCRBJ01	TCRBJ01-03	01				0	6	5	3	5	0	27	44	50	54	59	2	In	VDJ
AGCTTGAGGACTCGGCCGTGTATCTCTGTGCCAGCACCACTAAGGGGGACACCAAGTGCAACTAATGAAAAACTGTTTTTTGGCAGT		1	1.0965750306542566E-4	55	TCRBV11-02*02	TCRBV11	TCRBV11-02	02				TCRBD01-01*01	TCRBD01	TCRBD01-01	01				TCRBJ01-04*01	TCRBJ01	TCRBJ01-04	01				7	9	0	6	7	0	26	36	45	51	58	1	Out	VDJ
GGGTTGGAGTCGGCTGCTCCCTCCCAAACATCTGTGTACTTCTGTGCCAGCAGATCGGACTACCAAGAGACCCAGTACTTCGGGCCA	CASRSDYQETQYF	1	1.4953295872558044E-5	39	TCRBV06	TCRBV06	unresolved			TCRBV06-02,TCRBV06-03		TCRBD02-01	TCRBD02	TCRBD02-01				01,02	TCRBJ02-05*01	TCRBJ02	TCRBJ02-05	01				6	3	1	10	0	0	42	53	56	-1	61	1	In	VDJ
ACCTTGGAGCTGGGGGACTCGGCCCTTTATCTTTGCGCCAGCAGCTTGGACGGTCAGATCATGAACACCGAAGCTTTCTTTGGACAA	CASSLDGQIMNTEAFF	1	2.6583637106769857E-5	48	TCRBV05-01*01	TCRBV05	TCRBV05-01	01						unresolved		TCRBD01,TCRBD02	TCRBD01-01,TCRBD02-01		TCRBJ01-01*01	TCRBJ01	TCRBJ01-01	01				0	15	3	6	2	8	33	49	64	67	69	1	In	VDJ
ATTCTGGAGTCCGCCAGCACCAACCAGACATCTATGTACCTCTGTGCCAGCCAACTAGCGGGAGTTTACGAGCAGTACTTCGGGCCG	CASQLAGVYEQYF	2	1.8608545974738898E-4	39	TCRBV28-01*01	TCRBV28	TCRBV28-01	01				TCRBD02-01*02	TCRBD02	TCRBD02-01	02				TCRBJ02-07*01	TCRBJ02	TCRBJ02-07	01				8	2	3	2	2	4	42	51	53	64	66	2	In	VDJ
TCCGCCAGCACCAACCAGACATCTATGTACCTCTGTGCCAGCAGTTTGGTGGCTAGCGGGAGTATCTACGAGCAGTACTTCGGGCCG	CASSLVASGSIYEQYF	1	7.31050020436171E-5	48	TCRBV28-01*01	TCRBV28	TCRBV28-01	01				TCRBD02-01*02	TCRBD02	TCRBD02-01	02				TCRBJ02-07*01	TCRBJ02	TCRBJ02-07	01				3	5	4	2	3	3	33	47	52	62	65	1	In	VDJ
GAGTCCGCCAGCACCAACCAGACATCTATGTACCTCTGTGCCAGCAGTCCACGACAGAGACTTAACTATGGCTACACCTTCGGTTCG	CASSPRQRLNYGYTF	1	8.141238863948268E-5	45	TCRBV28-01*01	TCRBV28	TCRBV28-01	01				TCRBD01-01*01	TCRBD01	TCRBD01-01	01				TCRBJ01-02*01	TCRBJ01	TCRBJ01-02	01				5	4	2	5	5	1	36	48	52	57	62	1	In	VDJ
GAGTTGGCTGCTCCCTCCCAGACATCTGTGTACTTCTGTGCCAGCAGACGGGACGCTGATAGCAATCAGCCCCAGCATTTTGGTGAT	CASRRDADSNQPQHF	1	6.479761544775153E-5	45	TCRBV06-06	TCRBV06	TCRBV06-06				01,02			unresolved		TCRBD01,TCRBD02	TCRBD01-01,TCRBD02-01		TCRBJ01-05*01	TCRBJ01	TCRBJ01-05	01				6	2	0	7	5	0	36	47	49	54	59	1	In	VDJ
ACACAGCAGGAGGACTCGGCCGTGTATCTCTGTGCCAGCAGCAAAGGGCCGGGACGTAACTCTGGAAACACCATATATTTTGGAGAG	CASSKGPGRNSGNTIYF	5	4.8182842256020363E-4	51	TCRBV07-02*01	TCRBV07	TCRBV07-02	01						unresolved		TCRBD01,TCRBD02	TCRBD01-01,TCRBD02-01		TCRBJ01-03*01	TCRBJ01	TCRBJ01-03	01				5	8	0	7	4	0	30	42	50	55	59	5	In	VDJ
ACTCTGGAGTCCGCTACCAGCTCCCAGACATCTGTGTACTTCTGTGCCATCAGTCTTCAGGGTAATCAGCCCCAGCATTTTGGTGAT	CAISLQGNQPQHF	1	1.3956409481054175E-4	39	TCRBV10-03*01	TCRBV10	TCRBV10-03	01				TCRBD01-01*01	TCRBD01	TCRBD01-01	01				TCRBJ01-05*01	TCRBJ01	TCRBJ01-05	01				5	3	4	3	1	4	42	54	57	62	63	1	In	VDJ
CGCACACAGCAGGAGGACTCGGCCGTGTATCTCTGTGCCAGCAGCTTAATTCAACTAGCGGGGGGGAATGAGCAGTTCTTCGGGCCA	CASSLIQLAGGNEQFF	2	8.971977523534826E-5	48	TCRBV07-02*01	TCRBV07	TCRBV07-02	01				TCRBD02-01*01	TCRBD02	TCRBD02-01	01				TCRBJ02-01*01	TCRBJ02	TCRBJ02-01	01				2	5	3	0	0	7	33	48	53	-1	66	2	In	VDJ
CAGCGCACACAGCAGGAGGACTCCGCCGTGTATCTCTGTGCCAGCAGCGTGACAGGGGGCGGGAACACTGAAGCTTTCTTTGGACAA	CASSVTGGGNTEAFF	1	5.9813183490232175E-5	45	TCRBV07-08*01	TCRBV07	TCRBV07-08	01				TCRBD01-01*01	TCRBD01	TCRBD01-01	01				TCRBJ01-01*01	TCRBJ01	TCRBJ01-01	01				5	2	2	0	2	1	36	48	50	60	62	1	In	VDJ
GCTCACCAGGCCTGGGGGACGCAGCCATGTACCTGTGTGCCACCAGCAGAGAGTTGGACAGGTGACACTGAAGCTTTCTTTGGACAA		2	4.818284225602036E-5	46	TCRBV15-01*01	TCRBV15	TCRBV15-01	01				TCRBD01-01*01	TCRBD01	TCRBD01-01	01				TCRBJ01-01*01	TCRBJ01	TCRBJ01-01	01				0	3	1	4	2	3	35	52	55	62	64	2	Out	VDJ
GCGCACAGAGCAGGGGGACTCAGCCGCGTATCTCCGTGCCAGCAGCTACCGACAGGAAACATGAACACTGAAGCTTTCTTTGGACAA		2	1.6448625459813848E-4	47	TCRBV07-03*03	TCRBV07	TCRBV07-03	03				TCRBD01-01*01	TCRBD01	TCRBD01-01	01				TCRBJ01-01*01	TCRBJ01	TCRBJ01-01	01				4	3	2	4	5	0	34	47	50	56	61	2	Out	VDJ
CAGCGCACAGAGCAGGGGGACTCGGCCATGTATCTCTGTGCCAGCAGCTTAGCGGGAGGACTCACAGATACGCAGTATTTTGGCCCA	CASSLAGGLTDTQYF	2	1.1131898038459877E-4	45	TCRBV07-09	TCRBV07	TCRBV07-09				01,03	TCRBD02-01*02	TCRBD02	TCRBD02-01	02				TCRBJ02-03*01	TCRBJ02	TCRBJ02-03	01				0	0	9	1	3	2	36	-1	53	59	62	2	In	VDJ
GCCAGCACCAACCAGACATCTATGTACCTCTGTGCCAGCAGTTCCCCCGCGGGTTGGGGAGATAACACTGAAGCTTTCTTTGGACAA	CASSSPAGWGDNTEAFF	1	9.802716183121384E-5	51	TCRBV28-01*01	TCRBV28	TCRBV28-01	01				TCRBD02-01	TCRBD02	TCRBD02-01				01,02	TCRBJ01-01*01	TCRBJ01	TCRBJ01-01	01				4	5	7	4	10	2	30	43	48	53	63	1	In	VDJ
GTGAACGCCTTGTTGCTGGGGGACTCGGCCCTCTATCTCTGTGCCAGCAGCAGAGACGATAGCAATCAGCCCCAGCATTTTGGTGAT	CASSRDDSNQPQHF	1	2.3260682468423623E-5	42	TCRBV05-06*01	TCRBV05	TCRBV05-06	01						unresolved		TCRBD01,TCRBD02	TCRBD01-01,TCRBD02-01		TCRBJ01-05*01	TCRBJ01	TCRBJ01-05	01				4	3	2	7	2	0	39	51	54	57	59	1	In	VDJ
ATTCTGGAGTCCGCCAGCACCAACCAGACATCTATGTACCTCTGTGCCAGCAGGGGACAGGGTACCTACGAGCAGTACTTCGGGCCG	CASRGQGTYEQYF	1	7.31050020436171E-5	39	TCRBV28-01*01	TCRBV28	TCRBV28-01	01				TCRBD01-01*01	TCRBD01	TCRBD01-01	01				TCRBJ02-07*01	TCRBJ02	TCRBJ02-07	01				6	0	0	3	2	2	42	-1	53	62	64	1	In	VDJ
CAGGTAGTGCGAGGAGATTCGGCAGCTTATTTCTGTGCCAGCTCGCGAAGTTCCGGGACAGGCTTGGGTGAGCAGTTCTTCGGGCCA	CASSRSSGTGLGEQFF	1	7.808943400113645E-5	48	TCRBV18-01*01	TCRBV18	TCRBV18-01	01				TCRBD01-01*01	TCRBD01	TCRBD01-01	01				TCRBJ02-01*01	TCRBJ02	TCRBJ02-01	01				6	10	0	4	6	9	33	44	54	62	68	1	In	VDJ
CTGATTCTGGAGTCCGCCAGCACCAACCAGACATCTATGTACCTCTGTGCCAGCAGCGCGGTAAAAGGTGGCTACACCTTCGGTTCG	CASSAVKGGYTF	1	8.141238863948268E-5	36	TCRBV28-01*01	TCRBV28	TCRBV28-01	01				TCRBD02-01	TCRBD02	TCRBD02-01				01,02	TCRBJ01-02*01	TCRBJ01	TCRBJ01-02	01				6	1	7	5	7	7	45	56	57	61	68	1	In	VDJ
GAGCACCTTGGAGCTGGGGGACTCGGCCCTTTATCTTTGCGCCAGCAGCCAGGAAAACTAGCGGGGGGCTAGTAGTTCTTCGGGCCA		1	3.489102370263544E-5	44	TCRBV05-01*01	TCRBV05	TCRBV05-01	01				TCRBD02-01*01	TCRBD02	TCRBD02-01	01				TCRBJ02-01*01	TCRBJ02	TCRBJ02-01	01				4	7	3	1	5	14	37	49	56	68	73	1	Out	VDJ
ACGTTGGCGTCTGCTGTACCCTCTCAGACATCTGTGTACTTCTGTGCCAGCGCTGAGCGGAGCACAGATACGCAGTATTTTGGCCCA	CASAERSTDTQYF	1	7.144352472444399E-5	39	TCRBV06-04	TCRBV06	TCRBV06-04				01,02	TCRBD02-01	TCRBD02	TCRBD02-01				01,02	TCRBJ02-03*01	TCRBJ02	TCRBJ02-03	01				8	4	6	5	0	0	42	51	55	-1	60	1	In	VDJ
GACTCGGCTGTGTATCTCTGTGCCAGAAGAGATAGTTGGGGGACAGGGATTGTCCCTTGTGGGGCCAACGTCCTGACTTTCGGGGCC	CARRDSWGTGIVPCGANVLTF	1	1.4953295872558044E-4	63	TCRBV07-05*01	TCRBV07	TCRBV07-05	01				TCRBD01-01*01	TCRBD01	TCRBD01-01	01				TCRBJ02-06*01	TCRBJ02	TCRBJ02-06	01				5	10	0	3	11	3	18	29	39	48	59	1	In	VDJ
TCGGCCCAAAAGAACCCGACAGCTTTCTATCTCTGTGCCAGTAGTATTCTCCAGGGGTGGAGCAATCAGCCCCAGCATTTTGGTGAT	CASSILQGWSNQPQHF	1	1.030115937887332E-4	48	TCRBV19-01	TCRBV19	TCRBV19-01				01,02	TCRBD01-01*01	TCRBD01	TCRBD01-01	01				TCRBJ01-05*01	TCRBJ01	TCRBJ01-05	01				3	4	4	2	3	1	33	47	51	57	60	1	In	VDJ
GAGTCCGCCAGCACCAACCAGACATCTATGTACCTCTGTGCCAGCAGTTCGGGGGGGTCGAGCACAGATACGCAGTATTTTGGCCCA	CASSSGGSSTDTQYF	1	9.802716183121384E-5	45	TCRBV28-01*01	TCRBV28	TCRBV28-01	01				TCRBD02-01*01	TCRBD02	TCRBD02-01	01				TCRBJ02-03*01	TCRBJ02	TCRBJ02-03	01				4	0	8	0	3	0	36	-1	49	57	60	1	In	VDJ
CCAGCAGGTAGTGCGAGGAGATTCGGCAGCTTATTTCTGTGCCAGCTCACGGGGGGCGCCTGTAATGAAAAACTGTTTTTTGGCAGT		1	1.0965750306542566E-4	44	TCRBV18-01*01	TCRBV18	TCRBV18-01	01						unresolved		TCRBD01,TCRBD02	TCRBD01-01,TCRBD02-01		TCRBJ01-04*01	TCRBJ01	TCRBJ01-04	01				4	1	6	0	5	4	37	50	51	57	62	1	Out	VDJ
GTGAACGCCTTGTTGCTGGGGGACTCGGCCCTCTATCTCTGTGCCAGCAGTCTGGACCTTAAGGGCAATGAGCAGTTCTTCGGGCCA	CASSLDLKGNEQFF	1	2.8245114425942972E-5	42	TCRBV05-06*01	TCRBV05	TCRBV05-06	01						unresolved		TCRBD01,TCRBD02	TCRBD01-01,TCRBD02-01		TCRBJ02-01*01	TCRBJ02	TCRBJ02-01	01				5	3	1	7	8	6	39	50	53	57	65	1	In	VDJ
CAGCGCACACAGCAGGAGGACTCGGCCGTGTATCTCTGTGCCAGCAGCTTAGGGGGGACAGGGGGCTATGGCTACACCTTCGGTTCG	CASSLGGTGGYGYTF	1	4.9844319575193476E-5	45	TCRBV07-02*01	TCRBV07	TCRBV07-02	01				TCRBD01-01*01	TCRBD01	TCRBD01-01	01				TCRBJ01-02*01	TCRBJ01	TCRBJ01-02	01				1	2	0	1	0	4	36	52	54	-1	65	1	In	VDJ
CTGGAGTCCGCCAGCACCAACCAGACATCTATGTACCTCTGTGCCAGCAGCTACTCAGGGATGCGCTACGAGCAGTACTTCGGGCCG	CASSYSGMRYEQYF	1	7.31050020436171E-5	42	TCRBV28-01*01	TCRBV28	TCRBV28-01	01				TCRBD01-01*01	TCRBD01	TCRBD01-01	01				TCRBJ02-07*01	TCRBJ02	TCRBJ02-07	01				6	5	4	3	5	3	39	50	55	60	65	1	In	VDJ
CGGTCCACAAAGCTGGAGGACTCAGCCATGTACTTCTGTGCCAGCAGTGGGATGGGGGGGTCCACAGATACGCAGTATTTTGGCCCA	CASSGMGGSTDTQYF	2	7.144352472444399E-5	45	TCRBV02-01*01	TCRBV02	TCRBV02-01	01				TCRBD02-01*01	TCRBD02	TCRBD02-01	01				TCRBJ02-03*01	TCRBJ02	TCRBJ02-03	01				4	4	9	0	2	2	36	49	53	60	62	2	In	VDJ
ATCCAGCGCACACAGCAGGAGGACTCCGCCGTGTATCTCTGTGCCAGCAGCTTAGTTCCGGGCGGGTACGAGCAGTACTTCGGGCCG	CASSLVPGGYEQYF	1	4.485988761767413E-5	42	TCRBV07-08*01	TCRBV07	TCRBV07-08	01				TCRBD02-01	TCRBD02	TCRBD02-01				01,02	TCRBJ02-07*01	TCRBJ02	TCRBJ02-07	01				1	6	7	4	0	4	39	55	61	-1	66	1	In	VDJ
CAGCCCTCAGAACCCAGGGACTCAGCTGTGTACTTCTGTGCCAGCATACCCGGGACAGGGGGTTCCGGGGAGCTGTTTTTTGGAGAA	CASIPGTGGSGELFF	1	5.3167274213539714E-5	45	TCRBV12	TCRBV12	unresolved			TCRBV12-03,TCRBV12-04		TCRBD01-01*01	TCRBD01	TCRBD01-01	01				TCRBJ02-02*01	TCRBJ02	TCRBJ02-02	01				7	5	0	1	2	6	36	46	51	62	64	1	In	VDJ
ATCCGCTCACCAGGCCTGGGGGACGCAGCCATGTACCTGTGTGCCACCAGTAAAAGGGAGAGGGATTCACCCCTCCACTTTGGGAAC	CATSKRERDSPLHF	1	2.3260682468423623E-5	42	TCRBV15-01*01	TCRBV15	TCRBV15-01	01				TCRBD02-01*02	TCRBD02	TCRBD02-01	02				TCRBJ01-06*01	TCRBJ01	TCRBJ01-06	01				6	5	9	2	4	8	39	50	55	60	64	1	In	VDJ
ACATCGGCCCAAAAGAACCCGACAGCTTTCTATCTCTGTGCCAGTAGTATAACCGGGGTAGGGAACACTGAAGCTTTCTTTGGACAA	CASSITGVGNTEAFF	1	9.138125255452138E-5	45	TCRBV19-01	TCRBV19	TCRBV19-01				01,02	TCRBD02-01*01	TCRBD02	TCRBD02-01	01				TCRBJ01-01*01	TCRBJ01	TCRBJ01-01	01				2	2	8	3	4	1	36	51	53	58	62	1	In	VDJ
GCAAAGCTTGAGGACTCGGCCGTGTATCTCTGTGCCAGCAGCTTTCTAGAACTGGGACTAGATACAGATACGCAGTATTTTGGCCCA	CASSFLELGLDTDTQYF	1	5.9813183490232175E-5	51	TCRBV11-02*02	TCRBV11	TCRBV11-02	02				TCRBD02-01	TCRBD02	TCRBD02-01				01,02	TCRBJ02-03*01	TCRBJ02	TCRBJ02-03	01				3	9	0	8	2	3	30	44	53	61	63	1	In	VDJ
ATCCAGCCTGCAAAGCTTGAGGACTCGGCCGTGTATCTCTGTGCCAGCAGCGCTCAACAAGGGGGGACTGAAGCTTTCTTTGGACAA	CASSAQQGGTEAFF	1	5.9813183490232175E-5	42	TCRBV11-02*02	TCRBV11	TCRBV11-02	02						unresolved		TCRBD01,TCRBD02	TCRBD01-01,TCRBD02-01		TCRBJ01-01*01	TCRBJ01	TCRBJ01-01	01				5	8	5	1	1	5	39	51	59	65	66	1	In	VDJ
ACCAGCTCCCAGACATCTGTGTACTTCTGTGCCTCGTCTTGGGGGCTAGCGGGAGGGCCATCCACCGGGGAGCTGTTTTTTGGAGAA	CASSWGLAGGPSTGELFF	1	1.2627227625715683E-4	54	TCRBV10-03*01	TCRBV10	TCRBV10-03	01				TCRBD02-01*02	TCRBD02	TCRBD02-01	02				TCRBJ02-02*01	TCRBJ02	TCRBJ02-02	01				11	12	4	0	5	4	27	33	45	57	62	1	In	VDJ
GCCCAAAAGAACCCGACAGCTTTCTATCTCTGTGCCAGTGAGGACACTCTCGGACTAGCTCGAAACAATGAGCAGTTCTTCGGGCCA	CASEDTLGLARNNEQFF	2	2.2097648345002443E-4	51	TCRBV19-01	TCRBV19	TCRBV19-01				01,02	TCRBD02-01	TCRBD02	TCRBD02-01				01,02	TCRBJ02-01*01	TCRBJ02	TCRBJ02-01	01				8	12	1	7	5	5	30	39	51	59	64	2	In	VDJ
CCCTCAGAACCCAGGGACTCAGCTGTGTACTTCTGTGCCAGCAGTTTATCGTCAACCCTCCGCGGGGAGACCCAGTACTTCGGGCCA	CASSLSSTLRGETQYF	2	5.3167274213539714E-5	48	TCRBV12	TCRBV12	unresolved			TCRBV12-03,TCRBV12-04		TCRBD02-01	TCRBD02	TCRBD02-01				01,02	TCRBJ02-05*01	TCRBJ02	TCRBJ02-05	01				2	13	7	4	0	5	33	48	61	-1	66	2	In	VDJ
CCAGCCTGCAAAGCTTGAGGACTCGGCCGTGTATCTCTGTGCCAGCAGCCGGACCGGGACACCTACTACGAGCAGTACTTCGGGCCG		1	4.485988761767413E-5	44	TCRBV11-02*02	TCRBV11	TCRBV11-02	02				TCRBD01-01*01	TCRBD01	TCRBD01-01	01				TCRBJ02-07*01	TCRBJ02	TCRBJ02-07	01				5	6	0	6	4	3	37	49	55	61	65	1	Out	VDJ
GTGACATCGGCCCAAAAGAACCCGACAGCTTTCTATCTCTGTGCCAGTAGTATGCAGAGAGGGATAGATACGCAGTATTTTGGCCCA	CASSMQRGIDTQYF	1	9.138125255452138E-5	42	TCRBV19-01	TCRBV19	TCRBV19-01				01,02	TCRBD02-01*02	TCRBD02	TCRBD02-01	02				TCRBJ02-03*01	TCRBJ02	TCRBJ02-03	01				3	5	11	0	2	5	39	53	58	63	65	1	In	VDJ
ACGATCCAGCGCACACAGCAGGAGGACTCGGCCGTGTATCTCTGTGCCAGCAGCTTAAGGGACAGAGATGGCTACACCTTCGGTTCG	CASSLRDRDGYTF	1	4.818284225602036E-5	39	TCRBV07-02*01	TCRBV07	TCRBV07-02	01				TCRBD01-01*01	TCRBD01	TCRBD01-01	01				TCRBJ01-02*01	TCRBJ01	TCRBJ01-02	01				2	1	0	5	2	6	42	57	58	65	67	1	In	VDJ
ATCCAGCCCTCAGAACCCAGGGACTCAGCTGTGTACTTCTGTGCCAGCACCCAGGCCCTCTCTGGAAACACCATATATTTTGGAGAG	CASTQALSGNTIYF	1	1.1131898038459877E-4	42	TCRBV12	TCRBV12	unresolved			TCRBV12-03,TCRBV12-04		TCRBD01-01*01	TCRBD01	TCRBD01-01	01				TCRBJ01-03*01	TCRBJ01	TCRBJ01-03	01				7	2	4	4	4	0	39	49	51	55	59	1	In	VDJ
GCCAGCACCAACCAGACATCTATGTACCTCTGTGCCAGCAGCCGGGCGGGACAGGGAGTCCGGTCCTACGAGCAGTACTTCGGGCCG	CASSRAGQGVRSYEQYF	1	6.978204740527087E-5	51	TCRBV28-01*01	TCRBV28	TCRBV28-01	01				TCRBD01-01*01	TCRBD01	TCRBD01-01	01				TCRBJ02-07*01	TCRBJ02	TCRBJ02-07	01				6	6	0	3	7	1	30	41	47	56	63	1	In	VDJ
AGGGGGACTCGGCCATGTATCTCTGTGCCAGCAGCCCCCGAGGGGGTCTCGGCCCAGGTGGGCAATCAGCCCCAGCATTTTGGTGAT		1	7.975091132030957E-5	58	TCRBV07-09	TCRBV07	TCRBV07-09				01,03	TCRBD01-01*01	TCRBD01	TCRBD01-01	01				TCRBJ01-05*01	TCRBJ01	TCRBJ01-05	01				5	5	5	1	15	2	23	35	40	46	61	1	Out	VDJ
TTGGAGCTGGGGGACTCGGCCCTTTATCTTTGCGCCAGCAGACCAGAATTACTGTGGATAGGAACAGATACGCAGTATTTTGGCCCA	CASRPELLWIGTDTQYF	1	2.4922159787596738E-5	51	TCRBV05-01*01	TCRBV05	TCRBV05-01	01						unresolved		TCRBD01,TCRBD02	TCRBD01-01,TCRBD02-01		TCRBJ02-03*01	TCRBJ02	TCRBJ02-03	01				5	14	1	8	5	3	30	41	55	58	63	1	In	VDJ
CTGGAGTCCGCTACCAGCTCCCAGACATCTGTGTACTTCTGTGCCATCAGGACAAGTAGCGGGAGCTACGAGCAGTACTTCGGGCCG	CAIRTSSGSYEQYF	1	9.304272987369449E-5	42	TCRBV10-03*01	TCRBV10	TCRBV10-03	01				TCRBD02-01*02	TCRBD02	TCRBD02-01	02				TCRBJ02-07*01	TCRBJ02	TCRBJ02-07	01				6	6	5	2	0	3	39	50	56	-1	65	1	In	VDJ
TCCGCCAGCACCAACCAGACATCTATGTACCTCTGTGCCAGCAGTTTAATTCAATGGACAGGGGAATATGGCTACACCTTCGGTTCG	CASSLIQWTGEYGYTF	1	7.808943400113645E-5	48	TCRBV28-01*01	TCRBV28	TCRBV28-01	01				TCRBD01-01*01	TCRBD01	TCRBD01-01	01				TCRBJ01-02*01	TCRBJ01	TCRBJ01-02	01				2	7	1	2	2	5	33	48	55	64	66	1	In	VDJ
ATGGAACCCAGGGACTTGGGCCTATATTTCTGTGCCAGCAGCTTCGCCAACCCCAGGGGGCGATTCTACGAGCAGTACTTCGGGCCG	CASSFANPRGRFYEQYF	1	7.144352472444399E-5	51	TCRBV12-01*01	TCRBV12	TCRBV12-01	01				TCRBD01-01*01	TCRBD01	TCRBD01-01	01				TCRBJ02-07*01	TCRBJ02	TCRBJ02-07	01				3	9	4	0	4	3	30	44	53	61	65	1	In	VDJ
GAGTCCGCCAGCACCAACCAGACATCTATGTACCTCTGTGCCAGCTCTCGGACTACGACAGGTTCCTACGAGCAGTACTTCGGGCCG	CASSRTTTGSYEQYF	2	1.0135011646956007E-4	45	TCRBV28-01*01	TCRBV28	TCRBV28-01	01						unresolved		TCRBD01,TCRBD02	TCRBD01-01,TCRBD02-01		TCRBJ02-07*01	TCRBJ02	TCRBJ02-07	01				8	11	2	4	1	1	36	45	56	62	63	2	In	VDJ
CAGCCTGCAAAGCTTGAGGACTCGGCCGTGTATCTCTGTGCCAGCAGCTTAGGGCCCTGGCTGAACACTGAAGCTTTCTTTGGACAA	CASSLGPWLNTEAFF	1	5.9813183490232175E-5	45	TCRBV11-02*02	TCRBV11	TCRBV11-02	02				TCRBD01-01*01	TCRBD01	TCRBD01-01	01				TCRBJ01-01*01	TCRBJ01	TCRBJ01-01	01				1	0	9	0	6	0	36	-1	52	55	61	1	In	VDJ
GTGACATCGGCCCAAAAGAACCCGACAGCTTTCTATCTCTGTGCCAGTAGCCTACAGGGAGGGAATGAAAAACTGTTTTTTGGCAGT	CASSLQGGNEKLFF	2	1.5950182264061913E-4	42	TCRBV19-01	TCRBV19	TCRBV19-01				01,02	TCRBD02-01*02	TCRBD02	TCRBD02-01	02				TCRBJ01-04*01	TCRBJ01	TCRBJ01-04	01				6	6	9	0	0	5	39	50	56	-1	63	2	In	VDJ
CGCACAGAGCAGCGGGACTCGGCCATGTATCGCTGTGCCAGCAGCTTAGCGTCCGGGGGCTCTGGAAACACCATATATTTTGGAGAG	CASSLASGGSGNTIYF	1	1.0799602574625254E-4	48	TCRBV07-06*01	TCRBV07	TCRBV07-06	01				TCRBD02-01*01	TCRBD02	TCRBD02-01	01				TCRBJ01-03*01	TCRBJ01	TCRBJ01-03	01				0	3	8	2	0	0	33	50	53	-1	59	1	In	VDJ
ACTCTGACAGTGACCAGTGCCCATCCTGAAGACAGCAGCTTCTACATCTGCAGTGCTAGACTAGTCTACGAGCAGTACTTCGGGCCG	CSARLVYEQYF	1	2.1599205149250507E-5	33	TCRBV20-01*01	TCRBV20	TCRBV20-01	01				TCRBD02-01	TCRBD02	TCRBD02-01				01,02	TCRBJ02-07*01	TCRBJ02	TCRBJ02-07	01				2	0	4	8	1	3	48	-1	60	64	65	1	In	VDJ
AGCTCTCTGGAGCTGGGGGACTCAGCTTTGTATTTCTGTGCCAGCAGCGTAGATCCGATTCTGAACACTGAAGCTTTCTTTGGACAA	CASSVDPILNTEAFF	1	2.4922159787596738E-5	45	TCRBV09-01	TCRBV09	TCRBV09-01				01,02			unresolved		TCRBD01,TCRBD02	TCRBD01-01,TCRBD02-01		TCRBJ01-01*01	TCRBJ01	TCRBJ01-01	01				0	4	2	8	3	0	36	52	56	58	61	1	In	VDJ
AGTTCTAAGAAGCTCCTTCTCAGTGACTCTGGCTTCTATCTCTGTGCCTGGGGCCAGTCCACCTTCGGTACGCAGTATTTTGGCCCA	CAWGQSTFGTQYF	1	4.984431957519348E-6	39	TCRBV30-01*01	TCRBV30	TCRBV30-01	01						unresolved		TCRBD01,TCRBD02	TCRBD01-01,TCRBD02-01		TCRBJ02-03*01	TCRBJ02	TCRBJ02-03	01				5	3	4	5	11	8	42	51	54	57	68	1	In	VDJ
ACATCGGCCCAAAAGAACCCGACAGCTTTCTATCTCTGTGCCAGTAGTTCGGGGACAGGGAGCACCGGGGAGCTGTTTTTTGGAGAA	CASSSGTGSTGELFF	1	9.304272987369449E-5	45	TCRBV19-01	TCRBV19	TCRBV19-01				01,02	TCRBD01-01*01	TCRBD01	TCRBD01-01	01				TCRBJ02-02*01	TCRBJ02	TCRBJ02-02	01				5	3	0	3	2	4	36	48	51	60	62	1	In	VDJ
ATCCGCTCACCAGGCCTGGGGGACGCAGCCATGTACCTGTGTGCCACCAGCGACACTAGCAGTTCAGAGACCCAGTACTTCGGGCCA	CATSDTSSSETQYF	1	1.8276250510904276E-5	42	TCRBV15-01*01	TCRBV15	TCRBV15-01	01				TCRBD02-01	TCRBD02	TCRBD02-01				01,02	TCRBJ02-05*01	TCRBJ02	TCRBJ02-05	01				5	3	3	7	5	4	39	51	54	60	65	1	In	VDJ
CAGCCCTCAGAACCCAGGGACTCAGCTGTGTACTTCTGTGCCAGCAGTGGGGGACAGGGGATAGGCGAGACCCAGTACTTCGGGCCA	CASSGGQGIGETQYF	1	3.322954638346232E-5	45	TCRBV12	TCRBV12	unresolved			TCRBV12-03,TCRBV12-04		TCRBD01-01*01	TCRBD01	TCRBD01-01	01				TCRBJ02-05*01	TCRBJ02	TCRBJ02-05	01				5	2	0	2	6	5	36	48	50	60	66	1	In	VDJ
TTGCTGGGGGACTCGGCCCTCTATCTCTGTGCCAGCAGCTTGGTCACCGGGACAGATCTAGCCAAAAACATTCAGTACTTCGGCGCC	CASSLVTGTDLAKNIQYF	2	2.4922159787596738E-5	54	TCRBV05-06*01	TCRBV05	TCRBV05-06	01				TCRBD01-01*01	TCRBD01	TCRBD01-01	01				TCRBJ02-04*01	TCRBJ02	TCRBJ02-04	01				0	5	0	5	4	0	27	43	48	55	59	2	In	VDJ
AGCAGGTAGTGCGAGGAGATTCGGCAGCTTATTTCTGTGCCAGCTCACGTTACAGGGGTAGAGTATTCACCCCTCCACTTTGGGAAC		1	4.6521364936847245E-5	46	TCRBV18-01*01	TCRBV18	TCRBV18-01	01				TCRBD01-01*01	TCRBD01	TCRBD01-01	01				TCRBJ01-06*01	TCRBJ01	TCRBJ01-06	01				4	3	3	2	6	8	35	48	51	58	64	1	Out	VDJ
GAGTCCGCCAGCACCAACCAGACATCTATGTACCTCTGTGCCAGTATCCCCCTCCGGGCTCGCGCCACTGAAGCTTTCTTTGGACAA	CASIPLRARATEAFF	1	9.304272987369449E-5	45	TCRBV28-01*01	TCRBV28	TCRBV28-01	01						unresolved		TCRBD01,TCRBD02	TCRBD01-01,TCRBD02-01		TCRBJ01-01*01	TCRBJ01	TCRBJ01-01	01				9	11	8	0	6	4	36	44	55	59	65	1	In	VDJ
CTCAGAACCGGGAGACACGGCACTGTATCTCTGCGCCAGCAGTCACCCAAATACAGGGTTTTATTCGACGAGCAGTATTTCGGGCCG		1	4.3198410298501014E-5	50	TCRBV23-01*01	TCRBV23	TCRBV23-01	01				TCRBD01-01*01	TCRBD01	TCRBD01-01	01				TCRBJ02-07*01	TCRBJ02	TCRBJ02-07	01				3	7	3	3	20	16	31	45	52	58	78	1	Out	VDJ
GAGTCGCCCAGCCCCAACCAGACCTCTCTGTACTTCTGTGCCAGCAGGACGGGACAGGGGGGCTTGCCTGAGCAGTTCTTCGGGCCA	CASRTGQGGLPEQFF	1	2.4922159787596738E-5	45	TCRBV27-01*01	TCRBV27	TCRBV27-01	01				TCRBD01-01*01	TCRBD01	TCRBD01-01	01				TCRBJ02-01*01	TCRBJ02	TCRBJ02-01	01				6	3	0	1	7	9	36	47	50	61	68	1	In	VDJ
GTGACATCGGCCCAAAAGAACCCGACAGCTTTCTATCTCTGTGCCAGTTGTTTCACAGCTAGCAATCAGCCCCAGCATTTTGGTGAT	CASCFTASNQPQHF	1	9.802716183121384E-5	42	TCRBV19-01	TCRBV19	TCRBV19-01				01,02	TCRBD01-01*01	TCRBD01	TCRBD01-01	01				TCRBJ01-05*01	TCRBJ01	TCRBJ01-05	01				8	6	3	5	1	0	39	48	54	58	59	1	In	VDJ
AAGGTGCAGCCTGCAGAACTGGAGGATTCTGGAGTTTATTTCTGTGCCAGCAGCCTAGAGGGTCCGGCGCCCCAGTACTTCGGGCCA	CASSLEGPAPQYF	3	3.1900364528123827E-4	39	TCRBV14-01*01	TCRBV14	TCRBV14-01	01						unresolved		TCRBD01,TCRBD02	TCRBD01-01,TCRBD02-01		TCRBJ02-05*01	TCRBJ02	TCRBJ02-05	01				0	0	0	9	8	9	42	-1	59	62	70	3	In	VDJ
CTGGAGTCGCCCAGCCCCAACCAGACCTCTCTGTACTTCTGTGCCAGCAGTTTATCGTGGGCAACCTACGAGCAGTACTTCGGGCCG	CASSLSWATYEQYF	2	1.8276250510904276E-5	42	TCRBV27-01*01	TCRBV27	TCRBV27-01	01				TCRBD01-01*01	TCRBD01	TCRBD01-01	01				TCRBJ02-07*01	TCRBJ02	TCRBJ02-07	01				0	2	8	0	2	2	39	56	58	62	64	2	In	VDJ
TCACCAGGCCTGGGGGACGCAGCCATGTACCTGTGTGCCACCAGCCGTACGCCGGGACAGGGGAGGGCCACCATATATTTTGGAGAG	CATSRTPGQGRATIYF	3	2.2429943808837066E-4	48	TCRBV15-01*01	TCRBV15	TCRBV15-01	01				TCRBD01-01*01	TCRBD01	TCRBD01-01	01				TCRBJ01-03*01	TCRBJ01	TCRBJ01-03	01				5	8	0	2	5	9	33	45	53	63	68	3	In	VDJ
CTGACGATCCAGCGCACACAGCAGGAGGACTCGGCCGTGTATCTCTGTGCCAGCAGCCCTAGCGGGAGGGAGCAGTTCTTCGGGCCA	CASSPSGREQFF	1	7.144352472444399E-5	36	TCRBV07-02*01	TCRBV07	TCRBV07-02	01				TCRBD02-01*02	TCRBD02	TCRBD02-01	02				TCRBJ02-01*01	TCRBJ02	TCRBJ02-01	01				5	1	4	1	0	10	45	57	58	-1	69	1	In	VDJ
CGCACAGAGCAGGGGGACTCGGCCATGTATCTCTGTGCCAGCAGCTTACTCACTAGCGGGGGGCCTCCTGAGCAGTTCTTCGGGCCA	CASSLLTSGGPPEQFF	1	9.304272987369449E-5	48	TCRBV07-09	TCRBV07	TCRBV07-09				01,03	TCRBD02-01*01	TCRBD02	TCRBD02-01	01				TCRBJ02-01*01	TCRBJ02	TCRBJ02-01	01				2	3	3	1	5	9	33	48	51	63	68	1	In	VDJ
ACGATCCAGCGCACACAGCAGGAGGACTCGGCCGTGTATCTCTGTGCCAGCAGCACGAGGATAGACTACGAGCAGTACTTCGGGCCG	CASSTRIDYEQYF	2	1.3956409481054175E-4	39	TCRBV07-02*01	TCRBV07	TCRBV07-02	01				TCRBD02-01*02	TCRBD02	TCRBD02-01	02				TCRBJ02-07*01	TCRBJ02	TCRBJ02-07	01				5	2	11	1	5	3	42	54	56	60	65	2	In	VDJ
CTGGAGTCGCCCAGCCCCAACCAGACCTCTCTGTACTTCTGTGCCAGTTGGAAACAGGGTAGCACAGATACGCAGTATTTTGGCCCA	CASWKQGSTDTQYF	3	1.8608545974738898E-4	42	TCRBV27-01*01	TCRBV27	TCRBV27-01	01				TCRBD01-01*01	TCRBD01	TCRBD01-01	01				TCRBJ02-03*01	TCRBJ02	TCRBJ02-03	01				9	6	3	3	1	0	39	47	53	59	60	3	In	VDJ
TCGGCTGCTCCCTCCCAAACATCTGTGTACTTCTGTGCCAGCAGTTACTCAAGCAAAGGGGGAAATTCACCCCTCCACTTTGGGAAC	CASSYSSKGGNSPLHF	1	1.661477319173116E-5	48	TCRBV06	TCRBV06	unresolved			TCRBV06-02,TCRBV06-03		TCRBD01-01*01	TCRBD01	TCRBD01-01	01				TCRBJ01-06*01	TCRBJ01	TCRBJ01-06	01				0	6	5	1	1	7	33	50	56	62	63	1	In	VDJ
CTGAGCTCTCTGGAGCTGGGGGACTCAGCTTTGTATTTCTGTGCCAGCAGCGTAGAGCTGGGGGCCACTGAAGCTTTCTTTGGACAA	CASSVELGATEAFF	1	2.4922159787596738E-5	42	TCRBV09-01	TCRBV09	TCRBV09-01				01,02	TCRBD01-01*01	TCRBD01	TCRBD01-01	01				TCRBJ01-01*01	TCRBJ01	TCRBJ01-01	01				0	4	6	0	0	4	39	55	59	-1	65	1	In	VDJ
ATCCGGTCCACAAAGCTGGAGGACTCAGCCATGTACTTCTGTGCCAGCAGTCTAACTAGCGGGAGGAATGAGCAGTTCTTCGGGCCA	CASSLTSGRNEQFF	1	2.9906591745116088E-5	42	TCRBV02-01*01	TCRBV02	TCRBV02-01	01				TCRBD02-01*02	TCRBD02	TCRBD02-01	02				TCRBJ02-01*01	TCRBJ02	TCRBJ02-01	01				5	3	3	1	0	7	39	51	54	-1	66	1	In	VDJ
ACCTTGGAGCTGGGGGACTCGGCCCTTTATCTTTGCGCCAGCAGCTTGGATGGCCAAGCAACTAATGAAAAACTGTTTTTTGGCAGT	CASSLDGQATNEKLFF	1	4.485988761767413E-5	48	TCRBV05-01*01	TCRBV05	TCRBV05-01	01				TCRBD01-01*01	TCRBD01	TCRBD01-01	01				TCRBJ01-04*01	TCRBJ01	TCRBJ01-04	01				0	2	9	0	4	0	33	49	51	54	58	1	In	VDJ
GCCCATCCTGAAGACAGCAGCTTCTACATCTGCAGTGCTTGGACTAGCGGGGATGTTGCCGCGCCAGATACGCAGTATTTTGGCCCA	CSAWTSGDVAAPDTQYF	2	3.1568069064289206E-5	51	TCRBV20	TCRBV20	unresolved			TCRBV20-01,TCRBV20-or09_02		TCRBD02-01*01	TCRBD02	TCRBD02-01	01				TCRBJ02-03*01	TCRBJ02	TCRBJ02-03	01				5	1	1	3	12	4	30	39	40	52	64	2	In	VDJ
CCCTGGAGCTTGGTGACTCTGCTGTGTATTTCTGTGCCAGCAGCCAAGATCTAGCGGGGGTTCTTCTACGAGCAGTACTTCGGGCCG		1	1.4953295872558044E-5	49	TCRBV03	TCRBV03	unresolved			TCRBV03-01,TCRBV03-02		TCRBD02-01*01	TCRBD02	TCRBD02-01	01				TCRBJ02-07*01	TCRBJ02	TCRBJ02-07	01				0	1	4	2	5	3	32	49	50	60	65	1	Out	VDJ
GTGCGAGGAGATTCGGCAGCTTATTTCTGTGCCAGCTCACCACTCGTGGTTGATAGACAGGGACGGTCCGAGCAGTACTTCGGGCCG	CASSPLVVDRQGRSEQYF	1	4.485988761767413E-5	54	TCRBV18-01*01	TCRBV18	TCRBV18-01	01				TCRBD01-01*01	TCRBD01	TCRBD01-01	01				TCRBJ02-07*01	TCRBJ02	TCRBJ02-07	01				1	12	2	3	6	6	27	43	55	62	68	1	In	VDJ
CCCTCAGAACCCAGGGACTCAGCTGTGTACTTCTGTGCCAGCAGTTCCAGACTAGCGGGGGCACAAGAGACCCAGTACTTCGGGCCA	CASSSRLAGAQETQYF	1	3.322954638346232E-5	48	TCRBV12	TCRBV12	unresolved			TCRBV12-03,TCRBV12-04		TCRBD02-01*01	TCRBD02	TCRBD02-01	01				TCRBJ02-05*01	TCRBJ02	TCRBJ02-05	01				4	3	2	2	2	2	33	46	49	61	63	1	In	VDJ
AGTGCCCATCCTGAAGACAGCAGCTTCTACATCTGCAGTGCTAGAGATAGGAGGACCTCCGCCCGAAATGAGCAGTTCTTCGGGCCA	CSARDRRTSARNEQFF	2	4.818284225602036E-5	48	TCRBV20	TCRBV20	unresolved			TCRBV20-01,TCRBV20-or09_02		TCRBD02-01*02	TCRBD02	TCRBD02-01	02				TCRBJ02-01*01	TCRBJ02	TCRBJ02-01	01				0	2	10	1	12	7	33	47	49	54	66	2	In	VDJ
TTGGAGCTGGACGACTCGGCCCTGTATCTCTGTGCCAGCAGCACCACCGGTTACACGGGGGACCAAGAGACCCAGTACTTCGGGCCA	CASSTTGYTGDQETQYF	1	3.322954638346232E-5	51	TCRBV05-04*01	TCRBV05	TCRBV05-04	01				TCRBD02-01*01	TCRBD02	TCRBD02-01	01				TCRBJ02-05*01	TCRBJ02	TCRBJ02-05	01				4	13	8	2	0	0	30	42	55	-1	61	1	In	VDJ
CCACTCTGACAGTGACCAGTGCCCATCCTGAAGACAGCAGCTTCTACATCTGCAGTGCTAGAGATTAAGGGGAAGTATTTTGGCCCA		1	2.9906591745116088E-5	31	TCRBV20-01*01	TCRBV20	TCRBV20-01	01				TCRBD01-01*01	TCRBD01	TCRBD01-01	01				TCRBJ02-03*01	TCRBJ02	TCRBJ02-03	01				0	3	5	2	1	13	50	64	67	72	73	1	Out	VDJ
TCTGCCATCCCCAACCAGACAGCTCTTTACTTCTGTGCCACCAGTGGCCGCGGACAGGGGGGCACAGATACGCAGTATTTTGGCCCA	CATSGRGQGGTDTQYF	1	9.968863915038696E-6	48	TCRBV24	TCRBV24	unresolved			TCRBV24-01,TCRBV24-or09_02		TCRBD01-01*01	TCRBD01	TCRBD01-01	01				TCRBJ02-03*01	TCRBJ02	TCRBJ02-03	01				5	5	1	1	0	1	33	46	51	-1	61	1	In	VDJ
ATGAGCTCCTTGGAGCTGGGGGACTCAGCCCTGTACTTCTGTGCCAGCAGCTTTGGTGCGTCGTCGGAGACCCAGTACTTCGGGCCA	CASSFGASSETQYF	1	2.4922159787596738E-5	42	TCRBV13-01*01	TCRBV13	TCRBV13-01	01				TCRBD02-01	TCRBD02	TCRBD02-01				01,02	TCRBJ02-05*01	TCRBJ02	TCRBJ02-05	01				3	4	7	6	6	5	39	53	57	60	66	1	In	VDJ
CTGCAGCCAGAAGACTCAGCCCTGTATCTCTGCGCCAGCAGCCATCGTACCGGGACTAGCGGAACCGGGGAGCTGTTTTTTGGAGAA	CASSHRTGTSGTGELFF	1	2.6583637106769857E-5	51	TCRBV04-01*01	TCRBV04	TCRBV04-01	01				TCRBD02-01	TCRBD02	TCRBD02-01				01,02	TCRBJ02-02*01	TCRBJ02	TCRBJ02-02	01				3	7	0	5	1	5	30	44	51	62	63	1	In	VDJ
ATCCAGCGCACAGAGCAGGGGGACTCGGCCATGTATCTCTGTGCCAGCAGCTCATTAGCGGGGGCGGGCGAGCAGTACTTCGGGCCG	CASSSLAGAGEQYF	1	5.482875153271283E-5	42	TCRBV07-09	TCRBV07	TCRBV07-09				01,03	TCRBD02-01*01	TCRBD02	TCRBD02-01	01				TCRBJ02-07*01	TCRBJ02	TCRBJ02-07	01				4	3	5	2	4	6	39	52	55	64	68	1	In	VDJ
AAGATCCGGTCCACAAAGCTGGAGGACTCAGCCATGTACTTCTGTGCCAGCAGCGACCTCTTCACAGATACGCAGTATTTTGGCCCA	CASSDLFTDTQYF	1	2.3260682468423623E-5	39	TCRBV02-01*01	TCRBV02	TCRBV02-01	01						unresolved		TCRBD01,TCRBD02	TCRBD01-01,TCRBD02-01		TCRBJ02-03*01	TCRBJ02	TCRBJ02-03	01				6	1	2	7	5	2	42	53	54	57	62	1	In	VDJ
AGGCTGGAGTCGGCTGCTCCCTCCCAGACATCTGTGTACTTCTGTGCCAGCAGTGAGACAGGGTACAATGAGCAGTTCTTCGGGCCA	CASSETGYNEQFF	1	4.15369329793279E-5	39	TCRBV06-01*01	TCRBV06	TCRBV06-01	01				TCRBD01-01*01	TCRBD01	TCRBD01-01	01				TCRBJ02-01*01	TCRBJ02	TCRBJ02-01	01				3	0	2	3	0	4	42	-1	56	-1	63	1	In	VDJ
GAGCAGGGGGACTCGGCCATGTATCTCTGTGCCAGCAGCCACACCACTACAGCACTCTCCCGGAGTTTAGAGCAGTACTTCGGGCCG	CASSHTTTALSRSLEQYF	2	6.812057008609776E-5	54	TCRBV07-09	TCRBV07	TCRBV07-09				01,03			unresolved		TCRBD01,TCRBD02	TCRBD01-01,TCRBD02-01		TCRBJ02-07*01	TCRBJ02	TCRBJ02-07	01				5	9	3	5	17	7	27	39	48	52	69	2	In	VDJ
ACAGTGACCAGTGCCCATCCTGAAGACAGCAGCTTCTACATCTGCAGTGCTAGAGCCCGGGGGATTAGGGGCTACACCTTCGGTTCG	CSARARGIRGYTF	2	4.6521364936847245E-5	39	TCRBV20	TCRBV20	unresolved			TCRBV20-01,TCRBV20-or09_02		TCRBD02-01*01	TCRBD02	TCRBD02-01	01				TCRBJ01-02*01	TCRBJ01	TCRBJ01-02	01				1	2	8	2	6	8	42	55	57	63	69	2	In	VDJ
ATCCAGCGCACACAGCAGGAGGACTCGGCCGTGTATCTCTGTGCCAGCAGCTTCGGGGGGCCCCGAGAGACCCAGTACTTCGGGCCA	CASSFGGPRETQYF	1	3.9875455660154784E-5	42	TCRBV07-02*01	TCRBV07	TCRBV07-02	01				TCRBD02-01*01	TCRBD02	TCRBD02-01	01				TCRBJ02-05*01	TCRBJ02	TCRBJ02-05	01				3	0	8	1	5	4	39	-1	53	60	65	1	In	VDJ
CCTGAGCTCTCTGGAGCTGGGGGACTCAGCTTTGTATTTCTGTGCCAGGCCGGGACTAGCGGGGGGAGGGAGCAGTTCTTCGGGCCA		2	4.818284225602036E-5	41	TCRBV09-01	TCRBV09	TCRBV09-01				01,02	TCRBD02-01*01	TCRBD02	TCRBD02-01	01				TCRBJ02-01*01	TCRBJ02	TCRBJ02-01	01				8	3	0	1	3	10	40	48	51	66	69	2	Out	VDJ
ACAGTGACCAGTGCCCATCCTGAAGACAGCAGCTTCTACATCTGCAGTGCTCCGACAGGGGTAAACACTGAAGCTTTCTTTGGACAA	CSAPTGVNTEAFF	2	4.15369329793279E-5	39	TCRBV20	TCRBV20	unresolved			TCRBV20-01,TCRBV20-or09_02		TCRBD01-01*01	TCRBD01	TCRBD01-01	01				TCRBJ01-01*01	TCRBJ01	TCRBJ01-01	01				5	2	2	2	2	2	42	51	53	61	63	2	In	VDJ
CAGCCCTCAGAACCCAGGGACTCAGCTGTGTACTTCTGTGCCAGCAGCGCAGGGCAGGGGTGGTCCAATGAGCAGTTCTTCGGGCCA	CASSAGQGWSNEQFF	2	7.975091132030957E-5	45	TCRBV12	TCRBV12	unresolved			TCRBV12-03,TCRBV12-04		TCRBD01-01*01	TCRBD01	TCRBD01-01	01				TCRBJ02-01*01	TCRBJ02	TCRBJ02-01	01				6	7	4	2	5	6	36	47	54	60	65	2	In	VDJ
TCCTTGGAGCTGGGGGACTCAGCCCTGTACTTCTGTGCCAGCAGCCAGAACGAACAGGGGGCGCGTTACGAGCAGTACTTCGGGCCG	CASSQNEQGARYEQYF	1	2.8245114425942972E-5	48	TCRBV13-01*01	TCRBV13	TCRBV13-01	01				TCRBD01-01*01	TCRBD01	TCRBD01-01	01				TCRBJ02-07*01	TCRBJ02	TCRBJ02-07	01				5	8	3	0	4	4	33	45	53	62	66	1	In	VDJ
GAGTCCGCCAGCACCAACCAGACATCTATGTACCTCTGTGCCAGCAGTTTGTCCGGGACAGATAATGAAAAACTGTTTTTTGGCAGT	CASSLSGTDNEKLFF	2	1.6448625459813848E-4	45	TCRBV28-01*01	TCRBV28	TCRBV28-01	01				TCRBD01-01*01	TCRBD01	TCRBD01-01	01				TCRBJ01-04*01	TCRBJ01	TCRBJ01-04	01				3	4	0	5	1	4	36	50	54	61	62	2	In	VDJ
ACAGAGCAGGGGGACTCGGCCATGTATCTCTGTGCCAGCAGCCCCCCTGGACAGGCGCCGAGCTCCTACGAGCAGTACTTCGGGCCG	CASSPPGQAPSSYEQYF	1	5.482875153271283E-5	51	TCRBV07-09	TCRBV07	TCRBV07-09				01,03	TCRBD01-01*01	TCRBD01	TCRBD01-01	01				TCRBJ02-07*01	TCRBJ02	TCRBJ02-07	01				5	6	1	4	7	0	30	42	48	55	62	1	In	VDJ
CCAGTGCCCATCCTGAAGACAGCAGCTTCTACATCTGCAGTGCTAGAGATCGGCAGAAGCCCGTCCTATGGCTACACCTTCGGTTCG		1	1.1630341234211811E-5	46	TCRBV20	TCRBV20	unresolved			TCRBV20-01,TCRBV20-or09_02				unresolved		TCRBD01,TCRBD02	TCRBD01-01,TCRBD02-01		TCRBJ01-02*01	TCRBJ01	TCRBJ01-02	01				0	4	4	5	9	4	35	49	53	56	65	1	Out	VDJ
CCTGTCCTCAGAACCGGGAGACACGGCACTGTATCTCTGCGCCAGCAGGACGGCTATCAGGGAAATGAAAAACTGTTTTTTGGCAGT		1	1.0135011646956007E-4	44	TCRBV23-01*01	TCRBV23	TCRBV23-01	01				TCRBD01-01*01	TCRBD01	TCRBD01-01	01				TCRBJ01-04*01	TCRBJ01	TCRBJ01-04	01				6	9	4	3	1	5	37	48	57	62	63	1	Out	VDJ
ACGATCCAGCGCACACAGCAGGAGGACTCGGCCGTGTATCTCTGTGCCAGCAGCTTAGCGGGCCCCACTGAAGCTTTCTTTGGACAA	CASSLAGPTEAFF	1	5.6490228851885945E-5	39	TCRBV07-02*01	TCRBV07	TCRBV07-02	01				TCRBD01-01*01	TCRBD01	TCRBD01-01	01				TCRBJ01-01*01	TCRBJ01	TCRBJ01-01	01				0	0	8	0	2	4	42	-1	59	63	65	1	In	VDJ
ATCCGCTCACCAGGCCTGGGGGACGCAGCCATGTACCTGTGTGCCACCAGCAGAGAAGGTACCGCCCCTGAAGCTTTCTTTGGACAA	CATSREGTAPEAFF	1	2.6583637106769857E-5	42	TCRBV15-01*01	TCRBV15	TCRBV15-01	01						unresolved		TCRBD01,TCRBD02	TCRBD01-01,TCRBD02-01		TCRBJ01-01*01	TCRBJ01	TCRBJ01-01	01				0	0	5	4	8	6	39	-1	56	59	67	1	In	VDJ
CAGCGCACACAGCAGGAGGACTCGGCCGTGTATCTCTGTGCCACGGGGACTAGCGGGAGGATATCGAACGAGCAGTACTTCGGGCCG	CATGTSGRISNEQYF	1	4.3198410298501014E-5	45	TCRBV07-02*01	TCRBV07	TCRBV07-02	01				TCRBD02-01*02	TCRBD02	TCRBD02-01	02				TCRBJ02-07*01	TCRBJ02	TCRBJ02-07	01				10	2	0	1	7	5	36	43	45	60	67	1	In	VDJ
AGCTCCTTGGAGCTGGGGGACTCAGCCCTGTACTTCTGTGCCAGCAGCCTACGGGGGGGCGGCACAGATACGCAGTATTTTGGCCCA	CASSLRGGGTDTQYF	1	3.655250102180855E-5	45	TCRBV13-01*01	TCRBV13	TCRBV13-01	01				TCRBD02-01*01	TCRBD02	TCRBD02-01	01				TCRBJ02-03*01	TCRBJ02	TCRBJ02-03	01				5	3	8	0	2	1	36	48	51	59	61	1	In	VDJ
GAGTCCGCCAGCACCAACCAGACATCTATGTACCTCTGTGCCAGCGGTCCTGTCGGTTTTAGTAATGAAAAACTGTTTTTTGGCAGT	CASGPVGFSNEKLFF	2	1.6448625459813848E-4	45	TCRBV28-01*01	TCRBV28	TCRBV28-01	01				TCRBD02-01	TCRBD02	TCRBD02-01				01,02	TCRBJ01-04*01	TCRBJ01	TCRBJ01-04	01				8	14	5	8	0	4	36	45	59	-1	62	2	In	VDJ
GTGAACGCCTTGGAGCTGGACGACTCGGCCCTGTATCTCTGTGCCAGCAGCTTGACAGGGACCAACTATGGCTACACCTTCGGTTCG	CASSLTGTNYGYTF	1	3.9875455660154784E-5	42	TCRBV05-04*01	TCRBV05	TCRBV05-04	01				TCRBD01-01*01	TCRBD01	TCRBD01-01	01				TCRBJ01-02*01	TCRBJ01	TCRBJ01-02	01				1	0	3	3	3	2	39	-1	54	60	63	1	In	VDJ
CTGATTCTGGAGTCCGCCAGCACCAACCAGACATCTATGTACCTCTGTGCCAGCAGCCAGCCTTCCGGGGAGCTGTTTTTTGGAGAA	CASSQPSGELFF	1	9.636568451204072E-5	36	TCRBV28-01*01	TCRBV28	TCRBV28-01	01						unresolved		TCRBD01,TCRBD02	TCRBD01-01,TCRBD02-01		TCRBJ02-02*01	TCRBJ02	TCRBJ02-02	01				6	1	4	5	4	6	45	56	57	60	64	1	In	VDJ
ACATCGGCCCAAAAGAACCCGACAGCTTTCTATCTCTGTGCCACCTCCCCTGGGGGTTTGGGCAATCAGCCCCAGCATTTTGGTGAT	CATSPGGLGNQPQHF	2	1.7113216387483094E-4	45	TCRBV19-01	TCRBV19	TCRBV19-01				01,02			unresolved		TCRBD01,TCRBD02	TCRBD01-01,TCRBD02-01		TCRBJ01-05*01	TCRBJ01	TCRBJ01-05	01				10	8	6	1	5	2	36	43	51	56	61	2	In	VDJ
GCGTCTGCTGTACCCTCTCAGACATCTGTGTACTTCTGTGCCAGCAGCGCTGGGGCGGGGGCCGCAGATACGCAGTATTTTGGCCCA	CASSAGAGAADTQYF	1	6.812057008609776E-5	45	TCRBV06-04	TCRBV06	TCRBV06-04				01,02	TCRBD02-01*01	TCRBD02	TCRBD02-01	01				TCRBJ02-03*01	TCRBJ02	TCRBJ02-03	01				6	7	7	2	3	4	36	47	54	61	64	1	In	VDJ
CAGCAGGAGGACTCCGCCGTGTATCTCTGTGCCAGCAGCTCAGGGTTGGGCGCGAAGTTAAGGTCCTACGAGCAGTACTTCGGGCCG	CASSSGLGAKLRSYEQYF	2	1.14641935022945E-4	54	TCRBV07-08*01	TCRBV07	TCRBV07-08	01				TCRBD01-01*01	TCRBD01	TCRBD01-01	01				TCRBJ02-07*01	TCRBJ02	TCRBJ02-07	01				4	0	4	3	18	1	27	-1	40	45	63	2	In	VDJ
CACCCTGCAGCCAGAAGACTCGGCCCTGTATCTCTGCGCCAGCAGCCAAGTTCTAGCGGCCACACAGATACGCAGTATTTTGGCCCA		1	2.9906591745116088E-5	47	TCRBV04-03*01	TCRBV04	TCRBV04-03	01				TCRBD02-01	TCRBD02	TCRBD02-01				01,02	TCRBJ02-03*01	TCRBJ02	TCRBJ02-03	01				1	2	4	5	3	2	34	50	52	59	62	1	Out	VDJ
ATCCAGCGCACACAGCAGGAGGACTCGGCCGTGTATCTCTGTGCCAGCAGCTTATCCAAAAGCAATCAGCCCCAGCATTTTGGTGAT	CASSLSKSNQPQHF	1	6.14746608094053E-5	42	TCRBV07-02*01	TCRBV07	TCRBV07-02	01				TCRBD01-01*01	TCRBD01	TCRBD01-01	01				TCRBJ01-05*01	TCRBJ01	TCRBJ01-05	01				2	2	4	6	2	1	39	54	56	58	60	1	In	VDJ
AGTCTGCTGCCTCCTCCCAGACATCTGTATATTTCTGCGCCAGCAGTGAGTCGACCAGGCTGACCCTACGAGCAGTACTTCGGGCCG		3	2.3260682468423624E-4	46	TCRBV10-01	TCRBV10	TCRBV10-01				01,02	TCRBD01-01*01	TCRBD01	TCRBD01-01	01				TCRBJ02-07*01	TCRBJ02	TCRBJ02-07	01				0	3	4	4	5	2	35	52	55	59	64	3	Out	VDJ
CTGGGGGACTCGGCCCTCTATCTCTGTGCCAGCAGCCCCCCAGGACTAGCGGGTGGAAGCTCCTACAATGAGCAGTTCTTCGGGCCA	CASSPPGLAGGSSYNEQFF	2	4.9844319575193476E-5	57	TCRBV05-06*01	TCRBV05	TCRBV05-06	01				TCRBD02-01	TCRBD02	TCRBD02-01				01,02	TCRBJ02-01*01	TCRBJ02	TCRBJ02-01	01				4	6	1	4	6	0	24	36	42	53	59	2	In	VDJ
GGAGCTGGGGGACTCGGCCCTTTATCTTTGCGCCAGCAGACCAAGGAGGGGGACCCACGAATGAACACTGAAGCTTTCTTTGGACAA		1	2.4922159787596738E-5	53	TCRBV05-01*01	TCRBV05	TCRBV05-01	01						unresolved		TCRBD01,TCRBD02	TCRBD01-01,TCRBD02-01		TCRBJ01-01*01	TCRBJ01	TCRBJ01-01	01				5	7	5	1	9	0	28	39	46	52	61	1	Out	VDJ
GCCTTGTTGCTGGGGGACTCGGCCCTGTATCTCTGTGCCAGCAGCCACCAGGAGGGGACAGGGGGTCAGCCCCAGCATTTTGGTGAT	CASSHQEGTGGQPQHF	3	2.940814854936415E-4	48	TCRBV05-05*01	TCRBV05	TCRBV05-05	01				TCRBD01-01*01	TCRBD01	TCRBD01-01	01				TCRBJ01-05*01	TCRBJ01	TCRBJ01-05	01				4	9	0	1	0	6	33	45	54	-1	65	3	In	VDJ
AGATCCAGCCTGCAGAGCTTGGGGACTCGGCCGTGTATCTCTGTGCCAGCAGCTTAGGGACAAAATTCACCCCTCCACTTTGGGAAC		2	1.445485267680611E-4	40	TCRBV11-03*01	TCRBV11	TCRBV11-03	01				TCRBD01-01*01	TCRBD01	TCRBD01-01	01				TCRBJ01-06*01	TCRBJ01	TCRBJ01-06	01				1	0	1	6	1	7	41	-1	57	62	63	2	Out	VDJ
TGGAGATCCAGTCCACGGAGTCAGGGGACACAGCACTGTATTTCTGTGCCAGCGTATAAGGACAGCTATGGCTACACCTTCGGTTCG		6	5.632408111996863E-4	37	TCRBV21-01*01	TCRBV21	TCRBV21-01	01				TCRBD01-01*01	TCRBD01	TCRBD01-01	01				TCRBJ01-02*01	TCRBJ01	TCRBJ01-02	01				8	6	1	5	0	4	44	53	59	-1	65	6	Out	VDJ
GATCCAGCCTGCAGAGCTTGGGGACTCGGCCATGTATCTCTGTGCCAGCAGCTTGACAGGGGAAACTATGGCTACACCTTCGGTTCG		4	2.791281896210835E-4	41	TCRBV11-01*01	TCRBV11	TCRBV11-01	01				TCRBD01-01*01	TCRBD01	TCRBD01-01	01				TCRBJ01-02*01	TCRBJ01	TCRBJ01-02	01				3	0	2	2	1	2	40	-1	54	62	63	4	Out	VDJ
CTGGAGTCAGCTACCCGCTCCCAGACATCTGTGTATTTCTGCGCCAGCAGGGGGACAGAAAGCAATCAGCCCCAGCATTTTGGTGAT	CASRGTESNQPQHF	1	6.812057008609776E-5	42	TCRBV10-02*01	TCRBV10	TCRBV10-02	01				TCRBD01-01*01	TCRBD01	TCRBD01-01	01				TCRBJ01-05*01	TCRBJ01	TCRBJ01-05	01				6	1	0	5	2	1	39	50	51	58	60	1	In	VDJ
ACACGCCCTGCAGCCAGAAGACTCAGCCCTGTATCTCTGCGCCAGCAGCCAAGAGGGGGAGGATGGGAAAAACTGTTTTTTGGCAGT		2	1.246107989379837E-4	44	TCRBV04-01*01	TCRBV04	TCRBV04-01	01				TCRBD02-01*02	TCRBD02	TCRBD02-01	02				TCRBJ01-04*01	TCRBJ01	TCRBJ01-04	01				0	2	9	1	4	8	37	54	56	62	66	2	Out	VDJ
GAGTCGGCTGCTCCCTCCCAGACATCTGTGTACTTCTGTGCCAGCAGTGAAGGGACAGGGGTGAGATATGAGCAGTTCTTCGGGCCA	CASSEGTGVRYEQFF	1	3.9875455660154784E-5	45	TCRBV06-01*01	TCRBV06	TCRBV06-01	01				TCRBD01-01*01	TCRBD01	TCRBD01-01	01				TCRBJ02-01*01	TCRBJ02	TCRBJ02-01	01				1	0	1	2	6	8	36	-1	52	61	67	1	In	VDJ
AGTGCCCATCCTGAAGACAGCAGCTTCTACATCTGCAGTGCACCAGAGGGACAGGGGGCTCTTAACACTGAAGCTTTCTTTGGACAA	CSAPEGQGALNTEAFF	1	1.3291818553384928E-5	48	TCRBV20	TCRBV20	unresolved			TCRBV20-01,TCRBV20-or09_02		TCRBD01-01*01	TCRBD01	TCRBD01-01	01				TCRBJ01-01*01	TCRBJ01	TCRBJ01-01	01				6	6	0	0	4	2	33	41	47	59	63	1	In	VDJ
CTGCAGAGCTTGGGGACTCGGCCGTGTATCTCTGTGCCAGCAGCTTAAGGGACGGGGCGCGACACCGGGGAGCTGTTTTTTGGAGAA		2	1.9106989170490833E-4	49	TCRBV11-03*01	TCRBV11	TCRBV11-03	01						unresolved		TCRBD01,TCRBD02	TCRBD01-01,TCRBD02-01		TCRBJ02-02*01	TCRBJ02	TCRBJ02-02	01				2	1	0	7	8	3	32	47	48	53	61	2	Out	VDJ
AATGTGAACGCCTTGTTGCTGGGGGACTCGGCCCTGTATCTCTGTGCCACCAGAGAGGGGGCATCGTACGAGCAGTACTTCGGGCCG	CATREGASYEQYF	1	8.639682059700203E-5	39	TCRBV05-05*01	TCRBV05	TCRBV05-05	01				TCRBD01-01*01	TCRBD01	TCRBD01-01	01				TCRBJ02-07*01	TCRBJ02	TCRBJ02-07	01				5	2	5	0	4	4	42	53	55	62	66	1	In	VDJ
ACGATCCAGCGCACACAGCAGGAGGACTCGGCCGTGTATCTCTGTGCCAGCAGCTCCACAGGGGTAGGCGAAGCTTTCTTTGGACAA	CASSSTGVGEAFF	1	5.482875153271283E-5	39	TCRBV07-02*01	TCRBV07	TCRBV07-02	01				TCRBD01-01*01	TCRBD01	TCRBD01-01	01				TCRBJ01-01*01	TCRBJ01	TCRBJ01-01	01				4	2	3	2	5	8	42	55	57	64	69	1	In	VDJ
ATTCTGGAGTCCGCCAGCACCAACCAGACATCTATGTACCTCTGTGCCAGCAGGGGCGGCAGGGGGACCTCCCAGCATTTTGGTGAT	CASRGGRGTSQHF	2	1.2959523089550306E-4	39	TCRBV28-01*01	TCRBV28	TCRBV28-01	01				TCRBD01-01*01	TCRBD01	TCRBD01-01	01				TCRBJ01-05*01	TCRBJ01	TCRBJ01-05	01				6	6	4	1	4	11	42	53	59	66	70	2	In	VDJ
ACATCGGCCCAAAAGAACCCGACAGCTTTCTATCTCTGTGCCAGTAGTATAGTCCCGGGACTAGGCTACGAGCAGTACTTCGGGCCG	CASSIVPGLGYEQYF	2	1.445485267680611E-4	45	TCRBV19-01	TCRBV19	TCRBV19-01				01,02	TCRBD02-01	TCRBD02	TCRBD02-01				01,02	TCRBJ02-07*01	TCRBJ02	TCRBJ02-07	01				1	4	0	8	1	3	36	52	56	64	65	2	In	VDJ
AGGGACTCAGCTGTGTACTTCTGTGCCAGCAGTACAGGGGTCTCTAGCGGACGAAGGTGGGATCAAGAGACCCAGTACTTCGGGCCA	CASSTGVSSGRRWDQETQYF	1	3.1568069064289206E-5	60	TCRBV12	TCRBV12	unresolved			TCRBV12-03,TCRBV12-04				unresolved		TCRBD01,TCRBD02	TCRBD01-01,TCRBD02-01		TCRBJ02-05*01	TCRBJ02	TCRBJ02-05	01				5	0	3	2	23	2	21	-1	33	40	63	1	In	VDJ
GAGTCCGCCAGCACCAACCAGACATCTATGTACCTCTGTGCCAGCGCCTCCGTGGGACAGGGGCTGTACGAGCAGTACTTCGGGCCG	CASASVGQGLYEQYF	1	6.645909276692464E-5	45	TCRBV28-01*01	TCRBV28	TCRBV28-01	01				TCRBD01-01*01	TCRBD01	TCRBD01-01	01				TCRBJ02-07*01	TCRBJ02	TCRBJ02-07	01				8	8	0	2	3	4	36	45	53	63	66	1	In	VDJ
ACATCGGCCCAAAAGAACCCGACAGCTTTCTATCTCTGTGCCAGTAGTATAGACAGCGGGGGGGCCACTGAGCAGTTCTTCGGGCCA	CASSIDSGGATEQFF	1	1.0965750306542566E-4	45	TCRBV19-01	TCRBV19	TCRBV19-01				01,02	TCRBD02-01*01	TCRBD02	TCRBD02-01	01				TCRBJ02-01*01	TCRBJ02	TCRBJ02-01	01				0	1	6	0	4	9	36	53	54	64	68	1	In	VDJ
TCAGAACCCAGGGACTCAGCTGTGTACTTCTGTGCCAGCAGTTTAGACCAGGCTTTCTCGGCCTCAAATGAGCAGTTCTTCGGGCCA	CASSLDQAFSASNEQFF	1	5.815170617105906E-5	51	TCRBV12	TCRBV12	unresolved			TCRBV12-03,TCRBV12-04		TCRBD01-01*01	TCRBD01	TCRBD01-01	01				TCRBJ02-01*01	TCRBJ02	TCRBJ02-01	01				1	2	4	4	14	7	30	46	48	52	66	1	In	VDJ
CAGCGCACACAGCAGGAGGACTCGGCCGTGTATCTCTGTGCCAGCAGAGCGACTCCAGGCAGCACGTTCGAAGCTTTCTTTGGACAA	CASRATPGSTFEAFF	1	5.482875153271283E-5	45	TCRBV07-02*01	TCRBV07	TCRBV07-02	01						unresolved		TCRBD01,TCRBD02	TCRBD01-01,TCRBD02-01		TCRBJ01-01*01	TCRBJ01	TCRBJ01-01	01				6	8	4	4	10	8	36	47	55	59	69	1	In	VDJ
ACAGTGACCAGTGCCCATCCTGAAGACAGCAGCTTCTACATCTGCAGTGCTGGGACTAGCGACTACAATGAGCAGTTCTTCGGGCCA	CSAGTSDYNEQFF	1	1.661477319173116E-5	39	TCRBV20	TCRBV20	unresolved			TCRBV20-01,TCRBV20-or09_02		TCRBD02-01	TCRBD02	TCRBD02-01				01,02	TCRBJ02-01*01	TCRBJ02	TCRBJ02-01	01				5	0	0	6	1	3	42	-1	51	61	62	1	In	VDJ
CGCACAGAGCAGGGGGACTCGGCCATGTATCTCTGTGCCAGCAGCTCGGGGACAGGGGGGGATTACAATGAGCAGTTCTTCGGGCCA	CASSSGTGGDYNEQFF	1	8.805829791617514E-5	48	TCRBV07-09	TCRBV07	TCRBV07-09				01,03	TCRBD01-01*01	TCRBD01	TCRBD01-01	01				TCRBJ02-01*01	TCRBJ02	TCRBJ02-01	01				4	2	0	1	4	4	33	46	48	59	63	1	In	VDJ
TTGGAGTCGGCTGCTCCCTCCCAAACATCTGTGTACTTCTGTGCCAGCAGTCTCCGCATGGAGTCAGATACGCAGTATTTTGGCCCA	CASSLRMESDTQYF	2	5.6490228851885945E-5	42	TCRBV06	TCRBV06	unresolved			TCRBV06-02,TCRBV06-03		TCRBD02-01*02	TCRBD02	TCRBD02-01	02				TCRBJ02-03*01	TCRBJ02	TCRBJ02-03	01				5	8	10	2	1	4	39	51	59	63	64	2	In	VDJ
CAGCCCTCAGAACCCAGGGACTCAGCTGTGTACTTCTGTGCCAGCAGTTTCCCGCGACAGGGAAGCGAAAAACTGTTTTTTGGCAGT	CASSFPRQGSEKLFF	1	8.141238863948268E-5	45	TCRBV12	TCRBV12	unresolved			TCRBV12-03,TCRBV12-04		TCRBD01-01*01	TCRBD01	TCRBD01-01	01				TCRBJ01-04*01	TCRBJ01	TCRBJ01-04	01				3	5	2	3	4	8	36	50	55	62	66	1	In	VDJ
CTGGAGTCGCCCAGCCCCAACCAGACCTCTCTGTACTTCTGTGCCAGCAGTAGAGCGGGGGGCGGAGATACGCAGTATTTTGGCCCA	CASSRAGGGDTQYF	1	1.8276250510904276E-5	42	TCRBV27-01*01	TCRBV27	TCRBV27-01	01				TCRBD02-01*01	TCRBD02	TCRBD02-01	01				TCRBJ02-03*01	TCRBJ02	TCRBJ02-03	01				5	2	6	1	3	5	39	51	53	62	65	1	In	VDJ
GTGACATCGGCCCAAAAGAACCCGACAGCTTTCTATCTCTGTGCCAGTAGTAGGACTAGCGGGAGATACGAGCAGTACTTCGGGCCG	CASSRTSGRYEQYF	1	6.479761544775153E-5	42	TCRBV19-01	TCRBV19	TCRBV19-01				01,02	TCRBD02-01*02	TCRBD02	TCRBD02-01	02				TCRBJ02-07*01	TCRBJ02	TCRBJ02-07	01				4	0	1	2	1	4	39	-1	52	65	66	1	In	VDJ
CCCTCAGAACCCAGGGACTCAGCTGTGTATTTTTGTGCTAGTGGATCCTCTAGCGCAAGCTCCTACAATGAGCAGTTCTTCGGGCCA	CASGSSSASSYNEQFF	1	1.1630341234211812E-4	48	TCRBV12-05*01	TCRBV12	TCRBV12-05	01				TCRBD02-01	TCRBD02	TCRBD02-01				01,02	TCRBJ02-01*01	TCRBJ02	TCRBJ02-01	01				6	5	4	6	4	0	33	44	49	55	59	1	In	VDJ
CAGGTAGTGCGAGGAGATTCGGCAGCTTATTTCTGTGCCAGCTCACCTGCCCGCCCGGGGAGCTCCTACGAGCAGTACTTCGGGCCG	CASSPARPGSSYEQYF	2	9.968863915038695E-5	48	TCRBV18-01*01	TCRBV18	TCRBV18-01	01				TCRBD02-01	TCRBD02	TCRBD02-01				01,02	TCRBJ02-07*01	TCRBJ02	TCRBJ02-07	01				3	8	8	3	2	0	33	47	55	60	62	2	In	VDJ
CAGCCTGCAAAGCTTGAGGACTCGGCCGTGTATCTCTGTGCCAGCAGCTTAGGTCCCGTGAGCTCCTACGAGCAGTACTTCGGGCCG	CASSLGPVSSYEQYF	1	4.15369329793279E-5	45	TCRBV11-02*02	TCRBV11	TCRBV11-02	02				TCRBD02-01*02	TCRBD02	TCRBD02-01	02				TCRBJ02-07*01	TCRBJ02	TCRBJ02-07	01				1	7	11	2	0	0	36	52	59	-1	62	1	In	VDJ
ACATCGGCCCAAAAGAACCCGACAGCTTTCTATCTCTGTGCCAGTAGTACAGGCCAGGGGCTGGAGGCTGAAGCTTTCTTTGGACAA	CASSTGQGLEAEAFF	1	8.639682059700203E-5	45	TCRBV19-01	TCRBV19	TCRBV19-01				01,02	TCRBD01-01*01	TCRBD01	TCRBD01-01	01				TCRBJ01-01*01	TCRBJ01	TCRBJ01-01	01				4	5	4	2	7	6	36	49	54	60	67	1	In	VDJ
CTGGAGTCCGCCAGCACCAACCAGACATCTATGTACCTCTGTGCCAGCAGTGTCCGGGAAGTGCGCACTGAAGCTTTCTTTGGACAA	CASSVREVRTEAFF	1	8.971977523534826E-5	42	TCRBV28-01*01	TCRBV28	TCRBV28-01	01				TCRBD02-01*02	TCRBD02	TCRBD02-01	02				TCRBJ01-01*01	TCRBJ01	TCRBJ01-01	01				5	3	8	3	6	4	39	51	54	59	65	1	In	VDJ
CCTGCAGAGCTTGGGGACTCGGCCGTGTATCTCTGTGCCAGCAGCCCTCGGACCCTGGATCGTAGTGAAAAACTGTTTTTTGGCAGT	CASSPRTLDRSEKLFF	1	1.0135011646956007E-4	48	TCRBV11-03*01	TCRBV11	TCRBV11-03	01						unresolved		TCRBD01,TCRBD02	TCRBD01-01,TCRBD02-01		TCRBJ01-04*01	TCRBJ01	TCRBJ01-04	01				5	4	1	7	12	7	33	45	49	53	65	1	In	VDJ
CGCACAGAGCAGGGGGACTCGGCCATGTATCTCTGTGCCAGCAGCTATGGGACTAGCGGAATCACCGGGGAGCTGTTTTTTGGAGAA	CASSYGTSGITGELFF	1	7.144352472444399E-5	48	TCRBV07-09	TCRBV07	TCRBV07-09				01,03	TCRBD02-01	TCRBD02	TCRBD02-01				01,02	TCRBJ02-02*01	TCRBJ02	TCRBJ02-02	01				4	2	0	5	3	4	33	46	48	59	62	1	In	VDJ
CGCACACAGCAGGAGGACTCCGCCGTGTATCTCTGTGCCAGCAGCTTAACGGCAACCTCTGGGGCCAACGTCCTGACTTTCGGGGCC	CASSLTATSGANVLTF	1	5.482875153271283E-5	48	TCRBV07-08*01	TCRBV07	TCRBV07-08	01						unresolved		TCRBD01,TCRBD02	TCRBD01-01,TCRBD02-01		TCRBJ02-06*01	TCRBJ02	TCRBJ02-06	01				2	2	9	0	3	0	33	48	50	53	56	1	In	VDJ
GAGATCCAGCGCACAGAGCAGGGGGACTCGGCCATGTATCTCTGTGCCAGCAGTCAACAGGGGGCATATGGCTACACCTTCGGTTCG	CASSQQGAYGYTF	1	5.815170617105906E-5	39	TCRBV07-09	TCRBV07	TCRBV07-09				01,03	TCRBD01-01*01	TCRBD01	TCRBD01-01	01				TCRBJ01-02*01	TCRBJ01	TCRBJ01-02	01				6	3	3	0	1	5	42	53	56	65	66	1	In	VDJ
GAGTCCGCTACCAGCTCCCAGACATCTGTGTACTTCTGTGCCATCAGCCCGGCTGGCACAGGGAATCAGCCCCAGCATTTTGGTGAT	CAISPAGTGNQPQHF	1	1.2627227625715683E-4	45	TCRBV10-03*01	TCRBV10	TCRBV10-03	01				TCRBD01-01*01	TCRBD01	TCRBD01-01	01				TCRBJ01-05*01	TCRBJ01	TCRBJ01-05	01				6	10	3	3	0	4	36	47	57	-1	63	1	In	VDJ
GTGACATCGGCCCAAAAGAACCCGACAGCTTTCTATCTCTGTGCCAGTAGCTCTTATCAGCTGGTAGATACGCAGTATTTTGGCCCA	CASSSYQLVDTQYF	1	8.639682059700203E-5	42	TCRBV19-01	TCRBV19	TCRBV19-01				01,02			unresolved		TCRBD01,TCRBD02	TCRBD01-01,TCRBD02-01		TCRBJ02-03*01	TCRBJ02	TCRBJ02-03	01				6	7	4	5	5	5	39	50	57	60	65	1	In	VDJ
CAGCCCTCAGAACCCAGGGACTCAGCTGTGTACTTCTGTGCCAGCAGTTTTGCGGGTCTCTCTGGAAACACCATATATTTTGGAGAG	CASSFAGLSGNTIYF	1	1.0633454842707943E-4	45	TCRBV12	TCRBV12	unresolved			TCRBV12-03,TCRBV12-04		TCRBD02-01	TCRBD02	TCRBD02-01				01,02	TCRBJ01-03*01	TCRBJ01	TCRBJ01-03	01				3	1	7	4	3	0	36	50	51	56	59	1	In	VDJ
ATTCTGGAGTCCGCCAGCACCAACCAGACATCTATGTACCTCTGTGCCAGCAGTTTCCCGACAGTAGGTGAAGCTTTCTTTGGACAA	CASSFPTVGEAFF	1	8.971977523534826E-5	39	TCRBV28-01*01	TCRBV28	TCRBV28-01	01				TCRBD01-01*01	TCRBD01	TCRBD01-01	01				TCRBJ01-01*01	TCRBJ01	TCRBJ01-01	01				3	3	2	5	4	7	42	56	59	64	68	1	In	VDJ
CAGCCCTCAGAACCCAGGGACTCAGCTGTGTACTTCTGTGCCAGCAGCTCCACCCTCTTAGGCTACAATGAGCAGTTCTTCGGGCCA	CASSSTLLGYNEQFF	2	7.975091132030957E-5	45	TCRBV12	TCRBV12	unresolved			TCRBV12-03,TCRBV12-04				unresolved		TCRBD01,TCRBD02	TCRBD01-01,TCRBD02-01		TCRBJ02-01*01	TCRBJ02	TCRBJ02-01	01				6	12	5	4	0	3	36	47	59	-1	62	2	In	VDJ
GAGGATTCTGGAGTTTATTTCTGTGCCAGCAGCCATGGGCAGGGAAGGATCGGGGCATCACGTTGGGGCGAGCAGTACTTCGGGCCG	CASSHGQGRIGASRWGEQYF	2	1.8110102778986963E-4	60	TCRBV14-01*01	TCRBV14	TCRBV14-01	01						unresolved		TCRBD01,TCRBD02	TCRBD01-01,TCRBD02-01		TCRBJ02-07*01	TCRBJ02	TCRBJ02-07	01				3	4	4	3	24	6	21	35	39	44	68	2	In	VDJ
ATCCAGCCTGCAAAGCTTGAGGACTCGGCCGTGTATCTCTGTGCCAGCAGCTTAGATCTCCCGGGTAAGGAGCAGTTCTTCGGGCCA	CASSLDLPGKEQFF	2	1.462100040872342E-4	42	TCRBV11-02*02	TCRBV11	TCRBV11-02	02				TCRBD02-01	TCRBD02	TCRBD02-01				01,02	TCRBJ02-01*01	TCRBJ02	TCRBJ02-01	01				0	5	8	4	4	10	39	56	61	65	69	2	In	VDJ
CAGTGACCAGTGCCCATCCTGAAGACAGCAGCTTCTACATCTGCAGTGCTAGAGATGAAGAGGTCCCATGAGCAGTTCTTCGGGCCA		1	1.661477319173116E-5	40	TCRBV20	TCRBV20	unresolved			TCRBV20-01,TCRBV20-or09_02		TCRBD02-01*02	TCRBD02	TCRBD02-01	02				TCRBJ02-01*01	TCRBJ02	TCRBJ02-01	01				0	4	11	1	4	8	41	55	59	63	67	1	Out	VDJ
CAGCCTGCAGAACTGGAGGATTCTGGAGTTTATTTCTGTGCCAGCAGCCAAGCGGGGACAGTGGGTTCTGAGCAGTTCTTCGGGCCA	CASSQAGTVGSEQFF	4	3.6718648753725864E-4	45	TCRBV14-01*01	TCRBV14	TCRBV14-01	01				TCRBD01-01*01	TCRBD01	TCRBD01-01	01				TCRBJ02-01*01	TCRBJ02	TCRBJ02-01	01				1	2	0	5	7	9	36	52	54	61	68	4	In	VDJ
GCTACCAGCTCCCAGACATCTGTGTACTTCTGTGCCATCAGTGAGTATCCGGGTCAGGGGGGGTTGACTGAAGCTTTCTTTGGACAA	CAISEYPGQGGLTEAFF	1	1.1796488966129124E-4	51	TCRBV10-03*01	TCRBV10	TCRBV10-03	01						unresolved		TCRBD01,TCRBD02	TCRBD01-01,TCRBD02-01		TCRBJ01-01*01	TCRBJ01	TCRBJ01-01	01				1	8	4	1	5	5	30	46	54	61	66	1	In	VDJ
ATCCAGCCCTCAGAACCCAGGGACTCAGCTGTGTACTTCTGTGCCAGCAGGAGGGACAGGGGAACAGATACGCAGTATTTTGGCCCA	CASRRDRGTDTQYF	2	1.0799602574625254E-4	42	TCRBV12	TCRBV12	unresolved			TCRBV12-03,TCRBV12-04		TCRBD01-01*01	TCRBD01	TCRBD01-01	01				TCRBJ02-03*01	TCRBJ02	TCRBJ02-03	01				6	2	0	2	1	3	39	50	52	62	63	2	In	VDJ
GTCCACGGAGTCAGGGGACACAGCACTGTATTTCTGTGCCAGCAGCAAAGTGCCTTTGGGAACCAAGAGACCCAGTACTTCGGGCCA		3	2.392527339609287E-4	47	TCRBV21-01*01	TCRBV21	TCRBV21-01	01						unresolved		TCRBD01,TCRBD02	TCRBD01-01,TCRBD02-01		TCRBJ02-05*01	TCRBJ02	TCRBJ02-05	01				1	7	0	8	0	0	34	50	57	-1	61	3	Out	VDJ
CGCACAGAGCAGGGGGACTCGGCCATGTATCTCTGTGCCAGCAGCAACGAGCTGGACAGGGTGATGAAGGAGCAGTACTTCGGGCCG	CASSNELDRVMKEQYF	1	5.3167274213539714E-5	48	TCRBV07-09	TCRBV07	TCRBV07-09				01,03	TCRBD01-01*01	TCRBD01	TCRBD01-01	01				TCRBJ02-07*01	TCRBJ02	TCRBJ02-07	01				5	8	1	3	8	7	33	45	53	61	69	1	In	VDJ
CAGCCTGCAGAGCTTGGGGACTCGGCCGTGTATCTCTGTGCCAGCAGCCTAGGGTTCGAACGCACAGATACGCAGTATTTTGGCCCA	CASSLGFERTDTQYF	1	5.815170617105906E-5	45	TCRBV11-03*01	TCRBV11	TCRBV11-03	01						unresolved		TCRBD01,TCRBD02	TCRBD01-01,TCRBD02-01		TCRBJ02-03*01	TCRBJ02	TCRBJ02-03	01				1	0	0	10	7	1	36	-1	52	54	61	1	In	VDJ
ACGCCTTGTTGCTGGGGGACTCGGCCCTCTATCTCTGTGCCAGCAGCTTGGTAGTAGCACTCTGGAAACACCATATATTTTGGAGAG		1	4.6521364936847245E-5	46	TCRBV05-06*01	TCRBV05	TCRBV05-06	01				TCRBD02-01	TCRBD02	TCRBD02-01				01,02	TCRBJ01-03*01	TCRBJ01	TCRBJ01-03	01				0	3	5	7	1	0	35	51	54	58	59	1	Out	VDJ
GCAAAGCTTGAGGACTCGGCCGTGTATCTCTGTGCCAGCAGCTCCGGCGGGGGGGCTTCTTCCCGCGAGACCCAGTACTTCGGGCCA	CASSSGGGASSRETQYF	1	3.821397834098167E-5	51	TCRBV11-02*02	TCRBV11	TCRBV11-02	02				TCRBD02-01*01	TCRBD02	TCRBD02-01	01				TCRBJ02-05*01	TCRBJ02	TCRBJ02-05	01				4	3	7	0	11	5	30	43	46	55	66	1	In	VDJ
ACCAGTGCCCATCCTGAAGACAGCAGCTTCTACATCTGCAGTCCACGCCCACCGGGACACAACTCCTACGAGCAGTACTTCGGGCCG	CSPRPPGHNSYEQYF	1	9.968863915038696E-6	45	TCRBV20	TCRBV20	unresolved			TCRBV20-01,TCRBV20-or09_02		TCRBD01-01*01	TCRBD01	TCRBD01-01	01				TCRBJ02-07*01	TCRBJ02	TCRBJ02-07	01				8	11	0	6	3	0	36	42	53	59	62	1	In	VDJ
TTGGAGCTGGGGGACTCGGCCCTTTATCTTTGCGCCAGCAGCTTGGGACAGGACCTGGTATTGAACACTGAAGCTTTCTTTGGACAA	CASSLGQDLVLNTEAFF	1	2.4922159787596738E-5	51	TCRBV05-01*01	TCRBV05	TCRBV05-01	01				TCRBD01-01*01	TCRBD01	TCRBD01-01	01				TCRBJ01-01*01	TCRBJ01	TCRBJ01-01	01				0	0	2	4	9	0	30	-1	46	52	61	1	In	VDJ
ACACAGCAGGAGGACTCCGCCGTGTATCTCTGTGCCAGCAGCTTACCGTACCCGTCGGAGGGCTACAATGAGCAGTTCTTCGGGCCA	CASSLPYPSEGYNEQFF	2	8.473534327782891E-5	51	TCRBV07-08*01	TCRBV07	TCRBV07-08	01				TCRBD02-01*02	TCRBD02	TCRBD02-01	02				TCRBJ02-01*01	TCRBJ02	TCRBJ02-01	01				2	11	10	0	0	3	30	45	56	-1	62	2	In	VDJ
GCCTGGCAATCCTGTCCTCAGAACCGGGAGACACGGCACTGTATCTCGGCCAAGAGGCAGCCTAATGAAAAACTGTTTTTTGGCAGT		3	2.3759125664175559E-4	34	TCRBV23-01*01	TCRBV23	TCRBV23-01	01				TCRBD02-01*02	TCRBD02	TCRBD02-01	02				TCRBJ01-04*01	TCRBJ01	TCRBJ01-04	01				17	6	11	1	4	3	47	47	53	57	61	3	Out	VDJ
CCTGCAGAGCAGGGGGACTCGGCCGTGTATGTCTGTGCAAGTCGCTTAACGAGACAGGGAAATTGTCAGCCCCAGCATTTTGGTGAT	CASRLTRQGNCQPQHF	1	8.805829791617514E-5	48	TCRBV12-02*01	TCRBV12	TCRBV12-02	01				TCRBD01-01*01	TCRBD01	TCRBD01-01	01				TCRBJ01-05*01	TCRBJ01	TCRBJ01-05	01				2	4	2	3	6	6	33	48	52	59	65	1	In	VDJ
ACAGCAGGAGGACTCGGCCGTGTATCTCTGTGCCAGGCGGACAGGGAAGGGAGAAAGGACACCTACAATGAGCAGTTCTTCGGGCCA		2	9.636568451204072E-5	53	TCRBV07-02*01	TCRBV07	TCRBV07-02	01				TCRBD01-01*01	TCRBD01	TCRBD01-01	01				TCRBJ02-01*01	TCRBJ02	TCRBJ02-01	01				9	2	1	3	15	2	28	36	38	46	61	2	Out	VDJ
TCAGAACCCAGGGACTCAGCTGTGTACTTCTGTGCCAGCAGCAATATAGCAGGGGGAGTGAACACAGATACGCAGTATTTTGGCCCA	CASSNIAGGVNTDTQYF	1	4.6521364936847245E-5	51	TCRBV12	TCRBV12	unresolved			TCRBV12-03,TCRBV12-04		TCRBD01-01*01	TCRBD01	TCRBD01-01	01				TCRBJ02-03*01	TCRBJ02	TCRBJ02-03	01				6	8	4	1	6	2	30	41	49	56	62	1	In	VDJ
CTGAGCTCTCTGGAGCTGGGGGACTCAGCTTTGTATTTCTGTGCCAGCAGCACTGGAAACGATAATTCACCCCTCCACTTTGGGAAC	CASSTGNDNSPLHF	2	2.4922159787596738E-5	42	TCRBV09-01	TCRBV09	TCRBV09-01				01,02			unresolved		TCRBD01,TCRBD02	TCRBD01-01,TCRBD02-01		TCRBJ01-06*01	TCRBJ01	TCRBJ01-06	01				4	3	1	8	4	5	39	51	54	57	61	2	In	VDJ
TCCCTGGAGCTTGGTGACTCTGCTGTGTATTTCTGTGCCAGCAGCCAAGGTAACCGAGGTGGCAATCAGCCCCAGCATTTTGGTGAT	CASSQGNRGGNQPQHF	3	2.1599205149250509E-4	48	TCRBV03	TCRBV03	unresolved			TCRBV03-01,TCRBV03-02		TCRBD02-01*02	TCRBD02	TCRBD02-01	02				TCRBJ01-05*01	TCRBJ01	TCRBJ01-05	01				1	6	11	1	2	2	33	49	55	59	61	3	In	VDJ
AAGCTGGAGGACTCAGCCATGTACTTCTGTGCCAGCAGTGAGGCTCCCATCCCAGAGAGCTCCTACAATGAGCAGTTCTTCGGGCCA	CASSEAPIPESSYNEQFF	1	2.8245114425942972E-5	54	TCRBV02-01*01	TCRBV02	TCRBV02-01	01						unresolved		TCRBD01,TCRBD02	TCRBD01-01,TCRBD02-01		TCRBJ02-01*01	TCRBJ02	TCRBJ02-01	01				3	11	4	5	4	0	27	41	52	55	59	1	In	VDJ
ACTGCAGCAAGAAGACTCAGCTGCGTATCTCTGCACCAGCAGCCAAGATTTAGCGGGGGGTAAGTCGGGGAGCTGTTTTTTGGAGAA		1	1.4953295872558044E-5	50	TCRBV01-01*01	TCRBV01	TCRBV01-01	01				TCRBD02-01*01	TCRBD02	TCRBD02-01	01				TCRBJ02-02*01	TCRBJ02	TCRBJ02-02	01				0	2	5	1	5	7	31	48	50	60	65	1	Out	VDJ
ATTCTGGAGTCCGCCAGCACCAACCAGACATCTATGTACCTCTGTGCCAGCAGCCGAATTAAGATGGAGACCCAGTACTTCGGGCCA	CASSRIKMETQYF	1	6.14746608094053E-5	39	TCRBV28-01*01	TCRBV28	TCRBV28-01	01						unresolved		TCRBD01,TCRBD02	TCRBD01-01,TCRBD02-01		TCRBJ02-05*01	TCRBJ02	TCRBJ02-05	01				6	2	2	8	9	5	42	53	55	57	66	1	In	VDJ
TTCTGGAGTCCGCCAGCACCAACCAGACATCTATGTACCTCTGTGCCAGCAGCTTCCAGGGGTTCGGATACGCAGTATTTTGGCCCA		4	3.655250102180855E-4	40	TCRBV28-01*01	TCRBV28	TCRBV28-01	01				TCRBD01-01*01	TCRBD01	TCRBD01-01	01				TCRBJ02-03*01	TCRBJ02	TCRBJ02-03	01				6	4	4	2	4	6	41	52	56	62	66	4	Out	VDJ
ACAGAGCAGGGGGACTCAGCCGCGTATCTCCGTGCCAGCAGCCCTTGGAGGACATACCGGACTTCAAACACCATATATTTTGGAGAG	RASSPWRTYRTSNTIYF	1	1.246107989379837E-4	51	TCRBV07-03*03	TCRBV07	TCRBV07-03	03						unresolved		TCRBD01,TCRBD02	TCRBD01-01,TCRBD02-01		TCRBJ01-03*01	TCRBJ01	TCRBJ01-03	01				5	7	1	6	11	6	30	42	49	54	65	1	In	VDJ
AGCACCTTGGAGCTGGGGGACTCGGCCCTTTATCTTTGCGCCAGCAGCATGCCTCAGGGGGCAGGGGATACGCAGTATTTTGGCCCA	CASSMPQGAGDTQYF	1	2.4922159787596738E-5	45	TCRBV05-01*01	TCRBV05	TCRBV05-01	01				TCRBD01-01*01	TCRBD01	TCRBD01-01	01				TCRBJ02-03*01	TCRBJ02	TCRBJ02-03	01				4	6	4	0	4	6	36	48	54	62	66	1	In	VDJ
CCATCCTGAAGACAGCAGCTTCTACATCTGCAGTGCTAGACGACATTAGCGAGCCTCCTCTCCTACAATGAGCAGTTCTTCGGGCCA		1	1.661477319173116E-5	53	TCRBV20	TCRBV20	unresolved			TCRBV20-01,TCRBV20-or09_02		TCRBD02-01	TCRBD02	TCRBD02-01				01,02	TCRBJ02-01*01	TCRBJ02	TCRBJ02-01	01				2	6	5	6	8	0	28	40	46	51	59	1	Out	VDJ
ACATCGGCCCAAAAGAACCCGACAGCTTTCTATCTCTGTGCCAGTAGTCCGGACAGGAGCTCCTACAATGAGCAGTTCTTCGGGCCA	CASSPDRSSYNEQFF	1	1.0965750306542566E-4	45	TCRBV19-01	TCRBV19	TCRBV19-01				01,02	TCRBD01-01*01	TCRBD01	TCRBD01-01	01				TCRBJ02-01*01	TCRBJ02	TCRBJ02-01	01				5	2	1	4	2	0	36	48	50	57	59	1	In	VDJ
ATCCAGCGCACACAGCAGGAGGACTCGGCCGTGTATCTCTGTGCCAGCAGCTCCGAAGGACTCAAAAACATTCAGTACTTCGGCGCC	CASSSEGLKNIQYF	2	6.812057008609776E-5	42	TCRBV07-02*01	TCRBV07	TCRBV07-02	01				TCRBD02-01	TCRBD02	TCRBD02-01				01,02	TCRBJ02-04*01	TCRBJ02	TCRBJ02-04	01				4	5	1	10	0	3	39	52	57	-1	62	2	In	VDJ
ATCCAGCGCACAGAGCAGGGGGACTCGGCCATGTATCTCTGTGCCAGCAGCTTAGACCTAATTCCCTACGAGCAGTACTTCGGGCCG	CASSLDLIPYEQYF	2	9.138125255452138E-5	42	TCRBV07-09	TCRBV07	TCRBV07-09				01,03	TCRBD02-01	TCRBD02	TCRBD02-01				01,02	TCRBJ02-07*01	TCRBJ02	TCRBJ02-07	01				1	2	4	9	4	2	39	55	57	60	64	2	In	VDJ
CGGCCCAAAAGAACCCGACAGCTTTCTATCTCTGTGCCAGTAGTATAGCCCCCACAGGGGGACTACACTGAAGCTTTCTTTGGACAA		1	8.639682059700203E-5	49	TCRBV19-01	TCRBV19	TCRBV19-01				01,02	TCRBD01-01*01	TCRBD01	TCRBD01-01	01				TCRBJ01-01*01	TCRBJ01	TCRBJ01-01	01				1	5	3	1	3	3	32	48	53	61	64	1	Out	VDJ
TCCGCCAGCACCAACCAGACATCTATGTACCTCTGTGCCAGCAGTTTTAGGACGAAAGCGGGGGGACGTCCCCAGCATTTTGGTGAT	CASSFRTKAGGRPQHF	3	2.9574296281281465E-4	48	TCRBV28-01*01	TCRBV28	TCRBV28-01	01				TCRBD02-01*01	TCRBD02	TCRBD02-01	01				TCRBJ01-05*01	TCRBJ01	TCRBJ01-05	01				3	9	6	1	4	10	33	47	56	65	69	3	In	VDJ
TCGGCCCAAAAGAACCCGACAGCTTTCTATCTCTGTGCCAGTAGTGTCGGGAGTTCGAGGACTCGCCATGAGCAGTTCTTCGGGCCA	CASSVGSSRTRHEQFF	1	1.0965750306542566E-4	48	TCRBV19-01	TCRBV19	TCRBV19-01				01,02	TCRBD02-01*02	TCRBD02	TCRBD02-01	02				TCRBJ02-01*01	TCRBJ02	TCRBJ02-01	01				5	2	8	2	14	8	33	45	47	53	67	1	In	VDJ
GTGACCAGTGCCCATCCTGAAGACAGCAGCTTCTACATCTGCAGTGCTAGCACGGACAGGCTTGGGTACGAGCAGTACTTCGGGCCG	CSASTDRLGYEQYF	1	9.968863915038696E-6	42	TCRBV20	TCRBV20	unresolved			TCRBV20-01,TCRBV20-or09_02		TCRBD01-01*01	TCRBD01	TCRBD01-01	01				TCRBJ02-07*01	TCRBJ02	TCRBJ02-07	01				3	3	1	4	6	4	39	50	53	60	66	1	In	VDJ
ACCTTGGAGCTGGGGGACTCGGCCCTTTATCTTTGCGCCAGCAGCTTGGTTGACAGGCGAACGGGCGGGGAGCTGTTTTTTGGAGAA	CASSLVDRRTGGELFF	1	2.4922159787596738E-5	48	TCRBV05-01*01	TCRBV05	TCRBV05-01	01				TCRBD01-01*01	TCRBD01	TCRBD01-01	01				TCRBJ02-02*01	TCRBJ02	TCRBJ02-02	01				0	2	2	4	8	7	33	49	51	57	65	1	In	VDJ
AGGCCCTCACATACCTCTCAGTACCTCTGTGCCAGCAGTGAATTGGAAGGTTAGGGTACCTTCGACAATGAGCAGTTCTTCGGGCCA	CASSELEG*GTFDNEQFF	1	1.4953295872558044E-5	54	TCRBV25-01*01	TCRBV25	TCRBV25-01	01						unresolved		TCRBD01,TCRBD02	TCRBD01-01,TCRBD02-01		TCRBJ02-01*01	TCRBJ02	TCRBJ02-01	01				1	9	5	3	8	5	27	43	52	56	64	1	Stop	VDJ
ATCCAGCGCACACAGCAGGAGGACTCGGCCGTGTATCTCTGTGCCAGCAGCTTTCGACAGGGGGCTGAAAAACTGTTTTTTGGCAGT	CASSFRQGAEKLFF	1	9.47042071928676E-5	42	TCRBV07-02*01	TCRBV07	TCRBV07-02	01				TCRBD01-01*01	TCRBD01	TCRBD01-01	01				TCRBJ01-04*01	TCRBJ01	TCRBJ01-04	01				3	2	2	0	0	7	39	53	55	-1	65	1	In	VDJ
GAACCCAGGGACTCAGCTGTGTACTTCTGTGCCAGCAGTTCCAGCCCCGGACCAGATCTAGCCAAAAACATTCAGTACTTCGGCGCC	CASSSSPGPDLAKNIQYF	2	1.2627227625715683E-4	54	TCRBV12	TCRBV12	unresolved			TCRBV12-03,TCRBV12-04				unresolved		TCRBD01,TCRBD02	TCRBD01-01,TCRBD02-01		TCRBJ02-04*01	TCRBJ02	TCRBJ02-04	01				4	8	1	7	7	0	27	40	48	52	59	2	In	VDJ
GAGCTTGGGGACTCGGCCGTGTATCTCTGTGCCAGCAGCCGCGGACAGGGATAGGGATCTGGGGCCAACGTCCTGACTTTCGGGGCC	CASSRGQG*GSGANVLTF	1	5.9813183490232175E-5	54	TCRBV11-03*01	TCRBV11	TCRBV11-03	01				TCRBD01-01*01	TCRBD01	TCRBD01-01	01				TCRBJ02-06*01	TCRBJ02	TCRBJ02-06	01				5	3	1	3	7	1	27	39	42	50	57	1	Stop	VDJ
CCCTCCCAGACATCTGTGTACTTCTGTGCCAGCAGTCCATTCCGACAGGGTAGTTCAGTGTGGCGAGAGACCCAGTACTTCGGGCCA	CASSPFRQGSSVWRETQYF	1	2.4922159787596738E-5	57	TCRBV06	TCRBV06	unresolved			TCRBV06-01,TCRBV06-05,TCRBV06-06		TCRBD01-01*01	TCRBD01	TCRBD01-01	01				TCRBJ02-05*01	TCRBJ02	TCRBJ02-05	01				5	7	2	3	15	4	24	36	43	50	65	1	In	VDJ
ACACAGCAGGAGGACTCCGCCGTGTATCTCTGTGCCAGCAGCCCTTACCGGGTAGCGGGGGGACCATACGAGCAGTACTTCGGGCCG	CASSPYRVAGGPYEQYF	2	5.815170617105906E-5	51	TCRBV07-08*01	TCRBV07	TCRBV07-08	01				TCRBD02-01*01	TCRBD02	TCRBD02-01	01				TCRBJ02-07*01	TCRBJ02	TCRBJ02-07	01				5	10	5	1	4	4	30	42	52	62	66	2	In	VDJ
TCACCAGGCCTGGGGGACGCAGCCATGTACCTGTGTGCCACCGGGGAGTGAGCGGGAGGGGCCTACAATGAGCAGTTCTTCGGGCCA	CATGE*AGGAYNEQFF	2	7.808943400113645E-5	48	TCRBV15-01*01	TCRBV15	TCRBV15-01	01				TCRBD02-01*02	TCRBD02	TCRBD02-01	02				TCRBJ02-01*01	TCRBJ02	TCRBJ02-01	01				8	8	6	0	1	2	33	42	50	60	61	2	Stop	VDJ
GAGTCCGCTACCAGCTCCCAGACATCTGTGTACTTCTGTGCCATCAGCCCTCATTCTATATCTAACACTGAAGCTTTCTTTGGACAA	CAISPHSISNTEAFF	1	1.1796488966129124E-4	45	TCRBV10-03*01	TCRBV10	TCRBV10-03	01				TCRBD02-01	TCRBD02	TCRBD02-01				01,02	TCRBJ01-01*01	TCRBJ01	TCRBJ01-01	01				6	8	4	9	5	2	36	47	55	58	63	1	In	VDJ
CAGCGCACAGAGCAGGGGGACTCGGCCATGTATCTCTGTGCCAGCAGCCGTAGCAGCAGAATTAATGAAAAACTGTTTTTTGGCAGT	CASSRSSRINEKLFF	1	1.1630341234211812E-4	45	TCRBV07-09	TCRBV07	TCRBV07-09				01,03	TCRBD02-01	TCRBD02	TCRBD02-01				01,02	TCRBJ01-04*01	TCRBJ01	TCRBJ01-04	01				5	2	5	7	8	4	36	48	50	54	62	1	In	VDJ
ACTCTGACAGTGACCAGTGCCCATCCTGAAGACAGCAGCTTCTACATCTGCAGTGCAGCGGGGGGCTATGGCTACACCTTCGGTTCG	CSAAGGYGYTF	1	2.1599205149250507E-5	33	TCRBV20-01*01	TCRBV20	TCRBV20-01	01				TCRBD02-01*01	TCRBD02	TCRBD02-01	01				TCRBJ01-02*01	TCRBJ01	TCRBJ01-02	01				6	0	6	1	0	4	48	-1	56	-1	65	1	In	VDJ
GACATCCGCTCACCAGGCCTGGGGGACGCAGCCATGTACCTGTGTGCCACCAGCAGAGAGTCCGACTACGAGCAGTACTTCGGGCCG	CATSRESDYEQYF	1	1.8276250510904276E-5	39	TCRBV15-01*01	TCRBV15	TCRBV15-01	01						unresolved		TCRBD01,TCRBD02	TCRBD01-01,TCRBD02-01		TCRBJ02-07*01	TCRBJ02	TCRBJ02-07	01				0	4	2	8	0	3	42	59	63	-1	65	1	In	VDJ
ATCCAGCCCTCAGAACCCAGGGACTCAGCTGTGTACTTCTGTGCCAGCAGCTGGACAGGGAGCAATCAGCCCCAGCATTTTGGTGAT	CASSWTGSNQPQHF	1	4.6521364936847245E-5	42	TCRBV12	TCRBV12	unresolved			TCRBV12-03,TCRBV12-04		TCRBD01-01*01	TCRBD01	TCRBD01-01	01				TCRBJ01-05*01	TCRBJ01	TCRBJ01-05	01				6	2	1	3	0	1	39	50	52	-1	60	1	In	VDJ
GAGTTGGCTGCTCCCTCCCAGACATCTGTGTACTTCTGTGCCAGCACGGCATGGGGACAGGGCGGTAATGAGCAGTTCTTCGGGCCA	CASTAWGQGGNEQFF	1	6.645909276692464E-5	45	TCRBV06-06	TCRBV06	TCRBV06-06				01,02	TCRBD01-01*01	TCRBD01	TCRBD01-01	01				TCRBJ02-01*01	TCRBJ02	TCRBJ02-01	01				7	7	0	3	4	7	36	46	53	62	66	1	In	VDJ
ATCCAGCCCTCAGAACCCAGGGACTCAGCTGTGTACTTCTGTGCCAGCAGTCCCGGACAGAACCAAGAGACCCAGTACTTCGGGCCA	CASSPGQNQETQYF	1	2.9906591745116088E-5	42	TCRBV12	TCRBV12	unresolved			TCRBV12-03,TCRBV12-04		TCRBD01-01*01	TCRBD01	TCRBD01-01	01				TCRBJ02-05*01	TCRBJ02	TCRBJ02-05	01				5	3	1	5	1	0	39	51	54	60	61	1	In	VDJ
CGTCTGCTGTACCCTCTCAGACATCTGTGTACTTCTGTGCCAGCAGTCCGGACAGGGCAATTGTCCGAGACCCAGTACTTCGGGCCA		1	4.15369329793279E-5	46	TCRBV06-04	TCRBV06	TCRBV06-04				01,02	TCRBD01-01*01	TCRBD01	TCRBD01-01	01				TCRBJ02-05*01	TCRBJ02	TCRBJ02-05	01				5	2	1	3	9	5	35	47	49	57	66	1	Out	VDJ
CCAGCCCTCAGAACCCAGGGACTCAGCTGTGTACTTCTGTGCCAGCAGTTTAAGGACTAGCGGGAGTACGAGCAGTACTTCGGGCCG		1	3.322954638346232E-5	44	TCRBV12	TCRBV12	unresolved			TCRBV12-03,TCRBV12-04		TCRBD02-01*02	TCRBD02	TCRBD02-01	02				TCRBJ02-07*01	TCRBJ02	TCRBJ02-07	01				2	1	1	2	0	4	37	52	53	-1	66	1	Out	VDJ
AACGCCTTGTTGCTGGGGGACTCGGCCCTCTATCTCTGTGCCAGCAGCTTGGCGGGGGCCCCCTCCAATGAGCAGTTCTTCGGGCCA	CASSLAGAPSNEQFF	1	2.3260682468423623E-5	45	TCRBV05-06*01	TCRBV05	TCRBV05-06	01						unresolved		TCRBD01,TCRBD02	TCRBD01-01,TCRBD02-01		TCRBJ02-01*01	TCRBJ02	TCRBJ02-01	01				0	1	6	0	6	6	36	52	53	59	65	1	In	VDJ
ATTCTGGAGTCCGCCAGCACCAACCAGACATCTATGTACCTCTGTGCCAGCAGTTTGGCAAAGAACACTGAAGCTTTCTTTGGACAA	CASSLAKNTEAFF	1	8.473534327782891E-5	39	TCRBV28-01*01	TCRBV28	TCRBV28-01	01				TCRBD01-01*01	TCRBD01	TCRBD01-01	01				TCRBJ01-01*01	TCRBJ01	TCRBJ01-01	01				3	0	9	0	3	1	42	-1	56	59	62	1	In	VDJ
AACGCCTTGGAGCTGGACGACTCGGCCCTGTATCTCTGTGCCAGCAGCCAGGGTGGGGGGATGAACACTGAAGCTTTCTTTGGACAA	CASSQGGGMNTEAFF	5	3.8712421536733603E-4	45	TCRBV05-04*01	TCRBV05	TCRBV05-04	01				TCRBD02-01*01	TCRBD02	TCRBD02-01	01				TCRBJ01-01*01	TCRBJ01	TCRBJ01-01	01				4	6	9	1	1	0	36	48	54	60	61	5	In	VDJ
CTGGAGTCCGCCAGCACCAACCAGACATCTATGTACCTCTGTGCCAGCAGTCCAGAGGTACAGAACACTGAAGCTTTCTTTGGACAA	CASSPEVQNTEAFF	1	8.473534327782891E-5	42	TCRBV28-01*01	TCRBV28	TCRBV28-01	01				TCRBD02-01*02	TCRBD02	TCRBD02-01	02				TCRBJ01-01*01	TCRBJ01	TCRBJ01-01	01				5	3	11	1	4	1	39	51	54	58	62	1	In	VDJ
GAGTCCGCTACCAGCTCCCAGACATCTGTGTACTTCTGTGCCATCAGCCACCAAGCGGGGGGCACAGATACGCAGTATTTTGGCCCA	CAISHQAGGTDTQYF	2	2.475601205567943E-4	45	TCRBV10-03*01	TCRBV10	TCRBV10-03	01				TCRBD02-01*01	TCRBD02	TCRBD02-01	01				TCRBJ02-03*01	TCRBJ02	TCRBJ02-03	01				6	6	6	2	0	1	36	47	53	-1	61	2	In	VDJ
ATCCTGAGTTCTAAGAAGCTCCTTCTCAGTGACTCTGGCCTCTATCTCTGTGCCTGGCAGGGGTACACTGAAGCTTTCTTTGGACAA	CAWQGYTEAFF	1	4.984431957519348E-6	33	TCRBV30-01*01	TCRBV30	TCRBV30-01	01				TCRBD01-01*01	TCRBD01	TCRBD01-01	01				TCRBJ01-01*01	TCRBJ01	TCRBJ01-01	01				5	0	4	2	1	3	48	-1	57	63	64	1	In	VDJ
GAAGACTCGGCCCTGTATCTCTGCGCCAGCAGCCAAGTACTGTCAAGCGGGAGGCCGAGGGACACCGGGGAGCTGTTTTTTGGAGAA	CASSQVLSSGRPRDTGELFF	1	2.6583637106769857E-5	60	TCRBV04-03*01	TCRBV04	TCRBV04-03	01				TCRBD02-01*02	TCRBD02	TCRBD02-01	02				TCRBJ02-02*01	TCRBJ02	TCRBJ02-02	01				1	8	6	1	7	3	21	37	45	54	61	1	In	VDJ
ACATCGGCCCAAAAGAACCCGACAGCTTTCTATCTCTGTGCCAGTACCAGGGGGGCGCTCGGAGAGGAGACCCAGTACTTCGGGCCA	CASTRGALGEETQYF	2	5.9813183490232175E-5	45	TCRBV19-01	TCRBV19	TCRBV19-01				01,02	TCRBD01-01*01	TCRBD01	TCRBD01-01	01				TCRBJ02-05*01	TCRBJ02	TCRBJ02-05	01				7	1	4	1	12	5	36	46	47	54	66	2	In	VDJ
ACGATCCAGCGCACACAGCAGGAGGACTCGGCCGTGTATCTCTGTGCCAGCAGGCTAGCTTGGGGAAACACCATATATTTTGGAGAG	CASRLAWGNTIYF	1	1.1630341234211812E-4	39	TCRBV07-02*01	TCRBV07	TCRBV07-02	01				TCRBD02-01	TCRBD02	TCRBD02-01				01,02	TCRBJ01-03*01	TCRBJ01	TCRBJ01-03	01				6	1	4	7	4	4	42	53	54	59	63	1	In	VDJ
ACACACCCTGCAGCCAGAAGACTCGGCCCTGTATCTCTGTGCCAGCAGCCCAGGGACTGGCTCACAGATACGCAGTATTTTGGCCCA		2	5.15057968943666E-5	44	TCRBV04-02*01	TCRBV04	TCRBV04-02	01				TCRBD02-01	TCRBD02	TCRBD02-01				01,02	TCRBJ02-03*01	TCRBJ02	TCRBJ02-03	01				4	2	0	10	4	2	37	50	52	58	62	2	Out	VDJ
ACCAGTGCCCATCCTGAAGACAGCAGCTTCTACATCTGCAGTGCTAGAAAAGCGGGGGGCACGGGGATTGGGCAGTATTTTGGCCCA	CSARKAGGTGIGQYF	1	1.3291818553384928E-5	45	TCRBV20	TCRBV20	unresolved			TCRBV20-01,TCRBV20-or09_02		TCRBD02-01*01	TCRBD02	TCRBD02-01	01				TCRBJ02-03*01	TCRBJ02	TCRBJ02-03	01				2	2	6	1	12	11	36	48	50	59	71	1	In	VDJ
CAGCGCACACAGCAGGAGGACTCCGCCGTGTATCTCTGTGCCAGCAGCTTTGGGAGAATGGCGAACACTGAAGCTTTCTTTGGACAA	CASSFGRMANTEAFF	1	5.15057968943666E-5	45	TCRBV07-08*01	TCRBV07	TCRBV07-08	01				TCRBD02-01*02	TCRBD02	TCRBD02-01	02				TCRBJ01-01*01	TCRBJ01	TCRBJ01-01	01				3	1	9	2	6	1	36	50	51	56	62	1	In	VDJ
ATCCAGCGCACAGAGCAGGGGGACTCGGCCATGTATCTCTGTGCCAGCAGCCCGACTAGCTACTACAATGAGCAGTTCTTCGGGCCA	CASSPTSYYNEQFF	1	8.473534327782891E-5	42	TCRBV07-09	TCRBV07	TCRBV07-09				01,03	TCRBD02-01	TCRBD02	TCRBD02-01				01,02	TCRBJ02-01*01	TCRBJ02	TCRBJ02-01	01				5	2	2	7	2	3	39	51	53	60	62	1	In	VDJ
CAGCCCTCAGAACCCAGGGACTCAGCTGTGTACTTCTGTGCCAGCAGGGGGGCGTCTAGCTCTGGAAACACCATATATTTTGGAGAG	CASRGASSSGNTIYF	1	9.968863915038695E-5	45	TCRBV12	TCRBV12	unresolved			TCRBV12-03,TCRBV12-04		TCRBD01-01*01	TCRBD01	TCRBD01-01	01				TCRBJ01-03*01	TCRBJ01	TCRBJ01-03	01				6	0	6	0	6	0	36	-1	47	53	59	1	In	VDJ
TGACTGTGAGCAACATGAGCCCTGAAGGCAGCAGCATATATCTCTGCAGCGTTACCGACTGCGAGCTATGGCTACACCTTCGGTTCG		1	3.322954638346232E-6	37	TCRBV29-01*01	TCRBV29	TCRBV29-01	01				TCRBD02-01	TCRBD02	TCRBD02-01				01,02	TCRBJ01-02*01	TCRBJ01	TCRBJ01-02	01				5	3	2	10	5	4	44	53	56	60	65	1	Out	VDJ
ACCCTGCAGCCAGAAGACTCGGCCCTGTATCTCTGTGCCAGCAGCCAAGAACACTCAGGGTGGGGAGAGACCCAGTACTTCGGGCCA	CASSQEHSGWGETQYF	1	1.3291818553384928E-5	48	TCRBV04-02*01	TCRBV04	TCRBV04-02	01				TCRBD01-01*01	TCRBD01	TCRBD01-01	01				TCRBJ02-05*01	TCRBJ02	TCRBJ02-05	01				0	5	4	3	5	4	33	50	55	60	65	1	In	VDJ
ATCCAGCGCACAGAGCAGGGGGACTCGGCCATGTATCTCTGTGCCAGCAGCCTAAGTCGGGTTTTCGACGAGCAGTACTTCGGGCCG	CASSLSRVFDEQYF	1	4.9844319575193476E-5	42	TCRBV07-09	TCRBV07	TCRBV07-09				01,03	TCRBD02-01	TCRBD02	TCRBD02-01				01,02	TCRBJ02-07*01	TCRBJ02	TCRBJ02-07	01				5	6	8	4	6	5	39	51	57	61	67	1	In	VDJ
ACCTTGGAGCTGGGGGACTCGGCCCTTTATCTTTGCGCCAGCAGCTTGCTACAGGGGGAAGTGGGTGAAAAACTGTTTTTTGGCAGT	CASSLLQGEVGEKLFF	1	3.9875455660154784E-5	48	TCRBV05-01*01	TCRBV05	TCRBV05-01	01				TCRBD01-01*01	TCRBD01	TCRBD01-01	01				TCRBJ01-04*01	TCRBJ01	TCRBJ01-04	01				1	2	3	1	7	7	33	48	50	58	65	1	In	VDJ
AGCTCTCTGGAGCTGGGGGACTCAGCTTTGTATTTCTGTGCCAGCAGCGTAGCGGCAGGGGGGGAGGAGACCCAGTACTTCGGGCCA	CASSVAAGGEETQYF	1	1.4953295872558044E-5	45	TCRBV09-01	TCRBV09	TCRBV09-01				01,02			unresolved		TCRBD01,TCRBD02	TCRBD01-01,TCRBD02-01		TCRBJ02-05*01	TCRBJ02	TCRBJ02-05	01				0	3	4	1	4	5	36	52	55	62	66	1	In	VDJ
GATCCAGCGCACAGAGCAGGGGGACTCGGCCATGTATCTCTGTGCCAGCAGCCCTTAAGCGGTTCGTATGGCTACACCTTCGGTTCG		1	5.482875153271283E-5	41	TCRBV07-09	TCRBV07	TCRBV07-09				01,03	TCRBD02-01	TCRBD02	TCRBD02-01				01,02	TCRBJ01-02*01	TCRBJ01	TCRBJ01-02	01				5	5	6	5	4	5	40	52	57	62	66	1	Out	VDJ
AACGCCTTGTTGCTGGGGGACTCGGCCCTCTATCTCTGTGCCAGCAGCTTGGCGCTAGCGGGTTGGGACATTCAGTACTTCGGCGCC	CASSLALAGWDIQYF	1	1.661477319173116E-5	45	TCRBV05-06*01	TCRBV05	TCRBV05-06	01				TCRBD02-01	TCRBD02	TCRBD02-01				01,02	TCRBJ02-04*01	TCRBJ02	TCRBJ02-04	01				0	2	4	4	5	8	36	52	54	62	67	1	In	VDJ
AGTGCCCATCCTGAAGACAGCAGCTTCTACATCTGCAGTGCTAGAGTTCCCCTAGCGGGAGCGTACAATGAGCAGTTCTTCGGGCCA	CSARVPLAGAYNEQFF	1	1.661477319173116E-5	48	TCRBV20	TCRBV20	unresolved			TCRBV20-01,TCRBV20-or09_02		TCRBD02-01*02	TCRBD02	TCRBD02-01	02				TCRBJ02-01*01	TCRBJ02	TCRBJ02-01	01				1	5	4	2	2	4	33	46	51	61	63	1	In	VDJ
GAGTCGGCTGCTCCCTCCCAGACATCTGTGTACTTCTGTGCCAGCGACGTCAGTCCCCTAGCCAAAAACATTCAGTACTTCGGCGCC	CASDVSPLAKNIQYF	2	8.805829791617514E-5	45	TCRBV06-01*01	TCRBV06	TCRBV06-01	01						unresolved		TCRBD01,TCRBD02	TCRBD01-01,TCRBD02-01		TCRBJ02-04*01	TCRBJ02	TCRBJ02-04	01				8	0	2	7	11	0	36	-1	45	48	59	2	In	VDJ
CACTCTGGAGTCTGCTGCCTCCTCCCAGACATCTGTATATTTCTGCGCCAGCTCGTCGATTAGAACACTGAAGCTTTCTTTGGACAA		1	9.47042071928676E-5	38	TCRBV10-01	TCRBV10	TCRBV10-01				01,02			unresolved		TCRBD01,TCRBD02	TCRBD01-01,TCRBD02-01		TCRBJ01-01*01	TCRBJ01	TCRBJ01-01	01				8	5	2	8	3	1	43	52	57	59	62	1	Out	VDJ
ACACAGCAGGAGGACTCGGCCGTGTATCTCTGTGCCAGCAGCTTAGCGCGAAGAACTAGCGGGAGCAATGAGCAGTTCTTCGGGCCA	CASSLARRTSGSNEQFF	1	6.479761544775153E-5	51	TCRBV07-02*01	TCRBV07	TCRBV07-02	01				TCRBD02-01*02	TCRBD02	TCRBD02-01	02				TCRBJ02-01*01	TCRBJ02	TCRBJ02-01	01				0	7	3	2	0	6	30	47	54	-1	65	1	In	VDJ
CAGCGCACACAGCAGGAGGACTCGGCCGTGTATCTCTGTGCCAGCAGCTTAGTACAGGGGGACAATCAGCCCCAGCATTTTGGTGAT	CASSLVQGDNQPQHF	2	1.345796628530224E-4	45	TCRBV07-02*01	TCRBV07	TCRBV07-02	01				TCRBD01-01*01	TCRBD01	TCRBD01-01	01				TCRBJ01-05*01	TCRBJ01	TCRBJ01-05	01				1	1	3	1	1	3	36	52	53	61	62	2	In	VDJ
GTGACATCGGCCCAAAAGAACCCGACAGCTTTCTATCTCTGTGCCAGTAGTGGGGCGTTGACCTACAATGAGCAGTTCTTCGGGCCA	CASSGALTYNEQFF	2	1.329181855338493E-4	42	TCRBV19-01	TCRBV19	TCRBV19-01				01,02	TCRBD01-01*01	TCRBD01	TCRBD01-01	01				TCRBJ02-01*01	TCRBJ02	TCRBJ02-01	01				5	0	7	0	5	2	39	-1	51	56	61	2	In	VDJ
CTCAGGCTGGAGTTGGCTGCTCCCTCCCAGACATCTGTGTACTTCTGTGCCAGCAGTGTGGGAGGAAACACCATATATTTTGGAGAG	CASSVGGNTIYF	1	1.1962636698046435E-4	36	TCRBV06-06	TCRBV06	TCRBV06-06				01,02			unresolved		TCRBD01,TCRBD02	TCRBD01-01,TCRBD02-01		TCRBJ01-03*01	TCRBJ01	TCRBJ01-03	01				5	2	0	8	0	4	45	57	59	-1	63	1	In	VDJ
GCCAGCACCAACCAGACATCTATGTACCTCTGTGCCAGCAGTGGTAGGGTAGGACGGATGAACACCGGGGAGCTGTTTTTTGGAGAA	CASSGRVGRMNTGELFF	1	8.639682059700203E-5	51	TCRBV28-01*01	TCRBV28	TCRBV28-01	01						unresolved		TCRBD01,TCRBD02	TCRBD01-01,TCRBD02-01		TCRBJ02-02*01	TCRBJ02	TCRBJ02-02	01				5	9	1	7	4	1	30	42	51	55	59	1	In	VDJ
ACCAGTGCCCATCCTGAAGACAGCAGCTTCTACATCTGCAGTGCTAGGCCCCGGGGACAGGGCAATTACGAGCAGTACTTCGGGCCG	CSARPRGQGNYEQYF	1	9.968863915038696E-6	45	TCRBV20	TCRBV20	unresolved			TCRBV20-01,TCRBV20-or09_02		TCRBD01-01*01	TCRBD01	TCRBD01-01	01				TCRBJ02-07*01	TCRBJ02	TCRBJ02-07	01				3	6	0	3	4	4	36	47	53	62	66	1	In	VDJ
TTTCAAGATCCAGCCTGCAAAGCTTGAGGACTCGGCCGTGTATCTCTGTGCCAGCAGCTTATAGAACCCTTGGAAACCTTCGGTTCG		1	4.485988761767413E-5	35	TCRBV11-02*02	TCRBV11	TCRBV11-02	02						unresolved		TCRBD01,TCRBD02	TCRBD01-01,TCRBD02-01		TCRBJ01-02*01	TCRBJ01	TCRBJ01-02	01				2	10	1	8	1	14	46	61	71	74	75	1	Out	VDJ
AGCACCTTGGAGCTGGGGGACTCGGCCCTTTATCTTTGCGCCAGCAGCTCAGGGCGACTAGCGGAAGAGACCCAGTACTTCGGGCCA	CASSSGRLAEETQYF	1	1.4953295872558044E-5	45	TCRBV05-01*01	TCRBV05	TCRBV05-01	01				TCRBD02-01	TCRBD02	TCRBD02-01				01,02	TCRBJ02-05*01	TCRBJ02	TCRBJ02-05	01				3	6	2	5	0	3	36	49	55	-1	64	1	In	VDJ
GTGACATCGGCCCAAAAGAACCCGACAGCTTTCTATCTCTGTGCCAGTAAGAGCTGGGCTTCCTCCTACGAGCAGTACTTCGGGCCG	CASKSWASSYEQYF	1	6.14746608094053E-5	42	TCRBV19-01	TCRBV19	TCRBV19-01				01,02	TCRBD01-01*01	TCRBD01	TCRBD01-01	01				TCRBJ02-07*01	TCRBJ02	TCRBJ02-07	01				7	6	8	0	3	0	39	49	55	59	62	1	In	VDJ
ATCCAGCGCACAGAGCAGCGGGACTCGGCCATGTATCGCTGTGCCAGCAGCCACGACGGAGCCACAGATACGCAGTATTTTGGCCCA	CASSHDGATDTQYF	1	4.3198410298501014E-5	42	TCRBV07-06*01	TCRBV07	TCRBV07-06	01				TCRBD02-01*02	TCRBD02	TCRBD02-01	02				TCRBJ02-03*01	TCRBJ02	TCRBJ02-03	01				5	6	10	2	1	2	39	51	57	61	62	1	In	VDJ
ACTCTGACGATCCAGCGCACAGAGCAGCGGGACTCGGCCATGTATCGCTGTGCCAGCAGCATCACAGATACGCAGTATTTTGGCCCA	CASSITDTQYF	1	4.3198410298501014E-5	33	TCRBV07-06*01	TCRBV07	TCRBV07-06	01						unresolved					TCRBJ02-03*01	TCRBJ02	TCRBJ02-03	01				5	0	0	0	2	2	48	-1	-1	60	62	1	In	VJ
AAGATCCAGCGCACACAGCAGGAGGACTCCGCCGTGTATCTCTGTGCCAGCAGCTTAGCTGCCGGGACAGGGGCGTACTTCGGCGCC	CASSLAAGTGAYF	1	4.6521364936847245E-5	39	TCRBV07-08*01	TCRBV07	TCRBV07-08	01				TCRBD01-01*01	TCRBD01	TCRBD01-01	01				TCRBJ02-04*01	TCRBJ02	TCRBJ02-04	01				0	4	0	2	1	15	42	59	63	73	74	1	In	VDJ
ACTCTGGAGTCTGCTGCCTCCTCCCAGACATCTGTATATTTCTGCGCCAGCAGTACAGGGCTGGGTCAGCCCCAGCATTTTGGTGAT	CASSTGLGQPQHF	1	9.968863915038695E-5	39	TCRBV10-01	TCRBV10	TCRBV10-01				01,02	TCRBD01-01*01	TCRBD01	TCRBD01-01	01				TCRBJ01-05*01	TCRBJ01	TCRBJ01-05	01				5	0	3	3	5	6	42	-1	54	60	65	1	In	VDJ
GAGATCCAGCGCACAGAGCAGGGGGACTCGGCCATGTATCTCTGTGCCAGCAGCCCCGGGACAGGGCATGGCTACACCTTCGGTTCG	CASSPGTGHGYTF	1	5.482875153271283E-5	39	TCRBV07-09	TCRBV07	TCRBV07-09				01,03	TCRBD01-01*01	TCRBD01	TCRBD01-01	01				TCRBJ01-02*01	TCRBJ01	TCRBJ01-02	01				5	3	0	3	1	6	42	54	57	66	67	1	In	VDJ
GAGTCCGCCAGCACCAACCAGACATCTATGTACCTCTGTGCCAGCAGATTAGCGCCGACTAGCGGCTACGAGCAGTACTTCGGGCCG	CASRLAPTSGYEQYF	3	2.5420602983348674E-4	45	TCRBV28-01*01	TCRBV28	TCRBV28-01	01				TCRBD02-01	TCRBD02	TCRBD02-01				01,02	TCRBJ02-07*01	TCRBJ02	TCRBJ02-07	01				2	5	2	5	0	3	36	51	56	-1	65	3	In	VDJ
GCAGCCAGAAGACTCGGCCCTGTATCTCTGCGCCAGCAGCCAGTGGACCGGGGACAGGGTTTTACCAATGAGCAGTTCTTCGGGCCA		1	3.322954638346232E-5	53	TCRBV04-03*01	TCRBV04	TCRBV04-03	01				TCRBD01-01*01	TCRBD01	TCRBD01-01	01				TCRBJ02-01*01	TCRBJ02	TCRBJ02-01	01				3	8	0	3	6	6	28	42	50	59	65	1	Out	VDJ
ACTGTGACATCGGCCCAAAAGAACCCGACAGCTTTCTATCTCTGTGCCAGTTCCAGCATAACGCCCTATGGCTACACCTTCGGTTCG	CASSSITPYGYTF	1	6.812057008609776E-5	39	TCRBV19-01	TCRBV19	TCRBV19-01				01,02			unresolved		TCRBD01,TCRBD02	TCRBD01-01,TCRBD02-01		TCRBJ01-02*01	TCRBJ01	TCRBJ01-02	01				8	2	4	5	9	4	42	51	53	56	65	1	In	VDJ
ACGATCCAGCGCACAGAGCAGCGGGACTCGGCCATGTATCGCTGTGCCAGCAGCCCCGCCCCCGGCTATGGCTACACCTTCGGTTCG	CASSPAPGYGYTF	1	3.489102370263544E-5	39	TCRBV07-06*01	TCRBV07	TCRBV07-06	01				TCRBD02-01	TCRBD02	TCRBD02-01				01,02	TCRBJ01-02*01	TCRBJ01	TCRBJ01-02	01				5	8	8	5	0	4	42	54	62	-1	65	1	In	VDJ
CTGAAGATCCAGCCCTCAGAACCCAGGGACTCAGCTGTGTACTTCTGTGCCAGCCTCGGACGGAACTATGGCTACACCTTCGGTTCG	CASLGRNYGYTF	3	2.2263796076919755E-4	36	TCRBV12	TCRBV12	unresolved			TCRBV12-03,TCRBV12-04				unresolved		TCRBD01,TCRBD02	TCRBD01-01,TCRBD02-01		TCRBJ01-02*01	TCRBJ01	TCRBJ01-02	01				8	3	1	7	2	2	45	54	57	61	63	3	In	VDJ
CAAGATCCAGCCTGCAGAGCTTGGGGACTCGGCCGTGTATCTCTGTGCCAGCAGGGCAGGGGAGTAGATACGCAGTATTTTGGCCCA		1	5.482875153271283E-5	38	TCRBV11-03*01	TCRBV11	TCRBV11-03	01				TCRBD01-01*01	TCRBD01	TCRBD01-01	01				TCRBJ02-03*01	TCRBJ02	TCRBJ02-03	01				6	2	4	2	3	5	43	54	56	62	65	1	Out	VDJ
AATGTGAACGCCTTGGAGCTGGACGACTCGGCCCTGTATCTCTGTGCCAGCAGCCTTAGCGGGAGCCACGAGCAGTACTTCGGGCCG	CASSLSGSHEQYF	1	3.322954638346232E-5	39	TCRBV05-04*01	TCRBV05	TCRBV05-04	01				TCRBD02-01*02	TCRBD02	TCRBD02-01	02				TCRBJ02-07*01	TCRBJ02	TCRBJ02-07	01				4	2	5	2	2	5	42	54	56	65	67	1	In	VDJ
GAGTCGCCCAGCCCCAACCAGACCTCTCTGTACTTCTGTGCCAGCAGTTTCGGGACTACGCTAGGGAATGAGCAGTTCTTCGGGCCA	CASSFGTTLGNEQFF	2	5.815170617105906E-5	45	TCRBV27-01*01	TCRBV27	TCRBV27-01	01				TCRBD02-01	TCRBD02	TCRBD02-01				01,02	TCRBJ02-01*01	TCRBJ02	TCRBJ02-01	01				3	1	0	9	8	7	36	50	51	58	66	2	In	VDJ
GAGTAGACTCCACTCTCAAGATCCAGCCTGCAGAGCTTGGGGACTCGGCCGTGTATCTCTGTGCTTGGGGAGGCTTTCTTTGGACAA		1	5.482875153271283E-5	22	TCRBV11-03*01	TCRBV11	TCRBV11-03	01				TCRBD02-01*02	TCRBD02	TCRBD02-01	02				TCRBJ01-01*01	TCRBJ01	TCRBJ01-01	01				12	3	9	2	0	11	59	64	67	-1	72	1	Out	VDJ
TGAGCACCTTGGAGCTGGGGGACTCGGCCCTTTATCTTTGCGCCAGCAGCTGGGGGATGCAGACCTTACGAGCAGTACTTCGGGCCG		1	1.661477319173116E-5	43	TCRBV05-01*01	TCRBV05	TCRBV05-01	01						unresolved		TCRBD01,TCRBD02	TCRBD01-01,TCRBD02-01		TCRBJ02-07*01	TCRBJ02	TCRBJ02-07	01				3	0	6	1	10	4	38	-1	51	56	66	1	Out	VDJ
GTGAGCACCTTGGAGCTGGGGGACTCGGCCCTTTATCTTTGCGCCAGCAGCTTGGCCCAGGGGAACACTGAAGCTTTCTTTGGACAA	CASSLAQGNTEAFF	2	9.636568451204072E-5	42	TCRBV05-01*01	TCRBV05	TCRBV05-01	01				TCRBD01-01*01	TCRBD01	TCRBD01-01	01				TCRBJ01-01*01	TCRBJ01	TCRBJ01-01	01				0	2	4	3	0	1	39	55	57	-1	62	2	In	VDJ
TCCAGCGCACAGAGCAGGGGGACTCAGCCGCGTATCTCCGTGCCAGCAGCTTAGACAGGATGAAACTATGGCTACACCTTCGGTTCG		1	4.3198410298501014E-5	43	TCRBV07-03*03	TCRBV07	TCRBV07-03	03				TCRBD01-01*01	TCRBD01	TCRBD01-01	01				TCRBJ01-02*01	TCRBJ01	TCRBJ01-02	01				2	0	2	4	4	2	38	-1	53	59	63	1	Out	VDJ
GAGTCAGCTACCCGCTCCCAGACATCTGTGTATTTCTGCGCCAGCAGTGAGACTAGCGGGAGCTCGGAGACCCAGTACTTCGGGCCA	CASSETSGSSETQYF	1	4.15369329793279E-5	45	TCRBV10-02*01	TCRBV10	TCRBV10-02	01				TCRBD02-01*02	TCRBD02	TCRBD02-01	02				TCRBJ02-05*01	TCRBJ02	TCRBJ02-05	01				2	0	3	2	4	5	36	-1	51	62	66	1	In	VDJ
GAGATCCAGCGCACAGAGCAGGGGGACTCGGCCATGTATCTCTGTGCCAGCAGCTTTGGACAGGAGGGTGGCTACACCTTCGGTTCG	CASSFGQEGGYTF	1	5.482875153271283E-5	39	TCRBV07-09	TCRBV07	TCRBV07-09				01,03	TCRBD01-01*01	TCRBD01	TCRBD01-01	01				TCRBJ01-02*01	TCRBJ01	TCRBJ01-02	01				3	1	1	4	4	7	42	56	57	64	68	1	In	VDJ
GCGTCTGCTGTACCCTCTCAGACATCTGTGTACTTCTGTGCCAGCAGTGGGACAGGGGGCTCCACAGATACGCAGTATTTTGGCCCA	CASSGTGGSTDTQYF	1	6.14746608094053E-5	45	TCRBV06-04	TCRBV06	TCRBV06-04				01,02	TCRBD01-01*01	TCRBD01	TCRBD01-01	01				TCRBJ02-03*01	TCRBJ02	TCRBJ02-03	01				4	0	1	0	2	2	36	-1	49	60	62	1	In	VDJ
AGGATCCAGCAGGTAGTGCGAGGAGATTCGGCAGCTTATTTCTGTGCCAGCTCACCTGGCAGGATTGAGACCCAGTACTTCGGGCCA	CASSPGRIETQYF	1	3.655250102180855E-5	39	TCRBV18-01*01	TCRBV18	TCRBV18-01	01				TCRBD01-01*01	TCRBD01	TCRBD01-01	01				TCRBJ02-05*01	TCRBJ02	TCRBJ02-05	01				3	3	4	4	3	5	42	56	59	63	66	1	In	VDJ
GCTGCTCCCTCCCAGACATCTGTGTACTTCTGTGCCAGCAGTTACCGATTGGGCAGGACAAGGCTCACTGAAGCTTTCTTTGGACAA	CASSYRLGRTRLTEAFF	1	3.655250102180855E-5	51	TCRBV06	TCRBV06	unresolved			TCRBV06-05,TCRBV06-06		TCRBD01-01*01	TCRBD01	TCRBD01-01	01				TCRBJ01-01*01	TCRBJ01	TCRBJ01-01	01				2	10	1	6	5	4	30	45	55	60	65	1	In	VDJ
GGCCCTCACATACCTCTCAGTACCTCTGTGCCAGCCTTACCCCGGGGGGGGGTCGACGGGAGGGCCGGGGAGCTGTTTTTTGGAGAA		1	1.1630341234211811E-5	55	TCRBV25-01*01	TCRBV25	TCRBV25-01	01				TCRBD02-01	TCRBD02	TCRBD02-01				01,02	TCRBJ02-02*01	TCRBJ02	TCRBJ02-02	01				8	7	8	0	14	6	26	35	42	50	64	1	Out	VDJ
CAGCGCACACAGCAGGAGGACTCCGCCGTGTATCTCTGTGCCAGCAGCGTCAACAGGGGGCCTTCAGATACGCAGTATTTTGGCCCA	CASSVNRGPSDTQYF	2	9.968863915038695E-5	45	TCRBV07-08*01	TCRBV07	TCRBV07-08	01				TCRBD01-01*01	TCRBD01	TCRBD01-01	01				TCRBJ02-03*01	TCRBJ02	TCRBJ02-03	01				5	4	3	0	3	4	36	48	52	61	64	2	In	VDJ
CGCACACAGCAGGAGGACTCGGCCGTGTATCTCTGTGCCAGCAGCACAAAGACAGGGGGATTGAGAGAGACCCAGTACTTCGGGCCA	CASSTKTGGLRETQYF	2	1.3624114017219552E-4	48	TCRBV07-02*01	TCRBV07	TCRBV07-02	01				TCRBD01-01*01	TCRBD01	TCRBD01-01	01				TCRBJ02-05*01	TCRBJ02	TCRBJ02-05	01				5	5	2	1	6	4	33	45	50	59	65	2	In	VDJ
CAGCGCACACAGCAGGAGGACTCGGCCGTGTATCTCTGTGCCAGCAGCCCGGGCAGGAGCTCCTACAATGAGCAGTTCTTCGGGCCA	CASSPGRSSYNEQFF	1	6.479761544775153E-5	45	TCRBV07-02*01	TCRBV07	TCRBV07-02	01						unresolved		TCRBD01,TCRBD02	TCRBD01-01,TCRBD02-01		TCRBJ02-01*01	TCRBJ02	TCRBJ02-01	01				5	5	4	4	2	0	36	48	53	57	59	1	In	VDJ
ATTCTGGAGTCCGCCAGCACCAACCAGACATCTATGTACCTCTGTGCCAGCAGTTTTTCAGGGTTAGAGACCCAGTACTTCGGGCCA	CASSFSGLETQYF	1	5.815170617105906E-5	39	TCRBV28-01*01	TCRBV28	TCRBV28-01	01				TCRBD01-01*01	TCRBD01	TCRBD01-01	01				TCRBJ02-05*01	TCRBJ02	TCRBJ02-05	01				3	2	4	3	2	4	42	56	58	63	65	1	In	VDJ
ACTCTGGAGTCCGCTACCAGCTCCCAGACATCTGTGTACTTCTGTGCCATCAGTGGGACCTCCGACAATGAGCAGTTCTTCGGGCCA	CAISGTSDNEQFF	1	1.4122557212971486E-4	39	TCRBV10-03*01	TCRBV10	TCRBV10-03	01						unresolved		TCRBD01,TCRBD02	TCRBD01-01,TCRBD02-01		TCRBJ02-01*01	TCRBJ02	TCRBJ02-01	01				4	0	1	7	5	5	42	-1	55	59	64	1	In	VDJ
ACATCGGCCCAAAAGAACCCGACAGCTTTCTATCTCTGTGCCAGTAAAGCCCATCGGAAATCGAACACTGAAGCTTTCTTTGGACAA	CASKAHRKSNTEAFF	1	8.30738659586558E-5	45	TCRBV19-01	TCRBV19	TCRBV19-01				01,02			unresolved		TCRBD01,TCRBD02	TCRBD01-01,TCRBD02-01		TCRBJ01-01*01	TCRBJ01	TCRBJ01-01	01				7	9	1	8	4	1	36	46	55	58	62	1	In	VDJ
CCTGAAGACAGCAGCTTCTACATCTGCAGTGCTAGAGATAAGCCAGGGGGCCTTGGACGGATATACAATGAGCAGTTCTTCGGGCCA	CSARDKPGGLGRIYNEQFF	1	1.661477319173116E-5	57	TCRBV20	TCRBV20	unresolved			TCRBV20-01,TCRBV20-or09_02		TCRBD01-01*01	TCRBD01	TCRBD01-01	01				TCRBJ02-01*01	TCRBJ02	TCRBJ02-01	01				0	5	4	0	12	4	24	38	43	51	63	1	In	VDJ
TCGGCCCAAAAGAACCCGACAGCTTTCTATCTCTGTGCCAGTAGTATGCCGACTAGCGGGAGGTGGAATGAGCAGTTCTTCGGGCCA	CASSMPTSGRWNEQFF	1	1.0467307110790631E-4	48	TCRBV19-01	TCRBV19	TCRBV19-01				01,02	TCRBD02-01*02	TCRBD02	TCRBD02-01	02				TCRBJ02-01*01	TCRBJ02	TCRBJ02-01	01				3	3	2	1	3	7	33	47	50	63	66	1	In	VDJ
CCCTCAGAACCCAGGGACTCAGCTGTGTACTTCTGTGCCAGCAGTTTCGGGAGCGGGGGGTTAAACAATGAGCAGTTCTTCGGGCCA	CASSFGSGGLNNEQFF	1	5.482875153271283E-5	48	TCRBV12	TCRBV12	unresolved			TCRBV12-03,TCRBV12-04		TCRBD02-01*01	TCRBD02	TCRBD02-01	01				TCRBJ02-01*01	TCRBJ02	TCRBJ02-01	01				3	4	6	1	4	5	33	47	51	60	64	1	In	VDJ
CAGCGCACACAGCAGGAGGACTCCGCCGTGTATCTCTGTGCCAGCAGCCCTCAGACAGTGAACACCGGGGAGCTGTTTTTTGGAGAA	CASSPQTVNTGELFF	1	5.15057968943666E-5	45	TCRBV07-08*01	TCRBV07	TCRBV07-08	01				TCRBD01-01*01	TCRBD01	TCRBD01-01	01				TCRBJ02-02*01	TCRBJ02	TCRBJ02-02	01				5	5	2	5	1	1	36	48	53	58	59	1	In	VDJ
CTGGAGTCAGCTACCCGCTCCCAGACATCTGTGTATTTCTGCGCCAGCAGTGAGGATGGGATGAACACTGAAGCTTTCTTTGGACAA	CASSEDGMNTEAFF	1	5.9813183490232175E-5	42	TCRBV10-02*01	TCRBV10	TCRBV10-02	01						unresolved		TCRBD01,TCRBD02	TCRBD01-01,TCRBD02-01		TCRBJ01-01*01	TCRBJ01	TCRBJ01-01	01				2	3	0	8	0	0	39	54	57	-1	61	1	In	VDJ
ATCCAGCGCACAGAGCAGGGGGACTCGGCCATGTATCTCTGTGCCAGCCCCACCTGGGAGGGAGTAGGTGGCTACACCTTCGGTTCG	CASPTWEGVGGYTF	1	5.482875153271283E-5	42	TCRBV07-09	TCRBV07	TCRBV07-09				01,03	TCRBD02-01*02	TCRBD02	TCRBD02-01	02				TCRBJ01-02*01	TCRBJ01	TCRBJ01-02	01				8	7	9	0	6	7	39	48	55	62	68	1	In	VDJ
GTGAACGCCTTGGAGCTGGACGACTCGGCCCTGTATCTCTGTGCCAGCAGCTTGGGCAGATACCAAGAGACCCAGTACTTCGGGCCA	CASSLGRYQETQYF	1	2.9906591745116088E-5	42	TCRBV05-04*01	TCRBV05	TCRBV05-04	01				TCRBD01-01*01	TCRBD01	TCRBD01-01	01				TCRBJ02-05*01	TCRBJ02	TCRBJ02-05	01				0	1	4	5	2	0	39	55	56	59	61	1	In	VDJ
GCCTGCAGAGCTTGGGGACTCGGCCGTGTATCTCTGTGCCAGCAGCTTCCCCCTTAGGGGCGAAACTACGAGCAGTACTTCGGGCCG		1	4.15369329793279E-5	47	TCRBV11-03*01	TCRBV11	TCRBV11-03	01				TCRBD01-01*01	TCRBD01	TCRBD01-01	01				TCRBJ02-07*01	TCRBJ02	TCRBJ02-07	01				3	7	5	2	5	3	34	48	55	60	65	1	Out	VDJ
TGCTGCCTCCTCCCAGACATCTGTATATTTCTGCGCCAGCAGTGAGTCAGAGGGAGCTCCTATAATTCACCCCTCCACTTTGGGAAC		1	7.476647936279022E-5	50	TCRBV10-01	TCRBV10	TCRBV10-01				01,02	TCRBD02-01*02	TCRBD02	TCRBD02-01	02				TCRBJ01-06*01	TCRBJ01	TCRBJ01-06	01				0	3	9	2	0	0	31	48	51	-1	56	1	Out	VDJ
ACCCTGCAGCCAGAAGACTCGGCCCTGTATCTCTGCGCCAGCAGCCAAGATGAGGGGAAGTTCAATGAAAAACTGTTTTTTGGCAGT	CASSQDEGKFNEKLFF	1	4.6521364936847245E-5	48	TCRBV04-03*01	TCRBV04	TCRBV04-03	01						unresolved		TCRBD01,TCRBD02	TCRBD01-01,TCRBD02-01		TCRBJ01-04*01	TCRBJ01	TCRBJ01-04	01				0	2	5	2	6	5	33	50	52	57	63	1	In	VDJ
AATGTGAACGCCTTGGAGCTGGACGACTCGGCCCTGTATCTCTGTGCCAGCAGCTTCCCGGGGAGCACTGAAGCTTTCTTTGGACAA	CASSFPGSTEAFF	1	4.3198410298501014E-5	39	TCRBV05-04*01	TCRBV05	TCRBV05-04	01				TCRBD02-01	TCRBD02	TCRBD02-01				01,02	TCRBJ01-01*01	TCRBJ01	TCRBJ01-01	01				2	2	8	3	2	4	42	56	58	63	65	1	In	VDJ
CTGGAGTCCGCTACCAGCTCCCAGACATCTGTGTACTTCTGTGCCATCAGTGAACAGGGGGTTGAGGAGACCCAGTACTTCGGGCCA	CAISEQGVEETQYF	1	7.642795668196334E-5	42	TCRBV10-03*01	TCRBV10	TCRBV10-03	01				TCRBD01-01*01	TCRBD01	TCRBD01-01	01				TCRBJ02-05*01	TCRBJ02	TCRBJ02-05	01				3	0	3	1	5	5	39	-1	53	61	66	1	In	VDJ
ACGATCCAGCGCACACAGCAGGAGGACTCGGCCGTGTATCTCTGTGCCAGCAGCTTGATGGGAGGCACTGAAGCTTTCTTTGGACAA	CASSLMGGTEAFF	1	5.15057968943666E-5	39	TCRBV07-02*01	TCRBV07	TCRBV07-02	01				TCRBD02-01*02	TCRBD02	TCRBD02-01	02				TCRBJ01-01*01	TCRBJ01	TCRBJ01-01	01				3	3	9	1	0	4	42	56	59	-1	65	1	In	VDJ
CTCACTGTGACATCGGCCCAAAAGAACCCGACAGCTTTCTATCTCTGTGCCAGTGGTCAGGGACCTTCCGAGCAGTACTTCGGGCCG	CASGQGPSEQYF	1	6.14746608094053E-5	36	TCRBV19-01	TCRBV19	TCRBV19-01				01,02			unresolved		TCRBD01,TCRBD02	TCRBD01-01,TCRBD02-01		TCRBJ02-07*01	TCRBJ02	TCRBJ02-07	01				8	5	0	7	4	6	45	54	59	64	68	1	In	VDJ
ACCGGGAGACACGGCACTGTATCTCTGCGCCAGCAGTCGGATAGGTCTCCAGGGCCCTAAGTAAAGGAAAAACTGTTTTTTGGCAGT		2	2.276223927267169E-4	56	TCRBV23-01*01	TCRBV23	TCRBV23-01	01				TCRBD01-01*01	TCRBD01	TCRBD01-01	01				TCRBJ01-04*01	TCRBJ01	TCRBJ01-04	01				4	11	4	3	12	8	25	38	49	54	66	2	Out	VDJ
CGCCTTGTTGCTGGGGGACTCGGCCCTCTATCTCTGTGCCAGCAGCTTGAAGGCAGGGCTGATCTAGAGACCCAGTACTTCGGGCCA		1	1.1630341234211811E-5	47	TCRBV05-06*01	TCRBV05	TCRBV05-06	01				TCRBD01-01*01	TCRBD01	TCRBD01-01	01				TCRBJ02-05*01	TCRBJ02	TCRBJ02-05	01				1	4	4	3	7	4	34	49	53	58	65	1	Out	VDJ
ATCCAGCGCACACAGCAGGAGGACTCCGCCGTGTATCTCTGTGCCAGCAGCCAAACAGGGAGCTCCTACGAGCAGTACTTCGGGCCG	CASSQTGSSYEQYF	1	3.655250102180855E-5	42	TCRBV07-08*01	TCRBV07	TCRBV07-08	01				TCRBD01-01*01	TCRBD01	TCRBD01-01	01				TCRBJ02-07*01	TCRBJ02	TCRBJ02-07	01				5	3	3	3	2	0	39	51	54	60	62	1	In	VDJ
AACGCCTTGGAGCTGGACGACTCGGCCCTGTATCTCTGTGCCAGCATCTTGATTACATTGGGGATCGATACGCAGTATTTTGGCCCA	CASILITLGIDTQYF	1	4.15369329793279E-5	45	TCRBV05-04*01	TCRBV05	TCRBV05-04	01						unresolved		TCRBD01,TCRBD02	TCRBD01-01,TCRBD02-01		TCRBJ02-03*01	TCRBJ02	TCRBJ02-03	01				1	9	0	8	2	6	36	51	60	64	66	1	In	VDJ
AGCTCTCTGGAGCTGGGGGACTCAGCTTTGTATTTCTGTGCCAGCAGCAAGGGGTCAATAACTAAGGATGAGCAGTTCTTCGGGCCA	CASSKGSITKDEQFF	1	2.6583637106769857E-5	45	TCRBV09-01	TCRBV09	TCRBV09-01				01,02	TCRBD01-01*01	TCRBD01	TCRBD01-01	01				TCRBJ02-01*01	TCRBJ02	TCRBJ02-01	01				4	1	5	2	13	8	36	48	49	54	67	1	In	VDJ
AATGTGAGCACCTTGGAGCTGGGGGACTCGGCCCTTTATCTTTGCGCCAGCGCCCGGGGGGAAGTTGGGGAGCTGTTTTTTGGAGAA	CASARGEVGELFF	1	2.1599205149250507E-5	39	TCRBV05-01*01	TCRBV05	TCRBV05-01	01				TCRBD02-01*01	TCRBD02	TCRBD02-01	01				TCRBJ02-02*01	TCRBJ02	TCRBJ02-02	01				7	3	8	1	5	8	42	51	54	61	66	1	In	VDJ
AAGATCCAGCCCTCAGAACCCAGGGACTCAGCTGTGTACTTCTGTGCCAGCAGTTTGTCTTCGAACACTGAAGCTTTCTTTGGACAA	CASSLSSNTEAFF	1	4.15369329793279E-5	39	TCRBV12	TCRBV12	unresolved			TCRBV12-03,TCRBV12-04		TCRBD02-01	TCRBD02	TCRBD02-01				01,02	TCRBJ01-01*01	TCRBJ01	TCRBJ01-01	01				3	2	4	10	2	1	42	56	58	60	62	1	In	VDJ
TCACCAGGCCTGGGGGACGCAGCCATGTACCTGTGTGCCACCAGCAGAGATTTACGACAGGGGGTTTCGCCCCAGCATTTTGGTGAT	CATSRDLRQGVSPQHF	1	2.4922159787596738E-5	48	TCRBV15-01*01	TCRBV15	TCRBV15-01	01				TCRBD01-01*01	TCRBD01	TCRBD01-01	01				TCRBJ01-05*01	TCRBJ01	TCRBJ01-05	01				0	5	2	1	4	9	33	50	55	64	68	1	In	VDJ
ATCCAGCAGGTAGTGCGAGGAGATTCGGCAGCTTATTTCTGTGCCAGCTCTCCTGTTGGGGAATCCTACGAGCAGTACTTCGGGCCG	CASSPVGESYEQYF	1	3.821397834098167E-5	42	TCRBV18-01*01	TCRBV18	TCRBV18-01	01						unresolved		TCRBD01,TCRBD02	TCRBD01-01,TCRBD02-01		TCRBJ02-07*01	TCRBJ02	TCRBJ02-07	01				6	8	0	8	1	1	39	50	58	62	63	1	In	VDJ
CTGGAGTCCGCTACCAGCTCCCAGACATCTGTGTACTTCTGTGCCATCAGCTCGGGACAGGGGAACAATGAGCAGTTCTTCGGGCCA	CAISSGQGNNEQFF	1	1.329181855338493E-4	42	TCRBV10-03*01	TCRBV10	TCRBV10-03	01				TCRBD01-01*01	TCRBD01	TCRBD01-01	01				TCRBJ02-01*01	TCRBJ02	TCRBJ02-01	01				6	3	0	2	1	5	39	50	53	63	64	1	In	VDJ
GTGACCAGTGCCCATCCTGAAGACAGCAGCTTCTACATCTGCAGTGCTAGATGGAGCGGGAGGGCCCAAATCCCGTTCTTCGGGCCA	CSARWSGRAQIPFF	1	1.4953295872558044E-5	42	TCRBV20	TCRBV20	unresolved			TCRBV20-01,TCRBV20-or09_02		TCRBD02-01*02	TCRBD02	TCRBD02-01	02				TCRBJ02-01*01	TCRBJ02	TCRBJ02-01	01				2	3	6	0	10	15	39	51	54	64	74	1	In	VDJ
TCCGCCAGCACCAACCAGACATCTATGTACCTCTGTGCCAGCAGTCCACGAGGACCAACAACTAATGAAAAACTGTTTTTTGGCAGT	CASSPRGPTTNEKLFF	1	1.3956409481054175E-4	48	TCRBV28-01*01	TCRBV28	TCRBV28-01	01						unresolved		TCRBD01,TCRBD02	TCRBD01-01,TCRBD02-01		TCRBJ01-04*01	TCRBJ01	TCRBJ01-04	01				5	6	1	7	3	0	33	45	51	55	58	1	In	VDJ
CCCTCAGAACCCAGGGACTCAGCTGTGTACTTCTGTGCCAGCAGACCGGGGGTAGAAAGGGGTCCCGGGGAGCTGTTTTTTGGAGAA	CASRPGVERGPGELFF	1	4.15369329793279E-5	48	TCRBV12	TCRBV12	unresolved			TCRBV12-03,TCRBV12-04		TCRBD02-01*01	TCRBD02	TCRBD02-01	01				TCRBJ02-02*01	TCRBJ02	TCRBJ02-02	01				6	2	8	2	12	6	33	44	46	52	64	1	In	VDJ
GTAGTGCGAGGAGATTCGGCAGCTTATTTCTGTGCCAGCTCTTCCCGGGTGAGGGGTTCAGCGGGCACTGAAGCTTTCTTTGGACAA	CASSSRVRGSAGTEAFF	1	4.9844319575193476E-5	51	TCRBV18-01*01	TCRBV18	TCRBV18-01	01				TCRBD02-01	TCRBD02	TCRBD02-01				01,02	TCRBJ01-01*01	TCRBJ01	TCRBJ01-01	01				6	18	6	4	0	4	30	41	59	-1	65	1	In	VDJ
GTTGCTCCCTCCCAGACATCTGTGTACTTCTGTGCCAGCAGCCCTTATACTAGCGGGAGGGCCACCAATGAGCAGTTCTTCGGGCCA	CASSPYTSGRATNEQFF	1	4.15369329793279E-5	51	TCRBV06	TCRBV06	unresolved			TCRBV06-01,TCRBV06-05,TCRBV06-06		TCRBD02-01*02	TCRBD02	TCRBD02-01	02				TCRBJ02-01*01	TCRBJ02	TCRBJ02-01	01				6	7	3	0	4	6	30	41	48	61	65	1	In	VDJ
TGGCGTCTGCTGTACCCTCTCAGACATCTGTGTACTTCTGTGCCAGCAGGAGACAGGCGACTTCACACTGAAGCTTTCTTTGGACAA		1	5.815170617105906E-5	43	TCRBV06-04	TCRBV06	TCRBV06-04				01,02	TCRBD01-01*01	TCRBD01	TCRBD01-01	01				TCRBJ01-01*01	TCRBJ01	TCRBJ01-01	01				6	2	2	4	7	3	38	49	51	57	64	1	Out	VDJ
CAGCCCTCAGAACCCAGGGACTCAGCTGTGTACTTCTGTGCCAGCAGTCCTAGCGTCCGGGCCGCGGGGGAGCTGTTTTTTGGAGAA	CASSPSVRAAGELFF	1	4.15369329793279E-5	45	TCRBV12	TCRBV12	unresolved			TCRBV12-03,TCRBV12-04		TCRBD02-01	TCRBD02	TCRBD02-01				01,02	TCRBJ02-02*01	TCRBJ02	TCRBJ02-02	01				5	1	4	6	11	8	36	48	49	55	66	1	In	VDJ
ATCCAGCGCACAGAGCAGGGGGACTCGGCCATGTATCTCTGTGCCAGCAGCCATCTAGGACAGGGCACTGAAGCTTTCTTTGGACAA	CASSHLGQGTEAFF	2	1.678092092364847E-4	42	TCRBV07-09	TCRBV07	TCRBV07-09				01,03	TCRBD01-01*01	TCRBD01	TCRBD01-01	01				TCRBJ01-01*01	TCRBJ01	TCRBJ01-01	01				5	6	1	3	0	4	39	51	57	-1	65	2	In	VDJ
ATCCAGCCTGCAGAGCTTGGGGACTCGGCCGTGTATCTCTGTGCCAGCAGACTACAGGGGGGCACCGGGGAGCTGTTTTTTGGAGAA	CASRLQGGTGELFF	2	9.304272987369449E-5	42	TCRBV11-03*01	TCRBV11	TCRBV11-03	01				TCRBD01-01*01	TCRBD01	TCRBD01-01	01				TCRBJ02-02*01	TCRBJ02	TCRBJ02-02	01				6	3	3	1	1	4	39	50	53	61	62	2	In	VDJ
CAGGCTGGAGTTGGCTGCTCCCTCCCAGACATCTGTGTACTTCTGTGCCAGCCTCACTCCCCCCTCAATGAGCAGTTCTTCGGGCCA		1	6.313613812857841E-5	38	TCRBV06-06	TCRBV06	TCRBV06-06				01,02	TCRBD02-01	TCRBD02	TCRBD02-01				01,02	TCRBJ02-01*01	TCRBJ02	TCRBJ02-01	01				8	3	3	10	7	6	43	52	55	58	65	1	Out	VDJ
GTGACCAGTGCCCATCCTGAAGACAGCAGCTTCTACATCTGCAGTGCTTTCCGGGGCTCTACCTACAATGAGCAGTTCTTCGGGCCA	CSAFRGSTYNEQFF	1	1.4953295872558044E-5	42	TCRBV20	TCRBV20	unresolved			TCRBV20-01,TCRBV20-or09_02				unresolved		TCRBD01,TCRBD02	TCRBD01-01,TCRBD02-01		TCRBJ02-01*01	TCRBJ02	TCRBJ02-01	01				5	4	7	0	4	2	39	48	52	57	61	1	In	VDJ
ATCCAGCAGGTAGTGCGAGGAGATTCGGCAGCTTATTTCTGTGCCAGCTCAGATAGCAATAGCAATCAGCCCCAGCATTTTGGTGAT	CASSDSNSNQPQHF	1	5.3167274213539714E-5	42	TCRBV18-01*01	TCRBV18	TCRBV18-01	01				TCRBD02-01	TCRBD02	TCRBD02-01				01,02	TCRBJ01-05*01	TCRBJ01	TCRBJ01-05	01				5	2	5	7	2	0	39	51	53	57	59	1	In	VDJ
TCTCTGGAGCTGGGGGACTCAGCTTTGTATTTCTGTGCCAGCAGTTTAAGCGGGAGTCATTTCGATGGGACCCAGTACTTCGGGCCA	CASSLSGSHFDGTQYF	1	1.3291818553384928E-5	48	TCRBV09-01	TCRBV09	TCRBV09-01				01,02	TCRBD02-01*02	TCRBD02	TCRBD02-01	02				TCRBJ02-05*01	TCRBJ02	TCRBJ02-05	01				5	4	6	2	12	7	33	44	48	56	68	1	In	VDJ
ACCTTGGAGCTGGGGGACTCGGCCCTTTATCTTTGCGCCAGCAGCTTGGGTGCTAGCGGATCCCCAGATACGCAGTATTTTGGCCCA	CASSLGASGSPDTQYF	1	2.1599205149250507E-5	48	TCRBV05-01*01	TCRBV05	TCRBV05-01	01				TCRBD02-01	TCRBD02	TCRBD02-01				01,02	TCRBJ02-03*01	TCRBJ02	TCRBJ02-03	01				0	3	4	5	5	4	33	49	52	59	64	1	In	VDJ
AGGTGCAGCCTGCAGAACTGGAGGATTCTGGAGTTTATTTCTGTGCCAGCAGCTCGGACAGGGGCCTACGAGCAGTACTTCGGGCCG		1	1.030115937887332E-4	40	TCRBV14-01*01	TCRBV14	TCRBV14-01	01				TCRBD01-01*01	TCRBD01	TCRBD01-01	01				TCRBJ02-07*01	TCRBJ02	TCRBJ02-07	01				5	2	1	2	0	2	41	53	55	-1	64	1	Out	VDJ
GTGACATCGGCCCAAAAGAACCCGACAGCTTTCTATCTCTGTGCCAGTAGTATACGTGACAGTAACTATGGCTACACCTTCGGTTCG	CASSIRDSNYGYTF	1	6.479761544775153E-5	42	TCRBV19-01	TCRBV19	TCRBV19-01				01,02	TCRBD01-01*01	TCRBD01	TCRBD01-01	01				TCRBJ01-02*01	TCRBJ01	TCRBJ01-02	01				2	3	2	5	0	1	39	54	57	-1	62	1	In	VDJ
ATTCTGGAGTCCGCCAGCACCAACCAGACATCTATGTACCTCTGTGCCGATCAAGGGGCCTCTGGAAACACCATATATTTTGGAGAG	CADQGASGNTIYF	2	1.8110102778986963E-4	39	TCRBV28-01*01	TCRBV28	TCRBV28-01	01				TCRBD01-01*01	TCRBD01	TCRBD01-01	01				TCRBJ01-03*01	TCRBJ01	TCRBJ01-03	01				11	5	5	2	1	0	42	48	53	58	59	2	In	VDJ
GTGAGCACCTTGGAGCTGGGGGACTCGGCCCTTTATCTTTGCGCCAGCAGCCCGGCCAGGAGGGCAGATACGCAGTATTTTGGCCCA	CASSPARRADTQYF	1	2.1599205149250507E-5	42	TCRBV05-01*01	TCRBV05	TCRBV05-01	01				TCRBD02-01*02	TCRBD02	TCRBD02-01	02				TCRBJ02-03*01	TCRBJ02	TCRBJ02-03	01				4	7	10	0	0	4	39	51	58	-1	64	1	In	VDJ
AGCGCACAGAGCAGGGGGACTCGGCCATGTATCTCTGTGCCAGCAGCTTAGGGACACTCTGGGGCCAAAGTCCTGACTTTCGGGGCC		1	6.479761544775153E-5	46	TCRBV07-09	TCRBV07	TCRBV07-09				01,03	TCRBD01-01*01	TCRBD01	TCRBD01-01	01				TCRBJ02-06*01	TCRBJ02	TCRBJ02-06	01				1	0	1	6	13	13	35	-1	51	56	69	1	Out	VDJ
TCGGCTGCTCCCTCCCAGACATCTGTGTACTTCTGTGCCAGCAGTCCGCGGGACAGGCTCATGAACACTGAAGCTTTCTTTGGACAA	CASSPRDRLMNTEAFF	1	2.3260682468423623E-5	48	TCRBV06	TCRBV06	unresolved			TCRBV06-01,TCRBV06-05		TCRBD01-01*01	TCRBD01	TCRBD01-01	01				TCRBJ01-01*01	TCRBJ01	TCRBJ01-01	01				5	4	0	4	4	0	33	45	49	57	61	1	In	VDJ
GAGCAGCGGGACTCGGCCATGTATCGCTGTGCCAGCAGCTTAGTTCACGGGCAGGGGGCATCCTACAATGAGCAGTTCTTCGGGCCA	CASSLVHGQGASYNEQFF	1	5.15057968943666E-5	54	TCRBV07-06*01	TCRBV07	TCRBV07-06	01				TCRBD01-01*01	TCRBD01	TCRBD01-01	01				TCRBJ02-01*01	TCRBJ02	TCRBJ02-01	01				1	8	4	0	1	1	27	43	51	59	60	1	In	VDJ
TCACCAGGCCTGGGGGACGCAGCCATGTACCTGTGTGCCACCAGCAGAGCTCTAGCGGGGGAGGGGAATGAGCAGTTCTTCGGGCCA	CATSRALAGEGNEQFF	2	4.15369329793279E-5	48	TCRBV15-01*01	TCRBV15	TCRBV15-01	01				TCRBD02-01*01	TCRBD02	TCRBD02-01	01				TCRBJ02-01*01	TCRBJ02	TCRBJ02-01	01				1	2	4	2	5	7	33	49	51	61	66	2	In	VDJ
TCTAAGAAGCTCCTTCTCAGTGACTCTGGCTTCTATCTCTGTGCCTGGAGTAGCCGGGACAGTTACAATGAGCAGTTCTTCGGGCCA	CAWSSRDSYNEQFF	1	6.645909276692464E-6	42	TCRBV30-01*01	TCRBV30	TCRBV30-01	01				TCRBD01-01*01	TCRBD01	TCRBD01-01	01				TCRBJ02-01*01	TCRBJ02	TCRBJ02-01	01				2	4	0	5	1	4	39	51	55	62	63	1	In	VDJ
ATCCAGCGCACAGAGCAGGGGGACTCGGCCATGTATCTCTGTGCCAGCAGCTTCGCAGGGGGCAGGAACGAGCAGTACTTCGGGCCG	CASSFAGGRNEQYF	1	4.6521364936847245E-5	42	TCRBV07-09	TCRBV07	TCRBV07-09				01,03	TCRBD01-01*01	TCRBD01	TCRBD01-01	01				TCRBJ02-07*01	TCRBJ02	TCRBJ02-07	01				3	2	4	0	4	5	39	53	55	63	67	1	In	VDJ
ATCCTGGAGTCGCCCAGCCCCAACCAGACCTCTCTGTACTTCTGTGCCAGCGGCCGGGACTCTGAGAATGAGCAGTTCTTCGGGCCA	CASGRDSENEQFF	1	2.1599205149250507E-5	39	TCRBV27-01*01	TCRBV27	TCRBV27-01	01				TCRBD02-01	TCRBD02	TCRBD02-01				01,02	TCRBJ02-01*01	TCRBJ02	TCRBJ02-01	01				8	4	0	10	5	7	42	51	55	61	66	1	In	VDJ
CCACGGAGTCAGGGGACACAGCACTGTATTTCTGTGCCAGCAGCAAAGAGGAATCGGCCTAGTTCCTACGAGCAGTACTTCGGGCCG		2	2.3260682468423624E-4	49	TCRBV21-01*01	TCRBV21	TCRBV21-01	01				TCRBD02-01	TCRBD02	TCRBD02-01				01,02	TCRBJ02-07*01	TCRBJ02	TCRBJ02-07	01				1	10	4	8	1	1	32	48	58	62	63	2	Out	VDJ
ATCCAGCCTGCAGAGCTTGGGGACTCGGCCGTGTATCTCTGTGCCAGCGGATAAGGACTAGTGGTTCATGAGCAGTTCTTCGGGCCA	CASG*GLVVHEQFF	2	8.805829791617514E-5	42	TCRBV11-03*01	TCRBV11	TCRBV11-03	01				TCRBD02-01	TCRBD02	TCRBD02-01				01,02	TCRBJ02-01*01	TCRBJ02	TCRBJ02-01	01				8	6	1	8	6	8	39	48	54	61	67	2	Stop	VDJ
ACAGTGACCAGTGCCCATCCTGAAGACAGCAGCTTCTACATCTGCAGTGCTGCTATCGGGGGAACCTACGAGCAGTACTTCGGGCCG	CSAAIGGTYEQYF	1	8.30738659586558E-6	39	TCRBV20	TCRBV20	unresolved			TCRBV20-01,TCRBV20-or09_02		TCRBD02-01*01	TCRBD02	TCRBD02-01	01				TCRBJ02-07*01	TCRBJ02	TCRBJ02-07	01				5	5	8	2	2	2	42	51	56	62	64	1	In	VDJ
CTCAGGCTGGAGTCGGCTGCTCCCTCCCAGACATCTGTGTACTTCTGTGCCAGCGCGAGAGAGTACAATGAGCAGTTCTTCGGGCCA	CASAREYNEQFF	1	3.489102370263544E-5	36	TCRBV06-01*01	TCRBV06	TCRBV06-01	01				TCRBD02-01	TCRBD02	TCRBD02-01				01,02	TCRBJ02-01*01	TCRBJ02	TCRBJ02-01	01				8	0	7	6	6	4	45	-1	54	57	63	1	In	VDJ
TCGGCCCAAAAGAACCCGACAGCTTTCTATCTCTGTGCCAGTACCCCCGGAGGCTCCTTGGGGCCCTATGGCTACACCTTCGGTTCG	CASTPGGSLGPYGYTF	1	6.479761544775153E-5	48	TCRBV19-01	TCRBV19	TCRBV19-01				01,02			unresolved		TCRBD01,TCRBD02	TCRBD01-01,TCRBD02-01		TCRBJ01-02*01	TCRBJ01	TCRBJ01-02	01				7	16	7	0	1	4	33	43	59	64	65	1	In	VDJ
ACATCGGCCCAAAAGAACCCGACAGCTTTCTATCTCTGTGCCAGTAGTATCGCCAGGGTCGCTAAGAATGAGCAGTTCTTCGGGCCA	CASSIARVAKNEQFF	1	9.802716183121384E-5	45	TCRBV19-01	TCRBV19	TCRBV19-01				01,02	TCRBD01-01*01	TCRBD01	TCRBD01-01	01				TCRBJ02-01*01	TCRBJ02	TCRBJ02-01	01				3	3	4	3	8	7	36	50	53	58	66	1	In	VDJ
CTGGAGTCCGCCAGCACCAACCAGACATCTATGTACCTCTGTGCCAGCAAAACAGGGCATTCCACAGATACGCAGTATTTTGGCCCA	CASKTGHSTDTQYF	1	7.975091132030957E-5	42	TCRBV28-01*01	TCRBV28	TCRBV28-01	01				TCRBD01-01*01	TCRBD01	TCRBD01-01	01				TCRBJ02-03*01	TCRBJ02	TCRBJ02-03	01				7	2	3	3	5	2	39	49	51	57	62	1	In	VDJ
TCAGCTACCCGCTCCCAGACATCTGTGTATTTCTGCGCCAGCAGTTCACTTCGCAGGCGGGACCAAGAGACCCAGTACTTCGGGCCA	CASSSLRRRDQETQYF	2	6.313613812857841E-5	48	TCRBV10-02*01	TCRBV10	TCRBV10-02	01				TCRBD02-01	TCRBD02	TCRBD02-01				01,02	TCRBJ02-05*01	TCRBJ02	TCRBJ02-05	01				5	11	7	4	0	0	33	45	56	-1	61	2	In	VDJ
GCACCAACCAGACATCTATGTACCTCTGTGCCAGCAGTTTTCTAGCGGGAGGACTCAACAAGCTCCTACGAGCAGTACTTCGGGCCG		1	5.9813183490232175E-5	55	TCRBV28-01*01	TCRBV28	TCRBV28-01	01				TCRBD02-01*02	TCRBD02	TCRBD02-01	02				TCRBJ02-07*01	TCRBJ02	TCRBJ02-07	01				3	1	4	1	10	0	26	40	41	52	62	1	Out	VDJ
ACGCCTTGTTGCTGGGGGACTCGGCCCTCTATCTCTGTGCCAGCAGCTTGAACCGCCTGGGGGAAAGGGGGCTACACCTTCGGTTCG		2	1.2793375357632994E-4	46	TCRBV05-06*01	TCRBV05	TCRBV05-06	01						unresolved		TCRBD01,TCRBD02	TCRBD01-01,TCRBD02-01		TCRBJ01-02*01	TCRBJ01	TCRBJ01-02	01				1	8	6	1	6	8	35	50	58	63	69	2	Out	VDJ
CAGCGCACACAGCAGGAGGACTCGGCCGTGTATCTCTGTGCCAGCAGCTCATCCCTGGGACTAGCGGGTAACTGGCACTTCGGGCCG	CASSSSLGLAGNWHF	1	3.655250102180855E-5	45	TCRBV07-02*01	TCRBV07	TCRBV07-02	01				TCRBD02-01	TCRBD02	TCRBD02-01				01,02	TCRBJ02-07*01	TCRBJ02	TCRBJ02-07	01				4	7	0	4	8	14	36	49	56	68	76	1	In	VDJ
CAGCCTGCAGAGCTTGGGGACTCGGCCGTGTATCTCTGTGCCAGCAGCTTAGGTCTAGCGAACACCGGGGAGCTGTTTTTTGGAGAA	CASSLGLANTGELFF	1	5.3167274213539714E-5	45	TCRBV11-03*01	TCRBV11	TCRBV11-03	01				TCRBD02-01	TCRBD02	TCRBD02-01				01,02	TCRBJ02-02*01	TCRBJ02	TCRBJ02-02	01				1	2	4	8	0	0	36	52	54	-1	58	1	In	VDJ
TCACCAGGCCTGGGGGACGCAGCCATGTACCTGTGTGCCACCAGCAGATCCCGTCGTCTTAGCACAGATACGCAGTATTTTGGCCCA	CATSRSRRLSTDTQYF	2	5.482875153271283E-5	48	TCRBV15-01*01	TCRBV15	TCRBV15-01	01				TCRBD02-01	TCRBD02	TCRBD02-01				01,02	TCRBJ02-03*01	TCRBJ02	TCRBJ02-03	01				2	9	4	10	1	0	33	48	57	59	60	2	In	VDJ
GTTGGCTGCTCCCTCCCAGACATCTGTGTACTTCTGTGCCAGCAGTTACCCCGGGGATAGAACAGTGGAAAACTGTTTTTTGGCAGT		1	8.639682059700203E-5	47	TCRBV06-06	TCRBV06	TCRBV06-06				01,02	TCRBD02-01*01	TCRBD02	TCRBD02-01	01				TCRBJ01-04*01	TCRBJ01	TCRBJ01-04	01				2	2	8	3	12	10	34	49	51	56	68	1	Out	VDJ
GTGCAGCCTGCAGAACTGGAGGATTCTGGAGTTTATTTCTGTGCCAGCAGCTCGGGAAGCCGAGGGGGGGAGCAGTTCTTCGGGCCA	CASSSGSRGGEQFF	3	2.3260682468423624E-4	42	TCRBV14-01*01	TCRBV14	TCRBV14-01	01						unresolved		TCRBD01,TCRBD02	TCRBD01-01,TCRBD02-01		TCRBJ02-01*01	TCRBJ02	TCRBJ02-01	01				5	11	5	1	1	10	39	51	62	68	69	3	In	VDJ
GCTGCCTCCTCCCAGACATCTGTATATTTCTGCGCCAGCAGCCTCGGACAGGGGAGGTCTTGGAATGAAAAACTGTTTTTTGGCAGT	CASSLGQGRSWNEKLFF	1	1.545173906830998E-4	51	TCRBV10-01	TCRBV10	TCRBV10-01				01,02	TCRBD01-01*01	TCRBD01	TCRBD01-01	01				TCRBJ01-04*01	TCRBJ01	TCRBJ01-04	01				6	4	1	2	9	5	30	41	45	54	63	1	In	VDJ
ACATCGGCCCAAAAGAACCCGACAGCTTTCTATCTCTGTGCCAGTAGTATAGAGGGACGGAAACTCTATGGCTACACCTTCGGTTCG	CASSIEGRKLYGYTF	1	6.479761544775153E-5	45	TCRBV19-01	TCRBV19	TCRBV19-01				01,02			unresolved		TCRBD01,TCRBD02	TCRBD01-01,TCRBD02-01		TCRBJ01-02*01	TCRBJ01	TCRBJ01-02	01				0	0	0	7	7	4	36	-1	53	58	65	1	In	VDJ
GAGTCAGGGGACACAGCACTGTATTTCTGTGCCAGCAGCAATCGGACAGCACTTCCACTGACTTTCTATGGCTACACCTTCGGTTCG	CASSNRTALPLTFYGYTF	3	2.591904617910061E-4	54	TCRBV21-01*01	TCRBV21	TCRBV21-01	01				TCRBD01-01*01	TCRBD01	TCRBD01-01	01				TCRBJ01-02*01	TCRBJ01	TCRBJ01-02	01				3	2	1	5	16	4	27	41	43	49	65	3	In	VDJ
TCGGCTGCTCCCTCCCAGACATCTGTGTACTTCTGTGCCAGCAGTTCCCGCAGACAGGGTTCCAAAAACATTCAGTACTTCGGCGCC	CASSSRRQGSKNIQYF	1	1.661477319173116E-5	48	TCRBV06-05*01	TCRBV06	TCRBV06-05	01				TCRBD01-01*01	TCRBD01	TCRBD01-01	01				TCRBJ02-04*01	TCRBJ02	TCRBJ02-04	01				4	6	2	3	2	2	33	46	52	59	61	1	In	VDJ
CTGGAGTCGGCTGCTCCCTCCCAGACATCTGTGTACTTCTGTGCCAGCAGCGCGGGACAGAGCACAGATACGCAGTATTTTGGCCCA	CASSAGQSTDTQYF	1	2.8245114425942972E-5	42	TCRBV06-01*01	TCRBV06	TCRBV06-01	01				TCRBD01-01*01	TCRBD01	TCRBD01-01	01				TCRBJ02-03*01	TCRBJ02	TCRBJ02-03	01				6	3	0	5	0	0	39	50	53	-1	60	1	In	VDJ
ACCAGTGCCCATCCTGAAGACAGCAGCTTCTACATCTGCAGTGCCCCTCAGGGTGGGGGGGCCGGAGAGACCCAGTACTTCGGGCCA	CSAPQGGGAGETQYF	2	1.661477319173116E-5	45	TCRBV20	TCRBV20	unresolved			TCRBV20-01,TCRBV20-or09_02		TCRBD02-01*01	TCRBD02	TCRBD02-01	01				TCRBJ02-05*01	TCRBJ02	TCRBJ02-05	01				6	10	9	0	4	4	36	44	54	61	65	2	In	VDJ
ATTCTGGAGTCCGCCAGCACCAACCAGACATCTATGTACCTCTGTGCCGCAGGGGGCCGCTTCCCCTACGAGCAGTACTTCGGGCCG	CAAGGRFPYEQYF	2	1.7943955047069652E-4	39	TCRBV28-01*01	TCRBV28	TCRBV28-01	01				TCRBD01-01*01	TCRBD01	TCRBD01-01	01				TCRBJ02-07*01	TCRBJ02	TCRBJ02-07	01				11	1	4	0	7	2	42	48	49	57	64	2	In	VDJ
CAGCCTGCAAAGCTTGAGGACTCGGCCGTGTATCTCTGTGCCAGCAGCTTAGCCGGCAGGGGGCTAGATACGCAGTATTTTGGCCCA	CASSLAGRGLDTQYF	1	4.9844319575193476E-5	45	TCRBV11-02*02	TCRBV11	TCRBV11-02	02				TCRBD01-01*01	TCRBD01	TCRBD01-01	01				TCRBJ02-03*01	TCRBJ02	TCRBJ02-03	01				1	4	4	0	1	5	36	52	56	64	65	1	In	VDJ
GTGAACGCCTTGGAGCTGGAGGACTCGGCCCTGTATCTCTGTGCCAGCAGTGGGGGGGATAGCAATCAGCCCCAGCATTTTGGTGAT	CASSGGDSNQPQHF	1	8.639682059700203E-5	42	TCRBV05-08*01	TCRBV05	TCRBV05-08	01				TCRBD02-01*01	TCRBD02	TCRBD02-01	01				TCRBJ01-05*01	TCRBJ01	TCRBJ01-05	01				5	1	9	0	1	0	39	50	51	58	59	1	In	VDJ
AGCTCTCTGGAGCTGGGGGACTCAGCTTTGTATTTCTGTGCCAGCAGCCCACGGGCGAGCTCCTACAATGAGCAGTTCTTCGGGCCA	CASSPRASSYNEQFF	1	2.6583637106769857E-5	45	TCRBV09-01	TCRBV09	TCRBV09-01				01,02			unresolved		TCRBD01,TCRBD02	TCRBD01-01,TCRBD02-01		TCRBJ02-01*01	TCRBJ02	TCRBJ02-01	01				4	4	8	0	3	0	36	48	52	56	59	1	In	VDJ
GTGAGCACCTTGGAGCTGGGGGACTCGGCCCTTTATCTTTGCGCCAGCAGCTCGATCCCTGGGGGAGATACGCAGTATTTTGGCCCA	CASSSIPGGDTQYF	1	2.1599205149250507E-5	42	TCRBV05-01*01	TCRBV05	TCRBV05-01	01						unresolved		TCRBD01,TCRBD02	TCRBD01-01,TCRBD02-01		TCRBJ02-03*01	TCRBJ02	TCRBJ02-03	01				3	8	6	1	0	5	39	52	60	-1	65	1	In	VDJ
GTGACATCGGCCCAAAAGAACCCGACAGCTTTCTATCTCTGTGCCAGTGAGCCATCCTCTGGGGCCAAAGTCCTGACTTTCGGGGCC	CASEPSSGAKVLTF	2	1.030115937887332E-4	42	TCRBV19-01	TCRBV19	TCRBV19-01				01,02	TCRBD01-01*01	TCRBD01	TCRBD01-01	01				TCRBJ02-06*01	TCRBJ02	TCRBJ02-06	01				8	12	7	0	4	13	39	48	60	65	69	2	In	VDJ
GCCAGCACCAACCAGACATCTATGTACCTCTGTGCCAGCAGTTCATATAGCCCCCACGTCGTACATGAAAAACTGTTTTTTGGCAGT	CASSSYSPHVVHEKLFF	1	1.3956409481054175E-4	51	TCRBV28-01*01	TCRBV28	TCRBV28-01	01				TCRBD02-01	TCRBD02	TCRBD02-01				01,02	TCRBJ01-04*01	TCRBJ01	TCRBJ01-04	01				4	4	5	7	13	6	30	43	47	51	64	1	In	VDJ
CGCACACAGCAGGAGGACTCGGCCGTGTATCTCTGTGCCAGCAGCTCCCTCGACAGCCCTGGGGCCAACGTCCTGACTTTCGGGGCC	CASSSLDSPGANVLTF	2	7.808943400113645E-5	48	TCRBV07-02*01	TCRBV07	TCRBV07-02	01				TCRBD01-01*01	TCRBD01	TCRBD01-01	01				TCRBJ02-06*01	TCRBJ02	TCRBJ02-06	01				4	5	2	5	2	2	33	46	51	56	58	2	In	VDJ
TGCAAAGCTTGAGGACTCGGCCGTGTATCTCTGTGCCAGCAGCTTCACCTAGCGGGTAAAAGCTCCTACGAGCAGTACTTCGGGCCG		2	5.9813183490232175E-5	50	TCRBV11-02*02	TCRBV11	TCRBV11-02	02				TCRBD02-01	TCRBD02	TCRBD02-01				01,02	TCRBJ02-07*01	TCRBJ02	TCRBJ02-07	01				3	3	4	4	6	0	31	45	48	56	62	2	Out	VDJ
CCCTCCCAGACATCTGTGTACTTCTGTGCCAGCAGTTACTTTCTGGGGGTTCAATCGCTGACTAATGAAAAACTGTTTTTTGGCAGT	CASSYFLGVQSLTNEKLFF	1	5.9813183490232175E-5	57	TCRBV06	TCRBV06	unresolved			TCRBV06-05,TCRBV06-06				unresolved		TCRBD01,TCRBD02	TCRBD01-01,TCRBD02-01		TCRBJ01-04*01	TCRBJ01	TCRBJ01-04	01				1	4	6	1	11	2	24	40	44	49	60	1	In	VDJ
CACCTACACACCCTGCAGCCAGAAGACTCGGCCCTGTATCTCTGTGCCAGCAGCCAAGAGGGTAGAAATGAGCAGTTCTTCGGGCCA	CASSQEGRNEQFF	1	2.1599205149250507E-5	39	TCRBV04-02*01	TCRBV04	TCRBV04-02	01						unresolved		TCRBD01,TCRBD02	TCRBD01-01,TCRBD02-01		TCRBJ02-01*01	TCRBJ02	TCRBJ02-01	01				0	0	0	9	4	7	42	-1	59	62	66	1	In	VDJ
AACGCCTTGGAGCTGGACGACTCGGCCCTGTATCTCTGTGCCAGCAGCTTCCAGCGGGGGGGGGCGGAGACCCAGTACTTCGGGCCA	CASSFQRGGAETQYF	1	2.8245114425942972E-5	45	TCRBV05-04*01	TCRBV05	TCRBV05-04	01				TCRBD02-01*01	TCRBD02	TCRBD02-01	01				TCRBJ02-05*01	TCRBJ02	TCRBJ02-05	01				2	2	6	0	4	5	36	50	52	62	66	1	In	VDJ
TGGCTGCTCCCTCCCAGACATCTGTGTACTTCTGTGCCAGCAGTCCCCCGGGACGCGAGCTCCTACAATGAGCAGTTCTTCGGGCCA		1	6.313613812857841E-5	49	TCRBV06-06	TCRBV06	TCRBV06-06				01,02			unresolved		TCRBD01,TCRBD02	TCRBD01-01,TCRBD02-01		TCRBJ02-01*01	TCRBJ02	TCRBJ02-01	01				5	5	0	7	5	0	32	44	49	54	59	1	Out	VDJ
AACCGGGAGACACGGCACTGTATCTCTGCGCCAGCAGTCAACTGGGTATCCAGGGACTCCCTCCGTGAAAAACTGTTTTTTGGCAGT		2	1.9273136902408144E-4	55	TCRBV23-01*01	TCRBV23	TCRBV23-01	01				TCRBD02-01	TCRBD02	TCRBD02-01				01,02	TCRBJ01-04*01	TCRBJ01	TCRBJ01-04	01				2	11	0	10	7	7	26	41	52	58	65	2	Out	VDJ
CTGGAGTCGGCTGCTCCCTCCCAGACATCTGTGTACTTCTGTGCCAGGGGTAGGGACAGGGTGACCGGGGAGCTGTTTTTTGGAGAA	CARGRDRVTGELFF	1	2.8245114425942972E-5	42	TCRBV06-01*01	TCRBV06	TCRBV06-01	01				TCRBD01-01*01	TCRBD01	TCRBD01-01	01				TCRBJ02-02*01	TCRBJ02	TCRBJ02-02	01				9	5	0	3	2	5	39	47	52	61	63	1	In	VDJ
CACAGAGCAGGGGGACTCGGCCATGTATCTCTGTGCCAGCAGCAACCGTCTATACCAGGAAAGACCTATGGCTACACCTTCGGTTCG		1	5.15057968943666E-5	50	TCRBV07-09	TCRBV07	TCRBV07-09				01,03	TCRBD01-01*01	TCRBD01	TCRBD01-01	01				TCRBJ01-02*01	TCRBJ01	TCRBJ01-02	01				5	12	4	4	6	4	31	43	55	59	65	1	Out	VDJ
TTCCCGCTCAGGCTGCTGTCGGCTGCTCCCTCCCAGACATCTGTGTACTTCTGTGCCAGCAGTTATCTGGTGCAGTACTTCGGGCCG	CASSYLVQYF	2	3.322954638346232E-5	30	TCRBV06-05*01	TCRBV06	TCRBV06-05	01						unresolved		TCRBD01,TCRBD02	TCRBD01-01,TCRBD02-01		TCRBJ02-07*01	TCRBJ02	TCRBJ02-07	01				3	3	0	10	1	9	51	65	68	70	71	2	In	VDJ
TCAGAACCCAGGGACTCAGCTGTGTATTTTTGTGCTAGTGGTTTTGCGGCATCAGGGGGCATGAACACTGAAGCTTTCTTTGGACAA	CASGFAASGGMNTEAFF	1	8.30738659586558E-5	51	TCRBV12-05*01	TCRBV12	TCRBV12-05	01				TCRBD01-01*01	TCRBD01	TCRBD01-01	01				TCRBJ01-01*01	TCRBJ01	TCRBJ01-01	01				3	8	4	0	1	0	30	44	52	60	61	1	In	VDJ
GAGTCCGCCAGCACCAACCAGACATCTATGTACCTCTGTGCCAGCTCTCTCCCCGGGGTGCCCCTGTCGCCCCAGCATTTTGGTGAT	CASSLPGVPLSPQHF	1	8.473534327782891E-5	45	TCRBV28-01*01	TCRBV28	TCRBV28-01	01				TCRBD02-01*01	TCRBD02	TCRBD02-01	01				TCRBJ01-05*01	TCRBJ01	TCRBJ01-05	01				8	8	8	3	10	9	36	45	53	58	68	1	In	VDJ
CCCAGCCCCAACCAGACCTCTCTGTACTTCTGTGCCAGCAGTTTGGGACAGGGGGCGCGGGTGAACACTGAAGCTTTCTTTGGACAA	CASSLGQGARVNTEAFF	1	1.661477319173116E-5	51	TCRBV27-01*01	TCRBV27	TCRBV27-01	01				TCRBD01-01*01	TCRBD01	TCRBD01-01	01				TCRBJ01-01*01	TCRBJ01	TCRBJ01-01	01				3	0	0	0	5	0	30	-1	44	56	61	1	In	VDJ
ATCCAGCGCACAGAGCAGGGGGACTCGGCCATGTATCTCTGTGCCAGCAGCACGCGCAACAGGGGCTACGAGCAGTACTTCGGGCCG	CASSTRNRGYEQYF	1	4.6521364936847245E-5	42	TCRBV07-09	TCRBV07	TCRBV07-09				01,03	TCRBD01-01*01	TCRBD01	TCRBD01-01	01				TCRBJ02-07*01	TCRBJ02	TCRBJ02-07	01				5	7	3	2	0	3	39	51	58	-1	65	1	In	VDJ
GGCCTGGGGGACGCAGCCATGTACCTGTGTGCCACCAGCAGAGCCTGGCAGCCGGCCGAAAGAGACAATGAGCAGTTCTTCGGGCCA	CATSRAWQPAERDNEQFF	1	2.8245114425942972E-5	54	TCRBV15-01*01	TCRBV15	TCRBV15-01	01						unresolved		TCRBD01,TCRBD02	TCRBD01-01,TCRBD02-01		TCRBJ02-01*01	TCRBJ02	TCRBJ02-01	01				1	5	4	5	13	5	27	43	48	51	64	1	In	VDJ
GCCCATCCTGAAGACAGCAGCTTCTACATCTGCAGTGCGGATCTATTTGGGGTAGCGGGAGGGCCCGGGGAGCTGTTTTTTGGAGAA	CSADLFGVAGGPGELFF	1	1.1630341234211811E-5	51	TCRBV20	TCRBV20	unresolved			TCRBV20-01,TCRBV20-or09_02		TCRBD02-01*02	TCRBD02	TCRBD02-01	02				TCRBJ02-02*01	TCRBJ02	TCRBJ02-02	01				6	14	5	0	1	6	30	38	52	63	64	1	In	VDJ
CCTCTCACTGTGACATCGGCCCAAAAGAACCCGACAGCTTTCTATCTCTGTGCCAGTTGGGGGGCGGAGGGCTACACCTTCGGTTCG	CASWGAEGYTF	1	6.479761544775153E-5	33	TCRBV19-01	TCRBV19	TCRBV19-01				01,02			unresolved		TCRBD01,TCRBD02	TCRBD01-01,TCRBD02-01		TCRBJ01-02*01	TCRBJ01	TCRBJ01-02	01				8	2	6	0	4	8	48	57	59	65	69	1	In	VDJ
CAGCGCACACAGCAGGAGGACTCGGCCGTGTATCTCTGTGCCAGCAGCTTGCGACAGGCCCGGGGGACTGAAGCTTTCTTTGGACAA	CASSLRQARGTEAFF	1	4.818284225602036E-5	45	TCRBV07-02*01	TCRBV07	TCRBV07-02	01						unresolved		TCRBD01,TCRBD02	TCRBD01-01,TCRBD02-01		TCRBJ01-01*01	TCRBJ01	TCRBJ01-01	01				3	2	2	4	8	5	36	50	52	58	66	1	In	VDJ
CAGCGCACAGAGCAGCGGGACTCGGCCATGTATCGCTGTGCCAGCAGCGCAGGGCCAGCCGGGGCCAAAGTCCTGACTTTCGGGGCC	CASSAGPAGAKVLTF	1	4.15369329793279E-5	45	TCRBV07-06*01	TCRBV07	TCRBV07-06	01						unresolved		TCRBD01,TCRBD02	TCRBD01-01,TCRBD02-01		TCRBJ02-06*01	TCRBJ02	TCRBJ02-06	01				5	1	4	3	15	13	36	48	49	54	69	1	In	VDJ
AGTTCTAAGAAGCTCCTTCTCAGTGACTCTGGCTTCTATCTCTGTGCCTGGAGCTTGGGGGTAAATTCACCCCTCCACTTTGGGAAC	CAWSLGVNSPLHF	1	3.322954638346232E-6	39	TCRBV30-01*01	TCRBV30	TCRBV30-01	01						unresolved		TCRBD01,TCRBD02	TCRBD01-01,TCRBD02-01		TCRBJ01-06*01	TCRBJ01	TCRBJ01-06	01				3	3	6	1	2	7	42	53	56	61	63	1	In	VDJ
TCTGCTGCCTCCTCCCAGACATCTGTATATTTCTGCGCCAGCAGTGATACTAGCGGTAGAGAATGGAATACGCAGTATTTTGGCCCA	CASSDTSGREWNTQYF	1	8.805829791617514E-5	48	TCRBV10-01	TCRBV10	TCRBV10-01				01,02	TCRBD02-01	TCRBD02	TCRBD02-01				01,02	TCRBJ02-03*01	TCRBJ02	TCRBJ02-03	01				3	1	3	5	11	7	33	47	48	56	67	1	In	VDJ
TCAGAACCCAGGGACTCAGCTGTGTATTTTTGTGCTAGTGGTTTGGATCGAGCGGGAGGGGGCACGTGGGCGCAGTATTTTGGCCCA	CASGLDRAGGGTWAQYF	2	1.3125670821467617E-4	51	TCRBV12-05*01	TCRBV12	TCRBV12-05	01				TCRBD02-01*02	TCRBD02	TCRBD02-01	02				TCRBJ02-03*01	TCRBJ02	TCRBJ02-03	01				1	4	6	0	10	10	30	46	50	60	70	2	In	VDJ
TTGGAGATCCAGCGCACAGAGCAGGGGGACTCGGCCATGTATCTCTGTGCCAGCAGCTTAGGGACAGTTAACTACACCTTCGGTTCG	CASSLGTVNYTF	1	5.15057968943666E-5	36	TCRBV07-09	TCRBV07	TCRBV07-09				01,03	TCRBD01-01*01	TCRBD01	TCRBD01-01	01				TCRBJ01-02*01	TCRBJ01	TCRBJ01-02	01				1	0	1	5	4	10	45	-1	61	67	71	1	In	VDJ
ATTCTGGAGTCCGCCAGCACCAACCAGACATCTATGTACCTCTGTGCCAGCAGCCCGGGACAGTTCTATGGCTACACCTTCGGTTCG	CASSPGQFYGYTF	1	6.645909276692464E-5	39	TCRBV28-01*01	TCRBV28	TCRBV28-01	01				TCRBD01-01*01	TCRBD01	TCRBD01-01	01				TCRBJ01-02*01	TCRBJ01	TCRBJ01-02	01				6	3	0	5	2	4	42	53	56	63	65	1	In	VDJ
ATCCAGCCTGCAGAGCTTGGGGACTCGGCCGTGTATCTCTGTGCCAGCGGCGGGGGACCGAACACCGGGGAGCTGTTTTTTGGAGAA	CASGGGPNTGELFF	2	1.1796488966129124E-4	42	TCRBV11-03*01	TCRBV11	TCRBV11-03	01				TCRBD02-01*01	TCRBD02	TCRBD02-01	01				TCRBJ02-02*01	TCRBJ02	TCRBJ02-02	01				8	1	7	2	2	0	39	48	49	56	58	2	In	VDJ
ATCGGCCCAAAAGAACCCGACAGCTTTCTATCTCTGTGCCAGTAGTATCTGTTAGGTAGATCTAATGAAAAACTGTTTTTTGGCAGT		2	1.5950182264061913E-4	47	TCRBV19-01	TCRBV19	TCRBV19-01				01,02			unresolved		TCRBD01,TCRBD02	TCRBD01-01,TCRBD02-01		TCRBJ01-04*01	TCRBJ01	TCRBJ01-04	01				3	5	5	4	5	3	34	48	53	56	61	2	Out	VDJ
GCCAGCACCAACCAGACATCTATGTACCTCTGTGCCAGCAGTATCCGGGACCTTCTTAATAGCAATCAGCCCCAGCATTTTGGTGAT	CASSIRDLLNSNQPQHF	1	8.473534327782891E-5	51	TCRBV28-01*01	TCRBV28	TCRBV28-01	01						unresolved		TCRBD01,TCRBD02	TCRBD01-01,TCRBD02-01		TCRBJ01-05*01	TCRBJ01	TCRBJ01-05	01				5	4	0	7	8	0	30	42	46	51	59	1	In	VDJ
CCTGCAAAGCTTGAGGACTCGGCCGTGTATCTCTGTGCCAGCAGCTTAGTCCGGGGATCGGATAATGAAAAACTGTTTTTTGGCAGT	CASSLVRGSDNEKLFF	1	8.30738659586558E-5	48	TCRBV11-02*02	TCRBV11	TCRBV11-02	02				TCRBD02-01*01	TCRBD02	TCRBD02-01	01				TCRBJ01-04*01	TCRBJ01	TCRBJ01-04	01				1	2	8	3	6	4	33	49	51	56	62	1	In	VDJ
GAGTCGGCTGCTCCCTCCCAGACATCTGTGTACTTCTGTGCCAGCAGTGAAGCTGGGGGGGGCCACGATGAGCAGTTCTTCGGGCCA	CASSEAGGGHDEQFF	1	3.322954638346232E-5	45	TCRBV06-01*01	TCRBV06	TCRBV06-01	01				TCRBD02-01*01	TCRBD02	TCRBD02-01	01				TCRBJ02-01*01	TCRBJ02	TCRBJ02-01	01				0	1	9	0	6	8	36	53	54	61	67	1	In	VDJ
GCTGCTCCCTCCCAGACATCTGTGTACTTCTGTGCCAGCAGTTACTCTCAGGGGGTCCCGGCTGGAAACACCATATATTTTGGAGAG	CASSYSQGVPAGNTIYF	1	7.31050020436171E-5	51	TCRBV06	TCRBV06	unresolved			TCRBV06-05,TCRBV06-06		TCRBD01-01*01	TCRBD01	TCRBD01-01	01				TCRBJ01-03*01	TCRBJ01	TCRBJ01-03	01				0	1	4	1	6	2	30	47	48	55	61	1	In	VDJ
TCTCTGGAGCTGGGGGACTCAGCTTTGTATTTCTGTGCCAGCAGCGTAGGGGGGGCGCGGACTAATGAAAAACTGTTTTTTGGCAGT	CASSVGGARTNEKLFF	1	3.489102370263544E-5	48	TCRBV09-01	TCRBV09	TCRBV09-01				01,02			unresolved		TCRBD01,TCRBD02	TCRBD01-01,TCRBD02-01		TCRBJ01-04*01	TCRBJ01	TCRBJ01-04	01				0	1	6	0	4	2	33	49	50	56	60	1	In	VDJ
ACAGTGACCAGTGCCCATCCTGAAGACAGCAGCTTCTACATCTGCAGTGCTAGTCGACACGGAAACAATGAGCAGTTCTTCGGGCCA	CSASRHGNNEQFF	1	1.4953295872558044E-5	39	TCRBV20	TCRBV20	unresolved			TCRBV20-01,TCRBV20-or09_02		TCRBD01-01*01	TCRBD01	TCRBD01-01	01				TCRBJ02-01*01	TCRBJ02	TCRBJ02-01	01				3	2	2	6	5	5	42	53	55	59	64	1	In	VDJ
ACTCTGACGATCCAGCGCACAGAGCAGCGGGACTCGGCCATGTATCGCTGTGCCAGCAGCAAAGACAATGAGCAGTTCTTCGGGCCA	CASSKDNEQFF	2	1.3624114017219552E-4	33	TCRBV07-06*01	TCRBV07	TCRBV07-06	01						unresolved		TCRBD01,TCRBD02	TCRBD01-01,TCRBD02-01		TCRBJ02-01*01	TCRBJ02	TCRBJ02-01	01				5	2	5	5	0	5	48	60	62	-1	64	2	In	VDJ
CCTGCAGCCAGAAGACTCAGCCCTGTATCTCTGCGCCAGCAGCCAAAACGGACTGGTCTGTTGGCCAACGTCCTGACTTTCGGGGCC		1	2.1599205149250507E-5	50	TCRBV04-01*01	TCRBV04	TCRBV04-01	01				TCRBD02-01	TCRBD02	TCRBD02-01				01,02	TCRBJ02-06*01	TCRBJ02	TCRBJ02-06	01				2	3	1	10	8	6	31	46	49	54	62	1	Out	VDJ
TCCAGCCTGCAGAGCTTGGGGACTCGGCCGTGTATCTCTGTGCCAGCAGCTTAGTAGGGGAAGACAGATACGCAGTATTTTGGCCCA		1	4.818284225602036E-5	43	TCRBV11-03*01	TCRBV11	TCRBV11-03	01				TCRBD01-01*01	TCRBD01	TCRBD01-01	01				TCRBJ02-03*01	TCRBJ02	TCRBJ02-03	01				1	1	5	2	3	3	38	54	55	60	63	1	Out	VDJ
CTGGAGTCTGCTGCCTCCTCCCAGACATCTGTATATTTCTGCGCCAGCAGTGTAGATTTACGCACAGATACGCAGTATTTTGGCCCA	CASSVDLRTDTQYF	1	8.30738659586558E-5	42	TCRBV10-01	TCRBV10	TCRBV10-01				01,02	TCRBD02-01	TCRBD02	TCRBD02-01				01,02	TCRBJ02-03*01	TCRBJ02	TCRBJ02-03	01				4	0	5	8	6	1	39	-1	52	55	61	1	In	VDJ
AGCTCTCTGGAGCTGGGGGACTCAGCTTTGTATTTCTGTGCCAGCAGCTTTGGCGGGACGAGCACAGATACGCAGTATTTTGGCCCA	CASSFGGTSTDTQYF	1	1.9937727830077392E-5	45	TCRBV09-01	TCRBV09	TCRBV09-01				01,02	TCRBD02-01*02	TCRBD02	TCRBD02-01	02				TCRBJ02-03*01	TCRBJ02	TCRBJ02-03	01				4	4	7	3	2	0	36	48	52	58	60	1	In	VDJ
ACTCTGACAGTGACCAGTGCCCATCCTGAAGACAGCAGCTTCTACATCTGCAGTGCCCCCCAAAACTATGGCTACACCTTCGGTTCG	CSAPQNYGYTF	1	1.9937727830077392E-5	33	TCRBV20-01*01	TCRBV20	TCRBV20-01	01				TCRBD01-01*01	TCRBD01	TCRBD01-01	01				TCRBJ01-02*01	TCRBJ01	TCRBJ01-02	01				6	4	4	6	1	2	48	56	60	62	63	1	In	VDJ
GAGTCCGCCAGCACCAACCAGACATCTATGTACCTCTGTGCCAGCAGTTTCGGGCAGGGAATCACCGGGGAGCTGTTTTTTGGAGAA	CASSFGQGITGELFF	1	7.642795668196334E-5	45	TCRBV28-01*01	TCRBV28	TCRBV28-01	01				TCRBD01-01*01	TCRBD01	TCRBD01-01	01				TCRBJ02-02*01	TCRBJ02	TCRBJ02-02	01				3	4	4	3	3	4	36	50	54	59	62	1	In	VDJ
GCCCTGCAGCCAGAAGACTCAGCCCTGTATCTCTGCGCCAGCAGCCAAGATAAAGGTATTGTAGCAGAGACCCAGTACTTCGGGCCA	CASSQDKGIVAETQYF	2	3.9875455660154784E-5	48	TCRBV04-01*01	TCRBV04	TCRBV04-01	01				TCRBD02-01	TCRBD02	TCRBD02-01				01,02	TCRBJ02-05*01	TCRBJ02	TCRBJ02-05	01				0	11	5	7	0	4	33	50	61	-1	65	2	In	VDJ
CTCAAGATCCAGCCTGCAAAGCTTGAGGACTCGGCCGTGTATCTCTGTGCCACCAAAGGCCCAGAGGGCGGCTACACCTTCGGTTCG	CATKGPEGGYTF	1	3.9875455660154784E-5	36	TCRBV11-02*02	TCRBV11	TCRBV11-02	02				TCRBD02-01*02	TCRBD02	TCRBD02-01	02				TCRBJ01-02*01	TCRBJ01	TCRBJ01-02	01				10	11	11	0	1	8	45	52	63	68	69	1	In	VDJ
ACCTTGGAGCTGGGGGACTCGGCCCTTTATCTTTGCGCCAGCAGCTTCGGGGGAGCGGGTAGGAATGGTGAGCAGTTCTTCGGGCCA	CASSFGGAGRNGEQFF	1	2.6583637106769857E-5	48	TCRBV05-01*01	TCRBV05	TCRBV05-01	01				TCRBD02-01	TCRBD02	TCRBD02-01				01,02	TCRBJ02-01*01	TCRBJ02	TCRBJ02-01	01				2	6	6	4	9	9	33	47	53	59	68	1	In	VDJ
AGGATCCAGCAGGTAGTGCGAGGAGATTCGGCAGCTTATTTCTGTGCCAGCTCGCTCAGGGACGACTACGAGCAGTACTTCGGGCCG	CASSLRDDYEQYF	1	3.489102370263544E-5	39	TCRBV18-01*01	TCRBV18	TCRBV18-01	01						unresolved		TCRBD01,TCRBD02	TCRBD01-01,TCRBD02-01		TCRBJ02-07*01	TCRBJ02	TCRBJ02-07	01				6	5	0	7	2	3	42	53	58	63	65	1	In	VDJ
AGTCCGCTACCAGCTCCCAGACATCTGTGTACTTCTGTGCCATCACCCTAAGACAGGGACTCCTACAATGAGCAGTTCTTCGGGCCA		2	1.3956409481054175E-4	46	TCRBV10-03*01	TCRBV10	TCRBV10-03	01				TCRBD01-01*01	TCRBD01	TCRBD01-01	01				TCRBJ02-01*01	TCRBJ02	TCRBJ02-01	01				7	6	2	3	1	0	35	45	51	58	59	2	Out	VDJ
AGCACCAACCAGACATCTATGTACCTCTGTGCCAGCAGTTTTATTTCGGACACCCTCCTTCGCTTCTACGAGCAGTACTTCGGGCCG	CASSFISDTLLRFYEQYF	1	5.6490228851885945E-5	54	TCRBV28-01*01	TCRBV28	TCRBV28-01	01				TCRBD01-01*01	TCRBD01	TCRBD01-01	01				TCRBJ02-07*01	TCRBJ02	TCRBJ02-07	01				3	6	1	6	13	3	27	41	47	52	65	1	In	VDJ
CAGCCAGAAGACTCGGCCCTGTATCTCTGCGCCAGCAGCCAAGATGCCCCGGGCATTGAGGTCTACAATGAGCAGTTCTTCGGGCCA	CASSQDAPGIEVYNEQFF	1	2.9906591745116088E-5	54	TCRBV04-03*01	TCRBV04	TCRBV04-03	01						unresolved		TCRBD01,TCRBD02	TCRBD01-01,TCRBD02-01		TCRBJ02-01*01	TCRBJ02	TCRBJ02-01	01				0	6	8	0	8	3	27	44	50	54	62	1	In	VDJ
TCGGCCCAAAAGAACCCGACAGCTTTCTATCTCTGTGCCAGTAGTTCGTATAGCGGGAGTAGGACAGATACGCAGTATTTTGGCCCA	CASSSYSGSRTDTQYF	1	7.31050020436171E-5	48	TCRBV19-01	TCRBV19	TCRBV19-01				01,02	TCRBD02-01*02	TCRBD02	TCRBD02-01	02				TCRBJ02-03*01	TCRBJ02	TCRBJ02-03	01				5	5	5	2	4	3	33	45	50	59	63	1	In	VDJ
CGCACAGAGCAGGGGGACTCGGCCATGTATCTCTGTGCCAGCAGCCCGGGACTAGCGGGTGTGGCAGATACGCAGTATTTTGGCCCA	CASSPGLAGVADTQYF	1	5.815170617105906E-5	48	TCRBV07-09	TCRBV07	TCRBV07-09				01,03	TCRBD02-01	TCRBD02	TCRBD02-01				01,02	TCRBJ02-03*01	TCRBJ02	TCRBJ02-03	01				5	2	0	4	5	4	33	45	47	59	64	1	In	VDJ
TCCCTAGAGTCTGCCATCCCCAACTAGACAGCTCTTTACTTCTGTGCCACCAGTGATGGAATTAATCAGCCCCAGCATTTTGGTGAT	CATSDGINQPQHF	1	8.30738659586558E-6	39	TCRBV24	TCRBV24	unresolved			TCRBV24-01,TCRBV24-or09_02				unresolved		TCRBD01,TCRBD02	TCRBD01-01,TCRBD02-01		TCRBJ01-05*01	TCRBJ01	TCRBJ01-05	01				3	0	1	8	3	4	42	-1	57	60	63	1	In	VDJ
ACACAGCAGGAGGACTCCGCCGTGTATCTCTGTGCCAGCAAGGGGGAATACGCTAAGCAGGATTCCAATGAGCAGTTCTTCGGGCCA	CASKGEYAKQDSNEQFF	1	5.6490228851885945E-5	51	TCRBV07-08*01	TCRBV07	TCRBV07-08	01				TCRBD01-01*01	TCRBD01	TCRBD01-01	01				TCRBJ02-01*01	TCRBJ02	TCRBJ02-01	01				7	0	5	1	19	6	30	-1	40	46	65	1	In	VDJ
TCAGAACCCAGGGACTCAGCTGTGTACTTCTGTGCCAGCAACCCAGCGGGTATGGGCCCGAACACCGGGGAGCTGTTTTTTGGAGAA	CASNPAGMGPNTGELFF	1	3.9875455660154784E-5	51	TCRBV12	TCRBV12	unresolved			TCRBV12-03,TCRBV12-04		TCRBD02-01	TCRBD02	TCRBD02-01				01,02	TCRBJ02-02*01	TCRBJ02	TCRBJ02-02	01				7	4	6	4	8	0	30	40	44	50	58	1	In	VDJ
AGTGCCCATCCTGAAGACAGCAGCTTCTACATCTGCAGTGCTAGAGATCGGGGTAGCGGGAGGATCGGGGAGCTGTTTTTTGGAGAA	CSARDRGSGRIGELFF	1	1.1630341234211811E-5	48	TCRBV20	TCRBV20	unresolved			TCRBV20-01,TCRBV20-or09_02		TCRBD02-01*02	TCRBD02	TCRBD02-01	02				TCRBJ02-02*01	TCRBJ02	TCRBJ02-02	01				0	6	5	1	2	7	33	47	53	63	65	1	In	VDJ
CCAGCCCCAACCAGACCTCTCTGTACTTCTGTGCCAGCAGCCTTACGCCACCCGCTGGCTAGGGGAGATACGCAGTATTTTGGCCCA		1	1.4953295872558044E-5	52	TCRBV27-01*01	TCRBV27	TCRBV27-01	01				TCRBD01-01*01	TCRBD01	TCRBD01-01	01				TCRBJ02-03*01	TCRBJ02	TCRBJ02-03	01				6	20	5	2	0	5	29	40	60	-1	65	1	Out	VDJ
CTCACTGTGACATCGGCCCAAAAGAACCCGACAGCTTTCTATCTCTGTGCCAGTAGTATCCCGGGGAGCGAGCAGTACTTCGGGCCG	CASSIPGSEQYF	1	5.482875153271283E-5	36	TCRBV19-01	TCRBV19	TCRBV19-01				01,02	TCRBD02-01	TCRBD02	TCRBD02-01				01,02	TCRBJ02-07*01	TCRBJ02	TCRBJ02-07	01				3	2	8	3	2	6	45	59	61	66	68	1	In	VDJ
CCTGCAGAGCTTGGGGACTCGGCCGTGTATCTCTGTGCCAGCAGCCCGATAACCGGGACTAGCTACAATGAGCAGTTCTTCGGGCCA	CASSPITGTSYNEQFF	2	9.968863915038695E-5	48	TCRBV11-03*01	TCRBV11	TCRBV11-03	01				TCRBD02-01	TCRBD02	TCRBD02-01				01,02	TCRBJ02-01*01	TCRBJ02	TCRBJ02-01	01				5	9	0	8	0	3	33	45	54	-1	62	2	In	VDJ
AACGCCTTGTTGCTGGGGGACTCGGCCCTCTATCTCTGTGCCAGCAGCTTGGCCGGGACAGGGGGCTCACCCCTCCACTTTGGGAAC	CASSLAGTGGSPLHF	2	1.661477319173116E-5	45	TCRBV05-06*01	TCRBV05	TCRBV05-06	01				TCRBD01-01*01	TCRBD01	TCRBD01-01	01				TCRBJ01-06*01	TCRBJ01	TCRBJ01-06	01				0	2	0	0	0	10	36	52	54	-1	66	2	In	VDJ
TCCAGCCTGCAGAGCTTGGGGACTCGGCCGTGTATCTCTGTGCCAGCAGCCTCTAGACTAGCTTGGGCTACGCAGTATTTTGGCCCA		1	4.818284225602036E-5	43	TCRBV11-03*01	TCRBV11	TCRBV11-03	01				TCRBD02-01	TCRBD02	TCRBD02-01				01,02	TCRBJ02-03*01	TCRBJ02	TCRBJ02-03	01				5	5	2	7	6	8	38	50	55	62	68	1	Out	VDJ
ACGATCCAGCGCACAGAGCAGCGGGACTCGGCCATGTATCGCTGTGCCAGCAGCCCGGACAGGGGGAACGAGCAGTACTTCGGGCCG	CASSPDRGNEQYF	1	2.8245114425942972E-5	39	TCRBV07-06*01	TCRBV07	TCRBV07-06	01				TCRBD01-01*01	TCRBD01	TCRBD01-01	01				TCRBJ02-07*01	TCRBJ02	TCRBJ02-07	01				5	2	1	1	1	5	42	54	56	66	67	1	In	VDJ
GAACCGGGAGACACGGCACTGTATCTCTGCGCCAGCAGTCAATCGGGAGGGTTGAAAGTGAAGCGCTACGAGCAGTACTTCGGGCCG	CASSQSGGLKVKRYEQYF	1	3.489102370263544E-5	54	TCRBV23-01*01	TCRBV23	TCRBV23-01	01				TCRBD02-01*02	TCRBD02	TCRBD02-01	02				TCRBJ02-07*01	TCRBJ02	TCRBJ02-07	01				0	0	9	0	14	3	27	-1	44	51	65	1	In	VDJ
TGATCCTGGAGTCGCCCAGCCCCAACCAGACCTCTCTGTACTTCTGTGCCAGCAGTGCCCACGGATCAGCCCCAGCATTTTGGTGAT		1	1.661477319173116E-5	37	TCRBV27-01*01	TCRBV27	TCRBV27-01	01				TCRBD02-01	TCRBD02	TCRBD02-01				01,02	TCRBJ01-05*01	TCRBJ01	TCRBJ01-05	01				5	5	8	5	0	5	44	56	61	-1	64	1	Out	VDJ
GCGCACAGAGCAGGGGGACTCGGCCATGTATCTCTGTGCCAGCAGCCCATTCGGATGATCGTGAGGCTTTGGTGCTTCTTCGGGCCA		1	7.476647936279022E-5	47	TCRBV07-09	TCRBV07	TCRBV07-09				01,03	TCRBD02-01*02	TCRBD02	TCRBD02-01	02				TCRBJ02-01*01	TCRBJ02	TCRBJ02-01	01				5	16	11	1	9	16	34	46	62	66	75	1	Out	VDJ
CTCCACTCTCAAGATCCAGCCTGCAGAGCTTGGGGACTCGGCCGTGTATCTCTGTGCCAGCAGCCTTACGAGCAGTACTTCGGGCCG		1	3.655250102180855E-5	29	TCRBV11-03*01	TCRBV11	TCRBV11-03	01				TCRBD02-01	TCRBD02	TCRBD02-01				01,02	TCRBJ02-07*01	TCRBJ02	TCRBJ02-07	01				5	0	4	10	0	4	52	-1	64	-1	66	1	Out	VDJ
CAGCAGGAGGACTCGGCCGTGTATCTCTGTGCCAGCAGCCCACGAATACGGTCCCGGGATAGGGGGGAGACCCAGTACTTCGGGCCA	CASSPRIRSRDRGETQYF	1	3.1568069064289206E-5	54	TCRBV07-02*01	TCRBV07	TCRBV07-02	01				TCRBD01-01*01	TCRBD01	TCRBD01-01	01				TCRBJ02-05*01	TCRBJ02	TCRBJ02-05	01				5	21	5	1	0	5	27	39	60	-1	66	1	In	VDJ
TGCAAAGCTTGAGGACTCGGCCGTGTATCTCTGTGCCAGCAGCTTAGATGACGGGACGGTGAGCACTATGGCTACACCTTCGGTTCG		1	3.9875455660154784E-5	50	TCRBV11-02*02	TCRBV11	TCRBV11-02	02						unresolved		TCRBD01,TCRBD02	TCRBD01-01,TCRBD02-01		TCRBJ01-02*01	TCRBJ01	TCRBJ01-02	01				0	4	0	7	7	3	31	48	52	57	64	1	Out	VDJ
AACGCCTTGGAGCTGGACGACTCGGCCCTGTATCTCTGTGCCAGCAGCTCGGGCGGGAAGAACACCGGGGAGCTGTTTTTTGGAGAA	CASSSGGKNTGELFF	1	3.9875455660154784E-5	45	TCRBV05-04*01	TCRBV05	TCRBV05-04	01				TCRBD02-01*02	TCRBD02	TCRBD02-01	02				TCRBJ02-02*01	TCRBJ02	TCRBJ02-02	01				3	3	7	3	1	1	36	49	52	58	59	1	In	VDJ
AGTGCCCATCCTGAAGACAGCAGCTTCTACATCTGCAGTGCTAGAGATTTGGAGGGGATCTCCTACAATGAGCAGTTCTTCGGGCCA	CSARDLEGISYNEQFF	1	1.4953295872558044E-5	48	TCRBV20	TCRBV20	unresolved			TCRBV20-01,TCRBV20-or09_02		TCRBD02-01*02	TCRBD02	TCRBD02-01	02				TCRBJ02-01*01	TCRBJ02	TCRBJ02-01	01				0	3	10	0	3	0	33	47	50	56	59	1	In	VDJ
CCCTCAGAACCCAGGGACTCAGCTGTGTACTTCTGTGCCAGCAGTTTATATAGCGGGGGGGCATTACCTGAGCAGTTCTTCGGGCCA	CASSLYSGGALPEQFF	1	4.9844319575193476E-5	48	TCRBV12	TCRBV12	unresolved			TCRBV12-03,TCRBV12-04		TCRBD02-01*01	TCRBD02	TCRBD02-01	01				TCRBJ02-01*01	TCRBJ02	TCRBJ02-01	01				2	2	5	0	7	9	33	48	50	61	68	1	In	VDJ
GAGTCCGCCAGCACCAACCAGACATCTATGTACCTCTGTGCCAGCACAGCAGCCCAGGGTTCCAAAAACATTCAGTACTTCGGCGCC	CASTAAQGSKNIQYF	2	7.975091132030957E-5	45	TCRBV28-01*01	TCRBV28	TCRBV28-01	01				TCRBD01-01*01	TCRBD01	TCRBD01-01	01				TCRBJ02-04*01	TCRBJ02	TCRBJ02-04	01				7	8	4	3	2	2	36	46	54	59	61	2	In	VDJ
GCTCCCTCCCAGACATCTGTGTACTTCTGTGCCAGCAGTTACTCGAACCGGGTTGGCAGAAACTATGTGAGCTACACCTTCGGTTCG	CASSYSNRVGRNYVSYTF	1	2.6583637106769857E-5	54	TCRBV06	TCRBV06	unresolved			TCRBV06-05,TCRBV06-06		TCRBD02-01	TCRBD02	TCRBD02-01				01,02	TCRBJ01-02*01	TCRBJ01	TCRBJ01-02	01				0	17	3	9	5	9	27	44	61	65	70	1	In	VDJ
ACAGTGACCAGTGCCCATCCTGAAGACAGCAGCTTCTACATCTGCAGTGCTAGCCATATCTCTGGAAACACCATATATTTTGGAGAG	CSASHISGNTIYF	1	2.6583637106769857E-5	39	TCRBV20	TCRBV20	unresolved			TCRBV20-01,TCRBV20-or09_02				unresolved		TCRBD01,TCRBD02	TCRBD01-01,TCRBD02-01		TCRBJ01-03*01	TCRBJ01	TCRBJ01-03	01				3	1	4	6	3	0	42	53	54	56	59	1	In	VDJ
ACCTTGGAGCTGGGGGACTCGGCCCTTTATCTTTGCGCCAGCAGCTTGGGGGCGGGAGAATCAGTCGGTGAGCAGTTCTTCGGGCCA	CASSLGAGESVGEQFF	2	9.47042071928676E-5	48	TCRBV05-01*01	TCRBV05	TCRBV05-01	01				TCRBD02-01*02	TCRBD02	TCRBD02-01	02				TCRBJ02-01*01	TCRBJ02	TCRBJ02-01	01				0	2	7	2	10	9	33	49	51	58	68	2	In	VDJ
CAGCGCACACAGCAGGAGGACTCCGCCGTGTATCTCTGTGCCAGCAGCTCGGGACTAGCGGCCGGGGGTACGCAGTATTTTGGCCCA	CASSSGLAAGGTQYF	1	4.485988761767413E-5	45	TCRBV07-08*01	TCRBV07	TCRBV07-08	01				TCRBD02-01	TCRBD02	TCRBD02-01				01,02	TCRBJ02-03*01	TCRBJ02	TCRBJ02-03	01				4	1	0	5	7	8	36	49	50	61	68	1	In	VDJ
GCTGCTCCCTCCCAGACATCTGTGTACTTCTGTGCCAGCAGTCCCAGAGGGACAGGGACCATATTAAACACCATATATTTTGGAGAG	CASSPRGTGTILNTIYF	1	6.978204740527087E-5	51	TCRBV06	TCRBV06	unresolved			TCRBV06-01,TCRBV06-05,TCRBV06-06		TCRBD01-01*01	TCRBD01	TCRBD01-01	01				TCRBJ01-03*01	TCRBJ01	TCRBJ01-03	01				5	6	0	3	8	6	30	42	48	57	65	1	In	VDJ
ATCCGGTCCACAAAGCTGGAGGACTCAGCCATGTACTTCTGTGCCAGCACTGTGGGGGGGGGTATCAATGAGCAGTTCTTCGGGCCA	CASTVGGGINEQFF	2	9.47042071928676E-5	42	TCRBV02-01*01	TCRBV02	TCRBV02-01	01				TCRBD02-01*01	TCRBD02	TCRBD02-01	01				TCRBJ02-01*01	TCRBJ02	TCRBJ02-01	01				7	4	9	0	5	6	39	49	53	60	65	2	In	VDJ
AGGGACTCAGCTGTGTACTTCTGTGCCAGCAGTTTTTATATATGGGGTGATACTTCGGGTGGGGCCAACGTCCTGACTTTCGGGGCC	CASSFYIWGDTSGGANVLTF	1	3.9875455660154784E-5	60	TCRBV12	TCRBV12	unresolved			TCRBV12-03,TCRBV12-04				unresolved		TCRBD01,TCRBD02	TCRBD01-01,TCRBD02-01		TCRBJ02-06*01	TCRBJ02	TCRBJ02-06	01				3	8	6	2	12	3	21	35	43	47	59	1	In	VDJ
ACACAGCAGGAGGACTCGGCCGTGTATCTCTGTGCCAGCAGCTTAGTACGGGCCTCTGGGGGCACAGATACGCAGTATTTTGGCCCA	CASSLVRASGGTDTQYF	1	4.485988761767413E-5	51	TCRBV07-02*01	TCRBV07	TCRBV07-02	01						unresolved		TCRBD01,TCRBD02	TCRBD01-01,TCRBD02-01		TCRBJ02-03*01	TCRBJ02	TCRBJ02-03	01				1	11	6	2	0	1	30	46	57	-1	61	1	In	VDJ
CTGAGGATCCAGCAGGTAGTGCGAGGAGATTCGGCAGCTTATTTCTGTGCCAGCTCACCAAACGAGGAATTCAAGTACTTCGGGCCG	CASSPNEEFKYF	1	3.489102370263544E-5	36	TCRBV18-01*01	TCRBV18	TCRBV18-01	01				TCRBD02-01*02	TCRBD02	TCRBD02-01	02				TCRBJ02-07*01	TCRBJ02	TCRBJ02-07	01				2	3	11	1	6	11	45	60	63	67	73	1	In	VDJ
CCCTCAGAACCCAGGGACTCAGCTGTGTACTTCTGTGCCAGCAGTTTGGAGGACAGGGTTCGGATCACTGAAGCTTTCTTTGGACAA	CASSLEDRVRITEAFF	1	3.821397834098167E-5	48	TCRBV12	TCRBV12	unresolved			TCRBV12-03,TCRBV12-04		TCRBD01-01*01	TCRBD01	TCRBD01-01	01				TCRBJ01-01*01	TCRBJ01	TCRBJ01-01	01				3	3	1	3	7	4	33	47	50	58	65	1	In	VDJ
CTGGAGGACTCGGCCCTGTATCTCTGTGCCAGCAGCTGGACCCCGGGGGTGGGGCCAATCAGCAATCAGCCCCAGCATTTTGGTGAT	CASSWTPGVGPISNQPQHF	1	8.141238863948268E-5	57	TCRBV05-08*01	TCRBV05	TCRBV05-08	01				TCRBD02-01*01	TCRBD02	TCRBD02-01	01				TCRBJ01-05*01	TCRBJ01	TCRBJ01-05	01				3	6	8	2	11	1	24	37	43	49	60	1	In	VDJ
GAGGACTCCGCCGTGTATCTCTGTGCCAGCAGCCCCCTGGTAGGGACAGGGCCAAATTTGGCGGGAAACACCATATATTTTGGAGAG	CASSPLVGTGPNLAGNTIYF	1	1.030115937887332E-4	60	TCRBV07-08	TCRBV07	TCRBV07-08				01,02	TCRBD01-01*01	TCRBD01	TCRBD01-01	01				TCRBJ01-03*01	TCRBJ01	TCRBJ01-03	01				5	9	0	3	12	4	21	33	42	51	63	1	In	VDJ
GCACAGAGCAGGGGGACTCAGCCGCGTATCTCCGTGCCAGCAGCTTAATATTGACAGGGGTTCCTGAATGAGCAGTTCTTCGGGCCA		1	5.815170617105906E-5	49	TCRBV07-03*03	TCRBV07	TCRBV07-03	03				TCRBD01-01*01	TCRBD01	TCRBD01-01	01				TCRBJ02-01*01	TCRBJ02	TCRBJ02-01	01				1	4	2	2	6	7	32	48	52	60	66	1	Out	VDJ
GCCCATCCTGAAGACAGCAGCTTCTACATCTGCAGTGCTAGAGAACCCCTACTAGCGGGGACCAAAAACATTCAGTACTTCGGCGCC	CSAREPLLAGTKNIQYF	1	9.968863915038696E-6	51	TCRBV20	TCRBV20	unresolved			TCRBV20-01,TCRBV20-or09_02		TCRBD02-01*01	TCRBD02	TCRBD02-01	01				TCRBJ02-04*01	TCRBJ02	TCRBJ02-04	01				0	6	3	3	1	2	30	44	50	60	61	1	In	VDJ
CAGCGCACACAGCAGGAGGACTCGGCCGTGTATCTCTGTGCCAGCAGCCAGACTAGCACGAGCACAGATACGCAGTATTTTGGCCCA	CASSQTSTSTDTQYF	1	4.485988761767413E-5	45	TCRBV07-02*01	TCRBV07	TCRBV07-02	01				TCRBD02-01	TCRBD02	TCRBD02-01				01,02	TCRBJ02-03*01	TCRBJ02	TCRBJ02-03	01				5	2	2	7	3	0	36	48	50	57	60	1	In	VDJ
CATCCTGAAGACAGCAGCTTCTACATCTGCAGTGCTAGCGGAGGGTCGCCGGTCAGACCGAACACCGGGGAGCTGTTTTTTGGAGAA	CSASGGSPVRPNTGELFF	1	1.1630341234211811E-5	54	TCRBV20	TCRBV20	unresolved			TCRBV20-01,TCRBV20-or09_02		TCRBD02-01*02	TCRBD02	TCRBD02-01	02				TCRBJ02-02*01	TCRBJ02	TCRBJ02-02	01				3	1	10	0	13	0	27	38	39	45	58	1	In	VDJ
GAGTCTGCCATCCCCAACCAGACAGCTCTTTACTTCTGTGCCACCAGTGATTTGCAGGGGGCTGTAGATACGCAGTATTTTGGCCCA	CATSDLQGAVDTQYF	1	8.30738659586558E-6	45	TCRBV24	TCRBV24	unresolved			TCRBV24-01,TCRBV24-or09_02		TCRBD01-01*01	TCRBD01	TCRBD01-01	01				TCRBJ02-03*01	TCRBJ02	TCRBJ02-03	01				0	0	4	0	3	5	36	-1	54	62	65	1	In	VDJ
GAGTCCGCCAGCACCAACCAGACATCTATGTACCTCTGTGCCAGCAGTTTTGGACGAAATAGCAATCAGCCCCAGCATTTTGGTGAT	CASSFGRNSNQPQHF	1	7.975091132030957E-5	45	TCRBV28-01*01	TCRBV28	TCRBV28-01	01						unresolved		TCRBD01,TCRBD02	TCRBD01-01,TCRBD02-01		TCRBJ01-05*01	TCRBJ01	TCRBJ01-05	01				3	1	1	7	4	0	36	50	51	55	59	1	In	VDJ
CGCACACAGCAGGAGGACTCCGCCGTGTATCTCTGTGCCAGCACCATACAGGGTACGATGCCAAGGGCTGAAGCTTTCTTTGGACAA	CASTIQGTMPRAEAFF	1	4.485988761767413E-5	48	TCRBV07-08*01	TCRBV07	TCRBV07-08	01				TCRBD01-01*01	TCRBD01	TCRBD01-01	01				TCRBJ01-01*01	TCRBJ01	TCRBJ01-01	01				7	4	3	3	14	6	33	43	47	53	67	1	In	VDJ
AACGCCTTGGAGCTGGACGACTCGGCCCTGTATCTCTGTGCCAGCGCTATTGGCGGGCCCCGTCCAGATACGCAGTATTTTGGCCCA	CASAIGGPRPDTQYF	1	3.821397834098167E-5	45	TCRBV05-04*01	TCRBV05	TCRBV05-04	01				TCRBD02-01	TCRBD02	TCRBD02-01				01,02	TCRBJ02-03*01	TCRBJ02	TCRBJ02-03	01				7	7	7	4	7	4	36	45	52	57	64	1	In	VDJ
CTCAGGCTGGAGTTGGCTGCTCCCTCCCAGACATCTGTGTACTTCTGTGCCAGTAGACTCACTAAAGAGACCCAGTACTTCGGGCCA	CASRLTKETQYF	1	3.1568069064289206E-5	36	TCRBV06-06	TCRBV06	TCRBV06-06				01,02	TCRBD02-01	TCRBD02	TCRBD02-01				01,02	TCRBJ02-05*01	TCRBJ02	TCRBJ02-05	01				9	2	2	10	5	3	45	53	55	59	64	1	In	VDJ
ATCCAGCAGGTAGTGCGAGGAGATTCGGCAGCTTATTTCTGTGCCAGCTCTTCCCGGGACAGGGTGTACGAGCAGTACTTCGGGCCG	CASSSRDRVYEQYF	1	3.489102370263544E-5	42	TCRBV18-01*01	TCRBV18	TCRBV18-01	01				TCRBD01-01*01	TCRBD01	TCRBD01-01	01				TCRBJ02-07*01	TCRBJ02	TCRBJ02-07	01				6	5	0	3	2	4	39	50	55	64	66	1	In	VDJ
TCAGAACCCAGGGACTCAGCTGTGTACTTCTGTGCCAGCAGTTCACTTGGGGGGGGGCGCTCCTACAATGAGCAGTTCTTCGGGCCA	CASSSLGGGRSYNEQFF	2	8.30738659586558E-5	51	TCRBV12	TCRBV12	unresolved			TCRBV12-03,TCRBV12-04		TCRBD02-01*01	TCRBD02	TCRBD02-01	01				TCRBJ02-01*01	TCRBJ02	TCRBJ02-01	01				4	5	9	0	4	0	30	43	48	55	59	2	In	VDJ
