## Supplementary material for "T cell receptor sequencing specifies psoriasis as a systemic and atopic dermatitis as a skin-focused, allergen-driven disease": TCRSeq_1_AD1skin.tsv (part 2 of 3)

nucleotide	aminoAcid	count (templates/reads)	frequencyCount (%)	cdr3Length	vMaxResolved	vFamilyName	vGeneName	vGeneAllele	vFamilyTies	vGeneNameTies	vGeneAlleleTies	dMaxResolved	dFamilyName	dGeneName	dGeneAllele	dFamilyTies	dGeneNameTies	dGeneAlleleTies	jMaxResolved	jFamilyName	jGeneName	jGeneAllele	jFamilyTies	jGeneNameTies	jGeneAlleleTies	vDeletion	n1Insertion	d5Deletion	d3Deletion	n2Insertion	jDeletion	vIndex	n1Index	dIndex	n2Index	jIndex	estimatedNumberGenomes	sequenceStatus	cloneResolved	vOrphon	dOrphon	jOrphon	vFunction	dFunction	jFunction	fractionNucleated	vAlignLength	vAlignSubstitutionCount	vAlignSubstitutionIndexes	vAlignSubstitutionGeneThreePrimeIndexes	vSeqWithMutations
CTGCTGTACCCTCTCAGACATCTGTGTACTTCTGTGCCAGCAGTGACTCGCCGTCTGGGAGCGGCCACTGAAGCTTTCTTTGGACAA		1	5.482875153271283E-5	49	TCRBV06-04	TCRBV06	TCRBV06-04				01,02	TCRBD02-01	TCRBD02	TCRBD02-01				01,02	TCRBJ01-01*01	TCRBJ01	TCRBJ01-01	01				0	10	6	5	1	4	32	49	59	64	65	1	Out	VDJ
ACATCGGCCCAAAAGAACCCGACAGCTTTCTATCTCTGTGCCAGTAGTCCCCAAGCGGGAAGCACAGATACGCAGTATTTTGGCCCA	CASSPQAGSTDTQYF	1	7.31050020436171E-5	45	TCRBV19-01	TCRBV19	TCRBV19-01				01,02	TCRBD02-01*02	TCRBD02	TCRBD02-01	02				TCRBJ02-03*01	TCRBJ02	TCRBJ02-03	01				5	5	6	3	0	0	36	48	53	-1	60	1	In	VDJ
GCCCAAAAGAACCCGACAGCTTTCTATCTCTGTGCCAGTAGTATAGGAAGAAGGGCCGGAACTAATGAAAAACTGTTTTTTGGCAGT	CASSIGRRAGTNEKLFF	1	1.2793375357632994E-4	51	TCRBV19-01	TCRBV19	TCRBV19-01				01,02			unresolved		TCRBD01,TCRBD02	TCRBD01-01,TCRBD02-01		TCRBJ01-04*01	TCRBJ01	TCRBJ01-04	01				1	5	5	3	4	1	30	46	51	55	59	1	In	VDJ
AATGTGAACGCCTTGGAGCTGGACGACTCGGCCCTGTATCTCTGTGCCAGCAGCCCAGGGTTTAACACTGAAGCTTTCTTTGGACAA	CASSPGFNTEAFF	1	3.821397834098167E-5	39	TCRBV05-04*01	TCRBV05	TCRBV05-04	01				TCRBD01-01*01	TCRBD01	TCRBD01-01	01				TCRBJ01-01*01	TCRBJ01	TCRBJ01-01	01				4	1	4	3	3	2	42	54	55	60	63	1	In	VDJ
ATTCTGGAGTCCGCCAGCACCAACCAGACATCTATGTACCTCTGTGCCAGCACGTCGGCAGTCTCCTACGAGCAGTACTTCGGGCCG	CASTSAVSYEQYF	1	5.6490228851885945E-5	39	TCRBV28-01*01	TCRBV28	TCRBV28-01	01						unresolved		TCRBD01,TCRBD02	TCRBD01-01,TCRBD02-01		TCRBJ02-07*01	TCRBJ02	TCRBJ02-07	01				7	6	4	5	1	0	42	52	58	61	62	1	In	VDJ
GGAGCTGGGGGACTCGGCCCTGTATCTCTGTGCCAGAAGCTTGGTCTAGCGGGAGGGCCTGAGGCCGGGGAGCTGTTTTTTGGAGAA		4	2.7248228034439104E-4	53	TCRBV05-03	TCRBV05	TCRBV05-03				01,02	TCRBD02-01*02	TCRBD02	TCRBD02-01	02				TCRBJ02-02*01	TCRBJ02	TCRBJ02-02	01				0	1	4	0	7	6	28	44	45	57	64	4	Out	VDJ
ATTCTGGAGTCCGCCAGCACCAACCAGACATCTATGTACCTCTGTGCAGTCCGGGACATGAGCTCCTACGAGCAGTACTTCGGGCCG	CAVRDMSSYEQYF	1	5.6490228851885945E-5	39	TCRBV28-01*01	TCRBV28	TCRBV28-01	01				TCRBD01-01*01	TCRBD01	TCRBD01-01	01				TCRBJ02-07*01	TCRBJ02	TCRBJ02-07	01				12	5	0	6	4	0	42	47	52	58	62	1	In	VDJ
ACCAGTGCCCATCCTGAAGACAGCAGCTTCTACATCTGCAGTGCTAGAGATCGCTCGGGGGGAGGAAACATTCAGTACTTCGGCGCC	CSARDRSGGGNIQYF	1	9.968863915038696E-6	45	TCRBV20	TCRBV20	unresolved			TCRBV20-01,TCRBV20-or09_02		TCRBD02-01*01	TCRBD02	TCRBD02-01	01				TCRBJ02-04*01	TCRBJ02	TCRBJ02-04	01				0	5	8	1	3	6	36	50	55	62	65	1	In	VDJ
GCCAGCACCAACCAGACATCTATGTACCTCTGTGCCAGCAGTTTTCGCAAGGGTAGCGGGAGCTCCTACGAGCAGTACTTCGGGCCG	CASSFRKGSGSSYEQYF	1	5.6490228851885945E-5	51	TCRBV28-01*01	TCRBV28	TCRBV28-01	01				TCRBD02-01*02	TCRBD02	TCRBD02-01	02				TCRBJ02-07*01	TCRBJ02	TCRBJ02-07	01				3	9	5	2	0	0	30	44	53	-1	62	1	In	VDJ
CTTGAGGACTCGGCCGTGTATCTCTGTGCCAGCAGCTTACTCCCCGGGCTCGGTAGAGTATCTGGAAACACCATATATTTTGGAGAG	CASSLLPGLGRVSGNTIYF	1	1.0799602574625254E-4	57	TCRBV11-02*02	TCRBV11	TCRBV11-02	02						unresolved		TCRBD01,TCRBD02	TCRBD01-01,TCRBD02-01		TCRBJ01-03*01	TCRBJ01	TCRBJ01-03	01				2	6	8	0	11	1	24	39	45	49	60	1	In	VDJ
ATCCAGCGCACAGAGCAGCGGGACTCGGCCATGTATCGCTGTGCCAGCAACGCCGGGACAGGGATCGGCGAGCAGTACTTCGGGCCG	CASNAGTGIGEQYF	1	2.8245114425942972E-5	42	TCRBV07-06*01	TCRBV07	TCRBV07-06	01				TCRBD01-01*01	TCRBD01	TCRBD01-01	01				TCRBJ02-07*01	TCRBJ02	TCRBJ02-07	01				7	5	0	3	5	6	39	49	54	63	68	1	In	VDJ
CGGAGTCAGGGGACACAGCACTGTATTTCTGTGCCAGCAGCTCGGCGGGGGAATGCACGCAGGAGCTATGGCTACACCTTCGGTTCG		3	2.4423716591844805E-4	52	TCRBV21-01*01	TCRBV21	TCRBV21-01	01				TCRBD02-01*01	TCRBD02	TCRBD02-01	01				TCRBJ01-02*01	TCRBJ01	TCRBJ01-02	01				5	3	7	2	14	4	29	41	44	51	65	3	Out	VDJ
CCTGCAAAGCTTGAGGACTCGGCCGTGTATCTCTGTGCCAGCAGCTTAATGAGGACAGGGAAAACTTACGAGCAGTACTTCGGGCCG	CASSLMRTGKTYEQYF	1	3.489102370263544E-5	48	TCRBV11-02*02	TCRBV11	TCRBV11-02	02				TCRBD01-01*01	TCRBD01	TCRBD01-01	01				TCRBJ02-07*01	TCRBJ02	TCRBJ02-07	01				2	4	1	3	6	4	33	48	52	60	66	1	In	VDJ
CAGCAGGTAGTGCGAGGAGATTCGGCAGCTTATTTCTGTGCCAGCTCACCACCGGGGTTCACTAATGAAAAACTGTTTTTTGGCAGT	CASSPPGFTNEKLFF	1	8.30738659586558E-5	45	TCRBV18-01*01	TCRBV18	TCRBV18-01	01						unresolved		TCRBD01,TCRBD02	TCRBD01-01,TCRBD02-01		TCRBJ01-04*01	TCRBJ01	TCRBJ01-04	01				0	0	6	2	3	2	36	-1	53	57	60	1	In	VDJ
ACTCTGACGATCCAGCGCACACAGCAGGAGGACTCGGCCGTGTATCTCTGTGCCAGCAGCTCCGAGGTGACCCAGTACTTCGGGCCA	CASSSEVTQYF	2	1.030115937887332E-4	33	TCRBV07-02*01	TCRBV07	TCRBV07-02	01				TCRBD02-01*02	TCRBD02	TCRBD02-01	02				TCRBJ02-05*01	TCRBJ02	TCRBJ02-05	01				4	2	11	1	1	7	48	61	63	67	68	2	In	VDJ
CAGCCCTCAGAACCCAGGGACTCAGCTGTGTACTTCTGTGCCAGCAGTATGACCGGGACAGGGGGCACTGAAGCTTTCTTTGGACAA	CASSMTGTGGTEAFF	1	3.821397834098167E-5	45	TCRBV12	TCRBV12	unresolved			TCRBV12-03,TCRBV12-04		TCRBD01-01*01	TCRBD01	TCRBD01-01	01				TCRBJ01-01*01	TCRBJ01	TCRBJ01-01	01				5	6	0	1	0	4	36	48	54	-1	65	1	In	VDJ
TCCTCAGAACCGGGAGACACGGCACTGTATCTCTGCGCCAGCAACCACAAGCCCGGACCTTGGGATTCACCCCTCCACTTTGGGAAC	CASNHKPGPWDSPLHF	1	3.655250102180855E-5	48	TCRBV23-01*01	TCRBV23	TCRBV23-01	01						unresolved		TCRBD01,TCRBD02	TCRBD01-01,TCRBD02-01		TCRBJ01-06*01	TCRBJ01	TCRBJ01-06	01				7	11	1	7	6	8	33	43	54	58	64	1	In	VDJ
CAGTGCCCATCCTGAAGACAGCAGCTTCTACATCTGCAGTGCTAGACCCGGGGGGAGGGCTCCTACAATGAGCAGTTCTTCGGGCCA		1	1.4953295872558044E-5	47	TCRBV20	TCRBV20	unresolved			TCRBV20-01,TCRBV20-or09_02		TCRBD02-01	TCRBD02	TCRBD02-01				01,02	TCRBJ02-01*01	TCRBJ02	TCRBJ02-01	01				2	2	8	1	4	0	34	46	48	55	59	1	Out	VDJ
AATGTGAACGCCTTGGAGCTGGACGACTCGGCCCTGTATCTCTGTGCCAGCAGCCCGGGACGTCACAATGAGCAGTTCTTCGGGCCA	CASSPGRHNEQFF	1	4.818284225602036E-5	39	TCRBV05-04*01	TCRBV05	TCRBV05-04	01						unresolved		TCRBD01,TCRBD02	TCRBD01-01,TCRBD02-01		TCRBJ02-01*01	TCRBJ02	TCRBJ02-01	01				4	2	0	7	3	5	42	54	56	61	64	1	In	VDJ
GTGAACGCCTTGGAGCTGGACGACTCGGCCCTGTATCTCTGTGCCAGCAGCTTGAGGGGCGTGTACTATGGCTACACCTTCGGTTCG	CASSLRGVYYGYTF	2	1.14641935022945E-4	42	TCRBV05-04*01	TCRBV05	TCRBV05-04	01				TCRBD01-01*01	TCRBD01	TCRBD01-01	01				TCRBJ01-02*01	TCRBJ01	TCRBJ01-02	01				1	0	5	2	5	3	39	-1	54	59	64	2	In	VDJ
ACAGTGACCAGTGCCCATCCTGAAGACAGCAGCTTCTACATCTGCAGTGCGACCGGGACTAGTGAGAATGAGCAGTTCTTCGGGCCA	CSATGTSENEQFF	1	1.4953295872558044E-5	39	TCRBV20	TCRBV20	unresolved			TCRBV20-01,TCRBV20-or09_02		TCRBD02-01	TCRBD02	TCRBD02-01				01,02	TCRBJ02-01*01	TCRBJ02	TCRBJ02-01	01				6	4	0	8	4	7	42	50	54	62	66	1	In	VDJ
GCCCTCAGAACCCAGGGACTCAGCTGTGTATTTTTGTGCTAGTGGAATGAGCGGGGGGGCACCTACAATGAGCAGTTCTTCGGGCCA		2	1.462100040872342E-4	47	TCRBV12-05*01	TCRBV12	TCRBV12-05	01				TCRBD02-01*01	TCRBD02	TCRBD02-01	01				TCRBJ02-01*01	TCRBJ02	TCRBJ02-01	01				6	4	6	0	2	2	34	45	49	59	61	2	Out	VDJ
TCGGCCCAAAAGAACCCGACAGCTTTCTATCTCTGTGCCAGTAGTATTCACCGCGGGACGCCCAGGATTGAAGCTTTCTTTGGACAA	CASSIHRGTPRIEAFF	1	7.31050020436171E-5	48	TCRBV19-01	TCRBV19	TCRBV19-01				01,02	TCRBD02-01*02	TCRBD02	TCRBD02-01	02				TCRBJ01-01*01	TCRBJ01	TCRBJ01-01	01				3	5	7	3	10	7	33	47	52	58	68	1	In	VDJ
GGGACTCGGCCCTGTATCTCTGTGCCAGAAGCTTGGAGGGCGGGGGGGGTGTCGCCGATCTATAATTCACCCCTCCACTTTGGGAAC		1	3.1568069064289206E-5	61	TCRBV05-03	TCRBV05	TCRBV05-03				01,02	TCRBD02-01*01	TCRBD02	TCRBD02-01	01				TCRBJ01-06*01	TCRBJ01	TCRBJ01-06	01				0	3	7	0	11	3	20	36	39	48	59	1	Out	VDJ
ATCCAGCCTGCAAAGCTTGAGGACTCGGCCGTGTATCTCTGTGCCAGCACCTCTATTACCTGGGGGGATGAGCAGTTCTTCGGGCCA	CASTSITWGDEQFF	1	5.6490228851885945E-5	42	TCRBV11-02*02	TCRBV11	TCRBV11-02	02				TCRBD02-01*01	TCRBD02	TCRBD02-01	01				TCRBJ02-01*01	TCRBJ02	TCRBJ02-01	01				7	12	9	1	0	8	39	49	61	-1	67	1	In	VDJ
TCCAGCAGGTAGTGCGAGGAGATTCGGCAGCTTATTTCTGTGCCAGCTCAACGAAGGGAGCACACAGATACGCAGTATTTTGGCCCA		1	4.3198410298501014E-5	43	TCRBV18-01*01	TCRBV18	TCRBV18-01	01				TCRBD02-01*02	TCRBD02	TCRBD02-01	02				TCRBJ02-03*01	TCRBJ02	TCRBJ02-03	01				5	5	9	2	2	2	38	50	55	60	62	1	Out	VDJ
GTGACCAGTGCCCATCCTGAAGACAGCAGCTTCTACATCTGCAGTGCTAGGGAACTAGGGGCGGGAGATACGCAGTATTTTGGCCCA	CSARELGAGDTQYF	1	9.968863915038696E-6	42	TCRBV20	TCRBV20	unresolved			TCRBV20-01,TCRBV20-or09_02				unresolved		TCRBD01,TCRBD02	TCRBD01-01,TCRBD02-01		TCRBJ02-03*01	TCRBJ02	TCRBJ02-03	01				3	6	5	2	4	5	39	50	56	61	65	1	In	VDJ
AGTGCCCATCCTGAAGACAGCAGCTTCTACATCTGCAGTGCTAGAGGCTTTGGACTAGTCGGCGGGGATGAGCAGTTCTTCGGGCCA	CSARGFGLVGGDEQFF	1	1.3291818553384928E-5	48	TCRBV20	TCRBV20	unresolved			TCRBV20-01,TCRBV20-or09_02		TCRBD02-01	TCRBD02	TCRBD02-01				01,02	TCRBJ02-01*01	TCRBJ02	TCRBJ02-01	01				1	5	1	8	9	8	33	46	51	58	67	1	In	VDJ
GTGAGCAACATGAGCCCTGAAGACAGCAGCATATATCTCTGCAGCGTTCTTAGCGGCGGGAGCACGAATGAGCAGTTCTTCGGGCCA	CSVLSGGSTNEQFF	2	3.322954638346232E-5	42	TCRBV29-01*01	TCRBV29	TCRBV29-01	01				TCRBD02-01*02	TCRBD02	TCRBD02-01	02				TCRBJ02-01*01	TCRBJ02	TCRBJ02-01	01				5	7	7	2	4	7	39	48	55	62	66	2	In	VDJ
CTGGAGTCCGCCAGCACCAACCAGACATCTATGTACCTCTGTGCCAGCAGTTTACAGACAGGGAATGGAGGCTACACCTTCGGTTCG	CASSLQTGNGGYTF	1	5.815170617105906E-5	42	TCRBV28-01*01	TCRBV28	TCRBV28-01	01				TCRBD01-01*01	TCRBD01	TCRBD01-01	01				TCRBJ01-02*01	TCRBJ01	TCRBJ01-02	01				2	2	2	3	6	8	39	54	56	63	69	1	In	VDJ
CCCAAAAGAACCCGACAGCTTTCTATCTCTGTGCCAGTAGTATCGGGACCACGGGGCCCGAACTACAATGAGCAGTTCTTCGGGCCA		1	8.639682059700203E-5	52	TCRBV19-01	TCRBV19	TCRBV19-01				01,02			unresolved		TCRBD01,TCRBD02	TCRBD01-01,TCRBD02-01		TCRBJ02-01*01	TCRBJ02	TCRBJ02-01	01				3	1	0	7	13	3	29	43	44	49	62	1	Out	VDJ
CTGATCCTGGAGTCGCCCAGCCCCAACCAGACCTCTCTGTACTTCTGTGCCAGCAGTTTACAGGGTTCACCCCTCCACTTTGGGAAC	CASSLQGSPLHF	1	1.1630341234211811E-5	36	TCRBV27-01*01	TCRBV27	TCRBV27-01	01				TCRBD01-01*01	TCRBD01	TCRBD01-01	01				TCRBJ01-06*01	TCRBJ01	TCRBJ01-06	01				2	0	4	3	0	9	45	-1	60	-1	65	1	In	VDJ
ACAGTGACCAGTGCCCATCCTGAAGACAGCAGCTTCTACATCTGCAGTGCCGGGAACACGGGGGAAGAGACCCAGTACTTCGGGCCA	CSAGNTGEETQYF	2	9.968863915038696E-6	39	TCRBV20	TCRBV20	unresolved			TCRBV20-01,TCRBV20-or09_02		TCRBD02-01*01	TCRBD02	TCRBD02-01	01				TCRBJ02-05*01	TCRBJ02	TCRBJ02-05	01				6	8	8	2	0	3	42	50	58	-1	64	2	In	VDJ
CTGGGGGACTCGGCCCTTTATCTTTGCGCCAGCAGCTTGGAATCGGAACGACTAGCGGGAGGTTCAGATACGCAGTATTTTGGCCCA	CASSLESERLAGGSDTQYF	1	1.8276250510904276E-5	57	TCRBV05-01*01	TCRBV05	TCRBV05-01	01				TCRBD02-01*02	TCRBD02	TCRBD02-01	02				TCRBJ02-03*01	TCRBJ02	TCRBJ02-03	01				0	9	2	1	2	4	24	40	49	62	64	1	In	VDJ
GAGTCGCCCAGCCCCAACCAGACCTCTCTGTACTTCTGTGCCAGCAGTCTTACGGGGCAGGGCTACAATGAGCAGTTCTTCGGGCCA	CASSLTGQGYNEQFF	1	1.8276250510904276E-5	45	TCRBV27-01*01	TCRBV27	TCRBV27-01	01						unresolved		TCRBD01,TCRBD02	TCRBD01-01,TCRBD02-01		TCRBJ02-01*01	TCRBJ02	TCRBJ02-01	01				5	9	4	3	0	3	36	48	57	-1	62	1	In	VDJ
GTTGGAGTCGGCTGCTCCCTCCCAAACATCTGTGTACTTCTGTGCCAGCAGTTACTCCCCGTCGAAGAGACCCAGTACTTCGGGCCA		2	4.15369329793279E-5	41	TCRBV06	TCRBV06	unresolved			TCRBV06-02,TCRBV06-03		TCRBD02-01	TCRBD02	TCRBD02-01				01,02	TCRBJ02-05*01	TCRBJ02	TCRBJ02-05	01				0	2	8	6	3	3	40	57	59	61	64	2	Out	VDJ
CAGCGCACACAGCAGGAGGACTCGGCCGTGTATCTCTGTGCCAGCAGCCTCGGACGGTCCATTTATGTCGAGCAGTACTTCGGGCCG	CASSLGRSIYVEQYF	2	8.971977523534826E-5	45	TCRBV07-02*01	TCRBV07	TCRBV07-02	01						unresolved		TCRBD01,TCRBD02	TCRBD01-01,TCRBD02-01		TCRBJ02-07*01	TCRBJ02	TCRBJ02-07	01				5	3	1	7	13	6	36	48	51	55	68	2	In	VDJ
TCACCAGGCCTGGGGGACGCAGCCATGTACCTGTGTGCCACCAGCAGAGAAGCGGGAGCGTCCTACAATGAGCAGTTCTTCGGGCCA	CATSREAGASYNEQFF	2	4.3198410298501014E-5	48	TCRBV15-01*01	TCRBV15	TCRBV15-01	01				TCRBD02-01*02	TCRBD02	TCRBD02-01	02				TCRBJ02-01*01	TCRBJ02	TCRBJ02-01	01				0	0	6	2	2	1	33	-1	50	58	60	2	In	VDJ
ACGATCCAGCGCACACAGCAGGAGGACTCGGCCGTGTATCTCTGTGCCAGCAGCTTGGATTTTTCCTATGGCTACACCTTCGGTTCG	CASSLDFSYGYTF	1	3.489102370263544E-5	39	TCRBV07-02*01	TCRBV07	TCRBV07-02	01						unresolved		TCRBD01,TCRBD02	TCRBD01-01,TCRBD02-01		TCRBJ01-02*01	TCRBJ01	TCRBJ01-02	01				3	0	1	8	6	4	42	-1	56	59	65	1	In	VDJ
AACGCCTTGTTGCTGGGGGACTCGGCCCTGTATCTCTGTGCCAGCAGCTTTACTAGCGGGGGATCCTACGAGCAGTACTTCGGGCCG	CASSFTSGGSYEQYF	1	6.812057008609776E-5	45	TCRBV05-05*01	TCRBV05	TCRBV05-05	01				TCRBD02-01*01	TCRBD02	TCRBD02-01	01				TCRBJ02-07*01	TCRBJ02	TCRBJ02-07	01				2	1	3	2	1	1	36	50	51	62	63	1	In	VDJ
ACGATCCAGCGCACACAGCAGGAGGACTCGGCCGTGTATCTCTGTGCCAGCAGCTTAAAGCCCTACAATGAGCAGTTCTTCGGGCCA	CASSLKPYNEQFF	1	5.3167274213539714E-5	39	TCRBV07-02*01	TCRBV07	TCRBV07-02	01				TCRBD02-01	TCRBD02	TCRBD02-01				01,02	TCRBJ02-01*01	TCRBJ02	TCRBJ02-01	01				2	1	6	7	0	2	42	57	58	-1	61	1	In	VDJ
GCCTGCAGAGCTTGGGGACTCGGCCATGTATCTCTGTGCCAGCAGCCCTGGGACTAGCGGGACTCGGATACGCAGTATTTTGGCCCA		1	4.485988761767413E-5	47	TCRBV11-01*01	TCRBV11	TCRBV11-01	01				TCRBD02-01*02	TCRBD02	TCRBD02-01	02				TCRBJ02-03*01	TCRBJ02	TCRBJ02-03	01				5	3	0	3	4	6	34	46	49	62	66	1	Out	VDJ
CACCTTGGAGCTGGGGGACTCGGCCCTTTATCTTTGCGCCAGCAGCTTGGATCGACAGCTTCCACAGATACGCAGTATTTTGGCCCA		1	1.8276250510904276E-5	47	TCRBV05-01*01	TCRBV05	TCRBV05-01	01				TCRBD01-01*01	TCRBD01	TCRBD01-01	01				TCRBJ02-03*01	TCRBJ02	TCRBJ02-03	01				0	3	2	5	4	2	34	50	53	58	62	1	Out	VDJ
GCCCAAAAGAACCCGACAGCTTTCTATCTCTGTGCCAGTAGTTTCCGCAGGGACAGGGGGGCGAACACTGAAGCTTTCTTTGGACAA	CASSFRRDRGANTEAFF	1	6.812057008609776E-5	51	TCRBV19-01	TCRBV19	TCRBV19-01				01,02	TCRBD01-01*01	TCRBD01	TCRBD01-01	01				TCRBJ01-01*01	TCRBJ01	TCRBJ01-01	01				5	7	0	1	2	1	30	42	49	60	62	1	In	VDJ
GAGTCGGCTGCTCCCTCCCAGACATCTGTGTACTTCTGTGCCAGCAAAGTAGATAGACAGGGCGACTACGAGCAGTACTTCGGGCCG	CASKVDRQGDYEQYF	2	2.3260682468423623E-5	45	TCRBV06-01*01	TCRBV06	TCRBV06-01	01				TCRBD01-01*01	TCRBD01	TCRBD01-01	01				TCRBJ02-07*01	TCRBJ02	TCRBJ02-07	01				7	9	2	3	3	3	36	46	55	62	65	2	In	VDJ
GCCAGCACCAACCAGACATCTATGTACCTCTGTGCCAGCAGTTCAGAGACCTCGGGAATCCACCCTTACGAGCAGTACTTCGGGCCG	CASSSETSGIHPYEQYF	1	5.3167274213539714E-5	51	TCRBV28-01*01	TCRBV28	TCRBV28-01	01				TCRBD02-01*02	TCRBD02	TCRBD02-01	02				TCRBJ02-07*01	TCRBJ02	TCRBJ02-07	01				4	9	8	3	9	4	30	43	52	57	66	1	In	VDJ
CGCACAGAGCAGCGGGACTCGGCCATGTATCGCTGTGCCAGCAGCTTATCAGCAGCGGGGGACTACAATGAGCAGTTCTTCGGGCCA	CASSLSAAGDYNEQFF	1	4.485988761767413E-5	48	TCRBV07-06*01	TCRBV07	TCRBV07-06	01				TCRBD02-01*01	TCRBD02	TCRBD02-01	01				TCRBJ02-01*01	TCRBJ02	TCRBJ02-01	01				2	5	6	2	1	3	33	48	53	61	62	1	In	VDJ
GCTGCTCCCTCCCAGACATCTGTGTACTTCTGTGCCAGCAGTGAAGCTCCCCTAAGACAGGGGGCAGATACGCAGTATTTTGGCCCA	CASSEAPLRQGADTQYF	1	2.4922159787596738E-5	51	TCRBV06-01*01	TCRBV06	TCRBV06-01	01				TCRBD01-01*01	TCRBD01	TCRBD01-01	01				TCRBJ02-03*01	TCRBJ02	TCRBJ02-03	01				0	8	2	1	0	4	30	47	55	-1	64	1	In	VDJ
CTGGAGTCCGCCAGCACCAACCAGACATCTATGTACCTCTGTGCCAGCGGGGGAAGGGGGCTCTCCGGGGAGCTGTTTTTTGGAGAA	CASGGRGLSGELFF	1	7.144352472444399E-5	42	TCRBV28-01*01	TCRBV28	TCRBV28-01	01				TCRBD01-01*01	TCRBD01	TCRBD01-01	01				TCRBJ02-02*01	TCRBJ02	TCRBJ02-02	01				8	6	5	0	3	6	39	48	54	61	64	1	In	VDJ
CAGCCCTCAGAACCCAGGGACTCAGCTGTGTACTTCTGTGCCAGCAGTAAACGAGGGACATGGGTTGGTGGCTACACCTTCGGTTCG	CASSKRGTWVGGYTF	1	2.9906591745116088E-5	45	TCRBV12	TCRBV12	unresolved			TCRBV12-03,TCRBV12-04		TCRBD01-01*01	TCRBD01	TCRBD01-01	01				TCRBJ01-02*01	TCRBJ01	TCRBJ01-02	01				5	6	0	6	8	7	36	48	54	60	68	1	In	VDJ
TTGCTGGGGGACTCGGCCCTCTATCTCTGTGCCAGCACCATTTGGGGTAGCGGGAGGGCCGCTTACAATGAGCAGTTCTTCGGGCCA	CASTIWGSGRAAYNEQFF	2	5.6490228851885945E-5	54	TCRBV05-06*01	TCRBV05	TCRBV05-06	01				TCRBD02-01*02	TCRBD02	TCRBD02-01	02				TCRBJ02-01*01	TCRBJ02	TCRBJ02-01	01				6	10	5	0	5	4	27	37	47	58	63	2	In	VDJ
CTGGAGTCCGCTACCAGCTCCCAGACATCTGTGTACTTCTGTGCCATCAGTGTGAGGCAGGGTAATCAGCCCCAGCATTTTGGTGAT	CAISVRQGNQPQHF	4	3.1900364528123827E-4	42	TCRBV10-03*01	TCRBV10	TCRBV10-03	01				TCRBD01-01*01	TCRBD01	TCRBD01-01	01				TCRBJ01-05*01	TCRBJ01	TCRBJ01-05	01				4	5	4	3	1	4	39	52	57	62	63	4	In	VDJ
AGAGCTTGGGGACTCGGCCATGTATCTCTGTGCCAGCAGCGGGCAGGGGTTGCTAGCGGGGGCACAGATACGCAGTATTTTGGCCCA		1	4.485988761767413E-5	53	TCRBV11-01*01	TCRBV11	TCRBV11-01	01				TCRBD02-01*01	TCRBD02	TCRBD02-01	01				TCRBJ02-03*01	TCRBJ02	TCRBJ02-03	01				5	12	4	3	0	1	28	40	52	-1	61	1	Out	VDJ
GTGAACGCCTTGTTGCTGGGGGACTCGGCCCTCTATCTCTGTGCCAGCAGCTTGGATCTAGCGGGGAATGAGCAGTTCTTCGGGCCA	CASSLDLAGNEQFF	1	1.9937727830077392E-5	42	TCRBV05-06*01	TCRBV05	TCRBV05-06	01				TCRBD02-01*01	TCRBD02	TCRBD02-01	01				TCRBJ02-01*01	TCRBJ02	TCRBJ02-01	01				0	2	4	3	0	7	39	55	57	-1	66	1	In	VDJ
CGCACACAGCAGGAGGACTCGGCCGTGTATCTCTGTGCCAGCAGATCTGGGACAGGGGGGGCTGGAAACACCATATATTTTGGAGAG	CASRSGTGGAGNTIYF	1	9.802716183121384E-5	48	TCRBV07-02*01	TCRBV07	TCRBV07-02	01				TCRBD01-01*01	TCRBD01	TCRBD01-01	01				TCRBJ01-03*01	TCRBJ01	TCRBJ01-03	01				6	4	0	1	2	2	33	44	48	59	61	1	In	VDJ
ACCAGTGCCCATCCTGAAGACAGCAGCTTCTACATCTGCAGTGCCACACCGCCGGGACAGGGTATCGGAGGCTACACCTTCGGTTCG	CSATPPGQGIGGYTF	1	8.30738659586558E-6	45	TCRBV20	TCRBV20	unresolved			TCRBV20-01,TCRBV20-or09_02		TCRBD01-01*01	TCRBD01	TCRBD01-01	01				TCRBJ01-02*01	TCRBJ01	TCRBJ01-02	01				6	9	0	3	7	8	36	44	53	62	69	1	In	VDJ
GTAGTGCGAGGAGATTCGGCAGCTTATTTCTGTGCCAGCTCACCCTCTAAAGCCGGGTCTGGGGCCAACGTCCTGACTTTCGGGGCC	CASSPSKAGSGANVLTF	1	4.485988761767413E-5	51	TCRBV18-01*01	TCRBV18	TCRBV18-01	01				TCRBD02-01	TCRBD02	TCRBD02-01				01,02	TCRBJ02-06*01	TCRBJ02	TCRBJ02-06	01				3	9	8	4	0	1	30	44	53	-1	57	1	In	VDJ
CTGGAGTCCGCTACCAGCTCCCAGACATCTGTGTACTTCTGTGCCATCAGGGACAGGGGAATGAACACTGAAGCTTTCTTTGGACAA	CAIRDRGMNTEAFF	1	9.304272987369449E-5	42	TCRBV10-03*01	TCRBV10	TCRBV10-03	01				TCRBD01-01*01	TCRBD01	TCRBD01-01	01				TCRBJ01-01*01	TCRBJ01	TCRBJ01-01	01				6	0	1	2	2	0	39	-1	50	59	61	1	In	VDJ
CTGACGATCCAGCGCACACAGCAGGAGGACTCGGCCGTGTATCTCTGTGCCAGCAGCTCAGACAACTATGGCTACACCTTCGGTTCG	CASSSDNYGYTF	1	3.489102370263544E-5	36	TCRBV07-02*01	TCRBV07	TCRBV07-02	01						unresolved		TCRBD01,TCRBD02	TCRBD01-01,TCRBD02-01		TCRBJ01-02*01	TCRBJ01	TCRBJ01-02	01				4	2	2	7	0	2	45	58	60	-1	63	1	In	VDJ
CAGCGCACAGAGCAGGGGGACTCGGCCATGTATCTCTGTGCCAGCAGACGAGGAGGCCCTAGCACAGATACGCAGTATTTTGGCCCA	CASRRGGPSTDTQYF	2	1.246107989379837E-4	45	TCRBV07-09	TCRBV07	TCRBV07-09				01,03	TCRBD02-01*02	TCRBD02	TCRBD02-01	02				TCRBJ02-03*01	TCRBJ02	TCRBJ02-03	01				6	4	10	1	4	0	36	47	51	56	60	2	In	VDJ
GAGTCCGCCAGCACCAACCAGACATCTATGTACCTCTGTGCCAGCACCCCCTGGGGGGATTTGAACACTGAAGCTTTCTTTGGACAA	CASTPWGDLNTEAFF	1	6.978204740527087E-5	45	TCRBV28-01*01	TCRBV28	TCRBV28-01	01				TCRBD02-01*01	TCRBD02	TCRBD02-01	01				TCRBJ01-01*01	TCRBJ01	TCRBJ01-01	01				7	6	9	1	3	0	36	46	52	58	61	1	In	VDJ
TCCACGGAGTCAGGGGACACAGCACTGTATTTCTGTGCCAGCAGGGGACTAGCGGAGGAGGGTGGGGATACGCAGTATTTTGGCCCA	CASRGLAEEGGDTQYF	3	2.7248228034439104E-4	48	TCRBV21-01*01	TCRBV21	TCRBV21-01	01				TCRBD02-01	TCRBD02	TCRBD02-01				01,02	TCRBJ02-03*01	TCRBJ02	TCRBJ02-03	01				6	0	0	5	11	6	33	-1	44	55	66	3	In	VDJ
ATCCAGCGCACACAGCAGGAGGACTCGGCCGTGTATCTCTGTGCCAGCAGCTTCGGTGGGTACACAGATACGCAGTATTTTGGCCCA	CASSFGGYTDTQYF	1	4.3198410298501014E-5	42	TCRBV07-02*01	TCRBV07	TCRBV07-02	01						unresolved		TCRBD01,TCRBD02	TCRBD01-01,TCRBD02-01		TCRBJ02-03*01	TCRBJ02	TCRBJ02-03	01				3	4	0	9	2	2	39	53	57	60	62	1	In	VDJ
AACTCCCTGGAGCTTGGTGACTCTGCTGTGTATTTCTGTGCCAGCCAGACTTGGACTAGCGGATACCGGGAGCTGTTTTTTGGAGAA	CASQTWTSGYRELFF	1	1.4953295872558044E-5	45	TCRBV03	TCRBV03	unresolved			TCRBV03-01,TCRBV03-02		TCRBD02-01	TCRBD02	TCRBD02-01				01,02	TCRBJ02-02*01	TCRBJ02	TCRBJ02-02	01				8	7	1	5	5	9	36	45	52	62	67	1	In	VDJ
ACAGAGCAGGGGGACTCGGCCATGTATCTCTGTGCCAGCAGCCCCTCACCCCAGGGACTCCTCTCCTACGAGCAGTACTTCGGGCCG	CASSPSPQGLLSYEQYF	1	4.15369329793279E-5	51	TCRBV07-09	TCRBV07	TCRBV07-09				01,03	TCRBD02-01	TCRBD02	TCRBD02-01				01,02	TCRBJ02-07*01	TCRBJ02	TCRBJ02-07	01				5	11	0	10	3	0	30	42	53	59	62	1	In	VDJ
ATCCAGCGCACAGAGCAGCGGGACTCGGCCATGTATCGCTGTGCCAGCAGGATCGTTCCGGACACCGGGGAGCTGTTTTTTGGAGAA	CASRIVPDTGELFF	1	3.655250102180855E-5	42	TCRBV07-06*01	TCRBV07	TCRBV07-06	01				TCRBD02-01	TCRBD02	TCRBD02-01				01,02	TCRBJ02-02*01	TCRBJ02	TCRBJ02-02	01				6	8	8	5	0	3	39	50	58	-1	61	1	In	VDJ
CATCCTGAAGACAGCAGCTTCTACATCTGCAGTGCTTCGTCTTCGGGGTTAGCCAGGAGCTCCTACAATGAGCAGTTCTTCGGGCCA	CSASSSGLARSSYNEQFF	1	1.3291818553384928E-5	54	TCRBV20	TCRBV20	unresolved			TCRBV20-01,TCRBV20-or09_02		TCRBD02-01*01	TCRBD02	TCRBD02-01	01				TCRBJ02-01*01	TCRBJ02	TCRBJ02-01	01				5	7	8	3	11	0	27	36	43	48	59	1	In	VDJ
CTGAAGATCCAGCCCTCAGAACCCAGGGACTCAGCTGTGTACTTCTGTGCCAGCAGTCCTAGCTCCAATGAGCAGTTCTTCGGGCCA	CASSPSSNEQFF	1	4.6521364936847245E-5	36	TCRBV12	TCRBV12	unresolved			TCRBV12-03,TCRBV12-04		TCRBD02-01	TCRBD02	TCRBD02-01				01,02	TCRBJ02-01*01	TCRBJ02	TCRBJ02-01	01				5	1	4	7	2	6	45	57	58	63	65	1	In	VDJ
TGGAGTCGCCCAGCCCCAACCAGACCTCTCTGTACTTCTGTGCCAGCAGTTTCGCAAAATCCGCCCTACGAGCAGTATTTCGGGCCG		1	9.968863915038696E-6	43	TCRBV27-01*01	TCRBV27	TCRBV27-01	01						unresolved		TCRBD01,TCRBD02	TCRBD01-01,TCRBD02-01		TCRBJ02-07*01	TCRBJ02	TCRBJ02-07	01				3	20	4	5	3	16	38	52	72	75	78	1	Out	VDJ
TCCAGCGCACAGAGCAGGGGGACTCGGCCATGTATCTCTGTGCCAGCAGCCACAGGGGGGGATTCAAACGTCCTGACTTTCGGGGCC		3	2.392527339609287E-4	43	TCRBV07-09	TCRBV07	TCRBV07-09				01,03	TCRBD01-01*01	TCRBD01	TCRBD01-01	01				TCRBJ02-06*01	TCRBJ02	TCRBJ02-06	01				5	1	3	1	7	10	38	50	51	59	66	3	Out	VDJ
CTGACAGTGACCAGTGCCCATCCTGAAGACAGCAGCTTCTACATCTGCAGTTTGACTAGCAGTAACAATGAGCAGTTCTTCGGGCCA	CSLTSSNNEQFF	1	1.3291818553384928E-5	36	TCRBV20	TCRBV20	unresolved			TCRBV20-01,TCRBV20-or09_02		TCRBD02-01	TCRBD02	TCRBD02-01				01,02	TCRBJ02-01*01	TCRBJ02	TCRBJ02-01	01				8	2	2	7	4	5	45	51	53	60	64	1	In	VDJ
ATCCAGCCCTCAGAACCCAGGGACTCAGCTGTGTACTTCTGTGCCAGCAACACCAGGGAGTCTGCCGGGGAGCTGTTTTTTGGAGAA	CASNTRESAGELFF	1	3.655250102180855E-5	42	TCRBV12	TCRBV12	unresolved			TCRBV12-03,TCRBV12-04				unresolved		TCRBD01,TCRBD02	TCRBD01-01,TCRBD02-01		TCRBJ02-02*01	TCRBJ02	TCRBJ02-02	01				7	4	4	3	6	6	39	49	53	58	64	1	In	VDJ
CGCACACAGCAGGAGGACTCGGCCGTGTATCTCTGTGCCAGCAGCCCCGGGAGGGCATTCTCCGGAGGGGAGCAGTTCTTCGGGCCA	CASSPGRAFSGGEQFF	1	5.3167274213539714E-5	48	TCRBV07-02*01	TCRBV07	TCRBV07-02	01				TCRBD02-01*02	TCRBD02	TCRBD02-01	02				TCRBJ02-01*01	TCRBJ02	TCRBJ02-01	01				5	2	8	0	14	10	33	45	47	55	69	1	In	VDJ
ACCAGTGCCCATCCTGAAGACAGCAGCTTCTACATCTGCAGTGCTAGCGGGGGGGCCCTAGCGGCAGATACGCAGTATTTTGGCCCA	CSASGGALAADTQYF	1	9.968863915038696E-6	45	TCRBV20	TCRBV20	unresolved			TCRBV20-01,TCRBV20-or09_02		TCRBD02-01*01	TCRBD02	TCRBD02-01	01				TCRBJ02-03*01	TCRBJ02	TCRBJ02-03	01				3	0	8	0	9	4	36	-1	47	55	64	1	In	VDJ
GAGATCCAGCGCACAGAGCAGGGGGACTCGGCCATGTATCTCTGTGCCAGCAGCTTACAAAACACCGGGGAGCTGTTTTTTGGAGAA	CASSLQNTGELFF	2	1.0135011646956007E-4	39	TCRBV07-09	TCRBV07	TCRBV07-09				01,03	TCRBD01-01*01	TCRBD01	TCRBD01-01	01				TCRBJ02-02*01	TCRBJ02	TCRBJ02-02	01				2	0	4	6	1	2	42	-1	57	59	60	2	In	VDJ
GGGGACTCAGCTGTGTATCTCTGTGCCAGCAGCTCTAAATGGGCGACAGCGCGGACCATCCCCATGGGTACGCAGTATTTTGGCCCA	CASSSKWATARTIPMGTQYF	2	4.9844319575193476E-5	60	TCRBV07-04*01	TCRBV07	TCRBV07-04	01				TCRBD01-01*01	TCRBD01	TCRBD01-01	01				TCRBJ02-03*01	TCRBJ02	TCRBJ02-03	01				4	10	2	5	19	8	21	34	44	49	68	2	In	VDJ
TGGTCGCACTGCAGCAAGAAGACTCAGCTGCGTATCTCTGCACCAGCAGCCGGGCGGGAGGGCCCCGATACGCAGTATTTTGGCCCA		1	1.1630341234211811E-5	43	TCRBV01-01*01	TCRBV01	TCRBV01-01	01				TCRBD02-01*02	TCRBD02	TCRBD02-01	02				TCRBJ02-03*01	TCRBJ02	TCRBJ02-03	01				4	2	7	0	4	6	38	51	53	62	66	1	Out	VDJ
GTGCAGCCTGCAGAACTGGAGGATTCTGGAGTTTATTTCTGTGCCAGCAGCCTAAGACAGGGGGGAGAGACCCAGTACTTCGGGCCA	CASSLRQGGETQYF	2	9.968863915038695E-5	42	TCRBV14-01*01	TCRBV14	TCRBV14-01	01				TCRBD01-01*01	TCRBD01	TCRBD01-01	01				TCRBJ02-05*01	TCRBJ02	TCRBJ02-05	01				4	3	2	1	1	4	39	52	55	64	65	2	In	VDJ
CAGGTAGTGCGAGGAGATTCGGCAGCTTATTTCTGTGCCAGCTCCTCGGGATATCTCTCTAGGGACACTGAAGCTTTCTTTGGACAA	CASSSGYLSRDTEAFF	1	4.485988761767413E-5	48	TCRBV18-01*01	TCRBV18	TCRBV18-01	01				TCRBD02-01*02	TCRBD02	TCRBD02-01	02				TCRBJ01-01*01	TCRBJ01	TCRBJ01-01	01				6	2	8	3	13	3	33	44	46	51	64	1	In	VDJ
GCCTTGGAGCTGGACGACTCGGCCCTGTATCTCTGTGCCAGCAGCCCCGGGCCAGTCTTAAATAATTCACCCCTCCACTTTGGGAAC	CASSPGPVLNNSPLHF	1	2.8245114425942972E-5	48	TCRBV05-04*01	TCRBV05	TCRBV05-04	01						unresolved		TCRBD01,TCRBD02	TCRBD01-01,TCRBD02-01		TCRBJ01-06*01	TCRBJ01	TCRBJ01-06	01				4	3	8	0	9	5	33	45	48	52	61	1	In	VDJ
ATCCAGCCCTCAGAACCCAGGGACTCAGCTGTGTACTTCTGTGCCACCTCAGCGGGAGGCACCAAAAACATTCAGTACTTCGGCGCC	CATSAGGTKNIQYF	2	7.975091132030957E-5	42	TCRBV12	TCRBV12	unresolved			TCRBV12-03,TCRBV12-04		TCRBD02-01*02	TCRBD02	TCRBD02-01	02				TCRBJ02-04*01	TCRBJ02	TCRBJ02-04	01				10	4	6	1	2	2	39	46	50	59	61	2	In	VDJ
AAGATCCAGCCCTCAGAACCCAGGGACTCAGCTGTGTACTTCTGTGCCAGCAGTTACTCGGGCCTAGATACGCAGTATTTTGGCCCA	CASSYSGLDTQYF	1	3.655250102180855E-5	39	TCRBV12	TCRBV12	unresolved			TCRBV12-03,TCRBV12-04				unresolved		TCRBD01,TCRBD02	TCRBD01-01,TCRBD02-01		TCRBJ02-03*01	TCRBJ02	TCRBJ02-03	01				4	4	8	0	2	5	42	55	59	63	65	1	In	VDJ
ACATCGGCCCAAAAGAACCCGACAGCTTTCTATCTCTGTGCCAGTAGTTTGACGGGGAGCTCCTACAATGAGCAGTTCTTCGGGCCA	CASSLTGSSYNEQFF	3	2.7746671230191036E-4	45	TCRBV19-01	TCRBV19	TCRBV19-01				01,02	TCRBD02-01	TCRBD02	TCRBD02-01				01,02	TCRBJ02-01*01	TCRBJ02	TCRBJ02-01	01				5	4	8	3	2	0	36	48	52	57	59	3	In	VDJ
CACGGAGTCAGGGGACACAGCACTGTATTTCTGTGCCAGCAGTTTGACTAGCGGGAGGTTCGGCACAATGAGCAGTTCTTCGGGCCA		6	5.266883101778777E-4	50	TCRBV21-01*01	TCRBV21	TCRBV21-01	01				TCRBD02-01*02	TCRBD02	TCRBD02-01	02				TCRBJ02-01*01	TCRBJ02	TCRBJ02-01	01				6	3	2	1	6	5	31	42	45	58	64	6	Out	VDJ
GCCCATCCTGAAGACAGCAGCTTCTACATCTGCAGTGCTAGAGAGGGGACTAGCGGGGGAACTTACAATGAGCAGTTCTTCGGGCCA	CSAREGTSGGTYNEQFF	1	1.3291818553384928E-5	51	TCRBV20	TCRBV20	unresolved			TCRBV20-01,TCRBV20-or09_02		TCRBD02-01*01	TCRBD02	TCRBD02-01	01				TCRBJ02-01*01	TCRBJ02	TCRBJ02-01	01				0	1	0	2	4	4	30	44	45	59	63	1	In	VDJ
AGCTCTCTGGAGCTGGGGGACTCAGCTTTGTATTTCTGTGCCAGCACTAAACTCGGGGGTGTGGATGAAAAACTGTTTTTTGGCAGT	CASTKLGGVDEKLFF	1	3.1568069064289206E-5	45	TCRBV09-01	TCRBV09	TCRBV09-01				01,02	TCRBD02-01*01	TCRBD02	TCRBD02-01	01				TCRBJ01-04*01	TCRBJ01	TCRBJ01-04	01				6	7	8	2	5	6	36	46	53	59	64	1	In	VDJ
ACCAGTGCCCATCCTGAAGACAGCAGCTTCTACATCTGCAGTGCCGGCGGGACAGGGGGCTCTGGAAACACCATATATTTTGGAGAG	CSAGGTGGSGNTIYF	2	9.138125255452138E-5	45	TCRBV20	TCRBV20	unresolved			TCRBV20-01,TCRBV20-or09_02		TCRBD01-01*01	TCRBD01	TCRBD01-01	01				TCRBJ01-03*01	TCRBJ01	TCRBJ01-03	01				6	4	0	1	0	0	36	44	48	-1	59	2	In	VDJ
AGCCCTCAGAACCCAGGGACTCAGCTGTGTATTTTTGTGCTAGTGGTTTTGACACCGGAGTAGTACGATACGCAGTATTTTGGCCCA		1	7.31050020436171E-5	46	TCRBV12-05*01	TCRBV12	TCRBV12-05	01						unresolved		TCRBD01,TCRBD02	TCRBD01-01,TCRBD02-01		TCRBJ02-03*01	TCRBJ02	TCRBJ02-03	01				3	1	2	6	12	6	35	49	50	54	66	1	Out	VDJ
TGTACCCTCTCAGACATCTGTGTACTTCTGTGCCAGCAGAATATATCAACCGGGACGACGAACACCGGGGAGCTGTTTTTTGGAGAA		1	5.15057968943666E-5	53	TCRBV06-04	TCRBV06	TCRBV06-04				01,02			unresolved		TCRBD01,TCRBD02	TCRBD01-01,TCRBD02-01		TCRBJ02-02*01	TCRBJ02	TCRBJ02-02	01				6	12	0	7	2	0	28	39	51	56	58	1	Out	VDJ
ACTGTGACATCGGCCCAAAAGAACCCGACAGCTTTCTATCTCTGTGCCAGTAAGGAGACTATGAGGACTGAAGCTTTCTTTGGACAA	CASKETMRTEAFF	2	2.0103875561994702E-4	39	TCRBV19-01	TCRBV19	TCRBV19-01				01,02	TCRBD02-01	TCRBD02	TCRBD02-01				01,02	TCRBJ01-01*01	TCRBJ01	TCRBJ01-01	01				7	4	2	9	5	5	42	52	56	61	66	2	In	VDJ
TCCGCCAGCACCAACCAGACATCTATGTACCTCTGTGCCAGCAGTCCCTCCGGGACAGGGGATGTGGATACGCAGTATTTTGGCCCA	CASSPSGTGDVDTQYF	1	6.978204740527087E-5	48	TCRBV28-01*01	TCRBV28	TCRBV28-01	01				TCRBD01-01*01	TCRBD01	TCRBD01-01	01				TCRBJ02-03*01	TCRBJ02	TCRBJ02-03	01				5	6	0	2	5	6	33	45	51	61	66	1	In	VDJ
CCTGCAAAGCTTGAGGACTCGGCCGTGTATCTCTGTGCCAGCAGCTTAGATCAGGCACTCCTTACAGGTGGCTACACCTTCGGTTCG	CASSLDQALLTGGYTF	1	3.655250102180855E-5	48	TCRBV11-02*02	TCRBV11	TCRBV11-02	02				TCRBD01-01*01	TCRBD01	TCRBD01-01	01				TCRBJ01-02*01	TCRBJ01	TCRBJ01-02	01				0	13	3	4	0	7	33	50	63	-1	68	1	In	VDJ
CTGGAGTCCGCCAGCACCAACCAGACATCTATGTACCTCTGTGCCAGCAGTTTATGGGGGGGGAACACTGAAGCTTTCTTTGGACAA	CASSLWGGNTEAFF	1	6.978204740527087E-5	42	TCRBV28-01*01	TCRBV28	TCRBV28-01	01				TCRBD02-01*01	TCRBD02	TCRBD02-01	01				TCRBJ01-01*01	TCRBJ01	TCRBJ01-01	01				0	0	9	1	0	1	39	-1	56	-1	62	1	In	VDJ
ACATCGGCCCAAAAGAACCCGACAGCTTTCTATCTCTGTGCCAGTGGCATACCCGGTCCTGGGGCCAACGTCCTGACTTTCGGGGCC	CASGIPGPGANVLTF	1	6.978204740527087E-5	45	TCRBV19-01	TCRBV19	TCRBV19-01				01,02			unresolved		TCRBD01,TCRBD02	TCRBD01-01,TCRBD02-01		TCRBJ02-06*01	TCRBJ02	TCRBJ02-06	01				8	0	9	0	10	2	36	-1	45	48	58	1	In	VDJ
AGCACCTTGGAGCTGGGGGACTCGGCCCTTTATCTTTGCGCCAGCAGCTCAATAGGACAGGGGAATTCACCCCTCCACTTTGGGAAC	CASSSIGQGNSPLHF	1	1.4953295872558044E-5	45	TCRBV05-01*01	TCRBV05	TCRBV05-01	01				TCRBD01-01*01	TCRBD01	TCRBD01-01	01				TCRBJ01-06*01	TCRBJ01	TCRBJ01-06	01				3	5	1	2	0	7	36	49	54	-1	63	1	In	VDJ
AACGCCTTGTTGCTGGGGGACTCGGCCCTGTATCTCTGTGCCAGCAGCTTGGGGTGGGGGCCGACCTACGAGCAGTACTTCGGGCCG	CASSLGWGPTYEQYF	1	6.812057008609776E-5	45	TCRBV05-05*01	TCRBV05	TCRBV05-05	01				TCRBD01-01*01	TCRBD01	TCRBD01-01	01				TCRBJ02-07*01	TCRBJ02	TCRBJ02-07	01				0	3	6	0	3	2	36	52	55	61	64	1	In	VDJ
ACACCCTGCAGCCAGAAGACTCGGCCCTGTATCTCTGCGCCCCGTAGGAGGGTAGCGGGGAGGGACTACGAGCAGTACTTCGGGCCG		1	1.661477319173116E-5	46	TCRBV04-03*01	TCRBV04	TCRBV04-03	01				TCRBD02-01*01	TCRBD02	TCRBD02-01	01				TCRBJ02-07*01	TCRBJ02	TCRBJ02-07	01				11	11	5	3	5	3	35	41	52	60	65	1	Out	VDJ
GCCCATCCTGAAGACAGCAGCTTCTACATCTGCAGTGCTCTTACCCAGCCGCCCCGGGACAGCCTCTACGAGCAGTACTTCGGGCCG	CSALTQPPRDSLYEQYF	1	8.30738659586558E-6	51	TCRBV20	TCRBV20	unresolved			TCRBV20-01,TCRBV20-or09_02		TCRBD01-01*01	TCRBD01	TCRBD01-01	01				TCRBJ02-07*01	TCRBJ02	TCRBJ02-07	01				5	16	0	5	3	3	30	39	55	62	65	1	In	VDJ
CTTCACCTACACACCCTGCAGCCAGAAGACTCGGCCCTGTATCTCTGCGCCAGCAGCCAAGACAAGGGTACGCAGTATTTTGGCCCA	CASSQDKGTQYF	1	2.1599205149250507E-5	36	TCRBV04-03*01	TCRBV04	TCRBV04-03	01						unresolved		TCRBD01,TCRBD02	TCRBD01-01,TCRBD02-01		TCRBJ02-03*01	TCRBJ02	TCRBJ02-03	01				0	2	5	3	0	8	45	62	64	-1	68	1	In	VDJ
AGCACCAACCAGACATCTATGTACCTCTGTGCCAGCAGTTACCCCTTGCATCTAGAACCATCCTCCTACGAGCAGTACTTCGGGCCG	CASSYPLHLEPSSYEQYF	1	5.3167274213539714E-5	54	TCRBV28-01*01	TCRBV28	TCRBV28-01	01				TCRBD02-01	TCRBD02	TCRBD02-01				01,02	TCRBJ02-07*01	TCRBJ02	TCRBJ02-07	01				4	11	4	8	7	0	27	40	51	55	62	1	In	VDJ
GAGTCTGCCAGGCCCTCACATACCTCTCAGTACCTCTGTGCCAGCAGTCCGCTACAGGACAACAAAAACATTCAGTACTTCGGCGCC	CASSPLQDNKNIQYF	1	8.30738659586558E-6	45	TCRBV25-01*01	TCRBV25	TCRBV25-01	01				TCRBD01-01*01	TCRBD01	TCRBD01-01	01				TCRBJ02-04*01	TCRBJ02	TCRBJ02-04	01				5	8	1	6	1	3	36	48	56	61	62	1	In	VDJ
CTGGAGTCGGCTGCTCCCTCCCAGACATCTGTGTACTTCTGTGCCAGCAGTGAATCTCTAGGGCCAGATACGCAGTATTTTGGCCCA	CASSESLGPDTQYF	3	1.661477319173116E-4	42	TCRBV06-01*01	TCRBV06	TCRBV06-01	01						unresolved		TCRBD01,TCRBD02	TCRBD01-01,TCRBD02-01		TCRBJ02-03*01	TCRBJ02	TCRBJ02-03	01				2	5	5	3	1	4	39	54	59	63	64	3	In	VDJ
ACACAGCAGGAGGACTCCGCCGTGTATCTCTGTGCCAGCAGCTTAAAACGGCGGGAAGCGGCTGGAAACACCATATATTTTGGAGAG	CASSLKRREAAGNTIYF	1	9.636568451204072E-5	51	TCRBV07-08*01	TCRBV07	TCRBV07-08	01				TCRBD02-01*02	TCRBD02	TCRBD02-01	02				TCRBJ01-03*01	TCRBJ01	TCRBJ01-03	01				2	5	7	3	5	2	30	45	50	56	61	1	In	VDJ
CAGCCCTCAGAACCCAGGGACTCAGCTGTGTACTTCTGTGCCAGCAGTTTTGGAGGGAGCAGGAGAAATGAGCAGTTCTTCGGGCCA	CASSFGGSRRNEQFF	1	4.6521364936847245E-5	45	TCRBV12	TCRBV12	unresolved			TCRBV12-03,TCRBV12-04		TCRBD02-01*02	TCRBD02	TCRBD02-01	02				TCRBJ02-01*01	TCRBJ02	TCRBJ02-01	01				3	1	10	0	9	7	36	50	51	57	66	1	In	VDJ
CTGCAGAGCTTGGGGACTCGGCCGTGTATCTCTGTGCCAGCAGCTCAATACGACAGGTCAACTAATGAAAAACTGTTTTTTGGCAGT		1	7.975091132030957E-5	49	TCRBV11-03*01	TCRBV11	TCRBV11-03	01				TCRBD01-01*01	TCRBD01	TCRBD01-01	01				TCRBJ01-04*01	TCRBJ01	TCRBJ01-04	01				4	6	2	4	1	0	32	45	51	57	58	1	Out	VDJ
GACGATCCAGCGCACACAGCAGGAGGACTCGGCCGTGTATCTCTGTGCCAGCAGCTCCCTAGCACAGATACGCAGTATTTTGGCCCA		1	4.3198410298501014E-5	38	TCRBV07-02*01	TCRBV07	TCRBV07-02	01				TCRBD02-01	TCRBD02	TCRBD02-01				01,02	TCRBJ02-03*01	TCRBJ02	TCRBJ02-03	01				4	2	4	10	0	0	43	56	58	-1	60	1	Out	VDJ
CTGCTGTCGGCTGCTCCCTCCCAGACATCTGTGTACTTCTGTGCCAGCAGGCTACAGGGGGCCTACAATGAGCAGTTCTTCGGGCCA	CASRLQGAYNEQFF	1	2.1599205149250507E-5	42	TCRBV06-05*01	TCRBV06	TCRBV06-05	01				TCRBD01-01*01	TCRBD01	TCRBD01-01	01				TCRBJ02-01*01	TCRBJ02	TCRBJ02-01	01				6	3	3	1	0	2	39	50	53	-1	61	1	In	VDJ
CTGGAGTTGGCTGCTCCCTCCCAGACATCTGTGTACTTCTGTGCCAGCAGTTACGCCAGTCCTAACTATGGCTACACCTTCGGTTCG	CASSYASPNYGYTF	1	3.655250102180855E-5	42	TCRBV06-06	TCRBV06	TCRBV06-06				01,02	TCRBD01-01*01	TCRBD01	TCRBD01-01	01				TCRBJ01-02*01	TCRBJ01	TCRBJ01-02	01				2	2	4	5	2	0	39	54	56	59	61	1	In	VDJ
AGCGCACAGAGCAGGGGGACTCAGCTGTGTATCTCTGTGCCAGCAGCTTAAGTAGAAGACTCTGGAAACACCATATATTTTGGAGAG		1	1.0633454842707943E-4	46	TCRBV07-04*01	TCRBV07	TCRBV07-04	01				TCRBD02-01	TCRBD02	TCRBD02-01				01,02	TCRBJ01-03*01	TCRBJ01	TCRBJ01-03	01				2	2	5	8	4	0	35	50	52	55	59	1	Out	VDJ
ACCAGTGCCCATCCTGAAGACAGCAGCTTCTACATCTGCAGTGCTGGGAAGTGGGGGTCCACGAACACTGAAGCTTTCTTTGGACAA	CSAGKWGSTNTEAFF	1	9.968863915038696E-6	45	TCRBV20	TCRBV20	unresolved			TCRBV20-01,TCRBV20-or09_02				unresolved		TCRBD01,TCRBD02	TCRBD01-01,TCRBD02-01		TCRBJ01-01*01	TCRBJ01	TCRBJ01-01	01				5	7	6	1	5	1	36	45	52	57	62	1	In	VDJ
ATCCAGCCCTCAGAACCCAGGGACTCAGCTGTGTACTTCTGTGCCAGCATCCTAGGGTTACGGGTTTTGCCCCAGCATTTTGGTGAT	CASILGLRVLPQHF	1	3.655250102180855E-5	42	TCRBV12	TCRBV12	unresolved			TCRBV12-03,TCRBV12-04				unresolved		TCRBD01,TCRBD02	TCRBD01-01,TCRBD02-01		TCRBJ01-05*01	TCRBJ01	TCRBJ01-05	01				7	4	5	3	11	9	39	49	53	57	68	1	In	VDJ
ATCCAGCCCTCAGAACCCAGGGACTCAGCTGTGTACTTCTGTGCCAGCAGTCAAACCGAGGGGTACAATGAGCAGTTCTTCGGGCCA	CASSQTEGYNEQFF	2	6.812057008609776E-5	42	TCRBV12	TCRBV12	unresolved			TCRBV12-03,TCRBV12-04				unresolved		TCRBD01,TCRBD02	TCRBD01-01,TCRBD02-01		TCRBJ02-01*01	TCRBJ02	TCRBJ02-01	01				5	7	5	2	0	4	39	51	58	-1	63	2	In	VDJ
AATGTGAGCACCTTGGAGCTGGGGGACTCGGCCCTTTATCTTTGCGCCAGCAATGGGGGAGCCACAGATACGCAGTATTTTGGCCCA	CASNGGATDTQYF	1	1.8276250510904276E-5	39	TCRBV05-01*01	TCRBV05	TCRBV05-01	01						unresolved		TCRBD01,TCRBD02	TCRBD01-01,TCRBD02-01		TCRBJ02-03*01	TCRBJ02	TCRBJ02-03	01				6	2	6	1	3	2	42	52	54	59	62	1	In	VDJ
ACCAACCAGACATCTATGTACCTCTGTGCCAGCAGCATGGACAGGGGATACTCTAGCAGCAGCTCCTACGAGCAGTACTTCGGGCCG	CASSMDRGYSSSSSYEQYF	1	4.818284225602036E-5	57	TCRBV28-01*01	TCRBV28	TCRBV28-01	01				TCRBD01-01*01	TCRBD01	TCRBD01-01	01				TCRBJ02-07*01	TCRBJ02	TCRBJ02-07	01				6	3	1	2	15	0	24	35	38	47	62	1	In	VDJ
TGAAGATCCGGTCCACAAAGCTGGAGGACTCAGCCATGTACTTCTGTGCCACCCGAGGGCCTATACAATGAGCAGTTCTTCGGGCCA		1	1.9937727830077392E-5	37	TCRBV02-01*01	TCRBV02	TCRBV02-01	01				TCRBD02-01*02	TCRBD02	TCRBD02-01	02				TCRBJ02-01*01	TCRBJ02	TCRBJ02-01	01				10	3	11	0	4	4	44	51	54	59	63	1	Out	VDJ
ACAGTGACCAGTGCCCATCCTGAAGACAGCAGCTTCTACATCTGCAGTGCTAGGGTCGGGGAGGCCAATGAGCAGTTCTTCGGGCCA	CSARVGEANEQFF	1	1.3291818553384928E-5	39	TCRBV20	TCRBV20	unresolved			TCRBV20-01,TCRBV20-or09_02		TCRBD02-01*02	TCRBD02	TCRBD02-01	02				TCRBJ02-01*01	TCRBJ02	TCRBJ02-01	01				3	5	9	1	1	6	42	53	58	64	65	1	In	VDJ
TCGGCCCAAAAGAACCCGACAGCTTTCTATCTCTGTGCCAGTAGTATAGAACTAGCGGGGCCCTACAATGAGCAGTTCTTCGGGCCA	CASSIELAGPYNEQFF	1	8.141238863948268E-5	48	TCRBV19-01	TCRBV19	TCRBV19-01				01,02	TCRBD02-01*01	TCRBD02	TCRBD02-01	01				TCRBJ02-01*01	TCRBJ02	TCRBJ02-01	01				0	0	3	3	1	2	33	-1	50	60	61	1	In	VDJ
GCTGCCTCCTCCCAGACATCTGTATATTTCTGCGCCAGCAGTGAGTCGAATGGCTGGACAGCGTACAATGAGCAGTTCTTCGGGCCA	CASSESNGWTAYNEQFF	1	9.138125255452138E-5	51	TCRBV10-01	TCRBV10	TCRBV10-01				01,02	TCRBD01-01*01	TCRBD01	TCRBD01-01	01				TCRBJ02-01*01	TCRBJ02	TCRBJ02-01	01				0	8	1	5	2	4	30	47	55	61	63	1	In	VDJ
TCCACGGAGTCAGGGGACACAGCACTGTATTTCTGTGCCAGCAGCACTCGACTAGCGGGAGGAAAAAACATTCAGTACTTCGGCGCC	CASSTRLAGGKNIQYF	3	2.4423716591844805E-4	48	TCRBV21-01*01	TCRBV21	TCRBV21-01	01				TCRBD02-01*02	TCRBD02	TCRBD02-01	02				TCRBJ02-04*01	TCRBJ02	TCRBJ02-04	01				4	3	2	1	1	4	33	46	49	62	63	3	In	VDJ
GCACAGAGCAGGGGGACTCGGCCATGTATCTCTGTGCCAGCAGCTTTGAGCTACGAGGGGTCTGGAAACACCATATATTTTGGAGAG		1	1.1796488966129124E-4	49	TCRBV07-09	TCRBV07	TCRBV07-09				01,03			unresolved		TCRBD01,TCRBD02	TCRBD01-01,TCRBD02-01		TCRBJ01-03*01	TCRBJ01	TCRBJ01-03	01				3	9	5	2	0	1	32	46	55	-1	60	1	Out	VDJ
TGGAGCTTGGTGACTCTGCTGTGTATTTCTGTGCCAGCAGCCAAGTGGGCAGACAGGGAGAGCACAGATACGCAGTATTTTGGCCCA		1	1.3291818553384928E-5	52	TCRBV03	TCRBV03	unresolved			TCRBV03-01,TCRBV03-02		TCRBD01-01*01	TCRBD01	TCRBD01-01	01				TCRBJ02-03*01	TCRBJ02	TCRBJ02-03	01				1	6	2	3	2	0	29	45	51	58	60	1	Out	VDJ
TGAAGATCCAGCGCACAGAGCAGGGGGACTCAGCCGTGTATCTCCGTGCCAGCAGCCCTCTACACAGATACGCAGTATTTTGGCCCA		1	3.9875455660154784E-5	37	TCRBV07-03*02	TCRBV07	TCRBV07-03	02				TCRBD02-01	TCRBD02	TCRBD02-01				01,02	TCRBJ02-03*01	TCRBJ02	TCRBJ02-03	01				5	3	4	9	0	2	44	56	59	-1	62	1	Out	VDJ
AGTGCCCATCCTGAAGACAGCAGCTTCTACATCTGCAGTGCGCCACCGGGACAGGGACCAGCTAACTATGGCTACACCTTCGGTTCG	CSAPPGQGPANYGYTF	1	8.30738659586558E-6	48	TCRBV20	TCRBV20	unresolved			TCRBV20-01,TCRBV20-or09_02		TCRBD01-01*01	TCRBD01	TCRBD01-01	01				TCRBJ01-02*01	TCRBJ01	TCRBJ01-02	01				6	6	0	3	5	0	33	41	47	56	61	1	In	VDJ
TTGGAGATCCAGCGCACAGAGCAGGGGGACTCGGCCATGTATCTCTGTGCCAGCAGCCTTACTAGCGAATCCCAGTACTTCGGGCCA	CASSLTSESQYF	1	3.489102370263544E-5	36	TCRBV07-09	TCRBV07	TCRBV07-09				01,03	TCRBD02-01	TCRBD02	TCRBD02-01				01,02	TCRBJ02-05*01	TCRBJ02	TCRBJ02-05	01				5	3	3	6	3	9	45	57	60	67	70	1	In	VDJ
TTCTCGCTCAGGCTGGAGTCGGCTGCTCCCTCCCAGACATCTGTGTACTTCTGTGCCAGCAGTTATCTGGTGCAGTACTTCGGGCCG	CASSYLVQYF	2	3.322954638346232E-5	30	TCRBV06-01*01	TCRBV06	TCRBV06-01	01						unresolved		TCRBD01,TCRBD02	TCRBD01-01,TCRBD02-01		TCRBJ02-07*01	TCRBJ02	TCRBJ02-07	01				5	5	0	10	1	9	51	63	68	70	71	2	In	VDJ
GAGTCCGCCAGCACCAACCAGACATCTATGTACCTCTGTGCCAGCAGCCTCCCCACAGGGGGCGATGAAAAACTGTTTTTTGGCAGT	CASSLPTGGDEKLFF	1	1.14641935022945E-4	45	TCRBV28-01*01	TCRBV28	TCRBV28-01	01				TCRBD01-01*01	TCRBD01	TCRBD01-01	01				TCRBJ01-04*01	TCRBJ01	TCRBJ01-04	01				6	7	3	0	1	6	36	47	54	63	64	1	In	VDJ
CACACCCTGCAGCCAGAAGACTCGGCCCTGTATCTCTGCGCCAGCAGCCAGGGGAAGCTAATGAACACTGAAGCTTTCTTTGGACAA	CASSQGKLMNTEAFF	2	4.3198410298501014E-5	45	TCRBV04-03*01	TCRBV04	TCRBV04-03	01						unresolved		TCRBD01,TCRBD02	TCRBD01-01,TCRBD02-01		TCRBJ01-01*01	TCRBJ01	TCRBJ01-01	01				3	1	0	8	6	0	36	50	51	55	61	2	In	VDJ
GAGTCGGCTGCTCCCTCCCAGACATCTGTGTACTTCTGTGCCAGCAGAGAAGACCCGGCCTCCTACAATGAGCAGTTCTTCGGGCCA	CASREDPASYNEQFF	1	2.9906591745116088E-5	45	TCRBV06-01*01	TCRBV06	TCRBV06-01	01						unresolved		TCRBD01,TCRBD02	TCRBD01-01,TCRBD02-01		TCRBJ02-01*01	TCRBJ02	TCRBJ02-01	01				1	4	9	0	0	0	36	52	56	-1	59	1	In	VDJ
AGGATCCAGCAGGTAGTGCGAGGAGATTCGGCAGCTTATTTCTGTGCCAGCTCACCGGGCAGACAAGAGACCCAGTACTTCGGGCCA	CASSPGRQETQYF	2	1.1298045770377189E-4	39	TCRBV18-01*01	TCRBV18	TCRBV18-01	01				TCRBD01-01*01	TCRBD01	TCRBD01-01	01				TCRBJ02-05*01	TCRBJ02	TCRBJ02-05	01				3	0	8	0	3	2	42	-1	56	60	63	2	In	VDJ
TTGGAGTCGGCTGCTCCCTCCCAAACATCTGTGTACTTCTGTGCCAGCAGTTACGGGGATCTGAGGTATGGCTACACCTTCGGTTCG	CASSYGDLRYGYTF	1	1.1630341234211811E-5	42	TCRBV06	TCRBV06	unresolved			TCRBV06-02,TCRBV06-03				unresolved		TCRBD01,TCRBD02	TCRBD01-01,TCRBD02-01		TCRBJ01-02*01	TCRBJ01	TCRBJ01-02	01				2	1	0	8	7	5	39	54	55	59	66	1	In	VDJ
ATCCAGCAGGTAGTGCGAGGAGATTCGGCAGCTTATTTCTGTGCCAGCTCACTTATAGGGGGCGCGGATGGCTACACCTTCGGTTCG	CASSLIGGADGYTF	1	3.489102370263544E-5	42	TCRBV18-01*01	TCRBV18	TCRBV18-01	01				TCRBD01-01*01	TCRBD01	TCRBD01-01	01				TCRBJ01-02*01	TCRBJ01	TCRBJ01-02	01				4	4	5	0	4	6	39	52	56	63	67	1	In	VDJ
CTGACAGTGACCAGTGCCCATCCTGAAGACAGCAGCTTCTACATCTGCAGTGCTAGGAGCGGGAGGGGTGAGCAGTTCTTCGGGCCA	CSARSGRGEQFF	1	1.3291818553384928E-5	36	TCRBV20	TCRBV20	unresolved			TCRBV20-01,TCRBV20-or09_02		TCRBD02-01*02	TCRBD02	TCRBD02-01	02				TCRBJ02-01*01	TCRBJ02	TCRBJ02-01	01				3	1	6	0	1	9	45	56	57	67	68	1	In	VDJ
AAGAACCCGACAGCTTTCTATCTCTGTGCCAGTACCCCCTCGACCCAGGGGCAGCCGAATAGCAATCAGCCCCAGCATTTTGGTGAT	CASTPSTQGQPNSNQPQHF	1	6.812057008609776E-5	57	TCRBV19-01	TCRBV19	TCRBV19-01				01,02	TCRBD01-01*01	TCRBD01	TCRBD01-01	01				TCRBJ01-05*01	TCRBJ01	TCRBJ01-05	01				7	11	4	2	8	0	24	34	45	51	59	1	In	VDJ
TCCACAAAGCTGGAGGACTCAGCCATGTACTTCTGTGCCAGCAGTTGGGACAGGGGGCAGAACACCGGGGAGCTGTTTTTTGGAGAA	CASSWDRGQNTGELFF	1	1.661477319173116E-5	48	TCRBV02-01*01	TCRBV02	TCRBV02-01	01				TCRBD01-01*01	TCRBD01	TCRBD01-01	01				TCRBJ02-02*01	TCRBJ02	TCRBJ02-02	01				5	1	0	0	1	1	33	45	46	58	59	1	In	VDJ
CAGCGCACAGAGCAGGGGGACTCGGCCATGTATCTCTGTGCCAGCAGCTTAGGCCAGGCTTCCTACTATGGCTACACCTTCGGTTCG	CASSLGQASYYGYTF	1	4.3198410298501014E-5	45	TCRBV07-09	TCRBV07	TCRBV07-09				01,03	TCRBD01-01*01	TCRBD01	TCRBD01-01	01				TCRBJ01-02*01	TCRBJ01	TCRBJ01-02	01				1	2	4	4	6	3	36	52	54	58	64	1	In	VDJ
CCGCCAGCACCAACCAGACATCTATGTACCTCTGTGCCAGCAGTTTACCTCCCCCGTAAACCAAATGAAAAACTGTTTTTTGGCAGT		1	1.14641935022945E-4	49	TCRBV28-01*01	TCRBV28	TCRBV28-01	01						unresolved		TCRBD01,TCRBD02	TCRBD01-01,TCRBD02-01		TCRBJ01-04*01	TCRBJ01	TCRBJ01-04	01				2	12	3	7	2	5	32	47	59	61	63	1	Out	VDJ
CCTGCAGAACTGGAGGATTCTGGAGTTTATTTCTGTGCCAGCAGCCAAATCGGACTAGCGAGTAGCTACGAGCAGTACTTCGGGCCG	CASSQIGLASSYEQYF	1	8.473534327782891E-5	48	TCRBV14-01*01	TCRBV14	TCRBV14-01	01				TCRBD02-01	TCRBD02	TCRBD02-01				01,02	TCRBJ02-07*01	TCRBJ02	TCRBJ02-07	01				2	3	1	6	5	3	33	48	51	60	65	1	In	VDJ
GAGTCCGCCAGCACCAACCAGACATCTATGTACCTCTGTGCCAGCAGTTTAATCCCCAGGGGGCGAGAGACCCAGTACTTCGGGCCA	CASSLIPRGRETQYF	1	4.485988761767413E-5	45	TCRBV28-01*01	TCRBV28	TCRBV28-01	01				TCRBD01-01*01	TCRBD01	TCRBD01-01	01				TCRBJ02-05*01	TCRBJ02	TCRBJ02-05	01				2	5	4	0	1	4	36	51	56	64	65	1	In	VDJ
AGATCCAGCGCACAGAGCAGGGGGACTCGGCCATGTATCTCTGTGCCAGCAGCTTAGCGCTGGAGGGAAAAACTGTTTTTTGGCAGT		1	8.971977523534826E-5	40	TCRBV07-09	TCRBV07	TCRBV07-09				01,03	TCRBD02-01*02	TCRBD02	TCRBD02-01	02				TCRBJ01-04*01	TCRBJ01	TCRBJ01-04	01				0	3	10	1	0	8	41	58	61	-1	66	1	Out	VDJ
CTGAATGTGAACGCCTTGGAGCTGGACGACTCGGCCCTGTATCTCTGTGCCAGCAGCTTGGACAGAACTGGCTACACCTTCGGTTCG	CASSLDRTGYTF	3	1.894084143857352E-4	36	TCRBV05-04*01	TCRBV05	TCRBV05-04	01				TCRBD01-01*01	TCRBD01	TCRBD01-01	01				TCRBJ01-02*01	TCRBJ01	TCRBJ01-02	01				0	0	3	5	3	7	45	-1	61	65	68	3	In	VDJ
CTGGAGTCGGCTGCTCCCTCCCAGACATCTGTGTACTTCTGTGCCAGCAGTGAAATAGGCTCCTACAATGAGCAGTTCTTCGGGCCA	CASSEIGSYNEQFF	1	2.9906591745116088E-5	42	TCRBV06-01*01	TCRBV06	TCRBV06-01	01						unresolved		TCRBD01,TCRBD02	TCRBD01-01,TCRBD02-01		TCRBJ02-01*01	TCRBJ02	TCRBJ02-01	01				2	2	5	4	0	0	39	54	56	-1	59	1	In	VDJ
GTGACCAGTGCCCATCCTGAAGACAGCAGCTTCTACATCTGCAGTGCCCTCCGCTGGGGGATGAACACTGAAGCTTTCTTTGGACAA	CSALRWGMNTEAFF	2	1.661477319173116E-5	42	TCRBV20	TCRBV20	unresolved			TCRBV20-01,TCRBV20-or09_02				unresolved		TCRBD01,TCRBD02	TCRBD01-01,TCRBD02-01		TCRBJ01-01*01	TCRBJ01	TCRBJ01-01	01				6	8	6	1	1	0	39	47	55	60	61	2	In	VDJ
CAGCGCACACAGCAGGAGGACTCGGCCGTGTATCTCTGTGCCAGCAGCGCGGGGCAGGGCCTAACCGGGGAGCTGTTTTTTGGAGAA	CASSAGQGLTGELFF	1	3.9875455660154784E-5	45	TCRBV07-02*01	TCRBV07	TCRBV07-02	01				TCRBD02-01*01	TCRBD02	TCRBD02-01	01				TCRBJ02-02*01	TCRBJ02	TCRBJ02-02	01				5	0	7	3	9	5	36	-1	48	54	63	1	In	VDJ
AATGTGAACGCCTTGGAGCTGGAGGACTCGGCCCTGTATCTCTGTGCCAGCAGCTTCGGGGGGCCCTACGAGCAGTACTTCGGGCCG	CASSFGGPYEQYF	1	4.9844319575193476E-5	39	TCRBV05-08*01	TCRBV05	TCRBV05-08	01				TCRBD02-01*01	TCRBD02	TCRBD02-01	01				TCRBJ02-07*01	TCRBJ02	TCRBJ02-07	01				2	0	8	1	1	2	42	-1	56	63	64	1	In	VDJ
CAGCGCACAGAGCAGCGGGACTCAGCCATGTATCGCTGTGCTAGCAGCTTAGCGTCGCAGGGTGGGGAGACCCAGTACTTCGGGCCA	CASSLASQGGETQYF	1	2.3260682468423623E-5	45	TCRBV07-07*01	TCRBV07	TCRBV07-07	01				TCRBD01-01*01	TCRBD01	TCRBD01-01	01				TCRBJ02-05*01	TCRBJ02	TCRBJ02-05	01				0	4	4	3	4	5	36	53	57	62	66	1	In	VDJ
CACAGAGCAGGGGGACTCGGCCATGTATCTCTGTGCCAGCAGTCCCGACTAGCTAGGTACAAGGGAGAGACCCAGTACTTCGGGCCA		2	1.246107989379837E-4	50	TCRBV07-09	TCRBV07	TCRBV07-09				01,03	TCRBD02-01	TCRBD02	TCRBD02-01				01,02	TCRBJ02-05*01	TCRBJ02	TCRBJ02-05	01				6	4	2	7	12	4	31	42	46	53	65	2	Out	VDJ
CGCACACAGCAGGAGGACTCGGCCGTGTATCTCTGTGCCAGCAGCTTATTAGGGGGCGATAGCACAGATACGCAGTATTTTGGCCCA	CASSLLGGDSTDTQYF	1	3.9875455660154784E-5	48	TCRBV07-02*01	TCRBV07	TCRBV07-02	01				TCRBD01-01*01	TCRBD01	TCRBD01-01	01				TCRBJ02-03*01	TCRBJ02	TCRBJ02-03	01				2	2	5	0	3	0	33	48	50	57	60	1	In	VDJ
CAGCGCACACAGCAGGAGGACTCGGCCGTGTATCTCTGTGCCAGCAGCTTAGATCTTGGGGGTTCCAATACGCAGTATTTTGGCCCA	CASSLDLGGSNTQYF	1	3.9875455660154784E-5	45	TCRBV07-02*01	TCRBV07	TCRBV07-02	01						unresolved		TCRBD01,TCRBD02	TCRBD01-01,TCRBD02-01		TCRBJ02-03*01	TCRBJ02	TCRBJ02-03	01				1	5	6	1	5	7	36	52	57	62	67	1	In	VDJ
TTGGAGCTGGACGACTCGGCCCTGTATCTCTGTGCCAGCAGCAGGGGACTCCAAAGTTACATGAACACTGAAGCTTTCTTTGGACAA	CASSRGLQSYMNTEAFF	2	7.642795668196334E-5	51	TCRBV05-04*01	TCRBV05	TCRBV05-04	01				TCRBD02-01	TCRBD02	TCRBD02-01				01,02	TCRBJ01-01*01	TCRBJ01	TCRBJ01-01	01				4	2	0	10	11	0	30	42	44	50	61	2	In	VDJ
TTGGAGATCCAGCGCACAGAGCAGGGGGACTCGGCCATGTATCTCTGTGCCAGCAGCCTGGGGGATGATACGCAGTATTTTGGCCCA	CASSLGDDTQYF	1	5.15057968943666E-5	36	TCRBV07-09	TCRBV07	TCRBV07-09				01,03			unresolved		TCRBD01,TCRBD02	TCRBD01-01,TCRBD02-01		TCRBJ02-03*01	TCRBJ02	TCRBJ02-03	01				5	2	6	1	2	6	45	57	59	64	66	1	In	VDJ
CCTCCTCCCAGACATCTGTATATTTCTGCGCCAGCAGTAGTCTCTGAAGATCGACAAAGTCGGGCCAACGTCCTGACTTTCGGGGCC		1	7.476647936279022E-5	55	TCRBV10-01	TCRBV10	TCRBV10-01				01,02	TCRBD01-01*01	TCRBD01	TCRBD01-01	01				TCRBJ02-06*01	TCRBJ02	TCRBJ02-06	01				5	14	2	6	5	5	26	38	52	56	61	1	Out	VDJ
CAAAGCTTGAGGACTCGGCCGTGTATCTCTGTGCCAGCAGCTCCCCATGAAGGTAGCGGGAGGGAGGGGGAGCAGTACTTCGGGCCG		1	3.1568069064289206E-5	52	TCRBV11-02*02	TCRBV11	TCRBV11-02	02				TCRBD02-01*02	TCRBD02	TCRBD02-01	02				TCRBJ02-07*01	TCRBJ02	TCRBJ02-07	01				4	11	5	0	5	7	29	42	53	64	69	1	Out	VDJ
GAGCTTGGTGACTCTGCTGTGTATTTCTGTGCCAGCAGCCTACCTCCGGGACTAGCTTCAAGGGGGAATGAGCAGTTCTTCGGGCCA	CASSLPPGLASRGNEQFF	3	1.7445511851317717E-4	54	TCRBV03	TCRBV03	unresolved			TCRBV03-01,TCRBV03-02		TCRBD02-01	TCRBD02	TCRBD02-01				01,02	TCRBJ02-01*01	TCRBJ02	TCRBJ02-01	01				4	7	0	7	10	7	27	40	47	56	66	3	In	VDJ
TCCCTGATTCTGGAGTCCGCCAGCACCAACCAGACATCTATGTACCTCTGTGCCAGCAGTGACAGGGGAGGCTACACCTTCGGTTCG	CASSDRGGYTF	1	5.482875153271283E-5	33	TCRBV28-01*01	TCRBV28	TCRBV28-01	01				TCRBD01-01*01	TCRBD01	TCRBD01-01	01				TCRBJ01-02*01	TCRBJ01	TCRBJ01-02	01				5	0	2	2	1	8	48	-1	60	68	69	1	In	VDJ
CTGGAGTCGGCTGCTCCCTCCCAGACATCTGTGTACTTCTGTGCCAGCAGGGTGGGACAGTACACCGGGGAGCTGTTTTTTGGAGAA	CASRVGQYTGELFF	1	2.3260682468423623E-5	42	TCRBV06-01*01	TCRBV06	TCRBV06-01	01				TCRBD01-01*01	TCRBD01	TCRBD01-01	01				TCRBJ02-02*01	TCRBJ02	TCRBJ02-02	01				6	3	0	5	1	3	39	50	53	60	61	1	In	VDJ
ACAGTGACCAGTGCCCATCCTGAAGACAGCAGCTTCTACATCTGCAGTGCTAGGGGGCGCGGCAAAAACATTCAGTACTTCGGCGCC	CSARGRGKNIQYF	2	1.661477319173116E-5	39	TCRBV20	TCRBV20	unresolved			TCRBV20-01,TCRBV20-or09_02		TCRBD01-01*01	TCRBD01	TCRBD01-01	01				TCRBJ02-04*01	TCRBJ02	TCRBJ02-04	01				3	0	7	0	4	3	42	-1	53	58	62	2	In	VDJ
ATCCTGTCCTCAGAACCGGGAGACACGGCACTGTATCTCTGCGCCAGCAGCCCCACAGGGAGCACAGATACGCAGTATTTTGGCCCA	CASSPTGSTDTQYF	2	4.485988761767413E-5	42	TCRBV23-01*01	TCRBV23	TCRBV23-01	01				TCRBD01-01*01	TCRBD01	TCRBD01-01	01				TCRBJ02-03*01	TCRBJ02	TCRBJ02-03	01				6	4	3	3	0	0	39	50	54	-1	60	2	In	VDJ
ACTCGGCTGCGTATCTCTGCACCAGCAGCCCTCTCCTGCTAGCCGGGACATTGGTCCTCTGGGGCCAACGTCCTGACTTTCGGGGCC		1	1.1630341234211811E-5	64	TCRBV01-01*01	TCRBV01	TCRBV01-01	01				TCRBD01-01*01	TCRBD01	TCRBD01-01	01				TCRBJ02-06*01	TCRBJ02	TCRBJ02-06	01				4	14	0	6	6	0	17	30	44	50	56	1	Out	VDJ
AGGATCCAGCAGGTAGTGCGAGGAGATTCGGCAGCTTATTTCTGTGCCAGCTCACCACAGGGGAGTAATGGCTACACCTTCGGTTCG	CASSPQGSNGYTF	1	3.489102370263544E-5	39	TCRBV18-01*01	TCRBV18	TCRBV18-01	01						unresolved		TCRBD01,TCRBD02	TCRBD01-01,TCRBD02-01		TCRBJ01-02*01	TCRBJ01	TCRBJ01-02	01				1	0	5	2	4	6	42	-1	58	63	67	1	In	VDJ
ACCAGTGCCCATCCTGAAGACAGCAGCTTCTACATCTGCAGTGCTAGACCTATAGCGGGAGTCGAGGAGACCCAGTACTTCGGGCCA	CSARPIAGVEETQYF	1	6.645909276692464E-6	45	TCRBV20	TCRBV20	unresolved			TCRBV20-01,TCRBV20-or09_02		TCRBD02-01*02	TCRBD02	TCRBD02-01	02				TCRBJ02-05*01	TCRBJ02	TCRBJ02-05	01				2	4	5	2	5	5	36	48	52	61	66	1	In	VDJ
TCCAGCGCACAGAGCAAGGGCGACTCGGCTGTGTATCTCTGTGCCAGAAGCTCACGAGGACATCAAGAGACCCAGTACTTCGGGCCA	CARSSRGHQETQYF	1	6.645909276692464E-5	42	TCRBV07-05*01	TCRBV07	TCRBV07-05	01				TCRBD01-01*01	TCRBD01	TCRBD01-01	01				TCRBJ02-05*01	TCRBJ02	TCRBJ02-05	01				3	5	1	6	1	2	39	52	57	62	63	1	In	VDJ
ACTCTGAAGATCCAGCGCACACAGCAGGAGGACTCCGCCGTGTATCTCTGTGCCAGCAGCTTAGTGGGTGAGCAGTTCTTCGGGCCA	CASSLVGEQFF	1	4.9844319575193476E-5	33	TCRBV07-08*01	TCRBV07	TCRBV07-08	01						unresolved		TCRBD01,TCRBD02	TCRBD01-01,TCRBD02-01		TCRBJ02-01*01	TCRBJ02	TCRBJ02-01	01				1	1	0	9	0	9	48	64	65	-1	68	1	In	VDJ
CAGCGCACACAGCAGGAGGACTCCGCCGTGTATCTCTGTGCCAGCAGCTTTAGCGGGAGGGCCAATAATGAGCAGTTCTTCGGGCCA	CASSFSGRANNEQFF	2	7.808943400113645E-5	45	TCRBV07-08*01	TCRBV07	TCRBV07-08	01				TCRBD02-01*02	TCRBD02	TCRBD02-01	02				TCRBJ02-01*01	TCRBJ02	TCRBJ02-01	01				3	0	5	0	5	7	36	-1	50	61	66	2	In	VDJ
ATCCAGCCCTCAGAACCCAGGGACTCAGCTGTGTACTTCTGTGCCAGCAGTTTACAGGGGGCTGTGAACATTCAGTACTTCGGCGCC	CASSLQGAVNIQYF	1	2.9906591745116088E-5	42	TCRBV12	TCRBV12	unresolved			TCRBV12-03,TCRBV12-04		TCRBD01-01*01	TCRBD01	TCRBD01-01	01				TCRBJ02-04*01	TCRBJ02	TCRBJ02-04	01				2	0	4	0	4	7	39	-1	54	62	66	1	In	VDJ
CAGCCTGCAAAGCTTGAGGACTCGGCCGTGTATCTCTGTGCCAGCAGTATCGGGCCAGGGCCCTCCTACGAGCAGTACTTCGGGCCG	CASSIGPGPSYEQYF	1	3.1568069064289206E-5	45	TCRBV11-02*02	TCRBV11	TCRBV11-02	02				TCRBD01-01*01	TCRBD01	TCRBD01-01	01				TCRBJ02-07*01	TCRBJ02	TCRBJ02-07	01				6	8	4	3	2	0	36	47	55	60	62	1	In	VDJ
CTCAGAACCGGGAGACACGGCACTGTATCTCTGCGCCAGCAGTCAATCAGGAGGTCGACAAGCACAGATACGCAGTATTTTGGCCCA		1	3.9875455660154784E-5	50	TCRBV23-01*01	TCRBV23	TCRBV23-01	01				TCRBD02-01*02	TCRBD02	TCRBD02-01	02				TCRBJ02-03*01	TCRBJ02	TCRBJ02-03	01				0	1	10	1	6	0	31	48	49	54	60	1	Out	VDJ
CAGCGCACACAGCAGGAGGACTCGGCCGTGTATCTCTGTGCCAGCAGCTTAACGGGGGCAGGGTTGGAGACCCAGTACTTCGGGCCA	CASSLTGAGLETQYF	1	2.6583637106769857E-5	45	TCRBV07-02*01	TCRBV07	TCRBV07-02	01						unresolved		TCRBD01,TCRBD02	TCRBD01-01,TCRBD02-01		TCRBJ02-05*01	TCRBJ02	TCRBJ02-05	01				2	2	6	0	7	5	36	51	53	59	66	1	In	VDJ
GTGCAGCCTGCAGAACTGGAGGATTCTGGAGTTTATTTCTGTGCCAGCAGCCACAACACACAGGGCGCCGAGCAGTACTTCGGGCCG	CASSHNTQGAEQYF	1	8.473534327782891E-5	42	TCRBV14-01*01	TCRBV14	TCRBV14-01	01				TCRBD01-01*01	TCRBD01	TCRBD01-01	01				TCRBJ02-07*01	TCRBJ02	TCRBJ02-07	01				3	6	3	3	3	6	39	53	59	65	68	1	In	VDJ
CTGTCGGCTGCTCCCTCCCAGACATCTGTGTACTTCTGTGCCAGCAGACCCCAGGGGGCGCGGGATTCACCCCTCCACTTTGGGAAC	CASRPQGARDSPLHF	1	1.1630341234211811E-5	45	TCRBV06-05*01	TCRBV06	TCRBV06-05	01				TCRBD01-01*01	TCRBD01	TCRBD01-01	01				TCRBJ01-06*01	TCRBJ01	TCRBJ01-06	01				6	4	4	0	5	8	36	47	51	59	64	1	In	VDJ
TCGGCCCAAAAGAACCCGACAGCTTTCTATCTCTGTGCCAGTAGCGTTCCCGCCGGGGCGACGGGGGAAAAACTGTTTTTTGGCAGT	CASSVPAGATGEKLFF	1	1.1131898038459877E-4	48	TCRBV19-01	TCRBV19	TCRBV19-01				01,02			unresolved		TCRBD01,TCRBD02	TCRBD01-01,TCRBD02-01		TCRBJ01-04*01	TCRBJ01	TCRBJ01-04	01				6	10	7	0	7	8	33	44	54	59	66	1	In	VDJ
CAGCCAGAAGACTCAGCCCTGTATCTCTGCGCCAGCAGCCAAAGACTAGCGGGGGGGAGTGGGACAGATACGCAGTATTTTGGCCCA	CASSQRLAGGSGTDTQYF	1	1.8276250510904276E-5	54	TCRBV04-01*01	TCRBV04	TCRBV04-01	01				TCRBD02-01*01	TCRBD02	TCRBD02-01	01				TCRBJ02-03*01	TCRBJ02	TCRBJ02-03	01				2	1	2	0	6	3	27	42	43	57	63	1	In	VDJ
ACATCGGCCCAAAAGAACCCGACAGCTTTCTATCTCTGTGCCAGTAGTATTATACAGTATAGCAATCAGCCCCAGCATTTTGGTGAT	CASSIIQYSNQPQHF	1	6.812057008609776E-5	45	TCRBV19-01	TCRBV19	TCRBV19-01				01,02	TCRBD01-01*01	TCRBD01	TCRBD01-01	01				TCRBJ01-05*01	TCRBJ01	TCRBJ01-05	01				3	3	3	5	2	0	36	50	53	57	59	1	In	VDJ
ATCCAGCAGGTAGTGCGAGGAGATTCGGCAGCTTATTTCTGTGCCAGCTCGTATACCAGGGGTTCCTACGAGCAGTACTTCGGGCCG	CASSYTRGSYEQYF	1	3.1568069064289206E-5	42	TCRBV18-01*01	TCRBV18	TCRBV18-01	01				TCRBD01-01*01	TCRBD01	TCRBD01-01	01				TCRBJ02-07*01	TCRBJ02	TCRBJ02-07	01				6	6	4	2	1	1	39	50	56	62	63	1	In	VDJ
GTGCAGCCTGCAGAACTGGAGGATTCTGGAGTTTATTTCTGTGCCAGCAGCCAATGGGGGAGAATGTACGAGCAGTACTTCGGGCCG	CASSQWGRMYEQYF	3	2.608519391101792E-4	42	TCRBV14-01*01	TCRBV14	TCRBV14-01	01						unresolved		TCRBD01,TCRBD02	TCRBD01-01,TCRBD02-01		TCRBJ02-07*01	TCRBJ02	TCRBJ02-07	01				2	1	6	1	6	4	39	54	55	60	66	3	In	VDJ
CGATCCAGCGCACACAGCAGGAGGACTCGGCCGTGTATCTCTGTGCCAGCAGCTCACCTATAGAGGAATGGCTACACCTTCGGTTCG		1	3.322954638346232E-5	40	TCRBV07-02*01	TCRBV07	TCRBV07-02	01				TCRBD02-01*02	TCRBD02	TCRBD02-01	02				TCRBJ01-02*01	TCRBJ01	TCRBJ01-02	01				4	8	11	1	1	6	41	54	62	66	67	1	Out	VDJ
CCTGCAAAGCTTGAGGACTCGGCCGTGTATCTCTGTGCCAGCAGCTCCGGGACAGGGATTATCGACACTGAAGCTTTCTTTGGACAA	CASSSGTGIIDTEAFF	1	4.15369329793279E-5	48	TCRBV11-02*02	TCRBV11	TCRBV11-02	02				TCRBD01-01*01	TCRBD01	TCRBD01-01	01				TCRBJ01-01*01	TCRBJ01	TCRBJ01-01	01				4	2	0	3	7	3	33	46	48	57	64	1	In	VDJ
CAGCGCACAGAGCAGGGGGACTCGGCCATGTATCTCTGTGCCAGCAGCGAAATGACAGGGGCCACCGGGGAGCTGTTTTTTGGAGAA	CASSEMTGATGELFF	1	5.3167274213539714E-5	45	TCRBV07-09	TCRBV07	TCRBV07-09				01,03	TCRBD01-01*01	TCRBD01	TCRBD01-01	01				TCRBJ02-02*01	TCRBJ02	TCRBJ02-02	01				5	5	2	2	1	4	36	48	53	61	62	1	In	VDJ
TTGGAGCTGGAGGACTCGGCCCTGTATCTCTGTGCCAGCAGCTTGAATTTTGGGGGGGAGGTGACCACTGAAGCTTTCTTTGGACAA	CASSLNFGGEVTTEAFF	2	6.978204740527087E-5	51	TCRBV05-08*01	TCRBV05	TCRBV05-08	01				TCRBD02-01*01	TCRBD02	TCRBD02-01	01				TCRBJ01-01*01	TCRBJ01	TCRBJ01-01	01				1	6	9	0	7	4	30	45	51	58	65	2	In	VDJ
GCCCATCCTGAAGACAGCAGCTTCTACATCTGCAGTGCTAGAGATCGACGACGGAAATCTAGCACAGATACGCAGTATTTTGGCCCA	CSARDRRRKSSTDTQYF	2	2.6583637106769857E-5	51	TCRBV20	TCRBV20	unresolved			TCRBV20-01,TCRBV20-or09_02				unresolved		TCRBD01,TCRBD02	TCRBD01-01,TCRBD02-01		TCRBJ02-03*01	TCRBJ02	TCRBJ02-03	01				0	8	1	8	5	0	30	44	52	55	60	2	In	VDJ
CAGCCCTCAGAACCCAGGGACTCAGCTGTGTACTTCTGTGCCAGCAGGACCACAGGGGGCTCTGGCACTGAAGCTTTCTTTGGACAA	CASRTTGGSGTEAFF	1	3.322954638346232E-5	45	TCRBV12	TCRBV12	unresolved			TCRBV12-03,TCRBV12-04		TCRBD01-01*01	TCRBD01	TCRBD01-01	01				TCRBJ01-01*01	TCRBJ01	TCRBJ01-01	01				6	4	3	0	5	4	36	47	51	60	65	1	In	VDJ
GTGACATCGGCCCAAAAGAACCCGACAGCTTTCTATCTCTGTGCCAGTATGGGGACGGCCTGGCGCAATGAGCAGTTCTTCGGGCCA	CASMGTAWRNEQFF	1	8.141238863948268E-5	42	TCRBV19-01	TCRBV19	TCRBV19-01				01,02			unresolved		TCRBD01,TCRBD02	TCRBD01-01,TCRBD02-01		TCRBJ02-01*01	TCRBJ02	TCRBJ02-01	01				7	2	0	7	9	6	39	49	51	56	65	1	In	VDJ
ATCCAGCAGGTAGTGCGAGGAGATTCGGCAGCTTATTTCTGTGCCAGCTCAAAGACGGACAGCAATCAGCCCCAGCATTTTGGTGAT	CASSKTDSNQPQHF	1	4.3198410298501014E-5	42	TCRBV18-01*01	TCRBV18	TCRBV18-01	01						unresolved		TCRBD01,TCRBD02	TCRBD01-01,TCRBD02-01		TCRBJ01-05*01	TCRBJ01	TCRBJ01-05	01				5	5	1	7	0	1	39	51	56	-1	60	1	In	VDJ
TGGAGTCCGCCAGCACCAACCAGACATCTATGTACCTCTGTGTCCCCCTAGGGGGCAGTAGGTAGTCAGCCCCAGCATTTTGGTGAT		1	6.978204740527087E-5	43	TCRBV28-01*01	TCRBV28	TCRBV28-01	01				TCRBD01-01*01	TCRBD01	TCRBD01-01	01				TCRBJ01-05*01	TCRBJ01	TCRBJ01-05	01				13	7	5	0	9	6	38	42	49	56	65	1	Out	VDJ
GTGACATCGGCCCAAAAGAACCCGACAGCTTTCTATCTCTGTGCCAGTAGTGGGCGGGGACTCTACAATGAGCAGTTCTTCGGGCCA	CASSGRGLYNEQFF	1	8.141238863948268E-5	42	TCRBV19-01	TCRBV19	TCRBV19-01				01,02	TCRBD02-01	TCRBD02	TCRBD02-01				01,02	TCRBJ02-01*01	TCRBJ02	TCRBJ02-01	01				5	5	0	10	0	3	39	51	56	-1	62	1	In	VDJ
TCGGCCCAAAAGAACCCGACAGCTTTCTATCTCTGTGCCAGTAGTATAGGGACAGGGCTGACCTACAATGAGCAGTTCTTCGGGCCA	CASSIGTGLTYNEQFF	1	8.141238863948268E-5	48	TCRBV19-01	TCRBV19	TCRBV19-01				01,02	TCRBD01-01*01	TCRBD01	TCRBD01-01	01				TCRBJ02-01*01	TCRBJ02	TCRBJ02-01	01				1	0	1	3	4	2	33	-1	49	57	61	1	In	VDJ
TCCGCCAGCACCAACCAGACATCTATGTACCTCTGTGCCAGCAGTTTACCCCTCAGGGGGGCGGACACTGAAGCTTTCTTTGGACAA	CASSLPLRGADTEAFF	1	6.479761544775153E-5	48	TCRBV28-01*01	TCRBV28	TCRBV28-01	01				TCRBD01-01*01	TCRBD01	TCRBD01-01	01				TCRBJ01-01*01	TCRBJ01	TCRBJ01-01	01				2	5	4	1	4	3	33	48	53	60	64	1	In	VDJ
ACAGTGACCAGTGCCCATCCTGAAGACAGCAGCTTCTACATCTGCAGTGCTAGAGAAGGTGGCTCCTACGAGCAGTACTTCGGGCCG	CSAREGGSYEQYF	2	3.821397834098167E-5	39	TCRBV20	TCRBV20	unresolved			TCRBV20-01,TCRBV20-or09_02				unresolved		TCRBD01,TCRBD02	TCRBD01-01,TCRBD02-01		TCRBJ02-07*01	TCRBJ02	TCRBJ02-07	01				0	0	5	4	3	0	42	-1	56	59	62	2	In	VDJ
ACGATCCAGCGCACACAGCAGGAGGACTCGGCCGTGTATCTCTGTGCCAGCAGCCGACAGCTCTCCTACGAGCAGTACTTCGGGCCG	CASSRQLSYEQYF	1	2.9906591745116088E-5	39	TCRBV07-02*01	TCRBV07	TCRBV07-02	01				TCRBD01-01*01	TCRBD01	TCRBD01-01	01				TCRBJ02-07*01	TCRBJ02	TCRBJ02-07	01				5	1	2	5	2	0	42	54	55	60	62	1	In	VDJ
GAGTCCGCTACCAGCTCCCAGACATCTGTGTACTTCTGTGCCATCAGTGAGGGGGTGGGGGGCGCGGACGAGCAGTACTTCGGGCCG	CAISEGVGGADEQYF	2	1.1962636698046435E-4	45	TCRBV10-03*01	TCRBV10	TCRBV10-03	01						unresolved		TCRBD01,TCRBD02	TCRBD01-01,TCRBD02-01		TCRBJ02-07*01	TCRBJ02	TCRBJ02-07	01				2	6	6	0	4	5	36	51	57	63	67	2	In	VDJ
TCGGCCCAAAAGAACCCGACAGCTTTCTATCTCTGTGCCAGTAAATCGTTTGTGACAGATTCGGACACTGAAGCTTTCTTTGGACAA	CASKSFVTDSDTEAFF	1	5.9813183490232175E-5	48	TCRBV19-01	TCRBV19	TCRBV19-01				01,02	TCRBD01-01*01	TCRBD01	TCRBD01-01	01				TCRBJ01-01*01	TCRBJ01	TCRBJ01-01	01				7	10	2	5	6	3	33	43	53	58	64	1	In	VDJ
CAGCCCTCAGAACCCAGGGACTCAGCTGTGTACTTCTGTGCCAGCAGCGGGCGCAGCTCTGGCACAGATACGCAGTATTTTGGCCCA	CASSGRSSGTDTQYF	1	3.1568069064289206E-5	45	TCRBV12	TCRBV12	unresolved			TCRBV12-03,TCRBV12-04				unresolved		TCRBD01,TCRBD02	TCRBD01-01,TCRBD02-01		TCRBJ02-03*01	TCRBJ02	TCRBJ02-03	01				6	1	8	0	9	1	36	47	48	52	61	1	In	VDJ
GGAGCTGGGGGACTCAGCTTTGTATTTCTGTGCCAGCAGCGAGGCAGCTGGTATTAGGCACATTCAGATACGCAGTATTTTGGCCCA		2	4.485988761767413E-5	53	TCRBV09-01	TCRBV09	TCRBV09-01				01,02			unresolved		TCRBD01,TCRBD02	TCRBD01-01,TCRBD02-01		TCRBJ02-03*01	TCRBJ02	TCRBJ02-03	01				3	18	3	6	2	4	28	41	59	62	64	2	Out	VDJ
TCCGCCAGCACCAACCAGACATCTATGTACCTCTGTGCCAGCAGTTTAATCCGACAGGGGTCGAACTATGGCTACACCTTCGGTTCG	CASSLIRQGSNYGYTF	1	4.9844319575193476E-5	48	TCRBV28-01*01	TCRBV28	TCRBV28-01	01				TCRBD01-01*01	TCRBD01	TCRBD01-01	01				TCRBJ01-02*01	TCRBJ01	TCRBJ01-02	01				2	4	2	2	3	2	33	48	52	60	63	1	In	VDJ
ACCAGTGCCCATCCTGAAGACAGCAGCTTCTACATCTGCAGTGCTATGAGTTTCCCCGACTCCTACAATGAGCAGTTCTTCGGGCCA	CSAMSFPDSYNEQFF	1	1.1630341234211811E-5	45	TCRBV20	TCRBV20	unresolved			TCRBV20-01,TCRBV20-or09_02		TCRBD02-01*02	TCRBD02	TCRBD02-01	02				TCRBJ02-01*01	TCRBJ02	TCRBJ02-01	01				4	1	11	2	9	0	36	46	47	50	59	1	In	VDJ
TTGGAGCTGGGGGACTCGGCCCTTTATCTTTGCGCCAGCAGCTTGTTTGGACAGGGGGCCTCCTACAATGAGCAGTTCTTCGGGCCA	CASSLFGQGASYNEQFF	2	6.978204740527087E-5	51	TCRBV05-01*01	TCRBV05	TCRBV05-01	01				TCRBD01-01*01	TCRBD01	TCRBD01-01	01				TCRBJ02-01*01	TCRBJ02	TCRBJ02-01	01				1	3	1	0	0	0	30	45	48	-1	59	2	In	VDJ
CAGCAGGTAGTGCGAGGAGATTCGGCAGCTTATTTCTGTGCCAGCTCACCCAGGGGCCTTTCCTCAGATACGCAGTATTTTGGCCCA	CASSPRGLSSDTQYF	2	6.14746608094053E-5	45	TCRBV18-01*01	TCRBV18	TCRBV18-01	01				TCRBD01-01*01	TCRBD01	TCRBD01-01	01				TCRBJ02-03*01	TCRBJ02	TCRBJ02-03	01				3	0	4	2	8	4	36	-1	50	56	64	2	In	VDJ
AGATCCAGCGCACAGAGCAGGGGGACTCAGCCGTGTATCTCCGTGCCAGCAGCTTGGCACTCGTCCTACGAGCAGTACTTCGGGCCG		2	1.0467307110790631E-4	40	TCRBV07-03*02	TCRBV07	TCRBV07-03	02						unresolved		TCRBD01,TCRBD02	TCRBD01-01,TCRBD02-01		TCRBJ02-07*01	TCRBJ02	TCRBJ02-07	01				3	0	9	0	5	1	41	-1	55	58	63	2	Out	VDJ
AGTTCTAAGAAGCTCCTTCTCAGTGACTCTGGCTTCTATCTCTGTGCCTGGAGTGTCATACAGGGGGAAAAACTGTTTTTTGGCAGT	CAWSVIQGEKLFF	1	6.645909276692464E-6	39	TCRBV30-01*01	TCRBV30	TCRBV30-01	01				TCRBD01-01*01	TCRBD01	TCRBD01-01	01				TCRBJ01-04*01	TCRBJ01	TCRBJ01-04	01				0	3	3	2	0	8	42	56	59	-1	66	1	In	VDJ
CGCACAGAGCAGGGGGACTCGGCCATGTATCTCTGTGCCAGCAGCCCTCCTCGGACAGGGGGTAGTGAAAAACTGTTTTTTGGCAGT	CASSPPRTGGSEKLFF	1	8.30738659586558E-5	48	TCRBV07-09	TCRBV07	TCRBV07-09				01,03	TCRBD01-01*01	TCRBD01	TCRBD01-01	01				TCRBJ01-04*01	TCRBJ01	TCRBJ01-04	01				5	7	1	1	3	7	33	45	52	62	65	1	In	VDJ
CCCTCAGAACCCAGGGACTCAGCTGTGTACTTCTGTGCCAGCAGACCGGACCGGGGACCCCTAGGGTATGAGCAGTTCTTCGGGCCA	CASRPDRGPLGYEQFF	1	3.9875455660154784E-5	48	TCRBV12	TCRBV12	unresolved			TCRBV12-03,TCRBV12-04				unresolved		TCRBD01,TCRBD02	TCRBD01-01,TCRBD02-01		TCRBJ02-01*01	TCRBJ02	TCRBJ02-01	01				6	9	0	7	9	8	33	44	53	58	67	1	In	VDJ
TCGGCTGCTCCCTCCCAGACATCTGTGTACTTCTGTGCCAGCAGTGACGGCCTCTCGGGGGGGCAAGAGACCCAGTACTTCGGGCCA	CASSDGLSGGQETQYF	1	1.4953295872558044E-5	48	TCRBV06-01*01	TCRBV06	TCRBV06-01	01				TCRBD02-01*01	TCRBD02	TCRBD02-01	01				TCRBJ02-05*01	TCRBJ02	TCRBJ02-05	01				3	8	8	0	0	2	33	47	55	-1	63	1	In	VDJ
TGGGGACTCGGCCGTGTATCTCTGTGCCAGCAGCTTTTGACGTATCCCGGCTAGCGGGGAACCTACAATGAGCAGTTCTTCGGGCCA		1	4.9844319575193476E-5	59	TCRBV11-03*01	TCRBV11	TCRBV11-03	01				TCRBD02-01*01	TCRBD02	TCRBD02-01	01				TCRBJ02-01*01	TCRBJ02	TCRBJ02-01	01				3	14	4	3	2	2	22	36	50	59	61	1	Out	VDJ
GAGATCCAGCGCACAGAGCAGGGGGACTCGGCCATGTATCTCTGTGCCAGCAGCTTAAACGACAGGGACATTCAGTACTTCGGCGCC	CASSLNDRDIQYF	1	4.3198410298501014E-5	39	TCRBV07-09	TCRBV07	TCRBV07-09				01,03	TCRBD01-01*01	TCRBD01	TCRBD01-01	01				TCRBJ02-04*01	TCRBJ02	TCRBJ02-04	01				2	3	2	3	0	8	42	57	60	-1	67	1	In	VDJ
GTGACCAGTGCCCATCCTGAAGACAGCAGCTTCTACATCTGCAGCTTCCGGGACAGAAGGATGAACACTGAAGCTTTCTTTGGACAA	CSFRDRRMNTEAFF	1	8.30738659586558E-6	42	TCRBV20	TCRBV20	unresolved			TCRBV20-01,TCRBV20-or09_02		TCRBD01-01*01	TCRBD01	TCRBD01-01	01				TCRBJ01-01*01	TCRBJ01	TCRBJ01-01	01				9	5	0	5	5	0	39	44	49	56	61	1	In	VDJ
GAGCTGGGGGACTCGGCCCTTTATCTTTGCGCCAGCAGCTTGGCCGGGACTAGCGGGGGGTACCAAGAGACCCAGTACTTCGGGCCA	CASSLAGTSGGYQETQYF	1	1.1630341234211811E-5	54	TCRBV05-01*01	TCRBV05	TCRBV05-01	01				TCRBD02-01*01	TCRBD02	TCRBD02-01	01				TCRBJ02-05*01	TCRBJ02	TCRBJ02-05	01				0	2	0	1	1	0	27	43	45	60	61	1	In	VDJ
GCGCACACAGCAGGAGGACTCGGCCGTGTATCTCTGTGCCAGCAGCTTTAGGCGAATTTAGCCAAAAACATTCAGTACTTCGGCGCC		1	3.322954638346232E-5	47	TCRBV07-02*01	TCRBV07	TCRBV07-02	01						unresolved		TCRBD01,TCRBD02	TCRBD01-01,TCRBD02-01		TCRBJ02-04*01	TCRBJ02	TCRBJ02-04	01				3	1	5	4	7	0	34	48	49	52	59	1	Out	VDJ
CAGCGCACACAGCAGGAGGACTCGGCCGTGTATCTCTGTGCCAGCAGCTTAGAGGCCGGGGGTACCTACGAGCAGTACTTCGGGCCG	CASSLEAGGTYEQYF	3	1.761165958323503E-4	45	TCRBV07-02*01	TCRBV07	TCRBV07-02	01				TCRBD02-01*01	TCRBD02	TCRBD02-01	01				TCRBJ02-07*01	TCRBJ02	TCRBJ02-07	01				1	4	8	2	2	2	36	52	56	62	64	3	In	VDJ
CAAAAGAACCCGACAGCTTTCTATCTCTGTGCCAGTAGTGTCGATGGGGGGAGTTCTATTAGGGATAGGCCCCAGCATTTTGGTGAT	CASSVDGGSSIRDRPQHF	1	6.313613812857841E-5	54	TCRBV19-01	TCRBV19	TCRBV19-01				01,02	TCRBD02-01*01	TCRBD02	TCRBD02-01	01				TCRBJ01-05*01	TCRBJ01	TCRBJ01-05	01				5	6	9	1	17	9	27	39	45	51	68	1	In	VDJ
TGGGGTTGGAGTCGGCTGCTCCCTCCCAAACATCTGTGTACTTCTGTGCCAGCAGTTACCCACGCTTACGAGCAGTACTTCGGGCCA		1	8.30738659586558E-6	37	TCRBV06	TCRBV06	unresolved			TCRBV06-02,TCRBV06-03		TCRBD02-01*02	TCRBD02	TCRBD02-01	02				TCRBJ02-05*01	TCRBJ02	TCRBJ02-05	01				2	10	11	2	0	11	44	59	69	-1	72	1	Out	VDJ
GACATCCGCTCACCAGGCCTGGGGGACGCAGCCATGTACCTGTGTGCCACCAGCAGAGAGCGTTACAATGAGCAGTTCTTCGGGCCA	CATSRERYNEQFF	1	2.1599205149250507E-5	39	TCRBV15-01*01	TCRBV15	TCRBV15-01	01				TCRBD02-01	TCRBD02	TCRBD02-01				01,02	TCRBJ02-01*01	TCRBJ02	TCRBJ02-01	01				0	0	7	6	1	4	42	-1	59	62	63	1	In	VDJ
CCTCCTCACTCTGGAGTCCGCTACCAGCTCCCAGACATCTGTGTACTTTTCCAGTGTATGTACCAAGAGACCCAGTACTTCGGGCCA		1	5.482875153271283E-5	32	TCRBV10-03*01	TCRBV10	TCRBV10-03	01				TCRBD01-01*01	TCRBD01	TCRBD01-01	01				TCRBJ02-05*01	TCRBJ02	TCRBJ02-05	01				18	3	4	5	7	0	49	48	51	54	61	1	Out	VDJ
ACGATCCAGCGCACACAGCAGGAGGACTCGGCCGTGTATCTCTGTGCCAGCAGCGCCAGCGGGGGTTACGAGCAGTACTTCGGGCCG	CASSASGGYEQYF	1	2.8245114425942972E-5	39	TCRBV07-02*01	TCRBV07	TCRBV07-02	01				TCRBD02-01*01	TCRBD02	TCRBD02-01	01				TCRBJ02-07*01	TCRBJ02	TCRBJ02-07	01				5	3	6	2	1	4	42	54	57	65	66	1	In	VDJ
ATTCTGGAGTCCGCCAGCACCAACCAGACATCTATGTACCTCTGTGCCAGCACCTCTGGGGTCAGGGAAAAACTGTTTTTTGGCAGT	CASTSGVREKLFF	3	2.708208030252179E-4	39	TCRBV28-01*01	TCRBV28	TCRBV28-01	01						unresolved		TCRBD01,TCRBD02	TCRBD01-01,TCRBD02-01		TCRBJ01-04*01	TCRBJ01	TCRBJ01-04	01				7	10	4	4	0	8	42	52	62	-1	66	3	In	VDJ
AAGATCCAGCCCTCAGAACCCAGGGACTCAGCTGTGTATTTTTGTGCTAGCAAGGTTAGCGGGCCCTCTGGTCAGTTCTTCGGGCCA	CASKVSGPSGQFF	1	7.975091132030957E-5	39	TCRBV12-05*01	TCRBV12	TCRBV12-05	01				TCRBD02-01	TCRBD02	TCRBD02-01				01,02	TCRBJ02-01*01	TCRBJ02	TCRBJ02-01	01				9	6	5	4	9	13	42	50	56	63	72	1	In	VDJ
GTGAATGCCTTGGAGCTGGAGGACTCGGCCCTGTATCTCTGTGCCAGCATCATGGGACCGAACACCGGGGAGCTGTTTTTTGGAGAA	CASIMGPNTGELFF	1	6.313613812857841E-5	42	TCRBV05-08*01	TCRBV05	TCRBV05-08	01						unresolved		TCRBD01,TCRBD02	TCRBD01-01,TCRBD02-01		TCRBJ02-02*01	TCRBJ02	TCRBJ02-02	01				6	4	0	7	0	0	39	49	53	-1	58	1	In	VDJ
TTGCTGGGGGACTCGGCCCTGTATCTCTGTGCCAGCAGCATAGAAAACCGGGACAGGGTGCATCCCTATGGCTACACCTTCGGTTCG	CASSIENRDRVHPYGYTF	1	6.479761544775153E-5	54	TCRBV05-05*01	TCRBV05	TCRBV05-05	01				TCRBD01-01*01	TCRBD01	TCRBD01-01	01				TCRBJ01-02*01	TCRBJ01	TCRBJ01-02	01				4	10	0	3	7	4	27	39	49	58	65	1	In	VDJ
CCAGTGCCCATCCTGAAGACAGCAGCTTCTACATCTGCAGTGCTAGAGTCCCTTCGGGACAGGCATTCACCCCTCCACTTTGGGAAC		1	6.645909276692464E-6	46	TCRBV20	TCRBV20	unresolved			TCRBV20-01,TCRBV20-or09_02		TCRBD01-01*01	TCRBD01	TCRBD01-01	01				TCRBJ01-06*01	TCRBJ01	TCRBJ01-06	01				1	7	0	4	1	8	35	48	55	63	64	1	Out	VDJ
CAGCCCTCAGAACCCAGGGACTCAGCTGTGTACTTCTGTGCCAGCAGTCTCGCAGGGGTCTCTGGAAACACCATATATTTTGGAGAG	CASSLAGVSGNTIYF	1	7.144352472444399E-5	45	TCRBV12	TCRBV12	unresolved			TCRBV12-03,TCRBV12-04		TCRBD01-01*01	TCRBD01	TCRBD01-01	01				TCRBJ01-03*01	TCRBJ01	TCRBJ01-03	01				5	4	4	2	1	0	36	48	52	58	59	1	In	VDJ
CAGCAGGAGGACTCCGCCGTGTATCTCTGTGCCAGCAGCTTAGGTACGGGGTTCGGAAATATCAATCAGCCCCAGCATTTTGGTGAT	CASSLGTGFGNINQPQHF	1	3.821397834098167E-5	54	TCRBV07-08*01	TCRBV07	TCRBV07-08	01				TCRBD02-01*01	TCRBD02	TCRBD02-01	01				TCRBJ01-05*01	TCRBJ01	TCRBJ01-05	01				1	3	8	3	11	3	27	43	46	51	62	1	In	VDJ
ATTCTGGAGTCCGCCAGCACCAACCAGACATCTATGTACCTCTGTGCCAGCAGTTCCCTGACTGGTTTTCGGGCTTTCTTTGGACAA	CASSSLTGFRAFF	1	6.14746608094053E-5	39	TCRBV28-01*01	TCRBV28	TCRBV28-01	01				TCRBD02-01	TCRBD02	TCRBD02-01				01,02	TCRBJ01-01*01	TCRBJ01	TCRBJ01-01	01				4	4	2	10	9	11	42	55	59	63	72	1	In	VDJ
AACGCCTTGTTGCTGGGGGACTCGGCCCTGTATCTCTGTGCCAGCACCCAAACGGGGAATCTTGGCTACGAGCAGTACTTCGGGCCG	CASTQTGNLGYEQYF	1	5.815170617105906E-5	45	TCRBV05-05*01	TCRBV05	TCRBV05-05	01				TCRBD02-01*01	TCRBD02	TCRBD02-01	01				TCRBJ02-07*01	TCRBJ02	TCRBJ02-07	01				6	6	8	3	8	3	36	46	52	57	65	1	In	VDJ
ACCTTGGAGCTGGGGGACTCGGCCCTTTATCTTTGCGCCAGCAGCTCTGCTGGACTAGCGGGGGTAGATACGCAGTATTTTGGCCCA	CASSSAGLAGVDTQYF	1	1.661477319173116E-5	48	TCRBV05-01*01	TCRBV05	TCRBV05-01	01				TCRBD02-01*01	TCRBD02	TCRBD02-01	01				TCRBJ02-03*01	TCRBJ02	TCRBJ02-03	01				3	5	1	2	1	5	33	46	51	64	65	1	In	VDJ
GAGTCCGCCAGCACCAACCAGACATCTATGTACCTCTGTGCCAGCAGCTCGAGCGGGAGGGCCTCCTACGAGCAGTACTTCGGGCCG	CASSSSGRASYEQYF	1	4.485988761767413E-5	45	TCRBV28-01*01	TCRBV28	TCRBV28-01	01				TCRBD02-01*02	TCRBD02	TCRBD02-01	02				TCRBJ02-07*01	TCRBJ02	TCRBJ02-07	01				6	4	6	0	1	0	36	47	51	61	62	1	In	VDJ
CAGCCCTCAGAACCCAGGGACTCAGCTGTGTACTTCTGTGCCAGCAGTACGCCCAGGGGGCGCACAGATACGCAGTATTTTGGCCCA	CASSTPRGRTDTQYF	1	3.1568069064289206E-5	45	TCRBV12	TCRBV12	unresolved			TCRBV12-03,TCRBV12-04		TCRBD01-01*01	TCRBD01	TCRBD01-01	01				TCRBJ02-03*01	TCRBJ02	TCRBJ02-03	01				5	5	4	0	0	1	36	48	53	-1	61	1	In	VDJ
GCTGCTCCCTCCCAGACATCTGTGTACTTCTGTGCCAGCAGTGAAGTCCGCCCGACTAGCGGCCAAGAGACCCAGTACTTCGGGCCA	CASSEVRPTSGQETQYF	1	1.4953295872558044E-5	51	TCRBV06-01*01	TCRBV06	TCRBV06-01	01				TCRBD02-01	TCRBD02	TCRBD02-01				01,02	TCRBJ02-05*01	TCRBJ02	TCRBJ02-05	01				1	7	2	5	0	1	30	46	53	-1	62	1	In	VDJ
TGGGGGACTCAGCTTTGTATTTCTGTGCCAGCAGCGGGCTGGAAGTCAGGGGGCCGTACAACTAATGAAAAACTGTTTTTTGGCAGT		1	2.8245114425942972E-5	58	TCRBV09-01	TCRBV09	TCRBV09-01				01,02	TCRBD01-01*01	TCRBD01	TCRBD01-01	01				TCRBJ01-04*01	TCRBJ01	TCRBJ01-04	01				3	10	4	0	4	0	23	36	46	54	58	1	Out	VDJ
GTGACATCGGCCCAAAAGAACCCGACAGCTTTCTATCTCTGTGCCAGTAGTCAAACAGGGGGCATTTACGAGCAGTACTTCGGGCCG	CASSQTGGIYEQYF	1	4.485988761767413E-5	42	TCRBV19-01	TCRBV19	TCRBV19-01				01,02	TCRBD01-01*01	TCRBD01	TCRBD01-01	01				TCRBJ02-07*01	TCRBJ02	TCRBJ02-07	01				5	3	3	0	3	4	39	51	54	63	66	1	In	VDJ
TCCACGGAGTCAGGGGACACAGCACTGTATTTCTGTGCCAGCAGCGTTGAGGGGCTCTCTGGGGCCAACGTCCTGACTTTCGGGGCC	CASSVEGLSGANVLTF	3	2.4257568859927493E-4	48	TCRBV21-01*01	TCRBV21	TCRBV21-01	01						unresolved		TCRBD01,TCRBD02	TCRBD01-01,TCRBD02-01		TCRBJ02-06*01	TCRBJ02	TCRBJ02-06	01				5	4	5	2	2	0	33	45	49	54	56	3	In	VDJ
ACAGTGACCAGTGCCCATCCTGAAGACAGCAGCTTCTACATCTGCAGTGCTAGAGCGTGGGAGTTCGGGGAGCTGTTTTTTGGAGAA	CSARAWEFGELFF	1	9.968863915038696E-6	39	TCRBV20	TCRBV20	unresolved			TCRBV20-01,TCRBV20-or09_02		TCRBD02-01*02	TCRBD02	TCRBD02-01	02				TCRBJ02-02*01	TCRBJ02	TCRBJ02-02	01				1	3	9	2	2	7	42	55	58	63	65	1	In	VDJ
CAGCGCACAGAGCAGGGGGACTCGGCCATGTATCTCTGTGCCAGCAGCCCGGAGGCCAACTCTGGAAACACCATATATTTTGGAGAG	CASSPEANSGNTIYF	1	1.0965750306542566E-4	45	TCRBV07-09	TCRBV07	TCRBV07-09				01,03	TCRBD02-01*02	TCRBD02	TCRBD02-01	02				TCRBJ01-03*01	TCRBJ01	TCRBJ01-03	01				5	2	10	1	4	0	36	48	50	55	59	1	In	VDJ
AAGATCCAGCCCTCAGAACCCAGGGACTCAGCTGTGTACTTCTGTGCCAGCAGCATTGGACAGGATAATGAGCAGTTCTTCGGGCCA	CASSIGQDNEQFF	1	3.9875455660154784E-5	39	TCRBV12	TCRBV12	unresolved			TCRBV12-03,TCRBV12-04		TCRBD01-01*01	TCRBD01	TCRBD01-01	01				TCRBJ02-01*01	TCRBJ02	TCRBJ02-01	01				6	4	1	4	2	7	42	53	57	64	66	1	In	VDJ
AAGATCCAGCGCACACAGCAGGAGGACTCCGCCGTGTATCTCTGTGCCAGCAGCTTAGATTTGGGGAATGGCTACACCTTCGGTTCG	CASSLDLGNGYTF	1	2.9906591745116088E-5	39	TCRBV07-08*01	TCRBV07	TCRBV07-08	01						unresolved		TCRBD01,TCRBD02	TCRBD01-01,TCRBD02-01		TCRBJ01-02*01	TCRBJ01	TCRBJ01-02	01				1	5	0	8	0	6	42	58	63	-1	67	1	In	VDJ
GAGTCCGCCAGCACCAACCAGACATCTATGTACCTCTGTGCCAGCAGTTTAGAGACAGGGGTACGGGGCGAGCAGTACTTCGGGCCG	CASSLETGVRGEQYF	1	4.485988761767413E-5	45	TCRBV28-01*01	TCRBV28	TCRBV28-01	01				TCRBD01-01*01	TCRBD01	TCRBD01-01	01				TCRBJ02-07*01	TCRBJ02	TCRBJ02-07	01				2	2	2	2	7	6	36	51	53	61	68	1	In	VDJ
AACGCCTTGTTGCTGGGGGACTCGGCCCTGTATCTCTGTGCCAGCAGCCTACGACCCTGGCTGGACACTGAAGCTTTCTTTGGACAA	CASSLRPWLDTEAFF	1	7.808943400113645E-5	45	TCRBV05-05*01	TCRBV05	TCRBV05-05	01						unresolved		TCRBD01,TCRBD02	TCRBD01-01,TCRBD02-01		TCRBJ01-01*01	TCRBJ01	TCRBJ01-01	01				4	4	2	7	9	3	36	48	52	55	64	1	In	VDJ
AGTGCCCATCCTGAAGACAGCAGCTTCTACATCTGCAGTGCCCTTTACCTGGACTTACTAGGAGGAGAGACCCAGTACTTCGGGCCA	CSALYLDLLGGETQYF	1	6.645909276692464E-6	48	TCRBV20	TCRBV20	unresolved			TCRBV20-01,TCRBV20-or09_02		TCRBD02-01	TCRBD02	TCRBD02-01				01,02	TCRBJ02-05*01	TCRBJ02	TCRBJ02-05	01				6	9	1	10	10	4	33	41	50	55	65	1	In	VDJ
GAGTCGCCCAGCCCCAACCAGACCTCTCTGTACTTCTGTGCCAGCAGTTTTGGGCCCGCACCCAGCAATGAGCAGTTCTTCGGGCCA	CASSFGPAPSNEQFF	1	1.661477319173116E-5	45	TCRBV27-01*01	TCRBV27	TCRBV27-01	01				TCRBD01-01*01	TCRBD01	TCRBD01-01	01				TCRBJ02-01*01	TCRBJ02	TCRBJ02-01	01				3	1	8	0	10	6	36	50	51	55	65	1	In	VDJ
ATTCTGGAGTCCGCCAGCACCAACCAGACATCTATGTACCTCTGTGCCAGCGGGGCAATAGCCAAAAACATTCAGTACTTCGGCGCC	CASGAIAKNIQYF	1	5.482875153271283E-5	39	TCRBV28-01*01	TCRBV28	TCRBV28-01	01				TCRBD01-01*01	TCRBD01	TCRBD01-01	01				TCRBJ02-04*01	TCRBJ02	TCRBJ02-04	01				8	0	7	0	3	0	42	-1	51	56	59	1	In	VDJ
GTGACCAGTGCCCATCCTGAAGACAGCAGCTTCTACATCTGCAGCTCGGGACTAGCGGGAGGGTGGGAGACCCAGTACTTCGGGCCA	CSSGLAGGWETQYF	1	6.645909276692464E-6	42	TCRBV20	TCRBV20	unresolved			TCRBV20-01,TCRBV20-or09_02		TCRBD02-01*02	TCRBD02	TCRBD02-01	02				TCRBJ02-05*01	TCRBJ02	TCRBJ02-05	01				9	3	0	0	3	5	39	44	47	63	66	1	In	VDJ
TGGAGATCCAGCGCACAGAGCAGGGGGACTCGGCCATGTATCTCTGTGCCGAGGGTAGAAAAAAATCAGCCCCAGCATTTTGGTGAT		1	5.15057968943666E-5	37	TCRBV07-09	TCRBV07	TCRBV07-09				01,03	TCRBD02-01*02	TCRBD02	TCRBD02-01	02				TCRBJ01-05*01	TCRBJ01	TCRBJ01-05	01				11	0	11	0	8	4	44	-1	50	55	63	1	Out	VDJ
TGCAGAACTGGAGGATTCTGGAGTTTATTTCTGTGCCAGCAGCCAGAGAAGACCGAGGGAGAGGTCTATTGCTACACCTTCGGTTCG		2	1.545173906830998E-4	50	TCRBV14-01*01	TCRBV14	TCRBV14-01	01				TCRBD02-01*02	TCRBD02	TCRBD02-01	02				TCRBJ01-02*01	TCRBJ01	TCRBJ01-02	01				3	11	9	2	9	9	31	45	56	61	70	2	Out	VDJ
TTGGAGTCGGCTGCTCCCTCCCAAACATCTGTGTACTTCTGTGCCAGCAGGCCCCCGGGCTCCTACAATGAGCAGTTCTTCGGGCCA	CASRPPGSYNEQFF	1	1.661477319173116E-5	42	TCRBV06	TCRBV06	unresolved			TCRBV06-02,TCRBV06-03		TCRBD02-01	TCRBD02	TCRBD02-01				01,02	TCRBJ02-01*01	TCRBJ02	TCRBJ02-01	01				6	5	8	4	0	0	39	50	55	-1	59	1	In	VDJ
CCCTCAGAACCCAGGGACTCAGCTGTGTATTTTTGTGCTAGTGGTACCCGACTGAGGGGCTCTGAAAACACCATATATTTTGGAGAG	CASGTRLRGSENTIYF	2	2.7580523498273727E-4	48	TCRBV12-05*01	TCRBV12	TCRBV12-05	01						unresolved		TCRBD01,TCRBD02	TCRBD01-01,TCRBD02-01		TCRBJ01-03*01	TCRBJ01	TCRBJ01-03	01				5	9	5	2	6	6	33	45	54	59	65	2	In	VDJ
CGCTCCCAGACATCTGTGTATTTCTGCGCCAGCAGTGAGTCGCTCGGGGGAACAGGGGGGTTAACAGATACGCAGTATTTTGGCCCA	CASSESLGGTGGLTDTQYF	1	4.3198410298501014E-5	57	TCRBV10-02*01	TCRBV10	TCRBV10-02	01				TCRBD01-01*01	TCRBD01	TCRBD01-01	01				TCRBJ02-03*01	TCRBJ02	TCRBJ02-03	01				0	10	3	1	4	3	24	41	51	59	63	1	In	VDJ
GTGACATCGGCCCAAAAGAACCCGACAGCTTTCTATCTCTGTGCCAGTACCCCGACAGGGGGTTTCTACGAGCAGTACTTCGGGCCG	CASTPTGGFYEQYF	1	4.485988761767413E-5	42	TCRBV19-01	TCRBV19	TCRBV19-01				01,02	TCRBD01-01*01	TCRBD01	TCRBD01-01	01				TCRBJ02-07*01	TCRBJ02	TCRBJ02-07	01				7	4	2	1	3	3	39	49	53	62	65	1	In	VDJ
AAGATCCAGCCTGCAAAGCTTGAGGACTCGGCCGTGTATCTCTGTGCCAGCAGCTATAGACCTGGGGGTGAGCAGTTCTTCGGGCCA	CASSYRPGGEQFF	1	4.818284225602036E-5	39	TCRBV11-02*02	TCRBV11	TCRBV11-02	02						unresolved		TCRBD01,TCRBD02	TCRBD01-01,TCRBD02-01		TCRBJ02-01*01	TCRBJ02	TCRBJ02-01	01				4	8	6	1	0	9	42	55	63	-1	68	1	In	VDJ
ATTCTGGAGTCCGCCAGCACCAACCAGACATCTATGTACCTCTGTGCCAGCAGTTTAATTCGGGGGGACGGGCAGTTCTTCGGGCCA	CASSLIRGDGQFF	1	7.642795668196334E-5	39	TCRBV28-01*01	TCRBV28	TCRBV28-01	01				TCRBD02-01*01	TCRBD02	TCRBD02-01	01				TCRBJ02-01*01	TCRBJ02	TCRBJ02-01	01				2	3	8	1	4	12	42	57	60	67	71	1	In	VDJ
TCTCTGGAGCTGGGGGACTCAGCTTTGTATTTCTGTGAGCCCCAAGTTCAGGACTGCCTGACGTTCTACGAGCAGTACTTCGGGCCG	CEPQVQDCLTFYEQYF	1	1.1630341234211811E-5	48	TCRBV09-01	TCRBV09	TCRBV09-01				01,02	TCRBD02-01	TCRBD02	TCRBD02-01				01,02	TCRBJ02-07*01	TCRBJ02	TCRBJ02-07	01				12	13	1	10	10	3	33	37	50	55	65	1	In	VDJ
GAGATCCAGCGCACAGAGCAGGGGGACTCGGCCATGTATCTCTGTGCCAGCAGCTTCCAGGTGAACACTGAAGCTTTCTTTGGACAA	CASSFQVNTEAFF	1	4.818284225602036E-5	39	TCRBV07-09	TCRBV07	TCRBV07-09				01,03	TCRBD01-01*01	TCRBD01	TCRBD01-01	01				TCRBJ01-01*01	TCRBJ01	TCRBJ01-01	01				3	1	4	4	0	0	42	56	57	-1	61	1	In	VDJ
ACACAGCAGGAGGACTCGGCCGTGTATCTCTGTGCCAGCAGCTTTATGGGGTGGAGTGACTTTAATGAAAAACTGTTTTTTGGCAGT	CASSFMGWSDFNEKLFF	2	9.47042071928676E-5	51	TCRBV07-02*01	TCRBV07	TCRBV07-02	01						unresolved		TCRBD01,TCRBD02	TCRBD01-01,TCRBD02-01		TCRBJ01-04*01	TCRBJ01	TCRBJ01-04	01				3	3	6	2	11	4	30	44	47	51	62	2	In	VDJ
GCGTCTGCTGTACCCTCTCAGACATCTGTGTACTTCTGTGCCAGCAGTGACAAAGGGGCACCCTACAATGAGCAGTTCTTCGGGCCA	CASSDKGAPYNEQFF	1	5.482875153271283E-5	45	TCRBV06-04	TCRBV06	TCRBV06-04				01,02	TCRBD01-01*01	TCRBD01	TCRBD01-01	01				TCRBJ02-01*01	TCRBJ02	TCRBJ02-01	01				2	2	5	2	3	2	36	51	53	58	61	1	In	VDJ
ACCAGTGCCCATCCTGAAGACAGCAGCTTCTACATCTGCAGTGCTGGCGGGGGGGGATATAGCAATCAGCCCCAGCATTTTGGTGAT	CSAGGGGYSNQPQHF	1	9.968863915038696E-6	45	TCRBV20	TCRBV20	unresolved			TCRBV20-01,TCRBV20-or09_02		TCRBD02-01*01	TCRBD02	TCRBD02-01	01				TCRBJ01-05*01	TCRBJ01	TCRBJ01-05	01				5	1	7	0	4	0	36	45	46	55	59	1	In	VDJ
AGCTCCTTGGAGCTGGGGGACTCAGCCCTGTACTTCTGTGCCAGCAGCTCAGCATTAGGCCTCTCCTACGAGCAGTACTTCGGGCCG	CASSSALGLSYEQYF	1	1.8276250510904276E-5	45	TCRBV13-01*01	TCRBV13	TCRBV13-01	01						unresolved		TCRBD01,TCRBD02	TCRBD01-01,TCRBD02-01		TCRBJ02-07*01	TCRBJ02	TCRBJ02-07	01				4	0	4	5	10	0	36	-1	49	52	62	1	In	VDJ
AGCTCTCTGGAGCTGGGGGACTCAGCTTTGTATTTCTGTGCCAGCAGCGGGACTAGCGGACAAGCCTACGAGCAGTACTTCGGGCCG	CASSGTSGQAYEQYF	1	1.1630341234211811E-5	45	TCRBV09-01	TCRBV09	TCRBV09-01				01,02	TCRBD02-01	TCRBD02	TCRBD02-01				01,02	TCRBJ02-07*01	TCRBJ02	TCRBJ02-07	01				3	0	1	5	5	2	36	-1	49	59	64	1	In	VDJ
GGCGTCTGCTGTACCCTCTCAGACATCTGTGTACTTCTGTGCCAGACGGGACTAGCGGGGGGTCGAGAGACCCAGTACTTCGGGCCA		1	2.9906591745116088E-5	44	TCRBV06-04	TCRBV06	TCRBV06-04				01,02	TCRBD02-01*01	TCRBD02	TCRBD02-01	01				TCRBJ02-05*01	TCRBJ02	TCRBJ02-05	01				9	2	0	1	3	4	37	45	47	62	65	1	Out	VDJ
ATCCAGCGCACACAGCAGGAGGACTCGGCCGTGTATCTCTGTGCCATCTCTCGGCGGGGTGGGACAGATACGCAGTATTTTGGCCCA	CAISRRGGTDTQYF	1	3.655250102180855E-5	42	TCRBV07-02*01	TCRBV07	TCRBV07-02	01				TCRBD02-01*01	TCRBD02	TCRBD02-01	01				TCRBJ02-03*01	TCRBJ02	TCRBJ02-03	01				10	7	7	3	4	3	39	46	53	59	63	1	In	VDJ
GAGATCCAGCGCACAGAGCAGGGGGACTCGGCCATGTATCTCTGTGCCAGCAGCCGGACAGTTAATGAAAAACTGTTTTTTGGCAGT	CASSRTVNEKLFF	1	8.30738659586558E-5	39	TCRBV07-09	TCRBV07	TCRBV07-09				01,03	TCRBD01-01*01	TCRBD01	TCRBD01-01	01				TCRBJ01-04*01	TCRBJ01	TCRBJ01-04	01				5	1	1	5	1	4	42	54	55	61	62	1	In	VDJ
CTCAGGCTGGAGTTGGCTGCTCCCTCCCAGACATCTGTGTACTTCTGTGCCGGAAGGGAAAGGAACACTGAAGCTTTCTTTGGACAA	CAGRERNTEAFF	1	3.821397834098167E-5	36	TCRBV06-06	TCRBV06	TCRBV06-06				01,02			unresolved		TCRBD01,TCRBD02	TCRBD01-01,TCRBD02-01		TCRBJ01-01*01	TCRBJ01	TCRBJ01-01	01				11	4	0	8	3	1	45	51	55	59	62	1	In	VDJ
CGCTCACCAGGCCTGGGGGACGCAGCCATGTACCTGTGTGCCACCAGCAGAGATCGTCCAGGTCCGGAGACCCAGTACTTCGGGCCA	CATSRDRPGPETQYF	2	1.4953295872558044E-5	45	TCRBV15-01*01	TCRBV15	TCRBV15-01	01				TCRBD01-01*01	TCRBD01	TCRBD01-01	01				TCRBJ02-05*01	TCRBJ02	TCRBJ02-05	01				0	5	4	4	4	5	36	53	58	62	66	2	In	VDJ
ACTCTGGAGTCCGCTACCAGCTCCCAGACATCTGTGTACTTCTGTGCCATCAGTACTAGGAGGGACACTGAAGCTTTCTTTGGACAA	CAISTRRDTEAFF	1	7.975091132030957E-5	39	TCRBV10-03*01	TCRBV10	TCRBV10-03	01				TCRBD02-01*02	TCRBD02	TCRBD02-01	02				TCRBJ01-01*01	TCRBJ01	TCRBJ01-01	01				5	4	10	0	0	3	42	54	58	-1	64	1	In	VDJ
GCCCAAAAGAACCCGACAGCTTTCTATCTCTGTGCCAGTAGTGCCTTATTGACTCGTCGGAGCAATCAGCCCCAGCATTTTGGTGAT	CASSALLTRRSNQPQHF	1	6.313613812857841E-5	51	TCRBV19-01	TCRBV19	TCRBV19-01				01,02	TCRBD02-01	TCRBD02	TCRBD02-01				01,02	TCRBJ01-05*01	TCRBJ01	TCRBJ01-05	01				5	8	2	10	6	1	30	42	50	54	60	1	In	VDJ
GGACTCAGCCGCGTATCTCCGTGCCAGCAGCTTAACTAACTTCCGGACAGGACCGAAGGGAAGGATACTGAAGCTTTCTTTGGACAA		1	3.655250102180855E-5	62	TCRBV07-03*03	TCRBV07	TCRBV07-03	03				TCRBD01-01*01	TCRBD01	TCRBD01-01	01				TCRBJ01-01*01	TCRBJ01	TCRBJ01-01	01				0	8	1	4	15	5	19	36	44	51	66	1	Out	VDJ
ACAGTGACCAGTGCCCATCCTGAAGACAGCAGCTTCTACATCTGCAGTGCTAGACAGGGGGAGGTTCAGCCCCAGCATTTTGGTGAT	CSARQGEVQPQHF	1	9.968863915038696E-6	39	TCRBV20	TCRBV20	unresolved			TCRBV20-01,TCRBV20-or09_02		TCRBD01-01*01	TCRBD01	TCRBD01-01	01				TCRBJ01-05*01	TCRBJ01	TCRBJ01-05	01				2	0	4	1	4	6	42	-1	54	61	65	1	In	VDJ
CAGCCTGCAGAGCTTGGGGACTCGGCCGTGTATCTCTGTGCCAGCAGCCCTAGCGGGGGGTCCTACAATGAGCAGTTCTTCGGGCCA	CASSPSGGSYNEQFF	1	4.9844319575193476E-5	45	TCRBV11-03*01	TCRBV11	TCRBV11-03	01				TCRBD02-01*01	TCRBD02	TCRBD02-01	01				TCRBJ02-01*01	TCRBJ02	TCRBJ02-01	01				5	1	4	1	0	1	36	48	49	-1	60	1	In	VDJ
CAGCGCACAGAGCAGGGGGACTCGGCCATGTATCTCTGTGCCAGCAGCTGGGGGGTCACCTCTGGAAACACCATATATTTTGGAGAG	CASSWGVTSGNTIYF	1	1.0965750306542566E-4	45	TCRBV07-09	TCRBV07	TCRBV07-09				01,03	TCRBD02-01*01	TCRBD02	TCRBD02-01	01				TCRBJ01-03*01	TCRBJ01	TCRBJ01-03	01				4	0	9	1	4	0	36	-1	49	55	59	1	In	VDJ
CCTGTCCTCAGAACCGGGAGACACGGCACTGTATCTCTGCGCCAGCAGTCAAGCCGGGACATAAACACTGAAGCTTTCTTTGGACAA		1	3.655250102180855E-5	44	TCRBV23-01*01	TCRBV23	TCRBV23-01	01				TCRBD01-01*01	TCRBD01	TCRBD01-01	01				TCRBJ01-01*01	TCRBJ01	TCRBJ01-01	01				2	3	0	6	2	2	37	52	55	61	63	1	Out	VDJ
ATCCAGCCCTCAGAACCCAGGGACTCAGCTGTGTACTTCTGTGCCAGCAGTTTAGCCTATCAGAACAATGAGCAGTTCTTCGGGCCA	CASSLAYQNNEQFF	1	3.9875455660154784E-5	42	TCRBV12	TCRBV12	unresolved			TCRBV12-03,TCRBV12-04				unresolved		TCRBD01,TCRBD02	TCRBD01-01,TCRBD02-01		TCRBJ02-01*01	TCRBJ02	TCRBJ02-01	01				0	4	4	5	1	5	39	56	60	63	64	1	In	VDJ
GCCCAAAAGAACCCGACAGCTTTCTATCTCTGTGCCAGTATTCCCGTTGCGTGGGGGGTGACCAACTATGGCTACACCTTCGGTTCG	CASIPVAWGVTNYGYTF	2	1.1131898038459877E-4	51	TCRBV19-01	TCRBV19	TCRBV19-01				01,02	TCRBD02-01*01	TCRBD02	TCRBD02-01	01				TCRBJ01-02*01	TCRBJ01	TCRBJ01-02	01				7	12	9	1	5	2	30	40	52	58	63	2	In	VDJ
CGCACACAGCAGGAGGACTCGGCCGTGTATCTCTGTGCCAGCAGCTCGACCCCATCGACAGGGGGCACTGAAGCTTTCTTTGGACAA	CASSSTPSTGGTEAFF	1	3.655250102180855E-5	48	TCRBV07-02*01	TCRBV07	TCRBV07-02	01				TCRBD01-01*01	TCRBD01	TCRBD01-01	01				TCRBJ01-01*01	TCRBJ01	TCRBJ01-01	01				4	10	2	1	0	4	33	46	56	-1	65	1	In	VDJ
GCCACTCTGAAGATCCAGCCCTCAGAACCCAGGGACTCAGCTGTGTATTTTTGTGCTAGGCCTAATCAGCCCCAGCATTTTGGTGAT	CARPNQPQHF	1	6.645909276692464E-5	30	TCRBV12-05*01	TCRBV12	TCRBV12-05	01						unresolved		TCRBD01,TCRBD02	TCRBD01-01,TCRBD02-01		TCRBJ01-05*01	TCRBJ01	TCRBJ01-05	01				9	0	10	0	2	4	51	-1	59	61	63	1	In	VDJ
ACGATTCAGCGCACAGAGCAGCGGGACTCAGCCATGTATCGCTGTGCTAGCAGCCCCACAGTATTAGAGACCCAGTACTTCGGGCCA	CASSPTVLETQYF	2	7.642795668196334E-5	39	TCRBV07-07*01	TCRBV07	TCRBV07-07	01				TCRBD01-01*01	TCRBD01	TCRBD01-01	01				TCRBJ02-05*01	TCRBJ02	TCRBJ02-05	01				5	3	3	5	4	4	42	54	57	61	65	2	In	VDJ
TCCGCCAGCACCAACCAGACATCTATGTACCTCTGTGCCAGCACTCCTCCTGGGCGTTTTATGAACACTGAAGCTTTCTTTGGACAA	CASTPPGRFMNTEAFF	1	6.14746608094053E-5	48	TCRBV28-01*01	TCRBV28	TCRBV28-01	01				TCRBD01-01*01	TCRBD01	TCRBD01-01	01				TCRBJ01-01*01	TCRBJ01	TCRBJ01-01	01				7	8	8	0	6	0	33	43	51	55	61	1	In	VDJ
TCGGCCCAAAAGAACCCGACAGCTTTCTATCTCTGTGCCAGTAGTCCCTATGCAGGGAGAGGGTACTATGGCTACACCTTCGGTTCG	CASSPYAGRGYYGYTF	1	4.9844319575193476E-5	48	TCRBV19-01	TCRBV19	TCRBV19-01				01,02			unresolved		TCRBD01,TCRBD02	TCRBD01-01,TCRBD02-01		TCRBJ01-02*01	TCRBJ01	TCRBJ01-02	01				5	7	4	3	7	3	33	45	52	57	64	1	In	VDJ
CCCTCCCAGACATCTGTGTACTTCTGTGCCAGCAGACAGTCGGGTCGCAGGGGGGGAGCAACTAATGAAAAACTGTTTTTTGGCAGT	CASRQSGRRGGATNEKLFF	3	1.977158009816008E-4	57	TCRBV06	TCRBV06	unresolved			TCRBV06-01,TCRBV06-05,TCRBV06-06				unresolved		TCRBD01,TCRBD02	TCRBD01-01,TCRBD02-01		TCRBJ01-04*01	TCRBJ01	TCRBJ01-04	01				6	12	4	1	4	0	24	35	47	54	58	3	In	VDJ
GAACTGGAGGATTCTGGAGTTTATTTCTGTGCCAGCAGCCGCCATAGGGGACAGGGAAGAGACCAAGAGACCCAGTACTTCGGGCCA	CASSRHRGQGRDQETQYF	2	1.8442398242821587E-4	54	TCRBV14-01*01	TCRBV14	TCRBV14-01	01				TCRBD01-01*01	TCRBD01	TCRBD01-01	01				TCRBJ02-05*01	TCRBJ02	TCRBJ02-05	01				4	7	0	3	5	0	27	40	47	56	61	2	In	VDJ
AGCTCTCTGGAGCTGGGGGACTCAGCTTTGTATTTCTGTGCCAGCAGCCTAACTGACCTAGGGGCCCTTGAAGCTTTCTTTGGACAA	CASSLTDLGALEAFF	1	1.4953295872558044E-5	45	TCRBV09-01	TCRBV09	TCRBV09-01				01,02	TCRBD01-01*01	TCRBD01	TCRBD01-01	01				TCRBJ01-01*01	TCRBJ01	TCRBJ01-01	01				4	11	5	2	4	7	36	48	59	64	68	1	In	VDJ
AGTGCCCATCCTGAAGACAGCAGCTTCTACATCTGCAGTGCTAACGCCCGGGTAGCGGGGGAATCAGATACGCAGTATTTTGGCCCA	CSANARVAGESDTQYF	2	1.1630341234211811E-5	48	TCRBV20	TCRBV20	unresolved			TCRBV20-01,TCRBV20-or09_02		TCRBD02-01*01	TCRBD02	TCRBD02-01	01				TCRBJ02-03*01	TCRBJ02	TCRBJ02-03	01				4	9	5	2	3	4	33	43	52	61	64	2	In	VDJ
CAGAGCAGGGGGACTCAGCCGCGTATCTCCGTGCCAGTATTACAGGGACCTTCCAGCTCCTATAATTCACCCCTCCACTTTGGGAAC		1	2.6583637106769857E-5	52	TCRBV07-03*03	TCRBV07	TCRBV07-03	03				TCRBD01-01*01	TCRBD01	TCRBD01-01	01				TCRBJ01-06*01	TCRBJ01	TCRBJ01-06	01				9	4	3	3	9	0	29	37	41	47	56	1	Out	VDJ
TTGGCGTCTGCTGTACCCTCTCAGACATCTGTGTACTTCTGTGCCAGCAGTGACTCGAATAGCGTTAATGAGCAGTTCTTCGGGCCA	CASSDSNSVNEQFF	1	5.15057968943666E-5	42	TCRBV06-04	TCRBV06	TCRBV06-04				01,02	TCRBD02-01	TCRBD02	TCRBD02-01				01,02	TCRBJ02-01*01	TCRBJ02	TCRBJ02-01	01				0	3	5	6	2	7	39	56	59	64	66	1	In	VDJ
GTGCAGCCTGCAGAACTGGAGGATTCTGGAGTTTATTTCTGTGCCAGCAGCCAGGCGGGGATGAACACTGAAGCTTTCTTTGGACAA	CASSQAGMNTEAFF	1	9.636568451204072E-5	42	TCRBV14-01*01	TCRBV14	TCRBV14-01	01				TCRBD02-01*01	TCRBD02	TCRBD02-01	01				TCRBJ01-01*01	TCRBJ01	TCRBJ01-01	01				3	1	7	3	1	0	39	53	54	60	61	1	In	VDJ
AGATCCAGCCTGCAAAGCTTGAGGACTCGGCCGTGTATCTCTGTGCCAGCAGCTTAGGGGGACAACTATGGCTACACCTTCGGTTCG		2	7.642795668196334E-5	40	TCRBV11-02*02	TCRBV11	TCRBV11-02	02						unresolved		TCRBD01,TCRBD02	TCRBD01-01,TCRBD02-01		TCRBJ01-02*01	TCRBJ01	TCRBJ01-02	01				1	1	0	7	0	2	41	57	58	-1	63	2	Out	VDJ
AAGATCCAGCCTGCAAAGCTTGAGGACTCGGCCGTGTATCTCTGTGCCAGCAGCACGGTAGGGGTCAATGAGCAGTTCTTCGGGCCA	CASSTVGVNEQFF	1	4.485988761767413E-5	39	TCRBV11-02*02	TCRBV11	TCRBV11-02	02				TCRBD01-01*01	TCRBD01	TCRBD01-01	01				TCRBJ02-01*01	TCRBJ02	TCRBJ02-01	01				5	5	5	2	1	6	42	54	59	64	65	1	In	VDJ
AAAGAACCCGACAGCTTTCTATCTCTGTGCCAGTAGTGCCTCATTGAAAAGAACTCCCGCTCTGGAAACACCATATATTTTGGAGAG		7	5.931474029448024E-4	56	TCRBV19-01	TCRBV19	TCRBV19-01				01,02	TCRBD02-01	TCRBD02	TCRBD02-01				01,02	TCRBJ01-03*01	TCRBJ01	TCRBJ01-03	01				5	15	3	10	4	0	25	37	52	55	59	7	Out	VDJ
GCCTTGGAGCTGGACGACTCGGCCCTGTATCTCTGTGCCAGCAGCGAGGGACTAGCGGGAGCCACCGGGGAGCTGTTTTTTGGAGAA	CASSEGLAGATGELFF	1	2.9906591745116088E-5	48	TCRBV05-04*01	TCRBV05	TCRBV05-04	01				TCRBD02-01*02	TCRBD02	TCRBD02-01	02				TCRBJ02-02*01	TCRBJ02	TCRBJ02-02	01				4	2	0	2	1	4	33	45	47	61	62	1	In	VDJ
TCCGCTACCAGCTCCCAGACATCTGTGTACTTCTGTGCCATCCGGGAAACAGGTCCGAAAATGAACACTGAAGCTTTCTTTGGACAA	CAIRETGPKMNTEAFF	1	7.476647936279022E-5	48	TCRBV10-03*01	TCRBV10	TCRBV10-03	01						unresolved		TCRBD01,TCRBD02	TCRBD01-01,TCRBD02-01		TCRBJ01-01*01	TCRBJ01	TCRBJ01-01	01				8	6	3	4	8	0	33	42	48	53	61	1	In	VDJ
CAGCCTGCAAAGCTTGAGGACTCGGCCGTGTATCTCTGTGCCAGCAGCTTAGTGTCGGGGTTCGGAAACACCATATATTTTGGAGAG	CASSLVSGFGNTIYF	1	8.141238863948268E-5	45	TCRBV11-02*02	TCRBV11	TCRBV11-02	02				TCRBD02-01*01	TCRBD02	TCRBD02-01	01				TCRBJ01-03*01	TCRBJ01	TCRBJ01-03	01				1	3	8	3	3	4	36	52	55	60	63	1	In	VDJ
CCCTCCCAGACATCTGTGTACTTCTGTGCCAGCAGTGATAAAAGGACTAGCGGGAGGGCCTCTTACAATGAGCAGTTCTTCGGGCCA	CASSDKRTSGRASYNEQFF	1	2.4922159787596738E-5	57	TCRBV06-01*01	TCRBV06	TCRBV06-01	01				TCRBD02-01*02	TCRBD02	TCRBD02-01	02				TCRBJ02-01*01	TCRBJ02	TCRBJ02-01	01				3	5	1	0	5	4	24	38	43	58	63	1	In	VDJ
ATCCAGGCTACGAAGCTTGAGGATTCAGCAGTGTATTTTTGTGCCAGCAGCCCCCTGGGCAAGAATGAAAAACTGTTTTTTGGCAGT	CASSPLGKNEKLFF	1	7.476647936279022E-5	42	TCRBV16-01	TCRBV16	TCRBV16-01				01,02	TCRBD01-01*01	TCRBD01	TCRBD01-01	01				TCRBJ01-04*01	TCRBJ01	TCRBJ01-04	01				4	4	8	0	3	5	39	52	56	60	63	1	In	VDJ
ATCCAGCGCACAGAGCAGGGGGACTCGGCCATGTATCTCTGTGCCAGCAGCAAGACAGGATCCACAGATACGCAGTATTTTGGCCCA	CASSKTGSTDTQYF	1	4.3198410298501014E-5	42	TCRBV07-09	TCRBV07	TCRBV07-09				01,03	TCRBD01-01*01	TCRBD01	TCRBD01-01	01				TCRBJ02-03*01	TCRBJ02	TCRBJ02-03	01				5	2	2	4	3	2	39	51	53	59	62	1	In	VDJ
TCCAGCGCACAGAGCAGGGGGACTCGGCCATGTATCTCTGTGCCAGCAGTCCCCACCGCAACTAATGAAAAACTGTTTTTTGGCAGT		1	7.642795668196334E-5	43	TCRBV07-09	TCRBV07	TCRBV07-09				01,03			unresolved		TCRBD01,TCRBD02	TCRBD01-01,TCRBD02-01		TCRBJ01-04*01	TCRBJ01	TCRBJ01-04	01				6	5	3	7	2	0	38	49	54	56	58	1	Out	VDJ
AACCAGACATCTATGTACCTCTGTGCCAGCAGTTGGCCCCCCTCTAGACTAGCGGGAGCAGGCACCGGGGAGCTGTTTTTTGGAGAA	CASSWPPSRLAGAGTGELFF	1	5.6490228851885945E-5	60	TCRBV28-01*01	TCRBV28	TCRBV28-01	01				TCRBD02-01*02	TCRBD02	TCRBD02-01	02				TCRBJ02-02*01	TCRBJ02	TCRBJ02-02	01				4	12	2	2	4	4	21	34	46	58	62	1	In	VDJ
GCCTTGTTGCTGGGGGACTCGGCCCTCTATCTCTGTGCCAGCAGCCACACGAAGGCAGACAGGATCTACATTCAGTACTTCGGCGCC	CASSHTKADRIYIQYF	1	1.1630341234211811E-5	48	TCRBV05-06*01	TCRBV05	TCRBV05-06	01				TCRBD01-01*01	TCRBD01	TCRBD01-01	01				TCRBJ02-04*01	TCRBJ02	TCRBJ02-04	01				4	12	2	4	4	8	33	45	57	63	67	1	In	VDJ
AGGCTGGAGTCGGCTGCTCCCTCCCAGACATCTGTGTACTTCTGTGCCAGCAGTGAGGGCGGTTCAGATACGCAGTATTTTGGCCCA	CASSEGGSDTQYF	2	1.1796488966129124E-4	39	TCRBV06-01*01	TCRBV06	TCRBV06-01	01						unresolved		TCRBD01,TCRBD02	TCRBD01-01,TCRBD02-01		TCRBJ02-03*01	TCRBJ02	TCRBJ02-03	01				3	0	8	0	4	4	42	-1	56	60	64	2	In	VDJ
ATCCAGCGCACACAGCAGGAGGACTCCGCCGTGTATCTCTGTGCCAGCAGCGGACCGGACAATTTCAATGAGCAGTTCTTCGGGCCA	CASSGPDNFNEQFF	1	4.3198410298501014E-5	42	TCRBV07-08*01	TCRBV07	TCRBV07-08	01				TCRBD01-01*01	TCRBD01	TCRBD01-01	01				TCRBJ02-01*01	TCRBJ02	TCRBJ02-01	01				5	5	1	6	4	6	39	51	56	61	65	1	In	VDJ
GCTCCCTCCCAGACATCTGTGTACTTCTGTGCCAGCAGGGGGGACAGGGGTACCCTCTCTGGGGCCAACGTCCTGACTTTCGGGGCC	CASRGDRGTLSGANVLTF	1	2.3260682468423623E-5	54	TCRBV06	TCRBV06	unresolved			TCRBV06-01,TCRBV06-05,TCRBV06-06		TCRBD01-01*01	TCRBD01	TCRBD01-01	01				TCRBJ02-06*01	TCRBJ02	TCRBJ02-06	01				6	2	0	2	6	0	27	38	40	50	56	1	In	VDJ
GAGCTTGGGGACTCGGCCGTGTATCTCTGTGCCAGCAGCTTAGGGTCGGGTGGAGCGGGTTTTAGATATGAGCAGTTCTTCGGGCCA	CASSLGSGGAGFRYEQFF	1	4.6521364936847245E-5	54	TCRBV11-03*01	TCRBV11	TCRBV11-03	01				TCRBD02-01	TCRBD02	TCRBD02-01				01,02	TCRBJ02-01*01	TCRBJ02	TCRBJ02-01	01				1	10	6	4	8	8	27	43	53	59	67	1	In	VDJ
CCTGCAAAGCTTGAGGACTCGGCCGTGTATCTCTGTGCCAGCAGCCTCCTGGCCAGTGCGAACACCGGGGAGCTGTTTTTTGGAGAA	CASSLLASANTGELFF	1	3.655250102180855E-5	48	TCRBV11-02*02	TCRBV11	TCRBV11-02	02				TCRBD01-01*01	TCRBD01	TCRBD01-01	01				TCRBJ02-02*01	TCRBJ02	TCRBJ02-02	01				5	8	4	5	2	0	33	45	53	56	58	1	In	VDJ
GCCAGCACCAACCAGACATCTATGTACCTCTGTGCCAGCAGTTTAGGCTGGGGGACAGGGGGCAATCAGCCCCAGCATTTTGGTGAT	CASSLGWGTGGNQPQHF	1	5.9813183490232175E-5	51	TCRBV28-01*01	TCRBV28	TCRBV28-01	01				TCRBD01-01*01	TCRBD01	TCRBD01-01	01				TCRBJ01-05*01	TCRBJ01	TCRBJ01-05	01				2	6	0	2	0	2	30	45	51	-1	61	1	In	VDJ
CAGCGCACAGAGCAGGGGGACTCGGCCATGTATCTCTGTGCCAGCAGCTTACAAGCCTCTGGGGCCAAAGTCCTGACTTTCGGGGCC	CASSLQASGAKVLTF	1	4.485988761767413E-5	45	TCRBV07-09	TCRBV07	TCRBV07-09				01,03	TCRBD01-01*01	TCRBD01	TCRBD01-01	01				TCRBJ02-06*01	TCRBJ02	TCRBJ02-06	01				2	9	7	0	4	13	36	51	60	65	69	1	In	VDJ
GCCCATCCTGAAGACAGCAGCTTCTACATCTGCAGTGCAATTAGCGGGGGGGCCGTGGTTGGGATGAATGAGCAGTTCTTCGGGCCA	CSAISGGAVVGMNEQFF	1	9.968863915038696E-6	51	TCRBV20	TCRBV20	unresolved			TCRBV20-01,TCRBV20-or09_02		TCRBD02-01*01	TCRBD02	TCRBD02-01	01				TCRBJ02-01*01	TCRBJ02	TCRBJ02-01	01				6	3	5	0	14	7	30	38	41	52	66	1	In	VDJ
CGCACAGAGCAGGGGGACTCGGCCATGTATCTCTGTGCCAGCAGCTTAGGAGGGGGGGCTTCGAACACTGAAGCTTTCTTTGGACAA	CASSLGGGASNTEAFF	2	1.229493216188106E-4	48	TCRBV07-09	TCRBV07	TCRBV07-09				01,03	TCRBD02-01*01	TCRBD02	TCRBD02-01	01				TCRBJ01-01*01	TCRBJ01	TCRBJ01-01	01				1	2	9	0	4	1	33	49	51	58	62	2	In	VDJ
TGGAGATCCAGTCCACGGAGTCAGGGGACACAGCACTGTATTTCTGTGCCAGCAGCGAAGCAGGGGAGGAGAGCTTTCTTTGGACAA		2	2.1931500613085132E-4	37	TCRBV21-01*01	TCRBV21	TCRBV21-01	01				TCRBD02-01*02	TCRBD02	TCRBD02-01	02				TCRBJ01-01*01	TCRBJ01	TCRBJ01-01	01				0	2	9	1	2	10	44	61	63	69	71	2	Out	VDJ
TTGTTGCTGGGGGACTCGGCCCTCTATCTCTGTGCCAGCAGCTCACCTAAATTGACAGGGATAGGATCACCCCTCCACTTTGGGAAC	CASSSPKLTGIGSPLHF	1	9.968863915038696E-6	51	TCRBV05-06*01	TCRBV05	TCRBV05-06	01				TCRBD01-01*01	TCRBD01	TCRBD01-01	01				TCRBJ01-06*01	TCRBJ01	TCRBJ01-06	01				3	10	2	3	6	10	30	43	53	60	66	1	In	VDJ
CAAAAGAACCCGACAGCTTTCTATCTCTGTGCCAGTAGTATAGGATCAGCGGGAGTGGTGGCCAAAAACATTCAGTACTTCGGCGCC	CASSIGSAGVVAKNIQYF	2	5.3167274213539714E-5	54	TCRBV19-01	TCRBV19	TCRBV19-01				01,02	TCRBD02-01*02	TCRBD02	TCRBD02-01	02				TCRBJ02-04*01	TCRBJ02	TCRBJ02-04	01				1	4	6	2	5	1	27	43	47	55	60	2	In	VDJ
GAGTCGGCTGCTCCCTCCCAGACATCTGTGTACTTCTGTGCCAGCACGAGGGATGGGTATGTCGGCGAGACCCAGTACTTCGGGCCA	CASTRDGYVGETQYF	1	1.3291818553384928E-5	45	TCRBV06-01*01	TCRBV06	TCRBV06-01	01				TCRBD02-01*02	TCRBD02	TCRBD02-01	02				TCRBJ02-05*01	TCRBJ02	TCRBJ02-05	01				7	1	11	0	14	5	36	46	47	52	66	1	In	VDJ
ACGATCCAGCGCACACAGCAGGAGGACTCGGCCGTGTATCTCTGTGCCAGCAGCTCCTCGGGGAGGACTGAAGCTTTCTTTGGACAA	CASSSSGRTEAFF	1	3.322954638346232E-5	39	TCRBV07-02*01	TCRBV07	TCRBV07-02	01				TCRBD02-01*02	TCRBD02	TCRBD02-01	02				TCRBJ01-01*01	TCRBJ01	TCRBJ01-01	01				4	5	9	1	0	5	42	55	60	-1	66	1	In	VDJ
ACCAGTGCCCATCCTGAAGACAGCAGCTTCTACATCTGCAGTGCTAGACGGTTACAGGGGTACGGGGAGCCCCAGCATTTTGGTGAT	CSARRLQGYGEPQHF	1	8.30738659586558E-6	45	TCRBV20	TCRBV20	unresolved			TCRBV20-01,TCRBV20-or09_02		TCRBD01-01*01	TCRBD01	TCRBD01-01	01				TCRBJ01-05*01	TCRBJ01	TCRBJ01-05	01				2	5	3	2	7	8	36	48	53	60	67	1	In	VDJ
TCACCAGGCCTGGGGGACGCAGCCATGTACCTGTGTGCCACCAGCAGAGGCGGTGCTAGCGGGGTGGTTGAGCAGTTCTTCGGGCCA	CATSRGGASGVVEQFF	1	1.9937727830077392E-5	48	TCRBV15-01*01	TCRBV15	TCRBV15-01	01				TCRBD02-01*01	TCRBD02	TCRBD02-01	01				TCRBJ02-01*01	TCRBJ02	TCRBJ02-01	01				1	6	4	3	4	9	33	49	55	64	68	1	In	VDJ
ACATCGGCCCAAAAGAACCCGACAGCTTTCTATCTCTGTGCCAGTAGGACTATGGGCCACGTCTCGGGGGATCTGTTTTTTGGCAGT	CASRTMGHVSGDLFF	1	9.636568451204072E-5	45	TCRBV19-01	TCRBV19	TCRBV19-01				01,02	TCRBD02-01*01	TCRBD02	TCRBD02-01	01				TCRBJ01-04*01	TCRBJ01	TCRBJ01-04	01				6	17	8	2	2	14	36	47	64	70	72	1	In	VDJ
ACTCTGACAGTGACCAGTGCCCATCCTGAAGACAGCAGCTTCTACATCTGCAGTGCCAGTGTGACCGATACGCAGTATTTTGGCCCA	CSASVTDTQYF	2	1.545173906830998E-4	33	TCRBV20-01*01	TCRBV20	TCRBV20-01	01						unresolved		TCRBD01,TCRBD02	TCRBD01-01,TCRBD02-01		TCRBJ02-03*01	TCRBJ02	TCRBJ02-03	01				6	6	2	7	1	6	48	56	62	65	66	2	In	VDJ
ATCCAGCCTGCAGAGCTTGGGGACTCGGCCGTGTATCTCTGTGCCAGCGGGACTAGCGGGGGGGCCGGTGAGCAGTTCTTCGGGCCA	CASGTSGGAGEQFF	1	4.6521364936847245E-5	42	TCRBV11-03*01	TCRBV11	TCRBV11-03	01				TCRBD02-01*01	TCRBD02	TCRBD02-01	01				TCRBJ02-01*01	TCRBJ02	TCRBJ02-01	01				8	0	0	0	4	9	39	-1	48	64	68	1	In	VDJ
TTCTCAGTGACTCTGGCTTCTATCTCTGTGCCTGGGTACCGGGACTAGCGGGAGTGAAACTCCTACAATGAGCAGTTCTTCGGGCCA		1	3.322954638346232E-6	55	TCRBV30-01*01	TCRBV30	TCRBV30-01	01				TCRBD02-01*02	TCRBD02	TCRBD02-01	02				TCRBJ02-01*01	TCRBJ02	TCRBJ02-01	01				5	5	0	2	5	0	26	35	40	54	59	1	Out	VDJ
AATGTGAACGCCTTGTTGCTGGGGGACTCGGCCCTGTATCTCTGTGCCAGCAGCTTGAGGCATCTCCAGCCCCAGCATTTTGGTGAT	CASSLRHLQPQHF	2	1.7943955047069652E-4	39	TCRBV05-05*01	TCRBV05	TCRBV05-05	01						unresolved		TCRBD01,TCRBD02	TCRBD01-01,TCRBD02-01		TCRBJ01-05*01	TCRBJ01	TCRBJ01-05	01				1	0	5	4	6	7	42	-1	57	60	66	2	In	VDJ
TTGGAGATCCAGTCCACGGAGTCAGGGGACACAGCACTGTATTTCTGTGCCAGCAGCAAAGTTAGGGATGAGCAGTTCTTCGGGCCA	CASSKVRDEQFF	5	4.8182842256020363E-4	36	TCRBV21-01*01	TCRBV21	TCRBV21-01	01						unresolved		TCRBD01,TCRBD02	TCRBD01-01,TCRBD02-01		TCRBJ02-01*01	TCRBJ02	TCRBJ02-01	01				1	2	5	3	0	8	45	61	63	-1	67	5	In	VDJ
ACGCCTTGTTGCTGGGGGACTCGGCCCTCTATCTCTGTGCCAGCAGCTTTACAACTCGGCTATAATTCACCCCTCCACTTTGGGAAC		1	9.968863915038696E-6	46	TCRBV05-06*01	TCRBV05	TCRBV05-06	01						unresolved		TCRBD01,TCRBD02	TCRBD01-01,TCRBD02-01		TCRBJ01-06*01	TCRBJ01	TCRBJ01-06	01				2	1	3	6	6	3	35	49	50	53	59	1	Out	VDJ
CTGGAGTCTGCTGCCTCCTCCCAGACATCTGTATATTTCTGCGCCAGCAGTGAGTCAACGGCGGATCGGACCCAGTACTTCGGGCCA	CASSESTADRTQYF	1	4.3198410298501014E-5	42	TCRBV10-01	TCRBV10	TCRBV10-01				01,02	TCRBD02-01	TCRBD02	TCRBD02-01				01,02	TCRBJ02-05*01	TCRBJ02	TCRBJ02-05	01				0	4	7	5	4	7	39	56	60	64	68	1	In	VDJ
ACAGAGCAGGGGGACTCGGCCATGTATCTCTGTGCCAGCAGCCGAATCCTTGACAGGGCCCGTTCGAATGAGCAGTTCTTCGGGCCA	CASSRILDRARSNEQFF	1	5.6490228851885945E-5	51	TCRBV07-09	TCRBV07	TCRBV07-09				01,03	TCRBD01-01*01	TCRBD01	TCRBD01-01	01				TCRBJ02-01*01	TCRBJ02	TCRBJ02-01	01				5	9	2	3	8	7	30	42	51	58	66	1	In	VDJ
TCTCACTGTGACATCGGCCCAAAAGAACCCGACAGCTTTCTATCTCTGTGCCAGTAGTATGCCGGACGTGAGCAGTTCTTCGGGCCA		1	6.978204740527087E-5	35	TCRBV19-01	TCRBV19	TCRBV19-01				01,02			unresolved		TCRBD01,TCRBD02	TCRBD01-01,TCRBD02-01		TCRBJ02-01*01	TCRBJ02	TCRBJ02-01	01				3	3	1	7	1	9	46	60	63	67	68	1	Out	VDJ
GTGACCAGTGCCCATCCTGAAGACAGCAGCTTCTACATCTTCCCGCCCGTCCCAGAGGGGGTGAGCACTGAAGCTTTCTTTGGACAA	FPPVPEGVSTEAFF	2	6.313613812857841E-5	42	TCRBV20	TCRBV20	unresolved			TCRBV20-01,TCRBV20-or09_02		TCRBD01-01*01	TCRBD01	TCRBD01-01	01				TCRBJ01-01*01	TCRBJ01	TCRBJ01-01	01				13	15	5	1	4	4	39	40	55	61	65	2	In	VDJ
TCCCTGATTCTGGAGTCCGCCAGCACCAACCAGACATCTATGTACCTCTGTGCCAGCAAGGTTAACACTGAAGCTTTCTTTGGACAA	CASKVNTEAFF	1	5.6490228851885945E-5	33	TCRBV28-01*01	TCRBV28	TCRBV28-01	01						unresolved		TCRBD01,TCRBD02	TCRBD01-01,TCRBD02-01		TCRBJ01-01*01	TCRBJ01	TCRBJ01-01	01				7	0	5	4	2	2	48	-1	58	61	63	1	In	VDJ
GCCAGCACCAACCAGACATCTATGTACCTCTGTGCCAGCAACTCCCTTAGGTCAGACATAAAGTACAATGAGCAGTTCTTCGGGCCA	CASNSLRSDIKYNEQFF	1	7.144352472444399E-5	51	TCRBV28-01*01	TCRBV28	TCRBV28-01	01				TCRBD01-01*01	TCRBD01	TCRBD01-01	01				TCRBJ02-01*01	TCRBJ02	TCRBJ02-01	01				7	14	2	6	5	4	30	40	54	58	63	1	In	VDJ
AACCCGACAGCTTTCTATCTCTGTGCCAGTAGTTTCTTCGGTTGGGCTAGCGGAGTCTCTAGCACAGATACGCAGTATTTTGGCCCA	CASSFFGWASGVSSTDTQYF	2	1.1298045770377189E-4	60	TCRBV19-01	TCRBV19	TCRBV19-01				01,02	TCRBD02-01	TCRBD02	TCRBD02-01				01,02	TCRBJ02-03*01	TCRBJ02	TCRBJ02-03	01				5	13	4	5	7	0	21	33	46	53	60	2	In	VDJ
AAGGTGCAGCCTGCAGAACTGGAGGATTCTGGAGTTTATTTCTGTGCCAGCAGCAAAGGATGGATGACTGAAGCTTTCTTTGGACAA	CASSKGWMTEAFF	1	9.636568451204072E-5	39	TCRBV14-01*01	TCRBV14	TCRBV14-01	01						unresolved		TCRBD01,TCRBD02	TCRBD01-01,TCRBD02-01		TCRBJ01-01*01	TCRBJ01	TCRBJ01-01	01				1	3	1	8	2	5	42	58	61	64	66	1	In	VDJ
CAGCGCACACAGCAGGAGGACTCGGCCGTGTATCTCTGTGCCAGCAGCCCCCAAGGACAGGGGGCTCGGGAGCAGTACTTCGGGCCG	CASSPQGQGAREQYF	1	2.4922159787596738E-5	45	TCRBV07-02*01	TCRBV07	TCRBV07-02	01				TCRBD01-01*01	TCRBD01	TCRBD01-01	01				TCRBJ02-07*01	TCRBJ02	TCRBJ02-07	01				5	6	1	0	4	7	36	48	54	65	69	1	In	VDJ
TGCCTCCTCCCAGACATCTGTATATTTCTGCGCCAGCAGGATGGGACTAGCGGGGGGGTTAGCACAGATACGCAGTATTTTGGCCCA		2	1.761165958323503E-4	53	TCRBV10-01	TCRBV10	TCRBV10-01				01,02	TCRBD02-01*01	TCRBD02	TCRBD02-01	01				TCRBJ02-03*01	TCRBJ02	TCRBJ02-03	01				6	3	0	0	2	0	28	39	42	58	60	2	Out	VDJ
TCCCTAGAGTCTGCCATCCCCAACCAGACAGCTCTTTACTTCTGTGCCACCAGCAAGGCAGGCACAGATACGCAGTATTTTGGCCCA	CATSKAGTDTQYF	2	2.4922159787596738E-5	39	TCRBV24	TCRBV24	unresolved			TCRBV24-01,TCRBV24-or09_02				unresolved		TCRBD01,TCRBD02	TCRBD01-01,TCRBD02-01		TCRBJ02-03*01	TCRBJ02	TCRBJ02-03	01				7	5	4	5	0	1	42	53	58	-1	61	2	In	VDJ
ATCCAGCGCACAGAGCAGGGGGACTCGGCCATGTATCTCTGTGCCAGCAGCGTCCGGGACAGTAACTATGGCTACACCTTCGGTTCG	CASSVRDSNYGYTF	1	3.655250102180855E-5	42	TCRBV07-09	TCRBV07	TCRBV07-09				01,03	TCRBD01-01*01	TCRBD01	TCRBD01-01	01				TCRBJ01-02*01	TCRBJ01	TCRBJ01-02	01				5	4	0	5	0	1	39	51	55	-1	62	1	In	VDJ
ATTCTGGAGTCCGCCAGCACCAACCAGACATCTATGTACCTCTGTGCCGGTCAAGGGGCCTCTGGAAACACCATATATTTTGGAGAG	CAGQGASGNTIYF	1	1.2793375357632994E-4	39	TCRBV28-01*01	TCRBV28	TCRBV28-01	01				TCRBD01-01*01	TCRBD01	TCRBD01-01	01				TCRBJ01-03*01	TCRBJ01	TCRBJ01-03	01				11	5	5	2	1	0	42	48	53	58	59	1	In	VDJ
CGCTCACCAGGCCTGGGGGACGCAGCCATGTACCTGTGTGCCACCAGCAGAGAATGGGCATCATCGGAGACCCAGTACTTCGGGCCA	CATSREWASSETQYF	2	2.4922159787596738E-5	45	TCRBV15-01*01	TCRBV15	TCRBV15-01	01				TCRBD01-01*01	TCRBD01	TCRBD01-01	01				TCRBJ02-05*01	TCRBJ02	TCRBJ02-05	01				0	2	8	0	7	5	36	53	55	59	66	2	In	VDJ
TCACCAGGCCTGGGGGACGCAGCCATGTACCTGTGTGCCACCAGCAGAGACGGACTAGCGGGGCTCTCGATCGTGTATTTTGGCCCA	CATSRDGLAGLSIVYF	1	1.4953295872558044E-5	48	TCRBV15-01*01	TCRBV15	TCRBV15-01	01				TCRBD02-01*01	TCRBD02	TCRBD02-01	01				TCRBJ02-03*01	TCRBJ02	TCRBJ02-03	01				0	1	1	3	11	14	33	50	51	63	74	1	In	VDJ
AACGCCTTGGAGCTGGACGACTCGGCCCTGTATCTCTGTGCCAGCAGCCAAGCGGGAGGCCCCTACAATGAGCAGTTCTTCGGGCCA	CASSQAGGPYNEQFF	1	3.655250102180855E-5	45	TCRBV05-04*01	TCRBV05	TCRBV05-04	01				TCRBD02-01*02	TCRBD02	TCRBD02-01	02				TCRBJ02-01*01	TCRBJ02	TCRBJ02-01	01				4	2	6	1	2	2	36	48	50	59	61	1	In	VDJ
CTGGGGGACTCGGCCCTTTATCTTTGCGCCAGCAGCTTGTCCCTCTCTATCCCCTAGACTAGCACAGATACGCAGTATTTTGGCCCA	CASSLSLSIP*TSTDTQYF	1	1.4953295872558044E-5	57	TCRBV05-01*01	TCRBV05	TCRBV05-01	01				TCRBD02-01	TCRBD02	TCRBD02-01				01,02	TCRBJ02-03*01	TCRBJ02	TCRBJ02-03	01				1	17	2	10	0	0	24	39	56	-1	60	1	Stop	VDJ
ACCAGTGCCCATCCTGAAGACAGCAGCTTCTACATCTGCAGTGCTCGAGGGACCGAAAGAGGCAATCAGCCCCAGCATTTTGGTGAT	CSARGTERGNQPQHF	1	8.30738659586558E-6	45	TCRBV20	TCRBV20	unresolved			TCRBV20-01,TCRBV20-or09_02				unresolved		TCRBD01,TCRBD02	TCRBD01-01,TCRBD02-01		TCRBJ01-05*01	TCRBJ01	TCRBJ01-05	01				1	0	1	7	8	2	36	-1	49	53	61	1	In	VDJ
CCCTCCCAGACATCTGTGTACTTCTGTGCCAGCAGCTTCTCCGGGGGACAGCCGGTGGGGGGGGCCAAAGTCCTGACTTTCGGGGCC	CASSFSGGQPVGGAKVLTF	1	2.3260682468423623E-5	57	TCRBV06	TCRBV06	unresolved			TCRBV06-01,TCRBV06-05,TCRBV06-06				unresolved		TCRBD01,TCRBD02	TCRBD01-01,TCRBD02-01		TCRBJ02-06*01	TCRBJ02	TCRBJ02-06	01				6	9	0	5	18	13	24	35	44	51	69	1	In	VDJ
ATGTGAACGCCTTGTTGCTGGGGGACTCGGCCCTGTATCTCTGTGCCAGCAGCTTGGAGATTCCAAGAGACCCAGTACTTCGGGCCA		1	4.9844319575193476E-5	40	TCRBV05-05*01	TCRBV05	TCRBV05-05	01						unresolved		TCRBD01,TCRBD02	TCRBD01-01,TCRBD02-01		TCRBJ02-05*01	TCRBJ02	TCRBJ02-05	01				0	1	2	8	2	1	41	57	58	60	62	1	Out	VDJ
GTGCAGCCTGCAGAACTGGAGGATTCTGGAGTTTATTTCTGTGCCAGCAGCAGTGTCCTCCACACCGGGGAGCTGTTTTTTGGAGAA	CASSSVLHTGELFF	1	9.802716183121384E-5	42	TCRBV14-01*01	TCRBV14	TCRBV14-01	01						unresolved		TCRBD01,TCRBD02	TCRBD01-01,TCRBD02-01		TCRBJ02-02*01	TCRBJ02	TCRBJ02-02	01				5	0	5	5	8	3	39	-1	51	53	61	1	In	VDJ
AAGATCCAGCCTGCAAAGCTTGAGGACTCGGCCGTGTATCTCTGTGCCAGCAGCTTAGGCGCTCGGGGCGAGCAGTACTTCGGGCCG	CASSLGARGEQYF	1	2.6583637106769857E-5	39	TCRBV11-02*02	TCRBV11	TCRBV11-02	02				TCRBD02-01*01	TCRBD02	TCRBD02-01	01				TCRBJ02-07*01	TCRBJ02	TCRBJ02-07	01				1	5	8	3	0	6	42	58	63	-1	68	1	In	VDJ
CTGGAGGATTCTGGAGTTTATTTCTGTGCCAGCAGCCAAGATCTATTTAATGCGGACGCCGGTCCTTACGAGCAGTACTTCGGGCCG	CASSQDLFNADAGPYEQYF	1	7.31050020436171E-5	57	TCRBV14-01*01	TCRBV14	TCRBV14-01	01						unresolved		TCRBD01,TCRBD02	TCRBD01-01,TCRBD02-01		TCRBJ02-07*01	TCRBJ02	TCRBJ02-07	01				0	12	1	7	9	4	24	41	53	57	66	1	In	VDJ
GTGAACGCCTTGGAGCTGGACGACTCGGCCCTGTATCTCTGTGCCAGCAGGCCTCAGGATAGCACAGATACGCAGTATTTTGGCCCA	CASRPQDSTDTQYF	1	2.8245114425942972E-5	42	TCRBV05-04*01	TCRBV05	TCRBV05-04	01				TCRBD01-01*01	TCRBD01	TCRBD01-01	01				TCRBJ02-03*01	TCRBJ02	TCRBJ02-03	01				5	4	4	4	2	0	39	50	54	58	60	1	In	VDJ
GCCTTGTTGCTGGGGGACTCGGCCCTCTATCTCTGTGCCAGCAGCTTGGTGAGGGGGGCTGGATCCTACGAACAGTACTTCGGGCCG	CASSLVRGAGSYEQYF	1	8.30738659586558E-6	48	TCRBV05-06*01	TCRBV05	TCRBV05-06	01						unresolved		TCRBD01,TCRBD02	TCRBD01-01,TCRBD02-01		TCRBJ02-07*01	TCRBJ02	TCRBJ02-07	01				0	2	5	1	15	10	33	49	51	57	72	1	In	VDJ
CTGGAGTCCGCCAGCACCAACCAGACATCTATGTACCTCTGTGCCAGCAGCATGGGGGGGGCGAACACTGAAGCTTTCTTTGGACAA	CASSMGGANTEAFF	1	5.6490228851885945E-5	42	TCRBV28-01*01	TCRBV28	TCRBV28-01	01				TCRBD02-01*01	TCRBD02	TCRBD02-01	01				TCRBJ01-01*01	TCRBJ01	TCRBJ01-01	01				6	3	9	0	2	1	39	50	53	60	62	1	In	VDJ
ATCCTGAGGATCCAGCAGGTAGTGCGAGGAGATTCGGCAGCTTATTTCTGTGCCAGCTCACCCCGGGATACGCAGTATTTTGGCCCA	CASSPRDTQYF	1	3.1568069064289206E-5	33	TCRBV18-01*01	TCRBV18	TCRBV18-01	01				TCRBD02-01	TCRBD02	TCRBD02-01				01,02	TCRBJ02-03*01	TCRBJ02	TCRBJ02-03	01				3	1	8	5	0	6	48	62	63	-1	66	1	In	VDJ
AGCTCTCTGGAGCTGGGGGACTCAGCTTTGTATTTCTGTGCCAGCAGCGTAGGGGGGGGGCGCACCGGGGAGCTGTTTTTTGGAGAA	CASSVGGGRTGELFF	2	3.655250102180855E-5	45	TCRBV09-01	TCRBV09	TCRBV09-01				01,02	TCRBD02-01*01	TCRBD02	TCRBD02-01	01				TCRBJ02-02*01	TCRBJ02	TCRBJ02-02	01				0	0	9	0	3	4	36	-1	52	59	62	2	In	VDJ
CAGCGCACAGAGCAGGGGGACTCGGCCATGTATCTCTGTGCCAGCAGCTCCCCTAGGCGGGATGCAGATACGCAGTATTTTGGCCCA	CASSSPRRDADTQYF	1	3.9875455660154784E-5	45	TCRBV07-09	TCRBV07	TCRBV07-09				01,03	TCRBD02-01*02	TCRBD02	TCRBD02-01	02				TCRBJ02-03*01	TCRBJ02	TCRBJ02-03	01				4	7	7	3	2	4	36	49	56	62	64	1	In	VDJ
CAGCGCACACAGCAGGAGGACTCGGCCGTGTATCTCTGTGCCAGCAGCAATAGCGGGGCCTACTACAATGAGCAGTTCTTCGGGCCA	CASSNSGAYYNEQFF	1	3.9875455660154784E-5	45	TCRBV07-02*01	TCRBV07	TCRBV07-02	01				TCRBD02-01*01	TCRBD02	TCRBD02-01	01				TCRBJ02-01*01	TCRBJ02	TCRBJ02-01	01				5	2	5	3	4	3	36	48	50	58	62	1	In	VDJ
GGAGTCAGGGGACACAGCACTGTATTTCTGTGCCAGCAGCAAAGGGGGCGGACTAGCGTAGCCCTCTCCGAGCAGTACTTCGGGCCG		2	2.608519391101792E-4	53	TCRBV21-01*01	TCRBV21	TCRBV21-01	01				TCRBD02-01	TCRBD02	TCRBD02-01				01,02	TCRBJ02-07*01	TCRBJ02	TCRBJ02-07	01				1	5	1	6	10	6	28	44	49	58	68	2	Out	VDJ
GAGCTGGGGGACTCGGCCCTTTATCTTTGCGCCAGCAGCTTGGAGGCGGGACAGCCTTTCTCTGGAAACACCATATATTTTGGAGAG	CASSLEAGQPFSGNTIYF	1	3.1568069064289206E-5	54	TCRBV05-01*01	TCRBV05	TCRBV05-01	01				TCRBD01-01*01	TCRBD01	TCRBD01-01	01				TCRBJ01-03*01	TCRBJ01	TCRBJ01-03	01				0	4	0	5	5	0	27	43	47	54	59	1	In	VDJ
ACTCTGACGATCCAGCGCACACAGCAGGAGGACTCGGCCGTGTATCTCTGTGCCAGCAGCTCCACAGATACGCAGTATTTTGGCCCA	CASSSTDTQYF	1	3.1568069064289206E-5	33	TCRBV07-02*01	TCRBV07	TCRBV07-02	01						unresolved					TCRBJ02-03*01	TCRBJ02	TCRBJ02-03	01				4	0	0	0	1	2	48	-1	-1	61	62	1	In	VJ
GTCCACGGAGTCAGGGGACACAGCACTGTATTTCTGTGCCAGCAGCAGAGTCCGGGACACGGCGCCTACGAGCAGTACTTCGGGCCG		1	1.5119443604475356E-4	47	TCRBV21-01*01	TCRBV21	TCRBV21-01	01				TCRBD01-01*01	TCRBD01	TCRBD01-01	01				TCRBJ02-07*01	TCRBJ02	TCRBJ02-07	01				4	6	0	6	5	2	34	47	53	59	64	1	Out	VDJ
CAGCCTGCAGAGCTTGGGGACTCGGCCGTGTATCTCTGTGCCAGCAGCCCCTCAGGAGGCTCCTACAATGAGCAGTTCTTCGGGCCA	CASSPSGGSYNEQFF	1	4.15369329793279E-5	45	TCRBV11-03*01	TCRBV11	TCRBV11-03	01				TCRBD02-01*02	TCRBD02	TCRBD02-01	02				TCRBJ02-01*01	TCRBJ02	TCRBJ02-01	01				5	6	10	1	0	0	36	48	54	-1	59	1	In	VDJ
GTGACATCGGCCCAAAAGAACCCGACAGCTTTCTATCTCTGTGCCACCGTCGACAGGGGTAGTGGGAATGAGCAGTTCTTCGGGCCA	CATVDRGSGNEQFF	1	6.313613812857841E-5	42	TCRBV19-01	TCRBV19	TCRBV19-01				01,02	TCRBD01-01*01	TCRBD01	TCRBD01-01	01				TCRBJ02-01*01	TCRBJ02	TCRBJ02-01	01				10	5	2	2	7	7	39	46	51	59	66	1	In	VDJ
CCTGCAAAGCTTGAGGACTCGGCCGTGTATCTCTGTGCCAGCAGCTTTCTAGCGGGGGGGACCACAGATACGCAGTATTTTGGCCCA	CASSFLAGGTTDTQYF	1	3.1568069064289206E-5	48	TCRBV11-02*02	TCRBV11	TCRBV11-02	02				TCRBD02-01*01	TCRBD02	TCRBD02-01	01				TCRBJ02-03*01	TCRBJ02	TCRBJ02-03	01				3	1	4	0	2	2	33	47	48	60	62	1	In	VDJ
CAGCGCACACAGCAGGAGGACTCGGCCGTGTATCTCTGTGCCAGCAGCTTAGCGGGGACCTCTGGAAACACCATATATTTTGGAGAG	CASSLAGTSGNTIYF	1	7.144352472444399E-5	45	TCRBV07-02*01	TCRBV07	TCRBV07-02	01						unresolved		TCRBD01,TCRBD02	TCRBD01-01,TCRBD02-01		TCRBJ01-03*01	TCRBJ01	TCRBJ01-03	01				0	1	0	7	0	0	36	53	54	-1	59	1	In	VDJ
GAGTCCGCCAGCACCAACCAGACATCTATGTACCTCTGTGCCAGCAGCATATGGGGGACAGGGGAAAACATTCAGTACTTCGGCGCC	CASSIWGTGENIQYF	1	4.6521364936847245E-5	45	TCRBV28-01*01	TCRBV28	TCRBV28-01	01				TCRBD01-01*01	TCRBD01	TCRBD01-01	01				TCRBJ02-04*01	TCRBJ02	TCRBJ02-04	01				6	7	0	2	0	5	36	47	54	-1	64	1	In	VDJ
GTGACCAGTGCCCATCCTGAAGACAGCAGCTTCTACATCTGCAGTGCTAGAGGAGGACCCACCCCAGATACGCAGTATTTTGGCCCA	CSARGGPTPDTQYF	1	8.30738659586558E-6	42	TCRBV20	TCRBV20	unresolved			TCRBV20-01,TCRBV20-or09_02				unresolved		TCRBD01,TCRBD02	TCRBD01-01,TCRBD02-01		TCRBJ02-03*01	TCRBJ02	TCRBJ02-03	01				1	2	1	7	6	4	39	52	54	58	64	1	In	VDJ
CGGCTGCTCCCTCCCAGACATCTGTGTACTTCTGTGCCAGCAGTTACGGTGGCGGGAGTCGTCTACAATGAGCAGTTCTTCGGGCCA		1	1.4953295872558044E-5	49	TCRBV06-05*01	TCRBV06	TCRBV06-05	01				TCRBD02-01*02	TCRBD02	TCRBD02-01	02				TCRBJ02-01*01	TCRBJ02	TCRBJ02-01	01				2	4	7	2	4	3	32	47	51	58	62	1	Out	VDJ
GAACTGGAGGATTCTGGAGTTTATTTCTGTGCCAGCAGCCAACCCAGTCTCCGGGACAGGGCAACCGGGGAGCTGTTTTTTGGAGAA	CASSQPSLRDRATGELFF	1	8.971977523534826E-5	54	TCRBV14-01*01	TCRBV14	TCRBV14-01	01				TCRBD01-01*01	TCRBD01	TCRBD01-01	01				TCRBJ02-02*01	TCRBJ02	TCRBJ02-02	01				2	10	0	3	2	5	27	42	52	61	63	1	In	VDJ
GCTGCCTCCTCCCAGACATCTGTATATTTCTGCGCCAGCAGTGCCTTTGGTAAGGGGAGGCTCACAGATACGCAGTATTTTGGCCCA	CASSAFGKGRLTDTQYF	2	6.14746608094053E-5	51	TCRBV10-01	TCRBV10	TCRBV10-01				01,02	TCRBD02-01*02	TCRBD02	TCRBD02-01	02				TCRBJ02-03*01	TCRBJ02	TCRBJ02-03	01				4	11	9	1	2	2	30	43	54	60	62	2	In	VDJ
CCTCTCACTGTGACATCGGCCCAAAAGAACCCGACAGCTTTCTATCTCTGTGCCAGTAGTATTAACTATGAGCAGTTCTTCGGGCCA	CASSINYEQFF	1	6.313613812857841E-5	33	TCRBV19-01	TCRBV19	TCRBV19-01				01,02	TCRBD02-01	TCRBD02	TCRBD02-01				01,02	TCRBJ02-01*01	TCRBJ02	TCRBJ02-01	01				3	2	3	10	0	8	48	62	64	-1	67	1	In	VDJ
GCAAAGCTTGAGGACTCGGCCGTGTATCTCTGTGCCAGCAGCTTAGGCCTTCGGGGATTTCGGAATTCACCCCTCCACTTTGGGAAC	CASSLGLRGFRNSPLHF	2	4.15369329793279E-5	51	TCRBV11-02*02	TCRBV11	TCRBV11-02	02				TCRBD02-01*01	TCRBD02	TCRBD02-01	01				TCRBJ01-06*01	TCRBJ01	TCRBJ01-06	01				1	5	8	3	7	7	30	46	51	56	63	2	In	VDJ
CCAGCGCACAGAGCAGGGGGACTCGGCCATGTATCTCTGTGCCAGCAGCCGGTTGGGGTTGAAGCCTACGAGCAGTACTTCGGGCCG		1	2.9906591745116088E-5	44	TCRBV07-09	TCRBV07	TCRBV07-09				01,03			unresolved		TCRBD01,TCRBD02	TCRBD01-01,TCRBD02-01		TCRBJ02-07*01	TCRBJ02	TCRBJ02-07	01				5	5	6	2	6	2	37	49	54	58	64	1	Out	VDJ
CAGCGCACAGAGCAGCGGGACTCAGCCATGTATCGCTGTGCCAGCAGGGCCGGGACTACGAACACCGGGGAGCTGTTTTTTGGAGAA	CASRAGTTNTGELFF	2	9.47042071928676E-5	45	TCRBV07-07*01	TCRBV07	TCRBV07-07	01				TCRBD02-01	TCRBD02	TCRBD02-01				01,02	TCRBJ02-02*01	TCRBJ02	TCRBJ02-02	01				6	4	0	9	0	0	36	47	51	-1	58	2	In	VDJ
CAGCCCTCAGAACCCAGGGACTCAGCTGTGTACTTCTGTGCCAGCAGTTTGACAGGGTTTGTCACCGGGGAGCTGTTTTTTGGAGAA	CASSLTGFVTGELFF	2	5.6490228851885945E-5	45	TCRBV12	TCRBV12	unresolved			TCRBV12-03,TCRBV12-04		TCRBD01-01*01	TCRBD01	TCRBD01-01	01				TCRBJ02-02*01	TCRBJ02	TCRBJ02-02	01				3	0	2	3	5	4	36	-1	50	57	62	2	In	VDJ
AGGCTGGAGTCGGCTGCTCCCTCCCAGACATCTGTGTACTTCTGTGCCAGCGCCCTGGGGGGCCGGGAGACCCAGTACTTCGGGCCA	CASALGGRETQYF	1	1.1630341234211811E-5	39	TCRBV06-01*01	TCRBV06	TCRBV06-01	01						unresolved		TCRBD01,TCRBD02	TCRBD01-01,TCRBD02-01		TCRBJ02-05*01	TCRBJ02	TCRBJ02-05	01				8	6	6	0	3	5	42	51	57	63	66	1	In	VDJ
ACCCTGCAGCCAGAAGACTCGGCCCTGTATCTCTGCGCCAGCAGCCAAGAAGCTAGCGGGTTGACAGATACGCAGTATTTTGGCCCA	CASSQEASGLTDTQYF	1	1.4953295872558044E-5	48	TCRBV04-03*01	TCRBV04	TCRBV04-03	01				TCRBD02-01	TCRBD02	TCRBD02-01				01,02	TCRBJ02-03*01	TCRBJ02	TCRBJ02-03	01				0	2	4	4	3	3	33	50	52	60	63	1	In	VDJ
GCCTTGTTGCTGGGGGACTCGGCCCTGTATCTCTGTGCCAGCAGCTCGTGGACTAGCGGGAGCTCCTACGAGCAGTACTTCGGGCCG	CASSSWTSGSSYEQYF	1	4.9844319575193476E-5	48	TCRBV05-05*01	TCRBV05	TCRBV05-05	01				TCRBD02-01*02	TCRBD02	TCRBD02-01	02				TCRBJ02-07*01	TCRBJ02	TCRBJ02-07	01				3	3	1	2	0	0	33	46	49	-1	62	1	In	VDJ
GAACCCAGGGACTCAGCTGTGTACTTCTGTGCCAGCAGTTTTTCCTCGGGGGGGGTGAGCTCTGGAAACACCATATATTTTGGAGAG	CASSFSSGGVSSGNTIYF	7	5.100735369861466E-4	54	TCRBV12	TCRBV12	unresolved			TCRBV12-03,TCRBV12-04		TCRBD02-01*01	TCRBD02	TCRBD02-01	01				TCRBJ01-03*01	TCRBJ01	TCRBJ01-03	01				3	5	8	0	5	0	27	41	46	54	59	7	In	VDJ
ACCAGTGCCCATCCTGAAGACAGCAGCTTCTACATCTGCAGTGCTAGGCAATGGGACAGGGGAATGAGTGAGCAGTTCTTCGGGCCA	CSARQWDRGMSEQFF	1	9.968863915038696E-6	45	TCRBV20	TCRBV20	unresolved			TCRBV20-01,TCRBV20-or09_02		TCRBD01-01*01	TCRBD01	TCRBD01-01	01				TCRBJ02-01*01	TCRBJ02	TCRBJ02-01	01				3	5	0	2	6	9	36	47	52	62	68	1	In	VDJ
TGTGACATCGGCCCAAAAGAACCCGACAGCTTTCTATCTCTGTGCCATGGACAGGGGGCTTTGAACACTGAAGCTTTCTTTGGACAA		1	4.9844319575193476E-5	41	TCRBV19-01	TCRBV19	TCRBV19-01				01,02	TCRBD01-01*01	TCRBD01	TCRBD01-01	01				TCRBJ01-01*01	TCRBJ01	TCRBJ01-01	01				10	1	1	0	2	0	40	47	48	59	61	1	Out	VDJ
CAGCGCACAGAGCAGGGGGACTCGGCCATGTATCTCTGTGCCAGCAGCTTAGGAGGCCCGACTGCCTTTGGCTACACCTTCGGTTCG	CASSLGGPTAFGYTF	1	3.322954638346232E-5	45	TCRBV07-09	TCRBV07	TCRBV07-09				01,03	TCRBD02-01	TCRBD02	TCRBD02-01				01,02	TCRBJ01-02*01	TCRBJ01	TCRBJ01-02	01				1	7	2	10	5	7	36	52	59	63	68	1	In	VDJ
CCATGGAACCCAGGGACTTGGGCCTATATTTCTGTGCCAGCAGCTTTATTTAATAGCGGGATTACAGATACGCAGTATTTTGGCCCA		1	5.15057968943666E-5	49	TCRBV12-01*01	TCRBV12	TCRBV12-01	01				TCRBD02-01*02	TCRBD02	TCRBD02-01	02				TCRBJ02-03*01	TCRBJ02	TCRBJ02-03	01				2	6	5	3	2	3	32	47	53	61	63	1	Out	VDJ
CAAAAGAACCCGACAGCTTTCTATCTCTGTGCCAGTAGTCTCTTCATGGGAGGGGGCGCGAACACCGGGGAGCTGTTTTTTGGAGAA	CASSLFMGGGANTGELFF	1	5.15057968943666E-5	54	TCRBV19-01	TCRBV19	TCRBV19-01				01,02			unresolved		TCRBD01,TCRBD02	TCRBD01-01,TCRBD02-01		TCRBJ02-02*01	TCRBJ02	TCRBJ02-02	01				5	11	5	0	1	0	27	39	50	57	58	1	In	VDJ
AAGATCCAGCCTGCAAAGCTTGAGGACTCGGCCGTGTATCTCTGTGCCAGCAGCTTAGGGCAAACCTTCGAGCAGTACTTCGGGCCG	CASSLGQTFEQYF	1	2.4922159787596738E-5	39	TCRBV11-02*02	TCRBV11	TCRBV11-02	02				TCRBD01-01*01	TCRBD01	TCRBD01-01	01				TCRBJ02-07*01	TCRBJ02	TCRBJ02-07	01				1	0	9	0	7	6	42	-1	58	61	68	1	In	VDJ
CAGCGCACAGAGCAGGGGGACTCGGCCATGTATCTCTGTGCCAGCAGACTACTAGCGGGAGGGCAAGAGACCCAGTACTTCGGGCCA	CASRLLAGGQETQYF	1	2.8245114425942972E-5	45	TCRBV07-09	TCRBV07	TCRBV07-09				01,03	TCRBD02-01*02	TCRBD02	TCRBD02-01	02				TCRBJ02-05*01	TCRBJ02	TCRBJ02-05	01				6	3	3	0	0	2	36	47	50	-1	63	1	In	VDJ
CAGCCCTCAGAACCCAGGGACTCAGCTGTGTACTTCTGTGCCAGCAGTCAAACAGGGACTGGGGCCAACGTCCTGACTTTCGGGGCC	CASSQTGTGANVLTF	1	2.6583637106769857E-5	45	TCRBV12	TCRBV12	unresolved			TCRBV12-03,TCRBV12-04		TCRBD01-01*01	TCRBD01	TCRBD01-01	01				TCRBJ02-06*01	TCRBJ02	TCRBJ02-06	01				5	3	3	3	1	2	36	48	51	57	58	1	In	VDJ
CGAGGAGATTCGGCAGCTTATTTCTGTGCCAGCTCACCAAAGTTGGGACTAGCGGCCAGCAGCACAGATACGCAGTATTTTGGCCCA	CASSPKLGLAASSTDTQYF	2	1.4122557212971486E-4	57	TCRBV18-01*01	TCRBV18	TCRBV18-01	01				TCRBD02-01	TCRBD02	TCRBD02-01				01,02	TCRBJ02-03*01	TCRBJ02	TCRBJ02-03	01				2	5	0	5	5	0	24	39	44	55	60	2	In	VDJ
CTCACTGTGACATCGGCCCAAAAGAACCCGACAGCTTTCTATCTCTGTGCCAGCGGGGAGAGGCTCGGTGGCTACACCTTCGGTTCG	CASGERLGGYTF	1	4.15369329793279E-5	36	TCRBV19-01	TCRBV19	TCRBV19-01				01,02	TCRBD02-01	TCRBD02	TCRBD02-01				01,02	TCRBJ01-02*01	TCRBJ01	TCRBJ01-02	01				9	0	8	3	10	7	45	-1	53	58	68	1	In	VDJ
CTACTCTGAAGATCCAGCGCACAGAGCAGGGGGACTCAGCCGTGTATCTCCGTGCCAGCAGGGGCCACTGAAGCTTTCTTTGGACAA		4	2.5254455251431365E-4	31	TCRBV07-03*02	TCRBV07	TCRBV07-03	02				TCRBD01-01*01	TCRBD01	TCRBD01-01	01				TCRBJ01-01*01	TCRBJ01	TCRBJ01-01	01				6	0	8	0	0	4	50	-1	61	-1	65	4	Out	VDJ
TCCGGTCCACAAAGCTGGAGGACTCAGCCATGTACTTCTGTGCCAGCAGTGAAACGCCCCCCCCCAGATACGCAGTATTTTGGCCCA		2	1.4953295872558044E-5	43	TCRBV02-01*01	TCRBV02	TCRBV02-01	01						unresolved		TCRBD01,TCRBD02	TCRBD01-01,TCRBD02-01		TCRBJ02-03*01	TCRBJ02	TCRBJ02-03	01				2	0	3	7	9	4	38	-1	53	55	64	2	Out	VDJ
AGTGACCAGTGCCCATCCTGAAGACAGCAGCTTCTACATCTGCAGTGCTTAGCCGGGACAAACCAAGAGACCCAGTACTTCGGGCCA		1	4.984431957519348E-6	41	TCRBV20	TCRBV20	unresolved			TCRBV20-01,TCRBV20-or09_02		TCRBD01-01*01	TCRBD01	TCRBD01-01	01				TCRBJ02-05*01	TCRBJ02	TCRBJ02-05	01				5	5	0	6	1	0	40	49	54	60	61	1	Out	VDJ
CAGAACTGGAGGATTCTGGAGTTTATTTCTGTGCCAGCAGCCAAGATAGGCAGGGCACCCCCTGATTACGAGCAGTACTTCGGGCCG		1	6.645909276692464E-5	52	TCRBV14-01*01	TCRBV14	TCRBV14-01	01				TCRBD01-01*01	TCRBD01	TCRBD01-01	01				TCRBJ02-07*01	TCRBJ02	TCRBJ02-07	01				0	4	4	3	11	4	29	46	50	55	66	1	Out	VDJ
ACATCGGCCCAAAAGAACCCGACAGCTTTCTATCTCTGTGCCACCCGACAGGACAGATCCTCTGGAAACACCATATATTTTGGAGAG	CATRQDRSSGNTIYF	8	6.047777441790142E-4	45	TCRBV19-01	TCRBV19	TCRBV19-01				01,02	TCRBD01-01*01	TCRBD01	TCRBD01-01	01				TCRBJ01-03*01	TCRBJ01	TCRBJ01-03	01				10	7	1	5	3	0	36	43	50	56	59	8	In	VDJ
CGCACACAGCAGGAGGACTCGGCCGTGTATCTCTGTGCCAGCAGCTTACATCGGGGGGGTGGCACAGATACGCAGTATTTTGGCCCA	CASSLHRGGGTDTQYF	2	6.313613812857841E-5	48	TCRBV07-02*01	TCRBV07	TCRBV07-02	01				TCRBD02-01*01	TCRBD02	TCRBD02-01	01				TCRBJ02-03*01	TCRBJ02	TCRBJ02-03	01				2	3	8	0	2	1	33	48	51	59	61	2	In	VDJ
ACGATCCAGCGCACACAGCAGGAGGACTCGGCCGTGTATCTCTGTGCCAGCAGCCCTCGATGGGGCGGGGGAGGATATTTTGGCCCA	CASSPRWGGGGYF	3	2.1599205149250509E-4	39	TCRBV07-02*01	TCRBV07	TCRBV07-02	01				TCRBD02-01*01	TCRBD02	TCRBD02-01	01				TCRBJ02-03*01	TCRBJ02	TCRBJ02-03	01				5	10	7	2	4	15	42	54	64	71	75	3	In	VDJ
CTGAAGATCCAGCGCACACAGCAGGAGGACTCCGCCGTGTATCTCTGTGCCAGCAGCTTAGCACGGGGTGGCTACACCTTCGGTTCG	CASSLARGGYTF	1	2.4922159787596738E-5	36	TCRBV07-08*01	TCRBV07	TCRBV07-08	01				TCRBD02-01*01	TCRBD02	TCRBD02-01	01				TCRBJ01-02*01	TCRBJ01	TCRBJ01-02	01				0	1	8	3	0	7	45	62	63	-1	68	1	In	VDJ
CCGGTCCACAAAGCTGGAGGACTCAGCCATGTACTTCTGTGCCAGCAGTGAAGCATGGGGGCGAAGCAGCCCCAGCATTTTGGTGAT		2	1.8276250510904276E-5	44	TCRBV02-01*01	TCRBV02	TCRBV02-01	01				TCRBD01-01*01	TCRBD01	TCRBD01-01	01				TCRBJ01-05*01	TCRBJ01	TCRBJ01-05	01				0	2	6	0	4	7	37	54	56	62	66	2	Out	VDJ
GAGATCCAGCGCACAGAGCAGGGGGACTCGGCCATGTATCTCTGTGCCAGCACCCCTATGGCGCGGAATGAGCAGTTCTTCGGGCCA	CASTPMARNEQFF	1	5.15057968943666E-5	39	TCRBV07-09	TCRBV07	TCRBV07-09				01,03	TCRBD02-01	TCRBD02	TCRBD02-01				01,02	TCRBJ02-01*01	TCRBJ02	TCRBJ02-01	01				7	10	7	5	0	7	42	52	62	-1	66	1	In	VDJ
CTACACACCCTGCAGCCAGAAGACTCGGCCCTGTATCTCTGCGCCAGCAGCCAAGAAGGGAGATTAGGTGAGCAGTTCTTCGGGCCA	CASSQEGRLGEQFF	1	1.9937727830077392E-5	42	TCRBV04-03*01	TCRBV04	TCRBV04-03	01				TCRBD02-01*02	TCRBD02	TCRBD02-01	02				TCRBJ02-01*01	TCRBJ02	TCRBJ02-01	01				0	1	9	2	6	9	39	56	57	62	68	1	In	VDJ
GAGGATCCAGCCCATGGAACCCAGGGACTTGGGCCTATATTTCTGTGCCAGCAGCACCCCCTGAGGGAGACCCAGTACTTCGGGCCA		2	1.6282477727896537E-4	38	TCRBV12-01*01	TCRBV12	TCRBV12-01	01				TCRBD02-01*02	TCRBD02	TCRBD02-01	02				TCRBJ02-05*01	TCRBJ02	TCRBJ02-05	01				5	7	11	1	0	5	43	55	62	-1	66	2	Out	VDJ
CTGAAGATCCAGCCCTCAGAACCCAGGGACTCAGCTGTGTACTTCTGTGCCAGCAGTAACAGGGAAACTGAAGCTTTCTTTGGACAA	CASSNRETEAFF	1	2.6583637106769857E-5	36	TCRBV12	TCRBV12	unresolved			TCRBV12-03,TCRBV12-04		TCRBD01-01*01	TCRBD01	TCRBD01-01	01				TCRBJ01-01*01	TCRBJ01	TCRBJ01-01	01				5	1	3	3	2	5	45	57	58	64	66	1	In	VDJ
TCCAGCCCTCAGAACCCAGGGACTCAGCTGTGTACTTCTGTGCCAGCAGCCCCATGGGGCAGGGACACTGAAGCTTTCTTTGGACAA		1	2.6583637106769857E-5	43	TCRBV12	TCRBV12	unresolved			TCRBV12-03,TCRBV12-04		TCRBD01-01*01	TCRBD01	TCRBD01-01	01				TCRBJ01-01*01	TCRBJ01	TCRBJ01-01	01				6	10	4	3	0	3	38	49	59	-1	64	1	Out	VDJ
AGTGCCCATCCTGAAGACAGCAGCTTCTACATCTGCAGTGGGGCTCGCGGGGCGTTGCCATTGGGGGAGACCCAGTACTTCGGGCCA	CSGARGALPLGETQYF	1	4.984431957519348E-6	48	TCRBV20	TCRBV20	unresolved			TCRBV20-01,TCRBV20-or09_02		TCRBD02-01*01	TCRBD02	TCRBD02-01	01				TCRBJ02-05*01	TCRBJ02	TCRBJ02-05	01				7	6	7	3	14	5	33	40	46	52	66	1	In	VDJ
AGTGACCAGTGCCCATCCTGAAGACAGCAGCTTCTACATCTGCAGTGCTAGAGGCGACACGACTTACATGAAGCTTTCTTTGGACAA		2	2.4922159787596738E-5	41	TCRBV20	TCRBV20	unresolved			TCRBV20-01,TCRBV20-or09_02				unresolved		TCRBD01,TCRBD02	TCRBD01-01,TCRBD02-01		TCRBJ01-01*01	TCRBJ01	TCRBJ01-01	01				1	2	2	6	9	7	40	53	55	59	68	2	Out	VDJ
TCCACGGAGTCAGGGGACACAGCACTGTATTTCTGTGCCAGCACCTTCTGGACAGGGGTTTCCGACTACGAGCAGTACTTCGGGCCG	CASTFWTGVSDYEQYF	1	1.5119443604475356E-4	48	TCRBV21-01*01	TCRBV21	TCRBV21-01	01				TCRBD01-01*01	TCRBD01	TCRBD01-01	01				TCRBJ02-07*01	TCRBJ02	TCRBJ02-07	01				7	6	1	2	7	3	33	43	49	58	65	1	In	VDJ
CAAAAGAACCCGACAGCTTTCTATCTCTGTGCCAGTAGTATCCTGACTAGCGGGAGGACTAGCACAGATACGCAGTATTTTGGCCCA	CASSILTSGRTSTDTQYF	1	4.9844319575193476E-5	54	TCRBV19-01	TCRBV19	TCRBV19-01				01,02	TCRBD02-01*02	TCRBD02	TCRBD02-01	02				TCRBJ02-03*01	TCRBJ02	TCRBJ02-03	01				3	3	2	1	3	0	27	41	44	57	60	1	In	VDJ
ACCTTGGAGCTGGGGGACTCGGCCCTTTATCTTTGCGCCAGCAGCTTGGCGGGGACAGGGGGATACAATGAGCAGTTCTTCGGGCCA	CASSLAGTGGYNEQFF	2	7.31050020436171E-5	48	TCRBV05-01*01	TCRBV05	TCRBV05-01	01				TCRBD01-01*01	TCRBD01	TCRBD01-01	01				TCRBJ02-01*01	TCRBJ02	TCRBJ02-01	01				0	2	0	1	1	4	33	49	51	62	63	2	In	VDJ
CTGGAGTCCGCCAGCACCAACCAGACATCTATGTACCTCTGTGCCAGCAGATCGGACAGGGTCGCAGGAGGCTACACCTTCGGTTCG	CASRSDRVAGGYTF	1	4.3198410298501014E-5	42	TCRBV28-01*01	TCRBV28	TCRBV28-01	01				TCRBD01-01*01	TCRBD01	TCRBD01-01	01				TCRBJ01-02*01	TCRBJ01	TCRBJ01-02	01				6	3	1	3	8	8	39	50	53	61	69	1	In	VDJ
ACGATTCAGCGCACAGAGCAGCGGGACTCAGCCATGTATCGCTGTGCTAGCAGCTTAGCGGTCTCCTACGAGCAGTACTTCGGGCCG	CASSLAVSYEQYF	1	1.9937727830077392E-5	39	TCRBV07-07*01	TCRBV07	TCRBV07-07	01						unresolved		TCRBD01,TCRBD02	TCRBD01-01,TCRBD02-01		TCRBJ02-07*01	TCRBJ02	TCRBJ02-07	01				0	0	0	10	1	0	42	-1	59	61	62	1	In	VDJ
TCCCTGGAGCTTGGTGACTCTGCTGTGTATTTCTGTGCCAGCAGCCTTCTTCGGGCTAGCGGGAGAGGCGAGCAGTTCTTCGGGCCA	CASSLLRASGRGEQFF	2	1.030115937887332E-4	48	TCRBV03	TCRBV03	unresolved			TCRBV03-01,TCRBV03-02		TCRBD02-01*02	TCRBD02	TCRBD02-01	02				TCRBJ02-01*01	TCRBJ02	TCRBJ02-01	01				4	9	4	2	4	10	33	46	55	65	69	2	In	VDJ
CTGACAGTGACCAGTGCCCATCCTGAAGACAGCAGCTTCTACATCTGCAGTGCTAGGTCCGGTTACAATGAGCAGTTCTTCGGGCCA	CSARSGYNEQFF	1	9.968863915038696E-6	36	TCRBV20	TCRBV20	unresolved			TCRBV20-01,TCRBV20-or09_02		TCRBD02-01	TCRBD02	TCRBD02-01				01,02	TCRBJ02-01*01	TCRBJ02	TCRBJ02-01	01				3	3	8	5	1	4	45	56	59	62	63	1	In	VDJ
CTGGAGTCCGCCAGCACCAACCAGACATCTATGTACCTCTGTGCCAGCAGTTCCGCTGGGACTTACCAGGGCTACACCTTCGGTTCG	CASSSAGTYQGYTF	1	4.3198410298501014E-5	42	TCRBV28-01*01	TCRBV28	TCRBV28-01	01				TCRBD02-01	TCRBD02	TCRBD02-01				01,02	TCRBJ01-02*01	TCRBJ01	TCRBJ01-02	01				4	5	0	10	6	8	39	52	57	63	69	1	In	VDJ
GTGACATCGGCCCAAAAGAACCCGACAGCTTTCTATCTCTGTGCCAGTAGTCGGACAGGGGGGGGATCGGCCCAGCATTTTGGTGAT	CASSRTGGGSAQHF	1	5.3167274213539714E-5	42	TCRBV19-01	TCRBV19	TCRBV19-01				01,02	TCRBD01-01*01	TCRBD01	TCRBD01-01	01				TCRBJ01-05*01	TCRBJ01	TCRBJ01-05	01				5	1	1	1	8	11	39	51	52	62	70	1	In	VDJ
GCAAAGCTTGAGGACTCGGCCGTGTATCTCTGTGCCAGCAGCAAAGGGGGGAGCAGCGGGGGTCCGGAGACCCAGTACTTCGGGCCA	CASSKGGSSGGPETQYF	1	2.1599205149250507E-5	51	TCRBV11-02*02	TCRBV11	TCRBV11-02	02				TCRBD02-01*01	TCRBD02	TCRBD02-01	01				TCRBJ02-05*01	TCRBJ02	TCRBJ02-05	01				5	12	6	2	4	5	30	42	54	62	66	1	In	VDJ
ACAGCTTTCTATCTCTGTGCCAGTAGTATGACTGTTTATCGGGACAGCATCCCCAGCTCCTATAATTCACCCCTCCACTTTGGGAAC	CASSMTVYRDSIPSSYNSPLHF	1	3.9875455660154784E-5	66	TCRBV19-01	TCRBV19	TCRBV19-01				01,02	TCRBD01-01*01	TCRBD01	TCRBD01-01	01				TCRBJ01-06*01	TCRBJ01	TCRBJ01-06	01				3	11	0	5	9	0	15	29	40	47	56	1	In	VDJ
CCTCACGTTGGCGTCTGCTGTACCCTCTCAGACATCTGTGTACTTCTGTGCCAGCAGAACAGGGACAATGAGCAGTTCTTCGGGCCA		2	8.141238863948268E-5	35	TCRBV06-04	TCRBV06	TCRBV06-04				01,02	TCRBD01-01*01	TCRBD01	TCRBD01-01	01				TCRBJ02-01*01	TCRBJ02	TCRBJ02-01	01				6	1	3	3	0	5	46	57	58	-1	64	2	Out	VDJ
CAATTCCCTGGAGCTTGGTGACTCTGCTGTGTATTTCTGTGCCAGCAGCCGCGTCGGCGGGGGGGGGAGACCCAGTACTTCGGGCCA		2	9.968863915038696E-6	44	TCRBV03	TCRBV03	unresolved			TCRBV03-01,TCRBV03-02		TCRBD02-01*01	TCRBD02	TCRBD02-01	01				TCRBJ02-05*01	TCRBJ02	TCRBJ02-05	01				4	6	7	0	1	5	37	50	56	65	66	2	Out	VDJ
CCCTCAGAACCCAGGGACTCAGCTGTGTACTTCTGTGCCAGCAGCCCGGTTCGAAGCTCTGGGGCCAACGTCCTGACTTTCGGGGCC	CASSPVRSSGANVLTF	2	1.462100040872342E-4	48	TCRBV12	TCRBV12	unresolved			TCRBV12-03,TCRBV12-04		TCRBD02-01	TCRBD02	TCRBD02-01				01,02	TCRBJ02-06*01	TCRBJ02	TCRBJ02-06	01				6	2	8	5	7	0	33	44	46	49	56	2	In	VDJ
ACTGTGACATCGGCCCAAAAGAACCCGACAGCTTTCTATCTCTGTGCCAGTACTAGGAGGGGTATGACTGAAGCTTTCTTTGGACAA	CASTRRGMTEAFF	2	7.144352472444399E-5	39	TCRBV19-01	TCRBV19	TCRBV19-01				01,02	TCRBD02-01*02	TCRBD02	TCRBD02-01	02				TCRBJ01-01*01	TCRBJ01	TCRBJ01-01	01				7	3	10	0	5	5	42	52	55	61	66	2	In	VDJ
ACGATCCAGCGCACAGAGCAGCGGGACTCGGCCATGTATCGCTGTGCCAGCAGCCCGGACTCTTCAGATACGCAGTATTTTGGCCCA	CASSPDSSDTQYF	1	2.3260682468423623E-5	39	TCRBV07-06*01	TCRBV07	TCRBV07-06	01				TCRBD02-01	TCRBD02	TCRBD02-01				01,02	TCRBJ02-03*01	TCRBJ02	TCRBJ02-03	01				5	2	1	10	3	4	42	54	56	61	64	1	In	VDJ
CAGCGCACACAGCAGGAGGACTCGGCCGTGTATCTCTGTGCCAGCAGCTTGAGATCGCAGGGACAGGGTGAGCAGTTCTTCGGGCCA	CASSLRSQGQGEQFF	1	3.489102370263544E-5	45	TCRBV07-02*01	TCRBV07	TCRBV07-02	01				TCRBD01-01*01	TCRBD01	TCRBD01-01	01				TCRBJ02-01*01	TCRBJ02	TCRBJ02-01	01				3	9	0	3	0	9	36	50	59	-1	68	1	In	VDJ
GAGTTGGCTGCTCCCTCCCAGACATCTGTGTACTTCTGTGCCAGCAGTTACTGGACCCGGGGGGATGAAAAACTGTTTTTTGGCAGT	CASSYWTRGDEKLFF	8	5.565949019229939E-4	45	TCRBV06-06	TCRBV06	TCRBV06-06				01,02	TCRBD02-01*01	TCRBD02	TCRBD02-01	01				TCRBJ01-04*01	TCRBJ01	TCRBJ01-04	01				1	5	8	1	0	6	36	52	57	-1	64	8	In	VDJ
AGCACCTTGGAGCTGGGGGACTCGGCCCTTTATCTTTGCGCCAGCAGCTTGGGGGGACAAATCAACGATGAGCAGTTCTTCGGGCCA	CASSLGGQINDEQFF	1	1.661477319173116E-5	45	TCRBV05-01*01	TCRBV05	TCRBV05-01	01				TCRBD01-01*01	TCRBD01	TCRBD01-01	01				TCRBJ02-01*01	TCRBJ02	TCRBJ02-01	01				0	1	0	6	8	8	36	52	53	59	67	1	In	VDJ
CAGCGCACACAGCAGGAGGACTCCGCCGTGTATCTCTGTGCCAGCAGCTTGAGGCCTACAACTAATGAAAAACTGTTTTTTGGCAGT	CASSLRPTTNEKLFF	1	4.9844319575193476E-5	45	TCRBV07-08*01	TCRBV07	TCRBV07-08	01				TCRBD02-01*02	TCRBD02	TCRBD02-01	02				TCRBJ01-04*01	TCRBJ01	TCRBJ01-04	01				3	0	11	1	4	0	36	-1	50	54	58	1	In	VDJ
ACAAAGCTGGAGGACTCAGCCATGTACTTCTGTGCCAGCCCGAAGGGGGACAGGGTATTTAGCACAGATACGCAGTATTTTGGCCCA	CASPKGDRVFSTDTQYF	2	2.4922159787596738E-5	51	TCRBV02-01*01	TCRBV02	TCRBV02-01	01				TCRBD01-01*01	TCRBD01	TCRBD01-01	01				TCRBJ02-03*01	TCRBJ02	TCRBJ02-03	01				8	7	0	3	5	0	30	39	46	55	60	2	In	VDJ
CACCTACACACCCTGCAGCCAGAAGACTCGGCCCTGTATCTCTGCGCCAGCAGCCACGGGGGGACAGATACGCAGTATTTTGGCCCA	CASSHGGTDTQYF	1	1.4953295872558044E-5	39	TCRBV04-03*01	TCRBV04	TCRBV04-03	01				TCRBD02-01*01	TCRBD02	TCRBD02-01	01				TCRBJ02-03*01	TCRBJ02	TCRBJ02-03	01				3	0	8	1	0	3	42	-1	56	-1	63	1	In	VDJ
GTGCAGCCTGCAGAACTGGAGGATTCTGGAGTTTATTTCTGTGCCAGCAGCAGGCCGGGGACTAACACTGAAGCTTTCTTTGGACAA	CASSRPGTNTEAFF	2	1.2793375357632994E-4	42	TCRBV14-01*01	TCRBV14	TCRBV14-01	01				TCRBD02-01	TCRBD02	TCRBD02-01				01,02	TCRBJ01-01*01	TCRBJ01	TCRBJ01-01	01				5	6	0	10	0	2	39	51	57	-1	63	2	In	VDJ
GGCCTGGGGGACGCAGCCATGTACCTGTGTGCCACCAGCAGATCGGGGCGAGGGGGGAGGGGGACAAATGAGCAGTTCTTCGGGCCA	CATSRSGRGGRGTNEQFF	2	3.655250102180855E-5	54	TCRBV15-01*01	TCRBV15	TCRBV15-01	01				TCRBD02-01*02	TCRBD02	TCRBD02-01	02				TCRBJ02-01*01	TCRBJ02	TCRBJ02-01	01				2	12	9	0	5	7	27	42	54	61	66	2	In	VDJ
ACATCGGCCCAAAAGAACCCGACAGCTTTCTATCTCTGTGCCAGTAATCTAGACAGGAGCTCCTACAATGAGCAGTTCTTCGGGCCA	CASNLDRSSYNEQFF	2	1.0467307110790631E-4	45	TCRBV19-01	TCRBV19	TCRBV19-01				01,02			unresolved		TCRBD01,TCRBD02	TCRBD01-01,TCRBD02-01		TCRBJ02-01*01	TCRBJ02	TCRBJ02-01	01				0	0	4	4	2	0	36	-1	53	57	59	2	In	VDJ
TAAGAAGCTCCTTCTCAGTGACTCTGGCTTCTATCTCTGTGCCTGGAGCCGGACAGGTTTACGCCCCGGGGAGCTGTTTTTGGAGAA		2	6.645909276692464E-6	44	TCRBV30-01*01	TCRBV30	TCRBV30-01	01				TCRBD01-01*01	TCRBD01	TCRBD01-01	01				TCRBJ02-02*01	TCRBJ02	TCRBJ02-02	01				3	2	1	4	19	18	37	48	50	57	76	2	Out	VDJ
GCAGGGGGACTCAGCCGTGTATCTCCGTGCCAGCAGCTTCCAAATATTTTGACTAGCGGGAAAACAGATACGCAGTATTTTGGCCCA		1	2.8245114425942972E-5	56	TCRBV07-03*02	TCRBV07	TCRBV07-03	02				TCRBD02-01*02	TCRBD02	TCRBD02-01	02				TCRBJ02-03*01	TCRBJ02	TCRBJ02-03	01				3	11	2	3	2	3	25	39	50	61	63	1	Out	VDJ
AGTGCCCATCCTGAAGACAGCAGCTTCTACATCTGCAGTGCTAGTTCGAGTTCGAGGGGGCTACCCCGTGAGCAGTTCTTCGGGCCA	CSASSSSRGLPREQFF	1	8.30738659586558E-6	48	TCRBV20	TCRBV20	unresolved			TCRBV20-01,TCRBV20-or09_02		TCRBD01-01*01	TCRBD01	TCRBD01-01	01				TCRBJ02-01*01	TCRBJ02	TCRBJ02-01	01				3	10	5	0	7	9	33	44	54	61	68	1	In	VDJ
GAGTCCGCTACCAGCTCCCAGACATCTGTGTACTTCTGTGCCACCAAGGCCGGGGCAAGTAACACCGGGGAGCTGTTTTTTGGAGAA	CATKAGASNTGELFF	1	6.313613812857841E-5	45	TCRBV10-03*01	TCRBV10	TCRBV10-03	01						unresolved		TCRBD01,TCRBD02	TCRBD01-01,TCRBD02-01		TCRBJ02-02*01	TCRBJ02	TCRBJ02-02	01				10	8	7	0	4	2	36	43	51	56	60	1	In	VDJ
TTGGAGCTGGGGGACTCAGCCCTGTACTTCTGTGCCAGCAGTTACCGGACAGGGGGCTACGATAATGAAAAACTGTTTTTTGGCAGT	CASSYRTGGYDNEKLFF	1	3.322954638346232E-5	51	TCRBV13-01*01	TCRBV13	TCRBV13-01	01				TCRBD01-01*01	TCRBD01	TCRBD01-01	01				TCRBJ01-04*01	TCRBJ01	TCRBJ01-04	01				6	5	1	0	5	4	30	41	46	57	62	1	In	VDJ
CCTGAAGACAGCAGCTTCTACATCTGCAGTGCTCGACGGGATATTTCCCAAGCGGGAGTCACCTACAATGAGCAGTTCTTCGGGCCA	CSARRDISQAGVTYNEQFF	2	1.1630341234211811E-5	57	TCRBV20	TCRBV20	unresolved			TCRBV20-01,TCRBV20-or09_02		TCRBD02-01*02	TCRBD02	TCRBD02-01	02				TCRBJ02-01*01	TCRBJ02	TCRBJ02-01	01				5	17	6	2	3	2	24	33	50	58	61	2	In	VDJ
ACTGTGACATCGGCCCAAAAGAACCCGACAGCTTTCTATCTCTGTGCCAGTAAAGAGGAATTCCGGCCTGAAGCTTTCTTTGGACAA	CASKEEFRPEAFF	1	4.485988761767413E-5	39	TCRBV19-01	TCRBV19	TCRBV19-01				01,02	TCRBD02-01*02	TCRBD02	TCRBD02-01	02				TCRBJ01-01*01	TCRBJ01	TCRBJ01-01	01				7	2	11	1	9	6	42	52	54	58	67	1	In	VDJ
CGCACAGAGCAGGGGGACTCGGCCATGTATCTCTGTGCCAGCAGCTTCCTAGCGGGAGCCCCACTAGGGGAGCTGTTTTTTGGAGAA	CASSFLAGAPLGELFF	1	3.655250102180855E-5	48	TCRBV07-09	TCRBV07	TCRBV07-09				01,03	TCRBD02-01*02	TCRBD02	TCRBD02-01	02				TCRBJ02-02*01	TCRBJ02	TCRBJ02-02	01				3	1	4	2	8	8	33	47	48	58	66	1	In	VDJ
CCTGCAGAGCTTGGGGACTCGGCCGTGTATCTCTGTGCCAGCAGCTCCAGGACTAGCGGGGCCAGAGATACGCAGTATTTTGGCCCA	CASSSRTSGARDTQYF	1	2.9906591745116088E-5	48	TCRBV11-03*01	TCRBV11	TCRBV11-03	01				TCRBD02-01*01	TCRBD02	TCRBD02-01	01				TCRBJ02-03*01	TCRBJ02	TCRBJ02-03	01				4	3	1	3	4	5	33	46	49	61	65	1	In	VDJ
GCTGCCTCCTCCCAGACATCTGTATATTTCTGCGCCAGCAGTGCACTCCTGTCCGGGTCTAAGAACAATGAGCAGTTCTTCGGGCCA	CASSALLSGSKNNEQFF	1	6.479761544775153E-5	51	TCRBV10-01	TCRBV10	TCRBV10-01				01,02	TCRBD02-01	TCRBD02	TCRBD02-01				01,02	TCRBJ02-01*01	TCRBJ02	TCRBJ02-01	01				4	10	8	4	7	5	30	43	53	57	64	1	In	VDJ
GAGTCCGCCAGCACCAACCAGACATCTATGTACCTCTGTGCCAGCAGTCCCTTGACAGGTACTGGAAACACCATATATTTTGGAGAG	CASSPLTGTGNTIYF	1	1.0633454842707943E-4	45	TCRBV28-01*01	TCRBV28	TCRBV28-01	01				TCRBD01-01*01	TCRBD01	TCRBD01-01	01				TCRBJ01-03*01	TCRBJ01	TCRBJ01-03	01				5	5	2	4	2	2	36	48	53	59	61	1	In	VDJ
GTGACCAGTGCCCATCCTGAAGACAGCAGCTTCTACATCTGCAGTGCTAGAGGGACTAGCGGCACAGATACGCAGTATTTTGGCCCA	CSARGTSGTDTQYF	2	2.1599205149250507E-5	42	TCRBV20	TCRBV20	unresolved			TCRBV20-01,TCRBV20-or09_02		TCRBD02-01	TCRBD02	TCRBD02-01				01,02	TCRBJ02-03*01	TCRBJ02	TCRBJ02-03	01				1	0	1	6	0	1	39	-1	52	-1	61	2	In	VDJ
CAGGAGGACTCGGCCGTGTATCTCTGTGCCAGCAGCTTAGTGAGAGGTGGCGGGATCTCTGGGGCCAACGTCCTGACTTTCGGGGCC	CASSLVRGGGISGANVLTF	2	6.978204740527087E-5	57	TCRBV07-02*01	TCRBV07	TCRBV07-02	01				TCRBD02-01*02	TCRBD02	TCRBD02-01	02				TCRBJ02-06*01	TCRBJ02	TCRBJ02-06	01				1	9	7	3	1	0	24	40	49	55	56	2	In	VDJ
CTCACTGTGACATCGGCCCAAAAGAACCCGACAGCTTTCTATCTCTGTGCCAGTAGGCAGTGGGCAACTGAAGCTTTCTTTGGACAA	CASRQWATEAFF	1	4.485988761767413E-5	36	TCRBV19-01	TCRBV19	TCRBV19-01				01,02	TCRBD01-01*01	TCRBD01	TCRBD01-01	01				TCRBJ01-01*01	TCRBJ01	TCRBJ01-01	01				6	5	8	0	1	5	45	56	61	65	66	1	In	VDJ
ACAGAGCAGGGGGACTCGGCCATGTATCTCTGTGCCAGCAGCGCCCATAGACAGTTTTTCCCTGGAAACACCATATATTTTGGAGAG	CASSAHRQFFPGNTIYF	1	8.30738659586558E-5	51	TCRBV07-09	TCRBV07	TCRBV07-09				01,03	TCRBD01-01*01	TCRBD01	TCRBD01-01	01				TCRBJ01-03*01	TCRBJ01	TCRBJ01-03	01				5	7	2	5	7	2	30	42	49	54	61	1	In	VDJ
CCGCTCAGGCTGGAGTTGGCTGCTCCCTCCCAGACATCTGTGTACTTCTGTGCCAGCCTCCTGACAGATACGCAGTATTTTGGCCCA	CASLLTDTQYF	2	5.6490228851885945E-5	33	TCRBV06-06	TCRBV06	TCRBV06-06				01,02	TCRBD02-01	TCRBD02	TCRBD02-01				01,02	TCRBJ02-03*01	TCRBJ02	TCRBJ02-03	01				8	0	4	10	4	3	48	-1	57	59	63	2	In	VDJ
TTGCTGGGGGACTCGGCCCTCTATCTCTGTGCCAGCAACCTGGGACAGGGGGCAAGGTCTGGGGCCAAAGTCCTGACTTTCGGGGCC	CASNLGQGARSGAKVLTF	1	9.968863915038696E-6	54	TCRBV05-06*01	TCRBV05	TCRBV05-06	01				TCRBD01-01*01	TCRBD01	TCRBD01-01	01				TCRBJ02-06*01	TCRBJ02	TCRBJ02-06	01				6	4	0	0	16	13	27	37	41	53	69	1	In	VDJ
TTGTTGCTGGGGGACTCGGCCCTGTATCTCTGTGCCAGCAGTAAGGACAGGGGGCCAAAAGGGGCTTACGAGCAGTACTTCGGGCCG	CASSKDRGPKGAYEQYF	1	4.485988761767413E-5	51	TCRBV05-05*01	TCRBV05	TCRBV05-05	01				TCRBD01-01*01	TCRBD01	TCRBD01-01	01				TCRBJ02-07*01	TCRBJ02	TCRBJ02-07	01				5	3	1	0	11	4	30	41	44	55	66	1	In	VDJ
AAGATCCAGCCTGCAAAGCTTGAGGACTCGGCCGTGTATCTCTGTGCCAGCAGCGATAGCTCCTACAATGAGCAGTTCTTCGGGCCA	CASSDSSYNEQFF	1	3.655250102180855E-5	39	TCRBV11-02*02	TCRBV11	TCRBV11-02	02				TCRBD02-01	TCRBD02	TCRBD02-01				01,02	TCRBJ02-01*01	TCRBJ02	TCRBJ02-01	01				5	2	5	8	0	0	42	54	56	-1	59	1	In	VDJ
GCCCTGCAGCCAGAAGACTCAGCCCTGTATCTCTGCGCCAGCAGCCAAGATGGGGCCCTCTCTGGAAACACCATATATTTTGGAGAG	CASSQDGALSGNTIYF	1	2.8245114425942972E-5	48	TCRBV04-01*01	TCRBV04	TCRBV04-01	01				TCRBD01-01*01	TCRBD01	TCRBD01-01	01				TCRBJ01-03*01	TCRBJ01	TCRBJ01-03	01				0	1	7	0	3	0	33	50	51	56	59	1	In	VDJ
ATCCAGCGCACAGAGCAGCGGGACTCGGCCATGTATCGCTGTGCCAGCAGCCACCAGACGGGTTACAATGAGCAGTTCTTCGGGCCA	CASSHQTGYNEQFF	1	2.6583637106769857E-5	42	TCRBV07-06*01	TCRBV07	TCRBV07-06	01				TCRBD02-01	TCRBD02	TCRBD02-01				01,02	TCRBJ02-01*01	TCRBJ02	TCRBJ02-01	01				5	7	8	4	1	4	39	51	58	62	63	1	In	VDJ
CAGCCTGCAGAGCTTGGGGACTCGGCCGTGTATCTCTGTGCCAGCAGCTCAGGGCTTCTCGGGCAAGAGACCCAGTACTTCGGGCCA	CASSSGLLGQETQYF	2	7.144352472444399E-5	45	TCRBV11-03*01	TCRBV11	TCRBV11-03	01				TCRBD01-01*01	TCRBD01	TCRBD01-01	01				TCRBJ02-05*01	TCRBJ02	TCRBJ02-05	01				4	0	4	3	9	2	36	-1	49	54	63	2	In	VDJ
ACGATTCAGCGCACAGAGCAGCGGGACTCAGCCATGTATCGCTGTGCTAGCAGCTTGGGAAGGGACGCTGAGCAGTTCTTCGGGCCA	CASSLGRDAEQFF	1	2.8245114425942972E-5	39	TCRBV07-07*01	TCRBV07	TCRBV07-07	01						unresolved		TCRBD01,TCRBD02	TCRBD01-01,TCRBD02-01		TCRBJ02-01*01	TCRBJ02	TCRBJ02-01	01				3	5	0	7	2	9	42	56	61	66	68	1	In	VDJ
ATCCAGCGCACACAGCAGGAGGACTCCGCCGTGTATCTCTGTGCCAGCAGCGCCGACTGGCTCGCCAATGAGCAGTTCTTCGGGCCA	CASSADWLANEQFF	1	3.1568069064289206E-5	42	TCRBV07-08*01	TCRBV07	TCRBV07-08	01				TCRBD02-01	TCRBD02	TCRBD02-01				01,02	TCRBJ02-01*01	TCRBJ02	TCRBJ02-01	01				5	3	2	10	7	6	39	51	54	58	65	1	In	VDJ
AGCGCACAGAGCAGGGGGACTCAGCCGTGTATCTCCGTGCCACCCCCCCGGGACAGGGGAAAAAATCAGCCCCAGCATTTTGGTGAT		1	2.6583637106769857E-5	46	TCRBV07-03*02	TCRBV07	TCRBV07-03	02				TCRBD01-01*01	TCRBD01	TCRBD01-01	01				TCRBJ01-05*01	TCRBJ01	TCRBJ01-05	01				10	7	0	2	4	4	35	42	49	59	63	1	Out	VDJ
GCCTTGTTGCTGGGGGACTCGGCCCTGTATCTCTGTGCCAGCAGCTTGGTGGCTGGGGTCAACACCGGGGAGCTGTTTTTTGGAGAA	CASSLVAGVNTGELFF	1	5.482875153271283E-5	48	TCRBV05-05*01	TCRBV05	TCRBV05-05	01						unresolved		TCRBD01,TCRBD02	TCRBD01-01,TCRBD02-01		TCRBJ02-02*01	TCRBJ02	TCRBJ02-02	01				0	5	6	2	2	2	33	49	54	58	60	1	In	VDJ
AAGATCCAGCGCACACAGCAGGAGGACTCCGCCGTGTATCTCTGTGCCAGCAGTGGGACTCCGCGTGAGACCCAGTACTTCGGGCCA	CASSGTPRETQYF	1	1.661477319173116E-5	39	TCRBV07-08*01	TCRBV07	TCRBV07-08	01				TCRBD02-01	TCRBD02	TCRBD02-01				01,02	TCRBJ02-05*01	TCRBJ02	TCRBJ02-05	01				6	1	0	10	6	5	42	53	54	60	66	1	In	VDJ
GTGCAGCCTGCAGAACTGGAGGATTCTGGAGTTTATTTCTGTGCCAGCAGCCCTCCGGGCATGAACACTGAAGCTTTCTTTGGACAA	CASSPPGMNTEAFF	1	7.31050020436171E-5	42	TCRBV14-01*01	TCRBV14	TCRBV14-01	01						unresolved		TCRBD01,TCRBD02	TCRBD01-01,TCRBD02-01		TCRBJ01-01*01	TCRBJ01	TCRBJ01-01	01				4	4	8	0	1	0	39	52	56	60	61	1	In	VDJ
AGCCCCAACCAGACCTCTCTGTACTTCTGTGCCACCCGGACTAGACTAGCGGGGGGTCCTACCCAAGAGACCCAGTACTTCGGGCCA	CATRTRLAGGPTQETQYF	1	4.984431957519348E-6	54	TCRBV27-01*01	TCRBV27	TCRBV27-01	01				TCRBD02-01*01	TCRBD02	TCRBD02-01	01				TCRBJ02-05*01	TCRBJ02	TCRBJ02-05	01				10	9	2	1	6	1	27	34	43	56	62	1	In	VDJ
ACAGAGCAGCGGGACTCAGCCATGTATCGCTGTGCTAGCAGCCCCCTCGGGTGGGGTAGGGGATACAATGAGCAGTTCTTCGGGCCA	CASSPLGWGRGYNEQFF	1	2.8245114425942972E-5	51	TCRBV07-07*01	TCRBV07	TCRBV07-07	01				TCRBD01-01*01	TCRBD01	TCRBD01-01	01				TCRBJ02-01*01	TCRBJ02	TCRBJ02-01	01				5	15	5	2	1	4	30	42	57	62	63	1	In	VDJ
ATCCGGTCCACAAAGCTGGAGGACTCAGCCATGTACTTCTGTGCCAGCAGTCGACAGGGGAGTAATTCACCCCTCCACTTTGGGAAC	CASSRQGSNSPLHF	1	8.30738659586558E-6	42	TCRBV02-01*01	TCRBV02	TCRBV02-01	01				TCRBD01-01*01	TCRBD01	TCRBD01-01	01				TCRBJ01-06*01	TCRBJ01	TCRBJ01-06	01				5	1	2	2	2	6	39	51	52	60	62	1	In	VDJ
CAGCCTGCAGAACTGGAGGATTCTGGAGTTTATTTCTGTGCCAGCAGCCGGAGGACAGGGGCCTTTGATGAGCAGTTCTTCGGGCCA	CASSRRTGAFDEQFF	1	9.138125255452138E-5	45	TCRBV14-01*01	TCRBV14	TCRBV14-01	01				TCRBD01-01*01	TCRBD01	TCRBD01-01	01				TCRBJ02-01*01	TCRBJ02	TCRBJ02-01	01				4	3	1	2	6	8	36	49	52	61	67	1	In	VDJ
GTGCGAGGAGATTCGGCAGCTTATTTCTGTGCCAGCTCACCAAACCCAAGAAGGACTAGCCTAACCAATGAGCAGTTCTTCGGGCCA	CASSPNPRRTSLTNEQFF	1	3.322954638346232E-5	54	TCRBV18-01*01	TCRBV18	TCRBV18-01	01				TCRBD02-01	TCRBD02	TCRBD02-01				01,02	TCRBJ02-01*01	TCRBJ02	TCRBJ02-01	01				2	10	1	7	5	6	27	42	52	60	65	1	In	VDJ
AGAGTCTGCCATCCCCAACCAGACAGCTCTTTACTTCTGTGCCACCAGTGATTTACTAGTTTAGAGGATGAGCAGTTCTTCGGGCCA		1	4.984431957519348E-6	44	TCRBV24	TCRBV24	unresolved			TCRBV24-01,TCRBV24-or09_02		TCRBD02-01	TCRBD02	TCRBD02-01				01,02	TCRBJ02-01*01	TCRBJ02	TCRBJ02-01	01				1	0	3	8	8	8	37	-1	54	59	67	1	Out	VDJ
CACAGAGCAGCGGGACTCAGCCATGTATCGCTGTGCCAGCAGCGCGTTTGATAATGCCGAAAGACCTATGGCTACACCTTCGGTTCG		1	1.8276250510904276E-5	50	TCRBV07-07*01	TCRBV07	TCRBV07-07	01						unresolved		TCRBD01,TCRBD02	TCRBD01-01,TCRBD02-01		TCRBJ01-02*01	TCRBJ01	TCRBJ01-02	01				5	19	2	7	0	4	31	43	62	-1	65	1	Out	VDJ
TCGCCCAGCCCCAACCAGACCTCTCTGTACTTCTGTGCCAGCAGTTTATCCCCGGGAGATAGAAACAATGAGCAGTTCTTCGGGCCA	CASSLSPGDRNNEQFF	2	2.4922159787596738E-5	48	TCRBV27-01*01	TCRBV27	TCRBV27-01	01				TCRBD02-01*02	TCRBD02	TCRBD02-01	02				TCRBJ02-01*01	TCRBJ02	TCRBJ02-01	01				0	2	8	2	6	5	33	50	52	58	64	2	In	VDJ
TCGGCCCAAAAGAACCCGACAGCTTTCTATCTCTGTGCCAGTAGTATCGGGACTGCAGTTAGATCCTACGAGCAGTACTTCGGGCCG	CASSIGTAVRSYEQYF	1	2.9906591745116088E-5	48	TCRBV19-01	TCRBV19	TCRBV19-01				01,02	TCRBD02-01	TCRBD02	TCRBD02-01				01,02	TCRBJ02-07*01	TCRBJ02	TCRBJ02-07	01				3	1	0	10	9	1	33	47	48	54	63	1	In	VDJ
AAGATCCAGCCTGCAGAGCTTGGGGACTCGGCCGTGTATCTCTGTGCCAGCAGCAAGGACAGATACAATGAGCAGTTCTTCGGGCCA	CASSKDRYNEQFF	1	3.489102370263544E-5	39	TCRBV11-03*01	TCRBV11	TCRBV11-03	01				TCRBD01-01*01	TCRBD01	TCRBD01-01	01				TCRBJ02-01*01	TCRBJ02	TCRBJ02-01	01				5	2	1	5	1	4	42	54	56	62	63	1	In	VDJ
CAAAAGAACCCGACAGCTTTCTATCTCTGTGCCAGTAGTATAGGGGAAACAGGGGCCCCCCTGGGGGAGACCCAGTACTTCGGGCCA	CASSIGETGAPLGETQYF	1	2.8245114425942972E-5	54	TCRBV19-01	TCRBV19	TCRBV19-01				01,02	TCRBD01-01*01	TCRBD01	TCRBD01-01	01				TCRBJ02-05*01	TCRBJ02	TCRBJ02-05	01				1	5	3	2	11	5	27	43	48	55	66	1	In	VDJ
AAGATCCAGCCCTCAGAACCCAGGGACTCAGCTGTGTACTTCTGTGCCATCCAGGGTTACACTAATGAAAAACTGTTTTTTGGCAGT	CAIQGYTNEKLFF	1	3.821397834098167E-5	39	TCRBV12	TCRBV12	unresolved			TCRBV12-03,TCRBV12-04		TCRBD01-01*01	TCRBD01	TCRBD01-01	01				TCRBJ01-04*01	TCRBJ01	TCRBJ01-04	01				10	2	4	3	4	2	42	49	51	56	60	1	In	VDJ
CTCACTGTGACATCGGCCCAAAAGAACCCGACAGCTTTCTATCTCTGTGCCAGTAGCAATGGTCCCTACGAGCAGTACTTCGGGCCG	CASSNGPYEQYF	1	2.9906591745116088E-5	36	TCRBV19-01	TCRBV19	TCRBV19-01				01,02			unresolved		TCRBD01,TCRBD02	TCRBD01-01,TCRBD02-01		TCRBJ02-07*01	TCRBJ02	TCRBJ02-07	01				6	4	0	10	2	2	45	56	60	62	64	1	In	VDJ
GCCTTGTTGCTGGGGGACTCGGCCCTGTATCTCTGTGCCAGCAGCTTGGACTCTCAGGTCCGTAACAATGAGCAGTTCTTCGGGCCA	CASSLDSQVRNNEQFF	1	6.812057008609776E-5	48	TCRBV05-05*01	TCRBV05	TCRBV05-05	01				TCRBD01-01*01	TCRBD01	TCRBD01-01	01				TCRBJ02-01*01	TCRBJ02	TCRBJ02-01	01				0	5	4	4	6	5	33	49	54	58	64	1	In	VDJ
ATCCAGCCTGCAAAGCTTGAGGACTCGGCCGTGTATCTCTGTGCCAGCAGCCTACAGCCCGCTAATGAAAAACTGTTTTTTGGCAGT	CASSLQPANEKLFF	1	4.6521364936847245E-5	42	TCRBV11-02*02	TCRBV11	TCRBV11-02	02				TCRBD01-01*01	TCRBD01	TCRBD01-01	01				TCRBJ01-04*01	TCRBJ01	TCRBJ01-04	01				5	2	3	5	4	3	39	51	53	57	61	1	In	VDJ
TCGGCTGCTCCCTCCCAGACATCTGTGTACTTCTGTGCCAGCAGTTAGGGGGATTGAGGCGTGAACGAGACCCAGTACTTCGGGCCA	CASS*GD*GVNETQYF	1	6.645909276692464E-6	48	TCRBV06-05*01	TCRBV06	TCRBV06-05	01						unresolved		TCRBD01,TCRBD02	TCRBD01-01,TCRBD02-01		TCRBJ02-05*01	TCRBJ02	TCRBJ02-05	01				3	0	6	1	14	5	33	-1	47	52	66	1	Stop	VDJ
ATTCTGGAGTCCGCCAGCACCAACCAGACATCTATGTACCTCTGTGCCAGCAGCACCTTTCCAGGGGAAGGCTACACCTTCGGTTCG	CASSTFPGEGYTF	1	3.489102370263544E-5	39	TCRBV28-01*01	TCRBV28	TCRBV28-01	01				TCRBD01-01*01	TCRBD01	TCRBD01-01	01				TCRBJ01-02*01	TCRBJ01	TCRBJ01-02	01				6	8	4	2	2	8	42	53	61	67	69	1	In	VDJ
ATCCAGCCCTCAGAACCCAGGGACTCAGCTGTGTACTTCTGTGCCAGCAGTTTTGAAGGCCGGGGCAATGAGCAGTTCTTCGGGCCA	CASSFEGRGNEQFF	1	2.6583637106769857E-5	42	TCRBV12	TCRBV12	unresolved			TCRBV12-03,TCRBV12-04		TCRBD02-01*01	TCRBD02	TCRBD02-01	01				TCRBJ02-01*01	TCRBJ02	TCRBJ02-01	01				3	7	8	3	0	6	39	53	60	-1	65	1	In	VDJ
CAGCCTGCAGAACTGGAGGATTCTGGAGTTTATTTCTGTGCCAGCAGCCAAGATGGGAGGAGAGGCGGTACGCAGTATTTTGGCCCA	CASSQDGRRGGTQYF	1	7.144352472444399E-5	45	TCRBV14-01*01	TCRBV14	TCRBV14-01	01				TCRBD02-01*02	TCRBD02	TCRBD02-01	02				TCRBJ02-03*01	TCRBJ02	TCRBJ02-03	01				0	1	9	1	8	8	36	53	54	60	68	1	In	VDJ
CTGACGATCCAGCGCACACAGCAGGAGGACTCGGCCGTGTATCTCTGTGCCAGCAGCTTAAAGGGGGGGGAGCAGTACTTCGGGCCG	CASSLKGGEQYF	1	1.8276250510904276E-5	36	TCRBV07-02*01	TCRBV07	TCRBV07-02	01				TCRBD02-01*01	TCRBD02	TCRBD02-01	01				TCRBJ02-07*01	TCRBJ02	TCRBJ02-07	01				2	2	9	0	0	7	45	60	62	-1	69	1	In	VDJ
ATCCAGCAGGTAGTGCGAGGAGATTCGGCAGCTTATTTCTGTGCCAGCTCACCACCGGTGATTAACTATGGCTACACCTTCGGTTCG	CASSPPVINYGYTF	1	2.1599205149250507E-5	42	TCRBV18-01*01	TCRBV18	TCRBV18-01	01						unresolved		TCRBD01,TCRBD02	TCRBD01-01,TCRBD02-01		TCRBJ01-02*01	TCRBJ01	TCRBJ01-02	01				0	0	0	10	4	1	39	-1	56	58	62	1	In	VDJ
ACAGAGCAGGGGGACTCGGCCATGTATCTCTGTGCCAGCAGCCCGAAGCCCCGGGACCTCCGTTGGGAGACCCAGTACTTCGGGCCA	CASSPKPRDLRWETQYF	1	2.3260682468423623E-5	51	TCRBV07-09	TCRBV07	TCRBV07-09				01,03			unresolved		TCRBD01,TCRBD02	TCRBD01-01,TCRBD02-01		TCRBJ02-05*01	TCRBJ02	TCRBJ02-05	01				5	10	0	7	9	5	30	42	52	57	66	1	In	VDJ
ATCCAGCAGGTAGTGCGAGGAGATTCGGCAGCTTATTTCTGTGCCAGCTCAGTTCTGACGGTCGGGGAGACCCAGTACTTCGGGCCA	CASSVLTVGETQYF	2	9.802716183121384E-5	42	TCRBV18-01*01	TCRBV18	TCRBV18-01	01				TCRBD02-01	TCRBD02	TCRBD02-01				01,02	TCRBJ02-05*01	TCRBJ02	TCRBJ02-05	01				5	11	8	4	0	5	39	51	62	-1	66	2	In	VDJ
AGCTCTCTGGAGCTGGGGGACTCAGCTTTGTATTTCTGTGCCAGCAGTTCTACTAGCGCGCGGGGCAATGAGCAGTTCTTCGGGCCA	CASSSTSARGNEQFF	1	1.3291818553384928E-5	45	TCRBV09-01	TCRBV09	TCRBV09-01				01,02	TCRBD02-01	TCRBD02	TCRBD02-01				01,02	TCRBJ02-01*01	TCRBJ02	TCRBJ02-01	01				5	4	3	6	7	6	36	47	51	58	65	1	In	VDJ
TCGGCCCAAAAGAACCCGACAGCTTTCTATCTCTGTGCCAGTAGTCGGGCAGGATCGCCCTCTGGAAACACCATATATTTTGGAGAG	CASSRAGSPSGNTIYF	1	9.304272987369449E-5	48	TCRBV19-01	TCRBV19	TCRBV19-01				01,02			unresolved		TCRBD01,TCRBD02	TCRBD01-01,TCRBD02-01		TCRBJ01-03*01	TCRBJ01	TCRBJ01-03	01				5	4	4	4	6	0	33	45	49	53	59	1	In	VDJ
TTGGAGCTGGACGACTCGGCCCTGTATCTCTGTGCCAGCAGCTTGAGCCAGGGGGCGCAGGTTAGGACTGAAGCTTTCTTTGGACAA	CASSLSQGAQVRTEAFF	1	2.1599205149250507E-5	51	TCRBV05-04*01	TCRBV05	TCRBV05-04	01				TCRBD01-01*01	TCRBD01	TCRBD01-01	01				TCRBJ01-01*01	TCRBJ01	TCRBJ01-01	01				1	3	4	0	10	5	30	45	48	56	66	1	In	VDJ
TCCGCTACCAGCTCCCAGACATCTGTGTACTTCTGTGCCATCAGTCAGAACAGGGTTCTAGGGAGCAATGAGCAGTTCTTCGGGCCA	CAISQNRVLGSNEQFF	1	6.978204740527087E-5	48	TCRBV10-03*01	TCRBV10	TCRBV10-03	01				TCRBD01-01*01	TCRBD01	TCRBD01-01	01				TCRBJ02-01*01	TCRBJ02	TCRBJ02-01	01				5	4	3	3	10	6	33	45	49	55	65	1	In	VDJ
TGACCAGTGCCCATCCTGAAGACAGCAGCTTCTACATCTGCAGTGGCATCAGGGGGTCGGGTCAATCAGCCCCAGCATTTTGGTGAT		1	6.645909276692464E-6	43	TCRBV20	TCRBV20	unresolved			TCRBV20-01,TCRBV20-or09_02		TCRBD01-01*01	TCRBD01	TCRBD01-01	01				TCRBJ01-05*01	TCRBJ01	TCRBJ01-05	01				7	4	4	1	6	3	38	45	49	56	62	1	Out	VDJ
ATCCAGCGCACAGAGCAGGGGGACTCGGCCATGTATCTCTGTGCCAGCAGCTCTAGCGGGAGAGTGGAGACCCAGTACTTCGGGCCA	CASSSSGRVETQYF	1	2.3260682468423623E-5	42	TCRBV07-09	TCRBV07	TCRBV07-09				01,03	TCRBD02-01*02	TCRBD02	TCRBD02-01	02				TCRBJ02-05*01	TCRBJ02	TCRBJ02-05	01				4	0	4	2	4	5	39	-1	52	62	66	1	In	VDJ
AAGATCCAGCCTGCAAAGCTTGAGGACTCGGCCGTGTATCTCTGTGCCAGCAGCTTCCGGGGCGGCCTAGAAGCTTTCTTTGGACAA	CASSFRGGLEAFF	1	2.6583637106769857E-5	39	TCRBV11-02*02	TCRBV11	TCRBV11-02	02						unresolved		TCRBD01,TCRBD02	TCRBD01-01,TCRBD02-01		TCRBJ01-01*01	TCRBJ01	TCRBJ01-01	01				3	2	7	0	6	8	42	56	58	63	69	1	In	VDJ
AAGATCCAGCGCACACAGCAGGAGGACTCCGCCGTGTATCTCTGTGCCAGCAGCTTAGCGTCTAACACTGAAGCTTTCTTTGGACAA	CASSLASNTEAFF	3	1.7113216387483094E-4	39	TCRBV07-08*01	TCRBV07	TCRBV07-08	01				TCRBD02-01	TCRBD02	TCRBD02-01				01,02	TCRBJ01-01*01	TCRBJ01	TCRBJ01-01	01				0	2	4	10	0	2	42	59	61	-1	63	3	In	VDJ
GCAAAGCTTGAGGACTCGGCCGTGTATCTCTGTGCCAGCAGCTTATTTCCACCCGGGACAGGACAAGAGACCCAGTACTTCGGGCCA	CASSLFPPGTGQETQYF	1	1.8276250510904276E-5	51	TCRBV11-02*02	TCRBV11	TCRBV11-02	02				TCRBD01-01*01	TCRBD01	TCRBD01-01	01				TCRBJ02-05*01	TCRBJ02	TCRBJ02-05	01				2	9	0	4	1	2	30	45	54	62	63	1	In	VDJ
TCCAGCCCTCAGAACCCAGGGACTCAGCTGTGTATTTTTGTGCTAGTGGTTTGCCGGGGCTCGTGGTACGAGCAGTACTTCGGGCCG		1	3.322954638346232E-5	43	TCRBV12-05*01	TCRBV12	TCRBV12-05	01						unresolved		TCRBD01,TCRBD02	TCRBD01-01,TCRBD02-01		TCRBJ02-07*01	TCRBJ02	TCRBJ02-07	01				2	2	7	0	6	4	38	53	55	60	66	1	Out	VDJ
AGCTCTCTGGGGCTGGGGGACTCAGCTTTGTATTTCTGTGCCAGCAGCCGGGGGACACAAAGCTCCTACGAGCAGTACTTCGGGCCG	CASSRGTQSSYEQYF	1	8.30738659586558E-6	45	TCRBV09-01	TCRBV09	TCRBV09-01				01,02			unresolved		TCRBD01,TCRBD02	TCRBD01-01,TCRBD02-01		TCRBJ02-07*01	TCRBJ02	TCRBJ02-07	01				4	3	0	6	5	0	36	48	51	57	62	1	In	VDJ
CACAGAGCAGGGGGACTCAGCCGTGTATCTCCGTGCCAGCAGCGACCGGACTAGCGGGAGTTCGCAGATACGCAGTATTTTGGCCCA		1	2.4922159787596738E-5	50	TCRBV07-03*02	TCRBV07	TCRBV07-03	02				TCRBD02-01*02	TCRBD02	TCRBD02-01	02				TCRBJ02-03*01	TCRBJ02	TCRBJ02-03	01				5	4	1	2	4	4	31	43	47	60	64	1	Out	VDJ
GCTCCCTCCCAGACATCTGTGTACTTCTGTGCCAGCAGTTCCGGGACTAGCGGGGGCCACAGGTCCAATGAGCAGTTCTTCGGGCCA	CASSSGTSGGHRSNEQFF	1	2.3260682468423623E-5	54	TCRBV06	TCRBV06	unresolved			TCRBV06-05,TCRBV06-06		TCRBD02-01*01	TCRBD02	TCRBD02-01	01				TCRBJ02-01*01	TCRBJ02	TCRBJ02-01	01				4	2	0	2	9	6	27	40	42	56	65	1	In	VDJ
GTGAGCACCTTGGAGCTGGGGGACTCGGCCCTTTATCTTTGCGCCAGCAGCTTGCAGGGGGGGACAGATACGCAGTATTTTGGCCCA	CASSLQGGTDTQYF	1	1.1630341234211811E-5	42	TCRBV05-01*01	TCRBV05	TCRBV05-01	01						unresolved		TCRBD01,TCRBD02	TCRBD01-01,TCRBD02-01		TCRBJ02-03*01	TCRBJ02	TCRBJ02-03	01				1	0	4	1	2	3	39	-1	54	61	63	1	In	VDJ
GAACCCAGGGACTCAGCTGTGTACTTCTGTGCCAGCAGCCGGAGAGCTAGGAGCGGGGGCGGCACAGATACGCAGTATTTTGGCCCA	CASSRRARSGGGTDTQYF	1	2.1599205149250507E-5	54	TCRBV12	TCRBV12	unresolved			TCRBV12-03,TCRBV12-04		TCRBD02-01*01	TCRBD02	TCRBD02-01	01				TCRBJ02-03*01	TCRBJ02	TCRBJ02-03	01				6	13	6	2	2	1	27	38	51	59	61	1	In	VDJ
ACACAGCAGGAGGACTCCGCCGTGTATCTCTGTGCCAGCAGCTCCGATGTCGGGCAGGCCCAACCCTACGAGCAGTACTTCGGGCCG	CASSSDVGQAQPYEQYF	1	1.8276250510904276E-5	51	TCRBV07-08*01	TCRBV07	TCRBV07-08	01						unresolved		TCRBD01,TCRBD02	TCRBD01-01,TCRBD02-01		TCRBJ02-07*01	TCRBJ02	TCRBJ02-07	01				4	11	4	4	6	2	30	43	54	58	64	1	In	VDJ
GGAGTCTGCCAGGCCCTCACATACCTCTCAGTACCTCTGTGCCAGCAGTGTTGGGGGGCATGGTACAATGAGCAGTTCTTCGGGCCA		2	1.3291818553384928E-5	44	TCRBV25-01*01	TCRBV25	TCRBV25-01	01						unresolved		TCRBD01,TCRBD02	TCRBD01-01,TCRBD02-01		TCRBJ02-01*01	TCRBJ02	TCRBJ02-01	01				4	3	6	0	4	4	37	50	53	59	63	2	Out	VDJ
GAGTCGCCCAGCCCCAACCAGACCTCTCTGTACTTCTGTGCCAGCAGTTGGACTAGCGGAAACACCGGGGAGCTGTTTTTTGGAGAA	CASSWTSGNTGELFF	1	8.30738659586558E-6	45	TCRBV27-01*01	TCRBV27	TCRBV27-01	01				TCRBD02-01	TCRBD02	TCRBD02-01				01,02	TCRBJ02-02*01	TCRBJ02	TCRBJ02-02	01				4	0	1	5	1	2	36	-1	49	59	60	1	In	VDJ
CCCTCAGAACCCAGGGACTCAGCTGTGTACTTCTGTGCCAGCAGCTTTACACAGGGATACAGCAATCAGCCCCAGCATTTTGGTGAT	CASSFTQGYSNQPQHF	2	1.5784034532144602E-4	48	TCRBV12	TCRBV12	unresolved			TCRBV12-03,TCRBV12-04		TCRBD01-01*01	TCRBD01	TCRBD01-01	01				TCRBJ01-05*01	TCRBJ01	TCRBJ01-05	01				6	6	3	3	4	1	33	44	50	56	60	2	In	VDJ
GCAGAACTGGAGGATTCTGGAGTTTATTTCTGTGCCAGCAGCTCCCGGCCCACTAGCGGGGGTTTCTACGAGCAGTACTTCGGGCCG	CASSSRPTSGGFYEQYF	1	5.482875153271283E-5	51	TCRBV14-01*01	TCRBV14	TCRBV14-01	01				TCRBD02-01*01	TCRBD02	TCRBD02-01	01				TCRBJ02-07*01	TCRBJ02	TCRBJ02-07	01				5	9	3	2	3	3	30	42	51	62	65	1	In	VDJ
AACGCCTTGTTGCTGGGGGACTCGGCCCTCTATCTCTGTGCCAGCAGCTTGCCAGACTGGTATTCCTACGAGCAGTACTTCGGGCCA	CASSLPDWYSYEQYF	1	6.645909276692464E-6	45	TCRBV05-06*01	TCRBV05	TCRBV05-06	01				TCRBD02-01	TCRBD02	TCRBD02-01				01,02	TCRBJ02-05*01	TCRBJ02	TCRBJ02-05	01				1	3	2	10	14	11	36	51	54	58	72	1	In	VDJ
AGCACCTTGGAGCTGGGGGACTCGGCCCTTTATCTTTGCGCCAGCAGCCCTGGGGTGGGGGGCGCAGATACGCAGTATTTTGGCCCA	CASSPGVGGADTQYF	1	1.1630341234211811E-5	45	TCRBV05-01*01	TCRBV05	TCRBV05-01	01						unresolved		TCRBD01,TCRBD02	TCRBD01-01,TCRBD02-01		TCRBJ02-03*01	TCRBJ02	TCRBJ02-03	01				4	9	6	0	1	4	36	48	57	63	64	1	In	VDJ
AAGATCCAGCCCTCAGAACCCAGGGACTCAGCTGTGTATTTTTGTGCTAGTGGTTTGGCGACAGGCCCGCCTTATCATTTTGGTGAT	CASGLATGPPYHF	1	4.6521364936847245E-5	39	TCRBV12-05*01	TCRBV12	TCRBV12-05	01				TCRBD01-01*01	TCRBD01	TCRBD01-01	01				TCRBJ01-05*01	TCRBJ01	TCRBJ01-05	01				1	1	2	4	10	16	42	58	59	65	75	1	In	VDJ
GTGACCAGTGCCCATCCTGAAGACAGCAGCTTCTACATCTGCAGTGCTAGAACTACGGCGAAGAACAATGAGCAGTTCTTCGGGCCA	CSARTTAKNNEQFF	1	8.30738659586558E-6	42	TCRBV20	TCRBV20	unresolved			TCRBV20-01,TCRBV20-or09_02		TCRBD02-01	TCRBD02	TCRBD02-01				01,02	TCRBJ02-01*01	TCRBJ02	TCRBJ02-01	01				2	0	3	9	9	5	39	-1	51	55	64	1	In	VDJ
ACTCTGGAGTCTGCTGCCTCCTCCCAGACATCTGTATATTTCTGCGCCAGCAGTTCCGACAGTGCCTCTGAAGCTTTCTTTGGACAA	CASSSDSASEAFF	1	4.6521364936847245E-5	39	TCRBV10-01	TCRBV10	TCRBV10-01				01,02	TCRBD01-01*01	TCRBD01	TCRBD01-01	01				TCRBJ01-01*01	TCRBJ01	TCRBJ01-01	01				5	3	2	5	5	6	42	54	57	62	67	1	In	VDJ
TCAGAACCCAGGGACTCAGCTGTGTACTTCTGTGCCAGCAGTTTAGCCCTCGGGGGGGGTGGCACAGATACGCAGTATTTTGGCCCA	CASSLALGGGGTDTQYF	2	4.9844319575193476E-5	51	TCRBV12	TCRBV12	unresolved			TCRBV12-03,TCRBV12-04		TCRBD02-01*01	TCRBD02	TCRBD02-01	01				TCRBJ02-03*01	TCRBJ02	TCRBJ02-03	01				0	3	8	0	3	1	30	47	50	58	61	2	In	VDJ
ACACAGCAGGAGGACTCCGCCGTGTATCTCTGTGCCAGCAGTTCTCTCTCGGGACTAGGAAAGTCAAATGAGCAGTTCTTCGGGCCA	CASSSLSGLGKSNEQFF	1	3.1568069064289206E-5	51	TCRBV07-08*01	TCRBV07	TCRBV07-08	01				TCRBD02-01	TCRBD02	TCRBD02-01				01,02	TCRBJ02-01*01	TCRBJ02	TCRBJ02-01	01				6	9	0	8	8	7	30	41	50	58	66	1	In	VDJ
TCAGAACCCAGGGACTCAGCTGTGTACTTCTGTGCCAGCAGTTTAAGACCGGGACAGGGATTCAATCAGCCCCAGCATTTTGGTGAT	CASSLRPGQGFNQPQHF	1	2.3260682468423623E-5	51	TCRBV12	TCRBV12	unresolved			TCRBV12-03,TCRBV12-04		TCRBD01-01*01	TCRBD01	TCRBD01-01	01				TCRBJ01-05*01	TCRBJ01	TCRBJ01-05	01				2	5	0	3	3	3	30	45	50	59	62	1	In	VDJ
TCCCTGATTCTGGAGTCCGCCAGCACCAACCAGACATCTATGTACCTCTGTGCCAGCAGTTCTCGCCCTGAAGCTTTCTTTGGACAA	CASSSRPEAFF	1	4.15369329793279E-5	33	TCRBV28-01*01	TCRBV28	TCRBV28-01	01						unresolved		TCRBD01,TCRBD02	TCRBD01-01,TCRBD02-01		TCRBJ01-01*01	TCRBJ01	TCRBJ01-01	01				4	3	10	0	1	6	48	61	64	66	67	1	In	VDJ
ACGATCCAGCGCACACAGCAGGAGGACTCGGCCGTGTATCTCTGTGCCAGCAGCTTAGATACCGTTTCCGAAGCTTTCTTTGGACAA	CASSLDTVSEAFF	2	6.14746608094053E-5	39	TCRBV07-02*01	TCRBV07	TCRBV07-02	01						unresolved		TCRBD01,TCRBD02	TCRBD01-01,TCRBD02-01		TCRBJ01-01*01	TCRBJ01	TCRBJ01-01	01				1	2	3	7	7	8	42	58	60	62	69	2	In	VDJ
CAGCGCACACAGCAGGAGGACTCCGCCGTGTATCTCTGTGCCAGCAGCCCGTACCAGACAGGGGTTGGTGGCTACACCTTCGGTTCG	CASSPYQTGVGGYTF	1	1.9937727830077392E-5	45	TCRBV07-08*01	TCRBV07	TCRBV07-08	01				TCRBD01-01*01	TCRBD01	TCRBD01-01	01				TCRBJ01-02*01	TCRBJ01	TCRBJ01-02	01				5	8	2	2	4	7	36	48	56	64	68	1	In	VDJ
CAGTGCCCATCCTGAAGACAGCAGCTTCTACATCTGCAGTGCTAGAGATGAGCCACGAGCTCCTACAATGAGCAGTTCTTCGGGCCA		1	8.30738659586558E-6	47	TCRBV20	TCRBV20	unresolved			TCRBV20-01,TCRBV20-or09_02		TCRBD02-01	TCRBD02	TCRBD02-01				01,02	TCRBJ02-01*01	TCRBJ02	TCRBJ02-01	01				0	2	6	7	6	0	34	48	50	53	59	1	Out	VDJ
TCCCTGATTCTGGAGTCCGCCAGCACCAACCAGACATCTATGTACCTCTGTGCCAGCAGTCGAGGTGGGGAGCTGTTTTTTGGAGAA	CASSRGGELFF	1	4.3198410298501014E-5	33	TCRBV28-01*01	TCRBV28	TCRBV28-01	01				TCRBD02-01*02	TCRBD02	TCRBD02-01	02				TCRBJ02-02*01	TCRBJ02	TCRBJ02-02	01				5	1	11	1	1	8	48	60	61	65	66	1	In	VDJ
AGAAGCTCCTTCTCAGTGACTCTGGCTTCTATCTCTGTGCTTGGAGTTCATACAGGGGCAACTAATGAAAAACTGTTTTTTGGCAGT		1	4.984431957519348E-6	46	TCRBV30-01*01	TCRBV30	TCRBV30-01	01				TCRBD01-01*01	TCRBD01	TCRBD01-01	01				TCRBJ01-04*01	TCRBJ01	TCRBJ01-04	01				2	4	3	2	0	0	35	47	51	-1	58	1	Out	VDJ
CAGCGCACACAGCAGGAGGACTCGGCCGTGTATCTCTGTGCCAGTCTTACGGGACTTTCCTCCTACAATGAGCAGTTCTTCGGGCCA	CASLTGLSSYNEQFF	1	3.1568069064289206E-5	45	TCRBV07-02*01	TCRBV07	TCRBV07-02	01				TCRBD02-01	TCRBD02	TCRBD02-01				01,02	TCRBJ02-01*01	TCRBJ02	TCRBJ02-01	01				9	6	0	10	3	0	36	44	50	56	59	1	In	VDJ
CTGACGATCCAGCGCACAGAGCAGCGGGACTCGGCCATGTATCGCTGTGCCAGCAGCTTAGGGCCAAATGAAGCTTTCTTTGGACAA	CASSLGPNEAFF	1	2.1599205149250507E-5	36	TCRBV07-06*01	TCRBV07	TCRBV07-06	01				TCRBD01-01*01	TCRBD01	TCRBD01-01	01				TCRBJ01-01*01	TCRBJ01	TCRBJ01-01	01				1	0	9	0	4	7	45	-1	61	64	68	1	In	VDJ
CAGCCTGCAGAACTGGAGGATTCTGGAGTTTATTTCTGTGCCAGCAGCCTCCCGGGAGCGGGATCCTACGAGCAGTACTTCGGGCCG	CASSLPGAGSYEQYF	1	5.482875153271283E-5	45	TCRBV14-01*01	TCRBV14	TCRBV14-01	01				TCRBD02-01*02	TCRBD02	TCRBD02-01	02				TCRBJ02-07*01	TCRBJ02	TCRBJ02-07	01				4	7	6	3	0	1	36	49	56	-1	63	1	In	VDJ
ACCAGTGCCCATCCTGAAGACAGCAGCTTCTACATCTGCAGTGCTAGAGGCTATGGGGGGGCCTGGGATACGCAGTATTTTGGCCCA	CSARGYGGAWDTQYF	2	2.4922159787596738E-5	45	TCRBV20	TCRBV20	unresolved			TCRBV20-01,TCRBV20-or09_02		TCRBD02-01*01	TCRBD02	TCRBD02-01	01				TCRBJ02-03*01	TCRBJ02	TCRBJ02-03	01				1	5	9	0	5	6	36	49	54	61	66	2	In	VDJ
ATGAGCTCCTTGGAGCTGGGGGACTCAGCCCTGTACTTCTGTGCCAGCAGCAGCCTGACAGCAACCTACGAGCAGTACTTCGGGCCG	CASSSLTATYEQYF	1	1.1630341234211811E-5	42	TCRBV13-01*01	TCRBV13	TCRBV13-01	01				TCRBD01-01*01	TCRBD01	TCRBD01-01	01				TCRBJ02-07*01	TCRBJ02	TCRBJ02-07	01				5	5	2	5	3	2	39	51	56	61	64	1	In	VDJ
AAGATCCAGCCCTCAGAACCCAGGGACTCAGCTGTGTACTTCTGTGCCAGCAATGACAGGGTGTCGACTGAAGCTTTCTTTGGACAA	CASNDRVSTEAFF	1	2.1599205149250507E-5	39	TCRBV12	TCRBV12	unresolved			TCRBV12-03,TCRBV12-04		TCRBD01-01*01	TCRBD01	TCRBD01-01	01				TCRBJ01-01*01	TCRBJ01	TCRBJ01-01	01				7	2	2	3	5	5	42	52	54	61	66	1	In	VDJ
AGTGCCCATCCTGAAGACAGCAGCTTCTACATCTGCAGTGCTGGGCTGCCCCTAGCGGGAGGGCATTATGAGCAGTTCTTCGGGCCA	CSAGLPLAGGHYEQFF	1	8.30738659586558E-6	48	TCRBV20	TCRBV20	unresolved			TCRBV20-01,TCRBV20-or09_02		TCRBD02-01*02	TCRBD02	TCRBD02-01	02				TCRBJ02-01*01	TCRBJ02	TCRBJ02-01	01				5	9	4	0	4	8	33	42	51	63	67	1	In	VDJ
CTGACGATCCAGCGCACACAGCAGGAGGACTCGGCCGTGTATCTCTGTGCCAGCAGCTTCAGGGGGGAAAAACTGTTTTTTGGCAGT	CASSFRGEKLFF	1	4.485988761767413E-5	36	TCRBV07-02*01	TCRBV07	TCRBV07-02	01				TCRBD01-01*01	TCRBD01	TCRBD01-01	01				TCRBJ01-04*01	TCRBJ01	TCRBJ01-04	01				3	0	4	1	0	8	45	-1	59	-1	66	1	In	VDJ
CAGCCTGCAGAACTGGAGGATTCTGGAGTTTATTTCTGTGCCAGCAGCCCGACTAGCGGGGTAGGCAATGAGCAGTTCTTCGGGCCA	CASSPTSGVGNEQFF	2	1.1131898038459877E-4	45	TCRBV14-01*01	TCRBV14	TCRBV14-01	01				TCRBD02-01*01	TCRBD02	TCRBD02-01	01				TCRBJ02-01*01	TCRBJ02	TCRBJ02-01	01				4	1	2	3	4	6	36	49	50	61	65	2	In	VDJ
TGGCGTCTGCTGTACCCTCTCAGACATCTGTGTACTTTTCGAACCGAAGAGGAGGGGGCGATCCCCCAGACCCAGTACTTCGGGCCA		3	1.6116329995979225E-4	43	TCRBV06-04	TCRBV06	TCRBV06-04				01,02	TCRBD01-01*01	TCRBD01	TCRBD01-01	01				TCRBJ02-05*01	TCRBJ02	TCRBJ02-05	01				18	15	5	0	8	6	38	37	52	59	67	3	Out	VDJ
AGATCCAGTCCACGGAGTCAGGGGACACAGCACTGTATTTCTGTGCCAGCAGCAAAACGTTGACAGCAGCCCCAGCATTTTGGTGAT		2	1.7445511851317717E-4	40	TCRBV21-01*01	TCRBV21	TCRBV21-01	01				TCRBD01-01*01	TCRBD01	TCRBD01-01	01				TCRBJ01-05*01	TCRBJ01	TCRBJ01-05	01				2	5	2	5	0	7	41	56	61	-1	66	2	Out	VDJ
CTGAGGATCCAGCAGGTAGTGCGAGGAGATTCGGCAGCTTATTTCTGTGCCAGCTCACCTTTGGGGGATGAGCAGTTCTTCGGGCCA	CASSPLGDEQFF	1	3.322954638346232E-5	36	TCRBV18-01*01	TCRBV18	TCRBV18-01	01						unresolved		TCRBD01,TCRBD02	TCRBD01-01,TCRBD02-01		TCRBJ02-01*01	TCRBJ02	TCRBJ02-01	01				3	3	6	1	0	8	45	59	62	-1	67	1	In	VDJ
CACAGAGCAGGGGGACTCAGCCGCGTATCTCCGTGCCAGCAGCGCTCAACGGGACTAGCGGCATACAATGAGCAGTTCTTCGGGCCA		1	3.1568069064289206E-5	50	TCRBV07-03*03	TCRBV07	TCRBV07-03	03				TCRBD02-01	TCRBD02	TCRBD02-01				01,02	TCRBJ02-01*01	TCRBJ02	TCRBJ02-01	01				5	7	0	5	2	4	31	43	50	61	63	1	Out	VDJ
GACGATCCAGCGCACACAGCAGGAGGACTCGGCCGTGTATCTCTGTGCCAGCAGCTTAGAAACGGTCAGCCCCAGCATTTTGGTGAT		1	2.6583637106769857E-5	38	TCRBV07-02*01	TCRBV07	TCRBV07-02	01				TCRBD02-01	TCRBD02	TCRBD02-01				01,02	TCRBJ01-05*01	TCRBJ01	TCRBJ01-05	01				1	3	8	5	0	6	43	59	62	-1	65	1	Out	VDJ
AGTGACCAGTGCCCATCCTGAAGACAGCAGCTTCTACATCTGCAGTGCTGGGGGATCGGGGGTCGCTACGAGCAGTACTTCGGGCCG		2	9.968863915038696E-6	41	TCRBV20	TCRBV20	unresolved			TCRBV20-01,TCRBV20-or09_02		TCRBD02-01*01	TCRBD02	TCRBD02-01	01				TCRBJ02-07*01	TCRBJ02	TCRBJ02-07	01				5	7	8	2	3	3	40	49	56	62	65	2	Out	VDJ
GTGCAGCCTGCAGAACTGGAGGATTCTGGAGTTTATTTCTGTGCCAGCAGCCAAAACGCCGTCCCCGGGGAGCTGTTTTTTGGAGAA	CASSQNAVPGELFF	1	7.31050020436171E-5	42	TCRBV14-01*01	TCRBV14	TCRBV14-01	01						unresolved		TCRBD01,TCRBD02	TCRBD01-01,TCRBD02-01		TCRBJ02-02*01	TCRBJ02	TCRBJ02-02	01				2	1	3	7	7	6	39	54	55	57	64	1	In	VDJ
GCACAGAGCAGGGGGACTCAGCCGCGTATCTCCGTGCCAGCACCAGGACGCTAGCGGAAAAACCAAGAGACCCAGTACTTCGGGCCA		1	1.661477319173116E-5	49	TCRBV07-03*03	TCRBV07	TCRBV07-03	03				TCRBD02-01	TCRBD02	TCRBD02-01				01,02	TCRBJ02-05*01	TCRBJ02	TCRBJ02-05	01				7	8	4	5	4	0	32	42	50	57	61	1	Out	VDJ
GGGGACTCGGCCGTGTATCTCTGTGCCAGCAGCTTAGTTCAAATTCCCTAAATCACAGGGCCCTCCTACGAGCAGTACTTCGGGCCG	CASSLVQIP*ITGPSYEQYF	1	1.9937727830077392E-5	60	TCRBV11-03*01	TCRBV11	TCRBV11-03	01				TCRBD01-01*01	TCRBD01	TCRBD01-01	01				TCRBJ02-07*01	TCRBJ02	TCRBJ02-07	01				1	17	3	3	2	0	21	37	54	60	62	1	Stop	VDJ
CTGAAGATCCAGCCCTCAGAACCCAGGGACTCAGCTGTGTACTTCTGTGCCAGCAGTTATTTGGCAGAGACCCAGTACTTCGGGCCA	CASSYLAETQYF	1	1.4953295872558044E-5	36	TCRBV12	TCRBV12	unresolved			TCRBV12-03,TCRBV12-04		TCRBD01-01*01	TCRBD01	TCRBD01-01	01				TCRBJ02-05*01	TCRBJ02	TCRBJ02-05	01				4	4	9	0	0	4	45	58	62	-1	65	1	In	VDJ
GCTGCTCCCTCCCAGACATCTGTGTACTTCTGTGCCAGCAGTGGTAAGACCGTTGTGGCCGCCAATCAGCCCCAGCATTTTGGTGAT	CASSGKTVVAANQPQHF	3	1.5950182264061913E-4	51	TCRBV06-01*01	TCRBV06	TCRBV06-01	01						unresolved		TCRBD01,TCRBD02	TCRBD01-01,TCRBD02-01		TCRBJ01-05*01	TCRBJ01	TCRBJ01-05	01				4	4	2	7	12	3	30	43	47	50	62	3	In	VDJ
AGCAGGTAGTGCGAGGAGATTCGGCAGCTTATTTCTGTGCCAGCTCACCAATTATGACAGATTAATGAAAAACTGTTTTTTGGCAGT		4	3.023888720895071E-4	46	TCRBV18-01*01	TCRBV18	TCRBV18-01	01				TCRBD01-01*01	TCRBD01	TCRBD01-01	01				TCRBJ01-04*01	TCRBJ01	TCRBJ01-04	01				2	5	2	5	2	4	35	50	55	60	62	4	Out	VDJ
CAGCGCACAGAGCAGGGGGACTCGGCCATGTATCTCTGTGCCAGCAGCTTGGAATTAGCGGGAGAAGATACGCAGTATTTTGGCCCA	CASSLELAGEDTQYF	1	3.322954638346232E-5	45	TCRBV07-09	TCRBV07	TCRBV07-09				01,03	TCRBD02-01*02	TCRBD02	TCRBD02-01	02				TCRBJ02-03*01	TCRBJ02	TCRBJ02-03	01				3	5	5	2	1	5	36	50	55	64	65	1	In	VDJ
AGTGCCCATCCTGAAGACAGCAGCTTCTACATCTGCAGTGCTAGAGATAGGACAGGGGAGTTGTACACTGAAGCTTTCTTTGGACAA	CSARDRTGELYTEAFF	1	6.645909276692464E-6	48	TCRBV20	TCRBV20	unresolved			TCRBV20-01,TCRBV20-or09_02		TCRBD01-01*01	TCRBD01	TCRBD01-01	01				TCRBJ01-01*01	TCRBJ01	TCRBJ01-01	01				0	2	1	2	6	3	33	47	49	58	64	1	In	VDJ
GAGCTGGGGGACTCGGCCCTTTATCTTTGCGCCAGCAGCGTGAGCGGGAGGGCCGAGGGGAGCACAGATACGCAGTATTTTGGCCCA	CASSVSGRAEGSTDTQYF	1	9.968863915038696E-6	54	TCRBV05-01*01	TCRBV05	TCRBV05-01	01				TCRBD02-01*02	TCRBD02	TCRBD02-01	02				TCRBJ02-03*01	TCRBJ02	TCRBJ02-03	01				4	3	6	0	8	0	27	39	42	52	60	1	In	VDJ
ATCCAGCGCACACAGCAGGAGGACTCGGCCGTGTATCTCTGTGCCAGCAGCTGGACTGAAGGCAATCAGCCCCAGCATTTTGGTGAT	CASSWTEGNQPQHF	1	2.3260682468423623E-5	42	TCRBV07-02*01	TCRBV07	TCRBV07-02	01				TCRBD02-01	TCRBD02	TCRBD02-01				01,02	TCRBJ01-05*01	TCRBJ01	TCRBJ01-05	01				4	0	1	10	4	2	39	-1	52	57	61	1	In	VDJ
GAGTCCGCCAGCACCAACCAGACATCTATGTACCTCTGTGCCAGCAGTCATAGCGGGAACGCCCTTGAGACCCAGTACTTCGGGCCA	CASSHSGNALETQYF	1	2.4922159787596738E-5	45	TCRBV28-01*01	TCRBV28	TCRBV28-01	01				TCRBD02-01*02	TCRBD02	TCRBD02-01	02				TCRBJ02-05*01	TCRBJ02	TCRBJ02-05	01				5	2	5	3	8	5	36	48	50	58	66	1	In	VDJ
TGGAGCTTGGTGACTCTGCTGTGTATTTCTGTGCCAGCAGCCATTCACCCGGGACTAGCGGACCAAGAGACCCAGTACTTCGGGCCA		1	4.984431957519348E-6	52	TCRBV03	TCRBV03	unresolved			TCRBV03-01,TCRBV03-02		TCRBD02-01	TCRBD02	TCRBD02-01				01,02	TCRBJ02-05*01	TCRBJ02	TCRBJ02-05	01				3	7	0	5	0	0	29	43	50	-1	61	1	Out	VDJ
CCCTCAAGCTGGAGTCAGCTGCTCCCTCTCAGACTTCTGTTTACTTCTGTGCCACCTGGCGGGAGGGACGAGCAGTACTTCGGGCCA		1	1.3291818553384928E-5	34	TCRBV06-07*01	TCRBV06	TCRBV06-07	01				TCRBD02-01*02	TCRBD02	TCRBD02-01	02				TCRBJ02-05*01	TCRBJ02	TCRBJ02-05	01				10	4	7	0	5	11	47	54	58	67	72	1	Out	VDJ
CGGTCCACAAAGCTGGAGGACTCAGCCATGTACTTCTGTGCCAGCAGCCGCCTACAGGGACAGGGGTCACCCCTCCACTTTGGGAAC	CASSRLQGQGSPLHF	1	6.645909276692464E-6	45	TCRBV02-01*01	TCRBV02	TCRBV02-01	01				TCRBD01-01*01	TCRBD01	TCRBD01-01	01				TCRBJ01-06*01	TCRBJ01	TCRBJ01-06	01				6	9	0	2	0	10	36	47	56	-1	66	1	In	VDJ
GTGCCTTGGAGCTGGGGGACTCGGCCCTGTATCTCTGTGCCAGAAGGGTGGACTAGCGGGCACCACGGGGAGCAGTTCTTCGGGCCA		1	2.4922159787596738E-5	46	TCRBV05-03	TCRBV05	TCRBV05-03				01,02	TCRBD02-01	TCRBD02	TCRBD02-01				01,02	TCRBJ02-01*01	TCRBJ02	TCRBJ02-01	01				5	3	1	4	9	10	35	46	49	60	69	1	Out	VDJ
GGAGTCCGCTACCAGCTCCCAGACATCTGTGTACTTCTGTGCCATCAGGGGAGACAGGTGTTCTGGGACGAGCAGTACTTCGGGCCG		1	3.655250102180855E-5	44	TCRBV10-03*01	TCRBV10	TCRBV10-03	01				TCRBD01-01*01	TCRBD01	TCRBD01-01	01				TCRBJ02-07*01	TCRBJ02	TCRBJ02-07	01				6	4	2	4	9	5	37	48	52	58	67	1	Out	VDJ
GAGATCCAGCGCACAGAGCAGGGGGACTCGGCCATGTATCTCTGTGCCAGCAGCGCGACAGGGACCTATGGCTACACCTTCGGTTCG	CASSATGTYGYTF	4	2.924200081744684E-4	39	TCRBV07-09	TCRBV07	TCRBV07-09				01,03	TCRBD01-01*01	TCRBD01	TCRBD01-01	01				TCRBJ01-02*01	TCRBJ01	TCRBJ01-02	01				5	2	2	3	2	4	42	54	56	63	65	4	In	VDJ
CAGCGCACACAGCAGGAGGACTCGGCCGTGTATCTCTGTGCCAGCAGCTTAGCGCGGGACAACAATCAGCCCCAGCATTTTGGTGAT	CASSLARDNNQPQHF	1	2.3260682468423623E-5	45	TCRBV07-02*01	TCRBV07	TCRBV07-02	01						unresolved		TCRBD01,TCRBD02	TCRBD01-01,TCRBD02-01		TCRBJ01-05*01	TCRBJ01	TCRBJ01-05	01				0	2	0	6	1	3	36	53	55	61	62	1	In	VDJ
GAGTCCGCCAGCACCAACCAGACATCTATGTACCTCTGTGCCAGCAGCCCCCTGAGCGAGTGGAGCAATGAGCAGTTCTTCGGGCCA	CASSPLSEWSNEQFF	1	4.6521364936847245E-5	45	TCRBV28-01*01	TCRBV28	TCRBV28-01	01				TCRBD02-01	TCRBD02	TCRBD02-01				01,02	TCRBJ02-01*01	TCRBJ02	TCRBJ02-01	01				6	7	6	6	7	6	36	47	54	58	65	1	In	VDJ
AAGATCCAGCCTGCAGAGCTTGGGGACTCGGCCGTGTATCTCTGTGCCAGCAGCTTAGGGGGAGTAGGAGAGCAGTTCTTCGGGCCA	CASSLGGVGEQFF	1	2.9906591745116088E-5	39	TCRBV11-03*01	TCRBV11	TCRBV11-03	01				TCRBD02-01*02	TCRBD02	TCRBD02-01	02				TCRBJ02-01*01	TCRBJ02	TCRBJ02-01	01				1	1	9	2	5	10	42	58	59	64	69	1	In	VDJ
ACTCTGACGATCCAGCGCACACAGCAGGAGGACTCGGCCGTGTATCTCTGTGCCAGCAGCCCCCAAGATACGCAGTATTTTGGCCCA	CASSPQDTQYF	1	2.1599205149250507E-5	33	TCRBV07-02*01	TCRBV07	TCRBV07-02	01				TCRBD01-01*01	TCRBD01	TCRBD01-01	01				TCRBJ02-03*01	TCRBJ02	TCRBJ02-03	01				5	3	4	6	0	5	48	60	63	-1	65	1	In	VDJ
ACATCGGCCCAAAAGAACCCGACAGCTTTCTATCTCTGTGCCACTCGGAACCGGGACACCGACGTCTCACCCCTCCACTTTGGGAAC	CATRNRDTDVSPLHF	2	7.144352472444399E-5	45	TCRBV19-01	TCRBV19	TCRBV19-01				01,02	TCRBD01-01*01	TCRBD01	TCRBD01-01	01				TCRBJ01-06*01	TCRBJ01	TCRBJ01-06	01				10	9	0	6	8	10	36	43	52	58	66	2	In	VDJ
GCAGCGGGACTCGGCCATGTATCGCTGTGCCAGCAGCCGTCCGTCTAAATCTCACAAAGTCGGGCCAACGTCCTGACTTTCGGGGCC		1	1.8276250510904276E-5	56	TCRBV07-06*01	TCRBV07	TCRBV07-06	01						unresolved		TCRBD01,TCRBD02	TCRBD01-01,TCRBD02-01		TCRBJ02-06*01	TCRBJ02	TCRBJ02-06	01				5	16	3	6	5	5	25	37	53	56	61	1	Out	VDJ
GTGACCAGTGCCCATCCTGAAGACAGCAGCTTCTACATCTGCAGTGCTAACCCCGGCATCTCCTACAATGAGCAGTTCTTCGGGCCA	CSANPGISYNEQFF	1	6.645909276692464E-6	42	TCRBV20	TCRBV20	unresolved			TCRBV20-01,TCRBV20-or09_02				unresolved		TCRBD01,TCRBD02	TCRBD01-01,TCRBD02-01		TCRBJ02-01*01	TCRBJ02	TCRBJ02-01	01				4	5	9	0	2	0	39	49	54	57	59	1	In	VDJ
CATCCTGAAGACAGCAGCTTCTACATCTGCAGTGCGACTACCGGACTAGCGGGGGGGAGCTCCTACAATGAGCAGTTCTTCGGGCCA	CSATTGLAGGSSYNEQFF	1	6.645909276692464E-6	54	TCRBV20	TCRBV20	unresolved			TCRBV20-01,TCRBV20-or09_02		TCRBD02-01*01	TCRBD02	TCRBD02-01	01				TCRBJ02-01*01	TCRBJ02	TCRBJ02-01	01				6	7	1	0	2	0	27	35	42	57	59	1	In	VDJ
GGCTGCTCCCTCCCAAACATCTGTGTACTTCTGTGCCAGCAGTTACTCGTATGCTAGCGGGAGCCCCACGAGCAGTACTTCGGGCCA		1	4.984431957519348E-6	50	TCRBV06	TCRBV06	unresolved			TCRBV06-02,TCRBV06-03		TCRBD02-01*02	TCRBD02	TCRBD02-01	02				TCRBJ02-05*01	TCRBJ02	TCRBJ02-05	01				0	5	4	2	9	11	31	48	53	63	72	1	Out	VDJ
GAGTCTGCTGCCTCCTCCCAGACATCTGTATATTTCTGCGCCAGCAGCCTAGCGGGGGCCCGCTCCGATACGCAGTATTTTGGCCCA	CASSLAGARSDTQYF	1	4.15369329793279E-5	45	TCRBV10-01	TCRBV10	TCRBV10-01				01,02	TCRBD02-01*01	TCRBD02	TCRBD02-01	01				TCRBJ02-03*01	TCRBJ02	TCRBJ02-03	01				6	1	4	2	8	6	36	47	48	58	66	1	In	VDJ
CTGCTGCCTCCTCCCAGACATCTGTATATTTCTGCGCCAGCAACGGTCGACGGGGGAAGGACCTACAATGAGCAGTTCTTCGGGCCA		1	5.15057968943666E-5	49	TCRBV10-01	TCRBV10	TCRBV10-01				01,02	TCRBD02-01*01	TCRBD02	TCRBD02-01	01				TCRBJ02-01*01	TCRBJ02	TCRBJ02-01	01				7	8	8	2	5	2	32	42	50	56	61	1	Out	VDJ
AGTTGGCTGCTCCCTCCCAGACATCTGTGTACTTCTGTGCCAGCAACTAAGGCAGGGGGCGCGGGAGATACGCAGTATTTTGGCCCA		1	2.3260682468423623E-5	46	TCRBV06-06	TCRBV06	TCRBV06-06				01,02	TCRBD01-01*01	TCRBD01	TCRBD01-01	01				TCRBJ02-03*01	TCRBJ02	TCRBJ02-03	01				7	7	4	0	5	5	35	45	52	60	65	1	Out	VDJ
CTGCAAAGCTTGAGGACTCGGCCGTGTATCTCTGTGCCAGCAGCTTAGTGGGTGCATGTAACTAATTCACCCCTCCACTTTGGGAAC		1	1.8276250510904276E-5	49	TCRBV11-02*02	TCRBV11	TCRBV11-02	02						unresolved		TCRBD01,TCRBD02	TCRBD01-01,TCRBD02-01		TCRBJ01-06*01	TCRBJ01	TCRBJ01-06	01				1	1	0	9	10	6	32	48	49	52	62	1	Out	VDJ
CCAGTGCCCATCCTGAAGACAGCAGCTTCTACATCTGCAGTGCTAGCGGGGAAGGCACTAGCCAAAAACATTCAGTACTTCGGCGCC		1	4.984431957519348E-6	46	TCRBV20	TCRBV20	unresolved			TCRBV20-01,TCRBV20-or09_02		TCRBD02-01*01	TCRBD02	TCRBD02-01	01				TCRBJ02-04*01	TCRBJ02	TCRBJ02-04	01				3	0	8	3	8	0	35	-1	46	51	59	1	Out	VDJ
CGCACACAGCAGGAGGACTCGGCCGTGTATCTCTGTGCCAGCAGCTTAACTAGCGGGGGGGCCAGGGATACGCAGTATTTTGGCCCA	CASSLTSGGARDTQYF	1	2.1599205149250507E-5	48	TCRBV07-02*01	TCRBV07	TCRBV07-02	01				TCRBD02-01*01	TCRBD02	TCRBD02-01	01				TCRBJ02-03*01	TCRBJ02	TCRBJ02-03	01				2	0	3	0	5	6	33	-1	48	61	66	1	In	VDJ
TCCAGCGCACAGAGCAGGGGGACTCAGCCGCGTATCTCCGTGCCAGCAGCTCGTCCCCGAAGGAATCAGCCCCAGCATTTTGGTGAT		1	2.3260682468423623E-5	43	TCRBV07-03*03	TCRBV07	TCRBV07-03	03						unresolved		TCRBD01,TCRBD02	TCRBD01-01,TCRBD02-01		TCRBJ01-05*01	TCRBJ01	TCRBJ01-05	01				4	9	5	4	0	4	38	51	60	-1	63	1	Out	VDJ
TGGAGATCCAGTCCACGGAGTCAGGGGACACAGCACTGTATTTCTGTGCCAGCAGCAAACTGGGCAGCTGAAGCTTTCTTTGGACAA		1	1.462100040872342E-4	37	TCRBV21-01*01	TCRBV21	TCRBV21-01	01				TCRBD01-01*01	TCRBD01	TCRBD01-01	01				TCRBJ01-01*01	TCRBJ01	TCRBJ01-01	01				2	2	8	0	2	6	44	59	61	65	67	1	Out	VDJ
CAGCCCTCAGAACCCAGGGACTCAGCTGTGTACTTCTGTGCCAGCAAACGGACTTCCCCCGACTACAATGAGCAGTTCTTCGGGCCA	CASKRTSPDYNEQFF	1	2.4922159787596738E-5	45	TCRBV12	TCRBV12	unresolved			TCRBV12-03,TCRBV12-04		TCRBD02-01	TCRBD02	TCRBD02-01				01,02	TCRBJ02-01*01	TCRBJ02	TCRBJ02-01	01				7	3	1	10	8	3	36	46	49	54	62	1	In	VDJ
AGCACCAACCAGACATCTATGTACCTCTGTGCCAGCAGTTCCCCCCGCTCGCACCACTCTGGGGCCAAAGTCCTGACTTTCGGGGCC	CASSSPRSHHSGAKVLTF	1	3.821397834098167E-5	54	TCRBV28-01*01	TCRBV28	TCRBV28-01	01				TCRBD01-01*01	TCRBD01	TCRBD01-01	01				TCRBJ02-06*01	TCRBJ02	TCRBJ02-06	01				4	20	7	0	4	13	27	40	60	65	69	1	In	VDJ
CTGGAGTCCGCCAGCACCAACCAGACATCTATGTACCTCTGTGCCAGCAGTTCGCCAGCAAACTACAATGAGCAGTTCTTCGGGCCA	CASSSPANYNEQFF	1	4.6521364936847245E-5	42	TCRBV28-01*01	TCRBV28	TCRBV28-01	01						unresolved		TCRBD01,TCRBD02	TCRBD01-01,TCRBD02-01		TCRBJ02-01*01	TCRBJ02	TCRBJ02-01	01				4	3	4	5	4	3	39	52	55	58	62	1	In	VDJ
CTGGAGTCCGCTACCAGCTCCCAGACATCTGTGTACTTCTGTGCCATCCGACAGAATCCGAACACCGGGGAGCTGTTTTTTGGAGAA	CAIRQNPNTGELFF	1	4.9844319575193476E-5	42	TCRBV10-03*01	TCRBV10	TCRBV10-03	01				TCRBD01-01*01	TCRBD01	TCRBD01-01	01				TCRBJ02-02*01	TCRBJ02	TCRBJ02-02	01				8	1	2	5	4	0	39	48	49	54	58	1	In	VDJ
CCCTCAGAACCCAGGGACTCAGCTGTGTACTTCTGTGCCAGCAGCTACACCAAGGAGCGGGTTTACAATGAGCAGTTCTTCGGGCCA	CASSYTKERVYNEQFF	1	2.4922159787596738E-5	48	TCRBV12	TCRBV12	unresolved			TCRBV12-03,TCRBV12-04		TCRBD02-01	TCRBD02	TCRBD02-01				01,02	TCRBJ02-01*01	TCRBJ02	TCRBJ02-01	01				6	11	6	4	2	4	33	44	55	61	63	1	In	VDJ
GAGTCTGCTGCCTCCTCCCAGACATCTGTATATTTCTGCGCCAGCAGTGAAGGGGCGGGGGGTCGCAATGAGCAGTTCTTCGGGCCA	CASSEGAGGRNEQFF	1	5.15057968943666E-5	45	TCRBV10-01	TCRBV10	TCRBV10-01				01,02	TCRBD02-01*01	TCRBD02	TCRBD02-01	01				TCRBJ02-01*01	TCRBJ02	TCRBJ02-01	01				3	4	7	1	3	6	36	50	54	62	65	1	In	VDJ
GAGTCGCCCAGCCCCAACCAGACCTCTCTGTACCTCTGTGCCAGCAGTTTAGGCGGGCTTAGCACAGATACGCAGTATTTTGGCCCA	CASSLGGLSTDTQYF	1	6.645909276692464E-6	45	TCRBV27-01*01	TCRBV27	TCRBV27-01	01				TCRBD02-01	TCRBD02	TCRBD02-01				01,02	TCRBJ02-03*01	TCRBJ02	TCRBJ02-03	01				2	1	7	4	3	0	36	51	52	57	60	1	In	VDJ
GGAGATCCAGCGCACAGAGCAGGGGGACTCGGCCATGTATCTCTGTGCCAGCAGCCACTGGTAGGCGGCATGCTGTTTTTTGGCAGT		6	4.0207751123989404E-4	38	TCRBV07-09	TCRBV07	TCRBV07-09				01,03	TCRBD02-01	TCRBD02	TCRBD02-01				01,02	TCRBJ01-04*01	TCRBJ01	TCRBJ01-04	01				5	9	7	5	4	14	43	55	64	68	72	6	Out	VDJ
GAACTGGAGGATTCTGGAGTTTATTTCTGTGCCAGCAGCCGAGACCCCCCTAGCGGGAGGTACCTCTACGAGCAGTACTTCGGGCCG	CASSRDPPSGRYLYEQYF	2	1.5119443604475356E-4	54	TCRBV14-01*01	TCRBV14	TCRBV14-01	01				TCRBD02-01*02	TCRBD02	TCRBD02-01	02				TCRBJ02-07*01	TCRBJ02	TCRBJ02-07	01				0	5	4	1	5	3	27	44	49	60	65	2	In	VDJ
GCCAGCACCAACCAGACATCTATGTACCTCTGTGCCAGCCGTCCTCCCAACCCCCCGACAGTTTACAATGAGCAGTTCTTCGGGCCA	CASRPPNPPTVYNEQFF	1	4.6521364936847245E-5	51	TCRBV28-01*01	TCRBV28	TCRBV28-01	01				TCRBD01-01*01	TCRBD01	TCRBD01-01	01				TCRBJ02-01*01	TCRBJ02	TCRBJ02-01	01				8	17	2	5	2	4	30	39	56	61	63	1	In	VDJ
CTGGAGTCCGCCAGCACCAACCAGACATCTATGTACCTCTGTGCCAGCAGTTCAGGGGACACCCTCCCGACCCAGTACTTCGGGCCA	CASSSGDTLPTQYF	1	2.4922159787596738E-5	42	TCRBV28-01*01	TCRBV28	TCRBV28-01	01				TCRBD01-01*01	TCRBD01	TCRBD01-01	01				TCRBJ02-05*01	TCRBJ02	TCRBJ02-05	01				4	3	0	6	7	7	39	52	55	61	68	1	In	VDJ
GTGACATCGGCCCAAAAGAACCCGACAGCTTTCTATCTCTGTGCCAGTAGTGCCACAGGGGGAATTTACGAGCAGTACTTCGGGCCG	CASSATGGIYEQYF	1	2.6583637106769857E-5	42	TCRBV19-01	TCRBV19	TCRBV19-01				01,02	TCRBD01-01*01	TCRBD01	TCRBD01-01	01				TCRBJ02-07*01	TCRBJ02	TCRBJ02-07	01				5	3	3	1	4	4	39	51	54	62	66	1	In	VDJ
GGCACCTTGGAGCTGGGGGACTCGGCCCTTTATCTTTGCGCCAGCAGCGCCCGACGTGCAACTAATGAAAAACTGTTTTTTGGCAGT	CASSARRATNEKLFF	1	1.8276250510904276E-5	45	TCRBV05-01*01	TCRBV05	TCRBV05-01	01						unresolved		TCRBD01,TCRBD02	TCRBD01-01,TCRBD02-01		TCRBJ01-04*01	TCRBJ01	TCRBJ01-04	01				4	4	2	7	3	0	36	48	52	55	58	1	In	VDJ
ACTCTGAAGATCCAGCCCTCAGAACCCAGGGACTCAGCTGTGTACTTCTGTGCCAGCAAAACAACAGATACGCAGTATTTTGGCCCA	CASKTTDTQYF	1	1.8276250510904276E-5	33	TCRBV12	TCRBV12	unresolved			TCRBV12-03,TCRBV12-04		TCRBD01-01*01	TCRBD01	TCRBD01-01	01				TCRBJ02-03*01	TCRBJ02	TCRBJ02-03	01				7	2	3	6	0	3	48	58	60	-1	63	1	In	VDJ
TCGGCCCAAAAGAACCCGACAGCTTTCTATCTCTGTGCCAGTGCCCGTCCGAGGGACCCAACTAATGAAAAACTGTTTTTTGGCAGT	CASARPRDPTNEKLFF	1	6.313613812857841E-5	48	TCRBV19-01	TCRBV19	TCRBV19-01				01,02			unresolved		TCRBD01,TCRBD02	TCRBD01-01,TCRBD02-01		TCRBJ01-04*01	TCRBJ01	TCRBJ01-04	01				8	10	0	7	1	0	33	42	52	57	58	1	In	VDJ
CAGCGCACAGAGCAGGGGGACTCGGCCATGTATCTCTGTGCCAGCAGCTTAGGGACTAGCGGACAAGAGACCCAGTACTTCGGGCCA	CASSLGTSGQETQYF	2	6.645909276692464E-5	45	TCRBV07-09	TCRBV07	TCRBV07-09				01,03	TCRBD02-01	TCRBD02	TCRBD02-01				01,02	TCRBJ02-05*01	TCRBJ02	TCRBJ02-05	01				1	0	1	5	1	2	36	-1	52	62	63	2	In	VDJ
GTGACCAGTGCCCATCCTGAAGACAGCAGCTTCTACATCTGCAGTGCTAGAAGGGACTTAGCCAAAAACATTCAGTACTTCGGCGCC	CSARRDLAKNIQYF	1	4.984431957519348E-6	42	TCRBV20	TCRBV20	unresolved			TCRBV20-01,TCRBV20-or09_02		TCRBD02-01	TCRBD02	TCRBD02-01				01,02	TCRBJ02-04*01	TCRBJ02	TCRBJ02-04	01				2	1	0	10	1	0	39	51	52	58	59	1	In	VDJ
AACGCCTTGTTGCTGGGGGACTCGGCCCTGTATCTCTGTGCCAGCAGCGTGGGACAGATCACAATTTATGGCTACACCTTCGGTTCG	CASSVGQITIYGYTF	1	3.9875455660154784E-5	45	TCRBV05-05*01	TCRBV05	TCRBV05-05	01				TCRBD01-01*01	TCRBD01	TCRBD01-01	01				TCRBJ01-02*01	TCRBJ01	TCRBJ01-02	01				0	0	2	5	9	5	36	-1	52	57	66	1	In	VDJ
GTCCACGGAGTCAGGGGACACAGCACTGTATTTCTGTGCCAGCATTCTCCTCGGACTCCCTAATATCAGCCCCAGCATTTTGGTGAT		1	1.545173906830998E-4	47	TCRBV21-01*01	TCRBV21	TCRBV21-01	01				TCRBD02-01	TCRBD02	TCRBD02-01				01,02	TCRBJ01-05*01	TCRBJ01	TCRBJ01-05	01				7	8	1	10	7	5	34	44	52	57	64	1	Out	VDJ
CACGGAGTCAGGGGACACAGCACTGTATTTCTGTGCCAGCAGCCCAAGAGGCAGCGGGAGTGGTCCTACGAGCAGTACTTCGGGCCG		1	1.0965750306542566E-4	50	TCRBV21-01*01	TCRBV21	TCRBV21-01	01				TCRBD02-01*02	TCRBD02	TCRBD02-01	02				TCRBJ02-07*01	TCRBJ02	TCRBJ02-07	01				5	9	6	2	3	1	31	43	52	60	63	1	Out	VDJ
TCCAGCCCATGGAACCCAGGGACTTGGGCCTATATTTCTGTGCCAGGCGTAACTAGCGGGGGCCCCTGGGAGCAGTTCTTCGGGCCA		2	8.141238863948268E-5	43	TCRBV12-01*01	TCRBV12	TCRBV12-01	01				TCRBD02-01*01	TCRBD02	TCRBD02-01	01				TCRBJ02-01*01	TCRBJ02	TCRBJ02-01	01				9	5	3	2	7	10	38	46	51	62	69	2	Out	VDJ
ATCCTGTCCTCAGAACCGGGAGACACGGCACTGTATCTCTGCGCCAGCACCCCTAATAGACAAGTCGGTGAGCAGTTCTTCGGGCCA	CASTPNRQVGEQFF	1	2.8245114425942972E-5	42	TCRBV23-01*01	TCRBV23	TCRBV23-01	01				TCRBD01-01*01	TCRBD01	TCRBD01-01	01				TCRBJ02-01*01	TCRBJ02	TCRBJ02-01	01				7	9	2	6	6	9	39	49	58	62	68	1	In	VDJ
GTAGTGCGAGGAGATTCGGCAGCTTATTTCTGTGCCAGCTCACCGCCGGGACAGGGGGATGCCTCCTACGAGCAGTACTTCGGGCCG	CASSPPGQGDASYEQYF	1	1.661477319173116E-5	51	TCRBV18-01*01	TCRBV18	TCRBV18-01	01				TCRBD01-01*01	TCRBD01	TCRBD01-01	01				TCRBJ02-07*01	TCRBJ02	TCRBJ02-07	01				3	3	0	1	4	0	30	44	47	58	62	1	In	VDJ
CAGCGCACACAGCAGGAGGACTCGGCCGTGTATCTCTGTGCCAGCACATCCAGCCTAGCGGGTAATAATGAGCAGTTCTTCGGGCCA	CASTSSLAGNNEQFF	1	2.8245114425942972E-5	45	TCRBV07-02*01	TCRBV07	TCRBV07-02	01				TCRBD02-01	TCRBD02	TCRBD02-01				01,02	TCRBJ02-01*01	TCRBJ02	TCRBJ02-01	01				7	8	4	4	4	7	36	46	54	62	66	1	In	VDJ
CCAGCGCACAGAGCAGCGGGACTCGGCCATGTATCGCTGTGCCAGCAGCTTAGCGGGGCTACGTACAATGAGCAGTTCTTCGGGCCA		1	2.3260682468423623E-5	44	TCRBV07-06*01	TCRBV07	TCRBV07-06	01				TCRBD01-01*01	TCRBD01	TCRBD01-01	01				TCRBJ02-01*01	TCRBJ02	TCRBJ02-01	01				0	0	7	0	4	4	37	-1	54	59	63	1	Out	VDJ
CGCACAGAGCAGGGGGACTCGGCCATGTATCTCTGTGCCAGCAGCTCTCAGACTGCTCCTTCCCACGATACGCAGTATTTTGGCCCA	CASSSQTAPSHDTQYF	1	2.8245114425942972E-5	48	TCRBV07-09	TCRBV07	TCRBV07-09				01,03	TCRBD02-01	TCRBD02	TCRBD02-01				01,02	TCRBJ02-03*01	TCRBJ02	TCRBJ02-03	01				4	4	2	10	12	6	33	46	50	54	66	1	In	VDJ
GTGACCAGTGCCCATCCTGAAGACAGCAGCTTCTACATCTGCAGTGCTAGATTGGGGGGAATGGCCACTGAAGCTTTCTTTGGACAA	CSARLGGMATEAFF	1	4.984431957519348E-6	42	TCRBV20	TCRBV20	unresolved			TCRBV20-01,TCRBV20-or09_02		TCRBD02-01*01	TCRBD02	TCRBD02-01	01				TCRBJ01-01*01	TCRBJ01	TCRBJ01-01	01				2	2	9	1	6	4	39	51	53	59	65	1	In	VDJ
ATCGGCCCAAAAGAACCCGACAGCTTTCTATCTCTGTGCAGACGAGGACACCAACCTTTTAGCACAGATACGCAGTATTTTGGCCCA		1	3.655250102180855E-5	47	TCRBV19-01	TCRBV19	TCRBV19-01				01,02	TCRBD01-01*01	TCRBD01	TCRBD01-01	01				TCRBJ02-03*01	TCRBJ02	TCRBJ02-03	01				12	6	1	6	10	0	34	39	45	50	60	1	Out	VDJ
CTGGAGTCAGCTACCCGCTCCCAGACATCTGTGTATTTCTGCGCCAGCAGACGACAGGGGGGAGACACTGAAGCTTTCTTTGGACAA	CASRRQGGDTEAFF	2	4.3198410298501014E-5	42	TCRBV10-02*01	TCRBV10	TCRBV10-02	01				TCRBD01-01*01	TCRBD01	TCRBD01-01	01				TCRBJ01-01*01	TCRBJ01	TCRBJ01-01	01				6	2	2	1	3	3	39	50	52	61	64	2	In	VDJ
CAGCCCTCAGAACCCAGGGACTCAGCTGTGTACTTCTGTGCCAGCAGTTCAAACTCGGGACAGACAGATACGCAGTATTTTGGCCCA	CASSSNSGQTDTQYF	1	1.8276250510904276E-5	45	TCRBV12	TCRBV12	unresolved			TCRBV12-03,TCRBV12-04		TCRBD01-01*01	TCRBD01	TCRBD01-01	01				TCRBJ02-03*01	TCRBJ02	TCRBJ02-03	01				4	7	0	5	0	3	36	49	56	-1	63	1	In	VDJ
CAGCCTGCAGAGCTTGGGGACTCGGCCGTGTATCTCTGTGCCAGCAGCCCGGGACAGGGGCCTGGAAACACCATATATTTTGGAGAG	CASSPGQGPGNTIYF	1	5.482875153271283E-5	45	TCRBV11-03*01	TCRBV11	TCRBV11-03	01				TCRBD01-01*01	TCRBD01	TCRBD01-01	01				TCRBJ01-03*01	TCRBJ01	TCRBJ01-03	01				5	2	0	2	1	2	36	48	50	60	61	1	In	VDJ
CTGGAGTCGGCTGCTCCCTCCCAGACATCTGTGTACTTCTGTGCCAGCAGTGATAGTATGGAAGTAGGTGAAGCTTTCTTTGGACAA	CASSDSMEVGEAFF	1	1.3291818553384928E-5	42	TCRBV06-01*01	TCRBV06	TCRBV06-01	01						unresolved		TCRBD01,TCRBD02	TCRBD01-01,TCRBD02-01		TCRBJ01-01*01	TCRBJ01	TCRBJ01-01	01				3	6	1	8	6	7	39	53	59	62	68	1	In	VDJ
CCAGGGACTCAGCTGTGTACTTCTGTGCCAGCAGTTCCCCTGGACAGCAGAGCTATTACACGAGCCTACGAGCAGTACTTCGGGCCG		1	1.4953295872558044E-5	58	TCRBV12	TCRBV12	unresolved			TCRBV12-03,TCRBV12-04		TCRBD01-01*01	TCRBD01	TCRBD01-01	01				TCRBJ02-07*01	TCRBJ02	TCRBJ02-07	01				4	5	1	5	17	2	23	36	41	47	64	1	Out	VDJ
CTCACTGTGACATCGGCCCAAAAGAACCCGACAGCTTTCTATCTCTGTGCCAGTCGGACAGGGGCTCAGCCCCAGCATTTTGGTGAT	CASRTGAQPQHF	1	3.821397834098167E-5	36	TCRBV19-01	TCRBV19	TCRBV19-01				01,02	TCRBD01-01*01	TCRBD01	TCRBD01-01	01				TCRBJ01-05*01	TCRBJ01	TCRBJ01-05	01				8	1	1	2	1	6	45	54	55	64	65	1	In	VDJ
CGCACACAGCAGGAGGACTCGGCCGTGTATCTCTGTGCCAGCAGCTTAGTTGGGGGGGGAGCTAACTACGAGCAGTACTTCGGGCCG	CASSLVGGGANYEQYF	1	1.661477319173116E-5	48	TCRBV07-02*01	TCRBV07	TCRBV07-02	01				TCRBD02-01*01	TCRBD02	TCRBD02-01	01				TCRBJ02-07*01	TCRBJ02	TCRBJ02-07	01				1	2	9	0	7	3	33	49	51	58	65	1	In	VDJ
CTGGAGTCCGCCAGCACCAACCAGACATCTATGTACCTCTGTGCCAGCCAGACTAGCTATAGCACAGATACGCAGTATTTTGGCCCA	CASQTSYSTDTQYF	2	1.1962636698046435E-4	42	TCRBV28-01*01	TCRBV28	TCRBV28-01	01				TCRBD02-01	TCRBD02	TCRBD02-01				01,02	TCRBJ02-03*01	TCRBJ02	TCRBJ02-03	01				8	2	2	7	3	0	39	48	50	57	60	2	In	VDJ
GAGTCTGCCATCCCCAACCAGACAGCTCTTTACTTCTGTGCCACCAGTGATCGGACCTCTGGGGCCAAAGTCCTGACTTTCGGGGCC	CATSDRTSGAKVLTF	1	3.322954638346232E-6	45	TCRBV24	TCRBV24	unresolved			TCRBV24-01,TCRBV24-or09_02		TCRBD01-01*01	TCRBD01	TCRBD01-01	01				TCRBJ02-06*01	TCRBJ02	TCRBJ02-06	01				3	9	7	0	4	13	36	51	60	65	69	1	In	VDJ
ATCCAGCCCTCAGAACCCAGGGACTCAGCTGTGTACTTCTGTGCCAGCAGTTTACAGACTAATAATTCACCCCTCCACTTTGGGAAC	CASSLQTNNSPLHF	1	1.4953295872558044E-5	42	TCRBV12	TCRBV12	unresolved			TCRBV12-03,TCRBV12-04		TCRBD02-01	TCRBD02	TCRBD02-01				01,02	TCRBJ01-06*01	TCRBJ01	TCRBJ01-06	01				2	2	2	9	0	5	39	54	56	-1	61	1	In	VDJ
CCTGCAGAACTGGAGGATTCTGGAGTTTATTTCTGTGCCAGCAGCCAAGATGGACTAGCAGCTCATCACGCAAGGTATTTTGGCCCA	CASSQDGLAAHHARYF	1	6.313613812857841E-5	48	TCRBV14-01*01	TCRBV14	TCRBV14-01	01				TCRBD02-01	TCRBD02	TCRBD02-01				01,02	TCRBJ02-03*01	TCRBJ02	TCRBJ02-03	01				0	1	1	7	15	14	33	50	51	59	74	1	In	VDJ
CCAGTCCACGGAGTCAGGGGACACAGCACTGTATTTCTGTGCCAGCAGCAAGCGGTTAACTCTGGAAACACCATATATTTTGGAGAG		4	3.2897250919627696E-4	44	TCRBV21-01*01	TCRBV21	TCRBV21-01	01				TCRBD02-01	TCRBD02	TCRBD02-01				01,02	TCRBJ01-03*01	TCRBJ01	TCRBJ01-03	01				3	0	7	5	4	0	37	-1	51	55	59	4	Out	VDJ
AAGATCCAGCCCTCAGAACCCAGGGACTCAGCTGTGTACTTCTGTGCCAGCACCCCGTATCTCACCGGGGAGCTGTTTTTTGGAGAA	CASTPYLTGELFF	1	1.9937727830077392E-5	39	TCRBV12	TCRBV12	unresolved			TCRBV12-03,TCRBV12-04		TCRBD02-01	TCRBD02	TCRBD02-01				01,02	TCRBJ02-02*01	TCRBJ02	TCRBJ02-02	01				7	8	4	10	0	4	42	52	60	-1	62	1	In	VDJ
CATCTGTGTACTTCTGTGCCAGTCCCGAGGGGGGGTACCTTCCACTGGCGGGGGGCTACTAGCACAGATACGCAGTATTTTGGCCCA		1	1.4953295872558044E-5	67	TCRBV06	TCRBV06	unresolved			TCRBV06-01,TCRBV06-02,TCRBV06-03,TCRBV06-04,TCRBV06-05,TCRBV06-06		TCRBD02-01*01	TCRBD02	TCRBD02-01	01				TCRBJ02-03*01	TCRBJ02	TCRBJ02-03	01				9	25	7	1	5	0	14	22	47	55	60	1	Out	VDJ
CTGCAGCCAGAAGACTCGGCCCTGTATCTCTGCGCCAGCAGCCAACTAGCGGGAGACTCTGGGGCCAAAGTCCTGACTTTCGGGGCC	CASSQLAGDSGAKVLTF	1	1.1630341234211811E-5	51	TCRBV04-03*01	TCRBV04	TCRBV04-03	01				TCRBD02-01*02	TCRBD02	TCRBD02-01	02				TCRBJ02-06*01	TCRBJ02	TCRBJ02-06	01				2	0	4	2	14	13	30	-1	45	55	69	1	In	VDJ
GTTGCTGGGGGACTCGGCCCTCTATCTCTGTGCCAGCAGCTGCAGGGATCCCGCCGCTCACAAAGAACTGAAGCTTTCTTTGGACAA		1	8.30738659586558E-6	53	TCRBV05-06*01	TCRBV05	TCRBV05-06	01				TCRBD01-01*01	TCRBD01	TCRBD01-01	01				TCRBJ01-01*01	TCRBJ01	TCRBJ01-01	01				3	1	4	3	19	5	28	41	42	47	66	1	Out	VDJ
ACATCGGCCCAAAAGAACCCGACAGCTTTCTATCTCTGTGCCAGTAGTCCAAGGGGGAGCAGCAATCAGCCCCAGCATTTTGGTGAT	CASSPRGSSNQPQHF	1	3.821397834098167E-5	45	TCRBV19-01	TCRBV19	TCRBV19-01				01,02	TCRBD01-01*01	TCRBD01	TCRBD01-01	01				TCRBJ01-05*01	TCRBJ01	TCRBJ01-05	01				5	3	5	1	3	1	36	48	51	57	60	1	In	VDJ
CAGCCCTCAGAACCCAGGGACTCAGCTGTGTACTTCTGTACCAGCAGTTTGACAGGGTTTGTCACCGGGGAGCTGTTTTTTGGAGAA	CTSSLTGFVTGELFF	1	1.9937727830077392E-5	45	TCRBV12	TCRBV12	unresolved			TCRBV12-03,TCRBV12-04		TCRBD01-01*01	TCRBD01	TCRBD01-01	01				TCRBJ02-02*01	TCRBJ02	TCRBJ02-02	01				3	0	2	3	5	4	36	-1	50	57	62	1	In	VDJ
TCCAGTCCACGGAGTCAGGGGACACAGCACTGTATTTCTGTGCCAGCAGCAAAGTGGGAACAGGGACGGCAAGCTTTCTTTGGACAA		1	1.462100040872342E-4	43	TCRBV21-01*01	TCRBV21	TCRBV21-01	01				TCRBD01-01*01	TCRBD01	TCRBD01-01	01				TCRBJ01-01*01	TCRBJ01	TCRBJ01-01	01				1	5	3	3	5	9	38	54	59	65	70	1	Out	VDJ
AACGCCTTGTTGCTGGGGGACTCGGCCCTCTATCTCTGTGCCAGCAGCAGAAAGGGACACCAGTACAATGAGCAGTTCTTCGGGCCA	CASSRKGHQYNEQFF	1	9.968863915038696E-6	45	TCRBV05-06*01	TCRBV05	TCRBV05-06	01				TCRBD01-01*01	TCRBD01	TCRBD01-01	01				TCRBJ02-01*01	TCRBJ02	TCRBJ02-01	01				4	5	0	6	4	4	36	48	53	59	63	1	In	VDJ
GCTGCTCCCTCCCAAACATCTGTGTACTTCTGTGCCAGCAGCTACCTCCGGACTAGCGGGACCTCCTACGAGCAGTGCTTCGGGCCG	CASSYLRTSGTSYEQCF	1	4.984431957519348E-6	51	TCRBV06	TCRBV06	unresolved			TCRBV06-02,TCRBV06-03		TCRBD02-01*02	TCRBD02	TCRBD02-01	02				TCRBJ02-07*01	TCRBJ02	TCRBJ02-07	01				2	4	1	3	16	15	30	45	49	61	77	1	In	VDJ
ACGATCCAGCGCACACAGCAGGAGGACTCGGCCGTGTATCTCTGTGCCAGCAGCTCTGACAACACCGGGGAGCTGTTTTTTGGAGAA	CASSSDNTGELFF	1	2.3260682468423623E-5	39	TCRBV07-02*01	TCRBV07	TCRBV07-02	01						unresolved		TCRBD01,TCRBD02	TCRBD01-01,TCRBD02-01		TCRBJ02-02*01	TCRBJ02	TCRBJ02-02	01				4	2	2	7	0	2	42	55	57	-1	60	1	In	VDJ
AGTGCCCATCCTGAAGACAGCAGCTTCTACATCTGCAGTGCTGCGGCCAGCGGGAGGGCCGAGGTTTACGAGCAGTACTTCGGGCCG	CSAAASGRAEVYEQYF	1	3.322954638346232E-6	48	TCRBV20	TCRBV20	unresolved			TCRBV20-01,TCRBV20-or09_02		TCRBD02-01*02	TCRBD02	TCRBD02-01	02				TCRBJ02-07*01	TCRBJ02	TCRBJ02-07	01				5	6	6	0	8	4	33	42	48	58	66	1	In	VDJ
TCTGCCATCCCCAACCAGACAGCTCTTTACTTCTGTGCCACCAGTGAGGGTGGGGGGCCCGCGGGGGATACGCAGTATTTTGGCCCA	CATSEGGGPAGDTQYF	1	3.322954638346232E-6	48	TCRBV24	TCRBV24	unresolved			TCRBV24-01,TCRBV24-or09_02				unresolved		TCRBD01,TCRBD02	TCRBD01-01,TCRBD02-01		TCRBJ02-03*01	TCRBJ02	TCRBJ02-03	01				4	5	6	0	8	6	33	47	52	58	66	1	In	VDJ
AGCACCTTGGAGCTGGGGGACTCGGCCCTTTATCTTTGCGCCAGCAGCTTAGGTAGCGGGGGATACTACGAGCAGTACTTCGGGCCA	CASSLGSGGYYEQYF	1	6.645909276692464E-6	45	TCRBV05-01*01	TCRBV05	TCRBV05-01	01				TCRBD02-01*01	TCRBD02	TCRBD02-01	01				TCRBJ02-05*01	TCRBJ02	TCRBJ02-05	01				2	3	5	2	10	11	36	50	53	62	72	1	In	VDJ
TCGGCTGCTCCCTCCCAGGCATCTGTGTACTTCTGTGCCAGCAGTGAAGCGTTCGGGACACTTAACTACGAGCAGTACTTCGGGCCG	CASSEAFGTLNYEQYF	1	9.968863915038696E-6	48	TCRBV06-01*01	TCRBV06	TCRBV06-01	01				TCRBD01-01*01	TCRBD01	TCRBD01-01	01				TCRBJ02-07*01	TCRBJ02	TCRBJ02-07	01				0	4	0	6	5	3	33	50	54	60	65	1	In	VDJ
GGAGATCCAGTCCACGGAGTCAGGGGACACAGCACTGTATTTCTGTGCCAGCAGCAAAGGTGGAAGGTAGGGGCTTTCTTTGGACAA		1	1.462100040872342E-4	38	TCRBV21-01*01	TCRBV21	TCRBV21-01	01						unresolved		TCRBD01,TCRBD02	TCRBD01-01,TCRBD02-01		TCRBJ01-01*01	TCRBJ01	TCRBJ01-01	01				1	9	5	3	0	11	43	59	68	-1	72	1	Out	VDJ
TCAGACATCTGTGTACTTCTGTGCCAGCATTCCTAAGGAGTGGTAGCAGGGGGTAATTATTTGGGCAATGAGCAGTTCTTCGGGCCA		1	3.322954638346232E-5	62	TCRBV06-04	TCRBV06	TCRBV06-04				01,02	TCRBD01-01*01	TCRBD01	TCRBD01-01	01				TCRBJ02-01*01	TCRBJ02	TCRBJ02-01	01				7	17	4	1	12	6	19	29	46	53	65	1	Out	VDJ
TGAATGTGAACGCCTTGTTGCTGGGGGACTCGGCCCTCTATCTCTGTGCCAGCAGCTTTTGCTACCGGGGAGCTGTTTTTTGGAGAA		1	8.30738659586558E-6	37	TCRBV05-06*01	TCRBV05	TCRBV05-06	01						unresolved		TCRBD01,TCRBD02	TCRBD01-01,TCRBD02-01		TCRBJ02-02*01	TCRBJ02	TCRBJ02-02	01				2	2	10	0	1	5	44	58	60	62	63	1	Out	VDJ
GTGACCAGTGTCCATCCTGAAGACAGCAGCTTCTACATCTGCAGTGCTAGAGCCCGGGCGGGGCACACTGAAGCTTTCTTTGGACAA	CSARARAGHTEAFF	1	4.984431957519348E-6	42	TCRBV20	TCRBV20	unresolved			TCRBV20-01,TCRBV20-or09_02		TCRBD02-01*01	TCRBD02	TCRBD02-01	01				TCRBJ01-01*01	TCRBJ01	TCRBJ01-01	01				1	5	7	3	1	3	39	52	57	63	64	1	In	VDJ
TCTGGAGTCCGCCAGCACCAACCAGACATCTATGTACCTCTGTGCCAGCATTCGGCAGGGAGCACAGATACGCAGTATTTTGGCCCA		1	3.655250102180855E-5	41	TCRBV28-01*01	TCRBV28	TCRBV28-01	01				TCRBD01-01*01	TCRBD01	TCRBD01-01	01				TCRBJ02-03*01	TCRBJ02	TCRBJ02-03	01				7	5	4	3	0	0	40	50	55	-1	60	1	Out	VDJ
CAGCCTGCAAAGCTTGAGGACTCGGCCGTGTATCTCTGTGCCAGCAGCTTGGGACTAGCCCCCCTGGAGACCCAGTACTTCGGGCCA	CASSLGLAPLETQYF	2	2.6583637106769857E-5	45	TCRBV11-02*02	TCRBV11	TCRBV11-02	02				TCRBD02-01	TCRBD02	TCRBD02-01				01,02	TCRBJ02-05*01	TCRBJ02	TCRBJ02-05	01				3	0	0	7	7	5	36	-1	50	59	66	2	In	VDJ
TGCAGCCTGCAGAACTGGAGGATTCTGGAGTTTATTTCTGTGCCAGCAGCAAGGGACAGCTCTGGAAACACCATATATTTTGGAGAG		1	1.462100040872342E-4	43	TCRBV14-01*01	TCRBV14	TCRBV14-01	01				TCRBD01-01*01	TCRBD01	TCRBD01-01	01				TCRBJ01-03*01	TCRBJ01	TCRBJ01-03	01				5	2	0	5	0	0	38	50	52	-1	59	1	Out	VDJ
ACATCGGCCCAAAAGAACCCGACAGCTTTCTATCTCTGTGCCAGTAGTTTGGGACTAGCGGGAGCAGATACGCAGTATTTTGGCCCA	CASSLGLAGADTQYF	1	3.655250102180855E-5	45	TCRBV19-01	TCRBV19	TCRBV19-01				01,02	TCRBD02-01*02	TCRBD02	TCRBD02-01	02				TCRBJ02-03*01	TCRBJ02	TCRBJ02-03	01				5	2	0	2	0	4	36	48	50	-1	64	1	In	VDJ
ACTGTGACATCGGCCCAAAAGAACCCGACAGCTTTCTATCTCTGTGCCAGTAGTACCGACAGCGGCCTCGCGCAGTTCTTCGGGCCA	CASSTDSGLAQFF	1	4.6521364936847245E-5	39	TCRBV19-01	TCRBV19	TCRBV19-01				01,02			unresolved		TCRBD01,TCRBD02	TCRBD01-01,TCRBD02-01		TCRBJ02-01*01	TCRBJ02	TCRBJ02-01	01				4	2	2	5	9	12	42	55	57	62	71	1	In	VDJ
CAGCCTGCAGAACTGGAGGATTCTGGAGTTTATTTCTGTGCCAGCAGCCAACTAGGGGCTGGTGGAGAAAAACTGTTTTTTGGCAGT	CASSQLGAGGEKLFF	2	2.1100761953498574E-4	45	TCRBV14-01*01	TCRBV14	TCRBV14-01	01				TCRBD01-01*01	TCRBD01	TCRBD01-01	01				TCRBJ01-04*01	TCRBJ01	TCRBJ01-04	01				2	2	5	2	8	8	36	51	53	58	66	2	In	VDJ
GCCCATCCTGAAGACAGCAGCTTCTACATCTGCAGCTCGCCAGGGCTAGCGGGAGGCGACTCCTACAATGAGCAGTTCTTCGGGCCA	CSSPGLAGGDSYNEQFF	2	2.8245114425942972E-5	51	TCRBV20	TCRBV20	unresolved			TCRBV20-01,TCRBV20-or09_02		TCRBD02-01*02	TCRBD02	TCRBD02-01	02				TCRBJ02-01*01	TCRBJ02	TCRBJ02-01	01				9	10	4	1	3	0	30	35	45	56	59	2	In	VDJ
GGGGACTCGGCCATGTATCTCTGTGCCAGCAGCTTCGGAAAAATAGCGGGAAACACCCAACACCAAGAGACCCAGTACTTCGGGCCA	CASSFGKIAGNTQHQETQYF	1	1.4953295872558044E-5	60			unresolved		TCRBV07,TCRBV11	TCRBV07-09,TCRBV11-01		TCRBD02-01*02	TCRBD02	TCRBD02-01	02				TCRBJ02-05*01	TCRBJ02	TCRBJ02-05	01				3	8	5	3	10	0	21	35	43	51	61	1	In	VDJ
CTGTCGGCTGCTCCCTCCCAGACATCTGTGTACTTCTGTGCCAGCAGTTCCCAGTGGGGGGGAAATTCACCCCTCCACTTTGGGAAC	CASSSQWGGNSPLHF	1	4.984431957519348E-6	45	TCRBV06-05*01	TCRBV06	TCRBV06-05	01				TCRBD02-01*01	TCRBD02	TCRBD02-01	01				TCRBJ01-06*01	TCRBJ01	TCRBJ01-06	01				4	6	9	0	1	7	36	49	55	62	63	1	In	VDJ
GTGCGAGGAGATTCGGCAGCTTATTTCTGTGCCAGCTCACCACGAGCGGCCAGCGGGGGAAGCACAGATACGCAGTATTTTGGCCCA	CASSPRAASGGSTDTQYF	1	1.9937727830077392E-5	54	TCRBV18-01*01	TCRBV18	TCRBV18-01	01				TCRBD02-01*01	TCRBD02	TCRBD02-01	01				TCRBJ02-03*01	TCRBJ02	TCRBJ02-03	01				1	8	6	2	1	0	27	43	51	59	60	1	In	VDJ
AACGCCTTGGAGCTGGACGACTCGGCCCCGTATCTCTGTGCCAGCAGCTTGAAGGGGGTCCGAGCGCTTGGCTACACCTTCGGTTCG	CASSLKGVRALGYTF	1	1.3291818553384928E-5	45	TCRBV05-04*01	TCRBV05	TCRBV05-04	01				TCRBD01-01*01	TCRBD01	TCRBD01-01	01				TCRBJ01-02*01	TCRBJ01	TCRBJ01-02	01				1	1	5	1	10	7	36	51	52	58	68	1	In	VDJ
CAAAAGAACCCGACAGCTTTCTATCTCTGTGCCAGTAGTCGACGGACAGGGGGAGAGGTTAGTAGTGCTGAAGCTTTCTTTGGACAA	CASSRRTGGEVSSAEAFF	1	3.1568069064289206E-5	54	TCRBV19-01	TCRBV19	TCRBV19-01				01,02	TCRBD01-01*01	TCRBD01	TCRBD01-01	01				TCRBJ01-01*01	TCRBJ01	TCRBJ01-01	01				5	4	1	1	14	6	27	39	43	53	67	1	In	VDJ
GCTGCTCCCTCCCAGACATCTGTGTACTTCTGTGCCAGCAGTCCCTCGAAAGGGACAGTAAGCTCCTACGAGCAGTACTTCGGGCCG	CASSPSKGTVSSYEQYF	1	9.968863915038696E-6	51	TCRBV06	TCRBV06	unresolved			TCRBV06-01,TCRBV06-05,TCRBV06-06		TCRBD01-01*01	TCRBD01	TCRBD01-01	01				TCRBJ02-07*01	TCRBJ02	TCRBJ02-07	01				5	9	0	5	4	0	30	42	51	58	62	1	In	VDJ
ACACAGCAGGAGGACTCCGCCGTGTATCTCTGTGCCAGCAGCAATTATCGGGCGGGGGGGCTTCGGGAGACCCAGTACTTCGGGCCA	CASSNYRAGGLRETQYF	1	1.3291818553384928E-5	51	TCRBV07-08*01	TCRBV07	TCRBV07-08	01				TCRBD02-01*01	TCRBD02	TCRBD02-01	01				TCRBJ02-05*01	TCRBJ02	TCRBJ02-05	01				5	9	7	0	6	5	30	42	51	60	66	1	In	VDJ
ATCCAGCGCACAGAGCAGCGGGACTCGGCCATGTATCGCTGTGCCAGCAGCTTTAATGGGGATACCTACGAGCAGTACTTCGGGCCG	CASSFNGDTYEQYF	1	1.1630341234211811E-5	42	TCRBV07-06*01	TCRBV07	TCRBV07-06	01						unresolved		TCRBD01,TCRBD02	TCRBD01-01,TCRBD02-01		TCRBJ02-07*01	TCRBJ02	TCRBJ02-07	01				3	5	0	8	2	2	39	53	58	62	64	1	In	VDJ
GAGTCGGCTGCTCCCTCCCAGACATCTGTGTACTTCTGTGCCAGCAGGGAAGGTAGGGGGGCGTACAATGAGCAGTTCTTCGGGCCA	CASREGRGAYNEQFF	1	1.4953295872558044E-5	45	TCRBV06-01*01	TCRBV06	TCRBV06-01	01						unresolved		TCRBD01,TCRBD02	TCRBD01-01,TCRBD02-01		TCRBJ02-01*01	TCRBJ02	TCRBJ02-01	01				1	2	5	1	3	4	36	52	54	60	63	1	In	VDJ
GAGTCCGCCAGCACCAACCAGACATCTATGTACCTCTGTGCCAGCAGCGATTGGGCGATCTCTGGAAACACCATATATTTTGGAGAG	CASSDWAISGNTIYF	1	7.476647936279022E-5	45	TCRBV28-01*01	TCRBV28	TCRBV28-01	01				TCRBD01-01*01	TCRBD01	TCRBD01-01	01				TCRBJ01-03*01	TCRBJ01	TCRBJ01-03	01				6	5	8	0	3	0	36	47	52	56	59	1	In	VDJ
CTGAAGATCCGGTCCACAAAGCTGGAGGACTCAGCCATGTACTTCTGTGCCAGCAGTCCGGGAGCAGATACGCAGTATTTTGGCCCA	CASSPGADTQYF	1	6.645909276692464E-6	36	TCRBV02-01*01	TCRBV02	TCRBV02-01	01				TCRBD02-01*02	TCRBD02	TCRBD02-01	02				TCRBJ02-03*01	TCRBJ02	TCRBJ02-03	01				5	1	8	2	0	4	45	57	58	-1	64	1	In	VDJ
ATCCAGCCCTCAGAACCCAGGGACTCAGCTGTGTACTTCTGTGCCAGCAGTTTTGGGGGTGCCAAAAACATTCAGTACTTCGGCGCC	CASSFGGAKNIQYF	2	4.9844319575193476E-5	42	TCRBV12	TCRBV12	unresolved			TCRBV12-03,TCRBV12-04				unresolved		TCRBD01,TCRBD02	TCRBD01-01,TCRBD02-01		TCRBJ02-04*01	TCRBJ02	TCRBJ02-04	01				3	1	6	1	1	1	39	53	54	59	60	2	In	VDJ
GTGCAGCCTGCAGAACTGGAGGATTCTGGAGTTTATTTCTGTGCCAGCAGCCAACCAGGGATGAACACTGAAGCTTTCTTTGGACAA	CASSQPGMNTEAFF	1	5.6490228851885945E-5	42	TCRBV14-01*01	TCRBV14	TCRBV14-01	01				TCRBD01-01*01	TCRBD01	TCRBD01-01	01				TCRBJ01-01*01	TCRBJ01	TCRBJ01-01	01				2	1	4	3	1	0	39	54	55	60	61	1	In	VDJ
TTGTTGCTGGGGGACTCGGCCCTGTATCTCTGTGCCAGCAGCTGGGGACTAGCGGGAGCGAACACCGGGGAGCTGTTTTTTGGAGAA	CASSWGLAGANTGELFF	1	4.15369329793279E-5	51	TCRBV05-05*01	TCRBV05	TCRBV05-05	01				TCRBD02-01*02	TCRBD02	TCRBD02-01	02				TCRBJ02-02*01	TCRBJ02	TCRBJ02-02	01				3	1	0	2	0	0	30	43	44	-1	58	1	In	VDJ
GAGTCCGCCAGCACCAACCAGACATCTATGTACCTCTGTGCCAGCAGGGTCAGCATCGGGAGGTACGGGGAGCTGTTTTTTGGAGAA	CASRVSIGRYGELFF	1	3.322954638346232E-5	45	TCRBV28-01*01	TCRBV28	TCRBV28-01	01				TCRBD02-01*02	TCRBD02	TCRBD02-01	02				TCRBJ02-02*01	TCRBJ02	TCRBJ02-02	01				6	9	8	1	2	7	36	47	56	63	65	1	In	VDJ
CAGCCTGCAGAGCTTGGGGACTCGGCCGTGTATCTCTGTGCCAGCAGCCCAGCGGGACAGGGGGCCGGGGAGCTGTTTTTTGGAGAA	CASSPAGQGAGELFF	1	2.1599205149250507E-5	45	TCRBV11-03*01	TCRBV11	TCRBV11-03	01				TCRBD01-01*01	TCRBD01	TCRBD01-01	01				TCRBJ02-02*01	TCRBJ02	TCRBJ02-02	01				5	5	0	1	0	6	36	48	53	-1	64	1	In	VDJ
CAGAACCGGGAGACACGGCACTGTATCTCTGCGCCAGCAGTCAATAGCGGGAAGGGGTTAAGGACAGATACGCAGTATTTTGGCCCA		1	1.9937727830077392E-5	52	TCRBV23-01*01	TCRBV23	TCRBV23-01	01				TCRBD02-01*02	TCRBD02	TCRBD02-01	02				TCRBJ02-03*01	TCRBJ02	TCRBJ02-03	01				1	0	6	3	11	3	29	-1	45	52	63	1	Out	VDJ
ACTCTGACAGTGACCAGTGCCCATCCTGAAGACAGCAGCTTCTACATCTGCAGTGCTAGAGTACGGGGGCCCCAGTTCTTCGGGCCA	CSARVRGPQFF	1	1.3291818553384928E-5	33	TCRBV20-01*01	TCRBV20	TCRBV20-01	01						unresolved		TCRBD01,TCRBD02	TCRBD01-01,TCRBD02-01		TCRBJ02-01*01	TCRBJ02	TCRBJ02-01	01				1	3	6	0	2	13	48	61	64	70	72	1	In	VDJ
CTCACTGTGACATCGGCCCAAAAGAACCCGACAGCTTTCTATCTCTGTGCCAGTAGTGGGAGACTGGATACGCAGTATTTTGGCCCA	CASSGRLDTQYF	1	3.1568069064289206E-5	36	TCRBV19-01	TCRBV19	TCRBV19-01				01,02	TCRBD02-01*02	TCRBD02	TCRBD02-01	02				TCRBJ02-03*01	TCRBJ02	TCRBJ02-03	01				5	0	9	2	4	6	45	-1	57	62	66	1	In	VDJ
GAGTCGGCTGCTCCCTCCCAAACATCTGTGTACTTCTGTGCCAGCAGAGGCGGGGGCGGCGGGGAGCTTGAGCAGTTCTTCGGGCCA	CASRGGGGGELEQFF	2	5.6490228851885945E-5	45	TCRBV06	TCRBV06	unresolved			TCRBV06-02,TCRBV06-03		TCRBD02-01*01	TCRBD02	TCRBD02-01	01				TCRBJ02-01*01	TCRBJ02	TCRBJ02-01	01				6	2	7	2	12	9	36	47	49	56	68	2	In	VDJ
GAGGACTCGGCCGTGTATCTCTGTGCCAGCAGCTTAACATCCGGCAGAGGGGGACTAGGGGAATTTTGGCCCCTCCACTTTGGGAAC	CASSLTSGRGGLGEFWPLHF	1	1.661477319173116E-5	60			unresolved		TCRBV07,TCRBV11	TCRBV07-02,TCRBV11-02		TCRBD02-01	TCRBD02	TCRBD02-01				01,02	TCRBJ01-06*01	TCRBJ01	TCRBJ01-06	01				2	14	0	8	11	13	21	36	50	58	69	1	In	VDJ
GTGAACGCCTTGTTGCTGGGGGACTCGGCCCTCTATCTCTGTGCCAGCTCTACCCGGTTATGGGGCGCTGAAGCTTTCTTTGGACAA	CASSTRLWGAEAFF	1	6.645909276692464E-6	42	TCRBV05-06*01	TCRBV05	TCRBV05-06	01				TCRBD01-01*01	TCRBD01	TCRBD01-01	01				TCRBJ01-01*01	TCRBJ01	TCRBJ01-01	01				7	13	7	0	1	6	39	48	61	66	67	1	In	VDJ
ATCCAGTCCACGGAGTCAGGGGACACAGCACTGTATTTCTGTGCCAGCAGCCCTAAATAACGGGGACAGGGAGCTTTCTTTGGACAA	CASSPK*RGQGAFF	1	1.2793375357632994E-4	42	TCRBV21-01*01	TCRBV21	TCRBV21-01	01				TCRBD01-01*01	TCRBD01	TCRBD01-01	01				TCRBJ01-01*01	TCRBJ01	TCRBJ01-01	01				5	11	0	3	0	10	39	51	62	-1	71	1	Stop	VDJ
TCCGCCAGCACCAACCAGACATCTATGTACCTCTGTGCCAGCAGTTTATGGGGCGGAGGCTCCTACAATGAGCAGTTCTTCGGGCCA	CASSLWGGGSYNEQFF	2	1.2959523089550306E-4	48	TCRBV28-01*01	TCRBV28	TCRBV28-01	01				TCRBD02-01*02	TCRBD02	TCRBD02-01	02				TCRBJ02-01*01	TCRBJ02	TCRBJ02-01	01				0	4	10	1	0	0	33	50	54	-1	59	2	In	VDJ
AGTCCACGGAGTCAGGGGACACAGCACTGTATTTCTGTGCCAGCAGCAAAGCAGGCAGCGATGAACACTGAAGCTTTCTTTGGACAA		1	1.2793375357632994E-4	46	TCRBV21-01*01	TCRBV21	TCRBV21-01	01				TCRBD02-01	TCRBD02	TCRBD02-01				01,02	TCRBJ01-01*01	TCRBJ01	TCRBJ01-01	01				0	4	6	6	1	0	35	52	56	60	61	1	Out	VDJ
CTGGAGGATTCTGGAGTTTATTTCTGTGCCAGCAGCCAAGACGGACCCTGGACAGGGAGGGATTTGGGTACGCAGTATTTTGGCCCA	CASSQDGPWTGRDLGTQYF	1	5.6490228851885945E-5	57	TCRBV14-01*01	TCRBV14	TCRBV14-01	01				TCRBD01-01*01	TCRBD01	TCRBD01-01	01				TCRBJ02-03*01	TCRBJ02	TCRBJ02-03	01				0	8	1	3	11	8	24	41	49	57	68	1	In	VDJ
TCCCTGGAGCTTGGTGACTCTGCTGTGTATTTCTGTGCCAGCAGCCAAGAGTCGGGAGTTGCCACAGATACGCAGTATTTTGGCCCA	CASSQESGVATDTQYF	1	6.645909276692464E-6	48	TCRBV03	TCRBV03	unresolved			TCRBV03-01,TCRBV03-02		TCRBD02-01*02	TCRBD02	TCRBD02-01	02				TCRBJ02-03*01	TCRBJ02	TCRBJ02-03	01				0	2	8	2	4	2	33	50	52	58	62	1	In	VDJ
AGTGCCCATCCTGAAGACAGCAGCTTCTACATCTGCAGTGCTAGAGATCAGACAGGGGAGGGGTACAATGAGCAGTTCTTCGGGCCA	CSARDQTGEGYNEQFF	1	6.645909276692464E-6	48	TCRBV20	TCRBV20	unresolved			TCRBV20-01,TCRBV20-or09_02		TCRBD01-01*01	TCRBD01	TCRBD01-01	01				TCRBJ02-01*01	TCRBJ02	TCRBJ02-01	01				0	3	2	2	5	4	33	47	50	58	63	1	In	VDJ
AGTCTGCCAGGCCCTCACATACCTCTCAGTACCTCTGTGCCAGCAGTGAATCGAGGACAGGGGTCCTACGAGCAGTACTTCGGGCCA		1	3.322954638346232E-6	46	TCRBV25-01*01	TCRBV25	TCRBV25-01	01				TCRBD01-01*01	TCRBD01	TCRBD01-01	01				TCRBJ02-05*01	TCRBJ02	TCRBJ02-05	01				1	3	1	2	9	11	35	51	54	63	72	1	Out	VDJ
GCTACCAGCTCCCAGACATCTGTGTACTTCTGTGCCATCAGTGAGTCGATCCAGTGGACTAATTACAATGAGCAGTTCTTCGGGCCA	CAISESIQWTNYNEQFF	1	5.482875153271283E-5	51	TCRBV10-03*01	TCRBV10	TCRBV10-03	01				TCRBD02-01	TCRBD02	TCRBD02-01				01,02	TCRBJ02-01*01	TCRBJ02	TCRBJ02-01	01				0	8	1	9	2	4	30	47	55	61	63	1	In	VDJ
GCTGGGGGACTCGGCCCTCTATCTCTGTGCCAACCGAAAGAGGACAGCCTCTTATCCAGCATGAATTCACCCCTCCACTTTGGGAAC		1	4.984431957519348E-6	56	TCRBV05-06*01	TCRBV05	TCRBV05-06	01				TCRBD01-01*01	TCRBD01	TCRBD01-01	01				TCRBJ01-06*01	TCRBJ01	TCRBJ01-06	01				9	9	1	5	16	7	25	32	41	47	63	1	Out	VDJ
GTCCTCAGAACCGGGAGACACGGCACTGTATCTCTGCGCCAGCGGACCCCGGGACAGGGATCGACAGATACGCAGTATTTTGGCCCA		1	1.9937727830077392E-5	47	TCRBV23-01*01	TCRBV23	TCRBV23-01	01				TCRBD01-01*01	TCRBD01	TCRBD01-01	01				TCRBJ02-03*01	TCRBJ02	TCRBJ02-03	01				8	7	0	3	4	3	34	43	50	59	63	1	Out	VDJ
ATCCAGCGCACACAGCAGGAGGACTCGGCCGTGTATCTCTGTGCCAGCAGCTTATCGGCCGCGAGCCCTGAAGCTTTCTTTGGACAA	CASSLSAASPEAFF	1	1.9937727830077392E-5	42	TCRBV07-02*01	TCRBV07	TCRBV07-02	01						unresolved		TCRBD01,TCRBD02	TCRBD01-01,TCRBD02-01		TCRBJ01-01*01	TCRBJ01	TCRBJ01-01	01				2	2	9	0	8	6	39	54	56	59	67	1	In	VDJ
GTGAACGCCTTGTTGCTGGGGGACTCGGCCCTGTATCTCTGTGCCAGCAGCGCCAGGGGTGTTGGTGGGGAGCTGTTTTTTGGAGAA	CASSARGVGGELFF	1	4.15369329793279E-5	42	TCRBV05-05*01	TCRBV05	TCRBV05-05	01				TCRBD01-01*01	TCRBD01	TCRBD01-01	01				TCRBJ02-02*01	TCRBJ02	TCRBJ02-02	01				4	2	4	2	7	8	39	51	53	59	66	1	In	VDJ
ACATCGGCCCAAAAGAACCCGACAGCTTTCTATCTCTGTGCCAGTAGCCCAACCAAGCTGAATGGCGAAAAACTGTTTTTTGGCAGT	CASSPTKLNGEKLFF	1	5.482875153271283E-5	45	TCRBV19-01	TCRBV19	TCRBV19-01				01,02			unresolved		TCRBD01,TCRBD02	TCRBD01-01,TCRBD02-01		TCRBJ01-04*01	TCRBJ01	TCRBJ01-04	01				6	16	9	0	0	8	36	47	63	-1	66	1	In	VDJ
CTGAAGATCCAGCGCACACAGCAGGAGGACTCCGCCGTGTATCTCTGTGCCAGCAGCTTATTAGACAATGAGCAGTTCTTCGGGCCA	CASSLLDNEQFF	2	5.9813183490232175E-5	36	TCRBV07-08*01	TCRBV07	TCRBV07-08	01				TCRBD02-01	TCRBD02	TCRBD02-01				01,02	TCRBJ02-01*01	TCRBJ02	TCRBJ02-01	01				2	1	5	8	0	5	45	60	61	-1	64	2	In	VDJ
CTCAGAACCCAGGGACTCAGCTGTGTATTTTTGTGCTAGTGGTTTGCCTAGTTAAACAGGGATTGAGAGACCCAGTACTTCGGGCCA		1	2.3260682468423623E-5	50	TCRBV12-05*01	TCRBV12	TCRBV12-05	01				TCRBD01-01*01	TCRBD01	TCRBD01-01	01				TCRBJ02-05*01	TCRBJ02	TCRBJ02-05	01				2	9	3	3	4	4	31	46	55	61	65	1	Out	VDJ
CTGACAGTGACCAGTGCCCATCCTGAAGACAGCAGCTTCTACATCTGCACCATTCCGAGCTCCTACAATGAGCAGTTCTTCGGGCCA	CTIPSSYNEQFF	1	6.645909276692464E-6	36	TCRBV20	TCRBV20	unresolved			TCRBV20-01,TCRBV20-or09_02		TCRBD02-01*02	TCRBD02	TCRBD02-01	02				TCRBJ02-01*01	TCRBJ02	TCRBJ02-01	01				10	7	11	2	0	0	45	49	56	-1	59	1	In	VDJ
AAGATCCAGCCCTCAGAACCCAGGGACTCAGCTGTGTACTTCTGTGCCAGCAGTTTAAGGGCACAGGGTGAGCAGTTCTTCGGGCCA	CASSLRAQGEQFF	1	2.1599205149250507E-5	39	TCRBV12	TCRBV12	unresolved			TCRBV12-03,TCRBV12-04		TCRBD01-01*01	TCRBD01	TCRBD01-01	01				TCRBJ02-01*01	TCRBJ02	TCRBJ02-01	01				2	5	3	3	0	9	42	57	62	-1	68	1	In	VDJ
TCGGCCCAAAAGAACCCGACAGCTTTCTATCTCTGTGCCAGTAGTTTGGGACAGGGCGGTTTGAACACTGAAGCTTTCTTTGGACAA	CASSLGQGGLNTEAFF	1	3.1568069064289206E-5	48	TCRBV19-01	TCRBV19	TCRBV19-01				01,02	TCRBD01-01*01	TCRBD01	TCRBD01-01	01				TCRBJ01-01*01	TCRBJ01	TCRBJ01-01	01				5	2	0	3	5	0	33	45	47	56	61	1	In	VDJ
AAGATCCAGCCCTCAGAACCCAGGGACTCAGCTGTGTATTTTTGTGCTAGTGGTTTGGTACTGTGGGGTGGCTACACCTTCGGTTCG	CASGLVLWGGYTF	2	1.0965750306542566E-4	39	TCRBV12-05*01	TCRBV12	TCRBV12-05	01						unresolved		TCRBD01,TCRBD02	TCRBD01-01,TCRBD02-01		TCRBJ01-02*01	TCRBJ01	TCRBJ01-02	01				0	5	6	2	0	7	42	59	64	-1	68	2	In	VDJ
AGTGCCCATCCTGAAGACAGCAGCTTCTACATCTGCAGTGCTAGGGACCCCCACAAAACCGTCTACAATGAGCAGTTCTTCGGGCCA	CSARDPHKTVYNEQFF	1	6.645909276692464E-6	48	TCRBV20	TCRBV20	unresolved			TCRBV20-01,TCRBV20-or09_02				unresolved		TCRBD01,TCRBD02	TCRBD01-01,TCRBD02-01		TCRBJ02-01*01	TCRBJ02	TCRBJ02-01	01				3	0	1	7	14	3	33	-1	44	48	62	1	In	VDJ
CAGCGCACAGAGCAGGGGGACTCGGCCATGTATCTCTGTGCCAGCAGCTTAACCCAGGGGGCTATCGATGAGCAGTTCTTCGGGCCA	CASSLTQGAIDEQFF	1	3.1568069064289206E-5	45	TCRBV07-09	TCRBV07	TCRBV07-09				01,03	TCRBD01-01*01	TCRBD01	TCRBD01-01	01				TCRBJ02-01*01	TCRBJ02	TCRBJ02-01	01				2	3	4	0	5	8	36	51	54	62	67	1	In	VDJ
ATCCAGCGCACACAGCAGGAGGACTCGGCCGTGTATCTCTGTGCCAGCAGCTCGGGACATATCACCGGGGAGCTGTTTTTTGGAGAA	CASSSGHITGELFF	1	1.9937727830077392E-5	42	TCRBV07-02*01	TCRBV07	TCRBV07-02	01				TCRBD01-01*01	TCRBD01	TCRBD01-01	01				TCRBJ02-02*01	TCRBJ02	TCRBJ02-02	01				4	1	0	6	3	4	39	52	53	59	62	1	In	VDJ
CACAGAGCAGGGGGACTCAGCTGTGTATCTCTGTGCCAGCAGCGTCCCCTGGGGGTTAGAGGGCGGGAGACCCAGTACTTCGGGCCA		1	1.4953295872558044E-5	50	TCRBV07-04*01	TCRBV07	TCRBV07-04	01						unresolved		TCRBD01,TCRBD02	TCRBD01-01,TCRBD02-01		TCRBJ02-05*01	TCRBJ02	TCRBJ02-05	01				5	7	6	1	11	5	31	43	50	55	66	1	Out	VDJ
GCCTTGTTGCTGGGGGACTCGGCCCTGTATCTCTGTGCCAGCAGCCGATACAGGGAATCCTATAATTCACCCCTCCACTTTGGGAAC	CASSRYRESYNSPLHF	1	3.322954638346232E-5	48	TCRBV05-05*01	TCRBV05	TCRBV05-05	01				TCRBD01-01*01	TCRBD01	TCRBD01-01	01				TCRBJ01-06*01	TCRBJ01	TCRBJ01-06	01				4	4	3	3	2	1	33	45	49	55	57	1	In	VDJ
ACATCGGCCCAAAAGAACCCGACAGCTTTCTATCTCTGTGCCAGTAGTACGCAGGCGGGGTCCTACAATGAGCAGTTCTTCGGGCCA	CASSTQAGSYNEQFF	3	2.3094534736506312E-4	45	TCRBV19-01	TCRBV19	TCRBV19-01				01,02	TCRBD02-01*01	TCRBD02	TCRBD02-01	01				TCRBJ02-01*01	TCRBJ02	TCRBJ02-01	01				4	5	7	3	0	1	36	49	54	-1	60	3	In	VDJ
CACTGTGACATCGGCCCAAAAGAACCCGACAGCTTTCTATCTCTGTGCCAGCTTCTCTCAGGGTTAGAGACCCAGTACTTCGGGCCA		1	2.1599205149250507E-5	38	TCRBV19-01	TCRBV19	TCRBV19-01				01,02	TCRBD01-01*01	TCRBD01	TCRBD01-01	01				TCRBJ02-05*01	TCRBJ02	TCRBJ02-05	01				9	7	4	3	2	4	43	51	58	63	65	1	Out	VDJ
AGCACCTTGGAGCTGGGGGACTCGGCCCTTTATCTTTGCGCCAGCAGCAAGACAGGGGGGAAAGGAGAGACCCAGTACTTCGGGCCA	CASSKTGGKGETQYF	1	4.984431957519348E-6	45	TCRBV05-01*01	TCRBV05	TCRBV05-01	01				TCRBD01-01*01	TCRBD01	TCRBD01-01	01				TCRBJ02-05*01	TCRBJ02	TCRBJ02-05	01				4	2	2	1	6	4	36	48	50	59	65	1	In	VDJ
TCGGCTGCTCCCTCCCAGACATCTGTGTACTTCTGTGCCAGCAGTGAAGCAGCGGGTGGGGGAGGGGAGACCCAGTACTTCGGGCCA	CASSEAAGGGGETQYF	1	6.645909276692464E-6	48	TCRBV06-01*01	TCRBV06	TCRBV06-01	01				TCRBD02-01*02	TCRBD02	TCRBD02-01	02				TCRBJ02-05*01	TCRBJ02	TCRBJ02-05	01				0	9	9	0	0	5	33	50	59	-1	66	1	In	VDJ
AAGAACCCGACAGCTTTCTATCTCTGTGCCAGTTCAAATATGCCTTGGGAAGGACTAGCGGTAGACAATGAGCAGTTCTTCGGGCCA	CASSNMPWEGLAVDNEQFF	2	1.0965750306542566E-4	57	TCRBV19-01	TCRBV19	TCRBV19-01				01,02	TCRBD02-01	TCRBD02	TCRBD02-01				01,02	TCRBJ02-01*01	TCRBJ02	TCRBJ02-01	01				8	18	1	5	3	5	24	33	51	61	64	2	In	VDJ
TCGCCCAGCCCCAACCAGACCTCTCTGTACTTCTGTGCCAGCAGAGCCGGGACCAGCTCCTATAATTCACCCCTCCACTTTGGGAAC	CASRAGTSSYNSPLHF	1	4.984431957519348E-6	48	TCRBV27-01*01	TCRBV27	TCRBV27-01	01						unresolved		TCRBD01,TCRBD02	TCRBD01-01,TCRBD02-01		TCRBJ01-06*01	TCRBJ01	TCRBJ01-06	01				6	4	0	7	3	0	33	44	48	53	56	1	In	VDJ
AACGCCTTGTTGCTGGGGGACTCGGCCCTGTATCTCTGTGCCAGCAGCAGCCCGGGGGGGCAAAACAATGAGCAGTTCTTCGGGCCA	CASSSPGGQNNEQFF	1	5.3167274213539714E-5	45	TCRBV05-05*01	TCRBV05	TCRBV05-05	01				TCRBD02-01*01	TCRBD02	TCRBD02-01	01				TCRBJ02-01*01	TCRBJ02	TCRBJ02-01	01				4	4	8	0	4	5	36	48	52	60	64	1	In	VDJ
CTGGAGTCCGCCAGCACCAACCAGACATCTATGTACCTCTGTGCCAGCAGTTCGGGGGGGGAAGAAAACATTCAGTACTTCGGCGCC	CASSSGGEENIQYF	1	2.8245114425942972E-5	42	TCRBV28-01*01	TCRBV28	TCRBV28-01	01				TCRBD02-01*01	TCRBD02	TCRBD02-01	01				TCRBJ02-04*01	TCRBJ02	TCRBJ02-04	01				4	0	8	0	4	5	39	-1	52	60	64	1	In	VDJ
CAGCCTGCAGAGCTTGGGGACTCGGCCGTGTATCTCTGTGCCAGCAGCGACCCCGGGTCCTTAGCAAGGGAGCAGTTCTTCGGGCCA	CASSDPGSLAREQFF	1	2.6583637106769857E-5	45	TCRBV11-03*01	TCRBV11	TCRBV11-03	01				TCRBD02-01	TCRBD02	TCRBD02-01				01,02	TCRBJ02-01*01	TCRBJ02	TCRBJ02-01	01				5	13	5	7	4	10	36	48	61	65	69	1	In	VDJ
ACCCTCTCAGACATCTGTGTACTTCTGTGCCAGCAGGAGGGCCCACCGGGACACGGAGTAGCCACCGGGGAGCTGTTTTTTGGAGAA		1	2.3260682468423623E-5	56	TCRBV06-04	TCRBV06	TCRBV06-04				01,02	TCRBD01-01*01	TCRBD01	TCRBD01-01	01				TCRBJ02-02*01	TCRBJ02	TCRBJ02-02	01				6	11	0	6	9	4	25	36	47	53	62	1	Out	VDJ
AGATCCAGTCCACGGAGTCAGGGGACACAGCACTGTATTTCTGTGCCAGCAGCAAGACTAATAATGATTGGCTACACCTTCGGTTCG		1	1.0633454842707943E-4	40	TCRBV21-01*01	TCRBV21	TCRBV21-01	01				TCRBD02-01	TCRBD02	TCRBD02-01				01,02	TCRBJ01-02*01	TCRBJ01	TCRBJ01-02	01				3	0	2	9	8	7	41	-1	55	60	68	1	Out	VDJ
GACTCGGCCGTGTATCTCTGTGCCAGCAGCCTACAGGTCCGGGCGGGGGCGCAACGGGAGGGCCCAGATACGCAGTATTTTGGCCCA	CASSLQVRAGAQREGPDTQYF	1	2.1599205149250507E-5	63			unresolved		TCRBV07,TCRBV11	TCRBV07-02,TCRBV11-02,TCRBV11-03		TCRBD02-01*02	TCRBD02	TCRBD02-01	02				TCRBJ02-03*01	TCRBJ02	TCRBJ02-03	01				5	24	8	0	2	4	18	30	54	62	64	1	In	VDJ
GAGTCTGCTGCCTCCTCCCAGACATCTGTATATTTCTGCGCCAGCAGTGAAGGCGGGATCTCCTACAATGAGCAGTTCTTCGGGCCA	CASSEGGISYNEQFF	1	4.485988761767413E-5	45	TCRBV10-01	TCRBV10	TCRBV10-01				01,02	TCRBD02-01*02	TCRBD02	TCRBD02-01	02				TCRBJ02-01*01	TCRBJ02	TCRBJ02-01	01				3	2	7	3	1	0	36	50	52	58	59	1	In	VDJ
TCTCTGGAGCTGGGGGACTCAGCTTTGTATTTCTGTGCCAGCAGCGTAGGGGCCGTCCCCACGACCGGGGAGCTGTTTTTTGGAGAA	CASSVGAVPTTGELFF	1	8.30738659586558E-6	48	TCRBV09-01	TCRBV09	TCRBV09-01				01,02	TCRBD01-01*01	TCRBD01	TCRBD01-01	01				TCRBJ02-02*01	TCRBJ02	TCRBJ02-02	01				0	0	8	0	10	5	33	-1	49	53	63	1	In	VDJ
GTGACATCGGCCCAAAAGAACCCGACAGCTTTCTATCTCTGTGCCAGTAGTATGGGGAGCCTAAACTATGGCTACACCTTCGGTTCG	CASSMGSLNYGYTF	1	2.6583637106769857E-5	42	TCRBV19-01	TCRBV19	TCRBV19-01				01,02	TCRBD02-01*02	TCRBD02	TCRBD02-01	02				TCRBJ01-02*01	TCRBJ01	TCRBJ01-02	01				3	1	9	2	4	2	39	53	54	59	63	1	In	VDJ
CAGCGCACACAGCAGGAGGACTCGGCCGTGTATCTCTGTGCCAGCAGCCGGGGACAGGGGGCTTACAATGAGCAGTTCTTCGGGCCA	CASSRGQGAYNEQFF	1	2.4922159787596738E-5	45	TCRBV07-02*01	TCRBV07	TCRBV07-02	01				TCRBD01-01*01	TCRBD01	TCRBD01-01	01				TCRBJ02-01*01	TCRBJ02	TCRBJ02-01	01				5	2	0	0	1	4	36	48	50	62	63	1	In	VDJ
GAAGACTCGGCCCTGTATCTCTGCGCCAGCAGCCAAGATCGGGGGGGGTGGGGTTCTAGCGGAACCTACGAGCAGTACTTCGGGCCG	CASSQDRGGWGSSGTYEQYF	1	6.645909276692464E-6	60	TCRBV04-03*01	TCRBV04	TCRBV04-03	01				TCRBD02-01*01	TCRBD02	TCRBD02-01	01				TCRBJ02-07*01	TCRBJ02	TCRBJ02-07	01				0	1	8	0	17	2	21	38	39	47	64	1	In	VDJ
CGCACACAGCAGGAGGACTCGGCCGTGTATCTCTGTGCCAGCAGCTTAACTAGCGGGAGGGGGGCCGGGGAGCTGTTTTTTGGAGAA	CASSLTSGRGAGELFF	1	1.9937727830077392E-5	48	TCRBV07-02*01	TCRBV07	TCRBV07-02	01				TCRBD02-01*02	TCRBD02	TCRBD02-01	02				TCRBJ02-02*01	TCRBJ02	TCRBJ02-02	01				2	0	3	0	3	6	33	-1	48	61	64	1	In	VDJ
CAGCGCACACAGCAGGAGGACTCGGCCGTGTATCTCTGTGCCAGCAGCCCTTCAATGGGGCCCTCCGGGGAGCTGTTTTTTGGAGAA	CASSPSMGPSGELFF	1	1.9937727830077392E-5	45	TCRBV07-02*01	TCRBV07	TCRBV07-02	01				TCRBD01-01*01	TCRBD01	TCRBD01-01	01				TCRBJ02-02*01	TCRBJ02	TCRBJ02-02	01				5	8	7	0	3	6	36	48	56	61	64	1	In	VDJ
ACGATCCAGCGCACACAGCAGGAGGACTCGGCCGTGTATCTCTGTGCCAGCAGCTTCGGGCCCAACAATGAGCAGTTCTTCGGGCCA	CASSFGPNNEQFF	1	2.4922159787596738E-5	39	TCRBV07-02*01	TCRBV07	TCRBV07-02	01						unresolved		TCRBD01,TCRBD02	TCRBD01-01,TCRBD02-01		TCRBJ02-01*01	TCRBJ02	TCRBJ02-01	01				3	1	8	0	3	5	42	56	57	61	64	1	In	VDJ
CAGCCTGCAAAGCTTGAGGACTCGGCCGTGTATCTCTGTGCCAGCAGCTTACTACGACAGGCCAACACTGAAGCTTTCTTTGGACAA	CASSLLRQANTEAFF	1	1.9937727830077392E-5	45	TCRBV11-02*02	TCRBV11	TCRBV11-02	02				TCRBD01-01*01	TCRBD01	TCRBD01-01	01				TCRBJ01-01*01	TCRBJ01	TCRBJ01-01	01				2	4	2	4	2	2	36	51	55	61	63	1	In	VDJ
CAGCGCACACAGCAGGAGGACTCGGCCGTGTATCTCTGTGCCAGCAGCTTAGCGAGACAGGGAAACTACGAGCAGTACTTCGGGCCG	CASSLARQGNYEQYF	1	1.4953295872558044E-5	45	TCRBV07-02*01	TCRBV07	TCRBV07-02	01				TCRBD01-01*01	TCRBD01	TCRBD01-01	01				TCRBJ02-07*01	TCRBJ02	TCRBJ02-07	01				0	2	2	3	3	3	36	53	55	62	65	1	In	VDJ
CTGAGGATCCAGCAGGTAGTGCGAGGAGATTCGGCAGCTTATTTCTGTGCCAGCTCACCGGGCCAAGAGACCCAGTACTTCGGGCCA	CASSPGQETQYF	1	1.3291818553384928E-5	36	TCRBV18-01*01	TCRBV18	TCRBV18-01	01						unresolved		TCRBD01,TCRBD02	TCRBD01-01,TCRBD02-01		TCRBJ02-05*01	TCRBJ02	TCRBJ02-05	01				3	0	0	9	0	1	45	-1	59	-1	62	1	In	VDJ
GCAGCCTGCAGAACTGGAGGATTCTGGAGTTTATTTCTGTGCCAGCAGCCCCGGGACAGGGTTGCCCACGAGCAGTACTTCGGGCCG		1	4.15369329793279E-5	44	TCRBV14-01*01	TCRBV14	TCRBV14-01	01				TCRBD01-01*01	TCRBD01	TCRBD01-01	01				TCRBJ02-07*01	TCRBJ02	TCRBJ02-07	01				4	2	0	3	6	5	37	50	52	61	67	1	Out	VDJ
AATGTGAACGCCTTGTTGCTGGGGGACTCGGCCCTGTATCTCTGTGCCAGCAGCTTGGGGCTAGCTCCCAAGCAGTTCTTCGGGCCA	CASSLGLAPKQFF	2	1.5119443604475356E-4	39	TCRBV05-05*01	TCRBV05	TCRBV05-05	01				TCRBD02-01	TCRBD02	TCRBD02-01				01,02	TCRBJ02-01*01	TCRBJ02	TCRBJ02-01	01				0	2	4	7	5	11	42	58	60	65	70	2	In	VDJ
ATCCAGCCCTCAGAACCCAGGGACTCAGCTGTGTACTTCTGTGCCAGCAGTCCCACAGGACAGGGAAAGACCCAGTACTTCGGGCCA	CASSPTGQGKTQYF	1	1.1630341234211811E-5	42	TCRBV12	TCRBV12	unresolved			TCRBV12-03,TCRBV12-04		TCRBD01-01*01	TCRBD01	TCRBD01-01	01				TCRBJ02-05*01	TCRBJ02	TCRBJ02-05	01				5	6	1	3	2	6	39	51	57	65	67	1	In	VDJ
CTGGAGCTGGGGGACTCAGCTTTGTATTTCTGTGCCAGCAGCCTTACAGGCAGTGGGGGCTTTACAGATACGCAGTATTTTGGCCCA	CASSLTGSGGFTDTQYF	1	8.30738659586558E-6	51	TCRBV09-01	TCRBV09	TCRBV09-01				01,02	TCRBD01-01*01	TCRBD01	TCRBD01-01	01				TCRBJ02-03*01	TCRBJ02	TCRBJ02-03	01				4	12	6	0	3	3	30	42	54	60	63	1	In	VDJ
GTCCACGGAGTCAGGGGACACAGCACTGTATTTCTGTGCCAGCAGCAAAGGGACAGGTTGGTCGGTCAGCCCCAGCATTTTGGTGAT		1	1.3624114017219552E-4	47	TCRBV21-01*01	TCRBV21	TCRBV21-01	01				TCRBD01-01*01	TCRBD01	TCRBD01-01	01				TCRBJ01-05*01	TCRBJ01	TCRBJ01-05	01				1	0	1	4	8	6	34	-1	50	57	65	1	Out	VDJ
GAAGACAGCAGCTTCTACATCTGCAGTGCTTTCTTCATCCGGATAGCGGGAGGCGGACGATTCTACAATGAGCAGTTCTTCGGGCCA	CSAFFIRIAGGGRFYNEQFF	1	6.645909276692464E-6	60	TCRBV20	TCRBV20	unresolved			TCRBV20-01,TCRBV20-or09_02		TCRBD02-01*02	TCRBD02	TCRBD02-01	02				TCRBJ02-01*01	TCRBJ02	TCRBJ02-01	01				5	13	5	1	9	3	21	30	43	53	62	1	In	VDJ
CTGCTGTACCCTCTCAGACATCTGTGTACTTCTGTGCCAGCAGTGAAGGTGACAACTGCAACTAATGAAAAACTGTTTTTTGGCAGT		1	4.15369329793279E-5	49	TCRBV06-04	TCRBV06	TCRBV06-04				01,02	TCRBD01-01*01	TCRBD01	TCRBD01-01	01				TCRBJ01-04*01	TCRBJ01	TCRBJ01-04	01				3	4	2	6	4	0	32	46	50	54	58	1	Out	VDJ
GTGAACGCCTTGTTGCTGGGGGACTCGGCCCTCTATCTCTGTGCCAGCAGCTTCCAACAGGGGACAGATACGCAGTATTTTGGCCCA	CASSFQQGTDTQYF	1	6.645909276692464E-6	42	TCRBV05-06*01	TCRBV05	TCRBV05-06	01				TCRBD01-01*01	TCRBD01	TCRBD01-01	01				TCRBJ02-03*01	TCRBJ02	TCRBJ02-03	01				2	3	3	2	0	3	39	53	56	-1	63	1	In	VDJ
CTGAGGATCCAGCAGGTAGTGCGAGGAGATTCGGCAGCTTATTTCTGTGCCAGCTCGCCTGACAGGGGGCGAGCTTTCTTTGGACAA	CASSPDRGRAFF	1	1.661477319173116E-5	36	TCRBV18-01*01	TCRBV18	TCRBV18-01	01				TCRBD01-01*01	TCRBD01	TCRBD01-01	01				TCRBJ01-01*01	TCRBJ01	TCRBJ01-01	01				6	4	2	0	1	10	45	56	60	70	71	1	In	VDJ
ATCCAGCGCACAGAGCAGGGGGACTCGGCCATGTATCTCTGTGCCAGCAGCATACCCCCGGTTACCTATGGCTACACCTTCGGTTCG	CASSIPPVTYGYTF	1	1.8276250510904276E-5	42	TCRBV07-09	TCRBV07	TCRBV07-09				01,03	TCRBD02-01	TCRBD02	TCRBD02-01				01,02	TCRBJ01-02*01	TCRBJ01	TCRBJ01-02	01				5	7	8	5	4	4	39	51	58	61	65	1	In	VDJ
ATCCGCTCACCAGGCCTGGGGGACGCAGCCATGTACCTGTGTGCCACCGGGGGCGGGCCAGGTGCTGAAAAACTGTTTTTTGGCAGT	CATGGGPGAEKLFF	1	1.3291818553384928E-5	42	TCRBV15-01*01	TCRBV15	TCRBV15-01	01				TCRBD01-01*01	TCRBD01	TCRBD01-01	01				TCRBJ01-04*01	TCRBJ01	TCRBJ01-04	01				8	0	6	0	11	7	39	-1	48	54	65	1	In	VDJ
CTCACTCTGGAGTCTGCTGCCTCCTCCCAGACATCTGTATATTTCTGCGCCAGCAGTGATCCCTACAATGAGCAGTTCTTCGGGCCA	CASSDPYNEQFF	1	3.821397834098167E-5	36	TCRBV10-01	TCRBV10	TCRBV10-01				01,02			unresolved					TCRBJ02-01*01	TCRBJ02	TCRBJ02-01	01				3	0	0	0	2	2	45	-1	-1	59	61	1	In	VJ
GTGACCAGTGCCCATCCTGAAGACAGCAGCTTCTACATCTGCAGTGCTAGAGATGGGACTAGCTACAATGAGCAGTTCTTCGGGCCA	CSARDGTSYNEQFF	1	4.984431957519348E-6	42	TCRBV20	TCRBV20	unresolved			TCRBV20-01,TCRBV20-or09_02		TCRBD02-01	TCRBD02	TCRBD02-01				01,02	TCRBJ02-01*01	TCRBJ02	TCRBJ02-01	01				0	1	0	8	0	3	39	53	54	-1	62	1	In	VDJ
CAGCGCACACAGCAGGAGGACTCCGCCGTGTATCTCTGTGCCAGCAGCTTAGCCAGGGTTCTTCAAGAGACCCAGTACTTCGGGCCA	CASSLARVLQETQYF	1	1.1630341234211811E-5	45	TCRBV07-08*01	TCRBV07	TCRBV07-08	01				TCRBD01-01*01	TCRBD01	TCRBD01-01	01				TCRBJ02-05*01	TCRBJ02	TCRBJ02-05	01				0	0	4	3	5	2	36	-1	53	58	63	1	In	VDJ
ATCCAGCGCACACAGCAGGAGGACTCGGCCGTGTATCTCTGTGCCAGCAGCTTGGTCTCTGGGGACAATGAGCAGTTCTTCGGGCCA	CASSLVSGDNEQFF	1	2.1599205149250507E-5	42	TCRBV07-02*01	TCRBV07	TCRBV07-02	01						unresolved		TCRBD01,TCRBD02	TCRBD01-01,TCRBD02-01		TCRBJ02-01*01	TCRBJ02	TCRBJ02-01	01				3	7	6	2	0	5	39	53	60	-1	64	1	In	VDJ
GCCCATCCTGAAGACAGCAGCTTCTACATCTGCAGTGCTAGAGATGAGGGCCGGGGGCTAATGAACACTGAAGCTTTCTTTGGACAA	CSARDEGRGLMNTEAFF	1	3.322954638346232E-6	51	TCRBV20	TCRBV20	unresolved			TCRBV20-01,TCRBV20-or09_02				unresolved		TCRBD01,TCRBD02	TCRBD01-01,TCRBD02-01		TCRBJ01-01*01	TCRBJ01	TCRBJ01-01	01				0	8	6	0	3	0	30	44	52	58	61	1	In	VDJ
CTGGAGTCTGCTGCCTCCTCCCAGACATCTGTATATTTCTGCGCCAGCAAGGGGGCAGGGGCCGGTCAGCCCCAGCATTTTGGTGAT	CASKGAGAGQPQHF	1	3.322954638346232E-5	42	TCRBV10-01	TCRBV10	TCRBV10-01				01,02	TCRBD01-01*01	TCRBD01	TCRBD01-01	01				TCRBJ01-05*01	TCRBJ01	TCRBJ01-05	01				7	0	5	0	9	6	39	-1	49	56	65	1	In	VDJ
ACAGAGCAGGGGGACTCGGCCATGTATCTCTGTGCCAGCAGCGACACACTAGCGGGAGGCAACACAGATACGCAGTATTTTGGCCCA	CASSDTLAGGNTDTQYF	2	3.489102370263544E-5	51	TCRBV07-09	TCRBV07	TCRBV07-09				01,03	TCRBD02-01*02	TCRBD02	TCRBD02-01	02				TCRBJ02-03*01	TCRBJ02	TCRBJ02-03	01				5	5	3	1	3	2	30	42	47	59	62	2	In	VDJ
TCCAGTCCACGGAGTCAGGGGACACAGCACTGTATTTCTGTGCCAACTCCGAAGGGGCAGAGAAATTCACCCCTCCACTTTGGGAAC		1	8.639682059700203E-5	43	TCRBV21-01*01	TCRBV21	TCRBV21-01	01				TCRBD01-01*01	TCRBD01	TCRBD01-01	01				TCRBJ01-06*01	TCRBJ01	TCRBJ01-06	01				10	7	5	2	6	7	38	45	52	57	63	1	Out	VDJ
CAGAGCAGCGGGACTCGGCCATGTATCGCTGTGCCAGCAGCTTAGGTCCAAAGGCACCTCTCTGGAAACACCATATATTTTGGAGAG		1	3.1568069064289206E-5	52	TCRBV07-06*01	TCRBV07	TCRBV07-06	01						unresolved		TCRBD01,TCRBD02	TCRBD01-01,TCRBD02-01		TCRBJ01-03*01	TCRBJ01	TCRBJ01-03	01				1	6	5	4	5	0	29	45	51	54	59	1	Out	VDJ
GCAGAACTGGAGGATTCTGGAGTTTATTTCTGTGCCAGCAGCCAAACAGGGAGTTTCTCTGGGGCCAAAGTCCTGACTTTCGGGGCC	CASSQTGSFSGAKVLTF	1	4.9844319575193476E-5	51	TCRBV14-01*01	TCRBV14	TCRBV14-01	01				TCRBD01-01*01	TCRBD01	TCRBD01-01	01				TCRBJ02-06*01	TCRBJ02	TCRBJ02-06	01				2	0	3	3	18	13	30	-1	45	51	69	1	In	VDJ
TCGGCTGCTCCCTCCCAGACATCTGTGTACTTCTGTGCCAGCAGTGGAGTGAGGGGGCCTAGCACAGATACGCAGTATTTTGGCCCA	CASSGVRGPSTDTQYF	2	9.47042071928676E-5	48	TCRBV06-01*01	TCRBV06	TCRBV06-01	01				TCRBD01-01*01	TCRBD01	TCRBD01-01	01				TCRBJ02-03*01	TCRBJ02	TCRBJ02-03	01				4	5	5	0	2	0	33	46	51	58	60	2	In	VDJ
ACCAGTGCCCATCCTGAAGACAGCAGCTTCTACATCTGCAGTGCTTCACAGATTGGACAGGGTAGGGATGAGCAGTTCTTCGGGCCA	CSASQIGQGRDEQFF	1	4.984431957519348E-6	45	TCRBV20	TCRBV20	unresolved			TCRBV20-01,TCRBV20-or09_02		TCRBD01-01*01	TCRBD01	TCRBD01-01	01				TCRBJ02-01*01	TCRBJ02	TCRBJ02-01	01				5	9	1	3	5	8	36	45	54	62	67	1	In	VDJ
AACGCCTTGTTGCTGGGGGACTCGGCCCTCTATCTCTGTGCCAGCAGCTTGGACCTTAGGGATAATTCACCCCTCCACTTTGGGAAC	CASSLDLRDNSPLHF	1	4.984431957519348E-6	45	TCRBV05-06*01	TCRBV05	TCRBV05-06	01						unresolved		TCRBD01,TCRBD02	TCRBD01-01,TCRBD02-01		TCRBJ01-06*01	TCRBJ01	TCRBJ01-06	01				0	5	5	3	0	5	36	52	57	-1	61	1	In	VDJ
ACCAGTGCCCATCCTGAAGACAGCAGCTTCTACATCTGCAGTGCTAGAGCTGAACTAGCGGGAGCCAATGAGCAGTTCTTCGGGCCA	CSARAELAGANEQFF	2	8.30738659586558E-5	45	TCRBV20	TCRBV20	unresolved			TCRBV20-01,TCRBV20-or09_02		TCRBD02-01*02	TCRBD02	TCRBD02-01	02				TCRBJ02-01*01	TCRBJ02	TCRBJ02-01	01				1	4	3	2	1	6	36	49	53	64	65	2	In	VDJ
AGTGCCCATCCTGAAGACAGCAGCTTCTACATCTGCAGTGCCCGTCCCTACGTGACAGGGAATGCAGATACGCAGTATTTTGGCCCA	CSARPYVTGNADTQYF	1	3.322954638346232E-6	48	TCRBV20	TCRBV20	unresolved			TCRBV20-01,TCRBV20-or09_02		TCRBD01-01*01	TCRBD01	TCRBD01-01	01				TCRBJ02-03*01	TCRBJ02	TCRBJ02-03	01				6	12	2	3	4	4	33	41	53	60	64	1	In	VDJ
CCTCTCACTGTGACATCGGCCCAAAAGAACCCGACAGCTTTCTATCTCTGTGCCAGTAGTATGGGAGGCGAGCAGTACTTCGGGCCA	CASSMGGEQYF	1	1.8276250510904276E-5	33	TCRBV19-01	TCRBV19	TCRBV19-01				01,02	TCRBD02-01*02	TCRBD02	TCRBD02-01	02				TCRBJ02-05*01	TCRBJ02	TCRBJ02-05	01				3	0	9	1	4	11	48	-1	62	68	72	1	In	VDJ
CCAGTGCCCATCCTGAAGACAGCAGCTTCTACATCTGCAGTGCTAGAGTAGGACAGTCTGTGTATAGATACGCAGTATTTTGGCCCA		1	3.322954638346232E-6	46	TCRBV20	TCRBV20	unresolved			TCRBV20-01,TCRBV20-or09_02		TCRBD01-01*01	TCRBD01	TCRBD01-01	01				TCRBJ02-03*01	TCRBJ02	TCRBJ02-03	01				1	2	1	5	9	5	35	48	50	56	65	1	Out	VDJ
GTCCGCCAGCACCAACCAGACATCTATGTACCTCTGTGCCAGCAGTTTAAGTTTAACAGAACCTATTATGGCTACACCTTCGGTTCG		1	2.3260682468423623E-5	47	TCRBV28-01*01	TCRBV28	TCRBV28-01	01				TCRBD01-01*01	TCRBD01	TCRBD01-01	01				TCRBJ01-02*01	TCRBJ01	TCRBJ01-02	01				2	6	3	5	7	5	34	49	55	59	66	1	Out	VDJ
AACGCCTTGTTGCTGGGGGACTCGGCCCTCTATCTCTGTGCCAGCAGCTGGGGTGGGGGGGCTCAAAACGAGCAGTACTTCGGGCCA	CASSWGGGAQNEQYF	1	3.322954638346232E-6	45	TCRBV05-06*01	TCRBV05	TCRBV05-06	01				TCRBD02-01*01	TCRBD02	TCRBD02-01	01				TCRBJ02-05*01	TCRBJ02	TCRBJ02-05	01				3	5	9	0	11	11	36	49	54	61	72	1	In	VDJ
TCGGCTGCTCCCTCCCAGACATCTGTGTACTTCTGTGCCAGCAGGAACGTACTAGCGGGGTTCACAGATACGCAGTATTTTGGCCCA	CASRNVLAGFTDTQYF	1	8.30738659586558E-6	48	TCRBV06	TCRBV06	unresolved			TCRBV06-01,TCRBV06-05		TCRBD02-01*01	TCRBD02	TCRBD02-01	01				TCRBJ02-03*01	TCRBJ02	TCRBJ02-03	01				6	6	3	3	2	2	33	44	50	60	62	1	In	VDJ
CTGGAGTCGCCCAGCCCCAACCAGACCTCTCTGTACTTCTGTGCCAGCAGTTTTGGGATGTCCAAAAACATTCAGTACTTCGGCGCC	CASSFGMSKNIQYF	1	4.984431957519348E-6	42	TCRBV27-01*01	TCRBV27	TCRBV27-01	01						unresolved		TCRBD01,TCRBD02	TCRBD01-01,TCRBD02-01		TCRBJ02-04*01	TCRBJ02	TCRBJ02-04	01				3	1	0	8	3	2	39	53	54	58	61	1	In	VDJ
GTGACCAGTGCCCATCCTGAAGACAGCAGCTTCTACATCTGCAGTGCTGCCCCCCTGAATTCGGCCGGGGAGCTGTTTTTTGGAGAA	CSAAPLNSAGELFF	1	3.322954638346232E-6	42	TCRBV20	TCRBV20	unresolved			TCRBV20-01,TCRBV20-or09_02		TCRBD02-01	TCRBD02	TCRBD02-01				01,02	TCRBJ02-02*01	TCRBJ02	TCRBJ02-02	01				5	13	8	5	0	6	39	48	61	-1	64	1	In	VDJ
GAGTCCGCCAGCACCAACCAGACATCTATGTACCTCTGTGCCAGCAGTTTATACGGGACAGGGGACTATGGCTACACCTTCGGTTCG	CASSLYGTGDYGYTF	1	2.3260682468423623E-5	45	TCRBV28-01*01	TCRBV28	TCRBV28-01	01				TCRBD01-01*01	TCRBD01	TCRBD01-01	01				TCRBJ01-02*01	TCRBJ01	TCRBJ01-02	01				1	2	0	2	0	3	36	52	54	-1	64	1	In	VDJ
ACACGCCCTGCAGCCAGAAGACTCAGCCCTGTATCTCTGCGCCAGCAGCCAAGAGGGGGGAGGATGGAAAAACTGTTTTTTGGCAGT		2	1.9937727830077392E-5	44	TCRBV04-01*01	TCRBV04	TCRBV04-01	01				TCRBD02-01	TCRBD02	TCRBD02-01				01,02	TCRBJ01-04*01	TCRBJ01	TCRBJ01-04	01				0	0	9	1	6	8	37	-1	54	60	66	2	Out	VDJ
ATTTCCTCCTCACTCTGGAGTCCGCTACCAGCTCCCAGACATCTGTGTACCTCTGTGCCATCAGACTACGAGCAGTACTTCGGGCCG		1	2.6583637106769857E-5	28	TCRBV10-03*01	TCRBV10	TCRBV10-03	01						unresolved					TCRBJ02-07*01	TCRBJ02	TCRBJ02-07	01				6	0	0	0	1	3	53	-1	-1	64	65	1	Out	VJ
AGTCCGCCAGCACCAACCAGACATCTATGTACCTCTGTGCCAGCAGTTCTCTCGGGGGGGGGACGCTACGAGCAGTACTTCGGGCCG		1	1.9937727830077392E-5	46	TCRBV28-01*01	TCRBV28	TCRBV28-01	01				TCRBD02-01*01	TCRBD02	TCRBD02-01	01				TCRBJ02-07*01	TCRBJ02	TCRBJ02-07	01				4	4	8	0	5	3	35	48	52	60	65	1	Out	VDJ
GCGTCTGCTGTACCCTCTCAGACATCTGTGTACTTCTGTGCCAGCAGTGACTCAACGGGAGCTTTTAATGAGCAGTTCTTCGGGCCA	CASSDSTGAFNEQFF	1	2.4922159787596738E-5	45	TCRBV06-04	TCRBV06	TCRBV06-04				01,02	TCRBD02-01*02	TCRBD02	TCRBD02-01	02				TCRBJ02-01*01	TCRBJ02	TCRBJ02-01	01				0	2	8	2	5	7	36	53	55	61	66	1	In	VDJ
GGTCCACAAAGCTGGAGGACTCAGCCATGTACTTCTGTGCCAGCAGTGAAGCATGGGGGGGCGAAGCAGCCCCAGCATTTTGGTGAT		2	9.968863915038696E-6	46	TCRBV02-01*01	TCRBV02	TCRBV02-01	01				TCRBD02-01*01	TCRBD02	TCRBD02-01	01				TCRBJ01-05*01	TCRBJ01	TCRBJ01-05	01				0	2	9	0	5	7	35	52	54	61	66	2	Out	VDJ
GTGACCAGTGCCCATCCTGAAGACAGCAGCTTCTACATCTGCAGTGCCCGACTAGAGGTAAAAGGTATTGAGCAGTTCTTCGGGCCA	CSARLEVKGIEQFF	1	4.984431957519348E-6	42	TCRBV20	TCRBV20	unresolved			TCRBV20-01,TCRBV20-or09_02		TCRBD02-01	TCRBD02	TCRBD02-01				01,02	TCRBJ02-01*01	TCRBJ02	TCRBJ02-01	01				6	2	2	8	13	9	39	47	49	55	68	1	In	VDJ
CTGGAGTTGGCTGCTCCCTCCCAGACATCTGTGTACTTCTGTGCCAGCAAAGGACAGGGCGATTCAGATACGCAGTATTTTGGCCCA	CASKGQGDSDTQYF	1	1.661477319173116E-5	42	TCRBV06-06	TCRBV06	TCRBV06-06				01,02	TCRBD01-01*01	TCRBD01	TCRBD01-01	01				TCRBJ02-03*01	TCRBJ02	TCRBJ02-03	01				7	2	1	3	5	4	39	49	51	59	64	1	In	VDJ
GTGAACGCCTTGGAGCTGGACGACTCGGCCCTGTATCTCTGTGCCATTAAGCGCGAGAGCTCCTACAATGAGCAGTTCTTCGGGCCA	CAIKRESSYNEQFF	1	1.8276250510904276E-5	42	TCRBV05-04*01	TCRBV05	TCRBV05-04	01				TCRBD02-01	TCRBD02	TCRBD02-01				01,02	TCRBJ02-01*01	TCRBJ02	TCRBJ02-01	01				9	3	6	6	6	0	39	46	49	53	59	1	In	VDJ
GAGTCGGCTGCTCCCTCCCAGACATCTGTGTACTTCTGTGCCAGCGGACAGGGCCTTTTACCCTACAATGAGCAGTTCTTCGGGCCA	CASGQGLLPYNEQFF	1	1.1630341234211811E-5	45	TCRBV06-01*01	TCRBV06	TCRBV06-01	01				TCRBD01-01*01	TCRBD01	TCRBD01-01	01				TCRBJ02-01*01	TCRBJ02	TCRBJ02-01	01				8	0	1	3	8	2	36	-1	45	53	61	1	In	VDJ
CAGCGCACAGAGCAGCGGGACTCAGCCATGTATCGCTGTGCCAGCAGCTCTTCTCCGGGAGGGCAAGAGACCCAGTACTTCGGGCCA	CASSSSPGGQETQYF	1	9.968863915038696E-6	45	TCRBV07-07*01	TCRBV07	TCRBV07-07	01				TCRBD02-01*02	TCRBD02	TCRBD02-01	02				TCRBJ02-05*01	TCRBJ02	TCRBJ02-05	01				4	6	8	0	0	2	36	49	55	-1	63	1	In	VDJ
CTGGAGTCCGCCAGCACCAACCAGACATCTATGTACCTCTGTGCCAGCACCGATAGGGGCGGGGGGGATACGCAGTATTTTGGCCCA	CASTDRGGGDTQYF	1	2.6583637106769857E-5	42	TCRBV28-01*01	TCRBV28	TCRBV28-01	01				TCRBD02-01*01	TCRBD02	TCRBD02-01	01				TCRBJ02-03*01	TCRBJ02	TCRBJ02-03	01				7	9	7	1	0	6	39	49	58	-1	66	1	In	VDJ
CTGGAGTCCGCTACCAGCTCCCAGACATCTGTGTACTTCTGTGCCATCAGTGAGTATGAGAGATCCTACGAGCAGTACTTCGGGCCA	CAISEYERSYEQYF	1	2.4922159787596738E-5	42	TCRBV10-03*01	TCRBV10	TCRBV10-03	01				TCRBD02-01	TCRBD02	TCRBD02-01				01,02	TCRBJ02-05*01	TCRBJ02	TCRBJ02-05	01				1	10	4	9	4	11	39	55	65	68	72	1	In	VDJ
AGTCAGGGGACACAGCACTGTATTTCTGTGCCAGCAGTTAATAACCGGGACTCCTTCGGCTCCAATCAGCCCCAGCATTTTGGTGAT		1	1.1630341234211812E-4	55	TCRBV21-01*01	TCRBV21	TCRBV21-01	01				TCRBD02-01	TCRBD02	TCRBD02-01				01,02	TCRBJ01-05*01	TCRBJ01	TCRBJ01-05	01				6	9	0	10	10	3	26	37	46	52	62	1	Out	VDJ
TGAAGATCCAGCCTGCAGAGCAGGGGGACTCGGCCGTGTATGTCTGTGCAAGTCGCTTAAGACAGGAGGGAGCTGTTTTTTGGAGAA		1	2.6583637106769857E-5	37	TCRBV12-02*01	TCRBV12	TCRBV12-02	01				TCRBD01-01*01	TCRBD01	TCRBD01-01	01				TCRBJ02-02*01	TCRBJ02	TCRBJ02-02	01				2	1	2	4	1	9	44	59	60	66	67	1	Out	VDJ
GACAGTGACCAGTGCCCATCCTGAAGACAGCAGCTTCTACATCTGCAGCCTAAGGGGGGGGGTAGTCAGCCCCAGCATTTTGGTGAT		1	3.322954638346232E-6	38	TCRBV20	TCRBV20	unresolved			TCRBV20-01,TCRBV20-or09_02		TCRBD02-01*01	TCRBD02	TCRBD02-01	01				TCRBJ01-05*01	TCRBJ01	TCRBJ01-05	01				9	5	9	0	5	6	43	48	53	60	65	1	Out	VDJ
CAGGAGGACTCCGCCGTGTATCTCTGTGCCAGCAGCTCCCCCCAGGGGCGGTCTCTCCGAAACACCGGGGAGCTGTTTTTTGGAGAA	CASSSPQGRSLRNTGELFF	1	1.661477319173116E-5	57	TCRBV07-08*01	TCRBV07	TCRBV07-08	01				TCRBD01-01*01	TCRBD01	TCRBD01-01	01				TCRBJ02-02*01	TCRBJ02	TCRBJ02-02	01				4	5	4	2	12	2	24	37	42	48	60	1	In	VDJ
CAGCGCACACAGCAGGAGGACTCGGCCGTGTATCTCTGTGCCAGCAACCGAAGGGGGACAGGCGACAATGAGCAGTTCTTCGGGCCA	CASNRRGTGDNEQFF	1	2.1599205149250507E-5	45	TCRBV07-02*01	TCRBV07	TCRBV07-02	01				TCRBD01-01*01	TCRBD01	TCRBD01-01	01				TCRBJ02-01*01	TCRBJ02	TCRBJ02-01	01				7	8	0	4	2	5	36	46	54	62	64	1	In	VDJ
AAGATCCAGCCTGCAGAGCTTGGGGACTCGGCCGTGTATCTCTGTGCCAGCAGCTTGACGGTCCAAGAGACCCAGTACTTCGGGCCA	CASSLTVQETQYF	1	1.1630341234211811E-5	39	TCRBV11-03*01	TCRBV11	TCRBV11-03	01						unresolved		TCRBD01,TCRBD02	TCRBD01-01,TCRBD02-01		TCRBJ02-05*01	TCRBJ02	TCRBJ02-05	01				3	0	2	7	3	1	42	-1	56	59	62	1	In	VDJ
CAGCAGGAGGACTCCGCCGTGTATCTCTGTGCCAGCAGCTTACCCTACCGGGGGTGGGACAGGGGTAACGAGCAGTACTTCGGGCCG	CASSLPYRGWDRGNEQYF	1	1.1630341234211811E-5	54	TCRBV07-08*01	TCRBV07	TCRBV07-08	01				TCRBD01-01*01	TCRBD01	TCRBD01-01	01				TCRBJ02-07*01	TCRBJ02	TCRBJ02-07	01				2	13	0	2	2	5	27	42	55	65	67	1	In	VDJ
CTGAAGATCCAGCGCACAGAGCAGGGGGACTCAGCCGCGTATCTCCGTGCCAGCAGTTCCGGGTAAGAGACCCAGTACTTCGGGCCA	RASSSG*ETQYF	1	1.1630341234211811E-5	36	TCRBV07-03*03	TCRBV07	TCRBV07-03	03				TCRBD02-01	TCRBD02	TCRBD02-01				01,02	TCRBJ02-05*01	TCRBJ02	TCRBJ02-05	01				6	3	8	4	1	3	45	56	59	63	64	1	Stop	VDJ
ACACAGCAGGAGGACTCCGCCGTGTATCTCTGTGCCAGCAGCCCGAGGACTAGCGGGGGGGGAACCGGGGAGCTGTTTTTTGGAGAA	CASSPRTSGGGTGELFF	1	1.661477319173116E-5	51	TCRBV07-08*01	TCRBV07	TCRBV07-08	01				TCRBD02-01*01	TCRBD02	TCRBD02-01	01				TCRBJ02-02*01	TCRBJ02	TCRBJ02-02	01				5	4	1	0	2	5	30	42	46	61	63	1	In	VDJ
CTGGAGTCCGCTACCAGCTCCCAGACATCTGTGTACTTCTGTGCCATCAGTCGGTCCGGGGACACAGATACGCAGTATTTTGGCCCA	CAISRSGDTDTQYF	1	3.655250102180855E-5	42	TCRBV10-03*01	TCRBV10	TCRBV10-03	01				TCRBD02-01*01	TCRBD02	TCRBD02-01	01				TCRBJ02-03*01	TCRBJ02	TCRBJ02-03	01				5	5	8	3	1	2	39	51	56	61	62	1	In	VDJ
GCGCACAGAGCAGGGGGACTCAGCCGCGTATCTCCGTGCCAGCAGCTACAACTCACGGTCGGGAGCACTGAAGCTTTCTTTGGACAA		1	1.661477319173116E-5	47	TCRBV07-03*03	TCRBV07	TCRBV07-03	03				TCRBD02-01*02	TCRBD02	TCRBD02-01	02				TCRBJ01-01*01	TCRBJ01	TCRBJ01-01	01				4	12	8	2	0	4	34	47	59	-1	65	1	Out	VDJ
GAGTCCGCTACCAGCTCCCAGACATCTGTGTACTTCTGTGCCATCAGTGCGGGGGTGCGGGGCCAAGAGACCCAGTACTTCGGGCCA	CAISAGVRGQETQYF	2	9.802716183121384E-5	45	TCRBV10-03*01	TCRBV10	TCRBV10-03	01				TCRBD02-01*01	TCRBD02	TCRBD02-01	01				TCRBJ02-05*01	TCRBJ02	TCRBJ02-05	01				4	7	7	3	0	1	36	49	56	-1	62	2	In	VDJ
CGCTCACCAGGCCTGGGGGACGCAGCCATGTACCTGTGTGCCACCAGCAGCCCGAGGGGAGGGGATTCACCCCTCCACTTTGGGAAC	CATSSPRGGDSPLHF	1	6.645909276692464E-6	45	TCRBV15-01*01	TCRBV15	TCRBV15-01	01				TCRBD02-01*02	TCRBD02	TCRBD02-01	02				TCRBJ01-06*01	TCRBJ01	TCRBJ01-06	01				3	6	9	0	1	8	36	50	56	63	64	1	In	VDJ
TGTGTACTTCTGTGCCATCAGTGAGTCAACGGTCCCCTTGAAACTTGTTTCATCCTCTCTAACTCCTACGAGCAGTACTTCGGGCCG		1	2.6583637106769857E-5	71	TCRBV10-03*01	TCRBV10	TCRBV10-03	01				TCRBD02-01	TCRBD02	TCRBD02-01				01,02	TCRBJ02-07*01	TCRBJ02	TCRBJ02-07	01				0	15	3	10	17	0	10	27	42	45	62	1	Out	VDJ
ACTCTGAAGATCCAGCCCTCAGAACCCAGGGACTCAGCTGTGTACTTCTGTGCCAGCAGATTCTCCGGGGAGCTGTTTTTTGGAGAA	CASRFSGELFF	1	1.4953295872558044E-5	33	TCRBV12	TCRBV12	unresolved			TCRBV12-03,TCRBV12-04		TCRBD02-01	TCRBD02	TCRBD02-01				01,02	TCRBJ02-02*01	TCRBJ02	TCRBJ02-02	01				6	3	4	10	0	6	48	59	62	-1	64	1	In	VDJ
AAACCTGAGCTCTCTGGAGCTGGGGGACTCAGCTTTGTATTTCTGTGCCAGCAGGGGGGGGGAGACACTGAAGCTTTCTTTGGACAA		2	9.968863915038696E-6	38	TCRBV09-01	TCRBV09	TCRBV09-01				01,02	TCRBD02-01*01	TCRBD02	TCRBD02-01	01				TCRBJ01-01*01	TCRBJ01	TCRBJ01-01	01				5	0	9	0	3	3	43	-1	54	61	64	2	Out	VDJ
TGCTCCCTCCCAAACATCTGTGTACTTCTGTGCCAGCATTTCCAGGGGGGAGGGACTAGCCAGTCCTACGAGTAGTACTTCGGGCCG		1	3.322954638346232E-6	53	TCRBV06	TCRBV06	unresolved			TCRBV06-02,TCRBV06-03		TCRBD02-01	TCRBD02	TCRBD02-01				01,02	TCRBJ02-07*01	TCRBJ02	TCRBJ02-07	01				7	13	0	7	13	11	28	38	51	60	73	1	Out	VDJ
CCCATCCTGAAGACAGCAGCTTCTACATCTGCAGTGCTAGAGAATCCCCCCGGGAAGATTTACTACAATGAGCAGTTCTTCGGGCCA		1	4.984431957519348E-6	52	TCRBV20	TCRBV20	unresolved			TCRBV20-01,TCRBV20-or09_02		TCRBD02-01*02	TCRBD02	TCRBD02-01	02				TCRBJ02-01*01	TCRBJ02	TCRBJ02-01	01				0	7	8	3	7	3	29	43	50	55	62	1	Out	VDJ
CTTGAGGACTCGGCCGTGTATCTCTGTGCCAGCAGCATAGAAGGGTTGGGGGGGCCAAGCTCCTACAATGAGCAGTTCTTCGGGCCA	CASSIEGLGGPSSYNEQFF	1	2.1599205149250507E-5	57	TCRBV11-02*02	TCRBV11	TCRBV11-02	02				TCRBD02-01*01	TCRBD02	TCRBD02-01	01				TCRBJ02-01*01	TCRBJ02	TCRBJ02-01	01				0	6	9	0	5	0	24	41	47	54	59	1	In	VDJ
ATCCAGCGCACAGAGCAGGGGGACTCGGCCATGTATCTCTGTGCCAGCAGCTTAGCGGAGGGGGCGGGTGAGCAGTTCTTCGGGCCA	CASSLAEGAGEQFF	1	2.8245114425942972E-5	42	TCRBV07-09	TCRBV07	TCRBV07-09				01,03	TCRBD01-01*01	TCRBD01	TCRBD01-01	01				TCRBJ02-01*01	TCRBJ02	TCRBJ02-01	01				0	2	5	0	3	9	39	56	58	65	68	1	In	VDJ
GCAAAGCTTGAGGACTCGGCCGTGTATCTCTGTGCCAGCAGCTTTTTCTTCGGCTTAGGGGCCAAAAACATTCAGTACTTCGGCGCC	CASSFFFGLGAKNIQYF	1	1.4953295872558044E-5	51	TCRBV11-02*02	TCRBV11	TCRBV11-02	02						unresolved		TCRBD01,TCRBD02	TCRBD01-01,TCRBD02-01		TCRBJ02-04*01	TCRBJ02	TCRBJ02-04	01				3	12	5	3	0	1	30	44	56	-1	60	1	In	VDJ
TCGGCTGCTCCCTCCCAGACATCTGTGTACTTCTGTGCCAGCAGTTACTCGATCCACGCAGGGCTAAACATTCAGTACTTCGGCGCC	CASSYSIHAGLNIQYF	1	4.984431957519348E-6	48	TCRBV06-05*01	TCRBV06	TCRBV06-05	01				TCRBD01-01*01	TCRBD01	TCRBD01-01	01				TCRBJ02-04*01	TCRBJ02	TCRBJ02-04	01				0	8	4	3	2	6	33	50	58	63	65	1	In	VDJ
CAGAACCGGGAGACACGGCACTGTATCTCTGCGCCAGCAGTCGATGGGCTTCTAGCGGGAGCAAATCGAGAGCAGTTCTTCGGGCCA		1	2.1599205149250507E-5	52	TCRBV23-01*01	TCRBV23	TCRBV23-01	01				TCRBD02-01*02	TCRBD02	TCRBD02-01	02				TCRBJ02-01*01	TCRBJ02	TCRBJ02-01	01				4	9	4	2	8	10	29	42	51	61	69	1	Out	VDJ
ACAGTGACCAGTGCCCATCCTGAAGACAGCAGCTTCTACATCTGCAGTGCTACCCCACAGAATAGGTACGAGCAGTACTTCGGGCCG	CSATPQNRYEQYF	2	3.322954638346232E-5	39	TCRBV20	TCRBV20	unresolved			TCRBV20-01,TCRBV20-or09_02		TCRBD01-01*01	TCRBD01	TCRBD01-01	01				TCRBJ02-07*01	TCRBJ02	TCRBJ02-07	01				4	4	3	5	6	4	42	52	56	60	66	2	In	VDJ
TCGGCCCAAAAGAACCCGACAGCTTTCTATCTCTGTGCCAGTATTAGAAACCCAAGGGGAATGAACACTGAAGCTTTCTTTGGACAA	CASIRNPRGMNTEAFF	1	2.6583637106769857E-5	48	TCRBV19-01	TCRBV19	TCRBV19-01				01,02	TCRBD01-01*01	TCRBD01	TCRBD01-01	01				TCRBJ01-01*01	TCRBJ01	TCRBJ01-01	01				7	11	5	2	2	0	33	43	54	59	61	1	In	VDJ
GCAAAGCTTGAGGACTCGGCCGTGTATCTCTGTGCCAGCAGCTTAATCCCTAGCCAGAGCTCCTACAATGAGCAGTTCTTCGGGCCA	CASSLIPSQSSYNEQFF	1	2.1599205149250507E-5	51	TCRBV11-02*02	TCRBV11	TCRBV11-02	02				TCRBD02-01	TCRBD02	TCRBD02-01				01,02	TCRBJ02-01*01	TCRBJ02	TCRBJ02-01	01				2	4	4	7	5	0	30	45	49	54	59	1	In	VDJ
CTGGAGTCCGCTACCAGCTCCCAGACATCTGTGTACTTCTGTGCCATCAGTGGAAGGGGGCTCGGAGAAAAACTGTTTTTTGGCAGT	CAISGRGLGEKLFF	3	2.708208030252179E-4	42	TCRBV10-03*01	TCRBV10	TCRBV10-03	01				TCRBD01-01*01	TCRBD01	TCRBD01-01	01				TCRBJ01-04*01	TCRBJ01	TCRBJ01-04	01				4	2	5	0	5	8	39	52	54	61	66	3	In	VDJ
GTAGTGCGAGGAGATTCGGCAGCTTATTTCTGTGCCAGCTCACCAACCAGGAGGGAATGGAGCACAGATACGCAGTATTTTGGCCCA	CASSPTRREWSTDTQYF	1	1.661477319173116E-5	51	TCRBV18-01*01	TCRBV18	TCRBV18-01	01				TCRBD02-01*02	TCRBD02	TCRBD02-01	02				TCRBJ02-03*01	TCRBJ02	TCRBJ02-03	01				2	4	10	0	5	0	30	45	49	55	60	1	In	VDJ
CAGAACTGGAGGATTCTGGAGTTTATTTCTGTGCCAGCAGCCAGGCCCCTGACAGGTCCAAACAATCAGCCCCAGCATTTTGGTGAT		1	5.15057968943666E-5	52	TCRBV14-01*01	TCRBV14	TCRBV14-01	01				TCRBD01-01*01	TCRBD01	TCRBD01-01	01				TCRBJ01-05*01	TCRBJ01	TCRBJ01-05	01				3	7	2	4	6	3	29	43	50	56	62	1	Out	VDJ
GCTGAATGTGAACGCCTTGTTGCTGGGGGACTCGGCCCTGTATCTCTGTGCCAGCAGCCTTAGACAGATACGCAGTATTTTGGCCCA		2	5.15057968943666E-5	35	TCRBV05-05*01	TCRBV05	TCRBV05-05	01				TCRBD02-01	TCRBD02	TCRBD02-01				01,02	TCRBJ02-03*01	TCRBJ02	TCRBJ02-03	01				4	2	5	8	0	3	46	58	60	-1	63	2	Out	VDJ
CGCACAGAGCAGGGGGACTCGGCCATGTATCTCTGTGCCAGCAGCCCCGGCCCTACAGGGGATAGATCACCCCTCCACTTTGGGAAC	CASSPGPTGDRSPLHF	2	7.476647936279022E-5	48	TCRBV07-09	TCRBV07	TCRBV07-09				01,03	TCRBD01-01*01	TCRBD01	TCRBD01-01	01				TCRBJ01-06*01	TCRBJ01	TCRBJ01-06	01				5	9	3	2	5	10	33	45	54	61	66	2	In	VDJ
CAGCAGGAGGACTCCGCCGTGTATCTCTGTGCCAGCAGCTTAAGGGAGGGCCGGGGGAGAGGAACAGATACGCAGTATTTTGGCCCA	CASSLREGRGRGTDTQYF	1	1.661477319173116E-5	54	TCRBV07-08*01	TCRBV07	TCRBV07-08	01				TCRBD02-01*02	TCRBD02	TCRBD02-01	02				TCRBJ02-03*01	TCRBJ02	TCRBJ02-03	01				2	1	9	0	13	3	27	42	43	50	63	1	In	VDJ
TGCAGAGCTTGGGGACTCGGCCGTGTATCTCTGTGCCAGCAGCTTAGAATAGCGCCCCGCTCCGACAATGAGCAGTTCTTCGGGCCA		1	2.3260682468423623E-5	50	TCRBV11-03*01	TCRBV11	TCRBV11-03	01				TCRBD02-01	TCRBD02	TCRBD02-01				01,02	TCRBJ02-01*01	TCRBJ02	TCRBJ02-01	01				0	1	5	6	10	5	31	48	49	54	64	1	Out	VDJ
ATCCAGCCTGCAAAGCTTGAGGACTCGGCCGTGTATCTCTGTGCCAGCAGCTTCGGGACAGGGGAGGATGAGCAGTTCTTCGGGCCA	CASSFGTGEDEQFF	2	3.1568069064289206E-5	42	TCRBV11-02*02	TCRBV11	TCRBV11-02	02				TCRBD01-01*01	TCRBD01	TCRBD01-01	01				TCRBJ02-01*01	TCRBJ02	TCRBJ02-01	01				3	1	0	2	3	8	39	53	54	64	67	2	In	VDJ
AACGCCTTGTTGCTGGGGGACTCGGCCCTGTATCTCTGTGCCAGCAGCTTGGTCCAGGGACGATACAATGAGCAGTTCTTCGGGCCA	CASSLVQGRYNEQFF	1	4.485988761767413E-5	45	TCRBV05-05*01	TCRBV05	TCRBV05-05	01						unresolved		TCRBD01,TCRBD02	TCRBD01-01,TCRBD02-01		TCRBJ02-01*01	TCRBJ02	TCRBJ02-01	01				0	4	0	7	2	4	36	52	56	61	63	1	In	VDJ
CTGAAGATCCGGTCCACAAAGCTGGAGGACTCAGCCATGTACTTCTGTGCCAGCCGCTCCCTAGCATTTGAGCAGTACTTCGGGCCG	CASRSLAFEQYF	1	4.984431957519348E-6	36	TCRBV02-01*01	TCRBV02	TCRBV02-01	01				TCRBD02-01	TCRBD02	TCRBD02-01				01,02	TCRBJ02-07*01	TCRBJ02	TCRBJ02-07	01				8	6	4	7	4	7	45	54	60	65	69	1	In	VDJ
CATCCTGAAGACAGCAGCTTCTACATCTGCAGTGCTAGAGATTTTTGGCGGGAGGCCCAGGTCGTAGAGACCCAGTACTTCGGGCCA	CSARDFWREAQVVETQYF	1	3.322954638346232E-6	54	TCRBV20	TCRBV20	unresolved			TCRBV20-01,TCRBV20-or09_02		TCRBD02-01*02	TCRBD02	TCRBD02-01	02				TCRBJ02-05*01	TCRBJ02	TCRBJ02-05	01				0	6	7	1	10	4	27	41	47	55	65	1	In	VDJ
AAGATCCAGCCTGCAAAGCTTGAGGACTCGGCCGTGTATCTCTGTGCCAGCAGCCTCGGGACCGGCAGCGGCTACACCTTCGGTTCG	CASSLGTGSGYTF	1	1.4953295872558044E-5	39	TCRBV11-02*02	TCRBV11	TCRBV11-02	02						unresolved		TCRBD01,TCRBD02	TCRBD01-01,TCRBD02-01		TCRBJ01-02*01	TCRBJ01	TCRBJ01-02	01				5	3	0	7	7	8	42	54	57	62	69	1	In	VDJ
ACGGAGTCAGGGGACACAGCACTGTATTTCTGTGCCAGCAGCAAAGCGACCAGAACACATTCCTACAATGAGCAGTTCTTCGGGCCA	CASSKATRTHSYNEQFF	2	1.5950182264061913E-4	51	TCRBV21-01*01	TCRBV21	TCRBV21-01	01						unresolved		TCRBD01,TCRBD02	TCRBD01-01,TCRBD02-01		TCRBJ02-01*01	TCRBJ02	TCRBJ02-01	01				0	0	2	7	10	1	30	-1	47	50	60	2	In	VDJ
ATCCAGCGCACACAGCAGGAGGACTCGGCCGTGTATCTCTGTGCCAGCAGCGGCGGGAGGGCGGGGAATGAGCAGTTCTTCGGGCCA	CASSGGRAGNEQFF	1	2.1599205149250507E-5	42	TCRBV07-02*01	TCRBV07	TCRBV07-02	01				TCRBD02-01*02	TCRBD02	TCRBD02-01	02				TCRBJ02-01*01	TCRBJ02	TCRBJ02-01	01				5	1	7	0	5	7	39	51	52	61	66	1	In	VDJ
CCAGTCCACGGAGTCAGGGGACACAGCACTGTATTTCTGTGCCAGCAGCTCCCCGGGCGGCAGACAGATACGCAGTATTTTGGCCCA		1	1.0799602574625254E-4	44	TCRBV21-01*01	TCRBV21	TCRBV21-01	01						unresolved		TCRBD01,TCRBD02	TCRBD01-01,TCRBD02-01		TCRBJ02-03*01	TCRBJ02	TCRBJ02-03	01				5	5	8	0	5	3	37	49	54	58	63	1	Out	VDJ
CTGACAGTGACCAGTGCCCATCCTGAAGACAGCAGCTTCTACATCTGCAGTGCGGACGGCCCCTACAATGAGCAGTTCTTCGGGCCA	CSADGPYNEQFF	1	4.984431957519348E-6	36	TCRBV20	TCRBV20	unresolved			TCRBV20-01,TCRBV20-or09_02				unresolved		TCRBD01,TCRBD02	TCRBD01-01,TCRBD02-01		TCRBJ02-01*01	TCRBJ02	TCRBJ02-01	01				6	0	1	7	4	2	45	-1	53	57	61	1	In	VDJ
CGCACACAGCAGGAGGACTCGGCCGTGTATCTCTGTGCCAGCAGCTTAGCGGCCCCCCCTACGGCAATTGAGCAGTTCTTCGGGCCA	CASSLAAPPTAIEQFF	1	2.1599205149250507E-5	48	TCRBV07-02*01	TCRBV07	TCRBV07-02	01						unresolved		TCRBD01,TCRBD02	TCRBD01-01,TCRBD02-01		TCRBJ02-01*01	TCRBJ02	TCRBJ02-01	01				0	0	9	0	15	9	33	-1	50	53	68	1	In	VDJ
GCCCAAAAGAACCCGACAGCTTTCTATCTCTGTGCCAGTAGTAGATTTACCGGGACAGGAAACAATTCACCCCTCCACTTTGGGAAC	CASSRFTGTGNNSPLHF	1	2.1599205149250507E-5	51	TCRBV19-01	TCRBV19	TCRBV19-01				01,02	TCRBD01-01*01	TCRBD01	TCRBD01-01	01				TCRBJ01-06*01	TCRBJ01	TCRBJ01-06	01				4	8	0	4	4	7	30	43	51	59	63	1	In	VDJ
GCCTTGGAGCTGGACGACTCGGCCCTGTATCTCTGTGCCAGCTTCTCACCAGACACAGGGCCCGGGGAGACCCAGTACTTCGGGCCA	CASFSPDTGPGETQYF	2	1.3624114017219552E-4	48	TCRBV05-04*01	TCRBV05	TCRBV05-04	01				TCRBD01-01*01	TCRBD01	TCRBD01-01	01				TCRBJ02-05*01	TCRBJ02	TCRBJ02-05	01				7	12	3	3	6	5	33	42	54	60	66	2	In	VDJ
GCCCAAAAGAACCCGACAGCTTTCTATCTCTGTGCCAGTAGTGCCTCACGGACTAGCGGGGGGGTAAACATTCAGTACTTCGGCGCC	CASSASRTSGGVNIQYF	1	2.4922159787596738E-5	51	TCRBV19-01	TCRBV19	TCRBV19-01				01,02	TCRBD02-01*01	TCRBD02	TCRBD02-01	01				TCRBJ02-04*01	TCRBJ02	TCRBJ02-04	01				5	7	1	0	1	6	30	42	49	64	65	1	In	VDJ
ACCAGTGCCCATCCTGAAGACAGCAGCTTCTACATCTGCAGTGCTAGAGCTATAACTAGCGGGGTAAACGAGCAGTACTTCGGGCCG	CSARAITSGVNEQYF	1	3.322954638346232E-6	45	TCRBV20	TCRBV20	unresolved			TCRBV20-01,TCRBV20-or09_02		TCRBD02-01*01	TCRBD02	TCRBD02-01	01				TCRBJ02-07*01	TCRBJ02	TCRBJ02-07	01				1	5	3	3	3	5	36	49	54	64	67	1	In	VDJ
AGCACCTTGGAGCTGGGGGACTCGGCCCTTTATCTTTGCGCCAGCAGCTTGGAGTCTAGCGAGACAGATACGCAGTATTTTGGCCCA	CASSLESSETDTQYF	1	6.645909276692464E-6	45	TCRBV05-01*01	TCRBV05	TCRBV05-01	01				TCRBD02-01	TCRBD02	TCRBD02-01				01,02	TCRBJ02-03*01	TCRBJ02	TCRBJ02-03	01				0	3	4	6	2	3	36	52	55	61	63	1	In	VDJ
ACAGCAGGAGGACTCCGCCGTGTATCTCTGTGCCAGCAGCTTAGCCCCCTGGGGGGTTGGGGCAATCAGCCCCAGCATTTTGGTGAT		1	1.8276250510904276E-5	53	TCRBV07-08*01	TCRBV07	TCRBV07-08	01				TCRBD02-01*01	TCRBD02	TCRBD02-01	01				TCRBJ01-05*01	TCRBJ01	TCRBJ01-05	01				0	5	9	1	5	2	28	45	50	56	61	1	Out	VDJ
CTGAATGTGAACGCCTTGGAGCTGGACGACTCGGCCCTGTATCTCTGTGCCAGCAGCTTGTACGAAGAGACCCAGTACTTCGGGCCA	CASSLYEETQYF	1	9.968863915038696E-6	36	TCRBV05-04*01	TCRBV05	TCRBV05-04	01						unresolved		TCRBD01,TCRBD02	TCRBD01-01,TCRBD02-01		TCRBJ02-05*01	TCRBJ02	TCRBJ02-05	01				1	1	3	7	1	3	45	60	61	63	64	1	In	VDJ
CCCTCAGAACCCAGGGACTCAGCTGTGTACTTCTGTGCCAGCAGCTACAGGGGACTGTCTAGCACAGATACGCAGTATTTTGGCCCA	CASSYRGLSSTDTQYF	1	1.3291818553384928E-5	48	TCRBV12	TCRBV12	unresolved			TCRBV12-03,TCRBV12-04		TCRBD01-01*01	TCRBD01	TCRBD01-01	01				TCRBJ02-03*01	TCRBJ02	TCRBJ02-03	01				6	2	3	2	7	0	33	44	46	53	60	1	In	VDJ
ATCCAGCGCACACAGCAGGAGGACTCGGCCGTGTATCTCTGTGCCAGCAGCTTAGAGGCGGGGATTGACGGACAGTTCTTCGGGCCA	CASSLEAGIDGQFF	1	2.1599205149250507E-5	42	TCRBV07-02*01	TCRBV07	TCRBV07-02	01				TCRBD02-01*01	TCRBD02	TCRBD02-01	01				TCRBJ02-01*01	TCRBJ02	TCRBJ02-01	01				1	2	7	3	9	13	39	55	57	63	72	1	In	VDJ
CTGAGTTCTAAGAAGCTCCTTCTCAGTGACTCTGGCTTCTATCTCTGTGCCTGGAGTGTTTCGAGGGACGAGCAGTACTTCGGGCCA	CAWSVSRDEQYF	1	3.322954638346232E-6	36	TCRBV30-01*01	TCRBV30	TCRBV30-01	01						unresolved		TCRBD01,TCRBD02	TCRBD01-01,TCRBD02-01		TCRBJ02-05*01	TCRBJ02	TCRBJ02-05	01				0	5	0	7	3	11	45	59	64	69	72	1	In	VDJ
GCCTTGGAGCTGGACGACTCGGCCCTGTATCTCTGTGCCAGCAGCTTGCTTAGCGGGAGGGGTAAAGATACGCAGTATTTTGGCCCA	CASSLLSGRGKDTQYF	2	9.138125255452138E-5	48	TCRBV05-04*01	TCRBV05	TCRBV05-04	01				TCRBD02-01*02	TCRBD02	TCRBD02-01	02				TCRBJ02-03*01	TCRBJ02	TCRBJ02-03	01				1	2	5	0	4	5	33	48	50	61	65	2	In	VDJ
CCCTCAGAACCCAGGGACTCAGCTGTGTACTTCTGTGCCAGCAGTACCAGGGCTAGCGGAGGGACAAATACGCAGTATTTTGGCCCA	CASSTRASGGTNTQYF	1	1.3291818553384928E-5	48	TCRBV12	TCRBV12	unresolved			TCRBV12-03,TCRBV12-04		TCRBD02-01	TCRBD02	TCRBD02-01				01,02	TCRBJ02-03*01	TCRBJ02	TCRBJ02-03	01				5	7	4	5	8	7	33	45	52	59	67	1	In	VDJ
ATCCAACGCACAGAGCAGGGGGACTCGGCCATGTATCTCTGTGCCAGCAGCATACCCCCGGTTACCTATGGCTACACCTTCGGTTCG	CASSIPPVTYGYTF	1	1.4953295872558044E-5	42	TCRBV07-09	TCRBV07	TCRBV07-09				01,03	TCRBD02-01	TCRBD02	TCRBD02-01				01,02	TCRBJ01-02*01	TCRBJ01	TCRBJ01-02	01				5	7	8	5	4	4	39	51	58	61	65	1	In	VDJ
CTGGAGTCCGCCAGCACCAACCAGACATCTATGTACCTCTGTGCCAGCAGTTTAGACAGGGTCGTTGAGACCCAGTACTTCGGGCCA	CASSLDRVVETQYF	1	1.4953295872558044E-5	42	TCRBV28-01*01	TCRBV28	TCRBV28-01	01				TCRBD01-01*01	TCRBD01	TCRBD01-01	01				TCRBJ02-05*01	TCRBJ02	TCRBJ02-05	01				2	0	2	3	5	5	39	-1	54	61	66	1	In	VDJ
GAGTCGGCTGCTCCCTCCCAGACATCTGTGTACTTCTGTGCCAGCAGTGAATCGACGGTGCACTACAATGAGCAGTTCTTCGGGCCA	CASSESTVHYNEQFF	1	9.968863915038696E-6	45	TCRBV06-01*01	TCRBV06	TCRBV06-01	01						unresolved		TCRBD01,TCRBD02	TCRBD01-01,TCRBD02-01		TCRBJ02-01*01	TCRBJ02	TCRBJ02-01	01				2	2	2	7	6	3	36	51	53	56	62	1	In	VDJ
ACCAACCAGACATCTATGTACCTCTGTGCCAGCAGTACCGTTAGCGGGAGAGGGGGGCGGATTTCCGGGGAGCTGTTTTTTGGAGAA	CASSTVSGRGGRISGELFF	1	2.3260682468423623E-5	57	TCRBV28-01*01	TCRBV28	TCRBV28-01	01				TCRBD02-01*02	TCRBD02	TCRBD02-01	02				TCRBJ02-02*01	TCRBJ02	TCRBJ02-02	01				5	5	5	2	14	6	24	36	41	50	64	1	In	VDJ
GTGCAGCCTGCAGAACTGGAGGATTCTGGAGTTTATTTCTGCGCCAGCAGCCAACCCGGGATGAACACTGAAGCTTTCTTTGGACAA	CASSQPGMNTEAFF	1	3.9875455660154784E-5	42	TCRBV14-01*01	TCRBV14	TCRBV14-01	01				TCRBD02-01*02	TCRBD02	TCRBD02-01	02				TCRBJ01-01*01	TCRBJ01	TCRBJ01-01	01				2	2	8	3	0	0	39	54	56	-1	61	1	In	VDJ
GTGACCAGTGCCCATCCTGAAGACAGCAGCTTCTACATCTGCAGTGCCACACAGGGTTTTGATAATTCACCCCTCCACTTTGGGAAC	CSATQGFDNSPLHF	1	3.322954638346232E-6	42	TCRBV20	TCRBV20	unresolved			TCRBV20-01,TCRBV20-or09_02		TCRBD01-01*01	TCRBD01	TCRBD01-01	01				TCRBJ01-06*01	TCRBJ01	TCRBJ01-06	01				6	3	3	3	5	5	39	47	50	56	61	1	In	VDJ
GATCCAGTCCACGGAGTCAGGGGACACAGCACTGTATTTCTGTGCCAGCAGCAAGATTCCAGACTATACGAGCAGTACTTCGGGCCG		1	6.812057008609776E-5	41	TCRBV21-01*01	TCRBV21	TCRBV21-01	01				TCRBD02-01	TCRBD02	TCRBD02-01				01,02	TCRBJ02-07*01	TCRBJ02	TCRBJ02-07	01				3	7	2	9	0	4	40	54	61	-1	66	1	Out	VDJ
GAGTCGCCCAGCCCCAACCAGACCTCTCTGTACTTCTGTGCCAGCAGCTGGCAAGGGACAGGCCCCTACGAGCAGTACTTCGGGCCA	CASSWQGTGPYEQYF	1	3.322954638346232E-6	45	TCRBV27-01*01	TCRBV27	TCRBV27-01	01				TCRBD01-01*01	TCRBD01	TCRBD01-01	01				TCRBJ02-05*01	TCRBJ02	TCRBJ02-05	01				6	7	0	4	10	11	36	47	54	62	72	1	In	VDJ
GTTGGAGTCGGCTGCTCCCTCCCAAACATCTGTGTACTTCTGTGCCAGCAGGGGGGGGCCGGTCTCAACGAGCAGTACTTCGGGCCG		2	6.645909276692464E-6	41	TCRBV06	TCRBV06	unresolved			TCRBV06-02,TCRBV06-03		TCRBD02-01*01	TCRBD02	TCRBD02-01	01				TCRBJ02-07*01	TCRBJ02	TCRBJ02-07	01				6	0	9	0	9	5	40	-1	51	58	67	2	Out	VDJ
GACAGTGACCAGTGCCCATCCTGAAGACAGCAGCTTCTACATCTGCAGTGCTAGTTGGGGGGCGCGGAGGAGCAGTACTTCGGGCCG		2	6.645909276692464E-6	38	TCRBV20	TCRBV20	unresolved			TCRBV20-01,TCRBV20-or09_02				unresolved		TCRBD01,TCRBD02	TCRBD01-01,TCRBD02-01		TCRBJ02-07*01	TCRBJ02	TCRBJ02-07	01				3	3	6	0	6	7	43	54	57	63	69	2	Out	VDJ
GTGACATCGGCCCAAAAGAACCCGACAGCTTTCTATCTCTGTGCCAGTAGTTTCGGGACAGGGGTCAATGAGCAGTTCTTCGGGCCA	CASSFGTGVNEQFF	1	2.8245114425942972E-5	42	TCRBV19-01	TCRBV19	TCRBV19-01				01,02	TCRBD01-01*01	TCRBD01	TCRBD01-01	01				TCRBJ02-01*01	TCRBJ02	TCRBJ02-01	01				5	3	0	2	1	6	39	51	54	64	65	1	In	VDJ
GGGGACTCGGCCATGTATCTCTGTGCCAGCAGCTATAAGCGCCCCGGACTAGCGGGATGGCGGGTGGAGACCCAGTACTTCGGGCCA	CASSYKRPGLAGWRVETQYF	2	5.6490228851885945E-5	60			unresolved		TCRBV07,TCRBV11	TCRBV07-09,TCRBV11-01		TCRBD02-01*02	TCRBD02	TCRBD02-01	02				TCRBJ02-05*01	TCRBJ02	TCRBJ02-05	01				4	11	1	3	9	5	21	34	45	57	66	2	In	VDJ
CCTGCAAAGCTTGAGGACTCGGCCGTGTATCTCTGTGCCAGCAGCCTGGCTCGGGGGCCGGCCTACAATGAGCAGTTCTTCGGGCCA	CASSLARGPAYNEQFF	1	1.8276250510904276E-5	48	TCRBV11-02*02	TCRBV11	TCRBV11-02	02						unresolved		TCRBD01,TCRBD02	TCRBD01-01,TCRBD02-01		TCRBJ02-01*01	TCRBJ02	TCRBJ02-01	01				5	7	6	0	3	2	33	45	52	58	61	1	In	VDJ
AATGTGAACGCCTTGTTGCTGGGGGACTCGGCCCTGTATCTCTGTGCCAGCAGCTTGGTAAACTACAATGAGCAGTTCTTCGGGCCA	CASSLVNYNEQFF	1	3.655250102180855E-5	39	TCRBV05-05*01	TCRBV05	TCRBV05-05	01				TCRBD02-01	TCRBD02	TCRBD02-01				01,02	TCRBJ02-01*01	TCRBJ02	TCRBJ02-01	01				0	0	5	9	2	3	42	-1	58	60	62	1	In	VDJ
GCCAGCACCAACCAGACATCTATGTACCTCTGTGCCAGCAGTCTTGCGGAGGGTGTAGTAAGGAACACTGAAGCTTTCTTTGGACAA	CASSLAEGVVRNTEAFF	1	2.3260682468423623E-5	51	TCRBV28-01*01	TCRBV28	TCRBV28-01	01				TCRBD02-01*02	TCRBD02	TCRBD02-01	02				TCRBJ01-01*01	TCRBJ01	TCRBJ01-01	01				5	5	10	0	9	1	30	42	47	53	62	1	In	VDJ
AGCCCTCAGAACCCAGGGACTCAGCTGTGTACTTCTGTGCCAGCAGTTTGACAGGGGACCGAATCCTACGAGCAGTACTTCGGGCCA		1	8.30738659586558E-6	46	TCRBV12	TCRBV12	unresolved			TCRBV12-03,TCRBV12-04		TCRBD01-01*01	TCRBD01	TCRBD01-01	01				TCRBJ02-05*01	TCRBJ02	TCRBJ02-05	01				3	0	2	2	15	11	35	-1	49	57	72	1	Out	VDJ
AAGATCTAGCCCTCAGAACCCAGGGACTCAGCTGTGTACTTCTGTGCCAGCAGTTTAAGGGCACAGGGTGAGCAGTTCTTCGGGCCA	CASSLRAQGEQFF	1	1.4953295872558044E-5	39	TCRBV12	TCRBV12	unresolved			TCRBV12-03,TCRBV12-04		TCRBD01-01*01	TCRBD01	TCRBD01-01	01				TCRBJ02-01*01	TCRBJ02	TCRBJ02-01	01				2	5	3	3	0	9	42	57	62	-1	68	1	In	VDJ
CAGCGCACACAGCAGGAGGACTCCGCCGTGTATCTCTGTGCCAGCAGCTTACAGGGAAGTAGTGACACTGAAGCTTTCTTTGGACAA	CASSLQGSSDTEAFF	1	1.3291818553384928E-5	45	TCRBV07-08*01	TCRBV07	TCRBV07-08	01				TCRBD01-01*01	TCRBD01	TCRBD01-01	01				TCRBJ01-01*01	TCRBJ01	TCRBJ01-01	01				2	0	4	3	8	3	36	-1	51	56	64	1	In	VDJ
ACATCGGCCCAAAAGAACCCGACAGCTTTCTATCTCTGTGCCAGTAGTATTATGTCGGGACAGGGGTACGAGCAGTACTCCGGGCCG	CASSIMSGQGYEQYS	1	1.661477319173116E-5	45	TCRBV19-01	TCRBV19	TCRBV19-01				01,02	TCRBD01-01*01	TCRBD01	TCRBD01-01	01				TCRBJ02-07*01	TCRBJ02	TCRBJ02-07	01				3	6	0	2	14	18	36	50	56	66	80	1	In	VDJ
ATCCAGCCTGCAGAGCTTGGGGACTCGGCCATGTATCTCTGTGCCAGCAGCCCCCAGTCTTCTGGAAACACCATATATTTTGGAGAG	CASSPQSSGNTIYF	1	3.322954638346232E-5	42	TCRBV11-01*01	TCRBV11	TCRBV11-01	01				TCRBD01-01*01	TCRBD01	TCRBD01-01	01				TCRBJ01-03*01	TCRBJ01	TCRBJ01-03	01				5	3	4	5	3	1	39	51	54	57	60	1	In	VDJ
CACGGAGTCAGGGGACACAGCACTGTATTTCTGTGCCAGCAGCGCCCCTGGGACAGGGGGAGGGACTATGGCTACACCTTCGGTTCG		1	7.476647936279022E-5	50	TCRBV21-01*01	TCRBV21	TCRBV21-01	01				TCRBD01-01*01	TCRBD01	TCRBD01-01	01				TCRBJ01-02*01	TCRBJ01	TCRBJ01-02	01				5	6	0	1	4	3	31	43	49	60	64	1	Out	VDJ
AGCTCTCTGGAGCTGGGGGACTCAGCTTTGTATTTCTGTGCCAGCAGCGGGACTAGCGGACAAGCCTACGAGCAGTACTTCGGGCCA	CASSGTSGQAYEQYF	1	3.322954638346232E-6	45	TCRBV09-01	TCRBV09	TCRBV09-01				01,02	TCRBD02-01	TCRBD02	TCRBD02-01				01,02	TCRBJ02-05*01	TCRBJ02	TCRBJ02-05	01				3	0	1	5	13	11	36	-1	49	59	72	1	In	VDJ
ACTGTGACATCGGCCCAAAAGAACCCGACAGCTTTCTATCTCTGTGCCAGTAGTATAGCGGTAGGGGGTGAGCAGTTCTTCGGGCCA	CASSIAVGGEQFF	1	2.8245114425942972E-5	39	TCRBV19-01	TCRBV19	TCRBV19-01				01,02	TCRBD01-01*01	TCRBD01	TCRBD01-01	01				TCRBJ02-01*01	TCRBJ02	TCRBJ02-01	01				1	4	5	1	0	9	42	58	62	-1	68	1	In	VDJ
CTGGAGTCCGCCAGCACCAACCAGACATCTATGTACCTCTGTGCCAGCACAGGGGCGCCTGGGTATGAAAAACTGTTTTTTGGCAGT	CASTGAPGYEKLFF	1	3.9875455660154784E-5	42	TCRBV28-01*01	TCRBV28	TCRBV28-01	01				TCRBD01-01*01	TCRBD01	TCRBD01-01	01				TCRBJ01-04*01	TCRBJ01	TCRBJ01-04	01				7	0	4	2	9	6	39	-1	49	55	64	1	In	VDJ
TGGAGATCCAGTCCACGGAGTCAGGGGACACAGCACTGTATTTCTGTGCCAGCAGCAAACAGCACAGATACGCAGTATTTTGGCCCA		1	8.971977523534826E-5	37	TCRBV21-01*01	TCRBV21	TCRBV21-01	01						unresolved					TCRBJ02-03*01	TCRBJ02	TCRBJ02-03	01				2	0	0	0	1	0	44	-1	-1	59	60	1	Out	VJ
GCCAGCACCAACCAGACATCTATGTACCTCTGTGCCAGCAGTTCTCCCATTGGACAGGGGATTAGAGAGACCCAGTACTTCGGGCCA	CASSSPIGQGIRETQYF	1	1.4953295872558044E-5	51	TCRBV28-01*01	TCRBV28	TCRBV28-01	01				TCRBD01-01*01	TCRBD01	TCRBD01-01	01				TCRBJ02-05*01	TCRBJ02	TCRBJ02-05	01				4	8	1	2	5	4	30	43	51	60	65	1	In	VDJ
TCCGCCAGCACCAACCAGACATCTATGTACCTCTGTGCCAGCAGTTCGGGACTAGCGGGGCGGTCGGATACGCAGTATTTTGGCCCA	CASSSGLAGRSDTQYF	1	2.3260682468423623E-5	48	TCRBV28-01*01	TCRBV28	TCRBV28-01	01				TCRBD02-01*01	TCRBD02	TCRBD02-01	01				TCRBJ02-03*01	TCRBJ02	TCRBJ02-03	01				4	1	0	3	6	6	33	46	47	60	66	1	In	VDJ
CTAGAGTCTGCCATCCCCAACCAGACAGCTCTTTACTTCTGTGCCACTTGAGGTTTAGCCATATGTTCACCCCTCCACTTTGGGAAC	CAT*GLAICSPLHF	1	3.322954638346232E-6	42	TCRBV24	TCRBV24	unresolved			TCRBV24-01,TCRBV24-or09_02		TCRBD02-01	TCRBD02	TCRBD02-01				01,02	TCRBJ01-06*01	TCRBJ01	TCRBJ01-06	01				10	8	5	7	6	9	39	47	55	59	65	1	Stop	VDJ
CCTGATTCTGGAGTCCGCCAGCACCAACCAGACATCTATGTACCTCTGTGTAGGCGGGGGCCCAAAAACATTCAGTACTTCGGCGCC		1	1.9937727830077392E-5	35	TCRBV28-01*01	TCRBV28	TCRBV28-01	01				TCRBD02-01*01	TCRBD02	TCRBD02-01	01				TCRBJ02-04*01	TCRBJ02	TCRBJ02-04	01				13	3	7	2	1	2	46	50	53	60	61	1	Out	VDJ
CGCACAGAGCAGGGGGACTCGGCCATGTATCTCTGTGCCAGCAGCTTTTCCCCCCGAATCCAGGGGGCGACCCAGTACTTCGGGCCA	CASSFSPRIQGATQYF	1	1.1630341234211811E-5	48	TCRBV07-09	TCRBV07	TCRBV07-09				01,03	TCRBD01-01*01	TCRBD01	TCRBD01-01	01				TCRBJ02-05*01	TCRBJ02	TCRBJ02-05	01				3	13	4	0	0	7	33	47	60	-1	68	1	In	VDJ
ACGGAGTCAGGGGACACAGCACTGTATTTCTGTGCCAGCTGACCCGAAAACTAGCGGGAGGACAGAGAGACCCAGTACTTCGGGCCA	CAS*PEN*REDRETQYF	1	6.313613812857841E-5	51	TCRBV21-01*01	TCRBV21	TCRBV21-01	01				TCRBD02-01*02	TCRBD02	TCRBD02-01	02				TCRBJ02-05*01	TCRBJ02	TCRBJ02-05	01				8	10	3	1	4	4	30	39	49	61	65	1	Stop	VDJ
TCGGCCCAAAAGAACCCGACAGCTTTCTATCTCTGTGCCAGTAGTTCCCGGAGGTCAAGCTCTGGAAACACCATATATTTTGGAGAG	CASSSRRSSSGNTIYF	1	5.15057968943666E-5	48	TCRBV19-01	TCRBV19	TCRBV19-01				01,02	TCRBD02-01*02	TCRBD02	TCRBD02-01	02				TCRBJ01-03*01	TCRBJ01	TCRBJ01-03	01				5	4	10	1	5	0	33	45	49	54	59	1	In	VDJ
TCCTGAAGACAGCAGCTTCTACATCTGCAGTGCTAGTGGGGAATTATAAGGGACAGGGCATGAACCGGGGAGCTGTTTTTTGGAGAA		1	3.322954638346232E-6	56	TCRBV20	TCRBV20	unresolved			TCRBV20-01,TCRBV20-or09_02		TCRBD01-01*01	TCRBD01	TCRBD01-01	01				TCRBJ02-02*01	TCRBJ02	TCRBJ02-02	01				3	13	0	3	5	5	25	36	49	58	63	1	Out	VDJ
ACCAGTGCCCATCCTGAAGACAGCAGCTTCTACATCTGCAGTGCTAAGGGACTAGCGGGGAGTGAAGATACGCAGTATTTTGGCCCA	CSAKGLAGSEDTQYF	1	3.322954638346232E-6	45	TCRBV20	TCRBV20	unresolved			TCRBV20-01,TCRBV20-or09_02		TCRBD02-01*01	TCRBD02	TCRBD02-01	01				TCRBJ02-03*01	TCRBJ02	TCRBJ02-03	01				4	1	0	3	5	5	36	46	47	60	65	1	In	VDJ
CAGCCCTCAGAACCCAGGGACTCAGCTGTGTACTTCTGTGCCAGCAGTTGCCCTGGGTATTAGGGCACTGAAGCTTTCTTTGGACAA	CASSCPGY*GTEAFF	1	1.1630341234211811E-5	45	TCRBV12	TCRBV12	unresolved			TCRBV12-03,TCRBV12-04				unresolved		TCRBD01,TCRBD02	TCRBD01-01,TCRBD02-01		TCRBJ01-01*01	TCRBJ01	TCRBJ01-01	01				4	12	5	3	0	4	36	49	61	-1	65	1	Stop	VDJ
CAGCGCACAGAGCAGCGGGACTCGGCCATGTATCGCTGTGCCAGCAGCTTAGCGGACGGAGGCACAGATACGCAGTATTTTGGCCCA	CASSLADGGTDTQYF	1	1.1630341234211811E-5	45	TCRBV07-06*01	TCRBV07	TCRBV07-06	01						unresolved		TCRBD01,TCRBD02	TCRBD01-01,TCRBD02-01		TCRBJ02-03*01	TCRBJ02	TCRBJ02-03	01				0	0	1	7	4	1	36	-1	53	57	61	1	In	VDJ
GTGACATCGGCCCAAAAGAACCCGACAGCTTTCTATCTCTGTGCCAGTAAAGGGACGGCTAGAAATGAAAAACTGTTTTTTGGCAGT	CASKGTARNEKLFF	2	7.144352472444399E-5	42	TCRBV19-01	TCRBV19	TCRBV19-01				01,02			unresolved		TCRBD01,TCRBD02	TCRBD01-01,TCRBD02-01		TCRBJ01-04*01	TCRBJ01	TCRBJ01-04	01				7	2	0	7	7	5	39	49	51	56	63	2	In	VDJ
AGTGCCCATCCTGAAGACGGCAGCTTCTACATCTGCAGTGCTAGGGGGGCTAGCGGGGGCCTCCAAGAGACCCAGTACTTCGGGCCA	CSARGASGGLQETQYF	1	3.322954638346232E-6	48	TCRBV20	TCRBV20	unresolved			TCRBV20-01,TCRBV20-or09_02		TCRBD02-01*01	TCRBD02	TCRBD02-01	01				TCRBJ02-05*01	TCRBJ02	TCRBJ02-05	01				3	5	4	2	3	1	33	44	49	59	62	1	In	VDJ
CTCAGGCTGGAGTCGGCTGCTCCCTCCCAGACATCTGTGTACTTCTGTGCCAGCAGATTTCGTAGGGATACGCAGTATTTTGGCCCA	CASRFRRDTQYF	2	7.975091132030957E-5	36	TCRBV06-01*01	TCRBV06	TCRBV06-01	01						unresolved		TCRBD01,TCRBD02	TCRBD01-01,TCRBD02-01		TCRBJ02-03*01	TCRBJ02	TCRBJ02-03	01				6	7	5	4	0	6	45	56	63	-1	66	2	In	VDJ
GAGGATCCAGCAGGTAGTGCGAGGAGATTCGGCAGCTTATTTCTGTGCCAGCTCATACGGACGACAGCGCCTTGTTGCTTCGGGCCA		1	1.3291818553384928E-5	38	TCRBV18-01*01	TCRBV18	TCRBV18-01	01				TCRBD01-01*01	TCRBD01	TCRBD01-01	01				TCRBJ02	TCRBJ02	unresolved			TCRBJ02-01,TCRBJ02-05		5	7	2	5	10	18	43	55	62	67	77	1	Out	VDJ
GAGTCGGCTGCTCCCTCCCAGACATCTGTGTACTTCTGTGCCAGCAGTTACTTGACAGAGGTCGGGGAGACCCAGTACTTCGGGCCA	CASSYLTEVGETQYF	2	6.645909276692464E-6	45	TCRBV06-05*01	TCRBV06	TCRBV06-05	01				TCRBD01-01*01	TCRBD01	TCRBD01-01	01				TCRBJ02-05*01	TCRBJ02	TCRBJ02-05	01				1	1	2	5	8	5	36	52	53	58	66	2	In	VDJ
CAGCCCTCAGAACCCAGGGACTCAGCTGTGTACTTCTGTGCCAGCAGCCGGCCGGGACTAGGGTACAATGAGCAGTTCTTCGGGCCA	CASSRPGLGYNEQFF	1	1.4953295872558044E-5	45	TCRBV12	TCRBV12	unresolved			TCRBV12-03,TCRBV12-04		TCRBD02-01	TCRBD02	TCRBD02-01				01,02	TCRBJ02-01*01	TCRBJ02	TCRBJ02-01	01				6	6	0	8	2	4	36	47	53	61	63	1	In	VDJ
CTGGAGTCGGCTGCTCCCTCCCAGACATCTGTGTACTTCTGTGCCAGCACCAATAGCGGGAGCCCGCAGACCCAGTACTTCGGGCCA	CASTNSGSPQTQYF	1	4.984431957519348E-6	42	TCRBV06-01*01	TCRBV06	TCRBV06-01	01				TCRBD02-01*02	TCRBD02	TCRBD02-01	02				TCRBJ02-05*01	TCRBJ02	TCRBJ02-05	01				7	4	5	2	5	6	39	49	53	62	67	1	In	VDJ
CTCACTGTGACATCGGCCCAAAAGAACCCGACAGCTTTCTATCTCTGTGCCAGTAGTATCGCCTCAAATGAGCAGTTCTTCGGGCCA	CASSIASNEQFF	1	2.8245114425942972E-5	36	TCRBV19-01	TCRBV19	TCRBV19-01				01,02			unresolved		TCRBD01,TCRBD02	TCRBD01-01,TCRBD02-01		TCRBJ02-01*01	TCRBJ02	TCRBJ02-01	01				3	5	4	6	0	7	45	59	64	-1	66	1	In	VDJ
CGCACAGAGCAGGGGGACTCGGCCATGTATCTCTATGCCAGCAGCTTATCCGGGGGGGGGTACCAAGAGACCCAGTACTTCGGGCCA	YASSLSGGGYQETQYF	1	1.1630341234211811E-5	48	TCRBV07-09	TCRBV07	TCRBV07-09				01,03	TCRBD02-01*01	TCRBD02	TCRBD02-01	01				TCRBJ02-05*01	TCRBJ02	TCRBJ02-05	01				2	2	8	0	3	0	33	48	50	58	61	1	In	VDJ
GATCCGGTCCACAAAGCTGGAGGACTCAGCCATGTACTTCTGTGCCAGCAGGAGGATAGCGGGGGGCACGAGCAGTACTTCGGGCCG		2	6.645909276692464E-6	41	TCRBV02-01*01	TCRBV02	TCRBV02-01	01				TCRBD02-01*01	TCRBD02	TCRBD02-01	01				TCRBJ02-07*01	TCRBJ02	TCRBJ02-07	01				6	5	5	1	1	5	40	51	56	66	67	2	Out	VDJ
CTTGGAGATCCAGTCCACGGAGTCAGGGGACACAGCACTGTATTTCTGTGCCAGCAGTATTCAGCGTGATGGCAGTTCTTCGGGCCA		1	1.14641935022945E-4	35	TCRBV21-01*01	TCRBV21	TCRBV21-01	01				TCRBD02-01	TCRBD02	TCRBD02-01				01,02	TCRBJ02-01*01	TCRBJ02	TCRBJ02-01	01				6	5	6	6	5	12	46	57	62	66	71	1	Out	VDJ
GTGCCCATCCTGAAGACAGCAGCTTCTACATCTGCAGTGCTAGGCCCTCCCAGGCGGGGGGGAAGGGATGAGCAGTTCTTCGGGCCA		2	6.645909276692464E-6	49	TCRBV20	TCRBV20	unresolved			TCRBV20-01,TCRBV20-or09_02		TCRBD02-01*01	TCRBD02	TCRBD02-01	01				TCRBJ02-01*01	TCRBJ02	TCRBJ02-01	01				3	10	7	0	5	8	32	43	53	62	67	2	Out	VDJ
GCAGAACTGGAGGATTCTGGAGTTTATTTCTGTGCCAGCAGCCGATCTGTGGGACAGGGGGAAAACAATGAGCAGTTCTTCGGGCCA	CASSRSVGQGENNEQFF	1	4.9844319575193476E-5	51	TCRBV14-01*01	TCRBV14	TCRBV14-01	01				TCRBD01-01*01	TCRBD01	TCRBD01-01	01				TCRBJ02-01*01	TCRBJ02	TCRBJ02-01	01				4	7	0	1	3	5	30	43	50	61	64	1	In	VDJ
AGCTCTCTGGAGCTGGGGGACTCAGCTTTGTATTTCTGTGCCAGCAGCGGTTACAGGGGCTCGCAAGAGACCCAGTACTTCGGGCCA	CASSGYRGSQETQYF	1	3.322954638346232E-6	45	TCRBV09-01	TCRBV09	TCRBV09-01				01,02	TCRBD01-01*01	TCRBD01	TCRBD01-01	01				TCRBJ02-05*01	TCRBJ02	TCRBJ02-05	01				3	3	3	2	4	2	36	49	52	59	63	1	In	VDJ
GAGTCGGCTGCTCCCTCCCAGACATCTGTGTACTTCTGTGCCAGCAGTGAGGCTAATTTACCAACCTACGAGCAGTACTTCGGGCCA	CASSEANLPTYEQYF	1	4.984431957519348E-6	45	TCRBV06-01*01	TCRBV06	TCRBV06-01	01						unresolved		TCRBD01,TCRBD02	TCRBD01-01,TCRBD02-01		TCRBJ02-05*01	TCRBJ02	TCRBJ02-05	01				3	0	9	0	19	11	36	-1	50	53	72	1	In	VDJ
CGCACACAGCAGGAGGACTCGGCCGTGTATCTCTGTGCCAGCAGCCCAACAGGGACGACTCGCACAGATACGCAGTATTTTGGCCCA	CASSPTGTTRTDTQYF	1	1.3291818553384928E-5	48	TCRBV07-02*01	TCRBV07	TCRBV07-02	01				TCRBD01-01*01	TCRBD01	TCRBD01-01	01				TCRBJ02-03*01	TCRBJ02	TCRBJ02-03	01				5	3	3	3	7	1	33	45	48	54	61	1	In	VDJ
ACAGTGACCAGTGCCCATCCTGAAGGCAGCAGCTTCTACATCTGCAGTGCAAAGGGGCTAGCGACCTACGAGCAGTACTTCGGGCCG	CSAKGLATYEQYF	1	3.322954638346232E-6	39	TCRBV20	TCRBV20	unresolved			TCRBV20-01,TCRBV20-or09_02		TCRBD02-01	TCRBD02	TCRBD02-01				01,02	TCRBJ02-07*01	TCRBJ02	TCRBJ02-07	01				6	7	4	6	1	2	42	50	57	63	64	1	In	VDJ
CAGCGCACACAGCAGGAGGACTCGGCCGTGTATCTCTGTGCCAGCAGCTTCGACAGGGGGCGGAACTCTGGCTACACCTTCGGTTCG	CASSFDRGRNSGYTF	1	1.1630341234211811E-5	45	TCRBV07-02*01	TCRBV07	TCRBV07-02	01				TCRBD01-01*01	TCRBD01	TCRBD01-01	01				TCRBJ01-02*01	TCRBJ01	TCRBJ01-02	01				3	1	2	0	7	7	36	50	51	61	68	1	In	VDJ
TTGGCTGCTCCCTCCCAGACATCTGTGTACTTCTGTGCCAGCACCGGAACAGGGGGCCACAGCACAGATACGCAGTATTTTGGCCCA	CASTGTGGHSTDTQYF	1	1.3291818553384928E-5	48	TCRBV06-06	TCRBV06	TCRBV06-06				01,02	TCRBD01-01*01	TCRBD01	TCRBD01-01	01				TCRBJ02-03*01	TCRBJ02	TCRBJ02-03	01				7	5	3	0	3	0	33	43	48	57	60	1	In	VDJ
AAGATCCAGCCCTCAGAACCCAGGGACTCAGCTGTGTACTTCTGTGCCAGCAGTTCATTTAGCACAGATACGCAGTATTTTGGCCCA	CASSSFSTDTQYF	1	1.1630341234211811E-5	39	TCRBV12	TCRBV12	unresolved			TCRBV12-03,TCRBV12-04		TCRBD01-01*01	TCRBD01	TCRBD01-01	01				TCRBJ02-03*01	TCRBJ02	TCRBJ02-03	01				4	0	4	6	3	0	42	-1	55	57	60	1	In	VDJ
AACCCGACAGCTTTCTATCTCTGTGCCAGTAGTATTAGGGATTTACGCAGAGACGAACTTGTATACAATGAGCAGTTCTTCGGGCCA	CASSIRDLRRDELVYNEQFF	1	2.8245114425942972E-5	60	TCRBV19-01	TCRBV19	TCRBV19-01				01,02			unresolved		TCRBD01,TCRBD02	TCRBD01-01,TCRBD02-01		TCRBJ02-01*01	TCRBJ02	TCRBJ02-01	01				3	2	0	8	22	4	21	35	37	41	63	1	In	VDJ
ATCCAGCCTGCAGAGCTTGGGGACTCGGCCGTGTATCTCTGTGCCAGCAGCCCCGCCGGGGGGATCACTGAGCAGTTCTTCGGGCCA	CASSPAGGITEQFF	1	1.8276250510904276E-5	42	TCRBV11-03*01	TCRBV11	TCRBV11-03	01				TCRBD02-01*01	TCRBD02	TCRBD02-01	01				TCRBJ02-01*01	TCRBJ02	TCRBJ02-01	01				5	5	8	1	5	9	39	51	56	63	68	1	In	VDJ
GCTACCAGCTCCCAGACATCTGTGTACTTCTGTGCCATCAGTGAGTCGGCGATTCAGGAAGGCAATCAGCCCCAGCATTTTGGTGAT	CAISESAIQEGNQPQHF	1	3.322954638346232E-5	51	TCRBV10-03*01	TCRBV10	TCRBV10-03	01				TCRBD01-01*01	TCRBD01	TCRBD01-01	01				TCRBJ01-05*01	TCRBJ01	TCRBJ01-05	01				0	7	4	4	3	2	30	47	54	58	61	1	In	VDJ
GAGTCTGCTGCCTCCTCCCAGACATCTGTATATTTCTGCGCCAGCAGTGCCCTAGCGGGAGGAGAAGATACGCAGTATTTTGGCCCA	CASSALAGGEDTQYF	1	2.4922159787596738E-5	45	TCRBV10-01	TCRBV10	TCRBV10-01				01,02	TCRBD02-01*02	TCRBD02	TCRBD02-01	02				TCRBJ02-03*01	TCRBJ02	TCRBJ02-03	01				4	2	4	1	3	5	36	49	51	62	65	1	In	VDJ
GTGACCAGTGCCCATCCTGAAGACAGCAGCTTCTACATCTGCAGTGCTGCCAAGGGACAGGGGGCTTCTGAAGCTTTCTTTGGACAA	CSAAKGQGASEAFF	1	3.322954638346232E-6	42	TCRBV20	TCRBV20	unresolved			TCRBV20-01,TCRBV20-or09_02		TCRBD01-01*01	TCRBD01	TCRBD01-01	01				TCRBJ01-01*01	TCRBJ01	TCRBJ01-01	01				5	5	0	0	2	6	39	48	53	65	67	1	In	VDJ
GAGTCCGCCAGCACCAACCAGACATCTATGTACCTCTGTGCCAGCAGTTCGGGGGCGGGAGGACCAGATACGCAGTATTTTGGCCCA	CASSSGAGGPDTQYF	2	3.655250102180855E-5	45	TCRBV28-01*01	TCRBV28	TCRBV28-01	01				TCRBD02-01*02	TCRBD02	TCRBD02-01	02				TCRBJ02-03*01	TCRBJ02	TCRBJ02-03	01				4	5	7	1	2	4	36	49	54	62	64	2	In	VDJ
CAAAAGAACCCGACAGCTTTCTATCTCTGTGCCAGTAGTATAGGGAGAGGACTAGAGCACTCGATCTACGAGCAGTACTTCGGGCCG	CASSIGRGLEHSIYEQYF	3	2.0270023293912014E-4	54	TCRBV19-01	TCRBV19	TCRBV19-01				01,02	TCRBD02-01	TCRBD02	TCRBD02-01				01,02	TCRBJ02-07*01	TCRBJ02	TCRBJ02-07	01				1	5	1	8	10	3	27	43	48	55	65	3	In	VDJ
CAGCCCATGGAACCCAGGGACTTGGGCCTATATTTCTGTGCCAGCAGCTTTAGGACGGGAAGCACAGATACGCAGTATTTTGGCCCA	CASSFRTGSTDTQYF	1	2.3260682468423623E-5	45	TCRBV12-01*01	TCRBV12	TCRBV12-01	01				TCRBD02-01*02	TCRBD02	TCRBD02-01	02				TCRBJ02-03*01	TCRBJ02	TCRBJ02-03	01				2	4	8	3	0	0	36	51	55	-1	60	1	In	VDJ
CTGGAGTCTGCCAGGCCCTCACATACCTCTCAGTACCTCTGTGCCAGCAGTGGACAGGGAACCCTCTATGGCTACACCTTCGGTTCG	CASSGQGTLYGYTF	2	4.6521364936847245E-5	42	TCRBV25-01*01	TCRBV25	TCRBV25-01	01				TCRBD01-01*01	TCRBD01	TCRBD01-01	01				TCRBJ01-02*01	TCRBJ01	TCRBJ01-02	01				4	0	2	3	6	4	39	-1	52	59	65	2	In	VDJ
TCACCAGGCCTGGGGGACGCAGCCATGTACCTGTGTGCCACCAGCAGAGATGGGCCGGGACCTCAAGAGACCCAGTACTTCGGGCCA	CATSRDGPGPQETQYF	1	3.322954638346232E-6	48	TCRBV15-01*01	TCRBV15	TCRBV15-01	01						unresolved		TCRBD01,TCRBD02	TCRBD01-01,TCRBD02-01		TCRBJ02-05*01	TCRBJ02	TCRBJ02-05	01				0	6	0	7	2	2	33	50	56	61	63	1	In	VDJ
TCCACTCTGAAGATCCAGCGCACAGAGCAGGGGGACTCAGCTGTGTATCTCTGTGCCACCTCGTGGGGGACCCAGTACTTCGGGCCA	CATSWGTQYF	1	9.968863915038696E-6	30	TCRBV07-04*01	TCRBV07	TCRBV07-04	01						unresolved		TCRBD01,TCRBD02	TCRBD01-01,TCRBD02-01		TCRBJ02-05*01	TCRBJ02	TCRBJ02-05	01				10	6	6	2	0	7	51	58	64	-1	68	1	In	VDJ
CTGAATGTGAACGCCTTGTTGCTGGGGGACTCGGCCCTGTATCTCTGTGCCAGCAGCTTAGACTTCTATGGCTACACCTTCGGTTCG	CASSLDFYGYTF	2	5.9813183490232175E-5	36	TCRBV05-05*01	TCRBV05	TCRBV05-05	01				TCRBD02-01	TCRBD02	TCRBD02-01				01,02	TCRBJ01-02*01	TCRBJ01	TCRBJ01-02	01				2	1	2	10	1	4	45	59	60	64	65	2	In	VDJ
ACCAGTGCCCATCCTGAAGACAGCAGCTTCTACATCTGCAGTGCTAGAGAGTGGGACAGTAGCTCCTACGAGCAGTACTTCGGGCCG	CSAREWDSSSYEQYF	2	1.9937727830077392E-5	45	TCRBV20	TCRBV20	unresolved			TCRBV20-01,TCRBV20-or09_02		TCRBD01-01*01	TCRBD01	TCRBD01-01	01				TCRBJ02-07*01	TCRBJ02	TCRBJ02-07	01				0	2	0	5	3	0	36	50	52	59	62	2	In	VDJ
CGGCCCAAAAGAACCCGACAGCTTTCTATCTCTGTGCCAGTAAGGGGGAACTAGCGGGTGGGCACAGATACGCAGTATTTTGGCCCA		1	2.1599205149250507E-5	49	TCRBV19-01	TCRBV19	TCRBV19-01				01,02	TCRBD02-01	TCRBD02	TCRBD02-01				01,02	TCRBJ02-03*01	TCRBJ02	TCRBJ02-03	01				7	7	3	4	3	1	32	42	49	58	61	1	Out	VDJ
GTCCACGGAGTCAGGGGACACAGCACTGTATTTCTGTGCCAGCAGGGCGCGCATAGAGTCATGCAAGATACGCAGTATTTTGGCCCA		1	8.971977523534826E-5	47	TCRBV21-01*01	TCRBV21	TCRBV21-01	01						unresolved		TCRBD01,TCRBD02	TCRBD01-01,TCRBD02-01		TCRBJ02-03*01	TCRBJ02	TCRBJ02-03	01				6	0	9	0	17	5	34	-1	45	48	65	1	Out	VDJ
AAGATCCAGCCCTCAGAACCCAGGGACTCAGCTGTGTACTTCTGTGCCAGCAGTTTAGGGTGGGGGGATACGCAGTATTTTGGCCCA	CASSLGWGDTQYF	1	1.1630341234211811E-5	39	TCRBV12	TCRBV12	unresolved			TCRBV12-03,TCRBV12-04				unresolved		TCRBD01,TCRBD02	TCRBD01-01,TCRBD02-01		TCRBJ02-03*01	TCRBJ02	TCRBJ02-03	01				1	3	6	1	0	6	42	58	61	-1	66	1	In	VDJ
CAGCGCACACAGCAGGAGGACTCGGCCGTGTATCTCTGTGCCGGCAGCTTAGAAGAGGGGGCCACCTACGAGCAGTACTTCGGGCCG	CAGSLEEGATYEQYF	1	9.968863915038696E-6	45	TCRBV07-02*01	TCRBV07	TCRBV07-02	01				TCRBD01-01*01	TCRBD01	TCRBD01-01	01				TCRBJ02-07*01	TCRBJ02	TCRBJ02-07	01				1	3	5	0	2	2	36	52	55	62	64	1	In	VDJ
TCGGCCCAAAAGAACCCGACAGCTTTCTATCTCTGTGCCAGTAGTATACGTATTGAGCTTTCTAGGAATGAGCAGTTCTTCGGGCCA	CASSIRIELSRNEQFF	1	2.8245114425942972E-5	48	TCRBV19-01	TCRBV19	TCRBV19-01				01,02	TCRBD02-01	TCRBD02	TCRBD02-01				01,02	TCRBJ02-01*01	TCRBJ02	TCRBJ02-01	01				2	13	4	8	1	7	33	48	61	65	66	1	In	VDJ
AACGCCTTGTTGCTGGGGGACTCGGCCCTGTATCTCTGTGCCAGCAGCACGGGTGTAGGGAACACCGGGGAGCTGTTTTTTGGAGAA	CASSTGVGNTGELFF	1	2.9906591745116088E-5	45	TCRBV05-05*01	TCRBV05	TCRBV05-05	01				TCRBD02-01	TCRBD02	TCRBD02-01				01,02	TCRBJ02-02*01	TCRBJ02	TCRBJ02-02	01				4	1	8	4	6	1	36	48	49	53	59	1	In	VDJ
GTGACCAGTGCCCATCCTGAAGACAGCAGCTTCTACATCTGCAGTGCTGCCCCCCTGAATTCGGCCGGGGAGCTGCTTTTTGGAGAA	CSAAPLNSAGELLF	1	3.322954638346232E-6	42	TCRBV20	TCRBV20	unresolved			TCRBV20-01,TCRBV20-or09_02		TCRBD02-01	TCRBD02	TCRBD02-01				01,02	TCRBJ02-02*01	TCRBJ02	TCRBJ02-02	01				5	17	8	3	6	18	39	48	65	70	76	1	In	VDJ
AGCTTGGGGACTCGGCCGTGTATCTCTGTGCCAGCAGCCTAGGAGGTTACCGGGACAGGGGGCCCCTACGAGCAGTACTTCGGGCCG		1	1.1630341234211811E-5	55	TCRBV11-03*01	TCRBV11	TCRBV11-03	01				TCRBD01-01*01	TCRBD01	TCRBD01-01	01				TCRBJ02-07*01	TCRBJ02	TCRBJ02-07	01				1	9	0	0	1	2	26	42	51	63	64	1	Out	VDJ
GTGAACGCCTTGGAGCTGGACGACTCGGCCCTGTATCTCTGTGCCAGCAGCTTGGCCGGGGGTCAAGAGACCCAGTACTTCGGGCCA	CASSLAGGQETQYF	2	3.821397834098167E-5	42	TCRBV05-04*01	TCRBV05	TCRBV05-04	01				TCRBD02-01*01	TCRBD02	TCRBD02-01	01				TCRBJ02-05*01	TCRBJ02	TCRBJ02-05	01				0	1	8	2	1	2	39	55	56	62	63	2	In	VDJ
CCAGCACCAACCAGACATCTATGTACCTCTGTGCCAGCAGTTTAGGTTTCGGCTAGCAGAAACCCCGGGGAGCTGTTTTTTGGAGAA		1	2.3260682468423623E-5	52	TCRBV28-01*01	TCRBV28	TCRBV28-01	01				TCRBD02-01	TCRBD02	TCRBD02-01				01,02	TCRBJ02-02*01	TCRBJ02	TCRBJ02-02	01				2	8	4	7	7	6	29	44	52	57	64	1	Out	VDJ
CCAGTCCACGGAGTCAGGGGACACAGCACTGTATTTCTGTGCCAGCAGCGGAGTAAGCCTAGCACAGATACGCAGTATTTTGGCCCA		1	8.971977523534826E-5	44	TCRBV21-01*01	TCRBV21	TCRBV21-01	01				TCRBD02-01*02	TCRBD02	TCRBD02-01	02				TCRBJ02-03*01	TCRBJ02	TCRBJ02-03	01				5	0	10	2	7	0	37	-1	49	53	60	1	Out	VDJ
ACATCGGCCCAAAAGAACCCGACAGCTTTCTATCTCTGTGCCAGTAGGCCAGACCGAAGCTCCTACAATGAGCAGTTCTTCGGGCCA	CASRPDRSSYNEQFF	1	2.8245114425942972E-5	45	TCRBV19-01	TCRBV19	TCRBV19-01				01,02			unresolved		TCRBD01,TCRBD02	TCRBD01-01,TCRBD02-01		TCRBJ02-01*01	TCRBJ02	TCRBJ02-01	01				6	4	2	7	5	0	36	47	51	54	59	1	In	VDJ
ACACAGCAGGAGGACTCGGCCGTGTATCTCTGTGCCAGCAGCTTAGAGGGGTACAGGGCGCAAACAGATACGCAGTATTTTGGCCCA	CASSLEGYRAQTDTQYF	1	1.3291818553384928E-5	51	TCRBV07-02*01	TCRBV07	TCRBV07-02	01				TCRBD01-01*01	TCRBD01	TCRBD01-01	01				TCRBJ02-03*01	TCRBJ02	TCRBJ02-03	01				1	6	3	3	5	3	30	46	52	58	63	1	In	VDJ
AGCTCTCTGGAGCTGGGGGACTCAGCTTTGTATTTCTGTGCCAGCAGCGTAGTTGCGGGAGCACGCAATGAGCAGTTCTTCGGGCCA	CASSVVAGARNEQFF	1	6.645909276692464E-6	45	TCRBV09-01	TCRBV09	TCRBV09-01				01,02	TCRBD02-01*02	TCRBD02	TCRBD02-01	02				TCRBJ02-01*01	TCRBJ02	TCRBJ02-01	01				0	2	7	2	4	6	36	52	54	61	65	1	In	VDJ
ACACAGCAGGAGGACTCGGCCGTGTATCTCTGTGCCAGCAGCTCTGTTAATCGACAGCAAAGCACAGATACGCAGTATTTTGGCCCA	CASSSVNRQQSTDTQYF	2	1.661477319173116E-5	51	TCRBV07-02*01	TCRBV07	TCRBV07-02	01				TCRBD01-01*01	TCRBD01	TCRBD01-01	01				TCRBJ02-03*01	TCRBJ02	TCRBJ02-03	01				4	9	2	5	3	0	30	43	52	57	60	2	In	VDJ
AGTCCACGGAGTCAGGGGACACAGCACTGTATTTCTGTGCCAGCAGCAACTAGCGGGACCCGCTCCTACGAGCAGTACTTCGGGCCG		1	6.812057008609776E-5	46	TCRBV21-01*01	TCRBV21	TCRBV21-01	01				TCRBD02-01*02	TCRBD02	TCRBD02-01	02				TCRBJ02-07*01	TCRBJ02	TCRBJ02-07	01				3	0	4	3	4	0	35	-1	49	58	62	1	Out	VDJ
CTGATTCTGGAGTCCGCCAGCACCAACCAGACATCTATGTACCTCTGTGCCAGCAGTTTCATTGGGGAGACCCAGTACTTCGGGCCA	CASSFIGETQYF	1	1.4953295872558044E-5	36	TCRBV28-01*01	TCRBV28	TCRBV28-01	01						unresolved		TCRBD01,TCRBD02	TCRBD01-01,TCRBD02-01		TCRBJ02-05*01	TCRBJ02	TCRBJ02-05	01				3	4	0	9	0	5	45	59	63	-1	66	1	In	VDJ
CTGCAGCCAGAAGACTCGGCCCTGTATCTCTGCGCCAGCAGCCAAGTCCCCCCCGGGCCCACCACAGATACGCAGTATTTTGGCCCA	CASSQVPPGPTTDTQYF	1	6.645909276692464E-6	51	TCRBV04-03*01	TCRBV04	TCRBV04-03	01						unresolved		TCRBD01,TCRBD02	TCRBD01-01,TCRBD02-01		TCRBJ02-03*01	TCRBJ02	TCRBJ02-03	01				1	8	8	0	4	2	30	46	54	58	62	1	In	VDJ
CAGCGCACACAGCAGGAGGACTCGGCCGTGTATCTCTGTGCCAGCATCATATCGGGGTCCTCCTACAATGAGCAGTTCTTCGGGCCA	CASIISGSSYNEQFF	1	1.661477319173116E-5	45	TCRBV07-02*01	TCRBV07	TCRBV07-02	01				TCRBD02-01*01	TCRBD02	TCRBD02-01	01				TCRBJ02-01*01	TCRBJ02	TCRBJ02-01	01				7	6	8	3	2	0	36	46	52	57	59	1	In	VDJ
CCAGCGCACAGAGCAGGGGGACTCGGCCATGTATCTCTGTGCCAGCAGCATCACAGGGAAGGGATCAATGAGCAGTTCTTCGGGCCA		1	2.3260682468423623E-5	44	TCRBV07-09	TCRBV07	TCRBV07-09				01,03	TCRBD01-01*01	TCRBD01	TCRBD01-01	01				TCRBJ02-01*01	TCRBJ02	TCRBJ02-01	01				5	3	3	3	7	6	37	49	52	58	65	1	Out	VDJ
AGGGGGACTCAGCCGTGTATCTCCGTGCCAGCAGCCATATCCTTTAGTGGAAATACTTTGAACACCGGGGAGCTGTTTTTTGGAGAA		1	1.3291818553384928E-5	58	TCRBV07-03*02	TCRBV07	TCRBV07-03	02						unresolved		TCRBD01,TCRBD02	TCRBD01-01,TCRBD02-01		TCRBJ02-02*01	TCRBJ02	TCRBJ02-02	01				5	13	1	8	8	1	23	35	48	51	59	1	Out	VDJ
CCTGCAGCCAGAAGACTCAGCCCTGTATCTCTGCGCCAGCAGCGTAATTCCGGGACAGGGCAAGGAAACACCATATATTTTGGAGAG		1	1.3291818553384928E-5	50	TCRBV04-01*01	TCRBV04	TCRBV04-01	01				TCRBD01-01*01	TCRBD01	TCRBD01-01	01				TCRBJ01-03*01	TCRBJ01	TCRBJ01-03	01				5	8	0	3	3	4	31	43	51	60	63	1	Out	VDJ
GAGTCAGCTACCCGCTCCCAGACATCTGTGTATTTCTGCGCCAGCCTAGAGGCGGGGATCAACACCGGGGAGCTGTTTTTTGGAGAA	CASLEAGINTGELFF	1	1.661477319173116E-5	45	TCRBV10-02*01	TCRBV10	TCRBV10-02	01				TCRBD02-01*01	TCRBD02	TCRBD02-01	01				TCRBJ02-02*01	TCRBJ02	TCRBJ02-02	01				8	6	7	3	3	2	36	45	51	57	60	1	In	VDJ
ACTGTGACATCGGCCCAAAAGAACCCGACAGCTTTCTATCTCTGTGCCAGTAGTATTAGAAGGATCGGGGAGCAGTACTTCGGGCCA	CASSIRRIGEQYF	1	1.4953295872558044E-5	39	TCRBV19-01	TCRBV19	TCRBV19-01				01,02	TCRBD02-01	TCRBD02	TCRBD02-01				01,02	TCRBJ02-05*01	TCRBJ02	TCRBJ02-05	01				3	9	8	3	2	11	42	56	65	70	72	1	In	VDJ
AATGTGAACGCCTTGGAGCTGGAGGACTCGGCCCTGTATCTCTGTGCCAGCAGCTTGGACTTCACAGATACGCAGTATTTTGGCCCA	CASSLDFTDTQYF	1	2.3260682468423623E-5	39	TCRBV05-08*01	TCRBV05	TCRBV05-08	01				TCRBD02-01	TCRBD02	TCRBD02-01				01,02	TCRBJ02-03*01	TCRBJ02	TCRBJ02-03	01				0	0	3	10	1	2	42	-1	58	61	62	1	In	VDJ
CGGAGTCAGGGGACACAGCACTGTATTTCTGTGCCAGCAGCTTTCAAAGGGTGTTAGCGGGTTGTGAACGAGCAGTACTTCGGGCCG		1	6.812057008609776E-5	52	TCRBV21-01*01	TCRBV21	TCRBV21-01	01				TCRBD02-01	TCRBD02	TCRBD02-01				01,02	TCRBJ02-07*01	TCRBJ02	TCRBJ02-07	01				5	13	5	4	6	5	29	41	54	61	67	1	Out	VDJ
ATTCTGGAGTCCGCCAGCACCAACCAGACATCTATGTACCTCTGTGCCACCTCACAGGGAACTGGGTACGAGCAGTACTTCGGGCCA	CATSQGTGYEQYF	1	1.4953295872558044E-5	39	TCRBV28-01*01	TCRBV28	TCRBV28-01	01				TCRBD01-01*01	TCRBD01	TCRBD01-01	01				TCRBJ02-05*01	TCRBJ02	TCRBJ02-05	01				10	4	3	3	13	11	42	49	53	59	72	1	In	VDJ
CAGCCTGCAGAGCTTGGGGACTCGGCCGTGTATCTCTGTGCCAGCAGCCCTAGTGGGGGTGCCTACAATGAGCAGTTCTTCGGGCCA	CASSPSGGAYNEQFF	1	1.8276250510904276E-5	45	TCRBV11-03*01	TCRBV11	TCRBV11-03	01						unresolved		TCRBD01,TCRBD02	TCRBD01-01,TCRBD02-01		TCRBJ02-01*01	TCRBJ02	TCRBJ02-01	01				5	6	6	1	2	2	36	48	54	59	61	1	In	VDJ
CTCCCAGACATCTGTGTACTTCTGTGCCATCAGCCTCCTCCGAAGTCGGTTCGCAGCAAAGCCGGAAACACCATATATTTTGGAGAG		1	6.978204740527087E-5	59	TCRBV10-03*01	TCRBV10	TCRBV10-03	01						unresolved		TCRBD01,TCRBD02	TCRBD01-01,TCRBD02-01		TCRBJ01-03*01	TCRBJ01	TCRBJ01-03	01				6	20	4	5	7	4	22	33	53	56	63	1	Out	VDJ
GTGAACGCCTTGGAGCTGGACGACTCGGCCCTGTATCTCTGTGCCAGCAGCGGTGGATCGGGCACTTCAGAGCAGTACTTCGGGCCA	CASSGGSGTSEQYF	1	8.30738659586558E-6	42	TCRBV05-04*01	TCRBV05	TCRBV05-04	01						unresolved		TCRBD01,TCRBD02	TCRBD01-01,TCRBD02-01		TCRBJ02-05*01	TCRBJ02	TCRBJ02-05	01				4	8	8	0	9	11	39	51	59	63	72	1	In	VDJ
TTCTAAGAAGCTCCTTCTCAGTGACTCTGGCTTCTATCTCTGTGCCTGGCAACCCAGGGGGGCAGAACTGAAGCTTTCTTTGGACAA		2	6.645909276692464E-6	41	TCRBV30-01*01	TCRBV30	TCRBV30-01	01				TCRBD01-01*01	TCRBD01	TCRBD01-01	01				TCRBJ01-01*01	TCRBJ01	TCRBJ01-01	01				5	5	4	1	5	5	40	49	54	61	66	2	Out	VDJ
ATCCAGCCCTCAGAACCCAGGGACTCAGCTGTGTACTTCTGTGCCAGCAGCCTTATACAGGGAGCGCGCGAGCAGTACTTCGGGCCA	CASSLIQGAREQYF	1	6.645909276692464E-6	42	TCRBV12	TCRBV12	unresolved			TCRBV12-03,TCRBV12-04		TCRBD01-01*01	TCRBD01	TCRBD01-01	01				TCRBJ02-05*01	TCRBJ02	TCRBJ02-05	01				6	6	3	3	10	11	39	50	56	62	72	1	In	VDJ
TCCTGGAGTCGCCCAGCCCCAACCAGACCTCTCTGTACTTCTGTGCCAGCAGTTGGGGGGGGTCGGTACGAGCAGTACTTCGGGCCG		1	3.322954638346232E-6	40	TCRBV27-01*01	TCRBV27	TCRBV27-01	01				TCRBD02-01*01	TCRBD02	TCRBD02-01	01				TCRBJ02-07*01	TCRBJ02	TCRBJ02-07	01				4	0	9	0	5	4	41	-1	54	61	66	1	Out	VDJ
GAGCAGCGGGACTCAGCCATGTATCGCTGTGCCAGCAGCTCCCTCGTAGCGGGAGGCGTGGGTTCCGGGGAGCTGTTTTTTGGAGAA	CASSSLVAGGVGSGELFF	1	9.968863915038696E-6	54	TCRBV07-07*01	TCRBV07	TCRBV07-07	01				TCRBD02-01*02	TCRBD02	TCRBD02-01	02				TCRBJ02-02*01	TCRBJ02	TCRBJ02-02	01				4	6	5	1	8	6	27	40	46	56	64	1	In	VDJ
CACGGAGTCAGGGGACACAGCACTGTATTTCTGTGCCAGCAGCTAAAAGATGGACAGGAGAGCTCCTACGAGCAGTACTTCGGGCCG		4	2.741437576635641E-4	50	TCRBV21-01*01	TCRBV21	TCRBV21-01	01				TCRBD01-01*01	TCRBD01	TCRBD01-01	01				TCRBJ02-07*01	TCRBJ02	TCRBJ02-07	01				5	8	1	4	4	0	31	43	51	58	62	4	Out	VDJ
CGGTCCACAAAGCTGGAGGACTCAGCCATGTACTTCTGTGCCAGCAGTACGACTAGCGGGGGGCCCTACGAGCAGTACTTCGGGCCG	CASSTTSGGPYEQYF	1	3.322954638346232E-6	45	TCRBV02-01*01	TCRBV02	TCRBV02-01	01				TCRBD02-01*01	TCRBD02	TCRBD02-01	01				TCRBJ02-07*01	TCRBJ02	TCRBJ02-07	01				5	2	2	1	1	2	36	48	50	63	64	1	In	VDJ
CAGCGCACAGAGCAGGGGGACTCGGCCATGTATCTCTGTGCCAGCAGCTTCACGAGGGGGGACCTTTACATTCAGTACTTCGGCGCC	CASSFTRGDLYIQYF	1	1.3291818553384928E-5	45	TCRBV07-09	TCRBV07	TCRBV07-09				01,03			unresolved		TCRBD01,TCRBD02	TCRBD01-01,TCRBD02-01		TCRBJ02-04*01	TCRBJ02	TCRBJ02-04	01				3	4	5	1	7	8	36	50	54	60	67	1	In	VDJ
AACGCCTTGTTGCTGGGGGACTCGGCCCTGTATCTCTGTGCCAGCAGGGGGGGACTAGCGGGAGCTCATGAGCAGTTCTTCGGGCCA	CASRGGLAGAHEQFF	1	2.9906591745116088E-5	45	TCRBV05-05*01	TCRBV05	TCRBV05-05	01				TCRBD02-01*02	TCRBD02	TCRBD02-01	02				TCRBJ02-01*01	TCRBJ02	TCRBJ02-01	01				5	3	0	2	3	8	36	47	50	64	67	1	In	VDJ
ACTGTGACATCGGCCCAAAAGAACCCGACAGCTTTCTATCTCTGTGCCAGTTCTCCGGGAGTCACAGATACGCAGTATTTTGGCCCA	CASSPGVTDTQYF	1	1.8276250510904276E-5	39	TCRBV19-01	TCRBV19	TCRBV19-01				01,02	TCRBD02-01*02	TCRBD02	TCRBD02-01	02				TCRBJ02-03*01	TCRBJ02	TCRBJ02-03	01				8	4	8	2	1	2	42	51	55	61	62	1	In	VDJ
GTGCAGCCTGCAGAACTGGAGGATTCTGGAGTTTATTTCTGTGCCAGCAGCCAAGTTCAAGGGTTGGGGACCCAGTACTTCGGGCCA	CASSQVQGLGTQYF	1	2.1599205149250507E-5	42	TCRBV14-01*01	TCRBV14	TCRBV14-01	01						unresolved		TCRBD01,TCRBD02	TCRBD01-01,TCRBD02-01		TCRBJ02-05*01	TCRBJ02	TCRBJ02-05	01				1	4	5	3	5	7	39	55	59	63	68	1	In	VDJ
TCGGCCCAAAAGAACCCGACAGCTTTCTATCTCTGTGCCAGTAATAAGAGAGGCGGTGTTAAGTACAATGAGCAGTTCTTCGGGCCA	CASNKRGGVKYNEQFF	1	2.3260682468423623E-5	48	TCRBV19-01	TCRBV19	TCRBV19-01				01,02	TCRBD02-01	TCRBD02	TCRBD02-01				01,02	TCRBJ02-01*01	TCRBJ02	TCRBJ02-01	01				7	9	7	5	7	4	33	43	52	56	63	1	In	VDJ
TCCGCCAGCACCAACCAGACATCTATGTACCTCTGTGCCAGCAGTTTAGGCGGGGGTTTAGGCCGACATGGCTACACCTTCGGTTCG	CASSLGGGLGRHGYTF	2	8.473534327782891E-5	48	TCRBV28-01*01	TCRBV28	TCRBV28-01	01				TCRBD02-01*01	TCRBD02	TCRBD02-01	01				TCRBJ01-02*01	TCRBJ01	TCRBJ01-02	01				2	1	7	2	11	6	33	48	49	56	67	2	In	VDJ
GAGTCCGCCAGCACCAACCAGACATCTATGTACCTCTGTGCCAGCAGTTTAGAGACAGGGGTACGGGGCGAGCAGTACTTCGGGCCA	CASSLETGVRGEQYF	1	1.1630341234211811E-5	45	TCRBV28-01*01	TCRBV28	TCRBV28-01	01				TCRBD01-01*01	TCRBD01	TCRBD01-01	01				TCRBJ02-05*01	TCRBJ02	TCRBJ02-05	01				2	2	2	2	11	11	36	51	53	61	72	1	In	VDJ
CCAGTCCACGGAGTCAGGGGACACAGCACTGTATTTCTGTGCCAGCAGCCCTCGGGACATCATGGTTATGGCTACACCTTCGGTTCG		1	5.9813183490232175E-5	44	TCRBV21-01*01	TCRBV21	TCRBV21-01	01				TCRBD01-01*01	TCRBD01	TCRBD01-01	01				TCRBJ01-02*01	TCRBJ01	TCRBJ01-02	01				5	4	0	6	7	5	37	49	53	59	66	1	Out	VDJ
GTACCTTGGAGATCCAGTCCACGGAGTCAGGGGACACAGCACTGTATTTCTGTGCGTAAACCGAATCAGCCCCAGCATTTTGGTGAT		1	7.642795668196334E-5	31	TCRBV21-01*01	TCRBV21	TCRBV21-01	01						unresolved		TCRBD01,TCRBD02	TCRBD01-01,TCRBD02-01		TCRBJ01-05*01	TCRBJ01	TCRBJ01-05	01				12	4	3	7	2	4	50	55	59	61	63	1	Out	VDJ
CCAGCGCACAGAGCAGGGGGACTCAGCCGCGTATCTCCGTGCCAGCAACCTAAGGAGGGAATCTACAATGAGCAGTTCTTCGGGCCA		1	1.3291818553384928E-5	44	TCRBV07-03*03	TCRBV07	TCRBV07-03	03				TCRBD02-01*02	TCRBD02	TCRBD02-01	02				TCRBJ02-01*01	TCRBJ02	TCRBJ02-01	01				7	6	10	0	3	3	37	47	53	59	62	1	Out	VDJ
CTGGAGTCAGCTACCCGCTCCCAGACATCTGTGTATTTCTGCGCCAGCAGTGAATACACAGGGACCTACGAGCAGTACTTCGGGCCG	CASSEYTGTYEQYF	3	1.9106989170490833E-4	42	TCRBV10-02*01	TCRBV10	TCRBV10-02	01				TCRBD01-01*01	TCRBD01	TCRBD01-01	01				TCRBJ02-07*01	TCRBJ02	TCRBJ02-07	01				3	4	3	3	1	2	39	53	57	63	64	3	In	VDJ
GATCCAGTCCACGGAGTCAGGGGACACAGCACTGTATTTCTGTGCCAGCAGCATTACCCATTATACAATGAGCAGTTCTTCGGGCCA		1	9.138125255452138E-5	41	TCRBV21-01*01	TCRBV21	TCRBV21-01	01						unresolved		TCRBD01,TCRBD02	TCRBD01-01,TCRBD02-01		TCRBJ02-01*01	TCRBJ02	TCRBJ02-01	01				4	2	3	7	6	4	40	53	55	57	63	1	Out	VDJ
TTGGAGATCCAGCGCACAGAGCAGGGGGACTCGGCCATGTATCTCTGTGCCAGCACTACTATGGGGGACGAGCAGTACTTCGGGCCA	CASTTMGDEQYF	1	9.968863915038696E-6	36	TCRBV07-09	TCRBV07	TCRBV07-09				01,03			unresolved		TCRBD01,TCRBD02	TCRBD01-01,TCRBD02-01		TCRBJ02-05*01	TCRBJ02	TCRBJ02-05	01				7	9	0	7	3	11	45	55	64	69	72	1	In	VDJ
TCAGACATCTGTGTACTTCTGTGCCAGCAGTGACTCGAATCCGTCAGACAGCTCGCGGGGGAGAATTCACCCCTCCACTTTGGGAAC		2	1.3291818553384928E-5	62	TCRBV06-04	TCRBV06	TCRBV06-04				01,02	TCRBD02-01*01	TCRBD02	TCRBD02-01	01				TCRBJ01-06*01	TCRBJ01	TCRBJ01-06	01				0	18	7	2	2	7	19	36	54	61	63	2	Out	VDJ
ACCTTGGAGCTGGGGGACTCGGCCCTTTATCTTTGCGCCAGCAGCTTGGTGGCTTTTGGCAGGAACTACGAGCAGTACTTCGGGCCA	CASSLVAFGRNYEQYF	1	3.322954638346232E-6	48	TCRBV05-01*01	TCRBV05	TCRBV05-01	01						unresolved		TCRBD01,TCRBD02	TCRBD01-01,TCRBD02-01		TCRBJ02-05*01	TCRBJ02	TCRBJ02-05	01				0	10	4	4	9	11	33	49	59	63	72	1	In	VDJ
AATGTGAACGCCTTGGAGCTGGACGACTCGGCCCTGTATCTCTGTGCCAGCAGAGGTTTAAACACAGATACGCAGTATTTTGGCCCA	CASRGLNTDTQYF	1	8.30738659586558E-6	39	TCRBV05-04*01	TCRBV05	TCRBV05-04	01						unresolved		TCRBD01,TCRBD02	TCRBD01-01,TCRBD02-01		TCRBJ02-03*01	TCRBJ02	TCRBJ02-03	01				5	0	5	4	6	2	42	-1	53	56	62	1	In	VDJ
GCTGCTCCCTCCCAGACATCTGTGTACTTCTGTGCCAGCAGTAATGACCGGGACCCCGGATCCTACAATGAGCAGTTCTTCGGGCCA	CASSNDRDPGSYNEQFF	1	8.30738659586558E-6	51	TCRBV06	TCRBV06	unresolved			TCRBV06-01,TCRBV06-05,TCRBV06-06				unresolved		TCRBD01,TCRBD02	TCRBD01-01,TCRBD02-01		TCRBJ02-01*01	TCRBJ02	TCRBJ02-01	01				5	7	0	7	6	1	30	42	49	54	60	1	In	VDJ
AAGATCCAGCCCTCAGAACCCAGGGACTCAGCTGTGTATTTTTGTGCTAGTGCCCCAAGCGGTCCGACCGAGCAGTTCTTCGGGCCA	CASAPSGPTEQFF	2	7.808943400113645E-5	39	TCRBV12-05*01	TCRBV12	TCRBV12-05	01				TCRBD02-01	TCRBD02	TCRBD02-01				01,02	TCRBJ02-01*01	TCRBJ02	TCRBJ02-01	01				7	5	6	5	7	10	42	52	57	62	69	2	In	VDJ
CAGCCTGCAGAACTGGAGGATTCTGGAGTTTATTTCTGTGCCAGCAGCCCCTCAGGGTTTGTCACAGATACGCAGTATTTTGGCCCA	CASSPSGFVTDTQYF	2	1.1131898038459877E-4	45	TCRBV14-01*01	TCRBV14	TCRBV14-01	01				TCRBD01-01*01	TCRBD01	TCRBD01-01	01				TCRBJ02-03*01	TCRBJ02	TCRBJ02-03	01				4	3	4	3	5	2	36	49	52	57	62	2	In	VDJ
GCCTTGTTGCTGGGGGACTCGGCCCTGTATCTCTGTGCCAGCAGCAGATTAGGCAGTAGCTCCTACAATGAGCAGTTCTTCGGGCCA	CASSRLGSSSYNEQFF	1	2.9906591745116088E-5	48	TCRBV05-05*01	TCRBV05	TCRBV05-05	01						unresolved		TCRBD01,TCRBD02	TCRBD01-01,TCRBD02-01		TCRBJ02-01*01	TCRBJ02	TCRBJ02-01	01				4	8	4	5	3	0	33	45	53	56	59	1	In	VDJ
TGTACCCTCTCAGACATCTGTGTACTTCTGTGCCAGAACATCCGGGACTAGCGGGAGGAATTCGGCGGGGAGCTGTTTTTTGGAGAA		1	1.3291818553384928E-5	53	TCRBV06-04	TCRBV06	TCRBV06-04				01,02	TCRBD02-01*02	TCRBD02	TCRBD02-01	02				TCRBJ02-02*01	TCRBJ02	TCRBJ02-02	01				9	7	0	1	7	7	28	36	43	58	65	1	Out	VDJ
ATCCAGCGCACACAGCAGGAGGACTCCGCCGTGTATCTCTGTGCCAGCAGCCGAAGAACAGGGAAGAATGAGCAGTTCTTCGGGCCA	CASSRRTGKNEQFF	1	1.3291818553384928E-5	42	TCRBV07-08*01	TCRBV07	TCRBV07-08	01				TCRBD01-01*01	TCRBD01	TCRBD01-01	01				TCRBJ02-01*01	TCRBJ02	TCRBJ02-01	01				5	6	3	3	3	7	39	51	57	63	66	1	In	VDJ
CCAGTCCACGGAGTCAGGGGACACAGCACTGTATTTCTGTGCCAGCAGCGATGGCCAGCGAGGAACACTGAAGCTTTCTTTGGACAA		1	7.31050020436171E-5	44	TCRBV21-01*01	TCRBV21	TCRBV21-01	01				TCRBD02-01	TCRBD02	TCRBD02-01				01,02	TCRBJ01-01*01	TCRBJ01	TCRBJ01-01	01				5	7	6	6	2	1	37	49	56	60	62	1	Out	VDJ
GAGTCGGCTGCTCCCTCCCAGACACCTGTGTACTTCTGTGCCAGCACGAGGGATGGGTATGTCGGCGAGACCCAGTACTTCGGGCCA	CASTRDGYVGETQYF	1	3.322954638346232E-6	45	TCRBV06-01*01	TCRBV06	TCRBV06-01	01				TCRBD02-01*02	TCRBD02	TCRBD02-01	02				TCRBJ02-05*01	TCRBJ02	TCRBJ02-05	01				7	1	11	0	14	5	36	46	47	52	66	1	In	VDJ
CCTGCAGAACTGGAGGATTCTGGAGTTTATTTCTGTGCCAGCAGCCAATACCGGGACAGGCGCTCCTACGAGCAGTACTTCGGGCCG	CASSQYRDRRSYEQYF	1	2.3260682468423623E-5	48	TCRBV14-01*01	TCRBV14	TCRBV14-01	01				TCRBD01-01*01	TCRBD01	TCRBD01-01	01				TCRBJ02-07*01	TCRBJ02	TCRBJ02-07	01				2	4	0	4	2	0	33	48	52	60	62	1	In	VDJ
AGTGCCCATCCTGAAGACAGCAGCTTCTACATCTGCAGTGCTAGACCTCCTGGAACGTCATCCATCTACGAGCAGTACTTCGGGCCA	CSARPPGTSSIYEQYF	1	3.322954638346232E-6	48	TCRBV20	TCRBV20	unresolved			TCRBV20-01,TCRBV20-or09_02				unresolved		TCRBD01,TCRBD02	TCRBD01-01,TCRBD02-01		TCRBJ02-05*01	TCRBJ02	TCRBJ02-05	01				2	6	1	8	18	11	33	45	51	54	72	1	In	VDJ
GGAGTCAGGGGACACAGCACTGTATTTCTGTGCCAGCAGCCTAACCGGGTTGGTTGGGGGGCCAATCAGCCCCAGCATTTTGGTGAT		1	7.642795668196334E-5	53	TCRBV21-01*01	TCRBV21	TCRBV21-01	01						unresolved		TCRBD01,TCRBD02	TCRBD01-01,TCRBD02-01		TCRBJ01-05*01	TCRBJ01	TCRBJ01-05	01				5	16	6	0	0	3	28	40	56	-1	62	1	Out	VDJ
TGCAGCCAGAAGACTCGGCCCTGTATCTCTGCGCCAGCAGCCGATGCCGGGGACTTCCCCCCCAGCGATACGCAGTATTTTGGCCCA		1	4.984431957519348E-6	52	TCRBV04-03*01	TCRBV04	TCRBV04-03	01				TCRBD02-01	TCRBD02	TCRBD02-01				01,02	TCRBJ02-03*01	TCRBJ02	TCRBJ02-03	01				4	7	0	10	11	6	29	42	49	55	66	1	Out	VDJ
TCCGCCAGCACCAACCAGACATCTATGTACCTCTGTGCCAGCAGTTTTGTGGTCCCGGGGTTCGAGGATACGCAGTATTTTGGCCCA	CASSFVVPGFEDTQYF	1	1.8276250510904276E-5	48	TCRBV28-01*01	TCRBV28	TCRBV28-01	01				TCRBD02-01*01	TCRBD02	TCRBD02-01	01				TCRBJ02-03*01	TCRBJ02	TCRBJ02-03	01				3	8	8	3	6	6	33	47	55	60	66	1	In	VDJ
GTGACCAGTGCCCATCCTGAAGACAGCAGCTTCTACATCTGCAGCCAACCTGATTCTAGCTCCTACAATGAGCAGTTCTTCGGGCCA	CSQPDSSSYNEQFF	1	3.322954638346232E-6	42	TCRBV20	TCRBV20	unresolved			TCRBV20-01,TCRBV20-or09_02		TCRBD02-01	TCRBD02	TCRBD02-01				01,02	TCRBJ02-01*01	TCRBJ02	TCRBJ02-01	01				9	11	4	8	0	0	39	44	55	-1	59	1	In	VDJ
AGGCTGGAGTTGGCTGCTCCCTCCCAGACATCTGTGTACTTCTGTGCCAGCAGTTACAAGGGGGCCCATGAGCAGTTCTTCGGGCCA	CASSYKGAHEQFF	2	1.246107989379837E-4	39	TCRBV06-06	TCRBV06	TCRBV06-06				01,02	TCRBD01-01*01	TCRBD01	TCRBD01-01	01				TCRBJ02-01*01	TCRBJ02	TCRBJ02-01	01				2	1	5	0	2	8	42	57	58	65	67	2	In	VDJ
TCCGCTACCAGCTCCCAGACATCTGTGTACTTCTGTGCCTCAAGGGACAGTACAGGGGGTGGTGGAAACACCATATATTTTGGAGAG	CASRDSTGGGGNTIYF	1	5.482875153271283E-5	48	TCRBV10-03*01	TCRBV10	TCRBV10-03	01				TCRBD01-01*01	TCRBD01	TCRBD01-01	01				TCRBJ01-03*01	TCRBJ01	TCRBJ01-03	01				11	12	3	1	3	3	33	39	51	59	62	1	In	VDJ
CAGCCTGCAGAACTGGAGGATTCTGGAGTTTATTTCTGTGCCAGCAGCCAATTAGCAGGGGCATTTGAGACCCAGTACTTCGGGCCA	CASSQLAGAFETQYF	1	2.1599205149250507E-5	45	TCRBV14-01*01	TCRBV14	TCRBV14-01	01				TCRBD01-01*01	TCRBD01	TCRBD01-01	01				TCRBJ02-05*01	TCRBJ02	TCRBJ02-05	01				2	4	4	2	5	5	36	51	55	61	66	1	In	VDJ
ACCAGTGCCCATCCTGAAGACAGCAGCTTCTACATCTGCAGTGCTAGTGGGCTAGCGGGAGGAATTGGTGAGCAGTTCTTCGGGCCA	CSASGLAGGIGEQFF	1	3.322954638346232E-6	45	TCRBV20	TCRBV20	unresolved			TCRBV20-01,TCRBV20-or09_02		TCRBD02-01*02	TCRBD02	TCRBD02-01	02				TCRBJ02-01*01	TCRBJ02	TCRBJ02-01	01				3	4	4	1	6	9	36	47	51	62	68	1	In	VDJ
CTGGAGTCTGCTGCCTCCTCCCAGACATCTGTATATTTCTGCGCCAGCAGTGAGAGTGGACAGCCTTACGAGCAGTACTTCGGGCCA	CASSESGQPYEQYF	1	1.3291818553384928E-5	42	TCRBV10-01	TCRBV10	TCRBV10-01				01,02	TCRBD01-01*01	TCRBD01	TCRBD01-01	01				TCRBJ02-05*01	TCRBJ02	TCRBJ02-05	01				2	3	1	5	9	11	39	54	57	63	72	1	In	VDJ
ACTGTGACATCGGCCCAAAAGAACCCGACAGCTTTCTATCTCTGTGCCAGTATGCGGTACAGGGGGCTCTCAGGGTACTTCGGCGCC	CASMRYRGLSGYF	2	6.645909276692464E-5	39	TCRBV19-01	TCRBV19	TCRBV19-01				01,02	TCRBD01-01*01	TCRBD01	TCRBD01-01	01				TCRBJ02-04*01	TCRBJ02	TCRBJ02-04	01				7	6	3	0	7	15	42	52	58	67	74	2	In	VDJ
ACACAGCACTGTATTTCTGTGCCAGCAGCAAAGCCTTGGGTCACAGGGACCTCCGCCTCTGGGGCCAAAGTCCTGACTTTCGGGGCC		2	1.1131898038459877E-4	64	TCRBV21-01*01	TCRBV21	TCRBV21-01	01				TCRBD01-01*01	TCRBD01	TCRBD01-01	01				TCRBJ02-06*01	TCRBJ02	TCRBJ02-06	01				0	8	3	3	21	13	17	34	42	48	69	2	Out	VDJ
CAGCCTGCAGAACTGGAGGATTCTGGAGTTTATTTCTGTGCCAGCAGCCCGTGGGGGGAGTCGTGGAATGAGCAGTTCTTCGGGCCA	CASSPWGESWNEQFF	1	3.9875455660154784E-5	45	TCRBV14-01*01	TCRBV14	TCRBV14-01	01				TCRBD02-01*01	TCRBD02	TCRBD02-01	01				TCRBJ02-01*01	TCRBJ02	TCRBJ02-01	01				4	3	9	1	8	7	36	49	52	58	66	1	In	VDJ
GTGCAGCCTGCAGAACTGGAGGATTCTGGAGTTTATTTCTGTGCCAGCAGCCGGCCAGGGGTTAACACTGAAGTTTTCTTTGGACAA	CASSRPGVNTEVFF	1	3.1568069064289206E-5	42	TCRBV14-01*01	TCRBV14	TCRBV14-01	01				TCRBD01-01*01	TCRBD01	TCRBD01-01	01				TCRBJ01-01*01	TCRBJ01	TCRBJ01-01	01				4	3	4	2	13	13	39	52	55	61	74	1	In	VDJ
CAGCGCACACAGCAGGAGGACTCGGCCGTGTATCTCTGTGCCAGCAGCCCCCGGACAGGACCTGGAAACACCATATATTTTGGAGAG	CASSPRTGPGNTIYF	2	1.345796628530224E-4	45	TCRBV07-02*01	TCRBV07	TCRBV07-02	01				TCRBD01-01*01	TCRBD01	TCRBD01-01	01				TCRBJ01-03*01	TCRBJ01	TCRBJ01-03	01				5	4	1	4	2	2	36	48	52	59	61	2	In	VDJ
CACCAGGCCTGGGGGACGCAGCCATGTACCTGTGTGCCACCAGCACCCTATGACGAGCGGGAGACCGGGGAGCTGTTTTTTGGAGAA		1	4.984431957519348E-6	49	TCRBV15-01*01	TCRBV15	TCRBV15-01	01				TCRBD02-01*02	TCRBD02	TCRBD02-01	02				TCRBJ02-02*01	TCRBJ02	TCRBJ02-02	01				4	10	6	2	0	5	32	45	55	-1	63	1	Out	VDJ
GCTGCTGTCGGCTGCTCCCTCCCAGACATCTGTGTACTTCTGTGCCGCCCTAGCGGGAGGGCCTGTAGGGAGCAGTACTTCGGGCCA		1	3.322954638346232E-6	41	TCRBV06-05*01	TCRBV06	TCRBV06-05	01				TCRBD02-01*02	TCRBD02	TCRBD02-01	02				TCRBJ02-05*01	TCRBJ02	TCRBJ02-05	01				11	3	4	0	11	11	40	46	49	61	72	1	Out	VDJ
ATCCAGTCCACGGAGTCAGGGGACACAGCACTGTATTTCTGTGCCAGCAGCAACAAGGAACGGAGAGATGGCTACACCTTCGGTTCG	CASSNKERRDGYTF	1	5.9813183490232175E-5	42	TCRBV21-01*01	TCRBV21	TCRBV21-01	01				TCRBD02-01*02	TCRBD02	TCRBD02-01	02				TCRBJ01-02*01	TCRBJ01	TCRBJ01-02	01				3	8	10	2	2	6	39	53	61	65	67	1	In	VDJ
GCCATCCCCAACCAGACAGCTCTTTACTTCTGTGCCACCAGTGACCCAACCCCTAGCGGGGGGACAGATACGCAGTATTTTGGCCCA	CATSDPTPSGGTDTQYF	1	3.322954638346232E-6	51	TCRBV24	TCRBV24	unresolved			TCRBV24-01,TCRBV24-or09_02		TCRBD02-01*01	TCRBD02	TCRBD02-01	01				TCRBJ02-03*01	TCRBJ02	TCRBJ02-03	01				4	8	4	1	0	3	30	44	52	-1	63	1	In	VDJ
GAGTCGGCTGCTCCCTCCCAGACATCTGTGTACTTCTGTGCCAGCAGTGAGGAGACGGGCAACTATTAGGGCTACACCTTCGGTTCG	CASSEETGNY*GYTF	1	4.984431957519348E-6	45	TCRBV06-01*01	TCRBV06	TCRBV06-01	01						unresolved		TCRBD01,TCRBD02	TCRBD01-01,TCRBD02-01		TCRBJ01-02*01	TCRBJ01	TCRBJ01-02	01				3	6	8	0	9	8	36	50	56	60	69	1	Stop	VDJ
GAGATCCAGCGCACAGAGCAGGGGGACTCGGCCATGTATCTCTGTGCCAGCAGCTTAAATCTGAACACTGAAGCTTTCTTTGGACAA	CASSLNLNTEAFF	1	1.4953295872558044E-5	39	TCRBV07-09	TCRBV07	TCRBV07-09				01,03			unresolved					TCRBJ01-01*01	TCRBJ01	TCRBJ01-01	01				2	0	0	0	4	0	42	-1	-1	57	61	1	In	VJ
GTGCGAGGAGATTCGGCAGCTTATTTCTGTGCCAGCTCACCGCGAGCGGCCAGCGGGGGAAGCACAGATACGCAGTATTTTGGCCCA	CASSPRAASGGSTDTQYF	1	1.1630341234211811E-5	54	TCRBV18-01*01	TCRBV18	TCRBV18-01	01				TCRBD02-01*01	TCRBD02	TCRBD02-01	01				TCRBJ02-03*01	TCRBJ02	TCRBJ02-03	01				3	10	6	2	1	0	27	41	51	59	60	1	In	VDJ
TGCAGAACTGGAGGATTCTGGAGTTTATTTCTGTGCCAGCAGCCAAGATGGAACAGGGTGGCCAAAAACATTCAGTACTTCGGCGCC		1	2.8245114425942972E-5	50	TCRBV14-01*01	TCRBV14	TCRBV14-01	01				TCRBD01-01*01	TCRBD01	TCRBD01-01	01				TCRBJ02-04*01	TCRBJ02	TCRBJ02-04	01				0	4	3	3	2	1	31	48	52	58	60	1	Out	VDJ
CAGCCTGCAGAGCTTGGGGACTCGGCCGTGTATCTCTGTGCCAGCAGCTCCGGGAAGAACCCTACCTACGAGCAGTACTTCGGGCCA	CASSSGKNPTYEQYF	1	8.30738659586558E-6	45	TCRBV11-03*01	TCRBV11	TCRBV11-03	01				TCRBD02-01*02	TCRBD02	TCRBD02-01	02				TCRBJ02-05*01	TCRBJ02	TCRBJ02-05	01				4	1	8	3	17	11	36	49	50	55	72	1	In	VDJ
ACTGTGACATCGGCCCAAAAGAACCCGACAGCTTTCTATCTCTGTGCCAGTAGTCCCGGGCAGGCCGTCGAGCAGTACTTCGGGCCA	CASSPGQAVEQYF	1	1.1630341234211811E-5	39	TCRBV19-01	TCRBV19	TCRBV19-01				01,02			unresolved		TCRBD01,TCRBD02	TCRBD01-01,TCRBD02-01		TCRBJ02-05*01	TCRBJ02	TCRBJ02-05	01				5	6	4	4	8	11	42	54	60	64	72	1	In	VDJ
AATGTGAGCACCTTGGAGCTGGGGGACTCGACCCTTTATCTTTGCGCCAGCAATGGGGGAGCCACAGATACGCAGTATTTTGGCCCA	CASNGGATDTQYF	1	4.984431957519348E-6	39	TCRBV05-01*01	TCRBV05	TCRBV05-01	01						unresolved		TCRBD01,TCRBD02	TCRBD01-01,TCRBD02-01		TCRBJ02-03*01	TCRBJ02	TCRBJ02-03	01				6	2	6	1	3	2	42	52	54	59	62	1	In	VDJ
CCGGTCCACAAAGCTGGAGGACTCAGCCATGTACTTCTGTGCCAGCAGTGATGGGTCCGGGGGGCCTCCAAAGCTTTCTTTGGACAA		2	6.645909276692464E-6	44	TCRBV02-01*01	TCRBV02	TCRBV02-01	01				TCRBD02-01*01	TCRBD02	TCRBD02-01	01				TCRBJ01-01*01	TCRBJ01	TCRBJ01-01	01				3	6	8	1	6	9	37	51	57	64	70	2	Out	VDJ
CAGCGCACACAGCAGGAGGACTCCGCCGTGTATCTCTGTGCCAGCAGCCCTTACATGGGAGGCTCCTACGAGCAGTACTTCGGGCCA	CASSPYMGGSYEQYF	2	9.968863915038696E-6	45	TCRBV07-08*01	TCRBV07	TCRBV07-08	01				TCRBD02-01*02	TCRBD02	TCRBD02-01	02				TCRBJ02-05*01	TCRBJ02	TCRBJ02-05	01				5	8	9	1	10	11	36	48	56	62	72	2	In	VDJ
TGGAGTCGGCTGCTCCCTCCCAAACATCTGTGTACTTCTGTGCCAGCAGTTACTCAGGGGGGGGGTCAGCCCCAGCATTTTGGTGAT		2	6.645909276692464E-6	43	TCRBV06	TCRBV06	unresolved			TCRBV06-02,TCRBV06-03		TCRBD02-01*01	TCRBD02	TCRBD02-01	01				TCRBJ01-05*01	TCRBJ01	TCRBJ01-05	01				0	1	9	0	2	6	38	55	56	63	65	2	Out	VDJ
GCGCACAGAGCAGGGGGACTCGGCCATGTATCTCTGTGCCAGCAGCTTATCCGGGGGGGGTACCAAGAGACCCAGTACTTCGGGCCA		2	1.3291818553384928E-5	47	TCRBV07-09	TCRBV07	TCRBV07-09				01,03	TCRBD02-01*01	TCRBD02	TCRBD02-01	01				TCRBJ02-05*01	TCRBJ02	TCRBJ02-05	01				2	2	8	0	2	0	34	49	51	59	61	2	Out	VDJ
CTGAAGATCCAGCCCTCAGAACCCAGGGACTCAGCTGTGTACTTCTGTGCCAGCAGCTTCTTCAAGGGGGAGCAGTACTTCGGGCCA	CASSFFKGEQYF	1	6.645909276692464E-6	36	TCRBV12	TCRBV12	unresolved			TCRBV12-03,TCRBV12-04		TCRBD01-01*01	TCRBD01	TCRBD01-01	01				TCRBJ02-05*01	TCRBJ02	TCRBJ02-05	01				6	8	5	1	2	11	45	56	64	70	72	1	In	VDJ
GTCGGCTGCTCCCTCCCAGACATCTGTGTACTTCTGTGCCAGCAGTTACTTTAGCGGGGGGCCGGCAATGAGCAGTTCTTCGGGCCA		2	8.30738659586558E-6	47	TCRBV06-05*01	TCRBV06	TCRBV06-05	01				TCRBD02-01*01	TCRBD02	TCRBD02-01	01				TCRBJ02-01*01	TCRBJ02	TCRBJ02-01	01				1	1	5	1	4	6	34	50	51	61	65	2	Out	VDJ
TGCTCCCTCCCAGACATCTGTGTACTTGTGTGCCAGCGTTGGTCTAGCGGGAGGCCCAAATAGTCCCACGAGCAGTACTTCGGGCCA		1	3.322954638346232E-6	53	TCRBV06-08*01	TCRBV06	TCRBV06-08	01				TCRBD02-01*02	TCRBD02	TCRBD02-01	02				TCRBJ02-05*01	TCRBJ02	TCRBJ02-05	01				8	6	4	1	18	11	28	37	43	54	72	1	Out	VDJ
AGTGACCAGTGCCCATCCTGAAGACAGCAGCTTCTACATCTGCAGTGCTAGAGGCTAACAGGGGTAGATACGCAGTATTTTGGCCCA		1	3.322954638346232E-6	41	TCRBV20	TCRBV20	unresolved			TCRBV20-01,TCRBV20-or09_02		TCRBD01-01*01	TCRBD01	TCRBD01-01	01				TCRBJ02-03*01	TCRBJ02	TCRBJ02-03	01				1	4	3	2	1	5	40	53	57	64	65	1	Out	VDJ
AGTGCCCATCCTGAAGACAGCAGCTTCTACATCTGCAGTGCTGCAGCCAGCGGGAGGGCCGAGGTTTACGAGCAGTACTTCGGGCCG	CSAAASGRAEVYEQYF	1	3.322954638346232E-6	48	TCRBV20	TCRBV20	unresolved			TCRBV20-01,TCRBV20-or09_02		TCRBD02-01*02	TCRBD02	TCRBD02-01	02				TCRBJ02-07*01	TCRBJ02	TCRBJ02-07	01				5	6	6	0	8	4	33	42	48	58	66	1	In	VDJ
CTCCCTCCCAGACATCTGTGTACTTCTGTGCCAGCAGTGAGTCCCTGTCAGGGGGGGGGTATGAACACTGAAGCTTTCTTTGGACAA		1	6.645909276692464E-6	55	TCRBV06-01*01	TCRBV06	TCRBV06-01	01						unresolved		TCRBD01,TCRBD02	TCRBD01-01,TCRBD02-01		TCRBJ01-01*01	TCRBJ01	TCRBJ01-01	01				3	8	4	1	6	0	26	40	48	55	61	1	Out	VDJ
GTGACCAGTGCCCATCCTGAAGACAGCAGCTCCTACATCTGCAGTGCTAGCCCGGGACTATCCACAGATACGCAGTATTTTGGCCCA	CSASPGLSTDTQYF	1	3.322954638346232E-6	42	TCRBV20	TCRBV20	unresolved			TCRBV20-01,TCRBV20-or09_02		TCRBD02-01	TCRBD02	TCRBD02-01				01,02	TCRBJ02-03*01	TCRBJ02	TCRBJ02-03	01				3	3	0	9	2	2	39	50	53	60	62	1	In	VDJ
CAGCGCACACAGCAGGAGGACTCCGCCGTGTATCTCTGTGCCAGCAGCTCCTCCGGAGGGCGTACAGATACGCAGTATTTTGGCCCA	CASSSSGGRTDTQYF	1	9.968863915038696E-6	45	TCRBV07-08*01	TCRBV07	TCRBV07-08	01				TCRBD02-01*02	TCRBD02	TCRBD02-01	02				TCRBJ02-03*01	TCRBJ02	TCRBJ02-03	01				4	5	10	0	3	3	36	49	54	60	63	1	In	VDJ
GCCCTGCAGCCAGAAGACTCAGCCCTGTATCTCTGCGCCAGCAGCCAAGTGTCCGACTAGCCCCACAATGAGCAGTTCTTCGGGCCA	CASSQVSD*PHNEQFF	1	6.645909276692464E-6	48	TCRBV04-01*01	TCRBV04	TCRBV04-01	01				TCRBD02-01	TCRBD02	TCRBD02-01				01,02	TCRBJ02-01*01	TCRBJ02	TCRBJ02-01	01				1	5	2	7	3	5	33	49	54	61	64	1	Stop	VDJ
ATCCAGCGCACAGAGCAGGGGGACTCGGCCATGTATCTCTGTGCCAGCGGCTTGGCCGGGACCGCTGTTGTCCAGCATTTTGGTGAT	CASGLAGTAVVQHF	1	1.4953295872558044E-5	42	TCRBV07-09	TCRBV07	TCRBV07-09				01,03			unresolved		TCRBD01,TCRBD02	TCRBD01-01,TCRBD02-01		TCRBJ01-05*01	TCRBJ01	TCRBJ01-05	01				3	4	0	7	9	12	39	53	57	62	71	1	In	VDJ
GCTCCTTCTCAGTGACTCTGGCTTCTATCTCTGTGCCGGACAACTATGGGGGGGAGAGCTAACACCGGGGAGCTGTTTTTTGGAGAA		1	3.322954638346232E-6	50	TCRBV30-01*01	TCRBV30	TCRBV30-01	01				TCRBD02-01*01	TCRBD02	TCRBD02-01	01				TCRBJ02-02*01	TCRBJ02	TCRBJ02-02	01				8	10	9	0	6	2	31	37	47	54	60	1	Out	VDJ
GAGATCCAGCGCACAGAGCAGGGGGACTCGGCCATGTATCTCTGTGCCAGCACCCCAGAGGGGAAAAGCGAGCAGTACTTCGGGCCG	CASTPEGKSEQYF	1	9.968863915038696E-6	39	TCRBV07-09	TCRBV07	TCRBV07-09				01,03			unresolved		TCRBD01,TCRBD02	TCRBD01-01,TCRBD02-01		TCRBJ02-07*01	TCRBJ02	TCRBJ02-07	01				7	6	5	2	5	6	42	52	58	63	68	1	In	VDJ
GAGCTCTCTGGAGCTGGGGGACTCAGCTTTGTATTTCTGTGCCAGCAGCGTAGGGGGGGGCGCACCGGGGAGCTGTTTTTTGGAGAA		2	8.30738659586558E-6	44	TCRBV09-01	TCRBV09	TCRBV09-01				01,02	TCRBD02-01*01	TCRBD02	TCRBD02-01	01				TCRBJ02-02*01	TCRBJ02	TCRBJ02-02	01				0	0	9	0	2	4	37	-1	53	60	62	2	Out	VDJ
GTGCAGCCTGCAGAACTGGAGGATTCTGGAGTTTATTTCTGTGCCAGCAGCCAACCCGGGATGAACACTGAAGCTTTCTTTGGACAA	CASSQPGMNTEAFF	5	3.7217091949477796E-4	42	TCRBV14-01*01	TCRBV14	TCRBV14-01	01				TCRBD02-01*02	TCRBD02	TCRBD02-01	02				TCRBJ01-01*01	TCRBJ01	TCRBJ01-01	01				2	2	8	3	0	0	39	54	56	-1	61	5	In	VDJ
CAGCCCTCAGAACCCAGGGACTCAGCTGTGTACTTCTGTGCCAGCAGGCTCCGGGACAGGGCCACAGATACGCAGTATTTTGGCCCA	CASRLRDRATDTQYF	1	8.30738659586558E-6	45	TCRBV12	TCRBV12	unresolved			TCRBV12-03,TCRBV12-04		TCRBD01-01*01	TCRBD01	TCRBD01-01	01				TCRBJ02-03*01	TCRBJ02	TCRBJ02-03	01				6	5	0	3	1	2	36	47	52	61	62	1	In	VDJ
CAGCGCACACAGCAGGAGGGCTCGGCCGTGTATCTCTGTGCCACGGGGACTAGCGGGAGGATATCGAACGAGCAGTACTTCGGGCCG	CATGTSGRISNEQYF	1	8.30738659586558E-6	45	TCRBV07-02*01	TCRBV07	TCRBV07-02	01				TCRBD02-01*02	TCRBD02	TCRBD02-01	02				TCRBJ02-07*01	TCRBJ02	TCRBJ02-07	01				10	2	0	1	7	5	36	43	45	60	67	1	In	VDJ
ATCCAGCCTGCAGAGCTTGGGGACTCGGCCGTGTATCTCTGTGCCAGCAGCTCCGTCGGGGGTTACAATGAGCAGTTCTTCGGGCCA	CASSSVGGYNEQFF	2	1.8276250510904276E-5	42	TCRBV11-03*01	TCRBV11	TCRBV11-03	01				TCRBD02-01*01	TCRBD02	TCRBD02-01	01				TCRBJ02-01*01	TCRBJ02	TCRBJ02-01	01				4	4	8	2	1	4	39	52	56	62	63	2	In	VDJ
AGGCTGGAGTCGGCTGCTCCCTCCCAGACATCTGTGTACTTCTGTGCCAGCAGTGAAGCGCGGGGGGCCCCTCACCACTTTGGGAAC	CASSEARGAPHHF	2	1.1630341234211811E-5	39	TCRBV06-01*01	TCRBV06	TCRBV06-01	01				TCRBD02-01*01	TCRBD02	TCRBD02-01	01				TCRBJ01-06*01	TCRBJ01	TCRBJ01-06	01				0	0	7	1	7	18	42	-1	59	67	74	2	In	VDJ
AGTCAGGGGACACAGCACTGTATTTCTGTGCCAGCAGCCCCCCAACGAGCCAGGCAACAGGACCGAAGTGAGCAGTTCTTCGGGCCA		2	1.1298045770377189E-4	55	TCRBV21-01*01	TCRBV21	TCRBV21-01	01				TCRBD01-01*01	TCRBD01	TCRBD01-01	01				TCRBJ02-01*01	TCRBJ02	TCRBJ02-01	01				5	18	3	4	7	9	26	38	56	61	68	2	Out	VDJ
AACGCCTTGTTGCTGGGGGACTCGGCCCTGTATCTCTGTGCCAGCAGCTTGGAGGGACTCAGAAATGAAAAACTGTTTTTTGGCAGT	CASSLEGLRNEKLFF	4	2.6251341642935234E-4	45	TCRBV05-05*01	TCRBV05	TCRBV05-05	01				TCRBD02-01	TCRBD02	TCRBD02-01				01,02	TCRBJ01-04*01	TCRBJ01	TCRBJ01-04	01				0	1	0	10	4	5	36	52	53	59	63	4	In	VDJ
ACATCGGCCAAAAAGAACCCGACAGCTTTCTATCTCTGTGCCAGTAGTACCGCCGTGACAGGTGGGAACGAGCAGTACTTCGGGCCG	CASSTAVTGGNEQYF	1	1.3291818553384928E-5	45	TCRBV19-01	TCRBV19	TCRBV19-01				01,02	TCRBD01-01*01	TCRBD01	TCRBD01-01	01				TCRBJ02-07*01	TCRBJ02	TCRBJ02-07	01				4	7	2	4	5	5	36	49	56	62	67	1	In	VDJ
GCAGAACTGGAGGATTCTGGAGTTTATTTCTGTGCCAGCAGCCCGCGGGGGTCCTCGAGCTCCTACAATGAGCAGTTCTTCGGGCCA	CASSPRGSSSSYNEQFF	1	3.9875455660154784E-5	51	TCRBV14-01*01	TCRBV14	TCRBV14-01	01				TCRBD02-01*01	TCRBD02	TCRBD02-01	01				TCRBJ02-01*01	TCRBJ02	TCRBJ02-01	01				4	1	7	2	8	0	30	43	44	51	59	1	In	VDJ
ACCAGTGCCCATCCTGAAGACAGCAGCTTCTACATCTGCAGTGCTAGAATGTTAGCGGACCCCAGGGAGACCCAGTACTTCGGGCCA	CSARMLADPRETQYF	1	3.322954638346232E-6	45	TCRBV20	TCRBV20	unresolved			TCRBV20-01,TCRBV20-or09_02		TCRBD02-01	TCRBD02	TCRBD02-01				01,02	TCRBJ02-05*01	TCRBJ02	TCRBJ02-05	01				2	4	5	5	8	5	36	48	52	58	66	1	In	VDJ
ATCCAGCCCTCAGAACCCAGGGACTCAGCTGTGTACTTCTGTGCCAGCAGCCCTCGGGACGGAGTATACGAGCAGTACTTCGGGCCA	CASSPRDGVYEQYF	1	6.645909276692464E-6	42	TCRBV12	TCRBV12	unresolved			TCRBV12-03,TCRBV12-04				unresolved		TCRBD01,TCRBD02	TCRBD01-01,TCRBD02-01		TCRBJ02-05*01	TCRBJ02	TCRBJ02-05	01				6	5	0	7	12	11	39	50	55	60	72	1	In	VDJ
CTAAGAAGCTCCTTCTCAGTGACTCTGGCTTCTATCTCTGTGCCTGGCAACCCAGGGGGGGGCAGAACTGAAGCTTTCTTTGGACAA		1	3.322954638346232E-6	43	TCRBV30-01*01	TCRBV30	TCRBV30-01	01						unresolved		TCRBD01,TCRBD02	TCRBD01-01,TCRBD02-01		TCRBJ01-01*01	TCRBJ01	TCRBJ01-01	01				5	5	4	1	7	5	38	47	52	59	66	1	Out	VDJ
TCTCTGGAGCTGGGGGACTCAGCTTTGTATTTCTGTGCCAGCAGCGTAGAAGCAGGGACCGTGACAGATACGCAGTATTTTGGCCCA	CASSVEAGTVTDTQYF	1	4.984431957519348E-6	48	TCRBV09-01	TCRBV09	TCRBV09-01				01,02			unresolved		TCRBD01,TCRBD02	TCRBD01-01,TCRBD02-01		TCRBJ02-03*01	TCRBJ02	TCRBJ02-03	01				0	5	0	7	4	3	33	49	54	59	63	1	In	VDJ
ACATCGGCCCAAAAGAACCCGACAGCTTTCTATCTCTGTGCCAGTAGTATAGAAATACCCGGACAAGAAAAACTGTTTTTTGGCAGT	CASSIEIPGQEKLFF	1	3.1568069064289206E-5	45	TCRBV19-01	TCRBV19	TCRBV19-01				01,02	TCRBD01-01*01	TCRBD01	TCRBD01-01	01				TCRBJ01-04*01	TCRBJ01	TCRBJ01-04	01				0	7	1	6	1	8	36	53	60	65	66	1	In	VDJ
AGTCGGCTGCTCCCTCCCAAACATCTGTGTACTTCTGTGCCAGCAGTCCCCCCCCCTGACAGGATGGACGAGCAGTACTTCGGGCCG		1	3.322954638346232E-6	46	TCRBV06	TCRBV06	unresolved			TCRBV06-02,TCRBV06-03		TCRBD01-01*01	TCRBD01	TCRBD01-01	01				TCRBJ02-07*01	TCRBJ02	TCRBJ02-07	01				5	10	2	4	4	5	35	47	57	63	67	1	Out	VDJ
ATCCAGCGCACACAGCAGGAGGACTCGGCCGTGTATCTCTGTGCCAGCAGCTCTCAGGGGGGGAGTGAGACCCAGTACTTCGGGCCA	CASSSQGGSETQYF	1	6.645909276692464E-6	42	TCRBV07-02*01	TCRBV07	TCRBV07-02	01						unresolved		TCRBD01,TCRBD02	TCRBD01-01,TCRBD02-01		TCRBJ02-05*01	TCRBJ02	TCRBJ02-05	01				4	2	4	1	5	5	39	52	54	61	66	1	In	VDJ
CAGGTAGTGCGAGGAGATTCGGCAGCTTATTTCTGTGCCAGCTCACCGACAGGTGGTTTTGGGATCAATGAGCAGTTCTTCGGGCCA	CASSPTGGFGINEQFF	1	1.4953295872558044E-5	48	TCRBV18-01*01	TCRBV18	TCRBV18-01	01				TCRBD01-01*01	TCRBD01	TCRBD01-01	01				TCRBJ02-01*01	TCRBJ02	TCRBJ02-01	01				3	0	2	4	12	6	33	-1	47	53	65	1	In	VDJ
ATCCAGCACACACAGCAGGAGGACTCGGCCGTGTATCTCTGTGCCAGCAGCTCAATAGGGCCCAGGGGGACCCAGTACTTCGGGCCA	CASSSIGPRGTQYF	1	6.645909276692464E-6	42	TCRBV07-02*01	TCRBV07	TCRBV07-02	01				TCRBD01-01*01	TCRBD01	TCRBD01-01	01				TCRBJ02-05*01	TCRBJ02	TCRBJ02-05	01				4	10	4	2	0	7	39	52	62	-1	68	1	In	VDJ
CCTGGAGCCTGGTGACTCTGCTGTGTATTTCTGTGCCAGCAGCCAAGGTCGGGGAGGCAGTCAATGCAGCCCCAGCATTTTGGTGAT		1	3.322954638346232E-6	50	TCRBV03	TCRBV03	unresolved			TCRBV03-01,TCRBV03-02		TCRBD02-01*02	TCRBD02	TCRBD02-01	02				TCRBJ01-05*01	TCRBJ01	TCRBJ01-05	01				1	4	9	1	9	7	31	47	51	57	66	1	Out	VDJ
CAGCCCTCAGAACCCAGGGACTCAGCTGTGTACTTCTGTGCCAGCAGTGAGGGACAGGAGATTTACAATGAGCAGTTCTTCGGGCCA	CASSEGQEIYNEQFF	1	1.1630341234211811E-5	45	TCRBV12	TCRBV12	unresolved			TCRBV12-03,TCRBV12-04		TCRBD01-01*01	TCRBD01	TCRBD01-01	01				TCRBJ02-01*01	TCRBJ02	TCRBJ02-01	01				5	2	0	4	5	4	36	48	50	58	63	1	In	VDJ
CTGGAGTCCGCTACCAGCTCCCAGACATCTGTGTACTTCTGTGCCCACCAAGGAGCGGGAGGCGGCAATGAGCAGTTCTTCGGGCCA	CAHQGAGGGNEQFF	1	2.9906591745116088E-5	42	TCRBV10-03*01	TCRBV10	TCRBV10-03	01				TCRBD02-01*02	TCRBD02	TCRBD02-01	02				TCRBJ02-01*01	TCRBJ02	TCRBJ02-01	01				11	8	6	1	3	6	39	45	53	62	65	1	In	VDJ
CGCACACAGCAGGAGGACTCCGCCGTGTATCTCTGTGCCAGCAGCTTATTTCCTAGCGGGACCTACAATGAGCAGTTCTTCGGGCCA	CASSLFPSGTYNEQFF	1	1.3291818553384928E-5	48	TCRBV07-08*01	TCRBV07	TCRBV07-08	01				TCRBD02-01*02	TCRBD02	TCRBD02-01	02				TCRBJ02-01*01	TCRBJ02	TCRBJ02-01	01				2	4	4	3	0	2	33	48	52	-1	61	1	In	VDJ
CTGGAGTCCGCCAGCACCAACCAGACATCTATGTACCTCTGTGCCAGCAGTTTAAACAGGGGGACAGATACGCAGTATTTTGGCCCA	CASSLNRGTDTQYF	2	7.31050020436171E-5	42	TCRBV28-01*01	TCRBV28	TCRBV28-01	01				TCRBD01-01*01	TCRBD01	TCRBD01-01	01				TCRBJ02-03*01	TCRBJ02	TCRBJ02-03	01				2	1	3	1	0	3	39	54	55	-1	63	2	In	VDJ
CAGCAGGTAGTGCGAGGAGATTCGGCAGCTTATTTCTGTGCCAGCTCACCTTTTATACCCGAGGCAGATACGCAGTATTTTGGCCCA	CASSPFIPEADTQYF	2	6.479761544775153E-5	45	TCRBV18-01*01	TCRBV18	TCRBV18-01	01				TCRBD02-01*02	TCRBD02	TCRBD02-01	02				TCRBJ02-03*01	TCRBJ02	TCRBJ02-03	01				3	10	11	1	0	4	36	50	60	-1	64	2	In	VDJ
GATCCGGTCCACAAAGCTGGAGGACTCAGCCATGTACTTCTGTGCCAGCACTGTGGGGGGGGTATCAATGAGCAGTTCTTCGGGCCA		2	1.4953295872558044E-5	41	TCRBV02-01*01	TCRBV02	TCRBV02-01	01				TCRBD02-01*01	TCRBD02	TCRBD02-01	01				TCRBJ02-01*01	TCRBJ02	TCRBJ02-01	01				7	4	9	0	4	6	40	50	54	61	65	2	Out	VDJ
GAGTCTGCTGCCTCCTCCCAGACATCTGTATATTTCTGCGCCAGCAGTCCGACAGGGGAGGTTGACAATGAGCAGTTCTTCGGGCCA	CASSPTGEVDNEQFF	1	2.4922159787596738E-5	45	TCRBV10-01	TCRBV10	TCRBV10-01				01,02	TCRBD01-01*01	TCRBD01	TCRBD01-01	01				TCRBJ02-01*01	TCRBJ02	TCRBJ02-01	01				5	2	2	2	6	5	36	48	50	58	64	1	In	VDJ
CTGCTGTCGGCTGCTCCCTCCCAGACATCTGTGTACTTCTGTGCCAGCAGTTACTCGAGTATGGGGACTGAAGCTTTCTTTGGACAA	CASSYSSMGTEAFF	1	3.322954638346232E-6	42	TCRBV06-05*01	TCRBV06	TCRBV06-05	01						unresolved		TCRBD01,TCRBD02	TCRBD01-01,TCRBD02-01		TCRBJ01-01*01	TCRBJ01	TCRBJ01-01	01				0	6	6	2	0	5	39	56	62	-1	66	1	In	VDJ
ACGCCTTGTTGCTGGGGGACTCGGCCCTGTATCTCTGTGCCAGCAGCTTGGGGGACAGGGGGGAGCACTGAAGCTTTCTTTGGACAA		1	2.3260682468423623E-5	46	TCRBV05-05*01	TCRBV05	TCRBV05-05	01				TCRBD01-01*01	TCRBD01	TCRBD01-01	01				TCRBJ01-01*01	TCRBJ01	TCRBJ01-01	01				0	0	0	1	3	4	35	-1	51	62	65	1	Out	VDJ
GACTCAGCCATGTACTTCTGTGCCAGCAACCCCCTTAAGGGTGGACTAGCGGGAACCTCGAACACCGGGGAGCTGTTTTTTGGAGAA	CASNPLKGGLAGTSNTGELFF	1	3.322954638346232E-6	63	TCRBV02-01*01	TCRBV02	TCRBV02-01	01				TCRBD02-01*02	TCRBD02	TCRBD02-01	02				TCRBJ02-02*01	TCRBJ02	TCRBJ02-02	01				7	14	1	3	4	0	18	28	42	54	58	1	In	VDJ
ATCCAGCGCACACAGCAGGAGGACTCGACCGTGTATCTCTGTGCCAGCAGCTGGACTGAAGGCAATCAGCCCCAGCATTTTGGTGAT	CASSWTEGNQPQHF	1	8.30738659586558E-6	42	TCRBV07-02*01	TCRBV07	TCRBV07-02	01				TCRBD02-01	TCRBD02	TCRBD02-01				01,02	TCRBJ01-05*01	TCRBJ01	TCRBJ01-05	01				4	0	1	10	4	2	39	-1	52	57	61	1	In	VDJ
CGCACAGAGCAGGGGGACTCGGCCATGTATCTCTGTGCCAGCAGCTTAGGGTACCGGGACAGGGACAATGAGCAGTTCTTCGGGCCA	CASSLGYRDRDNEQFF	1	1.3291818553384928E-5	48	TCRBV07-09	TCRBV07	TCRBV07-09				01,03	TCRBD01-01*01	TCRBD01	TCRBD01-01	01				TCRBJ02-01*01	TCRBJ02	TCRBJ02-01	01				1	6	0	3	0	5	33	49	55	-1	64	1	In	VDJ
CTGGAGTCCGCCAGCACCAACCAGACATCTATGTACCTCTGTGCCACCAGCACACAATTTGGGACCTACGAGCAGTACTTCGGGCCA	CATSTQFGTYEQYF	1	8.30738659586558E-6	42	TCRBV28-01*01	TCRBV28	TCRBV28-01	01						unresolved		TCRBD01,TCRBD02	TCRBD01-01,TCRBD02-01		TCRBJ02-05*01	TCRBJ02	TCRBJ02-05	01				6	10	0	7	7	11	39	50	60	65	72	1	In	VDJ
GAGTCCGCCAGCACCAACCAGACATCTATGTACCTCTGTGCCAGCAGCCGGAATCAGGGGGTGTACAATGAGCAGTTCTTCGGGCCA	CASSRNQGVYNEQFF	1	1.661477319173116E-5	45	TCRBV28-01*01	TCRBV28	TCRBV28-01	01				TCRBD01-01*01	TCRBD01	TCRBD01-01	01				TCRBJ02-01*01	TCRBJ02	TCRBJ02-01	01				6	7	4	1	2	4	36	47	54	61	63	1	In	VDJ
AGGCTGCTGTCGGCTGCTCCCTCCCAGACATCTGTGTACTTCTGTGCCAGCAGCGGAGCTTTGACAGATACGCAGTATTTTGGCCCA	CASSGALTDTQYF	1	3.322954638346232E-6	39	TCRBV06-05*01	TCRBV06	TCRBV06-05	01				TCRBD02-01*02	TCRBD02	TCRBD02-01	02				TCRBJ02-03*01	TCRBJ02	TCRBJ02-03	01				6	1	10	2	5	3	42	53	54	58	63	1	In	VDJ
ACAGTGACCAGTGCCCATCCTGAAGATAGCAGCTTCTACATCTGCAGTGCTAGTTATCCTGGTACCTACGAGCAGTACTTCGGGCCG	CSASYPGTYEQYF	1	3.322954638346232E-6	39	TCRBV20	TCRBV20	unresolved			TCRBV20-01,TCRBV20-or09_02				unresolved		TCRBD01,TCRBD02	TCRBD01-01,TCRBD02-01		TCRBJ02-07*01	TCRBJ02	TCRBJ02-07	01				3	7	0	10	2	2	42	53	60	62	64	1	In	VDJ
GTGCCCATCCTGAAGACAGCAGCTTCTACATCTGCAGTGCTAGAGATAACCCCGAAGGGAAGTGACTACGAGCAGTACTTCGGGCCA		1	3.322954638346232E-6	49	TCRBV20	TCRBV20	unresolved			TCRBV20-01,TCRBV20-or09_02		TCRBD02-01	TCRBD02	TCRBD02-01				01,02	TCRBJ02-05*01	TCRBJ02	TCRBJ02-05	01				0	17	2	9	4	11	32	46	63	68	72	1	Out	VDJ
ATCCAGCAGGTAGTGCGAGGAGATTCGGCAGCTTATTTCTGTGCCAGCTCACCAGGGGCACGCACAGATACGCAGTATTTTGGCCCA	CASSPGARTDTQYF	1	8.30738659586558E-6	42	TCRBV18-01*01	TCRBV18	TCRBV18-01	01				TCRBD01-01*01	TCRBD01	TCRBD01-01	01				TCRBJ02-03*01	TCRBJ02	TCRBJ02-03	01				2	0	7	0	2	1	39	-1	54	59	61	1	In	VDJ
ACAGCAGGAGGACTCGGCCGTGTATCTCTGTGCCAGGCGGACAGGGAAGGGAGAAAGGACACCTACAATAAGCAGTTCTTCGGGCCA		1	9.968863915038696E-6	53	TCRBV07-02*01	TCRBV07	TCRBV07-02	01				TCRBD01-01*01	TCRBD01	TCRBD01-01	01				TCRBJ02-01*01	TCRBJ02	TCRBJ02-01	01				9	2	1	3	24	11	28	36	38	46	70	1	Out	VDJ
ATCCAGCGCACACAGCAGGAGGACTCGGCCGTGTATCTCTGTGCCAGCAGCAGGACAGGGAAGAGGGATGAGCAGTTCTTCGGGCCA	CASSRTGKRDEQFF	1	9.968863915038696E-6	42	TCRBV07-02*01	TCRBV07	TCRBV07-02	01				TCRBD01-01*01	TCRBD01	TCRBD01-01	01				TCRBJ02-01*01	TCRBJ02	TCRBJ02-01	01				5	1	1	3	7	8	39	51	52	60	67	1	In	VDJ
GAGATCCAGCGCACAGAGCAGGGGGACTCGGCCATGTATCTCTGTGCCAGCAGCTTAGACAGGGGCACTGAAGCTTTCCTTGGACAA	CASSLDRGTEAFL	1	9.968863915038696E-6	39	TCRBV07-09	TCRBV07	TCRBV07-09				01,03	TCRBD01-01*01	TCRBD01	TCRBD01-01	01				TCRBJ01-01*01	TCRBJ01	TCRBJ01-01	01				1	0	3	2	14	18	42	-1	58	65	79	1	In	VDJ
AACGCCTTGTTGCTGGGGGACTCGGCCCTGTATCTCTGTGCCAGCAGCCACGGGACAGGCACCTGGGATACGCAGTATTTTGGCCCA	CASSHGTGTWDTQYF	1	1.661477319173116E-5	45	TCRBV05-05*01	TCRBV05	TCRBV05-05	01				TCRBD01-01*01	TCRBD01	TCRBD01-01	01				TCRBJ02-03*01	TCRBJ02	TCRBJ02-03	01				4	3	0	4	7	6	36	48	51	59	66	1	In	VDJ
TCAGCGCACAGAGCAGCGGGACTCAGCCATGTATTGCTGTGCTAGCAGCCGTACCGGGCCACATTATCACCCCTCCACTTTGGGAAC		1	4.984431957519348E-6	44	TCRBV07-07*01	TCRBV07	TCRBV07-07	01						unresolved		TCRBD01,TCRBD02	TCRBD01-01,TCRBD02-01		TCRBJ01-06*01	TCRBJ01	TCRBJ01-06	01				5	6	8	0	7	10	37	49	55	59	66	1	Out	VDJ
AGATCCAGTCCACGGAGTCAGGGGACACAGCACTGTATTTCTGTGCCAGCCCTAGGTCAGCCACTATAGGGCTACACCTTCGGTTCG		1	4.485988761767413E-5	40	TCRBV21-01*01	TCRBV21	TCRBV21-01	01				TCRBD02-01	TCRBD02	TCRBD02-01				01,02	TCRBJ01-02*01	TCRBJ01	TCRBJ01-02	01				8	12	3	9	3	8	41	50	62	66	69	1	Out	VDJ
CAGCGCACACAGCAGGAGGACTCGGCCGTGTATCTCTGTGCCACGGGCGGGGCAGGGGGATTTAATTCACCCCTCCACTTTGGGAAC	CATGGAGGFNSPLHF	1	6.645909276692464E-6	45	TCRBV07-02*01	TCRBV07	TCRBV07-02	01				TCRBD01-01*01	TCRBD01	TCRBD01-01	01				TCRBJ01-06*01	TCRBJ01	TCRBJ01-06	01				10	9	4	1	3	6	36	43	52	59	62	1	In	VDJ
GGGGACTCAGCTGTGTATCTCTGTGCCAGCAGCTCCCGGGACTAGCGGGAACGTAAACCTGTCACAGATACGCAGTATTTTGGCCCA	CASSSRD*RERKPVTDTQYF	1	8.30738659586558E-6	60	TCRBV07-04*01	TCRBV07	TCRBV07-04	01				TCRBD02-01*02	TCRBD02	TCRBD02-01	02				TCRBJ02-03*01	TCRBJ02	TCRBJ02-03	01				4	3	0	3	12	2	21	34	37	50	62	1	Stop	VDJ
ACCAGTGCCCATCCTGAAGACAGCAGCTTCTACATCTGCAGTGCTGGCTTTGTCGGACTAGAGACGAATGAGCAGTTCTTCGGGCCA	CSAGFVGLETNEQFF	2	6.645909276692464E-6	45	TCRBV20	TCRBV20	unresolved			TCRBV20-01,TCRBV20-or09_02		TCRBD02-01	TCRBD02	TCRBD02-01				01,02	TCRBJ02-01*01	TCRBJ02	TCRBJ02-01	01				5	9	1	8	5	7	36	45	54	61	66	2	In	VDJ
AGTCCACGGAGTCAGGGGACACAGCACTGTATTTCTGTGCCAGCAGCAGCGCGGGACTAACCCGCCTACGAGCAGTACTTCGGGCCG		1	3.9875455660154784E-5	46	TCRBV21-01*01	TCRBV21	TCRBV21-01	01				TCRBD02-01	TCRBD02	TCRBD02-01				01,02	TCRBJ02-07*01	TCRBJ02	TCRBJ02-07	01				4	4	0	9	5	2	35	48	52	59	64	1	Out	VDJ
ACAGAGCAGCGGGACTCAGCCATGTATCGCTGTGCCAGCAGCTTAGCGGTGGGCAGGGGCGGTAGGGAGACCCAGTACTTCGGGCCA	CASSLAVGRGGRETQYF	1	4.984431957519348E-6	51	TCRBV07-07*01	TCRBV07	TCRBV07-07	01				TCRBD01-01*01	TCRBD01	TCRBD01-01	01				TCRBJ02-05*01	TCRBJ02	TCRBJ02-05	01				0	6	4	2	7	5	30	47	53	59	66	1	In	VDJ
GCCTGCAGAGCTTGGGGACTCGGCCATGTATCTCTGTGCCAGCAGCACCCAAACAGGGATTGCTCCGACGAGCAGTACTTCGGGCCA		1	4.984431957519348E-6	47	TCRBV11-01*01	TCRBV11	TCRBV11-01	01				TCRBD01-01*01	TCRBD01	TCRBD01-01	01				TCRBJ02-05*01	TCRBJ02	TCRBJ02-05	01				5	6	3	3	14	11	34	46	52	58	72	1	Out	VDJ
CAGCGCACACAGCAGGAGGACTCGGCCGTGTATCTCTGTGCCACGGGGACTAGCGGGAGGATATCGAACGAGCAGTACTTCGGGCCA	CATGTSGRISNEQYF	1	4.984431957519348E-6	45	TCRBV07-02*01	TCRBV07	TCRBV07-02	01				TCRBD02-01*02	TCRBD02	TCRBD02-01	02				TCRBJ02-05*01	TCRBJ02	TCRBJ02-05	01				10	2	0	1	12	11	36	43	45	60	72	1	In	VDJ
CAGCCTGCAAAGCTTGAGGACTCGGCCGTGTATCTCTGTGCCAGCAGCCCGGGGGGGGCGCGAGTCTATGGCTACACCTTCGGTTCG	CASSPGGARVYGYTF	1	6.645909276692464E-6	45	TCRBV11-02*02	TCRBV11	TCRBV11-02	02				TCRBD02-01*01	TCRBD02	TCRBD02-01	01				TCRBJ01-02*01	TCRBJ01	TCRBJ01-02	01				5	1	8	0	8	4	36	48	49	57	65	1	In	VDJ
CTGGAGTCCGCTACCAGCTCCCAGACATCTGTGTACTTCTGTGCCATCAGTGCTAGCGGGAGCCACAATGAGCAGTTCTTCGGGCCA	CAISASGSHNEQFF	1	2.3260682468423623E-5	42	TCRBV10-03*01	TCRBV10	TCRBV10-03	01				TCRBD02-01*02	TCRBD02	TCRBD02-01	02				TCRBJ02-01*01	TCRBJ02	TCRBJ02-01	01				4	0	4	2	2	5	39	-1	52	62	64	1	In	VDJ
GAGATCCAGCGCACAGAGCAGGGGGACTCGGCCATGTATCTCTGTGCCAGCAGCTTAGCTGGCTACAATGAGCAGTTCTTCGGGCCA	CASSLAGYNEQFF	1	1.3291818553384928E-5	39	TCRBV07-09	TCRBV07	TCRBV07-09				01,03			unresolved		TCRBD01,TCRBD02	TCRBD01-01,TCRBD02-01		TCRBJ02-01*01	TCRBJ02	TCRBJ02-01	01				0	1	0	10	0	3	42	59	60	-1	62	1	In	VDJ
ACTCTGGAGTCAGCTACCCGCTCCCAGACATCTGTGTATTTCTGCGCCAGCGGACTAGCGGGAGTCAATGAGCAGCTCTTCGGGCCA	CASGLAGVNEQLF	1	1.1630341234211811E-5	39	TCRBV10-02*01	TCRBV10	TCRBV10-02	01				TCRBD02-01*02	TCRBD02	TCRBD02-01	02				TCRBJ02-01*01	TCRBJ02	TCRBJ02-01	01				8	0	1	2	12	17	42	-1	51	64	76	1	In	VDJ
TTGGAGTCGGCTGCTCCCTCCCAAACATCTGTGTACTTCTGTGCCAGCAGTTACGCTACAGGGGGCAGGGGCTACACCTTCGGTTCG	CASSYATGGRGYTF	1	3.322954638346232E-6	42	TCRBV06	TCRBV06	unresolved			TCRBV06-02,TCRBV06-03		TCRBD01-01*01	TCRBD01	TCRBD01-01	01				TCRBJ01-02*01	TCRBJ01	TCRBJ01-02	01				2	3	3	0	3	8	39	54	57	66	69	1	In	VDJ
GTGAACGCCTTGTTGCTGGGGGACTCGGCCCTGTATCTCTGTGCCAGCACCGGGGCAGGGGGCTTATACGAGCAGTACTTCGGGCCG	CASTGAGGLYEQYF	1	1.3291818553384928E-5	42	TCRBV05-05*01	TCRBV05	TCRBV05-05	01				TCRBD01-01*01	TCRBD01	TCRBD01-01	01				TCRBJ02-07*01	TCRBJ02	TCRBJ02-07	01				6	6	4	0	3	4	39	49	55	63	66	1	In	VDJ
CCCTCCCAGACATCTGTGTACTTCTGTGCCAGCAGTTACTCGATAATAGGGAACAGGGGATCGAACACTGAAGCTTTCTTTGGACAA	CASSYSIIGNRGSNTEAFF	1	4.984431957519348E-6	57	TCRBV06	TCRBV06	unresolved			TCRBV06-05,TCRBV06-06		TCRBD01-01*01	TCRBD01	TCRBD01-01	01				TCRBJ01-01*01	TCRBJ01	TCRBJ01-01	01				0	11	3	2	3	1	24	41	52	59	62	1	In	VDJ
CTGATTCTGGAGTCCGCCAGCACCAACCAGACATCTATGTACCTCTGTGCCAGCAGCCCTCCTAGCGGGAGAGGTTATTTTGGCCCA	CASSPPSGRGYF	3	1.5285591336392667E-4	36	TCRBV28-01*01	TCRBV28	TCRBV28-01	01				TCRBD02-01*02	TCRBD02	TCRBD02-01	02				TCRBJ02-03*01	TCRBJ02	TCRBJ02-03	01				6	5	4	2	4	15	45	56	61	71	75	3	In	VDJ
AACCAGACAGCTCTTTACTTCTGTGCCACCAGTGATTTGTGGGGACAGACCTACCCGCGTGTGGGAGGAAAAACTGTTTTTGGCAGT	CATSDLWGQTYPRVGGKTVF	2	6.645909276692464E-6	60	TCRBV24	TCRBV24	unresolved			TCRBV24-01,TCRBV24-or09_02		TCRBD01-01*01	TCRBD01	TCRBD01-01	01				TCRBJ01-04*01	TCRBJ01	TCRBJ01-04	01				0	2	0	5	28	18	21	39	41	48	76	2	In	VDJ
GAGATCCAGCGCACAGAGCAGGGGGACTCGGCCATATATCTCTGTGCCAGCAGCTTTGGACAGGAGGGTGGCTACACCTTCGGTTCG	CASSFGQEGGYTF	1	8.30738659586558E-6	39	TCRBV07-09	TCRBV07	TCRBV07-09				01,03	TCRBD01-01*01	TCRBD01	TCRBD01-01	01				TCRBJ01-02*01	TCRBJ01	TCRBJ01-02	01				3	1	1	4	4	7	42	56	57	64	68	1	In	VDJ
CTGTCGGCTGCTCCCTCCCAGACATCTGTGTACTTCTGTGCCAGCAGTGAAAGTAGGCGATCGGATTCACCCCTCCACTTTGGGAAC	CASSESRRSDSPLHF	1	3.322954638346232E-6	45	TCRBV06-01*01	TCRBV06	TCRBV06-01	01						unresolved		TCRBD01,TCRBD02	TCRBD01-01,TCRBD02-01		TCRBJ01-06*01	TCRBJ01	TCRBJ01-06	01				2	3	5	4	7	8	36	51	54	57	64	1	In	VDJ
CTGACAGTGACCAGTGCCCATCCTGAAGACAGCAGCTTCTACATCTGCAGTCCCGGGCTAGGGAACAATGAGCAGTTCTTCGGGCCA	CSPGLGNNEQFF	2	6.645909276692464E-6	36	TCRBV20	TCRBV20	unresolved			TCRBV20-01,TCRBV20-or09_02				unresolved		TCRBD01,TCRBD02	TCRBD01-01,TCRBD02-01		TCRBJ02-01*01	TCRBJ02	TCRBJ02-01	01				8	9	0	8	0	5	45	51	60	-1	64	2	In	VDJ
ATCCAGCGCACACAGCAGGAGGACTCGGCCGTGTATCTCTGTGCCAGCAGCCGGGGAGGTGGCGGGACCACCCAGTACTTCGGGCCA	CASSRGGGGTTQYF	1	4.984431957519348E-6	42	TCRBV07-02*01	TCRBV07	TCRBV07-02	01				TCRBD02-01*02	TCRBD02	TCRBD02-01	02				TCRBJ02-05*01	TCRBJ02	TCRBJ02-05	01				5	10	7	3	2	8	39	51	61	67	69	1	In	VDJ
CTGCTGTCGGCTGCTCCCTCCCAGACATCTGTGTACTTCTGTGCCAGCAGTCCCAGGGGGCCCAATTCACCCCTCCACTTTGGGAAC	CASSPRGPNSPLHF	1	3.322954638346232E-6	42	TCRBV06-05*01	TCRBV06	TCRBV06-05	01				TCRBD01-01*01	TCRBD01	TCRBD01-01	01				TCRBJ01-06*01	TCRBJ01	TCRBJ01-06	01				5	2	4	0	2	7	39	51	53	61	63	1	In	VDJ
TCGGCCCAAAAGAACCCGACAGCTTTCTATCTCTGTGCCAGTACCCTCGGAGGCTCCTTGGGGCCCTATGGCTACACCTTCGGTTCG	CASTLGGSLGPYGYTF	1	9.968863915038696E-6	48	TCRBV19-01	TCRBV19	TCRBV19-01				01,02			unresolved		TCRBD01,TCRBD02	TCRBD01-01,TCRBD02-01		TCRBJ01-02*01	TCRBJ01	TCRBJ01-02	01				7	16	7	0	1	4	33	43	59	64	65	1	In	VDJ
ATCCAGCAGGTAGTGCGAGGAGATTCGGCAGCTTATTTCTGTGCCAGCTCTTCCCGGGACAGGGTGTACGAGCAGTACCTCGGGCCG	CASSSRDRVYEQYL	1	6.645909276692464E-6	42	TCRBV18-01*01	TCRBV18	TCRBV18-01	01				TCRBD01-01*01	TCRBD01	TCRBD01-01	01				TCRBJ02-07*01	TCRBJ02	TCRBJ02-07	01				6	5	0	3	15	17	39	50	55	64	79	1	In	VDJ
CCTTGGAGCTGGAGGACTCGGCCCTGTATCTCTGTGCCAGCCTCCTGGGACTTCCGACCTTGGGACTATGGCTACACCTTCGGTTCG		1	1.1630341234211811E-5	49	TCRBV05-08*01	TCRBV05	TCRBV05-08	01				TCRBD02-01	TCRBD02	TCRBD02-01				01,02	TCRBJ01-02*01	TCRBJ01	TCRBJ01-02	01				7	5	0	10	12	3	32	41	46	52	64	1	Out	VDJ
CGCACAGAGCAGCGGGACTCGGCCATGTATCGCTGTGCTAGCAGCTTCGGTACGGGACCGCTAGGGAGGGCCCAGTACTTCGGGCCA	CASSFGTGPLGRAQYF	1	4.984431957519348E-6	48	TCRBV07-06*01	TCRBV07	TCRBV07-06	01				TCRBD02-01*02	TCRBD02	TCRBD02-01	02				TCRBJ02-05*01	TCRBJ02	TCRBJ02-05	01				3	16	9	0	0	9	33	47	63	-1	70	1	In	VDJ
CAGCAGGTAGTGCGAGGAGATTCGGCAGCTTATTTCTGTGCCAGCTCACCTCGGACAGGGGGAGGGGAGACCCAGTACTTCGGGCCA	CASSPRTGGGETQYF	2	3.9875455660154784E-5	45	TCRBV18-01*01	TCRBV18	TCRBV18-01	01				TCRBD01-01*01	TCRBD01	TCRBD01-01	01				TCRBJ02-05*01	TCRBJ02	TCRBJ02-05	01				3	2	1	1	4	5	36	50	52	62	66	2	In	VDJ
TGACAGTGACCAGTGCCCATCCTGAAGACAGCAGCTTCTACATCTGCAGAAAGCAGGAGAGGGGACAATGAGCAGTTCTTCGGGCCA		1	3.322954638346232E-6	37	TCRBV20	TCRBV20	unresolved			TCRBV20-01,TCRBV20-or09_02				unresolved		TCRBD01,TCRBD02	TCRBD01-01,TCRBD02-01		TCRBJ02-01*01	TCRBJ02	TCRBJ02-01	01				9	10	5	2	0	5	44	49	59	-1	64	1	Out	VDJ
AGTCTGCCAGGCCCTCACATACCTCTCAGTACCTCTGTGCCAGCAGTGTTGGGGGGGGCATGGTACAATGAGCAGTTCTTCGGGCCA		2	1.1630341234211811E-5	46	TCRBV25-01*01	TCRBV25	TCRBV25-01	01				TCRBD02-01*01	TCRBD02	TCRBD02-01	01				TCRBJ02-01*01	TCRBJ02	TCRBJ02-01	01				4	2	9	0	6	4	35	48	50	57	63	2	Out	VDJ
TCCGGTCCACAAAGCTGGAGGACTCAGCCATGTACTTCTGTGCCAGCATGGGGGGGGGCAGTCACAGATACGCAGTATTTTGGCCCA		1	3.322954638346232E-6	43	TCRBV02-01*01	TCRBV02	TCRBV02-01	01				TCRBD02-01*01	TCRBD02	TCRBD02-01	01				TCRBJ02-03*01	TCRBJ02	TCRBJ02-03	01				7	1	9	0	6	2	38	48	49	56	62	1	Out	VDJ
AGCACCAACCAGACATCTATGTACCTCTGTGCCAGCAGTTTATCGGGCTTTTTAAATGCGAGCAATCAGCCCCAGCATTTTGGTGAT	CASSLSGFLNASNQPQHF	3	2.0103875561994702E-4	54	TCRBV28-01*01	TCRBV28	TCRBV28-01	01						unresolved		TCRBD01,TCRBD02	TCRBD01-01,TCRBD02-01		TCRBJ01-05*01	TCRBJ01	TCRBJ01-05	01				1	1	8	0	12	1	27	43	44	48	60	3	In	VDJ
CTTGGAGATCCAGTCCACGGAGTCAGGGGACACAGCACTGTATTTCTGTGCCAGCAGCGCCCCCCGAATCCCCAGCATTTTGGTGAT		1	5.815170617105906E-5	35	TCRBV21-01*01	TCRBV21	TCRBV21-01	01						unresolved		TCRBD01,TCRBD02	TCRBD01-01,TCRBD02-01		TCRBJ01-05*01	TCRBJ01	TCRBJ01-05	01				5	7	2	8	2	10	46	58	65	67	69	1	Out	VDJ
GCCCTCAGAACCCAGGGACTCAGCTGTGTACTTCTGTGCCAGCAGTTTCCCCCTCGGTCGGTAGAATGAAAAACTGTTTTTGGCAGT		1	1.1630341234211811E-5	47	TCRBV12	TCRBV12	unresolved			TCRBV12-03,TCRBV12-04		TCRBD02-01	TCRBD02	TCRBD02-01				01,02	TCRBJ01-04*01	TCRBJ01	TCRBJ01-04	01				3	24	3	10	1	18	34	48	72	75	76	1	Out	VDJ
CTCCTTCTCAGTGACTCTGGCTTCTATCTCTGTGCCTGGACCTTCCCCACAGGGGGTCTTAACACCGGGGAGCTGTTTTTTGGAGAA	CAWTFPTGGLNTGELFF	1	3.322954638346232E-6	51	TCRBV30-01*01	TCRBV30	TCRBV30-01	01				TCRBD01-01*01	TCRBD01	TCRBD01-01	01				TCRBJ02-02*01	TCRBJ02	TCRBJ02-02	01				4	8	3	1	4	2	30	40	48	56	60	1	In	VDJ
ATCCAGCGCACAGAGCAGGGGGACTCGGCCATGTATCTCTGTGCCAGCAGCTTCGCAGGGGGCAGGAACGAGCAGTACTTCGGGCCA	CASSFAGGRNEQYF	1	6.645909276692464E-6	42	TCRBV07-09	TCRBV07	TCRBV07-09				01,03	TCRBD01-01*01	TCRBD01	TCRBD01-01	01				TCRBJ02-05*01	TCRBJ02	TCRBJ02-05	01				3	2	4	0	9	11	39	53	55	63	72	1	In	VDJ
TGGCCCACACCAGCCAAACAGCTTTGTACTTCTGTCCTGGGAGGCAGTATAGAAGCGAGAAAGACCTATGGCTACACCTTCGGTTCG		1	1.9937727830077392E-5	49	TCRBV22-01*01	TCRBV22	TCRBV22-01	01				TCRBD02-01	TCRBD02	TCRBD02-01				01,02	TCRBJ01-02*01	TCRBJ01	TCRBJ01-02	01				5	10	6	6	8	4	32	43	53	57	65	1	Out	VDJ
ATCCAGTCCACGGAGTCAGGGGACACAGCACTGTATTTCTGTGCCAGCAGTTGACTAGCGGGGGTCTACGAGCAGTACTTCGGGCCG	CASS*LAGVYEQYF	1	3.9875455660154784E-5	42	TCRBV21-01*01	TCRBV21	TCRBV21-01	01				TCRBD02-01*01	TCRBD02	TCRBD02-01	01				TCRBJ02-07*01	TCRBJ02	TCRBJ02-07	01				6	2	2	2	1	3	39	50	52	64	65	1	Stop	VDJ
GATCCAGCAGGTAGTGCGAGGAGATTCGGCAGCTTATTTCTGTGCCAGCTCAGCGCCGGGGGGAACACTGAAGCTTTCTTTGGACAA		1	8.30738659586558E-6	41	TCRBV18-01*01	TCRBV18	TCRBV18-01	01				TCRBD02-01*01	TCRBD02	TCRBD02-01	01				TCRBJ01-01*01	TCRBJ01	TCRBJ01-01	01				5	4	8	2	0	1	40	52	56	-1	62	1	Out	VDJ
GAGTTGGCTGCTCCCTCCCAGACATCTGTGTACTTCGGTGCCAGCAGACGGGACGCTGATAGCAATCAGCCCCAGCATTTTGGTGAT	GASRRDADSNQPQHF	1	8.30738659586558E-6	45	TCRBV06-06	TCRBV06	TCRBV06-06				01,02			unresolved		TCRBD01,TCRBD02	TCRBD01-01,TCRBD02-01		TCRBJ01-05*01	TCRBJ01	TCRBJ01-05	01				6	2	0	7	5	0	36	47	49	54	59	1	In	VDJ
ACGGAGTCAGGGGACACAGCACTGTATTTCTGTGCCAGCAGCAACCACCACTAGCGGGGGGATTACAATGAGCAGTTCTTCGGGCCA	CASSNHH*RGDYNEQFF	2	8.971977523534826E-5	51	TCRBV21-01*01	TCRBV21	TCRBV21-01	01				TCRBD02-01*01	TCRBD02	TCRBD02-01	01				TCRBJ02-01*01	TCRBJ02	TCRBJ02-01	01				3	5	3	1	2	4	30	44	49	61	63	2	Stop	VDJ
CTCCTTGGAGCTGGGGACTCAGCCCTGTACTTCTGTGCCAGCAGCTCCAGGAGGTGGGAGGCCTACTACGAGCAGTACTTCGGGCCG	CASSSRRWEAYYEQYF	2	6.645909276692464E-6	48	TCRBV13-01*01	TCRBV13	TCRBV13-01	01				TCRBD02-01*02	TCRBD02	TCRBD02-01	02				TCRBJ02-07*01	TCRBJ02	TCRBJ02-07	01				4	9	9	1	4	3	33	46	55	61	65	2	In	VDJ
ATCCTGAGTTCTAAGAAGCTCCTTCTCAGTGACTCTGGCTTCTATCTCTGTGCCTGGAATTGGGTAAATGAGCAGTTCTTCGGGCCA	CAWNWVNEQFF	1	3.322954638346232E-6	33	TCRBV30-01*01	TCRBV30	TCRBV30-01	01						unresolved		TCRBD01,TCRBD02	TCRBD01-01,TCRBD02-01		TCRBJ02-01*01	TCRBJ02	TCRBJ02-01	01				4	3	0	9	2	7	48	58	61	64	66	1	In	VDJ
CGCACAGAGCAGCGGGACTCAGCCATGTATCGCTGTGCTAGCAGCTTCGGTACGGGACCGCTAGGGAGGGCCCAGTACTTCGGGCCA	CASSFGTGPLGRAQYF	1	4.984431957519348E-6	48	TCRBV07-07*01	TCRBV07	TCRBV07-07	01				TCRBD02-01*02	TCRBD02	TCRBD02-01	02				TCRBJ02-05*01	TCRBJ02	TCRBJ02-05	01				3	16	9	0	0	9	33	47	63	-1	70	1	In	VDJ
CACAGAGCAGGGGGACTCGGCCATGTATCTCTGTGCCAGCAGCACGGACATGCGGGGGGGAGCAATCAGCCCCAGCATTTTGGTGAT		1	1.1630341234211811E-5	50	TCRBV07-09	TCRBV07	TCRBV07-09				01,03	TCRBD02-01*01	TCRBD02	TCRBD02-01	01				TCRBJ01-05*01	TCRBJ01	TCRBJ01-05	01				5	8	7	0	0	1	31	43	51	-1	60	1	Out	VDJ
CTTGGAGCTGGGGGACTCGGCCCTTTATCTTTGCGCCAGCAGCTTGGCAGCCGGGACTAGCGGTACAATGAGCAGTTCTTCGGGCCA		1	4.984431957519348E-6	50	TCRBV05-01*01	TCRBV05	TCRBV05-01	01				TCRBD02-01	TCRBD02	TCRBD02-01				01,02	TCRBJ02-01*01	TCRBJ02	TCRBJ02-01	01				0	5	0	5	0	4	31	47	52	-1	63	1	Out	VDJ
AGGACTCGGCCGTGTATCTCTGTGCCAGCAGCTTAGAACTTAGGACTAGCGGGAGGCGCTAGCACAGATACGCAGTATTTTGGCCCA		1	8.30738659586558E-6	61	TCRBV11-02*02	TCRBV11	TCRBV11-02	02				TCRBD02-01*02	TCRBD02	TCRBD02-01	02				TCRBJ02-03*01	TCRBJ02	TCRBJ02-03	01				0	5	1	1	4	0	20	37	42	56	60	1	Out	VDJ
ACGGAGTCAGGGGACACAGCACTGTATTTCTGTGCCAGCAGCCTAAGAGGTAGGGGAACGATGATTTATGGCTACACCTTCGGTTCG	CASSLRGRGTMIYGYTF	1	4.485988761767413E-5	51	TCRBV21-01*01	TCRBV21	TCRBV21-01	01				TCRBD01-01*01	TCRBD01	TCRBD01-01	01				TCRBJ01-02*01	TCRBJ01	TCRBJ01-02	01				5	9	5	2	10	5	30	42	51	56	66	1	In	VDJ
TCCAGTCCACGGAGTCAGGGGACACAGCACTGTATTTCTGTGCCAGCAGCAAAGACAGGGGGTACCGGGGAGCTGTTTTTTGGAGAA		1	5.482875153271283E-5	43	TCRBV21-01*01	TCRBV21	TCRBV21-01	01				TCRBD01-01*01	TCRBD01	TCRBD01-01	01				TCRBJ02-02*01	TCRBJ02	TCRBJ02-02	01				1	0	3	1	1	5	38	-1	54	62	63	1	Out	VDJ
GTGAACGCCTTGTTGCTGGGGGACTCGGCCCTGTATCTCTGTGCCAGCAGCTTTAACAGGGTTGCAGATACGCAGTATTTTGGCCCA	CASSFNRVADTQYF	1	1.661477319173116E-5	42	TCRBV05-05*01	TCRBV05	TCRBV05-05	01				TCRBD01-01*01	TCRBD01	TCRBD01-01	01				TCRBJ02-03*01	TCRBJ02	TCRBJ02-03	01				2	2	3	3	3	4	39	53	55	61	64	1	In	VDJ
CTGACAGTGACCAGTGCCCATCCTGAAGACAGCAGCTTCTACATCTGCAGTGCTAGAGTAATAAATTCACCCCTCCACTTTGGGAAC	CSARVINSPLHF	1	3.322954638346232E-6	36	TCRBV20	TCRBV20	unresolved			TCRBV20-01,TCRBV20-or09_02		TCRBD02-01	TCRBD02	TCRBD02-01				01,02	TCRBJ01-06*01	TCRBJ01	TCRBJ01-06	01				1	0	5	9	3	7	45	-1	58	60	63	1	In	VDJ
CCCATCCTGAAGACAGCAGCTTCTACATCTGCAGTGCTAGAGCCTCCAAGGAGGGGGGGGCTCCCCAACGAGCAGTACTTCGGGCCG		1	3.322954638346232E-6	52	TCRBV20	TCRBV20	unresolved			TCRBV20-01,TCRBV20-or09_02		TCRBD02-01*01	TCRBD02	TCRBD02-01	01				TCRBJ02-07*01	TCRBJ02	TCRBJ02-07	01				1	10	9	0	8	5	29	42	52	59	67	1	Out	VDJ
AGTGCCCATCCTGAAGACAGCAGCTTCTACATCTGCAGTGCTAGAGAGGAGCGGGGGAGTAGCACAGATACGCAGTATTTTGGCCCA	CSAREERGSSTDTQYF	1	3.322954638346232E-6	48	TCRBV20	TCRBV20	unresolved			TCRBV20-01,TCRBV20-or09_02		TCRBD02-01*01	TCRBD02	TCRBD02-01	01				TCRBJ02-03*01	TCRBJ02	TCRBJ02-03	01				0	2	6	2	3	0	33	47	49	57	60	1	In	VDJ
GGAGTCAGGGGACACAGCACTGTATTTCTGTGCCAGCAGCACCCATAGCGGGAGCCCTAACGACACAATGAGCAGTTCTTCGGGCCA		1	6.812057008609776E-5	53	TCRBV21-01*01	TCRBV21	TCRBV21-01	01				TCRBD02-01*02	TCRBD02	TCRBD02-01	02				TCRBJ02-01*01	TCRBJ02	TCRBJ02-01	01				4	4	5	2	10	5	28	41	45	54	64	1	Out	VDJ
TCCGGTCCACAAAGCTGGAGGACTCAGCCATGTACTTCTGTGCCAGCAGGAGGATAGCGGGGGGGGCACGAGCAGTACTTCGGGCCG		2	6.645909276692464E-6	43	TCRBV02-01*01	TCRBV02	TCRBV02-01	01				TCRBD02-01*01	TCRBD02	TCRBD02-01	01				TCRBJ02-07*01	TCRBJ02	TCRBJ02-07	01				6	5	5	0	2	5	38	49	54	65	67	2	Out	VDJ
CAGAGCAGGGGGACTCAGCCGTGTATCTCCGTGCCAGCAGCCCAGGGGGCGTAGGAGCTAGAACACCGGGGAGCTGTTTTTGGAGAA		1	8.30738659586558E-6	52	TCRBV07-03*02	TCRBV07	TCRBV07-03	02				TCRBD01-01*01	TCRBD01	TCRBD01-01	01				TCRBJ02-02*01	TCRBJ02	TCRBJ02-02	01				5	1	4	0	26	18	29	41	42	50	76	1	Out	VDJ
CTGGAGTCCGCCAGCACCAACCAGACATCTATGTACCTCTGTGCCAGCAGTTTCCGGGATAAGGGTTCACCCCTCCACTTTGGGAAC	CASSFRDKGSPLHF	1	9.968863915038696E-6	42	TCRBV28-01*01	TCRBV28	TCRBV28-01	01				TCRBD02-01*02	TCRBD02	TCRBD02-01	02				TCRBJ01-06*01	TCRBJ01	TCRBJ01-06	01				3	1	8	3	6	9	39	53	54	59	65	1	In	VDJ
AGCGCACAGAGCAGCGGGACTCAGCCATGTATCGCTGTGTCAGCAGCTTAGTGTCGGCAGTTTAATGAAAAACTGTTTTTTGGCAGT		1	1.3291818553384928E-5	46	TCRBV07-07*01	TCRBV07	TCRBV07-07	01						unresolved		TCRBD01,TCRBD02	TCRBD01-01,TCRBD02-01		TCRBJ01-04*01	TCRBJ01	TCRBJ01-04	01				1	6	4	5	2	4	35	51	57	60	62	1	Out	VDJ
GAGATCCAGTCCACGGAGTCAGGGGACACAGCACTGTATTTCTGTGCCAGCAGCAAGGGACAGGGGACTGAAGCTTTCTTTGGACAA	CASSKGQGTEAFF	1	5.482875153271283E-5	39	TCRBV21-01*01	TCRBV21	TCRBV21-01	01				TCRBD01-01*01	TCRBD01	TCRBD01-01	01				TCRBJ01-01*01	TCRBJ01	TCRBJ01-01	01				3	0	0	2	0	5	42	-1	56	-1	66	1	In	VDJ
AGTCGCCCAGCCCCAACCAGACCTCTCTGTACTTCTGTGCCAGCAGTTTTTAAGGGAGAGGCCAAAAACATTCAGTACTTCGGCGCC		2	5.6490228851885945E-5	46	TCRBV27-01*01	TCRBV27	TCRBV27-01	01				TCRBD02-01*02	TCRBD02	TCRBD02-01	02				TCRBJ02-04*01	TCRBJ02	TCRBJ02-04	01				3	4	9	2	2	1	35	49	53	58	60	2	Out	VDJ
ATCCAGCCCTCAGAACCCAGGGACTCAGCTGTGTACTTCTGTGCCAGCAGCCAAAGACAGGGGGCGAATACGCAGTATTTTGGCCCA	CASSQRQGANTQYF	1	6.645909276692464E-6	42	TCRBV12	TCRBV12	unresolved			TCRBV12-03,TCRBV12-04		TCRBD01-01*01	TCRBD01	TCRBD01-01	01				TCRBJ02-03*01	TCRBJ02	TCRBJ02-03	01				6	5	2	0	2	7	39	50	55	65	67	1	In	VDJ
CATCTGACAGTGACCAGTGCCCATCCTGAAGACAGCAGCTTCTACATCTGCAGTGTCGGGGATTCCTACGAGCAGTACTTCGGGCCG	CSVGDSYEQYF	1	3.322954638346232E-6	33	TCRBV20	TCRBV20	unresolved			TCRBV20-01,TCRBV20-or09_02		TCRBD02-01*01	TCRBD02	TCRBD02-01	01				TCRBJ02-07*01	TCRBJ02	TCRBJ02-07	01				7	1	8	3	2	1	48	55	56	61	63	1	In	VDJ
CTGTCGGCTGCTCCCTCCCAGACATCTGTGTACTTCTGTGCCAGCAGTGGATCCGGGACTGGCGCCTACGAGCAGTACTTCGGGCCG	CASSGSGTGAYEQYF	1	3.322954638346232E-6	45	TCRBV06-05*01	TCRBV06	TCRBV06-05	01				TCRBD02-01	TCRBD02	TCRBD02-01				01,02	TCRBJ02-07*01	TCRBJ02	TCRBJ02-07	01				5	6	0	10	4	2	36	48	54	60	64	1	In	VDJ
ACCAGTGCCCATCCTGAAGACAGCAGCTTCTACATCTGCAGTGCTGGCGATGCCGGGACAGGGGTCAACGAGCAGTACTTCGGGCCG	CSAGDAGTGVNEQYF	2	1.4953295872558044E-5	45	TCRBV20	TCRBV20	unresolved			TCRBV20-01,TCRBV20-or09_02		TCRBD01-01*01	TCRBD01	TCRBD01-01	01				TCRBJ02-07*01	TCRBJ02	TCRBJ02-07	01				5	9	0	2	3	5	36	45	54	64	67	2	In	VDJ
GTGACCAGTGCCCATCCTGAAGACAGCAGCTTCTACATCTGCAGTGCTAGCTGGGGACTAGGGTCCTACGAGCAGTACTTCGGGCCA	CSASWGLGSYEQYF	1	3.322954638346232E-6	42	TCRBV20	TCRBV20	unresolved			TCRBV20-01,TCRBV20-or09_02		TCRBD02-01	TCRBD02	TCRBD02-01				01,02	TCRBJ02-05*01	TCRBJ02	TCRBJ02-05	01				3	3	0	8	11	11	39	50	53	61	72	1	In	VDJ
CAGTGACCAGTGCCCATCCTGAAGACAGCAGCTTCTACATCTGCAGTGCTAGTTGGGGGGGGCGCGGAGGAGCAGTACTTCGGGCCG		2	6.645909276692464E-6	40	TCRBV20	TCRBV20	unresolved			TCRBV20-01,TCRBV20-or09_02		TCRBD02-01*01	TCRBD02	TCRBD02-01	01				TCRBJ02-07*01	TCRBJ02	TCRBJ02-07	01				3	2	9	0	8	7	41	52	54	61	69	2	Out	VDJ
CACACCCTGCAGCCAGAAGACTCGGCCCTGTATCTCTGCGCCAGCAGCCCCCGACAGGGAACTAATGAAAAACTGTTTTTTGGCAGT	CASSPRQGTNEKLFF	1	6.645909276692464E-6	45	TCRBV04-03*01	TCRBV04	TCRBV04-03	01				TCRBD01-01*01	TCRBD01	TCRBD01-01	01				TCRBJ01-04*01	TCRBJ01	TCRBJ01-04	01				4	3	2	3	0	1	36	49	52	-1	59	1	In	VDJ
ACCTTGGAGCTGGGGGACTCGGCCCTTTATCTTTGCGCCAGCAGCTTGACGGTGACTAGGTCCTACAATGAGCAGTTCTTCGGGCCA	CASSLTVTRSYNEQFF	1	4.984431957519348E-6	48	TCRBV05-01*01	TCRBV05	TCRBV05-01	01				TCRBD02-01	TCRBD02	TCRBD02-01				01,02	TCRBJ02-01*01	TCRBJ02	TCRBJ02-01	01				1	5	2	8	1	1	33	48	53	59	60	1	In	VDJ
CTGGACGACTCGGCCCTGTATCTCTGTGCCAGCTCCCTTTGGGGTCGTGGCGCGGCTACTAGCACAGATACGCAGTATTTTGGCCCA	CASSLWGRGAATSTDTQYF	1	6.645909276692464E-6	57	TCRBV05-04*01	TCRBV05	TCRBV05-04	01						unresolved		TCRBD01,TCRBD02	TCRBD01-01,TCRBD02-01		TCRBJ02-03*01	TCRBJ02	TCRBJ02-03	01				7	7	6	2	16	0	24	33	40	44	60	1	In	VDJ
CACATCAATTCCCTGGAGCTTGGTGACTCTGCTGTGTATTTCTGTGCCAGCAGCCCCCTCCGCCACTATGGCTACACCTTCGGTTCG	CASSPLRHYGYTF	1	3.322954638346232E-6	39	TCRBV03	TCRBV03	unresolved			TCRBV03-01,TCRBV03-02				unresolved		TCRBD01,TCRBD02	TCRBD01-01,TCRBD02-01		TCRBJ01-02*01	TCRBJ01	TCRBJ01-02	01				4	6	10	0	1	3	42	55	61	63	64	1	In	VDJ
TCCTTGGAGCTGGGGGACTCAGCCCTGTACTTCTGTGCCAGCAGCCAGAACGAACAGGGGGCGCGTTACGAGCAGTACTTCGGGCCA	CASSQNEQGARYEQYF	1	3.322954638346232E-6	48	TCRBV13-01*01	TCRBV13	TCRBV13-01	01				TCRBD01-01*01	TCRBD01	TCRBD01-01	01				TCRBJ02-05*01	TCRBJ02	TCRBJ02-05	01				5	8	3	0	10	11	33	45	53	62	72	1	In	VDJ
GCCAGCACCAACCAGACATCTATGTACCTCTGTGCCAGCACCCGGGGGGTAGCGGGGGGGCTGACAGATACGCAGTATTTTGGCCCA	CASTRGVAGGLTDTQYF	1	1.3291818553384928E-5	51	TCRBV28-01*01	TCRBV28	TCRBV28-01	01				TCRBD02-01*01	TCRBD02	TCRBD02-01	01				TCRBJ02-03*01	TCRBJ02	TCRBJ02-03	01				7	9	5	0	3	3	30	40	49	60	63	1	In	VDJ
ATCCAGTCCACGGAGTCAGGGGACACAGCACTGTATTTCTGTGCCAGCAGCAAAGACGGACTAGAAGAGACCCAGTACTTCGGGCCA	CASSKDGLEETQYF	1	3.655250102180855E-5	42	TCRBV21-01*01	TCRBV21	TCRBV21-01	01				TCRBD02-01	TCRBD02	TCRBD02-01				01,02	TCRBJ02-05*01	TCRBJ02	TCRBJ02-05	01				1	2	1	8	0	3	39	55	57	-1	64	1	In	VDJ
GAGATCCAGCGCACAGAGCAGGGGGACTCGGCCATGTATCTCTGTGCCAGCAGCTCAGACAGGGGGCATGAGCAGTTCTTCGGGCCA	CASSSDRGHEQFF	1	1.3291818553384928E-5	39	TCRBV07-09	TCRBV07	TCRBV07-09				01,03	TCRBD01-01*01	TCRBD01	TCRBD01-01	01				TCRBJ02-01*01	TCRBJ02	TCRBJ02-01	01				4	2	2	0	0	8	42	55	57	-1	67	1	In	VDJ
GCTACCCGCTCCCAGACATCTGTGTATTTCTGCGCCAGCAGTACACCGGGACAGGGTCCCTATAATTCACCCCTCCACTTTGGGAAC	CASSTPGQGPYNSPLHF	1	6.645909276692464E-6	51	TCRBV10-02*01	TCRBV10	TCRBV10-02	01				TCRBD01-01*01	TCRBD01	TCRBD01-01	01				TCRBJ01-06*01	TCRBJ01	TCRBJ01-06	01				5	5	0	3	2	2	30	42	47	56	58	1	In	VDJ
GAGCACCTTGGAGCTGGGGGACTCGGCCCTTTATCTTTGCGCCAGCAGGGGTTTCGGGACAGCTAATGAAAAACTGTTTTTGGCAGT		1	6.645909276692464E-6	44	TCRBV05-01*01	TCRBV05	TCRBV05-01	01				TCRBD01-01*01	TCRBD01	TCRBD01-01	01				TCRBJ01-04*01	TCRBJ01	TCRBJ01-04	01				5	7	0	5	14	18	37	48	55	62	76	1	Out	VDJ
ACCAACCAGACATCTATGTACCTCTGTGCCAGCAGTCCGGGGACAGGGTGGGGACTAGGCTTGGGGCGTGAGCAGTTCTTCGGGCCA	CASSPGTGWGLGLGREQFF	1	1.661477319173116E-5	57	TCRBV28-01*01	TCRBV28	TCRBV28-01	01				TCRBD01-01*01	TCRBD01	TCRBD01-01	01				TCRBJ02-01*01	TCRBJ02	TCRBJ02-01	01				5	3	0	3	20	9	24	36	39	48	68	1	In	VDJ
CTGCTGTCGGCTGCTCCCTCCCAGACATCTGTGTACTTCTGTGCCAGCAGGGCTAGCGGAAAACAAGAGACCCAGTACTTCGGGCCA	CASRASGKQETQYF	1	3.322954638346232E-6	42	TCRBV06-05*01	TCRBV06	TCRBV06-05	01				TCRBD02-01	TCRBD02	TCRBD02-01				01,02	TCRBJ02-05*01	TCRBJ02	TCRBJ02-05	01				6	2	4	5	4	2	39	50	52	59	63	1	In	VDJ
CTGCTGTCGGCTGCTCCCTCCCAGACATCTGTGTACTTCTGTGCCAGCAGTGAATGGACAGGGGACACTGAAGCTTTCTTTGGACAA	CASSEWTGDTEAFF	1	3.322954638346232E-6	42	TCRBV06-05*01	TCRBV06	TCRBV06-05	01				TCRBD01-01*01	TCRBD01	TCRBD01-01	01				TCRBJ01-01*01	TCRBJ01	TCRBJ01-01	01				5	4	1	2	0	3	39	51	55	-1	64	1	In	VDJ
AGGCTGGAGTCGGCTGCTCCCTCCCAGACATCTGTGTACTTCTGTGCCAGCAGTAAAACAGGGGCGCGTGGCTACACCTTCGGTTCG	CASSKTGARGYTF	1	3.322954638346232E-6	39	TCRBV06-01*01	TCRBV06	TCRBV06-01	01				TCRBD01-01*01	TCRBD01	TCRBD01-01	01				TCRBJ01-02*01	TCRBJ01	TCRBJ01-02	01				5	3	3	2	4	7	42	54	57	64	68	1	In	VDJ
ACATCGGCCCAAAAGAACCCGACAGCTTCCTATCTCTGTGCCAGTAGTATAGACAGCGGGGGGGCCACTGAGCAGTTCTTCGGGCCA	CASSIDSGGATEQFF	1	1.661477319173116E-5	45	TCRBV19-01	TCRBV19	TCRBV19-01				01,02	TCRBD02-01*01	TCRBD02	TCRBD02-01	01				TCRBJ02-01*01	TCRBJ02	TCRBJ02-01	01				0	1	6	0	4	9	36	53	54	64	68	1	In	VDJ
GTGACCAGTGCCCATCCTGAAGACAGCAGCTTCTGCATCTGCAGTGCTAGGGAACTAGGGGCGGGAGATACGCAGTATTTTGGCCCA	CSARELGAGDTQYF	1	3.322954638346232E-6	42	TCRBV20	TCRBV20	unresolved			TCRBV20-01,TCRBV20-or09_02				unresolved		TCRBD01,TCRBD02	TCRBD01-01,TCRBD02-01		TCRBJ02-03*01	TCRBJ02	TCRBJ02-03	01				3	6	5	2	4	5	39	50	56	61	65	1	In	VDJ
CACCTTGGAGCTGGGGGACTCGGCCCTTTATCTTTGCGCCAGCAGCCCTCCGACTAGCGGGGGTTTTACGAGCAGTACTTCGGGCCG		2	8.30738659586558E-6	47	TCRBV05-01*01	TCRBV05	TCRBV05-01	01				TCRBD02-01*01	TCRBD02	TCRBD02-01	01				TCRBJ02-07*01	TCRBJ02	TCRBJ02-07	01				4	5	2	2	3	4	34	46	51	63	66	2	Out	VDJ
GTGACATCGGCCCAAAAGAACCCGACAGCTTTCTATCTCTGTGCCAGTACCCCCGGGGGACGTAACAATGAGCAGTTCTTCGGGCCA	CASTPGGRNNEQFF	1	1.661477319173116E-5	42	TCRBV19-01	TCRBV19	TCRBV19-01				01,02	TCRBD02-01*01	TCRBD02	TCRBD02-01	01				TCRBJ02-01*01	TCRBJ02	TCRBJ02-01	01				7	4	8	2	5	5	39	49	53	59	64	1	In	VDJ
GTGAGCACCTTGGAGCTGGGGGACTCGGCCCTTTATCTTTGCGCCAGCAGCGGAGGACACCCCACAGATACGCAGTATTTTGGCCCA	CASSGGHPTDTQYF	1	3.322954638346232E-6	42	TCRBV05-01*01	TCRBV05	TCRBV05-01	01						unresolved		TCRBD01,TCRBD02	TCRBD01-01,TCRBD02-01		TCRBJ02-03*01	TCRBJ02	TCRBJ02-03	01				4	3	1	6	3	2	39	51	54	59	62	1	In	VDJ
GTTGCTGGGGGACTCGGCCCTGTATCTCTGTGCCAGCAGCTAGCCATCGAATCCGGGACTTGGAACACTGAAGCTTTCTTTGGACAA		1	1.661477319173116E-5	53	TCRBV05-05*01	TCRBV05	TCRBV05-05	01				TCRBD02-01	TCRBD02	TCRBD02-01				01,02	TCRBJ01-01*01	TCRBJ01	TCRBJ01-01	01				3	13	0	10	2	1	28	41	54	60	62	1	Out	VDJ
AGGCTGCTGTCGGCTGCTCCCTCCCAGACATCTGTGTACTTCTGTGCCAGCAGGACGGAGTTTTTTGATGGCTACACCTTCGGTTCG	CASRTEFFDGYTF	1	3.322954638346232E-6	39	TCRBV06-05*01	TCRBV06	TCRBV06-05	01				TCRBD02-01*02	TCRBD02	TCRBD02-01	02				TCRBJ01-02*01	TCRBJ01	TCRBJ01-02	01				6	3	10	2	7	6	42	53	56	60	67	1	In	VDJ
GAGTCCGCCAGCACCAACCAGACATCTATGTACCTCTGTGCCAGCAGCACCCCGGGTCCGGGGACAGATACGCAGTATTTTGGCCCA	CASSTPGPGTDTQYF	1	1.3291818553384928E-5	45	TCRBV28-01*01	TCRBV28	TCRBV28-01	01				TCRBD02-01*01	TCRBD02	TCRBD02-01	01				TCRBJ02-03*01	TCRBJ02	TCRBJ02-03	01				6	11	8	3	0	3	36	47	58	-1	63	1	In	VDJ
GTTGCTGGGGGACTCGGCCCTGTATCTCTGTGCCAGCAGCTTGGCCGTTGGTGGGGCAGCTCCTACAATGAGCAGTTCTTCGGGCCA		1	2.1599205149250507E-5	53	TCRBV05-05*01	TCRBV05	TCRBV05-05	01				TCRBD01-01*01	TCRBD01	TCRBD01-01	01				TCRBJ02-01*01	TCRBJ02	TCRBJ02-01	01				0	8	7	0	2	0	28	44	52	57	59	1	Out	VDJ
CTGGAGTTGGCTGCTCCCTCCCAGACATCTGTGTACTTCTGTGCCAGCAGTTACGCTACAGGGGGCAGGGGCTACACCTTCGGTTCG	CASSYATGGRGYTF	1	6.645909276692464E-6	42	TCRBV06-06	TCRBV06	TCRBV06-06				01,02	TCRBD01-01*01	TCRBD01	TCRBD01-01	01				TCRBJ01-02*01	TCRBJ01	TCRBJ01-02	01				2	3	3	0	3	8	39	54	57	66	69	1	In	VDJ
AGTCCACGGAGTCAGGGGACACAGCACTGTATTTCTGTGCCAGCAGCAAAGTCTGCTAGCGGGAGAATTGAGCAGTTCTTCGGGCCA		1	6.812057008609776E-5	46	TCRBV21-01*01	TCRBV21	TCRBV21-01	01				TCRBD02-01*02	TCRBD02	TCRBD02-01	02				TCRBJ02-01*01	TCRBJ02	TCRBJ02-01	01				1	4	4	2	3	9	35	51	55	65	68	1	Out	VDJ
AGCAGGGGGACTCGGCCGTGTATGTCTGTGCAAGTCGCTTAGACGCTGTCCGGTGCGGGAGGCACCTACGAGCAGTACTTCGGGCCA		1	8.30738659586558E-6	55	TCRBV12-02*01	TCRBV12	TCRBV12-02	01				TCRBD02-01*02	TCRBD02	TCRBD02-01	02				TCRBJ02-05*01	TCRBJ02	TCRBJ02-05	01				1	12	7	1	10	11	26	42	54	62	72	1	Out	VDJ
GAGTCGGCTGCTCCCTCCCAAACATCTGTGTACTTCTGTGCCAGCAGTTACTTGACAGAGGTCGGGGAGACCCAGTACTTCGGGCCA	CASSYLTEVGETQYF	1	3.322954638346232E-6	45	TCRBV06	TCRBV06	unresolved			TCRBV06-02,TCRBV06-03		TCRBD01-01*01	TCRBD01	TCRBD01-01	01				TCRBJ02-05*01	TCRBJ02	TCRBJ02-05	01				1	1	2	5	8	5	36	52	53	58	66	1	In	VDJ
ATTCTGGAGTCCGCCAGCACCAACCAGACATCTATGTACCTCTGTGCCAGCAGCCTCCCATGGACAGGGACCAGGTACTTCGGGCCA	CASSLPWTGTRYF	1	8.30738659586558E-6	39	TCRBV28-01*01	TCRBV28	TCRBV28-01	01				TCRBD01-01*01	TCRBD01	TCRBD01-01	01				TCRBJ02-05*01	TCRBJ02	TCRBJ02-05	01				6	8	1	3	5	13	42	53	61	69	74	1	In	VDJ
CCAGCGCACAGAGCAGGGGGACTCGGCCATGTATCTCTGTGCCAGCAGCCGGTTGGGGTTGAAGCCTACGAGCAGTACTTCGGGCCA		1	6.645909276692464E-6	44	TCRBV07-09	TCRBV07	TCRBV07-09				01,03			unresolved		TCRBD01,TCRBD02	TCRBD01-01,TCRBD02-01		TCRBJ02-05*01	TCRBJ02	TCRBJ02-05	01				5	5	6	2	14	11	37	49	54	58	72	1	Out	VDJ
TCCACGGAGTCAGGGGACACAGCACTGTATTTCTGTGCCAGCAGAGCCTCATTACATTGGCATCATCAGCCCCAGCATTTTGGTGAT	CASRASLHWHHQPQHF	1	5.815170617105906E-5	48	TCRBV21-01*01	TCRBV21	TCRBV21-01	01						unresolved		TCRBD01,TCRBD02	TCRBD01-01,TCRBD02-01		TCRBJ01-05*01	TCRBJ01	TCRBJ01-05	01				6	9	3	6	8	5	33	44	53	56	64	1	In	VDJ
GAGTTGGCTGCTCCCTCCCAGACATCTGTGTACTTCTGTGCCAGCAAAGTAGATAGACAGGGCGACTACGAGCAGTACTTCGGGCCG	CASKVDRQGDYEQYF	2	1.4953295872558044E-5	45	TCRBV06-06	TCRBV06	TCRBV06-06				01,02	TCRBD01-01*01	TCRBD01	TCRBD01-01	01				TCRBJ02-07*01	TCRBJ02	TCRBJ02-07	01				7	9	2	3	3	3	36	46	55	62	65	2	In	VDJ
CAGTCCACGGAGTCAGGGGACACAGCACTGTATTTCTGTGCCAGCAGCAAATTCGACGGTCCTGGAAACACCATATATTTTGGAGAG	CASSKFDGPGNTIYF	1	1.229493216188106E-4	45	TCRBV21-01*01	TCRBV21	TCRBV21-01	01						unresolved		TCRBD01,TCRBD02	TCRBD01-01,TCRBD02-01		TCRBJ01-03*01	TCRBJ01	TCRBJ01-03	01				2	3	2	7	4	2	36	51	54	57	61	1	In	VDJ
CACCTTGGAGCTGGGGGACTCGGCCCTTTATCTTTGCGCCAGCAGCTTGGCCTCGGGGGGGGTAGGGGTGAGCAGTTCTTCGGGCCA		1	4.984431957519348E-6	47	TCRBV05-01*01	TCRBV05	TCRBV05-01	01				TCRBD02-01*01	TCRBD02	TCRBD02-01	01				TCRBJ02-01*01	TCRBJ02	TCRBJ02-01	01				0	3	8	0	7	9	34	50	53	61	68	1	Out	VDJ
ACAGTGACCAGTGCCCATCCTGAAGACAGCAGCTTCTACATCTGCAGTGCTAGAGCGACTCCAGGGGGGGGAGCTTTCTTTGGACAA	CSARATPGGGAFF	1	3.322954638346232E-6	39	TCRBV20	TCRBV20	unresolved			TCRBV20-01,TCRBV20-or09_02				unresolved		TCRBD01,TCRBD02	TCRBD01-01,TCRBD02-01		TCRBJ01-01*01	TCRBJ01	TCRBJ01-01	01				1	6	4	1	3	10	42	55	61	68	71	1	In	VDJ
CTGGAGTCGGCTGCTCCCTCCCAGACATCTGTGTACTTCTGTGCCAGCAGTTACGCTACAGGGGGCAGGGGCTACACCTTCGGTTCG	CASSYATGGRGYTF	2	8.30738659586558E-6	42	TCRBV06	TCRBV06	unresolved			TCRBV06-01,TCRBV06-06		TCRBD01-01*01	TCRBD01	TCRBD01-01	01				TCRBJ01-02*01	TCRBJ01	TCRBJ01-02	01				5	6	3	0	3	8	39	51	57	66	69	2	In	VDJ
GAAGATCCAGCCCTCAGAACCCAGGGACTCAGCTGTGTACTTCTGTGCCAGCACTCACCTAGGGGGGGGCCCCAGCATTTTGGTGAT		2	5.6490228851885945E-5	38	TCRBV12	TCRBV12	unresolved			TCRBV12-03,TCRBV12-04		TCRBD02-01*01	TCRBD02	TCRBD02-01	01				TCRBJ01-05*01	TCRBJ01	TCRBJ01-05	01				7	8	9	0	0	9	43	53	61	-1	68	2	Out	VDJ
ACTCTGGAGTCCGCTACCAGCTCCCAGGCATCTGTGTACTTCTGTGCCATCAGTGACTCTCTGAACACTGAAGCTTTCTTTGGACAA	CAISDSLNTEAFF	1	1.8276250510904276E-5	39	TCRBV10-03*01	TCRBV10	TCRBV10-03	01				TCRBD02-01	TCRBD02	TCRBD02-01				01,02	TCRBJ01-01*01	TCRBJ01	TCRBJ01-01	01				3	0	4	10	3	0	42	-1	56	58	61	1	In	VDJ
CTGATTCTGGAGTCCGCCAGCACCAACCAGACATCTATGTACCTCTGTGCCAGCAGGCCCTCGGTCACTGAAGCTTTCTTTGGACAA	CASRPSVTEAFF	1	8.30738659586558E-6	36	TCRBV28-01*01	TCRBV28	TCRBV28-01	01				TCRBD02-01	TCRBD02	TCRBD02-01				01,02	TCRBJ01-01*01	TCRBJ01	TCRBJ01-01	01				6	5	8	5	1	4	45	56	61	64	65	1	In	VDJ
CTGTCGGCTGCTCCCTCCCAGACATCTGTGTACTTCTGTGCCAGCAGTGTGATAGACGGGAATAATTCACCCCTCCACTTTGGGAAC	CASSVIDGNNSPLHF	1	3.322954638346232E-6	45	TCRBV06-05*01	TCRBV06	TCRBV06-05	01				TCRBD02-01*02	TCRBD02	TCRBD02-01	02				TCRBJ01-06*01	TCRBJ01	TCRBJ01-06	01				5	8	8	3	0	5	36	48	56	-1	61	1	In	VDJ
CCGCTCACCAGGCCTGGGGGACGCGGCCATGTACCTGTGTGCCACCAGCAGGGATCAGGGCAGATCACTGAAGCTTTCTTTGGACAA		1	3.322954638346232E-6	44	TCRBV15-01*01	TCRBV15	TCRBV15-01	01				TCRBD01-01*01	TCRBD01	TCRBD01-01	01				TCRBJ01-01*01	TCRBJ01	TCRBJ01-01	01				3	4	4	3	5	4	37	51	55	60	65	1	Out	VDJ
ACAGAGCAGGGGGACTCGGCCATGTATCTCTGTGCCAGCAGCTTAGCCCTCACTAGCGGGAGTAGGAATGAGCAGTTCTTCGGGCCA	CASSLALTSGSRNEQFF	1	8.30738659586558E-6	51	TCRBV07-09	TCRBV07	TCRBV07-09				01,03	TCRBD02-01*02	TCRBD02	TCRBD02-01	02				TCRBJ02-01*01	TCRBJ02	TCRBJ02-01	01				0	4	3	2	4	7	30	47	51	62	66	1	In	VDJ
GCTACCAGCTCCCAGACATCTGTGTACTTCTGTGCCATCAGTGAAGGGCTAGCGGGGGGGCCTCAAGGTGAGCAGTTCTTCGGGCCA	CAISEGLAGGPQGEQFF	3	2.1100761953498574E-4	51	TCRBV10-03*01	TCRBV10	TCRBV10-03	01				TCRBD02-01*01	TCRBD02	TCRBD02-01	01				TCRBJ02-01*01	TCRBJ02	TCRBJ02-01	01				3	4	4	0	8	9	30	44	48	60	68	3	In	VDJ
GTGAACGCCTTGTTGCTGGGGGACTCGGCCCTGTATCTCTGTGCCAGCAGCTTAGGGACGCTTGGCACTGAAGCTTTCTTTGGACAA	CASSLGTLGTEAFF	2	2.3260682468423623E-5	42	TCRBV05-05*01	TCRBV05	TCRBV05-05	01						unresolved		TCRBD01,TCRBD02	TCRBD01-01,TCRBD02-01		TCRBJ01-01*01	TCRBJ01	TCRBJ01-01	01				2	1	0	7	6	4	39	53	54	59	65	2	In	VDJ
AGCTCTCTGGAGCTGGGGGACTCAGCTTTGTATTTCTGTGCCAGCAGCGTAGTTGGGGCAGGGGGCAATGAGCAGTTCTTCGGGCCA	CASSVVGAGGNEQFF	1	3.322954638346232E-6	45	TCRBV09-01	TCRBV09	TCRBV09-01				01,02	TCRBD01-01*01	TCRBD01	TCRBD01-01	01				TCRBJ02-01*01	TCRBJ02	TCRBJ02-01	01				0	6	4	1	0	6	36	52	58	-1	65	1	In	VDJ
CTGAGGATCCAGCAGGTAGTGCGAGGAGATTCGGCAGCTTATTTCTGTGCCAGCTCACCCTCTGGGGAAAAACTGTTTTTTGGCAGT	CASSPSGEKLFF	1	9.968863915038696E-6	36	TCRBV18-01*01	TCRBV18	TCRBV18-01	01						unresolved		TCRBD01,TCRBD02	TCRBD01-01,TCRBD02-01		TCRBJ01-04*01	TCRBJ01	TCRBJ01-04	01				3	4	0	9	0	8	45	59	63	-1	66	1	In	VDJ
GTTGGAGTCGGCTGCTCCCTCCCAAACATCTGTGTACTTCTGTGCCAGCAGGGGGGGGCCGGTCTCAACGAGCAGTACTTCGGGCCA		1	3.322954638346232E-6	41	TCRBV06	TCRBV06	unresolved			TCRBV06-02,TCRBV06-03		TCRBD02-01*01	TCRBD02	TCRBD02-01	01				TCRBJ02-05*01	TCRBJ02	TCRBJ02-05	01				6	0	9	0	14	11	40	-1	51	58	72	1	Out	VDJ
CTGCTGTCGGCTGCTCCCTCCCAGACATCTGTGTACTTCTGTGCCAGCAGTCGCAGGGATCTCGGCACTGAAGCTTTCTTTGGACAA	CASSRRDLGTEAFF	1	3.322954638346232E-6	42	TCRBV06-05*01	TCRBV06	TCRBV06-05	01				TCRBD01-01*01	TCRBD01	TCRBD01-01	01				TCRBJ01-01*01	TCRBJ01	TCRBJ01-01	01				5	2	4	3	7	4	39	51	53	58	65	1	In	VDJ
ATCCAGCGCACAGAGCAGCGGGACTCGGCCATGTATCGCTGTGCCAGCAGCTTTAATGGGGATACCTACGAGCAGTACTTCGGGCCA	CASSFNGDTYEQYF	1	3.322954638346232E-6	42	TCRBV07-06*01	TCRBV07	TCRBV07-06	01						unresolved		TCRBD01,TCRBD02	TCRBD01-01,TCRBD02-01		TCRBJ02-05*01	TCRBJ02	TCRBJ02-05	01				3	5	0	8	10	11	39	53	58	62	72	1	In	VDJ
GAGTCGGCTGCTCCCTCCCAGACATCTGTGTACTTCTGTGCCAGCATCTACACCGGGACAGGGGGCTACGAGCAGTACTTCGGGCCG	CASIYTGTGGYEQYF	2	6.645909276692464E-6	45	TCRBV06-01*01	TCRBV06	TCRBV06-01	01				TCRBD01-01*01	TCRBD01	TCRBD01-01	01				TCRBJ02-07*01	TCRBJ02	TCRBJ02-07	01				7	8	0	1	0	3	36	46	54	-1	65	2	In	VDJ
TAAACCTGAGCTCTCTGGAGCTGGGGGACTCAGCTTTGTATTTCTGTGCCAGCAGGGGGGGGAGACACTGAAGCTTTCTTTGGACAA		1	3.322954638346232E-6	37	TCRBV09-01	TCRBV09	TCRBV09-01				01,02	TCRBD02-01*01	TCRBD02	TCRBD02-01	01				TCRBJ01-01*01	TCRBJ01	TCRBJ01-01	01				5	0	9	0	2	3	44	-1	55	62	64	1	Out	VDJ
CACCCTGCAGCCAGAAGACTCGGCCCTGTATCTCTGTGCCAGCAGCCAAGATCTAGCGGGGGGAGCTACGAGCAGTACTTCGGGCCG		1	3.322954638346232E-6	47	TCRBV04-02*01	TCRBV04	TCRBV04-02	01				TCRBD02-01*01	TCRBD02	TCRBD02-01	01				TCRBJ02-07*01	TCRBJ02	TCRBJ02-07	01				0	1	4	1	2	3	34	51	52	63	65	1	Out	VDJ
CTCCCTCTCAGACTTCTGTTTACTTCTGTGCCAGCAGTTGAGGGGACTAGCGGAAAGGGGTGTTCCAATGAGCAGTTCTTCGGGCCA		1	4.984431957519348E-6	55	TCRBV06-07*01	TCRBV06	TCRBV06-07	01				TCRBD02-01	TCRBD02	TCRBD02-01				01,02	TCRBJ02-01*01	TCRBJ02	TCRBJ02-01	01				4	3	0	5	12	6	26	39	42	53	65	1	Out	VDJ
ACGATCCAGCGCACACAGCAGGAGGACTCGGCCGTGTATCTCTGTGCCAGCAGCTTAAGGCCCTACAATGAGCAGTTCTTCGGGCCA	CASSLRPYNEQFF	1	6.645909276692464E-6	39	TCRBV07-02*01	TCRBV07	TCRBV07-02	01						unresolved		TCRBD01,TCRBD02	TCRBD01-01,TCRBD02-01		TCRBJ02-01*01	TCRBJ02	TCRBJ02-01	01				2	0	5	4	1	2	42	-1	57	60	61	1	In	VDJ
ATCAATTCCCTGGAGCTTGGTGACTCTGCTGTGTATTTCTGTGCCAGCAGTGCAGAACAGTATGGCTGGAAAACTGTTTTTGGCAGT	CASSAEQYGWKTVF	1	3.322954638346232E-6	42	TCRBV03	TCRBV03	unresolved			TCRBV03-01,TCRBV03-02		TCRBD01-01*01	TCRBD01	TCRBD01-01	01				TCRBJ01-04*01	TCRBJ01	TCRBJ01-04	01				6	6	3	5	16	18	39	50	56	60	76	1	In	VDJ
CCTGAGTTCTAAGAAGCTCCTTCTCAGTGACTCTGGCTTCTATCTCTGCGGAATTGACAGGGGGACACTGAAGCTTTCTTTGGACAA		1	3.322954638346232E-6	35	TCRBV30-01*01	TCRBV30	TCRBV30-01	01				TCRBD01-01*01	TCRBD01	TCRBD01-01	01				TCRBJ01-01*01	TCRBJ01	TCRBJ01-01	01				12	7	2	1	0	3	46	48	55	-1	64	1	Out	VDJ
CAGCCTGCAAAGCTTGAGGACTCGGCCGTGTATCTCTGTGCCAGCAGCCCCCTCGACAGGGATAATTCACCCCTCCACTTTGGGAAC	CASSPLDRDNSPLHF	1	3.322954638346232E-6	45	TCRBV11-02*02	TCRBV11	TCRBV11-02	02				TCRBD01-01*01	TCRBD01	TCRBD01-01	01				TCRBJ01-06*01	TCRBJ01	TCRBJ01-06	01				5	6	2	3	0	5	36	48	54	-1	61	1	In	VDJ
TGTGAGCACCTTGGAGCTGGGGGACTCGGCCCTTATCTTTGCGCCAGCAGCTTGGGGACAGCTAATTCACCCCTCCACTTTGGGAAC		1	3.322954638346232E-6	41	TCRBV05-01*01	TCRBV05	TCRBV05-01	01				TCRBD01-01*01	TCRBD01	TCRBD01-01	01				TCRBJ01-06*01	TCRBJ01	TCRBJ01-06	01				22	20	0	5	1	6	40	34	54	61	62	1	Out	VDJ
AGCCCTGAAGACAGCAGCATATATCTCTGCAGCGTTGAAGAGATGGGGCGGGGGGGCCTTTACGCAAACGAGCAGTACTTCGGGCCG	CSVEEMGRGGLYANEQYF	2	1.9937727830077392E-5	54	TCRBV29-01*01	TCRBV29	TCRBV29-01	01				TCRBD02-01*01	TCRBD02	TCRBD02-01	01				TCRBJ02-07*01	TCRBJ02	TCRBJ02-07	01				0	6	7	0	11	5	27	41	47	56	67	2	In	VDJ
CAGGGGACACAGCACTGTATTTCTGTGCCAGCAGCAAAGACACTCAGCCATCTATAGCGGTCCCCCTACGAGCAGTACTTCGGGCCG		1	2.6583637106769857E-5	58	TCRBV21-01*01	TCRBV21	TCRBV21-01	01				TCRBD02-01	TCRBD02	TCRBD02-01				01,02	TCRBJ02-07*01	TCRBJ02	TCRBJ02-07	01				1	15	5	5	4	2	23	39	54	60	64	1	Out	VDJ
CAGCGCACACAGCAGGAGGACTCGGCCGTGTATCTCTGTGCCAGCAGCTTACAGCCCGGAAGAGGAACTGAAGCTTTCTTTGGACAA	CASSLQPGRGTEAFF	2	9.47042071928676E-5	45	TCRBV07-02*01	TCRBV07	TCRBV07-02	01				TCRBD02-01*02	TCRBD02	TCRBD02-01	02				TCRBJ01-01*01	TCRBJ01	TCRBJ01-01	01				2	10	11	1	1	5	36	51	61	65	66	2	In	VDJ
TGAGCACCTTGGAGCTGGGGGACTCGGCCCTTTATCTTTGCGCCAGCAGCCGGGGGATGCAGACCTTACGAGCAGTACTTCGGGCCG		1	3.322954638346232E-6	43	TCRBV05-01*01	TCRBV05	TCRBV05-01	01				TCRBD02-01*01	TCRBD02	TCRBD02-01	01				TCRBJ02-07*01	TCRBJ02	TCRBJ02-07	01				4	0	8	2	10	4	38	-1	50	56	66	1	Out	VDJ
AGAACCCAGGGACTCAGCTGTGTACTTCTGTGCCAGCAGTTCTTTAATACTCCCGGGACAGGGGCCCACGAGCAGTACTTCGGGCCG		1	3.322954638346232E-6	53	TCRBV12	TCRBV12	unresolved			TCRBV12-03,TCRBV12-04		TCRBD01-01*01	TCRBD01	TCRBD01-01	01				TCRBJ02-07*01	TCRBJ02	TCRBJ02-07	01				4	13	0	2	3	5	28	41	54	64	67	1	Out	VDJ
CAGCCTGCAAAGCTTGAGGACTCGGCCGTGTATCTCTGTGCCAGTAGTATCGGGCCAGGGCCCTCCTACGAGCAGTACTTCGGGCCG	CASSIGPGPSYEQYF	1	3.322954638346232E-6	45	TCRBV11-02*02	TCRBV11	TCRBV11-02	02				TCRBD01-01*01	TCRBD01	TCRBD01-01	01				TCRBJ02-07*01	TCRBJ02	TCRBJ02-07	01				9	11	4	3	2	0	36	44	55	60	62	1	In	VDJ
TAAGAAGCTCCTTCTCAGTGACTCTGGCTTCTATCTCTGTGCCTGGAGCCGGACAGGTTACGCCCCGGGGAGCTGTTTTTTGGAGAA		1	3.322954638346232E-6	44	TCRBV30-01*01	TCRBV30	TCRBV30-01	01				TCRBD01-01*01	TCRBD01	TCRBD01-01	01				TCRBJ02-02*01	TCRBJ02	TCRBJ02-02	01				3	2	1	4	7	6	37	48	50	57	64	1	Out	VDJ
TCCCTGGAGCTTGGTGACTCTGCTGTGTATTTCTGTGCCAGCAGCCACGAATTAGCGGGAGAGAAGGATGAGCAGTTCTTCGGGCCA	CASSHELAGEKDEQFF	1	3.322954638346232E-6	48	TCRBV03	TCRBV03	unresolved			TCRBV03-01,TCRBV03-02		TCRBD02-01*02	TCRBD02	TCRBD02-01	02				TCRBJ02-01*01	TCRBJ02	TCRBJ02-01	01				3	5	5	2	6	8	33	47	52	61	67	1	In	VDJ
CTGGGGTTGGAGTCGGCTGCTCCCTCCCAAACATCTGTGTACTTCTGTGCCAGCAGTGACAGTTCCTACGAGCAGTACTTCGGGCCG	CASSDSSYEQYF	2	6.645909276692464E-6	36	TCRBV06	TCRBV06	unresolved			TCRBV06-02,TCRBV06-03		TCRBD01-01*01	TCRBD01	TCRBD01-01	01				TCRBJ02-07*01	TCRBJ02	TCRBJ02-07	01				5	0	2	5	1	1	45	-1	57	62	63	2	In	VDJ
CTGGAGTCCGCCAGCACCAACCAGACATCTATGTACCTCTGTGCCAGCAGATCGGACAGGGTCGCAGGAGGCTACGCCTTCGGTTCG	CASRSDRVAGGYAF	1	6.645909276692464E-6	42	TCRBV28-01*01	TCRBV28	TCRBV28-01	01				TCRBD01-01*01	TCRBD01	TCRBD01-01	01				TCRBJ01-02*01	TCRBJ01	TCRBJ01-02	01				6	3	1	3	15	15	39	50	53	61	76	1	In	VDJ
ACACGCCCTGCAGCCAGAAGACTCAGCCCTGTATCTCTGCGCCAGCAGCCAAGAGGGGGGAGGATGGGAAAACTGTTTTTTGGCAGT		2	9.968863915038696E-6	44	TCRBV04-01*01	TCRBV04	TCRBV04-01	01				TCRBD02-01	TCRBD02	TCRBD02-01				01,02	TCRBJ01-04*01	TCRBJ01	TCRBJ01-04	01				0	0	9	1	8	10	37	-1	54	60	68	2	Out	VDJ
CGCTCAGGCTGCTGTCGGCTGCTCCCTCCCAGACATCTGTGTACTTCTGTGCCAGCACGGGGGAACACTGAAGCTTTCTTTGGACAA		1	3.322954638346232E-6	34	TCRBV06-05*01	TCRBV06	TCRBV06-05	01				TCRBD02-01*01	TCRBD02	TCRBD02-01	01				TCRBJ01-01*01	TCRBJ01	TCRBJ01-01	01				7	0	8	3	0	1	47	-1	57	-1	62	1	Out	VDJ
CTGGAGTCCGCTACCAGCTCCCAGACATCTGTGTACTTCTGTGCCGTCAGCTCGGGACAGGGGAACAATGAGCAGTTCTTCGGGCCA	CAVSSGQGNNEQFF	1	1.4953295872558044E-5	42	TCRBV10-03*01	TCRBV10	TCRBV10-03	01				TCRBD01-01*01	TCRBD01	TCRBD01-01	01				TCRBJ02-01*01	TCRBJ02	TCRBJ02-01	01				6	3	0	2	1	5	39	50	53	63	64	1	In	VDJ
GCTCTCTGGAGCTGGGGGACTCAGCTTTGTATTTCTGTGCCAGCAGCTGGGGGGGGGTCGCTCTCCTACGAGCAGTACTTCGGGCCG		1	3.322954638346232E-6	46	TCRBV09-01	TCRBV09	TCRBV09-01				01,02	TCRBD02-01*01	TCRBD02	TCRBD02-01	01				TCRBJ02-07*01	TCRBJ02	TCRBJ02-07	01				4	1	9	0	7	0	35	47	48	55	62	1	Out	VDJ
GCAGAACTGGAGGATTCTGGAGTTTATTTCTGTGCCAGCAGCCAGTTAATCTGGGGGGACGAGAACTATGGCTACACCTTCGGTTCG	CASSQLIWGDENYGYTF	1	1.3291818553384928E-5	51	TCRBV14-01*01	TCRBV14	TCRBV14-01	01				TCRBD02-01*01	TCRBD02	TCRBD02-01	01				TCRBJ01-02*01	TCRBJ01	TCRBJ01-02	01				3	8	9	1	5	2	30	44	52	58	63	1	In	VDJ
CTGGAGTTGGCTGCTCCCTCCCAGACATCTGTGTACTTCTGTGCCAGCAGTGACGGAACAGGTTCCTACGAGCAGTACTTCGGGCCG	CASSDGTGSYEQYF	1	3.322954638346232E-6	42	TCRBV06-06	TCRBV06	TCRBV06-06				01,02	TCRBD01-01*01	TCRBD01	TCRBD01-01	01				TCRBJ02-07*01	TCRBJ02	TCRBJ02-07	01				5	6	3	4	1	1	39	51	57	62	63	1	In	VDJ
CAGCGCACACAGCAGGAGGACTCGGCCGTGTATCTCTGTGCCAGCAGCTCTTTCAGAGTTCCTAACTATGGCTACACCTTCGGTTCG	CASSSFRVPNYGYTF	1	3.322954638346232E-6	45	TCRBV07-02*01	TCRBV07	TCRBV07-02	01						unresolved		TCRBD01,TCRBD02	TCRBD01-01,TCRBD02-01		TCRBJ01-02*01	TCRBJ01	TCRBJ01-02	01				4	4	4	5	5	0	36	49	53	56	61	1	In	VDJ
AAACCTGAGCTCTCTGGAGCTGGGGACTCAGCTTTGTATTTCTGTGCCAGCGGCCCAGGGAATGGCTACGAGCAGTACTTCGGGCCG	CASGPGNGYEQYF	2	6.645909276692464E-6	39	TCRBV09-01	TCRBV09	TCRBV09-01				01,02	TCRBD01-01*01	TCRBD01	TCRBD01-01	01				TCRBJ02-07*01	TCRBJ02	TCRBJ02-07	01				7	4	4	3	5	3	42	51	55	60	65	2	In	VDJ
ACCCGCTCCCAGACATCTGTGTATTTCTGCGCCAGCAGTCAGGACTTTAGCGCTTCAGAAGGCACAGATACGCAGTATTTTGGCCCA	CASSQDFSASEGTDTQYF	1	6.645909276692464E-6	54	TCRBV10-02*01	TCRBV10	TCRBV10-02	01				TCRBD02-01	TCRBD02	TCRBD02-01				01,02	TCRBJ02-03*01	TCRBJ02	TCRBJ02-03	01				5	2	1	10	15	1	27	39	41	46	61	1	In	VDJ
CTGCTGTCGGCTGCTCCCTCCCAGACATCTGTGTACTTCTGTGCCAGCAGTTACCTGGGACAGGGGTACGAGCAGTACTTCGGGCCG	CASSYLGQGYEQYF	1	3.322954638346232E-6	42	TCRBV06-05*01	TCRBV06	TCRBV06-05	01				TCRBD01-01*01	TCRBD01	TCRBD01-01	01				TCRBJ02-07*01	TCRBJ02	TCRBJ02-07	01				2	2	0	2	0	4	39	54	56	-1	66	1	In	VDJ
ACGATCCAGCGCACACAGCAGGAGGACTCGGCCGTGTATCTCTGTGCCAGCAGCTTACAGGGTGCAGATACGCAGTATTTTGGCCCA	CASSLQGADTQYF	2	1.3291818553384928E-5	39	TCRBV07-02*01	TCRBV07	TCRBV07-02	01				TCRBD01-01*01	TCRBD01	TCRBD01-01	01				TCRBJ02-03*01	TCRBJ02	TCRBJ02-03	01				2	0	4	3	2	4	42	-1	57	62	64	2	In	VDJ
TCCCAAACATCTGTGTACTTCTGTGCCAGCAATCCTTAGGAGGGACAGAATCTATGGAGCTCCTACAATGAGCAGTTCTTCGGGCCA	CASNP*EGQNLWSSYNEQFF	2	1.2627227625715683E-4	60	TCRBV06	TCRBV06	unresolved			TCRBV06-02,TCRBV06-03		TCRBD01-01*01	TCRBD01	TCRBD01-01	01				TCRBJ02-01*01	TCRBJ02	TCRBJ02-01	01				7	10	0	5	11	0	21	31	41	48	59	2	Stop	VDJ
CTGGAGTCGCCCAGCCCCAACCAGACCTCTCTGTACTTCTGTGCCAGCAGACCCGGAGGGGCGAACACTGAAGCTTTCTTTGGACAA	CASRPGGANTEAFF	1	3.322954638346232E-6	42	TCRBV27-01*01	TCRBV27	TCRBV27-01	01				TCRBD02-01*02	TCRBD02	TCRBD02-01	02				TCRBJ01-01*01	TCRBJ01	TCRBJ01-01	01				6	4	10	0	2	1	39	50	54	60	62	1	In	VDJ
AGCACCTTGGAGCTGGACGACTCGGCCCTGTATCTCTGTGCCAGCAGCTTGGGTAGCGGGAACACCGGGGAGCTGTTTTTTGGAGAA	CASSLGSGNTGELFF	1	4.984431957519348E-6	45	TCRBV05-04*01	TCRBV05	TCRBV05-04	01				TCRBD02-01	TCRBD02	TCRBD02-01				01,02	TCRBJ02-02*01	TCRBJ02	TCRBJ02-02	01				0	1	5	5	0	1	36	52	53	-1	59	1	In	VDJ
GCGTCTGCTGTACCCTCCCAGACATCTGTGTACTTCTGTGCCAGCAGCGCTGGGGCGGGGGCCGCAGATACGCAGTATTTTGGCCCA	CASSAGAGAADTQYF	1	6.645909276692464E-6	45	TCRBV06-04	TCRBV06	TCRBV06-04				01,02	TCRBD02-01*01	TCRBD02	TCRBD02-01	01				TCRBJ02-03*01	TCRBJ02	TCRBJ02-03	01				6	7	7	2	3	4	36	47	54	61	64	1	In	VDJ
CCCCAACCAGACCTCTCTGTACTTCTGTGCCAGCAGTTTATCTGGACAGGGGGGGAATAGGGGACCTACGAGCAGTACTTCGGGCCA		1	3.322954638346232E-6	56	TCRBV27-01*01	TCRBV27	TCRBV27-01	01				TCRBD01-01*01	TCRBD01	TCRBD01-01	01				TCRBJ02-05*01	TCRBJ02	TCRBJ02-05	01				0	1	1	1	19	11	25	42	43	53	72	1	Out	VDJ
TGAGCACCTTGGAGCTGGGGGACTCGGCCCTTTATCTTTGCGCCAGCAGCTGGGGGATGCAGACCTTACGAGCAGTACTTCGGGCCA		1	3.322954638346232E-6	43	TCRBV05-01*01	TCRBV05	TCRBV05-01	01						unresolved		TCRBD01,TCRBD02	TCRBD01-01,TCRBD02-01		TCRBJ02-05*01	TCRBJ02	TCRBJ02-05	01				3	0	6	1	16	11	38	-1	51	56	72	1	Out	VDJ
CACCTTGGAGCTGGGGGACTCGGCCCTTTATCTTTGCGCCAGCAGAACCGGGACAGGGGGCGAAAATGAAAAACTGTTTTTGGCAGT		1	3.322954638346232E-6	47	TCRBV05-01*01	TCRBV05	TCRBV05-01	01				TCRBD01-01*01	TCRBD01	TCRBD01-01	01				TCRBJ01-04*01	TCRBJ01	TCRBJ01-04	01				5	4	0	0	15	18	34	45	49	61	76	1	Out	VDJ
CCCCTGATTCTGGAGTCCGCCAGCACCAACCAGACATCTATGTACCTCTGTGCCAGCAAGGTTAACACTGAAGCTTTCTTTGGACAA	CASKVNTEAFF	1	8.30738659586558E-6	33	TCRBV28-01*01	TCRBV28	TCRBV28-01	01						unresolved		TCRBD01,TCRBD02	TCRBD01-01,TCRBD02-01		TCRBJ01-01*01	TCRBJ01	TCRBJ01-01	01				7	0	5	4	2	2	48	-1	58	61	63	1	In	VDJ
ATCCTGAGTTCTAAGAAGCCCCTTCTCAGTGACTCTGGCTTCTATCTCTGTGCCTACACGATGGGGTACGAGCAGTACTTCGGGCCA	CAYTMGYEQYF	1	3.322954638346232E-6	33	TCRBV30-01*01	TCRBV30	TCRBV30-01	01						unresolved		TCRBD01,TCRBD02	TCRBD01-01,TCRBD02-01		TCRBJ02-05*01	TCRBJ02	TCRBJ02-05	01				7	7	6	2	6	11	48	55	62	66	72	1	In	VDJ
GCTGGAGTCAGCTGCTCCCTCCCAGACATCTGTATACTTCTGTGCCCCCAGAGTAGTAATTTGGCCGAAAAACTGTTTTTTGGCAGT		4	2.4257568859927493E-4	41	TCRBV06-09*01	TCRBV06	TCRBV06-09	01						unresolved		TCRBD01,TCRBD02	TCRBD01-01,TCRBD02-01		TCRBJ01-04*01	TCRBJ01	TCRBJ01-04	01				11	2	4	5	15	8	40	46	48	51	66	4	Out	VDJ
CAGCAGGTAGTGCGAGGAGATTCGGCAGCTTATTTCTGTGCCAGCTCACCGGGCGGATACGGTAGCAATGAGCAGTTCTTCGGGCCA	CASSPGGYGSNEQFF	1	6.645909276692464E-6	45	TCRBV18-01*01	TCRBV18	TCRBV18-01	01						unresolved		TCRBD01,TCRBD02	TCRBD01-01,TCRBD02-01		TCRBJ02-01*01	TCRBJ02	TCRBJ02-01	01				3	0	8	0	11	6	36	-1	50	54	65	1	In	VDJ
AGGCTGGAGTCGGCTGCTCCCTCCCAGACATCTGTGTACTTCTGTGCCAGCAGTTACAGGGTGGGCACTGAAGCTTTCTTTGGACAA	CASSYRVGTEAFF	1	3.322954638346232E-6	39	TCRBV06	TCRBV06	unresolved			TCRBV06-01,TCRBV06-06		TCRBD01-01*01	TCRBD01	TCRBD01-01	01				TCRBJ01-01*01	TCRBJ01	TCRBJ01-01	01				5	1	3	3	4	4	42	54	55	61	65	1	In	VDJ
ACAGAGCAGGGGGACTCGGCCATGTATCTCTGTGCCAGCACCCGTAAAGGACAGACCCCTTACCAAGAGACCCAGTACTTCGGGCCA	CASTRKGQTPYQETQYF	1	4.984431957519348E-6	51	TCRBV07-09	TCRBV07	TCRBV07-09				01,03	TCRBD01-01*01	TCRBD01	TCRBD01-01	01				TCRBJ02-05*01	TCRBJ02	TCRBJ02-05	01				7	8	1	5	7	0	30	40	48	54	61	1	In	VDJ
TGTGAGCACCTTGGAGCTGGGGACTCGGCCCTTTATCTTTGCGCCAGCAGCGGGGACAGGGCCGTCAATGAGCAGTTCTTCGGGCCA	CASSGDRAVNEQFF	2	6.645909276692464E-6	42	TCRBV05-01*01	TCRBV05	TCRBV05-01	01				TCRBD01-01*01	TCRBD01	TCRBD01-01	01				TCRBJ02-01*01	TCRBJ02	TCRBJ02-01	01				4	1	0	3	4	6	39	51	52	61	65	2	In	VDJ
CTGAATGTGAACGCCTTGTTGCTGGGGGACTCGGCCCTGTATCTCTGTGCCAGCAGCGCGGGGGGTAATGAGCAGTTCTTCGGGCCA	CASSAGGNEQFF	1	1.4953295872558044E-5	36	TCRBV05-05*01	TCRBV05	TCRBV05-05	01				TCRBD02-01*01	TCRBD02	TCRBD02-01	01				TCRBJ02-01*01	TCRBJ02	TCRBJ02-01	01				4	0	7	1	1	7	45	-1	57	65	66	1	In	VDJ
CCTGCAGCCAGAAGACTCAGCCCTGTATCTCTGCGCCAGCAGCCAAGATCTCCCTCAGGGGGGGACGAAAAACTGTTTTTTGGCAGT		1	3.322954638346232E-6	50	TCRBV04-01*01	TCRBV04	TCRBV04-01	01						unresolved		TCRBD01,TCRBD02	TCRBD01-01,TCRBD02-01		TCRBJ01-04*01	TCRBJ01	TCRBJ01-04	01				0	7	4	1	4	8	31	48	55	62	66	1	Out	VDJ
CACTTGACAGTGACCAGTGCCCATCCTGAAGACAGCAGCTTCTACATCTGCAGTGTCGGGGATTCCTACGAGCAGTACTTCGGGCCG	CSVGDSYEQYF	2	6.645909276692464E-6	33	TCRBV20	TCRBV20	unresolved			TCRBV20-01,TCRBV20-or09_02		TCRBD02-01*01	TCRBD02	TCRBD02-01	01				TCRBJ02-07*01	TCRBJ02	TCRBJ02-07	01				7	1	8	3	2	1	48	55	56	61	63	2	In	VDJ
GAACGCCTTGGAGCTGGACGACTCGGCCCTGTATCTCTGTGCCAGCAGCTTGGGGGCAGGGAGTACCGGGGAGCTGTTTTTGGAGAA		2	8.30738659586558E-6	44	TCRBV05-04*01	TCRBV05	TCRBV05-04	01						unresolved		TCRBD01,TCRBD02	TCRBD01-01,TCRBD02-01		TCRBJ02-02*01	TCRBJ02	TCRBJ02-02	01				0	3	4	3	15	18	37	53	56	61	76	2	Out	VDJ
CTTGGAGCTGGGGGACTCGGCCCTTTATCTTTGCGCCAGCAGCTTGGTCCAAGGGGGGCCGGGGCCAACGTCCTGACTTTCGGGGCC		1	3.322954638346232E-6	50	TCRBV05-01*01	TCRBV05	TCRBV05-01	01						unresolved		TCRBD01,TCRBD02	TCRBD01-01,TCRBD02-01		TCRBJ02-06*01	TCRBJ02	TCRBJ02-06	01				0	4	5	1	3	4	31	47	51	57	60	1	Out	VDJ
ATGTGAGCACCTTGGAGCTGGGGGACTCGGCCCTTTATCTTTGCGCCAGCAGTGGCGGGGGGACCCCTCGAGCAGTACTTCGGGCCG		1	3.322954638346232E-6	40	TCRBV05-01*01	TCRBV05	TCRBV05-01	01				TCRBD02-01*01	TCRBD02	TCRBD02-01	01				TCRBJ02-07*01	TCRBJ02	TCRBJ02-07	01				5	2	7	1	6	6	41	52	54	62	68	1	Out	VDJ
CTGCTGTCGGCTGCTCCCTCCCAGACATCTGTGTACTTCTGTGCCAGCAGTTACTCGATTGATGAGGGTAGAGCTTTCTTTGGACAA	CASSYSIDEGRAFF	1	3.322954638346232E-6	42	TCRBV06-05*01	TCRBV06	TCRBV06-05	01				TCRBD02-01*02	TCRBD02	TCRBD02-01	02				TCRBJ01-01*01	TCRBJ01	TCRBJ01-01	01				0	7	11	0	3	10	39	56	63	68	71	1	In	VDJ
CCGCTCAGGCTGCTGTCGGCTGCTCCCTCCCAGACATCTGTGTACTTCTGTGCCAGCACCCCGGTTGACGGCTACACCTTCGGTTCG	CASTPVDGYTF	1	3.322954638346232E-6	33	TCRBV06-05*01	TCRBV06	TCRBV06-05	01						unresolved		TCRBD01,TCRBD02	TCRBD01-01,TCRBD02-01		TCRBJ01-02*01	TCRBJ01	TCRBJ01-02	01				7	8	2	7	0	8	48	58	66	-1	69	1	In	VDJ
CCAGCAGGTAGTGCGAGGAGATTCGGCAGCTTATTTCTGTGCCAGCGGCGGACCTGGGGGAAACACCGGGGAGCTGTTTTTGGAGAA		1	4.984431957519348E-6	44	TCRBV18-01*01	TCRBV18	TCRBV18-01	01						unresolved		TCRBD01,TCRBD02	TCRBD01-01,TCRBD02-01		TCRBJ02-02*01	TCRBJ02	TCRBJ02-02	01				8	9	6	1	16	18	37	46	55	60	76	1	Out	VDJ
AGCTCTCTGGAGCTGGGGGACTCAGCTTTGTATTTCTGTGCCAGCAGTTCTACTAGCGCGCGGGGCAATGAGCAGCTCTTCGGGCCA	CASSSTSARGNEQLF	1	3.322954638346232E-6	45	TCRBV09-01	TCRBV09	TCRBV09-01				01,02	TCRBD02-01	TCRBD02	TCRBD02-01				01,02	TCRBJ02-01*01	TCRBJ02	TCRBJ02-01	01				5	4	3	6	18	17	36	47	51	58	76	1	In	VDJ
ATCCGCTCACCAGGCCTGGGGGACGCAGCCATGTACCTGTGTGCCACCAGCGACACTAGCAATTCAGAGACCCAGTACTTCGGGCCA	CATSDTSNSETQYF	1	3.322954638346232E-6	42	TCRBV15-01*01	TCRBV15	TCRBV15-01	01				TCRBD02-01	TCRBD02	TCRBD02-01				01,02	TCRBJ02-05*01	TCRBJ02	TCRBJ02-05	01				5	3	3	7	5	4	39	51	54	60	65	1	In	VDJ
GCTGTCGGCTGCTCCCTCCCAGACATCTGTGTACTTCTGTGCCAGCAGAACGGGTTTTGCGAACACCGGGGAGCTGTTTTTGGAGAA		1	3.322954638346232E-6	44	TCRBV06-05*01	TCRBV06	TCRBV06-05	01				TCRBD02-01	TCRBD02	TCRBD02-01				01,02	TCRBJ02-02*01	TCRBJ02	TCRBJ02-02	01				6	18	8	3	5	18	37	48	66	71	76	1	Out	VDJ
GAGTCTAAGAAGCTCCTTCTCAGTGACTCTGGCTTCTATCTCTGTGCCTGGAGTGTAACGGACTACAATGAGCAGTTCTTCGGGCCA	CAWSVTDYNEQFF	1	3.322954638346232E-6	39	TCRBV30-01*01	TCRBV30	TCRBV30-01	01						unresolved		TCRBD01,TCRBD02	TCRBD01-01,TCRBD02-01		TCRBJ02-01*01	TCRBJ02	TCRBJ02-01	01				0	3	1	8	0	3	42	56	59	-1	62	1	In	VDJ
ACAGTGACCAGCGCCCATCCTGAAGACAGCAGCTTCTACATCTGCAGTGCCGGGAACACGGGGGAAGAGACCCAGTACTTCGGGCCA	CSAGNTGEETQYF	1	3.322954638346232E-6	39	TCRBV20	TCRBV20	unresolved			TCRBV20-01,TCRBV20-or09_02		TCRBD02-01*01	TCRBD02	TCRBD02-01	01				TCRBJ02-05*01	TCRBJ02	TCRBJ02-05	01				6	8	8	2	0	3	42	50	58	-1	64	1	In	VDJ
ATCCAGCGCACACAGCAGGAGGACTCGGCCGTGTATCTCTGTGCCAGCAGCTTAGGGGCGGGGTCTAATGAGCAGTTCTTCGGGCCA	CASSLGAGSNEQFF	1	6.645909276692464E-6	42	TCRBV07-02*01	TCRBV07	TCRBV07-02	01				TCRBD02-01*01	TCRBD02	TCRBD02-01	01				TCRBJ02-01*01	TCRBJ02	TCRBJ02-01	01				1	2	7	3	3	7	39	55	57	63	66	1	In	VDJ
TCAGAACCCAGGGACTCAGCTGTGTACTTCTGTGCCAGTAGTTTAAGACCGGGACAGGGATTCAATCAGCCCCAGCATTTTGGTGAT	CASSLRPGQGFNQPQHF	1	4.984431957519348E-6	51	TCRBV12	TCRBV12	unresolved			TCRBV12-03,TCRBV12-04		TCRBD01-01*01	TCRBD01	TCRBD01-01	01				TCRBJ01-05*01	TCRBJ01	TCRBJ01-05	01				2	5	0	3	3	3	30	45	50	59	62	1	In	VDJ
AGGCTGGAGTCGGCTGCTCCCTCCCAGACATCTGTGTACTTCTGTGCCAGCAGTGGGACAGGGTACAATGAGCAGTTCTTCGGGCCA	CASSGTGYNEQFF	1	3.322954638346232E-6	39	TCRBV06-01*01	TCRBV06	TCRBV06-01	01				TCRBD01-01*01	TCRBD01	TCRBD01-01	01				TCRBJ02-01*01	TCRBJ02	TCRBJ02-01	01				4	0	1	3	0	4	42	-1	55	-1	63	1	In	VDJ
CTGAGGATCCAGCAGGTAGTGCGAGGAGATTCGGCAGCCTATTTCTGTGCCAGCTCACCCGGGGTGGAGACCCAGTACTTCGGGCCA	CASSPGVETQYF	1	3.322954638346232E-6	36	TCRBV18-01*01	TCRBV18	TCRBV18-01	01				TCRBD02-01*01	TCRBD02	TCRBD02-01	01				TCRBJ02-05*01	TCRBJ02	TCRBJ02-05	01				3	0	8	3	2	5	45	-1	59	64	66	1	In	VDJ
TCGGCCCAAAAGAACCCGACAGCTTTCTATCTCCGTGCCAGTAGTATACGTATTGAGCTTTCTAGGAATGAGCAGTTCTTCGGGCCA	RASSIRIELSRNEQFF	1	1.1630341234211811E-5	48	TCRBV19-01	TCRBV19	TCRBV19-01				01,02	TCRBD02-01	TCRBD02	TCRBD02-01				01,02	TCRBJ02-01*01	TCRBJ02	TCRBJ02-01	01				2	13	4	8	1	7	33	48	61	65	66	1	In	VDJ
CCAGCGCACAGAGCAGGGGGACTCAGCCGCGTATTTCCGTGCCAGCAACCTAAGGAGGGAATCTACAATGAGCAGTTCTTCGGGCCA		1	6.645909276692464E-6	44	TCRBV07-03*03	TCRBV07	TCRBV07-03	03				TCRBD02-01*02	TCRBD02	TCRBD02-01	02				TCRBJ02-01*01	TCRBJ02	TCRBJ02-01	01				7	6	10	0	3	3	37	47	53	59	62	1	Out	VDJ
CGGCTGCTCCCTCCCAGACATCTGTGTACTTCTGTGCCAGCAGTTACCCCTCCAGCGGGGGGGGCGTACGAGCAGTACTTCGGGCCG		1	3.322954638346232E-6	49	TCRBV06-05*01	TCRBV06	TCRBV06-05	01				TCRBD02-01*01	TCRBD02	TCRBD02-01	01				TCRBJ02-07*01	TCRBJ02	TCRBJ02-07	01				2	6	6	0	3	4	32	47	53	63	66	1	Out	VDJ
AGTCGGCTGCTCCCTCCCAAACATCTGTGTACTTCTGTGCCAGCAGCCCCCCCCAGGGGCATCTCCCTCGGAGCTTTCTTTGGACAA		1	3.322954638346232E-6	46	TCRBV06	TCRBV06	unresolved			TCRBV06-02,TCRBV06-03		TCRBD01-01*01	TCRBD01	TCRBD01-01	01				TCRBJ01-01*01	TCRBJ01	TCRBJ01-01	01				6	7	4	2	12	10	35	46	53	59	71	1	Out	VDJ
GAGTCAGGGGACACAGCACTGTATTTCTGTGCCAGCGTACTCGGTCCGGGACCCTAATCTGGCACAGATACGCAGTATTTTGGCCCA	CASVLGPGP*SGTDTQYF	1	3.489102370263544E-5	54	TCRBV21-01*01	TCRBV21	TCRBV21-01	01						unresolved		TCRBD01,TCRBD02	TCRBD01-01,TCRBD02-01		TCRBJ02-03*01	TCRBJ02	TCRBJ02-03	01				8	11	0	7	9	1	27	36	47	52	61	1	Stop	VDJ
GCTCTCTGGAGCTGGGGGACTCAGCTTTGTATTTCTGTGCCAGCAGCGACGGACAGGGGGGGGGCCAAAGTCCTGACTTTCGGGGCC		1	3.322954638346232E-6	46	TCRBV09-01	TCRBV09	TCRBV09-01				01,02	TCRBD01-01*01	TCRBD01	TCRBD01-01	01				TCRBJ02-06*01	TCRBJ02	TCRBJ02-06	01				3	2	1	1	9	13	35	48	50	60	69	1	Out	VDJ
CACGGAGTCAGGGGACACAGCACTGTATTTCTGTGCCAGCAGCAAAGCGCTGAACCTAGCTCCTACAATGAGCAGTTCTTCGGGCCA		1	4.485988761767413E-5	50	TCRBV21-01*01	TCRBV21	TCRBV21-01	01				TCRBD02-01	TCRBD02	TCRBD02-01				01,02	TCRBJ02-01*01	TCRBJ02	TCRBJ02-01	01				0	7	4	8	0	0	31	48	55	-1	59	1	Out	VDJ
GGAGCTGGGGGACTCGGCCCTTATCTTTGCGCCAGCAGCTTACCCTCAACTAGCGGGAGGGGCACAGATACGCAGTATTTTGGCCCA		1	3.322954638346232E-6	53	TCRBV05-01*01	TCRBV05	TCRBV05-01	01				TCRBD02-01*02	TCRBD02	TCRBD02-01	02				TCRBJ02-03*01	TCRBJ02	TCRBJ02-03	01				22	26	3	0	0	1	28	22	48	-1	61	1	Out	VDJ
GCTCCTTCTCAGTGACTCTGGCTTCTATCTCTGTGCCGGACAACTATGGGGGGGGAGAGCTAACACCGGGGAGCTGTTTTTGGAGAA		1	3.322954638346232E-6	50	TCRBV30-01*01	TCRBV30	TCRBV30-01	01				TCRBD02-01*01	TCRBD02	TCRBD02-01	01				TCRBJ02-02*01	TCRBJ02	TCRBJ02-02	01				8	10	9	0	22	18	31	37	47	54	76	1	Out	VDJ
AGCTTGAGGACTCGGCCGTGTATCTCTGTGCCAGCAGCTACGGGACAGCTGGAAAAAATCTATAATTCACCCCTCCACTTTGGGAAC		1	3.322954638346232E-6	55	TCRBV11-02*02	TCRBV11	TCRBV11-02	02				TCRBD01-01*01	TCRBD01	TCRBD01-01	01				TCRBJ01-06*01	TCRBJ01	TCRBJ01-06	01				4	2	0	5	11	3	26	39	41	48	59	1	Out	VDJ
GGAGTCCGCCAGCACCAACCAGACATCTATGTACCTCTGTGCCAGCAGTTCTCTCGGGGGGGACGCTACGAGCAGTACTTCGGGCCG		1	6.645909276692464E-6	44	TCRBV28-01*01	TCRBV28	TCRBV28-01	01				TCRBD02-01*01	TCRBD02	TCRBD02-01	01				TCRBJ02-07*01	TCRBJ02	TCRBJ02-07	01				4	4	8	0	3	3	37	50	54	62	65	1	Out	VDJ
TCGGCCCAAAAGAACCCGACAGCTTTCTATCTCTGTGCCAGTAGTATTCACCGCGGGACGCCCAGGATTGAAGCTTTCTCTGGACAA	CASSIHRGTPRIEAFS	1	8.30738659586558E-6	48	TCRBV19-01	TCRBV19	TCRBV19-01				01,02	TCRBD02-01*02	TCRBD02	TCRBD02-01	02				TCRBJ01-01*01	TCRBJ01	TCRBJ01-01	01				3	5	7	3	22	19	33	47	52	58	80	1	In	VDJ
TCAGAACCCAGGGACTCAGCTGTGTATTTTTGTGCTAGTGGTTTTGTGGCATCAGGGGGCATGAACACTGAAGCTTTCTTTGGACAA	CASGFVASGGMNTEAFF	1	8.30738659586558E-6	51	TCRBV12-05*01	TCRBV12	TCRBV12-05	01				TCRBD01-01*01	TCRBD01	TCRBD01-01	01				TCRBJ01-01*01	TCRBJ01	TCRBJ01-01	01				3	8	4	0	1	0	30	44	52	60	61	1	In	VDJ
CTGTCGGCTGCTCCCTCCCAGACATCTGTGTACTTCTGTGCCAGCAGGGTGAACAGGGGGCTGGTCACTGAAGCTTTCTTTGGACAA	CASRVNRGLVTEAFF	1	3.322954638346232E-6	45	TCRBV06-05*01	TCRBV06	TCRBV06-05	01				TCRBD01-01*01	TCRBD01	TCRBD01-01	01				TCRBJ01-01*01	TCRBJ01	TCRBJ01-01	01				6	5	3	0	4	4	36	47	52	61	65	1	In	VDJ
CCACGGAGTCAGGGGACACAGCACTGTATTTCTGTGCCAGCAGCAAAAAAGGGAGGGGCCGGGGCCAACGTCCTGACTTTCGGGGCC		1	3.655250102180855E-5	49	TCRBV21-01*01	TCRBV21	TCRBV21-01	01				TCRBD02-01*02	TCRBD02	TCRBD02-01	02				TCRBJ02-06*01	TCRBJ02	TCRBJ02-06	01				2	3	9	0	3	4	32	47	50	57	60	1	Out	VDJ
ATCCAGCCTGCAGAGCTTGGGGACTCGGCCATGTATCTCTGTGCCAGCAGCTCCCAGTCTTCTGGAAACACCATATATTTTGGAGAG	CASSSQSSGNTIYF	1	1.3291818553384928E-5	42	TCRBV11-01*01	TCRBV11	TCRBV11-01	01				TCRBD01-01*01	TCRBD01	TCRBD01-01	01				TCRBJ01-03*01	TCRBJ01	TCRBJ01-03	01				4	2	4	5	3	1	39	52	54	57	60	1	In	VDJ
AGTCCACGGAGTCAGGGGACACAGCACTGTATTTCTGTGCCAGCTGAAACAGGTGTCCCCTCTGGAAACACCATATATTTTGGAGAG		1	8.141238863948268E-5	46	TCRBV21-01*01	TCRBV21	TCRBV21-01	01				TCRBD01-01*01	TCRBD01	TCRBD01-01	01				TCRBJ01-03*01	TCRBJ01	TCRBJ01-03	01				8	4	3	4	6	0	35	44	48	53	59	1	Out	VDJ
AGAGTCTGCCATCCCAACCAGACAGCTCTTTACTTCTGTGCCACCAGTGACCCACGACAGGGCGCGTACGAGCAGTACTTCGGGCCG	CATSDPRQGAYEQYF	2	6.645909276692464E-6	45	TCRBV24	TCRBV24	unresolved			TCRBV24-01,TCRBV24-or09_02		TCRBD01-01*01	TCRBD01	TCRBD01-01	01				TCRBJ02-07*01	TCRBJ02	TCRBJ02-07	01				4	5	2	3	4	4	36	50	55	62	66	2	In	VDJ
CTACACACCCTGCAGCCAGAAGACTCGGCCCTGTATCTCTGCGCCAGCAGCCGGGGTCCTCCGTCTGGAGGCTACACCTTCGGTTCG	CASSRGPPSGGYTF	1	3.322954638346232E-6	42	TCRBV04-03*01	TCRBV04	TCRBV04-03	01						unresolved		TCRBD01,TCRBD02	TCRBD01-01,TCRBD02-01		TCRBJ01-02*01	TCRBJ01	TCRBJ01-02	01				4	0	6	2	13	8	39	-1	52	56	69	1	In	VDJ
CTCCTTCTCAGTGACTCTGGCTTCTATCTCTGTGCCTGCAGGACAGGACCACAGGGGGGGGATAATCAGCCCCAGCATTTTGGTGAT	CACRTGPQGGDNQPQHF	1	3.322954638346232E-6	51	TCRBV30-01*01	TCRBV30	TCRBV30-01	01				TCRBD01-01*01	TCRBD01	TCRBD01-01	01				TCRBJ01-05*01	TCRBJ01	TCRBJ01-05	01				6	12	3	1	5	4	30	38	50	58	63	1	In	VDJ
CTCAGGCTGCTGTCGGCTGCTCCCTCCCAGACATCTGTGTACTTCTGTGCCAGCAGTGACAGTTCCTACGAGCAGTACTTCGGGCCG	CASSDSSYEQYF	2	6.645909276692464E-6	36	TCRBV06-05*01	TCRBV06	TCRBV06-05	01				TCRBD01-01*01	TCRBD01	TCRBD01-01	01				TCRBJ02-07*01	TCRBJ02	TCRBJ02-07	01				5	0	2	5	1	1	45	-1	57	62	63	2	In	VDJ
ATCCGGTCCACAAAGCTGGAGGACTCAGCCATGTACTTCTGTGCCAGCAGTGTGACAGGTGGAACAGATACGCAGTATTTTGGCCCA	CASSVTGGTDTQYF	2	1.4953295872558044E-5	42	TCRBV02-01*01	TCRBV02	TCRBV02-01	01				TCRBD01-01*01	TCRBD01	TCRBD01-01	01				TCRBJ02-03*01	TCRBJ02	TCRBJ02-03	01				4	1	2	4	4	3	39	52	53	59	63	2	In	VDJ
ATCCAGCGCACACAGCAGGAGGACTCGGCCGTGTATCTCTGTGCCAGCAGCTTAGGGGCCGGGCCCTACGAGCAGTACTTCGGGCCG	CASSLGAGPYEQYF	1	3.322954638346232E-6	42	TCRBV07-02*01	TCRBV07	TCRBV07-02	01						unresolved		TCRBD01,TCRBD02	TCRBD01-01,TCRBD02-01		TCRBJ02-07*01	TCRBJ02	TCRBJ02-07	01				1	0	8	0	5	2	39	-1	55	59	64	1	In	VDJ
TCCCTAGAGTCTGCCATCCCCAACCAGACAGCTCTTTACTTCTGTGCCACCACTGGAAGGGGCACAGATACGCAGTATTTTGGCCCA	CATTGRGTDTQYF	1	3.322954638346232E-6	39	TCRBV24	TCRBV24	unresolved			TCRBV24-01,TCRBV24-or09_02				unresolved		TCRBD01,TCRBD02	TCRBD01-01,TCRBD02-01		TCRBJ02-03*01	TCRBJ02	TCRBJ02-03	01				8	5	5	3	0	1	42	52	57	-1	61	1	In	VDJ
CTCAGGCTGCTGTCGGCTGCTCCCTCCCAAACATCTGTGTACTTCTGTGCCAGCAGCCTACAGGGATACGAGCAGTACTTCGGGCCG	CASSLQGYEQYF	1	3.322954638346232E-6	36	TCRBV06-05*01	TCRBV06	TCRBV06-05	01				TCRBD01-01*01	TCRBD01	TCRBD01-01	01				TCRBJ02-07*01	TCRBJ02	TCRBJ02-07	01				6	3	3	3	1	4	45	56	59	65	66	1	In	VDJ
TCCGCTACCAGCTCCCAGACATCTGTGTACTTCTGTGCCATCAGTGAGTCCACGGTTTCGGGGTCAGATACGCAGTATTTTGGCCCA	CAISESTVSGSDTQYF	1	1.1630341234211811E-5	48	TCRBV10-03*01	TCRBV10	TCRBV10-03	01				TCRBD02-01*01	TCRBD02	TCRBD02-01	01				TCRBJ02-03*01	TCRBJ02	TCRBJ02-03	01				0	8	8	3	1	4	33	50	58	63	64	1	In	VDJ
TTGGAGTCGGCTGCTCCCTCCCAAACATCTGTGTACTTCTGTGCCAGCAGTTACTCGGGGACAGGGGGTGGCTACACCTTCGGTTCG	CASSYSGTGGGYTF	1	3.322954638346232E-6	42	TCRBV06	TCRBV06	unresolved			TCRBV06-02,TCRBV06-03		TCRBD01-01*01	TCRBD01	TCRBD01-01	01				TCRBJ01-02*01	TCRBJ01	TCRBJ01-02	01				0	1	0	1	0	7	39	56	57	-1	68	1	In	VDJ
GCGTCTGCTGTACCCTCTCAGACATCTGTGTACTTCTGTGCCAGCAGTGCTGCGGAGAGCTCCTACAATGAGCAGTTCTTCGGGCCA	CASSAAESSYNEQFF	1	8.30738659586558E-6	45	TCRBV06-04	TCRBV06	TCRBV06-04				01,02	TCRBD02-01	TCRBD02	TCRBD02-01				01,02	TCRBJ02-01*01	TCRBJ02	TCRBJ02-01	01				4	2	7	5	4	0	36	49	51	55	59	1	In	VDJ
CTGCTGTCGGCTGCTCCCTCCCAGACATCTGTGTACTTCTGTGCCAGCAGTACCGGGACAGCAAAAGAGACCCAGTACTTCGGGCCA	CASSTGTAKETQYF	1	3.322954638346232E-6	42	TCRBV06-05*01	TCRBV06	TCRBV06-05	01				TCRBD01-01*01	TCRBD01	TCRBD01-01	01				TCRBJ02-05*01	TCRBJ02	TCRBJ02-05	01				5	3	0	5	3	3	39	51	54	61	64	1	In	VDJ
CAGCCCTCAGAACCCAGGGACTCAGCTGTGTACTTCTGTGCCAGCAGCCGCCCGGGACAGGGGGGCAATGAGCAGTTCTTCGGGCCA	CASSRPGQGGNEQFF	1	4.984431957519348E-6	45	TCRBV12	TCRBV12	unresolved			TCRBV12-03,TCRBV12-04		TCRBD01-01*01	TCRBD01	TCRBD01-01	01				TCRBJ02-01*01	TCRBJ02	TCRBJ02-01	01				6	6	0	1	1	6	36	47	53	64	65	1	In	VDJ
CTCACTCTGGAGTCCGCTACCAGCTCCCAGACATCTGTGTACTTCTGTGCCATCAGTGGGGGTTCCCATGAGCAGTTCTTCGGGCCA	CAISGGSHEQFF	1	1.4953295872558044E-5	36	TCRBV10-03*01	TCRBV10	TCRBV10-03	01						unresolved		TCRBD01,TCRBD02	TCRBD01-01,TCRBD02-01		TCRBJ02-01*01	TCRBJ02	TCRBJ02-01	01				4	0	6	2	5	8	45	-1	58	62	67	1	In	VDJ
GCCCATCCTGAAGACAGCAGCTTCTACATCTGCAGTGCCCGCACACCGGGAGCGGGAGCTCGCACAGATACGCAGTATTTTGGCCCA	CSARTPGAGARTDTQYF	1	3.322954638346232E-6	51	TCRBV20	TCRBV20	unresolved			TCRBV20-01,TCRBV20-or09_02		TCRBD02-01*02	TCRBD02	TCRBD02-01	02				TCRBJ02-03*01	TCRBJ02	TCRBJ02-03	01				6	12	6	2	3	1	30	38	50	58	61	1	In	VDJ
AGTGCCCATCCTGAAGACAGCAGCTTCTACATCTGCAGTGCCAGGGACCCCCACAAAACCGTCTACAATGAGCAGTTCTTCGGGCCA	CSARDPHKTVYNEQFF	1	3.322954638346232E-6	48	TCRBV20	TCRBV20	unresolved			TCRBV20-01,TCRBV20-or09_02				unresolved		TCRBD01,TCRBD02	TCRBD01-01,TCRBD02-01		TCRBJ02-01*01	TCRBJ02	TCRBJ02-01	01				6	2	0	7	14	3	33	41	43	48	62	1	In	VDJ
AGGCTGGAGTCGGCTGCTCCCTCCCAAACATCTGTGTACTTCTGTGCCAGCAGTTACTCAGAGAATTACGAGCAGTACTTCGGGCCG	CASSYSENYEQYF	2	6.645909276692464E-6	39	TCRBV06	TCRBV06	unresolved			TCRBV06-02,TCRBV06-03		TCRBD02-01*02	TCRBD02	TCRBD02-01	02				TCRBJ02-07*01	TCRBJ02	TCRBJ02-07	01				0	1	11	2	3	4	42	59	60	63	66	2	In	VDJ
TCGGCCCAAAAGAACCCGACAGCTTTCTATCTCTGTGCCAGTAGACAATCCGGGACTAGCGGCTACAATGAGCAGTTCTTCGGGCCA	CASRQSGTSGYNEQFF	1	1.1630341234211811E-5	48	TCRBV19-01	TCRBV19	TCRBV19-01				01,02	TCRBD02-01	TCRBD02	TCRBD02-01				01,02	TCRBJ02-01*01	TCRBJ02	TCRBJ02-01	01				6	7	0	5	0	3	33	44	51	-1	62	1	In	VDJ
CTGTCGGCTGCTCCCTCCCAGACATCTGTGTACTTCTGTGCCAGCAGTGAAGAAGGTCACCCGAACTATGGCTACACCTTCGGTTCG	CASSEEGHPNYGYTF	1	3.322954638346232E-6	45	TCRBV06-01*01	TCRBV06	TCRBV06-01	01						unresolved		TCRBD01,TCRBD02	TCRBD01-01,TCRBD02-01		TCRBJ01-02*01	TCRBJ01	TCRBJ01-02	01				1	1	5	4	7	2	36	52	53	56	63	1	In	VDJ
CTGGAGTCGGCTGCTCCCTCCCAGACATCTGTGTACTTCTGTGCCAGCAGTTACTCGCTCGGGAACACTGAAGCTTTCTTTGGACAA	CASSYSLGNTEAFF	2	9.968863915038696E-6	42	TCRBV06-06	TCRBV06	TCRBV06-06				01,02	TCRBD02-01	TCRBD02	TCRBD02-01				01,02	TCRBJ01-01*01	TCRBJ01	TCRBJ01-01	01				0	3	8	5	0	1	39	56	59	-1	62	2	In	VDJ
CCTGAGCTCTCTGGAGCTGGGGGACTCAGCTTTGTATTTCTGTGCCAGCAGCGTAGGTAGGGTGGCCGGGGAGCTGTTTTTGGAGAA		1	3.322954638346232E-6	41	TCRBV09-01	TCRBV09	TCRBV09-01				01,02	TCRBD02-01	TCRBD02	TCRBD02-01				01,02	TCRBJ02-02*01	TCRBJ02	TCRBJ02-02	01				0	10	8	3	5	18	40	56	66	71	76	1	Out	VDJ
CAGCAGGAGGACTCGGCCGTGTATCTCTGTGCCAGCAGCTTAGTCAGACAGGCGCAACGGGGTAACTATGGCTACACCTTCGGTTCG	CASSLVRQAQRGNYGYTF	1	3.322954638346232E-6	54	TCRBV07-02*01	TCRBV07	TCRBV07-02	01				TCRBD01-01*01	TCRBD01	TCRBD01-01	01				TCRBJ01-02*01	TCRBJ01	TCRBJ01-02	01				1	3	2	4	10	1	27	43	46	52	62	1	In	VDJ
AGGCTGCTGTCGGCTGCTCCCTCCCAGACATCTGTGTACTTCTGTGCCAGCAGTCTAGGCAGGGCCGGTGGCTACACCTTCGGTTCG	CASSLGRAGGYTF	1	3.322954638346232E-6	39	TCRBV06-05*01	TCRBV06	TCRBV06-05	01				TCRBD01-01*01	TCRBD01	TCRBD01-01	01				TCRBJ01-02*01	TCRBJ01	TCRBJ01-02	01				5	5	4	3	4	7	42	54	59	64	68	1	In	VDJ
CTGATTCTGGAGTCCGCCAGCACCAACCAGACATCTATGTACCTCTGTGCCAGCAGCCGACAGCCCCCTGAAGCTTTCTTTGGACAA	CASSRQPPEAFF	1	8.30738659586558E-6	36	TCRBV28-01*01	TCRBV28	TCRBV28-01	01				TCRBD01-01*01	TCRBD01	TCRBD01-01	01				TCRBJ01-01*01	TCRBJ01	TCRBJ01-01	01				6	2	2	5	4	6	45	56	58	63	67	1	In	VDJ
ACAGTGACCAGTGCCCATCCTGAAGACAGCAGCTTCTACATCTGCAGTGGGGAGAGACAGGGCACAGATACGCAGTATTTTGGCCCA	CSGERQGTDTQYF	1	3.322954638346232E-6	39	TCRBV20	TCRBV20	unresolved			TCRBV20-01,TCRBV20-or09_02		TCRBD01-01*01	TCRBD01	TCRBD01-01	01				TCRBJ02-03*01	TCRBJ02	TCRBJ02-03	01				7	6	2	4	0	1	42	49	55	-1	61	1	In	VDJ
TCCGCCAGCACCAACCAGACATCTATGTACCTCTGTGCCAGCAGTTTAGGTCTGGCAGTTTATAATTCACCCCTCCACTTTGGGAAC	CASSLGLAVYNSPLHF	1	6.645909276692464E-6	48	TCRBV28-01*01	TCRBV28	TCRBV28-01	01				TCRBD01-01*01	TCRBD01	TCRBD01-01	01				TCRBJ01-06*01	TCRBJ01	TCRBJ01-06	01				2	7	4	5	2	4	33	48	55	58	60	1	In	VDJ
GAGTCCGCCAGCACCAACCAGACATCTATGTACCTCTGTGCCAGCAGTTTGTCCGGGGCAGATAATGAAAAACTGTTTTTTGGCAGT	CASSLSGADNEKLFF	1	1.4953295872558044E-5	45	TCRBV28-01*01	TCRBV28	TCRBV28-01	01						unresolved		TCRBD01,TCRBD02	TCRBD01-01,TCRBD02-01		TCRBJ01-04*01	TCRBJ01	TCRBJ01-04	01				3	4	7	0	3	4	36	50	54	59	62	1	In	VDJ
AGGATCCAGCAGGTAGTGCGAGGAGATTCGGCAGCTTATTTCTGTGCCAGCTCAAAGGAGCGGGGTCTCGGGCAGTACTTCGGGCCG	CASSKERGLGQYF	1	3.322954638346232E-6	39	TCRBV18-01*01	TCRBV18	TCRBV18-01	01				TCRBD02-01*01	TCRBD02	TCRBD02-01	01				TCRBJ02-07*01	TCRBJ02	TCRBJ02-07	01				5	4	6	3	6	9	42	54	58	65	71	1	In	VDJ
GCCCAGCCCCAACCAGACCTCTCTGTACTTCTGTGCCAGCAGTTTGGGACAGGGGCGCGGGTGAACACTGAAGCTTTCTTTGGACAA		1	3.322954638346232E-6	50	TCRBV27-01*01	TCRBV27	TCRBV27-01	01				TCRBD01-01*01	TCRBD01	TCRBD01-01	01				TCRBJ01-01*01	TCRBJ01	TCRBJ01-01	01				3	0	0	2	6	0	31	-1	45	55	61	1	Out	VDJ
CTGGAGTCAGCTGCTCCCTCCCAGACATCTGTGTACTTCTGTGCCAGCATGGGAACCAGGGGTAATACGGAGCAGTTCTTCGGGCCA	CASMGTRGNTEQFF	1	3.322954638346232E-6	42	TCRBV06	TCRBV06	unresolved			TCRBV06-01,TCRBV06-09		TCRBD01-01*01	TCRBD01	TCRBD01-01	01				TCRBJ02-01*01	TCRBJ02	TCRBJ02-01	01				7	7	4	2	7	10	39	49	56	62	69	1	In	VDJ
TACACGCCCTGCAGCCAGAAGACTCAGCCCTGTATCTCTGCGCCAGCCACCCAGGGGGGGGCCAAAAACATTCAGTACTTCGGCGCC		1	3.322954638346232E-6	43	TCRBV04-01*01	TCRBV04	TCRBV04-01	01						unresolved		TCRBD01,TCRBD02	TCRBD01-01,TCRBD02-01		TCRBJ02-04*01	TCRBJ02	TCRBJ02-04	01				8	4	4	1	2	1	38	47	51	58	60	1	Out	VDJ
CTGACAGTGACCAGTGCCCATCCTGAAGACAGCAGCTTCTACATCTGCAGTCGGGGAACCGTTCACAATGAGCAGTTCTTCGGGCCA	CSRGTVHNEQFF	1	3.322954638346232E-6	36	TCRBV20	TCRBV20	unresolved			TCRBV20-01,TCRBV20-or09_02		TCRBD02-01*01	TCRBD02	TCRBD02-01	01				TCRBJ02-01*01	TCRBJ02	TCRBJ02-01	01				8	0	8	3	8	5	45	-1	51	56	64	1	In	VDJ
CTGGAGTCAGCTACCCGCTCCCAGACATCTGTGTACTTCTGCGCCAGCAGTGAGGATGGGATGAACACTGAAGCTTTCTTTGGACAA	CASSEDGMNTEAFF	1	6.645909276692464E-6	42	TCRBV10-02*01	TCRBV10	TCRBV10-02	01						unresolved		TCRBD01,TCRBD02	TCRBD01-01,TCRBD02-01		TCRBJ01-01*01	TCRBJ01	TCRBJ01-01	01				2	3	0	8	0	0	39	54	57	-1	61	1	In	VDJ
CAGCCTGCAGAGCTTGGGGACTCGGCCGTGTATCTCTGTGCCAGCAGCTCTTTCAGAGTTCCTAACTATGGCTACACCTTCGGTTCG	CASSSFRVPNYGYTF	2	1.1630341234211811E-5	45	TCRBV11-03*01	TCRBV11	TCRBV11-03	01						unresolved		TCRBD01,TCRBD02	TCRBD01-01,TCRBD02-01		TCRBJ01-02*01	TCRBJ01	TCRBJ01-02	01				4	4	4	5	5	0	36	49	53	56	61	2	In	VDJ
GTGAACGCCTTGGAGCTGGACGACTCGGCCCTGTATCTCTGTGCCAGCAGCTTGATCGCGGGAGGCGGGACCCAGTACTTCGGGCCA	CASSLIAGGGTQYF	1	3.322954638346232E-6	42	TCRBV05-04*01	TCRBV05	TCRBV05-04	01				TCRBD02-01*02	TCRBD02	TCRBD02-01	02				TCRBJ02-05*01	TCRBJ02	TCRBJ02-05	01				1	3	7	1	3	7	39	54	57	65	68	1	In	VDJ
ATCCAGTCCACGGAGTCAGGGGACACAGCACTGTATTTCTGTGCCAGCATCGACGGACCGGGTAGTCAGCCCCAGCATTTTGGTGAT	CASIDGPGSQPQHF	1	3.821397834098167E-5	42	TCRBV21-01*01	TCRBV21	TCRBV21-01	01						unresolved		TCRBD01,TCRBD02	TCRBD01-01,TCRBD02-01		TCRBJ01-05*01	TCRBJ01	TCRBJ01-05	01				7	5	1	7	7	6	39	49	54	58	65	1	In	VDJ
CCAGCGCACAGAGCAGGGGGACTCGGCCATGTATCTCTGTGCCAGCAGCCCATCGGGGGAGAGGCAGATACGCAGTATTTTGGCCCA		1	6.645909276692464E-6	44	TCRBV07-09	TCRBV07	TCRBV07-09				01,03	TCRBD02-01*01	TCRBD02	TCRBD02-01	01				TCRBJ02-03*01	TCRBJ02	TCRBJ02-03	01				5	4	8	2	5	4	37	49	53	59	64	1	Out	VDJ
TCGCTCAGGCTGGAGTCGGCTGCTCCCTCCCAGACATCTGTGTACTTCTGTGCCAGCAGCGACCGGTGGGGCTACACCTTCGGTTCG	CASSDRWGYTF	1	3.322954638346232E-6	33	TCRBV06-01*01	TCRBV06	TCRBV06-01	01						unresolved		TCRBD01,TCRBD02	TCRBD01-01,TCRBD02-01		TCRBJ01-02*01	TCRBJ01	TCRBJ01-02	01				6	1	2	7	6	8	48	59	60	63	69	1	In	VDJ
CTGGAGTCGCCCAGCCCCAACCAGACCTCTCTGTACTTCTGTGCCAGCAGTTTATCGTGGGCAACCTACGAGCAGTACTTCGGGCCA	CASSLSWATYEQYF	2	6.645909276692464E-6	42	TCRBV27-01*01	TCRBV27	TCRBV27-01	01				TCRBD01-01*01	TCRBD01	TCRBD01-01	01				TCRBJ02-05*01	TCRBJ02	TCRBJ02-05	01				0	2	8	0	10	11	39	56	58	62	72	2	In	VDJ
CTGTCGGCTGCTCCCTCCCAGACATCTGTGTACTTCTGTGCCAGCAGTTTACTCGACGGGAAGGCCTACGAGCAGTACTTCGGGCCG	CASSLLDGKAYEQYF	1	3.322954638346232E-6	45	TCRBV06-05*01	TCRBV06	TCRBV06-05	01				TCRBD02-01*02	TCRBD02	TCRBD02-01	02				TCRBJ02-07*01	TCRBJ02	TCRBJ02-07	01				4	7	8	3	3	2	36	49	56	61	64	1	In	VDJ
CAGCCTGCAAAGCTTGAGGACTCGGCCGTGTATCTCTGTGCCAGCAGCTCCTCCTCACTAGTTTCCTACGAGCAGTACTTCGGGCCG	CASSSSSLVSYEQYF	1	3.322954638346232E-6	45	TCRBV11-02*02	TCRBV11	TCRBV11-02	02				TCRBD02-01	TCRBD02	TCRBD02-01				01,02	TCRBJ02-07*01	TCRBJ02	TCRBJ02-07	01				4	7	3	8	2	1	36	49	56	61	63	1	In	VDJ
CTACACACCCTGCAGCCAGAAGACTCGGCCCTGTATCTCTGTGCCAGCCCGCCGAAGGGACTGAACACTGAAGCTTTCTTTGGACAA	CASPPKGLNTEAFF	1	3.322954638346232E-6	42	TCRBV04-02*01	TCRBV04	TCRBV04-02	01						unresolved		TCRBD01,TCRBD02	TCRBD01-01,TCRBD02-01		TCRBJ01-01*01	TCRBJ01	TCRBJ01-01	01				8	8	0	7	0	0	39	48	56	-1	61	1	In	VDJ
GTGTATCTCTGTGCCAGCAGCTTAAGAGGTTACGACGGACTGTTGCTAGCGGGGGGTCCGAGATCAGATACGCAGTATTTTGGCCCA	CASSLRGYDGLLLAGGPRSDTQYF	1	4.984431957519348E-6	72	TCRBV07-03*01	TCRBV07	TCRBV07-03	01				TCRBD02-01*01	TCRBD02	TCRBD02-01	01				TCRBJ02-03*01	TCRBJ02	TCRBJ02-03	01				1	20	4	1	8	4	9	25	45	56	64	1	In	VDJ
TTGGAGTCGGCTGCTCCCTCCCAAACATCTGTGTACTTCTGTGCCAGCAGTTATTCAGGGGAACAAGAGACCCAGTACTTCGGGCCA	CASSYSGEQETQYF	1	3.322954638346232E-6	42	TCRBV06	TCRBV06	unresolved			TCRBV06-02,TCRBV06-03		TCRBD01-01*01	TCRBD01	TCRBD01-01	01				TCRBJ02-05*01	TCRBJ02	TCRBJ02-05	01				3	2	4	2	2	2	39	53	55	61	63	1	In	VDJ
GGGTTGGAGTCGGCTGCTCCCTCCCAAACATCTGTGTACTTCTGTGCCAGCAGTCTAGGCAGGGCCGGTGGCTACACCTTCGGTTCG	CASSLGRAGGYTF	1	3.322954638346232E-6	39	TCRBV06	TCRBV06	unresolved			TCRBV06-02,TCRBV06-03		TCRBD01-01*01	TCRBD01	TCRBD01-01	01				TCRBJ01-02*01	TCRBJ01	TCRBJ01-02	01				5	5	4	3	4	7	42	54	59	64	68	1	In	VDJ
CTGCTGGGGTTGGAGTCGGCTGCTCCCTCCCAGACATCTGTGTACTTCTGTGCCAGCAGTGAAGGCCACGAGCAGTACTTCGGGCCG	CASSEGHEQYF	1	3.322954638346232E-6	33	TCRBV06	TCRBV06	unresolved			TCRBV06-02,TCRBV06-03				unresolved		TCRBD01,TCRBD02	TCRBD01-01,TCRBD02-01		TCRBJ02-07*01	TCRBJ02	TCRBJ02-07	01				5	2	5	4	2	5	48	60	62	65	67	1	In	VDJ
GAACGCCTTGGAGCTGGACGACTCGGCCCTGTATCTCTGTGCCAGCAGCTTCCAGCGGGGGGGGCGGAGACCCAGTACTTCGGGCCA		1	3.322954638346232E-6	44	TCRBV05-04*01	TCRBV05	TCRBV05-04	01				TCRBD02-01*01	TCRBD02	TCRBD02-01	01				TCRBJ02-05*01	TCRBJ02	TCRBJ02-05	01				2	2	6	0	3	5	37	51	53	63	66	1	Out	VDJ
GAAGCTCCTTCTCAGTGACTCTGGCTTCTATCTCTGTGCCTGGAAAAATCCAGACGGGGGGCGGAGTGAAAAACTGTTTTTGGCAGT		1	3.322954638346232E-6	47	TCRBV30-01*01	TCRBV30	TCRBV30-01	01				TCRBD02-01*01	TCRBD02	TCRBD02-01	01				TCRBJ01-04*01	TCRBJ01	TCRBJ01-04	01				4	10	8	1	15	18	34	44	54	61	76	1	Out	VDJ
GGCTGGAGTTGGCTGCTCCCTCCCAGACATCTGTGTACTTCTGTGCCAGCAGCTCGTGGACAGGGACATGGCTACACCTTCGGTTCG		1	3.322954638346232E-6	40	TCRBV06-06	TCRBV06	TCRBV06-06				01,02	TCRBD01-01*01	TCRBD01	TCRBD01-01	01				TCRBJ01-02*01	TCRBJ01	TCRBJ01-02	01				6	5	1	3	2	6	41	52	57	65	67	1	Out	VDJ
CACCTGACAGTGACCAGTGCCCATCCTGAAGACAGCAGCTTCTACATCTGCAGTGCTAGGGAGAACAATGAGCAGTTCTTCGGGCCA	CSARENNEQFF	2	6.645909276692464E-6	33	TCRBV20	TCRBV20	unresolved			TCRBV20-01,TCRBV20-or09_02		TCRBD02-01*02	TCRBD02	TCRBD02-01	02				TCRBJ02-01*01	TCRBJ02	TCRBJ02-01	01				3	0	10	2	1	5	48	-1	59	63	64	2	In	VDJ
CTGTCGGCTGCTCCCTCCCAGACATCTGTGTACTTCTGTGCCAGCAGTGAAATGGAGAACATGAACACTGAAGCTTTCTTTGGACAA	CASSEMENMNTEAFF	2	6.645909276692464E-6	45	TCRBV06-01*01	TCRBV06	TCRBV06-01	01				TCRBD02-01*02	TCRBD02	TCRBD02-01	02				TCRBJ01-01*01	TCRBJ01	TCRBJ01-01	01				2	2	10	2	4	0	36	51	53	57	61	2	In	VDJ
ACTGGAGGATTCTGGAGTTTATTTCTGTGCCAGCAGCCAAGATTCCCCCGACTAGCGGGAGCAACCGATACGCAGTATTTTGGCCCA		1	1.4953295872558044E-5	56	TCRBV14-01*01	TCRBV14	TCRBV14-01	01				TCRBD02-01*02	TCRBD02	TCRBD02-01	02				TCRBJ02-03*01	TCRBJ02	TCRBJ02-03	01				0	7	2	2	5	6	25	42	49	61	66	1	Out	VDJ
AACGCCTTGTTGCTGGGGGACTCGGCCCTGTATCTCTGTGCCAGCAGCCTAAACGACAGAATCTACAATGAGCAGTTCTTCGGGCCA	CASSLNDRIYNEQFF	1	1.4953295872558044E-5	45	TCRBV05-05*01	TCRBV05	TCRBV05-05	01				TCRBD01-01*01	TCRBD01	TCRBD01-01	01				TCRBJ02-01*01	TCRBJ02	TCRBJ02-01	01				4	6	2	5	3	3	36	48	54	59	62	1	In	VDJ
AGCTCCTTCTCAGTGACTCTGGCTTCTATCTCTGTGCCTGCAGGACAGGACCACAGGGGGGATAATCAGCCCCAGCATTTTGGTGAT		1	3.322954638346232E-6	49	TCRBV30-01*01	TCRBV30	TCRBV30-01	01				TCRBD01-01*01	TCRBD01	TCRBD01-01	01				TCRBJ01-05*01	TCRBJ01	TCRBJ01-05	01				6	12	3	1	3	4	32	40	52	60	63	1	Out	VDJ
AGAGCTTGGGGACTCGGCCGTGTATCTCTGTGCCAGCAGCAGAAAGACAGGGAGGGTGGCTCTGGAAACACCATATATTTTGGAGAG		1	1.3291818553384928E-5	53	TCRBV11-03*01	TCRBV11	TCRBV11-03	01						unresolved		TCRBD01,TCRBD02	TCRBD01-01,TCRBD02-01		TCRBJ01-03*01	TCRBJ01	TCRBJ01-03	01				5	5	2	3	7	0	28	40	45	52	59	1	Out	VDJ
CTGGAGTCGGCTGCTCCCTCCCAGACATCTGTGTACTTCTGTGCCAGCAGTGACGGAACAGGTTCCTACGAGCAGTACTTCGGGCCG	CASSDGTGSYEQYF	1	3.322954638346232E-6	42	TCRBV06-01*01	TCRBV06	TCRBV06-01	01				TCRBD01-01*01	TCRBD01	TCRBD01-01	01				TCRBJ02-07*01	TCRBJ02	TCRBJ02-07	01				3	4	3	4	1	1	39	53	57	62	63	1	In	VDJ
TGCTCCCTCCCAGACATCTGTGTACTTCTGTGCCAGCAGTGAATGGGTATCACAGCCCACAGCCAAAACATTCAGTACTTCGGCGCC		2	6.645909276692464E-6	53	TCRBV06-01*01	TCRBV06	TCRBV06-01	01				TCRBD01-01*01	TCRBD01	TCRBD01-01	01				TCRBJ02-04*01	TCRBJ02	TCRBJ02-04	01				2	8	3	5	9	5	28	43	51	55	64	2	Out	VDJ
TGCTGCCTCCTCCCAGGCATCTGTATATTTCTGCGCCAGCAGTGAGTCAGAGGGAGCTCCTATAATTCACCCCTCCACTTTGGGAAC		1	8.30738659586558E-6	50	TCRBV10-01	TCRBV10	TCRBV10-01				01,02	TCRBD02-01*02	TCRBD02	TCRBD02-01	02				TCRBJ01-06*01	TCRBJ01	TCRBJ01-06	01				0	3	9	2	0	0	31	48	51	-1	56	1	Out	VDJ
GAGTTGGCTGCTCCCTCCCAGACATCTGTGTACTTCTGTGCCAGCATCTACACCGGGACAGGGGGCTACGAGCAGTACTTCGGGCCG	CASIYTGTGGYEQYF	1	3.322954638346232E-6	45	TCRBV06-06	TCRBV06	TCRBV06-06				01,02	TCRBD01-01*01	TCRBD01	TCRBD01-01	01				TCRBJ02-07*01	TCRBJ02	TCRBJ02-07	01				7	8	0	1	0	3	36	46	54	-1	65	1	In	VDJ
CCGCTCAGGCTGGAGTTGGCTGCTCCCTCCCAGACATCTGTGTACTTCTGTGCCAGCAGCGGGGGTGGGGGGCAGTACTTCGGGCCG	CASSGGGGQYF	1	3.322954638346232E-6	33	TCRBV06-06	TCRBV06	TCRBV06-06				01,02	TCRBD02-01*01	TCRBD02	TCRBD02-01	01				TCRBJ02-07*01	TCRBJ02	TCRBJ02-07	01				6	0	8	2	6	9	48	-1	59	65	71	1	In	VDJ
CCTGATCCTGGAGTCGCCCAGCCCCAACCAGACCTCTCTGTACTTCTGTGCCAGCAGTCTTAGGGGGGGCCCCAGCATTTTGGTGAT		1	3.322954638346232E-6	35	TCRBV27-01*01	TCRBV27	TCRBV27-01	01						unresolved		TCRBD01,TCRBD02	TCRBD01-01,TCRBD02-01		TCRBJ01-05*01	TCRBJ01	TCRBJ01-05	01				5	3	5	1	1	9	46	58	61	67	68	1	Out	VDJ
AACGCCTTGTTGCTGGGGGACTCGGCCCTGTATCTCTGTGCCAGCAGCTTGGTCCTATCCCCCACAGATACGCAGTATTTTGGCCCA	CASSLVLSPTDTQYF	1	1.1630341234211811E-5	45	TCRBV05-05*01	TCRBV05	TCRBV05-05	01				TCRBD02-01	TCRBD02	TCRBD02-01				01,02	TCRBJ02-03*01	TCRBJ02	TCRBJ02-03	01				0	2	4	9	5	2	36	52	54	57	62	1	In	VDJ
AACGCCTTGGAGCTGGACGACTCGGCCCTGTATCTCTGTGCCAGCAGCTTGGTCAGGGCCCTCGGCAATGAGCAGTTCTTCGGGCCA	CASSLVRALGNEQFF	3	2.0270023293912014E-4	45	TCRBV05-04*01	TCRBV05	TCRBV05-04	01				TCRBD01-01*01	TCRBD01	TCRBD01-01	01				TCRBJ02-01*01	TCRBJ02	TCRBJ02-01	01				0	1	4	3	7	6	36	52	53	58	65	3	In	VDJ
CACAGCACTGTATTTCTGTGCCAGCAGCAAAAAAAGGTGAAGGGGGAGACTAGCGGGAGTATTGGGGGTGAGCAGTTCTTCGGGCCA		1	4.485988761767413E-5	65	TCRBV21-01*01	TCRBV21	TCRBV21-01	01				TCRBD02-01*02	TCRBD02	TCRBD02-01	02				TCRBJ02-01*01	TCRBJ02	TCRBJ02-01	01				2	16	2	2	9	9	16	31	47	59	68	1	Out	VDJ
AAGATCCAGCCCTCAGAACCCAGGGACTCAGCTGTGTATTTTTGTGCTAGTGGCCTGACAGGGGCCGATACGCAGTATTTTGGCCCA	CASGLTGADTQYF	1	8.30738659586558E-6	39	TCRBV12-05*01	TCRBV12	TCRBV12-05	01				TCRBD01-01*01	TCRBD01	TCRBD01-01	01				TCRBJ02-03*01	TCRBJ02	TCRBJ02-03	01				6	3	2	2	2	6	42	53	56	64	66	1	In	VDJ
TCCGCCAGCACCAACCAGACATCTATGTACCTCTGTGCCAGCAGTGGGGACCACAGCTCCTATAATTCACCCCTCCACTTTGGGAAC	CASSGDHSSYNSPLHF	1	6.645909276692464E-6	48	TCRBV28-01*01	TCRBV28	TCRBV28-01	01						unresolved		TCRBD01,TCRBD02	TCRBD01-01,TCRBD02-01		TCRBJ01-06*01	TCRBJ01	TCRBJ01-06	01				5	1	0	7	5	0	33	45	46	51	56	1	In	VDJ
CGCACACAGCAGGAGGACTCCGCCGTGTATCTCTGTGCCAGCAGCGCGGGGGACAACATTGCCAAAAACATTCAGTACTTCGGCGCC	CASSAGDNIAKNIQYF	1	4.984431957519348E-6	48	TCRBV07-08*01	TCRBV07	TCRBV07-08	01				TCRBD02-01*01	TCRBD02	TCRBD02-01	01				TCRBJ02-04*01	TCRBJ02	TCRBJ02-04	01				5	0	7	2	8	1	33	-1	45	52	60	1	In	VDJ
GGGGACTCGGCCATGTATCTCTGTGCCAGCAGCTTCCCCGCCCCCGCGCCACAGGGACATTCGGTCGGGGAGCTGTTTTTTGGAGAA	CASSFPAPAPQGHSVGELFF	1	4.984431957519348E-6	60			unresolved		TCRBV07,TCRBV11	TCRBV07-09,TCRBV11-01		TCRBD01-01*01	TCRBD01	TCRBD01-01	01				TCRBJ02-02*01	TCRBJ02	TCRBJ02-02	01				3	18	0	6	6	7	21	35	53	59	65	1	In	VDJ
CGCCCTGCAGCCAGAAGACTCAGCCCTGTATCTCTGCGCCAGCAGCCAACCCGGGCCAGGGGAGGCACTGAAGCTTTCTTTGGACAA		2	6.645909276692464E-6	47	TCRBV04-01*01	TCRBV04	TCRBV04-01	01						unresolved		TCRBD01,TCRBD02	TCRBD01-01,TCRBD02-01		TCRBJ01-01*01	TCRBJ01	TCRBJ01-01	01				2	7	4	2	3	4	34	49	56	62	65	2	Out	VDJ
CCTGCAGAACTGGAGGATTCTGGAGTTTATTTCTGTGCCAGCAGCCAAGATCGTGGCGGGGGAACAGATACGCAGTATTTTGGCCCA	CASSQDRGGGTDTQYF	1	1.4953295872558044E-5	48	TCRBV14-01*01	TCRBV14	TCRBV14-01	01				TCRBD02-01*01	TCRBD02	TCRBD02-01	01				TCRBJ02-03*01	TCRBJ02	TCRBJ02-03	01				0	5	7	2	1	3	33	50	55	62	63	1	In	VDJ
CTGGAGTCGGCTGCTCCCTCCCAGACATCTGTGTACTTCTGTGCCACCTGCGGGGCGGGCAGGTCAGATACGCAGTATTTTGGCCCA	CATCGAGRSDTQYF	1	3.322954638346232E-6	42	TCRBV06-01*01	TCRBV06	TCRBV06-01	01				TCRBD02-01*01	TCRBD02	TCRBD02-01	01				TCRBJ02-03*01	TCRBJ02	TCRBJ02-03	01				10	3	7	3	9	4	39	46	49	55	64	1	In	VDJ
GCAGAGCTTGGGGACTCGGCCGTGTATCTCTGTGCCAGCAGCTTAGGCGGACAGGGATGGGGCACCGGGGAGCTGTTTTTTGGAGAA	CASSLGGQGWGTGELFF	1	4.984431957519348E-6	51	TCRBV11-03*01	TCRBV11	TCRBV11-03	01				TCRBD01-01*01	TCRBD01	TCRBD01-01	01				TCRBJ02-02*01	TCRBJ02	TCRBJ02-02	01				1	2	1	3	6	4	30	46	48	56	62	1	In	VDJ
CCGGTCCACAAAGCTGGAGGACTCAGCCATGTACTTCTGTGCCAGCAGTGTACAAGGGGGCGAGGCTATGGCTACACCTTCGGTTCG		1	3.322954638346232E-6	44	TCRBV02-01*01	TCRBV02	TCRBV02-01	01				TCRBD01-01*01	TCRBD01	TCRBD01-01	01				TCRBJ01-02*01	TCRBJ01	TCRBJ01-02	01				4	4	5	0	4	4	37	50	54	61	65	1	Out	VDJ
AACGCCTTGTTGCTGGGGGACTCGGCCCCGTATCTCTGTGCCAGCAGCACGGGTGTAGGGAACACCGGGGAGCTGTTTTTTGGAGAA	CASSTGVGNTGELFF	1	1.1630341234211811E-5	45	TCRBV05-05*01	TCRBV05	TCRBV05-05	01				TCRBD02-01	TCRBD02	TCRBD02-01				01,02	TCRBJ02-02*01	TCRBJ02	TCRBJ02-02	01				4	1	8	4	6	1	36	48	49	53	59	1	In	VDJ
CCTGCAGAGCTGGAGGATTCTGGAGTTTATTTCTGTGCCAGCAGCCAAATCGGACTAGCGAGTAGCTACGAGCAGTACTTCGGGCCG	CASSQIGLASSYEQYF	1	1.1630341234211811E-5	48	TCRBV14-01*01	TCRBV14	TCRBV14-01	01				TCRBD02-01	TCRBD02	TCRBD02-01				01,02	TCRBJ02-07*01	TCRBJ02	TCRBJ02-07	01				2	3	1	6	5	3	33	48	51	60	65	1	In	VDJ
GGGTTGGAGTCGGCTGCTCCCTCCCAAACATCTGTGTACTTCTGTGCCAGCACTGCCACATGGAAGACTGAAGCTTTCTTTGGACAA	CASTATWKTEAFF	1	3.322954638346232E-6	39	TCRBV06	TCRBV06	unresolved			TCRBV06-02,TCRBV06-03				unresolved		TCRBD01,TCRBD02	TCRBD01-01,TCRBD02-01		TCRBJ01-01*01	TCRBJ01	TCRBJ01-01	01				7	9	1	8	2	5	42	52	61	64	66	1	In	VDJ
GCTGCTCCCTCCCAGACATCTGTGTACTTCTGTGCCAGCAGCCCTTATACTAGCGGGAGGGCCACCAATGAGCAGTTCTTCGGGCCA	CASSPYTSGRATNEQFF	1	3.322954638346232E-6	51	TCRBV06	TCRBV06	unresolved			TCRBV06-01,TCRBV06-05,TCRBV06-06		TCRBD02-01*02	TCRBD02	TCRBD02-01	02				TCRBJ02-01*01	TCRBJ02	TCRBJ02-01	01				6	7	3	0	4	6	30	41	48	61	65	1	In	VDJ
GAGTTGGCTGCTCCCTCCCAGACATCTGTGTACTTCTGTGCCAGCAGGAGAGGCGGGACAGGGGCCTATGGCTACACCTTCGGTTCG	CASRRGGTGAYGYTF	1	3.322954638346232E-6	45	TCRBV06-06	TCRBV06	TCRBV06-06				01,02	TCRBD01-01*01	TCRBD01	TCRBD01-01	01				TCRBJ01-02*01	TCRBJ01	TCRBJ01-02	01				6	7	0	2	1	4	36	47	54	64	65	1	In	VDJ
CTGCTGTCGGCTGCTCCCTCCCAGACATCTGTGTACTTCTGTGCCAGCAGGGGGCCATTTCCTCGCTACGAGCAGTACTTCGGGCCG	CASRGPFPRYEQYF	1	3.322954638346232E-6	42	TCRBV06-05*01	TCRBV06	TCRBV06-05	01				TCRBD01-01*01	TCRBD01	TCRBD01-01	01				TCRBJ02-07*01	TCRBJ02	TCRBJ02-07	01				6	0	7	0	10	3	39	-1	50	55	65	1	In	VDJ
AACGCCTTGTTGCTGGGGGACTCGGCCCTGTATCTCTGTGCCAGCAGCTTGTACCCAGGCCCCCAAGAGACCCAGTACTTCGGGCCA	CASSLYPGPQETQYF	1	8.30738659586558E-6	45	TCRBV05-05*01	TCRBV05	TCRBV05-05	01				TCRBD01-01*01	TCRBD01	TCRBD01-01	01				TCRBJ02-05*01	TCRBJ02	TCRBJ02-05	01				1	4	4	4	3	1	36	51	55	59	62	1	In	VDJ
ACATCGGCCCAAAAGAACCCGACAGCTTTCTATCTCTGTGCCAGCATACCGGACAGGGGGTCCTACAATGAGCAGTTCTTCGGGCCA	CASIPDRGSYNEQFF	2	3.9875455660154784E-5	45	TCRBV19-01	TCRBV19	TCRBV19-01				01,02	TCRBD01-01*01	TCRBD01	TCRBD01-01	01				TCRBJ02-01*01	TCRBJ02	TCRBJ02-01	01				9	6	1	1	0	1	36	44	50	-1	60	2	In	VDJ
TCTTCACATCAATTCCCTGGAGCTTGGTGACTCTGCTGTGTATTTCTGTGCCAGCAGCCGGGGGACCGGGGAGCTGTTTTTGGAGAA		2	6.645909276692464E-6	35	TCRBV03	TCRBV03	unresolved			TCRBV03-01,TCRBV03-02				unresolved		TCRBD01,TCRBD02	TCRBD01-01,TCRBD02-01		TCRBJ02-02*01	TCRBJ02	TCRBJ02-02	01				4	2	0	7	10	18	46	59	61	66	76	2	Out	VDJ
TGTGACATCGGCCCAAAAGAACCCGACAGCTTTCTATCTCTGTGCCAGTAGTCGGACAGGGGGGGATCGGCCCAGCATTTTGGTGAT		1	8.30738659586558E-6	41	TCRBV19-01	TCRBV19	TCRBV19-01				01,02	TCRBD01-01*01	TCRBD01	TCRBD01-01	01				TCRBJ01-05*01	TCRBJ01	TCRBJ01-05	01				5	1	1	1	7	11	40	52	53	63	70	1	Out	VDJ
CCTACACGCCCTGCAGCCAGAAGACTCAGCCCTGTATCTCTGCGCCAGCAGCCAAACCGGGACAGGGGTGGCTACACCTTCGGTTCG		1	3.322954638346232E-6	41	TCRBV04-01*01	TCRBV04	TCRBV04-01	01				TCRBD01-01*01	TCRBD01	TCRBD01-01	01				TCRBJ01-02*01	TCRBJ01	TCRBJ01-02	01				2	3	0	2	0	7	40	55	58	-1	68	1	Out	VDJ
TCCTTCTCAGTGACTCTGGCTTCTATCTCTGTGCCGGACAACTATGGGGGGGGGAGAGCTAACACCGGGGAGCTGTTTTTTGGAGAA		1	3.322954638346232E-6	52	TCRBV30-01*01	TCRBV30	TCRBV30-01	01				TCRBD02-01*01	TCRBD02	TCRBD02-01	01				TCRBJ02-02*01	TCRBJ02	TCRBJ02-02	01				8	10	9	0	8	2	29	35	45	52	60	1	Out	VDJ
AGTTCTAAGAAGCTCCTTCTCAGTGACTCTGGCTTCTATCTCTGTGCCTGGAGTGGACAGACGAACACTGAAGCTTTCTTTGGACAA	CAWSGQTNTEAFF	2	3.1568069064289206E-5	39	TCRBV30-01*01	TCRBV30	TCRBV30-01	01				TCRBD01-01*01	TCRBD01	TCRBD01-01	01				TCRBJ01-01*01	TCRBJ01	TCRBJ01-01	01				1	0	2	5	2	1	42	-1	55	60	62	2	In	VDJ
TCGGCCCAAAAGAACCCGACAGCTTTCTATCTCTGTGCCAGTAGTCCTGGACAGGGGCGACACCAAGAGACCCAGTACTTCGGGCCA	CASSPGQGRHQETQYF	1	4.984431957519348E-6	48	TCRBV19-01	TCRBV19	TCRBV19-01				01,02	TCRBD01-01*01	TCRBD01	TCRBD01-01	01				TCRBJ02-05*01	TCRBJ02	TCRBJ02-05	01				5	3	1	2	4	0	33	45	48	57	61	1	In	VDJ
CAGGAGGACTCGGCCGTGTATCTCTGTGCCAGCAGCTCACGTCCGCCGACGGGGGTTTTATTGAACAATGAGCAGTTCTTCGGGCCA	CASSSRPPTGVLLNNEQFF	2	9.968863915038696E-6	57	TCRBV07-02*01	TCRBV07	TCRBV07-02	01				TCRBD02-01*01	TCRBD02	TCRBD02-01	01				TCRBJ02-01*01	TCRBJ02	TCRBJ02-01	01				4	12	8	2	9	5	24	37	49	55	64	2	In	VDJ
TTCCTTCACCTACACGCCCTGCAGCCAGAAGACTCAGCCCTGTATCTCTGCGCCAGCAGCCAAGGAAACACCATATATTTTGGAGAG	CASSQGNTIYF	2	8.30738659586558E-6	33	TCRBV04-01*01	TCRBV04	TCRBV04-01	01						unresolved					TCRBJ01-03*01	TCRBJ01	TCRBJ01-03	01				2	0	0	0	0	4	48	-1	-1	-1	63	2	In	VJ
TTCCTGCTGGGGTTGGAGTCGGCTGCTCCCTCCCAAACATCTGTGTACTTCTGTGCCAGCAGTTATCTGGTGCAGTACTTCGGGCCG	CASSYLVQYF	2	6.645909276692464E-6	30	TCRBV06	TCRBV06	unresolved			TCRBV06-02,TCRBV06-03				unresolved		TCRBD01,TCRBD02	TCRBD01-01,TCRBD02-01		TCRBJ02-07*01	TCRBJ02	TCRBJ02-07	01				3	3	0	10	1	9	51	65	68	70	71	2	In	VDJ
CCACGGAGTCAGGGGACACAGCACTGTATTTCTGTGCCAGCGGGCCCTGTCAGACAGACTGGCAATCAGCCCCAGCATTTTGGTGAT		1	3.821397834098167E-5	49	TCRBV21-01*01	TCRBV21	TCRBV21-01	01				TCRBD01-01*01	TCRBD01	TCRBD01-01	01				TCRBJ01-05*01	TCRBJ01	TCRBJ01-05	01				8	11	2	5	4	2	32	41	52	57	61	1	Out	VDJ
TTGGAGTCGGCTGCTCCCTCCCAAACATCTGTGTACTTCTGTGCCAGCAGTCCCAGGGGGCCCAATTCACCCCTCCACTTTGGGAAC	CASSPRGPNSPLHF	1	3.322954638346232E-6	42	TCRBV06	TCRBV06	unresolved			TCRBV06-02,TCRBV06-03		TCRBD01-01*01	TCRBD01	TCRBD01-01	01				TCRBJ01-06*01	TCRBJ01	TCRBJ01-06	01				5	2	4	0	2	7	39	51	53	61	63	1	In	VDJ
CAGCAGGAGGACTCGGCCGTGTATCTCTGTGCCAGCAGCACACAGGGTTCCCACATCCTCTTCTCCTACGAGCAGTACTTCGGGCCG	CASSTQGSHILFSYEQYF	1	3.322954638346232E-6	54	TCRBV07-02*01	TCRBV07	TCRBV07-02	01				TCRBD01-01*01	TCRBD01	TCRBD01-01	01				TCRBJ02-07*01	TCRBJ02	TCRBJ02-07	01				5	2	3	3	15	0	27	39	41	47	62	1	In	VDJ
CTGTGACATCGGCCCAAAAGAACCCGACAGCTTTCTATCTCTGTGCCAGTAGATTCGGGACTCGCAGATACGCAGTATTTTGGCCCA		2	2.6583637106769857E-5	40	TCRBV19-01	TCRBV19	TCRBV19-01				01,02	TCRBD02-01	TCRBD02	TCRBD02-01				01,02	TCRBJ02-03*01	TCRBJ02	TCRBJ02-03	01				6	4	0	10	2	4	41	52	56	62	64	2	Out	VDJ
CCCTGGAGCTTGGTGACTCTGCTGTGTATTTCTGTGCCAGCAGCCAAGATCTAGCGGGGGTTCTTCTACGAGCAGTACTTCGGGCCA		1	3.322954638346232E-6	49	TCRBV03	TCRBV03	unresolved			TCRBV03-01,TCRBV03-02		TCRBD02-01*01	TCRBD02	TCRBD02-01	01				TCRBJ02-05*01	TCRBJ02	TCRBJ02-05	01				0	1	4	2	12	11	32	49	50	60	72	1	Out	VDJ
GTGACATCGGCCCAAAAGAACCCGACAGCTTTCTATCTCTGTGCCAGTAAGAGCTGGGCTTCCTCCTGCGAGCAGTACTTCGGGCCG	CASKSWASSCEQYF	1	6.645909276692464E-6	42	TCRBV19-01	TCRBV19	TCRBV19-01				01,02	TCRBD01-01*01	TCRBD01	TCRBD01-01	01				TCRBJ02-07*01	TCRBJ02	TCRBJ02-07	01				7	6	8	0	9	6	39	49	55	59	68	1	In	VDJ
AAGCTCCTTCTCAGTGACTCTGGCTTCTATCTCTGTGCTTTCGAGTATGGGGGGTCGGTGTTCAGCACTGAAGCTTTCTTTGGACAA	CAFEYGGSVFSTEAFF	1	3.322954638346232E-6	48	TCRBV30-01*01	TCRBV30	TCRBV30-01	01				TCRBD02-01*01	TCRBD02	TCRBD02-01	01				TCRBJ01-01*01	TCRBJ01	TCRBJ01-01	01				9	10	9	1	11	4	33	38	48	54	65	1	In	VDJ
TCGGCCCAAAAGAACCCGACAGCTTTCTATCTCTGTGCCAGTAGTATTTGAAGGGGGCTGTTGGTGGAGACCCAGTACTTCGGGCCA	CASSI*RGLLVETQYF	1	4.984431957519348E-6	48	TCRBV19-01	TCRBV19	TCRBV19-01				01,02	TCRBD01-01*01	TCRBD01	TCRBD01-01	01				TCRBJ02-05*01	TCRBJ02	TCRBJ02-05	01				3	4	5	0	8	5	33	47	51	58	66	1	Stop	VDJ
CTGCTGTCGGCTGCTCCCTCCCAGACATCTGTGTACTTCTGTGCCAGCAGTTCCAGCACAGGGGTTGGTGGCTACACCTTCGGTTCG	CASSSSTGVGGYTF	1	3.322954638346232E-6	42	TCRBV06-05*01	TCRBV06	TCRBV06-05	01				TCRBD01-01*01	TCRBD01	TCRBD01-01	01				TCRBJ01-02*01	TCRBJ01	TCRBJ01-02	01				4	5	3	2	4	7	39	52	57	64	68	1	In	VDJ
CCGGTCCACAAAGCTGGAGGACTCAGCCATGTACTTCTGTGCCAGCAGAGCGGGGGGGCAAACACTCAGCCCCAGCATTTTGGTGAT		1	3.322954638346232E-6	44	TCRBV02-01*01	TCRBV02	TCRBV02-01	01				TCRBD02-01*01	TCRBD02	TCRBD02-01	01				TCRBJ01-05*01	TCRBJ01	TCRBJ01-05	01				6	0	6	0	7	6	37	-1	48	58	65	1	Out	VDJ
TTTCCCGCTCAGGCTGCTGTCGGCTGCTCCCTCCCAGACATCTGTGTACTTCTGTGCCACCGAGGAGAAGGCTACACCTTCGGTTCG		1	3.322954638346232E-6	29	TCRBV06-05*01	TCRBV06	TCRBV06-05	01				TCRBD02-01*02	TCRBD02	TCRBD02-01	02				TCRBJ01-02*01	TCRBJ01	TCRBJ01-02	01				10	4	10	2	2	8	52	59	63	67	69	1	Out	VDJ
ATTCTGGAGTCCGCCAGCACCAACCAGACATCTATGTACCTCTGTGCCAGCACGTCGGCAGTCTCCTACGAGCAGTACTTCGGGCCA	CASTSAVSYEQYF	1	4.984431957519348E-6	39	TCRBV28-01*01	TCRBV28	TCRBV28-01	01						unresolved		TCRBD01,TCRBD02	TCRBD01-01,TCRBD02-01		TCRBJ02-05*01	TCRBJ02	TCRBJ02-05	01				7	6	4	5	11	11	42	52	58	61	72	1	In	VDJ
ACCAGTGCCCATCCTGAAGACAGCAGCTTCTACATCTGCAGTGCTAGAGGAGTCAGTGGGGATAATTCACCCCTCCACTTTGGGAAC	CSARGVSGDNSPLHF	1	3.322954638346232E-6	45	TCRBV20	TCRBV20	unresolved			TCRBV20-01,TCRBV20-or09_02				unresolved		TCRBD01,TCRBD02	TCRBD01-01,TCRBD02-01		TCRBJ01-06*01	TCRBJ01	TCRBJ01-06	01				1	8	6	2	0	5	36	49	57	-1	61	1	In	VDJ
ATCAATTCCCTGGAGCTTGGTGACTCTGCTGTGTATTTCTGTGCCAGCAGCCCAGGGTTCGTTCCCTACGAGCAGTACTTCGGGCCG	CASSPGFVPYEQYF	1	3.322954638346232E-6	42	TCRBV03	TCRBV03	unresolved			TCRBV03-01,TCRBV03-02		TCRBD01-01*01	TCRBD01	TCRBD01-01	01				TCRBJ02-07*01	TCRBJ02	TCRBJ02-07	01				4	0	4	3	7	2	39	-1	52	57	64	1	In	VDJ
TGTGAACGCCTTGTTGCTGGGGGACTCGGCCCTCTATCTCTGTGCCAGCAGGGGACTAGCGAGAACCGGGGAGCTGTTTTTGGAGAA		1	3.322954638346232E-6	41	TCRBV05-06*01	TCRBV05	TCRBV05-06	01				TCRBD02-01	TCRBD02	TCRBD02-01				01,02	TCRBJ02-02*01	TCRBJ02	TCRBJ02-02	01				5	0	0	6	15	18	40	-1	51	61	76	1	Out	VDJ
CTGGAGTCGGCTGCTCCCTCCCAGACATCTGTGTACTTCTGTGCCGCCGAAGGCGCTAGCGGCCAAGAGACCCAGTACTTCGGGCCA	CAAEGASGQETQYF	1	3.322954638346232E-6	42	TCRBV06-01*01	TCRBV06	TCRBV06-01	01				TCRBD02-01	TCRBD02	TCRBD02-01				01,02	TCRBJ02-05*01	TCRBJ02	TCRBJ02-05	01				11	10	4	5	0	1	39	45	55	-1	62	1	In	VDJ
ACACGCCTGCAGCCAGAAGACTCAGCCCTGTATCTCTGCGCCAGCAGCCAAGAGGGGGGAGGATGGGAAAAACTGTTTTTTGGCAGT	CASSQEGGGWEKLFF	2	6.645909276692464E-6	45	TCRBV04-01*01	TCRBV04	TCRBV04-01	01				TCRBD02-01	TCRBD02	TCRBD02-01				01,02	TCRBJ01-04*01	TCRBJ01	TCRBJ01-04	01				0	0	9	1	7	8	36	-1	53	59	66	2	In	VDJ
TCGGCCCAAAAGAACCCGACAGCTTTCTATCTCTGTGCCAGTAGTTCTCAACCGGGACTAAACACAGATACGCAGTATTTTGGCCCA	CASSSQPGLNTDTQYF	1	8.30738659586558E-6	48	TCRBV19-01	TCRBV19	TCRBV19-01				01,02	TCRBD02-01	TCRBD02	TCRBD02-01				01,02	TCRBJ02-03*01	TCRBJ02	TCRBJ02-03	01				5	8	0	9	2	2	33	45	53	60	62	1	In	VDJ
CTCAGGCTGCTGTCGGCTGCTCCCTCCCAGACATCTGTGTACTTCTGTGCCAGCAACGACCCCAATCAGCCCCAGCATTTTGGTGAT	CASNDPNQPQHF	1	3.322954638346232E-6	36	TCRBV06-05*01	TCRBV06	TCRBV06-05	01						unresolved		TCRBD01,TCRBD02	TCRBD01-01,TCRBD02-01		TCRBJ01-05*01	TCRBJ01	TCRBJ01-05	01				7	2	2	7	2	3	45	55	57	60	62	1	In	VDJ
CAGCCTGCAGAGCTTGGGGACTCGGCCGTGTATCTCTGTGCCAGCAGCTTAGGAGGGGTTACCTACAATGAGCAGTTCTTCGGGCCA	CASSLGGVTYNEQFF	1	6.645909276692464E-6	45	TCRBV11-03*01	TCRBV11	TCRBV11-03	01						unresolved		TCRBD01,TCRBD02	TCRBD01-01,TCRBD02-01		TCRBJ02-01*01	TCRBJ02	TCRBJ02-01	01				1	1	5	2	3	2	36	52	53	58	61	1	In	VDJ
AGCTCCTTGGAGCTGGGGGACTCAGCCCTGTATCTCTGCGCCAGCAGCCAGGGGAAGCTAATGAACACTGAAGCTTTCTTTGGACAA	CASSQGKLMNTEAFF	1	3.322954638346232E-6	45	TCRBV13-01*01	TCRBV13	TCRBV13-01	01				TCRBD01-01*01	TCRBD01	TCRBD01-01	01				TCRBJ01-01*01	TCRBJ01	TCRBJ01-01	01				5	0	4	2	7	0	36	-1	48	54	61	1	In	VDJ
ACGCCCTGCAGCCAGAAGACTCAGCCCTGTATCTCTGCGCCAGCAGCCAAGAGGGGGGGAGGATGGGAAAAACTGTTTTTTGGCAGT		2	2.4922159787596738E-5	46	TCRBV04-01*01	TCRBV04	TCRBV04-01	01				TCRBD02-01*01	TCRBD02	TCRBD02-01	01				TCRBJ01-04*01	TCRBJ01	TCRBJ01-04	01				0	0	9	0	7	8	35	-1	52	59	66	2	Out	VDJ
CCTGCAGAACTGGAGGATTCTGGAGTTTATTTCTGTGCCAGCAGCCAAGTCTCGGACTACTATAAAGAGACCCAGTACTTCGGGCCA	CASSQVSDYYKETQYF	1	9.968863915038696E-6	48	TCRBV14-01*01	TCRBV14	TCRBV14-01	01				TCRBD02-01	TCRBD02	TCRBD02-01				01,02	TCRBJ02-05*01	TCRBJ02	TCRBJ02-05	01				1	4	1	9	5	3	33	49	53	59	64	1	In	VDJ
CCTGCAGAACTGGAGGATTCTGGAGTTTATTTCTGTGCCAGCAGCCAAGACTTCAGACTAGCGAGGCATGAGCAGTTCTTCGGGCCA	CASSQDFRLARHEQFF	1	1.9937727830077392E-5	48	TCRBV14-01*01	TCRBV14	TCRBV14-01	01				TCRBD02-01	TCRBD02	TCRBD02-01				01,02	TCRBJ02-01*01	TCRBJ02	TCRBJ02-01	01				0	5	2	6	4	8	33	50	55	63	67	1	In	VDJ
AGAGTCTGCCATCCCCAACCAGACAGCTCTTTACTTCTGTGCCACCAGTGACCACGACAGGGCGCGTACGAGCAGTACTTCGGGCCG		2	6.645909276692464E-6	44	TCRBV24	TCRBV24	unresolved			TCRBV24-01,TCRBV24-or09_02		TCRBD01-01*01	TCRBD01	TCRBD01-01	01				TCRBJ02-07*01	TCRBJ02	TCRBJ02-07	01				4	4	2	3	4	4	37	51	55	62	66	2	Out	VDJ
CACACCCTGCAGCCAGAAGACTCGGCCCTGTATCTCTGTGCCAGCAGCCAAGAGGGGGGAGGATGGGAAAAACTGTTTTTTGGCAGT	CASSQEGGGWEKLFF	2	6.645909276692464E-6	45	TCRBV04-02*01	TCRBV04	TCRBV04-02	01				TCRBD02-01	TCRBD02	TCRBD02-01				01,02	TCRBJ01-04*01	TCRBJ01	TCRBJ01-04	01				0	0	9	1	7	8	36	-1	53	59	66	2	In	VDJ
CTGCTCCCTCCCAAACATCTGTGTACTTCTGTGCCAGCATTTCCAGGGGGAGGGACTAGCCAGTCCTACGAGCAGTACTTCGGGCCG		1	3.322954638346232E-6	52	TCRBV06	TCRBV06	unresolved			TCRBV06-02,TCRBV06-03		TCRBD02-01	TCRBD02	TCRBD02-01				01,02	TCRBJ02-07*01	TCRBJ02	TCRBJ02-07	01				7	12	0	7	3	1	29	39	51	60	63	1	Out	VDJ
CGGTCCACAAAGCTGGAGGACTCAGCCATGTACTTCTGTGCCAGCAGTGGGACAGTTGGGTCTAATGAAAAACTGTTTTTTGGCAGT	CASSGTVGSNEKLFF	1	3.322954638346232E-6	45	TCRBV02-01*01	TCRBV02	TCRBV02-01	01				TCRBD01-01*01	TCRBD01	TCRBD01-01	01				TCRBJ01-04*01	TCRBJ01	TCRBJ01-04	01				4	0	1	5	6	3	36	-1	49	55	61	1	In	VDJ
ACAGAGCAGGGGGACTCGGCCATGTATCTCTGTGCCAGCAGCCCCTCACCCCGGGGACTCCTCTCCTACGAGCAGTACTTCGGGCCG	CASSPSPRGLLSYEQYF	1	4.984431957519348E-6	51	TCRBV07-09	TCRBV07	TCRBV07-09				01,03	TCRBD02-01	TCRBD02	TCRBD02-01				01,02	TCRBJ02-07*01	TCRBJ02	TCRBJ02-07	01				5	11	0	10	3	0	30	42	53	59	62	1	In	VDJ
GTGAGCACCTTGGAGCTGGGGGACTCGGCCCTTTATCTCTGCGCCGGCAGCTTTGGGGATGGGAACACTGAAGCTTTCTTTGGACAA	CAGSFGDGNTEAFF	1	3.322954638346232E-6	42	TCRBV05-01*01	TCRBV05	TCRBV05-01	01						unresolved		TCRBD01,TCRBD02	TCRBD01-01,TCRBD02-01		TCRBJ01-01*01	TCRBJ01	TCRBJ01-01	01				2	2	0	8	3	1	39	53	55	59	62	1	In	VDJ
TTCCCTGGAGCTTGGTGACTCTGCTGTGTATTTCTGTGCCAGCAGTCTGTGGACTAGCGGGGGGCAGATACGCAGTATTTTGGCCCA		1	3.322954638346232E-6	47	TCRBV03	TCRBV03	unresolved			TCRBV03-01,TCRBV03-02		TCRBD02-01*01	TCRBD02	TCRBD02-01	01				TCRBJ02-03*01	TCRBJ02	TCRBJ02-03	01				6	5	1	1	0	4	34	45	50	-1	64	1	Out	VDJ
CTACACACCCTGCAGCCAGAAGACCCGGCCCTGTATCTCTGTGCCAGCAGCCAAGGGGGGGAGTGGGCCGAGCAGTACTTCGGGCCG	CASSQGGEWAEQYF	1	3.322954638346232E-6	42	TCRBV04-02*01	TCRBV04	TCRBV04-02	01				TCRBD02-01*01	TCRBD02	TCRBD02-01	01				TCRBJ02-07*01	TCRBJ02	TCRBJ02-07	01				1	0	9	1	7	6	39	-1	55	61	68	1	In	VDJ
ATCCAGCGCACAGAGCAGGGGGACTCGGCCATGTATCTCTGTGCCAGCAGCTCATTAGCGGGGGCGGGCGAGCAGTACTTCGGGCCA	CASSSLAGAGEQYF	1	4.984431957519348E-6	42	TCRBV07-09	TCRBV07	TCRBV07-09				01,03	TCRBD02-01*01	TCRBD02	TCRBD02-01	01				TCRBJ02-05*01	TCRBJ02	TCRBJ02-05	01				4	3	5	2	8	11	39	52	55	64	72	1	In	VDJ
CACCTACACGCCCTGCAGCCAGAAGACTCAGCCCTGTATCTCTGTGCCAGCAGGGACAGCATGAACACTGAAGCTTTCTTTGGACAA	CASRDSMNTEAFF	1	3.322954638346232E-6	39	TCRBV04-01*01	TCRBV04	TCRBV04-01	01				TCRBD01-01*01	TCRBD01	TCRBD01-01	01				TCRBJ01-01*01	TCRBJ01	TCRBJ01-01	01				6	0	1	5	2	0	42	-1	53	59	61	1	In	VDJ
CACGCCCTGCAGCCAGAAGACTCAGCCCTGTATCTCTGCGCCAGCAGCCCCTCCAACAGCCCCAATCAGCCCCAGCATTTTGGTGAT	CASSPSNSPNQPQHF	1	3.322954638346232E-6	45	TCRBV04-01*01	TCRBV04	TCRBV04-01	01				TCRBD01-01*01	TCRBD01	TCRBD01-01	01				TCRBJ01-05*01	TCRBJ01	TCRBJ01-05	01				4	6	3	5	3	3	36	49	55	59	62	1	In	VDJ
GTGAACGCCTTGGAGCTGGACGACTCGGCCCTGTATCTCTGTGCCAGCAGTGGGGGGGATAGCAATCAGCCCCAGCATTTTGGTGAT	CASSGGDSNQPQHF	1	4.984431957519348E-6	42	TCRBV05-04*01	TCRBV05	TCRBV05-04	01				TCRBD02-01*01	TCRBD02	TCRBD02-01	01				TCRBJ01-05*01	TCRBJ01	TCRBJ01-05	01				5	1	9	0	1	0	39	50	51	58	59	1	In	VDJ
CTGTCGGCTGCTCCCTCCCAGACATCTGTGTACTTCTGTGCCAGCAGTAGATCGGACAGAGTCCGCTATGGCTACACCTTCGGTTCG	CASSRSDRVRYGYTF	1	3.322954638346232E-6	45	TCRBV06-05*01	TCRBV06	TCRBV06-05	01				TCRBD01-01*01	TCRBD01	TCRBD01-01	01				TCRBJ01-02*01	TCRBJ01	TCRBJ01-02	01				5	5	1	5	6	4	36	48	53	59	65	1	In	VDJ
CTGGAGTCCGCCAGCACCAACCAGACATCTATGTACCTCTGTGCCAGCAGTTTAGGGGGGGGCACCGGGGAGCTGTTTTTTGGAGAA	CASSLGGGTGELFF	1	8.30738659586558E-6	42	TCRBV28-01*01	TCRBV28	TCRBV28-01	01				TCRBD02-01*01	TCRBD02	TCRBD02-01	01				TCRBJ02-02*01	TCRBJ02	TCRBJ02-02	01				2	0	9	0	1	4	39	-1	54	61	62	1	In	VDJ
CTTGGAGATCCAGTCCACGGAGTCAGGGGACACAGCACTGTATTTCTGTGCCAGCAGCAAAAAGGCAGGGAAGCTTTCTTTGGACAA		1	3.655250102180855E-5	35	TCRBV21-01*01	TCRBV21	TCRBV21-01	01				TCRBD01-01*01	TCRBD01	TCRBD01-01	01				TCRBJ01-01*01	TCRBJ01	TCRBJ01-01	01				2	4	4	4	0	8	46	61	65	-1	69	1	Out	VDJ
ACAGAGCAGGGGGACTCAGCCGCGTATCCCCGTGCCAGCAGCCCTTGGAGGACATACCGGACTTCAAACACCATATATTTTGGAGAG	RASSPWRTYRTSNTIYF	1	1.1630341234211811E-5	51	TCRBV07-03*03	TCRBV07	TCRBV07-03	03						unresolved		TCRBD01,TCRBD02	TCRBD01-01,TCRBD02-01		TCRBJ01-03*01	TCRBJ01	TCRBJ01-03	01				5	7	1	6	11	6	30	42	49	54	65	1	In	VDJ
CTACTCTGAAGATCCAGCGCACAGAGCAGGGGGACTCAGCCGTGTATCTCCGTGCCAGGGGCATTGTATGAGCAGTTCTTCGGGCCA		1	6.645909276692464E-6	31	TCRBV07-03*02	TCRBV07	TCRBV07-03	02				TCRBD01-01*01	TCRBD01	TCRBD01-01	01				TCRBJ02-01*01	TCRBJ02	TCRBJ02-01	01				9	0	8	0	5	8	50	-1	58	62	67	1	Out	VDJ
GGGGACTCGGCCATGTATCTCTGTGCCAGCAGCTTACCCGCCCCCGCGCCACAGGGACATTCGGTCAGGGAGCTGTTTTTTGGAGAA	CASSLPAPAPQGHSVRELFF	1	4.984431957519348E-6	60			unresolved		TCRBV07,TCRBV11	TCRBV07-09,TCRBV11-01		TCRBD01-01*01	TCRBD01	TCRBD01-01	01				TCRBJ02-02*01	TCRBJ02	TCRBJ02-02	01				2	17	0	6	8	9	21	36	53	59	67	1	In	VDJ
CAATTCCCTGGAGCTTGGTGACTCTGCTGTGTATTTCTGTGCCAGCAGCCAAGACGGGACTAGCGGGAACAAGCTGTTTTTGGAGAA		1	3.322954638346232E-6	44	TCRBV03	TCRBV03	unresolved			TCRBV03-01,TCRBV03-02		TCRBD02-01*02	TCRBD02	TCRBD02-01	02				TCRBJ02-02*01	TCRBJ02	TCRBJ02-02	01				0	1	0	3	8	18	37	54	55	68	76	1	Out	VDJ
TGAAGATCCAGCCCTCAGAACCCAGGGACTCAGCTGTGTACTTCTGTGCCAGCAGTTTAGGGCAGGGTTGAGCAGTTCTTCGGGCCA		1	4.984431957519348E-6	37	TCRBV12	TCRBV12	unresolved			TCRBV12-03,TCRBV12-04		TCRBD01-01*01	TCRBD01	TCRBD01-01	01				TCRBJ02-01*01	TCRBJ02	TCRBJ02-01	01				1	2	4	3	1	9	44	60	62	67	68	1	Out	VDJ
CTGGAGTTGGCTGCTCCCTCCCAGACATCTGTGTACTTCTGTGCCAGCAGCCCGCTGAGGGAGCCCACTGAAGCTTTCTTTGGACAA	CASSPLREPTEAFF	1	4.984431957519348E-6	42	TCRBV06-06	TCRBV06	TCRBV06-06				01,02	TCRBD02-01*02	TCRBD02	TCRBD02-01	02				TCRBJ01-01*01	TCRBJ01	TCRBJ01-01	01				6	8	9	2	2	4	39	50	58	63	65	1	In	VDJ
GAGCTTGGGGACTCGGCCGTGTATCTCTGTGCCAGCAGCACACAGGGTTCCCACATCCTCTTCTCCTACGAGCAGTACTTCGGGCCG	CASSTQGSHILFSYEQYF	1	3.322954638346232E-6	54	TCRBV11-03*01	TCRBV11	TCRBV11-03	01				TCRBD01-01*01	TCRBD01	TCRBD01-01	01				TCRBJ02-07*01	TCRBJ02	TCRBJ02-07	01				5	2	3	3	15	0	27	39	41	47	62	1	In	VDJ
TCGCTCAGGCTGGAGTCGGCTGCTCCCTCCCAGACATCTGTGTACTTCTGTGCCAGCAGTACCACCGGGGAGCTGTTTTTTGGAGAA	CASSTTGELFF	1	3.322954638346232E-6	33	TCRBV06-01*01	TCRBV06	TCRBV06-01	01						unresolved		TCRBD01,TCRBD02	TCRBD01-01,TCRBD02-01		TCRBJ02-02*01	TCRBJ02	TCRBJ02-02	01				5	0	3	7	0	4	48	-1	60	-1	62	1	In	VDJ
CTGAGGATCCAGCAGGTAGTGCGAGGAGATTCGGCAGCTTATTTCTGTGCCAGCTCACCAAACGAGGAATTCAAGTACTTCGGGCCA	CASSPNEEFKYF	1	3.322954638346232E-6	36	TCRBV18-01*01	TCRBV18	TCRBV18-01	01				TCRBD02-01*02	TCRBD02	TCRBD02-01	02				TCRBJ02-05*01	TCRBJ02	TCRBJ02-05	01				2	3	11	1	6	12	45	60	63	67	73	1	In	VDJ
CCTACACACCCTGCAGCCAGAAGACTCGGCCCTGTATCTCTGCGCCAGCAGCCATGGGGAGAACACCGGGGAGCTGTTTTTGGAGAA		2	6.645909276692464E-6	41	TCRBV04-03*01	TCRBV04	TCRBV04-03	01				TCRBD02-01	TCRBD02	TCRBD02-01				01,02	TCRBJ02-02*01	TCRBJ02	TCRBJ02-02	01				3	12	8	3	5	18	40	54	66	71	76	2	Out	VDJ
AAGATCCGGTCCACAAAGCTGGAGGACTCAGCCATGTACTTCTGTGCCAGCACTTACGCGAGGGCAGGGGAGCAGTACTTCGGGCCG	CASTYARAGEQYF	2	9.802716183121384E-5	39	TCRBV02-01*01	TCRBV02	TCRBV02-01	01						unresolved		TCRBD01,TCRBD02	TCRBD01-01,TCRBD02-01		TCRBJ02-07*01	TCRBJ02	TCRBJ02-07	01				7	12	4	3	0	7	42	52	64	-1	69	2	In	VDJ
TGACTGTGAGCAACATGAGCCCTGAAGACAGCAGCATATATCTCTGCAGCGTTGCGGCAGGCGGATCAGCCCCAGCATTTTGGTGAT		2	5.9813183490232175E-5	37	TCRBV29-01*01	TCRBV29	TCRBV29-01	01						unresolved		TCRBD01,TCRBD02	TCRBD01-01,TCRBD02-01		TCRBJ01-05*01	TCRBJ01	TCRBJ01-05	01				4	3	4	4	3	5	44	54	57	61	64	2	Out	VDJ
TTCTGGAGTCCGCCAGCACCAACCAGACATCTATGTACCTCTGTGCCAGCCGGGACAGGGGGCCCACATGGCTACACCTTCGGTTCG		2	8.141238863948268E-5	40	TCRBV28-01*01	TCRBV28	TCRBV28-01	01				TCRBD01-01*01	TCRBD01	TCRBD01-01	01				TCRBJ01-02*01	TCRBJ01	TCRBJ01-02	01				8	1	0	0	4	6	41	50	51	63	67	2	Out	VDJ
TCTAAGAAGCTCCTTCTCAGTGACTCTGGCTTCTATCTCTGTGCCTGGAGTGTAGAGGCAGGGCATGAAAAACTGTTTTTTGGCAGT	CAWSVEAGHEKLFF	2	7.642795668196334E-5	42	TCRBV30-01*01	TCRBV30	TCRBV30-01	01				TCRBD01-01*01	TCRBD01	TCRBD01-01	01				TCRBJ01-04*01	TCRBJ01	TCRBJ01-04	01				0	5	4	3	1	6	39	53	58	63	64	2	In	VDJ
CTTCACCTACACGCCCTGCAGCCAGAAGACTCAGCCCTGTATCTCTGCGCCAGCAGCCGAGAATATGGTGAAGCTTTCTTTGGACAA	CASSREYGEAFF	2	6.645909276692464E-6	36	TCRBV04-01*01	TCRBV04	TCRBV04-01	01						unresolved		TCRBD01,TCRBD02	TCRBD01-01,TCRBD02-01		TCRBJ01-01*01	TCRBJ01	TCRBJ01-01	01				0	4	0	10	0	7	45	62	66	-1	68	2	In	VDJ
CAGCCAGAAGACTCAGCCCTGTATCTCTGCGCCAGCAGCCAAGATAAGGCGGGGGGGCCATTTACAGAGACCCAGTACTTCGGGCCA	CASSQDKAGGPFTETQYF	2	5.9813183490232175E-5	54	TCRBV04-01*01	TCRBV04	TCRBV04-01	01				TCRBD02-01*01	TCRBD02	TCRBD02-01	01				TCRBJ02-05*01	TCRBJ02	TCRBJ02-05	01				0	4	7	0	8	4	27	44	48	57	65	2	In	VDJ
CTGTCGGCTGCTCCCTCCCAGACATCTGTGTACTTCTGTGCCAGCAGTGAGTGGACAGGCTCCAACTATGGCTACACCTTCGGTTCG	CASSEWTGSNYGYTF	2	6.645909276692464E-6	45	TCRBV06	TCRBV06	unresolved			TCRBV06-01,TCRBV06-05		TCRBD01-01*01	TCRBD01	TCRBD01-01	01				TCRBJ01-02*01	TCRBJ01	TCRBJ01-02	01				3	2	1	4	4	2	36	50	52	59	63	2	In	VDJ
TTCCTTCACCTACACACCCTGCAGCCAGAAGACTCAGCCCTGTATCTCTGCGCCAGCAGCCAAGGAAACACCATATATTTTGGAGAG	CASSQGNTIYF	2	6.645909276692464E-6	33	TCRBV04-03*01	TCRBV04	TCRBV04-03	01						unresolved					TCRBJ01-03*01	TCRBJ01	TCRBJ01-03	01				2	0	0	0	0	4	48	-1	-1	-1	63	2	In	VJ
GGCTGCTCCCTCCCAGACATCTGTGTACTTGTGTGCCAGCAGTTGCCCGAGGACAGGACGCTTTACACTGAAGCTTTCTTTGGACAA		2	9.47042071928676E-5	50	TCRBV06-08*01	TCRBV06	TCRBV06-08	01				TCRBD01-01*01	TCRBD01	TCRBD01-01	01				TCRBJ01-01*01	TCRBJ01	TCRBJ01-01	01				4	6	1	4	7	3	31	44	50	57	64	2	Out	VDJ
CGGCTGCTCCCTCCCAGACATCTGTGTACTTCTGTGCCAGCAGTTACTTTAGCGGGGGGGGCCGGCAATGAGCAGTTCTTCGGGCCA		2	6.645909276692464E-6	49	TCRBV06-05*01	TCRBV06	TCRBV06-05	01				TCRBD02-01*01	TCRBD02	TCRBD02-01	01				TCRBJ02-01*01	TCRBJ02	TCRBJ02-01	01				1	1	5	0	5	6	32	48	49	60	65	2	Out	VDJ
CTCAGGCTGCTGTCGGCTGCTCCCTCCCAGACATCTGTGTACTTCTGTGCCAGCAGCCCCCAGGGCTACGAGCAGTACTTCGGGCCG	CASSPQGYEQYF	2	6.812057008609776E-5	36	TCRBV06-05*01	TCRBV06	TCRBV06-05	01				TCRBD01-01*01	TCRBD01	TCRBD01-01	01				TCRBJ02-07*01	TCRBJ02	TCRBJ02-07	01				6	4	4	3	0	3	45	56	60	-1	65	2	In	VDJ
ATCCAGCCCTCAGAACCCAGGGACTCAGCTGTGTACTTCTGTGCCAGCAGACCGACCGCAGGGGGCTACGAGCAGTACTTCGGGCCG	CASRPTAGGYEQYF	2	5.9813183490232175E-5	42	TCRBV12	TCRBV12	unresolved			TCRBV12-03,TCRBV12-04		TCRBD01-01*01	TCRBD01	TCRBD01-01	01				TCRBJ02-07*01	TCRBJ02	TCRBJ02-07	01				6	8	4	1	0	3	39	50	58	-1	65	2	In	VDJ
TCGGCTGCTCCCTCCCAAACATCTGTGTACTTCTGTGCCAGCAGTTACCGGACTAGCGGGGGGTACAATGAGCAGTTCTTCGGGCCA	CASSYRTSGGYNEQFF	2	2.9906591745116088E-5	48	TCRBV06	TCRBV06	unresolved			TCRBV06-02,TCRBV06-03		TCRBD02-01*01	TCRBD02	TCRBD02-01	01				TCRBJ02-01*01	TCRBJ02	TCRBJ02-01	01				2	1	1	1	0	4	33	48	49	-1	63	2	In	VDJ
CCGGTCCACAAAGCTGGAGGACTCAGCCATGTACTTCTGTGCCAGCAGTGCCGGGACAGGGGCGGGGATACGCAGTATTTTGGCCCA		2	6.645909276692464E-6	44	TCRBV02-01*01	TCRBV02	TCRBV02-01	01				TCRBD01-01*01	TCRBD01	TCRBD01-01	01				TCRBJ02-03*01	TCRBJ02	TCRBJ02-03	01				4	2	0	2	4	6	37	50	52	62	66	2	Out	VDJ
CTGACAGTGACCAGTGCCCATCCTGAAGACAGCAGCTTCTACATCTGCAGTGCTAGTAGACGAGGAACTGAAGCTTTCTTTGGACAA	CSASRRGTEAFF	2	1.661477319173116E-5	36	TCRBV20	TCRBV20	unresolved			TCRBV20-01,TCRBV20-or09_02		TCRBD02-01*02	TCRBD02	TCRBD02-01	02				TCRBJ01-01*01	TCRBJ01	TCRBJ01-01	01				3	5	11	1	1	5	45	56	61	65	66	2	In	VDJ
ATCCGCTCACCAGGCCTGGGGGACGCAGCCATGTACCTGTGTGCCACCAGCAGAGATATTCGCACAGATACGCAGTATTTTGGCCCA	CATSRDIRTDTQYF	2	4.3198410298501014E-5	42	TCRBV15-01*01	TCRBV15	TCRBV15-01	01				TCRBD02-01	TCRBD02	TCRBD02-01				01,02	TCRBJ02-03*01	TCRBJ02	TCRBJ02-03	01				0	0	5	9	3	1	39	-1	56	58	61	2	In	VDJ
ACGATCCAGCGCACACAGCAGGAGGACTCGGCCGTGTATCTCTGTGCCAGCAGCCTATTCGTCCGATACGAGCAGTACTTCGGGCCG	CASSLFVRYEQYF	5	2.924200081744684E-4	39	TCRBV07-02*01	TCRBV07	TCRBV07-02	01				TCRBD02-01	TCRBD02	TCRBD02-01				01,02	TCRBJ02-07*01	TCRBJ02	TCRBJ02-07	01				5	0	4	9	9	4	42	-1	54	57	66	5	In	VDJ
GATCCGGTCCACAAAGCTGGAGGACTCAGCCATGTACTTCTGTGCCAGCAGTGAAACGCCCCCCCAGATACGCAGTATTTTGGCCCA		2	6.645909276692464E-6	41	TCRBV02-01*01	TCRBV02	TCRBV02-01	01						unresolved		TCRBD01,TCRBD02	TCRBD01-01,TCRBD02-01		TCRBJ02-03*01	TCRBJ02	TCRBJ02-03	01				2	0	3	7	7	4	40	-1	55	57	64	2	Out	VDJ
TCTAAGAAGCTCCTTCTCAGTGACTCTGGCTTCTATCTCTGTGCCTGGAGGAAGACAGGGGGCCGCTACGAGCAGTACTTCGGGCCG	CAWRKTGGRYEQYF	2	5.6490228851885945E-5	42	TCRBV30-01*01	TCRBV30	TCRBV30-01	01				TCRBD01-01*01	TCRBD01	TCRBD01-01	01				TCRBJ02-07*01	TCRBJ02	TCRBJ02-07	01				3	3	2	0	2	3	39	50	53	63	65	2	In	VDJ
AATTCCCTGGAGCTTGGTGACTCTGCTGTGTATTTCTGTGCCAGCACGCCGCAGGGGGCCAATGAGGAGACCCAGTACTTCGGGCCA	CASTPQGANEETQYF	2	6.812057008609776E-5	45	TCRBV03	TCRBV03	unresolved			TCRBV03-01,TCRBV03-02		TCRBD01-01*01	TCRBD01	TCRBD01-01	01				TCRBJ02-05*01	TCRBJ02	TCRBJ02-05	01				7	5	4	0	7	5	36	46	51	59	66	2	In	VDJ
CAAGATCCAGCCTGCAGAGCTTGGGACTCGGCCGTGTATCTCTGTGCCAGCAGCCCCGGGACTCTGGGTGAGCAGTTCTTCGGGCCA	CASSPGTLGEQFF	2	6.645909276692464E-6	39	TCRBV11-03*01	TCRBV11	TCRBV11-03	01				TCRBD02-01	TCRBD02	TCRBD02-01				01,02	TCRBJ02-01*01	TCRBJ02	TCRBJ02-01	01				5	3	0	10	5	9	42	54	57	63	68	2	In	VDJ
TTCCTGCTGGGGTTGGAGTCGGCTGCTCCCTCCCAGACATCTGTGTACTTCTGTGCCAGCAGTTATCTGGTGCAGTACTTCGGGCCG	CASSYLVQYF	2	6.645909276692464E-6	30	TCRBV06	TCRBV06	unresolved			TCRBV06-02,TCRBV06-03				unresolved		TCRBD01,TCRBD02	TCRBD01-01,TCRBD02-01		TCRBJ02-07*01	TCRBJ02	TCRBJ02-07	01				3	3	0	10	1	9	51	65	68	70	71	2	In	VDJ
ACGCCCTGCAGCCAGAAGACTCAGCCCTGTATCTCTGCGCCAGCAGCCAAGAGGGGGGAGGATGGGAAAAACTGTTTTTTTGGCAGT		2	6.645909276692464E-6	46	TCRBV04-01*01	TCRBV04	TCRBV04-01	01				TCRBD02-01	TCRBD02	TCRBD02-01				01,02	TCRBJ01-04*01	TCRBJ01	TCRBJ01-04	01				0	0	9	1	17	17	35	-1	52	58	75	2	Out	VDJ
CAGCCTGCAGAGCTTGGGGACTCGGCCATGTATCTCTGTGCCAGCAGCTCTTTCAGAGTTCCTAACTATGGCTACACCTTCGGTTCG	CASSSFRVPNYGYTF	2	6.645909276692464E-6	45	TCRBV11-01*01	TCRBV11	TCRBV11-01	01						unresolved		TCRBD01,TCRBD02	TCRBD01-01,TCRBD02-01		TCRBJ01-02*01	TCRBJ01	TCRBJ01-02	01				4	4	4	5	5	0	36	49	53	56	61	2	In	VDJ
CTCAGGCTGGAGTTGGCTGCTCCCTCCCAGACATCTGTGTACTTCTGTGCCAGCAGTTAAAAAATGGATACGCAGTATTTTGGCCCA	CASS*KMDTQYF	2	6.645909276692464E-6	36	TCRBV06-06	TCRBV06	TCRBV06-06				01,02			unresolved					TCRBJ02-03*01	TCRBJ02	TCRBJ02-03	01				3	0	0	0	7	6	45	-1	-1	59	66	2	Stop	VJ
AAGATCCGGTCCACAAAGCTGGAGGACTCAGCCATGTACTTCTGTGCCAGCGGACTAGCGGGGTACAATGAGCAGTTCTTCGGGCCA	CASGLAGYNEQFF	3	1.5950182264061913E-4	39	TCRBV02-01*01	TCRBV02	TCRBV02-01	01				TCRBD02-01*01	TCRBD02	TCRBD02-01	01				TCRBJ02-01*01	TCRBJ02	TCRBJ02-01	01				8	0	1	3	0	4	42	-1	51	-1	63	3	In	VDJ
GTGAGCACCTTGGAGCTGGGGGACTCGGCCCTTTATCTTTGCGCCAGCAGCTCCGTGGGTACTAACTATGGCTACACCTTCGGTTCG	CASSSVGTNYGYTF	2	5.482875153271283E-5	42	TCRBV05-01*01	TCRBV05	TCRBV05-01	01						unresolved		TCRBD01,TCRBD02	TCRBD01-01,TCRBD02-01		TCRBJ01-02*01	TCRBJ01	TCRBJ01-02	01				3	4	0	9	2	0	39	52	56	59	61	2	In	VDJ
CCTGAGCTCTCTGGAGCTGGGGACTCAGCTTTGTATTTCTGTGCCAGCAGCACAAGTGCAGGCAATCAGCCCCAGCATTTTGGTGAT	CASSTSAGNQPQHF	2	6.645909276692464E-6	42	TCRBV09-01	TCRBV09	TCRBV09-01				01,02	TCRBD01-01*01	TCRBD01	TCRBD01-01	01				TCRBJ01-05*01	TCRBJ01	TCRBJ01-05	01				4	0	3	6	7	2	39	-1	51	54	61	2	In	VDJ
AGCGCACAGAGCAGGGGGACTCGGCCATGTATCTCTGTGCCAGCAGCCTAGCGGGGGGGGCTGACAGATACGCAGTATTTTGGCCCA		2	6.645909276692464E-6	46	TCRBV07-09	TCRBV07	TCRBV07-09				01,03	TCRBD02-01*01	TCRBD02	TCRBD02-01	01				TCRBJ02-03*01	TCRBJ02	TCRBJ02-03	01				0	0	9	0	4	3	35	-1	52	59	63	2	Out	VDJ
GAGTCGGCTGCTCCCTCCCAGACATCTGTGTACTTCTGTGCCAGCAGACCCCTCAAAGCGGAGGACGGGGAGCAGTACTTCGGGCCG	CASRPLKAEDGEQYF	2	6.645909276692464E-6	45	TCRBV06-01*01	TCRBV06	TCRBV06-01	01				TCRBD02-01	TCRBD02	TCRBD02-01				01,02	TCRBJ02-07*01	TCRBJ02	TCRBJ02-07	01				6	9	6	5	8	7	36	47	56	61	69	2	In	VDJ
ACTGTGAGCAACATGAGCCCTGAAGACAGCAGCATATATCTCTGCAGCGTTTGGCTACAGGGAGCCGGGGAGCTGTTTTTTGGAGAA	CSVWLQGAGELFF	2	5.482875153271283E-5	39	TCRBV29-01*01	TCRBV29	TCRBV29-01	01				TCRBD01-01*01	TCRBD01	TCRBD01-01	01				TCRBJ02-02*01	TCRBJ02	TCRBJ02-02	01				5	5	3	3	2	6	42	51	56	62	64	2	In	VDJ
GAGCACCTTGGAGCTGGGGACTCGGCCCTTTATCTTTGCGCCAGCAGCCTAGACAGGGGCAACAATCAGCCCCAGCATTTTGGTGAT	CASSLDRGNNQPQHF	2	6.645909276692464E-6	45	TCRBV05-01*01	TCRBV05	TCRBV05-01	01				TCRBD01-01*01	TCRBD01	TCRBD01-01	01				TCRBJ01-05*01	TCRBJ01	TCRBJ01-05	01				4	3	2	2	3	3	36	48	51	59	62	2	In	VDJ
TCGGCTGCTCCCTCCCAGACATCTGTGTACTTCTGTGCCAGCAGTTACCCCGGGACAGGGAGAAGGAAGCCCCAGCATTTTGGTGAT	CASSYPGTGRRKPQHF	2	6.645909276692464E-6	48	TCRBV06-05*01	TCRBV06	TCRBV06-05	01				TCRBD01-01*01	TCRBD01	TCRBD01-01	01				TCRBJ01-05*01	TCRBJ01	TCRBJ01-05	01				2	3	0	3	7	8	33	48	51	60	67	2	In	VDJ
AAGATCCAGCGCACACAGCAGGAGGACTCCGCCGTGTATCTCTGTGCCAGCAGCTTACAGGGTTCCTACGAGCAGTACTTCGGGCCG	CASSLQGSYEQYF	2	8.30738659586558E-5	39	TCRBV07-08*01	TCRBV07	TCRBV07-08	01				TCRBD01-01*01	TCRBD01	TCRBD01-01	01				TCRBJ02-07*01	TCRBJ02	TCRBJ02-07	01				2	0	4	3	1	1	42	-1	57	62	63	2	In	VDJ
ACATCGGCCCAAAAGAACCCGACAGCTTTCTACCTCTGTGCCAGTAATCTAGACAGGAGCTCCTACAATGAGCAGTTCTTCGGGCCA	CASNLDRSSYNEQFF	2	9.968863915038696E-6	45	TCRBV19-01	TCRBV19	TCRBV19-01				01,02			unresolved		TCRBD01,TCRBD02	TCRBD01-01,TCRBD02-01		TCRBJ02-01*01	TCRBJ02	TCRBJ02-01	01				0	0	4	4	2	0	36	-1	53	57	59	2	In	VDJ
GGGTTGGAGTCGGCTGCTCCCTCCCAAACATCTGTGTACTTCTGTGCCAGCAGGGATATTAGTACCGGGGAGCTGTTTTTTGGAGAA	CASRDISTGELFF	4	2.2097648345002443E-4	39	TCRBV06	TCRBV06	unresolved			TCRBV06-02,TCRBV06-03				unresolved		TCRBD01,TCRBD02	TCRBD01-01,TCRBD02-01		TCRBJ02-02*01	TCRBJ02	TCRBJ02-02	01				6	0	1	8	7	5	42	-1	53	56	63	4	In	VDJ
CTGAAGATCCAGCCCTCAGAACCCAGGGACTCAGCTGTGTACTTCTGTGCCAGCAGTTTTGGGGGCTATGGCTACACCTTCGGTTCG	CASSFGGYGYTF	2	7.476647936279022E-5	36	TCRBV12	TCRBV12	unresolved			TCRBV12-03,TCRBV12-04				unresolved		TCRBD01,TCRBD02	TCRBD01-01,TCRBD02-01		TCRBJ01-02*01	TCRBJ01	TCRBJ01-02	01				3	1	6	1	0	4	45	59	60	-1	65	2	In	VDJ
CTGCTGTCGGCTGCTCCCTCCCAGACATCTGTGTACTTCTGTGCCAGCATGGGAACCAGGGGTAATACGGAGCAGTTCTTCGGGCCA	CASMGTRGNTEQFF	2	6.645909276692464E-6	42	TCRBV06-05*01	TCRBV06	TCRBV06-05	01				TCRBD01-01*01	TCRBD01	TCRBD01-01	01				TCRBJ02-01*01	TCRBJ02	TCRBJ02-01	01				7	7	4	2	7	10	39	49	56	62	69	2	In	VDJ
GAGTCGGCTGCTCCCTCCCAAACATCTGTGTACTTCTGTGCCAGCAGCCGGGGACAGGGAGGGTACTACGAGCAGTACTTCGGGCCG	CASSRGQGGYYEQYF	2	8.971977523534826E-5	45	TCRBV06	TCRBV06	unresolved			TCRBV06-02,TCRBV06-03		TCRBD01-01*01	TCRBD01	TCRBD01-01	01				TCRBJ02-07*01	TCRBJ02	TCRBJ02-07	01				6	3	0	3	6	3	36	47	50	59	65	2	In	VDJ
GAGTCGGCTGCTCCCTCCCAAACATCTGTGTACTTCTGTGCCAGCAGACCACTCGACGACTTCACCTACGAGCAGTACTTCGGGCCG	CASRPLDDFTYEQYF	2	9.138125255452138E-5	45	TCRBV06	TCRBV06	unresolved			TCRBV06-02,TCRBV06-03		TCRBD02-01	TCRBD02	TCRBD02-01				01,02	TCRBJ02-07*01	TCRBJ02	TCRBJ02-07	01				6	10	2	10	3	2	36	47	57	61	64	2	In	VDJ
TCGGCTGCTCCCTCCCAAACATCTGTGTACTTCTGTGCCAGCAGTTACGGGGCAGGGAGGAACACCGGGGAGCTGTTTTTTGGAGAA	CASSYGAGRNTGELFF	2	4.9844319575193476E-5	48	TCRBV06	TCRBV06	unresolved			TCRBV06-02,TCRBV06-03				unresolved		TCRBD01,TCRBD02	TCRBD01-01,TCRBD02-01		TCRBJ02-02*01	TCRBJ02	TCRBJ02-02	01				2	4	4	3	2	1	33	48	52	57	59	2	In	VDJ
AGCACCTTGGAGCTGGGGGACTCGGCCCTTTATCTTTGCGCCAGCAGCCGCGCGTTGGGTACTAATGAAAAACTGTTTTTTGGCAGT	CASSRALGTNEKLFF	2	6.313613812857841E-5	45	TCRBV05-01*01	TCRBV05	TCRBV05-01	01						unresolved		TCRBD01,TCRBD02	TCRBD01-01,TCRBD02-01		TCRBJ01-04*01	TCRBJ01	TCRBJ01-04	01				4	8	0	9	1	2	36	48	56	59	60	2	In	VDJ
TCGGCTGCTCCCTCCCAGACATCTGTGTACTTCTGTGCCAGCAGCGCCTCGGGACAGTGGGGCAATCAGCCCCAGCATTTTGGTGAT	CASSASGQWGNQPQHF	2	7.975091132030957E-5	48	TCRBV06	TCRBV06	unresolved			TCRBV06-01,TCRBV06-05		TCRBD01-01*01	TCRBD01	TCRBD01-01	01				TCRBJ01-05*01	TCRBJ01	TCRBJ01-05	01				6	6	0	5	4	2	33	44	50	57	61	2	In	VDJ
GTGACCAGTGCCCATCCTGAAGACAGCAGCTTCTACATCTGCAGTGCCAGCTGGGGACAGGGTCGGTACGAGCAGTACTTCGGGCCG	CSASWGQGRYEQYF	2	3.322954638346232E-5	42	TCRBV20	TCRBV20	unresolved			TCRBV20-01,TCRBV20-or09_02		TCRBD01-01*01	TCRBD01	TCRBD01-01	01				TCRBJ02-07*01	TCRBJ02	TCRBJ02-07	01				6	6	0	3	4	4	39	47	53	62	66	2	In	VDJ
TCCCTGGAGCTTGGTGACTCTGCTGTGTATTTCTGTGCCAGCAGCCAAGTGGAAGGACAGGGAGGAGATGAGCAGTTCTTCGGGCCA	CASSQVEGQGGDEQFF	2	8.473534327782891E-5	48	TCRBV03	TCRBV03	unresolved			TCRBV03-01,TCRBV03-02		TCRBD01-01*01	TCRBD01	TCRBD01-01	01				TCRBJ02-01*01	TCRBJ02	TCRBJ02-01	01				1	5	1	3	5	8	33	49	54	62	67	2	In	VDJ
AGCACCTTGGAGCTGGGGGACTCGGCCCTTTATCTTTGCGCCAGCAGCACAGGGACAGGGGGACTCTATGGCTACACCTTCGGTTCG	CASSTGTGGLYGYTF	2	8.141238863948268E-5	45	TCRBV05-01*01	TCRBV05	TCRBV05-01	01				TCRBD01-01*01	TCRBD01	TCRBD01-01	01				TCRBJ01-02*01	TCRBJ01	TCRBJ01-02	01				4	3	0	1	3	4	36	48	51	62	65	2	In	VDJ
AATCTTCACATCAATTCCCTGGAGCTTGGTGACTCTGCTGTGTATTTCTGTGCCAGCAGCCGAGAGGGGGAGCAGTACTTCGGGCCG	CASSREGEQYF	4	2.3426830200340936E-4	33	TCRBV03	TCRBV03	unresolved			TCRBV03-01,TCRBV03-02				unresolved		TCRBD01,TCRBD02	TCRBD01-01,TCRBD02-01		TCRBJ02-07*01	TCRBJ02	TCRBJ02-07	01				0	0	6	2	0	7	48	-1	65	-1	69	4	In	VDJ
CCAGCCTGCAGAGCTTGGGGACTCGGCCGTGTATCTCTGTGCCAGCAGCTTCACAGGGGGAAGGACCGGGGAGCTGTTTTTGGAGAA		2	6.645909276692464E-6	44	TCRBV11-03*01	TCRBV11	TCRBV11-03	01				TCRBD01-01*01	TCRBD01	TCRBD01-01	01				TCRBJ02-02*01	TCRBJ02	TCRBJ02-02	01				3	1	3	1	16	18	37	51	52	60	76	2	Out	VDJ
CTGGAGTCGGCTGCTCCCTCCCAGACATCTGTGTACTTCTGTGCCAGCTCTTTAGCGGGATTTGGCTACGAGCAGTACTTCGGGCCG	CASSLAGFGYEQYF	2	6.645909276692464E-6	42	TCRBV06-01*01	TCRBV06	TCRBV06-01	01				TCRBD02-01*02	TCRBD02	TCRBD02-01	02				TCRBJ02-07*01	TCRBJ02	TCRBJ02-07	01				8	4	5	3	5	3	39	48	52	60	65	2	In	VDJ
CTGAAGATCCGGTCCACAAAGCTGGAGGACTCAGCCATGTACTTCTGTGCCAGCTCAGGGTTTGGAGAGACCCAGTACTTCGGGCCA	CASSGFGETQYF	2	8.971977523534826E-5	36	TCRBV02-01*01	TCRBV02	TCRBV02-01	01				TCRBD01-01*01	TCRBD01	TCRBD01-01	01				TCRBJ02-05*01	TCRBJ02	TCRBJ02-05	01				8	1	4	3	5	4	45	54	55	60	65	2	In	VDJ
TTCCCACTCAGGCTGGTGTCGGCTGCTCCCTCCCAGACATCTGTGTACTTCTGTGCCAGCAGTTATCTGGTGCAGTACTTCGGGCCG	CASSYLVQYF	2	6.645909276692464E-6	30	TCRBV06-08*01	TCRBV06	TCRBV06-08	01						unresolved		TCRBD01,TCRBD02	TCRBD01-01,TCRBD02-01		TCRBJ02-07*01	TCRBJ02	TCRBJ02-07	01				3	3	0	10	1	9	51	65	68	70	71	2	In	VDJ
TTCCCGCTCAGGCTGGAGTCAGCTGCTCCCTCCCAGACATCTGTGTACTTCTGTGCCAGCAGTTATCTGGTGCAGTACTTCGGGCCG	CASSYLVQYF	2	6.645909276692464E-6	30	TCRBV06-09*01	TCRBV06	TCRBV06-09	01						unresolved		TCRBD01,TCRBD02	TCRBD01-01,TCRBD02-01		TCRBJ02-07*01	TCRBJ02	TCRBJ02-07	01				2	2	0	10	1	9	51	66	68	70	71	2	In	VDJ
CGCACAGAGCAGGGGGACTCGGCCATGTATCTCTGTGCCAGCAGCCCCGGGGCAGGGGCAGCCAAAAACATTCAGTACTTCGGCGCC	CASSPGAGAAKNIQYF	2	2.3260682468423623E-5	48	TCRBV07-09	TCRBV07	TCRBV07-09				01,03	TCRBD01-01*01	TCRBD01	TCRBD01-01	01				TCRBJ02-04*01	TCRBJ02	TCRBJ02-04	01				5	7	4	2	1	0	33	45	52	58	59	2	In	VDJ
ACTCGGCCATGTATCTCTGTGCCAGCAGCTTAGCGACCCGGGACAGGCGCGGACCCTAATATGCCTTACGAGCAGTACTTCGGGCCG		2	2.1599205149250507E-5	64			unresolved		TCRBV07,TCRBV11	TCRBV07-09,TCRBV11-01		TCRBD01-01*01	TCRBD01	TCRBD01-01	01				TCRBJ02-07*01	TCRBJ02	TCRBJ02-07	01				0	5	0	4	19	4	17	34	39	47	66	2	Out	VDJ
CTGTCGGCTGCTCCCTCCCAGACATCTGTGTACTTCTGTGCCAGCAGTTACTGGACCCGGGGGGATGAAAAACTGTTTTTTGGCAGT	CASSYWTRGDEKLFF	2	6.645909276692464E-6	45	TCRBV06-05*01	TCRBV06	TCRBV06-05	01				TCRBD02-01*01	TCRBD02	TCRBD02-01	01				TCRBJ01-04*01	TCRBJ01	TCRBJ01-04	01				1	5	8	1	0	6	36	52	57	-1	64	2	In	VDJ
AAGAAGCTCCTTCTCAGTGACTCTGGCTTCTATCTCTGTGCCTGGAGTGCCGCCCGGGGATCCTCCAAAGTCCTGACTTTCGGGGCC	CAWSAARGSSKVLTF	2	1.4953295872558044E-5	45	TCRBV30-01*01	TCRBV30	TCRBV30-01	01				TCRBD02-01*01	TCRBD02	TCRBD02-01	01				TCRBJ02-06*01	TCRBJ02	TCRBJ02-06	01				1	5	8	3	10	13	36	49	54	59	69	2	In	VDJ
TCTAAGAAGCTCCTTCTCAGTGACTCTGGCTTCTATCTCTGTGCCTGGAGCGCGGGACTCTCTGGAAACACCATATATTTTGGAGAG	CAWSAGLSGNTIYF	5	2.940814854936415E-4	42	TCRBV30-01*01	TCRBV30	TCRBV30-01	01				TCRBD02-01	TCRBD02	TCRBD02-01				01,02	TCRBJ01-03*01	TCRBJ01	TCRBJ01-03	01				3	3	0	10	0	0	39	50	53	-1	59	5	In	VDJ
CGCTCACCAGGCCTGGGGGACGCAGCCATGTACCTGTGTGCCACCACCCTCGGCGGTCCGGCTAACTATGGCTACACCTTCGGTTCG	CATTLGGPANYGYTF	2	3.655250102180855E-5	45	TCRBV15-01*01	TCRBV15	TCRBV15-01	01				TCRBD02-01	TCRBD02	TCRBD02-01				01,02	TCRBJ01-02*01	TCRBJ01	TCRBJ01-02	01				7	6	7	5	5	0	36	46	52	56	61	2	In	VDJ
GAGTCGGCTGCTCCCTCCCAGACATCTGTGTACTTCTGTGCCAGCAGGCCGGGACAGGGTTGGTCCTACGAGCAGTACTTCGGGCCG	CASRPGQGWSYEQYF	2	6.978204740527087E-5	45	TCRBV06-01*01	TCRBV06	TCRBV06-01	01				TCRBD01-01*01	TCRBD01	TCRBD01-01	01				TCRBJ02-07*01	TCRBJ02	TCRBJ02-07	01				6	3	0	3	4	1	36	47	50	59	63	2	In	VDJ
CTCAGGCTGCTGTCGGCTGCTCCCTCCCAGACATCTGTGTACTTCTGTGCCAGCAGTTAAAAAATGGATACGCAGTATTTTGGCCCA	CASS*KMDTQYF	2	6.645909276692464E-6	36	TCRBV06-05*01	TCRBV06	TCRBV06-05	01						unresolved					TCRBJ02-03*01	TCRBJ02	TCRBJ02-03	01				3	0	0	0	7	6	45	-1	-1	59	66	2	Stop	VJ
CACCTACACGCCCTGCAGCCAGAAGACTCAGCCCTGTATCTCTGCGCCAGCAGCTGGACAGGGAATGAAAAACTGTTTTTTGGCAGT	CASSWTGNEKLFF	2	1.2128784429963747E-4	39	TCRBV04-01*01	TCRBV04	TCRBV04-01	01				TCRBD01-01*01	TCRBD01	TCRBD01-01	01				TCRBJ01-04*01	TCRBJ01	TCRBJ01-04	01				5	1	1	3	0	5	42	54	55	-1	63	2	In	VDJ
AGGCTGCTGTCGGCTGCTCCCTCCCAGACATCTGTGTACTTCTGTGCCAGCAGCACCGGTCTCAAGGAAAAACTGTTTTTTGGCAGT	CASSTGLKEKLFF	6	4.1038489783575964E-4	39	TCRBV06-05*01	TCRBV06	TCRBV06-05	01				TCRBD02-01	TCRBD02	TCRBD02-01				01,02	TCRBJ01-04*01	TCRBJ01	TCRBJ01-04	01				6	3	8	5	7	8	42	53	56	59	66	6	In	VDJ
CAGCGCACAGAGCAGGGGGACTCGGCCATGTATCTCTGCGCCAGCAGCCAGGGGAAGCTAATGAACACTGAAGCTTTCTTTGGACAA	CASSQGKLMNTEAFF	2	6.645909276692464E-6	45	TCRBV07-09	TCRBV07	TCRBV07-09				01,03	TCRBD01-01*01	TCRBD01	TCRBD01-01	01				TCRBJ01-01*01	TCRBJ01	TCRBJ01-01	01				5	0	4	2	7	0	36	-1	48	54	61	2	In	VDJ
ATCCTGAGTTCTAAGAAGCTCCTTCTCAGTGACTCTGGCTTCTATCTCTGTGCCTGGAGTCGACTGTCCGAAGCTTTCTTTGGACAA	CAWSRLSEAFF	2	7.31050020436171E-5	33	TCRBV30-01*01	TCRBV30	TCRBV30-01	01				TCRBD02-01	TCRBD02	TCRBD02-01				01,02	TCRBJ01-01*01	TCRBJ01	TCRBJ01-01	01				2	1	2	10	4	8	48	60	61	65	69	2	In	VDJ
AACGCCTTGTTGCTGGGGGACTCGGCCCTCTATCTCTGTGCCAGCAGCTTGCTGACGGGTGGGATCAACGAGCAGTACTTCGGGCCG	CASSLLTGGINEQYF	2	9.636568451204072E-5	45	TCRBV05-06*01	TCRBV05	TCRBV05-06	01						unresolved		TCRBD01,TCRBD02	TCRBD01-01,TCRBD02-01		TCRBJ02-07*01	TCRBJ02	TCRBJ02-07	01				1	9	0	8	3	5	36	51	60	64	67	2	In	VDJ
TCGGCCCAAAAGAACCCGACAGCTTTCTATCTCTGTGCCAGTAAGGACAGGGGCCTGGGGATGGCCGGGGAGCTGTTTTTTGGAGAA	CASKDRGLGMAGELFF	8	5.399801287312626E-4	48	TCRBV19-01	TCRBV19	TCRBV19-01				01,02	TCRBD01-01*01	TCRBD01	TCRBD01-01	01				TCRBJ02-02*01	TCRBJ02	TCRBJ02-02	01				7	1	1	2	11	6	33	43	44	53	64	8	In	VDJ
AGTTCTAAGAAGCTCCTTCTCAGTGACTCTGGCTTCTATCTCTGTGCCTGGAGTGTGCAGGGGGATTCACCCCTCCACTTTGGGAAC	CAWSVQGDSPLHF	2	2.8245114425942972E-5	39	TCRBV30-01*01	TCRBV30	TCRBV30-01	01				TCRBD01-01*01	TCRBD01	TCRBD01-01	01				TCRBJ01-06*01	TCRBJ01	TCRBJ01-06	01				0	1	4	1	0	8	42	56	57	-1	64	2	In	VDJ
GAGTCGCCCAGCCCCAACCAGACCTCTCTGTACTTCTGTGCCAGCAGTCGACCGGGACAGGGGCGCTACGAGCAGTACTTCGGGCCG	CASSRPGQGRYEQYF	2	6.479761544775153E-5	45	TCRBV27-01*01	TCRBV27	TCRBV27-01	01				TCRBD01-01*01	TCRBD01	TCRBD01-01	01				TCRBJ02-07*01	TCRBJ02	TCRBJ02-07	01				5	5	0	2	2	3	36	48	53	63	65	2	In	VDJ
AGCAGGTAGTGCGAGGAGATTCGGCAGCTTATTTCTGTGCCAGCTCACCGAGGGACTAGGGACACCGGGGAGCTGTTTTTTGGAGAA		2	6.645909276692464E-5	46	TCRBV18-01*01	TCRBV18	TCRBV18-01	01				TCRBD02-01	TCRBD02	TCRBD02-01				01,02	TCRBJ02-02*01	TCRBJ02	TCRBJ02-02	01				3	2	0	8	2	3	35	49	51	59	61	2	Out	VDJ
CGCCTTGGAGCTGGACGACTCGGCCCTGTATCTCTGTGCCAGCAGCTTGGACCGCTCGGGGGTGGCAATGAGCAGTTCTTCGGGCCA		2	6.645909276692464E-6	47	TCRBV05-04*01	TCRBV05	TCRBV05-04	01				TCRBD02-01*01	TCRBD02	TCRBD02-01	01				TCRBJ02-01*01	TCRBJ02	TCRBJ02-01	01				0	6	8	2	3	6	34	50	56	62	65	2	Out	VDJ
GATCCAGCGCACACAGCAGGAGGACTCGGCCGTGTATCTCTGTGCCAGCAGCCAGGGGGCCGGGCTTCAGCCCCAGCATTTGGTGAT		2	6.645909276692464E-6	41	TCRBV07-02*01	TCRBV07	TCRBV07-02	01				TCRBD01-01*01	TCRBD01	TCRBD01-01	01				TCRBJ01-05*01	TCRBJ01	TCRBJ01-05	01				5	0	4	0	18	19	40	-1	52	60	78	2	Out	VDJ
CTGGAGTTGGCTGCTCCCTCCCAGACATCTGTGTACTTCTGTGCCAGCAGTTTTTCCCAGAGCTCCTACGAGCAGTACTTCGGGCCG	CASSFSQSSYEQYF	2	6.645909276692464E-6	42	TCRBV06-06	TCRBV06	TCRBV06-06				01,02			unresolved		TCRBD01,TCRBD02	TCRBD01-01,TCRBD02-01		TCRBJ02-07*01	TCRBJ02	TCRBJ02-07	01				4	5	4	5	2	0	39	52	57	60	62	2	In	VDJ
CTGGAGTCAGCTACCCGCTCCCAGACATCTGTGTATTTCTGCGCCAGCGCACCTCCCCCTTTTGGCGGCGAGCAGTTCTTCGGGCCA	CASAPPPFGGEQFF	2	6.645909276692464E-5	42	TCRBV10-02*01	TCRBV10	TCRBV10-02	01				TCRBD02-01	TCRBD02	TCRBD02-01				01,02	TCRBJ02-01*01	TCRBJ02	TCRBJ02-01	01				8	16	7	5	1	10	39	48	64	68	69	2	In	VDJ
AACGCCTTGTTGCTGGGGGACTCGGCCCTCTATCTCTGTGCCAGCAGCTCGGGACAGAGTAGCACAGATACGCAGTATTTTGGCCCA	CASSSGQSSTDTQYF	2	2.6583637106769857E-5	45	TCRBV05-06*01	TCRBV05	TCRBV05-06	01				TCRBD01-01*01	TCRBD01	TCRBD01-01	01				TCRBJ02-03*01	TCRBJ02	TCRBJ02-03	01				3	1	0	5	3	0	36	49	50	57	60	2	In	VDJ
AAGATCCAGCCCTCAGAACCCAGGGACTCAGCTGTGTACTTCTGTGCCAGCAGTTTTGGACAGGGCAATGGGCAGTTCTTCGGGCCA	CASSFGQGNGQFF	2	2.4922159787596738E-5	39	TCRBV12	TCRBV12	unresolved			TCRBV12-03,TCRBV12-04		TCRBD01-01*01	TCRBD01	TCRBD01-01	01				TCRBJ02-01*01	TCRBJ02	TCRBJ02-01	01				3	1	1	3	6	12	42	56	57	65	71	2	In	VDJ
CTGTCGGCTGCTCCCTCCCAGACATCTGTGTACTTCTGTGCCAGCAGTCCAGGGAAATTCCCCAGAGAGACCCAGTACTTCGGGCCA	CASSPGKFPRETQYF	2	6.645909276692464E-6	45	TCRBV06-05*01	TCRBV06	TCRBV06-05	01				TCRBD01-01*01	TCRBD01	TCRBD01-01	01				TCRBJ02-05*01	TCRBJ02	TCRBJ02-05	01				5	1	4	3	11	4	36	48	49	54	65	2	In	VDJ
ACATCGGCCCAAAAGAACCCGACAGCTTTCTATCTCTGTGCCAGTAGTACCGCCGTGACAGGTGGGAACGAGCAGTACTTCGGGCCG	CASSTAVTGGNEQYF	2	6.645909276692464E-6	45	TCRBV19-01	TCRBV19	TCRBV19-01				01,02	TCRBD01-01*01	TCRBD01	TCRBD01-01	01				TCRBJ02-07*01	TCRBJ02	TCRBJ02-07	01				4	7	2	4	5	5	36	49	56	62	67	2	In	VDJ
GTCTGCCATCCCCAACCAGACAGCTCTTTACTTCTGTGCCACCAGTGATCCGCCGGGGGGGGCGCGAACGGCTACACCTTCGGTTCG		2	6.645909276692464E-6	47	TCRBV24	TCRBV24	unresolved			TCRBV24-01,TCRBV24-or09_02		TCRBD02-01*01	TCRBD02	TCRBD02-01	01				TCRBJ01-02*01	TCRBJ01	TCRBJ01-02	01				3	4	8	0	8	8	34	49	53	61	69	2	Out	VDJ
AGAACCCAGGGACTCAGCTGTGTACTTCTGTGCCAGCAGTTTTTCCTCGGGGGGGTGAGCTCTGGAAACACCATATATTTTGGAGAG		2	2.1599205149250507E-5	53	TCRBV12	TCRBV12	unresolved			TCRBV12-03,TCRBV12-04		TCRBD02-01*01	TCRBD02	TCRBD02-01	01				TCRBJ01-03*01	TCRBJ01	TCRBJ01-03	01				3	5	8	0	4	0	28	42	47	55	59	2	Out	VDJ
ATCCAGCGCACACAGCAGGAGGACTCCGCCGTGTATCTCTGTGCCAGCAGCTCCCGCGGGGGGTCGGATACGCAGTATTTTGGCCCA	CASSSRGGSDTQYF	2	5.15057968943666E-5	42	TCRBV07-08*01	TCRBV07	TCRBV07-08	01				TCRBD02-01*01	TCRBD02	TCRBD02-01	01				TCRBJ02-03*01	TCRBJ02	TCRBJ02-03	01				4	3	7	1	3	6	39	52	55	63	66	2	In	VDJ
CCCTGCAGCCAGAAGACTCGGCCCTGTATCTCTGCGCCAGCAGCCACGGTAAGCGGGGGGAGCACAGATACGCAGTATTTTGGCCCA		2	1.2627227625715683E-4	49	TCRBV04-03*01	TCRBV04	TCRBV04-03	01				TCRBD02-01*01	TCRBD02	TCRBD02-01	01				TCRBJ02-03*01	TCRBJ02	TCRBJ02-03	01				3	5	6	1	0	0	32	46	51	-1	60	2	Out	VDJ
GAGTTGGCTGCTCCCTCCCAGACATCTGTGTACTTCTGTGCCAGCAGTTACTTGACAGAGGTCGGGGAGACCCAGTACTTCGGGCCA	CASSYLTEVGETQYF	2	6.645909276692464E-6	45	TCRBV06-06	TCRBV06	TCRBV06-06				01,02	TCRBD01-01*01	TCRBD01	TCRBD01-01	01				TCRBJ02-05*01	TCRBJ02	TCRBJ02-05	01				1	1	2	5	8	5	36	52	53	58	66	2	In	VDJ
AAACCTGAGCTCTCTGGAGCTGGGGGACTCAGCTTTGTATTTCTGTGCCAGCAACGGGGGTCCTACAATGAGCAGTTCTTCGGGCCA		2	6.645909276692464E-6	38	TCRBV09-01	TCRBV09	TCRBV09-01				01,02	TCRBD02-01*01	TCRBD02	TCRBD02-01	01				TCRBJ02-01*01	TCRBJ02	TCRBJ02-01	01				6	1	8	2	0	1	43	53	54	-1	60	2	Out	VDJ
AGCGCACACAGCAGGAGGACTCGGCCGTGTATCTCTGTGCCAGCAGCACCAGGACTAGCGGGAGTCCGGGGAGCTGTTTTTGGAGAA		2	6.645909276692464E-6	46	TCRBV07-02*01	TCRBV07	TCRBV07-02	01				TCRBD02-01*02	TCRBD02	TCRBD02-01	02				TCRBJ02-02*01	TCRBJ02	TCRBJ02-02	01				5	4	1	2	12	18	35	47	51	64	76	2	Out	VDJ
AATGTGAGCACCTTGGAGCTGGGGGACTCGGCCCTTTATCTTTGCGCCAGCAGCCCACAGGGAAACTATGGCTACACCTTCGGTTCG	CASSPQGNYGYTF	2	1.0467307110790631E-4	39	TCRBV05-01*01	TCRBV05	TCRBV05-01	01				TCRBD01-01*01	TCRBD01	TCRBD01-01	01				TCRBJ01-02*01	TCRBJ01	TCRBJ01-02	01				4	2	3	3	1	2	42	54	56	62	63	2	In	VDJ
CTACACACCCTGCAGCCAGAAGACTCGGCCCTGTATCTCTGCGCCAGCAGCCAAACCGGGACAGGGGGTGGCTACACCTTCGGTTCG	CASSQTGTGGGYTF	2	6.645909276692464E-6	42	TCRBV04-03*01	TCRBV04	TCRBV04-03	01				TCRBD01-01*01	TCRBD01	TCRBD01-01	01				TCRBJ01-02*01	TCRBJ01	TCRBJ01-02	01				2	3	0	1	0	7	39	54	57	-1	68	2	In	VDJ
AACGCCTTGGAGCTGGACGACTCGGCCCTGTATCTCTGTGCCAGCAGCCAAGAGGGGGGAGGATGGGAAAAACTGTTTTTTGGCAGT	CASSQEGGGWEKLFF	2	6.645909276692464E-6	45	TCRBV05-04*01	TCRBV05	TCRBV05-04	01						unresolved		TCRBD01,TCRBD02	TCRBD01-01,TCRBD02-01		TCRBJ01-04*01	TCRBJ01	TCRBJ01-04	01				4	4	5	1	8	8	36	48	52	58	66	2	In	VDJ
CTGTCGGCTGCTCCCTCCCAAACATCTGTGTACTTCTGTGCCAGCAGTCCGTCAGGGGTAGCCAAAAACATTCAGTACTTCGGCGCC	CASSPSGVAKNIQYF	2	6.645909276692464E-6	45	TCRBV06	TCRBV06	unresolved			TCRBV06-02,TCRBV06-03		TCRBD01-01*01	TCRBD01	TCRBD01-01	01				TCRBJ02-04*01	TCRBJ02	TCRBJ02-04	01				5	4	4	2	1	0	36	48	52	58	59	2	In	VDJ
TCTCTGGAGCTGGGGGACTCAGCTTTGTATTTCTGTGCCAGCAGCCTCACGGGGAGGGCGTGGGTAGATACGCAGTATTTTGGCCCA	CASSLTGRAWVDTQYF	2	1.3291818553384928E-5	48	TCRBV09-01	TCRBV09	TCRBV09-01				01,02	TCRBD02-01*02	TCRBD02	TCRBD02-01	02				TCRBJ02-03*01	TCRBJ02	TCRBJ02-03	01				4	6	9	0	7	5	33	45	51	58	65	2	In	VDJ
ACAGTGACCAGTGCCCATCCTGAAGACAGCAGCTTCTACATCTGCAGTGCTAGAGGGGACAGGGACTACGAGCAGTACTTCGGGCCG	CSARGDRDYEQYF	2	4.15369329793279E-5	39	TCRBV20	TCRBV20	unresolved			TCRBV20-01,TCRBV20-or09_02		TCRBD01-01*01	TCRBD01	TCRBD01-01	01				TCRBJ02-07*01	TCRBJ02	TCRBJ02-07	01				1	0	0	3	1	3	42	-1	55	64	65	2	In	VDJ
CACCTGACAGTGACCAGTGCCCATCCTGAAGACAGCAGCTTCTACATCTGCAGTGTCGGGGATTCCTACGAGCAGTACTTCGGGCCG	CSVGDSYEQYF	2	6.645909276692464E-6	33	TCRBV20	TCRBV20	unresolved			TCRBV20-01,TCRBV20-or09_02		TCRBD02-01*01	TCRBD02	TCRBD02-01	01				TCRBJ02-07*01	TCRBJ02	TCRBJ02-07	01				7	1	8	3	2	1	48	55	56	61	63	2	In	VDJ
CACGCCCTGCAGCCAGAAGACTCAGCCCTGTATCTCTGCGCCAGCAGCCACCGAGCGGGGGTCTCCTACGAGCAGTACTTCGGGCCG	CASSHRAGVSYEQYF	2	5.9813183490232175E-5	45	TCRBV04-01*01	TCRBV04	TCRBV04-01	01				TCRBD02-01*01	TCRBD02	TCRBD02-01	01				TCRBJ02-07*01	TCRBJ02	TCRBJ02-07	01				3	3	6	2	1	0	36	50	53	61	62	2	In	VDJ
TCTAAGAAGCTCCTTCTCAGTGACTCTGGCTTCTATCTCTGTGCCTGGAGTTGGAAGGGGGCTGGATACGAGCAGTACTTCGGGCCG	CAWSWKGAGYEQYF	2	4.485988761767413E-5	42	TCRBV30-01*01	TCRBV30	TCRBV30-01	01				TCRBD01-01*01	TCRBD01	TCRBD01-01	01				TCRBJ02-07*01	TCRBJ02	TCRBJ02-07	01				2	4	5	0	4	4	39	51	55	62	66	2	In	VDJ
CTGGGGTTGGAGTCGGCTGCTCCCTCCCAAACATCTGTGTACTTCTGTGCCAGCAGCGGGACAGGGAGCGAGCAGTACTTCGGGCCG	CASSGTGSEQYF	2	6.645909276692464E-6	36	TCRBV06	TCRBV06	unresolved			TCRBV06-02,TCRBV06-03		TCRBD01-01*01	TCRBD01	TCRBD01-01	01				TCRBJ02-07*01	TCRBJ02	TCRBJ02-07	01				6	1	0	3	2	6	45	56	57	66	68	2	In	VDJ
GTGACCAGTGCCCATCCTGAAGACAGCAGCTTCTACATCTGCAGTGCTAGAGAATACCAGGGGGGAAACACCATATATTTTGGAGAG	CSAREYQGGNTIYF	2	4.6521364936847245E-5	42	TCRBV20	TCRBV20	unresolved			TCRBV20-01,TCRBV20-or09_02		TCRBD01-01*01	TCRBD01	TCRBD01-01	01				TCRBJ01-03*01	TCRBJ01	TCRBJ01-03	01				0	4	4	2	0	4	39	53	57	-1	63	2	In	VDJ
TTGGAGCTGGAGGACTCGGCCCTGTATCTCTGTGCCAGCAGCTTGTTGGTGAATTTTGGCGGGGGTGGTACGCAGTATTTTGGCCCA	CASSLLVNFGGGGTQYF	2	1.0799602574625254E-4	51	TCRBV05-08*01	TCRBV05	TCRBV05-08	01				TCRBD02-01*01	TCRBD02	TCRBD02-01	01				TCRBJ02-03*01	TCRBJ02	TCRBJ02-03	01				1	13	7	2	3	8	30	45	58	65	68	2	In	VDJ
GAAGACTCAGCTGCGTATCTCTGCACCAGCAGCCAGACGACCTAAATGTGGGACTAGCGGGAGTAAGATACGCAGTATTTTGGCCCA	CTSSQTT*MWD*RE*DTQYF	2	6.645909276692464E-6	60	TCRBV01-01*01	TCRBV01	TCRBV01-01	01				TCRBD02-01*02	TCRBD02	TCRBD02-01	02				TCRBJ02-03*01	TCRBJ02	TCRBJ02-03	01				3	14	0	2	2	5	21	35	49	63	65	2	Stop	VDJ
AGGCTGCTGTCGGCTGCTCCCTCCCAGACATCTGTGTACTTCTGTGCCAGCACACACAGCGAAGCAGATACGCAGTATTTTGGCCCA	CASTHSEADTQYF	2	6.645909276692464E-6	39	TCRBV06-05*01	TCRBV06	TCRBV06-05	01						unresolved		TCRBD01,TCRBD02	TCRBD01-01,TCRBD02-01		TCRBJ02-03*01	TCRBJ02	TCRBJ02-03	01				7	3	3	5	5	4	42	52	55	59	64	2	In	VDJ
CTGACTGTGAGCAACATGAGCCCTGAAGACAGCAGCATATATCTCTGCAGCGTTGGGGGGAGAATTGGTGAGCAGTACTTCGGGCCG	CSVGGRIGEQYF	2	4.15369329793279E-5	36	TCRBV29-01*01	TCRBV29	TCRBV29-01	01						unresolved		TCRBD01,TCRBD02	TCRBD01-01,TCRBD02-01		TCRBJ02-07*01	TCRBJ02	TCRBJ02-07	01				4	0	6	1	9	7	45	-1	55	60	69	2	In	VDJ
GAGTCGGCTGCTCCCTCCCAGACATCTGTGTACTTCTGTGCCAGCAGTTACACGAAGACTGGGGCCTACGAGCAGTACTTCGGGCCG	CASSYTKTGAYEQYF	2	6.645909276692464E-6	45	TCRBV06-05*01	TCRBV06	TCRBV06-05	01						unresolved		TCRBD01,TCRBD02	TCRBD01-01,TCRBD02-01		TCRBJ02-07*01	TCRBJ02	TCRBJ02-07	01				2	9	6	2	0	2	36	51	60	-1	64	2	In	VDJ
ATCCCCAACCAGACAGCTCTTTACTTCTGTGCCACCAGTGATTCTGGGACGACTAGCGGGAGATCCTACGAGCAGTACTTCGGGCCG	CATSDSGTTSGRSYEQYF	2	3.489102370263544E-5	54	TCRBV24	TCRBV24	unresolved			TCRBV24-01,TCRBV24-or09_02		TCRBD02-01*02	TCRBD02	TCRBD02-01	02				TCRBJ02-07*01	TCRBJ02	TCRBJ02-07	01				2	7	2	2	1	1	27	43	50	62	63	2	In	VDJ
GAGTCGGCTGCTCCCTCCCAAACATCTGTGTACTTCTGTGCCAGCAGTTACGATGAACGGCTACCCTACGAGCAGTACTTCGGGCCG	CASSYDERLPYEQYF	2	5.9813183490232175E-5	45	TCRBV06	TCRBV06	unresolved			TCRBV06-02,TCRBV06-03				unresolved		TCRBD01,TCRBD02	TCRBD01-01,TCRBD02-01		TCRBJ02-07*01	TCRBJ02	TCRBJ02-07	01				2	7	9	0	3	2	36	51	58	61	64	2	In	VDJ
ATCAATTCCCTGGAGCTTGGTGACTCTGCTGTGTATTTCTGTGCCAGCAGCCCTAGACAGGGGGTCGATGAAGCTTTCTTTGGACAA	CASSPRQGVDEAFF	2	6.645909276692464E-6	42	TCRBV03	TCRBV03	unresolved			TCRBV03-01,TCRBV03-02		TCRBD01-01*01	TCRBD01	TCRBD01-01	01				TCRBJ01-01*01	TCRBJ01	TCRBJ01-01	01				4	3	2	1	4	7	39	52	55	64	68	2	In	VDJ
CGCACACAGCAGGAGGACTCGGCCGTGTATCTCTGTGCCAGTACAGAGGACCCTATCGGGACAGGGGATGGCTACACCTTCGGTTCG	CASTEDPIGTGDGYTF	2	5.815170617105906E-5	48	TCRBV07-02*01	TCRBV07	TCRBV07-02	01				TCRBD01-01*01	TCRBD01	TCRBD01-01	01				TCRBJ01-02*01	TCRBJ01	TCRBJ01-02	01				9	16	0	2	0	6	33	41	57	-1	67	2	In	VDJ
AAGATCCGGTCCACAAAGCTGGAGGACTCAGCCATGTACTTCTGTGCCAGCAGGCCCCCTAAGCCCGGGGAGCTGTTTTTTGGAGAA	CASRPPKPGELFF	2	7.975091132030957E-5	39	TCRBV02-01*01	TCRBV02	TCRBV02-01	01				TCRBD02-01	TCRBD02	TCRBD02-01				01,02	TCRBJ02-02*01	TCRBJ02	TCRBJ02-02	01				6	5	4	9	3	6	42	53	58	61	64	2	In	VDJ
ATTCCCTGGAGCTTGGTGACTCTGCTGTGTATTTCTGTGCCAGCAGCCAAGATCTGGACAGAGTGCAATGAGCAGTTCTTCGGGCCA		2	6.645909276692464E-6	46	TCRBV03	TCRBV03	unresolved			TCRBV03-01,TCRBV03-02		TCRBD01-01*01	TCRBD01	TCRBD01-01	01				TCRBJ02-01*01	TCRBJ02	TCRBJ02-01	01				0	3	1	5	4	6	35	52	55	61	65	2	Out	VDJ
CAGCCCTCAGAACCCAGGGACTCAGCTGTGTACTTCTGTGCCAGCAGTCCGAGACAGGGCTGGCGCAATGAGCAGTTCTTCGGGCCA	CASSPRQGWRNEQFF	2	1.246107989379837E-4	45	TCRBV12	TCRBV12	unresolved			TCRBV12-03,TCRBV12-04		TCRBD01-01*01	TCRBD01	TCRBD01-01	01				TCRBJ02-01*01	TCRBJ02	TCRBJ02-01	01				5	4	2	3	6	6	36	48	52	59	65	2	In	VDJ
GTGAGCAACATGAGCCCTGAAGACAGCAGCATATATCTCTGCAGCGTTGAAGGAGGTACCCTTAGGTATGGCTACACCTTCGGTTCG	CSVEGGTLRYGYTF	2	3.821397834098167E-5	42	TCRBV29-01*01	TCRBV29	TCRBV29-01	01				TCRBD02-01*02	TCRBD02	TCRBD02-01	02				TCRBJ01-02*01	TCRBJ01	TCRBJ01-02	01				1	0	11	1	10	5	39	-1	52	56	66	2	In	VDJ
GAGATCCAGCGCACAGAGCAGGGGGACTCGGCCATGTATCTCTGTGCCAGCAGCTTACAGGGACACTATGGCTACACCTTCGGTTCG	CASSLQGHYGYTF	3	1.777780731515234E-4	39	TCRBV07-09	TCRBV07	TCRBV07-09				01,03			unresolved		TCRBD01,TCRBD02	TCRBD01-01,TCRBD02-01		TCRBJ01-02*01	TCRBJ01	TCRBJ01-02	01				2	2	0	7	0	3	42	57	59	-1	64	3	In	VDJ
AGTTCTAAGAAGCTCCTTCTCAGTGACTCTGGCTTCTATCTCTGTGCCTGGAAGTCAGGGGATGCTTCACCCCTCCACTTTGGGAAC	CAWKSGDASPLHF	2	3.489102370263544E-5	39	TCRBV30-01*01	TCRBV30	TCRBV30-01	01				TCRBD01-01*01	TCRBD01	TCRBD01-01	01				TCRBJ01-06*01	TCRBJ01	TCRBJ01-06	01				4	3	4	2	4	9	42	52	55	61	65	2	In	VDJ
GGGGACTCGGCCCTTTATCTTTGCGCCAGCAGCTTGGTTTAAGGGCCAGGGAGATACTTAGCGAACTATGGCTACACCTTCGGTTCG	CASSLV*GPGRYLANYGYTF	2	1.1298045770377189E-4	60	TCRBV05-01*01	TCRBV05	TCRBV05-01	01						unresolved		TCRBD01,TCRBD02	TCRBD01-01,TCRBD02-01		TCRBJ01-02*01	TCRBJ01	TCRBJ01-02	01				0	9	4	3	12	2	21	37	46	51	63	2	Stop	VDJ
TGACAGTGACCAGTGCCCATCCTGAAGACAGCAGCTTCTACATCTGCAGTGCTAGGTTCTGGGCACCGGGGAGCTGTTTTTGGAGAA		2	6.645909276692464E-6	37	TCRBV20	TCRBV20	unresolved			TCRBV20-01,TCRBV20-or09_02		TCRBD02-01	TCRBD02	TCRBD02-01				01,02	TCRBJ02-02*01	TCRBJ02	TCRBJ02-02	01				3	11	8	3	5	18	44	55	66	71	76	2	Out	VDJ
GAACGCCTTGGAGCTGGACGACTCGGCCCTGTATCTCTGTGCCAGCAGCTGGGGCAGCGGAAACACCGGGGAGCTGTTTTTGGAGAA		2	9.968863915038696E-6	44	TCRBV05-04*01	TCRBV05	TCRBV05-04	01						unresolved		TCRBD01,TCRBD02	TCRBD01-01,TCRBD02-01		TCRBJ02-02*01	TCRBJ02	TCRBJ02-02	01				3	0	7	0	21	18	37	-1	50	55	76	2	Out	VDJ
GCCTTGTTGCTGGGGGACTCGGCCCTCTATCTCTGTGCCAGCAGCTTGGAAGGGGCGGGGAGCAATCAGCCCCAGCATTTTGGTGAT	CASSLEGAGSNQPQHF	2	4.818284225602036E-5	48	TCRBV05-06*01	TCRBV05	TCRBV05-06	01				TCRBD02-01*01	TCRBD02	TCRBD02-01	01				TCRBJ01-05*01	TCRBJ01	TCRBJ01-05	01				0	5	7	3	0	1	33	49	54	-1	60	2	In	VDJ
CTGCTGTCGGCTGCTCCCTCCCAAACATCTGTGTACTTCTGTGCCAGCAGTTACTCAGGGGGGGGTCAGCCCCAGCATTTTGGTGAT	CASSYSGGGQPQHF	2	6.645909276692464E-6	42	TCRBV06-05*01	TCRBV06	TCRBV06-05	01				TCRBD02-01*01	TCRBD02	TCRBD02-01	01				TCRBJ01-05*01	TCRBJ01	TCRBJ01-05	01				0	1	9	0	1	6	39	56	57	64	65	2	In	VDJ
TCAGAACCCAGGGACTCAGCTGTGTATTTTTGTGCTAGTGGTGCCGACTAGCGGGAATGGTCCACAGATACGCAGTATTTTGGCCCA	CASGAD*REWSTDTQYF	2	3.655250102180855E-5	51	TCRBV12-05*01	TCRBV12	TCRBV12-05	01				TCRBD02-01*02	TCRBD02	TCRBD02-01	02				TCRBJ02-03*01	TCRBJ02	TCRBJ02-03	01				5	3	2	3	6	2	30	42	45	56	62	2	Stop	VDJ
CTGCTGTCGGCTGCTCCCTCCCAGACATCTGTGTACTTCTGTGCCAGCAGTTACTCGGTAGGGAAAGGTGGCTACACCTTCGGTTCG	CASSYSVGKGGYTF	2	8.971977523534826E-5	42	TCRBV06-05*01	TCRBV06	TCRBV06-05	01						unresolved		TCRBD01,TCRBD02	TCRBD01-01,TCRBD02-01		TCRBJ01-02*01	TCRBJ01	TCRBJ01-02	01				0	4	0	8	4	7	39	56	60	64	68	2	In	VDJ
GCTGCTCCCTCCCAGACATCTGTGTACTTCTGTGCCAGCAGTTACGGCCTACGGACAGGGTACGGTTACGAGCAGTACTTCGGGCCG	CASSYGLRTGYGYEQYF	3	1.6282477727896537E-4	51	TCRBV06	TCRBV06	unresolved			TCRBV06-05,TCRBV06-06		TCRBD01-01*01	TCRBD01	TCRBD01-01	01				TCRBJ02-07*01	TCRBJ02	TCRBJ02-07	01				2	7	1	3	6	4	30	45	52	60	66	3	In	VDJ
GAGGACTCAGCCATGTACTTCTGTGCCAGCAGACCCATCCTCCCGGGACACTTCTTCTCTGGGGCCAACGTCCTGACTTTCGGGGCC	CASRPILPGHFFSGANVLTF	2	4.9844319575193476E-5	60	TCRBV02-01*01	TCRBV02	TCRBV02-01	01				TCRBD01-01*01	TCRBD01	TCRBD01-01	01				TCRBJ02-06*01	TCRBJ02	TCRBJ02-06	01				6	12	0	6	6	0	21	32	44	50	56	2	In	VDJ
TTGGTGACTCTGCTGTGTATTTCTGTGCCAGCAGCCAAGAAATACCGGGACAGGGGGTATGACAATCAGCCCCAGCATTTTGGTGAT		2	4.3198410298501014E-5	58	TCRBV03	TCRBV03	unresolved			TCRBV03-01,TCRBV03-02		TCRBD01-01*01	TCRBD01	TCRBD01-01	01				TCRBJ01-05*01	TCRBJ01	TCRBJ01-05	01				0	6	0	1	5	3	23	40	46	57	62	2	Out	VDJ
GAGATCCAGTCCACGGAGTCAGGGGACACAGCACTGTATTTCTGTGCCAGCAATTAGACAGGGAGCACTGAAGCTTTCTTTGGACAA	CASN*TGSTEAFF	5	3.1069625868537266E-4	39	TCRBV21-01*01	TCRBV21	TCRBV21-01	01				TCRBD01-01*01	TCRBD01	TCRBD01-01	01				TCRBJ01-01*01	TCRBJ01	TCRBJ01-01	01				7	4	2	3	2	4	42	52	56	63	65	5	Stop	VDJ
ATCCAGCCCTCAGAACCCAGGGACTCAGCTGTGTACTTCTGTGCCAGCAGCTCCCGGGGTGCGGGACAATTCTACACCTTCGGTTCG	CASSSRGAGQFYTF	2	1.229493216188106E-4	42	TCRBV12	TCRBV12	unresolved			TCRBV12-03,TCRBV12-04				unresolved		TCRBD01,TCRBD02	TCRBD01-01,TCRBD02-01		TCRBJ01-02*01	TCRBJ01	TCRBJ01-02	01				6	12	0	6	3	10	39	50	62	68	71	2	In	VDJ
CACCTACACACCCTGCAGCCAGAAGACTCGGCCCTGTATCTCTGTGCCAGCAGCCAAGTCCGAGATCAGCCCCAGCATTTTGGTGAT	CASSQVRDQPQHF	2	5.15057968943666E-5	39	TCRBV04-02*01	TCRBV04	TCRBV04-02	01				TCRBD02-01*02	TCRBD02	TCRBD02-01	02				TCRBJ01-05*01	TCRBJ01	TCRBJ01-05	01				1	3	11	2	0	5	42	58	61	-1	64	2	In	VDJ
CTGGAGTTGGCTGCTCCCTCCCAGACATCTGTGTACTTCTGTGCCAGCAGTTCCAGCACAGGGGTTGGTGGCTACACCTTCGGTTCG	CASSSSTGVGGYTF	2	6.645909276692464E-6	42	TCRBV06-06	TCRBV06	TCRBV06-06				01,02	TCRBD01-01*01	TCRBD01	TCRBD01-01	01				TCRBJ01-02*01	TCRBJ01	TCRBJ01-02	01				4	5	3	2	4	7	39	52	57	64	68	2	In	VDJ
AAGAAGCTCCTTCTCAGTGACTCTGGCTTCTATCTCTGTGCCTGGAGTGTACGACGGACAGCGAACACTGAAGCTTTCTTTGGACAA	CAWSVRRTANTEAFF	2	4.485988761767413E-5	45	TCRBV30-01*01	TCRBV30	TCRBV30-01	01				TCRBD01-01*01	TCRBD01	TCRBD01-01	01				TCRBJ01-01*01	TCRBJ01	TCRBJ01-01	01				0	5	1	5	1	1	36	50	55	61	62	2	In	VDJ
AGAGCAGGGGGACTCGGCCATGTATCTCCGTGCCAGCAGCCCAGGGGGCGTAGGAGCTAGAACACCGGGGAGCTGTTTTTTGGAGAA		2	6.645909276692464E-6	53	TCRBV07-09	TCRBV07	TCRBV07-09				01,03	TCRBD01-01*01	TCRBD01	TCRBD01-01	01				TCRBJ02-02*01	TCRBJ02	TCRBJ02-02	01				5	1	4	0	10	1	28	40	41	49	59	2	Out	VDJ
AATTCCCTGGAGCTTGGTGACTCTGCTGTGTATTTCTGTGCCAGCAGCCAAGTAACACGATCGAACTATGGCTACACCTTCGGTTCG	CASSQVTRSNYGYTF	2	7.31050020436171E-5	45	TCRBV03	TCRBV03	unresolved			TCRBV03-01,TCRBV03-02		TCRBD01-01*01	TCRBD01	TCRBD01-01	01				TCRBJ01-02*01	TCRBJ01	TCRBJ01-02	01				1	2	3	6	6	2	36	52	54	57	63	2	In	VDJ
GACATCGGCCCAAAGAACCCGACAGCTTTCTATCTCTGTGCCAGTAGTCGACTAGCGGGAGGACAAGAGACCCAGTACTTCGGGCCA	CASSRLAGGQETQYF	2	8.30738659586558E-6	45	TCRBV19-01	TCRBV19	TCRBV19-01				01,02	TCRBD02-01*02	TCRBD02	TCRBD02-01	02				TCRBJ02-05*01	TCRBJ02	TCRBJ02-05	01				5	1	2	1	1	2	36	48	49	62	63	2	In	VDJ
CTGCTGTCGGCTGCTCCCTCCCAGACATCTGTGTACTTCTGTGCCAGCAGTTACTCTGCAGGTAACACTGAAGCTTTCTTTGGACAA	CASSYSAGNTEAFF	2	9.304272987369449E-5	42	TCRBV06-05*01	TCRBV06	TCRBV06-05	01				TCRBD01-01*01	TCRBD01	TCRBD01-01	01				TCRBJ01-01*01	TCRBJ01	TCRBJ01-01	01				0	2	4	4	1	2	39	56	58	62	63	2	In	VDJ
GTGACCAGTGCCCATCCTGAAGACAGCAGCTTCTACATCTGCAGTGCTAGAGTGGCCGGAAGGGGAGAGACCCAGTACTTCGGGCCA	CSARVAGRGETQYF	2	2.6583637106769857E-5	42	TCRBV20	TCRBV20	unresolved			TCRBV20-01,TCRBV20-or09_02		TCRBD01-01*01	TCRBD01	TCRBD01-01	01				TCRBJ02-05*01	TCRBJ02	TCRBJ02-05	01				1	8	5	2	0	4	39	52	60	-1	65	2	In	VDJ
TGCTCCCTCCCAGACATCTGTGTACTTCTGTGCCAGCAGTTACTCGATTATTGGCGGGGGCCAACAGATACGCAGTATTTTGGCCCA		2	6.645909276692464E-6	53	TCRBV06	TCRBV06	unresolved			TCRBV06-05,TCRBV06-06		TCRBD02-01*01	TCRBD02	TCRBD02-01	01				TCRBJ02-03*01	TCRBJ02	TCRBJ02-03	01				0	8	7	2	3	3	28	45	53	60	63	2	Out	VDJ
AAGCTCCTTCTCAGTGACTCTGGCTTCTATCTCTGTGCCTGGAAACCCGGACAGGGTAGTCCCTACTATGGCTACACCTTCGGTTCG	CAWKPGQGSPYYGYTF	2	5.9813183490232175E-5	48	TCRBV30-01*01	TCRBV30	TCRBV30-01	01				TCRBD01-01*01	TCRBD01	TCRBD01-01	01				TCRBJ01-02*01	TCRBJ01	TCRBJ01-02	01				4	5	1	3	8	3	33	43	48	56	64	2	In	VDJ
CAGCCTGCAAAGCTTGAGGACTCGGCCCTGTATCTCTGTGCCAGCAGCTGGGGGTCGGGGAACACCGGGGAGCTGTTTTTTGGAGAA	CASSWGSGNTGELFF	2	6.645909276692464E-6	45	TCRBV11-02*02	TCRBV11	TCRBV11-02	02						unresolved		TCRBD01,TCRBD02	TCRBD01-01,TCRBD02-01		TCRBJ02-02*01	TCRBJ02	TCRBJ02-02	01				4	0	6	1	5	1	36	-1	49	54	59	2	In	VDJ
CCTGCAGAGCTTGGGGACTCGGCCGTGTATCTCTGTGCCAGCAGCCCGTCGCAGGGGCCAAACACAGATACGCAGTATTTTGGCCCA	CASSPSQGPNTDTQYF	2	6.978204740527087E-5	48	TCRBV11-03*01	TCRBV11	TCRBV11-03	01				TCRBD01-01*01	TCRBD01	TCRBD01-01	01				TCRBJ02-03*01	TCRBJ02	TCRBJ02-03	01				5	6	4	2	5	2	33	45	51	57	62	2	In	VDJ
GGGTTGGAGTCGGCTGCTCCCTCCCAAACATCTGTGTACTTCTGTGCCAGCAGTGTTAGGGGTGCCTACGAGCAGTACTTCGGGCCG	CASSVRGAYEQYF	2	6.645909276692464E-6	39	TCRBV06	TCRBV06	unresolved			TCRBV06-02,TCRBV06-03		TCRBD01-01*01	TCRBD01	TCRBD01-01	01				TCRBJ02-07*01	TCRBJ02	TCRBJ02-07	01				5	3	5	2	2	2	42	54	57	62	64	2	In	VDJ
GAGTCGGCTGCTCCCTCCCAGACATCTGTGTACTTCTGTGCCAGCAGTGGGGGGACTAGCGGGAAATACGAGCAGTACTTCGGGCCG	CASSGGTSGKYEQYF	3	1.4288704944888798E-4	45	TCRBV06-01*01	TCRBV06	TCRBV06-01	01				TCRBD02-01*02	TCRBD02	TCRBD02-01	02				TCRBJ02-07*01	TCRBJ02	TCRBJ02-07	01				4	2	0	3	2	4	36	49	51	64	66	3	In	VDJ
GCCCATCCTGAAGACAGCAGCTTCTACATCTGCAGTGCTAGGCCCTCCCAGGCGGGGGGGGGAAGGGATGAGCAGTTCTTCGGGCCA	CSARPSQAGGGRDEQFF	2	6.645909276692464E-6	51	TCRBV20	TCRBV20	unresolved			TCRBV20-01,TCRBV20-or09_02		TCRBD02-01*01	TCRBD02	TCRBD02-01	01				TCRBJ02-01*01	TCRBJ02	TCRBJ02-01	01				3	10	7	0	7	8	30	41	51	60	67	2	In	VDJ
GAGTCGCCCAGCCCCAACCAGACCTCTCTGTACTTCTGTGCCAGCAGTTTTGGGGTTAACAATAATTCACCCCTCCACTTTGGGAAC	CASSFGVNNNSPLHF	2	4.3198410298501014E-5	45	TCRBV27-01*01	TCRBV27	TCRBV27-01	01						unresolved		TCRBD01,TCRBD02	TCRBD01-01,TCRBD02-01		TCRBJ01-06*01	TCRBJ01	TCRBJ01-06	01				3	1	6	2	6	5	36	50	51	55	61	2	In	VDJ
AGGAGGACTCGGCCGTGTATCTCTGTGCCAGCAGCTTAGTGAGAGGTGGCGGGATCTCTGGGGCCAACGTCCTGACTTTCGGGGCCG		2	6.645909276692464E-6	58	TCRBV07-02*01	TCRBV07	TCRBV07-02	01				TCRBD02-01*02	TCRBD02	TCRBD02-01	02				TCRBJ02-07*01	TCRBJ02	TCRBJ02-07	01				1	9	7	3	27	19	23	39	48	54	81	2	Out	VDJ
AAGATCCGGTCCACAAAGCTGGAGGACTCAGCCATGTACTTCTGTGCCAGCAGTGAGGGCGGTTCAGATACGCAGTATTTTGGCCCA	CASSEGGSDTQYF	2	6.645909276692464E-6	39	TCRBV02-01*01	TCRBV02	TCRBV02-01	01						unresolved		TCRBD01,TCRBD02	TCRBD01-01,TCRBD02-01		TCRBJ02-03*01	TCRBJ02	TCRBJ02-03	01				3	0	8	0	4	4	42	-1	56	60	64	2	In	VDJ
ACATCGGCCCAAAAGAACCCGACAGCTTTCTATCTCTGTGCCAGTAGTATAATGAACAGGGGGAACACTGAAGCTTTCTTTGGACAA	CASSIMNRGNTEAFF	2	3.9875455660154784E-5	45	TCRBV19-01	TCRBV19	TCRBV19-01				01,02	TCRBD01-01*01	TCRBD01	TCRBD01-01	01				TCRBJ01-01*01	TCRBJ01	TCRBJ01-01	01				2	4	3	2	0	1	36	51	55	-1	62	2	In	VDJ
ATCCAGCGCACAGAGCAGCGGGACTCGGCCATGTATCGCTGTGCCAGCAGCCAAGGGACTAGCGGTGAGACCCAGTACTTCGGGCCA	CASSQGTSGETQYF	2	2.1599205149250507E-5	42	TCRBV07-06*01	TCRBV07	TCRBV07-06	01				TCRBD02-01	TCRBD02	TCRBD02-01				01,02	TCRBJ02-05*01	TCRBJ02	TCRBJ02-05	01				5	3	0	5	1	5	39	51	54	65	66	2	In	VDJ
ATCCTGGAGTCGCCCAGCCCCAACCAGACCTCTCTGTACTTCTGTGCCAGCAGGAGACAGCCGAACACTGAAGCTTTCTTTGGACAA	CASRRQPNTEAFF	2	5.6490228851885945E-5	39	TCRBV27-01*01	TCRBV27	TCRBV27-01	01				TCRBD01-01*01	TCRBD01	TCRBD01-01	01				TCRBJ01-01*01	TCRBJ01	TCRBJ01-01	01				6	2	2	5	2	1	42	53	55	60	62	2	In	VDJ
CCAGCGCACAGAGCAGCGGGACTCGGCCATGTATCGCTGTGCCAGCAGCTGCGCCCCGGGGATCCCACTGAAGCTTTCTTTGGACAA		2	4.15369329793279E-5	44	TCRBV07-06*01	TCRBV07	TCRBV07-06	01				TCRBD02-01*01	TCRBD02	TCRBD02-01	01				TCRBJ01-01*01	TCRBJ01	TCRBJ01-01	01				4	6	8	3	4	4	37	50	56	61	65	2	Out	VDJ
AATGTGAGCACCTTGGAGCTGGGGGACTCGGCCCTTTATCTTTGCGCCAGCAGCTGGACCACGGGACCGGAGCAGTTCTTCGGGCCA	CASSWTTGPEQFF	2	3.1568069064289206E-5	39	TCRBV05-01*01	TCRBV05	TCRBV05-01	01						unresolved		TCRBD01,TCRBD02	TCRBD01-01,TCRBD02-01		TCRBJ02-01*01	TCRBJ02	TCRBJ02-01	01				3	7	0	7	2	10	42	55	62	67	69	2	In	VDJ
GCAAAGCTTGAGGACTCGGCCGTGTATCTCTGTGCCAGCAGCTTCCAACCGGACAGGGAATTTTACAATGAGCAGTTCTTCGGGCCA	CASSFQPDREFYNEQFF	2	4.485988761767413E-5	51	TCRBV11-02*02	TCRBV11	TCRBV11-02	02				TCRBD01-01*01	TCRBD01	TCRBD01-01	01				TCRBJ02-01*01	TCRBJ02	TCRBJ02-01	01				3	6	1	3	5	4	30	44	50	58	63	2	In	VDJ
ACCCTGCAGCCAGAAGACTCGGCCCTGTATCTCTGCGCCAGCAGCCCGATCACGACGGGTTTGAATGAAAAACTGTTTTTTGGCAGT	CASSPITTGLNEKLFF	2	3.1568069064289206E-5	48	TCRBV04-03*01	TCRBV04	TCRBV04-03	01				TCRBD02-01	TCRBD02	TCRBD02-01				01,02	TCRBJ01-04*01	TCRBJ01	TCRBJ01-04	01				4	9	8	4	4	5	33	46	55	59	63	2	In	VDJ
TCCCTGGAGCTTGGTGACTCTGCTGTGTATTTCTGTGCCAGCAGCCAAGGCACTCAGGGTCTTTTAAATGGCTACACCTTCGGTTCG	CASSQGTQGLLNGYTF	2	1.0467307110790631E-4	48	TCRBV03	TCRBV03	unresolved			TCRBV03-01,TCRBV03-02		TCRBD01-01*01	TCRBD01	TCRBD01-01	01				TCRBJ01-02*01	TCRBJ01	TCRBJ01-02	01				1	5	4	3	8	6	33	49	54	59	67	2	In	VDJ
GAGATCCAGCGCACAGAGCAGGGGGACTCGGCCATGTATCTCTGTGCCAGCAGCCGGACCTTAGTAAGCGAGCAGTACTTCGGGCCG	CASSRTLVSEQYF	3	1.661477319173116E-4	39	TCRBV07-09	TCRBV07	TCRBV07-09				01,03			unresolved		TCRBD01,TCRBD02	TCRBD01-01,TCRBD02-01		TCRBJ02-07*01	TCRBJ02	TCRBJ02-07	01				5	1	1	7	9	6	42	54	55	59	68	3	In	VDJ
CTGCTGTCGGCTGCTCCCTCCCAGACATCTGTGTACTTCTGTGCCAGCGTTCGGGACGGGCCGAAGGATGGCTACACCTTCGGTTCG	CASVRDGPKDGYTF	2	6.645909276692464E-6	42	TCRBV06-05*01	TCRBV06	TCRBV06-05	01						unresolved		TCRBD01,TCRBD02	TCRBD01-01,TCRBD02-01		TCRBJ01-02*01	TCRBJ01	TCRBJ01-02	01				8	4	0	7	10	6	39	48	52	57	67	2	In	VDJ
TGTGAGCACCTTGGAGCTGGGGACTCGGCCCTTTATCTTTGCGCCAGCAGCTTGGGGACAGCTAATTCACCCCTCCACTTTGGGAAC	CASSLGTANSPLHF	2	6.645909276692464E-6	42	TCRBV05-01*01	TCRBV05	TCRBV05-01	01				TCRBD01-01*01	TCRBD01	TCRBD01-01	01				TCRBJ01-06*01	TCRBJ01	TCRBJ01-06	01				0	0	1	5	1	6	39	-1	55	61	62	2	In	VDJ
TTCCCGCTCAGGCTGGAGTCAGCTGCTCCCTCCCAGACATCTGTATACTTCTGTGCCAGCAGTTATCTGGTGCAGTACTTCGGGCCG	CASSYLVQYF	2	6.645909276692464E-6	30	TCRBV06-09*01	TCRBV06	TCRBV06-09	01						unresolved		TCRBD01,TCRBD02	TCRBD01-01,TCRBD02-01		TCRBJ02-07*01	TCRBJ02	TCRBJ02-07	01				2	2	0	10	1	9	51	66	68	70	71	2	In	VDJ
AGCGCACAGAGCAAGGGCGACTCGGCTGTGTATCTCTGTGCCAGAAGCTTCCTGGACAGCCCCGTCTACGAGCAGTACTTCGGGCCG	CARSFLDSPVYEQYF	2	5.6490228851885945E-5	45	TCRBV07-05*01	TCRBV07	TCRBV07-05	01				TCRBD01-01*01	TCRBD01	TCRBD01-01	01				TCRBJ02-07*01	TCRBJ02	TCRBJ02-07	01				2	3	1	5	6	3	36	50	53	59	65	2	In	VDJ
CGTCTGCTGTACCCTCTCAGACATCTGTGTACTTCTGTGCCAGCCGGGGCCGTGGGAGGGCGATGCTACGAGCAGTACTTCGGGCCG		3	1.5950182264061913E-4	46	TCRBV06-04	TCRBV06	TCRBV06-04				01,02	TCRBD02-01*02	TCRBD02	TCRBD02-01	02				TCRBJ02-07*01	TCRBJ02	TCRBJ02-07	01				8	9	9	0	5	3	35	44	53	60	65	3	Out	VDJ
AGTTCTAAGAAGCTCCTTCTCAGTGACTCTGGCTTCTATCTCTGTGCCTGGGGGAAGGCAATGAACACTGAAGCTTTCTTTGGACAA	CAWGKAMNTEAFF	2	2.9906591745116088E-5	39	TCRBV30-01*01	TCRBV30	TCRBV30-01	01						unresolved		TCRBD01,TCRBD02	TCRBD01-01,TCRBD02-01		TCRBJ01-01*01	TCRBJ01	TCRBJ01-01	01				5	0	0	8	6	0	42	-1	51	55	61	2	In	VDJ
CAGCCCTCAGAACCCAGGGACTCAGCTGTGTACTTCTGTGCCAGCAGTTTCGACAGGGGAAGAGGCGGGGAGCTGTTTTTTGGAGAA	CASSFDRGRGGELFF	2	6.313613812857841E-5	45	TCRBV12	TCRBV12	unresolved			TCRBV12-03,TCRBV12-04		TCRBD01-01*01	TCRBD01	TCRBD01-01	01				TCRBJ02-02*01	TCRBJ02	TCRBJ02-02	01				3	1	2	2	6	7	36	50	51	59	65	2	In	VDJ
ACACACCCTGCAGCCAGAAGACTCGGCCCTGTATCTCTGCGCCAGCAGCCAAGATCAGGGCTACACCGGGGAGCTGTTTTTGGAGAA		2	6.645909276692464E-6	44	TCRBV04-03*01	TCRBV04	TCRBV04-03	01						unresolved		TCRBD01,TCRBD02	TCRBD01-01,TCRBD02-01		TCRBJ02-02*01	TCRBJ02	TCRBJ02-02	01				0	1	4	3	16	18	37	54	55	60	76	2	Out	VDJ
GCTTGGTGACTCTGCTGTGTATTTCTGTGCCAGCACACAAGGGGGTGGAAGGACAGCTCTGGGGCCAACGTCCTGACTTTCGGGGCC		2	1.0467307110790631E-4	56	TCRBV03	TCRBV03	unresolved			TCRBV03-01,TCRBV03-02		TCRBD01-01*01	TCRBD01	TCRBD01-01	01				TCRBJ02-06*01	TCRBJ02	TCRBJ02-06	01				7	15	1	5	0	0	25	35	50	-1	56	2	Out	VDJ
ACCCTGCAGCCAGAAGACTCGGCCCTGTATCTCTGCGCCAGCAGCCAAGATGTAGCGGGGGCGAAAAACATTCAGTACTTCGGCGCC	CASSQDVAGAKNIQYF	2	1.229493216188106E-4	48	TCRBV04-03*01	TCRBV04	TCRBV04-03	01				TCRBD02-01*01	TCRBD02	TCRBD02-01	01				TCRBJ02-04*01	TCRBJ02	TCRBJ02-04	01				0	2	5	2	2	4	33	50	52	61	63	2	In	VDJ
CTGGAGTCGCCCAGCCCCAACCAGACCTCTCTGTACTTCTGTGCCAGCAGTCCGACAGGGGGTAATCAGCCCCAGCATTTTGGTGAT	CASSPTGGNQPQHF	2	6.645909276692464E-6	42	TCRBV27-01*01	TCRBV27	TCRBV27-01	01				TCRBD01-01*01	TCRBD01	TCRBD01-01	01				TCRBJ01-05*01	TCRBJ01	TCRBJ01-05	01				5	2	2	1	1	4	39	51	53	62	63	2	In	VDJ
CTGGGGTTGGAGTCGGCTGCTCCCTCCCAAACATCTGTGTACTTCTGTGCCAGCAGTTAAAAAATGGATACGCAGTATTTTGGCCCA	CASS*KMDTQYF	2	6.645909276692464E-6	36	TCRBV06	TCRBV06	unresolved			TCRBV06-02,TCRBV06-03				unresolved					TCRBJ02-03*01	TCRBJ02	TCRBJ02-03	01				3	0	0	0	7	6	45	-1	-1	59	66	2	Stop	VJ
TCCTGGAGTCGCCCAGCCCCAACCAGACCTCTCTGTACTTCTGTGCCAGCAGACCCGGACAGGGCCTACGAGCAGTACTTCGGGCCG		2	4.3198410298501014E-5	40	TCRBV27-01*01	TCRBV27	TCRBV27-01	01				TCRBD01-01*01	TCRBD01	TCRBD01-01	01				TCRBJ02-07*01	TCRBJ02	TCRBJ02-07	01				6	4	1	3	0	2	41	52	56	-1	64	2	Out	VDJ
AGGCCCTCACATACCTCTCAGTACCTCTGTGCCAGCAGTGAAAACAGGGGGCGCGACAAAGGCACCGGGGAGCTGTTTTTTGGAGAA	CASSENRGRDKGTGELFF	2	2.6583637106769857E-5	54	TCRBV25-01*01	TCRBV25	TCRBV25-01	01				TCRBD01-01*01	TCRBD01	TCRBD01-01	01				TCRBJ02-02*01	TCRBJ02	TCRBJ02-02	01				2	1	3	0	10	4	27	42	43	52	62	2	In	VDJ
ATCCGGTCCACAAAGCTGGAGGACTCAGCCATGTACTTCTGTGCCAGCAGTGACTGGGCTGGGGCCAACGTCCTGACTTTCGGGGCC	CASSDWAGANVLTF	4	3.3894137311131565E-4	42	TCRBV02-01*01	TCRBV02	TCRBV02-01	01						unresolved		TCRBD01,TCRBD02	TCRBD01-01,TCRBD02-01		TCRBJ02-06*01	TCRBJ02	TCRBJ02-06	01				3	2	0	9	0	2	39	53	55	-1	58	4	In	VDJ
CACCTACACACCCTGCAGCCAGAAGACTCGGCCCTGTATCTCTGCGCCAGCAGCCCTTACAAGGGCTACGAGCAGTACTTCGGGCCG	CASSPYKGYEQYF	4	3.040503494086802E-4	39	TCRBV04-03*01	TCRBV04	TCRBV04-03	01						unresolved		TCRBD01,TCRBD02	TCRBD01-01,TCRBD02-01		TCRBJ02-07*01	TCRBJ02	TCRBJ02-07	01				4	6	5	3	0	3	42	55	61	-1	65	4	In	VDJ
ATCAATTCCCTGGAGCTTGGTGACTCTGCTGTGTATTTCTGTGCCAGCAGCCGCATCCCCTCGGATTACGAGCAGTACTTCGGGCCG	CASSRIPSDYEQYF	2	2.0436171025829325E-4	42	TCRBV03	TCRBV03	unresolved			TCRBV03-01,TCRBV03-02				unresolved		TCRBD01,TCRBD02	TCRBD01-01,TCRBD02-01		TCRBJ02-07*01	TCRBJ02	TCRBJ02-07	01				4	10	1	8	1	4	39	52	62	65	66	2	In	VDJ
TTCTAAGAAGCTCCTTCTCAGTGACTCTGGCTTCTATCTCTGTGCCTGGAGTGGTTACATTTTGATCAGCCCCAGCATTTTGGTGAT		1	8.639682059700203E-5	41	TCRBV30-01*01	TCRBV30	TCRBV30-01	01				TCRBD01-01*01	TCRBD01	TCRBD01-01	01				TCRBJ01-05*01	TCRBJ01	TCRBJ01-05	01				1	3	3	6	5	5	40	53	56	59	64	1	Out	VDJ
GGGTTGGAGTCGGCTGCTCCCTCCCAAACATCTGTGTACTTCTGTGCCAGCAGTTATCTCGCCTCCTACGAGCAGTACTTCGGGCCG	CASSYLASYEQYF	2	1.993772783007739E-4	39	TCRBV06	TCRBV06	unresolved			TCRBV06-02,TCRBV06-03				unresolved		TCRBD01,TCRBD02	TCRBD01-01,TCRBD02-01		TCRBJ02-07*01	TCRBJ02	TCRBJ02-07	01				3	4	10	0	0	0	42	56	60	-1	62	2	In	VDJ
GGAGTCGCCCAGCCCCAACCAGACCTCTCTGTACTTCTGTGCCAGCAGTTTATGGGAAAAAGCTCCTACGAGCAGTACTTCGGGCCG		2	1.9106989170490833E-4	44	TCRBV27-01*01	TCRBV27	TCRBV27-01	01						unresolved		TCRBD01,TCRBD02	TCRBD01-01,TCRBD02-01		TCRBJ02-07*01	TCRBJ02	TCRBJ02-07	01				1	0	0	8	5	0	37	-1	53	57	62	2	Out	VDJ
ACTCTGAAGATCCGGTCCACAAAGCTGGAGGACTCAGCCATGTACTTCTGTGCCAGCAGCGGAGACTACGAGCAGTACTTCGGGCCG	CASSGDYEQYF	3	2.176535288116782E-4	33	TCRBV02-01*01	TCRBV02	TCRBV02-01	01				TCRBD02-01*02	TCRBD02	TCRBD02-01	02				TCRBJ02-07*01	TCRBJ02	TCRBJ02-07	01				6	1	10	2	1	3	48	59	60	64	65	3	In	VDJ
TCTAAGAAGCTCCTTCTCAGTGACTCTGGCTTCTATCTCTGTGCCTGGAGAGCGGGCTTAGCTAACTATGGCTACACCTTCGGTTCG	CAWRAGLANYGYTF	1	5.9813183490232175E-5	42	TCRBV30-01*01	TCRBV30	TCRBV30-01	01				TCRBD02-01	TCRBD02	TCRBD02-01				01,02	TCRBJ01-02*01	TCRBJ01	TCRBJ01-02	01				3	0	6	4	5	0	39	-1	50	56	61	1	In	VDJ
TCTAAGAAGCTCCTTCTCAGTGACTCTGGCTTCTATCTCTGTGCCTGGAGTGAGGGACAGGGGAGAAGAGGCTACACCTTCGGTTCG	CAWSEGQGRRGYTF	1	5.9813183490232175E-5	42	TCRBV30-01*01	TCRBV30	TCRBV30-01	01				TCRBD01-01*01	TCRBD01	TCRBD01-01	01				TCRBJ01-02*01	TCRBJ01	TCRBJ01-02	01				1	1	0	2	6	8	39	52	53	63	69	1	In	VDJ
CTTGGAGCTGGGGGACTCGGCCCTTTATCTTTGCGCCAGCAGCTTGGCCGCCAGGGGGCTTCTTATGAAAAACTGTTTTTTGGCAGT		7	5.084120596669735E-4	50	TCRBV05-01*01	TCRBV05	TCRBV05-01	01				TCRBD01-01*01	TCRBD01	TCRBD01-01	01				TCRBJ01-04*01	TCRBJ01	TCRBJ01-04	01				0	4	4	0	5	6	31	47	51	59	64	7	Out	VDJ
AGTTCTAAGAAGCTCCTTCTCAGTGACTCTGGCTTCTATCTCTGTGCCTGGGCCGGGGTGCAGAGTTCACCCCTCCACTTTGGGAAC	CAWAGVQSSPLHF	1	5.482875153271283E-5	39	TCRBV30-01*01	TCRBV30	TCRBV30-01	01				TCRBD02-01*01	TCRBD02	TCRBD02-01	01				TCRBJ01-06*01	TCRBJ01	TCRBJ01-06	01				5	2	8	3	7	9	42	51	53	58	65	1	In	VDJ
CTGGGGTTGGAGTCGGCTGCTCCCTCCCAAACATCTGTGTACTTCTGTGCCAGCAGTTCCCGGGGGACTGAAGCTTTCTTTGGACAA	CASSSRGTEAFF	3	2.2263796076919755E-4	36	TCRBV06	TCRBV06	unresolved			TCRBV06-02,TCRBV06-03		TCRBD02-01*01	TCRBD02	TCRBD02-01	01				TCRBJ01-01*01	TCRBJ01	TCRBJ01-01	01				4	2	8	2	0	5	45	58	60	-1	66	3	In	VDJ
TGTGAGCACCTTGGAGCTGGGGGACTCGGCCCTTTATCTTTGCGCCAGCCAGCCCGAGAGGGATCATACGAGCAGTACTTCGGGCCG		3	2.1100761953498574E-4	41	TCRBV05-01*01	TCRBV05	TCRBV05-01	01				TCRBD02-01*02	TCRBD02	TCRBD02-01	02				TCRBJ02-07*01	TCRBJ02	TCRBJ02-07	01				7	8	11	0	4	4	40	49	57	62	66	3	Out	VDJ
CACATCAATTCCCTGGAGCTTGGTGACTCTGCTGTGTATTTCTGTGCCAGCAGCCAAGGCTGGAACACTGAAGCTTTCTTTGGACAA	CASSQGWNTEAFF	3	2.2263796076919755E-4	39	TCRBV03	TCRBV03	unresolved			TCRBV03-01,TCRBV03-02				unresolved		TCRBD01,TCRBD02	TCRBD01-01,TCRBD02-01		TCRBJ01-01*01	TCRBJ01	TCRBJ01-01	01				1	0	10	0	2	1	42	-1	58	60	62	3	In	VDJ
ACTCTGACTGTGAGCAACATGAGCCCTGAAGACAGCAGCATATATCTCTGCAGCGGTGGAGGGAACGGGGAGCTGTTTTTTGGAGAA	CSGGGNGELFF	1	5.6490228851885945E-5	33	TCRBV29-01*01	TCRBV29	TCRBV29-01	01				TCRBD02-01*02	TCRBD02	TCRBD02-01	02				TCRBJ02-02*01	TCRBJ02	TCRBJ02-02	01				7	2	10	0	2	7	48	55	57	63	65	1	In	VDJ
ACTCTGACTGTGAGCAACATGAGCCCTGAAGACAGCAGCATATATCTCTGCAGCGTTGATATGGGGGATGGCTACACCTTCGGTTCG	CSVDMGDGYTF	1	4.6521364936847245E-5	33	TCRBV29-01*01	TCRBV29	TCRBV29-01	01						unresolved		TCRBD01,TCRBD02	TCRBD01-01,TCRBD02-01		TCRBJ01-02*01	TCRBJ01	TCRBJ01-02	01				3	3	6	1	0	6	48	59	62	-1	67	1	In	VDJ
AAGAAGCTCCTTCTCAGTGACTCTGGCTTCTATCTCTGTGCCTGGAGTGCCCCCGGGTTTCGATCCTACGAGCAGTACTTCGGGCCG	CAWSAPGFRSYEQYF	1	4.485988761767413E-5	45	TCRBV30-01*01	TCRBV30	TCRBV30-01	01				TCRBD02-01	TCRBD02	TCRBD02-01				01,02	TCRBJ02-07*01	TCRBJ02	TCRBJ02-07	01				1	4	8	4	6	1	36	49	53	57	63	1	In	VDJ
ATCCTGAGTTCTAAGAAGCTCCTTCTCAGTGACTCTGGCTTCTATCTCTGTGCCTGGAGACTTGGGGGAACCATATATTTTGGAGAG	CAWRLGGTIYF	1	1.3624114017219552E-4	33	TCRBV30-01*01	TCRBV30	TCRBV30-01	01						unresolved		TCRBD01,TCRBD02	TCRBD01-01,TCRBD02-01		TCRBJ01-03*01	TCRBJ01	TCRBJ01-03	01				3	4	6	1	1	10	48	59	63	68	69	1	In	VDJ
ACTGTGAGCAACATGAGCCCTGAAGACAGCAGCATATATCTCTGCAGCGCCGAGACTAAAGCGGACTACGAGCAGTACTTCGGGCCG	CSAETKADYEQYF	1	3.821397834098167E-5	39	TCRBV29-01*01	TCRBV29	TCRBV29-01	01				TCRBD02-01	TCRBD02	TCRBD02-01				01,02	TCRBJ02-07*01	TCRBJ02	TCRBJ02-07	01				7	4	2	9	7	3	42	49	53	58	65	1	In	VDJ
GTGAGCAACATGAGCCCTGAAGACAGCAGCATATATCTCTGCAGCGTTGGGATCGGGTGGGGGTCCACTGAAGCTTTCTTTGGACAA	CSVGIGWGSTEAFF	1	4.9844319575193476E-5	42	TCRBV29-01*01	TCRBV29	TCRBV29-01	01						unresolved		TCRBD01,TCRBD02	TCRBD01-01,TCRBD02-01		TCRBJ01-01*01	TCRBJ01	TCRBJ01-01	01				4	9	6	1	2	4	39	49	58	63	65	1	In	VDJ
CAGGCTGCTGTCGGCTGCTCCCTCCCAGACATCTGTGTACTTCTGTGCCACCTTACTCCAGGGGTGGATGGCTACACCTTCGGTTCG		2	1.777780731515234E-4	38	TCRBV06-05*01	TCRBV06	TCRBV06-05	01				TCRBD01-01*01	TCRBD01	TCRBD01-01	01				TCRBJ01-02*01	TCRBJ01	TCRBJ01-02	01				10	8	4	2	3	6	43	50	58	64	67	2	Out	VDJ
CTGACTGTGAGCAACATGAGCCCTGAAGACAGCAGCATATATCTCTGCAGCGTCGTGGGACAGAGCTACGAGCAGTACTTCGGGCCG	CSVVGQSYEQYF	1	3.821397834098167E-5	36	TCRBV29-01*01	TCRBV29	TCRBV29-01	01				TCRBD01-01*01	TCRBD01	TCRBD01-01	01				TCRBJ02-07*01	TCRBJ02	TCRBJ02-07	01				6	3	0	5	2	3	45	53	56	63	65	1	In	VDJ
CTTCACATCAATTCCCTGGAGCTTGGTGACTCTGCTGTGTATTTCTGTGCCAGCAGCCAAGGAGGCCGCGGACTGTTTTTTGGCAGT	CASSQGGRGLFF	4	3.3894137311131565E-4	36	TCRBV03	TCRBV03	unresolved			TCRBV03-01,TCRBV03-02		TCRBD02-01	TCRBD02	TCRBD02-01				01,02	TCRBJ01-04*01	TCRBJ01	TCRBJ01-04	01				1	6	7	5	0	13	45	61	67	-1	71	4	In	VDJ
CTGACTGTGAGCAACATGAGCCCTGAAGACAGCAGCATATATCTCTGCAGCGTGGGACAGGGATCCTACGAGCAGTACTTCGGGCCG	CSVGQGSYEQYF	1	3.821397834098167E-5	36	TCRBV29-01*01	TCRBV29	TCRBV29-01	01				TCRBD01-01*01	TCRBD01	TCRBD01-01	01				TCRBJ02-07*01	TCRBJ02	TCRBJ02-07	01				6	0	0	3	1	1	45	-1	53	62	63	1	In	VDJ
CTGACTGTGAGCAACATGAGCCCTGAAGACAGCAGCATATATCTCTGCAGCGCTAGTCCATTGAACACTGAAGCTTTCTTTGGACAA	CSASPLNTEAFF	1	4.9844319575193476E-5	36	TCRBV29-01*01	TCRBV29	TCRBV29-01	01				TCRBD02-01	TCRBD02	TCRBD02-01				01,02	TCRBJ01-01*01	TCRBJ01	TCRBJ01-01	01				7	0	4	8	5	0	45	-1	52	56	61	1	In	VDJ
AGTTCTAAGAAGCTCCTTCTCAGTGACTCTGGCTTCTATCTCTGTGCCTGGAGTATAGCGGGGCCCTACGAGCAGTACTTCGGGCCG	CAWSIAGPYEQYF	1	4.3198410298501014E-5	39	TCRBV30-01*01	TCRBV30	TCRBV30-01	01				TCRBD02-01*01	TCRBD02	TCRBD02-01	01				TCRBJ02-07*01	TCRBJ02	TCRBJ02-07	01				2	1	5	3	1	2	42	54	55	63	64	1	In	VDJ
CTCCTTCTCAGTGACTCTGGCTTCTATCTCTGTGCCTGGAGTCCCAGGGACAGTCCCCTTTTGAACACTGAAGCTTTCTTTGGACAA	CAWSPRDSPLLNTEAFF	1	5.6490228851885945E-5	51	TCRBV30-01*01	TCRBV30	TCRBV30-01	01				TCRBD01-01*01	TCRBD01	TCRBD01-01	01				TCRBJ01-01*01	TCRBJ01	TCRBJ01-01	01				2	4	0	5	8	0	30	42	46	53	61	1	In	VDJ
ACTGTGAGCAACATGAGCCCTGAAGACAGCAGCATATATCTCTGCAGCGCTGAGGTGTGGGGATCTGGTGGCTACACCTTCGGTTCG	CSAEVWGSGGYTF	1	4.15369329793279E-5	39	TCRBV29-01*01	TCRBV29	TCRBV29-01	01						unresolved		TCRBD01,TCRBD02	TCRBD01-01,TCRBD02-01		TCRBJ01-02*01	TCRBJ01	TCRBJ01-02	01				3	6	0	8	5	7	42	53	59	63	68	1	In	VDJ
ACTCTGACTGTGAGCAACATGAGCCCTGAAGACAGCAGCATATATCTCTGCAGCGTTGGCAGGGGTGATGGCTACACCTTCGGTTCG	CSVGRGDGYTF	1	3.9875455660154784E-5	33	TCRBV29-01*01	TCRBV29	TCRBV29-01	01				TCRBD01-01*01	TCRBD01	TCRBD01-01	01				TCRBJ01-02*01	TCRBJ01	TCRBJ01-02	01				4	1	4	2	2	6	48	58	59	65	67	1	In	VDJ
CGGTCCACAAAGCTGGAGGACTCAGCCATGTACTTCTGTGCCAGCAGTGAGGGGAGGGGGCCCTCCTACGAGCAGTACTTCGGGCCG	CASSEGRGPSYEQYF	2	1.5784034532144602E-4	45	TCRBV02-01*01	TCRBV02	TCRBV02-01	01						unresolved		TCRBD01,TCRBD02	TCRBD01-01,TCRBD02-01		TCRBJ02-07*01	TCRBJ02	TCRBJ02-07	01				3	4	5	0	1	0	36	50	54	61	62	2	In	VDJ
TGAGCAACATGAGCCCTGAAGACAGCAGCATATATCTCTGCAGCGTTGCAGAATGGGGGGCGAAGCACTGAAGCTTTCTTTGGACAA		1	4.818284225602036E-5	43	TCRBV29-01*01	TCRBV29	TCRBV29-01	01						unresolved		TCRBD01,TCRBD02	TCRBD01-01,TCRBD02-01		TCRBJ01-01*01	TCRBJ01	TCRBJ01-01	01				0	3	6	0	4	4	38	52	55	61	65	1	Out	VDJ
AGTTCTAAGAAGCTCCTTCTCAGTGACTCTGGCTTCTATCTCTGTGCCTGGAGTGTACTTCGGAATCAGCCCCAGCATTTTGGTGAT	CAWSVLRNQPQHF	1	5.9813183490232175E-5	39	TCRBV30-01*01	TCRBV30	TCRBV30-01	01				TCRBD02-01	TCRBD02	TCRBD02-01				01,02	TCRBJ01-05*01	TCRBJ01	TCRBJ01-05	01				0	0	3	10	4	4	42	-1	56	59	63	1	In	VDJ
ACTGTGAGCAACATGAGCCCTGAAGACAGCAGCATATATCTCTGCAGCGTTGAATTCGGGGACGGTGAAAAACTGTTTTTTGGCAGT	CSVEFGDGEKLFF	1	8.473534327782891E-5	39	TCRBV29-01*01	TCRBV29	TCRBV29-01	01						unresolved		TCRBD01,TCRBD02	TCRBD01-01,TCRBD02-01		TCRBJ01-04*01	TCRBJ01	TCRBJ01-04	01				2	4	0	7	2	7	42	54	58	63	65	1	In	VDJ
AGTTCTAAGAAGCTCCTTCTCAGTGACTCTGGCTTCTATCTCTGTGCCTGGAGTGTAGGGTCTAACCGTGAAGCTTTCTTTGGACAA	CAWSVGSNREAFF	1	5.6490228851885945E-5	39	TCRBV30-01*01	TCRBV30	TCRBV30-01	01						unresolved		TCRBD01,TCRBD02	TCRBD01-01,TCRBD02-01		TCRBJ01-01*01	TCRBJ01	TCRBJ01-01	01				0	0	5	3	8	7	42	-1	56	60	68	1	In	VDJ
CTGACTGTGAGCAACATGAGCCCTGAAGACAGCAGCATATATCTCTGCAGCGTGGGACAGGGGGCCTACGAGCAGTACTTCGGGCCG	CSVGQGAYEQYF	1	3.655250102180855E-5	36	TCRBV29-01*01	TCRBV29	TCRBV29-01	01				TCRBD01-01*01	TCRBD01	TCRBD01-01	01				TCRBJ02-07*01	TCRBJ02	TCRBJ02-07	01				6	0	0	1	0	2	45	-1	53	-1	64	1	In	VDJ
CTGGAGTCGCCCAGCCCCAACCAGACCTCTCTGTACTTCTGTGCCAGCAGTTTAGGGGGGGCTAGTCAGCCCCAGCATTTTGGTGAT	CASSLGGASQPQHF	2	1.894084143857352E-4	42	TCRBV27-01*01	TCRBV27	TCRBV27-01	01				TCRBD02-01*01	TCRBD02	TCRBD02-01	01				TCRBJ01-05*01	TCRBJ01	TCRBJ01-05	01				2	0	9	0	4	6	39	-1	54	61	65	2	In	VDJ
TCTAAGAAGCTCCTTCTCAGTGACTCTGGCTTCTATCTCTGTGCCTCGCTATACAAGAGCCCTAACTATGGCTACACCTTCGGTTCG	CASLYKSPNYGYTF	1	4.6521364936847245E-5	42	TCRBV30-01*01	TCRBV30	TCRBV30-01	01						unresolved		TCRBD01,TCRBD02	TCRBD01-01,TCRBD02-01		TCRBJ01-02*01	TCRBJ01	TCRBJ01-02	01				7	6	3	6	6	0	39	46	52	55	61	1	In	VDJ
CTCCTTCTCAGTGACTCTGGCTTCTATCTCTGTGCCTGGAGGGGGGCAGGGGGCGCTTCTGGGGCCAAAGTCCTGACTTTCGGGGCC	CAWRGAGGASGAKVLTF	1	5.6490228851885945E-5	51	TCRBV30-01*01	TCRBV30	TCRBV30-01	01				TCRBD01-01*01	TCRBD01	TCRBD01-01	01				TCRBJ02-06*01	TCRBJ02	TCRBJ02-06	01				3	5	4	0	15	13	30	41	46	54	69	1	In	VDJ
AGTTCTAAGAAGCTCCTTCTCAGTGACTCTGGCTTCTATCTCTGTGCCTCCCAAACAGGGGATAGCTATGGCTACACCTTCGGTTCG	CASQTGDSYGYTF	1	4.485988761767413E-5	39	TCRBV30-01*01	TCRBV30	TCRBV30-01	01				TCRBD01-01*01	TCRBD01	TCRBD01-01	01				TCRBJ01-02*01	TCRBJ01	TCRBJ01-02	01				7	5	3	2	4	4	42	49	54	61	65	1	In	VDJ
TTCTAAGAAGCTCCTTCTCAGTGACTCTGGCTTCTATCTCTGTGCCTGGAGTGTAGGGGGGACTCCTACGAGCAGTACTTCGGGCCG		1	4.15369329793279E-5	41	TCRBV30-01*01	TCRBV30	TCRBV30-01	01						unresolved		TCRBD01,TCRBD02	TCRBD01-01,TCRBD02-01		TCRBJ02-07*01	TCRBJ02	TCRBJ02-07	01				0	0	5	1	2	0	40	-1	54	60	62	1	Out	VDJ
GTGAGCAACATGAGCCCTGAAGACAGCAGCATATATCTCTGCAGCGTTGCAAGACAGGGAAGGGATCAGCCCCAGCATTTTGGTGAT	CSVARQGRDQPQHF	1	4.9844319575193476E-5	42	TCRBV29-01*01	TCRBV29	TCRBV29-01	01				TCRBD01-01*01	TCRBD01	TCRBD01-01	01				TCRBJ01-05*01	TCRBJ01	TCRBJ01-05	01				4	3	2	3	5	5	39	49	52	59	64	1	In	VDJ
ACTGTGAGCAACATGAGCCCTGAAGACAGCAGCATATATCTCTGCAGCGTCACGGGACAGGGGGAAGGACCCCAGCATTTTGGTGAT	CSVTGQGEGPQHF	1	4.9844319575193476E-5	39	TCRBV29-01*01	TCRBV29	TCRBV29-01	01				TCRBD01-01*01	TCRBD01	TCRBD01-01	01				TCRBJ01-05*01	TCRBJ01	TCRBJ01-05	01				6	3	0	1	5	10	42	50	53	64	69	1	In	VDJ
CTGACTGTGAGCAACATGAGCCCTGAAGACAGCAGCATATATCTCTGCAGCGTCAAGGGGGCCTCCTACGAGCAGTACTTCGGGCCG	CSVKGASYEQYF	1	3.489102370263544E-5	36	TCRBV29-01*01	TCRBV29	TCRBV29-01	01				TCRBD01-01*01	TCRBD01	TCRBD01-01	01				TCRBJ02-07*01	TCRBJ02	TCRBJ02-07	01				6	2	5	0	0	0	45	53	55	-1	62	1	In	VDJ
CCTAGAGTCTGCCATCCCCAACCAGACAGCTCTTTACTTCTGTGCCACCAGTGGCCCCAGGGGCGAGAGACCCAGTACTTCGGGCCA		1	6.479761544775153E-5	41	TCRBV24	TCRBV24	unresolved			TCRBV24-01,TCRBV24-or09_02		TCRBD01-01*01	TCRBD01	TCRBD01-01	01				TCRBJ02-05*01	TCRBJ02	TCRBJ02-05	01				5	4	4	2	2	4	40	53	57	63	65	1	Out	VDJ
AATCTTCACATCAATTCCCTGGAGCTTGGTGACTCTGCTGTGTATTTCTGTGCCAGCAGCCAAGAGCACGAGCAGTACTTCGGGCCG	CASSQEHEQYF	1	1.345796628530224E-4	33	TCRBV03	TCRBV03	unresolved			TCRBV03-01,TCRBV03-02				unresolved		TCRBD01,TCRBD02	TCRBD01-01,TCRBD02-01		TCRBJ02-07*01	TCRBJ02	TCRBJ02-07	01				0	0	10	0	0	5	48	-1	65	-1	67	1	In	VDJ
TGTGAGCAACATGAGCCCTGAAGACAGCAGCATATATCTCTGCAGCGTTGAATTGGACCTATAGGCTACGAGCAGTACTTCGGGCCG		1	3.489102370263544E-5	41	TCRBV29-01*01	TCRBV29	TCRBV29-01	01						unresolved		TCRBD01,TCRBD02	TCRBD01-01,TCRBD02-01		TCRBJ02-07*01	TCRBJ02	TCRBJ02-07	01				2	2	1	7	7	3	40	52	54	58	65	1	Out	VDJ
TCAACTCTGACTGTGAGCAACATGAGCCCTGAAGACAGCAGCATATATCTCTGCAGTGCGGGAGGGGAGACCCAGTACTTCGGGCCA	CSAGGETQYF	1	2.9906591745116088E-5	30	TCRBV29-01*01	TCRBV29	TCRBV29-01	01				TCRBD02-01*02	TCRBD02	TCRBD02-01	02				TCRBJ02-05*01	TCRBJ02	TCRBJ02-05	01				9	1	7	0	0	5	51	56	57	-1	66	1	In	VDJ
TCTAAGAAGCTCCTTCTCAGTGACTCTGGCTTCTATCTCTGTGCCTGGAGTCCCTCCCTGACTGGTTATGGCTACACCTTCGGTTCG	CAWSPSLTGYGYTF	1	4.3198410298501014E-5	42	TCRBV30-01*01	TCRBV30	TCRBV30-01	01				TCRBD02-01	TCRBD02	TCRBD02-01				01,02	TCRBJ01-02*01	TCRBJ01	TCRBJ01-02	01				2	8	2	10	3	5	39	51	59	63	66	1	In	VDJ
AATCTTCACATCAATTCCCTGGAGCTTGGTGACTCTGCTGTGTATTTCTGTGCCAGCAGCCAAGAGAACGAGCAGTACTTCGGGCCG	CASSQENEQYF	1	1.2793375357632994E-4	33	TCRBV03	TCRBV03	unresolved			TCRBV03-01,TCRBV03-02				unresolved		TCRBD01,TCRBD02	TCRBD01-01,TCRBD02-01		TCRBJ02-07*01	TCRBJ02	TCRBJ02-07	01				0	0	2	8	0	5	48	-1	65	-1	67	1	In	VDJ
TTGGAGTCGGCTGCTCCCTCCCAAACATCTGTGTACTTCTGTGCCAGCAGTTACGACAGTCTAAATCAGCCCCAGCATTTTGGTGAT	CASSYDSLNQPQHF	2	1.7445511851317717E-4	42	TCRBV06	TCRBV06	unresolved			TCRBV06-02,TCRBV06-03		TCRBD01-01*01	TCRBD01	TCRBD01-01	01				TCRBJ01-05*01	TCRBJ01	TCRBJ01-05	01				2	0	2	5	4	4	39	-1	54	59	63	2	In	VDJ
CCCTAGAGTCTGCCATCCCCAACCAGACAGCTCTTTACTTCTGTGCCACCAGTGATTTGAGAGGGCGTTGGCTACACCTTCGGTTCG		1	7.31050020436171E-5	40	TCRBV24	TCRBV24	unresolved			TCRBV24-01,TCRBV24-or09_02		TCRBD02-01*02	TCRBD02	TCRBD02-01	02				TCRBJ01-02*01	TCRBJ01	TCRBJ01-02	01				0	1	11	0	3	7	41	59	60	65	68	1	Out	VDJ
AGGCTGCTGTCGGCTGCTCCCTCCCAGACATCTGTGTACTTCTGTGCCAGCAGGGGACAGGGTACCACTGAAGCTTTCTTTGGACAA	CASRGQGTTEAFF	2	1.7943955047069652E-4	39	TCRBV06-05*01	TCRBV06	TCRBV06-05	01				TCRBD01-01*01	TCRBD01	TCRBD01-01	01				TCRBJ01-01*01	TCRBJ01	TCRBJ01-01	01				6	0	0	3	3	4	42	-1	53	62	65	2	In	VDJ
AGTTCTAAGAAGCTCCTTCTCAGTGACTCTGGCTTCTATCTCTGTGCCTACGGACAGAACCTTCTCTACGAGCAGTACTTCGGGCCG	CAYGQNLLYEQYF	1	3.655250102180855E-5	39	TCRBV30-01*01	TCRBV30	TCRBV30-01	01				TCRBD01-01*01	TCRBD01	TCRBD01-01	01				TCRBJ02-07*01	TCRBJ02	TCRBJ02-07	01				7	2	1	5	8	3	42	49	51	57	65	1	In	VDJ
AGGCTGCTGTCGGCTGCTCCCTCCCAGACATCTGTGTACTTCTGTGCCAGCAGTTACTGGCAGAACACTGAAGCTTTCTTTGGACAA	CASSYWQNTEAFF	2	1.7943955047069652E-4	39	TCRBV06-05*01	TCRBV06	TCRBV06-05	01				TCRBD01-01*01	TCRBD01	TCRBD01-01	01				TCRBJ01-01*01	TCRBJ01	TCRBJ01-01	01				1	0	9	0	1	1	42	-1	58	61	62	2	In	VDJ
AGTTCTAAGAAGCTCCTTCTCAGTGACTCTGGCTTCTATCTCTGTGCCTGGTCCGGGGGAGGCAATCAGCCCCAGCATTTTGGTGAT	CAWSGGGNQPQHF	1	5.15057968943666E-5	39	TCRBV30-01*01	TCRBV30	TCRBV30-01	01				TCRBD02-01*01	TCRBD02	TCRBD02-01	01				TCRBJ01-05*01	TCRBJ01	TCRBJ01-05	01				5	2	8	2	2	2	42	51	53	59	61	1	In	VDJ
AAGAAGCTCCTTCTCAGTGACTCTGGCTTCTATCTCTGTGCCTGGAGTTTGGCAGGGGGCACCAATCAGCCCCAGCATTTTGGTGAT	CAWSLAGGTNQPQHF	1	5.15057968943666E-5	45	TCRBV30-01*01	TCRBV30	TCRBV30-01	01				TCRBD01-01*01	TCRBD01	TCRBD01-01	01				TCRBJ01-05*01	TCRBJ01	TCRBJ01-05	01				2	4	4	0	2	3	36	48	52	60	62	1	In	VDJ
CATCCTGAGTTCTAAGAAGCTCCTTCTCAGTGACTCTGGCTTCTATCTCTGTGCCTGGAGTGGGGGCAGCCCCAGCATTTTGGTGAT		1	5.15057968943666E-5	32	TCRBV30-01*01	TCRBV30	TCRBV30-01	01						unresolved		TCRBD01,TCRBD02	TCRBD01-01,TCRBD02-01		TCRBJ01-05*01	TCRBJ01	TCRBJ01-05	01				1	0	6	2	0	7	49	-1	62	-1	66	1	Out	VDJ
CTGACTGTGAGCAACATGAGCCCTGAAGACAGCAGCATATATCTCTGCAGCGTCGCTAGCGGTTCCTACGAGCAGTACTTCGGGCCG	CSVASGSYEQYF	1	3.1568069064289206E-5	36	TCRBV29-01*01	TCRBV29	TCRBV29-01	01				TCRBD02-01	TCRBD02	TCRBD02-01				01,02	TCRBJ02-07*01	TCRBJ02	TCRBJ02-07	01				6	2	4	5	1	1	45	53	55	62	63	1	In	VDJ
AATTCCCTGGAGCTTGGTGACTCTGCTGTGTATTTCTGTGCCAGCAGCTTACGACAGGGTGTCTCCTACGAGCAGTACTTCGGGCCG	CASSLRQGVSYEQYF	1	1.2128784429963747E-4	45	TCRBV03	TCRBV03	unresolved			TCRBV03-01,TCRBV03-02		TCRBD01-01*01	TCRBD01	TCRBD01-01	01				TCRBJ02-07*01	TCRBJ02	TCRBJ02-07	01				5	4	2	3	3	0	36	48	52	59	62	1	In	VDJ
AGCACCTTGGAGCTGGGGGACTCGGCCCTTTATCTTTGCGCCAGCAGTCGACAGGGGTCCCAAGATCAGCCCCAGCATTTTGGTGAT	CASSRQGSQDQPQHF	3	2.1433057417333197E-4	45	TCRBV05-01*01	TCRBV05	TCRBV05-01	01				TCRBD01-01*01	TCRBD01	TCRBD01-01	01				TCRBJ01-05*01	TCRBJ01	TCRBJ01-05	01				5	2	2	2	7	5	36	47	49	57	64	3	In	VDJ
ATCCTGAGTTCTAAGAAGCTCCTTCTCAGTGACTCTGGCTTCTATCTCTGTGCCTGGCAAGAGACGGCTGGCTACACCTTCGGTTCG	CAWQETAGYTF	1	3.9875455660154784E-5	33	TCRBV30-01*01	TCRBV30	TCRBV30-01	01						unresolved		TCRBD01,TCRBD02	TCRBD01-01,TCRBD02-01		TCRBJ01-02*01	TCRBJ01	TCRBJ01-02	01				5	5	2	7	3	7	48	57	62	65	68	1	In	VDJ
GGGTTGGAGTCGGCTGCTCCCTCCCAAACATCTGTGTACTTCTGTGCCAGCACCCTAATCGGGGGACGGCCCCAGCATTTTGGTGAT	CASTLIGGRPQHF	2	1.678092092364847E-4	39	TCRBV06	TCRBV06	unresolved			TCRBV06-02,TCRBV06-03		TCRBD02-01*01	TCRBD02	TCRBD02-01	01				TCRBJ01-05*01	TCRBJ01	TCRBJ01-05	01				7	7	8	2	3	9	42	52	59	65	68	2	In	VDJ
ACTGTGAGCAACATGAGCCCTGAAGACAGCAGCATATATCTCTGCAGCTACTTTAGCAGGGCGGACAATGAGCAGTTCTTCGGGCCA	CSYFSRADNEQFF	1	5.15057968943666E-5	39	TCRBV29-01*01	TCRBV29	TCRBV29-01	01				TCRBD01-01*01	TCRBD01	TCRBD01-01	01				TCRBJ02-01*01	TCRBJ02	TCRBJ02-01	01				8	8	4	3	3	5	42	48	56	61	64	1	In	VDJ
AATGTGAGCACCTTGGAGCTGGGGGACTCGGCCCTTTATCTTTGCGCCAGCAGCTTGGTAGGGGGCTACGAGCAGTACTTCGGGCCG	CASSLVGGYEQYF	2	1.4787148140640733E-4	39	TCRBV05-01*01	TCRBV05	TCRBV05-01	01				TCRBD01-01*01	TCRBD01	TCRBD01-01	01				TCRBJ02-07*01	TCRBJ02	TCRBJ02-07	01				0	1	5	1	0	3	42	58	59	-1	65	2	In	VDJ
GCAACATGAGCCCTGAAGACAGCAGCATATATCTCTGCAGCGTTGAAGAGTAGTAAGGGCTCCTCGTTAGCGCAGTACTTCGGGCCG		1	2.9906591745116088E-5	46	TCRBV29-01*01	TCRBV29	TCRBV29-01	01						unresolved		TCRBD01,TCRBD02	TCRBD01-01,TCRBD02-01		TCRBJ02-07*01	TCRBJ02	TCRBJ02-07	01				0	6	5	3	12	9	35	49	55	59	71	1	Out	VDJ
ACTGTGAGCAACATGAGCCCTGAAGACAGCAGCATATATCTCTGCAGCGTTGAATTGCGATCGAATTATGGCTACACCTTCGGTTCG	CSVELRSNYGYTF	1	3.322954638346232E-5	39	TCRBV29-01*01	TCRBV29	TCRBV29-01	01				TCRBD02-01	TCRBD02	TCRBD02-01				01,02	TCRBJ01-02*01	TCRBJ01	TCRBJ01-02	01				2	2	7	6	7	5	42	54	56	59	66	1	In	VDJ
ACTGTGAGCAACATGAGCCCTGAAGACAGCAGCATATATCTCTGCAGCGTCACACGTGGACAGAGATACGAGCAGTACTTCGGGCCG	CSVTRGQRYEQYF	1	2.9906591745116088E-5	39	TCRBV29-01*01	TCRBV29	TCRBV29-01	01				TCRBD01-01*01	TCRBD01	TCRBD01-01	01				TCRBJ02-07*01	TCRBJ02	TCRBJ02-07	01				6	7	1	5	3	4	42	50	57	63	66	1	In	VDJ
GAGTCGGCTGCTCCCTCCCAGACATCTGTGTACTTCTGTGCCAGCACCTTGACCTTGGGACGGGCCTACGAGCAGTACTTCGGGCCG	CASTLTLGRAYEQYF	2	1.894084143857352E-4	45	TCRBV06-01*01	TCRBV06	TCRBV06-01	01						unresolved		TCRBD01,TCRBD02	TCRBD01-01,TCRBD02-01		TCRBJ02-07*01	TCRBJ02	TCRBJ02-07	01				7	10	0	7	3	2	36	46	56	61	64	2	In	VDJ
TCTGCCAGGCCCTCACATACCTCTCAGTACCTCTGTGCCAGCAGTGAATTAACTAGCGGGAGCACAGATACGCAGTATTTTGGCCCA	CASSELTSGSTDTQYF	1	9.636568451204072E-5	48	TCRBV25-01*01	TCRBV25	TCRBV25-01	01				TCRBD02-01	TCRBD02	TCRBD02-01				01,02	TCRBJ02-03*01	TCRBJ02	TCRBJ02-03	01				1	2	3	4	0	0	33	49	51	-1	60	1	In	VDJ
CACATCAATTCCCTGGAGCTTGGTGACTCTGCTGTGTATTTCTGTGCCAGCAGGTCAGGGGGCACCGGGGAGCTGTTTTTTGGAGAA	CASRSGGTGELFF	2	1.5950182264061913E-4	39	TCRBV03	TCRBV03	unresolved			TCRBV03-01,TCRBV03-02		TCRBD01-01*01	TCRBD01	TCRBD01-01	01				TCRBJ02-02*01	TCRBJ02	TCRBJ02-02	01				6	2	4	1	0	4	42	53	55	-1	62	2	In	VDJ
CTTGGTGACTCTGCTGTGTATTTCTGTGCCAGCAGCCAAGATCGGGTAGGACCTCGGGCAGGCACCGGGGAGCTGTTTTTTGGAGAA	CASSQDRVGPRAGTGELFF	2	1.5784034532144602E-4	57	TCRBV03	TCRBV03	unresolved			TCRBV03-01,TCRBV03-02				unresolved		TCRBD01,TCRBD02	TCRBD01-01,TCRBD02-01		TCRBJ02-02*01	TCRBJ02	TCRBJ02-02	01				0	7	1	7	10	4	24	41	48	52	62	2	In	VDJ
ACTGTGAGCAACATGAGCCCTGAAGACAGCAGCATATATCTCTGCAGCGTCCTCCATGGGGGGAACACTGAAGCTTTCTTTGGACAA	CSVLHGGNTEAFF	1	3.9875455660154784E-5	39	TCRBV29-01*01	TCRBV29	TCRBV29-01	01						unresolved		TCRBD01,TCRBD02	TCRBD01-01,TCRBD02-01		TCRBJ01-01*01	TCRBJ01	TCRBJ01-01	01				6	7	6	1	0	1	42	50	57	-1	62	1	In	VDJ
AGCAACATGAGCCCTGAAGACAGCAGCATATATCTCTGCAGCGTTGAGGGAGGGACACTCAACACCGGGGAGCTGTTTTTTGGAGAA	CSVEGGTLNTGELFF	1	3.9875455660154784E-5	45	TCRBV29-01*01	TCRBV29	TCRBV29-01	01				TCRBD02-01*02	TCRBD02	TCRBD02-01	02				TCRBJ02-02*01	TCRBJ02	TCRBJ02-02	01				3	0	9	0	6	2	36	-1	47	54	60	1	In	VDJ
CTGAGTTCTAAGAAGCTCCTTCTCAGTGACTCTGGCTTCTATCTCTGTGCCTGGACAGGGGTCCCCTACGAGCAGTACTTCGGGCCG	CAWTGVPYEQYF	1	3.322954638346232E-5	36	TCRBV30-01*01	TCRBV30	TCRBV30-01	01				TCRBD01-01*01	TCRBD01	TCRBD01-01	01				TCRBJ02-07*01	TCRBJ02	TCRBJ02-07	01				4	0	4	2	3	2	45	-1	55	61	64	1	In	VDJ
TGGAGCTTGGTGACTCTGCTGTGTATTTCTGTGCCAGCAGCGTTGCGTGTCCCATTTGCAAGAAAAAACATTCAGTACTTCGGCGCC		1	1.3624114017219552E-4	52	TCRBV03	TCRBV03	unresolved			TCRBV03-01,TCRBV03-02		TCRBD02-01	TCRBD02	TCRBD02-01				01,02	TCRBJ02-04*01	TCRBJ02	TCRBJ02-04	01				5	3	7	6	16	4	29	41	44	47	63	1	Out	VDJ
ATCCTGAGTTCTAAGAAGCTCCTTCTCAGTGACTCTGGCTTCTATCTCTGTGCCTGGAGAGGCTACACTGAAGCTTTCTTTGGACAA	CAWRGYTEAFF	1	4.485988761767413E-5	33	TCRBV30-01*01	TCRBV30	TCRBV30-01	01						unresolved		TCRBD01,TCRBD02	TCRBD01-01,TCRBD02-01		TCRBJ01-01*01	TCRBJ01	TCRBJ01-01	01				3	0	5	4	2	3	48	-1	59	62	64	1	In	VDJ
AGTTCTAAGAAGCTCCTTCTCAGTGACTCTGGCTTCTATCTCTGTGCCTGGAGTGTTGGACAGGGCTACGAGCAGTACTTCGGGCCG	CAWSVGQGYEQYF	1	3.322954638346232E-5	39	TCRBV30-01*01	TCRBV30	TCRBV30-01	01				TCRBD01-01*01	TCRBD01	TCRBD01-01	01				TCRBJ02-07*01	TCRBJ02	TCRBJ02-07	01				0	1	1	3	0	3	42	56	57	-1	65	1	In	VDJ
TCGCCCAGCCCCAACCAGACCTCTCTGTACTTCTGTGCCAGCAGTTTTTCTGGGGGAAGGGGCAATCAGCCCCAGCATTTTGGTGAT	CASSFSGGRGNQPQHF	2	1.5285591336392667E-4	48	TCRBV27-01*01	TCRBV27	TCRBV27-01	01						unresolved		TCRBD01,TCRBD02	TCRBD01-01,TCRBD02-01		TCRBJ01-05*01	TCRBJ01	TCRBJ01-05	01				3	4	6	1	5	2	33	47	51	56	61	2	In	VDJ
AGCAACATGAGCCCTGAAGACAGCAGCATATATCTCTGCAGCGCTGCTAAAACTAGCGGGAGGATCGGGGAGCTGTTTTTTGGAGAA	CSAAKTSGRIGELFF	1	3.9875455660154784E-5	45	TCRBV29-01*01	TCRBV29	TCRBV29-01	01				TCRBD02-01*02	TCRBD02	TCRBD02-01	02				TCRBJ02-02*01	TCRBJ02	TCRBJ02-02	01				7	8	3	1	2	7	36	43	51	63	65	1	In	VDJ
ACTGTGAGCAACATGAGCCCTGAAGACAGCAGCATATATCTCTGCAGCGGCGACAGGGGGTTGAACACTGAAGCTTTCTTTGGACAA	CSGDRGLNTEAFF	1	3.821397834098167E-5	39	TCRBV29-01*01	TCRBV29	TCRBV29-01	01				TCRBD01-01*01	TCRBD01	TCRBD01-01	01				TCRBJ01-01*01	TCRBJ01	TCRBJ01-01	01				7	2	2	1	1	0	42	49	51	60	61	1	In	VDJ
CCAGCCCCAACCAGACCTCTCTGTACTTCTGTGCCAGCAGTACCAACACTCTAGCGCCTACTCACCTACGAGCAGTACTTCGGGCCG		1	1.0633454842707943E-4	52	TCRBV27-01*01	TCRBV27	TCRBV27-01	01				TCRBD02-01	TCRBD02	TCRBD02-01				01,02	TCRBJ02-07*01	TCRBJ02	TCRBJ02-07	01				5	9	4	6	8	2	29	41	50	56	64	1	Out	VDJ
ACCCTGCAGCCAGAAGACTCGGCCCTGTATCTCTGCGCCAGCAGCCAAGATCGGCTAGCGCGCACAGATACGCAGTATTTTGGCCCA	CASSQDRLARTDTQYF	3	2.1100761953498574E-4	48	TCRBV04-03*01	TCRBV04	TCRBV04-03	01				TCRBD02-01	TCRBD02	TCRBD02-01				01,02	TCRBJ02-03*01	TCRBJ02	TCRBJ02-03	01				0	4	4	6	1	1	33	50	54	60	61	3	In	VDJ
TCTAAGAAGCTCCTTCTCAGTGACTCTGGCTTCTATCTCTGTGCCTGGAGTGGTGGCACAGCGGCCTACGAGCAGTACTTCGGGCCG	CAWSGGTAAYEQYF	1	3.322954638346232E-5	42	TCRBV30-01*01	TCRBV30	TCRBV30-01	01				TCRBD02-01	TCRBD02	TCRBD02-01				01,02	TCRBJ02-07*01	TCRBJ02	TCRBJ02-07	01				1	7	6	5	0	2	39	52	59	-1	64	1	In	VDJ
GAATGTGAACGCCTTGTTGCTGGGGGACTCGGCCCTCTATCTCTGTGCCGGATTTGACAGGACAATGAAAAACTGTTTTTTGGCAGT		3	2.6417489374852543E-4	38	TCRBV05-06*01	TCRBV05	TCRBV05-06	01				TCRBD01-01*01	TCRBD01	TCRBD01-01	01				TCRBJ01-04*01	TCRBJ01	TCRBJ01-04	01				10	6	2	4	2	5	43	49	55	61	63	3	Out	VDJ
AAGAAGCTCCTTCTCAGTGACTCTGGCTTCTATCTCTGTGCCTGGAGTGGAAACAGGGCAACTAATGAAAAACTGTTTTTTGGCAGT	CAWSGNRATNEKLFF	1	7.808943400113645E-5	45	TCRBV30-01*01	TCRBV30	TCRBV30-01	01				TCRBD01-01*01	TCRBD01	TCRBD01-01	01				TCRBJ01-04*01	TCRBJ01	TCRBJ01-04	01				1	3	3	3	0	0	36	49	52	-1	58	1	In	VDJ
GTGAGCAACATGAGCCCTGAAGACAGCAGCATATATCTCTGCAGCGCAGTCCCCGGACAGACTACTTATGGCTACACCTTCGGTTCG	CSAVPGQTTYGYTF	1	3.1568069064289206E-5	42	TCRBV29-01*01	TCRBV29	TCRBV29-01	01				TCRBD01-01*01	TCRBD01	TCRBD01-01	01				TCRBJ01-02*01	TCRBJ01	TCRBJ01-02	01				7	8	1	5	6	5	39	46	54	60	66	1	In	VDJ
TCTAAGAAGCTCCTTCTCAGTGACTCTGGCTTCTATCTCTGTGCCTGGAGTTTGGGAACTAGCACAGATACGCAGTATTTTGGCCCA	CAWSLGTSTDTQYF	1	4.3198410298501014E-5	42	TCRBV30-01*01	TCRBV30	TCRBV30-01	01						unresolved		TCRBD01,TCRBD02	TCRBD01-01,TCRBD02-01		TCRBJ02-03*01	TCRBJ02	TCRBJ02-03	01				2	2	0	8	3	0	39	51	53	57	60	1	In	VDJ
ACCCTGGAGTCTGCCAGGCCCTCACATACCTCTCAGTACCTCTGTGCCAGCAAGGTGGGGGGTAGCACTGAAGCTTTCTTTGGACAA	CASKVGGSTEAFF	1	9.304272987369449E-5	39	TCRBV25-01*01	TCRBV25	TCRBV25-01	01				TCRBD02-01*01	TCRBD02	TCRBD02-01	01				TCRBJ01-01*01	TCRBJ01	TCRBJ01-01	01				7	4	9	1	3	4	42	52	56	62	65	1	In	VDJ
AAGAAGCTCCTTCTCAGTGACTCTGGCTTCTATCTCTGTGCCTGGAGTGCACAGGGCCTAGCTAACTATGGCTACACCTTCGGTTCG	CAWSAQGLANYGYTF	1	3.655250102180855E-5	45	TCRBV30-01*01	TCRBV30	TCRBV30-01	01				TCRBD01-01*01	TCRBD01	TCRBD01-01	01				TCRBJ01-02*01	TCRBJ01	TCRBJ01-02	01				1	1	3	3	5	0	36	49	50	56	61	1	In	VDJ
AGTTCTAAGAAGCTCCTTCTCAGTGACTCTGGCTTCTATCTCTGTGCCTGGAGCGCAGGCACGTTTGACGAGCAGTACTTCGGGCCG	CAWSAGTFDEQYF	1	3.322954638346232E-5	39	TCRBV30-01*01	TCRBV30	TCRBV30-01	01				TCRBD01-01*01	TCRBD01	TCRBD01-01	01				TCRBJ02-07*01	TCRBJ02	TCRBJ02-07	01				3	2	4	4	8	5	42	53	55	59	67	1	In	VDJ
GCTGCTCCCTCCCAGACATCTGTGTACTTCTGTGCCAGCAGTGAAGCGCTTGGCGGGAGGGCCAAAAACGAGCAGTACTTCGGGCCG	CASSEALGGRAKNEQYF	2	1.761165958323503E-4	51	TCRBV06-01*01	TCRBV06	TCRBV06-01	01				TCRBD02-01*02	TCRBD02	TCRBD02-01	02				TCRBJ02-07*01	TCRBJ02	TCRBJ02-07	01				0	5	7	0	6	5	30	47	52	61	67	2	In	VDJ
AAGCTCCTTCTCAGTGACTCTGGCTTCTATCTCTGTGCCTGGAGTACCCCCGGACAGGGGGCTTCCACTGAAGCTTTCTTTGGACAA	CAWSTPGQGASTEAFF	1	4.3198410298501014E-5	48	TCRBV30-01*01	TCRBV30	TCRBV30-01	01				TCRBD01-01*01	TCRBD01	TCRBD01-01	01				TCRBJ01-01*01	TCRBJ01	TCRBJ01-01	01				2	6	1	0	3	4	33	45	51	62	65	1	In	VDJ
AAGAAGCTCCTTCTCAGTGACTCTGGCTTCTATCTCTGTGCCTGGAGTACTCAGACAGGATCCTCTACGAATCAGTACTTCGGGCCG	CAWSTQTGSSTNQYF	1	3.1568069064289206E-5	45	TCRBV30-01*01	TCRBV30	TCRBV30-01	01				TCRBD01-01*01	TCRBD01	TCRBD01-01	01				TCRBJ02-07*01	TCRBJ02	TCRBJ02-07	01				2	5	2	4	13	10	36	48	53	59	72	1	In	VDJ
TTGGAGTCGGCTGCTCCCTCCCAAACATCTGTGTACTTCTGTGCCAGCAGTGGCGGGGGTCCCCTCTACGAGCAGTACTTCGGGCCG	CASSGGGPLYEQYF	1	1.0633454842707943E-4	42	TCRBV06	TCRBV06	unresolved			TCRBV06-02,TCRBV06-03		TCRBD02-01*01	TCRBD02	TCRBD02-01	01				TCRBJ02-07*01	TCRBJ02	TCRBJ02-07	01				5	1	7	2	6	3	39	51	52	59	65	1	In	VDJ
CAGCCCCAACCAGACCTCTCTGTACTTCTGTGCCAGCAGCTAAGACCAGCTAGCGGGTGCAGCACAGATACGCAGTATTTTGGCCCA		1	1.3624114017219552E-4	53	TCRBV27-01*01	TCRBV27	TCRBV27-01	01				TCRBD02-01	TCRBD02	TCRBD02-01				01,02	TCRBJ02-03*01	TCRBJ02	TCRBJ02-03	01				6	10	4	4	3	0	28	39	49	57	60	1	Out	VDJ
CTACACGCCCTGCAGCCAGAAGACTCAGCCCTGTATCTCTGCGCCAGCAGCCAGGGTTTAGTGAACACTGAAGCTTTCTTTGGACAA	CASSQGLVNTEAFF	2	1.761165958323503E-4	42	TCRBV04-01*01	TCRBV04	TCRBV04-01	01						unresolved		TCRBD01,TCRBD02	TCRBD01-01,TCRBD02-01		TCRBJ01-01*01	TCRBJ01	TCRBJ01-01	01				3	0	0	9	5	0	39	-1	53	56	61	2	In	VDJ
ATCCTGAGTTCTAAGAAGCTCCTTCTCAGTGACTCTGGCTTCTATCTCTGTGCCTGGAGCAAATCCTACGAGCAGTACTTCGGGCCG	CAWSKSYEQYF	1	3.1568069064289206E-5	33	TCRBV30-01*01	TCRBV30	TCRBV30-01	01				TCRBD01-01*01	TCRBD01	TCRBD01-01	01				TCRBJ02-07*01	TCRBJ02	TCRBJ02-07	01				3	0	4	6	2	1	48	-1	59	61	63	1	In	VDJ
AGAAGCTCCTTCTCAGTGACTCTGGCTTCTATCTCTGTGCCTGGAGTGTGGTTTCCCCACACCACCTACGAGCAGTACTTCGGGCCG		1	3.1568069064289206E-5	46	TCRBV30-01*01	TCRBV30	TCRBV30-01	01				TCRBD01-01*01	TCRBD01	TCRBD01-01	01				TCRBJ02-07*01	TCRBJ02	TCRBJ02-07	01				0	9	3	6	3	2	35	49	58	61	64	1	Out	VDJ
CTGAGTTCTAAGAAGCTCCTTCTCAGTGACTCTGGCTTCTATCTCTGTGCCTGGATTAGGGGGAACACTGAAGCTTTCTTTGGACAA	CAWIRGNTEAFF	1	4.15369329793279E-5	36	TCRBV30-01*01	TCRBV30	TCRBV30-01	01				TCRBD01-01*01	TCRBD01	TCRBD01-01	01				TCRBJ01-01*01	TCRBJ01	TCRBJ01-01	01				4	2	5	2	0	1	45	55	57	-1	62	1	In	VDJ
ATCCTGGAGTCGCCCAGCCCCAACCAGACCTCTCTGTACTTCTGTGCCAGCAGCCCAGGACAGTTCTATGGCTACACCTTCGGTTCG	CASSPGQFYGYTF	1	1.0965750306542566E-4	39	TCRBV27-01*01	TCRBV27	TCRBV27-01	01				TCRBD01-01*01	TCRBD01	TCRBD01-01	01				TCRBJ01-02*01	TCRBJ01	TCRBJ01-02	01				6	4	1	5	2	4	42	53	57	63	65	1	In	VDJ
GTGAGCAACATGAGCCCTGAAGACAGCAGCATATATCTCTGCAGCGTTGGGGTCGGCGGGAGCCAGTACGAGCAGTACTTCGGGCCG	CSVGVGGSQYEQYF	1	2.6583637106769857E-5	42	TCRBV29-01*01	TCRBV29	TCRBV29-01	01				TCRBD02-01*02	TCRBD02	TCRBD02-01	02				TCRBJ02-07*01	TCRBJ02	TCRBJ02-07	01				4	6	7	2	4	4	39	49	55	62	66	1	In	VDJ
CTGAGTTCTAAGAAGCTCCTTCTCAGTGACTCTGGCTTCTATCTCTGTGCCTGGAGGCTCCAGGTTGTTGGCTACACCTTCGGTTCG	CAWRLQVVGYTF	1	3.322954638346232E-5	36	TCRBV30-01*01	TCRBV30	TCRBV30-01	01				TCRBD01-01*01	TCRBD01	TCRBD01-01	01				TCRBJ01-02*01	TCRBJ01	TCRBJ01-02	01				3	4	4	4	4	7	45	56	60	64	68	1	In	VDJ
CTGACTGTGAGCAACATGAGCCCTGAAGACAGCAGCATATATCTCTGCAGCGTTGTCGGGGCCTCTGCTGAAGCTTTCTTTGGACAA	CSVVGASAEAFF	1	3.489102370263544E-5	36	TCRBV29-01*01	TCRBV29	TCRBV29-01	01						unresolved		TCRBD01,TCRBD02	TCRBD01-01,TCRBD02-01		TCRBJ01-01*01	TCRBJ01	TCRBJ01-01	01				4	2	7	0	5	6	45	55	57	62	67	1	In	VDJ
AACGCCTTGGAGCTGGACGACTCGGCCCTGTATCTCTGTGCCAGCAGCCCTGGACAGACCTCCCGGTACGAGCAGTACTTCGGGCCG	CASSPGQTSRYEQYF	3	2.392527339609287E-4	45	TCRBV05-04*01	TCRBV05	TCRBV05-04	01				TCRBD01-01*01	TCRBD01	TCRBD01-01	01				TCRBJ02-07*01	TCRBJ02	TCRBJ02-07	01				4	3	1	5	9	4	36	48	51	57	66	3	In	VDJ
GTGACCAGTGCCCATCCTGAAGACAGCAGCTTCTACATCTGCAGTGCTAGCATACCGGGACTAGCGGGAGGTCAGTACTTCGGGCCG	CSASIPGLAGGQYF	1	7.31050020436171E-5	42	TCRBV20	TCRBV20	unresolved			TCRBV20-01,TCRBV20-or09_02		TCRBD02-01*02	TCRBD02	TCRBD02-01	02				TCRBJ02-07*01	TCRBJ02	TCRBJ02-07	01				3	6	0	1	1	10	39	50	56	71	72	1	In	VDJ
AGCCAGAAGACTCAGCCCTGTATCTCTGCGCCAGCAGCCAAGAATCCAGCGGGAGGCCCAACCCTGTACGAGCAGTACTTCGGGCCG		1	1.246107989379837E-4	55	TCRBV04-01*01	TCRBV04	TCRBV04-01	01				TCRBD02-01*02	TCRBD02	TCRBD02-01	02				TCRBJ02-07*01	TCRBJ02	TCRBJ02-07	01				0	4	6	1	10	4	26	43	47	56	66	1	Out	VDJ
AGTTCTAAGAAGCTCCTTCTCAGTGACTCTGGCTTCTATCTCTGTGCCCAGAGGACAGTAACTGGAAACACCATATATTTTGGAGAG	CAQRTVTGNTIYF	1	9.138125255452138E-5	39	TCRBV30-01*01	TCRBV30	TCRBV30-01	01				TCRBD01-01*01	TCRBD01	TCRBD01-01	01				TCRBJ01-03*01	TCRBJ01	TCRBJ01-03	01				8	4	1	5	3	2	42	48	52	58	61	1	In	VDJ
ACTGTGAGCAACATGAGCCCTGAAGACAGCAGCATATATCTCTGCAGCGTTACATGGGATCCGCAAAATGAGCAGTTCTTCGGGCCA	CSVTWDPQNEQFF	1	4.3198410298501014E-5	39	TCRBV29-01*01	TCRBV29	TCRBV29-01	01						unresolved		TCRBD01,TCRBD02	TCRBD01-01,TCRBD02-01		TCRBJ02-01*01	TCRBJ02	TCRBJ02-01	01				5	4	0	8	7	7	42	51	55	59	66	1	In	VDJ
CTCAGGCTGGAGTCGGCTGCTCCCTCCCAGACATCTGTGTACTTCTGTGCCAGCAGTGACAGACATCAGCCCCAGCATTTTGGTGAT	CASSDRHQPQHF	3	2.3094534736506312E-4	36	TCRBV06-01*01	TCRBV06	TCRBV06-01	01						unresolved		TCRBD01,TCRBD02	TCRBD01-01,TCRBD02-01		TCRBJ01-05*01	TCRBJ01	TCRBJ01-05	01				3	2	2	7	0	5	45	59	61	-1	64	3	In	VDJ
AAGAAGCTCCTTCTCAGTGACTCTGGCTTCTATCTCTGTGCCTGGAGTCCCTTCGGGCTAACGAACACTGAAGCTTTCTTTGGACAA	CAWSPFGLTNTEAFF	1	3.9875455660154784E-5	45	TCRBV30-01*01	TCRBV30	TCRBV30-01	01						unresolved		TCRBD01,TCRBD02	TCRBD01-01,TCRBD02-01		TCRBJ01-01*01	TCRBJ01	TCRBJ01-01	01				2	6	8	0	4	1	36	48	54	58	62	1	In	VDJ
CACATCAATTCCCTGGAGCTTGGTGACTCTGCTGTGTATTTCTGTGCCAGCAGCAAGACAACCACCGGGGAGCTGTTTTTTGGAGAA	CASSKTTTGELFF	1	1.3624114017219552E-4	39	TCRBV03	TCRBV03	unresolved			TCRBV03-01,TCRBV03-02		TCRBD01-01*01	TCRBD01	TCRBD01-01	01				TCRBJ02-02*01	TCRBJ02	TCRBJ02-02	01				5	2	2	6	2	4	42	54	56	60	62	1	In	VDJ
TCTAAGAAGCTCCTTCTCAGTGACTCTGGCTTCTATCTCTGTGCCTGGAGTGTACTGGGGAGAAACTATGGCTACACCTTCGGTTCG	CAWSVLGRNYGYTF	1	3.322954638346232E-5	42	TCRBV30-01*01	TCRBV30	TCRBV30-01	01				TCRBD02-01*02	TCRBD02	TCRBD02-01	02				TCRBJ01-02*01	TCRBJ01	TCRBJ01-02	01				0	4	9	2	1	2	39	53	57	62	63	1	In	VDJ
TTGGAGTCGGCTGCTCCCTCCCAAACATCTGTGTACTTCTGTGCCAGCAGGGGGTCGGCAGGGCTCCACGAGCAGTACTTCGGGCCG	CASRGSAGLHEQYF	1	9.802716183121384E-5	42	TCRBV06	TCRBV06	unresolved			TCRBV06-02,TCRBV06-03		TCRBD01-01*01	TCRBD01	TCRBD01-01	01				TCRBJ02-07*01	TCRBJ02	TCRBJ02-07	01				6	8	4	3	4	5	39	50	58	63	67	1	In	VDJ
GAGTCGGCTGCTCCCTCCCAAACATCTGTGTACTTCTGTGCTCTGAGAGGGGGCGCGAGGGACACCGGGGAGCTGTTTTTTGGAGAA	CALRGGARDTGELFF	1	1.329181855338493E-4	45	TCRBV06	TCRBV06	unresolved			TCRBV06-02,TCRBV06-03		TCRBD01-01*01	TCRBD01	TCRBD01-01	01				TCRBJ02-02*01	TCRBJ02	TCRBJ02-02	01				12	6	5	0	7	3	36	41	47	54	61	1	In	VDJ
ATGTGAGCACCTTGGAGCTGGGGGACTCGGCCCTTTATCTTTGCGCCAGCAGCTTGGACGTGGGGGCAGGACCAGTACTTCGGGCCA		1	1.1298045770377189E-4	40	TCRBV05-01*01	TCRBV05	TCRBV05-01	01				TCRBD01-01*01	TCRBD01	TCRBD01-01	01				TCRBJ02-05*01	TCRBJ02	TCRBJ02-05	01				0	4	6	0	4	10	41	57	61	67	71	1	Out	VDJ
CTGAGTTCTAAGAAGCTCCTTCTCAGTGACTCTGGCTTCTATCTCTGTGCCTGGAGTGACAGGGATAGTGGCTACACCTTCGGTTCG	CAWSDRDSGYTF	1	3.322954638346232E-5	36	TCRBV30-01*01	TCRBV30	TCRBV30-01	01				TCRBD01-01*01	TCRBD01	TCRBD01-01	01				TCRBJ01-02*01	TCRBJ01	TCRBJ01-02	01				1	0	3	3	4	7	45	-1	58	64	68	1	In	VDJ
TCTAAGAAGCTCCTTCTCAGTGACTCTGGCTTCTATCTCTGTGCCTGGAGGGGAGGCGGGAGCGCCTACGAGCAGTACTTCGGGCCG	CAWRGGGSAYEQYF	1	2.8245114425942972E-5	42	TCRBV30-01*01	TCRBV30	TCRBV30-01	01				TCRBD02-01*02	TCRBD02	TCRBD02-01	02				TCRBJ02-07*01	TCRBJ02	TCRBJ02-07	01				3	5	7	2	2	2	39	50	55	62	64	1	In	VDJ
AGTTCTAAGAAGCTCCTTCTCAGTGACTCTGGCTTCTATCTCTGTGCCTGGAGTGGCACTGGAGCTCCACCCCTCCACTTTGGGAAC	CAWSGTGAPPLHF	1	2.9906591745116088E-5	39	TCRBV30-01*01	TCRBV30	TCRBV30-01	01				TCRBD02-01*02	TCRBD02	TCRBD02-01	02				TCRBJ01-06*01	TCRBJ01	TCRBJ01-06	01				1	5	10	2	3	11	42	55	60	64	67	1	In	VDJ
TTGTTGCTGGGGGACTCGGCCCTCTATCTCTGTGCCAGCAGCTTGTGGACTACCCGATTCTCAACCTACGAGCAGTACTTCGGGCCG	CASSLWTTRFSTYEQYF	1	9.968863915038695E-5	51	TCRBV05-06*01	TCRBV05	TCRBV05-06	01				TCRBD02-01	TCRBD02	TCRBD02-01				01,02	TCRBJ02-07*01	TCRBJ02	TCRBJ02-07	01				1	1	1	9	12	2	30	45	46	52	64	1	In	VDJ
CTGCTGGGGTTGGAGTCGGCTGCTCCCTCCCAAACATCTGTGTACTTCTGTGCCAGCAGTCTCCAGTTAACGCAGTATTTTGGCCCA	CASSLQLTQYF	1	1.2627227625715683E-4	33	TCRBV06	TCRBV06	unresolved			TCRBV06-02,TCRBV06-03		TCRBD01-01*01	TCRBD01	TCRBD01-01	01				TCRBJ02-03*01	TCRBJ02	TCRBJ02-03	01				5	3	4	5	3	9	48	60	63	66	69	1	In	VDJ
GAGTCGGCTGCTCCCTCCCAAACATCTGTGTACTTCTGTGCCAGCAGAGCCTACGGAGCCGTAGGGAAAACCCAGTACTTCGGGCCA	CASRAYGAVGKTQYF	1	8.639682059700203E-5	45	TCRBV06	TCRBV06	unresolved			TCRBV06-02,TCRBV06-03				unresolved		TCRBD01,TCRBD02	TCRBD01-01,TCRBD02-01		TCRBJ02-05*01	TCRBJ02	TCRBJ02-05	01				6	16	0	8	2	8	36	47	63	67	69	1	In	VDJ
TGGAGTCTGCTGCCTCCTCCCAGACATCTGTATATTTCTGCGCCAGCAATACCGGGACAGGCAGACTACGAGCAGTACTTCGGGCCG		6	4.785054679218574E-4	43	TCRBV10-01	TCRBV10	TCRBV10-01				01,02	TCRBD01-01*01	TCRBD01	TCRBD01-01	01				TCRBJ02-07*01	TCRBJ02	TCRBJ02-07	01				7	5	0	4	4	3	38	48	53	61	65	6	Out	VDJ
CTGGAGCTTGGTGACTCTGCTGTGTATTTCTGTGCCAGCAGCCACCGAATACCGGGACAGGGGAACTATGGCTACACCTTCGGTTCG	CASSHRIPGQGNYGYTF	1	1.0633454842707943E-4	51	TCRBV03	TCRBV03	unresolved			TCRBV03-01,TCRBV03-02		TCRBD01-01*01	TCRBD01	TCRBD01-01	01				TCRBJ01-02*01	TCRBJ01	TCRBJ01-02	01				3	9	0	2	0	2	30	44	53	-1	63	1	In	VDJ
TTCACCTACACGCCCTGCAGCCAGAAGACTCAGCCCTGTATCTCTGCCCCGGTGGGGGTGCGCAACACTGAAGCTTTCTTTGGACAA		2	1.5784034532144602E-4	37	TCRBV04-01*01	TCRBV04	TCRBV04-01	01						unresolved		TCRBD01,TCRBD02	TCRBD01-01,TCRBD02-01		TCRBJ01-01*01	TCRBJ01	TCRBJ01-01	01				14	6	6	1	5	2	44	47	53	58	63	2	Out	VDJ
ATCCGGTCCACAAAGCTGGAGGACTCAGCCATGTACTTCTGTGCCAGCAGTGGACTAGCTGGAGCCTACGAGCAGTACTTCGGGCCG	CASSGLAGAYEQYF	1	1.0633454842707943E-4	42	TCRBV02-01*01	TCRBV02	TCRBV02-01	01				TCRBD02-01	TCRBD02	TCRBD02-01				01,02	TCRBJ02-07*01	TCRBJ02	TCRBJ02-07	01				4	0	2	7	5	2	39	-1	52	59	64	1	In	VDJ
GAGTCGGCTGCTCCCTCCCAAACATCTGTGTACTTCTGTGCCAGCAGTTACTCGGCGGGGTTGAGGAATGAGCAGTACTTCGGGCCG	CASSYSAGLRNEQYF	1	9.304272987369449E-5	45	TCRBV06	TCRBV06	unresolved			TCRBV06-02,TCRBV06-03		TCRBD02-01*01	TCRBD02	TCRBD02-01	01				TCRBJ02-07*01	TCRBJ02	TCRBJ02-07	01				0	1	7	3	9	7	36	53	54	60	69	1	In	VDJ
GGGTTGGAGTCGGCTGCTCCCTCCCAAACATCTGTGTACTTCTGTGCCAGCAGTTACGGGAGCCTCTACGAGCAGTACTTCGGGCCG	CASSYGSLYEQYF	1	9.304272987369449E-5	39	TCRBV06	TCRBV06	unresolved			TCRBV06-02,TCRBV06-03		TCRBD02-01*02	TCRBD02	TCRBD02-01	02				TCRBJ02-07*01	TCRBJ02	TCRBJ02-07	01				2	0	9	2	3	3	42	-1	57	62	65	1	In	VDJ
ACTGTGAGCAACATGAGCCCTGAAGACAGCAGCATATATCTCTGCAGCACCAGGGACGGAGAGAATTCACCCCTCCACTTTGGGAAC	CSTRDGENSPLHF	1	2.4922159787596738E-5	39	TCRBV29-01*01	TCRBV29	TCRBV29-01	01						unresolved		TCRBD01,TCRBD02	TCRBD01-01,TCRBD02-01		TCRBJ01-06*01	TCRBJ01	TCRBJ01-06	01				8	4	0	7	6	7	42	48	52	57	63	1	In	VDJ
ACTCTGACTGTGAGCAACATGAGCCCTGAAGACAGCAGCATATATCTCTGCAGCGGGGCGAACCAAGAGACCCAGTACTTCGGGCCA	CSGANQETQYF	1	2.1599205149250507E-5	33	TCRBV29-01*01	TCRBV29	TCRBV29-01	01				TCRBD01-01*01	TCRBD01	TCRBD01-01	01				TCRBJ02-05*01	TCRBJ02	TCRBJ02-05	01				7	0	8	0	2	0	48	-1	55	59	61	1	In	VDJ
GTGAACGCCTTGTTGCTGGGGGACTCGGCCCTCTATCTCTGTGCCAGCAGCTTAGGAATTGGGAACACTGAAGCTTTCTTTGGACAA	CASSLGIGNTEAFF	1	1.2793375357632994E-4	42	TCRBV05-06*01	TCRBV05	TCRBV05-06	01						unresolved		TCRBD01,TCRBD02	TCRBD01-01,TCRBD02-01		TCRBJ01-01*01	TCRBJ01	TCRBJ01-01	01				2	1	1	8	5	1	39	53	54	57	62	1	In	VDJ
AGGCTGGAGTCGGCTGCTCCCTCCCAGACATCTGTGTACTTCTGTGCCAGCATGGAGGGGAGCTCCTACGAGCAGTACTTCGGGCCG	CASMEGSSYEQYF	2	1.5119443604475356E-4	39	TCRBV06-01*01	TCRBV06	TCRBV06-01	01				TCRBD02-01*02	TCRBD02	TCRBD02-01	02				TCRBJ02-07*01	TCRBJ02	TCRBJ02-07	01				7	1	10	0	3	0	42	52	53	59	62	2	In	VDJ
AGTTCTAAGAAGCTCCTTCTCAGTGACTCTGGCTTCTATCTCTGTGCCTGGAGTAGGGGTACTATGGTTGGCTACACCTTCGGTTCG	CAWSRGTMVGYTF	1	3.1568069064289206E-5	39	TCRBV30-01*01	TCRBV30	TCRBV30-01	01				TCRBD01-01*01	TCRBD01	TCRBD01-01	01				TCRBJ01-02*01	TCRBJ01	TCRBJ01-02	01				2	0	5	2	9	7	42	-1	54	59	68	1	In	VDJ
ATCCTGAGTTCTAAGAAGCTCCTTCTCAGTGACTCTGGCTTCTATCTCTGTGCCTGGAAGGGGAGCACTGAAGCTTTCTTTGGACAA	CAWKGSTEAFF	1	3.655250102180855E-5	33	TCRBV30-01*01	TCRBV30	TCRBV30-01	01						unresolved		TCRBD01,TCRBD02	TCRBD01-01,TCRBD02-01		TCRBJ01-01*01	TCRBJ01	TCRBJ01-01	01				4	0	5	2	2	4	48	-1	58	63	65	1	In	VDJ
AATTCCCTGGAGCTTGGTGACTCTGCTGTGTATTTCTGTGCCAGCAGCCCACGACAGGGGTTGTCGGGCGAGCAGTACTTCGGGCCG	CASSPRQGLSGEQYF	1	9.304272987369449E-5	45	TCRBV03	TCRBV03	unresolved			TCRBV03-01,TCRBV03-02		TCRBD01-01*01	TCRBD01	TCRBD01-01	01				TCRBJ02-07*01	TCRBJ02	TCRBJ02-07	01				4	3	2	2	8	6	36	49	52	60	68	1	In	VDJ
ACTCTGAAGATCCGGTCCACAAAGCTGGAGGACTCAGCCATGTACTTCTGTGCCAGTTCAGCGAACACTGAAGCTTTCTTTGGACAA	CASSANTEAFF	1	1.3790261749136863E-4	33	TCRBV02-01*01	TCRBV02	TCRBV02-01	01						unresolved		TCRBD01,TCRBD02	TCRBD01-01,TCRBD02-01		TCRBJ01-01*01	TCRBJ01	TCRBJ01-01	01				9	2	4	5	1	1	48	56	58	61	62	1	In	VDJ
ACCCTGGAGTCTGCCAGGCCCTCACATACCTCTCAGTACCTCTGTGCCAGCAGTCCGCGGCAGGGGTATGGCTACACCTTCGGTTCG	CASSPRQGYGYTF	1	6.479761544775153E-5	39	TCRBV25-01*01	TCRBV25	TCRBV25-01	01				TCRBD01-01*01	TCRBD01	TCRBD01-01	01				TCRBJ01-02*01	TCRBJ01	TCRBJ01-02	01				5	6	4	2	0	5	42	54	60	-1	66	1	In	VDJ
TTGGAGTCGGCTGCTCCCTCCCAAACATCTGTGTACTTCTGTGCCAGCAGGGACACTAGGGGGAGATACGAGCAGTACTTCGGGCCG	CASRDTRGRYEQYF	1	8.971977523534826E-5	42	TCRBV06	TCRBV06	unresolved			TCRBV06-02,TCRBV06-03		TCRBD01-01*01	TCRBD01	TCRBD01-01	01				TCRBJ02-07*01	TCRBJ02	TCRBJ02-07	01				6	7	5	1	3	4	39	50	57	63	66	1	In	VDJ
CTCACTCTGGAGTCCGCTACCAGCTCCCAGACATCTGTGTACTTCTGTGCCACCGGGACAGACAATCAGCCCCAGCATTTTGGTGAT	CATGTDNQPQHF	11	7.725869534154989E-4	36	TCRBV10-03*01	TCRBV10	TCRBV10-03	01				TCRBD01-01*01	TCRBD01	TCRBD01-01	01				TCRBJ01-05*01	TCRBJ01	TCRBJ01-05	01				10	2	0	5	1	3	45	52	54	61	62	11	In	VDJ
AATGTGAACGCCTTGTTGCTGGGGGACTCGGCCCTCTATCTCTGTGCCAGCAGCTTGCCCGTTCCCTACGAGCAGTACTTCGGGCCG	CASSLPVPYEQYF	1	9.47042071928676E-5	39	TCRBV05-06*01	TCRBV05	TCRBV05-06	01				TCRBD02-01	TCRBD02	TCRBD02-01				01,02	TCRBJ02-07*01	TCRBJ02	TCRBJ02-07	01				1	2	8	6	3	2	42	57	59	61	64	1	In	VDJ
CTGATCCTGGAGTCGCCCAGCCCCAACCAGACCTCTCTGTACTTCTGTGCCAGCAGTTCTCGACAGGGGCACTACACCTTCGGTTCG	CASSSRQGHYTF	1	9.636568451204072E-5	36	TCRBV27-01*01	TCRBV27	TCRBV27-01	01				TCRBD01-01*01	TCRBD01	TCRBD01-01	01				TCRBJ01-02*01	TCRBJ01	TCRBJ01-02	01				4	3	2	2	2	10	45	58	61	69	71	1	In	VDJ
AGTTCTAAGAAGCTCCTTCTCAGTGACTCTGGCTTCTATCTCTGTGCCTGGAAAGGGGTTGCATCCTACGAGCAGTACTTCGGGCCG	CAWKGVASYEQYF	1	2.6583637106769857E-5	39	TCRBV30-01*01	TCRBV30	TCRBV30-01	01				TCRBD01-01*01	TCRBD01	TCRBD01-01	01				TCRBJ02-07*01	TCRBJ02	TCRBJ02-07	01				4	1	5	2	5	1	42	52	53	58	63	1	In	VDJ
GCTGCTCCCTCCCAAACATCTGTGTACTTCTGTGCCAGCAGCCCAGCAGGGTTGGGGGCTGGGGCCAAAGTCCTGACTTTCGGGGCC	CASSPAGLGAGAKVLTF	1	1.229493216188106E-4	51	TCRBV06	TCRBV06	unresolved			TCRBV06-02,TCRBV06-03		TCRBD01-01*01	TCRBD01	TCRBD01-01	01				TCRBJ02-06*01	TCRBJ02	TCRBJ02-06	01				6	12	6	0	10	13	30	41	53	59	69	1	In	VDJ
GGGGTTGGAGTCGGCTGCTCCCTCCCAAACATCTGTGTACTTCTGTGCCAGCTTTCAGGGTTAGTACATGGCTACACCTTCGGTTCG		1	9.802716183121384E-5	38	TCRBV06	TCRBV06	unresolved			TCRBV06-02,TCRBV06-03		TCRBD01-01*01	TCRBD01	TCRBD01-01	01				TCRBJ01-02*01	TCRBJ01	TCRBJ01-02	01				8	3	4	3	7	6	43	52	55	60	67	1	Out	VDJ
GACAGCAGCATATATCTCTGCAGCGTTGAAGATCTTATCGACGTGACTGGGGGATCTTTAACTAACTATGGCTACACCTTCGGTTCG	CSVEDLIDVTGGSLTNYGYTF	1	2.6583637106769857E-5	63	TCRBV29-01*01	TCRBV29	TCRBV29-01	01						unresolved		TCRBD01,TCRBD02	TCRBD01-01,TCRBD02-01		TCRBJ01-02*01	TCRBJ01	TCRBJ01-02	01				0	16	6	1	8	0	18	32	48	53	61	1	In	VDJ
GTGAGCAACATGAGCCCTGAAGACAGCAGCATATATCTCTGCAGCGTCTTCGGACGTACAACTAATGAAAAACTGTTTTTTGGCAGT	CSVFGRTTNEKLFF	1	5.482875153271283E-5	42	TCRBV29-01*01	TCRBV29	TCRBV29-01	01						unresolved		TCRBD01,TCRBD02	TCRBD01-01,TCRBD02-01		TCRBJ01-04*01	TCRBJ01	TCRBJ01-04	01				6	4	1	7	3	0	39	47	51	55	58	1	In	VDJ
AAGAAGCTCCTTCTCAGTGACTCTGGCTTCTATCTCTGTGCCTGGAGTGTACTAGGGAATAGCAATCAGCCCCAGCATTTTGGTGAT	CAWSVLGNSNQPQHF	1	3.821397834098167E-5	45	TCRBV30-01*01	TCRBV30	TCRBV30-01	01				TCRBD02-01	TCRBD02	TCRBD02-01				01,02	TCRBJ01-05*01	TCRBJ01	TCRBJ01-05	01				0	0	3	8	4	0	36	-1	50	55	59	1	In	VDJ
ATCAATTCCCTGGAGCTTGGTGACTCTGCTGTGTATTTCTGTGCCAGCAGCCAAGGACAGGGAGGCGATGGCTACACCTTCGGTTCG	CASSQGQGGDGYTF	1	9.968863915038695E-5	42	TCRBV03	TCRBV03	unresolved			TCRBV03-01,TCRBV03-02		TCRBD01-01*01	TCRBD01	TCRBD01-01	01				TCRBJ01-02*01	TCRBJ01	TCRBJ01-02	01				1	0	2	3	5	6	39	-1	55	62	67	1	In	VDJ
CGGTCCACAAAGCTGGAGGACTCAGCCATGTACTTCTGTGCCAGCAGTGTGAAGGCAGCGAACACCGGGGAGCTGTTTTTTGGAGAA	CASSVKAANTGELFF	1	1.3624114017219552E-4	45	TCRBV02-01*01	TCRBV02	TCRBV02-01	01						unresolved		TCRBD01,TCRBD02	TCRBD01-01,TCRBD02-01		TCRBJ02-02*01	TCRBJ02	TCRBJ02-02	01				4	6	4	5	0	0	36	49	55	-1	58	1	In	VDJ
CTCAGTGACTCTGGCTTCTATCTCTGTGCCTGGAGCCGACCCCGGACTAGCGGGAGGACGAACACCGGGGAGCTGTTTTTTGGAGAA	CAWSRPRTSGRTNTGELFF	1	3.655250102180855E-5	57	TCRBV30-01	TCRBV30	TCRBV30-01				01,02	TCRBD02-01*02	TCRBD02	TCRBD02-01	02				TCRBJ02-02*01	TCRBJ02	TCRBJ02-02	01				3	8	1	1	1	0	24	35	43	57	58	1	In	VDJ
ACTGTGAGCAACATGAGCCCTGAAGACAGCAGCATATATCTCTGCAGCGTTGGGACAGGCAGCAATCAGCCCCAGCATTTTGGTGAT	CSVGTGSNQPQHF	1	3.322954638346232E-5	39	TCRBV29-01*01	TCRBV29	TCRBV29-01	01				TCRBD01-01*01	TCRBD01	TCRBD01-01	01				TCRBJ01-05*01	TCRBJ01	TCRBJ01-05	01				4	0	1	4	1	1	42	-1	52	59	60	1	In	VDJ
TTGGAGTCGGCTGCTCCCTCCCAAACATCTGTGTACTTCTGTGCCAGCCATGAGGGGAGCTCCTACAATGAGCAGTTCTTCGGGCCA	CASHEGSSYNEQFF	2	1.462100040872342E-4	42	TCRBV06	TCRBV06	unresolved			TCRBV06-02,TCRBV06-03				unresolved		TCRBD01,TCRBD02	TCRBD01-01,TCRBD02-01		TCRBJ02-01*01	TCRBJ02	TCRBJ02-01	01				8	4	5	2	2	0	39	48	52	57	59	2	In	VDJ
CGGTCCACAAAGCTGGAGGACTCAGCCATGTACTTCTGTGCCAGCTCCCGGGACAGGGGTTATGGTTCACCCCTCCACTTTGGGAAC	CASSRDRGYGSPLHF	1	1.0467307110790631E-4	45	TCRBV02-01*01	TCRBV02	TCRBV02-01	01				TCRBD01-01*01	TCRBD01	TCRBD01-01	01				TCRBJ01-06*01	TCRBJ01	TCRBJ01-06	01				8	4	0	2	6	9	36	45	49	59	65	1	In	VDJ
TTGGAGTCGGCTGCTCCCTCCCAAACATCTGTGTACTTCTGTGCCAGCACCCGAGCGGGAGTTTCCTACGAGCAGTACTTCGGGCCG	CASTRAGVSYEQYF	1	8.639682059700203E-5	42	TCRBV06	TCRBV06	unresolved			TCRBV06-02,TCRBV06-03		TCRBD02-01*02	TCRBD02	TCRBD02-01	02				TCRBJ02-07*01	TCRBJ02	TCRBJ02-07	01				7	4	6	2	2	1	39	49	53	61	63	1	In	VDJ
CTGACTGTGAGCAACATGAGCCCTGAAGACAGCAGCATATATCTCTGCAGCGCCGAGGGGGACAGGAGGGAGCAGTACTTCGGGCCG	CSAEGDRREQYF	1	2.3260682468423623E-5	36	TCRBV29-01*01	TCRBV29	TCRBV29-01	01				TCRBD01-01*01	TCRBD01	TCRBD01-01	01				TCRBJ02-07*01	TCRBJ02	TCRBJ02-07	01				7	6	0	4	3	7	45	52	58	66	69	1	In	VDJ
GAGTCGGCTGCTCCCTCCCAGACATCTGTGTACTTCTGTGCCAGCAGCCCACGGGCGGGACAGAACTATGGCTACACCTTCGGTTCG	CASSPRAGQNYGYTF	2	1.561788680022729E-4	45	TCRBV06-01*01	TCRBV06	TCRBV06-01	01				TCRBD01-01*01	TCRBD01	TCRBD01-01	01				TCRBJ01-02*01	TCRBJ01	TCRBJ01-02	01				6	9	0	5	0	2	36	47	56	-1	63	2	In	VDJ
CTGTCGGCTGCTCCCTCCCAGACATCTGTGTACTTCTGTGCCAGCAGTTTTTACAGGAGTTCGAACTATGGCTACACCTTCGGTTCG	CASSFYRSSNYGYTF	1	1.0633454842707943E-4	45	TCRBV06-05*01	TCRBV06	TCRBV06-05	01				TCRBD01-01*01	TCRBD01	TCRBD01-01	01				TCRBJ01-02*01	TCRBJ01	TCRBJ01-02	01				4	3	3	4	6	2	36	49	52	57	63	1	In	VDJ
CTCCCTGTCCCTAGAGTCTGCCATCCCCAACCAGACAGCTCTTTACTTCTGTGCCACCAGTGGAACACTGAAGCTTTCTTTGGACAA		1	6.14746608094053E-5	32	TCRBV24	TCRBV24	unresolved			TCRBV24-01,TCRBV24-or09_02				unresolved					TCRBJ01-01*01	TCRBJ01	TCRBJ01-01	01				5	0	0	0	0	1	49	-1	-1	-1	62	1	Out	VJ
AGAGGAATTTCCCCCTGATCCTGGAGTCGCCCAGCCCCAACCAGACCTCTCTGTACTTCTGTGCCAGCCCACCACCACGCGGGGCCG		1	8.30738659586558E-5	22	TCRBV27-01*01	TCRBV27	TCRBV27-01	01				TCRBD02-01	TCRBD02	TCRBD02-01				01,02	TCRBJ02-07*01	TCRBJ02	TCRBJ02-07	01				8	10	7	6	0	19	59	68	78	-1	81	1	Out	VDJ
ATTTCCCCCTCACGTTGGCGTCTGCTGTACCCTCTCAGACATCTGTGTACTTCTGTGCCAGCAGTACGAGAGCAGTACTTCGGGCCG		4	2.8245114425942973E-4	28	TCRBV06-04	TCRBV06	TCRBV06-04				01,02			unresolved		TCRBD01,TCRBD02	TCRBD01-01,TCRBD02-01		TCRBJ02-07*01	TCRBJ02	TCRBJ02-07	01				5	2	2	8	0	7	53	65	67	-1	69	4	Out	VDJ
AGTTCTAAGAAGCTCCTTCTCAGTGACTCTGGCTTCTATCTCTGTGCCTGGAGTCGGGACAGGGGATCCGAGCAGTACTTCGGGCCG	CAWSRDRGSEQYF	1	2.4922159787596738E-5	39	TCRBV30-01*01	TCRBV30	TCRBV30-01	01				TCRBD01-01*01	TCRBD01	TCRBD01-01	01				TCRBJ02-07*01	TCRBJ02	TCRBJ02-07	01				2	1	0	2	3	6	42	54	55	65	68	1	In	VDJ
ATCCGGTCCACAAAGCTGGAGGACTCAGCCATGTACTTCTGTGCCAGCAGGGAAAGCAGGGTCCACTACGAGCAGTACTTCGGGCCG	CASRESRVHYEQYF	1	9.636568451204072E-5	42	TCRBV02-01*01	TCRBV02	TCRBV02-01	01				TCRBD01-01*01	TCRBD01	TCRBD01-01	01				TCRBJ02-07*01	TCRBJ02	TCRBJ02-07	01				2	2	4	3	4	3	39	54	56	61	65	1	In	VDJ
CTGGAGTCTGCCAGGCCCTCACATACCTCTCAGTACCTCTGTGCCAGCAGTGAATTCTCAGGCTCCTACGAGCAGTACTTCGGGCCG	CASSEFSGSYEQYF	1	5.3167274213539714E-5	42	TCRBV25-01*01	TCRBV25	TCRBV25-01	01				TCRBD01-01*01	TCRBD01	TCRBD01-01	01				TCRBJ02-07*01	TCRBJ02	TCRBJ02-07	01				1	3	4	4	0	0	39	55	58	-1	62	1	In	VDJ
CGGTCCACAAAGCTGGAGGACTCAGCCATGTACTTCTGTGCCAGCAGTGTTCGGGGGGGTCCCCTCTATGGCTACACCTTCGGTTCG	CASSVRGGPLYGYTF	1	1.0633454842707943E-4	45	TCRBV02-01*01	TCRBV02	TCRBV02-01	01				TCRBD02-01*01	TCRBD02	TCRBD02-01	01				TCRBJ01-02*01	TCRBJ01	TCRBJ01-02	01				4	2	8	0	6	4	36	49	51	59	65	1	In	VDJ
ACTGTGAGCAACATGAGCCCTGAAGACAGCAGCATATATCTCTGCAGCGCCGGGACAGGGGGCTACAATGAGCAGTTCTTCGGGCCA	CSAGTGGYNEQFF	1	3.655250102180855E-5	39	TCRBV29-01*01	TCRBV29	TCRBV29-01	01				TCRBD01-01*01	TCRBD01	TCRBD01-01	01				TCRBJ02-01*01	TCRBJ02	TCRBJ02-01	01				7	2	0	1	0	3	42	49	51	-1	62	1	In	VDJ
TCCCTAGAGTCTGCCATCCCCAACCAGACAGCTCTTTACTTCTGTGCCACCAGTGGAGCAAACTACTATGGCTACACCTTCGGTTCG	CATSGANYYGYTF	1	4.9844319575193476E-5	39	TCRBV24	TCRBV24	unresolved			TCRBV24-01,TCRBV24-or09_02		TCRBD02-01	TCRBD02	TCRBD02-01				01,02	TCRBJ01-02*01	TCRBJ01	TCRBJ01-02	01				5	6	3	10	0	3	42	55	61	-1	64	1	In	VDJ
AGGCTGCTGTCGGCTGCTCCCTCCCAGACATCTGTGTACTTCTGTGCCAGCAGTTACTACAATGGCGGGGAGCTGTTTTTTGGAGAA	CASSYYNGGELFF	1	1.2627227625715683E-4	39	TCRBV06-05*01	TCRBV06	TCRBV06-05	01				TCRBD01-01*01	TCRBD01	TCRBD01-01	01				TCRBJ02-02*01	TCRBJ02	TCRBJ02-02	01				1	0	3	6	4	7	42	-1	58	61	65	1	In	VDJ
GAGTCGGCTGCTCCCTCCCAAACATCTGTGTACTTCTGTGCCAGCAGTCGGACCGGGACAGCGACCTACGAGCAGTACTTCGGGCCG	CASSRTGTATYEQYF	1	8.473534327782891E-5	45	TCRBV06	TCRBV06	unresolved			TCRBV06-02,TCRBV06-03		TCRBD01-01*01	TCRBD01	TCRBD01-01	01				TCRBJ02-07*01	TCRBJ02	TCRBJ02-07	01				5	6	0	5	3	2	36	48	54	61	64	1	In	VDJ
AGCACCTTGGAGCTGGGGGACTCGGCCCTTTATCTTTGCGCCAGCAGCTCTCGGACAGGGACGGATTCACCCCTCCACTTTGGGAAC	CASSSRTGTDSPLHF	1	1.1298045770377189E-4	45	TCRBV05-01*01	TCRBV05	TCRBV05-01	01				TCRBD01-01*01	TCRBD01	TCRBD01-01	01				TCRBJ01-06*01	TCRBJ01	TCRBJ01-06	01				3	3	1	3	4	8	36	49	52	60	64	1	In	VDJ
GTGAGCAACATGAGCCCTGAAGACAGCAGCATATATCTCTGCAGCGTGGGACTAGCGGGAGGCCAAGAGACCCAGTACTTCGGGCCA	CSVGLAGGQETQYF	1	1.9937727830077392E-5	42	TCRBV29-01*01	TCRBV29	TCRBV29-01	01				TCRBD02-01*02	TCRBD02	TCRBD02-01	02				TCRBJ02-05*01	TCRBJ02	TCRBJ02-05	01				6	0	0	1	0	1	39	-1	47	-1	62	1	In	VDJ
CTGTCGGCTGCTCCCTCCCAGACATCTGTGTACTTCTGTGCCAGCAGCCCTGTGGTTAGTAGACACTACGAGCAGTACTTCGGGCCG	CASSPVVSRHYEQYF	1	9.304272987369449E-5	45	TCRBV06-05*01	TCRBV06	TCRBV06-05	01				TCRBD01-01*01	TCRBD01	TCRBD01-01	01				TCRBJ02-07*01	TCRBJ02	TCRBJ02-07	01				6	14	2	6	0	3	36	47	61	-1	65	1	In	VDJ
AAGATCCGGTCCACAAAGCTGGAGGACTCAGCCATGTACTTCTGTGCCAGCAGTGCGGTCGGAGACTACGAGCAGTACTTCGGGCCG	CASSAVGDYEQYF	1	9.47042071928676E-5	39	TCRBV02-01*01	TCRBV02	TCRBV02-01	01				TCRBD02-01*02	TCRBD02	TCRBD02-01	02				TCRBJ02-07*01	TCRBJ02	TCRBJ02-07	01				4	5	10	2	1	3	42	55	60	64	65	1	In	VDJ
AACATGAGCCCTGAAGACAGCAGCATATATCTCTGCAGCGTTATCAGGGGTGCGGGGGATAGCAATCAGCCCCAGCATTTTGGTGAT	CSVIRGAGDSNQPQHF	1	3.1568069064289206E-5	48	TCRBV29-01*01	TCRBV29	TCRBV29-01	01				TCRBD02-01*01	TCRBD02	TCRBD02-01	01				TCRBJ01-05*01	TCRBJ01	TCRBJ01-05	01				5	9	7	2	1	0	33	42	51	58	59	1	In	VDJ
CTGGGGTTGGAGTCGGCTGCTCCCTCCCAAACATCTGTGTACTTCTGTGCCAGCTGCGAGGGGAATCAGCCCCAGCATTTTGGTGAT	CASCEGNQPQHF	1	1.1796488966129124E-4	36	TCRBV06	TCRBV06	unresolved			TCRBV06-02,TCRBV06-03				unresolved		TCRBD01,TCRBD02	TCRBD01-01,TCRBD02-01		TCRBJ01-05*01	TCRBJ01	TCRBJ01-05	01				8	4	5	2	0	4	45	54	58	-1	63	1	In	VDJ
CAGGCTGGAGTCGGCTGCTCCCTCCCAGACATCTGTGTACTTCTGTGCCAGCAGGACACTAACACCGGGGAGCTGTTTTTTGGAGAA		2	1.8608545974738898E-4	38	TCRBV06-01*01	TCRBV06	TCRBV06-01	01				TCRBD01-01*01	TCRBD01	TCRBD01-01	01				TCRBJ02-02*01	TCRBJ02	TCRBJ02-02	01				6	0	2	6	2	2	43	-1	54	58	60	2	Out	VDJ
CTCAGGCTGCTGTCGGCTGCTCCCTCCCAGACATCTGTGTACTTCTGTGCCGTCCAAGGACAGGGGTACGAGCAGTACTTCGGGCCG	CAVQGQGYEQYF	1	9.304272987369449E-5	36	TCRBV06-05*01	TCRBV06	TCRBV06-05	01				TCRBD01-01*01	TCRBD01	TCRBD01-01	01				TCRBJ02-07*01	TCRBJ02	TCRBJ02-07	01				11	6	1	2	0	4	45	51	57	-1	66	1	In	VDJ
GAGTCTGCCAGGCCCTCACATACCTCTCAGTACCTCTGTGCCAGCAGTCCTCGGGGCAGTGTTAACTATGGCTACACCTTCGGTTCG	CASSPRGSVNYGYTF	1	5.815170617105906E-5	45	TCRBV25-01*01	TCRBV25	TCRBV25-01	01						unresolved		TCRBD01,TCRBD02	TCRBD01-01,TCRBD02-01		TCRBJ01-02*01	TCRBJ01	TCRBJ01-02	01				5	4	7	0	5	1	36	48	52	57	62	1	In	VDJ
GAATGTGAGCACCTTGGAGCTGGGGGACTCGGCCCTTTATCTTTGCGCCAGCGATATCGCAAGGGGGAGCCCCAGCATTTTGGTGAT		2	1.4953295872558044E-4	38	TCRBV05-01*01	TCRBV05	TCRBV05-01	01				TCRBD01-01*01	TCRBD01	TCRBD01-01	01				TCRBJ01-05*01	TCRBJ01	TCRBJ01-05	01				7	9	5	1	0	8	43	52	61	-1	67	2	Out	VDJ
ATCCGGTCCACAAAGCTGGAGGACTCAGCCATGTACTTCTGTGCCAGCATGACAGGGTCGAACACCGGGGAGCTGTTTTTTGGAGAA	CASMTGSNTGELFF	1	1.2627227625715683E-4	42	TCRBV02-01*01	TCRBV02	TCRBV02-01	01				TCRBD01-01*01	TCRBD01	TCRBD01-01	01				TCRBJ02-02*01	TCRBJ02	TCRBJ02-02	01				7	1	2	3	1	0	39	49	50	57	58	1	In	VDJ
GCTCCTTCTCAGTGACTCTGGCTTCTATCTCTGTGCCTGGAGTGTACTCCCCTAGCGGGATCGTCCTACGAGCAGTACTTCGGGCCG		1	2.4922159787596738E-5	50	TCRBV30-01*01	TCRBV30	TCRBV30-01	01				TCRBD02-01*02	TCRBD02	TCRBD02-01	02				TCRBJ02-07*01	TCRBJ02	TCRBJ02-07	01				0	6	4	3	3	1	31	45	51	60	63	1	Out	VDJ
TGGAGTCGCCCAGCCCCAACCAGACCTCTCTGTACTTCTGTGCCAGCAGTTTAAGGACAGGGAAGCTACGAGCAGTACTTCGGGCCG		1	7.975091132030957E-5	43	TCRBV27-01*01	TCRBV27	TCRBV27-01	01				TCRBD01-01*01	TCRBD01	TCRBD01-01	01				TCRBJ02-07*01	TCRBJ02	TCRBJ02-07	01				2	1	1	3	3	3	38	53	54	62	65	1	Out	VDJ
GGGTTGGAGTCGGCTGCTCCCTCCCAAACATCTGTGTACTTCTGTGCCAGCAGTTATCCAGGAGACACTGAAGCTTTCTTTGGACAA	CASSYPGDTEAFF	1	1.0799602574625254E-4	39	TCRBV06	TCRBV06	unresolved			TCRBV06-02,TCRBV06-03				unresolved		TCRBD01,TCRBD02	TCRBD01-01,TCRBD02-01		TCRBJ01-01*01	TCRBJ01	TCRBJ01-01	01				3	2	4	4	2	3	42	56	58	62	64	1	In	VDJ
AATGTGAGCACCTTGGAGCTGGGGGACTCGGCCCTTTATCTTTGCGCCAGCAGCTTAGGGAGTCTGCACGAGCAGTACTTCGGGCCG	CASSLGSLHEQYF	1	1.030115937887332E-4	39	TCRBV05-01*01	TCRBV05	TCRBV05-01	01				TCRBD02-01*02	TCRBD02	TCRBD02-01	02				TCRBJ02-07*01	TCRBJ02	TCRBJ02-07	01				2	1	9	2	5	5	42	56	57	62	67	1	In	VDJ
AATTCCCTGGAGCTTGGTGACTCTGCTGTGTATTTCTGTGCCAGCAGCCAAAACAGGGGGGTTAGCTATGGCTACACCTTCGGTTCG	CASSQNRGVSYGYTF	1	9.138125255452138E-5	45	TCRBV03	TCRBV03	unresolved			TCRBV03-01,TCRBV03-02		TCRBD01-01*01	TCRBD01	TCRBD01-01	01				TCRBJ01-02*01	TCRBJ01	TCRBJ01-02	01				2	1	3	1	5	4	36	51	52	60	65	1	In	VDJ
CTGCTGTCGGCTGCTCCCTCCCAGACATCTGTGTACTTCTGTGCCAGCAGTTACTCGACTGGGAACACTGAAGCTTTCTTTGGACAA	CASSYSTGNTEAFF	1	1.1962636698046435E-4	42	TCRBV06-05*01	TCRBV06	TCRBV06-05	01				TCRBD02-01	TCRBD02	TCRBD02-01				01,02	TCRBJ01-01*01	TCRBJ01	TCRBJ01-01	01				0	0	2	10	2	1	39	-1	56	60	62	1	In	VDJ
CTACACGCCCTGCAGCCAGAAGACTCAGCCCTGTATCTCTGCGCCAGCAGCCAGCTGGGACCTAATCAGCCCCAGCATTTTGGTGAT	CASSQLGPNQPQHF	2	1.462100040872342E-4	42	TCRBV04-01*01	TCRBV04	TCRBV04-01	01						unresolved		TCRBD01,TCRBD02	TCRBD01-01,TCRBD02-01		TCRBJ01-05*01	TCRBJ01	TCRBJ01-05	01				3	3	0	7	2	4	39	53	56	61	63	2	In	VDJ
AAGATCCGGTCCACAAAGCTGGAGGACTCAGCCATGTACTTCTGTGCCATACAGGATCCGTCGGCCTACGAGCAGTACTTCGGGCCG	CAIQDPSAYEQYF	1	9.304272987369449E-5	39	TCRBV02-01*01	TCRBV02	TCRBV02-01	01				TCRBD01-01*01	TCRBD01	TCRBD01-01	01				TCRBJ02-07*01	TCRBJ02	TCRBJ02-07	01				10	1	3	4	9	2	42	49	50	55	64	1	In	VDJ
CTGGAGTCGCCCAGCCCCAACCAGACCTCTCTGTACTTCTGTGCCAGCAGTCCCAGTATAGGAAAATACGAGCAGTACTTCGGGCCG	CASSPSIGKYEQYF	1	7.808943400113645E-5	42	TCRBV27-01*01	TCRBV27	TCRBV27-01	01						unresolved		TCRBD01,TCRBD02	TCRBD01-01,TCRBD02-01		TCRBJ02-07*01	TCRBJ02	TCRBJ02-07	01				5	9	1	8	3	4	39	51	60	63	66	1	In	VDJ
AATTCCCTGGAGCTTGGTGACTCTGCTGTGTATTTCTGTGCCAGCAGCCACTACTCTCCTTTCTCTGAGACCCAGTACTTCGGGCCA	CASSHYSPFSETQYF	1	7.642795668196334E-5	45	TCRBV03	TCRBV03	unresolved			TCRBV03-01,TCRBV03-02		TCRBD02-01	TCRBD02	TCRBD02-01				01,02	TCRBJ02-05*01	TCRBJ02	TCRBJ02-05	01				3	2	3	10	11	5	36	50	52	55	66	1	In	VDJ
CGGTCCACAAAGCTGGAGGACTCAGCCATGTACTTCTGTGCCAGCAAAGGACTAGCGGGAAACACCGGGGAGCTGTTTTTTGGAGAA	CASKGLAGNTGELFF	1	1.246107989379837E-4	45	TCRBV02-01*01	TCRBV02	TCRBV02-01	01				TCRBD02-01*02	TCRBD02	TCRBD02-01	02				TCRBJ02-02*01	TCRBJ02	TCRBJ02-02	01				7	2	1	3	0	2	36	46	48	-1	60	1	In	VDJ
AGTTCTAAGAAGCTCCTTCTCAGTGACTCTGGCTTCTATCTCTGTGCCTGGGGACAGGTGAATAATTCACCCCTCCACTTTGGGAAC	CAWGQVNNSPLHF	1	2.4922159787596738E-5	39	TCRBV30-01*01	TCRBV30	TCRBV30-01	01				TCRBD01-01*01	TCRBD01	TCRBD01-01	01				TCRBJ01-06*01	TCRBJ01	TCRBJ01-06	01				5	0	1	4	3	5	42	-1	51	58	61	1	In	VDJ
AACCTTCACCTACACGCCCTGCAGCCAGAAGACTCAGCCCTGTATCTCTGCGCCAGCAGCCGTCCGGGCTACCAGTACTTCGGGCCA	CASSRPGYQYF	1	9.304272987369449E-5	33	TCRBV04-01*01	TCRBV04	TCRBV04-01	01						unresolved		TCRBD01,TCRBD02	TCRBD01-01,TCRBD02-01		TCRBJ02-05*01	TCRBJ02	TCRBJ02-05	01				4	4	8	0	2	10	48	61	65	69	71	1	In	VDJ
CGGTCCACAAAGCTGGAGGACTCAGCCATGTACTTCTGTGCCAGCACCGGACAGGGTATCTGGAATTCACCCCTCCACTTTGGGAAC	CASTGQGIWNSPLHF	1	9.636568451204072E-5	45	TCRBV02-01*01	TCRBV02	TCRBV02-01	01				TCRBD01-01*01	TCRBD01	TCRBD01-01	01				TCRBJ01-06*01	TCRBJ01	TCRBJ01-06	01				7	2	1	3	7	7	36	46	48	56	63	1	In	VDJ
AGAAGACTCAGCTGCGTATCTCTGCACCAGCAGCCAAGATAATCGGTCCGGGCCCCTTGGGACACCGGGGAGCTGTTTTTTGGAGAA		1	8.639682059700203E-5	59	TCRBV01-01*01	TCRBV01	TCRBV01-01	01						unresolved		TCRBD01,TCRBD02	TCRBD01-01,TCRBD02-01		TCRBJ02-02*01	TCRBJ02	TCRBJ02-02	01				0	10	8	0	8	3	22	39	49	53	61	1	Out	VDJ
ATCCTGGAGTCGCCCAGCCCCAACCAGACCTCTCTGTACTTCTGTGCCAGCAGTCGGGACAGGGGAGATGGCTACACCTTCGGTTCG	CASSRDRGDGYTF	1	8.639682059700203E-5	39	TCRBV27-01*01	TCRBV27	TCRBV27-01	01				TCRBD01-01*01	TCRBD01	TCRBD01-01	01				TCRBJ01-02*01	TCRBJ01	TCRBJ01-02	01				5	1	0	2	2	6	42	54	55	65	67	1	In	VDJ
GAGTCTGCCATCCCCAACCAGACAGCTCTTTACTTCTGTGCCACCAGTGATTTCGTCCCGGGCACCGGGGAGCTGTTTTTTGGAGAA	CATSDFVPGTGELFF	1	5.815170617105906E-5	45	TCRBV24	TCRBV24	unresolved			TCRBV24-01,TCRBV24-or09_02		TCRBD02-01	TCRBD02	TCRBD02-01				01,02	TCRBJ02-02*01	TCRBJ02	TCRBJ02-02	01				1	5	8	4	0	4	36	53	58	-1	62	1	In	VDJ
GAGTCTGCTGCCTCCTCCCAGACATCTGTATATTTCTGCGCCAGCAGTGAGTATCGGGGCAGCTCCTACGAGCAGTACTTCGGGCCG	CASSEYRGSSYEQYF	5	4.037389885590672E-4	45	TCRBV10-01	TCRBV10	TCRBV10-01				01,02			unresolved		TCRBD01,TCRBD02	TCRBD01-01,TCRBD02-01		TCRBJ02-07*01	TCRBJ02	TCRBJ02-07	01				1	3	7	0	2	0	36	52	55	60	62	5	In	VDJ
CTGGGGTTGGAGTCGGCTGCTCCCTCCCAAACATCTGTGTACTTCTGTGCCACCGAGGACAGGGCCTACGAGCAGTACTTCGGGCCG	CATEDRAYEQYF	1	7.975091132030957E-5	36	TCRBV06	TCRBV06	unresolved			TCRBV06-02,TCRBV06-03		TCRBD01-01*01	TCRBD01	TCRBD01-01	01				TCRBJ02-07*01	TCRBJ02	TCRBJ02-07	01				10	4	1	3	0	2	45	52	56	-1	64	1	In	VDJ
CTGAAGATCCGGTCCACAAAGCTGGAGGACTCAGCCATGTACTTCTGTGCCAGCTCGAGGGAATCGAGAGGCTACACCTTCGGTTCG	CASSRESRGYTF	1	1.0135011646956007E-4	36	TCRBV02-01*01	TCRBV02	TCRBV02-01	01				TCRBD02-01*02	TCRBD02	TCRBD02-01	02				TCRBJ01-02*01	TCRBJ01	TCRBJ01-02	01				8	2	11	0	8	8	45	54	56	61	69	1	In	VDJ
CGGTCCACAAAGCTGGAGGACTCAGCCATGTACTTCTGTGCCAGCAGGAGACTAGCGGGGAACACCGGGGAGCTGTTTTTTGGAGAA	CASRRLAGNTGELFF	1	1.229493216188106E-4	45	TCRBV02-01*01	TCRBV02	TCRBV02-01	01				TCRBD02-01	TCRBD02	TCRBD02-01				01,02	TCRBJ02-02*01	TCRBJ02	TCRBJ02-02	01				6	2	2	4	0	1	36	47	49	-1	59	1	In	VDJ
CACGCCCTGCAGCCAGAAGACTCAGCCCTGTATCTCTGCGCCAGCACCACTGGGGGGAACTCTGGAAACACCATATATTTTGGAGAG	CASTTGGNSGNTIYF	4	3.023888720895071E-4	45	TCRBV04-01*01	TCRBV04	TCRBV04-01	01				TCRBD02-01*01	TCRBD02	TCRBD02-01	01				TCRBJ01-03*01	TCRBJ01	TCRBJ01-03	01				7	5	9	1	2	0	36	46	51	57	59	4	In	VDJ
AGTTCTAAGAAGCTCCTTCTCAGTGACTCTGGCTTCTATCTCTGTGCCTGGAGTACGACGTGGGGTGAAAAACTGTTTTTTGGCAGT	CAWSTTWGEKLFF	1	5.482875153271283E-5	39	TCRBV30-01*01	TCRBV30	TCRBV30-01	01						unresolved		TCRBD01,TCRBD02	TCRBD01-01,TCRBD02-01		TCRBJ01-04*01	TCRBJ01	TCRBJ01-04	01				2	7	6	2	0	7	42	54	61	-1	65	1	In	VDJ
CTGCTGTCGGCTGCTCCCTCCCAGACATCTGTGTACTTCTGTGCCAGCAGTTCTTCCGGGACTAGTAGCGAGCAGTACTTCGGGCCG	CASSSSGTSSEQYF	1	8.639682059700203E-5	42	TCRBV06-05*01	TCRBV06	TCRBV06-05	01				TCRBD02-01	TCRBD02	TCRBD02-01				01,02	TCRBJ02-07*01	TCRBJ02	TCRBJ02-07	01				4	5	0	8	3	6	39	52	57	65	68	1	In	VDJ
AATGTGAACGCCTTGTTGCTGGGGGACTCGGCCCTCTATCTCTGTGCCAGCAGCTTGAGGGCATTTAATGGCTACACCTTCGGTTCG	CASSLRAFNGYTF	1	9.138125255452138E-5	39	TCRBV05-06*01	TCRBV05	TCRBV05-06	01						unresolved		TCRBD01,TCRBD02	TCRBD01-01,TCRBD02-01		TCRBJ01-02*01	TCRBJ01	TCRBJ01-02	01				1	0	5	3	6	6	42	-1	57	61	67	1	In	VDJ
TCTAAGAAGCTCCTTCTCAGTGACTCTGGCTTCTATCTCTGTGCCTGGAGTGTATATGCCGGATCCTACGAGCAGTACTTCGGGCCG	CAWSVYAGSYEQYF	1	2.3260682468423623E-5	42	TCRBV30-01*01	TCRBV30	TCRBV30-01	01						unresolved		TCRBD01,TCRBD02	TCRBD01-01,TCRBD02-01		TCRBJ02-07*01	TCRBJ02	TCRBJ02-07	01				0	7	1	8	0	1	39	53	60	-1	63	1	In	VDJ
GTGACCAGTGCCCATCCTGAAGACAGCAGCTTCTACATCTGCAGTGCTAGTGTAGCGGGGGGGGCCTACGAGCAGTACTTCGGGCCG	CSASVAGGAYEQYF	1	5.6490228851885945E-5	42	TCRBV20	TCRBV20	unresolved			TCRBV20-01,TCRBV20-or09_02		TCRBD02-01*01	TCRBD02	TCRBD02-01	01				TCRBJ02-07*01	TCRBJ02	TCRBJ02-07	01				3	2	5	0	1	2	39	50	52	63	64	1	In	VDJ
AATTCCCTGGAGCTTGGTGACTCTGCTGTGTATTTCTGTGCCAGCAGCCAAGGAAGGACAGGGTATCAGCCCCAGCATTTTGGTGAT	CASSQGRTGYQPQHF	1	1.14641935022945E-4	45	TCRBV03	TCRBV03	unresolved			TCRBV03-01,TCRBV03-02		TCRBD01-01*01	TCRBD01	TCRBD01-01	01				TCRBJ01-05*01	TCRBJ01	TCRBJ01-05	01				1	3	1	3	1	5	36	52	55	63	64	1	In	VDJ
CTCCTTCTCAGTGACTCTGGCTTCTATCTCTGTGCCTGGAGTAGGACAGGGAGGTCTTCTATTAATTCACCCCTCCACTTTGGGAAC	CAWSRTGRSSINSPLHF	1	2.4922159787596738E-5	51	TCRBV30-01*01	TCRBV30	TCRBV30-01	01				TCRBD01-01*01	TCRBD01	TCRBD01-01	01				TCRBJ01-06*01	TCRBJ01	TCRBJ01-06	01				2	1	1	3	11	6	30	42	43	51	62	1	In	VDJ
GAGTCGGCTGCTCCCTCCCAAACATCTGTGTACTTCTGTGCCAGCAGCCCGGGACTAGCAGACTCCGGGGAGCTGTTTTTTGGAGAA	CASSPGLADSGELFF	1	1.0633454842707943E-4	45	TCRBV06	TCRBV06	unresolved			TCRBV06-02,TCRBV06-03		TCRBD02-01	TCRBD02	TCRBD02-01				01,02	TCRBJ02-02*01	TCRBJ02	TCRBJ02-02	01				6	3	0	7	5	6	36	47	50	59	64	1	In	VDJ
GCCTTGTTGCTGGGGGACTCGGCCCTCTATCTCTGTGCCAGCAGCACTCGATGGGGGGTTGGTAACTATGGCTACACCTTCGGTTCG	CASSTRWGVGNYGYTF	1	8.971977523534826E-5	48	TCRBV05-06*01	TCRBV05	TCRBV05-06	01				TCRBD02-01*01	TCRBD02	TCRBD02-01	01				TCRBJ01-02*01	TCRBJ01	TCRBJ01-02	01				4	7	9	1	4	1	33	45	52	58	62	1	In	VDJ
AAGATCCGGTCCACAAAGCTGGAGGACTCAGCCATGTACTTCTGTGCCAGCAGTGTGCACAGGGGGCTTGAGCAGTACTTCGGGCCG	CASSVHRGLEQYF	1	8.805829791617514E-5	39	TCRBV02-01*01	TCRBV02	TCRBV02-01	01				TCRBD01-01*01	TCRBD01	TCRBD01-01	01				TCRBJ02-07*01	TCRBJ02	TCRBJ02-07	01				4	3	3	0	2	7	42	55	58	67	69	1	In	VDJ
AGGCTGCTGTCGGCTGCTCCCTCCCAGACATCTGTGTACTTCTGTGCCAGCAGTCTTGGTGGTGGAGGTGGCTACACCTTCGGTTCG	CASSLGGGGGYTF	1	9.636568451204072E-5	39	TCRBV06-05*01	TCRBV06	TCRBV06-05	01				TCRBD02-01*02	TCRBD02	TCRBD02-01	02				TCRBJ01-02*01	TCRBJ01	TCRBJ01-02	01				5	9	10	1	0	7	42	54	63	-1	68	1	In	VDJ
AAGATCCGGTCCACAAAGCTGGAGGACTCAGCCATGTACTTCTGTGCCAGCAGTGACTTGGCCCCCTTCGAGCAGTACTTCGGGCCG	CASSDLAPFEQYF	1	8.805829791617514E-5	39	TCRBV02-01*01	TCRBV02	TCRBV02-01	01				TCRBD01-01*01	TCRBD01	TCRBD01-01	01				TCRBJ02-07*01	TCRBJ02	TCRBJ02-07	01				3	3	9	0	6	6	42	56	59	62	68	1	In	VDJ
CCAGAAGACTCGGCCCTGTATCTCTGCGCCAGCAGCCAAGAAATCCCCGATACTAGCGGGACAGGCTACGAGCAGTACTTCGGGCCG	CASSQEIPDTSGTGYEQYF	1	1.1298045770377189E-4	57	TCRBV04-03*01	TCRBV04	TCRBV04-03	01				TCRBD02-01*02	TCRBD02	TCRBD02-01	02				TCRBJ02-07*01	TCRBJ02	TCRBJ02-07	01				0	10	3	3	4	3	24	41	51	61	65	1	In	VDJ
CTGCTGTCGGCTGCTCCCTCCCAGACATCTGTGTACTTCTGTGCCAGCAGTTACTCGGGATTCACCCACGAGCAGTACTTCGGGCCG	CASSYSGFTHEQYF	1	8.639682059700203E-5	42	TCRBV06-05*01	TCRBV06	TCRBV06-05	01						unresolved		TCRBD01,TCRBD02	TCRBD01-01,TCRBD02-01		TCRBJ02-07*01	TCRBJ02	TCRBJ02-07	01				0	0	0	8	7	5	39	-1	56	60	67	1	In	VDJ
CTCAGGCTGCTGTCGGCTGCTCCCTCCCAGACATCTGTGTACTTCTGTGCCAGCAGGCGTCAGTTCTACGAGCAGTACTTCGGGCCG	CASRRQFYEQYF	1	8.639682059700203E-5	36	TCRBV06-05*01	TCRBV06	TCRBV06-05	01						unresolved		TCRBD01,TCRBD02	TCRBD01-01,TCRBD02-01		TCRBJ02-07*01	TCRBJ02	TCRBJ02-07	01				6	4	4	5	2	3	45	56	60	63	65	1	In	VDJ
CACGCCCTGCAGCCAGAAGACTCAGCCCTGTATCTCTGCGCCAGCAGCCAAGGAAGGGGGACGTACCAGCCCCAGCATTTTGGTGAT	CASSQGRGTYQPQHF	2	1.3956409481054175E-4	45	TCRBV04-01*01	TCRBV04	TCRBV04-01	01				TCRBD01-01*01	TCRBD01	TCRBD01-01	01				TCRBJ01-05*01	TCRBJ01	TCRBJ01-05	01				1	2	5	1	6	7	36	52	54	60	66	2	In	VDJ
CTGCTGTCGGCTGCTCCCTCCCAGACATCTGTGTACTTCTGTGCCAGCAGTCCCATCGGGGGCTCCTACGAGCAGTACTTCGGGCCG	CASSPIGGSYEQYF	1	8.473534327782891E-5	42	TCRBV06-05*01	TCRBV06	TCRBV06-05	01				TCRBD02-01*01	TCRBD02	TCRBD02-01	01				TCRBJ02-07*01	TCRBJ02	TCRBJ02-07	01				5	5	8	2	0	0	39	51	56	-1	62	1	In	VDJ
CTAAATTCTCCCTGTCCCTAGAGTCTGCCATCCCCAACCAGACAGCTCTTTACTTCTGTAGCGGGAGATGGCTACACCTTCGGTTCG		1	4.485988761767413E-5	25	TCRBV24	TCRBV24	unresolved			TCRBV24-01,TCRBV24-or09_02		TCRBD02-01*02	TCRBD02	TCRBD02-01	02				TCRBJ01-02*01	TCRBJ01	TCRBJ01-02	01				15	0	6	2	0	6	56	-1	59	-1	67	1	Out	VDJ
GCTGCTCCCTCCCAGACATCTGTGTACTTCTGTGCCAGCAGTTCCAGCTCCCGGGACAGGGGGCTCTACGAGCAGTACTTCGGGCCG	CASSSSSRDRGLYEQYF	2	1.5285591336392667E-4	51	TCRBV06	TCRBV06	unresolved			TCRBV06-05,TCRBV06-06		TCRBD01-01*01	TCRBD01	TCRBD01-01	01				TCRBJ02-07*01	TCRBJ02	TCRBJ02-07	01				4	9	0	0	1	3	30	43	52	64	65	2	In	VDJ
CGGTCCACAAAGCTGGAGGACTCAGCCATGTACTTCTGTGCCAGCAGTCCGACTAGCGGGGGGGCAGGGGAGCAGTACTTCGGGCCG	CASSPTSGGAGEQYF	1	8.805829791617514E-5	45	TCRBV02-01*01	TCRBV02	TCRBV02-01	01				TCRBD02-01*01	TCRBD02	TCRBD02-01	01				TCRBJ02-07*01	TCRBJ02	TCRBJ02-07	01				5	2	2	0	5	7	36	48	50	64	69	1	In	VDJ
CTAGAGTCTGCCATCCCCAACCAGACAGCTCTTTACTTCTGTGCCACCAGGACTAGCGGAAGCACAGATACGCAGTATTTTGGCCCA	CATRTSGSTDTQYF	1	5.482875153271283E-5	42	TCRBV24	TCRBV24	unresolved			TCRBV24-01,TCRBV24-or09_02		TCRBD02-01	TCRBD02	TCRBD02-01				01,02	TCRBJ02-03*01	TCRBJ02	TCRBJ02-03	01				7	0	2	5	1	0	39	-1	50	59	60	1	In	VDJ
GTGAACGCCTTGTTGCTGGGGGACTCGGCCCTCTATCTCTGTGCCAGCAGCCCGGGGGACAGCCACTATGGCTACACCTTCGGTTCG	CASSPGDSHYGYTF	1	8.971977523534826E-5	42	TCRBV05-06*01	TCRBV05	TCRBV05-06	01				TCRBD01-01*01	TCRBD01	TCRBD01-01	01				TCRBJ01-02*01	TCRBJ01	TCRBJ01-02	01				4	4	0	5	2	3	39	51	55	62	64	1	In	VDJ
TTGGAGTCGGCTGCTCCCTCCCAAACATCTGTGTACTTCTGTGCCAGCAGTTACGGCAGGGATGGATATGGCTACACCTTCGGTTCG	CASSYGRDGYGYTF	1	8.473534327782891E-5	42	TCRBV06	TCRBV06	unresolved			TCRBV06-02,TCRBV06-03		TCRBD01-01*01	TCRBD01	TCRBD01-01	01				TCRBJ01-02*01	TCRBJ01	TCRBJ01-02	01				2	2	4	3	5	5	39	54	56	61	66	1	In	VDJ
AAGAAGCTCCTTCTCAGTGACTCTGGCTTCTATCTCTGTGCCTGGAGTGTACGGGGTGTGCTTAATGAAAAACTGTTTTTTGGCAGT	CAWSVRGVLNEKLFF	1	5.482875153271283E-5	45	TCRBV30-01*01	TCRBV30	TCRBV30-01	01				TCRBD02-01*01	TCRBD02	TCRBD02-01	01				TCRBJ01-04*01	TCRBJ01	TCRBJ01-04	01				0	1	8	3	6	4	36	50	51	56	62	1	In	VDJ
AAGATCCGGTCCACAAAGCTGGAGGACTCAGCCATGTACTTCTGTGCCAGCAGTACCGACAGGATATATGGCTACACCTTCGGTTCG	CASSTDRIYGYTF	1	9.636568451204072E-5	39	TCRBV02-01*01	TCRBV02	TCRBV02-01	01				TCRBD01-01*01	TCRBD01	TCRBD01-01	01				TCRBJ01-02*01	TCRBJ01	TCRBJ01-02	01				5	3	2	4	3	5	42	54	57	63	66	1	In	VDJ
ACTGTGAGCAACATGAGCCCTGAAGACAGCAGCATATATCTCTGCAGCGTCGTCACCAGGGAGGCGGGTGAGCAGTTCTTCGGGCCA	CSVVTREAGEQFF	1	3.322954638346232E-5	39	TCRBV29-01*01	TCRBV29	TCRBV29-01	01				TCRBD02-01*02	TCRBD02	TCRBD02-01	02				TCRBJ02-01*01	TCRBJ02	TCRBJ02-01	01				6	8	9	1	4	9	42	50	58	64	68	1	In	VDJ
ATCAATTCCCTGGAGCTTGGTGACTCTGCTGTGTATTTCTGTGCCAGCAGCGGAGTTCTGGATAATGAAAAACTGTTTTTTGGCAGT	CASSGVLDNEKLFF	2	1.8110102778986963E-4	42	TCRBV03	TCRBV03	unresolved			TCRBV03-01,TCRBV03-02		TCRBD02-01*02	TCRBD02	TCRBD02-01	02				TCRBJ01-04*01	TCRBJ01	TCRBJ01-04	01				5	0	10	2	7	4	39	-1	51	55	62	2	In	VDJ
AGCAACATGAGCCCTGAAGACAGCAGCATATATCTCTGCAGCGTTGAACAGGGACAGGGAATTTTCTACGAGCAGTACTTCGGGCCG	CSVEQGQGIFYEQYF	1	1.9937727830077392E-5	45	TCRBV29-01*01	TCRBV29	TCRBV29-01	01				TCRBD01-01*01	TCRBD01	TCRBD01-01	01				TCRBJ02-07*01	TCRBJ02	TCRBJ02-07	01				2	2	0	3	6	3	36	48	50	59	65	1	In	VDJ
TCTAAGAAGCTCCTTCTCAGTGACTCTGGCTTCTATCTCTGTGCCTGGACCCAGATGGGCCCTAATCAGCCCCAGCATTTTGGTGAT	CAWTQMGPNQPQHF	1	3.322954638346232E-5	42	TCRBV30-01*01	TCRBV30	TCRBV30-01	01				TCRBD01-01*01	TCRBD01	TCRBD01-01	01				TCRBJ01-05*01	TCRBJ01	TCRBJ01-05	01				4	7	8	0	3	4	39	49	56	60	63	1	In	VDJ
AGTTCTAAGAAGCTCCTTCTCAGTGACTCTGGCTTCTATCTCTGTGCCTGGAGTTTAATGGGGGGAAACACCATATATTTTGGAGAG	CAWSLMGGNTIYF	1	6.978204740527087E-5	39	TCRBV30-01*01	TCRBV30	TCRBV30-01	01						unresolved		TCRBD01,TCRBD02	TCRBD01-01,TCRBD02-01		TCRBJ01-03*01	TCRBJ01	TCRBJ01-03	01				2	5	6	2	0	4	42	54	59	-1	63	1	In	VDJ
GCCCTGCAGCCAGAAGACTCAGCCCTGTATCTCTGCGCCAGCAGCCAAGTATCGAGCGGGAGGGCCTACGAGCAGTACTTCGGGCCG	CASSQVSSGRAYEQYF	1	9.636568451204072E-5	48	TCRBV04-01*01	TCRBV04	TCRBV04-01	01				TCRBD02-01*02	TCRBD02	TCRBD02-01	02				TCRBJ02-07*01	TCRBJ02	TCRBJ02-07	01				1	5	6	0	0	2	33	49	54	-1	64	1	In	VDJ
TCGGCTGCTCCCTCCCAAACATCTGTGTACTTCTGTGCCAGCAGTAAGTTTACAGGGTTAATTGTCGACGAGCAGTACTTCGGGCCG	CASSKFTGLIVDEQYF	1	7.642795668196334E-5	48	TCRBV06	TCRBV06	unresolved			TCRBV06-02,TCRBV06-03		TCRBD01-01*01	TCRBD01	TCRBD01-01	01				TCRBJ02-07*01	TCRBJ02	TCRBJ02-07	01				5	6	3	3	10	5	33	45	51	57	67	1	In	VDJ
CTGTCGGCTGCTCCCTCCCAGACATCTGTGTACTTCTGTGCCAGCACCCGAGGGGGCTCTGGGGCCAACGTCCTGACTTTCGGGGCC	CASTRGGSGANVLTF	1	1.1630341234211812E-4	45	TCRBV06-05*01	TCRBV06	TCRBV06-05	01				TCRBD01-01*01	TCRBD01	TCRBD01-01	01				TCRBJ02-06*01	TCRBJ02	TCRBJ02-06	01				7	4	5	1	0	0	36	46	50	-1	56	1	In	VDJ
TCTAAGAAGCTCCTTCTCAGTGACTCTGGCTTCTATCTCTGTGCCTGGAGCCGTGGGACAGGGGACAATGAGCAGTTCTTCGGGCCA	CAWSRGTGDNEQFF	1	3.821397834098167E-5	42	TCRBV30-01*01	TCRBV30	TCRBV30-01	01				TCRBD01-01*01	TCRBD01	TCRBD01-01	01				TCRBJ02-01*01	TCRBJ02	TCRBJ02-01	01				3	4	0	2	0	5	39	50	54	-1	64	1	In	VDJ
TGGAGCTTGGTGACTCTGCTGTGTATTTCTGTGCCAGCAGCCAAGACCCTCGGGGGGCTAATACAAGAGACCCAGTACTTCGGGCCA		1	7.144352472444399E-5	52	TCRBV03	TCRBV03	unresolved			TCRBV03-01,TCRBV03-02		TCRBD02-01*01	TCRBD02	TCRBD02-01	01				TCRBJ02-05*01	TCRBJ02	TCRBJ02-05	01				0	4	8	1	6	2	29	46	50	57	63	1	Out	VDJ
ATCCGGTCCACAAAGCTGGAGGACTCAGCCATGTACTTCTGTGCCACCGGGGAGGACAGGGGGGTTTACGAGCAGTACTTCGGGCCG	CATGEDRGVYEQYF	1	8.639682059700203E-5	42	TCRBV02-01*01	TCRBV02	TCRBV02-01	01				TCRBD01-01*01	TCRBD01	TCRBD01-01	01				TCRBJ02-07*01	TCRBJ02	TCRBJ02-07	01				10	7	1	1	3	4	39	46	53	63	66	1	In	VDJ
GCCCTGCAGCCAGAAGACTCAGCCCTGTATCTCTGCGCCAGCAGCCAAGATGGGGGACAGGGGACCGACGAGCAGTACTTCGGGCCG	CASSQDGGQGTDEQYF	1	9.47042071928676E-5	48	TCRBV04-01*01	TCRBV04	TCRBV04-01	01				TCRBD01-01*01	TCRBD01	TCRBD01-01	01				TCRBJ02-07*01	TCRBJ02	TCRBJ02-07	01				0	3	0	2	4	5	33	50	53	63	67	1	In	VDJ
AGGCTGCTGTCGGCTGCTCCCTCCCAGACATCTGTGTACTTCTGTGCCAGCAGGACACACCGGGGGACCGAGCAGTACTTCGGGCCG	CASRTHRGTEQYF	1	8.30738659586558E-5	39	TCRBV06-05*01	TCRBV06	TCRBV06-05	01				TCRBD02-01*01	TCRBD02	TCRBD02-01	01				TCRBJ02-07*01	TCRBJ02	TCRBJ02-07	01				6	7	8	2	2	6	42	53	60	66	68	1	In	VDJ
CACATCAATTCCCTGGAGCTTGGTGACTCTGCTGTGTATTTCTGTGCCAGCAGCCAGGGGTCCTACAATGAGCAGTTCTTCGGGCCA	CASSQGSYNEQFF	1	1.2959523089550306E-4	39	TCRBV03	TCRBV03	unresolved			TCRBV03-01,TCRBV03-02				unresolved		TCRBD01,TCRBD02	TCRBD01-01,TCRBD02-01		TCRBJ02-01*01	TCRBJ02	TCRBJ02-01	01				3	0	6	2	0	1	42	-1	56	-1	60	1	In	VDJ
TTGGAGTCGGCTGCTCCCTCCCAAACATCTGTGTACTTCTGTGCCAGCAGTTACCCGGACGCTTACAATGAGCAGTTCTTCGGGCCA	CASSYPDAYNEQFF	1	1.2627227625715683E-4	42	TCRBV06	TCRBV06	unresolved			TCRBV06-02,TCRBV06-03				unresolved		TCRBD01,TCRBD02	TCRBD01-01,TCRBD02-01		TCRBJ02-01*01	TCRBJ02	TCRBJ02-01	01				2	2	1	7	3	4	39	54	56	60	63	1	In	VDJ
CTACACACCCTGCAGCCAGAAGACTCGGCCCTGTATCTCTGTGCCAGCAGTCCAGGTTGGAGGGGCGACGAGCAGTACTTCGGGCCG	CASSPGWRGDEQYF	1	7.642795668196334E-5	42	TCRBV04-02*01	TCRBV04	TCRBV04-02	01				TCRBD02-01*02	TCRBD02	TCRBD02-01	02				TCRBJ02-07*01	TCRBJ02	TCRBJ02-07	01				6	8	10	0	3	5	39	50	58	64	67	1	In	VDJ
ATCCTGGAGTCGCCCAGCCCCAACCAGACCTCTCTGTACTTCTGTGCCACCACGGGGTCACCCCGCAGTACGCAGTATTTTGGCCCA	CATTGSPRSTQYF	1	9.636568451204072E-5	39	TCRBV27-01*01	TCRBV27	TCRBV27-01	01				TCRBD02-01*01	TCRBD02	TCRBD02-01	01				TCRBJ02-03*01	TCRBJ02	TCRBJ02-03	01				10	3	8	3	11	8	42	49	52	57	68	1	In	VDJ
ATCCTGGAGTCGCCCAGCCCCAACCAGACCTCTCTGTACTTCTGTGCCAGCAGTTTGTACAGAGCTTACGAGCAGTACTTCGGGCCG	CASSLYRAYEQYF	1	7.31050020436171E-5	39	TCRBV27-01*01	TCRBV27	TCRBV27-01	01				TCRBD01-01*01	TCRBD01	TCRBD01-01	01				TCRBJ02-07*01	TCRBJ02	TCRBJ02-07	01				3	2	3	5	4	4	42	56	58	62	66	1	In	VDJ
ACTGTGAGCAACATGAGCCCTGAAGACAGCAGCATATATCTCTGCAGCGTTGAGGGGACCGGAAATGAAAAACTGTTTTTTGGCAGT	CSVEGTGNEKLFF	1	4.6521364936847245E-5	39	TCRBV29-01*01	TCRBV29	TCRBV29-01	01						unresolved		TCRBD01,TCRBD02	TCRBD01-01,TCRBD02-01		TCRBJ01-04*01	TCRBJ01	TCRBJ01-04	01				3	1	0	7	4	5	42	53	54	59	63	1	In	VDJ
CTGGAGTCGGCTGCTCCCTCCCAGACATCTGTGTACTTCTGTGCCAGCAGCCTAGGTTTAGCCAAAAACATTCAGTACTTCGGCGCC	CASSLGLAKNIQYF	2	1.462100040872342E-4	42	TCRBV06-01*01	TCRBV06	TCRBV06-01	01				TCRBD02-01	TCRBD02	TCRBD02-01				01,02	TCRBJ02-04*01	TCRBJ02	TCRBJ02-04	01				6	1	4	8	4	0	39	50	51	55	59	2	In	VDJ
CTGACCCTGGAGTCTGCCAGGCCCTCACATACCTCTCAGTACCTCTGTGCCAGCAGCACAGGGGGCACTGAAGCTTTCTTTGGACAA	CASSTGGTEAFF	1	6.313613812857841E-5	36	TCRBV25-01*01	TCRBV25	TCRBV25-01	01				TCRBD01-01*01	TCRBD01	TCRBD01-01	01				TCRBJ01-01*01	TCRBJ01	TCRBJ01-01	01				6	1	3	1	0	4	45	56	57	-1	65	1	In	VDJ
TCTAAGAAGCTCCTTCTCAGTGACTCTGGCTTCTATCTCTGTGCCTGGGGTCTGGGGGCGTCTACCTACGAGCAGTACTTCGGGCCG	CAWGLGASTYEQYF	1	2.1599205149250507E-5	42	TCRBV30-01*01	TCRBV30	TCRBV30-01	01				TCRBD01-01*01	TCRBD01	TCRBD01-01	01				TCRBJ02-07*01	TCRBJ02	TCRBJ02-07	01				5	5	6	0	5	2	39	48	53	59	64	1	In	VDJ
AACGCCTTGTTGCTGGGGGACTCGGCCCTCTATCTCTGTGCCAGCAGCTTCCCCAGCGGAGGTTACAATGAGCAGTTCTTCGGGCCA	CASSFPSGGYNEQFF	1	1.3125670821467617E-4	45	TCRBV05-06*01	TCRBV05	TCRBV05-06	01				TCRBD02-01	TCRBD02	TCRBD02-01				01,02	TCRBJ02-01*01	TCRBJ02	TCRBJ02-01	01				2	4	6	5	4	4	36	50	54	59	63	1	In	VDJ
CGCCTTGGAGCTGGACGACTCGGCCCTGTATCTCTGTGCCAGCAGCTTGATGCCCCCCCAGGGGGTCGGAAAGCTTTCTTTGGACAA		3	2.3426830200340936E-4	47	TCRBV05-04*01	TCRBV05	TCRBV05-04	01				TCRBD01-01*01	TCRBD01	TCRBD01-01	01				TCRBJ01-01*01	TCRBJ01	TCRBJ01-01	01				1	9	4	1	5	9	34	49	58	65	70	3	Out	VDJ
GAGTCTGCCATCCCCAACCAGACAGCTCTTTACTTCTGTGCCACCAGTGATCCACAGGGGCGTCCGGGTGGCTACACCTTCGGTTCG	CATSDPQGRPGGYTF	1	4.485988761767413E-5	45	TCRBV24	TCRBV24	unresolved			TCRBV24-01,TCRBV24-or09_02		TCRBD01-01*01	TCRBD01	TCRBD01-01	01				TCRBJ01-02*01	TCRBJ01	TCRBJ01-02	01				3	2	3	2	8	7	36	51	53	60	68	1	In	VDJ
AGCTTGGTGACTCTGCTGTGTATTTCTGTGCCAGCAGCTAGAAACCTCCCATTCATACATCATAATTCACCCCTCCACTTTGGGAAC		1	7.975091132030957E-5	55	TCRBV03	TCRBV03	unresolved			TCRBV03-01,TCRBV03-02				unresolved		TCRBD01,TCRBD02	TCRBD01-01,TCRBD02-01		TCRBJ01-06*01	TCRBJ01	TCRBJ01-06	01				5	18	3	6	2	5	26	38	56	59	61	1	Out	VDJ
CTGGAGTCGCCCAGCCCCAACCAGACCTCTCTGTACTTCTGTGCCAGCAGGCGGACAGAGAAGTCCTACGAGCAGTACTTCGGGCCG	CASRRTEKSYEQYF	1	7.144352472444399E-5	42	TCRBV27-01*01	TCRBV27	TCRBV27-01	01				TCRBD01-01*01	TCRBD01	TCRBD01-01	01				TCRBJ02-07*01	TCRBJ02	TCRBJ02-07	01				6	2	1	5	5	1	39	50	52	58	63	1	In	VDJ
AGTTCTAAGAAGCTCCTTCTCAGTGACTCTGGCTTCTATCTCTGTGCCTGGAGTCCTACAGGGCGAACTGAAGCTTTCTTTGGACAA	CAWSPTGRTEAFF	1	2.9906591745116088E-5	39	TCRBV30-01*01	TCRBV30	TCRBV30-01	01				TCRBD01-01*01	TCRBD01	TCRBD01-01	01				TCRBJ01-01*01	TCRBJ01	TCRBJ01-01	01				2	3	3	3	3	5	42	54	57	63	66	1	In	VDJ
CTGTCGGCTGCTCCCTCCCAGACATCTGTGTACTTCTGTGCCAGCAGTTACTCATACGGCGAGACCTACGAGCAGTACTTCGGGCCG	CASSYSYGETYEQYF	1	8.141238863948268E-5	45	TCRBV06-05*01	TCRBV06	TCRBV06-05	01						unresolved		TCRBD01,TCRBD02	TCRBD01-01,TCRBD02-01		TCRBJ02-07*01	TCRBJ02	TCRBJ02-07	01				0	4	9	0	4	2	36	53	57	60	64	1	In	VDJ
CAGGTAGTGCGAGGAGATTCGGCAGCTTATTTCTGTGCCAGCTCAATCACTACTACCAGGGGGGTCGAAAAACTGTTTTTTGGCAGT	CASSITTTRGVEKLFF	7	4.901358091560692E-4	48	TCRBV18-01*01	TCRBV18	TCRBV18-01	01				TCRBD01-01*01	TCRBD01	TCRBD01-01	01				TCRBJ01-04*01	TCRBJ01	TCRBJ01-04	01				5	11	4	1	3	8	33	45	56	63	66	7	In	VDJ
TCTGGAGTCTGCTGCCTCCTCCCAGACATCTGTATATTTCTGCGCCAACTTTTCCCGGGACAAGGCACTGAAGCTTTCTTTGGACAA		7	4.951202411135886E-4	41	TCRBV10-01	TCRBV10	TCRBV10-01				01,02	TCRBD01-01*01	TCRBD01	TCRBD01-01	01				TCRBJ01-01*01	TCRBJ01	TCRBJ01-01	01				10	9	0	6	3	4	40	47	56	62	65	7	Out	VDJ
CTGATCCTGGAGTCGCCCAGCCCCAACCAGACCTCTCTGTACTTCTGTGCCAGCTCGACAGGGAACTATGGCTACACCTTCGGTTCG	CASSTGNYGYTF	1	7.975091132030957E-5	36	TCRBV27-01*01	TCRBV27	TCRBV27-01	01				TCRBD01-01*01	TCRBD01	TCRBD01-01	01				TCRBJ01-02*01	TCRBJ01	TCRBJ01-02	01				8	2	2	3	0	2	45	54	56	-1	63	1	In	VDJ
GAGATCCAGCGCACAGAGCAGGGGGACTCGGCCATGTATCTCTGTGCCAGCAGCTTAGCGGGGGTCTATGGCTACACCTTCGGTTCG	CASSLAGVYGYTF	4	2.924200081744684E-4	39	TCRBV07-09	TCRBV07	TCRBV07-09				01,03			unresolved		TCRBD01,TCRBD02	TCRBD01-01,TCRBD02-01		TCRBJ01-02*01	TCRBJ01	TCRBJ01-02	01				0	0	6	1	1	4	42	-1	59	64	65	4	In	VDJ
AAGAAGCTCCTTCTCAGTGACTCTGGCTTCTATCTCTGTGCCTGGAGTGGGCAGAGCTCCTATAATTCACCCCTCCACTTTGGGAAC	CAWSGQSSYNSPLHF	1	2.3260682468423623E-5	45	TCRBV30-01*01	TCRBV30	TCRBV30-01	01						unresolved		TCRBD01,TCRBD02	TCRBD01-01,TCRBD02-01		TCRBJ01-06*01	TCRBJ01	TCRBJ01-06	01				1	2	4	5	2	0	36	49	51	54	56	1	In	VDJ
AATGTGAGCACCTTGGAGCTGGGGGACTCGGCCCTTTATCTTTGCGCCAGCAGCCACGGTGACACCGGGGAGCTGTTTTTTGGAGAA	CASSHGDTGELFF	1	1.2627227625715683E-4	39	TCRBV05-01*01	TCRBV05	TCRBV05-01	01				TCRBD02-01	TCRBD02	TCRBD02-01				01,02	TCRBJ02-02*01	TCRBJ02	TCRBJ02-02	01				4	2	8	5	2	3	42	54	56	59	61	1	In	VDJ
GTGAGCAACATGAGCCCTGAAGACAGCAGCATATATCTCTGCAGCGTGCTTTTCGACAGAATATCCGGGGAGCTGTTTTTTGGAGAA	CSVLFDRISGELFF	1	2.6583637106769857E-5	42	TCRBV29-01*01	TCRBV29	TCRBV29-01	01				TCRBD01-01*01	TCRBD01	TCRBD01-01	01				TCRBJ02-02*01	TCRBJ02	TCRBJ02-02	01				6	7	2	5	5	6	39	47	54	59	64	1	In	VDJ
TCTAAGAAGCTCCTTCTCAGTGACTCTGGCTTCTATCTCTGTGCCTGGACCGGGACTAGCGGGGGTGGGACCCAGTACTTCGGGCCA	CAWTGTSGGGTQYF	1	1.9937727830077392E-5	42	TCRBV30-01*01	TCRBV30	TCRBV30-01	01				TCRBD02-01*01	TCRBD02	TCRBD02-01	01				TCRBJ02-05*01	TCRBJ02	TCRBJ02-05	01				4	2	0	2	3	7	39	49	51	65	68	1	In	VDJ
ACCTTGGAGCTGGGGGACTCGGCCCTTTATCTTTGCGCCAGCAGCTTGGGGGGTCGGGGGAACACCGGGGAGCTGTTTTTTGGAGAA	CASSLGGRGNTGELFF	1	1.246107989379837E-4	48	TCRBV05-01*01	TCRBV05	TCRBV05-01	01				TCRBD02-01*01	TCRBD02	TCRBD02-01	01				TCRBJ02-02*01	TCRBJ02	TCRBJ02-02	01				0	5	8	3	0	1	33	49	54	-1	59	1	In	VDJ
ATCCTGGAGTCGCCCAGCCCCAACCAGACCTCTCTGTACTTCTGTGCCAGCAGTTTAGGTCCGACTTACGAGCAGTACTTCGGGCCG	CASSLGPTYEQYF	1	6.978204740527087E-5	39	TCRBV27-01*01	TCRBV27	TCRBV27-01	01				TCRBD02-01	TCRBD02	TCRBD02-01				01,02	TCRBJ02-07*01	TCRBJ02	TCRBJ02-07	01				2	5	2	10	0	4	42	57	62	-1	66	1	In	VDJ
CCAGGCCTGGGGGACGCAGCCATGTACCTGTGTGCCACCAGCAGAGATAGTTGGGCATTCCTTACCTACGAGCAGTACTTCGGGCCG	CATSRDSWAFLTYEQYF	1	9.636568451204072E-5	51	TCRBV15-01*01	TCRBV15	TCRBV15-01	01				TCRBD01-01*01	TCRBD01	TCRBD01-01	01				TCRBJ02-07*01	TCRBJ02	TCRBJ02-07	01				0	5	8	0	8	2	30	47	52	56	64	1	In	VDJ
TTCTCGCTCAGGCTGGAGTCGGCTGCTCCCTCCCAGACATCTGTGTACTTCTGTGCCAGCAGCCACTACGAGCAGTACTTCGGGCCG	CASSHYEQYF	1	1.1796488966129124E-4	30	TCRBV06-01*01	TCRBV06	TCRBV06-01	01				TCRBD01-01*01	TCRBD01	TCRBD01-01	01				TCRBJ02-07*01	TCRBJ02	TCRBJ02-07	01				6	1	4	6	0	3	51	62	63	-1	65	1	In	VDJ
GAGTCGGCTGCTCCCTCCCAAACATCTGTGTACTTCTGTGCCAGCAGCCGGGACATGAGCTCTGGAAACACCATATATTTTGGAGAG	CASSRDMSSGNTIYF	3	2.1599205149250509E-4	45	TCRBV06	TCRBV06	unresolved			TCRBV06-02,TCRBV06-03		TCRBD01-01*01	TCRBD01	TCRBD01-01	01				TCRBJ01-03*01	TCRBJ01	TCRBJ01-03	01				6	2	0	6	4	0	36	47	49	55	59	3	In	VDJ
CACATCAATTCCCTGGAGCTTGGTGACTCTGCTGTGTATTTCTGTGCCAGCAGTAGGGCCTCCTCCTACGAGCAGTACTTCGGGCCG	CASSRASSYEQYF	1	7.31050020436171E-5	39	TCRBV03	TCRBV03	unresolved			TCRBV03-01,TCRBV03-02				unresolved		TCRBD01,TCRBD02	TCRBD01-01,TCRBD02-01		TCRBJ02-07*01	TCRBJ02	TCRBJ02-07	01				6	1	5	3	4	0	42	53	54	58	62	1	In	VDJ
CACACCCTGCAGCCAGAAGACTCGGCCCTGTATCTCTGTGCCAGCAGCCAGGAGGGGGGTAGCAATCAGCCCCAGCATTTTGGTGAT	CASSQEGGSNQPQHF	1	1.0467307110790631E-4	45	TCRBV04-02*01	TCRBV04	TCRBV04-02	01						unresolved		TCRBD01,TCRBD02	TCRBD01-01,TCRBD02-01		TCRBJ01-05*01	TCRBJ01	TCRBJ01-05	01				3	2	5	1	1	0	36	50	52	58	59	1	In	VDJ
GAGTCGCCCAGCCCCAACCAGACCTCTCTGTACTTCTGTGCCAGCAGTTCCTGGGGGCGTCAGCTCTACGAGCAGTACTTCGGGCCG	CASSSWGRQLYEQYF	1	6.978204740527087E-5	45	TCRBV27-01*01	TCRBV27	TCRBV27-01	01				TCRBD01-01*01	TCRBD01	TCRBD01-01	01				TCRBJ02-07*01	TCRBJ02	TCRBJ02-07	01				4	3	6	0	7	3	36	49	52	58	65	1	In	VDJ
TTGGAGTCGGCTGCTCCCTCCCAAACATCTGTGTACTTCTGTGCCAGCAGTACCGGGATTGTAGGGTACGAGCAGTACTTCGGGCCG	CASSTGIVGYEQYF	1	7.144352472444399E-5	42	TCRBV06	TCRBV06	unresolved			TCRBV06-02,TCRBV06-03		TCRBD02-01*02	TCRBD02	TCRBD02-01	02				TCRBJ02-07*01	TCRBJ02	TCRBJ02-07	01				5	2	8	3	8	4	39	51	53	58	66	1	In	VDJ
CCGCTCAGGCTGCTGTCGGCTGCTCCCTCCCAGACATCTGTGTACTTCTGTGCCAGCAGTAATTTCTATGGCTACACCTTCGGTTCG	CASSNFYGYTF	1	8.805829791617514E-5	33	TCRBV06-05*01	TCRBV06	TCRBV06-05	01						unresolved					TCRBJ01-02*01	TCRBJ01	TCRBJ01-02	01				5	0	0	0	5	4	48	-1	-1	60	65	1	In	VJ
GCTGCTCCCTCCCAAACATCTGTGTACTTCTGTGCCAGCAGTTACTCGAAATCGCTCTTACTCTCCTACGAGCAGTACTTCGGGCCG	CASSYSKSLLLSYEQYF	1	7.144352472444399E-5	51	TCRBV06	TCRBV06	unresolved			TCRBV06-02,TCRBV06-03		TCRBD02-01	TCRBD02	TCRBD02-01				01,02	TCRBJ02-07*01	TCRBJ02	TCRBJ02-07	01				0	12	3	10	0	0	30	47	59	-1	62	1	In	VDJ
TCTGCCAGGCCCTCACATACCTCTCAGTACCTCTGTGCCAGCAGTGACCACAGACTAGCGTGGACGGATGAGCAGTTCTTCGGGCCA	CASSDHRLAWTDEQFF	1	7.642795668196334E-5	48	TCRBV25-01*01	TCRBV25	TCRBV25-01	01				TCRBD02-01	TCRBD02	TCRBD02-01				01,02	TCRBJ02-01*01	TCRBJ02	TCRBJ02-01	01				3	5	2	6	7	8	33	47	52	60	67	1	In	VDJ
TCCCTGTCCCTAGAGTCTGCCATCCCCAACCAGACAGCTCTTTACTTCTGTGCCACCAGTGACCCGAGGGGCTACACCTTCGGTTCG	CATSDPRGYTF	1	4.15369329793279E-5	33	TCRBV24	TCRBV24	unresolved			TCRBV24-01,TCRBV24-or09_02		TCRBD02-01*02	TCRBD02	TCRBD02-01	02				TCRBJ01-02*01	TCRBJ01	TCRBJ01-02	01				4	3	11	1	0	8	48	62	65	-1	69	1	In	VDJ
GTGAGCACCTTGGAGCTGGGGGACTCGGCCCTTTATCTTTGCGCCAGCAGCTTGGAGGCCAGTAGGACTGAAGCTTTCTTTGGACAA	CASSLEASRTEAFF	1	1.2128784429963747E-4	42	TCRBV05-01*01	TCRBV05	TCRBV05-01	01						unresolved		TCRBD01,TCRBD02	TCRBD01-01,TCRBD02-01		TCRBJ01-01*01	TCRBJ01	TCRBJ01-01	01				0	4	4	5	4	5	39	55	59	62	66	1	In	VDJ
GTGAGCAACATGAGCCCTGAAGACAGCAGCATATATCTCTGCAGCGTTGAAATGGGGGAACGGCCAGAGACCCAGTACTTCGGGCCA	CSVEMGERPETQYF	1	1.661477319173116E-5	42	TCRBV29-01*01	TCRBV29	TCRBV29-01	01						unresolved		TCRBD01,TCRBD02	TCRBD01-01,TCRBD02-01		TCRBJ02-05*01	TCRBJ02	TCRBJ02-05	01				2	2	6	1	7	4	39	51	53	58	65	1	In	VDJ
CTCAGGCTGCTGTCGGCTGCTCCCTCCCAGACATCTGTGTACTTCTGTGCCAGCAAAGAGGGTCTAGGGGGCTACACCTTCGGTTCG	CASKEGLGGYTF	1	8.639682059700203E-5	36	TCRBV06-05*01	TCRBV06	TCRBV06-05	01				TCRBD02-01*02	TCRBD02	TCRBD02-01	02				TCRBJ01-02*01	TCRBJ01	TCRBJ01-02	01				7	2	11	0	7	8	45	55	57	62	69	1	In	VDJ
ATCAATTCCCTGGAGCTTGGTGACTCTGCTGTGTATTTCTGTGCCAGCAGCCAAAGGGGCGAGAGGGAAAAACTGTTTTTTGGCAGT	CASSQRGEREKLFF	2	1.678092092364847E-4	42	TCRBV03	TCRBV03	unresolved			TCRBV03-01,TCRBV03-02		TCRBD01-01*01	TCRBD01	TCRBD01-01	01				TCRBJ01-04*01	TCRBJ01	TCRBJ01-04	01				2	0	5	2	7	8	39	-1	54	59	66	2	In	VDJ
GCCTTGTTGCTGGGGGACTCGGCCCTCTATCTCTGTGCCAGCAGCATGACTAGCGGCCGGATCACAGATACGCAGTATTTTGGCCCA	CASSMTSGRITDTQYF	1	9.802716183121384E-5	48	TCRBV05-06*01	TCRBV05	TCRBV05-06	01				TCRBD02-01	TCRBD02	TCRBD02-01				01,02	TCRBJ02-03*01	TCRBJ02	TCRBJ02-03	01				4	2	2	5	6	2	33	45	47	56	62	1	In	VDJ
TCCACAAAGCTGGAGGACTCAGCCATGTACTTCTGTGCCAGCAGTGAAGCGAGGGGGACAGGTATCTACGAGCAGTACTTCGGGCCG	CASSEARGTGIYEQYF	1	8.141238863948268E-5	48	TCRBV02-01*01	TCRBV02	TCRBV02-01	01				TCRBD01-01*01	TCRBD01	TCRBD01-01	01				TCRBJ02-07*01	TCRBJ02	TCRBJ02-07	01				0	4	0	4	3	3	33	50	54	62	65	1	In	VDJ
TTGGAGTCGGCTGCTCCCTCCCAAACATCTGTGTACTTCTGTGCCAGCAGTTACCGACAGGGAAATTCACCCCTCCACTTTGGGAAC	CASSYRQGNSPLHF	1	7.476647936279022E-5	42	TCRBV06	TCRBV06	unresolved			TCRBV06-02,TCRBV06-03		TCRBD01-01*01	TCRBD01	TCRBD01-01	01				TCRBJ01-06*01	TCRBJ01	TCRBJ01-06	01				2	1	2	3	1	7	39	54	55	62	63	1	In	VDJ
ATCCAGCGCACACAGCAGGAGGACTCCGCCGTGTATCTCTGTGCCAGCAGCTCTGGGACAGGGTATGATGGCTACACCTTCGGTTCG	CASSSGTGYDGYTF	3	2.176535288116782E-4	42	TCRBV07-08*01	TCRBV07	TCRBV07-08	01				TCRBD01-01*01	TCRBD01	TCRBD01-01	01				TCRBJ01-02*01	TCRBJ01	TCRBJ01-02	01				4	2	0	3	4	6	39	52	54	63	67	3	In	VDJ
TGGTCGCACTGCAGCAAGAAGACTCAGCTGCGTATCTCTGCACCAGCAGCCAAGATAGAGGGCACCACTGAAGCTTTCTTTGGACAA		1	7.476647936279022E-5	43	TCRBV01-01*01	TCRBV01	TCRBV01-01	01				TCRBD02-01*02	TCRBD02	TCRBD02-01	02				TCRBJ01-01*01	TCRBJ01	TCRBJ01-01	01				0	2	11	0	3	4	38	55	57	62	65	1	Out	VDJ
AAGCTCCTTCTCAGTGACTCTGGCTTCTATCTCTGTGCCTGGAGCGGGGCAGGGCGTAGGAACACCGGGGAGCTGTTTTTTGGAGAA	CAWSGAGRRNTGELFF	1	2.8245114425942972E-5	48	TCRBV30-01*01	TCRBV30	TCRBV30-01	01						unresolved		TCRBD01,TCRBD02	TCRBD01-01,TCRBD02-01		TCRBJ02-02*01	TCRBJ02	TCRBJ02-02	01				3	5	4	3	5	1	33	44	49	54	59	1	In	VDJ
AATGTGAACGCCTTGTTGCTGGGGGACTCGGCCCTCTATCTCTGTGCCAGCAGCTTGGCCAGTTCAGGAGGCTACACCTTCGGTTCG	CASSLASSGGYTF	1	8.141238863948268E-5	39	TCRBV05-06*01	TCRBV05	TCRBV05-06	01				TCRBD01-01*01	TCRBD01	TCRBD01-01	01				TCRBJ01-02*01	TCRBJ01	TCRBJ01-02	01				0	6	4	4	1	8	42	58	64	68	69	1	In	VDJ
CCAGAAGACTCGGCCCTGTATCTCTGTGCCAGCAGTCCTAGACTAGCGGGGGGGCAGATAGGGGTCTACGAGCAGTACTTCGGGCCG	CASSPRLAGGQIGVYEQYF	1	7.144352472444399E-5	57	TCRBV04-02*01	TCRBV04	TCRBV04-02	01				TCRBD02-01*01	TCRBD02	TCRBD02-01	01				TCRBJ02-07*01	TCRBJ02	TCRBJ02-07	01				6	5	2	0	11	3	24	35	40	54	65	1	In	VDJ
ATCAATTCCCTGGAGCTTGGTGACTCTGCTGTGTATTTCTGTGCCAGCAGCCAAGGCTGGACAGGGTCCGAGCAGTACTTCGGGCCG	CASSQGWTGSEQYF	1	7.144352472444399E-5	42	TCRBV03	TCRBV03	unresolved			TCRBV03-01,TCRBV03-02		TCRBD01-01*01	TCRBD01	TCRBD01-01	01				TCRBJ02-07*01	TCRBJ02	TCRBJ02-07	01				1	3	1	3	2	6	39	55	58	66	68	1	In	VDJ
AGCAACATGAGCCCTGAAGACAGCAGCATATATCTCTGCAGCGTTAAGTTTGACGCGGGACAGCAAGAGACCCAGTACTTCGGGCCA	CSVKFDAGQQETQYF	1	1.661477319173116E-5	45	TCRBV29-01*01	TCRBV29	TCRBV29-01	01				TCRBD01-01*01	TCRBD01	TCRBD01-01	01				TCRBJ02-05*01	TCRBJ02	TCRBJ02-05	01				5	11	0	5	0	2	36	45	56	-1	63	1	In	VDJ
AGTTCTAAGAAGCTCCTTCTCAGTGACTCTGGCTTCTATCTCTGTGCCTGGAGTGTACAGGGCAATCAGCCCCAGCATTTTGGTGAT	CAWSVQGNQPQHF	1	2.9906591745116088E-5	39	TCRBV30-01*01	TCRBV30	TCRBV30-01	01				TCRBD01-01*01	TCRBD01	TCRBD01-01	01				TCRBJ01-05*01	TCRBJ01	TCRBJ01-05	01				0	0	3	4	0	2	42	-1	56	-1	61	1	In	VDJ
GCTGCTCCCTCCCAGACATCTGTGTACTTCTGTGCCAGCAGTTTTTCCAGGACTAGCGGGAGGTACTACGAGCAGTACTTCGGGCCG	CASSFSRTSGRYYEQYF	1	1.3790261749136863E-4	51	TCRBV06	TCRBV06	unresolved			TCRBV06-05,TCRBV06-06		TCRBD02-01*02	TCRBD02	TCRBD02-01	02				TCRBJ02-07*01	TCRBJ02	TCRBJ02-07	01				4	6	1	1	2	3	30	43	49	63	65	1	In	VDJ
CTGCTGTCGGCTGCTCCCTCCCAGACATCTGTGTACTTCTGTGCCAGCAGTTACTCGTACAAAGAGTACGAGCAGTACTTCGGGCCG	CASSYSYKEYEQYF	1	7.808943400113645E-5	42	TCRBV06-05*01	TCRBV06	TCRBV06-05	01						unresolved		TCRBD01,TCRBD02	TCRBD01-01,TCRBD02-01		TCRBJ02-07*01	TCRBJ02	TCRBJ02-07	01				0	2	3	6	5	4	39	56	58	61	66	1	In	VDJ
TCTAAGAAGCTCCTTCTCAGTGACTCTGGCTTCTATCTCTGTGCCTGGAGTGCGGGAGCTGGGGCCAACGTCCTGACTTTCGGGGCC	CAWSAGAGANVLTF	1	2.8245114425942972E-5	42	TCRBV30-01*01	TCRBV30	TCRBV30-01	01				TCRBD02-01*02	TCRBD02	TCRBD02-01	02				TCRBJ02-06*01	TCRBJ02	TCRBJ02-06	01				1	0	8	2	0	2	39	-1	52	-1	58	1	In	VDJ
CACGCCCTGCAGCCAGAAGACTCAGCCCTGTATCTCTGCGCCAGCAGCCAAGAGGTCGTTGCCGGGAGAGAGCAGTACTTCGGGCCG	CASSQEVVAGREQYF	1	8.805829791617514E-5	45	TCRBV04-01*01	TCRBV04	TCRBV04-01	01				TCRBD02-01*02	TCRBD02	TCRBD02-01	02				TCRBJ02-07*01	TCRBJ02	TCRBJ02-07	01				0	9	8	2	1	7	36	53	62	68	69	1	In	VDJ
CTGAGCTCTCTGGAGCTGGGGGACTCAGCTTTGTATTTCTGTGCCAGCAGCTCGACAGGGGGCGAGGGCGAGCAGTACTTCGGGCCG	CASSSTGGEGEQYF	1	8.30738659586558E-5	42	TCRBV09-01	TCRBV09	TCRBV09-01				01,02	TCRBD01-01*01	TCRBD01	TCRBD01-01	01				TCRBJ02-07*01	TCRBJ02	TCRBJ02-07	01				4	2	2	0	5	6	39	51	53	63	68	1	In	VDJ
GTGAGCACCTTGGAGCTGGGGGACTCGGCCCTTTATCTTTGCGCCAGCAGAGTGGACGGGCCCTCCTACGAGCAGTACTTCGGGCCG	CASRVDGPSYEQYF	1	8.805829791617514E-5	42	TCRBV05-01*01	TCRBV05	TCRBV05-01	01						unresolved		TCRBD01,TCRBD02	TCRBD01-01,TCRBD02-01		TCRBJ02-07*01	TCRBJ02	TCRBJ02-07	01				5	3	1	7	5	0	39	50	53	57	62	1	In	VDJ
AATGTGAGCACCTTGGAGCTGGGGGACTCGGCCCTTTATCTTTGCGCCAGCAGAAGGGACAGGGGAAGTGGCTACACCTTCGGTTCG	CASRRDRGSGYTF	1	9.802716183121384E-5	39	TCRBV05-01*01	TCRBV05	TCRBV05-01	01				TCRBD01-01*01	TCRBD01	TCRBD01-01	01				TCRBJ01-02*01	TCRBJ01	TCRBJ01-02	01				5	2	0	2	3	7	42	53	55	65	68	1	In	VDJ
CTGGAGTTGGCTGCTCCCTCCCAGACATCTGTGTACTTCTGTGCCAGCAGCAACGGGACGCCACCCGGCGAGCAGTACTTCGGGCCG	CASSNGTPPGEQYF	2	1.977158009816008E-4	42	TCRBV06-06	TCRBV06	TCRBV06-06				01,02			unresolved		TCRBD01,TCRBD02	TCRBD01-01,TCRBD02-01		TCRBJ02-07*01	TCRBJ02	TCRBJ02-07	01				6	4	0	7	9	6	39	50	54	59	68	2	In	VDJ
GGGAGTTCTCGCTCAGGCTGGAGTCGGCTGCTCCCTCCCAGACATCTGTGTCCCATTAAGAGGTATGAAAAACTGTTTTTTGGCAGT		3	2.6417489374852543E-4	25	TCRBV06-01*01	TCRBV06	TCRBV06-01	01				TCRBD02-01*02	TCRBD02	TCRBD02-01	02				TCRBJ01-04*01	TCRBJ01	TCRBJ01-04	01				22	8	11	1	1	6	56	51	59	63	64	3	Out	VDJ
AGCACCTTGGAGCTGGGGGACTCGGCCCTTTATCTTTGCGCCAGCAGCTCCACACCGCAGGGGTTCGATGGCTACACCTTCGGTTCG	CASSSTPQGFDGYTF	1	9.802716183121384E-5	45	TCRBV05-01*01	TCRBV05	TCRBV05-01	01				TCRBD01-01*01	TCRBD01	TCRBD01-01	01				TCRBJ01-02*01	TCRBJ01	TCRBJ01-02	01				3	8	4	2	4	6	36	49	57	63	67	1	In	VDJ
GCTGCTCCCTCCCAGACATCTGTGTACTTCTGTGCCAGCAGTGTTGAAGCTCGGGGAAGGGGCACAGATACGCAGTATTTTGGCCCA	CASSVEARGRGTDTQYF	2	1.4953295872558044E-4	51	TCRBV06-01*01	TCRBV06	TCRBV06-01	01				TCRBD02-01*01	TCRBD02	TCRBD02-01	01				TCRBJ02-03*01	TCRBJ02	TCRBJ02-03	01				4	8	8	3	5	1	30	43	51	56	61	2	In	VDJ
CACCTACACGCCCTGCAGCCAGAAGACTCAGCCCTGTATCTCTGCGCCAGCAGCCCTAGGTTGAACACTGAAGCTTTCTTTGGACAA	CASSPRLNTEAFF	1	1.1630341234211812E-4	39	TCRBV04-01*01	TCRBV04	TCRBV04-01	01				TCRBD02-01	TCRBD02	TCRBD02-01				01,02	TCRBJ01-01*01	TCRBJ01	TCRBJ01-01	01				4	0	4	8	2	0	42	-1	55	59	61	1	In	VDJ
TCGGCTGCTCCCTCCCAGACATCTGTGTACTTCTGTGCCAGCAGTTACCGCAGGACCATCCCCGGCTATGGCTACACCTTCGGTTCG	CASSYRRTIPGYGYTF	1	8.473534327782891E-5	48	TCRBV06-05*01	TCRBV06	TCRBV06-05	01						unresolved		TCRBD01,TCRBD02	TCRBD01-01,TCRBD02-01		TCRBJ01-02*01	TCRBJ01	TCRBJ01-02	01				2	4	1	7	9	4	33	48	52	56	65	1	In	VDJ
AGGATCCAGCAGGTAGTGCGAGGAGATTCGGCAGCTTATTTCTGTGCCAGCTCATCTAGACAGGGCCACGAGCAGTACTTCGGGCCG	CASSSRQGHEQYF	2	1.993772783007739E-4	39	TCRBV18-01*01	TCRBV18	TCRBV18-01	01				TCRBD01-01*01	TCRBD01	TCRBD01-01	01				TCRBJ02-07*01	TCRBJ02	TCRBJ02-07	01				5	4	2	3	2	5	42	54	58	65	67	2	In	VDJ
CTGTCGGCTGCTCCCTCCCAGACATCTGTGTACTTCTGTGCCAGCAGTCGTGACTTGTCAAATTATGTTGGCTACACCTTCGGTTCG	CASSRDLSNYVGYTF	1	8.473534327782891E-5	45	TCRBV06-05*01	TCRBV06	TCRBV06-05	01				TCRBD02-01	TCRBD02	TCRBD02-01				01,02	TCRBJ01-02*01	TCRBJ01	TCRBJ01-02	01				5	3	2	10	13	7	36	48	51	55	68	1	In	VDJ
CCCTCCCAAACATCTGTGTACTTCTGTGCCAGCAGTTACACCTTATGGACAGATTACCCTATGAACACTGAAGCTTTCTTTGGACAA	CASSYTLWTDYPMNTEAFF	1	9.138125255452138E-5	57	TCRBV06	TCRBV06	unresolved			TCRBV06-02,TCRBV06-03		TCRBD01-01*01	TCRBD01	TCRBD01-01	01				TCRBJ01-01*01	TCRBJ01	TCRBJ01-01	01				2	7	1	5	9	0	24	39	46	52	61	1	In	VDJ
AGTCGCCCAGCCCCAACCAGACCTCTCTGTACTTCTGTGCCAGCAGTTTAAGAGGAGGGAGGGTCCTACGAGCAGTACTTCGGGCCG		1	6.645909276692464E-5	46	TCRBV27-01*01	TCRBV27	TCRBV27-01	01				TCRBD02-01*02	TCRBD02	TCRBD02-01	02				TCRBJ02-07*01	TCRBJ02	TCRBJ02-07	01				2	6	9	0	0	1	35	50	56	-1	63	1	Out	VDJ
TCCACAAAGCTGGAGGACTCAGCCATGTACTTCTGTGCCAGCGCCCCCCTAGCAGGGGGTCCAAATGAAAAACTGTTTTTTGGCAGT	CASAPLAGGPNEKLFF	2	1.8110102778986963E-4	48	TCRBV02-01*01	TCRBV02	TCRBV02-01	01				TCRBD01-01*01	TCRBD01	TCRBD01-01	01				TCRBJ01-04*01	TCRBJ01	TCRBJ01-04	01				8	10	4	1	4	5	33	42	52	59	63	2	In	VDJ
AGGCTGCTGTCGGCTGCTCCCTCCCAGACATCTGTGTACTTCTGTGCCAGCAGTTACATAAAGAACACTGAAGCTTTCTTTGGACAA	CASSYIKNTEAFF	1	1.0135011646956007E-4	39	TCRBV06-05*01	TCRBV06	TCRBV06-05	01				TCRBD02-01	TCRBD02	TCRBD02-01				01,02	TCRBJ01-01*01	TCRBJ01	TCRBJ01-01	01				2	1	5	9	2	1	42	57	58	60	62	1	In	VDJ
CTGGAGTCGGCTGCTCCCTCCCAGACATCTGTGTACTTCTGTGCCAGCAGTGAGGGCGACAAGCGGTACGAGCAGTACTTCGGGCCG	CASSEGDKRYEQYF	1	1.1131898038459877E-4	42	TCRBV06-01*01	TCRBV06	TCRBV06-01	01				TCRBD02-01	TCRBD02	TCRBD02-01				01,02	TCRBJ02-07*01	TCRBJ02	TCRBJ02-07	01				3	8	6	5	0	4	39	53	61	-1	66	1	In	VDJ
ATCCGGTCCACAAAGCTGGAGGACTCAGCCATGTACTTCTGTGCCAGCAGCGGGACAACTGGGGCCAACGTCCTGACTTTCGGGGCC	CASSGTTGANVLTF	1	1.0633454842707943E-4	42	TCRBV02-01*01	TCRBV02	TCRBV02-01	01				TCRBD01-01*01	TCRBD01	TCRBD01-01	01				TCRBJ02-06*01	TCRBJ02	TCRBJ02-06	01				6	1	0	6	1	2	39	50	51	57	58	1	In	VDJ
GTGAGCAACATGAGCCCTGAAGACAGCAGCATATATCTCTGCAGCGTTGGATTGCTGACAGGGCCCTACGAGCAGTACTTCGGGCCG	CSVGLLTGPYEQYF	1	1.8276250510904276E-5	42	TCRBV29-01*01	TCRBV29	TCRBV29-01	01				TCRBD01-01*01	TCRBD01	TCRBD01-01	01				TCRBJ02-07*01	TCRBJ02	TCRBJ02-07	01				4	7	2	3	1	2	39	49	56	63	64	1	In	VDJ
CTGGAGTCGCCCAGCCCCAACCAGACCTCTCTGTACTTCTGTGCCAGCAGTTTCGGAGGTGACTACGCGGAGCAGTACTTCGGGCCG	CASSFGGDYAEQYF	1	6.645909276692464E-5	42	TCRBV27-01*01	TCRBV27	TCRBV27-01	01				TCRBD02-01	TCRBD02	TCRBD02-01				01,02	TCRBJ02-07*01	TCRBJ02	TCRBJ02-07	01				3	7	2	9	4	7	39	53	60	65	69	1	In	VDJ
GAGTCGGCTGCTCCCTCCCAAACATCTGTGTACTTCTGTGCCAGCAGGGCCGGACAGATTATGAACACTGAAGCTTTCTTTGGACAA	CASRAGQIMNTEAFF	1	9.138125255452138E-5	45	TCRBV06	TCRBV06	unresolved			TCRBV06-02,TCRBV06-03		TCRBD01-01*01	TCRBD01	TCRBD01-01	01				TCRBJ01-01*01	TCRBJ01	TCRBJ01-01	01				6	4	1	5	4	0	36	47	51	57	61	1	In	VDJ
TCTAAGAAGCTCCTTCTCAGTGACTCTGGCTTCTATCTCTGTGTCTGGAGCGCGGGACTCTCTGGAAACACCATATATTTTGGAGAG	CVWSAGLSGNTIYF	1	6.313613812857841E-5	42	TCRBV30-01*01	TCRBV30	TCRBV30-01	01				TCRBD02-01	TCRBD02	TCRBD02-01				01,02	TCRBJ01-03*01	TCRBJ01	TCRBJ01-03	01				3	3	0	10	0	0	39	50	53	-1	59	1	In	VDJ
TCGGCTGCTCCCTCCCAGACATCTGTGTACTTCTGTGCCAGCAGTAAGGGACTAGCGGGAGTCATCGGGGAGCTGTTTTTTGGAGAA	CASSKGLAGVIGELFF	1	1.2627227625715683E-4	48	TCRBV06	TCRBV06	unresolved			TCRBV06-01,TCRBV06-05		TCRBD02-01*02	TCRBD02	TCRBD02-01	02				TCRBJ02-02*01	TCRBJ02	TCRBJ02-02	01				5	2	0	2	4	7	33	45	47	61	65	1	In	VDJ
ATCCTGAGTTCTAAGAAGCTCCTTCTCAGTGACTCTGGCTTCTATCTCTGTGCCTGGAGTGTCAAAGATACGCAGTATTTTGGCCCA	CAWSVKDTQYF	1	2.6583637106769857E-5	33	TCRBV30-01*01	TCRBV30	TCRBV30-01	01				TCRBD01-01*01	TCRBD01	TCRBD01-01	01				TCRBJ02-03*01	TCRBJ02	TCRBJ02-03	01				0	0	4	6	1	5	48	-1	62	64	65	1	In	VDJ
CTCCTTCTCAGTGACTCTGGCTTCTATCTCTGTGCCTGGAGTGTTGGGGGGCTGCGATTCTCTGGAAACACCATATATTTTGGAGAG	CAWSVGGLRFSGNTIYF	1	6.313613812857841E-5	51	TCRBV30-01*01	TCRBV30	TCRBV30-01	01						unresolved		TCRBD01,TCRBD02	TCRBD01-01,TCRBD02-01		TCRBJ01-03*01	TCRBJ01	TCRBJ01-03	01				0	2	6	0	7	0	30	44	46	52	59	1	In	VDJ
CTGGAGTCGCCCAGCCCCAACCAGACCTCTCTGTACTTCTGTGCCAGCAGTTTCCTACCCCTCTACAATGAGCAGTTCTTCGGGCCA	CASSFLPLYNEQFF	1	1.1131898038459877E-4	42	TCRBV27-01*01	TCRBV27	TCRBV27-01	01				TCRBD02-01	TCRBD02	TCRBD02-01				01,02	TCRBJ02-01*01	TCRBJ02	TCRBJ02-01	01				3	1	4	9	5	3	39	53	54	57	62	1	In	VDJ
CCAGCCCCAACCAGACCTCTCTGTACTTCTGTGCCAGCAGTTTATTTCCAGGCCAGCTCAAGGGATTACGAGCAGTACTTCGGGCCG		1	6.645909276692464E-5	52	TCRBV27-01*01	TCRBV27	TCRBV27-01	01						unresolved		TCRBD01,TCRBD02	TCRBD01-01,TCRBD02-01		TCRBJ02-07*01	TCRBJ02	TCRBJ02-07	01				1	16	0	8	1	4	29	45	61	65	66	1	Out	VDJ
TCTAAGAAGCTCCTTCTCAGTGACTCTGGCTTCTATCTCTGTGCCTGGTGGACAGGGGAGACTAACTATGGCTACACCTTCGGTTCG	CAWWTGETNYGYTF	1	2.3260682468423623E-5	42	TCRBV30-01*01	TCRBV30	TCRBV30-01	01				TCRBD01-01*01	TCRBD01	TCRBD01-01	01				TCRBJ01-02*01	TCRBJ01	TCRBJ01-02	01				5	1	1	2	3	0	39	48	49	58	61	1	In	VDJ
AAGATCCGGTCCACAAAGCTGGAGGACTCAGCCATGTACTTCTGTGCCAGCTCATCTAGCCGCACCGGGGAGCTGTTTTTTGGAGAA	CASSSSRTGELFF	1	1.0467307110790631E-4	39	TCRBV02-01*01	TCRBV02	TCRBV02-01	01				TCRBD02-01	TCRBD02	TCRBD02-01				01,02	TCRBJ02-02*01	TCRBJ02	TCRBJ02-02	01				8	4	4	7	2	4	42	51	55	60	62	1	In	VDJ
CACCTACACACCCTGCAGCCAGAAGACTCGGCCCTGTATCTCTGCGCCAGCAGCCATTTTACAGGAAACACCATATATTTTGGAGAG	CASSHFTGNTIYF	4	2.9740444013198774E-4	39	TCRBV04-03*01	TCRBV04	TCRBV04-03	01				TCRBD01-01*01	TCRBD01	TCRBD01-01	01				TCRBJ01-03*01	TCRBJ01	TCRBJ01-03	01				3	4	3	6	0	4	42	56	60	-1	63	4	In	VDJ
TTCCCCCTGATCCTGGAGTCGCCCAGCCCCAACCAGACCTCTCTGTACTTCTGTGCCAGCGGTGTTTACGAGCAGTACTTCGGGCCG	CASGVYEQYF	1	6.645909276692464E-5	30	TCRBV27-01*01	TCRBV27	TCRBV27-01	01						unresolved		TCRBD01,TCRBD02	TCRBD01-01,TCRBD02-01		TCRBJ02-07*01	TCRBJ02	TCRBJ02-07	01				8	0	0	10	4	4	51	-1	60	62	66	1	In	VDJ
TCGCCCAGCCCCAACCAGACCTCTCTGTACTTCTGTGCCAGCAGTTGGAACACCGGGACAGGAGCTTACGAGCAGTACTTCGGGCCG	CASSWNTGTGAYEQYF	1	6.645909276692464E-5	48	TCRBV27-01*01	TCRBV27	TCRBV27-01	01				TCRBD01-01*01	TCRBD01	TCRBD01-01	01				TCRBJ02-07*01	TCRBJ02	TCRBJ02-07	01				4	8	0	4	4	4	33	46	54	62	66	1	In	VDJ
TCGGCTGCTCCCTCCCAGACATCTGTGTACTTCTGTGCCAGCAGTTACTCTAGCGGACGGATGAATTCACCCCTCCACTTTGGGAAC	CASSYSSGRMNSPLHF	1	7.808943400113645E-5	48	TCRBV06-05*01	TCRBV06	TCRBV06-05	01				TCRBD02-01	TCRBD02	TCRBD02-01				01,02	TCRBJ01-06*01	TCRBJ01	TCRBJ01-06	01				0	0	5	5	7	7	33	-1	50	56	63	1	In	VDJ
CTGTCGGCTGCTCCCTCCCAGACATCTGTGTACTTCTGTGCCAGCAGTTACTCGTGGGGACAGAACACTGAAGCTTTCTTTGGACAA	CASSYSWGQNTEAFF	1	9.802716183121384E-5	45	TCRBV06-05*01	TCRBV06	TCRBV06-05	01				TCRBD01-01*01	TCRBD01	TCRBD01-01	01				TCRBJ01-01*01	TCRBJ01	TCRBJ01-01	01				0	3	0	6	0	1	36	53	56	-1	62	1	In	VDJ
CTTCACATCAATTCCCTGGAGCTTGGTGACTCTGCTGTGTATTTCTGTGCCAGCAGCCAAGAAAACCGGATTCAGTACTTCGGCGCC	CASSQENRIQYF	1	8.141238863948268E-5	36	TCRBV03	TCRBV03	unresolved			TCRBV03-01,TCRBV03-02		TCRBD02-01	TCRBD02	TCRBD02-01				01,02	TCRBJ02-04*01	TCRBJ02	TCRBJ02-04	01				0	4	8	5	0	10	45	62	66	-1	69	1	In	VDJ
AGTTCTAAGAAGCTCCTTCTCAGTGACTCTGGCTTCTATCTCTGTGCCTGGAGTGTAGAGGGGCGCCTTGAAGCTTTCTTTGGACAA	CAWSVEGRLEAFF	1	2.6583637106769857E-5	39	TCRBV30-01*01	TCRBV30	TCRBV30-01	01						unresolved		TCRBD01,TCRBD02	TCRBD01-01,TCRBD02-01		TCRBJ01-01*01	TCRBJ01	TCRBJ01-01	01				0	2	5	2	5	7	42	56	58	63	68	1	In	VDJ
AGCAACATGAGCCCTGAAGACAGCAGCATATATCTCTGCAGCGTTGATGGACTAGCGGCCTCCTACAATGAGCAGTTCTTCGGGCCA	CSVDGLAASYNEQFF	1	2.9906591745116088E-5	45	TCRBV29-01*01	TCRBV29	TCRBV29-01	01				TCRBD02-01	TCRBD02	TCRBD02-01				01,02	TCRBJ02-01*01	TCRBJ02	TCRBJ02-01	01				3	1	1	5	1	0	36	47	48	58	59	1	In	VDJ
AGGCTGCTGTCGGCTGCTCCCTCCCAGACATCTGTGTACTTCTGTGCCAGCAGTTTCGGACAGGGAAGAGGCTACACCTTCGGTTCG	CASSFGQGRGYTF	1	8.30738659586558E-5	39	TCRBV06-05*01	TCRBV06	TCRBV06-05	01				TCRBD01-01*01	TCRBD01	TCRBD01-01	01				TCRBJ01-02*01	TCRBJ01	TCRBJ01-02	01				4	2	1	3	4	8	42	55	57	65	69	1	In	VDJ
TCGGCTGCTCCCTCCCAGACATCTGTGTACTTCTGTGCCAGCAGTGGAGGGATTGTCGGACGGGATCTGGGCTACACCTTCGGTTCG	CASSGGIVGRDLGYTF	1	1.2128784429963747E-4	48	TCRBV06-01*01	TCRBV06	TCRBV06-01	01				TCRBD02-01*02	TCRBD02	TCRBD02-01	02				TCRBJ01-02*01	TCRBJ01	TCRBJ01-02	01				4	14	8	3	4	8	33	46	60	65	69	1	In	VDJ
ATCCTGGAGTCGCCCAGCCCCAACCAGACCTCTCTGTACTTCTGTGCCAGCAGTTGGCCAGGGGGCAATGGCTACACCTTCGGTTCG	CASSWPGGNGYTF	1	7.144352472444399E-5	39	TCRBV27-01*01	TCRBV27	TCRBV27-01	01				TCRBD01-01*01	TCRBD01	TCRBD01-01	01				TCRBJ01-02*01	TCRBJ01	TCRBJ01-02	01				4	3	4	0	1	6	42	55	58	66	67	1	In	VDJ
CCTAGAGTCTGCCATCCCCAACCAGACAGCTCTTTACTTCTGTGCCACCAGTGAACATCTAGCGGGAGCTCCCAGTACTTCGGGCCA		1	3.322954638346232E-5	41	TCRBV24	TCRBV24	unresolved			TCRBV24-01,TCRBV24-or09_02		TCRBD02-01*02	TCRBD02	TCRBD02-01	02				TCRBJ02-05*01	TCRBJ02	TCRBJ02-05	01				4	4	4	2	2	9	40	54	58	68	70	1	Out	VDJ
CTGAGTTCTAAGAAGCTCCTTCTCAGTGACTCTGGCTTCTATCTCTGTGCCTGGAGTGCGCTAGAGGATACGCAGTATTTTGGCCCA	CAWSALEDTQYF	1	2.6583637106769857E-5	36	TCRBV30-01*01	TCRBV30	TCRBV30-01	01				TCRBD02-01	TCRBD02	TCRBD02-01				01,02	TCRBJ02-03*01	TCRBJ02	TCRBJ02-03	01				1	2	4	8	2	6	45	58	60	64	66	1	In	VDJ
TCCCTGGAGCTTGGTGACTCTGCTGTGTATTTCTGTGCCAGCAGCCAGACTAGCGGGATCGGCACCGGGGAGCTGTTTTTTGGAGAA	CASSQTSGIGTGELFF	1	9.304272987369449E-5	48	TCRBV03	TCRBV03	unresolved			TCRBV03-01,TCRBV03-02		TCRBD02-01*02	TCRBD02	TCRBD02-01	02				TCRBJ02-02*01	TCRBJ02	TCRBJ02-02	01				3	0	2	3	4	4	33	-1	47	58	62	1	In	VDJ
CACGCCCTGCAGCCAGAAGACTCAGCCCTGTATCTCTGCGCCAGCAGCCAAGTTATCAGGGTAAACTATGGCTACACCTTCGGTTCG	CASSQVIRVNYGYTF	1	9.47042071928676E-5	45	TCRBV04-01*01	TCRBV04	TCRBV04-01	01				TCRBD01-01*01	TCRBD01	TCRBD01-01	01				TCRBJ01-02*01	TCRBJ01	TCRBJ01-02	01				1	4	4	3	2	2	36	52	56	61	63	1	In	VDJ
TTGGAGTCGGCTGCTCCCTCCCAAACATCTGTGTACTTCTGTGCCAGCAGTCGGCAGGGTGGGAATCAGCCCCAGCATTTTGGTGAT	CASSRQGGNQPQHF	1	9.47042071928676E-5	42	TCRBV06	TCRBV06	unresolved			TCRBV06-02,TCRBV06-03		TCRBD01-01*01	TCRBD01	TCRBD01-01	01				TCRBJ01-05*01	TCRBJ01	TCRBJ01-05	01				5	3	4	3	4	4	39	51	54	59	63	1	In	VDJ
ACCAGTGCCCATCCTGAAGACAGCAGCTTCTACATCTGCAGTGCTAGGACGGGCTAGCGGGAGAATAACGAGCAGTACTTCGGGCCG	CSARTG*RENNEQYF	1	4.818284225602036E-5	45	TCRBV20	TCRBV20	unresolved			TCRBV20-01,TCRBV20-or09_02		TCRBD02-01*02	TCRBD02	TCRBD02-01	02				TCRBJ02-07*01	TCRBJ02	TCRBJ02-07	01				3	6	4	2	4	5	36	47	53	63	67	1	Stop	VDJ
CTGGAGTCGCCCAGCCCCAACCAGACCTCTCTGTACTTCTGTGCCAGCAGTTTTAACAGGGCAACCTACGAGCAGTACTTCGGGCCG	CASSFNRATYEQYF	1	6.479761544775153E-5	42	TCRBV27-01*01	TCRBV27	TCRBV27-01	01				TCRBD01-01*01	TCRBD01	TCRBD01-01	01				TCRBJ02-07*01	TCRBJ02	TCRBJ02-07	01				3	2	3	3	3	2	39	53	55	61	64	1	In	VDJ
ATCCCCAACCAGACAGCTCTTTACTTCTGTGCCACCAGTGGCTGGGAGCGGAGCTACCCAGCCTCCTACGAGCAGTACTTCGGGCCG	CATSGWERSYPASYEQYF	1	3.489102370263544E-5	54	TCRBV24	TCRBV24	unresolved			TCRBV24-01,TCRBV24-or09_02		TCRBD02-01	TCRBD02	TCRBD02-01				01,02	TCRBJ02-07*01	TCRBJ02	TCRBJ02-07	01				5	6	6	5	11	0	27	40	46	51	62	1	In	VDJ
TTGGCGTCTGCTGTACCCTCTCAGACATCTGTGTACTTCTGTGCCAGCAGTGACTCAGGTGGGGCCAACGTCCTGACTTTCGGGGCC	CASSDSGGANVLTF	4	2.9740444013198774E-4	42	TCRBV06-04	TCRBV06	TCRBV06-04				01,02			unresolved		TCRBD01,TCRBD02	TCRBD01-01,TCRBD02-01		TCRBJ02-06*01	TCRBJ02	TCRBJ02-06	01				0	0	5	4	0	3	39	-1	56	-1	59	4	In	VDJ
CTGTCGGCTGCTCCCTCCCAGACATCTGTGTACTTCTGTGCCAGCAGTTACGGGACGTCGAGACAAGAGACCCAGTACTTCGGGCCA	CASSYGTSRQETQYF	1	6.645909276692464E-5	45	TCRBV06-05*01	TCRBV06	TCRBV06-05	01						unresolved		TCRBD01,TCRBD02	TCRBD01-01,TCRBD02-01		TCRBJ02-05*01	TCRBJ02	TCRBJ02-05	01				2	0	0	7	7	2	36	-1	51	56	63	1	In	VDJ
AATGTGAACGCCTTGTTGCTGGGGGACTCGGCCCTCTATCTCTGTGCCAGCAGCTTGATGGGATACTTTGAAGCTTTCTTTGGACAA	CASSLMGYFEAFF	1	9.138125255452138E-5	39	TCRBV05-06*01	TCRBV05	TCRBV05-06	01						unresolved		TCRBD01,TCRBD02	TCRBD01-01,TCRBD02-01		TCRBJ01-01*01	TCRBJ01	TCRBJ01-01	01				1	2	0	8	5	7	42	57	59	63	68	1	In	VDJ
ATCCGGTCCACAAAGCTGGAGGACTCAGCCATGTACTTCTGTGCCAGCATTCCGACAGCCTTCACCGGGGAGCTGTTTTTTGGAGAA	CASIPTAFTGELFF	1	1.030115937887332E-4	42	TCRBV02-01*01	TCRBV02	TCRBV02-01	01				TCRBD01-01*01	TCRBD01	TCRBD01-01	01				TCRBJ02-02*01	TCRBJ02	TCRBJ02-02	01				7	4	2	5	4	4	39	49	53	58	62	1	In	VDJ
TTCCTTCACCTACACACCCTGCAGCCAGAAGACTCGGCCCTGTATCTCTGCGCCAGCAGCCAAGGGGAGACCCAGTACTTCGGGCCA	CASSQGETQYF	1	8.805829791617514E-5	33	TCRBV04-03*01	TCRBV04	TCRBV04-03	01						unresolved		TCRBD01,TCRBD02	TCRBD01-01,TCRBD02-01		TCRBJ02-05*01	TCRBJ02	TCRBJ02-05	01				1	0	0	10	0	5	48	-1	64	-1	66	1	In	VDJ
CTGACTGTGAGCAACATGAGCCCTGAAGACAGCAGCATATATCTCTGCAGCCTAGCGGGGCCCACAGATACGCAGTATTTTGGCCCA	CSLAGPTDTQYF	1	2.3260682468423623E-5	36	TCRBV29-01*01	TCRBV29	TCRBV29-01	01				TCRBD02-01*01	TCRBD02	TCRBD02-01	01				TCRBJ02-03*01	TCRBJ02	TCRBJ02-03	01				8	0	4	3	2	2	45	-1	51	60	62	1	In	VDJ
GTGAGCAACATGAGCCCTGAAGACAGCAGCATATATCTCTGCAGCGTTGGCAGTGGTGGAACTAATGAAAAACTGTTTTTTGGCAGT	CSVGSGGTNEKLFF	1	3.9875455660154784E-5	42	TCRBV29-01*01	TCRBV29	TCRBV29-01	01				TCRBD01-01*01	TCRBD01	TCRBD01-01	01				TCRBJ01-04*01	TCRBJ01	TCRBJ01-04	01				4	1	4	5	6	1	39	49	50	53	59	1	In	VDJ
CTGCTGTCGGCTGCTCCCTCCCAGACATCTGTGTACTTCTGTGCCAGCAGTCCTGGGGGGGGCAACTATGGCTACACCTTCGGTTCG	CASSPGGGNYGYTF	1	7.975091132030957E-5	42	TCRBV06-05*01	TCRBV06	TCRBV06-05	01				TCRBD02-01*01	TCRBD02	TCRBD02-01	01				TCRBJ01-02*01	TCRBJ01	TCRBJ01-02	01				5	3	9	0	2	2	39	51	54	61	63	1	In	VDJ
CTGAGCTCTCTGGAGCTGGGGGACTCAGCTTTGTATTTCTGTGCCAGCAGCGGAGCGGGACCGAGCGGGGAGCAGTACTTCGGGCCG	CASSGAGPSGEQYF	1	7.975091132030957E-5	42	TCRBV09-01	TCRBV09	TCRBV09-01				01,02	TCRBD02-01*02	TCRBD02	TCRBD02-01	02				TCRBJ02-07*01	TCRBJ02	TCRBJ02-07	01				3	1	6	3	9	7	39	52	53	60	69	1	In	VDJ
CTGTCGGCTGCTCCCTCCCAGACATCTGTGTACTTCTGTGCCAGCAGTTACTCTACAGGAGGTCGTGAAAAACTGTTTTTTGGCAGT	CASSYSTGGREKLFF	2	1.678092092364847E-4	45	TCRBV06-05*01	TCRBV06	TCRBV06-05	01						unresolved		TCRBD01,TCRBD02	TCRBD01-01,TCRBD02-01		TCRBJ01-04*01	TCRBJ01	TCRBJ01-04	01				0	1	3	4	6	7	36	53	54	59	65	2	In	VDJ
CCGCTCAGGCTGCTGTCGGCTGCTCCCTCCCAGACATCTGTGTACTTCTGTGCCACGCAGCGGGTTGATGAAGCTTTCTTTGGACAA	CATQRVDEAFF	1	9.636568451204072E-5	33	TCRBV06-05*01	TCRBV06	TCRBV06-05	01				TCRBD02-01	TCRBD02	TCRBD02-01				01,02	TCRBJ01-01*01	TCRBJ01	TCRBJ01-01	01				10	3	6	4	4	7	48	55	58	64	68	1	In	VDJ
CTGTCCCTAGAGTCTGCCATCCCCAACCAGACAGCTCTTTACTTCTGTGCCACCAGTCCTGGGGCCAAAGTCCTGACTTTCGGGGCC	CATSPGAKVLTF	1	4.818284225602036E-5	36	TCRBV24	TCRBV24	unresolved			TCRBV24-01,TCRBV24-or09_02		TCRBD01-01*01	TCRBD01	TCRBD01-01	01				TCRBJ02-06*01	TCRBJ02	TCRBJ02-06	01				6	3	7	0	4	13	45	57	60	65	69	1	In	VDJ
CTAGAGTCTGCCATCCCCAACCAGACAGCTCTTTACTTCTGTGCCACCAGTGATTTTTTCCAGGCGACGGGTACTTTCTTTGGACAA	CATSDFFQATGTFF	1	4.6521364936847245E-5	42	TCRBV24	TCRBV24	unresolved			TCRBV24-01,TCRBV24-or09_02				unresolved		TCRBD01,TCRBD02	TCRBD01-01,TCRBD02-01		TCRBJ01-01*01	TCRBJ01	TCRBJ01-01	01				1	4	4	4	9	12	39	56	60	64	73	1	In	VDJ
GCCCTGCAGCCAGAAGACTCAGCCCTGTATCTCTGCGCCAGCAGCCAATCCAGACTAGCGGGAGATTTAGAGCAGTACTTCGGGCCG	CASSQSRLAGDLEQYF	1	8.30738659586558E-5	48	TCRBV04-01*01	TCRBV04	TCRBV04-01	01				TCRBD02-01*02	TCRBD02	TCRBD02-01	02				TCRBJ02-07*01	TCRBJ02	TCRBJ02-07	01				2	4	2	2	5	7	33	48	52	64	69	1	In	VDJ
ATCCGGTCCACAAAGCTGGAGGACTCAGCCATGTACTTCTGTGCCAGCTCACCGGACCAGGGGCGAGAGACCCAGTACTTCGGGCCA	CASSPDQGRETQYF	1	6.812057008609776E-5	42	TCRBV02-01*01	TCRBV02	TCRBV02-01	01				TCRBD01-01*01	TCRBD01	TCRBD01-01	01				TCRBJ02-05*01	TCRBJ02	TCRBJ02-05	01				8	9	4	2	2	4	39	48	57	63	65	1	In	VDJ
ACAAACGGGAGTTCTCGCTCAGGCTGGAGTCGGCTGCTCCCTCCCAGACATCTGTGTACTTCTGTGCCACCCCACGACTTCGGCGCC		1	1.2627227625715683E-4	19	TCRBV06-01*01	TCRBV06	TCRBV06-01	01						unresolved		TCRBD01,TCRBD02	TCRBD01-01,TCRBD02-01		TCRBJ02-04*01	TCRBJ02	TCRBJ02-04	01				10	4	3	7	1	17	62	69	73	75	76	1	Out	VDJ
TCTAAGAAGCTCCTTCTCAGTGACTCTGGCTTCTATCTCTGTGCCTGGAGCGGGGGTGACGGCCCCTATGGCTACACCTTCGGTTCG	CAWSGGDGPYGYTF	1	2.1599205149250507E-5	42	TCRBV30-01*01	TCRBV30	TCRBV30-01	01				TCRBD02-01*01	TCRBD02	TCRBD02-01	01				TCRBJ01-02*01	TCRBJ01	TCRBJ01-02	01				3	0	8	2	9	4	39	-1	50	56	65	1	In	VDJ
ATCAATTCCCTGGAGCTTGGTGACTCTGCTGTGTATTTCTGTGCCAGCAGCCACAGGACGGCTAACTATGGCTACACCTTCGGTTCG	CASSHRTANYGYTF	1	7.31050020436171E-5	42	TCRBV03	TCRBV03	unresolved			TCRBV03-01,TCRBV03-02				unresolved		TCRBD01,TCRBD02	TCRBD01-01,TCRBD02-01		TCRBJ01-02*01	TCRBJ01	TCRBJ01-02	01				3	2	1	7	2	0	39	53	55	59	61	1	In	VDJ
AAGCTCCTTCTCAGTGACTCTGGCTTCTATCTCTGTGCCTGGCATGGGAGAAGCAGGGCGAGGAACACTGAAGCTTTCTTTGGACAA	CAWHGRSRARNTEAFF	1	2.6583637106769857E-5	48	TCRBV30-01*01	TCRBV30	TCRBV30-01	01						unresolved		TCRBD01,TCRBD02	TCRBD01-01,TCRBD02-01		TCRBJ01-01*01	TCRBJ01	TCRBJ01-01	01				5	11	4	3	4	1	33	42	53	58	62	1	In	VDJ
AGGCTGCTGTCGGCTGCTCCCTCCCAGACATCTGTGTACTTCTGTGCCAGCAGAGGGGGGACCGGTCAAAAACTGTTTTTTGGCAGT	CASRGGTGQKLFF	2	1.661477319173116E-4	39	TCRBV06-05*01	TCRBV06	TCRBV06-05	01						unresolved		TCRBD01,TCRBD02	TCRBD01-01,TCRBD02-01		TCRBJ01-04*01	TCRBJ01	TCRBJ01-04	01				6	0	5	1	8	9	42	-1	53	59	67	2	In	VDJ
ATCCTGGAGTCGCCCAGCCCCAACCAGACCTCTCTGTACTTCTGTGCCAGCAGATTACAGGGGAACACTGAAGCTTTCTTTGGACAA	CASRLQGNTEAFF	1	8.30738659586558E-5	39	TCRBV27-01*01	TCRBV27	TCRBV27-01	01				TCRBD01-01*01	TCRBD01	TCRBD01-01	01				TCRBJ01-01*01	TCRBJ01	TCRBJ01-01	01				2	0	4	3	0	1	42	-1	57	-1	62	1	In	VDJ
ACGCCTTGTTGCTAGGGGACTCGGCCCTCTATCTCTGTGCCAGCAGCCCCCCGGGACAGGGGCCCGCAGCCCCAGCATTTTGGTGAT		1	3.322954638346232E-5	46	TCRBV05-07*01	TCRBV05	TCRBV05-07	01				TCRBD01-01*01	TCRBD01	TCRBD01-01	01				TCRBJ01-05*01	TCRBJ01	TCRBJ01-05	01				4	5	0	2	4	7	35	47	52	62	66	1	Out	VDJ
CTGGAGTCTGCCAGGCCCTCACATACCTCTCAGTACCTCTGTGCCAGCAGTGCCGGGGGCGACACCGGGGAGCTGTTTTTTGGAGAA	CASSAGGDTGELFF	1	5.6490228851885945E-5	42	TCRBV25-01*01	TCRBV25	TCRBV25-01	01						unresolved		TCRBD01,TCRBD02	TCRBD01-01,TCRBD02-01		TCRBJ02-02*01	TCRBJ02	TCRBJ02-02	01				4	2	6	0	1	3	39	52	54	60	61	1	In	VDJ
GAGTCGCCCAGCCCCAACCAGACCTCTCTGTACTTCTGTGCCAGCAGCTTCCGGGACAGGATGGCTCATGGCTACACCTTCGGTTCG	CASSFRDRMAHGYTF	1	6.978204740527087E-5	45	TCRBV27-01*01	TCRBV27	TCRBV27-01	01				TCRBD01-01*01	TCRBD01	TCRBD01-01	01				TCRBJ01-02*01	TCRBJ01	TCRBJ01-02	01				6	5	0	4	7	6	36	47	52	60	67	1	In	VDJ
GTCCACAAAGCTGGAGGACTCAGCCATGTACTTCTGTGCCAGCAGTGAACCTCCGGGACTCAGGGGGGTGGCTACACCTTCGGTTCG		1	8.141238863948268E-5	47	TCRBV02-01*01	TCRBV02	TCRBV02-01	01				TCRBD01-01*01	TCRBD01	TCRBD01-01	01				TCRBJ01-02*01	TCRBJ01	TCRBJ01-02	01				2	11	4	1	1	7	34	49	60	67	68	1	Out	VDJ
CTGCCAGGCCCTCACATACCTCTCAGTACCTCTGTGCCAGCAGTGAAGGGGACAGGGCCTATATCCTACGAGCAGTACTTCGGGCCG		1	4.15369329793279E-5	49	TCRBV25-01*01	TCRBV25	TCRBV25-01	01				TCRBD01-01*01	TCRBD01	TCRBD01-01	01				TCRBJ02-07*01	TCRBJ02	TCRBJ02-07	01				2	1	0	3	6	1	32	47	48	57	63	1	Out	VDJ
GCCCTGCAGCCAGAAGACTCAGCCCTGTATCTCTGCGCCAGCAGCCAAGATAGGGGAGGGGTGAGTTCACCCCTCCACTTTGGGAAC	CASSQDRGGVSSPLHF	1	8.639682059700203E-5	48	TCRBV04-01*01	TCRBV04	TCRBV04-01	01				TCRBD02-01*02	TCRBD02	TCRBD02-01	02				TCRBJ01-06*01	TCRBJ01	TCRBJ01-06	01				0	3	9	0	5	9	33	50	53	60	65	1	In	VDJ
TCGGCTGCTCCCTCCCAGACATCTGTGTACTTCTGTGCCAGCAGTACAGGGAAGGGGGTGAGCAATCAGCCCCAGCATTTTGGTGAT	CASSTGKGVSNQPQHF	1	1.2627227625715683E-4	48	TCRBV06	TCRBV06	unresolved			TCRBV06-01,TCRBV06-05		TCRBD01-01*01	TCRBD01	TCRBD01-01	01				TCRBJ01-05*01	TCRBJ01	TCRBJ01-05	01				5	0	3	3	9	1	33	-1	45	51	60	1	In	VDJ
TCGCTCAGGCTGGAGTCGGCTGCTCCCTCCCAGACATCTGTGTACTTCTGTGCCAGCAGTGAGAAGGGTGGGCAGTACTTCGGGCCG	CASSEKGGQYF	1	1.0467307110790631E-4	33	TCRBV06-01*01	TCRBV06	TCRBV06-01	01						unresolved		TCRBD01,TCRBD02	TCRBD01-01,TCRBD02-01		TCRBJ02-07*01	TCRBJ02	TCRBJ02-07	01				3	2	5	3	3	9	48	62	64	68	71	1	In	VDJ
CCAGAAGACTCAGCCCTGTATCTCTGCGCCAGCAGCCAAGATGGAGGACAGGGGGTTTTTGGCAATCAGCCCCAGCATTTTGGTGAT	CASSQDGGQGVFGNQPQHF	1	1.14641935022945E-4	57	TCRBV04-01*01	TCRBV04	TCRBV04-01	01				TCRBD01-01*01	TCRBD01	TCRBD01-01	01				TCRBJ01-05*01	TCRBJ01	TCRBJ01-05	01				0	4	1	1	6	2	24	41	45	55	61	1	In	VDJ
ATCAATTCCCTGGAGCTTGGTGACTCTGCTGTGTATTTCTGTGCCAGCAGCCAAGGGGGAGGGGGACAGACCCAGTACTTCGGGCCA	CASSQGGGGQTQYF	1	5.9813183490232175E-5	42	TCRBV03	TCRBV03	unresolved			TCRBV03-01,TCRBV03-02		TCRBD02-01*02	TCRBD02	TCRBD02-01	02				TCRBJ02-05*01	TCRBJ02	TCRBJ02-05	01				1	1	9	0	4	6	39	55	56	63	67	1	In	VDJ
CTGCCATCCCCAACCAGACAGCTCTTTACTTCTGTGCCACCAGTGACATACAAGAGCTCCTATAATTCACCCCTCCACTTTGGGAAC		1	3.655250102180855E-5	49	TCRBV24	TCRBV24	unresolved			TCRBV24-01,TCRBV24-or09_02				unresolved		TCRBD01,TCRBD02	TCRBD01-01,TCRBD02-01		TCRBJ01-06*01	TCRBJ01	TCRBJ01-06	01				4	3	3	6	4	0	32	46	49	52	56	1	Out	VDJ
ATCCGGTCCACAAAGCTGGAGGACTCAGCCATGTACTTCTGTGCCAGCAGGCCGGGACAGGGTGTAAACGAGCAGTACTTCGGGCCG	CASRPGQGVNEQYF	1	7.31050020436171E-5	42	TCRBV02-01*01	TCRBV02	TCRBV02-01	01				TCRBD01-01*01	TCRBD01	TCRBD01-01	01				TCRBJ02-07*01	TCRBJ02	TCRBJ02-07	01				6	3	0	3	5	5	39	50	53	62	67	1	In	VDJ
ACCCTGCAGCCAGAAGACTCGGCCCTGTATCTCTGCGCCAGCAGCGAGAACTCAAACAGGGGTGCCGGGGAGCTGTTTTTTGGAGAA	CASSENSNRGAGELFF	1	1.2627227625715683E-4	48	TCRBV04-03*01	TCRBV04	TCRBV04-03	01				TCRBD01-01*01	TCRBD01	TCRBD01-01	01				TCRBJ02-02*01	TCRBJ02	TCRBJ02-02	01				5	10	3	2	2	6	33	45	55	62	64	1	In	VDJ
TAGAGTCTGCCATCCCCAACCAGACAGCTCTTTACTTCTGTGCCACCAGTGATGAACGGACAGGGATAGACCCAGTACTTCGGGCCA		1	3.1568069064289206E-5	43	TCRBV24	TCRBV24	unresolved			TCRBV24-01,TCRBV24-or09_02		TCRBD01-01*01	TCRBD01	TCRBD01-01	01				TCRBJ02-05*01	TCRBJ02	TCRBJ02-05	01				3	4	1	3	2	6	38	53	57	65	67	1	Out	VDJ
ACCCTGGAGTCTGCCAGGCCCTCACATACCTCTCAGTACCTCTGTGCCAGCAGTGGTTACGCGGGGAACGGCTACACCTTCGGTTCG	CASSGYAGNGYTF	1	4.485988761767413E-5	39	TCRBV25-01*01	TCRBV25	TCRBV25-01	01				TCRBD02-01*01	TCRBD02	TCRBD02-01	01				TCRBJ01-02*01	TCRBJ01	TCRBJ01-02	01				4	5	7	3	3	8	42	55	60	66	69	1	In	VDJ
AAGCTCCTTCTCAGTGACTCTGGCTTCTATCTCTGTGCCTGGGACCGGACAGGGGTATCTGGGGCCAACGTCCTGACTTTCGGGGCC	CAWDRTGVSGANVLTF	1	2.6583637106769857E-5	48	TCRBV30-01*01	TCRBV30	TCRBV30-01	01				TCRBD01-01*01	TCRBD01	TCRBD01-01	01				TCRBJ02-06*01	TCRBJ02	TCRBJ02-06	01				5	4	1	2	2	1	33	42	46	55	57	1	In	VDJ
CGGTCCACAAAGCTGGAGGACTCAGCCATGTACTTCTGTGCCAGCAGTGAAGTAAAGGGGGCTTATTCACCCCTCCACTTTGGGAAC	CASSEVKGAYSPLHF	1	7.642795668196334E-5	45	TCRBV02-01*01	TCRBV02	TCRBV02-01	01				TCRBD01-01*01	TCRBD01	TCRBD01-01	01				TCRBJ01-06*01	TCRBJ01	TCRBJ01-06	01				1	3	5	0	2	8	36	52	55	62	64	1	In	VDJ
ATCCTGGAGTCGCCCAGCCCCAACCAGACCTCTCTGTACTTCTGTGCCAGCAGTTTAGTGCGCACCGGGGAGCTGTTTTTTGGAGAA	CASSLVRTGELFF	1	8.30738659586558E-5	39	TCRBV27-01*01	TCRBV27	TCRBV27-01	01				TCRBD02-01	TCRBD02	TCRBD02-01				01,02	TCRBJ02-02*01	TCRBJ02	TCRBJ02-02	01				2	2	7	6	0	4	42	57	59	-1	62	1	In	VDJ
GAGTCGCCCAGCCCCAACCAGACCTCTCTGTACTTCTGTGCCAGCAGTTTATCGAGGCGGGGGGAAAACATTCAGTACTTCGGCGCC	CASSLSRRGENIQYF	1	7.31050020436171E-5	45	TCRBV27-01*01	TCRBV27	TCRBV27-01	01				TCRBD02-01*01	TCRBD02	TCRBD02-01	01				TCRBJ02-04*01	TCRBJ02	TCRBJ02-04	01				0	3	7	1	0	5	36	53	56	-1	64	1	In	VDJ
CTGCTGTCGGCTGCTCCCTCCCAGACATCTGTGTACTTCTGTGCCAGCAGTTACTGGGGGCTAAGCACTGAAGCTTTCTTTGGACAA	CASSYWGLSTEAFF	1	9.304272987369449E-5	42	TCRBV06-05*01	TCRBV06	TCRBV06-05	01				TCRBD01-01*01	TCRBD01	TCRBD01-01	01				TCRBJ01-01*01	TCRBJ01	TCRBJ01-01	01				1	0	6	0	4	4	39	-1	55	61	65	1	In	VDJ
GCTGCTCCCTCCCAGACATCTGTGTACTTCTGTGCCAGCAGTCCCCCCCACAGGGGCTCTTATGGTGGAGGCTACACCTTCGGTTCG	CASSPPHRGSYGGGYTF	1	1.3125670821467617E-4	51	TCRBV06	TCRBV06	unresolved			TCRBV06-01,TCRBV06-05,TCRBV06-06		TCRBD01-01*01	TCRBD01	TCRBD01-01	01				TCRBJ01-02*01	TCRBJ01	TCRBJ01-02	01				5	7	3	2	13	8	30	42	49	56	69	1	In	VDJ
ATCCCCAACCAGACAGCTCTTTACTTCTGTGCCACCAGTGATCCCACTTCCCCCGAGGCCTATAATTCACCCCTCCACTTTGGGAAC	CATSDPTSPEAYNSPLHF	1	3.489102370263544E-5	54	TCRBV24	TCRBV24	unresolved			TCRBV24-01,TCRBV24-or09_02		TCRBD02-01*02	TCRBD02	TCRBD02-01	02				TCRBJ01-06*01	TCRBJ01	TCRBJ01-06	01				3	12	11	1	0	2	27	42	54	-1	58	1	In	VDJ
GAAGCTCCTTCTCAGTGACTCTGGCTTCTATCTCTGTGCCTGGAGCTCTGACAGGGACCAACTAATGAAAAACTGTTTTTTGGCAGT		1	4.485988761767413E-5	47	TCRBV30-01*01	TCRBV30	TCRBV30-01	01				TCRBD01-01*01	TCRBD01	TCRBD01-01	01				TCRBJ01-04*01	TCRBJ01	TCRBJ01-04	01				3	4	2	3	2	0	34	45	49	56	58	1	Out	VDJ
CTCAGGCTGCTGTCGGCTGCTCCCTCCCAGACATCTGTGTACTTCTGTGCCAGCACTCGTGGGGTCGGCGAGCAGTACTTCGGGCCG	CASTRGVGEQYF	1	6.978204740527087E-5	36	TCRBV06-05*01	TCRBV06	TCRBV06-05	01						unresolved		TCRBD01,TCRBD02	TCRBD01-01,TCRBD02-01		TCRBJ02-07*01	TCRBJ02	TCRBJ02-07	01				7	5	6	2	4	6	45	55	60	64	68	1	In	VDJ
AGGCTGGAGTCGGCTGCTCCCTCCCAGACATCTGTGTACTTCTGTGCCAGCAGTAGAACAGGGTTGGCTGAAGCTTTCTTTGGACAA	CASSRTGLAEAFF	1	1.3790261749136863E-4	39	TCRBV06-01*01	TCRBV06	TCRBV06-01	01				TCRBD01-01*01	TCRBD01	TCRBD01-01	01				TCRBJ01-01*01	TCRBJ01	TCRBJ01-01	01				5	3	3	3	4	6	42	54	57	63	67	1	In	VDJ
CTGGAGCTTGGTGACTCTGCTGTGTATTTCTGTGCCAGCAGCTTGTTTGGTCCCATTTCAATTCACACTGAAGCTTTCTTTGGACAA	CASSLFGPISIHTEAFF	1	8.639682059700203E-5	51	TCRBV03	TCRBV03	unresolved			TCRBV03-01,TCRBV03-02				unresolved		TCRBD01,TCRBD02	TCRBD01-01,TCRBD02-01		TCRBJ01-01*01	TCRBJ01	TCRBJ01-01	01				5	6	0	10	14	3	30	42	48	50	64	1	In	VDJ
ATCCGGTCCACAAAGCTGGAGGACTCAGCCATGTACTTCTGTGCCAGCTCAGGGACGTATTCCACCGGGGAGCTGTTTTTTGGAGAA	CASSGTYSTGELFF	1	9.802716183121384E-5	42	TCRBV02-01*01	TCRBV02	TCRBV02-01	01						unresolved		TCRBD01,TCRBD02	TCRBD01-01,TCRBD02-01		TCRBJ02-02*01	TCRBJ02	TCRBJ02-02	01				8	3	0	7	6	4	39	48	51	56	62	1	In	VDJ
GTGAGCACCTTGGAGCTGGGGGACTCGGCCCTTTATCTTTGCGCCAGCAGCTTTGAGGACCGATCCTACGAGCAGTACTTCGGGCCG	CASSFEDRSYEQYF	1	7.975091132030957E-5	42	TCRBV05-01*01	TCRBV05	TCRBV05-01	01						unresolved		TCRBD01,TCRBD02	TCRBD01-01,TCRBD02-01		TCRBJ02-07*01	TCRBJ02	TCRBJ02-07	01				2	3	1	7	3	1	39	53	56	60	63	1	In	VDJ
TTGGAGCTGGGGGACTCGGCCCTTTATCTTTGCGCCAGCAGCCCAGGGTCCTTGGGACAGCTTGACTATGGCTACACCTTCGGTTCG	CASSPGSLGQLDYGYTF	1	8.805829791617514E-5	51	TCRBV05-01*01	TCRBV05	TCRBV05-01	01				TCRBD01-01*01	TCRBD01	TCRBD01-01	01				TCRBJ01-02*01	TCRBJ01	TCRBJ01-02	01				4	11	0	5	4	3	30	42	53	60	64	1	In	VDJ
CTGCTGTCGGCTGCTCCCTCCCAGACATCTGTGTACTTCTGTGCCAGCAGTTACGGTGGACAGAACACTGAAGCTTTCTTTGGACAA	CASSYGGQNTEAFF	1	9.138125255452138E-5	42	TCRBV06-05*01	TCRBV06	TCRBV06-05	01				TCRBD01-01*01	TCRBD01	TCRBD01-01	01				TCRBJ01-01*01	TCRBJ01	TCRBJ01-01	01				2	3	1	6	0	1	39	54	57	-1	62	1	In	VDJ
AATGTGAGCACCTTGGAGCTGGGGGACTCGGCCCTTTATCTTTGCGCCAGCAGCTTGCCAAGGGTCGCGGAGCTGTTTTTTGGAGAA	CASSLPRVAELFF	1	1.0799602574625254E-4	39	TCRBV05-01*01	TCRBV05	TCRBV05-01	01						unresolved		TCRBD01,TCRBD02	TCRBD01-01,TCRBD02-01		TCRBJ02-02*01	TCRBJ02	TCRBJ02-02	01				1	3	5	3	4	10	42	57	60	64	68	1	In	VDJ
GTGAGCACCTTGGAGCTGGGGGACTCGGCCCTTTATCTTTGCGCCAGCAGCTTGGTGGCAGCTGAGGCTGAAGCTTTCTTTGGACAA	CASSLVAAEAEAFF	1	1.0467307110790631E-4	42	TCRBV05-01*01	TCRBV05	TCRBV05-01	01				TCRBD02-01*02	TCRBD02	TCRBD02-01	02				TCRBJ01-01*01	TCRBJ01	TCRBJ01-01	01				0	8	11	1	0	6	39	55	63	-1	67	1	In	VDJ
AGGCTGCTGTCGGCTGCTCCCTCCCAGACATCTGTGTACTTCTGTGCCAGCAGCAAGACAGCGAACACTGAAGCTTTCTTTGGACAA	CASSKTANTEAFF	1	9.138125255452138E-5	39	TCRBV06-05*01	TCRBV06	TCRBV06-05	01				TCRBD01-01*01	TCRBD01	TCRBD01-01	01				TCRBJ01-01*01	TCRBJ01	TCRBJ01-01	01				6	3	2	5	1	1	42	53	56	61	62	1	In	VDJ
AGCCCCAACCAGACCTCTCTGTACTTCTGTGCCAGCAGTTTATTACAAAGCGGGAGGGCCTATCCAGAGACCCAGTACTTCGGGCCA	CASSLLQSGRAYPETQYF	1	5.482875153271283E-5	54	TCRBV27-01*01	TCRBV27	TCRBV27-01	01				TCRBD02-01*02	TCRBD02	TCRBD02-01	02				TCRBJ02-05*01	TCRBJ02	TCRBJ02-05	01				1	5	6	0	7	4	27	43	48	58	65	1	In	VDJ
GAGTCGCCCAGCCCCAACCAGACCTCTCTGTACTTCTGTGCCAGCAGTTTATCCGGGACAGGGCTTTATGGCTACACCTTCGGTTCG	CASSLSGTGLYGYTF	1	6.645909276692464E-5	45	TCRBV27-01*01	TCRBV27	TCRBV27-01	01				TCRBD01-01*01	TCRBD01	TCRBD01-01	01				TCRBJ01-02*01	TCRBJ01	TCRBJ01-02	01				0	1	0	3	3	5	36	53	54	63	66	1	In	VDJ
TGTCGGCTGCTCCCTCCCAGACATCTGTGTACTTCTGTGCCAACCCGGTGGCGGATGAGCTCCTACAATGAGCAGTTCTTCGGGCCA		1	1.1630341234211812E-4	46	TCRBV06-05*01	TCRBV06	TCRBV06-05	01				TCRBD02-01	TCRBD02	TCRBD02-01				01,02	TCRBJ02-01*01	TCRBJ02	TCRBJ02-01	01				10	8	7	5	5	0	35	42	50	54	59	1	Out	VDJ
GTGAGCACCTTGGAGCTGGGGGACTCGGCCCTTTATCTTTGCGCCAGCAGCCCGGGGGGGGCATCGGCTGAAGCTTTCTTTGGACAA	CASSPGGASAEAFF	1	1.0467307110790631E-4	42	TCRBV05-01*01	TCRBV05	TCRBV05-01	01				TCRBD02-01*01	TCRBD02	TCRBD02-01	01				TCRBJ01-01*01	TCRBJ01	TCRBJ01-01	01				4	1	8	0	7	6	39	51	52	60	67	1	In	VDJ
AAGCTCCTTCTCAGTGACTCTGGCTTCTATCTCTGTGCCTGGAGTGTACTAAGGGTCATCTCTGGAAACACCATATATTTTGGAGAG	CAWSVLRVISGNTIYF	1	5.6490228851885945E-5	48	TCRBV30-01*01	TCRBV30	TCRBV30-01	01						unresolved		TCRBD01,TCRBD02	TCRBD01-01,TCRBD02-01		TCRBJ01-03*01	TCRBJ01	TCRBJ01-03	01				0	4	5	3	4	0	33	47	51	55	59	1	In	VDJ
CTGGAGTCGGCTGCTCCCTCCCAGACATCTGTGTACTTCTGTGCCAGCCAGACGTGGCGGGGGACCTACGAGCAGTACTTCGGGCCG	CASQTWRGTYEQYF	1	9.968863915038695E-5	42	TCRBV06-01*01	TCRBV06	TCRBV06-01	01				TCRBD02-01*01	TCRBD02	TCRBD02-01	01				TCRBJ02-07*01	TCRBJ02	TCRBJ02-07	01				8	8	7	2	1	2	39	48	56	63	64	1	In	VDJ
AACGCCTTGGAGCTGGACGACTCGGCCCTGTATCTCTGTGCCAGCAGCTTGGGCCGTAGGGAGAATTCACCCCTCCACTTTGGGAAC	CASSLGRRENSPLHF	2	1.545173906830998E-4	45	TCRBV05-04*01	TCRBV05	TCRBV05-04	01				TCRBD02-01*02	TCRBD02	TCRBD02-01	02				TCRBJ01-06*01	TCRBJ01	TCRBJ01-06	01				0	6	9	2	0	7	36	52	58	-1	63	2	In	VDJ
AACGCCTTGGAGCTGGACGACTCGGCCCTGTATCTCTGTGCCAGCAGCTTGGCGGGCCCCAACACCGGGGAGCTGTTTTTTGGAGAA	CASSLAGPNTGELFF	2	1.977158009816008E-4	45	TCRBV05-04*01	TCRBV05	TCRBV05-04	01						unresolved		TCRBD01,TCRBD02	TCRBD01-01,TCRBD02-01		TCRBJ02-02*01	TCRBJ02	TCRBJ02-02	01				0	1	8	0	3	2	36	52	53	57	60	2	In	VDJ
CGGTCCACAAAGCTGGAGGACTCAGCCATGTACTTCTGTGCCAGCAGTTCGCGGGCAGGGGTTCAAGAGACCCAGTACTTCGGGCCA	CASSSRAGVQETQYF	1	6.479761544775153E-5	45	TCRBV02-01*01	TCRBV02	TCRBV02-01	01				TCRBD01-01*01	TCRBD01	TCRBD01-01	01				TCRBJ02-05*01	TCRBJ02	TCRBJ02-05	01				5	7	4	2	2	2	36	48	55	61	63	1	In	VDJ
AAGCTCCTTCTCAGTGACTCTGGCTTCTATCTCTGTGCCTGGAGTCGCCCCGGACAGTTGATCTCCTACGAGCAGTACTTCGGGCCG	CAWSRPGQLISYEQYF	1	1.8276250510904276E-5	48	TCRBV30-01*01	TCRBV30	TCRBV30-01	01				TCRBD01-01*01	TCRBD01	TCRBD01-01	01				TCRBJ02-07*01	TCRBJ02	TCRBJ02-07	01				2	6	1	5	5	0	33	45	51	57	62	1	In	VDJ
CACACCCTGCAGCCAGAAGACTCGGCCCTGTATCTCTGCGCCAGCAGCCAAGGGAGTGGTGGTGGAAACACCATATATTTTGGAGAG	CASSQGSGGGNTIYF	3	2.691593257060448E-4	45	TCRBV04-03*01	TCRBV04	TCRBV04-03	01				TCRBD02-01*02	TCRBD02	TCRBD02-01	02				TCRBJ01-03*01	TCRBJ01	TCRBJ01-03	01				1	0	10	2	6	3	36	-1	52	56	62	3	In	VDJ
CTCCTTCTCAGTGACTCTGGCTTCTATCTCTGTGCCGTTTCCGGGACAGGGGTTAATTATCGCAATCAGCCCCAGCATTTTGGTGAT	CAVSGTGVNYRNQPQHF	1	2.6583637106769857E-5	51	TCRBV30-01*01	TCRBV30	TCRBV30-01	01				TCRBD01-01*01	TCRBD01	TCRBD01-01	01				TCRBJ01-05*01	TCRBJ01	TCRBJ01-05	01				8	6	0	2	9	2	30	36	42	52	61	1	In	VDJ
CTACACGCCCTGCAGCCAGAAGACTCAGCCCTGTATCTCTGCGCCAGCAGCCACGACCGGGGACCGTACGAGCAGTACTTCGGGCCG	CASSHDRGPYEQYF	1	7.642795668196334E-5	42	TCRBV04-01*01	TCRBV04	TCRBV04-01	01						unresolved		TCRBD01,TCRBD02	TCRBD01-01,TCRBD02-01		TCRBJ02-07*01	TCRBJ02	TCRBJ02-07	01				3	6	0	7	2	4	39	53	59	64	66	1	In	VDJ
GTGAGCACCTTGGAGCTGGGGGACTCGGCCCTTTATCTTTGCGCCAGCACCTTACCAGGGGGTAATTCACCCCTCCACTTTGGGAAC	CASTLPGGNSPLHF	1	8.141238863948268E-5	42	TCRBV05-01*01	TCRBV05	TCRBV05-01	01				TCRBD01-01*01	TCRBD01	TCRBD01-01	01				TCRBJ01-06*01	TCRBJ01	TCRBJ01-06	01				2	2	4	1	0	6	39	53	55	-1	62	1	In	VDJ
AACGCCTTGTTGCTGGGGGACTCGGCCCTCTATCTCTGTGCCAGCAGCTTAAGGGCAGGAGGGCACACTGAAGCTTTCTTTGGACAA	CASSLRAGGHTEAFF	1	8.473534327782891E-5	45	TCRBV05-06*01	TCRBV05	TCRBV05-06	01				TCRBD02-01*02	TCRBD02	TCRBD02-01	02				TCRBJ01-01*01	TCRBJ01	TCRBJ01-01	01				2	7	10	0	1	3	36	50	57	63	64	1	In	VDJ
CTGACAGTGACCAGTGCCCATCCTGAAGACAGCAGCTTCTACATCTGCAGTGCTAGTCAAGGCACGAACATTCAGTACTTCGGCGCC	CSASQGTNIQYF	1	5.3167274213539714E-5	36	TCRBV20	TCRBV20	unresolved			TCRBV20-01,TCRBV20-or09_02				unresolved		TCRBD01,TCRBD02	TCRBD01-01,TCRBD02-01		TCRBJ02-04*01	TCRBJ02	TCRBJ02-04	01				3	3	5	4	4	7	45	56	59	62	66	1	In	VDJ
GAGCTTGGTGACTCTGCTGTGTATTTCTGTGCCAGCAGCCAGGGACTAGCGGGGGCTACGAACACCGGGGAGCTGTTTTTTGGAGAA	CASSQGLAGATNTGELFF	1	8.473534327782891E-5	54	TCRBV03	TCRBV03	unresolved			TCRBV03-01,TCRBV03-02		TCRBD02-01*01	TCRBD02	TCRBD02-01	01				TCRBJ02-02*01	TCRBJ02	TCRBJ02-02	01				3	0	0	2	3	0	27	-1	41	55	58	1	In	VDJ
GTGAGCACCTTGGAGCTGGGGGACTCGGCCCTTTATCTTTGCGCCAGCAGCTTGGCCAGCCCATCCTACGAGCAGTACTTCGGGCCG	CASSLASPSYEQYF	1	7.642795668196334E-5	42	TCRBV05-01*01	TCRBV05	TCRBV05-01	01						unresolved		TCRBD01,TCRBD02	TCRBD01-01,TCRBD02-01		TCRBJ02-07*01	TCRBJ02	TCRBJ02-07	01				0	1	4	5	4	1	39	55	56	59	63	1	In	VDJ
AGTCGGCTGCTCCCTCCCAAACATCTGTGTACTTCTGTGCCAGCAGTTACTAGGGCAGGGGGCACCTACGAGCAGTACTTCGGGCCG		1	5.9813183490232175E-5	46	TCRBV06	TCRBV06	unresolved			TCRBV06-02,TCRBV06-03		TCRBD01-01*01	TCRBD01	TCRBD01-01	01				TCRBJ02-07*01	TCRBJ02	TCRBJ02-07	01				1	4	4	0	1	2	35	51	55	63	64	1	Out	VDJ
CCGCTCAGGCTGGAGTTGGCTGCTCCCTCCCAGACATCTGTGTACTTCTGTGCCAGCAGTCCGCTAGAGACCCAGTACTTCGGGCCA	CASSPLETQYF	2	1.5950182264061913E-4	33	TCRBV06-06	TCRBV06	TCRBV06-06				01,02			unresolved		TCRBD01,TCRBD02	TCRBD01-01,TCRBD02-01		TCRBJ02-05*01	TCRBJ02	TCRBJ02-05	01				5	2	10	0	1	4	48	60	62	64	65	2	In	VDJ
GTGACATCGGCCCAAAAGAACCCGACAGCTTTCTATCTCTGTGCCAGTAGTGGCGTAGCGGATACAGATACGCAGTATTTTGGCCCA	CASSGVADTDTQYF	5	3.5721762362221995E-4	42	TCRBV19-01	TCRBV19	TCRBV19-01				01,02	TCRBD02-01	TCRBD02	TCRBD02-01				01,02	TCRBJ02-03*01	TCRBJ02	TCRBJ02-03	01				5	4	5	5	2	3	39	51	55	61	63	5	In	VDJ
TTGGCGTCTGCTGTACCCTCTCAGACATCTGTGTACTTCTGTGCCAGCAGTGACTCGGGCAGGGGCTATGGCTACACCTTCGGTTCG	CASSDSGRGYGYTF	3	2.1931500613085132E-4	42	TCRBV06-04	TCRBV06	TCRBV06-04				01,02	TCRBD01-01*01	TCRBD01	TCRBD01-01	01				TCRBJ01-02*01	TCRBJ01	TCRBJ01-02	01				0	3	4	2	0	4	39	56	59	-1	65	3	In	VDJ
ACTGTGAGCAACATGAGCCCTGAAGACAGCAGCATATATCTCTGCAGCGTTGTTGGGCAGGGGGAAAACATTCAGTACTTCGGCGCC	CSVVGQGENIQYF	1	1.8276250510904276E-5	39	TCRBV29-01*01	TCRBV29	TCRBV29-01	01				TCRBD01-01*01	TCRBD01	TCRBD01-01	01				TCRBJ02-04*01	TCRBJ02	TCRBJ02-04	01				4	5	4	1	0	5	42	52	57	-1	64	1	In	VDJ
GTGAACGCCTTGTTGCTGGGGGACTCGGCCCTCTATCTCTGTGCCAGCAGCTTGGTAGGGGACCAACAGGAGCAGTACTTCGGGCCG	CASSLVGDQQEQYF	1	6.14746608094053E-5	42	TCRBV05-06*01	TCRBV05	TCRBV05-06	01						unresolved		TCRBD01,TCRBD02	TCRBD01-01,TCRBD02-01		TCRBJ02-07*01	TCRBJ02	TCRBJ02-07	01				0	3	0	7	6	7	39	55	58	63	69	1	In	VDJ
AATTCCCTGGAGCTTGGTGACTCTGCTGTGTATTTCTGTGCCAGCAGCCCAGCTAGCGGGGGTCTCTACGAGCAGTACTTCGGGCCG	CASSPASGGLYEQYF	1	6.14746608094053E-5	45	TCRBV03	TCRBV03	unresolved			TCRBV03-01,TCRBV03-02		TCRBD02-01*01	TCRBD02	TCRBD02-01	01				TCRBJ02-07*01	TCRBJ02	TCRBJ02-07	01				4	3	4	2	3	3	36	49	52	62	65	1	In	VDJ
AGAGCTTGGGGACTCGGCCGTGTATCTCTGTGCCAGCAGCCCAACCCCCTGGGACCCCGATCCGAGTACGAGCAGTACTTCGGGCCG		2	1.761165958323503E-4	53	TCRBV11-03*01	TCRBV11	TCRBV11-03	01						unresolved		TCRBD01,TCRBD02	TCRBD01-01,TCRBD02-01		TCRBJ02-07*01	TCRBJ02	TCRBJ02-07	01				5	10	0	7	11	4	28	40	50	55	66	2	Out	VDJ
AGCACCTTGGAGCTGGGGGACTCGGCCCTTTATCTTTGCGCCAGCAGCCCGGGGACTAGCGATTCCTACGAGCAGTACTTCGGGCCG	CASSPGTSDSYEQYF	1	7.476647936279022E-5	45	TCRBV05-01*01	TCRBV05	TCRBV05-01	01				TCRBD02-01	TCRBD02	TCRBD02-01				01,02	TCRBJ02-07*01	TCRBJ02	TCRBJ02-07	01				4	3	0	6	2	1	36	48	51	61	63	1	In	VDJ
AACGCCTTGTTGCTGGGGGACTCGGCCCTCTATCTCTGTGCCAGCAGCTCCTATGGGGGGGCGCATCAGCCCCAGCATTTTGGTGAT	CASSSYGGAHQPQHF	1	8.805829791617514E-5	45	TCRBV05-06*01	TCRBV05	TCRBV05-06	01				TCRBD02-01*01	TCRBD02	TCRBD02-01	01				TCRBJ01-05*01	TCRBJ01	TCRBJ01-05	01				3	5	9	0	3	5	36	49	54	61	64	1	In	VDJ
CTAGAGTCTGCCATCCCCAACCAGACAGCTCTTTACTTCTGTGCCACCATACGGGGGAGTGCGTCCTACGAGCAGTACTTCGGGCCG	CATIRGSASYEQYF	1	3.1568069064289206E-5	42	TCRBV24	TCRBV24	unresolved			TCRBV24-01,TCRBV24-or09_02		TCRBD02-01*01	TCRBD02	TCRBD02-01	01				TCRBJ02-07*01	TCRBJ02	TCRBJ02-07	01				8	2	8	2	6	1	39	49	51	57	63	1	In	VDJ
GTGAACGCCTTGGAGCTGGACGACTCGGCCCTGTATCTCTGTGCCAGCAGCTCGGGACAGACCTTCCATGGCTACACCTTCGGTTCG	CASSSGQTFHGYTF	2	1.545173906830998E-4	42	TCRBV05-04*01	TCRBV05	TCRBV05-04	01				TCRBD01-01*01	TCRBD01	TCRBD01-01	01				TCRBJ01-02*01	TCRBJ01	TCRBJ01-02	01				3	1	0	5	7	6	39	52	53	60	67	2	In	VDJ
AGCACCTTGGAGCTGGGGGACTCGGCCCTTTATCTTTGCGCCAGCAGCTTGGGCGAGGTTTGGAATCAGCCCCAGCATTTTGGTGAT	CASSLGEVWNQPQHF	1	1.0633454842707943E-4	45	TCRBV05-01*01	TCRBV05	TCRBV05-01	01				TCRBD02-01*02	TCRBD02	TCRBD02-01	02				TCRBJ01-05*01	TCRBJ01	TCRBJ01-05	01				0	2	11	1	5	4	36	52	54	58	63	1	In	VDJ
CTGGAGTCGCCCAGCCCCAACCAGACCTCTCTGTACTTCTGTGCCAGCAGGGGGACAGCGGAGAAACGGGGCTACACCTTCGGTTCG	CASRGTAEKRGYTF	1	6.313613812857841E-5	42	TCRBV27-01*01	TCRBV27	TCRBV27-01	01				TCRBD01-01*01	TCRBD01	TCRBD01-01	01				TCRBJ01-02*01	TCRBJ01	TCRBJ01-02	01				6	1	0	5	11	8	39	50	51	58	69	1	In	VDJ
CTGTCGGCTGCTCCCTCCCAGACATCTGTGTACTTCTGTGCCAGCAGCCCAGCTAGAAGGGGCACCGGGGAGCTGTTTTTTGGAGAA	CASSPARRGTGELFF	1	8.971977523534826E-5	45	TCRBV06-05*01	TCRBV06	TCRBV06-05	01				TCRBD01-01*01	TCRBD01	TCRBD01-01	01				TCRBJ02-02*01	TCRBJ02	TCRBJ02-02	01				6	10	5	2	0	4	36	47	57	-1	62	1	In	VDJ
TCGGCTGCTCCCTCCCAGACATCTGTGTACTTCTGTGCCAGCAGAATCCGGGACACAAGCTATAATTCACCCCTCCACTTTGGGAAC	CASRIRDTSYNSPLHF	1	8.639682059700203E-5	48	TCRBV06	TCRBV06	unresolved			TCRBV06-01,TCRBV06-05		TCRBD01-01*01	TCRBD01	TCRBD01-01	01				TCRBJ01-06*01	TCRBJ01	TCRBJ01-06	01				6	5	0	6	4	3	33	44	49	55	59	1	In	VDJ
GTGAGCACCTTGGAGCTGGGGGACTCGGCCCTTTATCTTTGCGCCAGCAGGGCTACAGGGGGAAATCAGCCCCAGCATTTTGGTGAT	CASRATGGNQPQHF	1	1.0633454842707943E-4	42	TCRBV05-01*01	TCRBV05	TCRBV05-01	01				TCRBD01-01*01	TCRBD01	TCRBD01-01	01				TCRBJ01-05*01	TCRBJ01	TCRBJ01-05	01				5	4	3	1	1	4	39	50	54	62	63	1	In	VDJ
GCCTTGGAGCTGGACGACTCGGCCCTGTATCTCTGTGCCAGCAGCCACAATAAACAGGGGACCCCCTACGAGCAGTACTTCGGGCCG	CASSHNKQGTPYEQYF	2	1.3956409481054175E-4	48	TCRBV05-04*01	TCRBV05	TCRBV05-04	01				TCRBD01-01*01	TCRBD01	TCRBD01-01	01				TCRBJ02-07*01	TCRBJ02	TCRBJ02-07	01				4	8	3	2	4	2	33	45	53	60	64	2	In	VDJ
CTGGAGTCGCCCAGCCCCAACCAGACCTCTCTGTACTTCTGTGCCAGCAGTCTCGACAGGGGGCAAGAGACCCAGTACTTCGGGCCA	CASSLDRGQETQYF	1	5.3167274213539714E-5	42	TCRBV27-01*01	TCRBV27	TCRBV27-01	01				TCRBD01-01*01	TCRBD01	TCRBD01-01	01				TCRBJ02-05*01	TCRBJ02	TCRBJ02-05	01				5	3	2	1	0	2	39	51	54	-1	63	1	In	VDJ
GCCTTGTTGCTGGGGGACTCGGCCCTCTATCTCTGTGCCAGCAGCTTGGGTGGGACTAGCGGAACCTACGAGCAGTACTTCGGGCCG	CASSLGGTSGTYEQYF	1	6.14746608094053E-5	48	TCRBV05-06*01	TCRBV05	TCRBV05-06	01				TCRBD02-01	TCRBD02	TCRBD02-01				01,02	TCRBJ02-07*01	TCRBJ02	TCRBJ02-07	01				0	2	0	5	2	2	33	49	51	62	64	1	In	VDJ
GTTCTCGCTCAGGCTGGAGTCGGCTGCTCCCTCCCAGACATCTGTGTACCCCCAGGGGGCGACTTCTACGAGCAGTACTTCGGGCCG		1	9.636568451204072E-5	29	TCRBV06-01*01	TCRBV06	TCRBV06-01	01				TCRBD01-01*01	TCRBD01	TCRBD01-01	01				TCRBJ02-07*01	TCRBJ02	TCRBJ02-07	01				20	3	4	0	5	3	52	49	52	60	65	1	Out	VDJ
GGAGCTTGGTGACTCTGCTGTGTATTTCTGTGCCAGCAGCCAAGATGTGGCGGACGTTTAGCTAACTATGGCTACACCTTCGGTTCG		1	6.645909276692464E-5	53	TCRBV03	TCRBV03	unresolved			TCRBV03-01,TCRBV03-02				unresolved		TCRBD01,TCRBD02	TCRBD01-01,TCRBD02-01		TCRBJ01-02*01	TCRBJ01	TCRBJ01-02	01				0	6	1	7	6	0	28	45	51	55	61	1	Out	VDJ
GCTCCCTCCCAAACATCTGTGTACTTCTGTGCCAGCAGTTACTCCCCCGCTAGCGACCGCTCCTACAATGAGCAGTTCTTCGGGCCA	CASSYSPASDRSYNEQFF	1	9.802716183121384E-5	54	TCRBV06	TCRBV06	unresolved			TCRBV06-02,TCRBV06-03		TCRBD02-01	TCRBD02	TCRBD02-01				01,02	TCRBJ02-01*01	TCRBJ02	TCRBJ02-01	01				0	5	4	6	4	0	27	44	49	55	59	1	In	VDJ
GCCTTGGAGCTGGACGACTCGGCCCTGTATCTCTGTGCCAGCAGCTTGGGGACAGATCCAAACACCGGGGAGCTGTTTTTTGGAGAA	CASSLGTDPNTGELFF	2	1.877469370665621E-4	48	TCRBV05-04*01	TCRBV05	TCRBV05-04	01				TCRBD01-01*01	TCRBD01	TCRBD01-01	01				TCRBJ02-02*01	TCRBJ02	TCRBJ02-02	01				0	0	1	5	5	2	33	-1	49	55	60	2	In	VDJ
CTGGAGTCGGCTGCTCCCTCCCAGACATCTGTGTACTTCTGTGCCAGCAGTGAAGCGTCAGGGGCTGAAGAGCAGTACTTCGGGCCG	CASSEASGAEEQYF	1	9.47042071928676E-5	42	TCRBV06-01*01	TCRBV06	TCRBV06-01	01				TCRBD01-01*01	TCRBD01	TCRBD01-01	01				TCRBJ02-07*01	TCRBJ02	TCRBJ02-07	01				0	2	4	2	5	7	39	56	58	64	69	1	In	VDJ
AGGCTGCTGTCGGCTGCTCCCTCCCAGACATCTGTGTACTTCTGTGCCAGCAGTTACCACAAGAACACTGAAGCTTTCTTTGGACAA	CASSYHKNTEAFF	1	8.639682059700203E-5	39	TCRBV06-05*01	TCRBV06	TCRBV06-05	01				TCRBD01-01*01	TCRBD01	TCRBD01-01	01				TCRBJ01-01*01	TCRBJ01	TCRBJ01-01	01				2	1	3	6	1	1	42	57	58	61	62	1	In	VDJ
CCGGTCCACAAAGCTGGAGGACTCAGCCATGTACTTCTGTGCCAGCAGGGAACAACAGGGTGGGTTGAAAAACTGTTTTTTGGCAGT		2	1.545173906830998E-4	44	TCRBV02-01*01	TCRBV02	TCRBV02-01	01				TCRBD01-01*01	TCRBD01	TCRBD01-01	01				TCRBJ01-04*01	TCRBJ01	TCRBJ01-04	01				2	2	3	3	5	7	37	52	54	60	65	2	Out	VDJ
AGCACCTTGGAGCTGGGGGACTCGGCCCTTTATCTTTGCGCCAGCAGCTCGGAGGATGCAACTAATGAAAAACTGTTTTTTGGCAGT	CASSSEDATNEKLFF	2	1.7113216387483094E-4	45	TCRBV05-01*01	TCRBV05	TCRBV05-01	01				TCRBD02-01*02	TCRBD02	TCRBD02-01	02				TCRBJ01-04*01	TCRBJ01	TCRBJ01-04	01				3	1	10	1	3	0	36	49	50	55	58	2	In	VDJ
TGACATCCGCTCACCAGGCCTGGGGGACGCAGCCATGTACCTGTGTGCCACCAGCGCCCGACAGGGAGCGAGCAGTACTTCGGGCCG		1	7.808943400113645E-5	38	TCRBV15-01*01	TCRBV15	TCRBV15-01	01				TCRBD01-01*01	TCRBD01	TCRBD01-01	01				TCRBJ02-07*01	TCRBJ02	TCRBJ02-07	01				5	4	2	3	2	6	43	55	59	66	68	1	Out	VDJ
CTACACACCCTGCAGCCAGAAGACTCGGCCCTGTATCTCTGCGCCAGCAGCGGAAGCCATAGGAGCTACGAGCAGTACTTCGGGCCG	CASSGSHRSYEQYF	1	8.473534327782891E-5	42	TCRBV04-03*01	TCRBV04	TCRBV04-03	01				TCRBD02-01*02	TCRBD02	TCRBD02-01	02				TCRBJ02-07*01	TCRBJ02	TCRBJ02-07	01				5	10	10	2	0	3	39	51	61	-1	65	1	In	VDJ
GTGTATTTCTGTGCCAGCAGCCAACAGAACCCCTGGGCAGGTCGAGGTCCAGGACAGGGGGCCCAAGAGACCCAGTACTTCGGGCCA	CASSQQNPWAGRGPGQGAQETQYF	1	5.3167274213539714E-5	72	TCRBV03	TCRBV03	unresolved			TCRBV03-01,TCRBV03-02		TCRBD01-01*01	TCRBD01	TCRBD01-01	01				TCRBJ02-05*01	TCRBJ02	TCRBJ02-05	01				2	27	1	0	0	1	9	24	51	-1	62	1	In	VDJ
GGGTTGGAGTCGGCTGCTCCCTCCCAAACATCTGTGTACTTCTGTGCCAGCAGGGAATCAACTAACTATGGCTACACCTTCGGTTCG	CASRESTNYGYTF	1	6.313613812857841E-5	39	TCRBV06	TCRBV06	unresolved			TCRBV06-02,TCRBV06-03				unresolved		TCRBD01,TCRBD02	TCRBD01-01,TCRBD02-01		TCRBJ01-02*01	TCRBJ01	TCRBJ01-02	01				6	0	1	8	5	0	42	-1	53	56	61	1	In	VDJ
AGGCTGGAGTCGGCTGCTCCCTCCCAGACATCTGTGTACTTCTGTGCCAGCAGTGAAATGTTGGCGGAGCCCCAGCATTTTGGTGAT	CASSEMLAEPQHF	1	1.345796628530224E-4	39	TCRBV06-01*01	TCRBV06	TCRBV06-01	01				TCRBD02-01	TCRBD02	TCRBD02-01				01,02	TCRBJ01-05*01	TCRBJ01	TCRBJ01-05	01				2	6	7	5	0	8	42	57	63	-1	67	1	In	VDJ
ACTCTGAAGATCCGGTCCACAAAGCTGGAGGACTCAGCCATGTACTTCTGTGCCAGCCTTGACTGGTACGAGCAGTACTTCGGGCCG	CASLDWYEQYF	1	6.479761544775153E-5	33	TCRBV02-01*01	TCRBV02	TCRBV02-01	01				TCRBD02-01	TCRBD02	TCRBD02-01				01,02	TCRBJ02-07*01	TCRBJ02	TCRBJ02-07	01				8	3	2	10	2	4	48	57	60	64	66	1	In	VDJ
GCCCTGCAGCCAGAAGACTCAGCCCTGTATCTCTGCGCCAGCAGCCAAGACGGTCAGGGTCCCTTCTATGGCTACACCTTCGGTTCG	CASSQDGQGPFYGYTF	1	8.141238863948268E-5	48	TCRBV04-01*01	TCRBV04	TCRBV04-01	01				TCRBD01-01*01	TCRBD01	TCRBD01-01	01				TCRBJ01-02*01	TCRBJ01	TCRBJ01-02	01				0	4	4	3	6	4	33	50	54	59	65	1	In	VDJ
CTGTCGGCTGCTCCCTCCCAGACATCTGTGTACTTCTGTGCCAGCAGTCCTCGGACAGTCGCTAACACTGAAGCTTTCTTTGGACAA	CASSPRTVANTEAFF	1	8.473534327782891E-5	45	TCRBV06-05*01	TCRBV06	TCRBV06-05	01				TCRBD01-01*01	TCRBD01	TCRBD01-01	01				TCRBJ01-01*01	TCRBJ01	TCRBJ01-01	01				5	4	1	5	5	2	36	48	52	58	63	1	In	VDJ
CGGCCCAAAAGAACCCGACAGCTTTCTATCTCTGTGCCAGTTCTCCCTGAGACAGGGCTGGGCAATCAGCCCCAGCATTTTGGTGAT		5	3.638635328989124E-4	49	TCRBV19-01	TCRBV19	TCRBV19-01				01,02	TCRBD01-01*01	TCRBD01	TCRBD01-01	01				TCRBJ01-05*01	TCRBJ01	TCRBJ01-05	01				8	9	2	3	4	2	32	41	50	57	61	5	Out	VDJ
CACATCAATTCCCTGGAGCTTGGTGACTCTGCTGTGTATTTCTGTGCCAGCGGACTAGCGGGTTCTGAGACCCAGTACTTCGGGCCA	CASGLAGSETQYF	1	5.3167274213539714E-5	39	TCRBV03	TCRBV03	unresolved			TCRBV03-01,TCRBV03-02		TCRBD02-01	TCRBD02	TCRBD02-01				01,02	TCRBJ02-05*01	TCRBJ02	TCRBJ02-05	01				8	0	1	4	4	5	42	-1	51	62	66	1	In	VDJ
AGCTCTCTGGAGCTGGGGGACTCAGCTTTGTATTTCTGTGCCAGCAGCCTCAGACAGGGGGCGACCGATGGCTACACCTTCGGTTCG	CASSLRQGATDGYTF	1	7.808943400113645E-5	45	TCRBV09-01	TCRBV09	TCRBV09-01				01,02	TCRBD01-01*01	TCRBD01	TCRBD01-01	01				TCRBJ01-02*01	TCRBJ01	TCRBJ01-02	01				4	4	2	0	5	6	36	48	52	62	67	1	In	VDJ
CTGAAGATCCGGTCCACAAAGCTGGAGGACTCAGCCATGTACTTCTGTGCCAGCAGTCCCAGATATGGGGAGCAGTTCTTCGGGCCA	CASSPRYGEQFF	1	1.0965750306542566E-4	36	TCRBV02-01*01	TCRBV02	TCRBV02-01	01						unresolved		TCRBD01,TCRBD02	TCRBD01-01,TCRBD02-01		TCRBJ02-01*01	TCRBJ02	TCRBJ02-01	01				5	9	0	9	0	10	45	57	66	-1	69	1	In	VDJ
GGGTTGGAGTCGGCTGCTCCCTCCCAAACATCTGTGTACTTCTGTGCCAGCAGTTACAATCCCGGTTATGGCTACACCTTCGGTTCG	CASSYNPGYGYTF	1	6.313613812857841E-5	39	TCRBV06	TCRBV06	unresolved			TCRBV06-02,TCRBV06-03		TCRBD02-01	TCRBD02	TCRBD02-01				01,02	TCRBJ01-02*01	TCRBJ01	TCRBJ01-02	01				2	5	8	5	1	5	42	57	62	65	66	1	In	VDJ
CACCTACACACCCTGCAGCCAGAAGACTCGGCCCTGTATCTCTGCGCCAGCAGCCAAACAGGGGTACAAGGCTACACCTTCGGTTCG	CASSQTGVQGYTF	1	9.138125255452138E-5	39	TCRBV04-03*01	TCRBV04	TCRBV04-03	01				TCRBD01-01*01	TCRBD01	TCRBD01-01	01				TCRBJ01-02*01	TCRBJ01	TCRBJ01-02	01				2	0	3	2	5	8	42	-1	57	64	69	1	In	VDJ
CGGTCCACAAAGCTGGAGGACTCAGCCATGTACTTCTGTGCCAGAAAAGTAGCGGGAGAGAACACCGGGGAGCTGTTTTTTGGAGAA	CARKVAGENTGELFF	1	8.805829791617514E-5	45	TCRBV02-01*01	TCRBV02	TCRBV02-01	01				TCRBD02-01*02	TCRBD02	TCRBD02-01	02				TCRBJ02-02*01	TCRBJ02	TCRBJ02-02	01				9	5	5	2	1	1	36	44	49	58	59	1	In	VDJ
ACCTTGGAGCTGGGGGACTCGGCCCTTTATCTTTGCGCCAGCAGCTTGGAAGCGGGGGGGCAGGATGACGAGCAGTACTTCGGGCCG	CASSLEAGGQDDEQYF	1	7.144352472444399E-5	48	TCRBV05-01*01	TCRBV05	TCRBV05-01	01				TCRBD02-01*01	TCRBD02	TCRBD02-01	01				TCRBJ02-07*01	TCRBJ02	TCRBJ02-07	01				0	1	6	0	7	5	33	49	50	60	67	1	In	VDJ
ATGAATGTGAGCACCTTGGAGCTGGGGGACTCGGCCCTTTATCTTTGCGCCAGCAGCTTGGTATGGTACGAGCAGTACTTCGGGCCG	CASSLVWYEQYF	1	7.144352472444399E-5	36	TCRBV05-01*01	TCRBV05	TCRBV05-01	01						unresolved		TCRBD01,TCRBD02	TCRBD01-01,TCRBD02-01		TCRBJ02-07*01	TCRBJ02	TCRBJ02-07	01				0	3	0	10	0	4	45	61	64	-1	66	1	In	VDJ
GCTGCTCCCTCCCAAACATCTGTGTACTTCTGTGCCAGCAGTGCGGGACAGATTTTTTATAGCAATCAGCCCCAGCATTTTGGTGAT	CASSAGQIFYSNQPQHF	1	7.975091132030957E-5	51	TCRBV06	TCRBV06	unresolved			TCRBV06-02,TCRBV06-03		TCRBD01-01*01	TCRBD01	TCRBD01-01	01				TCRBJ01-05*01	TCRBJ01	TCRBJ01-05	01				5	2	0	5	8	0	30	42	44	51	59	1	In	VDJ
GTGAGCACCTTGGAGCTGGGGGACTCGGCCCTTTATCTTTGCGCCAGCCATCCCGGGACGGTGAACACTGAAGCTTTCTTTGGACAA	CASHPGTVNTEAFF	1	9.636568451204072E-5	42	TCRBV05-01*01	TCRBV05	TCRBV05-01	01						unresolved		TCRBD01,TCRBD02	TCRBD01-01,TCRBD02-01		TCRBJ01-01*01	TCRBJ01	TCRBJ01-01	01				7	6	0	7	2	0	39	48	54	59	61	1	In	VDJ
CTAAACCTGAGCTCTCTGGAGCTGGGGGACTCAGCTTTGTATTTCTGTGCCAGCAGCGTAGGGGCGAGCGAGCAGTACTTCGGGCCG	CASSVGASEQYF	1	6.812057008609776E-5	36	TCRBV09-01	TCRBV09	TCRBV09-01				01,02	TCRBD01-01*01	TCRBD01	TCRBD01-01	01				TCRBJ02-07*01	TCRBJ02	TCRBJ02-07	01				0	0	8	0	3	6	45	-1	61	65	68	1	In	VDJ
TGCTCCCTCCCAGACATCTGTGTACTTCTGTGCCAGCAGTTATCCCTCCCGGCAGGGGGATCTGGAAACACCATATATTTTGGAGAG		4	3.3894137311131565E-4	53	TCRBV06	TCRBV06	unresolved			TCRBV06-05,TCRBV06-06		TCRBD01-01*01	TCRBD01	TCRBD01-01	01				TCRBJ01-03*01	TCRBJ01	TCRBJ01-03	01				3	10	4	1	1	1	28	42	52	59	60	4	Out	VDJ
GCTGCTCCCTCCCAAACATCTGTGTACTTCTGTGCCAGCAGTCCTAGCGGGCTGAGCTCTGGGGCCAAAGTCCTGACTTTCGGGGCC	CASSPSGLSSGAKVLTF	1	7.642795668196334E-5	51	TCRBV06	TCRBV06	unresolved			TCRBV06-02,TCRBV06-03		TCRBD02-01	TCRBD02	TCRBD02-01				01,02	TCRBJ02-06*01	TCRBJ02	TCRBJ02-06	01				5	1	4	4	18	13	30	42	43	51	69	1	In	VDJ
GAGCTGGGGGACTCGGCCCTTTATCTTTGCGCCAGCAGCTTGGCCCGTGGGGAACAGCCTACCTCCTATGGCTACACCTTCGGTTCG	CASSLARGEQPTSYGYTF	1	7.975091132030957E-5	54	TCRBV05-01*01	TCRBV05	TCRBV05-01	01						unresolved		TCRBD01,TCRBD02	TCRBD01-01,TCRBD02-01		TCRBJ01-02*01	TCRBJ01	TCRBJ01-02	01				0	6	0	8	12	4	27	43	49	53	65	1	In	VDJ
CTGACTGTGAGCAACATGAGCCCTGAAGACAGCAGCATATATCTCTGCAGCGTCGGGGGACAGGGGGTGACCCAGTACTTCGGGCCA	CSVGGQGVTQYF	1	1.3291818553384928E-5	36	TCRBV29-01*01	TCRBV29	TCRBV29-01	01				TCRBD01-01*01	TCRBD01	TCRBD01-01	01				TCRBJ02-05*01	TCRBJ02	TCRBJ02-05	01				6	3	0	1	1	7	45	53	56	67	68	1	In	VDJ
CCCAGCCCCAACCAGACCTCTCTGTACTTCTGTGCCAGCAGTGCCCGGGGCGGGAGGGCCACCCCCTACGAGCAGTACTTCGGGCCG	CASSARGGRATPYEQYF	1	5.482875153271283E-5	51	TCRBV27-01*01	TCRBV27	TCRBV27-01	01				TCRBD02-01*02	TCRBD02	TCRBD02-01	02				TCRBJ02-07*01	TCRBJ02	TCRBJ02-07	01				5	7	7	0	6	2	30	42	49	58	64	1	In	VDJ
ATCCTGGAGTCGCCCAGCCCCAACCAGACCTCTCTGTACTTCTGTGCCAGCAGTTTCGGGGGGAAGTACGAGCAGTACTTCGGGCCG	CASSFGGKYEQYF	1	5.482875153271283E-5	39	TCRBV27-01*01	TCRBV27	TCRBV27-01	01				TCRBD02-01*01	TCRBD02	TCRBD02-01	01				TCRBJ02-07*01	TCRBJ02	TCRBJ02-07	01				3	0	8	1	3	4	42	-1	56	63	66	1	In	VDJ
ACCTTGGAGCTGGGGGACTCGGCCCTTTATCTTTGCGCCAGCAGCGGAGGAAGGAACTCTGGGGCCAACGTCCTGACTTTCGGGGCC	CASSGGRNSGANVLTF	1	9.636568451204072E-5	48	TCRBV05-01*01	TCRBV05	TCRBV05-01	01				TCRBD02-01*02	TCRBD02	TCRBD02-01	02				TCRBJ02-06*01	TCRBJ02	TCRBJ02-06	01				4	0	10	1	6	0	33	-1	45	50	56	1	In	VDJ
TCGCCCAGCCCCAACCAGACCTCTCTGTACTTCTGTGCCAGCAGTTTATATAGGACAGCTAGCACAGATACGCAGTATTTTGGCCCA	CASSLYRTASTDTQYF	1	7.144352472444399E-5	48	TCRBV27-01*01	TCRBV27	TCRBV27-01	01				TCRBD01-01*01	TCRBD01	TCRBD01-01	01				TCRBJ02-03*01	TCRBJ02	TCRBJ02-03	01				1	3	1	5	2	0	33	49	52	58	60	1	In	VDJ
ACAGTGACCAGTGCCCATCCTGAAGACAGCAGCTTCTACATCTGCAGTGCTAGAGGGGCACGGGACTACGAGCAGTACTTCGGGCCG	CSARGARDYEQYF	1	3.9875455660154784E-5	39	TCRBV20	TCRBV20	unresolved			TCRBV20-01,TCRBV20-or09_02		TCRBD02-01*02	TCRBD02	TCRBD02-01	02				TCRBJ02-07*01	TCRBJ02	TCRBJ02-07	01				1	5	8	3	0	3	42	55	60	-1	65	1	In	VDJ
AGCACCTTGGAGCTGGGGGACTCGGCCCTTTATCTTTGCGCCAGCAGCCCGGGGGACAGGGTAACCTACGAGCAGTACTTCGGGCCG	CASSPGDRVTYEQYF	1	7.144352472444399E-5	45	TCRBV05-01*01	TCRBV05	TCRBV05-01	01				TCRBD01-01*01	TCRBD01	TCRBD01-01	01				TCRBJ02-07*01	TCRBJ02	TCRBJ02-07	01				4	4	0	3	3	2	36	48	52	61	64	1	In	VDJ
GAGTCGGCTGCTCCCTCCCAGACATCTGTGTACTTCTGTGCCAGCAGTGTAGGTCAGGGTGCTCCCTACGAGCAGTACTTCGGGCCG	CASSVGQGAPYEQYF	1	9.138125255452138E-5	45	TCRBV06-01*01	TCRBV06	TCRBV06-01	01				TCRBD01-01*01	TCRBD01	TCRBD01-01	01				TCRBJ02-07*01	TCRBJ02	TCRBJ02-07	01				4	5	4	3	5	2	36	49	54	59	64	1	In	VDJ
CAAACATCTGTGTACTTCTGTGCCAGCAGTCAACCCACTCAAGCGGGAGGGCCATATGGGAGCTTGGACGAGCAGTACTTCGGGCCG	CASSQPTQAGGPYGSLDEQYF	1	5.6490228851885945E-5	63	TCRBV06	TCRBV06	unresolved			TCRBV06-02,TCRBV06-03		TCRBD02-01*02	TCRBD02	TCRBD02-01	02				TCRBJ02-07*01	TCRBJ02	TCRBJ02-07	01				5	11	6	0	16	5	18	30	41	51	67	1	In	VDJ
CCTTCTCAGTGACTCTGGCTTCTATCTCTGTGCCTGGAGTGCGGGAAAGTGAAATTCTCCGCCGCAGATACGCAGTATTTTGGCCCA		1	2.1599205149250507E-5	53	TCRBV30-01*01	TCRBV30	TCRBV30-01	01				TCRBD02-01*02	TCRBD02	TCRBD02-01	02				TCRBJ02-03*01	TCRBJ02	TCRBJ02-03	01				1	0	8	3	18	4	28	-1	41	46	64	1	Out	VDJ
GTATTTCTGTGCCAGCAGCGTCCACTTCCGCCAAGATCATTATCCATCATAGGACAGGGGTCATATCAGCCCCAGCATTTTGGTGAT		1	9.636568451204072E-5	74	TCRBV09-01	TCRBV09	TCRBV09-01				01,02	TCRBD01-01*01	TCRBD01	TCRBD01-01	01				TCRBJ01-05*01	TCRBJ01	TCRBJ01-05	01				2	30	1	2	4	5	7	21	51	60	64	1	Out	VDJ
GAGCACCTTGGAGCTGGGGGACTCGGCCCTTTATCTTTGCGCCAGCAGCGCTGGGACAGGGAATCCTACGAGCAGTACTTCGGGCCG		1	7.144352472444399E-5	44	TCRBV05-01*01	TCRBV05	TCRBV05-01	01				TCRBD01-01*01	TCRBD01	TCRBD01-01	01				TCRBJ02-07*01	TCRBJ02	TCRBJ02-07	01				4	3	0	3	2	1	37	49	52	61	63	1	Out	VDJ
ACTGTGAGCAACATGAGCCCTGAAGACAGCAGCATATATCTCTGCAGCGTTGTGTGGACTAGCGGGGGGGCCCAGTACTTCGGGCCA	CSVVWTSGGAQYF	1	1.3291818553384928E-5	39	TCRBV29-01*01	TCRBV29	TCRBV29-01	01				TCRBD02-01*01	TCRBD02	TCRBD02-01	01				TCRBJ02-05*01	TCRBJ02	TCRBJ02-05	01				4	3	1	0	0	9	42	52	55	-1	70	1	In	VDJ
CTGCAGCCAGAAGACTCAGCCCTGTATCTCTGCGCCAGCAGCCAAGGTGGGGGTCCAACTCTGAACACTGAAGCTTTCTTTGGACAA	CASSQGGGPTLNTEAFF	1	9.47042071928676E-5	51	TCRBV04-01*01	TCRBV04	TCRBV04-01	01						unresolved		TCRBD01,TCRBD02	TCRBD01-01,TCRBD02-01		TCRBJ01-01*01	TCRBJ01	TCRBJ01-01	01				1	2	6	1	8	0	30	46	48	53	61	1	In	VDJ
GAGTCTGCCAGGCCCTCACATACCTCTCAGTACCTCTGTGCCAGCAGTGGAAACAGGGGGAGGACAGATACGCAGTATTTTGGCCCA	CASSGNRGRTDTQYF	1	4.6521364936847245E-5	45	TCRBV25-01*01	TCRBV25	TCRBV25-01	01				TCRBD01-01*01	TCRBD01	TCRBD01-01	01				TCRBJ02-03*01	TCRBJ02	TCRBJ02-03	01				4	3	3	1	3	3	36	49	52	60	63	1	In	VDJ
ACAGTGACCAGTGCCCATCCTGAAGACAGCAGCTTCTACATCTGCAGTGCCCTTAAGGGGTACACAGATACGCAGTATTTTGGCCCA	CSALKGYTDTQYF	1	5.3167274213539714E-5	39	TCRBV20	TCRBV20	unresolved			TCRBV20-01,TCRBV20-or09_02		TCRBD01-01*01	TCRBD01	TCRBD01-01	01				TCRBJ02-03*01	TCRBJ02	TCRBJ02-03	01				6	5	5	2	2	2	42	50	55	60	62	1	In	VDJ
CTGAGTTCTAAGAAGCTCCTTCTCAGTGACTCTGGCTTCTATCTCTGTGCCTCAGCGGGAGGCACAGATACGCAGTATTTTGGCCCA	CASAGGTDTQYF	1	2.1599205149250507E-5	36	TCRBV30-01*01	TCRBV30	TCRBV30-01	01				TCRBD02-01*02	TCRBD02	TCRBD02-01	02				TCRBJ02-03*01	TCRBJ02	TCRBJ02-03	01				7	1	6	2	0	1	45	52	53	-1	61	1	In	VDJ
GCCCATCCTGAAGACAGCAGCTTCTACATCTGCAGTGCTAAAAGGGGGACTAGCGGGACCTACTCGGGAGAGCAGTACTTCGGGCCG	CSAKRGTSGTYSGEQYF	1	3.9875455660154784E-5	51	TCRBV20	TCRBV20	unresolved			TCRBV20-01,TCRBV20-or09_02		TCRBD02-01*02	TCRBD02	TCRBD02-01	02				TCRBJ02-07*01	TCRBJ02	TCRBJ02-07	01				4	5	0	3	11	7	30	40	45	58	69	1	In	VDJ
ATCCTGGAGTCGCCCAGCCCCAACCAGACCTCTCTGTACTTCTGTGCCAGCAGTTTATCCATCACCGGGGAGCTGTTTTTTGGAGAA	CASSLSITGELFF	1	7.31050020436171E-5	39	TCRBV27-01*01	TCRBV27	TCRBV27-01	01				TCRBD01-01*01	TCRBD01	TCRBD01-01	01				TCRBJ02-02*01	TCRBJ02	TCRBJ02-02	01				0	0	4	6	1	4	42	-1	59	61	62	1	In	VDJ
AGTTCTAAGAAGCTCCTTCTCAGTGACTCTGGCTTCTATCTCTGTGCCTGGAGACACCCCCGGTACGGCGAGCAGTACTTCGGGCCG	CAWRHPRYGEQYF	1	1.661477319173116E-5	39	TCRBV30-01*01	TCRBV30	TCRBV30-01	01						unresolved		TCRBD01,TCRBD02	TCRBD01-01,TCRBD02-01		TCRBJ02-07*01	TCRBJ02	TCRBJ02-07	01				3	0	3	6	12	6	42	-1	53	56	68	1	In	VDJ
TTCTAAGAAGCTCCTTCTCAGTGACTCTGGCTTCTATCTCTGTGCCTGGAGAGCTCGGCCGCCACTGATACGCAGTATTTTGGCCCA		1	2.1599205149250507E-5	41	TCRBV30-01*01	TCRBV30	TCRBV30-01	01						unresolved		TCRBD01,TCRBD02	TCRBD01-01,TCRBD02-01		TCRBJ02-03*01	TCRBJ02	TCRBJ02-03	01				3	5	9	0	7	6	40	51	56	59	66	1	Out	VDJ
TTGGAGTCGGCTGCTCCCTCCCAAACATCTGTGTACTTCTGTGCCAGCAGACCCCAGGGGGCAGTCTACGAGCAGTACTTCGGGCCG	CASRPQGAVYEQYF	1	5.482875153271283E-5	42	TCRBV06	TCRBV06	unresolved			TCRBV06-02,TCRBV06-03		TCRBD01-01*01	TCRBD01	TCRBD01-01	01				TCRBJ02-07*01	TCRBJ02	TCRBJ02-07	01				6	4	4	0	3	3	39	50	54	62	65	1	In	VDJ
TCTGCCATCCCCAACCAGACAGCTCTTTACTTCTGTGCCACCAGTGATGGATATGGGAGGGGGCAAAATGAGCAGTTCTTCGGGCCA	CATSDGYGRGQNEQFF	1	4.818284225602036E-5	48	TCRBV24	TCRBV24	unresolved			TCRBV24-01,TCRBV24-or09_02				unresolved		TCRBD01,TCRBD02	TCRBD01-01,TCRBD02-01		TCRBJ02-01*01	TCRBJ02	TCRBJ02-01	01				3	9	5	0	2	7	33	48	57	64	66	1	In	VDJ
AGCACCTTGGAGCTGGGGGACTCGGCCCTTTATCTTTGCGCCAGCAGCCCGGGACAGGAGTTCTCCTACGAGCAGTACTTCGGGCCG	CASSPGQEFSYEQYF	1	6.812057008609776E-5	45	TCRBV05-01*01	TCRBV05	TCRBV05-01	01				TCRBD01-01*01	TCRBD01	TCRBD01-01	01				TCRBJ02-07*01	TCRBJ02	TCRBJ02-07	01				4	2	0	4	4	0	36	48	50	58	62	1	In	VDJ
GCCCTGCAGCCAGAAGACTCAGCCCTGTATCTCTGCGCCAGCAGCCTTGCTTCCGGGACAGCCCAAGAGACCCAGTACTTCGGGCCA	CASSLASGTAQETQYF	1	6.313613812857841E-5	48	TCRBV04-01*01	TCRBV04	TCRBV04-01	01				TCRBD01-01*01	TCRBD01	TCRBD01-01	01				TCRBJ02-05*01	TCRBJ02	TCRBJ02-05	01				4	8	0	5	1	1	33	46	54	61	62	1	In	VDJ
GCAAGAAGACTCAGCTGCGTATCTCTGCACCAGCAGACTGGAGTGTTTGTGCACAAAGGTCGGGCCAACGTCCTGACTTTCGGGGCC		1	5.9813183490232175E-5	56	TCRBV01-01*01	TCRBV01	TCRBV01-01	01				TCRBD02-01*02	TCRBD02	TCRBD02-01	02				TCRBJ02-06*01	TCRBJ02	TCRBJ02-06	01				6	3	10	2	18	5	25	36	39	43	61	1	Out	VDJ
AGCAACATGAGCCCTGAAGACAGCAGCATATATCTCTGCAGCGTAGGGTTCCGGGACAGGTACCAAGAGACCCAGTACTTCGGGCCA	CSVGFRDRYQETQYF	1	1.3291818553384928E-5	45	TCRBV29-01*01	TCRBV29	TCRBV29-01	01				TCRBD01-01*01	TCRBD01	TCRBD01-01	01				TCRBJ02-05*01	TCRBJ02	TCRBJ02-05	01				6	8	0	4	1	0	36	44	52	60	61	1	In	VDJ
GTGACCAGTGCCCATCCTGAAGACAGCAGCTTCTACATCTGCAGTGCCCCTCTTCAGACAGGTAACACTGAAGCTTTCTTTGGACAA	CSAPLQTGNTEAFF	1	5.15057968943666E-5	42	TCRBV20	TCRBV20	unresolved			TCRBV20-01,TCRBV20-or09_02		TCRBD01-01*01	TCRBD01	TCRBD01-01	01				TCRBJ01-01*01	TCRBJ01	TCRBJ01-01	01				6	9	2	4	1	2	39	47	56	62	63	1	In	VDJ
GCTGCTCCCTCCCAAACATCTGTGTACTTCTGTGCCAGCAGCACATCGATTGGACTAGCGGGAGAGGGGGAGCAGTACTTCGGGCCG	CASSTSIGLAGEGEQYF	1	5.3167274213539714E-5	51	TCRBV06	TCRBV06	unresolved			TCRBV06-02,TCRBV06-03		TCRBD02-01*02	TCRBD02	TCRBD02-01	02				TCRBJ02-07*01	TCRBJ02	TCRBJ02-07	01				6	10	1	2	5	7	30	41	51	64	69	1	In	VDJ
CCCTCCCAGACATCTGTGTACTTCTGTGCCAGCAGTTACCTTCGTTCGGGCCCGAACTCTGGGGCCAAAGTCCTGACTTTCGGGGCC	CASSYLRSGPNSGAKVLTF	2	1.445485267680611E-4	57	TCRBV06	TCRBV06	unresolved			TCRBV06-05,TCRBV06-06		TCRBD01-01*01	TCRBD01	TCRBD01-01	01				TCRBJ02-06*01	TCRBJ02	TCRBJ02-06	01				2	21	7	0	4	13	24	39	60	65	69	2	In	VDJ
TCTCTGGAGCTGGGGGACTCAGCTTTGTATTTCTGTGCCAGCAGCGTTAGGACGGGACTAGCGGGAGCGGTGCAGTACTTCGGGCCG	CASSVRTGLAGAVQYF	1	6.479761544775153E-5	48	TCRBV09-01	TCRBV09	TCRBV09-01				01,02	TCRBD02-01*02	TCRBD02	TCRBD02-01	02				TCRBJ02-07*01	TCRBJ02	TCRBJ02-07	01				2	6	0	2	4	9	33	47	53	67	71	1	In	VDJ
GGGTTGGAGTCGGCTGCTCCCTCCCAAACATCTGTGTACTTCTGTGCCAGCAGCCAGGCACCCAACTATGGCTACACCTTCGGTTCG	CASSQAPNYGYTF	1	5.9813183490232175E-5	39	TCRBV06	TCRBV06	unresolved			TCRBV06-02,TCRBV06-03		TCRBD01-01*01	TCRBD01	TCRBD01-01	01				TCRBJ01-02*01	TCRBJ01	TCRBJ01-02	01				6	1	4	4	5	2	42	53	54	58	63	1	In	VDJ
CTGGGGTTGGAGTCGGCTGCTCCCTCCCAAACATCTGTGTACTTCTGTGCCAGCAGTTACCGAGCAGATACGCAGTATTTTGGCCCA	CASSYRADTQYF	1	7.144352472444399E-5	36	TCRBV06	TCRBV06	unresolved			TCRBV06-02,TCRBV06-03		TCRBD02-01*02	TCRBD02	TCRBD02-01	02				TCRBJ02-03*01	TCRBJ02	TCRBJ02-03	01				2	1	11	2	0	4	45	60	61	-1	64	1	In	VDJ
CTGAGTTCTAAGAAGCTCCTTCTCAGTGACTCTGGCTTCTATCTCTGTGCCTGGGCACGGGGCCTTGAGACCCAGTACTTCGGGCCA	CAWARGLETQYF	1	1.4953295872558044E-5	36	TCRBV30-01*01	TCRBV30	TCRBV30-01	01						unresolved		TCRBD01,TCRBD02	TCRBD01-01,TCRBD02-01		TCRBJ02-05*01	TCRBJ02	TCRBJ02-05	01				5	4	7	0	3	5	45	54	58	63	66	1	In	VDJ
CTACACACCCTGCAGCCAGAAGACTCGGCCCTGTATCTCTGCGCCAGCAGCCAAGATCATAGAGGCTACGAGCAGTACTTCGGGCCG	CASSQDHRGYEQYF	1	7.808943400113645E-5	42	TCRBV04-03*01	TCRBV04	TCRBV04-03	01				TCRBD02-01*02	TCRBD02	TCRBD02-01	02				TCRBJ02-07*01	TCRBJ02	TCRBJ02-07	01				0	5	11	1	0	3	39	56	61	-1	65	1	In	VDJ
GAGTCGCCCAGCCCCAACCAGACCTCTCTGTACTTCTGTGCCAGCGGCTCTCAGGGGGCGACGGGAGAGACCCAGTACTTCGGGCCA	CASGSQGATGETQYF	1	4.818284225602036E-5	45	TCRBV27-01*01	TCRBV27	TCRBV27-01	01				TCRBD01-01*01	TCRBD01	TCRBD01-01	01				TCRBJ02-05*01	TCRBJ02	TCRBJ02-05	01				8	6	4	0	6	4	36	45	51	59	65	1	In	VDJ
CGCTCACCAGGCCTGGGGGACGCAGCCATGTACCTGTGTGCCACCAGCCCTGCGGGGGGAGGCACCTATGGCTACACCTTCGGTTCG	CATSPAGGGTYGYTF	1	7.808943400113645E-5	45	TCRBV15-01*01	TCRBV15	TCRBV15-01	01				TCRBD02-01*01	TCRBD02	TCRBD02-01	01				TCRBJ01-02*01	TCRBJ01	TCRBJ01-02	01				5	3	7	1	6	4	36	48	51	59	65	1	In	VDJ
GTGAGCACCTTGGAGCTGGGGGACTCGGCCCTTTATCTTTGCGCCAGCAAACAGGGACTTAGCAATCAGCCCCAGCATTTTGGTGAT	CASKQGLSNQPQHF	1	9.47042071928676E-5	42	TCRBV05-01*01	TCRBV05	TCRBV05-01	01						unresolved		TCRBD01,TCRBD02	TCRBD01-01,TCRBD02-01		TCRBJ01-05*01	TCRBJ01	TCRBJ01-05	01				6	1	3	3	3	0	39	49	50	56	59	1	In	VDJ
TCCCTAGAGTCTGCCATCCCCAACCAGACAGCTCTTTACTTCTGTGCCACCAGCCCCTGGGACAGCAATGAGCAGTTCTTCGGGCCA	CATSPWDSNEQFF	1	4.6521364936847245E-5	39	TCRBV24	TCRBV24	unresolved			TCRBV24-01,TCRBV24-or09_02		TCRBD01-01*01	TCRBD01	TCRBD01-01	01				TCRBJ02-01*01	TCRBJ02	TCRBJ02-01	01				7	5	0	5	0	6	42	53	58	-1	65	1	In	VDJ
CTCTGACAGTGACCAGTGCCCATCCTGAAGACAGCAGCTTCTACATCTGCAGTGCTAGACCTAGGAAACACCATATATTTTGGAGAG		1	1.1630341234211812E-4	34	TCRBV20	TCRBV20	unresolved			TCRBV20-01,TCRBV20-or09_02		TCRBD02-01	TCRBD02	TCRBD02-01				01,02	TCRBJ01-03*01	TCRBJ01	TCRBJ01-03	01				2	1	4	9	0	4	47	59	60	-1	63	1	Out	VDJ
GAGTCGGCTGCTCCCTCCCAAACATCTGTGTACTTCTGTGCCAGCAGTTACGGCGACACCCGACGATACGAGCAGTACTTCGGGCCG	CASSYGDTRRYEQYF	1	5.3167274213539714E-5	45	TCRBV06	TCRBV06	unresolved			TCRBV06-02,TCRBV06-03		TCRBD01-01*01	TCRBD01	TCRBD01-01	01				TCRBJ02-07*01	TCRBJ02	TCRBJ02-07	01				2	3	2	6	8	4	36	51	54	58	66	1	In	VDJ
TGACCAGTGCCCATCCTGAAGACAGCAGCTTCTACATCTGCAGTGCTAGAGGGGCAGCGGCGGAACACTGAAGCTTTCTTTGGACAA		1	5.15057968943666E-5	43	TCRBV20	TCRBV20	unresolved			TCRBV20-01,TCRBV20-or09_02		TCRBD02-01	TCRBD02	TCRBD02-01				01,02	TCRBJ01-01*01	TCRBJ01	TCRBJ01-01	01				1	4	6	5	2	1	38	51	55	60	62	1	Out	VDJ
TGTCGGCTGCTCCCTCCCAGACATCTGTGTACTTCTGTGCCAGCAGTTATCCGGACGGCCCTGGGACAGCCCCAGCATTTTGGTGAT		1	8.30738659586558E-5	46	TCRBV06-05*01	TCRBV06	TCRBV06-05	01						unresolved		TCRBD01,TCRBD02	TCRBD01-01,TCRBD02-01		TCRBJ01-05*01	TCRBJ01	TCRBJ01-05	01				3	13	0	8	0	7	35	49	62	-1	66	1	Out	VDJ
GAGTCGGCTGCTCCCTCCCAAACATCTGTGTACTTCTGTGCCAGCAGTTATTCGGCGGTTAGCAATCAGCCCCAGCATTTTGGTGAT	CASSYSAVSNQPQHF	1	7.476647936279022E-5	45	TCRBV06	TCRBV06	unresolved			TCRBV06-02,TCRBV06-03		TCRBD02-01	TCRBD02	TCRBD02-01				01,02	TCRBJ01-05*01	TCRBJ01	TCRBJ01-05	01				3	4	7	5	1	0	36	50	54	58	59	1	In	VDJ
GCTCCCTCCCAAACATCTGTGTACTTCTGTGCCAGCACTCAAGGTCGGGGGGTTAATAAGCCCAATCAGCCCCAGCATTTTGGTGAT	CASTQGRGVNKPNQPQHF	1	7.476647936279022E-5	54	TCRBV06	TCRBV06	unresolved			TCRBV06-02,TCRBV06-03		TCRBD02-01*01	TCRBD02	TCRBD02-01	01				TCRBJ01-05*01	TCRBJ01	TCRBJ01-05	01				7	8	8	1	10	3	27	37	45	52	62	1	In	VDJ
GTGAGCACCTTGGAGCTGGGGGACTCGGCCCTTTATCTTTGCGCCAGCAGCTTCGGGGAGACGAGCGCCACCATATATTTTGGAGAG	CASSFGETSATIYF	2	2.0270023293912014E-4	42	TCRBV05-01*01	TCRBV05	TCRBV05-01	01				TCRBD02-01	TCRBD02	TCRBD02-01				01,02	TCRBJ01-03*01	TCRBJ01	TCRBJ01-03	01				2	0	8	3	10	9	39	-1	53	58	68	2	In	VDJ
AACGCCTTGTTGCTGGGGGACTCGGCCCTCTATCTCTGTGCCAGCACCTTTGAGAGGGGGGTTCCCGGGGAGCTGTTTTTTGGAGAA	CASTFERGVPGELFF	1	7.476647936279022E-5	45	TCRBV05-06*01	TCRBV05	TCRBV05-06	01						unresolved		TCRBD01,TCRBD02	TCRBD01-01,TCRBD02-01		TCRBJ02-02*01	TCRBJ02	TCRBJ02-02	01				2	4	5	1	4	6	36	50	54	60	64	1	In	VDJ
CTGGAGTTGGCTGCTCCCTCCCAGACATCTGTGTACTTCTGTGCCAGCAGTCCTGGACAGGTTTGGACTGAAGCTTTCTTTGGACAA	CASSPGQVWTEAFF	2	2.0103875561994702E-4	42	TCRBV06-06	TCRBV06	TCRBV06-06				01,02	TCRBD01-01*01	TCRBD01	TCRBD01-01	01				TCRBJ01-01*01	TCRBJ01	TCRBJ01-01	01				5	3	1	4	5	5	39	51	54	61	66	2	In	VDJ
TCGGCTGCTCCCTCCCAGACATCTGTGTACTTCTGTGCCAGCAGTGAGAGGACGCGGGACGCTAGGGACGGCTACACCTTCGGTTCG	CASSERTRDARDGYTF	1	9.636568451204072E-5	48	TCRBV06-01*01	TCRBV06	TCRBV06-01	01				TCRBD02-01*02	TCRBD02	TCRBD02-01	02				TCRBJ01-02*01	TCRBJ01	TCRBJ01-02	01				3	6	7	3	10	8	33	47	53	59	69	1	In	VDJ
CTCAGGCTGGAGTCGGCTGCTCCCTCCCAGACATCTGTGTACTTCTGTGCCAGCAGCTCAGGGCGCTACGAGCAGTACTTCGGGCCG	CASSSGRYEQYF	1	8.473534327782891E-5	36	TCRBV06-01*01	TCRBV06	TCRBV06-01	01				TCRBD01-01*01	TCRBD01	TCRBD01-01	01				TCRBJ02-07*01	TCRBJ02	TCRBJ02-07	01				6	2	4	3	2	3	45	56	58	63	65	1	In	VDJ
AATGTGAGCACCTTGGAGCTGGGGGACTCGGCCCTTTATCTTTGCGCCAGCAGGGGTCTTGGAGGGGACGAGCAGTACTTCGGGCCG	CASRGLGGDEQYF	1	6.645909276692464E-5	39	TCRBV05-01*01	TCRBV05	TCRBV05-01	01				TCRBD02-01*02	TCRBD02	TCRBD02-01	02				TCRBJ02-07*01	TCRBJ02	TCRBJ02-07	01				5	7	10	0	1	5	42	53	60	66	67	1	In	VDJ
TTGGAGTCGGCTGCTCCCTCCCAAACATCTGTGTACTTCTGTGCCAGCCCTCCCTAGGAACACCGACGGGCCCAGCATTTTGGTGAT	CASPP*EHRRAQHF	1	7.31050020436171E-5	42	TCRBV06	TCRBV06	unresolved			TCRBV06-02,TCRBV06-03		TCRBD02-01	TCRBD02	TCRBD02-01				01,02	TCRBJ01-05*01	TCRBJ01	TCRBJ01-05	01				8	5	4	8	13	11	39	48	53	57	70	1	Stop	VDJ
ATCCGGTCCACAAAGCTGGAGGACTCAGCCATGTACTTCTGTGCCAGCAATACCGGGACAGGGACGGAGCCCCAGCATTTTGGTGAT	CASNTGTGTEPQHF	1	8.473534327782891E-5	42	TCRBV02-01*01	TCRBV02	TCRBV02-01	01				TCRBD01-01*01	TCRBD01	TCRBD01-01	01				TCRBJ01-05*01	TCRBJ01	TCRBJ01-05	01				7	5	0	3	4	8	39	49	54	63	67	1	In	VDJ
CTGCTGTCGGCTGCTCCCTCCCAGACATCTGTGTACTTCTGTGCCAGCAGTACCGGACAGGACAATCAGCCCCAGCATTTTGGTGAT	CASSTGQDNQPQHF	1	8.141238863948268E-5	42	TCRBV06-05*01	TCRBV06	TCRBV06-05	01				TCRBD01-01*01	TCRBD01	TCRBD01-01	01				TCRBJ01-05*01	TCRBJ01	TCRBJ01-05	01				5	3	1	4	1	3	39	51	54	61	62	1	In	VDJ
GAGCTGAATGTGAACGCCTTGGAGCTGGACGACTCGGCCCTGTATCTCTGTGCCAGCAGCTCAGGGTATGGCTACACCTTCGGTTCG	CASSSGYGYTF	1	1.3624114017219552E-4	33	TCRBV05-04*01	TCRBV05	TCRBV05-04	01				TCRBD01-01*01	TCRBD01	TCRBD01-01	01				TCRBJ01-02*01	TCRBJ01	TCRBJ01-02	01				3	0	4	3	0	5	48	-1	61	-1	66	1	In	VDJ
CGGTCCACAAAGCTGGAGGACTCAGCCATGTACTTCTGTGCCAGCAGTGAATTAGCGGGAGTCGCCGGGGAGCTGTTTTTTGGAGAA	CASSELAGVAGELFF	1	7.975091132030957E-5	45	TCRBV02-01*01	TCRBV02	TCRBV02-01	01				TCRBD02-01*02	TCRBD02	TCRBD02-01	02				TCRBJ02-02*01	TCRBJ02	TCRBJ02-02	01				2	1	5	2	3	6	36	51	52	61	64	1	In	VDJ
AAGATCCGGTCCACAAAGCTGGAGGACTCAGCCATGTACTTCTGTGCCAGCAATCGACTAGCGGAATACGAGCAGTACTTCGGGCCG	CASNRLAEYEQYF	1	5.9813183490232175E-5	39	TCRBV02-01*01	TCRBV02	TCRBV02-01	01				TCRBD02-01	TCRBD02	TCRBD02-01				01,02	TCRBJ02-07*01	TCRBJ02	TCRBJ02-07	01				7	3	2	5	2	4	42	52	55	64	66	1	In	VDJ
ATGTGAACGCCTTGTTGCTGGGGGACTCGGCCCTCTATCTCTGTGCCAGCAGCGGAAAAACGGGATCCTGAAGCTTTCTTTGGACAA		1	7.144352472444399E-5	40	TCRBV05-06*01	TCRBV05	TCRBV05-06	01				TCRBD02-01*02	TCRBD02	TCRBD02-01	02				TCRBJ01-01*01	TCRBJ01	TCRBJ01-01	01				4	7	8	3	2	6	41	53	60	65	67	1	Out	VDJ
AATGTGAACGCCTTGTTGCTGGGGGACTCGGCCCTCTATCTCTGTGCCAGCAGCCCGGACGGGGGCTACGAGCAGTACTTCGGGCCG	CASSPDGGYEQYF	1	5.3167274213539714E-5	39	TCRBV05-06*01	TCRBV05	TCRBV05-06	01				TCRBD02-01*01	TCRBD02	TCRBD02-01	01				TCRBJ02-07*01	TCRBJ02	TCRBJ02-07	01				4	5	8	2	0	3	42	54	59	-1	65	1	In	VDJ
CTGAGCTCTCTGGAGCTGGGGGACTCAGCTTTGTATTTCTGTGCCAGCAGCGTTTCGCAGTCAGGTCACGAGCAGTACTTCGGGCCG	CASSVSQSGHEQYF	1	6.313613812857841E-5	42	TCRBV09-01	TCRBV09	TCRBV09-01				01,02	TCRBD01-01*01	TCRBD01	TCRBD01-01	01				TCRBJ02-07*01	TCRBJ02	TCRBJ02-07	01				2	8	4	4	2	5	39	53	61	65	67	1	In	VDJ
CTGGAGTCGCCCAGCCCCAACCAGACCTCTCTGTACTTCTGTGCCAGCAGTCCCTGGAGAGCCAACTATGGCTACACCTTCGGTTCG	CASSPWRANYGYTF	1	5.6490228851885945E-5	42	TCRBV27-01*01	TCRBV27	TCRBV27-01	01				TCRBD02-01*02	TCRBD02	TCRBD02-01	02				TCRBJ01-02*01	TCRBJ01	TCRBJ01-02	01				5	4	10	2	4	2	39	51	55	59	63	1	In	VDJ
GCCATCCCCAACCAGACAGCTCTTTACTTCTGTGCCACCAGTGATGCCCGTGGAGCGGGAGTTGGAAATGAGCAGTTCTTCGGGCCA	CATSDARGAGVGNEQFF	1	4.6521364936847245E-5	51	TCRBV24	TCRBV24	unresolved			TCRBV24-01,TCRBV24-or09_02		TCRBD02-01*02	TCRBD02	TCRBD02-01	02				TCRBJ02-01*01	TCRBJ02	TCRBJ02-01	01				3	8	6	2	5	7	30	45	53	61	66	1	In	VDJ
AGCTCCTTCTCAGTGACTCTGGCTTCTATCTCTGTGCCTGGAGTGTACCCCGTCCTGTTGGCTGGAAACACCATATATTTTGGAGAG		1	4.6521364936847245E-5	49	TCRBV30-01*01	TCRBV30	TCRBV30-01	01						unresolved		TCRBD01,TCRBD02	TCRBD01-01,TCRBD02-01		TCRBJ01-03*01	TCRBJ01	TCRBJ01-03	01				0	13	0	10	0	2	32	46	59	-1	61	1	Out	VDJ
TCGGCTGCTCCCTCCCAGACATCTGTGTACTTCTGTGCCAGCAGTGAAGCGCAGGGCTTTTACACCGGGGAGCTGTTTTTTGGAGAA	CASSEAQGFYTGELFF	1	1.14641935022945E-4	48	TCRBV06-01*01	TCRBV06	TCRBV06-01	01				TCRBD01-01*01	TCRBD01	TCRBD01-01	01				TCRBJ02-02*01	TCRBJ02	TCRBJ02-02	01				0	1	4	3	5	3	33	50	51	56	61	1	In	VDJ
GAGCACCTTGGAGCTGGGGGACTCGGCCCTTTATCTTTGCGCCAGCAGCTTGGGAACAAGATGAACACTTTGGATTTCTTTGGACAA		1	8.639682059700203E-5	44	TCRBV05-01*01	TCRBV05	TCRBV05-01	01						unresolved		TCRBD01,TCRBD02	TCRBD01-01,TCRBD02-01		TCRBJ01-01*01	TCRBJ01	TCRBJ01-01	01				0	18	1	8	0	13	37	53	71	-1	74	1	Out	VDJ
TCGGCTGCTCCCTCCCAGACATCTGTGTACTTCTGTGCCAGCAGGAGGAGCGACAGGGACTGGCTCTATGGCTACACCTTCGGTTCG	CASRRSDRDWLYGYTF	1	7.808943400113645E-5	48	TCRBV06	TCRBV06	unresolved			TCRBV06-01,TCRBV06-05		TCRBD01-01*01	TCRBD01	TCRBD01-01	01				TCRBJ01-02*01	TCRBJ01	TCRBJ01-02	01				6	7	2	3	7	4	33	44	51	58	65	1	In	VDJ
ATGTGAACGCCTTGGAGCTGGACGACTCGGCCCTGTATCTCTGTGCCAGCAGCTTAGCTAACAGCCTACGAGCAGTACTTCGGGCCG		1	1.2128784429963747E-4	40	TCRBV05-04*01	TCRBV05	TCRBV05-04	01				TCRBD01-01*01	TCRBD01	TCRBD01-01	01				TCRBJ02-07*01	TCRBJ02	TCRBJ02-07	01				2	5	3	5	0	2	41	55	60	-1	64	1	Out	VDJ
ATCCAGCAGGTAGTGCGAGGAGATTCGGCAGCTTATTTCTGTGCCAGCTCTAAGGACAGCCGCACAGATACGCAGTATTTTGGCCCA	CASSKDSRTDTQYF	2	1.9605432366242767E-4	42	TCRBV18-01*01	TCRBV18	TCRBV18-01	01				TCRBD01-01*01	TCRBD01	TCRBD01-01	01				TCRBJ02-03*01	TCRBJ02	TCRBJ02-03	01				6	3	1	5	2	1	39	50	53	59	61	2	In	VDJ
AACGCCTTGTTGCTGGGGGACTCGGCCCTCTATCTCTGTGCCAGCAGCCCTGTTGCCCGCACAGGCCATGGCTACACCTTCGGTTCG	CASSPVARTGHGYTF	1	5.9813183490232175E-5	45	TCRBV05-06*01	TCRBV05	TCRBV05-06	01				TCRBD01-01*01	TCRBD01	TCRBD01-01	01				TCRBJ01-02*01	TCRBJ01	TCRBJ01-02	01				4	12	3	4	2	6	36	48	60	65	67	1	In	VDJ
GCCTTGGAGCTGGACGACTCGGCCCTGTATCTCTGTGCCAGCAGCTTGGTTGGTGGACGGATGAGCAACGAGCAGTACTTCGGGCCG	CASSLVGGRMSNEQYF	1	1.2128784429963747E-4	48	TCRBV05-04*01	TCRBV05	TCRBV05-04	01						unresolved		TCRBD01,TCRBD02	TCRBD01-01,TCRBD02-01		TCRBJ02-07*01	TCRBJ02	TCRBJ02-07	01				0	5	1	7	9	5	33	49	54	58	67	1	In	VDJ
TTGTTGCTGGGGGACTCGGCCCTCTATCTCTGTGCCAGCAGCTTGCAAGGGCTGGGCGGGCGCTCCTACGAGCAGTACTTCGGGCCG	CASSLQGLGGRSYEQYF	1	5.3167274213539714E-5	51	TCRBV05-06*01	TCRBV05	TCRBV05-06	01				TCRBD02-01	TCRBD02	TCRBD02-01				01,02	TCRBJ02-07*01	TCRBJ02	TCRBJ02-07	01				1	10	7	4	2	0	30	45	55	60	62	1	In	VDJ
GTGACCAGTGCCCATCCTGAAGACAGCAGCTTCTACATCTGCAGTGCTAGAGATTGGGGGGCGAATACTGAAGCTTTCTTTGGACAA	CSARDWGANTEAFF	1	4.9844319575193476E-5	42	TCRBV20	TCRBV20	unresolved			TCRBV20-01,TCRBV20-or09_02				unresolved		TCRBD01,TCRBD02	TCRBD01-01,TCRBD02-01		TCRBJ01-01*01	TCRBJ01	TCRBJ01-01	01				0	3	6	0	4	5	39	53	56	62	66	1	In	VDJ
CGCCTTGTTGCTGGGGGACTCGGCCCTCTATCTCTGTGCCAGCAGCTCGGGACAAGTTATAGCAATCAGCCCCAGCATTTTGGTGAT		1	7.642795668196334E-5	47	TCRBV05-06*01	TCRBV05	TCRBV05-06	01				TCRBD01-01*01	TCRBD01	TCRBD01-01	01				TCRBJ01-05*01	TCRBJ01	TCRBJ01-05	01				3	1	0	6	5	0	34	47	48	54	59	1	Out	VDJ
GAGTCGCCCAGCCCCAACCAGACCTCTCTGTACTTCTGTGCCAGCAGCCGTGGGGGCGCCTTTTCCTACGAGCAGTACTTCGGGCCG	CASSRGGAFSYEQYF	1	4.9844319575193476E-5	45	TCRBV27-01*01	TCRBV27	TCRBV27-01	01				TCRBD01-01*01	TCRBD01	TCRBD01-01	01				TCRBJ02-07*01	TCRBJ02	TCRBJ02-07	01				6	4	6	0	6	1	36	47	51	57	63	1	In	VDJ
CTGAGCTCTCTGGAGCTGGGGGACTCAGCTTTGTATTTCTGTGCCAGCAGCGCCGGACAGGGGCCCTCTGAAGCTTTCTTTGGACAA	CASSAGQGPSEAFF	1	8.30738659586558E-5	42	TCRBV09-01	TCRBV09	TCRBV09-01				01,02	TCRBD01-01*01	TCRBD01	TCRBD01-01	01				TCRBJ01-01*01	TCRBJ01	TCRBJ01-01	01				3	2	1	2	4	6	39	52	54	63	67	1	In	VDJ
CATGTGGTCGCACTGCAGCAAGAAGACTCAGCTGCGTATCTCTGCACCAGCTCCTAGCGGGGGCCCTACGAGCAGTACTTCGGGCCG	CTSS*RGPYEQYF	1	3.9875455660154784E-5	39	TCRBV01-01*01	TCRBV01	TCRBV01-01	01				TCRBD02-01*01	TCRBD02	TCRBD02-01	01				TCRBJ02-07*01	TCRBJ02	TCRBJ02-07	01				8	2	4	2	1	2	42	51	53	63	64	1	Stop	VDJ
AGCACCTTGGAGCTGGGGGACTCGGCCCTTTATCTTTGCGCCAGCAGCTTGATGACAGGGGAAGGAGAGACCCAGTACTTCGGGCCA	CASSLMTGEGETQYF	1	5.815170617105906E-5	45	TCRBV05-01*01	TCRBV05	TCRBV05-01	01				TCRBD01-01*01	TCRBD01	TCRBD01-01	01				TCRBJ02-05*01	TCRBJ02	TCRBJ02-05	01				1	2	2	2	4	4	36	51	53	61	65	1	In	VDJ
AAGATCCAGCCCTCAGAACCCAGGGACTCAGCTGTGTACTTCTGTGCCAGCAGTTTAAGGGTGGGACAGCCCCAGCATTTTGGTGAT	CASSLRVGQPQHF	2	1.7113216387483094E-4	39	TCRBV12	TCRBV12	unresolved			TCRBV12-03,TCRBV12-04				unresolved		TCRBD01,TCRBD02	TCRBD01-01,TCRBD02-01		TCRBJ01-05*01	TCRBJ01	TCRBJ01-05	01				2	5	0	8	0	7	42	57	62	-1	66	2	In	VDJ
ACAGTGACCAGTGCCCATCCTGAAGACAGCAGCTTCTACATCTGCAGTGCCAACGGAGGGACGGTCTATGGCTACACCTTCGGTTCG	CSANGGTVYGYTF	1	3.9875455660154784E-5	39	TCRBV20	TCRBV20	unresolved			TCRBV20-01,TCRBV20-or09_02		TCRBD02-01*02	TCRBD02	TCRBD02-01	02				TCRBJ01-02*01	TCRBJ01	TCRBJ01-02	01				6	4	10	0	5	4	42	50	54	60	65	1	In	VDJ
ATCCTGGAGTCGCCCAGCCCCAACCAGACCTCTCTGTACTTCTGTGCCAGCAGAACTCCCGGGACAGGCGAGCAGTACTTCGGGCCG	CASRTPGTGEQYF	1	4.818284225602036E-5	39	TCRBV27-01*01	TCRBV27	TCRBV27-01	01				TCRBD01-01*01	TCRBD01	TCRBD01-01	01				TCRBJ02-07*01	TCRBJ02	TCRBJ02-07	01				6	7	0	4	0	6	42	53	60	-1	68	1	In	VDJ
CTGGAGTCGGCTGCTCCCTCCCAGACATCTGTGTACTTCTGTGCCAGCAGTGGGGGCAGAGTGAACACTGAAGCTTTCTTTGGACAA	CASSGGRVNTEAFF	1	1.0965750306542566E-4	42	TCRBV06-01*01	TCRBV06	TCRBV06-01	01				TCRBD01-01*01	TCRBD01	TCRBD01-01	01				TCRBJ01-01*01	TCRBJ01	TCRBJ01-01	01				4	0	7	0	4	0	39	-1	52	57	61	1	In	VDJ
GGAGCTGGGGGACTCGGCCCTTTATCTTTGCGCCAGCAGCTTGGTTTATTCCAACTCTGCTTGAAAATTGGCTACACCTTCGGTTCG		1	7.144352472444399E-5	53	TCRBV05-01*01	TCRBV05	TCRBV05-01	01				TCRBD02-01	TCRBD02	TCRBD02-01				01,02	TCRBJ01-02*01	TCRBJ01	TCRBJ01-02	01				0	9	3	10	12	7	28	44	53	56	68	1	Out	VDJ
CTGTCCCTAGAGTCTGCCATCCCCAACCAGACAGCTCTTTACTTCTGTGCCACCAGTGATTTCGGAGAGACCCAGTACTTCGGGCCA	CATSDFGETQYF	1	2.4922159787596738E-5	36	TCRBV24	TCRBV24	unresolved			TCRBV24-01,TCRBV24-or09_02		TCRBD02-01	TCRBD02	TCRBD02-01				01,02	TCRBJ02-05*01	TCRBJ02	TCRBJ02-05	01				1	0	8	5	0	4	45	-1	62	-1	65	1	In	VDJ
ACGATCCAGCGCACAGAGCAGCGGGACTCGGCCATGTATCGCTGTGCCAGCAGCTTATTCGCTGATCAGCCCCAGCATTTTGGTGAT	CASSLFADQPQHF	2	1.661477319173116E-4	39	TCRBV07-06*01	TCRBV07	TCRBV07-06	01						unresolved		TCRBD01,TCRBD02	TCRBD01-01,TCRBD02-01		TCRBJ01-05*01	TCRBJ01	TCRBJ01-05	01				2	3	10	0	2	5	42	57	60	62	64	2	In	VDJ
TTGTTGCTGGGGGACTCGGCCCTCTATCTCTGTGCCAGCAGCGCCTTCCCCGGGACAGGGCAGCTTTACGAGCAGTACTTCGGGCCG	CASSAFPGTGQLYEQYF	1	5.15057968943666E-5	51	TCRBV05-06*01	TCRBV05	TCRBV05-06	01				TCRBD01-01*01	TCRBD01	TCRBD01-01	01				TCRBJ02-07*01	TCRBJ02	TCRBJ02-07	01				4	9	0	3	6	4	30	42	51	60	66	1	In	VDJ
CACCTACACACCCTGCAGCCAGAAGACTCGGCCCTGTATCTCTGTGCCAGCTGCGGGGGGGCCCCAGATACGCAGTATTTTGGCCCA	CASCGGAPDTQYF	1	6.812057008609776E-5	39	TCRBV04-02*01	TCRBV04	TCRBV04-02	01				TCRBD02-01*01	TCRBD02	TCRBD02-01	01				TCRBJ02-03*01	TCRBJ02	TCRBJ02-03	01				8	1	7	0	3	4	42	51	52	61	64	1	In	VDJ
TTGGAGCTGGGGGACTCGGCCCTTTATCTTTGCGCCAGCAGCTTAGGGTTACAGCGGGTAAATTCCTACGAGCAGTACTTCGGGCCG	CASSLGLQRVNSYEQYF	1	6.313613812857841E-5	51	TCRBV05-01*01	TCRBV05	TCRBV05-01	01				TCRBD02-01	TCRBD02	TCRBD02-01				01,02	TCRBJ02-07*01	TCRBJ02	TCRBJ02-07	01				2	8	6	4	5	1	30	44	52	58	63	1	In	VDJ
AAGAAGCTCCTTCTCAGTGACTCTGGCTTCTATCTCTGTGCCTGGAGTGGGGTGGGCTCCTGATGGAATGAGCAGTTCTTCGGGCCA	CAWSGVGS*WNEQFF	1	2.4922159787596738E-5	45	TCRBV30-01*01	TCRBV30	TCRBV30-01	01				TCRBD01-01*01	TCRBD01	TCRBD01-01	01				TCRBJ02-01*01	TCRBJ02	TCRBJ02-01	01				1	4	8	0	9	7	36	49	53	57	66	1	Stop	VDJ
GAGTCGGCTGCTCCCTCCCAAACATCTGTGTACTTCTGTGCCAGCACCTACCTGGGGGGACGTAATCAGCCCCAGCATTTTGGTGAT	CASTYLGGRNQPQHF	1	7.144352472444399E-5	45	TCRBV06	TCRBV06	unresolved			TCRBV06-02,TCRBV06-03		TCRBD02-01*01	TCRBD02	TCRBD02-01	01				TCRBJ01-05*01	TCRBJ01	TCRBJ01-05	01				7	7	9	1	4	4	36	46	53	59	63	1	In	VDJ
GTCGGCTGCTCCCTCCCAAACATCTGTGTACTTCTGTGCCAGCAGTTACTCGACAGCGAAGGGTCCTACGAGCAGTACTTCGGGCCG		1	4.9844319575193476E-5	47	TCRBV06	TCRBV06	unresolved			TCRBV06-02,TCRBV06-03		TCRBD01-01*01	TCRBD01	TCRBD01-01	01				TCRBJ02-07*01	TCRBJ02	TCRBJ02-07	01				0	0	2	5	7	1	34	-1	51	56	63	1	Out	VDJ
ACTGTGAGCAACATGAGCCCTGAAGACAGCAGCATATATCTCTGCAGCGCTCCTAGAGAGAGCACAGATACGCAGTATTTTGGCCCA	CSAPRESTDTQYF	1	1.661477319173116E-5	39	TCRBV29-01*01	TCRBV29	TCRBV29-01	01				TCRBD02-01	TCRBD02	TCRBD02-01				01,02	TCRBJ02-03*01	TCRBJ02	TCRBJ02-03	01				7	3	4	8	4	0	42	49	52	56	60	1	In	VDJ
ATCCAGCAGGTAGTGCGAGGAGATTCGGCAGCTTATTTCTGTGCCAGCTCACCTGGAAGGAACACCGGGGAGCTGTTTTTTGGAGAA	CASSPGRNTGELFF	2	1.977158009816008E-4	42	TCRBV18-01*01	TCRBV18	TCRBV18-01	01						unresolved		TCRBD01,TCRBD02	TCRBD01-01,TCRBD02-01		TCRBJ02-02*01	TCRBJ02	TCRBJ02-02	01				3	1	1	8	2	1	39	53	54	57	59	2	In	VDJ
ATCCGGTCCACAAAGCTGGAGGACTCAGCCATGTACTTCTGTGCCAGCAGTGACCAGGAAGCCCCCTACGAGCAGTACTTCGGGCCG	CASSDQEAPYEQYF	1	5.815170617105906E-5	42	TCRBV02-01*01	TCRBV02	TCRBV02-01	01				TCRBD01-01*01	TCRBD01	TCRBD01-01	01				TCRBJ02-07*01	TCRBJ02	TCRBJ02-07	01				3	1	4	4	6	2	39	53	54	58	64	1	In	VDJ
GCCTTGGAGCTGGACGACTCGGCCCTGTATCTCTGTGCCAGCAGCTTGGATGGGGTCCGGGCAAATTCACCCCTCCACTTTGGGAAC	CASSLDGVRANSPLHF	1	1.2627227625715683E-4	48	TCRBV05-04*01	TCRBV05	TCRBV05-04	01						unresolved		TCRBD01,TCRBD02	TCRBD01-01,TCRBD02-01		TCRBJ01-06*01	TCRBJ01	TCRBJ01-06	01				0	2	6	2	8	7	33	49	51	55	63	1	In	VDJ
TCACATACCTCTCAGTACCTCTGTGCCAGCAGTGAATACGGAACGGGATCTTATAGCAGTAGCACAGATACGCAGTATTTTGGCCCA	CASSEYGTGSYSSSTDTQYF	1	1.9937727830077392E-5	60	TCRBV25	TCRBV25	unresolved			TCRBV25-01,TCRBV25-or09_02		TCRBD02-01*02	TCRBD02	TCRBD02-01	02				TCRBJ02-03*01	TCRBJ02	TCRBJ02-03	01				0	5	8	3	12	0	21	38	43	48	60	1	In	VDJ
GGAGCTTGGTGACTCTGCTGTGTATTTCTGTGCCAGCAGCCACACTTATGAGGGACTGACCGTGGGAACACCATATATTTTGGAGAG		2	1.5285591336392667E-4	53	TCRBV03	TCRBV03	unresolved			TCRBV03-01,TCRBV03-02		TCRBD02-01	TCRBD02	TCRBD02-01				01,02	TCRBJ01-03*01	TCRBJ01	TCRBJ01-03	01				3	9	0	10	9	7	28	42	51	57	66	2	Out	VDJ
AATGTGAGCACCTTGGAGCTGGGGGACTCGGCCCTTTATCTTTGCGCCAGCAGCGGCGGGTATTCCTACGAGCAGTACTTCGGGCCG	CASSGGYSYEQYF	1	6.313613812857841E-5	39	TCRBV05-01*01	TCRBV05	TCRBV05-01	01				TCRBD02-01	TCRBD02	TCRBD02-01				01,02	TCRBJ02-07*01	TCRBJ02	TCRBJ02-07	01				4	1	7	4	3	1	42	54	55	60	63	1	In	VDJ
AGGCTGGAGTCGGCTGCTCCCTCCCAGACATCTGTGTACTTCTGTGCCAGCAGTGGAAACAGCAATCAGCCCCAGCATTTTGGTGAT	CASSGNSNQPQHF	1	1.1630341234211812E-4	39	TCRBV06-01*01	TCRBV06	TCRBV06-01	01						unresolved		TCRBD01,TCRBD02	TCRBD01-01,TCRBD02-01		TCRBJ01-05*01	TCRBJ01	TCRBJ01-05	01				4	0	2	8	3	1	42	-1	55	57	60	1	In	VDJ
TCGCTCAGGCTGGAGTCGGCTGCTCCCTCCCAGACATCTGTGTACTTCTGTGCCAGCAGTGTAGGACAGGATGTTACGTTCGGGCCG	CASSVGQDVTF	1	8.141238863948268E-5	33	TCRBV06-01*01	TCRBV06	TCRBV06-01	01				TCRBD01-01*01	TCRBD01	TCRBD01-01	01				TCRBJ02-07*01	TCRBJ02	TCRBJ02-07	01				4	2	1	4	8	16	48	61	63	70	78	1	In	VDJ
CCTTGTTGCTGGGGGACTCGGCCCTCTATCTCTGTGCCAGCAGCAAGGACACAGGGTTTTTCCTACAATGAGCAGTTCTTCGGGCCA		1	8.639682059700203E-5	49	TCRBV05-06*01	TCRBV05	TCRBV05-06	01				TCRBD01-01*01	TCRBD01	TCRBD01-01	01				TCRBJ02-01*01	TCRBJ02	TCRBJ02-01	01				4	6	3	3	4	1	32	44	50	56	60	1	Out	VDJ
AGTGCCCATCCTGAAGACAGCAGCTTCTACATCTGCAGTGCCGGGGTACCACTAGCGGGAGGGTCCTACGAGCAGTACTTCGGGCCG	CSAGVPLAGGSYEQYF	1	3.489102370263544E-5	48	TCRBV20	TCRBV20	unresolved			TCRBV20-01,TCRBV20-or09_02		TCRBD02-01*02	TCRBD02	TCRBD02-01	02				TCRBJ02-07*01	TCRBJ02	TCRBJ02-07	01				6	9	3	0	0	1	33	41	50	-1	63	1	In	VDJ
CACGCCCTGCAGCCAGAAGACTCAGCCCTGTATCTCTGCGCCAGCAGCCCTTTCCGTTCTGCAGACAATGAGCAGTTCTTCGGGCCA	CASSPFRSADNEQFF	1	1.0633454842707943E-4	45	TCRBV04-01*01	TCRBV04	TCRBV04-01	01				TCRBD01-01*01	TCRBD01	TCRBD01-01	01				TCRBJ02-01*01	TCRBJ02	TCRBJ02-01	01				4	12	4	5	0	5	36	49	61	-1	64	1	In	VDJ
CTGGAGTCGCCCAGCCCCAACCAGACCTCTCTGTACTTCTGTGCCAGCAGTCGAGCCTCGAGCTCCTACGAGCAGTACTTCGGGCCG	CASSRASSSYEQYF	1	4.818284225602036E-5	42	TCRBV27-01*01	TCRBV27	TCRBV27-01	01				TCRBD02-01	TCRBD02	TCRBD02-01				01,02	TCRBJ02-07*01	TCRBJ02	TCRBJ02-07	01				5	2	6	7	6	0	39	51	53	56	62	1	In	VDJ
ACCCTGGAGTCTGCCAGGCCCTCACATACCTCTCAGTACCTCTGTGCCAGCAGAACCGACAAGAGCTACGAGCAGTACTTCGGGCCG	CASRTDKSYEQYF	1	3.1568069064289206E-5	39	TCRBV25-01*01	TCRBV25	TCRBV25-01	01				TCRBD01-01*01	TCRBD01	TCRBD01-01	01				TCRBJ02-07*01	TCRBJ02	TCRBJ02-07	01				6	4	2	6	4	3	42	53	57	61	65	1	In	VDJ
ACGTTGGCGTCTGCTGTACCCTCTCAGACATCTGTGTACTTCTGTGCCAGCAGCCCGAGGACAGGCTATGGCTACACCTTCGGTTCG	CASSPRTGYGYTF	2	1.8276250510904275E-4	39	TCRBV06-04	TCRBV06	TCRBV06-04				01,02	TCRBD01-01*01	TCRBD01	TCRBD01-01	01				TCRBJ01-02*01	TCRBJ01	TCRBJ01-02	01				6	5	1	4	0	4	42	53	58	-1	65	2	In	VDJ
GAGGACTCAGCCATGTACTTCTGTGCCAGCAGTGAAGAGAGATTGGGACTAGCGGGGGCCTACACCGGGGAGCTGTTTTTTGGAGAA	CASSEERLGLAGAYTGELFF	1	7.642795668196334E-5	60	TCRBV02-01*01	TCRBV02	TCRBV02-01	01				TCRBD02-01*01	TCRBD02	TCRBD02-01	01				TCRBJ02-02*01	TCRBJ02	TCRBJ02-02	01				1	7	0	2	3	3	21	37	44	58	61	1	In	VDJ
CAGCCAGAAGACTCAGCCCTGTATCTCTGCGCCAGCAGCCAAGGGCAGGGCGGGGGGCGAGGGGGATATGGCTACACCTTCGGTTCG	CASSQGQGGGRGGYGYTF	1	6.978204740527087E-5	54	TCRBV04-01*01	TCRBV04	TCRBV04-01	01				TCRBD02-01*01	TCRBD02	TCRBD02-01	01				TCRBJ01-02*01	TCRBJ01	TCRBJ01-02	01				1	6	7	1	9	5	27	43	49	57	66	1	In	VDJ
CACCTTGGAGCTGGGGGACTCGGCCCTTTATCTTTGCGCCAGCAGCTCGCCTCTACTGAACTTAACACTGAAGCTTTCTTTGGACAA		1	8.473534327782891E-5	47	TCRBV05-01*01	TCRBV05	TCRBV05-01	01				TCRBD02-01	TCRBD02	TCRBD02-01				01,02	TCRBJ01-01*01	TCRBJ01	TCRBJ01-01	01				3	7	3	10	6	2	34	47	54	57	63	1	Out	VDJ
TCCCTGTCCCTAGAGTCTGCCATCCCCAACCAGACAGCTCTTTACTTCTGTGCCACCAGTGATTTGAATGAGCAGTTCTTCGGGCCA	CATSDLNEQFF	1	4.485988761767413E-5	33	TCRBV24	TCRBV24	unresolved			TCRBV24-01,TCRBV24-or09_02				unresolved					TCRBJ02-01*01	TCRBJ02	TCRBJ02-01	01				0	0	0	0	0	7	48	-1	-1	-1	66	1	In	VJ
AACGCCTTGTTGCTGGGGGACTCGGCCCTCTATCTCTGTGCCAGCAGCTTACCGGGACAGGGTACAGATACGCAGTATTTTGGCCCA	CASSLPGQGTDTQYF	1	6.812057008609776E-5	45	TCRBV05-06*01	TCRBV05	TCRBV05-06	01				TCRBD01-01*01	TCRBD01	TCRBD01-01	01				TCRBJ02-03*01	TCRBJ02	TCRBJ02-03	01				2	3	0	3	1	3	36	50	53	62	63	1	In	VDJ
AAGCTGGAGGACTCAGCCATGTACTTCTGTGCCAGCAAGAACTAGGACAGTAGACAGTATAGCAATCAGCCCCAGCATTTTGGTGAT	CASKN*DSRQYSNQPQHF	1	7.975091132030957E-5	54	TCRBV02-01*01	TCRBV02	TCRBV02-01	01				TCRBD01-01*01	TCRBD01	TCRBD01-01	01				TCRBJ01-05*01	TCRBJ01	TCRBJ01-05	01				7	7	1	5	9	0	27	37	44	50	59	1	Stop	VDJ
TCCTTGGAGCTGGGGGACTCAGCCCTGTACTTCTGTGCCAGCAGCTTAGGCCGGGGCAGGGGGGGCTATGGCTACACCTTCGGTTCG	CASSLGRGRGGYGYTF	1	9.968863915038695E-5	48	TCRBV13-01*01	TCRBV13	TCRBV13-01	01						unresolved		TCRBD01,TCRBD02	TCRBD01-01,TCRBD02-01		TCRBJ01-02*01	TCRBJ01	TCRBJ01-02	01				0	6	4	1	2	4	33	50	56	63	65	1	In	VDJ
GCTGCTCCCTCCCAAACATCTGTGTACTTCTGTGCCAGCAGTTACTTTCCCGGACAGGGAGGCAATCAGCCCCAGCATTTTGGTGAT	CASSYFPGQGGNQPQHF	1	6.978204740527087E-5	51	TCRBV06	TCRBV06	unresolved			TCRBV06-02,TCRBV06-03		TCRBD01-01*01	TCRBD01	TCRBD01-01	01				TCRBJ01-05*01	TCRBJ01	TCRBJ01-05	01				1	5	1	3	2	2	30	46	51	59	61	1	In	VDJ
AATGTGAGCACCTTGGAGCTGGGGGACTCGGCCCTTTATCTTTGCGCCAGCAGCCTTACTAGCGCCTACGAGCAGTACTTCGGGCCG	CASSLTSAYEQYF	1	6.14746608094053E-5	39	TCRBV05-01*01	TCRBV05	TCRBV05-01	01				TCRBD02-01	TCRBD02	TCRBD02-01				01,02	TCRBJ02-07*01	TCRBJ02	TCRBJ02-07	01				4	3	3	6	0	2	42	54	57	-1	64	1	In	VDJ
ATCCGGTCCACAAAGCTGGAGGACTCAGCCATGTACTTCTGTGCCAGCAGCCCGGGAGGGGCGGTGGCTGAAGCTTTCTTTGGACAA	CASSPGGAVAEAFF	1	7.476647936279022E-5	42	TCRBV02-01*01	TCRBV02	TCRBV02-01	01				TCRBD02-01*02	TCRBD02	TCRBD02-01	02				TCRBJ01-01*01	TCRBJ01	TCRBJ01-01	01				6	2	8	0	7	6	39	50	52	60	67	1	In	VDJ
GCCATCCCCAACCAGACAGCTCTTTACTTCTGTGCCACCAGTGATTCATCATGGACTAGCCGCACAGATACGCAGTATTTTGGCCCA	CATSDSSWTSRTDTQYF	1	3.489102370263544E-5	51	TCRBV24	TCRBV24	unresolved			TCRBV24-01,TCRBV24-or09_02		TCRBD02-01	TCRBD02	TCRBD02-01				01,02	TCRBJ02-03*01	TCRBJ02	TCRBJ02-03	01				2	6	1	7	1	1	30	46	52	60	61	1	In	VDJ
TCGGCTGCTCCCTCCCAAACATCTGTGTACTTCTGTGCCAGCCAGTTCAACGCGGGAGCATCCTACAATGAGCAGTTCTTCGGGCCA	CASQFNAGASYNEQFF	1	8.141238863948268E-5	48	TCRBV06	TCRBV06	unresolved			TCRBV06-02,TCRBV06-03		TCRBD02-01*02	TCRBD02	TCRBD02-01	02				TCRBJ02-01*01	TCRBJ02	TCRBJ02-01	01				8	9	7	2	2	1	33	42	51	58	60	1	In	VDJ
CCCAACCAGACAGCTCTTTACTTCTGTGCCACCAGTGATACTCCGACAGGGCACAGCGCGAACACCGGGGAGCTGTTTTTTGGAGAA	CATSDTPTGHSANTGELFF	1	3.489102370263544E-5	57	TCRBV24	TCRBV24	unresolved			TCRBV24-01,TCRBV24-or09_02		TCRBD01-01*01	TCRBD01	TCRBD01-01	01				TCRBJ02-02*01	TCRBJ02	TCRBJ02-02	01				3	5	2	3	7	0	24	39	44	51	58	1	In	VDJ
CTGGGGGACTCGGCCCTTTATCTTTGCGCCAGCAGCTCGACCGGGACACTGGGTCTTTCTGAGTCGAAGGGCTACACCTTCGGTTCG	CASSSTGTLGLSESKGYTF	1	6.812057008609776E-5	57	TCRBV05-01*01	TCRBV05	TCRBV05-01	01				TCRBD01-01*01	TCRBD01	TCRBD01-01	01				TCRBJ01-02*01	TCRBJ01	TCRBJ01-02	01				3	5	0	6	21	8	24	37	42	48	69	1	In	VDJ
TCTAAGAAGCTCCTTCTCAGTGACTCTGGCTTCTATCTCTGTGCCTGGGAAAACAGCTTCTCTGGAAACACCATATATTTTGGAGAG	CAWENSFSGNTIYF	1	4.485988761767413E-5	42	TCRBV30-01*01	TCRBV30	TCRBV30-01	01				TCRBD01-01*01	TCRBD01	TCRBD01-01	01				TCRBJ01-03*01	TCRBJ01	TCRBJ01-03	01				5	4	3	5	3	0	39	48	52	56	59	1	In	VDJ
CTGGAGTCGGCTGCTCCCTCCCAGACATCTGTGTACTTCTGTGCCAGCCTAGCGGGGGGGCCGGGAGAGACCCAGTACTTCGGGCCA	CASLAGGPGETQYF	1	7.31050020436171E-5	42	TCRBV06-01*01	TCRBV06	TCRBV06-01	01				TCRBD02-01*01	TCRBD02	TCRBD02-01	01				TCRBJ02-05*01	TCRBJ02	TCRBJ02-05	01				8	0	4	0	5	4	39	-1	48	60	65	1	In	VDJ
GTGAGCAACATGAGCCCTGAAGACAGCAGCATATATCTCTGCAGCGTTGATAAACCCAGTTTCTACAATGAGCAGTTCTTCGGGCCA	CSVDKPSFYNEQFF	1	2.1599205149250507E-5	42	TCRBV29-01*01	TCRBV29	TCRBV29-01	01				TCRBD01-01*01	TCRBD01	TCRBD01-01	01				TCRBJ02-01*01	TCRBJ02	TCRBJ02-01	01				3	6	4	5	3	3	39	50	56	59	62	1	In	VDJ
CACATCAATTCCCTGGAGCTTGGTGACTCTGCTGTGTATTTCTGTGCCAGCAGCCAAATACAGAACACTGAAGCTTTCTTTGGACAA	CASSQIQNTEAFF	1	6.645909276692464E-5	39	TCRBV03	TCRBV03	unresolved			TCRBV03-01,TCRBV03-02		TCRBD01-01*01	TCRBD01	TCRBD01-01	01				TCRBJ01-01*01	TCRBJ01	TCRBJ01-01	01				2	2	3	6	0	1	42	57	59	-1	62	1	In	VDJ
ACCAGTGCCCATCCTGAAGACAGCAGCTTCTACATCTGCAGTGCTCCCGGAAGAGCGGGAGTGAGCGTCGAGCAGTACTTCGGGCCG	CSAPGRAGVSVEQYF	1	3.489102370263544E-5	45	TCRBV20	TCRBV20	unresolved			TCRBV20-01,TCRBV20-or09_02		TCRBD02-01*02	TCRBD02	TCRBD02-01	02				TCRBJ02-07*01	TCRBJ02	TCRBJ02-07	01				5	8	6	2	7	6	36	45	53	61	68	1	In	VDJ
CTGGAGTCTGCCAGGCCCTCACATACCTCTCAGTACCTCTGTGCCAGCAGGCGGGGCGGGAAGTACAATGAGCAGTTCTTCGGGCCA	CASRRGGKYNEQFF	1	5.15057968943666E-5	42	TCRBV25-01*01	TCRBV25	TCRBV25-01	01				TCRBD02-01	TCRBD02	TCRBD02-01				01,02	TCRBJ02-01*01	TCRBJ02	TCRBJ02-01	01				6	0	7	3	7	4	39	-1	50	56	63	1	In	VDJ
AGCACCTTGGAGCTGGGGGACTCGGCCCTTTATCTTTGCGCCAGCAGCCCCGGCACAGGGGACTCCTACGAGCAGTACTTCGGGCCG	CASSPGTGDSYEQYF	1	6.14746608094053E-5	45	TCRBV05-01*01	TCRBV05	TCRBV05-01	01				TCRBD01-01*01	TCRBD01	TCRBD01-01	01				TCRBJ02-07*01	TCRBJ02	TCRBJ02-07	01				4	6	3	2	1	0	36	48	54	61	62	1	In	VDJ
AACGCCTTGTTGCTGGGGGACTCGGCCCTCTATCTCTGTGCCAGCATCACCTTTGGTCGGACCCAAGAGACCCAGTACTTCGGGCCA	CASITFGRTQETQYF	1	4.6521364936847245E-5	45	TCRBV05-06*01	TCRBV05	TCRBV05-06	01						unresolved		TCRBD01,TCRBD02	TCRBD01-01,TCRBD02-01		TCRBJ02-05*01	TCRBJ02	TCRBJ02-05	01				6	12	1	7	0	1	36	46	58	-1	62	1	In	VDJ
GAGTCGGCTGCTCCCTCCCAAACATCTGTGTACTTCTGTGCCAGCAGTTGGGGCGGGACCAACACCGGGGAGCTGTTTTTTGGAGAA	CASSWGGTNTGELFF	1	6.479761544775153E-5	45	TCRBV06	TCRBV06	unresolved			TCRBV06-02,TCRBV06-03		TCRBD02-01*02	TCRBD02	TCRBD02-01	02				TCRBJ02-02*01	TCRBJ02	TCRBJ02-02	01				4	3	7	3	2	2	36	49	52	58	60	1	In	VDJ
AATGTGAGCACCTTGGAGCTGGGGGACTCGGCCCTTTATCTTTGCGCCAGCAGCGGGACAGCCAACTATGGCTACACCTTCGGTTCG	CASSGTANYGYTF	1	6.812057008609776E-5	39	TCRBV05-01*01	TCRBV05	TCRBV05-01	01				TCRBD01-01*01	TCRBD01	TCRBD01-01	01				TCRBJ01-02*01	TCRBJ01	TCRBJ01-02	01				4	0	0	5	2	2	42	-1	54	61	63	1	In	VDJ
CTGGAGTCGGCTGCTCCCTCCCAGACATCTGTGTACTTCTGTGCCAGCAGCTACAGCCCCGCCGGGGAGACCCAGTACTTCGGGCCA	CASSYSPAGETQYF	1	7.31050020436171E-5	42	TCRBV06-01*01	TCRBV06	TCRBV06-01	01						unresolved		TCRBD01,TCRBD02	TCRBD01-01,TCRBD02-01		TCRBJ02-05*01	TCRBJ02	TCRBJ02-05	01				6	2	3	5	10	5	39	50	52	56	66	1	In	VDJ
CACACCCTGCAGCCAGAAGACTCGGCCCTGTATCTCTGTGCCAGCAGCCAAGGTGGCGGGAACGGTGAAAAACTGTTTTTTGGCAGT	CASSQGGGNGEKLFF	1	1.14641935022945E-4	45	TCRBV04-02*01	TCRBV04	TCRBV04-02	01				TCRBD02-01*02	TCRBD02	TCRBD02-01	02				TCRBJ01-04*01	TCRBJ01	TCRBJ01-04	01				1	3	7	3	4	7	36	52	55	61	65	1	In	VDJ
GAGTCGCCCAGCCCCAACCAGACCTCTCTGTACTTCTGTGCCAGCAGCACCTCGGACAGGGTGGGTCGTGGCTACACCTTCGGTTCG	CASSTSDRVGRGYTF	1	5.15057968943666E-5	45	TCRBV27-01*01	TCRBV27	TCRBV27-01	01				TCRBD01-01*01	TCRBD01	TCRBD01-01	01				TCRBJ01-02*01	TCRBJ01	TCRBJ01-02	01				6	6	1	3	7	7	36	47	53	61	68	1	In	VDJ
TCTGAAGATCCAGCCCTCAGAACCCAGGGACTCAGCTGTGTACTTCTGTGCCAGCAGTGGCCTACCCACGAGCAGTACTTCGGGCCG		1	1.14641935022945E-4	35	TCRBV12	TCRBV12	unresolved			TCRBV12-03,TCRBV12-04				unresolved		TCRBD01,TCRBD02	TCRBD01-01,TCRBD02-01		TCRBJ02-07*01	TCRBJ02	TCRBJ02-07	01				5	0	9	0	6	5	46	-1	58	61	67	1	Out	VDJ
GACCAGTGCCCATCCTGAAGACAGCAGCTTCTACATCTGCAGTGCTTTACGACAGGGCCCCGCACAGATACGCAGTATTTTGGCCCA		1	4.6521364936847245E-5	44	TCRBV20	TCRBV20	unresolved			TCRBV20-01,TCRBV20-or09_02		TCRBD01-01*01	TCRBD01	TCRBD01-01	01				TCRBJ02-03*01	TCRBJ02	TCRBJ02-03	01				5	4	2	3	4	1	37	46	50	57	61	1	Out	VDJ
CACGCCCTGCAGCCAGAAGACTCAGCCCTGTATCTCTGCGCCAGCAGCCAAGATGACAGGAGCTCCTACGAGCAGTACTTCGGGCCG	CASSQDDRSSYEQYF	1	6.14746608094053E-5	45	TCRBV04-01*01	TCRBV04	TCRBV04-01	01				TCRBD01-01*01	TCRBD01	TCRBD01-01	01				TCRBJ02-07*01	TCRBJ02	TCRBJ02-07	01				0	1	2	4	2	0	36	53	54	60	62	1	In	VDJ
CTGCTGTCGGCTGCTCCCTCCCAGACATCTGTGTACTTCTGTGCCAGCAGTTACGATTTCAGGGCGGGGGGCTACACCTTCGGTTCG	CASSYDFRAGGYTF	1	5.9813183490232175E-5	42	TCRBV06-05*01	TCRBV06	TCRBV06-05	01				TCRBD02-01*01	TCRBD02	TCRBD02-01	01				TCRBJ01-02*01	TCRBJ01	TCRBJ01-02	01				2	9	7	3	0	8	39	54	63	-1	69	1	In	VDJ
CTGTCGGCTGCTCCCTCCCAGACATCTGTGTACTTCTGTGCCAGCAGCCCGGGACAGGGAATAAGGCAGCCCCAGCATTTTGGTGAT	CASSPGQGIRQPQHF	1	7.642795668196334E-5	45	TCRBV06-05*01	TCRBV06	TCRBV06-05	01				TCRBD01-01*01	TCRBD01	TCRBD01-01	01				TCRBJ01-05*01	TCRBJ01	TCRBJ01-05	01				6	3	0	3	7	7	36	47	50	59	66	1	In	VDJ
TTCCCTGGAGCTTGGTGACTCTGCTGTGTATTTCTGTGCCAGCAGCCAGGGGACTAGCGGGGAACCTACGAGCAGTACTTCGGGCCG		1	4.818284225602036E-5	47	TCRBV03	TCRBV03	unresolved			TCRBV03-01,TCRBV03-02		TCRBD02-01*01	TCRBD02	TCRBD02-01	01				TCRBJ02-07*01	TCRBJ02	TCRBJ02-07	01				3	1	0	3	2	2	34	48	49	62	64	1	Out	VDJ
CGGTCCACAAAGCTGGAGGACTCAGCCATGTACTTCTGTGCCAGCAGTGAAGCGGAAAGACAGGTCACTGAAGCTTTCTTTGGACAA	CASSEAERQVTEAFF	1	7.31050020436171E-5	45	TCRBV02-01*01	TCRBV02	TCRBV02-01	01				TCRBD01-01*01	TCRBD01	TCRBD01-01	01				TCRBJ01-01*01	TCRBJ01	TCRBJ01-01	01				0	5	2	4	1	4	36	53	58	64	65	1	In	VDJ
ATCCTGGAGTCGCCCAGCCCCAACCAGACCTCTCTGTACTTCTGTGCCAGCAGTTTTATCGAGAACACTGAAGCTTTCTTTGGACAA	CASSFIENTEAFF	1	6.14746608094053E-5	39	TCRBV27-01*01	TCRBV27	TCRBV27-01	01						unresolved		TCRBD01,TCRBD02	TCRBD01-01,TCRBD02-01		TCRBJ01-01*01	TCRBJ01	TCRBJ01-01	01				3	4	2	8	0	1	42	56	60	-1	62	1	In	VDJ
TCCACTCTGAAGATCCAGCCCTCAGAACCCAGGGACTCAGCTGTGTACTTCTGTGCCAGCTCCAACTATGGCTACACCTTCGGTTCG	CASSNYGYTF	1	1.2793375357632994E-4	30	TCRBV12	TCRBV12	unresolved			TCRBV12-03,TCRBV12-04				unresolved					TCRBJ01-02*01	TCRBJ01	TCRBJ01-02	01				8	0	0	0	3	2	51	-1	-1	60	63	1	In	VJ
CCGCTCAGGCTGGAGTTGGCTGCTCCCTCCCAGACATCTGTGTACTTCTGTGCCAGCAGGAGCTACTATGGCTACACCTTCGGTTCG	CASRSYYGYTF	2	1.5285591336392667E-4	33	TCRBV06-06	TCRBV06	TCRBV06-06				01,02	TCRBD02-01	TCRBD02	TCRBD02-01				01,02	TCRBJ01-02*01	TCRBJ01	TCRBJ01-02	01				6	1	6	7	1	3	48	59	60	63	64	2	In	VDJ
CTACACGCCCTGCAGCCAGAAGACTCAGCCCTGTATCTCTGCGCCAGCAGCCAATTAACGGGGGCTCACGAAGCTTTCTTTGGACAA	CASSQLTGAHEAFF	1	8.141238863948268E-5	42	TCRBV04-01*01	TCRBV04	TCRBV04-01	01						unresolved		TCRBD01,TCRBD02	TCRBD01-01,TCRBD02-01		TCRBJ01-01*01	TCRBJ01	TCRBJ01-01	01				2	5	6	0	4	8	39	54	59	65	69	1	In	VDJ
CCCTCAGAACCCAGGGACTCAGCTGTGTACTTCTGTGCCAGCAGTTTCCAAAGGGTCATCTCTGGAAACACCATATATTTTGGAGAG	CASSFQRVISGNTIYF	4	3.422643277496619E-4	48	TCRBV12	TCRBV12	unresolved			TCRBV12-03,TCRBV12-04				unresolved		TCRBD01,TCRBD02	TCRBD01-01,TCRBD02-01		TCRBJ01-03*01	TCRBJ01	TCRBJ01-03	01				3	4	5	3	4	0	33	47	51	55	59	4	In	VDJ
CAGCGCACAGAGCAGGGGGACTCGGCCATGTATCTCTGTGCCAGCAGCACCACAGGGGGCGTCAGCCACGAGCAGTACTTCGGGCCG	CASSTTGGVSHEQYF	2	1.7113216387483094E-4	45	TCRBV07-09	TCRBV07	TCRBV07-09				01,03	TCRBD01-01*01	TCRBD01	TCRBD01-01	01				TCRBJ02-07*01	TCRBJ02	TCRBJ02-07	01				5	3	3	0	7	5	36	48	51	60	67	2	In	VDJ
GAGTCGCCCAGCCCCAACCAGACCTCTCTGTACTTCTGTGCCAGCAGTCTGAGGACAGGTCGCAATCAGCCCCAGCATTTTGGTGAT	CASSLRTGRNQPQHF	1	6.479761544775153E-5	45	TCRBV27-01*01	TCRBV27	TCRBV27-01	01				TCRBD01-01*01	TCRBD01	TCRBD01-01	01				TCRBJ01-05*01	TCRBJ01	TCRBJ01-05	01				5	4	1	4	2	2	36	48	52	59	61	1	In	VDJ
CTGCAGCCAGAAGACTCAGCCCTGTATCTCTGCGCCAGCAGCCGCGGACTAGCGGGAGGGCCGGGAGAGACCCAGTACTTCGGGCCA	CASSRGLAGGPGETQYF	1	5.482875153271283E-5	51	TCRBV04-01*01	TCRBV04	TCRBV04-01	01				TCRBD02-01*02	TCRBD02	TCRBD02-01	02				TCRBJ02-05*01	TCRBJ02	TCRBJ02-05	01				4	2	1	0	5	4	30	43	45	60	65	1	In	VDJ
CTACACGCCCTGCAGCCAGAAGACTCAGCCCTGTATCTCTGCGCCAGCAGCCTCCGGACAGGGGTCCGCGAGCAGTACTTCGGGCCG	CASSLRTGVREQYF	1	5.9813183490232175E-5	42	TCRBV04-01*01	TCRBV04	TCRBV04-01	01				TCRBD01-01*01	TCRBD01	TCRBD01-01	01				TCRBJ02-07*01	TCRBJ02	TCRBJ02-07	01				4	3	1	2	4	6	39	52	55	64	68	1	In	VDJ
GTGAACGCCTTGGAGCTGGACGACTCGGCCCTGTATCTCTGTGCCAGCAGCCTCCCGCAACGGGAGAGCGAGCAGTACTTCGGGCCG	CASSLPQRESEQYF	1	1.1131898038459877E-4	42	TCRBV05-04*01	TCRBV05	TCRBV05-04	01				TCRBD02-01*02	TCRBD02	TCRBD02-01	02				TCRBJ02-07*01	TCRBJ02	TCRBJ02-07	01				4	9	8	2	2	6	39	51	60	66	68	1	In	VDJ
ACTCTGAAGATCCGGTCCACAAAGCTGGAGGACTCAGCCATGTACTTCTGTGCCAGCAGTGTTAAAGATACGCAGTATTTTGGCCCA	CASSVKDTQYF	1	7.144352472444399E-5	33	TCRBV02-01*01	TCRBV02	TCRBV02-01	01				TCRBD02-01	TCRBD02	TCRBD02-01				01,02	TCRBJ02-03*01	TCRBJ02	TCRBJ02-03	01				4	1	5	9	1	5	48	61	62	64	65	1	In	VDJ
GTGAGCACCTTGGAGCTGGGGGACTCGGCCCTTTATCTTTGCGCCAGCAGCTTGGGACAGGCCCAAGAGACCCAGTACTTCGGGCCA	CASSLGQAQETQYF	1	5.482875153271283E-5	42	TCRBV05-01*01	TCRBV05	TCRBV05-01	01				TCRBD01-01*01	TCRBD01	TCRBD01-01	01				TCRBJ02-05*01	TCRBJ02	TCRBJ02-05	01				0	0	2	4	1	1	39	-1	55	61	62	1	In	VDJ
CTGCTGTCGGCTGCTCCCTCCCAGACATCTGTGTACTTCTGTGCCAGCAGTTACTCGGGGACAGGTGTGAAAGCTTTCTTTGGACAA	CASSYSGTGVKAFF	1	6.978204740527087E-5	42	TCRBV06-05*01	TCRBV06	TCRBV06-05	01				TCRBD01-01*01	TCRBD01	TCRBD01-01	01				TCRBJ01-01*01	TCRBJ01	TCRBJ01-01	01				0	1	0	4	5	9	39	56	57	65	70	1	In	VDJ
AGGCTGCTGTCGGCTGCTCCCTCCCAGACATCTGTGTACTTCTGTGCCAGCAGTCCCCCCCCCGGGTACGAGCAGTACTTCGGGCCG	CASSPPPGYEQYF	1	5.15057968943666E-5	39	TCRBV06-05*01	TCRBV06	TCRBV06-05	01				TCRBD02-01	TCRBD02	TCRBD02-01				01,02	TCRBJ02-07*01	TCRBJ02	TCRBJ02-07	01				5	8	8	4	0	4	42	54	62	-1	66	1	In	VDJ
GCCCATCCTGAAGACAGCAGCTTCTACATCTGCAGTGCTTGGACCTTGGCAGGACTAGCGGGGGCACACGAGCAGTACTTCGGGCCG	CSAWTLAGLAGAHEQYF	1	3.322954638346232E-5	51	TCRBV20	TCRBV20	unresolved			TCRBV20-01,TCRBV20-or09_02		TCRBD02-01*01	TCRBD02	TCRBD02-01	01				TCRBJ02-07*01	TCRBJ02	TCRBJ02-07	01				5	12	1	2	3	5	30	39	51	64	67	1	In	VDJ
ATCCGGTCCACAAAGCTGGAGGACTCAGCCATGTACTTCTGTGCCAGCAGTGGGGTTGGACAGGTCCATGAGCAGTTCTTCGGGCCA	CASSGVGQVHEQFF	1	9.138125255452138E-5	42	TCRBV02-01*01	TCRBV02	TCRBV02-01	01				TCRBD01-01*01	TCRBD01	TCRBD01-01	01				TCRBJ02-01*01	TCRBJ02	TCRBJ02-01	01				4	5	1	4	3	8	39	52	57	64	67	1	In	VDJ
TCGGCTGCTCCCTCCCAGACATCTGTGTACTTCTGTGCCAGCAGTGGGGGCCTGGGACAGGGATTTAACCAGCAGTACTTCGGGCCG	CASSGGLGQGFNQQYF	1	7.808943400113645E-5	48	TCRBV06-01*01	TCRBV06	TCRBV06-01	01				TCRBD01-01*01	TCRBD01	TCRBD01-01	01				TCRBJ02-07*01	TCRBJ02	TCRBJ02-07	01				4	7	0	3	8	8	33	46	53	62	70	1	In	VDJ
CTGTCCCTAGAGTCTGCCATCCCCAACCAGACAGCTCTTTACTTCTGTGCCACCAGTGATACCACAGATACGCAGTATTTTGGCCCA	CATSDTTDTQYF	1	3.322954638346232E-5	36	TCRBV24	TCRBV24	unresolved			TCRBV24-01,TCRBV24-or09_02				unresolved		TCRBD01,TCRBD02	TCRBD01-01,TCRBD02-01		TCRBJ02-03*01	TCRBJ02	TCRBJ02-03	01				3	0	3	7	0	2	45	-1	60	-1	62	1	In	VDJ
CACGCCCTGCAGCCAGAAGACTCAGCCCTGTATCTCTGCGCCAGCAGCCAGGCAGACAGGGTAGATCAGCCCCAGCATTTTGGTGAT	CASSQADRVDQPQHF	1	8.473534327782891E-5	45	TCRBV04-01*01	TCRBV04	TCRBV04-01	01				TCRBD01-01*01	TCRBD01	TCRBD01-01	01				TCRBJ01-05*01	TCRBJ01	TCRBJ01-05	01				3	4	2	3	3	5	36	50	54	61	64	1	In	VDJ
CTTCACCTACACACCCTGCAGCCAGAAGACTCGGCCCTGTATCTCTGCGCCAGCAGCCAAGACTCCCGGGAGCAGTACTTCGGGCCG	CASSQDSREQYF	1	6.812057008609776E-5	36	TCRBV04-03*01	TCRBV04	TCRBV04-03	01				TCRBD02-01	TCRBD02	TCRBD02-01				01,02	TCRBJ02-07*01	TCRBJ02	TCRBJ02-07	01				0	4	8	5	0	7	45	62	66	-1	69	1	In	VDJ
GAGTCGCCCAGCCCCAACCAGACCTCTCTGTACTTCTGTGCCAGCAGGCTACTCGGGAACTCTGGAAACACCATATATTTTGGAGAG	CASRLLGNSGNTIYF	1	1.3624114017219552E-4	45	TCRBV27-01*01	TCRBV27	TCRBV27-01	01				TCRBD02-01*02	TCRBD02	TCRBD02-01	02				TCRBJ01-03*01	TCRBJ01	TCRBJ01-03	01				6	6	8	3	1	0	36	47	53	58	59	1	In	VDJ
GCTTGGTGACTCTGCTGTGTATTTCTGTGCCAGCAGCCAAGATTATAGGTCTGTTGCTCTGGGGCCAAAGTCCTGACTTTCGGGGCC		1	6.479761544775153E-5	56	TCRBV03	TCRBV03	unresolved			TCRBV03-01,TCRBV03-02		TCRBD01-01*01	TCRBD01	TCRBD01-01	01				TCRBJ02-06*01	TCRBJ02	TCRBJ02-06	01				0	18	7	0	4	13	25	42	60	65	69	1	Out	VDJ
GAGCTGGGGGACTCGGCCCTTTATCTTTGCGCCAGCAGACCAAGACTAGCGGGAGCTACGAACACCGGGGAGCTGTTTTTTGGAGAA	CASRPRLAGATNTGELFF	1	7.975091132030957E-5	54	TCRBV05-01*01	TCRBV05	TCRBV05-01	01				TCRBD02-01*02	TCRBD02	TCRBD02-01	02				TCRBJ02-02*01	TCRBJ02	TCRBJ02-02	01				5	5	2	2	3	0	27	38	43	55	58	1	In	VDJ
CACGCCCTGCAGCCAGAAGACTCAGCCCTGTATCTCTGCGCCAGCAGCCAACTTCTTGGACAGACGGCTCCCCCCACCTTCGGTTCG	CASSQLLGQTAPPTF	1	6.479761544775153E-5	45	TCRBV04-01*01	TCRBV04	TCRBV04-01	01				TCRBD01-01*01	TCRBD01	TCRBD01-01	01				TCRBJ01-02*01	TCRBJ01	TCRBJ01-02	01				2	6	1	5	11	13	36	51	57	63	74	1	In	VDJ
ATCCAGCCCTCAGAACCCAGGGACTCAGCTGTGTACTTCTGTGCCAGCAGTCGTCAGGGGGGGATCACTGAAGCTTTCTTTGGACAA	CASSRQGGITEAFF	2	1.4787148140640733E-4	42	TCRBV12	TCRBV12	unresolved			TCRBV12-03,TCRBV12-04				unresolved		TCRBD01,TCRBD02	TCRBD01-01,TCRBD02-01		TCRBJ01-01*01	TCRBJ01	TCRBJ01-01	01				5	3	4	1	4	4	39	51	54	61	65	2	In	VDJ
TCCCTGGAGCTTGGTGACTCTGCTGTGTATTTCTGTGCCAGCAGCCAAAGGAGAGAAGGCCTTAATGAAAAACTGTTTTTTGGCAGT	CASSQRREGLNEKLFF	1	1.1131898038459877E-4	48	TCRBV03	TCRBV03	unresolved			TCRBV03-01,TCRBV03-02		TCRBD02-01*02	TCRBD02	TCRBD02-01	02				TCRBJ01-04*01	TCRBJ01	TCRBJ01-04	01				2	1	10	2	9	4	33	48	49	53	62	1	In	VDJ
TCTGCCATCCCCAACCAGACAGCTCTTTACTTCTGTGCCACCGGAGGACTAGCGGGGGGGAATACCGGGGAGCTGTTTTTTGGAGAA	CATGGLAGGNTGELFF	1	3.322954638346232E-5	48	TCRBV24	TCRBV24	unresolved			TCRBV24-01,TCRBV24-or09_02		TCRBD02-01*01	TCRBD02	TCRBD02-01	01				TCRBJ02-02*01	TCRBJ02	TCRBJ02-02	01				9	3	1	0	3	5	33	42	45	60	63	1	In	VDJ
CCCTGGAGTCTGCCAGGCCCTCACATACCTCTCAGTACCTCTGTGCCAGCAGTGAATAAGAAGGGACAGGAGGCTTTCTTTGGACAA		1	3.9875455660154784E-5	40	TCRBV25-01*01	TCRBV25	TCRBV25-01	01				TCRBD01-01*01	TCRBD01	TCRBD01-01	01				TCRBJ01-01*01	TCRBJ01	TCRBJ01-01	01				0	4	0	4	2	11	41	58	62	70	72	1	Out	VDJ
AGGCTGCTGTCGGCTGCTCCCTCCCAGACATCTGTGTACTTCTGTGCCAGCAGTTACTCACCAGGGAATGGCTACACCTTCGGTTCG	CASSYSPGNGYTF	1	5.6490228851885945E-5	39	TCRBV06-05*01	TCRBV06	TCRBV06-05	01				TCRBD01-01*01	TCRBD01	TCRBD01-01	01				TCRBJ01-02*01	TCRBJ01	TCRBJ01-02	01				0	2	4	3	1	6	42	59	61	66	67	1	In	VDJ
AGTCTGCCATCCCCAACCAGACAGCTCTTTACTTCTGTGCCACCCCAGCCGGGACATCTGTCCGCCGGGGAGCTGTTTTTTGGAGAA		1	3.322954638346232E-5	46	TCRBV24	TCRBV24	unresolved			TCRBV24-01,TCRBV24-or09_02		TCRBD01-01*01	TCRBD01	TCRBD01-01	01				TCRBJ02-02*01	TCRBJ02	TCRBJ02-02	01				9	6	0	6	8	6	35	44	50	56	64	1	Out	VDJ
CAGCAGGTAGTGCGAGGAGATTCGGCAGCTTATTTCTGTGCCAGCTCACCATTGACAGGGATCAATCAGCCCCAGCATTTTGGTGAT	CASSPLTGINQPQHF	2	1.877469370665621E-4	45	TCRBV18-01*01	TCRBV18	TCRBV18-01	01				TCRBD01-01*01	TCRBD01	TCRBD01-01	01				TCRBJ01-05*01	TCRBJ01	TCRBJ01-05	01				2	2	2	3	2	3	36	51	53	60	62	2	In	VDJ
CTGCTGTCGGCTGCTCCCTCCCAGACATCTGTGTACTTCTGTGCCAGCAACTAGCGGGGAGTTAGCTACGAGCAGTACTTCGGGCCG	CASN*RGVSYEQYF	1	4.9844319575193476E-5	42	TCRBV06-05*01	TCRBV06	TCRBV06-05	01				TCRBD02-01*01	TCRBD02	TCRBD02-01	01				TCRBJ02-07*01	TCRBJ02	TCRBJ02-07	01				7	0	3	3	6	3	39	-1	49	59	65	1	Stop	VDJ
GTGAACGCCTTGGAGCTGGACGACTCGGCCCTGTATCTCTGTGCCAGCAGCTTGGACGGGAGGGACTACGAGCAGTACTTCGGGCCG	CASSLDGRDYEQYF	1	1.0799602574625254E-4	42	TCRBV05-04*01	TCRBV05	TCRBV05-04	01				TCRBD02-01*02	TCRBD02	TCRBD02-01	02				TCRBJ02-07*01	TCRBJ02	TCRBJ02-07	01				0	1	8	0	1	3	39	55	56	64	65	1	In	VDJ
TCGCCCAGCCCCAACCAGACCTCTCTGTACTTCTGTGCCAGCAGACAGACCAGCACAATAAGAAATCAGCCCCAGCATTTTGGTGAT	CASRQTSTIRNQPQHF	1	6.313613812857841E-5	48	TCRBV27-01*01	TCRBV27	TCRBV27-01	01				TCRBD01-01*01	TCRBD01	TCRBD01-01	01				TCRBJ01-05*01	TCRBJ01	TCRBJ01-05	01				6	0	3	5	15	4	33	-1	44	48	63	1	In	VDJ
GTGAACGCCTTGTTGCTGGGGGACTCGGCCCTCTATCTCTGTGCCTCCGGGGGAGCTTTTAACCCAGAGACCCAGTACTTCGGGCCA	CASGGAFNPETQYF	1	4.3198410298501014E-5	42	TCRBV05-06*01	TCRBV05	TCRBV05-06	01				TCRBD02-01*01	TCRBD02	TCRBD02-01	01				TCRBJ02-05*01	TCRBJ02	TCRBJ02-05	01				10	2	8	2	12	4	39	45	47	53	65	1	In	VDJ
TCTAAGAAGCTCCTTCTCAGTGACTCTGGCTTCTATCTCTGTGCCTGGAGTATGGTCGCGGGCAATCAGCCCCAGCATTTTGGTGAT	CAWSMVAGNQPQHF	1	1.9937727830077392E-5	42	TCRBV30-01*01	TCRBV30	TCRBV30-01	01				TCRBD02-01	TCRBD02	TCRBD02-01				01,02	TCRBJ01-05*01	TCRBJ01	TCRBJ01-05	01				2	6	7	5	0	2	39	51	57	-1	61	1	In	VDJ
CTCAGGCTGGAGTTGGCTGCTCCCTCCCAGACATCTGTGTACTTCTGTGCCAGCAGTTACTTAGATCAGCCCCAGCATTTTGGTGAT	CASSYLDQPQHF	2	1.8608545974738898E-4	36	TCRBV06-06	TCRBV06	TCRBV06-06				01,02	TCRBD02-01	TCRBD02	TCRBD02-01				01,02	TCRBJ01-05*01	TCRBJ01	TCRBJ01-05	01				1	0	5	8	0	5	45	-1	61	-1	64	2	In	VDJ
CTGCTGGGGTTGGAGTCGGCTGCTCCCTCCCAAACATCTGTGTACTTCTGTGCCAGCAGTTACGGAGAGACCCAGTACTTCGGGCCA	CASSYGETQYF	1	4.15369329793279E-5	33	TCRBV06	TCRBV06	unresolved			TCRBV06-02,TCRBV06-03				unresolved		TCRBD01,TCRBD02	TCRBD01-01,TCRBD02-01		TCRBJ02-05*01	TCRBJ02	TCRBJ02-05	01				2	0	0	10	0	4	48	-1	63	-1	65	1	In	VDJ
CCAGCGCACACAGCAGGAGGACTCGGCCGTGTATCTCTGTGCCAGCAGCCCAATGAGTCGGCCCCCTACGAGCAGTACTTCGGGCCG		1	1.2627227625715683E-4	44	TCRBV07-02*01	TCRBV07	TCRBV07-02	01						unresolved		TCRBD01,TCRBD02	TCRBD01-01,TCRBD02-01		TCRBJ02-07*01	TCRBJ02	TCRBJ02-07	01				5	10	9	0	2	2	37	49	59	62	64	1	Out	VDJ
GTGAACGCCTTGTTGCTGGGGGACTCGGCCCTCTATCTCTGTGCCAGCAGCGCGGGACAGCCCAATTCACCCCTCCACTTTGGGAAC	CASSAGQPNSPLHF	1	4.9844319575193476E-5	42	TCRBV05-06*01	TCRBV05	TCRBV05-06	01				TCRBD01-01*01	TCRBD01	TCRBD01-01	01				TCRBJ01-06*01	TCRBJ01	TCRBJ01-06	01				4	2	0	5	3	7	39	51	53	60	63	1	In	VDJ
TCTGCCATCCCCAACCAGACAGCTCTTTACTTCTGTGCCACCAGTGCCCAGGGACGGGGGTCCTACAATGAGCAGTTCTTCGGGCCA	CATSAQGRGSYNEQFF	1	3.9875455660154784E-5	48	TCRBV24	TCRBV24	unresolved			TCRBV24-01,TCRBV24-or09_02		TCRBD02-01*01	TCRBD02	TCRBD02-01	01				TCRBJ02-01*01	TCRBJ02	TCRBJ02-01	01				5	8	8	2	0	1	33	46	54	-1	60	1	In	VDJ
GCCCATCCTGAAGACAGCAGCTTCTACATCTGCAGTGCTAGCCGCCGGACAGGGGGATCGGGTATGCAGGGCTACACCTTCGGTTCG	CSASRRTGGSGMQGYTF	1	3.655250102180855E-5	51	TCRBV20	TCRBV20	unresolved			TCRBV20-01,TCRBV20-or09_02		TCRBD01-01*01	TCRBD01	TCRBD01-01	01				TCRBJ01-02*01	TCRBJ01	TCRBJ01-02	01				3	5	1	1	13	8	30	41	46	56	69	1	In	VDJ
ACGATCCAGCGCACAGAGCAGCGGGACTCGGCCATGTATCGCTGTGCCAGCAGCTTAGGTCAGGCAACTGAAGCTTTCTTTGGACAA	CASSLGQATEAFF	2	1.3956409481054175E-4	39	TCRBV07-06*01	TCRBV07	TCRBV07-06	01				TCRBD01-01*01	TCRBD01	TCRBD01-01	01				TCRBJ01-01*01	TCRBJ01	TCRBJ01-01	01				1	2	4	4	2	5	42	58	60	64	66	2	In	VDJ
TTTCTTGACATCCGCTCACCAGGCCTGGGGGACGCAGCCATGTACCTGTGTGCCACCAGCAGAGAAAGCGACTACACCTTCGGTTCG	CATSRESDYTF	1	6.645909276692464E-5	33	TCRBV15-01*01	TCRBV15	TCRBV15-01	01				TCRBD02-01	TCRBD02	TCRBD02-01				01,02	TCRBJ01-02*01	TCRBJ01	TCRBJ01-02	01				0	1	6	6	1	10	48	65	66	70	71	1	In	VDJ
GCTCCCTCCCAAACATCTGTGTACTTCTGTGCCAGCAGCCCCCCTCACCCAGGGGGGGCGAGGACCTACGAGCAGTACTTCGGGCCG	CASSPPHPGGARTYEQYF	1	4.485988761767413E-5	54	TCRBV06	TCRBV06	unresolved			TCRBV06-02,TCRBV06-03				unresolved		TCRBD01,TCRBD02	TCRBD01-01,TCRBD02-01		TCRBJ02-07*01	TCRBJ02	TCRBJ02-07	01				6	11	4	1	8	2	27	38	49	56	64	1	In	VDJ
GAATGTGAGCACCTTGGAGCTGGGGGACTCGGCCCTTTATCTTTGCGCCAGCAGCTCGGGACAGGGAGTGGCTACACCTTCGGTTCG		1	6.313613812857841E-5	38	TCRBV05-01*01	TCRBV05	TCRBV05-01	01				TCRBD01-01*01	TCRBD01	TCRBD01-01	01				TCRBJ01-02*01	TCRBJ01	TCRBJ01-02	01				3	1	0	3	2	7	43	56	57	66	68	1	Out	VDJ
TCTAAGAAGCTCCTTCTCAGTGACTCTGGCTTCTATCTCTGTGCCTGGAGTGCCTGGAGCTCTGGAAACACCATATATTTTGGAGAG	CAWSAWSSGNTIYF	1	4.15369329793279E-5	42	TCRBV30-01*01	TCRBV30	TCRBV30-01	01				TCRBD02-01*02	TCRBD02	TCRBD02-01	02				TCRBJ01-03*01	TCRBJ01	TCRBJ01-03	01				1	3	10	2	0	0	39	52	55	-1	59	1	In	VDJ
AATTCCCTGGAGCTTGGTGACTCTGCTGTGTATTTCTGTGCCAGCAGCCAAGTTAGGTCCTCTGGAAACACCATATATTTTGGAGAG	CASSQVRSSGNTIYF	2	1.3956409481054175E-4	45	TCRBV03	TCRBV03	unresolved			TCRBV03-01,TCRBV03-02				unresolved		TCRBD01,TCRBD02	TCRBD01-01,TCRBD02-01		TCRBJ01-03*01	TCRBJ01	TCRBJ01-03	01				1	2	5	4	2	0	36	52	54	57	59	2	In	VDJ
GTGACCAGTGCCCATCCTGAAGACAGCAGCTTCTACATCTGCAGTGCTAGCTAGCGGGAGTTCCCATATACGCAGTATTTTGGCCCA	CSAS*REFPYTQYF	1	4.3198410298501014E-5	42	TCRBV20	TCRBV20	unresolved			TCRBV20-01,TCRBV20-or09_02		TCRBD02-01*02	TCRBD02	TCRBD02-01	02				TCRBJ02-03*01	TCRBJ02	TCRBJ02-03	01				3	0	4	2	7	7	39	-1	50	60	67	1	Stop	VDJ
CCCCTGACCCTGGAGTCTGCCAGGCCCTCACATACCTCTCAGTACCTCTGTGCCAGCAGCCTCTACAATGAGCAGTTCTTCGGGCCA	CASSLYNEQFF	1	4.818284225602036E-5	33	TCRBV25-01*01	TCRBV25	TCRBV25-01	01				TCRBD02-01	TCRBD02	TCRBD02-01				01,02	TCRBJ02-01*01	TCRBJ02	TCRBJ02-01	01				6	1	4	10	0	3	48	59	60	-1	62	1	In	VDJ
AATTCCCTGGAGCTTGGTGACTCTGCTGTGTATTTCTGTGCCAGCAGCCAAGATGGACTTAGGGGAAACACCATATATTTTGGAGAG	CASSQDGLRGNTIYF	2	1.3956409481054175E-4	45	TCRBV03	TCRBV03	unresolved			TCRBV03-01,TCRBV03-02		TCRBD02-01	TCRBD02	TCRBD02-01				01,02	TCRBJ01-03*01	TCRBJ01	TCRBJ01-03	01				0	1	1	10	4	4	36	53	54	59	63	2	In	VDJ
TTGGAGCTGGGGGACTCGGCCCTTTATCTTTGCGCCAGCAGCCCGTCAATAGGCAGCGGTCGGACCTACGAGCAGTACTTCGGGCCG	CASSPSIGSGRTYEQYF	1	5.6490228851885945E-5	51	TCRBV05-01*01	TCRBV05	TCRBV05-01	01				TCRBD02-01	TCRBD02	TCRBD02-01				01,02	TCRBJ02-07*01	TCRBJ02	TCRBJ02-07	01				4	12	6	5	5	2	30	42	54	59	64	1	In	VDJ
CTGACAGTGACCAGTGCCCATCCTGAAGACAGCAGCTTCTACATCTGCAGTGCGGATGACAGGGGCCACGAGCAGTACTTCGGGCCG	CSADDRGHEQYF	1	3.1568069064289206E-5	36	TCRBV20	TCRBV20	unresolved			TCRBV20-01,TCRBV20-or09_02		TCRBD01-01*01	TCRBD01	TCRBD01-01	01				TCRBJ02-07*01	TCRBJ02	TCRBJ02-07	01				6	4	2	2	2	5	45	53	57	65	67	1	In	VDJ
CACGCCCTGCAGCCAGAAGACTCAGCCCTGTATCTCTGCGCCAGCAGCCAAGCGGGGCTCGGTAATGAAAAACTGTTTTTTGGCAGT	CASSQAGLGNEKLFF	1	1.329181855338493E-4	45	TCRBV04-01*01	TCRBV04	TCRBV04-01	01						unresolved		TCRBD01,TCRBD02	TCRBD01-01,TCRBD02-01		TCRBJ01-04*01	TCRBJ01	TCRBJ01-04	01				1	1	7	0	4	4	36	52	53	58	62	1	In	VDJ
AGCTGCTCCCTCTCAGACTTCTGTTTACTTCTGTGCCAGCAGTTACTCCCGACGACGGGTAAGAACACTGAAGCTTTCTTTGGACAA		2	1.3956409481054175E-4	50	TCRBV06-07*01	TCRBV06	TCRBV06-07	01				TCRBD02-01	TCRBD02	TCRBD02-01				01,02	TCRBJ01-01*01	TCRBJ01	TCRBJ01-01	01				0	7	8	4	3	1	31	48	55	59	62	2	Out	VDJ
AAGAAGCTCCTTCTCAGTGACTCTGGCTTCTATCTCTGTGCCTGGAGTCTAGCGGGGGTCACAACCGGGGAGCTGTTTTTTGGAGAA	CAWSLAGVTTGELFF	1	1.8276250510904276E-5	45	TCRBV30-01*01	TCRBV30	TCRBV30-01	01				TCRBD02-01*01	TCRBD02	TCRBD02-01	01				TCRBJ02-02*01	TCRBJ02	TCRBJ02-02	01				2	0	4	2	5	5	36	-1	48	58	63	1	In	VDJ
ATCCGGTCCACAAAGCTGGAGGACTCAGCCATGTACTTCTGTGCCAGCAGTCCGACAGGGTTGGGGTATAAGCAGTTCTTCGGGCCA	CASSPTGLGYKQFF	1	8.473534327782891E-5	42	TCRBV02-01*01	TCRBV02	TCRBV02-01	01				TCRBD01-01*01	TCRBD01	TCRBD01-01	01				TCRBJ02-01*01	TCRBJ02	TCRBJ02-01	01				5	2	2	3	10	11	39	51	53	60	70	1	In	VDJ
ATGAATGTGAGCACCTTGGAGCTGGGGGACTCGGCCCTTTATCTTTGCGCCAGCAGCCCCCCACCCGGGGAGCTGTTTTTTGGAGAA	CASSPPPGELFF	1	7.642795668196334E-5	36	TCRBV05-01*01	TCRBV05	TCRBV05-01	01						unresolved		TCRBD01,TCRBD02	TCRBD01-01,TCRBD02-01		TCRBJ02-02*01	TCRBJ02	TCRBJ02-02	01				4	5	3	7	0	6	45	57	62	-1	64	1	In	VDJ
GAGTCGCCCAGCCCCAACCAGACCTCTCTGTACTTCTGTGCCAGCAGGAGTACGCAGGACAGAACCTACGAGCAGTACTTCGGGCCG	CASRSTQDRTYEQYF	1	4.3198410298501014E-5	45	TCRBV27-01*01	TCRBV27	TCRBV27-01	01				TCRBD01-01*01	TCRBD01	TCRBD01-01	01				TCRBJ02-07*01	TCRBJ02	TCRBJ02-07	01				6	9	1	5	2	2	36	47	56	62	64	1	In	VDJ
GTCTGCCATCCCCAACCAGACAGCTCTTTACTTCTGTGCCACCAGTGATTTTGGGCAGGGAACTGGGACACCATATATTTTGGAGAG		1	7.144352472444399E-5	47	TCRBV24	TCRBV24	unresolved			TCRBV24-01,TCRBV24-or09_02		TCRBD01-01*01	TCRBD01	TCRBD01-01	01				TCRBJ01-03*01	TCRBJ01	TCRBJ01-03	01				1	4	4	3	7	8	34	51	55	60	67	1	Out	VDJ
GTGAGCACCTTGGAGCTGGGGGACTCGGCCCTTTATCTTTGCGCCAGCAGCTTTGGGGACGGGAACACTGAAGCTTTCTTTGGACAA	CASSFGDGNTEAFF	1	7.476647936279022E-5	42	TCRBV05-01*01	TCRBV05	TCRBV05-01	01						unresolved		TCRBD01,TCRBD02	TCRBD01-01,TCRBD02-01		TCRBJ01-01*01	TCRBJ01	TCRBJ01-01	01				2	2	0	7	2	1	39	53	55	60	62	1	In	VDJ
CGCACACAGCAGGAGGACTCGGCCGTGTATCTCTGTGCCAGCAGCTTAGGTGCCAGGGAGGTTAGGTATGGCTACACCTTCGGTTCG	CASSLGAREVRYGYTF	1	1.3624114017219552E-4	48	TCRBV07-02*01	TCRBV07	TCRBV07-02	01				TCRBD02-01*02	TCRBD02	TCRBD02-01	02				TCRBJ01-02*01	TCRBJ01	TCRBJ01-02	01				1	6	9	1	5	5	33	49	55	61	66	1	In	VDJ
AACATGAGCTCCTTGGAGCTGGGGGACTCAGCCCTGTACTTCTGTGCCAGCAGCTTATTACAGGGGGATGGCTACACCTTCGGTTCG	CASSLLQGDGYTF	1	8.971977523534826E-5	39	TCRBV13-01*01	TCRBV13	TCRBV13-01	01				TCRBD01-01*01	TCRBD01	TCRBD01-01	01				TCRBJ01-02*01	TCRBJ01	TCRBJ01-02	01				2	2	3	1	0	6	42	57	59	-1	67	1	In	VDJ
GTGAGCACCTTGGAGCTGGGGGACTCGGCCCTTTATCTTTGCGCCAGCAGCGGGGGGGGAACCTACAATGAGCAGTTCTTCGGGCCA	CASSGGGTYNEQFF	1	9.47042071928676E-5	42	TCRBV05-01*01	TCRBV05	TCRBV05-01	01				TCRBD02-01*01	TCRBD02	TCRBD02-01	01				TCRBJ02-01*01	TCRBJ02	TCRBJ02-01	01				4	0	9	0	3	2	39	-1	51	58	61	1	In	VDJ
TTGGAGCTGGGGGACTCGGCCCTTTATCTTTGCGCCAGCAGCCAGAGACAGGGTTCCTCTGGGGCCAAAGTCCTGACTTTCGGGGCC	CASSQRQGSSGAKVLTF	1	7.642795668196334E-5	51	TCRBV05-01*01	TCRBV05	TCRBV05-01	01				TCRBD01-01*01	TCRBD01	TCRBD01-01	01				TCRBJ02-06*01	TCRBJ02	TCRBJ02-06	01				4	4	2	3	16	13	30	42	46	53	69	1	In	VDJ
GAGTCGGCTGCTCCCTCCCAAACATCTGTGTACTTCTGTGCCAGCAGTTACCCGGACAGGGGCAATCAGCCCCAGCATTTTGGTGAT	CASSYPDRGNQPQHF	1	6.313613812857841E-5	45	TCRBV06	TCRBV06	unresolved			TCRBV06-02,TCRBV06-03		TCRBD01-01*01	TCRBD01	TCRBD01-01	01				TCRBJ01-05*01	TCRBJ01	TCRBJ01-05	01				2	2	1	3	0	2	36	51	53	-1	61	1	In	VDJ
ACAGTGACCAGTGCCCATCCTGAAGACAGCAGCTTCTACATCTGCAGTGCTGTCCCAGGGGGCGGAACTGAAGCTTTCTTTGGACAA	CSAVPGGGTEAFF	1	4.3198410298501014E-5	39	TCRBV20	TCRBV20	unresolved			TCRBV20-01,TCRBV20-or09_02		TCRBD01-01*01	TCRBD01	TCRBD01-01	01				TCRBJ01-01*01	TCRBJ01	TCRBJ01-01	01				5	4	4	0	3	5	42	51	55	63	66	1	In	VDJ
ACTCTGGAGTCCGCTACCAGCTCCCAGACATCTGTGTACTTCTGTGCCATCGGCGAACAGGGGAGACCTGAAGCTTTCTTTGGACAA	CAIGEQGRPEAFF	5	3.555561463030468E-4	39	TCRBV10-03*01	TCRBV10	TCRBV10-03	01				TCRBD01-01*01	TCRBD01	TCRBD01-01	01				TCRBJ01-01*01	TCRBJ01	TCRBJ01-01	01				8	5	3	2	4	6	42	51	56	63	67	5	In	VDJ
CTGTGAGCAACATGAGCCCTGAAGACAGCAGCATATATCTCTGCAGCGTGCGGTCCCGGGACAGTGATGCAAGCTTTCTTTGGACAA		1	1.4953295872558044E-5	40	TCRBV29-01*01	TCRBV29	TCRBV29-01	01				TCRBD01-01*01	TCRBD01	TCRBD01-01	01				TCRBJ01-01*01	TCRBJ01	TCRBJ01-01	01				6	8	0	5	6	9	41	49	57	64	70	1	Out	VDJ
ATCCTGAGTTCTAAGAAGCTCCTTCTCAGTGACTCTGGCTTCTATCTCTGTGCCTGGACCTACCACAATGAGCAGTTCTTCGGGCCA	CAWTYHNEQFF	1	2.1599205149250507E-5	33	TCRBV30-01*01	TCRBV30	TCRBV30-01	01				TCRBD02-01	TCRBD02	TCRBD02-01				01,02	TCRBJ02-01*01	TCRBJ02	TCRBJ02-01	01				4	1	4	9	2	5	48	58	59	62	64	1	In	VDJ
GAGTCGCCCAGCCCCAACCAGACCTCTCTGTACTTCTGTGCCAGGGACTGAAAGGGTATTGGCACCGGGGAGCTGTTTTTTGGAGAA	CARD*KGIGTGELFF	1	5.815170617105906E-5	45	TCRBV27-01*01	TCRBV27	TCRBV27-01	01				TCRBD02-01	TCRBD02	TCRBD02-01				01,02	TCRBJ02-02*01	TCRBJ02	TCRBJ02-02	01				9	0	1	10	13	4	36	-1	44	49	62	1	Stop	VDJ
TCAACTCTGACTGTGAGCAACATGAGCCCTGAAGACAGCAGCATATATCTCTGCAGCGGGTCTAGCGGTGAGCAGTTCTTCGGGCCA	CSGSSGEQFF	1	1.9937727830077392E-5	30	TCRBV29-01*01	TCRBV29	TCRBV29-01	01				TCRBD02-01	TCRBD02	TCRBD02-01				01,02	TCRBJ02-01*01	TCRBJ02	TCRBJ02-01	01				7	3	4	5	0	9	51	58	61	-1	68	1	In	VDJ
ACAAAGCTGGAGGACTCAGCCATGTACTTCTGTGCCAGCAGTTATTTCGCAGGGACAGGGGGAAACTATGGCTACACCTTCGGTTCG	CASSYFAGTGGNYGYTF	1	5.6490228851885945E-5	51	TCRBV02-01*01	TCRBV02	TCRBV02-01	01				TCRBD01-01*01	TCRBD01	TCRBD01-01	01				TCRBJ01-02*01	TCRBJ01	TCRBJ01-02	01				5	9	0	1	1	2	30	42	51	62	63	1	In	VDJ
TCCACTCTGACAGTGACCAGTGCCCATCCTGAAGACAGCAGCTTCTACATCTGCAGTGCCCTCTTCTGGGGAGCTTTCTTTGGACAA	CSALFWGAFF	1	8.639682059700203E-5	30	TCRBV20-01*01	TCRBV20	TCRBV20-01	01						unresolved		TCRBD01,TCRBD02	TCRBD01-01,TCRBD02-01		TCRBJ01-01*01	TCRBJ01	TCRBJ01-01	01				6	8	6	2	0	10	51	59	67	-1	71	1	In	VDJ
CTGGAGTCGGCTGCTCCCTCCCAGACATCTGTGTACTTCTGTGCCAGCAGTGATCGGGGGGGGAACACTGAAGCTTTCTTTGGACAA	CASSDRGGNTEAFF	1	9.47042071928676E-5	42	TCRBV06-01*01	TCRBV06	TCRBV06-01	01				TCRBD02-01*01	TCRBD02	TCRBD02-01	01				TCRBJ01-01*01	TCRBJ01	TCRBJ01-01	01				3	1	8	0	0	1	39	53	54	-1	62	1	In	VDJ
TCAGGCTGGAGTTGGCTGCTCCCTCCCAGACATCTGTGTACTTCTGTGCCAGCAGTCATGACCCCTCAGCCCCAGCATTTTGGTGAT		2	1.761165958323503E-4	37	TCRBV06-06	TCRBV06	TCRBV06-06				01,02			unresolved		TCRBD01,TCRBD02	TCRBD01-01,TCRBD02-01		TCRBJ01-05*01	TCRBJ01	TCRBJ01-05	01				5	3	2	7	3	6	44	56	59	62	65	2	Out	VDJ
ATCCAGCCCTCAGAACCCAGGGACTCAGCTGTGTACTTCTGTGCCAGCATTCTGAGGACAGGGGGTGGAGGCTACACCTTCGGTTCG	CASILRTGGGGYTF	1	1.1630341234211812E-4	42	TCRBV12	TCRBV12	unresolved			TCRBV12-03,TCRBV12-04		TCRBD01-01*01	TCRBD01	TCRBD01-01	01				TCRBJ01-02*01	TCRBJ01	TCRBJ01-02	01				7	6	1	1	4	8	39	49	55	65	69	1	In	VDJ
CTGGAGTCGGCTGCTCCCTCCCAGACATCTGTGTACTTCTGTGCCAGCAGTGAAGCGCCCGACAATCAGCCCCAGCATTTTGGTGAT	CASSEAPDNQPQHF	1	1.0135011646956007E-4	42	TCRBV06-01*01	TCRBV06	TCRBV06-01	01						unresolved		TCRBD01,TCRBD02	TCRBD01-01,TCRBD02-01		TCRBJ01-05*01	TCRBJ01	TCRBJ01-05	01				0	4	2	8	0	3	39	56	60	-1	62	1	In	VDJ
GTGAGCACCTTGGAGCTGGGGGACTCGGCCCTTTATCTTTGCGCCAGCAGCTTGGGGGGCCCTGGAAACACCATATATTTTGGAGAG	CASSLGGPGNTIYF	2	1.661477319173116E-4	42	TCRBV05-01*01	TCRBV05	TCRBV05-01	01				TCRBD01-01*01	TCRBD01	TCRBD01-01	01				TCRBJ01-03*01	TCRBJ01	TCRBJ01-03	01				0	0	7	0	1	2	39	-1	55	60	61	2	In	VDJ
CTGTCGGCTGCTCCCTCCCAGACATCTGTGTACTTCTGTGCCAGCAGTCCCCTAGCGGGAGGCCCTACGGGGCAGTACTTCGGGCCG	CASSPLAGGPTGQYF	1	4.818284225602036E-5	45	TCRBV06-05*01	TCRBV06	TCRBV06-05	01				TCRBD02-01*02	TCRBD02	TCRBD02-01	02				TCRBJ02-07*01	TCRBJ02	TCRBJ02-07	01				5	3	4	1	9	9	36	48	51	62	71	1	In	VDJ
ATCCGGTCCACAAAGCTGGAGGACTCAGCCATGTACTTCTGTGCCAGCAGCCTAGACGGGGGCAATCAGCCCCAGCATTTTGGTGAT	CASSLDGGNQPQHF	1	6.978204740527087E-5	42	TCRBV02-01*01	TCRBV02	TCRBV02-01	01				TCRBD02-01*01	TCRBD02	TCRBD02-01	01				TCRBJ01-05*01	TCRBJ01	TCRBJ01-05	01				6	6	8	3	0	2	39	50	56	-1	61	1	In	VDJ
AGCACCTTGGAGCTGGGGGACTCGGCCCTTTATCTTTGCGCCAGCAGTCCCCCCCGACAGGGTGGGACTGAAGCTTTCTTTGGACAA	CASSPPRQGGTEAFF	1	7.31050020436171E-5	45	TCRBV05-01*01	TCRBV05	TCRBV05-01	01				TCRBD01-01*01	TCRBD01	TCRBD01-01	01				TCRBJ01-01*01	TCRBJ01	TCRBJ01-01	01				5	8	2	3	4	5	36	47	55	62	66	1	In	VDJ
CTGCAGCCAGAAGACTCAGCCCTGTATCTCTGCGCCAGCAGCCAGGGCCTTTCGAGATATAGCAATCAGCCCCAGCATTTTGGTGAT	CASSQGLSRYSNQPQHF	1	7.808943400113645E-5	51	TCRBV04-01*01	TCRBV04	TCRBV04-01	01				TCRBD01-01*01	TCRBD01	TCRBD01-01	01				TCRBJ01-05*01	TCRBJ01	TCRBJ01-05	01				3	0	8	0	11	0	30	-1	44	48	59	1	In	VDJ
GAGTCGGCTGCTCCCTCCCAGACATCTGTGTACTTCTGTGCCAGCAGATCGGGATGGGGCTCTGGAAACACCATATATTTTGGAGAG	CASRSGWGSGNTIYF	3	2.1433057417333197E-4	45	TCRBV06-01*01	TCRBV06	TCRBV06-01	01				TCRBD02-01*02	TCRBD02	TCRBD02-01	02				TCRBJ01-03*01	TCRBJ01	TCRBJ01-03	01				6	2	8	3	5	0	36	47	49	54	59	3	In	VDJ
AGCACCTTGGAGCTGGGGGACTCGGCCCTTTATCTTTGCGCCAGCAGCACGGGACAGGGTAACACCGGGGAGCTGTTTTTTGGAGAA	CASSTGQGNTGELFF	1	7.476647936279022E-5	45	TCRBV05-01*01	TCRBV05	TCRBV05-01	01				TCRBD01-01*01	TCRBD01	TCRBD01-01	01				TCRBJ02-02*01	TCRBJ02	TCRBJ02-02	01				4	2	0	3	1	2	36	48	50	59	60	1	In	VDJ
TCCCTGGAGCTTGGTGACTCTGCTGTGTATTTCTGTGCCAGCAGCCAAGGGGGGCGCGGCAATAATTCACCCCTCCACTTTGGGAAC	CASSQGGRGNNSPLHF	1	4.6521364936847245E-5	48	TCRBV03	TCRBV03	unresolved			TCRBV03-01,TCRBV03-02		TCRBD01-01*01	TCRBD01	TCRBD01-01	01				TCRBJ01-06*01	TCRBJ01	TCRBJ01-06	01				1	0	6	0	6	5	33	-1	49	55	61	1	In	VDJ
AGCACCTTGGAGCTGGGGGACTCGGCCCTTTATCTTTGCGCCAGCAGCACGGGGACTAGCGGGAGGTACGAGCAGTACTTCGGGCCG	CASSTGTSGRYEQYF	1	5.482875153271283E-5	45	TCRBV05-01*01	TCRBV05	TCRBV05-01	01				TCRBD02-01*02	TCRBD02	TCRBD02-01	02				TCRBJ02-07*01	TCRBJ02	TCRBJ02-07	01				4	3	0	1	0	4	36	48	51	-1	66	1	In	VDJ
AATGTGAACGCCTTGGAGCTGGACGACTCGGCCCTGTATCTCTGTGCCAGCAGCTTCCCTCGGGGGACTGAAGCTTTCTTTGGACAA	CASSFPRGTEAFF	1	1.3624114017219552E-4	39	TCRBV05-04*01	TCRBV05	TCRBV05-04	01				TCRBD02-01*01	TCRBD02	TCRBD02-01	01				TCRBJ01-01*01	TCRBJ01	TCRBJ01-01	01				2	4	8	2	0	5	42	56	60	-1	66	1	In	VDJ
TAAACCTGAGCTCTCTGGAGCTGGGGGACTCAGCTTTGTATTTCTGTGCCAGCAGCGTGGTTGGCCTACGAGCAGTACTTCGGGCCG		1	5.3167274213539714E-5	37	TCRBV09-01	TCRBV09	TCRBV09-01				01,02			unresolved		TCRBD01,TCRBD02	TCRBD01-01,TCRBD02-01		TCRBJ02-07*01	TCRBJ02	TCRBJ02-07	01				2	0	0	10	4	2	44	-1	58	60	64	1	Out	VDJ
GAACTAAACCTGAGCTCTCTGGAGCTGGGGGACTCAGCTTTGTATTTCTGTGCCAGCAGCGACCTCGCTGGCTACACCTTCGGTTCG	CASSDLAGYTF	1	5.815170617105906E-5	33	TCRBV09-01	TCRBV09	TCRBV09-01				01,02			unresolved		TCRBD01,TCRBD02	TCRBD01-01,TCRBD02-01		TCRBJ01-02*01	TCRBJ01	TCRBJ01-02	01				3	0	3	7	5	7	48	-1	61	63	68	1	In	VDJ
AATGTGAACGCCTTGGAGCTGGACGACTCGGCCCTGTATCTCTGTGCTAGCCGGAGGAGCGGAACCGGGGAGCTGTTTTTTGGAGAA	CASRRSGTGELFF	2	1.3956409481054175E-4	39	TCRBV05-04*01	TCRBV05	TCRBV05-04	01				TCRBD02-01	TCRBD02	TCRBD02-01				01,02	TCRBJ02-02*01	TCRBJ02	TCRBJ02-02	01				7	6	6	5	1	5	42	51	57	62	63	2	In	VDJ
CTGGAGTCGGCTGCTCCCTCCCAGACATCTGTGTACTTCTGTGCCAGCAGTGAAGTGTCAGACGACACTGAAGCTTTCTTTGGACAA	CASSEVSDDTEAFF	1	9.304272987369449E-5	42	TCRBV06-01*01	TCRBV06	TCRBV06-01	01						unresolved		TCRBD01,TCRBD02	TCRBD01-01,TCRBD02-01		TCRBJ01-01*01	TCRBJ01	TCRBJ01-01	01				1	5	2	7	1	3	39	55	60	63	64	1	In	VDJ
CTGTCGGCTGCTCCCTCCCAGACATCTGTGTACTTCTGTGCCAGCAGAGATCAGGGGGCCAAGGGGGCCGGCTACACCTTCGGTTCG	CASRDQGAKGAGYTF	1	5.3167274213539714E-5	45	TCRBV06-05*01	TCRBV06	TCRBV06-05	01				TCRBD01-01*01	TCRBD01	TCRBD01-01	01				TCRBJ01-02*01	TCRBJ01	TCRBJ01-02	01				6	4	4	0	10	8	36	47	51	59	69	1	In	VDJ
GAGTCGCCCAGCCCCAACCAGACCTCTCTGTACTTCTGTGCCAGCAGTCCTACCCTATACGCAATCCGTGGCTACACCTTCGGTTCG	CASSPTLYAIRGYTF	1	4.6521364936847245E-5	45	TCRBV27-01*01	TCRBV27	TCRBV27-01	01				TCRBD02-01	TCRBD02	TCRBD02-01				01,02	TCRBJ01-02*01	TCRBJ01	TCRBJ01-02	01				5	1	4	9	16	7	36	48	49	52	68	1	In	VDJ
TCGCCCAGCCCCAACCAGACCTCTCTGTACTTCTGTGCCAGCAGTTTTATGGGGGGCGGCGGGAACACTGAAGCTTTCTTTGGACAA	CASSFMGGGGNTEAFF	1	5.482875153271283E-5	48	TCRBV27-01*01	TCRBV27	TCRBV27-01	01						unresolved		TCRBD01,TCRBD02	TCRBD01-01,TCRBD02-01		TCRBJ01-01*01	TCRBJ01	TCRBJ01-01	01				3	4	6	0	5	1	33	47	51	57	62	1	In	VDJ
GAGTCTGCCATCCCCAACCAGACAGCTCTTTACTTCTGTGCCACCAGTGATTTGCAAGGGGGCAATCAGCCCCAGCATTTTGGTGAT	CATSDLQGGNQPQHF	1	3.1568069064289206E-5	45	TCRBV24	TCRBV24	unresolved			TCRBV24-01,TCRBV24-or09_02		TCRBD01-01*01	TCRBD01	TCRBD01-01	01				TCRBJ01-05*01	TCRBJ01	TCRBJ01-05	01				0	2	5	2	0	2	36	54	56	-1	61	1	In	VDJ
AGATCCAGCGCACAGAGCAGGGGGACTCGGCCATGTATCTCTGTGCCAGCAGCTTAAGTCAGGGGGTATGGCTACACCTTCGGTTCG		2	1.7113216387483094E-4	40	TCRBV07-09	TCRBV07	TCRBV07-09				01,03	TCRBD01-01*01	TCRBD01	TCRBD01-01	01				TCRBJ01-02*01	TCRBJ01	TCRBJ01-02	01				2	3	4	1	0	5	41	56	59	-1	66	2	Out	VDJ
ACGATCCAGCGCACACAGCAGGAGGACTCGGCCGTGTATCTCTGTGCCAGCAGCTCCTCCCCCACAGGAAGGCAGTACTTCGGGCCG	CASSSSPTGRQYF	1	1.1962636698046435E-4	39	TCRBV07-02*01	TCRBV07	TCRBV07-02	01				TCRBD01-01*01	TCRBD01	TCRBD01-01	01				TCRBJ02-07*01	TCRBJ02	TCRBJ02-07	01				4	8	3	4	3	9	42	55	63	68	71	1	In	VDJ
GTGACCAGTGCCCATCCTGAAGACAGCAGCTTCTACATCTGCAGTGCTTTTCGGACAGGGGAGAACACTGAAGCTTTCTTTGGACAA	CSAFRTGENTEAFF	1	4.15369329793279E-5	42	TCRBV20	TCRBV20	unresolved			TCRBV20-01,TCRBV20-or09_02		TCRBD01-01*01	TCRBD01	TCRBD01-01	01				TCRBJ01-01*01	TCRBJ01	TCRBJ01-01	01				5	4	1	2	1	1	39	48	52	61	62	1	In	VDJ
GCCTTGTTGCTGGGGGACTCGGCCCTCTATCTCTGTGCCAGCAGCTTGTCGAGGGGAGCGTTCGCCGGGGAGCTGTTTTTTGGAGAA	CASSLSRGAFAGELFF	1	5.9813183490232175E-5	48	TCRBV05-06*01	TCRBV05	TCRBV05-06	01						unresolved		TCRBD01,TCRBD02	TCRBD01-01,TCRBD02-01		TCRBJ02-02*01	TCRBJ02	TCRBJ02-02	01				1	3	5	2	8	6	33	48	51	56	64	1	In	VDJ
ACCAGTGCCCATCCTGAAGACAGCAGCTTCTACATCTGCAGTGCTAGAGATTTCAAGGGGGGGAACACTGAAGCTTTCTTTGGACAA	CSARDFKGGNTEAFF	1	4.15369329793279E-5	45	TCRBV20	TCRBV20	unresolved			TCRBV20-01,TCRBV20-or09_02				unresolved		TCRBD01,TCRBD02	TCRBD01-01,TCRBD02-01		TCRBJ01-01*01	TCRBJ01	TCRBJ01-01	01				0	5	5	1	1	1	36	50	55	61	62	1	In	VDJ
AGGCTGCTGTCGGCTGCTCCCTCCCAGACATCTGTGTACTTCTGTGCCAGCATGGACGGAACTTACAATGAGCAGTTCTTCGGGCCA	CASMDGTYNEQFF	1	7.975091132030957E-5	39	TCRBV06-05*01	TCRBV06	TCRBV06-05	01						unresolved		TCRBD01,TCRBD02	TCRBD01-01,TCRBD02-01		TCRBJ02-01*01	TCRBJ02	TCRBJ02-01	01				7	1	1	7	6	4	42	52	53	57	63	1	In	VDJ
ACACGCCCTGCAGCCAGAAGACTCAGCCCTGTATCTCTGCGCCAAGAACAGGTGCGGCAGAACACCGGGGAGCTGTTTTTTGGAGAA		1	7.31050020436171E-5	44	TCRBV04-01*01	TCRBV04	TCRBV04-01	01				TCRBD01-01*01	TCRBD01	TCRBD01-01	01				TCRBJ02-02*01	TCRBJ02	TCRBJ02-02	01				10	3	3	4	7	1	37	44	47	52	59	1	Out	VDJ
ACAAAGCTGGAGGACTCAGCCATGTACTTCTGTGCCAGCAGTGAATGGAGTTGGGACTGACTTAACTATGGCTACACCTTCGGTTCG	CASSEWSWD*LNYGYTF	1	5.3167274213539714E-5	51	TCRBV02-01*01	TCRBV02	TCRBV02-01	01				TCRBD02-01	TCRBD02	TCRBD02-01				01,02	TCRBJ01-02*01	TCRBJ01	TCRBJ01-02	01				2	7	0	10	4	1	30	45	52	58	62	1	Stop	VDJ
AATGTGAGCACCTTGGAGCTGGGGGACTCGGCCCTTTATCTTTGCGCCAGCAGCTTCGGGTCGGACAATGAGCAGTTCTTCGGGCCA	CASSFGSDNEQFF	1	9.138125255452138E-5	39	TCRBV05-01*01	TCRBV05	TCRBV05-01	01				TCRBD02-01	TCRBD02	TCRBD02-01				01,02	TCRBJ02-01*01	TCRBJ02	TCRBJ02-01	01				2	0	8	4	4	5	42	-1	56	60	64	1	In	VDJ
GTGAGCACCTTGGAGCTGGGGGACTCGGCCCTTTATCTTTGCGCCAGCAGCTTCGCAAGGCCCCAAGAGACCCAGTACTTCGGGCCA	CASSFARPQETQYF	1	4.9844319575193476E-5	42	TCRBV05-01*01	TCRBV05	TCRBV05-01	01						unresolved		TCRBD01,TCRBD02	TCRBD01-01,TCRBD02-01		TCRBJ02-05*01	TCRBJ02	TCRBJ02-05	01				2	4	5	4	2	1	39	53	57	60	62	1	In	VDJ
ACCAGTGCCCATCCTGAAGACAGCAGCTTCTACATCTGCAGTGCTAGTAGACTAGCGGGGAACACCGGGGAGCTGTTTTTTGGAGAA	CSASRLAGNTGELFF	1	4.15369329793279E-5	45	TCRBV20	TCRBV20	unresolved			TCRBV20-01,TCRBV20-or09_02		TCRBD02-01	TCRBD02	TCRBD02-01				01,02	TCRBJ02-02*01	TCRBJ02	TCRBJ02-02	01				3	2	2	4	0	1	36	47	49	-1	59	1	In	VDJ
GAGTCGCCCAGCCCCAACCAGACCTCTCTGTACTTCTGTGCCAGCAGTCGTCAAACCGGGGGCGGCACTGAAGCTTTCTTTGGACAA	CASSRQTGGGTEAFF	1	5.482875153271283E-5	45	TCRBV27-01*01	TCRBV27	TCRBV27-01	01						unresolved		TCRBD01,TCRBD02	TCRBD01-01,TCRBD02-01		TCRBJ01-01*01	TCRBJ01	TCRBJ01-01	01				5	9	6	0	2	4	36	48	57	63	65	1	In	VDJ
ACAGTGACCAGTGCCCATCCTGAAGACAGCAGCTTCTACATCTGCAGTGCTAGAATAAGGGACAGTGGAGCCCAGCATTTTGGTGAT	CSARIRDSGAQHF	1	4.3198410298501014E-5	39	TCRBV20	TCRBV20	unresolved			TCRBV20-01,TCRBV20-or09_02		TCRBD01-01*01	TCRBD01	TCRBD01-01	01				TCRBJ01-05*01	TCRBJ01	TCRBJ01-05	01				2	4	0	5	5	11	42	54	58	65	70	1	In	VDJ
TCCACAAAGCTGGAGGACTCAGCCATGTACTTCTGTGCCAGCAGTGGCCTGGGGTTCCGCTCCGACACTGAAGCTTTCTTTGGACAA	CASSGLGFRSDTEAFF	1	6.479761544775153E-5	48	TCRBV02-01*01	TCRBV02	TCRBV02-01	01						unresolved		TCRBD01,TCRBD02	TCRBD01-01,TCRBD02-01		TCRBJ01-01*01	TCRBJ01	TCRBJ01-01	01				4	4	6	2	10	3	33	46	50	54	64	1	In	VDJ
ATGAATGTGAGCACCTTGGAGCTGGGGGACTCGGCCCTTTATCTTTGCGCCAGCAGCTTGGGGGGCTACGAGCAGTACTTCGGGCCG	CASSLGGYEQYF	1	5.3167274213539714E-5	36	TCRBV05-01*01	TCRBV05	TCRBV05-01	01						unresolved		TCRBD01,TCRBD02	TCRBD01-01,TCRBD02-01		TCRBJ02-07*01	TCRBJ02	TCRBJ02-07	01				0	0	6	2	0	3	45	-1	61	-1	65	1	In	VDJ
GTGACCAGTGCCCATCCTGAAGACAGCAGCTTCTACATCTGCAGTGCTAAGGGACAGGGTGGGGTGAACGAGCAGTACTTCGGGCCG	CSAKGQGGVNEQYF	1	2.9906591745116088E-5	42	TCRBV20	TCRBV20	unresolved			TCRBV20-01,TCRBV20-or09_02		TCRBD01-01*01	TCRBD01	TCRBD01-01	01				TCRBJ02-07*01	TCRBJ02	TCRBJ02-07	01				4	1	0	3	8	5	39	49	50	59	67	1	In	VDJ
CCTGGAGCTTGGTGACTCTGCTGTGTATTTCTGTGCCAGCAGCCGTGAAGATCCATTTCAATTCGCACTGAAGCTTTCTTTGGACAA		1	5.815170617105906E-5	50	TCRBV03	TCRBV03	unresolved			TCRBV03-01,TCRBV03-02				unresolved		TCRBD01,TCRBD02	TCRBD01-01,TCRBD02-01		TCRBJ01-01*01	TCRBJ01	TCRBJ01-01	01				4	2	2	8	17	4	31	44	46	48	65	1	Out	VDJ
GGGTTGGAGTCGGCTGCTCCCTCCCAAACATCTGTGTACTTCTGTGCCAGCAGTTACCCCGGCCTCTGGGGTGCTTTCTTTGGACAA	CASSYPGLWGAFF	1	5.6490228851885945E-5	39	TCRBV06	TCRBV06	unresolved			TCRBV06-02,TCRBV06-03				unresolved		TCRBD01,TCRBD02	TCRBD01-01,TCRBD02-01		TCRBJ01-01*01	TCRBJ01	TCRBJ01-01	01				2	10	6	2	1	11	42	57	67	71	72	1	In	VDJ
ACCTTGGAGCTGGGGGACTCGGCCCTTTATCTTTGCGCCAGCCGCAGGACCCCAATGTTGGAGGCCGGGGAGCTGTTTTTTGGAGAA	CASRRTPMLEAGELFF	1	7.31050020436171E-5	48	TCRBV05-01*01	TCRBV05	TCRBV05-01	01				TCRBD02-01*02	TCRBD02	TCRBD02-01	02				TCRBJ02-02*01	TCRBJ02	TCRBJ02-02	01				7	17	10	1	0	6	33	42	59	-1	64	1	In	VDJ
CACATCAATTCCCTGGAGCTTGGTGACTCTGCTGTGTATTTCTGTGCCAGTGGGATGACTAGCAATCAGCCCCAGCATTTTGGTGAT	CASGMTSNQPQHF	1	6.14746608094053E-5	39	TCRBV03	TCRBV03	unresolved			TCRBV03-01,TCRBV03-02				unresolved		TCRBD01,TCRBD02	TCRBD01-01,TCRBD02-01		TCRBJ01-05*01	TCRBJ01	TCRBJ01-05	01				9	1	0	8	4	0	42	50	51	55	59	1	In	VDJ
CGCTCACCAGGCCTGGGGGACGCAGCCATGTACCTGTGTGCCACCAGCATAGGGACAGTCGACACCGGGGAGCTGTTTTTTGGAGAA	CATSIGTVDTGELFF	1	7.642795668196334E-5	45	TCRBV15-01*01	TCRBV15	TCRBV15-01	01				TCRBD01-01*01	TCRBD01	TCRBD01-01	01				TCRBJ02-02*01	TCRBJ02	TCRBJ02-02	01				4	2	0	5	3	3	36	49	51	58	61	1	In	VDJ
ATGAGCTCCTTGGAGCTGGGGGACTCAGCCCTGTACTTCTGTGCCAGCAGCCTACCATTAAAAGCAGATACGCAGTATTTTGGCCCA	CASSLPLKADTQYF	1	1.0135011646956007E-4	42	TCRBV13-01*01	TCRBV13	TCRBV13-01	01				TCRBD02-01	TCRBD02	TCRBD02-01				01,02	TCRBJ02-03*01	TCRBJ02	TCRBJ02-03	01				5	0	4	9	10	4	39	-1	51	54	64	1	In	VDJ
CCCAGCCCCAACCAGACCTCTCTGTACTTCTGTGCCAGCAAACCCCAGCCCGCTAGCGCCTCCTACAATGAGCAGTTCTTCGGGCCA	CASKPQPASASYNEQFF	1	6.812057008609776E-5	51	TCRBV27-01*01	TCRBV27	TCRBV27-01	01				TCRBD02-01	TCRBD02	TCRBD02-01				01,02	TCRBJ02-01*01	TCRBJ02	TCRBJ02-01	01				7	12	4	6	1	0	30	40	52	58	59	1	In	VDJ
GAGTTGGCTGCTCCCTCCCAGACATCTGTGTACTTCTGTGCCAGCAGCGCCCGAGTGGGGGCTAACTATGGCTACACCTTCGGTTCG	CASSARVGANYGYTF	1	1.329181855338493E-4	45	TCRBV06-06	TCRBV06	TCRBV06-06				01,02			unresolved		TCRBD01,TCRBD02	TCRBD01-01,TCRBD02-01		TCRBJ01-02*01	TCRBJ01	TCRBJ01-02	01				6	9	6	1	0	0	36	47	56	-1	61	1	In	VDJ
TCACTCTGGAGTCAGCTACCCGCTCCCAGACATCTGTGTATTTCTGCGCCAGCCTAGAATGCGACCTACGAGCAGTACTTCGGGCCG		1	1.3624114017219552E-4	37	TCRBV10-02*01	TCRBV10	TCRBV10-02	01				TCRBD02-01	TCRBD02	TCRBD02-01				01,02	TCRBJ02-07*01	TCRBJ02	TCRBJ02-07	01				8	0	4	8	7	2	44	-1	53	57	64	1	Out	VDJ
CTACACACCCTGCAGCCAGAAGACTCGGCCCTGTATCTCTGTGCCAGCAGGGGAGAGCGCAACACCGGGGAGCTGTTTTTTGGAGAA	CASRGERNTGELFF	1	5.815170617105906E-5	42	TCRBV04-02*01	TCRBV04	TCRBV04-02	01				TCRBD02-01*02	TCRBD02	TCRBD02-01	02				TCRBJ02-02*01	TCRBJ02	TCRBJ02-02	01				6	0	9	2	5	2	39	-1	50	55	60	1	In	VDJ
AGCACCTTGGAGCTGGGGGACTCGGCCCTTTATCTTTGCGCCAGCAGCAATCGGGACAGAGCGAACACTGAAGCTTTCTTTGGACAA	CASSNRDRANTEAFF	1	7.144352472444399E-5	45	TCRBV05-01*01	TCRBV05	TCRBV05-01	01				TCRBD01-01*01	TCRBD01	TCRBD01-01	01				TCRBJ01-01*01	TCRBJ01	TCRBJ01-01	01				4	4	0	5	3	1	36	48	52	59	62	1	In	VDJ
GCCTTGTTGCTGGGGGACTCGGCCCTCTATCTCTGTGCCAGCAGCTTACCGGGACAGGGAACCCAAGAGACCCAGTACTTCGGGCCA	CASSLPGQGTQETQYF	1	3.9875455660154784E-5	48	TCRBV05-06*01	TCRBV05	TCRBV05-06	01				TCRBD01-01*01	TCRBD01	TCRBD01-01	01				TCRBJ02-05*01	TCRBJ02	TCRBJ02-05	01				2	3	0	3	3	1	33	47	50	59	62	1	In	VDJ
CTGGAGTCTGCCAGGCCCTCACATACCTCTCAGTACCTCTGTGCCAGCAGTGCGACAGGGGAGTCCTACGAGCAGTACTTCGGGCCG	CASSATGESYEQYF	1	2.6583637106769857E-5	42	TCRBV25-01*01	TCRBV25	TCRBV25-01	01				TCRBD01-01*01	TCRBD01	TCRBD01-01	01				TCRBJ02-07*01	TCRBJ02	TCRBJ02-07	01				4	1	2	2	2	1	39	52	53	61	63	1	In	VDJ
TCGGCTGCTCCCTCCCAGACATCTGTGTACTTCTGTGCCAGCAGTTACGCCGCGGGGGGGGGCCCCTACGAGCAGTACTTCGGGCCG	CASSYAAGGGPYEQYF	1	4.6521364936847245E-5	48	TCRBV06-05*01	TCRBV06	TCRBV06-05	01				TCRBD02-01*01	TCRBD02	TCRBD02-01	01				TCRBJ02-07*01	TCRBJ02	TCRBJ02-07	01				2	3	7	0	4	2	33	48	51	60	64	1	In	VDJ
ACCAGTGCCCATCCTGAAGACAGCAGCTTCTACATCTGCAGTGCTAGAGGTACTAGCGGGAATCGGTACGAGCAGTACTTCGGGCCG	CSARGTSGNRYEQYF	1	2.9906591745116088E-5	45	TCRBV20	TCRBV20	unresolved			TCRBV20-01,TCRBV20-or09_02		TCRBD02-01*02	TCRBD02	TCRBD02-01	02				TCRBJ02-07*01	TCRBJ02	TCRBJ02-07	01				1	2	3	3	5	4	36	49	51	61	66	1	In	VDJ
TCCCTGGAGCTTGGTGACTCTGCTGTGTATTTCTGTGCCAGCAGCCAAAGGACTAGCGGATACACAGATACGCAGTATTTTGGCCCA	CASSQRTSGYTDTQYF	1	5.6490228851885945E-5	48	TCRBV03	TCRBV03	unresolved			TCRBV03-01,TCRBV03-02		TCRBD02-01	TCRBD02	TCRBD02-01				01,02	TCRBJ02-03*01	TCRBJ02	TCRBJ02-03	01				2	1	1	5	3	2	33	48	49	59	62	1	In	VDJ
GCCCTGCAGCCAGAAGACTCAGCCCTGTATCTCTGCGCCAGCAGCCAAGTAACGGGCCTGGGGGAAAACACCATATATTTTGGAGAG	CASSQVTGLGENTIYF	2	1.5950182264061913E-4	48	TCRBV04-01*01	TCRBV04	TCRBV04-01	01						unresolved		TCRBD01,TCRBD02	TCRBD01-01,TCRBD02-01		TCRBJ01-03*01	TCRBJ01	TCRBJ01-03	01				1	10	6	1	1	6	33	49	59	64	65	2	In	VDJ
CTGGAGTCCGCTACCAGCTCCCAGACATCTGTGTACTTCTGTGCCATCAGTGATAGAGGGGGCCGGTCACCCCTCCACTTTGGGAAC	CAISDRGGRSPLHF	3	2.691593257060448E-4	42	TCRBV10-03*01	TCRBV10	TCRBV10-03	01				TCRBD01-01*01	TCRBD01	TCRBD01-01	01				TCRBJ01-06*01	TCRBJ01	TCRBJ01-06	01				3	3	5	0	3	10	39	53	56	63	66	3	In	VDJ
GTGAGCACCTTGGAGCTGGGGGACTCGGCCCTTTATCTTTGCGCCAGCAGCTTGGGGGGGCAGAAAGAGACCCAGTACTTCGGGCCA	CASSLGGQKETQYF	1	4.818284225602036E-5	42	TCRBV05-01*01	TCRBV05	TCRBV05-01	01				TCRBD01-01*01	TCRBD01	TCRBD01-01	01				TCRBJ02-05*01	TCRBJ02	TCRBJ02-05	01				0	0	6	0	3	3	39	-1	55	61	64	1	In	VDJ
GAGATCCAGCGCACAGAGCAGGGGGACTCGGCCATGTATCTCTGTGCCAGCAGCTTAGCCGGGACAGCTGGCTACACCTTCGGTTCG	CASSLAGTAGYTF	2	1.678092092364847E-4	39	TCRBV07-09	TCRBV07	TCRBV07-09				01,03	TCRBD01-01*01	TCRBD01	TCRBD01-01	01				TCRBJ01-02*01	TCRBJ01	TCRBJ01-02	01				0	1	0	5	1	7	42	59	60	67	68	2	In	VDJ
TCCCCAACCAGACAGCTCTTTACTTCTGTGCCACCAGAAGGAAAAAAACGACTAGCGGGAGATTCCTACGAGCAGTACTTCGGGCCG		1	2.1599205149250507E-5	55	TCRBV24	TCRBV24	unresolved			TCRBV24-01,TCRBV24-or09_02		TCRBD02-01*02	TCRBD02	TCRBD02-01	02				TCRBJ02-07*01	TCRBJ02	TCRBJ02-07	01				7	12	2	2	2	1	26	37	49	61	63	1	Out	VDJ
CTGAGTTCTAAGAAGCTCCTTCTCAGTGACTCTGGCTTCTATCTCTGTGCCTGGGGACAGATCAATCAGCCCCAGCATTTTGGTGAT	CAWGQINQPQHF	1	1.661477319173116E-5	36	TCRBV30-01*01	TCRBV30	TCRBV30-01	01				TCRBD01-01*01	TCRBD01	TCRBD01-01	01				TCRBJ01-05*01	TCRBJ01	TCRBJ01-05	01				5	0	1	5	2	3	45	-1	54	60	62	1	In	VDJ
GGCTGCTCCCTCCCAGACATCTGTGTACTTCTGTGCCAGCGCTCTGGTCCCGGGACTAGCGGTTCCTACGAGCAGTACTTCGGGCCG		1	7.642795668196334E-5	50	TCRBV06	TCRBV06	unresolved			TCRBV06-01,TCRBV06-05,TCRBV06-06		TCRBD02-01	TCRBD02	TCRBD02-01				01,02	TCRBJ02-07*01	TCRBJ02	TCRBJ02-07	01				8	11	0	5	1	1	31	40	51	62	63	1	Out	VDJ
ATCCTGGAGTCGCCCAGCCCCAACCAGACCTCTCTGTACTTCTGTGCCAGCAGTTTTTCGGCTACCTACGAGCAGTACTTCGGGCCG	CASSFSATYEQYF	1	3.9875455660154784E-5	39	TCRBV27-01*01	TCRBV27	TCRBV27-01	01						unresolved		TCRBD01,TCRBD02	TCRBD01-01,TCRBD02-01		TCRBJ02-07*01	TCRBJ02	TCRBJ02-07	01				3	3	9	0	2	2	42	56	59	62	64	1	In	VDJ
CTGGAGTCGGCTGCTCCCTCCCAGACATCTGTGTACTTCTGTGCCAGCAGGGTGGCATCAGCTAACTATGGCTACACCTTCGGTTCG	CASRVASANYGYTF	1	7.476647936279022E-5	42	TCRBV06-01*01	TCRBV06	TCRBV06-01	01				TCRBD01-01*01	TCRBD01	TCRBD01-01	01				TCRBJ01-02*01	TCRBJ01	TCRBJ01-02	01				6	8	4	5	0	0	39	50	58	-1	61	1	In	VDJ
CTACACACCCTGCAGCCAGAAGACTCGGCCCTGTATCTCTGCGCCAGCAGCCAATAGCGGGAGTCCAATGAGCAGTTCTTCGGGCCA	CASSQ*RESNEQFF	1	9.968863915038695E-5	42	TCRBV04-03*01	TCRBV04	TCRBV04-03	01				TCRBD02-01*02	TCRBD02	TCRBD02-01	02				TCRBJ02-01*01	TCRBJ02	TCRBJ02-01	01				2	0	5	2	2	6	39	-1	54	63	65	1	Stop	VDJ
TCTGCTGTACCCTCTCAGACATCTGTGTACTTCTGTGCCAGCAGTGACGTACCGGGGTCTAGCACAGATACGCAGTATTTTGGCCCA	CASSDVPGSSTDTQYF	2	1.7943955047069652E-4	48	TCRBV06-04	TCRBV06	TCRBV06-04				01,02	TCRBD02-01*01	TCRBD02	TCRBD02-01	01				TCRBJ02-03*01	TCRBJ02	TCRBJ02-03	01				2	4	8	3	3	0	33	48	52	57	60	2	In	VDJ
ACCAGTGCCCATCCTGAAGACAGCAGCTTCTACATCTGCAGTGCACCACCGGCGGGGGCTAGCTCCTACGAGCAGTACTTCGGGCCG	CSAPPAGASSYEQYF	1	2.9906591745116088E-5	45	TCRBV20	TCRBV20	unresolved			TCRBV20-01,TCRBV20-or09_02		TCRBD02-01*01	TCRBD02	TCRBD02-01	01				TCRBJ02-07*01	TCRBJ02	TCRBJ02-07	01				6	7	7	2	4	0	36	44	51	58	62	1	In	VDJ
ATCCGGTCCACAAAGCTGGAGGACTCAGCCATGTACTTCTGTGCCAGCAGCGCCTTATATAAGAACACTGAAGCTTTCTTTGGACAA	CASSALYKNTEAFF	1	6.14746608094053E-5	42	TCRBV02-01*01	TCRBV02	TCRBV02-01	01						unresolved		TCRBD01,TCRBD02	TCRBD01-01,TCRBD02-01		TCRBJ01-01*01	TCRBJ01	TCRBJ01-01	01				6	1	10	0	9	1	39	50	51	53	62	1	In	VDJ
TTGGAGCTGGGGGACTCGGCCCTTTATCTTTGCGCCAGCAGCTTGGGTCCCGGGGGACAGGGCGGGAATGAGCAGTTCTTCGGGCCA	CASSLGPGGQGGNEQFF	1	8.805829791617514E-5	51	TCRBV05-01*01	TCRBV05	TCRBV05-01	01				TCRBD01-01*01	TCRBD01	TCRBD01-01	01				TCRBJ02-01*01	TCRBJ02	TCRBJ02-01	01				0	7	0	3	4	7	30	46	53	62	66	1	In	VDJ
CTGACGATCCAGCGCACACAGCAGGAGGACTCGGCCGTGTATCTCTGTGCCAGCAGCTTAGCTGTAAGCGAGCAGTACTTCGGGCCG	CASSLAVSEQYF	1	1.14641935022945E-4	36	TCRBV07-02*01	TCRBV07	TCRBV07-02	01						unresolved		TCRBD01,TCRBD02	TCRBD01-01,TCRBD02-01		TCRBJ02-07*01	TCRBJ02	TCRBJ02-07	01				0	4	5	5	0	6	45	62	66	-1	68	1	In	VDJ
CTGGAGCTTGGTGACTCTGCTGTGTATTTCTGTGCCAGCAGCCAAGAGATGTTTAGCGGGGGGACCGGGGAGCTGTTTTTTGGAGAA	CASSQEMFSGGTGELFF	1	5.6490228851885945E-5	51	TCRBV03	TCRBV03	unresolved			TCRBV03-01,TCRBV03-02		TCRBD02-01*01	TCRBD02	TCRBD02-01	01				TCRBJ02-02*01	TCRBJ02	TCRBJ02-02	01				0	6	5	1	0	5	30	47	53	-1	63	1	In	VDJ
ACAGTGACCAGTGCCCATCCTGAAGACAGCAGCTTCTACATCTGCAGTGCTCCTCAGGGTAGCACCGGGGAGCTGTTTTTTGGAGAA	CSAPQGSTGELFF	1	3.9875455660154784E-5	39	TCRBV20	TCRBV20	unresolved			TCRBV20-01,TCRBV20-or09_02		TCRBD01-01*01	TCRBD01	TCRBD01-01	01				TCRBJ02-02*01	TCRBJ02	TCRBJ02-02	01				5	3	4	3	3	4	42	51	54	59	62	1	In	VDJ
CAGCGCACAGAGCAGGGGGACTCGGCCATGTATCTCTGTGCCAGCGGTTACCGGGACCAGTACACCGGGGAGCTGTTTTTTGGAGAA	CASGYRDQYTGELFF	2	2.0103875561994702E-4	45	TCRBV07-09	TCRBV07	TCRBV07-09				01,03			unresolved		TCRBD01,TCRBD02	TCRBD01-01,TCRBD02-01		TCRBJ02-02*01	TCRBJ02	TCRBJ02-02	01				8	7	0	7	4	3	36	45	52	57	61	2	In	VDJ
GACATCGGCCCAAAAGAACCCGACAGCTTTCTATCTCTGTGCCAGTAGTAATCACAAAGTCGGGCCAACGTCCTGACTTTCGGGGCC		3	2.508830751951405E-4	44	TCRBV19-01	TCRBV19	TCRBV19-01				01,02	TCRBD01-01*01	TCRBD01	TCRBD01-01	01				TCRBJ02-06*01	TCRBJ02	TCRBJ02-06	01				4	3	3	6	5	5	37	50	53	56	61	3	Out	VDJ
AAGAAGCTCCTTCTCAGTGACTCTGGCTTCTATCTCTGTGCCTGGAGGCCGGGACAGGGCGGGGAAGAGACCCAGTACTTCGGGCCA	CAWRPGQGGEETQYF	1	1.1630341234211811E-5	45	TCRBV30-01*01	TCRBV30	TCRBV30-01	01				TCRBD01-01*01	TCRBD01	TCRBD01-01	01				TCRBJ02-05*01	TCRBJ02	TCRBJ02-05	01				3	3	0	3	5	3	36	47	50	59	64	1	In	VDJ
CTGAAGATCCGGTCCACAAAGCTGGAGGACTCAGCCATGTACTTCTGTGCCAGCAGTGAAGCGCTCGGGGAAAAGTACTTCGGGCCG	CASSEALGEKYF	1	4.6521364936847245E-5	36	TCRBV02-01*01	TCRBV02	TCRBV02-01	01				TCRBD02-01*01	TCRBD02	TCRBD02-01	01				TCRBJ02-07*01	TCRBJ02	TCRBJ02-07	01				0	3	8	3	3	11	45	62	65	70	73	1	In	VDJ
AGCACCTTGGAGCTGGGGGACTCGGCCCTTTATCTTTGCGCCAGCAGCCCATCGGGACAGGGGCTACAAAAACTGTTTTTTGGCAGT	CASSPSGQGLQKLFF	1	1.2128784429963747E-4	45	TCRBV05-01*01	TCRBV05	TCRBV05-01	01				TCRBD01-01*01	TCRBD01	TCRBD01-01	01				TCRBJ01-04*01	TCRBJ01	TCRBJ01-04	01				4	5	0	2	4	9	36	48	53	63	67	1	In	VDJ
CTGAATGTGAACGCCTTGTTGCTGGGGGACTCGGCCCTCTATCTCTGTGCCAGCAGTTCCTATCTCTATGGCTACACCTTCGGTTCG	CASSSYLYGYTF	1	4.6521364936847245E-5	36	TCRBV05-06*01	TCRBV05	TCRBV05-06	01				TCRBD02-01	TCRBD02	TCRBD02-01				01,02	TCRBJ01-02*01	TCRBJ01	TCRBJ01-02	01				5	3	4	9	3	4	45	56	59	62	65	1	In	VDJ
TCTCACTGTGACATCGGCCCAAAAGAACCCGACAGCTTTCTATCTCTGTGCCACCCCAGGGGATTGTAGGGCTACACCTTCGGTTCG		2	2.0436171025829325E-4	35	TCRBV19-01	TCRBV19	TCRBV19-01				01,02	TCRBD01-01*01	TCRBD01	TCRBD01-01	01				TCRBJ01-02*01	TCRBJ01	TCRBJ01-02	01				10	3	4	2	7	8	46	53	56	62	69	2	Out	VDJ
CTCCTTCTCAGTGACTCTGGCTTCTATCTCTGTGCCTGGAGTTACCACCTCTCTAGCGCGAACACCGGGGAGCTGTTTTTTGGAGAA	CAWSYHLSSANTGELFF	1	1.661477319173116E-5	51	TCRBV30-01*01	TCRBV30	TCRBV30-01	01				TCRBD02-01	TCRBD02	TCRBD02-01				01,02	TCRBJ02-02*01	TCRBJ02	TCRBJ02-02	01				2	10	4	6	0	0	30	42	52	-1	58	1	In	VDJ
GCTGCTCCCTCCCAGACATCTGTGTACTTCTGTGCCAGCAGTCCAGCTTAACAGGTTCCCCTGACCTACGAGCAGTACTTCGGGCCG	CASSPA*QVPLTYEQYF	1	7.642795668196334E-5	51	TCRBV06	TCRBV06	unresolved			TCRBV06-01,TCRBV06-05,TCRBV06-06		TCRBD01-01*01	TCRBD01	TCRBD01-01	01				TCRBJ02-07*01	TCRBJ02	TCRBJ02-07	01				5	8	3	4	9	2	30	42	50	55	64	1	Stop	VDJ
CTGCAGCCAGAAGACTCAGCCCTGTATCTCTGCGCCAGCAGCCACGCCGAAGGGAGCGATTGGTACACTGAAGCTTTCTTTGGACAA	CASSHAEGSDWYTEAFF	1	6.978204740527087E-5	51	TCRBV04-01*01	TCRBV04	TCRBV04-01	01				TCRBD02-01*02	TCRBD02	TCRBD02-01	02				TCRBJ01-01*01	TCRBJ01	TCRBJ01-01	01				3	7	9	2	8	3	30	44	51	56	64	1	In	VDJ
ACCAGTGCCCATCCTGAAGACAGCAGCTTCTACATCTGCAGTGTGGGAACGACGGCATATAGCAATCAGCCCCAGCATTTTGGTGAT	CSVGTTAYSNQPQHF	1	4.15369329793279E-5	45	TCRBV20	TCRBV20	unresolved			TCRBV20-01,TCRBV20-or09_02				unresolved		TCRBD01,TCRBD02	TCRBD01-01,TCRBD02-01		TCRBJ01-05*01	TCRBJ01	TCRBJ01-05	01				7	1	0	8	11	0	36	43	44	48	59	1	In	VDJ
CAGTGACCAGTGCCCATCCTGAAGACAGCAGCTTCTACATCTGCAGTGCTTTCAGGGGATAGCAATCAGCCCCAGCATTTTGGTGAT		1	4.15369329793279E-5	40	TCRBV20	TCRBV20	unresolved			TCRBV20-01,TCRBV20-or09_02		TCRBD01-01*01	TCRBD01	TCRBD01-01	01				TCRBJ01-05*01	TCRBJ01	TCRBJ01-05	01				5	2	4	2	1	0	41	50	52	58	59	1	Out	VDJ
CTCAGGCTGCTGTCGGCTGCTCCCTCCCAGACATCTGTGTACTTCTGTGCCAGACCGGGACTTCAAGAGACCCAGTACTTCGGGCCA	CARPGLQETQYF	1	4.15369329793279E-5	36	TCRBV06-05*01	TCRBV06	TCRBV06-05	01				TCRBD02-01	TCRBD02	TCRBD02-01				01,02	TCRBJ02-05*01	TCRBJ02	TCRBJ02-05	01				9	3	0	10	1	2	45	53	56	62	63	1	In	VDJ
ACATCAATTCCCTGGAGCTTGGTGACTCTGCTGTGTATTTCTGTGCCAGCAGCCAAGTCGAGGGTTAATGGCTACACCTTCGGTTCG		1	4.6521364936847245E-5	40	TCRBV03	TCRBV03	unresolved			TCRBV03-01,TCRBV03-02		TCRBD02-01*02	TCRBD02	TCRBD02-01	02				TCRBJ01-02*01	TCRBJ01	TCRBJ01-02	01				1	2	11	0	3	6	41	57	59	64	67	1	Out	VDJ
GAGTCGCCCAGCCCCAACCAGACCTCTCTGTACTTCTGTGCCAGCAGCCTATTACAGGGGGCTGGCACTGAAGCTTTCTTTGGACAA	CASSLLQGAGTEAFF	1	5.3167274213539714E-5	45	TCRBV27-01*01	TCRBV27	TCRBV27-01	01				TCRBD01-01*01	TCRBD01	TCRBD01-01	01				TCRBJ01-01*01	TCRBJ01	TCRBJ01-01	01				6	6	3	0	3	4	36	47	53	62	65	1	In	VDJ
GTGACCAGTGCCCATCCTGAAGACAGCAGCTTCTACATCTGCAGTGCTAGAGCCACCCCCGAGCTCTATGGCTACACCTTCGGTTCG	CSARATPELYGYTF	1	3.1568069064289206E-5	42	TCRBV20	TCRBV20	unresolved			TCRBV20-01,TCRBV20-or09_02		TCRBD02-01	TCRBD02	TCRBD02-01				01,02	TCRBJ01-02*01	TCRBJ01	TCRBJ01-02	01				1	9	6	7	1	4	39	52	61	64	65	1	In	VDJ
AACGCCTTGTTGCTGGGGGACTCGGCCCTCTATCTCTGTGCCAGCAGCTTGAGGCCCGGGGGTTTGCAGCCCCAGCATTTTGGTGAT	CASSLRPGGLQPQHF	1	5.9813183490232175E-5	45	TCRBV05-06*01	TCRBV05	TCRBV05-06	01				TCRBD02-01*01	TCRBD02	TCRBD02-01	01				TCRBJ01-05*01	TCRBJ01	TCRBJ01-05	01				1	5	8	2	4	7	36	51	56	62	66	1	In	VDJ
CAGCAGGAGGACTCGGCCGTGTATCTCTGTGCCAGCAGCTTATTTAGGGGGACTAGCGGGGTCTCCTACGAGCAGTACTTCGGGCCG	CASSLFRGTSGVSYEQYF	1	1.1298045770377189E-4	54	TCRBV07-02*01	TCRBV07	TCRBV07-02	01				TCRBD02-01*01	TCRBD02	TCRBD02-01	01				TCRBJ02-07*01	TCRBJ02	TCRBJ02-07	01				2	6	0	3	1	0	27	42	48	61	62	1	In	VDJ
TCGGCTGCTCCCTCCCAGACATCTGTGTACTTCTGTGCCAGCAGTTACTCGAATATGGGAACTGGAAACACCATATATTTTGGAGAG	CASSYSNMGTGNTIYF	1	1.345796628530224E-4	48	TCRBV06-05*01	TCRBV06	TCRBV06-05	01						unresolved		TCRBD01,TCRBD02	TCRBD01-01,TCRBD02-01		TCRBJ01-03*01	TCRBJ01	TCRBJ01-03	01				0	6	0	8	1	2	33	50	56	60	61	1	In	VDJ
GTGAGCACCTTGGAGCTGGGGGACTCGGCCCTTTATCTTTGCGCCAGCAGCTTAGGCGGAAGTAACTATGGCTACACCTTCGGTTCG	CASSLGGSNYGYTF	1	5.6490228851885945E-5	42	TCRBV05-01*01	TCRBV05	TCRBV05-01	01				TCRBD02-01	TCRBD02	TCRBD02-01				01,02	TCRBJ01-02*01	TCRBJ01	TCRBJ01-02	01				2	2	7	5	3	1	39	53	55	59	62	1	In	VDJ
GTGACCAGTGCCCATCCTGAAGACAGCAGCTTCTACATCTGCAGTGCTAGAGAGGTGGCAGAAGAAGAGACCCAGTACTTCGGGCCA	CSAREVAEEETQYF	1	2.6583637106769857E-5	42	TCRBV20	TCRBV20	unresolved			TCRBV20-01,TCRBV20-or09_02		TCRBD01-01*01	TCRBD01	TCRBD01-01	01				TCRBJ02-05*01	TCRBJ02	TCRBJ02-05	01				0	5	4	5	3	3	39	53	58	61	64	1	In	VDJ
CACGCCCTGCAGCCAGAAGACTCAGCCCTGTATCTCTGCGCCAGCAGCCAAGGGGGCATGAGGAAAGAGACCCAGTACTTCGGGCCA	CASSQGGMRKETQYF	1	4.6521364936847245E-5	45	TCRBV04-01*01	TCRBV04	TCRBV04-01	01				TCRBD01-01*01	TCRBD01	TCRBD01-01	01				TCRBJ02-05*01	TCRBJ02	TCRBJ02-05	01				1	0	7	0	7	3	36	-1	52	57	64	1	In	VDJ
AATGTGAACGCCTTGGAGCTGGACGACTCGGCCCTGTATCTCTGTGCCAGCAGCCTCCAGGGGGGGTCTGAAGCTTTCTTTGGACAA	CASSLQGGSEAFF	1	1.2627227625715683E-4	39	TCRBV05-04*01	TCRBV05	TCRBV05-04	01						unresolved		TCRBD01,TCRBD02	TCRBD01-01,TCRBD02-01		TCRBJ01-01*01	TCRBJ01	TCRBJ01-01	01				4	3	4	1	3	6	42	54	57	64	67	1	In	VDJ
GTGACATCGGCCCAAAAGAACCCGACAGCTTTCTATCTCTGTGCCAGTAGTATGGTTGGGTCCCAAGAGACCCAGTACTTCGGGCCA	CASSMVGSQETQYF	2	1.661477319173116E-4	42	TCRBV19-01	TCRBV19	TCRBV19-01				01,02			unresolved		TCRBD01,TCRBD02	TCRBD01-01,TCRBD02-01		TCRBJ02-05*01	TCRBJ02	TCRBJ02-05	01				3	4	0	9	2	1	39	53	57	60	62	2	In	VDJ
ATCCGCTCACCAGGCCTGGGGGACGCAGCCATGTACCTGTGTGCCACCAGCAAAGGGGGGGGGCCTTACGAGCAGTACTTCGGGCCG	CATSKGGGPYEQYF	1	5.3167274213539714E-5	42	TCRBV15-01*01	TCRBV15	TCRBV15-01	01				TCRBD02-01*01	TCRBD02	TCRBD02-01	01				TCRBJ02-07*01	TCRBJ02	TCRBJ02-07	01				4	2	9	0	5	4	39	52	54	61	66	1	In	VDJ
TCTAAGAAGCTCCTTCTCAGTGACTCTGGCTTCTATCTCTGTGCCTGCCCCGGGGGGTCTAGTTACAATGAGCAGTTCTTCGGGCCA	CACPGGSSYNEQFF	1	1.9937727830077392E-5	42	TCRBV30-01*01	TCRBV30	TCRBV30-01	01				TCRBD02-01*01	TCRBD02	TCRBD02-01	01				TCRBJ02-01*01	TCRBJ02	TCRBJ02-01	01				6	3	8	1	6	4	39	47	50	57	63	1	In	VDJ
GTGACCAGTGCCCATCCTGAAGACAGCAGCTTCTACATCTGCAGTGCTAGGCGGCAGGGAAGGAACTATGGCTACACCTTCGGTTCG	CSARRQGRNYGYTF	1	3.1568069064289206E-5	42	TCRBV20	TCRBV20	unresolved			TCRBV20-01,TCRBV20-or09_02		TCRBD01-01*01	TCRBD01	TCRBD01-01	01				TCRBJ01-02*01	TCRBJ01	TCRBJ01-02	01				3	4	4	3	4	2	39	50	54	59	63	1	In	VDJ
ACTGTGACATCGGCCCAAAAGAACCCGACAGCTTTCTATCTCTGTGCCAGTTCTCCTCCTTCACGCACTGAAGCTTTCTTTGGACAA	CASSPPSRTEAFF	3	2.392527339609287E-4	39	TCRBV19-01	TCRBV19	TCRBV19-01				01,02			unresolved		TCRBD01,TCRBD02	TCRBD01-01,TCRBD02-01		TCRBJ01-01*01	TCRBJ01	TCRBJ01-01	01				8	11	3	7	1	4	42	51	62	64	65	3	In	VDJ
AGGCTGCTGTCGGCTGCTCCCTCCCAGACATCTGTGTACTTCTGTGCCAGCAATCTTCACAAGAACACTGAAGCTTTCTTTGGACAA	CASNLHKNTEAFF	1	5.9813183490232175E-5	39	TCRBV06-05*01	TCRBV06	TCRBV06-05	01				TCRBD01-01*01	TCRBD01	TCRBD01-01	01				TCRBJ01-01*01	TCRBJ01	TCRBJ01-01	01				7	6	3	6	1	1	42	52	58	61	62	1	In	VDJ
CTGGAGTCTGCTGCCTCCTCCCAGACATCTGTATATTTCTGCGCCAGCAAGTTATGGGAGCGTTTCTACGAGCAGTACTTCGGGCCG	CASKLWERFYEQYF	2	2.060231875774664E-4	42	TCRBV10-01	TCRBV10	TCRBV10-01				01,02	TCRBD02-01*02	TCRBD02	TCRBD02-01	02				TCRBJ02-07*01	TCRBJ02	TCRBJ02-07	01				7	6	9	2	5	3	39	49	55	60	65	2	In	VDJ
AGAGTCTGCCATCCCCAACCAGACAGCTCTTTACTTCTGTGCCACCAGTGATTCGGGACAGGGGTTCAGCCCCAGCATTTTGGTGAT		1	2.9906591745116088E-5	44	TCRBV24	TCRBV24	unresolved			TCRBV24-01,TCRBV24-or09_02		TCRBD01-01*01	TCRBD01	TCRBD01-01	01				TCRBJ01-05*01	TCRBJ01	TCRBJ01-05	01				2	1	0	2	1	6	37	53	54	64	65	1	Out	VDJ
CCTCTCACTGTGACATCGGCCCAAAAGAACCCGACAGCTTTCTATCTCTGTGCCAGTAGGTTAGGACTGAAAGCTTTCTTTGGACAA	CASRLGLKAFF	3	2.392527339609287E-4	33	TCRBV19-01	TCRBV19	TCRBV19-01				01,02	TCRBD02-01	TCRBD02	TCRBD02-01				01,02	TCRBJ01-01*01	TCRBJ01	TCRBJ01-01	01				6	4	1	10	2	9	48	59	63	68	70	3	In	VDJ
GAGTCGGCTGCTCCCTCCCAAACATCTGTGTACTTCTGTGCCAGCAGTTACTCCGGGACACCGAACACTGAAGCTTTCTTTGGACAA	CASSYSGTPNTEAFF	1	5.3167274213539714E-5	45	TCRBV06	TCRBV06	unresolved			TCRBV06-02,TCRBV06-03		TCRBD01-01*01	TCRBD01	TCRBD01-01	01				TCRBJ01-01*01	TCRBJ01	TCRBJ01-01	01				0	1	0	6	2	1	36	53	54	60	62	1	In	VDJ
GCCCTGCAGCCAGAAGACTCAGCCCTGTATCTCTGCGCCAGCAGCCAATTTAGACAGGGGGTGAGCACTGAAGCTTTCTTTGGACAA	CASSQFRQGVSTEAFF	1	6.812057008609776E-5	48	TCRBV04-01*01	TCRBV04	TCRBV04-01	01				TCRBD01-01*01	TCRBD01	TCRBD01-01	01				TCRBJ01-01*01	TCRBJ01	TCRBJ01-01	01				2	4	2	1	4	4	33	48	52	61	65	1	In	VDJ
CACGCCCTGCAGCCAGAAGACTCAGCCCTGTATCTCTGCGCCAGCAGCCAAGCACCCACAGGGCCCTATGGCTACACCTTCGGTTCG	CASSQAPTGPYGYTF	1	5.6490228851885945E-5	45	TCRBV04-01*01	TCRBV04	TCRBV04-01	01				TCRBD01-01*01	TCRBD01	TCRBD01-01	01				TCRBJ01-02*01	TCRBJ01	TCRBJ01-02	01				1	5	3	3	2	4	36	52	57	63	65	1	In	VDJ
ATGAATGTGAGCACCTTGGAGCTGGGGGACTCGGCCCTTTATCTTTGCGCCAGCAGTCAGGTCCCCTACGAGCAGTACTTCGGGCCG	CASSQVPYEQYF	1	5.15057968943666E-5	36	TCRBV05-01*01	TCRBV05	TCRBV05-01	01				TCRBD01-01*01	TCRBD01	TCRBD01-01	01				TCRBJ02-07*01	TCRBJ02	TCRBJ02-07	01				5	1	4	4	3	2	45	56	57	61	64	1	In	VDJ
TCGGCTGCTCCCTCCCAGACATCTGTGTACTTCTGTGCCAGCAGTGAGTCCTACAGGGTGGAGAACTCACCCCTCCACTTTGGGAAC	CASSESYRVENSPLHF	1	6.978204740527087E-5	48	TCRBV06-01*01	TCRBV06	TCRBV06-01	01				TCRBD01-01*01	TCRBD01	TCRBD01-01	01				TCRBJ01-06*01	TCRBJ01	TCRBJ01-06	01				3	5	3	3	8	10	33	47	52	58	66	1	In	VDJ
AGCACCTTGGAGCTGGGGGACTCGGCCCTTTATCTTTGCGCCAGCAGCTTGGCTGCCACAATGAACACTGAAGCTTTCTTTGGACAA	CASSLAATMNTEAFF	1	6.812057008609776E-5	45	TCRBV05-01*01	TCRBV05	TCRBV05-01	01				TCRBD01-01*01	TCRBD01	TCRBD01-01	01				TCRBJ01-01*01	TCRBJ01	TCRBJ01-01	01				0	5	3	6	1	0	36	52	57	60	61	1	In	VDJ
ATCAATTCCCTGGAGCTTGGTGACTCTGCTGTGTATTTCTGTGCCAGCAGCAGGACAGGGCAGGGGACTGAAGCTTTCTTTGGACAA	CASSRTGQGTEAFF	1	5.3167274213539714E-5	42	TCRBV03	TCRBV03	unresolved			TCRBV03-01,TCRBV03-02		TCRBD01-01*01	TCRBD01	TCRBD01-01	01				TCRBJ01-01*01	TCRBJ01	TCRBJ01-01	01				5	1	1	3	6	5	39	51	52	60	66	1	In	VDJ
ATCCGGTCCACAAAGCTGGAGGACTCAGCCATGTACTTCTGTGCCAGTCGAACAGGGTTAACTAACTATGGCTACACCTTCGGTTCG	CASRTGLTNYGYTF	1	4.9844319575193476E-5	42	TCRBV02-01*01	TCRBV02	TCRBV02-01	01				TCRBD01-01*01	TCRBD01	TCRBD01-01	01				TCRBJ01-02*01	TCRBJ01	TCRBJ01-02	01				9	4	3	3	4	0	39	47	51	57	61	1	In	VDJ
CTCACTGTGACATCGGCCCAAAAGAACCCGACAGCTTTCTATCTCTGTGCCAGTATGGGCAGTAACTATGGCTACACCTTCGGTTCG	CASMGSNYGYTF	2	1.9605432366242767E-4	36	TCRBV19-01	TCRBV19	TCRBV19-01				01,02	TCRBD01-01*01	TCRBD01	TCRBD01-01	01				TCRBJ01-02*01	TCRBJ01	TCRBJ01-02	01				7	1	8	0	2	1	45	55	56	60	62	2	In	VDJ
ACCAGTGCCCATCCTGAAGACAGCAGCTTCTACATCTGCAGTGCTAGAGACCTGAGACTAGCGGAAGAGACCCAGTACTTCGGGCCA	CSARDLRLAEETQYF	1	2.6583637106769857E-5	45	TCRBV20	TCRBV20	unresolved			TCRBV20-01,TCRBV20-or09_02		TCRBD02-01	TCRBD02	TCRBD02-01				01,02	TCRBJ02-05*01	TCRBJ02	TCRBJ02-05	01				0	5	2	5	0	3	36	50	55	-1	64	1	In	VDJ
TCGGCTGCTCCCTCCCAGACATCTGTGTACTTCTGTGCCAGCAGTTACTCGAGACAGGGGCTTAACACTGAAGCTTTCTTTGGACAA	CASSYSRQGLNTEAFF	1	5.815170617105906E-5	48	TCRBV06-05*01	TCRBV06	TCRBV06-05	01				TCRBD01-01*01	TCRBD01	TCRBD01-01	01				TCRBJ01-01*01	TCRBJ01	TCRBJ01-01	01				0	2	2	2	3	2	33	50	52	60	63	1	In	VDJ
CTGCTGTCGGCTGCTCCCTCCCAGACATCTGTGTACTTCTGTGCCAGTAAATCAAGGAGGAACACCGGGGAGCTGTTTTTTGGAGAA	CASKSRRNTGELFF	1	5.9813183490232175E-5	42	TCRBV06-05*01	TCRBV06	TCRBV06-05	01				TCRBD02-01*02	TCRBD02	TCRBD02-01	02				TCRBJ02-02*01	TCRBJ02	TCRBJ02-02	01				9	8	10	2	0	1	39	47	55	-1	59	1	In	VDJ
AGCACCTTGGAGCTGGGGGACTCGGCCCTTTATCTTTGCGCCAGCAGCTTGGATCACCAGGAGAACACTGAAGCTTTCTTTGGACAA	CASSLDHQENTEAFF	1	6.645909276692464E-5	45	TCRBV05-01*01	TCRBV05	TCRBV05-01	01				TCRBD01-01*01	TCRBD01	TCRBD01-01	01				TCRBJ01-01*01	TCRBJ01	TCRBJ01-01	01				0	5	4	4	1	1	36	52	57	61	62	1	In	VDJ
ATCCAGCCCTCAGAACCCAGGGACTCAGCTGTGTACTTCTGTGCCAGCAGTTTCTCCAGGACAGGTCATGGCTACACCTTCGGTTCG	CASSFSRTGHGYTF	1	1.0467307110790631E-4	42	TCRBV12	TCRBV12	unresolved			TCRBV12-03,TCRBV12-04		TCRBD01-01*01	TCRBD01	TCRBD01-01	01				TCRBJ01-02*01	TCRBJ01	TCRBJ01-02	01				3	5	1	4	2	6	39	53	58	65	67	1	In	VDJ
TGCAGCCAGAAGACTCAGCCCTGTATCTCTGCGCCAGCAACACAATTAAGACAGGGGGCTCGGAATCAGCCCCAGCATTTTGGTGAT		1	7.144352472444399E-5	52	TCRBV04-01*01	TCRBV04	TCRBV04-01	01				TCRBD01-01*01	TCRBD01	TCRBD01-01	01				TCRBJ01-05*01	TCRBJ01	TCRBJ01-05	01				7	10	2	0	4	4	29	39	49	59	63	1	Out	VDJ
CGCCTTGGAGCTGGACGACTCGGCCCTGTATCTCTGTGCCAGCAACTTCTGGTAGGGGGCTACACCGGGGAGCTGTTTTTTGGAGAA		1	1.2627227625715683E-4	47	TCRBV05-04*01	TCRBV05	TCRBV05-04	01				TCRBD01-01*01	TCRBD01	TCRBD01-01	01				TCRBJ02-02*01	TCRBJ02	TCRBJ02-02	01				2	5	5	0	1	3	34	48	53	60	61	1	Out	VDJ
ATGAGCTCCTTGGAGCTGGGGGACTCAGCCCTGTACTTCTGTGCCAGCAGCTTGGGGACAGGGGGCGACGAGCAGTACTTCGGGCCG	CASSLGTGGDEQYF	1	7.31050020436171E-5	42	TCRBV13-01*01	TCRBV13	TCRBV13-01	01				TCRBD01-01*01	TCRBD01	TCRBD01-01	01				TCRBJ02-07*01	TCRBJ02	TCRBJ02-07	01				3	1	0	0	1	5	39	53	54	66	67	1	In	VDJ
AGCACCTTGGAGCTGGGGGACTCGGCCCTTTATCTTTGCGCCAGCCAGTTGACAGGGACCAAGAACACTGAAGCTTTCTTTGGACAA	CASQLTGTKNTEAFF	1	6.645909276692464E-5	45	TCRBV05-01*01	TCRBV05	TCRBV05-01	01				TCRBD01-01*01	TCRBD01	TCRBD01-01	01				TCRBJ01-01*01	TCRBJ01	TCRBJ01-01	01				7	5	2	3	5	1	36	45	50	57	62	1	In	VDJ
GCTGGAGTTGGCTGCTCCCTCCCAGACATCTGTGTACTTCTGTGCCAGCAGGGAAGGCGGAGCTCCTACGAGCAGTACTTCGGGCCG		1	1.1298045770377189E-4	41	TCRBV06-06	TCRBV06	TCRBV06-06				01,02	TCRBD02-01	TCRBD02	TCRBD02-01				01,02	TCRBJ02-07*01	TCRBJ02	TCRBJ02-07	01				6	5	7	5	2	0	40	51	56	60	62	1	Out	VDJ
GTGAACGCCTTGTTGCTGGGGGACTCGGCCCTCTATCTCTGTGCCAGCAGCTTGGTCGGCCGGCGAGACGAGCAGTACTTCGGGCCG	CASSLVGRRDEQYF	1	4.15369329793279E-5	42	TCRBV05-06*01	TCRBV05	TCRBV05-06	01						unresolved		TCRBD01,TCRBD02	TCRBD01-01,TCRBD02-01		TCRBJ02-07*01	TCRBJ02	TCRBJ02-07	01				0	2	9	0	7	5	39	55	57	60	67	1	In	VDJ
TTGGAGCTGGGGGACTCGGCCCTTTATCTTTGCGCCAGCAGCTCGGGTCCCTCTAGCGGGTCCTCCTACGAGCAGTACTTCGGGCCG	CASSSGPSSGSSYEQYF	1	4.9844319575193476E-5	51	TCRBV05-01*01	TCRBV05	TCRBV05-01	01				TCRBD02-01	TCRBD02	TCRBD02-01				01,02	TCRBJ02-07*01	TCRBJ02	TCRBJ02-07	01				3	9	4	4	2	0	30	43	52	60	62	1	In	VDJ
CTGTCCTCAGAACCGGGAGACACGGCACTGTATCTCTGCGCCAGCAGTCAAAGGACACGGACTGAATCAGCCCAGCATTTTGGTGAT	CASSQRTRTESAQHF	2	1.5784034532144602E-4	45	TCRBV23-01*01	TCRBV23	TCRBV23-01	01						unresolved		TCRBD01,TCRBD02	TCRBD01-01,TCRBD02-01		TCRBJ01-05*01	TCRBJ01	TCRBJ01-05	01				2	1	1	6	13	11	36	51	52	57	70	2	In	VDJ
ACTCTGGAGTCTGCTGCCTCCTCCCAGACATCTGTATATTTCTGCGCCAGCAGTGATCCGGGGAGGGAGACCCAGTACTTCGGGCCA	CASSDPGRETQYF	2	1.8442398242821587E-4	39	TCRBV10-01	TCRBV10	TCRBV10-01				01,02	TCRBD02-01*02	TCRBD02	TCRBD02-01	02				TCRBJ02-05*01	TCRBJ02	TCRBJ02-05	01				3	4	9	1	0	5	42	56	60	-1	66	2	In	VDJ
ACAGTGACCAGTGCCCATCCTGAAGACAGCAGCTTCTACATCTGCAGTGCATCCAGGGCAGGGGACTATGGCTACACCTTCGGTTCG	CSASRAGDYGYTF	1	3.1568069064289206E-5	39	TCRBV20	TCRBV20	unresolved			TCRBV20-01,TCRBV20-or09_02		TCRBD01-01*01	TCRBD01	TCRBD01-01	01				TCRBJ01-02*01	TCRBJ01	TCRBJ01-02	01				6	8	4	2	0	3	42	50	58	-1	64	1	In	VDJ
CTGGAGTCGGCTGCTCCCTCCCAGACATCTGTGTACTTCTGTGCCAGCACTTCGACAGGGTCTCTCTACGAGCAGTACTTCGGGCCG	CASTSTGSLYEQYF	1	6.479761544775153E-5	42	TCRBV06-01*01	TCRBV06	TCRBV06-01	01				TCRBD01-01*01	TCRBD01	TCRBD01-01	01				TCRBJ02-07*01	TCRBJ02	TCRBJ02-07	01				7	4	2	3	5	3	39	49	53	60	65	1	In	VDJ
GTGAGCAACATGAGCCCTGAAGACAGCAGCATATATCTCTGCAGCGCCACCGGGACAGGGACAGGGTTAGGGGAGTTCTTCGGGCCA	CSATGTGTGLGEFF	1	1.661477319173116E-5	42	TCRBV29-01*01	TCRBV29	TCRBV29-01	01				TCRBD01-01*01	TCRBD01	TCRBD01-01	01				TCRBJ02-01*01	TCRBJ02	TCRBJ02-01	01				7	5	0	3	13	14	39	46	51	60	73	1	In	VDJ
ACCAGTGCCCATCCTGAAGACAGCAGCTTCTACATCTGCAGTGCTAGAGCAGGACAGGGTAGCAATCAGCCCCAGCATTTTGGTGAT	CSARAGQGSNQPQHF	1	3.9875455660154784E-5	45	TCRBV20	TCRBV20	unresolved			TCRBV20-01,TCRBV20-or09_02		TCRBD01-01*01	TCRBD01	TCRBD01-01	01				TCRBJ01-05*01	TCRBJ01	TCRBJ01-05	01				1	2	1	3	0	0	36	49	51	-1	59	1	In	VDJ
CTGACAGTGACCAGTGCCCATCCTGAAGACAGCAGCTTCTACATCTGCAGTGCTAGCGCAGGGGGCTACGAGCAGTACTTCGGGCCG	CSASAGGYEQYF	1	2.8245114425942972E-5	36	TCRBV20	TCRBV20	unresolved			TCRBV20-01,TCRBV20-or09_02		TCRBD01-01*01	TCRBD01	TCRBD01-01	01				TCRBJ02-07*01	TCRBJ02	TCRBJ02-07	01				3	2	4	1	0	3	45	56	58	-1	65	1	In	VDJ
AAGATCCGGTCCACAAAGCTGGAGGACTCAGCCATGTACTTCTGTGCCAGCCATGCAGGCCATGGGAACATTCAGTACTTCGGCGCC	CASHAGHGNIQYF	1	5.3167274213539714E-5	39	TCRBV02-01*01	TCRBV02	TCRBV02-01	01				TCRBD01-01*01	TCRBD01	TCRBD01-01	01				TCRBJ02-04*01	TCRBJ02	TCRBJ02-04	01				8	4	4	4	7	7	42	51	55	59	66	1	In	VDJ
AGCTCTCTGGAGCTGGGGGACTCAGCTTTGTATTTCTGTGCCAGCAGCGCCGCCGGGACAGGGAATCAGCCCCAGCATTTTGGTGAT	CASSAAGTGNQPQHF	1	6.812057008609776E-5	45	TCRBV09-01	TCRBV09	TCRBV09-01				01,02	TCRBD01-01*01	TCRBD01	TCRBD01-01	01				TCRBJ01-05*01	TCRBJ01	TCRBJ01-05	01				3	5	0	3	0	4	36	49	54	-1	63	1	In	VDJ
CACACCCTGCAGCCAGAAGACTCGGCCCTGTATCTCTGCGCCAGCAGTTCGACAGGGGGTGGCACCGGGGAGCTGTTTTTTGGAGAA	CASSSTGGGTGELFF	1	7.642795668196334E-5	45	TCRBV04-03*01	TCRBV04	TCRBV04-03	01				TCRBD01-01*01	TCRBD01	TCRBD01-01	01				TCRBJ02-02*01	TCRBJ02	TCRBJ02-02	01				6	3	2	1	3	4	36	47	50	59	62	1	In	VDJ
CGCACACAGCAGGAGGACTCGGCCGTGTATCTCTGTGCCAGCAGCTACGGGACAGGAGTTCTGGGCACTGAAGCTTTCTTTGGACAA	CASSYGTGVLGTEAFF	2	1.445485267680611E-4	48	TCRBV07-02*01	TCRBV07	TCRBV07-02	01				TCRBD01-01*01	TCRBD01	TCRBD01-01	01				TCRBJ01-01*01	TCRBJ01	TCRBJ01-01	01				4	2	0	4	9	4	33	46	48	56	65	2	In	VDJ
AGAGTCTGCCATCCCCAACCAGACAGCTCTTTACTTCTGTGCCACCAGTGCCGTCCCGGAAACCAAGAGACCCAGTACTTCGGGCCA		1	1.8276250510904276E-5	44	TCRBV24	TCRBV24	unresolved			TCRBV24-01,TCRBV24-or09_02				unresolved		TCRBD01,TCRBD02	TCRBD01-01,TCRBD02-01		TCRBJ02-05*01	TCRBJ02	TCRBJ02-05	01				5	7	1	8	1	0	37	50	57	60	61	1	Out	VDJ
TCGGCTGCTCCCTCCCAGACATCTGTGTACTTCTGTGCCAGCAGTTCTTGGGGCAGGGGAGGAAATCAGCCCCAGCATTTTGGTGAT	CASSSWGRGGNQPQHF	1	6.14746608094053E-5	48	TCRBV06-05*01	TCRBV06	TCRBV06-05	01						unresolved		TCRBD01,TCRBD02	TCRBD01-01,TCRBD02-01		TCRBJ01-05*01	TCRBJ01	TCRBJ01-05	01				4	7	4	2	4	4	33	46	53	59	63	1	In	VDJ
ACCCTGGAGTCTGCCAGGCCCTCACATACCTCTCAGTACCTCTGTGCCAGCGGGGGACAGTCGAACACTGAAGCTTTCTTTGGACAA	CASGGQSNTEAFF	1	3.322954638346232E-5	39	TCRBV25-01*01	TCRBV25	TCRBV25-01	01				TCRBD01-01*01	TCRBD01	TCRBD01-01	01				TCRBJ01-01*01	TCRBJ01	TCRBJ01-01	01				8	2	0	5	2	1	42	51	53	60	62	1	In	VDJ
GCTGCTCCCTCCCAGACATCTGTGTACTTCTGTGCCAGCAGCCTCGGGACTACGGCGTACTCCTACAATGAGCAGTTCTTCGGGCCA	CASSLGTTAYSYNEQFF	1	1.2128784429963747E-4	51	TCRBV06	TCRBV06	unresolved			TCRBV06-01,TCRBV06-05,TCRBV06-06		TCRBD02-01	TCRBD02	TCRBD02-01				01,02	TCRBJ02-01*01	TCRBJ02	TCRBJ02-01	01				6	4	0	9	7	0	30	41	45	52	59	1	In	VDJ
CTGCAGCCAGAAGACTCAGCCCTGTATCTCTGCGCCAGCAGCTTGGGGACAGGGGACCTTATGAACACTGAAGCTTTCTTTGGACAA	CASSLGTGDLMNTEAFF	1	6.479761544775153E-5	51	TCRBV04-01*01	TCRBV04	TCRBV04-01	01				TCRBD01-01*01	TCRBD01	TCRBD01-01	01				TCRBJ01-01*01	TCRBJ01	TCRBJ01-01	01				5	3	0	2	6	0	30	42	45	55	61	1	In	VDJ
GTGACCAGTGCCCATCCTGAAGACAGCAGCTTCTACATCTGCAGTGCTAGACTGGACAGGGGCACCTACGAGCAGTACTTCGGGCCG	CSARLDRGTYEQYF	1	2.8245114425942972E-5	42	TCRBV20	TCRBV20	unresolved			TCRBV20-01,TCRBV20-or09_02		TCRBD01-01*01	TCRBD01	TCRBD01-01	01				TCRBJ02-07*01	TCRBJ02	TCRBJ02-07	01				2	2	1	2	2	2	39	51	53	62	64	1	In	VDJ
ATCCTGGAGTCGCCCAGCCCCAACCAGACCTCTCTGTACTTCTGTGCCAGCAGTTTAGGTGGCCTACAGCCCCAGCATTTTGGTGAT	CASSLGGLQPQHF	1	5.3167274213539714E-5	39	TCRBV27-01*01	TCRBV27	TCRBV27-01	01						unresolved		TCRBD01,TCRBD02	TCRBD01-01,TCRBD02-01		TCRBJ01-05*01	TCRBJ01	TCRBJ01-05	01				2	3	9	0	3	7	42	57	60	63	66	1	In	VDJ
GTGACCAGTGCCCATCCTGAAGACAGCAGCTTCTACATCTGCAGTGCTAGTTGGGGGACAGGGTCGTACGAGCAGTACTTCGGGCCG	CSASWGTGSYEQYF	1	2.8245114425942972E-5	42	TCRBV20	TCRBV20	unresolved			TCRBV20-01,TCRBV20-or09_02		TCRBD01-01*01	TCRBD01	TCRBD01-01	01				TCRBJ02-07*01	TCRBJ02	TCRBJ02-07	01				3	4	0	3	3	4	39	50	54	63	66	1	In	VDJ
TACACGCCCTGCAGCCAGAAGACTCAGCCCTGTATCTCTGCGCCAGCAGCCAGGAGGGGGTCTAGGGAGACCCAGTACTTCGGGCCA		1	4.485988761767413E-5	43	TCRBV04-01*01	TCRBV04	TCRBV04-01	01						unresolved		TCRBD01,TCRBD02	TCRBD01-01,TCRBD02-01		TCRBJ02-05*01	TCRBJ02	TCRBJ02-05	01				3	2	5	1	6	5	38	52	54	60	66	1	Out	VDJ
ACCTTGGAGCTGGGGGACTCGGCCCTTTATCTTTGCGCCAGCAGCTTGGCCACGCGGGGGTCCACAGATACGCAGTATTTTGGCCCA	CASSLATRGSTDTQYF	1	6.479761544775153E-5	48	TCRBV05-01*01	TCRBV05	TCRBV05-01	01				TCRBD02-01*01	TCRBD02	TCRBD02-01	01				TCRBJ02-03*01	TCRBJ02	TCRBJ02-03	01				0	4	7	2	2	2	33	49	53	60	62	1	In	VDJ
GAGTCGGCTGCTCCCTCCCAGACATCTGTGTACTTCTGTGCCAGCAGTGAAGCGATTGCAGGATACTATGGCTACACCTTCGGTTCG	CASSEAIAGYYGYTF	1	6.978204740527087E-5	45	TCRBV06-01*01	TCRBV06	TCRBV06-01	01				TCRBD01-01*01	TCRBD01	TCRBD01-01	01				TCRBJ01-02*01	TCRBJ01	TCRBJ01-02	01				0	5	4	4	2	3	36	53	58	62	64	1	In	VDJ
CGTCTGCTGTACCCTCTCAGACATCTGTGTACTTCTGTGCCAGCAGTCCCAGGGGGCCTACCTAACTATGGCTACACCTTCGGTTCG		2	1.4288704944888798E-4	46	TCRBV06-04	TCRBV06	TCRBV06-04				01,02	TCRBD01-01*01	TCRBD01	TCRBD01-01	01				TCRBJ01-02*01	TCRBJ01	TCRBJ01-02	01				5	2	4	0	4	0	35	47	49	57	61	2	Out	VDJ
GTGACCAGTGCCCATCCTGAAGACAGCAGCTTCTACATCTGCAGTGCCCCGCAGGGGGCAAGTCGGGGAGAGCAGTACTTCGGGCCG	CSAPQGASRGEQYF	1	2.8245114425942972E-5	42	TCRBV20	TCRBV20	unresolved			TCRBV20-01,TCRBV20-or09_02		TCRBD01-01*01	TCRBD01	TCRBD01-01	01				TCRBJ02-07*01	TCRBJ02	TCRBJ02-07	01				6	4	4	0	10	7	39	47	51	59	69	1	In	VDJ
CTCACTCTGGAGTCAGCTACCCGCTCCCAGACATCTGTGTATTTCTGCGCCAGCAGTGACCCGAGTCAGGGCTACACCTTCGGTTCG	CASSDPSQGYTF	2	1.3956409481054175E-4	36	TCRBV10-02*01	TCRBV10	TCRBV10-02	01						unresolved		TCRBD01,TCRBD02	TCRBD01-01,TCRBD02-01		TCRBJ01-02*01	TCRBJ01	TCRBJ01-02	01				3	7	4	5	0	8	45	59	66	-1	69	2	In	VDJ
AATTCCCTGGAGCTTGGTGACTCTGCTGTGTATTTCTGTGCCAGCAGCCGCTCCGGGCCCCAGTCGGGTGAGCAGTTCTTCGGGCCA	CASSRSGPQSGEQFF	1	6.645909276692464E-5	45	TCRBV03	TCRBV03	unresolved			TCRBV03-01,TCRBV03-02				unresolved		TCRBD01,TCRBD02	TCRBD01-01,TCRBD02-01		TCRBJ02-01*01	TCRBJ02	TCRBJ02-01	01				4	5	8	0	10	9	36	49	54	58	68	1	In	VDJ
ACACAGCAGGAGGACTCGGCCGTGTATCTCTGTGCCAGCAGCTCCCCGGGACTAGCGGGAGTCTCCTACGAGCAGTACTTCGGGCCG	CASSSPGLAGVSYEQYF	1	1.0799602574625254E-4	51	TCRBV07-02*01	TCRBV07	TCRBV07-02	01				TCRBD02-01*02	TCRBD02	TCRBD02-01	02				TCRBJ02-07*01	TCRBJ02	TCRBJ02-07	01				4	4	0	2	1	0	30	43	47	61	62	1	In	VDJ
CCTGCAGCCAGAAGACTCAGCCCTGTATCTCTGCGCCAGCAGCCAAGACGGCAGGGGGGATCCTCCTACGAGCAGTACTTCGGGCCG		1	4.818284225602036E-5	50	TCRBV04-01*01	TCRBV04	TCRBV04-01	01				TCRBD01-01*01	TCRBD01	TCRBD01-01	01				TCRBJ02-07*01	TCRBJ02	TCRBJ02-07	01				0	3	4	1	4	0	31	48	51	58	62	1	Out	VDJ
TTGGAGCTGGGGGACTCGGCCCTTTATCTTTGCGCCAGCAGCCCACTAGGACGAGCGGGAGAAGCCTACGAGCAGTACTTCGGGCCG	CASSPLGRAGEAYEQYF	1	4.818284225602036E-5	51	TCRBV05-01*01	TCRBV05	TCRBV05-01	01				TCRBD02-01*02	TCRBD02	TCRBD02-01	02				TCRBJ02-07*01	TCRBJ02	TCRBJ02-07	01				4	11	6	2	3	2	30	42	53	61	64	1	In	VDJ
ATCAATTCCCTGGAGCTTGGTGACTCTGCTGTGTATTTCTGTGCCAGCAGCCAAGTAGGGGGCAACACTGAAGCTTTCTTTGGACAA	CASSQVGGNTEAFF	1	5.3167274213539714E-5	42	TCRBV03	TCRBV03	unresolved			TCRBV03-01,TCRBV03-02		TCRBD01-01*01	TCRBD01	TCRBD01-01	01				TCRBJ01-01*01	TCRBJ01	TCRBJ01-01	01				1	1	5	0	0	2	39	55	56	-1	63	1	In	VDJ
ACGATCCAGCGCACACAGCAGGAGGACTCGGCCGTGTATCTCTGTGCCAGCAGTATACAAGCGAACACTGAAGCTTTCTTTGGACAA	CASSIQANTEAFF	2	1.445485267680611E-4	39	TCRBV07-02*01	TCRBV07	TCRBV07-02	01						unresolved		TCRBD01,TCRBD02	TCRBD01-01,TCRBD02-01		TCRBJ01-01*01	TCRBJ01	TCRBJ01-01	01				6	3	3	6	3	1	42	53	56	59	62	2	In	VDJ
TTGTTGCTGGGGGACTCGGCCCTCTATCTCTGTGCCAGCAGCTTCCCGACAGGGCGGGCCGGGGCAGATACGCAGTATTTTGGCCCA	CASSFPTGRAGADTQYF	1	5.3167274213539714E-5	51	TCRBV05-06*01	TCRBV05	TCRBV05-06	01				TCRBD01-01*01	TCRBD01	TCRBD01-01	01				TCRBJ02-03*01	TCRBJ02	TCRBJ02-03	01				2	3	2	3	10	4	30	44	47	54	64	1	In	VDJ
CAGCCCTCAGAACCCAGGGACTCAGCTGTGTACTTCTGTGCCAGCAGTTTAGACCCTAGCTCCTACAATGAGCAGTTCTTCGGGCCA	CASSLDPSSYNEQFF	2	1.561788680022729E-4	45	TCRBV12	TCRBV12	unresolved			TCRBV12-03,TCRBV12-04		TCRBD02-01	TCRBD02	TCRBD02-01				01,02	TCRBJ02-01*01	TCRBJ02	TCRBJ02-01	01				1	3	4	8	0	0	36	52	55	-1	59	2	In	VDJ
AGCACCTTGGAGCTGGGGGACTCGGCCCTTTATCTTTGCGCCAGCAGCCGGACAGGGGGTTGGAACACTGAAGCTTTCTTTGGACAA	CASSRTGGWNTEAFF	1	6.479761544775153E-5	45	TCRBV05-01*01	TCRBV05	TCRBV05-01	01				TCRBD01-01*01	TCRBD01	TCRBD01-01	01				TCRBJ01-01*01	TCRBJ01	TCRBJ01-01	01				4	1	1	1	3	1	36	48	49	59	62	1	In	VDJ
CACGCCCTGCAGCCAGAAGACTCAGCCCTGTATCTCTGCGCCAGCAGCTTCCGGACAGGGACCACCGGGGAGCTGTTTTTTGGAGAA	CASSFRTGTTGELFF	1	6.645909276692464E-5	45	TCRBV04-01*01	TCRBV04	TCRBV04-01	01				TCRBD01-01*01	TCRBD01	TCRBD01-01	01				TCRBJ02-02*01	TCRBJ02	TCRBJ02-02	01				5	4	1	3	2	4	36	48	52	60	62	1	In	VDJ
AATGTGAGCACCTTGGAGCTGGGGGACTCGGCCCTTTATCTTTGCGCCAGCAGCTTGGACAGCCACTATGGCTACACCTTCGGTTCG	CASSLDSHYGYTF	1	5.482875153271283E-5	39	TCRBV05-01*01	TCRBV05	TCRBV05-01	01				TCRBD01-01*01	TCRBD01	TCRBD01-01	01				TCRBJ01-02*01	TCRBJ01	TCRBJ01-02	01				0	0	3	5	2	3	42	-1	58	62	64	1	In	VDJ
AGGCTGGAGTCGGCTGCTCCCTCCCAGACATCTGTGTACTTCTGTGCCAGCAGTGAAAGACAGGGGACTGAAGCTTTCTTTGGACAA	CASSERQGTEAFF	1	8.473534327782891E-5	39	TCRBV06-01*01	TCRBV06	TCRBV06-01	01				TCRBD01-01*01	TCRBD01	TCRBD01-01	01				TCRBJ01-01*01	TCRBJ01	TCRBJ01-01	01				2	1	2	2	0	5	42	57	58	-1	66	1	In	VDJ
AGCACCTTGGAGCTGGGGGACTCGGCCCTTTATCTTTGCGCCAGCAGCTGGGGACAGGGATCGAACACTGAAGCTTTCTTTGGACAA	CASSWGQGSNTEAFF	1	6.479761544775153E-5	45	TCRBV05-01*01	TCRBV05	TCRBV05-01	01				TCRBD01-01*01	TCRBD01	TCRBD01-01	01				TCRBJ01-01*01	TCRBJ01	TCRBJ01-01	01				3	1	0	3	3	1	36	49	50	59	62	1	In	VDJ
TCCCAAACATCTGTGTACTTCTGTGCCAGCAGTTACCCCCAGGGGGACAGCCGGAGGGCCTTCAGGGAGACCCAGTACTTCGGGCCA	CASSYPQGDSRRAFRETQYF	1	3.489102370263544E-5	60	TCRBV06	TCRBV06	unresolved			TCRBV06-02,TCRBV06-03		TCRBD01-01*01	TCRBD01	TCRBD01-01	01				TCRBJ02-05*01	TCRBJ02	TCRBJ02-05	01				2	7	0	5	16	5	21	36	43	50	66	1	In	VDJ
GAGTCGCCCAGCCCCAACCAGACCTCTCTGTACTTCTGTGCCAGCAGTTTATCTGGGGTTAGCAATCAGCCCCAGCATTTTGGTGAT	CASSLSGVSNQPQHF	1	5.3167274213539714E-5	45	TCRBV27-01*01	TCRBV27	TCRBV27-01	01						unresolved		TCRBD01,TCRBD02	TCRBD01-01,TCRBD02-01		TCRBJ01-05*01	TCRBJ01	TCRBJ01-05	01				0	1	6	2	1	0	36	53	54	58	59	1	In	VDJ
CAGCCCCAACCAGACCTCTCTGTACTTCTGTGCCAGCAGTTCGTCCCGGGACAGGCCACTACTAACTATGGCTACACCTTCGGTTCG		1	4.15369329793279E-5	53	TCRBV27-01*01	TCRBV27	TCRBV27-01	01				TCRBD01-01*01	TCRBD01	TCRBD01-01	01				TCRBJ01-02*01	TCRBJ01	TCRBJ01-02	01				4	6	0	4	6	0	28	41	47	55	61	1	Out	VDJ
GCTGCTCCCTCCCAAACATCTGTGTACTTCTGTGCCAGCAGTTACGGGGCTAGCGGAGGCCTCACAGATACGCAGTATTTTGGCCCA	CASSYGASGGLTDTQYF	1	4.9844319575193476E-5	51	TCRBV06	TCRBV06	unresolved			TCRBV06-02,TCRBV06-03		TCRBD02-01	TCRBD02	TCRBD02-01				01,02	TCRBJ02-03*01	TCRBJ02	TCRBJ02-03	01				2	4	4	5	6	2	30	45	49	56	62	1	In	VDJ
AGCTCTCTGGAGCTGGGGGACTCAGCTTTGTATTTCTGTGCCAGCAGCCCCGGGACTAGCGGGGCTTACGAGCAGTACTTCGGGCCG	CASSPGTSGAYEQYF	1	4.6521364936847245E-5	45	TCRBV09-01	TCRBV09	TCRBV09-01				01,02	TCRBD02-01*01	TCRBD02	TCRBD02-01	01				TCRBJ02-07*01	TCRBJ02	TCRBJ02-07	01				4	3	0	3	2	4	36	48	51	64	66	1	In	VDJ
ATCCGGTCCACAAAGCTGGAGGACTCAGCCATGTACTTCTGTGCCAGCAAGAGCGGGAGTGGTACAGATACGCAGTATTTTGGCCCA	CASKSGSGTDTQYF	1	5.6490228851885945E-5	42	TCRBV02-01*01	TCRBV02	TCRBV02-01	01				TCRBD02-01*02	TCRBD02	TCRBD02-01	02				TCRBJ02-03*01	TCRBJ02	TCRBJ02-03	01				7	2	6	2	4	3	39	49	51	59	63	1	In	VDJ
ATCCAGCCCTCAGAACCCAGGGACTCAGCTGTGTACTTCTGTGCCAGCAGCCACCGAGGAGGGGGAGGAGGCTACACCTTCGGTTCG	CASSHRGGGGGYTF	1	1.0135011646956007E-4	42	TCRBV12	TCRBV12	unresolved			TCRBV12-03,TCRBV12-04				unresolved		TCRBD01,TCRBD02	TCRBD01-01,TCRBD02-01		TCRBJ01-02*01	TCRBJ01	TCRBJ01-02	01				6	9	5	1	4	8	39	50	59	65	69	1	In	VDJ
GCCCATCCTGAAGACAGCAGCTTCTACATCTGCAGTGCTAGAGATCTCGACGGGGGCCCCGACACCGGGGAGCTGTTTTTTGGAGAA	CSARDLDGGPDTGELFF	1	3.655250102180855E-5	51	TCRBV20	TCRBV20	unresolved			TCRBV20-01,TCRBV20-or09_02				unresolved		TCRBD01,TCRBD02	TCRBD01-01,TCRBD02-01		TCRBJ02-02*01	TCRBJ02	TCRBJ02-02	01				0	7	6	0	4	3	30	44	51	57	61	1	In	VDJ
GAGTCGCCCAGCCCCAACCAGACCTCTCTGTACTTCTGTGCCAGCAGTTTAACCCACATCGGGGCTTATACGCAGTATTTTGGCCCA	CASSLTHIGAYTQYF	1	4.818284225602036E-5	45	TCRBV27-01*01	TCRBV27	TCRBV27-01	01						unresolved		TCRBD01,TCRBD02	TCRBD01-01,TCRBD02-01		TCRBJ02-03*01	TCRBJ02	TCRBJ02-03	01				2	9	7	0	2	7	36	51	60	65	67	1	In	VDJ
ATCCAGCCCTCAGAACCCAGGGACTCAGCTGTGTACTTCTGTGCCAGCAGTGGCCCCGAGACAGGGAGCGTGCAGTACTTCGGGCCG	CASSGPETGSVQYF	1	9.138125255452138E-5	42	TCRBV12	TCRBV12	unresolved			TCRBV12-03,TCRBV12-04		TCRBD01-01*01	TCRBD01	TCRBD01-01	01				TCRBJ02-07*01	TCRBJ02	TCRBJ02-07	01				5	8	2	3	5	9	39	51	59	66	71	1	In	VDJ
GGAGTCGCCCAGCCCCAACCAGACCTCTCTGTACTTCTGTGCCAAGGGGACAGGGGGCTTAACTGTGCAGGTAATACCTTCGGTTCG		1	4.15369329793279E-5	44	TCRBV27-01*01	TCRBV27	TCRBV27-01	01				TCRBD01-01*01	TCRBD01	TCRBD01-01	01				TCRBJ01-02*01	TCRBJ01	TCRBJ01-02	01				10	2	0	0	17	14	37	44	46	58	75	1	Out	VDJ
GAGTCGCCCAGCCCCAACCAGACCTCTCTGTACTTCTGTGCCAGCAGTCCCTCTTCCCCCTCCCACTATGGCTACACCTTCGGTTCG	CASSPSSPSHYGYTF	1	4.15369329793279E-5	45	TCRBV27-01*01	TCRBV27	TCRBV27-01	01				TCRBD02-01	TCRBD02	TCRBD02-01				01,02	TCRBJ01-02*01	TCRBJ01	TCRBJ01-02	01				5	2	4	10	12	3	36	48	50	52	64	1	In	VDJ
CTGACAGTGACCAGTGCCCATCCTGAAGACAGCAGCTTCTACATCTGCAGTGCTAGGGAGGGACCCTACGAGCAGTACTTCGGGCCG	CSAREGPYEQYF	1	2.6583637106769857E-5	36	TCRBV20	TCRBV20	unresolved			TCRBV20-01,TCRBV20-or09_02		TCRBD02-01*02	TCRBD02	TCRBD02-01	02				TCRBJ02-07*01	TCRBJ02	TCRBJ02-07	01				3	0	10	0	2	2	45	-1	56	62	64	1	In	VDJ
CTGGAGGACTCAGCCATGTACTTCTGTGCCAGTTGGGGGGACACCCAACTTAAAAAGTCTGGGGCCAACGTCCTGACTTTCGGGGCC	CASWGDTQLKKSGANVLTF	1	5.815170617105906E-5	57	TCRBV02-01*01	TCRBV02	TCRBV02-01	01						unresolved		TCRBD01,TCRBD02	TCRBD01-01,TCRBD02-01		TCRBJ02-06*01	TCRBJ02	TCRBJ02-06	01				9	5	0	6	14	1	24	32	37	43	57	1	In	VDJ
ACCAGTGCCCATCCTGAAGACAGCAGCTTCTACATCTGCAGTGCTAGAGATCAGTCCAACCCCGAAACTGAAGCTTTCTTTGGACAA	CSARDQSNPETEAFF	1	3.655250102180855E-5	45	TCRBV20	TCRBV20	unresolved			TCRBV20-01,TCRBV20-or09_02		TCRBD01-01*01	TCRBD01	TCRBD01-01	01				TCRBJ01-01*01	TCRBJ01	TCRBJ01-01	01				0	1	4	5	12	5	36	50	51	54	66	1	In	VDJ
ACAGTGACCAGTGCCCATCCTGAAGACAGCAGCTTCTACATCTGCAGCCTTGCGGGGGGGCCCTCCTACGAGCAGTACTTCGGGCCG	CSLAGGPSYEQYF	1	2.6583637106769857E-5	39	TCRBV20	TCRBV20	unresolved			TCRBV20-01,TCRBV20-or09_02		TCRBD02-01*01	TCRBD02	TCRBD02-01	01				TCRBJ02-07*01	TCRBJ02	TCRBJ02-07	01				9	4	7	0	2	0	42	47	51	60	62	1	In	VDJ
ATGTGAGCACCTTGGAGCTGGGGGACTCGGCCCTTTATCTTTGCGCCAGCAGCTTGTGACAGAGATCATGGCTACACCTTCGGTTCG		1	5.3167274213539714E-5	40	TCRBV05-01*01	TCRBV05	TCRBV05-01	01				TCRBD01-01*01	TCRBD01	TCRBD01-01	01				TCRBJ01-02*01	TCRBJ01	TCRBJ01-02	01				1	1	2	5	5	6	41	56	57	62	67	1	Out	VDJ
ATCCAGCCCTCAGAACCCAGGGACTCAGCTGTGTACTTCTGTGCCAGCAGTTTCTCAGGGGCGAACACTGAAGCTTTCTTTGGACAA	CASSFSGANTEAFF	1	1.2128784429963747E-4	42	TCRBV12	TCRBV12	unresolved			TCRBV12-03,TCRBV12-04		TCRBD01-01*01	TCRBD01	TCRBD01-01	01				TCRBJ01-01*01	TCRBJ01	TCRBJ01-01	01				3	2	4	2	1	1	39	53	55	61	62	1	In	VDJ
GTGAGTGCCTTGGAGCTGGGGGACTCGGCCCTGTATCTCTGTGCCAGAAGCTGCGGACCCGACGGACAGCCCCAGCATTTTGGTGAT	CARSCGPDGQPQHF	1	1.2959523089550306E-4	42	TCRBV05-03	TCRBV05	TCRBV05-03				01,02			unresolved		TCRBD01,TCRBD02	TCRBD01-01,TCRBD02-01		TCRBJ01-05*01	TCRBJ01	TCRBJ01-05	01				3	2	1	7	8	7	39	52	54	58	66	1	In	VDJ
GTGACCAGTGCCCATCCTGAAGACAGCAGCTTCTACATCTGCAGTGCTAGGGGTAGCGGGAGCACAGATACGCAGTATTTTGGCCCA	CSARGSGSTDTQYF	1	3.655250102180855E-5	42	TCRBV20	TCRBV20	unresolved			TCRBV20-01,TCRBV20-or09_02		TCRBD02-01	TCRBD02	TCRBD02-01				01,02	TCRBJ02-03*01	TCRBJ02	TCRBJ02-03	01				3	3	5	4	0	0	39	50	53	-1	60	1	In	VDJ
GTGACCAGTGCCCATCCTGAAGACAGCAGCTTCTACATCTGCAGTGCTAGAGGGGCGGGGCCGAATGAAAAACTGTTTTTTGGCAGT	CSARGAGPNEKLFF	1	6.313613812857841E-5	42	TCRBV20	TCRBV20	unresolved			TCRBV20-01,TCRBV20-or09_02		TCRBD02-01*01	TCRBD02	TCRBD02-01	01				TCRBJ01-04*01	TCRBJ01	TCRBJ01-04	01				1	2	7	3	3	5	39	52	54	60	63	1	In	VDJ
ACCCTGCAGCCAGAAGACTCGGCCCTGTATCTCTGTGCCAGCAGCCAAGGTCTGGGGGCAGGGGACACTGAAGCTTTCTTTGGACAA	CASSQGLGAGDTEAFF	1	5.15057968943666E-5	48	TCRBV04-02*01	TCRBV04	TCRBV04-02	01				TCRBD01-01*01	TCRBD01	TCRBD01-01	01				TCRBJ01-01*01	TCRBJ01	TCRBJ01-01	01				1	9	4	2	0	3	33	49	58	-1	64	1	In	VDJ
CCCAACCAGACCTCTCTGTACTTCTGTGCCAGCAGTTTATCATTGGATATGGGTGGCAGCTCCTACAATGAGCAGTTCTTCGGGCCA	CASSLSLDMGGSSYNEQFF	1	6.14746608094053E-5	57	TCRBV27-01*01	TCRBV27	TCRBV27-01	01						unresolved		TCRBD01,TCRBD02	TCRBD01-01,TCRBD02-01		TCRBJ02-01*01	TCRBJ02	TCRBJ02-01	01				0	9	0	9	6	0	24	41	50	53	59	1	In	VDJ
TCGGCTGCTCCCTCCCAAACATCTGTGTACTTCTGTGCCAGCAGTCCCGGACTTGGGCGGGAAGCTAATGAGCAGTTCTTCGGGCCA	CASSPGLGREANEQFF	1	6.313613812857841E-5	48	TCRBV06	TCRBV06	unresolved			TCRBV06-02,TCRBV06-03		TCRBD02-01*02	TCRBD02	TCRBD02-01	02				TCRBJ02-01*01	TCRBJ02	TCRBJ02-01	01				5	11	7	3	4	7	33	45	56	62	66	1	In	VDJ
AGCACCTTGGAGCTGGGGGACTCGGCCCTTTATCTTTGCGCCAGCAGCTTAGGGACTAGCGGATCCTACGAGCAGTACTTCGGGCCG	CASSLGTSGSYEQYF	1	4.818284225602036E-5	45	TCRBV05-01*01	TCRBV05	TCRBV05-01	01				TCRBD02-01	TCRBD02	TCRBD02-01				01,02	TCRBJ02-07*01	TCRBJ02	TCRBJ02-07	01				2	1	0	5	1	1	36	50	51	62	63	1	In	VDJ
TCTGCCATCCCCAACCAGACAGCTCTTTACTTCTGTGCCACCAGTGATTCCCGGACAGGTCAACGAGGAAAACTGTTTTTTGGCAGT	CATSDSRTGQRGKLFF	1	4.6521364936847245E-5	48	TCRBV24	TCRBV24	unresolved			TCRBV24-01,TCRBV24-or09_02		TCRBD01-01*01	TCRBD01	TCRBD01-01	01				TCRBJ01-04*01	TCRBJ01	TCRBJ01-04	01				2	3	1	4	9	10	33	49	52	59	68	1	In	VDJ
AACGCCTTGGAGCTGGACGACTCGGCCCTGTATCTCTGTGCCAGCAGCTTGGGGGGACTTCCCTCCTACGAGCAGTACTTCGGGCCG	CASSLGGLPSYEQYF	1	8.971977523534826E-5	45	TCRBV05-04*01	TCRBV05	TCRBV05-04	01				TCRBD02-01	TCRBD02	TCRBD02-01				01,02	TCRBJ02-07*01	TCRBJ02	TCRBJ02-07	01				0	1	0	10	3	0	36	52	53	59	62	1	In	VDJ
CTCAAGATCCAGCCTGCAAAGCTTGAGGACTCGGCCGTGTATCTCTGTGCCAGCAGCTTCGCTCCCTACGAGCAGTACTTCGGGCCG	CASSFAPYEQYF	1	1.0965750306542566E-4	36	TCRBV11-02*02	TCRBV11	TCRBV11-02	02						unresolved		TCRBD01,TCRBD02	TCRBD01-01,TCRBD02-01		TCRBJ02-07*01	TCRBJ02	TCRBJ02-07	01				3	1	10	0	2	2	45	59	60	62	64	1	In	VDJ
GCCTTGTTGCTGGGGGACTCGGCCCTCTATCTCTGTGCCAGCAGCCTGGGGGGGGACAGGGACACAGATACGCAGTATTTTGGCCCA	CASSLGGDRDTDTQYF	1	5.15057968943666E-5	48	TCRBV05-06*01	TCRBV05	TCRBV05-06	01				TCRBD01-01*01	TCRBD01	TCRBD01-01	01				TCRBJ02-03*01	TCRBJ02	TCRBJ02-03	01				0	3	0	3	1	2	33	49	52	61	62	1	In	VDJ
CTCAGGCTGGAGTTGGCTGCTCCCTCCCAGACATCTGTGTACTTCTGTGCCAGCAGTCACAGGGGTCAGCCCCAGCATTTTGGTGAT	CASSHRGQPQHF	2	1.545173906830998E-4	36	TCRBV06-06	TCRBV06	TCRBV06-06				01,02	TCRBD01-01*01	TCRBD01	TCRBD01-01	01				TCRBJ01-05*01	TCRBJ01	TCRBJ01-05	01				5	1	3	2	0	6	45	57	58	-1	65	2	In	VDJ
GCTGCCTCCTCCCAGACATCTGTATATTTCTGCGCCAGCAGAAAACCGACAGGGGGCAGGGAGAACACTGAAGCTTTCTTTGGACAA	CASRKPTGGRENTEAFF	3	2.5752898447183297E-4	51	TCRBV10-01	TCRBV10	TCRBV10-01				01,02	TCRBD01-01*01	TCRBD01	TCRBD01-01	01				TCRBJ01-01*01	TCRBJ01	TCRBJ01-01	01				6	6	2	0	5	1	30	41	47	57	62	3	In	VDJ
AACGCCTTGTTGCTGGGGGACTCGGCCCTCTATCTCTGTGCCAGCAGCTTCTTAGCGGGACGGGCCTACGAGCAGTACTTCGGGCCG	CASSFLAGRAYEQYF	1	3.9875455660154784E-5	45	TCRBV05-06*01	TCRBV05	TCRBV05-06	01				TCRBD02-01*02	TCRBD02	TCRBD02-01	02				TCRBJ02-07*01	TCRBJ02	TCRBJ02-07	01				2	2	5	3	4	2	36	50	52	60	64	1	In	VDJ
CTGCTGTCGGCTGCTCCCTCCCAGACATCTGTGTACTTCTGTGCCAGCAGGCCGCAGGGACCCAACTATGGCTACACCTTCGGTTCG	CASRPQGPNYGYTF	1	4.6521364936847245E-5	42	TCRBV06-05*01	TCRBV06	TCRBV06-05	01						unresolved		TCRBD01,TCRBD02	TCRBD01-01,TCRBD02-01		TCRBJ01-02*01	TCRBJ01	TCRBJ01-02	01				6	6	0	7	2	2	39	50	56	61	63	1	In	VDJ
GTGACCAGTGCCCATCCTGAAGACAGCAGCTTCTACATCTGCAGTGCTAGAGGGACAGGGTCCTTTTCACCCCTCCACTTTGGGAAC	CSARGTGSFSPLHF	1	2.8245114425942972E-5	42	TCRBV20	TCRBV20	unresolved			TCRBV20-01,TCRBV20-or09_02		TCRBD01-01*01	TCRBD01	TCRBD01-01	01				TCRBJ01-06*01	TCRBJ01	TCRBJ01-06	01				1	0	1	3	5	9	39	-1	52	60	65	1	In	VDJ
CTGGAGTCGCCCAGCCCCAACCAGACCTCTCTGTACTTCTGTGCCAGCAGTTTTCAGAGACTCACAGATACGCAGTATTTTGGCCCA	CASSFQRLTDTQYF	1	4.818284225602036E-5	42	TCRBV27-01*01	TCRBV27	TCRBV27-01	01				TCRBD02-01	TCRBD02	TCRBD02-01				01,02	TCRBJ02-03*01	TCRBJ02	TCRBJ02-03	01				3	5	2	10	0	2	39	53	58	-1	62	1	In	VDJ
AGTGCCCATCCTGAAGACAGCAGCTTCTACATCTGCAGTGCTAGAGCTGGCGGAGGAGCTAGCAATCAGCCCCAGCATTTTGGTGAT	CSARAGGGASNQPQHF	1	3.821397834098167E-5	48	TCRBV20	TCRBV20	unresolved			TCRBV20-01,TCRBV20-or09_02		TCRBD02-01*02	TCRBD02	TCRBD02-01	02				TCRBJ01-05*01	TCRBJ01	TCRBJ01-05	01				1	5	10	1	3	0	33	46	51	56	59	1	In	VDJ
GAGTCGCCCAGCCCCAACCAGACCTCTCTGTACTTCTGTGCCAGCAGTTCGACAGGTGCTACTAATGAAAAACTGTTTTTTGGCAGT	CASSSTGATNEKLFF	1	8.473534327782891E-5	45	TCRBV27-01*01	TCRBV27	TCRBV27-01	01				TCRBD01-01*01	TCRBD01	TCRBD01-01	01				TCRBJ01-04*01	TCRBJ01	TCRBJ01-04	01				4	1	2	4	4	2	36	49	50	56	60	1	In	VDJ
AGAGTCTGCCATCCCCAACCAGACAGCTCTTTACTTCTGTGCCACCAGTGACGCCGGGACAGAACTTACGAGCAGTACTTCGGGCCG		1	1.9937727830077392E-5	44	TCRBV24	TCRBV24	unresolved			TCRBV24-01,TCRBV24-or09_02		TCRBD01-01*01	TCRBD01	TCRBD01-01	01				TCRBJ02-07*01	TCRBJ02	TCRBJ02-07	01				4	4	0	5	4	4	37	51	55	62	66	1	Out	VDJ
ATGAGCTCCTTGGAGCTGGGGGACTCAGCCCTGTACTTCTGTGCCAGCAGCTTAGGTCGGGAGGGTTTCGAGCAGTACTTCGGGCCG	CASSLGREGFEQYF	1	6.812057008609776E-5	42	TCRBV13-01*01	TCRBV13	TCRBV13-01	01				TCRBD02-01*02	TCRBD02	TCRBD02-01	02				TCRBJ02-07*01	TCRBJ02	TCRBJ02-07	01				0	1	8	0	3	6	39	56	57	65	68	1	In	VDJ
CTCAGGCTGGAGTTGGCTGCTCCCTCCCAGACATCTGTGTACTTCTGTGCCAGCAGTCCCCCCGCGGGTGACTACACCTTCGGTTCG	CASSPPAGDYTF	1	1.1796488966129124E-4	36	TCRBV06-06	TCRBV06	TCRBV06-06				01,02	TCRBD02-01	TCRBD02	TCRBD02-01				01,02	TCRBJ01-02*01	TCRBJ01	TCRBJ01-02	01				5	6	7	4	3	10	45	57	63	68	71	1	In	VDJ
ACTGTGAGCAACATGAGCCCTGAAGACAGCAGCATATATCTCTGCAGCGTGCAACGACAGTCCCAAGAGACCCAGTACTTCGGGCCA	CSVQRQSQETQYF	1	8.30738659586558E-6	39	TCRBV29-01*01	TCRBV29	TCRBV29-01	01				TCRBD01-01*01	TCRBD01	TCRBD01-01	01				TCRBJ02-05*01	TCRBJ02	TCRBJ02-05	01				6	5	2	5	2	1	42	50	55	60	62	1	In	VDJ
ACATCGGCCCAAAAGAACCCGACAGCTTTCTATCTCTGTGCCAGTAGTCCCCGGGACCTCCTACGGGGTGGCTACACCTTCGGTTCG	CASSPRDLLRGGYTF	2	1.8442398242821587E-4	45	TCRBV19-01	TCRBV19	TCRBV19-01				01,02			unresolved		TCRBD01,TCRBD02	TCRBD01-01,TCRBD02-01		TCRBJ01-02*01	TCRBJ01	TCRBJ01-02	01				5	4	0	7	11	7	36	48	52	57	68	2	In	VDJ
AGCTCTCTGGAGCTGGGGGACTCAGCTTTGTATTTCTGTGCCAGCAGCGGAACCGGGACAGGGGGCGTCGAGCAGTACTTCGGGCCG	CASSGTGTGGVEQYF	1	4.485988761767413E-5	45	TCRBV09-01	TCRBV09	TCRBV09-01				01,02	TCRBD01-01*01	TCRBD01	TCRBD01-01	01				TCRBJ02-07*01	TCRBJ02	TCRBJ02-07	01				3	5	0	0	2	6	36	49	54	66	68	1	In	VDJ
CTGAGCTCTCTGGAGCTGGGGGACTCAGCTTTGTATTTCTGTGCCAGCAGCGTAACGGGGGGGGGCAATGAGCAGTTCTTCGGGCCA	CASSVTGGGNEQFF	1	7.642795668196334E-5	42	TCRBV09-01	TCRBV09	TCRBV09-01				01,02	TCRBD02-01*01	TCRBD02	TCRBD02-01	01				TCRBJ02-01*01	TCRBJ02	TCRBJ02-01	01				1	1	8	0	2	6	39	54	55	63	65	1	In	VDJ
GTGAGCACCTTGGAGCTGGGGGACTCGGCCCTTTATCTTTGCGCCAGCAGCTTGCGAGGGACGCAAGAGACCCAGTACTTCGGGCCA	CASSLRGTQETQYF	1	4.3198410298501014E-5	42	TCRBV05-01*01	TCRBV05	TCRBV05-01	01						unresolved		TCRBD01,TCRBD02	TCRBD01-01,TCRBD02-01		TCRBJ02-05*01	TCRBJ02	TCRBJ02-05	01				1	3	0	7	1	2	39	54	57	62	63	1	In	VDJ
CTCACGTTGGCGTCTGCTGTACCCTCTCAGACATCTGTGTACTTCTGTGCCAGCAGGGGCGTCACGGGGGGCTACACCTTCGGTTCG	CASRGVTGGYTF	1	1.3624114017219552E-4	36	TCRBV06-04	TCRBV06	TCRBV06-04				01,02	TCRBD02-01*01	TCRBD02	TCRBD02-01	01				TCRBJ01-02*01	TCRBJ01	TCRBJ01-02	01				6	8	8	3	0	8	45	56	64	-1	69	1	In	VDJ
CTTCTCAGTGACTCTGGCTTCTATCTCTGTGCCTGGAGTATAATGCCCGCGGACTAGCGGATCTCCTACGAGCAGTACTTCGGGCCG	CAWSIMPAD*RISYEQYF	1	9.968863915038696E-6	54	TCRBV30-01*01	TCRBV30	TCRBV30-01	01				TCRBD02-01	TCRBD02	TCRBD02-01				01,02	TCRBJ02-07*01	TCRBJ02	TCRBJ02-07	01				2	11	1	5	2	0	27	39	50	60	62	1	Stop	VDJ
GACAGTGACCAGTGCCCATCCTGAAGACAGCAGCTTCTACATCTGCAGTGCTAGAGCTCCTACTCCTACGAGCAGTACTTCGGGCCG		1	2.6583637106769857E-5	38	TCRBV20	TCRBV20	unresolved			TCRBV20-01,TCRBV20-or09_02		TCRBD02-01	TCRBD02	TCRBD02-01				01,02	TCRBJ02-07*01	TCRBJ02	TCRBJ02-07	01				1	3	4	9	0	0	43	56	59	-1	62	1	Out	VDJ
ATCCAGCCCTCAGAACCCAGGGACTCAGCTGTGTACTTCTGTGCCAGCAGTTGGACTGGAGAAGGGGAAAAACTGTTTTTTGGCAGT	CASSWTGEGEKLFF	2	2.076846648966395E-4	42	TCRBV12	TCRBV12	unresolved			TCRBV12-03,TCRBV12-04		TCRBD02-01	TCRBD02	TCRBD02-01				01,02	TCRBJ01-04*01	TCRBJ01	TCRBJ01-04	01				4	0	1	10	9	8	39	-1	52	57	66	2	In	VDJ
CACCTACACACCCTGCAGCCAGAAGACTCGGCCCTGTATCTCTGTGCCAGCAGGCCGACAGTGAACACTGAAGCTTTCTTTGGACAA	CASRPTVNTEAFF	1	5.15057968943666E-5	39	TCRBV04-02*01	TCRBV04	TCRBV04-02	01				TCRBD01-01*01	TCRBD01	TCRBD01-01	01				TCRBJ01-01*01	TCRBJ01	TCRBJ01-01	01				6	3	2	5	0	0	42	53	56	-1	61	1	In	VDJ
CTGACAGTGACCAGTGCCCATCCTGAAGACAGCAGCTTCTACATCTGCAGTGCCAGGGGAGTCGGACAGCCCCAGCATTTTGGTGAT	CSARGVGQPQHF	1	3.821397834098167E-5	36	TCRBV20	TCRBV20	unresolved			TCRBV20-01,TCRBV20-or09_02		TCRBD01-01*01	TCRBD01	TCRBD01-01	01				TCRBJ01-05*01	TCRBJ01	TCRBJ01-05	01				6	0	4	2	7	7	45	-1	53	59	66	1	In	VDJ
TGACCAGTGCCCATCCTGAAGACAGCAGCTTCTACATCTGCAGTGCAGTCCTACCGGGACCCCGGCGGCGAGCAGTACTTCGGGCCG		1	2.6583637106769857E-5	43	TCRBV20	TCRBV20	unresolved			TCRBV20-01,TCRBV20-or09_02				unresolved		TCRBD01,TCRBD02	TCRBD01-01,TCRBD02-01		TCRBJ02-07*01	TCRBJ02	TCRBJ02-07	01				6	9	0	7	8	6	38	46	55	60	68	1	Out	VDJ
AAGATCCAGCCTGCAGAGCTTGGGGACTCGGCCGTGTATCTCTGTGCCAGCAGCTCGACCCGTGCCGGGGAGCTGTTTTTTGGAGAA	CASSSTRAGELFF	2	1.5119443604475356E-4	39	TCRBV11-03*01	TCRBV11	TCRBV11-03	01						unresolved		TCRBD01,TCRBD02	TCRBD01-01,TCRBD02-01		TCRBJ02-02*01	TCRBJ02	TCRBJ02-02	01				4	1	2	7	5	6	42	55	56	59	64	2	In	VDJ
CTGGAGTTGGCTGCTCCCTCCCAGACATCTGTGTACTTCTGTGCCAGCAGTTCGACACTGATGGGGAACACCATATATTTTGGAGAG	CASSSTLMGNTIYF	4	3.2066512260041136E-4	42	TCRBV06-06	TCRBV06	TCRBV06-06				01,02			unresolved		TCRBD01,TCRBD02	TCRBD01-01,TCRBD02-01		TCRBJ01-03*01	TCRBJ01	TCRBJ01-03	01				4	1	2	6	9	7	39	52	53	57	66	4	In	VDJ
CTGCTGTCGGCTGCTCCCTCCCAGACATCTGTGTACTTCTGTGCCAGCAGCCTTAGTCCCAAGGGAAACATTCAGTACTTCGGCGCC	CASSLSPKGNIQYF	1	4.9844319575193476E-5	42	TCRBV06-05*01	TCRBV06	TCRBV06-05	01						unresolved		TCRBD01,TCRBD02	TCRBD01-01,TCRBD02-01		TCRBJ02-04*01	TCRBJ02	TCRBJ02-04	01				6	11	5	3	0	6	39	50	61	-1	65	1	In	VDJ
ACCTTGGAGCTGGGGGACTCGGCCCTTTATCTTTGCGCCAGCAGCTTGGGTATTTGGGGGGAGAACACTGAAGCTTTCTTTGGACAA	CASSLGIWGENTEAFF	1	6.313613812857841E-5	48	TCRBV05-01*01	TCRBV05	TCRBV05-01	01				TCRBD02-01*01	TCRBD02	TCRBD02-01	01				TCRBJ01-01*01	TCRBJ01	TCRBJ01-01	01				0	6	9	1	1	1	33	49	55	61	62	1	In	VDJ
AACGCCTTGTTGCTGGGGGACTCGGCCCTCTATCTCTGTGCCAGCAGCCTGTATGGGACAGGGCAAGAGACCCAGTACTTCGGGCCA	CASSLYGTGQETQYF	1	3.489102370263544E-5	45	TCRBV05-06*01	TCRBV05	TCRBV05-06	01				TCRBD01-01*01	TCRBD01	TCRBD01-01	01				TCRBJ02-05*01	TCRBJ02	TCRBJ02-05	01				4	6	0	3	0	2	36	48	54	-1	63	1	In	VDJ
AGGCTGGAGTCGGCTGCTCCCTCCCAGACATCTGTGTACTTCTGTGCCAGCAGGGGACAGAGCAATCAGCCCCAGCATTTTGGTGAT	CASRGQSNQPQHF	1	8.473534327782891E-5	39	TCRBV06-01*01	TCRBV06	TCRBV06-01	01				TCRBD01-01*01	TCRBD01	TCRBD01-01	01				TCRBJ01-05*01	TCRBJ01	TCRBJ01-05	01				6	0	0	5	0	1	42	-1	53	-1	60	1	In	VDJ
ACACAGCAGGAGGACTCGGCCGTGTATCTCTGTGCCAGCAGCTTAGCGCGGAGCCGGGACAGGGACTACGAGCAGTACTTCGGGCCG	CASSLARSRDRDYEQYF	1	1.0135011646956007E-4	51	TCRBV07-02*01	TCRBV07	TCRBV07-02	01				TCRBD01-01*01	TCRBD01	TCRBD01-01	01				TCRBJ02-07*01	TCRBJ02	TCRBJ02-07	01				0	8	0	3	1	3	30	47	55	64	65	1	In	VDJ
ACTCTGAAGATCCAGCCCTCAGAACCCAGGGACTCAGCTGTGTACTTCTGTGCCAGCAGTTTGTCCCGTGAGCGTACCTTCGGTTCG	CASSLSRERTF	1	9.636568451204072E-5	33	TCRBV12	TCRBV12	unresolved			TCRBV12-03,TCRBV12-04		TCRBD02-01	TCRBD02	TCRBD02-01				01,02	TCRBJ01-02*01	TCRBJ01	TCRBJ01-02	01				3	8	6	6	1	14	48	62	70	74	75	1	In	VDJ
AGCACCTTGGAGCTGGGGGACTCGGCCCTTTATCTTTGCGCCAGCAGTGCCGGGACTAGCGACGTATACGAGCAGTACTTCGGGCCG	CASSAGTSDVYEQYF	1	4.6521364936847245E-5	45	TCRBV05-01*01	TCRBV05	TCRBV05-01	01				TCRBD02-01	TCRBD02	TCRBD02-01				01,02	TCRBJ02-07*01	TCRBJ02	TCRBJ02-07	01				5	4	0	6	5	4	36	47	51	61	66	1	In	VDJ
CTGGAGTCGCCCAGCCCCAACCAGACCTCTCTGTACTTCTGTGCCAGCAGTCCCCACACAGACAATCAGCCCCAGCATTTTGGTGAT	CASSPHTDNQPQHF	1	4.9844319575193476E-5	42	TCRBV27-01*01	TCRBV27	TCRBV27-01	01				TCRBD01-01*01	TCRBD01	TCRBD01-01	01				TCRBJ01-05*01	TCRBJ01	TCRBJ01-05	01				5	6	3	5	1	3	39	51	57	61	62	1	In	VDJ
CCAGGCCTGGGGGACGCAGCCATGTACCTGTGTGCCACCAGCAGAGATAAAATTGCAGGGGGCAACACTGAAGCTTTCTTTGGACAA	CATSRDKIAGGNTEAFF	1	6.479761544775153E-5	51	TCRBV15-01*01	TCRBV15	TCRBV15-01	01				TCRBD01-01*01	TCRBD01	TCRBD01-01	01				TCRBJ01-01*01	TCRBJ01	TCRBJ01-01	01				0	8	4	0	0	2	30	47	55	-1	63	1	In	VDJ
CTGGAGTCGGCTGCTCCCTCCCAGACATCTGTGTACTTCTGTGCCAGCAGTGAGCAGGGTTCCCAAGAGACCCAGTACTTCGGGCCA	CASSEQGSQETQYF	1	5.482875153271283E-5	42	TCRBV06-01*01	TCRBV06	TCRBV06-01	01				TCRBD01-01*01	TCRBD01	TCRBD01-01	01				TCRBJ02-05*01	TCRBJ02	TCRBJ02-05	01				3	1	4	3	3	1	39	53	54	59	62	1	In	VDJ
GTCGGCTGCTCCCTCCCAAACATCTGTGTACTTCTGTGCCAGCAGTTACTCCCGTTCCCTAGCAATCAGCCCCAGCATTTTGGTGAT		1	5.15057968943666E-5	47	TCRBV06	TCRBV06	unresolved			TCRBV06-02,TCRBV06-03		TCRBD02-01	TCRBD02	TCRBD02-01				01,02	TCRBJ01-05*01	TCRBJ01	TCRBJ01-05	01				0	1	8	6	5	0	34	51	52	54	59	1	Out	VDJ
CACCTACACGCCCTGCAGCCAGAAGACTCAGCCCTGTATCTCTGCGCCAGCAGCCCGGACAGGGACACTGAAGCTTTCTTTGGACAA	CASSPDRDTEAFF	1	6.14746608094053E-5	39	TCRBV04-01*01	TCRBV04	TCRBV04-01	01				TCRBD01-01*01	TCRBD01	TCRBD01-01	01				TCRBJ01-01*01	TCRBJ01	TCRBJ01-01	01				4	1	1	3	0	3	42	55	56	-1	64	1	In	VDJ
GCCTTGTTGCTGGGGGACTCGGCCCTCTATCTCTGTGCCAGCAGCAAACTGACCGGGACAGGGTCCAACGAGCAGTACTTCGGGCCG	CASSKLTGTGSNEQYF	1	3.821397834098167E-5	48	TCRBV05-06*01	TCRBV05	TCRBV05-06	01				TCRBD01-01*01	TCRBD01	TCRBD01-01	01				TCRBJ02-07*01	TCRBJ02	TCRBJ02-07	01				4	9	0	3	4	5	33	45	54	63	67	1	In	VDJ
TTGGAGATCCAGCGCACAGAGCAGGGGGACTCGGCCATGTATCTCTGTGCCAGCAGGGGGAGGAACGACGAGCAGTACTTCGGGCCG	CASRGRNDEQYF	1	1.3125670821467617E-4	36	TCRBV07-09	TCRBV07	TCRBV07-09				01,03	TCRBD02-01*02	TCRBD02	TCRBD02-01	02				TCRBJ02-07*01	TCRBJ02	TCRBJ02-07	01				6	1	9	1	4	5	45	56	57	63	67	1	In	VDJ
GTCCCTAGAGTCTGCCATCCCCAACCAGACAGCTCTTTACTTCTGTGCCACCAGTGACCGCTCAATCAGCCCCAGCATTTTGGTGAT		1	2.6583637106769857E-5	38	TCRBV24	TCRBV24	unresolved			TCRBV24-01,TCRBV24-or09_02				unresolved		TCRBD01,TCRBD02	TCRBD01-01,TCRBD02-01		TCRBJ01-05*01	TCRBJ01	TCRBJ01-05	01				4	2	10	0	1	3	43	57	59	61	62	1	Out	VDJ
GAGCTGGGGGACTCAGCTTTGTATTTCTGTGCCAGCAGCCCATACCCCGGTCCCGACAGGGCGAGCGGCGAGCAGTACTTCGGGCCG	CASSPYPGPDRASGEQYF	1	4.3198410298501014E-5	54	TCRBV09-01	TCRBV09	TCRBV09-01				01,02	TCRBD01-01*01	TCRBD01	TCRBD01-01	01				TCRBJ02-07*01	TCRBJ02	TCRBJ02-07	01				4	15	2	3	7	6	27	39	54	61	68	1	In	VDJ
ATCCGGTCCACAAAGCTGGAGGACTCAGCCATGTACTTCTGTGCCAGCAGTGGCCCTAGCGGGGCCTACGAGCAGTACTTCGGGCCG	CASSGPSGAYEQYF	1	4.15369329793279E-5	42	TCRBV02-01*01	TCRBV02	TCRBV02-01	01				TCRBD02-01*01	TCRBD02	TCRBD02-01	01				TCRBJ02-07*01	TCRBJ02	TCRBJ02-07	01				4	3	4	3	0	2	39	52	55	-1	64	1	In	VDJ
TTGGAGTCGGCTGCTCCCTCCCAAACATCTGTGTACTTCTGTGCCACCGGTGGGGTGACGGGGGCCAAAGTCCTGACTTTCGGGGCC	CATGGVTGAKVLTF	1	4.9844319575193476E-5	42	TCRBV06	TCRBV06	unresolved			TCRBV06-02,TCRBV06-03				unresolved		TCRBD01,TCRBD02	TCRBD01-01,TCRBD02-01		TCRBJ02-06*01	TCRBJ02	TCRBJ02-06	01				10	13	6	0	4	13	39	46	59	65	69	1	In	VDJ
GCCCTGCAGCCAGAAGACTCAGCCCTGTATCTCTGCGCCAGCAGCCAAGAAATTTCAGCAGACTCCTACGAGCAGTACTTCGGGCCG	CASSQEISADSYEQYF	1	4.6521364936847245E-5	48	TCRBV04-01*01	TCRBV04	TCRBV04-01	01						unresolved		TCRBD01,TCRBD02	TCRBD01-01,TCRBD02-01		TCRBJ02-07*01	TCRBJ02	TCRBJ02-07	01				0	5	4	5	4	0	33	50	55	58	62	1	In	VDJ
ACTCTGAAGATCCAGCCCTCAGAACCCAGGGACTCAGCTGTGTACTTCTGTGCCAGCAGTGTCGGCTACGAGCAGTACTTCGGGCCG	CASSVGYEQYF	1	8.639682059700203E-5	33	TCRBV12	TCRBV12	unresolved			TCRBV12-03,TCRBV12-04		TCRBD02-01	TCRBD02	TCRBD02-01				01,02	TCRBJ02-07*01	TCRBJ02	TCRBJ02-07	01				5	2	8	5	0	3	48	60	62	-1	65	1	In	VDJ
GTGAACGCCTTGGAGCTGGACGACTCGGCCCTGTATCTCTGTGCCAGCAGCTCGGACAGGAACACCGGGGAGCTGTTTTTTGGAGAA	CASSSDRNTGELFF	1	1.1630341234211812E-4	42	TCRBV05-04*01	TCRBV05	TCRBV05-04	01				TCRBD01-01*01	TCRBD01	TCRBD01-01	01				TCRBJ02-02*01	TCRBJ02	TCRBJ02-02	01				3	1	1	5	0	1	39	52	53	-1	59	1	In	VDJ
ACCAGTGCCCATCCTGAAGACAGCAGCTTCTACATCTGCAGTGCTAGTGGGGGTGGGCAGGGGGCAAGGGAGCAGTACTTCGGGCCG	CSASGGGQGAREQYF	1	2.6583637106769857E-5	45	TCRBV20	TCRBV20	unresolved			TCRBV20-01,TCRBV20-or09_02		TCRBD01-01*01	TCRBD01	TCRBD01-01	01				TCRBJ02-07*01	TCRBJ02	TCRBJ02-07	01				3	10	4	0	4	7	36	47	57	65	69	1	In	VDJ
CTGCTCCCTCCCAAACATCTGTGTACTTCTGTGCCAGCAGGTCACCGGGACAGGGTTGTAACTAATGAAAAACTGTTTTTTGGCAGT		1	8.473534327782891E-5	52	TCRBV06	TCRBV06	unresolved			TCRBV06-02,TCRBV06-03		TCRBD01-01*01	TCRBD01	TCRBD01-01	01				TCRBJ01-04*01	TCRBJ01	TCRBJ01-04	01				6	6	0	3	4	1	29	40	46	55	59	1	Out	VDJ
TCGCTCAGGCTGGAGTCGGCTGCTCCCTCCCAGACATCTGTGTACTTCTGTGCCAGCAGTGAAAATTACGAGCAGTACTTCGGGCCG	CASSENYEQYF	1	5.815170617105906E-5	33	TCRBV06-01*01	TCRBV06	TCRBV06-01	01						unresolved					TCRBJ02-07*01	TCRBJ02	TCRBJ02-07	01				2	0	0	0	3	4	48	-1	-1	63	66	1	In	VJ
CGCCTTGGAGCTGGACGACTCGGCCCTGTATCTCTGTGCCAGCAGCCCCGACTAGCGGGATGCACAGATACGCAGTATTTTGGCCCA		1	1.1131898038459877E-4	47	TCRBV05-04*01	TCRBV05	TCRBV05-04	01				TCRBD02-01*02	TCRBD02	TCRBD02-01	02				TCRBJ02-03*01	TCRBJ02	TCRBJ02-03	01				4	3	2	3	1	1	34	46	49	60	61	1	Out	VDJ
CTGTCCTCAGAACCGGGAGACACGGCACTGTATCTCTGCGCCAGCAGTATGGGGGACAGGTGCACCGGGGAGCTGTTTTTTGGAGAA	CASSMGDRCTGELFF	1	1.3624114017219552E-4	45	TCRBV23-01*01	TCRBV23	TCRBV23-01	01				TCRBD01-01*01	TCRBD01	TCRBD01-01	01				TCRBJ02-02*01	TCRBJ02	TCRBJ02-02	01				5	4	0	4	2	4	36	48	52	60	62	1	In	VDJ
ACTCTGGAGTCAGCTACCCGCTCCCAGACATCTGTGTATTTCTGCGCCAGCACGGACAAGTTTGTGGAGACCCAGTACTTCGGGCCA	CASTDKFVETQYF	1	1.0633454842707943E-4	39	TCRBV10-02*01	TCRBV10	TCRBV10-02	01				TCRBD01-01*01	TCRBD01	TCRBD01-01	01				TCRBJ02-05*01	TCRBJ02	TCRBJ02-05	01				7	1	1	6	8	5	42	52	53	58	66	1	In	VDJ
CTGTCGGCTGCTCCCTCCCAGACATCTGTGTACTTCTGTGCCAGCAGTCCACAGGTTAACTATAATTCACCCCTCCACTTTGGGAAC	CASSPQVNYNSPLHF	1	4.15369329793279E-5	45	TCRBV06-05*01	TCRBV06	TCRBV06-05	01				TCRBD01-01*01	TCRBD01	TCRBD01-01	01				TCRBJ01-06*01	TCRBJ01	TCRBJ01-06	01				5	2	3	4	4	3	36	48	50	55	59	1	In	VDJ
CATCCTGAAGACAGCAGCTTCTACATCTGCAGTGCTAGAGATGACGAGGGACTAGCGGGTGCACAATATACGCAGTATTTTGGCCCA	CSARDDEGLAGAQYTQYF	1	3.322954638346232E-5	54	TCRBV20	TCRBV20	unresolved			TCRBV20-01,TCRBV20-or09_02		TCRBD02-01	TCRBD02	TCRBD02-01				01,02	TCRBJ02-03*01	TCRBJ02	TCRBJ02-03	01				0	6	0	4	8	7	27	41	47	59	67	1	In	VDJ
AGGCTGGAGTCGGCTGCTCCCTCCCAGACATCTGTGTACTTCTGTGCCAGCATTGGCGGGACCACAGATACGCAGTATTTTGGCCCA	CASIGGTTDTQYF	1	7.808943400113645E-5	39	TCRBV06-01*01	TCRBV06	TCRBV06-01	01				TCRBD02-01*02	TCRBD02	TCRBD02-01	02				TCRBJ02-03*01	TCRBJ02	TCRBJ02-03	01				7	3	7	3	1	2	42	52	55	61	62	1	In	VDJ
AATTCCCTGGAGCTTGGTGACTCTGCTGTGTATTTCTGTGCCAGCAGCGCGTGGGGGAGCTCTGGAAACACCATATATTTTGGAGAG	CASSAWGSSGNTIYF	1	1.0965750306542566E-4	45	TCRBV03	TCRBV03	unresolved			TCRBV03-01,TCRBV03-02				unresolved		TCRBD01,TCRBD02	TCRBD01-01,TCRBD02-01		TCRBJ01-03*01	TCRBJ01	TCRBJ01-03	01				5	4	6	1	2	0	36	48	52	57	59	1	In	VDJ
ATCCAGCGCACACAGCAGGAGGACTCGGCCGTGTATCTCTGTGCCAGCAGCTTAGGGTGGCAGGGCACTGAAGCTTTCTTTGGACAA	CASSLGWQGTEAFF	1	1.329181855338493E-4	42	TCRBV07-02*01	TCRBV07	TCRBV07-02	01				TCRBD01-01*01	TCRBD01	TCRBD01-01	01				TCRBJ01-01*01	TCRBJ01	TCRBJ01-01	01				1	5	4	3	0	4	39	55	60	-1	65	1	In	VDJ
TCTGAGATGAATGTGAGTGCCTTGGAGCTGGGGGACTCGGCCCTGTATCTCTGTGCCAGAGGAAATGAAAAACTGTTTTTTGGCAGT	CARGNEKLFF	2	1.993772783007739E-4	30	TCRBV05-03	TCRBV05	TCRBV05-03				01,02			unresolved		TCRBD01,TCRBD02	TCRBD01-01,TCRBD02-01		TCRBJ01-04*01	TCRBJ01	TCRBJ01-04	01				7	0	1	8	0	5	51	-1	60	-1	63	2	In	VDJ
ATGAGCCCTGAAGACAGCAGCATATATCTCTGCAGCGTTGAAGGATCGACTAGCGGGGGCCACTACAATGAGCAGTTCTTCGGGCCA	CSVEGSTSGGHYNEQFF	1	1.4953295872558044E-5	51	TCRBV29-01*01	TCRBV29	TCRBV29-01	01				TCRBD02-01*01	TCRBD02	TCRBD02-01	01				TCRBJ02-01*01	TCRBJ02	TCRBJ02-01	01				1	4	2	2	3	3	30	43	47	59	62	1	In	VDJ
CAGCGCACAGAGCAGGGGGACTCGGCCATGTATCTCTGTGCCAGCAGCAGCCGGACAGGGACTACCTACGAGCAGTACTTCGGGCCG	CASSSRTGTTYEQYF	1	1.2793375357632994E-4	45	TCRBV07-09	TCRBV07	TCRBV07-09				01,03	TCRBD01-01*01	TCRBD01	TCRBD01-01	01				TCRBJ02-07*01	TCRBJ02	TCRBJ02-07	01				5	4	1	3	4	2	36	48	52	60	64	1	In	VDJ
ACCAGTGCCCATCCTGAAGACAGCAGCTTCTACATCTGCAGTGCTAGGACCTTTCAGAGCTCCTACAATGAGCAGTTCTTCGGGCCA	CSARTFQSSYNEQFF	1	4.3198410298501014E-5	45	TCRBV20	TCRBV20	unresolved			TCRBV20-01,TCRBV20-or09_02				unresolved		TCRBD01,TCRBD02	TCRBD01-01,TCRBD02-01		TCRBJ02-01*01	TCRBJ02	TCRBJ02-01	01				3	0	2	7	9	0	36	-1	47	50	59	1	In	VDJ
GTCGCCCAGCCCCAACCAGACCTCTCTGTACTTCTGTGCCAGCAGGGCCAAACAAACAGGGGGATCACTGAAGCTTTCTTTGGACAA		1	4.6521364936847245E-5	47	TCRBV27-01*01	TCRBV27	TCRBV27-01	01				TCRBD01-01*01	TCRBD01	TCRBD01-01	01				TCRBJ01-01*01	TCRBJ01	TCRBJ01-01	01				6	10	3	1	2	4	34	45	55	63	65	1	Out	VDJ
CCCTCAGAACCCAGGGACTCAGCTGTGTACTTCTGTGCCAGCAGTTTTTCCGGGACGGCATACACCGGGGAGCTGTTTTTTGGAGAA	CASSFSGTAYTGELFF	1	1.1630341234211812E-4	48	TCRBV12	TCRBV12	unresolved			TCRBV12-03,TCRBV12-04				unresolved		TCRBD01,TCRBD02	TCRBD01-01,TCRBD02-01		TCRBJ02-02*01	TCRBJ02	TCRBJ02-02	01				3	4	0	7	5	3	33	47	51	56	61	1	In	VDJ
CTGAATGTGAACGCCTTGTTGCTGGGGGACTCGGCCCTCTATCTCTGTGCCAGCAGCATAAGACAGGACGAGCAGTACTTCGGGCCG	CASSIRQDEQYF	1	3.655250102180855E-5	36	TCRBV05-06*01	TCRBV05	TCRBV05-06	01				TCRBD01-01*01	TCRBD01	TCRBD01-01	01				TCRBJ02-07*01	TCRBJ02	TCRBJ02-07	01				4	4	2	4	0	5	45	57	61	-1	67	1	In	VDJ
ATCCAGCCCTCAGAACCCAGGGACTCAGCTGTGTACTTCTGTGCCAGCAGTTTAGATTCAGGGAGCACTGAAGCTTTCTTTGGACAA	CASSLDSGSTEAFF	1	1.1298045770377189E-4	42	TCRBV12	TCRBV12	unresolved			TCRBV12-03,TCRBV12-04				unresolved		TCRBD01,TCRBD02	TCRBD01-01,TCRBD02-01		TCRBJ01-01*01	TCRBJ01	TCRBJ01-01	01				1	3	4	3	2	4	39	55	58	63	65	1	In	VDJ
TCTGCCATCCCCAACCAGACAGCTCTTTACTTCTGTGCCACCAGTGACCCCTCTACAGGAATCCAAGAGACCCAGTACTTCGGGCCA	CATSDPSTGIQETQYF	1	1.661477319173116E-5	48	TCRBV24	TCRBV24	unresolved			TCRBV24-01,TCRBV24-or09_02		TCRBD01-01*01	TCRBD01	TCRBD01-01	01				TCRBJ02-05*01	TCRBJ02	TCRBJ02-05	01				4	7	3	4	3	1	33	47	54	59	62	1	In	VDJ
CTGGAGTCGGCTGCTCCCTCCCAGACATCTGTGTACTTCTGTGCCAGCAGTGAAGTTAGGGGTATCGGGGAGCTGTTTTTTGGAGAA	CASSEVRGIGELFF	1	7.975091132030957E-5	42	TCRBV06-01*01	TCRBV06	TCRBV06-01	01				TCRBD01-01*01	TCRBD01	TCRBD01-01	01				TCRBJ02-02*01	TCRBJ02	TCRBJ02-02	01				1	2	5	2	3	7	39	55	57	62	65	1	In	VDJ
CTGGAGTTGGCTGCTCCCTCCCAGACATCTGTGTACTTCTGTGCCAGCAGTTCCCAGCGGCCCCAAGAGACCCAGTACTTCGGGCCA	CASSSQRPQETQYF	1	9.304272987369449E-5	42	TCRBV06-06	TCRBV06	TCRBV06-06				01,02	TCRBD02-01	TCRBD02	TCRBD02-01				01,02	TCRBJ02-05*01	TCRBJ02	TCRBJ02-05	01				4	3	6	5	2	1	39	52	55	60	62	1	In	VDJ
CAGCGCACACAGCAGGAGGACTCGGCCGTGTATCTCTGTGCCAGCAGCCTCCGGACAGGGGGTTCCTACGAGCAGTACTTCGGGCCG	CASSLRTGGSYEQYF	1	9.968863915038695E-5	45	TCRBV07-02*01	TCRBV07	TCRBV07-02	01				TCRBD01-01*01	TCRBD01	TCRBD01-01	01				TCRBJ02-07*01	TCRBJ02	TCRBJ02-07	01				5	4	1	1	1	1	36	48	52	62	63	1	In	VDJ
CTGAAGATCCAGCCCTCAGAACCCAGGGACTCAGCTGTGTACTTCTGTGCCAGCAGCGGGGGTGGGTATGGCTACACCTTCGGTTCG	CASSGGGYGYTF	1	9.47042071928676E-5	36	TCRBV12	TCRBV12	unresolved			TCRBV12-03,TCRBV12-04		TCRBD02-01*01	TCRBD02	TCRBD02-01	01				TCRBJ01-02*01	TCRBJ01	TCRBJ01-02	01				6	0	8	2	4	5	45	-1	56	62	66	1	In	VDJ
CTGGAGTCGGCTGCTCCCTCCCAGACATCTGTGTACTTCTGTGCCAGCAGTCCGGCGGGGACAGGGGACGAGCAGTACTTCGGGCCG	CASSPAGTGDEQYF	1	5.815170617105906E-5	42	TCRBV06-01*01	TCRBV06	TCRBV06-01	01				TCRBD01-01*01	TCRBD01	TCRBD01-01	01				TCRBJ02-07*01	TCRBJ02	TCRBJ02-07	01				5	6	0	2	0	5	39	51	57	-1	67	1	In	VDJ
CCCCAACCAGACCTCTCTGTACTTCTGTGCCAGCAGTTGCGGAACAGGGAAGGAATCGTTGTCACCGGGGAGCTGTTTTTTGGAGAA		1	4.6521364936847245E-5	56	TCRBV27-01*01	TCRBV27	TCRBV27-01	01				TCRBD01-01*01	TCRBD01	TCRBD01-01	01				TCRBJ02-02*01	TCRBJ02	TCRBJ02-02	01				4	5	3	3	13	4	25	38	43	49	62	1	Out	VDJ
AACCTGAGCTCTCTGGAGCTGGGGGACTCAGCTTTGTATTTCTGTGCCAGCAGCGTTCGGGCGAACACTGAAGCTTTCTTTGGACAA	CASSVRANTEAFF	1	5.815170617105906E-5	39	TCRBV09-01	TCRBV09	TCRBV09-01				01,02			unresolved		TCRBD01,TCRBD02	TCRBD01-01,TCRBD02-01		TCRBJ01-01*01	TCRBJ01	TCRBJ01-01	01				2	2	8	0	0	1	42	56	58	-1	62	1	In	VDJ
CTGCTGTCGGCTGCTCCCTCCCAGACATCTGTGTACTTCTGTGCCAGCACTAGGGGTAGCTCCTACAATGAGCAGTTCTTCGGGCCA	CASTRGSSYNEQFF	1	6.479761544775153E-5	42	TCRBV06-05*01	TCRBV06	TCRBV06-05	01				TCRBD01-01*01	TCRBD01	TCRBD01-01	01				TCRBJ02-01*01	TCRBJ02	TCRBJ02-01	01				7	2	5	2	3	0	39	49	51	56	59	1	In	VDJ
CTACACGCCCTGCAGCCAGAAGACTCAGCCCTGTATCTCTGCGCCAGCAGCCAAGGAGGTAGTCAAGAGACCCAGTACTTCGGGCCA	CASSQGGSQETQYF	1	3.9875455660154784E-5	42	TCRBV04-01*01	TCRBV04	TCRBV04-01	01				TCRBD02-01*02	TCRBD02	TCRBD02-01	02				TCRBJ02-05*01	TCRBJ02	TCRBJ02-05	01				1	0	11	1	4	2	39	-1	55	59	63	1	In	VDJ
CTGAACATGAGCTCCTTGGAGCTGGGGGACTCAGCCCTGTACTTCTGTGCCAGCAGCTTAGGCTTGGAGACCCAGTACTTCGGGCCA	CASSLGLETQYF	1	5.815170617105906E-5	36	TCRBV13-01*01	TCRBV13	TCRBV13-01	01				TCRBD02-01	TCRBD02	TCRBD02-01				01,02	TCRBJ02-05*01	TCRBJ02	TCRBJ02-05	01				0	0	4	10	2	5	45	-1	62	64	66	1	In	VDJ
GTGACATCGGCCCAAAAGAACCCGACAGCTTTCTATCTCTGTGCCAGTAGTGACGGGACCGGGGCCAACGTCCTGACTTTCGGGGCC	CASSDGTGANVLTF	3	2.1266909685415885E-4	42	TCRBV19-01	TCRBV19	TCRBV19-01				01,02			unresolved		TCRBD01,TCRBD02	TCRBD01-01,TCRBD02-01		TCRBJ02-06*01	TCRBJ02	TCRBJ02-06	01				5	3	0	7	1	4	39	51	54	59	60	3	In	VDJ
GTCGCCCAGCCCCAACCAGACCTCTCTGTACTTCTGTGCCGGAATAACCGGGACAGCTATAGCAATCAGCCCCAGCATTTTGGTGAT		1	4.818284225602036E-5	47	TCRBV27-01*01	TCRBV27	TCRBV27-01	01				TCRBD01-01*01	TCRBD01	TCRBD01-01	01				TCRBJ01-05*01	TCRBJ01	TCRBJ01-05	01				11	9	0	5	3	0	34	40	49	56	59	1	Out	VDJ
CGGTCCACAAAGCTGGAGGACTCAGCCATGTACTTCTGTGCCAGCAGTGTGGAGACAGGGGGCCACTACGAGCAGTACTTCGGGCCG	CASSVETGGHYEQYF	1	3.9875455660154784E-5	45	TCRBV02-01*01	TCRBV02	TCRBV02-01	01				TCRBD01-01*01	TCRBD01	TCRBD01-01	01				TCRBJ02-07*01	TCRBJ02	TCRBJ02-07	01				4	4	2	0	2	3	36	49	53	63	65	1	In	VDJ
ACCAGTGCCCATCCTGAAGACAGCAGCTTCTACATCTGCAGTGCTAGAGGGTTGCCTAGCGGGAGGGATGAGCAGTTCTTCGGGCCA	CSARGLPSGRDEQFF	1	4.15369329793279E-5	45	TCRBV20	TCRBV20	unresolved			TCRBV20-01,TCRBV20-or09_02		TCRBD02-01*02	TCRBD02	TCRBD02-01	02				TCRBJ02-01*01	TCRBJ02	TCRBJ02-01	01				1	6	4	0	0	8	36	49	55	-1	67	1	In	VDJ
ACTGTGACATCGGCCCAAAAGAACCCGACAGCTTTCTATCTCTGTGCCAGTAGTGTGATTAAACAGGAAAAACTGTTTTTTGGCAGT	CASSVIKQEKLFF	5	3.605405782605662E-4	39	TCRBV19-01	TCRBV19	TCRBV19-01				01,02	TCRBD01-01*01	TCRBD01	TCRBD01-01	01				TCRBJ01-04*01	TCRBJ01	TCRBJ01-04	01				5	8	3	5	0	8	42	54	62	-1	66	5	In	VDJ
GCCCTGCAGCCAGAAGACTCAGCCCTGTATCTCTGCGCCAGCAGCTTACGCCCGGGACCGGGCGCCTATGGCTACACCTTCGGTTCG	CASSLRPGPGAYGYTF	1	4.818284225602036E-5	48	TCRBV04-01*01	TCRBV04	TCRBV04-01	01						unresolved		TCRBD01,TCRBD02	TCRBD01-01,TCRBD02-01		TCRBJ01-02*01	TCRBJ01	TCRBJ01-02	01				5	8	0	7	7	4	33	45	53	58	65	1	In	VDJ
ATGAATGTGAGCACCTTGGAGCTGGGGGACTCGGCCCTTTATCTTTGCGCCAGCAGCTTGAGTGGGGAGACCCAGTACTTCGGGCCA	CASSLSGETQYF	1	3.9875455660154784E-5	36	TCRBV05-01*01	TCRBV05	TCRBV05-01	01						unresolved		TCRBD01,TCRBD02	TCRBD01-01,TCRBD02-01		TCRBJ02-05*01	TCRBJ02	TCRBJ02-05	01				1	3	0	9	0	5	45	60	63	-1	66	1	In	VDJ
GTGAGCACCTTGGAGCTGGGGGACTCGGCCCTTTATCTTTGCGCCAGCGCCGACGGACAGGGGAAGACTGAAGCTTTCTTTGGACAA	CASADGQGKTEAFF	1	5.815170617105906E-5	42	TCRBV05-01*01	TCRBV05	TCRBV05-01	01				TCRBD01-01*01	TCRBD01	TCRBD01-01	01				TCRBJ01-01*01	TCRBJ01	TCRBJ01-01	01				7	6	1	2	3	5	39	48	54	63	66	1	In	VDJ
AATGTGAACGCCTTGTTGCTGGGGGACTCGGCCCTCTATCTCTGTGCCAGCAGCTTCCGGGGAACAGATACGCAGTATTTTGGCCCA	CASSFRGTDTQYF	1	4.818284225602036E-5	39	TCRBV05-06*01	TCRBV05	TCRBV05-06	01				TCRBD02-01*01	TCRBD02	TCRBD02-01	01				TCRBJ02-03*01	TCRBJ02	TCRBJ02-03	01				2	1	8	3	1	3	42	56	57	62	63	1	In	VDJ
CCAGAAGACTCAGCCCTGTATCTCTGCGCCAGCAGCCAAGATGGTGGACAGGGGAGGTTGAAGGCCGGGGAGCTGTTTTTTGGAGAA	CASSQDGGQGRLKAGELFF	1	5.9813183490232175E-5	57	TCRBV04-01*01	TCRBV04	TCRBV04-01	01				TCRBD01-01*01	TCRBD01	TCRBD01-01	01				TCRBJ02-02*01	TCRBJ02	TCRBJ02-02	01				0	4	1	2	10	6	24	41	45	54	64	1	In	VDJ
AGGCTGGAGTCGGCTGCTCCCTCCCAGACATCTGTGTACTTCTGTGCCACCCGAGAGGTCGGGTTCAATGGCTACACCTTCGGTTCG	CATREVGFNGYTF	1	6.313613812857841E-5	39	TCRBV06-01*01	TCRBV06	TCRBV06-01	01				TCRBD02-01	TCRBD02	TCRBD02-01				01,02	TCRBJ01-02*01	TCRBJ01	TCRBJ01-02	01				10	10	8	4	4	6	42	49	59	63	67	1	In	VDJ
ACAGTGACCAGTGCCCATCCTGAAGACAGCAGCTTCTACATCTGCAGTGCGGCAACAGGGAAACGAGCTGAAGCTTTCTTTGGACAA	CSAATGKRAEAFF	1	3.322954638346232E-5	39	TCRBV20	TCRBV20	unresolved			TCRBV20-01,TCRBV20-or09_02		TCRBD01-01*01	TCRBD01	TCRBD01-01	01				TCRBJ01-01*01	TCRBJ01	TCRBJ01-01	01				6	4	3	3	7	6	42	50	54	60	67	1	In	VDJ
CTGCTGTCGGCTGCTCCCTCCCAGACATCTGTGTACTTCTGTGCCAGCAGTTTGAGACGAGGGGGTCAGCCCCAGCATTTTGGTGAT	CASSLRRGGQPQHF	1	5.482875153271283E-5	42	TCRBV06-05*01	TCRBV06	TCRBV06-05	01				TCRBD01-01*01	TCRBD01	TCRBD01-01	01				TCRBJ01-05*01	TCRBJ01	TCRBJ01-05	01				4	7	5	1	0	6	39	52	59	-1	65	1	In	VDJ
CTCACTGTGACATCGGCCCAAAAGAACCCGACAGCTTTCTATCTCTGTGCCACTTTGTGGGGGGGCACTGAAGCTTTCTTTGGACAA	CATLWGGTEAFF	2	2.076846648966395E-4	36	TCRBV19-01	TCRBV19	TCRBV19-01				01,02	TCRBD02-01*01	TCRBD02	TCRBD02-01	01				TCRBJ01-01*01	TCRBJ01	TCRBJ01-01	01				10	6	9	0	0	4	45	52	58	-1	65	2	In	VDJ
ATCCAGCGCACACAGCAGGAGGACTCCGCCGTGTATCTCTGTGCCAGCAGCTACCGGGACCTCTCCTACGAGCAGTACTTCGGGCCG	CASSYRDLSYEQYF	1	9.636568451204072E-5	42	TCRBV07-08*01	TCRBV07	TCRBV07-08	01						unresolved		TCRBD01,TCRBD02	TCRBD01-01,TCRBD02-01		TCRBJ02-07*01	TCRBJ02	TCRBJ02-07	01				4	3	0	7	2	0	39	52	55	60	62	1	In	VDJ
CCTGCAGAACTGGAGGATTCTGGAGTTTATTTCTGTGCCAGCAGCCATAGGGACAGGGGGTTTTCCTACGAGCAGTACTTCGGGCCG	CASSHRDRGFSYEQYF	3	2.741437576635641E-4	48	TCRBV14-01*01	TCRBV14	TCRBV14-01	01				TCRBD01-01*01	TCRBD01	TCRBD01-01	01				TCRBJ02-07*01	TCRBJ02	TCRBJ02-07	01				3	2	0	1	3	1	33	47	49	60	63	3	In	VDJ
GAGTCGCCCAGCCCCAACCAGACCTCTCTGTACTTCTGTGCCAGCAGTTTATCCCGGGACAGGAACACTGAAGCTTTCTTTGGACAA	CASSLSRDRNTEAFF	1	4.485988761767413E-5	45	TCRBV27-01*01	TCRBV27	TCRBV27-01	01				TCRBD01-01*01	TCRBD01	TCRBD01-01	01				TCRBJ01-01*01	TCRBJ01	TCRBJ01-01	01				0	2	0	5	0	1	36	53	55	-1	62	1	In	VDJ
GCCTTGTTGCTGGGGGACTCGGCCCTCTATCTCTGTGCCAGCAGACGGAAGGGGGCCCTGTATAATTCACCCCTCCACTTTGGGAAC	CASRRKGALYNSPLHF	1	3.821397834098167E-5	48	TCRBV05-06*01	TCRBV05	TCRBV05-06	01				TCRBD01-01*01	TCRBD01	TCRBD01-01	01				TCRBJ01-06*01	TCRBJ01	TCRBJ01-06	01				5	5	5	0	4	4	33	44	49	56	60	1	In	VDJ
GAGTCGGCTGCTCCCTCCCAGACATCTGTGTACTTCTGTGCCAGCAGTTGGACAGGGGGCTACAATCAGCCCCAGCATTTTGGTGAT	CASSWTGGYNQPQHF	1	8.141238863948268E-5	45	TCRBV06-01*01	TCRBV06	TCRBV06-01	01				TCRBD01-01*01	TCRBD01	TCRBD01-01	01				TCRBJ01-05*01	TCRBJ01	TCRBJ01-05	01				5	1	1	0	2	3	36	48	49	60	62	1	In	VDJ
GAGTCGGCTGCTCCCTCCCAAACATCTGTGTACTTCTGTGCCAGCAGTCCCACTTTAGGGGGGGGAAACATTCAGTACTTCGGCGCC	CASSPTLGGGNIQYF	1	4.15369329793279E-5	45	TCRBV06	TCRBV06	unresolved			TCRBV06-02,TCRBV06-03		TCRBD02-01*01	TCRBD02	TCRBD02-01	01				TCRBJ02-04*01	TCRBJ02	TCRBJ02-04	01				5	9	9	0	1	6	36	48	57	64	65	1	In	VDJ
TTGGAGATCCAGCGCACAGAGCAGGGGGACTCGGCCATGTATCTCTGTGCCAGCACCTGGGGGGACCAGCCCCAGCATTTTGGTGAT	CASTWGDQPQHF	2	1.7943955047069652E-4	36	TCRBV07-09	TCRBV07	TCRBV07-09				01,03	TCRBD02-01*01	TCRBD02	TCRBD02-01	01				TCRBJ01-05*01	TCRBJ01	TCRBJ01-05	01				7	3	9	1	2	7	45	55	58	64	66	2	In	VDJ
AGCACCTTGGAGCTGGGGGACTCGGCCCTTTATCTTTGCGCCAGCAGCCCCCTCGGACAGGGGAACACTGAAGCTTTCTTTGGACAA	CASSPLGQGNTEAFF	1	5.815170617105906E-5	45	TCRBV05-01*01	TCRBV05	TCRBV05-01	01				TCRBD01-01*01	TCRBD01	TCRBD01-01	01				TCRBJ01-01*01	TCRBJ01	TCRBJ01-01	01				4	6	1	3	0	1	36	48	54	-1	62	1	In	VDJ
GGAGTCGGCTGCTCCCTCCCAAACATCTGTGTACTTCTGTGCCAGCAGTTAACCGAGACAATTACCTACGAGCAGTACTTCGGGCCG		1	3.489102370263544E-5	44	TCRBV06	TCRBV06	unresolved			TCRBV06-02,TCRBV06-03		TCRBD01-01*01	TCRBD01	TCRBD01-01	01				TCRBJ02-07*01	TCRBJ02	TCRBJ02-07	01				3	5	2	6	4	2	37	51	56	60	64	1	Out	VDJ
TCGGCTGCTCCCTCCCAGACATCTGTGTACTTCTGTGCCAGCAGTTCCCGGGCGAGGGTCATGAACACTGAAGCTTTCTTTGGACAA	CASSSRARVMNTEAFF	1	5.15057968943666E-5	48	TCRBV06-05*01	TCRBV06	TCRBV06-05	01				TCRBD02-01*02	TCRBD02	TCRBD02-01	02				TCRBJ01-01*01	TCRBJ01	TCRBJ01-01	01				4	7	11	0	3	0	33	46	53	58	61	1	In	VDJ
ATCCGGTCCACAAAGCTGGAGGACTCAGCCATGTACTTCTGTGCCAGCAGATCCGTGGGGGGTACAGATACGCAGTATTTTGGCCCA	CASRSVGGTDTQYF	1	5.15057968943666E-5	42	TCRBV02-01*01	TCRBV02	TCRBV02-01	01				TCRBD02-01*01	TCRBD02	TCRBD02-01	01				TCRBJ02-03*01	TCRBJ02	TCRBJ02-03	01				6	6	9	1	1	3	39	50	56	62	63	1	In	VDJ
CAGCGCACAGAGCAGCGGGACTCGGCCATGTATCGCTGTGCCAGCAGCTCGCCGGCGGGGACATTTGAAAAACTGTTTTTTGGCAGT	CASSSPAGTFEKLFF	2	1.8442398242821587E-4	45	TCRBV07-06*01	TCRBV07	TCRBV07-06	01						unresolved		TCRBD01,TCRBD02	TCRBD01-01,TCRBD02-01		TCRBJ01-04*01	TCRBJ01	TCRBJ01-04	01				4	8	0	6	2	7	36	49	57	63	65	2	In	VDJ
AATGTGAGCACCTTGGAGCTGGGGGACTCGGCCCTTTATCTTTGCGCCAGCAGCGTGGACAGGGGGATTGAAGCTTTCTTTGGACAA	CASSVDRGIEAFF	1	5.815170617105906E-5	39	TCRBV05-01*01	TCRBV05	TCRBV05-01	01				TCRBD01-01*01	TCRBD01	TCRBD01-01	01				TCRBJ01-01*01	TCRBJ01	TCRBJ01-01	01				0	0	3	1	2	7	42	-1	58	66	68	1	In	VDJ
AGCTCTCTGGAGCTGGGGGACTCAGCTTTGTATTTCTGTGCCAGCAGCGTAGCTCAGGGAAGGACAGGTACGGCTTTCTTTGGACAA	CASSVAQGRTGTAFF	1	5.482875153271283E-5	45	TCRBV09-01	TCRBV09	TCRBV09-01				01,02	TCRBD01-01*01	TCRBD01	TCRBD01-01	01				TCRBJ01-01*01	TCRBJ01	TCRBJ01-01	01				0	9	1	4	4	11	36	52	61	68	72	1	In	VDJ
GTCGGCTGCTCCCTCCCAAACATCTGTGTACTTCTGTGCCAGCAGAAACCTCCGTTCCCCGTTAACTATGGCTACACCTTCGGTTCG		1	3.821397834098167E-5	47	TCRBV06	TCRBV06	unresolved			TCRBV06-02,TCRBV06-03				unresolved		TCRBD01,TCRBD02	TCRBD01-01,TCRBD02-01		TCRBJ01-02*01	TCRBJ01	TCRBJ01-02	01				6	2	3	7	13	1	34	45	47	49	62	1	Out	VDJ
CTGCAGCCAGAAGACTCAGCCCTGTATCTCTGCGCCAGCAGCCAAGGATCCGGGAACCGGAGGGCGGATACGCAGTATTTTGGCCCA	CASSQGSGNRRADTQYF	1	5.6490228851885945E-5	51	TCRBV04-01*01	TCRBV04	TCRBV04-01	01				TCRBD02-01*02	TCRBD02	TCRBD02-01	02				TCRBJ02-03*01	TCRBJ02	TCRBJ02-03	01				1	12	10	0	2	6	30	46	58	64	66	1	In	VDJ
AAGAAGCTCCTTCTCAGTGACTCTGGCTTCTATCTCTGTGCCTGGAGTGGATTGACAGGGTACAATCAGCCCCAGCATTTTGGTGAT	CAWSGLTGYNQPQHF	1	1.4953295872558044E-5	45	TCRBV30-01*01	TCRBV30	TCRBV30-01	01				TCRBD01-01*01	TCRBD01	TCRBD01-01	01				TCRBJ01-05*01	TCRBJ01	TCRBJ01-05	01				1	4	2	3	2	3	36	49	53	60	62	1	In	VDJ
ATCCAGCGCACACAGCAGGAGGACTCGGCCGTGTATCTCTGTGCCAGCAGACAGCAGGGAAGCAATCAGCCCCAGCATTTTGGTGAT	CASRQQGSNQPQHF	1	1.345796628530224E-4	42	TCRBV07-02*01	TCRBV07	TCRBV07-02	01				TCRBD01-01*01	TCRBD01	TCRBD01-01	01				TCRBJ01-05*01	TCRBJ01	TCRBJ01-05	01				6	4	4	3	1	1	39	50	54	59	60	1	In	VDJ
GGGGACTCGGCCCTTTATCTTTGCGCCAGCAGCTTGACGGGGAGCGGGACAGGGGCCGAACGGCCGGAAAAACTGTTTTTTGGCAGT	CASSLTGSGTGAERPEKLFF	1	9.968863915038695E-5	60	TCRBV05-01*01	TCRBV05	TCRBV05-01	01				TCRBD01-01*01	TCRBD01	TCRBD01-01	01				TCRBJ01-04*01	TCRBJ01	TCRBJ01-04	01				1	9	0	2	11	8	21	36	45	55	66	1	In	VDJ
TGACCAGTGCCCATCCTGAAGACAGCAGCTTCTACATCTGCAGTGCTAGCCCCGGGCGGGTGGGGGTACGAGCAGTACTTCGGGCCG		1	2.4922159787596738E-5	43	TCRBV20	TCRBV20	unresolved			TCRBV20-01,TCRBV20-or09_02				unresolved		TCRBD01,TCRBD02	TCRBD01-01,TCRBD02-01		TCRBJ02-07*01	TCRBJ02	TCRBJ02-07	01				3	12	6	1	0	4	38	49	61	-1	66	1	Out	VDJ
CTGGAGTCGGCTGCTCCCTCCCAGACATCTGTGTACTTCTGTGCCAGCAGTGCGGGACGCCAGATCTACGAGCAGTACTTCGGGCCG	CASSAGRQIYEQYF	1	5.482875153271283E-5	42	TCRBV06-01*01	TCRBV06	TCRBV06-01	01						unresolved		TCRBD01,TCRBD02	TCRBD01-01,TCRBD02-01		TCRBJ02-07*01	TCRBJ02	TCRBJ02-07	01				4	1	0	7	7	3	39	52	53	58	65	1	In	VDJ
CTGCTGTCGGCTGCTCCCTCCCAGACATCTGTGTACTTCTGTGCCAGCAGTTTAACGAAGGGGGCCGGGGAGCTGTTTTTTGGAGAA	CASSLTKGAGELFF	1	5.15057968943666E-5	42	TCRBV06-05*01	TCRBV06	TCRBV06-05	01				TCRBD01-01*01	TCRBD01	TCRBD01-01	01				TCRBJ02-02*01	TCRBJ02	TCRBJ02-02	01				4	6	5	1	0	6	39	52	58	-1	64	1	In	VDJ
ACAGTGACCAGTGCCCATCCTGAAGACAGCAGCTTCTACATCTGCAGTGCTAGGAGGGGCCTGAACACTGAAGCTTTCTTTGGACAA	CSARRGLNTEAFF	1	3.322954638346232E-5	39	TCRBV20	TCRBV20	unresolved			TCRBV20-01,TCRBV20-or09_02				unresolved		TCRBD01,TCRBD02	TCRBD01-01,TCRBD02-01		TCRBJ01-01*01	TCRBJ01	TCRBJ01-01	01				3	1	5	2	2	0	42	53	54	59	61	1	In	VDJ
GAGTTGGCTGCTCCCTCCCAGACATCTGTGTACTTCTGTGCCAGCAGGGAGACAGGGGTCCCGACCTACGAGCAGTACTTCGGGCCG	CASRETGVPTYEQYF	1	9.802716183121384E-5	45	TCRBV06-06	TCRBV06	TCRBV06-06				01,02	TCRBD01-01*01	TCRBD01	TCRBD01-01	01				TCRBJ02-07*01	TCRBJ02	TCRBJ02-07	01				6	3	2	2	6	2	36	47	50	58	64	1	In	VDJ
AGGATCCAGCAGGTAGTGCGAGGAGATTCGGCAGCTTATTTCTGTGCCAGCTCACCACAGGATAATTCACCCCTCCACTTTGGGAAC	CASSPQDNSPLHF	1	1.0467307110790631E-4	39	TCRBV18-01*01	TCRBV18	TCRBV18-01	01						unresolved		TCRBD01,TCRBD02	TCRBD01-01,TCRBD02-01		TCRBJ01-06*01	TCRBJ01	TCRBJ01-06	01				1	0	5	4	0	5	42	-1	58	-1	61	1	In	VDJ
CCTTGGAGCTGGACGACTCGGCCCTGTATCTCTGTGCCAGCAGCTTGGCCTTCGGCAGGGAAAGTCTACGAGCAGTACTTCGGGCCG		1	7.975091132030957E-5	49	TCRBV05-04*01	TCRBV05	TCRBV05-04	01				TCRBD01-01*01	TCRBD01	TCRBD01-01	01				TCRBJ02-07*01	TCRBJ02	TCRBJ02-07	01				0	7	4	3	5	3	32	48	55	60	65	1	Out	VDJ
AACGCCTTGTTGCTGGGGGACTCGGCCCTCTATCTCTGTGCCAGCAGCCGTAGGGGATTTAGCAATCAGCCCCAGCATTTTGGTGAT	CASSRRGFSNQPQHF	1	4.9844319575193476E-5	45	TCRBV05-06*01	TCRBV05	TCRBV05-06	01				TCRBD01-01*01	TCRBD01	TCRBD01-01	01				TCRBJ01-05*01	TCRBJ01	TCRBJ01-05	01				4	3	5	2	3	0	36	48	51	56	59	1	In	VDJ
TCCCTGGAGCTTGGTGACTCTGCTGTGTATTTCTGTGCCAGCAGTTTAGGACTAGCGGGAGTCACCGGGGAGCTGTTTTTTGGAGAA	CASSLGLAGVTGELFF	1	4.6521364936847245E-5	48	TCRBV03	TCRBV03	unresolved			TCRBV03-01,TCRBV03-02		TCRBD02-01*02	TCRBD02	TCRBD02-01	02				TCRBJ02-02*01	TCRBJ02	TCRBJ02-02	01				6	4	1	2	1	4	33	44	48	61	62	1	In	VDJ
AGTGCCCATCCTGAAGACAGCAGCTTCTACATCTGCAGTGCTACCGGACGCGTAGGGGTCCTAAACACTGAAGCTTTCTTTGGACAA	CSATGRVGVLNTEAFF	1	3.322954638346232E-5	48	TCRBV20	TCRBV20	unresolved			TCRBV20-01,TCRBV20-or09_02		TCRBD01-01*01	TCRBD01	TCRBD01-01	01				TCRBJ01-01*01	TCRBJ01	TCRBJ01-01	01				4	10	5	2	5	2	33	43	53	58	63	1	In	VDJ
AGTGCCCATCCTGAAGACAGCAGCTTCTACATCTGCAGTGCTAGATCCACCGGGACACCTCGGGGCTACGAGCAGTACTTCGGGCCG	CSARSTGTPRGYEQYF	1	2.4922159787596738E-5	48	TCRBV20	TCRBV20	unresolved			TCRBV20-01,TCRBV20-or09_02		TCRBD01-01*01	TCRBD01	TCRBD01-01	01				TCRBJ02-07*01	TCRBJ02	TCRBJ02-07	01				2	6	0	6	8	3	33	45	51	57	65	1	In	VDJ
AGCACCTTGGAGCTGGGGGACTCGGCCCTTTATCTTTGCGCCAGCAGCTTCTTTATGGGCCAGGGCACTGAAGCTTTCTTTGGACAA	CASSFFMGQGTEAFF	1	5.815170617105906E-5	45	TCRBV05-01*01	TCRBV05	TCRBV05-01	01				TCRBD01-01*01	TCRBD01	TCRBD01-01	01				TCRBJ01-01*01	TCRBJ01	TCRBJ01-01	01				2	10	4	3	0	4	36	50	60	-1	65	1	In	VDJ
AGGCTGGAGTCGGCTGCTCCCTCCCAGACATCTGTGTACTTCTGTGCCAGCAGTGAGAAAGGCGGAAACACCATATATTTTGGAGAG	CASSEKGGNTIYF	2	1.6947068655565783E-4	39	TCRBV06-01*01	TCRBV06	TCRBV06-01	01						unresolved		TCRBD01,TCRBD02	TCRBD01-01,TCRBD02-01		TCRBJ01-03*01	TCRBJ01	TCRBJ01-03	01				3	3	5	4	1	4	42	56	59	62	63	2	In	VDJ
AGCAACATGAGCCCTGAAGACAGCAGCATATATCTCTGCAGCGTTCGATCATCCAGGGGGGCCAAAAACATTCAGTACTTCGGCGCC	CSVRSSRGAKNIQYF	1	9.968863915038696E-6	45	TCRBV29-01*01	TCRBV29	TCRBV29-01	01				TCRBD01-01*01	TCRBD01	TCRBD01-01	01				TCRBJ02-04*01	TCRBJ02	TCRBJ02-04	01				5	8	4	1	0	1	36	45	53	-1	60	1	In	VDJ
TCTCTGGAGCTGGGGGACTCAGCTTTGTATTTCTGTGCCAGCAGCGTAGGTGGACTAGCGGGCTCCTACGAGCAGTACTTCGGGCCG	CASSVGGLAGSYEQYF	1	4.15369329793279E-5	48	TCRBV09-01	TCRBV09	TCRBV09-01				01,02	TCRBD02-01	TCRBD02	TCRBD02-01				01,02	TCRBJ02-07*01	TCRBJ02	TCRBJ02-07	01				0	2	1	4	0	0	33	49	51	-1	62	1	In	VDJ
CAGGTAGTGCGAGGAGATTCGGCAGCTTATTTCTGTGCCAGCTCACCACCGTGGTCTCGGACAGTTCTCGACCTTGACTTCGGTTCG	CASSPPWSRTVLDLDF	1	1.0965750306542566E-4	48	TCRBV18-01*01	TCRBV18	TCRBV18-01	01				TCRBD01-01*01	TCRBD01	TCRBD01-01	01				TCRBJ01-02*01	TCRBJ01	TCRBJ01-02	01				0	8	1	5	13	16	33	50	58	64	77	1	In	VDJ
CTCTCTGGAGCTGGGGGACTCAGCTTTGTATTTCTGTGCCAGCAGCGTAGCCCAGGGTGATTGATTTACGAGCAGTACTTCGGGCCG		1	4.15369329793279E-5	47	TCRBV09-01	TCRBV09	TCRBV09-01				01,02	TCRBD01-01*01	TCRBD01	TCRBD01-01	01				TCRBJ02-07*01	TCRBJ02	TCRBJ02-07	01				0	2	4	3	9	4	34	50	52	57	66	1	Out	VDJ
TGGGGGACTCGGCCCTTTATCTTTGCGCCAGCAGCCCCCCCGAGGGACAGGCGCCTTGCTTCTAACTATGGCTACACCTTCGGTTCG		1	4.818284225602036E-5	58	TCRBV05-01*01	TCRBV05	TCRBV05-01	01				TCRBD01-01*01	TCRBD01	TCRBD01-01	01				TCRBJ01-02*01	TCRBJ01	TCRBJ01-02	01				4	8	0	4	10	0	23	35	43	51	61	1	Out	VDJ
GCCTTGTTGCTGGGGGACTCGGCCCTCTATCTCTGTGCCAGTGAAAACGTTAATGACAGGGGTCGGAATGAGCAGTTCTTCGGGCCA	CASENVNDRGRNEQFF	1	5.9813183490232175E-5	48	TCRBV05-06*01	TCRBV05	TCRBV05-06	01				TCRBD01-01*01	TCRBD01	TCRBD01-01	01				TCRBJ02-01*01	TCRBJ02	TCRBJ02-01	01				8	13	2	2	4	7	33	41	54	62	66	1	In	VDJ
GCTCCCTCCCAGACATCTGTGTACTTCTGTGCCAGCAGTTACTCGAGGACTAGCGGGAGCTCCTACAATGAGCAGTTCTTCGGGCCA	CASSYSRTSGSSYNEQFF	1	1.1298045770377189E-4	54	TCRBV06	TCRBV06	unresolved			TCRBV06-05,TCRBV06-06		TCRBD02-01*02	TCRBD02	TCRBD02-01	02				TCRBJ02-01*01	TCRBJ02	TCRBJ02-01	01				0	2	1	2	0	0	27	44	46	-1	59	1	In	VDJ
CCTCAGAACCCAGGGACTCAGCTGTGTACTTCTGTGCCAGCAGTTTATACTCGGCCAGGGGGTCCCTACGAGCAGTACTTCGGGCCG		1	8.141238863948268E-5	49	TCRBV12	TCRBV12	unresolved			TCRBV12-03,TCRBV12-04		TCRBD01-01*01	TCRBD01	TCRBD01-01	01				TCRBJ02-07*01	TCRBJ02	TCRBJ02-07	01				2	8	4	1	2	2	32	47	55	62	64	1	Out	VDJ
ATCCGGTCCACAAAGCTGGAGGACTCAGCCATGTACTTCTGTGCCAGCAGTCCCAGGGTCTCTGGAAACACCATATATTTTGGAGAG	CASSPRVSGNTIYF	1	1.1796488966129124E-4	42	TCRBV02-01*01	TCRBV02	TCRBV02-01	01				TCRBD01-01*01	TCRBD01	TCRBD01-01	01				TCRBJ01-03*01	TCRBJ01	TCRBJ01-03	01				5	2	4	3	1	0	39	51	53	58	59	1	In	VDJ
CCTGGAGCTTGGTGACTCTGCTGTGTATTTCTGTGCCAGCAGCCAAGATCGAATGGGACAGAATACAATGAGCAGTTCTTCGGGCCA		1	5.6490228851885945E-5	50	TCRBV03	TCRBV03	unresolved			TCRBV03-01,TCRBV03-02		TCRBD01-01*01	TCRBD01	TCRBD01-01	01				TCRBJ02-01*01	TCRBJ02	TCRBJ02-01	01				0	6	0	5	2	4	31	48	54	61	63	1	Out	VDJ
AACATGAGCCCTGAAGACAGCAGCATATATCTCTGCAGCGTTGAAAAGAGGACACACTAAGACTAGGATACGCAGTATTTTGGCCCA	CSVEKRTH*D*DTQYF	1	1.1630341234211811E-5	48	TCRBV29-01*01	TCRBV29	TCRBV29-01	01				TCRBD02-01	TCRBD02	TCRBD02-01				01,02	TCRBJ02-03*01	TCRBJ02	TCRBJ02-03	01				2	15	2	8	0	6	33	45	60	-1	66	1	Stop	VDJ
GTGACCAGTGCCCATCCTGAAGACAGCAGCTTCTACATCTGCAGTGCTCCCCACCGGGACAAGTCCTACGAGCAGTACTTCGGGCCG	CSAPHRDKSYEQYF	1	2.3260682468423623E-5	42	TCRBV20	TCRBV20	unresolved			TCRBV20-01,TCRBV20-or09_02		TCRBD01-01*01	TCRBD01	TCRBD01-01	01				TCRBJ02-07*01	TCRBJ02	TCRBJ02-07	01				5	7	0	6	2	1	39	48	55	61	63	1	In	VDJ
CACGCCCTGCAGCCAGAAGACTCAGCCCTGTATCTCTGCGCCAGCAGTCCTGGGGACAGATCCACAGATACGCAGTATTTTGGCCCA	CASSPGDRSTDTQYF	1	5.482875153271283E-5	45	TCRBV04-01*01	TCRBV04	TCRBV04-01	01				TCRBD01-01*01	TCRBD01	TCRBD01-01	01				TCRBJ02-03*01	TCRBJ02	TCRBJ02-03	01				6	5	0	5	3	2	36	47	52	59	62	1	In	VDJ
CTGGAGTCGCCCAGCCCCAACCAGACCTCTCTGTACTTCTGTGCCAGCAGTTTATTGGGGGCGCGCGCTGAAGCTTTCTTTGGACAA	CASSLLGARAEAFF	1	4.3198410298501014E-5	42	TCRBV27-01*01	TCRBV27	TCRBV27-01	01				TCRBD01-01*01	TCRBD01	TCRBD01-01	01				TCRBJ01-01*01	TCRBJ01	TCRBJ01-01	01				1	1	6	0	5	6	39	55	56	62	67	1	In	VDJ
AGTGCCCATCCTGAAGACAGCAGCTTCTACATCTGCAGTGCTACCTTAGTCAGGGTGACCAGCAATCAGCCCCAGCATTTTGGTGAT	CSATLVRVTSNQPQHF	1	3.322954638346232E-5	48	TCRBV20	TCRBV20	unresolved			TCRBV20-01,TCRBV20-or09_02		TCRBD01-01*01	TCRBD01	TCRBD01-01	01				TCRBJ01-05*01	TCRBJ01	TCRBJ01-05	01				4	7	4	3	5	1	33	43	50	55	60	1	In	VDJ
ACCAGTGCCCATCCTGAAGACAGCAGCTTCTACATCTGCAGTGCCAGACGACAGGGTTATAGCAATCAGCCCCAGCATTTTGGTGAT	CSARRQGYSNQPQHF	1	3.322954638346232E-5	45	TCRBV20	TCRBV20	unresolved			TCRBV20-01,TCRBV20-or09_02		TCRBD01-01*01	TCRBD01	TCRBD01-01	01				TCRBJ01-05*01	TCRBJ01	TCRBJ01-05	01				2	1	2	3	3	0	36	48	49	56	59	1	In	VDJ
AGTGCCCATCCTGAAGACAGCAGCTTCTACATCTGCAGTGCTCAGGAGTGGGGACTGTCGACCAATTACGAGCAGTACTTCGGGCCG	CSAQEWGLSTNYEQYF	1	2.3260682468423623E-5	48	TCRBV20	TCRBV20	unresolved			TCRBV20-01,TCRBV20-or09_02		TCRBD02-01	TCRBD02	TCRBD02-01				01,02	TCRBJ02-07*01	TCRBJ02	TCRBJ02-07	01				5	8	0	10	10	4	33	42	50	56	66	1	In	VDJ
ACTGTGACATCGGCCCAAAAGAACCCGACAGCTTTCTATCTCTGTGCCAGTAGCTCGCAGGGGGACTACGAGCAGTACTTCGGGCCG	CASSSQGDYEQYF	2	1.4787148140640733E-4	39	TCRBV19-01	TCRBV19	TCRBV19-01				01,02	TCRBD01-01*01	TCRBD01	TCRBD01-01	01				TCRBJ02-07*01	TCRBJ02	TCRBJ02-07	01				6	4	4	1	1	3	42	53	57	64	65	2	In	VDJ
CAGCGCACAGAGCAGGGGGACTCGGCCATGTATCTCTGTGCCAGCAGCTTAAGCGGGACGCAACGGCAGCCCCAGCATTTTGGTGAT	CASSLSGTQRQPQHF	2	1.7113216387483094E-4	45	TCRBV07-09	TCRBV07	TCRBV07-09				01,03	TCRBD02-01*02	TCRBD02	TCRBD02-01	02				TCRBJ01-05*01	TCRBJ01	TCRBJ01-05	01				2	0	6	3	8	7	36	-1	51	58	66	2	In	VDJ
ACATCGGCCCAAAAGAACCCGACAGCTTTCTATCTCTGTGCCAGTAGTACCCTGACAGGGGGCTCCCGGGAGCAGTACTTCGGGCCG	CASSTLTGGSREQYF	2	1.4787148140640733E-4	45	TCRBV19-01	TCRBV19	TCRBV19-01				01,02	TCRBD01-01*01	TCRBD01	TCRBD01-01	01				TCRBJ02-07*01	TCRBJ02	TCRBJ02-07	01				4	4	2	0	6	7	36	49	53	63	69	2	In	VDJ
AGCACCTTGGAGCTGGGGGACTCGGCCCTTTATCTTTGCGCCAGCAGCTTGGAGGCAGGGGCTTCCTACGAGCAGTACTTCGGGCCG	CASSLEAGASYEQYF	1	4.15369329793279E-5	45	TCRBV05-01*01	TCRBV05	TCRBV05-01	01				TCRBD01-01*01	TCRBD01	TCRBD01-01	01				TCRBJ02-07*01	TCRBJ02	TCRBJ02-07	01				0	3	4	2	2	1	36	52	55	61	63	1	In	VDJ
GTGACCAGTGCCCATCCTGAAGACAGCAGCTTCTACATCTGCAGTGCCACGGGGTTTGGTACGGGCACTGAAGCTTTCTTTGGACAA	CSATGFGTGTEAFF	1	3.1568069064289206E-5	42	TCRBV20	TCRBV20	unresolved			TCRBV20-01,TCRBV20-or09_02		TCRBD02-01*01	TCRBD02	TCRBD02-01	01				TCRBJ01-01*01	TCRBJ01	TCRBJ01-01	01				6	2	8	3	11	4	39	47	49	54	65	1	In	VDJ
CTGTGAGCAACATGAGCCCTGAAGACAGCAGCATATATCTCTGCAGCGTTGCGGGGGATGGTAGGAGAGACCCAGTACTTCGGGCCA		1	6.645909276692464E-6	40	TCRBV29-01*01	TCRBV29	TCRBV29-01	01				TCRBD02-01*01	TCRBD02	TCRBD02-01	01				TCRBJ02-05*01	TCRBJ02	TCRBJ02-05	01				4	0	8	2	8	4	41	-1	51	57	65	1	Out	VDJ
GCACAGAGCAGGGGGACTCAGCCGCGTATCTCCGTGCCAGCAGCTTAAGGGCTGGGCCTGGACTCCTACGAGCAGTACTTCGGGCCG		1	9.304272987369449E-5	49	TCRBV07-03*03	TCRBV07	TCRBV07-03	03				TCRBD01-01*01	TCRBD01	TCRBD01-01	01				TCRBJ02-07*01	TCRBJ02	TCRBJ02-07	01				1	0	8	0	10	0	32	-1	48	52	62	1	Out	VDJ
CTGAAGATCCAGCCCTCAGAACCCAGGGACTCAGCTGTGTACTTCTGTGCCAGCGTACGCCGGGGTCATGAAGCTTTCTTTGGACAA	CASVRRGHEAFF	1	1.0633454842707943E-4	36	TCRBV12	TCRBV12	unresolved			TCRBV12-03,TCRBV12-04		TCRBD02-01*01	TCRBD02	TCRBD02-01	01				TCRBJ01-01*01	TCRBJ01	TCRBJ01-01	01				8	6	8	3	3	7	45	54	60	65	68	1	In	VDJ
ACATCGGCCCAAAAGAACCCGACAGCTTTCTATCTCTGTGCCAGTACCTTTCGGACAGGTTGGAATCAGCCCCAGCATTTTGGTGAT	CASTFRTGWNQPQHF	3	2.1100761953498574E-4	45	TCRBV19-01	TCRBV19	TCRBV19-01				01,02	TCRBD01-01*01	TCRBD01	TCRBD01-01	01				TCRBJ01-05*01	TCRBJ01	TCRBJ01-05	01				7	6	1	4	4	4	36	46	52	59	63	3	In	VDJ
ATGAATGTGAGCACCTTGGAGCTGGGGGACTCGGCCCTTTATCTTTACGCCAGCAGTCAGGTCCCCTACGAGCAGTACTTCGGGCCG	YASSQVPYEQYF	1	4.15369329793279E-5	36	TCRBV05-01*01	TCRBV05	TCRBV05-01	01				TCRBD01-01*01	TCRBD01	TCRBD01-01	01				TCRBJ02-07*01	TCRBJ02	TCRBJ02-07	01				5	1	4	4	3	2	45	56	57	61	64	1	In	VDJ
AGCTGGGGGACTCGGCCCTTTATCTTTGCGCCAGCAGCGCGGCTTCATGGGGACAGGGCTCCTAATCAGCCCCAGCATTTTGGTGAT		1	5.9813183490232175E-5	55	TCRBV05-01*01	TCRBV05	TCRBV05-01	01				TCRBD01-01*01	TCRBD01	TCRBD01-01	01				TCRBJ01-05*01	TCRBJ01	TCRBJ01-05	01				4	11	0	3	5	4	26	38	49	58	63	1	Out	VDJ
ATCCAGCGCACACAGCAGGAGGACTCGGCCGTGTATCTCTGTGCCAGCAGCCCCGGGGGAGTGAACACTGAAGCTTTCTTTGGACAA	CASSPGGVNTEAFF	1	1.229493216188106E-4	42	TCRBV07-02*01	TCRBV07	TCRBV07-02	01				TCRBD02-01*01	TCRBD02	TCRBD02-01	01				TCRBJ01-01*01	TCRBJ01	TCRBJ01-01	01				5	2	8	2	2	0	39	51	53	59	61	1	In	VDJ
CTGGAGTCTGCCAGGCCCTCACATACCTCTCAGTACCTCTGTGCCAGCAGTTGGGTAGCGGGGGTTGAGACCCAGTACTTCGGGCCA	CASSWVAGVETQYF	1	1.8276250510904276E-5	42	TCRBV25-01*01	TCRBV25	TCRBV25-01	01				TCRBD02-01*01	TCRBD02	TCRBD02-01	01				TCRBJ02-05*01	TCRBJ02	TCRBJ02-05	01				5	4	5	2	2	5	39	51	55	64	66	1	In	VDJ
ACCAGTGCCCATCCTGAAGACAGCAGCTTCTACATCTGCAGTGCTACGCTACAGGGGCGCAGGTCCTACGAGCAGTACTTCGGGCCG	CSATLQGRRSYEQYF	1	2.3260682468423623E-5	45	TCRBV20	TCRBV20	unresolved			TCRBV20-01,TCRBV20-or09_02		TCRBD01-01*01	TCRBD01	TCRBD01-01	01				TCRBJ02-07*01	TCRBJ02	TCRBJ02-07	01				4	4	3	2	6	1	36	46	50	57	63	1	In	VDJ
CTGAATGTGAACGCCTTGGAGCTGGACGACTCGGCCCTGTATCTCTGTGCCAGCAGCTCGACAGGGGATACGCAGTATTTTGGCCCA	CASSSTGDTQYF	1	1.0467307110790631E-4	36	TCRBV05-04*01	TCRBV05	TCRBV05-04	01				TCRBD01-01*01	TCRBD01	TCRBD01-01	01				TCRBJ02-03*01	TCRBJ02	TCRBJ02-03	01				3	1	2	3	0	6	45	58	59	-1	66	1	In	VDJ
ACTCTGACGATCCAGCGCACACAGCAGGAGGACTCGGCCGTGTATCTCTGTGCCAGCAGCTTACGGGGGGAGCAGTTCTTCGGGCCA	CASSLRGEQFF	2	1.561788680022729E-4	33	TCRBV07-02*01	TCRBV07	TCRBV07-02	01				TCRBD02-01*01	TCRBD02	TCRBD02-01	01				TCRBJ02-01*01	TCRBJ02	TCRBJ02-01	01				2	0	8	2	0	10	48	-1	63	-1	69	2	In	VDJ
CGGTCCACAAAGCTGGAGGACTCAGCCATGTACTTCTGTGCCAGCTCACCTTCAAGAGGGGCATACAATGAGCAGTTCTTCGGGCCA	CASSPSRGAYNEQFF	1	6.313613812857841E-5	45	TCRBV02-01*01	TCRBV02	TCRBV02-01	01						unresolved		TCRBD01,TCRBD02	TCRBD01-01,TCRBD02-01		TCRBJ02-01*01	TCRBJ02	TCRBJ02-01	01				8	11	5	2	2	4	36	45	56	61	63	1	In	VDJ
ACGTTGGCGTCTGCTGTACCCTCTCAGACATCTGTGTACTTCTGTGCCAGCAGTGGGACAGAACCCGGGGAGCTGTTTTTTGGAGAA	CASSGTEPGELFF	2	1.4953295872558044E-4	39	TCRBV06-04	TCRBV06	TCRBV06-04				01,02	TCRBD01-01*01	TCRBD01	TCRBD01-01	01				TCRBJ02-02*01	TCRBJ02	TCRBJ02-02	01				4	0	1	5	3	6	42	-1	55	61	64	2	In	VDJ
AAGATCCAGCCCTCAGAACCCAGGGACTCAGCTGTGTACTTCTGTGCCAGTTGGACCTCAGGGAACTCCGAAGCTTTCTTTGGACAA	CASWTSGNSEAFF	1	1.0633454842707943E-4	39	TCRBV12	TCRBV12	unresolved			TCRBV12-03,TCRBV12-04		TCRBD01-01*01	TCRBD01	TCRBD01-01	01				TCRBJ01-01*01	TCRBJ01	TCRBJ01-01	01				9	8	4	3	6	8	42	50	58	63	69	1	In	VDJ
TGATCCTGGAGTCGCCCAGCCCCAACCAGACCTCTCTGTACTTCTGTGCCAGCAGTTAGAAAGGGTTACGAGCAGTACTTCGGGCCG		1	3.1568069064289206E-5	37	TCRBV27-01*01	TCRBV27	TCRBV27-01	01						unresolved		TCRBD01,TCRBD02	TCRBD01-01,TCRBD02-01		TCRBJ02-07*01	TCRBJ02	TCRBJ02-07	01				4	4	5	3	1	4	44	57	61	65	66	1	Out	VDJ
CCACTCTGACAGTGACCAGTGCCCATCCTGAAGACAGCAGCTTCTACATCTGCAGTGCCCGGGTGTTCACCCCTCCACTTTGGGAAC		1	4.9844319575193476E-5	31	TCRBV20-01*01	TCRBV20	TCRBV20-01	01				TCRBD02-01	TCRBD02	TCRBD02-01				01,02	TCRBJ01-06*01	TCRBJ01	TCRBJ01-06	01				6	1	8	4	2	9	50	58	59	63	65	1	Out	VDJ
AATGTGAATGCCTTGGAGCTGGAGGACTCGGCCCTGTATCTCTGTGCCAGCAAATTCGGGACAACTGATGGCTACACCTTCGGTTCG	CASKFGTTDGYTF	2	1.6947068655565783E-4	39	TCRBV05-08*01	TCRBV05	TCRBV05-08	01				TCRBD01-01*01	TCRBD01	TCRBD01-01	01				TCRBJ01-02*01	TCRBJ01	TCRBJ01-02	01				6	5	0	6	4	6	42	52	57	63	67	2	In	VDJ
CACACCCTGCAGCCAGAAGACTCGGCCCTGTATCTCTGCGCCAGCAGCCAAGCCATCGGAGACTATAACGAGCAGTACTTCGGGCCG	CASSQAIGDYNEQYF	1	4.6521364936847245E-5	45	TCRBV04-03*01	TCRBV04	TCRBV04-03	01				TCRBD02-01	TCRBD02	TCRBD02-01				01,02	TCRBJ02-07*01	TCRBJ02	TCRBJ02-07	01				1	8	2	9	2	5	36	52	60	65	67	1	In	VDJ
GTGACCAGTGCCCATCCTGAAGACAGCAGCTTCTACATCTGCAGTGCTCAGCGGGGGCATTGGGCCGGGGAGCTGTTTTTTGGAGAA	CSAQRGHWAGELFF	1	3.1568069064289206E-5	42	TCRBV20	TCRBV20	unresolved			TCRBV20-01,TCRBV20-or09_02		TCRBD02-01*01	TCRBD02	TCRBD02-01	01				TCRBJ02-02*01	TCRBJ02	TCRBJ02-02	01				5	1	6	2	7	6	39	48	49	57	64	1	In	VDJ
CTGTCGGCTGCTCCCTCCCAGACATCTGTGTACTTCTGTGCCAGCAGCCGACGGAGGGGGCTCCAAGAGACCCAGTACTTCGGGCCA	CASSRRRGLQETQYF	1	3.322954638346232E-5	45	TCRBV06-05*01	TCRBV06	TCRBV06-05	01				TCRBD01-01*01	TCRBD01	TCRBD01-01	01				TCRBJ02-05*01	TCRBJ02	TCRBJ02-05	01				6	7	5	0	1	1	36	47	54	61	62	1	In	VDJ
ACTCAGCTTTGTATTTCTGTGCCAGCAGCGTAGAATTTGGTAGAGGGTAGGACTAGCGGGAGTCGGGAGACCCAGTACTTCGGGCCA		1	3.655250102180855E-5	64	TCRBV09-01	TCRBV09	TCRBV09-01				01,02	TCRBD02-01*02	TCRBD02	TCRBD02-01	02				TCRBJ02-05*01	TCRBJ02	TCRBJ02-05	01				0	16	1	2	4	5	17	33	49	62	66	1	Out	VDJ
ACTCTGAAGATCCAGCCCTCAGAACCCAGGGACTCAGCTGTGTACTTCTGTGCCAGCAGTGACCGCTACGAGCAGTACTTCGGGCCG	CASSDRYEQYF	1	7.808943400113645E-5	33	TCRBV12	TCRBV12	unresolved			TCRBV12-03,TCRBV12-04				unresolved		TCRBD01,TCRBD02	TCRBD01-01,TCRBD02-01		TCRBJ02-07*01	TCRBJ02	TCRBJ02-07	01				5	0	2	7	2	3	48	-1	60	63	65	1	In	VDJ
ACCAGTGCCCATCCTGAAGACAGCAGCTTCTACATCTGCAGTGCTAGAGGGGACAGGGAAATGAACACTGAAGCTTTCTTTGGACAA	CSARGDREMNTEAFF	1	3.1568069064289206E-5	45	TCRBV20	TCRBV20	unresolved			TCRBV20-01,TCRBV20-or09_02		TCRBD01-01*01	TCRBD01	TCRBD01-01	01				TCRBJ01-01*01	TCRBJ01	TCRBJ01-01	01				1	0	0	3	3	0	36	-1	49	58	61	1	In	VDJ
AAGATCCAGCCTGCAGAGCTTGGGGACTCGGCCGTGTATCTCTGTGCCAGCAGTCCAGCGGACTCCTACGAGCAGTACTTCGGGCCG	CASSPADSYEQYF	1	9.636568451204072E-5	39	TCRBV11-03*01	TCRBV11	TCRBV11-03	01				TCRBD02-01	TCRBD02	TCRBD02-01				01,02	TCRBJ02-07*01	TCRBJ02	TCRBJ02-07	01				6	3	6	5	1	0	42	53	56	61	62	1	In	VDJ
CTAGAGTCTGCCATCCCCAACCAGACAGCTCTTTACTTCTGTGCCACCAGTGATGGGGGACAGGGAGAGACCCAGTACTTCGGGCCA	CATSDGGQGETQYF	1	1.4953295872558044E-5	42	TCRBV24	TCRBV24	unresolved			TCRBV24-01,TCRBV24-or09_02		TCRBD01-01*01	TCRBD01	TCRBD01-01	01				TCRBJ02-05*01	TCRBJ02	TCRBJ02-05	01				3	2	0	3	0	4	39	54	56	-1	65	1	In	VDJ
CTGGAGTTGGCTGCTCCCTCCCAGACATCTGTGTACTTCTGTGCCAGCAGGCCCAGACAGCCTAACTATGGCTACACCTTCGGTTCG	CASRPRQPNYGYTF	1	1.030115937887332E-4	42	TCRBV06-06	TCRBV06	TCRBV06-06				01,02	TCRBD01-01*01	TCRBD01	TCRBD01-01	01				TCRBJ01-02*01	TCRBJ01	TCRBJ01-02	01				6	5	2	5	1	0	39	50	55	60	61	1	In	VDJ
TGACGATCCAGCGCACAGAGCAGCGGGACTCGGCCATGTATCGCTGTGCCAGCAGCTTTACGTCGGAAGGAGGACACCTTCGGTTCG		1	8.473534327782891E-5	37	TCRBV07-06*01	TCRBV07	TCRBV07-06	01				TCRBD02-01*02	TCRBD02	TCRBD02-01	02				TCRBJ01-02*01	TCRBJ01	TCRBJ01-02	01				3	10	10	1	0	12	44	58	68	-1	73	1	Out	VDJ
GTGAACGCCTTGGAGCTGGACGACTCGGCCCTGTATCTCTGTGCCAGCAGCTCCGGACAGGAGCTTTATGGCTACACCTTCGGTTCG	CASSSGQELYGYTF	1	8.473534327782891E-5	42	TCRBV05-04*01	TCRBV05	TCRBV05-04	01				TCRBD01-01*01	TCRBD01	TCRBD01-01	01				TCRBJ01-02*01	TCRBJ01	TCRBJ01-02	01				3	2	1	4	5	5	39	52	54	61	66	1	In	VDJ
ATCCAGCGCACAGAGCAGGGGGACTCGGCCATGTATCTCTGTGCCAGCAGCTTAGAGGGCTACCGCTACGAGCAGTACTTCGGGCCG	CASSLEGYRYEQYF	1	1.1796488966129124E-4	42	TCRBV07-09	TCRBV07	TCRBV07-09				01,03			unresolved		TCRBD01,TCRBD02	TCRBD01-01,TCRBD02-01		TCRBJ02-07*01	TCRBJ02	TCRBJ02-07	01				1	0	5	3	6	3	39	-1	55	59	65	1	In	VDJ
GAGCAGGGGGACTCAGCCGCGTATCTCCGTGCCAGCAGCCCCTTGGGGACTAGCGGGGGGGCCGCCTACGAGCAGTACTTCGGGCCG	RASSPLGTSGGAAYEQYF	1	9.138125255452138E-5	54	TCRBV07-03*03	TCRBV07	TCRBV07-03	03				TCRBD02-01*01	TCRBD02	TCRBD02-01	01				TCRBJ02-07*01	TCRBJ02	TCRBJ02-07	01				5	6	0	0	3	2	27	39	45	61	64	1	In	VDJ
ACAGAGGATTTCCTCCTCACTCTGGAGTCCGCTACCAGCTCCCAGACATCTGTGTACTTCTGTGCCACCCCCTACACCTTCGGTTCG	CATPYTF	3	2.176535288116782E-4	21	TCRBV10-03*01	TCRBV10	TCRBV10-03	01						unresolved					TCRBJ01-02*01	TCRBJ01	TCRBJ01-02	01				10	0	0	0	4	10	60	-1	-1	67	71	3	In	VJ
ATCCAGCCTGCAAAGCTTGAGGACTCGGCCGTGTATCTCTGTGCCAGCAGCGTCCGGGACAGGGGTAATGGCTACACCTTCGGTTCG	CASSVRDRGNGYTF	1	1.0467307110790631E-4	42	TCRBV11-02*02	TCRBV11	TCRBV11-02	02				TCRBD01-01*01	TCRBD01	TCRBD01-01	01				TCRBJ01-02*01	TCRBJ01	TCRBJ01-02	01				5	4	0	2	2	6	39	51	55	65	67	1	In	VDJ
TCCTGAAGACAGCAGCTTCTACATCTGCAGTGCTAGAGATTGAGTAACCGACTAGCGGGGGTCTACAATGAGCAGTTCTTCGGGCCA		1	3.9875455660154784E-5	56	TCRBV20	TCRBV20	unresolved			TCRBV20-01,TCRBV20-or09_02		TCRBD02-01*01	TCRBD02	TCRBD02-01	01				TCRBJ02-01*01	TCRBJ02	TCRBJ02-01	01				0	10	2	2	1	3	25	39	49	61	62	1	Out	VDJ
TCTGCCATCCCCAACCAGACAGCTCTTTACTTCTGTGCCACCAGTGATGTACAGGGGAAGGTCAACAATGAGCAGTTCTTCGGGCCA	CATSDVQGKVNNEQFF	1	2.8245114425942972E-5	48	TCRBV24	TCRBV24	unresolved			TCRBV24-01,TCRBV24-or09_02		TCRBD01-01*01	TCRBD01	TCRBD01-01	01				TCRBJ02-01*01	TCRBJ02	TCRBJ02-01	01				3	2	3	2	7	5	33	48	50	57	64	1	In	VDJ
ACACCCTGCAGCCAGAAGACTCGGCCCTGTATCTCTGCGCCAGCAGCCAGCGGACTAGCGGGAGAGAAGACCCAGTACTTCGGGCCA		1	4.3198410298501014E-5	46	TCRBV04-03*01	TCRBV04	TCRBV04-03	01				TCRBD02-01*02	TCRBD02	TCRBD02-01	02				TCRBJ02-05*01	TCRBJ02	TCRBJ02-05	01				3	2	1	2	3	6	35	49	51	64	67	1	Out	VDJ
ACAGTGACCAGTGCCCATCCTGAAGACAGCAGCTTCTACATCTGCAGTGCCCGGTCGGATTCGAACACTGAAGCTTTCTTTGGACAA	CSARSDSNTEAFF	1	3.1568069064289206E-5	39	TCRBV20	TCRBV20	unresolved			TCRBV20-01,TCRBV20-or09_02				unresolved		TCRBD01,TCRBD02	TCRBD01-01,TCRBD02-01		TCRBJ01-01*01	TCRBJ01	TCRBJ01-01	01				6	6	1	8	3	1	42	50	56	59	62	1	In	VDJ
TCGCCCAGCCCCAACCAGACCTCTCTGTACTTCTGTGCCAGCAGTTTATCACAGCGCAACTCTGGAAACACCATATATTTTGGAGAG	CASSLSQRNSGNTIYF	1	9.636568451204072E-5	48	TCRBV27-01*01	TCRBV27	TCRBV27-01	01						unresolved		TCRBD01,TCRBD02	TCRBD01-01,TCRBD02-01		TCRBJ01-03*01	TCRBJ01	TCRBJ01-03	01				0	0	3	5	5	0	33	-1	50	54	59	1	In	VDJ
ACAAAGCTGGAGGACTCAGCCATGTACTTCTGTGCCAGCAGTGAATCTTTAGGGGGGAAGAACACCGGGGAGCTGTTTTTTGGAGAA	CASSESLGGKNTGELFF	1	4.9844319575193476E-5	51	TCRBV02-01*01	TCRBV02	TCRBV02-01	01						unresolved		TCRBD01,TCRBD02	TCRBD01-01,TCRBD02-01		TCRBJ02-02*01	TCRBJ02	TCRBJ02-02	01				2	5	5	1	3	1	30	45	50	56	59	1	In	VDJ
GAACGCCTTGTTGCTGGGGGACTCGGCCCTCTATCTCTGTGCCAGCAGCTCGACAGGGGGCTAAACTCACCCCTCCACTTTGGGAAC		1	3.489102370263544E-5	44	TCRBV05-06*01	TCRBV05	TCRBV05-06	01				TCRBD01-01*01	TCRBD01	TCRBD01-01	01				TCRBJ01-06*01	TCRBJ01	TCRBJ01-06	01				3	1	2	0	5	10	37	50	51	61	66	1	Out	VDJ
ACCAGTGCCCATCCTGAAGACAGCAGCTTCTACATCTGCAGTGCTAGAGTGTTGGGCAGGGGGTGGGAAAAACTGTTTTTTGGCAGT	CSARVLGRGWEKLFF	1	5.482875153271283E-5	45	TCRBV20	TCRBV20	unresolved			TCRBV20-01,TCRBV20-or09_02		TCRBD01-01*01	TCRBD01	TCRBD01-01	01				TCRBJ01-04*01	TCRBJ01	TCRBJ01-04	01				1	7	4	1	3	8	36	49	56	63	66	1	In	VDJ
ACCTTGGAGCTGGGGGACTCGGCCCTTTATCTTTGCGCCAGCAGCTTGGGGTCAGGGACAAACTACAATGAGCAGTTCTTCGGGCCA	CASSLGSGTNYNEQFF	1	6.978204740527087E-5	48	TCRBV05-01*01	TCRBV05	TCRBV05-01	01				TCRBD01-01*01	TCRBD01	TCRBD01-01	01				TCRBJ02-01*01	TCRBJ02	TCRBJ02-01	01				0	5	0	6	2	3	33	49	54	60	62	1	In	VDJ
GAGTCGGCTGCTCCCTCCCAGACATCTGTGTACTTCTGTGCCAGCAATGGGGCAAGCGTCGACTACAATGAGCAGTTCTTCGGGCCA	CASNGASVDYNEQFF	1	8.971977523534826E-5	45	TCRBV06-01*01	TCRBV06	TCRBV06-01	01				TCRBD01-01*01	TCRBD01	TCRBD01-01	01				TCRBJ02-01*01	TCRBJ02	TCRBJ02-01	01				7	2	7	0	9	3	36	46	48	53	62	1	In	VDJ
GAGATCCAGCGCACAGAGCAGGGGGACTCGGCCATGTATCTCTGTGCCAGCAGCTCCGGACAGGTCGGGGCCCAGTACTTCGGGCCA	CASSSGQVGAQYF	1	1.0799602574625254E-4	39	TCRBV07-09	TCRBV07	TCRBV07-09				01,03	TCRBD01-01*01	TCRBD01	TCRBD01-01	01				TCRBJ02-05*01	TCRBJ02	TCRBJ02-05	01				4	2	1	4	6	9	42	55	57	64	70	1	In	VDJ
ACCTTGGAGCTGGGGGACTCGGCCCTTTATCTTTGCGCCAGCAGCTTGGGGGACAGGGGATATGGAAACACCATATATTTTGGAGAG	CASSLGDRGYGNTIYF	1	1.246107989379837E-4	48	TCRBV05-01*01	TCRBV05	TCRBV05-01	01				TCRBD01-01*01	TCRBD01	TCRBD01-01	01				TCRBJ01-03*01	TCRBJ01	TCRBJ01-03	01				0	0	0	2	3	3	33	-1	49	59	62	1	In	VDJ
AGGCTGGAGTCGGCTGCTCCCTCCCAGACATCTGTGTACTTCTGTGCCAGCAATATTAACAGGTCCCTCAAACAGTACTTCGGGCCG	CASNINRSLKQYF	1	5.3167274213539714E-5	39	TCRBV06-01*01	TCRBV06	TCRBV06-01	01				TCRBD01-01*01	TCRBD01	TCRBD01-01	01				TCRBJ02-07*01	TCRBJ02	TCRBJ02-07	01				7	6	3	4	9	10	42	52	58	63	72	1	In	VDJ
GTCGCCCAGCCCCAACCAGACCTCTCTGTACTTCTGTGCCAGCACAAACCCACGAGGCAGAGCCAAGAGACCCAGTACTTCGGGCCA		1	2.8245114425942972E-5	47	TCRBV27-01*01	TCRBV27	TCRBV27-01	01				TCRBD02-01*02	TCRBD02	TCRBD02-01	02				TCRBJ02-05*01	TCRBJ02	TCRBJ02-05	01				7	9	11	1	5	1	34	44	53	57	62	1	Out	VDJ
ATCCTGAGGATCCAGCAGGTAGTGCGAGGAGATTCGGCAGCTTATTTCTGTGCCAGCTCACGGGGGGATGGCTACACCTTCGGTTCG	CASSRGDGYTF	1	1.0467307110790631E-4	33	TCRBV18-01*01	TCRBV18	TCRBV18-01	01				TCRBD02-01*01	TCRBD02	TCRBD02-01	01				TCRBJ01-02*01	TCRBJ01	TCRBJ01-02	01				4	0	9	1	0	6	48	-1	61	-1	67	1	In	VDJ
AAGATCCAGCCCTCAGAACCCAGGGACTCAGCTGTGTACTTCTGTGCCAGCAGTTTAGCCCGATCGTGGGAGCAGTACTTCGGGCCG	CASSLARSWEQYF	1	7.808943400113645E-5	39	TCRBV12	TCRBV12	unresolved			TCRBV12-03,TCRBV12-04				unresolved		TCRBD01,TCRBD02	TCRBD01-01,TCRBD02-01		TCRBJ02-07*01	TCRBJ02	TCRBJ02-07	01				0	8	0	10	0	7	42	59	67	-1	69	1	In	VDJ
ATCCGGTCCACAAAGCTGGAGGACTCAGCCATGTACTTCTGTGCCAGCAGTGAAGGATGGGGGAACACTGAAGCTTTCTTTGGACAA	CASSEGWGNTEAFF	1	4.9844319575193476E-5	42	TCRBV02-01*01	TCRBV02	TCRBV02-01	01						unresolved		TCRBD01,TCRBD02	TCRBD01-01,TCRBD02-01		TCRBJ01-01*01	TCRBJ01	TCRBJ01-01	01				1	3	6	2	0	1	39	55	58	-1	62	1	In	VDJ
GCCATCCCCAACCAGACAGCTCTTTACTTCTGTGCCACCAGTGATTCCAGGACTAGCGGGGGGGCAGATACGCAGTATTTTGGCCCA	CATSDSRTSGGADTQYF	1	2.3260682468423623E-5	51	TCRBV24	TCRBV24	unresolved			TCRBV24-01,TCRBV24-or09_02		TCRBD02-01*01	TCRBD02	TCRBD02-01	01				TCRBJ02-03*01	TCRBJ02	TCRBJ02-03	01				2	3	1	0	0	4	30	46	49	-1	64	1	In	VDJ
GAGTCGGCTGCTCCCTCCCAGACATCTGTGTACTTCTGTGCCAGCAGTCGCGGGGAACCCCCCGCAGATACGCAGTATTTTGGCCCA	CASSRGEPPADTQYF	1	6.978204740527087E-5	45	TCRBV06-01*01	TCRBV06	TCRBV06-01	01				TCRBD02-01*01	TCRBD02	TCRBD02-01	01				TCRBJ02-03*01	TCRBJ02	TCRBJ02-03	01				5	1	7	3	9	4	36	48	49	55	64	1	In	VDJ
ACTCTGGAGTCCGCTACCAGCTCCCAGACATCTGTGTACTTCTGTGCCATCAGTGAAGGGACGGGCTATGGCTACACCTTCGGTTCG	CAISEGTGYGYTF	3	2.1266909685415885E-4	39	TCRBV10-03*01	TCRBV10	TCRBV10-03	01						unresolved		TCRBD01,TCRBD02	TCRBD01-01,TCRBD02-01		TCRBJ01-02*01	TCRBJ01	TCRBJ01-02	01				3	1	0	7	3	4	42	56	57	62	65	3	In	VDJ
AGCACCTTGGAGCTGGGGGACTCGGCCCTTTATCTTTGCGCCAGCAGCTTGGTAGCAGGAACGAGGGCTGAAGCTTTCTTTGGACAA	CASSLVAGTRAEAFF	1	5.3167274213539714E-5	45	TCRBV05-01*01	TCRBV05	TCRBV05-01	01				TCRBD02-01*02	TCRBD02	TCRBD02-01	02				TCRBJ01-01*01	TCRBJ01	TCRBJ01-01	01				0	10	11	0	0	6	36	52	62	-1	67	1	In	VDJ
CTCAGAACCCAGGGACTCAGCTGTGTACTTCTGTGCCAGCAGTTTAGCGCTAGACAGGGAGCTAACTATGGCTACACCTTCGGTTCG		1	8.473534327782891E-5	50	TCRBV12	TCRBV12	unresolved			TCRBV12-03,TCRBV12-04		TCRBD01-01*01	TCRBD01	TCRBD01-01	01				TCRBJ01-02*01	TCRBJ01	TCRBJ01-02	01				0	4	2	3	2	0	31	48	52	59	61	1	Out	VDJ
GGGTTGGAGTCGGCTGCTCCCTCCCAAACATCTGTGTACTTCTGTGCCAGCAGAGAGCTTAATCCGGACGAGCAGTACTTCGGGCCG	CASRELNPDEQYF	1	3.1568069064289206E-5	39	TCRBV06	TCRBV06	unresolved			TCRBV06-02,TCRBV06-03		TCRBD02-01	TCRBD02	TCRBD02-01				01,02	TCRBJ02-07*01	TCRBJ02	TCRBJ02-07	01				6	2	6	7	9	5	42	53	55	58	67	1	In	VDJ
ACTGTGAGCAACATGAGCCCTGAAGACAGCAGCATATATCTCTGCAGCGTTATTCCTAATTTAGCCAATGAGCAGTTCTTCGGGCCA	CSVIPNLANEQFF	1	1.3291818553384928E-5	39	TCRBV29-01*01	TCRBV29	TCRBV29-01	01				TCRBD02-01	TCRBD02	TCRBD02-01				01,02	TCRBJ02-01*01	TCRBJ02	TCRBJ02-01	01				5	10	5	7	0	6	42	51	61	-1	65	1	In	VDJ
CACACCCTGCAGCCAGAAGACTCGGCCCTGTATCTCTGTGCCAGCAGTCAAACAGGTCTCCTTGGAAACACCATATATTTTGGAGAG	CASSQTGLLGNTIYF	1	9.968863915038695E-5	45	TCRBV04-02*01	TCRBV04	TCRBV04-02	01				TCRBD01-01*01	TCRBD01	TCRBD01-01	01				TCRBJ01-03*01	TCRBJ01	TCRBJ01-03	01				2	0	3	4	6	3	36	-1	51	56	62	1	In	VDJ
CCCAGGGACTCAGCTGTGTATTTTTGTGCTAGTGGTTTCGTATTCAAAACGAGGGAATCTGGGGCCAACGTCCTGACTTTCGGGGCC	CASGFVFKTRESGANVLTF	2	2.060231875774664E-4	57	TCRBV12-05*01	TCRBV12	TCRBV12-05	01				TCRBD02-01*02	TCRBD02	TCRBD02-01	02				TCRBJ02-06*01	TCRBJ02	TCRBJ02-06	01				3	12	11	0	2	1	24	38	50	55	57	2	In	VDJ
AGTGCCCATCCTGAAGACAGCAGCTTCTACATCTGCAGTGCTAGAGATCGTATCCGGGGGCAGAACACTGAAGCTTTCTTTGGACAA	CSARDRIRGQNTEAFF	1	2.9906591745116088E-5	48	TCRBV20	TCRBV20	unresolved			TCRBV20-01,TCRBV20-or09_02				unresolved		TCRBD01,TCRBD02	TCRBD01-01,TCRBD02-01		TCRBJ01-01*01	TCRBJ01	TCRBJ01-01	01				0	8	6	0	1	1	33	47	55	61	62	1	In	VDJ
GCTGCTCCCTCCCAAACATCTGTGTACTTCTGTGCCAGCAGTTACTCCCGACTAGCGGGGGGGGCCGGGGAGCTGTTTTTTGGAGAA	CASSYSRLAGGAGELFF	1	4.3198410298501014E-5	51	TCRBV06	TCRBV06	unresolved			TCRBV06-02,TCRBV06-03		TCRBD02-01*01	TCRBD02	TCRBD02-01	01				TCRBJ02-02*01	TCRBJ02	TCRBJ02-02	01				0	2	2	0	1	6	30	47	49	63	64	1	In	VDJ
CCAGGCCTGGGGGACGCAGCCATGTACCTGTGTGCCACCAGCAGAGCCCCCCGCCGGGTGGGGAACACTGAAGCTTTCTTTGGACAA	CATSRAPRRVGNTEAFF	1	5.6490228851885945E-5	51	TCRBV15-01*01	TCRBV15	TCRBV15-01	01				TCRBD02-01	TCRBD02	TCRBD02-01				01,02	TCRBJ01-01*01	TCRBJ01	TCRBJ01-01	01				1	8	8	4	4	1	30	46	54	58	62	1	In	VDJ
ATCCAGCGCACAGAGCAGGGGGACTCGGCCATGTATCTCTGTGCCAGCAGCCCGGGGGCGCAAGGCTATGGCTACACCTTCGGTTCG	CASSPGAQGYGYTF	1	1.2793375357632994E-4	42	TCRBV07-09	TCRBV07	TCRBV07-09				01,03			unresolved		TCRBD01,TCRBD02	TCRBD01-01,TCRBD02-01		TCRBJ01-02*01	TCRBJ01	TCRBJ01-02	01				5	2	6	0	6	4	39	51	53	59	65	1	In	VDJ
GAACCCAGGGACTCAGCTGTGTACTTCTGTGCCAGCAGTGCCACCGGGTCTGGGGCCTCTGGGGCCAAAGTCCTGACTTTCGGGGCC	CASSATGSGASGAKVLTF	1	1.030115937887332E-4	54	TCRBV12	TCRBV12	unresolved			TCRBV12-03,TCRBV12-04		TCRBD01-01*01	TCRBD01	TCRBD01-01	01				TCRBJ02-06*01	TCRBJ02	TCRBJ02-06	01				5	12	7	0	13	13	27	39	51	56	69	1	In	VDJ
TCGCCCAGCCCCAACCAGACCTCTCTGTACTTCTGTGCCAGCAGGTTCAGGGGGCCGCGACCTGAAGATGAGCAGTTCTTCGGGCCA	CASRFRGPRPEDEQFF	1	5.15057968943666E-5	48	TCRBV27-01*01	TCRBV27	TCRBV27-01	01				TCRBD01-01*01	TCRBD01	TCRBD01-01	01				TCRBJ02-01*01	TCRBJ02	TCRBJ02-01	01				6	3	4	0	12	8	33	44	47	55	67	1	In	VDJ
TCGGCTGCTCCCTCCCAGACATCTGTGTACTTCTGTGCCAGCAGTTAGGGGACTAGCGGGGGGCTGGAGACCCAGTACTTCGGGCCA	CASS*GTSGGLETQYF	1	3.1568069064289206E-5	48	TCRBV06-05*01	TCRBV06	TCRBV06-05	01				TCRBD02-01*01	TCRBD02	TCRBD02-01	01				TCRBJ02-05*01	TCRBJ02	TCRBJ02-05	01				3	1	0	1	3	5	33	47	48	63	66	1	Stop	VDJ
AGTCTGCCATCCCCAACCAGACAGCTCTTTACTTCTGTGCCACCAGTGATTTGCTGCGGGAAATACTACGAGCAGTACTTCGGGCCG		1	1.661477319173116E-5	46	TCRBV24	TCRBV24	unresolved			TCRBV24-01,TCRBV24-or09_02		TCRBD02-01*02	TCRBD02	TCRBD02-01	02				TCRBJ02-07*01	TCRBJ02	TCRBJ02-07	01				0	2	7	3	4	3	35	53	55	61	65	1	Out	VDJ
AGCACCTTGGAGCTGGGGGACTCGGCCCTTTATCTTTGCGCCAGCAGCTTCGGACGGTCGAAGGGCACTGAAGCTTTCTTTGGACAA	CASSFGRSKGTEAFF	1	5.3167274213539714E-5	45	TCRBV05-01*01	TCRBV05	TCRBV05-01	01						unresolved		TCRBD01,TCRBD02	TCRBD01-01,TCRBD02-01		TCRBJ01-01*01	TCRBJ01	TCRBJ01-01	01				2	1	1	7	10	4	36	50	51	55	65	1	In	VDJ
ACAGTGACCAGTGCCCATCCTGAAGACAGCAGCTTCTACATCTGCAGTGCTAGACCCGGGGGGAACAGCGGCTACACCTTCGGTTCG	CSARPGGNSGYTF	1	2.4922159787596738E-5	39	TCRBV20	TCRBV20	unresolved			TCRBV20-01,TCRBV20-or09_02		TCRBD02-01*01	TCRBD02	TCRBD02-01	01				TCRBJ01-02*01	TCRBJ01	TCRBJ01-02	01				2	2	8	1	6	8	42	54	56	63	69	1	In	VDJ
CTGAATGTGAACGCCTTGTTGCTGGGGGACTCGGCCCTCTATCTCTGTGCCAGCAGCTTGGGGCGGGAGACCCAGTACTTCGGGCCA	CASSLGRETQYF	1	2.9906591745116088E-5	36	TCRBV05-06*01	TCRBV05	TCRBV05-06	01				TCRBD02-01	TCRBD02	TCRBD02-01				01,02	TCRBJ02-05*01	TCRBJ02	TCRBJ02-05	01				0	1	7	5	0	5	45	61	62	-1	66	1	In	VDJ
GCCCATCCTGAAGACAGCAGCTTCTACATCTGCAGTGCCCGACGGACAGCTAGAGACTCTGGGGCCAACGTCCTGACTTTCGGGGCC	CSARRTARDSGANVLTF	1	3.1568069064289206E-5	51	TCRBV20	TCRBV20	unresolved			TCRBV20-01,TCRBV20-or09_02		TCRBD01-01*01	TCRBD01	TCRBD01-01	01				TCRBJ02-06*01	TCRBJ02	TCRBJ02-06	01				6	5	1	5	7	0	30	38	43	49	56	1	In	VDJ
ACTGTGACATCGGCCCAAAAGAACCCGACAGCTTTCTATCTCTGTGCCAGTAGTAAACGGGGAATCACTGAAGCTTTCTTTGGACAA	CASSKRGITEAFF	2	1.894084143857352E-4	39	TCRBV19-01	TCRBV19	TCRBV19-01				01,02	TCRBD02-01*01	TCRBD02	TCRBD02-01	01				TCRBJ01-01*01	TCRBJ01	TCRBJ01-01	01				4	2	8	3	3	4	42	55	57	62	65	2	In	VDJ
ATCCAGCCCTCAGAACCCAGGGACTCAGCTGTGTACTTCTGTGCCAGCAGTTTACAGCGGTACAATCAGCCCCAGCATTTTGGTGAT	CASSLQRYNQPQHF	1	1.0799602574625254E-4	42	TCRBV12	TCRBV12	unresolved			TCRBV12-03,TCRBV12-04		TCRBD02-01	TCRBD02	TCRBD02-01				01,02	TCRBJ01-05*01	TCRBJ01	TCRBJ01-05	01				2	1	6	5	2	3	39	54	55	60	62	1	In	VDJ
ACCAGTGCCCATCCTGAAGACAGCAGCTTCTACATCTGCAGTGCTAGAGAAATGGAACGGTTGTGGGCTGAAGCTTTCTTTGGACAA	CSAREMERLWAEAFF	1	2.9906591745116088E-5	45	TCRBV20	TCRBV20	unresolved			TCRBV20-01,TCRBV20-or09_02				unresolved		TCRBD01,TCRBD02	TCRBD01-01,TCRBD02-01		TCRBJ01-01*01	TCRBJ01	TCRBJ01-01	01				0	14	0	9	0	6	36	50	64	-1	67	1	In	VDJ
AGTGCCCATCCTGAAGACAGCAGCTTCTACATCTGCAGTGCTGTACACCGGGGCCCGCTAATCACAGATACGCAGTATTTTGGCCCA	CSAVHRGPLITDTQYF	1	2.9906591745116088E-5	48	TCRBV20	TCRBV20	unresolved			TCRBV20-01,TCRBV20-or09_02				unresolved		TCRBD01,TCRBD02	TCRBD01-01,TCRBD02-01		TCRBJ02-03*01	TCRBJ02	TCRBJ02-03	01				5	7	7	0	8	2	33	42	49	54	62	1	In	VDJ
CTGGAGTTGGCTGCTCCCTCCCAGACATCTGTGTACTTCTGTGCCAGCAGTTACCGTCAGGGGGATTCACCCCTCCACTTTGGGAAC	CASSYRQGDSPLHF	1	9.636568451204072E-5	42	TCRBV06-06	TCRBV06	TCRBV06-06				01,02	TCRBD01-01*01	TCRBD01	TCRBD01-01	01				TCRBJ01-06*01	TCRBJ01	TCRBJ01-06	01				2	3	4	1	0	8	39	54	57	-1	64	1	In	VDJ
AGCACCTTGGAGCTGGGGGACTCGGCCCTTTATCTTTGCGCCAGCTGTGCCCGGGACCCTAGCACAGATACGCAGTATTTTGGCCCA	CASCARDPSTDTQYF	1	5.3167274213539714E-5	45	TCRBV05-01*01	TCRBV05	TCRBV05-01	01						unresolved		TCRBD01,TCRBD02	TCRBD01-01,TCRBD02-01		TCRBJ02-03*01	TCRBJ02	TCRBJ02-03	01				7	7	0	7	3	0	36	45	52	57	60	1	In	VDJ
AATGTGAGCACCTTGGAGCTGGGGGACTCGGCCCTTTATCTTTGCGCCAGCAGCTCCGAGATGTACAATGAGCAGTTCTTCGGGCCA	CASSSEMYNEQFF	1	6.812057008609776E-5	39	TCRBV05-01*01	TCRBV05	TCRBV05-01	01				TCRBD02-01*02	TCRBD02	TCRBD02-01	02				TCRBJ02-01*01	TCRBJ02	TCRBJ02-01	01				3	2	11	2	3	4	42	55	57	60	63	1	In	VDJ
CTGAGCTCTCTGGAGCTGGGGGACTCAGCTTTGTATTTCTGTGCCAGCAGCGCCCCCTTGAGTACAGATACGCAGTATTTTGGCCCA	CASSAPLSTDTQYF	1	5.15057968943666E-5	42	TCRBV09-01	TCRBV09	TCRBV09-01				01,02	TCRBD02-01*02	TCRBD02	TCRBD02-01	02				TCRBJ02-03*01	TCRBJ02	TCRBJ02-03	01				3	7	11	2	1	3	39	52	59	62	63	1	In	VDJ
TCGCCCAGCCCCAACCAGACCTCTCTGTACTTCTGTGCCAGCAGCCGGGGGGGGGCAGTCGCACCCCACGAGCAGTACTTCGGGCCG	CASSRGGAVAPHEQYF	1	2.9906591745116088E-5	48	TCRBV27-01*01	TCRBV27	TCRBV27-01	01				TCRBD02-01*01	TCRBD02	TCRBD02-01	01				TCRBJ02-07*01	TCRBJ02	TCRBJ02-07	01				6	1	8	0	14	5	33	44	45	53	67	1	In	VDJ
AGCACCTTGGAGCTGGGGGACTCGGCCCTTTATCTTTGCGCCAGCAGCTTTAGGACAGGGGATCCCGGGGAGCTGTTTTTTGGAGAA	CASSFRTGDPGELFF	1	5.482875153271283E-5	45	TCRBV05-01*01	TCRBV05	TCRBV05-01	01				TCRBD01-01*01	TCRBD01	TCRBD01-01	01				TCRBJ02-02*01	TCRBJ02	TCRBJ02-02	01				2	2	1	2	3	6	36	50	52	61	64	1	In	VDJ
ACAGTGACCAGTGCCCATCCTGAAGACAGCAGCTTCTACATCTGCAGTGCTAGTAAGACAGGCGGCACTGAAGCTTTCTTTGGACAA	CSASKTGGTEAFF	1	2.9906591745116088E-5	39	TCRBV20	TCRBV20	unresolved			TCRBV20-01,TCRBV20-or09_02		TCRBD01-01*01	TCRBD01	TCRBD01-01	01				TCRBJ01-01*01	TCRBJ01	TCRBJ01-01	01				3	3	2	4	3	4	42	53	56	62	65	1	In	VDJ
GAGATCCAGCGCACAGAGCAGGGGGACTCGGCCATGTATCTCTGTGCCAGCAGCTTTCAGGGCTCCTACGAGCAGTACTTCGGGCCG	CASSFQGSYEQYF	1	1.14641935022945E-4	39	TCRBV07-09	TCRBV07	TCRBV07-09				01,03	TCRBD01-01*01	TCRBD01	TCRBD01-01	01				TCRBJ02-07*01	TCRBJ02	TCRBJ02-07	01				3	1	4	3	0	0	42	56	57	-1	62	1	In	VDJ
AGCTCCTTGGAGCTGGGGGACTCAGCCCTGTACTTCTGTGCCAGCAGAAAGACAGGGGAAACCTACAATGAGCAGTTCTTCGGGCCA	CASRKTGETYNEQFF	1	9.802716183121384E-5	45	TCRBV13-01*01	TCRBV13	TCRBV13-01	01				TCRBD01-01*01	TCRBD01	TCRBD01-01	01				TCRBJ02-01*01	TCRBJ02	TCRBJ02-01	01				6	3	2	2	3	2	36	47	50	58	61	1	In	VDJ
CAGCCAGAAGACTCAGCCCTGTATCTCTGCGCCAGCAGCCAGAAGGGATCCGGGACAGGGGCTAACTATGGCTACACCTTCGGTTCG	CASSQKGSGTGANYGYTF	1	4.485988761767413E-5	54	TCRBV04-01*01	TCRBV04	TCRBV04-01	01				TCRBD01-01*01	TCRBD01	TCRBD01-01	01				TCRBJ01-02*01	TCRBJ01	TCRBJ01-02	01				3	10	0	2	0	0	27	41	51	-1	61	1	In	VDJ
AGCTCTCTGGAGCTGGGGGACTCAGCTTTGTATTTCTGTGCCAGCAGCACCGACTTTCACGAGGGCGGGGAGCTGTTTTTTGGAGAA	CASSTDFHEGGELFF	1	5.15057968943666E-5	45	TCRBV09-01	TCRBV09	TCRBV09-01				01,02	TCRBD02-01*02	TCRBD02	TCRBD02-01	02				TCRBJ02-02*01	TCRBJ02	TCRBJ02-02	01				4	12	11	0	0	7	36	48	60	-1	65	1	In	VDJ
GCGTCTGCTGTACCCTCTCAGACATCTGTGTACTTCTGTGCCAGCCCCCAGGGGGAGAATTTGAGGCACGAGCAGTACTTCGGGCCG	CASPQGENLRHEQYF	1	1.030115937887332E-4	45	TCRBV06-04	TCRBV06	TCRBV06-04				01,02	TCRBD01-01*01	TCRBD01	TCRBD01-01	01				TCRBJ02-07*01	TCRBJ02	TCRBJ02-07	01				8	3	4	1	12	5	36	45	48	55	67	1	In	VDJ
GTGAGCACCTTGGAGCTGGGGGACTCGGCCCTTTATCTTTGCGCCAGCAGCCTGTGGGGCAGGGACACTGAAGCTTTCTTTGGACAA	CASSLWGRDTEAFF	1	5.15057968943666E-5	42	TCRBV05-01*01	TCRBV05	TCRBV05-01	01				TCRBD01-01*01	TCRBD01	TCRBD01-01	01				TCRBJ01-01*01	TCRBJ01	TCRBJ01-01	01				4	8	4	3	0	3	39	51	59	-1	64	1	In	VDJ
ATCAATTCCCTGGAGCTTGGTGACTCTGCTGTGTATTTCTGTGCCAGCAGCCAGCAGGGCGTGAACTACGAGCAGTACTTCGGGCCG	CASSQQGVNYEQYF	1	3.1568069064289206E-5	42	TCRBV03	TCRBV03	unresolved			TCRBV03-01,TCRBV03-02		TCRBD01-01*01	TCRBD01	TCRBD01-01	01				TCRBJ02-07*01	TCRBJ02	TCRBJ02-07	01				3	1	4	3	6	3	39	53	54	59	65	1	In	VDJ
CTGGAGTCGCCCAGCCCCAACCAGACCTCTCTGTACTTCTGTGCCAGCAGCTTCCAGCCCCGCAACCACGAGCAGTACTTCGGGCCG	CASSFQPRNHEQYF	1	2.9906591745116088E-5	42	TCRBV27-01*01	TCRBV27	TCRBV27-01	01						unresolved		TCRBD01,TCRBD02	TCRBD01-01,TCRBD02-01		TCRBJ02-07*01	TCRBJ02	TCRBJ02-07	01				6	4	4	5	10	5	39	50	54	57	67	1	In	VDJ
CAGCCCTCAGAACCCAGGGACTCAGCTGTGTACTTCTGTGCCAGCACTACGGGACAGGGTGGATATGCCACCATATATTTTGGAGAG	CASTTGQGGYATIYF	3	2.2429943808837066E-4	45	TCRBV12	TCRBV12	unresolved			TCRBV12-03,TCRBV12-04		TCRBD01-01*01	TCRBD01	TCRBD01-01	01				TCRBJ01-03*01	TCRBJ01	TCRBJ01-03	01				7	4	0	3	9	9	36	46	50	59	68	3	In	VDJ
TCCACAAAGCTGGAGGACTCAGCCATGTACTTCTGTGCCAGCAGTGGGCCAAAGGATGGCTATAATTCACCCCTCCACTTTGGGAAC	CASSGPKDGYNSPLHF	1	3.655250102180855E-5	48	TCRBV02-01*01	TCRBV02	TCRBV02-01	01						unresolved		TCRBD01,TCRBD02	TCRBD01-01,TCRBD02-01		TCRBJ01-06*01	TCRBJ01	TCRBJ01-06	01				4	7	1	8	3	3	33	46	53	56	59	1	In	VDJ
CAGTGCCCATCCTGAAGACAGCAGCTTCTACATCTGCAGTGCTAGTCCGCCGGAACAGGGGGGTTCAGGGGCTACACCTTCGGTTCG		1	2.4922159787596738E-5	47	TCRBV20	TCRBV20	unresolved			TCRBV20-01,TCRBV20-or09_02		TCRBD01-01*01	TCRBD01	TCRBD01-01	01				TCRBJ01-02*01	TCRBJ01	TCRBJ01-02	01				3	9	3	1	7	8	34	45	54	62	69	1	Out	VDJ
AGCACCTTGGAGCTGGGGGACTCGGCCCTTTATCTTTGCGCCAGCAGCTCCGGACAGGGAATCACCGGGGAGCTGTTTTTTGGAGAA	CASSSGQGITGELFF	1	5.3167274213539714E-5	45	TCRBV05-01*01	TCRBV05	TCRBV05-01	01				TCRBD01-01*01	TCRBD01	TCRBD01-01	01				TCRBJ02-02*01	TCRBJ02	TCRBJ02-02	01				3	2	1	3	3	4	36	49	51	59	62	1	In	VDJ
GTGAGCACCTTGGAGCTGGGGGACTCGGCCCTTTATCTTTGCGCCAGCAGCGGGACGCGGAGCTCCTACGAGCAGTACTTCGGGCCG	CASSGTRSSYEQYF	1	3.821397834098167E-5	42	TCRBV05-01*01	TCRBV05	TCRBV05-01	01						unresolved		TCRBD01,TCRBD02	TCRBD01-01,TCRBD02-01		TCRBJ02-07*01	TCRBJ02	TCRBJ02-07	01				4	0	0	7	6	0	39	-1	51	56	62	1	In	VDJ
CACCTACACGCCCTGCAGCCAGAAGACTCAGCCCTGTATCTCTGCGCCAGCAGCCACCCCCACATAGAAAAACTGTTTTTTGGCAGT	CASSHPHIEKLFF	1	9.138125255452138E-5	39	TCRBV04-01*01	TCRBV04	TCRBV04-01	01				TCRBD01-01*01	TCRBD01	TCRBD01-01	01				TCRBJ01-04*01	TCRBJ01	TCRBJ01-04	01				3	5	3	6	2	8	42	56	61	64	66	1	In	VDJ
CTGTCCCTAGAGTCTGCCATCCCCAACCAGACAGCTCTTTACTTCTGTGCCACCAGTGATTTGAGGGAAGGCTACACCTTCGGTTCG	CATSDLREGYTF	1	1.8276250510904276E-5	36	TCRBV24	TCRBV24	unresolved			TCRBV24-01,TCRBV24-or09_02				unresolved		TCRBD01,TCRBD02	TCRBD01-01,TCRBD02-01		TCRBJ01-02*01	TCRBJ01	TCRBJ01-02	01				0	1	0	8	1	8	45	63	64	68	69	1	In	VDJ
AGTGCCCATCCTGAAGACAGCAGCTTCTACATCTGCAGTGCTAGAGATCGGGGGCAGGGAGGTAACACTGAAGCTTTCTTTGGACAA	CSARDRGQGGNTEAFF	1	2.9906591745116088E-5	48	TCRBV20	TCRBV20	unresolved			TCRBV20-01,TCRBV20-or09_02				unresolved		TCRBD01,TCRBD02	TCRBD01-01,TCRBD02-01		TCRBJ01-01*01	TCRBJ01	TCRBJ01-01	01				0	2	6	0	8	2	33	47	49	55	63	1	In	VDJ
AGCACCTTGGAGCTGGGGGACTCGGCCCTTTATCTTTGCGCCAGCAGCATGACCCACAGGGACCGTGATACGCAGTATTTTGGCCCA	CASSMTHRDRDTQYF	1	5.15057968943666E-5	45	TCRBV05-01*01	TCRBV05	TCRBV05-01	01				TCRBD01-01*01	TCRBD01	TCRBD01-01	01				TCRBJ02-03*01	TCRBJ02	TCRBJ02-03	01				4	7	3	3	5	6	36	48	55	61	66	1	In	VDJ
GTGAACGCCTTGTTGCTGGGGGACTCGGCCCTCTATCTCTGTGCCAGCAGCTTGGGGGGACAGAGCTATGGCTACACCTTCGGTTCG	CASSLGGQSYGYTF	1	3.489102370263544E-5	42	TCRBV05-06*01	TCRBV05	TCRBV05-06	01				TCRBD01-01*01	TCRBD01	TCRBD01-01	01				TCRBJ01-02*01	TCRBJ01	TCRBJ01-02	01				0	1	0	5	2	4	39	55	56	63	65	1	In	VDJ
ACCAGTGCCCATCCTGAAGACAGCAGCTTCTACATCTGCAGTGCTAACCGGCTGAGTGAGAGTAAGGGGACCCAGTACTTCGGGCCA	CSANRLSESKGTQYF	1	1.9937727830077392E-5	45	TCRBV20	TCRBV20	unresolved			TCRBV20-01,TCRBV20-or09_02				unresolved		TCRBD01,TCRBD02	TCRBD01-01,TCRBD02-01		TCRBJ02-05*01	TCRBJ02	TCRBJ02-05	01				4	18	5	3	0	7	36	46	64	-1	68	1	In	VDJ
CACGCCCTGCAGCCAGAAGACTCAGCCCTGTATCTCTGCGCCAGCAGCTCGCCGGGGGCGAACACCGGGGAGCTGTTTTTTGGAGAA	CASSSPGANTGELFF	1	5.3167274213539714E-5	45	TCRBV04-01*01	TCRBV04	TCRBV04-01	01				TCRBD02-01*01	TCRBD02	TCRBD02-01	01				TCRBJ02-02*01	TCRBJ02	TCRBJ02-02	01				5	4	8	2	0	0	36	48	52	-1	58	1	In	VDJ
GAAGCTCCTTCTCAGTGACTCTGGCTTCTATCTCTGTGCCTGAGTACAGGGATAGTGTGAGCCAAAAACATTCAGTACTTCGGCGCC		1	9.968863915038696E-6	47	TCRBV30-01*01	TCRBV30	TCRBV30-01	01				TCRBD01-01*01	TCRBD01	TCRBD01-01	01				TCRBJ02-04*01	TCRBJ02	TCRBJ02-04	01				6	3	3	3	8	0	34	42	45	51	59	1	Out	VDJ
GGGTTGGAGTCGGCTGCTCCCTCCCAAACATCTGTGTACTTCTGTGCCAGCAGTCGAGGGGACACAGATACGCAGTATTTTGGCCCA	CASSRGDTDTQYF	1	4.15369329793279E-5	39	TCRBV06	TCRBV06	unresolved			TCRBV06-02,TCRBV06-03				unresolved		TCRBD01,TCRBD02	TCRBD01-01,TCRBD02-01		TCRBJ02-03*01	TCRBJ02	TCRBJ02-03	01				5	2	5	2	1	2	42	54	56	61	62	1	In	VDJ
ACCAGTGCCCATCCTGAAGACAGCAGCTTCTACATCTGCAGTGCTAGAGGGGGGACAGGGGACGTGGGTGGCTACACCTTCGGTTCG	CSARGGTGDVGGYTF	1	2.4922159787596738E-5	45	TCRBV20	TCRBV20	unresolved			TCRBV20-01,TCRBV20-or09_02		TCRBD01-01*01	TCRBD01	TCRBD01-01	01				TCRBJ01-02*01	TCRBJ01	TCRBJ01-02	01				1	2	0	2	7	7	36	49	51	61	68	1	In	VDJ
GCCCATCCTGAAGACAGCAGCTTCTACATCTGCAGTGCCGAGGTCACTAGCGGGGGTTCGAACACCGGGGAGCTGTTTTTTGGAGAA	CSAEVTSGGSNTGELFF	1	2.9906591745116088E-5	51	TCRBV20	TCRBV20	unresolved			TCRBV20-01,TCRBV20-or09_02		TCRBD02-01*01	TCRBD02	TCRBD02-01	01				TCRBJ02-02*01	TCRBJ02	TCRBJ02-02	01				6	7	3	2	2	0	30	38	45	56	58	1	In	VDJ
CTGAGGATCCAGCAGGTAGTGCGAGGAGATTCGGCAGCTTATTTCTGTGCCAGCTCACCACCGGCAGGCTGGGCTTTCTTTGGACAA	CASSPPAGWAFF	1	1.1962636698046435E-4	36	TCRBV18-01*01	TCRBV18	TCRBV18-01	01				TCRBD01-01*01	TCRBD01	TCRBD01-01	01				TCRBJ01-01*01	TCRBJ01	TCRBJ01-01	01				0	2	4	4	4	11	45	62	64	68	72	1	In	VDJ
AACGCCTTGGAGCTGGACGACTCGGCCCTGTATCTCTGTGCCAGCAGCCCCCCAGCGGGAGGACCCTACGAGCAGTACTTCGGGCCG	CASSPPAGGPYEQYF	1	7.31050020436171E-5	45	TCRBV05-04*01	TCRBV05	TCRBV05-04	01				TCRBD02-01*02	TCRBD02	TCRBD02-01	02				TCRBJ02-07*01	TCRBJ02	TCRBJ02-07	01				4	5	6	1	2	2	36	48	53	62	64	1	In	VDJ
ACGATCCAGCGCACACAGCAGGAGGACTCGGCCGTGTATCTCTGTGCCAGCAGCTCCAAGGTGAACACTGAAGCTTTCTTTGGACAA	CASSSKVNTEAFF	1	1.14641935022945E-4	39	TCRBV07-02*01	TCRBV07	TCRBV07-02	01						unresolved		TCRBD01,TCRBD02	TCRBD01-01,TCRBD02-01		TCRBJ01-01*01	TCRBJ01	TCRBJ01-01	01				4	3	5	4	0	0	42	55	58	-1	61	1	In	VDJ
ACATCGGCCCAAAAGAACCCGACAGCTTTCTATCTCTGTGCCAGTAGTATAGCGTCTAGCGGATTCTACGAGCAGTACTTCGGGCCG	CASSIASSGFYEQYF	1	1.345796628530224E-4	45	TCRBV19-01	TCRBV19	TCRBV19-01				01,02	TCRBD02-01	TCRBD02	TCRBD02-01				01,02	TCRBJ02-07*01	TCRBJ02	TCRBJ02-07	01				1	3	4	5	3	3	36	52	55	62	65	1	In	VDJ
GTGACCAGTGCCCATCCTGAAGACAGCAGCTTCTACATCTGCAGTGCTAGAGATCCGGCAGGGGGCTACGAGCAGTACTTCGGGCCG	CSARDPAGGYEQYF	1	2.1599205149250507E-5	42	TCRBV20	TCRBV20	unresolved			TCRBV20-01,TCRBV20-or09_02		TCRBD01-01*01	TCRBD01	TCRBD01-01	01				TCRBJ02-07*01	TCRBJ02	TCRBJ02-07	01				0	5	4	1	0	3	39	53	58	-1	65	1	In	VDJ
CTGACAGTGACCAGTGCCCATCCTGAAGACAGCAGCTTCTACATCTGCAGTGCTACCACAGGGGGGGAGCCCCAGCATTTTGGTGAT	CSATTGGEPQHF	1	3.1568069064289206E-5	36	TCRBV20	TCRBV20	unresolved			TCRBV20-01,TCRBV20-or09_02		TCRBD01-01*01	TCRBD01	TCRBD01-01	01				TCRBJ01-05*01	TCRBJ01	TCRBJ01-05	01				4	2	3	1	2	8	45	55	57	65	67	1	In	VDJ
CACCTTGGAGCTGGGGGACTCGGCCCTTTATCTTTGCGCCAGCAGCTTTAGGTACCTAAACTTAACTATGGCTACACCTTCGGTTCG		1	4.15369329793279E-5	47	TCRBV05-01*01	TCRBV05	TCRBV05-01	01						unresolved		TCRBD01,TCRBD02	TCRBD01-01,TCRBD02-01		TCRBJ01-02*01	TCRBJ01	TCRBJ01-02	01				2	1	5	4	10	1	34	48	49	52	62	1	Out	VDJ
ACCCGCTCCCAGACATCTGTGTATTTCTGCGCCAGCAGTGAGGGACAGGGAAAGTATCGGGGAGCCTACGAGCAGTACTTCGGGCCG	CASSEGQGKYRGAYEQYF	1	9.802716183121384E-5	54	TCRBV10-02*01	TCRBV10	TCRBV10-02	01				TCRBD01-01*01	TCRBD01	TCRBD01-01	01				TCRBJ02-07*01	TCRBJ02	TCRBJ02-07	01				2	0	1	3	14	2	27	-1	42	50	64	1	In	VDJ
ACATCGGCCCAAAAGAACCCGACAGCTTTCTATCTCTGTGCCAGTAGTATTGACAGGGGGCGCGCGTACGAGCAGTACTTCGGGCCG	CASSIDRGRAYEQYF	1	1.345796628530224E-4	45	TCRBV19-01	TCRBV19	TCRBV19-01				01,02	TCRBD01-01*01	TCRBD01	TCRBD01-01	01				TCRBJ02-07*01	TCRBJ02	TCRBJ02-07	01				3	1	2	0	5	4	36	50	51	61	66	1	In	VDJ
ACCAGTGCCCATCCTGAAGACAGCAGCTTCTACATCTGCAGTGCTAGAGCAGCGACAGGGGGCAGTCAGCCCCAGCATTTTGGTGAT	CSARAATGGSQPQHF	1	3.1568069064289206E-5	45	TCRBV20	TCRBV20	unresolved			TCRBV20-01,TCRBV20-or09_02		TCRBD01-01*01	TCRBD01	TCRBD01-01	01				TCRBJ01-05*01	TCRBJ01	TCRBJ01-05	01				1	4	2	0	2	6	36	49	53	63	65	1	In	VDJ
GGCTGGAGTCGGCTGCTCCCTCCCAGACATCTGTGTACTTCTGTGCCAGCAGCACAGGATTTCAATCAGCCCCAGCATTTTGGTGAT		1	6.978204740527087E-5	40	TCRBV06-01*01	TCRBV06	TCRBV06-01	01				TCRBD01-01*01	TCRBD01	TCRBD01-01	01				TCRBJ01-05*01	TCRBJ01	TCRBJ01-05	01				6	1	3	4	4	3	41	52	53	58	62	1	Out	VDJ
CAGCAGGTAGTGCGAGGAGATTCGGCAGCTTATTTCTGTGCCAGCTCACCAGGACCGGGACGGAACTATGGCTACACCTTCGGTTCG	CASSPGPGRNYGYTF	1	9.636568451204072E-5	45	TCRBV18-01*01	TCRBV18	TCRBV18-01	01						unresolved		TCRBD01,TCRBD02	TCRBD01-01,TCRBD02-01		TCRBJ01-02*01	TCRBJ01	TCRBJ01-02	01				2	5	0	7	2	2	36	51	56	61	63	1	In	VDJ
GAGATCCAGCGCACAGAGCAGGGGGACTCGGCCATGTATCTCTGTGCCAGCAGCTTAGATCACAGCTATGGCTACACCTTCGGTTCG	CASSLDHSYGYTF	1	1.2128784429963747E-4	39	TCRBV07-09	TCRBV07	TCRBV07-09				01,03	TCRBD01-01*01	TCRBD01	TCRBD01-01	01				TCRBJ01-02*01	TCRBJ01	TCRBJ01-02	01				1	3	3	5	0	4	42	58	61	-1	65	1	In	VDJ
AGTGCCCATCCTGAAGACAGCAGCTTCTACATCTGCAGTGCTAGAGATCCTAGGCAACTTAGCAATCAGCCCCAGCATTTTGGTGAT	CSARDPRQLSNQPQHF	1	3.1568069064289206E-5	48	TCRBV20	TCRBV20	unresolved			TCRBV20-01,TCRBV20-or09_02		TCRBD02-01	TCRBD02	TCRBD02-01				01,02	TCRBJ01-05*01	TCRBJ01	TCRBJ01-05	01				0	2	4	8	6	0	33	47	49	53	59	1	In	VDJ
ATCCAGCGCACAGAGCAGGGGGACTCGGCCATGTATCTCTGTGCCAGCAGCGCGGGACAGGGTAATGAAAAACTGTTTTTTGGCAGT	CASSAGQGNEKLFF	3	2.5254455251431365E-4	42	TCRBV07-09	TCRBV07	TCRBV07-09				01,03	TCRBD01-01*01	TCRBD01	TCRBD01-01	01				TCRBJ01-04*01	TCRBJ01	TCRBJ01-04	01				5	2	0	3	0	4	39	51	53	-1	62	3	In	VDJ
AAGATCCAGCCCTCAGAACCCAGGGACTCAGCTGTGTACTTCTGTGCCAGCAGTTTTAACAATGACTATGGCTACACCTTCGGTTCG	CASSFNNDYGYTF	1	7.975091132030957E-5	39	TCRBV12	TCRBV12	unresolved			TCRBV12-03,TCRBV12-04		TCRBD01-01*01	TCRBD01	TCRBD01-01	01				TCRBJ01-02*01	TCRBJ01	TCRBJ01-02	01				3	2	3	6	3	3	42	56	58	61	64	1	In	VDJ
ATCCTGAAGACAGCAGCTTCTACATCTGCAGTGCTAGCATATCATCTTAGGGTGGGGAGCTCCTACAATGAGCAGTTCTTCGGGCCA		1	3.655250102180855E-5	55	TCRBV20	TCRBV20	unresolved			TCRBV20-01,TCRBV20-or09_02		TCRBD02-01*02	TCRBD02	TCRBD02-01	02				TCRBJ02-01*01	TCRBJ02	TCRBJ02-01	01				3	17	9	2	0	0	26	37	54	-1	59	1	Out	VDJ
AGGATCCAGCAGGTAGTGCGAGGAGATTCGGCAGCTTATTTCTGTGCCAGCTCATCACAGGGGGCGGATGGCTACACCTTCGGTTCG	CASSSQGADGYTF	1	9.636568451204072E-5	39	TCRBV18-01*01	TCRBV18	TCRBV18-01	01				TCRBD01-01*01	TCRBD01	TCRBD01-01	01				TCRBJ01-02*01	TCRBJ01	TCRBJ01-02	01				1	0	5	0	2	6	42	-1	58	65	67	1	In	VDJ
AACCTGAGCTCTCTGGAGCTGGGGGACTCAGCTTTGTATTTCTGTGCCAGCAGCCTGACAGGGGGCTCCGAGCAGTACTTCGGGCCG	CASSLTGGSEQYF	1	3.655250102180855E-5	39	TCRBV09-01	TCRBV09	TCRBV09-01				01,02	TCRBD01-01*01	TCRBD01	TCRBD01-01	01				TCRBJ02-07*01	TCRBJ02	TCRBJ02-07	01				4	2	2	0	2	6	42	54	56	66	68	1	In	VDJ
CTGTCGGCTGCTCCCTCCCAGACATCTGTGTACTTCTGTGCCAGCAGTCCTCGAAAGGGCAGGGCAGGGGAGCTGTTTTTTGGAGAA	CASSPRKGRAGELFF	1	4.485988761767413E-5	45	TCRBV06-05*01	TCRBV06	TCRBV06-05	01				TCRBD01-01*01	TCRBD01	TCRBD01-01	01				TCRBJ02-02*01	TCRBJ02	TCRBJ02-02	01				5	11	4	3	2	8	36	48	59	64	66	1	In	VDJ
GTGAACGCCTTGTTGCTGGGGGACTCGGCCCTCTATCTCTGTGCCAGCAGCTTAGGCGGGGGGCGGGATGAGCAGTTCTTCGGGCCA	CASSLGGGRDEQFF	1	5.3167274213539714E-5	42	TCRBV05-06*01	TCRBV05	TCRBV05-06	01				TCRBD02-01*01	TCRBD02	TCRBD02-01	01				TCRBJ02-01*01	TCRBJ02	TCRBJ02-01	01				2	2	7	1	4	8	39	53	55	63	67	1	In	VDJ
AGCTCCTTGGAGCTGGGGGACTCAGCCCTGTACTTCTGTGCCAGCAGCTTTAACAGGGGGCGGGCCTATGGCTACACCTTCGGTTCG	CASSFNRGRAYGYTF	1	6.14746608094053E-5	45	TCRBV13-01*01	TCRBV13	TCRBV13-01	01				TCRBD01-01*01	TCRBD01	TCRBD01-01	01				TCRBJ01-02*01	TCRBJ01	TCRBJ01-02	01				3	2	3	0	4	4	36	50	52	61	65	1	In	VDJ
ACATCGGCCCAAAAGAACCCGACAGCTTTCTATCTCTGTGCCAGTAGTACCGGGACAGGGGCCAATCAGCCCCAGCATTTTGGTGAT	CASSTGTGANQPQHF	2	1.9106989170490833E-4	45	TCRBV19-01	TCRBV19	TCRBV19-01				01,02	TCRBD01-01*01	TCRBD01	TCRBD01-01	01				TCRBJ01-05*01	TCRBJ01	TCRBJ01-05	01				4	2	0	2	1	3	36	49	51	61	62	2	In	VDJ
CTCAGGCTGGAGTTGGCTGCTCCCTCCCAGACATCTGTGTACTTCTGTGCCAGCAGCCAGCCCGCCGGGGAGCTGTTTTTTGGAGAA	CASSQPAGELFF	1	1.1630341234211812E-4	36	TCRBV06-06	TCRBV06	TCRBV06-06				01,02			unresolved		TCRBD01,TCRBD02	TCRBD01-01,TCRBD02-01		TCRBJ02-02*01	TCRBJ02	TCRBJ02-02	01				6	1	4	5	4	6	45	56	57	60	64	1	In	VDJ
AATTCCCTGGAGCTTGGTGACTCTGCTGTGTATTTCTGTGCCAGCAAGAGTGGACTAGCGGAGAGGGAGACCCAGTACTTCGGGCCA	CASKSGLAERETQYF	1	2.8245114425942972E-5	45	TCRBV03	TCRBV03	unresolved			TCRBV03-01,TCRBV03-02		TCRBD02-01	TCRBD02	TCRBD02-01				01,02	TCRBJ02-05*01	TCRBJ02	TCRBJ02-05	01				7	5	1	5	5	5	36	46	51	61	66	1	In	VDJ
ATCCAGCAGGTAGTGCGAGGAGATTCGGCAGCTTATTTCTGTGCCAGCTCACCTGGGACAGGGAACTATGGCTACACCTTCGGTTCG	CASSPGTGNYGYTF	1	9.636568451204072E-5	42	TCRBV18-01*01	TCRBV18	TCRBV18-01	01				TCRBD01-01*01	TCRBD01	TCRBD01-01	01				TCRBJ01-02*01	TCRBJ01	TCRBJ01-02	01				3	1	0	3	0	2	39	53	54	-1	63	1	In	VDJ
CCGCTCAGGCTGGAGTTGGCTGCTCCCTCCCAGACATCTGTGTACTTCTGTGCCAGCAGCCCGCAAGAGACCCAGTACTTCGGGCCA	CASSPQETQYF	1	7.975091132030957E-5	33	TCRBV06-06	TCRBV06	TCRBV06-06				01,02	TCRBD02-01	TCRBD02	TCRBD02-01				01,02	TCRBJ02-05*01	TCRBJ02	TCRBJ02-05	01				6	2	8	6	0	2	48	59	61	-1	63	1	In	VDJ
CAGGTAGTGCGAGGAGATTCGGCAGCTTATTTCTGTGCCAGCTCCAGGGCCACGCGGGGACAGGGCCACGAGCAGTACTTCGGGCCG	CASSRATRGQGHEQYF	1	8.805829791617514E-5	48	TCRBV18-01*01	TCRBV18	TCRBV18-01	01				TCRBD01-01*01	TCRBD01	TCRBD01-01	01				TCRBJ02-07*01	TCRBJ02	TCRBJ02-07	01				6	12	0	3	2	5	33	44	56	65	67	1	In	VDJ
GCTGTCGGCTGCTCCCTCCCAGACATCTGTGTACTTCTGTGCCAGCAGTTACAGGGGGCTAGATCCTACGAGCAGTACTTCGGGCCG		1	3.322954638346232E-5	44	TCRBV06-05*01	TCRBV06	TCRBV06-05	01				TCRBD01-01*01	TCRBD01	TCRBD01-01	01				TCRBJ02-07*01	TCRBJ02	TCRBJ02-07	01				2	0	5	0	4	1	37	-1	52	59	63	1	Out	VDJ
TCAGGCTGCTGTCGGCTGCTCCCTCCCAGACATCTGTGTACTTCTGTGCCAGCAGTTACGCCCACAGATACGCAGTATTTTGGCCCA		1	4.485988761767413E-5	37	TCRBV06-05*01	TCRBV06	TCRBV06-05	01						unresolved		TCRBD01,TCRBD02	TCRBD01-01,TCRBD02-01		TCRBJ02-03*01	TCRBJ02	TCRBJ02-03	01				2	0	10	0	1	2	44	-1	59	61	62	1	Out	VDJ
TTGGAGTCGGCTGCTCCCTCCCAAACATCTGTGTACTTCTGTGCCAGCAGTTACGCTAGGAGGGGAGAGACCCAGTACTTCGGGCCA	CASSYARRGETQYF	1	2.6583637106769857E-5	42	TCRBV06	TCRBV06	unresolved			TCRBV06-02,TCRBV06-03		TCRBD02-01*02	TCRBD02	TCRBD02-01	02				TCRBJ02-05*01	TCRBJ02	TCRBJ02-05	01				2	4	10	0	1	4	39	54	58	64	65	1	In	VDJ
GTGACCAGTGCCCATCCTGAAGACAGCAGCTTCTACATCTGCAGTGCTAAAAGCCGGCTGGATACCTACGAGCAGTACTTCGGGCCG	CSAKSRLDTYEQYF	1	2.1599205149250507E-5	42	TCRBV20	TCRBV20	unresolved			TCRBV20-01,TCRBV20-or09_02				unresolved		TCRBD01,TCRBD02	TCRBD01-01,TCRBD02-01		TCRBJ02-07*01	TCRBJ02	TCRBJ02-07	01				4	10	1	8	2	2	39	49	59	62	64	1	In	VDJ
GCTGCTCCCTCCCAAACATCTGTGTACTTCTGTGCCAGCAGTTACGGGACTAGCGGGGGGTTAGCGGATACGCAGTATTTTGGCCCA	CASSYGTSGGLADTQYF	1	3.9875455660154784E-5	51	TCRBV06	TCRBV06	unresolved			TCRBV06-02,TCRBV06-03		TCRBD02-01*01	TCRBD02	TCRBD02-01	01				TCRBJ02-03*01	TCRBJ02	TCRBJ02-03	01				2	0	0	1	6	6	30	-1	45	60	66	1	In	VDJ
AGTGCCCATCCTGAAGACAGCAGCTTCTACATCTGCAGTGCTAGCTTCCCCGGGACAGGGGGCGAGAGGGGCTACACCTTCGGTTCG	CSASFPGTGGERGYTF	1	2.3260682468423623E-5	48	TCRBV20	TCRBV20	unresolved			TCRBV20-01,TCRBV20-or09_02		TCRBD01-01*01	TCRBD01	TCRBD01-01	01				TCRBJ01-02*01	TCRBJ01	TCRBJ01-02	01				3	7	0	0	6	8	33	44	51	63	69	1	In	VDJ
ACTCTGACAGTGACCAGTGCCCATCCTGAAGACAGCAGCTTCTACATCTGCAGTGCTAAATCTAACTATGGCTACACCTTCGGTTCG	CSAKSNYGYTF	1	4.818284225602036E-5	33	TCRBV20-01*01	TCRBV20	TCRBV20-01	01						unresolved					TCRBJ01-02*01	TCRBJ01	TCRBJ01-02	01				4	0	0	0	3	0	48	-1	-1	58	61	1	In	VJ
CTGAGCTCTCTGGAGCTGGGGGACTCAGCTTTGTATTTCTGTGCCAGCAGCGCACAGGGCTACACCGGGGAGCTGTTTTTTGGAGAA	CASSAQGYTGELFF	1	4.9844319575193476E-5	42	TCRBV09-01	TCRBV09	TCRBV09-01				01,02	TCRBD01-01*01	TCRBD01	TCRBD01-01	01				TCRBJ02-02*01	TCRBJ02	TCRBJ02-02	01				3	1	3	3	2	3	39	52	53	59	61	1	In	VDJ
TCGGCTGCTCCCTCCCAGACATCTGTGTACTTCTGTGCCAGCAGTGGGGAAAACAGGGGGCGTCCCTACGAGCAGTACTTCGGGCCG	CASSGENRGRPYEQYF	1	4.9844319575193476E-5	48	TCRBV06-01*01	TCRBV06	TCRBV06-01	01				TCRBD01-01*01	TCRBD01	TCRBD01-01	01				TCRBJ02-07*01	TCRBJ02	TCRBJ02-07	01				4	6	3	0	3	2	33	46	52	61	64	1	In	VDJ
CACACCCTGCAGCCAGAAGACTCGGCCCTGTATCTCTGTGCCAGCAGCCAAGACCGGCAGGGCAATCAGCCCCAGCATTTTGGTGAT	CASSQDRQGNQPQHF	1	4.3198410298501014E-5	45	TCRBV04-02*01	TCRBV04	TCRBV04-02	01				TCRBD01-01*01	TCRBD01	TCRBD01-01	01				TCRBJ01-05*01	TCRBJ01	TCRBJ01-05	01				0	4	4	4	0	2	36	53	57	-1	61	1	In	VDJ
CTGGAGTCGGCTGCTCCCTCCCAGACATCTGTGTACTTCTGTGCCAGCAGTGAACGGACAGGGTGGAATACGCAGTATTTTGGCCCA	CASSERTGWNTQYF	1	6.313613812857841E-5	42	TCRBV06-01*01	TCRBV06	TCRBV06-01	01				TCRBD01-01*01	TCRBD01	TCRBD01-01	01				TCRBJ02-03*01	TCRBJ02	TCRBJ02-03	01				2	1	1	3	4	7	39	54	55	63	67	1	In	VDJ
CTGACAGTGACCAGTGCCCATCCTGAAGACAGCAGCTTCTACATCTGCAGTGCTACAGGACAGGGGAGCGAGCAGTACTTCGGGCCG	CSATGQGSEQYF	1	2.1599205149250507E-5	36	TCRBV20	TCRBV20	unresolved			TCRBV20-01,TCRBV20-or09_02		TCRBD01-01*01	TCRBD01	TCRBD01-01	01				TCRBJ02-07*01	TCRBJ02	TCRBJ02-07	01				4	2	1	2	2	6	45	55	57	66	68	1	In	VDJ
TTGTTGCTGGGGGACTCGGCCCTCTATCTCTGTGCCAGCGGCGTGGGAGGGCCCAACTTCTATAATTCACCCCTCCACTTTGGGAAC	CASGVGGPNFYNSPLHF	1	3.1568069064289206E-5	51	TCRBV05-06*01	TCRBV05	TCRBV05-06	01				TCRBD02-01*02	TCRBD02	TCRBD02-01	02				TCRBJ01-06*01	TCRBJ01	TCRBJ01-06	01				0	0	11	0	8	3	30	-1	46	51	59	1	In	VDJ
CACGCCCTGCAGCCAGAAGACTCAGCCCTGTATCTCTGCGCCAGCAGCCAAGTTACTAGCTTTACCGGGGAGCTGTTTTTTGGAGAA	CASSQVTSFTGELFF	1	4.9844319575193476E-5	45	TCRBV04-01*01	TCRBV04	TCRBV04-01	01				TCRBD02-01	TCRBD02	TCRBD02-01				01,02	TCRBJ02-02*01	TCRBJ02	TCRBJ02-02	01				1	2	3	7	3	5	36	52	54	60	63	1	In	VDJ
GTGAACGCCTTGGAGCTGGACGACTCGGCCCTGTATCTCTGTGCCAGCAGCGCAACGACAGGGGGCCGCGTCCTGACTTTCGGGGCC	CASSATTGGRVLTF	1	9.47042071928676E-5	42	TCRBV05-04*01	TCRBV05	TCRBV05-04	01				TCRBD01-01*01	TCRBD01	TCRBD01-01	01				TCRBJ02-06*01	TCRBJ02	TCRBJ02-06	01				4	5	2	0	2	12	39	51	56	66	68	1	In	VDJ
AGGATCCAGCAGGTAGTGCGAGGAGATTCGGCAGCTTATTTCTGTGCCAGCTCACCAGCAGGGGAGAGAGGCTACACCTTCGGTTCG	CASSPAGERGYTF	1	9.47042071928676E-5	39	TCRBV18-01*01	TCRBV18	TCRBV18-01	01				TCRBD01-01*01	TCRBD01	TCRBD01-01	01				TCRBJ01-02*01	TCRBJ01	TCRBJ01-02	01				2	1	4	2	5	8	42	57	58	64	69	1	In	VDJ
CAGCCTGCAGAGCTTGGGGACTCGGCCATGTATCTCTGTGCCAGCAGCTTAGCGAGAGGGGGCGTCACTGAAGCTTTCTTTGGACAA	CASSLARGGVTEAFF	1	1.14641935022945E-4	45	TCRBV11-01*01	TCRBV11	TCRBV11-01	01				TCRBD01-01*01	TCRBD01	TCRBD01-01	01				TCRBJ01-01*01	TCRBJ01	TCRBJ01-01	01				0	3	5	0	2	4	36	53	56	63	65	1	In	VDJ
CTGAATGTGAACGCCTTGTTGCTGGGGGACTCGGCCCTCTATCTCTGTGCCAGCGGACGGAACCAAGAGACCCAGTACTTCGGGCCA	CASGRNQETQYF	1	2.8245114425942972E-5	36	TCRBV05-06*01	TCRBV05	TCRBV05-06	01						unresolved		TCRBD01,TCRBD02	TCRBD01-01,TCRBD02-01		TCRBJ02-05*01	TCRBJ02	TCRBJ02-05	01				7	0	1	7	3	0	45	-1	54	58	61	1	In	VDJ
GTGACATCGGCCCAAAAGAACCCGACAGCTTTCTATCTCTGTGCCAGTAGTGCCGACTCAGCTAACTATGGCTACACCTTCGGTTCG	CASSADSANYGYTF	2	1.462100040872342E-4	42	TCRBV19-01	TCRBV19	TCRBV19-01				01,02	TCRBD02-01	TCRBD02	TCRBD02-01				01,02	TCRBJ01-02*01	TCRBJ01	TCRBJ01-02	01				5	3	2	10	3	0	39	51	54	58	61	2	In	VDJ
GTAGTGCGAGGAGATTCGGCAGCTTATTTCTGTGCCAGCTCACCCCGCGGCCCGGGGCCGAACACCGGGGAGCTGTTTTTTGGAGAA	CASSPRGPGPNTGELFF	1	1.1630341234211812E-4	51	TCRBV18-01*01	TCRBV18	TCRBV18-01	01						unresolved		TCRBD01,TCRBD02	TCRBD01-01,TCRBD02-01		TCRBJ02-02*01	TCRBJ02	TCRBJ02-02	01				3	9	7	0	0	0	30	44	53	-1	58	1	In	VDJ
ATTCTGGAGTCCGCCAGCACCAACCAGACATCTATGTACCTCTGTGCCAGTAGGTCGCAGGGAGTAAACACCATATATTTTGGAGAG	CASRSQGVNTIYF	5	4.0540046587824027E-4	39	TCRBV28-01*01	TCRBV28	TCRBV28-01	01						unresolved		TCRBD01,TCRBD02	TCRBD01-01,TCRBD02-01		TCRBJ01-03*01	TCRBJ01	TCRBJ01-03	01				9	7	4	3	3	6	42	50	57	62	65	5	In	VDJ
TCCAGCGCACAGAGCAGCGGGACTCGGCCATGTATCGCTGTGCCAGCAGCCCCCGGGCCCACCTCCTACGAGCAGTACTTCGGGCCG		1	6.812057008609776E-5	43	TCRBV07-06*01	TCRBV07	TCRBV07-06	01						unresolved		TCRBD01,TCRBD02	TCRBD01-01,TCRBD02-01		TCRBJ02-07*01	TCRBJ02	TCRBJ02-07	01				5	4	8	0	4	0	38	50	54	58	62	1	Out	VDJ
AGGCTGGAGTTGGCTGCTCCCTCCCAGACATCTGTGTACTTCTGTGCCAGCAGTTACAAGGGGAACACTGAAGCTTTCTTTGGACAA	CASSYKGNTEAFF	1	1.1131898038459877E-4	39	TCRBV06-06	TCRBV06	TCRBV06-06				01,02			unresolved		TCRBD01,TCRBD02	TCRBD01-01,TCRBD02-01		TCRBJ01-01*01	TCRBJ01	TCRBJ01-01	01				2	1	5	3	0	1	42	57	58	-1	62	1	In	VDJ
AGCCCCAACCAGACCTCTCTGTACTTCTGTGCCAGCAGTTTCGATCCACCGGGACTAGTCGGATACAATGAGCAGTTCTTCGGGCCA	CASSFDPPGLVGYNEQFF	1	4.818284225602036E-5	54	TCRBV27-01*01	TCRBV27	TCRBV27-01	01				TCRBD02-01	TCRBD02	TCRBD02-01				01,02	TCRBJ02-01*01	TCRBJ02	TCRBJ02-01	01				3	9	0	8	5	4	27	41	50	58	63	1	In	VDJ
CGCCCTGCAGCCAGAAGACTCAGCCCTGTATCTCTGCGCCAGCAGCCGCCCCGGGACTAGCGCTCCTACGAGCAGTACTTCGGGCCG		1	3.655250102180855E-5	47	TCRBV04-01*01	TCRBV04	TCRBV04-01	01				TCRBD02-01	TCRBD02	TCRBD02-01				01,02	TCRBJ02-07*01	TCRBJ02	TCRBJ02-07	01				4	5	0	6	0	0	34	47	52	-1	62	1	Out	VDJ
GCACCTTGGAGCTGGGGGACTCGGCCCTTTATCTTTGCGCCAGCAGCCTGGGCAGACAGCAGCAACTATGGCTACACCTTCGGTTCG		1	4.15369329793279E-5	46	TCRBV05-01*01	TCRBV05	TCRBV05-01	01				TCRBD01-01*01	TCRBD01	TCRBD01-01	01				TCRBJ01-02*01	TCRBJ01	TCRBJ01-02	01				0	3	2	5	4	2	35	51	54	59	63	1	Out	VDJ
AGCTGGACGACTCGGCCCTGTATCTCTGTGCCAGCAGCTCGACCGGGACAGGGGTAATATAGCAATCAGCCCCAGCATTTTGGTGAT		1	9.802716183121384E-5	55	TCRBV05-04*01	TCRBV05	TCRBV05-04	01				TCRBD01-01*01	TCRBD01	TCRBD01-01	01				TCRBJ01-05*01	TCRBJ01	TCRBJ01-05	01				3	5	0	2	5	0	26	39	44	54	59	1	Out	VDJ
GAGTCGGCTGCTCCCTCCCAAACATCTGTGTACTTCTGTGCCAGCAGTCCACTGGGGCTAGCAGTCAATGAGCAGTTCTTCGGGCCA	CASSPLGLAVNEQFF	1	4.9844319575193476E-5	45	TCRBV06	TCRBV06	unresolved			TCRBV06-02,TCRBV06-03				unresolved		TCRBD01,TCRBD02	TCRBD01-01,TCRBD02-01		TCRBJ02-01*01	TCRBJ02	TCRBJ02-01	01				5	5	7	0	7	6	36	48	53	58	65	1	In	VDJ
TCCACAAAGCTGGAGGACTCAGCCATGTACTTCTGTGCCAGCAGTTTTGGCGGGGGGACAACCCAAGAGACCCAGTACTTCGGGCCA	CASSFGGGTTQETQYF	1	2.9906591745116088E-5	48	TCRBV02-01*01	TCRBV02	TCRBV02-01	01				TCRBD02-01*01	TCRBD02	TCRBD02-01	01				TCRBJ02-05*01	TCRBJ02	TCRBJ02-05	01				5	4	7	1	5	1	33	45	49	57	62	1	In	VDJ
AGTGCCCATCCTGAAGACAGCAGCTTCTACATCTGCAGTGCTAGATCCCCCGGGACAGGGGGCGCGGGGGAGCTGTTTTTTGGAGAA	CSARSPGTGGAGELFF	1	2.8245114425942972E-5	48	TCRBV20	TCRBV20	unresolved			TCRBV20-01,TCRBV20-or09_02		TCRBD01-01*01	TCRBD01	TCRBD01-01	01				TCRBJ02-02*01	TCRBJ02	TCRBJ02-02	01				2	6	0	0	3	8	33	45	51	63	66	1	In	VDJ
AACCTGAGCTCTCTGGAGCTGGGGGACTCAGCTTTGTATTTCTGTGCCAGCAGCCCGGAAGGGGGCGGGGAGCTGTTTTTTGGAGAA	CASSPEGGGELFF	1	4.818284225602036E-5	39	TCRBV09-01	TCRBV09	TCRBV09-01				01,02	TCRBD01-01*01	TCRBD01	TCRBD01-01	01				TCRBJ02-02*01	TCRBJ02	TCRBJ02-02	01				4	5	5	1	0	7	42	54	59	-1	65	1	In	VDJ
GCTTGGTGACTCTGCTGTGTATTTCTGTGCCAGCAGCCAGCCTCGGGACTAGCGGGGGGCAGCACAGATACGCAGTATTTTGGCCCA		1	3.9875455660154784E-5	56	TCRBV03	TCRBV03	unresolved			TCRBV03-01,TCRBV03-02		TCRBD02-01*01	TCRBD02	TCRBD02-01	01				TCRBJ02-03*01	TCRBJ02	TCRBJ02-03	01				3	5	0	1	1	0	25	39	44	59	60	1	Out	VDJ
GAGTCGGCTGCTCCCTCCCAGACATCTGTGTACTTCTGTGCCAGCACTGGGACTAGCGGGAGTGCCAATGAGCAGTTCTTCGGGCCA	CASTGTSGSANEQFF	1	8.141238863948268E-5	45	TCRBV06-01*01	TCRBV06	TCRBV06-01	01				TCRBD02-01*02	TCRBD02	TCRBD02-01	02				TCRBJ02-01*01	TCRBJ02	TCRBJ02-01	01				7	2	0	2	3	6	36	46	48	62	65	1	In	VDJ
CTGGAGCTTGGTGACTCTGCTGTGTATTTCTGTGCCAGCAGCCAAGGCGCGCTAGCGGGGGGCCCGGAGACCCAGTACTTCGGGCCA	CASSQGALAGGPETQYF	1	2.6583637106769857E-5	51	TCRBV03	TCRBV03	unresolved			TCRBV03-01,TCRBV03-02		TCRBD02-01*01	TCRBD02	TCRBD02-01	01				TCRBJ02-05*01	TCRBJ02	TCRBJ02-05	01				1	5	4	1	4	5	30	46	51	62	66	1	In	VDJ
TTCACTCTGAAGATCCGGTCCACAAAGCTGGAGGACTCAGCCATGTACTTCTGTGCCAGCAGTTTGGTTGGCTACACCTTCGGTTCG	CASSLVGYTF	1	3.655250102180855E-5	30	TCRBV02-01*01	TCRBV02	TCRBV02-01	01						unresolved		TCRBD01,TCRBD02	TCRBD01-01,TCRBD02-01		TCRBJ01-02*01	TCRBJ01	TCRBJ01-02	01				5	2	0	10	1	7	51	63	65	67	68	1	In	VDJ
CTCTGCTGTGTATTTCTGTGCCAGCAGCCCCCTCCCGGGGTCGAGACAGGGTGGGATAGTAGCAATCAGCCCCAGCATTTTGGTGAT		1	4.3198410298501014E-5	65	TCRBV03	TCRBV03	unresolved			TCRBV03-01,TCRBV03-02		TCRBD01-01*01	TCRBD01	TCRBD01-01	01				TCRBJ01-05*01	TCRBJ01	TCRBJ01-05	01				4	15	2	3	8	0	16	29	44	51	59	1	Out	VDJ
CTAGAGTCTGCCATCCCCAACCAGACAGCTCTTTACTTCTGTGCCACCAGTGATAGGGGAGTTTGGGATGAGCAGTTCTTCGGGCCA	CATSDRGVWDEQFF	1	2.6583637106769857E-5	42	TCRBV24	TCRBV24	unresolved			TCRBV24-01,TCRBV24-or09_02				unresolved		TCRBD01,TCRBD02	TCRBD01-01,TCRBD02-01		TCRBJ02-01*01	TCRBJ02	TCRBJ02-01	01				3	0	5	2	8	8	39	-1	54	59	67	1	In	VDJ
TGCAGCCAGAAGACTCGGCCCTGTATCTCTGCGCCAGCAGCCAAGATCGAGCGGGAGGGACTCCCGGGTACGCAGTATTTTGGCCCA		1	5.6490228851885945E-5	52	TCRBV04-03*01	TCRBV04	TCRBV04-03	01				TCRBD02-01*02	TCRBD02	TCRBD02-01	02				TCRBJ02-03*01	TCRBJ02	TCRBJ02-03	01				0	3	6	0	9	8	29	46	49	59	68	1	Out	VDJ
AGGCTGGAGTTGGCTGCTCCCTCCCAGACATCTGTGTACTTCTGTGCCAGCAGTTACTCGGAGGGGAAGAAACTGTTTTTTGGCAGT	CASSYSEGKKLFF	2	1.9439284634325456E-4	39	TCRBV06-06	TCRBV06	TCRBV06-06				01,02	TCRBD02-01*02	TCRBD02	TCRBD02-01	02				TCRBJ01-04*01	TCRBJ01	TCRBJ01-04	01				0	0	10	0	4	11	42	-1	59	65	69	2	In	VDJ
GAGCTGGACGACTCGGCCCTGTATCTCTGTGCCAGCAGCTTGGGAGCGGGGGGGTCCCTAATCCAAGAGACCCAGTACTTCGGGCCA	CASSLGAGGSLIQETQYF	1	6.313613812857841E-5	54	TCRBV05-04*01	TCRBV05	TCRBV05-04	01				TCRBD02-01*01	TCRBD02	TCRBD02-01	01				TCRBJ02-05*01	TCRBJ02	TCRBJ02-05	01				0	1	6	0	8	1	27	43	44	54	62	1	In	VDJ
GGGTTGGAGTCGGCTGCTCCCTCCCAAACATCTGTGTACTTCTGTGCCAGCAAGGGGACAGGGGATATTGAGCAGTTCTTCGGGCCA	CASKGTGDIEQFF	1	4.9844319575193476E-5	39	TCRBV06	TCRBV06	unresolved			TCRBV06-02,TCRBV06-03		TCRBD01-01*01	TCRBD01	TCRBD01-01	01				TCRBJ02-01*01	TCRBJ02	TCRBJ02-01	01				7	2	0	2	4	9	42	52	54	64	68	1	In	VDJ
GAGTCGGCTGCTCCCTCCCAGACATCTGTGTACTTCTGTGCCAGCGCGACTGAGGCGGGAAGCTCCTACGAGCAGTACTTCGGGCCG	CASATEAGSSYEQYF	1	4.818284225602036E-5	45	TCRBV06-01*01	TCRBV06	TCRBV06-01	01				TCRBD02-01*02	TCRBD02	TCRBD02-01	02				TCRBJ02-07*01	TCRBJ02	TCRBJ02-07	01				8	9	7	3	2	0	36	45	54	60	62	1	In	VDJ
AAGATCCAGCGCACACAGCAGGAGGACTCCGCCGTGTATCTCTGTGCCAGCAGCAAAAGACAGGGACAGCCCCAGCATTTTGGTGAT	CASSKRQGQPQHF	1	1.1630341234211812E-4	39	TCRBV07-08*01	TCRBV07	TCRBV07-08	01				TCRBD01-01*01	TCRBD01	TCRBD01-01	01				TCRBJ01-05*01	TCRBJ01	TCRBJ01-05	01				5	4	2	3	1	7	42	54	58	65	66	1	In	VDJ
GAGTCGGCTGCTCCCTCCCAGACATCTGTGTACTTCTGTGCCAGCAGTGAACTGGCGGGAGAGGGAGAGACCCAGTACTTCGGGCCA	CASSELAGEGETQYF	1	4.3198410298501014E-5	45	TCRBV06-01*01	TCRBV06	TCRBV06-01	01				TCRBD02-01*02	TCRBD02	TCRBD02-01	02				TCRBJ02-05*01	TCRBJ02	TCRBJ02-05	01				2	3	7	2	4	4	36	51	54	61	65	1	In	VDJ
ACCCTGCAGCCAGAAGACTCGGCCCTGTATCTCTGCGCCAGCAGCCAACAGGACAGGGGGCCAGGGGAGACCCAGTACTTCGGGCCA	CASSQQDRGPGETQYF	1	3.821397834098167E-5	48	TCRBV04-03*01	TCRBV04	TCRBV04-03	01				TCRBD01-01*01	TCRBD01	TCRBD01-01	01				TCRBJ02-05*01	TCRBJ02	TCRBJ02-05	01				2	2	1	0	5	5	33	48	50	61	66	1	In	VDJ
AATTCCCTGGAGCTTGGTGACTCTGCTGTGTATTTCTGTGCCAGCAGCAGTGGCTTTGGCTTGACCGGGGAGCTGTTTTTTGGAGAA	CASSSGFGLTGELFF	1	3.9875455660154784E-5	45	TCRBV03	TCRBV03	unresolved			TCRBV03-01,TCRBV03-02		TCRBD01-01*01	TCRBD01	TCRBD01-01	01				TCRBJ02-02*01	TCRBJ02	TCRBJ02-02	01				5	3	9	0	9	5	36	48	51	54	63	1	In	VDJ
TTGGCGTCTGCTGTACCCTCTCAGACATCTGTGTACTTCTGTGCCAGCAGTACGGGGGGCTGGACAGATACGCAGTATTTTGGCCCA	CASSTGGWTDTQYF	1	1.2959523089550306E-4	42	TCRBV06-04	TCRBV06	TCRBV06-04				01,02	TCRBD02-01*01	TCRBD02	TCRBD02-01	01				TCRBJ02-03*01	TCRBJ02	TCRBJ02-03	01				5	1	8	1	4	3	39	51	52	59	63	1	In	VDJ
AGCGCACAGAGCAGGGGGACTCGGCCATGTATCTCTGTGCCAGCAGCTTAGAAAGCTCGGTCTCACGGGCCCCAGCATTTTGGTGAT		2	1.5119443604475356E-4	46	TCRBV07-09	TCRBV07	TCRBV07-09				01,03	TCRBD02-01	TCRBD02	TCRBD02-01				01,02	TCRBJ01-05*01	TCRBJ01	TCRBJ01-05	01				1	2	6	7	12	9	35	51	53	56	68	2	Out	VDJ
ACCAGTGCCCATCCTGAAGACAGCAGCTTCTACATCTGCAGTGCTAGAGATCTGGCCCCCGGGGGGTATGGCTACACCTTCGGTTCG	CSARDLAPGGYGYTF	1	2.3260682468423623E-5	45	TCRBV20	TCRBV20	unresolved			TCRBV20-01,TCRBV20-or09_02		TCRBD02-01*01	TCRBD02	TCRBD02-01	01				TCRBJ01-02*01	TCRBJ01	TCRBJ01-02	01				0	9	8	1	0	5	36	50	59	-1	66	1	In	VDJ
CCTGTCCTCAGAACCGGGAGACACGGCACTGTATCTCTGCGCCAGCAGTCAATCCGGCCAGGGGTCTACGAGCAGTACTTCGGGCCG		1	8.30738659586558E-5	44	TCRBV23-01*01	TCRBV23	TCRBV23-01	01				TCRBD01-01*01	TCRBD01	TCRBD01-01	01				TCRBJ02-07*01	TCRBJ02	TCRBJ02-07	01				0	4	4	2	1	3	37	54	58	64	65	1	Out	VDJ
AACATGAGCTCCTTGGAGCTGGGGGACTCAGCCCTGTACTTCTGTGCCAGCAGCCGCGGACAGACCTACGAGCAGTACTTCGGGCCG	CASSRGQTYEQYF	1	5.3167274213539714E-5	39	TCRBV13-01*01	TCRBV13	TCRBV13-01	01				TCRBD01-01*01	TCRBD01	TCRBD01-01	01				TCRBJ02-07*01	TCRBJ02	TCRBJ02-07	01				5	3	1	5	1	2	42	54	57	63	64	1	In	VDJ
ATCCTGAGGATCCAGCAGGTAGTGCGAGGAGATTCGGCAGCTTATTTCTGTGCCAGCTCACCAGGGGATGGCTACACCTTCGGTTCG	CASSPGDGYTF	1	9.47042071928676E-5	33	TCRBV18-01*01	TCRBV18	TCRBV18-01	01						unresolved		TCRBD01,TCRBD02	TCRBD01-01,TCRBD02-01		TCRBJ01-02*01	TCRBJ01	TCRBJ01-02	01				2	0	6	2	0	6	48	-1	63	-1	67	1	In	VDJ
CCATCCCCAACCAGACAGCTCTTTACTTCTGTGCCACCAGTGATTTTCTGTAGGGCGGGGGGGCCAGATACGCAGTATTTTGGCCCA		1	1.9937727830077392E-5	52	TCRBV24	TCRBV24	unresolved			TCRBV24-01,TCRBV24-or09_02		TCRBD02-01*01	TCRBD02	TCRBD02-01	01				TCRBJ02-03*01	TCRBJ02	TCRBJ02-03	01				1	8	7	0	1	4	29	46	54	63	64	1	Out	VDJ
GAACGCCTTGGAGCTGGAGGACTCGGCCCTGTATCTCTGTGCCAGCAGCTCGGGGACAGGAACTCATACGAGCAGTACTTCGGGCCG		1	1.3790261749136863E-4	44	TCRBV05-08*01	TCRBV05	TCRBV05-08	01				TCRBD01-01*01	TCRBD01	TCRBD01-01	01				TCRBJ02-07*01	TCRBJ02	TCRBJ02-07	01				3	2	0	4	6	4	37	50	52	60	66	1	Out	VDJ
ATCAATTCCCTGGAGCTTGGTGACTCTGCTGTGTATTTCTGTGCCAGCAGCCAAAGATCTAAATGGGTCGAGCAGTACTTCGGGCCG	CASSQRSKWVEQYF	1	2.9906591745116088E-5	42	TCRBV03	TCRBV03	unresolved			TCRBV03-01,TCRBV03-02				unresolved		TCRBD01,TCRBD02	TCRBD01-01,TCRBD02-01		TCRBJ02-07*01	TCRBJ02	TCRBJ02-07	01				2	10	0	9	1	6	39	54	64	67	68	1	In	VDJ
ACGTTGGCGTCTGCTGTACCCTCTCAGACATCTGTGTACTTCTGTGCCAGCAGTGACTCGAACACCGGGGAGCTGTTTTTTGGAGAA	CASSDSNTGELFF	1	1.329181855338493E-4	39	TCRBV06-04	TCRBV06	TCRBV06-04				01,02			unresolved					TCRBJ02-02*01	TCRBJ02	TCRBJ02-02	01				1	0	0	0	0	0	42	-1	-1	-1	58	1	In	VJ
GTGACCAGTGCCCATCCTGAAGACAGCAGCTTCTACATCTGCAGTGCTATAACCAGGGAACAACATGAAAAACTGTTTTTTGGCAGT	CSAITREQHEKLFF	1	4.818284225602036E-5	42	TCRBV20	TCRBV20	unresolved			TCRBV20-01,TCRBV20-or09_02		TCRBD01-01*01	TCRBD01	TCRBD01-01	01				TCRBJ01-04*01	TCRBJ01	TCRBJ01-04	01				4	4	4	3	6	6	39	49	53	58	64	1	In	VDJ
GAGCAGGGGGACTCAGCCGTGTATCTCCGTGCCACCCTATTGGTAAGGGGGCGCCCCGCAACTAATGAAAAACTGTTTTTTGGCAGT	RATLLVRGRPATNEKLFF	2	1.8608545974738898E-4	54	TCRBV07-03*02	TCRBV07	TCRBV07-03	02				TCRBD01-01*01	TCRBD01	TCRBD01-01	01				TCRBJ01-04*01	TCRBJ01	TCRBJ01-04	01				10	11	5	0	6	0	27	34	45	52	58	2	In	VDJ
AATGTGAGCACCTTGGAGCTGGGGGACTCGGCCCTTTATCTTTGCGCCAGCAGCTTGGCTGACGGGCCCGAGCAGTACTTCGGGCCG	CASSLADGPEQYF	1	3.655250102180855E-5	39	TCRBV05-01*01	TCRBV05	TCRBV05-01	01						unresolved		TCRBD01,TCRBD02	TCRBD01-01,TCRBD02-01		TCRBJ02-07*01	TCRBJ02	TCRBJ02-07	01				0	5	8	0	1	6	42	58	63	67	68	1	In	VDJ
AGTGCCCATCCTGAAGACAGCAGCTTCTACATCTGCAGTGCTCCCCCCCCTTTGAGGCAGGTTCAAGAGACCCAGTACTTCGGGCCA	CSAPPPLRQVQETQYF	1	1.8276250510904276E-5	48	TCRBV20	TCRBV20	unresolved			TCRBV20-01,TCRBV20-or09_02				unresolved		TCRBD01,TCRBD02	TCRBD01-01,TCRBD02-01		TCRBJ02-05*01	TCRBJ02	TCRBJ02-05	01				5	15	4	4	2	2	33	42	57	61	63	1	In	VDJ
GCTGGGGGACTCAGCTTTGTATTTCTGTGCCAGCAGCGGCCATTCCGGGACTAGCGGGACTCCTCCTACGAGCAGTACTTCGGGCCG		1	3.489102370263544E-5	56	TCRBV09-01	TCRBV09	TCRBV09-01				01,02	TCRBD02-01*02	TCRBD02	TCRBD02-01	02				TCRBJ02-07*01	TCRBJ02	TCRBJ02-07	01				3	8	0	3	3	0	25	38	46	59	62	1	Out	VDJ
TTGGAGCTGGGGGACTCGGCCCTTTATCTTTGCGCCAGCAGCTTTGGTCACTCCGCAAGCTCCTACAATGAGCAGTTCTTCGGGCCA	CASSFGHSASSYNEQFF	1	6.14746608094053E-5	51	TCRBV05-01*01	TCRBV05	TCRBV05-01	01				TCRBD02-01	TCRBD02	TCRBD02-01				01,02	TCRBJ02-01*01	TCRBJ02	TCRBJ02-01	01				2	5	3	10	7	0	30	44	49	52	59	1	In	VDJ
GCTGCTCCCTCCCAAACATCTGTGTACTTCTGTGCCAGCAGTTCGCCCCCCGGGACCGGTAGAAACAATGAGCAGTTCTTCGGGCCA	CASSSPPGTGRNNEQFF	1	4.818284225602036E-5	51	TCRBV06	TCRBV06	unresolved			TCRBV06-02,TCRBV06-03				unresolved		TCRBD01,TCRBD02	TCRBD01-01,TCRBD02-01		TCRBJ02-01*01	TCRBJ02	TCRBJ02-01	01				4	8	0	7	8	5	30	43	51	56	64	1	In	VDJ
CGCTCACCAGGCCTGGGGGACGCAGCCATGTACCTGTGTGCCACCAGCAGAGGTGGGGGTAGCAATCAGCCCCAGCATTTTGGTGAT	CATSRGGGSNQPQHF	1	5.3167274213539714E-5	45	TCRBV15-01*01	TCRBV15	TCRBV15-01	01						unresolved		TCRBD01,TCRBD02	TCRBD01-01,TCRBD02-01		TCRBJ01-05*01	TCRBJ01	TCRBJ01-05	01				1	2	6	1	0	0	36	52	54	-1	59	1	In	VDJ
GTGACCAGTGCCCATCCTGAAGACAGCAGCTTCTACATCTGCAGTGCCCGTACAGGGGGCGCCTACTATGGCTACACCTTCGGTTCG	CSARTGGAYYGYTF	1	2.3260682468423623E-5	42	TCRBV20	TCRBV20	unresolved			TCRBV20-01,TCRBV20-or09_02		TCRBD01-01*01	TCRBD01	TCRBD01-01	01				TCRBJ01-02*01	TCRBJ01	TCRBJ01-02	01				6	4	3	0	4	3	39	47	51	60	64	1	In	VDJ
ACGCCTTGGAGCTGGACGACTCGGCCCTGTATCTCTGTGCCAGCAGCTCCTACAGGGGTTTTAGATACTGAAGCTTTCTTTGGACAA		1	8.971977523534826E-5	46	TCRBV05-04*01	TCRBV05	TCRBV05-04	01				TCRBD01-01*01	TCRBD01	TCRBD01-01	01				TCRBJ01-01*01	TCRBJ01	TCRBJ01-01	01				3	3	3	2	8	5	35	48	51	58	66	1	Out	VDJ
AGTGCCCATCCTGAAGACAGCAGCTTCTACATCTGCAGTGCTAGAGATCCTCGGCAGGGTGACACCGGGGAGCTGTTTTTTGGAGAA	CSARDPRQGDTGELFF	1	2.8245114425942972E-5	48	TCRBV20	TCRBV20	unresolved			TCRBV20-01,TCRBV20-or09_02		TCRBD01-01*01	TCRBD01	TCRBD01-01	01				TCRBJ02-02*01	TCRBJ02	TCRBJ02-02	01				0	7	4	3	2	3	33	47	54	59	61	1	In	VDJ
AACGCCTTGGAGCTGGACGACTCGGCCCTGTATCTCTGTGCCAGCAGCTTGGAAGGGGGAGGAGGCTATGGCTACACCTTCGGTTCG	CASSLEGGGGYGYTF	1	7.476647936279022E-5	45	TCRBV05-04*01	TCRBV05	TCRBV05-04	01						unresolved		TCRBD01,TCRBD02	TCRBD01-01,TCRBD02-01		TCRBJ01-02*01	TCRBJ01	TCRBJ01-02	01				0	1	5	1	6	4	36	52	53	59	65	1	In	VDJ
GTGAGCACCTTGGAGCTGGGGGACTCGGCCCTTTATCTTTGCGCCAGCAGCTCGGGACAGGGTCACACTGAAGCTTTCTTTGGACAA	CASSSGQGHTEAFF	1	4.818284225602036E-5	42	TCRBV05-01*01	TCRBV05	TCRBV05-01	01				TCRBD01-01*01	TCRBD01	TCRBD01-01	01				TCRBJ01-01*01	TCRBJ01	TCRBJ01-01	01				3	1	0	3	2	3	39	52	53	62	64	1	In	VDJ
AAGATCCAGCCCTCAGAACCCAGGGACTCAGCTGTGTACTTCTGTGCCAGCAGTTCCACGGGACAGGGTTACGCTTTCTTTGGACAA	CASSSTGQGYAFF	1	9.138125255452138E-5	39	TCRBV12	TCRBV12	unresolved			TCRBV12-03,TCRBV12-04		TCRBD01-01*01	TCRBD01	TCRBD01-01	01				TCRBJ01-01*01	TCRBJ01	TCRBJ01-01	01				4	4	0	3	4	11	42	55	59	68	72	1	In	VDJ
CTACACACCCTGCAGCCAGAAGACTCGGCCCTGTATCTCTGCGCCAGCAGCCATGGACAGGGGGCGAGCGGCTACACCTTCGGTTCG	CASSHGQGASGYTF	1	4.6521364936847245E-5	42	TCRBV04-03*01	TCRBV04	TCRBV04-03	01				TCRBD01-01*01	TCRBD01	TCRBD01-01	01				TCRBJ01-02*01	TCRBJ01	TCRBJ01-02	01				3	1	1	0	4	8	39	53	54	65	69	1	In	VDJ
CTGCAGCCAGAAGACTCGGCCCTGTATCTCTGTGCCAGCAGCCTAACCTTATCTGGAGTAGCCACAGATACGCAGTATTTTGGCCCA	CASSLTLSGVATDTQYF	1	3.821397834098167E-5	51	TCRBV04-02*01	TCRBV04	TCRBV04-02	01				TCRBD02-01	TCRBD02	TCRBD02-01				01,02	TCRBJ02-03*01	TCRBJ02	TCRBJ02-03	01				4	15	5	7	0	2	30	43	58	-1	62	1	In	VDJ
ATCCGGTCCACAAAGCTGGAGGACTCAGCCATGTACTTCTGTGCCAGCAGTGATATCGGGGGCAGGGGTGAGCAGTTCTTCGGGCCA	CASSDIGGRGEQFF	1	5.482875153271283E-5	42	TCRBV02-01*01	TCRBV02	TCRBV02-01	01						unresolved		TCRBD01,TCRBD02	TCRBD01-01,TCRBD02-01		TCRBJ02-01*01	TCRBJ02	TCRBJ02-01	01				3	9	4	2	0	9	39	53	62	-1	68	1	In	VDJ
GCTCCCTCCCAGACATCTGTGTACTTCTGTGCCAGCAGTTCAGAAGACAGGGGCGCCGGTGGGAATCAGCCCCAGCATTTTGGTGAT	CASSSEDRGAGGNQPQHF	1	7.975091132030957E-5	54	TCRBV06	TCRBV06	unresolved			TCRBV06-05,TCRBV06-06		TCRBD01-01*01	TCRBD01	TCRBD01-01	01				TCRBJ01-05*01	TCRBJ01	TCRBJ01-05	01				4	5	2	2	10	4	27	40	45	53	63	1	In	VDJ
TCCACAAAGCTGGAGGACTCAGCCATGTACTTCTGTGCCAGCAGTCCCCCGGGCCGGGCCGTCGATTCACCCCTCCACTTTGGGAAC	CASSPPGRAVDSPLHF	1	3.489102370263544E-5	48	TCRBV02-01*01	TCRBV02	TCRBV02-01	01						unresolved		TCRBD01,TCRBD02	TCRBD01-01,TCRBD02-01		TCRBJ01-06*01	TCRBJ01	TCRBJ01-06	01				5	5	8	0	10	8	33	45	50	54	64	1	In	VDJ
CTCACTCTGGAGTCCGCTACCAGCTCCCAGACATCTGTGTACTTCTGTGCCATCAGTGTGTTCGGTTACGAGCAGTACTTCGGGCCG	CAISVFGYEQYF	2	1.7279364119400406E-4	36	TCRBV10-03*01	TCRBV10	TCRBV10-03	01				TCRBD02-01	TCRBD02	TCRBD02-01				01,02	TCRBJ02-07*01	TCRBJ02	TCRBJ02-07	01				4	4	8	5	1	4	45	58	62	65	66	2	In	VDJ
ACTGTGACATCGGCCCAAAAGAACCCGACAGCTTTCTATCTCTGTGCCAGTAGTATACGATCAAGCAACGAGCAGTACTTCGGGCCG	CASSIRSSNEQYF	1	1.2793375357632994E-4	39	TCRBV19-01	TCRBV19	TCRBV19-01				01,02	TCRBD02-01	TCRBD02	TCRBD02-01				01,02	TCRBJ02-07*01	TCRBJ02	TCRBJ02-07	01				2	6	6	7	1	5	42	57	63	66	67	1	In	VDJ
AATGTGAACGCCTTGGAGCTGGACGACTCGGCCCTGTATCTCTGTGCCAGCAGCTTGATTTCCGGTGAAAAACTGTTTTTTGGCAGT	CASSLISGEKLFF	2	1.5784034532144602E-4	39	TCRBV05-04*01	TCRBV05	TCRBV05-04	01				TCRBD02-01	TCRBD02	TCRBD02-01				01,02	TCRBJ01-04*01	TCRBJ01	TCRBJ01-04	01				1	5	8	5	0	7	42	57	62	-1	65	2	In	VDJ
ACCTTGGAGCTGGGGGACTCGGCCCTTTATCTTTGCGCCAGCAGCTTGGAGACAGGGGCCGCCTCAGGCGGCTACACCTTCGGTTCG	CASSLETGAASGGYTF	1	3.9875455660154784E-5	48	TCRBV05-01*01	TCRBV05	TCRBV05-01	01				TCRBD01-01*01	TCRBD01	TCRBD01-01	01				TCRBJ01-02*01	TCRBJ01	TCRBJ01-02	01				0	1	2	2	11	8	33	49	50	58	69	1	In	VDJ
CTGGAGTTGGCTGCTCCCTCCCAGACATCTGTGTACTTCTGTGCCAGCACTTTACAGTATAGCAATCAGCCCCAGCATTTTGGTGAT	CASTLQYSNQPQHF	1	1.1630341234211812E-4	42	TCRBV06-06	TCRBV06	TCRBV06-06				01,02	TCRBD01-01*01	TCRBD01	TCRBD01-01	01				TCRBJ01-05*01	TCRBJ01	TCRBJ01-05	01				7	4	3	5	2	0	39	49	53	57	59	1	In	VDJ
GGTCGCACTGCAGCAAGAAGACTCAGCTGCGTATCTCTGCACCAGCAGCCTAGGGGACAGGGGGCCAATGGCTACACCTTCGGTTCG		1	2.4922159787596738E-5	44	TCRBV01-01*01	TCRBV01	TCRBV01-01	01				TCRBD01-01*01	TCRBD01	TCRBD01-01	01				TCRBJ01-02*01	TCRBJ01	TCRBJ01-02	01				4	3	0	0	2	6	37	50	53	65	67	1	Out	VDJ
TCACTCTGGAGTCCGCTACCAGCTCCCAGACATCTGTGTACTTCTGTGCCACCGAGCGGGTAGAACACTGAAGCTTTCTTTGGACAA		3	2.3094534736506312E-4	37	TCRBV10-03*01	TCRBV10	TCRBV10-03	01				TCRBD02-01	TCRBD02	TCRBD02-01				01,02	TCRBJ01-01*01	TCRBJ01	TCRBJ01-01	01				10	3	6	4	2	1	44	51	54	60	62	3	Out	VDJ
ACAGTGACCAGTGCCCATCCTGAAGACAGCAGCTTCTACATCTGCAGTGTTCAGTCTACGAACACCGGGGAGCTGTTTTTTGGAGAA	CSVQSTNTGELFF	1	2.8245114425942972E-5	39	TCRBV20	TCRBV20	unresolved			TCRBV20-01,TCRBV20-or09_02				unresolved		TCRBD01,TCRBD02	TCRBD01-01,TCRBD02-01		TCRBJ02-02*01	TCRBJ02	TCRBJ02-02	01				7	2	4	5	4	0	42	49	51	54	58	1	In	VDJ
CTGGAGTCGGCTGCTCCCTCCCAGACATCTGTGTACTTCTGTGCCAGCAGTGAACTGGAGGAGTCCTATGGCTACACCTTCGGTTCG	CASSELEESYGYTF	1	5.15057968943666E-5	42	TCRBV06-01*01	TCRBV06	TCRBV06-01	01				TCRBD02-01*02	TCRBD02	TCRBD02-01	02				TCRBJ01-02*01	TCRBJ01	TCRBJ01-02	01				2	2	10	1	4	4	39	54	56	61	65	1	In	VDJ
GACAGCAGCTTCTACATCTGCAGTGCTAGAAGGGGGACTAGCGGGATGAACCCCCGGACGGCCAAAAACATTCAGTACTTCGGCGCC	CSARRGTSGMNPRTAKNIQYF	1	2.4922159787596738E-5	63	TCRBV20	TCRBV20	unresolved			TCRBV20-01,TCRBV20-or09_02		TCRBD02-01*02	TCRBD02	TCRBD02-01	02				TCRBJ02-04*01	TCRBJ02	TCRBJ02-04	01				2	3	0	3	14	1	18	30	33	46	60	1	In	VDJ
ACCAGTGCCCATCCTGAAGACAGCAGCTTCTACATCTGCAGTGCTAAACCCTCACGGGGCAATAATCAGCCCCAGCATTTTGGTGAT	CSAKPSRGNNQPQHF	1	2.9906591745116088E-5	45	TCRBV20	TCRBV20	unresolved			TCRBV20-01,TCRBV20-or09_02				unresolved		TCRBD01,TCRBD02	TCRBD01-01,TCRBD02-01		TCRBJ01-05*01	TCRBJ01	TCRBJ01-05	01				4	9	7	0	3	4	36	46	55	60	63	1	In	VDJ
TCACCAGGCCTGGGGGACGCAGCCATGTACCTGTGTGCCACCAGCAGCGACAGGGGAATGAAGGCCGGGGAGCTGTTTTTTGGAGAA	CATSSDRGMKAGELFF	1	5.15057968943666E-5	48	TCRBV15-01*01	TCRBV15	TCRBV15-01	01				TCRBD01-01*01	TCRBD01	TCRBD01-01	01				TCRBJ02-02*01	TCRBJ02	TCRBJ02-02	01				3	1	2	2	8	6	33	47	48	56	64	1	In	VDJ
AGTTCTAAGAAGCTCCTTCTCAGTGACTCTGGCTTCTATCTCTGTGCCTTATTCAGGGGGCTCGGAAACACCATATATTTTGGAGAG	CALFRGLGNTIYF	1	2.6583637106769857E-5	39	TCRBV30-01*01	TCRBV30	TCRBV30-01	01				TCRBD01-01*01	TCRBD01	TCRBD01-01	01				TCRBJ01-03*01	TCRBJ01	TCRBJ01-03	01				7	4	4	0	2	4	42	49	53	61	63	1	In	VDJ
CCTGGAGTCGCCCAGCCCCAACCAGACCTCTCTGTACTTCTGTGCCAGCAGCACGGACTCCTCTACAATGAGCAGTTCTTCGGGCCA		1	4.6521364936847245E-5	41	TCRBV27-01*01	TCRBV27	TCRBV27-01	01				TCRBD02-01	TCRBD02	TCRBD02-01				01,02	TCRBJ02-01*01	TCRBJ02	TCRBJ02-01	01				6	3	1	10	3	3	40	51	54	59	62	1	Out	VDJ
ATCAATTCCCTGGAGCTTGGTGACTCTGCTGTGTATTTCTGTGCCAGCAAGCTAGCGGGAGCCCACAATGAGCAGTTCTTCGGGCCA	CASKLAGAHNEQFF	1	4.818284225602036E-5	42	TCRBV03	TCRBV03	unresolved			TCRBV03-01,TCRBV03-02		TCRBD02-01*02	TCRBD02	TCRBD02-01	02				TCRBJ02-01*01	TCRBJ02	TCRBJ02-01	01				7	2	4	2	3	5	39	49	51	61	64	1	In	VDJ
CAGTGACCAGTGCCCATCCTGAAGACAGCAGCTTCTACATCTGCAGATGCTATGGCGGGGTGATACAATGAGCAGTTCTTCGGGCCA		1	3.322954638346232E-5	40	TCRBV20	TCRBV20	unresolved			TCRBV20-01,TCRBV20-or09_02		TCRBD02-01*01	TCRBD02	TCRBD02-01	01				TCRBJ02-01*01	TCRBJ02	TCRBJ02-01	01				9	8	7	3	3	4	41	46	54	60	63	1	Out	VDJ
ACCAGTGCCCATCCTGAAGACAGCAGCTTCTACATCTGCAGTGCTCTTCTCCAGGGCGAGGGACCCTACGAGCAGTACTTCGGGCCG	CSALLQGEGPYEQYF	1	1.9937727830077392E-5	45	TCRBV20	TCRBV20	unresolved			TCRBV20-01,TCRBV20-or09_02				unresolved		TCRBD01,TCRBD02	TCRBD01-01,TCRBD02-01		TCRBJ02-07*01	TCRBJ02	TCRBJ02-07	01				5	14	0	7	0	2	36	45	59	-1	64	1	In	VDJ
AGCTCTCTGGAGCTGGGGGACTCAGCTTTGTATTTCTGTGCCAGCAGCGTAGCTGGCGGGAGGGCCGGGGAGCTGTTTTTTGGAGAA	CASSVAGGRAGELFF	1	4.485988761767413E-5	45	TCRBV09-01	TCRBV09	TCRBV09-01				01,02	TCRBD02-01*02	TCRBD02	TCRBD02-01	02				TCRBJ02-02*01	TCRBJ02	TCRBJ02-02	01				0	3	7	0	0	6	36	52	55	-1	64	1	In	VDJ
CGCTCACCAGGCCTGGGGGACGCAGCCATGTACCTGTGTGCCACCAGCATGCTGACAGGGAAGTCTCAGCCCCAGCATTTTGGTGAT	CATSMLTGKSQPQHF	1	5.3167274213539714E-5	45	TCRBV15-01*01	TCRBV15	TCRBV15-01	01				TCRBD01-01*01	TCRBD01	TCRBD01-01	01				TCRBJ01-05*01	TCRBJ01	TCRBJ01-05	01				4	4	2	3	5	6	36	49	53	60	65	1	In	VDJ
CTGAGCTCTCTGGAGCTGGGGGACTCAGCTTTGTATTTCTGTGCCAGCAGCGCAATGGCAGGGGGGAACACCATATATTTTGGAGAG	CASSAMAGGNTIYF	1	1.0135011646956007E-4	42	TCRBV09-01	TCRBV09	TCRBV09-01				01,02	TCRBD01-01*01	TCRBD01	TCRBD01-01	01				TCRBJ01-03*01	TCRBJ01	TCRBJ01-03	01				3	6	4	1	1	7	39	52	58	65	66	1	In	VDJ
AGCACCTTGGAGCTGGGGGACTCGGCCCTTTATCTTTGCGCCAGCAGCCCCAGACTAGCGGGGGGATATGAGCAGTTCTTCGGGCCA	CASSPRLAGGYEQFF	1	5.9813183490232175E-5	45	TCRBV05-01*01	TCRBV05	TCRBV05-01	01				TCRBD02-01*01	TCRBD02	TCRBD02-01	01				TCRBJ02-01*01	TCRBJ02	TCRBJ02-01	01				4	4	2	1	2	8	36	48	52	65	67	1	In	VDJ
ACCAGGCCTGGGGGACGCAGCCATGTACCTGTGTGCCACCAGCAGCTTCTTTATGACGGGAGATTCTACGAGCAGTACTTCGGGCCG		1	3.655250102180855E-5	50	TCRBV15-01*01	TCRBV15	TCRBV15-01	01				TCRBD02-01*02	TCRBD02	TCRBD02-01	02				TCRBJ02-07*01	TCRBJ02	TCRBJ02-07	01				3	11	8	2	3	3	31	45	56	62	65	1	Out	VDJ
ACATCTGTGTACTTCTGTGCCAGCAGTTACATCCGCCCCGGAGGGCTAGCGGGAGGCCGGAACACCGGGGAGCTGTTTTTTGGAGAA	CASSYIRPGGLAGGRNTGELFF	1	5.6490228851885945E-5	66	TCRBV06	TCRBV06	unresolved			TCRBV06-02,TCRBV06-03,TCRBV06-05,TCRBV06-06		TCRBD02-01*02	TCRBD02	TCRBD02-01	02				TCRBJ02-02*01	TCRBJ02	TCRBJ02-02	01				2	15	4	1	3	1	15	30	45	56	59	1	In	VDJ
ACGATCCAGCGCACACAGCAGGAGGACTCGGCCGTGTATCTCTGTGCCAGCGAGCGGCAGGGAGGGTATGGCTACACCTTCGGTTCG	CASERQGGYGYTF	1	8.639682059700203E-5	39	TCRBV07-02*01	TCRBV07	TCRBV07-02	01				TCRBD02-01*02	TCRBD02	TCRBD02-01	02				TCRBJ01-02*01	TCRBJ01	TCRBJ01-02	01				8	8	9	0	0	5	42	51	59	-1	66	1	In	VDJ
AGAGCAGGGGGACTCGGCCATGTATCTCTGTGCCAGCAGCTTAGCTCTAGAAGACTTTTAGCCAAAAACATTCAGTACTTCGGCGCC		1	1.2128784429963747E-4	53	TCRBV07-09	TCRBV07	TCRBV07-09				01,03	TCRBD02-01	TCRBD02	TCRBD02-01				01,02	TCRBJ02-04*01	TCRBJ02	TCRBJ02-04	01				0	7	2	10	3	0	28	45	52	56	59	1	Out	VDJ
AGTCGCCCAGCCCCAACCAGACCTCTCTGTACTTCTGTGCCAGCAGTTTCCCAAGGCGGGCGGAACACTGAAGCTTTCTTTGGACAA		1	3.655250102180855E-5	46	TCRBV27-01*01	TCRBV27	TCRBV27-01	01				TCRBD02-01	TCRBD02	TCRBD02-01				01,02	TCRBJ01-01*01	TCRBJ01	TCRBJ01-01	01				3	6	7	4	2	1	35	49	55	60	62	1	Out	VDJ
GAGTCGGCTGCTCCCTCCCAAACATCTGTGTACTTCTGTGCCAGCAGTTACCCTCCGGGACAGGGAGGTGAGCAGTTCTTCGGGCCA	CASSYPPGQGGEQFF	1	4.6521364936847245E-5	45	TCRBV06	TCRBV06	unresolved			TCRBV06-02,TCRBV06-03		TCRBD01-01*01	TCRBD01	TCRBD01-01	01				TCRBJ02-01*01	TCRBJ02	TCRBJ02-01	01				2	5	0	3	3	9	36	51	56	65	68	1	In	VDJ
AATTCCCTGGAGCTTGGTGACTCTGCTGTGTATTTCTGTGCCAGCAGCCCCTTTGTGGACTCGAACACTGAAGCTTTCTTTGGACAA	CASSPFVDSNTEAFF	1	3.821397834098167E-5	45	TCRBV03	TCRBV03	unresolved			TCRBV03-01,TCRBV03-02		TCRBD02-01	TCRBD02	TCRBD02-01				01,02	TCRBJ01-01*01	TCRBJ01	TCRBJ01-01	01				4	7	1	10	1	1	36	49	56	61	62	1	In	VDJ
GCTGCTCCCTCCCAGACATCTGTGTACTTCTGTGCCAGCAGTTACGGGGCTTGGCAGGGAGGTCGCGGGGAGCTGTTTTTTGGAGAA	CASSYGAWQGGRGELFF	1	7.476647936279022E-5	51	TCRBV06	TCRBV06	unresolved			TCRBV06-05,TCRBV06-06		TCRBD02-01*02	TCRBD02	TCRBD02-01	02				TCRBJ02-02*01	TCRBJ02	TCRBJ02-02	01				2	11	9	1	3	7	30	45	56	62	65	1	In	VDJ
CTGGAGTCCGCCAGCACCAACCAGACATCTATGTACCTCTGTGCCAGCAGAACTACAGGGTTTAGACAGCCCCAGCATTTTGGTGAT	CASRTTGFRQPQHF	2	1.8110102778986963E-4	42	TCRBV28-01*01	TCRBV28	TCRBV28-01	01				TCRBD01-01*01	TCRBD01	TCRBD01-01	01				TCRBJ01-05*01	TCRBJ01	TCRBJ01-05	01				6	4	3	3	6	7	39	50	54	60	66	2	In	VDJ
ACAGTGACCAGTGCCCATCCTGAAGACAGCAGCTTCTACATCTGCAGTGCGAGGACAGGGGCGGGCACTGAAGCTTTCTTTGGACAA	CSARTGAGTEAFF	1	2.6583637106769857E-5	39	TCRBV20	TCRBV20	unresolved			TCRBV20-01,TCRBV20-or09_02		TCRBD01-01*01	TCRBD01	TCRBD01-01	01				TCRBJ01-01*01	TCRBJ01	TCRBJ01-01	01				6	2	1	2	4	4	42	50	52	61	65	1	In	VDJ
AATGTGAGCACCTTGGAGCTGGGGGACTCGGCCCTTTATCTTTGCGCCAGCAGCTTCGAACGGCCTGGGGCCCAGTACTTCGGGCCA	CASSFERPGAQYF	1	3.1568069064289206E-5	39	TCRBV05-01*01	TCRBV05	TCRBV05-01	01						unresolved		TCRBD01,TCRBD02	TCRBD01-01,TCRBD02-01		TCRBJ02-05*01	TCRBJ02	TCRBJ02-05	01				2	10	6	2	0	9	42	56	66	-1	70	1	In	VDJ
GCTGCTCCCTCCCAGACATCTGTGTACTTCTGTGCCAGCAGTTACTCGAACCCCACAGGGGTGAACACTGAAGCTTTCTTTGGACAA	CASSYSNPTGVNTEAFF	1	7.31050020436171E-5	51	TCRBV06	TCRBV06	unresolved			TCRBV06-05,TCRBV06-06		TCRBD01-01*01	TCRBD01	TCRBD01-01	01				TCRBJ01-01*01	TCRBJ01	TCRBJ01-01	01				0	7	3	2	0	0	30	47	54	-1	61	1	In	VDJ
CTGAGTTCTAAGAAGCTCCTTCTCAGTGACTCTGGCTTCTATCTCTGTGCCTGGAGTGTTAGGGGGGCTGAGCAGTTCTTCGGGCCA	CAWSVRGAEQFF	1	1.3291818553384928E-5	36	TCRBV30-01*01	TCRBV30	TCRBV30-01	01						unresolved		TCRBD01,TCRBD02	TCRBD01-01,TCRBD02-01		TCRBJ02-01*01	TCRBJ02	TCRBJ02-01	01				0	1	5	1	2	9	45	59	60	66	68	1	In	VDJ
ATCCTGGAGTCGCCCAGCCCCAACCAGACCTCTCTGTACTTCTGTGCCAGCAGTTCCTACCGGGGCGGGGAGCTGTTTTTTGGAGAA	CASSSYRGGELFF	1	3.655250102180855E-5	39	TCRBV27-01*01	TCRBV27	TCRBV27-01	01				TCRBD02-01*01	TCRBD02	TCRBD02-01	01				TCRBJ02-02*01	TCRBJ02	TCRBJ02-02	01				4	5	8	3	0	7	42	55	60	-1	65	1	In	VDJ
ACTCTGACAGTGACCAGTGCCCATCCTGAAGACAGCAGCTTCTACATCTGCAGTGCTCCTTCCCATGGCGAGCAGTACTTCGGGCCG	CSAPSHGEQYF	1	3.9875455660154784E-5	33	TCRBV20-01*01	TCRBV20	TCRBV20-01	01						unresolved		TCRBD01,TCRBD02	TCRBD01-01,TCRBD02-01		TCRBJ02-07*01	TCRBJ02	TCRBJ02-07	01				5	9	0	10	0	6	48	57	66	-1	68	1	In	VDJ
ACAGTGACCAGTGCCCATCCTGAAGACAGCAGCTTCTACATCTGCACCCCTAGGGGGGAGACCACCTACGAGCAGTACTTCGGGCCG	CTPRGETTYEQYF	1	1.9937727830077392E-5	39	TCRBV20	TCRBV20	unresolved			TCRBV20-01,TCRBV20-or09_02				unresolved		TCRBD01,TCRBD02	TCRBD01-01,TCRBD02-01		TCRBJ02-07*01	TCRBJ02	TCRBJ02-07	01				10	5	5	1	7	2	42	46	51	57	64	1	In	VDJ
CTGGAGTCAGCTACCCGCTCCCAGACATCTGTGTATTTCTGCGCCAGCATACCGGGACGGGTGTCCTACGAGCAGTACTTCGGGCCG	CASIPGRVSYEQYF	1	8.971977523534826E-5	42	TCRBV10-02*01	TCRBV10	TCRBV10-02	01						unresolved		TCRBD01,TCRBD02	TCRBD01-01,TCRBD02-01		TCRBJ02-07*01	TCRBJ02	TCRBJ02-07	01				7	4	0	7	5	1	39	49	53	58	63	1	In	VDJ
GGGGACTCAGCCCTGTACTTCTGTGCCAGCAGCTTGGACTCGCAGCGGGGGGGCGCAGCTAGCACAGATACGCAGTATTTTGGCCCA	CASSLDSQRGGAASTDTQYF	1	6.812057008609776E-5	60	TCRBV13-01*01	TCRBV13	TCRBV13-01	01				TCRBD02-01*01	TCRBD02	TCRBD02-01	01				TCRBJ02-03*01	TCRBJ02	TCRBJ02-03	01				3	8	6	0	7	0	21	35	43	53	60	1	In	VDJ
GAGTCGGCTGCTCCCTCCCAGACATCTGTGTACTTCTGTGCCAGCAGTGAACTAGGGATTGGGTCCTACGAGCAGTACTTCGGGCCG	CASSELGIGSYEQYF	1	4.485988761767413E-5	45	TCRBV06-01*01	TCRBV06	TCRBV06-01	01						unresolved		TCRBD01,TCRBD02	TCRBD01-01,TCRBD02-01		TCRBJ02-07*01	TCRBJ02	TCRBJ02-07	01				2	3	0	8	5	1	36	51	54	58	63	1	In	VDJ
CCTGGAGTCGCCCAGCCCCAACCAGACCTCTCTGTACTTCTGTGCCAGCCCTTTGGTGGGAGGGATCAGCCCCAGCATTTTGGTGAT		1	3.821397834098167E-5	41	TCRBV27-01*01	TCRBV27	TCRBV27-01	01				TCRBD02-01*02	TCRBD02	TCRBD02-01	02				TCRBJ01-05*01	TCRBJ01	TCRBJ01-05	01				8	8	9	0	0	5	40	49	57	-1	64	1	Out	VDJ
AGGCTGCTGTCGGCTGCTCCCTCCCAGACATCTGTGTACTTCTGTGCCAGCAGTTTCGACATCGGGGGGGAGCTGTTTTTTGGAGAA	CASSFDIGGELFF	1	4.15369329793279E-5	39	TCRBV06-05*01	TCRBV06	TCRBV06-05	01						unresolved		TCRBD01,TCRBD02	TCRBD01-01,TCRBD02-01		TCRBJ02-02*01	TCRBJ02	TCRBJ02-02	01				4	2	2	6	5	8	42	55	57	61	66	1	In	VDJ
TCGCCCAGCCCCAACCAGACCTCTCTGTACTTCTGTGCCAGCAGTTTATCGGGCAGGGGCTCTGGAAACACCATATATTTTGGAGAG	CASSLSGRGSGNTIYF	1	8.141238863948268E-5	48	TCRBV27-01*01	TCRBV27	TCRBV27-01	01				TCRBD01-01*01	TCRBD01	TCRBD01-01	01				TCRBJ01-03*01	TCRBJ01	TCRBJ01-03	01				0	3	4	2	0	0	33	50	53	-1	59	1	In	VDJ
CGCACACAGCAGGAGGACTCGGCCGTGTATCTCTGTGCCAGCAGCGCACCTGTAGCGACCCTTCGGGAGACCCAGTACTTCGGGCCA	CASSAPVATLRETQYF	1	7.144352472444399E-5	48	TCRBV07-02*01	TCRBV07	TCRBV07-02	01				TCRBD02-01	TCRBD02	TCRBD02-01				01,02	TCRBJ02-05*01	TCRBJ02	TCRBJ02-05	01				5	7	5	6	9	5	33	45	52	57	66	1	In	VDJ
ATCCGGTCCACAAAGCTGGAGGACTCAGCCATGTACTTCTGTGCCAGCAAAGAGCGGTCTAGCAGCAATGAGCAGTTCTTCGGGCCA	CASKERSSSNEQFF	1	5.3167274213539714E-5	42	TCRBV02-01*01	TCRBV02	TCRBV02-01	01				TCRBD02-01	TCRBD02	TCRBD02-01				01,02	TCRBJ02-01*01	TCRBJ02	TCRBJ02-01	01				7	9	4	7	2	6	39	49	58	63	65	1	In	VDJ
ACCAGTGCCCATCCTGAAGACAGCAGCTTCTACATCTGCAGTGCCTTGGTTCGGGGGAGAAGAACCTACGAGCAGTACTTCGGGCCG	CSALVRGRRTYEQYF	1	1.9937727830077392E-5	45	TCRBV20	TCRBV20	unresolved			TCRBV20-01,TCRBV20-or09_02		TCRBD02-01*01	TCRBD02	TCRBD02-01	01				TCRBJ02-07*01	TCRBJ02	TCRBJ02-07	01				6	7	8	2	7	2	36	44	51	57	64	1	In	VDJ
ATCCAGCCCTCAGAACCCAGGGACTCAGCTGTGTACTTCTGTGCCAGCAGTCGGACAGATAGCAATCAGCCCCAGCATTTTGGTGAT	CASSRTDSNQPQHF	1	9.47042071928676E-5	42	TCRBV12	TCRBV12	unresolved			TCRBV12-03,TCRBV12-04		TCRBD01-01*01	TCRBD01	TCRBD01-01	01				TCRBJ01-05*01	TCRBJ01	TCRBJ01-05	01				5	1	1	5	1	0	39	51	52	58	59	1	In	VDJ
CTGTCGGCTGCTCCCTCCCAGACATCTGTGTACTTCTGTGCCAGCAGCCCCCGTACATCCTCTGGAAACACCATATATTTTGGAGAG	CASSPRTSSGNTIYF	1	9.304272987369449E-5	45	TCRBV06-05*01	TCRBV06	TCRBV06-05	01				TCRBD01-01*01	TCRBD01	TCRBD01-01	01				TCRBJ01-03*01	TCRBJ01	TCRBJ01-03	01				6	7	3	6	2	0	36	47	54	57	59	1	In	VDJ
CTGGAGTCCGCCAGCACCAACCAGACATCTATGTACCTCTGTGCCAGCAGTTTGTCAGAACTATCGCGGGGCTACACCTTCGGTTCG	CASSLSELSRGYTF	2	1.4122557212971486E-4	42	TCRBV28-01*01	TCRBV28	TCRBV28-01	01				TCRBD02-01	TCRBD02	TCRBD02-01				01,02	TCRBJ01-02*01	TCRBJ01	TCRBJ01-02	01				3	6	3	9	6	8	39	53	59	63	69	2	In	VDJ
ACATCGGCCCAAAAGAACCCGACAGCTTTCTATCTCTGTGCCAGTAGAGCGGACGGGGGAGGAACCTACGAGCAGTACTTCGGGCCG	CASRADGGGTYEQYF	1	1.2128784429963747E-4	45	TCRBV19-01	TCRBV19	TCRBV19-01				01,02	TCRBD02-01	TCRBD02	TCRBD02-01				01,02	TCRBJ02-07*01	TCRBJ02	TCRBJ02-07	01				6	6	8	2	5	2	36	47	53	59	64	1	In	VDJ
GTCTGCTGTACCCTCTCAGACATCTGTGTACTTCTGTGCCAGCAGCGAAAGGGGGAAACCTATAATTCACCCCTCCACTTTGGGAAC		1	9.47042071928676E-5	47	TCRBV06-04	TCRBV06	TCRBV06-04				01,02	TCRBD01-01*01	TCRBD01	TCRBD01-01	01				TCRBJ01-06*01	TCRBJ01	TCRBJ01-06	01				6	4	5	1	3	2	34	45	49	55	58	1	Out	VDJ
GGAGCTGGACGACTCGGCCCTGTATCTCTGTGCCAGCAAGGCATCCATACCAGACAAAGTCGGGCCAACGTCCTGACTTTCGGGGCC		1	8.805829791617514E-5	53	TCRBV05-04*01	TCRBV05	TCRBV05-04	01				TCRBD01-01*01	TCRBD01	TCRBD01-01	01				TCRBJ02-06*01	TCRBJ02	TCRBJ02-06	01				6	14	2	6	5	5	28	38	52	56	61	1	Out	VDJ
TGAAGATCCAGCGCACAGAGCAGGGGGACTCAGCTGTGTATCTCTGTGCCAGCAGCCCCCAATGTCGGGGGCTACACCTTCGGTTCG		1	9.138125255452138E-5	37	TCRBV07-04*01	TCRBV07	TCRBV07-04	01				TCRBD02-01	TCRBD02	TCRBD02-01				01,02	TCRBJ01-02*01	TCRBJ01	TCRBJ01-02	01				5	9	8	4	0	8	44	56	65	-1	69	1	Out	VDJ
GCCTTGGAGCTGGACGACTCGGCCCTGTATCTCTGTGCCAGCAGCTCGGCTAGCGGGGGGCCCACCGGGGAGCTGTTTTTTGGAGAA	CASSSASGGPTGELFF	1	8.639682059700203E-5	48	TCRBV05-04*01	TCRBV05	TCRBV05-04	01				TCRBD02-01*01	TCRBD02	TCRBD02-01	01				TCRBJ02-02*01	TCRBJ02	TCRBJ02-02	01				3	3	4	1	2	4	33	46	49	60	62	1	In	VDJ
TTGGAGATCCAGCGCACAGAGCAGGGGGACTCGGCCATGTATCTCTGTGCCAGCAGCTTAGACATGGGTGGCTACACCTTCGGTTCG	CASSLDMGGYTF	1	1.0799602574625254E-4	36	TCRBV07-09	TCRBV07	TCRBV07-09				01,03			unresolved		TCRBD01,TCRBD02	TCRBD01-01,TCRBD02-01		TCRBJ01-02*01	TCRBJ01	TCRBJ01-02	01				1	4	0	9	0	7	45	61	65	-1	68	1	In	VDJ
GCCAGCACCAACCAGACATCTATGTACCTCTGTGCCAGCAGTTTATCAGGGGGAGGGTCGGGCAATCAGCCCCAGCATTTTGGTGAT	CASSLSGGGSGNQPQHF	2	1.761165958323503E-4	51	TCRBV28-01*01	TCRBV28	TCRBV28-01	01						unresolved		TCRBD01,TCRBD02	TCRBD01-01,TCRBD02-01		TCRBJ01-05*01	TCRBJ01	TCRBJ01-05	01				1	0	4	1	8	2	30	-1	46	53	61	2	In	VDJ
CTGCAGCCAGAAGACTCGGCCCTGTATCTCTGCGCCAGCAGCCAGAATCAGGGGGGGGTAACTAATGAAAAACTGTTTTTTGGCAGT	CASSQNQGGVTNEKLFF	1	9.138125255452138E-5	51	TCRBV04-03*01	TCRBV04	TCRBV04-03	01						unresolved		TCRBD01,TCRBD02	TCRBD01-01,TCRBD02-01		TCRBJ01-04*01	TCRBJ01	TCRBJ01-04	01				3	4	4	1	4	1	30	44	48	55	59	1	In	VDJ
CAGCCCTCAGAACCCAGGGACTCAGCTGTGTACTTCTGTGCCAGCAGTTCCGCCCAGACACCCCACTACGAGCAGTACTTCGGGCCG	CASSSAQTPHYEQYF	1	6.479761544775153E-5	45	TCRBV12	TCRBV12	unresolved			TCRBV12-03,TCRBV12-04		TCRBD01-01*01	TCRBD01	TCRBD01-01	01				TCRBJ02-07*01	TCRBJ02	TCRBJ02-07	01				4	7	2	6	5	3	36	49	56	60	65	1	In	VDJ
CCCAACCAGACCTCTCTGTACTTCTGTGCCAGCAGTCTTCCCCCCCGCGGGGCGGGAGGGAAAAAAAACGAGCAGTACTTCGGGCCG	CASSLPPRGAGGKKNEQYF	1	2.6583637106769857E-5	57	TCRBV27-01*01	TCRBV27	TCRBV27-01	01				TCRBD02-01*02	TCRBD02	TCRBD02-01	02				TCRBJ02-07*01	TCRBJ02	TCRBJ02-07	01				5	15	7	0	7	5	24	36	51	60	67	1	In	VDJ
GACCTCTCTGTACTTCTGTGCCAGCAGCCGAAACCCCCCGGCAGGGTCCCCTCAGACACACGGTACAATGAGCAGTTCTTCGGGCCA		1	4.3198410298501014E-5	65	TCRBV27-01*01	TCRBV27	TCRBV27-01	01				TCRBD01-01*01	TCRBD01	TCRBD01-01	01				TCRBJ02-01*01	TCRBJ02	TCRBJ02-01	01				6	14	4	3	17	4	16	27	41	46	63	1	Out	VDJ
AAGATCCAGCCCTCAGAACCCAGGGACTCAGCTGTGTACTTCTGTGCCAGCAGTTTAGGCCAGTACTATGGCTACACCTTCGGTTCG	CASSLGQYYGYTF	1	7.144352472444399E-5	39	TCRBV12	TCRBV12	unresolved			TCRBV12-03,TCRBV12-04		TCRBD01-01*01	TCRBD01	TCRBD01-01	01				TCRBJ01-02*01	TCRBJ01	TCRBJ01-02	01				1	2	4	5	1	3	42	58	60	63	64	1	In	VDJ
AGCTCTCTGGAGCTGGGGGACTCAGCTTTGTATTTCTGTGCCAGCAGCGTAGGTGTAAGCACTAATGAAAAACTGTTTTTTGGCAGT	CASSVGVSTNEKLFF	1	7.642795668196334E-5	45	TCRBV09-01	TCRBV09	TCRBV09-01				01,02	TCRBD02-01	TCRBD02	TCRBD02-01				01,02	TCRBJ01-04*01	TCRBJ01	TCRBJ01-04	01				0	5	6	7	0	2	36	52	57	-1	60	1	In	VDJ
AGTTCTAAGAAGCTCCTTCTCAGTGACTCTGGCTTCTATCTCTGTGCCTGGAACCTAGGGCAGGGCAATGAGCAGTTCTTCGGGCCA	CAWNLGQGNEQFF	1	1.3291818553384928E-5	39	TCRBV30-01*01	TCRBV30	TCRBV30-01	01				TCRBD01-01*01	TCRBD01	TCRBD01-01	01				TCRBJ02-01*01	TCRBJ02	TCRBJ02-01	01				4	8	4	3	0	6	42	52	60	-1	65	1	In	VDJ
ATCCAGCCCTCAGAACCCAGGGACTCAGCTGTGTACTTCTGTGCCAGCAGTTTGCGTGCGGGGGCTGGGGGCTACACCTTCGGTTCG	CASSLRAGAGGYTF	1	7.144352472444399E-5	42	TCRBV12	TCRBV12	unresolved			TCRBV12-03,TCRBV12-04		TCRBD02-01*01	TCRBD02	TCRBD02-01	01				TCRBJ01-02*01	TCRBJ01	TCRBJ01-02	01				3	4	7	2	5	8	39	53	57	64	69	1	In	VDJ
CAGCCCTCAGAACCCAGGGACTCAGCTGTGTACTTCTGTGCCAGCAGCCGTAACCTAGCGGGAAACTACGAGCAGTACTTCGGGCCG	CASSRNLAGNYEQYF	1	6.479761544775153E-5	45	TCRBV12	TCRBV12	unresolved			TCRBV12-03,TCRBV12-04		TCRBD02-01*02	TCRBD02	TCRBD02-01	02				TCRBJ02-07*01	TCRBJ02	TCRBJ02-07	01				6	7	4	3	2	3	36	47	54	63	65	1	In	VDJ
CTGGAGTCGCCCAGCCCCAACCAGACCTCTCTGTACTTCTGTGCCAGCAGTCCCACAAATAAGGGAGAGACCCAGTACTTCGGGCCA	CASSPTNKGETQYF	1	2.3260682468423623E-5	42	TCRBV27-01*01	TCRBV27	TCRBV27-01	01						unresolved		TCRBD01,TCRBD02	TCRBD01-01,TCRBD02-01		TCRBJ02-05*01	TCRBJ02	TCRBJ02-05	01				5	10	5	3	0	4	39	51	61	-1	65	1	In	VDJ
AGCACCTTGGAGCTGGGGGACTCGGCCCTTTATCTTTGCGCCAGCAGCCCGGGGGAGCGGATCGCCTACGAGCAGTACTTCGGGCCG	CASSPGERIAYEQYF	1	3.322954638346232E-5	45	TCRBV05-01*01	TCRBV05	TCRBV05-01	01				TCRBD02-01*01	TCRBD02	TCRBD02-01	01				TCRBJ02-07*01	TCRBJ02	TCRBJ02-07	01				4	1	8	2	9	2	36	48	49	55	64	1	In	VDJ
ACAGTGACCAGTGCCCATCCTGAAGACAGCAGCTTCTACATCTGCAGTGCTAGACAAACAGGGGCAGAGACCCAGTACTTCGGGCCA	CSARQTGAETQYF	1	1.8276250510904276E-5	39	TCRBV20	TCRBV20	unresolved			TCRBV20-01,TCRBV20-or09_02		TCRBD01-01*01	TCRBD01	TCRBD01-01	01				TCRBJ02-05*01	TCRBJ02	TCRBJ02-05	01				2	3	3	2	1	4	42	54	57	64	65	1	In	VDJ
TTGGAGCTGGGGGACTCGGCCCTTTATCTTTGCGCCAGCAGCTTGGGGGCGCGAGCAGGGGGTGCCTACGAGCAGTACTTCGGGCCG	CASSLGARAGGAYEQYF	1	3.322954638346232E-5	51	TCRBV05-01*01	TCRBV05	TCRBV05-01	01				TCRBD01-01*01	TCRBD01	TCRBD01-01	01				TCRBJ02-07*01	TCRBJ02	TCRBJ02-07	01				0	9	4	1	2	2	30	46	55	62	64	1	In	VDJ
GAGTCCGCCAGCACCAACCAGACATCTATGTACCTCTGTGCCAGCAGTTTGGGTGCCGACAGGGGCTATGGCTACACCTTCGGTTCG	CASSLGADRGYGYTF	1	1.3790261749136863E-4	45	TCRBV28-01*01	TCRBV28	TCRBV28-01	01				TCRBD01-01*01	TCRBD01	TCRBD01-01	01				TCRBJ01-02*01	TCRBJ01	TCRBJ01-02	01				3	7	2	2	0	4	36	50	57	-1	65	1	In	VDJ
ACTCTGGAGTCCGCTACCAGCTCCCAGACATCTGTGTACTTCTGTGCCATCAGTGAGTCCCTGCGGGATACGCAGTATTTTGGCCCA	CAISESLRDTQYF	3	2.176535288116782E-4	39	TCRBV10-03*01	TCRBV10	TCRBV10-03	01				TCRBD02-01	TCRBD02	TCRBD02-01				01,02	TCRBJ02-03*01	TCRBJ02	TCRBJ02-03	01				0	3	7	5	0	6	42	59	62	-1	66	3	In	VDJ
GCTGCTCCCTCCCAGACATCTGTGTACTTCTGTGCCAGCAGTTACTCGGGTCTAGCGGGAGGTCGGGAGACCCAGTACTTCGGGCCA	CASSYSGLAGGRETQYF	1	4.9844319575193476E-5	51	TCRBV06	TCRBV06	unresolved			TCRBV06-05,TCRBV06-06		TCRBD02-01*02	TCRBD02	TCRBD02-01	02				TCRBJ02-05*01	TCRBJ02	TCRBJ02-05	01				0	4	4	1	4	5	30	47	51	62	66	1	In	VDJ
CATCCGCTCACCAGGCCTGGGGGACGCAGCCATGTACCTGTGTGCCACCAGTCAGACCCGAGCAGCGAGACCCAGTACTTCGGGCCA		1	3.322954638346232E-5	41	TCRBV15-01*01	TCRBV15	TCRBV15-01	01						unresolved		TCRBD01,TCRBD02	TCRBD01-01,TCRBD02-01		TCRBJ02-05*01	TCRBJ02	TCRBJ02-05	01				6	3	2	7	9	5	40	51	54	57	66	1	Out	VDJ
GTGAACGCCTTGTTGCTGGGGGACTCGGCCCTCTATCTCTGTGCCAGCAGCACCTCGCAGGGCGGTCAGCCCCAGCATTTTGGTGAT	CASSTSQGGQPQHF	1	3.9875455660154784E-5	42	TCRBV05-06*01	TCRBV05	TCRBV05-06	01				TCRBD01-01*01	TCRBD01	TCRBD01-01	01				TCRBJ01-05*01	TCRBJ01	TCRBJ01-05	01				4	6	4	3	3	6	39	51	57	62	65	1	In	VDJ
ACAGTGACCAGTGCCCATCCTGAAGACAGCAGCTTCTACATCTGCAGTTTTCGGGGGACATCGGACCATGAGCAGTTCTTCGGGCCA	CSFRGTSDHEQFF	1	3.322954638346232E-5	39	TCRBV20	TCRBV20	unresolved			TCRBV20-01,TCRBV20-or09_02				unresolved		TCRBD01,TCRBD02	TCRBD01-01,TCRBD02-01		TCRBJ02-01*01	TCRBJ02	TCRBJ02-01	01				8	6	0	6	7	8	42	48	54	60	67	1	In	VDJ
GGAGTTGGCTGCTCCCTCCCAGACATCTGTGTACTTCTGTGCCAGCACCACCGGGGGGCCTCTACCCATGGCTACACCTTCGGTTCG		1	8.639682059700203E-5	44	TCRBV06-06	TCRBV06	TCRBV06-06				01,02	TCRBD02-01*01	TCRBD02	TCRBD02-01	01				TCRBJ01-02*01	TCRBJ01	TCRBJ01-02	01				7	4	8	1	9	6	37	47	51	58	67	1	Out	VDJ
GAGTCTGCCATCCCCAACCAGACAGCTCTTTACTTCTGTGCCACCAGTGAGAACAGTTTTAGCAATCAGCCCCAGCATTTTGGTGAT	CATSENSFSNQPQHF	1	1.9937727830077392E-5	45	TCRBV24	TCRBV24	unresolved			TCRBV24-01,TCRBV24-or09_02		TCRBD01-01*01	TCRBD01	TCRBD01-01	01				TCRBJ01-05*01	TCRBJ01	TCRBJ01-05	01				4	2	3	5	3	0	36	50	52	56	59	1	In	VDJ
CCCTCAGAACCCAGGGACTCAGCTGTGTACTTCTGTGCCAGCAGTTTGGACAGGGTTCTGAGCAATCAGCCCCAGCATTTTGGTGAT	CASSLDRVLSNQPQHF	1	9.138125255452138E-5	48	TCRBV12	TCRBV12	unresolved			TCRBV12-03,TCRBV12-04		TCRBD01-01*01	TCRBD01	TCRBD01-01	01				TCRBJ01-05*01	TCRBJ01	TCRBJ01-05	01				3	0	1	3	5	1	33	-1	47	55	60	1	In	VDJ
CCCTGCAGCCAGAAGACTCAGCCCTGTATCTCTGCGCCAGCCCTCCCCCCGGGACAGGGGGACACCGGGGAGCTGTTTTTTGGAGAA		1	4.6521364936847245E-5	49	TCRBV04-01*01	TCRBV04	TCRBV04-01	01				TCRBD01-01*01	TCRBD01	TCRBD01-01	01				TCRBJ02-02*01	TCRBJ02	TCRBJ02-02	01				8	9	0	1	0	3	32	41	50	-1	61	1	Out	VDJ
CTCAAGATCCAGCCTGCAAAGCTTGAGGACTCGGCCGTGTATCTCTGTGCCAGCAGCTTAGCAGGGAACGAGCAGTACTTCGGGCCG	CASSLAGNEQYF	1	7.808943400113645E-5	36	TCRBV11-02*02	TCRBV11	TCRBV11-02	02				TCRBD01-01*01	TCRBD01	TCRBD01-01	01				TCRBJ02-07*01	TCRBJ02	TCRBJ02-07	01				1	0	4	3	1	5	45	-1	61	66	67	1	In	VDJ
GCCTTGGAGCTGGACGACTCGGCCCTGTATCTCTGTGCCAGCAGCTGGGGGTCCGGGGGCGCTCCCTACGAGCAGTACTTCGGGCCG	CASSWGSGGAPYEQYF	1	6.313613812857841E-5	48	TCRBV05-04*01	TCRBV05	TCRBV05-04	01						unresolved		TCRBD01,TCRBD02	TCRBD01-01,TCRBD02-01		TCRBJ02-07*01	TCRBJ02	TCRBJ02-07	01				3	8	6	0	4	2	33	46	54	60	64	1	In	VDJ
ACAGTGACCAGTGCCCATCCTGAAGACAGCAGCTTCTACATCTGCAGTGTTCCTTCGACAGGGGGGACTGAAGCTTTCTTTGGACAA	CSVPSTGGTEAFF	1	2.6583637106769857E-5	39	TCRBV20	TCRBV20	unresolved			TCRBV20-01,TCRBV20-or09_02		TCRBD01-01*01	TCRBD01	TCRBD01-01	01				TCRBJ01-01*01	TCRBJ01	TCRBJ01-01	01				7	7	2	1	1	5	42	49	56	65	66	1	In	VDJ
TCGCCCAGCCCCAACCAGACCTCTCTGTACTTCTGTGCCAGCAGTTTAAACCTAGCGGGAGCCAAAAAGACCCAGTACTTCGGGCCA	CASSLNLAGAKKTQYF	1	2.3260682468423623E-5	48	TCRBV27-01*01	TCRBV27	TCRBV27-01	01				TCRBD02-01*02	TCRBD02	TCRBD02-01	02				TCRBJ02-05*01	TCRBJ02	TCRBJ02-05	01				2	3	4	2	6	6	33	48	51	61	67	1	In	VDJ
GAGTCCGCTACCAGCTCCCAGACATCTGTGTACTTCTGTGCCATCAGTCCAGGGCAGGGGGACAGTGAAGAGCAGTACTTCGGGCCG	CAISPGQGDSEEQYF	2	1.6282477727896537E-4	45	TCRBV10-03*01	TCRBV10	TCRBV10-03	01				TCRBD01-01*01	TCRBD01	TCRBD01-01	01				TCRBJ02-07*01	TCRBJ02	TCRBJ02-07	01				5	10	0	5	4	7	36	48	58	65	69	2	In	VDJ
GCTGCTCCCTCCCAGACATCTGTGTACTTCTGTGCCAGCAGTTTCTCGGGACTTCAGGGGGTTTACAATGAGCAGTTCTTCGGGCCA	CASSFSGLQGVYNEQFF	1	8.971977523534826E-5	51	TCRBV06	TCRBV06	unresolved			TCRBV06-05,TCRBV06-06		TCRBD01-01*01	TCRBD01	TCRBD01-01	01				TCRBJ02-01*01	TCRBJ02	TCRBJ02-01	01				0	7	4	1	2	4	30	47	54	61	63	1	In	VDJ
AATGTGAGCACCTTGGAGCTGGGGGACTCGGCCCTTTATCTTTGCGCCAGCTCCCACGGGGACACCGGGGAGCTGTTTTTTGGAGAA	CASSHGDTGELFF	1	4.6521364936847245E-5	39	TCRBV05-01*01	TCRBV05	TCRBV05-01	01				TCRBD02-01*01	TCRBD02	TCRBD02-01	01				TCRBJ02-02*01	TCRBJ02	TCRBJ02-02	01				7	5	8	3	0	3	42	51	56	-1	61	1	In	VDJ
ACACAGCAGGAGGACTCGGCCGTGTATCTCTGTGCCAGCAGCTTAGCGAAGAGCGGGTATCTCGGAAATGAGCAGTTCTTCGGGCCA	CASSLAKSGYLGNEQFF	1	1.2627227625715683E-4	51	TCRBV07-02*01	TCRBV07	TCRBV07-02	01				TCRBD02-01	TCRBD02	TCRBD02-01				01,02	TCRBJ02-01*01	TCRBJ02	TCRBJ02-01	01				0	4	6	4	9	7	30	47	51	57	66	1	In	VDJ
ACCAGTGCCCATCCTGAAGACAGCAGCTTCTACATCTGCAGTGCTCGATTCCAGGACAGGGGGGAGGGCGAGCAGTACTTCGGGCCG	CSARFQDRGEGEQYF	1	1.9937727830077392E-5	45	TCRBV20	TCRBV20	unresolved			TCRBV20-01,TCRBV20-or09_02		TCRBD01-01*01	TCRBD01	TCRBD01-01	01				TCRBJ02-07*01	TCRBJ02	TCRBJ02-07	01				5	8	1	1	5	6	36	45	53	63	68	1	In	VDJ
CTGAACATGAGCTCCTTGGAGCTGGGGGACTCAGCCCTGTACTTCTGTGCCAGCAGATACAAAGGAAATGAGCAGTTCTTCGGGCCA	CASRYKGNEQFF	1	8.30738659586558E-5	36	TCRBV13-01*01	TCRBV13	TCRBV13-01	01						unresolved		TCRBD01,TCRBD02	TCRBD01-01,TCRBD02-01		TCRBJ02-01*01	TCRBJ02	TCRBJ02-01	01				6	7	1	8	0	7	45	56	63	-1	66	1	In	VDJ
AAGATCCAGCGCACACAGCAGGAGGACTCCGCCGTGTATCTCTGTGCCAGCAGGGGACAGGGGAAAGATACGCAGTATTTTGGCCCA	CASRGQGKDTQYF	1	9.968863915038695E-5	39	TCRBV07-08*01	TCRBV07	TCRBV07-08	01				TCRBD01-01*01	TCRBD01	TCRBD01-01	01				TCRBJ02-03*01	TCRBJ02	TCRBJ02-03	01				6	0	0	2	2	5	42	-1	53	63	65	1	In	VDJ
TCAGGCTGGAGTCGGCTGCTCCCTCCCAGACATCTGTGTACTTCTGTGCCAGCAGAGGACAGGATCTACGAGCAGTACTTCGGGCCG		1	4.485988761767413E-5	37	TCRBV06-01*01	TCRBV06	TCRBV06-01	01				TCRBD01-01*01	TCRBD01	TCRBD01-01	01				TCRBJ02-07*01	TCRBJ02	TCRBJ02-07	01				6	1	1	4	2	3	44	55	56	63	65	1	Out	VDJ
CTCACTCTGGAGTCAGCTACCCGCTCCCAGACATCTGTGTATTTCTGCGCCAGTGGGGACATTTCCCGACCCCTCCACTTTGGGAAC	CASGDISRPLHF	1	9.304272987369449E-5	36	TCRBV10-02*01	TCRBV10	TCRBV10-02	01				TCRBD01-01*01	TCRBD01	TCRBD01-01	01				TCRBJ01-06*01	TCRBJ01	TCRBJ01-06	01				9	2	0	6	7	12	45	53	55	61	68	1	In	VDJ
CCCAGCCCCAACCAGACCTCTCTGTACTTCTGTGCCAGCAGTCCCCGGGACAGGGGCCCAACTAACTATGGCTACACCTTCGGTTCG	CASSPRDRGPTNYGYTF	1	2.8245114425942972E-5	51	TCRBV27-01*01	TCRBV27	TCRBV27-01	01				TCRBD01-01*01	TCRBD01	TCRBD01-01	01				TCRBJ01-02*01	TCRBJ01	TCRBJ01-02	01				5	4	0	2	5	0	30	42	46	56	61	1	In	VDJ
AAGAAGCTCCTTCTCAGTGACTCTGGCTTCTATCTCTGTGCCTGTACTCGGGGACAGCTAAACACCGGGGAGCTGTTTTTTGGAGAA	CACTRGQLNTGELFF	1	9.968863915038696E-6	45	TCRBV30-01*01	TCRBV30	TCRBV30-01	01				TCRBD01-01*01	TCRBD01	TCRBD01-01	01				TCRBJ02-02*01	TCRBJ02	TCRBJ02-02	01				6	6	0	5	3	2	36	44	50	57	60	1	In	VDJ
CTGGAGTCTGCTGCCTCCTCCCAGACATCTGTATATTTCTGCGCCAGCAGCGCGTCGGGTTCTGGAAACACCATATATTTTGGAGAG	CASSASGSGNTIYF	5	4.037389885590672E-4	42	TCRBV10-01	TCRBV10	TCRBV10-01				01,02	TCRBD02-01	TCRBD02	TCRBD02-01				01,02	TCRBJ01-03*01	TCRBJ01	TCRBJ01-03	01				6	5	8	4	1	1	39	50	55	59	60	5	In	VDJ
GTGAGCACCTTGGAGCTGGGGGACTCGGCCCTTTATCTTTGCGCCAGCAGCTTGGCATCGGGGGGCACTGAAGCTTTCTTTGGACAA	CASSLASGGTEAFF	1	4.485988761767413E-5	42	TCRBV05-01*01	TCRBV05	TCRBV05-01	01				TCRBD02-01*01	TCRBD02	TCRBD02-01	01				TCRBJ01-01*01	TCRBJ01	TCRBJ01-01	01				0	3	8	1	0	4	39	55	58	-1	65	1	In	VDJ
TGCAAAGCTTGAGGACTCGGCCGTGTATCTCTGTGCCAGCAGCTTATCTGGGGGAGGGCCTCCTCTTACGAGCAGTACTTCGGGCCG		1	7.642795668196334E-5	50	TCRBV11-02*02	TCRBV11	TCRBV11-02	02				TCRBD02-01*02	TCRBD02	TCRBD02-01	02				TCRBJ02-07*01	TCRBJ02	TCRBJ02-07	01				2	5	9	0	8	4	31	46	51	58	66	1	Out	VDJ
AGTCTGCTGCCTCCTCCCAGACATCTGTATATTTCTGCGCCAGCAGAGGGTTCAGATTCGAACACCGGGGAGCTGTTTTTTGGAGAA		2	1.8276250510904275E-4	46	TCRBV10-01	TCRBV10	TCRBV10-01				01,02			unresolved		TCRBD01,TCRBD02	TCRBD01-01,TCRBD02-01		TCRBJ02-02*01	TCRBJ02	TCRBJ02-02	01				6	0	5	3	8	0	35	-1	46	50	58	2	Out	VDJ
AGGCTGCTGTCGGCTGCTCCCTCCCAGACATCTGTGTACTTCTGTGCCAGCAGGTCATATTTGAACGCTGAAGCTTTCTTTGGACAA	CASRSYLNAEAFF	1	3.821397834098167E-5	39	TCRBV06-05*01	TCRBV06	TCRBV06-05	01						unresolved		TCRBD01,TCRBD02	TCRBD01-01,TCRBD02-01		TCRBJ01-01*01	TCRBJ01	TCRBJ01-01	01				6	9	2	8	3	6	42	53	62	64	67	1	In	VDJ
CTGCTGTACCCTCTCAGACATCTGTGTACTTCTGTGCCAGCAGTGACTCGAGAGCGGGAGGGGTCCTACGAGCAGTACTTCGGGCCG		1	8.639682059700203E-5	49	TCRBV06-04	TCRBV06	TCRBV06-04				01,02	TCRBD02-01*02	TCRBD02	TCRBD02-01	02				TCRBJ02-07*01	TCRBJ02	TCRBJ02-07	01				0	3	6	0	1	1	32	49	52	62	63	1	Out	VDJ
GCACAGAGCAGGGGGACTCAGCCGTGTATCTCCGTGCCAGCAGCTTAACGGGGCCTAGCGGGAGGAGATACGCAGTATTTTGGCCCA		1	9.802716183121384E-5	49	TCRBV07-03*02	TCRBV07	TCRBV07-03	02				TCRBD02-01*02	TCRBD02	TCRBD02-01	02				TCRBJ02-03*01	TCRBJ02	TCRBJ02-03	01				0	5	4	1	0	5	32	49	54	-1	65	1	Out	VDJ
CTGTCGGCTGCTCCCTCCCAGACATCTGTGTACTTCTGTGCCAGCAGCCCCATAGGCGGGTCCAAAAACATTCAGTACTTCGGCGCC	CASSPIGGSKNIQYF	1	3.489102370263544E-5	45	TCRBV06-05*01	TCRBV06	TCRBV06-05	01				TCRBD02-01	TCRBD02	TCRBD02-01				01,02	TCRBJ02-04*01	TCRBJ02	TCRBJ02-04	01				6	8	7	4	1	2	36	47	55	60	61	1	In	VDJ
AATGTGAACGCCTTGTTGCTGGGGGACTCGGCCCTCTATCTCTGTGCCAGCAGCTACGGGACAGGGGGCTTTGCTTTCTTTGGACAA	CASSYGTGGFAFF	1	3.655250102180855E-5	39	TCRBV05-06*01	TCRBV05	TCRBV05-06	01				TCRBD01-01*01	TCRBD01	TCRBD01-01	01				TCRBJ01-01*01	TCRBJ01	TCRBJ01-01	01				3	2	0	0	3	11	42	55	57	69	72	1	In	VDJ
AAGATCCAGCCCTCAGAACCCAGGGACTCAGCTGTGTACTTCTGTGCCAGCAGTCTTTGGACATCCGGGGAGCTGTTTTTTGGAGAA	CASSLWTSGELFF	1	8.473534327782891E-5	39	TCRBV12	TCRBV12	unresolved			TCRBV12-03,TCRBV12-04		TCRBD01-01*01	TCRBD01	TCRBD01-01	01				TCRBJ02-02*01	TCRBJ02	TCRBJ02-02	01				5	4	1	6	1	6	42	54	58	63	64	1	In	VDJ
GGAGTTGGCTGCTCCCTCCCAGACATCTGTGTACTTCTGTGCCAGCAGTACCCCCCAGACAAAAACTACGAGCAGTACTTCGGGCCG		1	7.476647936279022E-5	44	TCRBV06-06	TCRBV06	TCRBV06-06				01,02	TCRBD01-01*01	TCRBD01	TCRBD01-01	01				TCRBJ02-07*01	TCRBJ02	TCRBJ02-07	01				5	8	2	6	4	3	37	49	57	61	65	1	Out	VDJ
CTGGGGGACTCGGCCCTCTATCTCTGTGCCAGCAGCTTGATACGGGTCTCAAGATCTTTTAACACAGATACGCAGTATTTTGGCCCA	CASSLIRVSRSFNTDTQYF	1	3.655250102180855E-5	57	TCRBV05-06*01	TCRBV05	TCRBV05-06	01				TCRBD02-01	TCRBD02	TCRBD02-01				01,02	TCRBJ02-03*01	TCRBJ02	TCRBJ02-03	01				1	3	8	4	16	2	24	39	42	46	62	1	In	VDJ
TCTGCTGCCTCCTCCCAGACATCTGTATATTTCTGCGCCAGCAAGGGCGGCTAGCGCCAAGACAAGAACGAGCAGTACTTCGGGCCG	CASKGG*RQDKNEQYF	1	1.345796628530224E-4	48	TCRBV10-01	TCRBV10	TCRBV10-01				01,02	TCRBD02-01	TCRBD02	TCRBD02-01				01,02	TCRBJ02-07*01	TCRBJ02	TCRBJ02-07	01				7	7	4	6	11	5	33	43	50	56	67	1	Stop	VDJ
AATGTGAACGCCTTGGAGCTGGACGACTCGGCCCTGTATCTCTGTGCCAGCAGGCTGCAGGGAAACACTGAAGCTTTCTTTGGACAA	CASRLQGNTEAFF	1	8.30738659586558E-5	39	TCRBV05-04*01	TCRBV05	TCRBV05-04	01				TCRBD01-01*01	TCRBD01	TCRBD01-01	01				TCRBJ01-01*01	TCRBJ01	TCRBJ01-01	01				5	4	4	3	1	2	42	53	57	62	63	1	In	VDJ
AATGTGAACGCCTTGGAGCTGGACGACTCGGCCCTGTATCTCTGTGCCAGCAGCTCGAGATATAACTATGGCTACACCTTCGGTTCG	CASSSRYNYGYTF	1	6.812057008609776E-5	39	TCRBV05-04*01	TCRBV05	TCRBV05-04	01				TCRBD02-01*02	TCRBD02	TCRBD02-01	02				TCRBJ01-02*01	TCRBJ01	TCRBJ01-02	01				3	1	11	2	3	1	42	55	56	59	62	1	In	VDJ
GTGACCAGTGCCCATCCTGAAGACAGCAGCTTCTACATCTGCAGTGCCCCCGACAGGGGGCGGGATCAGCCCCAGCATTTTGGTGAT	CSAPDRGRDQPQHF	1	2.6583637106769857E-5	42	TCRBV20	TCRBV20	unresolved			TCRBV20-01,TCRBV20-or09_02		TCRBD01-01*01	TCRBD01	TCRBD01-01	01				TCRBJ01-05*01	TCRBJ01	TCRBJ01-05	01				6	4	2	0	3	5	39	47	51	61	64	1	In	VDJ
GTGACATCGGCCCAAAAGAACCCGACAGCTTTCTATCTCTGTGCCAGTAGTACCCGAGGACAGGGATCACCCCTCCACTTTGGGAAC	CASSTRGQGSPLHF	1	1.246107989379837E-4	42	TCRBV19-01	TCRBV19	TCRBV19-01				01,02	TCRBD01-01*01	TCRBD01	TCRBD01-01	01				TCRBJ01-06*01	TCRBJ01	TCRBJ01-06	01				4	5	1	3	1	10	39	52	57	65	66	1	In	VDJ
AACGCCTTGTTGCTGGGGGACTCGGCCCTCTATCTCTGTGCCAGCAGCTTGGAAGGGACAGGGGAGGAAAAACTGTTTTTTGGCAGT	CASSLEGTGEEKLFF	1	6.313613812857841E-5	45	TCRBV05-06*01	TCRBV05	TCRBV05-06	01				TCRBD01-01*01	TCRBD01	TCRBD01-01	01				TCRBJ01-04*01	TCRBJ01	TCRBJ01-04	01				0	2	0	2	2	8	36	52	54	64	66	1	In	VDJ
CTGAAGATCCAGCGCACACAGCAGGAGGACTCCGCCGTGTATCTCTGTGCCAGCAGCCACGGGGGGAAGACCCAGTACTTCGGGCCA	CASSHGGKTQYF	1	6.645909276692464E-5	36	TCRBV07-08*01	TCRBV07	TCRBV07-08	01				TCRBD02-01*01	TCRBD02	TCRBD02-01	01				TCRBJ02-05*01	TCRBJ02	TCRBJ02-05	01				5	2	8	1	1	6	45	57	59	66	67	1	In	VDJ
ACCAGTGCCCATCCTGAAGACAGCAGCTTCTACATCTGCAGTGCTCCCCCCGGGGGACCTATGCCAGAGACCCAGTACTTCGGGCCA	CSAPPGGPMPETQYF	1	1.661477319173116E-5	45	TCRBV20	TCRBV20	unresolved			TCRBV20-01,TCRBV20-or09_02		TCRBD02-01*01	TCRBD02	TCRBD02-01	01				TCRBJ02-05*01	TCRBJ02	TCRBJ02-05	01				5	5	8	2	9	4	36	45	50	56	65	1	In	VDJ
TCGCCCAGCCCCAACCAGACCTCTCTGTACTTCTGTGCCAGCAGCCGCCCCCCGGGTTGGGGGTATGAAAAACTGTTTTTTGGCAGT	CASSRPPGWGYEKLFF	1	5.9813183490232175E-5	48	TCRBV27-01*01	TCRBV27	TCRBV27-01	01						unresolved		TCRBD01,TCRBD02	TCRBD01-01,TCRBD02-01		TCRBJ01-04*01	TCRBJ01	TCRBJ01-04	01				6	14	6	1	1	6	33	44	58	63	64	1	In	VDJ
TCACCAGGCCTGGGGGACGCAGCCATGTACCTGTGTGCCACCAGCAGAGGAGGACGGAGCGCGAACACTGAAGCTTTCTTTGGACAA	CATSRGGRSANTEAFF	1	4.6521364936847245E-5	48	TCRBV15-01*01	TCRBV15	TCRBV15-01	01						unresolved		TCRBD01,TCRBD02	TCRBD01-01,TCRBD02-01		TCRBJ01-01*01	TCRBJ01	TCRBJ01-01	01				1	2	1	7	7	1	33	49	51	55	62	1	In	VDJ
ATCCAGCGCACACAGCAGGAGGACTCGGCCGTGTATCTCTGTGCCAGCAGCCCGTCTAGGACGGGGAACATTCAGTACTTCGGCGCC	CASSPSRTGNIQYF	1	8.805829791617514E-5	42	TCRBV07-02*01	TCRBV07	TCRBV07-02	01				TCRBD02-01*01	TCRBD02	TCRBD02-01	01				TCRBJ02-04*01	TCRBJ02	TCRBJ02-04	01				5	10	8	3	0	7	39	51	61	-1	66	1	In	VDJ
GTGACCAGTGCCCATCCTGAAGACAGCAGCTTCTACATCTGCAGTGCTAGTCCTCCGGGACATGAAAGTGGCTACACCTTCGGTTCG	CSASPPGHESGYTF	1	1.9937727830077392E-5	42	TCRBV20	TCRBV20	unresolved			TCRBV20-01,TCRBV20-or09_02		TCRBD01-01*01	TCRBD01	TCRBD01-01	01				TCRBJ01-02*01	TCRBJ01	TCRBJ01-02	01				3	6	0	6	6	7	39	50	56	62	68	1	In	VDJ
GCTACCAGCTCCCAGACATCTGTGTACTTCTGTGCCATCAGTGATAGGGGGCTTAAGCTTTCGGGAACTGAAGCTTTCTTTGGACAA	CAISDRGLKLSGTEAFF	3	2.1100761953498574E-4	51	TCRBV10-03*01	TCRBV10	TCRBV10-03	01				TCRBD01-01*01	TCRBD01	TCRBD01-01	01				TCRBJ01-01*01	TCRBJ01	TCRBJ01-01	01				3	1	5	0	14	5	30	44	45	52	66	3	In	VDJ
GTGACATCGGCCCAAAAGAACCCGACAGCTTTCTATCTCTGTGCCAGTAGCCCGACAGCGCTGAACACTGAAGCTTTCTTTGGACAA	CASSPTALNTEAFF	2	1.561788680022729E-4	42	TCRBV19-01	TCRBV19	TCRBV19-01				01,02	TCRBD01-01*01	TCRBD01	TCRBD01-01	01				TCRBJ01-01*01	TCRBJ01	TCRBJ01-01	01				6	3	2	5	3	0	39	50	53	58	61	2	In	VDJ
AATGTGAACGCCTTGGAGCTGGACGACTCGGCCCTGTATCTCTGTGCCAGCAGCTTAGCGGGAATGGAGACCCAGTACTTCGGGCCA	CASSLAGMETQYF	1	5.6490228851885945E-5	39	TCRBV05-04*01	TCRBV05	TCRBV05-04	01				TCRBD02-01*02	TCRBD02	TCRBD02-01	02				TCRBJ02-05*01	TCRBJ02	TCRBJ02-05	01				2	0	6	3	3	5	42	-1	56	63	66	1	In	VDJ
TCACCAGGCCTGGGGGACGCAGCCATGTACCTGTGTGCCACCAGCAGAGATACAGGCCTCTACGCTTACGAGCAGTACTTCGGGCCG	CATSRDTGLYAYEQYF	1	3.489102370263544E-5	48	TCRBV15-01*01	TCRBV15	TCRBV15-01	01				TCRBD01-01*01	TCRBD01	TCRBD01-01	01				TCRBJ02-07*01	TCRBJ02	TCRBJ02-07	01				0	1	3	4	10	4	33	50	51	56	66	1	In	VDJ
GCTGGGGGACTCGGCCCTGTATCTCTGTGCCAGGCGAGAGGGACTCGCAGATCTACCTCAGGCAAAAACATTCAGTACTTCGGCGCC		1	1.2959523089550306E-4	56	TCRBV05	TCRBV05	unresolved			TCRBV05-03,TCRBV05-05		TCRBD02-01	TCRBD02	TCRBD02-01				01,02	TCRBJ02-04*01	TCRBJ02	TCRBJ02-04	01				8	6	0	10	17	3	25	33	39	45	62	1	Out	VDJ
GTCTGCTGTACCCTCTCAGACATCTGTGTACTTCTGTGCCAGTAGCGAGTAGGACAGGGGGTTAATCAGCCCCAGCATTTTGGTGAT		1	1.229493216188106E-4	47	TCRBV06-04	TCRBV06	TCRBV06-04				01,02	TCRBD01-01*01	TCRBD01	TCRBD01-01	01				TCRBJ01-05*01	TCRBJ01	TCRBJ01-05	01				9	9	1	1	2	4	34	42	51	61	63	1	Out	VDJ
GTGACCAGTGCCCATCCTGAAGACAGCAGCTTCTACATCTGCAGTGCTAGAGATGGTCGACAGTTATACGAGCAGTACTTCGGGCCG	CSARDGRQLYEQYF	1	1.8276250510904276E-5	42	TCRBV20	TCRBV20	unresolved			TCRBV20-01,TCRBV20-or09_02		TCRBD01-01*01	TCRBD01	TCRBD01-01	01				TCRBJ02-07*01	TCRBJ02	TCRBJ02-07	01				0	5	2	5	3	4	39	53	58	63	66	1	In	VDJ
CTGGAGTCTGCTGCCTCCTCCCAGACATCTGTATATTTCTGCGCCAGCAGTGGAGGGACTTAGGGTCTCGAGCAGTACTTCGGGCCG	CASSGGT*GLEQYF	1	1.345796628530224E-4	42	TCRBV10-01	TCRBV10	TCRBV10-01				01,02	TCRBD02-01	TCRBD02	TCRBD02-01				01,02	TCRBJ02-07*01	TCRBJ02	TCRBJ02-07	01				4	2	0	10	8	6	39	52	54	60	68	1	Stop	VDJ
CTGTGACATCGGCCCAAAAGAACCCGACAGCTTTCTATCTCTGTGCCAGTAGTATCGGGAGCCGCTTACGAGCAGTACTTCGGGCCG		1	1.1796488966129124E-4	40	TCRBV19-01	TCRBV19	TCRBV19-01				01,02	TCRBD02-01*02	TCRBD02	TCRBD02-01	02				TCRBJ02-07*01	TCRBJ02	TCRBJ02-07	01				3	0	8	2	5	4	41	-1	55	61	66	1	Out	VDJ
AATGTGAACGCCTTGGAGCTGGACGACTCGGCCCTGTATCTCTGTGCCAGCAGCCGGCAGGGTCGTGAAAAACTGTTTTTTGGCAGT	CASSRQGREKLFF	2	1.445485267680611E-4	39	TCRBV05-04*01	TCRBV05	TCRBV05-04	01				TCRBD01-01*01	TCRBD01	TCRBD01-01	01				TCRBJ01-04*01	TCRBJ01	TCRBJ01-04	01				4	3	4	3	3	7	42	54	57	62	65	2	In	VDJ
CAGCGCACAGAGCAGGGGGACTCGGCCATGTATCTCTGTGCCAGCAGGTCCCCGGGACGGGCGTCCTACGAGCAGTACTTCGGGCCG	CASRSPGRASYEQYF	1	9.47042071928676E-5	45	TCRBV07-09	TCRBV07	TCRBV07-09				01,03			unresolved		TCRBD01,TCRBD02	TCRBD01-01,TCRBD02-01		TCRBJ02-07*01	TCRBJ02	TCRBJ02-07	01				6	6	0	7	5	1	36	47	53	58	63	1	In	VDJ
TCGGCCCAAAAGAACCCGACAGCTTTCTATCTCTGTGCCAGTAGTCGACGTCCCCGACAGGGTGGTGAAAAACTGTTTTTTGGCAGT	CASSRRPRQGGEKLFF	3	2.7248228034439104E-4	48	TCRBV19-01	TCRBV19	TCRBV19-01				01,02	TCRBD01-01*01	TCRBD01	TCRBD01-01	01				TCRBJ01-04*01	TCRBJ01	TCRBJ01-04	01				5	10	2	3	3	7	33	45	55	62	65	3	In	VDJ
CTGAAGATCCGGTCCACAAAGCTGGAGGACTCAGCCATGTACTTCTGTGCCAGCAGTGGAGACCACAATGAGCAGTTCTTCGGGCCA	CASSGDHNEQFF	1	4.9844319575193476E-5	36	TCRBV02-01*01	TCRBV02	TCRBV02-01	01						unresolved		TCRBD01,TCRBD02	TCRBD01-01,TCRBD02-01		TCRBJ02-01*01	TCRBJ02	TCRBJ02-01	01				4	2	2	7	1	5	45	58	60	63	64	1	In	VDJ
CTCTGAAGATCCAGCGCACAGAGCAGGGGGACTCAGCCGCGTATCTCCGTGCCAGCACCGTAGGGGGATACGCAGTATTTTGGCCCA		1	9.802716183121384E-5	34	TCRBV07-03*03	TCRBV07	TCRBV07-03	03				TCRBD01-01*01	TCRBD01	TCRBD01-01	01				TCRBJ02-03*01	TCRBJ02	TCRBJ02-03	01				7	4	5	2	0	6	47	57	61	-1	66	1	Out	VDJ
CAGCCCTCAGAACCCAGGGACTCAGCTGTGTACTTCTGTGCCAGCAGCCCTACCGGGACAGGGGCCACTGAAGCTTTCTTTGGACAA	CASSPTGTGATEAFF	1	8.30738659586558E-5	45	TCRBV12	TCRBV12	unresolved			TCRBV12-03,TCRBV12-04		TCRBD01-01*01	TCRBD01	TCRBD01-01	01				TCRBJ01-01*01	TCRBJ01	TCRBJ01-01	01				6	7	0	2	1	4	36	47	54	64	65	1	In	VDJ
AGGCTGGAGTCGGCTGCTCCCTCCCAGACATCTGTGTACTTCTGTGCCAGCATTCCTACCGAGGGTGCGTCAGCTTTCTTTGGACAA	CASIPTEGASAFF	1	5.6490228851885945E-5	39	TCRBV06-01*01	TCRBV06	TCRBV06-01	01				TCRBD02-01*02	TCRBD02	TCRBD02-01	02				TCRBJ01-01*01	TCRBJ01	TCRBJ01-01	01				7	8	11	0	6	10	42	52	60	65	71	1	In	VDJ
ATCCGGTCCACAAAGCTGGAGGACTCAGCCATGTACTTCTGTGCCAGCAGGCACCGGGACAGGTCCTACGAGCAGTACTTCGGGCCG	CASRHRDRSYEQYF	1	2.8245114425942972E-5	42	TCRBV02-01*01	TCRBV02	TCRBV02-01	01				TCRBD01-01*01	TCRBD01	TCRBD01-01	01				TCRBJ02-07*01	TCRBJ02	TCRBJ02-07	01				6	5	0	4	0	1	39	50	55	-1	63	1	In	VDJ
GCGTCTGCTGTACCCTCTCAGACATCTGTGTACTTCTGTGCCAGCAGTAAAGTCTTTGAAGGGGCAGATACGCAGTATTTTGGCCCA	CASSKVFEGADTQYF	1	1.1131898038459877E-4	45	TCRBV06-04	TCRBV06	TCRBV06-04				01,02	TCRBD01-01*01	TCRBD01	TCRBD01-01	01				TCRBJ02-03*01	TCRBJ02	TCRBJ02-03	01				5	11	5	2	0	4	36	48	59	-1	64	1	In	VDJ
CGGTCCACAAAGCTGGAGGACTCAGCCATGTACTTCTGTGCCAGCAGCCCACCGGTAGCGGGAGGCTACGAGCAGTACTTCGGGCCG	CASSPPVAGGYEQYF	1	2.8245114425942972E-5	45	TCRBV02-01*01	TCRBV02	TCRBV02-01	01				TCRBD02-01*02	TCRBD02	TCRBD02-01	02				TCRBJ02-07*01	TCRBJ02	TCRBJ02-07	01				6	8	5	1	0	3	36	47	55	-1	65	1	In	VDJ
AGGCTGGAGTCGGCTGCTCCCTCCCAGACATCTGTGTACTTCTGTGCCAGCAGTTGGCAGATGAACACTGAAGCTTTCTTTGGACAA	CASSWQMNTEAFF	1	5.482875153271283E-5	39	TCRBV06-01*01	TCRBV06	TCRBV06-01	01				TCRBD01-01*01	TCRBD01	TCRBD01-01	01				TCRBJ01-01*01	TCRBJ01	TCRBJ01-01	01				5	3	4	5	1	0	42	54	57	60	61	1	In	VDJ
GTGACCAGTGCCCATCCTGAAGACAGCAGCTTCTACATCTGCAGTGCGAGCCCTAGCAGAGGCTACAATGAGCAGTTCTTCGGGCCA	CSASPSRGYNEQFF	1	2.9906591745116088E-5	42	TCRBV20	TCRBV20	unresolved			TCRBV20-01,TCRBV20-or09_02		TCRBD02-01	TCRBD02	TCRBD02-01				01,02	TCRBJ02-01*01	TCRBJ02	TCRBJ02-01	01				6	5	4	7	5	3	39	47	52	57	62	1	In	VDJ
TCGGCTGCTCCCTCCCAGACATCTGTGTACTTCTGTGCCAACTAGGGAGGAGGGGACCGGGTTCGGAACATTCAGTACTTCGGCGCC	CAN*GGGDRVRNIQYF	1	4.15369329793279E-5	48	TCRBV06	TCRBV06	unresolved			TCRBV06-01,TCRBV06-05		TCRBD02-01*02	TCRBD02	TCRBD02-01	02				TCRBJ02-04*01	TCRBJ02	TCRBJ02-04	01				10	4	9	1	16	7	33	40	44	50	66	1	Stop	VDJ
GTGAACGCCTTGTTGCTGGGGGACTCGGCCCTCTATCTCTGTGCCAGCAGCTTCTTTGGGCGTAGCACTGAAGCTTTCTTTGGACAA	CASSFFGRSTEAFF	1	3.489102370263544E-5	42	TCRBV05-06*01	TCRBV05	TCRBV05-06	01				TCRBD01-01*01	TCRBD01	TCRBD01-01	01				TCRBJ01-01*01	TCRBJ01	TCRBJ01-01	01				2	4	8	0	4	4	39	53	57	61	65	1	In	VDJ
ATCCAGCCCTCAGAACCCAGGGACTCAGCTGTGTACTTCTGTGCCAGCAGTTTAGCAGAGATTGGAAACACCATATATTTTGGAGAG	CASSLAEIGNTIYF	2	1.8442398242821587E-4	42	TCRBV12	TCRBV12	unresolved			TCRBV12-03,TCRBV12-04		TCRBD02-01*02	TCRBD02	TCRBD02-01	02				TCRBJ01-03*01	TCRBJ01	TCRBJ01-03	01				0	1	11	2	2	3	39	56	57	60	62	2	In	VDJ
GTGACCAGTGCCCATCCTGAAGACAGCAGCTTCTACATCTGCAGTACAGGAATACAGGGGGCTCTCACTGAAGCTTTCTTTGGACAA	CSTGIQGALTEAFF	1	2.4922159787596738E-5	42	TCRBV20	TCRBV20	unresolved			TCRBV20-01,TCRBV20-or09_02		TCRBD01-01*01	TCRBD01	TCRBD01-01	01				TCRBJ01-01*01	TCRBJ01	TCRBJ01-01	01				8	8	3	0	3	4	39	45	53	62	65	1	In	VDJ
CCCTCAGAACCCAGGGACTCAGCTGTGTACTTCTGTGCCAGCAGTTTAAGTAAGATTGCGGGAGGGAAAGGCTACACCTTCGGTTCG	CASSLSKIAGGKGYTF	1	6.812057008609776E-5	48	TCRBV12	TCRBV12	unresolved			TCRBV12-03,TCRBV12-04		TCRBD02-01*02	TCRBD02	TCRBD02-01	02				TCRBJ01-02*01	TCRBJ01	TCRBJ01-02	01				2	9	7	0	3	8	33	48	57	66	69	1	In	VDJ
AGGTAGTGCGAGGAGATTCGGCAGCTTATTTCTGTGCCAGCTCACCTGATACGACGGGAGTGAACCTACGAGCAGTACTTCGGGCCG		1	7.31050020436171E-5	49	TCRBV18-01*01	TCRBV18	TCRBV18-01	01				TCRBD02-01*02	TCRBD02	TCRBD02-01	02				TCRBJ02-07*01	TCRBJ02	TCRBJ02-07	01				3	8	8	2	4	2	32	46	54	60	64	1	Out	VDJ
GTGACCAGTGCCCATCCTGAAGACAGCAGCTTCTACATCTGCAGTGCCGTGAACCACCACTCCTACAATGAGCAGTTCTTCGGGCCA	CSAVNHHSYNEQFF	1	2.9906591745116088E-5	42	TCRBV20	TCRBV20	unresolved			TCRBV20-01,TCRBV20-or09_02				unresolved		TCRBD01,TCRBD02	TCRBD01-01,TCRBD02-01		TCRBJ02-01*01	TCRBJ02	TCRBJ02-01	01				6	3	2	8	7	0	39	47	50	52	59	1	In	VDJ
GCCCAAAAGAACCCGACAGCTTTCTATCTCTGTGCCAGTAGTAACCGGGACAGGGGATTGGGGAGACAGCCCCAGCATTTTGGTGAT	CASSNRDRGLGRQPQHF	2	1.6116329995979225E-4	51	TCRBV19-01	TCRBV19	TCRBV19-01				01,02	TCRBD01-01*01	TCRBD01	TCRBD01-01	01				TCRBJ01-05*01	TCRBJ01	TCRBJ01-05	01				4	3	0	2	10	7	30	43	46	56	66	2	In	VDJ
GCCTTGGAGCTGGACGACTCGGCCCTGTATCTCTGTGCCAGCAGCCCGGACAGAGGTTCGGCGCAGAAGGCCTACACCTTCGGTTCG	CASSPDRGSAQKAYTF	1	6.645909276692464E-5	48	TCRBV05-04*01	TCRBV05	TCRBV05-04	01				TCRBD01-01*01	TCRBD01	TCRBD01-01	01				TCRBJ01-02*01	TCRBJ01	TCRBJ01-02	01				4	2	1	5	18	10	33	45	47	53	71	1	In	VDJ
GGAGTCGCCCAGCCCCAACCAGACCTCTCTGTACTTCTGTGCCAGCAGTTTATCGGCCAGGGGACCTACGAGCAGTACTTCGGGCCG		1	2.4922159787596738E-5	44	TCRBV27-01*01	TCRBV27	TCRBV27-01	01				TCRBD01-01*01	TCRBD01	TCRBD01-01	01				TCRBJ02-07*01	TCRBJ02	TCRBJ02-07	01				0	3	4	2	1	2	37	54	57	63	64	1	Out	VDJ
ATCCGCTCACCAGGCCTGGGGGACGCAGCCATGTACCTGTGTGCCACCAGCAGAGCTAGGGGTTCCTACGAGCAGTACTTCGGGCCG	CATSRARGSYEQYF	1	3.322954638346232E-5	42	TCRBV15-01*01	TCRBV15	TCRBV15-01	01				TCRBD01-01*01	TCRBD01	TCRBD01-01	01				TCRBJ02-07*01	TCRBJ02	TCRBJ02-07	01				1	2	5	2	1	1	39	55	57	62	63	1	In	VDJ
CTCAGGCTGCTGTCGGCTGCTCCCTCCCAGACATCTGTGTACTTCTGTGCCAGCAGCCCACAGGGGAATGAGCAGTTCTTCGGGCCA	CASSPQGNEQFF	1	4.6521364936847245E-5	36	TCRBV06-05*01	TCRBV06	TCRBV06-05	01				TCRBD01-01*01	TCRBD01	TCRBD01-01	01				TCRBJ02-01*01	TCRBJ02	TCRBJ02-01	01				6	3	3	2	0	7	45	56	59	-1	66	1	In	VDJ
ACCTTGGAGATCCAGCGCACAGAGCAGGGGGACTCGGCCATGTATCTCTGTGCCAGCAGCTTAGGTTACGAGCAGTACTTCGGGCCG	CASSLGYEQYF	1	9.138125255452138E-5	33	TCRBV07-09	TCRBV07	TCRBV07-09				01,03			unresolved					TCRBJ02-07*01	TCRBJ02	TCRBJ02-07	01				1	0	0	0	2	4	48	-1	-1	64	66	1	In	VJ
AGTGCCCATCCTGAAGACAGCAGCTTCTACATCTGCAGTGCTAGACCGGACGGGAGCTCCTATAATTCACCCCTCCACTTTGGGAAC	CSARPDGSSYNSPLHF	1	1.9937727830077392E-5	48	TCRBV20	TCRBV20	unresolved			TCRBV20-01,TCRBV20-or09_02		TCRBD02-01*02	TCRBD02	TCRBD02-01	02				TCRBJ01-06*01	TCRBJ01	TCRBJ01-06	01				2	5	8	2	0	0	33	45	50	-1	56	1	In	VDJ
CCAGAAGACTCAGCCCTGTATCTCTGCGCCAGCAGCCAAATCGGAAAGACTAGTACTAGCTACACAGATACGCAGTATTTTGGCCCA	CASSQIGKTSTSYTDTQYF	1	4.3198410298501014E-5	57	TCRBV04-01*01	TCRBV04	TCRBV04-01	01				TCRBD02-01	TCRBD02	TCRBD02-01				01,02	TCRBJ02-03*01	TCRBJ02	TCRBJ02-03	01				2	8	2	8	9	2	24	39	47	53	62	1	In	VDJ
CGGCTGCTCCCTCCCAGACATCTGTGTACTTCTGTGCCAGCAGCCTACATTGACTAGCGGCTCACAGATACGCAGTATTTTGGCCCA		1	4.6521364936847245E-5	49	TCRBV06	TCRBV06	unresolved			TCRBV06-01,TCRBV06-05		TCRBD02-01	TCRBD02	TCRBD02-01				01,02	TCRBJ02-03*01	TCRBJ02	TCRBJ02-03	01				6	8	2	5	2	2	32	43	51	60	62	1	Out	VDJ
ATCCAGCGCACACAGCAGGAGGACTCGGCCGTGTATCTCTGTGCCAGCAGCCTGGGACAGCCATACAATGAGCAGTTCTTCGGGCCA	CASSLGQPYNEQFF	1	1.1962636698046435E-4	42	TCRBV07-02*01	TCRBV07	TCRBV07-02	01				TCRBD01-01*01	TCRBD01	TCRBD01-01	01				TCRBJ02-01*01	TCRBJ02	TCRBJ02-01	01				5	2	0	5	3	4	39	51	53	60	63	1	In	VDJ
ACTCTGACAGTGACCAGTGCCCATCCTGAAGACAGCAGCTTCTACATCTGCAGTGCTTACAAGGGAAACACCATATATTTTGGAGAG	CSAYKGNTIYF	1	1.1298045770377189E-4	33	TCRBV20-01*01	TCRBV20	TCRBV20-01	01				TCRBD01-01*01	TCRBD01	TCRBD01-01	01				TCRBJ01-03*01	TCRBJ01	TCRBJ01-03	01				5	1	3	6	2	4	48	57	58	61	63	1	In	VDJ
CTGACGATCCAGCGCACACAGCAGGAGGACTCGGCCGTGTATCTCTGTGCCAGCAGCTTAAGGGGCTATGGCTACACCTTCGGTTCG	CASSLRGYGYTF	1	7.975091132030957E-5	36	TCRBV07-02*01	TCRBV07	TCRBV07-02	01				TCRBD01-01*01	TCRBD01	TCRBD01-01	01				TCRBJ01-02*01	TCRBJ01	TCRBJ01-02	01				2	0	5	2	0	4	45	-1	60	-1	65	1	In	VDJ
ACGATCCAGCGCACACAGCAGGAGGACTCGGCCGTGTATCTCTGTGCCAGCAGCTTAGGGCAGGCAACGGAGCAGTACTTCGGGCCG	CASSLGQATEQYF	1	7.144352472444399E-5	39	TCRBV07-02*01	TCRBV07	TCRBV07-02	01				TCRBD01-01*01	TCRBD01	TCRBD01-01	01				TCRBJ02-07*01	TCRBJ02	TCRBJ02-07	01				1	2	4	4	5	7	42	58	60	64	69	1	In	VDJ
ATGTGAGTGCCTTGGAGCTGGGGGACTCGGCCCTGTATCTCTGTGCCGGAGTTACGGGATTTTTGAGAGACCCAGTACTTCGGGCCA		1	5.6490228851885945E-5	40	TCRBV05-03	TCRBV05	TCRBV05-03				01,02	TCRBD02-01*02	TCRBD02	TCRBD02-01	02				TCRBJ02-05*01	TCRBJ02	TCRBJ02-05	01				10	7	8	3	6	4	41	47	54	59	65	1	Out	VDJ
GAGTCGCCCAGCCCCAACCAGACCTCTCTGTACTTCTGTGCCAGCAGTTTAATGTTGACGGGGAACACTGAAGCTTTCTTTGGACAA	CASSLMLTGNTEAFF	1	3.322954638346232E-5	45	TCRBV27-01*01	TCRBV27	TCRBV27-01	01				TCRBD02-01	TCRBD02	TCRBD02-01				01,02	TCRBJ01-01*01	TCRBJ01	TCRBJ01-01	01				2	7	8	4	0	1	36	51	58	-1	62	1	In	VDJ
GATCCAGCGCACAGAGCAGCGGGACTCGGCCATGTATCGCTGTGCCAGCAGCTTACCTGGGTCAAAAACATTCAGTACTTCGGCGCC		1	7.144352472444399E-5	41	TCRBV07-06*01	TCRBV07	TCRBV07-06	01						unresolved		TCRBD01,TCRBD02	TCRBD01-01,TCRBD02-01		TCRBJ02-04*01	TCRBJ02	TCRBJ02-04	01				2	3	0	9	1	3	40	55	58	61	62	1	Out	VDJ
CTGACGATCCAGCGCACACAGCAGGAGGACTCGGCCGTGTATCTCTGTGCCAGCAGCCGGGCGGGAGATACGCAGTATTTTGGCCCA	CASSRAGDTQYF	1	9.47042071928676E-5	36	TCRBV07-02*01	TCRBV07	TCRBV07-02	01				TCRBD02-01	TCRBD02	TCRBD02-01				01,02	TCRBJ02-03*01	TCRBJ02	TCRBJ02-03	01				5	3	7	4	0	5	45	57	60	-1	65	1	In	VDJ
AGCACCTTGGAGCTGGGGGACTCGGCCCTTTATCTTTGCGCCAGCAGCAACAATACCCAGCGGGGGAAGACCCAGTACTTCGGGCCA	CASSNNTQRGKTQYF	1	2.9906591745116088E-5	45	TCRBV05-01*01	TCRBV05	TCRBV05-01	01				TCRBD02-01*01	TCRBD02	TCRBD02-01	01				TCRBJ02-05*01	TCRBJ02	TCRBJ02-05	01				4	10	6	2	1	6	36	48	58	66	67	1	In	VDJ
CACAGAGCAGCGGGACTCAGCCATGTATCGCTGTGCCAGCAGCCACTCAGCGGGACTGGACCCCCATACGAGCAGTACTTCGGGCCG		1	6.313613812857841E-5	50	TCRBV07-07*01	TCRBV07	TCRBV07-07	01				TCRBD02-01*02	TCRBD02	TCRBD02-01	02				TCRBJ02-07*01	TCRBJ02	TCRBJ02-07	01				5	5	6	3	11	4	31	43	48	55	66	1	Out	VDJ
ACTGTGACATCGGCCCAAAAGAACCCGACAGCTTTCTATCTCTGTGCCAGTAGTAGGAGGGGATCCACTGAAGCTTTCTTTGGACAA	CASSRRGSTEAFF	2	1.5119443604475356E-4	39	TCRBV19-01	TCRBV19	TCRBV19-01				01,02	TCRBD02-01*02	TCRBD02	TCRBD02-01	02				TCRBJ01-01*01	TCRBJ01	TCRBJ01-01	01				4	0	10	0	4	4	42	-1	55	61	65	2	In	VDJ
TGCAGCAAGAAGACTCAGCTGCGTATCTCTGCACCAGCAGCCAAGTCCCTCTAGCGGGGGGCCCCCGGGGAGCTGTTTTTTGGAGAA		1	2.6583637106769857E-5	52	TCRBV01-01*01	TCRBV01	TCRBV01-01	01				TCRBD02-01*01	TCRBD02	TCRBD02-01	01				TCRBJ02-02*01	TCRBJ02	TCRBJ02-02	01				1	5	4	1	3	6	29	45	50	61	64	1	Out	VDJ
GTGAACGCCTTGTTGCTGGGGGACTCGGCCCTCTATCTCTGTGCCAGCAGCTTGTGGGTCACGCCAGATACGCAGTATTTTGGCCCA	CASSLWVTPDTQYF	1	3.489102370263544E-5	42	TCRBV05-06*01	TCRBV05	TCRBV05-06	01						unresolved		TCRBD01,TCRBD02	TCRBD01-01,TCRBD02-01		TCRBJ02-03*01	TCRBJ02	TCRBJ02-03	01				1	1	0	9	6	4	39	54	55	58	64	1	In	VDJ
CAGCGCACAGAGCAGGGGGACTCGGCCATGTATCTCTGTGCCAGCAGCTTAGTAACAGGGATCAATGAAAAACTGTTTTTTGGCAGT	CASSLVTGINEKLFF	3	2.1433057417333197E-4	45	TCRBV07-09	TCRBV07	TCRBV07-09				01,03	TCRBD01-01*01	TCRBD01	TCRBD01-01	01				TCRBJ01-04*01	TCRBJ01	TCRBJ01-04	01				1	2	3	3	3	5	36	52	54	60	63	3	In	VDJ
AGGATCCAGCAGGTAGTGCGAGGAGATTCGGCAGCTTATTTCTGTGCCAGCTCACCAGGGGCGAACACTGAAGCTTTCTTTGGACAA	CASSPGANTEAFF	1	9.802716183121384E-5	39	TCRBV18-01*01	TCRBV18	TCRBV18-01	01				TCRBD01-01*01	TCRBD01	TCRBD01-01	01				TCRBJ01-01*01	TCRBJ01	TCRBJ01-01	01				2	0	7	0	0	1	42	-1	57	-1	62	1	In	VDJ
ACGATCCAGCGCACACAGCAGGAGGACTCGGCCGTGTATCTCTGTGCCAGCAGCACTCCCCTGGGCACTGAAGCTTTCTTTGGACAA	CASSTPLGTEAFF	1	9.47042071928676E-5	39	TCRBV07-02*01	TCRBV07	TCRBV07-02	01						unresolved		TCRBD01,TCRBD02	TCRBD01-01,TCRBD02-01		TCRBJ01-01*01	TCRBJ01	TCRBJ01-01	01				5	8	0	9	0	4	42	54	62	-1	65	1	In	VDJ
CAGAACCCAGGGACTCAGCTGTGTACTTCTGTGCCAGCAGTTTACGTGTCTAGCGGGAGTAAGGTATACGAGCAGTACTTCGGGCCG		1	6.14746608094053E-5	52	TCRBV12	TCRBV12	unresolved			TCRBV12-03,TCRBV12-04		TCRBD02-01*02	TCRBD02	TCRBD02-01	02				TCRBJ02-07*01	TCRBJ02	TCRBJ02-07	01				2	5	4	2	7	4	29	44	49	59	66	1	Out	VDJ
CATCCTGAAGACAGCAGCTTCTACATCTGCAGTGCTCGACTAGACTTCTCTAGCGGGGCTAGCACAGATACGCAGTATTTTGGCCCA	CSARLDFSSGASTDTQYF	1	2.3260682468423623E-5	54	TCRBV20	TCRBV20	unresolved			TCRBV20-01,TCRBV20-or09_02		TCRBD02-01*01	TCRBD02	TCRBD02-01	01				TCRBJ02-03*01	TCRBJ02	TCRBJ02-03	01				5	13	4	3	2	0	27	36	49	58	60	1	In	VDJ
CTGCAGCCAGAAGACTCGGCCCTGTATCTCTGCGCCAGCAGCCAAGAGAAAGGGACTAGTAATAAATACATTCAGTACTTCGGCGCC	CASSQEKGTSNKYIQYF	1	4.3198410298501014E-5	51	TCRBV04-03*01	TCRBV04	TCRBV04-03	01				TCRBD02-01	TCRBD02	TCRBD02-01				01,02	TCRBJ02-04*01	TCRBJ02	TCRBJ02-04	01				0	4	0	8	8	8	30	47	51	59	67	1	In	VDJ
CGCACAGAGCAGGGGGACTCGGCCATGTATCTCTGTGCCAGCGAGCCTTGGGGGGGGGCCGCGCCCTACGAGCAGTACTTCGGGCCG	CASEPWGGAAPYEQYF	1	8.971977523534826E-5	48	TCRBV07-09	TCRBV07	TCRBV07-09				01,03	TCRBD02-01*01	TCRBD02	TCRBD02-01	01				TCRBJ02-07*01	TCRBJ02	TCRBJ02-07	01				8	7	9	0	8	2	33	42	49	56	64	1	In	VDJ
CGCTCACCAGGCCTGGGGGACGCAGCCATGTACCTGTGTGCCACCAGCAGAGCTCGGGAACCCAAAAACATTCAGTACTTCGGCGCC	CATSRAREPKNIQYF	1	3.9875455660154784E-5	45	TCRBV15-01*01	TCRBV15	TCRBV15-01	01				TCRBD02-01*02	TCRBD02	TCRBD02-01	02				TCRBJ02-04*01	TCRBJ02	TCRBJ02-04	01				1	2	8	3	2	2	36	52	54	59	61	1	In	VDJ
CTGACAGTGACCAGTGCCCATCCTGAAGACAGCAGCTTCTACATCTGCAGTGGGGGGAGGGGCACAGATACGCAGTATTTTGGCCCA	CSGGRGTDTQYF	1	2.3260682468423623E-5	36	TCRBV20	TCRBV20	unresolved			TCRBV20-01,TCRBV20-or09_02		TCRBD02-01*02	TCRBD02	TCRBD02-01	02				TCRBJ02-03*01	TCRBJ02	TCRBJ02-03	01				7	2	9	0	0	1	45	52	54	-1	61	1	In	VDJ
ACTCTGAAGATCCAGCGCACAGAGCAGGGGGACTCAGCCGTGTATCTCCGTGCCAGCTGTGGGTTCGGTGAAGCTTTCTTTGGACAA	RASCGFGEAFF	1	9.304272987369449E-5	33	TCRBV07-03*02	TCRBV07	TCRBV07-03	02						unresolved		TCRBD01,TCRBD02	TCRBD01-01,TCRBD02-01		TCRBJ01-01*01	TCRBJ01	TCRBJ01-01	01				8	3	0	9	5	7	48	57	60	63	68	1	In	VDJ
TCCAGCGCACAGAGCAGGGGGACTCGGCCATGTATCTCTGTGCCAGCAGCCCGCGGACAGGGGGAGTACGAGCAGTACTTCGGGCCG		1	8.971977523534826E-5	43	TCRBV07-09	TCRBV07	TCRBV07-09				01,03	TCRBD01-01*01	TCRBD01	TCRBD01-01	01				TCRBJ02-07*01	TCRBJ02	TCRBJ02-07	01				5	4	1	1	2	4	38	50	54	64	66	1	Out	VDJ
ACAGAGCAGCGGGACTCGGCCATGTATCGCTGTGCCAGCAGCTTAGAAGCGGGAGCGACGAACACCGGGGAGCTGTTTTTTGGAGAA	CASSLEAGATNTGELFF	1	7.808943400113645E-5	51	TCRBV07-06*01	TCRBV07	TCRBV07-06	01				TCRBD02-01*02	TCRBD02	TCRBD02-01	02				TCRBJ02-02*01	TCRBJ02	TCRBJ02-02	01				1	1	6	2	3	0	30	46	47	55	58	1	In	VDJ
ATCCAGCCCTCAGAACCCAGGGACTCAGCTGTGTATTTTTGTGCTAGTGGTTTGGCCACAGGGGTACGTGGCTACACCTTCGGTTCG	CASGLATGVRGYTF	1	1.2959523089550306E-4	42	TCRBV12-05*01	TCRBV12	TCRBV12-05	01				TCRBD01-01*01	TCRBD01	TCRBD01-01	01				TCRBJ01-02*01	TCRBJ01	TCRBJ01-02	01				1	2	3	2	4	7	39	55	57	64	68	1	In	VDJ
TCCACAAAGCTGGAGGACTCAGCCATGTACTTCTGTGCCAGCAGACTGGAGACGGGGCCTAGCACAGATACGCAGTATTTTGGCCCA	CASRLETGPSTDTQYF	1	3.655250102180855E-5	48	TCRBV02-01*01	TCRBV02	TCRBV02-01	01						unresolved		TCRBD01,TCRBD02	TCRBD01-01,TCRBD02-01		TCRBJ02-03*01	TCRBJ02	TCRBJ02-03	01				6	9	7	0	2	0	33	44	53	58	60	1	In	VDJ
ATCCTGGAGTCGCCCAGCCCCAACCAGACCTCTCTGTACTTCTGTGCCAGCAGTCCCGACAGTAACACTGAAGCTTTCTTTGGACAA	CASSPDSNTEAFF	1	3.1568069064289206E-5	39	TCRBV27-01*01	TCRBV27	TCRBV27-01	01				TCRBD01-01*01	TCRBD01	TCRBD01-01	01				TCRBJ01-01*01	TCRBJ01	TCRBJ01-01	01				5	3	2	5	1	2	42	54	57	62	63	1	In	VDJ
ATCCAGCGCACACAGCAGGAGGACTCGGCCGTGTATCTCTGTGCCAGCAGCTTTGGTTCGGCGGGAGACGAGCAGTACTTCGGGCCG	CASSFGSAGDEQYF	1	6.812057008609776E-5	42	TCRBV07-02*01	TCRBV07	TCRBV07-02	01				TCRBD02-01*02	TCRBD02	TCRBD02-01	02				TCRBJ02-07*01	TCRBJ02	TCRBJ02-07	01				3	7	7	2	0	5	39	53	60	-1	67	1	In	VDJ
ATCCGGTCCACAAAGCTGGAGGACTCAGCCATGTACTTCTGTGCCAGCAGACCGCCGGTTCAGAACACTGAAGCTTTCTTTGGACAA	CASRPPVQNTEAFF	1	3.655250102180855E-5	42	TCRBV02-01*01	TCRBV02	TCRBV02-01	01				TCRBD02-01	TCRBD02	TCRBD02-01				01,02	TCRBJ01-01*01	TCRBJ01	TCRBJ01-01	01				6	5	8	5	4	1	39	50	55	58	62	1	In	VDJ
AATGTGAACGCCTTGGAGCTGGACGACTCGGCCCTGTATCTCTGTGCCAGCAGCTTGGGGGGCAAAGGTGAAGCTTTCTTTGGACAA	CASSLGGKGEAFF	1	7.808943400113645E-5	39	TCRBV05-04*01	TCRBV05	TCRBV05-04	01				TCRBD01-01*01	TCRBD01	TCRBD01-01	01				TCRBJ01-01*01	TCRBJ01	TCRBJ01-01	01				0	0	7	0	5	7	42	-1	58	63	68	1	In	VDJ
GCTGCTCCCTCCCAGACATCTGTGTACTTCTGTGCCAGCAGCGACAGTCCCTATCCCCACCTGAACACTGAAGCTTTCTTTGGACAA	CASSDSPYPHLNTEAFF	1	6.14746608094053E-5	51	TCRBV06	TCRBV06	unresolved			TCRBV06-01,TCRBV06-05,TCRBV06-06		TCRBD01-01*01	TCRBD01	TCRBD01-01	01				TCRBJ01-01*01	TCRBJ01	TCRBJ01-01	01				6	1	2	5	14	0	30	41	42	47	61	1	In	VDJ
GAGATCCAGCGCACAGAGCAGGGGGACTCGGCCATGTATCTCTGTGCCAGCAGCTTAATCAGTGGATCTGGCTACACCTTCGGTTCG	CASSLISGSGYTF	1	9.968863915038695E-5	39	TCRBV07-09	TCRBV07	TCRBV07-09				01,03			unresolved		TCRBD01,TCRBD02	TCRBD01-01,TCRBD02-01		TCRBJ01-02*01	TCRBJ01	TCRBJ01-02	01				2	6	1	8	2	7	42	57	63	66	68	1	In	VDJ
ATCAATTCCCTGGAGCTTGGTGACTCTGCTGTGTATTTCTGTGCCAGCAGCCCTCGGACAGGGAGTCAGCCCCAGCATTTTGGTGAT	CASSPRTGSQPQHF	1	3.489102370263544E-5	42	TCRBV03	TCRBV03	unresolved			TCRBV03-01,TCRBV03-02		TCRBD01-01*01	TCRBD01	TCRBD01-01	01				TCRBJ01-05*01	TCRBJ01	TCRBJ01-05	01				4	3	1	3	2	6	39	52	55	63	65	1	In	VDJ
GAGTCCGCCAGCACCAACCAGACATCTATGTACCTCTGTGCCAGCAGTACCCCGACAGGCCTGTCCTATGGCTACACCTTCGGTTCG	CASSTPTGLSYGYTF	1	1.2627227625715683E-4	45	TCRBV28-01*01	TCRBV28	TCRBV28-01	01				TCRBD01-01*01	TCRBD01	TCRBD01-01	01				TCRBJ01-02*01	TCRBJ01	TCRBJ01-02	01				5	5	2	4	6	4	36	48	53	59	65	1	In	VDJ
CGCTCACCAGGCCTGGGGGACGCAGCCATGTACCTGTGTGCCACCAGCAGAGACGGGACTAGCGGGAGTGAGCAGTTCTTCGGGCCA	CATSRDGTSGSEQFF	1	5.482875153271283E-5	45	TCRBV15-01*01	TCRBV15	TCRBV15-01	01				TCRBD02-01*02	TCRBD02	TCRBD02-01	02				TCRBJ02-01*01	TCRBJ02	TCRBJ02-01	01				0	1	0	2	0	9	36	53	54	-1	68	1	In	VDJ
ACAGTGACCAGTGCCCATCCTGAAGACAGCAGCTTCTACATCTGCAGTGCTAGAGAGGGGCTTGTGACTGAAGCTTTCTTTGGACAA	CSAREGLVTEAFF	1	2.3260682468423623E-5	39	TCRBV20	TCRBV20	unresolved			TCRBV20-01,TCRBV20-or09_02		TCRBD01-01*01	TCRBD01	TCRBD01-01	01				TCRBJ01-01*01	TCRBJ01	TCRBJ01-01	01				0	0	7	0	5	5	42	-1	56	61	66	1	In	VDJ
GCCTTGTTGCTGGGGGACTCGGCCCTCTATCTCTGTGCCAGCAGCTTTGTCACTAGCGGGAGGGTAGATACGCAGTATTTTGGCCCA	CASSFVTSGRVDTQYF	1	3.322954638346232E-5	48	TCRBV05-06*01	TCRBV05	TCRBV05-06	01				TCRBD02-01*02	TCRBD02	TCRBD02-01	02				TCRBJ02-03*01	TCRBJ02	TCRBJ02-03	01				2	4	3	0	1	5	33	47	51	64	65	1	In	VDJ
ACCTTGGAGCTGGGGGACTCGGCCCTTTATCTTTGCGCCAGCAGCTTGCTACAGGGAGGCGGCACAGATACGCAGTATTTTGGCCCA	CASSLLQGGGTDTQYF	1	4.15369329793279E-5	48	TCRBV05-01*01	TCRBV05	TCRBV05-01	01						unresolved		TCRBD01,TCRBD02	TCRBD01-01,TCRBD02-01		TCRBJ02-03*01	TCRBJ02	TCRBJ02-03	01				1	2	3	3	5	1	33	48	50	56	61	1	In	VDJ
ATCCAGCAGGTAGTGCGAGGAGATTCGGCAGCTTATTTCTGTGCCAGCTCACACCGGGACAGGGGGGCAGAAGCTTTCTTTGGACAA	CASSHRDRGAEAFF	1	9.47042071928676E-5	42	TCRBV18-01*01	TCRBV18	TCRBV18-01	01				TCRBD01-01*01	TCRBD01	TCRBD01-01	01				TCRBJ01-01*01	TCRBJ01	TCRBJ01-01	01				4	3	0	1	3	8	39	52	55	66	69	1	In	VDJ
GCCTTGGAGCTGGACGACTCGGCCCTGTATCTCTGTGCCAGCAGGGCCGGACAGGGGGTTTATAATTCACCCCTCCACTTTGGGAAC	CASRAGQGVYNSPLHF	1	6.14746608094053E-5	48	TCRBV05-04*01	TCRBV05	TCRBV05-04	01				TCRBD01-01*01	TCRBD01	TCRBD01-01	01				TCRBJ01-06*01	TCRBJ01	TCRBJ01-06	01				5	4	1	1	2	4	33	44	48	58	60	1	In	VDJ
ATGAATGTGAGCACCTTGGAGCTGGGGGACTCGGCCCTTTATCTTTGCGCCAGCAGCTTGAATAGCGCCGAGCAGTACTTCGGGCCG	CASSLNSAEQYF	1	3.1568069064289206E-5	36	TCRBV05-01*01	TCRBV05	TCRBV05-01	01				TCRBD02-01	TCRBD02	TCRBD02-01				01,02	TCRBJ02-07*01	TCRBJ02	TCRBJ02-07	01				1	2	5	6	1	6	45	60	62	67	68	1	In	VDJ
CAGCCTGCAAAGCTTGAGGACTCGGCCGTGTATCTCTGTGCCAGCAGCTTAAGGACTAGCGCCTCCTACGAGCAGTACTTCGGGCCG	CASSLRTSASYEQYF	1	7.144352472444399E-5	45	TCRBV11-02*02	TCRBV11	TCRBV11-02	02				TCRBD02-01	TCRBD02	TCRBD02-01				01,02	TCRBJ02-07*01	TCRBJ02	TCRBJ02-07	01				2	1	1	6	1	0	36	51	52	61	62	1	In	VDJ
AACGCCTTGGAGCTGGACGACTCGGCCCTGTATCTCTGTGCCAGCAGCTGGACCACATCGGGGCCCTACGAGCAGTACTTCGGGCCG	CASSWTTSGPYEQYF	1	5.815170617105906E-5	45	TCRBV05-04*01	TCRBV05	TCRBV05-04	01						unresolved		TCRBD01,TCRBD02	TCRBD01-01,TCRBD02-01		TCRBJ02-07*01	TCRBJ02	TCRBJ02-07	01				3	10	7	0	0	2	36	49	59	-1	64	1	In	VDJ
ATCCAGCCTGCAAAGCTTGAGGACTCGGCCGTGTATCTCTGTGCCAGCAGGCCTCCCAGCGGCACCGGGGAGCTGTTTTTTGGAGAA	CASRPPSGTGELFF	1	9.802716183121384E-5	42	TCRBV11-02*02	TCRBV11	TCRBV11-02	02				TCRBD02-01	TCRBD02	TCRBD02-01				01,02	TCRBJ02-02*01	TCRBJ02	TCRBJ02-02	01				6	7	6	5	0	4	39	50	57	-1	62	1	In	VDJ
GAGTCGGCTGCTCCCTCCCAGACATCTGTGTACTTCTGTGCCAGCAGTGAAGCAGCGGGGGGGCCCGGGGAGCTGTTTTTTGGAGAA	CASSEAAGGPGELFF	1	5.482875153271283E-5	45	TCRBV06-01*01	TCRBV06	TCRBV06-01	01				TCRBD02-01*01	TCRBD02	TCRBD02-01	01				TCRBJ02-02*01	TCRBJ02	TCRBJ02-02	01				0	0	6	0	1	6	36	-1	53	63	64	1	In	VDJ
AGCTTGGTGACTCTGCTGTGTATTTCTGTGCCAGCAGCCACTTGCCTCTAAGCCCCAGCGGCCCTCCGGGGCCAGTACTTCGGGCCA		1	2.3260682468423623E-5	55	TCRBV03	TCRBV03	unresolved			TCRBV03-01,TCRBV03-02		TCRBD02-01	TCRBD02	TCRBD02-01				01,02	TCRBJ02-05*01	TCRBJ02	TCRBJ02-05	01				3	16	6	5	10	10	26	40	56	61	71	1	Out	VDJ
ACCTTGGAGCTGGGGGACTCGGCCCTTTATCTTTGCGCCAGCAGCGTAGGGACACCTTCGAGCAATCAGCCCCAGCATTTTGGTGAT	CASSVGTPSSNQPQHF	1	4.485988761767413E-5	48	TCRBV05-01*01	TCRBV05	TCRBV05-01	01				TCRBD01-01*01	TCRBD01	TCRBD01-01	01				TCRBJ01-05*01	TCRBJ01	TCRBJ01-05	01				4	3	0	6	6	1	33	45	48	54	60	1	In	VDJ
ACCCTGCAGCCAGAAGACTCGGCCCTGTATCTCTGTGCCAGCAGCCAAGCGGGACAGGGGGACACCGGGGAGCTGTTTTTTGGAGAA	CASSQAGQGDTGELFF	1	3.489102370263544E-5	48	TCRBV04-02*01	TCRBV04	TCRBV04-02	01				TCRBD01-01*01	TCRBD01	TCRBD01-01	01				TCRBJ02-02*01	TCRBJ02	TCRBJ02-02	01				1	1	0	1	0	3	33	49	50	-1	61	1	In	VDJ
CAGTGCCCATCCTGAAGACAGCAGCTTCTACATCTGCAGTGCTATTTAATAGGACCCATGAACACCGGGGAGCTGTTTTTTGGAGAA		1	2.3260682468423623E-5	47	TCRBV20	TCRBV20	unresolved			TCRBV20-01,TCRBV20-or09_02				unresolved		TCRBD01,TCRBD02	TCRBD01-01,TCRBD02-01		TCRBJ02-02*01	TCRBJ02	TCRBJ02-02	01				4	7	1	7	4	1	34	44	51	55	59	1	Out	VDJ
CTGGAGTTGGCTGCTCCCTCCCAGACATCTGTGTACTTCTGTGCCAGCAGTTCTACGACAGGGAGCGATGGCTACACCTTCGGTTCG	CASSSTTGSDGYTF	1	7.808943400113645E-5	42	TCRBV06-06	TCRBV06	TCRBV06-06				01,02	TCRBD01-01*01	TCRBD01	TCRBD01-01	01				TCRBJ01-02*01	TCRBJ01	TCRBJ01-02	01				4	4	2	3	4	6	39	52	56	63	67	1	In	VDJ
GAACCCAGGGACTCAGCTGTGTACTTCTGTGCCAGCAGTTTAAGTAGGGGGAACAGGGATAGCAATCAGCCCCAGCATTTTGGTGAT	CASSLSRGNRDSNQPQHF	1	8.473534327782891E-5	54	TCRBV12	TCRBV12	unresolved			TCRBV12-03,TCRBV12-04		TCRBD01-01*01	TCRBD01	TCRBD01-01	01				TCRBJ01-05*01	TCRBJ01	TCRBJ01-05	01				2	10	3	3	1	0	27	42	52	58	59	1	In	VDJ
AAGATCCAGCCCTCAGAACCCAGGGACTCAGCTGTGTACTTCTGTGCCAGCAGTTTATGGTTAGGGACTGAAGCTTTCTTTGGACAA	CASSLWLGTEAFF	1	7.808943400113645E-5	39	TCRBV12	TCRBV12	unresolved			TCRBV12-03,TCRBV12-04				unresolved		TCRBD01,TCRBD02	TCRBD01-01,TCRBD02-01		TCRBJ01-01*01	TCRBJ01	TCRBJ01-01	01				2	5	5	3	0	5	42	57	62	-1	66	1	In	VDJ
AAGAACCCGACAGCTTTCTATCTCTGTGCCAGTAGTATAGATTTTGCTTTGGACGCAGACACCAATCAGCCCCAGCATTTTGGTGAT	CASSIDFALDADTNQPQHF	2	1.561788680022729E-4	57	TCRBV19-01	TCRBV19	TCRBV19-01				01,02			unresolved		TCRBD01,TCRBD02	TCRBD01-01,TCRBD02-01		TCRBJ01-05*01	TCRBJ01	TCRBJ01-05	01				0	9	1	7	8	3	24	41	50	54	62	2	In	VDJ
ACGATTCAGCGCACAGAGCAGCGGGACTCAGCCATGTATCGCTGTGCTAGCAGCCCCGGACAGGGAAACACCATATATTTTGGAGAG	CASSPGQGNTIYF	2	1.8276250510904275E-4	39	TCRBV07-07*01	TCRBV07	TCRBV07-07	01				TCRBD01-01*01	TCRBD01	TCRBD01-01	01				TCRBJ01-03*01	TCRBJ01	TCRBJ01-03	01				5	3	1	5	0	4	42	54	57	-1	63	2	In	VDJ
CAGCCTGCAAAGCTTGAGGACTCGGCCGTGTATCTCTGTGCCAGCAGCTTAGGGGGCTGGAGTACAGATACGCAGTATTTTGGCCCA	CASSLGGWSTDTQYF	1	9.47042071928676E-5	45	TCRBV11-02*02	TCRBV11	TCRBV11-02	02				TCRBD01-01*01	TCRBD01	TCRBD01-01	01				TCRBJ02-03*01	TCRBJ02	TCRBJ02-03	01				1	0	7	0	6	3	36	-1	52	57	63	1	In	VDJ
AATGTGAGTGCCTTGGAGCTGGGGGACTCGGCCCTGTATCTCTGTGCCAGAAGCTTGGACGGGGGCTGAACGCAGTATTTTGGCCCA	CARSLDGG*TQYF	1	7.808943400113645E-5	39	TCRBV05-03	TCRBV05	TCRBV05-03				01,02			unresolved		TCRBD01,TCRBD02	TCRBD01-01,TCRBD02-01		TCRBJ02-03*01	TCRBJ02	TCRBJ02-03	01				0	2	6	0	3	9	42	58	60	66	69	1	Stop	VDJ
AGTGCCCATCCTGAAGACAGCAGCTTCTACATCTGCAGTGCTAAGCTTCTCGCGGGGGGGGACACAGATACGCAGTATTTTGGCCCA	CSAKLLAGGDTDTQYF	1	2.3260682468423623E-5	48	TCRBV20	TCRBV20	unresolved			TCRBV20-01,TCRBV20-or09_02		TCRBD02-01*01	TCRBD02	TCRBD02-01	01				TCRBJ02-03*01	TCRBJ02	TCRBJ02-03	01				4	8	7	0	2	2	33	43	51	60	62	1	In	VDJ
TCAGAACCCAGGGACTCAGCTGTGTACTTCTGTGCCAGCAGTAGAGGGACAGGGACGACCAGCAATCAGCCCCAGCATTTTGGTGAT	CASSRGTGTTSNQPQHF	1	8.473534327782891E-5	51	TCRBV12	TCRBV12	unresolved			TCRBV12-03,TCRBV12-04		TCRBD01-01*01	TCRBD01	TCRBD01-01	01				TCRBJ01-05*01	TCRBJ01	TCRBJ01-05	01				5	3	0	3	6	1	30	42	45	54	60	1	In	VDJ
TAGAGTCTGCCATCCCCAACCAGACAGCTCTTTACTTCTGTGCCACCCACCCCGGGACGGATTTACAATGAGCAGTTCTTCGGGCCA		1	2.1599205149250507E-5	43	TCRBV24	TCRBV24	unresolved			TCRBV24-01,TCRBV24-or09_02				unresolved		TCRBD01,TCRBD02	TCRBD01-01,TCRBD02-01		TCRBJ02-01*01	TCRBJ02	TCRBJ02-01	01				9	6	0	7	5	4	38	47	53	58	63	1	Out	VDJ
AGCAGGGGGACTCGGCCATGTATCTCTGTGCCAGCAGCTTAGGAATTGGACAGCACTCATAGCAATCAGCCCCAGCATTTTGGTGAT		1	1.229493216188106E-4	55	TCRBV07-09	TCRBV07	TCRBV07-09				01,03	TCRBD01-01*01	TCRBD01	TCRBD01-01	01				TCRBJ01-05*01	TCRBJ01	TCRBJ01-05	01				1	5	1	5	6	0	26	42	47	53	59	1	Out	VDJ
TCAGCTACCCGCTCCCAGACATCTGTGTATTTCTGCGCCAGCATCCGAGGTGAGAGCTCCTATAATTCACCCCTCCACTTTGGGAAC	CASIRGESSYNSPLHF	1	8.30738659586558E-5	48	TCRBV10-02*01	TCRBV10	TCRBV10-02	01				TCRBD02-01*02	TCRBD02	TCRBD02-01	02				TCRBJ01-06*01	TCRBJ01	TCRBJ01-06	01				7	3	11	1	6	0	33	43	46	50	56	1	In	VDJ
GGAGATTCGGCAGCTTATTTCTGTGCCAGCTCACCACTCCCTAGAGGACTAGCGGGGGGCTCCTACAATGAGCAGTTCTTCGGGCCA	CASSPLPRGLAGGSYNEQFF	1	1.1630341234211812E-4	60	TCRBV18-01*01	TCRBV18	TCRBV18-01	01				TCRBD02-01*01	TCRBD02	TCRBD02-01	01				TCRBJ02-01*01	TCRBJ02	TCRBJ02-01	01				1	8	1	1	0	0	21	37	45	-1	59	1	In	VDJ
GAGTTGGCTGCTCCCTCCCAGACATCTGTGTACTTCTGTGCCAGCAGTTATAGACAGGGGCTTTCCTACGAGCAGTACTTCGGGCCG	CASSYRQGLSYEQYF	1	6.812057008609776E-5	45	TCRBV06-06	TCRBV06	TCRBV06-06				01,02	TCRBD01-01*01	TCRBD01	TCRBD01-01	01				TCRBJ02-07*01	TCRBJ02	TCRBJ02-07	01				3	2	2	2	3	1	36	50	52	60	63	1	In	VDJ
GTGACCAGTGCCCATCCTGAAGACAGCAGCTTCTACATCTGCAGTGCTAGAGGTGGCCAGTTCAACACTGAAGCTTTCTTTGGACAA	CSARGGQFNTEAFF	1	2.3260682468423623E-5	42	TCRBV20	TCRBV20	unresolved			TCRBV20-01,TCRBV20-or09_02		TCRBD01-01*01	TCRBD01	TCRBD01-01	01				TCRBJ01-01*01	TCRBJ01	TCRBJ01-01	01				1	5	4	5	3	2	39	52	57	60	63	1	In	VDJ
TTGGAGATCCAGCGCACAGAGCAGGGGGACTCGGCCATGTATCTCTGTGCCAGCAGCCCCTCCCCAGATACGCAGTATTTTGGCCCA	CASSPSPDTQYF	1	1.14641935022945E-4	36	TCRBV07-09	TCRBV07	TCRBV07-09				01,03	TCRBD02-01	TCRBD02	TCRBD02-01				01,02	TCRBJ02-03*01	TCRBJ02	TCRBJ02-03	01				5	2	4	10	3	4	45	57	59	61	64	1	In	VDJ
CTGGAGTCGCCCAGCCCCAACCAGACCTCTCTGTACTTCTGTGCCAGCAGTTTCAGGCAGGGGGCCACTGAAGCTTTCTTTGGACAA	CASSFRQGATEAFF	1	2.9906591745116088E-5	42	TCRBV27-01*01	TCRBV27	TCRBV27-01	01				TCRBD01-01*01	TCRBD01	TCRBD01-01	01				TCRBJ01-01*01	TCRBJ01	TCRBJ01-01	01				3	4	4	0	0	4	39	53	57	-1	65	1	In	VDJ
CTGTCGGCTGCTCCCTCCCAGACATCTGTGTACTTCTGTGCCAGCAGTTACTCTCCTGACAGGGACAATGAGCAGTTCTTCGGGCCA	CASSYSPDRDNEQFF	1	4.485988761767413E-5	45	TCRBV06-05*01	TCRBV06	TCRBV06-05	01				TCRBD01-01*01	TCRBD01	TCRBD01-01	01				TCRBJ02-01*01	TCRBJ02	TCRBJ02-01	01				0	4	2	3	0	5	36	53	57	-1	64	1	In	VDJ
GTGAACGCCTTGGAGCTGGACGACTCGGCCCTGTATCTCTGTGCCAGCAGTACCGTCAGTTGGGACACTGAAGCTTTCTTTGGACAA	CASSTVSWDTEAFF	1	7.476647936279022E-5	42	TCRBV05-04*01	TCRBV05	TCRBV05-04	01						unresolved		TCRBD01,TCRBD02	TCRBD01-01,TCRBD02-01		TCRBJ01-01*01	TCRBJ01	TCRBJ01-01	01				5	11	0	9	0	3	39	50	61	-1	64	1	In	VDJ
CCCCAACCAGACAGCTCTTTACTTCTGTGCCACCAGGAAAAGGGGCAGCCCAACAGGATGATGAACACTGAAGCTTTCTTTGGACAA		1	1.661477319173116E-5	56	TCRBV24	TCRBV24	unresolved			TCRBV24-01,TCRBV24-or09_02		TCRBD01-01*01	TCRBD01	TCRBD01-01	01				TCRBJ01-01*01	TCRBJ01	TCRBJ01-01	01				7	16	3	4	4	0	25	36	52	57	61	1	Out	VDJ
GCACAGAGCAGGGGGACTCGGCCATGTATCTCTGTGCCAGCAGCTTAGCGGGAAGGGATATGGAGCTATGGCTACACCTTCGGTTCG		1	9.636568451204072E-5	49	TCRBV07-09	TCRBV07	TCRBV07-09				01,03			unresolved		TCRBD01,TCRBD02	TCRBD01-01,TCRBD02-01		TCRBJ01-02*01	TCRBJ01	TCRBJ01-02	01				0	0	0	8	12	4	32	-1	49	53	65	1	Out	VDJ
ACCTTGGAGCTGGGGGACTCGGCCCTTTATCTTTGCGCCAGCAGCTTGGCCGGGGCCTCATGGGACGCTGAAGCTTTCTTTGGACAA	CASSLAGASWDAEAFF	1	3.9875455660154784E-5	48	TCRBV05-01*01	TCRBV05	TCRBV05-01	01						unresolved		TCRBD01,TCRBD02	TCRBD01-01,TCRBD02-01		TCRBJ01-01*01	TCRBJ01	TCRBJ01-01	01				0	12	0	7	1	6	33	49	61	66	67	1	In	VDJ
CTGATTCTGGAGTCCGCCAGCACCAACCAGACATCTATGTACCTCTGTGCCAGCAGTCGCGGTCCGAACGAGCAGTACTTCGGGCCG	CASSRGPNEQYF	1	1.0965750306542566E-4	36	TCRBV28-01*01	TCRBV28	TCRBV28-01	01				TCRBD02-01	TCRBD02	TCRBD02-01				01,02	TCRBJ02-07*01	TCRBJ02	TCRBJ02-07	01				5	1	7	5	5	5	45	57	58	62	67	1	In	VDJ
CAGCCTGCAGAGCAGGGGGACTCGGCCGTGTATGTCTGTGCAAGTCGCTTAGGGGGAGGGGGAATTTATGGCTACACCTTCGGTTCG	CASRLGGGGIYGYTF	1	1.1298045770377189E-4	45	TCRBV12-02*01	TCRBV12	TCRBV12-02	01				TCRBD02-01*02	TCRBD02	TCRBD02-01	02				TCRBJ01-02*01	TCRBJ01	TCRBJ01-02	01				1	1	9	0	6	5	36	52	53	60	66	1	In	VDJ
GTGAGCACCTTGGAGCTGGGGGACTCGGCCCTTTATCTTTGCGCCAGCAAAGAGAGGACAACCTACAATGAGCAGTTCTTCGGGCCA	CASKERTTYNEQFF	1	5.15057968943666E-5	42	TCRBV05-01*01	TCRBV05	TCRBV05-01	01				TCRBD01-01*01	TCRBD01	TCRBD01-01	01				TCRBJ02-01*01	TCRBJ02	TCRBJ02-01	01				6	6	1	6	1	2	39	49	55	60	61	1	In	VDJ
CTGGAGTCAGCTACCCGCTCCCAGACATCTGTGTATTTCTGCGCCAGCAGTGAAAAGGAAGGGGGCACTGAAGCTTTCTTTGGACAA	CASSEKEGGTEAFF	1	1.030115937887332E-4	42	TCRBV10-02*01	TCRBV10	TCRBV10-02	01				TCRBD01-01*01	TCRBD01	TCRBD01-01	01				TCRBJ01-01*01	TCRBJ01	TCRBJ01-01	01				3	6	5	1	0	4	39	53	59	-1	65	1	In	VDJ
TTTCCCCCTGATCCTGGAGTCGCCCAGCCCCAACCAGACCTCTCTGTACTTCTGTGCCAGCACCCCTACGAGCAGTACTTCGGGCCG		1	2.3260682468423623E-5	29	TCRBV27-01*01	TCRBV27	TCRBV27-01	01						unresolved					TCRBJ02-07*01	TCRBJ02	TCRBJ02-07	01				7	0	0	0	2	2	52	-1	-1	62	64	1	Out	VJ
AATGTGAGCACCTTGGAGCTGGGGGACTCGGCCCTTTATCTTTGCGCCAGCAGCCAGCCGCAGGGGCCCGAAGCTTTCTTTGGACAA	CASSQPQGPEAFF	1	3.9875455660154784E-5	39	TCRBV05-01*01	TCRBV05	TCRBV05-01	01				TCRBD01-01*01	TCRBD01	TCRBD01-01	01				TCRBJ01-01*01	TCRBJ01	TCRBJ01-01	01				4	6	4	2	3	8	42	54	60	66	69	1	In	VDJ
ACAGTGACCAGTGCCCATCCTGAAGACAGCAGCTTCTACATCTGCAGTGTTCTAGGGCCCTCTGGAAACACCATATATTTTGGAGAG	CSVLGPSGNTIYF	1	5.3167274213539714E-5	39	TCRBV20	TCRBV20	unresolved			TCRBV20-01,TCRBV20-or09_02				unresolved		TCRBD01,TCRBD02	TCRBD01-01,TCRBD02-01		TCRBJ01-03*01	TCRBJ01	TCRBJ01-03	01				7	4	5	3	2	0	42	49	53	57	59	1	In	VDJ
TTGGAGTCGGCTGCTCCCTCCCAAACATCTGTGTACTTCTGTGCCAGCAGTTACGGAGGTGATTACAATGAGCAGTTCTTCGGGCCA	CASSYGGDYNEQFF	1	3.9875455660154784E-5	42	TCRBV06	TCRBV06	unresolved			TCRBV06-02,TCRBV06-03		TCRBD02-01*02	TCRBD02	TCRBD02-01	02				TCRBJ02-01*01	TCRBJ02	TCRBJ02-01	01				2	0	10	1	4	4	39	-1	54	59	63	1	In	VDJ
GTGACATCGGCCCAAAAGAACCCGACAGCTTTCTATCTCTGTGCCAGTAGTCTCGGACAGGGGGCTTATGGCTACACCTTCGGTTCG	CASSLGQGAYGYTF	1	1.1962636698046435E-4	42	TCRBV19-01	TCRBV19	TCRBV19-01				01,02	TCRBD01-01*01	TCRBD01	TCRBD01-01	01				TCRBJ01-02*01	TCRBJ01	TCRBJ01-02	01				5	3	1	0	1	5	39	51	54	65	66	1	In	VDJ
CCCTCAGAACCCAGGGACTCAGCTGTGTACTTCTGTGCCAGCAGTTACGGGGGAGGGCTCGGCACAGATACGCAGTATTTTGGCCCA	CASSYGGGLGTDTQYF	1	7.642795668196334E-5	48	TCRBV12	TCRBV12	unresolved			TCRBV12-03,TCRBV12-04		TCRBD02-01*02	TCRBD02	TCRBD02-01	02				TCRBJ02-03*01	TCRBJ02	TCRBJ02-03	01				4	4	9	0	4	1	33	46	50	57	61	1	In	VDJ
GAGATCCAGCGCACAGAGCAGGGGGACTCGGCCATGTATCTCTGTGCCAGCAGCTTAGGCCGCCTCAATGAGCAGTTCTTCGGGCCA	CASSLGRLNEQFF	2	1.445485267680611E-4	39	TCRBV07-09	TCRBV07	TCRBV07-09				01,03			unresolved		TCRBD01,TCRBD02	TCRBD01-01,TCRBD02-01		TCRBJ02-01*01	TCRBJ02	TCRBJ02-01	01				1	0	10	0	5	6	42	-1	58	60	65	2	In	VDJ
ACGATCCAGCGCACACAGCAGGAGGACTCGGCCGTGTATCTCTGTGCCAGCAGCCCTCGTGTTAACTATGGCTACACCTTCGGTTCG	CASSPRVNYGYTF	1	7.476647936279022E-5	39	TCRBV07-02*01	TCRBV07	TCRBV07-02	01				TCRBD02-01	TCRBD02	TCRBD02-01				01,02	TCRBJ01-02*01	TCRBJ01	TCRBJ01-02	01				5	1	4	10	5	1	42	54	55	57	62	1	In	VDJ
AGTTCTAAGAAGCTCCTTCTCAGTGACTCTGGCTTCTATCTCTGTGCCTGGACACCCGAAGGTTACAATGAGCAGTTCTTCGGGCCA	CAWTPEGYNEQFF	1	1.1630341234211811E-5	39	TCRBV30-01*01	TCRBV30	TCRBV30-01	01						unresolved		TCRBD01,TCRBD02	TCRBD01-01,TCRBD02-01		TCRBJ02-01*01	TCRBJ02	TCRBJ02-01	01				4	7	5	4	1	4	42	52	59	62	63	1	In	VDJ
CTGCCTCCTCCCAGACATCTGTATATTTCTGCGCCAGCAAAGAGTCCGGGATAGACGGAGGGGGCCAACGTCCTGACTTTCGGGGCC		2	1.661477319173116E-4	52	TCRBV10-01	TCRBV10	TCRBV10-01				01,02	TCRBD02-01*02	TCRBD02	TCRBD02-01	02				TCRBJ02-06*01	TCRBJ02	TCRBJ02-06	01				0	0	8	3	9	4	29	-1	46	51	60	2	Out	VDJ
AAGATCCAGCCCTCAGAACCCAGGGACTCAGCTGTGTATTTTTGTGCTAGTGGTTTTTCAGGGCCCGTGCCCCAGCATTTTGGTGAT	CASGFSGPVPQHF	2	1.6116329995979225E-4	39	TCRBV12-05*01	TCRBV12	TCRBV12-05	01				TCRBD01-01*01	TCRBD01	TCRBD01-01	01				TCRBJ01-05*01	TCRBJ01	TCRBJ01-05	01				3	2	4	3	5	9	42	56	58	63	68	2	In	VDJ
ACTCTGGAGTCCGCTACCAGCTCCCAGACATCTGTGTACTTCTGTGCCATCAGCCCCGACGCTAACTATGGCTACACCTTCGGTTCG	CAISPDANYGYTF	2	1.6116329995979225E-4	39	TCRBV10-03*01	TCRBV10	TCRBV10-03	01						unresolved		TCRBD01,TCRBD02	TCRBD01-01,TCRBD02-01		TCRBJ01-02*01	TCRBJ01	TCRBJ01-02	01				6	4	2	7	1	0	42	53	57	60	61	2	In	VDJ
AGTCTGCCATCCCCAACCAGACAGCTCTTTACTTCTGTGCCACCAGTGATCCCGGACCCTATGAGAAACACCATATATTTTGGAGAG		1	3.821397834098167E-5	46	TCRBV24	TCRBV24	unresolved			TCRBV24-01,TCRBV24-or09_02				unresolved		TCRBD01,TCRBD02	TCRBD01-01,TCRBD02-01		TCRBJ01-03*01	TCRBJ01	TCRBJ01-03	01				3	3	1	7	7	5	35	50	53	57	64	1	Out	VDJ
CGCACACAGCAGGAGGACTCGGCCGTGTATCTCTGTGCCAGCAGCCGCGTAGGAACCTCGGGCACCGGGGAGCTGTTTTTTGGAGAA	CASSRVGTSGTGELFF	1	9.138125255452138E-5	48	TCRBV07-02*01	TCRBV07	TCRBV07-02	01				TCRBD02-01	TCRBD02	TCRBD02-01				01,02	TCRBJ02-02*01	TCRBJ02	TCRBJ02-02	01				5	13	8	4	0	4	33	45	58	-1	62	1	In	VDJ
AAGAAGCTCCTTCTCAGTGACTCTGGCTTCTATCTCTGTGCCTGGAGTTCGACACCCCGGGGAAACAATGAGCAGTTCTTCGGGCCA	CAWSSTPRGNNEQFF	1	1.1630341234211811E-5	45	TCRBV30-01*01	TCRBV30	TCRBV30-01	01				TCRBD02-01*01	TCRBD02	TCRBD02-01	01				TCRBJ02-01*01	TCRBJ02	TCRBJ02-01	01				2	9	8	3	2	5	36	48	57	62	64	1	In	VDJ
GCCTTGGAGCTGGACGACTCGGCCCTGTATCTCTGTGCCAGCAGCTTGCGGGCATCTCGGTACAACTATGGCTACACCTTCGGTTCG	CASSLRASRYNYGYTF	1	6.313613812857841E-5	48	TCRBV05-04*01	TCRBV05	TCRBV05-04	01						unresolved		TCRBD01,TCRBD02	TCRBD01-01,TCRBD02-01		TCRBJ01-02*01	TCRBJ01	TCRBJ01-02	01				1	1	8	0	10	2	33	48	49	53	63	1	In	VDJ
ACTGTGACATCGGCCCAAAAGAACCCGACAGCTTTCTATCTCTGTGCCAGTAGTACCCAATCTAGGACTGAAGCTTTCTTTGGACAA	CASSTQSRTEAFF	2	1.4288704944888798E-4	39	TCRBV19-01	TCRBV19	TCRBV19-01				01,02	TCRBD02-01	TCRBD02	TCRBD02-01				01,02	TCRBJ01-01*01	TCRBJ01	TCRBJ01-01	01				4	6	4	8	1	5	42	55	61	65	66	2	In	VDJ
GTGAACGCCTTGGAGCTGGACGACTCGGCCCTGTATCTCTGTGCCAGCAGCTTGGACAGGGTTGACTATGGCTACACCTTCGGTTCG	CASSLDRVDYGYTF	1	6.313613812857841E-5	42	TCRBV05-04*01	TCRBV05	TCRBV05-04	01				TCRBD01-01*01	TCRBD01	TCRBD01-01	01				TCRBJ01-02*01	TCRBJ01	TCRBJ01-02	01				0	0	3	3	3	3	39	-1	55	61	64	1	In	VDJ
ATCCAGCGCACAGAGCAGGGGGACTCGGCCATGTATCTCTGTGCCAGCAGCTCTCAGGGGGCTTTAACTGAAGCTTTCTTTGGACAA	CASSSQGALTEAFF	1	1.14641935022945E-4	42	TCRBV07-09	TCRBV07	TCRBV07-09				01,03	TCRBD01-01*01	TCRBD01	TCRBD01-01	01				TCRBJ01-01*01	TCRBJ01	TCRBJ01-01	01				4	2	4	0	4	5	39	52	54	62	66	1	In	VDJ
ACGATCCAGCGCACAGAGCAGCGGGACTCGGCCATGTATCGCTGTGCCAGCAGCCCGGGACAGAACTATGGCTACACCTTCGGTTCG	CASSPGQNYGYTF	1	6.14746608094053E-5	39	TCRBV07-06*01	TCRBV07	TCRBV07-06	01				TCRBD01-01*01	TCRBD01	TCRBD01-01	01				TCRBJ01-02*01	TCRBJ01	TCRBJ01-02	01				5	2	0	5	0	2	42	54	56	-1	63	1	In	VDJ
ACATCGGCCCAAAAGAACCCGACAGCTTTCTATCTCTGTGCCAGTAGTATCCAAGCGGGAGGCGCCTACGAGCAGTACTTCGGGCCG	CASSIQAGGAYEQYF	1	1.0633454842707943E-4	45	TCRBV19-01	TCRBV19	TCRBV19-01				01,02	TCRBD02-01*02	TCRBD02	TCRBD02-01	02				TCRBJ02-07*01	TCRBJ02	TCRBJ02-07	01				3	3	6	1	2	2	36	50	53	62	64	1	In	VDJ
ACCAGTGCCCATCCTGAAGACAGCAGCTTCTACATCTGCAGTGCTAGTAGGCTCCAAGGATCCAAGAAGGAGCAGTACTTCGGGCCG	CSASRLQGSKKEQYF	1	1.661477319173116E-5	45	TCRBV20	TCRBV20	unresolved			TCRBV20-01,TCRBV20-or09_02				unresolved		TCRBD01,TCRBD02	TCRBD01-01,TCRBD02-01		TCRBJ02-07*01	TCRBJ02	TCRBJ02-07	01				3	10	1	8	9	7	36	47	57	60	69	1	In	VDJ
CTGGAGTCGGCTGCTCCCTCCCAGACATCTGTGTACTTCTGTGCCAGCACCTCAGGGAGGGTAGAAAGTGAGCAGTTCTTCGGGCCA	CASTSGRVESEQFF	1	6.645909276692464E-5	42	TCRBV06-01*01	TCRBV06	TCRBV06-01	01				TCRBD02-01*02	TCRBD02	TCRBD02-01	02				TCRBJ02-01*01	TCRBJ02	TCRBJ02-01	01				7	5	9	0	7	9	39	49	54	61	68	1	In	VDJ
GGCTGCTCCCTCCCAGACATCTGTGTACTTCTGTGCCAGCAGTACCAGTTTGGCAGGTCGAGCAATCAGCCCCAGCATTTTGGTGAT		1	6.313613812857841E-5	50	TCRBV06	TCRBV06	unresolved			TCRBV06-01,TCRBV06-05,TCRBV06-06		TCRBD01-01*01	TCRBD01	TCRBD01-01	01				TCRBJ01-05*01	TCRBJ01	TCRBJ01-05	01				5	10	4	4	3	1	31	43	53	57	60	1	Out	VDJ
CTGGAGTCTGCTGCCTCCTCCCAGACATCTGTATATTTCTGCGCCAGCAGTGCCCTAAATAGCAATCAGCCCCAGCATTTTGGTGAT	CASSALNSNQPQHF	2	1.7279364119400406E-4	42	TCRBV10-01	TCRBV10	TCRBV10-01				01,02	TCRBD02-01	TCRBD02	TCRBD02-01				01,02	TCRBJ01-05*01	TCRBJ01	TCRBJ01-05	01				4	2	4	9	2	0	39	52	54	57	59	2	In	VDJ
GCCTTGGAGCTGGACGACTCGGCCCTGTATCTCTGTGCCAGCAGCTCCCGACTAGCGGAGAACACCGGGGAGCTGTTTTTTGGAGAA	CASSSRLAENTGELFF	1	7.642795668196334E-5	48	TCRBV05-04*01	TCRBV05	TCRBV05-04	01				TCRBD02-01	TCRBD02	TCRBD02-01				01,02	TCRBJ02-02*01	TCRBJ02	TCRBJ02-02	01				3	3	2	5	1	1	33	46	49	58	59	1	In	VDJ
CAGCAGGTAGTGCGAGGAGATTCGGCAGCTTATTTCTGTGCCAGCTCACCCCTGGAGGGGGCGGGCACTGAAGCTTTCTTTGGACAA	CASSPLEGAGTEAFF	1	9.304272987369449E-5	45	TCRBV18-01*01	TCRBV18	TCRBV18-01	01				TCRBD01-01*01	TCRBD01	TCRBD01-01	01				TCRBJ01-01*01	TCRBJ01	TCRBJ01-01	01				3	5	5	0	3	4	36	50	55	62	65	1	In	VDJ
CAGCGCACACAGCAGGAGGACTCGGCCGTGTATCTCTGTGCCAGCAGCCCTCTAGTAGGGAGCAATCAGCCCCAGCATTTTGGTGAT	CASSPLVGSNQPQHF	1	9.47042071928676E-5	45	TCRBV07-02*01	TCRBV07	TCRBV07-02	01						unresolved		TCRBD01,TCRBD02	TCRBD01-01,TCRBD02-01		TCRBJ01-05*01	TCRBJ01	TCRBJ01-05	01				5	8	5	3	0	1	36	48	56	-1	60	1	In	VDJ
ACGCCTTGTTGCTGGGGGACTCGGCCCTCTATCTCTGTGCCAGCAGCTTGGGGGGATACCATGGCGGAGACCCAGTACTTCGGGCCA		1	2.1599205149250507E-5	46	TCRBV05-06*01	TCRBV05	TCRBV05-06	01						unresolved		TCRBD01,TCRBD02	TCRBD01-01,TCRBD02-01		TCRBJ02-05*01	TCRBJ02	TCRBJ02-05	01				0	1	0	8	10	5	35	51	52	56	66	1	Out	VDJ
TCCTTGGAGCTGGGGGACTCAGCCCTGTACTTCTGTGCCAGCAGCCTTAATGACCTCAGAGGGAACTATGGCTACACCTTCGGTTCG	CASSLNDLRGNYGYTF	1	4.6521364936847245E-5	48	TCRBV13-01*01	TCRBV13	TCRBV13-01	01				TCRBD02-01*02	TCRBD02	TCRBD02-01	02				TCRBJ01-02*01	TCRBJ01	TCRBJ01-02	01				5	13	11	0	0	2	33	45	58	-1	63	1	In	VDJ
TCAGAACCGGGAGACACGGCACTGTATCTCTGCGCCAGCACCCCCCGGAGGGAACAACCGAGCAATCAGCCCCAGCATTTTGGTGAT	CASTPRREQPSNQPQHF	1	9.304272987369449E-5	51	TCRBV23-01*01	TCRBV23	TCRBV23-01	01				TCRBD02-01*02	TCRBD02	TCRBD02-01	02				TCRBJ01-05*01	TCRBJ01	TCRBJ01-05	01				7	6	10	0	8	1	30	40	46	52	60	1	In	VDJ
CCCATCCTGAAGACAGCAGCTTCTACATCTGCAGTGCTAGAACAACCACAGGCTATCCAACCCAAAAACATTCAGTACTTCGGCGCC		1	1.9937727830077392E-5	52	TCRBV20	TCRBV20	unresolved			TCRBV20-01,TCRBV20-or09_02		TCRBD01-01*01	TCRBD01	TCRBD01-01	01				TCRBJ02-04*01	TCRBJ02	TCRBJ02-04	01				2	6	3	4	9	2	29	41	47	52	61	1	Out	VDJ
ACATCGGCCCAAAAGAACCCGACAGCTTTCTATCTCTGTGCCAGTACCCCGACAGGTGGGCACACCGGGGAGCTGTTTTTTGGAGAA	CASTPTGGHTGELFF	2	1.4122557212971486E-4	45	TCRBV19-01	TCRBV19	TCRBV19-01				01,02	TCRBD01-01*01	TCRBD01	TCRBD01-01	01				TCRBJ02-02*01	TCRBJ02	TCRBJ02-02	01				7	4	2	4	5	3	36	46	50	56	61	2	In	VDJ
CAGCGCACAGAGCAGGGGGACTCGGCCATGTATCTCTGTGCCAGCAGCTTAGATCCGGGCCTCAACTATGGCTACACCTTCGGTTCG	CASSLDPGLNYGYTF	1	9.304272987369449E-5	45	TCRBV07-09	TCRBV07	TCRBV07-09				01,03			unresolved		TCRBD01,TCRBD02	TCRBD01-01,TCRBD02-01		TCRBJ01-02*01	TCRBJ01	TCRBJ01-02	01				1	4	8	0	3	2	36	52	56	60	63	1	In	VDJ
CAGCGCACACAGCAGGAGGACTCGGCCGTGTATCTCTGTGCCAGCAGCTTACGGGGGCCCTTCAATCAGCCCCAGCATTTTGGTGAT	CASSLRGPFNQPQHF	1	9.138125255452138E-5	45	TCRBV07-02*01	TCRBV07	TCRBV07-02	01						unresolved		TCRBD01,TCRBD02	TCRBD01-01,TCRBD02-01		TCRBJ01-05*01	TCRBJ01	TCRBJ01-05	01				2	1	6	0	4	3	36	51	52	58	62	1	In	VDJ
TGAATGTGAACGCCTTGGAGCTGGAGGACTCGGCCCTGTATCTCTGTGCCAGTCGCCAGGGTCACCGGGGAGCTGTTTTTTGGAGAA		2	1.4787148140640733E-4	37	TCRBV05-08*01	TCRBV05	TCRBV05-08	01				TCRBD01-01*01	TCRBD01	TCRBD01-01	01				TCRBJ02-02*01	TCRBJ02	TCRBJ02-02	01				8	4	4	3	1	4	44	52	56	61	62	2	Out	VDJ
AAGGTGCAGCCTGCAGAACTGGAGGATTCTGGAGTTTATTTCTGTGCCAGCAGCCAAAGCTCGCGAACTGAAGCTTTCTTTGGACAA	CASSQSSRTEAFF	3	2.4257568859927493E-4	39	TCRBV14-01*01	TCRBV14	TCRBV14-01	01				TCRBD02-01	TCRBD02	TCRBD02-01				01,02	TCRBJ01-01*01	TCRBJ01	TCRBJ01-01	01				2	0	6	7	6	5	42	-1	57	60	66	3	In	VDJ
AAGCTGGAGGACTCAGCCATGTACTTCTGTGCCAGCTATCTTGGGGGGACCTTTTTCTCTGGGGCCAAAGTCCTGACTTTCGGGGCC	CASYLGGTFFSGAKVLTF	1	3.655250102180855E-5	54	TCRBV02-01*01	TCRBV02	TCRBV02-01	01				TCRBD02-01*01	TCRBD02	TCRBD02-01	01				TCRBJ02-06*01	TCRBJ02	TCRBJ02-06	01				8	6	9	1	21	13	27	36	42	48	69	1	In	VDJ
TGAACGCCTTGTTGCTGGGGGACTCGGCCCTCTATCTCTGTGCCAGCACCTCGGGACGGGGCCCCCAATGAGCAGTTCTTCGGGCCA		1	3.9875455660154784E-5	43	TCRBV05-06*01	TCRBV05	TCRBV05-06	01						unresolved		TCRBD01,TCRBD02	TCRBD01-01,TCRBD02-01		TCRBJ02-01*01	TCRBJ02	TCRBJ02-01	01				6	4	0	7	8	6	38	48	52	57	65	1	Out	VDJ
ACTCTGGAGTCTGCTGCCTCCTCCCAGACATCTGTATATTTCTGCGCCAGCAGTGAGCCTCCCCCGGCCGAGCAGTACTTCGGGCCG	CASSEPPPAEQYF	1	1.1796488966129124E-4	39	TCRBV10-01	TCRBV10	TCRBV10-01				01,02			unresolved		TCRBD01,TCRBD02	TCRBD01-01,TCRBD02-01		TCRBJ02-07*01	TCRBJ02	TCRBJ02-07	01				2	8	9	0	0	6	42	57	65	-1	68	1	In	VDJ
ATCCAGCGCACACAGCAGGAGGACTCCGCCGTGTATCTCTGTGCCAGCAGCTACCGACAGGGGGATAATGGCTACACCTTCGGTTCG	CASSYRQGDNGYTF	1	7.144352472444399E-5	42	TCRBV07-08*01	TCRBV07	TCRBV07-08	01				TCRBD01-01*01	TCRBD01	TCRBD01-01	01				TCRBJ01-02*01	TCRBJ01	TCRBJ01-02	01				4	3	2	1	3	6	39	52	55	64	67	1	In	VDJ
AAGATCCGGTCCACAAAGCTGGAGGACTCAGCCATGTACTTCTGTGCCAGCAGTGTGGGACCTGAGGGGACCCAGTACTTCGGGCCA	CASSVGPEGTQYF	1	2.3260682468423623E-5	39	TCRBV02-01*01	TCRBV02	TCRBV02-01	01						unresolved		TCRBD01,TCRBD02	TCRBD01-01,TCRBD02-01		TCRBJ02-05*01	TCRBJ02	TCRBJ02-05	01				4	1	0	7	7	7	42	55	56	61	68	1	In	VDJ
ATGAGCTCCTTGGAGCTGGGGGACTCAGCCCTGTACTTCTGTGCCAGCAGCCATACTAGTCTCCGGAATGAGCAGTTCTTCGGGCCA	CASSHTSLRNEQFF	1	7.144352472444399E-5	42	TCRBV13-01*01	TCRBV13	TCRBV13-01	01				TCRBD02-01	TCRBD02	TCRBD02-01				01,02	TCRBJ02-01*01	TCRBJ02	TCRBJ02-01	01				5	3	3	8	7	7	39	51	54	59	66	1	In	VDJ
ATGAATGTGAGCACCTTGGAGCTGGGGGACTCGGCCCTTTATCTTTGCGCCAGCAGCCCATACCAAGAGACCCAGTACTTCGGGCCA	CASSPYQETQYF	1	2.6583637106769857E-5	36	TCRBV05-01*01	TCRBV05	TCRBV05-01	01				TCRBD01-01*01	TCRBD01	TCRBD01-01	01				TCRBJ02-05*01	TCRBJ02	TCRBJ02-05	01				4	1	4	6	1	0	45	57	58	60	61	1	In	VDJ
ACAGTGACCAGTGCCCATCCTGAAGACAGCAGCTTCTACATCTGCAGTGCTGTCACAGGGTCTCTAAACACCATATATTTTGGAGAG	CSAVTGSLNTIYF	1	4.9844319575193476E-5	39	TCRBV20	TCRBV20	unresolved			TCRBV20-01,TCRBV20-or09_02		TCRBD01-01*01	TCRBD01	TCRBD01-01	01				TCRBJ01-03*01	TCRBJ01	TCRBJ01-03	01				5	3	3	3	5	6	42	51	54	60	65	1	In	VDJ
TGGTGACTCTGCTGTGTATTTCTGTGCCAGCAGCCAAGTGACGCGACAGGGGGCACGGGAACTAATGAAAAACTGTTTTTTGGCAGT		1	5.482875153271283E-5	59	TCRBV03	TCRBV03	unresolved			TCRBV03-01,TCRBV03-02		TCRBD01-01*01	TCRBD01	TCRBD01-01	01				TCRBJ01-04*01	TCRBJ01	TCRBJ01-04	01				1	6	2	0	5	1	22	38	44	54	59	1	Out	VDJ
GTCTGCCATCCCCAACCAGACAGCTCTTTACTTCTGTGCCACCAGTGAGTCCGGGACGGAGACTCCTACGAGCAGTACTTCGGGCCG		1	1.1630341234211811E-5	47	TCRBV24	TCRBV24	unresolved			TCRBV24-01,TCRBV24-or09_02				unresolved		TCRBD01,TCRBD02	TCRBD01-01,TCRBD02-01		TCRBJ02-07*01	TCRBJ02	TCRBJ02-07	01				4	4	0	7	5	0	34	48	52	57	62	1	Out	VDJ
ACATCGGCCCAAAAGAACCCGACAGCTTTCTATCTCTGTGCCAGTAGGGCGGACAGATCGAACACCGGGGAGCTGTTTTTTGGAGAA	CASRADRSNTGELFF	2	1.4122557212971486E-4	45	TCRBV19-01	TCRBV19	TCRBV19-01				01,02	TCRBD01-01*01	TCRBD01	TCRBD01-01	01				TCRBJ02-02*01	TCRBJ02	TCRBJ02-02	01				6	3	1	5	2	0	36	47	50	56	58	2	In	VDJ
TTGGAGCTGGGGGACTCGGCCCTTTATCTTTGCGCCAGCAGCTCTACCGAGGACGGACGCAACCCCCGGGAGCAGTACTTCGGGCCG	CASSSTEDGRNPREQYF	1	2.8245114425942972E-5	51	TCRBV05-01*01	TCRBV05	TCRBV05-01	01						unresolved		TCRBD01,TCRBD02	TCRBD01-01,TCRBD02-01		TCRBJ02-07*01	TCRBJ02	TCRBJ02-07	01				3	7	1	7	15	7	30	43	50	54	69	1	In	VDJ
GAGATCCAGCGCACAGAGCAGGGGGACTCGGCCATGTATCTCTGTGCCGGACTCCCGGACTCCGAAGAGACCCAGTACTTCGGGCCA	CAGLPDSEETQYF	1	7.642795668196334E-5	39	TCRBV07-09	TCRBV07	TCRBV07-09				01,03	TCRBD02-01	TCRBD02	TCRBD02-01				01,02	TCRBJ02-05*01	TCRBJ02	TCRBJ02-05	01				11	0	1	10	11	3	42	-1	48	53	64	1	In	VDJ
ATCCAGCGCACACAGCAGGAGGACTCGGCCGTGTATCTCTGTGCCAGCAGCACACAGGGACTGGTGGGTGGCTACACCTTCGGTTCG	CASSTQGLVGGYTF	1	7.144352472444399E-5	42	TCRBV07-02*01	TCRBV07	TCRBV07-02	01						unresolved		TCRBD01,TCRBD02	TCRBD01-01,TCRBD02-01		TCRBJ01-02*01	TCRBJ01	TCRBJ01-02	01				5	2	3	3	9	7	39	51	53	59	68	1	In	VDJ
CTCACTCTGGAGTCTGCTGCCTCCTCCCAGACATCTGTATATTTCTGCGCCAGCAGTGAGGTGGCGGGAGTACAATACTTCGGGCCG	CASSEVAGVQYF	1	1.1796488966129124E-4	36	TCRBV10-01	TCRBV10	TCRBV10-01				01,02	TCRBD02-01*02	TCRBD02	TCRBD02-01	02				TCRBJ02-07*01	TCRBJ02	TCRBJ02-07	01				2	3	7	2	5	13	45	60	63	70	75	1	In	VDJ
TCCTTCTCAGTGACTCTGGCTTCTATCTCTGTGCCTGGAGTACAGGGTGTGTGTGTGTCCTCTGGAAACACCATATATTTTGGAGAG		1	2.1599205149250507E-5	52	TCRBV30-01*01	TCRBV30	TCRBV30-01	01				TCRBD01-01*01	TCRBD01	TCRBD01-01	01				TCRBJ01-03*01	TCRBJ01	TCRBJ01-03	01				2	0	3	3	12	0	29	-1	41	47	59	1	Out	VDJ
CCAGCCCCAACCAGACCTCTCTGTACTTCTGTGCCAGCACCGCTCGGGGCTCCCCCTTTCTTTGCAGATACGCAGTATTTTGGCCCA		1	2.9906591745116088E-5	52	TCRBV27-01*01	TCRBV27	TCRBV27-01	01						unresolved		TCRBD01,TCRBD02	TCRBD01-01,TCRBD02-01		TCRBJ02-03*01	TCRBJ02	TCRBJ02-03	01				7	6	7	0	14	4	29	39	45	50	64	1	Out	VDJ
CTGGAGTCAGCTACCCGCTCCCAGACATCTGTGTATTTCTGCGCCAGCAGTGAGATCGGGGCCTCGTATGGCTACACCTTCGGTTCG	CASSEIGASYGYTF	1	8.30738659586558E-5	42	TCRBV10-02*01	TCRBV10	TCRBV10-02	01						unresolved		TCRBD01,TCRBD02	TCRBD01-01,TCRBD02-01		TCRBJ01-02*01	TCRBJ01	TCRBJ01-02	01				2	3	7	0	4	5	39	54	57	62	66	1	In	VDJ
ACCAGTGCCCATCCTGAAGACAGCAGCTTCTACATCTGCAGTGTCCTTGGACAGGGCTCTAGCAATCAGCCCCAGCATTTTGGTGAT	CSVLGQGSSNQPQHF	1	2.3260682468423623E-5	45	TCRBV20	TCRBV20	unresolved			TCRBV20-01,TCRBV20-or09_02		TCRBD01-01*01	TCRBD01	TCRBD01-01	01				TCRBJ01-05*01	TCRBJ01	TCRBJ01-05	01				7	5	1	3	3	0	36	43	48	56	59	1	In	VDJ
GAGCAGCGGGACTCGGCCATGTATCGCTGTGCCAGCAGCTTAGTAGCGAGGACTAGCGGGGCTTGGGAGACCCAGTACTTCGGGCCA	CASSLVARTSGAWETQYF	1	4.9844319575193476E-5	54	TCRBV07-06*01	TCRBV07	TCRBV07-06	01				TCRBD02-01*01	TCRBD02	TCRBD02-01	01				TCRBJ02-05*01	TCRBJ02	TCRBJ02-05	01				1	6	1	3	5	5	27	43	49	61	66	1	In	VDJ
GTGACCAGTGCCCATCCTGAAGACAGCAGCTTCTACATCTGCAGTGCTTATAAGCGGGAGGGGCGGTACGAGCAGTACTTCGGGCCG	CSAYKREGRYEQYF	1	1.661477319173116E-5	42	TCRBV20	TCRBV20	unresolved			TCRBV20-01,TCRBV20-or09_02		TCRBD02-01*02	TCRBD02	TCRBD02-01	02				TCRBJ02-07*01	TCRBJ02	TCRBJ02-07	01				5	4	6	0	4	4	39	48	52	62	66	1	In	VDJ
TCCGCCAGCACCAACCAGACATCTATGTACCTCTGTGCCAGCGTCACAGGGGGGACAGGGGGCTGGCAGCCCCAGCATTTTGGTGAT	CASVTGGTGGWQPQHF	2	1.5119443604475356E-4	48	TCRBV28-01*01	TCRBV28	TCRBV28-01	01				TCRBD01-01*01	TCRBD01	TCRBD01-01	01				TCRBJ01-05*01	TCRBJ01	TCRBJ01-05	01				8	9	0	0	3	7	33	42	51	63	66	2	In	VDJ
TTGGAGTCGGCTGCTCCCTCCCAAACATCTGTGTACTTCTGTGCCAGCAAAGGGCTAGTGTCCTACAATGAGCAGTTCTTCGGGCCA	CASKGLVSYNEQFF	1	3.821397834098167E-5	42	TCRBV06	TCRBV06	unresolved			TCRBV06-02,TCRBV06-03				unresolved		TCRBD01,TCRBD02	TCRBD01-01,TCRBD02-01		TCRBJ02-01*01	TCRBJ02	TCRBJ02-01	01				7	1	5	3	6	1	39	49	50	54	60	1	In	VDJ
ACTCTGACAGTGACCAGTGCCCATCCTGAAGACAGCAGCTTCTACATCTGCAGTGCTAAGCGGGGCTACGAGCAGTACTTCGGGCCG	CSAKRGYEQYF	1	3.322954638346232E-5	33	TCRBV20-01*01	TCRBV20	TCRBV20-01	01				TCRBD02-01*01	TCRBD02	TCRBD02-01	01				TCRBJ02-07*01	TCRBJ02	TCRBJ02-07	01				4	0	6	3	0	3	48	-1	58	-1	65	1	In	VDJ
ATCCAGCCCTCAGAACCCAGGGACTCAGCTGTGTACTTCTGTGCCAGCAGTTTTTCACAAGCTCTATTTGAAGCTTTCTTTGGACAA	CASSFSQALFEAFF	1	7.31050020436171E-5	42	TCRBV12	TCRBV12	unresolved			TCRBV12-03,TCRBV12-04				unresolved		TCRBD01,TCRBD02	TCRBD01-01,TCRBD02-01		TCRBJ01-01*01	TCRBJ01	TCRBJ01-01	01				3	3	3	6	9	7	39	53	56	59	68	1	In	VDJ
ATCATTCTCCACTCTGAAGATCCAGCCCTCAGAACCCAGGGACTCAGCTGTGTACTTCTGTGCCTACTCTGGGACGACAGCGGTTCG		1	6.14746608094053E-5	23	TCRBV12	TCRBV12	unresolved			TCRBV12-03,TCRBV12-04				unresolved		TCRBD01,TCRBD02	TCRBD01-01,TCRBD02-01		TCRBJ01-02*01	TCRBJ01	TCRBJ01-02	01				11	6	0	7	5	19	58	64	70	75	80	1	Out	VDJ
CCAGCCCATGGAACCCAGGGACTTGGGCCTATATTTCTGTGCCAGCAGCCCCCCTTGAAGGTTGCCTATGGCCACACCTTCGGTTCG		1	1.1796488966129124E-4	44	TCRBV12-01*01	TCRBV12	TCRBV12-01	01						unresolved		TCRBD01,TCRBD02	TCRBD01-01,TCRBD02-01		TCRBJ01-02*01	TCRBJ01	TCRBJ01-02	01				5	9	5	4	12	12	37	49	58	61	73	1	Out	VDJ
AGCGCACAGAGCAGGGGGACTCAGCCGCGTATCTCCGTGCCAGCAGCTTGTTAACAGCAGGGGAACACTGAAGCTTTCTTTGGACAA		1	8.639682059700203E-5	46	TCRBV07-03*03	TCRBV07	TCRBV07-03	03				TCRBD01-01*01	TCRBD01	TCRBD01-01	01				TCRBJ01-01*01	TCRBJ01	TCRBJ01-01	01				3	8	4	3	0	1	35	49	57	-1	62	1	Out	VDJ
TCGGCTGCTCCCTCCCAGACATCTGTGTACTTCTGTGCCAGCAGTTACAGAGGCCTCGGAAGATCAGAGACCCAGTACTTCGGGCCA	CASSYRGLGRSETQYF	1	2.3260682468423623E-5	48	TCRBV06-05*01	TCRBV06	TCRBV06-05	01				TCRBD02-01*02	TCRBD02	TCRBD02-01	02				TCRBJ02-05*01	TCRBJ02	TCRBJ02-05	01				2	1	11	1	12	4	33	48	49	53	65	1	In	VDJ
ACCAGTGCCCATCCTGAAGACAGCAGCTTCTACATCTGCAGTGCTAGTGACCGGGACAGGGGTACAGATACGCAGTATTTTGGCCCA	CSASDRDRGTDTQYF	1	2.1599205149250507E-5	45	TCRBV20	TCRBV20	unresolved			TCRBV20-01,TCRBV20-or09_02		TCRBD01-01*01	TCRBD01	TCRBD01-01	01				TCRBJ02-03*01	TCRBJ02	TCRBJ02-03	01				3	5	0	2	1	3	36	47	52	62	63	1	In	VDJ
CTCGGCCGTGTATCTCTGTGCCAGCAGCCTCAATTTGGCGGTAGGAGTGAATCGGGGGGATGTAACAATGAGCAGTTCTTCGGGCCA		1	1.1796488966129124E-4	65			unresolved		TCRBV07,TCRBV11	TCRBV07-02,TCRBV11-02,TCRBV11-03		TCRBD02-01*01	TCRBD02	TCRBD02-01	01				TCRBJ02-01*01	TCRBJ02	TCRBJ02-01	01				5	24	8	1	5	5	16	28	52	59	64	1	Out	VDJ
AGGCTGGAGTCGGCTGCTCCCTCCCAGACATCTGTGTACTTCTGTGCCAGCCGTCCCGCCCCGAATCAGCCCCAGCATTTTGGTGAT	CASRPAPNQPQHF	1	5.3167274213539714E-5	39	TCRBV06-01*01	TCRBV06	TCRBV06-01	01						unresolved		TCRBD01,TCRBD02	TCRBD01-01,TCRBD02-01		TCRBJ01-05*01	TCRBJ01	TCRBJ01-05	01				8	6	10	0	4	4	42	51	57	59	63	1	In	VDJ
CGCACAGAGCAGGGGGACTCGGCCATGTATCTCTGTGCCAGCAGCTTAACTATCATCACAGAAACCTACGAGCAGTACTTCGGGCCG	CASSLTIITETYEQYF	1	8.30738659586558E-5	48	TCRBV07-09	TCRBV07	TCRBV07-09				01,03			unresolved		TCRBD01,TCRBD02	TCRBD01-01,TCRBD02-01		TCRBJ02-07*01	TCRBJ02	TCRBJ02-07	01				2	9	3	5	3	2	33	48	57	61	64	1	In	VDJ
GAGTCGGCTGCTCCCTCCCAGACATCTGTGTACTTCTGTGCCAGCAGTGATCGGCCGCCAGGGGGAGGGTCCCAGTACTTCGGGCCA	CASSDRPPGGGSQYF	1	3.489102370263544E-5	45	TCRBV06-01*01	TCRBV06	TCRBV06-01	01						unresolved		TCRBD01,TCRBD02	TCRBD01-01,TCRBD02-01		TCRBJ02-05*01	TCRBJ02	TCRBJ02-05	01				3	8	4	1	5	9	36	50	58	65	70	1	In	VDJ
CTGAAGATCCAGCCCTCAGAACCCAGGGACTCAGCTGTGTACTTCTGTGCCAGCAGCCCGTTCACAGATACGCAGTATTTTGGCCCA	CASSPFTDTQYF	1	7.31050020436171E-5	36	TCRBV12	TCRBV12	unresolved			TCRBV12-03,TCRBV12-04		TCRBD02-01	TCRBD02	TCRBD02-01				01,02	TCRBJ02-03*01	TCRBJ02	TCRBJ02-03	01				6	2	8	6	2	2	45	56	58	60	62	1	In	VDJ
GAGTTGGCTGCTCCCTCCCAGACATCTGTGTACTTCTGTGCCAGCACCTCTGGGACGGCTAGCAATCAGCCCCAGCATTTTGGTGAT	CASTSGTASNQPQHF	1	9.47042071928676E-5	45	TCRBV06-06	TCRBV06	TCRBV06-06				01,02			unresolved		TCRBD01,TCRBD02	TCRBD01-01,TCRBD02-01		TCRBJ01-05*01	TCRBJ01	TCRBJ01-05	01				7	5	0	7	3	0	36	46	51	56	59	1	In	VDJ
GTGACATCGGCCCAAAAGAACCCGACAGCTTTCTATCTCTGTGCCAGTAGTATCCGGGGGGGCACAGATACGCAGTATTTTGGCCCA	CASSIRGGTDTQYF	1	1.3790261749136863E-4	42	TCRBV19-01	TCRBV19	TCRBV19-01				01,02	TCRBD02-01*01	TCRBD02	TCRBD02-01	01				TCRBJ02-03*01	TCRBJ02	TCRBJ02-03	01				3	1	8	1	0	1	39	53	54	-1	61	1	In	VDJ
GCTCCTTCTCAGTGACCCTGGCTTCTATCTCTGTGCCTGGAGTGTACTCCCCTAGCGGGATCGTCCTACGAGCAGTACTTCGGGCCG		1	6.645909276692464E-6	50	TCRBV30-01*01	TCRBV30	TCRBV30-01	01				TCRBD02-01*02	TCRBD02	TCRBD02-01	02				TCRBJ02-07*01	TCRBJ02	TCRBJ02-07	01				0	6	4	3	3	1	31	45	51	60	63	1	Out	VDJ
AGCTTGGTGACTCTGCTGTGTATTTCTGTGCCAGCAGCCATCTAGGCATGTGACAGGCCCCCTAACTATGGCTACACCTTCGGTTCG		1	2.6583637106769857E-5	55	TCRBV03	TCRBV03	unresolved			TCRBV03-01,TCRBV03-02		TCRBD01-01*01	TCRBD01	TCRBD01-01	01				TCRBJ01-02*01	TCRBJ01	TCRBJ01-02	01				3	11	2	4	4	0	26	40	51	57	61	1	Out	VDJ
TCGGCCCAAAAGAACCCGACAGCTTTCTATCTCTGTGCCAGTAGTATCGGGGTTCAGGGGGCGCGTCAGCCCCAGCATTTTGGTGAT	CASSIGVQGARQPQHF	2	1.4787148140640733E-4	48	TCRBV19-01	TCRBV19	TCRBV19-01				01,02	TCRBD01-01*01	TCRBD01	TCRBD01-01	01				TCRBJ01-05*01	TCRBJ01	TCRBJ01-05	01				3	7	4	0	3	6	33	47	54	62	65	2	In	VDJ
CTGAAGATCCAGCCCTCAGAACCCAGGGACTCAGCTGTGTACTTCTGTGCCAGCAGTTTGAGGGGAACTGAAGCTTTCTTTGGACAA	CASSLRGTEAFF	1	7.31050020436171E-5	36	TCRBV12	TCRBV12	unresolved			TCRBV12-03,TCRBV12-04				unresolved		TCRBD01,TCRBD02	TCRBD01-01,TCRBD02-01		TCRBJ01-01*01	TCRBJ01	TCRBJ01-01	01				3	1	5	2	1	5	45	59	60	65	66	1	In	VDJ
GAGCTGGGGGACTCGGCCCTTTATCTTTGCGCCAGCAGCTTGGCCCGCAGGGAGGGTGCAACTAATGAAAAACTGTTTTTTGGCAGT	CASSLARREGATNEKLFF	1	6.645909276692464E-5	54	TCRBV05-01*01	TCRBV05	TCRBV05-01	01				TCRBD02-01*02	TCRBD02	TCRBD02-01	02				TCRBJ01-04*01	TCRBJ01	TCRBJ01-04	01				0	6	9	0	2	0	27	43	49	56	58	1	In	VDJ
CTGACAGTGACCAGTGCCCATCCTGAAGACAGCAGCTTCTACATCTGCAGTGCTGGTCAACTAACTCACGAGGCGTTCTTCGGGCCA	CSAGQLTHEAFF	1	2.6583637106769857E-5	36	TCRBV20	TCRBV20	unresolved			TCRBV20-01,TCRBV20-or09_02		TCRBD02-01	TCRBD02	TCRBD02-01				01,02	TCRBJ02-01*01	TCRBJ02	TCRBJ02-01	01				5	5	3	9	11	15	45	54	59	63	74	1	In	VDJ
ACGATCCAGCGCACACAGCAGGAGGACTCGGCCGTGTATCTCTGTGCCAGCAGCCCCAGGGTTGACTATGGCTACACCTTCGGTTCG	CASSPRVDYGYTF	1	6.978204740527087E-5	39	TCRBV07-02*01	TCRBV07	TCRBV07-02	01				TCRBD01-01*01	TCRBD01	TCRBD01-01	01				TCRBJ01-02*01	TCRBJ01	TCRBJ01-02	01				5	2	4	3	3	3	42	54	56	61	64	1	In	VDJ
AAGATCCAGCCTGCAAAGCTTGAGGACTCGGCCGTGTATCTCTGTGCCAGCAGCTCAGACAGTGCGTACGAGCAGTACTTCGGGCCG	CASSSDSAYEQYF	1	6.479761544775153E-5	39	TCRBV11-02*02	TCRBV11	TCRBV11-02	02						unresolved		TCRBD01,TCRBD02	TCRBD01-01,TCRBD02-01		TCRBJ02-07*01	TCRBJ02	TCRBJ02-07	01				0	0	4	5	4	4	42	-1	59	62	66	1	In	VDJ
CGCACAGAGCAGCGGGACTCGGCCATGTATCGCTGTGCCAGCAGCTTAGTTGCCGGACAGAACACCGGGGAGCTGTTTTTTGGAGAA	CASSLVAGQNTGELFF	1	7.144352472444399E-5	48	TCRBV07-06*01	TCRBV07	TCRBV07-06	01				TCRBD01-01*01	TCRBD01	TCRBD01-01	01				TCRBJ02-02*01	TCRBJ02	TCRBJ02-02	01				1	5	1	6	0	1	33	49	54	-1	59	1	In	VDJ
CAGCGCACACAGCAGGAGGACTCCGCCGTGTATCTCTGTGCCAGCAGTTCGCTACAGGGACCAAATCAGCCCCAGCATTTTGGTGAT	CASSSLQGPNQPQHF	1	8.805829791617514E-5	45	TCRBV07-08*01	TCRBV07	TCRBV07-08	01				TCRBD01-01*01	TCRBD01	TCRBD01-01	01				TCRBJ01-05*01	TCRBJ01	TCRBJ01-05	01				6	6	3	3	4	4	36	47	53	59	63	1	In	VDJ
AACGCCTTGTTGCTGGGGGACTCGGCCCTCTATCTCTGTGCCAGCAGCCTCTCGGGACAGGGCACAGATACGCAGTATTTTGGCCCA	CASSLSGQGTDTQYF	1	2.9906591745116088E-5	45	TCRBV05-06*01	TCRBV05	TCRBV05-06	01				TCRBD01-01*01	TCRBD01	TCRBD01-01	01				TCRBJ02-03*01	TCRBJ02	TCRBJ02-03	01				4	5	0	4	0	1	36	48	53	-1	61	1	In	VDJ
TGGAGTCTGCTGCCTCCTCCCAGACATCTGTATATTTCTGCGCCAGCAGTGATACCTTAGAGATCCTATGGCTACACCTTCGGTTCG		1	1.2627227625715683E-4	43	TCRBV10-01	TCRBV10	TCRBV10-01				01,02	TCRBD02-01	TCRBD02	TCRBD02-01				01,02	TCRBJ01-02*01	TCRBJ01	TCRBJ01-02	01				3	5	5	8	5	4	38	52	57	60	65	1	Out	VDJ
CCCTCAGAACCCAGGGACTCAGCTGTGTACTTCTGTGCCAGCAGTCCCAGGCAGGGGGCGCGGGGTGAAAAACTGTTTTTTGGCAGT	CASSPRQGARGEKLFF	1	1.246107989379837E-4	48	TCRBV12	TCRBV12	unresolved			TCRBV12-03,TCRBV12-04		TCRBD01-01*01	TCRBD01	TCRBD01-01	01				TCRBJ01-04*01	TCRBJ01	TCRBJ01-04	01				5	6	4	0	6	7	33	45	51	59	65	1	In	VDJ
CCTGATTCTGGAGTCCGCCAGCACCAACCAGACATCTATGTACCTCTGTGCCAGGAACAGGATAAAGAGACCCAGTACTTCGGGCCA		1	9.47042071928676E-5	35	TCRBV28-01*01	TCRBV28	TCRBV28-01	01				TCRBD01-01*01	TCRBD01	TCRBD01-01	01				TCRBJ02-05*01	TCRBJ02	TCRBJ02-05	01				9	2	3	4	3	3	46	54	56	61	64	1	Out	VDJ
CGCCTTGGAGCTGGACGACTCGGCCCTGTATCTCTGTGCCAGCGGAAGACCCGTACCAGGAAAGCCTATGGCTACACCTTCGGTTCG		1	5.815170617105906E-5	47	TCRBV05-04*01	TCRBV05	TCRBV05-04	01				TCRBD01-01*01	TCRBD01	TCRBD01-01	01				TCRBJ01-02*01	TCRBJ01	TCRBJ01-02	01				7	13	4	4	5	4	34	43	56	60	65	1	Out	VDJ
TCGGCCCAAAAGAACCCGACAGCTTTCTATCTCTGTGCCAGTAGTTCCGTGACAAGGGCGAACACCGGGGAGCTGTTTTTTGGAGAA	CASSSVTRANTGELFF	1	1.3624114017219552E-4	48	TCRBV19-01	TCRBV19	TCRBV19-01				01,02			unresolved		TCRBD01,TCRBD02	TCRBD01-01,TCRBD02-01		TCRBJ02-02*01	TCRBJ02	TCRBJ02-02	01				5	5	2	6	4	0	33	45	50	54	58	1	In	VDJ
ATCCAGCGCACAGAGCAGGGGGACTCGGCCATGTATCTCTGTGCCAGCACCGGGAAAGGGGCCTCCTACGAGCAGTACTTCGGGCCG	CASTGKGASYEQYF	1	8.141238863948268E-5	42	TCRBV07-09	TCRBV07	TCRBV07-09				01,03			unresolved		TCRBD01,TCRBD02	TCRBD01-01,TCRBD02-01		TCRBJ02-07*01	TCRBJ02	TCRBJ02-07	01				7	7	5	2	1	0	39	49	56	61	62	1	In	VDJ
TTGGAGTCGGCTGCTCCCTCCCAAACATCTGTGTACTTCTGTGCCAGCAGTTACTTTGGAGGAACCTACGAGCAGTACTTCGGGCCG	CASSYFGGTYEQYF	1	2.1599205149250507E-5	42	TCRBV06	TCRBV06	unresolved			TCRBV06-02,TCRBV06-03		TCRBD02-01*02	TCRBD02	TCRBD02-01	02				TCRBJ02-07*01	TCRBJ02	TCRBJ02-07	01				1	2	10	1	2	2	39	55	57	62	64	1	In	VDJ
GAGTCCGCCAGCACCAACCAGACATCTATGTACCTCTGTGCCAGCAGTTTTCAGGGGGGCGATAGGTATGGCTACACCTTCGGTTCG	CASSFQGGDRYGYTF	1	1.1298045770377189E-4	45	TCRBV28-01*01	TCRBV28	TCRBV28-01	01				TCRBD01-01*01	TCRBD01	TCRBD01-01	01				TCRBJ01-02*01	TCRBJ01	TCRBJ01-02	01				3	1	4	1	8	5	36	50	51	58	66	1	In	VDJ
ACCAGTGCCCATCCTGAAGACAGCAGCTTCTACATCTGCAGTGCTAGAGTTCGATCGACTGGCACCGGGGAGCTGTTTTTTGGAGAA	CSARVRSTGTGELFF	1	2.1599205149250507E-5	45	TCRBV20	TCRBV20	unresolved			TCRBV20-01,TCRBV20-or09_02		TCRBD02-01	TCRBD02	TCRBD02-01				01,02	TCRBJ02-02*01	TCRBJ02	TCRBJ02-02	01				1	7	2	10	2	4	36	49	56	60	62	1	In	VDJ
TCGGCTGCTCCCTCCCAGACATCTGTGTACTTCTGTGCCAGCAGGTTAGGGACTGGCCTATCCTACAATGAGCAGTTCTTCGGGCCA	CASRLGTGLSYNEQFF	1	5.15057968943666E-5	48	TCRBV06	TCRBV06	unresolved			TCRBV06-01,TCRBV06-05		TCRBD02-01	TCRBD02	TCRBD02-01				01,02	TCRBJ02-01*01	TCRBJ02	TCRBJ02-01	01				6	4	0	10	6	1	33	44	48	54	60	1	In	VDJ
GAGTCCGCCAGCACCAACCAGACATCTATGTACCTCTGTGCCAGCAGTTTATTCCCCCTGACAGGGAATGGCTACACCTTCGGTTCG	CASSLFPLTGNGYTF	1	1.1298045770377189E-4	45	TCRBV28-01*01	TCRBV28	TCRBV28-01	01				TCRBD01-01*01	TCRBD01	TCRBD01-01	01				TCRBJ01-02*01	TCRBJ01	TCRBJ01-02	01				1	7	2	3	1	6	36	52	59	66	67	1	In	VDJ
GAACGCCTTGGAGCTGGACGACTCGGCCCTGTATCTCTGTGCCAGCAGCTTATATGGGGAATGAACACTGAAGCTTTCTTTGGACAA		1	6.978204740527087E-5	44	TCRBV05-04*01	TCRBV05	TCRBV05-04	01						unresolved		TCRBD01,TCRBD02	TCRBD01-01,TCRBD02-01		TCRBJ01-01*01	TCRBJ01	TCRBJ01-01	01				2	5	0	8	1	0	37	51	56	60	61	1	Out	VDJ
GGGTTGGAGTCGGCTGCTCCCTCCCAAACATCTGTGTACTTCTGTGCCAGCAGTTAAGGGGCCAAAAACATTCAGTACTTCGGCGCC	CASS*GAKNIQYF	1	2.6583637106769857E-5	39	TCRBV06	TCRBV06	unresolved			TCRBV06-02,TCRBV06-03				unresolved		TCRBD01,TCRBD02	TCRBD01-01,TCRBD02-01		TCRBJ02-04*01	TCRBJ02	TCRBJ02-04	01				3	0	5	3	0	1	42	-1	56	-1	60	1	Stop	VDJ
TCGGCTGCTCCCTCCCAGACATCTGTGTACTTCTGTGCCAGCAGTGAGGTAGCGGGGGGGCGAATAGATACGCAGTATTTTGGCCCA	CASSEVAGGRIDTQYF	1	4.818284225602036E-5	48	TCRBV06-01*01	TCRBV06	TCRBV06-01	01				TCRBD02-01*01	TCRBD02	TCRBD02-01	01				TCRBJ02-03*01	TCRBJ02	TCRBJ02-03	01				3	2	5	0	5	5	33	47	49	60	65	1	In	VDJ
TTGGCTGCTCCCTCCCAGACATCTGTGTACTTCTGTGCCAGCAGCCCAAACAGGCGCAGCTCTGGAAACACCATATATTTTGGAGAG	CASSPNRRSSGNTIYF	2	1.9273136902408144E-4	48	TCRBV06-06	TCRBV06	TCRBV06-06				01,02	TCRBD01-01*01	TCRBD01	TCRBD01-01	01				TCRBJ01-03*01	TCRBJ01	TCRBJ01-03	01				6	5	3	4	5	0	33	44	49	54	59	2	In	VDJ
CCCTGGAGCTTGGTGACTCTGCTGTGTATTTCTGTGCCAGCAGCGGGGGACTAGCGGGACCCTTCGGATACGCAGTATTTTGGCCCA		1	2.9906591745116088E-5	49	TCRBV03	TCRBV03	unresolved			TCRBV03-01,TCRBV03-02		TCRBD02-01*02	TCRBD02	TCRBD02-01	02				TCRBJ02-03*01	TCRBJ02	TCRBJ02-03	01				5	2	0	3	7	6	32	44	46	59	66	1	Out	VDJ
TCTGCTGTACCCTCTCAGACATCTGTGTACTTCTGTGCCAGCAGCCCGACAGGGGAGACTGGGGCCAACGTCCTGACTTTCGGGGCC	CASSPTGETGANVLTF	1	1.0135011646956007E-4	48	TCRBV06-04	TCRBV06	TCRBV06-04				01,02	TCRBD01-01*01	TCRBD01	TCRBD01-01	01				TCRBJ02-06*01	TCRBJ02	TCRBJ02-06	01				6	3	2	2	3	2	33	44	47	55	58	1	In	VDJ
GCCCTGCAGCCAGAAGACTCAGCCCTGTATCTCTGCGCCAGCAGCCAAGATGCCCCTAGCGGACAAGAGACCCAGTACTTCGGGCCA	CASSQDAPSGQETQYF	1	2.4922159787596738E-5	48	TCRBV04-01*01	TCRBV04	TCRBV04-01	01				TCRBD02-01	TCRBD02	TCRBD02-01				01,02	TCRBJ02-05*01	TCRBJ02	TCRBJ02-05	01				0	5	4	5	1	2	33	50	55	62	63	1	In	VDJ
ACTGTGACATCGGCCCAAAAGAACCCGACAGCTTTCTATCTCTGTGCCAGTAGTCCACCCACGCGGGGTGAAGCTTTCTTTGGACAA	CASSPPTRGEAFF	1	1.329181855338493E-4	39	TCRBV19-01	TCRBV19	TCRBV19-01				01,02	TCRBD02-01*01	TCRBD02	TCRBD02-01	01				TCRBJ01-01*01	TCRBJ01	TCRBJ01-01	01				5	8	7	3	0	7	42	54	62	-1	68	1	In	VDJ
ACTGTGACATCGGCCCAAAAGAACCCGACAGCTTTCTATCTCTGTGCCAGTAGTATTTTGAACACCGGGGAGCTGTTTTTTGGAGAA	CASSILNTGELFF	1	1.3624114017219552E-4	39	TCRBV19-01	TCRBV19	TCRBV19-01				01,02			unresolved					TCRBJ02-02*01	TCRBJ02	TCRBJ02-02	01				3	0	0	0	3	1	42	-1	-1	56	59	1	In	VJ
GCGCACACAGCAGGAGGACTCGGCCGTGTATCTCTGTGCCAGCAGCTTAGGGAACAGGGGAATCATAATACGCAGTATTTTGGCCCA		1	8.30738659586558E-5	47	TCRBV07-02*01	TCRBV07	TCRBV07-02	01				TCRBD01-01*01	TCRBD01	TCRBD01-01	01				TCRBJ02-03*01	TCRBJ02	TCRBJ02-03	01				1	3	3	2	7	7	34	50	53	60	67	1	Out	VDJ
ACTGTGACATCGGCCCAAAAGAACCCGACAGCTTTCTATCTCTGTGCCAGTAGTTCACGGATACAAGAGACCCAGTACTTCGGGCCA	CASSSRIQETQYF	1	9.138125255452138E-5	39	TCRBV19-01	TCRBV19	TCRBV19-01				01,02			unresolved		TCRBD01,TCRBD02	TCRBD01-01,TCRBD02-01		TCRBJ02-05*01	TCRBJ02	TCRBJ02-05	01				5	4	1	8	2	2	42	54	58	61	63	1	In	VDJ
GCCCATCCTGAAGACAGCAGCTTCTACATCTGCAGCGCTAGCCCCCTGACTAGTTTAGCCGGAACGGGTGAGCAGTACTTCGGGCCG	CSASPLTSLAGTGEQYF	1	1.4953295872558044E-5	51	TCRBV20	TCRBV20	unresolved			TCRBV20-01,TCRBV20-or09_02		TCRBD02-01	TCRBD02	TCRBD02-01				01,02	TCRBJ02-07*01	TCRBJ02	TCRBJ02-07	01				3	6	2	8	16	7	30	41	47	53	69	1	In	VDJ
AAGATCCAGCCCTCAGAACCCAGGGACTCAGCTGTGTACTTCTGTGCCACGGGCGGCGTAAAGAACACTGAAGCTTTCTTTGGACAA	CATGGVKNTEAFF	1	7.144352472444399E-5	39	TCRBV12	TCRBV12	unresolved			TCRBV12-03,TCRBV12-04				unresolved		TCRBD01,TCRBD02	TCRBD01-01,TCRBD02-01		TCRBJ01-01*01	TCRBJ01	TCRBJ01-01	01				10	1	8	0	8	1	42	49	50	54	62	1	In	VDJ
TCTGCTGTACCCTCTCAGACATCTGTGTACTTCTGTGCCAGCAGTGACGGGAGCGGGGGGGCTTCAGATACGCAGTATTTTGGCCCA	CASSDGSGGASDTQYF	1	9.802716183121384E-5	48	TCRBV06-04	TCRBV06	TCRBV06-04				01,02	TCRBD02-01*01	TCRBD02	TCRBD02-01	01				TCRBJ02-03*01	TCRBJ02	TCRBJ02-03	01				2	3	6	0	3	4	33	48	51	61	64	1	In	VDJ
AGCTCTCTGGAGCTGGGGGACTCAGCTTTGTATTTCTGTGCCAGCAGCGTAGATGGCTTAAACTACAATGAGCAGTTCTTCGGGCCA	CASSVDGLNYNEQFF	1	4.485988761767413E-5	45	TCRBV09-01	TCRBV09	TCRBV09-01				01,02	TCRBD01-01*01	TCRBD01	TCRBD01-01	01				TCRBJ02-01*01	TCRBJ02	TCRBJ02-01	01				0	2	9	0	5	3	36	52	54	57	62	1	In	VDJ
ACGTTGGCGTCTGCTGTACCCTCTCAGACATCTGTGTACTTCTGTGCCAGCAGTGACTCGGACGGGTCCCCCATATATTTTGGAGAG	CASSDSDGSPIYF	3	2.2429943808837066E-4	39	TCRBV06-04	TCRBV06	TCRBV06-04				01,02			unresolved		TCRBD01,TCRBD02	TCRBD01-01,TCRBD02-01		TCRBJ01-03*01	TCRBJ01	TCRBJ01-03	01				0	0	1	7	7	11	42	-1	59	63	70	3	In	VDJ
GGCGTCTGCTGTACCCTCTCAGACATCTGTGTACTTCTGTGCCAGCAGTTAGGTGAGGGGCAGGGGTACGAGCAGTACTTCGGGCCG		1	7.476647936279022E-5	44	TCRBV06-04	TCRBV06	TCRBV06-04				01,02	TCRBD01-01*01	TCRBD01	TCRBD01-01	01				TCRBJ02-07*01	TCRBJ02	TCRBJ02-07	01				5	11	4	2	0	4	37	49	60	-1	66	1	Out	VDJ
AGCTCTCTGGAGCTGGGGGACTCAGCTTTGTATTTCTGTGCCAGCAGCGATGGGACAGGGGGGACAGATACGCAGTATTTTGGCCCA	CASSDGTGGTDTQYF	1	3.489102370263544E-5	45	TCRBV09-01	TCRBV09	TCRBV09-01				01,02	TCRBD01-01*01	TCRBD01	TCRBD01-01	01				TCRBJ02-03*01	TCRBJ02	TCRBJ02-03	01				3	2	0	1	1	3	36	49	51	62	63	1	In	VDJ
GAGTCGCCCAGCCCCAACCAGACCTCTCTGTACTTCTGTGCCAGCAGTGTACAGTCCTCTAGCACAGATACGCAGTATTTTGGCCCA	CASSVQSSSTDTQYF	1	2.8245114425942972E-5	45	TCRBV27-01*01	TCRBV27	TCRBV27-01	01				TCRBD01-01*01	TCRBD01	TCRBD01-01	01				TCRBJ02-03*01	TCRBJ02	TCRBJ02-03	01				5	2	3	5	6	0	36	48	50	54	60	1	In	VDJ
CAGCGCACAGAGCAGGGGGACTCGGCCATGTATCTCTGTGCCAGCGCCGCCCCGGGAGGGCGAACCGGGGAGCTGTTTTTTGGAGAA	CASAAPGGRTGELFF	1	1.0965750306542566E-4	45	TCRBV07-09	TCRBV07	TCRBV07-09				01,03	TCRBD02-01*02	TCRBD02	TCRBD02-01	02				TCRBJ02-02*01	TCRBJ02	TCRBJ02-02	01				8	7	8	0	3	5	36	45	52	60	63	1	In	VDJ
ACAGTGACCAGTGCCCATCCTGAAGACAGCAGCTTCTACATCTGCAGTGCTAGTAAGACGGCACACTACGAGCAGTACTTCGGGCCG	CSASKTAHYEQYF	1	1.4953295872558044E-5	39	TCRBV20	TCRBV20	unresolved			TCRBV20-01,TCRBV20-or09_02				unresolved		TCRBD01,TCRBD02	TCRBD01-01,TCRBD02-01		TCRBJ02-07*01	TCRBJ02	TCRBJ02-07	01				3	3	2	7	6	3	42	53	56	59	65	1	In	VDJ
GCCTGCAGAGCTTGGGGACTCGGCCGTGTATCTCTGTGCCAGCAGCTTGCGACTAGCTTAAACTCCTACGAGCAGTACTTCGGGCCG		1	6.645909276692464E-5	47	TCRBV11-03*01	TCRBV11	TCRBV11-03	01				TCRBD02-01	TCRBD02	TCRBD02-01				01,02	TCRBJ02-07*01	TCRBJ02	TCRBJ02-07	01				3	2	2	7	5	0	34	48	50	57	62	1	Out	VDJ
TCTGCTGCCTCCTCCCAGACATCTGTATATTTCTGCGCCAGCAGTCCACTTAGCGGGGCTAGCACAGATACGCAGTATTTTGGCCCA	CASSPLSGASTDTQYF	2	1.5119443604475356E-4	48	TCRBV10-01	TCRBV10	TCRBV10-01				01,02	TCRBD02-01*01	TCRBD02	TCRBD02-01	01				TCRBJ02-03*01	TCRBJ02	TCRBJ02-03	01				5	5	5	3	2	0	33	45	50	58	60	2	In	VDJ
TCCACAAAGCTGGAGGACTCAGCCATGTACTTCTGTGCCAGCAGTGAAATTTCACGGGCAGCCTCCTACGAGCAGTACTTCGGGCCG	CASSEISRAASYEQYF	1	2.4922159787596738E-5	48	TCRBV02-01*01	TCRBV02	TCRBV02-01	01						unresolved		TCRBD01,TCRBD02	TCRBD01-01,TCRBD02-01		TCRBJ02-07*01	TCRBJ02	TCRBJ02-07	01				2	7	8	0	3	0	33	48	55	59	62	1	In	VDJ
CAGCGCACACAGCAGGAGGACTCGGCCGTGTATCTCTGTGCCAGCAGCTTAGCCCCGGGGGGGCTCGACGAGCAGTACTTCGGGCCG	CASSLAPGGLDEQYF	1	6.313613812857841E-5	45	TCRBV07-02*01	TCRBV07	TCRBV07-02	01				TCRBD02-01*01	TCRBD02	TCRBD02-01	01				TCRBJ02-07*01	TCRBJ02	TCRBJ02-07	01				0	2	8	0	4	5	36	53	55	63	67	1	In	VDJ
GCCCATCCTGAAGACAGCAGCTTCTACATCTGCAGTGCTAGAGCCCCTAGCGGGAGTGGGAATGTGGATGAGCAGTTCTTCGGGCCA	CSARAPSGSGNVDEQFF	1	2.6583637106769857E-5	51	TCRBV20	TCRBV20	unresolved			TCRBV20-01,TCRBV20-or09_02		TCRBD02-01*02	TCRBD02	TCRBD02-01	02				TCRBJ02-01*01	TCRBJ02	TCRBJ02-01	01				1	3	4	2	11	8	30	43	46	56	67	1	In	VDJ
ACAGTGACCAGTGCCCATCCTGAAGACAGCAGCTTCTACATCTGCAGTGCCTGGAACAGGGAATCGGACGAGCAGTACTTCGGGCCG	CSAWNRESDEQYF	1	1.4953295872558044E-5	39	TCRBV20	TCRBV20	unresolved			TCRBV20-01,TCRBV20-or09_02		TCRBD01-01*01	TCRBD01	TCRBD01-01	01				TCRBJ02-07*01	TCRBJ02	TCRBJ02-07	01				6	5	3	3	6	5	42	50	55	61	67	1	In	VDJ
AGGCTGGAGTTGGCTGCTCCCTCCCAGACATCTGTGTACTTCTGTGCCAGCTGGACAGGGACAACCGGGGAGCTGTTTTTTGGAGAA	CASWTGTTGELFF	1	8.639682059700203E-5	39	TCRBV06-06	TCRBV06	TCRBV06-06				01,02	TCRBD01-01*01	TCRBD01	TCRBD01-01	01				TCRBJ02-02*01	TCRBJ02	TCRBJ02-02	01				8	1	1	3	3	5	42	51	52	60	63	1	In	VDJ
ACCAGTGCCCATCCTGAAGACAGCAGCTTCTACATCTGCAGTGCTAGGAGACAGGGGGCTTGGAATCAGCCCCAGCATTTTGGTGAT	CSARRQGAWNQPQHF	1	2.3260682468423623E-5	45	TCRBV20	TCRBV20	unresolved			TCRBV20-01,TCRBV20-or09_02		TCRBD01-01*01	TCRBD01	TCRBD01-01	01				TCRBJ01-05*01	TCRBJ01	TCRBJ01-05	01				3	2	2	0	4	4	36	47	49	59	63	1	In	VDJ
CTGAAGATCCGGTCCACAAAGCTGGAGGACTCAGCCATGTACTTCTGTGCCAGCGGACTAGCGGGAGAGACCCAGTACTTCGGGCCA	CASGLAGETQYF	1	2.3260682468423623E-5	36	TCRBV02-01*01	TCRBV02	TCRBV02-01	01				TCRBD02-01	TCRBD02	TCRBD02-01				01,02	TCRBJ02-05*01	TCRBJ02	TCRBJ02-05	01				8	0	1	4	0	4	45	-1	54	-1	65	1	In	VDJ
CTGGAGTCCGCCAGCACCAACCAGACATCTATGTACCTCTGTGCCAGCAGTTTGAAAGTAATTAACTATGGCTACACCTTCGGTTCG	CASSLKVINYGYTF	1	1.1298045770377189E-4	42	TCRBV28-01*01	TCRBV28	TCRBV28-01	01						unresolved		TCRBD01,TCRBD02	TCRBD01-01,TCRBD02-01		TCRBJ01-02*01	TCRBJ01	TCRBJ01-02	01				3	0	2	8	7	1	39	-1	53	55	62	1	In	VDJ
GAGTCAGCTACCCGCTCCCAGACATCTGTGTATTTCTGCGCCAGCAGTTTTCAGGGGATCAACACCGGGGAGCTGTTTTTTGGAGAA	CASSFQGINTGELFF	1	9.636568451204072E-5	45	TCRBV10-02*01	TCRBV10	TCRBV10-02	01				TCRBD01-01*01	TCRBD01	TCRBD01-01	01				TCRBJ02-02*01	TCRBJ02	TCRBJ02-02	01				5	3	4	2	3	2	36	48	51	57	60	1	In	VDJ
ATCCAGCAGGTAGTGCGAGGAGATTCGGCAGCTTATTTCTGTGCCAGCTCCCCTACAGGGGGTGAATCACCCCTCCACTTTGGGAAC	CASSPTGGESPLHF	1	6.645909276692464E-5	42	TCRBV18-01*01	TCRBV18	TCRBV18-01	01				TCRBD01-01*01	TCRBD01	TCRBD01-01	01				TCRBJ01-06*01	TCRBJ01	TCRBJ01-06	01				6	4	3	1	4	10	39	50	54	62	66	1	In	VDJ
CAGCGCACACAGCAGGAGGACTCGGCCGTGTATCTCTGTGCCAGCCCCACGACGAAAACATCACTCTATGGCTACACCTTCGGTTCG	CASPTTKTSLYGYTF	1	6.645909276692464E-5	45	TCRBV07-02*01	TCRBV07	TCRBV07-02	01						unresolved		TCRBD01,TCRBD02	TCRBD01-01,TCRBD02-01		TCRBJ01-02*01	TCRBJ01	TCRBJ01-02	01				8	5	2	7	12	4	36	45	50	53	65	1	In	VDJ
ACGATCCAGCGCACACAGCAGGAGGACTCGGCCGTGTATCTCTGTGCCAGCAGCTTACGGAGCGGGGATACGCAGTATTTTGGCCCA	CASSLRSGDTQYF	1	7.975091132030957E-5	39	TCRBV07-02*01	TCRBV07	TCRBV07-02	01				TCRBD02-01	TCRBD02	TCRBD02-01				01,02	TCRBJ02-03*01	TCRBJ02	TCRBJ02-03	01				2	3	6	4	0	6	42	57	60	-1	66	1	In	VDJ
ATCCAGCGCACAGAGCAGGGGGACTCGGCCATGTATCTCTGTGCCAGCAGCCCTCGGGACAGGGCCTACGAGCAGTACTTCGGGCCG	CASSPRDRAYEQYF	1	7.808943400113645E-5	42	TCRBV07-09	TCRBV07	TCRBV07-09				01,03	TCRBD01-01*01	TCRBD01	TCRBD01-01	01				TCRBJ02-07*01	TCRBJ02	TCRBJ02-07	01				5	4	0	3	0	2	39	51	55	-1	64	1	In	VDJ
AATGTGAGCACCTTGGAGCTGGGGGACTCGGCCCTTTATCTTTGCGCCAGCAGCCCCCGGGGGGACACTGAAGCTTTCTTTGGACAA	CASSPRGDTEAFF	1	3.655250102180855E-5	39	TCRBV05-01*01	TCRBV05	TCRBV05-01	01				TCRBD02-01*01	TCRBD02	TCRBD02-01	01				TCRBJ01-01*01	TCRBJ01	TCRBJ01-01	01				4	3	8	1	0	3	42	54	57	-1	64	1	In	VDJ
GGGTTGGAGTCGGCTGCTCCCTCCCAAACATCTGTGTACTTCTGTGCCAGCCGGACTAGTTTGAGAGATACGCAGTATTTTGGCCCA	CASRTSLRDTQYF	1	2.8245114425942972E-5	39	TCRBV06	TCRBV06	unresolved			TCRBV06-02,TCRBV06-03		TCRBD02-01	TCRBD02	TCRBD02-01				01,02	TCRBJ02-03*01	TCRBJ02	TCRBJ02-03	01				8	1	1	8	6	5	42	51	52	59	65	1	In	VDJ
ACATCGGCCCAAAAGAACCCGACAGCTTTCTATCTCTGTGCCAGTAGTGCCTCGGACAGGGTGAACACTGAAGCTTTCTTTGGACAA	CASSASDRVNTEAFF	1	1.2793375357632994E-4	45	TCRBV19-01	TCRBV19	TCRBV19-01				01,02	TCRBD01-01*01	TCRBD01	TCRBD01-01	01				TCRBJ01-01*01	TCRBJ01	TCRBJ01-01	01				5	5	1	3	0	0	36	48	53	-1	61	1	In	VDJ
CTCAAGATCCAGCCTGCAAAGCTTGAGGACTCGGCCGTGTATCTCTGTGCCAGCAGCCGCCGGGAGTACGAGCAGTACTTCGGGCCG	CASSRREYEQYF	1	6.313613812857841E-5	36	TCRBV11-02*02	TCRBV11	TCRBV11-02	02				TCRBD02-01*02	TCRBD02	TCRBD02-01	02				TCRBJ02-07*01	TCRBJ02	TCRBJ02-07	01				5	3	8	2	0	4	45	57	60	-1	66	1	In	VDJ
CGCACACAGCAGGAGGACTCGGCCGTGTATCTCTGTGCCAGCAGCACTGGGACAGTAGGTCCGATTTATGGCTACACCTTCGGTTCG	CASSTGTVGPIYGYTF	1	6.645909276692464E-5	48	TCRBV07-02*01	TCRBV07	TCRBV07-02	01				TCRBD01-01*01	TCRBD01	TCRBD01-01	01				TCRBJ01-02*01	TCRBJ01	TCRBJ01-02	01				5	3	0	5	11	5	33	45	48	55	66	1	In	VDJ
GTGACCAGTGCCCATCCTGAAGACAGCAGCTTCTACATCTGCAGTGCTGGGGACAGGCCTAGCAATCAGCCCCAGCATTTTGGTGAT	CSAGDRPSNQPQHF	1	2.1599205149250507E-5	42	TCRBV20	TCRBV20	unresolved			TCRBV20-01,TCRBV20-or09_02		TCRBD01-01*01	TCRBD01	TCRBD01-01	01				TCRBJ01-05*01	TCRBJ01	TCRBJ01-05	01				5	1	0	4	2	0	39	48	49	57	59	1	In	VDJ
AGTGCCTTGGAGCTGGGGGACTCGGCCCTGTATCTCTGTGCCAGAAGCTTAAGGAGACAGGGGATGCAGCCCCAGCATTTTGGTGAT	CARSLRRQGMQPQHF	1	7.31050020436171E-5	45	TCRBV05-03	TCRBV05	TCRBV05-03				01,02	TCRBD01-01*01	TCRBD01	TCRBD01-01	01				TCRBJ01-05*01	TCRBJ01	TCRBJ01-05	01				2	5	2	2	3	7	36	50	55	63	66	1	In	VDJ
AACGCCTTGGAGCTGGACGACTCGGCCCTGTATCTCTGTGCCAGCAGCAAGCAAAGCGGGTTATACAATGAGCAGTTCTTCGGGCCA	CASSKQSGLYNEQFF	1	8.639682059700203E-5	45	TCRBV05-04*01	TCRBV05	TCRBV05-04	01				TCRBD02-01	TCRBD02	TCRBD02-01				01,02	TCRBJ02-01*01	TCRBJ02	TCRBJ02-01	01				4	6	6	4	3	4	36	48	54	60	63	1	In	VDJ
GCTACCAGCTCCCAGACATCTGTGTACTTCTGTGCCATCAGTGAGTCGAGTGGGCAGTACGTACTACGGGAGCAGTACTTCGGGCCG	CAISESSGQYVLREQYF	1	1.3125670821467617E-4	51	TCRBV10-03*01	TCRBV10	TCRBV10-03	01						unresolved		TCRBD01,TCRBD02	TCRBD01-01,TCRBD02-01		TCRBJ02-07*01	TCRBJ02	TCRBJ02-07	01				0	4	8	0	14	7	30	47	51	55	69	1	In	VDJ
ATTCTGGAGTCCGCCAGCACCAACCAGACATCTATGTACCTCTGTGCCAGCACCCACACAGGGGCAGATACGCAGTATTTTGGCCCA	CASTHTGADTQYF	1	1.3125670821467617E-4	39	TCRBV28-01*01	TCRBV28	TCRBV28-01	01				TCRBD01-01*01	TCRBD01	TCRBD01-01	01				TCRBJ02-03*01	TCRBJ02	TCRBJ02-03	01				7	5	3	2	0	4	42	52	57	-1	64	1	In	VDJ
GAGTCCGCTACCAGCTCCCAGACATCTGTGTACTTCTGTGCCATCAGTGAGTCGTTGGGCGGTAACTATGGCTACACCTTCGGTTCG	CAISESLGGNYGYTF	2	1.445485267680611E-4	45	TCRBV10-03*01	TCRBV10	TCRBV10-03	01						unresolved		TCRBD01,TCRBD02	TCRBD01-01,TCRBD02-01		TCRBJ01-02*01	TCRBJ01	TCRBJ01-02	01				0	3	8	0	2	1	36	53	56	60	62	2	In	VDJ
ATCCAGCGCACAGAGCAGCGGGACTCGGCCATGTATCGCTGTGCCAGCAGCTTAGGGGGCGATGGCTATGGCTACACCTTCGGTTCG	CASSLGGDGYGYTF	1	5.6490228851885945E-5	42	TCRBV07-06*01	TCRBV07	TCRBV07-06	01				TCRBD01-01*01	TCRBD01	TCRBD01-01	01				TCRBJ01-02*01	TCRBJ01	TCRBJ01-02	01				1	0	7	0	5	4	39	-1	55	60	65	1	In	VDJ
CTGTCGGCTGCTCCCTCCCAGACATCTGTGTACTTCTGTGCCAGCAGTTGGCGAAGGAAGGCCACAGATACGCAGTATTTTGGCCCA	CASSWRRKATDTQYF	1	3.1568069064289206E-5	45	TCRBV06-05*01	TCRBV06	TCRBV06-05	01						unresolved		TCRBD01,TCRBD02	TCRBD01-01,TCRBD02-01		TCRBJ02-03*01	TCRBJ02	TCRBJ02-03	01				4	6	1	8	4	2	36	49	55	58	62	1	In	VDJ
GTGACATCGGCCCAAAAGAACCCGACAGCTTTCTATCTCTGTGCCAGTAGTAGCGCGCATGCGAACTACGAGCAGTACTTCGGGCCG	CASSSAHANYEQYF	1	9.636568451204072E-5	42	TCRBV19-01	TCRBV19	TCRBV19-01				01,02	TCRBD02-01	TCRBD02	TCRBD02-01				01,02	TCRBJ02-07*01	TCRBJ02	TCRBJ02-07	01				4	0	7	6	10	3	39	-1	52	55	65	1	In	VDJ
GCTGCTCCCTCCCAGACATCTGTGTACTTCTGTGCCAGCACCCTTAATGCCCGGGCAGGCGCGATATATGGCTACACCTTCGGTTCG	CASTLNARAGAIYGYTF	1	4.485988761767413E-5	51	TCRBV06	TCRBV06	unresolved			TCRBV06-01,TCRBV06-05,TCRBV06-06				unresolved		TCRBD01,TCRBD02	TCRBD01-01,TCRBD02-01		TCRBJ01-02*01	TCRBJ01	TCRBJ01-02	01				7	15	4	4	7	5	30	40	55	59	66	1	In	VDJ
TGCCCATCCTGAAGACAGCAGCTTCTACATCTGCAGTGCTAGAGTAACGAGAGAGGCGGGAGAGCAGATACGCAGTATTTTGGCCCA		1	1.9937727830077392E-5	50	TCRBV20	TCRBV20	unresolved			TCRBV20-01,TCRBV20-or09_02		TCRBD02-01*02	TCRBD02	TCRBD02-01	02				TCRBJ02-03*01	TCRBJ02	TCRBJ02-03	01				1	11	7	2	2	4	31	44	55	62	64	1	Out	VDJ
AAGAGGAATTTCCCCCTGATCCTGGAGTCGCCCAGCCCCAACCAGACCTCTCTGTACTTCTGTGCCAGCCCACCACCACGCGGGGCC	CASPPPR	1	2.8245114425942972E-5	21	TCRBV27-01*01	TCRBV27	TCRBV27-01	01						unresolved		TCRBD01,TCRBD02	TCRBD01-01,TCRBD02-01		TCRBJ02-06*01	TCRBJ02	TCRBJ02-06	01				8	2	3	7	7	24	60	69	71	73	80	1	In	VDJ
GTGACCAGTGCCCATCCTGAAGACAGCAGCTTCTACATCTGCAGTGCGGAGGAAGGACGTACCTACAATGAGCAGTTCTTCGGGCCA	CSAEEGRTYNEQFF	1	2.6583637106769857E-5	42	TCRBV20	TCRBV20	unresolved			TCRBV20-01,TCRBV20-or09_02		TCRBD02-01*02	TCRBD02	TCRBD02-01	02				TCRBJ02-01*01	TCRBJ02	TCRBJ02-01	01				6	0	10	1	9	2	39	-1	47	52	61	1	In	VDJ
CTGGGGTTGGAGTCGGCTGCTCCCTCCCAAACATCTGTGTACTTCTGTGCCAGCAGTTACTCGGAGGGGCTTCAGTACTTCGGCGCC	CASSYSEGLQYF	1	2.4922159787596738E-5	36	TCRBV06	TCRBV06	unresolved			TCRBV06-02,TCRBV06-03		TCRBD02-01*02	TCRBD02	TCRBD02-01	02				TCRBJ02-04*01	TCRBJ02	TCRBJ02-04	01				0	0	10	0	2	11	45	-1	62	68	70	1	In	VDJ
TCCTGAGTTCTAAGAAGCTCCTTCTCAGTGACTCTGGCTTCTATCTCTGTGCCTGGAGTGCGGTTAGAGACCCAGTACTTCGGGCCA		1	4.984431957519348E-6	34	TCRBV30-01*01	TCRBV30	TCRBV30-01	01				TCRBD02-01	TCRBD02	TCRBD02-01				01,02	TCRBJ02-05*01	TCRBJ02	TCRBJ02-05	01				1	0	8	5	2	4	47	-1	60	63	65	1	Out	VDJ
CTGGAGTCCGCCAGCACCAACCAGACATCTATGTACCTCTGTGCCAGCAGAGGTTTGGGGGTACGGGAAAAACTGTTTTTTGGCAGT	CASRGLGVREKLFF	3	2.2928387004589E-4	42	TCRBV28-01*01	TCRBV28	TCRBV28-01	01						unresolved		TCRBD01,TCRBD02	TCRBD01-01,TCRBD02-01		TCRBJ01-04*01	TCRBJ01	TCRBJ01-04	01				6	6	6	1	5	8	39	50	56	61	66	3	In	VDJ
ATCCTTTCCTCTCACTGTGACATCGGCCCAAAAGAACCCGACAGCTTTCTATCTCTGTGCCAGTAGTACGCCGTCAGCTTCGGTTCG		1	1.0799602574625254E-4	26	TCRBV19-01	TCRBV19	TCRBV19-01				01,02	TCRBD01-01*01	TCRBD01	TCRBD01-01	01				TCRBJ01-02*01	TCRBJ01	TCRBJ01-02	01				4	6	4	5	0	16	55	68	74	-1	77	1	Out	VDJ
GATCCAGCGCACACAGCAGGAGGACTCGGCCGTGTATCTCTGTGCCAGCAGCTTAGTTGAAGGAACACTGAAGCTTTCTTTGGACAA		1	7.975091132030957E-5	41	TCRBV07-02*01	TCRBV07	TCRBV07-02	01						unresolved		TCRBD01,TCRBD02	TCRBD01-01,TCRBD02-01		TCRBJ01-01*01	TCRBJ01	TCRBJ01-01	01				1	2	2	8	2	1	40	56	58	60	62	1	Out	VDJ
CTGACAGTGACCAGTGCCCATCCTGAAGACAGCAGCTTCTACATCTGCAGCCCGGAGGGGGAGAGAAAGACCCAGTACTTCGGGCCA	CSPEGERKTQYF	1	1.3291818553384928E-5	36	TCRBV20	TCRBV20	unresolved			TCRBV20-01,TCRBV20-or09_02				unresolved		TCRBD01,TCRBD02	TCRBD01-01,TCRBD02-01		TCRBJ02-05*01	TCRBJ02	TCRBJ02-05	01				9	5	5	1	6	6	45	50	55	61	67	1	In	VDJ
AAGGTGCAGCCTGCAGAACTGGAGGATTCTGGAGTTTATTTCTGTGCCAGCAGCCAAGAGTCGGGGCGCGGGCAGTACTTCGGGCCG	CASSQESGRGQYF	2	1.6947068655565783E-4	39	TCRBV14-01*01	TCRBV14	TCRBV14-01	01						unresolved		TCRBD01,TCRBD02	TCRBD01-01,TCRBD02-01		TCRBJ02-07*01	TCRBJ02	TCRBJ02-07	01				0	3	7	0	4	9	42	59	62	67	71	2	In	VDJ
AATGTGAGCACCTTGGAGCTGGGGGACTCGGCCCTTTATCTTTGCGCCAGCAGCTTGGAAGTTCTCAATGAGCAGTTCTTCGGGCCA	CASSLEVLNEQFF	1	4.6521364936847245E-5	39	TCRBV05-01*01	TCRBV05	TCRBV05-01	01						unresolved		TCRBD01,TCRBD02	TCRBD01-01,TCRBD02-01		TCRBJ02-01*01	TCRBJ02	TCRBJ02-01	01				0	1	5	5	4	6	42	58	59	61	65	1	In	VDJ
ACATCGGCCCAAAAGAACCCGACAGCTTTCTATCTCTGTGCCAGTTCCCCGGGGTTATATAGCAATCAGCCCCAGCATTTTGGTGAT	CASSPGLYSNQPQHF	1	1.3790261749136863E-4	45	TCRBV19-01	TCRBV19	TCRBV19-01				01,02	TCRBD02-01*01	TCRBD02	TCRBD02-01	01				TCRBJ01-05*01	TCRBJ01	TCRBJ01-05	01				8	4	8	3	5	0	36	45	49	54	59	1	In	VDJ
CTGTCGGCTGCTCCCTCCCAGACATCTGTGTACTTCTGTGCCAGCAGTTATGCCGGGACAGGGTCCGAGACCCAGTACTTCGGGCCA	CASSYAGTGSETQYF	1	2.1599205149250507E-5	45	TCRBV06-05*01	TCRBV06	TCRBV06-05	01				TCRBD01-01*01	TCRBD01	TCRBD01-01	01				TCRBJ02-05*01	TCRBJ02	TCRBJ02-05	01				3	4	0	3	3	5	36	50	54	63	66	1	In	VDJ
GAGCTGGGGGACTCAGCTTTGTATTTCTGTGCCAGCAGCGTAGCAATAGGACAGGGGGTAAAAGGACATGGCTACACCTTCGGTTCG	CASSVAIGQGVKGHGYTF	1	2.8245114425942972E-5	54	TCRBV09-01	TCRBV09	TCRBV09-01				01,02	TCRBD01-01*01	TCRBD01	TCRBD01-01	01				TCRBJ01-02*01	TCRBJ01	TCRBJ01-02	01				0	5	1	1	9	6	27	43	48	58	67	1	In	VDJ
CTGACAGTGACCAGTGCCCATCCTGAAGACAGCAGCTTCTACATCTGCAGTGCTAGAGAACACTCCTACGAGCAGTACTTCGGGCCG	CSAREHSYEQYF	1	1.4953295872558044E-5	36	TCRBV20	TCRBV20	unresolved			TCRBV20-01,TCRBV20-or09_02		TCRBD01-01*01	TCRBD01	TCRBD01-01	01				TCRBJ02-07*01	TCRBJ02	TCRBJ02-07	01				0	0	3	6	0	0	45	-1	59	-1	62	1	In	VDJ
TTGGCGTCTGCTGTACCCTCTCAGACATCTGTGTACTTCTGTGCCACCTCCCGGGAGTCAGTGAGAGATGAGCAGTTCTTCGGGCCA	CATSRESVRDEQFF	1	1.1962636698046435E-4	42	TCRBV06-04	TCRBV06	TCRBV06-04				01,02	TCRBD02-01*02	TCRBD02	TCRBD02-01	02				TCRBJ02-01*01	TCRBJ02	TCRBJ02-01	01				10	5	8	2	10	8	39	46	51	57	67	1	In	VDJ
AAGAAGCTCCTTCTCAGTGACTCTGGCTTCTATCTCTGTGCCTGGAGGGCGAACTCTATATCCTACAATGAGCAGTTCTTCGGGCCA	CAWRANSISYNEQFF	1	9.968863915038696E-6	45	TCRBV30-01*01	TCRBV30	TCRBV30-01	01						unresolved		TCRBD01,TCRBD02	TCRBD01-01,TCRBD02-01		TCRBJ02-01*01	TCRBJ02	TCRBJ02-01	01				3	0	9	0	10	1	36	-1	47	50	60	1	In	VDJ
TCCCTGGAGCTTGGTGACTCTGCTGTGTATTTCTGTGCCAGCAGCCTGGGGACCGTACCCTCCTACAATGAGCAGTTCTTCGGGCCA	CASSLGTVPSYNEQFF	1	3.655250102180855E-5	48	TCRBV03	TCRBV03	unresolved			TCRBV03-01,TCRBV03-02				unresolved		TCRBD01,TCRBD02	TCRBD01-01,TCRBD02-01		TCRBJ02-01*01	TCRBJ02	TCRBJ02-01	01				4	2	0	7	6	0	33	46	48	53	59	1	In	VDJ
ATGAATGTGAGCACCTTGGAGCTGGGGGACTCGGCCCTTTATCTTTGCGCCAGCAGCTTAGGGGGAGATACGCAGTATTTTGGCCCA	CASSLGGDTQYF	1	3.655250102180855E-5	36	TCRBV05-01*01	TCRBV05	TCRBV05-01	01				TCRBD01-01*01	TCRBD01	TCRBD01-01	01				TCRBJ02-03*01	TCRBJ02	TCRBJ02-03	01				2	0	5	1	0	5	45	-1	59	-1	65	1	In	VDJ
GTTGGCGTCTGCTGTACCCTCTCAGACATCTGTGTACTTCTGTGCCAGCAGTCATGACCGAAGAATGAAAAACTGTTTTTTGGCAGT		2	1.661477319173116E-4	41	TCRBV06-04	TCRBV06	TCRBV06-04				01,02			unresolved		TCRBD01,TCRBD02	TCRBD01-01,TCRBD02-01		TCRBJ01-04*01	TCRBJ01	TCRBJ01-04	01				5	3	2	7	5	5	40	52	55	58	63	2	Out	VDJ
TTGGAGCTGGGGGACTCGGCCCTTTATCTTTGCGCCAGCAGCCCCCGGGACTAGCGGATCCGTCACAATGAGCAGTTCTTCGGGCCA	CASSPRD*RIRHNEQFF	1	4.6521364936847245E-5	51	TCRBV05-01*01	TCRBV05	TCRBV05-01	01				TCRBD02-01	TCRBD02	TCRBD02-01				01,02	TCRBJ02-01*01	TCRBJ02	TCRBJ02-01	01				4	4	0	5	7	5	30	42	46	57	64	1	Stop	VDJ
CAGGTAGTGCGAGGAGATTCGGCAGCTTATTTCTGTGCCAGCTCACCACCATTGGCTTTAAGATACAATGAGCAGTTCTTCGGGCCA	CASSPPLALRYNEQFF	1	1.0467307110790631E-4	48	TCRBV18-01*01	TCRBV18	TCRBV18-01	01				TCRBD01-01*01	TCRBD01	TCRBD01-01	01				TCRBJ02-01*01	TCRBJ02	TCRBJ02-01	01				0	3	9	0	7	4	33	50	53	56	63	1	In	VDJ
TCCACAAAGCTGGAGGACTCAGCCATGTACTTCTGTGCCAGCAGTACCGGCTTGGGGATGGGCACCGGGGAGCTGTTTTTTGGAGAA	CASSTGLGMGTGELFF	1	3.322954638346232E-5	48	TCRBV02-01*01	TCRBV02	TCRBV02-01	01						unresolved		TCRBD01,TCRBD02	TCRBD01-01,TCRBD02-01		TCRBJ02-02*01	TCRBJ02	TCRBJ02-02	01				5	9	0	8	4	4	33	45	54	58	62	1	In	VDJ
CAGCCCTCAGAACCCAGGGACTCAGCTGTGTACTTCTGTGCCAGCAGTTTAGCAACGACAGGGGCCTACGAGCAGTACTTCGGGCCG	CASSLATTGAYEQYF	1	5.15057968943666E-5	45	TCRBV12	TCRBV12	unresolved			TCRBV12-03,TCRBV12-04		TCRBD01-01*01	TCRBD01	TCRBD01-01	01				TCRBJ02-07*01	TCRBJ02	TCRBJ02-07	01				0	3	2	2	0	2	36	53	56	-1	64	1	In	VDJ
ACATCGGCCCAAAAGAACCCGACAGCTTTCTATCTCTGTGCCAGTAGTCCACGGGGGACGTCCAACTATGGCTACACCTTCGGTTCG	CASSPRGTSNYGYTF	1	1.0799602574625254E-4	45	TCRBV19-01	TCRBV19	TCRBV19-01				01,02	TCRBD02-01*01	TCRBD02	TCRBD02-01	01				TCRBJ01-02*01	TCRBJ01	TCRBJ01-02	01				5	3	8	2	6	2	36	48	51	57	63	1	In	VDJ
GTGACATCGGCCCAAAAGAACCCGACAGCTTTCTATCTCTGTGCCAGTAGCAAATCGGGACAACCTTATGGCTACACCTTCGGTTCG	CASSKSGQPYGYTF	1	1.0799602574625254E-4	42	TCRBV19-01	TCRBV19	TCRBV19-01				01,02	TCRBD01-01*01	TCRBD01	TCRBD01-01	01				TCRBJ01-02*01	TCRBJ01	TCRBJ01-02	01				6	6	0	6	4	5	39	50	56	62	66	1	In	VDJ
CGCTCACCAGGCCTGGGGGACGCAGCCATGTACCTGTGTGCCACCAGCAGAGGGGGGCCCGGACTTTACGAGCAGTACTTCGGGCCG	CATSRGGPGLYEQYF	1	2.8245114425942972E-5	45	TCRBV15-01*01	TCRBV15	TCRBV15-01	01				TCRBD01-01*01	TCRBD01	TCRBD01-01	01				TCRBJ02-07*01	TCRBJ02	TCRBJ02-07	01				1	0	6	0	8	4	36	-1	52	58	66	1	In	VDJ
GTGACCAGTGCCCATCCTGAAGACAGCAGCTTCTACATCTGCAGTGCTCCGGACTAGCGGTTCACCGGGGAGCTGTTTTTTGGAGAA	CSAPD*RFTGELFF	1	2.1599205149250507E-5	42	TCRBV20	TCRBV20	unresolved			TCRBV20-01,TCRBV20-or09_02		TCRBD02-01	TCRBD02	TCRBD02-01				01,02	TCRBJ02-02*01	TCRBJ02	TCRBJ02-02	01				5	2	1	5	2	4	39	48	50	60	62	1	Stop	VDJ
CACCTACACGCCCTGCAGCCAGAAGACTCAGCCCTGTATCTCTGCGCCAGCAGCCAAGATGACACAGATGAGCAGTTCTTCGGGCCA	CASSQDDTDEQFF	1	4.6521364936847245E-5	39	TCRBV04-01*01	TCRBV04	TCRBV04-01	01				TCRBD01-01*01	TCRBD01	TCRBD01-01	01				TCRBJ02-01*01	TCRBJ02	TCRBJ02-01	01				0	1	2	6	3	8	42	59	60	64	67	1	In	VDJ
TGACGATCCAGCGCACAGAGCAGCGGGACTCGGCCATGTATCGCTGTGCCAGCAGCTTAGAACGGTTACGAGCAGTACTTCGGGCCG		1	4.9844319575193476E-5	37	TCRBV07-06*01	TCRBV07	TCRBV07-06	01				TCRBD02-01	TCRBD02	TCRBD02-01				01,02	TCRBJ02-07*01	TCRBJ02	TCRBJ02-07	01				1	2	8	5	1	4	44	60	62	65	66	1	Out	VDJ
GAGTCCGCCAGCACCAACCAGACATCTATGTACCTCTGTGCCAGCAGTTTGCGGCGTTCGCCCCCTTATGGCTACACCTTCGGTTCG	CASSLRRSPPYGYTF	1	1.0633454842707943E-4	45	TCRBV28-01*01	TCRBV28	TCRBV28-01	01				TCRBD02-01	TCRBD02	TCRBD02-01				01,02	TCRBJ01-02*01	TCRBJ01	TCRBJ01-02	01				3	0	7	5	12	5	36	-1	50	54	66	1	In	VDJ
CAGCGCACACAGCAGGAGGACTCGGCCGTGTATCTCTGTGCCAGCAGCTTAACTAGCGGGAACTCCGGGGAGCTGTTTTTTGGAGAA	CASSLTSGNSGELFF	1	7.975091132030957E-5	45	TCRBV07-02*01	TCRBV07	TCRBV07-02	01				TCRBD02-01*02	TCRBD02	TCRBD02-01	02				TCRBJ02-02*01	TCRBJ02	TCRBJ02-02	01				2	0	3	3	3	6	36	-1	51	61	64	1	In	VDJ
ACCAGTGCCCATCCTGAAGACAGCAGCTTCTACATCTGCAGTGCTAGAGCCCCGCGGGAGCGCTCCTACGAGCAGTACTTCGGGCCG	CSARAPRERSYEQYF	1	1.4953295872558044E-5	45	TCRBV20	TCRBV20	unresolved			TCRBV20-01,TCRBV20-or09_02		TCRBD02-01*02	TCRBD02	TCRBD02-01	02				TCRBJ02-07*01	TCRBJ02	TCRBJ02-07	01				1	4	7	2	2	0	36	49	53	60	62	1	In	VDJ
CTGTCGGCTGCTCCCTCCCAGACATCTGTGTACTTCTGTGCCAGCAGACCTTGGCGGAATCAGGGAAATGAGCAGTTCTTCGGGCCA	CASRPWRNQGNEQFF	1	3.821397834098167E-5	45	TCRBV06-05*01	TCRBV06	TCRBV06-05	01				TCRBD01-01*01	TCRBD01	TCRBD01-01	01				TCRBJ02-01*01	TCRBJ02	TCRBJ02-01	01				6	13	4	3	1	7	36	47	60	65	66	1	In	VDJ
ACCAGTGCCCATCCTGAAGACAGCAGCTTCTACATCTGCAGTGCTAGACTGATCCAGGGGGCTTTGGGGACCCAGTACTTCGGGCCA	CSARLIQGALGTQYF	1	1.3291818553384928E-5	45	TCRBV20	TCRBV20	unresolved			TCRBV20-01,TCRBV20-or09_02		TCRBD01-01*01	TCRBD01	TCRBD01-01	01				TCRBJ02-05*01	TCRBJ02	TCRBJ02-05	01				2	6	4	0	6	7	36	48	54	62	68	1	In	VDJ
CAGCGCACAGAGCAGGGGGACTCGGCCATGTATCTCTGTGCCAGCAGCTTACAGGGGGCTGGTAATGAAAAACTGTTTTTTGGCAGT	CASSLQGAGNEKLFF	2	1.7445511851317717E-4	45	TCRBV07-09	TCRBV07	TCRBV07-09				01,03	TCRBD01-01*01	TCRBD01	TCRBD01-01	01				TCRBJ01-04*01	TCRBJ01	TCRBJ01-04	01				2	0	4	0	3	4	36	-1	51	59	62	2	In	VDJ
ACAGTGACCAGTGCCCATCCTGAAGACAGCAGCTTCTACATCTGCAGTGCTAGGACACCACGGGGCACTGAAGCTTTCTTTGGACAA	CSARTPRGTEAFF	1	1.9937727830077392E-5	39	TCRBV20	TCRBV20	unresolved			TCRBV20-01,TCRBV20-or09_02		TCRBD02-01*01	TCRBD02	TCRBD02-01	01				TCRBJ01-01*01	TCRBJ01	TCRBJ01-01	01				3	7	8	3	0	4	42	53	60	-1	65	1	In	VDJ
ATCAATTCCCTGGAGCTTGGTGACTCTGCTGTGTATTTCTGTGCCAGCAGCCAGGGGGCAGCGGCAGAGACCCAGTACTTCGGGCCA	CASSQGAAAETQYF	1	1.8276250510904276E-5	42	TCRBV03	TCRBV03	unresolved			TCRBV03-01,TCRBV03-02		TCRBD01-01*01	TCRBD01	TCRBD01-01	01				TCRBJ02-05*01	TCRBJ02	TCRBJ02-05	01				3	0	6	0	6	4	39	-1	53	59	65	1	In	VDJ
CTGCAGCCAGAAGACTCGGCCCTGTATCTCTGCGCCAGCAGCCGCTTCTTTGAGACTAGCGGGAGAAATGAGCAGTTCTTCGGGCCA	CASSRFFETSGRNEQFF	1	5.15057968943666E-5	51	TCRBV04-03*01	TCRBV04	TCRBV04-03	01				TCRBD02-01*02	TCRBD02	TCRBD02-01	02				TCRBJ02-01*01	TCRBJ02	TCRBJ02-01	01				4	10	2	2	1	7	30	43	53	65	66	1	In	VDJ
TCTCTGGAGCTGGGGGACTCAGCTTTGTATTTCTGTGCCAGCAGCGCCGGAACAGGGGTCGGGAACACTGAAGCTTTCTTTGGACAA	CASSAGTGVGNTEAFF	1	3.322954638346232E-5	48	TCRBV09-01	TCRBV09	TCRBV09-01				01,02	TCRBD01-01*01	TCRBD01	TCRBD01-01	01				TCRBJ01-01*01	TCRBJ01	TCRBJ01-01	01				3	5	3	2	4	1	33	46	51	58	62	1	In	VDJ
ACAGTGACCAGTGCCCATCCTGAAGACAGCAGCTTCTACATCTGCAGTGCGACGGCAGGGGCAACCGGGGAGCTGTTTTTTGGAGAA	CSATAGATGELFF	1	1.9937727830077392E-5	39	TCRBV20	TCRBV20	unresolved			TCRBV20-01,TCRBV20-or09_02		TCRBD01-01*01	TCRBD01	TCRBD01-01	01				TCRBJ02-02*01	TCRBJ02	TCRBJ02-02	01				6	5	4	2	2	5	42	50	55	61	63	1	In	VDJ
AAGATCCAGCCCTCAGAACCCAGGGACTCAGCTGTGTACTTCTGTGCCAGCAGCCCTTTGCAGGGGGACCAGCAGTACTTCGGGCCG	CASSPLQGDQQYF	1	4.9844319575193476E-5	39	TCRBV12	TCRBV12	unresolved			TCRBV12-03,TCRBV12-04		TCRBD01-01*01	TCRBD01	TCRBD01-01	01				TCRBJ02-07*01	TCRBJ02	TCRBJ02-07	01				6	7	4	1	3	8	42	53	60	67	70	1	In	VDJ
CAGCGCACAGAGCAGCGGGACTCGGCCATGTATCGCTGTGCCAGCAGCCCGCTCCCGGGACCTAAGGAGACCCAGTACTTCGGGCCA	CASSPLPGPKETQYF	1	4.485988761767413E-5	45	TCRBV07-06*01	TCRBV07	TCRBV07-06	01						unresolved		TCRBD01,TCRBD02	TCRBD01-01,TCRBD02-01		TCRBJ02-05*01	TCRBJ02	TCRBJ02-05	01				5	8	0	7	5	5	36	48	56	61	66	1	In	VDJ
ATCCGGTCCACAAAGCTGGAGGACTCAGCCATGTACTTCTGTGCCAGCAGTGTAGCGGGAGAAAACCATGAGCAGTTCTTCGGGCCA	CASSVAGENHEQFF	1	3.9875455660154784E-5	42	TCRBV02-01*01	TCRBV02	TCRBV02-01	01				TCRBD02-01*02	TCRBD02	TCRBD02-01	02				TCRBJ02-01*01	TCRBJ02	TCRBJ02-01	01				0	0	9	2	6	8	39	-1	56	61	67	1	In	VDJ
AGCTGGACGACTCGGCCCTGTATCTCTGTGCCAGCAGCATGGGTGGTTGAGGGGCCCCCAATCGATCAGCCCCAGCATTTTGGTGAT		1	6.978204740527087E-5	55	TCRBV05-04*01	TCRBV05	TCRBV05-04	01						unresolved		TCRBD01,TCRBD02	TCRBD01-01,TCRBD02-01		TCRBJ01-05*01	TCRBJ01	TCRBJ01-05	01				0	7	5	2	10	5	26	42	49	54	64	1	Out	VDJ
GAGTCGGCTGCTCCCTCCCAGACATCTGTGTACTTCTGTGCCACCCGCGGGAGGGCTAGGACCTACAATGAGCAGTTCTTCGGGCCA	CATRGRARTYNEQFF	1	5.6490228851885945E-5	45	TCRBV06-01*01	TCRBV06	TCRBV06-01	01				TCRBD02-01*02	TCRBD02	TCRBD02-01	02				TCRBJ02-01*01	TCRBJ02	TCRBJ02-01	01				10	3	7	0	6	2	36	43	46	55	61	1	In	VDJ
ACTGTGACATCGGCCCAAAAGAACCCGACAGCTTTCTATCTCTGTGCCAGTAGCCGCGGGCCGAACACTGAAGCTTTCTTTGGACAA	CASSRGPNTEAFF	1	1.246107989379837E-4	39	TCRBV19-01	TCRBV19	TCRBV19-01				01,02	TCRBD02-01	TCRBD02	TCRBD02-01				01,02	TCRBJ01-01*01	TCRBJ01	TCRBJ01-01	01				6	2	7	4	2	1	42	53	55	60	62	1	In	VDJ
AGGCTGGAGTTGGCTGCTCCCTCCCAGACATCTGTGTACTTCTGTGCCAGCAGTTCCTACAAGGATCAGCCCCAGCATTTTGGTGAT	CASSSYKDQPQHF	1	8.473534327782891E-5	39	TCRBV06-06	TCRBV06	TCRBV06-06				01,02			unresolved		TCRBD01,TCRBD02	TCRBD01-01,TCRBD02-01		TCRBJ01-05*01	TCRBJ01	TCRBJ01-05	01				4	3	3	6	3	5	42	55	58	61	64	1	In	VDJ
ACAGAGCAGCGGGACTCGGCCATGTATCGCTGTGCCAGCAGCCAAACTGCGGCGGGGGGCGCGGTCGGGGAGCTGTTTTTTGGAGAA	CASSQTAAGGAVGELFF	1	6.645909276692464E-5	51	TCRBV07-06*01	TCRBV07	TCRBV07-06	01				TCRBD02-01*01	TCRBD02	TCRBD02-01	01				TCRBJ02-02*01	TCRBJ02	TCRBJ02-02	01				5	9	7	1	6	7	30	42	51	59	65	1	In	VDJ
ATCCAGCGCACACAGCAGGAGGACTCGGCCGTGTATCTCTGTGCCAGCAGCCCGCGGGGGAACACCGGGGAGCTGTTTTTTGGAGAA	CASSPRGNTGELFF	1	7.975091132030957E-5	42	TCRBV07-02*01	TCRBV07	TCRBV07-02	01				TCRBD02-01*01	TCRBD02	TCRBD02-01	01				TCRBJ02-02*01	TCRBJ02	TCRBJ02-02	01				5	2	7	3	0	1	39	51	53	-1	59	1	In	VDJ
GGCTGGAGTCGGCTGCTCCCTCCCAGACATCTGTGTACTTCTGTGCCAGCATAAAGGAGGACTGGAAACACCATATATTTTGGAGAG		1	1.030115937887332E-4	40	TCRBV06-01*01	TCRBV06	TCRBV06-01	01				TCRBD02-01*02	TCRBD02	TCRBD02-01	02				TCRBJ01-03*01	TCRBJ01	TCRBJ01-03	01				7	4	10	1	1	2	41	51	55	60	61	1	Out	VDJ
CTGGAGTCCGCCAGCACCAACCAGACATCTATGTACCTCTGTGCCAGCAGTTATCATGGGACAGGGACTGAAGCTTTCTTTGGACAA	CASSYHGTGTEAFF	1	1.2627227625715683E-4	42	TCRBV28-01*01	TCRBV28	TCRBV28-01	01				TCRBD01-01*01	TCRBD01	TCRBD01-01	01				TCRBJ01-01*01	TCRBJ01	TCRBJ01-01	01				4	5	0	3	0	5	39	52	57	-1	66	1	In	VDJ
AAGATCCAGCCTGCAAAGCTTGAGGACTCGGCCGTGTATCTCTGTGCCAGCAGCTTAGCTGTGGAGACACCGAGGACATTTGGAGAG	CASSLAVETPRTF	2	1.8276250510904275E-4	39	TCRBV11-02*02	TCRBV11	TCRBV11-02	02				TCRBD01-01*01	TCRBD01	TCRBD01-01	01				TCRBJ01-03*01	TCRBJ01	TCRBJ01-03	01				1	15	1	6	0	19	42	58	73	-1	78	2	In	VDJ
GTGACCAGTGCCCATCCTGAAGACAGCAGCTTCTACATCTGCAGTGCTCAGAGTTGGCGGGACTACAATGAGCAGTTCTTCGGGCCA	CSAQSWRDYNEQFF	1	2.4922159787596738E-5	42	TCRBV20	TCRBV20	unresolved			TCRBV20-01,TCRBV20-or09_02		TCRBD02-01*02	TCRBD02	TCRBD02-01	02				TCRBJ02-01*01	TCRBJ02	TCRBJ02-01	01				5	8	7	3	0	3	39	48	56	-1	62	1	In	VDJ
AGTGACTCTGGCTTCTATCTCTGTGCCTGGAGTGTAAGTTGGATCGAACCGCAGCTCTTTGCCAAAAACATTCAGTACTTCGGCGCC	CAWSVSWIEPQLFAKNIQYF	1	6.645909276692464E-6	60	TCRBV30-01	TCRBV30	TCRBV30-01				01,02			unresolved		TCRBD01,TCRBD02	TCRBD01-01,TCRBD02-01		TCRBJ02-04*01	TCRBJ02	TCRBJ02-04	01				0	5	1	8	17	1	21	35	40	43	60	1	In	VDJ
GAGTCGCCCAGCCCCAACCAGACCTCTCTGTACTTCTGTGCCAGCAGTCCCCGTTGGGTTGCCTACAATGAGCAGTTCTTCGGGCCA	CASSPRWVAYNEQFF	1	3.322954638346232E-5	45	TCRBV27-01*01	TCRBV27	TCRBV27-01	01						unresolved		TCRBD01,TCRBD02	TCRBD01-01,TCRBD02-01		TCRBJ02-01*01	TCRBJ02	TCRBJ02-01	01				5	7	0	9	3	2	36	48	55	58	61	1	In	VDJ
CTGGAGTCCGCCAGCACCAACCAGACATCTATGTACCTCTGTGCCAGCAGCCCGGACTCCAGGGGAAACACCATATATTTTGGAGAG	CASSPDSRGNTIYF	4	2.8743557621694905E-4	42	TCRBV28-01*01	TCRBV28	TCRBV28-01	01				TCRBD02-01	TCRBD02	TCRBD02-01				01,02	TCRBJ01-03*01	TCRBJ01	TCRBJ01-03	01				6	3	1	10	5	4	39	50	53	58	63	4	In	VDJ
ACTGTGACATCGGCCCAAAAGAACCCGACAGCTTTCTATCTCTGTGCCAGTAGTCTCAGCAGGTCCTACGAGCAGTACTTCGGGCCG	CASSLSRSYEQYF	1	9.304272987369449E-5	39	TCRBV19-01	TCRBV19	TCRBV19-01				01,02	TCRBD01-01*01	TCRBD01	TCRBD01-01	01				TCRBJ02-07*01	TCRBJ02	TCRBJ02-07	01				5	5	4	4	0	1	42	54	59	-1	63	1	In	VDJ
TCGGCCCAAAAGAACCCGACAGCTTTCTATCTCTGTGCCAGTAGTATAGATCACGGGGCACGAGGCTATGGCTACACCTTCGGTTCG	CASSIDHGARGYGYTF	1	1.030115937887332E-4	48	TCRBV19-01	TCRBV19	TCRBV19-01				01,02			unresolved		TCRBD01,TCRBD02	TCRBD01-01,TCRBD02-01		TCRBJ01-02*01	TCRBJ01	TCRBJ01-02	01				0	4	7	0	6	4	33	50	54	59	65	1	In	VDJ
CGCACAGAGCAGCGGGACTCGGCCATGTATCGCTGTGCCAGCAGCCGTCTAGGGACTAGCGGCTCCTACGAGCAGTACTTCGGGCCG	CASSRLGTSGSYEQYF	1	4.818284225602036E-5	48	TCRBV07-06*01	TCRBV07	TCRBV07-06	01				TCRBD02-01	TCRBD02	TCRBD02-01				01,02	TCRBJ02-07*01	TCRBJ02	TCRBJ02-07	01				5	6	0	5	0	0	33	45	51	-1	62	1	In	VDJ
GAGTCGCCCAGCCCCAACCAGACCTCTCTATACTTCTGTGCCAGCAGTTTAGGTGGGAGCCGCACAGATACGCAGTATTTTGGCCCA	CASSLGGSRTDTQYF	1	2.6583637106769857E-5	45	TCRBV27-01*01	TCRBV27	TCRBV27-01	01				TCRBD02-01*02	TCRBD02	TCRBD02-01	02				TCRBJ02-03*01	TCRBJ02	TCRBJ02-03	01				2	3	9	2	2	1	36	51	54	59	61	1	In	VDJ
GTCGGCTGCTCCCTCCCAGACATCTGTGTACTTCTGTGCCAGCAGCTATCCTCCGGACTAGCAACAGATACGCAGTATTTTGGCCCA		1	3.821397834098167E-5	47	TCRBV06	TCRBV06	unresolved			TCRBV06-01,TCRBV06-05		TCRBD02-01	TCRBD02	TCRBD02-01				01,02	TCRBJ02-03*01	TCRBJ02	TCRBJ02-03	01				6	9	1	7	1	3	34	45	54	62	63	1	Out	VDJ
GTACCCTCTCAGACATCTGTGTACTTCTGTGCCAGCAGTCAATAACGAGGACAGCCGAAAAGATGGGATACGCAGTATTTTGGCCCA	CASSQ*RGQPKRWDTQYF	1	9.138125255452138E-5	54	TCRBV06-04	TCRBV06	TCRBV06-04				01,02	TCRBD01-01*01	TCRBD01	TCRBD01-01	01				TCRBJ02-03*01	TCRBJ02	TCRBJ02-03	01				5	9	1	5	12	6	27	39	48	54	66	1	Stop	VDJ
GTGACATCGGCCCAAAAGAACCCGACAGCTTTCTATCTCTGTGCCAGTAGTCATTTGGGGCGGGATCAGCCCCAGCATTTTGGTGAT	CASSHLGRDQPQHF	1	1.329181855338493E-4	42	TCRBV19-01	TCRBV19	TCRBV19-01				01,02			unresolved		TCRBD01,TCRBD02	TCRBD01-01,TCRBD02-01		TCRBJ01-05*01	TCRBJ01	TCRBJ01-05	01				5	5	7	0	3	5	39	51	56	61	64	1	In	VDJ
GAGTCGGCTGCTCCCTCCCAGACATCTGTGTACTTCTGTGCCAGCAGTGATGGGGGAGGGCTTCCCTACGAGCAGTACTTCGGGCCG	CASSDGGGLPYEQYF	1	3.322954638346232E-5	45	TCRBV06-01*01	TCRBV06	TCRBV06-01	01				TCRBD02-01*02	TCRBD02	TCRBD02-01	02				TCRBJ02-07*01	TCRBJ02	TCRBJ02-07	01				3	3	9	0	4	2	36	50	53	60	64	1	In	VDJ
CAGCAGGAGGACTCGGCCGTGTATCTCTGTGCCAGCAGCTTAGTTGGGACAGGGGATATCGGCATAGGTGAGCAGTTCTTCGGGCCA	CASSLVGTGDIGIGEQFF	1	9.802716183121384E-5	54	TCRBV07-02*01	TCRBV07	TCRBV07-02	01				TCRBD01-01*01	TCRBD01	TCRBD01-01	01				TCRBJ02-01*01	TCRBJ02	TCRBJ02-01	01				1	2	0	2	13	9	27	43	45	55	68	1	In	VDJ
AGCACCTTGGAGCTGGGGGACTCGGCCCTTTATCTTTGCGCCAGCAGCTTCCTTGGACGGAAGAACACTGAAGCTTTCTTTGGACAA	CASSFLGRKNTEAFF	1	3.489102370263544E-5	45	TCRBV05-01*01	TCRBV05	TCRBV05-01	01						unresolved		TCRBD01,TCRBD02	TCRBD01-01,TCRBD02-01		TCRBJ01-01*01	TCRBJ01	TCRBJ01-01	01				2	4	1	7	4	1	36	50	54	58	62	1	In	VDJ
TCAGAACCCAGGGACTCAGCTGTGTACTTCTGTGCCAGCACCCGACGGTGGGGCACCGCAACTAATGAAAAACTGTTTTTTGGCAGT	CASTRRWGTATNEKLFF	1	1.1630341234211812E-4	51	TCRBV12	TCRBV12	unresolved			TCRBV12-03,TCRBV12-04		TCRBD01-01*01	TCRBD01	TCRBD01-01	01				TCRBJ01-04*01	TCRBJ01	TCRBJ01-04	01				7	9	7	0	4	0	30	40	49	54	58	1	In	VDJ
TCGGCTGCTCCCTCCCAGACATCTGTGTACTTCTGTGCCAGCAGTTACTTCGGACTAGCGGGGGGCTCGGAGCAGTTCTTCGGGCCA	CASSYFGLAGGSEQFF	1	3.821397834098167E-5	48	TCRBV06-05*01	TCRBV06	TCRBV06-05	01				TCRBD02-01*01	TCRBD02	TCRBD02-01	01				TCRBJ02-01*01	TCRBJ02	TCRBJ02-01	01				1	2	1	1	4	10	33	49	51	65	69	1	In	VDJ
GCTCCCTCCCAAACATCTGTGTACTTCTGTGCCAGCAGACCCGGACTAGCGGGAGGTTCCTCCTACAATGAGCAGTTCTTCGGGCCA	CASRPGLAGGSSYNEQFF	1	3.489102370263544E-5	54	TCRBV06	TCRBV06	unresolved			TCRBV06-02,TCRBV06-03		TCRBD02-01*02	TCRBD02	TCRBD02-01	02				TCRBJ02-01*01	TCRBJ02	TCRBJ02-01	01				6	4	1	1	3	0	27	38	42	56	59	1	In	VDJ
CTGACAGTGACCAGTGCCCATCCTGAAGACAGCAGCTTCTACATCTGCAGTGCTAGGGCGGGGAATTCACCCCTCCACTTTGGGAAC	CSARAGNSPLHF	1	1.4953295872558044E-5	36	TCRBV20	TCRBV20	unresolved			TCRBV20-01,TCRBV20-or09_02		TCRBD02-01*01	TCRBD02	TCRBD02-01	01				TCRBJ01-06*01	TCRBJ01	TCRBJ01-06	01				3	1	7	3	0	7	45	56	57	-1	63	1	In	VDJ
GAGTCGGCTGCTCCCTCCCAGACATCTGTGTACTTCTGTGCCAGCAGCCCCACCGGGACAGTTGGCTACGAGCAGTACTTCGGGCCG	CASSPTGTVGYEQYF	1	3.322954638346232E-5	45	TCRBV06-01*01	TCRBV06	TCRBV06-01	01				TCRBD01-01*01	TCRBD01	TCRBD01-01	01				TCRBJ02-07*01	TCRBJ02	TCRBJ02-07	01				6	7	0	5	4	3	36	47	54	61	65	1	In	VDJ
CAGGTAGTGCGAGGAGATTCGGCAGCTTATTTCTGTGCCAGCTCACCAGTCAGGGGGCGCGGCACCGGGGAGCTGTTTTTTGGAGAA	CASSPVRGRGTGELFF	1	8.141238863948268E-5	48	TCRBV18-01*01	TCRBV18	TCRBV18-01	01				TCRBD01-01*01	TCRBD01	TCRBD01-01	01				TCRBJ02-02*01	TCRBJ02	TCRBJ02-02	01				2	2	4	0	4	4	33	48	50	58	62	1	In	VDJ
TTGGAGATCCAGCGCACAGAGCAGGGGGACTCGGCCATGTATCTCTGTGCCAGCAGCTTTTATACCACTGAAGCTTTCTTTGGACAA	CASSFYTTEAFF	1	9.968863915038695E-5	36	TCRBV07-09	TCRBV07	TCRBV07-09				01,03			unresolved		TCRBD01,TCRBD02	TCRBD01-01,TCRBD02-01		TCRBJ01-01*01	TCRBJ01	TCRBJ01-01	01				3	4	3	7	0	4	45	59	63	-1	65	1	In	VDJ
ATGAATGTGAGCACCTTGGAGCTGGGGGACTCGGCCCTTTATCTTTGCGCCAGCAGCTTGGTCGGGGAGACCCAGTACTTCGGGCCA	CASSLVGETQYF	1	2.3260682468423623E-5	36	TCRBV05-01*01	TCRBV05	TCRBV05-01	01				TCRBD02-01	TCRBD02	TCRBD02-01				01,02	TCRBJ02-05*01	TCRBJ02	TCRBJ02-05	01				0	1	8	4	0	5	45	61	62	-1	66	1	In	VDJ
CTGACAGTGACCAGTGCCCATCCTGAAGACAGCAGCTTCTACATCTGCAGTGTCATCCAGGGAATGGAAGGCTACACCTTCGGTTCG	CSVIQGMEGYTF	1	1.661477319173116E-5	36	TCRBV20	TCRBV20	unresolved			TCRBV20-01,TCRBV20-or09_02		TCRBD01-01*01	TCRBD01	TCRBD01-01	01				TCRBJ01-02*01	TCRBJ01	TCRBJ01-02	01				7	5	4	3	7	8	45	52	57	62	69	1	In	VDJ
TTGGCTGCTCCCTCCCAGACATCTGTGTACTTCTGTGCCAGCAAACCCCGTCAGCCAGTGAGCAATCAGCCCCAGCATTTTGGTGAT	CASKPRQPVSNQPQHF	1	8.473534327782891E-5	48	TCRBV06-06	TCRBV06	TCRBV06-06				01,02			unresolved		TCRBD01,TCRBD02	TCRBD01-01,TCRBD02-01		TCRBJ01-05*01	TCRBJ01	TCRBJ01-05	01				7	8	4	5	6	1	33	43	51	54	60	1	In	VDJ
CTCACTCTGGAGTCCGCTACCAGCTCCCAGACATCTGTGTACTTCTGTGCCATCAGTGAGTCGCTTCAGCCCCAGCATTTTGGTGAT	CAISESLQPQHF	2	1.7943955047069652E-4	36	TCRBV10-03*01	TCRBV10	TCRBV10-03	01						unresolved		TCRBD01,TCRBD02	TCRBD01-01,TCRBD02-01		TCRBJ01-05*01	TCRBJ01	TCRBJ01-05	01				0	0	10	0	1	6	45	-1	62	64	65	2	In	VDJ
TTGGAGCTGGGGGACTCGGCCCTTTATCTTTGCGCCAGCAGCTCGGCGGGGCAGGGAAAGCAGGGAAACACCATATATTTTGGAGAG	CASSSAGQGKQGNTIYF	1	7.975091132030957E-5	51	TCRBV05-01*01	TCRBV05	TCRBV05-01	01				TCRBD02-01*01	TCRBD02	TCRBD02-01	01				TCRBJ01-03*01	TCRBJ01	TCRBJ01-03	01				3	2	7	3	12	4	30	43	45	51	63	1	In	VDJ
GAAGATCCAGCCCTCAGAACCCAGGGACTCAGCTGTGTACTTCTGTGCCAGCAGCCCGTCCCCCGGTGGAAACTGTTTTTTGGCAGT		1	1.1131898038459877E-4	38	TCRBV12	TCRBV12	unresolved			TCRBV12-03,TCRBV12-04		TCRBD02-01	TCRBD02	TCRBD02-01				01,02	TCRBJ01-04*01	TCRBJ01	TCRBJ01-04	01				6	9	8	5	3	11	43	54	63	66	69	1	Out	VDJ
CGGTCCACAAAGCTGGAGGACTCAGCCATGTACTTCTGTGCCAACAGCGCAAACAGGGCGAACTACAATGAGCAGTTCTTCGGGCCA	CANSANRANYNEQFF	1	3.821397834098167E-5	45	TCRBV02-01*01	TCRBV02	TCRBV02-01	01				TCRBD01-01*01	TCRBD01	TCRBD01-01	01				TCRBJ02-01*01	TCRBJ02	TCRBJ02-01	01				6	5	3	3	4	3	36	47	52	58	62	1	In	VDJ
AGCTCTCTGGAGCTGGGGGACTCAGCTTTGTATTTCTGTGCCAGCAGCGCTACTAGCGGTAGCTACAATGAGCAGTTCTTCGGGCCA	CASSATSGSYNEQFF	1	3.9875455660154784E-5	45	TCRBV09-01	TCRBV09	TCRBV09-01				01,02	TCRBD02-01	TCRBD02	TCRBD02-01				01,02	TCRBJ02-01*01	TCRBJ02	TCRBJ02-01	01				3	2	3	5	3	3	36	49	51	59	62	1	In	VDJ
CTGAGGATCCAGCAGGTAGTGCGAGGAGATTCGGCAGCTTATTTCTGTGCCAGCTCACCTGGGTTCGGGGAGCTGTTTTTTGGAGAA	CASSPGFGELFF	1	7.808943400113645E-5	36	TCRBV18-01*01	TCRBV18	TCRBV18-01	01						unresolved		TCRBD01,TCRBD02	TCRBD01-01,TCRBD02-01		TCRBJ02-02*01	TCRBJ02	TCRBJ02-02	01				3	1	0	9	2	7	45	59	60	63	65	1	In	VDJ
CAGCCCTCAGAACCCAGGGACTCAGCTGTGTACTTCTGTGCCAGCAGTGGTCGGACAGGGGGCTCAGATACGCAGTATTTTGGCCCA	CASSGRTGGSDTQYF	1	6.313613812857841E-5	45	TCRBV12	TCRBV12	unresolved			TCRBV12-03,TCRBV12-04		TCRBD01-01*01	TCRBD01	TCRBD01-01	01				TCRBJ02-03*01	TCRBJ02	TCRBJ02-03	01				5	4	1	0	1	4	36	48	52	63	64	1	In	VDJ
ATTCTGGAGTCCGCCAGCACCAACCAGACATCTATGTACCTCTGTGCCAGCAGTTCCGGATATCGCGCTGAAGCTTTCTTTGGACAA	CASSSGYRAEAFF	1	1.229493216188106E-4	39	TCRBV28-01*01	TCRBV28	TCRBV28-01	01						unresolved		TCRBD01,TCRBD02	TCRBD01-01,TCRBD02-01		TCRBJ01-01*01	TCRBJ01	TCRBJ01-01	01				4	2	1	8	7	6	42	55	57	60	67	1	In	VDJ
AGGCTGGAGTTGGCTGCTCCCTCCCAGACATCTGTGTACTTCTGTGCCAGCAGTTACTCGGGCCGGGAGGGCTACACCTTCGGTTCG	CASSYSGREGYTF	1	6.313613812857841E-5	39	TCRBV06-06	TCRBV06	TCRBV06-06				01,02	TCRBD02-01*02	TCRBD02	TCRBD02-01	02				TCRBJ01-02*01	TCRBJ01	TCRBJ01-02	01				0	4	8	2	0	8	42	59	63	-1	69	1	In	VDJ
ACAGTGACCAGTGCCCATCCTGAAGACAGCAGCTTCTACATCTGCAGTGCTGGCGCAGGGGCCAAAAACATTCAGTACTTCGGCGCC	CSAGAGAKNIQYF	1	1.661477319173116E-5	39	TCRBV20	TCRBV20	unresolved			TCRBV20-01,TCRBV20-or09_02		TCRBD01-01*01	TCRBD01	TCRBD01-01	01				TCRBJ02-04*01	TCRBJ02	TCRBJ02-04	01				5	4	4	3	0	1	42	51	55	-1	60	1	In	VDJ
TCCACTCTGACAGTGACCAGTGCCCATCCTGAAGACAGCAGCTTCTACATCTGCAGTGCCATCGAGACCGAGCAGTTCTTCGGGCCA	CSAIETEQFF	1	4.818284225602036E-5	30	TCRBV20-01*01	TCRBV20	TCRBV20-01	01						unresolved		TCRBD01,TCRBD02	TCRBD01-01,TCRBD02-01		TCRBJ02-01*01	TCRBJ02	TCRBJ02-01	01				6	6	2	7	1	10	51	59	65	68	69	1	In	VDJ
AGGATCCAGCAGGTAGTGCGAGGAGATTCGGCAGCTTATTTCTGTGCCAGCTCACCAACCAAAATCGATACGCAGTATTTTGGCCCA	CASSPTKIDTQYF	1	7.642795668196334E-5	39	TCRBV18-01*01	TCRBV18	TCRBV18-01	01						unresolved		TCRBD01,TCRBD02	TCRBD01-01,TCRBD02-01		TCRBJ02-03*01	TCRBJ02	TCRBJ02-03	01				2	0	3	7	7	6	42	-1	57	59	66	1	In	VDJ
ACTGTGACATCGGCCCAAAAGAACCCGACAGCTTTCTATCTCTGTGCCAGTAGTAGTGAGACAGGGGGGTCGCAGTTCTTCGGGCCA	CASSSETGGSQFF	2	1.5119443604475356E-4	39	TCRBV19-01	TCRBV19	TCRBV19-01				01,02	TCRBD01-01*01	TCRBD01	TCRBD01-01	01				TCRBJ02-01*01	TCRBJ02	TCRBJ02-01	01				4	4	2	1	3	12	42	55	59	68	71	2	In	VDJ
ATCCAGCGCACAGAGCAGGGGGACTCGGCCATGTATCTCTGTGCCAGCAGCACCGCGGTGAGGGGTAATGGCTACACCTTCGGTTCG	CASSTAVRGNGYTF	1	7.975091132030957E-5	42	TCRBV07-09	TCRBV07	TCRBV07-09				01,03			unresolved		TCRBD01,TCRBD02	TCRBD01-01,TCRBD02-01		TCRBJ01-02*01	TCRBJ01	TCRBJ01-02	01				5	9	5	2	2	6	39	51	60	65	67	1	In	VDJ
AACGCCTTGGAGCTGGAGGACTCGGCCCTGTATCTCTGTGCCAGCAGCTTATTGACAGGTGGCAATCAGCCCCAGCATTTTGGTGAT	CASSLLTGGNQPQHF	1	1.329181855338493E-4	45	TCRBV05-08*01	TCRBV05	TCRBV05-08	01				TCRBD01-01*01	TCRBD01	TCRBD01-01	01				TCRBJ01-05*01	TCRBJ01	TCRBJ01-05	01				2	3	2	4	2	2	36	50	53	59	61	1	In	VDJ
CGCACACAGCAGGAGGACTCCGCCGTGTATCTCTGTGCCAGCAGCTCAGAGTTTCGTCTTGTGAGCTATGGCTACACCTTCGGTTCG	CASSSEFRLVSYGYTF	1	6.14746608094053E-5	48	TCRBV07-08*01	TCRBV07	TCRBV07-08	01						unresolved		TCRBD01,TCRBD02	TCRBD01-01,TCRBD02-01		TCRBJ01-02*01	TCRBJ01	TCRBJ01-02	01				4	0	4	5	16	4	33	-1	46	49	65	1	In	VDJ
GCCTGCAAAGCTTGAGGACTCGGCCGTGTATCTCTGTGCCAGCCTAACCGGTAGTCGGGTTCTGATGAAAAACTGTTTTTTGGCAGT		1	1.3624114017219552E-4	47	TCRBV11-02*02	TCRBV11	TCRBV11-02	02				TCRBD02-01	TCRBD02	TCRBD02-01				01,02	TCRBJ01-04*01	TCRBJ01	TCRBJ01-04	01				8	12	8	4	5	6	34	43	55	59	64	1	Out	VDJ
CCCCCTCACGTTGGCGTCTGCTGTACCCTCTCAGACATCTGTGTACTTCTGTGCCAGCAGTGACGTTCACCCCTCCACTTTGGGAAC		1	6.978204740527087E-5	32	TCRBV06-04	TCRBV06	TCRBV06-04				01,02			unresolved					TCRBJ01-06*01	TCRBJ01	TCRBJ01-06	01				2	0	0	0	1	9	49	-1	-1	64	65	1	Out	VJ
AAGATCCAGCCCTCAGAACCCAGGGACTCAGCTGTGTACTTCTGTGCCAGCAGTTTCCAGTTGAACACTGAAGCTTTCTTTGGACAA	CASSFQLNTEAFF	1	6.313613812857841E-5	39	TCRBV12	TCRBV12	unresolved			TCRBV12-03,TCRBV12-04		TCRBD01-01*01	TCRBD01	TCRBD01-01	01				TCRBJ01-01*01	TCRBJ01	TCRBJ01-01	01				3	1	4	5	1	0	42	56	57	60	61	1	In	VDJ
ACTCTGACAGTGACCAGTGCCCATCCTGAAGACAGCAGCTTCTACATCTGCAGTGCTAGTGGCCGCTATGGCTACACCTTCGGTTCG	CSASGRYGYTF	1	3.1568069064289206E-5	33	TCRBV20-01*01	TCRBV20	TCRBV20-01	01				TCRBD01-01*01	TCRBD01	TCRBD01-01	01				TCRBJ01-02*01	TCRBJ01	TCRBJ01-02	01				3	1	9	0	2	4	48	59	60	63	65	1	In	VDJ
TCCCAAACATCTGTGTACTTCTGTGCCAGCAGTTATCCCCGACAAAAACCTGGCGGGCTAGCCCAAGAGACCCAGTACTTCGGGCCA	CASSYPRQKPGGLAQETQYF	1	1.8276250510904276E-5	60	TCRBV06	TCRBV06	unresolved			TCRBV06-02,TCRBV06-03		TCRBD02-01	TCRBD02	TCRBD02-01				01,02	TCRBJ02-05*01	TCRBJ02	TCRBJ02-05	01				3	22	4	7	0	1	21	35	57	-1	62	1	In	VDJ
GTGAACGCCTTGGAGCTGGACGACTCGGCCCTGTATCTCTGTGCCAGCAGCTCACAGGGGCAGCAAGAGACCCAGTACTTCGGGCCA	CASSSQGQQETQYF	1	4.3198410298501014E-5	42	TCRBV05-04*01	TCRBV05	TCRBV05-04	01				TCRBD01-01*01	TCRBD01	TCRBD01-01	01				TCRBJ02-05*01	TCRBJ02	TCRBJ02-05	01				3	1	3	2	3	2	39	52	53	60	63	1	In	VDJ
ATCCTGGAGTCGCCCAGCCCCAACCAGACCTCTCTGTACTTCTGTGCCAGCCAGGGCGGGGGGACAGATACGCAGTATTTTGGCCCA	CASQGGGTDTQYF	1	2.4922159787596738E-5	39	TCRBV27-01*01	TCRBV27	TCRBV27-01	01				TCRBD02-01*01	TCRBD02	TCRBD02-01	01				TCRBJ02-03*01	TCRBJ02	TCRBJ02-03	01				8	4	7	1	0	3	42	51	55	-1	63	1	In	VDJ
TCGGCTGCTCCCTCCCAGACATCTGTGTACTTCTGTGCCAGCAGTGGGGAGGGGGTCGGATCTGGAAACACCATATATTTTGGAGAG	CASSGEGVGSGNTIYF	1	9.968863915038695E-5	48	TCRBV06-01*01	TCRBV06	TCRBV06-01	01				TCRBD02-01*02	TCRBD02	TCRBD02-01	02				TCRBJ01-03*01	TCRBJ01	TCRBJ01-03	01				4	0	9	0	7	1	33	-1	46	53	60	1	In	VDJ
GCGCACAGAGCAGGGGGACTCAGCCGCGTATCTCCGTGCCAGCAGCCTCATGCGGGCAGGGGGTCTTCACCCCTCCACTTTGGGAAC		1	5.9813183490232175E-5	47	TCRBV07-03*03	TCRBV07	TCRBV07-03	03				TCRBD01-01*01	TCRBD01	TCRBD01-01	01				TCRBJ01-06*01	TCRBJ01	TCRBJ01-06	01				5	10	4	1	2	9	34	46	56	63	65	1	Out	VDJ
TTGGAGCTGGGGGACTCAGCCCTGTACTTCTGTGCCAGCAGCTTTGGGGGGCTGGCATCTGGGGCCAACGTCCTGACTTTCGGGGCC	CASSFGGLASGANVLTF	1	4.9844319575193476E-5	51	TCRBV13-01*01	TCRBV13	TCRBV13-01	01						unresolved		TCRBD01,TCRBD02	TCRBD01-01,TCRBD02-01		TCRBJ02-06*01	TCRBJ02	TCRBJ02-06	01				3	2	6	0	5	1	30	44	46	52	57	1	In	VDJ
TTGCTGGGGGACTCGGCCCTCTATCTCTGTGCCAGCAGCTTGGCGAGGGGACAGAGGGTATTCAACACTGAAGCTTTCTTTGGACAA	CASSLARGQRVFNTEAFF	1	2.8245114425942972E-5	54	TCRBV05-06*01	TCRBV05	TCRBV05-06	01				TCRBD01-01*01	TCRBD01	TCRBD01-01	01				TCRBJ01-01*01	TCRBJ01	TCRBJ01-01	01				0	4	0	5	9	2	27	43	47	54	63	1	In	VDJ
TACCCTCTCAGACATCTGTGTACTTCTGTGCCAGCAGTATACTCCACGGCGGACTAACCCCCAAATCACATTCAGTACTTCGGCGCC		1	7.975091132030957E-5	55	TCRBV06-04	TCRBV06	TCRBV06-04				01,02	TCRBD02-01	TCRBD02	TCRBD02-01				01,02	TCRBJ02-04*01	TCRBJ02	TCRBJ02-04	01				5	12	1	9	11	8	26	38	50	56	67	1	Out	VDJ
GCGCACAGAGCAGGGGGACTCAGCCGCGTATCTCCGTGCCAGCAGCTTAGGGTCCCCAGGAGGCGGTATGGCTACACCTTCGGTTCG		1	6.313613812857841E-5	47	TCRBV07-03*03	TCRBV07	TCRBV07-03	03				TCRBD02-01*02	TCRBD02	TCRBD02-01	02				TCRBJ01-02*01	TCRBJ01	TCRBJ01-02	01				2	9	10	1	3	5	34	49	58	63	66	1	Out	VDJ
AAGATCCAGCGCACACAGCAGGAGGACTCCGCCGTGTATCTCTGTGCCAGCCAAACAGGGGGGGGTGAAAAACTGTTTTTTGGCAGT	CASQTGGGEKLFF	1	1.2959523089550306E-4	39	TCRBV07-08*01	TCRBV07	TCRBV07-08	01				TCRBD01-01*01	TCRBD01	TCRBD01-01	01				TCRBJ01-04*01	TCRBJ01	TCRBJ01-04	01				8	3	3	1	3	7	42	51	54	62	65	1	In	VDJ
GACTCGGCCCTGTATCTCTGTGCCAGCAGCTACCGGCGGGGTAGCGGGAGTTTACGGCCCAACACCGGGGAGCTGTTTTTTGGAGAA	CASSYRRGSGSLRPNTGELFF	1	1.1796488966129124E-4	63	TCRBV05	TCRBV05	unresolved			TCRBV05-04,TCRBV05-05,TCRBV05-08		TCRBD02-01*02	TCRBD02	TCRBD02-01	02				TCRBJ02-02*01	TCRBJ02	TCRBJ02-02	01				3	10	5	2	10	2	18	31	41	50	60	1	In	VDJ
GTGACCAGTGCCCATCCTGAAGACAGCAGCTTCTACATCTGCAGTGCGAGGACAGGGGCTAGCACAGATACGCAGTATTTTGGCCCA	CSARTGASTDTQYF	1	1.8276250510904276E-5	42	TCRBV20	TCRBV20	unresolved			TCRBV20-01,TCRBV20-or09_02		TCRBD01-01*01	TCRBD01	TCRBD01-01	01				TCRBJ02-03*01	TCRBJ02	TCRBJ02-03	01				6	2	1	2	2	0	39	47	49	58	60	1	In	VDJ
CTGAAGATCCAGCGCACACAGCAGGAGGACTCCGCCGTGTATCTCTGTGCCAGCAGCTTAGGGCCTCTCGAGCAGTACTTCGGGCCG	CASSLGPLEQYF	1	5.482875153271283E-5	36	TCRBV07-08*01	TCRBV07	TCRBV07-08	01				TCRBD01-01*01	TCRBD01	TCRBD01-01	01				TCRBJ02-07*01	TCRBJ02	TCRBJ02-07	01				1	0	9	0	4	6	45	-1	61	64	68	1	In	VDJ
AGCACCTTGGAGCTGGGGGACTCGGCCCTTTATCTTTGCGCCAGCAGCTTGGACAGACCAACTAATGAAAAACTGTTTTTTGGCAGT	CASSLDRPTNEKLFF	1	5.9813183490232175E-5	45	TCRBV05-01*01	TCRBV05	TCRBV05-01	01				TCRBD01-01*01	TCRBD01	TCRBD01-01	01				TCRBJ01-04*01	TCRBJ01	TCRBJ01-04	01				0	0	3	5	2	0	36	-1	52	56	58	1	In	VDJ
CAGCGCACACAGCAGGAGGACTCGGCCGTGTATCTCTGTGCCAGCAGCTTAGTTTCGGGAGGGTCAAATGAGCAGTTCTTCGGGCCA	CASSLVSGGSNEQFF	1	9.47042071928676E-5	45	TCRBV07-02*01	TCRBV07	TCRBV07-02	01				TCRBD02-01*02	TCRBD02	TCRBD02-01	02				TCRBJ02-01*01	TCRBJ02	TCRBJ02-01	01				1	3	8	0	3	7	36	52	55	63	66	1	In	VDJ
TCCACAAAGCTGGAGGACTCAGCCATGTACTTCTGTGCCAGCAGTTCCAGTAGCGGGGGGGCCACAGATACGCAGTATTTTGGCCCA	CASSSSSGGATDTQYF	1	2.9906591745116088E-5	48	TCRBV02-01*01	TCRBV02	TCRBV02-01	01				TCRBD02-01*01	TCRBD02	TCRBD02-01	01				TCRBJ02-03*01	TCRBJ02	TCRBJ02-03	01				5	5	5	0	1	2	33	45	50	61	62	1	In	VDJ
ACCAGTGCCCATCCTGAAGACAGCAGCTTCTACATCTGCAGTGCTAGCCCGGTCGGGCCGGCCAAAAACATTCAGTACTTCGGCGCC	CSASPVGPAKNIQYF	1	1.661477319173116E-5	45	TCRBV20	TCRBV20	unresolved			TCRBV20-01,TCRBV20-or09_02				unresolved		TCRBD01,TCRBD02	TCRBD01-01,TCRBD02-01		TCRBJ02-04*01	TCRBJ02	TCRBJ02-04	01				3	7	8	0	2	1	36	47	54	58	60	1	In	VDJ
ATCCAGCGCACAGAGCAGCGGGACTCGGCCATGTATCGCTGTGCCAGCAGCTTAGCGTCTGGGGGGTACGAGCAGTACTTCGGGCCG	CASSLASGGYEQYF	1	4.6521364936847245E-5	42	TCRBV07-06*01	TCRBV07	TCRBV07-06	01				TCRBD02-01*01	TCRBD02	TCRBD02-01	01				TCRBJ02-07*01	TCRBJ02	TCRBJ02-07	01				0	4	9	1	0	4	39	56	60	-1	66	1	In	VDJ
CTGGGGTTGGAGTCGGCTGCTCCCTCCCAAACATCTGTGTACTTCTGTGCCAGCAGTGGAGCCGGCAATGAGCAGTTCTTCGGGCCA	CASSGAGNEQFF	1	3.322954638346232E-5	36	TCRBV06	TCRBV06	unresolved			TCRBV06-02,TCRBV06-03		TCRBD02-01*02	TCRBD02	TCRBD02-01	02				TCRBJ02-01*01	TCRBJ02	TCRBJ02-01	01				5	0	10	2	4	6	45	-1	57	61	65	1	In	VDJ
GCTCCCTCCCAGACATCTGTGTACTTCTGTGCCAGCAGTGAAACTTTGGGTCCAAGCCCTAACTCCTACGAGCAGTACTTCGGGCCG	CASSETLGPSPNSYEQYF	1	3.322954638346232E-5	54	TCRBV06-01*01	TCRBV06	TCRBV06-01	01						unresolved		TCRBD01,TCRBD02	TCRBD01-01,TCRBD02-01		TCRBJ02-07*01	TCRBJ02	TCRBJ02-07	01				2	5	0	9	12	0	27	42	47	50	62	1	In	VDJ
AGTCCACGGAGTCAGGGGACACAGCACTGTATTTCTGTGCCAGCAGCAGGGAACGGACGGTAGGACTACGAGCAGTACTTCGGGCCG		5	3.5721762362221995E-4	46	TCRBV21-01*01	TCRBV21	TCRBV21-01	01						unresolved		TCRBD01,TCRBD02	TCRBD01-01,TCRBD02-01		TCRBJ02-07*01	TCRBJ02	TCRBJ02-07	01				4	0	0	8	13	3	35	-1	48	52	65	5	Out	VDJ
TCCGCCAGCACCAACCAGACATCTATGTACCTCTGTGCCAGCAGTTTTGGAGTCGTTAAACTCTCCTACGAGCAGTACTTCGGGCCG	CASSFGVVKLSYEQYF	1	8.805829791617514E-5	48	TCRBV28-01*01	TCRBV28	TCRBV28-01	01				TCRBD02-01*02	TCRBD02	TCRBD02-01	02				TCRBJ02-07*01	TCRBJ02	TCRBJ02-07	01				3	1	10	2	10	0	33	47	48	52	62	1	In	VDJ
CCAGCGCACAGAGCAGCGGGACTCGGCCATGTATCGCTGTGCCAGCAGCCCTAGCGGGCCTCCTCCTACGAGCAGTACTTCGGGCCG		1	4.485988761767413E-5	44	TCRBV07-06*01	TCRBV07	TCRBV07-06	01				TCRBD02-01	TCRBD02	TCRBD02-01				01,02	TCRBJ02-07*01	TCRBJ02	TCRBJ02-07	01				5	1	4	4	4	0	37	49	50	58	62	1	Out	VDJ
GGCGTCTGCTGTACCCTCTCAGACATCTGTGTACTTCTGTGCCAGCAGTGAGAGGAGGCCAACCAAGAGACCCAGTACTTCGGGCCA		1	5.815170617105906E-5	44	TCRBV06-04	TCRBV06	TCRBV06-04				01,02	TCRBD02-01*02	TCRBD02	TCRBD02-01	02				TCRBJ02-05*01	TCRBJ02	TCRBJ02-05	01				3	2	10	1	3	0	37	51	53	58	61	1	Out	VDJ
TGACATCGGCCCAAAAGAACCCGACAGCTTTCTATCTCTGTGCCAGTAGTAGGAGTCTAGCGGGGTTACGAGCAGTACTTCGGGCCG		1	8.639682059700203E-5	43	TCRBV19-01	TCRBV19	TCRBV19-01				01,02	TCRBD02-01*01	TCRBD02	TCRBD02-01	01				TCRBJ02-07*01	TCRBJ02	TCRBJ02-07	01				4	5	4	3	1	4	38	51	56	65	66	1	Out	VDJ
CCTGCAAAGCTTGAGGACTCGGCCGTGTATCTCTGTGCCAGCAGCACAGGGACTCGGCCGACTAATGAAAAACTGTTTTTTGGCAGT	CASSTGTRPTNEKLFF	1	1.3125670821467617E-4	48	TCRBV11-02*02	TCRBV11	TCRBV11-02	02						unresolved		TCRBD01,TCRBD02	TCRBD01-01,TCRBD02-01		TCRBJ01-04*01	TCRBJ01	TCRBJ01-04	01				5	0	3	3	9	2	33	-1	45	51	60	1	In	VDJ
ATCCAGCCCTCAGAACCCAGGGACTCAGCTGTGTACTTCTGTGCCAGCAGTCAGGGGAGATCGACCTACGAGCAGTACTTCGGGCCG	CASSQGRSTYEQYF	1	4.6521364936847245E-5	42	TCRBV12	TCRBV12	unresolved			TCRBV12-03,TCRBV12-04		TCRBD01-01*01	TCRBD01	TCRBD01-01	01				TCRBJ02-07*01	TCRBJ02	TCRBJ02-07	01				5	0	4	2	7	2	39	-1	51	57	64	1	In	VDJ
ATCCAGCGCACAGAGCAGGGGGACTCGGCCATGTATCTCTGTGCCAGCAGCCCCTCAGGGGGCTTAGCTGGCTACACCTTCGGTTCG	CASSPSGGLAGYTF	1	7.642795668196334E-5	42	TCRBV07-09	TCRBV07	TCRBV07-09				01,03	TCRBD01-01*01	TCRBD01	TCRBD01-01	01				TCRBJ01-02*01	TCRBJ01	TCRBJ01-02	01				5	4	4	0	5	7	39	51	55	63	68	1	In	VDJ
CTCACTCTGGAGTCCGCTACCAGCTCCCAGACATCTGTGTACTTCTGTGCCATCAGTGCCCAGGGTAGTGAGCAGTACTTCGGGCCG	CAISAQGSEQYF	1	1.1630341234211812E-4	36	TCRBV10-03*01	TCRBV10	TCRBV10-03	01				TCRBD01-01*01	TCRBD01	TCRBD01-01	01				TCRBJ02-07*01	TCRBJ02	TCRBJ02-07	01				4	2	4	3	4	7	45	58	60	65	69	1	In	VDJ
ATCCAGCGCACACAGCAGGAGGACTCGGCCGTGTATCTCTGTGCCAGCAGCCCAACGACAGGATCCTACGAGCAGTACTTCGGGCCG	CASSPTTGSYEQYF	1	5.3167274213539714E-5	42	TCRBV07-02*01	TCRBV07	TCRBV07-02	01				TCRBD01-01*01	TCRBD01	TCRBD01-01	01				TCRBJ02-07*01	TCRBJ02	TCRBJ02-07	01				5	5	2	4	1	1	39	51	56	62	63	1	In	VDJ
AGGATCCAGCAGGTAGTGCGAGGAGATTCGGCAGCTTATTTCTGTGCCAGCTCACCCACAGGGGGCACTGAAGCTTTCTTTGGACAA	CASSPTGGTEAFF	1	7.476647936279022E-5	39	TCRBV18-01*01	TCRBV18	TCRBV18-01	01				TCRBD01-01*01	TCRBD01	TCRBD01-01	01				TCRBJ01-01*01	TCRBJ01	TCRBJ01-01	01				3	1	3	1	0	4	42	56	57	-1	65	1	In	VDJ
GTGAGCAACATGAGCCCTGAAGACAGCAGCATATATCTCTGCAGCGTTGATAACGGGGGTGGGGGCGATACGCAGTATTTTGGCCCA	CSVDNGGGGDTQYF	1	6.645909276692464E-6	42	TCRBV29-01*01	TCRBV29	TCRBV29-01	01						unresolved		TCRBD01,TCRBD02	TCRBD01-01,TCRBD02-01		TCRBJ02-03*01	TCRBJ02	TCRBJ02-03	01				3	10	6	0	0	6	39	50	60	-1	66	1	In	VDJ
ACTCTGGAGTCCGCTACCAGCTCCCAGACATCTGTGTACTTCTGTGCCATCAGTGGGGGTTCGGGCACTGAAGCTTTCTTTGGACAA	CAISGGSGTEAFF	2	1.561788680022729E-4	39	TCRBV10-03*01	TCRBV10	TCRBV10-03	01						unresolved		TCRBD01,TCRBD02	TCRBD01-01,TCRBD02-01		TCRBJ01-01*01	TCRBJ01	TCRBJ01-01	01				4	0	6	2	6	4	42	-1	55	59	65	2	In	VDJ
GCAAAGCTTGAGGACTCGGCCGTGTATCTCTGTGCCAGCAGCTCCCAGATAGGGACTAGCTTTGGGGCTGAGCAGTTCTTCGGGCCA	CASSSQIGTSFGAEQFF	1	9.47042071928676E-5	51	TCRBV11-02*02	TCRBV11	TCRBV11-02	02				TCRBD02-01	TCRBD02	TCRBD02-01				01,02	TCRBJ02-01*01	TCRBJ02	TCRBJ02-01	01				4	8	0	7	8	9	30	43	51	60	68	1	In	VDJ
CGCTCACCAGGCCTGGGGGACGCAGCCATGTACCTGTGTGCCACCAGCAGAGAACAGGGTGGGGGCCGGGAGCTGTTTTTTGGAGAA	CATSREQGGGRELFF	1	3.489102370263544E-5	45	TCRBV15-01*01	TCRBV15	TCRBV15-01	01				TCRBD01-01*01	TCRBD01	TCRBD01-01	01				TCRBJ02-02*01	TCRBJ02	TCRBJ02-02	01				0	0	3	3	8	9	36	-1	53	59	67	1	In	VDJ
CGCACACAGCAGGAGGACTCGGCCGTGTATCTCTGTGCCAGCAGCTTAGTTGCGTCCCGCCCGGGCAATGAGCAGTTCTTCGGGCCA	CASSLVASRPGNEQFF	1	8.971977523534826E-5	48	TCRBV07-02*01	TCRBV07	TCRBV07-02	01				TCRBD02-01	TCRBD02	TCRBD02-01				01,02	TCRBJ02-01*01	TCRBJ02	TCRBJ02-01	01				1	12	8	4	0	6	33	49	61	-1	65	1	In	VDJ
TTCCCTGGAGCTTGGTGACTCTGCTGTGTATTTCTGTGCCAGCAGCCAAGACTGGACAGGGTAGGAGAGACCCAGTACTTCGGGCCA		1	1.8276250510904276E-5	47	TCRBV03	TCRBV03	unresolved			TCRBV03-01,TCRBV03-02		TCRBD01-01*01	TCRBD01	TCRBD01-01	01				TCRBJ02-05*01	TCRBJ02	TCRBJ02-05	01				0	2	1	3	4	4	34	51	53	61	65	1	Out	VDJ
CGCACACAGCAGGAGGACTCGGCCGTGTATCTCTGTGCCCGCGATGAGTTGACAGGAAAGGGGGACTATGGCTACACCTTCGGTTCG	CARDELTGKGDYGYTF	1	5.9813183490232175E-5	48	TCRBV07-02*01	TCRBV07	TCRBV07-02	01				TCRBD01-01*01	TCRBD01	TCRBD01-01	01				TCRBJ01-02*01	TCRBJ01	TCRBJ01-02	01				11	11	2	4	8	3	33	39	50	56	64	1	In	VDJ
ACAGTGACCAGTGCCCATCCTGAAGACAGCAGCTTCTACATCTGCAGTGCCTCTATCGGGGCGCGTGACGAGCAGTACTTCGGGCCG	CSASIGARDEQYF	1	1.3291818553384928E-5	39	TCRBV20	TCRBV20	unresolved			TCRBV20-01,TCRBV20-or09_02				unresolved		TCRBD01,TCRBD02	TCRBD01-01,TCRBD02-01		TCRBJ02-07*01	TCRBJ02	TCRBJ02-07	01				6	7	7	0	5	5	42	50	57	62	67	1	In	VDJ
CGCACAGAGCAGGGGGACTCAGCCGTGTATCTCCGTGCCAGCAGCGCGGACTAGCGGGGTAACCAAGAGACCCAGTACTTCGGGCCA	RASSAD*RGNQETQYF	1	4.9844319575193476E-5	48	TCRBV07-03*02	TCRBV07	TCRBV07-03	02				TCRBD02-01*01	TCRBD02	TCRBD02-01	01				TCRBJ02-05*01	TCRBJ02	TCRBJ02-05	01				5	2	1	3	2	0	33	45	47	59	61	1	Stop	VDJ
TGTGAGCACCTTGGAGCTGGGGGACTCGGCCCTTTATCTTTGCGCCAGCAGCGCCCGGTCCCTAACGCTGAAGCTTTCTTTGGACAA		1	3.1568069064289206E-5	41	TCRBV05-01*01	TCRBV05	TCRBV05-01	01				TCRBD02-01	TCRBD02	TCRBD02-01				01,02	TCRBJ01-01*01	TCRBJ01	TCRBJ01-01	01				4	9	4	9	3	6	40	52	61	64	67	1	Out	VDJ
GAGCTGGGGGACTCGGCCCTTTATCTTTGCGCCAGCAGCTCCAACCGTTATAAACAGGTGGGGAGCACTGAAGCTTTCTTTGGACAA	CASSSNRYKQVGSTEAFF	1	3.1568069064289206E-5	54	TCRBV05-01*01	TCRBV05	TCRBV05-01	01						unresolved		TCRBD01,TCRBD02	TCRBD01-01,TCRBD02-01		TCRBJ01-01*01	TCRBJ01	TCRBJ01-01	01				3	13	3	4	7	4	27	40	53	58	65	1	In	VDJ
TCCACAAAGCTGGAGGACTCAGCCATGTACTTCTGTGCCAGCAGTGAATTGGGTAGGGTTATGAACACTGAAGCTTTCTTTGGACAA	CASSELGRVMNTEAFF	1	2.8245114425942972E-5	48	TCRBV02-01*01	TCRBV02	TCRBV02-01	01						unresolved		TCRBD01,TCRBD02	TCRBD01-01,TCRBD02-01		TCRBJ01-01*01	TCRBJ01	TCRBJ01-01	01				2	6	5	3	3	0	33	48	54	58	61	1	In	VDJ
GCCCTGCAGCCAGAAGACTCAGCCCTGTATCTCTGCGCCAGCAGCGGAACCAGGGGGCGGGGGAACACTGAAGCTTTCTTTGGACAA	CASSGTRGRGNTEAFF	1	3.1568069064289206E-5	48	TCRBV04-01*01	TCRBV04	TCRBV04-01	01				TCRBD01-01*01	TCRBD01	TCRBD01-01	01				TCRBJ01-01*01	TCRBJ01	TCRBJ01-01	01				5	5	4	0	4	1	33	45	50	58	62	1	In	VDJ
CTCACTGTGACATCGGCCCAAAAGAACCCGACAGCTTTCTATCTCTGTGCCAGTAGCCCTTCCAATCAGCCCCAGCATTTTGGTGAT	CASSPSNQPQHF	1	1.229493216188106E-4	36	TCRBV19-01	TCRBV19	TCRBV19-01				01,02	TCRBD02-01	TCRBD02	TCRBD02-01				01,02	TCRBJ01-05*01	TCRBJ01	TCRBJ01-05	01				6	2	4	10	2	3	45	56	58	60	62	1	In	VDJ
CTGGAGTTGGCTGCTCCCTCCCAGACATCTGTGTACTTCTGTGCCAGCAGTTACGGGGCACAGCTCCCTGGCTACACCTTCGGTTCG	CASSYGAQLPGYTF	1	6.14746608094053E-5	42	TCRBV06-06	TCRBV06	TCRBV06-06				01,02	TCRBD01-01*01	TCRBD01	TCRBD01-01	01				TCRBJ01-02*01	TCRBJ01	TCRBJ01-02	01				2	0	7	0	9	7	39	-1	54	59	68	1	In	VDJ
ACCAGTGCCCATCCTGAAGACAGCAGCTTCTACATCTGCAGTGCTAAACCCCAGGGGGGGGCCCGGGACGAGCAGTACTTCGGGCCG	CSAKPQGGARDEQYF	1	1.3291818553384928E-5	45	TCRBV20	TCRBV20	unresolved			TCRBV20-01,TCRBV20-or09_02				unresolved		TCRBD01,TCRBD02	TCRBD01-01,TCRBD02-01		TCRBJ02-07*01	TCRBJ02	TCRBJ02-07	01				4	5	4	1	9	5	36	46	51	58	67	1	In	VDJ
ACTCTGAAGATCCAGCCCTCAGAACCCAGGGACTCAGCTGTGTACTTCTGTGCCAGCGGGGACAGGGGGCTAGCTTTCTTTGGACAA	CASGDRGLAFF	1	6.14746608094053E-5	33	TCRBV12	TCRBV12	unresolved			TCRBV12-03,TCRBV12-04		TCRBD01-01*01	TCRBD01	TCRBD01-01	01				TCRBJ01-01*01	TCRBJ01	TCRBJ01-01	01				8	1	0	0	1	10	48	57	58	70	71	1	In	VDJ
ATCCAGCGCACACAGCAGGAGGACTCGGCCGTGTATCTCTGTGCCAGCAGCCCGACTTCACTTAACAATGAGCAGTTCTTCGGGCCA	CASSPTSLNNEQFF	1	8.971977523534826E-5	42	TCRBV07-02*01	TCRBV07	TCRBV07-02	01				TCRBD02-01	TCRBD02	TCRBD02-01				01,02	TCRBJ02-01*01	TCRBJ02	TCRBJ02-01	01				5	2	2	10	7	5	39	51	53	57	64	1	In	VDJ
GCTGCTCCCTCCCAGACATCTGTGTACTTCTGTGCCAGCAGTTACTCGAAAGTGGGCGGGGGAACGGGTACGCAGTATTTTGGCCCA	CASSYSKVGGGTGTQYF	1	4.9844319575193476E-5	51	TCRBV06	TCRBV06	unresolved			TCRBV06-05,TCRBV06-06		TCRBD02-01*01	TCRBD02	TCRBD02-01	01				TCRBJ02-03*01	TCRBJ02	TCRBJ02-03	01				0	8	7	2	6	8	30	47	55	62	68	1	In	VDJ
GATGAATGTGAGTGCCTTGGAGCTGGGGGACTCGGCCCTGTATCTCTGTGCCAGAGAGGGGGGGTGAGCGAGCAGTACTTCGGGCCG		1	4.6521364936847245E-5	35	TCRBV05-03	TCRBV05	TCRBV05-03				01,02	TCRBD02-01*01	TCRBD02	TCRBD02-01	01				TCRBJ02-07*01	TCRBJ02	TCRBJ02-07	01				7	2	9	0	4	6	46	55	57	64	68	1	Out	VDJ
ATCCAGCGCACACAGCAGGAGGACTCCGCCGTGTATCTCTGTGCCAGCAGCTTTAACAGCTTAGGAAACACCATATATTTTGGAGAG	CASSFNSLGNTIYF	2	1.6116329995979225E-4	42	TCRBV07-08*01	TCRBV07	TCRBV07-08	01				TCRBD01-01*01	TCRBD01	TCRBD01-01	01				TCRBJ01-03*01	TCRBJ01	TCRBJ01-03	01				3	2	3	5	4	4	39	53	55	59	63	2	In	VDJ
GAGTCTGCTGCCTCCTCCCAGACATCTGTATATTTCTGCGCCAGCAGTGATCAACTAGCCCACGGTGAGACCCAGTACTTCGGGCCA	CASSDQLAHGETQYF	1	8.971977523534826E-5	45	TCRBV10-01	TCRBV10	TCRBV10-01				01,02	TCRBD02-01	TCRBD02	TCRBD02-01				01,02	TCRBJ02-05*01	TCRBJ02	TCRBJ02-05	01				3	3	3	7	7	5	36	50	53	59	66	1	In	VDJ
GCCTTGGAGCTGGAGGACTCGGCCCTGTATCTCTGTGCCAGCAGCTCCCGACAGGGGTCACTTGGCCCTGAAGCTTTCTTTGGACAA	CASSSRQGSLGPEAFF	1	1.2128784429963747E-4	48	TCRBV05-08*01	TCRBV05	TCRBV05-08	01				TCRBD01-01*01	TCRBD01	TCRBD01-01	01				TCRBJ01-01*01	TCRBJ01	TCRBJ01-01	01				3	3	2	2	10	6	33	46	49	57	67	1	In	VDJ
ATCCAGCGCACACAGCAGGAGGACTCGGCCGTGTATCTCTGTGCCAGCAGCCCGGACAGGGGGAATCAGCCCCAGCATTTTGGTGAT	CASSPDRGNQPQHF	1	7.642795668196334E-5	42	TCRBV07-02*01	TCRBV07	TCRBV07-02	01				TCRBD01-01*01	TCRBD01	TCRBD01-01	01				TCRBJ01-05*01	TCRBJ01	TCRBJ01-05	01				5	2	1	1	0	4	39	51	53	-1	63	1	In	VDJ
CCCCTCACTCTGGAGTCTGCTGCCTCCTCCCAGACATCTGTATATTTCTGCGCCAGCAGTAGCACAGATACGCAGTATTTTGGCCCA	CASSSTDTQYF	1	1.2959523089550306E-4	33	TCRBV10-01	TCRBV10	TCRBV10-01				01,02			unresolved					TCRBJ02-03*01	TCRBJ02	TCRBJ02-03	01				5	0	0	0	0	0	48	-1	-1	-1	60	1	In	VJ
ACTCTGACGATCCAGCGCACACAGCAGGAGGACTCGGCCGTGTATCTCTGTGCCAGCAGCTTAGGGCTTCAGCAGTTCTTCGGGCCA	CASSLGLQQFF	1	8.971977523534826E-5	33	TCRBV07-02*01	TCRBV07	TCRBV07-02	01				TCRBD01-01*01	TCRBD01	TCRBD01-01	01				TCRBJ02-01*01	TCRBJ02	TCRBJ02-01	01				1	0	9	0	3	11	48	-1	64	67	70	1	In	VDJ
CGCACACAGCAGGAGGACTCGGCCGTGTATCTCTGTGCCAGCAGCCCTCCGGGACATGGCTAGGGCACTGAAGCTTTCTTTGGACAA	CASSPPGHG*GTEAFF	1	7.144352472444399E-5	48	TCRBV07-02*01	TCRBV07	TCRBV07-02	01				TCRBD01-01*01	TCRBD01	TCRBD01-01	01				TCRBJ01-01*01	TCRBJ01	TCRBJ01-01	01				5	5	0	6	9	4	33	45	50	56	65	1	Stop	VDJ
ATCCAGCGCACAGAGCAGGGGGACTCGGCCATGTATCTCTGTGCCAGCAGCTCCTTGACAGGGTCGGGCACCCAGTACTTCGGGCCA	CASSSLTGSGTQYF	1	6.313613812857841E-5	42	TCRBV07-09	TCRBV07	TCRBV07-09				01,03	TCRBD01-01*01	TCRBD01	TCRBD01-01	01				TCRBJ02-05*01	TCRBJ02	TCRBJ02-05	01				4	4	2	3	6	8	39	52	56	63	69	1	In	VDJ
TTGGAGCTGGGGGACTCGGCCCTTTATCTTTGCGCCAGCACCACTTGGGGCTAGCGGGAGACCTAAGATACGCAGTATTTTGGCCCA	CASTTWG*RET*DTQYF	1	3.1568069064289206E-5	51	TCRBV05-01*01	TCRBV05	TCRBV05-01	01				TCRBD02-01*02	TCRBD02	TCRBD02-01	02				TCRBJ02-03*01	TCRBJ02	TCRBJ02-03	01				6	10	4	2	5	5	30	40	50	60	65	1	Stop	VDJ
ACACACCCTGCAGCCAGAAGACTCGGCCCTGTATCTCTGTGCCAGCAGCCAAAGGGACCCTCTAATGAAAAACTGTTTTTTGGCAGT		1	4.6521364936847245E-5	44	TCRBV04-02*01	TCRBV04	TCRBV04-02	01						unresolved		TCRBD01,TCRBD02	TCRBD01-01,TCRBD02-01		TCRBJ01-04*01	TCRBJ01	TCRBJ01-04	01				2	1	0	7	3	3	37	52	53	58	61	1	Out	VDJ
CAGCCTGCAAAGCTTGAGGACTCGGCCGTGTATCTCTGTGCCAGCAGTATTAGCGGGAGACGGAGCGGGGAGCTGTTTTTTGGAGAA	CASSISGRRSGELFF	1	7.642795668196334E-5	45	TCRBV11-02*02	TCRBV11	TCRBV11-02	02				TCRBD02-01*02	TCRBD02	TCRBD02-01	02				TCRBJ02-02*01	TCRBJ02	TCRBJ02-02	01				6	3	5	2	6	7	36	47	50	59	65	1	In	VDJ
GAGATCCAGCGCACAGAGCAGGGGGACTCGGCCATGTATCTCTGTGCCAGCAGCTTAGATCCGGGGGAGACCCAGTACTTCGGGCCA	CASSLDPGETQYF	1	6.313613812857841E-5	39	TCRBV07-09	TCRBV07	TCRBV07-09				01,03	TCRBD02-01*01	TCRBD02	TCRBD02-01	01				TCRBJ02-05*01	TCRBJ02	TCRBJ02-05	01				1	3	8	3	0	5	42	58	61	-1	66	1	In	VDJ
CTGGAGTCCGCCAGCACCAACCAGACATCTATGTACCTCTGTGCCAGCAGTTTAGGAGGGTCACGCTATGGCTACACCTTCGGTTCG	CASSLGGSRYGYTF	1	9.802716183121384E-5	42	TCRBV28-01*01	TCRBV28	TCRBV28-01	01				TCRBD02-01*02	TCRBD02	TCRBD02-01	02				TCRBJ01-02*01	TCRBJ01	TCRBJ01-02	01				2	0	10	0	5	4	39	-1	54	60	65	1	In	VDJ
TCTGCTGTACCCTCTCAGACATCTGTGTACTTCTGTGCCAGCAGTGACTCGAGAGAAATGGGGACCGGGGAGCTGTTTTTTGGAGAA	CASSDSREMGTGELFF	1	8.639682059700203E-5	48	TCRBV06-04	TCRBV06	TCRBV06-04				01,02			unresolved		TCRBD01,TCRBD02	TCRBD01-01,TCRBD02-01		TCRBJ02-02*01	TCRBJ02	TCRBJ02-02	01				0	9	6	2	0	5	33	50	59	-1	63	1	In	VDJ
AGAAGACTCAGCCCTGTATCTCTGCGCCAGCAGCCAAACCTATAGGGACTAGCGGGAGCATAGGACAATGAGCAGTTCTTCGGGCCA		1	4.15369329793279E-5	59	TCRBV04-01*01	TCRBV04	TCRBV04-01	01				TCRBD02-01*02	TCRBD02	TCRBD02-01	02				TCRBJ02-01*01	TCRBJ02	TCRBJ02-01	01				2	7	0	2	6	5	22	37	44	58	64	1	Out	VDJ
CAGCCAGAAGACTCAGCCCTGTATCTCTGCGCCAGCAGCCAAGATCGACAGGGGAGGGGAACTAATGAAAAACTGTTTTTTGGCAGT	CASSQDRQGRGTNEKLFF	1	5.6490228851885945E-5	54	TCRBV04-01*01	TCRBV04	TCRBV04-01	01				TCRBD01-01*01	TCRBD01	TCRBD01-01	01				TCRBJ01-04*01	TCRBJ01	TCRBJ01-04	01				0	2	2	2	5	1	27	44	46	54	59	1	In	VDJ
CAGCCCTCAGAACCCAGGGACTCAGCTGTGTACTTCTGTGCCAGCAGTTTAGAGACTAGCATAGCAGATACGCAGTATTTTGGCCCA	CASSLETSIADTQYF	1	6.14746608094053E-5	45	TCRBV12	TCRBV12	unresolved			TCRBV12-03,TCRBV12-04		TCRBD02-01	TCRBD02	TCRBD02-01				01,02	TCRBJ02-03*01	TCRBJ02	TCRBJ02-03	01				1	1	2	7	4	4	36	52	53	60	64	1	In	VDJ
GAGTCGGCTGCTCCCTCCCAGACATCTGTGTACTTCTGTGCCAGCAGTAAGTGGTCCTTAAACACCGGGGAGCTGTTTTTTGGAGAA	CASSKWSLNTGELFF	1	4.3198410298501014E-5	45	TCRBV06-01*01	TCRBV06	TCRBV06-01	01						unresolved		TCRBD01,TCRBD02	TCRBD01-01,TCRBD02-01		TCRBJ02-02*01	TCRBJ02	TCRBJ02-02	01				5	4	0	10	6	2	36	48	52	54	60	1	In	VDJ
ATTCTGGAGTCCGCCAGCACCAACCAGACATCTATGTACCTCTGTGCCAGCGGCCTGACAGGGCCTGGGGGCTACACCTTCGGTTCG	CASGLTGPGGYTF	1	9.802716183121384E-5	39	TCRBV28-01*01	TCRBV28	TCRBV28-01	01				TCRBD01-01*01	TCRBD01	TCRBD01-01	01				TCRBJ01-02*01	TCRBJ01	TCRBJ01-02	01				8	5	2	3	6	8	42	51	56	63	69	1	In	VDJ
GCAAAGCTTGAGGACTCGGCCGTGTATCTCTGTGCCAGCAGCTTGGAGGGACAGGGATTTGTCCCCTACGAGCAGTACTTCGGGCCG	CASSLEGQGFVPYEQYF	1	5.6490228851885945E-5	51	TCRBV11-02*02	TCRBV11	TCRBV11-02	02				TCRBD01-01*01	TCRBD01	TCRBD01-01	01				TCRBJ02-07*01	TCRBJ02	TCRBJ02-07	01				3	3	0	3	8	2	30	44	47	56	64	1	In	VDJ
TGACCAGTGCCCATCCTGAAGACAGCAGCTTCTACATCTGCAGTGCACGGGGACAGGGTAAAAAGCTACGAGCAGTACTTCGGGCCG		1	1.3291818553384928E-5	43	TCRBV20	TCRBV20	unresolved			TCRBV20-01,TCRBV20-or09_02		TCRBD01-01*01	TCRBD01	TCRBD01-01	01				TCRBJ02-07*01	TCRBJ02	TCRBJ02-07	01				6	3	0	3	7	3	38	46	49	58	65	1	Out	VDJ
GAGCAGGGGGACTCGGCCATGTATCTCTGTGCCAGCAGCCCGGCGGCGGGTTTTATGGTCTTAAACAGGGGGGAATACTTCGGGCCG	CASSPAAGFMVLNRGEYF	1	6.978204740527087E-5	54	TCRBV07-09	TCRBV07	TCRBV07-09				01,03	TCRBD01-01*01	TCRBD01	TCRBD01-01	01				TCRBJ02-07*01	TCRBJ02	TCRBJ02-07	01				5	25	3	1	3	13	27	39	64	72	75	1	In	VDJ
GAGTCGGCTGCTCCCTCCCAGACATCTGTGTACTTCTGTGCCAGCAGTTCACAGGGAATGTTGACGACTGAAGCTTTCTTTGGACAA	CASSSQGMLTTEAFF	1	4.15369329793279E-5	45	TCRBV06-01*01	TCRBV06	TCRBV06-01	01				TCRBD01-01*01	TCRBD01	TCRBD01-01	01				TCRBJ01-01*01	TCRBJ01	TCRBJ01-01	01				5	2	3	3	10	5	36	48	50	56	66	1	In	VDJ
GAGTCGGCTGCTCCCTCCCAAACATCTGTGTACTTCTGTGCCAGCAGTGAAAGAACCGGGACCCCAAGGGCCCAGTACTTCGGGCCA	CASSERTGTPRAQYF	1	2.1599205149250507E-5	45	TCRBV06	TCRBV06	unresolved			TCRBV06-01,TCRBV06-02,TCRBV06-03				unresolved		TCRBD01,TCRBD02	TCRBD01-01,TCRBD02-01		TCRBJ02-05*01	TCRBJ02	TCRBJ02-05	01				2	6	0	7	8	9	36	51	57	62	70	1	In	VDJ
GTGACATCGGCCCAAAAGAACCCGACAGCTTTCTATCTCTGTGCCAGTAAGCGGGAGGCCCGCTACAATGAGCAGTTCTTCGGGCCA	CASKREARYNEQFF	2	1.445485267680611E-4	42	TCRBV19-01	TCRBV19	TCRBV19-01				01,02	TCRBD02-01*02	TCRBD02	TCRBD02-01	02				TCRBJ02-01*01	TCRBJ02	TCRBJ02-01	01				7	0	6	1	4	3	39	-1	49	58	62	2	In	VDJ
GCCTTGGAGCTGGAGGACTCGGCCCTGTATCTCTGTGCCAGCAGCTTGGAAGTAATCGGGCGGAATGAAAAACTGTTTTTTGGCAGT	CASSLEVIGRNEKLFF	3	2.1100761953498574E-4	48	TCRBV05-08*01	TCRBV05	TCRBV05-08	01						unresolved		TCRBD01,TCRBD02	TCRBD01-01,TCRBD02-01		TCRBJ01-04*01	TCRBJ01	TCRBJ01-04	01				0	8	8	0	2	5	33	49	57	61	63	3	In	VDJ
CAGCCCTCAGAACCCAGGGACTCAGCTGTGTACTTCTGTGCCAGCAGCCCACCAGGGGGCAGAGATACTGAAGCTTTCTTTGGACAA	CASSPPGGRDTEAFF	1	6.14746608094053E-5	45	TCRBV12	TCRBV12	unresolved			TCRBV12-03,TCRBV12-04		TCRBD01-01*01	TCRBD01	TCRBD01-01	01				TCRBJ01-01*01	TCRBJ01	TCRBJ01-01	01				6	5	4	0	6	5	36	47	52	60	66	1	In	VDJ
CTGGAGTCGCCCAGCCCCAACCAGACCTCTCTGTACTTCTGTGCCAGCCGCTTCCTGACGGGCCAAGAGACCCAGTACTTCGGGCCA	CASRFLTGQETQYF	1	1.661477319173116E-5	42	TCRBV27-01*01	TCRBV27	TCRBV27-01	01				TCRBD02-01	TCRBD02	TCRBD02-01				01,02	TCRBJ02-05*01	TCRBJ02	TCRBJ02-05	01				8	10	8	4	0	1	39	48	58	-1	62	1	In	VDJ
CCAGGCCTGGGGGACGCAGCCATGTACCTGTGTGCCACCAGCAGAGGGGACAGCAGATATAGCAATCAGCCCCAGCATTTTGGTGAT	CATSRGDSRYSNQPQHF	1	3.489102370263544E-5	51	TCRBV15-01*01	TCRBV15	TCRBV15-01	01				TCRBD01-01*01	TCRBD01	TCRBD01-01	01				TCRBJ01-05*01	TCRBJ01	TCRBJ01-05	01				1	0	0	5	6	0	30	-1	46	53	59	1	In	VDJ
CCTCTCAGACATCTGTGTACTTCTGTGCCAGCAGTGACTCGAGTCGGGGGTAGCGGGAGTTTGGGCTACGAGCAGTACTTCGGGCCG		1	6.14746608094053E-5	58	TCRBV06-04	TCRBV06	TCRBV06-04				01,02	TCRBD02-01*02	TCRBD02	TCRBD02-01	02				TCRBJ02-07*01	TCRBJ02	TCRBJ02-07	01				0	10	5	2	6	3	23	40	50	59	65	1	Out	VDJ
CTGGAGTTGGCTGCTCCCTCCCAGACATCTGTGTACTTCTGTGCCAGCAGACACTTAGACACCTCCTACGAGCAGTACTTCGGGCCG	CASRHLDTSYEQYF	1	5.3167274213539714E-5	42	TCRBV06-06	TCRBV06	TCRBV06-06				01,02	TCRBD01-01*01	TCRBD01	TCRBD01-01	01				TCRBJ02-07*01	TCRBJ02	TCRBJ02-07	01				6	7	2	6	1	0	39	50	57	61	62	1	In	VDJ
GAGTCGGCTGCTCCCTCCCAGACATCTGTGTACTTCTGTGCCAGCAGCCCGGGACAGGGGGCCAAAAACATTCAGTACTTCGGCGCC	CASSPGQGAKNIQYF	1	3.655250102180855E-5	45	TCRBV06-01*01	TCRBV06	TCRBV06-01	01				TCRBD01-01*01	TCRBD01	TCRBD01-01	01				TCRBJ02-04*01	TCRBJ02	TCRBJ02-04	01				6	3	0	2	0	1	36	47	50	-1	60	1	In	VDJ
CTGGAGCTGGGGGACTCAGCTTTGTATTTCTGTGCCAGCAGAGACCGGGACTAGCGGGAGAACACCGGGGAGCTGTTTTTTGGAGAA	CASRDRD*RENTGELFF	1	2.9906591745116088E-5	51	TCRBV09-01	TCRBV09	TCRBV09-01				01,02	TCRBD02-01*02	TCRBD02	TCRBD02-01	02				TCRBJ02-02*01	TCRBJ02	TCRBJ02-02	01				5	5	0	3	0	1	30	41	46	-1	59	1	Stop	VDJ
CACTCTGGAGTCTGCTGCCTCCTCCCAGACATCTGTATATTTCTGCGCCAGCAGCCCCCAGGGGGAGTAGAAGCTTTCTTTGGACAA		1	1.2627227625715683E-4	38	TCRBV10-01	TCRBV10	TCRBV10-01				01,02	TCRBD01-01*01	TCRBD01	TCRBD01-01	01				TCRBJ01-01*01	TCRBJ01	TCRBJ01-01	01				6	4	4	1	4	8	43	54	58	65	69	1	Out	VDJ
ATCCTGTCCTCAGAACCGGGAGACACGGCACTGTATCTCTGCGCCAGCAGTCAATCGGGCAGGGAGGCTGGCTACACCTTCGGTTCG	CASSQSGREAGYTF	1	5.815170617105906E-5	42	TCRBV23-01*01	TCRBV23	TCRBV23-01	01				TCRBD02-01*02	TCRBD02	TCRBD02-01	02				TCRBJ01-02*01	TCRBJ01	TCRBJ01-02	01				0	5	9	1	1	7	39	56	61	67	68	1	In	VDJ
AATGTGAATGCCTTGGAGCTGGAGGACTCGGCCCTGTATCTCTGTGCCAGCAGCATAGGGGGCTCGGAGACCCAGTACTTCGGGCCA	CASSIGGSETQYF	1	7.975091132030957E-5	39	TCRBV05-08*01	TCRBV05	TCRBV05-08	01				TCRBD01-01*01	TCRBD01	TCRBD01-01	01				TCRBJ02-05*01	TCRBJ02	TCRBJ02-05	01				4	2	5	0	3	5	42	54	56	63	66	1	In	VDJ
CCCTCAGAACCCAGGGACTCAGCTGTGTACTTCTGTGCCAGCAGTCAAACTAGCGGGGGGGCCAGTGATACGCAGTATTTTGGCCCA	CASSQTSGGASDTQYF	1	5.815170617105906E-5	48	TCRBV12	TCRBV12	unresolved			TCRBV12-03,TCRBV12-04		TCRBD02-01*01	TCRBD02	TCRBD02-01	01				TCRBJ02-03*01	TCRBJ02	TCRBJ02-03	01				5	3	3	0	5	6	33	45	48	61	66	1	In	VDJ
ATCCAGCGCACACAGCAGGAGGACTCCGCCGTGTATCTCTGTGCCAGCAGCCCAGGGGGGCGGAACACTGAAGCTTTCTTTGGACAA	CASSPGGRNTEAFF	1	6.812057008609776E-5	42	TCRBV07-08*01	TCRBV07	TCRBV07-08	01				TCRBD01-01*01	TCRBD01	TCRBD01-01	01				TCRBJ01-01*01	TCRBJ01	TCRBJ01-01	01				5	1	4	1	3	1	39	51	52	59	62	1	In	VDJ
CAGCGCACAGAGCAGGGGGACTCGGCCATGTATCTCTGTGCCAGCAGCTCAGGCGGCGTGGGGCAAGAGACCCAGTACTTCGGGCCA	CASSSGGVGQETQYF	1	6.14746608094053E-5	45	TCRBV07-09	TCRBV07	TCRBV07-09				01,03			unresolved		TCRBD01,TCRBD02	TCRBD01-01,TCRBD02-01		TCRBJ02-05*01	TCRBJ02	TCRBJ02-05	01				4	0	4	4	10	2	36	-1	49	53	63	1	In	VDJ
AGTGCCCATCCTGAAGACAGCAGCTTCTACATCTGCAGTGCCCCCTACGGGAGGGCCCTCTCAACCTACGAGCAGTACTTCGGGCCG	CSAPYGRALSTYEQYF	1	1.3291818553384928E-5	48	TCRBV20	TCRBV20	unresolved			TCRBV20-01,TCRBV20-or09_02		TCRBD02-01*02	TCRBD02	TCRBD02-01	02				TCRBJ02-07*01	TCRBJ02	TCRBJ02-07	01				6	6	8	0	9	2	33	41	47	55	64	1	In	VDJ
AACGCCTTGTTGCTGGGGGACTCGGCCCTCTATCTCTGTGCCAGCAGCGACAGGGGGCGCTTCTACAATGAGCAGTTCTTCGGGCCA	CASSDRGRFYNEQFF	1	3.1568069064289206E-5	45	TCRBV05-06*01	TCRBV05	TCRBV05-06	01				TCRBD01-01*01	TCRBD01	TCRBD01-01	01				TCRBJ02-01*01	TCRBJ02	TCRBJ02-01	01				4	0	2	0	4	3	36	-1	48	58	62	1	In	VDJ
ATCCAGCGCACACAGCAGGAGGACTCGGCCGTGTATCTCTGTGCCACAACTAGCGGGAGGACCTCCTACGAGCAGTACTTCGGGCCG	CATTSGRTSYEQYF	1	5.15057968943666E-5	42	TCRBV07-02*01	TCRBV07	TCRBV07-02	01				TCRBD02-01*02	TCRBD02	TCRBD02-01	02				TCRBJ02-07*01	TCRBJ02	TCRBJ02-07	01				10	2	3	1	2	0	39	46	48	60	62	1	In	VDJ
GACGATCCAGCGCACAGAGCAGCGGGACTCGGCCATGTATCGCTGTGCCAGCAGCTTAGAACAGCGTACGAGCAGTACTTCGGGCCG		1	4.3198410298501014E-5	38	TCRBV07-06*01	TCRBV07	TCRBV07-06	01						unresolved		TCRBD01,TCRBD02	TCRBD01-01,TCRBD02-01		TCRBJ02-07*01	TCRBJ02	TCRBJ02-07	01				1	1	3	5	2	4	43	59	60	64	66	1	Out	VDJ
GTGAACGCCTTGTTGCTGGGGGACTCGGCCCTCTATCTCTGTGCCAGCAGCATCCAGGTTACTAATGAAAAACTGTTTTTTGGCAGT	CASSIQVTNEKLFF	1	4.485988761767413E-5	42	TCRBV05-06*01	TCRBV05	TCRBV05-06	01				TCRBD01-01*01	TCRBD01	TCRBD01-01	01				TCRBJ01-04*01	TCRBJ01	TCRBJ01-04	01				4	3	4	4	2	2	39	51	54	58	60	1	In	VDJ
TGGGGGACTCGGCCCTTTATCTTTGCGCCAGCAGCGGCAGGACAGGGGGCTGAAAAAACTAGCAATCAGCCCCAGCATTTTGGTGAT		1	3.322954638346232E-5	58	TCRBV05-01*01	TCRBV05	TCRBV05-01	01				TCRBD01-01*01	TCRBD01	TCRBD01-01	01				TCRBJ01-05*01	TCRBJ01	TCRBJ01-05	01				4	4	1	0	9	0	23	35	39	50	59	1	Out	VDJ
ATCCGCTCACCAGGCCTGGGGGACGCAGCCATGTACCTGTGTGCCACCAGCAGAGAGGGGGAGTCAGCTGAAGCTTTCTTTGGACAA	CATSREGESAEAFF	1	3.322954638346232E-5	42	TCRBV15-01*01	TCRBV15	TCRBV15-01	01						unresolved		TCRBD01,TCRBD02	TCRBD01-01,TCRBD02-01		TCRBJ01-01*01	TCRBJ01	TCRBJ01-01	01				0	0	6	1	6	6	39	-1	56	61	67	1	In	VDJ
TGCCCATCCTGAAGACAGCAGCTTCTACATCTGCAGTGCTAGAAAGGCTAGCGGGGGGGCCCTATCCAGACCCAGTACTTCGGGCCA		1	1.1630341234211811E-5	50	TCRBV20	TCRBV20	unresolved			TCRBV20-01,TCRBV20-or09_02		TCRBD02-01*01	TCRBD02	TCRBD02-01	01				TCRBJ02-05*01	TCRBJ02	TCRBJ02-05	01				2	4	4	0	8	6	31	43	47	59	67	1	Out	VDJ
GAACGCCTTGGAGCTGGAGGACTCGGCCCTGTATCTCTGTGCCAGCAGCTTGGGGACAGGGACACCGGGGAGCTGTTTTTTGGAGAA		1	1.1796488966129124E-4	44	TCRBV05-08*01	TCRBV05	TCRBV05-08	01				TCRBD01-01*01	TCRBD01	TCRBD01-01	01				TCRBJ02-02*01	TCRBJ02	TCRBJ02-02	01				0	0	1	3	0	3	37	-1	53	-1	61	1	Out	VDJ
TCCTGAGTTCTAAGAAGCTCCTTCTCAGTGACTCTGGCTTCTATCTCTGTACCTGGAGTGCGGTTAGAGACCCAGTACTTCGGGCCA		1	4.984431957519348E-6	34	TCRBV30-01*01	TCRBV30	TCRBV30-01	01				TCRBD02-01	TCRBD02	TCRBD02-01				01,02	TCRBJ02-05*01	TCRBJ02	TCRBJ02-05	01				1	0	8	5	2	4	47	-1	60	63	65	1	Out	VDJ
CAGCGCACACAGCAGGAGGACTCGGCCGTGTATCTCTGTGCCAGCAGGGGGAACCAGAAGTAGGCAGAGACCCAGTACTTCGGGCCA	CASRGNQK*AETQYF	1	4.6521364936847245E-5	45	TCRBV07-02*01	TCRBV07	TCRBV07-02	01						unresolved		TCRBD01,TCRBD02	TCRBD01-01,TCRBD02-01		TCRBJ02-05*01	TCRBJ02	TCRBJ02-05	01				6	1	0	8	13	4	36	47	48	52	65	1	Stop	VDJ
TCCGCTACCAGCTCCCAGACATCTGTGTACTTCTGTGCCATCAGTGAGCCCCAGCGGGGATCCTCCTACGAGCAGTACTTCGGGCCG	CAISEPQRGSSYEQYF	1	1.1131898038459877E-4	48	TCRBV10-03*01	TCRBV10	TCRBV10-03	01				TCRBD02-01*01	TCRBD02	TCRBD02-01	01				TCRBJ02-07*01	TCRBJ02	TCRBJ02-07	01				2	4	6	3	3	0	33	48	52	59	62	1	In	VDJ
CTGCAGCCAGAAGACTCAGCCCTGTATCTCTGCGCCAGCAGCCAAGATTTGGTAGGCACCAGCACAGATACGCAGTATTTTGGCCCA	CASSQDLVGTSTDTQYF	1	2.9906591745116088E-5	51	TCRBV04-01*01	TCRBV04	TCRBV04-01	01						unresolved		TCRBD01,TCRBD02	TCRBD01-01,TCRBD02-01		TCRBJ02-03*01	TCRBJ02	TCRBJ02-03	01				0	6	5	4	4	0	30	47	53	56	60	1	In	VDJ
ACAGAGCAGGGGGACTCGGCCATGTATCTCTGTGCCAGCAGCCCCGAGGGGGGCAACGCGGGAGGAAACACCATATATTTTGGAGAG	CASSPEGGNAGGNTIYF	2	2.0270023293912014E-4	51	TCRBV07-09	TCRBV07	TCRBV07-09				01,03			unresolved		TCRBD01,TCRBD02	TCRBD01-01,TCRBD02-01		TCRBJ01-03*01	TCRBJ01	TCRBJ01-03	01				5	4	5	1	11	4	30	42	46	52	63	2	In	VDJ
AAGCTGGAGGACTCAGCCATGTACTTCTGTGCCAGCAGTGATCCTTTAGCGGGGGGGCTTGACACAGATACGCAGTATTTTGGCCCA	CASSDPLAGGLDTDTQYF	1	2.8245114425942972E-5	54	TCRBV02-01*01	TCRBV02	TCRBV02-01	01				TCRBD02-01*01	TCRBD02	TCRBD02-01	01				TCRBJ02-03*01	TCRBJ02	TCRBJ02-03	01				3	5	5	0	5	2	27	41	46	57	62	1	In	VDJ
CTAGAGTCTGCCATCTCCAACCAGACAGCTCTTTACTTCTGTGCCACCAGTGATAGGGGAGTTTGGGATGAGCAGTTCTTCGGGCCA	CATSDRGVWDEQFF	1	1.661477319173116E-5	42	TCRBV24	TCRBV24	unresolved			TCRBV24-01,TCRBV24-or09_02				unresolved		TCRBD01,TCRBD02	TCRBD01-01,TCRBD02-01		TCRBJ02-01*01	TCRBJ02	TCRBJ02-01	01				3	0	5	2	8	8	39	-1	54	59	67	1	In	VDJ
CCAGGCCTGGGGGACGCAGCCATGTACCTGTGTGCCACCAGCCGTGGGGGACAGGGGGCCTCTGGAAACACCATATATTTTGGAGAG	CATSRGGQGASGNTIYF	1	7.476647936279022E-5	51	TCRBV15-01*01	TCRBV15	TCRBV15-01	01				TCRBD01-01*01	TCRBD01	TCRBD01-01	01				TCRBJ01-03*01	TCRBJ01	TCRBJ01-03	01				5	5	0	0	0	0	30	42	47	-1	59	1	In	VDJ
TCCACAAAGCTGGAGGACTCAGCCATGTACTTCTGTGCCAGCAGTGACCTCGGGGGGCTAGCCAAAAACATTCAGTACTTCGGCGCC	CASSDLGGLAKNIQYF	1	2.4922159787596738E-5	48	TCRBV02-01*01	TCRBV02	TCRBV02-01	01				TCRBD02-01*01	TCRBD02	TCRBD02-01	01				TCRBJ02-04*01	TCRBJ02	TCRBJ02-04	01				3	3	8	1	2	0	33	47	50	57	59	1	In	VDJ
ATCCAGCGCACACAGCAGGAGGACTCCGCCGTGTATCTCTGTGCCAGCAGTTACACAGGGGGCCGGGAGACCCAGTACTTCGGGCCA	CASSYTGGRETQYF	1	4.6521364936847245E-5	42	TCRBV07-08*01	TCRBV07	TCRBV07-08	01				TCRBD01-01*01	TCRBD01	TCRBD01-01	01				TCRBJ02-05*01	TCRBJ02	TCRBJ02-05	01				6	4	3	0	3	5	39	50	54	63	66	1	In	VDJ
TTGGAGCTGGACGACTCGGCCCTGTATCTCTGTGCCAGCAGCTTGGAATGGGCCAGAGACTGGGACACTGAAGCTTTCTTTGGACAA	CASSLEWARDWDTEAFF	1	5.815170617105906E-5	51	TCRBV05-04*01	TCRBV05	TCRBV05-04	01						unresolved		TCRBD01,TCRBD02	TCRBD01-01,TCRBD02-01		TCRBJ01-01*01	TCRBJ01	TCRBJ01-01	01				0	3	8	0	11	3	30	46	49	53	64	1	In	VDJ
CCTGTCCTCAGAACCGGGAGACACGGCACTGTATCTCTGCGCCAGCAGTCACCCGGACAGAGCAATCAGCCCCAGCATTTTGGTGAT		1	7.476647936279022E-5	44	TCRBV23-01*01	TCRBV23	TCRBV23-01	01				TCRBD01-01*01	TCRBD01	TCRBD01-01	01				TCRBJ01-05*01	TCRBJ01	TCRBJ01-05	01				3	3	1	5	0	1	37	51	54	-1	60	1	Out	VDJ
AAGATCCAGCCTGCAAAGCTTGAGGACTCGGCCGTGTATCTCTGTGCCAGCAGCTTTAACAGAGACTACGAGCAGTACTTCGGGCCG	CASSFNRDYEQYF	1	5.3167274213539714E-5	39	TCRBV11-02*02	TCRBV11	TCRBV11-02	02				TCRBD01-01*01	TCRBD01	TCRBD01-01	01				TCRBJ02-07*01	TCRBJ02	TCRBJ02-07	01				3	2	3	5	3	3	42	56	58	62	65	1	In	VDJ
CTGAATGTGAACGCCTTGTTGCTGGGGGACTCGGCCCTGTATCTCTGTGCCAGCAGCTTAGGAGTATACGAGCAGTACTTCGGGCCG	CASSLGVYEQYF	1	1.0799602574625254E-4	36	TCRBV05-05*01	TCRBV05	TCRBV05-05	01				TCRBD02-01*02	TCRBD02	TCRBD02-01	02				TCRBJ02-07*01	TCRBJ02	TCRBJ02-07	01				2	1	10	2	2	4	45	59	60	64	66	1	In	VDJ
TCTGAAGATCCAGCCCTCAGAACCCAGGGACTCAGCTGTGTACTTCTGTGCCAGCAGTCCCGAACCTACGAGCAGTACTTCGGGCCG		1	4.485988761767413E-5	35	TCRBV12	TCRBV12	unresolved			TCRBV12-03,TCRBV12-04				unresolved		TCRBD01,TCRBD02	TCRBD01-01,TCRBD02-01		TCRBJ02-07*01	TCRBJ02	TCRBJ02-07	01				5	3	2	8	1	2	46	58	61	63	64	1	Out	VDJ
CAGCGCACAGAGCAGGGGGACTCGGCCATGTATCTCTGTGCCAGCAGCCCTAATGGAGGGGCTTACAATGAGCAGTTCTTCGGGCCA	CASSPNGGAYNEQFF	1	1.1298045770377189E-4	45	TCRBV07-09	TCRBV07	TCRBV07-09				01,03	TCRBD02-01*02	TCRBD02	TCRBD02-01	02				TCRBJ02-01*01	TCRBJ02	TCRBJ02-01	01				5	6	10	0	3	4	36	48	54	60	63	1	In	VDJ
CGCACACAGCAGGAGGACTCCGCCGTGTATCTCTGTGCCAGCAGATTAGGGGACAGGACTACAGTTTACGAGCAGTACTTCGGGCCG	CASRLGDRTTVYEQYF	1	5.15057968943666E-5	48	TCRBV07-08*01	TCRBV07	TCRBV07-08	01				TCRBD01-01*01	TCRBD01	TCRBD01-01	01				TCRBJ02-07*01	TCRBJ02	TCRBJ02-07	01				1	0	0	4	9	4	33	-1	49	57	66	1	In	VDJ
CCTGCAGAGCTTGGGGACTCGGCCGTGTATCTCTGTGCCAGCAGCTTAGGAACAGGTAACAGCAATCAGCCCCAGCATTTTGGTGAT	CASSLGTGNSNQPQHF	1	7.808943400113645E-5	48	TCRBV11-03*01	TCRBV11	TCRBV11-03	01				TCRBD01-01*01	TCRBD01	TCRBD01-01	01				TCRBJ01-05*01	TCRBJ01	TCRBJ01-05	01				1	2	3	4	4	1	33	49	51	56	60	1	In	VDJ
CTGGAGTCTGCTGCCTCCTCCCAGACATCTGTATATTTCTGCGCCAGCAGTGGACAGATTGGAAATCGTGGCTACACCTTCGGTTCG	CASSGQIGNRGYTF	1	1.0467307110790631E-4	42	TCRBV10-01	TCRBV10	TCRBV10-01				01,02	TCRBD01-01*01	TCRBD01	TCRBD01-01	01				TCRBJ01-02*01	TCRBJ01	TCRBJ01-02	01				4	0	2	5	11	7	39	-1	52	57	68	1	In	VDJ
ATCCAGCGCACAGAGCAGGGGGACTCAGCCGTGTATCTCCGTGCCAGCAGCGATGACAGGGGGCTTCAGCCCCAGCATTTTGGTGAT	RASSDDRGLQPQHF	1	7.31050020436171E-5	42	TCRBV07-03*02	TCRBV07	TCRBV07-03	02				TCRBD01-01*01	TCRBD01	TCRBD01-01	01				TCRBJ01-05*01	TCRBJ01	TCRBJ01-05	01				5	3	2	0	1	6	39	51	54	64	65	1	In	VDJ
ACAGAGCAGGGGGACTCGGCCATGTATCTCTGTGCCAGCAGCTTAGTCCCTTTCGGGGGCAAGGGACAGCCCCAGCATTTTGGTGAT	CASSLVPFGGKGQPQHF	1	9.47042071928676E-5	51	TCRBV07-09	TCRBV07	TCRBV07-09				01,03			unresolved		TCRBD01,TCRBD02	TCRBD01-01,TCRBD02-01		TCRBJ01-05*01	TCRBJ01	TCRBJ01-05	01				1	8	6	0	6	7	30	46	54	60	66	1	In	VDJ
AGCTCCCAGACATCTGTGTACTTCTGTGCCACTCAATAGGGGGGCACCGAGACTTTGGCGAACACCGGGGAGCTGTTTTTTGGAGAA	CATQ*GGTETLANTGELFF	2	1.5285591336392667E-4	57	TCRBV10-03*01	TCRBV10	TCRBV10-03	01						unresolved		TCRBD01,TCRBD02	TCRBD01-01,TCRBD02-01		TCRBJ02-02*01	TCRBJ02	TCRBJ02-02	01				10	6	5	1	15	0	24	31	37	43	58	2	Stop	VDJ
CAGCCCTCAGAACCCAGGGACTCAGCTGTGTACTTCTGTGCCAGCAGTCCGAACGCCCCCCGCCTTGGCGGCTACACCTTCGGTTCG	CASSPNAPRLGGYTF	1	4.9844319575193476E-5	45	TCRBV12	TCRBV12	unresolved			TCRBV12-03,TCRBV12-04		TCRBD01-01*01	TCRBD01	TCRBD01-01	01				TCRBJ01-02*01	TCRBJ01	TCRBJ01-02	01				5	18	9	0	0	8	36	48	66	-1	69	1	In	VDJ
GATCCAGCCCTCAGAACCCAGGGACTCAGCTGTGTACTTCTGTGCCAGCAGTGTCCCGGGACAGTGAACGAGCAGTTCTTCGGGCCA		1	7.476647936279022E-5	41	TCRBV12	TCRBV12	unresolved			TCRBV12-03,TCRBV12-04		TCRBD01-01*01	TCRBD01	TCRBD01-01	01				TCRBJ02-01*01	TCRBJ02	TCRBJ02-01	01				5	5	0	5	5	10	40	52	57	64	69	1	Out	VDJ
TGGAGTCCGCCAGCACCAACCAGACATCTATGTACCTCTGTGCCAGCCAAATATAGGACAGGGGACACTGAAGCTTTCTTTGGACAA		1	1.0799602574625254E-4	43	TCRBV28-01*01	TCRBV28	TCRBV28-01	01				TCRBD01-01*01	TCRBD01	TCRBD01-01	01				TCRBJ01-01*01	TCRBJ01	TCRBJ01-01	01				8	8	1	2	0	3	38	47	55	-1	64	1	Out	VDJ
GTGACATCGGCCCAAAAGAACCCGACAGCTTTCTATCTCTGTGCCAGCTCACGAGGGCGGGGGCGTTCTGAAGCTTTCTTTGGACAA	CASSRGRGRSEAFF	1	1.0467307110790631E-4	42	TCRBV19-01	TCRBV19	TCRBV19-01				01,02	TCRBD02-01*01	TCRBD02	TCRBD02-01	01				TCRBJ01-01*01	TCRBJ01	TCRBJ01-01	01				9	9	7	2	4	6	39	47	56	63	67	1	In	VDJ
GAGTCGCCCAGCCCCAACCAGACCTCTCTGTACTTCTGTGCCAGCAGTTTATTGTACAGAACCTCCTACGAGCAGTACTTCGGGCCG	CASSLLYRTSYEQYF	1	1.661477319173116E-5	45	TCRBV27-01*01	TCRBV27	TCRBV27-01	01				TCRBD01-01*01	TCRBD01	TCRBD01-01	01				TCRBJ02-07*01	TCRBJ02	TCRBJ02-07	01				1	3	3	5	3	0	36	52	55	59	62	1	In	VDJ
CTGGAGTTGGCTGCTCCCTCCCAGACATCTGTGTACTTCTGTGCCAGCAGTTACGATCTCTCTGGAAACACCATATATTTTGGAGAG	CASSYDLSGNTIYF	2	1.5285591336392667E-4	42	TCRBV06-06	TCRBV06	TCRBV06-06				01,02			unresolved		TCRBD01,TCRBD02	TCRBD01-01,TCRBD02-01		TCRBJ01-03*01	TCRBJ01	TCRBJ01-03	01				2	0	2	8	3	0	39	-1	54	56	59	2	In	VDJ
TCGGCCCAAAAGAACCCGACAGCTTTCTATCTCTGTGCCAGTGACAGGGGAGGGCTAGCGGGCACCGGGGAGCTGTTTTTTGGAGAA	CASDRGGLAGTGELFF	1	1.0799602574625254E-4	48	TCRBV19-01	TCRBV19	TCRBV19-01				01,02			unresolved		TCRBD01,TCRBD02	TCRBD01-01,TCRBD02-01		TCRBJ02-02*01	TCRBJ02	TCRBJ02-02	01				8	0	2	2	12	4	33	-1	42	50	62	1	In	VDJ
ATCCAGCCTGCAAAGCTTGAGGACTCGGCCGTGTATCTCTGTGCCAGCAGCTTGAGGTTCTCGGAATCACCCCTCCACTTTGGGAAC	CASSLRFSESPLHF	1	5.482875153271283E-5	42	TCRBV11-02*02	TCRBV11	TCRBV11-02	02				TCRBD02-01*02	TCRBD02	TCRBD02-01	02				TCRBJ01-06*01	TCRBJ01	TCRBJ01-06	01				3	0	11	1	9	10	39	-1	53	57	66	1	In	VDJ
GAGATGAATGTGAGCACCTTGGAGCTGGGGGACTCGGCCCTTTATCTTTGCGCCAGCAGCTATACCAATGAGCAGTTCTTCGGGCCA	CASSYTNEQFF	1	3.821397834098167E-5	33	TCRBV05-01*01	TCRBV05	TCRBV05-01	01						unresolved		TCRBD01,TCRBD02	TCRBD01-01,TCRBD02-01		TCRBJ02-01*01	TCRBJ02	TCRBJ02-01	01				3	2	3	7	0	6	48	61	63	-1	65	1	In	VDJ
AGCACCTTGGAGCTGGGGGACTCGGCCCTTTATCTTTGCGCCAGCAGCGCCCTAGCGGGGGGGCCTAAGGGGCAGTTCTTCGGGCCA	CASSALAGGPKGQFF	1	3.821397834098167E-5	45	TCRBV05-01*01	TCRBV05	TCRBV05-01	01				TCRBD02-01*01	TCRBD02	TCRBD02-01	01				TCRBJ02-01*01	TCRBJ02	TCRBJ02-01	01				4	3	4	0	8	12	36	48	51	63	71	1	In	VDJ
ATCCAGCAGGTAGTGCGAGGAGATTCGGCAGCTTATTTCTGTGCCAGCTCACGACTAGGCTCCTACAATGAGCAGTTCTTCGGGCCA	CASSRLGSYNEQFF	1	8.639682059700203E-5	42	TCRBV18-01*01	TCRBV18	TCRBV18-01	01				TCRBD02-01	TCRBD02	TCRBD02-01				01,02	TCRBJ02-01*01	TCRBJ02	TCRBJ02-01	01				4	0	2	8	1	0	39	-1	52	58	59	1	In	VDJ
CATCGGCCCAAAAGAACCCGACAGCTTTCTATCTCTGTGCCACATAATACAGGGGACCCAAACACCGGGGAGCTGTTTTTTGGAGAA		1	1.0799602574625254E-4	46	TCRBV19-01	TCRBV19	TCRBV19-01				01,02	TCRBD01-01*01	TCRBD01	TCRBD01-01	01				TCRBJ02-02*01	TCRBJ02	TCRBJ02-02	01				10	6	3	2	5	2	35	42	48	55	60	1	Out	VDJ
CGCACAGAGCAGGGGGACTCGGCCATGTATCTCTGTGCCAGCAGCCACCCCCGGACCGGCTACGACTATGGCTACACCTTCGGTTCG	CASSHPRTGYDYGYTF	1	7.144352472444399E-5	48	TCRBV07-09	TCRBV07	TCRBV07-09				01,03			unresolved		TCRBD01,TCRBD02	TCRBD01-01,TCRBD02-01		TCRBJ01-02*01	TCRBJ01	TCRBJ01-02	01				5	7	1	7	8	3	33	45	52	56	64	1	In	VDJ
AGTTCTAAGAAGCTCCTTCTCAGTGACTCTGGCTTCTATCTCTGTGCCTGGGGGCGGGGGAGCACAGATACGCAGTATTTTGGCCCA	CAWGRGSTDTQYF	1	6.645909276692464E-6	39	TCRBV30-01*01	TCRBV30	TCRBV30-01	01				TCRBD02-01*01	TCRBD02	TCRBD02-01	01				TCRBJ02-03*01	TCRBJ02	TCRBJ02-03	01				5	2	7	2	0	0	42	51	53	-1	60	1	In	VDJ
CCATCCTGAAGACAGCAGCTTCTACATCTGCAGTGCTAATTCCACCAAGGGACAGAACAAACGGAGGAGACCCAGTACTTCGGGCCA		1	1.1630341234211811E-5	53	TCRBV20	TCRBV20	unresolved			TCRBV20-01,TCRBV20-or09_02		TCRBD01-01*01	TCRBD01	TCRBD01-01	01				TCRBJ02-05*01	TCRBJ02	TCRBJ02-05	01				4	10	0	5	11	5	28	38	48	55	66	1	Out	VDJ
AGCAAGGGCGACTCGGCTGTGTATCTCTGTGCCAGAAGCCGGAAGAATATGCCCCGCACTGCGGAAGGTGGCTACACCTTCGGTTCG	CARSRKNMPRTAEGGYTF	1	1.329181855338493E-4	54	TCRBV07-05*01	TCRBV07	TCRBV07-05	01				TCRBD02-01	TCRBD02	TCRBD02-01				01,02	TCRBJ01-02*01	TCRBJ01	TCRBJ01-02	01				4	21	7	5	4	7	27	39	60	64	68	1	In	VDJ
CGGTCCACAAAGCTGGAGGACTCAGCCATGTACTTCTGTGCCAGCATTGTTGACAGGGTGGTTAGAGATGAGCAGTTCTTCGGGCCA	CASIVDRVVRDEQFF	1	3.322954638346232E-5	45	TCRBV02-01*01	TCRBV02	TCRBV02-01	01				TCRBD01-01*01	TCRBD01	TCRBD01-01	01				TCRBJ02-01*01	TCRBJ02	TCRBJ02-01	01				7	5	2	3	9	8	36	46	51	58	67	1	In	VDJ
TCGGCCCAAAAGAACCCGACAGCTTTCTATCTCTGTGCCAGTAGTTTGACCGGGACACTCTCTGGAAACACCATATATTTTGGAGAG	CASSLTGTLSGNTIYF	3	2.392527339609287E-4	48	TCRBV19-01	TCRBV19	TCRBV19-01				01,02	TCRBD01-01*01	TCRBD01	TCRBD01-01	01				TCRBJ01-03*01	TCRBJ01	TCRBJ01-03	01				5	6	0	6	2	0	33	45	51	57	59	3	In	VDJ
GCCCTCAGAACCCAGGGACTCAGCTGTGTACTTCTGTGCCAGCAGTTCCCTCAAGGGCTGAGGGTAACTGAAGCTTTCTTTGGACAA		1	5.6490228851885945E-5	47	TCRBV12	TCRBV12	unresolved			TCRBV12-03,TCRBV12-04		TCRBD02-01*02	TCRBD02	TCRBD02-01	02				TCRBJ01-01*01	TCRBJ01	TCRBJ01-01	01				4	12	11	0	2	5	34	47	59	64	66	1	Out	VDJ
CTGAAGATCCAGCCCTCAGAACCCAGGGACTCAGCTGTGTACTTCTGTGCCAGCAGTCCAGACATGAATGAAGCTTTCTTTGGACAA	CASSPDMNEAFF	1	5.6490228851885945E-5	36	TCRBV12	TCRBV12	unresolved			TCRBV12-03,TCRBV12-04		TCRBD01-01*01	TCRBD01	TCRBD01-01	01				TCRBJ01-01*01	TCRBJ01	TCRBJ01-01	01				5	3	2	6	4	7	45	57	60	64	68	1	In	VDJ
CAGGTAGTGCGAGGAGATTCGGCAGCTTATTTCTGTGCCAGCCATGGGGGACCACCGAACCTCAATCAGCCCCAGCATTTTGGTGAT	CASHGGPPNLNQPQHF	1	7.31050020436171E-5	48	TCRBV18-01*01	TCRBV18	TCRBV18-01	01						unresolved		TCRBD01,TCRBD02	TCRBD01-01,TCRBD02-01		TCRBJ01-05*01	TCRBJ01	TCRBJ01-05	01				8	5	0	7	10	3	33	42	47	52	62	1	In	VDJ
CGCACAGAGCAGCGGGACTCGGCCATGTATCGCTGTGCCAGCAGCAAATCCGGGACAGGGGTCAAAGAGACCCAGTACTTCGGGCCA	CASSKSGTGVKETQYF	1	3.821397834098167E-5	48	TCRBV07-06*01	TCRBV07	TCRBV07-06	01				TCRBD01-01*01	TCRBD01	TCRBD01-01	01				TCRBJ02-05*01	TCRBJ02	TCRBJ02-05	01				5	6	0	2	3	3	33	45	51	61	64	1	In	VDJ
GAGTCCGCCAGCACCAACCAGACATCTATGTACCTCTGTGCCAGCAGTAAGACTAGCGGGAGGGCTAATGAGCAGTTCTTCGGGCCA	CASSKTSGRANEQFF	1	1.3624114017219552E-4	45	TCRBV28-01*01	TCRBV28	TCRBV28-01	01				TCRBD02-01*02	TCRBD02	TCRBD02-01	02				TCRBJ02-01*01	TCRBJ02	TCRBJ02-01	01				5	2	2	0	2	7	36	48	50	64	66	1	In	VDJ
GACAGTGACCAGTGCCCATCCTGAAGACAGCAGCTTCTACATCTGCAGTGCTCATAGACTAGCGGGTACGAGCAGTACTTCGGGCCG		1	1.1630341234211811E-5	38	TCRBV20	TCRBV20	unresolved			TCRBV20-01,TCRBV20-or09_02		TCRBD02-01	TCRBD02	TCRBD02-01				01,02	TCRBJ02-07*01	TCRBJ02	TCRBJ02-07	01				5	4	2	4	0	4	43	52	56	-1	66	1	Out	VDJ
ACATCGGCCCAAAAGAACCCGACAGCTTTCTATCTCTGTGCCAGTTTTGGGGAGAGGGCGAGCGATCAGCCCCAGCATTTTGGTGAT	CASFGERASDQPQHF	1	1.1298045770377189E-4	45	TCRBV19-01	TCRBV19	TCRBV19-01				01,02	TCRBD02-01*02	TCRBD02	TCRBD02-01	02				TCRBJ01-05*01	TCRBJ01	TCRBJ01-05	01				8	4	9	2	10	5	36	45	49	54	64	1	In	VDJ
GTGACCAGTGCCCATCCTGAAGACAGCAGCTTCTACATCTGCAGTGCTAAAGGGCTAGCGGGAGCCCACGAGCAGTACTTCGGGCCG	CSAKGLAGAHEQYF	1	1.1630341234211811E-5	42	TCRBV20	TCRBV20	unresolved			TCRBV20-01,TCRBV20-or09_02		TCRBD02-01*02	TCRBD02	TCRBD02-01	02				TCRBJ02-07*01	TCRBJ02	TCRBJ02-07	01				4	5	4	2	3	5	39	49	54	64	67	1	In	VDJ
ATCCAGCGCACAGAGCAGGGGGACTCGGCCATGTATCTCTGTGCCAGCAGCCCGGGACTCAGCTCCTACGAGCAGTACTTCGGGCCG	CASSPGLSSYEQYF	1	6.313613812857841E-5	42	TCRBV07-09	TCRBV07	TCRBV07-09				01,03	TCRBD02-01	TCRBD02	TCRBD02-01				01,02	TCRBJ02-07*01	TCRBJ02	TCRBJ02-07	01				5	2	0	10	3	0	39	51	53	59	62	1	In	VDJ
CAGACATCTGTGTACTTCTGTGCCAGCAATACCGCCGTCCCGGGACAGGGGTCCCGATATAGCAATCAGCCCCAGCATTTTGGTGAT	CASNTAVPGQGSRYSNQPQHF	1	5.6490228851885945E-5	63	TCRBV06	TCRBV06	unresolved			TCRBV06-01,TCRBV06-04,TCRBV06-05,TCRBV06-06		TCRBD01-01*01	TCRBD01	TCRBD01-01	01				TCRBJ01-05*01	TCRBJ01	TCRBJ01-05	01				7	13	0	2	8	0	18	28	41	51	59	1	In	VDJ
ACAAAGCTGGAGGACTCAGCCATGTACTTCTGTGCCAGCAGCGCTAGACAGGGGGCGCTAACCAAAAACATTCAGTACTTCGGCGCC	CASSARQGALTKNIQYF	1	2.3260682468423623E-5	51	TCRBV02-01*01	TCRBV02	TCRBV02-01	01				TCRBD01-01*01	TCRBD01	TCRBD01-01	01				TCRBJ02-04*01	TCRBJ02	TCRBJ02-04	01				6	5	2	0	5	2	30	41	46	56	61	1	In	VDJ
TTGGCGTCTGCTGTACCCTCTCAGACATCTGTGTACTTCTGTGCCAGCAGCTAGCGGGGGGCCAGGAATGAGCAGTTCTTCGGGCCA	CASS*RGARNEQFF	1	9.802716183121384E-5	42	TCRBV06-04	TCRBV06	TCRBV06-04				01,02	TCRBD02-01*01	TCRBD02	TCRBD02-01	01				TCRBJ02-01*01	TCRBJ02	TCRBJ02-01	01				6	0	4	1	5	7	39	-1	50	61	66	1	Stop	VDJ
CCAGCGCACACAGCAGGAGGACTCCGCCGTGTATCTCTGTGCCCCCAGCTTAGACTCCCTTTAATATACGAGCAGTACTTCGGGCCG		1	4.818284225602036E-5	44	TCRBV07-08*01	TCRBV07	TCRBV07-08	01				TCRBD02-01	TCRBD02	TCRBD02-01				01,02	TCRBJ02-07*01	TCRBJ02	TCRBJ02-07	01				1	0	3	10	10	4	37	-1	53	56	66	1	Out	VDJ
AAGATCCAGCCTGCAAAGCTTGAGGACTCGGCCGTGTATCTCTGTGCCTCTAGGGGGGGGAGCCTGTACGAGCAGTACTTCGGGCCG	CASRGGSLYEQYF	1	5.15057968943666E-5	39	TCRBV11-02*02	TCRBV11	TCRBV11-02	02				TCRBD02-01*01	TCRBD02	TCRBD02-01	01				TCRBJ02-07*01	TCRBJ02	TCRBJ02-07	01				11	4	9	0	7	4	42	48	52	59	66	1	In	VDJ
CCCAGCCCCAACCAGACCTCTCTGTACTTCTGTGCCAGCAGTTCCCGCCGACAGGGGCGATTTGAGGACATTCAGTACTTCGGCGCC	CASSSRRQGRFEDIQYF	1	1.9937727830077392E-5	51	TCRBV27-01*01	TCRBV27	TCRBV27-01	01				TCRBD01-01*01	TCRBD01	TCRBD01-01	01				TCRBJ02-04*01	TCRBJ02	TCRBJ02-04	01				4	6	2	2	10	8	30	43	49	57	67	1	In	VDJ
CTGTCGGCTGCTCCCTCCCAGACATCTGTGTACTTCTGTGCCAGCAGCAAGATCGTGGGCGGCACAGATACGCAGTATTTTGGCCCA	CASSKIVGGTDTQYF	1	2.4922159787596738E-5	45	TCRBV06-05*01	TCRBV06	TCRBV06-05	01				TCRBD01-01*01	TCRBD01	TCRBD01-01	01				TCRBJ02-03*01	TCRBJ02	TCRBJ02-03	01				6	9	8	0	1	1	36	47	56	60	61	1	In	VDJ
GTGACATCGGCCCAAAAGAACCCGACAGCTTTCTATCTCTGTGCCAGTAGAGTAAAGGCCCCTGAATATGGCTACACCTTCGGTTCG	CASRVKAPEYGYTF	1	8.805829791617514E-5	42	TCRBV19-01	TCRBV19	TCRBV19-01				01,02			unresolved		TCRBD01,TCRBD02	TCRBD01-01,TCRBD02-01		TCRBJ01-02*01	TCRBJ01	TCRBJ01-02	01				6	5	5	4	8	5	39	50	55	58	66	1	In	VDJ
AACGCCTTGGAGCTGGACGACTCGGCCCTGTATCTCTGTGCCAGCAGCTTGTCGCCGACAGCCTATACTGAAGCTTTCTTTGGACAA	CASSLSPTAYTEAFF	1	5.6490228851885945E-5	45	TCRBV05-04*01	TCRBV05	TCRBV05-04	01				TCRBD01-01*01	TCRBD01	TCRBD01-01	01				TCRBJ01-01*01	TCRBJ01	TCRBJ01-01	01				1	5	2	5	5	5	36	51	56	61	66	1	In	VDJ
AGTGCCCATCCTGAAGACAGCAGCTTCTACATCTGCAGTGCTAGACCCTACACCCTTCAGGAGAACACTGAAGCTTTCTTTGGACAA	CSARPYTLQENTEAFF	1	1.661477319173116E-5	48	TCRBV20	TCRBV20	unresolved			TCRBV20-01,TCRBV20-or09_02		TCRBD01-01*01	TCRBD01	TCRBD01-01	01				TCRBJ01-01*01	TCRBJ01	TCRBJ01-01	01				2	12	4	4	1	1	33	45	57	61	62	1	In	VDJ
CGCACACAGCAGGAGGACTCGGCCGTGTATCTCTGTGCCAGCAGCTTAGCACTAGCGGGAGTGTCAGATACGCAGTATTTTGGCCCA	CASSLALAGVSDTQYF	1	6.479761544775153E-5	48	TCRBV07-02*01	TCRBV07	TCRBV07-02	01				TCRBD02-01*02	TCRBD02	TCRBD02-01	02				TCRBJ02-03*01	TCRBJ02	TCRBJ02-03	01				0	0	3	2	3	4	33	-1	50	61	64	1	In	VDJ
AGGCTGGAGTCGGCTGCTCCCTCCCAGACATCTGTGTACTTCTGTGCCAGCAGAGACAGGGGGAGTCAGCCCCAGCATTTTGGTGAT	CASRDRGSQPQHF	1	4.15369329793279E-5	39	TCRBV06-01*01	TCRBV06	TCRBV06-01	01				TCRBD01-01*01	TCRBD01	TCRBD01-01	01				TCRBJ01-05*01	TCRBJ01	TCRBJ01-05	01				6	1	2	1	2	6	42	53	54	63	65	1	In	VDJ
GAAGACAGCAGCTTCTACATCTGCAGTGCTAGGGCCCTCACCGGCGGGACAGGGGGAGACAGCAATCAGCCCCAGCATTTTGGTGAT	CSARALTGGTGGDSNQPQHF	1	1.8276250510904276E-5	60	TCRBV20	TCRBV20	unresolved			TCRBV20-01,TCRBV20-or09_02		TCRBD01-01*01	TCRBD01	TCRBD01-01	01				TCRBJ01-05*01	TCRBJ01	TCRBJ01-05	01				3	13	0	1	4	1	21	32	45	56	60	1	In	VDJ
GTGACATCGGCCCAAAAGAACCCGACAGCTTTCTATCTCTGTGCCAGTACCAGGACAGGCTCCTACAATGAGCAGTTCTTCGGGCCA	CASTRTGSYNEQFF	1	1.329181855338493E-4	42	TCRBV19-01	TCRBV19	TCRBV19-01				01,02	TCRBD01-01*01	TCRBD01	TCRBD01-01	01				TCRBJ02-01*01	TCRBJ02	TCRBJ02-01	01				7	3	1	4	0	0	39	49	52	-1	59	1	In	VDJ
ACATCGGCCCAAAAGAACCCGACAGCTTTCTATCTCTGTGCCAGTAGTATTCGGACCTCGACCCAAGAGACCCAGTACTTCGGGCCA	CASSIRTSTQETQYF	1	7.31050020436171E-5	45	TCRBV19-01	TCRBV19	TCRBV19-01				01,02			unresolved		TCRBD01,TCRBD02	TCRBD01-01,TCRBD02-01		TCRBJ02-05*01	TCRBJ02	TCRBJ02-05	01				3	2	1	7	6	1	36	50	52	56	62	1	In	VDJ
AGTGCCCATCCTGAAGACAGCAGCTTCTACATCTGCAGTGCTAGAGAGTGGGAAACTCTAGCCAAAAACATTCAGTACTTCGGCGCC	CSAREWETLAKNIQYF	1	1.4953295872558044E-5	48	TCRBV20	TCRBV20	unresolved			TCRBV20-01,TCRBV20-or09_02				unresolved		TCRBD01,TCRBD02	TCRBD01-01,TCRBD02-01		TCRBJ02-04*01	TCRBJ02	TCRBJ02-04	01				0	2	0	8	6	0	33	47	49	53	59	1	In	VDJ
ACTGTGACATCGGCCCAAAAGAACCCGACAGCTTTCTATCTCTGTGCCAGTAGTATTGTAGGTAATCAGCCCCAGCATTTTGGTGAT	CASSIVGNQPQHF	1	1.1298045770377189E-4	39	TCRBV19-01	TCRBV19	TCRBV19-01				01,02			unresolved		TCRBD01,TCRBD02	TCRBD01-01,TCRBD02-01		TCRBJ01-05*01	TCRBJ01	TCRBJ01-05	01				3	3	5	4	1	4	42	56	59	62	63	1	In	VDJ
CTCACTCTGGAGTCAGCTACCCGCTCCCAGACATCTGTGTATTTCTGCGCCAGCCGGGACGGCCAAGAGACCCAGTACTTCGGGCCA	CASRDGQETQYF	1	5.3167274213539714E-5	36	TCRBV10-02*01	TCRBV10	TCRBV10-02	01						unresolved		TCRBD01,TCRBD02	TCRBD01-01,TCRBD02-01		TCRBJ02-05*01	TCRBJ02	TCRBJ02-05	01				8	1	0	7	2	1	45	54	55	60	62	1	In	VDJ
GTGACATCGGCCCAAAAGAACCCGACAGCTTTCTATCTCTGTGCCAGTAGTCGGGACAGGGGCCCCTATGGCTACACCTTCGGTTCG	CASSRDRGPYGYTF	1	8.805829791617514E-5	42	TCRBV19-01	TCRBV19	TCRBV19-01				01,02	TCRBD01-01*01	TCRBD01	TCRBD01-01	01				TCRBJ01-02*01	TCRBJ01	TCRBJ01-02	01				5	1	0	2	3	4	39	51	52	62	65	1	In	VDJ
AATGTGAACGCCTTGGAGCTGGACGACTCGGCCCTGTATCTCTGTGCCAGCAGCCCCGACAGGGGAGAGACCCAGTACTTCGGGCCA	CASSPDRGETQYF	1	3.821397834098167E-5	39	TCRBV05-04*01	TCRBV05	TCRBV05-04	01				TCRBD01-01*01	TCRBD01	TCRBD01-01	01				TCRBJ02-05*01	TCRBJ02	TCRBJ02-05	01				4	3	2	2	0	4	42	54	57	-1	65	1	In	VDJ
GTCTGCTGCCTCCTCCCAGACATCTGTATATTTCTGCGCCAGCAGTCGGACTAGCGGGAGTCGAAGGACGAGCAGTACTTCGGGCCG		1	8.971977523534826E-5	47	TCRBV10-01	TCRBV10	TCRBV10-01				01,02	TCRBD02-01*02	TCRBD02	TCRBD02-01	02				TCRBJ02-07*01	TCRBJ02	TCRBJ02-07	01				5	1	1	2	7	5	34	46	47	60	67	1	Out	VDJ
AACGCCTTGGAGCTGGACGACTCGGCCCTGTATCTCTGTGCCAGCAGCTCCCGCGAGCGTACCGCAGATACGCAGTATTTTGGCCCA	CASSSRERTADTQYF	1	5.482875153271283E-5	45	TCRBV05-04*01	TCRBV05	TCRBV05-04	01				TCRBD02-01	TCRBD02	TCRBD02-01				01,02	TCRBJ02-03*01	TCRBJ02	TCRBJ02-03	01				3	6	6	6	5	4	36	49	55	59	64	1	In	VDJ
TTGGAGCTGGGGGACTCAGCCCTGTACTTCTGTGCCAGCAGCTTAGGCCAGCGAGGACGGACCTCCTACGAGCAGTACTTCGGGCCG	CASSLGQRGRTSYEQYF	1	3.1568069064289206E-5	51	TCRBV13-01*01	TCRBV13	TCRBV13-01	01						unresolved		TCRBD01,TCRBD02	TCRBD01-01,TCRBD02-01		TCRBJ02-07*01	TCRBJ02	TCRBJ02-07	01				0	7	1	7	4	0	30	47	54	58	62	1	In	VDJ
TCTGACAGTGACCAGTGCCCATCCTGAAGACAGCAGCTTCTACATCTGCAGTGCTGGGGACTAGCCGAGACCCAGTACTTCGGGCCA		1	1.1630341234211811E-5	35	TCRBV20	TCRBV20	unresolved			TCRBV20-01,TCRBV20-or09_02		TCRBD02-01	TCRBD02	TCRBD02-01				01,02	TCRBJ02-05*01	TCRBJ02	TCRBJ02-05	01				5	1	0	7	1	5	46	55	56	65	66	1	Out	VDJ
GGCTGCTCCCTCCCAGACATCTGTGTACTTCTGTGCCAGCAGTGAGTCCACCGGGACAGGAACACCGGGGAGCTGTTTTTTGGAGAA		1	3.9875455660154784E-5	50	TCRBV06-01*01	TCRBV06	TCRBV06-01	01				TCRBD01-01*01	TCRBD01	TCRBD01-01	01				TCRBJ02-02*01	TCRBJ02	TCRBJ02-02	01				3	7	0	5	0	1	31	45	52	-1	59	1	Out	VDJ
AAGATCCAGCCTGCAGAGCTTGGGGACTCGGCCATGTATCTCTGTGCCAGCAGCCGTCACAGGGATGAGGAGCTGTTTTTTGGAGAA	CASSRHRDEELFF	1	7.144352472444399E-5	39	TCRBV11-01*01	TCRBV11	TCRBV11-01	01				TCRBD01-01*01	TCRBD01	TCRBD01-01	01				TCRBJ02-02*01	TCRBJ02	TCRBJ02-02	01				5	4	3	3	4	10	42	54	58	64	68	1	In	VDJ
ACGATCCAGCGCACACAGCAGGAGGACTCGGCCGTGTATCTCTGTGCCAGCAGCCTAAGTTTACAGTACGAGCAGTACTTCGGGCCG	CASSLSLQYEQYF	1	4.9844319575193476E-5	39	TCRBV07-02*01	TCRBV07	TCRBV07-02	01				TCRBD01-01*01	TCRBD01	TCRBD01-01	01				TCRBJ02-07*01	TCRBJ02	TCRBJ02-07	01				5	8	3	5	0	4	42	54	62	-1	66	1	In	VDJ
TTCTCCCTGATTCTGGAGTCCGCCAGCACCAACCAGACATCTATGTACCTCTGTGCCAGACAGGGCCACGAGCAGTACTTCGGGCCG	CARQGHEQYF	1	8.141238863948268E-5	30	TCRBV28-01*01	TCRBV28	TCRBV28-01	01				TCRBD01-01*01	TCRBD01	TCRBD01-01	01				TCRBJ02-07*01	TCRBJ02	TCRBJ02-07	01				9	0	3	3	2	5	51	-1	59	65	67	1	In	VDJ
GTGACATCGGCCCAAAAGAACCCGACAGCTTTCTATCTCTGTGCCAGTTCGTGGGGTACACACCCCAACGAGCAGTACTTCGGGCCG	CASSWGTHPNEQYF	1	7.975091132030957E-5	42	TCRBV19-01	TCRBV19	TCRBV19-01				01,02			unresolved		TCRBD01,TCRBD02	TCRBD01-01,TCRBD02-01		TCRBJ02-07*01	TCRBJ02	TCRBJ02-07	01				8	4	6	2	11	5	39	48	52	56	67	1	In	VDJ
GAGTTGGCTGCTCCCTCCCAGACATCTGTGTACTTCTGTGCCAGCAGTTACGAGGGGCAGGGGAGGGGAAAACTGTTTTTTGGCAGT	CASSYEGQGRGKLFF	1	1.1796488966129124E-4	45	TCRBV06-06	TCRBV06	TCRBV06-06				01,02	TCRBD02-01*02	TCRBD02	TCRBD02-01	02				TCRBJ01-04*01	TCRBJ01	TCRBJ01-04	01				2	9	9	0	1	10	36	51	60	67	68	1	In	VDJ
AGTGCCCATCCTGAAGACAGCAGCTTCTACATCTGCAGTGCTAGAGATCGAGGAAGGGGGGACACCGGGGAGCTGTTTTTTGGAGAA	CSARDRGRGDTGELFF	1	1.661477319173116E-5	48	TCRBV20	TCRBV20	unresolved			TCRBV20-01,TCRBV20-or09_02				unresolved		TCRBD01,TCRBD02	TCRBD01-01,TCRBD02-01		TCRBJ02-02*01	TCRBJ02	TCRBJ02-02	01				0	7	5	1	1	3	33	47	54	60	61	1	In	VDJ
GAGTCCGCCAGCACCAACCAGACATCTATGTACCTCTGTGCCAGCAGTTTATCGGGGGCTGGGAACACTGAAGCTTTCTTTGGACAA	CASSLSGAGNTEAFF	1	1.030115937887332E-4	45	TCRBV28-01*01	TCRBV28	TCRBV28-01	01						unresolved		TCRBD01,TCRBD02	TCRBD01-01,TCRBD02-01		TCRBJ01-01*01	TCRBJ01	TCRBJ01-01	01				1	1	6	0	3	1	36	52	53	59	62	1	In	VDJ
ACGATTCAGCGCACAGAGCAGCGGGACTCAGCCATGTATCGCTGTGCTAGCAGCTTGGGTGGGGAAGAGACCCAGTACTTCGGGCCA	CASSLGGEETQYF	1	3.821397834098167E-5	39	TCRBV07-07*01	TCRBV07	TCRBV07-07	01						unresolved		TCRBD01,TCRBD02	TCRBD01-01,TCRBD02-01		TCRBJ02-05*01	TCRBJ02	TCRBJ02-05	01				3	4	6	2	0	3	42	56	60	-1	64	1	In	VDJ
AGCCCTCAGAACCCAGGGACTCAGCTGTGTACTTCTGTGCCAGCAGCTGGGGGACGGACCAGAAACACTGAAGCTTTCTTTGGACAA		1	5.3167274213539714E-5	46	TCRBV12	TCRBV12	unresolved			TCRBV12-03,TCRBV12-04				unresolved		TCRBD01,TCRBD02	TCRBD01-01,TCRBD02-01		TCRBJ01-01*01	TCRBJ01	TCRBJ01-01	01				6	4	0	7	8	2	35	46	50	55	63	1	Out	VDJ
GAGTCCGCTACCAGCTCCCAGACATCTGTGTACTTCTGTGCCATCAGTCAGGCTAGCGGGAGGGCCTACGAGCAGTACTTCGGGCCG	CAISQASGRAYEQYF	1	1.030115937887332E-4	45	TCRBV10-03*01	TCRBV10	TCRBV10-03	01				TCRBD02-01*02	TCRBD02	TCRBD02-01	02				TCRBJ02-07*01	TCRBJ02	TCRBJ02-07	01				5	4	4	0	0	2	36	48	52	-1	64	1	In	VDJ
GCCCAAAAGAACCCGACAGCTTTCTATCTCTGTGCCAGTAGACGCTTGGGGGGACAGGGATACGCCGGGGAGCTGTTTTTTGGAGAA	CASRRLGGQGYAGELFF	1	1.030115937887332E-4	51	TCRBV19-01	TCRBV19	TCRBV19-01				01,02	TCRBD01-01*01	TCRBD01	TCRBD01-01	01				TCRBJ02-02*01	TCRBJ02	TCRBJ02-02	01				6	9	0	3	5	6	30	41	50	59	64	1	In	VDJ
GCGTCTGCTGTACCCTCTCAGACATCTGTGTACTTCTGTGCCAGCAGTGACTCTAGCGGGGGGGCCAATGAGCAGTTCTTCGGGCCA	CASSDSSGGANEQFF	1	9.47042071928676E-5	45	TCRBV06-04	TCRBV06	TCRBV06-04				01,02	TCRBD02-01*01	TCRBD02	TCRBD02-01	01				TCRBJ02-01*01	TCRBJ02	TCRBJ02-01	01				0	0	5	0	1	6	36	-1	53	64	65	1	In	VDJ
GCGTCTGCTGTACCCTCTCAGACATCTGTGTACTTCTGTGCCAGCAGATTAGCGGATTATCCTTCAAATGAGCAGTTCTTCGGGCCA	CASRLADYPSNEQFF	1	9.47042071928676E-5	45	TCRBV06-04	TCRBV06	TCRBV06-04				01,02	TCRBD02-01	TCRBD02	TCRBD02-01				01,02	TCRBJ02-01*01	TCRBJ02	TCRBJ02-01	01				6	2	5	5	11	7	36	47	49	55	66	1	In	VDJ
CCTGAAGACAGCAGCTTCTACATCTGCAGTGCTAGAGACATTAATATCACCAGGACAACACTAGTTGGTACGCAGTATTTTGGCCCA	CSARDINITRTTLVGTQYF	1	1.661477319173116E-5	57	TCRBV20	TCRBV20	unresolved			TCRBV20-01,TCRBV20-or09_02				unresolved		TCRBD01,TCRBD02	TCRBD01-01,TCRBD02-01		TCRBJ02-03*01	TCRBJ02	TCRBJ02-03	01				0	14	1	6	11	8	24	38	52	57	68	1	In	VDJ
AAGATCCAGCCCTCAGAACCCAGGGACTCAGCTGTGTACTTCTGTGCCAGCAGTTTTGGACAGGGCAATGAGCAGTTCTTCGGGCCA	CASSFGQGNEQFF	1	6.812057008609776E-5	39	TCRBV12	TCRBV12	unresolved			TCRBV12-03,TCRBV12-04		TCRBD01-01*01	TCRBD01	TCRBD01-01	01				TCRBJ02-01*01	TCRBJ02	TCRBJ02-01	01				3	1	1	3	0	6	42	56	57	-1	65	1	In	VDJ
GCCAGCACCAACCAGACATCTATGTACCTCTGTGCCAGCAGCTCTGGGTGGGGGGCGAATAGCAATCAGCCCCAGCATTTTGGTGAT	CASSSGWGANSNQPQHF	1	1.0965750306542566E-4	51	TCRBV28-01*01	TCRBV28	TCRBV28-01	01						unresolved		TCRBD01,TCRBD02	TCRBD01-01,TCRBD02-01		TCRBJ01-05*01	TCRBJ01	TCRBJ01-05	01				6	9	6	0	3	0	30	41	50	56	59	1	In	VDJ
AACCTGAGCTCTCTGGAGCTGGGGGACTCAGCTTTGTATTTCTGTGCCAGCAGCCCCCATAGCTCCGGGGAGCTGTTTTTTGGAGAA	CASSPHSSGELFF	1	2.8245114425942972E-5	39	TCRBV09-01	TCRBV09	TCRBV09-01				01,02	TCRBD02-01	TCRBD02	TCRBD02-01				01,02	TCRBJ02-02*01	TCRBJ02	TCRBJ02-02	01				4	5	5	7	1	6	42	54	59	63	64	1	In	VDJ
CTCACTCTGGAGTCCGCTACCAGCTCCCAGACATCTGTGTACTTCTGTGCCATCAGTGGAACAGATCAGCCCCAGCATTTTGGTGAT	CAISGTDQPQHF	2	1.462100040872342E-4	36	TCRBV10-03*01	TCRBV10	TCRBV10-03	01				TCRBD01-01*01	TCRBD01	TCRBD01-01	01				TCRBJ01-05*01	TCRBJ01	TCRBJ01-05	01				4	2	3	5	0	5	45	58	60	-1	64	2	In	VDJ
CCCTCAGAACCCAGGGACTCAGCTGTGTACTTCTGTGCCAGCAGAAGATCACAGGGCCTAGGGAATTCACCCCTCCACTTTGGGAAC	CASRRSQGLGNSPLHF	1	4.3198410298501014E-5	48	TCRBV12	TCRBV12	unresolved			TCRBV12-03,TCRBV12-04		TCRBD01-01*01	TCRBD01	TCRBD01-01	01				TCRBJ01-06*01	TCRBJ01	TCRBJ01-06	01				6	6	3	3	7	7	33	44	50	56	63	1	In	VDJ
CGCACAGAGCAGGGGGACTCAGCCGTGTATCTCCGTGCCAGCAGCACCATCATTTGAGTGTTTCCAGATACGCAGTATTTTGGCCCA	RASSTII*VFPDTQYF	1	6.313613812857841E-5	48	TCRBV07-03*02	TCRBV07	TCRBV07-03	02				TCRBD02-01*02	TCRBD02	TCRBD02-01	02				TCRBJ02-03*01	TCRBJ02	TCRBJ02-03	01				5	10	11	2	6	4	33	45	55	58	64	1	Stop	VDJ
ATTCTGGAGTCCGCCAGCACCAACCAGACATCTATGTACCTCTGTGCCAGCACTCAGGGGGATGAAGAGACCCAGTACTTCGGGCCA	CASTQGDEETQYF	1	7.144352472444399E-5	39	TCRBV28-01*01	TCRBV28	TCRBV28-01	01				TCRBD01-01*01	TCRBD01	TCRBD01-01	01				TCRBJ02-05*01	TCRBJ02	TCRBJ02-05	01				7	2	4	1	3	3	42	52	54	61	64	1	In	VDJ
CCTCTCACTGTGACATCGGCCCAAAAGAACCCGACAGCTTTCTATCTCTGTGCCGTGGAGGGGTTCGGGGAGCTGTTTTTTGGAGAA	CAVEGFGELFF	1	1.030115937887332E-4	33	TCRBV19-01	TCRBV19	TCRBV19-01				01,02	TCRBD02-01*02	TCRBD02	TCRBD02-01	02				TCRBJ02-02*01	TCRBJ02	TCRBJ02-02	01				11	2	10	0	3	7	48	54	56	62	65	1	In	VDJ
AGTGCGAGGAGATTCGGCAGCTTATTTCTGTGCCAGCTCACTCGGGACTAGCGGCTTCAAATTGCAGATACGCAGTATTTTGGCCCA		1	6.479761544775153E-5	53	TCRBV18-01*01	TCRBV18	TCRBV18-01	01				TCRBD02-01	TCRBD02	TCRBD02-01				01,02	TCRBJ02-03*01	TCRBJ02	TCRBJ02-03	01				4	2	0	5	10	4	28	41	43	54	64	1	Out	VDJ
GAGTCGGCTGCTCCCTCCCAGACATCTGTGTACTTCTGTGCCAGCAGTGAACTAGCGGGGGGGCCCGGGGAGCTGTTTTTTGGAGAA	CASSELAGGPGELFF	1	3.821397834098167E-5	45	TCRBV06-01*01	TCRBV06	TCRBV06-01	01				TCRBD02-01*01	TCRBD02	TCRBD02-01	01				TCRBJ02-02*01	TCRBJ02	TCRBJ02-02	01				2	0	4	0	1	6	36	-1	51	63	64	1	In	VDJ
AGCACCAACCAGACATCTATGTACCTCTGTGCCAGCAGTTCACTGACTAGCGGGAGGGCCAACACCGGGGAGCTGTTTTTTGGAGAA	CASSSLTSGRANTGELFF	1	1.0467307110790631E-4	54	TCRBV28-01*01	TCRBV28	TCRBV28-01	01				TCRBD02-01*02	TCRBD02	TCRBD02-01	02				TCRBJ02-02*01	TCRBJ02	TCRBJ02-02	01				4	4	2	0	2	2	27	40	44	58	60	1	In	VDJ
TCTCTGGAGCTGGGGGACTCAGCTTTGTATTTCTGTGCCAGCAGCGTAGGCGGGGCCAGGGTAAATGAAAAACTGTTTTTTGGCAGT	CASSVGGARVNEKLFF	1	4.818284225602036E-5	48	TCRBV09-01	TCRBV09	TCRBV09-01				01,02	TCRBD02-01*01	TCRBD02	TCRBD02-01	01				TCRBJ01-04*01	TCRBJ01	TCRBJ01-04	01				0	0	7	3	8	5	33	-1	49	55	63	1	In	VDJ
GTGACCAGTGCCCATCCTGAAGACAGCAGCTTCTACATCTGCAGTGCTAGTGGGGGTGCAGGGAGGTACGAGCAGTACTTCGGGCCG	CSASGGAGRYEQYF	1	1.1630341234211811E-5	42	TCRBV20	TCRBV20	unresolved			TCRBV20-01,TCRBV20-or09_02		TCRBD02-01*02	TCRBD02	TCRBD02-01	02				TCRBJ02-07*01	TCRBJ02	TCRBJ02-07	01				3	10	9	1	0	4	39	50	60	-1	66	1	In	VDJ
ACCAGTGCCCATCCTGAAGACAGCAGCTTCTACATCTGCAGTGCTAGAGCTAGGGGTCCCCACACAGATACGCAGTATTTTGGCCCA	CSARARGPHTDTQYF	1	1.661477319173116E-5	45	TCRBV20	TCRBV20	unresolved			TCRBV20-01,TCRBV20-or09_02		TCRBD01-01*01	TCRBD01	TCRBD01-01	01				TCRBJ02-03*01	TCRBJ02	TCRBJ02-03	01				1	2	5	2	6	2	36	49	51	56	62	1	In	VDJ
CCCTCCCAGACATCTGTGTACTTCTGTGCCAGCAGGGGACTGGTACCGGGGCTCCCTTTTTGGAACACTGAAGCTTTCTTTGGACAA	CASRGLVPGLPFWNTEAFF	1	4.15369329793279E-5	57	TCRBV06	TCRBV06	unresolved			TCRBV06-01,TCRBV06-05,TCRBV06-06		TCRBD02-01	TCRBD02	TCRBD02-01				01,02	TCRBJ01-01*01	TCRBJ01	TCRBJ01-01	01				6	0	0	10	21	1	24	-1	35	41	62	1	In	VDJ
CGCCCAGCCCCAACCAGACCTCTCTGTACTTCTGTGCCAGCACTGCGACCCGGCGACAGGGGAGGATATGGCTACACCTTCGGTTCG		1	1.8276250510904276E-5	49	TCRBV27-01*01	TCRBV27	TCRBV27-01	01				TCRBD01-01*01	TCRBD01	TCRBD01-01	01				TCRBJ01-02*01	TCRBJ01	TCRBJ01-02	01				7	12	2	2	4	5	32	42	54	62	66	1	Out	VDJ
GACATCCGCTCACCAGGCCTGGGGGACGCAGCCATGTACCTGTGTGCCACCAGCCGACGACTAGCGGGGTGGCAGTATTTTGGCCCA	CATSRRLAGWQYF	1	2.9906591745116088E-5	39	TCRBV15-01*01	TCRBV15	TCRBV15-01	01				TCRBD02-01*01	TCRBD02	TCRBD02-01	01				TCRBJ02-03*01	TCRBJ02	TCRBJ02-03	01				5	4	2	3	2	11	42	54	58	69	71	1	In	VDJ
ATCCAGCGCACACAGCAGGAGGACTCGGCCGTGTATCTCTGTGCCAGCAGCTTAGGCGGCCACACCGGGGAGCTGTTTTTTGGAGAA	CASSLGGHTGELFF	1	6.479761544775153E-5	42	TCRBV07-02*01	TCRBV07	TCRBV07-02	01				TCRBD02-01	TCRBD02	TCRBD02-01				01,02	TCRBJ02-02*01	TCRBJ02	TCRBJ02-02	01				1	0	7	5	2	3	39	-1	55	59	61	1	In	VDJ
GCCCAAAAGAACCCGACAGCTTTCTATCTCTGTGCCAGTAGTCGGGGCACAGGGGTTCGCCGGAACACTGAAGCTTTCTTTGGACAA	CASSRGTGVRRNTEAFF	1	1.0135011646956007E-4	51	TCRBV19-01	TCRBV19	TCRBV19-01				01,02	TCRBD01-01*01	TCRBD01	TCRBD01-01	01				TCRBJ01-01*01	TCRBJ01	TCRBJ01-01	01				5	6	3	2	7	1	30	42	48	55	62	1	In	VDJ
CCGTCTCTACTCTGAAGATCCAGCGCACAGAGCAGGGGGACTCAGCCGCGTATCTCCGTGCCAGCAGCCCCAACTGACTTCGGGCCA		1	4.3198410298501014E-5	25	TCRBV07-03*03	TCRBV07	TCRBV07-03	03				TCRBD02-01	TCRBD02	TCRBD02-01				01,02	TCRBJ02-05*01	TCRBJ02	TCRBJ02-05	01				5	4	3	10	1	15	56	68	72	75	76	1	Out	VDJ
CGGCCATGTATCTCTGTGCCAGCAGCTTTAGGCAGGGACTAGCGGGAGCGGGTGCATTATAGGGACTACGAGCAGTACTTCGGGCCG		1	5.15057968943666E-5	67			unresolved		TCRBV07,TCRBV11	TCRBV07-09,TCRBV11-01		TCRBD02-01*02	TCRBD02	TCRBD02-01	02				TCRBJ02-07*01	TCRBJ02	TCRBJ02-07	01				3	6	0	2	17	3	14	28	34	48	65	1	Out	VDJ
AGTGCCCATCCTGAAGACAGCAGCTTCTACATCTGCAGTGCTAGAGGGTTACTAGCGCGGGAGACGGAGACCCAGTACTTCGGGCCA	CSARGLLARETETQYF	1	9.968863915038696E-6	48	TCRBV20	TCRBV20	unresolved			TCRBV20-01,TCRBV20-or09_02		TCRBD02-01	TCRBD02	TCRBD02-01				01,02	TCRBJ02-05*01	TCRBJ02	TCRBJ02-05	01				1	4	3	6	9	5	33	46	50	57	66	1	In	VDJ
GTGACCAGTGCCCATCCTGAAGACAGCAGCTTCTACATCTGCAGTGCTAGGGTCCGCGGGGCTTACAATGAGCAGTTCTTCGGGCCA	CSARVRGAYNEQFF	1	1.9937727830077392E-5	42	TCRBV20	TCRBV20	unresolved			TCRBV20-01,TCRBV20-or09_02		TCRBD02-01*01	TCRBD02	TCRBD02-01	01				TCRBJ02-01*01	TCRBJ02	TCRBJ02-01	01				3	5	7	3	2	4	39	50	55	61	63	1	In	VDJ
TCTGCTGCCTCCTCCCAGACATCTGTATATTTCTGCGCCAGCAGCACCACTAGCGGGGGTGTAAATTACGAGCAGTACTTCGGGCCG	CASSTTSGGVNYEQYF	1	8.639682059700203E-5	48	TCRBV10-01	TCRBV10	TCRBV10-01				01,02	TCRBD02-01*01	TCRBD02	TCRBD02-01	01				TCRBJ02-07*01	TCRBJ02	TCRBJ02-07	01				6	4	3	2	7	4	33	44	48	59	66	1	In	VDJ
GCTGCCTCCTCCCAGACATCTGTATATTTCTGCGCCAGCAGCCCCAGGGGGCCGGCTAGCGGGAGAGGAGAGCAGTACTTCGGGCCG	CASSPRGPASGRGEQYF	1	8.639682059700203E-5	51	TCRBV10-01	TCRBV10	TCRBV10-01				01,02	TCRBD02-01*02	TCRBD02	TCRBD02-01	02				TCRBJ02-07*01	TCRBJ02	TCRBJ02-07	01				6	14	4	2	4	7	30	41	55	65	69	1	In	VDJ
CTGACAGTGACCAGTGCCCATCCTGAAGACAGCAGCTTCTACATCTGCAGTGTGGTCCTAGGGGGCGACGAGCAGTACTTCGGGCCG	CSVVLGGDEQYF	1	1.1630341234211811E-5	36	TCRBV20	TCRBV20	unresolved			TCRBV20-01,TCRBV20-or09_02		TCRBD01-01*01	TCRBD01	TCRBD01-01	01				TCRBJ02-07*01	TCRBJ02	TCRBJ02-07	01				7	7	5	0	1	5	45	52	59	66	67	1	In	VDJ
ACACAGCAGGAGGACTCGGCCGTGTATCTCTGTGCCAGCAACTTCCCGGACCGGGGCGGCAGGGCAGATACGCAGTATTTTGGCCCA	CASNFPDRGGRADTQYF	1	6.313613812857841E-5	51	TCRBV07-02*01	TCRBV07	TCRBV07-02	01						unresolved		TCRBD01,TCRBD02	TCRBD01-01,TCRBD02-01		TCRBJ02-03*01	TCRBJ02	TCRBJ02-03	01				3	15	4	3	0	4	30	44	59	-1	64	1	In	VDJ
GCCCATCCTGAAGACAGCAGCTTCTACATCTGCAGTGCTAGGTGGGCCAGGGGTTTTAGCTCCTACAATGAGCAGTTCTTCGGGCCA	CSARWARGFSSYNEQFF	1	1.9937727830077392E-5	51	TCRBV20	TCRBV20	unresolved			TCRBV20-01,TCRBV20-or09_02		TCRBD01-01*01	TCRBD01	TCRBD01-01	01				TCRBJ02-01*01	TCRBJ02	TCRBJ02-01	01				3	6	4	2	6	0	30	41	47	53	59	1	In	VDJ
AGGTGCAGCCTGCAGAACTGGAGGATTCTGGAGTTTATTTCTGTGCCATCCCGACCCTCAAGCTCCTACGAGCAGTACTTCGGGCCG		1	1.329181855338493E-4	40	TCRBV14-01*01	TCRBV14	TCRBV14-01	01						unresolved		TCRBD01,TCRBD02	TCRBD01-01,TCRBD02-01		TCRBJ02-07*01	TCRBJ02	TCRBJ02-07	01				10	4	2	7	7	0	41	48	52	55	62	1	Out	VDJ
AACGCCTTGGAGCTGGACGACTCGGCCCTGTATCTCTGTGCCAGCAGCTTGAAAGGCTCCGGGAGCTATGGCTACACCTTCGGTTCG	CASSLKGSGSYGYTF	1	4.485988761767413E-5	45	TCRBV05-04*01	TCRBV05	TCRBV05-04	01				TCRBD02-01*02	TCRBD02	TCRBD02-01	02				TCRBJ01-02*01	TCRBJ01	TCRBJ01-02	01				1	8	8	2	0	4	36	51	59	-1	65	1	In	VDJ
ACAGTGACCAGTGCCCATCCTGAAGACAGCAGCTTCTACATCTGCAGTGCTGCATCCGGGACTAGGTATGAGCAGTTCTTCGGGCCA	CSAASGTRYEQFF	1	1.9937727830077392E-5	39	TCRBV20	TCRBV20	unresolved			TCRBV20-01,TCRBV20-or09_02		TCRBD02-01	TCRBD02	TCRBD02-01				01,02	TCRBJ02-01*01	TCRBJ02	TCRBJ02-01	01				5	6	0	8	2	8	42	51	57	65	67	1	In	VDJ
TCGGCCCAAAAGAACCCGACAGCTTTCTATCTCTGTGCCAGTAGTATGAGGGCAGGGGGCCACAATCAGCCCCAGCATTTTGGTGAT	CASSMRAGGHNQPQHF	1	1.0799602574625254E-4	48	TCRBV19-01	TCRBV19	TCRBV19-01				01,02	TCRBD01-01*01	TCRBD01	TCRBD01-01	01				TCRBJ01-05*01	TCRBJ01	TCRBJ01-05	01				3	5	4	0	2	3	33	47	52	60	62	1	In	VDJ
GTGACCAGTGCCCATCCTGAAGACAGCAGCTTCTACATCTGCAGTGCATCCGGGTCAACCGTTAATGAAAAACTGTTTTTTGGCAGT	CSASGSTVNEKLFF	1	2.8245114425942972E-5	42	TCRBV20	TCRBV20	unresolved			TCRBV20-01,TCRBV20-or09_02		TCRBD02-01	TCRBD02	TCRBD02-01				01,02	TCRBJ01-04*01	TCRBJ01	TCRBJ01-04	01				6	3	8	4	8	4	39	47	50	54	62	1	In	VDJ
AAGATCCAGCCTGCAAAGCTTGAGGACTCGGCCGTGTATCTCTGTGCCAGCAGCTCCCCCCCTGGAAACACCATATATTTTGGAGAG	CASSSPPGNTIYF	2	1.4953295872558044E-4	39	TCRBV11-02*02	TCRBV11	TCRBV11-02	02						unresolved					TCRBJ01-03*01	TCRBJ01	TCRBJ01-03	01				4	0	0	0	6	2	42	-1	-1	55	61	2	In	VJ
ACTCTGGAGTCAGCTACCCGCTCCCAGACATCTGTGTATTTCTGCGCCAGCAGTTCACAGGGAGGGAGGACCCAGTACTTCGGGCCA	CASSSQGGRTQYF	1	4.9844319575193476E-5	39	TCRBV10-02*01	TCRBV10	TCRBV10-02	01				TCRBD02-01*02	TCRBD02	TCRBD02-01	02				TCRBJ02-05*01	TCRBJ02	TCRBJ02-05	01				5	5	9	0	2	7	42	54	59	66	68	1	In	VDJ
AAGATCCAGCCCTCAGAACCCAGGGACTCAGCTGTGTACTTCTGTGCCAGCTGGAAGGGGGAGGCAGATACGCAGTATTTTGGCCCA	CASWKGEADTQYF	1	5.3167274213539714E-5	39	TCRBV12	TCRBV12	unresolved			TCRBV12-03,TCRBV12-04				unresolved		TCRBD01,TCRBD02	TCRBD01-01,TCRBD02-01		TCRBJ02-03*01	TCRBJ02	TCRBJ02-03	01				8	4	5	1	3	4	42	51	55	61	64	1	In	VDJ
AATGTGAACGCCTTGTTGCTGGGGGACTCGGCCCTCTATCTCTGTGCCAGCAGCCGAAATTTAGGCGATGAGCAGTTCTTCGGGCCA	CASSRNLGDEQFF	1	2.9906591745116088E-5	39	TCRBV05-06*01	TCRBV05	TCRBV05-06	01						unresolved		TCRBD01,TCRBD02	TCRBD01-01,TCRBD02-01		TCRBJ02-01*01	TCRBJ02	TCRBJ02-01	01				4	8	5	4	2	8	42	54	62	65	67	1	In	VDJ
CTCACTGTGACATCGGCCCAAAAGAACCCGACAGCTTTCTATCTCTGTGCCAGTAGTGGACAGGGGTTCGAGCAGTACTTCGGGCCG	CASSGQGFEQYF	1	7.642795668196334E-5	36	TCRBV19-01	TCRBV19	TCRBV19-01				01,02	TCRBD01-01*01	TCRBD01	TCRBD01-01	01				TCRBJ02-07*01	TCRBJ02	TCRBJ02-07	01				5	0	1	2	2	6	45	-1	57	66	68	1	In	VDJ
GCTTCTCCCTGATTCTGGAGTCCGCCAGCACCAACCAGACATCTATGTACCTCTGTGTCGTACCGGTGATAAGCTTTCTTTGGACAA		1	1.030115937887332E-4	28	TCRBV28-01*01	TCRBV28	TCRBV28-01	01				TCRBD02-01	TCRBD02	TCRBD02-01				01,02	TCRBJ01-01*01	TCRBJ01	TCRBJ01-01	01				13	6	8	5	4	9	53	57	63	66	70	1	Out	VDJ
ATCCAGCCTGCAAAGCTTGAGGACTCGGCCGTGTATCTCTGTGCCAGCAGCTTATACGACAGGTCCTACGAGCAGTACTTCGGGCCG	CASSLYDRSYEQYF	1	4.9844319575193476E-5	42	TCRBV11-02*02	TCRBV11	TCRBV11-02	02				TCRBD01-01*01	TCRBD01	TCRBD01-01	01				TCRBJ02-07*01	TCRBJ02	TCRBJ02-07	01				2	3	2	4	0	1	39	54	57	-1	63	1	In	VDJ
CTGGAGTCCGCCAGCACCAACCAGACATCTATGTACCTCTGTGCCAGCAGTTCAGGCACAGGGCACTATGGCTACACCTTCGGTTCG	CASSSGTGHYGYTF	1	8.639682059700203E-5	42	TCRBV28-01*01	TCRBV28	TCRBV28-01	01				TCRBD01-01*01	TCRBD01	TCRBD01-01	01				TCRBJ01-02*01	TCRBJ01	TCRBJ01-02	01				4	5	3	3	1	3	39	52	57	63	64	1	In	VDJ
CTGGAGTCCGCTACCAGCTCCCAGACATCTGTGTACTTCTGTGCCATCAGTGACGGGCAGGGGGGAACTGAAGCTTTCTTTGGACAA	CAISDGQGGTEAFF	1	1.3624114017219552E-4	42	TCRBV10-03*01	TCRBV10	TCRBV10-03	01				TCRBD01-01*01	TCRBD01	TCRBD01-01	01				TCRBJ01-01*01	TCRBJ01	TCRBJ01-01	01				3	4	4	1	2	5	39	53	57	64	66	1	In	VDJ
AGCCTGCAGAGCTTGGGGACTCGGCCGTGTATCTCTGTGCCAGCAGCCATCACAGGGTCTTTAGTTTCACCCCTCCACTTTGGGAAC		1	5.3167274213539714E-5	46	TCRBV11-03*01	TCRBV11	TCRBV11-03	01				TCRBD01-01*01	TCRBD01	TCRBD01-01	01				TCRBJ01-06*01	TCRBJ01	TCRBJ01-06	01				5	4	3	3	8	9	35	47	51	57	65	1	Out	VDJ
AATGTGAACGCCTTGGAGCTGGACGACTCGGCCCTGTATCTCTGTGCCAGCAGCTCCGAGGGGGCAGATACGCAGTATTTTGGCCCA	CASSSEGADTQYF	1	5.3167274213539714E-5	39	TCRBV05-04*01	TCRBV05	TCRBV05-04	01				TCRBD01-01*01	TCRBD01	TCRBD01-01	01				TCRBJ02-03*01	TCRBJ02	TCRBJ02-03	01				3	3	5	1	0	4	42	55	58	-1	64	1	In	VDJ
GTGACCAGTGCCCATCCTGAAGACAGCAGCTTCTACATCTGCAGTGCTAGCAGCGACAGCAGCACAGATACGCAGTATTTTGGCCCA	CSASSDSSTDTQYF	1	1.661477319173116E-5	42	TCRBV20	TCRBV20	unresolved			TCRBV20-01,TCRBV20-or09_02		TCRBD01-01*01	TCRBD01	TCRBD01-01	01				TCRBJ02-03*01	TCRBJ02	TCRBJ02-03	01				3	4	2	5	1	0	39	50	54	59	60	1	In	VDJ
GTGAGCACCTTGGAGCTGGGGGACTCGGCCCTTTATCTTTGCGCCAGCAGCCCCAAGTACCGGGGAGATACGCAGTATTTTGGCCCA	CASSPKYRGDTQYF	1	2.8245114425942972E-5	42	TCRBV05-01*01	TCRBV05	TCRBV05-01	01				TCRBD02-01*01	TCRBD02	TCRBD02-01	01				TCRBJ02-03*01	TCRBJ02	TCRBJ02-03	01				4	9	8	3	0	5	39	51	60	-1	65	1	In	VDJ
CTCTCACTGTGACATCGGCCCAAAAGAACCCGACAGCTTTCTATCTCTGTGCCGGCGGATATAAGCTCCGAGCAGTACTTCGGGCCG		1	7.642795668196334E-5	34	TCRBV19-01	TCRBV19	TCRBV19-01				01,02	TCRBD02-01	TCRBD02	TCRBD02-01				01,02	TCRBJ02-07*01	TCRBJ02	TCRBJ02-07	01				11	1	7	5	10	6	47	53	54	58	68	1	Out	VDJ
CTCACTGTGACATCGGCCCAAAAGAACCCGACAGCTTTCTATCTCTGTGCCAGTAGTACAGGGGTCTATGGCTACACCTTCGGTTCG	CASSTGVYGYTF	1	8.473534327782891E-5	36	TCRBV19-01	TCRBV19	TCRBV19-01				01,02	TCRBD01-01*01	TCRBD01	TCRBD01-01	01				TCRBJ01-02*01	TCRBJ01	TCRBJ01-02	01				4	0	4	2	1	4	45	-1	58	64	65	1	In	VDJ
ACTCTGACAGTGACCAGTGCCCATCCTGAAGACAGCAGCTTCTACATCTGCAGTGCTAGACAGATCGATGAGCAGTTCTTCGGGCCA	CSARQIDEQFF	1	3.9875455660154784E-5	33	TCRBV20-01*01	TCRBV20	TCRBV20-01	01				TCRBD01-01*01	TCRBD01	TCRBD01-01	01				TCRBJ02-01*01	TCRBJ02	TCRBJ02-01	01				2	0	4	5	4	8	48	-1	60	63	67	1	In	VDJ
TCCGCCAGCACCAACCAGACATCTATGTACCTCTGTGCCAGCAGTCCTCCGGGACAAGGATTAAGTCAGCCCCAGCATTTTGGTGAT	CASSPPGQGLSQPQHF	1	1.0467307110790631E-4	48	TCRBV28-01*01	TCRBV28	TCRBV28-01	01				TCRBD01-01*01	TCRBD01	TCRBD01-01	01				TCRBJ01-05*01	TCRBJ01	TCRBJ01-05	01				5	5	0	6	9	6	33	45	50	56	65	1	In	VDJ
TCCCTGGAGCTTGGTGACTCTGCTGTGTATTTCTGTGCCAGCAGCCCTCGGACAGGGTTGATTGGAGAGACCCAGTACTTCGGGCCA	CASSPRTGLIGETQYF	1	1.4953295872558044E-5	48	TCRBV03	TCRBV03	unresolved			TCRBV03-01,TCRBV03-02		TCRBD01-01*01	TCRBD01	TCRBD01-01	01				TCRBJ02-05*01	TCRBJ02	TCRBJ02-05	01				4	3	1	3	8	4	33	46	49	57	65	1	In	VDJ
CTCAAGATCCAGCCTGCAAAGCTTGAGGACTCGGCCGTGTATCTCTGTGCCAGCAGTGTGGGGGAAAACGAGCAGTACTTCGGGCCG	CASSVGENEQYF	1	4.6521364936847245E-5	36	TCRBV11-02*02	TCRBV11	TCRBV11-02	02						unresolved		TCRBD01,TCRBD02	TCRBD01-01,TCRBD02-01		TCRBJ02-07*01	TCRBJ02	TCRBJ02-07	01				6	3	6	1	3	5	45	56	59	64	67	1	In	VDJ
GTGACCAGTGCCCATCCTGAAGACAGCAGCTTCTACATCTGCAGTGCTAGGAGCGGGGCCCCCCAAGAGACCCAGTACTTCGGGCCA	CSARSGAPQETQYF	1	9.968863915038696E-6	42	TCRBV20	TCRBV20	unresolved			TCRBV20-01,TCRBV20-or09_02		TCRBD02-01*01	TCRBD02	TCRBD02-01	01				TCRBJ02-05*01	TCRBJ02	TCRBJ02-05	01				3	1	6	3	4	1	39	50	51	58	62	1	In	VDJ
CTCACTCTGGAGTCCGCTACCAGCTCCCAGACATCTGTGTACTTCTGTGCCATCAGTGATGGCCAGAATGGCTACACCTTCGGTTCG	CAISDGQNGYTF	1	1.0799602574625254E-4	36	TCRBV10-03*01	TCRBV10	TCRBV10-03	01				TCRBD01-01*01	TCRBD01	TCRBD01-01	01				TCRBJ01-02*01	TCRBJ01	TCRBJ01-02	01				3	4	4	5	1	6	45	59	63	66	67	1	In	VDJ
GCCAGCACCAACCAGACATCTATGTACCTCTGTGCCAGCAGTTTATATGACAGGCTTGTTGGGTCCTACGAGCAGTACTTCGGGCCG	CASSLYDRLVGSYEQYF	1	7.31050020436171E-5	51	TCRBV28-01*01	TCRBV28	TCRBV28-01	01				TCRBD01-01*01	TCRBD01	TCRBD01-01	01				TCRBJ02-07*01	TCRBJ02	TCRBJ02-07	01				1	2	2	4	9	1	30	46	48	54	63	1	In	VDJ
ACCAGTGCCCATCCTGAAGACAGCAGCTTCTACATCTGCAGTGCTTGGACTAGCGGGGGGGCCGGGGAGACCCAGTACTTCGGGCCA	CSAWTSGGAGETQYF	1	9.968863915038696E-6	45	TCRBV20	TCRBV20	unresolved			TCRBV20-01,TCRBV20-or09_02		TCRBD02-01*01	TCRBD02	TCRBD02-01	01				TCRBJ02-05*01	TCRBJ02	TCRBJ02-05	01				5	1	1	0	5	5	36	45	46	61	66	1	In	VDJ
CGCACACAGCAGGAGGACTCGGCCGTGTATCTCTGTGCCAGCAGCTTAGTAGCGGGAAATCGCTACAATGAGCAGTTCTTCGGGCCA	CASSLVAGNRYNEQFF	1	7.642795668196334E-5	48	TCRBV07-02*01	TCRBV07	TCRBV07-02	01				TCRBD02-01*02	TCRBD02	TCRBD02-01	02				TCRBJ02-01*01	TCRBJ02	TCRBJ02-01	01				1	0	5	3	5	3	33	-1	49	57	62	1	In	VDJ
CCACCTGAAGATCCAGCGCACAGAGCAAGGGCGACTCGGCTGTGTATCTCTGTGCCAGAAGCTGCACACGAGCAGTACTTCGGGCCG		1	1.0965750306542566E-4	31	TCRBV07-05*01	TCRBV07	TCRBV07-05	01						unresolved		TCRBD01,TCRBD02	TCRBD01-01,TCRBD02-01		TCRBJ02-07*01	TCRBJ02	TCRBJ02-07	01				3	2	3	7	0	5	50	63	65	-1	67	1	Out	VDJ
TGCAGCCTGCAGAACTGGAGGATTCTGGAGTTTATTTCTGTGCCAGCAGCTTCTTAGGGCCCAAACACTGAAGCTTTCTTTGGACAA		2	1.6947068655565783E-4	43	TCRBV14-01*01	TCRBV14	TCRBV14-01	01						unresolved		TCRBD01,TCRBD02	TCRBD01-01,TCRBD02-01		TCRBJ01-01*01	TCRBJ01	TCRBJ01-01	01				5	5	5	3	4	2	38	50	55	59	63	2	Out	VDJ
TCTGAAGATCCAGCCTGCAGAGCAGGGGGACTCGGCCGTGTATGTCTGTGCAAGTCGCTTATTACTACCGAGCAGTACTTCGGGCCG		1	6.812057008609776E-5	35	TCRBV12-02*01	TCRBV12	TCRBV12-02	01				TCRBD02-01	TCRBD02	TCRBD02-01				01,02	TCRBJ02-07*01	TCRBJ02	TCRBJ02-07	01				2	2	3	9	1	6	46	61	63	67	68	1	Out	VDJ
GAACCCAGGGACTCAGCTGTGTACTTCTGTGCCAGCAGTTTAAAGGGACCTAGCGGAATGAACACCGGGGAGCTGTTTTTTGGAGAA	CASSLKGPSGMNTGELFF	1	5.3167274213539714E-5	54	TCRBV12	TCRBV12	unresolved			TCRBV12-03,TCRBV12-04		TCRBD02-01	TCRBD02	TCRBD02-01				01,02	TCRBJ02-02*01	TCRBJ02	TCRBJ02-02	01				2	7	4	5	3	1	27	42	49	56	59	1	In	VDJ
ATCCAGCGCACACAGCAGGAGGACTCGGCCGTGTATCTCTGTGCCAGCAGCCCGACAGGGGGCAATCAGCCCCAGCATTTTGGTGAT	CASSPTGGNQPQHF	1	6.479761544775153E-5	42	TCRBV07-02*01	TCRBV07	TCRBV07-02	01				TCRBD01-01*01	TCRBD01	TCRBD01-01	01				TCRBJ01-05*01	TCRBJ01	TCRBJ01-05	01				5	2	2	2	0	2	39	51	53	-1	61	1	In	VDJ
CACCTACACACCCTGCAGCCAGAAGACTCGGCCCTGTATCTCTGCGCCAGCAGCCAAGACGGATACAATGAGCAGTTCTTCGGGCCA	CASSQDGYNEQFF	1	3.9875455660154784E-5	39	TCRBV04-03*01	TCRBV04	TCRBV04-03	01						unresolved		TCRBD01,TCRBD02	TCRBD01-01,TCRBD02-01		TCRBJ02-01*01	TCRBJ02	TCRBJ02-01	01				0	1	1	8	0	4	42	59	60	-1	63	1	In	VDJ
CAGAACCGGGAGACACGGCACTGTATCTCTGCGCCAGCAGTCAGCCGGGATCGTTTTTGTGGGGCCAACGTCCTGACTTTCGGGGCC		1	6.14746608094053E-5	52	TCRBV23-01*01	TCRBV23	TCRBV23-01	01				TCRBD02-01*02	TCRBD02	TCRBD02-01	02				TCRBJ02-06*01	TCRBJ02	TCRBJ02-06	01				3	2	8	3	9	3	29	43	45	50	59	1	Out	VDJ
CCAGCAGGTAGTGCGAGGAGATTCGGCAGCTTATTTCTGTGCCAGCTCAGAGACCAAACAACTGGAAACACCATATATTTTGGAGAG		2	1.4122557212971486E-4	44	TCRBV18-01*01	TCRBV18	TCRBV18-01	01						unresolved		TCRBD01,TCRBD02	TCRBD01-01,TCRBD02-01		TCRBJ01-03*01	TCRBJ01	TCRBJ01-03	01				5	2	2	7	7	2	37	49	51	54	61	2	Out	VDJ
CAGCGCACAGAGCAGCGGGACTCGGCCATGTATCGCTGTGCCAGCAGCCCCCTCTGGGGGGCGAATGAAAAACTGTTTTTTGGCAGT	CASSPLWGANEKLFF	1	8.805829791617514E-5	45	TCRBV07-06*01	TCRBV07	TCRBV07-06	01						unresolved		TCRBD01,TCRBD02	TCRBD01-01,TCRBD02-01		TCRBJ01-04*01	TCRBJ01	TCRBJ01-04	01				5	8	6	0	1	5	36	48	56	62	63	1	In	VDJ
TCAGCGCACAGAGCAGCGGGACTCAGCCATGTATCGCTGTGCTAGCAGCTAAGGACAGGGTGGTACAATGAGCAGTTCTTCGGGCCA		1	6.645909276692464E-5	44	TCRBV07-07*01	TCRBV07	TCRBV07-07	01				TCRBD01-01*01	TCRBD01	TCRBD01-01	01				TCRBJ02-01*01	TCRBJ02	TCRBJ02-01	01				4	2	1	3	3	4	37	50	52	60	63	1	Out	VDJ
TCCGCCAGCACCAACCAGACATCTATGTACCTCTGTGCCAGCAGTTCCCGACCCAAGGGTGGGGACAATGAGCAGTTCTTCGGGCCA	CASSSRPKGGDNEQFF	1	1.246107989379837E-4	48	TCRBV28-01*01	TCRBV28	TCRBV28-01	01						unresolved		TCRBD01,TCRBD02	TCRBD01-01,TCRBD02-01		TCRBJ02-01*01	TCRBJ02	TCRBJ02-01	01				4	9	5	3	5	5	33	46	55	59	64	1	In	VDJ
GAGTCCGCCAGCACCAACCAGACATCTATGTACCTCTGTGCCAGCAGCCGTTCGGGTTCGAACACCGGGGAGCTGTTTTTTGGAGAA	CASSRSGSNTGELFF	1	9.968863915038695E-5	45	TCRBV28-01*01	TCRBV28	TCRBV28-01	01				TCRBD02-01	TCRBD02	TCRBD02-01				01,02	TCRBJ02-02*01	TCRBJ02	TCRBJ02-02	01				6	5	8	4	2	0	36	47	52	56	58	1	In	VDJ
CTGACAGTGACCAGTGCCCATCCTGAAGACAGCAGCTTCTACATCTGCAGTGCTAGAAGCCCTAATGAAAAACTGTTTTTTGGCAGT	CSARSPNEKLFF	1	2.6583637106769857E-5	36	TCRBV20	TCRBV20	unresolved			TCRBV20-01,TCRBV20-or09_02		TCRBD02-01	TCRBD02	TCRBD02-01				01,02	TCRBJ01-04*01	TCRBJ01	TCRBJ01-04	01				2	0	6	7	1	3	45	-1	57	60	61	1	In	VDJ
ACGATCCAGCGCACACAGCAGGAGGACTCGGCCGTGTATCTCTGTGCCAGCAGCTCAGCGCGGCAAGAGACCCAGTACTTCGGGCCA	CASSSARQETQYF	1	4.15369329793279E-5	39	TCRBV07-02*01	TCRBV07	TCRBV07-02	01				TCRBD02-01	TCRBD02	TCRBD02-01				01,02	TCRBJ02-05*01	TCRBJ02	TCRBJ02-05	01				0	0	7	5	0	2	42	-1	59	-1	63	1	In	VDJ
GAGTCCGCCAGCACCAACCAGACATCTATGTACCTCTGTGCCAGCAGTTTATACCGCTACCGGAGGGAGCCCCAGCATTTTGGTGAT	CASSLYRYRREPQHF	1	1.0467307110790631E-4	45	TCRBV28-01*01	TCRBV28	TCRBV28-01	01				TCRBD02-01*02	TCRBD02	TCRBD02-01	02				TCRBJ01-05*01	TCRBJ01	TCRBJ01-05	01				1	9	10	0	0	8	36	52	61	-1	67	1	In	VDJ
ACCCTGGAGTCTGCCAGGCCCTCACATACCTCTCAGTACCTCTGTGCCAGCAGTGACAGGGGTAGGGATACGCAGTATTTTGGCCCA	CASSDRGRDTQYF	1	1.3291818553384928E-5	39	TCRBV25-01*01	TCRBV25	TCRBV25-01	01				TCRBD01-01*01	TCRBD01	TCRBD01-01	01				TCRBJ02-03*01	TCRBJ02	TCRBJ02-03	01				3	0	4	2	4	6	42	-1	56	62	66	1	In	VDJ
ACAGTGACCAGTGCCCATCCTGAAGACAGCAGCTTCTACATCTGCAGTGCTATCTACAGCCAGGCCTACGAGCAGTACTTCGGGCCG	CSAIYSQAYEQYF	1	1.1630341234211811E-5	39	TCRBV20	TCRBV20	unresolved			TCRBV20-01,TCRBV20-or09_02		TCRBD01-01*01	TCRBD01	TCRBD01-01	01				TCRBJ02-07*01	TCRBJ02	TCRBJ02-07	01				4	3	3	5	5	2	42	52	55	59	64	1	In	VDJ
GTGACATCGGCCCAAAAGAACCCGACAGCTTTCTATCTCTGTGCCAGTAGTTCCAGCGAGCCCAAAAACATTCAGTACTTCGGCGCC	CASSSSEPKNIQYF	1	8.639682059700203E-5	42	TCRBV19-01	TCRBV19	TCRBV19-01				01,02	TCRBD02-01	TCRBD02	TCRBD02-01				01,02	TCRBJ02-04*01	TCRBJ02	TCRBJ02-04	01				5	3	6	6	3	2	39	51	54	58	61	1	In	VDJ
AAGATCCAGCGCACACAGCAGGAGGACTCCGCCGTGTATCTCTGTGCCAGCAGCTTAAAGCCCGCCTACGAGCAGTACTTCGGGCCG	CASSLKPAYEQYF	1	4.485988761767413E-5	39	TCRBV07-08*01	TCRBV07	TCRBV07-08	01				TCRBD02-01	TCRBD02	TCRBD02-01				01,02	TCRBJ02-07*01	TCRBJ02	TCRBJ02-07	01				2	1	6	7	3	2	42	57	58	61	64	1	In	VDJ
AATGTGAACGCCTTGTTGCTGGGGGACTCGGCCCTGTATCTCTGTGCCAGCAGCCCCGGGACGGGGAGCGAGCAGTACTTCGGGCCG	CASSPGTGSEQYF	1	9.47042071928676E-5	39	TCRBV05-05*01	TCRBV05	TCRBV05-05	01						unresolved		TCRBD01,TCRBD02	TCRBD01-01,TCRBD02-01		TCRBJ02-07*01	TCRBJ02	TCRBJ02-07	01				4	3	0	7	6	6	42	54	57	62	68	1	In	VDJ
CTGGAGTCTGCTGCCTCCTCCCAGACATCTGTATATTTCTGCGCCAGCAGTGACCAGCGGGATGCCGGGGAGCTGTTTTTTGGAGAA	CASSDQRDAGELFF	1	1.1131898038459877E-4	42	TCRBV10-01	TCRBV10	TCRBV10-01				01,02	TCRBD02-01*02	TCRBD02	TCRBD02-01	02				TCRBJ02-02*01	TCRBJ02	TCRBJ02-02	01				3	2	6	3	2	6	39	53	55	62	64	1	In	VDJ
ATCCAGCGCACAGAGCAGGGGGACTCGGCCATGTATCTCTGTGCCAGCAGCTTAGCCGGGGATACCTATGGCTACACCTTCGGTTCG	CASSLAGDTYGYTF	1	6.479761544775153E-5	42	TCRBV07-09	TCRBV07	TCRBV07-09				01,03	TCRBD02-01*01	TCRBD02	TCRBD02-01	01				TCRBJ01-02*01	TCRBJ01	TCRBJ01-02	01				0	0	8	3	4	4	39	-1	56	61	65	1	In	VDJ
TGACCAGTGCCCATCCTGAAGACAGCAGCTTCTACATCTGCAGTGCTAGACCCCTAGCGGGGCTCGGAGACCCAGTACTTCGGGCCA		1	9.968863915038696E-6	43	TCRBV20	TCRBV20	unresolved			TCRBV20-01,TCRBV20-or09_02		TCRBD02-01*01	TCRBD02	TCRBD02-01	01				TCRBJ02-05*01	TCRBJ02	TCRBJ02-05	01				2	3	4	3	4	5	38	50	53	62	66	1	Out	VDJ
ACATCGGCCCAAAAGAACCCGACAGCTTTCTATCTCTGTGCCAGTAGTATAGACAGGGGGCGCGAGAATGAGCAGTTCTTCGGGCCA	CASSIDRGRENEQFF	1	1.2128784429963747E-4	45	TCRBV19-01	TCRBV19	TCRBV19-01				01,02	TCRBD01-01*01	TCRBD01	TCRBD01-01	01				TCRBJ02-01*01	TCRBJ02	TCRBJ02-01	01				0	0	4	0	5	7	36	-1	53	61	66	1	In	VDJ
ACCAGTGCCCATCCTGAAGACAGCAGCTTCTACATCTGCAGTGCCCTCATGAGGGTCATCTCTGGAAACACCATATATTTTGGAGAG	CSALMRVISGNTIYF	1	3.489102370263544E-5	45	TCRBV20	TCRBV20	unresolved			TCRBV20-01,TCRBV20-or09_02		TCRBD02-01*02	TCRBD02	TCRBD02-01	02				TCRBJ01-03*01	TCRBJ01	TCRBJ01-03	01				6	6	11	0	4	0	36	44	50	55	59	1	In	VDJ
GAGTCCGCCAGCACCAACCAGACATCTATGTACCTCTGTGCCAGCAGTTTACGGGGGTTATTTGGAGAGACCCAGTACTTCGGGCCA	CASSLRGLFGETQYF	1	6.812057008609776E-5	45	TCRBV28-01*01	TCRBV28	TCRBV28-01	01				TCRBD02-01*01	TCRBD02	TCRBD02-01	01				TCRBJ02-05*01	TCRBJ02	TCRBJ02-05	01				2	0	8	2	8	4	36	-1	51	57	65	1	In	VDJ
ACACAGCAGGAGGACTCGGCCGTGTATCTCTGTGCCAGCAGCCCGAGAGGGGATAGTCTCTCTGGAAACACCATATATTTTGGAGAG	CASSPRGDSLSGNTIYF	1	1.3624114017219552E-4	51	TCRBV07-02*01	TCRBV07	TCRBV07-02	01						unresolved		TCRBD01,TCRBD02	TCRBD01-01,TCRBD02-01		TCRBJ01-03*01	TCRBJ01	TCRBJ01-03	01				5	5	5	2	7	0	30	42	47	52	59	1	In	VDJ
GTGAACGCCTTGGAGCTGGACGACTCGGCCCTGTATCTCTGTGCCAGCAGCTGGACATCTAGCACAGATACGCAGTATTTTGGCCCA	CASSWTSSTDTQYF	1	4.9844319575193476E-5	42	TCRBV05-04*01	TCRBV05	TCRBV05-04	01				TCRBD01-01*01	TCRBD01	TCRBD01-01	01				TCRBJ02-03*01	TCRBJ02	TCRBJ02-03	01				3	0	1	6	3	0	39	-1	52	57	60	1	In	VDJ
CCCTCCCAAACATCTGTGTACTTCTGTGCCAGCAGCAGGGGGAGAGGTTTAGCTAGAAACTCTTATCCTGAGCAGTTCTTCGGGCCA	CASSRGRGLARNSYPEQFF	1	2.6583637106769857E-5	57	TCRBV06	TCRBV06	unresolved			TCRBV06-02,TCRBV06-03		TCRBD01-01*01	TCRBD01	TCRBD01-01	01				TCRBJ02-01*01	TCRBJ02	TCRBJ02-01	01				6	0	4	1	26	9	24	-1	35	42	68	1	In	VDJ
ATCCTGGAGTCGCCCAGCCCCAACCAGACCTCTCTGTACTTCTGTGCCAGCACCAACCGGAAGGCGACTGAAGCTTTCTTTGGACAA	CASTNRKATEAFF	1	1.9937727830077392E-5	39	TCRBV27-01*01	TCRBV27	TCRBV27-01	01						unresolved		TCRBD01,TCRBD02	TCRBD01-01,TCRBD02-01		TCRBJ01-01*01	TCRBJ01	TCRBJ01-01	01				7	6	1	8	5	5	42	52	58	61	66	1	In	VDJ
CACCCTGCAGCCAGAAGACTCGGCCCTGTATCTCTGCGCCAGCAGCCAGGCCCAGGACGATCTTTCTACGAGCAGTACTTCGGGCCG		1	2.3260682468423623E-5	47	TCRBV04-03*01	TCRBV04	TCRBV04-03	01						unresolved		TCRBD01,TCRBD02	TCRBD01-01,TCRBD02-01		TCRBJ02-07*01	TCRBJ02	TCRBJ02-07	01				3	6	1	7	7	3	34	48	54	58	65	1	Out	VDJ
CTGCTGTCGGCTGCTCCCTCCCAGACATCTGTGTACTTCTGTGCCAGCAGTTACGGACTCCAGAACACTGAAGCTTTCTTTGGACAA	CASSYGLQNTEAFF	1	2.3260682468423623E-5	42	TCRBV06-05*01	TCRBV06	TCRBV06-05	01				TCRBD02-01	TCRBD02	TCRBD02-01				01,02	TCRBJ01-01*01	TCRBJ01	TCRBJ01-01	01				2	0	1	10	3	1	39	-1	54	59	62	1	In	VDJ
TGACATCGGCCCAAAAGAACCCGACAGCTTTCTATCTCTGTGCCAAAACAGACAGGGGGCGCAAGCGGGGAGCTGTTTTTTGGAGAA		1	9.802716183121384E-5	43	TCRBV19-01	TCRBV19	TCRBV19-01				01,02	TCRBD01-01*01	TCRBD01	TCRBD01-01	01				TCRBJ02-02*01	TCRBJ02	TCRBJ02-02	01				10	5	2	0	5	7	38	45	50	60	65	1	Out	VDJ
CGGTCCACAAAGCTGGAGGACTCAGCCATGTACTTCTGTGCCAGCAGTGAGGGGCTAGGGAGCAATCAGCCCCAGCATTTTGGTGAT	CASSEGLGSNQPQHF	1	2.6583637106769857E-5	45	TCRBV02-01*01	TCRBV02	TCRBV02-01	01				TCRBD01-01*01	TCRBD01	TCRBD01-01	01				TCRBJ01-05*01	TCRBJ01	TCRBJ01-05	01				3	0	7	0	5	1	36	-1	50	55	60	1	In	VDJ
CAGCAGGTAGTGCGAGGAGATTCGGCAGCTTATTTCTGTGCCAGCTCACCTCGGAAGTCGGAGGGGGAAAAACTGTTTTTTGGCAGT	CASSPRKSEGEKLFF	1	1.0965750306542566E-4	45	TCRBV18-01*01	TCRBV18	TCRBV18-01	01				TCRBD02-01*02	TCRBD02	TCRBD02-01	02				TCRBJ01-04*01	TCRBJ01	TCRBJ01-04	01				3	9	10	0	1	8	36	50	59	65	66	1	In	VDJ
ATCCAGCCCTCAGAACCCAGGGACTCAGCTGTGTACTTCTGTGCCAGCACCCTCGAGTTAGCGTACAATGAGCAGTTCTTCGGGCCA	CASTLELAYNEQFF	1	6.479761544775153E-5	42	TCRBV12	TCRBV12	unresolved			TCRBV12-03,TCRBV12-04		TCRBD02-01	TCRBD02	TCRBD02-01				01,02	TCRBJ02-01*01	TCRBJ02	TCRBJ02-01	01				7	9	5	6	0	4	39	49	58	-1	63	1	In	VDJ
TTCGGCAGCTTATTTCTGTGCCAGCTCACCTTGGGACAGGGATCCCTTTATTAGCGGGGGACCCCAGATACGCAGTATTTTGGCCCA		1	6.14746608094053E-5	65	TCRBV18-01*01	TCRBV18	TCRBV18-01	01				TCRBD02-01*01	TCRBD02	TCRBD02-01	01				TCRBJ02-03*01	TCRBJ02	TCRBJ02-03	01				3	10	5	2	4	4	16	41	51	60	64	1	Out	VDDJ
GCCCTGCAGCCAGAAGACTCAGCCCTGTATCTCTGCGCCAGCAGCCGGGCCGGGACTAGTAATTACGATGAGCAGTTCTTCGGGCCA	CASSRAGTSNYDEQFF	1	3.489102370263544E-5	48	TCRBV04-01*01	TCRBV04	TCRBV04-01	01				TCRBD02-01	TCRBD02	TCRBD02-01				01,02	TCRBJ02-01*01	TCRBJ02	TCRBJ02-01	01				4	5	0	8	8	8	33	46	51	59	67	1	In	VDJ
ACAGTGACCAGTGCCCATCCTGAAGACAGCAGCTTCTACATCTGCAGTGCTAGACCAGGGTTTTCCTACGAGCAGTACTTCGGGCCG	CSARPGFSYEQYF	1	1.1630341234211811E-5	39	TCRBV20	TCRBV20	unresolved			TCRBV20-01,TCRBV20-or09_02		TCRBD01-01*01	TCRBD01	TCRBD01-01	01				TCRBJ02-07*01	TCRBJ02	TCRBJ02-07	01				2	1	4	3	3	1	42	54	55	60	63	1	In	VDJ
GTGCAGCCTGCAGAACTGGAGGATTCTGGAGTTTATTTCTGTGCCAGCAGCCGACCAGGCATGAACACTGAAGCTTTCTTTGGACAA	CASSRPGMNTEAFF	2	1.6947068655565783E-4	42	TCRBV14-01*01	TCRBV14	TCRBV14-01	01				TCRBD01-01*01	TCRBD01	TCRBD01-01	01				TCRBJ01-01*01	TCRBJ01	TCRBJ01-01	01				4	3	4	4	2	0	39	52	55	59	61	2	In	VDJ
GAGATCCAGCGCACAGAGCAGGGGGACTCGGCCATGTATCTCTGTGCCAGCAGCTTGGGGAAGAGTGATACGCAGTATTTTGGCCCA	CASSLGKSDTQYF	1	7.808943400113645E-5	39	TCRBV07-09	TCRBV07	TCRBV07-09				01,03			unresolved		TCRBD01,TCRBD02	TCRBD01-01,TCRBD02-01		TCRBJ02-03*01	TCRBJ02	TCRBJ02-03	01				3	1	0	8	5	6	42	56	57	61	66	1	In	VDJ
CGCACACAGCAGGAGGACTCCGCCGTGTATCTCTGTGCCAGCAGCTTGGGTAGGGGGGCGAACACCGGGGAGCTGTTTTTTGGAGAA	CASSLGRGANTGELFF	1	6.14746608094053E-5	48	TCRBV07-08*01	TCRBV07	TCRBV07-08	01						unresolved		TCRBD01,TCRBD02	TCRBD01-01,TCRBD02-01		TCRBJ02-02*01	TCRBJ02	TCRBJ02-02	01				3	4	5	1	1	0	33	47	51	57	58	1	In	VDJ
TGTGAACGCCTTGGAGCTGGACGACTCGGCCCTGTATCTCTGTGCCAGCAGCTTGCCGGGGCTGCCTACGAGCAGTACTTCGGGCCG		1	3.821397834098167E-5	41	TCRBV05-04*01	TCRBV05	TCRBV05-04	01						unresolved		TCRBD01,TCRBD02	TCRBD01-01,TCRBD02-01		TCRBJ02-07*01	TCRBJ02	TCRBJ02-07	01				1	2	7	0	2	2	40	55	57	62	64	1	Out	VDJ
GAGTCCGCCAGCACCAACCAGACATCTATGTACCTCTGTGCCAGCAGTTTCGGGGGAAGCGGCAATCAGCCCCAGCATTTTGGTGAT	CASSFGGSGNQPQHF	1	1.0467307110790631E-4	45	TCRBV28-01*01	TCRBV28	TCRBV28-01	01				TCRBD02-01*01	TCRBD02	TCRBD02-01	01				TCRBJ01-05*01	TCRBJ01	TCRBJ01-05	01				3	0	8	2	5	2	36	-1	50	56	61	1	In	VDJ
TCGGCTGCTCCCTCCCAGACATCTGTGTACTTCTGTGCCAGCAGTTACGCGATAGCGGGGGGCTACAATGAGCAGTTCTTCGGGCCA	CASSYAIAGGYNEQFF	1	2.8245114425942972E-5	48	TCRBV06-05*01	TCRBV06	TCRBV06-05	01				TCRBD02-01*01	TCRBD02	TCRBD02-01	01				TCRBJ02-01*01	TCRBJ02	TCRBJ02-01	01				2	4	5	1	0	3	33	48	52	-1	62	1	In	VDJ
CCTGCAAAGCTTGAGGACTCGGCCGTGTATCTCTGTGCCAGCAGTCGGATCGGGACCGCCGGAAGAGCCGAGCAGTACTTCGGGCCG	CASSRIGTAGRAEQYF	1	4.485988761767413E-5	48	TCRBV11-02*02	TCRBV11	TCRBV11-02	02						unresolved		TCRBD01,TCRBD02	TCRBD01-01,TCRBD02-01		TCRBJ02-07*01	TCRBJ02	TCRBJ02-07	01				6	7	0	7	12	6	33	44	51	56	68	1	In	VDJ
TTCTGGAGTCCGCCAGCACCAACCAGACATCTATGTACCTCTGTGCCAGCAGTTGGGACTAGCGGTTACGAGCAGTACTTCGGGCCG		1	6.978204740527087E-5	40	TCRBV28-01*01	TCRBV28	TCRBV28-01	01				TCRBD02-01	TCRBD02	TCRBD02-01				01,02	TCRBJ02-07*01	TCRBJ02	TCRBJ02-07	01				4	0	0	5	1	4	41	-1	54	65	66	1	Out	VDJ
TGCAGAGCTTGGGGACTCGGCCGTGTATCTCTGTGCCAGCAGCCCTTGGGCCGGGGGAAAGGCACAGATACGCAGTATTTTGGCCCA		1	6.14746608094053E-5	50	TCRBV11-03*01	TCRBV11	TCRBV11-03	01				TCRBD02-01*01	TCRBD02	TCRBD02-01	01				TCRBJ02-03*01	TCRBJ02	TCRBJ02-03	01				5	8	8	2	4	1	31	43	51	57	61	1	Out	VDJ
