## Supplementary material for "T cell receptor sequencing specifies psoriasis as a systemic and atopic dermatitis as a skin-focused, allergen-driven disease": TCRSeq_1_AD1skin.tsv (part 3 of 3)

nucleotide	aminoAcid	count (templates/reads)	frequencyCount (%)	cdr3Length	vMaxResolved	vFamilyName	vGeneName	vGeneAllele	vFamilyTies	vGeneNameTies	vGeneAlleleTies	dMaxResolved	dFamilyName	dGeneName	dGeneAllele	dFamilyTies	dGeneNameTies	dGeneAlleleTies	jMaxResolved	jFamilyName	jGeneName	jGeneAllele	jFamilyTies	jGeneNameTies	jGeneAlleleTies	vDeletion	n1Insertion	d5Deletion	d3Deletion	n2Insertion	jDeletion	vIndex	n1Index	dIndex	n2Index	jIndex	estimatedNumberGenomes	sequenceStatus	cloneResolved	vOrphon	dOrphon	jOrphon	vFunction	dFunction	jFunction	fractionNucleated	vAlignLength	vAlignSubstitutionCount	vAlignSubstitutionIndexes	vAlignSubstitutionGeneThreePrimeIndexes	vSeqWithMutations
CCCTCAGAACCCAGGGACTCAGCTGTGTACTTCTGTGCCAGCAGTTTAATGCGAAGGGGAGGGGGCGACGAGCAGTACTTCGGGCCG	CASSLMRRGGGDEQYF	1	3.655250102180855E-5	48	TCRBV12	TCRBV12	unresolved			TCRBV12-03,TCRBV12-04				unresolved		TCRBD01,TCRBD02	TCRBD01-01,TCRBD02-01		TCRBJ02-07*01	TCRBJ02	TCRBJ02-07	01				2	11	5	0	1	5	33	48	59	66	67	1	In	VDJ
AGCACCAACCAGACATCTATGTACCTCTGTGCCAGCAGTTTATCAAAAGGAGCTCCCTCTGGGGCCAAAGTCCTGACTTTCGGGGCC	CASSLSKGAPSGAKVLTF	1	9.636568451204072E-5	54	TCRBV28-01*01	TCRBV28	TCRBV28-01	01				TCRBD01-01*01	TCRBD01	TCRBD01-01	01				TCRBJ02-06*01	TCRBJ02	TCRBJ02-06	01				1	17	7	0	4	13	27	43	60	65	69	1	In	VDJ
GTGAGCACCTTGGAGCTGGGGGACTCGGCCCTTTATCTTTGCGCCAGCAGCGCGGGGGGGTACACAGATACGCAGTATTTTGGCCCA	CASSAGGYTDTQYF	1	2.4922159787596738E-5	42	TCRBV05-01*01	TCRBV05	TCRBV05-01	01				TCRBD02-01*01	TCRBD02	TCRBD02-01	01				TCRBJ02-03*01	TCRBJ02	TCRBJ02-03	01				4	0	7	0	2	2	39	-1	51	60	62	1	In	VDJ
CTCACTGTGACATCGGCCCAAAAGAACCCGACAGCTTTCTATCTCTGTGCCGGTCCAGGCTCTGGAAACACCATATATTTTGGAGAG	CAGPGSGNTIYF	2	2.076846648966395E-4	36	TCRBV19-01	TCRBV19	TCRBV19-01				01,02	TCRBD01-01*01	TCRBD01	TCRBD01-01	01				TCRBJ01-03*01	TCRBJ01	TCRBJ01-03	01				11	4	4	4	0	0	45	51	55	-1	59	2	In	VDJ
CAGCGCACACAGCAGGAGGACTCGGCCGTGTATCTCTGTGCCAGCAGCTTGACTAGCGGGGGCTACAATGAGCAGTTCTTCGGGCCA	CASSLTSGGYNEQFF	1	7.144352472444399E-5	45	TCRBV07-02*01	TCRBV07	TCRBV07-02	01				TCRBD02-01*01	TCRBD02	TCRBD02-01	01				TCRBJ02-01*01	TCRBJ02	TCRBJ02-01	01				3	0	2	2	0	3	36	-1	50	-1	62	1	In	VDJ
TCAGCTACCCGCTCCCAGACATCTGTGTATTTCTGCGCCAGCAGCCAGGGTAGTGTATTAGATAATTCACCCCTCCACTTTGGGAAC	CASSQGSVLDNSPLHF	1	5.3167274213539714E-5	48	TCRBV10-02*01	TCRBV10	TCRBV10-02	01				TCRBD01-01*01	TCRBD01	TCRBD01-01	01				TCRBJ01-06*01	TCRBJ01	TCRBJ01-06	01				6	1	4	3	11	5	33	44	45	50	61	1	In	VDJ
ACCCTGCAGCCAGAAGACTCGGCCCTGTATCTCTGCGCCAGCAGCCAAGATCCAGGTGGATTTAACTATGGCTACACCTTCGGTTCG	CASSQDPGGFNYGYTF	1	2.4922159787596738E-5	48	TCRBV04-03*01	TCRBV04	TCRBV04-03	01				TCRBD01-01*01	TCRBD01	TCRBD01-01	01				TCRBJ01-02*01	TCRBJ01	TCRBJ01-02	01				0	2	4	4	6	1	33	50	52	56	62	1	In	VDJ
ACTGTGACATCGGCCCAAAAGAACCCGACAGCTTTCTATCTCTGTGCCAGTAGTATCCCCCCTTACAATGAGCAGTTCTTCGGGCCA	CASSIPPYNEQFF	1	1.1630341234211812E-4	39	TCRBV19-01	TCRBV19	TCRBV19-01				01,02	TCRBD02-01	TCRBD02	TCRBD02-01				01,02	TCRBJ02-01*01	TCRBJ02	TCRBJ02-01	01				3	5	4	10	0	4	42	56	61	-1	63	1	In	VDJ
AAGAACCCGACAGCTTTCTATCTCTGTGCCTGTAGCCATTGGCGGGGGGCGCAGACGGCTGGGGCCAACGTCCTGACTTTCGGGGCC	CACSHWRGAQTAGANVLTF	1	9.47042071928676E-5	57	TCRBV19-01	TCRBV19	TCRBV19-01				01,02	TCRBD02-01*01	TCRBD02	TCRBD02-01	01				TCRBJ02-06*01	TCRBJ02	TCRBJ02-06	01				6	6	7	1	9	2	24	35	41	49	58	1	In	VDJ
AAGATCCAGCCTGCAAAGCTTGAGGACTCGGCCGTGTATCTCTGTGCCAGCAGCTTTACAAGGAACACTGAAGCTTTCTTTGGACAA	CASSFTRNTEAFF	1	5.9813183490232175E-5	39	TCRBV11-02*02	TCRBV11	TCRBV11-02	02				TCRBD01-01*01	TCRBD01	TCRBD01-01	01				TCRBJ01-01*01	TCRBJ01	TCRBJ01-01	01				3	1	3	6	2	1	42	56	57	60	62	1	In	VDJ
ATTCTGGAGTCCGCCAGCACCAACCAGACATCTATGTACCTCTGTGCCAGCAGTTTAGCGGGACACCATGGCTACACCTTCGGTTCG	CASSLAGHHGYTF	1	7.808943400113645E-5	39	TCRBV28-01*01	TCRBV28	TCRBV28-01	01						unresolved		TCRBD01,TCRBD02	TCRBD01-01,TCRBD02-01		TCRBJ01-02*01	TCRBJ01	TCRBJ01-02	01				2	2	0	6	2	6	42	57	59	65	67	1	In	VDJ
CGCACAGAGCAGGGGGACTCGGCCATGTATCTCTGTGCCAGCAGCTCGTGGACTGTATCCAGCTCCTACGAGCAGTACTTCGGGCCG	CASSSWTVSSSYEQYF	1	5.482875153271283E-5	48	TCRBV07-09	TCRBV07	TCRBV07-09				01,03	TCRBD02-01	TCRBD02	TCRBD02-01				01,02	TCRBJ02-07*01	TCRBJ02	TCRBJ02-07	01				4	3	1	10	8	0	33	46	49	54	62	1	In	VDJ
GCTGCTCCCTCCCAGACATCTGTGTACTTCTGTGCCAGCAGTGTAGATCGCTCTATGCGAAAGATCTATGGCTACACCTTCGGTTCG	CASSVDRSMRKIYGYTF	1	2.8245114425942972E-5	51	TCRBV06-01*01	TCRBV06	TCRBV06-01	01				TCRBD02-01	TCRBD02	TCRBD02-01				01,02	TCRBJ01-02*01	TCRBJ01	TCRBJ01-02	01				4	9	4	9	10	4	30	43	52	55	65	1	In	VDJ
CAGCCCTCAGAACCCAGGGACTCAGCTGTGTACTTCTGTGCCAGCAGTTCGACAGGGGGCGTAGGCTATGGCTACACCTTCGGTTCG	CASSSTGGVGYGYTF	1	4.15369329793279E-5	45	TCRBV12	TCRBV12	unresolved			TCRBV12-03,TCRBV12-04		TCRBD01-01*01	TCRBD01	TCRBD01-01	01				TCRBJ01-02*01	TCRBJ01	TCRBJ01-02	01				4	1	2	0	5	4	36	49	50	60	65	1	In	VDJ
AGTGCCCATCCTGAAGACAGCAGCTTCTACATCTGCAGTGCTAGAGAGCGGACTGCGTCCCCCTACAATGAGCAGTTCTTCGGGCCA	CSARERTASPYNEQFF	1	1.8276250510904276E-5	48	TCRBV20	TCRBV20	unresolved			TCRBV20-01,TCRBV20-or09_02		TCRBD02-01	TCRBD02	TCRBD02-01				01,02	TCRBJ02-01*01	TCRBJ02	TCRBJ02-01	01				0	2	1	10	7	2	33	47	49	54	61	1	In	VDJ
GCGTCTGCTGTACCCTCTCAGACATCTGTGTACTTCTGTGCCAGCAGCGTGGACAGGGGTTCCACCGGGGAGCTGTTTTTTGGAGAA	CASSVDRGSTGELFF	1	6.978204740527087E-5	45	TCRBV06-04	TCRBV06	TCRBV06-04				01,02	TCRBD01-01*01	TCRBD01	TCRBD01-01	01				TCRBJ02-02*01	TCRBJ02	TCRBJ02-02	01				6	3	1	2	3	4	36	47	50	59	62	1	In	VDJ
GAGCAGGGGGACTCGGCCATGTATCTCTGTGCCAGCAGCTTAGCGGTGACTAGCGGAGGGGAGTTAGAGACCCAGTACTTCGGGCCA	CASSLAVTSGGELETQYF	1	5.15057968943666E-5	54	TCRBV07-09	TCRBV07	TCRBV07-09				01,03	TCRBD02-01	TCRBD02	TCRBD02-01				01,02	TCRBJ02-05*01	TCRBJ02	TCRBJ02-05	01				0	3	2	5	9	4	27	44	47	56	65	1	In	VDJ
ATCCAGCGCACAGAGCAGGGGGACTCGGCCATGTATCTCTGTGCCAGCAGCTTAGCCAGGGGGCGCACTGAAGCTTTCTTTGGACAA	CASSLARGRTEAFF	1	7.476647936279022E-5	42	TCRBV07-09	TCRBV07	TCRBV07-09				01,03	TCRBD01-01*01	TCRBD01	TCRBD01-01	01				TCRBJ01-01*01	TCRBJ01	TCRBJ01-01	01				0	0	4	0	1	4	39	-1	56	64	65	1	In	VDJ
CAAAAGAACCCGACAGCTTTCTATCTCTGTGCCAGTAGTATCGCCCCGATACAGGGTTATAGCAATCAGCCCCAGCATTTTGGTGAT	CASSIAPIQGYSNQPQHF	1	9.802716183121384E-5	54	TCRBV19-01	TCRBV19	TCRBV19-01				01,02	TCRBD01-01*01	TCRBD01	TCRBD01-01	01				TCRBJ01-05*01	TCRBJ01	TCRBJ01-05	01				3	9	3	3	3	0	27	41	50	56	59	1	In	VDJ
GCCCAAAAGAACCCGACAGCTTTCTATCTCTGTGCCAGTAGTCTCGGACTAGCGGCCGGTTCCTACAATGAGCAGTTCTTCGGGCCA	CASSLGLAAGSYNEQFF	1	1.1630341234211812E-4	51	TCRBV19-01	TCRBV19	TCRBV19-01				01,02	TCRBD02-01	TCRBD02	TCRBD02-01				01,02	TCRBJ02-01*01	TCRBJ02	TCRBJ02-01	01				5	3	1	5	5	1	30	42	45	55	60	1	In	VDJ
AGTGCCCATCCTGAAGACAGCAGCTTCTACATCTGCAGTGCTAGTCCCATGGAGGGACTAGCCTACAATGAGCAGTTCTTCGGGCCA	CSASPMEGLAYNEQFF	1	1.8276250510904276E-5	48	TCRBV20	TCRBV20	unresolved			TCRBV20-01,TCRBV20-or09_02		TCRBD02-01	TCRBD02	TCRBD02-01				01,02	TCRBJ02-01*01	TCRBJ02	TCRBJ02-01	01				3	9	0	8	0	2	33	44	53	-1	61	1	In	VDJ
ACCCTGCAGCCAGAAGACTCGGCCCTGTATCTCTGCGCCAGCAGCCAAGATCATACAGGGGGCCCCGGGGAGCTGTTTTTTGGAGAA	CASSQDHTGGPGELFF	1	2.9906591745116088E-5	48	TCRBV04-03*01	TCRBV04	TCRBV04-03	01				TCRBD01-01*01	TCRBD01	TCRBD01-01	01				TCRBJ02-02*01	TCRBJ02	TCRBJ02-02	01				0	4	3	0	1	6	33	50	54	63	64	1	In	VDJ
AGGCTGGAGTCGGCTGCTCCCTCCCAGACATCTGTGTACTTCTGTGCCAGCGGACAGGGGAATGCAAACACCATATATTTTGGAGAG	CASGQGNANTIYF	1	7.642795668196334E-5	39	TCRBV06-01*01	TCRBV06	TCRBV06-01	01				TCRBD01-01*01	TCRBD01	TCRBD01-01	01				TCRBJ01-03*01	TCRBJ01	TCRBJ01-03	01				8	0	1	2	5	6	42	-1	51	60	65	1	In	VDJ
CATCCTGAAGACAGCAGCTTCTACATCTGCAGTGCTAACCGTGGTCTCTCTAGCGGCAGCTCCTACAATGAGCAGTTCTTCGGGCCA	CSANRGLSSGSSYNEQFF	1	1.8276250510904276E-5	54	TCRBV20	TCRBV20	unresolved			TCRBV20-01,TCRBV20-or09_02		TCRBD02-01	TCRBD02	TCRBD02-01				01,02	TCRBJ02-01*01	TCRBJ02	TCRBJ02-01	01				4	12	4	5	3	0	27	37	49	56	59	1	In	VDJ
ACAGTGACCAGTGCCCATCCTGAAGACAGCAGCTTCTACATCTGCAGTGTAGGAACCGGAGGCAAAAACATTCAGTACTTCGGCGCC	CSVGTGGKNIQYF	1	1.3291818553384928E-5	39	TCRBV20	TCRBV20	unresolved			TCRBV20-01,TCRBV20-or09_02		TCRBD02-01*02	TCRBD02	TCRBD02-01	02				TCRBJ02-04*01	TCRBJ02	TCRBJ02-04	01				7	8	10	1	0	3	42	49	57	-1	62	1	In	VDJ
AGCTCCTTGGAGCTGGGGGACTCAGCCCTGTACTTCTGTGCCAGCAGCTGGGGACTAGCGGGGCAAGATACGCAGTATTTTGGCCCA	CASSWGLAGQDTQYF	1	3.655250102180855E-5	45	TCRBV13-01*01	TCRBV13	TCRBV13-01	01				TCRBD02-01*01	TCRBD02	TCRBD02-01	01				TCRBJ02-03*01	TCRBJ02	TCRBJ02-03	01				4	1	0	3	2	5	36	49	50	63	65	1	In	VDJ
CTGATTCTGGAGTCCGCCAGCACCAACCAGACATCTATGTACCTCTGTGCCAGCAGAGTGGGGAGCACTGAAGCTTTCTTTGGACAA	CASRVGSTEAFF	1	9.304272987369449E-5	36	TCRBV28-01*01	TCRBV28	TCRBV28-01	01				TCRBD02-01*02	TCRBD02	TCRBD02-01	02				TCRBJ01-01*01	TCRBJ01	TCRBJ01-01	01				6	4	9	2	0	4	45	56	60	-1	65	1	In	VDJ
ACCAGTGCCCATCCTGAAGACAGCAGCTTCTACATCTGCAGTGCTAGAGAAGTTGCAGGGAGGGGCAATGAGCAGTTCTTCGGGCCA	CSAREVAGRGNEQFF	1	1.8276250510904276E-5	45	TCRBV20	TCRBV20	unresolved			TCRBV20-01,TCRBV20-or09_02		TCRBD02-01*02	TCRBD02	TCRBD02-01	02				TCRBJ02-01*01	TCRBJ02	TCRBJ02-01	01				0	7	9	0	1	6	36	50	57	64	65	1	In	VDJ
GACCTCCCCCTCACTCTGGAGTCTGCTGCCTCCTCCCAGACATCTGTATATTTCTGCGCCACCCCCTACGAGCAGTACTTCGGGCCG	CATPYEQYF	1	7.808943400113645E-5	27	TCRBV10-01	TCRBV10	TCRBV10-01				01,02			unresolved					TCRBJ02-07*01	TCRBJ02	TCRBJ02-07	01				10	0	0	0	3	2	54	-1	-1	61	64	1	In	VJ
GAGTCCGCCAGCACCAACCAGACATCTATGTACCTCTGTGCCAGCAGTCCCAGGACTAGCGGGGTTTACGAGCAGTACTTCGGGCCG	CASSPRTSGVYEQYF	1	6.978204740527087E-5	45	TCRBV28-01*01	TCRBV28	TCRBV28-01	01				TCRBD02-01*01	TCRBD02	TCRBD02-01	01				TCRBJ02-07*01	TCRBJ02	TCRBJ02-07	01				5	4	1	3	2	4	36	48	52	64	66	1	In	VDJ
TCGCCCAGCCCCAACCAGACCTCTCTGTACTTCTGTGCCAGCAGTACGTACAGGGGTTCGGTGTCAGATACGCAGTATTTTGGCCCA	CASSTYRGSVSDTQYF	1	1.9937727830077392E-5	48	TCRBV27-01*01	TCRBV27	TCRBV27-01	01				TCRBD01-01*01	TCRBD01	TCRBD01-01	01				TCRBJ02-03*01	TCRBJ02	TCRBJ02-03	01				5	4	3	2	8	4	33	45	49	56	64	1	In	VDJ
CACAGAGCAGGGGGACTCGGCCATGTATCTCTGTGCCAGCAGCCCCGGGACTAGCGGGAGGTCGGGGGGGAGCTGTTTTTTGGAGAA		1	7.476647936279022E-5	50	TCRBV07-09	TCRBV07	TCRBV07-09				01,03	TCRBD02-01*02	TCRBD02	TCRBD02-01	02				TCRBJ02-02*01	TCRBJ02	TCRBJ02-02	01				5	3	0	1	5	8	31	43	46	61	66	1	Out	VDJ
GCGTCTGCTGTACCCTCTCAGACATCTGTGTACTTCTGTGCCAGCAGTCCTCTAGCGGGAACTTACAATGAGCAGTTCTTCGGGCCA	CASSPLAGTYNEQFF	1	8.639682059700203E-5	45	TCRBV06-04	TCRBV06	TCRBV06-04				01,02	TCRBD02-01*02	TCRBD02	TCRBD02-01	02				TCRBJ02-01*01	TCRBJ02	TCRBJ02-01	01				5	3	4	3	3	4	36	48	51	60	63	1	In	VDJ
GTGACCAGTGCCCATCCTGAAGACAGCAGCTTCTACATCTGCAGTGCTAGAGATTTTACAGGCCGCTATGGCTACACCTTCGGTTCG	CSARDFTGRYGYTF	1	1.1630341234211811E-5	42	TCRBV20	TCRBV20	unresolved			TCRBV20-01,TCRBV20-or09_02		TCRBD01-01*01	TCRBD01	TCRBD01-01	01				TCRBJ01-02*01	TCRBJ01	TCRBJ01-02	01				0	4	3	4	3	4	39	53	57	62	65	1	In	VDJ
ATCCAGCCTGCAAAGCTTGAGGACTCGGCCGTGTATCTCTGTGCCAGCAGCTTAGGAATTTTGGGAAACACCATATATTTTGGAGAG	CASSLGILGNTIYF	1	1.3624114017219552E-4	42	TCRBV11-02*02	TCRBV11	TCRBV11-02	02						unresolved		TCRBD01,TCRBD02	TCRBD01-01,TCRBD02-01		TCRBJ01-03*01	TCRBJ01	TCRBJ01-03	01				1	0	2	8	6	4	39	-1	55	57	63	1	In	VDJ
CTGAAGATCCAGCGCACACAGCAGGAGGACTCCGCCGTGTATCTCTGTGCCAGCAGCTTAGTCGGCCAGCCCCAGCATTTTGGTGAT	CASSLVGQPQHF	1	5.9813183490232175E-5	36	TCRBV07-08*01	TCRBV07	TCRBV07-08	01						unresolved		TCRBD01,TCRBD02	TCRBD01-01,TCRBD02-01		TCRBJ01-05*01	TCRBJ01	TCRBJ01-05	01				1	2	9	0	0	7	45	61	63	-1	66	1	In	VDJ
GAGTCGGCTGCTCCCTCCCAGACATCTGTGTACTTCTGTGCCAGCATTGCCAGGATGATGGGTAATGAAAAACTGTTTTTTGGCAGT	CASIARMMGNEKLFF	1	5.815170617105906E-5	45	TCRBV06-01*01	TCRBV06	TCRBV06-01	01				TCRBD01-01*01	TCRBD01	TCRBD01-01	01				TCRBJ01-04*01	TCRBJ01	TCRBJ01-04	01				7	4	4	4	8	4	36	46	50	54	62	1	In	VDJ
AACCCGACAGCTTTCTATCTCTGTGCCAGTAGTATAGTAGGACAGAAACCACGAAAATATAGCAATCAGCCCCAGCATTTTGGTGAT	CASSIVGQKPRKYSNQPQHF	1	9.802716183121384E-5	60	TCRBV19-01	TCRBV19	TCRBV19-01				01,02	TCRBD01-01*01	TCRBD01	TCRBD01-01	01				TCRBJ01-05*01	TCRBJ01	TCRBJ01-05	01				1	2	1	5	14	0	21	37	39	45	59	1	In	VDJ
ATCCAGCCCTCAGAACCCAGGGACTCAGCTGTGTACTTCTGTGCCAGCAGTTATGCAGGGGGGACAGATACGCAGTATTTTGGCCCA	CASSYAGGTDTQYF	1	4.818284225602036E-5	42	TCRBV12	TCRBV12	unresolved			TCRBV12-03,TCRBV12-04		TCRBD01-01*01	TCRBD01	TCRBD01-01	01				TCRBJ02-03*01	TCRBJ02	TCRBJ02-03	01				4	3	4	1	1	3	39	52	55	62	63	1	In	VDJ
CTGAAGATCCGGTCCACAAAGCTGGAGGACTCAGCCATGTACTTCTGTGCCAGCCAGGGGGCGGGAGAGACCCAGTACTTCGGGCCA	CASQGAGETQYF	1	1.4953295872558044E-5	36	TCRBV02-01*01	TCRBV02	TCRBV02-01	01				TCRBD01-01*01	TCRBD01	TCRBD01-01	01				TCRBJ02-05*01	TCRBJ02	TCRBJ02-05	01				8	0	4	0	3	4	45	-1	54	62	65	1	In	VDJ
GTCTGCTGCCTCCTCCCAGACATCTGTATATTTCTGCGCCAGCACCCCGGGACAGGGGGCGCAGACTATGGCTACACCTTCGGTTCG		1	8.639682059700203E-5	47	TCRBV10-01	TCRBV10	TCRBV10-01				01,02	TCRBD01-01*01	TCRBD01	TCRBD01-01	01				TCRBJ01-02*01	TCRBJ01	TCRBJ01-02	01				7	4	0	0	4	3	34	44	48	60	64	1	Out	VDJ
GGGACTCAGCTTTGTATTTCTGTGCCAGCAGCCCGACCCTAGGACAGGCGCCTACTGGCCTCTGGAAACACCATATATTTTGGAGAG		1	5.6490228851885945E-5	61	TCRBV09-01	TCRBV09	TCRBV09-01				01,02	TCRBD01-01*01	TCRBD01	TCRBD01-01	01				TCRBJ01-03*01	TCRBJ01	TCRBJ01-03	01				4	9	1	4	11	0	20	32	41	48	59	1	Out	VDJ
ATCCAGCGCACAGAGCAGGGGGACTCGGCCATGTATCTCTGTGCCAGCAGCCCGGTTAGGGCCAACACTGAAGCTTTCTTTGGACAA	CASSPVRANTEAFF	1	7.476647936279022E-5	42	TCRBV07-09	TCRBV07	TCRBV07-09				01,03			unresolved		TCRBD01,TCRBD02	TCRBD01-01,TCRBD02-01		TCRBJ01-01*01	TCRBJ01	TCRBJ01-01	01				5	6	5	3	2	2	39	51	57	61	63	1	In	VDJ
ACAGTGACCAGTGCCCATCCTGAAGACAGCAGCTTCTACATCTGCAGTGCTAGTGACAGGGCGGGACAGCCCCAGCATTTTGGTGAT	CSASDRAGQPQHF	1	1.4953295872558044E-5	39	TCRBV20	TCRBV20	unresolved			TCRBV20-01,TCRBV20-or09_02		TCRBD01-01*01	TCRBD01	TCRBD01-01	01				TCRBJ01-05*01	TCRBJ01	TCRBJ01-05	01				3	1	2	3	5	7	42	53	54	61	66	1	In	VDJ
AGCACCTTGGAGCTGGGGGACTCGGCCCTTTATCTTTGCGCCAGCAGCTTGGGGTCCTCCCCTTCCAATGAGCAGTTCTTCGGGCCA	CASSLGSSPSNEQFF	1	3.322954638346232E-5	45	TCRBV05-01*01	TCRBV05	TCRBV05-01	01						unresolved		TCRBD01,TCRBD02	TCRBD01-01,TCRBD02-01		TCRBJ02-01*01	TCRBJ02	TCRBJ02-01	01				0	0	0	10	11	6	36	-1	52	54	65	1	In	VDJ
CAGCCTGCAGAACTGGAGGATTCTGGAGTTTATTTCTGTGCCAGCAGCCAATACGGGACTAGCGTCTACGAGCAGTACTTCGGGCCG	CASSQYGTSVYEQYF	1	1.2128784429963747E-4	45	TCRBV14-01*01	TCRBV14	TCRBV14-01	01				TCRBD02-01	TCRBD02	TCRBD02-01				01,02	TCRBJ02-07*01	TCRBJ02	TCRBJ02-07	01				2	3	0	6	1	3	36	51	54	64	65	1	In	VDJ
AGCTCTCTGGAGCTGGGGGACTCAGCTTTGTATTTCTGTGCCAGCAGCACAAGCGGGTCTAGACAAGAGACCCAGTACTTCGGGCCA	CASSTSGSRQETQYF	1	1.661477319173116E-5	45	TCRBV09-01	TCRBV09	TCRBV09-01				01,02	TCRBD02-01	TCRBD02	TCRBD02-01				01,02	TCRBJ02-05*01	TCRBJ02	TCRBJ02-05	01				4	3	6	4	6	2	36	48	51	57	63	1	In	VDJ
CACGCCCTGCAGCCAGAAGACTCAGCCCTGTATCTCTGCGCCAGCAGCCAAGTGGGACGGAGGAACACTGAAGCTTTCTTTGGACAA	CASSQVGRRNTEAFF	1	2.4922159787596738E-5	45	TCRBV04-01*01	TCRBV04	TCRBV04-01	01						unresolved		TCRBD01,TCRBD02	TCRBD01-01,TCRBD02-01		TCRBJ01-01*01	TCRBJ01	TCRBJ01-01	01				1	1	0	7	4	1	36	52	53	58	62	1	In	VDJ
GCTTGAGGACTCGGCCGTGTATCTCTGTGCCAGCAGCTTAGATTACGGGACAGGGGTTTGCCCCGGGTGGGCTACACCTTCGGTTCG		1	4.9844319575193476E-5	56	TCRBV11-02*02	TCRBV11	TCRBV11-02	02				TCRBD01-01*01	TCRBD01	TCRBD01-01	01				TCRBJ01-02*01	TCRBJ01	TCRBJ01-02	01				0	4	0	2	13	8	25	42	46	56	69	1	Out	VDJ
CAGCGCACAGAGCAGGGGGACTCGGCCATGTATCTCTGTGCCAGCAGCTTAGCGCGGCCAGGAAACAATGAGCAGTTCTTCGGGCCA	CASSLARPGNNEQFF	1	9.304272987369449E-5	45	TCRBV07-09	TCRBV07	TCRBV07-09				01,03			unresolved		TCRBD01,TCRBD02	TCRBD01-01,TCRBD02-01		TCRBJ02-01*01	TCRBJ02	TCRBJ02-01	01				0	5	4	4	2	5	36	53	58	62	64	1	In	VDJ
ACGATTCAGCGCACAGAGCAGCGGGACTCAGCCATGTATCGCTGTGCCAGCAGCTCCACTCGGGGTTCCGAGCAGTACTTCGGGCCG	CASSSTRGSEQYF	1	3.821397834098167E-5	39	TCRBV07-07*01	TCRBV07	TCRBV07-07	01				TCRBD02-01*01	TCRBD02	TCRBD02-01	01				TCRBJ02-07*01	TCRBJ02	TCRBJ02-07	01				4	5	8	3	3	6	42	55	60	65	68	1	In	VDJ
ACGCAGCCATGTACCTGTGTGCCACCAGCAGAGTACTGCGGATCATCCCCAGGGAGCCAAAGCAATCAGCCCCAGCATTTTGGTGAT		1	2.8245114425942972E-5	64	TCRBV15-01*01	TCRBV15	TCRBV15-01	01						unresolved		TCRBD01,TCRBD02	TCRBD01-01,TCRBD02-01		TCRBJ01-05*01	TCRBJ01	TCRBJ01-05	01				1	16	4	3	6	1	17	33	49	54	60	1	Out	VDJ
CCAGCCTGCAGAGCTTGGGGACTCGGCCGTGTATCTCTGTGCCAGCAGGCGACTAGCGGGAGGGCCAGGGAGCAGTACTTCGGGCCG		1	4.6521364936847245E-5	44	TCRBV11-03*01	TCRBV11	TCRBV11-03	01				TCRBD02-01*02	TCRBD02	TCRBD02-01	02				TCRBJ02-07*01	TCRBJ02	TCRBJ02-07	01				6	2	2	0	5	7	37	48	50	64	69	1	Out	VDJ
CTCAGTGACTCTGGCTTCTATCTCTGTGCCTGGAGCCGACCCCGGACTAGCGGGAGGACGAACACCGGGGAGCTGCTTTTTGGAGAA	CAWSRPRTSGRTNTGELLF	1	4.984431957519348E-6	57	TCRBV30-01	TCRBV30	TCRBV30-01				01,02	TCRBD02-01*02	TCRBD02	TCRBD02-01	02				TCRBJ02-02*01	TCRBJ02	TCRBJ02-02	01				3	8	1	1	19	18	24	35	43	57	76	1	In	VDJ
CTGAGGATCCAGCAGGTAGTGCGAGGAGATTCGGCAGCTTATTTCTGTGCCAGCTCACGCGCGGGAGGTGAGCAGTACTTCGGGCCG	CASSRAGGEQYF	1	4.485988761767413E-5	36	TCRBV18-01*01	TCRBV18	TCRBV18-01	01				TCRBD02-01*02	TCRBD02	TCRBD02-01	02				TCRBJ02-07*01	TCRBJ02	TCRBJ02-07	01				4	2	7	1	1	7	45	58	60	68	69	1	In	VDJ
CAGGAGGACTCGGCCGTGTATCTCTGTGCCAGCAGCTTAAGGGCGAACTCGGGGGCGGGGAGCACAGATACGCAGTATTTTGGCCCA	CASSLRANSGAGSTDTQYF	1	5.6490228851885945E-5	57	TCRBV07-02*01	TCRBV07	TCRBV07-02	01						unresolved		TCRBD01,TCRBD02	TCRBD01-01,TCRBD02-01		TCRBJ02-03*01	TCRBJ02	TCRBJ02-03	01				2	11	6	0	4	0	24	39	50	56	60	1	In	VDJ
GCTACCCGCTCCCAGACATCTGTGTATTTCTGCGCCAGCAGGCCGGACAGGCTGCCCTCTGGGGCCAAAGTCCTGACTTTCGGGGCC	CASRPDRLPSGAKVLTF	1	6.812057008609776E-5	51	TCRBV10-02*01	TCRBV10	TCRBV10-02	01				TCRBD01-01*01	TCRBD01	TCRBD01-01	01				TCRBJ02-06*01	TCRBJ02	TCRBJ02-06	01				6	3	1	4	18	13	30	41	44	51	69	1	In	VDJ
CAGCAGGTAGTGCGAGGAGATTCGGCAGCTTATTTCTGTGCCAGCTCATCAGGAAGGGGAATGAACACTGAAGCTTTCTTTGGACAA	CASSSGRGMNTEAFF	1	5.9813183490232175E-5	45	TCRBV18-01*01	TCRBV18	TCRBV18-01	01				TCRBD01-01*01	TCRBD01	TCRBD01-01	01				TCRBJ01-01*01	TCRBJ01	TCRBJ01-01	01				5	6	5	2	2	0	36	48	54	59	61	1	In	VDJ
CCAGGCCTGGGGGACGCAGCCATGTACCTGTGTGCCACCAGCAGAGGTCACGGGACCGACTACACAGATACGCAGTATTTTGGCCCA	CATSRGHGTDYTDTQYF	1	2.6583637106769857E-5	51	TCRBV15-01*01	TCRBV15	TCRBV15-01	01						unresolved		TCRBD01,TCRBD02	TCRBD01-01,TCRBD02-01		TCRBJ02-03*01	TCRBJ02	TCRBJ02-03	01				1	5	0	7	6	2	30	46	51	56	62	1	In	VDJ
AGTGCCCATCCTGAAGACAGCAGCTTCTACATCTGCAGTGCTAGTCCCCCTAGCGGGAGGTCCTACAATGAGCAGTTCTTCGGGCCA	CSASPPSGRSYNEQFF	1	1.8276250510904276E-5	48	TCRBV20	TCRBV20	unresolved			TCRBV20-01,TCRBV20-or09_02		TCRBD02-01*02	TCRBD02	TCRBD02-01	02				TCRBJ02-01*01	TCRBJ02	TCRBJ02-01	01				3	5	4	1	0	1	33	44	49	-1	60	1	In	VDJ
CGCTCACCAGGCCTGGGGGACGCAGCCATGTACCTGTGTGCCACCAGCAGAGATCTGACTAGCAGTGGTACGCAGTATTTTGGCCCA	CATSRDLTSSGTQYF	1	2.6583637106769857E-5	45	TCRBV15-01*01	TCRBV15	TCRBV15-01	01				TCRBD02-01	TCRBD02	TCRBD02-01				01,02	TCRBJ02-03*01	TCRBJ02	TCRBJ02-03	01				0	3	2	7	5	8	36	53	56	63	68	1	In	VDJ
ATTCTGGAGTCCGCCAGCACCAACCAGACATCTATGTACCTCTGTGCCAGCACCGTACAGGGGCCCTACGAGCAGTACTTCGGGCCG	CASTVQGPYEQYF	1	6.645909276692464E-5	39	TCRBV28-01*01	TCRBV28	TCRBV28-01	01				TCRBD01-01*01	TCRBD01	TCRBD01-01	01				TCRBJ02-07*01	TCRBJ02	TCRBJ02-07	01				7	4	3	2	1	2	42	52	56	63	64	1	In	VDJ
GAGTCGGCTGCTCCCTCCCAAACATCTGTGTACTTCTGTGCCAGCAGTTACGGGCAGAGCTCCTACAATGAGCAGTTCTTCGGGCCA	CASSYGQSSYNEQFF	1	2.4922159787596738E-5	45	TCRBV06	TCRBV06	unresolved			TCRBV06-02,TCRBV06-03		TCRBD01-01*01	TCRBD01	TCRBD01-01	01				TCRBJ02-01*01	TCRBJ02	TCRBJ02-01	01				2	0	8	0	4	0	36	-1	51	55	59	1	In	VDJ
CCTGCAAAGCTTGAGGACTCGGCCGTGTATCTCTGTGCCAGCAGCTTAGACCCCGGGACAAGCAATCAGCCCCAGCATTTTGGTGAT	CASSLDPGTSNQPQHF	1	5.9813183490232175E-5	48	TCRBV11-02*02	TCRBV11	TCRBV11-02	02				TCRBD01-01*01	TCRBD01	TCRBD01-01	01				TCRBJ01-05*01	TCRBJ01	TCRBJ01-05	01				0	4	0	6	0	1	33	50	54	-1	60	1	In	VDJ
CCTCCTCCCAGACATCTGTATATTTCTGCGCCAGCCCGAACACAGGGGAATAGGAGGGAGAGCAATCAGCCCCAGCATTTTGGTGAT		1	1.0633454842707943E-4	55	TCRBV10-01	TCRBV10	TCRBV10-01				01,02	TCRBD01-01*01	TCRBD01	TCRBD01-01	01				TCRBJ01-05*01	TCRBJ01	TCRBJ01-05	01				8	6	3	2	12	1	26	35	41	48	60	1	Out	VDJ
GAGTCGCCCAGCCCCAACCAGACCTCTCTGTACTTCTGTGCCAGCAGTCCGAGGGGACAGGGGGCGAATGAGCAGTTCTTCGGGCCA	CASSPRGQGANEQFF	1	2.3260682468423623E-5	45	TCRBV27-01*01	TCRBV27	TCRBV27-01	01				TCRBD01-01*01	TCRBD01	TCRBD01-01	01				TCRBJ02-01*01	TCRBJ02	TCRBJ02-01	01				5	5	0	0	1	7	36	48	53	65	66	1	In	VDJ
CACCTTGGAGCTGGGGGACTCGGCCCTTTATCTTTGCGCCAGCAGCTCCCCGCCCGGGGTGGCCACAATGAGCAGTTCTTCGGGCCA		1	3.1568069064289206E-5	47	TCRBV05-01*01	TCRBV05	TCRBV05-01	01				TCRBD02-01*01	TCRBD02	TCRBD02-01	01				TCRBJ02-01*01	TCRBJ02	TCRBJ02-01	01				3	7	8	3	5	5	34	47	54	59	64	1	Out	VDJ
ATCCAGCCCTCAGAACCCAGGGACTCAGCTGTGTACTTCTGTGCCAGCAGTCTAGACAGGGTTGTGAATGAGCAGTTCTTCGGGCCA	CASSLDRVVNEQFF	1	5.815170617105906E-5	42	TCRBV12	TCRBV12	unresolved			TCRBV12-03,TCRBV12-04		TCRBD01-01*01	TCRBD01	TCRBD01-01	01				TCRBJ02-01*01	TCRBJ02	TCRBJ02-01	01				1	0	3	3	5	7	39	-1	55	61	66	1	In	VDJ
GAGCAGCGGGACTCGGCCATGTATCGCTGTGCCAGCAGCTTAGTTTCGACGGGGGGGTACAGTACCTACGAGCAGTACTTCGGGCCG	CASSLVSTGGYSTYEQYF	1	3.322954638346232E-5	54	TCRBV07-06*01	TCRBV07	TCRBV07-06	01				TCRBD02-01*01	TCRBD02	TCRBD02-01	01				TCRBJ02-07*01	TCRBJ02	TCRBJ02-07	01				1	6	8	0	7	2	27	43	49	57	64	1	In	VDJ
GTGACATCGGCCCAAAAGAACCCGACAGCTTTCTATCTCTGTGCCAGTAGTAATTGGACAGGGTCGGGGGCCCAGTACTTCGGGCCA	CASSNWTGSGAQYF	1	5.9813183490232175E-5	42	TCRBV19-01	TCRBV19	TCRBV19-01				01,02	TCRBD01-01*01	TCRBD01	TCRBD01-01	01				TCRBJ02-05*01	TCRBJ02	TCRBJ02-05	01				4	3	1	3	7	9	39	52	55	63	70	1	In	VDJ
ACTCTGGAGTCCGCTACCAGCTCCCAGACATCTGTGTACTTCTGTGCCATCAAAAGGACTAAGGACACTGAAGCTTTCTTTGGACAA	CAIKRTKDTEAFF	1	1.1796488966129124E-4	39	TCRBV10-03*01	TCRBV10	TCRBV10-03	01				TCRBD02-01	TCRBD02	TCRBD02-01				01,02	TCRBJ01-01*01	TCRBJ01	TCRBJ01-01	01				7	3	1	9	3	3	42	52	55	61	64	1	In	VDJ
TCGGCCCAAAAGAACCCGACAGCTTTCTATCTCTGTGCCAGTAGTCCCTACCGGGCAGATAGCAATCAGCCCCAGCATTTTGGTGAT	CASSPYRADSNQPQHF	1	9.304272987369449E-5	48	TCRBV19-01	TCRBV19	TCRBV19-01				01,02			unresolved		TCRBD01,TCRBD02	TCRBD01-01,TCRBD02-01		TCRBJ01-05*01	TCRBJ01	TCRBJ01-05	01				5	7	8	0	3	0	33	45	52	56	59	1	In	VDJ
GTGCAGCCTGCAGAACTGGAGGATTCTGGAGTTTATTTCTGTGCCAGCAGTCCCTATATGAGCTCCTACGAGCAGTACTTCGGGCCG	CASSPYMSSYEQYF	1	1.14641935022945E-4	42	TCRBV14-01*01	TCRBV14	TCRBV14-01	01				TCRBD02-01	TCRBD02	TCRBD02-01				01,02	TCRBJ02-07*01	TCRBJ02	TCRBJ02-07	01				6	3	4	9	6	0	39	50	53	56	62	1	In	VDJ
CTGAGGATCCAGCAGGTAGTGCGAGGAGATTCGGCAGCTTATTTCTGTGCCAGCTCCTCCGAGACCGGGGAGCTGTTTTTTGGAGAA	CASSSETGELFF	1	5.815170617105906E-5	36	TCRBV18-01*01	TCRBV18	TCRBV18-01	01				TCRBD02-01*02	TCRBD02	TCRBD02-01	02				TCRBJ02-02*01	TCRBJ02	TCRBJ02-02	01				6	4	11	2	0	5	45	56	60	-1	63	1	In	VDJ
CCTTGTTGCTGGGGGACTCGGCCCTCTATCTCTGTGCCAGCAGCTTGCCTAACTAGCGACCACCAAGAGACCCAGTACTTCGGGCCA		1	1.3291818553384928E-5	49	TCRBV05-06*01	TCRBV05	TCRBV05-06	01				TCRBD02-01	TCRBD02	TCRBD02-01				01,02	TCRBJ02-05*01	TCRBJ02	TCRBJ02-05	01				1	4	3	6	3	0	32	47	51	58	61	1	Out	VDJ
CTGACAGTGACCAGTGCCCATCCTGAAGACAGCAGCTTCTACATCTGCAGTGTATTACGGGGAAGGGAAAAACTGTTTTTTGGCAGT	CSVLRGREKLFF	1	2.4922159787596738E-5	36	TCRBV20	TCRBV20	unresolved			TCRBV20-01,TCRBV20-or09_02		TCRBD02-01*01	TCRBD02	TCRBD02-01	01				TCRBJ01-04*01	TCRBJ01	TCRBJ01-04	01				7	5	8	3	4	8	45	52	57	62	66	1	In	VDJ
GTCCCTAGAGTCTGCCATCCCCAACCAGACAGCTCTTTACTTCTGTGCCGGGGGGGGGCTAGGCATGAGACCCAGTACTTCGGGCCA		1	6.645909276692464E-6	38	TCRBV24	TCRBV24	unresolved			TCRBV24-01,TCRBV24-or09_02		TCRBD02-01*01	TCRBD02	TCRBD02-01	01				TCRBJ02-05*01	TCRBJ02	TCRBJ02-05	01				12	0	9	0	10	5	43	-1	49	56	66	1	Out	VDJ
ATCCAGCGCACACAGCAGGAGGACTCGGCCGTGTATCTCTGTGCCAGCAGTACGGGACAGGGGGTCCAGCCCCAGCATTTTGGTGAT	CASSTGQGVQPQHF	1	5.815170617105906E-5	42	TCRBV07-02*01	TCRBV07	TCRBV07-02	01				TCRBD01-01*01	TCRBD01	TCRBD01-01	01				TCRBJ01-05*01	TCRBJ01	TCRBJ01-05	01				6	3	0	1	2	7	39	50	53	64	66	1	In	VDJ
ACGATCCAGCGCACACAGCAGGAGGACTCGGCCGTGTATCTCTGTGCCAGCAGCTTACAGTCGACCTACGAGCAGTACTTCGGGCCG	CASSLQSTYEQYF	1	3.9875455660154784E-5	39	TCRBV07-02*01	TCRBV07	TCRBV07-02	01				TCRBD01-01*01	TCRBD01	TCRBD01-01	01				TCRBJ02-07*01	TCRBJ02	TCRBJ02-07	01				2	0	4	5	4	2	42	-1	57	60	64	1	In	VDJ
GCCCATCCTGAAGACAGCAGCTTCTACATCTGCAGTGCTAGCCCCGGGACTAGCGGGGGAACGACAGATACGCAGTATTTTGGCCCA	CSASPGTSGGTTDTQYF	1	1.3291818553384928E-5	51	TCRBV20	TCRBV20	unresolved			TCRBV20-01,TCRBV20-or09_02		TCRBD02-01*01	TCRBD02	TCRBD02-01	01				TCRBJ02-03*01	TCRBJ02	TCRBJ02-03	01				3	4	0	2	4	3	30	41	45	59	63	1	In	VDJ
CAGCGCACACAGCAGGAGGACTCGGCCGTGTATCTCTGTGCCAGCAGCTTAACGTTGGGAACCGGCAATGAGCAGTTCTTCGGGCCA	CASSLTLGTGNEQFF	1	6.812057008609776E-5	45	TCRBV07-02*01	TCRBV07	TCRBV07-02	01						unresolved		TCRBD01,TCRBD02	TCRBD01-01,TCRBD02-01		TCRBJ02-01*01	TCRBJ02	TCRBJ02-01	01				2	5	0	8	5	6	36	51	56	60	65	1	In	VDJ
CCCTCAGAACCCAGGGACTCAGCTGTGTACTTCTGTGCCAGCAGTTTGATGGGGGGAACGCCCGGAAACACCATATATTTTGGAGAG	CASSLMGGTPGNTIYF	1	1.0633454842707943E-4	48	TCRBV12	TCRBV12	unresolved			TCRBV12-03,TCRBV12-04		TCRBD02-01*01	TCRBD02	TCRBD02-01	01				TCRBJ01-03*01	TCRBJ01	TCRBJ01-03	01				3	3	9	1	7	4	33	47	50	56	63	1	In	VDJ
GAGTCTGCTGCCTCCTCCCAGACATCTGTATATTTCTGCGCCAGCAGTGTAAGAACGGGAGGAATGAATGAGCAGTTCTTCGGGCCA	CASSVRTGGMNEQFF	1	1.246107989379837E-4	45	TCRBV10-01	TCRBV10	TCRBV10-01				01,02	TCRBD02-01*02	TCRBD02	TCRBD02-01	02				TCRBJ02-01*01	TCRBJ02	TCRBJ02-01	01				4	6	8	1	4	7	36	49	55	62	66	1	In	VDJ
AGTGCCCATCCTGAAGACAGCAGCTTCTACATCTGCAGTGCTAAGGGACTAGCGGGAGTCGGGACCGGGGAGCTGTTTTTTGGAGAA	CSAKGLAGVGTGELFF	1	1.3291818553384928E-5	48	TCRBV20	TCRBV20	unresolved			TCRBV20-01,TCRBV20-or09_02		TCRBD02-01*02	TCRBD02	TCRBD02-01	02				TCRBJ02-02*01	TCRBJ02	TCRBJ02-02	01				4	1	0	2	5	5	33	43	44	58	63	1	In	VDJ
ACGATCCAGCGCACACAGCAGGAGGACTCGGCCGTGTATCTCTGTGCCAGCAGCCTTACCACAGGGGACGAGCAGTACTTCGGGCCG	CASSLTTGDEQYF	1	3.9875455660154784E-5	39	TCRBV07-02*01	TCRBV07	TCRBV07-02	01				TCRBD01-01*01	TCRBD01	TCRBD01-01	01				TCRBJ02-07*01	TCRBJ02	TCRBJ02-07	01				5	6	3	2	0	5	42	54	60	-1	67	1	In	VDJ
TGGAGCTGGACGACTCGGCCCTGTATCTCTGTGCCAGCAGCCCACTGGACAGGGCCTCGGACGGATTCACCCCTCCACTTTGGGAAC		1	3.655250102180855E-5	52	TCRBV05-04*01	TCRBV05	TCRBV05-04	01				TCRBD01-01*01	TCRBD01	TCRBD01-01	01				TCRBJ01-06*01	TCRBJ01	TCRBJ01-06	01				4	5	1	3	10	8	29	41	46	54	64	1	Out	VDJ
GTGACATCGGCCCAAAAGAACCCGACAGCTTTCTATCTCTGTGCCAGTAGTATCGACTAGCGGGACAATGAGCAGTTCTTCGGGCCA	CASSID*RDNEQFF	1	1.0965750306542566E-4	42	TCRBV19-01	TCRBV19	TCRBV19-01				01,02	TCRBD02-01	TCRBD02	TCRBD02-01				01,02	TCRBJ02-01*01	TCRBJ02	TCRBJ02-01	01				3	1	2	4	0	5	39	53	54	-1	64	1	Stop	VDJ
CAGCGCACAGAGCAGGGGGACTCAGCCGCGTATCTCCGTGCCAGCAGCAATTTCAACTAGCGGGGGTACGAGCAGTACTTCGGGCCG	RASSNFN*RGYEQYF	1	4.15369329793279E-5	45	TCRBV07-03*03	TCRBV07	TCRBV07-03	03				TCRBD02-01*01	TCRBD02	TCRBD02-01	01				TCRBJ02-07*01	TCRBJ02	TCRBJ02-07	01				5	7	3	2	0	4	36	48	55	-1	66	1	Stop	VDJ
ATCCAGCGCACACAGCAGGAGGACTCGGCCGTGTATCTCTGTGCCAGCAGAGGATCAGGGGAATCTCAGCCCCAGCATTTTGGTGAT	CASRGSGESQPQHF	1	5.815170617105906E-5	42	TCRBV07-02*01	TCRBV07	TCRBV07-02	01				TCRBD01-01*01	TCRBD01	TCRBD01-01	01				TCRBJ01-05*01	TCRBJ01	TCRBJ01-05	01				6	5	4	2	4	6	39	50	55	61	65	1	In	VDJ
CATCGGCCCAAAAGAACCCGACAGCTTTCTATCTCTGTGCCAGTAGTATCCGGGACAGGGTTGGTGCGTGGCTACACCTTCGGTTCG		1	7.31050020436171E-5	46	TCRBV19-01	TCRBV19	TCRBV19-01				01,02	TCRBD01-01*01	TCRBD01	TCRBD01-01	01				TCRBJ01-02*01	TCRBJ01	TCRBJ01-02	01				3	2	0	3	8	7	35	49	51	60	68	1	Out	VDJ
ACAGTGACCAGTGCCCATCCTGAAGACAGCAGCTTCTACATCTGCAGTGCTAGAGATCGACAGGGCAGGGGCTACACCTTCGGTTCG	CSARDRQGRGYTF	1	1.1630341234211811E-5	39	TCRBV20	TCRBV20	unresolved			TCRBV20-01,TCRBV20-or09_02		TCRBD01-01*01	TCRBD01	TCRBD01-01	01				TCRBJ01-02*01	TCRBJ01	TCRBJ01-02	01				0	2	2	3	4	8	42	56	58	65	69	1	In	VDJ
CAGCCCTCAGAACCCAGGGACTCAGCTGTGTATTTTTGTGCTAGTGGTTTGGTTCGAGGGACAGGATATGGCTACACCTTCGGTTCG	CASGLVRGTGYGYTF	1	7.642795668196334E-5	45	TCRBV12-05*01	TCRBV12	TCRBV12-05	01				TCRBD01-01*01	TCRBD01	TCRBD01-01	01				TCRBJ01-02*01	TCRBJ01	TCRBJ01-02	01				0	4	0	4	1	5	36	53	57	65	66	1	In	VDJ
GCCCTGCAGCCAGAAGACTCAGCCCTGTATCTCTGCGCCAGCAGCCACCCCGTGTCCGGGTCACGGGATGAGCAGTTCTTCGGGCCA	CASSHPVSGSRDEQFF	1	3.1568069064289206E-5	48	TCRBV04-01*01	TCRBV04	TCRBV04-01	01				TCRBD02-01	TCRBD02	TCRBD02-01				01,02	TCRBJ02-01*01	TCRBJ02	TCRBJ02-01	01				3	9	8	4	7	8	33	47	56	60	67	1	In	VDJ
ATCCAGCGCACACAGCAGGAGGACTCCGCCGTGTATCTCTGTGCCAGCAGCTTCGGGACAGTCAATGAAAAACTGTTTTTTGGCAGT	CASSFGTVNEKLFF	1	9.47042071928676E-5	42	TCRBV07-08*01	TCRBV07	TCRBV07-08	01				TCRBD01-01*01	TCRBD01	TCRBD01-01	01				TCRBJ01-04*01	TCRBJ01	TCRBJ01-04	01				3	1	0	5	2	5	39	53	54	61	63	1	In	VDJ
TCTGAAGATCCAGCGCACAGAGCAGGGGGACTCAGCCGTGTATCTCCGTGCCAGCAGCCTCTGGGGAACACCCAGTTCTTCGGGCCA		1	6.812057008609776E-5	35	TCRBV07-03*02	TCRBV07	TCRBV07-03	02						unresolved		TCRBD01,TCRBD02	TCRBD01-01,TCRBD02-01		TCRBJ02-01*01	TCRBJ02	TCRBJ02-01	01				5	5	0	8	5	13	46	58	63	67	72	1	Out	VDJ
CTGGAGTCCGCTACCAGCTCCCAGACATCTGTGTACTTCTGTGCCATCAGTGGGGGGAGGGGCCAAGAGACCCAGTACTTCGGGCCA	CAISGGRGQETQYF	1	8.141238863948268E-5	42	TCRBV10-03*01	TCRBV10	TCRBV10-03	01				TCRBD02-01*02	TCRBD02	TCRBD02-01	02				TCRBJ02-05*01	TCRBJ02	TCRBJ02-05	01				4	2	9	0	1	1	39	52	54	61	62	1	In	VDJ
CAGCAGGAGGACTCGGCCGTGTATCTCTGTGCCAGCAGCTCTCCCCAGACAGGGGGTCCCTCCACCTATGGCTACACCTTCGGTTCG	CASSSPQTGGPSTYGYTF	1	4.485988761767413E-5	54	TCRBV07-02*01	TCRBV07	TCRBV07-02	01				TCRBD01-01*01	TCRBD01	TCRBD01-01	01				TCRBJ01-02*01	TCRBJ01	TCRBJ01-02	01				4	7	2	1	9	4	27	40	47	56	65	1	In	VDJ
AGGATCCAGCAGGTAGTGCGAGGAGATTCGGCAGCTTATTTCTGTGCCAGCTCACCAACAGGGAACACTGAAGCTTTCTTTGGACAA	CASSPTGNTEAFF	1	5.6490228851885945E-5	39	TCRBV18-01*01	TCRBV18	TCRBV18-01	01				TCRBD01-01*01	TCRBD01	TCRBD01-01	01				TCRBJ01-01*01	TCRBJ01	TCRBJ01-01	01				2	0	3	4	0	1	42	-1	57	-1	62	1	In	VDJ
CTGTCCTCAGAACCGGGAGACACGGCACTGTATCTCTGCGCCAGCAGTCAGACAGGGTTGAGGGATCAGCCCCAGCATTTTGGTGAT	CASSQTGLRDQPQHF	1	5.815170617105906E-5	45	TCRBV23-01*01	TCRBV23	TCRBV23-01	01				TCRBD01-01*01	TCRBD01	TCRBD01-01	01				TCRBJ01-05*01	TCRBJ01	TCRBJ01-05	01				3	0	2	3	7	5	36	-1	50	57	64	1	In	VDJ
ACCAGTGCCCATCCTGAAGACAGCAGCTTCTACATCTGCAGTGCTTGGGGGCAGGGGACCTAGAACACTGAAGCTTTCTTTGGACAA	CSAWGQGT*NTEAFF	1	1.3291818553384928E-5	45	TCRBV20	TCRBV20	unresolved			TCRBV20-01,TCRBV20-or09_02		TCRBD01-01*01	TCRBD01	TCRBD01-01	01				TCRBJ01-01*01	TCRBJ01	TCRBJ01-01	01				5	6	4	2	5	1	36	45	51	57	62	1	Stop	VDJ
TTGGGGACTCGGCCGTGTATCTCTGTGCCAGCAGCTTAGCTTCAGCCCCGTCCGACAAGGAGCTCCTACGAGCAGTACTTCGGGCCG		1	4.3198410298501014E-5	58	TCRBV11-03*01	TCRBV11	TCRBV11-03	01						unresolved		TCRBD01,TCRBD02	TCRBD01-01,TCRBD02-01		TCRBJ02-07*01	TCRBJ02	TCRBJ02-07	01				1	14	2	6	5	0	23	39	53	57	62	1	Out	VDJ
AGTCAGCTGCTCCCTCTCAGACTTCTGTTTACTTCTGTGCCAGCAGCCGCTCCCTGGTCCTCCTACAATGAGCAGTTCTTCGGGCCA		1	5.815170617105906E-5	46	TCRBV06-07*01	TCRBV06	TCRBV06-07	01						unresolved		TCRBD01,TCRBD02	TCRBD01-01,TCRBD02-01		TCRBJ02-01*01	TCRBJ02	TCRBJ02-01	01				6	9	0	10	2	0	35	46	55	57	59	1	Out	VDJ
ATTCTGGAGTCCGCCAGCACCAACCAGACATCTATGTACCTCTGTGCCAGCAGTCAAACAGGGGGCAATGGCTACACCTTCGGTTCG	CASSQTGGNGYTF	1	7.476647936279022E-5	39	TCRBV28-01*01	TCRBV28	TCRBV28-01	01				TCRBD01-01*01	TCRBD01	TCRBD01-01	01				TCRBJ01-02*01	TCRBJ01	TCRBJ01-02	01				5	3	3	0	1	6	42	54	57	66	67	1	In	VDJ
GCCAGCACCAACCAGACATCTATGTACCTCTGTGCCAGCAGTTTTTCCGGCCGGGGAGTCAGGGGTCAGCCCCAGCATTTTGGTGAT	CASSFSGRGVRGQPQHF	1	9.47042071928676E-5	51	TCRBV28-01*01	TCRBV28	TCRBV28-01	01				TCRBD01-01*01	TCRBD01	TCRBD01-01	01				TCRBJ01-05*01	TCRBJ01	TCRBJ01-05	01				3	15	4	2	0	6	30	44	59	-1	65	1	In	VDJ
TTGGGGACTCGGCCGTGTATCTCTGTGCCAGCAGCTTAGATCGTTTGGTGTGAGGGATTCGGCAATCAGCCCCAGCATTTTGGTGAT		1	6.14746608094053E-5	58	TCRBV11-03*01	TCRBV11	TCRBV11-03	01				TCRBD02-01*02	TCRBD02	TCRBD02-01	02				TCRBJ01-05*01	TCRBJ01	TCRBJ01-05	01				0	11	11	0	5	2	23	40	51	56	61	1	Out	VDJ
GTGACCAGTGCCCATCCTGAAGACAGCAGCTTCTACATCTGCAGTGCCCCACCCTTAGGTGTTCGCACTGAAGCTTTCTTTGGACAA	CSAPPLGVRTEAFF	1	1.3291818553384928E-5	42	TCRBV20	TCRBV20	unresolved			TCRBV20-01,TCRBV20-or09_02				unresolved		TCRBD01,TCRBD02	TCRBD01-01,TCRBD02-01		TCRBJ01-01*01	TCRBJ01	TCRBJ01-01	01				6	9	5	4	6	4	39	47	56	59	65	1	In	VDJ
CTGGAGTCGGCTGCTCCCTCCCAGACATCTGTGTACTTCTGTGCCAGTCTACAGGTGGGAAGCAATCAGCCCCAGCATTTTGGTGAT	CASLQVGSNQPQHF	1	3.322954638346232E-5	42	TCRBV06-01*01	TCRBV06	TCRBV06-01	01				TCRBD01-01*01	TCRBD01	TCRBD01-01	01				TCRBJ01-05*01	TCRBJ01	TCRBJ01-05	01				9	3	3	4	5	1	39	47	50	55	60	1	In	VDJ
GAGTCCGCCAGCACCAACCAGACATCTATGTACCTCTGTGCCAGCAGCCCGGGGACGAAAGGCAATCAGCCCCAGCATTTTGGTGAT	CASSPGTKGNQPQHF	1	9.47042071928676E-5	45	TCRBV28-01*01	TCRBV28	TCRBV28-01	01						unresolved		TCRBD01,TCRBD02	TCRBD01-01,TCRBD02-01		TCRBJ01-05*01	TCRBJ01	TCRBJ01-05	01				6	4	0	7	5	2	36	47	51	56	61	1	In	VDJ
ATCCAGCCTGCAAAGCTTGAGGACTCGGCCGTGTATCTCTGTGCCAGCAGCTTAATGATCTCTGGAAACACCATATATTTTGGAGAG	CASSLMISGNTIYF	1	1.2793375357632994E-4	42	TCRBV11-02*02	TCRBV11	TCRBV11-02	02						unresolved		TCRBD01,TCRBD02	TCRBD01-01,TCRBD02-01		TCRBJ01-03*01	TCRBJ01	TCRBJ01-03	01				2	2	2	8	1	0	39	54	56	58	59	1	In	VDJ
ATCCGCTCACCAGGCCTGGGGGACGCAGCCATGTACCTGTGTGCCACCAGCTCGACGGGAATCCAAGAGACCCAGTACTTCGGGCCA	CATSSTGIQETQYF	1	1.661477319173116E-5	42	TCRBV15-01*01	TCRBV15	TCRBV15-01	01				TCRBD02-01*02	TCRBD02	TCRBD02-01	02				TCRBJ02-05*01	TCRBJ02	TCRBJ02-05	01				5	4	8	3	2	1	39	51	55	60	62	1	In	VDJ
GTGAACGCCTTGGAGCTGGAGGACTCGGCCCTGTATCTCTGTGCCAGCAGCCTTGGGGTTATGAACACTGAAGCTTTCTTTGGACAA	CASSLGVMNTEAFF	1	9.138125255452138E-5	42	TCRBV05-08*01	TCRBV05	TCRBV05-08	01						unresolved		TCRBD01,TCRBD02	TCRBD01-01,TCRBD02-01		TCRBJ01-01*01	TCRBJ01	TCRBJ01-01	01				4	3	6	2	3	0	39	51	54	58	61	1	In	VDJ
GACTCAGCTGTGTACTTCTGTGCCAGCAGTTTTTTATTTTCCCCAGCGGGCGTCCTAAAAATCACAGATACGCAGTATTTTGGCCCA	CASSFLFSPAGVLKITDTQYF	1	4.6521364936847245E-5	63	TCRBV12	TCRBV12	unresolved			TCRBV12-03,TCRBV12-04		TCRBD02-01	TCRBD02	TCRBD02-01				01,02	TCRBJ02-03*01	TCRBJ02	TCRBJ02-03	01				3	12	6	4	12	2	18	32	44	50	62	1	In	VDJ
ACCAGGCCTGGGGGACGCAGCCATGTACCTGTGTGCCACCAGCAGGGCAACCGTACACCGACCTCCTACGAGCAGTACTTCGGGCCG		1	1.8276250510904276E-5	50	TCRBV15-01*01	TCRBV15	TCRBV15-01	01						unresolved		TCRBD01,TCRBD02	TCRBD01-01,TCRBD02-01		TCRBJ02-07*01	TCRBJ02	TCRBJ02-07	01				3	14	2	7	0	0	31	45	59	-1	62	1	Out	VDJ
TGGAGCTGGGGGACTCAGCCCTGTACTTCTGTGCCAGCAGCCCCCAGCTGAGGGCCCTAACGCACAGATACGCAGTATTTTGGCCCA		1	3.489102370263544E-5	52	TCRBV13-01*01	TCRBV13	TCRBV13-01	01				TCRBD02-01*02	TCRBD02	TCRBD02-01	02				TCRBJ02-03*01	TCRBJ02	TCRBJ02-03	01				5	8	11	0	7	1	29	41	49	54	61	1	Out	VDJ
TCAGAACCCAGGGACTCAGCTGTGTACTTCTGTGCCAGCAGCCCGAGGACGGGGATACATAGCAATCAGCCCCAGCATTTTGGTGAT	CASSPRTGIHSNQPQHF	1	4.9844319575193476E-5	51	TCRBV12	TCRBV12	unresolved			TCRBV12-03,TCRBV12-04		TCRBD02-01*01	TCRBD02	TCRBD02-01	01				TCRBJ01-05*01	TCRBJ01	TCRBJ01-05	01				6	8	8	3	5	0	30	41	49	54	59	1	In	VDJ
ACCAGTGCCCATCCTGAAGACAGCAGCTTCTACATCTGCAGTGCTAGTGACGCGGGAGGGGGGGTAGACGAGCAGTTCTTCGGGCCA	CSASDAGGGVDEQFF	1	1.661477319173116E-5	45	TCRBV20	TCRBV20	unresolved			TCRBV20-01,TCRBV20-or09_02		TCRBD02-01*02	TCRBD02	TCRBD02-01	02				TCRBJ02-01*01	TCRBJ02	TCRBJ02-01	01				3	4	7	0	9	10	36	47	51	60	69	1	In	VDJ
AATGTGAACGCCTTGGAGCTGGACGACTCGGCCCTGTATCTCTGTGCCAGCACCACGGGGGGGGGTTGGGGCTACACCTTCGGTTCG	CASTTGGGWGYTF	1	3.821397834098167E-5	39	TCRBV05-04*01	TCRBV05	TCRBV05-04	01				TCRBD02-01*01	TCRBD02	TCRBD02-01	01				TCRBJ01-02*01	TCRBJ01	TCRBJ01-02	01				6	3	8	0	6	8	42	52	55	63	69	1	In	VDJ
TCCACAAAGCTGGAGGACTCAGCCATGTACTTCTGTGCCAGCATCGACAGGGGACTATCTGGGGCCAAAGTCCTGACTTTCGGGGCC	CASIDRGLSGAKVLTF	1	2.1599205149250507E-5	48	TCRBV02-01*01	TCRBV02	TCRBV02-01	01				TCRBD01-01*01	TCRBD01	TCRBD01-01	01				TCRBJ02-06*01	TCRBJ02	TCRBJ02-06	01				7	2	2	2	16	13	33	43	45	53	69	1	In	VDJ
CGGAGTCAGGGGACACAGCACTGTATTTCTGTGCCAGCAGCAAACGCGGGGATTGACGGGAGATTGCGAGAGCAGTACTTCGGGCCG		3	2.608519391101792E-4	52	TCRBV21-01*01	TCRBV21	TCRBV21-01	01				TCRBD02-01	TCRBD02	TCRBD02-01				01,02	TCRBJ02-07*01	TCRBJ02	TCRBJ02-07	01				2	1	7	3	18	7	29	44	45	51	69	3	Out	VDJ
CCAGAAGACTCAGCCCTGTATCTCTGCGCCAGCAGCCAAGTCCCTGACAGGGTCTCTGCTAGCAATCAGCCCCAGCATTTTGGTGAT	CASSQVPDRVSASNQPQHF	1	2.6583637106769857E-5	57	TCRBV04-01*01	TCRBV04	TCRBV04-01	01				TCRBD01-01*01	TCRBD01	TCRBD01-01	01				TCRBJ01-05*01	TCRBJ01	TCRBJ01-05	01				1	5	2	3	7	0	24	40	45	52	59	1	In	VDJ
ACTGTGACATCGGCCCAAAAGAACCCGACAGCTTTCTATCTCTGTGCCAGCACTGTAGGGCCGTTTTCACCCCTCCACTTTGGGAAC	CASTVGPFSPLHF	1	6.978204740527087E-5	39	TCRBV19-01	TCRBV19	TCRBV19-01				01,02			unresolved		TCRBD01,TCRBD02	TCRBD01-01,TCRBD02-01		TCRBJ01-06*01	TCRBJ01	TCRBJ01-06	01				9	6	5	3	5	9	42	50	56	60	65	1	In	VDJ
TTTCCTCTCACTGTGACATCGGCCCAAAAGAACCCGACAGCTTTCTATCTCTGTGCCAGTAGTATCTACGAGCAGTACTTCGGGCCG	CASSIYEQYF	1	6.479761544775153E-5	30	TCRBV19-01	TCRBV19	TCRBV19-01				01,02			unresolved					TCRBJ02-07*01	TCRBJ02	TCRBJ02-07	01				3	0	0	0	0	3	51	-1	-1	-1	65	1	In	VJ
CTGGAGCTGGGGGACTCAGCTTTGTATTTCTGTGCCAGCAGCCGAGGACTAGCGGCTGCCTCCTACAATGAGCAGTTCTTCGGGCCA	CASSRGLAAASYNEQFF	1	2.9906591745116088E-5	51	TCRBV09-01	TCRBV09	TCRBV09-01				01,02	TCRBD02-01	TCRBD02	TCRBD02-01				01,02	TCRBJ02-01*01	TCRBJ02	TCRBJ02-01	01				4	3	1	5	4	0	30	42	45	55	59	1	In	VDJ
CAGCGCACAGAGCAGCGGGACTCGGCCATGTATCGCTGTGCCAGCAGCTTAGGTGCGGCTAGCACAGATACGCAGTATTTTGGCCCA	CASSLGAASTDTQYF	1	4.485988761767413E-5	45	TCRBV07-06*01	TCRBV07	TCRBV07-06	01				TCRBD02-01	TCRBD02	TCRBD02-01				01,02	TCRBJ02-03*01	TCRBJ02	TCRBJ02-03	01				1	2	7	5	2	0	36	52	54	58	60	1	In	VDJ
ACAGTGACCAGTGCCCATCCTGAAGACAGCAGCTTCTACATCTGCAGTGCTAGAGGCTCGGTCCAAGAGACCCAGTACTTCGGGCCA	CSARGSVQETQYF	1	9.968863915038696E-6	39	TCRBV20	TCRBV20	unresolved			TCRBV20-01,TCRBV20-or09_02		TCRBD02-01	TCRBD02	TCRBD02-01				01,02	TCRBJ02-05*01	TCRBJ02	TCRBJ02-05	01				1	3	8	5	1	1	42	55	58	61	62	1	In	VDJ
ATCCAGCGCACAGAGCAGGGGGACTCGGCCATGTATCTCTGTGCCAGCAGCTTGGGGCAGGGCATGGATACGCAGTATTTTGGCCCA	CASSLGQGMDTQYF	1	6.645909276692464E-5	42	TCRBV07-09	TCRBV07	TCRBV07-09				01,03	TCRBD01-01*01	TCRBD01	TCRBD01-01	01				TCRBJ02-03*01	TCRBJ02	TCRBJ02-03	01				3	4	4	3	4	6	39	53	57	62	66	1	In	VDJ
AATGTGAGCACCTTGGAGCTGGGGGACTCGGCCCTTTATCTTTGCGCCAGCAGCTTGGCAGGGCCAGAGACCCAGTACTTCGGGCCA	CASSLAGPETQYF	1	1.4953295872558044E-5	39	TCRBV05-01*01	TCRBV05	TCRBV05-01	01				TCRBD01-01*01	TCRBD01	TCRBD01-01	01				TCRBJ02-05*01	TCRBJ02	TCRBJ02-05	01				0	0	4	3	2	4	42	-1	58	63	65	1	In	VDJ
CCCTCAGAACCCAGGGACTCAGCTGTGTATTTTTGTGCTAGTGGTTCGCAGACAGGGTTCTACACCGGGGAGCTGTTTTTTGGAGAA	CASGSQTGFYTGELFF	1	8.971977523534826E-5	48	TCRBV12-05*01	TCRBV12	TCRBV12-05	01				TCRBD01-01*01	TCRBD01	TCRBD01-01	01				TCRBJ02-02*01	TCRBJ02	TCRBJ02-02	01				4	4	2	3	4	3	33	46	50	57	61	1	In	VDJ
CTGAAGATCCAGCCCTCAGAACCCAGGGACTCAGCTGTGTACTTCTGTGCCAGCAGTTATACCGGGACTAGTCGCATCTTCGGGCCA	CASSYTGTSRIF	1	5.482875153271283E-5	36	TCRBV12	TCRBV12	unresolved			TCRBV12-03,TCRBV12-04		TCRBD02-01	TCRBD02	TCRBD02-01				01,02	TCRBJ02-01*01	TCRBJ02	TCRBJ02-01	01				4	5	0	8	5	17	45	58	63	71	76	1	In	VDJ
ACACAGCAGGAGGACTCCGCCGTGTATCTCTGTGCCAGCAGCTTACCCTACCCGGGACAGGGATATGAAAAACTGTTTTTTGGCAGT	CASSLPYPGQGYEKLFF	1	8.971977523534826E-5	51	TCRBV07-08*01	TCRBV07	TCRBV07-08	01				TCRBD01-01*01	TCRBD01	TCRBD01-01	01				TCRBJ01-04*01	TCRBJ01	TCRBJ01-04	01				2	8	0	3	2	6	30	45	53	62	64	1	In	VDJ
TCCAGCAGGTAGTGCGAGGAGATTCGGCAGCTTATTTCTGTGCCAGCTCCCGAAAAGGACAGGGATCCACCCCTCCACTTTGGGAAC		1	4.15369329793279E-5	43	TCRBV18-01*01	TCRBV18	TCRBV18-01	01				TCRBD01-01*01	TCRBD01	TCRBD01-01	01				TCRBJ01-06*01	TCRBJ01	TCRBJ01-06	01				6	7	1	3	3	11	38	49	56	64	67	1	Out	VDJ
CACGCCCTGCAGCCAGAAGACTCAGCCCTGTATCTCTGCGCCAGCAGCCAAGATCATCTCGGCAATCAGCCCCAGCATTTTGGTGAT	CASSQDHLGNQPQHF	1	2.4922159787596738E-5	45	TCRBV04-01*01	TCRBV04	TCRBV04-01	01						unresolved		TCRBD01,TCRBD02	TCRBD01-01,TCRBD02-01		TCRBJ01-05*01	TCRBJ01	TCRBJ01-05	01				0	1	4	6	5	2	36	53	54	56	61	1	In	VDJ
TCGGCTGCTCCCTCCCAGACATCTGTGTACTTCTGTGCCAGCAGTGTGGGGGGGCGCGGATTCAGCTATGGCTACACCTTCGGTTCG	CASSVGGRGFSYGYTF	1	2.4922159787596738E-5	48	TCRBV06-01*01	TCRBV06	TCRBV06-01	01				TCRBD02-01*01	TCRBD02	TCRBD02-01	01				TCRBJ01-02*01	TCRBJ01	TCRBJ01-02	01				4	1	9	0	11	4	33	46	47	54	65	1	In	VDJ
GACGCAGCCATGTACCTGTGTGCCACCAGCAGAGATCAACGAAGGACAGGGGGCTTTGAAGCCAAAAACATTCAGTACTTCGGCGCC	CATSRDQRRTGGFEAKNIQYF	1	2.1599205149250507E-5	63	TCRBV15-01*01	TCRBV15	TCRBV15-01	01				TCRBD01-01*01	TCRBD01	TCRBD01-01	01				TCRBJ02-04*01	TCRBJ02	TCRBJ02-04	01				0	8	1	0	5	0	18	35	43	54	59	1	In	VDJ
ACCAGTGCCCATCCTGAAGACAGCAGCTTCTACATCTGCAGTGCTAGAGATCGAGGTCGGTTCCCAGATACGCAGTATTTTGGCCCA	CSARDRGRFPDTQYF	1	1.3291818553384928E-5	45	TCRBV20	TCRBV20	unresolved			TCRBV20-01,TCRBV20-or09_02		TCRBD02-01*02	TCRBD02	TCRBD02-01	02				TCRBJ02-03*01	TCRBJ02	TCRBJ02-03	01				0	2	11	1	8	4	36	50	52	56	64	1	In	VDJ
GAGTTGGCTGCTCCCTCCCAGACATCTGTGTACTTCTGTGCCAGCAGTTCCGCAATGGGACAGACCTACGAGCAGTACTTCGGGCCG	CASSSAMGQTYEQYF	1	3.9875455660154784E-5	45	TCRBV06-06	TCRBV06	TCRBV06-06				01,02	TCRBD01-01*01	TCRBD01	TCRBD01-01	01				TCRBJ02-07*01	TCRBJ02	TCRBJ02-07	01				4	7	0	5	1	2	36	49	56	63	64	1	In	VDJ
GTGACATCGGCCCAAAAGAACCCGACAGCTTTCTATCTCTGTGCCAGTAGTATCTCCGGGGACACCGGGGAGCTGTTTTTTGGAGAA	CASSISGDTGELFF	1	8.473534327782891E-5	42	TCRBV19-01	TCRBV19	TCRBV19-01				01,02	TCRBD02-01*01	TCRBD02	TCRBD02-01	01				TCRBJ02-02*01	TCRBJ02	TCRBJ02-02	01				3	3	8	3	0	3	39	53	56	-1	61	1	In	VDJ
GTCCACGGAGTCAGGGGACACAGCACTGTATTTCTGTGCCAGCAGCATAGGACAGGTGGGGAGGACACTGAAGCTTTCTTTGGACAA		4	3.2897250919627696E-4	47	TCRBV21-01*01	TCRBV21	TCRBV21-01	01				TCRBD01-01*01	TCRBD01	TCRBD01-01	01				TCRBJ01-01*01	TCRBJ01	TCRBJ01-01	01				4	2	1	4	8	3	34	47	49	56	64	4	Out	VDJ
TGCCTCCTCCCAGACATCTGTATATTTCTGCGCCAGCAGTTTAGGGCGTGGGTAGAGGGACCTAACTATGGCTACACCTTCGGTTCG		1	7.808943400113645E-5	53	TCRBV10-01	TCRBV10	TCRBV10-01				01,02			unresolved		TCRBD01,TCRBD02	TCRBD01-01,TCRBD02-01		TCRBJ01-02*01	TCRBJ01	TCRBJ01-02	01				5	16	0	7	0	0	28	40	56	-1	61	1	Out	VDJ
GAAGCTCCTTCTCAGTGACTCTGGCTTCTATCTCTGTGCCTAGAACCTACGAACAGCGAGGGGAATTCACCCCTCCACTTTGGGAAC		1	3.322954638346232E-6	47	TCRBV30-01*01	TCRBV30	TCRBV30-01	01						unresolved		TCRBD01,TCRBD02	TCRBD01-01,TCRBD02-01		TCRBJ01-06*01	TCRBJ01	TCRBJ01-06	01				7	17	5	2	0	7	34	41	58	-1	63	1	Out	VDJ
CTCACTCTGGAGTCCGCTACCAGCTCCCAGACATCTGTGTACTTCTGTGCCATCAGGAGGGGGGGCAATGAAGCTTTCTTTGGACAA	CAIRRGGNEAFF	1	1.1131898038459877E-4	36	TCRBV10-03*01	TCRBV10	TCRBV10-03	01				TCRBD02-01*01	TCRBD02	TCRBD02-01	01				TCRBJ01-01*01	TCRBJ01	TCRBJ01-01	01				6	2	9	0	3	7	45	56	58	65	68	1	In	VDJ
CGCACACAGCAGGAGGACTCGGCCGTGTATCTCTGTGCCAGCAGCTTAGAAATGGGTGGCGGTGGAAACACCATATATTTTGGAGAG	CASSLEMGGGGNTIYF	1	1.1630341234211812E-4	48	TCRBV07-02*01	TCRBV07	TCRBV07-02	01				TCRBD02-01	TCRBD02	TCRBD02-01				01,02	TCRBJ01-03*01	TCRBJ01	TCRBJ01-03	01				1	9	7	5	0	3	33	49	58	-1	62	1	In	VDJ
TCCACAAAGCTGGAGGACTCAGCCATGTACTTCTGTGCCAGCTCCAACTCCTTTAGCGGGACTTCGGATACGCAGTATTTTGGCCCA	CASSNSFSGTSDTQYF	1	1.9937727830077392E-5	48	TCRBV02-01*01	TCRBV02	TCRBV02-01	01				TCRBD02-01*02	TCRBD02	TCRBD02-01	02				TCRBJ02-03*01	TCRBJ02	TCRBJ02-03	01				8	11	5	3	5	6	33	42	53	61	66	1	In	VDJ
GAGTCCGCCAGCACCAACCAGACATCTATGTACCTCTGTGCCAGCAGTGGACTAGCGGGGTACACCGGGGAGCTGTTTTTTGGAGAA	CASSGLAGYTGELFF	1	8.639682059700203E-5	45	TCRBV28-01*01	TCRBV28	TCRBV28-01	01				TCRBD02-01*01	TCRBD02	TCRBD02-01	01				TCRBJ02-02*01	TCRBJ02	TCRBJ02-02	01				5	0	1	3	1	3	36	-1	48	60	61	1	In	VDJ
CGCTCACCAGGCCTGGGGGACGCAGCCATGTACCTGTGTGCCACCAGCAGATCATCCGCAACTAATGAAAAACTGTTTTTTGGCAGT	CATSRSSATNEKLFF	1	4.3198410298501014E-5	45	TCRBV15-01*01	TCRBV15	TCRBV15-01	01						unresolved		TCRBD01,TCRBD02	TCRBD01-01,TCRBD02-01		TCRBJ01-04*01	TCRBJ01	TCRBJ01-04	01				2	1	4	6	4	0	36	51	52	54	58	1	In	VDJ
GAGATCCAGCGCACAGAGCAGGGGGACTCGGCCATGTATCTCTGTGCCAGCCTAGAGAGGGCCGACTACGAGCAGTACTTCGGGCCG	CASLERADYEQYF	1	4.9844319575193476E-5	39	TCRBV07-09	TCRBV07	TCRBV07-09				01,03	TCRBD02-01*02	TCRBD02	TCRBD02-01	02				TCRBJ02-07*01	TCRBJ02	TCRBJ02-07	01				8	5	11	0	4	3	42	51	56	61	65	1	In	VDJ
CACAGAGCAGGGGGACTCGGCCATGTATCTCTGTGCCAGCAGCTTCCTCTTGACAGGGAGTATAATCAGCCCCAGCATTTTGGTGAT		1	7.144352472444399E-5	50	TCRBV07-09	TCRBV07	TCRBV07-09				01,03	TCRBD01-01*01	TCRBD01	TCRBD01-01	01				TCRBJ01-05*01	TCRBJ01	TCRBJ01-05	01				3	6	2	3	5	4	31	45	51	58	63	1	Out	VDJ
GTGACATCGGCCCAAAAGAACCCGACAGCTTTCTATCTCTGTGCCAGTAGGGCGGACGAGAACACCGGGGAGCTGTTTTTTGGAGAA	CASRADENTGELFF	1	8.473534327782891E-5	42	TCRBV19-01	TCRBV19	TCRBV19-01				01,02			unresolved		TCRBD01,TCRBD02	TCRBD01-01,TCRBD02-01		TCRBJ02-02*01	TCRBJ02	TCRBJ02-02	01				6	3	1	7	2	1	39	50	53	57	59	1	In	VDJ
ACCTTGGAGATCCAGCGCACAGAGCAGGGGGACTCGGCCATGTATCTCTGTGCCACCGGGGACAAATACGAGCAGTACTTCGGGCCG	CATGDKYEQYF	1	4.9844319575193476E-5	33	TCRBV07-09	TCRBV07	TCRBV07-09				01,03	TCRBD01-01*01	TCRBD01	TCRBD01-01	01				TCRBJ02-07*01	TCRBJ02	TCRBJ02-07	01				10	3	0	6	2	4	48	55	58	64	66	1	In	VDJ
GAGTCAGCTACCCGCTCCCAGACATCTGTGTATTTCTGCGCCAGCAGGCTCGGGACTCCTAGCACAGATACGCAGTATTTTGGCCCA	CASRLGTPSTDTQYF	1	5.9813183490232175E-5	45	TCRBV10-02*01	TCRBV10	TCRBV10-02	01				TCRBD02-01	TCRBD02	TCRBD02-01				01,02	TCRBJ02-03*01	TCRBJ02	TCRBJ02-03	01				6	4	0	10	3	0	36	47	51	57	60	1	In	VDJ
ACGTTGGCGTCTGCTGTACCCTCTCAGACATCTGTGTACTTCTGTGCCAGCAGGATGGACTAGCTCTGCGAGCAGTACTTCGGGCCG	CASRMD*LCEQYF	1	4.485988761767413E-5	39	TCRBV06-04	TCRBV06	TCRBV06-04				01,02	TCRBD02-01	TCRBD02	TCRBD02-01				01,02	TCRBJ02-07*01	TCRBJ02	TCRBJ02-07	01				6	3	1	7	4	6	42	53	56	64	68	1	Stop	VDJ
CAGACATCTATGTACCTCTGTGCCAGCAGCTTCCGGGACGGAATTTTCTTGGGTACGAGACTATTCGCCGAGCAGTACTTCGGGCCG	CASSFRDGIFLGTRLFAEQYF	1	6.313613812857841E-5	63	TCRBV28-01*01	TCRBV28	TCRBV28-01	01						unresolved		TCRBD01,TCRBD02	TCRBD01-01,TCRBD02-01		TCRBJ02-07*01	TCRBJ02	TCRBJ02-07	01				6	5	0	7	29	6	18	29	34	39	68	1	In	VDJ
CTGGGGGACTCAGCCCTGTACTTCTGTGCCAGCAGCCCCGTTAGTGTAGCGGGGGCCTACTCCTACAATGAGCAGTTCTTCGGGCCA	CASSPVSVAGAYSYNEQFF	1	4.3198410298501014E-5	57	TCRBV13-01*01	TCRBV13	TCRBV13-01	01				TCRBD02-01*01	TCRBD02	TCRBD02-01	01				TCRBJ02-01*01	TCRBJ02	TCRBJ02-01	01				5	10	5	2	4	0	24	36	46	55	59	1	In	VDJ
ATCCAGCGCACACAGCAGGAGGACTCGGCCGTGTATCTCTGTGCCAGCAGCTCAAAGGGAGGAAATCAGCCCCAGCATTTTGGTGAT	CASSSKGGNQPQHF	1	5.482875153271283E-5	42	TCRBV07-02*01	TCRBV07	TCRBV07-02	01				TCRBD02-01*02	TCRBD02	TCRBD02-01	02				TCRBJ01-05*01	TCRBJ01	TCRBJ01-05	01				4	4	9	1	1	4	39	52	56	62	63	1	In	VDJ
ACATCGGCCCAAAAGAACCCGACAGCTTTCTATCTCTGTGCCAGTATTGCGAGGGACGGGACAGCTGAAAAACTGTTTTTTGGCAGT	CASIARDGTAEKLFF	2	1.445485267680611E-4	45	TCRBV19-01	TCRBV19	TCRBV19-01				01,02	TCRBD01-01*01	TCRBD01	TCRBD01-01	01				TCRBJ01-04*01	TCRBJ01	TCRBJ01-04	01				7	11	0	5	1	7	36	46	57	64	65	2	In	VDJ
GTGACCAGTGCCCATCCTGAAGACAGCAGCTTCTACATCTGCAGTGCGCCCCCGACGACCGCCTCCTACGAGCAGTACTTCGGGCCG	CSAPPTTASYEQYF	1	9.968863915038696E-6	42	TCRBV20	TCRBV20	unresolved			TCRBV20-01,TCRBV20-or09_02				unresolved		TCRBD01,TCRBD02	TCRBD01-01,TCRBD02-01		TCRBJ02-07*01	TCRBJ02	TCRBJ02-07	01				6	6	2	7	6	0	39	47	53	56	62	1	In	VDJ
TCTGCTGTACCCTCTCAGACATCTGTGTACTTCTGTGCCAGCAGTAAAAACCAGCGGGGGGGCTTAGATGAGCAGTTCTTCGGGCCA	CASSKNQRGGLDEQFF	1	7.642795668196334E-5	48	TCRBV06-04	TCRBV06	TCRBV06-04				01,02	TCRBD02-01*01	TCRBD02	TCRBD02-01	01				TCRBJ02-01*01	TCRBJ02	TCRBJ02-01	01				5	7	6	0	5	8	33	45	52	62	67	1	In	VDJ
ACCAGTGCCCATCCTGAAGACAGCAGCTTCTACATCTGCAGTGCTATCTCCGGGACTAGCGGGTCAAATGAGCAGTTCTTCGGGCCA	CSAISGTSGSNEQFF	1	1.661477319173116E-5	45	TCRBV20	TCRBV20	unresolved			TCRBV20-01,TCRBV20-or09_02		TCRBD02-01	TCRBD02	TCRBD02-01				01,02	TCRBJ02-01*01	TCRBJ02	TCRBJ02-01	01				4	5	0	4	3	7	36	46	51	63	66	1	In	VDJ
TCGGCTGCTCCCTCCCAGACATCTGTGTACTTCTGTGCCAGCAGTTCCCTAACTAGCGGGAGGTACAATGAGCAGTTCTTCGGGCCA	CASSSLTSGRYNEQFF	1	2.4922159787596738E-5	48	TCRBV06-05*01	TCRBV06	TCRBV06-05	01				TCRBD02-01*02	TCRBD02	TCRBD02-01	02				TCRBJ02-01*01	TCRBJ02	TCRBJ02-01	01				4	5	3	1	0	4	33	46	51	-1	63	1	In	VDJ
CAATTCCCTGGAGCTTGGTGACTCTGCTGTGTATTTCTGTGCCAGCAGCCAAGATTGGAGGGGTTGGTGACCCAGTACTTCGGGCCA		1	1.1630341234211811E-5	44	TCRBV03	TCRBV03	unresolved			TCRBV03-01,TCRBV03-02		TCRBD02-01*02	TCRBD02	TCRBD02-01	02				TCRBJ02-05*01	TCRBJ02	TCRBJ02-05	01				0	2	10	0	6	7	37	54	56	62	68	1	Out	VDJ
GCAGCGGGACTCGGCCATGTATCGCTGTGCCAGCAGCGCATATAATAAATCTCACAAAGTCGGGCCAACGTCCTGACTTTCGGGGCC		1	4.3198410298501014E-5	56	TCRBV07-06*01	TCRBV07	TCRBV07-06	01				TCRBD01-01*01	TCRBD01	TCRBD01-01	01				TCRBJ02-06*01	TCRBJ02	TCRBJ02-06	01				5	16	3	6	5	5	25	37	53	56	61	1	Out	VDJ
ACCCAGGGACTCAGCTGTGTACTTCTGTGCCAGCAGTTTAGAATAGGTGGGACAGGGAATAGCCATCAGCCCCAGCATTTTGGTGAT		1	4.6521364936847245E-5	56	TCRBV12	TCRBV12	unresolved			TCRBV12-03,TCRBV12-04		TCRBD01-01*01	TCRBD01	TCRBD01-01	01				TCRBJ01-05*01	TCRBJ01	TCRBJ01-05	01				1	7	0	3	7	5	25	41	48	57	64	1	Out	VDJ
ATCCGCTCACCAGGCCTGGGGGACGCAGCCATGTACCTGTGTGCCACCAGCAGAGTGGGGGAGGACTATGGCTACACCTTCGGTTCG	CATSRVGEDYGYTF	1	1.9937727830077392E-5	42	TCRBV15-01*01	TCRBV15	TCRBV15-01	01				TCRBD02-01*02	TCRBD02	TCRBD02-01	02				TCRBJ01-02*01	TCRBJ01	TCRBJ01-02	01				1	3	9	1	0	3	39	55	58	-1	64	1	In	VDJ
ACTGTGACATCGGCCCAAAAGAACCCGACAGCTTTCTATCTCTGTGCCAGTAGCCTTAGGGGTATTACTGAAGCTTTCTTTGGACAA	CASSLRGITEAFF	1	8.30738659586558E-5	39	TCRBV19-01	TCRBV19	TCRBV19-01				01,02	TCRBD01-01*01	TCRBD01	TCRBD01-01	01				TCRBJ01-01*01	TCRBJ01	TCRBJ01-01	01				6	4	5	2	4	5	42	53	57	62	66	1	In	VDJ
AGCAAGAAGACTCAGCTGCGTATCTCTGCACCAGCAGCCAACCCCTTCCCTCCGGGACGGGATGGCAATGAGCAGTTCTTCGGGCCA		1	1.8276250510904276E-5	55	TCRBV01-01*01	TCRBV01	TCRBV01-01	01						unresolved		TCRBD01,TCRBD02	TCRBD01-01,TCRBD02-01		TCRBJ02-01*01	TCRBJ02	TCRBJ02-01	01				2	12	0	7	7	6	26	41	53	58	65	1	Out	VDJ
TCTGCTGTACCCTCTCAGACATCTGTGTACTTCTGTGCCAGCAGTGACTGTCCTTCTCCCCTGGGGAACACCATATATTTTGGAGAG	CASSDCPSPLGNTIYF	2	1.3956409481054175E-4	48	TCRBV06-04	TCRBV06	TCRBV06-04				01,02			unresolved		TCRBD01,TCRBD02	TCRBD01-01,TCRBD02-01		TCRBJ01-03*01	TCRBJ01	TCRBJ01-03	01				1	13	6	2	0	7	33	49	62	-1	66	2	In	VDJ
CAGCCCTCAGAACCCAGGGACTCAGCTGTGTATTTTTGTGCTAGTGCCCTACGCGCAGGAACCACAGATACGCAGTATTTTGGCCCA	CASALRAGTTDTQYF	1	8.639682059700203E-5	45	TCRBV12-05*01	TCRBV12	TCRBV12-05	01				TCRBD01-01*01	TCRBD01	TCRBD01-01	01				TCRBJ02-03*01	TCRBJ02	TCRBJ02-03	01				7	9	4	4	3	2	36	46	55	59	62	1	In	VDJ
TTGCTGGGGGACTCGGCCCTCTATCTCTGTGCCAGCAGCCCCAAACTAGCGGGAGCAGCCTCCTACAATGAGCAGTTCTTCGGGCCA	CASSPKLAGAASYNEQFF	1	2.3260682468423623E-5	54	TCRBV05-06*01	TCRBV05	TCRBV05-06	01				TCRBD02-01*02	TCRBD02	TCRBD02-01	02				TCRBJ02-01*01	TCRBJ02	TCRBJ02-01	01				4	5	3	2	4	0	27	39	44	55	59	1	In	VDJ
ACTCTGACAGTGACCAGTGCCCATCCTGAAGACAGCAGCTTCTACATCTGCAGTGCTATGCCCTACAATGAGCAGTTCTTCGGGCCA	CSAMPYNEQFF	1	3.322954638346232E-5	33	TCRBV20-01*01	TCRBV20	TCRBV20-01	01						unresolved		TCRBD01,TCRBD02	TCRBD01-01,TCRBD02-01		TCRBJ02-01*01	TCRBJ02	TCRBJ02-01	01				4	1	10	0	0	2	48	58	59	-1	61	1	In	VDJ
CAGGTAGTGCGAGGAGATTCGGCAGCTTATTTCTGTGCCAGCTCACCAAGTAGGACAGAAGCCGCCTACGAGCAGTACTTCGGGCCG	CASSPSRTEAAYEQYF	1	3.9875455660154784E-5	48	TCRBV18-01*01	TCRBV18	TCRBV18-01	01				TCRBD01-01*01	TCRBD01	TCRBD01-01	01				TCRBJ02-07*01	TCRBJ02	TCRBJ02-07	01				2	4	1	5	6	2	33	48	52	58	64	1	In	VDJ
AAGGTGCAGCCTGCAGAACTGGAGGATTCTGGAGTTTATTTCTGTGCCAGCAGCCAAAGTTCTAGGACTGAAGCTTTCTTTGGACAA	CASSQSSRTEAFF	2	1.462100040872342E-4	39	TCRBV14-01*01	TCRBV14	TCRBV14-01	01				TCRBD02-01	TCRBD02	TCRBD02-01				01,02	TCRBJ01-01*01	TCRBJ01	TCRBJ01-01	01				2	4	4	8	1	5	42	57	61	65	66	2	In	VDJ
CATCCTGAAGACAGCAGCTTCTACATCTGCAGTGCTAGACTCTTAAACAGGGCCGGCGGCCCCACAGATACGCAGTATTTTGGCCCA	CSARLLNRAGGPTDTQYF	1	1.3291818553384928E-5	54	TCRBV20	TCRBV20	unresolved			TCRBV20-01,TCRBV20-or09_02		TCRBD01-01*01	TCRBD01	TCRBD01-01	01				TCRBJ02-03*01	TCRBJ02	TCRBJ02-03	01				2	7	3	3	10	2	27	39	46	52	62	1	In	VDJ
ACTCTGGAGTCTGCTGCCTCCTCCCAGACATCTGTATATTTCTGCGCCAGCAGTGATGGATTTGGGAATGAGCAGTTCTTCGGGCCA	CASSDGFGNEQFF	1	1.1796488966129124E-4	39	TCRBV10-01	TCRBV10	TCRBV10-01				01,02			unresolved		TCRBD01,TCRBD02	TCRBD01-01,TCRBD02-01		TCRBJ02-01*01	TCRBJ02	TCRBJ02-01	01				3	7	0	9	0	7	42	56	63	-1	66	1	In	VDJ
CACACCCTGCAGCCAGAAGACTCGGCCCTGTATCTCTGTGCCAGCAGCCAAGCGGGGGTGAACACCGGGGAGCTGTTTTTTGGAGAA	CASSQAGVNTGELFF	1	1.8276250510904276E-5	45	TCRBV04-02*01	TCRBV04	TCRBV04-02	01				TCRBD02-01*01	TCRBD02	TCRBD02-01	01				TCRBJ02-02*01	TCRBJ02	TCRBJ02-02	01				1	0	8	2	1	1	36	-1	52	58	59	1	In	VDJ
GAGTCCGCCAGCACCAACCAGACATCTATGTACCTCTGTGCCAGCAGTTTAACTAGCGGGTTCACCTACGAGCAGTACTTCGGGCCG	CASSLTSGFTYEQYF	1	6.313613812857841E-5	45	TCRBV28-01*01	TCRBV28	TCRBV28-01	01				TCRBD02-01	TCRBD02	TCRBD02-01				01,02	TCRBJ02-07*01	TCRBJ02	TCRBJ02-07	01				2	0	3	4	4	2	36	-1	51	60	64	1	In	VDJ
GAGCTTGGGGACTCGGCCGTGTATCTCTGTGCCAACTACCTCGACCCGGACAGGGGGGGAAACAATCAGCCCCAGCATTTTGGTGAT	CANYLDPDRGGNNQPQHF	1	5.815170617105906E-5	54	TCRBV11-03*01	TCRBV11	TCRBV11-03	01				TCRBD01-01*01	TCRBD01	TCRBD01-01	01				TCRBJ01-05*01	TCRBJ01	TCRBJ01-05	01				10	13	1	1	5	3	27	34	47	57	62	1	In	VDJ
CTGGAGTCCGCTACCAGCTCCCAGACATCTGTGTACTTCTGTGCCATCAGTCTGAAGGACCCCCTCGATACGCAGTATTTTGGCCCA	CAISLKDPLDTQYF	1	1.1131898038459877E-4	42	TCRBV10-03*01	TCRBV10	TCRBV10-03	01						unresolved		TCRBD01,TCRBD02	TCRBD01-01,TCRBD02-01		TCRBJ02-03*01	TCRBJ02	TCRBJ02-03	01				5	5	1	7	6	6	39	51	56	60	66	1	In	VDJ
CAGTGCCCATCCTGAAGACAGCAGCTTCTACATCTGCAGTGCTAGCAAATGGGACGGAGATGCTCCTACGAGCAGTACTTCGGGCCG		1	9.968863915038696E-6	47	TCRBV20	TCRBV20	unresolved			TCRBV20-01,TCRBV20-or09_02				unresolved		TCRBD01,TCRBD02	TCRBD01-01,TCRBD02-01		TCRBJ02-07*01	TCRBJ02	TCRBJ02-07	01				3	5	0	7	7	0	34	45	50	55	62	1	Out	VDJ
GAGTCCGCCAGCACCAACCAGACATCTATGTACCTCTGTGCCAGCAAACCGGAAGGGGGGGGGTACACTGAAGCTTTCTTTGGACAA	CASKPEGGGYTEAFF	1	8.473534327782891E-5	45	TCRBV28-01*01	TCRBV28	TCRBV28-01	01				TCRBD02-01*01	TCRBD02	TCRBD02-01	01				TCRBJ01-01*01	TCRBJ01	TCRBJ01-01	01				7	8	9	0	3	3	36	46	54	61	64	1	In	VDJ
TCCGCCAGCACCAACCAGACATCTATGTACCTCTGTGCCAGCAGTTTATCCGGGAGGGCCGACACCGGGGAGCTGTTTTTTGGAGAA	CASSLSGRADTGELFF	1	8.639682059700203E-5	48	TCRBV28-01*01	TCRBV28	TCRBV28-01	01				TCRBD02-01*02	TCRBD02	TCRBD02-01	02				TCRBJ02-02*01	TCRBJ02	TCRBJ02-02	01				1	1	8	0	3	3	33	49	50	58	61	1	In	VDJ
GTGAGCACCTTGGAGCTGGGGGACTCGGCCCTTTATCTTTGCGCCAGCAGCACTCTGGGACAATGGACTGAAGCTTTCTTTGGACAA	CASSTLGQWTEAFF	1	2.3260682468423623E-5	42	TCRBV05-01*01	TCRBV05	TCRBV05-01	01				TCRBD01-01*01	TCRBD01	TCRBD01-01	01				TCRBJ01-01*01	TCRBJ01	TCRBJ01-01	01				4	5	0	6	4	5	39	51	56	62	66	1	In	VDJ
GAGTCCGCCAGCACCAACCAGACATCTATGTACCTCTGTGCCAGCAGTTTAGTTGGTGCAGGGGCCTATGGCTACACCTTCGGTTCG	CASSLVGAGAYGYTF	1	6.978204740527087E-5	45	TCRBV28-01*01	TCRBV28	TCRBV28-01	01				TCRBD01-01*01	TCRBD01	TCRBD01-01	01				TCRBJ01-02*01	TCRBJ01	TCRBJ01-02	01				2	7	4	2	1	4	36	51	58	64	65	1	In	VDJ
GAGTTGGCTGCTCCCTCCCAGACATCTGTGTACTTCTGTGCCAGCAGTTAAAACCGTCACTCTGGAAACACCATATATTTTGGAGAG	CASS*NRHSGNTIYF	1	1.1962636698046435E-4	45	TCRBV06-06	TCRBV06	TCRBV06-06				01,02			unresolved		TCRBD01,TCRBD02	TCRBD01-01,TCRBD02-01		TCRBJ01-03*01	TCRBJ01	TCRBJ01-03	01				3	2	3	7	5	0	36	50	52	54	59	1	Stop	VDJ
CACACCCTGCAGCCAGAAGACTCGGCCCTGTATCTCTGTGCCAGCAGCCAAGAAGGGCTATCCACAGATACGCAGTATTTTGGCCCA	CASSQEGLSTDTQYF	1	1.8276250510904276E-5	45	TCRBV04-02*01	TCRBV04	TCRBV04-02	01						unresolved		TCRBD01,TCRBD02	TCRBD01-01,TCRBD02-01		TCRBJ02-03*01	TCRBJ02	TCRBJ02-03	01				0	0	5	3	5	2	36	-1	53	57	62	1	In	VDJ
AGCCCCAACCAGACCTCTCTGTACTTCTGTGCCAGCAGTTCCCTTGACAGGGTGGAAACTAGCAATCAGCCCCAGCATTTTGGTGAT	CASSSLDRVETSNQPQHF	1	1.8276250510904276E-5	54	TCRBV27-01*01	TCRBV27	TCRBV27-01	01				TCRBD01-01*01	TCRBD01	TCRBD01-01	01				TCRBJ01-05*01	TCRBJ01	TCRBJ01-05	01				4	5	2	3	7	0	27	40	45	52	59	1	In	VDJ
GAATGTGAACGCCTTGTTGCTGGGGGACTCGGCCCTGTATCTCTGTGCCAGCAGCCCCACGCGTTAAATGGCTACACCTTCGGTTCG		1	8.971977523534826E-5	38	TCRBV05-05*01	TCRBV05	TCRBV05-05	01				TCRBD02-01	TCRBD02	TCRBD02-01				01,02	TCRBJ01-02*01	TCRBJ01	TCRBJ01-02	01				4	5	7	6	4	6	43	55	60	63	67	1	Out	VDJ
CTGTGACATCGGCCCAAAAGAACCCGACAGCTTTCTATCTCTGTGCCACCTGGGACAGGGAGCTACAATGAGCAGTTCTTCGGGCCA		1	1.0467307110790631E-4	40	TCRBV19-01	TCRBV19	TCRBV19-01				01,02	TCRBD01-01*01	TCRBD01	TCRBD01-01	01				TCRBJ02-01*01	TCRBJ02	TCRBJ02-01	01				10	3	0	3	2	3	41	48	51	60	62	1	Out	VDJ
TCCAGCCTGCAGAGCTTGGGGACTCGGCCGTGTATCTCTGTGCCAGCAGCTCTCGACAGGGAGAACACTGAAGCTTTCTTTGGACAA		1	5.482875153271283E-5	43	TCRBV11-03*01	TCRBV11	TCRBV11-03	01				TCRBD01-01*01	TCRBD01	TCRBD01-01	01				TCRBJ01-01*01	TCRBJ01	TCRBJ01-01	01				4	3	2	3	1	1	38	51	54	61	62	1	Out	VDJ
CAGCGCACAGAGCAGCGGGACTCAGCCATGTATCGCTGTGCTAGCAGCCAACAGGGGGGCCCAACAGATACGCAGTATTTTGGCCCA	CASSQQGGPTDTQYF	1	4.485988761767413E-5	45	TCRBV07-07*01	TCRBV07	TCRBV07-07	01				TCRBD01-01*01	TCRBD01	TCRBD01-01	01				TCRBJ02-03*01	TCRBJ02	TCRBJ02-03	01				5	2	3	1	5	3	36	48	50	58	63	1	In	VDJ
ATCCAGCCTGCAAAGCTTGAGGACTCGGCCGTGTATCTCTGTGCCAGCAGCGTAGACCCCGGGGGCTACGAGCAGTACTTCGGGCCG	CASSVDPGGYEQYF	1	3.9875455660154784E-5	42	TCRBV11-02*02	TCRBV11	TCRBV11-02	02				TCRBD02-01*01	TCRBD02	TCRBD02-01	01				TCRBJ02-07*01	TCRBJ02	TCRBJ02-07	01				0	3	8	2	0	3	39	56	59	-1	65	1	In	VDJ
TCCCTGATTCTGGAGTCCGCCAGCACCAACCAGACATCTATGTACCTCTGTGCCAGCAGTGGCGGAAACACCATATATTTTGGAGAG	CASSGGNTIYF	2	1.9106989170490833E-4	33	TCRBV28-01*01	TCRBV28	TCRBV28-01	01				TCRBD01-01*01	TCRBD01	TCRBD01-01	01				TCRBJ01-03*01	TCRBJ01	TCRBJ01-03	01				5	0	9	0	0	4	48	-1	60	-1	63	2	In	VDJ
CCCCTCACTCTGGAGTCAGCTACCCGCTCCCAGACATCTGTGTATTTCTGCGCCAGCCATGACACAGAGGGCTACACCTTCGGTTCG	CASHDTEGYTF	1	4.9844319575193476E-5	33	TCRBV10-02*01	TCRBV10	TCRBV10-02	01				TCRBD01-01*01	TCRBD01	TCRBD01-01	01				TCRBJ01-02*01	TCRBJ01	TCRBJ01-02	01				8	3	2	6	5	8	48	57	60	64	69	1	In	VDJ
CCTGCAAAGCTTGAGGACTCGGCCGTGTATCTCTGTGCCAGCAGCTTTGGATTAGGGGGGATCGGAGAGACCCAGTACTTCGGGCCA	CASSFGLGGIGETQYF	1	3.655250102180855E-5	48	TCRBV11-02*02	TCRBV11	TCRBV11-02	02						unresolved		TCRBD01,TCRBD02	TCRBD01-01,TCRBD02-01		TCRBJ02-05*01	TCRBJ02	TCRBJ02-05	01				3	6	5	1	6	4	33	47	53	59	65	1	In	VDJ
CACGCCCTGCAGCCAGAAGACTCAGCCCTGTATCTCTGCGCCAGCAGCCAAGAAGGAGCGAAGCAAGAGACCCAGTACTTCGGGCCA	CASSQEGAKQETQYF	1	1.4953295872558044E-5	45	TCRBV04-01*01	TCRBV04	TCRBV04-01	01				TCRBD02-01	TCRBD02	TCRBD02-01				01,02	TCRBJ02-05*01	TCRBJ02	TCRBJ02-05	01				0	3	6	6	3	2	36	53	56	60	63	1	In	VDJ
TTGGAGCTGGGGGACTCGGCCCTTTATCTTTGCGCCAGCAGCCCACCCGGACTAGCGGGTAAGCCCTACGAGCAGTACTTCGGGCCG	CASSPPGLAGKPYEQYF	1	1.661477319173116E-5	51	TCRBV05-01*01	TCRBV05	TCRBV05-01	01				TCRBD02-01	TCRBD02	TCRBD02-01				01,02	TCRBJ02-07*01	TCRBJ02	TCRBJ02-07	01				4	6	1	4	5	2	30	42	48	59	64	1	In	VDJ
GCCCAAAAGAACCCGACAGCTTTCTATCTCTGTGCCAGTAGTATGGGACTAGTTGTCGAATACACCGGGGAGCTGTTTTTTGGAGAA	CASSMGLVVEYTGELFF	1	7.975091132030957E-5	51	TCRBV19-01	TCRBV19	TCRBV19-01				01,02	TCRBD02-01	TCRBD02	TCRBD02-01				01,02	TCRBJ02-02*01	TCRBJ02	TCRBJ02-02	01				3	0	0	8	9	3	30	-1	44	52	61	1	In	VDJ
CAGCCCTCAGAACCCAGGGACTCAGCTGTGTACTTCTGTGCCAGCAGTGAAGCCGTAGGGGCTGGCACTGAAGCTTTCTTTGGACAA	CASSEAVGAGTEAFF	1	4.15369329793279E-5	45	TCRBV12	TCRBV12	unresolved			TCRBV12-03,TCRBV12-04		TCRBD01-01*01	TCRBD01	TCRBD01-01	01				TCRBJ01-01*01	TCRBJ01	TCRBJ01-01	01				5	8	5	2	4	4	36	48	56	61	65	1	In	VDJ
CATCCTGAAGACAGCAGCTTCTACATCTGCAGTGCTAGTCCCGCAGGACTAGCGGGGACTGGGGCCAACGTCCTGACTTTCGGGGCC	CSASPAGLAGTGANVLTF	1	1.1630341234211811E-5	54	TCRBV20	TCRBV20	unresolved			TCRBV20-01,TCRBV20-or09_02		TCRBD02-01*01	TCRBD02	TCRBD02-01	01				TCRBJ02-06*01	TCRBJ02	TCRBJ02-06	01				3	7	1	3	1	2	27	38	45	57	58	1	In	VDJ
GAGTCAGCTACCCGCTCCCAGACATCTGTGTATTTCTGCGCCAGTACCCCCGGGGGAGGGTCCGCAGATACGCAGTATTTTGGCCCA	CASTPGGGSADTQYF	1	5.6490228851885945E-5	45	TCRBV10-02*01	TCRBV10	TCRBV10-02	01				TCRBD02-01*02	TCRBD02	TCRBD02-01	02				TCRBJ02-03*01	TCRBJ02	TCRBJ02-03	01				9	9	9	0	4	4	36	44	53	60	64	1	In	VDJ
AACGCCTTGGAGCTGGAGGACTCGGCCCTGTATCTCTGTGCCAGCAGCTTCCGCGGGACAGGGACCGGGTCCCAGTACTTCGGGCCA	CASSFRGTGTGSQYF	1	5.6490228851885945E-5	45	TCRBV05-08*01	TCRBV05	TCRBV05-08	01				TCRBD01-01*01	TCRBD01	TCRBD01-01	01				TCRBJ02-05*01	TCRBJ02	TCRBJ02-05	01				2	4	0	3	7	9	36	50	54	63	70	1	In	VDJ
ACGATCCAGCGCACAGAGCAGCGGGACTCGGCCATGTATCGCTGTGCCAGCAGCCCTAGTGGGGAGAAGTCGCAGTATTTTGGCCCA	CASSPSGEKSQYF	1	3.9875455660154784E-5	39	TCRBV07-06*01	TCRBV07	TCRBV07-06	01				TCRBD02-01*02	TCRBD02	TCRBD02-01	02				TCRBJ02-03*01	TCRBJ02	TCRBJ02-03	01				5	7	9	2	4	10	42	54	61	66	70	1	In	VDJ
GCCCATCCTGAAGACAGCAGCTTCTACATCTGCAGTGCTAGATCCCTTGGACAGGGAAGTCAGGACACTGAAGCTTTCTTTGGACAA	CSARSLGQGSQDTEAFF	1	1.1630341234211811E-5	51	TCRBV20	TCRBV20	unresolved			TCRBV20-01,TCRBV20-or09_02		TCRBD01-01*01	TCRBD01	TCRBD01-01	01				TCRBJ01-01*01	TCRBJ01	TCRBJ01-01	01				2	6	1	3	8	3	30	42	48	56	64	1	In	VDJ
TCTGAAGATCCAGCGCACAGAGCAGGGGGACTCAGCCGTGTATCTCCGTGCCAGCAGCCCCAGTGGTATACGCAGTATTTTGGCCCA		1	4.818284225602036E-5	35	TCRBV07-03*02	TCRBV07	TCRBV07-03	02				TCRBD01-01*01	TCRBD01	TCRBD01-01	01				TCRBJ02-03*01	TCRBJ02	TCRBJ02-03	01				5	2	4	5	4	7	46	58	60	63	67	1	Out	VDJ
GTGACCAGTGCCCATCCTGAAGACAGCAGCTTCTACATCTGCAGTGCTAGAGATGGCCAGGGGATGGAGACCCAGTACTTCGGGCCA	CSARDGQGMETQYF	1	8.30738659586558E-6	42	TCRBV20	TCRBV20	unresolved			TCRBV20-01,TCRBV20-or09_02		TCRBD01-01*01	TCRBD01	TCRBD01-01	01				TCRBJ02-05*01	TCRBJ02	TCRBJ02-05	01				0	4	4	2	3	5	39	53	57	63	66	1	In	VDJ
CAGCAGGTAGTGCGAGGAGATTCGGCAGCTTATTTCTGTGCCAGCTCACCACGGGAGCGGAACACAGATACGCAGTATTTTGGCCCA	CASSPRERNTDTQYF	1	4.9844319575193476E-5	45	TCRBV18-01*01	TCRBV18	TCRBV18-01	01				TCRBD02-01	TCRBD02	TCRBD02-01				01,02	TCRBJ02-03*01	TCRBJ02	TCRBJ02-03	01				1	3	6	5	2	2	36	52	55	60	62	1	In	VDJ
TCAGAACCCAGGGACTCAGCTGTGTATTTTTGTGCTAGTGGTCGGTTAGTGCTAGCTGAAGATTCCTACGAGCAGTACTTCGGGCCG	CASGRLVLAEDSYEQYF	1	6.14746608094053E-5	51	TCRBV12-05*01	TCRBV12	TCRBV12-05	01				TCRBD02-01	TCRBD02	TCRBD02-01				01,02	TCRBJ02-07*01	TCRBJ02	TCRBJ02-07	01				5	9	4	7	7	1	30	42	51	56	63	1	In	VDJ
ACAGAGCAGGGGGACTCAGCCGCGTATCTCCGTGCCAGCAGCAACGGACCGCTAGCGGCGCCCTTGGACGAGCAGTACTTCGGGCCG	RASSNGPLAAPLDEQYF	1	3.655250102180855E-5	51	TCRBV07-03*03	TCRBV07	TCRBV07-03	03				TCRBD02-01	TCRBD02	TCRBD02-01				01,02	TCRBJ02-07*01	TCRBJ02	TCRBJ02-07	01				5	9	4	5	9	5	30	42	51	58	67	1	In	VDJ
AAGATCCAGCCCTCAGAACCCAGGGACTCAGCTGTGTACTTCTGTGCCAGCAGTCCTCGCCTGGAAGGTGGCTACACCTTCGGTTCG	CASSPRLEGGYTF	1	3.489102370263544E-5	39	TCRBV12	TCRBV12	unresolved			TCRBV12-03,TCRBV12-04				unresolved		TCRBD01,TCRBD02	TCRBD01-01,TCRBD02-01		TCRBJ01-02*01	TCRBJ01	TCRBJ01-02	01				5	8	1	8	3	7	42	54	62	65	68	1	In	VDJ
TGGCAATCCTGTCCTCAGAACCGGGAGACACGGCACTGTATCTCTGCGCCAGCAGTCATCCGCGATCAGCCCCAGCATTTTGGTGAT		1	5.15057968943666E-5	37	TCRBV23-01*01	TCRBV23	TCRBV23-01	01				TCRBD02-01	TCRBD02	TCRBD02-01				01,02	TCRBJ01-05*01	TCRBJ01	TCRBJ01-05	01				3	3	7	6	0	5	44	58	61	-1	64	1	Out	VDJ
GTGACCAGTGCCCATCCTGAAGACAGCAGCTTCTACATCTGCAGTCTTTCCCCTAGCGGGAGTAGGAATGAGCAGTTCTTCGGGCCA	CSLSPSGSRNEQFF	1	1.4953295872558044E-5	42	TCRBV20	TCRBV20	unresolved			TCRBV20-01,TCRBV20-or09_02		TCRBD02-01*02	TCRBD02	TCRBD02-01	02				TCRBJ02-01*01	TCRBJ02	TCRBJ02-01	01				8	7	4	2	4	7	39	45	52	62	66	1	In	VDJ
CAGCCCTCAGAACCCAGGGACTCAGCTGTGTACTTCTGTGCCAGCAGAACTGGACTAGCGGACCAAGAGACCCAGTACTTCGGGCCA	CASRTGLADQETQYF	1	2.8245114425942972E-5	45	TCRBV12	TCRBV12	unresolved			TCRBV12-03,TCRBV12-04		TCRBD02-01	TCRBD02	TCRBD02-01				01,02	TCRBJ02-05*01	TCRBJ02	TCRBJ02-05	01				6	4	1	5	0	0	36	47	51	-1	61	1	In	VDJ
GCTGCTCCCTCCCAAACATCTGTGTACTTCTGTGTCAGCAGTTACTCCCGACTAGCGGGGGGGGCCGGGGAGCTGTTTTTTGGAGAA	CVSSYSRLAGGAGELFF	1	1.661477319173116E-5	51	TCRBV06	TCRBV06	unresolved			TCRBV06-02,TCRBV06-03		TCRBD02-01*01	TCRBD02	TCRBD02-01	01				TCRBJ02-02*01	TCRBJ02	TCRBJ02-02	01				0	2	2	0	1	6	30	47	49	63	64	1	In	VDJ
ATCCAGCGCACACAGCAGGAGGACTCGGCCGTGTATCTCTGTGCCAGCAGCTTGAGCAGGGTGAACACTGAAGCTTTCTTTGGACAA	CASSLSRVNTEAFF	1	4.818284225602036E-5	42	TCRBV07-02*01	TCRBV07	TCRBV07-02	01				TCRBD01-01*01	TCRBD01	TCRBD01-01	01				TCRBJ01-01*01	TCRBJ01	TCRBJ01-01	01				3	3	4	3	0	0	39	53	56	-1	61	1	In	VDJ
AACCTGAGCTCTCTGGAGCTGGGGGACTCAGCTTTGTATTTCTGTGCCAGCAGTTCGCAGGGGGGGACTGAAGCTTTCTTTGGACAA	CASSSQGGTEAFF	1	1.9937727830077392E-5	39	TCRBV09-01	TCRBV09	TCRBV09-01				01,02			unresolved		TCRBD01,TCRBD02	TCRBD01-01,TCRBD02-01		TCRBJ01-01*01	TCRBJ01	TCRBJ01-01	01				5	4	4	1	2	5	42	53	57	64	66	1	In	VDJ
GCCTTGTTGCTGGGGGACTCGGCCCTGTATCTCTGTGCCAGCAGCTTTGTTCTCTTGGCGAAGGTAGACGAGCAGTACTTCGGGCCG	CASSFVLLAKVDEQYF	1	7.642795668196334E-5	48	TCRBV05-05*01	TCRBV05	TCRBV05-05	01						unresolved		TCRBD01,TCRBD02	TCRBD01-01,TCRBD02-01		TCRBJ02-07*01	TCRBJ02	TCRBJ02-07	01				2	14	5	4	3	5	33	47	61	64	67	1	In	VDJ
ACTCTGAAGATCCAGCCCTCAGAACCCAGGGACTCAGCTGTGTACTTCTGTGCCACCCGGGCATACAATGAGCAGTTCTTCGGGCCA	CATRAYNEQFF	1	5.3167274213539714E-5	33	TCRBV12	TCRBV12	unresolved			TCRBV12-03,TCRBV12-04				unresolved		TCRBD01,TCRBD02	TCRBD01-01,TCRBD02-01		TCRBJ02-01*01	TCRBJ02	TCRBJ02-01	01				10	3	8	0	1	4	48	55	58	62	63	1	In	VDJ
CAGCGCACAGAGCAGCGGGACTCGGCCATGTATCGCTGTGCCAGCAGCTTAGGGACTAGCGGGAGTAATGAGCAGTTCTTCGGGCCA	CASSLGTSGSNEQFF	1	5.15057968943666E-5	45	TCRBV07-06*01	TCRBV07	TCRBV07-06	01				TCRBD02-01*02	TCRBD02	TCRBD02-01	02				TCRBJ02-01*01	TCRBJ02	TCRBJ02-01	01				1	0	1	2	1	7	36	-1	52	65	66	1	In	VDJ
AACGCCTTGGAGCTGGACGACTCGGCCCTGTATCTCTGTGCCAGCAGCTTAGGGGACAGGGCACAAGAGACCCAGTACTTCGGGCCA	CASSLGDRAQETQYF	1	2.8245114425942972E-5	45	TCRBV05-04*01	TCRBV05	TCRBV05-04	01				TCRBD01-01*01	TCRBD01	TCRBD01-01	01				TCRBJ02-05*01	TCRBJ02	TCRBJ02-05	01				2	2	0	3	2	2	36	50	52	61	63	1	In	VDJ
TGGAGTCCGCTACCAGCTCCCAGACATCTGTGTACTTCTGTGCCACTAAGCCGGGGTATGAGCAATCAGCCCCAGCATTTTGGTGAT		1	1.1298045770377189E-4	43	TCRBV10-03*01	TCRBV10	TCRBV10-03	01				TCRBD02-01*01	TCRBD02	TCRBD02-01	01				TCRBJ01-05*01	TCRBJ01	TCRBJ01-05	01				10	6	8	3	4	1	38	45	51	56	60	1	Out	VDJ
AACGCCTTGGAGCTGGAGGACTCGGCCCTGTATCTCTGTGCCAGCAGCTGGACAGTCGCGAACACCGGGGAGCTGTTTTTTGGAGAA	CASSWTVANTGELFF	1	8.30738659586558E-5	45	TCRBV05-08*01	TCRBV05	TCRBV05-08	01				TCRBD01-01*01	TCRBD01	TCRBD01-01	01				TCRBJ02-02*01	TCRBJ02	TCRBJ02-02	01				3	0	1	5	3	0	36	-1	49	55	58	1	In	VDJ
GAACCCAGGGACTCAGCTGTGTACTTCTGTGCCAGCAGTTTCTTCTCTCTAGGGGAGAGGTCCTACAATGAGCAGTTCTTCGGGCCA	CASSFFSLGERSYNEQFF	1	5.3167274213539714E-5	54	TCRBV12	TCRBV12	unresolved			TCRBV12-03,TCRBV12-04				unresolved		TCRBD01,TCRBD02	TCRBD01-01,TCRBD02-01		TCRBJ02-01*01	TCRBJ02	TCRBJ02-01	01				3	9	5	2	5	1	27	41	50	55	60	1	In	VDJ
CCTGCAAAGCTTGAGGACTCGGCCGTGTATCTCTGTGCCAGCAGCTTAGATTGGACAGGGGGTTACGACGAGCAGTACTTCGGGCCG	CASSLDWTGGYDEQYF	1	3.821397834098167E-5	48	TCRBV11-02*02	TCRBV11	TCRBV11-02	02				TCRBD01-01*01	TCRBD01	TCRBD01-01	01				TCRBJ02-07*01	TCRBJ02	TCRBJ02-07	01				0	2	1	1	5	5	33	50	52	62	67	1	In	VDJ
ATCCAGCCTGCAAAGCTTGAGGACTCGGCCGTGTATCTCTGTGCCAGCAGCAATAGCGGCCTGATCAATGAGCAGTTCTTCGGGCCA	CASSNSGLINEQFF	1	6.313613812857841E-5	42	TCRBV11-02*02	TCRBV11	TCRBV11-02	02				TCRBD02-01	TCRBD02	TCRBD02-01				01,02	TCRBJ02-01*01	TCRBJ02	TCRBJ02-01	01				5	2	5	5	6	6	39	51	53	59	65	1	In	VDJ
ATCCAGCGCACACAGCAGGAGGACTCGGCCGTGTATCTCTGTGCCAGCAGCCTCGGACTAGCGGGGTACGAGCGGTATTTTGGCCCA	CASSLGLAGYERYF	1	4.818284225602036E-5	42	TCRBV07-02*01	TCRBV07	TCRBV07-02	01				TCRBD02-01*01	TCRBD02	TCRBD02-01	01				TCRBJ02-03*01	TCRBJ02	TCRBJ02-03	01				5	3	1	3	8	14	39	51	54	66	74	1	In	VDJ
GAGCTGGGGGACTCGGCCCTTTATCTTTGCGCCAGCAGCCCCGGGGGGCGCCTCACCGTGAACACCGGGGAGCTGTTTTTTGGAGAA	CASSPGGRLTVNTGELFF	1	2.1599205149250507E-5	54	TCRBV05-01*01	TCRBV05	TCRBV05-01	01				TCRBD02-01*01	TCRBD02	TCRBD02-01	01				TCRBJ02-02*01	TCRBJ02	TCRBJ02-02	01				4	2	8	1	11	1	27	39	41	48	59	1	In	VDJ
CAGCGCACAGAGCAGCGGGACTCAGCCATGTATCGCTGTGCTAGCAGCTTAAGGAGCGGGGGGACAGATACGCAGTATTTTGGCCCA	CASSLRSGGTDTQYF	1	4.15369329793279E-5	45	TCRBV07-07*01	TCRBV07	TCRBV07-07	01				TCRBD02-01*01	TCRBD02	TCRBD02-01	01				TCRBJ02-03*01	TCRBJ02	TCRBJ02-03	01				2	3	6	1	0	3	36	51	54	-1	63	1	In	VDJ
AAGATCCAGCCCTCAGAACCCAGGGACTCAGCTGTGTATTTTTGTGCTAGTGGTTTGACGCCGGGGTACGAGCAGTACTTCGGGCCG	CASGLTPGYEQYF	1	6.14746608094053E-5	39	TCRBV12-05*01	TCRBV12	TCRBV12-05	01				TCRBD02-01*01	TCRBD02	TCRBD02-01	01				TCRBJ02-07*01	TCRBJ02	TCRBJ02-07	01				2	4	8	3	0	4	42	57	61	-1	66	1	In	VDJ
GCTACCCGCTCCCAGACATCTGTGTATTTCTGCGCCAGCATTGGACTAGCGGGGGGGCCCGACACAGATACGCAGTATTTTGGCCCA	CASIGLAGGPDTDTQYF	1	5.6490228851885945E-5	51	TCRBV10-02*01	TCRBV10	TCRBV10-02	01				TCRBD02-01*01	TCRBD02	TCRBD02-01	01				TCRBJ02-03*01	TCRBJ02	TCRBJ02-03	01				7	2	1	0	5	2	30	40	42	57	62	1	In	VDJ
GTGACCAGTGCCCATCCTGAAGACAGCAGCTTCTACATCTGCAGTGCCAGGGACAGATACTCCTACAATGAGCAGTTCTTCGGGCCA	CSARDRYSYNEQFF	1	1.4953295872558044E-5	42	TCRBV20	TCRBV20	unresolved			TCRBV20-01,TCRBV20-or09_02		TCRBD01-01*01	TCRBD01	TCRBD01-01	01				TCRBJ02-01*01	TCRBJ02	TCRBJ02-01	01				6	2	0	5	3	0	39	47	49	56	59	1	In	VDJ
CAGCGCACAGAGCAGCGGGACTCGGCCATGTATCGCTGTGCCAGCAGCTCCCTTGGGGAGGAGTACAATGAGCAGTTCTTCGGGCCA	CASSSLGEEYNEQFF	1	5.15057968943666E-5	45	TCRBV07-06*01	TCRBV07	TCRBV07-06	01				TCRBD02-01*02	TCRBD02	TCRBD02-01	02				TCRBJ02-01*01	TCRBJ02	TCRBJ02-01	01				4	6	9	1	2	4	36	49	55	61	63	1	In	VDJ
GCCATCCCCAACCAGACAGCTCTTTACTTCTGTGCCACCTCCCCAGGACAGGGGGACCCTTCCTACAATGAGCAGTTCTTCGGGCCA	CATSPGQGDPSYNEQFF	1	1.1630341234211811E-5	51	TCRBV24	TCRBV24	unresolved			TCRBV24-01,TCRBV24-or09_02		TCRBD01-01*01	TCRBD01	TCRBD01-01	01				TCRBJ02-01*01	TCRBJ02	TCRBJ02-01	01				9	6	1	1	5	1	30	39	45	55	60	1	In	VDJ
ATTCTGGAGTCCGCCAGCACCAACCAGACATCTATGTACCTCTGTGCCAGCAGACGGACCGTAAATGAAAAACTGTTTTTTGGCAGT	CASRRTVNEKLFF	2	1.3956409481054175E-4	39	TCRBV28-01*01	TCRBV28	TCRBV28-01	01						unresolved		TCRBD01,TCRBD02	TCRBD01-01,TCRBD02-01		TCRBJ01-04*01	TCRBJ01	TCRBJ01-04	01				6	2	1	7	4	5	42	53	55	59	63	2	In	VDJ
AGCTCTCTGGAGCTGGGGGACTCAGCTTTGTATTTCTGTGCCAGCAGCGCCAGGGACGGATCACTCTACGAGCAGTACTTCGGGCCG	CASSARDGSLYEQYF	1	1.4953295872558044E-5	45	TCRBV09-01	TCRBV09	TCRBV09-01				01,02			unresolved		TCRBD01,TCRBD02	TCRBD01-01,TCRBD02-01		TCRBJ02-07*01	TCRBJ02	TCRBJ02-07	01				3	3	0	7	8	3	36	49	52	57	65	1	In	VDJ
GCTGGGGGACTCGGCCCTTTATCTTTGCGCCAGCAGCTTGGCCGGGCAGGGGGGGTTTTGGGCAATCAGCCCCAGCATTTTGGTGAT		1	2.3260682468423623E-5	56	TCRBV05-01*01	TCRBV05	TCRBV05-01	01						unresolved		TCRBD01,TCRBD02	TCRBD01-01,TCRBD02-01		TCRBJ01-05*01	TCRBJ01	TCRBJ01-05	01				0	5	4	1	8	2	25	41	46	53	61	1	Out	VDJ
CAGCGCACACAGCAGGAGGACTCGGCCGTGTATCTCTGTGCCAGCAGCTTAGAGAGCGGGAGAGGAGATACGCAGTATTTTGGCCCA	CASSLESGRGDTQYF	1	4.818284225602036E-5	45	TCRBV07-02*01	TCRBV07	TCRBV07-02	01				TCRBD02-01*02	TCRBD02	TCRBD02-01	02				TCRBJ02-03*01	TCRBJ02	TCRBJ02-03	01				1	2	6	2	3	5	36	52	54	62	65	1	In	VDJ
CAGCGCACAGAGCAGCGGGACTCGGCCATGTATCGCTGTGCCAGCAGCTTAGGCGGGGGTGGCTACAATGAGCAGTTCTTCGGGCCA	CASSLGGGGYNEQFF	1	5.15057968943666E-5	45	TCRBV07-06*01	TCRBV07	TCRBV07-06	01				TCRBD02-01*01	TCRBD02	TCRBD02-01	01				TCRBJ02-01*01	TCRBJ02	TCRBJ02-01	01				1	0	7	2	3	3	36	-1	52	59	62	1	In	VDJ
GTGACCAGTGCCCATCCTGAAGACAGCAGCTTCTACATCTGCAGTGCCCTAAATTACATGGGAAGCACTGAAGCTTTCTTTGGACAA	CSALNYMGSTEAFF	1	1.1630341234211811E-5	42	TCRBV20	TCRBV20	unresolved			TCRBV20-01,TCRBV20-or09_02				unresolved		TCRBD01,TCRBD02	TCRBD01-01,TCRBD02-01		TCRBJ01-01*01	TCRBJ01	TCRBJ01-01	01				6	12	0	8	2	4	39	47	59	63	65	1	In	VDJ
GACCAGTGCCCATCCTGAAGACAGCAGCTTCTACATCTGCAGTGCTTGGGACCCCCAGGCCTCCTTTATGGCTACACCTTCGGTTCG		1	9.968863915038696E-6	44	TCRBV20	TCRBV20	unresolved			TCRBV20-01,TCRBV20-or09_02				unresolved		TCRBD01,TCRBD02	TCRBD01-01,TCRBD02-01		TCRBJ01-02*01	TCRBJ01	TCRBJ01-02	01				5	1	0	7	14	5	37	46	47	52	66	1	Out	VDJ
ACTCTGAAGATCCAGCCCTCAGAACCCAGGGACTCAGCTGTGTACTTCTGTGCCAGCAGGAGTGGAAACACCATATATTTTGGAGAG	CASRSGNTIYF	1	9.47042071928676E-5	33	TCRBV12	TCRBV12	unresolved			TCRBV12-03,TCRBV12-04		TCRBD02-01*02	TCRBD02	TCRBD02-01	02				TCRBJ01-03*01	TCRBJ01	TCRBJ01-03	01				6	0	11	2	0	3	48	-1	59	-1	62	1	In	VDJ
GTGACCAGTGCCCATCCTGAAGACAGCAGCTTCTACATCTGCAGTGCTAGTGAACAGGGGGGAAATGAAAAACTGTTTTTTGGCAGT	CSASEQGGNEKLFF	1	2.1599205149250507E-5	42	TCRBV20	TCRBV20	unresolved			TCRBV20-01,TCRBV20-or09_02		TCRBD01-01*01	TCRBD01	TCRBD01-01	01				TCRBJ01-04*01	TCRBJ01	TCRBJ01-04	01				3	3	3	1	2	5	39	50	53	61	63	1	In	VDJ
AGCTCTCTGGAGCTGGGGGACTCAGCTTTGTATTTCTGTGCCAGCAGCGCCGAGTTGGGGACACAAGAGACCCAGTACTTCGGGCCA	CASSAELGTQETQYF	1	1.3291818553384928E-5	45	TCRBV09-01	TCRBV09	TCRBV09-01				01,02	TCRBD01-01*01	TCRBD01	TCRBD01-01	01				TCRBJ02-05*01	TCRBJ02	TCRBJ02-05	01				3	8	0	6	0	2	36	49	57	-1	63	1	In	VDJ
CAGCGCACACAGCAGGAGGACTCGGCCGTGTATCTCTGTGCCAGCAGCTTAGCGGTGACTAGCTTATACGAGCAGTACTTCGGGCCG	CASSLAVTSLYEQYF	1	3.655250102180855E-5	45	TCRBV07-02*01	TCRBV07	TCRBV07-02	01				TCRBD02-01	TCRBD02	TCRBD02-01				01,02	TCRBJ02-07*01	TCRBJ02	TCRBJ02-07	01				0	3	2	7	3	4	36	53	56	63	66	1	In	VDJ
CCTACACGCCCTGCAGCCAGAAGACTCAGCCCTGTATCTCTGCGCCAGCAGCCAGGACAGGGGGGGCATACGCAGTATTTTGGCCCA		1	2.1599205149250507E-5	41	TCRBV04-01*01	TCRBV04	TCRBV04-01	01				TCRBD01-01*01	TCRBD01	TCRBD01-01	01				TCRBJ02-03*01	TCRBJ02	TCRBJ02-03	01				3	0	1	1	3	7	40	-1	54	64	67	1	Out	VDJ
CTGGAGTCCGCCAGCACCAACCAGACATCTATGTACCTCTGTGCCAGCAGTTTATCGCGAACGAATGAAAAACTGTTTTTTGGCAGT	CASSLSRTNEKLFF	2	1.3956409481054175E-4	42	TCRBV28-01*01	TCRBV28	TCRBV28-01	01				TCRBD02-01	TCRBD02	TCRBD02-01				01,02	TCRBJ01-04*01	TCRBJ01	TCRBJ01-04	01				1	1	7	6	4	5	39	55	56	59	63	2	In	VDJ
CGCACAGAGCAGGGGGACTCGGCCATGTATCTCTGTGCCAGCAGCTTAGCGGTTGTCCGTTCCTACAATGAGCAGTTCTTCGGGCCA	CASSLAVVRSYNEQFF	1	7.975091132030957E-5	48	TCRBV07-09	TCRBV07	TCRBV07-09				01,03			unresolved		TCRBD01,TCRBD02	TCRBD01-01,TCRBD02-01		TCRBJ02-01*01	TCRBJ02	TCRBJ02-01	01				0	0	0	10	8	1	33	-1	50	52	60	1	In	VDJ
GAAGACAGCAGCTTCTACATCTGCAGTGCTAGTGGGGTGATGGGACTAGCGGGAGAATTTTCCTACAATGAGCAGTTCTTCGGGCCA	CSASGVMGLAGEFSYNEQFF	1	1.4953295872558044E-5	60	TCRBV20	TCRBV20	unresolved			TCRBV20-01,TCRBV20-or09_02		TCRBD02-01*02	TCRBD02	TCRBD02-01	02				TCRBJ02-01*01	TCRBJ02	TCRBJ02-01	01				3	9	0	2	5	1	21	32	41	55	60	1	In	VDJ
TCCCTGATTCTGGAGTCCGCCAGCACCAACCAGACATCTATGTACCTCTGTGCCAGCAGTTTCACCTACGAGCAGTACTTCGGGCCG	CASSFTYEQYF	1	5.9813183490232175E-5	33	TCRBV28-01*01	TCRBV28	TCRBV28-01	01				TCRBD01-01*01	TCRBD01	TCRBD01-01	01				TCRBJ02-07*01	TCRBJ02	TCRBJ02-07	01				3	0	4	6	0	2	48	-1	62	-1	64	1	In	VDJ
AAGATCCAGCCTGCAGAGCTTGGGGACTCGGCCGTGTATCTCTGTGCCAGCAGCCTTGACATTACCGGGGAGCTGTTTTTTGGAGAA	CASSLDITGELFF	1	5.3167274213539714E-5	39	TCRBV11-03*01	TCRBV11	TCRBV11-03	01				TCRBD01-01*01	TCRBD01	TCRBD01-01	01				TCRBJ02-02*01	TCRBJ02	TCRBJ02-02	01				5	3	2	6	2	5	42	54	57	61	63	1	In	VDJ
CGCACAGAGCAGCGGGACTCGGCCATGTATCGCTGTGCCAGCAGTTATGCCCCTACTCCCTATAATTCACCCCTCCACTTTGGGAAC	CASSYAPTPYNSPLHF	1	3.1568069064289206E-5	48	TCRBV07-06*01	TCRBV07	TCRBV07-06	01				TCRBD02-01	TCRBD02	TCRBD02-01				01,02	TCRBJ01-06*01	TCRBJ01	TCRBJ01-06	01				6	10	3	10	1	2	33	44	54	57	58	1	In	VDJ
TCCGCTACCAGCTCCCAGACATCTGTGTACTTCTGTGCCATCAGCGAGGGACTAGCGGGAGGGGTGGGTGAGCAGTTCTTCGGGCCA	CAISEGLAGGVGEQFF	1	1.329181855338493E-4	48	TCRBV10-03*01	TCRBV10	TCRBV10-03	01				TCRBD02-01*02	TCRBD02	TCRBD02-01	02				TCRBJ02-01*01	TCRBJ02	TCRBJ02-01	01				2	0	1	0	5	9	33	-1	48	63	68	1	In	VDJ
GTGACCAGTGCCCATCCTGAAGACAGCAGCTTCTACATCTGCAGTGCTGACGACATGTCGGGGGCAGATACGCAGTATTTTGGCCCA	CSADDMSGADTQYF	1	1.1630341234211811E-5	42	TCRBV20	TCRBV20	unresolved			TCRBV20-01,TCRBV20-or09_02		TCRBD02-01*01	TCRBD02	TCRBD02-01	01				TCRBJ02-03*01	TCRBJ02	TCRBJ02-03	01				5	10	8	2	0	4	39	48	58	-1	64	1	In	VDJ
CTGAAGATCCAGCCCTCAGAACCCAGGGACTCAGCTGTGTATTTTTGTGCTAGTGGTTTTTCCCACAATGAGCAGTTCTTCGGGCCA	CASGFSHNEQFF	1	1.0467307110790631E-4	36	TCRBV12-05*01	TCRBV12	TCRBV12-05	01						unresolved					TCRBJ02-01*01	TCRBJ02	TCRBJ02-01	01				3	0	0	0	5	5	45	-1	-1	59	64	1	In	VJ
GCCTTGGAGCTGGAGGACTCGGCCCTGTATCTCTGTGCCAGCAGCTCCGACGTTCACGGGTTGAACACTGAAGCTTTCTTTGGACAA	CASSSDVHGLNTEAFF	1	8.141238863948268E-5	48	TCRBV05-08*01	TCRBV05	TCRBV05-08	01				TCRBD02-01	TCRBD02	TCRBD02-01				01,02	TCRBJ01-01*01	TCRBJ01	TCRBJ01-01	01				3	10	8	4	1	0	33	46	56	60	61	1	In	VDJ
ATCCAGCAGGTAGTGCGAGGAGATTCGGCAGCTTATTTCTGTGCCACCTCATGGGACGGGTACACCGGGGAGCTGTTTTTTGGAGAA	CATSWDGYTGELFF	1	5.15057968943666E-5	42	TCRBV18-01*01	TCRBV18	TCRBV18-01	01						unresolved		TCRBD01,TCRBD02	TCRBD01-01,TCRBD02-01		TCRBJ02-02*01	TCRBJ02	TCRBJ02-02	01				5	1	0	7	4	3	39	51	52	57	61	1	In	VDJ
ACGATCCAGCGCACAGAGCAGCGGGACTCGGCCATGTATCGCTGTGCCAGCAGCTTAGCACAGGGATACGAGCAGTACTTCGGGCCG	CASSLAQGYEQYF	1	2.9906591745116088E-5	39	TCRBV07-06*01	TCRBV07	TCRBV07-06	01				TCRBD01-01*01	TCRBD01	TCRBD01-01	01				TCRBJ02-07*01	TCRBJ02	TCRBJ02-07	01				0	0	3	3	1	4	42	-1	59	65	66	1	In	VDJ
CCTTGGAGATCCAGTCCACGGAGTCAGGGGACACAGCACTGTATTTCTGTGCCATGAACTTAGAAAGGGCCCCTCCACTTTGGGAAC		3	2.475601205567943E-4	34	TCRBV21-01*01	TCRBV21	TCRBV21-01	01						unresolved		TCRBD01,TCRBD02	TCRBD01-01,TCRBD02-01		TCRBJ01-06*01	TCRBJ01	TCRBJ01-06	01				10	11	5	3	0	13	47	54	65	-1	69	3	Out	VDJ
GGAGTTGGCTGCTCCCTCCCAGACATCTGTGTACTTCTGTGCCAGCACATAAGGAGGGCGTCGGTCTATGGCTACACCTTCGGTTCG		1	4.15369329793279E-5	44	TCRBV06-06	TCRBV06	TCRBV06-06				01,02	TCRBD02-01*02	TCRBD02	TCRBD02-01	02				TCRBJ01-02*01	TCRBJ01	TCRBJ01-02	01				7	5	10	0	7	4	37	47	52	58	65	1	Out	VDJ
AATTCCCTGGAGCTTGGTGACTCTGCTGTGTATTTCTGTGCCAGCAGCCCCCGCCGAGCAGGCACAGATACGCAGTATTTTGGCCCA	CASSPRRAGTDTQYF	1	1.661477319173116E-5	45	TCRBV03	TCRBV03	unresolved			TCRBV03-01,TCRBV03-02				unresolved		TCRBD01,TCRBD02	TCRBD01-01,TCRBD02-01		TCRBJ02-03*01	TCRBJ02	TCRBJ02-03	01				4	9	4	5	0	1	36	49	58	-1	61	1	In	VDJ
TCCCTGATTCTGGAGTCCGCCAGCACCAACCAGACATCTATGTACCTCTGTGCCAGCAGGTTAGACAGGCGCTACACCTTCGGTTCG	CASRLDRRYTF	1	6.645909276692464E-5	33	TCRBV28-01*01	TCRBV28	TCRBV28-01	01				TCRBD01-01*01	TCRBD01	TCRBD01-01	01				TCRBJ01-02*01	TCRBJ01	TCRBJ01-02	01				2	0	2	4	1	9	48	-1	63	69	70	1	In	VDJ
CCTCCTCCCAGACATCTGTATATTTCTGCGCCAGCAGAGGGACAGACGGGTGACATATGGAGCAATCAGCCCCAGCATTTTGGTGAT		1	9.47042071928676E-5	55	TCRBV10-01	TCRBV10	TCRBV10-01				01,02	TCRBD01-01*01	TCRBD01	TCRBD01-01	01				TCRBJ01-05*01	TCRBJ01	TCRBJ01-05	01				6	1	0	5	15	1	26	37	38	45	60	1	Out	VDJ
GCACCAACCAGACATCTATGTACCTCTGTGCCAGCAGTCGGGATGCCCCACACAGGGGGCGCTGGGTATGGCTACACCTTCGGTTCG		1	6.645909276692464E-5	55	TCRBV28-01*01	TCRBV28	TCRBV28-01	01				TCRBD01-01*01	TCRBD01	TCRBD01-01	01				TCRBJ01-02*01	TCRBJ01	TCRBJ01-02	01				5	13	3	0	6	5	26	38	51	60	66	1	Out	VDJ
ACCAGTGCCCATCCTGAAGACAGCAGCTTCTACATCTGCAGTGCCATGAAGCAGGGTCCAGCCAAAAACATTCAGTACTTCGGCGCC	CSAMKQGPAKNIQYF	1	1.1630341234211811E-5	45	TCRBV20	TCRBV20	unresolved			TCRBV20-01,TCRBV20-or09_02		TCRBD01-01*01	TCRBD01	TCRBD01-01	01				TCRBJ02-04*01	TCRBJ02	TCRBJ02-04	01				6	7	4	3	3	0	36	44	51	56	59	1	In	VDJ
CTGGAGTCCGCTACCAGCTCCCAGACATCTGTGTACTTCTGTGCCATAAGGGACAGGGGCATGAACACTGAAGCTTTCTTTGGACAA	CAIRDRGMNTEAFF	1	1.0467307110790631E-4	42	TCRBV10-03*01	TCRBV10	TCRBV10-03	01				TCRBD01-01*01	TCRBD01	TCRBD01-01	01				TCRBJ01-01*01	TCRBJ01	TCRBJ01-01	01				9	2	0	2	2	0	39	47	49	59	61	1	In	VDJ
CAGCCCTCAGAACCCAGGGACTCAGCTGTGTACTTCTGTGCCAGCAGTTTACGGCAGGGGACGAACACTGAAGCTTTCTTTGGACAA	CASSLRQGTNTEAFF	1	4.15369329793279E-5	45	TCRBV12	TCRBV12	unresolved			TCRBV12-03,TCRBV12-04		TCRBD01-01*01	TCRBD01	TCRBD01-01	01				TCRBJ01-01*01	TCRBJ01	TCRBJ01-01	01				2	3	4	2	2	1	36	51	54	60	62	1	In	VDJ
TCGGCTGCTCCCTCCCAGACATCTGTGTACTTCTGTGCCAGCAGACGACAGGAGGGTCTTTCTGGAAACACCATATATTTTGGAGAG	CASRRQEGLSGNTIYF	1	5.482875153271283E-5	48	TCRBV06	TCRBV06	unresolved			TCRBV06-01,TCRBV06-05				unresolved		TCRBD01,TCRBD02	TCRBD01-01,TCRBD02-01		TCRBJ01-03*01	TCRBJ01	TCRBJ01-03	01				6	2	2	4	8	1	33	44	46	52	60	1	In	VDJ
GGGGACTCGGCCCTTTATCTTTGCGCCAGCAGCTCGCGAGGGACTAGCGGGCTCTGGAGGGACACAGATACGCAGTATTTTGGCCCA	CASSSRGTSGLWRDTDTQYF	1	2.1599205149250507E-5	60	TCRBV05-01*01	TCRBV05	TCRBV05-01	01				TCRBD02-01	TCRBD02	TCRBD02-01				01,02	TCRBJ02-03*01	TCRBJ02	TCRBJ02-03	01				3	5	0	4	11	2	21	34	39	51	62	1	In	VDJ
CGGTCCACAAAGCTGGAGGACTCAGCCATGTACTTCTGTGCCAGCAGTGAAGCGGGGCGAGGGCCGGAGACCCAGTACTTCGGGCCA	CASSEAGRGPETQYF	1	1.1630341234211811E-5	45	TCRBV02-01*01	TCRBV02	TCRBV02-01	01						unresolved		TCRBD01,TCRBD02	TCRBD01-01,TCRBD02-01		TCRBJ02-05*01	TCRBJ02	TCRBJ02-05	01				0	0	7	0	8	5	36	-1	53	58	66	1	In	VDJ
AAGATCCAGCCTGCAAAGCTTGAGGACTCGGCCGTGTATCTCTGTGCCAGCAGCGTGGCTTTCTACAATGAGCAGTTCTTCGGGCCA	CASSVAFYNEQFF	1	5.9813183490232175E-5	39	TCRBV11-02*02	TCRBV11	TCRBV11-02	02				TCRBD01-01*01	TCRBD01	TCRBD01-01	01				TCRBJ02-01*01	TCRBJ02	TCRBJ02-01	01				5	2	9	0	3	3	42	54	56	59	62	1	In	VDJ
GCCATCCCCAACCAGACAGCTCTTTACTTCTGTGCCACCAGCGAGGGGCGAGGAACTCGAGCCAAAAACATTCAGTACTTCGGCGCC	CATSEGRGTRAKNIQYF	1	6.645909276692464E-6	51	TCRBV24	TCRBV24	unresolved			TCRBV24-01,TCRBV24-or09_02				unresolved		TCRBD01,TCRBD02	TCRBD01-01,TCRBD02-01		TCRBJ02-04*01	TCRBJ02	TCRBJ02-04	01				7	2	5	2	11	0	30	41	43	48	59	1	In	VDJ
TCGGCCCAAAAGAACCCGACAGCTTTCTATCTCTGTGCCAGTAGGAGGACACCGACCCAGGACAATCAGCCCCAGCATTTTGGTGAT	CASRRTPTQDNQPQHF	1	7.808943400113645E-5	48	TCRBV19-01	TCRBV19	TCRBV19-01				01,02	TCRBD01-01*01	TCRBD01	TCRBD01-01	01				TCRBJ01-05*01	TCRBJ01	TCRBJ01-05	01				6	2	1	6	11	3	33	44	46	51	62	1	In	VDJ
ACCAGTGCCCATCCTGAAGACAGCAGCTTCTACATCTGCAGTGCTAGAGTCAGGGGGGCCCTCTCCTACGAGCAGTACTTCGGGCCG	CSARVRGALSYEQYF	1	8.30738659586558E-6	45	TCRBV20	TCRBV20	unresolved			TCRBV20-01,TCRBV20-or09_02		TCRBD01-01*01	TCRBD01	TCRBD01-01	01				TCRBJ02-07*01	TCRBJ02	TCRBJ02-07	01				1	1	4	1	5	0	36	49	50	57	62	1	In	VDJ
CGCACACAGCAGGAGGACTCGGCCGTGTATCTCTGTGCCAGCAGCTTGTTTCGGGAAGCTGGGGCCAAAGTCCTGACTTTCGGGGCC	CASSLFREAGAKVLTF	1	4.6521364936847245E-5	48	TCRBV07-02*01	TCRBV07	TCRBV07-02	01						unresolved		TCRBD01,TCRBD02	TCRBD01-01,TCRBD02-01		TCRBJ02-06*01	TCRBJ02	TCRBJ02-06	01				3	13	7	0	4	13	33	47	60	65	69	1	In	VDJ
ATTCTGGAGTCCGCCAGCACCAACCAGACATCTATGTACCTCTGTGCCAGCGGGAGGGGGGCTGTGGGGGAGCAGTACTTCGGGCCG	CASGRGAVGEQYF	1	5.6490228851885945E-5	39	TCRBV28-01*01	TCRBV28	TCRBV28-01	01				TCRBD02-01*02	TCRBD02	TCRBD02-01	02				TCRBJ02-07*01	TCRBJ02	TCRBJ02-07	01				8	0	9	0	11	7	42	-1	51	58	69	1	In	VDJ
ACATCGGCCCAAAAGAACCCGACAGCTTTCTATCTCTGTGCCAGTAACGGTTTGTCGGGGATTAACACTGAAGCTTTCTTTGGACAA	CASNGLSGINTEAFF	1	7.31050020436171E-5	45	TCRBV19-01	TCRBV19	TCRBV19-01				01,02	TCRBD02-01*01	TCRBD02	TCRBD02-01	01				TCRBJ01-01*01	TCRBJ01	TCRBJ01-01	01				7	9	8	3	3	2	36	46	55	60	63	1	In	VDJ
CTCAAGATCCAGCCTGCAGAGCTTGGGGACTCGGCCGTGTATCTCTGTGCCAGCAGCTCATTAGAGGGTACGCAGTATTTTGGCCCA	CASSSLEGTQYF	1	4.818284225602036E-5	36	TCRBV11-03*01	TCRBV11	TCRBV11-03	01				TCRBD02-01*02	TCRBD02	TCRBD02-01	02				TCRBJ02-03*01	TCRBJ02	TCRBJ02-03	01				4	5	11	0	0	8	45	58	63	-1	68	1	In	VDJ
CACAGCAGGAGGACTCGGCCGTGTATCTCTGTGCCAGCAGCTTAGTCGGGTCGGGCTACCTCTAACTATGGCTACACCTTCGGTTCG		1	3.821397834098167E-5	52	TCRBV07-02*01	TCRBV07	TCRBV07-02	01						unresolved		TCRBD01,TCRBD02	TCRBD01-01,TCRBD02-01		TCRBJ01-02*01	TCRBJ01	TCRBJ01-02	01				1	7	8	0	5	0	29	45	52	56	61	1	Out	VDJ
ACACAGCAGGAGGACTCGGCCGTGTATCTCTGTGCCAGCAGCTTAGTTTCATATGGCGTTATAAGGGATGAGCAGTTCTTCGGGCCA	CASSLVSYGVIRDEQFF	1	5.815170617105906E-5	51	TCRBV07-02*01	TCRBV07	TCRBV07-02	01						unresolved		TCRBD01,TCRBD02	TCRBD01-01,TCRBD02-01		TCRBJ02-01*01	TCRBJ02	TCRBJ02-01	01				1	17	5	3	0	8	30	46	63	-1	67	1	In	VDJ
CGCACACAGCAGGAGGACTCGGCCGTGTATCTCTGTGCCAGCAGCTCTTGGGGCAGGGGGTCATATCAGCCCCAGCATTTTGGTGAT	CASSSWGRGSYQPQHF	1	4.818284225602036E-5	48	TCRBV07-02*01	TCRBV07	TCRBV07-02	01				TCRBD01-01*01	TCRBD01	TCRBD01-01	01				TCRBJ01-05*01	TCRBJ01	TCRBJ01-05	01				4	7	4	1	4	5	33	46	53	60	64	1	In	VDJ
AATGTGAGCACCTTGGAGCTGGGGGACTCGGCCCTTTATCTTTGCGCCAGCAGAGAGGGGGGGGGCGTCGAGCAGTACTTCGGGCCG	CASREGGGVEQYF	1	1.4953295872558044E-5	39	TCRBV05-01*01	TCRBV05	TCRBV05-01	01				TCRBD02-01*01	TCRBD02	TCRBD02-01	01				TCRBJ02-07*01	TCRBJ02	TCRBJ02-07	01				5	3	9	0	5	6	42	53	56	63	68	1	In	VDJ
TCTGCCAGGCCCTCACATACCTCTCAGTACCTCTGTGCCAGCATTTGCTTGAGGGGGGCGGGCACCGGGGAGCTGTTTTTTGGAGAA	CASICLRGAGTGELFF	1	9.968863915038696E-6	48	TCRBV25-01*01	TCRBV25	TCRBV25-01	01						unresolved		TCRBD01,TCRBD02	TCRBD01-01,TCRBD02-01		TCRBJ02-02*01	TCRBJ02	TCRBJ02-02	01				7	8	5	1	5	4	33	43	51	57	62	1	In	VDJ
ATTCTGGAGTCCGCCAGCACCAACCAGACATCTATGTACCTCTGTGCCAGCAGTTTATATCCGGTATTCGAGCAGTACTTCGGGCCG	CASSLYPVFEQYF	1	5.6490228851885945E-5	39	TCRBV28-01*01	TCRBV28	TCRBV28-01	01				TCRBD02-01	TCRBD02	TCRBD02-01				01,02	TCRBJ02-07*01	TCRBJ02	TCRBJ02-07	01				1	3	8	5	4	6	42	58	61	64	68	1	In	VDJ
GGGGACTCGGCCCTTTATCTTTGCGCCAGCAGCTTGGTGGGGACAGCAGGAAGCGGGAGGGCGATAGATGAGCAGTTCTTCGGGCCA	CASSLVGTAGSGRAIDEQFF	1	2.6583637106769857E-5	60	TCRBV05-01*01	TCRBV05	TCRBV05-01	01				TCRBD02-01*02	TCRBD02	TCRBD02-01	02				TCRBJ02-01*01	TCRBJ02	TCRBJ02-01	01				0	14	6	0	6	8	21	37	51	61	67	1	In	VDJ
GTGACATCGGCCCAAAAGAACCCGACAGCTTTCTATCTCTGTGCCAGTATGGTGAGGGACAGGGACGAGACCCAGTACTTCGGGCCA	CASMVRDRDETQYF	1	4.9844319575193476E-5	42	TCRBV19-01	TCRBV19	TCRBV19-01				01,02	TCRBD01-01*01	TCRBD01	TCRBD01-01	01				TCRBJ02-05*01	TCRBJ02	TCRBJ02-05	01				7	6	0	3	2	5	39	49	55	64	66	1	In	VDJ
CAGCGCACACAGCAGGAGGACTCCGCCGTGTATCTCTGTGCCAGCACCGAACACAGGGGGCCTTCCTACGAGCAGTACTTCGGGCCG	CASTEHRGPSYEQYF	1	3.322954638346232E-5	45	TCRBV07-08*01	TCRBV07	TCRBV07-08	01				TCRBD01-01*01	TCRBD01	TCRBD01-01	01				TCRBJ02-07*01	TCRBJ02	TCRBJ02-07	01				7	6	3	0	2	1	36	46	52	61	63	1	In	VDJ
GCCCATCCTGAAGACAGCAGCTTCTACATCTGCAGTGCTGGACTAGCGGGGGGGTTACGTGTGACAGATACGCAGTATTTTGGCCCA	CSAGLAGGLRVTDTQYF	1	1.1630341234211811E-5	51	TCRBV20	TCRBV20	unresolved			TCRBV20-01,TCRBV20-or09_02		TCRBD02-01*01	TCRBD02	TCRBD02-01	01				TCRBJ02-03*01	TCRBJ02	TCRBJ02-03	01				5	0	1	0	9	3	30	-1	39	54	63	1	In	VDJ
CAGCCTGCAAAGCTTGAGGACTCGGCCGTGTATCTCTGTGCCAGCAGCTTAGTGGGGACACTAAAAACTGAAGCTTTCTTTGGACAA	CASSLVGTLKTEAFF	1	4.818284225602036E-5	45	TCRBV11-02*02	TCRBV11	TCRBV11-02	02				TCRBD01-01*01	TCRBD01	TCRBD01-01	01				TCRBJ01-01*01	TCRBJ01	TCRBJ01-01	01				1	2	0	6	6	5	36	52	54	60	66	1	In	VDJ
CTGGAGTCGGCTGCTCCCTCCCAGACATCTGTGTACTTCTGTGCCAGCAGTGAAGCGGGGGGGCAAGAGACCCAGTACTTCGGGCCA	CASSEAGGQETQYF	1	1.8276250510904276E-5	42	TCRBV06-01*01	TCRBV06	TCRBV06-01	01				TCRBD02-01*01	TCRBD02	TCRBD02-01	01				TCRBJ02-05*01	TCRBJ02	TCRBJ02-05	01				0	0	9	0	0	2	39	-1	56	-1	63	1	In	VDJ
CTTGGAGCTGGGGGACTCGGCCCTGTATCTCTGTGCCAGAAGCGTACAGGGGTATGGCTTAGCAATCAGCCCCAGCATTTTGGTGAT		1	4.15369329793279E-5	50	TCRBV05-03	TCRBV05	TCRBV05-03				01,02	TCRBD01-01*01	TCRBD01	TCRBD01-01	01				TCRBJ01-05*01	TCRBJ01	TCRBJ01-05	01				4	2	3	2	7	0	31	43	45	52	59	1	Out	VDJ
AACGCCTTGTTGCTGGGGGACTCGGCCCTGTATCTCTGTGCCAGCAGCTTGGTGGCAGGGGGAATGTACGAGCAGTACTTCGGGCCG	CASSLVAGGMYEQYF	1	7.144352472444399E-5	45	TCRBV05-05*01	TCRBV05	TCRBV05-05	01				TCRBD01-01*01	TCRBD01	TCRBD01-01	01				TCRBJ02-07*01	TCRBJ02	TCRBJ02-07	01				0	3	4	1	4	4	36	52	55	62	66	1	In	VDJ
GTGACCAGTGCCCATCCTGAAGACAGCAGCTTCTACATCTGCAGTGCTACCCGAGGAAGGGGGCTCAATGAGCAGTTCTTCGGGCCA	CSATRGRGLNEQFF	1	1.4953295872558044E-5	42	TCRBV20	TCRBV20	unresolved			TCRBV20-01,TCRBV20-or09_02		TCRBD01-01*01	TCRBD01	TCRBD01-01	01				TCRBJ02-01*01	TCRBJ02	TCRBJ02-01	01				4	8	5	0	1	6	39	49	57	64	65	1	In	VDJ
GTGAACGCCTTGGAGCTGGACGACTCGGCCCTGTATCTCTGTGCCAGCAGCTCCCGGACTAGCAGGGATACGCAGTATTTTGGCCCA	CASSSRTSRDTQYF	1	3.821397834098167E-5	42	TCRBV05-04*01	TCRBV05	TCRBV05-04	01				TCRBD02-01	TCRBD02	TCRBD02-01				01,02	TCRBJ02-03*01	TCRBJ02	TCRBJ02-03	01				3	3	1	7	3	6	39	52	55	63	66	1	In	VDJ
ACATCGGCCCAAAAGAACCCGACAGCTTTCTATCTCTGTGCCAGTAGTATAGTAAGCTCTGGGGCCAAAGTCCTGACTTTCGGGGCC	CASSIVSSGAKVLTF	1	7.476647936279022E-5	45	TCRBV19-01	TCRBV19	TCRBV19-01				01,02	TCRBD01-01*01	TCRBD01	TCRBD01-01	01				TCRBJ02-06*01	TCRBJ02	TCRBJ02-06	01				1	8	7	0	4	13	36	52	60	65	69	1	In	VDJ
CAGACATCTGTATATTTCTGCGCCAGCAAGTACGACCGGGCTTCATGCCCCTCAGAAGGCTCCTACAATGAGCAGTTCTTCGGGCCA	CASKYDRASCPSEGSYNEQFF	1	1.0467307110790631E-4	63	TCRBV10-01	TCRBV10	TCRBV10-01				01,02			unresolved		TCRBD01,TCRBD02	TCRBD01-01,TCRBD02-01		TCRBJ02-01*01	TCRBJ02	TCRBJ02-01	01				7	9	8	0	18	0	18	28	37	41	59	1	In	VDJ
ACAGAGCAGCGGGACTCGGCCATGTATCGCTGTGCCAGCAGCCATTACGGGACTAGCGGAAACACCGGGGAGCTGTTTTTTGGAGAA	CASSHYGTSGNTGELFF	1	3.821397834098167E-5	51	TCRBV07-06*01	TCRBV07	TCRBV07-06	01				TCRBD02-01	TCRBD02	TCRBD02-01				01,02	TCRBJ02-02*01	TCRBJ02	TCRBJ02-02	01				5	6	0	5	1	2	30	42	48	59	60	1	In	VDJ
GCCTTGGAGCTGGACGACTCGGCCCTGTATCTCTGTGCCAGCAGCTTGTTATCCGGGACTAGCGCCGGGGAGCTGTTTTTTGGAGAA	CASSLLSGTSAGELFF	1	3.9875455660154784E-5	48	TCRBV05-04*01	TCRBV05	TCRBV05-04	01				TCRBD02-01	TCRBD02	TCRBD02-01				01,02	TCRBJ02-02*01	TCRBJ02	TCRBJ02-02	01				1	6	0	6	0	6	33	48	54	-1	64	1	In	VDJ
CAGCGCACACAGCAGGAGGACTCCGCCGTGTATCTCTGTGCCAGCAGCGATGGTGAGGGCTTCGGGAGTGGCTACACCTTCGGTTCG	CASSDGEGFGSGYTF	1	3.821397834098167E-5	45	TCRBV07-08*01	TCRBV07	TCRBV07-08	01				TCRBD02-01*02	TCRBD02	TCRBD02-01	02				TCRBJ01-02*01	TCRBJ01	TCRBJ01-02	01				5	14	8	2	0	7	36	48	62	-1	68	1	In	VDJ
CTGTCCTCAGAACCGGGAGACACGGCACTGTATCTCTGCGCCAGCAGTCAGACGGAGAGTTCCCGGATGGGGCAGTTCTTCGGGCCA	CASSQTESSRMGQFF	1	5.815170617105906E-5	45	TCRBV23-01*01	TCRBV23	TCRBV23-01	01				TCRBD02-01*02	TCRBD02	TCRBD02-01	02				TCRBJ02-01*01	TCRBJ02	TCRBJ02-01	01				3	3	10	2	14	12	36	50	53	57	71	1	In	VDJ
CGCCTTGTTGCTGGGGGACTCGGCCCTGTATCTCTGTGCCAGCAGCTGGGGACAGGGGGCCCGAACACTGAAGCTTTCTTTGGACAA		1	9.636568451204072E-5	47	TCRBV05-05*01	TCRBV05	TCRBV05-05	01				TCRBD01-01*01	TCRBD01	TCRBD01-01	01				TCRBJ01-01*01	TCRBJ01	TCRBJ01-01	01				3	1	0	0	2	1	34	47	48	60	62	1	Out	VDJ
CTGCTGTCGGCTGCTCCCTCCCAGACATCTGTGTACTTCTGTGCCAGCAGGGGTACGATTGCCACAGATACGCAGTATTTTGGCCCA	CASRGTIATDTQYF	1	1.8276250510904276E-5	42	TCRBV06-05*01	TCRBV06	TCRBV06-05	01						unresolved		TCRBD01,TCRBD02	TCRBD01-01,TCRBD02-01		TCRBJ02-03*01	TCRBJ02	TCRBJ02-03	01				6	0	0	9	9	2	39	-1	50	53	62	1	In	VDJ
TCCGCCAGCACCAACCAGACATCTATGTACCTCTGTGCCAGCAGTCGGTCCGGACAGGGGAAGAATCAGCCCCAGCATTTTGGTGAT	CASSRSGQGKNQPQHF	1	7.975091132030957E-5	48	TCRBV28-01*01	TCRBV28	TCRBV28-01	01				TCRBD01-01*01	TCRBD01	TCRBD01-01	01				TCRBJ01-05*01	TCRBJ01	TCRBJ01-05	01				5	6	1	2	3	4	33	45	51	60	63	1	In	VDJ
CCTGCAGAGCTTGGGGACTCGGCCGTGTATCTCTGTGCCAGCAGCTTAAGGACAGGGGCCGGTGACACTGAAGCTTTCTTTGGACAA	CASSLRTGAGDTEAFF	1	4.818284225602036E-5	48	TCRBV11-03*01	TCRBV11	TCRBV11-03	01				TCRBD01-01*01	TCRBD01	TCRBD01-01	01				TCRBJ01-01*01	TCRBJ01	TCRBJ01-01	01				2	1	1	2	6	3	33	48	49	58	64	1	In	VDJ
CTGGAGTCGCCCAGCCCCAACCAGACCTCTCTGTACTTCTGTGCCAGCAGAGGGACTAGCGGTTACAATGAGCAGTTCTTCGGGCCA	CASRGTSGYNEQFF	1	1.9937727830077392E-5	42	TCRBV27-01*01	TCRBV27	TCRBV27-01	01				TCRBD02-01	TCRBD02	TCRBD02-01				01,02	TCRBJ02-01*01	TCRBJ02	TCRBJ02-01	01				6	1	0	5	1	4	39	50	51	62	63	1	In	VDJ
ACCTTGGAGCTGGGGGACTCGGCCCTTTATCTTTGCGCCAGCAGCCCGACGCCGGGGTACTCCTACAATGAGCAGTTCTTCGGGCCA	CASSPTPGYSYNEQFF	1	2.6583637106769857E-5	48	TCRBV05-01*01	TCRBV05	TCRBV05-01	01				TCRBD02-01*01	TCRBD02	TCRBD02-01	01				TCRBJ02-01*01	TCRBJ02	TCRBJ02-01	01				4	7	8	3	2	0	33	45	52	57	59	1	In	VDJ
CCTGCAGAGCTTGGGGACTCGGCCGTGTATCTCTGTGCCAGCAGCTCCGGACTAGCGGGAGCAGCAGATACGCAGTATTTTGGCCCA	CASSSGLAGAADTQYF	1	4.818284225602036E-5	48	TCRBV11-03*01	TCRBV11	TCRBV11-03	01				TCRBD02-01*02	TCRBD02	TCRBD02-01	02				TCRBJ02-03*01	TCRBJ02	TCRBJ02-03	01				4	2	1	2	3	4	33	46	48	61	64	1	In	VDJ
CTCACTGTGACATCGGCCCAAAAGAACCCGACAGCTTTCTATCTCTGTGCCAGTAGTATCTCGGTCTATGGCTACACCTTCGGTTCG	CASSISVYGYTF	1	6.14746608094053E-5	36	TCRBV19-01	TCRBV19	TCRBV19-01				01,02	TCRBD02-01	TCRBD02	TCRBD02-01				01,02	TCRBJ01-02*01	TCRBJ01	TCRBJ01-02	01				3	2	8	5	1	4	45	59	61	64	65	1	In	VDJ
ACTGTGACATCGGCCCAAAAGAACCCGACAGCTTTCTATCTCTGTGCCAGTAGTGAACCTCCCACAGATACGCAGTATTTTGGCCCA	CASSEPPTDTQYF	1	7.31050020436171E-5	39	TCRBV19-01	TCRBV19	TCRBV19-01				01,02			unresolved		TCRBD01,TCRBD02	TCRBD01-01,TCRBD02-01		TCRBJ02-03*01	TCRBJ02	TCRBJ02-03	01				5	0	2	8	6	2	42	-1	54	56	62	1	In	VDJ
TGCAGAACTGGAGGATTCTGGAGTTTATTTCTGTGCCAGCAGCCAAGGGGGGTCGGGCAAGTCGAAGAGACCCAGTACTTCGGGCCA		1	8.971977523534826E-5	50	TCRBV14-01*01	TCRBV14	TCRBV14-01	01						unresolved		TCRBD01,TCRBD02	TCRBD01-01,TCRBD02-01		TCRBJ02-05*01	TCRBJ02	TCRBJ02-05	01				1	0	6	1	12	3	31	-1	47	52	64	1	Out	VDJ
CAGCCTGCAAAGCTTGAGGACTCGGCCGTGTATCTCTGTGCCAGCAGCCGTCTTGCGGGTTCTTACAATGAGCAGTTCTTCGGGCCA	CASSRLAGSYNEQFF	1	5.9813183490232175E-5	45	TCRBV11-02*02	TCRBV11	TCRBV11-02	02				TCRBD02-01	TCRBD02	TCRBD02-01				01,02	TCRBJ02-01*01	TCRBJ02	TCRBJ02-01	01				5	6	7	4	4	4	36	48	54	59	63	1	In	VDJ
CCCAGGGACTCAGCTGTGTACTTCTGTGCCAGCAGTTTGGCAACAGGACTAGCGGGGCCGCGGCCCGGGGAGCTGTTTTTTGGAGAA	CASSLATGLAGPRPGELFF	1	3.9875455660154784E-5	57	TCRBV12	TCRBV12	unresolved			TCRBV12-03,TCRBV12-04		TCRBD02-01*01	TCRBD02	TCRBD02-01	01				TCRBJ02-02*01	TCRBJ02	TCRBJ02-02	01				3	7	1	3	7	6	24	38	45	57	64	1	In	VDJ
ACACAGCAGGAGGACTCCGCCGTGTATCTCTGTGCCAGCAGACCATTCGGGGCCAACTCGAACACCGGGGAGCTGTTTTTTGGAGAA	CASRPFGANSNTGELFF	1	4.6521364936847245E-5	51	TCRBV07-08*01	TCRBV07	TCRBV07-08	01						unresolved		TCRBD01,TCRBD02	TCRBD01-01,TCRBD02-01		TCRBJ02-02*01	TCRBJ02	TCRBJ02-02	01				6	7	7	0	5	0	30	41	48	53	58	1	In	VDJ
CAGCGCACAGAGCAGGGGGACTCGGCCATGTATCTCTGTGCCAGCAGCCCTGGGACAGGATGGTCCAATGAGCAGTTCTTCGGGCCA	CASSPGTGWSNEQFF	1	7.476647936279022E-5	45	TCRBV07-09	TCRBV07	TCRBV07-09				01,03	TCRBD01-01*01	TCRBD01	TCRBD01-01	01				TCRBJ02-01*01	TCRBJ02	TCRBJ02-01	01				5	3	0	4	6	6	36	48	51	59	65	1	In	VDJ
ACAGAGCAGGGGGACTCGGCCATGTATCTCTGTGCCAGCAGCTTAGTGCGTAAGGACCTACGAAACACTGAAGCTTTCTTTGGACAA	CASSLVRKDLRNTEAFF	1	5.9813183490232175E-5	51	TCRBV07-09	TCRBV07	TCRBV07-09				01,03			unresolved		TCRBD01,TCRBD02	TCRBD01-01,TCRBD02-01		TCRBJ01-01*01	TCRBJ01	TCRBJ01-01	01				1	7	1	7	6	2	30	46	53	57	63	1	In	VDJ
CCAACCAGACAGCTCTTTACTTCTGTGCCACCAGTGAAGAACTAACCGGGACTAGCGGGGGGATACAATGAGCAGTTCTTCGGGCCA		1	9.968863915038696E-6	58	TCRBV24	TCRBV24	unresolved			TCRBV24-01,TCRBV24-or09_02		TCRBD02-01*01	TCRBD02	TCRBD02-01	01				TCRBJ02-01*01	TCRBJ02	TCRBJ02-01	01				4	10	0	1	1	4	23	37	47	62	63	1	Out	VDJ
ACTCTGGAGTCCGCTACCAGCTCCCAGACATCTGTGTACTTCTGTGCCATCAGTGGAACGGGGGTAGGTGAAGCTTTCTTTGGACAA	CAISGTGVGEAFF	1	9.968863915038695E-5	39	TCRBV10-03*01	TCRBV10	TCRBV10-03	01				TCRBD02-01*01	TCRBD02	TCRBD02-01	01				TCRBJ01-01*01	TCRBJ01	TCRBJ01-01	01				4	3	8	2	4	7	42	55	58	64	68	1	In	VDJ
ACCTTGGAGATCCAGCGCACAGAGCAGAGGGACTCGGCCATGTATCTCTGTGCCAGCAGCTCGGGGTACGAGCAGTACTTCGGGCCG	CASSSGYEQYF	1	4.485988761767413E-5	33	TCRBV07-09	TCRBV07	TCRBV07-09				01,03	TCRBD02-01*01	TCRBD02	TCRBD02-01	01				TCRBJ02-07*01	TCRBJ02	TCRBJ02-07	01				4	0	8	3	0	4	48	-1	61	-1	66	1	In	VDJ
GAGTCCGCTACCAGCTCCCAGACATCTGTGTACTTCTGTGCCATCAGTGAGAGGACAGGGGCCAGCACTGAAGCTTTCTTTGGACAA	CAISERTGASTEAFF	1	9.968863915038695E-5	45	TCRBV10-03*01	TCRBV10	TCRBV10-03	01				TCRBD01-01*01	TCRBD01	TCRBD01-01	01				TCRBJ01-01*01	TCRBJ01	TCRBJ01-01	01				2	1	1	2	4	4	36	51	52	61	65	1	In	VDJ
CCCTGATCCTGGAGTCGCCCAGCCCCAACCAGACCTCTCTGTACTTCTGTGCCAGCAAAGGACAAAAACATTCAGTACTTCGGCGCC		1	1.3291818553384928E-5	34	TCRBV27-01*01	TCRBV27	TCRBV27-01	01						unresolved		TCRBD01,TCRBD02	TCRBD01-01,TCRBD02-01		TCRBJ02-04*01	TCRBJ02	TCRBJ02-04	01				7	2	1	8	0	3	47	57	59	-1	62	1	Out	VDJ
CTGGAGCTTGGTGACTCTGCTGTGTATTTCTGTGCCAGCAGCTCGATATGTCCCATTTCAATTCACACTGAAGCTTTCTTTGGACAA	CASSSICPISIHTEAFF	1	1.661477319173116E-5	51	TCRBV03	TCRBV03	unresolved			TCRBV03-01,TCRBV03-02				unresolved		TCRBD01,TCRBD02	TCRBD01-01,TCRBD02-01		TCRBJ01-01*01	TCRBJ01	TCRBJ01-01	01				5	2	2	8	18	3	30	42	44	46	64	1	In	VDJ
ATCCAGCGCACAGAGCAGGGGGACTCGGCCATGTATCTCTGTGCCAGCAGCCCCTGGCGGGGGCGAGAAAAACTGTTTTTTGGCAGT	CASSPWRGREKLFF	1	1.030115937887332E-4	42	TCRBV07-09	TCRBV07	TCRBV07-09				01,03	TCRBD02-01*01	TCRBD02	TCRBD02-01	01				TCRBJ01-04*01	TCRBJ01	TCRBJ01-04	01				5	5	7	2	3	8	39	51	56	63	66	1	In	VDJ
GAGCTGGGGGACTCAGCTTTGTATTTCTGTGCCAGCAGCGTAGGAATTGGGCGGGACTCTTACACCGGGGAGCTGTTTTTTGGAGAA	CASSVGIGRDSYTGELFF	1	1.9937727830077392E-5	54	TCRBV09-01	TCRBV09	TCRBV09-01				01,02	TCRBD02-01	TCRBD02	TCRBD02-01				01,02	TCRBJ02-02*01	TCRBJ02	TCRBJ02-02	01				0	9	0	10	3	3	27	43	52	58	61	1	In	VDJ
CGCACAGAGCAGGGGGACTCGGCCATGTATCTCTGTGCCAGCAGCACCCCTCGGGACAGGGGCCGGGAGACCCAGTACTTCGGGCCA	CASSTPRDRGRETQYF	1	3.9875455660154784E-5	48	TCRBV07-09	TCRBV07	TCRBV07-09				01,03	TCRBD01-01*01	TCRBD01	TCRBD01-01	01				TCRBJ02-05*01	TCRBJ02	TCRBJ02-05	01				5	7	0	2	4	5	33	45	52	62	66	1	In	VDJ
CGCACACAGCAGGAGGACTCCGCCGTGTATCTCTGTGCCAGCAGCTTAACTCGCGGGGGAGGTGTACGAGAGCAGTACTTCGGGCCG	CASSLTRGGGVREQYF	1	3.322954638346232E-5	48	TCRBV07-08*01	TCRBV07	TCRBV07-08	01				TCRBD02-01*01	TCRBD02	TCRBD02-01	01				TCRBJ02-07*01	TCRBJ02	TCRBJ02-07	01				2	4	7	2	10	7	33	48	52	59	69	1	In	VDJ
GATCCAGCGCACAGAGCAGGGGGACTCAGCCGCGTATCTCCGTGCCAGCAGCTTAGCAGGAGGGCGGCAGAAGCTTTCTTTGGACAA		1	4.6521364936847245E-5	41	TCRBV07-03*03	TCRBV07	TCRBV07-03	03				TCRBD02-01*02	TCRBD02	TCRBD02-01	02				TCRBJ01-01*01	TCRBJ01	TCRBJ01-01	01				2	3	10	0	5	8	40	55	58	64	69	1	Out	VDJ
CAGAACCCAGGGACTCAGCTGTGTACTTCTGTGCCAGCAGTTTTTCAGCACGGGTACAGGGCGAACACTGAAGCTTTCTTTGGACAA		1	3.821397834098167E-5	52	TCRBV12	TCRBV12	unresolved			TCRBV12-03,TCRBV12-04		TCRBD01-01*01	TCRBD01	TCRBD01-01	01				TCRBJ01-01*01	TCRBJ01	TCRBJ01-01	01				3	12	3	3	1	1	29	43	55	61	62	1	Out	VDJ
ACCAGTGCCCATCCTGAAGACAGCAGCTTCTACATCTGCAGTGCTAGAGATATGGGACCCATAGGGGAAAAACTGTTTTTTGGCAGT	CSARDMGPIGEKLFF	1	1.9937727830077392E-5	45	TCRBV20	TCRBV20	unresolved			TCRBV20-01,TCRBV20-or09_02				unresolved		TCRBD01,TCRBD02	TCRBD01-01,TCRBD02-01		TCRBJ01-04*01	TCRBJ01	TCRBJ01-04	01				0	3	0	7	8	8	36	50	53	58	66	1	In	VDJ
GTGACATCGGCCCAAAAGAACCCGACAGCTTTCTATCTCTGTGCCAGTAGTATGGGACAACCCCCCTACGAGCAGTACTTCGGGCCG	CASSMGQPPYEQYF	1	5.482875153271283E-5	42	TCRBV19-01	TCRBV19	TCRBV19-01				01,02	TCRBD01-01*01	TCRBD01	TCRBD01-01	01				TCRBJ02-07*01	TCRBJ02	TCRBJ02-07	01				3	0	0	6	5	2	39	-1	53	59	64	1	In	VDJ
AGTGACCAGTGCCCATCCTGAAGACAGCAGCTTCTACATCTGCAGTGCATTCAGGGGACTAGCACAGATACGCAGTATTTTGGCCCA		1	1.1630341234211811E-5	41	TCRBV20	TCRBV20	unresolved			TCRBV20-01,TCRBV20-or09_02				unresolved		TCRBD01,TCRBD02	TCRBD01-01,TCRBD02-01		TCRBJ02-03*01	TCRBJ02	TCRBJ02-03	01				6	3	4	2	3	0	40	48	51	57	60	1	Out	VDJ
GTGAACGCCTTGTTGCTGGGGGACTCGGCCCTCTATCTCTGTGCCAGCAGCTTGGCCGGGGGGGCTGAGACCCAGTACTTCGGGCCA	CASSLAGGAETQYF	1	1.1630341234211811E-5	42	TCRBV05-06*01	TCRBV05	TCRBV05-06	01				TCRBD02-01*01	TCRBD02	TCRBD02-01	01				TCRBJ02-05*01	TCRBJ02	TCRBJ02-05	01				0	1	8	0	2	5	39	55	56	64	66	1	In	VDJ
AGGATCCAGCAGGTAGTGCGAGGAGATTCGGCAGCTTATTTCTGTGCCAGCTCACATGAATCATGGGAAAAACTGTTTTTTGGCAGT	CASSHESWEKLFF	1	8.30738659586558E-5	39	TCRBV18-01*01	TCRBV18	TCRBV18-01	01						unresolved		TCRBD01,TCRBD02	TCRBD01-01,TCRBD02-01		TCRBJ01-04*01	TCRBJ01	TCRBJ01-04	01				4	9	0	10	0	8	42	55	64	-1	66	1	In	VDJ
CAGCGCACACAGCAGGAGGACTCGGCCGTGTATCTCTGTGCCAGCAGCTTGGGTTTCACAGGGCACCAGCCCCAGCATTTTGGTGAT	CASSLGFTGHQPQHF	1	4.818284225602036E-5	45	TCRBV07-02*01	TCRBV07	TCRBV07-02	01				TCRBD01-01*01	TCRBD01	TCRBD01-01	01				TCRBJ01-05*01	TCRBJ01	TCRBJ01-05	01				3	7	3	3	3	7	36	50	57	63	66	1	In	VDJ
ACTGTGACATCGGCCCAAAAGAACCCGACAGCTTTCTATCTCTGTGCCAGTAGTATAGGCTTGCAAGAGACCCAGTACTTCGGGCCA	CASSIGLQETQYF	1	4.9844319575193476E-5	39	TCRBV19-01	TCRBV19	TCRBV19-01				01,02			unresolved		TCRBD01,TCRBD02	TCRBD01-01,TCRBD02-01		TCRBJ02-05*01	TCRBJ02	TCRBJ02-05	01				1	0	10	0	3	2	42	-1	58	60	63	1	In	VDJ
AGCACCTTGGAGCTGGGGGACTCGGCCCTTTATCTTTGCGCCAGCAGCTTGGGCGGGGCCGGATACAATGAGCAGTTCTTCGGGCCA	CASSLGGAGYNEQFF	1	2.6583637106769857E-5	45	TCRBV05-01*01	TCRBV05	TCRBV05-01	01				TCRBD02-01*01	TCRBD02	TCRBD02-01	01				TCRBJ02-01*01	TCRBJ02	TCRBJ02-01	01				0	0	7	3	5	4	36	-1	52	58	63	1	In	VDJ
CGCACACAGCAGGAGGACTCGGCCGTGTATCTCTGTGCCAGCAGCTACAGACAGGGGCGCTTTTACAATGAGCAGTTCTTCGGGCCA	CASSYRQGRFYNEQFF	1	5.815170617105906E-5	48	TCRBV07-02*01	TCRBV07	TCRBV07-02	01				TCRBD01-01*01	TCRBD01	TCRBD01-01	01				TCRBJ02-01*01	TCRBJ02	TCRBJ02-01	01				4	3	2	2	6	4	33	46	49	57	63	1	In	VDJ
CTGCAGCCAGAAGACTCGGCCCTGTATCTCTGCGCCAGCAGCCAAGATAGCGGAAGGGGAAGCACAGATACGCAGTATTTTGGCCCA	CASSQDSGRGSTDTQYF	1	2.3260682468423623E-5	51	TCRBV04-03*01	TCRBV04	TCRBV04-03	01				TCRBD02-01	TCRBD02	TCRBD02-01				01,02	TCRBJ02-03*01	TCRBJ02	TCRBJ02-03	01				0	0	5	5	7	0	30	-1	47	53	60	1	In	VDJ
GCCAGCACCAACCAGACATCTATGTACCTCTGTGCCAGCAGTGTCCGGGACCACATGTATAGCAATCAGCCCCAGCATTTTGGTGAT	CASSVRDHMYSNQPQHF	1	7.476647936279022E-5	51	TCRBV28-01*01	TCRBV28	TCRBV28-01	01						unresolved		TCRBD01,TCRBD02	TCRBD01-01,TCRBD02-01		TCRBJ01-05*01	TCRBJ01	TCRBJ01-05	01				5	4	0	7	8	0	30	42	46	51	59	1	In	VDJ
CTGATTCTGGAGTCCGCCAGCACCAACCAGACATCTATGTACCTCTGTGCCTCCGGGGGCCTTGTCTACGAGCAGTACTTCGGGCCG	CASGGLVYEQYF	1	5.3167274213539714E-5	36	TCRBV28-01*01	TCRBV28	TCRBV28-01	01						unresolved		TCRBD01,TCRBD02	TCRBD01-01,TCRBD02-01		TCRBJ02-07*01	TCRBJ02	TCRBJ02-07	01				11	3	6	0	5	3	45	51	54	60	65	1	In	VDJ
GAGTCCGCCAGCACCAACCAGACATCTATGTACCTCTGTGCCAGCAAGGGGACAGGGAATAGCAATCAGCCCCAGCATTTTGGTGAT	CASKGTGNSNQPQHF	1	7.476647936279022E-5	45	TCRBV28-01*01	TCRBV28	TCRBV28-01	01				TCRBD01-01*01	TCRBD01	TCRBD01-01	01				TCRBJ01-05*01	TCRBJ01	TCRBJ01-05	01				7	2	0	3	2	0	36	46	48	57	59	1	In	VDJ
CCAGTGCCCATCCTGAAGACAGCAGCTTCTACATCTGCAGTGCTAGAATGGTGGGAGTGGTCTCAAGATACGCAGTATTTTGGCCCA		1	9.968863915038696E-6	46	TCRBV20	TCRBV20	unresolved			TCRBV20-01,TCRBV20-or09_02		TCRBD02-01*02	TCRBD02	TCRBD02-01	02				TCRBJ02-03*01	TCRBJ02	TCRBJ02-03	01				2	5	9	2	8	5	35	47	52	57	65	1	Out	VDJ
TCCTTGGAGCTGGGGGACTCAGCCCTGTACTTCTGTGCCAGCAGCTTATTCCAGCGGGATAGCACAGATACGCAGTATTTTGGCCCA	CASSLFQRDSTDTQYF	1	2.8245114425942972E-5	48	TCRBV13-01*01	TCRBV13	TCRBV13-01	01				TCRBD02-01*02	TCRBD02	TCRBD02-01	02				TCRBJ02-03*01	TCRBJ02	TCRBJ02-03	01				2	4	6	3	1	0	33	48	52	59	60	1	In	VDJ
CTGGAGTCGGCTGCTCCCTCCCAGACATCTGTGTACTTCTATGCCAGTCTACAGGTGGGAAGCAATCAGCCCCAGCATTTTGGTGAT	YASLQVGSNQPQHF	1	2.6583637106769857E-5	42	TCRBV06-01*01	TCRBV06	TCRBV06-01	01				TCRBD01-01*01	TCRBD01	TCRBD01-01	01				TCRBJ01-05*01	TCRBJ01	TCRBJ01-05	01				9	3	3	4	5	1	39	47	50	55	60	1	In	VDJ
CAGCGCACAGAGCAGGGGGACTCGGCCATGTATCTCTGTGCCAGCAGCTTTTTGGGGACCACTCCCGGGGAGCTGTTTTTTGGAGAA	CASSFLGTTPGELFF	1	5.6490228851885945E-5	45	TCRBV07-09	TCRBV07	TCRBV07-09				01,03			unresolved		TCRBD01,TCRBD02	TCRBD01-01,TCRBD02-01		TCRBJ02-02*01	TCRBJ02	TCRBJ02-02	01				3	4	0	7	5	6	36	50	54	59	64	1	In	VDJ
CTGTCGGCTGCTCCCTCCCAGACATCTGTGTACTTCTGTGCCAGCAGCACCTCTGGGGGGGGGTACAGTGAGCAGTTCTTCGGGCCA	CASSTSGGGYSEQFF	1	2.1599205149250507E-5	45	TCRBV06-05*01	TCRBV06	TCRBV06-05	01				TCRBD02-01*01	TCRBD02	TCRBD02-01	01				TCRBJ02-01*01	TCRBJ02	TCRBJ02-01	01				6	7	9	0	7	9	36	47	54	61	68	1	In	VDJ
CGCACACAGCAGGAGGACTCCGCCGTGTATCTCTGTGCCAGCAGCTTAACGACTGTAGGAGGTGGAAACACCATATATTTTGGAGAG	CASSLTTVGGGNTIYF	1	9.636568451204072E-5	48	TCRBV07-08*01	TCRBV07	TCRBV07-08	01				TCRBD02-01*02	TCRBD02	TCRBD02-01	02				TCRBJ01-03*01	TCRBJ01	TCRBJ01-03	01				2	9	10	1	0	3	33	48	57	-1	62	1	In	VDJ
TCAGAACCCAGGGACTCAGCTGTGTACTTCTGTGCCAGCAGCAATGGACTAGCGGGGGGCAGCACAGATACGCAGTATTTTGGCCCA	CASSNGLAGGSTDTQYF	1	3.655250102180855E-5	51	TCRBV12	TCRBV12	unresolved			TCRBV12-03,TCRBV12-04		TCRBD02-01*01	TCRBD02	TCRBD02-01	01				TCRBJ02-03*01	TCRBJ02	TCRBJ02-03	01				6	4	1	1	1	0	30	41	45	59	60	1	In	VDJ
ATCCAGCAGGTAGTGCGAGGAGATTCGGCAGCTTATTTCTGTGCCAGCTCACCAACAAACATGAACACTGAAGCTTTCTTTGGACAA	CASSPTNMNTEAFF	1	4.485988761767413E-5	42	TCRBV18-01*01	TCRBV18	TCRBV18-01	01				TCRBD01-01*01	TCRBD01	TCRBD01-01	01				TCRBJ01-01*01	TCRBJ01	TCRBJ01-01	01				2	0	3	6	4	0	39	-1	54	57	61	1	In	VDJ
ACTGTGACATCGGCCCAAAAGAACCCGACAGCTTTCTATCTCTGTGCCAGTTCCCTCGGGGTGTACAATGAGCAGTTCTTCGGGCCA	CASSLGVYNEQFF	1	8.639682059700203E-5	39	TCRBV19-01	TCRBV19	TCRBV19-01				01,02	TCRBD02-01*01	TCRBD02	TCRBD02-01	01				TCRBJ02-01*01	TCRBJ02	TCRBJ02-01	01				8	5	8	3	2	4	42	51	56	61	63	1	In	VDJ
AAGATCCAGCCCTCAGAACCCAGGGACTCAGCTGTGTACTTCTGTGCCAGCAGCATCTCTGGGGCCAACGTCCTGACTTTCGGGGCC	CASSISGANVLTF	1	3.821397834098167E-5	39	TCRBV12	TCRBV12	unresolved			TCRBV12-03,TCRBV12-04		TCRBD01-01*01	TCRBD01	TCRBD01-01	01				TCRBJ02-06*01	TCRBJ02	TCRBJ02-06	01				6	0	4	6	1	0	42	-1	53	55	56	1	In	VDJ
TTGGAGCTGGGGGACTCGGCCCTTTATCTTTGCGCCAGCAGCTTGGCCTCAAGCGGGGGGTACCAAGAGACCCAGTACTTCGGGCCA	CASSLASSGGYQETQYF	1	1.3291818553384928E-5	51	TCRBV05-01*01	TCRBV05	TCRBV05-01	01				TCRBD02-01*01	TCRBD02	TCRBD02-01	01				TCRBJ02-05*01	TCRBJ02	TCRBJ02-05	01				0	5	6	1	1	0	30	46	51	60	61	1	In	VDJ
ACTGTGACATCGGCCCAAAAGAACCCGACAGCTTTCTATCTCTGTGCCAGTAGTATAACAGGGGGGGCAGCCGCTTTCTTTGGACAA	CASSITGGAAAFF	1	6.812057008609776E-5	39	TCRBV19-01	TCRBV19	TCRBV19-01				01,02	TCRBD01-01*01	TCRBD01	TCRBD01-01	01				TCRBJ01-01*01	TCRBJ01	TCRBJ01-01	01				2	0	3	1	7	11	42	-1	57	65	72	1	In	VDJ
GCCTGCAGAGCTTGGGGACTCGGCCGTGTATCTCTGTGCCAGCAGCGGGCAGCAGGCCCCAGCAATCAGCCCCAGCATTTTGGTGAT		1	4.818284225602036E-5	47	TCRBV11-03*01	TCRBV11	TCRBV11-03	01				TCRBD01-01*01	TCRBD01	TCRBD01-01	01				TCRBJ01-05*01	TCRBJ01	TCRBJ01-05	01				5	6	4	4	4	1	34	46	52	56	60	1	Out	VDJ
GTGACCAGTGCCCATCCTGAAGACAGCAGCTTCTACATCTGCAGTGCCTATGGACAGGGGCGGTTGAATGAGCAGTTCTTCGGGCCA	CSAYGQGRLNEQFF	1	1.3291818553384928E-5	42	TCRBV20	TCRBV20	unresolved			TCRBV20-01,TCRBV20-or09_02		TCRBD01-01*01	TCRBD01	TCRBD01-01	01				TCRBJ02-01*01	TCRBJ02	TCRBJ02-01	01				6	4	1	2	6	7	39	47	51	60	66	1	In	VDJ
GAGATCCAGCGCACAGAGCAGGGGGACTCGGCCATGTATCTCTGTGCCAGCAGCTTAGTATCCCCGCCAGAGCAGTACTTCGGGCCG	CASSLVSPPEQYF	1	4.15369329793279E-5	39	TCRBV07-09	TCRBV07	TCRBV07-09				01,03			unresolved		TCRBD01,TCRBD02	TCRBD01-01,TCRBD02-01		TCRBJ02-07*01	TCRBJ02	TCRBJ02-07	01				1	9	4	6	0	7	42	58	67	-1	69	1	In	VDJ
GACATCGGCCCAAAAGAACCCGACAGCTTTCTATCTCTGTGCCAGTAGTATCCCTGGACAGGGGGAGAAAAACTGTTTTTTGGCAGT		1	1.1962636698046435E-4	44	TCRBV19-01	TCRBV19	TCRBV19-01				01,02	TCRBD01-01*01	TCRBD01	TCRBD01-01	01				TCRBJ01-04*01	TCRBJ01	TCRBJ01-04	01				3	4	1	1	1	8	37	51	55	65	66	1	Out	VDJ
GTACCCTCTCAGACATCTGTGTACTTCTGTGCCAGCAGTGACTCCCGGTTCTGGTAGCGGGATCCACGGGAGCAGTACTTCGGGCCG	CASSDSRFW*RDPREQYF	1	3.821397834098167E-5	54	TCRBV06-04	TCRBV06	TCRBV06-04				01,02	TCRBD02-01*02	TCRBD02	TCRBD02-01	02				TCRBJ02-07*01	TCRBJ02	TCRBJ02-07	01				0	10	5	3	7	7	27	44	54	62	69	1	Stop	VDJ
ACATCGGCCCAAAAGAACCCGACAGCTTTCTATCTCTGTGCCAGTAGTTCCGCCTCACTAGGCCGAGAGACCCAGTACTTCGGGCCA	CASSSASLGRETQYF	1	4.6521364936847245E-5	45	TCRBV19-01	TCRBV19	TCRBV19-01				01,02	TCRBD02-01	TCRBD02	TCRBD02-01				01,02	TCRBJ02-05*01	TCRBJ02	TCRBJ02-05	01				5	8	3	8	4	4	36	48	56	61	65	1	In	VDJ
TCCCAGACATCTGTGTACTTCTGTGCCAGCAGTGAAACCCTGGAAGTGTGGGGGCGTCGAAGCACAGATACGCAGTATTTTGGCCCA	CASSETLEVWGRRSTDTQYF	1	2.4922159787596738E-5	60	TCRBV06-01*01	TCRBV06	TCRBV06-01	01				TCRBD01-01*01	TCRBD01	TCRBD01-01	01				TCRBJ02-03*01	TCRBJ02	TCRBJ02-03	01				2	13	6	0	5	0	21	36	49	55	60	1	In	VDJ
GTGAGCACCTTGGAGCTGGGGGACTCGGCCCTTTATCTTTGCGCCACTCAGCGTGGGGGCGGCTACAATGAGCAGTTCTTCGGGCCA	CATQRGGGYNEQFF	1	2.4922159787596738E-5	42	TCRBV05-01*01	TCRBV05	TCRBV05-01	01				TCRBD01-01*01	TCRBD01	TCRBD01-01	01				TCRBJ02-01*01	TCRBJ02	TCRBJ02-01	01				9	8	6	0	2	3	39	46	54	60	62	1	In	VDJ
TGGAGCTGGGGGACTCAGCTTTGTATTTCTGTGCCAGCAGCGAGGGGGGGTGGACTAGCTGAGAAAGATACGCAGTATTTTGGCCCA		1	1.8276250510904276E-5	52	TCRBV09-01	TCRBV09	TCRBV09-01				01,02	TCRBD02-01	TCRBD02	TCRBD02-01				01,02	TCRBJ02-03*01	TCRBJ02	TCRBJ02-03	01				3	9	1	7	6	5	29	42	51	59	65	1	Out	VDJ
CTGAATGTGAACGCCTTGTTGCTGGGGGACTCGGCCCTGTATCTCTGTGCCAGCAGTCCAGGGGTAGAAAAACTGTTTTTTGGCAGT	CASSPGVEKLFF	2	1.5784034532144602E-4	36	TCRBV05-05*01	TCRBV05	TCRBV05-05	01				TCRBD01-01*01	TCRBD01	TCRBD01-01	01				TCRBJ01-04*01	TCRBJ01	TCRBJ01-04	01				5	2	4	2	2	8	45	56	58	64	66	2	In	VDJ
GTGACCAGTGCCCATCCTGAAGACAGCAGCTTCTACATCTGCAGTGCTAGAGTACTAGGAGGGGACAATGAGCAGTTCTTCGGGCCA	CSARVLGGDNEQFF	1	1.3291818553384928E-5	42	TCRBV20	TCRBV20	unresolved			TCRBV20-01,TCRBV20-or09_02		TCRBD02-01*02	TCRBD02	TCRBD02-01	02				TCRBJ02-01*01	TCRBJ02	TCRBJ02-01	01				1	5	10	0	1	5	39	52	57	63	64	1	In	VDJ
TCGGCCCAAAAGAACCCGACAGCTTTCTATCTCTGTGCCAGTACCCCTCAGACCGGGCGTCGACAGACTGAAGCTTTCTTTGGACAA	CASTPQTGRRQTEAFF	1	6.812057008609776E-5	48	TCRBV19-01	TCRBV19	TCRBV19-01				01,02	TCRBD01-01*01	TCRBD01	TCRBD01-01	01				TCRBJ01-01*01	TCRBJ01	TCRBJ01-01	01				7	18	2	5	0	5	33	43	61	-1	66	1	In	VDJ
CCCCTCACGTTGGCGTCTGCTGTACCCTCTCAGACATCTGTGTACTTCTGTGCCAGCGGGGATGGGGATACGCAGTATTTTGGCCCA	CASGDGDTQYF	1	4.9844319575193476E-5	33	TCRBV06-04	TCRBV06	TCRBV06-04				01,02			unresolved		TCRBD01,TCRBD02	TCRBD01-01,TCRBD02-01		TCRBJ02-03*01	TCRBJ02	TCRBJ02-03	01				8	1	0	8	4	6	48	57	58	62	66	1	In	VDJ
ACTCTCAAGATCCAGCCTGCAAAGCTTGAGGACTCGGCCGTGTATCTCTGTGCCAGCAGCTCCAGATATGAGCAGTTCTTCGGGCCA	CASSSRYEQFF	1	5.6490228851885945E-5	33	TCRBV11-02*02	TCRBV11	TCRBV11-02	02				TCRBD01-01*01	TCRBD01	TCRBD01-01	01				TCRBJ02-01*01	TCRBJ02	TCRBJ02-01	01				4	1	4	5	2	8	48	61	62	65	67	1	In	VDJ
ATCCAGCCCTCAGAACCCAGGGACTCAGCTGTGTACTTCTGTGCCAGCAGTTTGCTGACGGCTGGAAACACCATATATTTTGGAGAG	CASSLLTAGNTIYF	1	8.30738659586558E-5	42	TCRBV12	TCRBV12	unresolved			TCRBV12-03,TCRBV12-04				unresolved		TCRBD01,TCRBD02	TCRBD01-01,TCRBD02-01		TCRBJ01-03*01	TCRBJ01	TCRBJ01-03	01				3	3	2	7	2	2	39	53	56	59	61	1	In	VDJ
CTGGAGTCCGCCAGCACCAACCAGACATCTATGTACCTCTGTGCCAGCAGTTTATCTAGTCGTCCTGAAAAACTGTTTTTTGGCAGT	CASSLSSRPEKLFF	1	1.229493216188106E-4	42	TCRBV28-01*01	TCRBV28	TCRBV28-01	01				TCRBD02-01	TCRBD02	TCRBD02-01				01,02	TCRBJ01-04*01	TCRBJ01	TCRBJ01-04	01				1	0	4	8	6	7	39	-1	55	59	65	1	In	VDJ
TCGGCCCAAAAGAACCCGACAGCTTTCTATCTCTGTGCCAGTAGTCCCAGGGGGGGAAATACCGGAAACACCATATATTTTGGAGAG	CASSPRGGNTGNTIYF	2	1.561788680022729E-4	48	TCRBV19-01	TCRBV19	TCRBV19-01				01,02			unresolved		TCRBD01,TCRBD02	TCRBD01-01,TCRBD02-01		TCRBJ01-03*01	TCRBJ01	TCRBJ01-03	01				5	2	4	1	9	4	33	45	47	54	63	2	In	VDJ
TGCAGAACTGGAGGATTCTGGAGTTTATTTCTGTGCCAGCAGCCCTGAGCGGGAGGGCCGGAAACCGGGGAGCTGTTTTTTGGAGAA		1	1.229493216188106E-4	50	TCRBV14-01*01	TCRBV14	TCRBV14-01	01				TCRBD02-01*02	TCRBD02	TCRBD02-01	02				TCRBJ02-02*01	TCRBJ02	TCRBJ02-02	01				4	3	6	0	6	5	31	44	47	57	63	1	Out	VDJ
GAGTCTGCTGCCTCCTCCCAGACATCTGTATATTTCTGCGCCAGCAGTGAGTCGTTATCGTCGCCTCAGCCCCAGCATTTTGGTGAT	CASSESLSSPQPQHF	1	8.30738659586558E-5	45	TCRBV10-01	TCRBV10	TCRBV10-01				01,02			unresolved		TCRBD01,TCRBD02	TCRBD01-01,TCRBD02-01		TCRBJ01-05*01	TCRBJ01	TCRBJ01-05	01				0	9	10	0	1	6	36	53	62	64	65	1	In	VDJ
GAGTCGCCCAGCCCCAACCAGACCTCTCTGTACTTCTGTGCCAGCAGTTTCCACGACAGGGGTAGAGAAAAACTGTTTTTTGGCAGT	CASSFHDRGREKLFF	1	2.4922159787596738E-5	45	TCRBV27-01*01	TCRBV27	TCRBV27-01	01				TCRBD01-01*01	TCRBD01	TCRBD01-01	01				TCRBJ01-04*01	TCRBJ01	TCRBJ01-04	01				3	4	2	2	4	8	36	50	54	62	66	1	In	VDJ
TCGGCCCAAAAGAACCCGACAGCTTTCTATCTCTGTGCCAGTAGTACACTAGCGGGGACGAACACCGGGGAGCTGTTTTTTGGAGAA	CASSTLAGTNTGELFF	1	6.978204740527087E-5	48	TCRBV19-01	TCRBV19	TCRBV19-01				01,02	TCRBD02-01*01	TCRBD02	TCRBD02-01	01				TCRBJ02-02*01	TCRBJ02	TCRBJ02-02	01				4	1	3	3	1	0	33	46	47	57	58	1	In	VDJ
AGCACCAACCAGACATCTATGTACCTCTGTGCCAGCAGCTCCGGACTAGCGGGAGAGAAAATGGCCGGGGAGCTGTTTTTTGGAGAA	CASSSGLAGEKMAGELFF	1	7.144352472444399E-5	54	TCRBV28-01*01	TCRBV28	TCRBV28-01	01				TCRBD02-01*02	TCRBD02	TCRBD02-01	02				TCRBJ02-02*01	TCRBJ02	TCRBJ02-02	01				6	4	1	2	9	6	27	38	42	55	64	1	In	VDJ
GCCTTGTTGCTGGGGGACTCGGCCCTCTATCTCTGTGCCAGCTTCCTTGGGGCGTATAGCTCCTACAATGAGCAGTTCTTCGGGCCA	CASFLGAYSSYNEQFF	1	1.9937727830077392E-5	48	TCRBV05-06*01	TCRBV05	TCRBV05-06	01				TCRBD01-01*01	TCRBD01	TCRBD01-01	01				TCRBJ02-01*01	TCRBJ02	TCRBJ02-01	01				7	6	7	0	6	0	33	42	48	53	59	1	In	VDJ
AAGATCCAGCCCTCAGAACCCAGGGACTCAGCTGTGTACTTCTGTGCCAGCAGTGGGACAGTCGGAAACACCATATATTTTGGAGAG	CASSGTVGNTIYF	1	8.30738659586558E-5	39	TCRBV12	TCRBV12	unresolved			TCRBV12-03,TCRBV12-04		TCRBD01-01*01	TCRBD01	TCRBD01-01	01				TCRBJ01-03*01	TCRBJ01	TCRBJ01-03	01				5	0	0	5	2	4	42	-1	54	61	63	1	In	VDJ
GAGTCGCCCAGCCCCAACCAGACCTCTCTGTACTTCTGTGCCAGCAGCGACCAGTGGTCTGGGAATTCACCCCTCCACTTTGGGAAC	CASSDQWSGNSPLHF	1	1.1630341234211811E-5	45	TCRBV27-01*01	TCRBV27	TCRBV27-01	01						unresolved		TCRBD01,TCRBD02	TCRBD01-01,TCRBD02-01		TCRBJ01-06*01	TCRBJ01	TCRBJ01-06	01				6	13	0	9	0	7	36	47	60	-1	63	1	In	VDJ
CTGGAGTCCGCCAGCACCAACCAGACATCTATGTACCTCTGTGCCAGCAGACCCCAAGGGGGGGTCAATGAGCAGTTCTTCGGGCCA	CASRPQGGVNEQFF	1	8.805829791617514E-5	42	TCRBV28-01*01	TCRBV28	TCRBV28-01	01				TCRBD02-01*01	TCRBD02	TCRBD02-01	01				TCRBJ02-01*01	TCRBJ02	TCRBJ02-01	01				6	7	9	0	1	6	39	50	57	64	65	1	In	VDJ
GTGACATCGGCCCAAAAGAACCCGACAGCTTTCTATCTCTGTGCCAGTAGTATAATGATTGCCAATCAGCCCCAGCATTTTGGTGAT	CASSIMIANQPQHF	1	7.31050020436171E-5	42	TCRBV19-01	TCRBV19	TCRBV19-01				01,02			unresolved		TCRBD01,TCRBD02	TCRBD01-01,TCRBD02-01		TCRBJ01-05*01	TCRBJ01	TCRBJ01-05	01				2	2	2	8	4	3	39	54	56	58	62	1	In	VDJ
GAGTCCGCCAGCACCAACCAGACATCTATGTACCTCTGTGCCAGCAGATTTTCGGACAGGGGGCGAGAAGGCTACACCTTCGGTTCG	CASRFSDRGREGYTF	1	5.815170617105906E-5	45	TCRBV28-01*01	TCRBV28	TCRBV28-01	01				TCRBD01-01*01	TCRBD01	TCRBD01-01	01				TCRBJ01-02*01	TCRBJ01	TCRBJ01-02	01				6	6	1	0	5	8	36	47	53	64	69	1	In	VDJ
CAGGCTACGAAGCTTGAGGATTCAGCAGTGTATTTTTGTGCCAGCAGCCAATTCAGGGCGGCGAACACTGAAGCTTTCTTTGGACAA	CASSQFRAANTEAFF	1	5.3167274213539714E-5	45	TCRBV16-01	TCRBV16	TCRBV16-01				01,02	TCRBD01-01*01	TCRBD01	TCRBD01-01	01				TCRBJ01-01*01	TCRBJ01	TCRBJ01-01	01				1	1	4	3	4	1	36	52	53	58	62	1	In	VDJ
CCTGCAGAGCTTGGGGACTCGGCCGTGTATCTCTGTGCCAGCAGCTCCCGACAGGGAGCAAACACCGGGGAGCTGTTTTTTGGAGAA	CASSSRQGANTGELFF	1	4.6521364936847245E-5	48	TCRBV11-03*01	TCRBV11	TCRBV11-03	01				TCRBD01-01*01	TCRBD01	TCRBD01-01	01				TCRBJ02-02*01	TCRBJ02	TCRBJ02-02	01				4	3	2	3	4	2	33	46	49	56	60	1	In	VDJ
GCCCATCCTGAAGACAGCAGCTTCTACATCTGCAGTGCTAGCCAAGACGGGAGGGCTTTTAACGAAGAGACCCAGTACTTCGGGCCA	CSASQDGRAFNEETQYF	1	6.645909276692464E-6	51	TCRBV20	TCRBV20	unresolved			TCRBV20-01,TCRBV20-or09_02		TCRBD02-01*02	TCRBD02	TCRBD02-01	02				TCRBJ02-05*01	TCRBJ02	TCRBJ02-05	01				3	6	8	0	9	3	30	41	47	55	64	1	In	VDJ
AGCTCTCTGGAGCTGGGGGACTCAGCTTTGTATTTCTGTGCCAGCAGCCCCCAGGGGGGGGTGTATGGGGAGCAGTTCTTCGGGCCA	CASSPQGGVYGEQFF	1	2.3260682468423623E-5	45	TCRBV09-01	TCRBV09	TCRBV09-01				01,02			unresolved		TCRBD01,TCRBD02	TCRBD01-01,TCRBD02-01		TCRBJ02-01*01	TCRBJ02	TCRBJ02-01	01				4	3	4	1	11	10	36	48	51	58	69	1	In	VDJ
CAGCCTGCAAAGCTTGAGGACTCGGCCGTGTATCTCTGTGCCAGCACCCGGGGCCGGGATTTTTACAATGAGCAGTTCTTCGGGCCA	CASTRGRDFYNEQFF	1	5.6490228851885945E-5	45	TCRBV11-02*02	TCRBV11	TCRBV11-02	02						unresolved		TCRBD01,TCRBD02	TCRBD01-01,TCRBD02-01		TCRBJ02-01*01	TCRBJ02	TCRBJ02-01	01				7	3	7	0	9	4	36	46	49	54	63	1	In	VDJ
CCCCTCACTCTGGAGTCTGCTGCCTCCTCCCAGACATCTGTATATTTCTGCGCCAGCAGCGCGGGGAATGAGCAGTTCTTCGGGCCA	CASSAGNEQFF	1	9.802716183121384E-5	33	TCRBV10-01	TCRBV10	TCRBV10-01				01,02	TCRBD02-01*01	TCRBD02	TCRBD02-01	01				TCRBJ02-01*01	TCRBJ02	TCRBJ02-01	01				6	1	7	3	0	7	48	59	60	-1	66	1	In	VDJ
ATCCAGCGCACAGAGCAGGGGGACTCGGCCATGTATCTCTGTGCCAGCAGCCCCTGGGGGGGCCCAGATACGCAGTATTTTGGCCCA	CASSPWGGPDTQYF	1	5.482875153271283E-5	42	TCRBV07-09	TCRBV07	TCRBV07-09				01,03	TCRBD02-01*01	TCRBD02	TCRBD02-01	01				TCRBJ02-03*01	TCRBJ02	TCRBJ02-03	01				5	4	9	0	2	4	39	51	55	62	64	1	In	VDJ
CACTGTGACATCGGCCCAAAAGAACCCGACAGCTTTCTATCTCTGTGCCAGTCAGGCTCGGGCAATCAGCCCCAGCATTTTGGTGAT		1	7.31050020436171E-5	38	TCRBV19-01	TCRBV19	TCRBV19-01				01,02	TCRBD01-01*01	TCRBD01	TCRBD01-01	01				TCRBJ01-05*01	TCRBJ01	TCRBJ01-05	01				8	0	4	4	5	2	43	-1	52	56	61	1	Out	VDJ
CTGGAGCTGGGGGACTCAGCTTTGTATTTCTGTGCCAGCACCCCCCTCGGAGGGGGGGGGAACACCGGGGAGCTGTTTTTTGGAGAA	CASTPLGGGGNTGELFF	1	1.8276250510904276E-5	51	TCRBV09-01	TCRBV09	TCRBV09-01				01,02	TCRBD02-01*01	TCRBD02	TCRBD02-01	01				TCRBJ02-02*01	TCRBJ02	TCRBJ02-02	01				6	11	9	0	1	1	30	40	51	58	59	1	In	VDJ
GAGGACTCGGCCGTGTATCTCTGTGCCAGCAGCTTAGTTCAACACTCCTTCACAAGCGTGATGGTCCCTGAAGCTTTCTTTGGACAA	CASSLVQHSFTSVMVPEAFF	1	4.6521364936847245E-5	60			unresolved		TCRBV07,TCRBV11	TCRBV07-02,TCRBV11-02		TCRBD02-01	TCRBD02	TCRBD02-01				01,02	TCRBJ01-01*01	TCRBJ01	TCRBJ01-01	01				1	17	6	6	9	6	21	37	54	58	67	1	In	VDJ
GTGCAGCCTGCAGAACTGGAGGATTCTGGAGTTTATTTCTGTGCCAGCAGCCTGGCTGGGATGAACACTGAAGCTTTCTTTGGACAA	CASSLAGMNTEAFF	1	1.2128784429963747E-4	42	TCRBV14-01*01	TCRBV14	TCRBV14-01	01						unresolved		TCRBD01,TCRBD02	TCRBD01-01,TCRBD02-01		TCRBJ01-01*01	TCRBJ01	TCRBJ01-01	01				4	5	0	8	0	0	39	52	57	-1	61	1	In	VDJ
CAGCTACCCGCTCCCAGACATCTGTGTATTTCTGCGCCAGCAGGGAGGTATAGGACTAGGGGATCCTACGAGCAGTACTTCGGGCCG		1	3.655250102180855E-5	49	TCRBV10-02*01	TCRBV10	TCRBV10-02	01				TCRBD02-01	TCRBD02	TCRBD02-01				01,02	TCRBJ02-07*01	TCRBJ02	TCRBJ02-07	01				2	5	1	8	4	1	32	47	52	59	63	1	Out	VDJ
GGGGACGCAGCCATGTACCTGTGTGCCACCAGCAGAGGTATCCTGAAGGGGGCTTCATTTGGGGCCAAAGTCCTGACTTTCGGGGCC	CATSRGILKGASFGAKVLTF	1	1.9937727830077392E-5	60	TCRBV15-01*01	TCRBV15	TCRBV15-01	01				TCRBD01-01*01	TCRBD01	TCRBD01-01	01				TCRBJ02-06*01	TCRBJ02	TCRBJ02-06	01				1	9	5	0	16	13	21	37	46	53	69	1	In	VDJ
AAGCTGGAGGACTCAGCCATGTACTTCTGTGCCAGCATATTACGGGCAGGGGGTACTACTGGGGCCAACGTCCTGACTTTCGGGGCC	CASILRAGGTTGANVLTF	1	1.8276250510904276E-5	54	TCRBV02-01*01	TCRBV02	TCRBV02-01	01				TCRBD01-01*01	TCRBD01	TCRBD01-01	01				TCRBJ02-06*01	TCRBJ02	TCRBJ02-06	01				7	9	4	1	5	2	27	37	46	53	58	1	In	VDJ
CTGACAGTGACCAGTGCCCATCCTGAAGACAGCAGCTTCTACATCTGCAGTGTCTCGGACAGGGGAATGGACTACACCTTCGGTTCG	CSVSDRGMDYTF	1	8.30738659586558E-6	36	TCRBV20	TCRBV20	unresolved			TCRBV20-01,TCRBV20-or09_02		TCRBD01-01*01	TCRBD01	TCRBD01-01	01				TCRBJ01-02*01	TCRBJ01	TCRBJ01-02	01				7	4	1	2	6	10	45	52	56	65	71	1	In	VDJ
CAGCGCACAGAGCAGGGGGACTCGGCCATGTATCTCTGTGCCAGCAGCTTAGCGCTGGGGAACGGAAACACCATATATTTTGGAGAG	CASSLALGNGNTIYF	1	1.2627227625715683E-4	45	TCRBV07-09	TCRBV07	TCRBV07-09				01,03			unresolved		TCRBD01,TCRBD02	TCRBD01-01,TCRBD02-01		TCRBJ01-03*01	TCRBJ01	TCRBJ01-03	01				0	4	0	8	2	4	36	53	57	61	63	1	In	VDJ
CAGCGCACACAGCAGGAGGACTCGGCCGTGTATCTCTGTGCCAGCACAGTAGCGGGGGCCTACACAGATACGCAGTATTTTGGCCCA	CASTVAGAYTDTQYF	1	4.3198410298501014E-5	45	TCRBV07-02*01	TCRBV07	TCRBV07-02	01				TCRBD02-01*01	TCRBD02	TCRBD02-01	01				TCRBJ02-03*01	TCRBJ02	TCRBJ02-03	01				7	3	5	2	4	2	36	46	49	58	62	1	In	VDJ
AAGATCCAGCCCTCAGAACCCAGGGACTCAGCTGTGTACTTCTGTGCCAGCAGTTCTTCTCAGGGGGCGGGGCAGTTCTTCGGGCCA	CASSSSQGAGQFF	1	4.6521364936847245E-5	39	TCRBV12	TCRBV12	unresolved			TCRBV12-03,TCRBV12-04		TCRBD01-01*01	TCRBD01	TCRBD01-01	01				TCRBJ02-01*01	TCRBJ02	TCRBJ02-01	01				4	5	4	0	3	12	42	55	60	68	71	1	In	VDJ
CTGATCCTGGAGTCGCCCAGCCCCAACCAGACCTCTCTGTACTTCTGTGCCAGCGGGACCTATAATTCACCCCTCCACTTTGGGAAC	CASGTYNSPLHF	1	1.1630341234211811E-5	36	TCRBV27-01*01	TCRBV27	TCRBV27-01	01						unresolved		TCRBD01,TCRBD02	TCRBD01-01,TCRBD02-01		TCRBJ01-06*01	TCRBJ01	TCRBJ01-06	01				8	0	0	8	0	2	45	-1	54	-1	58	1	In	VDJ
AAGAACCCGACAGCTTTCTATCTCTGTGCCAGGGTCGCGGGACAGACCACCCCAGTAGGCCCGAACACTGAAGCTTTCTTTGGACAA	CARVAGQTTPVGPNTEAFF	1	6.812057008609776E-5	57	TCRBV19-01	TCRBV19	TCRBV19-01				01,02	TCRBD01-01*01	TCRBD01	TCRBD01-01	01				TCRBJ01-01*01	TCRBJ01	TCRBJ01-01	01				9	6	0	5	17	1	24	32	38	45	62	1	In	VDJ
GTGACATCGGCCCAAAAGAACCCGACAGCTTTCTATCTCTGTGCCAGTAGTATAAGGGACAGGGACTACGAGCAGTACTTCGGGCCG	CASSIRDRDYEQYF	1	5.15057968943666E-5	42	TCRBV19-01	TCRBV19	TCRBV19-01				01,02	TCRBD01-01*01	TCRBD01	TCRBD01-01	01				TCRBJ02-07*01	TCRBJ02	TCRBJ02-07	01				2	1	0	3	1	3	39	54	55	64	65	1	In	VDJ
CTCAAGATCCAGCCTGCAGAGCTTGGGGACTCGGCCGTGTATCTCTGTGCCAGCAGCTTACAGGGGAATGAGCAGTTCTTCGGGCCA	CASSLQGNEQFF	1	5.815170617105906E-5	36	TCRBV11-03*01	TCRBV11	TCRBV11-03	01				TCRBD01-01*01	TCRBD01	TCRBD01-01	01				TCRBJ02-01*01	TCRBJ02	TCRBJ02-01	01				2	0	4	2	0	7	45	-1	60	-1	66	1	In	VDJ
TTGGAGCTGGACGACTCGGCCCTGTATCTCTGTGCCAGCAGCTTGGCCCTAGGCTAGCGGGGAAGAGAGACCCAGTACTTCGGGCCA	CASSLALG*RGRETQYF	1	2.4922159787596738E-5	51	TCRBV05-04*01	TCRBV05	TCRBV05-04	01				TCRBD02-01*01	TCRBD02	TCRBD02-01	01				TCRBJ02-05*01	TCRBJ02	TCRBJ02-05	01				0	7	4	3	3	4	30	46	53	62	65	1	Stop	VDJ
ATCAATTCCCTGGAGCTTGGTGACTCTGCTGTGTATTTCTGTGCCAGCAGCCAAGCGGGAGGGCCAGAGACCCAGTACTTCGGGCCA	CASSQAGGPETQYF	1	9.968863915038696E-6	42	TCRBV03	TCRBV03	unresolved			TCRBV03-01,TCRBV03-02		TCRBD02-01*02	TCRBD02	TCRBD02-01	02				TCRBJ02-05*01	TCRBJ02	TCRBJ02-05	01				1	0	8	0	2	4	39	-1	55	63	65	1	In	VDJ
ACTGTGACATCGGCCCAAAAGAACCCGACAGCTTTCTATCTCTGTGCCAGTAGTGGGGGCAACAATCAGCCCCAGCATTTTGGTGAT	CASSGGNNQPQHF	1	7.31050020436171E-5	39	TCRBV19-01	TCRBV19	TCRBV19-01				01,02	TCRBD01-01*01	TCRBD01	TCRBD01-01	01				TCRBJ01-05*01	TCRBJ01	TCRBJ01-05	01				5	0	6	0	2	3	42	-1	54	60	62	1	In	VDJ
ACAGAGCAGGGGGACTCGGCCATGTATCTCTGTGCCAGCAGCTTAGCCCTGACTAGCGGCTCCTACAATGAGCAGTTCTTCGGGCCA	CASSLALTSGSYNEQFF	1	6.978204740527087E-5	51	TCRBV07-09	TCRBV07	TCRBV07-09				01,03	TCRBD02-01	TCRBD02	TCRBD02-01				01,02	TCRBJ02-01*01	TCRBJ02	TCRBJ02-01	01				0	3	2	5	0	0	30	47	50	-1	59	1	In	VDJ
ACCAGTGCCCATCCTGAAGACAGCAGCTTCTACATCTGCAGTGCTCCGGGGGCAGGGGGCGCAAGAGGGGGCTACACCTTCGGTTCG	CSAPGAGGARGGYTF	1	8.30738659586558E-6	45	TCRBV20	TCRBV20	unresolved			TCRBV20-01,TCRBV20-or09_02		TCRBD01-01*01	TCRBD01	TCRBD01-01	01				TCRBJ01-02*01	TCRBJ01	TCRBJ01-02	01				5	7	4	0	9	8	36	45	52	60	69	1	In	VDJ
GCAAAGCTTGAGGACTCGGCCGTGTATCTCTGTGCCAGCGGTACGCCTCGGACAGGGTTTTCTGGAAACACCATATATTTTGGAGAG	CASGTPRTGFSGNTIYF	1	1.0135011646956007E-4	51	TCRBV11-02*02	TCRBV11	TCRBV11-02	02				TCRBD01-01*01	TCRBD01	TCRBD01-01	01				TCRBJ01-03*01	TCRBJ01	TCRBJ01-03	01				8	10	1	3	3	1	30	39	49	57	60	1	In	VDJ
TCCGCCAGCACCAACCAGACATCTATGTACCTCTGTGCCAGCACCCCCCGCGGGGCTGGGAGGAATGAAAAACTGTTTTTTGGCAGT	CASTPRGAGRNEKLFF	1	1.14641935022945E-4	48	TCRBV28-01*01	TCRBV28	TCRBV28-01	01				TCRBD02-01	TCRBD02	TCRBD02-01				01,02	TCRBJ01-04*01	TCRBJ01	TCRBJ01-04	01				7	6	7	3	8	5	33	43	49	55	63	1	In	VDJ
CTGGAGGACTCAGCCATGTACTTCTGTGCCAGCAGTGAAGCTATCTTCACGCGTTTAGGGGCCAAAAACATTCAGTACTTCGGCGCC	CASSEAIFTRLGAKNIQYF	1	1.4953295872558044E-5	57	TCRBV02-01*01	TCRBV02	TCRBV02-01	01						unresolved		TCRBD01,TCRBD02	TCRBD01-01,TCRBD02-01		TCRBJ02-04*01	TCRBJ02	TCRBJ02-04	01				0	15	5	3	0	1	24	41	56	-1	60	1	In	VDJ
ACAGAGCAGGGGGACTCGGCCATGTATCTCTGTGCCAGCAGCTTGGCCCCTATGTTAGCGGGGGGGAAGACCCAGTACTTCGGGCCA	CASSLAPMLAGGKTQYF	1	3.489102370263544E-5	51	TCRBV07-09	TCRBV07	TCRBV07-09				01,03	TCRBD02-01*01	TCRBD02	TCRBD02-01	01				TCRBJ02-05*01	TCRBJ02	TCRBJ02-05	01				3	11	5	0	1	6	30	44	55	66	67	1	In	VDJ
CCCTCAGAACCCAGGGACTCAGCTGTGTATTTTTGTGCTAGTGGTTTGTCGGGGACAGCGCACTACAATGAGCAGTTCTTCGGGCCA	CASGLSGTAHYNEQFF	1	8.639682059700203E-5	48	TCRBV12-05*01	TCRBV12	TCRBV12-05	01				TCRBD01-01*01	TCRBD01	TCRBD01-01	01				TCRBJ02-01*01	TCRBJ02	TCRBJ02-01	01				2	3	0	5	4	3	33	48	51	58	62	1	In	VDJ
GTGAACGCCTTGGAGCTGGACGACTCGGTCCTGTATCTCTGTGCCAGCAGCCTCCCGCAACGGGAGAGCGAGCAGTACTTCGGGCCG	CASSLPQRESEQYF	1	2.4922159787596738E-5	42	TCRBV05-04*01	TCRBV05	TCRBV05-04	01				TCRBD02-01*02	TCRBD02	TCRBD02-01	02				TCRBJ02-07*01	TCRBJ02	TCRBJ02-07	01				4	9	8	2	2	6	39	51	60	66	68	1	In	VDJ
AAGGTGCAGCCTGCAGAACTGGAGGATTCTGGAGTTTATTTCTGTGCCAGCAGCCAAGGGACCTACAATGAGCAGTTCTTCGGGCCA	CASSQGTYNEQFF	2	1.4288704944888798E-4	39	TCRBV14-01*01	TCRBV14	TCRBV14-01	01						unresolved		TCRBD01,TCRBD02	TCRBD01-01,TCRBD02-01		TCRBJ02-01*01	TCRBJ02	TCRBJ02-01	01				1	0	1	8	0	2	42	-1	58	-1	61	2	In	VDJ
ACCTTGGAGCTGGGGGACTCGGCCCTTTATCTTTGCGCCAGCAGCCCAAACACAGGGGGCAACAGCAATGAGCAGTTCTTCGGGCCA	CASSPNTGGNSNEQFF	1	2.3260682468423623E-5	48	TCRBV05-01*01	TCRBV05	TCRBV05-01	01				TCRBD01-01*01	TCRBD01	TCRBD01-01	01				TCRBJ02-01*01	TCRBJ02	TCRBJ02-01	01				4	6	3	0	5	6	33	45	51	60	65	1	In	VDJ
CAGCCTGCAGAGCTTGGGGACTCGGCCGTGTATCTCTGTGCCAGCAGCTTAGATGGACTAGCGAGCGATACGCAGTATTTTGGCCCA	CASSLDGLASDTQYF	1	4.15369329793279E-5	45	TCRBV11-03*01	TCRBV11	TCRBV11-03	01				TCRBD02-01	TCRBD02	TCRBD02-01				01,02	TCRBJ02-03*01	TCRBJ02	TCRBJ02-03	01				0	1	1	6	3	6	36	53	54	63	66	1	In	VDJ
TCCGCCAGCACCAACCAGACATCTATGTACCTCTGTGCCAGCAGTCTGACAGGGGGCGGACTATCCTACGAGCAGTACTTCGGGCCG	CASSLTGGGLSYEQYF	1	4.818284225602036E-5	48	TCRBV28-01*01	TCRBV28	TCRBV28-01	01				TCRBD01-01*01	TCRBD01	TCRBD01-01	01				TCRBJ02-07*01	TCRBJ02	TCRBJ02-07	01				5	2	2	0	6	1	33	45	47	57	63	1	In	VDJ
AAGATCCAGCCCTCAGAACCCAGGGACTCAGCTGTGTACTTCTGTGCCAGCAAACCGGGACAGACTCTTGAAGCTTTCTTTGGACAA	CASKPGQTLEAFF	1	3.322954638346232E-5	39	TCRBV12	TCRBV12	unresolved			TCRBV12-03,TCRBV12-04		TCRBD01-01*01	TCRBD01	TCRBD01-01	01				TCRBJ01-01*01	TCRBJ01	TCRBJ01-01	01				7	4	0	5	5	7	42	52	56	63	68	1	In	VDJ
CTGATTCTGGAGTCCGCCAGCACCAACCAGACATCTATGTACCTCTGTGCCAGCAGTCTCCGCCGGGATACGCAGTATTTTGGCCCA	CASSLRRDTQYF	1	6.479761544775153E-5	36	TCRBV28-01*01	TCRBV28	TCRBV28-01	01				TCRBD02-01	TCRBD02	TCRBD02-01				01,02	TCRBJ02-03*01	TCRBJ02	TCRBJ02-03	01				5	6	8	5	0	6	45	57	63	-1	66	1	In	VDJ
ACTCTGAAGATCCAGCGCACAGAGCAGGGGGACTCAGCCGCGTATCTCCGTGCCAGCAGCTTCTCCTACGAGCAGTACTTCGGGCCG	RASSFSYEQYF	1	2.9906591745116088E-5	33	TCRBV07-03*03	TCRBV07	TCRBV07-03	03						unresolved					TCRBJ02-07*01	TCRBJ02	TCRBJ02-07	01				3	0	0	0	0	0	48	-1	-1	-1	62	1	In	VJ
TCTAAGAAGCTCCTTCTCAGTGACTCTGGCTTCTATCTCTGTGCCTGGAGGATCCGGGGAACGACAGATACGCAGTATTTTGGCCCA	CAWRIRGTTDTQYF	1	3.322954638346232E-6	42	TCRBV30-01*01	TCRBV30	TCRBV30-01	01				TCRBD02-01*01	TCRBD02	TCRBD02-01	01				TCRBJ02-03*01	TCRBJ02	TCRBJ02-03	01				3	4	8	3	4	3	39	50	54	59	63	1	In	VDJ
GTGACATCGGCCCAAAAGAACCCGACAGCTTTCTATCTCTGTGCCAGTAATCCCCAGAAAGGGGCCAACGTCCTGACTTTCGGGGCC	CASNPQKGANVLTF	1	6.479761544775153E-5	42	TCRBV19-01	TCRBV19	TCRBV19-01				01,02	TCRBD01-01*01	TCRBD01	TCRBD01-01	01				TCRBJ02-06*01	TCRBJ02	TCRBJ02-06	01				7	5	4	5	3	4	39	49	54	57	60	1	In	VDJ
ACATCGGCCCAAAAGAACCCGACAGCTTTCTATCTCTGTGCCAGTAGCAGCGGGCAGCGAGGGGCCACTGAAGCTTTCTTTGGACAA	CASSSGQRGATEAFF	1	6.313613812857841E-5	45	TCRBV19-01	TCRBV19	TCRBV19-01				01,02	TCRBD02-01	TCRBD02	TCRBD02-01				01,02	TCRBJ01-01*01	TCRBJ01	TCRBJ01-01	01				6	1	6	4	11	4	36	47	48	54	65	1	In	VDJ
AATGTGAACGCCTTGTTGCTGGGGGACTCGGCCCTCTATCTCTGTGCCAGCAGCTTGGGATCTCAAGAGACCCAGTACTTCGGGCCA	CASSLGSQETQYF	1	9.968863915038696E-6	39	TCRBV05-06*01	TCRBV05	TCRBV05-06	01						unresolved		TCRBD01,TCRBD02	TCRBD01-01,TCRBD02-01		TCRBJ02-05*01	TCRBJ02	TCRBJ02-05	01				0	0	2	8	3	2	42	-1	58	60	63	1	In	VDJ
CTGGAGTCCGCCAGCACCAACCAGACATCTATGTACCTCTGTGCCAGCAGTTTAATTAGAGGGGGCACTGAAGCTTTCTTTGGACAA	CASSLIRGGTEAFF	1	6.479761544775153E-5	42	TCRBV28-01*01	TCRBV28	TCRBV28-01	01				TCRBD01-01*01	TCRBD01	TCRBD01-01	01				TCRBJ01-01*01	TCRBJ01	TCRBJ01-01	01				2	5	5	1	0	4	39	54	59	-1	65	1	In	VDJ
CGCACACAGCAGGAGGACTCGGCCGTGTATCTCTGTGCCAGCAGCCCTCGACTAGCGGGGAACACAGATACGCAGTATTTTGGCCCA	CASSPRLAGNTDTQYF	1	3.9875455660154784E-5	48	TCRBV07-02*01	TCRBV07	TCRBV07-02	01				TCRBD02-01*01	TCRBD02	TCRBD02-01	01				TCRBJ02-03*01	TCRBJ02	TCRBJ02-03	01				5	4	2	3	2	2	33	45	49	60	62	1	In	VDJ
TCCTCAGAACCGGGAGACACGGCACTGTATCTCTGCGCCAGCAGTCCCCGGGACAGCTTAAGCTCCTACGAGCAGTACTTCGGGCCG	CASSPRDSLSSYEQYF	1	2.9906591745116088E-5	48	TCRBV23-01*01	TCRBV23	TCRBV23-01	01				TCRBD01-01*01	TCRBD01	TCRBD01-01	01				TCRBJ02-07*01	TCRBJ02	TCRBJ02-07	01				4	3	0	5	6	0	33	46	49	56	62	1	In	VDJ
ACCAACCAGACATCTATGTACCTCTGTGCCAGCAGTTTCCCCTCGGGACTAGCGGGCGACAGATCCTACGAGCAGTACTTCGGGCCG	CASSFPSGLAGDRSYEQYF	1	4.818284225602036E-5	57	TCRBV28-01*01	TCRBV28	TCRBV28-01	01				TCRBD02-01	TCRBD02	TCRBD02-01				01,02	TCRBJ02-07*01	TCRBJ02	TCRBJ02-07	01				3	6	0	4	7	1	24	38	44	56	63	1	In	VDJ
AAGGTGCAGCCTGCAGAACTGGAGGATTCTGGAGTTTATTTCTGTGCCAGCAGCTATCAGGGGTACACTGAAGCTTTCTTTGGACAA	CASSYQGYTEAFF	1	1.1298045770377189E-4	39	TCRBV14-01*01	TCRBV14	TCRBV14-01	01				TCRBD01-01*01	TCRBD01	TCRBD01-01	01				TCRBJ01-01*01	TCRBJ01	TCRBJ01-01	01				5	3	4	2	1	3	42	54	57	63	64	1	In	VDJ
ACTCTGACGATCCAGCGCACACAGCAGGAGGACTCGGCCGTGTATCTCTGTGCCAGCAGCCCTCAGGATACGCAGTATTTTGGCCCA	CASSPQDTQYF	1	3.9875455660154784E-5	33	TCRBV07-02*01	TCRBV07	TCRBV07-02	01				TCRBD01-01*01	TCRBD01	TCRBD01-01	01				TCRBJ02-03*01	TCRBJ02	TCRBJ02-03	01				5	3	4	5	0	6	48	60	63	-1	66	1	In	VDJ
CTGAGCTCTCTGGAGCTGGGGGACTCAGCTTTGTATTTCTGTGCCAGCAGCGTAGAGGGCAGTACAGATACGCAGTATTTTGGCCCA	CASSVEGSTDTQYF	1	1.661477319173116E-5	42	TCRBV09-01	TCRBV09	TCRBV09-01				01,02			unresolved		TCRBD01,TCRBD02	TCRBD01-01,TCRBD02-01		TCRBJ02-03*01	TCRBJ02	TCRBJ02-03	01				0	0	5	3	4	3	39	-1	55	59	63	1	In	VDJ
CCTCTCACTGTGACATCGGCCCAAAAGAACCCGACAGCTTTCTATCTCTGTGCCAGTAGTATTAAGGATACGCAGTATTTTGGCCCA	CASSIKDTQYF	1	6.313613812857841E-5	33	TCRBV19-01	TCRBV19	TCRBV19-01				01,02			unresolved		TCRBD01,TCRBD02	TCRBD01-01,TCRBD02-01		TCRBJ02-03*01	TCRBJ02	TCRBJ02-03	01				3	2	5	5	0	6	48	62	64	-1	66	1	In	VDJ
CAGCGCACAGAGCAGCGGGACTCGGCCATGTATCGCTGTGCCAGCAGCCCTGAGGGACAGGGGGCAGATACGCAGTATTTTGGCCCA	CASSPEGQGADTQYF	1	3.322954638346232E-5	45	TCRBV07-06*01	TCRBV07	TCRBV07-06	01				TCRBD01-01*01	TCRBD01	TCRBD01-01	01				TCRBJ02-03*01	TCRBJ02	TCRBJ02-03	01				5	5	0	1	0	4	36	48	53	-1	64	1	In	VDJ
CAGCCCTCAGAACCCAGGGACTCAGCTGTGTATTTTTGTGCTAGTGGGGCTATTAGTAGCGGGGGAAATGAGCAGTTCTTCGGGCCA	CASGAISSGGNEQFF	1	8.639682059700203E-5	45	TCRBV12-05*01	TCRBV12	TCRBV12-05	01				TCRBD02-01*01	TCRBD02	TCRBD02-01	01				TCRBJ02-01*01	TCRBJ02	TCRBJ02-01	01				6	9	5	2	1	7	36	47	56	65	66	1	In	VDJ
GCGCACAGAGCAGGGGGACTCGGCCATGTATCTCTGTGCCAGCAGCTGAACTAGCGGCCCTTCACCGGGGAGCTGTTTTTTGGAGAA		1	5.3167274213539714E-5	47	TCRBV07-09	TCRBV07	TCRBV07-09				01,03	TCRBD02-01	TCRBD02	TCRBD02-01				01,02	TCRBJ02-02*01	TCRBJ02	TCRBJ02-02	01				4	2	3	5	5	4	34	47	49	57	62	1	Out	VDJ
CGCACAGAGCAGGGGGACTCGGCCATGTATCTCTGTGCCAGCAGCCCACCGGGAGGGAACGGCACAGATACGCAGTATTTTGGCCCA	CASSPPGGNGTDTQYF	1	5.15057968943666E-5	48	TCRBV07-09	TCRBV07	TCRBV07-09				01,03	TCRBD02-01*02	TCRBD02	TCRBD02-01	02				TCRBJ02-03*01	TCRBJ02	TCRBJ02-03	01				5	4	8	0	4	1	33	45	49	57	61	1	In	VDJ
CTGAAGGTGCAGCCTGCAGAACTGGAGGATTCTGGAGTTTATTTCTGTGCCAGCAGTCTCATAAACACTGAAGCTTTCTTTGGACAA	CASSLINTEAFF	1	1.1298045770377189E-4	36	TCRBV14-01*01	TCRBV14	TCRBV14-01	01						unresolved		TCRBD01,TCRBD02	TCRBD01-01,TCRBD02-01		TCRBJ01-01*01	TCRBJ01	TCRBJ01-01	01				6	3	4	6	2	2	45	56	59	61	63	1	In	VDJ
CAAAAGAACCCGACAGCTTTCTATCTCTGTGCCAGCCAATCCGGGACAGGGGGCGCTGGGGCCACCGGGGAGCTGTTTTTTGGAGAA	CASQSGTGGAGATGELFF	1	6.479761544775153E-5	54	TCRBV19-01	TCRBV19	TCRBV19-01				01,02	TCRBD01-01*01	TCRBD01	TCRBD01-01	01				TCRBJ02-02*01	TCRBJ02	TCRBJ02-02	01				9	7	0	0	8	4	27	35	42	54	62	1	In	VDJ
ATTCTGGAGTCCGCCAGCACCAACCAGACATCTATGTACCTCTGTGCCAGCATCCCTCCCGGGACGAGTGGCTACACCTTCGGTTCG	CASIPPGTSGYTF	1	5.482875153271283E-5	39	TCRBV28-01*01	TCRBV28	TCRBV28-01	01						unresolved		TCRBD01,TCRBD02	TCRBD01-01,TCRBD02-01		TCRBJ01-02*01	TCRBJ01	TCRBJ01-02	01				7	8	0	7	3	7	42	52	60	65	68	1	In	VDJ
ACAGTGACCAGTGCCCATCCTGAAGACAGCAGCTTCTACATCTGCAGTGCCCAAGGGGGGCTCGGGGAGACCCAGTACTTCGGGCCA	CSAQGGLGETQYF	1	6.645909276692464E-6	39	TCRBV20	TCRBV20	unresolved			TCRBV20-01,TCRBV20-or09_02				unresolved		TCRBD01,TCRBD02	TCRBD01-01,TCRBD02-01		TCRBJ02-05*01	TCRBJ02	TCRBJ02-05	01				6	3	5	1	7	5	42	50	53	59	66	1	In	VDJ
AACGCCTTGTTGCTGGGGGACTCGGCCCTGTATCTCTGTGCCAGCAGCTTGGCGGGGTCCAGCAATCAGCCCCAGCATTTTGGTGAT	CASSLAGSSNQPQHF	1	8.971977523534826E-5	45	TCRBV05-05*01	TCRBV05	TCRBV05-05	01				TCRBD02-01*01	TCRBD02	TCRBD02-01	01				TCRBJ01-05*01	TCRBJ01	TCRBJ01-05	01				0	0	8	3	3	1	36	-1	52	57	60	1	In	VDJ
GAGTCGGCTGCTCCCTCCCAGACATCTGTGTACTTCTGTGCCAGCAGTGAAGCGGCAGGTGGTTGGTATGGCTACACCTTCGGTTCG	CASSEAAGGWYGYTF	1	1.9937727830077392E-5	45	TCRBV06-01*01	TCRBV06	TCRBV06-01	01				TCRBD01-01*01	TCRBD01	TCRBD01-01	01				TCRBJ01-02*01	TCRBJ01	TCRBJ01-02	01				0	2	4	4	7	5	36	53	55	59	66	1	In	VDJ
ACTGTGACATCGGCCCAAAAGAACCCGACAGCTTTCTATCTCTGTGCCAGTAAGGGGACAGGCAGCTACGAGCAGTACTTCGGGCCG	CASKGTGSYEQYF	1	4.818284225602036E-5	39	TCRBV19-01	TCRBV19	TCRBV19-01				01,02	TCRBD01-01*01	TCRBD01	TCRBD01-01	01				TCRBJ02-07*01	TCRBJ02	TCRBJ02-07	01				7	2	0	4	3	3	42	52	54	62	65	1	In	VDJ
GCTGTCGGCTGCTCCCTCCCAGACATCTGTGTACTTCTGTGCCAGCAGTTACTCACAGGAGACAAAAACATTCAGTACTTCGGCGCC		1	1.3291818553384928E-5	44	TCRBV06-05*01	TCRBV06	TCRBV06-05	01				TCRBD01-01*01	TCRBD01	TCRBD01-01	01				TCRBJ02-04*01	TCRBJ02	TCRBJ02-04	01				0	0	3	4	3	3	37	-1	54	59	62	1	Out	VDJ
GAGTCGGCTGCTCCCTCCCAAACATCTGCGTACTTCTGTGCCAGCAGACCACTCGACGACTTCACCTACGAGCAGTACTTCGGGCCG	CASRPLDDFTYEQYF	1	9.968863915038696E-6	45	TCRBV06	TCRBV06	unresolved			TCRBV06-02,TCRBV06-03		TCRBD02-01	TCRBD02	TCRBD02-01				01,02	TCRBJ02-07*01	TCRBJ02	TCRBJ02-07	01				6	10	2	10	3	2	36	47	57	61	64	1	In	VDJ
CAGCCTGCAGAACTGGAGGATTCTGGAGTTTATTTCTGTGCCAGCAGCCAAGTTCGGACAGGGAATTCACCCCTCCACTTTGGGAAC	CASSQVRTGNSPLHF	1	8.971977523534826E-5	45	TCRBV14-01*01	TCRBV14	TCRBV14-01	01				TCRBD01-01*01	TCRBD01	TCRBD01-01	01				TCRBJ01-06*01	TCRBJ01	TCRBJ01-06	01				1	3	1	3	0	7	36	52	55	-1	63	1	In	VDJ
ATCCAGCCCTCAGAACCCAGGGACTCAGCTGTGTACTTCTGTGCCAGCAGTAAAACAGGGGAGAGATCACCCCTCCACTTTGGGAAC	CASSKTGERSPLHF	1	2.6583637106769857E-5	42	TCRBV12	TCRBV12	unresolved			TCRBV12-03,TCRBV12-04		TCRBD01-01*01	TCRBD01	TCRBD01-01	01				TCRBJ01-06*01	TCRBJ01	TCRBJ01-06	01				5	3	3	2	5	10	39	51	54	61	66	1	In	VDJ
CAGCCAGAAGACTCGGCCCTGTATCTCTGCGCCAGCAGCCAAGATTCGCCTAGCGGGATCTTAACAGATACGCAGTATTTTGGCCCA	CASSQDSPSGILTDTQYF	1	1.9937727830077392E-5	54	TCRBV04-03*01	TCRBV04	TCRBV04-03	01				TCRBD02-01*02	TCRBD02	TCRBD02-01	02				TCRBJ02-03*01	TCRBJ02	TCRBJ02-03	01				0	5	4	3	5	3	27	44	49	58	63	1	In	VDJ
CTCAGGCTGGAGTCGGCTGCTCCCTCCCAGACATCTGTGTACTTCTGTGCCAGCAGGACAGGCCCTATAGAGCAGTACTTCGGGCCG	CASRTGPIEQYF	1	1.661477319173116E-5	36	TCRBV06-01*01	TCRBV06	TCRBV06-01	01				TCRBD01-01*01	TCRBD01	TCRBD01-01	01				TCRBJ02-07*01	TCRBJ02	TCRBJ02-07	01				6	0	2	4	7	7	45	-1	56	62	69	1	In	VDJ
ACCCTGCAGCCAGAAGACTCGGCCCTGTATCTCTGTGCCAGCAGCCAAAGCCCCGGGGCTGGCACAGATACGCAGTATTTTGGCCCA	CASSQSPGAGTDTQYF	1	1.4953295872558044E-5	48	TCRBV04-02*01	TCRBV04	TCRBV04-02	01						unresolved		TCRBD01,TCRBD02	TCRBD01-01,TCRBD02-01		TCRBJ02-03*01	TCRBJ02	TCRBJ02-03	01				2	6	7	0	2	1	33	48	54	59	61	1	In	VDJ
AGCGCACAGAGCAGGGGGACTCAGCCGCGTATCTCCGTGCCAGCAGCCCGAGGGGGCGTTTGGAGTCAGCCCCAGCATTTTGGTGAT		1	4.3198410298501014E-5	46	TCRBV07-03*03	TCRBV07	TCRBV07-03	03				TCRBD01-01*01	TCRBD01	TCRBD01-01	01				TCRBJ01-05*01	TCRBJ01	TCRBJ01-05	01				5	3	5	0	8	6	35	47	50	57	65	1	Out	VDJ
ACAGAGCAGCGGGACTCGGCCATGTATCGCTGTGCCAGCAGCTTAGCCCTCCGGAGGGGGGGGTACAATGAGCAGTTCTTCGGGCCA	CASSLALRRGGYNEQFF	1	4.15369329793279E-5	51	TCRBV07-06*01	TCRBV07	TCRBV07-06	01				TCRBD02-01*01	TCRBD02	TCRBD02-01	01				TCRBJ02-01*01	TCRBJ02	TCRBJ02-01	01				0	8	9	0	1	4	30	47	55	62	63	1	In	VDJ
AACGCCTTGGAGCTGGACGACTCGGCCCTGTATCTCTGTGCCAGCAGCTTTAGCGGGGGACTTTACAATGAGCAGTTCTTCGGGCCA	CASSFSGGLYNEQFF	1	4.3198410298501014E-5	45	TCRBV05-04*01	TCRBV05	TCRBV05-04	01				TCRBD02-01*01	TCRBD02	TCRBD02-01	01				TCRBJ02-01*01	TCRBJ02	TCRBJ02-01	01				2	0	5	2	4	4	36	-1	50	59	63	1	In	VDJ
TCCGCCAGCACCAACCAGACATCTATGTACCTCTGTGCCAGCAGGGAATACCCCGGGACAGGGGATCAGCCCCAGCATTTTGGTGAT	CASREYPGTGDQPQHF	1	6.978204740527087E-5	48	TCRBV28-01*01	TCRBV28	TCRBV28-01	01				TCRBD01-01*01	TCRBD01	TCRBD01-01	01				TCRBJ01-05*01	TCRBJ01	TCRBJ01-05	01				6	10	0	2	0	5	33	44	54	-1	64	1	In	VDJ
GCGCACAGAGCAGCGGGACTCAGCCATGTATCGCTGTGCCAGCAGCTTCGACAGGAATCGATGAACACTGAAGCTTTCTTTGGACAA		1	3.489102370263544E-5	47	TCRBV07-07*01	TCRBV07	TCRBV07-07	01				TCRBD01-01*01	TCRBD01	TCRBD01-01	01				TCRBJ01-01*01	TCRBJ01	TCRBJ01-01	01				3	1	2	4	6	0	34	48	49	55	61	1	Out	VDJ
ATCCAGCCCTCAGAACCCAGGGACTCAGCTGTGTACTTCTGTGCCAGCACCTTGGGGACTAGCTTGAATGAGCAGTTCTTCGGGCCA	CASTLGTSLNEQFF	1	4.3198410298501014E-5	42	TCRBV12	TCRBV12	unresolved			TCRBV12-03,TCRBV12-04		TCRBD02-01	TCRBD02	TCRBD02-01				01,02	TCRBJ02-01*01	TCRBJ02	TCRBJ02-01	01				7	5	0	7	3	7	39	49	54	63	66	1	In	VDJ
ACATCGGCCCAAAAGAACCCGACAGCTTTCTATCTCTGTGCCAGTAGTATTTCGAGTGTATCTCACTACGAGCAGTACTTCGGGCCG	CASSISSVSHYEQYF	1	4.818284225602036E-5	45	TCRBV19-01	TCRBV19	TCRBV19-01				01,02	TCRBD02-01*02	TCRBD02	TCRBD02-01	02				TCRBJ02-07*01	TCRBJ02	TCRBJ02-07	01				3	3	11	2	9	3	36	50	53	56	65	1	In	VDJ
CAGCCTGCAAAGCTTGAGGACTCGGCCGTGTATCTCTGTGCCAGCACTTCGGACAGACAGACCTACAATGAGCAGTTCTTCGGGCCA	CASTSDRQTYNEQFF	1	5.3167274213539714E-5	45	TCRBV11-02*02	TCRBV11	TCRBV11-02	02				TCRBD01-01*01	TCRBD01	TCRBD01-01	01				TCRBJ02-01*01	TCRBJ02	TCRBJ02-01	01				7	4	1	5	5	2	36	46	50	56	61	1	In	VDJ
ATCCAGCGCACACAGCAGGAGGACTCGGCCGTGTATCTCTGTGCCAGCAGCTTACAAGGGGGCACAGATACGCAGTATTTTGGCCCA	CASSLQGGTDTQYF	1	3.9875455660154784E-5	42	TCRBV07-02*01	TCRBV07	TCRBV07-02	01				TCRBD01-01*01	TCRBD01	TCRBD01-01	01				TCRBJ02-03*01	TCRBJ02	TCRBJ02-03	01				2	2	5	2	0	1	39	54	56	-1	61	1	In	VDJ
AGGATCCAGCAGGTAGTGCGAGGAGATTCGGCAGCTTATTTCTGTGCCAGCTCACCGACAGGGGAAGAGACCCAGTACTTCGGGCCA	CASSPTGEETQYF	1	2.8245114425942972E-5	39	TCRBV18-01*01	TCRBV18	TCRBV18-01	01				TCRBD01-01*01	TCRBD01	TCRBD01-01	01				TCRBJ02-05*01	TCRBJ02	TCRBJ02-05	01				3	0	2	2	0	3	42	-1	56	-1	64	1	In	VDJ
CAGCGCACACAGCAGGAGGACTCGGCCGTGTATCTCTGTGCCAGCAGCACCCAACTCGGACGGGGGAATGAGCAGTTCTTCGGGCCA	CASSTQLGRGNEQFF	1	4.9844319575193476E-5	45	TCRBV07-02*01	TCRBV07	TCRBV07-02	01				TCRBD02-01*01	TCRBD02	TCRBD02-01	01				TCRBJ02-01*01	TCRBJ02	TCRBJ02-01	01				5	12	8	2	0	7	36	48	60	-1	66	1	In	VDJ
TTGGAGATCCAGTCCACGGAGTCAGGGGACACAGCACTGTATTTCTGTGCCAGCAGCCGCGGGGATTATGGCTACACCTTCGGTTCG	CASSRGDYGYTF	3	2.1266909685415885E-4	36	TCRBV21-01*01	TCRBV21	TCRBV21-01	01				TCRBD02-01*01	TCRBD02	TCRBD02-01	01				TCRBJ01-02*01	TCRBJ01	TCRBJ01-02	01				5	1	7	3	2	5	45	57	58	64	66	3	In	VDJ
CTGGAGTCCGCCAGCACCAACCAGACATCTATGTACCTCTGTGCCAGCAGTTTAAGGGCTATTTACAATGAGCAGTTCTTCGGGCCA	CASSLRAIYNEQFF	1	8.30738659586558E-5	42	TCRBV28-01*01	TCRBV28	TCRBV28-01	01						unresolved		TCRBD01,TCRBD02	TCRBD01-01,TCRBD02-01		TCRBJ02-01*01	TCRBJ02	TCRBJ02-01	01				2	0	5	3	5	4	39	-1	54	58	63	1	In	VDJ
AAGCTTGAGGACTCGGCCGTGTATCTCTGTGCCAGCAGCGCTAGCGTTGTCGGACTAGCGGGGGGAGATACGCAGTATTTTGGCCCA	CASSASVVGLAGGDTQYF	1	4.15369329793279E-5	54	TCRBV11-02*02	TCRBV11	TCRBV11-02	02				TCRBD02-01*01	TCRBD02	TCRBD02-01	01				TCRBJ02-03*01	TCRBJ02	TCRBJ02-03	01				5	12	1	1	0	5	27	39	51	-1	65	1	In	VDJ
CAGCAGGAGGACTCCGCCGTGTATCTCTGTGCCAGCAGCCAGACAGGGTTTGCCGGGAGGGCTAATGAAAAACTGTTTTTTGGCAGT	CASSQTGFAGRANEKLFF	1	6.978204740527087E-5	54	TCRBV07-08*01	TCRBV07	TCRBV07-08	01				TCRBD02-01*02	TCRBD02	TCRBD02-01	02				TCRBJ01-04*01	TCRBJ01	TCRBJ01-04	01				5	14	8	0	0	3	27	39	53	-1	61	1	In	VDJ
TCTGCTGCCTCCTCCCAGACATCTGTATATTTCTGCGCCAGCAGGCTCCAGGATATAGATATTAATCAGCCCCAGCATTTTGGTGAT	CASRLQDIDINQPQHF	1	7.808943400113645E-5	48	TCRBV10-01	TCRBV10	TCRBV10-01				01,02	TCRBD01-01*01	TCRBD01	TCRBD01-01	01				TCRBJ01-05*01	TCRBJ01	TCRBJ01-05	01				6	4	4	4	11	4	33	44	48	52	63	1	In	VDJ
CTGCAAAGCTTGAGGACTCGGCCGTGTATCTCTGTGCCAGCAGCTTAGGGGGCCTTTGGGGTGGATTACGAGCAGTACTTCGGGCCG		1	3.1568069064289206E-5	49	TCRBV11-02*02	TCRBV11	TCRBV11-02	02				TCRBD01-01*01	TCRBD01	TCRBD01-01	01				TCRBJ02-07*01	TCRBJ02	TCRBJ02-07	01				1	0	7	0	13	4	32	-1	48	53	66	1	Out	VDJ
TGACATCGGCCCAAAAGAACCCGACAGCTTTCTATCTCTGTGCCAGTAGTATTGCGCAGGGGTGATCAGCCCCAGCATTTTGGTGAT		1	6.812057008609776E-5	43	TCRBV19-01	TCRBV19	TCRBV19-01				01,02	TCRBD01-01*01	TCRBD01	TCRBD01-01	01				TCRBJ01-05*01	TCRBJ01	TCRBJ01-05	01				3	4	4	2	2	5	38	52	56	62	64	1	Out	VDJ
AAGATCCAGCCCTCAGAACCCAGGGACTCAGCTGTGTACTTCTGTGCCAGCATGCGGGGGCCTCCTGGGACCCAGTACTTCGGGCCA	CASMRGPPGTQYF	1	2.3260682468423623E-5	39	TCRBV12	TCRBV12	unresolved			TCRBV12-03,TCRBV12-04		TCRBD02-01*01	TCRBD02	TCRBD02-01	01				TCRBJ02-05*01	TCRBJ02	TCRBJ02-05	01				7	1	7	2	8	7	42	52	53	60	68	1	In	VDJ
ATTCTGGAGTCCGCCAGCACCAACCAGACATCTATGTACCTCTGTGCCAGCAGTTTAGTCTCTGGAAACACCATATATTTTGGAGAG	CASSLVSGNTIYF	2	1.4953295872558044E-4	39	TCRBV28-01*01	TCRBV28	TCRBV28-01	01						unresolved					TCRBJ01-03*01	TCRBJ01	TCRBJ01-03	01				2	0	0	0	2	0	42	-1	-1	57	59	2	In	VJ
AACGCCTTGTTGCTGGGGGACTCGGCCCTGTATCTCTGTGCCAGCAGCTTGGAGGGCCCGAGGCTGGGGGGCTACACCTTCGGTTCG	CASSLEGPRLGGYTF	1	6.978204740527087E-5	45	TCRBV05-05*01	TCRBV05	TCRBV05-05	01						unresolved		TCRBD01,TCRBD02	TCRBD01-01,TCRBD02-01		TCRBJ01-02*01	TCRBJ01	TCRBJ01-02	01				0	0	5	3	13	8	36	-1	52	56	69	1	In	VDJ
TCCGCCAGCACCAACCAGACATCTATGTACCTCTGTGCCAGCACCACACTCCTCGGGGGGAGCAATCAGCCCCAGCATTTTGGTGAT	CASTTLLGGSNQPQHF	1	6.978204740527087E-5	48	TCRBV28-01*01	TCRBV28	TCRBV28-01	01				TCRBD02-01*01	TCRBD02	TCRBD02-01	01				TCRBJ01-05*01	TCRBJ01	TCRBJ01-05	01				7	10	8	1	0	1	33	43	53	-1	60	1	In	VDJ
TCGGCCCAAAAGAACCCGACAGCTTTCTATCTCTGTGCCAGTACGCCTTGGGACGGATATAGCAATCAGCCCCAGCATTTTGGTGAT	CASTPWDGYSNQPQHF	1	6.812057008609776E-5	48	TCRBV19-01	TCRBV19	TCRBV19-01				01,02			unresolved		TCRBD01,TCRBD02	TCRBD01-01,TCRBD02-01		TCRBJ01-05*01	TCRBJ01	TCRBJ01-05	01				7	6	0	7	5	0	33	43	49	54	59	1	In	VDJ
GCTGCTCCCTCCCAGACATCTGTGTACTTCTGTGCCAGCAGTCCTTACCCGGGACAGGGGCTCTATGAAAAACTGTTTTTTGGCAGT	CASSPYPGQGLYEKLFF	1	4.3198410298501014E-5	51	TCRBV06	TCRBV06	unresolved			TCRBV06-01,TCRBV06-05,TCRBV06-06		TCRBD01-01*01	TCRBD01	TCRBD01-01	01				TCRBJ01-04*01	TCRBJ01	TCRBJ01-04	01				5	8	0	2	4	6	30	42	50	60	64	1	In	VDJ
ATCCTGGAGTCGCCCAGCCCCAACCAGACCTCTCTGTACTTCTGTGCCAGCAGTTTGGCTAGCAGAGAGACCCAGTACTTCGGGCCA	CASSLASRETQYF	1	8.30738659586558E-6	39	TCRBV27-01*01	TCRBV27	TCRBV27-01	01				TCRBD02-01	TCRBD02	TCRBD02-01				01,02	TCRBJ02-05*01	TCRBJ02	TCRBJ02-05	01				3	2	4	7	2	4	42	56	58	63	65	1	In	VDJ
TCCTGGAGTCGCCCAGCCCCAACCAGACCTCTCTGTACTTCTGTGCCAGCAGACCCGGACAGGGCCTACGGGCAGTACTTCGGGCCG		1	8.30738659586558E-6	40	TCRBV27-01*01	TCRBV27	TCRBV27-01	01				TCRBD01-01*01	TCRBD01	TCRBD01-01	01				TCRBJ02-07*01	TCRBJ02	TCRBJ02-07	01				6	4	1	3	7	9	41	52	56	64	71	1	Out	VDJ
AGGCTGGAGTCGGCTGCTCCCTCCCAGACATCTGTGTACTTCTGTGCCAGCAGAGAAGACCCGAACACTGAAGCTTTCTTTGGACAA	CASREDPNTEAFF	1	2.1599205149250507E-5	39	TCRBV06-01*01	TCRBV06	TCRBV06-01	01						unresolved		TCRBD01,TCRBD02	TCRBD01-01,TCRBD02-01		TCRBJ01-01*01	TCRBJ01	TCRBJ01-01	01				1	0	3	7	2	1	42	-1	58	60	62	1	In	VDJ
GTGACCAGTGCCCATCCTGAAGACAGCAGCTTCTACATCTGCAGTGCGCAAGGGGACAGGGTTAACCATGAGCAGTTCTTCGGGCCA	CSAQGDRVNHEQFF	1	1.1630341234211811E-5	42	TCRBV20	TCRBV20	unresolved			TCRBV20-01,TCRBV20-or09_02		TCRBD01-01*01	TCRBD01	TCRBD01-01	01				TCRBJ02-01*01	TCRBJ02	TCRBJ02-01	01				6	5	0	3	6	8	39	47	52	61	67	1	In	VDJ
CTGACAGTGACCAGTGCCCATCCTGAAGACAGCAGCTTCTACATCTGCAGTGCTGACGGGAGGTACAATGAGCAGTTCTTCGGGCCA	CSADGRYNEQFF	1	1.1630341234211811E-5	36	TCRBV20	TCRBV20	unresolved			TCRBV20-01,TCRBV20-or09_02		TCRBD02-01*02	TCRBD02	TCRBD02-01	02				TCRBJ02-01*01	TCRBJ02	TCRBJ02-01	01				5	2	8	1	0	4	45	54	56	-1	63	1	In	VDJ
GTGACATCGGCCCAAAAGAACCCGACAGCTTTCTATCTCTGTGCCAGTAGCATGACAGGACCCACCGGGGAGCTGTTTTTTGGAGAA	CASSMTGPTGELFF	1	5.9813183490232175E-5	42	TCRBV19-01	TCRBV19	TCRBV19-01				01,02	TCRBD01-01*01	TCRBD01	TCRBD01-01	01				TCRBJ02-02*01	TCRBJ02	TCRBJ02-02	01				6	3	2	4	3	4	39	50	53	59	62	1	In	VDJ
TCCAGCCCTCAGAACCCAGGGACTCAGCTGTGTACTTCTGTGCCAGCAGTTCGACAGCGAAGGACCGGGGAGCTGTTTTTTGGAGAA		1	3.1568069064289206E-5	43	TCRBV12	TCRBV12	unresolved			TCRBV12-03,TCRBV12-04		TCRBD01-01*01	TCRBD01	TCRBD01-01	01				TCRBJ02-02*01	TCRBJ02	TCRBJ02-02	01				4	1	2	5	6	5	38	51	52	57	63	1	Out	VDJ
TGACATCCGCTCACCAGGCCTGGGGGACGCAGCCATGTACCTGTGTGCCACCAGCAGAGATCAGGGTTTGACTACACCTTCGGTTCG		1	1.4953295872558044E-5	38	TCRBV15-01*01	TCRBV15	TCRBV15-01	01				TCRBD01-01*01	TCRBD01	TCRBD01-01	01				TCRBJ01-02*01	TCRBJ01	TCRBJ01-02	01				0	1	4	3	5	10	43	60	61	66	71	1	Out	VDJ
GCTGCTCCCTCCCAGACATCTGTGTACTTCTGTGCCAGCAGTGAATCTTTATTTGGGCGGGAGACAGATACGCAGTATTTTGGCCCA	CASSESLFGRETDTQYF	1	2.1599205149250507E-5	51	TCRBV06-01*01	TCRBV06	TCRBV06-01	01				TCRBD02-01*02	TCRBD02	TCRBD02-01	02				TCRBJ02-03*01	TCRBJ02	TCRBJ02-03	01				2	11	7	2	0	3	30	45	56	-1	63	1	In	VDJ
AGGATCCAGCAGGTAGTGCGAGGAGATTCGGCAGCTTATTTCTGTGCCAGCTCACCGGGACAAATGAATGAGCAGTTCTTCGGGCCA	CASSPGQMNEQFF	1	4.818284225602036E-5	39	TCRBV18-01*01	TCRBV18	TCRBV18-01	01				TCRBD01-01*01	TCRBD01	TCRBD01-01	01				TCRBJ02-01*01	TCRBJ02	TCRBJ02-01	01				3	0	0	6	4	7	42	-1	56	62	66	1	In	VDJ
GCTCCCTCCCAGACATCTGTGTACTTCTGTGCCAGCAGCCCCAGACAGTCATCGAGCTCCTATAATTCACCCCTCCACTTTGGGAAC	CASSPRQSSSSYNSPLHF	1	1.9937727830077392E-5	54	TCRBV06	TCRBV06	unresolved			TCRBV06-01,TCRBV06-05,TCRBV06-06		TCRBD01-01*01	TCRBD01	TCRBD01-01	01				TCRBJ01-06*01	TCRBJ01	TCRBJ01-06	01				6	5	2	5	8	0	27	38	43	48	56	1	In	VDJ
ACAGTGACCAGTGCCCATCCTGAAGACAGCAGCTTCTACATCTGCAGTGCCGGTAGCGGGGGGCGAGACGAGCAGTACTTCGGGCCG	CSAGSGGRDEQYF	1	6.645909276692464E-6	39	TCRBV20	TCRBV20	unresolved			TCRBV20-01,TCRBV20-or09_02		TCRBD02-01*01	TCRBD02	TCRBD02-01	01				TCRBJ02-07*01	TCRBJ02	TCRBJ02-07	01				6	3	5	1	4	5	42	50	53	63	67	1	In	VDJ
GCAGAGCAGGGGGACTCGGCCGTGTATGTCTGTGCAAGTCGCTTAGCCCTAGGGGGGACGGTCACAGATACGCAGTATTTTGGCCCA	CASRLALGGTVTDTQYF	1	5.6490228851885945E-5	51	TCRBV12-02*01	TCRBV12	TCRBV12-02	01						unresolved		TCRBD01,TCRBD02	TCRBD01-01,TCRBD02-01		TCRBJ02-03*01	TCRBJ02	TCRBJ02-03	01				0	3	5	1	6	2	30	47	50	56	62	1	In	VDJ
ACCAGTGCCCATCCTGAAGACAGCAGCTTCTACATCTGCAGTGCTAGAGATCCAGGGATATCCTACAATGAGCAGTTCTTCGGGCCA	CSARDPGISYNEQFF	1	1.1630341234211811E-5	45	TCRBV20	TCRBV20	unresolved			TCRBV20-01,TCRBV20-or09_02		TCRBD01-01*01	TCRBD01	TCRBD01-01	01				TCRBJ02-01*01	TCRBJ02	TCRBJ02-01	01				0	2	4	3	3	1	36	50	52	57	60	1	In	VDJ
ACCAGTGCCCATCCTGAAGACAGCAGCTTCTACATCTGCAGTGCTAGAGTTCGGGACAGGGCCACCGGGGAGCTGTTTTTTGGAGAA	CSARVRDRATGELFF	1	9.968863915038696E-6	45	TCRBV20	TCRBV20	unresolved			TCRBV20-01,TCRBV20-or09_02		TCRBD01-01*01	TCRBD01	TCRBD01-01	01				TCRBJ02-02*01	TCRBJ02	TCRBJ02-02	01				1	3	0	3	1	4	36	49	52	61	62	1	In	VDJ
ACCAGTGCCCATCCTGAAGACAGCAGCTTCTACATCTGCAGTGCTAGAGAAACCCAGGGGAACCCAGATACGCAGTATTTTGGCCCA	CSARETQGNPDTQYF	1	8.30738659586558E-6	45	TCRBV20	TCRBV20	unresolved			TCRBV20-01,TCRBV20-or09_02		TCRBD01-01*01	TCRBD01	TCRBD01-01	01				TCRBJ02-03*01	TCRBJ02	TCRBJ02-03	01				0	4	4	2	4	4	36	50	54	60	64	1	In	VDJ
CTGGAGCTGGGGGACTCAGCTTTGTATTTCTGTGCCAGCAGCGCCCCGGTGGAGGGCCCGGGCACAGATACGCAGTATTTTGGCCCA	CASSAPVEGPGTDTQYF	1	1.4953295872558044E-5	51	TCRBV09-01	TCRBV09	TCRBV09-01				01,02	TCRBD02-01*02	TCRBD02	TCRBD02-01	02				TCRBJ02-03*01	TCRBJ02	TCRBJ02-03	01				3	7	10	0	5	1	30	43	50	56	61	1	In	VDJ
ACATCGGCCCAAAAGAACCCGACAGCTTTCTATCTCTGTGCCAGTAGTATAGCCCCGGACAGGGTAGAGGGCTACACCTTCGGTTCG	CASSIAPDRVEGYTF	1	4.9844319575193476E-5	45	TCRBV19-01	TCRBV19	TCRBV19-01				01,02	TCRBD01-01*01	TCRBD01	TCRBD01-01	01				TCRBJ01-02*01	TCRBJ01	TCRBJ01-02	01				1	4	1	3	5	8	36	52	56	64	69	1	In	VDJ
TCTGGAGTCCGCCAGCACCAACCAGACATCTATGTACCTCTGTGCCAGCAGTTTGACAGGGGGGGCTACGAGCAGTACTTCGGGCCG		1	4.485988761767413E-5	41	TCRBV28-01*01	TCRBV28	TCRBV28-01	01				TCRBD01-01*01	TCRBD01	TCRBD01-01	01				TCRBJ02-07*01	TCRBJ02	TCRBJ02-07	01				3	0	2	1	2	3	40	-1	54	63	65	1	Out	VDJ
CAAAAGAACCCGACAGCTTTCTATCTCTGTGCCAGTAGTACAGCGGGACTAGCATCAAAGAACACCGGGGAGCTGTTTTTTGGAGAA	CASSTAGLASKNTGELFF	1	5.9813183490232175E-5	54	TCRBV19-01	TCRBV19	TCRBV19-01				01,02	TCRBD02-01	TCRBD02	TCRBD02-01				01,02	TCRBJ02-02*01	TCRBJ02	TCRBJ02-02	01				4	4	0	7	6	1	27	40	44	53	59	1	In	VDJ
GAGCTGGGGGACTCGGCCCTTTATCTTTGCGCCAGCAGCTTGCGACCTAGCGGGGCAATGGGCACAGATACGCAGTATTTTGGCCCA	CASSLRPSGAMGTDTQYF	1	1.661477319173116E-5	54	TCRBV05-01*01	TCRBV05	TCRBV05-01	01				TCRBD02-01*01	TCRBD02	TCRBD02-01	01				TCRBJ02-03*01	TCRBJ02	TCRBJ02-03	01				1	4	4	3	6	1	27	42	46	55	61	1	In	VDJ
CTGAACATGAGCTCCTTGGAGCTGGGGGACTCAGCCCTGTACTTCTGTGCCAGCAGCTTGGTTTTGCATGAGCAGTTCTTCGGGCCA	CASSLVLHEQFF	1	2.9906591745116088E-5	36	TCRBV13-01*01	TCRBV13	TCRBV13-01	01						unresolved		TCRBD01,TCRBD02	TCRBD01-01,TCRBD02-01		TCRBJ02-01*01	TCRBJ02	TCRBJ02-01	01				3	0	0	10	6	8	45	-1	59	61	67	1	In	VDJ
CGCCTTGGAGCTGGAGGACTCGGCCCTGTATCTCTGTGCCAGCAGCACCCGGACAGGGATTGTAGTGAAAAACTGTTTTTTGGCAGT		1	1.0965750306542566E-4	47	TCRBV05-08*01	TCRBV05	TCRBV05-08	01				TCRBD01-01*01	TCRBD01	TCRBD01-01	01				TCRBJ01-04*01	TCRBJ01	TCRBJ01-04	01				4	4	1	3	7	7	34	46	50	58	65	1	Out	VDJ
AACCTGAGCTCTCTGGAGCTGGGGGACTCAGCTTTGTATTTCTGTGCCAGTACGTCACTAGGGGGCAATGAGCAGTTCTTCGGGCCA	CASTSLGGNEQFF	1	1.9937727830077392E-5	39	TCRBV09-01	TCRBV09	TCRBV09-01				01,02	TCRBD01-01*01	TCRBD01	TCRBD01-01	01				TCRBJ02-01*01	TCRBJ02	TCRBJ02-01	01				8	9	5	1	0	6	42	50	59	-1	65	1	In	VDJ
GTGACATCGGCCCAAAAGAACCCGACAGCTTTCTATCTCTGTGCCAGTAGTATAGGACGGGCGGACTATGGCTACACCTTCGGTTCG	CASSIGRADYGYTF	1	4.9844319575193476E-5	42	TCRBV19-01	TCRBV19	TCRBV19-01				01,02			unresolved		TCRBD01,TCRBD02	TCRBD01-01,TCRBD02-01		TCRBJ01-02*01	TCRBJ01	TCRBJ01-02	01				1	3	8	0	2	3	39	55	58	62	64	1	In	VDJ
CAGCCTGCAAAGCTTGAGGACTCGGCCGTGTATCTCTGTGCCAGCACCGTTGAGAGGGGGACCCAAGAGACCCAGTACTTCGGGCCA	CASTVERGTQETQYF	1	2.6583637106769857E-5	45	TCRBV11-02*02	TCRBV11	TCRBV11-02	02				TCRBD01-01*01	TCRBD01	TCRBD01-01	01				TCRBJ02-05*01	TCRBJ02	TCRBJ02-05	01				7	8	5	1	2	1	36	46	54	60	62	1	In	VDJ
CATCGGCCCAAAAGAACCCGACAGCTTTCTATCTCTGTGCCAGTAGTCCCGACCCCCGGGGTTGGTGATGGCTACACCTTCGGTTCG		1	4.9844319575193476E-5	46	TCRBV19-01	TCRBV19	TCRBV19-01				01,02	TCRBD02-01*01	TCRBD02	TCRBD02-01	01				TCRBJ01-02*01	TCRBJ01	TCRBJ01-02	01				5	9	8	3	6	6	35	47	56	61	67	1	Out	VDJ
GGAGATCCAGTCCACGGAGTCAGGGGACACAGCACTGTATTTCTGTGCCAGCAGCCACAGAGTTACTATGGCTACACCTTCGGTTCG		2	1.977158009816008E-4	38	TCRBV21-01*01	TCRBV21	TCRBV21-01	01				TCRBD01-01*01	TCRBD01	TCRBD01-01	01				TCRBJ01-02*01	TCRBJ01	TCRBJ01-02	01				5	1	3	5	4	3	43	55	56	60	64	2	Out	VDJ
CCGACAGCTTTCTATCTCTGTGCCAGTAGTACCCGGGACAGGGGGCAATGGAAAGGTCCTTCCACCGGGGAGCTGTTTTTTGGAGAA	CASSTRDRGQWKGPSTGELFF	1	5.9813183490232175E-5	63	TCRBV19-01	TCRBV19	TCRBV19-01				01,02	TCRBD01-01*01	TCRBD01	TCRBD01-01	01				TCRBJ02-02*01	TCRBJ02	TCRBJ02-02	01				4	3	0	0	16	4	18	31	34	46	62	1	In	VDJ
CAGCGCACACAGCAGGAGGACTCGGCCGTGTATCTCTGTGCCAGCAGCCTCCCCGGAGGGATTAACTATGGCTACACCTTCGGTTCG	CASSLPGGINYGYTF	1	2.9906591745116088E-5	45	TCRBV07-02*01	TCRBV07	TCRBV07-02	01				TCRBD02-01*02	TCRBD02	TCRBD02-01	02				TCRBJ01-02*01	TCRBJ01	TCRBJ01-02	01				5	6	10	0	2	1	36	48	54	60	62	1	In	VDJ
GTAGTGCGAGGAGATTCGGCAGCTTATTTCTGTGCCAGCTCACCACCATGGGGGCAGCTAATGAACACTGAAGCTTTCTTTGGACAA	CASSPPWGQLMNTEAFF	1	3.821397834098167E-5	51	TCRBV18-01*01	TCRBV18	TCRBV18-01	01				TCRBD01-01*01	TCRBD01	TCRBD01-01	01				TCRBJ01-01*01	TCRBJ01	TCRBJ01-01	01				0	2	6	0	6	0	30	47	49	55	61	1	In	VDJ
AGCACCAACCAGACATCTATGTACCTCTGTGCCAGCAGTTTGGGGACAGGGGGCGGCTCTGGGGCCAAAGTCCTGACTTTCGGGGCC	CASSLGTGGGSGAKVLTF	1	6.14746608094053E-5	54	TCRBV28-01*01	TCRBV28	TCRBV28-01	01				TCRBD01-01*01	TCRBD01	TCRBD01-01	01				TCRBJ02-06*01	TCRBJ02	TCRBJ02-06	01				3	1	0	0	15	13	27	41	42	54	69	1	In	VDJ
GAACCCAGGGACTCAGCTGTGTACTTCTGTGCCAGCAGTCCCGGAGGGATAGCAGGGCTACCCTACTATGGCTACACCTTCGGTTCG	CASSPGGIAGLPYYGYTF	1	2.6583637106769857E-5	54	TCRBV12	TCRBV12	unresolved			TCRBV12-03,TCRBV12-04		TCRBD02-01*02	TCRBD02	TCRBD02-01	02				TCRBJ01-02*01	TCRBJ01	TCRBJ01-02	01				5	3	10	0	16	3	27	39	42	48	64	1	In	VDJ
AATGTGAATGCCTTGGAGCTGGAGGACTCGGCCCTGTATCTCTGTGCCAGCAGCTTTTACAGCACAGATACGCAGTATTTTGGCCCA	CASSFYSTDTQYF	1	6.14746608094053E-5	39	TCRBV05-08*01	TCRBV05	TCRBV05-08	01						unresolved		TCRBD01,TCRBD02	TCRBD01-01,TCRBD02-01		TCRBJ02-03*01	TCRBJ02	TCRBJ02-03	01				2	2	3	7	0	0	42	56	58	-1	60	1	In	VDJ
TCCAGCCTGCAGAGCAGGGGGACTCGGCCGTGTATGTCTGTGCAAGTCGTCCTTCCGGGACCGAACACTGAAGCTTTCTTTGGACAA		1	5.6490228851885945E-5	43	TCRBV12-02*01	TCRBV12	TCRBV12-02	01						unresolved		TCRBD01,TCRBD02	TCRBD01-01,TCRBD02-01		TCRBJ01-01*01	TCRBJ01	TCRBJ01-01	01				6	7	0	7	1	1	38	49	56	61	62	1	Out	VDJ
AGGATCCAGCAGGTAGTGCGAGGAGATTCGGCAGCTTATTTCTGTGCCAGCTCACCGTCTAGCATCAATGAGCAGTTCTTCGGGCCA	CASSPSSINEQFF	1	4.818284225602036E-5	39	TCRBV18-01*01	TCRBV18	TCRBV18-01	01				TCRBD02-01	TCRBD02	TCRBD02-01				01,02	TCRBJ02-01*01	TCRBJ02	TCRBJ02-01	01				3	2	4	7	2	6	42	56	58	63	65	1	In	VDJ
CCAGCACCAACCAGACATCTATGTACCTCTGTGCCAGCAGTTTCGTGGACGGGAGTAAGGTACACCGGGGAGCTGTTTTTTGGAGAA		1	6.14746608094053E-5	52	TCRBV28-01*01	TCRBV28	TCRBV28-01	01				TCRBD02-01*02	TCRBD02	TCRBD02-01	02				TCRBJ02-02*01	TCRBJ02	TCRBJ02-02	01				3	6	8	2	6	3	29	43	49	55	61	1	Out	VDJ
CTCTGGAGTCCGCTACCAGCTCCCAGACATCTGTGTACTTCTGTGCCATCTTGGAGGGGGGCCGGAAACACCATATATTTTGGAGAG		2	1.8276250510904275E-4	40	TCRBV10-03*01	TCRBV10	TCRBV10-03	01						unresolved		TCRBD01,TCRBD02	TCRBD01-01,TCRBD02-01		TCRBJ01-03*01	TCRBJ01	TCRBJ01-03	01				8	4	5	1	3	4	41	50	54	60	63	2	Out	VDJ
ATTCTGGAGTCCGCCAGCACCAACCAGACATCTATGTACCTCTGTGCCAGCAGTTTAGTCAGTAACTATGGCTACACCTTCGGTTCG	CASSLVSNYGYTF	1	4.9844319575193476E-5	39	TCRBV28-01*01	TCRBV28	TCRBV28-01	01				TCRBD01-01*01	TCRBD01	TCRBD01-01	01				TCRBJ01-02*01	TCRBJ01	TCRBJ01-02	01				2	2	4	5	0	1	42	57	59	-1	62	1	In	VDJ
ACAGTGACCAGTGCCCATCCTGAAGACAGCAGCTTCTACATCTGCAGTGCTTTCAGGGGTAGGCAAGAGACCCAGTACTTCGGGCCA	CSAFRGRQETQYF	1	6.645909276692464E-6	39	TCRBV20	TCRBV20	unresolved			TCRBV20-01,TCRBV20-or09_02		TCRBD01-01*01	TCRBD01	TCRBD01-01	01				TCRBJ02-05*01	TCRBJ02	TCRBJ02-05	01				5	2	4	2	4	2	42	51	53	59	63	1	In	VDJ
CCATGGAACCCAGGGACTTGGGCCTATATTTCTGTGCCAGCAGCCTCTGGACTAGCGGGGACCTCCTACGAGCAGTACTTCGGGCCG		1	4.485988761767413E-5	49	TCRBV12-01*01	TCRBV12	TCRBV12-01	01				TCRBD02-01*01	TCRBD02	TCRBD02-01	01				TCRBJ02-07*01	TCRBJ02	TCRBJ02-07	01				5	4	1	3	2	0	32	44	48	60	62	1	Out	VDJ
ATCCAGCCCTCAGAACCCAGGGACTCAGCTGTGTACTTCTGTGCCAGCACCTCGGACAGGCCCACAGATACGCAGTATTTTGGCCCA	CASTSDRPTDTQYF	1	3.1568069064289206E-5	42	TCRBV12	TCRBV12	unresolved			TCRBV12-03,TCRBV12-04		TCRBD01-01*01	TCRBD01	TCRBD01-01	01				TCRBJ02-03*01	TCRBJ02	TCRBJ02-03	01				7	4	1	4	2	2	39	49	53	60	62	1	In	VDJ
ATCCAGCGCACACAGCAGGAGGACTCGGCCGTGTATCTCTGTGCCAGCACCACACCCCCCGGGGCGGGCGAGCAGTACTTCGGGCCG	CASTTPPGAGEQYF	1	2.8245114425942972E-5	42	TCRBV07-02*01	TCRBV07	TCRBV07-02	01						unresolved		TCRBD01,TCRBD02	TCRBD01-01,TCRBD02-01		TCRBJ02-07*01	TCRBJ02	TCRBJ02-07	01				7	11	7	0	3	6	39	49	60	65	68	1	In	VDJ
CTGAAGGTGCAGCCTGCAGAACTGGAGGATTCTGGAGTTTATTTCTGTGCCAGCAGTCAACAAACAGGGATTTCGACCTTCGGTTCG	CASSQQTGISTF	1	8.805829791617514E-5	36	TCRBV14-01*01	TCRBV14	TCRBV14-01	01				TCRBD01-01*01	TCRBD01	TCRBD01-01	01				TCRBJ01-02*01	TCRBJ01	TCRBJ01-02	01				2	3	3	3	6	14	45	60	63	69	75	1	In	VDJ
TCCGCCAGCACCAACCAGACATCTATGTACCTCTGTGCCAGCAGCCGGGGCACAGGAAAGGCTGGAAACACCATATATTTTGGAGAG	CASSRGTGKAGNTIYF	1	1.3790261749136863E-4	48	TCRBV28-01*01	TCRBV28	TCRBV28-01	01						unresolved		TCRBD01,TCRBD02	TCRBD01-01,TCRBD02-01		TCRBJ01-03*01	TCRBJ01	TCRBJ01-03	01				6	7	3	4	5	2	33	44	51	56	61	1	In	VDJ
TCCAGCAGGTAGTGCGAGGAGATTCGGCAGCTTATTTCTGTGCCAGCTCACCAAGGACAGCACTACAATGAGCAGTTCTTCGGGCCA		1	4.818284225602036E-5	43	TCRBV18-01*01	TCRBV18	TCRBV18-01	01				TCRBD01-01*01	TCRBD01	TCRBD01-01	01				TCRBJ02-01*01	TCRBJ02	TCRBJ02-01	01				2	1	1	5	2	3	38	53	54	60	62	1	Out	VDJ
CTGGAGTCGCCCAGCCCCAACCAGACCTCTCTGTACTTCTGTGCCAGCAGGCGGTCTCTCTCGGGAGAGCCCCTCCACTTTGGGAAC	CASRRSLSGEPLHF	1	9.968863915038696E-6	42	TCRBV27-01*01	TCRBV27	TCRBV27-01	01				TCRBD02-01*02	TCRBD02	TCRBD02-01	02				TCRBJ01-06*01	TCRBJ01	TCRBJ01-06	01				6	11	8	2	2	13	39	50	61	67	69	1	In	VDJ
ATTCTGGAGTCCGCCAGCACCAACCAGACATCTATGTACCTCTGTGCCAGCAGCGGCCAGCCTAGATTTGGCTACACCTTCGGTTCG	CASSGQPRFGYTF	1	4.9844319575193476E-5	39	TCRBV28-01*01	TCRBV28	TCRBV28-01	01				TCRBD02-01	TCRBD02	TCRBD02-01				01,02	TCRBJ01-02*01	TCRBJ01	TCRBJ01-02	01				6	8	4	8	3	7	42	53	61	65	68	1	In	VDJ
GCGCACAGAGCAGGGGGACTCAGCCGCGTATCTCCGTGCCAGCAGCCTCATTAGCGGGGGAAGGCAGATACGCAGTATTTTGGCCCA		1	3.655250102180855E-5	47	TCRBV07-03*03	TCRBV07	TCRBV07-03	03				TCRBD02-01*01	TCRBD02	TCRBD02-01	01				TCRBJ02-03*01	TCRBJ02	TCRBJ02-03	01				5	5	5	2	4	4	34	46	51	60	64	1	Out	VDJ
CGCACACAGCAGGAGGACTCGGCCGTGTATCTCTGTGCCAGCAGCTTAGCGCTGGCAGGGGGTAATCAGCCCCAGCATTTTGGTGAT	CASSLALAGGNQPQHF	1	3.9875455660154784E-5	48	TCRBV07-02*01	TCRBV07	TCRBV07-02	01				TCRBD01-01*01	TCRBD01	TCRBD01-01	01				TCRBJ01-05*01	TCRBJ01	TCRBJ01-05	01				0	5	4	1	1	4	33	50	55	62	63	1	In	VDJ
TCAGAACCCAGGGACTCAGCTGTGTACTTCTGTGCCAGCAGTTTTGTAGCGGGAGGAGGATTTGGTAGTGAGCAGTTCTTCGGGCCA	CASSFVAGGGFGSEQFF	1	3.9875455660154784E-5	51	TCRBV12	TCRBV12	unresolved			TCRBV12-03,TCRBV12-04		TCRBD02-01*02	TCRBD02	TCRBD02-01	02				TCRBJ02-01*01	TCRBJ02	TCRBJ02-01	01				3	2	5	1	12	9	30	44	46	56	68	1	In	VDJ
ACCCGACAGCTTTCTATCTCTGTGCCAGTAGTATGCCCCCACCCTCCTTACGACAGGGACTGCACAGATACGCAGTATTTTGGCCCA		1	5.815170617105906E-5	61	TCRBV19-01	TCRBV19	TCRBV19-01				01,02	TCRBD01-01*01	TCRBD01	TCRBD01-01	01				TCRBJ02-03*01	TCRBJ02	TCRBJ02-03	01				3	17	2	3	3	1	20	34	51	58	61	1	Out	VDJ
CTTGGTGACTCTGCTGTGTATTTCTGTGCCAGCAGCCAAGGATGGCCAGCGGGTCCGAAGGGTGATGGGGAGCTGTTTTTTGGAGAA	CASSQGWPAGPKGDGELFF	1	1.3291818553384928E-5	57	TCRBV03	TCRBV03	unresolved			TCRBV03-01,TCRBV03-02		TCRBD02-01	TCRBD02	TCRBD02-01				01,02	TCRBJ02-02*01	TCRBJ02	TCRBJ02-02	01				1	7	6	4	13	8	24	40	47	53	66	1	In	VDJ
ACAGTGACCAGTGCCCATCCTGAAGACAGCAGCTTCTACATCTGCAGTGCTAGGGGGGACCGCTACAATGAGCAGTTCTTCGGGCCA	CSARGDRYNEQFF	1	1.1630341234211811E-5	39	TCRBV20	TCRBV20	unresolved			TCRBV20-01,TCRBV20-or09_02				unresolved		TCRBD01,TCRBD02	TCRBD01-01,TCRBD02-01		TCRBJ02-01*01	TCRBJ02	TCRBJ02-01	01				3	2	0	7	2	3	42	53	55	60	62	1	In	VDJ
CTGGAGTCTGCTGCCTCCTCCCAGACATCTGTATATTTCTGCGCCAGCAGTGAGGCGGGACAGGGTACGCCCCAGCATTTTGGTGAT	CASSEAGQGTPQHF	1	7.31050020436171E-5	42	TCRBV10-01	TCRBV10	TCRBV10-01				01,02	TCRBD01-01*01	TCRBD01	TCRBD01-01	01				TCRBJ01-05*01	TCRBJ01	TCRBJ01-05	01				2	2	0	3	3	9	39	54	56	65	68	1	In	VDJ
AGTCTGCTGCCTCCTCCCAGACATCTGTATATTTCTGCGCCAGCAGCCTACTAGCGGGGGAGCACAGATACGCAGTATTTTGGCCCA		1	6.14746608094053E-5	46	TCRBV10-01	TCRBV10	TCRBV10-01				01,02	TCRBD02-01*01	TCRBD02	TCRBD02-01	01				TCRBJ02-03*01	TCRBJ02	TCRBJ02-03	01				6	3	3	2	0	0	35	46	49	-1	60	1	Out	VDJ
GAGTCCGCCAGCACCAACCAGACATCTATGTACCTCTGTGCCAGCAGGTATACAAGGACCGGGGCCTACGAGCAGTACTTCGGGCCG	CASRYTRTGAYEQYF	1	4.15369329793279E-5	45	TCRBV28-01*01	TCRBV28	TCRBV28-01	01				TCRBD02-01*01	TCRBD02	TCRBD02-01	01				TCRBJ02-07*01	TCRBJ02	TCRBJ02-07	01				6	12	8	3	0	2	36	47	59	-1	64	1	In	VDJ
GACATCCGCTCACCAGGCCTGGGGGACGCAGCCATGTACCTGTGTGCCACCAGCAGAGATGTTAATCAGCCCCAGCATTTTGGTGAT	CATSRDVNQPQHF	1	1.661477319173116E-5	39	TCRBV15-01*01	TCRBV15	TCRBV15-01	01						unresolved					TCRBJ01-05*01	TCRBJ01	TCRBJ01-05	01				0	0	0	0	4	4	42	-1	-1	59	63	1	In	VJ
GAGTCCGCCAGCACCAACCAGACATCTATGTACCTCTGTGCCAGCAGTTTCTTCAGACCCTTGGGAGGTGAAGCTTTCTTTGGACAA	CASSFFRPLGGEAFF	1	5.6490228851885945E-5	45	TCRBV28-01*01	TCRBV28	TCRBV28-01	01				TCRBD02-01*02	TCRBD02	TCRBD02-01	02				TCRBJ01-01*01	TCRBJ01	TCRBJ01-01	01				3	12	9	1	0	7	36	50	62	-1	68	1	In	VDJ
TGTGAACGCCTTGTTGCTGGGGGACTCGGCCCTGTATCTCTGTGCCAGCAGCCGAATTGGGCCTAGGAGACCCAGTACTTCGGGCCA		1	4.9844319575193476E-5	41	TCRBV05-05*01	TCRBV05	TCRBV05-05	01						unresolved		TCRBD01,TCRBD02	TCRBD01-01,TCRBD02-01		TCRBJ02-05*01	TCRBJ02	TCRBJ02-05	01				4	6	8	0	4	5	40	52	58	62	66	1	Out	VDJ
GCCTTGGAGCTGGACGACTCGGCCCTGTATCTCTGTGCCAGCAGCGGAACCAGGGGGTCTTCCTACAATGAGCAGTTCTTCGGGCCA	CASSGTRGSSYNEQFF	1	3.655250102180855E-5	48	TCRBV05-04*01	TCRBV05	TCRBV05-04	01				TCRBD01-01*01	TCRBD01	TCRBD01-01	01				TCRBJ02-01*01	TCRBJ02	TCRBJ02-01	01				4	5	4	1	3	1	33	45	50	57	60	1	In	VDJ
TCGGCCCAAAAGAACCCGACAGCTTTCTATCTCTGTGCCAGTAGGGCCGGACTAGCGGGACGGGTCGGGGAGCTGTTTTTTGGAGAA	CASRAGLAGRVGELFF	1	5.6490228851885945E-5	48	TCRBV19-01	TCRBV19	TCRBV19-01				01,02	TCRBD02-01*02	TCRBD02	TCRBD02-01	02				TCRBJ02-02*01	TCRBJ02	TCRBJ02-02	01				6	4	1	3	5	7	33	44	48	60	65	1	In	VDJ
TCCTGTCCTCAGAACCGGGAGACACGGCACTGTATCTCTGCGCCAGCAGTCAGGGCAGACCAACGCTGGGACTACACCTTCGGTTCG		1	2.8245114425942972E-5	43	TCRBV23-01*01	TCRBV23	TCRBV23-01	01						unresolved		TCRBD01,TCRBD02	TCRBD01-01,TCRBD02-01		TCRBJ01-02*01	TCRBJ01	TCRBJ01-02	01				3	15	0	8	0	10	38	52	67	-1	71	1	Out	VDJ
CGCACAGAGCAGCGGGACTCGGCCATGTATCGCTGTGCCAGCAGCTCCCAGGGACTAGCGGTGAAAGAGACCCAGTACTTCGGGCCA	CASSSQGLAVKETQYF	1	1.9937727830077392E-5	48	TCRBV07-06*01	TCRBV07	TCRBV07-06	01				TCRBD02-01	TCRBD02	TCRBD02-01				01,02	TCRBJ02-05*01	TCRBJ02	TCRBJ02-05	01				4	4	0	5	3	3	33	46	50	61	64	1	In	VDJ
AGTGCCCATCCTGAAGACAGCAGCTTCTACATCTGCAGTGCTAGAGATCCCAGGACAGGGCGCAATCAGCCCCAGCATTTTGGTGAT	CSARDPRTGRNQPQHF	1	8.30738659586558E-6	48	TCRBV20	TCRBV20	unresolved			TCRBV20-01,TCRBV20-or09_02		TCRBD01-01*01	TCRBD01	TCRBD01-01	01				TCRBJ01-05*01	TCRBJ01	TCRBJ01-05	01				0	5	1	3	1	2	33	47	52	60	61	1	In	VDJ
CTCAGGCTGGAGTTGGCTGCTCCCTCCCAGACATCTGTGTACTTCTGTGCCAGCAGTTACCTCACAGATACGCAGTATTTTGGCCCA	CASSYLTDTQYF	1	3.489102370263544E-5	36	TCRBV06-06	TCRBV06	TCRBV06-06				01,02	TCRBD02-01	TCRBD02	TCRBD02-01				01,02	TCRBJ02-03*01	TCRBJ02	TCRBJ02-03	01				2	0	4	10	0	2	45	-1	60	-1	62	1	In	VDJ
CTGAGCTCTCTGGAGCTGGGGGACTCAGCTTTGTATTTCTGTGCCAGCAGGAGGGGCGGGAGGGACAATGAGCAGTTCTTCGGGCCA	CASRRGGRDNEQFF	1	1.8276250510904276E-5	42	TCRBV09-01	TCRBV09	TCRBV09-01				01,02	TCRBD02-01*02	TCRBD02	TCRBD02-01	02				TCRBJ02-01*01	TCRBJ02	TCRBJ02-01	01				5	5	7	0	0	5	39	50	55	-1	64	1	In	VDJ
GAGATCCAGCGCACAGAGCAGGGGGACTCGGCCATGTATCTCTGTGCCAGCAGCTTGACAGGCGGGGAGACCCAGTACTTCGGGCCA	CASSLTGGETQYF	1	2.9906591745116088E-5	39	TCRBV07-09	TCRBV07	TCRBV07-09				01,03	TCRBD01-01*01	TCRBD01	TCRBD01-01	01				TCRBJ02-05*01	TCRBJ02	TCRBJ02-05	01				3	0	2	4	4	5	42	-1	56	62	66	1	In	VDJ
CTGTCGGCTGCTCCCTCCCAGACATCTGTGTACTTCTGTGCCAGCAGTTACGGGACAGGGGGCAAAGATACGCAGTATTTTGGCCCA	CASSYGTGGKDTQYF	1	1.3291818553384928E-5	45	TCRBV06-05*01	TCRBV06	TCRBV06-05	01				TCRBD01-01*01	TCRBD01	TCRBD01-01	01				TCRBJ02-03*01	TCRBJ02	TCRBJ02-03	01				2	0	0	0	2	5	36	-1	51	63	65	1	In	VDJ
GAGCTGGGGGACTCGGCCCTTTATCTTTGCGCCAGCAGCTGGACATTTGCTAGCGGGGGGCGAGTAGATACGCAGTATTTTGGCCCA	CASSWTFASGGRVDTQYF	1	1.4953295872558044E-5	54	TCRBV05-01*01	TCRBV05	TCRBV05-01	01				TCRBD02-01*01	TCRBD02	TCRBD02-01	01				TCRBJ02-03*01	TCRBJ02	TCRBJ02-03	01				3	9	4	1	5	5	27	40	49	60	65	1	In	VDJ
TGAGGACTCGGCCGTGTATCTCTGTGCCAGCACCTAATCTTGGGGGACTAGCGGGTTTCGAGCTCCTACGAGCAGTACTTCGGGCCG		1	2.6583637106769857E-5	59	TCRBV11-02*02	TCRBV11	TCRBV11-02	02				TCRBD02-01	TCRBD02	TCRBD02-01				01,02	TCRBJ02-07*01	TCRBJ02	TCRBJ02-07	01				7	11	0	4	7	0	22	32	43	55	62	1	Out	VDJ
AGTGCCCATCCTGAAGACAGCAGCTTCTACATCTGCAGTGCTATAGAGAGGGGGGGGAGATCTAACTATGGCTACACCTTCGGTTCG	CSAIERGGRSNYGYTF	1	6.645909276692464E-6	48	TCRBV20	TCRBV20	unresolved			TCRBV20-01,TCRBV20-or09_02		TCRBD02-01*01	TCRBD02	TCRBD02-01	01				TCRBJ01-02*01	TCRBJ01	TCRBJ01-02	01				0	2	9	0	5	0	33	47	49	56	61	1	In	VDJ
ACTCTGAAGATCCAGCGCACACAGCAGGAGGACTCCGCCGTGTATCTCTGTGCCAGCAGCCATAAGGAGACCCAGTACTTCGGGCCA	CASSHKETQYF	1	2.3260682468423623E-5	33	TCRBV07-08*01	TCRBV07	TCRBV07-08	01						unresolved		TCRBD01,TCRBD02	TCRBD01-01,TCRBD02-01		TCRBJ02-05*01	TCRBJ02	TCRBJ02-05	01				5	0	4	6	4	5	48	-1	60	62	66	1	In	VDJ
AATGTGAGCACCCTGGAGCTGGGGGACTCGGCCCTTTATCTTTGCGCCAGCAGCGTGGACAGGGGGATTGAAGCTTTCTTTGGACAA	CASSVDRGIEAFF	1	1.4953295872558044E-5	39	TCRBV05-01*01	TCRBV05	TCRBV05-01	01				TCRBD01-01*01	TCRBD01	TCRBD01-01	01				TCRBJ01-01*01	TCRBJ01	TCRBJ01-01	01				0	0	3	1	2	7	42	-1	58	66	68	1	In	VDJ
GGGTTGGAGTCGGCTGCTCCCTCCCAAACATCTGTGTACTTCTGTGCCAGCCTGGGACAGAATACCGGGGAGCTGTTTTTTGGAGAA	CASLGQNTGELFF	1	1.1630341234211811E-5	39	TCRBV06	TCRBV06	unresolved			TCRBV06-02,TCRBV06-03		TCRBD01-01*01	TCRBD01	TCRBD01-01	01				TCRBJ02-02*01	TCRBJ02	TCRBJ02-02	01				8	2	0	5	3	5	42	51	53	60	63	1	In	VDJ
CTCACTGTGACATCGGCCCAAAAGAACCCGACAGCTTTCTATCTCTGTGCCAGTAGTCAACTGAACACTGAAGCTTTCTTTGGACAA	CASSQLNTEAFF	1	5.482875153271283E-5	36	TCRBV19-01	TCRBV19	TCRBV19-01				01,02			unresolved		TCRBD01,TCRBD02	TCRBD01-01,TCRBD02-01		TCRBJ01-01*01	TCRBJ01	TCRBJ01-01	01				5	2	3	7	0	0	45	57	59	-1	61	1	In	VDJ
CACCTACACGCCCTGCAGCCAGAAGACTCAGCCCTGTATCTCTGCGCCAGCAGCCAAGCCCAGCACAATGAGCAGTTCTTCGGGCCA	CASSQAQHNEQFF	1	1.9937727830077392E-5	39	TCRBV04-01*01	TCRBV04	TCRBV04-01	01						unresolved		TCRBD01,TCRBD02	TCRBD01-01,TCRBD02-01		TCRBJ02-01*01	TCRBJ02	TCRBJ02-01	01				1	2	4	5	1	5	42	58	60	63	64	1	In	VDJ
GCTGTGTACTTCTGTGCCAGCAGTTTACAGGGGCTCCGCTGACTCCGGCGGGAGGGTCCGAACACCGGGGAGCTGTTTTTTGGAGAA	CASSLQGLR*LRREGPNTGELFF	1	2.9906591745116088E-5	69	TCRBV12	TCRBV12	unresolved			TCRBV12-03,TCRBV12-04		TCRBD02-01*02	TCRBD02	TCRBD02-01	02				TCRBJ02-02*01	TCRBJ02	TCRBJ02-02	01				2	20	7	0	2	0	12	27	47	56	58	1	Stop	VDJ
GTGACCAGTGCCCATCCTGAAGACAGCAGCTTCTACATCTGCAGTGCTGAGGGGAGCGGGAGTTATAAGACCCAGTACTTCGGGCCA	CSAEGSGSYKTQYF	1	4.984431957519348E-6	42	TCRBV20	TCRBV20	unresolved			TCRBV20-01,TCRBV20-or09_02		TCRBD02-01*02	TCRBD02	TCRBD02-01	02				TCRBJ02-05*01	TCRBJ02	TCRBJ02-05	01				5	6	6	2	5	6	39	48	54	62	67	1	In	VDJ
ACTCCACTCTCAAGATCCAGCCTGCAAAGCTTGAGGACTCGGCCGTGTATCTCTGTACAGGGGCAAGAGACCCAGTACTTCGGGCCA		1	2.4922159787596738E-5	28	TCRBV11-02*02	TCRBV11	TCRBV11-02	02				TCRBD01-01*01	TCRBD01	TCRBD01-01	01				TCRBJ02-05*01	TCRBJ02	TCRBJ02-05	01				14	0	3	2	0	2	53	-1	56	-1	63	1	Out	VDJ
TCGGCCCAAAAGAACCCGACAGCTTTCTATCTCTGTGCCAGTAGTCCGACTCAGGGGTTTAATTACAATGAGCAGTTCTTCGGGCCA	CASSPTQGFNYNEQFF	1	6.978204740527087E-5	48	TCRBV19-01	TCRBV19	TCRBV19-01				01,02	TCRBD01-01*01	TCRBD01	TCRBD01-01	01				TCRBJ02-01*01	TCRBJ02	TCRBJ02-01	01				5	6	4	2	6	4	33	45	51	57	63	1	In	VDJ
ACAGTGACCAGTGCCCATCCTGAAGACAGCAGCTTCTACATCTGCAGTGCCTCAGGGGTGGGCCAAGAGACCCAGTACTTCGGGCCA	CSASGVGQETQYF	1	4.984431957519348E-6	39	TCRBV20	TCRBV20	unresolved			TCRBV20-01,TCRBV20-or09_02		TCRBD01-01*01	TCRBD01	TCRBD01-01	01				TCRBJ02-05*01	TCRBJ02	TCRBJ02-05	01				6	2	4	2	4	1	42	50	52	58	62	1	In	VDJ
ATCCAGCCTGCAAAGCTTGAGGACTCGGCCGTGTATCTCTGTGCCAGCAGCTTGGGACAGGCGGGATACGAGCAGTACTTCGGGCCG	CASSLGQAGYEQYF	1	2.6583637106769857E-5	42	TCRBV11-02*02	TCRBV11	TCRBV11-02	02				TCRBD01-01*01	TCRBD01	TCRBD01-01	01				TCRBJ02-07*01	TCRBJ02	TCRBJ02-07	01				3	0	0	4	5	4	39	-1	53	61	66	1	In	VDJ
CAGCGCACACAGCAGGAGGACTCGGCCGTGTATCTCTGTGCCAGCAGCTTAGCAGGCAGGGGGTATCAGCCCCAGCATTTTGGTGAT	CASSLAGRGYQPQHF	1	3.655250102180855E-5	45	TCRBV07-02*01	TCRBV07	TCRBV07-02	01				TCRBD01-01*01	TCRBD01	TCRBD01-01	01				TCRBJ01-05*01	TCRBJ01	TCRBJ01-05	01				0	3	4	1	1	5	36	53	56	63	64	1	In	VDJ
ATCCTGGAGTCGCCCAGCCCCAACCAGACCTCTCTGTACTTCTGTGCCAGCAGTTTCGGGGCCGGGTTGGAGCAGTTCTTCGGGCCA	CASSFGAGLEQFF	1	1.4953295872558044E-5	39	TCRBV27-01*01	TCRBV27	TCRBV27-01	01						unresolved		TCRBD01,TCRBD02	TCRBD01-01,TCRBD02-01		TCRBJ02-01*01	TCRBJ02	TCRBJ02-01	01				3	1	7	0	7	10	42	56	57	62	69	1	In	VDJ
GGGTTGGAGTCGGCTGCTCCCTCCCAAACATCTGTGTACTTCTGTGCCAGCAGTTACGGGGATCTTGCACCCCTCCACTTTGGGAAC	CASSYGDLAPLHF	1	9.968863915038696E-6	39	TCRBV06	TCRBV06	unresolved			TCRBV06-02,TCRBV06-03				unresolved		TCRBD01,TCRBD02	TCRBD01-01,TCRBD02-01		TCRBJ01-06*01	TCRBJ01	TCRBJ01-06	01				2	1	0	8	5	11	42	57	58	62	67	1	In	VDJ
CCAGTCCACGGAGTCAGGGGACACAGCACTGTATTTCTGTGCCAGCAGCAAAGCGGGTCGAATCACTACGAGCAGTACTTCGGGCCG		2	1.6448625459813848E-4	44	TCRBV21-01*01	TCRBV21	TCRBV21-01	01						unresolved		TCRBD01,TCRBD02	TCRBD01-01,TCRBD02-01		TCRBJ02-07*01	TCRBJ02	TCRBJ02-07	01				0	0	0	9	8	3	37	-1	54	57	65	2	Out	VDJ
TCCAGCCTGCAGAGCTTGGGGACTCGGCCGTGTATCTCTGTGCCAGCTGGGAGGGGCCGGTACCAAGAGACCCAGTACTTCGGGCCA		1	2.4922159787596738E-5	43	TCRBV11-03*01	TCRBV11	TCRBV11-03	01				TCRBD02-01*02	TCRBD02	TCRBD02-01	02				TCRBJ02-05*01	TCRBJ02	TCRBJ02-05	01				8	1	9	0	6	0	38	47	48	55	61	1	Out	VDJ
GTAGTGCGAGGAGATTCGGCAGCTTATTTCTGTGCCAGCTCACCACGCCTTGCGGATACTGCTGGAAACACCATATATTTTGGAGAG	CASSPRLADTAGNTIYF	1	7.975091132030957E-5	51	TCRBV18-01*01	TCRBV18	TCRBV18-01	01				TCRBD02-01	TCRBD02	TCRBD02-01				01,02	TCRBJ01-03*01	TCRBJ01	TCRBJ01-03	01				1	5	7	5	6	2	30	46	51	55	61	1	In	VDJ
CAGTGACCAGTGCCCATCCTGAAGACAGCAGCTTCTACATCTGCAGTGCCCCCCGAGTGGGACAATGAAAAACTGTTTTTTGGCAGT		1	1.4953295872558044E-5	40	TCRBV20	TCRBV20	unresolved			TCRBV20-01,TCRBV20-or09_02				unresolved		TCRBD01,TCRBD02	TCRBD01-01,TCRBD02-01		TCRBJ01-04*01	TCRBJ01	TCRBJ01-04	01				6	9	0	7	0	5	41	49	58	-1	63	1	Out	VDJ
CAGTCCACGGAGTCAGGGGACACAGCACTGTATTTCTGTGCCAGCAGCAAAGTCTTTCGGACAGTAAACATTCAGTACTTCGGCGCC	CASSKVFRTVNIQYF	2	1.977158009816008E-4	45	TCRBV21-01*01	TCRBV21	TCRBV21-01	01				TCRBD01-01*01	TCRBD01	TCRBD01-01	01				TCRBJ02-04*01	TCRBJ02	TCRBJ02-04	01				1	6	1	5	1	6	36	52	58	64	65	2	In	VDJ
CCTGCAAAGCTTGAGGACTCGGCCGTGTATCTCTGTGCCAGCAGCCCGGGACTAGCGCGAAGCACAGATACGCAGTATTTTGGCCCA	CASSPGLARSTDTQYF	1	3.489102370263544E-5	48	TCRBV11-02*02	TCRBV11	TCRBV11-02	02				TCRBD02-01	TCRBD02	TCRBD02-01				01,02	TCRBJ02-03*01	TCRBJ02	TCRBJ02-03	01				5	2	0	6	3	0	33	45	47	57	60	1	In	VDJ
ATCCAGCGCACACAGCAGGAGGACTCCGCCGTGTATCTCTGTGCCAGCAGCTTAATGGGGAACACCGGGGAGCTGTTTTTTGGAGAA	CASSLMGNTGELFF	1	3.489102370263544E-5	42	TCRBV07-08*01	TCRBV07	TCRBV07-08	01						unresolved		TCRBD01,TCRBD02	TCRBD01-01,TCRBD02-01		TCRBJ02-02*01	TCRBJ02	TCRBJ02-02	01				2	2	0	9	0	1	39	54	56	-1	59	1	In	VDJ
CGCACACAGCAGGAGGACTCCGCCGTGTATCTCTGTGCCAGCAGCTCCACGGACAGGGGATATAATGAAAAACTGTTTTTTGGCAGT	CASSSTDRGYNEKLFF	1	5.9813183490232175E-5	48	TCRBV07-08*01	TCRBV07	TCRBV07-08	01				TCRBD01-01*01	TCRBD01	TCRBD01-01	01				TCRBJ01-04*01	TCRBJ01	TCRBJ01-04	01				4	4	1	2	3	4	33	46	50	59	62	1	In	VDJ
TCGGCTGCTCCCTCCCAGACATCTGTGTACTTCTGTGCCAGCAGTGAAGCCCCTGGGTTAGCCAAAAACATTCAGTACTTCGGCGCC	CASSEAPGLAKNIQYF	1	1.8276250510904276E-5	48	TCRBV06-01*01	TCRBV06	TCRBV06-01	01						unresolved		TCRBD01,TCRBD02	TCRBD01-01,TCRBD02-01		TCRBJ02-04*01	TCRBJ02	TCRBJ02-04	01				0	4	0	9	2	0	33	50	54	57	59	1	In	VDJ
GAGCAGCGGGACTCAGCCATGTATCGCTGTGCCAGCAGCCGAATGCCAGCGGGAGGGCCGAACACCGGGGAGCTGTTTTTTGGAGAA	CASSRMPAGGPNTGELFF	1	2.9906591745116088E-5	54	TCRBV07-07*01	TCRBV07	TCRBV07-07	01				TCRBD02-01*02	TCRBD02	TCRBD02-01	02				TCRBJ02-02*01	TCRBJ02	TCRBJ02-02	01				5	8	6	0	1	0	27	39	47	57	58	1	In	VDJ
GAGATCCAGCGCACAGAGCAGGGGGACTCGGCCATGTATCTCTGTGCCAGCAGCTCCGAGGGGGCAGCCGAGCAGTACTTCGGGCCG	CASSSEGAAEQYF	1	3.322954638346232E-5	39	TCRBV07-09	TCRBV07	TCRBV07-09				01,03	TCRBD01-01*01	TCRBD01	TCRBD01-01	01				TCRBJ02-07*01	TCRBJ02	TCRBJ02-07	01				4	3	5	0	3	6	42	55	58	65	68	1	In	VDJ
AACGCCTTGTTGCTGGGGGACTCGGCCCTGTATCTCTGTGCCAGCAGCTTGTCAGGTGATGGCAATCAGCCCCAGCATTTTGGTGAT	CASSLSGDGNQPQHF	1	7.642795668196334E-5	45	TCRBV05-05*01	TCRBV05	TCRBV05-05	01				TCRBD01-01*01	TCRBD01	TCRBD01-01	01				TCRBJ01-05*01	TCRBJ01	TCRBJ01-05	01				1	1	4	4	5	2	36	51	52	56	61	1	In	VDJ
CAGCCCTCAGAACCCAGGGACTCAGCTGTGTACTTCTGTGCCAGCGAAAGCCGGGGCCTCTCTGGAAACACCATATATTTTGGAGAG	CASESRGLSGNTIYF	1	6.645909276692464E-5	45	TCRBV12	TCRBV12	unresolved			TCRBV12-03,TCRBV12-04				unresolved		TCRBD01,TCRBD02	TCRBD01-01,TCRBD02-01		TCRBJ01-03*01	TCRBJ01	TCRBJ01-03	01				8	7	7	0	2	0	36	45	52	57	59	1	In	VDJ
GCCAGCACCAACCAGACATCTATGTACCTCTGTGCCACCTCGGGTAGGGGGCTAGAAAGGAAGCGTCAGCCCCAGCATTTTGGTGAT	CATSGRGLERKRQPQHF	1	5.9813183490232175E-5	51	TCRBV28-01*01	TCRBV28	TCRBV28-01	01				TCRBD01-01*01	TCRBD01	TCRBD01-01	01				TCRBJ01-05*01	TCRBJ01	TCRBJ01-05	01				10	8	5	0	13	6	30	37	45	52	65	1	In	VDJ
CAGCGCACACAGCAGGAGGACTCGGCCGTGTATCTCTGTGCCAGCAGCCCTATTGACAGCAGAAACACTGAAGCTTTCTTTGGACAA	CASSPIDSRNTEAFF	1	3.322954638346232E-5	45	TCRBV07-02*01	TCRBV07	TCRBV07-02	01				TCRBD01-01*01	TCRBD01	TCRBD01-01	01				TCRBJ01-01*01	TCRBJ01	TCRBJ01-01	01				5	6	2	5	4	2	36	48	54	59	63	1	In	VDJ
CAGCGCACACAGCAGGAGGACTCCGCCGTGTATCTCTGTGCCAGCAGCTTTACTAGCGGGGCCTACAATGAGCAGTTCTTCGGGCCA	CASSFTSGAYNEQFF	1	4.3198410298501014E-5	45	TCRBV07-08*01	TCRBV07	TCRBV07-08	01				TCRBD02-01*01	TCRBD02	TCRBD02-01	01				TCRBJ02-01*01	TCRBJ02	TCRBJ02-01	01				3	1	3	3	0	2	36	50	51	-1	61	1	In	VDJ
CTGGAGTCCGCCAGCACCAACCAGACATCTATGTACCTCTGTGCCAGCAGTTTATCAGGGGCGAACACTGAAGCTTTCTTTGGACAA	CASSLSGANTEAFF	1	5.6490228851885945E-5	42	TCRBV28-01*01	TCRBV28	TCRBV28-01	01				TCRBD01-01*01	TCRBD01	TCRBD01-01	01				TCRBJ01-01*01	TCRBJ01	TCRBJ01-01	01				1	0	4	2	1	1	39	-1	55	61	62	1	In	VDJ
CAGCGCACAGAGCAGGGGGACTCGGCCATGTATCTCTGTGCCAGCAGCTTAGCGAAGTCGATCGGAAACACCATATATTTTGGAGAG	CASSLAKSIGNTIYF	1	1.0135011646956007E-4	45	TCRBV07-09	TCRBV07	TCRBV07-09				01,03			unresolved		TCRBD01,TCRBD02	TCRBD01-01,TCRBD02-01		TCRBJ01-03*01	TCRBJ01	TCRBJ01-03	01				0	0	2	8	8	4	36	-1	53	55	63	1	In	VDJ
AGCACCTTGGAGCTGGGGGACTCGGCCCTTTATCTTTGCGCCAGCAGCTTGGCCGGCGGGACCTGGGATGAGCAGTTCTTCGGGCCA	CASSLAGGTWDEQFF	1	1.9937727830077392E-5	45	TCRBV05-01*01	TCRBV05	TCRBV05-01	01				TCRBD02-01*02	TCRBD02	TCRBD02-01	02				TCRBJ02-01*01	TCRBJ02	TCRBJ02-01	01				0	3	7	3	6	8	36	52	55	61	67	1	In	VDJ
ATCCAGCGCACACAGCAGGAGGACTCCGCCGTGTATCTCTGTGCCAGCAGACCCGGGGGAAGGGCCGGGGAGCTGTTTTTTGGAGAA	CASRPGGRAGELFF	1	3.489102370263544E-5	42	TCRBV07-08*01	TCRBV07	TCRBV07-08	01				TCRBD02-01*01	TCRBD02	TCRBD02-01	01				TCRBJ02-02*01	TCRBJ02	TCRBJ02-02	01				6	3	8	2	5	6	39	50	53	59	64	1	In	VDJ
GCAAAGCTTGAGGACTCGGCCGTGTATCTCTGTGCCAGCAGCTTAGATAGGCTAGCGGCTAGCACCGGGGAGCTGTTTTTTGGAGAA	CASSLDRLAASTGELFF	1	3.655250102180855E-5	51	TCRBV11-02*02	TCRBV11	TCRBV11-02	02				TCRBD02-01	TCRBD02	TCRBD02-01				01,02	TCRBJ02-02*01	TCRBJ02	TCRBJ02-02	01				0	4	4	5	4	4	30	47	51	58	62	1	In	VDJ
GCTTGGGGACTCGGCCGTGTATCTCTGTGCCAGCAGCTTAGATTTTCCCCCCCGTGGGAGGCCATCGGGGAGCAGTACTTCGGGCCG		1	2.6583637106769857E-5	56	TCRBV11-03*01	TCRBV11	TCRBV11-03	01				TCRBD02-01*02	TCRBD02	TCRBD02-01	02				TCRBJ02-07*01	TCRBJ02	TCRBJ02-07	01				0	13	9	1	8	7	25	42	55	61	69	1	Out	VDJ
AACTCATCCTGTACCTTGGAGATCCAGTCCACGGAGTCAGGGGACACAGCACTGTATTTCTGTGCCAGCCCCCTGCGCTTTGGGAAC	CASPLRF	2	1.7445511851317717E-4	21	TCRBV21-01*01	TCRBV21	TCRBV21-01	01				TCRBD02-01	TCRBD02	TCRBD02-01				01,02	TCRBJ01-06*01	TCRBJ01	TCRBJ01-06	01				8	5	7	6	0	21	60	69	74	-1	77	2	In	VDJ
GCTCCCTCCCAAACATCTGTGTACTTCTGTGCCAGCAGTTTTTATTGGCAGGGGGCGACTGGGGCCAAAGTCCTGACTTTCGGGGCC	CASSFYWQGATGAKVLTF	1	1.1630341234211811E-5	54	TCRBV06	TCRBV06	unresolved			TCRBV06-02,TCRBV06-03		TCRBD01-01*01	TCRBD01	TCRBD01-01	01				TCRBJ02-06*01	TCRBJ02	TCRBJ02-06	01				4	8	4	0	13	13	27	40	48	56	69	1	In	VDJ
GAGTCCGCCAGCACCAACCAGACATCTATGTACCTCTGTGCCAGCAGCCGATTACAGCAGGGGGCGGGGGGCTACACCTTCGGTTCG	CASSRLQQGAGGYTF	1	4.6521364936847245E-5	45	TCRBV28-01*01	TCRBV28	TCRBV28-01	01				TCRBD01-01*01	TCRBD01	TCRBD01-01	01				TCRBJ01-02*01	TCRBJ01	TCRBJ01-02	01				6	10	4	0	4	8	36	47	57	65	69	1	In	VDJ
ACATCGGCCCAAAAGAACCCGACAGCTTTCTATCTCTGTGCCAGTAGGCTCGACAGGGCTAGCAATCAGCCCCAGCATTTTGGTGAT	CASRLDRASNQPQHF	1	5.815170617105906E-5	45	TCRBV19-01	TCRBV19	TCRBV19-01				01,02	TCRBD01-01*01	TCRBD01	TCRBD01-01	01				TCRBJ01-05*01	TCRBJ01	TCRBJ01-05	01				6	4	2	3	1	0	36	47	51	58	59	1	In	VDJ
GAGTCCGCCAGCACCAACCAGACATCTATGTACCTCTGTGCCAGCAGTTTATTAGTGATATTGAATCAGCCCCAGCATTTTGGTGAT	CASSLLVILNQPQHF	1	5.9813183490232175E-5	45	TCRBV28-01*01	TCRBV28	TCRBV28-01	01				TCRBD02-01	TCRBD02	TCRBD02-01				01,02	TCRBJ01-05*01	TCRBJ01	TCRBJ01-05	01				1	0	5	8	8	4	36	-1	52	55	63	1	In	VDJ
GTGACATCGGCCCAAAAGAACCCGACAGCTTTCTATCTCTGTGCCACCTCCGCGGGACAAAGCACAGATACGCAGTATTTTGGCCCA	CATSAGQSTDTQYF	1	5.482875153271283E-5	42	TCRBV19-01	TCRBV19	TCRBV19-01				01,02			unresolved		TCRBD01,TCRBD02	TCRBD01-01,TCRBD02-01		TCRBJ02-03*01	TCRBJ02	TCRBJ02-03	01				10	7	0	6	1	0	39	46	53	59	60	1	In	VDJ
TCTGCTGCCTCCTCCCAGACATCTGTATATTTCTGCGCCAGCAGTGAGTCGAGGCGGGGGGGCACAGATACGCAGTATTTTGGCCCA	CASSESRRGGTDTQYF	1	6.14746608094053E-5	48	TCRBV10-01	TCRBV10	TCRBV10-01				01,02	TCRBD02-01*01	TCRBD02	TCRBD02-01	01				TCRBJ02-03*01	TCRBJ02	TCRBJ02-03	01				0	3	7	1	0	1	33	50	53	-1	61	1	In	VDJ
CTGGAGTCCGCCAGCACCAACCAGACATCTATGTACCTCTGTGCCAGCAGTCCCCGCCGCCAAGGAAACACCATATATTTTGGAGAG	CASSPRRQGNTIYF	1	1.2793375357632994E-4	42	TCRBV28-01*01	TCRBV28	TCRBV28-01	01						unresolved		TCRBD01,TCRBD02	TCRBD01-01,TCRBD02-01		TCRBJ01-03*01	TCRBJ01	TCRBJ01-03	01				5	9	4	6	1	4	39	51	60	62	63	1	In	VDJ
CGCACACAGCAGGAGGACTCCGCCGTGTATCTCTGTGCCAGCAGCTTAACAGGCCCTGACTCTGGAAACACCATATATTTTGGAGAG	CASSLTGPDSGNTIYF	1	7.642795668196334E-5	48	TCRBV07-08*01	TCRBV07	TCRBV07-08	01				TCRBD01-01*01	TCRBD01	TCRBD01-01	01				TCRBJ01-03*01	TCRBJ01	TCRBJ01-03	01				2	0	3	4	6	0	33	-1	48	53	59	1	In	VDJ
CAGCAGGAGGACTCGGCCGTGTATCTCTGTGCCAGCAGCTTAGCGCGTTCTGGACTAGCGAAAACCTACGAGCAGTACTTCGGGCCG	CASSLARSGLAKTYEQYF	1	2.4922159787596738E-5	54	TCRBV07-02*01	TCRBV07	TCRBV07-02	01				TCRBD02-01	TCRBD02	TCRBD02-01				01,02	TCRBJ02-07*01	TCRBJ02	TCRBJ02-07	01				0	7	1	6	4	2	27	44	51	60	64	1	In	VDJ
TCCAGCGCACAGAGCAGGGGGACTCGGCCATGTATCTCTGTGCCAGCAGCTTAGATTCAGGGAATCGGGGAGCTGTTTTTTGGAGAA		1	4.15369329793279E-5	43	TCRBV07-09	TCRBV07	TCRBV07-09				01,03	TCRBD01-01*01	TCRBD01	TCRBD01-01	01				TCRBJ02-02*01	TCRBJ02	TCRBJ02-02	01				1	3	4	3	3	7	38	54	57	62	65	1	Out	VDJ
CGCACACAGCAGGAGGACTCCGCCGTGTATCTCTGTGCCAGCAGCTTAATGTCTAGCGGGACGGGGAATGAGCAGTTCTTCGGGCCA	CASSLMSSGTGNEQFF	1	3.821397834098167E-5	48	TCRBV07-08*01	TCRBV07	TCRBV07-08	01				TCRBD02-01*02	TCRBD02	TCRBD02-01	02				TCRBJ02-01*01	TCRBJ02	TCRBJ02-01	01				2	4	4	3	5	7	33	48	52	61	66	1	In	VDJ
CCTCTCACTGTGACATCGGCCCAAAAGAACCCGACAGCTTTCTATCTCTGTGCCAGTTCCAACCGAGAGACCCAGTACTTCGGGCCA	CASSNRETQYF	1	3.489102370263544E-5	33	TCRBV19-01	TCRBV19	TCRBV19-01				01,02			unresolved		TCRBD01,TCRBD02	TCRBD01-01,TCRBD02-01		TCRBJ02-05*01	TCRBJ02	TCRBJ02-05	01				8	4	3	7	2	4	48	57	61	63	65	1	In	VDJ
GAGTCGGCTGCTCCCTCCCAAACATCTGTGTACTTCTGTGCCAGCACCAGGCCGGGACAGGGCGGATCACCCCTCCACTTTGGGAAC	CASTRPGQGGSPLHF	1	8.30738659586558E-6	45	TCRBV06	TCRBV06	unresolved			TCRBV06-02,TCRBV06-03		TCRBD01-01*01	TCRBD01	TCRBD01-01	01				TCRBJ01-06*01	TCRBJ01	TCRBJ01-06	01				7	7	0	3	4	10	36	46	53	62	66	1	In	VDJ
CCTGCAAAGCTTGAGGACTCGGCCGTGTATCTCTGTGCCAGCAGAAACCACCCGGGACGGTCCTACAATGAGCAGTTCTTCGGGCCA	CASRNHPGRSYNEQFF	1	4.15369329793279E-5	48	TCRBV11-02*02	TCRBV11	TCRBV11-02	02						unresolved		TCRBD01,TCRBD02	TCRBD01-01,TCRBD02-01		TCRBJ02-01*01	TCRBJ02	TCRBJ02-01	01				6	9	0	7	2	1	33	44	53	58	60	1	In	VDJ
CAGCAGGTAGTGCGAGGAGATTCGGCAGCTTATTTCTGTGCCAGCTCACCTCGAGGGGGGCGCGGGAATGAGCAGTTCTTCGGGCCA	CASSPRGGRGNEQFF	1	4.15369329793279E-5	45	TCRBV18-01*01	TCRBV18	TCRBV18-01	01						unresolved		TCRBD01,TCRBD02	TCRBD01-01,TCRBD02-01		TCRBJ02-01*01	TCRBJ02	TCRBJ02-01	01				3	3	5	1	7	7	36	50	53	59	66	1	In	VDJ
GTCGGCTGCTCCCTCCCAGACATCTGTGTACTTCTGTGCCAGCAGTTACGCCGCGGGGGGGGCCCCTACGAGCAGTACTTCGGGCCG		1	8.30738659586558E-6	47	TCRBV06-05*01	TCRBV06	TCRBV06-05	01				TCRBD02-01*01	TCRBD02	TCRBD02-01	01				TCRBJ02-07*01	TCRBJ02	TCRBJ02-07	01				2	3	7	0	3	2	34	49	52	61	64	1	Out	VDJ
AAGATCCAGCCCTCAGAACCCAGGGACTCAGCTGTGTACTTCTGTGCCAGCAGTGTGACAGGGGGCAATGGCTACACCTTCGGTTCG	CASSVTGGNGYTF	1	2.1599205149250507E-5	39	TCRBV12	TCRBV12	unresolved			TCRBV12-03,TCRBV12-04		TCRBD01-01*01	TCRBD01	TCRBD01-01	01				TCRBJ01-02*01	TCRBJ01	TCRBJ01-02	01				5	2	2	0	1	6	42	54	56	66	67	1	In	VDJ
ACATCTGTGTACTTCTGTGCCAGCAGTTACATCCGCCTCGGAGGGCTAGCGGGAGGCCGGAACACCGGGGAGCTGTTTTTTGGAGAA	CASSYIRLGGLAGGRNTGELFF	1	1.661477319173116E-5	66	TCRBV06	TCRBV06	unresolved			TCRBV06-02,TCRBV06-03,TCRBV06-05,TCRBV06-06		TCRBD02-01*02	TCRBD02	TCRBD02-01	02				TCRBJ02-02*01	TCRBJ02	TCRBJ02-02	01				2	15	4	1	3	1	15	30	45	56	59	1	In	VDJ
AGGATCCAGCAGGTAGTGCGAGGAGATTCGGCAGCTTATTTCTGTGCCAGCTCACCCGCGACAGAAGAGACCCAGTACTTCGGGCCA	CASSPATEETQYF	1	2.1599205149250507E-5	39	TCRBV18-01*01	TCRBV18	TCRBV18-01	01				TCRBD01-01*01	TCRBD01	TCRBD01-01	01				TCRBJ02-05*01	TCRBJ02	TCRBJ02-05	01				3	3	2	5	0	3	42	56	59	-1	64	1	In	VDJ
ACTCTGGAGTCTGCTGCCTCCTCCCAGACATCTGTATATTTCTGCGCCAGCAGTGAGTCGGGAAAGAATGAGCAGTTCTTCGGGCCA	CASSESGKNEQFF	1	7.144352472444399E-5	39	TCRBV10-01	TCRBV10	TCRBV10-01				01,02			unresolved		TCRBD01,TCRBD02	TCRBD01-01,TCRBD02-01		TCRBJ02-01*01	TCRBJ02	TCRBJ02-01	01				0	0	0	8	3	7	42	-1	59	63	66	1	In	VDJ
CAGCGCACAGAGCAGCGGGACTCAGCCATGTATCGCTGTGCTAGCAGCTTAGGCCCTTCACAGGGGAATGAGCAGTTCTTCGGGCCA	CASSLGPSQGNEQFF	1	3.489102370263544E-5	45	TCRBV07-07*01	TCRBV07	TCRBV07-07	01				TCRBD01-01*01	TCRBD01	TCRBD01-01	01				TCRBJ02-01*01	TCRBJ02	TCRBJ02-01	01				1	7	3	2	0	7	36	52	59	-1	66	1	In	VDJ
ATCCAGCCTGCAGAGCTTGGGGACTCGGCCGTGTATCTCTGTGCCAGCAGCTTGCTAGGGGACACCGGGGAGCTGTTTTTTGGAGAA	CASSLLGDTGELFF	1	3.322954638346232E-5	42	TCRBV11-03*01	TCRBV11	TCRBV11-03	01				TCRBD01-01*01	TCRBD01	TCRBD01-01	01				TCRBJ02-02*01	TCRBJ02	TCRBJ02-02	01				3	3	5	2	0	3	39	53	56	-1	61	1	In	VDJ
CTGAGCTCTCTGGAGCTGGGGGACTCAGCTTTGTATTTCTGTGCCAGCAGCCCAGGGGGCCCGCAAGAGACCCAGTACTTCGGGCCA	CASSPGGPQETQYF	1	8.30738659586558E-6	42	TCRBV09-01	TCRBV09	TCRBV09-01				01,02	TCRBD01-01*01	TCRBD01	TCRBD01-01	01				TCRBJ02-05*01	TCRBJ02	TCRBJ02-05	01				4	1	4	0	3	2	39	51	52	60	63	1	In	VDJ
CAGCCTGCAAAGCTTGAGGACTCGGCCGTGTATCTCTGTGCCAGCAGCTTAGCGGGGGGCCGACAAGAGACCCAGTACTTCGGGCCA	CASSLAGGRQETQYF	1	2.1599205149250507E-5	45	TCRBV11-02*02	TCRBV11	TCRBV11-02	02				TCRBD02-01*01	TCRBD02	TCRBD02-01	01				TCRBJ02-05*01	TCRBJ02	TCRBJ02-05	01				1	0	8	1	4	2	36	-1	52	59	63	1	In	VDJ
AGCTCTCTGGAGCTGGGGGACTCAGCTTTGTATTTCTGTGCCAGCAGCGTAGGGGCCCGAGACACAGATACGCAGTATTTTGGCCCA	CASSVGARDTDTQYF	1	1.3291818553384928E-5	45	TCRBV09-01	TCRBV09	TCRBV09-01				01,02	TCRBD01-01*01	TCRBD01	TCRBD01-01	01				TCRBJ02-03*01	TCRBJ02	TCRBJ02-03	01				0	0	8	0	6	2	36	-1	52	56	62	1	In	VDJ
ACATCGGCCCAAAAGAACCCGACAGCTTTCTATCTCTGTGCCAGTAACAAGGGACAGGGTCGGCGAGAGACCCAGTACTTCGGGCCA	CASNKGQGRRETQYF	1	3.489102370263544E-5	45	TCRBV19-01	TCRBV19	TCRBV19-01				01,02	TCRBD01-01*01	TCRBD01	TCRBD01-01	01				TCRBJ02-05*01	TCRBJ02	TCRBJ02-05	01				7	4	0	3	6	4	36	46	50	59	65	1	In	VDJ
GACATCGGCCCAAAAGAACCCGACAGCTTTCTATCTCTGTGCCAGTAGTAGAAAACAGGGGGCAATCAGCCCCAGCATTTTGGTGAT		1	5.3167274213539714E-5	44	TCRBV19-01	TCRBV19	TCRBV19-01				01,02	TCRBD01-01*01	TCRBD01	TCRBD01-01	01				TCRBJ01-05*01	TCRBJ01	TCRBJ01-05	01				4	4	3	2	0	2	37	50	54	-1	61	1	Out	VDJ
CAGCCTGCAAAGCTTGAGGACTCGGCCGTGTATCTCTGTGCCAGCAGCTTTTCAGGGAGCATGAACACTGAAGCTTTCTTTGGACAA	CASSFSGSMNTEAFF	1	3.1568069064289206E-5	45	TCRBV11-02*02	TCRBV11	TCRBV11-02	02						unresolved		TCRBD01,TCRBD02	TCRBD01-01,TCRBD02-01		TCRBJ01-01*01	TCRBJ01	TCRBJ01-01	01				3	2	4	3	4	0	36	50	52	57	61	1	In	VDJ
CGCACAGAGCAGGGGGACTCAGCTGTGTATCTCTGTGCCAGCTGGCGAGGGGACAGCTTCTCCGGTCAGCCCCAGCATTTTGGTGAT	CASWRGDSFSGQPQHF	1	3.655250102180855E-5	48	TCRBV07-04*01	TCRBV07	TCRBV07-04	01				TCRBD01-01*01	TCRBD01	TCRBD01-01	01				TCRBJ01-05*01	TCRBJ01	TCRBJ01-05	01				8	7	0	5	9	6	33	42	49	56	65	1	In	VDJ
CTGAATGTGAACGCCTTGTTGCTGGGGGACTCGGCCCTGTATCTCTGTGCCAGCACCTGGGGGGCTGAAAAACTGTTTTTTGGCAGT	CASTWGAEKLFF	1	1.14641935022945E-4	36	TCRBV05-05*01	TCRBV05	TCRBV05-05	01						unresolved		TCRBD01,TCRBD02	TCRBD01-01,TCRBD02-01		TCRBJ01-04*01	TCRBJ01	TCRBJ01-04	01				6	4	6	0	0	7	45	55	59	-1	65	1	In	VDJ
TCCACGGAGTCAGGGGACACAGCACTGTATTTCTGTGCCAGCAGTAGCGCCGGCGGGGGCTTTGACTATGGCTACACCTTCGGTTCG	CASSSAGGGFDYGYTF	2	1.678092092364847E-4	48	TCRBV21-01*01	TCRBV21	TCRBV21-01	01				TCRBD02-01*01	TCRBD02	TCRBD02-01	01				TCRBJ01-02*01	TCRBJ01	TCRBJ01-02	01				6	8	7	2	5	3	33	44	52	59	64	2	In	VDJ
ACAGAGCAGGGGGACTCGGCCATGTATCTCTGTGCCAGCAGCTTAGGGGGGGGTAGCGGGAGGGCCTACGAGCAGTACTTCGGGCCG	CASSLGGGSGRAYEQYF	1	2.9906591745116088E-5	51	TCRBV07-09	TCRBV07	TCRBV07-09				01,03	TCRBD02-01*02	TCRBD02	TCRBD02-01	02				TCRBJ02-07*01	TCRBJ02	TCRBJ02-07	01				1	7	5	0	0	2	30	46	53	-1	64	1	In	VDJ
GAGATCCAGCGCACAGAGCAGGGGGACTCGGCCATGTATCTCTGTGCCAGCAGCACTAGGGGTCAAGAGACCCAGTACTTCGGGCCA	CASSTRGQETQYF	1	2.8245114425942972E-5	39	TCRBV07-09	TCRBV07	TCRBV07-09				01,03			unresolved		TCRBD01,TCRBD02	TCRBD01-01,TCRBD02-01		TCRBJ02-05*01	TCRBJ02	TCRBJ02-05	01				5	3	5	2	1	2	42	54	57	62	63	1	In	VDJ
ATCCAGCGCACACAGCAGGAGGACTCGGCCGTGTATCTCTGTGCCAGCAGCTTGGGGGGGGTGGGCTACGAGCAGTACTTCGGGCCG	CASSLGGVGYEQYF	1	2.3260682468423623E-5	42	TCRBV07-02*01	TCRBV07	TCRBV07-02	01				TCRBD02-01*01	TCRBD02	TCRBD02-01	01				TCRBJ02-07*01	TCRBJ02	TCRBJ02-07	01				3	0	9	0	5	3	39	-1	53	60	65	1	In	VDJ
ACTCTCAAGATCCAGCCTGCAAAGCTTGAGGACTCGGCCGTGTATCTCTGTGCCAGCAGCTTGGAGCTGGAAGCTTTCTTTGGACAA	CASSLELEAFF	1	3.1568069064289206E-5	33	TCRBV11-02*02	TCRBV11	TCRBV11-02	02				TCRBD02-01*02	TCRBD02	TCRBD02-01	02				TCRBJ01-01*01	TCRBJ01	TCRBJ01-01	01				3	0	10	2	3	8	48	-1	62	66	69	1	In	VDJ
AACGCCTTGGAGCTGGACGACTCGGCCCTGTATCTCTGTGCCAGCAGCGGGCCAGGGGGGGTCAACACTGAAGCTTTCTTTGGACAA	CASSGPGGVNTEAFF	1	2.6583637106769857E-5	45	TCRBV05-04*01	TCRBV05	TCRBV05-04	01						unresolved		TCRBD01,TCRBD02	TCRBD01-01,TCRBD02-01		TCRBJ01-01*01	TCRBJ01	TCRBJ01-01	01				4	4	4	1	4	2	36	48	52	59	63	1	In	VDJ
CCCAAAAGAACCCGACAGCTTTCTATCTCTGTGCCAGTAGTCTCAACTCCGGGACAGAGCTCCTACAATGAGCAGTTCTTCGGGCCA		1	6.313613812857841E-5	52	TCRBV19-01	TCRBV19	TCRBV19-01				01,02	TCRBD01-01*01	TCRBD01	TCRBD01-01	01				TCRBJ02-01*01	TCRBJ02	TCRBJ02-01	01				5	9	0	5	2	0	29	41	50	57	59	1	Out	VDJ
GCCAGCACCAACCAGACATCTATGTACCTCTGTGCCAGCAGCACAGCCGGGTCAGGGAAGTATGGCTATGGCCACACCTTCGGTTCG	CASSTAGSGKYGYGHTF	1	4.3198410298501014E-5	51	TCRBV28-01*01	TCRBV28	TCRBV28-01	01				TCRBD01-01*01	TCRBD01	TCRBD01-01	01				TCRBJ01-02*01	TCRBJ01	TCRBJ01-02	01				6	11	4	3	16	12	30	41	52	57	73	1	In	VDJ
GTAGTGCGAGGAGATTCGGCAGCTTATTTCTGTGCCAGCTCACCACTCGATAGATCCGACAGGACGTCTGAAGCTTTCTTTGGACAA	CASSPLDRSDRTSEAFF	1	3.1568069064289206E-5	51	TCRBV18-01*01	TCRBV18	TCRBV18-01	01				TCRBD01-01*01	TCRBD01	TCRBD01-01	01				TCRBJ01-01*01	TCRBJ01	TCRBJ01-01	01				1	11	2	4	4	6	30	46	57	63	67	1	In	VDJ
CCAGGCCTGGGGGACGCAGCCATGTACCTGTGTGCCACCAGCAGAGTGGGGCCCTTTGGGGGCACAGATACGCAGTATTTTGGCCCA	CATSRVGPFGGTDTQYF	1	1.4953295872558044E-5	51	TCRBV15-01*01	TCRBV15	TCRBV15-01	01				TCRBD01-01*01	TCRBD01	TCRBD01-01	01				TCRBJ02-03*01	TCRBJ02	TCRBJ02-03	01				1	1	7	0	9	1	30	46	47	52	61	1	In	VDJ
CTGGAGTCTGCTGCCTCCTCCCAGACATCTGTATATTTCTGCGCCAGCAGCCCGACTAGCAGCTACGGTGAGCAGTTCTTCGGGCCA	CASSPTSSYGEQFF	1	7.144352472444399E-5	42	TCRBV10-01	TCRBV10	TCRBV10-01				01,02	TCRBD02-01	TCRBD02	TCRBD02-01				01,02	TCRBJ02-01*01	TCRBJ02	TCRBJ02-01	01				6	3	2	7	8	9	39	50	53	60	68	1	In	VDJ
GACATCCGCTCACCAGGCCTGGGGGACGCAGCCATGTACCTGTGTGCCACCAGCAGACAAGGGTCAGAGACCCAGTACTTCGGGCCA	CATSRQGSETQYF	1	9.968863915038696E-6	39	TCRBV15-01*01	TCRBV15	TCRBV15-01	01						unresolved		TCRBD01,TCRBD02	TCRBD01-01,TCRBD02-01		TCRBJ02-05*01	TCRBJ02	TCRBJ02-05	01				2	2	5	3	2	4	42	57	59	63	65	1	In	VDJ
CTCTCTGGAGCTGGGGGACTCAGCTTTGTATTTCTGTGCCAGCAGCATACGGACAGGGTAAGCAATCAGCCCCAGCATTTTGGTGAT		1	1.3291818553384928E-5	47	TCRBV09-01	TCRBV09	TCRBV09-01				01,02	TCRBD01-01*01	TCRBD01	TCRBD01-01	01				TCRBJ01-05*01	TCRBJ01	TCRBJ01-05	01				4	4	1	3	2	1	34	46	50	58	60	1	Out	VDJ
GCCCATCCTGAAGACAGCAGCTTCTACATCTGCAGTGCTAGAGAGGGTCGGGGGGGGAGCCGCACAGATACGCAGTATTTTGGCCCA	CSAREGRGGSRTDTQYF	1	8.30738659586558E-6	51	TCRBV20	TCRBV20	unresolved			TCRBV20-01,TCRBV20-or09_02		TCRBD02-01*01	TCRBD02	TCRBD02-01	01				TCRBJ02-03*01	TCRBJ02	TCRBJ02-03	01				0	4	8	0	5	1	30	44	48	56	61	1	In	VDJ
GCAGAGCTTGGGGACTCGGCCGTGTATCTCTGTGCCAGCAGCTTAAATGGGGACAGAAAGAACACCGGGGAGCTGTTTTTTGGAGAA	CASSLNGDRKNTGELFF	1	3.322954638346232E-5	51	TCRBV11-03*01	TCRBV11	TCRBV11-03	01				TCRBD01-01*01	TCRBD01	TCRBD01-01	01				TCRBJ02-02*01	TCRBJ02	TCRBJ02-02	01				2	4	0	5	3	1	30	45	49	56	59	1	In	VDJ
CAGAGCAGGGGGACTCAGCCGCGTATCTCCGTGCCAGCAGCTTAACAGGGAGGGTGTGACGACACCGGGGAGCTGTTTTTTGGAGAA		1	3.1568069064289206E-5	52	TCRBV07-03*03	TCRBV07	TCRBV07-03	03				TCRBD02-01*02	TCRBD02	TCRBD02-01	02				TCRBJ02-02*01	TCRBJ02	TCRBJ02-02	01				0	1	9	0	7	3	29	46	47	54	61	1	Out	VDJ
TGCTGTACCCTCTCAGACATCTGTGTACTTCTGTGCCAGCAGTGACTCGGGTCGGGGACAGGTAACACTGAAGCTTTCTTTGGACAA		1	3.655250102180855E-5	50	TCRBV06-04	TCRBV06	TCRBV06-04				01,02	TCRBD01-01*01	TCRBD01	TCRBD01-01	01				TCRBJ01-01*01	TCRBJ01	TCRBJ01-01	01				0	6	0	4	1	2	31	48	54	62	63	1	Out	VDJ
CTGGAGTTGGCTGCTCCCTCCCAGACATCTGTGTACTTCTGTGCCAGCAGTTACGGGCAATTGAACACTGAAGCTTTCTTTGGACAA	CASSYGQLNTEAFF	1	3.1568069064289206E-5	42	TCRBV06-06	TCRBV06	TCRBV06-06				01,02	TCRBD01-01*01	TCRBD01	TCRBD01-01	01				TCRBJ01-01*01	TCRBJ01	TCRBJ01-01	01				2	0	8	0	3	0	39	-1	54	58	61	1	In	VDJ
AAGATCCAGCGCACACAGCAGGAGGACTCCGCCGTGTATCTCTGTGCCAGCAGCTTAGACTACTCCTACGAGCAGTACTTCGGGCCG	CASSLDYSYEQYF	1	2.3260682468423623E-5	39	TCRBV07-08*01	TCRBV07	TCRBV07-08	01				TCRBD02-01	TCRBD02	TCRBD02-01				01,02	TCRBJ02-07*01	TCRBJ02	TCRBJ02-07	01				1	0	3	9	0	0	42	-1	58	-1	62	1	In	VDJ
GAGTCCGCCAGCACCAACCAGACATCTATGTACCTCTGTGCCAGCAGCACCCTCAGGGGCCTAGAGAATGAGCAGTTCTTCGGGCCA	CASSTLRGLENEQFF	1	6.479761544775153E-5	45	TCRBV28-01*01	TCRBV28	TCRBV28-01	01				TCRBD01-01*01	TCRBD01	TCRBD01-01	01				TCRBJ02-01*01	TCRBJ02	TCRBJ02-01	01				6	6	4	2	7	7	36	47	53	59	66	1	In	VDJ
CCGCTCAGGCTGGAGTTGGCTGCTCCCTCCCAGACATCTGTGTACTTCTGTGCCAGCGGATTAGGGATTGAAGCTTTCTTTGGACAA	CASGLGIEAFF	1	3.1568069064289206E-5	33	TCRBV06-06	TCRBV06	TCRBV06-06				01,02			unresolved		TCRBD01,TCRBD02	TCRBD01-01,TCRBD02-01		TCRBJ01-01*01	TCRBJ01	TCRBJ01-01	01				8	6	0	8	1	7	48	57	63	67	68	1	In	VDJ
ACAGAGCAGGGGGACTCGGCCATGTATCTCTGTGCCAGCAGCTTTAGTGGACAGGGCGATAGCAATCAGCCCCAGCATTTTGGTGAT	CASSFSGQGDSNQPQHF	1	4.3198410298501014E-5	51	TCRBV07-09	TCRBV07	TCRBV07-09				01,03	TCRBD01-01*01	TCRBD01	TCRBD01-01	01				TCRBJ01-05*01	TCRBJ01	TCRBJ01-05	01				3	4	1	3	3	0	30	44	48	56	59	1	In	VDJ
CGCTCACCAGGCCTGGGGGACGCAGCCATGTACCTGTGTGCCACCAGCAGAGACAGGGGAGGGACGGCAGAAGCTTTCTTTGGACAA	CATSRDRGGTAEAFF	1	1.4953295872558044E-5	45	TCRBV15-01*01	TCRBV15	TCRBV15-01	01				TCRBD02-01*02	TCRBD02	TCRBD02-01	02				TCRBJ01-01*01	TCRBJ01	TCRBJ01-01	01				0	3	9	0	6	8	36	53	56	63	69	1	In	VDJ
AGTGCCCATCCTGAAGACAGCAGCTTCTACATCTGCAGTGCTAGAGATCTTTTACGGGAGCACACCGGGGAGCTGTTTTTTGGAGAA	CSARDLLREHTGELFF	1	8.30738659586558E-6	48	TCRBV20	TCRBV20	unresolved			TCRBV20-01,TCRBV20-or09_02		TCRBD02-01*02	TCRBD02	TCRBD02-01	02				TCRBJ02-02*01	TCRBJ02	TCRBJ02-02	01				0	7	8	2	1	3	33	47	54	60	61	1	In	VDJ
CAGTCCACGGAGTCAGGGGACACAGCACTGTATTTCTGTGCCAGCAGCAAAGAGGCGGGCTACCAGGAGACCCAGTACTTCGGGCCA	CASSKEAGYQETQYF	1	1.3790261749136863E-4	45	TCRBV21-01*01	TCRBV21	TCRBV21-01	01				TCRBD02-01	TCRBD02	TCRBD02-01				01,02	TCRBJ02-05*01	TCRBJ02	TCRBJ02-05	01				1	2	7	4	7	5	36	52	54	59	66	1	In	VDJ
AGTGCCCATCCTGAAGACAGCAGCTTCTACATCTGCAGTGCTAGGGACAGGGGGCGCGGAGACACCGGGGAGCTGTTTTTTGGAGAA	CSARDRGRGDTGELFF	1	8.30738659586558E-6	48	TCRBV20	TCRBV20	unresolved			TCRBV20-01,TCRBV20-or09_02		TCRBD01-01*01	TCRBD01	TCRBD01-01	01				TCRBJ02-02*01	TCRBJ02	TCRBJ02-02	01				3	0	1	0	6	3	33	-1	44	55	61	1	In	VDJ
CTGGAGTCCGCCAGCACCAACCAGACATCTATGTACCTCTGTGCCAGCAGTTTACTTGCGACAGTCTACGAGCAGTACTTCGGGCCG	CASSLLATVYEQYF	1	3.821397834098167E-5	42	TCRBV28-01*01	TCRBV28	TCRBV28-01	01				TCRBD01-01*01	TCRBD01	TCRBD01-01	01				TCRBJ02-07*01	TCRBJ02	TCRBJ02-07	01				2	5	2	5	1	3	39	54	59	64	65	1	In	VDJ
ACGATCCAGCGCACACAGCAGGAGGACTCGGCCGTGTATCTCTGTGCCAGCAGCTTAGCGGGCAGCTACGAGCAGTACTTCGGGCCG	CASSLAGSYEQYF	1	2.3260682468423623E-5	39	TCRBV07-02*01	TCRBV07	TCRBV07-02	01				TCRBD01-01*01	TCRBD01	TCRBD01-01	01				TCRBJ02-07*01	TCRBJ02	TCRBJ02-07	01				0	0	8	0	2	3	42	-1	59	63	65	1	In	VDJ
GAGGACTCGGCCGTGTATCTCTGTGCCAGCAGCTGAGAACCCCCGGGACAGTTAAGCTCTGGGGCCAAAGTCCTGACTTTCGGGGCC	CASS*EPPGQLSSGAKVLTF	1	3.322954638346232E-5	60	TCRBV11-02*02	TCRBV11	TCRBV11-02	02				TCRBD01-01*01	TCRBD01	TCRBD01-01	01				TCRBJ02-06*01	TCRBJ02	TCRBJ02-06	01				0	6	0	5	18	13	21	38	44	51	69	1	Stop	VDJ
GGGGACACAGCACTGTATTTCTGTGCCAGCAGCAAAGTAATGAGCTAGGGGGCGCCCACTGGGGCCAACGTCCTGACTTTCGGGGCC	CASSKVMS*GAPTGANVLTF	2	2.060231875774664E-4	60	TCRBV21-01*01	TCRBV21	TCRBV21-01	01				TCRBD01-01*01	TCRBD01	TCRBD01-01	01				TCRBJ02-06*01	TCRBJ02	TCRBJ02-06	01				1	9	5	0	5	2	21	37	46	53	58	2	Stop	VDJ
ACCAGTGCCCATCCTGAAGACAGCAGCTTCTACATCTGCAGTGCTACGCAACTGACTGGGGCGGCAGATACGCAGTATTTTGGCCCA	CSATQLTGAADTQYF	1	6.645909276692464E-6	45	TCRBV20	TCRBV20	unresolved			TCRBV20-01,TCRBV20-or09_02		TCRBD01-01*01	TCRBD01	TCRBD01-01	01				TCRBJ02-03*01	TCRBJ02	TCRBJ02-03	01				4	11	7	0	2	4	36	46	57	62	64	1	In	VDJ
CGATCCAGCGCACACAGCAGGAGGACTCGGCCGTGTATCTCTGTGCCAGCAGCTTGGGACAGGGGGGAAAATAGGATTTTTGGCAGT		1	4.9844319575193476E-5	40	TCRBV07-02*01	TCRBV07	TCRBV07-02	01				TCRBD01-01*01	TCRBD01	TCRBD01-01	01				TCRBJ01-04*01	TCRBJ01	TCRBJ01-04	01				3	0	0	1	10	18	41	-1	55	66	76	1	Out	VDJ
AGCTCCTTGGAGCTGGGGGACTCAGCCCTGTACTTCTGTGCCAGCAGCTTATTAGCGGGGGGAGTGGAGACCCAGTACTTCGGGCCA	CASSLLAGGVETQYF	1	1.1630341234211811E-5	45	TCRBV13-01*01	TCRBV13	TCRBV13-01	01				TCRBD02-01*01	TCRBD02	TCRBD02-01	01				TCRBJ02-05*01	TCRBJ02	TCRBJ02-05	01				2	1	5	1	4	5	36	51	52	62	66	1	In	VDJ
TCCACGGAGTCAGGGGACACAGCACTGTATTTCTGTGCCAGCAGTCTGCGATTAGCTACACGGTTAGACGAGCAGTACTTCGGGCCG	CASSLRLATRLDEQYF	1	1.3624114017219552E-4	48	TCRBV21-01*01	TCRBV21	TCRBV21-01	01				TCRBD02-01	TCRBD02	TCRBD02-01				01,02	TCRBJ02-07*01	TCRBJ02	TCRBJ02-07	01				6	8	5	7	11	5	33	44	52	56	67	1	In	VDJ
CCCTCAGAACCCAGGGACTCAGCTGTGTACTTCTGTGCCAGCAGTTTAGGGCTCAGAGGGGAGAACACTGAAGCTTTCTTTGGACAA	CASSLGLRGENTEAFF	1	2.3260682468423623E-5	48	TCRBV12	TCRBV12	unresolved			TCRBV12-03,TCRBV12-04				unresolved		TCRBD01,TCRBD02	TCRBD01-01,TCRBD02-01		TCRBJ01-01*01	TCRBJ01	TCRBJ01-01	01				1	7	5	2	1	1	33	49	56	61	62	1	In	VDJ
CAGCCCTCAGAACCCAGGGACTCAGCTGTGTACTTCTGTGCCAGCACCATACGGACGGGGGTCCAAGAGACCCAGTACTTCGGGCCA	CASTIRTGVQETQYF	1	1.661477319173116E-5	45	TCRBV12	TCRBV12	unresolved			TCRBV12-03,TCRBV12-04		TCRBD02-01*01	TCRBD02	TCRBD02-01	01				TCRBJ02-05*01	TCRBJ02	TCRBJ02-05	01				7	9	8	2	1	1	36	46	55	61	62	1	In	VDJ
ACAGAGCAGCGGGACTCGGCCATGTATCGCTGTGCCAGCAGCCGGCTCTCGGGTTCCTATAGCAATCAGCCCCAGCATTTTGGTGAT	CASSRLSGSYSNQPQHF	1	2.4922159787596738E-5	51	TCRBV07-06*01	TCRBV07	TCRBV07-06	01				TCRBD02-01	TCRBD02	TCRBD02-01				01,02	TCRBJ01-05*01	TCRBJ01	TCRBJ01-05	01				5	7	8	4	6	0	30	42	49	53	59	1	In	VDJ
AGCAGGAGGACTCGGCCGTGTATCTCTGTGCCAGCAGCTAACAATATTCCAAGTGTCGAAGGGAACACTGAAGCTTTCTTTGGACAA		1	2.8245114425942972E-5	55	TCRBV07-02*01	TCRBV07	TCRBV07-02	01						unresolved		TCRBD01,TCRBD02	TCRBD01-01,TCRBD02-01		TCRBJ01-01*01	TCRBJ01	TCRBJ01-01	01				4	1	3	6	19	1	26	39	40	43	62	1	Out	VDJ
ATCCAGCCTGCAGAGCTTGGGGACTCGGCCGTGTATCTCTGTGCCAGCAGCGACATGAGGATAGGGGATACGCAGTATTTTGGCCCA	CASSDMRIGDTQYF	1	2.9906591745116088E-5	42	TCRBV11-03*01	TCRBV11	TCRBV11-03	01						unresolved		TCRBD01,TCRBD02	TCRBD01-01,TCRBD02-01		TCRBJ02-03*01	TCRBJ02	TCRBJ02-03	01				5	0	2	6	11	6	39	-1	51	55	66	1	In	VDJ
ACGATCCAGCGCACACAGCAGGAGGACTCGGCCGTGTATCTCTGTGCCAGCAGCTTCGGGGAATCTGAGACCCAGTACTTCGGGCCA	CASSFGESETQYF	1	1.9937727830077392E-5	39	TCRBV07-02*01	TCRBV07	TCRBV07-02	01				TCRBD02-01*01	TCRBD02	TCRBD02-01	01				TCRBJ02-05*01	TCRBJ02	TCRBJ02-05	01				3	0	8	3	5	5	42	-1	56	61	66	1	In	VDJ
GTGACATCGGCCCAAAAGAACCCGACAGCTTTCTATCTCTGTGCCAGTAGTATTTCGGAGGTGGGAAACATTCAGTACTTCGGCGCC	CASSISEVGNIQYF	1	4.15369329793279E-5	42	TCRBV19-01	TCRBV19	TCRBV19-01				01,02	TCRBD02-01*02	TCRBD02	TCRBD02-01	02				TCRBJ02-04*01	TCRBJ02	TCRBJ02-04	01				3	3	10	1	4	6	39	53	56	61	65	1	In	VDJ
TCCGCTACCAGCTCCCAGACATCTGTGTACTTCTGTGCCATCAGTCCCACTAGCGGGAGGGGTTCCGAGACCCAGTACTTCGGGCCA	CAISPTSGRGSETQYF	1	4.3198410298501014E-5	48	TCRBV10-03*01	TCRBV10	TCRBV10-03	01				TCRBD02-01*02	TCRBD02	TCRBD02-01	02				TCRBJ02-05*01	TCRBJ02	TCRBJ02-05	01				5	3	3	0	5	5	33	45	48	61	66	1	In	VDJ
GTGAACGCCTTGTTGCTGGGGGACTCGGCCCTGTATCTCTGTGCCAGCAGTCCCACAGGGGGCCAAGAGACCCAGTACTTCGGGCCA	CASSPTGGQETQYF	1	4.15369329793279E-5	42	TCRBV05-05*01	TCRBV05	TCRBV05-05	01				TCRBD01-01*01	TCRBD01	TCRBD01-01	01				TCRBJ02-05*01	TCRBJ02	TCRBJ02-05	01				5	4	3	1	0	1	39	50	54	-1	62	1	In	VDJ
CCAGCGCACACAGCAGGAGGACTCCGCCGTGTATCTCTGTGCCAGCAGTTGTACTGGGGGGGGTCGGATACGCAGTATTTTGGCCCA		1	2.8245114425942972E-5	44	TCRBV07-08*01	TCRBV07	TCRBV07-08	01				TCRBD02-01*01	TCRBD02	TCRBD02-01	01				TCRBJ02-03*01	TCRBJ02	TCRBJ02-03	01				6	7	9	0	4	6	37	48	55	62	66	1	Out	VDJ
ACAGCAGGAGGACTCGGCCGTGTATCTCTGTGCCAGCAGGCCGACTAGCGGTCACCCCCTCGTACCGGGGAGCTGTTTTTTGGAGAA		1	2.8245114425942972E-5	53	TCRBV07-02*01	TCRBV07	TCRBV07-02	01				TCRBD02-01	TCRBD02	TCRBD02-01				01,02	TCRBJ02-02*01	TCRBJ02	TCRBJ02-02	01				6	3	2	5	12	5	28	39	42	51	63	1	Out	VDJ
CCTGCAAAGCTTGAGGACTCGGCCGTGTATCTCTGTGCCAGCAGCCACACGGGGGGTCAATCCGTGGGGGAGCAGTACTTCGGGCCG	CASSHTGGQSVGEQYF	1	2.1599205149250507E-5	48	TCRBV11-02*02	TCRBV11	TCRBV11-02	02				TCRBD02-01*01	TCRBD02	TCRBD02-01	01				TCRBJ02-07*01	TCRBJ02	TCRBJ02-07	01				5	4	8	1	13	7	33	45	49	56	69	1	In	VDJ
GACAGTGACCAGTGCCCATCCTGAAGACAGCAGCTTCTACATCTGCAGTGCTAGGGGCAGATAAACAATGAGCAGTTCTTCGGGCCA		1	8.30738659586558E-6	38	TCRBV20	TCRBV20	unresolved			TCRBV20-01,TCRBV20-or09_02		TCRBD01-01*01	TCRBD01	TCRBD01-01	01				TCRBJ02-01*01	TCRBJ02	TCRBJ02-01	01				3	0	8	0	6	5	43	-1	54	58	64	1	Out	VDJ
ATCCAGCGCACAGAGCAGGGGGACTCGGCCATGTATCTCTGTGCCAGCAGCCGGGACGGTCTCTTTTACGAGCAGTACTTCGGGCCG	CASSRDGLFYEQYF	1	2.6583637106769857E-5	42	TCRBV07-09	TCRBV07	TCRBV07-09				01,03			unresolved		TCRBD01,TCRBD02	TCRBD01-01,TCRBD02-01		TCRBJ02-07*01	TCRBJ02	TCRBJ02-07	01				5	1	0	7	9	4	39	51	52	57	66	1	In	VDJ
ACTGTGACATCGGCCCAAAAGAACCCGACAGCTTTCTATCTCTGTGCCAGTAGTGTCGGACTAGCAGATACGCAGTATTTTGGCCCA	CASSVGLADTQYF	1	4.485988761767413E-5	39	TCRBV19-01	TCRBV19	TCRBV19-01				01,02	TCRBD02-01	TCRBD02	TCRBD02-01				01,02	TCRBJ02-03*01	TCRBJ02	TCRBJ02-03	01				5	3	1	8	0	4	42	54	57	-1	64	1	In	VDJ
ATTCTGGAGTCCGCCAGCACCAACCAGACATCTATGTACCTCTGTGCCAGCAGTTCTAGCCCACCAAGCATTCAGTACTTCGGCGCC	CASSSSPPSIQYF	1	3.821397834098167E-5	39	TCRBV28-01*01	TCRBV28	TCRBV28-01	01				TCRBD02-01	TCRBD02	TCRBD02-01				01,02	TCRBJ02-04*01	TCRBJ02	TCRBJ02-04	01				4	0	4	7	8	9	42	-1	55	60	68	1	In	VDJ
ATCCAGCGCACAGAGCAGGGGGACTCGGCCATGTATCTCTGTGCCAGCAGCTCCCTAAGGGGCGAAGATACGCAGTATTTTGGCCCA	CASSSLRGEDTQYF	1	3.322954638346232E-5	42	TCRBV07-09	TCRBV07	TCRBV07-09				01,03	TCRBD01-01*01	TCRBD01	TCRBD01-01	01				TCRBJ02-03*01	TCRBJ02	TCRBJ02-03	01				4	5	5	2	3	5	39	52	57	62	65	1	In	VDJ
CTCAAGATCCAGCCTGCAAAGCTTGAGGACTCGGCCGTGTATCTCTGTGCCAGCAGCCTACAGAACACTGAAGCTTTCTTTGGACAA	CASSLQNTEAFF	1	2.6583637106769857E-5	36	TCRBV11-02*02	TCRBV11	TCRBV11-02	02						unresolved		TCRBD01,TCRBD02	TCRBD01-01,TCRBD02-01		TCRBJ01-01*01	TCRBJ01	TCRBJ01-01	01				5	2	3	6	0	1	45	57	59	-1	62	1	In	VDJ
TTGGAGATCCAGCGCACAGAGCAGGGGGACTCGGCCATGTATCTCTGTGCCAGCAGCTTAGACTGGGGGGTTATATACTTCGGGCCA	CASSLDWGVIYF	1	2.3260682468423623E-5	36	TCRBV07-09	TCRBV07	TCRBV07-09				01,03	TCRBD02-01*01	TCRBD02	TCRBD02-01	01				TCRBJ02-05*01	TCRBJ02	TCRBJ02-05	01				1	3	9	1	5	14	45	61	64	70	75	1	In	VDJ
GTGACCAGTGCCCATCCTGAAGACAGCAGCTTCTACATCTGCAGTGCCAAGGGAAGCAGTAGCACAGATACGCAGTATTTTGGCCCA	CSAKGSSSTDTQYF	1	6.645909276692464E-6	42	TCRBV20	TCRBV20	unresolved			TCRBV20-01,TCRBV20-or09_02				unresolved		TCRBD01,TCRBD02	TCRBD01-01,TCRBD02-01		TCRBJ02-03*01	TCRBJ02	TCRBJ02-03	01				6	3	0	8	6	0	39	47	50	54	60	1	In	VDJ
GAGCTTGGGGACTCGGCCGTGTATCTCTGTGCCAGCAGCTTAGGGGGGTCAGCTTTCAGCGACACCGGGGAGCTGTTTTTTGGAGAA	CASSLGGSAFSDTGELFF	1	2.8245114425942972E-5	54	TCRBV11-03*01	TCRBV11	TCRBV11-03	01						unresolved		TCRBD01,TCRBD02	TCRBD01-01,TCRBD02-01		TCRBJ02-02*01	TCRBJ02	TCRBJ02-02	01				1	0	6	1	13	3	27	-1	43	48	61	1	In	VDJ
GTGAGCACCTTGGAGCTGGGGGACTCGGCCCTTTATCTTTGCGCCAGCAGCTTGGTCGGGGGGTACAATGAGCAGTTCTTCGGGCCA	CASSLVGGYNEQFF	1	1.4953295872558044E-5	42	TCRBV05-01*01	TCRBV05	TCRBV05-01	01				TCRBD02-01*01	TCRBD02	TCRBD02-01	01				TCRBJ02-01*01	TCRBJ02	TCRBJ02-01	01				0	1	8	1	0	4	39	55	56	-1	63	1	In	VDJ
TTCTCCACCTTGGAGATCCAGCGCACAGAGCAGGGGGACTCGGCCATGTATCTCTGTGCCGGAGGTCATGAGCAGTTCTTCGGGCCA	CAGGHEQFF	1	4.15369329793279E-5	27	TCRBV07-09	TCRBV07	TCRBV07-09				01,03	TCRBD02-01*02	TCRBD02	TCRBD02-01	02				TCRBJ02-01*01	TCRBJ02	TCRBJ02-01	01				11	0	10	1	2	8	54	-1	60	65	67	1	In	VDJ
AGCTCTCTGGAGCTGGGGGACTCAGCTTTGTATTTCTGTGCCAGCAGCGGGGGACAGGGGGGGGGTCAGCCCCAGCATTTTGGTGAT	CASSGGQGGGQPQHF	1	1.1630341234211811E-5	45	TCRBV09-01	TCRBV09	TCRBV09-01				01,02	TCRBD01-01*01	TCRBD01	TCRBD01-01	01				TCRBJ01-05*01	TCRBJ01	TCRBJ01-05	01				3	1	0	1	4	6	36	49	50	61	65	1	In	VDJ
GCCAGCACCAACCAGACATCTATGTACCTCTGTGCCAGCAGTTTATCTTCAGCGCTAGGAACTAATGAAAAACTGTTTTTTGGCAGT	CASSLSSALGTNEKLFF	1	7.31050020436171E-5	51	TCRBV28-01*01	TCRBV28	TCRBV28-01	01				TCRBD02-01	TCRBD02	TCRBD02-01				01,02	TCRBJ01-04*01	TCRBJ01	TCRBJ01-04	01				1	8	4	8	1	1	30	46	54	58	59	1	In	VDJ
GCTGCTCCCTCCCAGACATCTGTGTACTTCTGTGCCAGCAGTTTTTCCAGGACTAGCGGGAGGTACTACGAGCAGTACTTCGGGCCA	CASSFSRTSGRYYEQYF	1	1.1630341234211811E-5	51	TCRBV06	TCRBV06	unresolved			TCRBV06-05,TCRBV06-06		TCRBD02-01*02	TCRBD02	TCRBD02-01	02				TCRBJ02-05*01	TCRBJ02	TCRBJ02-05	01				4	6	1	1	9	11	30	43	49	63	72	1	In	VDJ
ACAGTGACCAGTGCCCATCCTGAAGACAGCAGCTTCTACATCTGCAGTGCCCCACTCGGAGGGCAAGAGACCCAGTACTTCGGGCCA	CSAPLGGQETQYF	1	3.322954638346232E-6	39	TCRBV20	TCRBV20	unresolved			TCRBV20-01,TCRBV20-or09_02		TCRBD02-01*02	TCRBD02	TCRBD02-01	02				TCRBJ02-05*01	TCRBJ02	TCRBJ02-05	01				6	7	10	0	0	2	42	50	57	-1	63	1	In	VDJ
AAGGTGCAGCCTGCAGAACTGGAGGATTCTGGAGTTTATTTCTGTGCCAGCACTGGATACATGAACACTGAAGCTTTCTTTGGACAA	CASTGYMNTEAFF	1	7.31050020436171E-5	39	TCRBV14-01*01	TCRBV14	TCRBV14-01	01						unresolved		TCRBD01,TCRBD02	TCRBD01-01,TCRBD02-01		TCRBJ01-01*01	TCRBJ01	TCRBJ01-01	01				7	2	1	8	4	0	42	52	54	57	61	1	In	VDJ
CTGGAGTCGGCTGCCCCCTCCCAGACATCTGTGTACTTCTGTGCCAGCAGTGAAGCGCCCGACAATCAGCCCCAGCATTTTGGTGAT	CASSEAPDNQPQHF	1	1.4953295872558044E-5	42	TCRBV06-01*01	TCRBV06	TCRBV06-01	01						unresolved		TCRBD01,TCRBD02	TCRBD01-01,TCRBD02-01		TCRBJ01-05*01	TCRBJ01	TCRBJ01-05	01				0	4	2	8	0	3	39	56	60	-1	62	1	In	VDJ
TCGCCCAGCCCCAACCAGACCTCTCTGTACTTCTGTGCCAGCAGTTTATCCCCGGGAGATAGGAACAATGAGCAGTTCTTCGGGCCA	CASSLSPGDRNNEQFF	1	9.968863915038696E-6	48	TCRBV27-01*01	TCRBV27	TCRBV27-01	01				TCRBD02-01*02	TCRBD02	TCRBD02-01	02				TCRBJ02-01*01	TCRBJ02	TCRBJ02-01	01				0	2	8	2	6	5	33	50	52	58	64	1	In	VDJ
CAGCGCACACAGCAGGAGGACTCCGCCGTGTATCTCTGTGCCAGCAGCTTAAATTGGGGGGCCGCAGATACGCAGTATTTTGGCCCA	CASSLNWGAADTQYF	1	2.4922159787596738E-5	45	TCRBV07-08*01	TCRBV07	TCRBV07-08	01						unresolved		TCRBD01,TCRBD02	TCRBD01-01,TCRBD02-01		TCRBJ02-03*01	TCRBJ02	TCRBJ02-03	01				2	5	6	0	2	4	36	51	56	62	64	1	In	VDJ
GCCTTGTTGCTGGGGGACTCGGCCCTGTATCTCTGTGCCAGCAGCTTATCCGGGACAAACTCCTACAATGAGCAGTTCTTCGGGCCA	CASSLSGTNSYNEQFF	1	6.812057008609776E-5	48	TCRBV05-05*01	TCRBV05	TCRBV05-05	01				TCRBD01-01*01	TCRBD01	TCRBD01-01	01				TCRBJ02-01*01	TCRBJ02	TCRBJ02-01	01				2	4	0	6	2	0	33	47	51	57	59	1	In	VDJ
CCTGAGCTCTCTGGAGCTGGGGGACTCAGCTTTGTATTTCTGTGCCAGCAGCGTAACGGGGGGGGCAATGAGCAGTTCTTCGGGCCA		1	1.3291818553384928E-5	41	TCRBV09-01	TCRBV09	TCRBV09-01				01,02	TCRBD02-01*01	TCRBD02	TCRBD02-01	01				TCRBJ02-01*01	TCRBJ02	TCRBJ02-01	01				1	1	8	0	1	6	40	55	56	64	65	1	Out	VDJ
GTCCTCAGAACCGGGAGACACGGCACTGTATCTCTGCGCCAGCAGTCCACCGATATGGGACAGAACACTGAAGCTTTCTTTGGACAA		1	2.4922159787596738E-5	47	TCRBV23-01*01	TCRBV23	TCRBV23-01	01				TCRBD01-01*01	TCRBD01	TCRBD01-01	01				TCRBJ01-01*01	TCRBJ01	TCRBJ01-01	01				4	9	0	6	0	1	34	47	56	-1	62	1	Out	VDJ
GTGACATCGGCCCAAAAGAACCCGACAGCTTTCTATCTCTGTGCCAGTAGTATCTGGACTAGTAGCCAGGAGCAGTTCTTCGGGCCA	CASSIWTSSQEQFF	1	5.15057968943666E-5	42	TCRBV19-01	TCRBV19	TCRBV19-01				01,02	TCRBD02-01	TCRBD02	TCRBD02-01				01,02	TCRBJ02-01*01	TCRBJ02	TCRBJ02-01	01				3	2	1	8	7	10	39	53	55	62	69	1	In	VDJ
CTCACTGTGACATCGGCCCAAAAGAACCCGACAGCTTTCTATCTCTGTGCCAGTAGTATCCCGACCGGGGAGCTGTTTTTTGGAGAA	CASSIPTGELFF	1	4.15369329793279E-5	36	TCRBV19-01	TCRBV19	TCRBV19-01				01,02	TCRBD02-01	TCRBD02	TCRBD02-01				01,02	TCRBJ02-02*01	TCRBJ02	TCRBJ02-02	01				3	2	8	6	0	5	45	59	61	-1	63	1	In	VDJ
GAGCTTGGGGACTCGGCCGTGTATCTCTGTGCCAGCAGCCCTAGAGGAGGTTGGGGGGGATCGGCCGGGGAGCTGTTTTTTGGAGAA	CASSPRGGWGGSAGELFF	1	2.8245114425942972E-5	54	TCRBV11-03*01	TCRBV11	TCRBV11-03	01				TCRBD02-01*01	TCRBD02	TCRBD02-01	01				TCRBJ02-02*01	TCRBJ02	TCRBJ02-02	01				5	13	9	0	5	6	27	39	52	59	64	1	In	VDJ
CAGAACCCAGGGACTCAGCTGTGTACTTCTGTGCCAGCAGTTTTAGTTCTTCGGGACAGGGACAATCAGCCCCAGCATTTTGGTGAT		1	2.3260682468423623E-5	52	TCRBV12	TCRBV12	unresolved			TCRBV12-03,TCRBV12-04		TCRBD01-01*01	TCRBD01	TCRBD01-01	01				TCRBJ01-05*01	TCRBJ01	TCRBJ01-05	01				3	9	0	3	1	3	29	43	52	61	62	1	Out	VDJ
CGCTCACCAGGCCTGGGGGACGCAGCCATGTACCTGTGTGCCACCAGCAGAGATGGGGGCAGTAAAAACATTCAGTACTTCGGCGCC	CATSRDGGSKNIQYF	1	9.968863915038696E-6	45	TCRBV15-01*01	TCRBV15	TCRBV15-01	01				TCRBD01-01*01	TCRBD01	TCRBD01-01	01				TCRBJ02-04*01	TCRBJ02	TCRBJ02-04	01				0	1	6	0	3	4	36	53	54	60	63	1	In	VDJ
CAGCAGGAGGACTCGGCCGTGTATCTCTGTGCCAGCAGTTCGCCCTGGGGGGGACAGGGATCTGGAAACACCATATATTTTGGAGAG	CASSSPWGGQGSGNTIYF	1	5.815170617105906E-5	54	TCRBV07-02*01	TCRBV07	TCRBV07-02	01				TCRBD01-01*01	TCRBD01	TCRBD01-01	01				TCRBJ01-03*01	TCRBJ01	TCRBJ01-03	01				6	12	0	3	1	1	27	38	50	59	60	1	In	VDJ
CTGACAGTGACCAGTGCCCATCCTGAAGACAGCAGCTTCTACATCTGCAGTGCTAAACGACAGGGGGCCGGGGCTTTCTTTGGACAA	CSAKRQGAGAFF	1	6.645909276692464E-6	36	TCRBV20	TCRBV20	unresolved			TCRBV20-01,TCRBV20-or09_02		TCRBD01-01*01	TCRBD01	TCRBD01-01	01				TCRBJ01-01*01	TCRBJ01	TCRBJ01-01	01				4	3	2	0	4	11	45	55	58	68	72	1	In	VDJ
CGCCTTGGAGCTGGAGGACTCGGCCCTGTATCTCTGTGCCAGCAGCTTGCCCACAGGGGAGGGAACACTGAAGCTTTCTTTGGACAA		1	4.3198410298501014E-5	47	TCRBV05-08*01	TCRBV05	TCRBV05-08	01				TCRBD01-01*01	TCRBD01	TCRBD01-01	01				TCRBJ01-01*01	TCRBJ01	TCRBJ01-01	01				1	3	3	2	3	1	34	49	52	59	62	1	Out	VDJ
CTGGAGCTGGGGGACTCAGCTTTGTATTTCTGTGCCAGCAGCGTAGAAGTCTAGCGGGGAGTGGCAGATACGCAGTATTTTGGCCCA	CASSVEV*RGVADTQYF	1	9.968863915038696E-6	51	TCRBV09-01	TCRBV09	TCRBV09-01				01,02	TCRBD02-01*01	TCRBD02	TCRBD02-01	01				TCRBJ02-03*01	TCRBJ02	TCRBJ02-03	01				0	4	4	3	5	4	30	46	50	59	64	1	Stop	VDJ
TCCCAGACATCTGTGTACTTCTGTGCCAGCAGTTCGCGGACTAGCGGGAGACCCCAACGGTCACCAGATACGCAGTATTTTGGCCCA	CASSSRTSGRPQRSPDTQYF	1	1.8276250510904276E-5	60	TCRBV06	TCRBV06	unresolved			TCRBV06-05,TCRBV06-06		TCRBD02-01*02	TCRBD02	TCRBD02-01	02				TCRBJ02-03*01	TCRBJ02	TCRBJ02-03	01				4	3	1	2	14	4	21	34	37	50	64	1	In	VDJ
CCTGCAAAGCTTGAGGACTCGGCCGTGTATCTCTGTGCCAGCAGTCACCCGGGCAGGGTAAACCAAGAGACCCAGTACTTCGGGCCA	CASSHPGRVNQETQYF	1	1.8276250510904276E-5	48	TCRBV11-02*02	TCRBV11	TCRBV11-02	02				TCRBD01-01*01	TCRBD01	TCRBD01-01	01				TCRBJ02-05*01	TCRBJ02	TCRBJ02-05	01				6	9	4	3	3	0	33	44	53	58	61	1	In	VDJ
CACAGCAGGAGGACTCGGCCGTGTATCTCTGTGCCAGCAGCATGAATGAGGGAGAACTCGAACACCGGGGAGCTGTTTTTTGGAGAA		1	2.6583637106769857E-5	52	TCRBV07-02*01	TCRBV07	TCRBV07-02	01				TCRBD02-01*02	TCRBD02	TCRBD02-01	02				TCRBJ02-02*01	TCRBJ02	TCRBJ02-02	01				5	8	9	2	4	0	29	41	49	54	58	1	Out	VDJ
CAGCCTGCAAAGCTTGAGGACTCGGCCGTGTATCTCTGTGCCAGCAGCTTTGGGGAAGCGGGAGGAAACACCATATATTTTGGAGAG	CASSFGEAGGNTIYF	1	5.9813183490232175E-5	45	TCRBV11-02*02	TCRBV11	TCRBV11-02	02				TCRBD02-01*02	TCRBD02	TCRBD02-01	02				TCRBJ01-03*01	TCRBJ01	TCRBJ01-03	01				3	6	6	3	0	4	36	50	56	-1	63	1	In	VDJ
CAGTCCACGGAGTCAGGGGACACAGCACTGTATTTCTGTGCCAGCAGCAGAGACCGGGACATAAACACTGAAGCTTTCTTTGGACAA	CASSRDRDINTEAFF	2	1.6448625459813848E-4	45	TCRBV21-01*01	TCRBV21	TCRBV21-01	01				TCRBD01-01*01	TCRBD01	TCRBD01-01	01				TCRBJ01-01*01	TCRBJ01	TCRBJ01-01	01				4	6	0	6	2	2	36	49	55	61	63	2	In	VDJ
AACGCCTTGTTGCTGGGGGACTCGGCCCTCTATCTCTGTGCCAGCAGCCAAACACTGACAAGGAACTATGGCTACACCTTCGGTTCG	CASSQTLTRNYGYTF	1	6.645909276692464E-6	45	TCRBV05-06*01	TCRBV05	TCRBV05-06	01				TCRBD01-01*01	TCRBD01	TCRBD01-01	01				TCRBJ01-02*01	TCRBJ01	TCRBJ01-02	01				4	8	2	6	3	2	36	48	56	60	63	1	In	VDJ
GCGTCTGCTGTACCCTCTCAGACATCTGTGTACTTCTGTGCCAGCAGTGACGGCGGGGCGGGCCACAATGAGCAGTTCTTCGGGCCA	CASSDGGAGHNEQFF	1	3.821397834098167E-5	45	TCRBV06-04	TCRBV06	TCRBV06-04				01,02	TCRBD02-01*01	TCRBD02	TCRBD02-01	01				TCRBJ02-01*01	TCRBJ02	TCRBJ02-01	01				2	1	7	3	6	5	36	51	52	58	64	1	In	VDJ
AGCCTGCAGAACTGGAGGATTCTGGAGTTTATTTCTGTGCCAGCACGTTCGGGGGGGTGACCTGGAAACACCATATATTTTGGAGAG		2	1.6448625459813848E-4	46	TCRBV14-01*01	TCRBV14	TCRBV14-01	01				TCRBD02-01*01	TCRBD02	TCRBD02-01	01				TCRBJ01-03*01	TCRBJ01	TCRBJ01-03	01				7	4	8	0	4	2	35	45	49	57	61	2	Out	VDJ
AAGGTGCAGCCTGCAGAACTGGAGGATTCTGGAGTTTATTTCTGTGCCAGCAGCCAAGTTGGATTTTCGACCCAGTACTTCGGGCCA	CASSQVGFSTQYF	1	4.9844319575193476E-5	39	TCRBV14-01*01	TCRBV14	TCRBV14-01	01						unresolved		TCRBD01,TCRBD02	TCRBD01-01,TCRBD02-01		TCRBJ02-05*01	TCRBJ02	TCRBJ02-05	01				1	2	1	8	5	7	42	58	60	63	68	1	In	VDJ
CAGCGCACAGAGCAGGGGGACTCGGCCATGTATCTCTGTGCCAGCAGCAAAACTGGGGGGAGTGGCGAGACCCAGTACTTCGGGCCA	CASSKTGGSGETQYF	1	2.3260682468423623E-5	45	TCRBV07-09	TCRBV07	TCRBV07-09				01,03	TCRBD02-01*01	TCRBD02	TCRBD02-01	01				TCRBJ02-05*01	TCRBJ02	TCRBJ02-05	01				5	6	9	1	6	5	36	48	54	60	66	1	In	VDJ
CTGCAGCCAGAAGACTCAGCCCTGTATCTCTGCGCCAGCAGCCAACAGGCCCCTAGCGGGGGGGCAGAGACCCAGTACTTCGGGCCA	CASSQQAPSGGAETQYF	1	6.645909276692464E-6	51	TCRBV04-01*01	TCRBV04	TCRBV04-01	01				TCRBD02-01*01	TCRBD02	TCRBD02-01	01				TCRBJ02-05*01	TCRBJ02	TCRBJ02-05	01				2	7	4	0	1	4	30	45	52	64	65	1	In	VDJ
CTGTGACATCGGCCCAAAAGAACCCGACAGCCTTCTATCTCTGTGCCACCTGGGACAGGGAGCTACAATGAGCAGTTCTTCGGGCCA		1	5.15057968943666E-5	40	TCRBV19-01	TCRBV19	TCRBV19-01				01,02	TCRBD01-01*01	TCRBD01	TCRBD01-01	01				TCRBJ02-01*01	TCRBJ02	TCRBJ02-01	01				10	3	0	3	2	3	41	48	51	60	62	1	Out	VDJ
CCCTCAGAACCCAGGGACTCAGCTGTGTACTTCTGTGCCAGCAGTTTAACTACCGGGACAGGACGCTACGAGCAGTACTTCGGGCCG	CASSLTTGTGRYEQYF	1	1.661477319173116E-5	48	TCRBV12	TCRBV12	unresolved			TCRBV12-03,TCRBV12-04		TCRBD01-01*01	TCRBD01	TCRBD01-01	01				TCRBJ02-07*01	TCRBJ02	TCRBJ02-07	01				2	6	0	4	3	3	33	48	54	62	65	1	In	VDJ
GTAGTGCGAGGAGATTCGGCAGCTTATTTCTGTGCCAGCTCACCACCGATTTCGACCGATGGGAACACTGAAGCTTTCTTTGGACAA	CASSPPISTDGNTEAFF	1	2.6583637106769857E-5	51	TCRBV18-01*01	TCRBV18	TCRBV18-01	01						unresolved		TCRBD01,TCRBD02	TCRBD01-01,TCRBD02-01		TCRBJ01-01*01	TCRBJ01	TCRBJ01-01	01				0	6	2	7	6	1	30	47	53	56	62	1	In	VDJ
GTGAACGCCTTGGAGCTGGACGACTCGGCCCTGTATCTCTGTGCCAGCAGCTTTTCGAGAATGAACACTGAAGCTTTCTTTGGACAA	CASSFSRMNTEAFF	1	2.1599205149250507E-5	42	TCRBV05-04*01	TCRBV05	TCRBV05-04	01				TCRBD02-01*02	TCRBD02	TCRBD02-01	02				TCRBJ01-01*01	TCRBJ01	TCRBJ01-01	01				2	3	11	2	2	0	39	53	56	59	61	1	In	VDJ
TCGCCCAGCCCCAACCAGACCTCTCTGTACTTCTGTGCCAGCAGTTCGAGGACCACGAAGCGGAACACTGAAGCTTTCTTTGGACAA	CASSSRTTKRNTEAFF	1	8.30738659586558E-6	48	TCRBV27-01*01	TCRBV27	TCRBV27-01	01						unresolved		TCRBD01,TCRBD02	TCRBD01-01,TCRBD02-01		TCRBJ01-01*01	TCRBJ01	TCRBJ01-01	01				4	3	1	7	9	1	33	46	49	53	62	1	In	VDJ
CAGCAGGTAGTGCGAGGAGATTCGGCAGCTTATTTCTGTGCCAGCTCCCCAACGGGGGCTCCTAATGAAAAACTGTTTTTTGGCAGT	CASSPTGAPNEKLFF	1	4.6521364936847245E-5	45	TCRBV18-01*01	TCRBV18	TCRBV18-01	01						unresolved		TCRBD01,TCRBD02	TCRBD01-01,TCRBD02-01		TCRBJ01-04*01	TCRBJ01	TCRBJ01-04	01				2	2	6	0	2	3	36	51	53	59	61	1	In	VDJ
CTGAAGATCCAGCCCTCAGAACCCAGGGACTCAGCTGTGTACTTCTGTGCCAGCAGTTTCATAGCGAATGAGCAGTTCTTCGGGCCA	CASSFIANEQFF	1	2.6583637106769857E-5	36	TCRBV12	TCRBV12	unresolved			TCRBV12-03,TCRBV12-04		TCRBD02-01	TCRBD02	TCRBD02-01				01,02	TCRBJ02-01*01	TCRBJ02	TCRBJ02-01	01				3	2	5	6	0	7	45	59	61	-1	66	1	In	VDJ
GAGTCCGCCAGCACCAACCAGACATCTATGTACCTCTGTGCCAGCAGCCGTCCCTGGGGTAGGAGGGATGAGCAGTTCTTCGGGCCA	CASSRPWGRRDEQFF	1	5.3167274213539714E-5	45	TCRBV28-01*01	TCRBV28	TCRBV28-01	01				TCRBD02-01*02	TCRBD02	TCRBD02-01	02				TCRBJ02-01*01	TCRBJ02	TCRBJ02-01	01				6	14	10	0	0	8	36	47	61	-1	67	1	In	VDJ
CAGCGCACAGAGCAGGGGGACTCGGCCATGTATCTCTGTGCCAGCAGCTTAGTCTCCCCGACGGAAGATACGCAGTATTTTGGCCCA	CASSLVSPTEDTQYF	1	3.322954638346232E-5	45	TCRBV07-09	TCRBV07	TCRBV07-09				01,03			unresolved		TCRBD01,TCRBD02	TCRBD01-01,TCRBD02-01		TCRBJ02-03*01	TCRBJ02	TCRBJ02-03	01				1	10	1	8	0	5	36	52	62	-1	65	1	In	VDJ
CCTGCAGAACTGGAGGATTCTGGAGTTTATTTCTGTGCCAGCAGCCAAGAGGAGGGGTGGTCCTACAATGAGCAGTTCTTCGGGCCA	CASSQEEGWSYNEQFF	1	9.138125255452138E-5	48	TCRBV14-01*01	TCRBV14	TCRBV14-01	01				TCRBD02-01*02	TCRBD02	TCRBD02-01	02				TCRBJ02-01*01	TCRBJ02	TCRBJ02-01	01				0	0	10	0	4	1	33	-1	50	56	60	1	In	VDJ
GTGACCAGTGCCCATCCTGAAGACAGCAGCTTCTACATCTGCAGTGCTAGAACAGGGTCGGGGAGAGAGACCCAGTACTTCGGGCCA	CSARTGSGRETQYF	1	3.322954638346232E-6	42	TCRBV20	TCRBV20	unresolved			TCRBV20-01,TCRBV20-or09_02		TCRBD01-01*01	TCRBD01	TCRBD01-01	01				TCRBJ02-05*01	TCRBJ02	TCRBJ02-05	01				2	0	3	3	8	4	39	-1	51	57	65	1	In	VDJ
AGCCCTCAGAACCCAGGGACTCAGCTGTGTACTTCTGTGCCAGCACCTCCACTCCGGGACTAGCGGGAGTGATTACTTTTCGGGCCA		1	2.1599205149250507E-5	46	TCRBV12	TCRBV12	unresolved			TCRBV12-03,TCRBV12-04		TCRBD02-01*02	TCRBD02	TCRBD02-01	02				TCRBJ02	TCRBJ02	unresolved			TCRBJ02-01,TCRBJ02-05		7	10	0	2	9	19	35	45	55	69	78	1	Out	VDJ
ACATCGGCCCAAAAGAACCCGACAGCTTTCTATCTCTGTGCCAGTAGGACTGACAGGAGCTCCTACAATGAGCAGTTCTTCGGGCCA	CASRTDRSSYNEQFF	1	5.15057968943666E-5	45	TCRBV19-01	TCRBV19	TCRBV19-01				01,02	TCRBD01-01*01	TCRBD01	TCRBD01-01	01				TCRBJ02-01*01	TCRBJ02	TCRBJ02-01	01				6	4	2	4	2	0	36	47	51	57	59	1	In	VDJ
GAGTCGCCCAGCCCCAACCAGACCTCTCTGTACTTCTGTGCCAGCAGTTTCCTCCCGACAGGGGGCTCGCCCCTCCACTTTGGGAAC	CASSFLPTGGSPLHF	1	6.645909276692464E-6	45	TCRBV27-01*01	TCRBV27	TCRBV27-01	01				TCRBD01-01*01	TCRBD01	TCRBD01-01	01				TCRBJ01-06*01	TCRBJ01	TCRBJ01-06	01				3	6	2	0	3	13	36	50	56	66	69	1	In	VDJ
AAGCTTGAGGACTCGGCCGTGTATCTCTGTGCCAGCAGCTCATATAGCGGGGGGCGATCCAGCACAGATACGCAGTATTTTGGCCCA	CASSSYSGGRSSTDTQYF	1	2.6583637106769857E-5	54	TCRBV11-02*02	TCRBV11	TCRBV11-02	02				TCRBD02-01*01	TCRBD02	TCRBD02-01	01				TCRBJ02-03*01	TCRBJ02	TCRBJ02-03	01				4	4	5	1	6	0	27	40	44	54	60	1	In	VDJ
CCAGTCCACGGAGTCAGGGGACACAGCACTGTATTTCTGTGCCAGCAGCCGGCGGCCGCGGGAGGCTACGAGCAGTACTTCGGGCCG		1	1.229493216188106E-4	44	TCRBV21-01*01	TCRBV21	TCRBV21-01	01				TCRBD02-01*02	TCRBD02	TCRBD02-01	02				TCRBJ02-07*01	TCRBJ02	TCRBJ02-07	01				5	8	7	1	0	3	37	49	57	-1	65	1	Out	VDJ
CAGCCTGCAGAACTGGAGGATTCTGGAGTTTATTTCTGTGCCAGCAGCCAAGAACAGGGCCCCGGTGAAAAACTGTTTTTTGGCAGT	CASSQEQGPGEKLFF	1	1.2627227625715683E-4	45	TCRBV14-01*01	TCRBV14	TCRBV14-01	01				TCRBD01-01*01	TCRBD01	TCRBD01-01	01				TCRBJ01-04*01	TCRBJ01	TCRBJ01-04	01				0	0	3	3	6	7	36	-1	53	59	65	1	In	VDJ
ATCCAGTCCACGGAGTCAGGGGACACAGCACTGTATTTCTGTGCCAGCAAGCACGGGACGGAGAGCTACGAGCAGTACTTCGGGCCG	CASKHGTESYEQYF	1	1.229493216188106E-4	42	TCRBV21-01*01	TCRBV21	TCRBV21-01	01						unresolved		TCRBD01,TCRBD02	TCRBD01-01,TCRBD02-01		TCRBJ02-07*01	TCRBJ02	TCRBJ02-07	01				7	5	0	7	6	3	39	49	54	59	65	1	In	VDJ
CATCCTGAAGACAGCAGCTTCTACATCTGCAGTGCTAGACCCCGGGCTAGCGGGAGCAAAGTGAGTAATGAGCAGTTCTTCGGGCCA	CSARPRASGSKVSNEQFF	1	8.30738659586558E-6	54	TCRBV20	TCRBV20	unresolved			TCRBV20-01,TCRBV20-or09_02		TCRBD02-01*02	TCRBD02	TCRBD02-01	02				TCRBJ02-01*01	TCRBJ02	TCRBJ02-01	01				2	7	4	2	10	7	27	39	46	56	66	1	In	VDJ
GTGAACGCCTTGGAGCTGGACGACTCGGCCCTGTATCTCTGTGCCAGCAGTACGACAGGGGAATTATATGGCTACACCTTCGGTTCG	CASSTTGELYGYTF	1	1.8276250510904276E-5	42	TCRBV05-04*01	TCRBV05	TCRBV05-04	01				TCRBD01-01*01	TCRBD01	TCRBD01-01	01				TCRBJ01-02*01	TCRBJ01	TCRBJ01-02	01				5	3	2	2	5	5	39	50	53	61	66	1	In	VDJ
CTGATTCTGGAGTCCGCCAGCACCAACCAGACATCTATGTACCTCTGTGCCAGCACCCCTCCCCGAGGGCCCCAGCATTTTGGTGAT	CASTPPRGPQHF	1	4.485988761767413E-5	36	TCRBV28-01*01	TCRBV28	TCRBV28-01	01				TCRBD02-01*02	TCRBD02	TCRBD02-01	02				TCRBJ01-05*01	TCRBJ01	TCRBJ01-05	01				7	9	11	1	0	9	45	55	64	-1	68	1	In	VDJ
CTGCTGTCGGCTGCTCCCTCCCAGACATCTGTGTACTTCTGTGCCAGCAGTGACAGAGCCACCTACAATGAGCAGTTCTTCGGGCCA	CASSDRATYNEQFF	1	1.1630341234211811E-5	42	TCRBV06-05*01	TCRBV06	TCRBV06-05	01				TCRBD01-01*01	TCRBD01	TCRBD01-01	01				TCRBJ02-01*01	TCRBJ02	TCRBJ02-01	01				5	0	2	5	5	2	39	-1	51	56	61	1	In	VDJ
CCAGGCCTGGGGGACGCAGCCATGTACCTGTGTGCCACCAGCAGAGATTTCCGAGGGGGTATCGGTCAGCCCCAGCATTTTGGTGAT	CATSRDFRGGIGQPQHF	1	1.3291818553384928E-5	51	TCRBV15-01*01	TCRBV15	TCRBV15-01	01				TCRBD01-01*01	TCRBD01	TCRBD01-01	01				TCRBJ01-05*01	TCRBJ01	TCRBJ01-05	01				0	6	5	1	6	6	30	47	53	59	65	1	In	VDJ
CGCACACAGCAGGAGGACTCCGCCGTGTATCTCTGTGCCAGCAGCCGATCGAGCAGGGGGAACACCGGGGAGCTGTTTTTTGGAGAA	CASSRSSRGNTGELFF	1	2.4922159787596738E-5	48	TCRBV07-08*01	TCRBV07	TCRBV07-08	01				TCRBD01-01*01	TCRBD01	TCRBD01-01	01				TCRBJ02-02*01	TCRBJ02	TCRBJ02-02	01				5	8	4	2	0	1	33	45	53	-1	59	1	In	VDJ
GCCCAAAAGAACCCGACAGCTTTCTATCTCTGTGCCAGTAGTATTCTCCCGAGGACAGGGGCGAACACTGAAGCTTTCTTTGGACAA	CASSILPRTGANTEAFF	1	4.15369329793279E-5	51	TCRBV19-01	TCRBV19	TCRBV19-01				01,02	TCRBD01-01*01	TCRBD01	TCRBD01-01	01				TCRBJ01-01*01	TCRBJ01	TCRBJ01-01	01				3	8	1	2	1	1	30	44	52	61	62	1	In	VDJ
CTTGGAGCTGGGGGACTCGGCCCTTTATCTTTGCGCCAGCAGTCCGGGGGGCTAGCGGGAGCAGGTAATGAGCAGTTCTTCGGGCCA		1	1.4953295872558044E-5	50	TCRBV05-01*01	TCRBV05	TCRBV05-01	01				TCRBD02-01*02	TCRBD02	TCRBD02-01	02				TCRBJ02-01*01	TCRBJ02	TCRBJ02-01	01				5	9	4	2	5	7	31	42	51	61	66	1	Out	VDJ
AGCGCACACAGCAGGAGGACTCGGCCGTGTATCTCTGTGCCAGCAGCCCAGGCCGGGGGGTTCCAAGAGACCCAGTACTTCGGGCCA		1	1.661477319173116E-5	46	TCRBV07-02*01	TCRBV07	TCRBV07-02	01				TCRBD02-01*01	TCRBD02	TCRBD02-01	01				TCRBJ02-05*01	TCRBJ02	TCRBJ02-05	01				5	6	8	1	2	1	35	47	53	60	62	1	Out	VDJ
CAGCAGGTAGTGCGAGGAGATTCGGCAGCTTATTTCTGTGCCAGCTCACCACCGAGAAATAGGGGCACTGAAGCTTTCTTTGGACAA	CASSPPRNRGTEAFF	1	2.6583637106769857E-5	45	TCRBV18-01*01	TCRBV18	TCRBV18-01	01				TCRBD01-01*01	TCRBD01	TCRBD01-01	01				TCRBJ01-01*01	TCRBJ01	TCRBJ01-01	01				0	7	5	2	0	4	36	53	60	-1	65	1	In	VDJ
TCGGCCCAAAAGAACCCGACAGCTTTCTATCTCTGTGCCAGTAGTGTCATCACTAGCGGTTTCACAGATACGCAGTATTTTGGCCCA	CASSVITSGFTDTQYF	1	3.9875455660154784E-5	48	TCRBV19-01	TCRBV19	TCRBV19-01				01,02	TCRBD02-01	TCRBD02	TCRBD02-01				01,02	TCRBJ02-03*01	TCRBJ02	TCRBJ02-03	01				5	6	3	5	3	2	33	45	51	59	62	1	In	VDJ
CTGGAGTCCGCCAGCACCAACCAGACATCTATGTACCTCTGTGCCAGCAGCATACAGTCCTTCAATCAGCCCCAGCATTTTGGTGAT	CASSIQSFNQPQHF	1	4.485988761767413E-5	42	TCRBV28-01*01	TCRBV28	TCRBV28-01	01				TCRBD01-01*01	TCRBD01	TCRBD01-01	01				TCRBJ01-05*01	TCRBJ01	TCRBJ01-05	01				6	3	3	5	5	3	39	50	53	57	62	1	In	VDJ
TGGAGTCCGCCAGCACCAACCAGACATCTATGTACCTCTGTGCCAGCACTATAGAGCGGGCGCGGTGAGACCCAGTACTTCGGGCCA		1	2.8245114425942972E-5	43	TCRBV28-01*01	TCRBV28	TCRBV28-01	01				TCRBD02-01	TCRBD02	TCRBD02-01				01,02	TCRBJ02-05*01	TCRBJ02	TCRBJ02-05	01				7	6	6	4	6	5	38	48	54	60	66	1	Out	VDJ
CGGAGTCAGGGGACACAGCACTGTATTTCTGTGCCAGCACTAGGGAGGGGGAACTGGATAAACACCGGGGAGCTGTTTTTTGGAGAA		2	1.678092092364847E-4	52	TCRBV21-01*01	TCRBV21	TCRBV21-01	01				TCRBD02-01*02	TCRBD02	TCRBD02-01	02				TCRBJ02-02*01	TCRBJ02	TCRBJ02-02	01				7	3	9	0	11	2	29	39	42	49	60	2	Out	VDJ
CCTGCAGAGCTTGGGGACTCGGCCGTGTATCTCTGTGCCAGCAGCTTATGGGACCTCTGCTCTGGAAACACCATATATTTTGGAGAG	CASSLWDLCSGNTIYF	1	6.14746608094053E-5	48	TCRBV11-03*01	TCRBV11	TCRBV11-03	01						unresolved		TCRBD01,TCRBD02	TCRBD01-01,TCRBD02-01		TCRBJ01-03*01	TCRBJ01	TCRBJ01-03	01				2	1	0	7	5	0	33	48	49	54	59	1	In	VDJ
CCCTCAGAACCCAGGGACTCAGCTGTGTACTTCTGTGCCAGCAGTACCCGGGGGGGGAGCTCCTACAATGAGCAGTTCTTCGGGCCA	CASSTRGGSSYNEQFF	1	2.6583637106769857E-5	48	TCRBV12	TCRBV12	unresolved			TCRBV12-03,TCRBV12-04		TCRBD02-01*01	TCRBD02	TCRBD02-01	01				TCRBJ02-01*01	TCRBJ02	TCRBJ02-01	01				5	3	8	0	3	0	33	45	48	56	59	1	In	VDJ
CCTGCAAAGCTTGAGGACTCGGCCGTGTATCTCTGTGCCAGCAGCCTTAGGACAGGAAATCCCCAAGAGACCCAGTACTTCGGGCCA	CASSLRTGNPQETQYF	1	1.8276250510904276E-5	48	TCRBV11-02*02	TCRBV11	TCRBV11-02	02				TCRBD01-01*01	TCRBD01	TCRBD01-01	01				TCRBJ02-05*01	TCRBJ02	TCRBJ02-05	01				5	4	1	4	6	1	33	45	49	56	62	1	In	VDJ
CTTCACATCAATTCCCTGGAGCTTGGTGACTCTGCTGTGTATTTCTGTGCCAGCAGCCGGTCAGTTCATGAGCAGTTCTTCGGGCCA	CASSRSVHEQFF	1	1.1630341234211811E-5	36	TCRBV03	TCRBV03	unresolved			TCRBV03-01,TCRBV03-02		TCRBD01-01*01	TCRBD01	TCRBD01-01	01				TCRBJ02-01*01	TCRBJ02	TCRBJ02-01	01				4	3	4	5	3	8	45	58	61	64	67	1	In	VDJ
GAGTTGGCTGCTCCCTCCCAGACATCTGTGTACTTCTGTGCCAGCAGTTCCCCCCAAAGTGGCTACAATGAGCAGTTCTTCGGGCCA	CASSSPQSGYNEQFF	1	3.322954638346232E-5	45	TCRBV06-06	TCRBV06	TCRBV06-06				01,02			unresolved		TCRBD01,TCRBD02	TCRBD01-01,TCRBD02-01		TCRBJ02-01*01	TCRBJ02	TCRBJ02-01	01				4	11	0	10	0	3	36	49	60	-1	62	1	In	VDJ
CGCACAGAGCAGGGGGACTCAGCCGTGTATCTCCGTGCCAGCAGCTCCGACTAGCGGGGTACCACAGATACGCAGTATTTTGGCCCA	RASSSD*RGTTDTQYF	1	2.4922159787596738E-5	48	TCRBV07-03*02	TCRBV07	TCRBV07-03	02				TCRBD02-01*01	TCRBD02	TCRBD02-01	01				TCRBJ02-03*01	TCRBJ02	TCRBJ02-03	01				4	2	2	3	3	2	33	46	48	59	62	1	Stop	VDJ
ACTCTCAAGATCCAGCCTGCAAAGCTTGAGGACTCGGCCGTGTATCTCTGTGCCAGCAGCTTGTGGGGGGAGGCTTTCTTTGGACAA	CASSLWGEAFF	1	2.6583637106769857E-5	33	TCRBV11-02*02	TCRBV11	TCRBV11-02	02				TCRBD02-01*01	TCRBD02	TCRBD02-01	01				TCRBJ01-01*01	TCRBJ01	TCRBJ01-01	01				3	2	9	1	2	11	48	62	64	70	72	1	In	VDJ
ACCTTGGAGCTGGGGGACTCGGCCCTTTATCTTTGCGCCAGCAGCATCCACAGGGTTCGCGGCTACAATGAGCAGTTCTTCGGGCCA	CASSIHRVRGYNEQFF	1	1.3291818553384928E-5	48	TCRBV05-01*01	TCRBV05	TCRBV05-01	01				TCRBD01-01*01	TCRBD01	TCRBD01-01	01				TCRBJ02-01*01	TCRBJ02	TCRBJ02-01	01				4	4	3	3	7	3	33	45	49	55	62	1	In	VDJ
CTCAGGCTGGAGTTGGCTGCTCCCTCCCAGACATCTGTGTACTTCTGTGCCAGCAGTACCTACCAAGAGACCCAGTACTTCGGGCCA	CASSTYQETQYF	1	1.4953295872558044E-5	36	TCRBV06-06	TCRBV06	TCRBV06-06				01,02			unresolved		TCRBD01,TCRBD02	TCRBD01-01,TCRBD02-01		TCRBJ02-05*01	TCRBJ02	TCRBJ02-05	01				5	0	3	7	2	0	45	-1	57	59	61	1	In	VDJ
ATCCAGCCCTCAGAACCCAGGGACTCAGCTGTGTACTTCTGTGCCAGCAAGGGGACAGGGCGCAACAATGAGCAGTTCTTCGGGCCA	CASKGTGRNNEQFF	1	2.4922159787596738E-5	42	TCRBV12	TCRBV12	unresolved			TCRBV12-03,TCRBV12-04		TCRBD01-01*01	TCRBD01	TCRBD01-01	01				TCRBJ02-01*01	TCRBJ02	TCRBJ02-01	01				7	2	0	3	4	5	39	49	51	60	64	1	In	VDJ
GACATCGGCCCAAAAGAACCCGACAGCTTTCTATCTCTGTGCCAGTAGTATATTCAGGGGGCGATCAATGAGCAGTTCTTCGGGCCA		1	4.6521364936847245E-5	44	TCRBV19-01	TCRBV19	TCRBV19-01				01,02	TCRBD01-01*01	TCRBD01	TCRBD01-01	01				TCRBJ02-01*01	TCRBJ02	TCRBJ02-01	01				2	2	4	0	3	6	37	52	54	62	65	1	Out	VDJ
CTCGCTCTGAGATGAATGTGAGCACCTTGGAGCTGGGGGACTCGGCCCTTTATCTTTGCGCCAGCTGGTGAGCAGTTCTTCGGGCCA		1	1.3291818553384928E-5	25	TCRBV05-01*01	TCRBV05	TCRBV05-01	01						unresolved		TCRBD01,TCRBD02	TCRBD01-01,TCRBD02-01		TCRBJ02-01*01	TCRBJ02	TCRBJ02-01	01				7	1	0	10	0	9	56	65	66	-1	68	1	Out	VDJ
TCCGCCAGCACCAACCAGACATCTATGTACCTCTGTGCCAGCAGTTGGCATCACCGGGACACTGGAAACACCATATATTTTGGAGAG	CASSWHHRDTGNTIYF	1	8.473534327782891E-5	48	TCRBV28-01*01	TCRBV28	TCRBV28-01	01				TCRBD01-01*01	TCRBD01	TCRBD01-01	01				TCRBJ01-03*01	TCRBJ01	TCRBJ01-03	01				4	9	0	6	0	2	33	46	55	-1	61	1	In	VDJ
ACCAGTGCCCATCCTGAAGACAGCAGCTTCTACATCTGCAGTGCTAGACCCCTAGCGGGAGGGCCGGAGACCCAGTACTTCGGGCCA	CSARPLAGGPETQYF	1	3.322954638346232E-6	45	TCRBV20	TCRBV20	unresolved			TCRBV20-01,TCRBV20-or09_02		TCRBD02-01*02	TCRBD02	TCRBD02-01	02				TCRBJ02-05*01	TCRBJ02	TCRBJ02-05	01				2	3	4	0	3	5	36	48	51	63	66	1	In	VDJ
ACGATCCAGCGCACACAGCAGGAGGACTCGGCCGTGTATCTCTGTGCCAGCAGCACAAGGGGACACGAGACCCAGTACTTCGGGCCA	CASSTRGHETQYF	1	1.4953295872558044E-5	39	TCRBV07-02*01	TCRBV07	TCRBV07-02	01				TCRBD01-01*01	TCRBD01	TCRBD01-01	01				TCRBJ02-05*01	TCRBJ02	TCRBJ02-05	01				5	5	0	6	1	5	42	54	59	65	66	1	In	VDJ
TCGCCCAGCCCCAACCAGACCTCTCTGTACTTCTGTGCCAGCTTCCCCCGGCGCTGGAGCCCCTACAATGAGCAGTTCTTCGGGCCA	CASFPRRWSPYNEQFF	1	9.968863915038696E-6	48	TCRBV27-01*01	TCRBV27	TCRBV27-01	01				TCRBD02-01*02	TCRBD02	TCRBD02-01	02				TCRBJ02-01*01	TCRBJ02	TCRBJ02-01	01				8	13	10	2	2	2	33	42	55	59	61	1	In	VDJ
GCACAGAGCAGGGGGACTCAGCTGTGTATCTCTGTGCCAGCAGCTTAGGCCGACTAGCGAGCCCGGGAGACCCAGTACTTCGGGCCA		1	1.661477319173116E-5	49	TCRBV07-04*01	TCRBV07	TCRBV07-04	01				TCRBD02-01	TCRBD02	TCRBD02-01				01,02	TCRBJ02-05*01	TCRBJ02	TCRBJ02-05	01				1	3	2	6	7	5	32	48	51	59	66	1	Out	VDJ
CTCTCTGGAGCTGGGGGACTCAGCTTTGTATTTCTGTGCCAGCAGCGCTAACTAGCGGGAGCTTGCAATGAGCAGTTCTTCGGGCCA		1	1.1630341234211811E-5	47	TCRBV09-01	TCRBV09	TCRBV09-01				01,02	TCRBD02-01*02	TCRBD02	TCRBD02-01	02				TCRBJ02-01*01	TCRBJ02	TCRBJ02-01	01				3	3	3	2	4	6	34	47	50	61	65	1	Out	VDJ
ACATCGGCCCAAAAGAACCCGACAGCTTTCTATCTCTGTGCCAGTAGCGAATCGGGACATCTCGACTATGGCTACACCTTCGGTTCG	CASSESGHLDYGYTF	1	2.9906591745116088E-5	45	TCRBV19-01	TCRBV19	TCRBV19-01				01,02	TCRBD01-01*01	TCRBD01	TCRBD01-01	01				TCRBJ01-02*01	TCRBJ01	TCRBJ01-02	01				6	6	0	6	5	3	36	47	53	59	64	1	In	VDJ
AGATCCAGCCTGCAGAGCTTGGGGACTCGGCCGTGTATCTCTGTGCCAGCAGCTTCGGACAGGGGGATTGAAGCTTTCTTTGGACAA		1	2.3260682468423623E-5	40	TCRBV11-03*01	TCRBV11	TCRBV11-03	01				TCRBD01-01*01	TCRBD01	TCRBD01-01	01				TCRBJ01-01*01	TCRBJ01	TCRBJ01-01	01				3	1	1	1	2	7	41	55	56	66	68	1	Out	VDJ
CTGAAGGTGCAGCCTGCAGAACTGGAGGATTCTGGAGTTTATTTCTGTGCCAGCAGCCAGGACAGCCACGAGCAGTACTTCGGGCCG	CASSQDSHEQYF	1	4.818284225602036E-5	36	TCRBV14-01*01	TCRBV14	TCRBV14-01	01				TCRBD01-01*01	TCRBD01	TCRBD01-01	01				TCRBJ02-07*01	TCRBJ02	TCRBJ02-07	01				3	0	1	5	2	5	45	-1	59	65	67	1	In	VDJ
GCGTCTGCTGTACCCTCTCAGACATCTGTGTACTTCTGTGCCAGCAGTGAGGCTAGCGGGGCAAGGGATACGCAGTATTTTGGCCCA	CASSEASGARDTQYF	1	2.6583637106769857E-5	45	TCRBV06-04	TCRBV06	TCRBV06-04				01,02	TCRBD02-01*01	TCRBD02	TCRBD02-01	01				TCRBJ02-03*01	TCRBJ02	TCRBJ02-03	01				3	2	4	3	5	6	36	50	52	61	66	1	In	VDJ
CTTGAGGACTCGGCCGTGTATCTCTGTGCCAGCAGCCCGCATAAGAGGACTAGCAATGGAGCCAAAAACATTCAGTACTTCGGCGCC	CASSPHKRTSNGAKNIQYF	1	2.1599205149250507E-5	57	TCRBV11-02*02	TCRBV11	TCRBV11-02	02				TCRBD02-01	TCRBD02	TCRBD02-01				01,02	TCRBJ02-04*01	TCRBJ02	TCRBJ02-04	01				5	10	1	7	5	0	24	36	46	54	59	1	In	VDJ
CTGAAGATCCAGCGCACACAGCAGGAGGACTCCGCCGTGTATCTCTGTGCCAGCAGCAGGCTCGCCAATGAGCAGTTCTTCGGGCCA	CASSRLANEQFF	1	2.8245114425942972E-5	36	TCRBV07-08*01	TCRBV07	TCRBV07-08	01						unresolved		TCRBD01,TCRBD02	TCRBD01-01,TCRBD02-01		TCRBJ02-01*01	TCRBJ02	TCRBJ02-01	01				5	0	5	4	5	6	45	-1	57	60	65	1	In	VDJ
ATCCAGCCCTCAGAACCCAGGGACTCAGCTGTGTACTTCTGTGCCAGCAGTGACCGGGGGCCCACAGATACGCAGTATTTTGGCCCA	CASSDRGPTDTQYF	1	1.8276250510904276E-5	42	TCRBV12	TCRBV12	unresolved			TCRBV12-03,TCRBV12-04				unresolved		TCRBD01,TCRBD02	TCRBD01-01,TCRBD02-01		TCRBJ02-03*01	TCRBJ02	TCRBJ02-03	01				5	4	6	0	1	2	39	51	55	61	62	1	In	VDJ
CTGAATGTGAACGCCTTGTTGCTGGGGGACTCGGCCCTGTATCTCTGTGCCAGCAGCCCCGGACACGAAAAACTGTTTTTTGGCAGT	CASSPGHEKLFF	1	8.30738659586558E-5	36	TCRBV05-05*01	TCRBV05	TCRBV05-05	01				TCRBD01-01*01	TCRBD01	TCRBD01-01	01				TCRBJ01-04*01	TCRBJ01	TCRBJ01-04	01				4	3	1	6	1	8	45	57	60	65	66	1	In	VDJ
CAGCGCACAGAGCAGCGGGACTCAGCCATGTATCGCTGTGCCAGCAGCCTAAGACAGGGAGGAACGGAGACCCAGTACTTCGGGCCA	CASSLRQGGTETQYF	1	1.3291818553384928E-5	45	TCRBV07-07*01	TCRBV07	TCRBV07-07	01				TCRBD01-01*01	TCRBD01	TCRBD01-01	01				TCRBJ02-05*01	TCRBJ02	TCRBJ02-05	01				5	4	2	3	7	5	36	48	52	59	66	1	In	VDJ
ACTCTGGAGTCTGCTGCCTCCTCCCAGACATCTGTATATTTCTGCGCCAGCAGTGACCAGCGATTCAGTGAAGCTTTCTTTGGACAA	CASSDQRFSEAFF	1	4.15369329793279E-5	39	TCRBV10-01	TCRBV10	TCRBV10-01				01,02	TCRBD02-01	TCRBD02	TCRBD02-01				01,02	TCRBJ01-01*01	TCRBJ01	TCRBJ01-01	01				3	2	6	6	6	7	42	56	58	62	68	1	In	VDJ
CCCTCAGAACCCAGGGACTCAGCTGTGTATTTTTGTGCTAGTGGTCCACCGAGGGCCTCTGGGGCCAACGTCCTGACTTTCGGGGCC	CASGPPRASGANVLTF	1	3.9875455660154784E-5	48	TCRBV12-05*01	TCRBV12	TCRBV12-05	01				TCRBD02-01*02	TCRBD02	TCRBD02-01	02				TCRBJ02-06*01	TCRBJ02	TCRBJ02-06	01				5	5	11	0	1	0	33	45	50	55	56	1	In	VDJ
CAGGGGGACTCGGCCATGTATCTCTGTGCCAGCCCGCCGCCCAGCACCTTGATGTGGGGGAGCTCCTACGAGCAGTACTTCGGGCCG	CASPPPSTLMWGSSYEQYF	1	2.1599205149250507E-5	57	TCRBV07-09	TCRBV07	TCRBV07-09				01,03			unresolved		TCRBD01,TCRBD02	TCRBD01-01,TCRBD02-01		TCRBJ02-07*01	TCRBJ02	TCRBJ02-07	01				8	22	6	1	2	0	24	33	55	60	62	1	In	VDJ
CCTCTCACTGTGACATCGGCCCAAAAGAACCCGACAGCTTTCTATCTCTGTGCCAGTAGTACTAGAGGGGAGCAGTTCTTCGGGCCA	CASSTRGEQFF	1	4.6521364936847245E-5	33	TCRBV19-01	TCRBV19	TCRBV19-01				01,02	TCRBD02-01*02	TCRBD02	TCRBD02-01	02				TCRBJ02-01*01	TCRBJ02	TCRBJ02-01	01				4	3	11	0	0	10	48	61	64	-1	69	1	In	VDJ
TCGGCTGCTCCCTCCCAAACATCTGTGTACTTCTGTGCCAGCAGTTACTCGGAGCGGGAGGGCCATGATACGCAGTATTTTGGCCCA	CASSYSEREGHDTQYF	1	8.30738659586558E-6	48	TCRBV06	TCRBV06	unresolved			TCRBV06-02,TCRBV06-03		TCRBD02-01*02	TCRBD02	TCRBD02-01	02				TCRBJ02-03*01	TCRBJ02	TCRBJ02-03	01				0	2	6	0	4	6	33	50	52	62	66	1	In	VDJ
TCCTTGGAGCTGGGGGACTCAGCCCTGTACTTCTGTGCCAGCAGCTTAGTAGGCAGGGCCTTAGAAGATACGCAGTATTTTGGCCCA	CASSLVGRALEDTQYF	1	1.4953295872558044E-5	48	TCRBV13-01*01	TCRBV13	TCRBV13-01	01				TCRBD01-01*01	TCRBD01	TCRBD01-01	01				TCRBJ02-03*01	TCRBJ02	TCRBJ02-03	01				1	4	4	3	7	5	33	49	53	58	65	1	In	VDJ
CTGAAGATCCAGCGCACACAGCAGGAGGACTCCGCCGTGTATCTCTGTGCCAGCAGCTTGGCCGCCGGGGAGCTGTTTTTTGGAGAA	CASSLAAGELFF	1	2.3260682468423623E-5	36	TCRBV07-08*01	TCRBV07	TCRBV07-08	01				TCRBD01-01*01	TCRBD01	TCRBD01-01	01				TCRBJ02-02*01	TCRBJ02	TCRBJ02-02	01				3	0	9	0	2	6	45	-1	59	62	64	1	In	VDJ
CTGGAGGATTCTGGAGTTTATTTCTGTGCCAGCAGCCAAGGGGAGGTAGGGCTTTTTCAGGGAGCCAAAGTCCTGACTTTCGGGGCC	CASSQGEVGLFQGAKVLTF	1	6.645909276692464E-5	57	TCRBV14-01*01	TCRBV14	TCRBV14-01	01				TCRBD02-01*02	TCRBD02	TCRBD02-01	02				TCRBJ02-06*01	TCRBJ02	TCRBJ02-06	01				1	0	9	1	23	13	24	-1	40	46	69	1	In	VDJ
AGTCCACGGAGTCAGGGGACACAGCACTGTATTTCTGTGCCAGCAGCAAAGATTCGGACTAGGCCCGGGGAGCTGTTTTTTGGAGAA		2	1.4787148140640733E-4	46	TCRBV21-01*01	TCRBV21	TCRBV21-01	01				TCRBD02-01	TCRBD02	TCRBD02-01				01,02	TCRBJ02-02*01	TCRBJ02	TCRBJ02-02	01				1	4	1	8	2	6	35	51	55	62	64	2	Out	VDJ
AAGATCCGGTCCACAAAGCTGGAGGACTCAGCCATGTACTTCTGTGCCAGCAGTGGGGAAGGGAGCTATGGCTACACCTTCGGTTCG	CASSGEGSYGYTF	1	6.645909276692464E-6	39	TCRBV02-01*01	TCRBV02	TCRBV02-01	01				TCRBD02-01*02	TCRBD02	TCRBD02-01	02				TCRBJ01-02*01	TCRBJ01	TCRBJ01-02	01				4	5	9	2	0	4	42	55	60	-1	65	1	In	VDJ
ACTCCGCCGTGTATCTCTGTGCCAGCCTTTCTAGGCCGGAGCCCGATGAAACACCCTTCTGGGGCCAAAGTCCTGACTTTCGGGGCC		1	2.3260682468423623E-5	64	TCRBV07-08	TCRBV07	TCRBV07-08				01,02	TCRBD01-01*01	TCRBD01	TCRBD01-01	01				TCRBJ02-06*01	TCRBJ02	TCRBJ02-06	01				8	34	7	0	4	13	17	26	60	65	69	1	Out	VDJ
CCTCCCAGACATCTGTATATTTCTGCGCCAGCAGTGAGGAGGGACAGGCGATTACTCCTAGCCAAAAACATTCAGTACTTCGGCGCC		1	3.655250102180855E-5	58	TCRBV10-01	TCRBV10	TCRBV10-01				01,02	TCRBD01-01*01	TCRBD01	TCRBD01-01	01				TCRBJ02-04*01	TCRBJ02	TCRBJ02-04	01				2	2	0	4	11	0	23	38	40	48	59	1	Out	VDJ
GTCCACGGAGTCAGGGGACACAGCACTGTATTTCTGTGCCAGCAGCAAAGGGTCAGCGGGAGGGCCTACGAGCAGTACTTCGGGCCG		1	1.0965750306542566E-4	47	TCRBV21-01*01	TCRBV21	TCRBV21-01	01				TCRBD02-01*02	TCRBD02	TCRBD02-01	02				TCRBJ02-07*01	TCRBJ02	TCRBJ02-07	01				1	4	6	0	0	2	34	50	54	-1	64	1	Out	VDJ
ACCAGTGCCCATCCTGAAGACAGCAGCTTCTACATCTGCAGTGCTAGAGATATGGCCAGGGATTTTGCTGAAGCTTTCTTTGGACAA	CSARDMARDFAEAFF	1	4.984431957519348E-6	45	TCRBV20	TCRBV20	unresolved			TCRBV20-01,TCRBV20-or09_02		TCRBD01-01*01	TCRBD01	TCRBD01-01	01				TCRBJ01-01*01	TCRBJ01	TCRBJ01-01	01				0	6	4	3	6	6	36	50	56	61	67	1	In	VDJ
CAGCGCACACAGCAGGAGGACTCGGCCGTGTATCTCTGTGCCAGCAGCACTAAGGCGTCACTTAATTCACCCCTCCACTTTGGGAAC	CASSTKASLNSPLHF	1	1.8276250510904276E-5	45	TCRBV07-02*01	TCRBV07	TCRBV07-02	01				TCRBD02-01	TCRBD02	TCRBD02-01				01,02	TCRBJ01-06*01	TCRBJ01	TCRBJ01-06	01				5	0	3	9	10	6	36	-1	48	52	62	1	In	VDJ
GGAGATCCAGTCCACGGAGTCAGGGGACACAGCACTGTATTTCTGTGCCAGCAGCAAGGATTCGGGGGGGAGCTGTTTTTTGGAGAA		2	1.4787148140640733E-4	38	TCRBV21-01*01	TCRBV21	TCRBV21-01	01				TCRBD02-01	TCRBD02	TCRBD02-01				01,02	TCRBJ02-02*01	TCRBJ02	TCRBJ02-02	01				3	5	8	4	0	8	43	57	62	-1	66	2	Out	VDJ
GCCTTGGAGCTGGACGACTCGGCCCTGTATCTCTGTGCCAGCAGCCTGGAGACGACACTCAACGCTGTTGGTGAGTTCTTCGGGCCA	CASSLETTLNAVGEFF	1	2.3260682468423623E-5	48	TCRBV05-04*01	TCRBV05	TCRBV05-04	01				TCRBD01-01*01	TCRBD01	TCRBD01-01	01				TCRBJ02-01*01	TCRBJ02	TCRBJ02-01	01				0	4	2	6	16	14	33	49	53	57	73	1	In	VDJ
CCCTCCCAGACATCTGTGTACTTCTGTGCCAGCACCAGGGGGAGAACCGGACAGGGAAAACCTAACTATGGCTACACCTTCGGTTCG	CASTRGRTGQGKPNYGYTF	1	1.1630341234211811E-5	57	TCRBV06	TCRBV06	unresolved			TCRBV06-01,TCRBV06-05,TCRBV06-06		TCRBD01-01*01	TCRBD01	TCRBD01-01	01				TCRBJ01-02*01	TCRBJ01	TCRBJ01-02	01				7	14	1	3	5	0	24	34	48	56	61	1	In	VDJ
CACGGAGTCAGGGGACACAGCACTGTATTTCTGTGCCAGCAGGAGCCTCTATGACTAGCGGGATTACGCGAGCAGTACTTCGGGCCG		1	1.0965750306542566E-4	50	TCRBV21-01*01	TCRBV21	TCRBV21-01	01				TCRBD02-01*02	TCRBD02	TCRBD02-01	02				TCRBJ02-07*01	TCRBJ02	TCRBJ02-07	01				6	10	2	3	5	6	31	42	52	63	68	1	Out	VDJ
TCTGCTGCCTCCTCCCAGACATCTGTATATTTCTGCGCCAGCAGTGAGACTAGCGGGAGGAACACAGATACGCAGTATTTTGGCCCA	CASSETSGRNTDTQYF	1	4.15369329793279E-5	48	TCRBV10-01	TCRBV10	TCRBV10-01				01,02	TCRBD02-01*02	TCRBD02	TCRBD02-01	02				TCRBJ02-03*01	TCRBJ02	TCRBJ02-03	01				2	0	3	1	2	2	33	-1	48	60	62	1	In	VDJ
ATCCAGCCCTCAGAACCCAGGGACTCAGCTGTGTACTTCTGTGCCAGCAGCTGGACAGGGAGCACAGATACGCAGTATTTTGGCCCA	CASSWTGSTDTQYF	1	1.8276250510904276E-5	42	TCRBV12	TCRBV12	unresolved			TCRBV12-03,TCRBV12-04		TCRBD01-01*01	TCRBD01	TCRBD01-01	01				TCRBJ02-03*01	TCRBJ02	TCRBJ02-03	01				6	2	1	3	0	0	39	50	52	-1	60	1	In	VDJ
ACCAGTGCCCATCCTGAAGACAGCAGCTTCTACATCTGCAGTGCTAGGTTAGCGTCAAGCTCCTACAATGAGCAGTTCTTCGGGCCA	CSARLASSSYNEQFF	1	6.645909276692464E-6	45	TCRBV20	TCRBV20	unresolved			TCRBV20-01,TCRBV20-or09_02		TCRBD02-01	TCRBD02	TCRBD02-01				01,02	TCRBJ02-01*01	TCRBJ02	TCRBJ02-01	01				3	2	5	6	5	0	36	47	49	54	59	1	In	VDJ
AACGCCTTGGAGCTGGACGACTCGGCCCTGTATCTCTGTGCCAGCAGCCAGACTAGCGGGAGTTACAATGAGCAGTTCTTCGGGCCA	CASSQTSGSYNEQFF	1	2.3260682468423623E-5	45	TCRBV05-04*01	TCRBV05	TCRBV05-04	01				TCRBD02-01*02	TCRBD02	TCRBD02-01	02				TCRBJ02-01*01	TCRBJ02	TCRBJ02-01	01				4	2	2	2	1	4	36	48	50	62	63	1	In	VDJ
ACCAGTGCCCATCCTGAAGACAGCAGCTTCTACATCTGCAGTGCTACCCGATACTCGACAGAGAACACTGAAGCTTTCTTTGGACAA	CSATRYSTENTEAFF	1	4.984431957519348E-6	45	TCRBV20	TCRBV20	unresolved			TCRBV20-01,TCRBV20-or09_02		TCRBD01-01*01	TCRBD01	TCRBD01-01	01				TCRBJ01-01*01	TCRBJ01	TCRBJ01-01	01				4	10	2	5	1	1	36	46	56	61	62	1	In	VDJ
CAAGATCCAGCCTGCAGAGCTTGGGGACTCGGCCGTGTATCTCTGTGCCAGCAGCTTAGATCGCACGAGGAGCTGTTTTTTGGAGAA		1	2.4922159787596738E-5	38	TCRBV11-03*01	TCRBV11	TCRBV11-03	01						unresolved		TCRBD01,TCRBD02	TCRBD01-01,TCRBD02-01		TCRBJ02-02*01	TCRBJ02	TCRBJ02-02	01				0	6	2	8	0	10	43	60	66	-1	68	1	Out	VDJ
CAGGCTACGAAGCTTGAGGATTCAGCAGTGTATTTTTGTGCCAGCAGCCTCGGGACAGGGGAATCCTACGAGCAGTACTTCGGGCCG	CASSLGTGESYEQYF	1	2.1599205149250507E-5	45	TCRBV16-01	TCRBV16	TCRBV16-01				01,02	TCRBD01-01*01	TCRBD01	TCRBD01-01	01				TCRBJ02-07*01	TCRBJ02	TCRBJ02-07	01				4	2	0	2	2	1	36	49	51	61	63	1	In	VDJ
ACATCGGCCCAAAAGAACCCGACAGCTTTCTATCTCTGTGCCAGTACGACTAGCGGGACCAGTTACAATGAGCAGTTCTTCGGGCCA	CASTTSGTSYNEQFF	1	4.6521364936847245E-5	45	TCRBV19-01	TCRBV19	TCRBV19-01				01,02	TCRBD02-01*02	TCRBD02	TCRBD02-01	02				TCRBJ02-01*01	TCRBJ02	TCRBJ02-01	01				7	1	2	3	5	4	36	46	47	58	63	1	In	VDJ
AACCTGAGCTCTCTGGAGCTGGGGGACTCAGCTTTGTATTTCCGTGCCAGCAGCGTAGCAGTCACAGATACGCAGTATTTTGGCCCA	RASSVAVTDTQYF	1	9.968863915038696E-6	39	TCRBV09-01	TCRBV09	TCRBV09-01				01,02	TCRBD01-01*01	TCRBD01	TCRBD01-01	01				TCRBJ02-03*01	TCRBJ02	TCRBJ02-03	01				0	0	4	5	1	2	42	-1	58	61	62	1	In	VDJ
GAACGCCTTGGAGCTGGACGACTCGGCCCTGTATCTCTGTGCCAGCAGCTTGAACTAGAACTGAAAGAGACCCAGTACTTCGGGCCA		1	1.3291818553384928E-5	44	TCRBV05-04*01	TCRBV05	TCRBV05-04	01				TCRBD02-01	TCRBD02	TCRBD02-01				01,02	TCRBJ02-05*01	TCRBJ02	TCRBJ02-05	01				1	1	3	8	6	3	37	52	53	58	64	1	Out	VDJ
ACCCTGCAGCCAGAAGACTCGGCCCTGTATCTCTGCGCCAGCAGCCAAGTCAGCGGGAGCTACTACAATGAGCAGTTCTTCGGGCCA	CASSQVSGSYYNEQFF	1	1.4953295872558044E-5	48	TCRBV04-03*01	TCRBV04	TCRBV04-03	01				TCRBD02-01*02	TCRBD02	TCRBD02-01	02				TCRBJ02-01*01	TCRBJ02	TCRBJ02-01	01				1	2	6	2	3	3	33	49	51	59	62	1	In	VDJ
ACGATCCAGCGCACACAGCAGGAGGACTCGGCCGTGTATCTCTGTGCCAGCAGCGGGACTCTTTACAATGAGCAGTTCTTCGGGCCA	CASSGTLYNEQFF	1	2.8245114425942972E-5	39	TCRBV07-02*01	TCRBV07	TCRBV07-02	01				TCRBD02-01	TCRBD02	TCRBD02-01				01,02	TCRBJ02-01*01	TCRBJ02	TCRBJ02-01	01				5	0	0	10	3	4	42	-1	54	60	63	1	In	VDJ
ATCCAGCCTGCAAAGCTTGAGGACTCGGCCGTGTATCTCTGTGCCAGCAGCTTGACGGGGGGCCAGGAGACCCAGTACTTCGGGCCA	CASSLTGGQETQYF	1	1.661477319173116E-5	42	TCRBV11-02*02	TCRBV11	TCRBV11-02	02				TCRBD02-01*01	TCRBD02	TCRBD02-01	01				TCRBJ02-05*01	TCRBJ02	TCRBJ02-05	01				3	2	8	1	4	5	39	53	55	62	66	1	In	VDJ
CCGTGTATCTCTGTGCCAGCAGCCCCTACTTGAGGGTAGCGAACCCATTGAGGGTAGCGAAGCACAGATACGCAGTATTTTGGCCCA		1	2.4922159787596738E-5	70			unresolved		TCRBV07,TCRBV11	TCRBV07-02,TCRBV07-03,TCRBV07-08,TCRBV11-02,TCRBV11-03		TCRBD02-01	TCRBD02	TCRBD02-01				01,02	TCRBJ02-03*01	TCRBJ02	TCRBJ02-03	01				5	13	5	6	19	0	11	23	36	41	60	1	Out	VDJ
GAGTCCGCCAGCACCAACCAGACATCTATGTACCTCTGTGCCAGCAGTTCCCGGACTAGAGCCAAAGAGACCCAGTACTTCGGGCCA	CASSSRTRAKETQYF	1	2.4922159787596738E-5	45	TCRBV28-01*01	TCRBV28	TCRBV28-01	01				TCRBD02-01	TCRBD02	TCRBD02-01				01,02	TCRBJ02-05*01	TCRBJ02	TCRBJ02-05	01				4	3	1	8	5	3	36	49	52	59	64	1	In	VDJ
GTGACATCGGCCCAAAAGAACCCGACAGCTTTCTATCTCTGTGCCAGTAGGGACAGGAGCTCCTACAATGAGCAGTTCTTCGGGCCA	CASRDRSSYNEQFF	1	4.6521364936847245E-5	42	TCRBV19-01	TCRBV19	TCRBV19-01				01,02	TCRBD01-01*01	TCRBD01	TCRBD01-01	01				TCRBJ02-01*01	TCRBJ02	TCRBJ02-01	01				6	0	1	4	2	0	39	-1	50	57	59	1	In	VDJ
ACTGTGACATCGGCCCAAAAGAACCCGACAGCTTTCTATCTCTGTGCCAGTAGGACCGGGGGATACAATGAGCAGTTCTTCGGGCCA	CASRTGGYNEQFF	1	4.6521364936847245E-5	39	TCRBV19-01	TCRBV19	TCRBV19-01				01,02	TCRBD02-01*01	TCRBD02	TCRBD02-01	01				TCRBJ02-01*01	TCRBJ02	TCRBJ02-01	01				6	3	8	2	1	4	42	53	56	62	63	1	In	VDJ
TCTCTGGAGCTGGGGGACTCAGCTTTGTATTTCTGTGCCAGCAGCGTAACCCCAGGGGGCTCTGGAAACACCATATATTTTGGAGAG	CASSVTPGGSGNTIYF	1	2.1599205149250507E-5	48	TCRBV09-01	TCRBV09	TCRBV09-01				01,02	TCRBD01-01*01	TCRBD01	TCRBD01-01	01				TCRBJ01-03*01	TCRBJ01	TCRBJ01-03	01				1	4	4	1	0	0	33	48	52	-1	59	1	In	VDJ
GACATCCGCTCACCAGGCCTGGGGGACGCAGCCATGTACCTGTGTGCCACCAGCAGATCCAGGGCTGAAAAACTGTTTTTTGGCAGT	CATSRSRAEKLFF	1	1.8276250510904276E-5	39	TCRBV15-01*01	TCRBV15	TCRBV15-01	01				TCRBD01-01*01	TCRBD01	TCRBD01-01	01				TCRBJ01-04*01	TCRBJ01	TCRBJ01-04	01				2	2	4	3	1	7	42	57	59	64	65	1	In	VDJ
ACATCGGCCCAAAAGAACCCGACAGCTTTCTATCTCTGTGCCAGTAGTACGGGCGGAGCAACTAATGAAAAACTGTTTTTTGGCAGT	CASSTGGATNEKLFF	1	6.313613812857841E-5	45	TCRBV19-01	TCRBV19	TCRBV19-01				01,02			unresolved		TCRBD01,TCRBD02	TCRBD01-01,TCRBD02-01		TCRBJ01-04*01	TCRBJ01	TCRBJ01-04	01				4	1	8	0	4	0	36	49	50	54	58	1	In	VDJ
CAGGTAGTGCGAGGAGATTCGGCAGCTTATTTCTGTGCCAGCTCACCACTCTTCCCAGGGAAGGGACCTGAAGCTTTCTTTGGACAA	CASSPLFPGKGPEAFF	1	2.3260682468423623E-5	48	TCRBV18-01*01	TCRBV18	TCRBV18-01	01						unresolved		TCRBD01,TCRBD02	TCRBD01-01,TCRBD02-01		TCRBJ01-01*01	TCRBJ01	TCRBJ01-01	01				1	13	0	7	0	6	33	49	62	-1	67	1	In	VDJ
CCTGCAGAACTGGAGGATTCTGGAGTTTATTTCTGTGCCAGCAGCAGAAGGACCAGTGGTCGGCAAGAGACCCAGTACTTCGGGCCA	CASSRRTSGRQETQYF	1	4.485988761767413E-5	48	TCRBV14-01*01	TCRBV14	TCRBV14-01	01						unresolved		TCRBD01,TCRBD02	TCRBD01-01,TCRBD02-01		TCRBJ02-05*01	TCRBJ02	TCRBJ02-05	01				5	4	1	7	10	2	33	45	49	53	63	1	In	VDJ
AGTCCACGGAGTCAGGGGACACAGCACTGTATTTCTGTGCCAGCAGCAATCTGACGGGCCGGGAACACTGAAGCTTTCTTTGGACAA		2	1.462100040872342E-4	46	TCRBV21-01*01	TCRBV21	TCRBV21-01	01						unresolved		TCRBD01,TCRBD02	TCRBD01-01,TCRBD02-01		TCRBJ01-01*01	TCRBJ01	TCRBJ01-01	01				3	6	8	0	3	1	35	49	55	59	62	2	Out	VDJ
ATCCAGTCCACGGAGTCAGGGGACACAGCACTGTATTTCTGTGCCAGCAGCAAAAAGACCGAAGGCTACGAGCAGTACTTCGGGCCG	CASSKKTEGYEQYF	1	9.47042071928676E-5	42	TCRBV21-01*01	TCRBV21	TCRBV21-01	01						unresolved		TCRBD01,TCRBD02	TCRBD01-01,TCRBD02-01		TCRBJ02-07*01	TCRBJ02	TCRBJ02-07	01				2	2	2	7	6	3	39	54	56	59	65	1	In	VDJ
ACAGTGACCAGTGCCCATCCTGAAGACAGCAGCTTCTACATCTGCAGTGCTCGGAAGGCAGGGACAAATGAGCAGTTCTTCGGGCCA	CSARKAGTNEQFF	1	6.645909276692464E-6	39	TCRBV20	TCRBV20	unresolved			TCRBV20-01,TCRBV20-or09_02		TCRBD01-01*01	TCRBD01	TCRBD01-01	01				TCRBJ02-01*01	TCRBJ02	TCRBJ02-01	01				5	9	0	6	0	7	42	51	60	-1	66	1	In	VDJ
CCTGCAGAACTGGAGGATTCTGGAGTTTATTTCTGTGCCAGCAGCCAAGAAGGGGTGTGGGGCACAGATACGCAGTATTTTGGCCCA	CASSQEGVWGTDTQYF	1	5.6490228851885945E-5	48	TCRBV14-01*01	TCRBV14	TCRBV14-01	01				TCRBD01-01*01	TCRBD01	TCRBD01-01	01				TCRBJ02-03*01	TCRBJ02	TCRBJ02-03	01				0	0	5	2	6	1	33	-1	50	55	61	1	In	VDJ
TCTGGAGCTGGGGGACTCAGCTTTGTATTTCTGTGCCAGCAGCGTAGCCCAGGGTTGGGCTATAATTCACCCCTCCACTTTGGGAAC		1	6.645909276692464E-6	50	TCRBV09-01	TCRBV09	TCRBV09-01				01,02	TCRBD01-01*01	TCRBD01	TCRBD01-01	01				TCRBJ01-06*01	TCRBJ01	TCRBJ01-06	01				0	2	4	3	5	3	31	47	49	54	59	1	Out	VDJ
AATGTGAGCACCTTGGAGCTGGGGGACTCGGCCCTTTATCTTTGCGCCAGCAGCGATCCAGGAGCAGATACGCAGTATTTTGGCCCA	CASSDPGADTQYF	1	8.30738659586558E-6	39	TCRBV05-01*01	TCRBV05	TCRBV05-01	01						unresolved		TCRBD01,TCRBD02	TCRBD01-01,TCRBD02-01		TCRBJ02-03*01	TCRBJ02	TCRBJ02-03	01				4	4	4	4	2	4	42	54	58	62	64	1	In	VDJ
CTGGAGTCCGCCAGCACCAACCAGACATCTATGTACCTCTGTGCCAGCAGGACAGGGGGCATAAACACTGAAGCTTTCTTTGGACAA	CASRTGGINTEAFF	1	3.1568069064289206E-5	42	TCRBV28-01*01	TCRBV28	TCRBV28-01	01				TCRBD01-01*01	TCRBD01	TCRBD01-01	01				TCRBJ01-01*01	TCRBJ01	TCRBJ01-01	01				6	0	2	0	3	2	39	-1	50	60	63	1	In	VDJ
CAGCCCTCAGAACCCAGGGACTCAGCTGTGTACTTCTGTGCCAGCAGTTTTTTAGCGGGACCCTCGGAGACCCAGTACTTCGGGCCA	CASSFLAGPSETQYF	1	1.1630341234211811E-5	45	TCRBV12	TCRBV12	unresolved			TCRBV12-03,TCRBV12-04		TCRBD02-01*02	TCRBD02	TCRBD02-01	02				TCRBJ02-05*01	TCRBJ02	TCRBJ02-05	01				3	2	5	3	6	5	36	50	52	60	66	1	In	VDJ
CTGAAGATCCAGCGCACACAGCAGGAGGACTCCGCCGTGTATCTCTGTGCCAGCACCCTAAGAGGGAATGAGCAGTTCTTCGGGCCA	CASTLRGNEQFF	1	2.4922159787596738E-5	36	TCRBV07-08*01	TCRBV07	TCRBV07-08	01				TCRBD02-01*02	TCRBD02	TCRBD02-01	02				TCRBJ02-01*01	TCRBJ02	TCRBJ02-01	01				7	6	11	0	0	7	45	55	61	-1	66	1	In	VDJ
GAGTCCGCCAGCACCAACCAGACATCTATGTACCTCTGTGCCAGCAGTTCTTCCAGGATTTGGACCTACGAGCAGTACTTCGGGCCG	CASSSSRIWTYEQYF	1	2.3260682468423623E-5	45	TCRBV28-01*01	TCRBV28	TCRBV28-01	01				TCRBD01-01*01	TCRBD01	TCRBD01-01	01				TCRBJ02-07*01	TCRBJ02	TCRBJ02-07	01				4	4	4	4	7	2	36	49	53	57	64	1	In	VDJ
TGTTGCTGGGGGACTCGGCCCTGTATCTCTGTGCCAGCAGCTCCGGACCCCGGGACAGGGTCCTCCTACGAGCAGTACTTCGGGCCG		1	3.1568069064289206E-5	52	TCRBV05-05*01	TCRBV05	TCRBV05-05	01				TCRBD01-01*01	TCRBD01	TCRBD01-01	01				TCRBJ02-07*01	TCRBJ02	TCRBJ02-07	01				3	9	0	3	2	0	29	42	51	60	62	1	Out	VDJ
CAGCCTGCAAAGCTTGAGGACTCGGCCGTGTATCTCTGTGCCAGCAGCTTAGCGCGGACCCTCAACACTGAAGCTTTCTTTGGACAA	CASSLARTLNTEAFF	1	1.9937727830077392E-5	45	TCRBV11-02*02	TCRBV11	TCRBV11-02	02						unresolved		TCRBD01,TCRBD02	TCRBD01-01,TCRBD02-01		TCRBJ01-01*01	TCRBJ01	TCRBJ01-01	01				1	3	1	7	4	2	36	52	55	59	63	1	In	VDJ
TCTGCTGTACCCTCTCAGACATCTGTGTACTTCTGTGCCAGCAGTGATTCTAGGTCCTTCTCTGGAAACACCATATATTTTGGAGAG	CASSDSRSFSGNTIYF	1	5.3167274213539714E-5	48	TCRBV06-04	TCRBV06	TCRBV06-04				01,02	TCRBD02-01	TCRBD02	TCRBD02-01				01,02	TCRBJ01-03*01	TCRBJ01	TCRBJ01-03	01				3	2	4	8	6	0	33	47	49	53	59	1	In	VDJ
AGCACCTTGGAGCTGGGGGACTCGGCCCTTTATCTTTGCGCCAGCAGCCCGGGGGACAGGGTAACCTACGAGCAGTACTTCGGGCCA	CASSPGDRVTYEQYF	1	4.984431957519348E-6	45	TCRBV05-01*01	TCRBV05	TCRBV05-01	01				TCRBD01-01*01	TCRBD01	TCRBD01-01	01				TCRBJ02-05*01	TCRBJ02	TCRBJ02-05	01				4	4	0	3	11	11	36	48	52	61	72	1	In	VDJ
CAGCGCACACAGCAGGAGGACTCGGCCGTGTATCTCTGTGCCAGCAGCTTAGGAGCGGGACAGGGATTCATTCAGTACTTCGGCGCC	CASSLGAGQGFIQYF	1	1.8276250510904276E-5	45	TCRBV07-02*01	TCRBV07	TCRBV07-02	01				TCRBD01-01*01	TCRBD01	TCRBD01-01	01				TCRBJ02-04*01	TCRBJ02	TCRBJ02-04	01				1	4	0	3	3	9	36	52	56	65	68	1	In	VDJ
CAGGGGGACTCAGCCGTGTATCTCCGTGCCAGCAGCTTAAGGTCCTGGGGAGGGGGCCTTTCTGGAAACACCATATATTTTGGAGAG	RASSLRSWGGGLSGNTIYF	1	4.485988761767413E-5	57	TCRBV07-03*02	TCRBV07	TCRBV07-03	02						unresolved		TCRBD01,TCRBD02	TCRBD01-01,TCRBD02-01		TCRBJ01-03*01	TCRBJ01	TCRBJ01-03	01				1	10	5	0	3	1	24	40	50	57	60	1	In	VDJ
GCTGTACCCTCTCAGACATCTGTGTACTTCTGTGCCAGCAGTGACAGTACCATCGCAGGGCTGAACACTGAAGCTTTCTTTGGACAA	CASSDSTIAGLNTEAFF	1	2.3260682468423623E-5	51	TCRBV06-04	TCRBV06	TCRBV06-04				01,02	TCRBD01-01*01	TCRBD01	TCRBD01-01	01				TCRBJ01-01*01	TCRBJ01	TCRBJ01-01	01				2	10	4	3	1	0	30	45	55	60	61	1	In	VDJ
AAGAACCCGACAGCTTTCTATCTCTGTGCCAGTACCCTCCGCCGGGGGACAGCTTCCTATAGCAATCAGCCCCAGCATTTTGGTGAT	CASTLRRGTASYSNQPQHF	1	3.322954638346232E-5	57	TCRBV19-01	TCRBV19	TCRBV19-01				01,02	TCRBD01-01*01	TCRBD01	TCRBD01-01	01				TCRBJ01-05*01	TCRBJ01	TCRBJ01-05	01				7	11	0	5	7	0	24	34	45	52	59	1	In	VDJ
ATCCAGCGCACACAGCAGGAGGACTCGGCCGTGTATCTCTGTGCCAGCAGCTTTAGCGGGAAGGGTGGTGAGCAGTTCTTCGGGCCA	CASSFSGKGGEQFF	1	2.4922159787596738E-5	42	TCRBV07-02*01	TCRBV07	TCRBV07-02	01				TCRBD02-01*02	TCRBD02	TCRBD02-01	02				TCRBJ02-01*01	TCRBJ02	TCRBJ02-01	01				3	0	5	3	7	9	39	-1	53	61	68	1	In	VDJ
CTGGAGTCCGCCAGCACCAACCAGACATCTATGTACCTCTGTGCCAGCAGTGTACTAGCAGGGGCAGATACGCAGTATTTTGGCCCA	CASSVLAGADTQYF	1	3.1568069064289206E-5	42	TCRBV28-01*01	TCRBV28	TCRBV28-01	01						unresolved		TCRBD01,TCRBD02	TCRBD01-01,TCRBD02-01		TCRBJ02-03*01	TCRBJ02	TCRBJ02-03	01				5	7	4	2	0	4	39	51	58	-1	64	1	In	VDJ
CTGCTCCCTCCCAGACATCTGTGTACTTGTGTGCCAGCAGTTAAATTCAATGGAGGGACGTCCTACAATGAGCAGTTCTTCGGGCCA		1	1.3291818553384928E-5	52	TCRBV06-08*01	TCRBV06	TCRBV06-08	01				TCRBD02-01*02	TCRBD02	TCRBD02-01	02				TCRBJ02-01*01	TCRBJ02	TCRBJ02-01	01				3	8	10	0	3	1	29	43	51	57	60	1	Out	VDJ
CAGCCTGCAGAACTGGAGGATTCTGGAGTTTATTTCTGTGCCAGCAGCCAAGTAGTCAACTCCTACAATGAGCAGTTCTTCGGGCCA	CASSQVVNSYNEQFF	1	7.144352472444399E-5	45	TCRBV14-01*01	TCRBV14	TCRBV14-01	01				TCRBD02-01	TCRBD02	TCRBD02-01				01,02	TCRBJ02-01*01	TCRBJ02	TCRBJ02-01	01				1	0	5	8	4	0	36	-1	52	55	59	1	In	VDJ
ATGAATGTGAGCACCTTGGAGCTGGGGGACTCGGCCCTTTATCTTTGCGCCAGCAGCTCAGAGGGTGAAAAACTGTTTTTTGGCAGT	CASSSEGEKLFF	1	1.4953295872558044E-5	36	TCRBV05-01*01	TCRBV05	TCRBV05-01	01				TCRBD02-01*02	TCRBD02	TCRBD02-01	02				TCRBJ01-04*01	TCRBJ01	TCRBJ01-04	01				3	2	11	0	0	7	45	58	60	-1	65	1	In	VDJ
AAGATCCAGCCCTCAGAACCCAGGGACTCAGCTGTGTACTTCTGTGCCAGCAGTATACCAGGCACAGATACGCAGTATTTTGGCCCA	CASSIPGTDTQYF	1	1.661477319173116E-5	39	TCRBV12	TCRBV12	unresolved			TCRBV12-03,TCRBV12-04		TCRBD01-01*01	TCRBD01	TCRBD01-01	01				TCRBJ02-03*01	TCRBJ02	TCRBJ02-03	01				5	4	4	5	0	1	42	54	58	-1	61	1	In	VDJ
GGTGCAGCCTGCAGAACTGGAGGATTCTGGAGTTTATTTCTGTGCCAGCAGCCAAGACAGGGCTAAGAGACCCAGTACTTCGGGCCA		1	3.821397834098167E-5	41	TCRBV14-01*01	TCRBV14	TCRBV14-01	01				TCRBD01-01*01	TCRBD01	TCRBD01-01	01				TCRBJ02-05*01	TCRBJ02	TCRBJ02-05	01				0	0	4	3	2	3	40	-1	57	62	64	1	Out	VDJ
CTGGAGTCGGCTGCTCCCTCCCAGACATCTGTGTACTTCTGTGCCAGCAGTGAAGCGTCAGGGGCTGAAGAGCAGTACTTCGGGCCA	CASSEASGAEEQYF	1	6.645909276692464E-6	42	TCRBV06-01*01	TCRBV06	TCRBV06-01	01				TCRBD01-01*01	TCRBD01	TCRBD01-01	01				TCRBJ02-05*01	TCRBJ02	TCRBJ02-05	01				0	2	4	2	8	11	39	56	58	64	72	1	In	VDJ
CACGGAGTCAGGGGACACAGCACTGTATTTCTGTGCCAGCAGCAAAGCGAGGTGGATTCACAGTTTGATACGCAGTATTTTGGCCCA		1	1.2627227625715683E-4	50	TCRBV21-01*01	TCRBV21	TCRBV21-01	01						unresolved		TCRBD01,TCRBD02	TCRBD01-01,TCRBD02-01		TCRBJ02-03*01	TCRBJ02	TCRBJ02-03	01				0	11	3	5	3	6	31	48	59	63	66	1	Out	VDJ
AGCCTGCAAAGCTTGAGGACTCGGCCGTGTATCTCTGTGCCAGCAGCCAAAGGACTAGCCTTTGGGGATGAGCAGTTCTTCGGGCCA		1	2.6583637106769857E-5	46	TCRBV11-02*02	TCRBV11	TCRBV11-02	02				TCRBD02-01	TCRBD02	TCRBD02-01				01,02	TCRBJ02-01*01	TCRBJ02	TCRBJ02-01	01				5	4	1	7	8	8	35	47	51	59	67	1	Out	VDJ
CCAGCCTGCAAAGCTTGAGGACTCGGCCGTGTATCTCTGTGCCAGCGGGGGGACAGCCCAAAGGACACTGAAGCTTTCTTTGGACAA		1	1.9937727830077392E-5	44	TCRBV11-02*02	TCRBV11	TCRBV11-02	02				TCRBD01-01*01	TCRBD01	TCRBD01-01	01				TCRBJ01-01*01	TCRBJ01	TCRBJ01-01	01				8	3	0	5	8	3	37	46	49	56	64	1	Out	VDJ
TCGGCCCAAAAGAACCCGACAGCTTTCTATCTCTGTGCCAGTAGTATTCGGACAGGGTATAGCAATCAGCCCCAGCATTTTGGTGAT	CASSIRTGYSNQPQHF	1	3.322954638346232E-5	48	TCRBV19-01	TCRBV19	TCRBV19-01				01,02	TCRBD01-01*01	TCRBD01	TCRBD01-01	01				TCRBJ01-05*01	TCRBJ01	TCRBJ01-05	01				3	2	1	3	2	0	33	47	49	57	59	1	In	VDJ
CTCTCAAGATCCAGCCTGCAAAGCTTGAGGACTCGGCCGTGTATCTCTGTGCCAGCAGCTTTATACAGTGAAGCTTTCTTTGGACAA		1	1.9937727830077392E-5	34	TCRBV11-02*02	TCRBV11	TCRBV11-02	02				TCRBD01-01*01	TCRBD01	TCRBD01-01	01				TCRBJ01-01*01	TCRBJ01	TCRBJ01-01	01				3	3	3	5	0	7	47	61	64	-1	68	1	Out	VDJ
AGCACCTTGGAGCTGGGGGACTCGGCCCTTTATCTTTGCGCCAGCAGCTCCGAACACGGGGGAAATTCACCCCTCCACTTTGGGAAC	CASSSEHGGNSPLHF	1	6.645909276692464E-6	45	TCRBV05-01*01	TCRBV05	TCRBV05-01	01				TCRBD02-01*01	TCRBD02	TCRBD02-01	01				TCRBJ01-06*01	TCRBJ01	TCRBJ01-06	01				3	7	8	2	1	7	36	49	56	62	63	1	In	VDJ
TCGGCCCAAAAGAACCCGACAGCTTTCTATCTCTGTGCCAGTTCACCGGGGATCATACTCATGAACACTGAAGCTTTCTTTGGACAA	CASSPGIILMNTEAFF	1	3.1568069064289206E-5	48	TCRBV19-01	TCRBV19	TCRBV19-01				01,02	TCRBD02-01*01	TCRBD02	TCRBD02-01	01				TCRBJ01-01*01	TCRBJ01	TCRBJ01-01	01				8	4	8	3	10	0	33	42	46	51	61	1	In	VDJ
CCAGCACCAACCAGACATCTATGTACCTCTGTGCCAGCAGGCAAGTCCCTATGCGGGAGCTGGAACAATGAGCAGTTCTTCGGGCCA		1	4.15369329793279E-5	52	TCRBV28-01*01	TCRBV28	TCRBV28-01	01				TCRBD02-01*02	TCRBD02	TCRBD02-01	02				TCRBJ02-01*01	TCRBJ02	TCRBJ02-01	01				6	12	7	2	5	5	29	40	52	59	64	1	Out	VDJ
GTAGTGCGAGGAGATTCGGCAGCTTATTTCTGTGCCAGCTCACCGATTAGGACAGAAAGCTCCTACAATGAGCAGTTCTTCGGGCCA	CASSPIRTESSYNEQFF	1	2.4922159787596738E-5	51	TCRBV18-01*01	TCRBV18	TCRBV18-01	01				TCRBD01-01*01	TCRBD01	TCRBD01-01	01				TCRBJ02-01*01	TCRBJ02	TCRBJ02-01	01				3	5	1	5	4	0	30	44	49	55	59	1	In	VDJ
CAGCGCACACAGCAGGAGGACTCGGCCGTGTATCTCTGTGCCAGCAGCAGAACTAGTGTGTCCAACAATGAGCAGTTCTTCGGGCCA	CASSRTSVSNNEQFF	1	2.4922159787596738E-5	45	TCRBV07-02*01	TCRBV07	TCRBV07-02	01				TCRBD02-01	TCRBD02	TCRBD02-01				01,02	TCRBJ02-01*01	TCRBJ02	TCRBJ02-01	01				5	3	3	8	8	5	36	48	51	56	64	1	In	VDJ
AGTGCCCATCCTGAAGACAGCAGCTTCTACATCTGCAGTGCTAGAGTGCTGGGTAGCGGAGACCAAGAGACCCAGTACTTCGGGCCA	CSARVLGSGDQETQYF	1	3.322954638346232E-6	48	TCRBV20	TCRBV20	unresolved			TCRBV20-01,TCRBV20-or09_02		TCRBD02-01	TCRBD02	TCRBD02-01				01,02	TCRBJ02-05*01	TCRBJ02	TCRBJ02-05	01				1	7	5	5	2	0	33	46	53	59	61	1	In	VDJ
GAGTCTGCCATCCCCAACCAGACAGCTCTTTACTTCTGTGCCACCAGTGATGGGCTAGGCTTCAACAATGAGCAGTTCTTCGGGCCA	CATSDGLGFNNEQFF	1	3.322954638346232E-6	45	TCRBV24	TCRBV24	unresolved			TCRBV24-01,TCRBV24-or09_02				unresolved		TCRBD01,TCRBD02	TCRBD01-01,TCRBD02-01		TCRBJ02-01*01	TCRBJ02	TCRBJ02-01	01				3	0	8	0	9	5	36	-1	51	55	64	1	In	VDJ
CAGCCTGCAGAACTGGAGGATTCTGGAGTTTATTTCTGTGCCAGCAGCCTAGACAGGAGGAGCCTCTATGGCTACACCTTCGGTTCG	CASSLDRRSLYGYTF	1	4.6521364936847245E-5	45	TCRBV14-01*01	TCRBV14	TCRBV14-01	01				TCRBD02-01*02	TCRBD02	TCRBD02-01	02				TCRBJ01-02*01	TCRBJ01	TCRBJ01-02	01				0	2	10	1	5	4	36	53	55	60	65	1	In	VDJ
CTGGGGGACTCGGCCCTCTATCTCTGTGCCAGCAGCTCGTTTACGGACAGGGGGTTGGCCGGGGCCAACGTCCTGACTTTCGGGGCC	CASSSFTDRGLAGANVLTF	1	6.645909276692464E-6	57	TCRBV05-06*01	TCRBV05	TCRBV05-06	01				TCRBD01-01*01	TCRBD01	TCRBD01-01	01				TCRBJ02-06*01	TCRBJ02	TCRBJ02-06	01				3	7	1	1	6	4	24	37	44	54	60	1	In	VDJ
TCCGCCAGCACCAACCAGACATCTATGTACCTCTGTGCCAGCAGATATCGGGAGGGCCGGGGCACCGGGGAGCTGTTTTTTGGAGAA	CASRYREGRGTGELFF	1	3.322954638346232E-5	48	TCRBV28-01*01	TCRBV28	TCRBV28-01	01				TCRBD02-01*02	TCRBD02	TCRBD02-01	02				TCRBJ02-02*01	TCRBJ02	TCRBJ02-02	01				6	4	8	0	6	4	33	44	48	56	62	1	In	VDJ
TGGAGATCCAGCGCACAGAGCAGGGGGACTCGGCCATGTATCTCTGTGCCAGCAGCTTGGGGCAAAGAGACCCAGTACTTCGGGCCA		1	1.661477319173116E-5	37	TCRBV07-09	TCRBV07	TCRBV07-09				01,03	TCRBD01-01*01	TCRBD01	TCRBD01-01	01				TCRBJ02-05*01	TCRBJ02	TCRBJ02-05	01				3	0	7	0	1	3	44	-1	58	63	64	1	Out	VDJ
ACCTTGGAGATCCAGCGCACAGAGCAGGGGGACTCGGCCATGTATCTCTGTGCCAGCGGGTGGAACACTGAAGCTTTCTTTGGACAA	CASGWNTEAFF	1	2.4922159787596738E-5	33	TCRBV07-09	TCRBV07	TCRBV07-09				01,03			unresolved		TCRBD01,TCRBD02	TCRBD01-01,TCRBD02-01		TCRBJ01-01*01	TCRBJ01	TCRBJ01-01	01				8	0	0	9	2	1	48	-1	57	60	62	1	In	VDJ
TTGGAGCTGGAGGACTCGGCCCTGTATCTCTGTGCCAGCAGCTTAATGGAGGGGGCGCGGTATGGCGGGGAGCTGTTTTTTGGAGAA	CASSLMEGARYGGELFF	1	3.322954638346232E-5	51	TCRBV05-08*01	TCRBV05	TCRBV05-08	01				TCRBD01-01*01	TCRBD01	TCRBD01-01	01				TCRBJ02-02*01	TCRBJ02	TCRBJ02-02	01				2	5	5	0	9	7	30	44	49	56	65	1	In	VDJ
TCGCCCAGCCCCAACCAGACCTCTCTGTACTTCTGTGCCAGCGGATCCCTCGTAGGGGCCCTCCTCCATACGCAGTATTTTGGCCCA	CASGSLVGALLHTQYF	1	6.645909276692464E-6	48	TCRBV27-01*01	TCRBV27	TCRBV27-01	01				TCRBD01-01*01	TCRBD01	TCRBD01-01	01				TCRBJ02-03*01	TCRBJ02	TCRBJ02-03	01				8	11	5	2	9	7	33	42	53	58	67	1	In	VDJ
AACCTGAGCTCTCTGGAGCTGGGGGACTCAGCTTTGTATTTCTGTGCCAGCAGCGTAGCAGTCACAGATACGCAGTATTTTGGCCCA	CASSVAVTDTQYF	1	8.30738659586558E-6	39	TCRBV09-01	TCRBV09	TCRBV09-01				01,02	TCRBD01-01*01	TCRBD01	TCRBD01-01	01				TCRBJ02-03*01	TCRBJ02	TCRBJ02-03	01				0	0	4	5	1	2	42	-1	58	61	62	1	In	VDJ
CAGCGCACACAGCAGGAGGACTCCGCCGTGTATCTCTGTGCCAGCACCTCGGGACAGGGGGCTTCCTACGAGCAGTACTTCGGGCCG	CASTSGQGASYEQYF	1	1.4953295872558044E-5	45	TCRBV07-08*01	TCRBV07	TCRBV07-08	01				TCRBD01-01*01	TCRBD01	TCRBD01-01	01				TCRBJ02-07*01	TCRBJ02	TCRBJ02-07	01				7	4	0	0	1	1	36	46	50	62	63	1	In	VDJ
GCCTTGGAGCTGGACGACTCGGCCCTGTATCTCTGTGCCAGCAGCGCCGGGGGGACAGGGGGTCCAGATACGCAGTATTTTGGCCCA	CASSAGGTGGPDTQYF	1	1.661477319173116E-5	48	TCRBV05-04*01	TCRBV05	TCRBV05-04	01				TCRBD01-01*01	TCRBD01	TCRBD01-01	01				TCRBJ02-03*01	TCRBJ02	TCRBJ02-03	01				4	6	0	1	2	4	33	45	51	62	64	1	In	VDJ
GAGTCTGCTGCCTCCTCCCAGACATCTGTATATTTCTGCGCCAGCAGCCGGAGACCGGGGAGGGACACTGAAGCTTTCTTTGGACAA	CASSRRPGRDTEAFF	1	3.655250102180855E-5	45	TCRBV10-01	TCRBV10	TCRBV10-01				01,02	TCRBD02-01*02	TCRBD02	TCRBD02-01	02				TCRBJ01-01*01	TCRBJ01	TCRBJ01-01	01				6	10	9	0	0	3	36	47	57	-1	64	1	In	VDJ
CTGTCCTCAGAACCGGGAGACACGGCACTGTATCTCTGCGCCAGCAGTCTCCTCTCGCGGGAGAAGAATGAGCAGTTCTTCGGGCCA	CASSLLSREKNEQFF	1	2.4922159787596738E-5	45	TCRBV23-01*01	TCRBV23	TCRBV23-01	01				TCRBD02-01*02	TCRBD02	TCRBD02-01	02				TCRBJ02-01*01	TCRBJ02	TCRBJ02-01	01				4	7	7	2	3	7	36	49	56	63	66	1	In	VDJ
CTGAAGGTGCAGCCTGCAGAACTGGAGGATTCTGGAGTTTATTTCTGTGCCAGCAGCCAACGAAATCAGCCCCAGCATTTTGGTGAT	CASSQRNQPQHF	1	5.9813183490232175E-5	36	TCRBV14-01*01	TCRBV14	TCRBV14-01	01						unresolved		TCRBD01,TCRBD02	TCRBD01-01,TCRBD02-01		TCRBJ01-05*01	TCRBJ01	TCRBJ01-05	01				2	1	2	8	0	4	45	60	61	-1	63	1	In	VDJ
CGCACAGAGCAGCGGGACTCAGCCATGTATCGCTGTGCTAGCAGCTTATCTAAAAGGGACGGCCAAGAGACCCAGTACTTCGGGCCA	CASSLSKRDGQETQYF	1	1.1630341234211811E-5	48	TCRBV07-07*01	TCRBV07	TCRBV07-07	01						unresolved		TCRBD01,TCRBD02	TCRBD01-01,TCRBD02-01		TCRBJ02-05*01	TCRBJ02	TCRBJ02-05	01				2	7	0	7	2	1	33	48	55	60	62	1	In	VDJ
GAGTCGGCTGCTCCCTCCCAGACATCTGTGTACTTCTGTGCCAGCAGCCCCACCGGGACAGTTGGCTACGAGCAATACTTCGGGCCG	CASSPTGTVGYEQYF	1	8.30738659586558E-6	45	TCRBV06-01*01	TCRBV06	TCRBV06-01	01				TCRBD01-01*01	TCRBD01	TCRBD01-01	01				TCRBJ02-07*01	TCRBJ02	TCRBJ02-07	01				6	7	0	5	14	13	36	47	54	61	75	1	In	VDJ
GTGAACGCCTTGGAGCTGGAGGACTCGGCCCTGTATCTCTGTGCCAGCAGCTTGTATGCAGGGGCCGATACGCAGTATTTTGGCCCA	CASSLYAGADTQYF	1	3.322954638346232E-5	42	TCRBV05-08*01	TCRBV05	TCRBV05-08	01				TCRBD01-01*01	TCRBD01	TCRBD01-01	01				TCRBJ02-03*01	TCRBJ02	TCRBJ02-03	01				1	4	4	2	2	6	39	54	58	64	66	1	In	VDJ
AATGTGAGCACCTTGGAGCTGGGGGACTCGGCCCTTTATCTTTGCGCCAGCAGCCCCGCCGGGAACTATGGCTACACCTTCGGTTCG	CASSPAGNYGYTF	1	6.645909276692464E-6	39	TCRBV05-01*01	TCRBV05	TCRBV05-01	01				TCRBD02-01	TCRBD02	TCRBD02-01				01,02	TCRBJ01-02*01	TCRBJ01	TCRBJ01-02	01				4	5	8	4	0	2	42	54	59	-1	63	1	In	VDJ
GCCTTGGAGCTGGACGACTCGGCCCTGTATCTCTGTGCCAGCAGAGCCGGACAGGGGGTTTATAATTCACCCCTCCACTTTGGGAAC	CASRAGQGVYNSPLHF	1	1.3291818553384928E-5	48	TCRBV05-04*01	TCRBV05	TCRBV05-04	01				TCRBD01-01*01	TCRBD01	TCRBD01-01	01				TCRBJ01-06*01	TCRBJ01	TCRBJ01-06	01				5	4	1	1	2	4	33	44	48	58	60	1	In	VDJ
CTGATTCTGGAGTCCGCCAGCACCAACCAGACATCTATGTACCTCTGTGCCACCCTGGGAGGGGGAGAGACCCAGTACTTCGGGCCA	CATLGGGETQYF	1	2.1599205149250507E-5	36	TCRBV28-01*01	TCRBV28	TCRBV28-01	01				TCRBD02-01*02	TCRBD02	TCRBD02-01	02				TCRBJ02-05*01	TCRBJ02	TCRBJ02-05	01				10	4	9	0	2	4	45	52	56	63	65	1	In	VDJ
AGTCAGGGGACACAGCACTGTATTTCTGTGCCAGCACCCGGGGGGCAGGGTTAGGGGAATAGCAATCAGCCCCAGCATTTTGGTGAT		1	1.3624114017219552E-4	55	TCRBV21-01*01	TCRBV21	TCRBV21-01	01				TCRBD02-01*01	TCRBD02	TCRBD02-01	01				TCRBJ01-05*01	TCRBJ01	TCRBJ01-05	01				7	2	8	1	14	0	26	36	38	45	59	1	Out	VDJ
CAGCGCACACAGCAGGAGGACTCCGCCGTGTATCTCTGTGCCAGCAGCGGCCGGGACAGGGAGGGCAATGAGCAGTTCTTCGGGCCA	CASSGRDREGNEQFF	1	2.4922159787596738E-5	45	TCRBV07-08*01	TCRBV07	TCRBV07-08	01				TCRBD01-01*01	TCRBD01	TCRBD01-01	01				TCRBJ02-01*01	TCRBJ02	TCRBJ02-01	01				5	4	0	3	4	6	36	48	52	61	65	1	In	VDJ
ACTGTGACATCGGCCCAAAAGAACCCGACAGCTTTCTATCTCTGTGCCAGTACGAGGAGGGGTGTCACTGAAGCTTTCTTTGGACAA	CASTRRGVTEAFF	1	3.1568069064289206E-5	39	TCRBV19-01	TCRBV19	TCRBV19-01				01,02	TCRBD02-01*02	TCRBD02	TCRBD02-01	02				TCRBJ01-01*01	TCRBJ01	TCRBJ01-01	01				7	3	10	0	4	4	42	52	55	61	65	1	In	VDJ
ATCCAGCGCACACAGCAGGAGGACTCGGCCGTGTATCTCTGTGCCAGCAGCCCCGGGACGGTGAACACTGAAGCTTTCTTTGGACAA	CASSPGTVNTEAFF	1	1.9937727830077392E-5	42	TCRBV07-02*01	TCRBV07	TCRBV07-02	01						unresolved		TCRBD01,TCRBD02	TCRBD01-01,TCRBD02-01		TCRBJ01-01*01	TCRBJ01	TCRBJ01-01	01				5	3	0	7	2	0	39	51	54	59	61	1	In	VDJ
AACGCCTTGGAGCTGGACGACTCGGCCCTGTATCTCTGTGCCAGCAGCTTATCAAAAGCGAACACCGGGGAGCTGTTTTTTGGAGAA	CASSLSKANTGELFF	1	1.661477319173116E-5	45	TCRBV05-04*01	TCRBV05	TCRBV05-04	01						unresolved		TCRBD01,TCRBD02	TCRBD01-01,TCRBD02-01		TCRBJ02-02*01	TCRBJ02	TCRBJ02-02	01				2	2	4	6	4	0	36	50	52	54	58	1	In	VDJ
AATGTGAGTGCCTTGGAGCTGGGGGACTCGGCCCTGTATCTCTGTGCCAGAAGCTTTACAGGTACAGAGACCCAGTACTTCGGGCCA	CARSFTGTETQYF	1	1.1630341234211811E-5	39	TCRBV05-03	TCRBV05	TCRBV05-03				01,02	TCRBD01-01*01	TCRBD01	TCRBD01-01	01				TCRBJ02-05*01	TCRBJ02	TCRBJ02-05	01				2	1	3	4	3	4	42	56	57	62	65	1	In	VDJ
TTGGAGATCCAGTCCACGGAGTCAGGGGACACAGCACTGTATTTCTGTGCCAGCAGCTCTTTGGAGGGCGAGCAGTACTTCGGGCCG	CASSSLEGEQYF	1	9.47042071928676E-5	36	TCRBV21-01*01	TCRBV21	TCRBV21-01	01				TCRBD02-01*02	TCRBD02	TCRBD02-01	02				TCRBJ02-07*01	TCRBJ02	TCRBJ02-07	01				5	5	10	0	0	6	45	57	62	-1	68	1	In	VDJ
CAGCCTGCAGAGCTTGGGGACTCGGCCGTGTATCTCTGTGCCAGCAGCACCCGGACTAGCGGGGGTAATGAGCAGTTCTTCGGGCCA	CASSTRTSGGNEQFF	1	2.6583637106769857E-5	45	TCRBV11-03*01	TCRBV11	TCRBV11-03	01				TCRBD02-01*01	TCRBD02	TCRBD02-01	01				TCRBJ02-01*01	TCRBJ02	TCRBJ02-01	01				5	4	1	2	1	7	36	48	52	65	66	1	In	VDJ
TTGCTGGGGGACTCGGCCCTGTATCTCTGTGCCAGCAGCCGGACAGGGGGGGAAAGCTCCTATAATTCACCCCTCCACTTTGGGAAC	CASSRTGGESSYNSPLHF	1	3.322954638346232E-5	54	TCRBV05-05*01	TCRBV05	TCRBV05-05	01				TCRBD01-01*01	TCRBD01	TCRBD01-01	01				TCRBJ01-06*01	TCRBJ01	TCRBJ01-06	01				4	1	1	1	6	0	27	39	40	50	56	1	In	VDJ
AGCAACATGAGTCCTGAAGACAGCAGCATATATCTCTGCAGCGTAGGGTTCCGGGACAGGTACCAAGAGACCCAGTACTTCGGGCCA	CSVGFRDRYQETQYF	1	3.322954638346232E-6	45	TCRBV29-01*01	TCRBV29	TCRBV29-01	01				TCRBD01-01*01	TCRBD01	TCRBD01-01	01				TCRBJ02-05*01	TCRBJ02	TCRBJ02-05	01				6	8	0	4	1	0	36	44	52	60	61	1	In	VDJ
TCCTTGGAGCTGGGGGACTCAGCCCTGTACTTCTGTGCCAGCAGCCTTAATGACCTCAGAGGGAACTATGGCCACACCTTCGGTTCG	CASSLNDLRGNYGHTF	1	9.968863915038696E-6	48	TCRBV13-01*01	TCRBV13	TCRBV13-01	01				TCRBD02-01*02	TCRBD02	TCRBD02-01	02				TCRBJ01-02*01	TCRBJ01	TCRBJ01-02	01				5	13	11	0	10	12	33	45	58	63	73	1	In	VDJ
AGTCCACGGAGTCAGGGGACACAGCACTGTATTTCTGTGCCAGCAGTCGGACAGGGGTCGTATAATTCACCCCTCCACTTTGGGAAC		1	1.0135011646956007E-4	46	TCRBV21-01*01	TCRBV21	TCRBV21-01	01				TCRBD01-01*01	TCRBD01	TCRBD01-01	01				TCRBJ01-06*01	TCRBJ01	TCRBJ01-06	01				6	2	1	2	3	4	35	46	48	57	60	1	Out	VDJ
ATCCTGTACCTTGGAGATCCAGTCCACGGAGTCAGGGGACACAGCACTGTATTTCTGTGCCAGCAAGAGACCCAGTACTTCGGGCCA		1	8.805829791617514E-5	26	TCRBV21-01*01	TCRBV21	TCRBV21-01	01						unresolved					TCRBJ02-05*01	TCRBJ02	TCRBJ02-05	01				9	0	0	0	0	2	55	-1	-1	-1	63	1	Out	VJ
GCTCCCTCCCAAACATCTGTGTACTTCTGTGCCAGGGGCCCACCGATCCGGGGTGACGGGAGGGAGAATGAGCAGTTCTTCGGGCCA	CARGPPIRGDGRENEQFF	1	8.30738659586558E-6	54	TCRBV06	TCRBV06	unresolved			TCRBV06-02,TCRBV06-03		TCRBD02-01*02	TCRBD02	TCRBD02-01	02				TCRBJ02-01*01	TCRBJ02	TCRBJ02-01	01				9	21	8	0	2	7	27	35	56	64	66	1	In	VDJ
GAACTGGAGGATTCTGGAGTTTATTTCTGTGCCAGCAGCCAAGTCGGGGTGCTAGCGGGACATAACAATGAGCAGTTCTTCGGGCCA	CASSQVGVLAGHNNEQFF	1	7.144352472444399E-5	54	TCRBV14-01*01	TCRBV14	TCRBV14-01	01				TCRBD02-01*02	TCRBD02	TCRBD02-01	02				TCRBJ02-01*01	TCRBJ02	TCRBJ02-01	01				1	8	4	3	4	5	27	43	51	60	64	1	In	VDJ
ACTGTGACATCGGCCCAAAAGAACCCGACAGCTTTCTATCTCTGTGCCAGTAGTATGAGGGGGATAACTGAAGCTTTCTTTGGACAA	CASSMRGITEAFF	1	3.1568069064289206E-5	39	TCRBV19-01	TCRBV19	TCRBV19-01				01,02	TCRBD01-01*01	TCRBD01	TCRBD01-01	01				TCRBJ01-01*01	TCRBJ01	TCRBJ01-01	01				3	1	5	1	3	5	42	56	57	63	66	1	In	VDJ
CTCAGGCTGGAGTTGGCTGCTCCCTCCCAGACATCTGTGTACTTCTGTGCCAGCAGTTTAACTACAGAGACCCAGTACTTCGGGCCA	CASSLTTETQYF	1	1.3291818553384928E-5	36	TCRBV06-06	TCRBV06	TCRBV06-06				01,02	TCRBD02-01	TCRBD02	TCRBD02-01				01,02	TCRBJ02-05*01	TCRBJ02	TCRBJ02-05	01				4	2	3	9	1	4	45	58	60	64	65	1	In	VDJ
GTGACCAGTGCCCATCCTGAAGACAGCAGCTTCTACATCTGCAGTGCGTGGGGACAGGGGTACACAGATACGCAGTATTTTGGCCCA	CSAWGQGYTDTQYF	1	4.984431957519348E-6	42	TCRBV20	TCRBV20	unresolved			TCRBV20-01,TCRBV20-or09_02		TCRBD01-01*01	TCRBD01	TCRBD01-01	01				TCRBJ02-03*01	TCRBJ02	TCRBJ02-03	01				6	3	0	2	2	2	39	47	50	60	62	1	In	VDJ
CAGCGCACAGAGCAGCGGGACTCAGCCATGTATCGCTGTGCCAGCAGCCGAAGCTCCAAGCCGACAGATACGCAGTATTTTGGCCCA	CASSRSSKPTDTQYF	1	1.661477319173116E-5	45	TCRBV07-07*01	TCRBV07	TCRBV07-07	01				TCRBD02-01	TCRBD02	TCRBD02-01				01,02	TCRBJ02-03*01	TCRBJ02	TCRBJ02-03	01				5	3	6	7	9	3	36	48	51	54	63	1	In	VDJ
ACGGAGTCAGGGGACACAGCACTGTATTTCTGTGCCAGCAGCAAAAACATTAGTACAGGGAAGAACACTGAAGCTTTCTTTGGACAA	CASSKNISTGKNTEAFF	1	1.2793375357632994E-4	51	TCRBV21-01*01	TCRBV21	TCRBV21-01	01				TCRBD01-01*01	TCRBD01	TCRBD01-01	01				TCRBJ01-01*01	TCRBJ01	TCRBJ01-01	01				2	9	3	3	2	1	30	45	54	60	62	1	In	VDJ
GTGAACGCCTTGTTGCTGGGGGACTCGGCCCTGTATCTCTGTGCCAGCAGCTCGGGACCAGGGTATTACGAGCAGTACTTCGGGCCG	CASSSGPGYYEQYF	1	3.1568069064289206E-5	42	TCRBV05-05*01	TCRBV05	TCRBV05-05	01						unresolved		TCRBD01,TCRBD02	TCRBD01-01,TCRBD02-01		TCRBJ02-07*01	TCRBJ02	TCRBJ02-07	01				3	1	0	7	8	4	39	52	53	58	66	1	In	VDJ
GAGTCGCCCAGCCCCAACCAGACCTCTCTGTACTTCTGTGCCAGCAGTTCCGACAGGGGTGCCTACAATGAGCAGTTCTTCGGGCCA	CASSSDRGAYNEQFF	1	8.30738659586558E-6	45	TCRBV27-01*01	TCRBV27	TCRBV27-01	01				TCRBD01-01*01	TCRBD01	TCRBD01-01	01				TCRBJ02-01*01	TCRBJ02	TCRBJ02-01	01				4	2	2	2	2	2	36	49	51	59	61	1	In	VDJ
AGCAGGGGGACTCAGCTGTGTATCTCTGTGCCAGCAGCTTAGTTATTTTCGGGGGACAGGCCCTCCTACGAGCAGTACTTCGGGCCG		1	1.661477319173116E-5	55	TCRBV07-04*01	TCRBV07	TCRBV07-04	01				TCRBD01-01*01	TCRBD01	TCRBD01-01	01				TCRBJ02-07*01	TCRBJ02	TCRBJ02-07	01				1	10	0	4	2	0	26	42	52	60	62	1	Out	VDJ
TGGGGACTCGGCCGTGTATCTCTGTGCCAGCAGCAAGAGGCCCCCTAACTAGCGGGGGGGCCATGGGATGAGCAGTTCTTCGGGCCA		1	2.6583637106769857E-5	59	TCRBV11-03*01	TCRBV11	TCRBV11-03	01				TCRBD02-01*01	TCRBD02	TCRBD02-01	01				TCRBJ02-01*01	TCRBJ02	TCRBJ02-01	01				5	13	3	0	7	8	22	34	47	60	67	1	Out	VDJ
ATCCAGCGCACAGAGCAGCGGGACTCGGCCATGTATCGCTGTGCCAGCAGCTCCGGACGGACCCAAGAGACCCAGTACTTCGGGCCA	CASSSGRTQETQYF	1	1.1630341234211811E-5	42	TCRBV07-06*01	TCRBV07	TCRBV07-06	01						unresolved		TCRBD01,TCRBD02	TCRBD01-01,TCRBD02-01		TCRBJ02-05*01	TCRBJ02	TCRBJ02-05	01				4	2	1	7	4	1	39	52	54	58	62	1	In	VDJ
CTCAGGCTGGAGTTGGCTGCTCCCTCCCAGACATCTGTGTACTTCTGTGCCAGCAGTTCCCCGGCGGGTGAGCAGTTCTTCGGGCCA	CASSSPAGEQFF	1	2.4922159787596738E-5	36	TCRBV06-06	TCRBV06	TCRBV06-06				01,02	TCRBD02-01	TCRBD02	TCRBD02-01				01,02	TCRBJ02-01*01	TCRBJ02	TCRBJ02-01	01				4	5	7	4	0	9	45	58	63	-1	68	1	In	VDJ
AAGATCCAGCGCACACAGCAGGAGGACTCCGCCGTGTATCTCTGTGCCAGCAGTACTGCAGGGAACACTGAAGCTTTCTTTGGACAA	CASSTAGNTEAFF	1	1.661477319173116E-5	39	TCRBV07-08*01	TCRBV07	TCRBV07-08	01				TCRBD01-01*01	TCRBD01	TCRBD01-01	01				TCRBJ01-01*01	TCRBJ01	TCRBJ01-01	01				6	5	4	4	0	1	42	53	58	-1	62	1	In	VDJ
GAGATCCAGCGCACAGAGCAGGGGGACTCGGCCATGTATCTCTGTGCCAGCGGCCAGTACAGCACAGATACGCAGTATTTTGGCCCA	CASGQYSTDTQYF	1	2.1599205149250507E-5	39	TCRBV07-09	TCRBV07	TCRBV07-09				01,03	TCRBD01-01*01	TCRBD01	TCRBD01-01	01				TCRBJ02-03*01	TCRBJ02	TCRBJ02-03	01				8	3	4	5	3	0	42	51	54	57	60	1	In	VDJ
AGATCCAGTCCACGGAGTCAGGGGACACAGCACTGTATTTCTGTGCCACGGACAGGGGTAAGCTCCTACGAGCAGTACTTCGGGCCG		1	8.141238863948268E-5	40	TCRBV21-01*01	TCRBV21	TCRBV21-01	01				TCRBD01-01*01	TCRBD01	TCRBD01-01	01				TCRBJ02-07*01	TCRBJ02	TCRBJ02-07	01				10	1	1	2	4	0	41	48	49	58	62	1	Out	VDJ
TTGGCTGCTCCCTCCCAGACATCTGTGTACTTCTGTGCCAGCAGTCCCATTATTTCAGGGGGCAAAAACATTCAGTACTTCGGCGCC	CASSPIISGGKNIQYF	1	1.4953295872558044E-5	48	TCRBV06-06	TCRBV06	TCRBV06-06				01,02	TCRBD01-01*01	TCRBD01	TCRBD01-01	01				TCRBJ02-04*01	TCRBJ02	TCRBJ02-04	01				5	10	4	1	0	3	33	45	55	-1	62	1	In	VDJ
ATTCCCTGGAGCTTGGTGACTCTGCTGTGTATTTCTGTGCCAGCAGCCCCCCGCGGGGTGGGGTACACTGAAGCTTTCTTTGGACAA		1	4.984431957519348E-6	46	TCRBV03	TCRBV03	unresolved			TCRBV03-01,TCRBV03-02		TCRBD02-01*01	TCRBD02	TCRBD02-01	01				TCRBJ01-01*01	TCRBJ01	TCRBJ01-01	01				4	4	7	3	6	3	35	48	52	58	64	1	Out	VDJ
AGGCTGGAGTTGGCTGCTCCCTCCCAGACATCTGTGTACTTCTGTGCCAGCAGTTCAGGACTGAATTCACCCCTCCACTTTGGGAAC	CASSSGLNSPLHF	1	1.3291818553384928E-5	39	TCRBV06-06	TCRBV06	TCRBV06-06				01,02	TCRBD02-01	TCRBD02	TCRBD02-01				01,02	TCRBJ01-06*01	TCRBJ01	TCRBJ01-06	01				4	2	1	10	1	7	42	55	57	62	63	1	In	VDJ
GTGAACGCCTTGTTGCTGGGGGACTCGGCCCTGTATCTCTGTGCCAGCAGCTTGGAGATCACCTACAATGAGCAGTTCTTCGGGCCA	CASSLEITYNEQFF	1	4.485988761767413E-5	42	TCRBV05-05*01	TCRBV05	TCRBV05-05	01						unresolved		TCRBD01,TCRBD02	TCRBD01-01,TCRBD02-01		TCRBJ02-01*01	TCRBJ02	TCRBJ02-01	01				0	1	2	8	3	2	39	55	56	58	61	1	In	VDJ
AAGATCCAGCGCACACAGCAGGAGGACTCCGCCGTGTATCTCTGTGCCAGCAGCTTAGGGGGACGGAATGAGCAGTTCTTCGGGCCA	CASSLGGRNEQFF	1	2.1599205149250507E-5	39	TCRBV07-08*01	TCRBV07	TCRBV07-08	01						unresolved		TCRBD01,TCRBD02	TCRBD01-01,TCRBD02-01		TCRBJ02-01*01	TCRBJ02	TCRBJ02-01	01				1	1	0	7	2	7	42	58	59	64	66	1	In	VDJ
CAGCACCAACCAGACATCTATGTACCTCTGTGCCAGCAGTTTATCTGGGGCCTCCTTTATAGCAATCAGCCCCAGCATTTTGGTGAT		1	2.9906591745116088E-5	53	TCRBV28-01*01	TCRBV28	TCRBV28-01	01				TCRBD01-01*01	TCRBD01	TCRBD01-01	01				TCRBJ01-05*01	TCRBJ01	TCRBJ01-05	01				1	2	7	0	8	0	28	44	46	51	59	1	Out	VDJ
GAGTCCGCTACCAGCTCCCAGACATCTGTGTACTTCTGTGCCATCAGTGAGTCGAAGGACTCGCTTGATACGCAGTATTTTGGCCCA	CAISESKDSLDTQYF	1	3.655250102180855E-5	45	TCRBV10-03*01	TCRBV10	TCRBV10-03	01				TCRBD02-01	TCRBD02	TCRBD02-01				01,02	TCRBJ02-03*01	TCRBJ02	TCRBJ02-03	01				0	3	1	10	5	6	36	53	56	61	66	1	In	VDJ
GAGCTGGGGGACTCAGCCCTGTACTTCTGTGCCAGCAGCTTCCTGACCTTTACTAGGGGACCTCTTGGTGAGCAGTTCTTCGGGCCA	CASSFLTFTRGPLGEQFF	1	1.3291818553384928E-5	54	TCRBV13-01*01	TCRBV13	TCRBV13-01	01						unresolved		TCRBD01,TCRBD02	TCRBD01-01,TCRBD02-01		TCRBJ02-01*01	TCRBJ02	TCRBJ02-01	01				3	15	0	7	7	9	27	41	56	61	68	1	In	VDJ
GTGACATCGGCCCAAAAGAACCCGACAGCTTTCTATCTCTGTGCCAGTAGTATTGGGACAGGGCGCACTGAAGCTTTCTTTGGACAA	CASSIGTGRTEAFF	1	2.6583637106769857E-5	42	TCRBV19-01	TCRBV19	TCRBV19-01				01,02	TCRBD01-01*01	TCRBD01	TCRBD01-01	01				TCRBJ01-01*01	TCRBJ01	TCRBJ01-01	01				3	1	0	3	2	4	39	53	54	63	65	1	In	VDJ
CAGGAGGACTCGGCCGTGTATCTCTGTGCCAGCAGCCTAGGGTGGGGACAGGGGGCGCGTGGGAACACTGAAGCTTTCTTTGGACAA	CASSLGWGQGARGNTEAFF	1	1.661477319173116E-5	57	TCRBV07-02*01	TCRBV07	TCRBV07-02	01				TCRBD01-01*01	TCRBD01	TCRBD01-01	01				TCRBJ01-01*01	TCRBJ01	TCRBJ01-01	01				1	4	0	0	6	1	24	40	44	56	62	1	In	VDJ
ATCCAGCCCTCAGAACCCAGGGACTCAGCTGTGTACTTCTGTGCCAGCAGACTACAGGGGTCTGGAAACACCATATATTTTGGAGAG	CASRLQGSGNTIYF	1	3.322954638346232E-5	42	TCRBV12	TCRBV12	unresolved			TCRBV12-03,TCRBV12-04		TCRBD01-01*01	TCRBD01	TCRBD01-01	01				TCRBJ01-03*01	TCRBJ01	TCRBJ01-03	01				6	3	3	2	0	1	39	50	53	-1	60	1	In	VDJ
ACCAGTGCCCATCCTGAAGACAGCAGCTTCTACATCTGCAGTGCTCTGAAGGGGACTAGCGGCTCCCAAGAGCAGTTCTTCGGGCCA	CSALKGTSGSQEQFF	1	4.984431957519348E-6	45	TCRBV20	TCRBV20	unresolved			TCRBV20-01,TCRBV20-or09_02		TCRBD02-01	TCRBD02	TCRBD02-01				01,02	TCRBJ02-01*01	TCRBJ02	TCRBJ02-01	01				5	6	0	5	7	10	36	45	51	62	69	1	In	VDJ
CTGTCGGCTGCTCCCTCCCAGACATCTGTGTACTTCTGTGCCAGCAGTTACTCCCAGTTCTCCTACAATGAGCAGTTCTTCGGGCCA	CASSYSQFSYNEQFF	1	8.30738659586558E-6	45	TCRBV06-05*01	TCRBV06	TCRBV06-05	01				TCRBD01-01*01	TCRBD01	TCRBD01-01	01				TCRBJ02-01*01	TCRBJ02	TCRBJ02-01	01				0	1	4	5	2	0	36	53	54	57	59	1	In	VDJ
AAGGTGCAGCCTGCAGAACTGGAGGATTCTGGAGTTTATTTCTGTGCCAGCAGCGCGCACAGGGCAGATACGCAGTATTTTGGCCCA	CASSAHRADTQYF	1	4.818284225602036E-5	39	TCRBV14-01*01	TCRBV14	TCRBV14-01	01				TCRBD01-01*01	TCRBD01	TCRBD01-01	01				TCRBJ02-03*01	TCRBJ02	TCRBJ02-03	01				5	4	3	3	0	4	42	54	58	-1	64	1	In	VDJ
ACAGAGCAGGGGGACTCGGCCATGTATCTCTGTGCCAGCAGCTTATGGGGACGGTCATCTGGGGCCAACGTCCTGACTTTCGGGGCC	CASSLWGRSSGANVLTF	1	2.1599205149250507E-5	51	TCRBV07-09	TCRBV07	TCRBV07-09				01,03			unresolved		TCRBD01,TCRBD02	TCRBD01-01,TCRBD02-01		TCRBJ02-06*01	TCRBJ02	TCRBJ02-06	01				2	2	0	7	5	1	30	45	47	52	57	1	In	VDJ
AGCTCCTTGGAGCTGGGGGACTCAGCCCTGTACTTCTGTGCCAGCAGCTTAAACCTAGCGGGGGCTAATACGCAGTATTTTGGCCCA	CASSLNLAGANTQYF	1	9.968863915038696E-6	45	TCRBV13-01*01	TCRBV13	TCRBV13-01	01				TCRBD02-01*01	TCRBD02	TCRBD02-01	01				TCRBJ02-03*01	TCRBJ02	TCRBJ02-03	01				2	3	4	2	3	7	36	51	54	64	67	1	In	VDJ
ACATCGGCCCAAAAGAACCCGACAGCTTTCTATCTCTGTGCCAGTAGTTCGGGACTAGCGGGCACAGATACGCAGTATTTTGGCCCA	CASSSGLAGTDTQYF	1	2.6583637106769857E-5	45	TCRBV19-01	TCRBV19	TCRBV19-01				01,02	TCRBD02-01	TCRBD02	TCRBD02-01				01,02	TCRBJ02-03*01	TCRBJ02	TCRBJ02-03	01				5	2	0	5	0	1	36	48	50	-1	61	1	In	VDJ
ATCCAGCCTGCAAAGCTTGAGGACTCGGCCGTGTATCTCTGTGCCAGCAGCTTAGTCCGGGGTAACACTGAAGCTTTCTTTGGACAA	CASSLVRGNTEAFF	1	1.661477319173116E-5	42	TCRBV11-02*02	TCRBV11	TCRBV11-02	02				TCRBD02-01*01	TCRBD02	TCRBD02-01	01				TCRBJ01-01*01	TCRBJ01	TCRBJ01-01	01				1	2	8	3	1	2	39	55	57	62	63	1	In	VDJ
GTCCACGGAGTCAGGGGACACAGCACTGTATTTCTGTGCCAGCAGCAAATTGGGGACAGAAGCACAGATACGCAGTATTTTGGCCCA		1	1.0799602574625254E-4	47	TCRBV21-01*01	TCRBV21	TCRBV21-01	01				TCRBD01-01*01	TCRBD01	TCRBD01-01	01				TCRBJ02-03*01	TCRBJ02	TCRBJ02-03	01				2	3	0	5	1	0	34	49	52	59	60	1	Out	VDJ
ATTCTGGAGTCCGCCAGCACCAACCAGACATCTATGTACCTCTGTGCCAGCAGTTTCGGGCTAGCGGGGGGGCAGTACTTCGGGCCG	CASSFGLAGGQYF	1	1.9937727830077392E-5	39	TCRBV28-01*01	TCRBV28	TCRBV28-01	01				TCRBD02-01*01	TCRBD02	TCRBD02-01	01				TCRBJ02-07*01	TCRBJ02	TCRBJ02-07	01				3	4	4	1	0	9	42	56	60	-1	71	1	In	VDJ
CAGCCCTCAGAACCCAGGGACTCAGCTGTGTACTTCTGTGCCAGCAGGTTCCGCGGACAGGGTAGTGAAAAACTGTTTTTTGGCAGT	CASRFRGQGSEKLFF	1	2.4922159787596738E-5	45	TCRBV12	TCRBV12	unresolved			TCRBV12-03,TCRBV12-04		TCRBD01-01*01	TCRBD01	TCRBD01-01	01				TCRBJ01-04*01	TCRBJ01	TCRBJ01-04	01				6	7	1	3	3	7	36	47	54	62	65	1	In	VDJ
GTGACCAGTGCCCATCCTGAAGACAGCAGCTTCTACATCTGCAGTGCTAGCTTCCCCACCTCTGGGGACATTCAGTACTTCGGCGCC	CSASFPTSGDIQYF	1	3.322954638346232E-6	42	TCRBV20	TCRBV20	unresolved			TCRBV20-01,TCRBV20-or09_02				unresolved		TCRBD01,TCRBD02	TCRBD01-01,TCRBD02-01		TCRBJ02-04*01	TCRBJ02	TCRBJ02-04	01				3	13	6	2	0	8	39	50	63	-1	67	1	In	VDJ
ATCGGCCCAAAAGAACCCGACAGCTTTCTATCTCTGTGCCAGTAGTATTCAGCAGGGCCCACCTCAGATACGCAGTATTTTGGCCCA		1	2.6583637106769857E-5	47	TCRBV19-01	TCRBV19	TCRBV19-01				01,02	TCRBD01-01*01	TCRBD01	TCRBD01-01	01				TCRBJ02-03*01	TCRBJ02	TCRBJ02-03	01				3	4	4	3	7	4	34	48	52	57	64	1	Out	VDJ
GTCAGGGGACACAGCACTGTATTTCTGTGCCAGCAGCAAAGTTCAAGGACAGGGGGCACGGGGACCGGGGAGCTGTTTTTTGGAGAA		1	1.1131898038459877E-4	56	TCRBV21-01*01	TCRBV21	TCRBV21-01	01				TCRBD01-01*01	TCRBD01	TCRBD01-01	01				TCRBJ02-02*01	TCRBJ02	TCRBJ02-02	01				1	5	1	0	6	5	25	41	46	57	63	1	Out	VDJ
GCCCAAAAGAACCCGACAGCTTTCTATCTCTGTGCCAGCAGCCCGGGACAAGGCTCGATCTCCTACAATGAGCAGTTCTTCGGGCCA	CASSPGQGSISYNEQFF	1	3.489102370263544E-5	51	TCRBV19-01	TCRBV19	TCRBV19-01				01,02	TCRBD01-01*01	TCRBD01	TCRBD01-01	01				TCRBJ02-01*01	TCRBJ02	TCRBJ02-01	01				9	6	0	6	9	0	30	38	44	50	59	1	In	VDJ
GCTGCTCCCTCCCAAACATCTGTGTACTTCTGCGCCAGCAGTTACGGGACTAGCGGGGGGTTAGCGGATACGCAGTATTTTGGCCCA	CASSYGTSGGLADTQYF	1	4.984431957519348E-6	51	TCRBV06	TCRBV06	unresolved			TCRBV06-02,TCRBV06-03		TCRBD02-01*01	TCRBD02	TCRBD02-01	01				TCRBJ02-03*01	TCRBJ02	TCRBJ02-03	01				2	0	0	1	6	6	30	-1	45	60	66	1	In	VDJ
AACGCCTTGTTGCTGGGGGACTCGGCCCTGTATCTCTGTGCCAGCAGCTTCCGACTAGCGGCCTACAATGAGCAGTTCTTCGGGCCA	CASSFRLAAYNEQFF	1	4.485988761767413E-5	45	TCRBV05-05*01	TCRBV05	TCRBV05-05	01				TCRBD02-01	TCRBD02	TCRBD02-01				01,02	TCRBJ02-01*01	TCRBJ02	TCRBJ02-01	01				2	2	2	5	0	2	36	50	52	-1	61	1	In	VDJ
ACCCTGCAGCCAGAAGACTCGGCCCTGTATCTCTGCGCCAGCAGCCAAGATAGGGCCATTAGGTACAATGAGCAGTTCTTCGGGCCA	CASSQDRAIRYNEQFF	1	9.968863915038696E-6	48	TCRBV04-03*01	TCRBV04	TCRBV04-03	01						unresolved		TCRBD01,TCRBD02	TCRBD01-01,TCRBD02-01		TCRBJ02-01*01	TCRBJ02	TCRBJ02-01	01				0	1	5	3	8	4	33	50	51	55	63	1	In	VDJ
ACCTTGGAGATCCAGCGCACAGAGCAGGGGGACTCGGCCATGTATCTCTGTGCCAGCAGCTTAGAAACTAGTCAGTACTTCGGGCCA	CASSLETSQYF	1	1.4953295872558044E-5	33	TCRBV07-09	TCRBV07	TCRBV07-09				01,03	TCRBD02-01	TCRBD02	TCRBD02-01				01,02	TCRBJ02-05*01	TCRBJ02	TCRBJ02-05	01				1	2	3	8	1	11	48	64	66	71	72	1	In	VDJ
ATCCAGCGCACAGAGCAGCGGGACTCGGCCATGTATCGCTGTGCCAGCAGCTGGGGACTAGCGACAGATACGCAGTATTTTGGCCCA	CASSWGLATDTQYF	1	1.3291818553384928E-5	42	TCRBV07-06*01	TCRBV07	TCRBV07-06	01				TCRBD02-01	TCRBD02	TCRBD02-01				01,02	TCRBJ02-03*01	TCRBJ02	TCRBJ02-03	01				4	1	0	6	0	3	39	52	53	-1	63	1	In	VDJ
ATTCTGGAGTCCGCCAGCACCAACCAGACATCTATGTACCTCTGTGCCAGCAGGACGGCAACTAATGAAAAACTGTTTTTTGGCAGT	CASRTATNEKLFF	1	4.818284225602036E-5	39	TCRBV28-01*01	TCRBV28	TCRBV28-01	01						unresolved		TCRBD01,TCRBD02	TCRBD01-01,TCRBD02-01		TCRBJ01-04*01	TCRBJ01	TCRBJ01-04	01				6	0	2	7	2	0	42	-1	53	56	58	1	In	VDJ
ATGAGCTCCTTGGAGCTGGGGGACTCAGCCCTGTACTTCTGTGCCAGCAGCCATCGGGACCCCTACAATGAGCAGTTCTTCGGGCCA	CASSHRDPYNEQFF	1	1.3291818553384928E-5	42	TCRBV13-01*01	TCRBV13	TCRBV13-01	01						unresolved		TCRBD01,TCRBD02	TCRBD01-01,TCRBD02-01		TCRBJ02-01*01	TCRBJ02	TCRBJ02-01	01				5	4	0	7	1	2	39	51	55	60	61	1	In	VDJ
AAGCTTGAGGACTCGGCCGTGTATCTCTGTGCCAGCAGCTTGGGGGACAGGTACCACAAGAACACCGGGGAGCTGTTTTTTGGAGAA	CASSLGDRYHKNTGELFF	1	1.8276250510904276E-5	54	TCRBV11-02*02	TCRBV11	TCRBV11-02	02				TCRBD01-01*01	TCRBD01	TCRBD01-01	01				TCRBJ02-02*01	TCRBJ02	TCRBJ02-02	01				3	2	0	4	8	1	27	41	43	51	59	1	In	VDJ
ATCTCTGTGCCAGCAGCTTATTTCAGCCGGGGGTCCGGGACTAGCGGTAGAAAACGGTCGGGCACAGATACGCAGTATTTTGGCCCA		1	1.8276250510904276E-5	76			unresolved		TCRBV07,TCRBV11	TCRBV07-02,TCRBV07-03,TCRBV07-04,TCRBV07-08,TCRBV07-09,TCRBV11-01,TCRBV11-02,TCRBV11-03		TCRBD02-01	TCRBD02	TCRBD02-01				01,02	TCRBJ02-03*01	TCRBJ02	TCRBJ02-03	01				2	16	0	5	14	1	5	20	36	47	61	1	Out	VDJ
TCGGCCCAAAAGAACCCGACAGCTTTCTATCTCTGTGCCAGTAGTATCGGGAGCCCGGCGGTTACCGGGGAGCTGTTTTTTGGAGAA	CASSIGSPAVTGELFF	1	2.8245114425942972E-5	48	TCRBV19-01	TCRBV19	TCRBV19-01				01,02	TCRBD02-01*02	TCRBD02	TCRBD02-01	02				TCRBJ02-02*01	TCRBJ02	TCRBJ02-02	01				3	0	8	2	10	5	33	-1	47	53	63	1	In	VDJ
GAACCGGGAGACACGGCACTGTATCTCTGCGCCAGCTTTGAGGGGACAGGGGCCGAAACAGCCAAAAACATTCAGTACTTCGGCGCC	CASFEGTGAETAKNIQYF	1	1.4953295872558044E-5	54	TCRBV23-01*01	TCRBV23	TCRBV23-01	01				TCRBD01-01*01	TCRBD01	TCRBD01-01	01				TCRBJ02-04*01	TCRBJ02	TCRBJ02-04	01				8	6	0	2	7	0	27	36	42	52	59	1	In	VDJ
GTCAGCTGCTCCCTCTCAGACTTCTGTTTACTTCTGTGCCAGCAGCATAAATGGTCGGGTCCCACAGATACGCAGTATTTTGGCCCA		1	1.3291818553384928E-5	47	TCRBV06-07*01	TCRBV06	TCRBV06-07	01				TCRBD02-01	TCRBD02	TCRBD02-01				01,02	TCRBJ02-03*01	TCRBJ02	TCRBJ02-03	01				6	10	8	4	3	2	34	45	55	59	62	1	Out	VDJ
TCCACTCTGACAGTGACCAGTGCCCATCCTGAAGACAGCAGCTTCTACATCTGCAGTGCTTCGAACACTGAAGCTTTCTTTGGACAA	CSASNTEAFF	1	8.30738659586558E-6	30	TCRBV20-01*01	TCRBV20	TCRBV20-01	01						unresolved					TCRBJ01-01*01	TCRBJ01	TCRBJ01-01	01				5	0	0	0	2	1	51	-1	-1	60	62	1	In	VJ
AACGCCTTGTTGCTGGGGGACTCGGCCCTCTATCTCTGTGCCAGCAGCTCGCAGGCGGGAGTCAACTCACCCCTCCACTTTGGGAAC	CASSSQAGVNSPLHF	1	4.984431957519348E-6	45	TCRBV05-06*01	TCRBV05	TCRBV05-06	01				TCRBD02-01*02	TCRBD02	TCRBD02-01	02				TCRBJ01-06*01	TCRBJ01	TCRBJ01-06	01				3	5	7	2	5	10	36	49	54	61	66	1	In	VDJ
ACAGAGCAGGGGGACTCAGCCGCGTATCTCCGTGCCAGCTTTCCCTCTTAGCCGAAATCGAACACCGGGGAGCTGTTTTTTGGAGAA	RASFPS*PKSNTGELFF	1	1.661477319173116E-5	51	TCRBV07-03*03	TCRBV07	TCRBV07-03	03				TCRBD02-01	TCRBD02	TCRBD02-01				01,02	TCRBJ02-02*01	TCRBJ02	TCRBJ02-02	01				8	9	5	7	6	0	30	39	48	52	58	1	Stop	VDJ
GTGCAGCCTGCAGAACTGGAGGATTCTGGAGTTTATTTCTGTGCCAGCAGCCAGGGACGGGCGAACACTGAAGCTTTCTTTGGACAA	CASSQGRANTEAFF	1	4.818284225602036E-5	42	TCRBV14-01*01	TCRBV14	TCRBV14-01	01						unresolved		TCRBD01,TCRBD02	TCRBD01-01,TCRBD02-01		TCRBJ01-01*01	TCRBJ01	TCRBJ01-01	01				3	0	0	7	4	1	39	-1	53	58	62	1	In	VDJ
CTGCTGTCGGCTGCTCCCTCCCAGACATCTGTGTACTTCTGTGCCAGCAACTAGCGGGGAGTTAGCTACGAGCAGTACTTCGGGCCA	CASN*RGVSYEQYF	1	3.322954638346232E-6	42	TCRBV06-05*01	TCRBV06	TCRBV06-05	01				TCRBD02-01*01	TCRBD02	TCRBD02-01	01				TCRBJ02-05*01	TCRBJ02	TCRBJ02-05	01				7	0	3	3	13	11	39	-1	49	59	72	1	Stop	VDJ
GAGCTGAATGTGAACGCCTTGTTGCTGGGGGACTCGGCCCTGTATCTCTGTGCCAGCACCTGGGGAACTGAAGCTTTCTTTGGACAA	CASTWGTEAFF	1	3.489102370263544E-5	33	TCRBV05-05*01	TCRBV05	TCRBV05-05	01						unresolved		TCRBD01,TCRBD02	TCRBD01-01,TCRBD02-01		TCRBJ01-01*01	TCRBJ01	TCRBJ01-01	01				6	4	0	8	0	5	48	58	62	-1	66	1	In	VDJ
TCCGCCAGCACCAACCAGACATCTATGTACCTCTGTGCCAGCAGTTTATCCGGGCAGGGGGTAAAAGAGACCCAGTACTTCGGGCCA	CASSLSGQGVKETQYF	1	1.8276250510904276E-5	48	TCRBV28-01*01	TCRBV28	TCRBV28-01	01				TCRBD01-01*01	TCRBD01	TCRBD01-01	01				TCRBJ02-05*01	TCRBJ02	TCRBJ02-05	01				1	5	4	1	3	3	33	49	54	61	64	1	In	VDJ
AGCACCTTGGAGCTGGGGGACTCGGCCCTTTATCTTTGCGCCAGCAGCCCATCAGGGACAGGAGGGACTGAAGCTTTCTTTGGACAA	CASSPSGTGGTEAFF	1	6.645909276692464E-6	45	TCRBV05-01*01	TCRBV05	TCRBV05-01	01				TCRBD01-01*01	TCRBD01	TCRBD01-01	01				TCRBJ01-01*01	TCRBJ01	TCRBJ01-01	01				4	6	0	4	4	5	36	48	54	62	66	1	In	VDJ
CTCAGGCTGGAGTTGGCTGCTCCCTCCCAGACATCTGTGTACTTCTGTGCCAGCCGGACGTTGACCGGGGAGCTGTTTTTTGGAGAA	CASRTLTGELFF	1	1.661477319173116E-5	36	TCRBV06-06	TCRBV06	TCRBV06-06				01,02			unresolved		TCRBD01,TCRBD02	TCRBD01-01,TCRBD02-01		TCRBJ02-02*01	TCRBJ02	TCRBJ02-02	01				8	1	1	7	4	5	45	54	55	59	63	1	In	VDJ
AACGCCTTGGAGCTGGACGACTCGGCCCTGTATCTCTGTGCCAGCAGCTTGGGAATCGTCGGGTCGGATACGCAGTATTTTGGCCCA	CASSLGIVGSDTQYF	1	1.3291818553384928E-5	45	TCRBV05-04*01	TCRBV05	TCRBV05-04	01				TCRBD02-01	TCRBD02	TCRBD02-01				01,02	TCRBJ02-03*01	TCRBJ02	TCRBJ02-03	01				0	7	8	4	3	6	36	52	59	63	66	1	In	VDJ
AGCCCTCAGAACCCAGGGACTCAGCTGTGTATTTTTGTGCTAGTGGCCGATTACCCGGCCAGTGACACTGAAGCTTTCTTTGGACAA		1	2.8245114425942972E-5	46	TCRBV12-05*01	TCRBV12	TCRBV12-05	01						unresolved		TCRBD01,TCRBD02	TCRBD01-01,TCRBD02-01		TCRBJ01-01*01	TCRBJ01	TCRBJ01-01	01				6	13	4	5	2	3	35	46	59	62	64	1	Out	VDJ
GTGCAGCCTGCAGAACTGGAGGATTCTGGAGTTTATTTCTGTGCCAGCAGCCCGCCAGGTATGAACACTGAAGCTTTCTTTGGACAA	CASSPPGMNTEAFF	1	4.818284225602036E-5	42	TCRBV14-01*01	TCRBV14	TCRBV14-01	01				TCRBD01-01*01	TCRBD01	TCRBD01-01	01				TCRBJ01-01*01	TCRBJ01	TCRBJ01-01	01				4	3	4	4	2	0	39	52	55	59	61	1	In	VDJ
CGCACACAGCAGGAGGACTCGGCCGTGTATCTCTGTGCCAGCAGCTCGGAGGGACTAGGGGGTTCGGATGAGCAGTTCTTCGGGCCA	CASSSEGLGGSDEQFF	1	2.1599205149250507E-5	48	TCRBV07-02*01	TCRBV07	TCRBV07-02	01				TCRBD02-01	TCRBD02	TCRBD02-01				01,02	TCRBJ02-01*01	TCRBJ02	TCRBJ02-01	01				4	4	0	8	9	8	33	46	50	58	67	1	In	VDJ
CAGCGCACACAGCAGGAGGACTCGGCCGTGTATCTCTGTGCCAGCAGCTTAGATGGACTAGCGACAGATACGCAGTATTTTGGCCCA	CASSLDGLATDTQYF	1	1.661477319173116E-5	45	TCRBV07-02*01	TCRBV07	TCRBV07-02	01				TCRBD02-01	TCRBD02	TCRBD02-01				01,02	TCRBJ02-03*01	TCRBJ02	TCRBJ02-03	01				1	2	1	6	0	3	36	52	54	-1	63	1	In	VDJ
TCCGCCAGCACCAACCAGACATCTATGTACCTCTGTGCCAGCAGTTTACTGGGACTCGAACGCACAGATACGCAGTATTTTGGCCCA	CASSLLGLERTDTQYF	1	2.6583637106769857E-5	48	TCRBV28-01*01	TCRBV28	TCRBV28-01	01				TCRBD02-01	TCRBD02	TCRBD02-01				01,02	TCRBJ02-03*01	TCRBJ02	TCRBJ02-03	01				2	2	0	10	5	1	33	48	50	56	61	1	In	VDJ
GTGAGCACCTTGGAGCTGGGGGACTCGGCCCTTTATCTTTGCGCCAGCAGCCCCGCCGGGGCAAATTCACCCCTCCACTTTGGGAAC	CASSPAGANSPLHF	1	4.984431957519348E-6	42	TCRBV05-01*01	TCRBV05	TCRBV05-01	01						unresolved		TCRBD01,TCRBD02	TCRBD01-01,TCRBD02-01		TCRBJ01-06*01	TCRBJ01	TCRBJ01-06	01				4	6	7	0	1	7	39	51	57	62	63	1	In	VDJ
TCTCTGGAGCTGGGGGACTCAGCTTTGTATTTCTGTGCCAGCAGCGTAGACCCCCTCCCAGGGGATTCACCCCTCCACTTTGGGAAC	CASSVDPLPGDSPLHF	1	4.984431957519348E-6	48	TCRBV09-01	TCRBV09	TCRBV09-01				01,02	TCRBD01-01*01	TCRBD01	TCRBD01-01	01				TCRBJ01-06*01	TCRBJ01	TCRBJ01-06	01				0	9	4	2	0	8	33	49	58	-1	64	1	In	VDJ
ACGATCCAGCGCACACAGCAGGAGGACTCGGCCGTGTATCTCTGTGCCAGCAGCTTTCAGGGGATGGATACGCAGTATTTTGGCCCA	CASSFQGMDTQYF	1	1.661477319173116E-5	39	TCRBV07-02*01	TCRBV07	TCRBV07-02	01				TCRBD01-01*01	TCRBD01	TCRBD01-01	01				TCRBJ02-03*01	TCRBJ02	TCRBJ02-03	01				3	1	4	2	3	6	42	56	57	63	66	1	In	VDJ
TTGCTGGGGGACTCGGCCCTCTATCTCTGTGCCAGCAGCTTGGAACCAGAAACAGGCTCTGGGGCCAAAGTCCTGACTTTCGGGGCC	CASSLEPETGSGAKVLTF	1	6.645909276692464E-6	54	TCRBV05-06*01	TCRBV05	TCRBV05-06	01				TCRBD01-01*01	TCRBD01	TCRBD01-01	01				TCRBJ02-06*01	TCRBJ02	TCRBJ02-06	01				0	8	3	4	13	13	27	43	51	56	69	1	In	VDJ
AATGTGAGCACCTTGGAGCTGGGGGACTCGGCCCTTTATCTTTGCGCCAGCAGCTCCGCCGGGAACTATGGCTACACCTTCGGTTCG	CASSSAGNYGYTF	1	4.984431957519348E-6	39	TCRBV05-01*01	TCRBV05	TCRBV05-01	01				TCRBD02-01	TCRBD02	TCRBD02-01				01,02	TCRBJ01-02*01	TCRBJ01	TCRBJ01-02	01				3	4	8	4	0	2	42	55	59	-1	63	1	In	VDJ
GTCAGGGGACACAGCACTGTATTTCTGTGCCAGCAGTCACTCAAAGGTCGGGACCTCTAGGTTAATGAAAAACTGTTTTTTGGCAGT		2	1.894084143857352E-4	56	TCRBV21-01*01	TCRBV21	TCRBV21-01	01						unresolved		TCRBD01,TCRBD02	TCRBD01-01,TCRBD02-01		TCRBJ01-04*01	TCRBJ01	TCRBJ01-04	01				6	13	0	7	8	4	25	36	49	54	62	2	Out	VDJ
AGCTCCTTGGAGCTGGGGGACTCAGCCCTGTACTTCTGTGCCAGCAGCCTGACTAGCGGGGGAGCAGATACGCAGTATTTTGGCCCA	CASSLTSGGADTQYF	1	9.968863915038696E-6	45	TCRBV13-01*01	TCRBV13	TCRBV13-01	01				TCRBD02-01*01	TCRBD02	TCRBD02-01	01				TCRBJ02-03*01	TCRBJ02	TCRBJ02-03	01				5	2	2	2	2	4	36	48	50	62	64	1	In	VDJ
CAGCCTGCAGAGCTTGGGGACTCGGCCGTGTATCTCTGTGCCAGCAGCCCAGGAGGGACAGTCTTATATGAGCAGTTCTTCGGGCCA	CASSPGGTVLYEQFF	1	2.3260682468423623E-5	45	TCRBV11-03*01	TCRBV11	TCRBV11-03	01				TCRBD01-01*01	TCRBD01	TCRBD01-01	01				TCRBJ02-01*01	TCRBJ02	TCRBJ02-01	01				5	6	0	5	6	8	36	48	54	61	67	1	In	VDJ
ACATCGGCCCAAAAGAACCCGACAGCTTTCTATCTCTGTGCCAGTAGTATTGCTGGGGCGGGGGCAGATACGCAGTATTTTGGCCCA	CASSIAGAGADTQYF	1	2.6583637106769857E-5	45	TCRBV19-01	TCRBV19	TCRBV19-01				01,02	TCRBD02-01*01	TCRBD02	TCRBD02-01	01				TCRBJ02-03*01	TCRBJ02	TCRBJ02-03	01				3	7	7	2	0	4	36	50	57	-1	64	1	In	VDJ
TGGAGATCCAGTCCACGGAGTCAGGGGACACAGCACTGTATTTCTGTGCCAGCAGCCCTCAAGGGCGGAGGCTACACCTTCGGTTCG		1	9.138125255452138E-5	37	TCRBV21-01*01	TCRBV21	TCRBV21-01	01						unresolved		TCRBD01,TCRBD02	TCRBD01-01,TCRBD02-01		TCRBJ01-02*01	TCRBJ01	TCRBJ01-02	01				5	5	5	3	4	8	44	56	61	65	69	1	Out	VDJ
ACATCGGCCCAAAAGAACCCGACAGCTTTCTATCTCTGTGCCAGTAGTGCTCTCCGGGACAGGGGCACTGAAGCTTTCTTTGGACAA	CASSALRDRGTEAFF	1	2.6583637106769857E-5	45	TCRBV19-01	TCRBV19	TCRBV19-01				01,02	TCRBD01-01*01	TCRBD01	TCRBD01-01	01				TCRBJ01-01*01	TCRBJ01	TCRBJ01-01	01				5	7	0	2	0	4	36	48	55	-1	65	1	In	VDJ
AACGCCTTGTTGCTGGGGGACTCGGCCCTCTATCTCTGTGCCAGCAGCTTGGGGGGTCAGGGAAAGTTCGAGCAGTACTTCGGGCCG	CASSLGGQGKFEQYF	1	3.322954638346232E-6	45	TCRBV05-06*01	TCRBV05	TCRBV05-06	01				TCRBD01-01*01	TCRBD01	TCRBD01-01	01				TCRBJ02-07*01	TCRBJ02	TCRBJ02-07	01				0	5	4	3	6	6	36	52	57	62	68	1	In	VDJ
CAGCCTGCAAAGCTTGAGGACTCGGCCGTGTATCTCTGTGCCAGCAGCTTCGGGGAGGCAGGTGGAAACACCATATATTTTGGAGAG	CASSFGEAGGNTIYF	1	3.322954638346232E-5	45	TCRBV11-02*02	TCRBV11	TCRBV11-02	02				TCRBD02-01*02	TCRBD02	TCRBD02-01	02				TCRBJ01-03*01	TCRBJ01	TCRBJ01-03	01				3	2	9	1	4	3	36	50	52	58	62	1	In	VDJ
CCTTGGAGCTGGACGACTCGGCCCTGTATCTCTGTGCCAGCAGCTTGGCCTTCGGCAGGGAAAGTCTACGAGCAGTACTTCGGGCCA		1	8.30738659586558E-6	49	TCRBV05-04*01	TCRBV05	TCRBV05-04	01				TCRBD01-01*01	TCRBD01	TCRBD01-01	01				TCRBJ02-05*01	TCRBJ02	TCRBJ02-05	01				0	7	4	3	12	11	32	48	55	60	72	1	Out	VDJ
CTCCCTCCCAGACATCTGTGTACTTCTGTGCCAGCAGTTACTCATTTCAACTAGCGGCAGGACACAGATACGCAGTATTTTGGCCCA		1	9.968863915038696E-6	55	TCRBV06	TCRBV06	unresolved			TCRBV06-05,TCRBV06-06		TCRBD02-01	TCRBD02	TCRBD02-01				01,02	TCRBJ02-03*01	TCRBJ02	TCRBJ02-03	01				0	6	3	5	5	2	26	43	49	57	62	1	Out	VDJ
GAGTTGGCTGCTCCCTCCCAGACATCTGTGTACTTCTGTGCCAGCAGTTACTCGATAAGGAGGGATTCACCCCTCCACTTTGGGAAC	CASSYSIRRDSPLHF	1	1.1630341234211811E-5	45	TCRBV06-06	TCRBV06	TCRBV06-06				01,02	TCRBD02-01*02	TCRBD02	TCRBD02-01	02				TCRBJ01-06*01	TCRBJ01	TCRBJ01-06	01				0	5	10	0	0	8	36	53	58	-1	64	1	In	VDJ
GGGGACACAGCACTGTATTTCTGTGCCAGCAGCTTAATGGGGACTAGCGGGAGTCGAGACAACACCGGGGAGCTGTTTTTTGGAGAA	CASSLMGTSGSRDNTGELFF	1	9.304272987369449E-5	60	TCRBV21-01*01	TCRBV21	TCRBV21-01	01				TCRBD02-01*02	TCRBD02	TCRBD02-01	02				TCRBJ02-02*01	TCRBJ02	TCRBJ02-02	01				5	6	0	2	7	2	21	33	39	53	60	1	In	VDJ
ACCCTGCAGCCAGAAGACTCGGCCCTGTATCTCTGCGCCAGCAGCCAAGAAGCGCACCGAAGGAACACTGAAGCTTTCTTTGGACAA	CASSQEAHRRNTEAFF	1	6.645909276692464E-6	48	TCRBV04-03*01	TCRBV04	TCRBV04-03	01				TCRBD02-01	TCRBD02	TCRBD02-01				01,02	TCRBJ01-01*01	TCRBJ01	TCRBJ01-01	01				0	0	6	6	8	1	33	-1	50	54	62	1	In	VDJ
CAGCGCACAGAGCAGGGGGACTCGGCCATGTATCTCTGTGCCAGCAGCTCTATACTAGCGGGAGATAGAGAGCAGTACTTCGGGCCG	CASSSILAGDREQYF	1	1.3291818553384928E-5	45	TCRBV07-09	TCRBV07	TCRBV07-09				01,03	TCRBD02-01*02	TCRBD02	TCRBD02-01	02				TCRBJ02-07*01	TCRBJ02	TCRBJ02-07	01				4	4	3	2	5	7	36	49	53	64	69	1	In	VDJ
CCCAGCCCCAACCAGACCTCTCTGTACTTCTGTGCCAGCAGTTTCCAGAGGAGGAGCTCCTATAATTCACCCCTCCACTTTGGGAAC	CASSFQRRSSYNSPLHF	1	3.322954638346232E-6	51	TCRBV27-01*01	TCRBV27	TCRBV27-01	01				TCRBD02-01*02	TCRBD02	TCRBD02-01	02				TCRBJ01-06*01	TCRBJ01	TCRBJ01-06	01				3	5	10	1	2	0	30	44	49	54	56	1	In	VDJ
CAGCCTGCAGAACTGGAGGATTCTGGAGTTTATTTCTGTGCCAGCAGCCAAGACCCACAGGGGATCGCTGAAGCTTTCTTTGGACAA	CASSQDPQGIAEAFF	1	3.9875455660154784E-5	45	TCRBV14-01*01	TCRBV14	TCRBV14-01	01				TCRBD01-01*01	TCRBD01	TCRBD01-01	01				TCRBJ01-01*01	TCRBJ01	TCRBJ01-01	01				0	3	3	2	4	6	36	53	56	63	67	1	In	VDJ
ACATCGGCCCAAAAGAACCCGACAGCTTTCTATCTCTGTGCCAGTAGTATGTCCGGGACAGGGTACAATGAGCAGTTCTTCGGGCCA	CASSMSGTGYNEQFF	1	2.8245114425942972E-5	45	TCRBV19-01	TCRBV19	TCRBV19-01				01,02	TCRBD01-01*01	TCRBD01	TCRBD01-01	01				TCRBJ02-01*01	TCRBJ02	TCRBJ02-01	01				3	4	0	3	0	4	36	50	54	-1	63	1	In	VDJ
GCCCATCCTGAAGACAGCAGCTTCTACATCTGCAGTGCTAGTGGGGATTACGGGACTAGTTTCACAGATACGCAGTATTTTGGCCCA	CSASGDYGTSFTDTQYF	1	3.322954638346232E-6	51	TCRBV20	TCRBV20	unresolved			TCRBV20-01,TCRBV20-or09_02		TCRBD02-01	TCRBD02	TCRBD02-01				01,02	TCRBJ02-03*01	TCRBJ02	TCRBJ02-03	01				3	10	0	8	3	2	30	41	51	59	62	1	In	VDJ
AGCACCTTGGAGCTGGGGGACTCGGCCCTTTATCTTTGCGCCAGCAGCTTGGACCACCAGGAGAACACTGAAGCTTTCTTTGGACAA	CASSLDHQENTEAFF	1	4.984431957519348E-6	45	TCRBV05-01*01	TCRBV05	TCRBV05-01	01				TCRBD01-01*01	TCRBD01	TCRBD01-01	01				TCRBJ01-01*01	TCRBJ01	TCRBJ01-01	01				0	5	4	4	1	1	36	52	57	61	62	1	In	VDJ
GACTCTGCTGTGTATTTCTGTGCCAGCAGCCCGCCTTTAAAAACAGGGGACGAGAAGATCCCGAACACTGAAGCTTTCTTTGGACAA	CASSPPLKTGDEKIPNTEAFF	1	4.984431957519348E-6	63	TCRBV03	TCRBV03	unresolved			TCRBV03-01,TCRBV03-02		TCRBD01-01*01	TCRBD01	TCRBD01-01	01				TCRBJ01-01*01	TCRBJ01	TCRBJ01-01	01				4	11	3	2	13	1	18	31	42	49	62	1	In	VDJ
AAGCTTGAGGACTCGGCCGTGTATCTCTGTGCCAGCAGCTTAGACCACTCCGACAGGGAAAGGTAGGGTGAGCAGTTCTTCGGGCCA	CASSLDHSDRER*GEQFF	1	1.8276250510904276E-5	54	TCRBV11-02*02	TCRBV11	TCRBV11-02	02				TCRBD01-01*01	TCRBD01	TCRBD01-01	01				TCRBJ02-01*01	TCRBJ02	TCRBJ02-01	01				0	7	2	3	10	9	27	44	51	58	68	1	Stop	VDJ
ACCCTGGAGTCTGCCAGGCCCTCACATACCTCTCAGTACCTCTGTGCCAGCAAGGAGGGGCCCTATTCACCCCTCCACTTTGGGAAC	CASKEGPYSPLHF	1	3.322954638346232E-6	39	TCRBV25-01*01	TCRBV25	TCRBV25-01	01				TCRBD02-01*02	TCRBD02	TCRBD02-01	02				TCRBJ01-06*01	TCRBJ01	TCRBJ01-06	01				7	1	10	0	5	8	42	52	53	59	64	1	In	VDJ
ACCAGTGCCCATCCTGAAGACAGCAGCTTCTACATCTGCAGTGCTTCTTTTCCGGGACAGTATAATTCACCCCTCCACTTTGGGAAC	CSASFPGQYNSPLHF	1	3.322954638346232E-6	45	TCRBV20	TCRBV20	unresolved			TCRBV20-01,TCRBV20-or09_02		TCRBD01-01*01	TCRBD01	TCRBD01-01	01				TCRBJ01-06*01	TCRBJ01	TCRBJ01-06	01				5	8	0	5	0	4	36	45	53	-1	60	1	In	VDJ
ACAGTGACCAGTGCCCATCCTGAAGGCAGCAGCTTCTACATCTGCAGTGCCGGTAGCGGGGGGCGAGACGAGCAGTACTTCGGGCCG	CSAGSGGRDEQYF	1	3.322954638346232E-6	39	TCRBV20	TCRBV20	unresolved			TCRBV20-01,TCRBV20-or09_02		TCRBD02-01*01	TCRBD02	TCRBD02-01	01				TCRBJ02-07*01	TCRBJ02	TCRBJ02-07	01				6	3	5	1	4	5	42	50	53	63	67	1	In	VDJ
GGGGGACTCAGCTTTGTATTTCTGTGCCAGCAGCGTAGGGGAACTAGCGGGAGGGCCCCCATATGCAATGAGCAGTTCTTCGGGCCA		1	6.645909276692464E-6	59	TCRBV09-01	TCRBV09	TCRBV09-01				01,02	TCRBD02-01*02	TCRBD02	TCRBD02-01	02				TCRBJ02-01*01	TCRBJ02	TCRBJ02-01	01				0	4	3	0	10	6	22	38	42	55	65	1	Out	VDJ
GTGACCAGTGCCCATCCTGAAGACAGCAGCTTCTACATCTGCAGTGCTAGAGGGACTAGCGCCTACAATGAGCAGTTCTTCGGGCCA	CSARGTSAYNEQFF	1	3.322954638346232E-6	42	TCRBV20	TCRBV20	unresolved			TCRBV20-01,TCRBV20-or09_02		TCRBD02-01	TCRBD02	TCRBD02-01				01,02	TCRBJ02-01*01	TCRBJ02	TCRBJ02-01	01				1	0	1	6	0	2	39	-1	52	-1	61	1	In	VDJ
CGCACACAGCAGGAGGACTCCGCCGTGTATCTCTGTGCCGGCAGCCGATCGAGCAGGGGGAACACCGGGGAGCTGTTTTTTGGAGAA	CAGSRSSRGNTGELFF	1	1.3291818553384928E-5	48	TCRBV07-08*01	TCRBV07	TCRBV07-08	01				TCRBD01-01*01	TCRBD01	TCRBD01-01	01				TCRBJ02-02*01	TCRBJ02	TCRBJ02-02	01				5	8	4	2	0	1	33	45	53	-1	59	1	In	VDJ
TCACCTACACACCCTGCAGCCAGAAGACTCGGCCCTGTATCTCTGTGCCAGCTGCGGGGGGCCCCAGATACGCAGTATTTTGGCCCA		1	4.984431957519348E-6	38	TCRBV04-02*01	TCRBV04	TCRBV04-02	01				TCRBD02-01*01	TCRBD02	TCRBD02-01	01				TCRBJ02-03*01	TCRBJ02	TCRBJ02-03	01				8	1	7	1	3	4	43	52	53	61	64	1	Out	VDJ
AGATCCAGCCTGCAGAGCTTGGGGACTCGGCCGTGTATCTCTGTGCCAGCAGCCTAGGGACAAAATTCACCCCTCCACTTTGGGAAC		1	1.1630341234211811E-5	40	TCRBV11-03*01	TCRBV11	TCRBV11-03	01				TCRBD01-01*01	TCRBD01	TCRBD01-01	01				TCRBJ01-06*01	TCRBJ01	TCRBJ01-06	01				1	0	1	6	1	7	41	-1	57	62	63	1	Out	VDJ
CAAAAGAACCCGACAGCTTTCTATCTCTGTGCCAGTAGTATCGGCAGGCAACTAGAGAAGACCTACAATGAGCAGTTCTTCGGGCCA	CASSIGRQLEKTYNEQFF	1	2.8245114425942972E-5	54	TCRBV19-01	TCRBV19	TCRBV19-01				01,02	TCRBD02-01	TCRBD02	TCRBD02-01				01,02	TCRBJ02-01*01	TCRBJ02	TCRBJ02-01	01				3	9	3	8	6	2	27	41	50	55	61	1	In	VDJ
GCCTTGTTGCTGGGGGACTCGGCCCTGTATCTCTGTGCCAGCAGCTTGGTTCCTAGCGGAAATTACAATGAGCAGTTCTTCGGGCCA	CASSLVPSGNYNEQFF	1	3.655250102180855E-5	48	TCRBV05-05*01	TCRBV05	TCRBV05-05	01				TCRBD02-01	TCRBD02	TCRBD02-01				01,02	TCRBJ02-01*01	TCRBJ02	TCRBJ02-01	01				0	3	4	5	4	4	33	49	52	59	63	1	In	VDJ
GTGCAGCCTGCAGAACTGGAGGATTCTGGAGTTTATTTCTGTGCCAGCAGCCAAGCCGGTATGAACACTGAAGCTTTCTTTGGACAA	CASSQAGMNTEAFF	1	3.9875455660154784E-5	42	TCRBV14-01*01	TCRBV14	TCRBV14-01	01				TCRBD02-01	TCRBD02	TCRBD02-01				01,02	TCRBJ01-01*01	TCRBJ01	TCRBJ01-01	01				1	1	8	5	2	0	39	55	56	59	61	1	In	VDJ
ATCCAGCCTGCAAAGCTTGAGGACTCGGCCGTGTATCTCTGTGCCAGCAGTGCGGGGGGCAAACAAGAGACCCAGTACTTCGGGCCA	CASSAGGKQETQYF	1	9.968863915038696E-6	42	TCRBV11-02*02	TCRBV11	TCRBV11-02	02				TCRBD02-01*01	TCRBD02	TCRBD02-01	01				TCRBJ02-05*01	TCRBJ02	TCRBJ02-05	01				6	1	7	1	4	2	39	50	51	59	63	1	In	VDJ
AGGCTGGAGTCGGCTGCTCCCTCCCAGACATCTGTGTACTTCTGTGCCAGCAATATTAACAGGTCCCTCAAACAGTACTTCGGGCCA	CASNINRSLKQYF	1	4.984431957519348E-6	39	TCRBV06-01*01	TCRBV06	TCRBV06-01	01				TCRBD01-01*01	TCRBD01	TCRBD01-01	01				TCRBJ02-05*01	TCRBJ02	TCRBJ02-05	01				7	6	3	4	9	11	42	52	58	63	72	1	In	VDJ
CAGCGCACACAGCAGGAGGACTCGGCCGTGTATCTCTGTGCCAGCAGCCCACAGGGATATTACACCGGGGAGCTGTTTTTTGGAGAA	CASSPQGYYTGELFF	1	1.3291818553384928E-5	45	TCRBV07-02*01	TCRBV07	TCRBV07-02	01				TCRBD01-01*01	TCRBD01	TCRBD01-01	01				TCRBJ02-02*01	TCRBJ02	TCRBJ02-02	01				5	2	3	3	5	3	36	48	50	56	61	1	In	VDJ
ACCTTGGAGCTGGGGGACTCGGCCCTTTATCTTTGCGCCAGCAGCTCGGTTACACAGGGTACTGCAGATACGCAGTATTTTGGCCCA	CASSSVTQGTADTQYF	1	4.984431957519348E-6	48	TCRBV05-01*01	TCRBV05	TCRBV05-01	01				TCRBD01-01*01	TCRBD01	TCRBD01-01	01				TCRBJ02-03*01	TCRBJ02	TCRBJ02-03	01				3	7	3	3	5	4	33	46	53	59	64	1	In	VDJ
ACCGGGAGACACGGCACTGTATCTCTGCGCCAGCAGTCAATCCAGCAGGGGACCCATCCTTTCCAAGAGACCCAGTACTTCGGGCCA		1	9.968863915038696E-6	56	TCRBV23-01*01	TCRBV23	TCRBV23-01	01				TCRBD01-01*01	TCRBD01	TCRBD01-01	01				TCRBJ02-05*01	TCRBJ02	TCRBJ02-05	01				0	3	4	2	11	1	25	42	45	51	62	1	Out	VDJ
AACCTGAGCTCTCTGGAGCTGGGGGACTCAGCTTTGTATTTCTGTGCCAGCTCAGGACAGGAAAATTCACCCCTCCACTTTGGGAAC	CASSGQENSPLHF	1	4.984431957519348E-6	39	TCRBV09-01	TCRBV09	TCRBV09-01				01,02	TCRBD01-01*01	TCRBD01	TCRBD01-01	01				TCRBJ01-06*01	TCRBJ01	TCRBJ01-06	01				7	3	1	4	2	7	42	51	54	61	63	1	In	VDJ
AGCCCTCAGAACCCAGGGACTCAGCTGTGTATTTTTGTGCTAGTGGTTCCCCGGGACCAACGTAACTACGAGCAGTACTTCGGGCCG		1	1.8276250510904276E-5	46	TCRBV12-05*01	TCRBV12	TCRBV12-05	01						unresolved		TCRBD01,TCRBD02	TCRBD01-01,TCRBD02-01		TCRBJ02-07*01	TCRBJ02	TCRBJ02-07	01				4	4	0	7	8	3	35	48	52	57	65	1	Out	VDJ
CCTGCAGCCAGAAGACTCAGCCCTGTATCTCTGCGCCAGCAGCCAAGACGGCAGGGGGGATCCTCCTACGAGCAGTACTTCGGGCCA		1	3.322954638346232E-6	50	TCRBV04-01*01	TCRBV04	TCRBV04-01	01				TCRBD01-01*01	TCRBD01	TCRBD01-01	01				TCRBJ02-05*01	TCRBJ02	TCRBJ02-05	01				0	3	4	1	14	11	31	48	51	58	72	1	Out	VDJ
GCAGAGCTTGGGGACTCGGCCATGTATCTCTGTGCCAGCAGCCGGGACAGGGGCGATTCTGGGGCCAACGTCCTGACTTTCGGGGCC	CASSRDRGDSGANVLTF	1	1.4953295872558044E-5	51	TCRBV11-01*01	TCRBV11	TCRBV11-01	01				TCRBD01-01*01	TCRBD01	TCRBD01-01	01				TCRBJ02-06*01	TCRBJ02	TCRBJ02-06	01				5	1	0	2	4	1	30	42	43	53	57	1	In	VDJ
GGAGTCAGGGGACACAGCACTGTATTTCTGTGCCAGCAGCAAATATTCATCAGGTGAAGGATCGGAAACACCATATATTTTGGAGAG		2	2.060231875774664E-4	53	TCRBV21-01*01	TCRBV21	TCRBV21-01	01				TCRBD01-01*01	TCRBD01	TCRBD01-01	01				TCRBJ01-03*01	TCRBJ01	TCRBJ01-03	01				2	7	4	4	9	4	28	43	50	54	63	2	Out	VDJ
CCTTGTTGCTGGGGGACTCGGCCCTGTATCTCTGTGCCAGCAGCTTGGCAGGGGACGTTATATGTCAATGAGCAGTTCTTCGGGCCA		1	3.655250102180855E-5	49	TCRBV05-05*01	TCRBV05	TCRBV05-05	01				TCRBD01-01*01	TCRBD01	TCRBD01-01	01				TCRBJ02-01*01	TCRBJ02	TCRBJ02-01	01				0	0	4	2	11	6	32	-1	48	54	65	1	Out	VDJ
GAATGTGAACGCCTTGGAGCTGGACGACTCGGCCCTGTATCTCTGTGCCAGCACCACGGGGGGGGTTGGGGCTACACCTTCGGTTCG		1	9.968863915038696E-6	38	TCRBV05-04*01	TCRBV05	TCRBV05-04	01				TCRBD02-01*01	TCRBD02	TCRBD02-01	01				TCRBJ01-02*01	TCRBJ01	TCRBJ01-02	01				6	3	8	0	5	8	43	53	56	64	69	1	Out	VDJ
CGCACACAGCAGGAGGACTCGGCCGTGTATCTCTGTGCCAGCAGCCCCTTGGGACTAGCGACTGACAATGAGCAGTTCTTCGGGCCA	CASSPLGLATDNEQFF	1	1.661477319173116E-5	48	TCRBV07-02*01	TCRBV07	TCRBV07-02	01				TCRBD02-01	TCRBD02	TCRBD02-01				01,02	TCRBJ02-01*01	TCRBJ02	TCRBJ02-01	01				5	5	0	6	4	5	33	45	50	60	64	1	In	VDJ
GCCCAAAAGAACCCGACAGCTTTCTATCTCTGTGCCAGTAGTACACCGGGACAGGCAAGCTCTGGAAACACCATATATTTTGGAGAG	CASSTPGQASSGNTIYF	1	5.15057968943666E-5	51	TCRBV19-01	TCRBV19	TCRBV19-01				01,02	TCRBD01-01*01	TCRBD01	TCRBD01-01	01				TCRBJ01-03*01	TCRBJ01	TCRBJ01-03	01				4	4	0	4	4	0	30	43	47	55	59	1	In	VDJ
GAGATCCAGTCCACGGAGTCAGGGGACACAGCACTGTATTTCTGTGCCAGGCCCCCCTACTCTGGAAACACCATATATTTTGGAGAG	CARPPYSGNTIYF	2	2.060231875774664E-4	39	TCRBV21-01*01	TCRBV21	TCRBV21-01	01				TCRBD02-01	TCRBD02	TCRBD02-01				01,02	TCRBJ01-03*01	TCRBJ01	TCRBJ01-03	01				9	6	4	9	0	0	42	50	56	-1	59	2	In	VDJ
CAGGCTGCTGTCGGCTGCTCCCTCCCAGACATCTGTGTACTTCTGTGCCAGCAGTCCCCCCCCGGGTACGAGCAGTACTTCGGGCCG		1	3.322954638346232E-6	38	TCRBV06-05*01	TCRBV06	TCRBV06-05	01				TCRBD02-01	TCRBD02	TCRBD02-01				01,02	TCRBJ02-07*01	TCRBJ02	TCRBJ02-07	01				5	7	8	4	0	4	43	55	62	-1	66	1	Out	VDJ
ACTGTGACATCGGCCCAAAAGAACCCGACAGCTTTCTATCTCTGTGCCAGTAGTGTAACAGGGACGAACATTCAGTACTTCGGCGCC	CASSVTGTNIQYF	1	1.9937727830077392E-5	39	TCRBV19-01	TCRBV19	TCRBV19-01				01,02	TCRBD01-01*01	TCRBD01	TCRBD01-01	01				TCRBJ02-04*01	TCRBJ02	TCRBJ02-04	01				5	3	3	3	3	7	42	54	57	63	66	1	In	VDJ
CTCGGCCGTGTATCTCTGTGCCAGCAGCTTAGATTGACCGGAACTAGCGGGAGGACAAAATGTACAGATACGCAGTATTTTGGCCCA		1	1.4953295872558044E-5	65	TCRBV11	TCRBV11	unresolved			TCRBV11-02,TCRBV11-03		TCRBD02-01*02	TCRBD02	TCRBD02-01	02				TCRBJ02-03*01	TCRBJ02	TCRBJ02-03	01				0	9	3	1	9	3	16	33	42	54	63	1	Out	VDJ
AATTCCCTGGAGCTTGGTGACTCTGCTGTGTATTTCTGTGCCAGCAGCAGTGGCTTTGGCTCGACCGGGGAGCTGTTTTTTGGAGAA	CASSSGFGSTGELFF	1	4.984431957519348E-6	45	TCRBV03	TCRBV03	unresolved			TCRBV03-01,TCRBV03-02		TCRBD01-01*01	TCRBD01	TCRBD01-01	01				TCRBJ02-02*01	TCRBJ02	TCRBJ02-02	01				5	3	9	0	9	5	36	48	51	54	63	1	In	VDJ
CGGAGGATCCAGCAGGTAGTGCGAGGAGATTCGGCAGCTTATTTCTGTGCCAGCTCACCTGGGTTCGGGGAGCTGTTTTTTGGAGAA	CASSPGFGELFF	1	1.4953295872558044E-5	36	TCRBV18-01*01	TCRBV18	TCRBV18-01	01						unresolved		TCRBD01,TCRBD02	TCRBD01-01,TCRBD02-01		TCRBJ02-02*01	TCRBJ02	TCRBJ02-02	01				3	1	0	9	2	7	45	59	60	63	65	1	In	VDJ
CAGTCCACGGAGTCAGGGGACACAGCACTGTATTTCTGTGCCAGCAGCAAAGGGACAGGGGGATATTATGGCTACACCTTCGGTTCG	CASSKGTGGYYGYTF	1	7.476647936279022E-5	45	TCRBV21-01*01	TCRBV21	TCRBV21-01	01				TCRBD01-01*01	TCRBD01	TCRBD01-01	01				TCRBJ01-02*01	TCRBJ01	TCRBJ01-02	01				1	0	1	1	4	5	36	-1	52	62	66	1	In	VDJ
ATCCAGCGCACAGAGCAGGGGGACTCGGCCATGTATCTCTGTGCCAGCAGCTTAGAAACAGTGAACACTGAAGCTTTCTTTGGACAA	CASSLETVNTEAFF	1	1.8276250510904276E-5	42	TCRBV07-09	TCRBV07	TCRBV07-09				01,03	TCRBD01-01*01	TCRBD01	TCRBD01-01	01				TCRBJ01-01*01	TCRBJ01	TCRBJ01-01	01				1	2	3	5	0	0	39	55	57	-1	61	1	In	VDJ
ACCCTGCAGCCAGAAGACTCGGCCCTGTATCTCTGCGCCAGCAGCCAAGAACGGAGGGGGGGCTACAATGAGCAGTTCTTCGGGCCA	CASSQERRGGYNEQFF	1	8.30738659586558E-6	48	TCRBV04-03*01	TCRBV04	TCRBV04-03	01				TCRBD02-01*01	TCRBD02	TCRBD02-01	01				TCRBJ02-01*01	TCRBJ02	TCRBJ02-01	01				0	5	9	0	0	3	33	50	55	-1	62	1	In	VDJ
AGCACCTTGGAGCTGGGGGACTCGGCCCTTTATCTTTGCGCCAGCAGCTTAGGGACTAGCGGATCCTACGAGCAGTACTTCGGGCCA	CASSLGTSGSYEQYF	1	3.322954638346232E-6	45	TCRBV05-01*01	TCRBV05	TCRBV05-01	01				TCRBD02-01	TCRBD02	TCRBD02-01				01,02	TCRBJ02-05*01	TCRBJ02	TCRBJ02-05	01				2	1	0	5	10	11	36	50	51	62	72	1	In	VDJ
GCCTTGGAGCTGGACGATTCGGCCCTGTATCTCTGTGCCAGCAGCTCCCGACTAGCGGAGAACACCGGGGAGCTGTTTTTTGGAGAA	CASSSRLAENTGELFF	1	1.1630341234211811E-5	48	TCRBV05-04*01	TCRBV05	TCRBV05-04	01				TCRBD02-01	TCRBD02	TCRBD02-01				01,02	TCRBJ02-02*01	TCRBJ02	TCRBJ02-02	01				3	3	2	5	1	1	33	46	49	58	59	1	In	VDJ
GAGTCTGCTGCCTCCTCCCAGACATCTGTATATTTCTGCGCCAGCAGTGAAATCCCGGCAGGGTCAGATACGCAGTATTTTGGCCCA	CASSEIPAGSDTQYF	1	2.4922159787596738E-5	45	TCRBV10-01	TCRBV10	TCRBV10-01				01,02	TCRBD01-01*01	TCRBD01	TCRBD01-01	01				TCRBJ02-03*01	TCRBJ02	TCRBJ02-03	01				3	8	4	3	1	4	36	50	58	63	64	1	In	VDJ
AACGCCTTGTTGCTGGGGGACTCGGCCCTGTATCTCTGTGCCAGCTCCTCCGGGACAAATAGCAATCAGCCCCAGCATTTTGGTGAT	CASSSGTNSNQPQHF	1	3.1568069064289206E-5	45	TCRBV05-05*01	TCRBV05	TCRBV05-05	01				TCRBD01-01*01	TCRBD01	TCRBD01-01	01				TCRBJ01-05*01	TCRBJ01	TCRBJ01-05	01				7	6	0	6	2	0	36	45	51	57	59	1	In	VDJ
AAGATCCAGCCCTCAGAACCCAGGGACTCAGCTGTGTATTTTTGTGCTAGTGGTTTAACCTTCTACAATGAGCAGTTCTTCGGGCCA	CASGLTFYNEQFF	1	2.9906591745116088E-5	39	TCRBV12-05*01	TCRBV12	TCRBV12-05	01						unresolved		TCRBD01,TCRBD02	TCRBD01-01,TCRBD02-01		TCRBJ02-01*01	TCRBJ02	TCRBJ02-01	01				3	1	3	7	3	3	42	56	57	59	62	1	In	VDJ
AATGTGAACGCCTTGTTGCTGGGGGACTCGGCCCTGTATCTCTGTGCCAGCAGCTTGGGCACAAACTATGGCTACACCTTCGGTTCG	CASSLGTNYGYTF	1	2.4922159787596738E-5	39	TCRBV05-05*01	TCRBV05	TCRBV05-05	01				TCRBD01-01*01	TCRBD01	TCRBD01-01	01				TCRBJ01-02*01	TCRBJ01	TCRBJ01-02	01				0	2	3	6	0	2	42	58	60	-1	63	1	In	VDJ
CCCAGCCCCAACCAGACCTCTCTGTACTTCTGTGCCAGCAGTGCCGGACTAGCTGGGAGCTCCTACAATGAGCAGTTCTTCGGGCCA	CASSAGLAGSSYNEQFF	1	4.984431957519348E-6	51	TCRBV27-01*01	TCRBV27	TCRBV27-01	01				TCRBD02-01	TCRBD02	TCRBD02-01				01,02	TCRBJ02-01*01	TCRBJ02	TCRBJ02-01	01				5	3	1	7	6	0	30	42	45	53	59	1	In	VDJ
AATGTGAGCACCTTGGAGCTGGGGGACTCGGCCCTTTATCTTTGCGCCAGCAGCTTGGCTGACGGGCCCGAGCAGTACTTCGGGCCA	CASSLADGPEQYF	1	3.322954638346232E-6	39	TCRBV05-01*01	TCRBV05	TCRBV05-01	01						unresolved		TCRBD01,TCRBD02	TCRBD01-01,TCRBD02-01		TCRBJ02-05*01	TCRBJ02	TCRBJ02-05	01				0	5	8	0	5	11	42	58	63	67	72	1	In	VDJ
CAAAAGAACCCGACAGCTTTCTATCTCTGTGCCAGTAGTATAACAGGGGGGGGGACTCTAGCCAAAAACATTCAGTACTTCGGCGCC	CASSITGGGTLAKNIQYF	1	1.9937727830077392E-5	54	TCRBV19-01	TCRBV19	TCRBV19-01				01,02	TCRBD01-01*01	TCRBD01	TCRBD01-01	01				TCRBJ02-04*01	TCRBJ02	TCRBJ02-04	01				2	0	3	1	9	0	27	-1	42	50	59	1	In	VDJ
CAGCGCACACAGCAGGAGGACTCGGCCGTGTATCTCTGTGCCAGCAGCTTACTAGGGTCTTGGGATCAGCCCCAGCATTTTGGTGAT	CASSLLGSWDQPQHF	1	1.4953295872558044E-5	45	TCRBV07-02*01	TCRBV07	TCRBV07-02	01						unresolved		TCRBD01,TCRBD02	TCRBD01-01,TCRBD02-01		TCRBJ01-05*01	TCRBJ01	TCRBJ01-05	01				2	2	5	3	7	5	36	51	53	57	64	1	In	VDJ
AACGCCTTGTTGCTGGGGGACTCGGCCCTGTATCTCTGTGCCAGCAGCTCCCCGGGGGGCCGAAACAATGAGCAGTTCTTCGGGCCA	CASSSPGGRNNEQFF	1	3.655250102180855E-5	45	TCRBV05-05*01	TCRBV05	TCRBV05-05	01				TCRBD02-01*01	TCRBD02	TCRBD02-01	01				TCRBJ02-01*01	TCRBJ02	TCRBJ02-01	01				3	3	8	1	5	5	36	49	52	59	64	1	In	VDJ
ATTCTGGAGTCCGCCAGCACCAACCAGACATCTATGTACCTCTGTGCCAGCAGCCGTGACAGGGTTACTGAAGCTTTCTTTGGACAA	CASSRDRVTEAFF	1	2.3260682468423623E-5	39	TCRBV28-01*01	TCRBV28	TCRBV28-01	01				TCRBD01-01*01	TCRBD01	TCRBD01-01	01				TCRBJ01-01*01	TCRBJ01	TCRBJ01-01	01				6	4	2	3	2	5	42	53	57	64	66	1	In	VDJ
ACATCGGCCCAAAAGAACCCGACAGCTTTCTATCTCTGTGCCAGTAGTATAAGCGCAGGGACTGGAGAAAAACTGTTTTTTGGCAGT	CASSISAGTGEKLFF	1	3.9875455660154784E-5	45	TCRBV19-01	TCRBV19	TCRBV19-01				01,02	TCRBD02-01	TCRBD02	TCRBD02-01				01,02	TCRBJ01-04*01	TCRBJ01	TCRBJ01-04	01				2	6	0	10	3	8	36	51	57	63	66	1	In	VDJ
GAGATCCAGCGCACAGAGCAGGGGGACTCGGCCATGTATCTCTGTGCCAGCAGCTACCAAGGAGGCAGGGAAGCTTTCTTTGGACAA	CASSYQGGREAFF	1	1.8276250510904276E-5	39	TCRBV07-09	TCRBV07	TCRBV07-09				01,03	TCRBD02-01*02	TCRBD02	TCRBD02-01	02				TCRBJ01-01*01	TCRBJ01	TCRBJ01-01	01				4	5	10	1	4	8	42	55	60	65	69	1	In	VDJ
TGACATCGGCCCAAAAGAACCCGACAGCTTTCTATCTCTGTGCCAGTAGGCGGGACAGGGGTCCCAGATACGCAGTATTTTGGCCCA		1	2.1599205149250507E-5	43	TCRBV19-01	TCRBV19	TCRBV19-01				01,02	TCRBD01-01*01	TCRBD01	TCRBD01-01	01				TCRBJ02-03*01	TCRBJ02	TCRBJ02-03	01				6	2	0	2	3	4	38	49	51	61	64	1	Out	VDJ
ACATCGGCCCAAAAGAACCCGACAGCTTTCTATCTCTGTGCCAGTAGTTCACTAGCGGGAGTTAAACCTGAGCAGTTCTTCGGGCCA	CASSSLAGVKPEQFF	1	2.8245114425942972E-5	45	TCRBV19-01	TCRBV19	TCRBV19-01				01,02	TCRBD02-01*02	TCRBD02	TCRBD02-01	02				TCRBJ02-01*01	TCRBJ02	TCRBJ02-01	01				5	2	3	2	7	9	36	48	50	61	68	1	In	VDJ
GCCAGCACCAACCAGACATCTATGTACCTCTGTGCCAGCAGCACAGCCGGGTCAGGGAAGTATGGCTATGGCTACACCTTCGGTTCG	CASSTAGSGKYGYGYTF	1	1.8276250510904276E-5	51	TCRBV28-01*01	TCRBV28	TCRBV28-01	01				TCRBD01-01*01	TCRBD01	TCRBD01-01	01				TCRBJ01-02*01	TCRBJ01	TCRBJ01-02	01				6	11	4	3	8	4	30	41	52	57	65	1	In	VDJ
GTGACATCGGCCCAAAAGAACCCGACAGCTTTCTATCTCTGTGCCAGTGGACTGACAGGCTTCACAGATACGCAGTATTTTGGCCCA	CASGLTGFTDTQYF	1	2.1599205149250507E-5	42	TCRBV19-01	TCRBV19	TCRBV19-01				01,02	TCRBD01-01*01	TCRBD01	TCRBD01-01	01				TCRBJ02-03*01	TCRBJ02	TCRBJ02-03	01				8	5	2	4	3	2	39	48	53	59	62	1	In	VDJ
CCCAGACATCTGTGTACTTCTGTGCCAGAATTGTGCGGTAACCGGGACAGAGTACTATAAGAAACAGATACGCAGTATTTTGGCCCA		1	8.30738659586558E-6	61	TCRBV06	TCRBV06	unresolved			TCRBV06-01,TCRBV06-05,TCRBV06-06		TCRBD01-01*01	TCRBD01	TCRBD01-01	01				TCRBJ02-03*01	TCRBJ02	TCRBJ02-03	01				9	15	0	5	13	3	20	28	43	50	63	1	Out	VDJ
CCTTGTTGCTGGGGGACTCGGCCCTCTATCTCTGTGCCAGCAGCTTGCCTAACTAGCGACCACCAAGAGACCCAGTACCTCGGGCCA		1	4.984431957519348E-6	49	TCRBV05-06*01	TCRBV05	TCRBV05-06	01				TCRBD02-01	TCRBD02	TCRBD02-01				01,02	TCRBJ02	TCRBJ02	unresolved			TCRBJ02-01,TCRBJ02-05		1	4	3	6	21	20	32	47	51	58	79	1	Out	VDJ
CTGTCGGCTGCTCCCTCCCAGACATCTGTGTACTTCTGTGCCAGCAGTTACTTCAGGGGGCTCCAAGAGACCCAGTACTTCGGGCCA	CASSYFRGLQETQYF	1	3.322954638346232E-6	45	TCRBV06-05*01	TCRBV06	TCRBV06-05	01				TCRBD01-01*01	TCRBD01	TCRBD01-01	01				TCRBJ02-05*01	TCRBJ02	TCRBJ02-05	01				1	1	4	0	1	1	36	52	53	61	62	1	In	VDJ
CAGCAGGAGGACTCGGCCGTGTATCTCTGTGCCAGCAGCTTATTTAGGGGGACTAGCGGGGTCTCCTACGAGCAGTACTTCGGGCCA	CASSLFRGTSGVSYEQYF	1	9.968863915038696E-6	54	TCRBV07-02*01	TCRBV07	TCRBV07-02	01				TCRBD02-01*01	TCRBD02	TCRBD02-01	01				TCRBJ02-05*01	TCRBJ02	TCRBJ02-05	01				2	6	0	3	11	11	27	42	48	61	72	1	In	VDJ
AATTCCCTGGAGCTTGGTGACTCTGCTGTGTATTTCTGTGCCAGCAGCGCGTGGGGGAACTCTGGAAACACCATATATTTTGGAGAG	CASSAWGNSGNTIYF	1	1.1630341234211811E-5	45	TCRBV03	TCRBV03	unresolved			TCRBV03-01,TCRBV03-02				unresolved		TCRBD01,TCRBD02	TCRBD01-01,TCRBD02-01		TCRBJ01-03*01	TCRBJ01	TCRBJ01-03	01				5	4	6	1	2	0	36	48	52	57	59	1	In	VDJ
GTGACCAGTGCCCATCCTGAAGACAGCAGCTTCTACATCTGCAGTGCTGTTAGACAGGGGAGGACAGATACGCAGTATTTTGGCCCA	CSAVRQGRTDTQYF	1	3.322954638346232E-6	42	TCRBV20	TCRBV20	unresolved			TCRBV20-01,TCRBV20-or09_02		TCRBD01-01*01	TCRBD01	TCRBD01-01	01				TCRBJ02-03*01	TCRBJ02	TCRBJ02-03	01				5	4	2	2	3	3	39	48	52	60	63	1	In	VDJ
CCTGCAGAGCTTGGGGACTCGGCCGTGTATCTCTGTGCCAGCAGCTACCTTAGCGGGGGGGCCATCGGGGAGCTGTTTTTTGGAGAA	CASSYLSGGAIGELFF	1	1.4953295872558044E-5	48	TCRBV11-03*01	TCRBV11	TCRBV11-03	01				TCRBD02-01*01	TCRBD02	TCRBD02-01	01				TCRBJ02-02*01	TCRBJ02	TCRBJ02-02	01				4	4	5	0	4	7	33	46	50	61	65	1	In	VDJ
GAGCTGGGGGACTCGGCCCTTTATCTTTGCGCCAGCAGTGAGGGGGGACTAGCGGGGGGGCGCAACTATGAGCAGTTCTTCGGGCCA	CASSEGGLAGGRNYEQFF	1	8.30738659586558E-6	54	TCRBV05-01*01	TCRBV05	TCRBV05-01	01				TCRBD02-01*01	TCRBD02	TCRBD02-01	01				TCRBJ02-01*01	TCRBJ02	TCRBJ02-01	01				5	6	0	0	7	8	27	38	44	60	67	1	In	VDJ
GCCAGCACCAACCAGACATCTATGTACCTCTGTGCCAGCAGTTTACCCTTAGCGGGACCCCCCTACAATGAGCAGTTCTTCGGGCCA	CASSLPLAGPPYNEQFF	1	2.8245114425942972E-5	51	TCRBV28-01*01	TCRBV28	TCRBV28-01	01				TCRBD02-01*02	TCRBD02	TCRBD02-01	02				TCRBJ02-01*01	TCRBJ02	TCRBJ02-01	01				2	4	5	3	4	2	30	45	49	57	61	1	In	VDJ
TCCGCCAGCACCAACCAGACATCTATGTACCTCTGTGCCAGCAGTGACCGGGACAGGACGAGGAATTCACCCCTCCACTTTGGGAAC	CASSDRDRTRNSPLHF	1	1.8276250510904276E-5	48	TCRBV28-01*01	TCRBV28	TCRBV28-01	01				TCRBD01-01*01	TCRBD01	TCRBD01-01	01				TCRBJ01-06*01	TCRBJ01	TCRBJ01-06	01				5	4	0	4	6	7	33	45	49	57	63	1	In	VDJ
AGTGCCCATCCTGAAGACAGCAGCTTCTACATCTGCAGTGCTAGAGATTTTGTACGGGGAGGCCGATATGAGCAGTTCTTCGGGCCA	CSARDFVRGGRYEQFF	1	3.322954638346232E-6	48	TCRBV20	TCRBV20	unresolved			TCRBV20-01,TCRBV20-or09_02		TCRBD02-01*02	TCRBD02	TCRBD02-01	02				TCRBJ02-01*01	TCRBJ02	TCRBJ02-01	01				0	9	9	1	5	8	33	47	56	62	67	1	In	VDJ
CCTGCAGAACTGGAGGATTCTGGAGTTTATTTCTGTGCCAGCAGCCCCCTAGGCGGGTTACCTAAAAACATTCAGTACTTCGGCGCC	CASSPLGGLPKNIQYF	1	3.655250102180855E-5	48	TCRBV14-01*01	TCRBV14	TCRBV14-01	01				TCRBD02-01	TCRBD02	TCRBD02-01				01,02	TCRBJ02-04*01	TCRBJ02	TCRBJ02-04	01				4	6	7	4	6	4	33	46	52	57	63	1	In	VDJ
GCCCATCCTGAAGACAGCAGCTTCTACATCTGCAGTGCTAGAGATCATACTTGGGTCCGAAGCTCCTACGAGCAGTACTTCGGGCCG	CSARDHTWVRSSYEQYF	1	3.322954638346232E-6	51	TCRBV20	TCRBV20	unresolved			TCRBV20-01,TCRBV20-or09_02				unresolved		TCRBD01,TCRBD02	TCRBD01-01,TCRBD02-01		TCRBJ02-07*01	TCRBJ02	TCRBJ02-07	01				0	8	0	9	7	0	30	44	52	55	62	1	In	VDJ
GTCTGCTGCCTCCTCCCAGACATCTGTATATTTCTGCGCCAGCAGTCGGACTAGCGGGAGTCGAAGGACGAGCAGTACTTCGGGCCA		1	1.3291818553384928E-5	47	TCRBV10-01	TCRBV10	TCRBV10-01				01,02	TCRBD02-01*02	TCRBD02	TCRBD02-01	02				TCRBJ02-05*01	TCRBJ02	TCRBJ02-05	01				5	1	1	2	12	11	34	46	47	60	72	1	Out	VDJ
TCTGCCATCCCCAACCAGACAGCTCTTTACTTCTGTGCCACCAGTGATTTTTACAGGATCCGCACAGATACGCAGTATTTTGGCCCA	CATSDFYRIRTDTQYF	1	3.322954638346232E-6	48	TCRBV24	TCRBV24	unresolved			TCRBV24-01,TCRBV24-or09_02		TCRBD01-01*01	TCRBD01	TCRBD01-01	01				TCRBJ02-03*01	TCRBJ02	TCRBJ02-03	01				1	2	3	4	4	1	33	50	52	57	61	1	In	VDJ
GGCTGGAGTCGGCTGCTCCCTCCCAGACATCTGTGTACTTCTGTGCCAGCAATCAGGCGGGGGGGGTACGAGCAGTACTTCGGGCCG		1	4.984431957519348E-6	40	TCRBV06-01*01	TCRBV06	TCRBV06-01	01				TCRBD02-01*01	TCRBD02	TCRBD02-01	01				TCRBJ02-07*01	TCRBJ02	TCRBJ02-07	01				7	5	7	0	1	4	41	51	56	65	66	1	Out	VDJ
CTCCCTCCCAGACATCTGTGTACTTCTGTGCCAGCAGTGCGATCAAGGATGTAACAAAGTCGGGCCAACGTCCTGACTTTCGGGGCC		1	6.645909276692464E-6	55	TCRBV06-01*01	TCRBV06	TCRBV06-01	01						unresolved		TCRBD01,TCRBD02	TCRBD01-01,TCRBD02-01		TCRBJ02-06*01	TCRBJ02	TCRBJ02-06	01				4	7	1	8	12	5	26	39	46	49	61	1	Out	VDJ
ATGAGCTCCTTGGAGCTGGGGGACTCAGCCCTGTACTTCTGTGCCAGCAAACAGGGGGCCCTTTCAGATACGCAGTATTTTGGCCCA	CASKQGALSDTQYF	1	6.645909276692464E-6	42	TCRBV13-01*01	TCRBV13	TCRBV13-01	01				TCRBD01-01*01	TCRBD01	TCRBD01-01	01				TCRBJ02-03*01	TCRBJ02	TCRBJ02-03	01				7	1	3	0	5	4	39	49	50	59	64	1	In	VDJ
CACAGAGCAGCGGGACTCAGCCATGTATCGCTGTGCCAGCAGCCACTCAGCGGGACTGGACCCCCATACGAGCAGTACTTCGGGCCA		1	6.645909276692464E-6	50	TCRBV07-07*01	TCRBV07	TCRBV07-07	01				TCRBD02-01*02	TCRBD02	TCRBD02-01	02				TCRBJ02-05*01	TCRBJ02	TCRBJ02-05	01				5	5	6	3	17	11	31	43	48	55	72	1	Out	VDJ
TCTGGAGTCTGCTGCCTCCTCCCAGACATCTGTATATTTCTGCGCCGGATTTTAGGGGACGTAAAATCACCCCTCCACTTTGGGAAC		1	1.661477319173116E-5	41	TCRBV10-01	TCRBV10	TCRBV10-01				01,02			unresolved		TCRBD01,TCRBD02	TCRBD01-01,TCRBD02-01		TCRBJ01-06*01	TCRBJ01	TCRBJ01-06	01				11	9	0	7	6	10	40	46	55	60	66	1	Out	VDJ
ACAGCGACCAGTGCCCATCCTGAAGACAGCAGCTTCTACATCTGCAGTGCTAGAGGCTCGGTCCAAGAGACCCAGTACTTCGGGCCA	CSARGSVQETQYF	1	3.322954638346232E-6	39	TCRBV20	TCRBV20	unresolved			TCRBV20-01,TCRBV20-or09_02		TCRBD02-01	TCRBD02	TCRBD02-01				01,02	TCRBJ02-05*01	TCRBJ02	TCRBJ02-05	01				1	3	8	5	1	1	42	55	58	61	62	1	In	VDJ
AACATGAGCTCCTTGGAGCTGGGGGACTCAGCCCTGTACTTCTGTGCCAGCAGCCGCGGACAGACCTACGAGCAGTACTTCGGGCCA	CASSRGQTYEQYF	1	4.984431957519348E-6	39	TCRBV13-01*01	TCRBV13	TCRBV13-01	01				TCRBD01-01*01	TCRBD01	TCRBD01-01	01				TCRBJ02-05*01	TCRBJ02	TCRBJ02-05	01				5	3	1	5	9	11	42	54	57	63	72	1	In	VDJ
CGCACAGAGCAGGGGGACTCGGCCATGTATCTCTGTGCCAGCAGGGGGGGGGACATAAGCTCCTACAATGAGCAGTTCTTCGGGCCA	CASRGGDISSYNEQFF	1	1.8276250510904276E-5	48	TCRBV07-09	TCRBV07	TCRBV07-09				01,03	TCRBD02-01*01	TCRBD02	TCRBD02-01	01				TCRBJ02-01*01	TCRBJ02	TCRBJ02-01	01				6	0	9	0	8	0	33	-1	44	51	59	1	In	VDJ
ACAGAGCAGGGGGACTCGGCCATGTATCTCTGTGCCAGCAGCTTAGGGGGAGCGAGTCTCAGCACAGATACGCAGTATTTTGGCCCA	CASSLGGASLSTDTQYF	1	1.3291818553384928E-5	51	TCRBV07-09	TCRBV07	TCRBV07-09				01,03	TCRBD02-01*02	TCRBD02	TCRBD02-01	02				TCRBJ02-03*01	TCRBJ02	TCRBJ02-03	01				1	1	9	2	8	0	30	46	47	52	60	1	In	VDJ
AACGCCTTGTTGCTGGGGGACTCGGCCCTGTATCTCTGTGCCAGCACCCAGGACAGGGGTTATGGAAACACCATATATTTTGGAGAG	CASTQDRGYGNTIYF	1	5.3167274213539714E-5	45	TCRBV05-05*01	TCRBV05	TCRBV05-05	01				TCRBD01-01*01	TCRBD01	TCRBD01-01	01				TCRBJ01-03*01	TCRBJ01	TCRBJ01-03	01				6	4	1	2	3	3	36	46	50	59	62	1	In	VDJ
GAGTCCGCCAGCACCAACCAGACATCTATGTACCTCTGTGCCAGCAGTTTAGGAGCGGGAGAGCGCGAGACCCAGTACTTCGGGCCA	CASSLGAGERETQYF	1	1.1630341234211811E-5	45	TCRBV28-01*01	TCRBV28	TCRBV28-01	01				TCRBD02-01*02	TCRBD02	TCRBD02-01	02				TCRBJ02-05*01	TCRBJ02	TCRBJ02-05	01				2	2	6	2	5	5	36	51	53	61	66	1	In	VDJ
GTGAGCAACATGAGCCCTGAAGACAGCAGCATATATCTCTGCGGCGTTGATAACGGGGGTGGGGGCGATACGCAGTATTTTGGCCCA	CGVDNGGGGDTQYF	1	3.322954638346232E-6	42	TCRBV29-01*01	TCRBV29	TCRBV29-01	01						unresolved		TCRBD01,TCRBD02	TCRBD01-01,TCRBD02-01		TCRBJ02-03*01	TCRBJ02	TCRBJ02-03	01				3	10	6	0	0	6	39	50	60	-1	66	1	In	VDJ
CTGGAGTCCGCCAGCACCAACCAGACATCTATGTACCTCTGTGCCAGCAGCCCTGGGACAGCTGTGAATGAGCAGTTCTTCGGGCCA	CASSPGTAVNEQFF	1	2.3260682468423623E-5	42	TCRBV28-01*01	TCRBV28	TCRBV28-01	01				TCRBD01-01*01	TCRBD01	TCRBD01-01	01				TCRBJ02-01*01	TCRBJ02	TCRBJ02-01	01				6	4	0	5	5	7	39	50	54	61	66	1	In	VDJ
GAACGCCTTGGAGCTGGAGGACTCGGCCCTGTATCTCTGTGCCAGCAGCTCGGGGACAGGAACTCATACGAGCAGTACTTCGGGCCA		1	1.3291818553384928E-5	44	TCRBV05-08*01	TCRBV05	TCRBV05-08	01				TCRBD01-01*01	TCRBD01	TCRBD01-01	01				TCRBJ02-05*01	TCRBJ02	TCRBJ02-05	01				3	2	0	4	12	11	37	50	52	60	72	1	Out	VDJ
GAGCTCTCTGGAGCTGGGGGACTCAGCTTTGTATTTCTGTGCCAGCAGCGGGGGACAGGGGGGGGTCAGCCCCAGCATTTTGGTGAT		1	4.984431957519348E-6	44	TCRBV09-01	TCRBV09	TCRBV09-01				01,02	TCRBD01-01*01	TCRBD01	TCRBD01-01	01				TCRBJ01-05*01	TCRBJ01	TCRBJ01-05	01				3	1	0	1	3	6	37	50	51	62	65	1	Out	VDJ
CAGTGACCAGTGCCCATCCTGAAGACAGCAGCTTCTACATCTGCAGTGCTAGCGGGGTCTGGGGGGAGGGAGCAGTTCTTCGGGCCA		1	3.322954638346232E-6	40	TCRBV20	TCRBV20	unresolved			TCRBV20-01,TCRBV20-or09_02		TCRBD02-01	TCRBD02	TCRBD02-01				01,02	TCRBJ02-01*01	TCRBJ02	TCRBJ02-01	01				3	8	9	1	3	10	41	52	60	66	69	1	Out	VDJ
AGCACCTTGGAGCTGGGGGGCTCGGCCCTTTATCTTTGCGCCAGCAGCTCCGGACAGGGAATCACCGGGGAGCTGTTTTTTGGAGAA	CASSSGQGITGELFF	1	4.984431957519348E-6	45	TCRBV05-01*01	TCRBV05	TCRBV05-01	01				TCRBD01-01*01	TCRBD01	TCRBD01-01	01				TCRBJ02-02*01	TCRBJ02	TCRBJ02-02	01				3	2	1	3	3	4	36	49	51	59	62	1	In	VDJ
AAGGTGCAGCCTGCAGAACTGGAGGATTCTGGAGTTTATTTCTGTGCCAGCAGCCCGCGAGGGATTTCGAAAGCTTTCTTTGGACAA	CASSPRGISKAFF	1	3.1568069064289206E-5	39	TCRBV14-01*01	TCRBV14	TCRBV14-01	01				TCRBD02-01*02	TCRBD02	TCRBD02-01	02				TCRBJ01-01*01	TCRBJ01	TCRBJ01-01	01				4	3	11	0	7	9	42	55	58	63	70	1	In	VDJ
CGCACAGAGCAGGGGGACTCGGCCATGTATCTCTGTGCCAGCAGCCTAGACAGGGGGCGGAGAGGAAACACCATATATTTTGGAGAG	CASSLDRGRRGNTIYF	1	3.322954638346232E-5	48	TCRBV07-09	TCRBV07	TCRBV07-09				01,03	TCRBD01-01*01	TCRBD01	TCRBD01-01	01				TCRBJ01-03*01	TCRBJ01	TCRBJ01-03	01				1	0	3	0	5	4	33	-1	49	58	63	1	In	VDJ
ACCAGTGCCCATCCTGAAGACAGCAGCTTCTACATCTGCAGTGCTGGTGGGGGGACCAGCTCCTACAATGAGCAGTTCTTCGGGCCA	CSAGGGTSSYNEQFF	1	3.322954638346232E-6	45	TCRBV20	TCRBV20	unresolved			TCRBV20-01,TCRBV20-or09_02		TCRBD02-01*01	TCRBD02	TCRBD02-01	01				TCRBJ02-01*01	TCRBJ02	TCRBJ02-01	01				5	3	9	1	5	0	36	45	48	54	59	1	In	VDJ
CTCACTCTGGAGTCCGCTACCAGCTCCCAGACATCTGTGTACTTCTGTGCCATCGGGGGGGGGAACAATGAGCAGTTCTTCGGGCCA	CAIGGGNNEQFF	1	2.9906591745116088E-5	36	TCRBV10-03*01	TCRBV10	TCRBV10-03	01				TCRBD02-01*01	TCRBD02	TCRBD02-01	01				TCRBJ02-01*01	TCRBJ02	TCRBJ02-01	01				8	0	9	0	3	5	45	-1	54	61	64	1	In	VDJ
ACAGAGCAGGGGGACTCGGCCATGTATCTCTGTGCCAGCAGCTTAGGGGCGGGGGTAGAGGGACAAGAGACCCAGTACTTCGGGCCA	CASSLGAGVEGQETQYF	1	9.968863915038696E-6	51	TCRBV07-09	TCRBV07	TCRBV07-09				01,03	TCRBD02-01*01	TCRBD02	TCRBD02-01	01				TCRBJ02-05*01	TCRBJ02	TCRBJ02-05	01				1	2	7	2	8	2	30	46	48	55	63	1	In	VDJ
ACACGCCCTGCAGCCAGAAGACTCAGCCCTGTATCTCTGCGCCAGCAGCCAGGGAAGCTAATGAACACTGAAGCTTTCTTTGGACAA		1	4.984431957519348E-6	44	TCRBV04-01*01	TCRBV04	TCRBV04-01	01						unresolved		TCRBD01,TCRBD02	TCRBD01-01,TCRBD02-01		TCRBJ01-01*01	TCRBJ01	TCRBJ01-01	01				3	0	0	8	6	0	37	-1	51	55	61	1	Out	VDJ
AGTGCCCATCCTGAAGACAGCAGCTTCTACATCTGCAGTGCTAGAGCCCTTACTAGCGGGGAAACAGATACGCAGTATTTTGGCCCA	CSARALTSGETDTQYF	1	3.322954638346232E-6	48	TCRBV20	TCRBV20	unresolved			TCRBV20-01,TCRBV20-or09_02		TCRBD02-01*01	TCRBD02	TCRBD02-01	01				TCRBJ02-03*01	TCRBJ02	TCRBJ02-03	01				1	5	3	3	2	3	33	46	51	61	63	1	In	VDJ
GAAGATCCAGCCCTCAGAACCCAGGGACTCAGCTGTGTACTTCTGTGCCAGCACCTCTTAGGCACTCCGTCGCAGTATTTTGGCCCA		1	8.30738659586558E-6	38	TCRBV12	TCRBV12	unresolved			TCRBV12-03,TCRBV12-04				unresolved		TCRBD01,TCRBD02	TCRBD01-01,TCRBD02-01		TCRBJ02-03*01	TCRBJ02	TCRBJ02-03	01				7	6	5	4	8	10	43	53	59	62	70	1	Out	VDJ
ATTCTGGAGTCCGCCAGCACCAACCAGACATCTATGTACCTCTGTGCCAGCGGGAGGGGGGCTGTGGGGGAGCAGTACTTCGGGCCA	CASGRGAVGEQYF	1	1.1630341234211811E-5	39	TCRBV28-01*01	TCRBV28	TCRBV28-01	01				TCRBD02-01*02	TCRBD02	TCRBD02-01	02				TCRBJ02-05*01	TCRBJ02	TCRBJ02-05	01				8	0	9	0	14	11	42	-1	51	58	72	1	In	VDJ
CTGGAGTCGGCTGCTCCCTCCCAGACATCTGTGTACTTCTGTGCCAGCAGGAGGACAGGGAGTCTCGAGACCCAGTACTTCGGGCCA	CASRRTGSLETQYF	1	3.322954638346232E-6	42	TCRBV06-01*01	TCRBV06	TCRBV06-01	01				TCRBD01-01*01	TCRBD01	TCRBD01-01	01				TCRBJ02-05*01	TCRBJ02	TCRBJ02-05	01				6	2	1	3	6	5	39	50	52	60	66	1	In	VDJ
CTCACTCTGGAGTCTGCTGCCTCCTCCCAGACATCTGTATATTTCTGCGCCAGCAAGGACAGCACAGATACGCAGTATTTTGGCCCA	CASKDSTDTQYF	1	1.9937727830077392E-5	36	TCRBV10-01	TCRBV10	TCRBV10-01				01,02			unresolved		TCRBD01,TCRBD02	TCRBD01-01,TCRBD02-01		TCRBJ02-03*01	TCRBJ02	TCRBJ02-03	01				7	1	1	7	0	0	45	55	56	-1	60	1	In	VDJ
AGCTCTCTGGAGCTGGGGGACTCAGCTTTGTATTTCTGTGCCAGCAGCGTAGGTACAGGGGAGTCCAATGAGCAGTTCTTCGGGCCA	CASSVGTGESNEQFF	1	4.984431957519348E-6	45	TCRBV09-01	TCRBV09	TCRBV09-01				01,02	TCRBD01-01*01	TCRBD01	TCRBD01-01	01				TCRBJ02-01*01	TCRBJ02	TCRBJ02-01	01				0	2	3	2	4	6	36	52	54	61	65	1	In	VDJ
ACGATCCAGCGCACAGAGCAGCGGGACTCGGCCATGTATCGCTGTGCCAGCAGACCCAAGGGCACAGATACGCAGTATTTTGGCCCA	CASRPKGTDTQYF	1	8.30738659586558E-6	39	TCRBV07-06*01	TCRBV07	TCRBV07-06	01						unresolved		TCRBD01,TCRBD02	TCRBD01-01,TCRBD02-01		TCRBJ02-03*01	TCRBJ02	TCRBJ02-03	01				6	5	5	4	0	1	42	53	58	-1	61	1	In	VDJ
CAGCCCTCAGAACCCAGGGACTCAGTTGTGTACTTCTGTGCCAGCAGTCCGAGACAGGGCTGGCGCAATGAGCAGTTCTTCGGGCCA	CASSPRQGWRNEQFF	1	1.1630341234211811E-5	45	TCRBV12	TCRBV12	unresolved			TCRBV12-03,TCRBV12-04		TCRBD01-01*01	TCRBD01	TCRBD01-01	01				TCRBJ02-01*01	TCRBJ02	TCRBJ02-01	01				5	4	2	3	6	6	36	48	52	59	65	1	In	VDJ
GGGGACTCGGCCCTCTATCTCTGTGCTAGCACAGGGGACAGGGTTGTGCTTGGCGGGAGGGCCTACAATGAGCAGTTCTTCGGGCCA	CASTGDRVVLGGRAYNEQFF	1	3.322954638346232E-6	60	TCRBV05	TCRBV05	unresolved			TCRBV05-06,TCRBV05-07		TCRBD02-01*02	TCRBD02	TCRBD02-01	02				TCRBJ02-01*01	TCRBJ02	TCRBJ02-01	01				6	9	7	0	0	2	21	43	52	-1	61	1	In	VDDJ
AGTTCTAAGAAGCTCCTTCTCAGTGACTCTGGCTTCTATCTCTGTGCGGGGATGTACGGGGATAATGAAAAACTGTTTTTTGGCAGT	CAGMYGDNEKLFF	1	3.322954638346232E-6	39	TCRBV30-01*01	TCRBV30	TCRBV30-01	01				TCRBD02-01*01	TCRBD02	TCRBD02-01	01				TCRBJ01-04*01	TCRBJ01	TCRBJ01-04	01				9	9	8	3	1	4	42	47	56	61	62	1	In	VDJ
GAGTCCGCCAGCATCAACCAGACATCTATGTACCTCTGTGCCAGCAGTTTAGGAGCGGGAGAGCGCGAGACCCAGTACTTCGGGCCA	CASSLGAGERETQYF	1	1.1630341234211811E-5	45	TCRBV28-01*01	TCRBV28	TCRBV28-01	01				TCRBD02-01*02	TCRBD02	TCRBD02-01	02				TCRBJ02-05*01	TCRBJ02	TCRBJ02-05	01				2	2	6	2	5	5	36	51	53	61	66	1	In	VDJ
ATCCAGTCCACGGAGTCAGGGGACACAGCACTGTATTTCTGTGCCAGCAGCTGGGACTAGCGGGGCTACGAGCAGTACTTCGGGCCG	CASSWD*RGYEQYF	1	5.482875153271283E-5	42	TCRBV21-01*01	TCRBV21	TCRBV21-01	01				TCRBD02-01*01	TCRBD02	TCRBD02-01	01				TCRBJ02-07*01	TCRBJ02	TCRBJ02-07	01				5	1	0	3	0	3	39	51	52	-1	65	1	Stop	VDJ
CCTGCAGAGCAGGGGGACTCGGCCGTGTATGTCTGTGCAAGTCGCGAAAACCGGGACTAGAACTACAATGAGCAGTTCTTCGGGCCA	CASRENRD*NYNEQFF	1	2.1599205149250507E-5	48	TCRBV12-02*01	TCRBV12	TCRBV12-02	01				TCRBD02-01	TCRBD02	TCRBD02-01				01,02	TCRBJ02-01*01	TCRBJ02	TCRBJ02-01	01				5	7	0	8	2	3	33	45	52	60	62	1	Stop	VDJ
CGCACAGAGCAGGGGGACTCGGCCATGTATCTCTGTGCCAGCAGCTCCACATCCAGAGTTTCCTACAATGAGCAGTTCTTCGGGCCA	CASSSTSRVSYNEQFF	1	1.8276250510904276E-5	48	TCRBV07-09	TCRBV07	TCRBV07-09				01,03			unresolved		TCRBD01,TCRBD02	TCRBD01-01,TCRBD02-01		TCRBJ02-01*01	TCRBJ02	TCRBJ02-01	01				4	2	3	6	9	1	33	46	48	51	60	1	In	VDJ
CCTTGGAGATCCAGTCCACGGAGTCAGGGGACACAGCACTGTATTTCTGTGCCAGCAGCAAAGGACACACGGGCTTTCTTTGGACAA		1	7.31050020436171E-5	34	TCRBV21-01*01	TCRBV21	TCRBV21-01	01				TCRBD01-01*01	TCRBD01	TCRBD01-01	01				TCRBJ01-01*01	TCRBJ01	TCRBJ01-01	01				1	0	2	6	5	11	47	-1	63	67	72	1	Out	VDJ
GCCTTGTTGCTGGGGGACTCGGCCCTGTATCTCTGTGCCAGCAGCTTGGTGCAGGGGGGACTGAACACTGAAGCTTTCTTTGGACAA	CASSLVQGGLNTEAFF	1	2.3260682468423623E-5	48	TCRBV05-05*01	TCRBV05	TCRBV05-05	01				TCRBD01-01*01	TCRBD01	TCRBD01-01	01				TCRBJ01-01*01	TCRBJ01	TCRBJ01-01	01				0	2	4	1	3	0	33	49	51	58	61	1	In	VDJ
ACATCGGCCCAAAAGAACCCGACAGCTTTCTATCTCTGTGCCAGTAGGGAAGACAGAAGCTCCTACAATGAGCAGTTCTTCGGGCCA	CASREDRSSYNEQFF	1	2.3260682468423623E-5	45	TCRBV19-01	TCRBV19	TCRBV19-01				01,02	TCRBD01-01*01	TCRBD01	TCRBD01-01	01				TCRBJ02-01*01	TCRBJ02	TCRBJ02-01	01				6	4	2	5	3	0	36	47	51	56	59	1	In	VDJ
GCTGGAGTCGGCTGCTCCCTCCCAGACATCTGTGTACTTCTGTGCCAGCAATCAGGCGGGGGGGGGTACGAGCAGTACTTCGGGCCG		1	4.984431957519348E-6	41	TCRBV06-01*01	TCRBV06	TCRBV06-01	01				TCRBD02-01*01	TCRBD02	TCRBD02-01	01				TCRBJ02-07*01	TCRBJ02	TCRBJ02-07	01				7	5	7	0	2	4	40	50	55	64	66	1	Out	VDJ
CACCTACACACCCTGCAGCCAGAAGACTCGGCCCTGTATCTCTGTGCCAGCAGGCCGACAGTGGACACTGAAGCTTTCTTTGGACAA	CASRPTVDTEAFF	1	3.322954638346232E-6	39	TCRBV04-02*01	TCRBV04	TCRBV04-02	01				TCRBD01-01*01	TCRBD01	TCRBD01-01	01				TCRBJ01-01*01	TCRBJ01	TCRBJ01-01	01				6	3	2	5	3	3	42	53	56	61	64	1	In	VDJ
ATCCAGCGCACACAGCAGGAGGACTCGGCCGTGTATCTCTGTGCCAGCAGCTTAGTCTTGCAGCCCAATGAGCAGTTCTTCGGGCCA	CASSLVLQPNEQFF	1	1.3291818553384928E-5	42	TCRBV07-02*01	TCRBV07	TCRBV07-02	01						unresolved		TCRBD01,TCRBD02	TCRBD01-01,TCRBD02-01		TCRBJ02-01*01	TCRBJ02	TCRBJ02-01	01				1	5	4	5	2	6	39	55	60	63	65	1	In	VDJ
CTGTCGGCTGCTCCCTCCCAGACATCTGTGTACTTCTGTGCCAGCAGTGAAGAGGGTAGGGTTTTTTACGGCTACACCTTCGGTTCG	CASSEEGRVFYGYTF	1	4.984431957519348E-6	45	TCRBV06-01*01	TCRBV06	TCRBV06-01	01						unresolved		TCRBD01,TCRBD02	TCRBD01-01,TCRBD02-01		TCRBJ01-02*01	TCRBJ01	TCRBJ01-02	01				1	0	5	3	13	8	36	-1	52	56	69	1	In	VDJ
GGAGTCAGGGGACACAGCACTGTATTTCTGTGCCAGCAGCAAACGATGGGAGGTCATATTAGGCCTGTGGAGCAGTTCTTCGGGCCA		1	9.138125255452138E-5	53	TCRBV21-01*01	TCRBV21	TCRBV21-01	01				TCRBD02-01*02	TCRBD02	TCRBD02-01	02				TCRBJ02-01*01	TCRBJ02	TCRBJ02-01	01				2	4	9	1	16	10	28	43	47	53	69	1	Out	VDJ
CTGGAGTCCGCCAGCACCAACCAGACATCTATGTACCTCTGTGCCAGCAGTACCCTCGATCTGAACACTGAAGCTTTCTTTGGACAA	CASSTLDLNTEAFF	1	1.8276250510904276E-5	42	TCRBV28-01*01	TCRBV28	TCRBV28-01	01						unresolved		TCRBD01,TCRBD02	TCRBD01-01,TCRBD02-01		TCRBJ01-01*01	TCRBJ01	TCRBJ01-01	01				5	6	2	8	2	0	39	51	57	59	61	1	In	VDJ
GGGGACTCAGCTTTGTATTTCTGTGCCAGCAGCGTAGAAGAGCCGGGAAAGGGCAGCTCCTATAATTCACCCCTCCACTTTGGGAAC	CASSVEEPGKGSSYNSPLHF	1	3.322954638346232E-6	60	TCRBV09-01	TCRBV09	TCRBV09-01				01,02	TCRBD02-01*02	TCRBD02	TCRBD02-01	02				TCRBJ01-06*01	TCRBJ01	TCRBJ01-06	01				0	6	8	3	8	0	21	37	43	48	56	1	In	VDJ
GAGTCCGCTACCAGCTCCCAGACATCTGTGTACTTCTGTGCCATCACCGGGACCGCGGGCACCACAGATACGCAGTATTTTGGCCCA	CAITGTAGTTDTQYF	1	2.3260682468423623E-5	45	TCRBV10-03*01	TCRBV10	TCRBV10-03	01						unresolved		TCRBD01,TCRBD02	TCRBD01-01,TCRBD02-01		TCRBJ02-03*01	TCRBJ02	TCRBJ02-03	01				7	2	0	7	9	2	36	46	48	53	62	1	In	VDJ
CTCACTGTGACATCGGCCCAAAAGAACCCGACAGCTTTCTATCTCTGTGCCAGTAGTATAGAGGGTATTGAAGCTTTCTTTGGACAA	CASSIEGIEAFF	1	1.8276250510904276E-5	36	TCRBV19-01	TCRBV19	TCRBV19-01				01,02			unresolved		TCRBD01,TCRBD02	TCRBD01-01,TCRBD02-01		TCRBJ01-01*01	TCRBJ01	TCRBJ01-01	01				0	0	0	9	3	7	45	-1	62	65	68	1	In	VDJ
GTCCACGGAGTCAGGGGACACAGCACTGTATTTCTGTGCCAGCAGCAAAGAAGGCCTCCGGCGGGAGAAAAACTGTTTTTTGGCAGT		1	1.2627227625715683E-4	47	TCRBV21-01*01	TCRBV21	TCRBV21-01	01				TCRBD02-01*02	TCRBD02	TCRBD02-01	02				TCRBJ01-04*01	TCRBJ01	TCRBJ01-04	01				1	10	7	3	0	8	34	50	60	-1	66	1	Out	VDJ
ACCAGTGCCCATCCTGAAGACAGCAGCTTCTACATCTGCAGTGCTAGAGCCCCGCGGGAGCGCTCCTACGAGCAGTACTTCGGGCCA	CSARAPRERSYEQYF	1	3.322954638346232E-6	45	TCRBV20	TCRBV20	unresolved			TCRBV20-01,TCRBV20-or09_02		TCRBD02-01*02	TCRBD02	TCRBD02-01	02				TCRBJ02-05*01	TCRBJ02	TCRBJ02-05	01				1	4	7	2	12	11	36	49	53	60	72	1	In	VDJ
GCGTCTGCTGTACCCTCTCAGACATCTGTGTACTTCTGTGCCAGCCCCCAGGGGGAGAATTTGAGGCACGAGCAGTACTTCGGGCCA	CASPQGENLRHEQYF	1	8.30738659586558E-6	45	TCRBV06-04	TCRBV06	TCRBV06-04				01,02	TCRBD01-01*01	TCRBD01	TCRBD01-01	01				TCRBJ02-05*01	TCRBJ02	TCRBJ02-05	01				8	3	4	1	17	11	36	45	48	55	72	1	In	VDJ
TGACCAGTGCCCATCCTGAAGACAGCAGCTTCTACATCTGCAGTGCTAGCCCCGGGCGGGTGGGGGTACGAGCAGTACTTCGGGCCA		1	3.322954638346232E-6	43	TCRBV20	TCRBV20	unresolved			TCRBV20-01,TCRBV20-or09_02				unresolved		TCRBD01,TCRBD02	TCRBD01-01,TCRBD02-01		TCRBJ02-05*01	TCRBJ02	TCRBJ02-05	01				3	12	6	1	6	11	38	49	61	66	72	1	Out	VDJ
ACACAGCAGGAGGACTCGGCCGTGTATCTCTGTGCCAGCAGCTTAGACCGGAACAGGGGGCGGGGAGATACGCAGTATTTTGGCCCA	CASSLDRNRGRGDTQYF	1	9.968863915038696E-6	51	TCRBV07-02*01	TCRBV07	TCRBV07-02	01				TCRBD01-01*01	TCRBD01	TCRBD01-01	01				TCRBJ02-03*01	TCRBJ02	TCRBJ02-03	01				1	6	3	0	4	5	30	46	52	61	65	1	In	VDJ
GATGAATGTGAGTGCCTTGGAGCTGGGGGACTCGGCCCTGTATCTCTGTGCCAGAGAGGGGGGGTGAGCGAGCAGTACTTCGGGCCA		1	6.645909276692464E-6	35	TCRBV05-03	TCRBV05	TCRBV05-03				01,02	TCRBD02-01*01	TCRBD02	TCRBD02-01	01				TCRBJ02-05*01	TCRBJ02	TCRBJ02-05	01				7	2	9	0	8	11	46	55	57	64	72	1	Out	VDJ
CGGAGTCAGGGGACACAGCACTGTATTTCTGTGCCAGCAGCAAGAGTGTGGCGGGAGCGTCCCTACAATGAGCAGTTCTTCGGGCCA		1	9.138125255452138E-5	52	TCRBV21-01*01	TCRBV21	TCRBV21-01	01				TCRBD02-01*02	TCRBD02	TCRBD02-01	02				TCRBJ02-01*01	TCRBJ02	TCRBJ02-01	01				3	7	7	2	4	2	29	43	50	57	61	1	Out	VDJ
CCTGCAAAGCTTGAGGACTCGGCCGTGTATCTCTGTGCCAGCAGCTCGTGGGGGACAGGGGGCGATGAGACCCAGTACTTCGGGCCA	CASSSWGTGGDETQYF	1	8.30738659586558E-6	48	TCRBV11-02*02	TCRBV11	TCRBV11-02	02				TCRBD01-01*01	TCRBD01	TCRBD01-01	01				TCRBJ02-05*01	TCRBJ02	TCRBJ02-05	01				4	5	0	0	3	5	33	46	51	63	66	1	In	VDJ
GACATCGGCCCAAAAGAACCCGACAGCTTTCTATCTCTGTGCCAGTTCCCGACTAGAGGGACTCCCGAGACCCAGTACTTCGGGCCA		1	1.1630341234211811E-5	44	TCRBV19-01	TCRBV19	TCRBV19-01				01,02	TCRBD02-01	TCRBD02	TCRBD02-01				01,02	TCRBJ02-05*01	TCRBJ02	TCRBJ02-05	01				8	11	0	10	3	5	37	46	57	63	66	1	Out	VDJ
CAGCGCACAGAGCAGGGGGACTCGGCCATGTATCTCTGTGCCAGCAGCCGGACTAGCGGGAGGGAGGGTGAGCAGTTCTTCGGGCCA	CASSRTSGREGEQFF	1	1.8276250510904276E-5	45	TCRBV07-09	TCRBV07	TCRBV07-09				01,03	TCRBD02-01*02	TCRBD02	TCRBD02-01	02				TCRBJ02-01*01	TCRBJ02	TCRBJ02-01	01				5	1	1	0	4	9	36	48	49	64	68	1	In	VDJ
AGCTCTCTGGAGCTGGGGGACTCAGCTTTGTATTTCTGTGCCAGCAGCGTAGAGACAGGGGGTTCTTCACCCCTCCACTTTGGGAAC	CASSVETGGSSPLHF	1	3.322954638346232E-6	45	TCRBV09-01	TCRBV09	TCRBV09-01				01,02	TCRBD01-01*01	TCRBD01	TCRBD01-01	01				TCRBJ01-06*01	TCRBJ01	TCRBJ01-06	01				0	1	2	1	3	9	36	52	53	62	65	1	In	VDJ
TGACCAGTGCCCATCCTGAAGACAGCAGCTTCTACATCTGCAGTGCACGGGGACGGGGTAAAAAGCTACGAGCAGTACTTCGGGCCG		1	3.322954638346232E-6	43	TCRBV20	TCRBV20	unresolved			TCRBV20-01,TCRBV20-or09_02				unresolved		TCRBD01,TCRBD02	TCRBD01-01,TCRBD02-01		TCRBJ02-07*01	TCRBJ02	TCRBJ02-07	01				6	3	0	7	11	3	38	46	49	54	65	1	Out	VDJ
GTGAGCACCTTGGAGCTGGGGGACTCGGCCCTTTATCTTTGCGCCAGCAGCGGGACGCGGAGCTCCTACGAGCAGTACTTCGGGCCA	CASSGTRSSYEQYF	1	3.322954638346232E-6	42	TCRBV05-01*01	TCRBV05	TCRBV05-01	01						unresolved		TCRBD01,TCRBD02	TCRBD01-01,TCRBD02-01		TCRBJ02-05*01	TCRBJ02	TCRBJ02-05	01				4	0	0	7	16	11	39	-1	51	56	72	1	In	VDJ
GAGTTGGCTGCTCCCTCCCAGACATCTGTGTACTTCTGTGCCAGCAGTTACACTAGCGGGTATGCGGGTACGCAGTATTTTGGCCCA	CASSYTSGYAGTQYF	1	1.1630341234211811E-5	45	TCRBV06-06	TCRBV06	TCRBV06-06				01,02	TCRBD02-01	TCRBD02	TCRBD02-01				01,02	TCRBJ02-03*01	TCRBJ02	TCRBJ02-03	01				2	0	3	4	8	8	36	-1	51	60	68	1	In	VDJ
ACGATCCAGCGCACAGAGCAGCGGGACTCGGCCATGTATCGCTGTGCCAGCAGCTTGACAGGGCAGGAGACCCAGTACTTCGGGCCA	CASSLTGQETQYF	1	6.645909276692464E-6	39	TCRBV07-06*01	TCRBV07	TCRBV07-06	01				TCRBD01-01*01	TCRBD01	TCRBD01-01	01				TCRBJ02-05*01	TCRBJ02	TCRBJ02-05	01				3	0	2	3	3	5	42	-1	56	63	66	1	In	VDJ
CCTTGTTGCTGGGGGACTCGGCCCTGTATCTCTGTGCCAGCAGCTCGGGACCTGACAGGGGAACCTAGTGAAGCTTTCTTTGGACAA		1	2.3260682468423623E-5	49	TCRBV05-05*01	TCRBV05	TCRBV05-05	01				TCRBD01-01*01	TCRBD01	TCRBD01-01	01				TCRBJ01-01*01	TCRBJ01	TCRBJ01-01	01				3	8	2	2	7	7	32	45	53	61	68	1	Out	VDJ
CTGACAGTGACCAGTGCCCATCCTGAAGACAGCAGCTTCTACATCTGCAGTGCTAGAGAACACTCCTACGAGCAGTACTTCGGGCCA	CSAREHSYEQYF	1	3.322954638346232E-6	36	TCRBV20	TCRBV20	unresolved			TCRBV20-01,TCRBV20-or09_02				unresolved		TCRBD01,TCRBD02	TCRBD01-01,TCRBD02-01		TCRBJ02-05*01	TCRBJ02	TCRBJ02-05	01				0	0	3	6	10	11	45	-1	59	62	72	1	In	VDJ
GAGTCGGCTGCTCCCTCCCAGACATCTGTGTACTTCTGTGCCAGCAGTGTTCCAGCGGGGCTAACAGATACGCAGTATTTTGGCCCA	CASSVPAGLTDTQYF	1	6.645909276692464E-6	45	TCRBV06-01*01	TCRBV06	TCRBV06-01	01				TCRBD02-01*01	TCRBD02	TCRBD02-01	01				TCRBJ02-03*01	TCRBJ02	TCRBJ02-03	01				4	4	6	3	3	3	36	49	53	60	63	1	In	VDJ
ACAGCGACCAGTGCCCATCCTGAAGACAGCAGCTTCTACATCTGCACCCCTAGGGGGGAGACCACCTACGAGCAGTACTTCGGGCCG	CTPRGETTYEQYF	1	3.322954638346232E-6	39	TCRBV20	TCRBV20	unresolved			TCRBV20-01,TCRBV20-or09_02				unresolved		TCRBD01,TCRBD02	TCRBD01-01,TCRBD02-01		TCRBJ02-07*01	TCRBJ02	TCRBJ02-07	01				10	5	5	1	7	2	42	46	51	57	64	1	In	VDJ
GAGTCCGCTACCAGCTCCCAGACATCTGTGTACTTCTGTGCCATCAGTGAGTCGGGACAGGGCTTATATGGCTACACCTTCGGTTCG	CAISESGQGLYGYTF	1	1.9937727830077392E-5	45	TCRBV10-03*01	TCRBV10	TCRBV10-03	01				TCRBD01-01*01	TCRBD01	TCRBD01-01	01				TCRBJ01-02*01	TCRBJ01	TCRBJ01-02	01				0	0	0	3	4	5	36	-1	53	62	66	1	In	VDJ
CCAGCGCACAGAGCAGGGGGACTCGGCCATGTATCTCTGTGCCAGCAGCCCGGGGACCCTAGCACAGATACGCAGTATTTTGGCCCA		1	1.3291818553384928E-5	44	TCRBV07-09	TCRBV07	TCRBV07-09				01,03			unresolved		TCRBD01,TCRBD02	TCRBD01-01,TCRBD02-01		TCRBJ02-03*01	TCRBJ02	TCRBJ02-03	01				5	3	0	7	3	0	37	49	52	57	60	1	Out	VDJ
TCGGCCCAAAAGAACCCGACAGCTTTCTATCTCTGTGCCAGTAGTATAGTAGGGCTAGCGACGGACAATGAGCAGTTCTTCGGGCCA	CASSIVGLATDNEQFF	1	2.3260682468423623E-5	48	TCRBV19-01	TCRBV19	TCRBV19-01				01,02	TCRBD02-01	TCRBD02	TCRBD02-01				01,02	TCRBJ02-01*01	TCRBJ02	TCRBJ02-01	01				1	5	4	6	4	5	33	49	54	60	64	1	In	VDJ
ACATCGGCCCAAAAGAACCCGACAGCTTTCTATCTCTGTGCCAGTAGTATTACAGGGAAATCCACAGATACGCAGTATTTTGGCCCA	CASSITGKSTDTQYF	1	1.8276250510904276E-5	45	TCRBV19-01	TCRBV19	TCRBV19-01				01,02	TCRBD01-01*01	TCRBD01	TCRBD01-01	01				TCRBJ02-03*01	TCRBJ02	TCRBJ02-03	01				3	1	3	3	5	2	36	50	51	57	62	1	In	VDJ
TCCGCCAGCACCAACCAGACATCTATGTACCTCTGTGCCAGCAGTTTAGGGGTCGAACAGGTACATGAAAAACTGTTTTTTGGCAGT	CASSLGVEQVHEKLFF	1	3.1568069064289206E-5	48	TCRBV28-01*01	TCRBV28	TCRBV28-01	01				TCRBD01-01*01	TCRBD01	TCRBD01-01	01				TCRBJ01-04*01	TCRBJ01	TCRBJ01-04	01				2	8	3	4	3	6	33	48	56	61	64	1	In	VDJ
CCAGTCCACGGAGTCAGGGGACACAGCACTGTATTTCTGTGCCAGCAGCAAAGCGGGGAGTCTGACACTGAAGCTTTCTTTGGACAA		1	7.31050020436171E-5	44	TCRBV21-01*01	TCRBV21	TCRBV21-01	01				TCRBD02-01*02	TCRBD02	TCRBD02-01	02				TCRBJ01-01*01	TCRBJ01	TCRBJ01-01	01				0	1	9	2	4	3	37	54	55	60	64	1	Out	VDJ
AGCCTGCAGAACTGGAGGATTCTGGAGTTTATTTCTGTGCCAGCAGCCAGAGGGGCAGCCAACTCCTACGAGCAGTACTTCGGGCCG		1	2.3260682468423623E-5	46	TCRBV14-01*01	TCRBV14	TCRBV14-01	01						unresolved		TCRBD01,TCRBD02	TCRBD01-01,TCRBD02-01		TCRBJ02-07*01	TCRBJ02	TCRBJ02-07	01				3	1	5	2	7	0	35	49	50	55	62	1	Out	VDJ
TGGAGTCGCCCAGCCCCAACCAGACCTCTCTGTACTTCTGTGCCAGCAGCGGAGCCGACTAATAAGAGAACCCAGTACTTCGGGCCA		1	3.322954638346232E-6	43	TCRBV27-01*01	TCRBV27	TCRBV27-01	01				TCRBD02-01	TCRBD02	TCRBD02-01				01,02	TCRBJ02-05*01	TCRBJ02	TCRBJ02-05	01				6	7	2	9	8	8	38	49	56	61	69	1	Out	VDJ
TCCGCCAGCACCAACCAGACATCTATGTACCTCTGTGCCAGCAGTCCCGCCGGGACAGGGCGAAACTATGGCTACACCTTCGGTTCG	CASSPAGTGRNYGYTF	1	1.4953295872558044E-5	48	TCRBV28-01*01	TCRBV28	TCRBV28-01	01				TCRBD01-01*01	TCRBD01	TCRBD01-01	01				TCRBJ01-02*01	TCRBJ01	TCRBJ01-02	01				5	6	0	3	3	2	33	45	51	60	63	1	In	VDJ
GAGTCCGCCAGCACCAACCAGACATCTATGTACCTCTGTGCCACCACGAACGGAATTCAGGTCACCGGGGAGCTGTTTTTTGGAGAA	CATTNGIQVTGELFF	1	1.8276250510904276E-5	45	TCRBV28-01*01	TCRBV28	TCRBV28-01	01				TCRBD01-01*01	TCRBD01	TCRBD01-01	01				TCRBJ02-02*01	TCRBJ02	TCRBJ02-02	01				10	14	4	4	1	4	36	43	57	61	62	1	In	VDJ
CTGGAGTCGCCCAGCCCCAACCAGACCTCTCTGTACTTCTGTGCCAGCAGTTTCGGGCAGGGGGCCACTGAAGCTTTCTTTGGACAA	CASSFGQGATEAFF	1	3.322954638346232E-6	42	TCRBV27-01*01	TCRBV27	TCRBV27-01	01				TCRBD01-01*01	TCRBD01	TCRBD01-01	01				TCRBJ01-01*01	TCRBJ01	TCRBJ01-01	01				3	4	4	0	0	4	39	53	57	-1	65	1	In	VDJ
TCCGCTACCAGCTCCCAGACATCTGTGTACTTCTGTGCCATCAGTGAGTCTGGGAAAAGCTCCTACAATGAGCAGTTCTTCGGGCCA	CAISESGKSSYNEQFF	1	2.9906591745116088E-5	48	TCRBV10-03*01	TCRBV10	TCRBV10-03	01						unresolved		TCRBD01,TCRBD02	TCRBD01-01,TCRBD02-01		TCRBJ02-01*01	TCRBJ02	TCRBJ02-01	01				0	1	0	8	4	0	33	50	51	55	59	1	In	VDJ
GGCCTGGGGGACGCAGCCATGTACCTGTGTGCCACCAGCAGGCGGCTAGCGGGGGGCGGCACCTACAATGAGCAGTTCTTCGGGCCA	CATSRRLAGGGTYNEQFF	1	6.645909276692464E-6	54	TCRBV15-01*01	TCRBV15	TCRBV15-01	01				TCRBD02-01*01	TCRBD02	TCRBD02-01	01				TCRBJ02-01*01	TCRBJ02	TCRBJ02-01	01				3	4	4	1	5	2	27	41	45	56	61	1	In	VDJ
ATCCAGCCTGCAGAGCTTGGGGACTCGGCCGTGTATCTCTGTGCCAGCAGCCGACCGGGGGGGCGACATGAGCAGTTCTTCGGGCCA	CASSRPGGRHEQFF	1	1.4953295872558044E-5	42	TCRBV11-03*01	TCRBV11	TCRBV11-03	01				TCRBD02-01*01	TCRBD02	TCRBD02-01	01				TCRBJ02-01*01	TCRBJ02	TCRBJ02-01	01				5	4	8	0	4	8	39	51	55	63	67	1	In	VDJ
GCCTGCAGAGCTTGGGGACTCGGCCGTGTATCTCTGTGCCAGCAGCGAAGCCTTTACAGTATTAACAATGAGCAGTTCTTCGGGCCA		1	1.4953295872558044E-5	47	TCRBV11-03*01	TCRBV11	TCRBV11-03	01				TCRBD01-01*01	TCRBD01	TCRBD01-01	01				TCRBJ02-01*01	TCRBJ02	TCRBJ02-01	01				5	9	3	5	5	5	34	46	55	59	64	1	Out	VDJ
CAGCCTGCAAAGCTTGAGGACTCGGCCGTGTATCTCTGTGCCAGCAGCTCTGGAGGGGGCCAGGCAGATACGCAGTATTTTGGCCCA	CASSSGGGQADTQYF	1	1.1630341234211811E-5	45	TCRBV11-02*02	TCRBV11	TCRBV11-02	02				TCRBD01-01*01	TCRBD01	TCRBD01-01	01				TCRBJ02-03*01	TCRBJ02	TCRBJ02-03	01				4	4	5	0	4	4	36	49	53	60	64	1	In	VDJ
GGCTGCTCCCTCCCAAACATCTGTGTACTTCTGTGCCAGCAGTCCCCGGACAGGCTCTCCTATAATTCACCCCTCCACTTTGGGAAC		1	3.322954638346232E-6	50	TCRBV06	TCRBV06	unresolved			TCRBV06-02,TCRBV06-03		TCRBD01-01*01	TCRBD01	TCRBD01-01	01				TCRBJ01-06*01	TCRBJ01	TCRBJ01-06	01				5	4	1	4	2	0	31	43	47	54	56	1	Out	VDJ
GAGTCGGCTGCTCCCTCCCAGACATCTGTGTACTTCTGTGCCAGCAGCCCCACCGGGACAGTTGGCTACGAGCAGTACTTCGGGCCA	CASSPTGTVGYEQYF	1	3.322954638346232E-6	45	TCRBV06-01*01	TCRBV06	TCRBV06-01	01				TCRBD01-01*01	TCRBD01	TCRBD01-01	01				TCRBJ02-05*01	TCRBJ02	TCRBJ02-05	01				6	7	0	5	11	11	36	47	54	61	72	1	In	VDJ
ACCAGTGCCCATCCTGAAGACAGCAGCTTCTACATCTGCAGTGCTTCCCCCGCCACGGGGGCCGGTGAGACCCAGTACTTCGGGCCA	CSASPATGAGETQYF	1	3.322954638346232E-6	45	TCRBV20	TCRBV20	unresolved			TCRBV20-01,TCRBV20-or09_02				unresolved		TCRBD01,TCRBD02	TCRBD01-01,TCRBD02-01		TCRBJ02-05*01	TCRBJ02	TCRBJ02-05	01				5	11	6	0	4	5	36	45	56	62	66	1	In	VDJ
TTGGAGCTGGACGACTCGGCCCTGTATCTCTGTGCCAGCAGCTTGGGAGGTGGGAGGGCCTCCTACAATGAGCAGTTCTTCGGGCCA	CASSLGGGRASYNEQFF	1	1.1630341234211811E-5	51	TCRBV05-04*01	TCRBV05	TCRBV05-04	01				TCRBD02-01*02	TCRBD02	TCRBD02-01	02				TCRBJ02-01*01	TCRBJ02	TCRBJ02-01	01				0	5	9	0	1	0	30	46	51	58	59	1	In	VDJ
GGGGACTCAGCTTTGTATTTCTGTGCCAGCAGCGTAGGGCAGGGGAGGGGCACTTGATGGGGCCCAGATACGCAGTATTTTGGCCCA	CASSVGQGRGT*WGPDTQYF	1	3.322954638346232E-6	60	TCRBV09-01	TCRBV09	TCRBV09-01				01,02	TCRBD02-01*02	TCRBD02	TCRBD02-01	02				TCRBJ02-03*01	TCRBJ02	TCRBJ02-03	01				0	5	9	0	15	4	21	37	42	49	64	1	Stop	VDJ
GCGTCTGCTGTACCCTCTCAGACATCTGTGTACTTCTGTGCCAGCAGTGACTCGGCGACAGGGGGGACTGAAGCTTTCTTTGGACAA	CASSDSATGGTEAFF	1	9.968863915038696E-6	45	TCRBV06-04	TCRBV06	TCRBV06-04				01,02	TCRBD01-01*01	TCRBD01	TCRBD01-01	01				TCRBJ01-01*01	TCRBJ01	TCRBJ01-01	01				0	3	2	1	1	5	36	53	56	65	66	1	In	VDJ
GAGCACCTTGGAGCTGGGGGACTCGGCCCTGTATCTCTGTGCCAGAGAGCCGCCGGCAGAGAATTCTATGGCTACACCTTCGGTTCG		1	4.984431957519348E-6	44	TCRBV05-03	TCRBV05	TCRBV05-03				01,02			unresolved		TCRBD01,TCRBD02	TCRBD01-01,TCRBD02-01		TCRBJ01-02*01	TCRBJ01	TCRBJ01-02	01				7	10	4	5	6	4	37	46	56	59	65	1	Out	VDJ
CGCACACAGCAGGAGGACTCGGCCGTGTATCTCTGTGCCAGCAGCTTACGACAGGGCCGCGATAATTCACCCCTCCACTTTGGGAAC	CASSLRQGRDNSPLHF	1	6.645909276692464E-6	48	TCRBV07-02*01	TCRBV07	TCRBV07-02	01				TCRBD01-01*01	TCRBD01	TCRBD01-01	01				TCRBJ01-06*01	TCRBJ01	TCRBJ01-06	01				2	1	2	3	5	5	33	48	49	56	61	1	In	VDJ
TCCGCCAGCACCAACCAGACATCTATGTACCTCTGTGCCAGCAGCTCTTTCGGGGGCGCGGGTTACAATGAGCAGTTCTTCGGGCCA	CASSSFGGAGYNEQFF	1	1.661477319173116E-5	48	TCRBV28-01*01	TCRBV28	TCRBV28-01	01						unresolved		TCRBD01,TCRBD02	TCRBD01-01,TCRBD02-01		TCRBJ02-01*01	TCRBJ02	TCRBJ02-01	01				6	7	6	0	6	4	33	44	51	57	63	1	In	VDJ
CCAGTCCACGGAGTCAGGGGACACAGCACTGTATTTCTGTGCCAGCGGGACCACCTGTTGTGGACCGGGGAGCTGTTTTTTGGAGAA		1	5.482875153271283E-5	44	TCRBV21-01*01	TCRBV21	TCRBV21-01	01						unresolved		TCRBD01,TCRBD02	TCRBD01-01,TCRBD02-01		TCRBJ02-02*01	TCRBJ02	TCRBJ02-02	01				8	0	0	7	12	5	37	-1	46	51	63	1	Out	VDJ
ATCCAGCGCACAGAGCAGGGGGACTCGGCCATGTATCTCTGTGCCAGCAGCCCTCGGGACAGGGCCTACGAGCAGTACTTCGGGCCA	CASSPRDRAYEQYF	1	6.645909276692464E-6	42	TCRBV07-09	TCRBV07	TCRBV07-09				01,03	TCRBD01-01*01	TCRBD01	TCRBD01-01	01				TCRBJ02-05*01	TCRBJ02	TCRBJ02-05	01				5	4	0	3	8	11	39	51	55	64	72	1	In	VDJ
AAGATCCAGCCCTCAGAACCCAGGGACTCAGCTGTGTACTTCTGTGCCAGCAGTTATGCGGTAAATTCACCCCTCCACTTTGGGAAC	CASSYAVNSPLHF	1	4.984431957519348E-6	39	TCRBV12	TCRBV12	unresolved			TCRBV12-03,TCRBV12-04		TCRBD02-01	TCRBD02	TCRBD02-01				01,02	TCRBJ01-06*01	TCRBJ01	TCRBJ01-06	01				4	2	7	5	2	7	42	55	57	61	63	1	In	VDJ
GCCTTGGAGCTGGACGACTCGGCCCTGTATCCCTGTGCCAGCAGGGCCGGACAGGGGGTTTATAATTCACCCCTCCACTTTGGGAAC	CASRAGQGVYNSPLHF	1	4.984431957519348E-6	48	TCRBV05-04*01	TCRBV05	TCRBV05-04	01				TCRBD01-01*01	TCRBD01	TCRBD01-01	01				TCRBJ01-06*01	TCRBJ01	TCRBJ01-06	01				5	4	1	1	2	4	33	44	48	58	60	1	In	VDJ
CTCAGGCTGCTGTCGGCTGCTCCCTCCCAGACATCTGTGTACTTCTGTGCCAGCAGTGACAGACATCAGCCCCAGCATTTTGGTGAT	CASSDRHQPQHF	1	3.322954638346232E-6	36	TCRBV06-05*01	TCRBV06	TCRBV06-05	01				TCRBD01-01*01	TCRBD01	TCRBD01-01	01				TCRBJ01-05*01	TCRBJ01	TCRBJ01-05	01				5	0	2	5	2	5	45	-1	57	62	64	1	In	VDJ
GAGCACCTTGGAGCTGGGGGACTCGGCCCTTTATCTTTGCGCCAGCAGCTTGGGGGGGGGACAGAAGAGACCCAGTACTTCGGGCCA		1	3.322954638346232E-6	44	TCRBV05-01*01	TCRBV05	TCRBV05-01	01						unresolved		TCRBD01,TCRBD02	TCRBD01-01,TCRBD02-01		TCRBJ02-05*01	TCRBJ02	TCRBJ02-05	01				0	4	0	5	0	3	37	53	57	-1	64	1	Out	VDJ
GATCCAGCGCACACAGCAGGAGGACTCGGCCGTGTATCTCTGTGCCGTTCGGACTAGCGGGAGCCGGAGACCCAGTACTTCGGGCCA		1	4.984431957519348E-6	41	TCRBV07-02*01	TCRBV07	TCRBV07-02	01				TCRBD02-01*02	TCRBD02	TCRBD02-01	02				TCRBJ02-05*01	TCRBJ02	TCRBJ02-05	01				11	4	1	2	3	5	40	46	50	63	66	1	Out	VDJ
TCGGCTGCTCCCTCCCAGACATCTGTGTACTTCTGTGCCAGCACCCCTTTAGCGGGAAGGCGGACAGATACGCAGTATTTTGGCCCA	CASTPLAGRRTDTQYF	1	3.322954638346232E-6	48	TCRBV06	TCRBV06	unresolved			TCRBV06-01,TCRBV06-05		TCRBD02-01*02	TCRBD02	TCRBD02-01	02				TCRBJ02-03*01	TCRBJ02	TCRBJ02-03	01				7	6	5	3	6	3	33	43	49	57	63	1	In	VDJ
TGGAGATCCAGTCCACGGAGTCAGGGGACACAGCACTGTATTTCTGTGCCAGCAGCAAAGAGTGGTTATGGCTACACCTTCGGTTCG		1	4.485988761767413E-5	37	TCRBV21-01*01	TCRBV21	TCRBV21-01	01						unresolved		TCRBD01,TCRBD02	TCRBD01-01,TCRBD02-01		TCRBJ01-02*01	TCRBJ01	TCRBJ01-02	01				1	3	0	10	1	5	44	60	63	65	66	1	Out	VDJ
ACTGGAGGATTCTGGAGTTTATTTCTGTGCCAGCAGCCAAGATCTCTAGCGGGAGCTATGAACACCGGGGAGCTGTTTTTTGGAGAA		1	2.3260682468423623E-5	56	TCRBV14-01*01	TCRBV14	TCRBV14-01	01				TCRBD02-01*02	TCRBD02	TCRBD02-01	02				TCRBJ02-02*01	TCRBJ02	TCRBJ02-02	01				0	3	4	2	4	1	25	42	45	55	59	1	Out	VDJ
GTGAACGCCTTGTTGCTGGGGGACTCGGCCCTGTATCTCTGTGCCAGCCCGGGACAGGGAAGCACAGATACGCAGTATTTTGGCCCA	CASPGQGSTDTQYF	1	1.661477319173116E-5	42	TCRBV05-05*01	TCRBV05	TCRBV05-05	01				TCRBD01-01*01	TCRBD01	TCRBD01-01	01				TCRBJ02-03*01	TCRBJ02	TCRBJ02-03	01				7	2	0	3	1	0	39	48	50	59	60	1	In	VDJ
GAGTCGCCCAGCCCCAACCAGACCTCTCTGTACTTCTGTGCCAGCAGTTTATTGTACAGAACCTCCTACGAGCAGTACTTCGGGCCA	CASSLLYRTSYEQYF	1	3.322954638346232E-6	45	TCRBV27-01*01	TCRBV27	TCRBV27-01	01				TCRBD01-01*01	TCRBD01	TCRBD01-01	01				TCRBJ02-05*01	TCRBJ02	TCRBJ02-05	01				1	3	3	5	13	11	36	52	55	59	72	1	In	VDJ
GCCCATCCTGAAGACAGCAGCTTCTACATCTGCAGCGCTAGCCCCCTGACTAGTTTAGCCGGAACGGGTGAGCAGTACTTCGGGCCA	CSASPLTSLAGTGEQYF	1	3.322954638346232E-6	51	TCRBV20	TCRBV20	unresolved			TCRBV20-01,TCRBV20-or09_02		TCRBD02-01	TCRBD02	TCRBD02-01				01,02	TCRBJ02-05*01	TCRBJ02	TCRBJ02-05	01				3	6	2	8	19	11	30	41	47	53	72	1	In	VDJ
CGGGGGGACTCAGCCGTGTATCTCTGTGCCAGCAGCTTTACGTGAGACGCTTACAAAAGTCGGGCCAACGTCCTGACTTTCGGGGCC	CASSFT*DAYKSRANVLTF	1	8.30738659586558E-6	57	TCRBV07-03*01	TCRBV07	TCRBV07-03	01						unresolved		TCRBD01,TCRBD02	TCRBD01-01,TCRBD02-01		TCRBJ02-06*01	TCRBJ02	TCRBJ02-06	01				3	7	2	7	13	5	24	38	45	48	61	1	Stop	VDJ
TGCAGAACTGGAGGATTCTGGAGTTTATTTCTGTGCCCACACCGGGACTAGCGGCACTCTGGGGCCAAAGTCCTGACTTTCGGGGCC		1	2.4922159787596738E-5	50	TCRBV14-01*01	TCRBV14	TCRBV14-01	01				TCRBD02-01	TCRBD02	TCRBD02-01				01,02	TCRBJ02-06*01	TCRBJ02	TCRBJ02-06	01				11	6	0	5	15	13	31	37	43	54	69	1	Out	VDJ
GAGATCCAGCGCGCAGAGCAGGGGGACTCGGCCATGTATCTCTGTGCCAGCAGCTCCGAGGGGGCAGCCGAGCAGTACTTCGGGCCG	CASSSEGAAEQYF	1	8.30738659586558E-6	39	TCRBV07-09	TCRBV07	TCRBV07-09				01,03	TCRBD01-01*01	TCRBD01	TCRBD01-01	01				TCRBJ02-07*01	TCRBJ02	TCRBJ02-07	01				4	3	5	0	3	6	42	55	58	65	68	1	In	VDJ
GGAGATCCAGTCCACGGAGTCAGGGGACACAGCACTGTATTTCTGTGCCAGCAGCAAAGGGGGTCCTACGAGCAGTACTTCGGGCCG		1	3.9875455660154784E-5	38	TCRBV21-01*01	TCRBV21	TCRBV21-01	01						unresolved		TCRBD01,TCRBD02	TCRBD01-01,TCRBD02-01		TCRBJ02-07*01	TCRBJ02	TCRBJ02-07	01				1	0	6	2	0	1	43	-1	59	-1	63	1	Out	VDJ
ACATCGGCCCAAAAGAACCCGACAGCTTTCTATCTCTGTGCCTCCGAACCAGCCTACTCAAGGACCCCAGTCTCTTTCTTTGGACAA	CASEPAYSRTPVSFF	1	1.3291818553384928E-5	45	TCRBV19-01	TCRBV19	TCRBV19-01				01,02			unresolved		TCRBD01,TCRBD02	TCRBD01-01,TCRBD02-01		TCRBJ01-01*01	TCRBJ01	TCRBJ01-01	01				11	19	1	7	8	12	36	42	61	65	73	1	In	VDJ
TTGGAGCTGGGGGACTCAGCCCTGTACTTCTGTGCCAGCAGCTTAGGCCAGCGAGGACGGACCTCCTACGAGCAGTACTTCGGGCCA	CASSLGQRGRTSYEQYF	1	3.322954638346232E-6	51	TCRBV13-01*01	TCRBV13	TCRBV13-01	01						unresolved		TCRBD01,TCRBD02	TCRBD01-01,TCRBD02-01		TCRBJ02-05*01	TCRBJ02	TCRBJ02-05	01				0	7	1	7	14	11	30	47	54	58	72	1	In	VDJ
GAGTCTGCCATCCCCAACCAGACAGCTCTTTACTTCTGTGCCACCAGTGATCCGCCGGGGGGCGCGAACGGCTACACCTTCGGTTCG	CATSDPPGGANGYTF	1	3.322954638346232E-6	45	TCRBV24	TCRBV24	unresolved			TCRBV24-01,TCRBV24-or09_02		TCRBD02-01*01	TCRBD02	TCRBD02-01	01				TCRBJ01-02*01	TCRBJ01	TCRBJ01-02	01				3	4	8	1	7	8	36	51	55	62	69	1	In	VDJ
ATCCAGCGCACAGAGCAGGGGGACTCGGCCATGTATCTCTGTGCCAGCAGCCGGGACGGTCTCTTTTACGAGCAGTACTTCGGGCCA	CASSRDGLFYEQYF	1	6.645909276692464E-6	42	TCRBV07-09	TCRBV07	TCRBV07-09				01,03			unresolved		TCRBD01,TCRBD02	TCRBD01-01,TCRBD02-01		TCRBJ02-05*01	TCRBJ02	TCRBJ02-05	01				5	1	0	7	15	11	39	51	52	57	72	1	In	VDJ
GAGATCCAGCGCACAGAGCAGGGGGACTCGGCCATGTATCTCTGTGCCAGCAGCTCCGAGGGGGCAGCCGAGCAGTACTTCGGGCCA	CASSSEGAAEQYF	1	6.645909276692464E-6	39	TCRBV07-09	TCRBV07	TCRBV07-09				01,03	TCRBD01-01*01	TCRBD01	TCRBD01-01	01				TCRBJ02-05*01	TCRBJ02	TCRBJ02-05	01				4	3	5	0	7	11	42	55	58	65	72	1	In	VDJ
TCCAGCGCACAGAGCAAGGGCGACTCGGCTGTGTATCTCTGTGCCAGAAGCCATAGACAGGCCCAAGAGACCCAGTACTTCGGGCCA	CARSHRQAQETQYF	1	1.3291818553384928E-5	42	TCRBV07-05*01	TCRBV07	TCRBV07-05	01				TCRBD01-01*01	TCRBD01	TCRBD01-01	01				TCRBJ02-05*01	TCRBJ02	TCRBJ02-05	01				4	4	2	4	1	1	39	51	55	61	62	1	In	VDJ
CATCCGCTCACCAGGCCTGGGGGACGCAGCCATGTACCTGTGTGCCACCAGCAAAGGGGGGGGCCTTACGAGCAGTACTTCGGGCCG		1	3.322954638346232E-6	41	TCRBV15-01*01	TCRBV15	TCRBV15-01	01				TCRBD02-01*01	TCRBD02	TCRBD02-01	01				TCRBJ02-07*01	TCRBJ02	TCRBJ02-07	01				4	2	9	0	4	4	40	53	55	62	66	1	Out	VDJ
ACATCGGCCCAAAAGAACCCGACAGCTTTCTATCTCTGTGCCAGTAGTATAGAAGGGGGATCGGGGGAAAAACTGTTTTTTGGCAGT	CASSIEGGSGEKLFF	1	2.3260682468423623E-5	45	TCRBV19-01	TCRBV19	TCRBV19-01				01,02	TCRBD01-01*01	TCRBD01	TCRBD01-01	01				TCRBJ01-04*01	TCRBJ01	TCRBJ01-04	01				0	0	5	1	7	8	36	-1	53	59	66	1	In	VDJ
ACATCGGCCCAAAAGAACCCGACAGCTTTCTATCTCTGTGCCAGTAGGAAGGGACAGGGCTCCTACAATGAGCAGTTCTTCGGGCCA	CASRKGQGSYNEQFF	1	1.661477319173116E-5	45	TCRBV19-01	TCRBV19	TCRBV19-01				01,02	TCRBD01-01*01	TCRBD01	TCRBD01-01	01				TCRBJ02-01*01	TCRBJ02	TCRBJ02-01	01				6	3	0	3	0	0	36	47	50	-1	59	1	In	VDJ
AGCAGGGGGACTCAGCTGTGTATCTCTGTGCCAGCAGCTTAGTTATTTTCGGGGGACAGGCCCTCCTACGAGCAGTACTTCGGGCCA		1	4.984431957519348E-6	55	TCRBV07-04*01	TCRBV07	TCRBV07-04	01				TCRBD01-01*01	TCRBD01	TCRBD01-01	01				TCRBJ02-05*01	TCRBJ02	TCRBJ02-05	01				1	10	0	4	12	11	26	42	52	60	72	1	Out	VDJ
CCAGTCCACGGAGTCAGGGGACACAGCACTGTATTTCTGTGCCAGCAGCATGACAGGGTGAAGGCCAAAGTCCTGACTTTCGGGGCC		1	5.482875153271283E-5	44	TCRBV21-01*01	TCRBV21	TCRBV21-01	01				TCRBD01-01*01	TCRBD01	TCRBD01-01	01				TCRBJ02-06*01	TCRBJ02	TCRBJ02-06	01				4	1	2	3	11	13	37	50	51	58	69	1	Out	VDJ
GCAAAGCTTGAGGACTCGGCCGTGTATCTCTGTGCCAGCAGCTTGGAGGGACAGGGATTTGTCCCCTACGAGCAGTACTTCGGGCCA	CASSLEGQGFVPYEQYF	1	4.984431957519348E-6	51	TCRBV11-02*02	TCRBV11	TCRBV11-02	02				TCRBD01-01*01	TCRBD01	TCRBD01-01	01				TCRBJ02-05*01	TCRBJ02	TCRBJ02-05	01				3	3	0	3	16	11	30	44	47	56	72	1	In	VDJ
AAACCTGAGCTCTCTGGAGCTGGGGACTCAGCTTTGTATTTCTGTGCCAGCAACGGGGGGTCCTACAATGAGCAGTTCTTCGGGCCA	CASNGGSYNEQFF	1	3.322954638346232E-6	39	TCRBV09-01	TCRBV09	TCRBV09-01				01,02	TCRBD02-01*01	TCRBD02	TCRBD02-01	01				TCRBJ02-01*01	TCRBJ02	TCRBJ02-01	01				6	1	8	1	0	1	42	52	53	-1	60	1	In	VDJ
CTGGGGGACGCAGCCATGTACCTGTGTGCCACCAGCAGACTCCCCCCGAAGACTAGCGGGGGGTACAATGAGCAGTTCTTCGGGCCA	CATSRLPPKTSGGYNEQFF	1	4.984431957519348E-6	57	TCRBV15-01*01	TCRBV15	TCRBV15-01	01				TCRBD02-01*01	TCRBD02	TCRBD02-01	01				TCRBJ02-01*01	TCRBJ02	TCRBJ02-01	01				2	11	2	1	0	4	24	39	50	-1	63	1	In	VDJ
GTGCAGCCTGCAGAACTGGAGGATTCTGGAGTTTATTTCTGTGCCAGCAGCCAAGGGAGGATTTACAATGAGCAGTTCTTCGGGCCA	CASSQGRIYNEQFF	1	2.9906591745116088E-5	42	TCRBV14-01*01	TCRBV14	TCRBV14-01	01				TCRBD02-01*02	TCRBD02	TCRBD02-01	02				TCRBJ02-01*01	TCRBJ02	TCRBJ02-01	01				1	0	10	1	3	4	39	-1	55	60	63	1	In	VDJ
GGGACACAGCACTGTATTTCTGTGCCAGCAGCAAAGGAAGTTAGGGACAGGGGGCCTCACTCTTCCTACGAGCAGTACTTCGGGCCG		1	3.9875455660154784E-5	61	TCRBV21-01*01	TCRBV21	TCRBV21-01	01				TCRBD01-01*01	TCRBD01	TCRBD01-01	01				TCRBJ02-07*01	TCRBJ02	TCRBJ02-07	01				1	7	0	0	8	1	20	36	43	55	63	1	Out	VDJ
AGCTTGGTGACTCTGCTGTGTATTTCTGTGCCAGCAGCAGGGTGGACACCCTTACAAAGTCGGGCCAACGTCCTGACTTTCGGGGCC		1	3.322954638346232E-6	55	TCRBV03	TCRBV03	unresolved			TCRBV03-01,TCRBV03-02		TCRBD01-01*01	TCRBD01	TCRBD01-01	01				TCRBJ02-06*01	TCRBJ02	TCRBJ02-06	01				5	5	1	6	13	5	26	38	43	48	61	1	Out	VDJ
GCTGTCGGCTGCTCCCTCCCAGACATCTGTGTACTTCTGTGCCAGCACCACCGGGGGGCCTCTACCCATGGCTACACCTTCGGTTCG		1	3.322954638346232E-6	44	TCRBV06-05*01	TCRBV06	TCRBV06-05	01				TCRBD02-01*01	TCRBD02	TCRBD02-01	01				TCRBJ01-02*01	TCRBJ01	TCRBJ01-02	01				7	4	8	1	9	6	37	47	51	58	67	1	Out	VDJ
CAGCCTGCAAAGCTTGAGGACTCGGCCGTGTATCTCTGTGCCAGCAGCTCAGGGACTAGCGGCACAGATACGCAGTATTTTGGCCCA	CASSSGTSGTDTQYF	1	8.30738659586558E-6	45	TCRBV11-02*02	TCRBV11	TCRBV11-02	02				TCRBD02-01	TCRBD02	TCRBD02-01				01,02	TCRBJ02-03*01	TCRBJ02	TCRBJ02-03	01				4	2	0	6	0	1	36	49	51	-1	61	1	In	VDJ
ATCCAGCGCACAGAGCAGGGGGACTCGGCCATGTATCTCTGTGCCAGCAGCCACAGGGGGGATTCAAACGTCCTGACTTTCGGGGCC	CASSHRGDSNVLTF	1	9.968863915038696E-6	42	TCRBV07-09	TCRBV07	TCRBV07-09				01,03	TCRBD01-01*01	TCRBD01	TCRBD01-01	01				TCRBJ02-06*01	TCRBJ02	TCRBJ02-06	01				5	1	3	1	6	10	39	51	52	60	66	1	In	VDJ
CCACGGAGTCAGGGGACACAGCACTGTATTTCTGTGCCAGCAGCAAAGTCCCAGGACTTCATGTGAGATACGCAGTATTTTGGCCCA		1	5.3167274213539714E-5	49	TCRBV21-01*01	TCRBV21	TCRBV21-01	01				TCRBD02-01	TCRBD02	TCRBD02-01				01,02	TCRBJ02-03*01	TCRBJ02	TCRBJ02-03	01				1	5	1	10	7	5	32	48	53	58	65	1	Out	VDJ
GTCAGGGGACACAGCACTGTATTTCTGTGCCAGCAGCAAAAGGGGGACAGGGGGCCGCTTAGCACAGATACGCAGTATTTTGGCCCA		1	5.3167274213539714E-5	56	TCRBV21-01*01	TCRBV21	TCRBV21-01	01				TCRBD01-01*01	TCRBD01	TCRBD01-01	01				TCRBJ02-03*01	TCRBJ02	TCRBJ02-03	01				2	3	0	0	5	0	25	40	43	55	60	1	Out	VDJ
CTGTCGGCTGCTCCCTCCCAGACATCTGTGTACTTCTGTGCCAGCAGTGTAGGTCAGGGTGCTCCCTACGAGCAGTACTTCGGGCCG	CASSVGQGAPYEQYF	1	3.322954638346232E-6	45	TCRBV06-05*01	TCRBV06	TCRBV06-05	01				TCRBD01-01*01	TCRBD01	TCRBD01-01	01				TCRBJ02-07*01	TCRBJ02	TCRBJ02-07	01				5	6	4	3	5	2	36	48	54	59	64	1	In	VDJ
ACCGGGAGACACGGCACTGTATCTCTGCGCCAGCAGTCAAAGTCGAACCTCGGGACACCCTATAATTCACCCCTCCACTTTGGGAAC		1	6.645909276692464E-6	56	TCRBV23-01*01	TCRBV23	TCRBV23-01	01				TCRBD01-01*01	TCRBD01	TCRBD01-01	01				TCRBJ01-06*01	TCRBJ01	TCRBJ01-06	01				2	11	0	6	1	2	25	40	51	57	58	1	Out	VDJ
ACGATCCAGCGCACACAGCAGGAGGACTCGGCCGTGTATCTCTGTGCCAGCAGCACGGACAGACCGAATGAGCAGTTCTTCGGGCCA	CASSTDRPNEQFF	1	9.968863915038696E-6	39	TCRBV07-02*01	TCRBV07	TCRBV07-02	01				TCRBD01-01*01	TCRBD01	TCRBD01-01	01				TCRBJ02-01*01	TCRBJ02	TCRBJ02-01	01				5	2	1	5	4	7	42	54	56	62	66	1	In	VDJ
TCCGCCAGCACCAACCAGACATCTATGTACCTCTGTGCCAGCAGTTTTGGAGTCGTTAAACTCTCCTACGAGCAGTACTTCGGGCCA	CASSFGVVKLSYEQYF	1	8.30738659586558E-6	48	TCRBV28-01*01	TCRBV28	TCRBV28-01	01				TCRBD02-01*02	TCRBD02	TCRBD02-01	02				TCRBJ02-05*01	TCRBJ02	TCRBJ02-05	01				3	1	10	2	20	11	33	47	48	52	72	1	In	VDJ
GGCCCTGTATCTCTGTGCCAGCAGCCCCTTTTCCTAGAAGCGACCGGGACTAGCGCTTTTTCCCAAGAGACCCAGTACTTCGGGCCA		1	3.322954638346232E-6	68	TCRBV04-02*01	TCRBV04	TCRBV04-02	01				TCRBD02-01	TCRBD02	TCRBD02-01				01,02	TCRBJ02-05*01	TCRBJ02	TCRBJ02-05	01				4	19	0	6	7	1	13	26	45	55	62	1	Out	VDJ
CCACGGAGTCAGGGGACACAGCACTGTATTTCTGTGCCAGCAGCAAAGATTCTTCCTACACTCCTAGATACGCAGTATTTTGGCCCA		1	5.3167274213539714E-5	49	TCRBV21-01*01	TCRBV21	TCRBV21-01	01						unresolved		TCRBD01,TCRBD02	TCRBD01-01,TCRBD02-01		TCRBJ02-03*01	TCRBJ02	TCRBJ02-03	01				1	9	3	6	5	5	32	48	57	60	65	1	Out	VDJ
CTGAAGATCCAGCCCTCAGAACCCAGGGACTCAGCTGTGTACTTCTGTGCCAGCAGTTTATATGGGCAGGGCCAGTATTTTGGCCCA	CASSLYGQGQYF	1	6.645909276692464E-6	36	TCRBV12	TCRBV12	unresolved			TCRBV12-03,TCRBV12-04		TCRBD01-01*01	TCRBD01	TCRBD01-01	01				TCRBJ02-03*01	TCRBJ02	TCRBJ02-03	01				2	6	4	3	1	12	45	60	66	71	72	1	In	VDJ
AGGCTGGAGTCGGCTGCTCCCTCCCAGACATCTGTGTACTTCTGTGCCAGCAGTTACTGGCAGAACACTGAAGCTTTCTTTGGACAA	CASSYWQNTEAFF	1	8.30738659586558E-6	39	TCRBV06-06	TCRBV06	TCRBV06-06				01,02	TCRBD01-01*01	TCRBD01	TCRBD01-01	01				TCRBJ01-01*01	TCRBJ01	TCRBJ01-01	01				1	0	9	0	1	1	42	-1	58	61	62	1	In	VDJ
CTGAGGATCCAGCAGGTAGTGCGAGGGGATTCGGCAGCTTATTTCTGTGCCAGCTCACGCGCGGGAGGTGAGCAGTACTTCGGGCCG	CASSRAGGEQYF	1	6.645909276692464E-6	36	TCRBV18-01*01	TCRBV18	TCRBV18-01	01				TCRBD02-01*02	TCRBD02	TCRBD02-01	02				TCRBJ02-07*01	TCRBJ02	TCRBJ02-07	01				4	2	7	1	1	7	45	58	60	68	69	1	In	VDJ
GCCTGCAGAGCTTGGGGACTCGGCCGTGTATCTCTGTGCCAGCAGCCCAACGGGACTAGCAGCACAGATACGCAGTATTTTGGCCCA		1	8.30738659586558E-6	47	TCRBV11-03*01	TCRBV11	TCRBV11-03	01				TCRBD02-01	TCRBD02	TCRBD02-01				01,02	TCRBJ02-03*01	TCRBJ02	TCRBJ02-03	01				5	5	0	7	0	0	34	46	51	-1	60	1	Out	VDJ
CTGAAGGTGCAGCCTGCAGAACTGGAGGATTCTGGAGTTTATTTCTGTGCCAGCTCCGGGAACACAGATACGCAGTATTTTGGCCCA	CASSGNTDTQYF	1	2.3260682468423623E-5	36	TCRBV14-01*01	TCRBV14	TCRBV14-01	01				TCRBD02-01*02	TCRBD02	TCRBD02-01	02				TCRBJ02-03*01	TCRBJ02	TCRBJ02-03	01				8	2	8	3	1	2	45	54	56	61	62	1	In	VDJ
ACATCGGCCCAAAAGAACCCGACAGCTTTCTATCTCTGTGCCAGTAACGGCTTGTCGGGGATTAACACTGAAGCTTTCTTTGGACAA	CASNGLSGINTEAFF	1	1.3291818553384928E-5	45	TCRBV19-01	TCRBV19	TCRBV19-01				01,02	TCRBD02-01*01	TCRBD02	TCRBD02-01	01				TCRBJ01-01*01	TCRBJ01	TCRBJ01-01	01				7	9	8	3	3	2	36	46	55	60	63	1	In	VDJ
GCGTCTGCTGTACCCTCTCAGACATCTGTGTACTTCTGTGCCAGCAGTGAAAGCGGGGGCAGCACAGATACGCAGTATTTTGGCCCA	CASSESGGSTDTQYF	1	9.968863915038696E-6	45	TCRBV06-04	TCRBV06	TCRBV06-04				01,02	TCRBD02-01*01	TCRBD02	TCRBD02-01	01				TCRBJ02-03*01	TCRBJ02	TCRBJ02-03	01				3	1	6	2	1	0	36	50	51	59	60	1	In	VDJ
GCCAGCACCAACCAGACATCTATGTACCTCTGTGCCAGCAGCCCAATCCCTATCAAAGGGTCTTCCAATGAGCAGTTCTTCGGGCCA	CASSPIPIKGSSNEQFF	1	1.661477319173116E-5	51	TCRBV28-01*01	TCRBV28	TCRBV28-01	01						unresolved		TCRBD01,TCRBD02	TCRBD01-01,TCRBD02-01		TCRBJ02-01*01	TCRBJ02	TCRBJ02-01	01				6	15	5	3	5	6	30	41	56	60	65	1	In	VDJ
TGCAGAGCAGGGGGACTCGGCCGTGTATGTCTGTGCAAGTCGCTGGTACGACAGGGGCATATGAACACTGAAGCTTTCTTTGGACAA		1	1.1630341234211811E-5	50	TCRBV12-02*01	TCRBV12	TCRBV12-02	01				TCRBD01-01*01	TCRBD01	TCRBD01-01	01				TCRBJ01-01*01	TCRBJ01	TCRBJ01-01	01				4	5	2	2	4	0	31	44	49	57	61	1	Out	VDJ
GTAGTGCGAGGAGATTCGGCAGCTTATTTCTGTGCCAGCTCATCGGCCGGGAGGACCTCCTCCTACAATGAGCAGTTCTTCGGGCCA	CASSSAGRTSSYNEQFF	1	9.968863915038696E-6	51	TCRBV18-01*01	TCRBV18	TCRBV18-01	01				TCRBD02-01*02	TCRBD02	TCRBD02-01	02				TCRBJ02-01*01	TCRBJ02	TCRBJ02-01	01				5	5	8	1	5	0	30	42	47	54	59	1	In	VDJ
CAGCCTGCAGAGCTTGGGGACTCGGCCGTGTATCTCTGTGCCAGCAGCCACCGTAGCGGGGGGGGGAATGAGCAGTTCTTCGGGCCA	CASSHRSGGGNEQFF	1	1.1630341234211811E-5	45	TCRBV11-03*01	TCRBV11	TCRBV11-03	01				TCRBD02-01*01	TCRBD02	TCRBD02-01	01				TCRBJ02-01*01	TCRBJ02	TCRBJ02-01	01				5	5	5	0	2	7	36	48	53	64	66	1	In	VDJ
GTCCACGGAGTCAGGGGACACAGCACTGTATTTCTGTGCCAGCATGGAGGTTTAGGGACAGGGGAGACTGAAGCTTTCTTTGGACAA		1	5.482875153271283E-5	47	TCRBV21-01*01	TCRBV21	TCRBV21-01	01				TCRBD01-01*01	TCRBD01	TCRBD01-01	01				TCRBJ01-01*01	TCRBJ01	TCRBJ01-01	01				7	10	0	2	2	5	34	44	54	64	66	1	Out	VDJ
CCCAGGGACTCAGCTGTGTACTTCTGTGCCAGCAGTTACCCCGGACTAGCGGGGCGGGGCCCCTACAATGAGCAGTTCTTCGGGCCA	CASSYPGLAGRGPYNEQFF	1	8.30738659586558E-6	57	TCRBV12	TCRBV12	unresolved			TCRBV12-03,TCRBV12-04		TCRBD02-01*01	TCRBD02	TCRBD02-01	01				TCRBJ02-01*01	TCRBJ02	TCRBJ02-01	01				4	5	1	3	7	2	24	37	42	54	61	1	In	VDJ
GAGTCGGCTGCTCCCTCCCAGACATCTGTGTACTTCTGTGCCAGCAGTTACTCGTGGGGACAGAACACTGAAGCTTTCTTTGGACAA	CASSYSWGQNTEAFF	1	3.322954638346232E-6	45	TCRBV06-05*01	TCRBV06	TCRBV06-05	01				TCRBD01-01*01	TCRBD01	TCRBD01-01	01				TCRBJ01-01*01	TCRBJ01	TCRBJ01-01	01				0	3	0	6	0	1	36	53	56	-1	62	1	In	VDJ
ACTCTGACAGTGACCAGTGCCCATCCTGAAGACAGCAGCTTCTACATCTGCAGTGCTTGGGACACCCTGGAAGCTTTCTTTGGACAA	CSAWDTLEAFF	1	3.322954638346232E-6	33	TCRBV20-01*01	TCRBV20	TCRBV20-01	01				TCRBD01-01*01	TCRBD01	TCRBD01-01	01				TCRBJ01-01*01	TCRBJ01	TCRBJ01-01	01				5	1	0	6	5	8	48	57	58	64	69	1	In	VDJ
GTCCGCCAGCACCAACCAGACATCTATGTACCTCTGTGCCAGCAGTTTTCTAGGGGGGGGGCGGACTATGGCTACACCTTCGGTTCG		1	1.1630341234211811E-5	47	TCRBV28-01*01	TCRBV28	TCRBV28-01	01				TCRBD02-01*01	TCRBD02	TCRBD02-01	01				TCRBJ01-02*01	TCRBJ01	TCRBJ01-02	01				3	4	9	0	5	3	34	48	52	59	64	1	Out	VDJ
TTGGAGCTGGGGGACTCGGCCCTTTATCTTTGCGCCAGCAGCGAGGGTACCGGGGTATTAGCCAAAAACATTCAGTACTTCGGCGCC	CASSEGTGVLAKNIQYF	1	3.322954638346232E-6	51	TCRBV05-01*01	TCRBV05	TCRBV05-01	01				TCRBD02-01	TCRBD02	TCRBD02-01				01,02	TCRBJ02-04*01	TCRBJ02	TCRBJ02-04	01				4	8	8	3	4	0	30	42	50	55	59	1	In	VDJ
GCCTTGTTGCTGGGGGACTCGGCCCTCTATCTCTGTGCCAGCAGCCTGTTGACTAGCGGGAGAGCAGATACGCAGTATTTTGGCCCA	CASSLLTSGRADTQYF	1	3.322954638346232E-6	48	TCRBV05-06*01	TCRBV05	TCRBV05-06	01				TCRBD02-01*02	TCRBD02	TCRBD02-01	02				TCRBJ02-03*01	TCRBJ02	TCRBJ02-03	01				4	5	2	2	2	4	33	45	50	62	64	1	In	VDJ
GAGCTGGGGGACTCGGCCCTTTATCTTTGCGCCAGCACCCCGCTTCCGGGACTAGCAGTCGGCACAGATACGCAGTATTTTGGCCCA	CASTPLPGLAVGTDTQYF	1	3.322954638346232E-6	54	TCRBV05-01*01	TCRBV05	TCRBV05-01	01				TCRBD02-01	TCRBD02	TCRBD02-01				01,02	TCRBJ02-03*01	TCRBJ02	TCRBJ02-03	01				6	10	0	7	5	1	27	37	47	56	61	1	In	VDJ
GGGTTGGAGTCGGCTGCTCCCTCCCAAACATCTGTGTACTTCTGTGCCAGCAGTTACTCGACCGTCAATGAGCAGTTCTTCGGGCCA	CASSYSTVNEQFF	1	3.322954638346232E-6	39	TCRBV06	TCRBV06	unresolved			TCRBV06-02,TCRBV06-03				unresolved		TCRBD01,TCRBD02	TCRBD01-01,TCRBD02-01		TCRBJ02-01*01	TCRBJ02	TCRBJ02-01	01				0	0	2	7	3	6	42	-1	59	62	65	1	In	VDJ
ATCCAGTCCACGGAGTCAGGGGACACAGCACTGTATTTCTGTGCCAGCAGCAAATCTGGGGCTAGCGGGACCCAGTACTTCGGGCCA	CASSKSGASGTQYF	1	3.655250102180855E-5	42	TCRBV21-01*01	TCRBV21	TCRBV21-01	01				TCRBD02-01	TCRBD02	TCRBD02-01				01,02	TCRBJ02-05*01	TCRBJ02	TCRBJ02-05	01				2	7	4	5	0	7	39	54	61	-1	68	1	In	VDJ
AGATCCAGTCCACGGAGTCAGGGGACACAGCACTGTATTTCTGTGCCAGCTCGCAGGGTGGGGGCTTGAGAAGCTTTCTTTGGACAA		1	5.482875153271283E-5	40	TCRBV21-01*01	TCRBV21	TCRBV21-01	01				TCRBD01-01*01	TCRBD01	TCRBD01-01	01				TCRBJ01-01*01	TCRBJ01	TCRBJ01-01	01				8	9	6	0	4	8	41	50	59	65	69	1	Out	VDJ
GAGTTGGCTGCTCCCTCCCAGACATCTGTGTACTTCTGTGCCAGCAGTTACGAGTCGGGTTTTGGCGATACGCAGTATTTTGGCCCA	CASSYESGFGDTQYF	1	8.30738659586558E-6	45	TCRBV06-06	TCRBV06	TCRBV06-06				01,02	TCRBD02-01	TCRBD02	TCRBD02-01				01,02	TCRBJ02-03*01	TCRBJ02	TCRBJ02-03	01				2	4	8	4	7	6	36	51	55	59	66	1	In	VDJ
ACCAGTGCCCATCCTGAAGACAGCAGCTTCTACATCTGCAGTGCTAGAGATAGGGGAACCGGGGGGAGAGGCCAGTACTTCGGGCCA	CSARDRGTGGRGQYF	1	3.322954638346232E-6	45	TCRBV20	TCRBV20	unresolved			TCRBV20-01,TCRBV20-or09_02		TCRBD02-01*01	TCRBD02	TCRBD02-01	01				TCRBJ02-05*01	TCRBJ02	TCRBJ02-05	01				0	9	8	1	5	10	36	50	59	66	71	1	In	VDJ
GAGTTGGCTGCTCCCTCCCAGACATCTGTGTACTTCTGTGCCAGCAGTTACTCGTGGGGACAGAACACTGAAGCTTTCTTTGGACAA	CASSYSWGQNTEAFF	1	8.30738659586558E-6	45	TCRBV06-06	TCRBV06	TCRBV06-06				01,02	TCRBD01-01*01	TCRBD01	TCRBD01-01	01				TCRBJ01-01*01	TCRBJ01	TCRBJ01-01	01				0	3	0	6	0	1	36	53	56	-1	62	1	In	VDJ
GATCCAGCGCACAGAGCAGGGGGACTCGGCCATGTATCTCTGTGCCAGCAGCTTACTGGGACTAGGGGAAAAACTGTTTTTGGCAGT		1	1.8276250510904276E-5	41	TCRBV07-09	TCRBV07	TCRBV07-09				01,03	TCRBD02-01	TCRBD02	TCRBD02-01				01,02	TCRBJ01-04*01	TCRBJ01	TCRBJ01-04	01				2	2	0	8	11	18	40	55	57	65	76	1	Out	VDJ
GTGCAGCCTGCAGAACTGGAGGATTCTGGAGTTTATTTCTGTGCCAGCAGCCATCAGTCAGGGCCCTACGAGCAGTACTTCGGGCCG	CASSHQSGPYEQYF	1	1.8276250510904276E-5	42	TCRBV14-01*01	TCRBV14	TCRBV14-01	01				TCRBD01-01*01	TCRBD01	TCRBD01-01	01				TCRBJ02-07*01	TCRBJ02	TCRBJ02-07	01				3	5	4	3	1	2	39	53	58	63	64	1	In	VDJ
GTGCAGCCTGCAGAACTGGAGGATTCTGGAGTTTATTTCTGTGCCAGCAGCCAAGCCGTTCTCGGTACTGAAGCTTTCTTTGGACAA	CASSQAVLGTEAFF	1	2.3260682468423623E-5	42	TCRBV14-01*01	TCRBV14	TCRBV14-01	01				TCRBD02-01	TCRBD02	TCRBD02-01				01,02	TCRBJ01-01*01	TCRBJ01	TCRBJ01-01	01				1	7	8	5	1	5	39	55	62	65	66	1	In	VDJ
GTAGTGCGAGGAGATTCGGCAGCTTATTTCTGTGCCAGCTCACCACGAGGAAGAAGGCCTGGCGAAAATGAGCAGTTCTTCGGGCCA	CASSPRGRRPGENEQFF	1	9.968863915038696E-6	51	TCRBV18-01*01	TCRBV18	TCRBV18-01	01				TCRBD02-01*02	TCRBD02	TCRBD02-01	02				TCRBJ02-01*01	TCRBJ02	TCRBJ02-01	01				1	0	11	1	16	7	30	-1	46	50	66	1	In	VDJ
GAGTCTGCTGCCTCCTCCCAGACATCTGTATATTTCTGCGCCAGCAGTGGTGGCCCGGTCGGCACAGATACGCAGTATTTTGGCCCA	CASSGGPVGTDTQYF	1	1.4953295872558044E-5	45	TCRBV10-01	TCRBV10	TCRBV10-01				01,02			unresolved		TCRBD01,TCRBD02	TCRBD01-01,TCRBD02-01		TCRBJ02-03*01	TCRBJ02	TCRBJ02-03	01				4	2	9	0	7	1	36	49	51	54	61	1	In	VDJ
GTCAGGGGACACAGCACTGTATTTCTGTGCCAGCAGCAAAACCCCTTACAGTCCCCAAGCTCTGGAAACACCATATATTTTGGAGAG		1	1.229493216188106E-4	56	TCRBV21-01*01	TCRBV21	TCRBV21-01	01				TCRBD01-01*01	TCRBD01	TCRBD01-01	01				TCRBJ01-03*01	TCRBJ01	TCRBJ01-03	01				2	7	3	5	8	0	25	40	47	51	59	1	Out	VDJ
CCCAGGGACTCAGCTGCGTACTTCTGTGCCAGCAGTTTGGCAACAGGACTAGCGGGGCCGCGGCCCGGGGAGCTGTTTTTTGGAGAA	CASSLATGLAGPRPGELFF	1	6.645909276692464E-6	57	TCRBV12	TCRBV12	unresolved			TCRBV12-03,TCRBV12-04		TCRBD02-01*01	TCRBD02	TCRBD02-01	01				TCRBJ02-02*01	TCRBJ02	TCRBJ02-02	01				3	7	1	3	7	6	24	38	45	57	64	1	In	VDJ
CGCCTTGTTGCTGGGGGACTCGGCCCTCTATCTCTGTGCCAGCAGCGGCGAACGACTAGCGGGGGGAATGAGCAGTTCTTCGGGCCA		1	3.322954638346232E-6	47	TCRBV05-06*01	TCRBV05	TCRBV05-06	01				TCRBD02-01*01	TCRBD02	TCRBD02-01	01				TCRBJ02-01*01	TCRBJ02	TCRBJ02-01	01				4	7	2	1	0	7	34	46	53	-1	66	1	Out	VDJ
GTGCAGCCTGCAGAACTGGAGGATTCTGGAGTTTATTTCTGTGCCAGCAGCCAAGTCTTCGGGGGCTATGAGCAGTTCTTCGGGCCA	CASSQVFGGYEQFF	1	2.9906591745116088E-5	42	TCRBV14-01*01	TCRBV14	TCRBV14-01	01						unresolved		TCRBD01,TCRBD02	TCRBD01-01,TCRBD02-01		TCRBJ02-01*01	TCRBJ02	TCRBJ02-01	01				1	5	6	0	1	8	39	55	60	66	67	1	In	VDJ
CAGCGCACACAGCAGGAGGACTCGGCCGTGTATCTCTGTGCCAGCAGCTTAGCCCCGGGGGGGCTCGACGAGCAGTACTTCGGGCCA	CASSLAPGGLDEQYF	1	4.984431957519348E-6	45	TCRBV07-02*01	TCRBV07	TCRBV07-02	01				TCRBD02-01*01	TCRBD02	TCRBD02-01	01				TCRBJ02-05*01	TCRBJ02	TCRBJ02-05	01				0	2	8	0	9	11	36	53	55	63	72	1	In	VDJ
TTGGAGATCCGGCGCACAGAGCAGGGGGACTCGGCCATGTATCTCTGTGCCAGCAGCTTAGACATGGGTGGCTACACCTTCGGTTCG	CASSLDMGGYTF	1	8.30738659586558E-6	36	TCRBV07-09	TCRBV07	TCRBV07-09				01,03			unresolved		TCRBD01,TCRBD02	TCRBD01-01,TCRBD02-01		TCRBJ01-02*01	TCRBJ01	TCRBJ01-02	01				1	4	0	9	0	7	45	61	65	-1	68	1	In	VDJ
GTCAGGGGACACAGCACTGTATTTCTGTGCCAGCAGCAAAGGCTCTGGGACAGCCAATTGATTTCTTACGAGCAGTACTTCGGGCCG		1	3.9875455660154784E-5	56	TCRBV21-01*01	TCRBV21	TCRBV21-01	01				TCRBD01-01*01	TCRBD01	TCRBD01-01	01				TCRBJ02-07*01	TCRBJ02	TCRBJ02-07	01				1	5	0	5	13	4	25	41	46	53	66	1	Out	VDJ
AGAGTCTGCCATCCCCAACCAGACAGCTCTTTACTTCTGTGCCACCAGTGATTTCGTCCCGGGCACCGGGGAGCTGTTTTTGGAGAA		1	3.322954638346232E-6	44	TCRBV24	TCRBV24	unresolved			TCRBV24-01,TCRBV24-or09_02		TCRBD02-01	TCRBD02	TCRBD02-01				01,02	TCRBJ02-02*01	TCRBJ02	TCRBJ02-02	01				1	12	8	3	5	18	37	54	66	71	76	1	Out	VDJ
TTGCTGGGGGACTCGGCCCTGTATCTCTGTGCCAGCAGCTTTTCGGCCCCGGGGTCACCTTTGAACACTGAAGCTTTCTTTGGACAA	CASSFSAPGSPLNTEAFF	1	1.661477319173116E-5	54	TCRBV05-05*01	TCRBV05	TCRBV05-05	01				TCRBD02-01*01	TCRBD02	TCRBD02-01	01				TCRBJ01-01*01	TCRBJ01	TCRBJ01-01	01				2	8	8	3	7	0	27	41	49	54	61	1	In	VDJ
GTGACATCGGCCCAAAAGAACCCGACAGCTTTCTATCTCTGTGCCAGTAGTCCAGCAAGGGGCTCCTACGAGCAGTACTTCGGGCCG	CASSPARGSYEQYF	1	9.968863915038696E-6	42	TCRBV19-01	TCRBV19	TCRBV19-01				01,02	TCRBD01-01*01	TCRBD01	TCRBD01-01	01				TCRBJ02-07*01	TCRBJ02	TCRBJ02-07	01				5	6	5	2	0	0	39	51	57	-1	62	1	In	VDJ
AGCACCAACCAGACATCTATGTACCTCTGTGCCAGCAGTCCCTCGGGCCGCTCTAGCGGGAGTCAAGAGACCCAGTACTTCGGGCCA	CASSPSGRSSGSQETQYF	1	8.30738659586558E-6	54	TCRBV28-01*01	TCRBV28	TCRBV28-01	01				TCRBD02-01*02	TCRBD02	TCRBD02-01	02				TCRBJ02-05*01	TCRBJ02	TCRBJ02-05	01				5	13	4	2	1	2	27	39	52	62	63	1	In	VDJ
AACCGGGAGACACGGCACTGTATCTCTGCGCCAGCATCCAACTAAGCTGGGGCGGTCCGAACAGGGATTGAGCAGTTCTTCGGGCCA		1	9.968863915038696E-6	55	TCRBV23-01*01	TCRBV23	TCRBV23-01	01				TCRBD01-01*01	TCRBD01	TCRBD01-01	01				TCRBJ02-01*01	TCRBJ02	TCRBJ02-01	01				7	24	3	3	2	9	26	36	60	66	68	1	Out	VDJ
TCCAGTCCACGGAGTCAGGGGACACAGCACTGTATTTCTGTGCCAGCAGCTGCCCGGGGCTCCTACAATGAGCAGTTCTTCGGGCCA		1	6.812057008609776E-5	43	TCRBV21-01*01	TCRBV21	TCRBV21-01	01				TCRBD02-01*01	TCRBD02	TCRBD02-01	01				TCRBJ02-01*01	TCRBJ02	TCRBJ02-01	01				5	4	8	3	0	0	38	50	54	-1	59	1	Out	VDJ
TGGAGCTGGGGGACTCGGCCCTTTATCTTTGCGCCAGCAGCCTCCGAAACCGACAGGGCCTATAATTCACCCCTCCACTTTGGGAAC		1	3.322954638346232E-6	52	TCRBV05-01*01	TCRBV05	TCRBV05-01	01				TCRBD01-01*01	TCRBD01	TCRBD01-01	01				TCRBJ01-06*01	TCRBJ01	TCRBJ01-06	01				4	10	2	3	0	2	29	41	51	-1	58	1	Out	VDJ
GACTGTGAGCAACATGAGCCCTGAAGACAGCAGCATATATCTCTGCAGCGTTGTGTGGACTAGCGGGGGGCCCAGTACTTCGGGCCA		1	3.322954638346232E-6	38	TCRBV29-01*01	TCRBV29	TCRBV29-01	01				TCRBD02-01*01	TCRBD02	TCRBD02-01	01				TCRBJ02-05*01	TCRBJ02	TCRBJ02-05	01				4	3	1	1	0	9	43	53	56	-1	70	1	Out	VDJ
CCAAAAGAACCCGACAGCTTTCTATCTCTGTGCCAGTAGTATAACAGGGGGGGGACTCTAGCCAAAAACATTCAGTACTTCGGCGCC		1	8.30738659586558E-6	53	TCRBV19-01	TCRBV19	TCRBV19-01				01,02	TCRBD01-01*01	TCRBD01	TCRBD01-01	01				TCRBJ02-04*01	TCRBJ02	TCRBJ02-04	01				2	0	3	1	8	0	28	-1	43	51	59	1	Out	VDJ
ACGATTCAGCGCACAGAGCAGCAGGACTCAGCCATGTATCGCTGTGCCAGCAGCTCCACTCGGGGTTCCGAGCAGTACTTCGGGCCG	CASSSTRGSEQYF	1	3.322954638346232E-6	39	TCRBV07-07*01	TCRBV07	TCRBV07-07	01				TCRBD02-01*01	TCRBD02	TCRBD02-01	01				TCRBJ02-07*01	TCRBJ02	TCRBJ02-07	01				4	5	8	3	3	6	42	55	60	65	68	1	In	VDJ
AGCTCTCTGGAGCTGGGGGACTCAGCTTTGTATTTCTGTGCCAGCAGCGCCAGGGACGGATCACTCTACGAGCAGTACTTCGGGCCA	CASSARDGSLYEQYF	1	3.322954638346232E-6	45	TCRBV09-01	TCRBV09	TCRBV09-01				01,02			unresolved		TCRBD01,TCRBD02	TCRBD01-01,TCRBD02-01		TCRBJ02-05*01	TCRBJ02	TCRBJ02-05	01				3	3	0	7	15	11	36	49	52	57	72	1	In	VDJ
AGCACCAACCAGACATCTATGTACCTCTGCGCCAGCAGTTTATCAAAAGGAGCTCCCTCTGGGGCCAAAGTCCTGACTTTCGGGGCC	CASSLSKGAPSGAKVLTF	1	8.30738659586558E-6	54	TCRBV28-01*01	TCRBV28	TCRBV28-01	01				TCRBD01-01*01	TCRBD01	TCRBD01-01	01				TCRBJ02-06*01	TCRBJ02	TCRBJ02-06	01				1	17	7	0	4	13	27	43	60	65	69	1	In	VDJ
ACTCTGGAGTCTGCTGCCTCCTCCCAGACATCTGTATATCTCTGCGCCAGCAGTGAGGACCGATATTCACCCCTCCACTTTGGGAAC	CASSEDRYSPLHF	1	8.30738659586558E-6	39	TCRBV10-01	TCRBV10	TCRBV10-01				01,02			unresolved		TCRBD01,TCRBD02	TCRBD01-01,TCRBD02-01		TCRBJ01-06*01	TCRBJ01	TCRBJ01-06	01				2	0	2	7	4	8	42	-1	57	60	64	1	In	VDJ
GTGACATCGGCCCAAAAGAACCCGACAGCTTTCTATCTCTGTGCCAGTAGTATCTCCGGGGACACCGGGGAGCTGTTCTTTGGAGAA	CASSISGDTGELFF	1	8.30738659586558E-6	42	TCRBV19-01	TCRBV19	TCRBV19-01				01,02	TCRBD01-01*01	TCRBD01	TCRBD01-01	01				TCRBJ02-02*01	TCRBJ02	TCRBJ02-02	01				3	5	0	6	14	20	39	53	58	64	78	1	In	VDJ
TGTGAACGCCTTGTTGCTGGGGGACTCGGCCCTCTATCTCTGTGCCAGCAGCTTGGGGGACAGAGCTATGGCTACACCTTCGGTTCG		1	3.322954638346232E-6	41	TCRBV05-06*01	TCRBV05	TCRBV05-06	01				TCRBD01-01*01	TCRBD01	TCRBD01-01	01				TCRBJ01-02*01	TCRBJ01	TCRBJ01-02	01				0	0	0	5	2	4	40	-1	56	63	65	1	Out	VDJ
TGTGAGCACCTTGGAGCTGGGGGACTCGGCCCTTATCTTTGCGCCAGCAGCTTGGGACAGGCCCAAGAGACCCAGTACTTCGGGCCA		1	3.322954638346232E-6	41	TCRBV05-01*01	TCRBV05	TCRBV05-01	01				TCRBD01-01*01	TCRBD01	TCRBD01-01	01				TCRBJ02-05*01	TCRBJ02	TCRBJ02-05	01				22	19	0	4	1	1	40	34	53	61	62	1	Out	VDJ
ATCCAGCCCTCAGAACCCAGGGACTCAGCTGTGTACTTCTGTGCCAGCAGTTTGCTGACGGCTGGAAGCACCATATATTTTGGAGAG	CASSLLTAGSTIYF	1	9.968863915038696E-6	42	TCRBV12	TCRBV12	unresolved			TCRBV12-03,TCRBV12-04				unresolved		TCRBD01,TCRBD02	TCRBD01-01,TCRBD02-01		TCRBJ01-03*01	TCRBJ01	TCRBJ01-03	01				3	10	1	8	2	9	39	53	63	66	68	1	In	VDJ
CGCACACAGCAGGAGGACTCGGCCGTGTATCTCTGTGCCAGCAGTACCGGCAGGCAGGGGGCGCGGACACCCCTCCACTTTGGGAAC	CASSTGRQGARTPLHF	1	3.322954638346232E-6	48	TCRBV07-02*01	TCRBV07	TCRBV07-02	01				TCRBD01-01*01	TCRBD01	TCRBD01-01	01				TCRBJ01-06*01	TCRBJ01	TCRBJ01-06	01				6	10	4	0	5	11	33	44	54	62	67	1	In	VDJ
GCCCTGAAGACAGCAGCATATATCTCTGCAGCGTTGAACAAGCGGGGGGGGCGTGCAGGACGCACAGATACGCAGTATTTTGGCCCA		1	3.322954638346232E-6	55	TCRBV29-01*01	TCRBV29	TCRBV29-01	01				TCRBD02-01*01	TCRBD02	TCRBD02-01	01				TCRBJ02-03*01	TCRBJ02	TCRBJ02-03	01				2	2	6	0	11	1	26	38	40	50	61	1	Out	VDJ
ACGATCCAGCGCACACAGCAGGAGGACTCGGCCGTGTATCTCTGTGCCGGCAGCCTTACCACAGGGGACGAGCAGTACTTCGGGCCG	CAGSLTTGDEQYF	1	3.322954638346232E-6	39	TCRBV07-02*01	TCRBV07	TCRBV07-02	01				TCRBD01-01*01	TCRBD01	TCRBD01-01	01				TCRBJ02-07*01	TCRBJ02	TCRBJ02-07	01				5	6	3	2	0	5	42	54	60	-1	67	1	In	VDJ
CACCTACACGCCCTGCAGCCAGAAGACTCAGCCCTGTATCTCTGCGCCAGCAGCCCTTACAAGGGCTACGAGCAGTACTTCGGGCCG	CASSPYKGYEQYF	1	3.322954638346232E-6	39	TCRBV04-01*01	TCRBV04	TCRBV04-01	01						unresolved		TCRBD01,TCRBD02	TCRBD01-01,TCRBD02-01		TCRBJ02-07*01	TCRBJ02	TCRBJ02-07	01				4	6	5	3	0	3	42	55	61	-1	65	1	In	VDJ
CTACACACCCTGCAGCCAGAAGACTCGGCCCTGTATCTCTGCGCCAGCAGCCAAGATGCACTGGCAGATACGCAGTATTTTGGCCCA	CASSQDALADTQYF	1	3.322954638346232E-6	42	TCRBV04-03*01	TCRBV04	TCRBV04-03	01				TCRBD02-01	TCRBD02	TCRBD02-01				01,02	TCRBJ02-03*01	TCRBJ02	TCRBJ02-03	01				0	3	3	10	2	4	39	56	59	62	64	1	In	VDJ
ACCGGGGGACACGGCACTGTATCTCTGCGCCAGCAGTCAATCCAGCAGGGGACCCATCCTTTCCAAGAGACCCAGTACTTCGGGCCA		1	3.322954638346232E-6	56	TCRBV23-01*01	TCRBV23	TCRBV23-01	01				TCRBD01-01*01	TCRBD01	TCRBD01-01	01				TCRBJ02-05*01	TCRBJ02	TCRBJ02-05	01				0	3	4	2	11	1	25	42	45	51	62	1	Out	VDJ
ACAGAGCGGCGGGACTCGGCCATGTATCGCTGTGCCAGCAGCTTAGCCCTCCGGAGGGGGGGGTACAATGAGCAGTTCTTCGGGCCA	CASSLALRRGGYNEQFF	1	4.984431957519348E-6	51	TCRBV07-06*01	TCRBV07	TCRBV07-06	01				TCRBD02-01*01	TCRBD02	TCRBD02-01	01				TCRBJ02-01*01	TCRBJ02	TCRBJ02-01	01				0	8	9	0	1	4	30	47	55	62	63	1	In	VDJ
TCAGAACCCAGGGACTCAGCTGTGTACTTCTGTGCCAGCAGTTTAGGGCGGGAGCTACTCTCCACAGATACGCAGTATTTTGGCCCA	CASSLGRELLSTDTQYF	1	3.322954638346232E-6	51	TCRBV12	TCRBV12	unresolved			TCRBV12-03,TCRBV12-04		TCRBD02-01*02	TCRBD02	TCRBD02-01	02				TCRBJ02-03*01	TCRBJ02	TCRBJ02-03	01				1	1	7	2	8	2	30	46	47	54	62	1	In	VDJ
CTGGAGTTGGCTGCTCCCTCCCAGACATCTGTGTACTTCTGTGCCAGCAGTTACTCTGCAGGTAACACTGAAGCTTTCTTTGGACAA	CASSYSAGNTEAFF	1	4.984431957519348E-6	42	TCRBV06-06	TCRBV06	TCRBV06-06				01,02	TCRBD01-01*01	TCRBD01	TCRBD01-01	01				TCRBJ01-01*01	TCRBJ01	TCRBJ01-01	01				0	2	4	4	1	2	39	56	58	62	63	1	In	VDJ
CCCTCAGAACCCAGGGACTCAGCTGTGTATTTTTGTGCTAGTGGTTTGGCAACAGGCTTTTACTACAATGAGCAGTTCTTCGGGCCA	CASGLATGFYYNEQFF	1	1.1630341234211811E-5	48	TCRBV12-05*01	TCRBV12	TCRBV12-05	01				TCRBD01-01*01	TCRBD01	TCRBD01-01	01				TCRBJ02-01*01	TCRBJ02	TCRBJ02-01	01				1	2	3	4	6	3	33	49	51	56	62	1	In	VDJ
AATGTGAGCACCTTGGAGCGGGGGGACTCGGCCCTTTATCTTTGCGCCAGCAGCCCCGCCGGGAACTATGGCTACACCTTCGGTTCG	CASSPAGNYGYTF	1	3.322954638346232E-6	39	TCRBV05-01*01	TCRBV05	TCRBV05-01	01				TCRBD02-01	TCRBD02	TCRBD02-01				01,02	TCRBJ01-02*01	TCRBJ01	TCRBJ01-02	01				4	5	8	4	0	2	42	54	59	-1	63	1	In	VDJ
CTGCTGTCGGCTGCTCCCTCCCAGACATCTGTGTACTTCTGTGCCAGCAGTGCGGGACGCCAGATCTACGAGCAGTACTTCGGGCCG	CASSAGRQIYEQYF	1	3.322954638346232E-6	42	TCRBV06-05*01	TCRBV06	TCRBV06-05	01				TCRBD02-01*02	TCRBD02	TCRBD02-01	02				TCRBJ02-07*01	TCRBJ02	TCRBJ02-07	01				5	0	7	3	8	3	39	-1	51	57	65	1	In	VDJ
GTTCTAAGAAGCTCCTTCTCAGTGACTCTGGCTTCTATCTCTGTGCCTGGAGTGTAGGGGGACTCCTACGAGCAGTACTTCGGGCCG		1	3.322954638346232E-6	40	TCRBV30-01*01	TCRBV30	TCRBV30-01	01				TCRBD01-01*01	TCRBD01	TCRBD01-01	01				TCRBJ02-07*01	TCRBJ02	TCRBJ02-07	01				0	0	5	1	1	0	41	-1	55	61	62	1	Out	VDJ
CACCTTGGAGCTGGGGACTCGGCCCTTTATCTTTGCGCCAGCAGCTTGGGGTCAGGGACAAACTACAATGAGCAGTTCTTCGGGCCA	CASSLGSGTNYNEQFF	1	3.322954638346232E-6	48	TCRBV05-01*01	TCRBV05	TCRBV05-01	01				TCRBD01-01*01	TCRBD01	TCRBD01-01	01				TCRBJ02-01*01	TCRBJ02	TCRBJ02-01	01				0	5	0	6	2	3	33	49	54	60	62	1	In	VDJ
CCTCAGAACCCAGGGACTCAGCTGTGTACTTCTGTGCCAGCAGTACCCGGGGGGGGGAGCTCCTACAATGAGCAGTTCTTCGGGCCA		1	4.984431957519348E-6	49	TCRBV12	TCRBV12	unresolved			TCRBV12-03,TCRBV12-04		TCRBD02-01*01	TCRBD02	TCRBD02-01	01				TCRBJ02-01*01	TCRBJ02	TCRBJ02-01	01				5	3	8	0	4	0	32	44	47	55	59	1	Out	VDJ
CTCAGGCTGGAGTCGGCTGCTCCCTCCCAGACATCTGTGTACTTCTGTGCCGTCCAAGGACAGGGGTACGAGCAGTACTTCGGGCCG	CAVQGQGYEQYF	1	3.322954638346232E-6	36	TCRBV06-01*01	TCRBV06	TCRBV06-01	01				TCRBD01-01*01	TCRBD01	TCRBD01-01	01				TCRBJ02-07*01	TCRBJ02	TCRBJ02-07	01				11	6	1	2	0	4	45	51	57	-1	66	1	In	VDJ
TGACTGTGAGCAACATGAGCCCTGAAGACAGCAGCATATATCTCTGCAGCGTTGATAACCCCTTCGGGGGGGGGTTTCTTCGGGCCG		1	3.322954638346232E-6	37	TCRBV29-01*01	TCRBV29	TCRBV29-01	01				TCRBD02-01*01	TCRBD02	TCRBD02-01	01				TCRBJ02-07*01	TCRBJ02	TCRBJ02-07	01				3	9	8	0	5	15	44	55	64	72	77	1	Out	VDJ
ACACAGCAGGAGGACTCGGCCGTGTATCTCTGTGCCAGCAGCTCTGTTAATCGACAGCAAAGCACCGATACGCAGTATTTTGGCCCA	CASSSVNRQQSTDTQYF	1	4.984431957519348E-6	51	TCRBV07-02*01	TCRBV07	TCRBV07-02	01				TCRBD01-01*01	TCRBD01	TCRBD01-01	01				TCRBJ02-03*01	TCRBJ02	TCRBJ02-03	01				4	9	2	5	9	6	30	43	52	57	66	1	In	VDJ
AGTGACCAGTGCCCATCCTGAAGACAGCAGCTTCTACATCTGCAGTGCATTCAGGGAACTAGCACAGATACGCAGTATTTTGGCCCA		1	3.322954638346232E-6	41	TCRBV20	TCRBV20	unresolved			TCRBV20-01,TCRBV20-or09_02		TCRBD01-01*01	TCRBD01	TCRBD01-01	01				TCRBJ02-03*01	TCRBJ02	TCRBJ02-03	01				6	3	4	3	4	0	40	48	51	56	60	1	Out	VDJ
CCTTGTTGCTGGGGGACTCGGCCCTCTATCTCTGTGCCAGCAGCGGCGAACGACTAGCGGGGGGGGAATGAGCAGTTCTTCGGGCCA		1	3.322954638346232E-6	49	TCRBV05-06*01	TCRBV05	TCRBV05-06	01				TCRBD02-01*01	TCRBD02	TCRBD02-01	01				TCRBJ02-01*01	TCRBJ02	TCRBJ02-01	01				4	7	2	0	1	7	32	44	51	65	66	1	Out	VDJ
CACCCTGCAGCCAGAAGACTCGGCCCTGTATCTCTGTGCCAGCAGCCCCCCTGGGGGGGGGTTTCCAATGAGCAGTTCTTCGGGCCA		1	3.322954638346232E-6	47	TCRBV04-02*01	TCRBV04	TCRBV04-02	01				TCRBD02-01*01	TCRBD02	TCRBD02-01	01				TCRBJ02-01*01	TCRBJ02	TCRBJ02-01	01				4	5	9	0	6	6	34	47	52	59	65	1	Out	VDJ
GAATGTGAACGCCTTGTTGCTGGGGACTCGGCCCTCTATCTCTGTGCCAGCAGCTTGCCCGTTCCCTACGAGCAGTACTTCGGGCCG	CASSLPVPYEQYF	1	3.322954638346232E-6	39	TCRBV05	TCRBV05	unresolved			TCRBV05-06,TCRBV05-07		TCRBD02-01	TCRBD02	TCRBD02-01				01,02	TCRBJ02-07*01	TCRBJ02	TCRBJ02-07	01				1	2	8	6	3	2	42	57	59	61	64	1	In	VDJ
CAGTCCACGGAGTCAGGGGACACAGCACTGTATTTCTGTGCCAGCAGCCTACCGGGACAGGGTAATCAGCCCCAGCATTTTGGTGAT	CASSLPGQGNQPQHF	1	3.821397834098167E-5	45	TCRBV21-01*01	TCRBV21	TCRBV21-01	01				TCRBD01-01*01	TCRBD01	TCRBD01-01	01				TCRBJ01-05*01	TCRBJ01	TCRBJ01-05	01				5	5	0	3	1	4	36	48	53	62	63	1	In	VDJ
TCTAAGAAGCTCCTTCTCAGTGACTCTGGCTTCTATCTCTGTGCCTGGAGTGTAGAGCGGAATAATTCCCCCCTCCACTTTGGGAAC	CAWSVERNNSPLHF	1	3.322954638346232E-6	42	TCRBV30-01*01	TCRBV30	TCRBV30-01	01				TCRBD02-01	TCRBD02	TCRBD02-01				01,02	TCRBJ01-06*01	TCRBJ01	TCRBJ01-06	01				0	2	6	5	9	13	39	53	55	60	69	1	In	VDJ
ACTCGGCCATGTATCTCTGTGCCAGCAGCTTAGCGACCCGGGACAGGCGCGGACCCTAATATGCCTTACGAGCAGTACTTCGGGCCA		1	3.322954638346232E-6	64			unresolved		TCRBV07,TCRBV11	TCRBV07-09,TCRBV11-01		TCRBD01-01*01	TCRBD01	TCRBD01-01	01				TCRBJ02-05*01	TCRBJ02	TCRBJ02-05	01				0	5	0	4	25	11	17	34	39	47	72	1	Out	VDJ
GGCTGGAGTCGGCTGCTCCCTCCCAGACATCTGTGTACTTCTGTGCCACCCACCCGGGAACCGTTCAATGAGCAGTTCTTCGGGCCA		1	3.322954638346232E-6	40	TCRBV06-01*01	TCRBV06	TCRBV06-01	01				TCRBD02-01*02	TCRBD02	TCRBD02-01	02				TCRBJ02-01*01	TCRBJ02	TCRBJ02-01	01				10	6	8	3	6	6	41	48	54	59	65	1	Out	VDJ
GCTGCTCCCTCCCAGACATCTGTGTACTTCTGTGCCAGCAGTGCGACTCTACTAGCGGGAGGGCCAGATACGCAGTATTTTGGCCCA	CASSATLLAGGPDTQYF	1	3.322954638346232E-6	51	TCRBV06-01*01	TCRBV06	TCRBV06-01	01				TCRBD02-01*02	TCRBD02	TCRBD02-01	02				TCRBJ02-03*01	TCRBJ02	TCRBJ02-03	01				4	7	3	0	1	4	30	43	50	63	64	1	In	VDJ
CCCCTCACTGTGACATCGGCCCAAAAGAACCCGACAGCTTTCTATCTCTGTGCCAGTAGTACTAGAGGGGAGCAGTTCTTCGGGCCA	CASSTRGEQFF	1	1.1630341234211811E-5	33	TCRBV19-01	TCRBV19	TCRBV19-01				01,02	TCRBD02-01*02	TCRBD02	TCRBD02-01	02				TCRBJ02-01*01	TCRBJ02	TCRBJ02-01	01				4	3	11	0	0	10	48	61	64	-1	69	1	In	VDJ
CTGAAGATCCAGCCCTCAGAACCCAGGGACTCAGCTGTGTACTTCTGTGCCAGCAGTTCGGGGGGAAACATTCAGTACTTCGGCGCC	CASSSGGNIQYF	1	3.322954638346232E-6	36	TCRBV12	TCRBV12	unresolved			TCRBV12-03,TCRBV12-04		TCRBD02-01*01	TCRBD02	TCRBD02-01	01				TCRBJ02-04*01	TCRBJ02	TCRBJ02-04	01				4	0	8	1	0	6	45	-1	58	-1	65	1	In	VDJ
GAGTCCGCCAGCACCAACCAGACATCTATGTACCTCTGTGCCAGCAGTTTAAGGGTGGGGTTGAATTCACCCCTCCACTTTGGGAAC	CASSLRVGLNSPLHF	1	6.645909276692464E-6	45	TCRBV28-01*01	TCRBV28	TCRBV28-01	01						unresolved		TCRBD01,TCRBD02	TCRBD01-01,TCRBD02-01		TCRBJ01-06*01	TCRBJ01	TCRBJ01-06	01				2	0	5	3	8	7	36	-1	51	55	63	1	In	VDJ
GAGTCGCCTAGCCCCAACCAGACCTCTCTGTACTTCTGTGCCAGCAGTTCCGACAGGGGTGCCTACAATGAGCAGTTCTTCGGGCCA	CASSSDRGAYNEQFF	1	3.322954638346232E-6	45	TCRBV27-01*01	TCRBV27	TCRBV27-01	01				TCRBD01-01*01	TCRBD01	TCRBD01-01	01				TCRBJ02-01*01	TCRBJ02	TCRBJ02-01	01				4	2	2	2	2	2	36	49	51	59	61	1	In	VDJ
GTGACCAGTGCCCATCCTGAAGACAGCAGCTTCTACATCTGCAGTGCTAGAGTACTGGGAGGGGACAATGAGCAGTTCTTCGGGCCA	CSARVLGGDNEQFF	1	3.322954638346232E-6	42	TCRBV20	TCRBV20	unresolved			TCRBV20-01,TCRBV20-or09_02		TCRBD02-01*02	TCRBD02	TCRBD02-01	02				TCRBJ02-01*01	TCRBJ02	TCRBJ02-01	01				1	4	9	0	1	5	39	52	56	63	64	1	In	VDJ
CCCAGGGACTCAGCTGTGTATTTTTGTGCTAGTGGTGGATCGGGACACTCCCAATCAAGCTCCTACAATGAGCAGTTCTTCGGGCCA	CASGGSGHSQSSSYNEQFF	1	1.1630341234211811E-5	57	TCRBV12-05*01	TCRBV12	TCRBV12-05	01				TCRBD01-01*01	TCRBD01	TCRBD01-01	01				TCRBJ02-01*01	TCRBJ02	TCRBJ02-01	01				5	5	0	6	12	0	24	36	41	47	59	1	In	VDJ
ACATCGGCCCAAAAGACCCCGACAGCTTTCTATCTCTGTGCCAGTAGTACCGCCGTGACAGGTGGGAACGAGCAGTACTTCGGGCCG	CASSTAVTGGNEQYF	1	6.645909276692464E-6	45	TCRBV19-01	TCRBV19	TCRBV19-01				01,02	TCRBD01-01*01	TCRBD01	TCRBD01-01	01				TCRBJ02-07*01	TCRBJ02	TCRBJ02-07	01				4	7	2	4	5	5	36	49	56	62	67	1	In	VDJ
ACAGAGCAGGGGGACTCAGCCGCGTATCTCCGTGCCAGCAGCAACGGACCGCTAGCGGCGCCCTTGGACGAGCAGTACTTCGGGCCA	RASSNGPLAAPLDEQYF	1	3.322954638346232E-6	51	TCRBV07-03*03	TCRBV07	TCRBV07-03	03				TCRBD02-01	TCRBD02	TCRBD02-01				01,02	TCRBJ02-05*01	TCRBJ02	TCRBJ02-05	01				5	9	4	5	14	11	30	42	51	58	72	1	In	VDJ
CTGGAGTTGGCTGCTCCCTCCCAGACATCTGTGTACTTCTGTGCCAGCAGTTACTCGGGATTCACCCACGAGCAGTACTTCGGGCCG	CASSYSGFTHEQYF	1	3.322954638346232E-6	42	TCRBV06-06	TCRBV06	TCRBV06-06				01,02			unresolved		TCRBD01,TCRBD02	TCRBD01-01,TCRBD02-01		TCRBJ02-07*01	TCRBJ02	TCRBJ02-07	01				0	0	0	8	7	5	39	-1	56	60	67	1	In	VDJ
ACTGTGACATCGGCCCAAAAGAACCCGACAGCTTTCTATCTCTGTGCCAGTAAGGGGACAGGCAGCTACGAGCAGTACTTCGGGCCA	CASKGTGSYEQYF	1	4.984431957519348E-6	39	TCRBV19-01	TCRBV19	TCRBV19-01				01,02	TCRBD01-01*01	TCRBD01	TCRBD01-01	01				TCRBJ02-05*01	TCRBJ02	TCRBJ02-05	01				7	2	0	4	10	11	42	52	54	62	72	1	In	VDJ
AACGCCTTGGAGCTGGGGGACTCGGCCCTTTATCTTTGCGCCAGCAGCCTAGACAGGGGCAACAATCAGCCCCAGCATTTTGGTGAT	CASSLDRGNNQPQHF	1	3.322954638346232E-6	45	TCRBV05-01*01	TCRBV05	TCRBV05-01	01				TCRBD01-01*01	TCRBD01	TCRBD01-01	01				TCRBJ01-05*01	TCRBJ01	TCRBJ01-05	01				4	3	2	2	3	3	36	48	51	59	62	1	In	VDJ
CAGCCTGCAAAGCTTGAGGACTCGGCCGTGTATCTCTGTGCCAGTACCCGGGGCCGGGATTTTTACAATGAGCAGTTCTTCGGGCCA	CASTRGRDFYNEQFF	1	6.645909276692464E-6	45	TCRBV11-02*02	TCRBV11	TCRBV11-02	02						unresolved		TCRBD01,TCRBD02	TCRBD01-01,TCRBD02-01		TCRBJ02-01*01	TCRBJ02	TCRBJ02-01	01				9	5	7	0	9	4	36	44	49	54	63	1	In	VDJ
TGTGAACGCCTTGGAGCTGGACGACTCGGCCCTGTATCTCTGTGCCAGCAGCTTGCCGGGGCTGCCTACGAGCAGTACTTCGGGCCA		1	3.322954638346232E-6	41	TCRBV05-04*01	TCRBV05	TCRBV05-04	01						unresolved		TCRBD01,TCRBD02	TCRBD01-01,TCRBD02-01		TCRBJ02-05*01	TCRBJ02	TCRBJ02-05	01				1	2	7	0	10	11	40	55	57	62	72	1	Out	VDJ
GCCTTGTTGCTGGGGGACTCGGCCCTGTATCTCTGTGCCAGCAGCTTGGAGTTAGCGGGAGGAAGAGATACGCAGTATTTTGGCCCA	CASSLELAGGRDTQYF	1	1.1630341234211811E-5	48	TCRBV05-05*01	TCRBV05	TCRBV05-05	01				TCRBD02-01*02	TCRBD02	TCRBD02-01	02				TCRBJ02-03*01	TCRBJ02	TCRBJ02-03	01				0	3	5	1	3	5	33	49	52	62	65	1	In	VDJ
TGGAGTCCGCTACCAGCTCCCAGACATCTGTGTACCCCAGGTTTGGGACAGGGGGGTTTTTATGCCGGGGAGCTGTTTTTTGGAGAA		1	1.1630341234211811E-5	43	TCRBV10-03*01	TCRBV10	TCRBV10-03	01				TCRBD01-01*01	TCRBD01	TCRBD01-01	01				TCRBJ02-02*01	TCRBJ02	TCRBJ02-02	01				20	9	0	1	9	6	38	35	44	55	64	1	Out	VDJ
ACGATCCAGCGCACAGAGCAGGGGGACTCGGCCATGTATCTCTGTGCCAGCAGCTTAGCGGGGGTCTATGGCTACACCTTCGGTTCG	CASSLAGVYGYTF	1	4.984431957519348E-6	39	TCRBV07-09	TCRBV07	TCRBV07-09				01,03			unresolved		TCRBD01,TCRBD02	TCRBD01-01,TCRBD02-01		TCRBJ01-02*01	TCRBJ01	TCRBJ01-02	01				0	0	6	1	1	4	42	-1	59	64	65	1	In	VDJ
ACGATCCAGCGCACAGAGCAGCGGGACTCGGCCATGTATCGCTGTGCCAGCAGCTTAGCACAGGGATACGAGCAGTACTTCGGGCCA	CASSLAQGYEQYF	1	3.322954638346232E-6	39	TCRBV07-06*01	TCRBV07	TCRBV07-06	01				TCRBD01-01*01	TCRBD01	TCRBD01-01	01				TCRBJ02-05*01	TCRBJ02	TCRBJ02-05	01				0	0	3	3	7	11	42	-1	59	65	72	1	In	VDJ
CTGGAGTCGCCCAGCCCCGACCAGACCTCTCTGTACTTCTGTGCCAGCAGAGGGACTAGCGGTTACAATGAGCAGTTCTTCGGGCCA	CASRGTSGYNEQFF	1	3.322954638346232E-6	42	TCRBV27-01*01	TCRBV27	TCRBV27-01	01				TCRBD02-01	TCRBD02	TCRBD02-01				01,02	TCRBJ02-01*01	TCRBJ02	TCRBJ02-01	01				6	1	0	5	1	4	39	50	51	62	63	1	In	VDJ
CCTGCAGCCAGAAGACTCGGCCCTGTATCTCTGCGCCAGCAGCCAGAATCAGGGGGGGTAACTAATGAAAAACTGTTTTTTGGCAGT		1	4.984431957519348E-6	50	TCRBV04-03*01	TCRBV04	TCRBV04-03	01						unresolved		TCRBD01,TCRBD02	TCRBD01-01,TCRBD02-01		TCRBJ01-04*01	TCRBJ01	TCRBJ01-04	01				3	4	4	1	3	1	31	45	49	56	59	1	Out	VDJ
TCCGCCAGCACCAACCAGACATCTATGTACCTCTGTGCCAGCAGTTACCCCGCCGGGACATCTAACTATGGCTACACCTTCGGTTCG	CASSYPAGTSNYGYTF	1	6.645909276692464E-6	48	TCRBV28-01*01	TCRBV28	TCRBV28-01	01				TCRBD01-01*01	TCRBD01	TCRBD01-01	01				TCRBJ01-02*01	TCRBJ01	TCRBJ01-02	01				4	8	0	6	1	0	33	46	54	60	61	1	In	VDJ
CTGGAGTTGGCTGCTCCCTCCCAGACATCTGTGTACTTCTGTGCCAGCAGTTATGTGGGCCTACCTTACGAGCAGTACTTCGGGCCG	CASSYVGLPYEQYF	1	3.322954638346232E-6	42	TCRBV06-06	TCRBV06	TCRBV06-06				01,02	TCRBD01-01*01	TCRBD01	TCRBD01-01	01				TCRBJ02-07*01	TCRBJ02	TCRBJ02-07	01				3	3	8	0	6	4	39	53	56	60	66	1	In	VDJ
CCTTGTTGCTGGGGGACTCGGCCCTCTATCTCTGTGCCAGCAGCCTGGGGGGGGGACAGGGACACAGATACGCAGTATTTTGGCCCA		1	3.322954638346232E-6	49	TCRBV05-06*01	TCRBV05	TCRBV05-06	01				TCRBD01-01*01	TCRBD01	TCRBD01-01	01				TCRBJ02-03*01	TCRBJ02	TCRBJ02-03	01				0	4	0	3	1	2	32	48	52	61	62	1	Out	VDJ
GTGCCCATCCTGAAGACAGCAGCTTCTACATCTGCAGTGCTATAGAGAGGGGGGGGGAGATCTAACTATGGCTACACCTTCGGTTCG		1	3.322954638346232E-6	49	TCRBV20	TCRBV20	unresolved			TCRBV20-01,TCRBV20-or09_02		TCRBD02-01*01	TCRBD02	TCRBD02-01	01				TCRBJ01-02*01	TCRBJ01	TCRBJ01-02	01				0	2	9	0	6	0	32	46	48	55	61	1	Out	VDJ
GCCTTGTTGCTGGGGGACTCGGCCCTGTATCTCTGTGCCAGCAGCGCCCTTGGGGCGAGGGGGGATGAAAAACTGTTTTTTGGCAGT	CASSALGARGDEKLFF	1	1.9937727830077392E-5	48	TCRBV05-05*01	TCRBV05	TCRBV05-05	01						unresolved		TCRBD01,TCRBD02	TCRBD01-01,TCRBD02-01		TCRBJ01-04*01	TCRBJ01	TCRBJ01-04	01				4	12	5	1	1	6	33	45	57	63	64	1	In	VDJ
CCGGTCCACAAAGCTGGAGGACTCAGCCATGTACTTCTGTGCCAGCAGTCCGACTAGCGGGGGGCAGGGGAGCAGTACTTCGGGCCG		1	3.322954638346232E-6	44	TCRBV02-01*01	TCRBV02	TCRBV02-01	01				TCRBD02-01*01	TCRBD02	TCRBD02-01	01				TCRBJ02-07*01	TCRBJ02	TCRBJ02-07	01				5	2	2	1	5	7	37	49	51	64	69	1	Out	VDJ
TTGTTGCTGGGGGACTCGGCCCTGTATCTCTGTGCCAGCAGCAGGGGGTTGGCGATGGAGATGGGTTCACCCCTCCACTTTGGGAAC	CASSRGLAMEMGSPLHF	1	8.30738659586558E-6	51	TCRBV05-05*01	TCRBV05	TCRBV05-05	01				TCRBD01-01*01	TCRBD01	TCRBD01-01	01				TCRBJ01-06*01	TCRBJ01	TCRBJ01-06	01				4	0	5	1	17	9	30	-1	42	48	65	1	In	VDJ
CGGCCGTGTATCTCTGTGCCAGCAGCCCGAGAAACACTGACTAGCGGAATCCTCCTGCTTGCCAAAAACATTCAGTACTTCGGCGCC		1	4.984431957519348E-6	67			unresolved		TCRBV07,TCRBV11	TCRBV07-02,TCRBV11-02,TCRBV11-03		TCRBD02-01	TCRBD02	TCRBD02-01				01,02	TCRBJ02-04*01	TCRBJ02	TCRBJ02-04	01				5	12	2	5	13	1	14	26	38	47	60	1	Out	VDJ
GGGGACTCGGCCCTGTATCTCTGTGCCAGCAGCTTGGTGGTGGGGAGAGAAAGGACTGCAACTAATGAAAAACTGTTTTTTGGCAGT	CASSLVVGRERTATNEKLFF	1	1.9937727830077392E-5	60	TCRBV05-05*01	TCRBV05	TCRBV05-05	01				TCRBD02-01	TCRBD02	TCRBD02-01				01,02	TCRBJ01-04*01	TCRBJ01	TCRBJ01-04	01				0	15	1	10	1	0	21	37	52	57	58	1	In	VDJ
CCGCTCACCAGGCCTGGGGGACGCAGCCATGTACCTGTGTGCCACCAGCCCGGGACCCCTGGGGCAGATACGCAGTATTTTGGCCCA		1	3.322954638346232E-6	44	TCRBV15-01*01	TCRBV15	TCRBV15-01	01						unresolved		TCRBD01,TCRBD02	TCRBD01-01,TCRBD02-01		TCRBJ02-03*01	TCRBJ02	TCRBJ02-03	01				5	2	0	7	8	4	37	49	51	56	64	1	Out	VDJ
ACGCCCTGCAGCCAGAAGACTCAGCCCTGTATCTCTGCGCCAGCAGCCAAGAGGGGGGAGGATGGGGAAAAACTGTTTTTTGGCAGT		1	3.322954638346232E-6	46	TCRBV04-01*01	TCRBV04	TCRBV04-01	01				TCRBD02-01	TCRBD02	TCRBD02-01				01,02	TCRBJ01-04*01	TCRBJ01	TCRBJ01-04	01				0	0	9	1	8	8	35	-1	52	58	66	1	Out	VDJ
GTCGGCTGCTCCCTCCCAGACATCTGTGTACTTCTGTGCCAGCAGTTACGCCGCGGGGGGGGCCCCTACGAGCAGTACTTCGGGCCA		1	3.322954638346232E-6	47	TCRBV06-05*01	TCRBV06	TCRBV06-05	01				TCRBD02-01*01	TCRBD02	TCRBD02-01	01				TCRBJ02-05*01	TCRBJ02	TCRBJ02-05	01				2	3	7	0	11	11	34	49	52	61	72	1	Out	VDJ
CCAGTCCACGGAGTCAGGGGACACAGCACTGTATTTCTGTGCCAGCAGCAAAGCGGGTCGAATCACTACGAGCAGTACTTCGGGCCA		1	2.4922159787596738E-5	44	TCRBV21-01*01	TCRBV21	TCRBV21-01	01				TCRBD02-01	TCRBD02	TCRBD02-01				01,02	TCRBJ02-05*01	TCRBJ02	TCRBJ02-05	01				0	10	3	9	4	11	37	54	64	68	72	1	Out	VDJ
CCTGAGTTCTAAGAAGCTCCTTCTCAGTGACTCTGGCTTCTATCTCTGTGCCTGGAGGACAGGGGGCGAAAAACTGTTTTTGGCAGT		1	3.322954638346232E-6	35	TCRBV30-01*01	TCRBV30	TCRBV30-01	01				TCRBD01-01*01	TCRBD01	TCRBD01-01	01				TCRBJ01-04*01	TCRBJ01	TCRBJ01-04	01				3	0	2	0	9	18	46	-1	57	67	76	1	Out	VDJ
GACCCTGGAGTCTGCCAGGCCCTCACATACCTCTCAGTACCTCTGTGCCAGCAAGGTGGGGGTAGCACTGAAGCTTTCTTTGGACAA		1	3.322954638346232E-6	38	TCRBV25-01*01	TCRBV25	TCRBV25-01	01						unresolved		TCRBD01,TCRBD02	TCRBD01-01,TCRBD02-01		TCRBJ01-01*01	TCRBJ01	TCRBJ01-01	01				7	4	6	1	3	4	43	53	57	62	65	1	Out	VDJ
CTGGAGTCGGCTGCTCCCTCCCAGACATCTGTGTACTTCTGTGCCAGCAGTACCGGACAGGACAATCAGCCCCAGCATTTTGGTGAT	CASSTGQDNQPQHF	1	3.322954638346232E-6	42	TCRBV06-01*01	TCRBV06	TCRBV06-01	01				TCRBD01-01*01	TCRBD01	TCRBD01-01	01				TCRBJ01-05*01	TCRBJ01	TCRBJ01-05	01				5	3	1	4	1	3	39	51	54	61	62	1	In	VDJ
GTAGTGCGAGGAGATTCGGCAGCTTATTTCTGTGCCAGCTCACCACACGGACTAGACTACGCGAACAATGAGCAGTTCTTCGGGCCA	CASSPHGLDYANNEQFF	1	6.645909276692464E-6	51	TCRBV18-01*01	TCRBV18	TCRBV18-01	01				TCRBD02-01	TCRBD02	TCRBD02-01				01,02	TCRBJ02-01*01	TCRBJ02	TCRBJ02-01	01				1	2	1	8	9	5	30	46	48	55	64	1	In	VDJ
GGCTGCTCCCTCCCAGACATCTGTGTACTTCTGTGCCAGCAGTGGGGGGGGGACAGGGGAGTTCGCCAGCCCCAGCATTTTGGTGAT		1	3.322954638346232E-6	50	TCRBV06-01*01	TCRBV06	TCRBV06-01	01				TCRBD01-01*01	TCRBD01	TCRBD01-01	01				TCRBJ01-05*01	TCRBJ01	TCRBJ01-05	01				4	5	0	2	7	7	31	44	49	59	66	1	Out	VDJ
GCCTTGTTGCTGGGGGACTCGGCCCTGTATCTCTGTGCCAGCAGCTTTGTTCTCTTGGCGAAGGTAGACGAGCAGTACTTCGGGCCA	CASSFVLLAKVDEQYF	1	8.30738659586558E-6	48	TCRBV05-05*01	TCRBV05	TCRBV05-05	01						unresolved		TCRBD01,TCRBD02	TCRBD01-01,TCRBD02-01		TCRBJ02-05*01	TCRBJ02	TCRBJ02-05	01				2	19	2	7	3	11	33	47	66	69	72	1	In	VDJ
CTCAGGCTGGAGTCGGCTGCTCCCTCCCAGACATCTGTGTACTTCTGTGCCAGCTGCGAGGGGAATCAGCCCCAGCATTTTGGTGAT	CASCEGNQPQHF	1	3.322954638346232E-6	36	TCRBV06-01*01	TCRBV06	TCRBV06-01	01						unresolved		TCRBD01,TCRBD02	TCRBD01-01,TCRBD02-01		TCRBJ01-05*01	TCRBJ01	TCRBJ01-05	01				8	4	5	2	0	4	45	54	58	-1	63	1	In	VDJ
TTGTTGCTGGGGGACTCGGCCCTCTATCTCTGTGCCAGCAGCCCGGGCGTCGGGGCCACAGGGGTTTGGGAGCAGTACTTCGGGCCG	CASSPGVGATGVWEQYF	1	3.322954638346232E-6	51	TCRBV05-06*01	TCRBV05	TCRBV05-06	01				TCRBD01-01*01	TCRBD01	TCRBD01-01	01				TCRBJ02-07*01	TCRBJ02	TCRBJ02-07	01				4	15	3	2	5	7	30	42	57	64	69	1	In	VDJ
GTGACATCGGCCCAAAAGAACCCGACAGCTTTCTATCTCTGTGCCAGTAGTGCCTTGGGAGCCTCAGACATTCAGTACTTCGGCGCC	CASSALGASDIQYF	1	8.30738659586558E-6	42	TCRBV19-01	TCRBV19	TCRBV19-01				01,02	TCRBD02-01*02	TCRBD02	TCRBD02-01	02				TCRBJ02-04*01	TCRBJ02	TCRBJ02-04	01				5	5	9	2	6	8	39	51	56	61	67	1	In	VDJ
GTGACCAGTGCCCATCTTGAAGACAGCAGCTTCTACATCTGCAGTGCTACCCGAGGAAGGGGGCTCAATGAGCAGTTCTTCGGGCCA	CSATRGRGLNEQFF	1	3.322954638346232E-6	42	TCRBV20	TCRBV20	unresolved			TCRBV20-01,TCRBV20-or09_02		TCRBD01-01*01	TCRBD01	TCRBD01-01	01				TCRBJ02-01*01	TCRBJ02	TCRBJ02-01	01				4	8	5	0	1	6	39	49	57	64	65	1	In	VDJ
TCATCCTGAGTTCTAAGAAGCTCCTTCTCAGTGACTCTGGCTTCTATCTCTGTGCCTGGGGGGGAATTTGAAGCTTTCTTTGGACAA		1	3.322954638346232E-6	31	TCRBV30-01*01	TCRBV30	TCRBV30-01	01						unresolved		TCRBD01,TCRBD02	TCRBD01-01,TCRBD02-01		TCRBJ01-01*01	TCRBJ01	TCRBJ01-01	01				5	0	6	1	4	7	50	-1	59	64	68	1	Out	VDJ
CCGATTCTGGAGTCCGCCAGCACCAACCAGACATCTATGTACCTCTGTGCCTCCGGGGGCCTTGTCTACGAGCAGTACTTCGGGCCG	CASGGLVYEQYF	1	6.645909276692464E-6	36	TCRBV28-01*01	TCRBV28	TCRBV28-01	01						unresolved		TCRBD01,TCRBD02	TCRBD01-01,TCRBD02-01		TCRBJ02-07*01	TCRBJ02	TCRBJ02-07	01				11	3	6	0	5	3	45	51	54	60	65	1	In	VDJ
ACATCGGCCCAAAAGAACCCGACAGCTCTCTATCTCTGTGCCAGTAGCAGCGGGCAGCGAGGGGCCACTGAAGCTTTCTTTGGACAA	CASSSGQRGATEAFF	1	8.30738659586558E-6	45	TCRBV19-01	TCRBV19	TCRBV19-01				01,02	TCRBD02-01	TCRBD02	TCRBD02-01				01,02	TCRBJ01-01*01	TCRBJ01	TCRBJ01-01	01				6	1	6	4	11	4	36	47	48	54	65	1	In	VDJ
AGTTCTAAGAGGCTCCTTCTCGGTGACTCTGGCTTCTATCTCTGTGCCTGGAGTGTAACGGACTACAATGAGCAGTTCTTCGGGCCA	CAWSVTDYNEQFF	1	3.322954638346232E-6	39	TCRBV30-01*01	TCRBV30	TCRBV30-01	01						unresolved		TCRBD01,TCRBD02	TCRBD01-01,TCRBD02-01		TCRBJ02-01*01	TCRBJ02	TCRBJ02-01	01				0	3	1	8	0	3	42	56	59	-1	62	1	In	VDJ
CAGTCCACGGAGTCAGGGGACACAGCACTGTATTTCTGTGCCAGCAGCAAAGGGACAGGGGGATATTATGACTACACCTTCGGTTCG	CASSKGTGGYYDYTF	1	2.9906591745116088E-5	45	TCRBV21-01*01	TCRBV21	TCRBV21-01	01				TCRBD01-01*01	TCRBD01	TCRBD01-01	01				TCRBJ01-02*01	TCRBJ01	TCRBJ01-02	01				1	0	1	1	9	10	36	-1	52	62	71	1	In	VDJ
CTCAGGCTGGAGTTGGCTGCTCCCTCCCAGACATCTGTGTACTTCTGTGCCAGCACTCGTGGGGTCGGCGAGCAGTACTTCGGGCCG	CASTRGVGEQYF	1	3.322954638346232E-6	36	TCRBV06-06	TCRBV06	TCRBV06-06				01,02			unresolved		TCRBD01,TCRBD02	TCRBD01-01,TCRBD02-01		TCRBJ02-07*01	TCRBJ02	TCRBJ02-07	01				7	5	6	2	4	6	45	55	60	64	68	1	In	VDJ
CTTGAGGACTCGGCCGTGTATCTCTGTGCCAGCAGCTTAGTTGGACTTTTAGCGGGGTTCTCCTACAATGAGCAGTTCTTCGGGCCA	CASSLVGLLAGFSYNEQFF	1	6.645909276692464E-6	57	TCRBV11-02*02	TCRBV11	TCRBV11-02	02				TCRBD02-01*01	TCRBD02	TCRBD02-01	01				TCRBJ02-01*01	TCRBJ02	TCRBJ02-01	01				1	9	5	3	2	0	24	40	49	57	59	1	In	VDJ
CAGCACCAACCAGACATCTATGTACCTCTGCGCCAGCAGTTTATCTGGGGCCTCCTTTATAGCAATCAGCCCCAGCATTTTGGTGAT		1	9.968863915038696E-6	53	TCRBV28-01*01	TCRBV28	TCRBV28-01	01				TCRBD01-01*01	TCRBD01	TCRBD01-01	01				TCRBJ01-05*01	TCRBJ01	TCRBJ01-05	01				1	2	7	0	8	0	28	44	46	51	59	1	Out	VDJ
AGCTTGGGGACTCGGCCGTGTATCTCTGTGCCAGCAGCTTAGATTTTCCCCCCGTGGGAGGCCATCGGGGAGCAGTACTTCGGGCCG		1	3.322954638346232E-6	55	TCRBV11-03*01	TCRBV11	TCRBV11-03	01				TCRBD02-01*02	TCRBD02	TCRBD02-01	02				TCRBJ02-07*01	TCRBJ02	TCRBJ02-07	01				0	12	9	1	8	7	26	43	55	61	69	1	Out	VDJ
ACAGAGCAGGGGGACTCGGCCATGTATCTCTGTGCCAGCAGCTTAGGGGGGGGTAGCGGGAGGGCCTACGAGCAGTACTTCGGGCCA	CASSLGGGSGRAYEQYF	1	4.984431957519348E-6	51	TCRBV07-09	TCRBV07	TCRBV07-09				01,03	TCRBD02-01*02	TCRBD02	TCRBD02-01	02				TCRBJ02-05*01	TCRBJ02	TCRBJ02-05	01				1	7	5	0	8	11	30	46	53	64	72	1	In	VDJ
TGAAGATCCAGCCCTCAGAACCCAGGGACTCAGCTGTGTACTTCTGTGCCAGCACTCACCTAGGGGGGGCCCCAGCATTTTGGTGAT		1	4.984431957519348E-6	37	TCRBV12	TCRBV12	unresolved			TCRBV12-03,TCRBV12-04				unresolved		TCRBD01,TCRBD02	TCRBD01-01,TCRBD02-01		TCRBJ01-05*01	TCRBJ01	TCRBJ01-05	01				7	7	5	1	1	9	44	54	61	67	68	1	Out	VDJ
GTCCCTAGAGTCTGCCATCCCCAACCAGACAGCTCCTTACTTCTGTGCCGGGGGGGGGCTAGGCATGAGACCCAGTACTTCGGGCCA		1	3.322954638346232E-6	38	TCRBV24	TCRBV24	unresolved			TCRBV24-01,TCRBV24-or09_02		TCRBD02-01*01	TCRBD02	TCRBD02-01	01				TCRBJ02-05*01	TCRBJ02	TCRBJ02-05	01				12	0	9	0	10	5	43	-1	49	56	66	1	Out	VDJ
GGGTTGGAGTCGGCTGCTCCCTCCCAAACATCTGTGTACTTCTGTGCCAGCAGTGAAATGTTGGCGGAGCCCCAGCATTTTGGTGAT	CASSEMLAEPQHF	1	3.322954638346232E-6	39	TCRBV06	TCRBV06	unresolved			TCRBV06-02,TCRBV06-03		TCRBD02-01	TCRBD02	TCRBD02-01				01,02	TCRBJ01-05*01	TCRBJ01	TCRBJ01-05	01				5	9	7	5	0	8	42	54	63	-1	67	1	In	VDJ
GAGTCGGCTGCTCCCTCCCAAACATCTGTGTACTTCTGTGCCAGCATTGCCAGGATGATGGGTAATGAAAAACTGTTTTTTGGCAGT	CASIARMMGNEKLFF	1	3.322954638346232E-6	45	TCRBV06	TCRBV06	unresolved			TCRBV06-02,TCRBV06-03		TCRBD01-01*01	TCRBD01	TCRBD01-01	01				TCRBJ01-04*01	TCRBJ01	TCRBJ01-04	01				7	4	4	4	8	4	36	46	50	54	62	1	In	VDJ
CTCAGGCTGCTGTCGGCTGCTCCCTCCCAGACATCTGTGTACTTCTGTGCCAGCAGCGGGACAGGGAGCGAGCAGTACTTCGGGCCG	CASSGTGSEQYF	1	3.322954638346232E-6	36	TCRBV06-05*01	TCRBV06	TCRBV06-05	01				TCRBD01-01*01	TCRBD01	TCRBD01-01	01				TCRBJ02-07*01	TCRBJ02	TCRBJ02-07	01				6	1	0	3	2	6	45	56	57	66	68	1	In	VDJ
CTGGAGTCGGCTGCTCCCTCCCAGACATCTGTGTACTTCTGTGCCAGCACTAGGGGTAGCTCCTACAATGAGCAGTTCTTCGGGCCA	CASTRGSSYNEQFF	1	3.322954638346232E-6	42	TCRBV06-01*01	TCRBV06	TCRBV06-01	01				TCRBD01-01*01	TCRBD01	TCRBD01-01	01				TCRBJ02-01*01	TCRBJ02	TCRBJ02-01	01				7	2	5	2	3	0	39	49	51	56	59	1	In	VDJ
TCCTGTCCTCAGAACCGGGAGACACGGCACTGTATCTCTGCGCCAGCAGTCAGGGCAGGCCAACGCTGGGACTACACCTTCGGTTCG		1	3.322954638346232E-6	43	TCRBV23-01*01	TCRBV23	TCRBV23-01	01						unresolved		TCRBD01,TCRBD02	TCRBD01-01,TCRBD02-01		TCRBJ01-02*01	TCRBJ01	TCRBJ01-02	01				3	15	0	8	0	10	38	52	67	-1	71	1	Out	VDJ
GAGCCCTGAAGACAGCAGCATATATCTCTGCAGCGTTGAAGAGATGGGGCGGGGGGCCTTTACGCAAACGAGCAGTACTTCGGGCCG		1	3.322954638346232E-6	53	TCRBV29-01*01	TCRBV29	TCRBV29-01	01				TCRBD02-01*01	TCRBD02	TCRBD02-01	01				TCRBJ02-07*01	TCRBJ02	TCRBJ02-07	01				0	6	7	1	11	5	28	42	48	56	67	1	Out	VDJ
CATCCGCTCACCAGGCCTGGGGACGCAGCCATGTACCTGTGTGCCACCAGCAGACCGGACGTTATTTATGGCTACACCTTCGGTTCG	CATSRPDVIYGYTF	1	3.322954638346232E-6	42	TCRBV15-01*01	TCRBV15	TCRBV15-01	01						unresolved		TCRBD01,TCRBD02	TCRBD01-01,TCRBD02-01		TCRBJ01-02*01	TCRBJ01	TCRBJ01-02	01				2	2	1	7	6	5	39	54	56	60	66	1	In	VDJ
ATCCAGCGCACACAGCAGGAGGACTCCGCCGTGTATCTCTGTGCCAGCAGCTCCCGCGGGGGGTCGGATACGCAGTATCTTGGCCCA	CASSSRGGSDTQYL	1	4.984431957519348E-6	42	TCRBV07-08*01	TCRBV07	TCRBV07-08	01				TCRBD02-01*01	TCRBD02	TCRBD02-01	01				TCRBJ02-03*01	TCRBJ02	TCRBJ02-03	01				4	3	7	1	16	19	39	52	55	63	79	1	In	VDJ
CTGCTGTCGGCTGCTCCCTCCCAGACATCTGTGTACTTCTGTGCCAGCAGTTCCCAGCGGCCCCAAGAGACCCAGTACTTCGGGCCA	CASSSQRPQETQYF	1	3.322954638346232E-6	42	TCRBV06-05*01	TCRBV06	TCRBV06-05	01				TCRBD02-01	TCRBD02	TCRBD02-01				01,02	TCRBJ02-05*01	TCRBJ02	TCRBJ02-05	01				4	3	6	5	2	1	39	52	55	60	62	1	In	VDJ
GTAGTGCGAGGAGATTCGGCAACTTATTTCTGTGCCAGCTCACCACCATGGGGGCAGCTAATGAACACTGAAGCTTTCTTTGGACAA	CASSPPWGQLMNTEAFF	1	4.984431957519348E-6	51	TCRBV18-01*01	TCRBV18	TCRBV18-01	01				TCRBD01-01*01	TCRBD01	TCRBD01-01	01				TCRBJ01-01*01	TCRBJ01	TCRBJ01-01	01				0	2	6	0	6	0	30	47	49	55	61	1	In	VDJ
ACAGTGACCAGTGCCCATCCTGAAGACAGCAGCTTCTACATCTGCAGTGCTATCTACAGCCAGGCCTACGAGCAGTACTTCGGGCCA	CSAIYSQAYEQYF	1	3.322954638346232E-6	39	TCRBV20	TCRBV20	unresolved			TCRBV20-01,TCRBV20-or09_02		TCRBD01-01*01	TCRBD01	TCRBD01-01	01				TCRBJ02-05*01	TCRBJ02	TCRBJ02-05	01				4	3	3	5	13	11	42	52	55	59	72	1	In	VDJ
CTCACCAGGCCTGGGGGACGCAGCCATGTACCTGTGTGCCACCAGCAGGGGGGGGGCAGGGGACCCAATGAGCAGTTCTTCGGGCCA		1	3.322954638346232E-6	47	TCRBV15-01*01	TCRBV15	TCRBV15-01	01				TCRBD02-01*01	TCRBD02	TCRBD02-01	01				TCRBJ02-01*01	TCRBJ02	TCRBJ02-01	01				3	0	9	0	10	6	34	-1	48	55	65	1	Out	VDJ
GAGTCAGCTACCCGCTCCCAGACATCTGTGTATTTCTGCGCCAGCAGCGAGGGGGGGGGAAGCACAGATACGCAGTATTTTGGCCCA	CASSEGGGSTDTQYF	1	6.645909276692464E-6	45	TCRBV10-02*01	TCRBV10	TCRBV10-02	01				TCRBD02-01*01	TCRBD02	TCRBD02-01	01				TCRBJ02-03*01	TCRBJ02	TCRBJ02-03	01				2	0	9	0	2	0	36	-1	51	58	60	1	In	VDJ
AACGCCTTGTTGCTGGGGGACTCGGCCCTGTATCTCTGTGCCAGCAGCTTGTGGACAGGGGGAGTGGATACGCAGTATTTTGGCCCA	CASSLWTGGVDTQYF	1	1.1630341234211811E-5	45	TCRBV05-05*01	TCRBV05	TCRBV05-05	01				TCRBD01-01*01	TCRBD01	TCRBD01-01	01				TCRBJ02-03*01	TCRBJ02	TCRBJ02-03	01				1	1	1	1	4	6	36	51	52	62	66	1	In	VDJ
ATCCAGTCCACGGAGTCAGGGGACACAGCACTGTATTTCTGTGCCAGCAGCAAAAGACAGGCCCCCTACGAGCAGTACTTCGGGCCG	CASSKRQAPYEQYF	1	2.6583637106769857E-5	42	TCRBV21-01*01	TCRBV21	TCRBV21-01	01				TCRBD01-01*01	TCRBD01	TCRBD01-01	01				TCRBJ02-07*01	TCRBJ02	TCRBJ02-07	01				2	1	2	4	3	2	39	54	55	61	64	1	In	VDJ
AGGCTGGAGTCGGCTGCTCCCTCCCAGACATCTGTGTACTTCTGTGCCAGCAGGTCATATTTGAACGCTGAAGCTTTCTTTGGACAA	CASRSYLNAEAFF	1	3.322954638346232E-6	39	TCRBV06-01*01	TCRBV06	TCRBV06-01	01						unresolved		TCRBD01,TCRBD02	TCRBD01-01,TCRBD02-01		TCRBJ01-01*01	TCRBJ01	TCRBJ01-01	01				6	9	2	8	3	6	42	53	62	64	67	1	In	VDJ
GCTGGAGTCGGCTGCTCCCTCCCAGACATCTGTGTACTTCTGTGCCAGCAGTGATCGGGGGGGAACACTGAAGCTTTCTTTGGACAA		1	3.322954638346232E-6	41	TCRBV06-01*01	TCRBV06	TCRBV06-01	01				TCRBD02-01*01	TCRBD02	TCRBD02-01	01				TCRBJ01-01*01	TCRBJ01	TCRBJ01-01	01				3	1	8	1	0	1	40	54	55	-1	62	1	Out	VDJ
TCAGAACCCAGGGACTCAGCTGTGTGCTTCTGTGCCAGCAGTTTTGTAGCGGGAGGAGGATTTGGTAGTGAGCAGTTCTTCGGGCCA	CASSFVAGGGFGSEQFF	1	4.984431957519348E-6	51	TCRBV12	TCRBV12	unresolved			TCRBV12-03,TCRBV12-04		TCRBD02-01*02	TCRBD02	TCRBD02-01	02				TCRBJ02-01*01	TCRBJ02	TCRBJ02-01	01				3	2	5	1	12	9	30	44	46	56	68	1	In	VDJ
GAGTCCGCCAGCACCAACCAGACATCTATGTACCTCTGTGCCAGCAGTATCGGACAGGGGGGGTGGACTGAAGCTTTCTTTGGACAA	CASSIGQGGWTEAFF	1	8.30738659586558E-6	45	TCRBV28-01*01	TCRBV28	TCRBV28-01	01				TCRBD01-01*01	TCRBD01	TCRBD01-01	01				TCRBJ01-01*01	TCRBJ01	TCRBJ01-01	01				5	3	1	1	5	5	36	48	51	61	66	1	In	VDJ
ACCCTGCAGCCGGAAGACTCGGCCCTGTATCTCTGCGCCAGCAGCCAAGATCATACAGGGGGCCCCGGGGAGCTGTTTTTTGGAGAA	CASSQDHTGGPGELFF	1	3.322954638346232E-6	48	TCRBV04-03*01	TCRBV04	TCRBV04-03	01				TCRBD01-01*01	TCRBD01	TCRBD01-01	01				TCRBJ02-02*01	TCRBJ02	TCRBJ02-02	01				0	4	3	0	1	6	33	50	54	63	64	1	In	VDJ
CTGGAGTCCGCCAGCACCAACCAGACATCTATGTACCTCTGCGCCAGCAGTTTACTTGCGACAGTCTACGAGCAGTACTTCGGGCCG	CASSLLATVYEQYF	1	6.645909276692464E-6	42	TCRBV28-01*01	TCRBV28	TCRBV28-01	01				TCRBD01-01*01	TCRBD01	TCRBD01-01	01				TCRBJ02-07*01	TCRBJ02	TCRBJ02-07	01				2	5	2	5	1	3	39	54	59	64	65	1	In	VDJ
AGATCCAGTCCACGGAGTCAGGGGACACAGCACTGTATTTCTGTGCCGTCTCGCCGAGGGAGAGGAAACACCATATATTTTGGAGAG		1	8.141238863948268E-5	40	TCRBV21-01*01	TCRBV21	TCRBV21-01	01				TCRBD02-01*02	TCRBD02	TCRBD02-01	02				TCRBJ01-03*01	TCRBJ01	TCRBJ01-03	01				11	10	9	2	1	4	41	47	57	62	63	1	Out	VDJ
TCGCTCAGGCTGGAGTCGGCTGCTCCCTCCCAGACATCTGTGTACTTCTGTGCCAGCAGGAGCTACTATGGCTACACCTTCGGTTCG	CASRSYYGYTF	1	3.322954638346232E-6	33	TCRBV06-01*01	TCRBV06	TCRBV06-01	01				TCRBD02-01	TCRBD02	TCRBD02-01				01,02	TCRBJ01-02*01	TCRBJ01	TCRBJ01-02	01				6	1	6	7	1	3	48	59	60	63	64	1	In	VDJ
AGTGCCCATCCTGAAGACAGCAGCTTCTACATCTGCAGTGCTAGAGATAGGGGGACAGGGGATAATTCACCCCTCCACTTTGGGAAC	CSARDRGTGDNSPLHF	1	3.322954638346232E-6	48	TCRBV20	TCRBV20	unresolved			TCRBV20-01,TCRBV20-or09_02		TCRBD01-01*01	TCRBD01	TCRBD01-01	01				TCRBJ01-06*01	TCRBJ01	TCRBJ01-06	01				0	4	0	2	0	5	33	47	51	-1	61	1	In	VDJ
AGGCTGGAGTCGGCTGCTCCCTCCCAGACATCTGTGTACTTCTGTGCCAGCAGTTATCTCGCCTCCTACGAGCAGTACTTCGGGCCG	CASSYLASYEQYF	1	3.322954638346232E-6	39	TCRBV06-01*01	TCRBV06	TCRBV06-01	01						unresolved		TCRBD01,TCRBD02	TCRBD01-01,TCRBD02-01		TCRBJ02-07*01	TCRBJ02	TCRBJ02-07	01				5	6	10	0	0	0	42	54	60	-1	62	1	In	VDJ
CACGCCCTGCAGCCAGAAGACTCAGCCCTGTATCTCTGCGCCAGCAGCCAAGAATTAGTTACGGGGTTCGAGCAGTACTTCGGGCCG	CASSQELVTGFEQYF	1	3.322954638346232E-6	45	TCRBV04-01*01	TCRBV04	TCRBV04-01	01				TCRBD02-01*01	TCRBD02	TCRBD02-01	01				TCRBJ02-07*01	TCRBJ02	TCRBJ02-07	01				0	8	8	3	2	6	36	53	61	66	68	1	In	VDJ
CGCACACAGCAGGAGGACTCGGCCGTGTATCTCTGTGCCAGCAGCTTAGCACTAGCGGGAGCGTCAGATACGCAGTATTTTGGCCCA	CASSLALAGASDTQYF	1	4.984431957519348E-6	48	TCRBV07-02*01	TCRBV07	TCRBV07-02	01				TCRBD02-01*02	TCRBD02	TCRBD02-01	02				TCRBJ02-03*01	TCRBJ02	TCRBJ02-03	01				0	0	3	2	3	4	33	-1	50	61	64	1	In	VDJ
GAGCACCTTGGAGCTGGGGACTCGGCCCTTTATCTTTGCGCCAGCAGCTTACTACCGGGACAGGGGATGGAGCAGTACTTCGGGCCG	CASSLLPGQGMEQYF	1	3.322954638346232E-6	45	TCRBV05-01*01	TCRBV05	TCRBV05-01	01				TCRBD01-01*01	TCRBD01	TCRBD01-01	01				TCRBJ02-07*01	TCRBJ02	TCRBJ02-07	01				2	6	0	2	3	7	36	50	56	66	69	1	In	VDJ
CTGCTGTCGGCTGCTCCCTCCCAGACATCTGTGTACTTCTGTGCCAGCAGCCTAGGTTTAGCCAAAAACATTCAGTACTTCGGCGCC	CASSLGLAKNIQYF	1	3.322954638346232E-6	42	TCRBV06-05*01	TCRBV06	TCRBV06-05	01				TCRBD02-01	TCRBD02	TCRBD02-01				01,02	TCRBJ02-04*01	TCRBJ02	TCRBJ02-04	01				6	1	4	8	4	0	39	50	51	55	59	1	In	VDJ
CTGGAGTCAGCTGCTCCCTCCCAGACATCTGTATACTTCTGTGCCAGCAGTACCGGACAGGACAATCAGCCCCAGCATTTTGGTGAT	CASSTGQDNQPQHF	1	3.322954638346232E-6	42	TCRBV06-09*01	TCRBV06	TCRBV06-09	01				TCRBD01-01*01	TCRBD01	TCRBD01-01	01				TCRBJ01-05*01	TCRBJ01	TCRBJ01-05	01				5	3	1	4	1	3	39	51	54	61	62	1	In	VDJ
ATCCAGCGCACAGAGCAGGGGGACTCGGCCATGTATCTCTGTGCCAGCAGCCAGGGGGCCGGGCTTCAGCCCCAGCATTTTGGTGAT	CASSQGAGLQPQHF	1	6.645909276692464E-6	42	TCRBV07-09	TCRBV07	TCRBV07-09				01,03	TCRBD01-01*01	TCRBD01	TCRBD01-01	01				TCRBJ01-05*01	TCRBJ01	TCRBJ01-05	01				5	0	4	0	6	6	39	-1	51	59	65	1	In	VDJ
ACATCGGCCAAAAAGACCCCGACAGCTTTCTATCTCTGTGCCAGTAGTACCGCCGTGACAGGTGGGAACGAGCAGTACTTCGGGCCG	CASSTAVTGGNEQYF	1	6.645909276692464E-6	45	TCRBV19-01	TCRBV19	TCRBV19-01				01,02	TCRBD01-01*01	TCRBD01	TCRBD01-01	01				TCRBJ02-07*01	TCRBJ02	TCRBJ02-07	01				4	7	2	4	5	5	36	49	56	62	67	1	In	VDJ
TGGGGGACTCGGCCCTTTATCTTTGCGCCAGCAGTTCGGAGTCCGGGTGCGCTGGTATTGAGTCGATTCACCCCCCACTTTGGGAAC		1	3.322954638346232E-6	58	TCRBV05-01*01	TCRBV05	TCRBV05-01	01				TCRBD02-01	TCRBD02	TCRBD02-01				01,02	TCRBJ01-06*01	TCRBJ01	TCRBJ01-06	01				5	9	8	4	27	18	23	34	43	47	74	1	Out	VDJ
CTGGAGTCGGCTGCTCCCTCCCAGACATCTGTGTACTTCTGTGCCAGTCTACAGGTGGGAAGCAATCGGCCCCAGCATTTTGGTGAT	CASLQVGSNRPQHF	1	3.322954638346232E-6	42	TCRBV06-01*01	TCRBV06	TCRBV06-01	01				TCRBD01-01*01	TCRBD01	TCRBD01-01	01				TCRBJ01-05*01	TCRBJ01	TCRBJ01-05	01				9	3	3	4	13	9	39	47	50	55	68	1	In	VDJ
AGTCCACGGAGTCAGGGGACACAGCACTGTATTTCTGTGCCAGCAGCAAACTAACAGGGGGCAACAGATACGCAGTATTTTGGCCCA		1	3.489102370263544E-5	46	TCRBV21-01*01	TCRBV21	TCRBV21-01	01				TCRBD01-01*01	TCRBD01	TCRBD01-01	01				TCRBJ02-03*01	TCRBJ02	TCRBJ02-03	01				2	3	3	0	1	3	35	50	53	62	63	1	Out	VDJ
GGGTTGGAGTCGGCTGCTCCCTCCCAAACATCTGTGTACTTCTGTGCCAGCATGGAGGGGAGCTCCTACGAGCAGTACTTCGGGCCG	CASMEGSSYEQYF	1	3.322954638346232E-6	39	TCRBV06	TCRBV06	unresolved			TCRBV06-02,TCRBV06-03		TCRBD02-01*02	TCRBD02	TCRBD02-01	02				TCRBJ02-07*01	TCRBJ02	TCRBJ02-07	01				7	1	10	0	3	0	42	52	53	59	62	1	In	VDJ
GAGTCGCCCAGCCCCAACCAGACCTCCCTGTACTTCTGTGCCAGCAGTTTCCACGACAGGGGTAGAGAAAAACTGTTTTTTGGCAGT	CASSFHDRGREKLFF	1	3.322954638346232E-6	45	TCRBV27-01*01	TCRBV27	TCRBV27-01	01				TCRBD01-01*01	TCRBD01	TCRBD01-01	01				TCRBJ01-04*01	TCRBJ01	TCRBJ01-04	01				3	4	2	2	4	8	36	50	54	62	66	1	In	VDJ
CCAGTCCACGGAGTCAGGGGACACAGCACTGTATTTCTGTGCCAGCAGCAATTCAGGGAAAGCTCCTACGAGCAGTACTTCGGGCCG		1	2.6583637106769857E-5	44	TCRBV21-01*01	TCRBV21	TCRBV21-01	01				TCRBD01-01*01	TCRBD01	TCRBD01-01	01				TCRBJ02-07*01	TCRBJ02	TCRBJ02-07	01				3	2	4	3	4	0	37	51	53	58	62	1	Out	VDJ
CAGGGGACACAGCACTGTATTTCTGTGCCAGATACCCCCCCGAGGGGACAGGGGGAAATTCGGGGAAACACCATATATTTTGGAGAG		1	8.141238863948268E-5	58	TCRBV21-01*01	TCRBV21	TCRBV21-01	01				TCRBD01-01*01	TCRBD01	TCRBD01-01	01				TCRBJ01-03*01	TCRBJ01	TCRBJ01-03	01				9	13	0	1	8	4	23	31	44	55	63	1	Out	VDJ
GTCCACGGAGTCAGGGGACACAGCACTGTATTTCTGTGCCAGCAGCATTATTTTAGGGCAGTTTTAGAGACCCAGTACTTCGGGCCA		1	2.4922159787596738E-5	47	TCRBV21-01*01	TCRBV21	TCRBV21-01	01						unresolved		TCRBD01,TCRBD02	TCRBD01-01,TCRBD02-01		TCRBJ02-05*01	TCRBJ02	TCRBJ02-05	01				4	7	5	3	7	4	34	47	54	58	65	1	Out	VDJ
TGGAACCCAGGGACTTGGGCCTATATTTCTGTGCCAGCAGCACTCAACCCTACTAGTACAAAAATTGATACGCAGTATTTTGGCCCA		1	8.30738659586558E-6	52	TCRBV12-01*01	TCRBV12	TCRBV12-01	01				TCRBD02-01	TCRBD02	TCRBD02-01				01,02	TCRBJ02-03*01	TCRBJ02	TCRBJ02-03	01				5	10	3	8	10	6	29	41	51	56	66	1	Out	VDJ
ATCCGCTCACCAGGCCTGGGGGACGCAGCCATGTACCTGTGTGCCACCAGCGCTCGAGGGGGAAACAATGAGCAGTTCTTCGGGCCA	CATSARGGNNEQFF	1	3.322954638346232E-6	42	TCRBV15-01*01	TCRBV15	TCRBV15-01	01				TCRBD01-01*01	TCRBD01	TCRBD01-01	01				TCRBJ02-01*01	TCRBJ02	TCRBJ02-01	01				5	5	5	1	2	5	39	51	56	62	64	1	In	VDJ
ATCCTGAAGACAGCAGCTTCTACATCTGCAGTGCTAGCTGCCGGGACAGGGAGAGGTCTGGGCAAAAACATTCAGTACTTCGGCGCC		1	3.322954638346232E-6	55	TCRBV20	TCRBV20	unresolved			TCRBV20-01,TCRBV20-or09_02		TCRBD01-01*01	TCRBD01	TCRBD01-01	01				TCRBJ02-04*01	TCRBJ02	TCRBJ02-04	01				3	5	0	3	11	3	26	37	42	51	62	1	Out	VDJ
ATCCAGCGCACACAGCAGGAGGGCTCGGCCGTGTATCTCTGTGCCAGCAGCCTCGGACTAGCGGGGTACGAGCGGTATTTTGGCCCA	CASSLGLAGYERYF	1	4.984431957519348E-6	42	TCRBV07-02*01	TCRBV07	TCRBV07-02	01				TCRBD02-01*01	TCRBD02	TCRBD02-01	01				TCRBJ02-03*01	TCRBJ02	TCRBJ02-03	01				5	3	1	3	8	14	39	51	54	66	74	1	In	VDJ
CTACACGCCCTGCAGCCAGAAGACTCAGCCCTGTATCTCTGCGCCAGCAGCCAAGATCTGGCGGGAGAGACCCAGTACTTCGGGCCA	CASSQDLAGETQYF	1	3.322954638346232E-6	42	TCRBV04-01*01	TCRBV04	TCRBV04-01	01				TCRBD02-01	TCRBD02	TCRBD02-01				01,02	TCRBJ02-05*01	TCRBJ02	TCRBJ02-05	01				0	4	7	4	0	4	39	56	60	-1	65	1	In	VDJ
CTGGAGGACTCAGCCATGTACTTCTGTGCCAGCAGTGAAGCTATCCTCACGCGTTTAGGGGCCAAAAACATTCAGTACTTCGGCGCC	CASSEAILTRLGAKNIQYF	1	3.322954638346232E-6	57	TCRBV02-01*01	TCRBV02	TCRBV02-01	01						unresolved		TCRBD01,TCRBD02	TCRBD01-01,TCRBD02-01		TCRBJ02-04*01	TCRBJ02	TCRBJ02-04	01				0	15	5	3	0	1	24	41	56	-1	60	1	In	VDJ
GTCGCCCAGCCCCAACCAGACCTCTCTGTACTTCTGTGCCAGCAGCCGGGGGGGGCAGTCGCACCCCACGAGCAGTACTTCGGGCCG		1	3.322954638346232E-6	47	TCRBV27-01*01	TCRBV27	TCRBV27-01	01				TCRBD02-01*01	TCRBD02	TCRBD02-01	01				TCRBJ02-07*01	TCRBJ02	TCRBJ02-07	01				6	1	8	0	13	5	34	45	46	54	67	1	Out	VDJ
ACACAGCAGGAGGACTCCGCCGTGTATCTCTGTGCCAGCAGCTTATCGGCTAGCGGGGGGAAATACAATGAGCAGTTCTTCGGGCCA	CASSLSASGGKYNEQFF	1	6.645909276692464E-6	51	TCRBV07-08*01	TCRBV07	TCRBV07-08	01				TCRBD02-01*01	TCRBD02	TCRBD02-01	01				TCRBJ02-01*01	TCRBJ02	TCRBJ02-01	01				2	4	4	1	3	4	30	45	49	60	63	1	In	VDJ
GAGTTGGCTGCTCCCTCCCAGACATCTGTGTACCTCTGTGCCAGCAGTTACTTGACAGAGGTCGGGGAGACCCAGTACTTCGGGCCA	CASSYLTEVGETQYF	1	3.322954638346232E-6	45	TCRBV06-06	TCRBV06	TCRBV06-06				01,02	TCRBD01-01*01	TCRBD01	TCRBD01-01	01				TCRBJ02-05*01	TCRBJ02	TCRBJ02-05	01				1	1	2	5	8	5	36	52	53	58	66	1	In	VDJ
CTGAGCTCTCTGGAGCTGGGGGACTCAGCTTTGTATTTCTGTGCCAGCAGCGCCCTCGGGGTCGGTTCACCCCTCCACTTTGGGAAC	CASSALGVGSPLHF	1	3.322954638346232E-6	42	TCRBV09-01	TCRBV09	TCRBV09-01				01,02	TCRBD02-01*01	TCRBD02	TCRBD02-01	01				TCRBJ01-06*01	TCRBJ01	TCRBJ01-06	01				3	4	8	3	4	9	39	52	56	61	65	1	In	VDJ
GCGCACAGAGCAGGGGGACTCGGCCATGTATCTCTGTGCCAGCGAGCCTTGGGGGGGGCCGCGCCCTACGAGCAGTACTTCGGGCCG		1	4.984431957519348E-6	47	TCRBV07-09	TCRBV07	TCRBV07-09				01,03	TCRBD02-01*01	TCRBD02	TCRBD02-01	01				TCRBJ02-07*01	TCRBJ02	TCRBJ02-07	01				8	7	9	0	7	2	34	43	50	57	64	1	Out	VDJ
CTGTCGGCTGCTCCCTCCCAGACATCTGTGTACTTCTGTGCCAGCACCTTGACCTTGGGACGGGCCTACGAGCAGTACTTCGGGCCG	CASTLTLGRAYEQYF	1	3.322954638346232E-6	45	TCRBV06-05*01	TCRBV06	TCRBV06-05	01						unresolved		TCRBD01,TCRBD02	TCRBD01-01,TCRBD02-01		TCRBJ02-07*01	TCRBJ02	TCRBJ02-07	01				7	10	0	7	3	2	36	46	56	61	64	1	In	VDJ
CTGGAGTTGGCTGCTCCCTCCCAGACATCTGTGTACTTCTGTGCCAGCAGTTCTTCCGGGACTAGTAGCGAGCAGTACTTCGGGCCG	CASSSSGTSSEQYF	1	3.322954638346232E-6	42	TCRBV06-06	TCRBV06	TCRBV06-06				01,02	TCRBD02-01	TCRBD02	TCRBD02-01				01,02	TCRBJ02-07*01	TCRBJ02	TCRBJ02-07	01				4	5	0	8	3	6	39	52	57	65	68	1	In	VDJ
CCGCTCAGGCTGCTGTCGGCTGCTCCCTCCCAGACATCTGTGTACTTCTGTGCCAGCAGTCCGCTAGAGACCCAGTACTTCGGGCCA	CASSPLETQYF	1	3.322954638346232E-6	33	TCRBV06-05*01	TCRBV06	TCRBV06-05	01						unresolved		TCRBD01,TCRBD02	TCRBD01-01,TCRBD02-01		TCRBJ02-05*01	TCRBJ02	TCRBJ02-05	01				5	2	10	0	1	4	48	60	62	64	65	1	In	VDJ
CCTTGGAGCTGGGGGACTCGGCCCTTATCTTTGCGCCAGCAGCTTGGCCGCCAGGGGGCTTCTTATGAAAAACTGTTTTTTGGCAGT		1	3.322954638346232E-6	49	TCRBV05-01*01	TCRBV05	TCRBV05-01	01				TCRBD01-01*01	TCRBD01	TCRBD01-01	01				TCRBJ01-04*01	TCRBJ01	TCRBJ01-04	01				22	25	4	0	5	6	32	26	51	59	64	1	Out	VDJ
GCAGGTAGTGCGAGGAGATTCGGCAGCTTATTTCTGTGCCAGCTCAATCACTACTACCAGGGGGGTCGAAAAACTGTTTTTGGCAGT		1	9.968863915038696E-6	47	TCRBV18-01*01	TCRBV18	TCRBV18-01	01				TCRBD01-01*01	TCRBD01	TCRBD01-01	01				TCRBJ01-04*01	TCRBJ01	TCRBJ01-04	01				5	11	4	1	12	18	34	46	57	64	76	1	Out	VDJ
TGGAGATCCAGTCCACGGAGTCAGGGGACACAGCACTGTATTTCTGTGCCAGCAGCACGGACAGAGAATGAGCAGTTCTTCGGGCCA		1	4.485988761767413E-5	37	TCRBV21-01*01	TCRBV21	TCRBV21-01	01				TCRBD01-01*01	TCRBD01	TCRBD01-01	01				TCRBJ02-01*01	TCRBJ02	TCRBJ02-01	01				4	1	1	5	2	7	44	57	58	64	66	1	Out	VDJ
ACGACCCAGCGCACAGAGCAGCGGGACTCGGCCATGTATCGCTGTGCCAGCAGCTTAGCACAGGGATACGAGCAGTACTTCGGGCCG	CASSLAQGYEQYF	1	3.322954638346232E-6	39	TCRBV07-06*01	TCRBV07	TCRBV07-06	01				TCRBD01-01*01	TCRBD01	TCRBD01-01	01				TCRBJ02-07*01	TCRBJ02	TCRBJ02-07	01				0	0	3	3	1	4	42	-1	59	65	66	1	In	VDJ
CAGCAGGTAGTGCGAGGAGATTCGGCAGCTTATTTCTGTGCCAGCTCACCAACAGGGGAATCGGTTCAGCCCCAGCATTTTGGTGAT	CASSPTGESVQPQHF	1	4.984431957519348E-6	45	TCRBV18-01*01	TCRBV18	TCRBV18-01	01				TCRBD01-01*01	TCRBD01	TCRBD01-01	01				TCRBJ01-05*01	TCRBJ01	TCRBJ01-05	01				2	0	3	2	7	6	36	-1	51	58	65	1	In	VDJ
CTGATTCTGGAGTCCGCCAGCACCAACCAGACATCTATGTACCTCTGTGCCTCCGGGGGCCTTGTCTACGAGCAGTACTTCGGGCCA	CASGGLVYEQYF	1	4.984431957519348E-6	36	TCRBV28-01*01	TCRBV28	TCRBV28-01	01						unresolved		TCRBD01,TCRBD02	TCRBD01-01,TCRBD02-01		TCRBJ02-05*01	TCRBJ02	TCRBJ02-05	01				11	3	6	0	12	11	45	51	54	60	72	1	In	VDJ
CGCACACAGCAGGAGGACTCCGCCGTGTATCTCTGTGCCAGCAGCAGCTTAGAGAGGTCTAACCTCGGCAAAGCTTTCTTTGGACAA	CASSSLERSNLGKAFF	1	4.984431957519348E-6	48	TCRBV07-08*01	TCRBV07	TCRBV07-08	01				TCRBD02-01*02	TCRBD02	TCRBD02-01	02				TCRBJ01-01*01	TCRBJ01	TCRBJ01-01	01				5	8	11	1	13	9	33	45	53	57	70	1	In	VDJ
GAGATCCAGTCCACGGAGTCAGGGGACACAGCACTGTATTTCTGTGCCAGCAGCAAATGGGTTGAGGAGTACCAGCATTTTGGTGAT	CASSKWVEEYQHF	1	3.821397834098167E-5	39	TCRBV21-01*01	TCRBV21	TCRBV21-01	01				TCRBD02-01*02	TCRBD02	TCRBD02-01	02				TCRBJ01-05*01	TCRBJ01	TCRBJ01-05	01				2	8	10	2	2	12	42	57	65	69	71	1	In	VDJ
ATCCAGCGCACAGAGCAGGGGGACTCGGCCATGTATCTCTGTGCCAGCAGCTTTTTTTCGATGGGGTCACCCCTCCACTTTGGGAAC	CASSFFSMGSPLHF	1	4.984431957519348E-6	42	TCRBV07-09	TCRBV07	TCRBV07-09				01,03			unresolved		TCRBD01,TCRBD02	TCRBD01-01,TCRBD02-01		TCRBJ01-06*01	TCRBJ01	TCRBJ01-06	01				3	9	6	2	0	10	39	53	62	-1	66	1	In	VDJ
CTGCTGTCGGCTGCTCCCTCCCAGACATCTGTGTACTTCTGTGCCAGCAGTCCGGCGGGGACAGGGGACGAGCAGTACTTCGGGCCG	CASSPAGTGDEQYF	1	3.322954638346232E-6	42	TCRBV06-05*01	TCRBV06	TCRBV06-05	01				TCRBD01-01*01	TCRBD01	TCRBD01-01	01				TCRBJ02-07*01	TCRBJ02	TCRBJ02-07	01				5	6	0	2	0	5	39	51	57	-1	67	1	In	VDJ
ATCCAGCCCTCAGAACCCAGGGACTCAGCTGTGTACTTCTGTGCCAGCAGCCATTATACAGGGGGGGAGACCCAGTACTTCGGGCCA	CASSHYTGGETQYF	1	3.322954638346232E-6	42	TCRBV12	TCRBV12	unresolved			TCRBV12-03,TCRBV12-04		TCRBD01-01*01	TCRBD01	TCRBD01-01	01				TCRBJ02-05*01	TCRBJ02	TCRBJ02-05	01				6	7	3	1	1	5	39	50	57	65	66	1	In	VDJ
CCTGCAGCCAGAAGACTCAGCCCTGTATCTCTGCGCCAGCAGCCAAGGGGAAGGGTAACCAGCACAGATACGCAGTATTTTGGCCCA		1	3.322954638346232E-6	50	TCRBV04-01*01	TCRBV04	TCRBV04-01	01						unresolved		TCRBD01,TCRBD02	TCRBD01-01,TCRBD02-01		TCRBJ02-03*01	TCRBJ02	TCRBJ02-03	01				1	0	0	8	9	0	31	-1	47	51	60	1	Out	VDJ
GGGTCTGCCATCCCCAACCAGACAGCTCTTTACTTCTGTGCCACCAGTGATGGGCTAGGCTTCAACAATGAGCAGTTCTTCGGGCCA	CATSDGLGFNNEQFF	1	3.322954638346232E-6	45	TCRBV24	TCRBV24	unresolved			TCRBV24-01,TCRBV24-or09_02				unresolved		TCRBD01,TCRBD02	TCRBD01-01,TCRBD02-01		TCRBJ02-01*01	TCRBJ02	TCRBJ02-01	01				3	0	8	0	9	5	36	-1	51	55	64	1	In	VDJ
GAATGTGAGCACCTTGGAGCTGGGGGACTCGGCCCTTTATCTTTGCGCCAGCTCCTCAGGGGATGTCGGGGAGCTGTTTTTGGAGAA		1	3.322954638346232E-6	38	TCRBV05-01*01	TCRBV05	TCRBV05-01	01				TCRBD01-01*01	TCRBD01	TCRBD01-01	01				TCRBJ02-02*01	TCRBJ02	TCRBJ02-02	01				7	4	4	2	14	18	43	52	56	62	76	1	Out	VDJ
TCCGCCAGCACCAACCAGACATCTATGTACCTCTGTGCCAGCAGTCTGACAGGGGGCGGACTATCCTACGAGCAGTACTTCGGGCCA	CASSLTGGGLSYEQYF	1	4.984431957519348E-6	48	TCRBV28-01*01	TCRBV28	TCRBV28-01	01				TCRBD01-01*01	TCRBD01	TCRBD01-01	01				TCRBJ02-05*01	TCRBJ02	TCRBJ02-05	01				5	2	2	0	15	11	33	45	47	57	72	1	In	VDJ
TGTCCCTAGAGTCTGCCATCCCCAACCAGACAGCTCTTTACTTCTGTGCCGGGGGGGGCTAGGCATGAGACCCAGTACTTCGGGCCA		1	3.322954638346232E-6	37	TCRBV24	TCRBV24	unresolved			TCRBV24-01,TCRBV24-or09_02		TCRBD02-01*01	TCRBD02	TCRBD02-01	01				TCRBJ02-05*01	TCRBJ02	TCRBJ02-05	01				12	0	9	0	9	5	44	-1	50	57	66	1	Out	VDJ
TCTGCTGTACCCTCTCAGACATCTGTGTACTTCTGTGCCAGCAGTGGCTGTCCTTCTCCCCTGGGGAACACCATATATTTTGGAGAG	CASSGCPSPLGNTIYF	1	1.4953295872558044E-5	48	TCRBV06-04	TCRBV06	TCRBV06-04				01,02			unresolved		TCRBD01,TCRBD02	TCRBD01-01,TCRBD02-01		TCRBJ01-03*01	TCRBJ01	TCRBJ01-03	01				4	16	6	2	0	7	33	46	62	-1	66	1	In	VDJ
GACCTCCCCCTCACTCTGGAGTCTGCTGCCTCCTCCCAGACATCTGTATATTTCTGCGCCACCCCCTACGAGCAGTACTTCGGGCCA	CATPYEQYF	1	6.645909276692464E-6	27	TCRBV10-01	TCRBV10	TCRBV10-01				01,02	TCRBD02-01	TCRBD02	TCRBD02-01				01,02	TCRBJ02-05*01	TCRBJ02	TCRBJ02-05	01				10	4	4	9	4	11	54	61	65	68	72	1	In	VDJ
AACCCAGGGACTCAGCTGTGTACTTCTGTGCCAGCAGTTTTTCCTCGGGGGGGGGTGAGCTCTGGAAACACCATATATTTTGGAGAG		1	9.968863915038696E-6	55	TCRBV12	TCRBV12	unresolved			TCRBV12-03,TCRBV12-04		TCRBD02-01*01	TCRBD02	TCRBD02-01	01				TCRBJ01-03*01	TCRBJ01	TCRBJ01-03	01				3	5	8	0	6	0	26	40	45	53	59	1	Out	VDJ
TCTAAGAAGCTCCTTCTCAGTGACTCTGGCTTCTATCTCTGTGCCTGGAGTGCCCCCGCGGGGTCCTACGAGCAGTACTTCGGGCCG	CAWSAPAGSYEQYF	1	3.322954638346232E-6	42	TCRBV30-01*01	TCRBV30	TCRBV30-01	01				TCRBD02-01*01	TCRBD02	TCRBD02-01	01				TCRBJ02-07*01	TCRBJ02	TCRBJ02-07	01				1	5	7	3	0	1	39	52	57	-1	63	1	In	VDJ
TTGGAGATCCAGTCCACGGAGTCAGGGGACACAGCACTGTATTTCCGTGCCAGCAGCCGCGGGGATTATGGCTACACCTTCGGTTCG	RASSRGDYGYTF	1	2.9906591745116088E-5	36	TCRBV21-01*01	TCRBV21	TCRBV21-01	01				TCRBD02-01*01	TCRBD02	TCRBD02-01	01				TCRBJ01-02*01	TCRBJ01	TCRBJ01-02	01				5	1	7	3	2	5	45	57	58	64	66	1	In	VDJ
ACGGAGTCAGGGGACACAGCACTGTATTTCTGTGCCAGCAGAGTACGCCTAGCTACACCATCCGACAATGAGCAGTTCTTCGGGCCA	CASRVRLATPSDNEQFF	1	4.485988761767413E-5	51	TCRBV21-01*01	TCRBV21	TCRBV21-01	01				TCRBD02-01	TCRBD02	TCRBD02-01				01,02	TCRBJ02-01*01	TCRBJ02	TCRBJ02-01	01				6	7	4	7	11	5	30	41	48	53	64	1	In	VDJ
CCTGCTGTACCCTCTCAGACATCTGTGTACTTCTGTGCCAGCAGTAAAAACCAGCGGGGGGGCTTAGATGAGCAGTTCTTCGGGCCA	CASSKNQRGGLDEQFF	1	8.30738659586558E-6	48	TCRBV06-04	TCRBV06	TCRBV06-04				01,02	TCRBD02-01*01	TCRBD02	TCRBD02-01	01				TCRBJ02-01*01	TCRBJ02	TCRBJ02-01	01				5	7	6	0	5	8	33	45	52	62	67	1	In	VDJ
