## Supplementary material for "T cell receptor sequencing specifies psoriasis as a systemic and atopic dermatitis as a skin-focused, allergen-driven disease": TCRSeq_1_AD1TCLb.tsv (part 1 of 3)

nucleotide	aminoAcid	count (templates/reads)	frequencyCount (%)	cdr3Length	vMaxResolved	vFamilyName	vGeneName	vGeneAllele	vFamilyTies	vGeneNameTies	vGeneAlleleTies	dMaxResolved	dFamilyName	dGeneName	dGeneAllele	dFamilyTies	dGeneNameTies	dGeneAlleleTies	jMaxResolved	jFamilyName	jGeneName	jGeneAllele	jFamilyTies	jGeneNameTies	jGeneAlleleTies	vDeletion	n1Insertion	d5Deletion	d3Deletion	n2Insertion	jDeletion	vIndex	n1Index	dIndex	n2Index	jIndex	estimatedNumberGenomes	sequenceStatus	cloneResolved	vOrphon	dOrphon	jOrphon	vFunction	dFunction	jFunction	fractionNucleated	vAlignLength	vAlignSubstitutionCount	vAlignSubstitutionIndexes	vAlignSubstitutionGeneThreePrimeIndexes	vSeqWithMutations
CACCTACACACCCTGCAGCCAGAAGACTCGGCCCTGTATCTCTGCGCCAGCAGCCAAACTATGAACACTGAAGCTTTCTTTGGACAA	CASSQTMNTEAFF	1834	0.015309359244048215	39	TCRBV04-03*01	TCRBV04	TCRBV04-03	01				TCRBD02-01	TCRBD02	TCRBD02-01				01,02	TCRBJ01-01*01	TCRBJ01	TCRBJ01-01	01				2	0	3	9	0	0	42	-1	57	-1	61	1834	In	VDJ
CGCCTTGTTGCTGGGGGACTCGGCCCTCTATCTCTGTGCCAGCAGCTAGGGACAGGGTCGTTCAGCTACGAGCAGTACTTCGGGCCG		1139	0.009507829977628635	47	TCRBV05-06*01	TCRBV05	TCRBV05-06	01				TCRBD01-01*01	TCRBD01	TCRBD01-01	01				TCRBJ02-07*01	TCRBJ02	TCRBJ02-07	01				3	1	0	3	8	3	34	47	48	57	65	1139	Out	VDJ
CACCTACACACCCTGCAGCCAGAAGACTCGGCCCTGTATCTCTGCGCCAGCAGCCAAACCCTTAACACTGAAGCTTTCTTTGGACAA	CASSQTLNTEAFF	1347	0.011244114995492337	39	TCRBV04-03*01	TCRBV04	TCRBV04-03	01								TCRBD01,TCRBD02	TCRBD01-01,TCRBD02-01		TCRBJ01-01*01	TCRBJ01	TCRBJ01-01	01				2	0	3	7	4	2	42	-1	57	59	63	1347	In	VDJ
ACTCTGACAGTGACCAGTGCCCATCCTGAAGACAGCAGCTTCTACATCTGCAGTGAAGGGGGAGCAGATACGCAGTATTTTGGCCCA	CSEGGADTQYF	1110	0.009265751778022639	33	TCRBV20-01*01	TCRBV20	TCRBV20-01	01				TCRBD01-01*01	TCRBD01	TCRBD01-01	01				TCRBJ02-03*01	TCRBJ02	TCRBJ02-03	01				7	1	5	1	2	4	48	55	56	62	64	1110	In	VDJ
CCTTGGAGCTGGGGGACTCGGCCCTTTATCTTTGCGCCAGCAGCTTCGGGGGGCCGGGGAAGCACAGATACGCAGTATTTTGGCCCA		712	0.00594343717653344	49	TCRBV05-01*01	TCRBV05	TCRBV05-01	01				TCRBD02-01*01	TCRBD02	TCRBD02-01	01				TCRBJ02-03*01	TCRBJ02	TCRBJ02-03	01				2	0	8	1	7	0	32	-1	46	53	60	712	Out	VDJ
AGTCTGCCATCCCCAACCAGACAGCTCTTTACTTCTGTGCCACCAGTATGAGGGGTGGGACCTTCGGAGCCCCAGCATTTTGGTGAT		501	0.004182109586296705	46	TCRBV24	TCRBV24				TCRBV24-01,TCRBV24-or09_02						TCRBD01,TCRBD02	TCRBD01-01,TCRBD02-01		TCRBJ01-05*01	TCRBJ01	TCRBJ01-05	01				6	9	0	7	6	8	35	47	56	61	67	501	Out	VDJ
GATCCAGCGCACACAGCAGGAGGACTCGGCCGTGTATCTCTGTGCCAGCAGCTTAGGACAGGGGGCTCACCCCTCCACTTTGGGAAC		610	0.005091989715850279	41	TCRBV07-02*01	TCRBV07	TCRBV07-02	01				TCRBD01-01*01	TCRBD01	TCRBD01-01	01				TCRBJ01-06*01	TCRBJ01	TCRBJ01-06	01				1	0	2	0	0	10	40	-1	56	-1	66	610	Out	VDJ
GAGTCGGCTGCTCCCTCCCAAACATCTGTGTACTTCTGTGCCAGCAGACCAAGCGGGACCCCCACCGGGGAGCTGTTTTTTGGAGAA	CASRPSGTPTGELFF	430	0.003589435373468229	45	TCRBV06	TCRBV06				TCRBV06-02,TCRBV06-03		TCRBD02-01*02	TCRBD02	TCRBD02-01	02				TCRBJ02-02*01	TCRBJ02	TCRBJ02-02	01				6	4	6	3	4	4	36	47	51	58	62	430	In	VDJ
CCAGCGCACAGAGCAGGGGGACTCAGCCGCGTATCTCCGTGCCAGCAGCTTGGGGGGCACAAGAACACTGAAGCTTTCTTTGGACAA		1263	0.01054292296904738	44	TCRBV07-03*03	TCRBV07	TCRBV07-03	03								TCRBD01,TCRBD02	TCRBD01-01,TCRBD02-01		TCRBJ01-01*01	TCRBJ01	TCRBJ01-01	01				3	1	6	0	4	1	37	51	52	58	62	1263	Out	VDJ
TCAGAACCCAGGGACTCAGCTGTGTACTTCTGTGCCAGCAAAAGACAGGGGGTTTTTCCAACTAATGAAAAACTGTTTTTTGGCAGT	CASKRQGVFPTNEKLFF	271	0.002262179037697419	51	TCRBV12	TCRBV12				TCRBV12-03,TCRBV12-04		TCRBD01-01*01	TCRBD01	TCRBD01-01	01				TCRBJ01-04*01	TCRBJ01	TCRBJ01-04	01				7	3	2	1	6	0	30	40	43	52	58	271	In	VDJ
AGGCTGGAGTTGGCTGCTCCCTCCCAGACATCTGTGTACTTCTGTGCCAGCAGGTCCGGGACTGTGAATGAGCAGTTCTTCGGGCCA	CASRSGTVNEQFF	393	0.003280576980867475	39	TCRBV06-06	TCRBV06	TCRBV06-06				01,02	TCRBD02-01	TCRBD02	TCRBD02-01				01,02	TCRBJ02-01*01	TCRBJ02	TCRBJ02-01	01				6	4	0	10	3	7	42	53	57	63	66	393	In	VDJ
TGGAGTCTGCCAGGCCCTCACATACCTCTCAGTACCTCTGTGCCAGCAGTGACCTAGCTGGGGTCCTACGAGCAGTACTTCGGGCCG		140	0.0011686533774082606	43	TCRBV25-01*01	TCRBV25	TCRBV25-01	01				TCRBD02-01	TCRBD02	TCRBD02-01				01,02	TCRBJ02-07*01	TCRBJ02	TCRBJ02-07	01				3	1	4	7	5	1	38	52	53	58	63	140	Out	VDJ
AACGCCTTGTTGCTGGGGGACTCGGCCCTGTATCTCTGTGCCAGCAGCCCCACAGGGATTAGGGACACTGAAGCTTTCTTTGGACAA	CASSPTGIRDTEAFF	448	0.0037396908077064342	45	TCRBV05-05*01	TCRBV05	TCRBV05-05	01				TCRBD01-01*01	TCRBD01	TCRBD01-01	01				TCRBJ01-01*01	TCRBJ01	TCRBJ01-01	01				4	3	3	3	7	3	36	48	51	57	64	448	In	VDJ
CTGTCGGCTGCTCCCTCCCAGACATCTGTGTACTTCTGTGCCAGCAGTTCGCCACAGAAGATGAACACTGAAGCTTTCTTTGGACAA	CASSSPQKMNTEAFF	222	0.0018531503556045276	45	TCRBV06-05*01	TCRBV06	TCRBV06-05	01				TCRBD01-01*01	TCRBD01	TCRBD01-01	01				TCRBJ01-01*01	TCRBJ01	TCRBJ01-01	01				4	4	3	5	4	0	36	49	53	57	61	222	In	VDJ
AGTTCTAAGAAGCTCCTTCTCAGTGACTCTGGCTTCTATCTCTGTGCCTGGAGTGTAGGGCGGACCTACGAGCAGTACTTCGGGCCG	CAWSVGRTYEQYF	67	5.592841163310962E-4	39	TCRBV30-01*01	TCRBV30	TCRBV30-01	01								TCRBD01,TCRBD02	TCRBD01-01,TCRBD02-01		TCRBJ02-07*01	TCRBJ02	TCRBJ02-07	01				0	0	5	3	4	2	42	-1	56	60	64	67	In	VDJ
GTGAGCAACATGAGCCCTGAAGACAGCAGCATATATCTCTGCAGCGTCTCCGGACAGGGATTGGGCTATGGCTACACCTTCGGTTCG	CSVSGQGLGYGYTF	105	8.764900330561955E-4	42	TCRBV29-01*01	TCRBV29	TCRBV29-01	01				TCRBD01-01*01	TCRBD01	TCRBD01-01	01				TCRBJ01-02*01	TCRBJ01	TCRBJ01-02	01				6	4	1	3	6	4	39	47	51	59	65	105	In	VDJ
ATCCAGCGCACAGAGCAGGGGGACTCGGCCATGTATCTCTGTGCCAGCAGCTTAGCGGGGGAGCCTAGCTGTCTGTATTTTGGCCCA	CASSLAGEPSCLYF	343	0.0028632007746502387	42	TCRBV07-09	TCRBV07	TCRBV07-09				01,03					TCRBD01,TCRBD02	TCRBD01-01,TCRBD02-01		TCRBJ02-03*01	TCRBJ02	TCRBJ02-03	01				0	0	6	1	13	14	39	-1	56	61	74	343	In	VDJ
AAGGTGCAGCCTGCAGAACTGGAGGATTCTGGAGTTTATTTCTGTGCCAGCGGACGCTTGGCAAGTGACGAGCAGTACTTCGGGCCG	CASGRLASDEQYF	133	0.0011102207085378476	39	TCRBV14-01*01	TCRBV14	TCRBV14-01	01								TCRBD01,TCRBD02	TCRBD01-01,TCRBD02-01		TCRBJ02-07*01	TCRBJ02	TCRBJ02-07	01				8	0	1	7	12	5	42	-1	51	55	67	133	In	VDJ
ATCCAGCCCTCAGAACCCAGGGACTCAGCTGTGTACTTCTGTGCCAGCAGTACCAGCGGCTCTCGGGAGGCGCAGTATTTTGGCCCA	CASSTSGSREAQYF	130	0.0010851781361648136	42	TCRBV12	TCRBV12				TCRBV12-03,TCRBV12-04		TCRBD02-01*02	TCRBD02	TCRBD02-01	02				TCRBJ02-03*01	TCRBJ02	TCRBJ02-03	01				5	12	8	1	0	10	39	51	63	-1	70	130	In	VDJ
GTGAGCAACATGAGCCCTGAAGACAGCAGCATATATCTCTGCAGCGTTGAAGAGACGGTCAGTTTGGGTACGCAGTATTTTGGCCCA	CSVEETVSLGTQYF	64	5.34241543958062E-4	42	TCRBV29-01*01	TCRBV29	TCRBV29-01	01								TCRBD01,TCRBD02	TCRBD01-01,TCRBD02-01		TCRBJ02-03*01	TCRBJ02	TCRBJ02-03	01				0	12	0	9	0	8	39	53	65	-1	68	64	In	VDJ
CGCACAGAGCAGCGGGACTCAGCCATGTATCGCTGTGCCAGCAGCTTCCCCTCGGGGGGAAGCACCGGGGAGCTGTTTTTTGGAGAA	CASSFPSGGSTGELFF	307	0.002562689906173829	48	TCRBV07-07*01	TCRBV07	TCRBV07-07	01				TCRBD02-01*01	TCRBD02	TCRBD02-01	01				TCRBJ02-02*01	TCRBJ02	TCRBJ02-02	01				3	5	8	1	3	4	33	47	52	59	62	307	In	VDJ
AGGCTGCTGTCGGCTGCTCCCTCCCAGACATCTGTGTACTTCTGTGCCAGCAGCGAGACAGGGGTCTATGGCTACACCTTCGGTTCG	CASSETGVYGYTF	100	8.347524124344719E-4	39	TCRBV06-05*01	TCRBV06	TCRBV06-05	01				TCRBD01-01*01	TCRBD01	TCRBD01-01	01				TCRBJ01-02*01	TCRBJ01	TCRBJ01-02	01				6	3	2	2	1	4	42	53	56	64	65	100	In	VDJ
CAGCGCACAGAGCAGCGGGACTCGGCCATGTATCGCTGTGCCAGCAGCCTCGGGGGGAGAAACACCGGGGAGCTGTTTTTTGGAGAA	CASSLGGRNTGELFF	322	0.002687902768039	45	TCRBV07-06*01	TCRBV07	TCRBV07-06	01				TCRBD02-01*01	TCRBD02	TCRBD02-01	01				TCRBJ02-02*01	TCRBJ02	TCRBJ02-02	01				5	2	8	1	3	2	36	48	50	57	60	322	In	VDJ
ATCCAGCCCTCAGAACCCAGGGACTCAGCTGTGTACTTCTGTGCCAGCAGTCGCCGCCGGGGGTCTGAGACCCAGTACTTCGGGCCA	CASSRRRGSETQYF	70	5.843266887041303E-4	42	TCRBV12	TCRBV12				TCRBV12-03,TCRBV12-04		TCRBD02-01*01	TCRBD02	TCRBD02-01	01				TCRBJ02-05*01	TCRBJ02	TCRBJ02-05	01				5	6	8	2	3	5	39	51	57	63	66	70	In	VDJ
TCCCTGTCCCTAGAGTCTGCCATCCCCAACCAGACAGCTCTTTACTTCTGTGCCACCAGGTATGGCTTCGAGCAGTTCTTCGGGCCA	CATRYGFEQFF	108	9.015326054292297E-4	33	TCRBV24	TCRBV24				TCRBV24-01,TCRBV24-or09_02		TCRBD01-01*01	TCRBD01	TCRBD01-01	01				TCRBJ02-01*01	TCRBJ02	TCRBJ02-01	01				7	4	9	0	3	10	48	59	63	66	69	108	In	VDJ
GAGTCTGCCATCCCCAACCAGACAGCTCTTTACTTCTGTGCCACCAGCAGGACAGTCCCCGACACAGATACGCAGTATTTTGGCCCA	CATSRTVPDTDTQYF	103	8.597949848075061E-4	45	TCRBV24	TCRBV24				TCRBV24-01,TCRBV24-or09_02		TCRBD01-01*01	TCRBD01	TCRBD01-01	01				TCRBJ02-03*01	TCRBJ02	TCRBJ02-03	01				7	2	1	5	7	2	36	47	49	55	62	103	In	VDJ
AAGATCCAGCCCTCAGAACCCAGGGACTCAGCTGTGTACTTCTGTGCCAGCAGATCCGGGACCCCGCGGCCCCAGCATTTTGGTGAT	CASRSGTPRPQHF	69	5.759791645797857E-4	39	TCRBV12	TCRBV12				TCRBV12-03,TCRBV12-04						TCRBD01,TCRBD02	TCRBD01-01,TCRBD02-01		TCRBJ01-05*01	TCRBJ01	TCRBJ01-05	01				6	4	0	7	6	9	42	53	57	62	68	69	In	VDJ
GAAGATCCAGCCCTCAGAACCCAGGGACTCAGCTGTGTACTTCTGTGCCAGCAGTCGCGGCCTAACTATGGCTACACCTTCGGTTCG		58	4.841563992119937E-4	38	TCRBV12	TCRBV12				TCRBV12-03,TCRBV12-04		TCRBD02-01	TCRBD02	TCRBD02-01				01,02	TCRBJ01-02*01	TCRBJ01	TCRBJ01-02	01				5	1	7	5	1	0	43	55	56	60	61	58	Out	VDJ
AGTTCTAAGAAGCTCCTTCTCAGTGACTCTGGCTTCTATCTCTGTGCCCTGAACAGGGGGACTAATGAAAAACTGTTTTTTGGCAGT	CALNRGTNEKLFF	43	3.5894353734682293E-4	39	TCRBV30-01*01	TCRBV30	TCRBV30-01	01				TCRBD01-01*01	TCRBD01	TCRBD01-01	01				TCRBJ01-04*01	TCRBJ01	TCRBJ01-04	01				8	4	3	1	0	2	42	48	52	-1	60	43	In	VDJ
TCAGCTACCCGCTCCCAGACATCTGTGTATTTCTGCGCCAGCAGTGAGTCTAGGGACGCTCGAAATCAGCCCCAGCATTTTGGTGAT	CASSESRDARNQPQHF	117	9.76660322548332E-4	48	TCRBV10-02*01	TCRBV10	TCRBV10-02	01								TCRBD01,TCRBD02	TCRBD01-01,TCRBD02-01		TCRBJ01-05*01	TCRBJ01	TCRBJ01-05	01				0	2	0	7	6	4	33	50	52	57	63	117	In	VDJ
ATCAATTCCCTGGAGCTTGGTGACTCTGCTGTGTATTTCTGTGCCAGCAGCCGGGACAGGGCCCAAGAGACCCAGTACTTCGGGCCA	CASSRDRAQETQYF	90	7.512771711910247E-4	42	TCRBV03	TCRBV03				TCRBV03-01,TCRBV03-02		TCRBD01-01*01	TCRBD01	TCRBD01-01	01				TCRBJ02-05*01	TCRBJ02	TCRBJ02-05	01				4	0	0	3	1	1	39	-1	52	61	62	90	In	VDJ
TCTAAGAAGCTCCTTCTCAGTGACTCTGGCTTCTATCTCTGTGCCTGGGGGGGGCAGGGCTCGGACACTGAAGCTTTCTTTGGACAA	CAWGGQGSDTEAFF	30	2.504257237303416E-4	42	TCRBV30-01*01	TCRBV30	TCRBV30-01	01								TCRBD01,TCRBD02	TCRBD01-01,TCRBD02-01		TCRBJ01-01*01	TCRBJ01	TCRBJ01-01	01				5	1	6	0	9	3	39	48	49	55	64	30	In	VDJ
AGTTCTAAGAAGCTCCTTCTCAGTGACTCTGGCTTCTATCTCTGTGCCTGGAGTGCCACAGCAACCTATGGCTACACCTTCGGTTCG	CAWSATATYGYTF	23	1.9199305485992853E-4	39	TCRBV30-01*01	TCRBV30	TCRBV30-01	01				TCRBD01-01*01	TCRBD01	TCRBD01-01	01				TCRBJ01-02*01	TCRBJ01	TCRBJ01-02	01				1	2	3	5	4	4	42	55	57	61	65	23	In	VDJ
CTCACTGTGACATCGGCCCAAAAGAACCCGACAGCTTTCTATCTCTGTGCCAGTAGTACGGGGTGGGACGGTCAGTACTTCGGCGCC	CASSTGWDGQYF	127	0.0010601355637917793	36	TCRBV19-01	TCRBV19	TCRBV19-01				01,02					TCRBD01,TCRBD02	TCRBD01-01,TCRBD02-01		TCRBJ02-04*01	TCRBJ02	TCRBJ02-04	01				4	6	0	7	2	12	45	58	64	69	71	127	In	VDJ
CTGAGGATCCAGCAGGTAGTGCGAGGAGATTCGGCAGCTTATTTCTGTGCCAGCTCACCCCGGAAAGAGACCCAGTACTTCGGGCCA	CASSPRKETQYF	102	8.514474606831614E-4	36	TCRBV18-01*01	TCRBV18	TCRBV18-01	01								TCRBD01,TCRBD02	TCRBD01-01,TCRBD02-01		TCRBJ02-05*01	TCRBJ02	TCRBJ02-05	01				3	2	1	8	0	3	45	59	61	-1	64	102	In	VDJ
ACAGTGACCAGTGCCCATCCTGAAGACAGCAGCTTCTACATCTGCAGTGCGGTGACAGGGGATCACTACGAGCAGTACTTCGGGCCG	CSAVTGDHYEQYF	56	4.674613509633043E-4	39	TCRBV20	TCRBV20				TCRBV20-01,TCRBV20-or09_02		TCRBD01-01*01	TCRBD01	TCRBD01-01	01				TCRBJ02-07*01	TCRBJ02	TCRBJ02-07	01				6	3	2	2	4	3	42	50	53	61	65	56	In	VDJ
ATCCTGAGTTCTAAGAAGCTCCTTCTCAGTGACTCTGGCTTCTATCTCTGTGCCTGGGAGCGGGGGGTCGAGCAGTACTTCGGGCCG	CAWERGVEQYF	36	3.005108684764099E-4	33	TCRBV30-01*01	TCRBV30	TCRBV30-01	01				TCRBD02-01*01	TCRBD02	TCRBD02-01	01				TCRBJ02-07*01	TCRBJ02	TCRBJ02-07	01				5	1	6	1	1	6	48	57	58	67	68	36	In	VDJ
GCCAGCACCAACCAGACATCTATGTACCTCTGTGCCAGCAGTTTAGGCCGGACAGGGGGCTTCTCCTACGAGCAGTACTTCGGGCCG	CASSLGRTGGFSYEQYF	145	0.0012103909980299844	51	TCRBV28-01*01	TCRBV28	TCRBV28-01	01				TCRBD01-01*01	TCRBD01	TCRBD01-01	01				TCRBJ02-07*01	TCRBJ02	TCRBJ02-07	01				2	4	1	0	2	0	30	45	49	60	62	145	In	VDJ
GTGAGCACCTTGGAGCTGGGGGACTCGGCCCTTTATCTTTGCGCCAGCAACAAGGACAGGCCTCAAGGTGAGCAGTTCTTCGGGCCA	CASNKDRPQGEQFF	76	6.344118334501987E-4	42	TCRBV05-01*01	TCRBV05	TCRBV05-01	01				TCRBD01-01*01	TCRBD01	TCRBD01-01	01				TCRBJ02-01*01	TCRBJ02	TCRBJ02-01	01				6	4	1	4	8	9	39	49	53	60	68	76	In	VDJ
AGCGCACACAGCAGGAGGACTCGGCCGTGTATCTCTGTGCCAGCAGCTTAGGGCTTTGTTTACGCCGGGGAGCTGTTTTTTGGAGAA		80	6.678019299475776E-4	46	TCRBV07-02*01	TCRBV07	TCRBV07-02	01				TCRBD01-01*01	TCRBD01	TCRBD01-01	01				TCRBJ02-02*01	TCRBJ02	TCRBJ02-02	01				1	0	9	0	10	6	35	-1	51	54	64	80	Out	VDJ
GTGAGCACCTTGGAGCTGGGGGACTCGGCCCTTTATCTTTGCGCCAGCAGCTTGGTTCCAGGGGGAAGTGGCTACACCTTCGGTTCG	CASSLVPGGSGYTF	55	4.591138268389596E-4	42	TCRBV05-01*01	TCRBV05	TCRBV05-01	01				TCRBD01-01*01	TCRBD01	TCRBD01-01	01				TCRBJ01-02*01	TCRBJ01	TCRBJ01-02	01				0	3	4	1	3	7	39	55	58	65	68	55	In	VDJ
CTGAGTTCTAAGAAGCTCCTTCTCAGTGACTCTGGCTTCTATCTCTGTGCCTGGAGCCCGGGCCCTAGAGGCTACACCTTCGGTTCG	CAWSPGPRGYTF	16	1.335603859895155E-4	36	TCRBV30-01*01	TCRBV30	TCRBV30-01	01								TCRBD01,TCRBD02	TCRBD01-01,TCRBD02-01		TCRBJ01-02*01	TCRBJ01	TCRBJ01-02	01				3	3	8	0	6	8	45	56	59	63	69	16	In	VDJ
CTGAGTTCTAAGAAGCTCCTTCTCAGTGACTCTGGCTTCTATCTCTGTGCCTGGTCCACGGGGGTTACTGAAGCTTTCTTTGGACAA	CAWSTGVTEAFF	10	8.34752412434472E-5	36	TCRBV30-01*01	TCRBV30	TCRBV30-01	01				TCRBD02-01*01	TCRBD02	TCRBD02-01	01				TCRBJ01-01*01	TCRBJ01	TCRBJ01-01	01				5	4	8	2	2	5	45	54	58	64	66	10	In	VDJ
AACGCCTTGGAGCTGGACGACTCGGCCCTGTATCTCTGTGCCAGCAGCGTCTCGGGGGGCCACACCGGGGAGCTGTTTTTTGGAGAA	CASSVSGGHTGELFF	61	5.091989715850279E-4	45	TCRBV05-04*01	TCRBV05	TCRBV05-04	01				TCRBD02-01*01	TCRBD02	TCRBD02-01	01				TCRBJ02-02*01	TCRBJ02	TCRBJ02-02	01				4	4	8	1	2	3	36	48	52	59	61	61	In	VDJ
CTCTGAAGATCCAGCCCTCAGAACCCAGGGACTCAGCTGTGTACCTCCCCGGGACAGGGACTTTTGGGAGGCTACACCTTCGGTTCG		28	2.3373067548165214E-4	34	TCRBV12	TCRBV12				TCRBV12-03,TCRBV12-04		TCRBD01-01*01	TCRBD01	TCRBD01-01	01				TCRBJ01-02*01	TCRBJ01	TCRBJ01-02	01				20	6	0	3	10	8	47	44	50	59	69	28	Out	VDJ
CTGACTGTGAGCAACATGAGCCCTGAAGACAGCAGCATATATCTCTGCAGCGTTGAAGACGGAGGGTCTGGGGCTTTCTTTGGACAA	CSVEDGGSGAFF	14	1.1686533774082607E-4	36	TCRBV29-01*01	TCRBV29	TCRBV29-01	01				TCRBD02-01*02	TCRBD02	TCRBD02-01	02				TCRBJ01-01*01	TCRBJ01	TCRBJ01-01	01				0	1	10	0	6	11	45	59	60	66	72	14	In	VDJ
ATGAGCTCCTTGGAGCTGGGGGACTCAGCCCTGTACTTCTGTGCCAGCAGCTTAAAGGCAGGGAGTCAGCCCCAGCATTTTGGTGAT	CASSLKAGSQPQHF	41	3.422484890981335E-4	42	TCRBV13-01*01	TCRBV13	TCRBV13-01	01								TCRBD01,TCRBD02	TCRBD01-01,TCRBD02-01		TCRBJ01-05*01	TCRBJ01	TCRBJ01-05	01				2	4	4	3	2	6	39	54	58	63	65	41	In	VDJ
AAGCTCCTTCTCAGTGACTCTGGCTTCTATCTCTGTGCCTGGAGCCCCACGACAGGGTCGAGCGGCTATGGCTACACCTTCGGTTCG	CAWSPTTGSSGYGYTF	14	1.1686533774082607E-4	48	TCRBV30-01*01	TCRBV30	TCRBV30-01	01				TCRBD01-01*01	TCRBD01	TCRBD01-01	01				TCRBJ01-02*01	TCRBJ01	TCRBJ01-02	01				3	6	2	3	8	4	33	44	50	57	65	14	In	VDJ
ACTGTGAGCAACATGAGCCCTGAAGACAGCAGCATATATCTCTGCAGCGCCCAGAGGGGAATGAACACTGAAGCTTTCTTTGGACAA	CSAQRGMNTEAFF	11	9.182276536779192E-5	39	TCRBV29-01*01	TCRBV29	TCRBV29-01	01								TCRBD01,TCRBD02	TCRBD01-01,TCRBD02-01		TCRBJ01-01*01	TCRBJ01	TCRBJ01-01	01				7	5	5	2	2	0	42	49	54	59	61	11	In	VDJ
CTGAGTTCTAAGAAGCTCCTTCTCAGTGACTCTGGCTTCTATCTCTGTGCCTGGAGTGTAAGGCAGGCCGAAGCTTTCTTTGGACAA	CAWSVRQAEAFF	20	1.669504824868944E-4	36	TCRBV30-01*01	TCRBV30	TCRBV30-01	01				TCRBD01-01*01	TCRBD01	TCRBD01-01	01				TCRBJ01-01*01	TCRBJ01	TCRBJ01-01	01				0	4	4	4	2	8	45	59	63	67	69	20	In	VDJ
CTACACACCCTGCAGCCAGAAGACTCGGCCCTGTATCTCTGCGCCAGCAGCCAAGATGTAGCGATGAATGAGCAGTTCTTCGGGCCA	CASSQDVAMNEQFF	39	3.2555344084944405E-4	42	TCRBV04-03*01	TCRBV04	TCRBV04-03	01				TCRBD02-01	TCRBD02	TCRBD02-01				01,02	TCRBJ02-01*01	TCRBJ02	TCRBJ02-01	01				0	2	5	6	3	7	39	56	58	63	66	39	In	VDJ
TTGGAGTCGGCTGCTCCCTCCCAAACATCTGTGTACTTCTGTGCCAGCAGTCTCCGCATGGAGTCAGATACGCAGTATTTTGGCCCA	CASSLRMESDTQYF	39	3.2555344084944405E-4	42	TCRBV06	TCRBV06				TCRBV06-02,TCRBV06-03		TCRBD02-01*02	TCRBD02	TCRBD02-01	02				TCRBJ02-03*01	TCRBJ02	TCRBJ02-03	01				5	8	10	2	1	4	39	51	59	63	64	39	In	VDJ
TCCAGCGCACACAGCAGGAGGACTCGGCCGTGTATCTCTGTGCCAGCAGCTTACACAGGGTAGAATCCTGAAGCTTTCTTTGGACAA		50	4.1737620621723595E-4	43	TCRBV07-02*01	TCRBV07	TCRBV07-02	01				TCRBD01-01*01	TCRBD01	TCRBD01-01	01				TCRBJ01-01*01	TCRBJ01	TCRBJ01-01	01				2	1	3	3	7	6	38	53	54	60	67	50	Out	VDJ
AAGAAGCTCCTTCTCAGTGACTCTGGCTTCTATCTCTGTGCCTGGAGTGTAAGAGGACGGGGGCATCAGCCCCAGCATTTTGGTGAT	CAWSVRGRGHQPQHF	10	8.34752412434472E-5	45	TCRBV30-01*01	TCRBV30	TCRBV30-01	01								TCRBD01,TCRBD02	TCRBD01-01,TCRBD02-01		TCRBJ01-05*01	TCRBJ01	TCRBJ01-05	01				0	8	6	0	0	5	36	50	58	-1	64	10	In	VDJ
TCTAAGAAGCTCCTTCTCAGTGACTCTGGCTTCTATCTCTGTGCCTGGAGTGTGTATACTCCCGGTACTGAAGCTTTCTTTGGACAA	CAWSVYTPGTEAFF	12	1.0017028949213663E-4	42	TCRBV30-01*01	TCRBV30	TCRBV30-01	01				TCRBD02-01	TCRBD02	TCRBD02-01				01,02	TCRBJ01-01*01	TCRBJ01	TCRBJ01-01	01				0	4	3	10	6	5	39	53	57	60	66	12	In	VDJ
AGTTCTAAGAAGCTCCTTCTCAGTGACTCTGGCTTCTATCTCTGTGCCTGGAAGAGGGACCACTATTCACCCCTCCACTTTGGGAAC	CAWKRDHYSPLHF	20	1.669504824868944E-4	39	TCRBV30-01*01	TCRBV30	TCRBV30-01	01								TCRBD01,TCRBD02	TCRBD01-01,TCRBD02-01		TCRBJ01-06*01	TCRBJ01	TCRBJ01-06	01				4	3	0	7	4	8	42	52	55	60	64	20	In	VDJ
CACCTTGGAGATCCAGCGCACAGAGCAGGGGGACTCGGCCATGTATCTCTGTGCCAGCAGCTCGATCAGCCCCAGCATTTTGGTGAT		64	5.34241543958062E-4	32	TCRBV07-09	TCRBV07	TCRBV07-09				01,03	TCRBD02-01	TCRBD02	TCRBD02-01				01,02	TCRBJ01-05*01	TCRBJ01	TCRBJ01-05	01				4	0	8	6	0	5	49	-1	62	-1	64	64	Out	VDJ
AGTTCTAAGAAGCTCCTTCTCAGTGACTCTGGCTTCTATCTCTGTGCCTGGGACAGGGGGAATCCCTACGAGCAGTACTTCGGGCCG	CAWDRGNPYEQYF	6	5.0085144746068314E-5	39	TCRBV30-01*01	TCRBV30	TCRBV30-01	01				TCRBD01-01*01	TCRBD01	TCRBD01-01	01				TCRBJ02-07*01	TCRBJ02	TCRBJ02-07	01				5	0	2	1	4	2	42	-1	51	60	64	6	In	VDJ
CTCAGGCTGCTGTCGGCTGCTCCCTCCCAGACATCTGTGTACTTCTGTGCCAGCAGGGCAGGGGGGGACGAGCAGTACTTCGGGCCG	CASRAGGDEQYF	30	2.504257237303416E-4	36	TCRBV06-05*01	TCRBV06	TCRBV06-05	01								TCRBD01,TCRBD02	TCRBD01-01,TCRBD02-01		TCRBJ02-07*01	TCRBJ02	TCRBJ02-07	01				6	2	4	1	2	5	45	56	58	65	67	30	In	VDJ
TCTAAGAAGCTCCTTCTCAGTGACTCTGGCTTCTATCTCTGTGCCTGGAGTGTAGATGGACAGGGCTATGGCTACACCTTCGGTTCG	CAWSVDGQGYGYTF	7	5.8432668870413035E-5	42	TCRBV30-01*01	TCRBV30	TCRBV30-01	01				TCRBD01-01*01	TCRBD01	TCRBD01-01	01				TCRBJ01-02*01	TCRBJ01	TCRBJ01-02	01				0	4	1	3	0	4	39	53	57	-1	65	7	In	VDJ
CTGACTGTGAGCAACATGAGCCCTGAAGACAGCAGCATATATCTCTGCAGCGTTCCCACAAGGAACACTGAAGCTTTCTTTGGACAA	CSVPTRNTEAFF	11	9.182276536779192E-5	36	TCRBV29-01*01	TCRBV29	TCRBV29-01	01				TCRBD01-01*01	TCRBD01	TCRBD01-01	01				TCRBJ01-01*01	TCRBJ01	TCRBJ01-01	01				5	3	3	6	2	1	45	54	57	60	62	11	In	VDJ
TCTAAGAAGCTCCTTCTCAGTGACTCTGGCTTCTATCTCTGTGCCTGGATACCCCCGAGGGGAAACTATGGCTACACCTTCGGTTCG	CAWIPPRGNYGYTF	15	1.252128618651708E-4	42	TCRBV30-01*01	TCRBV30	TCRBV30-01	01								TCRBD01,TCRBD02	TCRBD01-01,TCRBD02-01		TCRBJ01-02*01	TCRBJ01	TCRBJ01-02	01				4	8	5	2	1	2	39	49	57	62	63	15	In	VDJ
AGGCTGGAGTTGGCTGCTCCCTCCCAGACATCTGTGTACTTCTGTGCCAGCACACACAGCGAAGCAGATACGCAGTATTTTGGCCCA	CASTHSEADTQYF	39	3.2555344084944405E-4	39	TCRBV06-06	TCRBV06	TCRBV06-06				01,02					TCRBD01,TCRBD02	TCRBD01-01,TCRBD02-01		TCRBJ02-03*01	TCRBJ02	TCRBJ02-03	01				7	3	3	5	5	4	42	52	55	59	64	39	In	VDJ
AAGATCCAGCGCACACAGCAGGAGGACTCCGCCGTGTATCTCTGTGCCAGCAGCTTAAAGTTGGACACTGAAGCTTTCTTTGGACAA	CASSLKLDTEAFF	45	3.7563858559551237E-4	39	TCRBV07-08*01	TCRBV07	TCRBV07-08	01								TCRBD01,TCRBD02	TCRBD01-01,TCRBD02-01		TCRBJ01-01*01	TCRBJ01	TCRBJ01-01	01				2	5	0	10	0	3	42	57	62	-1	64	45	In	VDJ
CTGACTGTGAGCAACATGAGCCCTGAAGACAGCAGCATATATCTCTGCAGCGGCGGGACAGGGGACGGAAAACTGTTTTTTGGCAGT	CSGGTGDGKLFF	15	1.252128618651708E-4	36	TCRBV29-01*01	TCRBV29	TCRBV29-01	01				TCRBD01-01*01	TCRBD01	TCRBD01-01	01				TCRBJ01-04*01	TCRBJ01	TCRBJ01-04	01				7	2	0	2	4	10	45	52	54	64	68	15	In	VDJ
AGTTCTAAGAAGCTCCTTCTCAGTGACTCTGGCTTCTATCTCTGTGCCTGGATGTCTCTTTCCTCCTACGAGCAGTACTTCGGGCCG	CAWMSLSSYEQYF	11	9.182276536779192E-5	39	TCRBV30-01*01	TCRBV30	TCRBV30-01	01				TCRBD02-01	TCRBD02	TCRBD02-01				01,02	TCRBJ02-07*01	TCRBJ02	TCRBJ02-07	01				4	3	4	10	5	0	42	52	55	57	62	11	In	VDJ
AGCACCTTGGAGCTGGGGGACTCGGCCCTTTATCTTTGCGCCAGCAGCTTGGCAGGGACAGGGAACACTGAAGCTTTCTTTGGACAA	CASSLAGTGNTEAFF	41	3.422484890981335E-4	45	TCRBV05-01*01	TCRBV05	TCRBV05-01	01				TCRBD01-01*01	TCRBD01	TCRBD01-01	01				TCRBJ01-01*01	TCRBJ01	TCRBJ01-01	01				0	2	0	4	0	1	36	52	54	-1	62	41	In	VDJ
GTTCTAAGAAGCTCCTTCTCAGTGACTCTGGCTTCTATCTCTGTGCCTGGACCCTTGCTGGCAGTCTATGGCTACACCTTCGGTTCG		13	1.0851781361648135E-4	40	TCRBV30-01*01	TCRBV30	TCRBV30-01	01				TCRBD01-01*01	TCRBD01	TCRBD01-01	01				TCRBJ01-02*01	TCRBJ01	TCRBJ01-02	01				4	10	4	5	1	4	41	51	61	64	65	13	Out	VDJ
CTGAAGATCCAGCCCTCAGAACCCAGGGACTCAGCTGTGTACTTCTGTGCCAGCAGCCGGACCAGGACCGAAGCTTTCTTTGGACAA	CASSRTRTEAFF	21	1.7529800661123912E-4	36	TCRBV12	TCRBV12				TCRBV12-03,TCRBV12-04						TCRBD01,TCRBD02	TCRBD01-01,TCRBD02-01		TCRBJ01-01*01	TCRBJ01	TCRBJ01-01	01				6	2	1	7	7	8	45	56	58	62	69	21	In	VDJ
CTGAGTTCTAAGAAGCTCCTTCTCAGTGACTCTGGCTTCTATCTCTGTGCCGGACAGGGACGGGATACTGAAGCTTTCTTTGGACAA	CAGQGRDTEAFF	12	1.0017028949213663E-4	36	TCRBV30-01*01	TCRBV30	TCRBV30-01	01				TCRBD01-01*01	TCRBD01	TCRBD01-01	01				TCRBJ01-01*01	TCRBJ01	TCRBJ01-01	01				8	0	1	3	7	5	45	-1	51	59	66	12	In	VDJ
AGTTCTAAGAAGCTCCTTCTCAGTGACTCTGGCTTCTATCTCTGTGCCTGGAGTGAGAGAAGGCAGGAGACCCAGTACTTCGGGCCA	CAWSERRQETQYF	6	5.0085144746068314E-5	39	TCRBV30-01*01	TCRBV30	TCRBV30-01	01								TCRBD01,TCRBD02	TCRBD01-01,TCRBD02-01		TCRBJ02-05*01	TCRBJ02	TCRBJ02-05	01				1	8	4	5	0	5	42	55	63	-1	66	6	In	VDJ
CTGACTGTGAGCAACATGAGCCCTGAAGACAGCAGCATATATCTCTGCAGCGTTGTAGGCATGAACACTGAAGCTTTCTTTGGACAA	CSVVGMNTEAFF	8	6.678019299475776E-5	36	TCRBV29-01*01	TCRBV29	TCRBV29-01	01								TCRBD01,TCRBD02	TCRBD01-01,TCRBD02-01		TCRBJ01-01*01	TCRBJ01	TCRBJ01-01	01				4	1	5	4	2	0	45	55	56	59	61	8	In	VDJ
CTGCTGTCGGCTGCTCCCTCCCAGACATCTGTGTACTTCTGTGCCAGCTGCCCCGGGACCAGTCACAGCGAGCAGTACTTCGGGCCG	CASCPGTSHSEQYF	29	2.4207819960599686E-4	42	TCRBV06-05*01	TCRBV06	TCRBV06-05	01								TCRBD01,TCRBD02	TCRBD01-01,TCRBD02-01		TCRBJ02-07*01	TCRBJ02	TCRBJ02-07	01				8	6	0	7	9	6	39	48	54	59	68	29	In	VDJ
ATCCAGCCCTCAGAACCCAGGGACTCAGCTGTGTACTTCTGTGCCAGCAGCCCCGGACAGGGAGGGACTGAAGCTTTCTTTGGACAA	CASSPGQGGTEAFF	15	1.252128618651708E-4	42	TCRBV12	TCRBV12				TCRBV12-03,TCRBV12-04		TCRBD01-01*01	TCRBD01	TCRBD01-01	01				TCRBJ01-01*01	TCRBJ01	TCRBJ01-01	01				6	4	1	3	4	5	39	50	54	62	66	15	In	VDJ
CTCCTTCTCAGTGACTCTGGCTTCTATCTCTGTGCCTGGAGTGTACGGTTCTGGGCAGGGGGTACCTACGAGCAGTACTTCGGGCCG	CAWSVRFWAGGTYEQYF	8	6.678019299475776E-5	51	TCRBV30-01*01	TCRBV30	TCRBV30-01	01				TCRBD01-01*01	TCRBD01	TCRBD01-01	01				TCRBJ02-07*01	TCRBJ02	TCRBJ02-07	01				0	11	4	1	2	2	30	44	55	62	64	8	In	VDJ
ATCCTGAGTTCTAAGAAGCTCCTTCTCAGTGACTCTGGCTTCTATCTCTGTGCCTGGAGTGGGAACACTGAAGCTTTCTTTGGACAA	CAWSGNTEAFF	17	1.4190791011386023E-4	33	TCRBV30-01*01	TCRBV30	TCRBV30-01	01											TCRBJ01-01*01	TCRBJ01	TCRBJ01-01	01				1	0	0	0	1	1	48	-1	-1	61	62	17	In	VJ
ACAGTGACCAGTGCCCATCCTGAAGACAGCAGCTTCTACATCTGCAGTGCTAGGGGTGCGCGGGACTACGAGCAGTACTTCGGGCCG	CSARGARDYEQYF	20	1.669504824868944E-4	39	TCRBV20	TCRBV20				TCRBV20-01,TCRBV20-or09_02		TCRBD02-01*02	TCRBD02	TCRBD02-01	02				TCRBJ02-07*01	TCRBJ02	TCRBJ02-07	01				3	6	7	3	0	3	42	53	59	-1	65	20	In	VDJ
CGGTCCACAAAGCTGGAGGACTCAGCCATGTACTTCTGTGCCAGCAGTGAAGCGCGGGGGGGCGAGGATACGCAGTATTTTGGCCCA	CASSEARGGEDTQYF	44	3.672910614711677E-4	45	TCRBV02-01*01	TCRBV02	TCRBV02-01	01				TCRBD02-01*01	TCRBD02	TCRBD02-01	01				TCRBJ02-03*01	TCRBJ02	TCRBJ02-03	01				0	0	7	0	4	6	36	-1	53	62	66	44	In	VDJ
GTGACCAGTGCCCATCCTGAAGACAGCAGCTTCTACATCTGCAGTGCCCATACTAGCGGGGGCACAGATACGCAGTATTTTGGCCCA	CSAHTSGGTDTQYF	36	3.005108684764099E-4	42	TCRBV20	TCRBV20				TCRBV20-01,TCRBV20-or09_02		TCRBD02-01*01	TCRBD02	TCRBD02-01	01				TCRBJ02-03*01	TCRBJ02	TCRBJ02-03	01				6	4	3	3	0	1	39	47	51	-1	61	36	In	VDJ
GTGAGCAACATGAGCCCTGAAGACAGCAGCATATATCTCTGCAGCGTGGAACTCAGCGCTGGGGCCAAAGTCCTGACTTTCGGGGCC	CSVELSAGAKVLTF	15	1.252128618651708E-4	42	TCRBV29-01*01	TCRBV29	TCRBV29-01	01				TCRBD01-01*01	TCRBD01	TCRBD01-01	01				TCRBJ02-06*01	TCRBJ02	TCRBJ02-06	01				2	9	7	0	4	13	39	51	60	65	69	15	In	VDJ
GAGTTCTAAGAAGCTCCTTCTCAGTGACTCTGGCTTCTATCTCTGTGCCTGGAGTGTACCTGGAACACTGAAGCTTTCTTTGGACAA		11	9.182276536779192E-5	38	TCRBV30-01*01	TCRBV30	TCRBV30-01	01								TCRBD01,TCRBD02	TCRBD01-01,TCRBD02-01		TCRBJ01-01*01	TCRBJ01	TCRBJ01-01	01				0	0	3	7	3	1	43	-1	57	59	62	11	Out	VDJ
AAGCTCCTTCTCAGTGACTCTGGCTTCTATCTCTGTGCCTGGAGTGTACTAGGGACAGGAGGCAACACTGAAGCTTTCTTTGGACAA	CAWSVLGTGGNTEAFF	7	5.8432668870413035E-5	48	TCRBV30-01*01	TCRBV30	TCRBV30-01	01				TCRBD01-01*01	TCRBD01	TCRBD01-01	01				TCRBJ01-01*01	TCRBJ01	TCRBJ01-01	01				0	4	0	4	4	2	33	47	51	59	63	7	In	VDJ
AAGAAGCTCCTTCTCAGTGACTCTGGCTTCTATCTCTGTGCCTGGAGTGAAGGGGACGTTGAGGGATATGGCTACACCTTCGGTTCG	CAWSEGDVEGYGYTF	13	1.0851781361648135E-4	45	TCRBV30-01*01	TCRBV30	TCRBV30-01	01								TCRBD01,TCRBD02	TCRBD01-01,TCRBD02-01		TCRBJ01-02*01	TCRBJ01	TCRBJ01-02	01				1	3	0	7	9	5	36	49	52	57	66	13	In	VDJ
CTGCTGTCGGCTGCTCCCTCCCAGACATCTGTGTACTTCTGTGCCAGCAGCCGCTCGGGTGGAGGCTACGAGCAGTACTTCGGGCCG	CASSRSGGGYEQYF	18	1.5025543423820495E-4	42	TCRBV06-05*01	TCRBV06	TCRBV06-05	01				TCRBD02-01*02	TCRBD02	TCRBD02-01	02				TCRBJ02-07*01	TCRBJ02	TCRBJ02-07	01				6	10	10	1	0	3	39	50	60	-1	65	18	In	VDJ
GTCTGCCATCCCCAACCAGACAGCTCTTTACTTCTGTGCCACCAGTGATTTGGTGGGCTTTCCGACTACGAGCAGTACTTCGGGCCG		18	1.5025543423820495E-4	47	TCRBV24	TCRBV24				TCRBV24-01,TCRBV24-or09_02		TCRBD01-01*01	TCRBD01	TCRBD01-01	01				TCRBJ02-07*01	TCRBJ02	TCRBJ02-07	01				0	2	8	0	7	3	34	52	54	58	65	18	Out	VDJ
CTCCCTCCCAGACATCTGTGTACTTCTGTGCCAGCAGTGCGCTACGCTTCAGGAACTACAACTAATGAAAAACTGTTTTTTGGCAGT		77	6.427593575745433E-4	55	TCRBV06-01*01	TCRBV06	TCRBV06-01	01								TCRBD01,TCRBD02	TCRBD01-01,TCRBD02-01		TCRBJ01-04*01	TCRBJ01	TCRBJ01-04	01				4	10	4	4	5	0	26	39	49	53	58	77	Out	VDJ
ACTGTGAGCAACATGAGCCCTGAAGACAGCAGCATATATCTCTGCAGCGTTGAGGTTCCCCCAAGGGATGGCTACACCTTCGGTTCG	CSVEVPPRDGYTF	6	5.0085144746068314E-5	39	TCRBV29-01*01	TCRBV29	TCRBV29-01	01								TCRBD01,TCRBD02	TCRBD01-01,TCRBD02-01		TCRBJ01-02*01	TCRBJ01	TCRBJ01-02	01				3	10	5	3	0	6	42	53	63	-1	67	6	In	VDJ
ACTGTGAGCAACATGAGCCCTGAAGACAGCAGCATATATCTCTGCAGCGCCGCGAGTCTAGCGGGATTCGAGCAGTACTTCGGGCCG	CSAASLAGFEQYF	7	5.8432668870413035E-5	39	TCRBV29-01*01	TCRBV29	TCRBV29-01	01				TCRBD02-01*02	TCRBD02	TCRBD02-01	02				TCRBJ02-07*01	TCRBJ02	TCRBJ02-07	01				7	8	4	3	2	6	42	49	57	66	68	7	In	VDJ
GAGTCTGCCATCCCCAACCAGACAGCTCTTTACTTCTGTGCCACCAGTGATAACAGGGGCATGAACACTGAAGCTTTCTTTGGACAA	CATSDNRGMNTEAFF	23	1.9199305485992853E-4	45	TCRBV24	TCRBV24				TCRBV24-01,TCRBV24-or09_02		TCRBD01-01*01	TCRBD01	TCRBD01-01	01				TCRBJ01-01*01	TCRBJ01	TCRBJ01-01	01				3	1	3	2	2	0	36	51	52	59	61	23	In	VDJ
AGTTCTAAGAAGCTCCTTCTCAGTGACTCTGGCTTCTATCTCTGTGCCTGGCAAGGACAGAAGAACACTGAAGCTTTCTTTGGACAA	CAWQGQKNTEAFF	13	1.0851781361648135E-4	39	TCRBV30-01*01	TCRBV30	TCRBV30-01	01				TCRBD01-01*01	TCRBD01	TCRBD01-01	01				TCRBJ01-01*01	TCRBJ01	TCRBJ01-01	01				5	3	1	5	2	1	42	51	54	60	62	13	In	VDJ
AAGCTCCTTCTCAGTGACTCTGGCTTCTATCTCTGTGCCTGGAGGAGGGCCAGTTCCTCTGGGGCCAACGTCCTGACTTTCGGGGCC	CAWRRASSSGANVLTF	7	5.8432668870413035E-5	48	TCRBV30-01*01	TCRBV30	TCRBV30-01	01				TCRBD02-01*02	TCRBD02	TCRBD02-01	02				TCRBJ02-06*01	TCRBJ02	TCRBJ02-06	01				3	0	11	0	7	0	33	-1	44	49	56	7	In	VDJ
CTGAGTTCTAAGAAGCTCCTTCTCAGTGACTCTGGCTTCTATCTCTGTGCCTGGAAAGGGGCCGGCACTGAAGCTTTCTTTGGACAA	CAWKGAGTEAFF	6	5.0085144746068314E-5	36	TCRBV30-01*01	TCRBV30	TCRBV30-01	01				TCRBD01-01*01	TCRBD01	TCRBD01-01	01				TCRBJ01-01*01	TCRBJ01	TCRBJ01-01	01				4	1	5	2	4	4	45	55	56	61	65	6	In	VDJ
ACTCTGACTGTGAGCAACATGAGCCCTGAAGACAGCAGCATATATCTCTGCAGCGTTGAATCCAGGTTAGGCTACACCTTCGGTTCG	CSVESRLGYTF	10	8.34752412434472E-5	33	TCRBV29-01*01	TCRBV29	TCRBV29-01	01				TCRBD01-01*01	TCRBD01	TCRBD01-01	01				TCRBJ01-02*01	TCRBJ01	TCRBJ01-02	01				2	2	4	4	3	8	48	60	62	66	69	10	In	VDJ
CTGGAGTTGGCTGCTCCCTCCCAGACATCTGTGTACTTCTGTGCCAGCAGTTACGGGACCGGGGCGTACGAGCAGTACTTCGGGCCG	CASSYGTGAYEQYF	33	2.754682961033757E-4	42	TCRBV06-06	TCRBV06	TCRBV06-06				01,02					TCRBD01,TCRBD02	TCRBD01-01,TCRBD02-01		TCRBJ02-07*01	TCRBJ02	TCRBJ02-07	01				2	0	0	7	7	4	39	-1	54	59	66	33	In	VDJ
AGTTCTAAGAAGCTCCTTCTCAGTGACTCTGGCTTCTATCTCTGTGCCTGGAGTTTGGGACAGGGCACTGAAGCTTTCTTTGGACAA	CAWSLGQGTEAFF	6	5.0085144746068314E-5	39	TCRBV30-01*01	TCRBV30	TCRBV30-01	01				TCRBD01-01*01	TCRBD01	TCRBD01-01	01				TCRBJ01-01*01	TCRBJ01	TCRBJ01-01	01				2	2	0	3	0	4	42	54	56	-1	65	6	In	VDJ
TCTAAGAAGCTCCTTCTCAGTGACTCTGGCTTCTATCTCTGTGCCTGGCAACTTACGGGAAGAAACACTGAAGCTTTCTTTGGACAA	CAWQLTGRNTEAFF	10	8.34752412434472E-5	42	TCRBV30-01*01	TCRBV30	TCRBV30-01	01				TCRBD02-01*02	TCRBD02	TCRBD02-01	02				TCRBJ01-01*01	TCRBJ01	TCRBJ01-01	01				5	7	8	3	3	2	39	48	55	60	63	10	In	VDJ
CTGAGTTCTAAGAAGCTCCTTCTCAGTGACTCTGGCTTCTATCTCTGTGCCTGGAACAGGGATGTTGCTGGCTACACCTTCGGTTCG	CAWNRDVAGYTF	5	4.17376206217236E-5	36	TCRBV30-01*01	TCRBV30	TCRBV30-01	01				TCRBD01-01*01	TCRBD01	TCRBD01-01	01				TCRBJ01-02*01	TCRBJ01	TCRBJ01-02	01				4	0	3	3	7	7	45	-1	55	61	68	5	In	VDJ
TCTAAGAAGCTCCTTCTCAGTGACTCTGGCTTCTATCTCTGTGCCTGGAGTGTGACAGGGAAGACATATGGCTACACCTTCGGTTCG	CAWSVTGKTYGYTF	15	1.252128618651708E-4	42	TCRBV30-01*01	TCRBV30	TCRBV30-01	01				TCRBD01-01*01	TCRBD01	TCRBD01-01	01				TCRBJ01-02*01	TCRBJ01	TCRBJ01-02	01				0	0	2	3	6	5	39	-1	53	60	66	15	In	VDJ
CACACCCTGCAGCCAGAAGACTCGGCCCTGTATCTCTGCGCCAGCAGCCAGGTGGCAGGGAACACCGGGGAGCTGTTTTTTGGAGAA	CASSQVAGNTGELFF	25	2.0868810310861798E-4	45	TCRBV04-03*01	TCRBV04	TCRBV04-03	01				TCRBD01-01*01	TCRBD01	TCRBD01-01	01				TCRBJ02-02*01	TCRBJ02	TCRBJ02-02	01				3	5	4	4	0	1	36	50	55	-1	59	25	In	VDJ
GCATTTTCCCCTGACCCTGGAGTCTGCCAGGCCCTCACATACCTCTCAGTACCCCGGGACAGCAATCAGCCCCAGCATTTTGGTGAT		17	1.4190791011386023E-4	26	TCRBV25-01*01	TCRBV25	TCRBV25-01	01								TCRBD01,TCRBD02	TCRBD01-01,TCRBD02-01		TCRBJ01-05*01	TCRBJ01	TCRBJ01-05	01				19	2	0	7	0	1	55	53	55	-1	60	17	Out	VDJ
ATCCAGCCCTCAGAACCCAGGGACTCAGCTGTGTACTTCTGTGCCAGCAGTCTGGGGGGCTCTGGAAACACCATATATTTTGGAGAG	CASSLGGSGNTIYF	17	1.4190791011386023E-4	42	TCRBV12	TCRBV12				TCRBV12-03,TCRBV12-04		TCRBD02-01*01	TCRBD02	TCRBD02-01	01				TCRBJ01-03*01	TCRBJ01	TCRBJ01-03	01				5	2	9	1	0	0	39	51	53	-1	59	17	In	VDJ
AATTCCCTGGAGCTTGGTGACTCTGCTGTGTATTTCTGTGCCAGCAGCCAATCGGATCGGCGGGACACTGAAGCTTTCTTTGGACAA	CASSQSDRRDTEAFF	51	4.257237303415807E-4	45	TCRBV03	TCRBV03				TCRBV03-01,TCRBV03-02		TCRBD02-01	TCRBD02	TCRBD02-01				01,02	TCRBJ01-01*01	TCRBJ01	TCRBJ01-01	01				2	8	7	4	0	3	36	51	59	-1	64	51	In	VDJ
GCCTTGGAGCTGGACGACTCGGCCCTGTATCTCTGTGCCAGCAGCCCGGACAGAGGTTCGGCGCAGAAGGCCTACACCTTCGGTTCG	CASSPDRGSAQKAYTF	24	2.0034057898427325E-4	48	TCRBV05-04*01	TCRBV05	TCRBV05-04	01				TCRBD01-01*01	TCRBD01	TCRBD01-01	01				TCRBJ01-02*01	TCRBJ01	TCRBJ01-02	01				4	2	1	5	18	10	33	45	47	53	71	24	In	VDJ
AAGCTCCTTCTCAGTGACTCTGGCTTCTATCTCTGTGCCTGGAGTTCCCTTCCTCCAGGGACAGGGTCGGAGCAGTACTTCGGGCCG	CAWSSLPPGTGSEQYF	5	4.17376206217236E-5	48	TCRBV30-01*01	TCRBV30	TCRBV30-01	01				TCRBD01-01*01	TCRBD01	TCRBD01-01	01				TCRBJ02-07*01	TCRBJ02	TCRBJ02-07	01				2	12	0	3	3	7	33	45	57	66	69	5	In	VDJ
CTGACTGTGAGCAACATGAGCCCTGAAGACAGCAGCATATATCTCTGCAGCGTTGACCCTAGCGGGCATGAGCAGTTCTTCGGGCCA	CSVDPSGHEQFF	19	1.5860295836254968E-4	36	TCRBV29-01*01	TCRBV29	TCRBV29-01	01				TCRBD02-01	TCRBD02	TCRBD02-01				01,02	TCRBJ02-01*01	TCRBJ02	TCRBJ02-01	01				3	2	4	4	1	8	45	56	58	66	67	19	In	VDJ
AGTTCTAAGAAGCTCCTTCTCAGTGACTCTGGCTTCTATCTCTGTGCCTGGAGGTCCAGGCAGAACACTGAAGCTTTCTTTGGACAA	CAWRSRQNTEAFF	6	5.0085144746068314E-5	39	TCRBV30-01*01	TCRBV30	TCRBV30-01	01				TCRBD01-01*01	TCRBD01	TCRBD01-01	01				TCRBJ01-01*01	TCRBJ01	TCRBJ01-01	01				3	3	4	4	2	1	42	53	56	60	62	6	In	VDJ
ATCCTGAGTTCTAAGAAGCTCCTTCTCAGTGACTCTGGCTTCTATCTCTGTGCCCGATCAACCGGGAAGAAACTGTTTTTTGGCAGT	CARSTGKKLFF	10	8.34752412434472E-5	33	TCRBV30-01*01	TCRBV30	TCRBV30-01	01				TCRBD02-01*02	TCRBD02	TCRBD02-01	02				TCRBJ01-04*01	TCRBJ01	TCRBJ01-04	01				8	8	8	3	2	11	48	54	62	67	69	10	In	VDJ
CACGCCCTGCAGCCAGAAGACTCAGCCCTGTATCTCTGCGCCAGCAGCCAAATGGGGGGAATGAACACTGAAGCTTTCTTTGGACAA	CASSQMGGMNTEAFF	34	2.8381582022772047E-4	45	TCRBV04-01*01	TCRBV04	TCRBV04-01	01				TCRBD02-01*01	TCRBD02	TCRBD02-01	01				TCRBJ01-01*01	TCRBJ01	TCRBJ01-01	01				2	2	9	1	2	0	36	51	53	59	61	34	In	VDJ
ACTCTGAAGATCCGGTCCACAAAGCTGGAGGACTCAGCCATGTACTTCTGTGCCAGCACATTGGGGGATGAGCAGTTCTTCGGGCCA	CASTLGDEQFF	44	3.672910614711677E-4	33	TCRBV02-01*01	TCRBV02	TCRBV02-01	01								TCRBD01,TCRBD02	TCRBD01-01,TCRBD02-01		TCRBJ02-01*01	TCRBJ02	TCRBJ02-01	01				7	4	6	1	0	8	48	58	62	-1	67	44	In	VDJ
AGTTCTAAGAAGCTCCTTCTCAGTGACTCTGGCTTCTATCTCTGTGCCTGGAGACGGGACAACCTCGGAGATGCTTTCTTTGGACAA	CAWRRDNLGDAFF	25	2.0868810310861798E-4	39	TCRBV30-01*01	TCRBV30	TCRBV30-01	01				TCRBD01-01*01	TCRBD01	TCRBD01-01	01				TCRBJ01-01*01	TCRBJ01	TCRBJ01-01	01				3	2	0	6	11	11	42	53	55	61	72	25	In	VDJ
CACATCAATTCCCTGGAGCTTGGTGACTCTGCTGTGTATTTCTGTGCCACTTCAGGGGGCAATGGAAACACCATATATTTTGGAGAG	CATSGGNGNTIYF	44	3.672910614711677E-4	39	TCRBV03	TCRBV03				TCRBV03-01,TCRBV03-02		TCRBD01-01*01	TCRBD01	TCRBD01-01	01				TCRBJ01-03*01	TCRBJ01	TCRBJ01-03	01				10	3	4	0	2	3	42	49	52	60	62	44	In	VDJ
AGCAACATGAGCCCTGAAGACAGCAGCATATATCTCTGCAGCGTAGCCCCAGACAGGTTTAGCAATCAGCCCCAGCATTTTGGTGAT	CSVAPDRFSNQPQHF	8	6.678019299475776E-5	45	TCRBV29-01*01	TCRBV29	TCRBV29-01	01				TCRBD01-01*01	TCRBD01	TCRBD01-01	01				TCRBJ01-05*01	TCRBJ01	TCRBJ01-05	01				6	7	2	4	2	0	36	44	51	57	59	8	In	VDJ
GACCGGCAGTTCATCCTGAGTTCTAAGAAGCTCCTTCTCAGTGACTCTGGCTTCTATCTCTGTGCCTGGACAGGGGGTTTCGGGCCG	CAWTGGF	9	7.512771711910248E-5	21	TCRBV30-01*01	TCRBV30	TCRBV30-01	01				TCRBD01-01*01	TCRBD01	TCRBD01-01	01				TCRBJ02-07*01	TCRBJ02	TCRBJ02-07	01				4	0	4	1	1	16	60	-1	70	77	78	9	In	VDJ
CTGACGATCCAGCGCACACAGCAGGAGGACTCGGCCGTGTATCTCTGTGCCAGCAGCCAACGAGCCCCCGAGCAGTTCTTCGGGCCA	CASSQRAPEQFF	37	3.088583926007546E-4	36	TCRBV07-02*01	TCRBV07	TCRBV07-02	01				TCRBD02-01	TCRBD02	TCRBD02-01				01,02	TCRBJ02-01*01	TCRBJ02	TCRBJ02-01	01				5	5	6	7	4	10	45	57	62	65	69	37	In	VDJ
AGTTCTAAGAAGCTCCTTCTCAGTGACTCTGGCTTCTATCTCTGTGCCTGGAGAGGGACAGGGCCCTATGGCTACACCTTCGGTTCG	CAWRGTGPYGYTF	6	5.0085144746068314E-5	39	TCRBV30-01*01	TCRBV30	TCRBV30-01	01				TCRBD01-01*01	TCRBD01	TCRBD01-01	01				TCRBJ01-02*01	TCRBJ01	TCRBJ01-02	01				3	1	0	3	2	4	42	53	54	63	65	6	In	VDJ
CGGTCCACAAAGCTGGAGGACTCAGCCATGTACTTCTGTGCCAGCAATCCTAGCGGGAGTAGCGCCGGGGAGCTGTTTTTTGGAGAA	CASNPSGSSAGELFF	28	2.3373067548165214E-4	45	TCRBV02-01*01	TCRBV02	TCRBV02-01	01				TCRBD02-01*02	TCRBD02	TCRBD02-01	02				TCRBJ02-02*01	TCRBJ02	TCRBJ02-02	01				7	3	4	2	5	6	36	46	49	59	64	28	In	VDJ
GTGAGCAACATGAGCCCTGAAGACAGCAGCATATATCTCTGCAGCGTCCTTAGGACGGGGACTAATGAAAAACTGTTTTTTGGCAGT	CSVLRTGTNEKLFF	8	6.678019299475776E-5	42	TCRBV29-01*01	TCRBV29	TCRBV29-01	01				TCRBD02-01*01	TCRBD02	TCRBD02-01	01				TCRBJ01-04*01	TCRBJ01	TCRBJ01-04	01				6	8	8	3	0	2	39	47	55	-1	60	8	In	VDJ
ACTCTGAAGATCCGGTCCACAAAGCTGGAGGACTCAGCCATGTACTTCTGTGCCAGCAGGAACAGGGGTGGCTACACCTTCGGTTCG	CASRNRGGYTF	34	2.8381582022772047E-4	33	TCRBV02-01*01	TCRBV02	TCRBV02-01	01				TCRBD01-01*01	TCRBD01	TCRBD01-01	01				TCRBJ01-02*01	TCRBJ01	TCRBJ01-02	01				6	2	3	2	0	7	48	59	61	-1	68	34	In	VDJ
TGACCCTGGAGTCTGCCAGGCCCTCACATACCTCTCAGTACCTCTGTGCCAGCAGTGAAAAGAAACTATGGCTACACCTTCGGTTCG		14	1.1686533774082607E-4	37	TCRBV25-01*01	TCRBV25	TCRBV25-01	01								TCRBD01,TCRBD02	TCRBD01-01,TCRBD02-01		TCRBJ01-02*01	TCRBJ01	TCRBJ01-02	01				2	2	2	8	0	2	44	59	61	-1	63	14	Out	VDJ
GTGAGCAACATGAGCCCTGAAGACAGCAGCATATATCTCTGCAGCGTTGAAGTGGGAGGGGTTTACACTGAAGCTTTCTTTGGACAA	CSVEVGGVYTEAFF	16	1.335603859895155E-4	42	TCRBV29-01*01	TCRBV29	TCRBV29-01	01				TCRBD02-01*02	TCRBD02	TCRBD02-01	02				TCRBJ01-01*01	TCRBJ01	TCRBJ01-01	01				1	1	9	0	4	3	39	52	53	60	64	16	In	VDJ
GAGTTCTAAGAAGCTCCTTCTCAGTGACTCTGGCTTCTATCTCTGTGCCTGGAGCGATGGTACGGGGAAAAACTGTTTTTTGGCAGT		5	4.17376206217236E-5	38	TCRBV30-01*01	TCRBV30	TCRBV30-01	01				TCRBD02-01	TCRBD02	TCRBD02-01				01,02	TCRBJ01-04*01	TCRBJ01	TCRBJ01-04	01				3	8	8	4	0	8	43	54	62	-1	66	5	Out	VDJ
ACCAGTGCCCATCCTGAAGACAGCAGCTTCTACATCTGCAGTGCTAGAGTTCGGGGGACGGAAACCTACGAGCAGTACTTCGGGCCG	CSARVRGTETYEQYF	13	1.0851781361648135E-4	45	TCRBV20	TCRBV20				TCRBV20-01,TCRBV20-or09_02		TCRBD02-01*01	TCRBD02	TCRBD02-01	01				TCRBJ02-07*01	TCRBJ02	TCRBJ02-07	01				1	2	8	2	7	2	36	49	51	57	64	13	In	VDJ
AAGAAGCTCCTTCTCAGTGACTCTGGCTTCTATCTCTGTGCCTGGAGTTACTACCTAAGGGGGGGCACTGAAGCTTTCTTTGGACAA	CAWSYYLRGGTEAFF	7	5.8432668870413035E-5	45	TCRBV30-01*01	TCRBV30	TCRBV30-01	01				TCRBD02-01*01	TCRBD02	TCRBD02-01	01				TCRBJ01-01*01	TCRBJ01	TCRBJ01-01	01				2	10	9	0	0	4	36	48	58	-1	65	7	In	VDJ
ACTGTGAGCAACATGAGCCCTGAAGACAGCAGCATATATCTCTGCAGCGTAGGACAGGGGGAACACTATGGCTACACCTTCGGTTCG	CSVGQGEHYGYTF	9	7.512771711910248E-5	39	TCRBV29-01*01	TCRBV29	TCRBV29-01	01				TCRBD01-01*01	TCRBD01	TCRBD01-01	01				TCRBJ01-02*01	TCRBJ01	TCRBJ01-02	01				6	1	1	1	3	3	42	50	51	61	64	9	In	VDJ
CTGAGTTCTAAGAAGCTCCTTCTCAGTGACTCTGGCTTCTATCTCTGTGCCTGGAGTGTTTCGAACACTGAAGCTTTCTTTGGACAA	CAWSVSNTEAFF	10	8.34752412434472E-5	36	TCRBV30-01*01	TCRBV30	TCRBV30-01	01											TCRBJ01-01*01	TCRBJ01	TCRBJ01-01	01				0	0	0	0	3	1	45	-1	-1	59	62	10	In	VJ
AAGAAGCTCCTTCTCAGTGACTCTGGCTTCTATCTCTGTGCCTGGAGTGTGTTCGGAGAACTTAATGAAAAACTGTTTTTTGGCAGT	CAWSVFGELNEKLFF	10	8.34752412434472E-5	45	TCRBV30-01*01	TCRBV30	TCRBV30-01	01				TCRBD02-01*02	TCRBD02	TCRBD02-01	02				TCRBJ01-04*01	TCRBJ01	TCRBJ01-04	01				0	4	10	2	4	4	36	50	54	58	62	10	In	VDJ
AGGCTGGAGTTGGCTGCTCCCTCCCAGACATCTGTGTACTTCTGTGCCAGCAGTCCCCGACTGGGGAACGAGCAGTACTTCGGGCCG	CASSPRLGNEQYF	26	2.170356272329627E-4	39	TCRBV06-06	TCRBV06	TCRBV06-06				01,02					TCRBD01,TCRBD02	TCRBD01-01,TCRBD02-01		TCRBJ02-07*01	TCRBJ02	TCRBJ02-07	01				5	9	0	8	0	5	42	54	63	-1	67	26	In	VDJ
CTGACTGTGAGCAACATGAGCCCTGAAGACAGCAGCATATATCTCTGCAGCGTAGTTGACAGGGATACTGAAGCTTTCTTTGGACAA	CSVVDRDTEAFF	9	7.512771711910248E-5	36	TCRBV29-01*01	TCRBV29	TCRBV29-01	01				TCRBD01-01*01	TCRBD01	TCRBD01-01	01				TCRBJ01-01*01	TCRBJ01	TCRBJ01-01	01				6	4	2	3	2	5	45	53	57	64	66	9	In	VDJ
AGCACCTTGGAGCTGGGGGACTCGGCCCTTTATCTTTGCGCCAGCAGCGGCGGGACTAGCGGTCTCTACGAGCAGTACTTCGGGCCG	CASSGGTSGLYEQYF	23	1.9199305485992853E-4	45	TCRBV05-01*01	TCRBV05	TCRBV05-01	01				TCRBD02-01	TCRBD02	TCRBD02-01				01,02	TCRBJ02-07*01	TCRBJ02	TCRBJ02-07	01				4	3	0	5	3	3	36	48	51	62	65	23	In	VDJ
GTGACCAGTGCCCATCCTGAAGACAGCAGCTTCTACATCTGCAGTGCTAGTGACCAGGGCTCTAACTATGGCTACACCTTCGGTTCG	CSASDQGSNYGYTF	13	1.0851781361648135E-4	42	TCRBV20	TCRBV20				TCRBV20-01,TCRBV20-or09_02		TCRBD01-01*01	TCRBD01	TCRBD01-01	01				TCRBJ01-02*01	TCRBJ01	TCRBJ01-02	01				3	4	4	3	2	0	39	50	54	59	61	13	In	VDJ
CTGACTGTGAGCAACATGAGCCCTGAAGACAGCAGCATATATCTCTGCAGCGTACGGAGGGAAGGGCACGGCTACACCTTCGGTTCG	CSVRREGHGYTF	13	1.0851781361648135E-4	36	TCRBV29-01*01	TCRBV29	TCRBV29-01	01				TCRBD02-01*02	TCRBD02	TCRBD02-01	02				TCRBJ01-02*01	TCRBJ01	TCRBJ01-02	01				6	2	10	0	8	8	45	53	55	61	69	13	In	VDJ
GTGACCAGTGCCCATCCTGAAGACAGCAGCTTCTACATCTGCAGTGCCAGAGCGGGGGCGAACACCGGGGAGCTGTTTTTTGGAGAA	CSARAGANTGELFF	31	2.587732478546863E-4	42	TCRBV20	TCRBV20				TCRBV20-01,TCRBV20-or09_02		TCRBD02-01*01	TCRBD02	TCRBD02-01	01				TCRBJ02-02*01	TCRBJ02	TCRBJ02-02	01				1	0	8	2	0	0	39	-1	52	-1	58	31	In	VDJ
CTGCTGTCGGCTGCTCCCTCCCAGACATCTGTGTACTTCTGTGCCAGCAGTTACTCGAGCACGTCCACTGAAGCTTTCTTTGGACAA	CASSYSSTSTEAFF	19	1.5860295836254968E-4	42	TCRBV06-05*01	TCRBV06	TCRBV06-05	01				TCRBD02-01	TCRBD02	TCRBD02-01				01,02	TCRBJ01-01*01	TCRBJ01	TCRBJ01-01	01				0	1	6	7	5	4	39	56	57	60	65	19	In	VDJ
CACATCAATTCCCTGGAGCTTGGTGACTCTGCTGTGTATTTCTGTGCCAGCAGCCAACGTCAGGGCACGGGCTACACCTTCGGTTCG	CASSQRQGTGYTF	26	2.170356272329627E-4	39	TCRBV03	TCRBV03				TCRBV03-01,TCRBV03-02		TCRBD01-01*01	TCRBD01	TCRBD01-01	01				TCRBJ01-02*01	TCRBJ01	TCRBJ01-02	01				2	3	4	3	4	8	42	57	60	65	69	26	In	VDJ
ACCAGTGCCCATCCTGAAGACAGCAGCTTCTACATCTGCAGTGCTAGAGATGGAGGGACTAGCTATCGCGAGCAGTACTTCGGGCCG	CSARDGGTSYREQYF	24	2.0034057898427325E-4	45	TCRBV20	TCRBV20				TCRBV20-01,TCRBV20-or09_02		TCRBD02-01	TCRBD02	TCRBD02-01				01,02	TCRBJ02-07*01	TCRBJ02	TCRBJ02-07	01				0	4	0	7	5	6	36	50	54	63	68	24	In	VDJ
GTGAGCAACATGAGCCCTGAAGACAGCAGCATATATCTCTGCAGCGTTGAAAAGGGGAGTATGAACACTGAAGCTTTCTTTGGACAA	CSVEKGSMNTEAFF	11	9.182276536779192E-5	42	TCRBV29-01*01	TCRBV29	TCRBV29-01	01								TCRBD01,TCRBD02	TCRBD01-01,TCRBD02-01		TCRBJ01-01*01	TCRBJ01	TCRBJ01-01	01				2	1	5	2	4	0	39	51	52	57	61	11	In	VDJ
TTCTAAGAAGCTCCTTCTCAGTGACTCTGGCTTCTATCTCTGTGCCCGAGGAATAGCCGCGAGATTTATGGCTACACCTTCGGTTCG		14	1.1686533774082607E-4	41	TCRBV30-01*01	TCRBV30	TCRBV30-01	01				TCRBD02-01	TCRBD02	TCRBD02-01				01,02	TCRBJ01-02*01	TCRBJ01	TCRBJ01-02	01				8	7	5	7	9	5	40	46	53	57	66	14	Out	VDJ
CCAGCCCTCAGAACCCAGGGACTCAGCTGTGTACTTCTGTGCCAGCACTAGGCGGGGGGTTGTACAGATACGCAGTATTTTGGCCCA		15	1.252128618651708E-4	44	TCRBV12	TCRBV12				TCRBV12-03,TCRBV12-04		TCRBD02-01*01	TCRBD02	TCRBD02-01	01				TCRBJ02-03*01	TCRBJ02	TCRBJ02-03	01				7	4	7	1	4	3	37	47	51	59	63	15	Out	VDJ
CTGAGTTCTAAGAAGCTCCTTCTCAGTGACTCTGGCTTCTATCTCTGTGCCTGGACACCGAACACCGGGGAGCTGTTTTTTGGAGAA	CAWTPNTGELFF	10	8.34752412434472E-5	36	TCRBV30-01*01	TCRBV30	TCRBV30-01	01								TCRBD01,TCRBD02	TCRBD01-01,TCRBD02-01		TCRBJ02-02*01	TCRBJ02	TCRBJ02-02	01				4	1	3	7	0	0	45	55	56	-1	58	10	In	VDJ
AACGCCTTGGAGCTGGACGACTCGGCCCTGTATCTCTGTGCCAGCAGCTCGGGACAGGTCATGAACACTGAAGCTTTCTTTGGACAA	CASSSGQVMNTEAFF	23	1.9199305485992853E-4	45	TCRBV05-04*01	TCRBV05	TCRBV05-04	01				TCRBD01-01*01	TCRBD01	TCRBD01-01	01				TCRBJ01-01*01	TCRBJ01	TCRBJ01-01	01				3	1	0	4	3	0	36	49	50	58	61	23	In	VDJ
CTGGAGTCCGCTACCAGCTCCCAGACATCTGTGTACTTCTGTGCCATCAGTGAGGGACAGGGGAATGAAAAACTGTTTTTTGGCAGT	CAISEGQGNEKLFF	19	1.5860295836254968E-4	42	TCRBV10-03*01	TCRBV10	TCRBV10-03	01				TCRBD01-01*01	TCRBD01	TCRBD01-01	01				TCRBJ01-04*01	TCRBJ01	TCRBJ01-04	01				2	0	1	2	0	5	39	-1	54	-1	63	19	In	VDJ
CTGAGTTCTAAGAAGCTCCTTCTCAGTGACTCTGGCTTCTATCTCTGTGCCTGGGCACCTGGCGACACTGAAGCTTTCTTTGGACAA	CAWAPGDTEAFF	5	4.17376206217236E-5	36	TCRBV30-01*01	TCRBV30	TCRBV30-01	01								TCRBD01,TCRBD02	TCRBD01-01,TCRBD02-01		TCRBJ01-01*01	TCRBJ01	TCRBJ01-01	01				5	6	9	0	1	3	45	54	60	63	64	5	In	VDJ
AAGAAGCTCCTTCTCAGTGACTCTGGCTTCTATCTCTGTGCCTGGAGTGTGTCGGGCCGTAGCAATCAGCCCCAGCATTTTGGTGAT	CAWSVSGRSNQPQHF	5	4.17376206217236E-5	45	TCRBV30-01*01	TCRBV30	TCRBV30-01	01								TCRBD01,TCRBD02	TCRBD01-01,TCRBD02-01		TCRBJ01-05*01	TCRBJ01	TCRBJ01-05	01				0	3	8	0	2	0	36	50	53	57	59	5	In	VDJ
ACTGTGAGCAACATGAGCCCTGAAGACAGCAGCATATATCTCTGCAGCGTTCAGGGCAGGGGGCAGGGGGGCTACACCTTCGGTTCG	CSVQGRGQGGYTF	13	1.0851781361648135E-4	39	TCRBV29-01*01	TCRBV29	TCRBV29-01	01				TCRBD01-01*01	TCRBD01	TCRBD01-01	01				TCRBJ01-02*01	TCRBJ01	TCRBJ01-02	01				5	5	4	0	5	8	42	51	56	64	69	13	In	VDJ
TCTAAGAAGCTCCTTCTCAGTGACTCTGGCTTCTATCTCTGTGCCTGGATCCGGGACAGGGGAAGGAACGAGCAGTACTTCGGGCCG	CAWIRDRGRNEQYF	9	7.512771711910248E-5	42	TCRBV30-01*01	TCRBV30	TCRBV30-01	01				TCRBD01-01*01	TCRBD01	TCRBD01-01	01				TCRBJ02-07*01	TCRBJ02	TCRBJ02-07	01				4	3	0	2	5	5	39	49	52	62	67	9	In	VDJ
CTGAGTTCTAAGAAGCTCCTTCTCAGTGACTCTGGCTTCTATCTCTGTGCCTGGAGTCCCACCAGGGAAACGCAGTATTTTGGCCCA	CAWSPTRETQYF	6	5.0085144746068314E-5	36	TCRBV30-01*01	TCRBV30	TCRBV30-01	01				TCRBD01-01*01	TCRBD01	TCRBD01-01	01				TCRBJ02-03*01	TCRBJ02	TCRBJ02-03	01				2	5	4	3	2	9	45	57	62	67	69	6	In	VDJ
AGTTCTAAGAAGCTCCTTCTCAGTGACTCTGGCTTCTATCTCTGTGCCTGGAGTGTACCGGGGGAAACTGAAGCTTTCTTTGGACAA	CAWSVPGETEAFF	19	1.5860295836254968E-4	39	TCRBV30-01*01	TCRBV30	TCRBV30-01	01				TCRBD02-01*01	TCRBD02	TCRBD02-01	01				TCRBJ01-01*01	TCRBJ01	TCRBJ01-01	01				0	2	8	2	2	5	42	56	58	64	66	19	In	VDJ
GTTCTAAGAAGCTCCTTCTCAGTGACTCTGGCTTCTATCTCTGTGCCTGGAGTGGGGAAGGTCGGCTATGGCTACACCTTCGGTTCG		7	5.8432668870413035E-5	40	TCRBV30-01*01	TCRBV30	TCRBV30-01	01								TCRBD01,TCRBD02	TCRBD01-01,TCRBD02-01		TCRBJ01-02*01	TCRBJ01	TCRBJ01-02	01				1	0	0	8	7	4	41	-1	54	58	65	7	Out	VDJ
ACTGTGACATCGGCCCAAAAGAACCCGACAGCTTTCTATCTCTGTGCCAGTAGGACCGCTAGCACAGATACGCAGTATTTTGGCCCA	CASRTASTDTQYF	38	3.1720591672509935E-4	39	TCRBV19-01	TCRBV19	TCRBV19-01				01,02					TCRBD01,TCRBD02	TCRBD01-01,TCRBD02-01		TCRBJ02-03*01	TCRBJ02	TCRBJ02-03	01				6	0	2	7	4	0	42	-1	53	56	60	38	In	VDJ
CTGGAGTCGCCCAGCCCCAACCAGACCTCTCTGTACTTCTGTGCCAGCAGTTCTACGGGGGCGAACACTGAAGCTTTCTTTGGACAA	CASSSTGANTEAFF	52	4.340712544659254E-4	42	TCRBV27-01*01	TCRBV27	TCRBV27-01	01								TCRBD01,TCRBD02	TCRBD01-01,TCRBD02-01		TCRBJ01-01*01	TCRBJ01	TCRBJ01-01	01				4	4	6	0	0	1	39	52	56	-1	62	52	In	VDJ
GGGTTGGAGTCGGCTGCTCCCTCCCAAACATCTGTGTACTTCTGTGCCAGCCTCCGAGACCTAAGCAATGGCTACACCTTCGGTTCG	CASLRDLSNGYTF	21	1.7529800661123912E-4	39	TCRBV06	TCRBV06				TCRBV06-02,TCRBV06-03						TCRBD01,TCRBD02	TCRBD01-01,TCRBD02-01		TCRBJ01-02*01	TCRBJ01	TCRBJ01-02	01				8	6	2	7	7	6	42	51	57	60	67	21	In	VDJ
GTGACCAGTGCCCATCCTGAAGACAGCAGCTTCTACATCTGCAGTGCTAGACGCCTCGGGACGCAAGAGACCCAGTACTTCGGGCCA	CSARRLGTQETQYF	18	1.5025543423820495E-4	42	TCRBV20	TCRBV20				TCRBV20-01,TCRBV20-or09_02						TCRBD01,TCRBD02	TCRBD01-01,TCRBD02-01		TCRBJ02-05*01	TCRBJ02	TCRBJ02-05	01				2	6	0	7	1	2	39	51	57	62	63	18	In	VDJ
ACTGTGAGCAACATGAGCCCTGAAGACAGCAGCATATATCTCTGCAGCGGTGACAGGGGGATTAGCACTGAAGCTTTCTTTGGACAA	CSGDRGISTEAFF	17	1.4190791011386023E-4	39	TCRBV29-01*01	TCRBV29	TCRBV29-01	01				TCRBD01-01*01	TCRBD01	TCRBD01-01	01				TCRBJ01-01*01	TCRBJ01	TCRBJ01-01	01				3	0	4	1	5	4	42	-1	53	60	65	17	In	VDJ
AAGAAGCTCCTTCTCAGTGACTCTGGCTTCTATCTCTGTGCCTGGAGTCGACGACCCCCGGGAAACACTGAAGCTTTCTTTGGACAA	CAWSRRPPGNTEAFF	11	9.182276536779192E-5	45	TCRBV30-01*01	TCRBV30	TCRBV30-01	01				TCRBD02-01*02	TCRBD02	TCRBD02-01	02				TCRBJ01-01*01	TCRBJ01	TCRBJ01-01	01				2	10	8	3	0	2	36	48	58	-1	63	11	In	VDJ
AAGATCCAGCCCTCAGAACCCAGGGACTCAGCTGTGTACTTCTGTGCCAGCAGTTGGGACAGCAATCAGCCCCAGCATTTTGGTGAT	CASSWDSNQPQHF	8	6.678019299475776E-5	39	TCRBV12	TCRBV12				TCRBV12-03,TCRBV12-04						TCRBD01,TCRBD02	TCRBD01-01,TCRBD02-01		TCRBJ01-05*01	TCRBJ01	TCRBJ01-05	01				4	0	0	7	0	1	42	-1	55	-1	60	8	In	VDJ
AGGCTGCTGTCGGCTGCTCCCTCCCAGACATCTGTGTACTTCTGTGCCAGCAGGTCCGGGACTGTGAATGAGCAGTTCTTCGGGCCA	CASRSGTVNEQFF	28	2.3373067548165214E-4	39	TCRBV06-05*01	TCRBV06	TCRBV06-05	01				TCRBD02-01	TCRBD02	TCRBD02-01				01,02	TCRBJ02-01*01	TCRBJ02	TCRBJ02-01	01				6	4	0	10	3	7	42	53	57	63	66	28	In	VDJ
ACTGTGAGCAACATGAGCCCTGAAGACAGCAGCATATATCTCTGCAGCGTTGTTCAGGGTGCGAACACTGAAGCTTTCTTTGGACAA	CSVVQGANTEAFF	9	7.512771711910248E-5	39	TCRBV29-01*01	TCRBV29	TCRBV29-01	01				TCRBD01-01*01	TCRBD01	TCRBD01-01	01				TCRBJ01-01*01	TCRBJ01	TCRBJ01-01	01				4	2	4	3	3	1	42	52	54	59	62	9	In	VDJ
TCTGCCATCCCCAACCAGACAGCTCTTTACTTCTGTGCCACCAGTATCTAAGACAGGGCTTTTTCTGAGACCCAGTACTTCGGGCCA	CATSI*DRAFSETQYF	16	1.335603859895155E-4	48	TCRBV24	TCRBV24				TCRBV24-01,TCRBV24-or09_02		TCRBD01-01*01	TCRBD01	TCRBD01-01	01				TCRBJ02-05*01	TCRBJ02	TCRBJ02-05	01				6	6	2	3	8	5	33	45	51	58	66	16	Stop	VDJ
GTGAGCACCTTGGAGCTGGGGGACTCGGCCCTTTATCTTTGCGCCAGCAGCTTAGGGCAGCCTGTAGAGACCCAGTACTTCGGGCCA	CASSLGQPVETQYF	21	1.7529800661123912E-4	42	TCRBV05-01*01	TCRBV05	TCRBV05-01	01								TCRBD01,TCRBD02	TCRBD01-01,TCRBD02-01		TCRBJ02-05*01	TCRBJ02	TCRBJ02-05	01				2	0	5	3	8	4	39	-1	53	57	65	21	In	VDJ
AAGATCCAGCCCTCAGAACCCAGGGACTCAGCTGTGTACTTCTGTGCCAGCAGCCTCCAGGGGCCTTTAGAAGCTTTCTTTGGACAA	CASSLQGPLEAFF	30	2.504257237303416E-4	39	TCRBV12	TCRBV12				TCRBV12-03,TCRBV12-04		TCRBD01-01*01	TCRBD01	TCRBD01-01	01				TCRBJ01-01*01	TCRBJ01	TCRBJ01-01	01				6	4	4	2	6	8	42	53	57	63	69	30	In	VDJ
GAAGCTCCTTCTCAGTGACTCTGGCTTCTATCTCTGTGCCTGGAGTAATCGGTGGACAGCCGGTTCCAGCCCCAGCATTTTGGTGAT		14	1.1686533774082607E-4	47	TCRBV30-01*01	TCRBV30	TCRBV30-01	01				TCRBD01-01*01	TCRBD01	TCRBD01-01	01				TCRBJ01-05*01	TCRBJ01	TCRBJ01-05	01				2	7	1	5	7	7	34	46	53	59	66	14	Out	VDJ
CTGAGTTCTAAGAAGCTCCTTCTCAGTGACTCTGGCTTCTATCTCTGTGCCTGGAGTACCCCACAGGTTGAAGCTTTCTTTGGACAA	CAWSTPQVEAFF	5	4.17376206217236E-5	36	TCRBV30-01*01	TCRBV30	TCRBV30-01	01				TCRBD01-01*01	TCRBD01	TCRBD01-01	01				TCRBJ01-01*01	TCRBJ01	TCRBJ01-01	01				2	5	3	4	1	7	45	57	62	67	68	5	In	VDJ
CTGACTGTGAGCAACATGAGCCCTGAAGACAGCAGCATATATCTCTGCAGCGTTGGGAACCTGGGGGGTGAAGCTTTCTTTGGACAA	CSVGNLGGEAFF	5	4.17376206217236E-5	36	TCRBV29-01*01	TCRBV29	TCRBV29-01	01				TCRBD02-01*01	TCRBD02	TCRBD02-01	01				TCRBJ01-01*01	TCRBJ01	TCRBJ01-01	01				4	7	9	1	0	7	45	55	62	-1	68	5	In	VDJ
TCGGCTGCTCCCTCCCAGACATCTGTGTACTTCTGTGCCAGCAGTTTCTCCGGGATAAATAGCAATCAGCCCCAGCATTTTGGTGAT	CASSFSGINSNQPQHF	21	1.7529800661123912E-4	48	TCRBV06-05*01	TCRBV06	TCRBV06-05	01				TCRBD02-01*02	TCRBD02	TCRBD02-01	02				TCRBJ01-05*01	TCRBJ01	TCRBJ01-05	01				0	0	8	3	4	0	33	-1	50	55	59	21	In	VDJ
TCTAAGAAGCTCCTTCTCAGTGACTCTGGCTTCTATCTCTGTGCCTGGAGTATGACGGACTCTGGAAACACCATATATTTTGGAGAG	CAWSMTDSGNTIYF	6	5.0085144746068314E-5	42	TCRBV30-01*01	TCRBV30	TCRBV30-01	01								TCRBD01,TCRBD02	TCRBD01-01,TCRBD02-01		TCRBJ01-03*01	TCRBJ01	TCRBJ01-03	01				2	5	1	8	0	0	39	51	56	-1	59	6	In	VDJ
AGTTCTAAGAAGCTCCTTCTCAGTGACTCTGGCTTCTATCTCTGTGCCTGGAGTCAGGGGTTGAACACTGAAGCTTTCTTTGGACAA	CAWSQGLNTEAFF	5	4.17376206217236E-5	39	TCRBV30-01*01	TCRBV30	TCRBV30-01	01				TCRBD01-01*01	TCRBD01	TCRBD01-01	01				TCRBJ01-01*01	TCRBJ01	TCRBJ01-01	01				2	0	4	2	1	0	42	-1	54	60	61	5	In	VDJ
CACCTACACACCCTGCAGCCAGAAGACTCGGCCCTGTATCTCTGTGCCAGCAGCCAAGATGTGTGGGGAGAAGCTTTCTTTGGACAA	CASSQDVWGEAFF	15	1.252128618651708E-4	39	TCRBV04-02*01	TCRBV04	TCRBV04-02	01								TCRBD01,TCRBD02	TCRBD01-01,TCRBD02-01		TCRBJ01-01*01	TCRBJ01	TCRBJ01-01	01				0	6	0	8	0	8	42	59	65	-1	69	15	In	VDJ
AACCTGAGCTCTCTGGAGCTGGGGGACTCAGCTTTGTATTTCTGTGCCAGCAGTCCAGACCTCAGCCAGCCCCAGCATTTTGGTGAT	CASSPDLSQPQHF	15	1.252128618651708E-4	39	TCRBV09-01	TCRBV09	TCRBV09-01				01,02					TCRBD01,TCRBD02	TCRBD01-01,TCRBD02-01		TCRBJ01-05*01	TCRBJ01	TCRBJ01-05	01				5	4	2	7	6	7	42	53	57	60	66	15	In	VDJ
AGTTCTAAGAAGCTCCTTCTCAGTGACTCTGGCTTCTATCTCTGTGCCTGGAGAGTACAGGTTATGTATGGCTACACCTTCGGTTCG	CAWRVQVMYGYTF	6	5.0085144746068314E-5	39	TCRBV30-01*01	TCRBV30	TCRBV30-01	01				TCRBD01-01*01	TCRBD01	TCRBD01-01	01				TCRBJ01-02*01	TCRBJ01	TCRBJ01-02	01				3	3	3	4	5	5	42	53	56	61	66	6	In	VDJ
TCTAAGAAGCTCCTTCTCAGTGACTCTGGCTTCTATCTCTGTGCCTGGAGTGTACAGGGGGGCAATCAGCCCCAGCATTTTGGTGAT	CAWSVQGGNQPQHF	4	3.339009649737888E-5	42	TCRBV30-01*01	TCRBV30	TCRBV30-01	01				TCRBD01-01*01	TCRBD01	TCRBD01-01	01				TCRBJ01-05*01	TCRBJ01	TCRBJ01-05	01				0	0	3	1	0	2	39	-1	53	-1	61	4	In	VDJ
AAGCTCCTTCTCAGTGACTCTGGCTTCTATCTCTGTGCCTGGAGTGTACCGGCAGGGGGTATGACCTATGGCTACACCTTCGGTTCG	CAWSVPAGGMTYGYTF	5	4.17376206217236E-5	48	TCRBV30-01*01	TCRBV30	TCRBV30-01	01				TCRBD01-01*01	TCRBD01	TCRBD01-01	01				TCRBJ01-02*01	TCRBJ01	TCRBJ01-02	01				0	5	4	1	6	4	33	47	52	59	65	5	In	VDJ
ATCCGGTCCACAAAGCTGGAGGACTCAGCCATGTACTTCTGTGCCAGCAGTCCATCGGGACAGTCCTACGAGCAGTACTTCGGGCCG	CASSPSGQSYEQYF	22	1.8364553073558384E-4	42	TCRBV02-01*01	TCRBV02	TCRBV02-01	01				TCRBD01-01*01	TCRBD01	TCRBD01-01	01				TCRBJ02-07*01	TCRBJ02	TCRBJ02-07	01				5	5	0	5	0	1	39	51	56	-1	63	22	In	VDJ
CAGCCCTCAGAACCCAGGGACTCAGCTGTGTACTTCTGTGCCAGCAACGGACAGGGGGCGGTAAATTCACCCCTCCACTTTGGGAAC	CASNGQGAVNSPLHF	12	1.0017028949213663E-4	45	TCRBV12	TCRBV12				TCRBV12-03,TCRBV12-04		TCRBD01-01*01	TCRBD01	TCRBD01-01	01				TCRBJ01-06*01	TCRBJ01	TCRBJ01-06	01				7	2	1	0	4	7	36	46	48	59	63	12	In	VDJ
CTAGAGTCTGCCATCCCCAACCAGACAGCTCTTTACTTCTGTGCCACCAGTGAGGCCGGGACTAGCGGGGAGCAGTTCTTCGGGCCA	CATSEAGTSGEQFF	12	1.0017028949213663E-4	42	TCRBV24	TCRBV24				TCRBV24-01,TCRBV24-or09_02		TCRBD02-01	TCRBD02	TCRBD02-01				01,02	TCRBJ02-01*01	TCRBJ02	TCRBJ02-01	01				4	4	0	4	0	10	39	53	57	-1	69	12	In	VDJ
CTGAGTTCTAAGAAGCTCCTTCTCAGTGACTCTGGCTTCTATCTCTGTGCCTGGAGCAAGGGGGCCCCTGAAGCTTTCTTTGGACAA	CAWSKGAPEAFF	8	6.678019299475776E-5	36	TCRBV30-01*01	TCRBV30	TCRBV30-01	01				TCRBD01-01*01	TCRBD01	TCRBD01-01	01				TCRBJ01-01*01	TCRBJ01	TCRBJ01-01	01				3	2	5	0	2	6	45	56	58	65	67	8	In	VDJ
ACTCTGACTGTGAGCAACATGAGCCCTGAAGACAGCAGCATATATCTCTGCAGCGGAGGAGAGTGGACTGAAGCTTTCTTTGGACAA	CSGGEWTEAFF	8	6.678019299475776E-5	33	TCRBV29-01*01	TCRBV29	TCRBV29-01	01				TCRBD02-01*02	TCRBD02	TCRBD02-01	02				TCRBJ01-01*01	TCRBJ01	TCRBJ01-01	01				7	2	10	2	5	5	48	55	57	61	66	8	In	VDJ
GTCTGCCAGGCCCTCACATACCTCTCAGTACCTCTGTGCCAGCAGTGAATAAGTAGGGTGTGAAACACTGAAGCTTTCTTTGGACAA		10	8.34752412434472E-5	47	TCRBV25-01*01	TCRBV25	TCRBV25-01	01								TCRBD01,TCRBD02	TCRBD01-01,TCRBD02-01		TCRBJ01-01*01	TCRBJ01	TCRBJ01-01	01				0	3	5	3	5	2	34	51	54	58	63	10	Out	VDJ
AGTGCCCATCCTGAAGACAGCAGCTTCTACATCTGCAGTGCTGCGGACAGAGACCGTGGTAGCAATCAGCCCCAGCATTTTGGTGAT	CSAADRDRGSNQPQHF	17	1.4190791011386023E-4	48	TCRBV20	TCRBV20				TCRBV20-01,TCRBV20-or09_02		TCRBD01-01*01	TCRBD01	TCRBD01-01	01				TCRBJ01-05*01	TCRBJ01	TCRBJ01-05	01				5	2	1	5	9	0	33	42	44	50	59	17	In	VDJ
GAGTCTGCCAGGCCCTCACATACCTCTCAGTACCTCTGTGCCAGCAGTGGGGGACAGGGATCGACCTACGAGCAGTACTTCGGGCCG	CASSGGQGSTYEQYF	8	6.678019299475776E-5	45	TCRBV25-01*01	TCRBV25	TCRBV25-01	01				TCRBD01-01*01	TCRBD01	TCRBD01-01	01				TCRBJ02-07*01	TCRBJ02	TCRBJ02-07	01				4	1	0	3	5	2	36	49	50	59	64	8	In	VDJ
AGTTCTAAGAAGCTCCTTCTCAGTGACTCTGGCTTCTATCTCTGTGCCTGGCAGGGGTACCTGGCCACTGAAGCTTTCTTTGGACAA	CAWQGYLATEAFF	5	4.17376206217236E-5	39	TCRBV30-01*01	TCRBV30	TCRBV30-01	01				TCRBD01-01*01	TCRBD01	TCRBD01-01	01				TCRBJ01-01*01	TCRBJ01	TCRBJ01-01	01				5	0	4	2	8	4	42	-1	51	57	65	5	In	VDJ
AACCTGAGCTCTCTGGAGCTGGGGGACTCAGCTTTGTATTTCTGTGCCAGCATCGGGGTCGAGAACACTGAAGCTTTCTTTGGACAA	CASIGVENTEAFF	11	9.182276536779192E-5	39	TCRBV09-01	TCRBV09	TCRBV09-01				01,02	TCRBD02-01*01	TCRBD02	TCRBD02-01	01				TCRBJ01-01*01	TCRBJ01	TCRBJ01-01	01				6	1	8	3	4	1	42	52	53	58	62	11	In	VDJ
AAGATCCGGTCCACAAAGCTGGAGGACTCAGCCATGTACTTCTGTGCCAGCAACAGGGCCGGGCCTGAAAAACTGTTTTTTGGCAGT	CASNRAGPEKLFF	23	1.9199305485992853E-4	39	TCRBV02-01*01	TCRBV02	TCRBV02-01	01				TCRBD01-01*01	TCRBD01	TCRBD01-01	01				TCRBJ01-04*01	TCRBJ01	TCRBJ01-04	01				7	0	3	3	7	7	42	-1	52	58	65	23	In	VDJ
AGTTCTAAGAAGCTCCTTCTCAGTGACTCTGGCTTCTATCTCTGTGCCTGGAGTGTACAGGGGGGCTATGGCTACACCTTCGGTTCG	CAWSVQGGYGYTF	4	3.339009649737888E-5	39	TCRBV30-01*01	TCRBV30	TCRBV30-01	01				TCRBD01-01*01	TCRBD01	TCRBD01-01	01				TCRBJ01-02*01	TCRBJ01	TCRBJ01-02	01				0	0	3	1	1	4	42	-1	56	64	65	4	In	VDJ
TCTAAGAAGCTCCTTCTCAGTGACTCTGGCTTCTATCTCTGTGCCTGGGGCAGACAGGGTGTCTCCTACGAGCAGTACTTCGGGCCG	CAWGRQGVSYEQYF	4	3.339009649737888E-5	42	TCRBV30-01*01	TCRBV30	TCRBV30-01	01				TCRBD01-01*01	TCRBD01	TCRBD01-01	01				TCRBJ02-07*01	TCRBJ02	TCRBJ02-07	01				5	4	2	3	3	0	39	48	52	59	62	4	In	VDJ
AGTTCTAAGAAGCTCCTTCTCAGTGACTCTGGCTTCTATCTCTGTGCCTGGAGTGGCACTGGAGCTCCACCCCTCCACTTTGGGAAC	CAWSGTGAPPLHF	4	3.339009649737888E-5	39	TCRBV30-01*01	TCRBV30	TCRBV30-01	01				TCRBD02-01*02	TCRBD02	TCRBD02-01	02				TCRBJ01-06*01	TCRBJ01	TCRBJ01-06	01				1	5	10	2	3	11	42	55	60	64	67	4	In	VDJ
TCTAAGAAGCTCCTTCTCAGTGACTCTGGCTTCTATCTCTGTGCCTGGAGTGTTGGTGGGAACCCCGGGGAGCTGTTTTTTGGAGAA	CAWSVGGNPGELFF	6	5.0085144746068314E-5	42	TCRBV30-01*01	TCRBV30	TCRBV30-01	01								TCRBD01,TCRBD02	TCRBD01-01,TCRBD02-01		TCRBJ02-02*01	TCRBJ02	TCRBJ02-02	01				0	4	0	8	3	6	39	53	57	61	64	6	In	VDJ
CTGACTGTGAGCAACATGAGCCCTGAAGACAGCAGCATATATCTCTGCAGCGTTGTCCTGCGACAGGGGCGAGCTTTCTTTGGACAA	CSVVLRQGRAFF	5	4.17376206217236E-5	36	TCRBV29-01*01	TCRBV29	TCRBV29-01	01				TCRBD01-01*01	TCRBD01	TCRBD01-01	01				TCRBJ01-01*01	TCRBJ01	TCRBJ01-01	01				4	6	2	2	2	10	45	55	61	69	71	5	In	VDJ
CCCTCAGAACCCAGGGACTCAGCTGTGTACTTCTGTGCCAGCAGTTTAGGATTGACGTACAGTCGGTATGGCTACACCTTCGGTTCG	CASSLGLTYSRYGYTF	13	1.0851781361648135E-4	48	TCRBV12	TCRBV12				TCRBV12-03,TCRBV12-04		TCRBD01-01*01	TCRBD01	TCRBD01-01	01				TCRBJ01-02*01	TCRBJ01	TCRBJ01-02	01				1	9	3	5	4	5	33	49	58	62	66	13	In	VDJ
AACCTGAGCTCTCTGGAGCTGGGGGACTCAGCTTTGTATTTCTGTGCCAGCAGCGCTCAGAGTGGATACGAGCAGTACTTCGGGCCG	CASSAQSGYEQYF	14	1.1686533774082607E-4	39	TCRBV09-01	TCRBV09	TCRBV09-01				01,02					TCRBD01,TCRBD02	TCRBD01-01,TCRBD02-01		TCRBJ02-07*01	TCRBJ02	TCRBJ02-07	01				3	8	1	8	0	4	42	55	63	-1	66	14	In	VDJ
AGTTCTAAGAAGCTCCTTCTCAGTGACTCTGGCTTCTATCTCTGTGCCTGGAGTGCCATTGGGGTCGGTGAGCAGTTCTTCGGGCCA	CAWSAIGVGEQFF	6	5.0085144746068314E-5	39	TCRBV30-01*01	TCRBV30	TCRBV30-01	01								TCRBD01,TCRBD02	TCRBD01-01,TCRBD02-01		TCRBJ02-01*01	TCRBJ02	TCRBJ02-01	01				1	5	6	2	4	9	42	55	60	64	68	6	In	VDJ
AGAAGCTCCTTCTCAGTGACTCTGGCTTCTATCTCTGTGCCTGGAATGACACTACCGGGGTACACCGGGGAGCTGTTTTTTGGAGAA		11	9.182276536779192E-5	46	TCRBV30-01*01	TCRBV30	TCRBV30-01	01				TCRBD02-01*01	TCRBD02	TCRBD02-01	01				TCRBJ02-02*01	TCRBJ02	TCRBJ02-02	01				4	10	8	3	1	3	35	45	55	60	61	11	Out	VDJ
AAGAAGCTCCTTCTCAGTGACTCTGGCTTCTATCTCTGTGCCTGGAGTGTAAGGGCTAGCGGGGCCTACGAGCAGTACTTCGGGCCG	CAWSVRASGAYEQYF	3	2.5042572373034157E-5	45	TCRBV30-01*01	TCRBV30	TCRBV30-01	01				TCRBD02-01*01	TCRBD02	TCRBD02-01	01				TCRBJ02-07*01	TCRBJ02	TCRBJ02-07	01				0	5	4	3	0	2	36	50	55	-1	64	3	In	VDJ
ACTCTGACTGTGAGCAACATGAGCCCTGAAGACAGCAGCATATATCTCTGCAGCGCACAGATGAACACTGAAGCTTTCTTTGGACAA	CSAQMNTEAFF	7	5.8432668870413035E-5	33	TCRBV29-01*01	TCRBV29	TCRBV29-01	01				TCRBD01-01*01	TCRBD01	TCRBD01-01	01				TCRBJ01-01*01	TCRBJ01	TCRBJ01-01	01				7	1	3	5	1	0	48	55	56	60	61	7	In	VDJ
CTGAGTTCTAAGAAGCTCCTTCTCAGTGACTCTGGCTTCTATCTCTGTGCCTGGAGCACGGGACAGGTGATGGCTTTCTTTGGACAA	CAWSTGQVMAFF	4	3.339009649737888E-5	36	TCRBV30-01*01	TCRBV30	TCRBV30-01	01				TCRBD01-01*01	TCRBD01	TCRBD01-01	01				TCRBJ01-01*01	TCRBJ01	TCRBJ01-01	01				3	3	0	4	5	11	45	56	59	67	72	4	In	VDJ
AAGCTCCTTCTCAGTGACTCTGGCTTCTATCTCTGTGCCTGGAGTGTAAAGCAGGGAGTATTTACTGCTGAAGCTTTCTTTGGACAA	CAWSVKQGVFTAEAFF	6	5.0085144746068314E-5	48	TCRBV30-01*01	TCRBV30	TCRBV30-01	01								TCRBD01,TCRBD02	TCRBD01-01,TCRBD02-01		TCRBJ01-01*01	TCRBJ01	TCRBJ01-01	01				0	4	4	3	11	6	33	47	51	56	67	6	In	VDJ
ACAGTGACCAGTGCCCATCCTGAAGACAGCAGCTTCTACATCTGCAGTGCTAGATCTCGGGGGTACGCTGAAGCTTTCTTTGGACAA	CSARSRGYAEAFF	10	8.34752412434472E-5	39	TCRBV20	TCRBV20				TCRBV20-01,TCRBV20-or09_02		TCRBD02-01*01	TCRBD02	TCRBD02-01	01				TCRBJ01-01*01	TCRBJ01	TCRBJ01-01	01				2	3	8	2	4	6	42	54	57	63	67	10	In	VDJ
CTGACTGTGAGCAACATGAGCCCTGAAGACAGCAGCATATATCTCTGCAGCGGGGGCAGGGCGAACACTGAAGCTTTCTTTGGACAA	CSGGRANTEAFF	7	5.8432668870413035E-5	36	TCRBV29-01*01	TCRBV29	TCRBV29-01	01				TCRBD01-01*01	TCRBD01	TCRBD01-01	01				TCRBJ01-01*01	TCRBJ01	TCRBJ01-01	01				7	4	4	3	1	1	45	52	56	61	62	7	In	VDJ
CTGAGTTCTAAGAAGCTCCTTCTCAGTGACTCTGGCTTCTATCTCTGTGCCTCTCAGGGATTGTTGGATGGCTACACCTTCGGTTCG	CASQGLLDGYTF	11	9.182276536779192E-5	36	TCRBV30-01*01	TCRBV30	TCRBV30-01	01				TCRBD01-01*01	TCRBD01	TCRBD01-01	01				TCRBJ01-02*01	TCRBJ01	TCRBJ01-02	01				7	2	4	3	8	6	45	52	54	59	67	11	In	VDJ
TCCCTAGAGTCTGCCATCCCCAACCAGACAGCTCTTTACTTCTGTGCCACCAGTTGGGACACCACCTACGAGCAGTACTTCGGGCCG	CATSWDTTYEQYF	9	7.512771711910248E-5	39	TCRBV24	TCRBV24				TCRBV24-01,TCRBV24-or09_02		TCRBD01-01*01	TCRBD01	TCRBD01-01	01				TCRBJ02-07*01	TCRBJ02	TCRBJ02-07	01				6	1	0	6	3	2	42	54	55	61	64	9	In	VDJ
GTGAGCAACATGAGCCCTGAAGACAGCAGCATATATCTCTGCAGCGTCTCTTGGGGACAGGGGGCCAACGAGCAGTACTTCGGGCCG	CSVSWGQGANEQYF	4	3.339009649737888E-5	42	TCRBV29-01*01	TCRBV29	TCRBV29-01	01				TCRBD01-01*01	TCRBD01	TCRBD01-01	01				TCRBJ02-07*01	TCRBJ02	TCRBJ02-07	01				6	6	0	0	2	5	39	47	53	65	67	4	In	VDJ
GAGATCCAGCGCACAGAGCAGGGGGACTCGGCCATGTATCTCTGTGCCAGCCGAGACGTCGGGGCCAACGTCCTGACTTTCGGGGCC	CASRDVGANVLTF	18	1.5025543423820495E-4	39	TCRBV07-09	TCRBV07	TCRBV07-09				01,03					TCRBD01,TCRBD02	TCRBD01-01,TCRBD02-01		TCRBJ02-06*01	TCRBJ02	TCRBJ02-06	01				8	3	2	7	3	4	42	51	54	57	60	18	In	VDJ
TCGGCTGCTCCCTCCCAAACATCTGTGTACTTCTGTGCCAGCAGTTGGGACGGGACCTCAATGAACACTGAAGCTTTCTTTGGACAA	CASSWDGTSMNTEAFF	18	1.5025543423820495E-4	48	TCRBV06	TCRBV06				TCRBV06-02,TCRBV06-03						TCRBD01,TCRBD02	TCRBD01-01,TCRBD02-01		TCRBJ01-01*01	TCRBJ01	TCRBJ01-01	01				4	0	0	7	10	0	33	-1	46	51	61	18	In	VDJ
CTGAGTTCTAAGAAGCTCCTTCTCAGTGACTCTGGCTTCTATCTCTGTGCCTTACAACCCGCGAACACTGAAGCTTTCTTTGGACAA	CALQPANTEAFF	4	3.339009649737888E-5	36	TCRBV30-01*01	TCRBV30	TCRBV30-01	01				TCRBD01-01*01	TCRBD01	TCRBD01-01	01				TCRBJ01-01*01	TCRBJ01	TCRBJ01-01	01				7	1	3	6	6	1	45	52	53	56	62	4	In	VDJ
AGCAACATGAGCCCTGAAGACAGCAGCATATATCTCTGCAGCGTTACGAATGACCCGCGCCAGGGAACTGAAGCTTTCTTTGGACAA	CSVTNDPRQGTEAFF	7	5.8432668870413035E-5	45	TCRBV29-01*01	TCRBV29	TCRBV29-01	01				TCRBD01-01*01	TCRBD01	TCRBD01-01	01				TCRBJ01-01*01	TCRBJ01	TCRBJ01-01	01				5	15	4	3	1	5	36	45	60	65	66	7	In	VDJ
ATCCTGAGTTCTAAGAAGCTCCTTCTCAGTGACTCTGGCTTCTATCTCTGTGCCTGGAGTGTCACGGGGCCCCAGCATTTTGGTGAT	CAWSVTGPQHF	7	5.8432668870413035E-5	33	TCRBV30-01*01	TCRBV30	TCRBV30-01	01				TCRBD02-01	TCRBD02	TCRBD02-01				01,02	TCRBJ01-05*01	TCRBJ01	TCRBJ01-05	01				0	2	8	4	0	9	48	62	64	-1	68	7	In	VDJ
CTGAGTTCTAAGAAGCTCCTTCTCAGTGACTCTGGCTTCTATCTCTGTGCCTGGGGACAGGGTGATCAGCCCCAGCATTTTGGTGAT	CAWGQGDQPQHF	4	3.339009649737888E-5	36	TCRBV30-01*01	TCRBV30	TCRBV30-01	01				TCRBD01-01*01	TCRBD01	TCRBD01-01	01				TCRBJ01-05*01	TCRBJ01	TCRBJ01-05	01				5	0	1	3	2	5	45	-1	54	62	64	4	In	VDJ
GAGTTCTAAGAAGCTCCTTCTCAGTGACTCTGGCTTCTATCTCTGTGCCTGGAAGGGTCACACTCCTACGAGCAGTACTTCGGGCCG		5	4.17376206217236E-5	38	TCRBV30-01*01	TCRBV30	TCRBV30-01	01								TCRBD01,TCRBD02	TCRBD01-01,TCRBD02-01		TCRBJ02-07*01	TCRBJ02	TCRBJ02-07	01				4	0	5	3	5	0	43	-1	53	57	62	5	Out	VDJ
TGAGTTCTAAGAAGCTCCTTCTCAGTGACTCTGGCTTCTATCTCTGTGCCTGGAGCACACTATAATTCACCCCTCCACTTTGGGAAC		5	4.17376206217236E-5	37	TCRBV30-01*01	TCRBV30	TCRBV30-01	01				TCRBD01-01*01	TCRBD01	TCRBD01-01	01				TCRBJ01-06*01	TCRBJ01	TCRBJ01-06	01				3	1	3	6	0	3	44	55	56	-1	59	5	Out	VDJ
TCTAAGAAGCTCCTTCTCAGTGACTCTGGCTTCTATCTCTGTGCCTGGAGTCTTGAAGGGAACACCGGGGAGCTGTTTTTTGGAGAA	CAWSLEGNTGELFF	5	4.17376206217236E-5	42	TCRBV30-01*01	TCRBV30	TCRBV30-01	01								TCRBD01,TCRBD02	TCRBD01-01,TCRBD02-01		TCRBJ02-02*01	TCRBJ02	TCRBJ02-02	01				2	5	5	4	0	1	39	51	56	-1	59	5	In	VDJ
CAACTCTGACTGTGAGCAACATGAGCCCTGAAGACAGCAGCATATATCTCTGCAGCGTTGTTTTACACTGAAGCTTTCTTTGGACAA		8	6.678019299475776E-5	31	TCRBV29-01*01	TCRBV29	TCRBV29-01	01											TCRBJ01-01*01	TCRBJ01	TCRBJ01-01	01				4	0	0	0	4	3	50	-1	-1	60	64	8	Out	VJ
AAGAAGCTCCTTCTCAGTGACTCTGGCTTCTATCTCTGTGCCTGGGACGTAGGGCAGGGAAGCAATCAGCCCCAGCATTTTGGTGAT	CAWDVGQGSNQPQHF	4	3.339009649737888E-5	45	TCRBV30-01*01	TCRBV30	TCRBV30-01	01				TCRBD01-01*01	TCRBD01	TCRBD01-01	01				TCRBJ01-05*01	TCRBJ01	TCRBJ01-05	01				5	9	4	3	1	1	36	45	54	59	60	4	In	VDJ
TGGAGTCTGCCAGGCCCTCACATACCTCTCAGTACCTCTGTGCCAGCAGCTCCCTGGGGTAGTTCCTACGAGCAGTACTTCGGGCCG		8	6.678019299475776E-5	43	TCRBV25-01*01	TCRBV25	TCRBV25-01	01								TCRBD01,TCRBD02	TCRBD01-01,TCRBD02-01		TCRBJ02-07*01	TCRBJ02	TCRBJ02-07	01				6	6	6	2	4	1	38	49	55	59	63	8	Out	VDJ
AGGCTGGAGTTGGCTGCTCCCTCCCAGACATCTGTGTACTTCTGTGCCAGCAGTTATACAGATGGAAACACCATATATTTTGGAGAG	CASSYTDGNTIYF	29	2.4207819960599686E-4	39	TCRBV06-06	TCRBV06	TCRBV06-06				01,02	TCRBD01-01*01	TCRBD01	TCRBD01-01	01				TCRBJ01-03*01	TCRBJ01	TCRBJ01-03	01				3	1	3	5	1	3	42	56	57	61	62	29	In	VDJ
CTGGAGTCTGCCAGGCCCTCACATACCTCTCAGTACCTCTGTGCCAGCAGTGCCCGGGACAGGGGTTCACCCCTCCACTTTGGGAAC	CASSARDRGSPLHF	6	5.0085144746068314E-5	42	TCRBV25-01*01	TCRBV25	TCRBV25-01	01				TCRBD01-01*01	TCRBD01	TCRBD01-01	01				TCRBJ01-06*01	TCRBJ01	TCRBJ01-06	01				4	3	0	2	0	9	39	52	55	-1	65	6	In	VDJ
CACCTACACGCCCTGCAGCCAGAAGACTCAGCCCTGTATCTCTGCGCCAGCAGCCAAACTATGAACACTGAAGCTTTCTTTGGACAA	CASSQTMNTEAFF	30	2.504257237303416E-4	39	TCRBV04-01*01	TCRBV04	TCRBV04-01	01				TCRBD02-01	TCRBD02	TCRBD02-01				01,02	TCRBJ01-01*01	TCRBJ01	TCRBJ01-01	01				2	0	3	9	0	0	42	-1	57	-1	61	30	In	VDJ
ACTGTGAGCAACATGAGCCCTGAAGACAGCAGCATATATCTCTGCAGCGTTGAAGTCACAAGAAACACTGAAGCTTTCTTTGGACAA	CSVEVTRNTEAFF	5	4.17376206217236E-5	39	TCRBV29-01*01	TCRBV29	TCRBV29-01	01				TCRBD01-01*01	TCRBD01	TCRBD01-01	01				TCRBJ01-01*01	TCRBJ01	TCRBJ01-01	01				1	2	3	6	3	2	42	55	57	60	63	5	In	VDJ
CTGACAGTGACCAGTGCCCATCCTGAAGACAGCAGCTTCTACATCTGCAGTGCCATTACAGGGAACCGTGGCTACACCTTCGGTTCG	CSAITGNRGYTF	12	1.0017028949213663E-4	36	TCRBV20	TCRBV20				TCRBV20-01,TCRBV20-or09_02		TCRBD01-01*01	TCRBD01	TCRBD01-01	01				TCRBJ01-02*01	TCRBJ01	TCRBJ01-02	01				6	4	3	3	5	7	45	53	57	63	68	12	In	VDJ
AGGCTGCTGTCGGCTGCTCCCTCCCAGACATCTGTGTACTTCTGTGCCAGCAGCTGGGACAGGACGTATGGCTACACCTTCGGTTCG	CASSWDRTYGYTF	19	1.5860295836254968E-4	39	TCRBV06-05*01	TCRBV06	TCRBV06-05	01				TCRBD01-01*01	TCRBD01	TCRBD01-01	01				TCRBJ01-02*01	TCRBJ01	TCRBJ01-02	01				6	2	0	4	3	5	42	53	55	63	66	19	In	VDJ
ATTCCCTGGAGCTTGGTGACTCTGCTGTGTATTTCTGTGCCAGCAGCCAAGAGCAGGGTTGGCGTCTATGGCTACACCTTCGGTTCG		19	1.5860295836254968E-4	46	TCRBV03	TCRBV03				TCRBV03-01,TCRBV03-02		TCRBD01-01*01	TCRBD01	TCRBD01-01	01				TCRBJ01-02*01	TCRBJ01	TCRBJ01-02	01				0	1	4	3	7	4	35	52	53	58	65	19	Out	VDJ
TCTAAGAAGCTCCTTCTCAGTGACTCTGGCTTCTATCTCTGTGCCTGGAGTGTAGGCGGGGACTCCTACGAGCAGTACTTCGGGCCG	CAWSVGGDSYEQYF	5	4.17376206217236E-5	42	TCRBV30-01*01	TCRBV30	TCRBV30-01	01				TCRBD02-01*01	TCRBD02	TCRBD02-01	01				TCRBJ02-07*01	TCRBJ02	TCRBJ02-07	01				0	2	7	3	1	0	39	53	55	61	62	5	In	VDJ
AGGATCCAGCAGGTAGTGCGAGGAGATTCGGCAGCTTATTTCTGTGCCAGCGCTACCCTCTCTGGAAACACCATATATTTTGGAGAG	CASATLSGNTIYF	54	4.5076630271461484E-4	39	TCRBV18-01*01	TCRBV18	TCRBV18-01	01				TCRBD02-01	TCRBD02	TCRBD02-01				01,02	TCRBJ01-03*01	TCRBJ01	TCRBJ01-03	01				8	1	4	9	4	0	42	51	52	55	59	54	In	VDJ
GTGAGCAACATGAGCCCTGAAGACAGCAGCATATATCTCTGCAGCGAACTACCTGGAAGAATGAACACTGAAGCTTTCTTTGGACAA	CSELPGRMNTEAFF	6	5.0085144746068314E-5	42	TCRBV29-01*01	TCRBV29	TCRBV29-01	01				TCRBD02-01	TCRBD02	TCRBD02-01				01,02	TCRBJ01-01*01	TCRBJ01	TCRBJ01-01	01				7	1	3	9	10	0	39	46	47	51	61	6	In	VDJ
TCAGAACCCAGGGACTCAGCTGTGTACTTCTGTGCCAGCAGTTTAATTTTGAACCGAAGGACGAACACTGAAGCTTTCTTTGGACAA	CASSLILNRRTNTEAFF	9	7.512771711910248E-5	51	TCRBV12	TCRBV12				TCRBV12-03,TCRBV12-04						TCRBD01,TCRBD02	TCRBD01-01,TCRBD02-01		TCRBJ01-01*01	TCRBJ01	TCRBJ01-01	01				2	13	1	7	0	1	30	45	58	-1	62	9	In	VDJ
AGTTCTAAGAAGCTCCTTCTCAGTGACTCTGGCTTCTATCTCTGTGCCTGGAGTTGGAGGGAGAACACTGAAGCTTTCTTTGGACAA	CAWSWRENTEAFF	4	3.339009649737888E-5	39	TCRBV30-01*01	TCRBV30	TCRBV30-01	01				TCRBD02-01*02	TCRBD02	TCRBD02-01	02				TCRBJ01-01*01	TCRBJ01	TCRBJ01-01	01				2	1	10	0	1	1	42	54	55	61	62	4	In	VDJ
AAGAAGCTCCTTCTCAGTGACTCTGGCTTCTATCTCTGTGCCTGGGGTGCCCCCGCAGGGACTTCCTACGAGCAGTACTTCGGGCCG	CAWGAPAGTSYEQYF	3	2.5042572373034157E-5	45	TCRBV30-01*01	TCRBV30	TCRBV30-01	01				TCRBD02-01	TCRBD02	TCRBD02-01				01,02	TCRBJ02-07*01	TCRBJ02	TCRBJ02-07	01				1	8	0	10	0	1	36	49	57	-1	63	3	In	VDJ
AGCGCACAGAGCAGCGGGACTCAGCCATGTATCGCTGTGCCAGCAGCCTCCTCCCCAACCCTAGACTACGAGCAGTACTTCGGGCCG		32	2.67120771979031E-4	46	TCRBV07-07*01	TCRBV07	TCRBV07-07	01				TCRBD02-01	TCRBD02	TCRBD02-01				01,02	TCRBJ02-07*01	TCRBJ02	TCRBJ02-07	01				5	13	4	8	1	3	35	47	60	64	65	32	Out	VDJ
TCTGACAGTGACCAGTGCCCATCCTGAAGACAGCAGCTTCTACATCTGCAGTGCTAGGGGTGTAATCAGCCCCAGCATTTTGGTGAT		13	1.0851781361648135E-4	35	TCRBV20	TCRBV20				TCRBV20-01,TCRBV20-or09_02						TCRBD01,TCRBD02	TCRBD01-01,TCRBD02-01		TCRBJ01-05*01	TCRBJ01	TCRBJ01-05	01				3	0	0	9	3	4	46	-1	57	60	63	13	Out	VDJ
GCCCTGCAGCCAGAAGACTCAGCCCTGTATCTCTGCGCCAGCAGCCAAGCTCCACAGGGGGCCGGCTATGGCTACACCTTCGGTTCG	CASSQAPQGAGYGYTF	20	1.669504824868944E-4	48	TCRBV04-01*01	TCRBV04	TCRBV04-01	01				TCRBD01-01*01	TCRBD01	TCRBD01-01	01				TCRBJ01-02*01	TCRBJ01	TCRBJ01-02	01				1	4	3	0	3	4	33	49	53	62	65	20	In	VDJ
CTGAGTTCTAAGAAGCTCCTTCTCAGTGACTCTGGCTTCTATCTCTGTGCCTGGAGTGGAGCTCCCCATGGCTACACCTTCGGTTCG	CAWSGAPHGYTF	6	5.0085144746068314E-5	36	TCRBV30-01*01	TCRBV30	TCRBV30-01	01				TCRBD02-01	TCRBD02	TCRBD02-01				01,02	TCRBJ01-02*01	TCRBJ01	TCRBJ01-02	01				1	1	6	7	5	6	45	58	59	62	67	6	In	VDJ
CTGAGCTCTCTGGAGCTGGGGGACTCAGCTTTGTATTTCTGTGCCACCAGGACAGGGGAATACACCGGGGAGCTGTTTTTTGGAGAA	CATRTGEYTGELFF	22	1.8364553073558384E-4	42	TCRBV09-01	TCRBV09	TCRBV09-01				01,02	TCRBD01-01*01	TCRBD01	TCRBD01-01	01				TCRBJ02-02*01	TCRBJ02	TCRBJ02-02	01				5	0	2	2	3	3	39	-1	50	58	61	22	In	VDJ
ACTCTGGAGTCCGCTACCAGCTCCCAGACATCTGTGTACTTCTGTGCCATCAGGGGACAGCTGAACACTGAAGCTTTCTTTGGACAA	CAIRGQLNTEAFF	19	1.5860295836254968E-4	39	TCRBV10-03*01	TCRBV10	TCRBV10-03	01				TCRBD01-01*01	TCRBD01	TCRBD01-01	01				TCRBJ01-01*01	TCRBJ01	TCRBJ01-01	01				6	0	0	5	1	0	42	-1	53	60	61	19	In	VDJ
ACTCTGACAGTGACCAGTGCCCATCCTGAAGACAGCAGCTTCTACATCTGCAGTGCTAGAGTAAACACTGAAGCTTTCTTTGGACAA	CSARVNTEAFF	31	2.587732478546863E-4	33	TCRBV20-01*01	TCRBV20	TCRBV20-01	01				TCRBD02-01	TCRBD02	TCRBD02-01				01,02	TCRBJ01-01*01	TCRBJ01	TCRBJ01-01	01				1	0	5	9	0	2	48	-1	61	-1	63	31	In	VDJ
AAGATCCAGCCCTCAGAACCCAGGGACTCAGCTGTGTACTTCTGTGCCAGCAGACCGGGACAGACCGACGAGCAGTACTTCGGGCCG	CASRPGQTDEQYF	8	6.678019299475776E-5	39	TCRBV12	TCRBV12				TCRBV12-03,TCRBV12-04		TCRBD01-01*01	TCRBD01	TCRBD01-01	01				TCRBJ02-07*01	TCRBJ02	TCRBJ02-07	01				6	3	0	5	4	5	42	53	56	63	67	8	In	VDJ
TCTAAGAAGCTCCTTCTCAGTGACTCTGGCTTCTATCTCTGTGCCTGGAGTGCCGGCCGCGGGGGGTCACCCCTCCACTTTGGGAAC	CAWSAGRGGSPLHF	4	3.339009649737888E-5	42	TCRBV30-01*01	TCRBV30	TCRBV30-01	01				TCRBD02-01*01	TCRBD02	TCRBD02-01	01				TCRBJ01-06*01	TCRBJ01	TCRBJ01-06	01				1	6	7	1	0	10	39	52	58	-1	66	4	In	VDJ
TCTAAGAAGCTCCTTCTCAGTGACTCTGGCTTCTATCTCTGTGCCTGGAGTGCGGGCCCTACCACGGGGGAGCTGTTTTTTGGAGAA	CAWSAGPTTGELFF	4	3.339009649737888E-5	42	TCRBV30-01*01	TCRBV30	TCRBV30-01	01								TCRBD01,TCRBD02	TCRBD01-01,TCRBD02-01		TCRBJ02-02*01	TCRBJ02	TCRBJ02-02	01				1	1	8	0	9	8	39	52	53	57	66	4	In	VDJ
AGTTCTAAGAAGCTCCTTCTCAGTGACTCTGGCTTCTATCTCTGTGCCTGGAGTGGACAGGGGGGTGAAAAACTGTTTTTTGGCAGT	CAWSGQGGEKLFF	4	3.339009649737888E-5	39	TCRBV30-01*01	TCRBV30	TCRBV30-01	01				TCRBD01-01*01	TCRBD01	TCRBD01-01	01				TCRBJ01-04*01	TCRBJ01	TCRBJ01-04	01				1	0	2	1	1	7	42	-1	55	64	65	4	In	VDJ
AAGAAGCTCCTTCTCAGTGACTCTGGCTTCTATCTCTGTGCCTGGACCCCCCAGGCATTGGCTAATGAAAAACTGTTTTTTGGCAGT	CAWTPQALANEKLFF	6	5.0085144746068314E-5	45	TCRBV30-01*01	TCRBV30	TCRBV30-01	01				TCRBD01-01*01	TCRBD01	TCRBD01-01	01				TCRBJ01-04*01	TCRBJ01	TCRBJ01-04	01				4	5	4	4	6	3	36	46	51	55	61	6	In	VDJ
CACATCAATTCCCTGGAGCTTGGTGACTCTGCTGTGTATTTCTGTGCCAGCAGCCGGGGGGACGGATACGAGCAGTACTTCGGGCCG	CASSRGDGYEQYF	21	1.7529800661123912E-4	39	TCRBV03	TCRBV03				TCRBV03-01,TCRBV03-02		TCRBD02-01*01	TCRBD02	TCRBD02-01	01				TCRBJ02-07*01	TCRBJ02	TCRBJ02-07	01				4	0	9	1	5	4	42	-1	55	61	66	21	In	VDJ
AGCCTGCAAAGCTTGAGGACTCGGCCGTGTATCTCTGTGCCAGCAGCTTCCTAGACAGGGGTCCAAGAGACCCAGTACTTCGGGCCA		33	2.754682961033757E-4	46	TCRBV11-02*02	TCRBV11	TCRBV11-02	02				TCRBD01-01*01	TCRBD01	TCRBD01-01	01				TCRBJ02-05*01	TCRBJ02	TCRBJ02-05	01				3	4	2	2	1	1	35	49	53	61	62	33	Out	VDJ
AGTTCTAAGAAGCTCCTTCTCAGTGACTCTGGCTTCTATCTCTGTGCCTGGAGTGGACAGAACACCGGGGAGCTGTTTTTTGGAGAA	CAWSGQNTGELFF	4	3.339009649737888E-5	39	TCRBV30-01*01	TCRBV30	TCRBV30-01	01				TCRBD01-01*01	TCRBD01	TCRBD01-01	01				TCRBJ02-02*01	TCRBJ02	TCRBJ02-02	01				1	0	2	6	0	1	42	-1	55	-1	59	4	In	VDJ
ACTCTGGAGTCAGCTACCCGCTCCCAGACATCTGTGTATTTCTGCGCCAGCCGACCTCGGGAGGTCACTGAAGCTTTCTTTGGACAA	CASRPREVTEAFF	21	1.7529800661123912E-4	39	TCRBV10-02*01	TCRBV10	TCRBV10-02	01				TCRBD02-01*02	TCRBD02	TCRBD02-01	02				TCRBJ01-01*01	TCRBJ01	TCRBJ01-01	01				8	6	8	1	1	4	42	51	57	64	65	21	In	VDJ
ACTCTGACAGTGACCAGTGCCCATCCTGAAGACAGCAGCTTCTACATCTGCAGGGGGGACAGTAACACTGAAGCTTTCTTTGGACAA	CRGDSNTEAFF	19	1.5860295836254968E-4	33	TCRBV20-01*01	TCRBV20	TCRBV20-01	01				TCRBD01-01*01	TCRBD01	TCRBD01-01	01				TCRBJ01-01*01	TCRBJ01	TCRBJ01-01	01				9	2	0	5	1	2	48	53	55	62	63	19	In	VDJ
AGTTCTAAGAAGCTCCTTCTCAGTGACTCTGGCTTCTATCTCTGTGCCTGGAGTGTGGGTATGAACACTGAAGCTTTCTTTGGACAA	CAWSVGMNTEAFF	4	3.339009649737888E-5	39	TCRBV30-01*01	TCRBV30	TCRBV30-01	01								TCRBD01,TCRBD02	TCRBD01-01,TCRBD02-01		TCRBJ01-01*01	TCRBJ01	TCRBJ01-01	01				0	0	0	9	2	0	42	-1	56	59	61	4	In	VDJ
AACGCCTTGGAGCTGGACGACTCGGCCCTGTATCTCTGTGCCAGCAGCGACAGGGTCGCTATGAACACTGAAGCTTTCTTTGGACAA	CASSDRVAMNTEAFF	14	1.1686533774082607E-4	45	TCRBV05-04*01	TCRBV05	TCRBV05-04	01				TCRBD01-01*01	TCRBD01	TCRBD01-01	01				TCRBJ01-01*01	TCRBJ01	TCRBJ01-01	01				4	0	2	3	6	0	36	-1	48	55	61	14	In	VDJ
CTGACTGTGAGCAACATGAGCCCTGAAGACAGCAGCATATATCTCTGCAGCGTATTAGACAGACCCAACCAAGCTTTCTTTGGACAA	CSVLDRPNQAFF	4	3.339009649737888E-5	36	TCRBV29-01*01	TCRBV29	TCRBV29-01	01				TCRBD01-01*01	TCRBD01	TCRBD01-01	01				TCRBJ01-01*01	TCRBJ01	TCRBJ01-01	01				6	4	2	5	8	9	45	53	57	62	70	4	In	VDJ
AAGAAGCTCCTTCTCAGTGACTCTGGCTTCTATCTCTGTGCCTGGAGTAATAGGGCAGGGCGGGATGAAAAACTGTTTTTTGGCAGT	CAWSNRAGRDEKLFF	4	3.339009649737888E-5	45	TCRBV30-01*01	TCRBV30	TCRBV30-01	01								TCRBD01,TCRBD02	TCRBD01-01,TCRBD02-01		TCRBJ01-04*01	TCRBJ01	TCRBJ01-04	01				2	7	4	3	4	6	36	48	55	60	64	4	In	VDJ
GCCATCCCCAACCAGACAGCTCTTTACTTCTGTGCCACCAGTGATTTATTCAGGGGCGGATGCGAATGTGGCTACACCTTCGGTTCG	CATSDLFRGGCECGYTF	14	1.1686533774082607E-4	51	TCRBV24	TCRBV24				TCRBV24-01,TCRBV24-or09_02		TCRBD01-01*01	TCRBD01	TCRBD01-01	01				TCRBJ01-02*01	TCRBJ01	TCRBJ01-02	01				1	3	4	2	12	7	30	47	50	56	68	14	In	VDJ
TGTGAGCAACATGAGCCCTGAAGACAGCAGCATATATCTCTGCAGCGTCCTGGGACAGGGGGCTGCGGCGAGCAGTACTTCGGGCCG		6	5.0085144746068314E-5	41	TCRBV29-01*01	TCRBV29	TCRBV29-01	01				TCRBD01-01*01	TCRBD01	TCRBD01-01	01				TCRBJ02-07*01	TCRBJ02	TCRBJ02-07	01				6	3	0	0	5	6	40	48	51	63	68	6	Out	VDJ
ACTCTGACAGTGACCAGTGCCCATCCTGAAGACAGCAGCTTCTACATCTGCAGTGCGGGGGAATCCTACGAGCAGTACTTCGGGCCG	CSAGESYEQYF	9	7.512771711910248E-5	33	TCRBV20-01*01	TCRBV20	TCRBV20-01	01								TCRBD01,TCRBD02	TCRBD01-01,TCRBD02-01		TCRBJ02-07*01	TCRBJ02	TCRBJ02-07	01				6	0	6	1	2	1	48	-1	56	61	63	9	In	VDJ
TCTGACTGTGAGCAACATGAGCCCTGAAGACAGCAGCATATATCTCTGCAGCGTTGACCAATTAACTACGAGCAGTACTTCGGGCCG		6	5.0085144746068314E-5	35	TCRBV29-01*01	TCRBV29	TCRBV29-01	01								TCRBD01,TCRBD02	TCRBD01-01,TCRBD02-01		TCRBJ02-07*01	TCRBJ02	TCRBJ02-07	01				3	1	4	6	5	3	46	57	58	60	65	6	Out	VDJ
GCCAGGCCCTCACATACCTCTCAGTACCTCTGTGCCAGCAGTGAATACGGGAAAAACCAGGGGGAAGAGACCCAGTACTTCGGGCCA	CASSEYGKNQGEETQYF	5	4.17376206217236E-5	51	TCRBV25-01*01	TCRBV25	TCRBV25-01	01				TCRBD01-01*01	TCRBD01	TCRBD01-01	01				TCRBJ02-05*01	TCRBJ02	TCRBJ02-05	01				0	10	4	1	0	3	30	47	57	-1	64	5	In	VDJ
CTGAGTTCTAAGAAGCTCCTTCTCAGTGACTCTGGCTTCTATCTCTGTGCCTGGAGTGGGTGGAGCACTGAAGCTTTCTTTGGACAA	CAWSGWSTEAFF	8	6.678019299475776E-5	36	TCRBV30-01*01	TCRBV30	TCRBV30-01	01				TCRBD02-01*02	TCRBD02	TCRBD02-01	02				TCRBJ01-01*01	TCRBJ01	TCRBJ01-01	01				1	3	10	2	0	4	45	58	61	-1	65	8	In	VDJ
GTGACCAGTGCCCATCCTGAAGACAGCAGCTTCTACATCTGCAACGTCCGGGGGGCGCTGATGAACACTGAAGCTTTCTTTGGACAA	CNVRGALMNTEAFF	14	1.1686533774082607E-4	42	TCRBV20	TCRBV20				TCRBV20-01,TCRBV20-or09_02		TCRBD02-01*01	TCRBD02	TCRBD02-01	01				TCRBJ01-01*01	TCRBJ01	TCRBJ01-01	01				10	5	8	1	6	0	39	43	48	55	61	14	In	VDJ
AGTTCTAAGAAGCTCCTTCTCAGTGACTCTGGCTTCTATCTCTGTGCCTGCGGGACAGGGGTAAGCCAGCCCCAGCATTTTGGTGAT	CACGTGVSQPQHF	3	2.5042572373034157E-5	39	TCRBV30-01*01	TCRBV30	TCRBV30-01	01				TCRBD01-01*01	TCRBD01	TCRBD01-01	01				TCRBJ01-05*01	TCRBJ01	TCRBJ01-05	01				6	1	0	2	5	7	42	50	51	61	66	3	In	VDJ
CTGACTGTGAGCAACATGAGCCCTGAAGACAGCAGCATATATCTCTGCAGCGTTTCGGACGGATCCTACGAGCAGTACTTCGGGCCG	CSVSDGSYEQYF	3	2.5042572373034157E-5	36	TCRBV29-01*01	TCRBV29	TCRBV29-01	01								TCRBD01,TCRBD02	TCRBD01-01,TCRBD02-01		TCRBJ02-07*01	TCRBJ02	TCRBJ02-07	01				5	2	1	7	3	1	45	54	56	60	63	3	In	VDJ
TTCCCTGGAGCTTGGTGACTCTGCTGTGTATTTCTGTGCCAGCAGCCAAGACAAGCGTAAGGCACCTACGAGCAGTACTTCGGGCCG		16	1.335603859895155E-4	47	TCRBV03	TCRBV03				TCRBV03-01,TCRBV03-02		TCRBD02-01	TCRBD02	TCRBD02-01				01,02	TCRBJ02-07*01	TCRBJ02	TCRBJ02-07	01				0	2	6	6	7	2	34	51	53	57	64	16	Out	VDJ
ACTGTGAGCAACATGAGCCCTGAAGACAGCAGCATATATCTCTGCAGCGTATCCCGGGACAGGGGCACTGAAGCTTTCTTTGGACAA	CSVSRDRGTEAFF	4	3.339009649737888E-5	39	TCRBV29-01*01	TCRBV29	TCRBV29-01	01				TCRBD01-01*01	TCRBD01	TCRBD01-01	01				TCRBJ01-01*01	TCRBJ01	TCRBJ01-01	01				6	5	0	2	0	4	42	50	55	-1	65	4	In	VDJ
CTGAGTTCTAAGAAGCTCCTTCTCAGTGACTCTGGCTTCTATCTCTGTGCCTGGAGTTGGACAGACACTGAAGCTTTCTTTGGACAA	CAWSWTDTEAFF	8	6.678019299475776E-5	36	TCRBV30-01*01	TCRBV30	TCRBV30-01	01				TCRBD01-01*01	TCRBD01	TCRBD01-01	01				TCRBJ01-01*01	TCRBJ01	TCRBJ01-01	01				2	1	1	5	0	3	45	57	58	-1	64	8	In	VDJ
AGTTCTAAGAAGCTCCTTCTCAGTGACTCTGGCTTCTATCTCTGTGCCTGGAGTGTAGCAGGGAACACTGAAGCTTTCTTTGGACAA	CAWSVAGNTEAFF	10	8.34752412434472E-5	39	TCRBV30-01*01	TCRBV30	TCRBV30-01	01				TCRBD01-01*01	TCRBD01	TCRBD01-01	01				TCRBJ01-01*01	TCRBJ01	TCRBJ01-01	01				0	2	4	4	0	1	42	56	58	-1	62	10	In	VDJ
ACAGTGACCAGTGCCCATCCTGAAGACAGCAGCTTCTACATCTGCAGTGCTAGACTGACCTCGAACACTGAAGCTTTCTTTGGACAA	CSARLTSNTEAFF	19	1.5860295836254968E-4	39	TCRBV20	TCRBV20				TCRBV20-01,TCRBV20-or09_02						TCRBD01,TCRBD02	TCRBD01-01,TCRBD02-01		TCRBJ01-01*01	TCRBJ01	TCRBJ01-01	01				2	2	2	7	3	1	42	54	56	59	62	19	In	VDJ
CTCAGGCTGGAGTTGGCTGCTCCCTCCCAGACATCTGTGTACTTCTGTGCCAGCAGTTACACGATAGACGAAGCTTTCTTTGGACAA	CASSYTIDEAFF	14	1.1686533774082607E-4	36	TCRBV06-06	TCRBV06	TCRBV06-06				01,02					TCRBD01,TCRBD02	TCRBD01-01,TCRBD02-01		TCRBJ01-01*01	TCRBJ01	TCRBJ01-01	01				2	6	2	7	0	8	45	60	66	-1	69	14	In	VDJ
TCTAAGAAGCTCCTTCTCAGTGACTCTGGCTTCTATCTCTGTGCCTGGAGTGTACGAGGAAGCAATCAGCCCCAGCATTTTGGTGAT	CAWSVRGSNQPQHF	6	5.0085144746068314E-5	42	TCRBV30-01*01	TCRBV30	TCRBV30-01	01				TCRBD02-01*02	TCRBD02	TCRBD02-01	02				TCRBJ01-05*01	TCRBJ01	TCRBJ01-05	01				0	2	11	1	1	1	39	53	55	59	60	6	In	VDJ
ACAGTGACCAGTGCCCATCCTGAAGACAGCAGCTTCTACATCTGCAGTGCGGTGCCTGGGGGGGACTATGGCTACACCTTCGGTTCG	CSAVPGGDYGYTF	13	1.0851781361648135E-4	39	TCRBV20	TCRBV20				TCRBV20-01,TCRBV20-or09_02		TCRBD02-01*01	TCRBD02	TCRBD02-01	01				TCRBJ01-02*01	TCRBJ01	TCRBJ01-02	01				6	7	9	0	0	3	42	50	57	-1	64	13	In	VDJ
AGCACCTTGGAGCTGGGGGACTCGGCCCTTTATCTTTGCGCCAGCAGCACCGAGGGACAGACCACCGGGGAGCTGTTTTTTGGAGAA	CASSTEGQTTGELFF	19	1.5860295836254968E-4	45	TCRBV05-01*01	TCRBV05	TCRBV05-01	01				TCRBD01-01*01	TCRBD01	TCRBD01-01	01				TCRBJ02-02*01	TCRBJ02	TCRBJ02-02	01				4	5	0	5	2	4	36	48	53	60	62	19	In	VDJ
ATCAATTCCCTGGAGCTTGGTGACTCTGCTGTGTATTTCTGTGCCAGCAGCCAAACGGACTCTAATGAAAAACTGTTTTTTGGCAGT	CASSQTDSNEKLFF	29	2.4207819960599686E-4	42	TCRBV03	TCRBV03				TCRBV03-01,TCRBV03-02		TCRBD02-01	TCRBD02	TCRBD02-01				01,02	TCRBJ01-04*01	TCRBJ01	TCRBJ01-04	01				2	2	1	10	0	3	39	54	56	-1	61	29	In	VDJ
ATCCGGTCCACAAAGCTGGAGGACTCAGCCATGTACTTCTGTGCCAGCAGTACCGGGACAGGGAGTCAGCCCCAGCATTTTGGTGAT	CASSTGTGSQPQHF	17	1.4190791011386023E-4	42	TCRBV02-01*01	TCRBV02	TCRBV02-01	01				TCRBD01-01*01	TCRBD01	TCRBD01-01	01				TCRBJ01-05*01	TCRBJ01	TCRBJ01-05	01				5	3	0	3	2	6	39	51	54	63	65	17	In	VDJ
CTGTGAGCAACATGAGCCCTGAAGACAGCAGCATATATCTCTGCAGCGTTGAAGGGGACTAGTTCTCCCGAGCAGTACTTCGGGCCG		3	2.5042572373034157E-5	40	TCRBV29-01*01	TCRBV29	TCRBV29-01	01				TCRBD02-01	TCRBD02	TCRBD02-01				01,02	TCRBJ02-07*01	TCRBJ02	TCRBJ02-07	01				1	0	0	8	6	6	41	-1	54	62	68	3	Out	VDJ
TTGGCTGCTCCCTCCCAGACATCTGTGTACTTCTGTGCCAGCAGTTACGTTCGACCGGGGGCGGCCTACGAGCAGTACTTCGGGCCG	CASSYVRPGAAYEQYF	21	1.7529800661123912E-4	48	TCRBV06-06	TCRBV06	TCRBV06-06				01,02					TCRBD01,TCRBD02	TCRBD01-01,TCRBD02-01		TCRBJ02-07*01	TCRBJ02	TCRBJ02-07	01				2	8	6	0	2	2	33	48	56	62	64	21	In	VDJ
ACCAGTGCCCATCCTGAAGACAGCAGCTTCTACATCTGCAGTGTTTCCCACCTGGGTCAGGGACCCTACGAGCAGTACTTCGGGCCG	CSVSHLGQGPYEQYF	10	8.34752412434472E-5	45	TCRBV20	TCRBV20				TCRBV20-01,TCRBV20-or09_02						TCRBD01,TCRBD02	TCRBD01-01,TCRBD02-01		TCRBJ02-07*01	TCRBJ02	TCRBJ02-07	01				7	16	0	7	0	2	36	43	59	-1	64	10	In	VDJ
TAAGAAGCTCCTTCTCAGTGACTCTGGCTTCTATCTCTGTGCCTGGAATCTCGACACAACAAAGGATACGAGCAGTACTTCGGGCCG		8	6.678019299475776E-5	44	TCRBV30-01*01	TCRBV30	TCRBV30-01	01				TCRBD01-01*01	TCRBD01	TCRBD01-01	01				TCRBJ02-07*01	TCRBJ02	TCRBJ02-07	01				4	5	2	6	10	4	37	47	52	56	66	8	Out	VDJ
AGTTCTAAGAAGCTCCTTCTCAGTGACTCTGGCTTCTATCTCTGTGCCTGGAGTAAGGGAAACCAAGAGACCCAGTACTTCGGGCCA	CAWSKGNQETQYF	3	2.5042572373034157E-5	39	TCRBV30-01*01	TCRBV30	TCRBV30-01	01								TCRBD01,TCRBD02	TCRBD01-01,TCRBD02-01		TCRBJ02-05*01	TCRBJ02	TCRBJ02-05	01				2	2	0	8	1	0	42	54	56	60	61	3	In	VDJ
CTGGAGTCAGCTGCTCCCTCCCAGACATCTGTATACTTCTGTGCCAGCAGTTAAGAGGACAGGGGAATTGAAGCTTTCTTTGGACAA	CASS*EDRGIEAFF	11	9.182276536779192E-5	42	TCRBV06-09*01	TCRBV06	TCRBV06-09	01				TCRBD01-01*01	TCRBD01	TCRBD01-01	01				TCRBJ01-01*01	TCRBJ01	TCRBJ01-01	01				3	3	1	2	3	7	39	53	56	65	68	11	Stop	VDJ
CTCACTCTGGAGTCAGCTACCCGCTCCCAGACATCTGTGTATTTCTGCGCCATCCGCGAGGGTAACACTGAAGCTTTCTTTGGACAA	CAIREGNTEAFF	24	2.0034057898427325E-4	36	TCRBV10-02*01	TCRBV10	TCRBV10-02	01				TCRBD02-01*02	TCRBD02	TCRBD02-01	02				TCRBJ01-01*01	TCRBJ01	TCRBJ01-01	01				10	5	11	0	1	2	45	52	57	62	63	24	In	VDJ
GCTACCAGCTCCCAGACATCTGTGTACTTCTGTGCCATCAGTGAGTAGAGGACAGGGTAAACTAACTATGGCTACACCTTCGGTTCG	CAISE*RTG*TNYGYTF	22	1.8364553073558384E-4	51	TCRBV10-03*01	TCRBV10	TCRBV10-03	01				TCRBD01-01*01	TCRBD01	TCRBD01-01	01				TCRBJ01-02*01	TCRBJ01	TCRBJ01-02	01				1	3	1	3	4	0	30	46	49	57	61	22	Stop	VDJ
ACTCTGACTGTGAGCAACATGAGCCCTGAAGACAGCAGCATATATCTCTGCAGCGTTGGGGGAGAGGATGGCTACACCTTCGGTTCG	CSVGGEDGYTF	8	6.678019299475776E-5	33	TCRBV29-01*01	TCRBV29	TCRBV29-01	01				TCRBD02-01*02	TCRBD02	TCRBD02-01	02				TCRBJ01-02*01	TCRBJ01	TCRBJ01-02	01				4	1	9	2	3	6	48	58	59	64	67	8	In	VDJ
AATGTGAACGCCTTGGAGCTGGACGACTCGGCCCTGTATCTCTGTGCCAGCAGCTTCCCAGGGCCACTCGAGCAGTACTTCGGGCCG	CASSFPGPLEQYF	7	5.8432668870413035E-5	39	TCRBV05-04*01	TCRBV05	TCRBV05-04	01				TCRBD01-01*01	TCRBD01	TCRBD01-01	01				TCRBJ02-07*01	TCRBJ02	TCRBJ02-07	01				2	2	4	3	5	6	42	56	58	63	68	7	In	VDJ
CTTCTCAGTGACTCTGGCTTCTATCTCTGTGCCTGGAGTGTACTAGGGCTTGGGTGGGGACAGGGTTACGAGCAGTACTTCGGGCCG	CAWSVLGLGWGQGYEQYF	6	5.0085144746068314E-5	54	TCRBV30-01*01	TCRBV30	TCRBV30-01	01				TCRBD01-01*01	TCRBD01	TCRBD01-01	01				TCRBJ02-07*01	TCRBJ02	TCRBJ02-07	01				0	15	0	3	1	4	27	41	56	65	66	6	In	VDJ
AGTTCTAAGAAGCTCCTTCTCAGTGACTCTGGCTTCTATCTCTGTGCCTGGACCTGGGACTCGTCCTACGAGCAGTACTTCGGGCCG	CAWTWDSSYEQYF	3	2.5042572373034157E-5	39	TCRBV30-01*01	TCRBV30	TCRBV30-01	01				TCRBD02-01	TCRBD02	TCRBD02-01				01,02	TCRBJ02-07*01	TCRBJ02	TCRBJ02-07	01				4	3	0	10	2	1	42	52	55	61	63	3	In	VDJ
AGCAACATGAGCCCTGAAGACAGCAGCATATATCTCTGCAGCGTTGACTTCGGACGGGGGGGCTGGGAGACCCAGTACTTCGGGCCA	CSVDFGRGGWETQYF	6	5.0085144746068314E-5	45	TCRBV29-01*01	TCRBV29	TCRBV29-01	01				TCRBD02-01*01	TCRBD02	TCRBD02-01	01				TCRBJ02-05*01	TCRBJ02	TCRBJ02-05	01				3	7	8	0	4	5	36	47	54	62	66	6	In	VDJ
AGTTCTAAGAAGCTCCTTCTCAGTGACTCTGGCTTCTATCTCTGTGCCTGGAGTGTACGGGGTAGAGGGGAGCTGTTTTTTGGAGAA	CAWSVRGRGELFF	6	5.0085144746068314E-5	39	TCRBV30-01*01	TCRBV30	TCRBV30-01	01				TCRBD02-01*01	TCRBD02	TCRBD02-01	01				TCRBJ02-02*01	TCRBJ02	TCRBJ02-02	01				0	1	8	3	4	8	42	56	57	62	66	6	In	VDJ
CTGAGTTCTAAGAAGCTCCTTCTCAGTGACTCTGGCTTCTATCTCTGTGCCTGGAGTACGACAGGTCCTGAAGCTTTCTTTGGACAA	CAWSTTGPEAFF	7	5.8432668870413035E-5	36	TCRBV30-01*01	TCRBV30	TCRBV30-01	01				TCRBD01-01*01	TCRBD01	TCRBD01-01	01				TCRBJ01-01*01	TCRBJ01	TCRBJ01-01	01				2	2	2	4	2	6	45	57	59	65	67	7	In	VDJ
AGTTCTAAGAAGCTCCTTCTCAGTGACTCTGGCTTCTATCTCTGTGCCTGGAGTTTCGGGGGCAGCACTGAAGCTTTCTTTGGACAA	CAWSFGGSTEAFF	4	3.339009649737888E-5	39	TCRBV30-01*01	TCRBV30	TCRBV30-01	01								TCRBD01,TCRBD02	TCRBD01-01,TCRBD02-01		TCRBJ01-01*01	TCRBJ01	TCRBJ01-01	01				2	3	6	0	2	4	42	54	57	63	65	4	In	VDJ
AAGATCCAGCCCTCAGAACCCAGGGACTCAGCTGTGTACTTCTGTGCCAGCAGTTTTGGGTTGAACACTGAAGCTTTCTTTGGACAA	CASSFGLNTEAFF	10	8.34752412434472E-5	39	TCRBV12	TCRBV12				TCRBV12-03,TCRBV12-04						TCRBD01,TCRBD02	TCRBD01-01,TCRBD02-01		TCRBJ01-01*01	TCRBJ01	TCRBJ01-01	01				3	1	0	9	1	0	42	56	57	60	61	10	In	VDJ
AGCTCTCTGGAGCTGGGGGACTCAGCTTTGTATTTCTGTGCCAGCAGCGTGGGGGGGCAGTTGAACACTGAAGCTTTCTTTGGACAA	CASSVGGQLNTEAFF	18	1.5025543423820495E-4	45	TCRBV09-01	TCRBV09	TCRBV09-01				01,02	TCRBD02-01*01	TCRBD02	TCRBD02-01	01				TCRBJ01-01*01	TCRBJ01	TCRBJ01-01	01				2	0	9	0	4	0	36	-1	50	57	61	18	In	VDJ
AAGAAGCTCCTTCTCAGTGACTCTGGCTTCTATCTCTGTGCCTGGAGTATTCGGGGCAGGGCCAATCAGCCCCAGCATTTTGGTGAT	CAWSIRGRANQPQHF	6	5.0085144746068314E-5	45	TCRBV30-01*01	TCRBV30	TCRBV30-01	01								TCRBD01,TCRBD02	TCRBD01-01,TCRBD02-01		TCRBJ01-05*01	TCRBJ01	TCRBJ01-05	01				2	8	4	3	1	3	36	48	56	61	62	6	In	VDJ
ACTGTGAGCAACATGAGCCCTGAAGACAGCAGCATATATCTCTGCAGCGTTGTCCCGGGGGGGCAGCTTGGCTACACCTTCGGTTCG	CSVVPGGQLGYTF	6	5.0085144746068314E-5	39	TCRBV29-01*01	TCRBV29	TCRBV29-01	01				TCRBD02-01*01	TCRBD02	TCRBD02-01	01				TCRBJ01-02*01	TCRBJ01	TCRBJ01-02	01				4	3	8	0	5	7	42	52	55	63	68	6	In	VDJ
AACGCCTTGTTGCTGGGGGACTCGGCCCTCTATCTCTGTGCCAGCAGCTTGCGGGCGGCGATCAACTATGGCTACACCTTCGGTTCG	CASSLRAAINYGYTF	13	1.0851781361648135E-4	45	TCRBV05-06*01	TCRBV05	TCRBV05-06	01								TCRBD01,TCRBD02	TCRBD01-01,TCRBD02-01		TCRBJ01-02*01	TCRBJ01	TCRBJ01-02	01				1	1	8	0	7	2	36	51	52	56	63	13	In	VDJ
AGCAACATGAGCCCTGAAGACAGCAGCATATATCTCTGCAGCGGCCGGAACTTGGGATAAGGGAACGGCGAGCAGTACTTCGGGCCG	CSGRNLG*GNGEQYF	9	7.512771711910248E-5	45	TCRBV29-01*01	TCRBV29	TCRBV29-01	01								TCRBD01,TCRBD02	TCRBD01-01,TCRBD02-01		TCRBJ02-07*01	TCRBJ02	TCRBJ02-07	01				7	10	0	8	11	6	36	43	53	57	68	9	Stop	VDJ
AGTTCTAAGAAGCTCCTTCTCAGTGACTCTGGCTTCTATCTCTGTGCCTGCACTGCCAGGGCAGGGTACGAGCAGTACTTCGGGCCG	CACTARAGYEQYF	3	2.5042572373034157E-5	39	TCRBV30-01*01	TCRBV30	TCRBV30-01	01				TCRBD01-01*01	TCRBD01	TCRBD01-01	01				TCRBJ02-07*01	TCRBJ02	TCRBJ02-07	01				6	6	4	3	5	4	42	50	56	61	66	3	In	VDJ
TCTAAGAAGCTCCTTCTCAGTGACTCTGGCTTCTATCTCTGTGCCTGGTGGACTAGCGGAAGTTACAATGAGCAGTTCTTCGGGCCA	CAWWTSGSYNEQFF	6	5.0085144746068314E-5	42	TCRBV30-01*01	TCRBV30	TCRBV30-01	01				TCRBD02-01	TCRBD02	TCRBD02-01				01,02	TCRBJ02-01*01	TCRBJ02	TCRBJ02-01	01				5	1	1	5	4	4	39	48	49	59	63	6	In	VDJ
CTGAGTTCTAAGAAGCTCCTTCTCAGTGACTCTGGCTTCTATCTCTGTGCCTGGGACGGTGGTAATGAAAAACTGTTTTTTGGCAGT	CAWDGGNEKLFF	3	2.5042572373034157E-5	36	TCRBV30-01*01	TCRBV30	TCRBV30-01	01								TCRBD01,TCRBD02	TCRBD01-01,TCRBD02-01		TCRBJ01-04*01	TCRBJ01	TCRBJ01-04	01				5	0	2	7	5	4	45	-1	54	57	62	3	In	VDJ
ATCCAGCCCTCAGAACCCAGGGACTCAGCTGTGTACTTCTGTGCCAGCAGCTCACGGACGGCCAATCAGCCCCAGCATTTTGGTGAT	CASSSRTANQPQHF	5	4.17376206217236E-5	42	TCRBV12	TCRBV12				TCRBV12-03,TCRBV12-04						TCRBD01,TCRBD02	TCRBD01-01,TCRBD02-01		TCRBJ01-05*01	TCRBJ01	TCRBJ01-05	01				6	5	1	7	3	3	39	50	55	59	62	5	In	VDJ
ACTCTGACAGTGACCAGTGCCCATCCTGAAGACAGCAGCTTCTACATCTGCAGTGCTAGAGTCAGGAAGGGCTACACCTTCGGTTCG	CSARVRKGYTF	12	1.0017028949213663E-4	33	TCRBV20-01*01	TCRBV20	TCRBV20-01	01				TCRBD01-01*01	TCRBD01	TCRBD01-01	01				TCRBJ01-02*01	TCRBJ01	TCRBJ01-02	01				1	1	4	4	3	8	48	61	62	66	69	12	In	VDJ
CACGCCCTGCAGCCAGAAGACTCAGCCCTGTATCTCTGCGCCAGCAGCCAAGGTCCCGGGGACTCCTACGAGCAGTACTTCGGGCCG	CASSQGPGDSYEQYF	10	8.34752412434472E-5	45	TCRBV04-01*01	TCRBV04	TCRBV04-01	01				TCRBD02-01*01	TCRBD02	TCRBD02-01	01				TCRBJ02-07*01	TCRBJ02	TCRBJ02-07	01				1	4	8	3	1	0	36	52	56	61	62	10	In	VDJ
AAGCTCCTTCTCAGTGACTCTGGCTTCTATCTCTGTGCCTGGAGCCCCGACTTGGGACAGGGAAATTCACCCCTCCACTTTGGGAAC	CAWSPDLGQGNSPLHF	4	3.339009649737888E-5	48	TCRBV30-01*01	TCRBV30	TCRBV30-01	01				TCRBD01-01*01	TCRBD01	TCRBD01-01	01				TCRBJ01-06*01	TCRBJ01	TCRBJ01-06	01				3	9	0	3	1	7	33	44	53	62	63	4	In	VDJ
CGGTCCACAAAGCTGGAGGACTCAGCCATGTACTTCTGTGCCAGCAGTGGGATGGGGGGGTCCACAGATACGCAGTATTTTGGCCCA	CASSGMGGSTDTQYF	18	1.5025543423820495E-4	45	TCRBV02-01*01	TCRBV02	TCRBV02-01	01				TCRBD02-01*01	TCRBD02	TCRBD02-01	01				TCRBJ02-03*01	TCRBJ02	TCRBJ02-03	01				4	4	9	0	2	2	36	49	53	60	62	18	In	VDJ
AAGAAGCTCCTTCTCAGTGACTCTGGCTTCTATCTCTGTGCCTGGAGTCGTCAACTAACAGCCACCGGGGAGCTGTTTTTTGGAGAA	CAWSRQLTATGELFF	6	5.0085144746068314E-5	45	TCRBV30-01*01	TCRBV30	TCRBV30-01	01								TCRBD01,TCRBD02	TCRBD01-01,TCRBD02-01		TCRBJ02-02*01	TCRBJ02	TCRBJ02-02	01				2	9	3	5	1	4	36	48	57	61	62	6	In	VDJ
AAGAAGCTCCTTCTCAGTGACTCTGGCTTCTATCTCTGTGCCTGGAGTTCCGAGCCCAGGGACACCGGGGAGCTGTTTTTTGGAGAA	CAWSSEPRDTGELFF	8	6.678019299475776E-5	45	TCRBV30-01*01	TCRBV30	TCRBV30-01	01				TCRBD01-01*01	TCRBD01	TCRBD01-01	01				TCRBJ02-02*01	TCRBJ02	TCRBJ02-02	01				2	8	4	3	0	3	36	48	56	-1	61	8	In	VDJ
ATCCTGAGTTCTAAGAAGCTCCTTCTCAGTGACTCTGGCTTCTATCTCTGTGCCTGGCAGACCCGCACTGAAGCTTTCTTTGGACAA	CAWQTRTEAFF	4	3.339009649737888E-5	33	TCRBV30-01*01	TCRBV30	TCRBV30-01	01								TCRBD01,TCRBD02	TCRBD01-01,TCRBD02-01		TCRBJ01-01*01	TCRBJ01	TCRBJ01-01	01				5	2	2	7	3	4	48	57	59	62	65	4	In	VDJ
CTGAGTTCTAAGAAGCTCCTTCTCAGTGACTCTGGCTTCTATCTCTGTGCCTGGAGTATGGGGAACACTGAAGCTTTCTTTGGACAA	CAWSMGNTEAFF	7	5.8432668870413035E-5	36	TCRBV30-01*01	TCRBV30	TCRBV30-01	01								TCRBD01,TCRBD02	TCRBD01-01,TCRBD02-01		TCRBJ01-01*01	TCRBJ01	TCRBJ01-01	01				2	2	0	9	0	1	45	57	59	-1	62	7	In	VDJ
GAATCCTTTCCTCTCACTGTGACATCGGCCCAAAAGAACCCGACAGCTTTCTTGGAACAGGAAGACCTGCCCCAGCATTTTGGTGAT	QEDLPQHF	22	1.8364553073558384E-4	24	TCRBV19-01	TCRBV19	TCRBV19-01				01,02	TCRBD01-01*01	TCRBD01	TCRBD01-01	01				TCRBJ01-05*01	TCRBJ01	TCRBJ01-05	01				22	4	3	4	7	9	57	52	56	61	68	22	In	VDJ
GAGTCTGCCATCCCCAACCAGACAGCTCTTTACTTCTGTGCCACCAGTCCAGGGCCTTATAGCAATCAGCCCCAGCATTTTGGTGAT	CATSPGPYSNQPQHF	6	5.0085144746068314E-5	45	TCRBV24	TCRBV24				TCRBV24-01,TCRBV24-or09_02		TCRBD01-01*01	TCRBD01	TCRBD01-01	01				TCRBJ01-05*01	TCRBJ01	TCRBJ01-05	01				6	1	4	3	5	0	36	48	49	54	59	6	In	VDJ
AGTTCTAAGAAGCTCCTTCTCAGTGACTCTGGCTTCTATCTCTGTGCCTGGAGTGTTGCTGCGGGATACGAGCAGTACTTCGGGCCG	CAWSVAAGYEQYF	3	2.5042572373034157E-5	39	TCRBV30-01*01	TCRBV30	TCRBV30-01	01				TCRBD02-01*02	TCRBD02	TCRBD02-01	02				TCRBJ02-07*01	TCRBJ02	TCRBJ02-07	01				0	4	7	3	0	4	42	56	60	-1	66	3	In	VDJ
GTGAGCAACATGAGCCCTGAAGACAGCAGCATATATCTCTGCAGCGCGAGTCTAGCGGGAGCTGCAGAGACCCAGTACTTCGGGCCA	CSASLAGAAETQYF	3	2.5042572373034157E-5	42	TCRBV29-01*01	TCRBV29	TCRBV29-01	01				TCRBD02-01*02	TCRBD02	TCRBD02-01	02				TCRBJ02-05*01	TCRBJ02	TCRBJ02-05	01				7	5	4	2	4	4	39	46	51	61	65	3	In	VDJ
TCTAAGAAGCTCCTTCTCAGTGACTCTGGCTTCTATCTCTGTGCCTGCCTCACAGGGGGGGCGAACACTGAAGCTTTCTTTGGACAA	CACLTGGANTEAFF	4	3.339009649737888E-5	42	TCRBV30-01*01	TCRBV30	TCRBV30-01	01				TCRBD01-01*01	TCRBD01	TCRBD01-01	01				TCRBJ01-01*01	TCRBJ01	TCRBJ01-01	01				6	4	3	1	3	1	39	47	51	59	62	4	In	VDJ
AGTTCTAAGAAGCTCCTTCTCAGTGACTCTGGCTTCTATCTCTGTGCCTGGAGTCTGCAAGACGAGGGCGAAGCTTTCTTTGGACAA	CAWSLQDEGEAFF	4	3.339009649737888E-5	39	TCRBV30-01*01	TCRBV30	TCRBV30-01	01				TCRBD02-01*02	TCRBD02	TCRBD02-01	02				TCRBJ01-01*01	TCRBJ01	TCRBJ01-01	01				2	9	11	0	1	8	42	54	63	68	69	4	In	VDJ
CTGACTGTGAGCAACATGAGCCCTGAAGACAGCAGCATATATCTCTGCAGCGCCCGACATAGCAATCAGCCCCAGCATTTTGGTGAT	CSARHSNQPQHF	7	5.8432668870413035E-5	36	TCRBV29-01*01	TCRBV29	TCRBV29-01	01				TCRBD01-01*01	TCRBD01	TCRBD01-01	01				TCRBJ01-05*01	TCRBJ01	TCRBJ01-05	01				7	3	2	6	0	0	45	52	55	-1	59	7	In	VDJ
ACTCTGACTGTGAGCAACATGAGCCCTGAAGACAGCAGCATATATCTCTGCACCATCCAGGACGGGTATGGCTACACCTTCGGTTCG	CTIQDGYGYTF	3	2.5042572373034157E-5	33	TCRBV29-01*01	TCRBV29	TCRBV29-01	01								TCRBD01,TCRBD02	TCRBD01-01,TCRBD02-01		TCRBJ01-02*01	TCRBJ01	TCRBJ01-02	01				10	7	1	7	3	5	48	52	59	63	66	3	In	VDJ
CTGACTGTGAGCAACATGAGCCCTGAAGACAGCAGCATATATCTCTGCAGCGCTAGGACAGGTCCCTACGAGCAGTACTTCGGGCCG	CSARTGPYEQYF	5	4.17376206217236E-5	36	TCRBV29-01*01	TCRBV29	TCRBV29-01	01				TCRBD01-01*01	TCRBD01	TCRBD01-01	01				TCRBJ02-07*01	TCRBJ02	TCRBJ02-07	01				7	3	1	4	2	2	45	52	55	62	64	5	In	VDJ
ATCCTGAGTTCTAAGAAGCTCCTTCTCAGTGACTCTGGCTTCTATCTCTGTGCCTGGAGTGTAAACTACGAGCAGTACTTCGGGCCG	CAWSVNYEQYF	3	2.5042572373034157E-5	33	TCRBV30-01*01	TCRBV30	TCRBV30-01	01											TCRBJ02-07*01	TCRBJ02	TCRBJ02-07	01				0	0	0	0	3	3	48	-1	-1	62	65	3	In	VJ
CTAAGAAGCTCCTTCTCAGTGACTCTGGCTTCTATCTCTGTGCCTGCCTTACTAGCGTTCAGGGGAGAGACCCAGTACTTCGGGCCA		7	5.8432668870413035E-5	43	TCRBV30-01*01	TCRBV30	TCRBV30-01	01				TCRBD02-01	TCRBD02	TCRBD02-01				01,02	TCRBJ02-05*01	TCRBJ02	TCRBJ02-05	01				6	4	3	6	8	4	38	46	50	57	65	7	Out	VDJ
AGTTCTAAGAAGCTCCTTCTCAGTGACTCTGGCTTCTATCTCTGTGCCTGGAGTGTACGAGGGCGAGAGACCCAGTACTTCGGGCCA	CAWSVRGRETQYF	3	2.5042572373034157E-5	39	TCRBV30-01*01	TCRBV30	TCRBV30-01	01				TCRBD02-01*02	TCRBD02	TCRBD02-01	02				TCRBJ02-05*01	TCRBJ02	TCRBJ02-05	01				0	2	11	0	2	4	42	56	58	63	65	3	In	VDJ
TTCATCCTGAGTTCTAAGAAGCTCCTTCTCAGTGACTCTGGCTTCTATCTCTGTGCCTGCACTCCGCCTGAAGCTTTCTTTGGACAA	CACTPPEAFF	6	5.0085144746068314E-5	30	TCRBV30-01*01	TCRBV30	TCRBV30-01	01				TCRBD02-01	TCRBD02	TCRBD02-01				01,02	TCRBJ01-01*01	TCRBJ01	TCRBJ01-01	01				6	1	3	10	4	6	51	59	60	63	67	6	In	VDJ
CACCTACACGCCCTGCAGCCAGAAGACTCAGCCCTGTATCTCTGCGCCAGCAGCCAAACCCTTAACACTGAAGCTTTCTTTGGACAA	CASSQTLNTEAFF	19	1.5860295836254968E-4	39	TCRBV04-01*01	TCRBV04	TCRBV04-01	01								TCRBD01,TCRBD02	TCRBD01-01,TCRBD02-01		TCRBJ01-01*01	TCRBJ01	TCRBJ01-01	01				2	0	3	7	4	2	42	-1	57	59	63	19	In	VDJ
AACCTGAGCTCTCTGGAGCTGGGGGACTCAGCTTTGTATTTCTGTGCCAGCAGCGTAGGTATGAACACTGAAGCTTTCTTTGGACAA	CASSVGMNTEAFF	11	9.182276536779192E-5	39	TCRBV09-01	TCRBV09	TCRBV09-01				01,02	TCRBD02-01	TCRBD02	TCRBD02-01				01,02	TCRBJ01-01*01	TCRBJ01	TCRBJ01-01	01				0	1	5	9	0	0	42	58	59	-1	61	11	In	VDJ
GAGTCGGCTGCTCCCTCCCAAACATCTGTGTACTTCTGTGCCAGCAGTCTACGGTCGGGGTCTAATGAAAAACTGTTTTTTGGCAGT	CASSLRSGSNEKLFF	13	1.0851781361648135E-4	45	TCRBV06	TCRBV06				TCRBV06-02,TCRBV06-03		TCRBD02-01*01	TCRBD02	TCRBD02-01	01				TCRBJ01-04*01	TCRBJ01	TCRBJ01-04	01				5	7	8	3	1	3	36	48	55	60	61	13	In	VDJ
CAGCGCACACAGCAGGAGGACTCGGCCGTGTATCTCTGTGCCAGCAGCTTAGCGGGGAGGGTAGAGGGCGAGCAGTACTTCGGGCCG	CASSLAGRVEGEQYF	19	1.5860295836254968E-4	45	TCRBV07-02*01	TCRBV07	TCRBV07-02	01				TCRBD02-01*02	TCRBD02	TCRBD02-01	02				TCRBJ02-07*01	TCRBJ02	TCRBJ02-07	01				0	1	9	0	7	6	36	53	54	61	68	19	In	VDJ
GCCCTGCAGCCAGAAGACTCAGCCCTGTATCTCTGCGCCAGCAGCCAGATACCGGGACAGGGTATCCACGAGCAGTACTTCGGGCCG	CASSQIPGQGIHEQYF	10	8.34752412434472E-5	48	TCRBV04-01*01	TCRBV04	TCRBV04-01	01				TCRBD01-01*01	TCRBD01	TCRBD01-01	01				TCRBJ02-07*01	TCRBJ02	TCRBJ02-07	01				3	6	0	3	5	5	33	47	53	62	67	10	In	VDJ
CCTGCAAAGCTTGAGGACTCGGCCGTGTATCTCTGTGCCAGCAGCTTAGAATGGGCGGGGGGGCTGAACGAGCAGTACTTCGGGCCG	CASSLEWAGGLNEQYF	32	2.67120771979031E-4	48	TCRBV11-02*02	TCRBV11	TCRBV11-02	02				TCRBD02-01*01	TCRBD02	TCRBD02-01	01				TCRBJ02-07*01	TCRBJ02	TCRBJ02-07	01				0	4	7	0	4	5	33	50	54	63	67	32	In	VDJ
GCAGTTCATCCTGAGTTCTAAGAAGCTCCTTCTCAGTGACTCTGGCTTCTATCTCTGTGCCTGACGAGGTACTTTCACTTCGGGCCG		5	4.17376206217236E-5	26	TCRBV30-01*01	TCRBV30	TCRBV30-01	01				TCRBD02-01*02	TCRBD02	TCRBD02-01	02				TCRBJ02-07*01	TCRBJ02	TCRBJ02-07	01				6	2	11	1	7	14	55	63	65	69	76	5	Out	VDJ
AAGAAGCTCCTTCTCAGTGACTCTGGCTTCTATCTCTGTGCCTGGACCAACCAGGGGACTGCTGGAAACACCATATATTTTGGAGAG	CAWTNQGTAGNTIYF	9	7.512771711910248E-5	45	TCRBV30-01*01	TCRBV30	TCRBV30-01	01								TCRBD01,TCRBD02	TCRBD01-01,TCRBD02-01		TCRBJ01-03*01	TCRBJ01	TCRBJ01-03	01				4	5	4	2	4	2	36	46	51	57	61	9	In	VDJ
CTTCTCAGTGACTCTGGCTTCTATCTCTGTGCCTGGAGTGTACGTGGGGGGGCGCTTTCTGGGGCCAACGTCCTGACTTTCGGGGCC	CAWSVRGGALSGANVLTF	5	4.17376206217236E-5	54	TCRBV30-01*01	TCRBV30	TCRBV30-01	01				TCRBD02-01*01	TCRBD02	TCRBD02-01	01				TCRBJ02-06*01	TCRBJ02	TCRBJ02-06	01				0	4	9	0	5	1	27	41	45	52	57	5	In	VDJ
TCTAAGAAGCTCCTTCTCAGTGACTCTGGCTTCTATCTCTGTGCCTGGCGCGCACAGGGGGCGCGTGAGACCCAGTACTTCGGGCCA	CAWRAQGARETQYF	2	1.669504824868944E-5	42	TCRBV30-01*01	TCRBV30	TCRBV30-01	01				TCRBD01-01*01	TCRBD01	TCRBD01-01	01				TCRBJ02-05*01	TCRBJ02	TCRBJ02-05	01				5	5	3	0	4	5	39	48	53	62	66	2	In	VDJ
CTGAGTTCTAAGAAGCTCCTTCTCAGTGACTCTGGCTTCTATCTCTGTGCCTTCTCCCTACAGGGGGTGACGCAGTATTTTGGCCCA	CAFSLQGVTQYF	5	4.17376206217236E-5	36	TCRBV30-01*01	TCRBV30	TCRBV30-01	01				TCRBD01-01*01	TCRBD01	TCRBD01-01	01				TCRBJ02-03*01	TCRBJ02	TCRBJ02-03	01				7	7	3	1	2	9	45	52	59	67	69	5	In	VDJ
AGTTCTAAGAAGCTCCTTCTCAGTGACTCTGGCTTCTATCTCTGTGCCTGGAGTGGGGCACGTCCCGGGGAGCTGTTTTTTGGAGAA	CAWSGARPGELFF	6	5.0085144746068314E-5	39	TCRBV30-01*01	TCRBV30	TCRBV30-01	01				TCRBD01-01*01	TCRBD01	TCRBD01-01	01				TCRBJ02-02*01	TCRBJ02	TCRBJ02-02	01				1	0	8	0	5	6	42	-1	55	59	64	6	In	VDJ
AGTTCTAAGAAGCTCCTTCTCAGTGACTCTGGCTTCTATCTCTGTGCCTGGAGTACGACCAGGGGATCTGAAGCTTTCTTTGGACAA	CAWSTTRGSEAFF	3	2.5042572373034157E-5	39	TCRBV30-01*01	TCRBV30	TCRBV30-01	01				TCRBD01-01*01	TCRBD01	TCRBD01-01	01				TCRBJ01-01*01	TCRBJ01	TCRBJ01-01	01				2	5	4	2	2	6	42	54	59	65	67	3	In	VDJ
GTGACCAGTGCCCATCCTGAAGACAGCAGCTTCTACATCTGCAGTGCTAGAGTCAGGGGAAGGGCGACTGAAGCTTTCTTTGGACAA	CSARVRGRATEAFF	7	5.8432668870413035E-5	42	TCRBV20	TCRBV20				TCRBV20-01,TCRBV20-or09_02		TCRBD01-01*01	TCRBD01	TCRBD01-01	01				TCRBJ01-01*01	TCRBJ01	TCRBJ01-01	01				1	1	4	2	7	5	39	52	53	59	66	7	In	VDJ
TCTAAGAAGCTCCTTCTCAGTGACTCTGGCTTCTATCTCTGTGCCTGGAAGGTAGGGGAATTGAACACTGAAGCTTTCTTTGGACAA	CAWKVGELNTEAFF	7	5.8432668870413035E-5	42	TCRBV30-01*01	TCRBV30	TCRBV30-01	01				TCRBD01-01*01	TCRBD01	TCRBD01-01	01				TCRBJ01-01*01	TCRBJ01	TCRBJ01-01	01				4	4	5	2	3	0	39	49	53	58	61	7	In	VDJ
AGTTCTAAGAAGCTCCTTCTCAGTGACTCTGGCTTCTATCTCTGTGCCTGGAGTGGGGGGGGCAATCAGCCCCAGCATTTTGGTGAT	CAWSGGGNQPQHF	5	4.17376206217236E-5	39	TCRBV30-01*01	TCRBV30	TCRBV30-01	01				TCRBD02-01*01	TCRBD02	TCRBD02-01	01				TCRBJ01-05*01	TCRBJ01	TCRBJ01-05	01				1	0	9	1	0	2	42	-1	55	-1	61	5	In	VDJ
TTCCTGCTGGGGTTGGAGTCGGCTGCTCCCTCCCAAACATCTGTGTACTTCTGTGCCAGCAGTCTTTCGGGCCGGTACTTCGGGCCG	CASSLSGRYF	14	1.1686533774082607E-4	30	TCRBV06	TCRBV06				TCRBV06-02,TCRBV06-03						TCRBD01,TCRBD02	TCRBD01-01,TCRBD02-01		TCRBJ02-07*01	TCRBJ02	TCRBJ02-07	01				5	5	8	0	2	12	51	63	68	72	74	14	In	VDJ
CTGAAGATCCGGTCCACAAAGCTGGAGGACTCAGCCATGTACTTCTGTGCCAGCAGTGGACAGGGCTACGAGCAGTACTTCGGGCCG	CASSGQGYEQYF	10	8.34752412434472E-5	36	TCRBV02-01*01	TCRBV02	TCRBV02-01	01				TCRBD01-01*01	TCRBD01	TCRBD01-01	01				TCRBJ02-07*01	TCRBJ02	TCRBJ02-07	01				4	0	2	3	0	3	45	-1	58	-1	65	10	In	VDJ
CTGGAGTCGGCTGCTCCCTCCCAGACATCTGTGTACTTCTGTGCCAGCAGGTGGGCTAGCGGGACCTACGAGCAGTACTTCGGGCCG	CASRWASGTYEQYF	14	1.1686533774082607E-4	42	TCRBV06-01*01	TCRBV06	TCRBV06-01	01				TCRBD02-01*02	TCRBD02	TCRBD02-01	02				TCRBJ02-07*01	TCRBJ02	TCRBJ02-07	01				6	5	4	3	0	2	39	50	55	-1	64	14	In	VDJ
GTGAGCACCTTGGAGCTGGGGGACTCGGCCCTTTATCTTTGCGCCAGCAGCTCGGGACTAGCGGGGGAGACCCAGTACTTCGGGCCA	CASSSGLAGETQYF	11	9.182276536779192E-5	42	TCRBV05-01*01	TCRBV05	TCRBV05-01	01				TCRBD02-01*01	TCRBD02	TCRBD02-01	01				TCRBJ02-05*01	TCRBJ02	TCRBJ02-05	01				3	1	0	3	0	5	39	52	53	-1	66	11	In	VDJ
AGTTCTAAGAAGCTCCTTCTCAGTGACTCTGGCTTCTATCTCTGTGCCTGGAGTCCAGAGCGGGACCGGGAGCTGTTTTTTGGAGAA	CAWSPERDRELFF	10	8.34752412434472E-5	39	TCRBV30-01*01	TCRBV30	TCRBV30-01	01				TCRBD02-01*02	TCRBD02	TCRBD02-01	02				TCRBJ02-02*01	TCRBJ02	TCRBJ02-02	01				2	4	6	3	2	9	42	54	58	65	67	10	In	VDJ
AAGATCCAGCCCTCAGAACCCAGGGACTCAGCTGTGTACTTCTGTGCCAGCAGGTACGGACAGGGCTCTGAAGCTTTCTTTGGACAA	CASRYGQGSEAFF	8	6.678019299475776E-5	39	TCRBV12	TCRBV12				TCRBV12-03,TCRBV12-04		TCRBD01-01*01	TCRBD01	TCRBD01-01	01				TCRBJ01-01*01	TCRBJ01	TCRBJ01-01	01				6	4	1	3	2	6	42	53	57	65	67	8	In	VDJ
AGTTCTAAGAAGCTCCTTCTCAGTGACTCTGGCTTCTATCTCTGTGCCTGGACGGGACAGGGACACACTGAAGCTTTCTTTGGACAA	CAWTGQGHTEAFF	10	8.34752412434472E-5	39	TCRBV30-01*01	TCRBV30	TCRBV30-01	01				TCRBD01-01*01	TCRBD01	TCRBD01-01	01				TCRBJ01-01*01	TCRBJ01	TCRBJ01-01	01				4	1	0	3	2	3	42	52	53	62	64	10	In	VDJ
TCTAAGAAGCTCCTTCTCAGTGACTCTGGCTTCTATCTCTGTGCCTGGAAAACCGGGACACTGAACACTGAAGCTTTCTTTGGACAA	CAWKTGTLNTEAFF	3	2.5042572373034157E-5	42	TCRBV30-01*01	TCRBV30	TCRBV30-01	01				TCRBD01-01*01	TCRBD01	TCRBD01-01	01				TCRBJ01-01*01	TCRBJ01	TCRBJ01-01	01				4	5	0	6	1	0	39	49	54	60	61	3	In	VDJ
TCCACTCTGACAGTGACCAGTGCCCATCCTGAAGACAGCAGCTTCTACATCTGCAGTGCTAGAGATGAAAAACTGTTTTTTGGCAGT	CSARDEKLFF	6	5.0085144746068314E-5	30	TCRBV20-01*01	TCRBV20	TCRBV20-01	01											TCRBJ01-04*01	TCRBJ01	TCRBJ01-04	01				1	0	0	0	0	6	51	-1	-1	-1	64	6	In	VJ
GAGTCTGCCAGGCCCTCACATACCTCTCAGTACCTCTGTGCCAGCAGTTTTCCGACAGGAAAACACTATGGCTACACCTTCGGTTCG	CASSFPTGKHYGYTF	8	6.678019299475776E-5	45	TCRBV25-01*01	TCRBV25	TCRBV25-01	01				TCRBD01-01*01	TCRBD01	TCRBD01-01	01				TCRBJ01-02*01	TCRBJ01	TCRBJ01-02	01				5	5	2	4	5	3	36	48	53	59	64	8	In	VDJ
AGCAACATGAGCCCTGAAGACAGCAGCATATATCTCTGCAGCGTCCGAACTCTGGACAGGGCTAACTATGGCTACACCTTCGGTTCG	CSVRTLDRANYGYTF	3	2.5042572373034157E-5	45	TCRBV29-01*01	TCRBV29	TCRBV29-01	01				TCRBD01-01*01	TCRBD01	TCRBD01-01	01				TCRBJ01-02*01	TCRBJ01	TCRBJ01-02	01				6	9	1	3	0	0	36	44	53	-1	61	3	In	VDJ
AACGCCTTGGAGCTGGACGACTCGGCCCTGTATCTCTGTGCCAGCAGCTTGGTTGGGGGCAAGAACTATGGCTACACCTTCGGTTCG	CASSLVGGKNYGYTF	24	2.0034057898427325E-4	45	TCRBV05-04*01	TCRBV05	TCRBV05-04	01				TCRBD01-01*01	TCRBD01	TCRBD01-01	01				TCRBJ01-02*01	TCRBJ01	TCRBJ01-02	01				0	2	6	0	3	2	36	52	54	60	63	24	In	VDJ
TCTAAGAAGCTCCTTCTCAGTGACTCTGGCTTCTATCTCTGTGCCTGGTCCCTACAGCGTACTGGAAACACCATATATTTTGGAGAG	CAWSLQRTGNTIYF	4	3.339009649737888E-5	42	TCRBV30-01*01	TCRBV30	TCRBV30-01	01								TCRBD01,TCRBD02	TCRBD01-01,TCRBD02-01		TCRBJ01-03*01	TCRBJ01	TCRBJ01-03	01				5	5	3	5	4	2	39	48	53	57	61	4	In	VDJ
ATCCAGCCCTCAGAACCCAGGGACTCAGCTGTGTACTTCTGTGCCAGCAGTTTAGGCGGGGGGAACCAAAGGGCTTTCTTTGGACAA	CASSLGGGNQRAFF	8	6.678019299475776E-5	42	TCRBV12	TCRBV12				TCRBV12-03,TCRBV12-04		TCRBD02-01*01	TCRBD02	TCRBD02-01	01				TCRBJ01-01*01	TCRBJ01	TCRBJ01-01	01				1	0	7	1	9	11	39	-1	55	63	72	8	In	VDJ
CTGACAGTGACCAGTGCCCATCCTGAAGACAGCAGCTTCTACATCTGCAGTGCGTACCCGGGACAGCGTGAAGCTTTCTTTGGACAA	CSAYPGQREAFF	7	5.8432668870413035E-5	36	TCRBV20	TCRBV20				TCRBV20-01,TCRBV20-or09_02		TCRBD01-01*01	TCRBD01	TCRBD01-01	01				TCRBJ01-01*01	TCRBJ01	TCRBJ01-01	01				6	6	0	5	2	7	45	53	59	66	68	7	In	VDJ
TCTAAGAAGCTCCTTCTCAGTGACTCTGGCTTCTATCTCTGTGCCTGGAGTCCGGGACAGAAGAACACTGAAGCTTTCTTTGGACAA	CAWSPGQKNTEAFF	3	2.5042572373034157E-5	42	TCRBV30-01*01	TCRBV30	TCRBV30-01	01				TCRBD01-01*01	TCRBD01	TCRBD01-01	01				TCRBJ01-01*01	TCRBJ01	TCRBJ01-01	01				2	2	0	5	2	1	39	51	53	60	62	3	In	VDJ
AAGAAGCTCCTTCTCAGTGACTCTGGCTTCTATCTCTGTGCCTGGAGTGGTGCAGGGGAGATTGGAACTGAAGCTTTCTTTGGACAA	CAWSGAGEIGTEAFF	3	2.5042572373034157E-5	45	TCRBV30-01*01	TCRBV30	TCRBV30-01	01				TCRBD01-01*01	TCRBD01	TCRBD01-01	01				TCRBJ01-01*01	TCRBJ01	TCRBJ01-01	01				1	3	4	2	8	5	36	49	52	58	66	3	In	VDJ
GCTGCTCCCTCCCAGACATCTGTGTACTTCTGTGCCAGCAGTCCTTGGGGCAGGGGGCAAGGGGATGAAAAACTGTTTTTTGGCAGT	CASSPWGRGQGDEKLFF	21	1.7529800661123912E-4	51	TCRBV06	TCRBV06				TCRBV06-01,TCRBV06-05,TCRBV06-06		TCRBD01-01*01	TCRBD01	TCRBD01-01	01				TCRBJ01-04*01	TCRBJ01	TCRBJ01-04	01				5	8	4	0	6	6	30	42	50	58	64	21	In	VDJ
AGTTCTAAGAAGCTCCTTCTCAGTGACTCTGGCTTCTATCTCTGTGCCTGGAGTGCACTCCACTCGGAAAAACTGTTTTTTGGCAGT	CAWSALHSEKLFF	7	5.8432668870413035E-5	39	TCRBV30-01*01	TCRBV30	TCRBV30-01	01				TCRBD02-01	TCRBD02	TCRBD02-01				01,02	TCRBJ01-04*01	TCRBJ01	TCRBJ01-04	01				1	1	3	10	7	8	42	55	56	59	66	7	In	VDJ
ATCCTGAGTTCTAAGAAGCTCCTTCTCAGTGACTCTGGCTTCTATCTCTGTGCCTGGGGGACTTCAAGTGGCTACACCTTCGGTTCG	CAWGTSSGYTF	3	2.5042572373034157E-5	33	TCRBV30-01*01	TCRBV30	TCRBV30-01	01				TCRBD02-01	TCRBD02	TCRBD02-01				01,02	TCRBJ01-02*01	TCRBJ01	TCRBJ01-02	01				5	0	0	10	5	7	48	-1	57	63	68	3	In	VDJ
AGCACCTTGGAGCTGGGGGACTCGGCCCTTTATCTTTGCGCCAGCAGCACAGGGACAGGGGGACTCTATGGCTACACCTTCGGTTCG	CASSTGTGGLYGYTF	14	1.1686533774082607E-4	45	TCRBV05-01*01	TCRBV05	TCRBV05-01	01				TCRBD01-01*01	TCRBD01	TCRBD01-01	01				TCRBJ01-02*01	TCRBJ01	TCRBJ01-02	01				4	3	0	1	3	4	36	48	51	62	65	14	In	VDJ
ACTCTGAAGATCCGGTCCACAAAGCTGGAGGACTCAGCCATGTACTTCTGTGCTAAAGGGAGGGTTCGTGAGCAGTACTTCGGGCCG	CAKGRVREQYF	12	1.0017028949213663E-4	33	TCRBV02-01*01	TCRBV02	TCRBV02-01	01				TCRBD02-01*02	TCRBD02	TCRBD02-01	02				TCRBJ02-07*01	TCRBJ02	TCRBJ02-07	01				12	4	9	0	5	7	48	53	57	64	69	12	In	VDJ
GTGAACGCCTTGTTGCTGGGGGACTCGGCCCTCTATCTCTGTGCCAGCAGCGCAGGGACAGGCTCCTACGAGCAGTACTTCGGGCCG	CASSAGTGSYEQYF	7	5.8432668870413035E-5	42	TCRBV05-06*01	TCRBV05	TCRBV05-06	01				TCRBD01-01*01	TCRBD01	TCRBD01-01	01				TCRBJ02-07*01	TCRBJ02	TCRBJ02-07	01				4	3	0	4	0	0	39	51	54	-1	62	7	In	VDJ
GTGAGCAACATGAGCCCTGAAGACAGCAGCATATATCTCTGCAGCGCCAGGGACAGGGCTCGGAACTACGAGCAGTACTTCGGGCCG	CSARDRARNYEQYF	6	5.0085144746068314E-5	42	TCRBV29-01*01	TCRBV29	TCRBV29-01	01				TCRBD01-01*01	TCRBD01	TCRBD01-01	01				TCRBJ02-07*01	TCRBJ02	TCRBJ02-07	01				7	3	0	3	7	3	39	46	49	58	65	6	In	VDJ
TCTAAGAAGCTCCTTCTCAGTGACTCTGGCTTCTATCTCTGTGCCTGGAGTGTAGGCAGGGGGCTGTCACCCCTCCACTTTGGGAAC	CAWSVGRGLSPLHF	6	5.0085144746068314E-5	42	TCRBV30-01*01	TCRBV30	TCRBV30-01	01				TCRBD01-01*01	TCRBD01	TCRBD01-01	01				TCRBJ01-06*01	TCRBJ01	TCRBJ01-06	01				0	3	4	0	2	10	39	53	56	64	66	6	In	VDJ
CTGAGTTCTAAGAAGCTCCTTCTCAGTGACTCTGGCTTCTATCTCTGTGCCTGGAAGGGAGGAAGCACTGAAGCTTTCTTTGGACAA	CAWKGGSTEAFF	6	5.0085144746068314E-5	36	TCRBV30-01*01	TCRBV30	TCRBV30-01	01				TCRBD02-01*02	TCRBD02	TCRBD02-01	02				TCRBJ01-01*01	TCRBJ01	TCRBJ01-01	01				4	1	9	1	3	4	45	55	56	62	65	6	In	VDJ
AGTTCTAAGAAGCTCCTTCTCAGTGACTCTGGCTTCTATCTCTGTGCCTCGACAGGGCAGGTGAACACTGAAGCTTTCTTTGGACAA	CASTGQVNTEAFF	3	2.5042572373034157E-5	39	TCRBV30-01*01	TCRBV30	TCRBV30-01	01				TCRBD01-01*01	TCRBD01	TCRBD01-01	01				TCRBJ01-01*01	TCRBJ01	TCRBJ01-01	01				7	1	2	3	4	0	42	49	50	57	61	3	In	VDJ
AAGAAGCTCCTTCTCAGTGACTCTGGCTTCTATCTCTGTGCCTGGGCAGGGAATTGGGATATGAACACTGAAGCTTTCTTTGGACAA	CAWAGNWDMNTEAFF	3	2.5042572373034157E-5	45	TCRBV30-01*01	TCRBV30	TCRBV30-01	01				TCRBD01-01*01	TCRBD01	TCRBD01-01	01				TCRBJ01-01*01	TCRBJ01	TCRBJ01-01	01				5	1	4	3	10	0	36	45	46	51	61	3	In	VDJ
AGATCCAGCCCTCAGAACCCAGGGACTCAGCTGTGTACTTCTGTGCCAGCAGTCGGAAACGTTAATGAAAAACTGTTTTTTGGCAGT		5	4.17376206217236E-5	40	TCRBV12	TCRBV12				TCRBV12-03,TCRBV12-04						TCRBD01,TCRBD02	TCRBD01-01,TCRBD02-01		TCRBJ01-04*01	TCRBJ01	TCRBJ01-04	01				5	1	1	8	5	4	41	53	54	57	62	5	Out	VDJ
GCCCTGCAGCCAGAAGACTCAGCCCTGTATCTCTGCGCCAGCAGCCAGAGCGACAGGGCCGGCAATCAGCCCCAGCATTTTGGTGAT	CASSQSDRAGNQPQHF	11	9.182276536779192E-5	48	TCRBV04-01*01	TCRBV04	TCRBV04-01	01				TCRBD01-01*01	TCRBD01	TCRBD01-01	01				TCRBJ01-05*01	TCRBJ01	TCRBJ01-05	01				3	4	2	3	3	2	33	47	51	58	61	11	In	VDJ
CTCCTTCTCAGTGACTCTGGCTTCTATCTCTGTGCCTGGACGGGAGGGGCCCAGGCGACTAGCAATCAGCCCCAGCATTTTGGTGAT	CAWTGGAQATSNQPQHF	3	2.5042572373034157E-5	51	TCRBV30-01*01	TCRBV30	TCRBV30-01	01				TCRBD02-01*02	TCRBD02	TCRBD02-01	02				TCRBJ01-05*01	TCRBJ01	TCRBJ01-05	01				4	0	8	0	11	0	30	-1	40	48	59	3	In	VDJ
ATCAATTCCCTGGAGCTTGGTGACTCTGCTGTGTATTTCTGTGCCAGCAGTCGAACAGGGGGCTCGGGTGGCTACACCTTCGGTTCG	CASSRTGGSGGYTF	16	1.335603859895155E-4	42	TCRBV03	TCRBV03				TCRBV03-01,TCRBV03-02		TCRBD01-01*01	TCRBD01	TCRBD01-01	01				TCRBJ01-02*01	TCRBJ01	TCRBJ01-02	01				6	4	3	0	5	7	39	50	54	63	68	16	In	VDJ
CTGAGTTCTAAGAAGCTCCTTCTCAGTGACTCTGGCTTCTATCTCTGTGCCTGGAGTGGTAGTAAAGATGGCTACACCTTCGGTTCG	CAWSGSKDGYTF	3	2.5042572373034157E-5	36	TCRBV30-01*01	TCRBV30	TCRBV30-01	01				TCRBD02-01	TCRBD02	TCRBD02-01				01,02	TCRBJ01-02*01	TCRBJ01	TCRBJ01-02	01				1	1	5	8	5	6	45	58	59	62	67	3	In	VDJ
GTGAACGCCTTGTTGCTGGGGGACTCGGCCCTCTATCTCTGTGCCAGCAGCTTGGCCTGGACCGGCTACGAGCAGTACTTCGGGCCG	CASSLAWTGYEQYF	9	7.512771711910248E-5	42	TCRBV05-06*01	TCRBV05	TCRBV05-06	01								TCRBD01,TCRBD02	TCRBD01-01,TCRBD02-01		TCRBJ02-07*01	TCRBJ02	TCRBJ02-07	01				0	3	1	7	3	3	39	55	58	62	65	9	In	VDJ
CGCCTTGGAGCTGGACGACTCGGCCCTGTATCTCTGTGCCAGCAGCTAGGGACAGGGTCGTTCAGCTACGAGCAGTACTTCGGGCCG		17	1.4190791011386023E-4	47	TCRBV05-04*01	TCRBV05	TCRBV05-04	01				TCRBD01-01*01	TCRBD01	TCRBD01-01	01				TCRBJ02-07*01	TCRBJ02	TCRBJ02-07	01				3	1	0	3	8	3	34	47	48	57	65	17	Out	VDJ
AACATGAGCCCTGAAGACAGCAGCATATATCTCTGCAGCGTTGAAGTCTTTGGAGCCACGGGCTCCTACGAGCAGTACTTCGGGCCG	CSVEVFGATGSYEQYF	8	6.678019299475776E-5	48	TCRBV29-01*01	TCRBV29	TCRBV29-01	01				TCRBD02-01	TCRBD02	TCRBD02-01				01,02	TCRBJ02-07*01	TCRBJ02	TCRBJ02-07	01				1	12	8	4	0	0	33	46	58	-1	62	8	In	VDJ
TCTAAGAAGCTCCTTCTCAGTGACTCTGGCTTCTATCTCTGTGCCTGGAGTAGGCAGGGGGTCGCCTACGAGCAGTACTTCGGGCCG	CAWSRQGVAYEQYF	3	2.5042572373034157E-5	42	TCRBV30-01*01	TCRBV30	TCRBV30-01	01				TCRBD01-01*01	TCRBD01	TCRBD01-01	01				TCRBJ02-07*01	TCRBJ02	TCRBJ02-07	01				2	3	4	1	3	2	39	51	54	61	64	3	In	VDJ
CTGCAGCCAGAAGACTCAGCCCTGTATCTCTGCGCCAGCAGCCAAGTTTGGGGACAGGGGGGTTACTACGAGCAGTACTTCGGGCCG	CASSQVWGQGGYYEQYF	10	8.34752412434472E-5	51	TCRBV04-01*01	TCRBV04	TCRBV04-01	01				TCRBD01-01*01	TCRBD01	TCRBD01-01	01				TCRBJ02-07*01	TCRBJ02	TCRBJ02-07	01				1	4	0	1	4	3	30	46	50	61	65	10	In	VDJ
AAGCTCCTTCTCAGTGACTCTGGCTTCTATCTCTGTGCCTGGAGTGTAGCGGGCGCCGGATCTGGAAACACCATATATTTTGGAGAG	CAWSVAGAGSGNTIYF	9	7.512771711910248E-5	48	TCRBV30-01*01	TCRBV30	TCRBV30-01	01				TCRBD02-01	TCRBD02	TCRBD02-01				01,02	TCRBJ01-03*01	TCRBJ01	TCRBJ01-03	01				0	0	6	4	7	1	33	-1	47	53	60	9	In	VDJ
CTGAGTTCTAAGAAGCTCCTTCTCAGTGACTCTGGCTTCTATCTCTGTGCCTGGACGACTGGCTACAATGAGCAGTTCTTCGGGCCA	CAWTTGYNEQFF	3	2.5042572373034157E-5	36	TCRBV30-01*01	TCRBV30	TCRBV30-01	01				TCRBD02-01	TCRBD02	TCRBD02-01				01,02	TCRBJ02-01*01	TCRBJ02	TCRBJ02-01	01				4	1	2	10	2	3	45	55	56	60	62	3	In	VDJ
GAGTCGGCTGCTCCCTCCCAAACATCTGTGTACTTCTGTGCCAGCAGTTACTCGCGGAGGCGAAACAATGAGCAGTTCTTCGGGCCA	CASSYSRRRNNEQFF	15	1.252128618651708E-4	45	TCRBV06	TCRBV06				TCRBV06-02,TCRBV06-03		TCRBD02-01*02	TCRBD02	TCRBD02-01	02				TCRBJ02-01*01	TCRBJ02	TCRBJ02-01	01				0	2	10	1	4	5	36	53	55	60	64	15	In	VDJ
TTCATCCTGAGTTCTAAGAAGCTCCTTCTCAGTGACTCTGGCTTCTATCTCTGTGCCTGGAAGCAAGAGACCCAGTACTTCGGGCCA	CAWKQETQYF	2	1.669504824868944E-5	30	TCRBV30-01*01	TCRBV30	TCRBV30-01	01								TCRBD01,TCRBD02	TCRBD01-01,TCRBD02-01		TCRBJ02-05*01	TCRBJ02	TCRBJ02-05	01				4	0	5	5	0	2	51	-1	61	-1	63	2	In	VDJ
GAGTCTGCCAGGCCCTCACATACCTCTCAGTACCTCTGTGCCAGCAGTGGGACAGCATTAAGGAGCGGGGAGCTGTTTTTTGGAGAA	CASSGTALRSGELFF	11	9.182276536779192E-5	45	TCRBV25-01*01	TCRBV25	TCRBV25-01	01				TCRBD01-01*01	TCRBD01	TCRBD01-01	01				TCRBJ02-02*01	TCRBJ02	TCRBJ02-02	01				4	0	1	5	10	7	36	-1	49	55	65	11	In	VDJ
CTCCCTCCCAGACATCTGTGTACTTCTGTGCCAGCAGTTACTCGATTGTCTTGGACAGAGGCTTCAGAGGGGGCTTTCTTTGGACAA		13	1.0851781361648135E-4	55	TCRBV06	TCRBV06				TCRBV06-05,TCRBV06-06		TCRBD01-01*01	TCRBD01	TCRBD01-01	01				TCRBJ01-01*01	TCRBJ01	TCRBJ01-01	01				0	9	1	5	14	11	26	43	52	58	72	13	Out	VDJ
AGTTCTAAGAAGCTCCTTCTCAGTGACTCTGGCTTCTATCTCTGTGCCTGGAGTGTACAGAGGGGAGCTGAAGCTTTCTTTGGACAA	CAWSVQRGAEAFF	5	4.17376206217236E-5	39	TCRBV30-01*01	TCRBV30	TCRBV30-01	01								TCRBD01,TCRBD02	TCRBD01-01,TCRBD02-01		TCRBJ01-01*01	TCRBJ01	TCRBJ01-01	01				0	4	5	2	2	6	42	56	60	65	67	5	In	VDJ
GTGAGCACCTTGGAGCTGGGGGACTCGGCCCTTTATCTTTGCGCCAGCAGCTTGGGACCGCCGGCCACTGAAGCTTTCTTTGGACAA	CASSLGPPATEAFF	11	9.182276536779192E-5	42	TCRBV05-01*01	TCRBV05	TCRBV05-01	01								TCRBD01,TCRBD02	TCRBD01-01,TCRBD02-01		TCRBJ01-01*01	TCRBJ01	TCRBJ01-01	01				0	0	2	7	7	4	39	-1	55	58	65	11	In	VDJ
CAGCCCTCAGAACCCAGGGACTCAGCTGTGTACTTCTGTGCCAGCAGTTTGGGGGAGGCCATGAACACTGAAGCTTTCTTTGGACAA	CASSLGEAMNTEAFF	10	8.34752412434472E-5	45	TCRBV12	TCRBV12				TCRBV12-03,TCRBV12-04		TCRBD02-01*02	TCRBD02	TCRBD02-01	02				TCRBJ01-01*01	TCRBJ01	TCRBJ01-01	01				3	2	9	1	3	0	36	50	52	58	61	10	In	VDJ
ATCAATTCCCTGGAGCTTGGTGACTCTGCTGTGTATTTCTGTGCCAGCAGACGCGGACTGAAGAACACTGAAGCTTTCTTTGGACAA	CASRRGLKNTEAFF	20	1.669504824868944E-4	42	TCRBV03	TCRBV03				TCRBV03-01,TCRBV03-02		TCRBD02-01	TCRBD02	TCRBD02-01				01,02	TCRBJ01-01*01	TCRBJ01	TCRBJ01-01	01				6	4	1	10	3	1	39	50	54	59	62	20	In	VDJ
ACTCTGACTGTGAGCAACATGAGCCCTGAAGACAGCAGCATATATCTCTGCAGCGCGGACAGGGGCGGTGAGCAGTACTTCGGGCCG	CSADRGGEQYF	3	2.5042572373034157E-5	33	TCRBV29-01*01	TCRBV29	TCRBV29-01	01				TCRBD01-01*01	TCRBD01	TCRBD01-01	01				TCRBJ02-07*01	TCRBJ02	TCRBJ02-07	01				7	1	1	2	4	7	48	55	56	65	69	3	In	VDJ
TCCACAAAGCTGGAGGACTCAGCCATGTACTTCTGTGCCAGCATCCTCCCTGAGACAGGGAGCTCCTACGAGCAGTACTTCGGGCCG	CASILPETGSSYEQYF	11	9.182276536779192E-5	48	TCRBV02-01*01	TCRBV02	TCRBV02-01	01				TCRBD01-01*01	TCRBD01	TCRBD01-01	01				TCRBJ02-07*01	TCRBJ02	TCRBJ02-07	01				7	10	2	3	2	0	33	43	53	60	62	11	In	VDJ
AAGCTCCTTCTCAGTGACTCTGGCTTCTATCTCTGTGCCTGGAGCAAGGGACGGTAGGGACAAATCCACGAGCAGTACTTCGGGCCG	CAWSKGR*GQIHEQYF	3	2.5042572373034157E-5	48	TCRBV30-01*01	TCRBV30	TCRBV30-01	01				TCRBD01-01*01	TCRBD01	TCRBD01-01	01				TCRBJ02-07*01	TCRBJ02	TCRBJ02-07	01				3	12	0	6	5	5	33	44	56	62	67	3	Stop	VDJ
TTCTAAGAAGCTCCTTCTCAGTGACTCTGGCTTCTATCTCTGTGCCTGGAGTGTACCCGACAGCAATGCATTCAGTACTTCGGCGCC		3	2.5042572373034157E-5	41	TCRBV30-01*01	TCRBV30	TCRBV30-01	01				TCRBD01-01*01	TCRBD01	TCRBD01-01	01				TCRBJ02-04*01	TCRBJ02	TCRBJ02-04	01				0	4	2	5	5	9	40	54	58	63	68	3	Out	VDJ
CTGGAGTCGCCCAGCCCCAACCAGACCTCTCTGTACTTCTGTGCCAGCAGGGTGATCGGGGGTCGCAATGAGCAGTTCTTCGGGCCA	CASRVIGGRNEQFF	28	2.3373067548165214E-4	42	TCRBV27-01*01	TCRBV27	TCRBV27-01	01				TCRBD02-01*01	TCRBD02	TCRBD02-01	01				TCRBJ02-01*01	TCRBJ02	TCRBJ02-01	01				6	6	8	2	3	6	39	50	56	62	65	28	In	VDJ
ACGATCCAGCGCACACAGCAGGAGGACTCGGCCGTGTATCTCTGTGCCAGCAGCCAAGGACCCGGGGAGACCCAGTACTTCGGGCCA	CASSQGPGETQYF	12	1.0017028949213663E-4	39	TCRBV07-02*01	TCRBV07	TCRBV07-02	01								TCRBD01,TCRBD02	TCRBD01-01,TCRBD02-01		TCRBJ02-05*01	TCRBJ02	TCRBJ02-05	01				5	3	1	7	5	5	42	54	57	61	66	12	In	VDJ
AGTTCTAAGAAGCTCCTTCTCAGTGACTCTGGCTTCTATCTCTGTGCCTGGGGAAGGCTGAACCAAGAGACCCAGTACTTCGGGCCA	CAWGRLNQETQYF	7	5.8432668870413035E-5	39	TCRBV30-01*01	TCRBV30	TCRBV30-01	01								TCRBD01,TCRBD02	TCRBD01-01,TCRBD02-01		TCRBJ02-05*01	TCRBJ02	TCRBJ02-05	01				5	0	1	8	7	0	42	-1	51	54	61	7	In	VDJ
CACCTACACACCCTGCAGCCAGAAGACTCGGCCCTGTATCTCTGTGCCAGCAGCCCCCGATTGGCCGATACGCAGTATTTTGGCCCA	CASSPRLADTQYF	11	9.182276536779192E-5	39	TCRBV04-02*01	TCRBV04	TCRBV04-02	01				TCRBD01-01*01	TCRBD01	TCRBD01-01	01				TCRBJ02-03*01	TCRBJ02	TCRBJ02-03	01				4	7	9	0	1	6	42	55	62	65	66	11	In	VDJ
CCTTGGAGCTGGGGGACTCGGCCCTTTATCTTTGCGCCAGCAGCTTGGTGTGTTTTCCAGGTCACAGATACGCAGTATTTTGGCCCA		19	1.5860295836254968E-4	49	TCRBV05-01*01	TCRBV05	TCRBV05-01	01				TCRBD01-01*01	TCRBD01	TCRBD01-01	01				TCRBJ02-03*01	TCRBJ02	TCRBJ02-03	01				0	9	4	4	1	2	32	48	57	61	62	19	Out	VDJ
ACCCTGGAGTCTGCCAGGCCCTCACATACCTCTCAGTACCTCTGTGCCAGCACCCCCGGGGGACGCACTGAAGCTTTCTTTGGACAA	CASTPGGRTEAFF	7	5.8432668870413035E-5	39	TCRBV25-01*01	TCRBV25	TCRBV25-01	01				TCRBD02-01*01	TCRBD02	TCRBD02-01	01				TCRBJ01-01*01	TCRBJ01	TCRBJ01-01	01				7	4	8	2	3	4	42	52	56	62	65	7	In	VDJ
CTCCTTCTCAGTGACTCTGGCTTCTATCTCTGTGCCTGGAGTGAAAGGGACAAGGCCCTACTGAACACTGAAGCTTTCTTTGGACAA	CAWSERDKALLNTEAFF	3	2.5042572373034157E-5	51	TCRBV30-01*01	TCRBV30	TCRBV30-01	01				TCRBD01-01*01	TCRBD01	TCRBD01-01	01				TCRBJ01-01*01	TCRBJ01	TCRBJ01-01	01				1	3	0	6	9	0	30	43	46	52	61	3	In	VDJ
CTGAAGATCCAGCCCTCAGAACCCAGGGACTCAGCTGTGTACTTCTGTGCCAGCACCGATCCCGGTGAAAAACTGTTTTTTGGCAGT	CASTDPGEKLFF	13	1.0851781361648135E-4	36	TCRBV12	TCRBV12				TCRBV12-03,TCRBV12-04		TCRBD02-01	TCRBD02	TCRBD02-01				01,02	TCRBJ01-04*01	TCRBJ01	TCRBJ01-04	01				7	7	8	5	0	7	45	55	62	-1	65	13	In	VDJ
AAGAAGCTCCTTCTCAGTGACTCTGGCTTCTATCTCTGTGCCTGGAGTCGTAAGGGGGCGAACGATGAAAAACTGTTTTTTGGCAGT	CAWSRKGANDEKLFF	3	2.5042572373034157E-5	45	TCRBV30-01*01	TCRBV30	TCRBV30-01	01				TCRBD01-01*01	TCRBD01	TCRBD01-01	01				TCRBJ01-04*01	TCRBJ01	TCRBJ01-04	01				2	4	5	0	5	6	36	48	52	59	64	3	In	VDJ
TCTAAGAAGCTCCTTCTCAGTGACTCTGGCTTCTATCTCTGTGCCTGGAGTGAGGACAGGGGTAATGAAAAACTGTTTTTTGGCAGT	CAWSEDRGNEKLFF	6	5.0085144746068314E-5	42	TCRBV30-01*01	TCRBV30	TCRBV30-01	01				TCRBD01-01*01	TCRBD01	TCRBD01-01	01				TCRBJ01-04*01	TCRBJ01	TCRBJ01-04	01				1	1	1	2	0	4	39	52	53	-1	62	6	In	VDJ
AGTGCCCATCCTGAAGACAGCAGCTTCTACATCTGCAGTGCTAGAGGGGGGGGAGGGGCACGAGATCAGCCCCAGCATTTTGGTGAT	CSARGGGGARDQPQHF	8	6.678019299475776E-5	48	TCRBV20	TCRBV20				TCRBV20-01,TCRBV20-or09_02		TCRBD02-01	TCRBD02	TCRBD02-01				01,02	TCRBJ01-05*01	TCRBJ01	TCRBJ01-05	01				1	0	9	0	11	5	33	-1	46	53	64	8	In	VDJ
TCGGCCCAAAAGAACCCGACAGCTTTCTATCTCTGTGCCAGTAGTATACAAACAGGGGGAACTAAGTATGGCTACACCTTCGGTTCG	CASSIQTGGTKYGYTF	21	1.7529800661123912E-4	48	TCRBV19-01	TCRBV19	TCRBV19-01				01,02	TCRBD01-01*01	TCRBD01	TCRBD01-01	01				TCRBJ01-02*01	TCRBJ01	TCRBJ01-02	01				2	3	3	1	7	5	33	48	51	59	66	21	In	VDJ
AATGTGAGCACCTTGGAGCTGGGGGACTCGGCCCTTTATCTTTGCGCCACCCGTGTGACAGGGGAGCATGGCTACACCTTCGGTTCG	CATRVTGEHGYTF	10	8.34752412434472E-5	39	TCRBV05-01*01	TCRBV05	TCRBV05-01	01				TCRBD01-01*01	TCRBD01	TCRBD01-01	01				TCRBJ01-02*01	TCRBJ01	TCRBJ01-02	01				9	7	2	2	3	6	42	49	56	64	67	10	In	VDJ
AAGATCCAGCCCTCAGAACCCAGGGACTCAGCTGTGTACTTCTGTGCCAGCAGTTGGGACAGGGGTTACGAGCAGTACTTCGGGCCG	CASSWDRGYEQYF	12	1.0017028949213663E-4	39	TCRBV12	TCRBV12				TCRBV12-03,TCRBV12-04		TCRBD01-01*01	TCRBD01	TCRBD01-01	01				TCRBJ02-07*01	TCRBJ02	TCRBJ02-07	01				4	0	0	2	1	4	42	-1	55	65	66	12	In	VDJ
CTGAATGTGAACGCCTTGTTGCTGGGGGACTCGGCCCTCTATCTCTGTGCCAGCAGCTTGGCCAGCTACGAGCAGTACTTCGGGCCG	CASSLASYEQYF	10	8.34752412434472E-5	36	TCRBV05-06*01	TCRBV05	TCRBV05-06	01				TCRBD01-01*01	TCRBD01	TCRBD01-01	01				TCRBJ02-07*01	TCRBJ02	TCRBJ02-07	01				0	1	4	5	0	3	45	61	62	-1	65	10	In	VDJ
ATCCAGCCCTCAGAACCCAGGGACTCAGCTGTGTACTTCTGTGCCAGCAGTTTATTATTAGACAGCTACGAGCAGTACTTCGGGCCG	CASSLLLDSYEQYF	5	4.17376206217236E-5	42	TCRBV12	TCRBV12				TCRBV12-03,TCRBV12-04		TCRBD01-01*01	TCRBD01	TCRBD01-01	01				TCRBJ02-07*01	TCRBJ02	TCRBJ02-07	01				2	6	2	5	0	3	39	54	60	-1	65	5	In	VDJ
CTGAGTTCTAAGAAGCTCCTTCTCAGTGACTCTGGCTTCTATCTCTGTGCCTGGAGTCGGGGGTCCTACGAGCAGTACTTCGGGCCG	CAWSRGSYEQYF	4	3.339009649737888E-5	36	TCRBV30-01*01	TCRBV30	TCRBV30-01	01				TCRBD02-01*01	TCRBD02	TCRBD02-01	01				TCRBJ02-07*01	TCRBJ02	TCRBJ02-07	01				2	0	8	2	0	1	45	-1	57	-1	63	4	In	VDJ
TTCTCAGTGACTCTGGCTTCTATCTCTGTGCCTGGCTCAGGACGGCGTACTACCTCGTTCTCTGGAAACACCATATATTTTGGAGAG		3	2.5042572373034157E-5	55	TCRBV30-01*01	TCRBV30	TCRBV30-01	01								TCRBD01,TCRBD02	TCRBD01-01,TCRBD02-01		TCRBJ01-03*01	TCRBJ01	TCRBJ01-03	01				5	4	1	7	16	0	26	35	39	43	59	3	Out	VDJ
AGTTCTAAGAAGCTCCTTCTCAGTGACTCTGGCTTCTATCTCTGTGCCTGGAAGAGCTCTGGGGCCAAAGTCCTGACTTTCGGGGCC	CAWKSSGAKVLTF	3	2.5042572373034157E-5	39	TCRBV30-01*01	TCRBV30	TCRBV30-01	01				TCRBD01-01*01	TCRBD01	TCRBD01-01	01				TCRBJ02-06*01	TCRBJ02	TCRBJ02-06	01				4	8	7	0	4	13	42	52	60	65	69	3	In	VDJ
GTGACCAGTGCCCATCCTGAAGACAGCAGCTTCTACATCTGCAGTGCTGGAGGGAGAGAAAATAATTCACCCCTCCACTTTGGGAAC	CSAGGRENNSPLHF	8	6.678019299475776E-5	42	TCRBV20	TCRBV20				TCRBV20-01,TCRBV20-or09_02		TCRBD02-01*02	TCRBD02	TCRBD02-01	02				TCRBJ01-06*01	TCRBJ01	TCRBJ01-06	01				1	0	10	2	5	5	39	-1	52	56	61	8	In	VDJ
TCTAAGAAGCTCCTTCTCAGTGACTCTGGCTTCTATCTCTGTGCCTGGAATAGGGACGGAATCAATTCACCCCTCCACTTTGGGAAC	CAWNRDGINSPLHF	9	7.512771711910248E-5	42	TCRBV30-01*01	TCRBV30	TCRBV30-01	01								TCRBD01,TCRBD02	TCRBD01-01,TCRBD02-01		TCRBJ01-06*01	TCRBJ01	TCRBJ01-06	01				4	3	0	7	6	7	39	49	52	57	63	9	In	VDJ
GTGAGCAACATGAGCCCTGAAGACAGCAGCATATATCTCTGCAGCGTTGAGAGGGAGAGCTCCTACAATGAGCAGTTCTTCGGGCCA	CSVERESSYNEQFF	10	8.34752412434472E-5	42	TCRBV29-01*01	TCRBV29	TCRBV29-01	01				TCRBD02-01*02	TCRBD02	TCRBD02-01	02				TCRBJ02-01*01	TCRBJ02	TCRBJ02-01	01				3	2	9	2	2	0	39	50	52	57	59	10	In	VDJ
AGCAACATGAGCCCTGAAGACAGCAGCATATATCTCTGCAGCGTTGAAGTTCCTAGCGGGGGATCCGGGGAGCTGTTTTTTGGAGAA	CSVEVPSGGSGELFF	7	5.8432668870413035E-5	45	TCRBV29-01*01	TCRBV29	TCRBV29-01	01				TCRBD02-01*01	TCRBD02	TCRBD02-01	01				TCRBJ02-02*01	TCRBJ02	TCRBJ02-02	01				1	3	4	2	2	6	36	49	52	62	64	7	In	VDJ
CCCTGGAGTCTGCCAGGCCCTCACATACCTCTCAGTACCTCTGTGCCAGCAGTGATCAGTTCGAGCACTGAAGCTTTCTTTGGACAA		10	8.34752412434472E-5	40	TCRBV25-01*01	TCRBV25	TCRBV25-01	01								TCRBD01,TCRBD02	TCRBD01-01,TCRBD02-01		TCRBJ01-01*01	TCRBJ01	TCRBJ01-01	01				3	1	4	5	6	4	41	55	56	59	65	10	Out	VDJ
TTCTAAGAAGCTCCTTCTCAGTGACTCTGGCTTCTATCTCTGGTGAAAAGGTGGGACGGAGAGAACACTGAAGCTTTCTTTGGACAA		3	2.5042572373034157E-5	41	TCRBV30-01*01	TCRBV30	TCRBV30-01	01								TCRBD01,TCRBD02	TCRBD01-01,TCRBD02-01		TCRBJ01-01*01	TCRBJ01	TCRBJ01-01	01				12	10	0	7	5	1	40	42	52	57	62	3	Out	VDJ
ATCAATTCCCTGGAGCTTGGTGACTCTGCTGTGTATTTCTGTGCCAGCAGCCAAGCCATGGCCGGACAGCCCCAGCATTTTGGTGAT	CASSQAMAGQPQHF	16	1.335603859895155E-4	42	TCRBV03	TCRBV03				TCRBV03-01,TCRBV03-02						TCRBD01,TCRBD02	TCRBD01-01,TCRBD02-01		TCRBJ01-05*01	TCRBJ01	TCRBJ01-05	01				1	8	1	8	0	7	39	55	63	-1	66	16	In	VDJ
AGTTCTAAGAAGCTCCTTCTCAGTGACTCTGGCTTCTATCTCTGTGCCTGGAGTGTTGGAATTCAGTATGGCTACACCTTCGGTTCG	CAWSVGIQYGYTF	3	2.5042572373034157E-5	39	TCRBV30-01*01	TCRBV30	TCRBV30-01	01								TCRBD01,TCRBD02	TCRBD01-01,TCRBD02-01		TCRBJ01-02*01	TCRBJ01	TCRBJ01-02	01				0	1	1	8	6	5	42	56	57	60	66	3	In	VDJ
ATCCTGAGTTCTAAGAAGCTCCTTCTCAGTGACTCTGGCTTCTATCTCTGTGCCTGGAGTGTAAACGGGGACACTACCTTCGGCGCC	CAWSVNGDTTF	6	5.0085144746068314E-5	33	TCRBV30-01*01	TCRBV30	TCRBV30-01	01				TCRBD01-01*01	TCRBD01	TCRBD01-01	01				TCRBJ02-04*01	TCRBJ02	TCRBJ02-04	01				0	5	0	6	4	18	48	62	67	73	77	6	In	VDJ
GTTGCTGGGGGACTCGGCCCTCTATCTCTGTGCCAGCAGCTGTAGGGGACACCGCCCTCCTATAATTCACCCCTCCACTTTGGGAAC		9	7.512771711910248E-5	53	TCRBV05-06*01	TCRBV05	TCRBV05-06	01				TCRBD01-01*01	TCRBD01	TCRBD01-01	01				TCRBJ01-06*01	TCRBJ01	TCRBJ01-06	01				3	4	0	6	5	0	28	41	45	51	56	9	Out	VDJ
AAGAAGCTCCTTCTCAGTGACTCTGGCTTCTATCTCTGTGCCTGGAGCGCGACTAGCGGGAGGACGAATGAGCAGTTCTTCGGGCCA	CAWSATSGRTNEQFF	8	6.678019299475776E-5	45	TCRBV30-01*01	TCRBV30	TCRBV30-01	01				TCRBD02-01*02	TCRBD02	TCRBD02-01	02				TCRBJ02-01*01	TCRBJ02	TCRBJ02-01	01				3	3	2	1	3	7	36	47	50	63	66	8	In	VDJ
AAGCTCCTTCTCAGTGACTCTGGCTTCTATCTCTGTGCCTGGGGGCGTAGGGCGGGAAGATCCTACAATGAGCAGTTCTTCGGGCCA	CAWGRRAGRSYNEQFF	5	4.17376206217236E-5	48	TCRBV30-01*01	TCRBV30	TCRBV30-01	01				TCRBD02-01*02	TCRBD02	TCRBD02-01	02				TCRBJ02-01*01	TCRBJ02	TCRBJ02-01	01				5	9	7	3	3	1	33	42	51	57	60	5	In	VDJ
ACACCCTGCAGCCAGAAGACTCGGCCCTGTATCTCTGCGCCAGCAGTCCTGGGGGGAGGGCCTGAAGAGACCCAGTACTTCGGGCCA		11	9.182276536779192E-5	46	TCRBV04-03*01	TCRBV04	TCRBV04-03	01				TCRBD02-01*02	TCRBD02	TCRBD02-01	02				TCRBJ02-05*01	TCRBJ02	TCRBJ02-05	01				6	7	9	0	4	3	35	46	53	60	64	11	Out	VDJ
ACTGTGAGCAACATGAGCCCTGAAGACAGCAGCATATATCTCTGCAGCGGGGAAGGACAGGGCGAAGAGACCCAGTACTTCGGGCCA	CSGEGQGEETQYF	3	2.5042572373034157E-5	39	TCRBV29-01*01	TCRBV29	TCRBV29-01	01				TCRBD01-01*01	TCRBD01	TCRBD01-01	01				TCRBJ02-05*01	TCRBJ02	TCRBJ02-05	01				7	5	1	3	2	3	42	49	54	62	64	3	In	VDJ
GAGTCGGCTGCTCCCTCCCAAACATCTGTGTACTTCTGTGCCAGCAGTTACTCCGGGACAGGGCCAGATACGCAGTATTTTGGCCCA	CASSYSGTGPDTQYF	10	8.34752412434472E-5	45	TCRBV06	TCRBV06				TCRBV06-02,TCRBV06-03		TCRBD01-01*01	TCRBD01	TCRBD01-01	01				TCRBJ02-03*01	TCRBJ02	TCRBJ02-03	01				0	1	0	3	1	4	36	53	54	63	64	10	In	VDJ
AAGAAGCTCCTTCTCAGTGACTCTGGCTTCTATCTCTGTGCCTGGAGTGCCGACAGGACGAACACCGGGGAGCTGTTTTTTGGAGAA	CAWSADRTNTGELFF	3	2.5042572373034157E-5	45	TCRBV30-01*01	TCRBV30	TCRBV30-01	01				TCRBD01-01*01	TCRBD01	TCRBD01-01	01				TCRBJ02-02*01	TCRBJ02	TCRBJ02-02	01				1	2	2	4	1	0	36	49	51	57	58	3	In	VDJ
CTGACAGTGACCAGTGCCCATCCTGAAGACAGCAGCTTCTACATCTGCAGTGTTCAGGACAGGGCTACTGAAGCTTTCTTTGGACAA	CSVQDRATEAFF	10	8.34752412434472E-5	36	TCRBV20	TCRBV20				TCRBV20-01,TCRBV20-or09_02		TCRBD01-01*01	TCRBD01	TCRBD01-01	01				TCRBJ01-01*01	TCRBJ01	TCRBJ01-01	01				7	4	1	3	2	5	45	52	56	64	66	10	In	VDJ
ATCAATTCCCTGGAGCTTGGTGACTCTGCTGTGTATTTCTGTGCCAGCAGCCAAGGCGGGGGTAGGACTGAAGCTTTCTTTGGACAA	CASSQGGGRTEAFF	19	1.5860295836254968E-4	42	TCRBV03	TCRBV03				TCRBV03-01,TCRBV03-02		TCRBD02-01*01	TCRBD02	TCRBD02-01	01				TCRBJ01-01*01	TCRBJ01	TCRBJ01-01	01				1	0	7	2	4	5	39	-1	55	62	66	19	In	VDJ
TGAGTTCTAAGAAGCTCCTTCTCAGTGACTCTGGCTTCTATCTCTGTGCCTGGAGTCCCAGGGGTCACTGAAGCTTTCTTTGGACAA		5	4.17376206217236E-5	37	TCRBV30-01*01	TCRBV30	TCRBV30-01	01				TCRBD01-01*01	TCRBD01	TCRBD01-01	01				TCRBJ01-01*01	TCRBJ01	TCRBJ01-01	01				2	2	4	2	1	4	44	56	58	64	65	5	Out	VDJ
AGTTCTAAGAAGCTCCTTCTCAGTGACTCTGGCTTCTATCTCTGTGCCTGGAGTGTAGCCGTGAACACTGAAGCTTTCTTTGGACAA	CAWSVAVNTEAFF	4	3.339009649737888E-5	39	TCRBV30-01*01	TCRBV30	TCRBV30-01	01				TCRBD02-01	TCRBD02	TCRBD02-01				01,02	TCRBJ01-01*01	TCRBJ01	TCRBJ01-01	01				0	0	6	7	2	0	42	-1	56	59	61	4	In	VDJ
CTGGAGTCTGCCAGGCCCTCACATACCTCTCAGTACCTCTGTGCCAGCAGTGAATATGGGATGAACACTGAAGCTTTCTTTGGACAA	CASSEYGMNTEAFF	11	9.182276536779192E-5	42	TCRBV25-01*01	TCRBV25	TCRBV25-01	01								TCRBD01,TCRBD02	TCRBD01-01,TCRBD02-01		TCRBJ01-01*01	TCRBJ01	TCRBJ01-01	01				0	1	0	8	0	0	39	56	57	-1	61	11	In	VDJ
CAGCCTGCAGAACTGGAGGATTCTGGAGTTTATTTCTGTGCCAGCAGCCAAGAAGAACACCCGAACACTGAAGCTTTCTTTGGACAA	CASSQEEHPNTEAFF	13	1.0851781361648135E-4	45	TCRBV14-01*01	TCRBV14	TCRBV14-01	01				TCRBD01-01*01	TCRBD01	TCRBD01-01	01				TCRBJ01-01*01	TCRBJ01	TCRBJ01-01	01				0	3	3	6	3	1	36	53	56	59	62	13	In	VDJ
ACAGTGACCAGTGCCCATCCTGAAGACAGCAGCTTCTACATCTGCAGTGCTTCTACAGGGGTAAACACTGAAGCTTTCTTTGGACAA	CSASTGVNTEAFF	8	6.678019299475776E-5	39	TCRBV20	TCRBV20				TCRBV20-01,TCRBV20-or09_02		TCRBD01-01*01	TCRBD01	TCRBD01-01	01				TCRBJ01-01*01	TCRBJ01	TCRBJ01-01	01				5	3	3	2	2	2	42	51	54	61	63	8	In	VDJ
CTGTCCCTAGAGTCTGCCATCCCCAACCAGACAGCTCTTTACTTCTGTGCCACCAGTATGGGACCAGAGGAAGCTTTCTTTGGACAA	CATSMGPEEAFF	12	1.0017028949213663E-4	36	TCRBV24	TCRBV24				TCRBV24-01,TCRBV24-or09_02						TCRBD01,TCRBD02	TCRBD01-01,TCRBD02-01		TCRBJ01-01*01	TCRBJ01	TCRBJ01-01	01				6	2	0	7	5	8	45	57	59	64	69	12	In	VDJ
AGTTCTAAGAAGCTCCTTCTCAGTGACTCTGGCTTCTATCTCTGTGCCTGGAGTGGGGGCGTTTATGAAAAACTGTTTTTTGGCAGT	CAWSGGVYEKLFF	6	5.0085144746068314E-5	39	TCRBV30-01*01	TCRBV30	TCRBV30-01	01				TCRBD01-01*01	TCRBD01	TCRBD01-01	01				TCRBJ01-04*01	TCRBJ01	TCRBJ01-04	01				1	0	7	0	4	6	42	-1	55	60	64	6	In	VDJ
AGCTCCTTCTCAGTGACTCTGGCTTCTATCTCTGTGCCTGGGTGTGCTGTGTTTAGGGACGGTGATCAGCCCCAGCATTTTGGTGAT		3	2.5042572373034157E-5	49	TCRBV30-01*01	TCRBV30	TCRBV30-01	01								TCRBD01,TCRBD02	TCRBD01-01,TCRBD02-01		TCRBJ01-05*01	TCRBJ01	TCRBJ01-05	01				5	14	0	7	4	5	32	41	55	60	64	3	Out	VDJ
AGTTCTAAGAAGCTCCTTCTCAGTGACTCTGGCTTCTATCTCTGTGCCTGGAGTGTAGGGCAGATCTATGGCTACACCTTCGGTTCG	CAWSVGQIYGYTF	7	5.8432668870413035E-5	39	TCRBV30-01*01	TCRBV30	TCRBV30-01	01								TCRBD01,TCRBD02	TCRBD01-01,TCRBD02-01		TCRBJ01-02*01	TCRBJ01	TCRBJ01-02	01				0	0	5	3	5	4	42	-1	56	60	65	7	In	VDJ
ACGATCCAGCGCACACAGCAGGAGGACTCGGCCGTGTATCTCTGTGCCAGCAGCCGGACAGGGGCCCCCGAGCAGTACTTCGGGCCG	CASSRTGAPEQYF	11	9.182276536779192E-5	39	TCRBV07-02*01	TCRBV07	TCRBV07-02	01				TCRBD01-01*01	TCRBD01	TCRBD01-01	01				TCRBJ02-07*01	TCRBJ02	TCRBJ02-07	01				5	1	1	2	4	6	42	54	55	64	68	11	In	VDJ
AAGAAGCTCCTTCTCAGTGACTCTGGCTTCTATCTCTGTGCCTGGAGTCTCACGGGACAGGTAACCTACGAGCAGTACTTCGGGCCG	CAWSLTGQVTYEQYF	2	1.669504824868944E-5	45	TCRBV30-01*01	TCRBV30	TCRBV30-01	01				TCRBD01-01*01	TCRBD01	TCRBD01-01	01				TCRBJ02-07*01	TCRBJ02	TCRBJ02-07	01				2	5	0	4	3	2	36	48	53	61	64	2	In	VDJ
TCCCAGACATCTGTGTACTTCTGTGCCAGCAGTGGGTATCGAGGGGGTACCCCCAGCTCTGGGGCCAAAGTCCTGACTTTCGGGGCC	CASSGYRGGTPSSGAKVLTF	8	6.678019299475776E-5	60	TCRBV06-01*01	TCRBV06	TCRBV06-01	01				TCRBD01-01*01	TCRBD01	TCRBD01-01	01				TCRBJ02-06*01	TCRBJ02	TCRBJ02-06	01				4	7	5	1	22	13	21	34	41	47	69	8	In	VDJ
ACCTACACACCCTGCAGCCAGAAGACTCGGCCCTGTATCTCTGCGCCAGCAGCCAACCTCCTAGGGCATGAGCAGTTCTTCGGGCCA		23	1.9199305485992853E-4	40	TCRBV04-03*01	TCRBV04	TCRBV04-03	01								TCRBD01,TCRBD02	TCRBD01-01,TCRBD02-01		TCRBJ02-01*01	TCRBJ02	TCRBJ02-01	01				2	6	5	3	1	8	41	56	62	66	67	23	Out	VDJ
GTGAGCACCTTGGAGCTGGGGGACTCGGCCCTTTATCTTTGCGCCAGCAGCTTACTCGCGAACACCGGGGAGCTGTTTTTTGGAGAA	CASSLLANTGELFF	19	1.5860295836254968E-4	42	TCRBV05-01*01	TCRBV05	TCRBV05-01	01				TCRBD02-01	TCRBD02	TCRBD02-01				01,02	TCRBJ02-02*01	TCRBJ02	TCRBJ02-02	01				2	0	3	10	2	0	39	-1	53	56	58	19	In	VDJ
TGCCAGGCCCTCACATACCTCTCAGTACCTCTGTGCCAGCAAGGTGAAGGGATCGGCCAGAACACCGGGGAGCTGTTTTTTGGAGAA		9	7.512771711910248E-5	50	TCRBV25-01*01	TCRBV25	TCRBV25-01	01								TCRBD01,TCRBD02	TCRBD01-01,TCRBD02-01		TCRBJ02-02*01	TCRBJ02	TCRBJ02-02	01				7	7	0	8	7	1	31	41	48	52	59	9	Out	VDJ
GTGAGCAACATGAGCCCTGAAGACAGCAGCATATATCTCTGCAGCGTTGTGGGTAGGGGGCGGAACGGGGAGCTGTTTTTTGGAGAA	CSVVGRGRNGELFF	7	5.8432668870413035E-5	42	TCRBV29-01*01	TCRBV29	TCRBV29-01	01				TCRBD01-01*01	TCRBD01	TCRBD01-01	01				TCRBJ02-02*01	TCRBJ02	TCRBJ02-02	01				4	5	5	0	4	7	39	49	54	61	65	7	In	VDJ
AATGTGAGCACCTTGGAGCTGGGGGACTCGGCCCTTTATCTTTGCGCCAGCCGATATGACAGGGTAAGCTCGGCTTTCTTTGGACAA	CASRYDRVSSAFF	11	9.182276536779192E-5	39	TCRBV05-01*01	TCRBV05	TCRBV05-01	01				TCRBD01-01*01	TCRBD01	TCRBD01-01	01				TCRBJ01-01*01	TCRBJ01	TCRBJ01-01	01				7	6	2	3	8	11	42	51	57	64	72	11	In	VDJ
ACCAGTGCCCATCCTGAAGACAGCAGCTTCTACATCTGCAGTGCTCCCCAAGGCCCGGGCGCGTACACTGAAGCTTTCTTTGGACAA	CSAPQGPGAYTEAFF	19	1.5860295836254968E-4	45	TCRBV20	TCRBV20				TCRBV20-01,TCRBV20-or09_02						TCRBD01,TCRBD02	TCRBD01-01,TCRBD02-01		TCRBJ01-01*01	TCRBJ01	TCRBJ01-01	01				5	11	8	0	4	3	36	45	56	60	64	19	In	VDJ
GTGACCAGTGCCCATCCTGAAGACAGCAGCTTCTACATCTGCAGTGCTAGAGAAGCGGGGCTGAACACTGAAGCTTTCTTTGGACAA	CSAREAGLNTEAFF	8	6.678019299475776E-5	42	TCRBV20	TCRBV20				TCRBV20-01,TCRBV20-or09_02		TCRBD02-01*01	TCRBD02	TCRBD02-01	01				TCRBJ01-01*01	TCRBJ01	TCRBJ01-01	01				0	0	6	3	1	0	39	-1	53	60	61	8	In	VDJ
AAGAAGCTCCTTCTCAGTGACTCTGGCTTCTATCTCTGTGCCTGGAGTGTCGACAGGGGAATGAACACTGAAGCTTTCTTTGGACAA	CAWSVDRGMNTEAFF	3	2.5042572373034157E-5	45	TCRBV30-01*01	TCRBV30	TCRBV30-01	01				TCRBD01-01*01	TCRBD01	TCRBD01-01	01				TCRBJ01-01*01	TCRBJ01	TCRBJ01-01	01				0	1	2	2	2	0	36	50	51	59	61	3	In	VDJ
CTGTCGGCTGCTCCCTCCCAGACATCTGTGTACTTCTGTGCCAGCAGTTACTCCGTGGACAGGAACGAAAAACTGTTTTTTGGCAGT	CASSYSVDRNEKLFF	16	1.335603859895155E-4	45	TCRBV06-05*01	TCRBV06	TCRBV06-05	01				TCRBD01-01*01	TCRBD01	TCRBD01-01	01				TCRBJ01-04*01	TCRBJ01	TCRBJ01-04	01				0	3	1	4	3	8	36	53	56	63	66	16	In	VDJ
GGTGCAGCCTGCAGAACTGGAGGATTCTGGAGTTTATTTCTGTGCCAGCAGCCAATGGGCCCCCTGGGGTGCTACACCTTCGGTTCG		7	5.8432668870413035E-5	41	TCRBV14-01*01	TCRBV14	TCRBV14-01	01								TCRBD01,TCRBD02	TCRBD01-01,TCRBD02-01		TCRBJ01-02*01	TCRBJ01	TCRBJ01-02	01				2	10	6	2	1	9	40	55	65	69	70	7	Out	VDJ
AATGTGAGCACCTTGGAGCTGGGGGACTCGGCCCTTTATCTTTGCGCCAGCAGCCCAGACAGGGGAGGTGGCTACACCTTCGGTTCG	CASSPDRGGGYTF	7	5.8432668870413035E-5	39	TCRBV05-01*01	TCRBV05	TCRBV05-01	01				TCRBD01-01*01	TCRBD01	TCRBD01-01	01				TCRBJ01-02*01	TCRBJ01	TCRBJ01-02	01				4	3	2	2	3	7	42	54	57	65	68	7	In	VDJ
TCCCTAGAGTCTGCCATCCCCAACCAGACAGCTCTTTACTTCTGTGCCACCAGTGGAGCAAACTACTATGGCTACACCTTCGGTTCG	CATSGANYYGYTF	5	4.17376206217236E-5	39	TCRBV24	TCRBV24				TCRBV24-01,TCRBV24-or09_02		TCRBD02-01	TCRBD02	TCRBD02-01				01,02	TCRBJ01-02*01	TCRBJ01	TCRBJ01-02	01				5	6	3	10	0	3	42	55	61	-1	64	5	In	VDJ
AAGAAGCTCCTTCTCAGTGACTCTGGCTTCTATCTCTGTGCCTGGAGTGTACGGTACAGGGTCAGGGATGGCTACACCTTCGGTTCG	CAWSVRYRVRDGYTF	5	4.17376206217236E-5	45	TCRBV30-01*01	TCRBV30	TCRBV30-01	01				TCRBD01-01*01	TCRBD01	TCRBD01-01	01				TCRBJ01-02*01	TCRBJ01	TCRBJ01-02	01				0	5	3	3	6	6	36	50	55	61	67	5	In	VDJ
CTGAAGATCCGGTCCACAAAGCTGGAGGACTCAGCCATGTACTTCTGTGCCAGCACCAACCCCCCCGGGGAGCAGTACTTCGGGCCG	CASTNPPGEQYF	6	5.0085144746068314E-5	36	TCRBV02-01*01	TCRBV02	TCRBV02-01	01				TCRBD02-01	TCRBD02	TCRBD02-01				01,02	TCRBJ02-07*01	TCRBJ02	TCRBJ02-07	01				7	10	8	4	0	7	45	55	65	-1	69	6	In	VDJ
AGTTCTAAGAAGCTCCTTCTCAGTGACTCTGGCTTCTATCTCTGTGCCTGGAAGCCGACAGCGCCGTACGAGCAGTACTTCGGGCCG	CAWKPTAPYEQYF	2	1.669504824868944E-5	39	TCRBV30-01*01	TCRBV30	TCRBV30-01	01				TCRBD01-01*01	TCRBD01	TCRBD01-01	01				TCRBJ02-07*01	TCRBJ02	TCRBJ02-07	01				4	4	2	5	5	4	42	52	56	61	66	2	In	VDJ
ACTGTGAGCAACATGAGCCCTGAAGACAGCAGCATATATCTCTGCAGCGTTGTTGGGACCGGGGCCTACGAGCAGTACTTCGGGCCG	CSVVGTGAYEQYF	3	2.5042572373034157E-5	39	TCRBV29-01*01	TCRBV29	TCRBV29-01	01								TCRBD01,TCRBD02	TCRBD01-01,TCRBD02-01		TCRBJ02-07*01	TCRBJ02	TCRBJ02-07	01				4	2	0	7	5	2	42	52	54	59	64	3	In	VDJ
AAGATCCGGTCCACAAAGCTGGAGGACTCAGCCATGTACTTCTGTGCCAGCAGTGTGGGGCCTACCTACGAGCAGTACTTCGGGCCG	CASSVGPTYEQYF	6	5.0085144746068314E-5	39	TCRBV02-01*01	TCRBV02	TCRBV02-01	01				TCRBD01-01*01	TCRBD01	TCRBD01-01	01				TCRBJ02-07*01	TCRBJ02	TCRBJ02-07	01				4	1	7	0	3	2	42	55	56	61	64	6	In	VDJ
CTGTCGGCTGCTCCCTCCCAGACATCTGTGTACTTCTGTGCCAGCACCAGGACGGGACAGGGGACCTACGAGCAGTACTTCGGGCCG	CASTRTGQGTYEQYF	10	8.34752412434472E-5	45	TCRBV06-05*01	TCRBV06	TCRBV06-05	01				TCRBD01-01*01	TCRBD01	TCRBD01-01	01				TCRBJ02-07*01	TCRBJ02	TCRBJ02-07	01				7	7	0	2	1	2	36	46	53	63	64	10	In	VDJ
CACGCCCTGCAGCCAGAAGACTCAGCCCTGTATCTCTGCGCCAGCGCGATCGTGGGAGGGGCAAATTCACCCCTCCACTTTGGGAAC	CASAIVGGANSPLHF	13	1.0851781361648135E-4	45	TCRBV04-01*01	TCRBV04	TCRBV04-01	01				TCRBD02-01*02	TCRBD02	TCRBD02-01	02				TCRBJ01-06*01	TCRBJ01	TCRBJ01-06	01				8	8	9	0	3	7	36	45	53	60	63	13	In	VDJ
ACTCTGACTGTGAGCAACATGAGCCCTGAAGACAGCAGCATATATCTCTGCAGCGTTGCCAGGGAAGGTGAGCAGTTCTTCGGGCCA	CSVAREGEQFF	8	6.678019299475776E-5	33	TCRBV29-01*01	TCRBV29	TCRBV29-01	01				TCRBD01-01*01	TCRBD01	TCRBD01-01	01				TCRBJ02-01*01	TCRBJ02	TCRBJ02-01	01				4	1	4	3	4	9	48	58	59	64	68	8	In	VDJ
CTGACAGTGACCAGTGCCCATCCTGAAGACAGCAGCTTCTACATCTGCAGTACCACAGGGGGCAGGGAGACCCAGTACTTCGGGCCA	CSTTGGRETQYF	5	4.17376206217236E-5	36	TCRBV20	TCRBV20				TCRBV20-01,TCRBV20-or09_02		TCRBD01-01*01	TCRBD01	TCRBD01-01	01				TCRBJ02-05*01	TCRBJ02	TCRBJ02-05	01				8	3	3	0	3	5	45	51	54	63	66	5	In	VDJ
GTGACATCGGCCCAAAAGAACCCGACAGCTTTCTATCTCTGTGCCAGTAGTATCGTAGGGCCGACCGGGGAGCTGTTTTTTGGAGAA	CASSIVGPTGELFF	50	4.1737620621723595E-4	42	TCRBV19-01	TCRBV19	TCRBV19-01				01,02					TCRBD01,TCRBD02	TCRBD01-01,TCRBD02-01		TCRBJ02-02*01	TCRBJ02	TCRBJ02-02	01				3	3	5	3	3	5	39	53	56	60	63	50	In	VDJ
CTTCACCTACACGCCCTGCAGCCAGAAGACTCAGCCCTGTATCTCTGCGCCAGCAGCCATTTACAAACTGGGGCTTTCTTTGGACAA	CASSHLQTGAFF	9	7.512771711910248E-5	36	TCRBV04-01*01	TCRBV04	TCRBV04-01	01								TCRBD01,TCRBD02	TCRBD01-01,TCRBD02-01		TCRBJ01-01*01	TCRBJ01	TCRBJ01-01	01				3	10	0	9	0	11	45	59	69	-1	72	9	In	VDJ
ACTGTGAGCAACATGAGCCCTGAAGACAGCAGCATATATCTCTGCAGCGTCCGGGACAGGGGGCTCGGTGAAGCTTTCTTTGGACAA	CSVRDRGLGEAFF	5	4.17376206217236E-5	39	TCRBV29-01*01	TCRBV29	TCRBV29-01	01				TCRBD01-01*01	TCRBD01	TCRBD01-01	01				TCRBJ01-01*01	TCRBJ01	TCRBJ01-01	01				6	2	0	0	4	7	42	50	52	64	68	5	In	VDJ
ACTCTGACAGTGACCAGTGCCCATCCTGAAGACAGCAGCTTCTACATCTGCAGTGCATCGACCGGCACTGAAGCTTTCTTTGGACAA	CSASTGTEAFF	6	5.0085144746068314E-5	33	TCRBV20-01*01	TCRBV20	TCRBV20-01	01								TCRBD01,TCRBD02	TCRBD01-01,TCRBD02-01		TCRBJ01-01*01	TCRBJ01	TCRBJ01-01	01				6	3	2	7	3	4	48	56	59	62	65	6	In	VDJ
TCTAAGAAGCTCCTTCTCAGTGACTCTGGCTTCTATCTCTGTGCCTGGAGTGTACAAGGGGTGAACACTGAAGCTTTCTTTGGACAA	CAWSVQGVNTEAFF	3	2.5042572373034157E-5	42	TCRBV30-01*01	TCRBV30	TCRBV30-01	01				TCRBD01-01*01	TCRBD01	TCRBD01-01	01				TCRBJ01-01*01	TCRBJ01	TCRBJ01-01	01				0	3	5	2	0	0	39	53	56	-1	61	3	In	VDJ
AAGAAGCTCCTTCTCAGTGACTCTGGCTTCTATCTCTGTGCCTGGAGTGTGGCAGGGGGGATGAACACTGAAGCTTTCTTTGGACAA	CAWSVAGGMNTEAFF	3	2.5042572373034157E-5	45	TCRBV30-01*01	TCRBV30	TCRBV30-01	01				TCRBD01-01*01	TCRBD01	TCRBD01-01	01				TCRBJ01-01*01	TCRBJ01	TCRBJ01-01	01				0	2	4	1	2	0	36	50	52	59	61	3	In	VDJ
ACCAGTGCCCATCCTGAAGACAGCAGCTTCTACATCTGCAGTGCTAGAGATGGAGGGCCTCCTAATGAAAAACTGTTTTTTGGCAGT	CSARDGGPPNEKLFF	11	9.182276536779192E-5	45	TCRBV20	TCRBV20				TCRBV20-01,TCRBV20-or09_02		TCRBD02-01*02	TCRBD02	TCRBD02-01	02				TCRBJ01-04*01	TCRBJ01	TCRBJ01-04	01				0	1	10	0	4	3	36	50	51	57	61	11	In	VDJ
CTGAAGATCCAGCCCTCAGAACCCAGGGACTCAGCTGTGTACTTCTGTGCCAGCAGCACCACCGAGGGGCCCCAGCATTTTGGTGAT	CASSTTEGPQHF	5	4.17376206217236E-5	36	TCRBV12	TCRBV12				TCRBV12-03,TCRBV12-04		TCRBD02-01*02	TCRBD02	TCRBD02-01	02				TCRBJ01-05*01	TCRBJ01	TCRBJ01-05	01				6	7	11	0	0	9	45	56	63	-1	68	5	In	VDJ
ACTGTGAGCAACATGAGCCCTGAAGACAGCAGCATATATCTCTGCAGCTGCAGGGGATCTAGCAATCAGCCCCAGCATTTTGGTGAT	CSCRGSSNQPQHF	3	2.5042572373034157E-5	39	TCRBV29-01*01	TCRBV29	TCRBV29-01	01				TCRBD01-01*01	TCRBD01	TCRBD01-01	01				TCRBJ01-05*01	TCRBJ01	TCRBJ01-05	01				8	2	4	2	3	0	42	48	50	56	59	3	In	VDJ
CTCCTTCTCAGTGACTCTGGCTTCTATCTCTGTGCCTGGAGTAGGCTGGCCGGGGGGAAAAGCAATCAGCCCCAGCATTTTGGTGAT	CAWSRLAGGKSNQPQHF	3	2.5042572373034157E-5	51	TCRBV30-01*01	TCRBV30	TCRBV30-01	01				TCRBD02-01*01	TCRBD02	TCRBD02-01	01				TCRBJ01-05*01	TCRBJ01	TCRBJ01-05	01				2	8	8	1	3	1	30	42	50	57	60	3	In	VDJ
TCTAAGAAGCTCCTTCTCAGTGACTCTGGCTTCTATCTCTGTGCCTGGAGTGTACAATTATCGGGCCAGGGCTACACCTTCGGTTCG	CAWSVQLSGQGYTF	4	3.339009649737888E-5	42	TCRBV30-01*01	TCRBV30	TCRBV30-01	01								TCRBD01,TCRBD02	TCRBD01-01,TCRBD02-01		TCRBJ01-02*01	TCRBJ01	TCRBJ01-02	01				0	9	8	0	3	8	39	53	62	66	69	4	In	VDJ
AAGATCCGGTCCACAAAGCTGGAGGACTCAGCCATGTACTTCTGTGCCAGCAGGGGGGCCGCGGTGGAAGGCTACACCTTCGGTTCG	CASRGAAVEGYTF	12	1.0017028949213663E-4	39	TCRBV02-01*01	TCRBV02	TCRBV02-01	01				TCRBD01-01*01	TCRBD01	TCRBD01-01	01				TCRBJ01-02*01	TCRBJ01	TCRBJ01-02	01				6	0	6	0	10	8	42	-1	53	59	69	12	In	VDJ
ACTGTGAGCAACATGAGCCCTGAAGACAGCAGCATATATCTCTGCAGCGTTTCAACAGGGGGCCGAGGCGAGCAGTACTTCGGGCCG	CSVSTGGRGEQYF	3	2.5042572373034157E-5	39	TCRBV29-01*01	TCRBV29	TCRBV29-01	01				TCRBD01-01*01	TCRBD01	TCRBD01-01	01				TCRBJ02-07*01	TCRBJ02	TCRBJ02-07	01				5	3	3	0	5	6	42	51	54	63	68	3	In	VDJ
CCGCTCAGGCTGCTGTCGGCTGCTCCCTCCCAGACATCTGTGTACTTCTGTGCCAGCAGTTACTTGGCCGAGCAGTACTTCGGGCCG	CASSYLAEQYF	13	1.0851781361648135E-4	33	TCRBV06-05*01	TCRBV06	TCRBV06-05	01				TCRBD01-01*01	TCRBD01	TCRBD01-01	01				TCRBJ02-07*01	TCRBJ02	TCRBJ02-07	01				1	1	9	0	0	6	48	64	65	-1	68	13	In	VDJ
AGCACCTTGGAGCTGGGGGACTCGGCCCTTTATCTTTGCGCCAGCAGCACGGGGACTAGCGGGAGGTACGAGCAGTACTTCGGGCCG	CASSTGTSGRYEQYF	23	1.9199305485992853E-4	45	TCRBV05-01*01	TCRBV05	TCRBV05-01	01				TCRBD02-01*02	TCRBD02	TCRBD02-01	02				TCRBJ02-07*01	TCRBJ02	TCRBJ02-07	01				4	3	0	1	0	4	36	48	51	-1	66	23	In	VDJ
GACTGTGAGCAACATGAGCCCTGAAGACAGCAGCATATATCTCTGCAGCGTTGACCTGAGGGGGGCTACGAGCAGTACTTCGGGCCG		3	2.5042572373034157E-5	38	TCRBV29-01*01	TCRBV29	TCRBV29-01	01								TCRBD01,TCRBD02	TCRBD01-01,TCRBD02-01		TCRBJ02-07*01	TCRBJ02	TCRBJ02-07	01				3	4	5	1	1	3	43	54	58	64	65	3	Out	VDJ
AAGAAGCTCCTTCTCAGTGACTCTGGCTTCTATCTCTGTGCCTGGAGTGGTAGTGAGCAGGCTTCCTACGAGCAGTACTTCGGGCCG	CAWSGSEQASYEQYF	2	1.669504824868944E-5	45	TCRBV30-01*01	TCRBV30	TCRBV30-01	01				TCRBD01-01*01	TCRBD01	TCRBD01-01	01				TCRBJ02-07*01	TCRBJ02	TCRBJ02-07	01				1	8	4	4	2	1	36	49	57	61	63	2	In	VDJ
GAGTCTGCCAGGCCCTCACATACCTCTCAGTACCTCTGTGCCAGCAGTGGGGGACAGGGGAGCTCCTACGAGCAGTACTTCGGGCCG	CASSGGQGSSYEQYF	7	5.8432668870413035E-5	45	TCRBV25-01*01	TCRBV25	TCRBV25-01	01				TCRBD01-01*01	TCRBD01	TCRBD01-01	01				TCRBJ02-07*01	TCRBJ02	TCRBJ02-07	01				4	1	0	2	2	0	36	49	50	60	62	7	In	VDJ
TCTAAGAAGCTCCTTCTCAGTGACTCTGGCTTCTATCTCTGTGCCTGGAGGAGGCAGAGCTCTGGAAACACCATATATTTTGGAGAG	CAWRRQSSGNTIYF	3	2.5042572373034157E-5	42	TCRBV30-01*01	TCRBV30	TCRBV30-01	01				TCRBD02-01*02	TCRBD02	TCRBD02-01	02				TCRBJ01-03*01	TCRBJ01	TCRBJ01-03	01				3	0	11	1	5	0	39	-1	50	54	59	3	In	VDJ
CCGCTCACCAGGCCTGGGGGACGCAGCCATGTACCTGTGTGCCACCCTAGGGAGAAGGGGGCGAGGAACATTCAGTACTTCGGCGCC		14	1.1686533774082607E-4	44	TCRBV15-01*01	TCRBV15	TCRBV15-01	01				TCRBD01-01*01	TCRBD01	TCRBD01-01	01				TCRBJ02-04*01	TCRBJ02	TCRBJ02-04	01				8	9	5	0	4	7	37	46	55	62	66	14	Out	VDJ
AGTTCTAAGAAGCTCCTTCTCAGTGACTCTGGCTTCTATCTCTGTGCCTGGTCCAGGGGTAACAACTCACCCCTCCACTTTGGGAAC	CAWSRGNNSPLHF	3	2.5042572373034157E-5	39	TCRBV30-01*01	TCRBV30	TCRBV30-01	01				TCRBD01-01*01	TCRBD01	TCRBD01-01	01				TCRBJ01-06*01	TCRBJ01	TCRBJ01-06	01				5	2	4	2	7	10	42	51	53	59	66	3	In	VDJ
CTGACTGTGAGCAACATGAGCCCTGAAGACAGCAGCATATATCTCTGCAGCACCGAGGGTACCGTCGGGACCCAGTACTTCGGGCCA	CSTEGTVGTQYF	2	1.669504824868944E-5	36	TCRBV29-01*01	TCRBV29	TCRBV29-01	01				TCRBD02-01*02	TCRBD02	TCRBD02-01	02				TCRBJ02-05*01	TCRBJ02	TCRBJ02-05	01				8	3	11	0	9	7	45	51	54	59	68	2	In	VDJ
AGTTCTAAGAAGCTCCTTCTCAGTGACTCTGGCTTCTATCTCTGTGCCTGGAGTGGAAAGGTGGGGACTGAAGCTTTCTTTGGACAA	CAWSGKVGTEAFF	3	2.5042572373034157E-5	39	TCRBV30-01*01	TCRBV30	TCRBV30-01	01								TCRBD01,TCRBD02	TCRBD01-01,TCRBD02-01		TCRBJ01-01*01	TCRBJ01	TCRBJ01-01	01				1	7	6	2	0	5	42	55	62	-1	66	3	In	VDJ
CTGACAGTGACCAGTGCCCATCCTGAAGACAGCAGCTTCTACATCTGCAGTGCTAGGACAGGGGGGACTGAAGCTTTCTTTGGACAA	CSARTGGTEAFF	9	7.512771711910248E-5	36	TCRBV20	TCRBV20				TCRBV20-01,TCRBV20-or09_02		TCRBD01-01*01	TCRBD01	TCRBD01-01	01				TCRBJ01-01*01	TCRBJ01	TCRBJ01-01	01				3	0	2	1	1	5	45	-1	56	65	66	9	In	VDJ
TCTAAGAAGCTCCTTCTCAGTGACTCTGGCTTCTATCTCTGTGCCTGGAGGGCCCCCGGGACGTTCACTGAAGCTTTCTTTGGACAA	CAWRAPGTFTEAFF	3	2.5042572373034157E-5	42	TCRBV30-01*01	TCRBV30	TCRBV30-01	01								TCRBD01,TCRBD02	TCRBD01-01,TCRBD02-01		TCRBJ01-01*01	TCRBJ01	TCRBJ01-01	01				3	7	0	7	3	4	39	50	57	62	65	3	In	VDJ
AAGATCCAGCCCTCAGAACCCAGGGACTCAGCTGTGTACTTCTGTGCCAGCAGTTTTGCCAGGGGCACTGAAGCTTTCTTTGGACAA	CASSFARGTEAFF	6	5.0085144746068314E-5	39	TCRBV12	TCRBV12				TCRBV12-03,TCRBV12-04		TCRBD01-01*01	TCRBD01	TCRBD01-01	01				TCRBJ01-01*01	TCRBJ01	TCRBJ01-01	01				3	3	4	2	0	4	42	56	59	-1	65	6	In	VDJ
CTGTCGGCTGCTCCCTCCCAGACATCTGTGTACTTCTGTGCCAGCAGTTACTCGGGGAAGGGTAATGAAAAACTGTTTTTTGGCAGT	CASSYSGKGNEKLFF	12	1.0017028949213663E-4	45	TCRBV06-05*01	TCRBV06	TCRBV06-05	01								TCRBD01,TCRBD02	TCRBD01-01,TCRBD02-01		TCRBJ01-04*01	TCRBJ01	TCRBJ01-04	01				0	1	0	8	4	4	36	53	54	58	62	12	In	VDJ
CTCCTTCTCAGTGACTCTGGCTTCTATCTCTGTGCCTGGAGTGTTCCACAGGGGCTGCTGGGCAATCAGCCCCAGCATTTTGGTGAT	CAWSVPQGLLGNQPQHF	4	3.339009649737888E-5	51	TCRBV30-01*01	TCRBV30	TCRBV30-01	01				TCRBD01-01*01	TCRBD01	TCRBD01-01	01				TCRBJ01-05*01	TCRBJ01	TCRBJ01-05	01				0	3	3	2	7	2	30	44	47	54	61	4	In	VDJ
ATCAATTCCCTGGAGCTTGGTGACTCTGCTGTGTATTTCTGTGCCAGCAGCCAATCAGGCAGGGACAGTGGCTACACCTTCGGTTCG	CASSQSGRDSGYTF	15	1.252128618651708E-4	42	TCRBV03	TCRBV03				TCRBV03-01,TCRBV03-02		TCRBD01-01*01	TCRBD01	TCRBD01-01	01				TCRBJ01-02*01	TCRBJ01	TCRBJ01-02	01				2	7	0	5	0	7	39	54	61	-1	68	15	In	VDJ
ATCAATTCCCTGGAGCTTGGTGACTCTGCTGTGTATTTCTGTGCCAGCAGCCCGGGGACAGGATATTATGGCTACACCTTCGGTTCG	CASSPGTGYYGYTF	14	1.1686533774082607E-4	42	TCRBV03	TCRBV03				TCRBV03-01,TCRBV03-02		TCRBD01-01*01	TCRBD01	TCRBD01-01	01				TCRBJ01-02*01	TCRBJ01	TCRBJ01-02	01				4	2	0	4	4	5	39	52	54	62	66	14	In	VDJ
CTGGAGTCTGCCAGGCCCTCACATACCTCTCAGTACCTCTGTGCCAGCAGTGGACAGGGAACCCTCTATGGCTACACCTTCGGTTCG	CASSGQGTLYGYTF	14	1.1686533774082607E-4	42	TCRBV25-01*01	TCRBV25	TCRBV25-01	01				TCRBD01-01*01	TCRBD01	TCRBD01-01	01				TCRBJ01-02*01	TCRBJ01	TCRBJ01-02	01				4	0	2	3	6	4	39	-1	52	59	65	14	In	VDJ
ACTCTGACGATCCAGCGCACACAGCAGGAGGACTCGGCCGTGTATCTCTGTGCCAGCAGCCCCGACTATGGCTACACCTTCGGTTCG	CASSPDYGYTF	19	1.5860295836254968E-4	33	TCRBV07-02*01	TCRBV07	TCRBV07-02	01				TCRBD02-01	TCRBD02	TCRBD02-01				01,02	TCRBJ01-02*01	TCRBJ01	TCRBJ01-02	01				5	2	8	6	0	3	48	60	62	-1	64	19	In	VDJ
GTGACCAGTGCCCATCCTGAAGACAGCAGCTTCTACATCTGCAGTGCTATGGACAGGGGCGCACACTATGGCTACACCTTCGGTTCG	CSAMDRGAHYGYTF	16	1.335603859895155E-4	42	TCRBV20	TCRBV20				TCRBV20-01,TCRBV20-or09_02		TCRBD01-01*01	TCRBD01	TCRBD01-01	01				TCRBJ01-02*01	TCRBJ01	TCRBJ01-02	01				4	1	1	2	5	3	39	49	50	59	64	16	In	VDJ
TCCTGAGTTCTAAGAAGCTCCTTCTCAGTGACTCTGGCTTCTATCTCTGTGCCCGACCCTAGCCATGGGCTTTACGACTTCGGTTCG		3	2.5042572373034157E-5	34	TCRBV30-01*01	TCRBV30	TCRBV30-01	01				TCRBD02-01	TCRBD02	TCRBD02-01				01,02	TCRBJ01-02*01	TCRBJ01	TCRBJ01-02	01				8	5	4	7	14	16	47	53	58	63	77	3	Out	VDJ
CTGACTGTGAGCAACATGAGCCCTGAAGACAGCAGCATATATCTCTGCAGCGTTGTTGCAGGGGCGGAGGCGCAGTACTTCGGGCCG	CSVVAGAEAQYF	3	2.5042572373034157E-5	36	TCRBV29-01*01	TCRBV29	TCRBV29-01	01				TCRBD01-01*01	TCRBD01	TCRBD01-01	01				TCRBJ02-07*01	TCRBJ02	TCRBJ02-07	01				4	3	4	2	7	9	45	55	58	64	71	3	In	VDJ
CAGCGCACACAGCAGGAGGACTCGGCCGTGTATCTCTGTGCCAGCAGCTTAGTACAGGGGACTTTCTACGAGCAGTACTTCGGGCCG	CASSLVQGTFYEQYF	16	1.335603859895155E-4	45	TCRBV07-02*01	TCRBV07	TCRBV07-02	01				TCRBD01-01*01	TCRBD01	TCRBD01-01	01				TCRBJ02-07*01	TCRBJ02	TCRBJ02-07	01				1	1	3	2	5	3	36	52	53	60	65	16	In	VDJ
AAGAAGCTCCTTCTCAGTGACTCTGGCTTCTATCTCTGTGCCTGGGATCGCGGCGGAGTTAAGTCCTACGAGCAGTACTTCGGGCCG	CAWDRGGVKSYEQYF	6	5.0085144746068314E-5	45	TCRBV30-01*01	TCRBV30	TCRBV30-01	01				TCRBD02-01	TCRBD02	TCRBD02-01				01,02	TCRBJ02-07*01	TCRBJ02	TCRBJ02-07	01				5	4	7	5	10	1	36	45	49	53	63	6	In	VDJ
GTCTGCTGCCTCCTCCCAGACATCTGTATATTTCTGCGCCAGCTTCTTGGGACTAGCGGGAAGTCCTACGAGCAGTACTTCGGGCCG		14	1.1686533774082607E-4	47	TCRBV10-01	TCRBV10	TCRBV10-01				01,02	TCRBD02-01*02	TCRBD02	TCRBD02-01	02				TCRBJ02-07*01	TCRBJ02	TCRBJ02-07	01				8	5	0	3	2	1	34	43	48	61	63	14	Out	VDJ
GTGACCAGTGCCCATCCTGAAGACAGCAGCTTCTACATCTGCAGTGCTAGAGAAGGTTTGGAGTATGAGAAGCAGTACTTCGGGCCG	CSAREGLEYEKQYF	7	5.8432668870413035E-5	42	TCRBV20	TCRBV20				TCRBV20-01,TCRBV20-or09_02		TCRBD02-01*02	TCRBD02	TCRBD02-01	02				TCRBJ02-07*01	TCRBJ02	TCRBJ02-07	01				0	6	10	2	7	8	39	53	59	63	70	7	In	VDJ
TCTAAGAAGCTCCTTCTCAGTGACTCTGGCTTCTATCTCTGTGCCTGGAGTGATCGGATCCTTCGAAACACCATATATTTTGGAGAG	CAWSDRILRNTIYF	5	4.17376206217236E-5	42	TCRBV30-01*01	TCRBV30	TCRBV30-01	01								TCRBD01,TCRBD02	TCRBD01-01,TCRBD02-01		TCRBJ01-03*01	TCRBJ01	TCRBJ01-03	01				1	3	1	8	6	5	39	52	55	58	64	5	In	VDJ
TCTGCCATCCCCAACCAGACAGCTCTTTACTTCTGTGCCACCAGTGCTCCAGGACAGGGCCTTTTCTCACCCCTCCACTTTGGGAAC	CATSAPGQGLFSPLHF	8	6.678019299475776E-5	48	TCRBV24	TCRBV24				TCRBV24-01,TCRBV24-or09_02		TCRBD01-01*01	TCRBD01	TCRBD01-01	01				TCRBJ01-06*01	TCRBJ01	TCRBJ01-06	01				5	5	1	3	7	10	33	46	51	59	66	8	In	VDJ
TTCATCCTGAGTTCTAAGAAGCTCCTTCTCAGTGACTCTGGCTTCTATCTCTGTGCCTGGGGTAGGGATGAGCAGTTCTTCGGGCCA	CAWGRDEQFF	6	5.0085144746068314E-5	30	TCRBV30-01*01	TCRBV30	TCRBV30-01	01								TCRBD01,TCRBD02	TCRBD01-01,TCRBD02-01		TCRBJ02-01*01	TCRBJ02	TCRBJ02-01	01				5	3	5	3	0	8	51	60	63	-1	67	6	In	VDJ
CTGACTGTGAGCAACATGAGCCCTGAAGACAGCAGCATATATCTCTGCAGCGTCTCACAGGGGGCTACTGAAGCTTTCTTTGGACAA	CSVSQGATEAFF	6	5.0085144746068314E-5	36	TCRBV29-01*01	TCRBV29	TCRBV29-01	01				TCRBD01-01*01	TCRBD01	TCRBD01-01	01				TCRBJ01-01*01	TCRBJ01	TCRBJ01-01	01				6	3	3	0	1	5	45	53	56	65	66	6	In	VDJ
CTGTGAGCAACATGAGCCCTGAAGACAGCAGCATATATCTCTGCAGCGTTGACCGACAGACCCAGCACTGAAGCTTTCTTTGGACAA		6	5.0085144746068314E-5	40	TCRBV29-01*01	TCRBV29	TCRBV29-01	01				TCRBD01-01*01	TCRBD01	TCRBD01-01	01				TCRBJ01-01*01	TCRBJ01	TCRBJ01-01	01				3	2	2	5	6	4	41	52	54	59	65	6	Out	VDJ
ACTGTGAGCAACATGAGCCCTGAAGACAGCAGCATATATCTCTGCAGCGTGGCGGCAGGGAAGGACACTGAAGCTTTCTTTGGACAA	CSVAAGKDTEAFF	3	2.5042572373034157E-5	39	TCRBV29-01*01	TCRBV29	TCRBV29-01	01				TCRBD01-01*01	TCRBD01	TCRBD01-01	01				TCRBJ01-01*01	TCRBJ01	TCRBJ01-01	01				6	5	4	3	4	3	42	50	55	60	64	3	In	VDJ
CACTCTGACAGTGACCAGTGCCCATCCTGAAGACAGCAGCTTCTACATCTGCAGTGGCCGGCAGACACTGAAGCTTTCTTTGGACAA		9	7.512771711910248E-5	32	TCRBV20-01*01	TCRBV20	TCRBV20-01	01								TCRBD01,TCRBD02	TCRBD01-01,TCRBD02-01		TCRBJ01-01*01	TCRBJ01	TCRBJ01-01	01				7	5	4	5	0	3	49	56	61	-1	64	9	Out	VDJ
ACCTTGGAGCTGGGGGACTCGGCCCTTTATCTTTGCGCCAGCAGCTTCATGGGGCGGGGGCTGAACACTGAAGCTTTCTTTGGACAA	CASSFMGRGLNTEAFF	17	1.4190791011386023E-4	48	TCRBV05-01*01	TCRBV05	TCRBV05-01	01				TCRBD02-01*01	TCRBD02	TCRBD02-01	01				TCRBJ01-01*01	TCRBJ01	TCRBJ01-01	01				2	6	7	2	1	0	33	47	53	60	61	17	In	VDJ
ACCAGTGCCCATCCTGAAGACAGCAGCTTCTACATCTGCAGTGCTAGAGAGGCCGGGACAGCGAACACTGAAGCTTTCTTTGGACAA	CSAREAGTANTEAFF	14	1.1686533774082607E-4	45	TCRBV20	TCRBV20				TCRBV20-01,TCRBV20-or09_02		TCRBD01-01*01	TCRBD01	TCRBD01-01	01				TCRBJ01-01*01	TCRBJ01	TCRBJ01-01	01				0	4	0	5	1	1	36	50	54	61	62	14	In	VDJ
AGCAACATGAGCCCTGAAGACAGCAGCATATATCTCTGCAGCGTCGTCAACTACAGGGGGGCAAACACTGAAGCTTTCTTTGGACAA	CSVVNYRGANTEAFF	7	5.8432668870413035E-5	45	TCRBV29-01*01	TCRBV29	TCRBV29-01	01				TCRBD01-01*01	TCRBD01	TCRBD01-01	01				TCRBJ01-01*01	TCRBJ01	TCRBJ01-01	01				6	8	3	1	3	2	36	44	52	60	63	7	In	VDJ
GTGAGCAACATGAGCCCTGAAGACAGCAGCATATATCTCTGCAGCGTTGAACCCCCAGGCCATCTCGGTGGCTACACCTTCGGTTCG	CSVEPPGHLGGYTF	5	4.17376206217236E-5	42	TCRBV29-01*01	TCRBV29	TCRBV29-01	01				TCRBD01-01*01	TCRBD01	TCRBD01-01	01				TCRBJ01-02*01	TCRBJ01	TCRBJ01-02	01				2	4	4	4	9	7	39	51	55	59	68	5	In	VDJ
GTGCAGCCTGCAGAACTGGAGGATTCTGGAGTTTATTTCTGTGCCAGCAGCCAAGAGACCAGGGGTTATGGCTACACCTTCGGTTCG	CASSQETRGYGYTF	12	1.0017028949213663E-4	42	TCRBV14-01*01	TCRBV14	TCRBV14-01	01				TCRBD01-01*01	TCRBD01	TCRBD01-01	01				TCRBJ01-02*01	TCRBJ01	TCRBJ01-02	01				0	3	4	2	1	5	39	56	59	65	66	12	In	VDJ
GAGTCTGCCAGGCCCTCACATACCTCTCAGTACCTCTGTGCCAGCAGTGACTTGGGACAGCAACTCTATGGCTACACCTTCGGTTCG	CASSDLGQQLYGYTF	10	8.34752412434472E-5	45	TCRBV25-01*01	TCRBV25	TCRBV25-01	01				TCRBD01-01*01	TCRBD01	TCRBD01-01	01				TCRBJ01-02*01	TCRBJ01	TCRBJ01-02	01				3	3	0	5	5	4	36	50	53	60	65	10	In	VDJ
TCGGCTGCTCCCTCCCAGACATCTGTGTACTTCTGTGCCAGCAGTGGCCCCGGGACAGGGGGCGGCTATGGCTACACCTTCGGTTCG	CASSGPGTGGGYGYTF	23	1.9199305485992853E-4	48	TCRBV06-01*01	TCRBV06	TCRBV06-01	01				TCRBD01-01*01	TCRBD01	TCRBD01-01	01				TCRBJ01-02*01	TCRBJ01	TCRBJ01-02	01				4	5	0	0	2	4	33	46	51	63	65	23	In	VDJ
CAGCCCTCAGAACCCAGGGACTCAGCTGTGTACTTCTGTGCCAGCAGTGTTGACAGGGTGGCTAACTATGGCTACACCTTCGGTTCG	CASSVDRVANYGYTF	4	3.339009649737888E-5	45	TCRBV12	TCRBV12				TCRBV12-03,TCRBV12-04		TCRBD01-01*01	TCRBD01	TCRBD01-01	01				TCRBJ01-02*01	TCRBJ01	TCRBJ01-02	01				5	3	2	3	3	0	36	48	51	58	61	4	In	VDJ
TCTAAGAAGCTCCTTCTCAGTGACTCTGGCTTCTATCTCTGTGCCTGGAGTGCCCTATCCGGGAGGTACGAGCAGTACTTCGGGCCG	CAWSALSGRYEQYF	5	4.17376206217236E-5	42	TCRBV30-01*01	TCRBV30	TCRBV30-01	01				TCRBD02-01*02	TCRBD02	TCRBD02-01	02				TCRBJ02-07*01	TCRBJ02	TCRBJ02-07	01				1	7	8	1	0	4	39	52	59	-1	66	5	In	VDJ
CTGACTGTGAGCAACATGAGCCCTGAAGACAGCAGCATATATCTCTGCAGCGGGCGGACGGTCTCCTACGAGCAGTACTTCGGGCCG	CSGRTVSYEQYF	3	2.5042572373034157E-5	36	TCRBV29-01*01	TCRBV29	TCRBV29-01	01								TCRBD01,TCRBD02	TCRBD01-01,TCRBD02-01		TCRBJ02-07*01	TCRBJ02	TCRBJ02-07	01				7	3	1	7	3	0	45	52	55	59	62	3	In	VDJ
ACCAGTGCCCATCCTGAAGACAGCAGCTTCTACATCTGCAGTGCTAGAGTGGCCCACCCGGGGTACTACGAGCAGTACTTCGGGCCG	CSARVAHPGYYEQYF	10	8.34752412434472E-5	45	TCRBV20	TCRBV20				TCRBV20-01,TCRBV20-or09_02		TCRBD02-01*01	TCRBD02	TCRBD02-01	01				TCRBJ02-07*01	TCRBJ02	TCRBJ02-07	01				1	9	8	3	2	3	36	49	58	63	65	10	In	VDJ
CTTCACCTACACGCCCTGCAGCCAGAAGACTCAGCCCTGTATCTCTGCGCCAGCAGCACCAGTGGAAACACCATATATTTTGGAGAG	CASSTSGNTIYF	14	1.1686533774082607E-4	36	TCRBV04-01*01	TCRBV04	TCRBV04-01	01				TCRBD01-01*01	TCRBD01	TCRBD01-01	01				TCRBJ01-03*01	TCRBJ01	TCRBJ01-03	01				5	2	4	5	0	3	45	57	59	-1	62	14	In	VDJ
CACGCCCTGCAGCCAGAAGACTCAGCCCTGTATCTCTGCGCCAGCAGCCGGGCACAGGATTCTGGAAACACCATATATTTTGGAGAG	CASSRAQDSGNTIYF	12	1.0017028949213663E-4	45	TCRBV04-01*01	TCRBV04	TCRBV04-01	01				TCRBD01-01*01	TCRBD01	TCRBD01-01	01				TCRBJ01-03*01	TCRBJ01	TCRBJ01-03	01				4	4	3	4	2	1	36	49	53	58	60	12	In	VDJ
AACGCCTTGTTGCTGGGGGACTCGGCCCTCTATCTCTGTGCCAGCAGCTCCCCCGGACAGGGCAGGGAGACCCAGTACTTCGGGCCA	CASSSPGQGRETQYF	4	3.339009649737888E-5	45	TCRBV05-06*01	TCRBV05	TCRBV05-06	01				TCRBD01-01*01	TCRBD01	TCRBD01-01	01				TCRBJ02-05*01	TCRBJ02	TCRBJ02-05	01				3	5	1	3	4	5	36	49	54	62	66	4	In	VDJ
ACTCTGACTGTGAGCAACATGAGCCCTGAAGACAGCAGCATATATCTCTGCGGGGACAGGGTCGGAGAGACCCAGTACTTCGGGCCA	CGDRVGETQYF	2	1.669504824868944E-5	33	TCRBV29-01*01	TCRBV29	TCRBV29-01	01				TCRBD01-01*01	TCRBD01	TCRBD01-01	01				TCRBJ02-05*01	TCRBJ02	TCRBJ02-05	01				11	1	0	3	4	4	48	51	52	61	65	2	In	VDJ
TCTAAGAAGCTCCTTCTCAGTGACTCTGGCTTCTATCTCTGTGCCTGGAGTGTATTCATGTACCAAGAGACCCAGTACTTCGGGCCA	CAWSVFMYQETQYF	4	3.339009649737888E-5	42	TCRBV30-01*01	TCRBV30	TCRBV30-01	01				TCRBD01-01*01	TCRBD01	TCRBD01-01	01				TCRBJ02-05*01	TCRBJ02	TCRBJ02-05	01				0	3	4	6	3	0	39	53	56	58	61	4	In	VDJ
ACAGTGACCAGTGCCCATCCTGAAGACAGCAGCTTCTACATCTGCAGTGCTACTAGCGGGAGGACAGATACGCAGTATTTTGGCCCA	CSATSGRTDTQYF	5	4.17376206217236E-5	39	TCRBV20	TCRBV20				TCRBV20-01,TCRBV20-or09_02		TCRBD02-01*02	TCRBD02	TCRBD02-01	02				TCRBJ02-03*01	TCRBJ02	TCRBJ02-03	01				4	0	4	1	0	3	42	-1	52	-1	63	5	In	VDJ
AGCTCTCTGGAGCTGGGGGACTCAGCTTTGTATTTCTGTGCCAGCAGCGTATCGGGGAGGGGCACAGATACGCAGTATTTTGGCCCA	CASSVSGRGTDTQYF	8	6.678019299475776E-5	45	TCRBV09-01	TCRBV09	TCRBV09-01				01,02	TCRBD02-01*02	TCRBD02	TCRBD02-01	02				TCRBJ02-03*01	TCRBJ02	TCRBJ02-03	01				1	3	9	0	0	1	36	51	54	-1	61	8	In	VDJ
TCGGCTGCTCCCTCCCAGACATCTGTGTACTTCTGTGCCAGCAGTTACCGCGGAACAGGTTTGACCGGGGAGCTGTTTTTTGGAGAA	CASSYRGTGLTGELFF	12	1.0017028949213663E-4	48	TCRBV06-05*01	TCRBV06	TCRBV06-05	01				TCRBD01-01*01	TCRBD01	TCRBD01-01	01				TCRBJ02-02*01	TCRBJ02	TCRBJ02-02	01				2	6	3	4	4	5	33	48	54	59	63	12	In	VDJ
CTGGAGTCTGCCAGGCCCTCACATACCTCTCAGTACCTCTGTGCCAGCAGTCCCCTCGGGCACACCGGGGAGCTGTTTTTTGGAGAA	CASSPLGHTGELFF	12	1.0017028949213663E-4	42	TCRBV25-01*01	TCRBV25	TCRBV25-01	01								TCRBD01,TCRBD02	TCRBD01-01,TCRBD02-01		TCRBJ02-02*01	TCRBJ02	TCRBJ02-02	01				5	6	8	0	0	3	39	51	57	-1	61	12	In	VDJ
TCTAAGAAGCTCCTTCTCAGTGACTCTGGCTTCTATCTCTGTGCCTGGAGTCCAGGGTTCATGAACACTGAAGCTTTCTTTGGACAA	CAWSPGFMNTEAFF	10	8.34752412434472E-5	42	TCRBV30-01*01	TCRBV30	TCRBV30-01	01				TCRBD01-01*01	TCRBD01	TCRBD01-01	01				TCRBJ01-01*01	TCRBJ01	TCRBJ01-01	01				2	1	4	3	4	0	39	51	52	57	61	10	In	VDJ
CTGAAGGTGCAGCCTGCAGAACTGGAGGATTCTGGAGTTTATTTCTGTGCCAGCAGCCCAGAGTGGGGAAAACTGTTTTTTGGCAGT	CASSPEWGKLFF	11	9.182276536779192E-5	36	TCRBV14-01*01	TCRBV14	TCRBV14-01	01								TCRBD01,TCRBD02	TCRBD01-01,TCRBD02-01		TCRBJ01-04*01	TCRBJ01	TCRBJ01-04	01				0	2	6	2	0	10	45	62	64	-1	68	11	In	VDJ
AGTTCTAAGAAGCTCCTTCTCAGTGACTCTGGCTTCTATCTCTGTGCCTGGAGTCCGGAGAGCCGTGAAAAACTGTTTTTTGGCAGT	CAWSPESREKLFF	3	2.5042572373034157E-5	39	TCRBV30-01*01	TCRBV30	TCRBV30-01	01				TCRBD02-01*02	TCRBD02	TCRBD02-01	02				TCRBJ01-04*01	TCRBJ01	TCRBJ01-04	01				2	2	10	2	5	7	42	54	56	60	65	3	In	VDJ
ATCCAGCCCTCAGAACCCAGGGACTCAGCTGTGTACTTCTGTGCCAGCAGGGCCGGGACAGGGGGCGAAAAACTGTTTTTTGGCAGT	CASRAGTGGEKLFF	4	3.339009649737888E-5	42	TCRBV12	TCRBV12				TCRBV12-03,TCRBV12-04		TCRBD01-01*01	TCRBD01	TCRBD01-01	01				TCRBJ01-04*01	TCRBJ01	TCRBJ01-04	01				6	4	0	0	0	8	39	50	54	-1	66	4	In	VDJ
AACCTGAGCTCTCTGGAGCTGGGGGACTCAGCTTTGTATTTCTGTGCCAGCAGCGTAAATAGCAATCAGCCCCAGCATTTTGGTGAT	CASSVNSNQPQHF	21	1.7529800661123912E-4	39	TCRBV09-01	TCRBV09	TCRBV09-01				01,02								TCRBJ01-05*01	TCRBJ01	TCRBJ01-05	01				1	0	0	0	2	0	42	-1	-1	57	59	21	In	VJ
ACAAAGCTGGAGGACTCAGCCATGTACTTCTGTGCCAGCAGTCGTCGGGGAGGTTCTAACACAAATCAGCCCCAGCATTTTGGTGAT	CASSRRGGSNTNQPQHF	19	1.5860295836254968E-4	51	TCRBV02-01*01	TCRBV02	TCRBV02-01	01				TCRBD02-01*02	TCRBD02	TCRBD02-01	02				TCRBJ01-05*01	TCRBJ01	TCRBJ01-05	01				5	5	9	1	10	4	30	42	47	53	63	19	In	VDJ
AAGAAGCTCCTTCTCAGTGACTCTGGCTTCTATCTCTGTGCCTGGAGTGTACTCGGACAGGGGGCGGGTGGCTACACCTTCGGTTCG	CAWSVLGQGAGGYTF	3	2.5042572373034157E-5	45	TCRBV30-01*01	TCRBV30	TCRBV30-01	01				TCRBD01-01*01	TCRBD01	TCRBD01-01	01				TCRBJ01-02*01	TCRBJ01	TCRBJ01-02	01				0	4	1	0	3	7	36	50	54	65	68	3	In	VDJ
AATGTGAACGCCTTGTTGCTGGGGGACTCGGCCCTCTATCTCTGTGCCAGCAGCTTGCCGGACAGCTATGGCTACACCTTCGGTTCG	CASSLPDSYGYTF	8	6.678019299475776E-5	39	TCRBV05-06*01	TCRBV05	TCRBV05-06	01				TCRBD01-01*01	TCRBD01	TCRBD01-01	01				TCRBJ01-02*01	TCRBJ01	TCRBJ01-02	01				1	2	1	5	0	4	42	57	59	-1	65	8	In	VDJ
ATGAATGTGAGCACCTTGGAGCTGGGGGACTCGGCCCTTTATCTTTGCGCCAGCAGCCCGGACAGCTATGGCTACACCTTCGGTTCG	CASSPDSYGYTF	7	5.8432668870413035E-5	36	TCRBV05-01*01	TCRBV05	TCRBV05-01	01				TCRBD01-01*01	TCRBD01	TCRBD01-01	01				TCRBJ01-02*01	TCRBJ01	TCRBJ01-02	01				4	2	1	5	0	4	45	57	59	-1	65	7	In	VDJ
CTTCTCAGTGACTCTGGCTTCTATCTCTGTGCCTGGAGAGACCCTAGGACAGTGGGACTGTTAAACTATGGCTACACCTTCGGTTCG	CAWRDPRTVGLLNYGYTF	3	2.5042572373034157E-5	54	TCRBV30-01*01	TCRBV30	TCRBV30-01	01								TCRBD01,TCRBD02	TCRBD01-01,TCRBD02-01		TCRBJ01-02*01	TCRBJ01	TCRBJ01-02	01				3	8	1	5	11	2	27	38	46	52	63	3	In	VDJ
CAGCCCTCAGAACCCAGGGACTCAGCTGTGTATTTTTGTGCTAGTGGTTTGGCGGGACAGGGAAACTATGGCTACACCTTCGGTTCG	CASGLAGQGNYGYTF	24	2.0034057898427325E-4	45	TCRBV12-05*01	TCRBV12	TCRBV12-05	01				TCRBD01-01*01	TCRBD01	TCRBD01-01	01				TCRBJ01-02*01	TCRBJ01	TCRBJ01-02	01				1	1	0	3	1	2	36	52	53	62	63	24	In	VDJ
ACTCTGGAGTCCGCTACCAGCTCCCAGACATCTGTGTACTTCTGTGCCATCAGGGGGGAGGTTGGTTACGAGCAGTACTTCGGGCCG	CAIRGEVGYEQYF	17	1.4190791011386023E-4	39	TCRBV10-03*01	TCRBV10	TCRBV10-03	01				TCRBD02-01*02	TCRBD02	TCRBD02-01	02				TCRBJ02-07*01	TCRBJ02	TCRBJ02-07	01				6	2	9	1	5	4	42	53	55	61	66	17	In	VDJ
AGCACCTTGGAGCTGGGGGACTCGGCCCTTTATCTTTGCGCCAGCAGCCCCATTAGGGGACAGATCTACGAGCAGTACTTCGGGCCG	CASSPIRGQIYEQYF	6	5.0085144746068314E-5	45	TCRBV05-01*01	TCRBV05	TCRBV05-01	01				TCRBD01-01*01	TCRBD01	TCRBD01-01	01				TCRBJ02-07*01	TCRBJ02	TCRBJ02-07	01				4	8	0	5	2	3	36	48	56	63	65	6	In	VDJ
GTGAGCACCTTGGAGCTGGGGGACTCGGCCCTTTATCTTTGCGCCAGCAGCCCGGAGGGGGCCTCCTACGAGCAGTACTTCGGGCCG	CASSPEGASYEQYF	11	9.182276536779192E-5	42	TCRBV05-01*01	TCRBV05	TCRBV05-01	01				TCRBD01-01*01	TCRBD01	TCRBD01-01	01				TCRBJ02-07*01	TCRBJ02	TCRBJ02-07	01				4	4	5	0	0	0	39	51	55	-1	62	11	In	VDJ
TCTAAGAAGCTCCTTCTCAGTGACTCTGGCTTCTATCTCTGTGCCTGGAGTGTACCAGGAGGGGCCTACGAGCAGTACTTCGGGCCG	CAWSVPGGAYEQYF	6	5.0085144746068314E-5	42	TCRBV30-01*01	TCRBV30	TCRBV30-01	01				TCRBD02-01*02	TCRBD02	TCRBD02-01	02				TCRBJ02-07*01	TCRBJ02	TCRBJ02-07	01				0	4	10	0	1	2	39	53	57	63	64	6	In	VDJ
AAGATCCAGCCCTCAGAACCCAGGGACTCAGCTGTGTACTTCTGTGCCAGCAGTCAGCTCCAAACCTACGAGCAGTACTTCGGGCCG	CASSQLQTYEQYF	6	5.0085144746068314E-5	39	TCRBV12	TCRBV12				TCRBV12-03,TCRBV12-04						TCRBD01,TCRBD02	TCRBD01-01,TCRBD02-01		TCRBJ02-07*01	TCRBJ02	TCRBJ02-07	01				5	0	4	5	7	2	42	-1	54	57	64	6	In	VDJ
TCTAAGAAGCTCCTTCTCAGTGACTCTGGCTTCTATCTCTGTGCCTGGAACCTACAGGGGTTGGGAAACACCATATATTTTGGAGAG	CAWNLQGLGNTIYF	3	2.5042572373034157E-5	42	TCRBV30-01*01	TCRBV30	TCRBV30-01	01				TCRBD01-01*01	TCRBD01	TCRBD01-01	01				TCRBJ01-03*01	TCRBJ01	TCRBJ01-03	01				4	4	3	2	3	4	39	49	53	60	63	3	In	VDJ
CTGCTGTCGGCTGCTCCCTCCCAGACATCTGTGTACTTCTGTGCCAGCAGCCCGTTGGGAGGGGATTCACCCCTCCACTTTGGGAAC	CASSPLGGDSPLHF	14	1.1686533774082607E-4	42	TCRBV06-05*01	TCRBV06	TCRBV06-05	01				TCRBD02-01*02	TCRBD02	TCRBD02-01	02				TCRBJ01-06*01	TCRBJ01	TCRBJ01-06	01				6	6	9	0	1	8	39	50	56	63	64	14	In	VDJ
CTGGAGTTGGCTGCTCCCTCCCAGACATCTGTGTACTTCTGTGCCAGCAGACCTGGGACAAGCACCGGGGAGCTGTTTTTTGGAGAA	CASRPGTSTGELFF	12	1.0017028949213663E-4	42	TCRBV06-06	TCRBV06	TCRBV06-06				01,02	TCRBD01-01*01	TCRBD01	TCRBD01-01	01				TCRBJ02-02*01	TCRBJ02	TCRBJ02-02	01				6	4	0	6	2	4	39	50	54	60	62	12	In	VDJ
GAGCTGGACGACTCGGCCCTGTATCTCTGTGCCAGCAGCTTGTCGGGACTAGCGGGAGGAAACACCGGGGAGCTGTTTTTTGGAGAA	CASSLSGLAGGNTGELFF	13	1.0851781361648135E-4	54	TCRBV05-04*01	TCRBV05	TCRBV05-04	01				TCRBD02-01*02	TCRBD02	TCRBD02-01	02				TCRBJ02-02*01	TCRBJ02	TCRBJ02-02	01				1	2	0	1	1	2	27	42	44	59	60	13	In	VDJ
TCTGACTGTGAGCAACATGAGCCCTGAAGACAGCAGCATATATCTCTGCAGCTCGATGGGCCCACAGGGAGGGCTTTCTTTGGACAA		3	2.5042572373034157E-5	35	TCRBV29-01*01	TCRBV29	TCRBV29-01	01								TCRBD01,TCRBD02	TCRBD01-01,TCRBD02-01		TCRBJ01-01*01	TCRBJ01	TCRBJ01-01	01				8	11	3	3	3	11	46	52	63	69	72	3	Out	VDJ
ACCCTGGAGTCTGCCAGGCCCTCACATACCTCTCAGTACCTCTGTGCCAGCAGTGGGGCATTGGGCACTGAAGCTTTCTTTGGACAA	CASSGALGTEAFF	4	3.339009649737888E-5	39	TCRBV25-01*01	TCRBV25	TCRBV25-01	01				TCRBD01-01*01	TCRBD01	TCRBD01-01	01				TCRBJ01-01*01	TCRBJ01	TCRBJ01-01	01				4	0	8	0	6	4	42	-1	55	59	65	4	In	VDJ
AATTCCCTGGAGCTTGGTGACTCTGCTGTGTATTTCTGTGCCAGCAGCCGAGGGACAGGGACAAGCACTGAAGCTTTCTTTGGACAA	CASSRGTGTSTEAFF	22	1.8364553073558384E-4	45	TCRBV03	TCRBV03				TCRBV03-01,TCRBV03-02		TCRBD01-01*01	TCRBD01	TCRBD01-01	01				TCRBJ01-01*01	TCRBJ01	TCRBJ01-01	01				4	2	0	3	5	4	36	49	51	60	65	22	In	VDJ
AGTTCTAAGAAGCTCCTTCTCAGTGACTCTGGCTTCTATCTCTGTGCCTGGTCGACAGGGAGAACCACTGAAGCTTTCTTTGGACAA	CAWSTGRTTEAFF	3	2.5042572373034157E-5	39	TCRBV30-01*01	TCRBV30	TCRBV30-01	01				TCRBD01-01*01	TCRBD01	TCRBD01-01	01				TCRBJ01-01*01	TCRBJ01	TCRBJ01-01	01				5	2	2	3	5	4	42	51	53	60	65	3	In	VDJ
CTGAAGGTGCAGCCTGCAGAACTGGAGGATTCTGGAGTTTATTTCTGTGCCAGCAGCCAAGGGGACACTGAAGCTTTCTTTGGACAA	CASSQGDTEAFF	20	1.669504824868944E-4	36	TCRBV14-01*01	TCRBV14	TCRBV14-01	01								TCRBD01,TCRBD02	TCRBD01-01,TCRBD02-01		TCRBJ01-01*01	TCRBJ01	TCRBJ01-01	01				1	0	0	9	0	3	45	-1	61	-1	64	20	In	VDJ
CACCTACACGCCCTGCAGCCAGAAGACTCAGCCCTGTATCTCTGCGCCAGCAGCCCGGTGGGAGACACTGAAGCTTTCTTTGGACAA	CASSPVGDTEAFF	11	9.182276536779192E-5	39	TCRBV04-01*01	TCRBV04	TCRBV04-01	01				TCRBD02-01*02	TCRBD02	TCRBD02-01	02				TCRBJ01-01*01	TCRBJ01	TCRBJ01-01	01				4	4	9	2	0	3	42	55	59	-1	64	11	In	VDJ
AAGAAGCTCCTTCTCAGTGACTCTGGCTTCTATCTCTGTGCCTGGAGTGTATTAGTGACGCTTAACACTGAAGCTTTCTTTGGACAA	CAWSVLVTLNTEAFF	3	2.5042572373034157E-5	45	TCRBV30-01*01	TCRBV30	TCRBV30-01	01								TCRBD01,TCRBD02	TCRBD01-01,TCRBD02-01		TCRBJ01-01*01	TCRBJ01	TCRBJ01-01	01				0	6	2	7	4	2	36	50	56	59	63	3	In	VDJ
AGGCTGCTGTCGGCTGCTCCCTCCCAGACATCTGTGTACTTCTGTGCCAGCGGGGACAGGGTGAACACTGAAGCTTTCTTTGGACAA	CASGDRVNTEAFF	15	1.252128618651708E-4	39	TCRBV06-05*01	TCRBV06	TCRBV06-05	01				TCRBD01-01*01	TCRBD01	TCRBD01-01	01				TCRBJ01-01*01	TCRBJ01	TCRBJ01-01	01				8	1	0	3	0	0	42	51	52	-1	61	15	In	VDJ
ACTGTGAGCAACATGAGCCCTGAAGACAGCAGCATATATCTCTGCAGCGCGTCGGGACAGATGAACACTGAAGCTTTCTTTGGACAA	CSASGQMNTEAFF	3	2.5042572373034157E-5	39	TCRBV29-01*01	TCRBV29	TCRBV29-01	01				TCRBD01-01*01	TCRBD01	TCRBD01-01	01				TCRBJ01-01*01	TCRBJ01	TCRBJ01-01	01				7	4	0	5	1	0	42	49	53	60	61	3	In	VDJ
GTGACCAGTGCCCATCCTGAAGACAGCAGCTTCTACATCTGCAGTGCTAGAGATGACAGGCCGAACACTGAAGCTTTCTTTGGACAA	CSARDDRPNTEAFF	9	7.512771711910248E-5	42	TCRBV20	TCRBV20				TCRBV20-01,TCRBV20-or09_02		TCRBD01-01*01	TCRBD01	TCRBD01-01	01				TCRBJ01-01*01	TCRBJ01	TCRBJ01-01	01				0	1	2	4	2	1	39	53	54	60	62	9	In	VDJ
ACTGTGAGCAACATGAGCCCTGAAGACAGCAGCATATATCTCTGCAGCGTTGAAGAGCCGAAAAACACTGAAGCTTTCTTTGGACAA	CSVEEPKNTEAFF	3	2.5042572373034157E-5	39	TCRBV29-01*01	TCRBV29	TCRBV29-01	01								TCRBD01,TCRBD02	TCRBD01-01,TCRBD02-01		TCRBJ01-01*01	TCRBJ01	TCRBJ01-01	01				0	3	2	8	2	2	42	56	59	61	63	3	In	VDJ
ACTCTGACTGTGAGCAACATGAGCCCTGAAGACAGCAGCATATATCTCTGCAGCGAGACTCGCTTAAGGGAAGCTTTCTTTGGACAA	CSETRLREAFF	18	1.5025543423820495E-4	33	TCRBV29-01*01	TCRBV29	TCRBV29-01	01				TCRBD02-01	TCRBD02	TCRBD02-01				01,02	TCRBJ01-01*01	TCRBJ01	TCRBJ01-01	01				7	1	2	10	9	8	48	55	56	60	69	18	In	VDJ
AAGAAGCTCCTTCTCAGTGACTCTGGCTTCTATCTCTGTGCCTGGAGTGTACGGCGACAGGCCAATCAGCCCCAGCATTTTGGTGAT	CAWSVRRQANQPQHF	3	2.5042572373034157E-5	45	TCRBV30-01*01	TCRBV30	TCRBV30-01	01				TCRBD01-01*01	TCRBD01	TCRBD01-01	01				TCRBJ01-05*01	TCRBJ01	TCRBJ01-05	01				0	5	2	4	1	3	36	50	55	61	62	3	In	VDJ
GGGTTGGAGTCGGCTGCTCCCTCCCAAACATCTGTGTACTTCTGTGCCAGCAGGGCCACAGTGGACTATGGCTACACCTTCGGTTCG	CASRATVDYGYTF	9	7.512771711910248E-5	39	TCRBV06	TCRBV06				TCRBV06-02,TCRBV06-03		TCRBD01-01*01	TCRBD01	TCRBD01-01	01				TCRBJ01-02*01	TCRBJ01	TCRBJ01-02	01				6	4	3	5	3	3	42	53	57	61	64	9	In	VDJ
CTGACTGTGAGCAACATGAGCCCTGAAGACAGCAGCATATATCTCTGCAGCGTTGGGTCTCATAACTATGGCTACACCTTCGGTTCG	CSVGSHNYGYTF	3	2.5042572373034157E-5	36	TCRBV29-01*01	TCRBV29	TCRBV29-01	01								TCRBD01,TCRBD02	TCRBD01-01,TCRBD02-01		TCRBJ01-02*01	TCRBJ01	TCRBJ01-02	01				4	0	0	10	5	1	45	-1	55	57	62	3	In	VDJ
ACAGTGACCAGTGCCCATCCTGAAGACAGCAGCTTCTACATCTGCAGTGCTAGAGTGACCAGGGAGAATGGCTACACCTTCGGTTCG	CSARVTRENGYTF	13	1.0851781361648135E-4	39	TCRBV20	TCRBV20				TCRBV20-01,TCRBV20-or09_02						TCRBD01,TCRBD02	TCRBD01-01,TCRBD02-01		TCRBJ01-02*01	TCRBJ01	TCRBJ01-02	01				1	4	4	3	3	6	42	55	59	64	67	13	In	VDJ
TCTAAGAAGCTCCTTCTCAGTGACTCTGGCTTCTATCTCTGTGCCTGGATGACTAGCGGGGAAATCTACGAGCAGTACTTCGGGCCG	CAWMTSGEIYEQYF	6	5.0085144746068314E-5	42	TCRBV30-01*01	TCRBV30	TCRBV30-01	01				TCRBD02-01*01	TCRBD02	TCRBD02-01	01				TCRBJ02-07*01	TCRBJ02	TCRBJ02-07	01				4	1	2	3	4	3	39	49	50	61	65	6	In	VDJ
GTGACCAGTGCCCATCCTGAAGACAGCAGCTTCTACATCTGCAGTGCGTCCGTCGACAGGGTGACCTACGAGCAGTACTTCGGGCCG	CSASVDRVTYEQYF	9	7.512771711910248E-5	42	TCRBV20	TCRBV20				TCRBV20-01,TCRBV20-or09_02		TCRBD01-01*01	TCRBD01	TCRBD01-01	01				TCRBJ02-07*01	TCRBJ02	TCRBJ02-07	01				6	7	2	3	3	2	39	47	54	61	64	9	In	VDJ
TCTAAGAAGCTCCTTCTCAGTGACTCTGGCTTCTATCTCTGTGCCTGGATGGGGGGAGCGCGAGTATACGAGCAGTACTTCGGGCCG	CAWMGGARVYEQYF	5	4.17376206217236E-5	42	TCRBV30-01*01	TCRBV30	TCRBV30-01	01				TCRBD02-01*01	TCRBD02	TCRBD02-01	01				TCRBJ02-07*01	TCRBJ02	TCRBJ02-07	01				4	1	9	1	10	4	39	49	50	56	66	5	In	VDJ
TGGAGTCAGCTACCCGCTCCCAGACATCTGTGTATTTCTGCGCCAGCAGTGGGGGTGACCGAGAAATACGAGCAGTACTTCGGGCCG		14	1.1686533774082607E-4	43	TCRBV10-02*01	TCRBV10	TCRBV10-02	01								TCRBD01,TCRBD02	TCRBD01-01,TCRBD02-01		TCRBJ02-07*01	TCRBJ02	TCRBJ02-07	01				4	0	6	2	11	4	38	-1	51	55	66	14	Out	VDJ
ACCCTGGAGTCTGCCAGGCCCTCACATACCTCTCAGTACCTCTGTGCCAGCAGTTCTTCCTCGGGCAACACCATATATTTTGGAGAG	CASSSSSGNTIYF	6	5.0085144746068314E-5	39	TCRBV25-01*01	TCRBV25	TCRBV25-01	01								TCRBD01,TCRBD02	TCRBD01-01,TCRBD02-01		TCRBJ01-03*01	TCRBJ01	TCRBJ01-03	01				5	8	8	0	0	7	42	54	62	-1	66	6	In	VDJ
TCAGAACCCAGGGACTCAGCTGTGTACTTCTGTGCCAGCAGTTTGGAGGGGGTAAGCTCTGGGGCCAACGTCCTGACTTTCGGGGCC	CASSLEGVSSGANVLTF	11	9.182276536779192E-5	51	TCRBV12	TCRBV12				TCRBV12-03,TCRBV12-04						TCRBD01,TCRBD02	TCRBD01-01,TCRBD02-01		TCRBJ02-06*01	TCRBJ02	TCRBJ02-06	01				3	2	5	1	4	0	30	44	46	52	56	11	In	VDJ
CTGAAGATCCAGCCCTCAGAACCCAGGGACTCAGCTGTGTACTTCTGTGCCAGCACTCCGAGGGCCGGGGAGCTGTTTTTTGGAGAA	CASTPRAGELFF	8	6.678019299475776E-5	36	TCRBV12	TCRBV12				TCRBV12-03,TCRBV12-04		TCRBD02-01*02	TCRBD02	TCRBD02-01	02				TCRBJ02-02*01	TCRBJ02	TCRBJ02-02	01				7	4	11	0	0	6	45	55	59	-1	64	8	In	VDJ
ACCAGTGCCCATCCTGAAGACAGCAGCTTCTACATCTGCAGTGCCAGTGACGGGGACAGAAACACCGGGGAGCTGTTTTTTGGAGAA	CSASDGDRNTGELFF	9	7.512771711910248E-5	45	TCRBV20	TCRBV20				TCRBV20-01,TCRBV20-or09_02		TCRBD01-01*01	TCRBD01	TCRBD01-01	01				TCRBJ02-02*01	TCRBJ02	TCRBJ02-02	01				6	8	0	5	1	2	36	44	52	59	60	9	In	VDJ
GTGAACGCCTTGTTGCTGGGGGACTCGGCCCTCTATCTCTGTGCCAGCAGCCTGACTCGCAGGTTCACTGAAGCTTTCTTTGGACAA	CASSLTRRFTEAFF	8	6.678019299475776E-5	42	TCRBV05-06*01	TCRBV05	TCRBV05-06	01								TCRBD01,TCRBD02	TCRBD01-01,TCRBD02-01		TCRBJ01-01*01	TCRBJ01	TCRBJ01-01	01				4	8	4	4	2	4	39	51	59	63	65	8	In	VDJ
CTGAGTTCTAAGAAGCTCCTTCTCAGTGACTCTGGCTTCTATCTCTGTGCCTGGGGGCAGGGAGGCACTGAAGCTTTCTTTGGACAA	CAWGQGGTEAFF	3	2.5042572373034157E-5	36	TCRBV30-01*01	TCRBV30	TCRBV30-01	01				TCRBD02-01*02	TCRBD02	TCRBD02-01	02				TCRBJ01-01*01	TCRBJ01	TCRBJ01-01	01				5	5	9	1	0	4	45	54	59	-1	65	3	In	VDJ
AATCTTCACATCAATTCCCTGGAGCTTGGTGACTCTGCTGTGTATTTCTGTGCCAGCAGCCAAGGCACTGAAGCTTTCTTTGGACAA	CASSQGTEAFF	15	1.252128618651708E-4	33	TCRBV03	TCRBV03				TCRBV03-01,TCRBV03-02									TCRBJ01-01*01	TCRBJ01	TCRBJ01-01	01				1	0	0	0	1	4	48	-1	-1	64	65	15	In	VJ
GTGACATCGGCCCAAAAGAACCCGACAGCTTTCTATCTCTGTGCCAGTAGTATTGGGACAGGGCGCACTGAAGCTTTCTTTGGACAA	CASSIGTGRTEAFF	28	2.3373067548165214E-4	42	TCRBV19-01	TCRBV19	TCRBV19-01				01,02	TCRBD01-01*01	TCRBD01	TCRBD01-01	01				TCRBJ01-01*01	TCRBJ01	TCRBJ01-01	01				3	1	0	3	2	4	39	53	54	63	65	28	In	VDJ
TCCCTGGAGCTTGGTGACTCTGCTGTGTATTTCTGTGCCAGCAGCCACGATGGGCAGGGGGTGAACACTGAAGCTTTCTTTGGACAA	CASSHDGQGVNTEAFF	10	8.34752412434472E-5	48	TCRBV03	TCRBV03				TCRBV03-01,TCRBV03-02		TCRBD01-01*01	TCRBD01	TCRBD01-01	01				TCRBJ01-01*01	TCRBJ01	TCRBJ01-01	01				3	7	4	1	0	0	33	47	54	-1	61	10	In	VDJ
AAGATCCAGCCCTCAGAACCCAGGGACTCAGCTGTGTACTTCTGTGCCAGCAGTTTTCTTGGGAACACTGAAGCTTTCTTTGGACAA	CASSFLGNTEAFF	8	6.678019299475776E-5	39	TCRBV12	TCRBV12				TCRBV12-03,TCRBV12-04						TCRBD01,TCRBD02	TCRBD01-01,TCRBD02-01		TCRBJ01-01*01	TCRBJ01	TCRBJ01-01	01				3	4	0	10	0	1	42	56	60	-1	62	8	In	VDJ
ACTGTGAGCAACATGAGCCCTGAAGACAGCAGCATATATCTCTGCAGCGTTGTTGAATGGGGGAACACTGAAGCTTTCTTTGGACAA	CSVVEWGNTEAFF	3	2.5042572373034157E-5	39	TCRBV29-01*01	TCRBV29	TCRBV29-01	01								TCRBD01,TCRBD02	TCRBD01-01,TCRBD02-01		TCRBJ01-01*01	TCRBJ01	TCRBJ01-01	01				4	6	6	2	0	1	42	52	58	-1	62	3	In	VDJ
ACTCTGACTGTGAGCAACATGAGCCCTGAAGACAGCAGCATATATCTCTGCAGCGTTGTCGACAACACTGAAGCTTTCTTTGGACAA	CSVVDNTEAFF	9	7.512771711910248E-5	33	TCRBV29-01*01	TCRBV29	TCRBV29-01	01								TCRBD01,TCRBD02	TCRBD01-01,TCRBD02-01		TCRBJ01-01*01	TCRBJ01	TCRBJ01-01	01				4	2	2	7	0	2	48	58	60	-1	63	9	In	VDJ
AGTTCTAAGAAGCTCCTTCTCAGTGACTCTGGCTTCTATCTCTGTGCCTGGAGTATAAGCAGAAACACTGAAGCTTTCTTTGGACAA	CAWSISRNTEAFF	3	2.5042572373034157E-5	39	TCRBV30-01*01	TCRBV30	TCRBV30-01	01								TCRBD01,TCRBD02	TCRBD01-01,TCRBD02-01		TCRBJ01-01*01	TCRBJ01	TCRBJ01-01	01				2	5	4	5	1	2	42	54	59	62	63	3	In	VDJ
GCACCTTGGAGCTGGGGGACTCGGCCCTTTATCTTTGCGCCAGCAGCTTGGTTACAGGAAGGTCCACTGAAAGCTTTCTTTGGACAA		15	1.252128618651708E-4	46	TCRBV05-01*01	TCRBV05	TCRBV05-01	01				TCRBD01-01*01	TCRBD01	TCRBD01-01	01				TCRBJ01-01*01	TCRBJ01	TCRBJ01-01	01				0	2	3	4	12	9	35	51	53	58	70	15	Out	VDJ
AGTTCTAAGAAGCTCCTTCTCAGTGACTCTGGCTTCTATCTCTGTGCCTGGAGTGTTGGGGGAGGCCAGCCCCAGCATTTTGGTGAT	CAWSVGGGQPQHF	9	7.512771711910248E-5	39	TCRBV30-01*01	TCRBV30	TCRBV30-01	01				TCRBD02-01*02	TCRBD02	TCRBD02-01	02				TCRBJ01-05*01	TCRBJ01	TCRBJ01-05	01				0	3	9	1	1	7	42	56	59	65	66	9	In	VDJ
ACTCTGACAGTGACCAGTGCCCATCCTGAAGACAGCAGCTTCTACATCTGCAGTGCTAGAGATCGGGCTGGCTACACCTTCGGTTCG	CSARDRAGYTF	5	4.17376206217236E-5	33	TCRBV20-01*01	TCRBV20	TCRBV20-01	01								TCRBD01,TCRBD02	TCRBD01-01,TCRBD02-01		TCRBJ01-02*01	TCRBJ01	TCRBJ01-02	01				0	2	8	0	0	7	48	62	64	-1	68	5	In	VDJ
ACTGTGAGCAACATGAGCCCTGAAGACAGCAGCATATATCTCTGCAGCGTTGGGGACAGGGGAGTCTATGGCTACACCTTCGGTTCG	CSVGDRGVYGYTF	3	2.5042572373034157E-5	39	TCRBV29-01*01	TCRBV29	TCRBV29-01	01				TCRBD01-01*01	TCRBD01	TCRBD01-01	01				TCRBJ01-02*01	TCRBJ01	TCRBJ01-02	01				4	0	0	2	3	4	42	-1	52	62	65	3	In	VDJ
CTGAGTTCTAAGAAGCTCCTTCTCAGTGACTCTGGCTTCTATCTCTGTGCCTGGAGGTCAGGGAGCTATGGCTACACCTTCGGTTCG	CAWRSGSYGYTF	2	1.669504824868944E-5	36	TCRBV30-01*01	TCRBV30	TCRBV30-01	01								TCRBD01,TCRBD02	TCRBD01-01,TCRBD02-01		TCRBJ01-02*01	TCRBJ01	TCRBJ01-02	01				3	2	4	3	2	4	45	56	58	63	65	2	In	VDJ
GAGTCGCCCAGCCCCAACCAGACCTCTCTGTACTTCTGTGCCAGCACCCCCCTCGGGGGGATTAACTATGGCTACACCTTCGGTTCG	CASTPLGGINYGYTF	19	1.5860295836254968E-4	45	TCRBV27-01*01	TCRBV27	TCRBV27-01	01				TCRBD02-01*01	TCRBD02	TCRBD02-01	01				TCRBJ01-02*01	TCRBJ01	TCRBJ01-02	01				7	7	8	1	2	1	36	46	53	60	62	19	In	VDJ
ATCCAGCCCTCAGAACCCAGGGACTCAGCTGTGTACTTCTGTGCCAGCAGTTTAGTCCAGGGGGCGCGGGAGCAGTACTTCGGGCCG	CASSLVQGAREQYF	4	3.339009649737888E-5	42	TCRBV12	TCRBV12				TCRBV12-03,TCRBV12-04		TCRBD01-01*01	TCRBD01	TCRBD01-01	01				TCRBJ02-07*01	TCRBJ02	TCRBJ02-07	01				1	2	4	0	4	7	39	55	57	65	69	4	In	VDJ
TCTAAGAAGCTCCTTCTCAGTGACTCTGGCTTCTATCTCTGTGCCTGGAGGACTAGCGGGAGGGATTACGAGCAGTACTTCGGGCCG	CAWRTSGRDYEQYF	3	2.5042572373034157E-5	42	TCRBV30-01*01	TCRBV30	TCRBV30-01	01				TCRBD02-01*02	TCRBD02	TCRBD02-01	02				TCRBJ02-07*01	TCRBJ02	TCRBJ02-07	01				3	0	2	0	2	4	39	-1	50	64	66	3	In	VDJ
TCTAAGAAGCTCCTTCTCAGTGACTCTGGCTTCTATCTCTGTGCCTGGAGTCCGGGGACAGGTAGATACGAGCAGTACTTCGGGCCG	CAWSPGTGRYEQYF	2	1.669504824868944E-5	42	TCRBV30-01*01	TCRBV30	TCRBV30-01	01				TCRBD01-01*01	TCRBD01	TCRBD01-01	01				TCRBJ02-07*01	TCRBJ02	TCRBJ02-07	01				2	3	0	4	4	4	39	51	54	62	66	2	In	VDJ
AGTTCTAAGAAGCTCCTTCTCAGTGACTCTGGCTTCTATCTCTGTGCCTGGAGTGTACTCTCTGGAAACACCATATATTTTGGAGAG	CAWSVLSGNTIYF	3	2.5042572373034157E-5	39	TCRBV30-01*01	TCRBV30	TCRBV30-01	01				TCRBD02-01	TCRBD02	TCRBD02-01				01,02	TCRBJ01-03*01	TCRBJ01	TCRBJ01-03	01				0	0	3	10	0	0	42	-1	56	-1	59	3	In	VDJ
ATCCGGTCCACAAAGCTGGAGGACTCAGCCATGTACTTCTGTGCCAGCAGCTACAGGGGGTTGGCTTCACCCCTCCACTTTGGGAAC	CASSYRGLASPLHF	15	1.252128618651708E-4	42	TCRBV02-01*01	TCRBV02	TCRBV02-01	01				TCRBD01-01*01	TCRBD01	TCRBD01-01	01				TCRBJ01-06*01	TCRBJ01	TCRBJ01-06	01				6	2	3	1	5	9	39	50	52	60	65	15	In	VDJ
CACGCCCTGCAGCCAGAAGACTCAGCCCTGTATCTCTGCGCCAGCAGCCAAGATCACTCGTTTTTGGGTGAGCAGTTCTTCGGGCCA	CASSQDHSFLGEQFF	11	9.182276536779192E-5	45	TCRBV04-01*01	TCRBV04	TCRBV04-01	01								TCRBD01,TCRBD02	TCRBD01-01,TCRBD02-01		TCRBJ02-01*01	TCRBJ02	TCRBJ02-01	01				0	12	0	9	0	9	36	53	65	-1	68	11	In	VDJ
AAGAAGCTCCTTCTCAGTGACTCTGGCTTCTATCTCTGTGCCTGGGGGGTCAAGCGGGGCCTGCAGGATGAGCAGTTCTTCGGGCCA	CAWGVKRGLQDEQFF	3	2.5042572373034157E-5	45	TCRBV30-01*01	TCRBV30	TCRBV30-01	01				TCRBD02-01*01	TCRBD02	TCRBD02-01	01				TCRBJ02-01*01	TCRBJ02	TCRBJ02-01	01				5	7	6	3	8	8	36	45	52	59	67	3	In	VDJ
CTCTGACTGTGAGCAACATGAGCCCTGAAGACAGCAGCATATATCTCTGCGCCCGGGGGGGAAACAGATACGCAGTATTTTGGCCCA		3	2.5042572373034157E-5	34	TCRBV29-01*01	TCRBV29	TCRBV29-01	01				TCRBD02-01*01	TCRBD02	TCRBD02-01	01				TCRBJ02-03*01	TCRBJ02	TCRBJ02-03	01				11	3	8	0	2	3	47	50	53	61	63	3	Out	VDJ
GTGAGCAACATGAGCCCTGAAGACAGCAGCATATATCTCTGCAGCGTTGAAGTCACAGGCGGGCCGGGGGAGCTGTTTTTTGGAGAA	CSVEVTGGPGELFF	3	2.5042572373034157E-5	42	TCRBV29-01*01	TCRBV29	TCRBV29-01	01								TCRBD01,TCRBD02	TCRBD01-01,TCRBD02-01		TCRBJ02-02*01	TCRBJ02	TCRBJ02-02	01				1	2	3	4	7	8	39	52	54	59	66	3	In	VDJ
GTGAGCACCTTGGAGCTGGGGGACTCGGCCCTTTATCTTTGCGCCAGCAGCTTGGGACAGGGCCGGGCTGAAGCTTTCTTTGGACAA	CASSLGQGRAEAFF	22	1.8364553073558384E-4	42	TCRBV05-01*01	TCRBV05	TCRBV05-01	01				TCRBD01-01*01	TCRBD01	TCRBD01-01	01				TCRBJ01-01*01	TCRBJ01	TCRBJ01-01	01				0	0	2	3	5	6	39	-1	55	62	67	22	In	VDJ
CCTGCTGGGGTTGGAGTCGGCTGCTCCCTCCCAAACATCTGTGTACTTCTGTGCCAGGAAAGGACAGCTGAAGCTTTCTTTGGACAA		7	5.8432668870413035E-5	32	TCRBV06	TCRBV06				TCRBV06-02,TCRBV06-03		TCRBD01-01*01	TCRBD01	TCRBD01-01	01				TCRBJ01-01*01	TCRBJ01	TCRBJ01-01	01				9	4	1	5	0	6	49	57	61	-1	67	7	Out	VDJ
CTGACAGTGACCAGTGCCCATCCTGAAGACAGCAGCTTCTACATCTGCAGTGCTAGCCAGGGGAGCACTGAAGCTTTCTTTGGACAA	CSASQGSTEAFF	5	4.17376206217236E-5	36	TCRBV20	TCRBV20				TCRBV20-01,TCRBV20-or09_02		TCRBD01-01*01	TCRBD01	TCRBD01-01	01				TCRBJ01-01*01	TCRBJ01	TCRBJ01-01	01				3	1	4	2	2	4	45	56	57	63	65	5	In	VDJ
ACAGTGACCAGTGCCCATCCTGAAGACAGCAGCTTCTACATCTGCAGTGCTGGCCCAGGGAGGGACACTGAAGCTTTCTTTGGACAA	CSAGPGRDTEAFF	8	6.678019299475776E-5	39	TCRBV20	TCRBV20				TCRBV20-01,TCRBV20-or09_02		TCRBD02-01*02	TCRBD02	TCRBD02-01	02				TCRBJ01-01*01	TCRBJ01	TCRBJ01-01	01				5	6	9	0	0	3	42	51	57	-1	64	8	In	VDJ
AAGAAGCTCCTTCTCAGTGACTCTGGCTTCTATCTCTGTGCCTGGAGTGTACGTGCCAGCCTTAACACTGAAGCTTTCTTTGGACAA	CAWSVRASLNTEAFF	3	2.5042572373034157E-5	45	TCRBV30-01*01	TCRBV30	TCRBV30-01	01								TCRBD01,TCRBD02	TCRBD01-01,TCRBD02-01		TCRBJ01-01*01	TCRBJ01	TCRBJ01-01	01				0	6	4	5	4	2	36	50	56	59	63	3	In	VDJ
ACAGTGACCAGTGCCCATCCTGAAGACAGCAGCTTCTACATCTGCAGTGCTGGACCCGACAGGAACACTGAAGCTTTCTTTGGACAA	CSAGPDRNTEAFF	5	4.17376206217236E-5	39	TCRBV20	TCRBV20				TCRBV20-01,TCRBV20-or09_02		TCRBD01-01*01	TCRBD01	TCRBD01-01	01				TCRBJ01-01*01	TCRBJ01	TCRBJ01-01	01				5	6	2	5	0	1	42	51	57	-1	62	5	In	VDJ
AAGAAGCTCCTTCTCAGTGACTCTGGCTTCTATCTCTGTGCCTGGACCGGGACAGGGGGAAAAAACACTGAAGCTTTCTTTGGACAA	CAWTGTGGKNTEAFF	3	2.5042572373034157E-5	45	TCRBV30-01*01	TCRBV30	TCRBV30-01	01				TCRBD01-01*01	TCRBD01	TCRBD01-01	01				TCRBJ01-01*01	TCRBJ01	TCRBJ01-01	01				4	2	0	1	4	2	36	46	48	59	63	3	In	VDJ
GACCAGTGCCCATCCTGAAGACAGCAGCTTCTACATCTGCAGTGCTAGTAATGGCAGGCCCAACATCAGCCCCAGCATTTTGGTGAT		9	7.512771711910248E-5	44	TCRBV20	TCRBV20				TCRBV20-01,TCRBV20-or09_02		TCRBD01-01*01	TCRBD01	TCRBD01-01	01				TCRBJ01-05*01	TCRBJ01	TCRBJ01-05	01				3	6	4	4	6	5	37	48	54	58	64	9	Out	VDJ
ACAGTGACCAGTGCCCATCCTGAAGACAGCAGCTTCTACATCTGCAGTGCTAGAGGGGACGGGAATCAGCCCCAGCATTTTGGTGAT	CSARGDGNQPQHF	5	4.17376206217236E-5	39	TCRBV20	TCRBV20				TCRBV20-01,TCRBV20-or09_02						TCRBD01,TCRBD02	TCRBD01-01,TCRBD02-01		TCRBJ01-05*01	TCRBJ01	TCRBJ01-05	01				1	0	0	7	3	4	42	-1	55	60	63	5	In	VDJ
GAGTCGGCTGCTCCCTCCCAAACATCTGTGTACTTCTGTGCCAGCAGATCTTCCGGGACCCCAAGACAGCCCCAGCATTTTGGTGAT	CASRSSGTPRQPQHF	11	9.182276536779192E-5	45	TCRBV06	TCRBV06				TCRBV06-02,TCRBV06-03						TCRBD01,TCRBD02	TCRBD01-01,TCRBD02-01		TCRBJ01-05*01	TCRBJ01	TCRBJ01-05	01				6	7	0	7	7	7	36	47	54	59	66	11	In	VDJ
TCTAAGAAGCTCCTTCTCAGTGACTCTGGCTTCTATCTCTGTGCCTGGAGCCCTTTCGGCCAGGGAGTAGGCTACACCTTCGGTTCG	CAWSPFGQGVGYTF	2	1.669504824868944E-5	42	TCRBV30-01*01	TCRBV30	TCRBV30-01	01								TCRBD01,TCRBD02	TCRBD01-01,TCRBD02-01		TCRBJ01-02*01	TCRBJ01	TCRBJ01-02	01				3	10	4	3	4	8	39	50	60	65	69	2	In	VDJ
AGTGCCCATCCTGAAGACAGCAGCTTCTACATCTGCAGTGCTAGAGAGGTGCCTCTAGCGGGGGGCTACGAGCAGTACTTCGGGCCG	CSAREVPLAGGYEQYF	4	3.339009649737888E-5	48	TCRBV20	TCRBV20				TCRBV20-01,TCRBV20-or09_02		TCRBD02-01*01	TCRBD02	TCRBD02-01	01				TCRBJ02-07*01	TCRBJ02	TCRBJ02-07	01				0	7	4	1	0	3	33	47	54	-1	65	4	In	VDJ
AACATGAGCCCTGAAGACAGCAGCATATATCTCTGCAGCGTGGGTCCCGGGGGAGGGGGAGGATCCTACGAGCAGTACTTCGGGCCG	CSVGPGGGGGSYEQYF	4	3.339009649737888E-5	48	TCRBV29-01*01	TCRBV29	TCRBV29-01	01				TCRBD02-01*02	TCRBD02	TCRBD02-01	02				TCRBJ02-07*01	TCRBJ02	TCRBJ02-07	01				6	9	9	0	6	1	33	41	50	57	63	4	In	VDJ
CTGGAGTCGGCTGCTCCCTCCCAGACATCTGTGTACTTCTGTGCCAGCAGGGGGGTAGGTGGCGCCTACGAGCAGTACTTCGGGCCG	CASRGVGGAYEQYF	13	1.0851781361648135E-4	42	TCRBV06-01*01	TCRBV06	TCRBV06-01	01								TCRBD01,TCRBD02	TCRBD01-01,TCRBD02-01		TCRBJ02-07*01	TCRBJ02	TCRBJ02-07	01				6	0	6	1	9	2	39	-1	50	55	64	13	In	VDJ
ACAGTGACCAGTGCCCATCCTGAAGACAGCAGCTTCTACATCTGCAGTGCTAGGGGGGACTACGACTACGAGCAGTACTTCGGGCCG	CSARGDYDYEQYF	7	5.8432668870413035E-5	39	TCRBV20	TCRBV20				TCRBV20-01,TCRBV20-or09_02		TCRBD02-01	TCRBD02	TCRBD02-01				01,02	TCRBJ02-07*01	TCRBJ02	TCRBJ02-07	01				3	2	0	9	3	3	42	53	55	62	65	7	In	VDJ
CAGCCCTCAGAACCCAGGGACTCAGCTGTGTACTTCTGTGCCAGCAGCGCAACCGGGACAGGGAACTACGAGCAGTACTTCGGGCCG	CASSATGTGNYEQYF	3	2.5042572373034157E-5	45	TCRBV12	TCRBV12				TCRBV12-03,TCRBV12-04		TCRBD01-01*01	TCRBD01	TCRBD01-01	01				TCRBJ02-07*01	TCRBJ02	TCRBJ02-07	01				6	7	0	3	2	3	36	47	54	63	65	3	In	VDJ
GTGAACGCCTTGTTGCTGGGGGACTCGGCCCTCTATCTCTGTGCCAGCAGCTTGGCCACGCCTGGTGACGAGCAGTACTTCGGGCCG	CASSLATPGDEQYF	4	3.339009649737888E-5	42	TCRBV05-06*01	TCRBV05	TCRBV05-06	01								TCRBD01,TCRBD02	TCRBD01-01,TCRBD02-01		TCRBJ02-07*01	TCRBJ02	TCRBJ02-07	01				0	8	0	10	2	5	39	55	63	65	67	4	In	VDJ
GTGAGCACCTTGGAGCTGGGGGACTCGGCCCTTTATCTTTGCGCCAGCAGCTTAGGTATGGGTCAGGACGAGCAGTACTTCGGGCCG	CASSLGMGQDEQYF	8	6.678019299475776E-5	42	TCRBV05-01*01	TCRBV05	TCRBV05-01	01				TCRBD01-01*01	TCRBD01	TCRBD01-01	01				TCRBJ02-07*01	TCRBJ02	TCRBJ02-07	01				2	10	4	4	0	5	39	53	63	-1	67	8	In	VDJ
CTGTCGGCTGCTCCCTCCCAGACATCTGTGTACTTCTGTGCCAGCAGCCCAGACAGGGGGCAAGGAAACACCATATATTTTGGAGAG	CASSPDRGQGNTIYF	15	1.252128618651708E-4	45	TCRBV06-05*01	TCRBV06	TCRBV06-05	01				TCRBD01-01*01	TCRBD01	TCRBD01-01	01				TCRBJ01-03*01	TCRBJ01	TCRBJ01-03	01				6	4	2	0	2	4	36	47	51	61	63	15	In	VDJ
AGTTCTAAGAAGCTCCTTCTCAGTGACTCTGGCTTCTATCTCTGTGCCTGGAGTGCCGACAGGGGCCAAGTCCTGACTTTCGGGGCC	CAWSADRGQVLTF	5	4.17376206217236E-5	39	TCRBV30-01*01	TCRBV30	TCRBV30-01	01				TCRBD01-01*01	TCRBD01	TCRBD01-01	01				TCRBJ02-06*01	TCRBJ02	TCRBJ02-06	01				1	2	2	2	4	13	42	55	57	65	69	5	In	VDJ
TCTAAGAAGCTCCTTCTCAGTGACTCTGGCTTCTATCTCTGTGCCTGGAGTTCCCCGGGGCAGGGGTCACCCCTCCACTTTGGGAAC	CAWSSPGQGSPLHF	4	3.339009649737888E-5	42	TCRBV30-01*01	TCRBV30	TCRBV30-01	01				TCRBD01-01*01	TCRBD01	TCRBD01-01	01				TCRBJ01-06*01	TCRBJ01	TCRBJ01-06	01				2	9	4	2	0	10	39	51	60	-1	66	4	In	VDJ
TCTAAGAAGCTCCTTCTCAGTGACTCTGGCTTCTATCTCTGTGCCTGGAGTGTACAGGGTTCCTACAATGAGCAGTTCTTCGGGCCA	CAWSVQGSYNEQFF	12	1.0017028949213663E-4	42	TCRBV30-01*01	TCRBV30	TCRBV30-01	01				TCRBD01-01*01	TCRBD01	TCRBD01-01	01				TCRBJ02-01*01	TCRBJ02	TCRBJ02-01	01				0	0	3	3	1	1	39	-1	53	59	60	12	In	VDJ
TCAACTCTGACTGTGAGCAACATGAGCCCTGAAGACAGCAGCATATATCTCTGCAGCGTTTGGGACAATGAGCAGTTCTTCGGGCCA	CSVWDNEQFF	3	2.5042572373034157E-5	30	TCRBV29-01*01	TCRBV29	TCRBV29-01	01								TCRBD01,TCRBD02	TCRBD01-01,TCRBD02-01		TCRBJ02-01*01	TCRBJ02	TCRBJ02-01	01				5	1	0	9	0	5	51	60	61	-1	64	3	In	VDJ
AGCACCTTGGAGCTGGGGGACTCGGCCCTTTATCTTTGCGCCAGCAGCTTGGGTACAGGGGTAGGAGAGACCCAGTACTTCGGGCCA	CASSLGTGVGETQYF	10	8.34752412434472E-5	45	TCRBV05-01*01	TCRBV05	TCRBV05-01	01				TCRBD01-01*01	TCRBD01	TCRBD01-01	01				TCRBJ02-05*01	TCRBJ02	TCRBJ02-05	01				0	2	3	2	4	4	36	52	54	61	65	10	In	VDJ
ATGAATGTGAGCACCTTGGAGCTGGGGGACTCGGCCCTTTATCTTTGCGCCAGCAGCTTGACCCAAGAGACCCAGTACTTCGGGCCA	CASSLTQETQYF	5	4.17376206217236E-5	36	TCRBV05-01*01	TCRBV05	TCRBV05-01	01								TCRBD01,TCRBD02	TCRBD01-01,TCRBD02-01		TCRBJ02-05*01	TCRBJ02	TCRBJ02-05	01				1	0	3	7	0	1	45	-1	60	-1	62	5	In	VDJ
CCTGAGTTCTAAGAAGCTCCTTCTCAGTGACTCTGGCTTCTATCTCTGTGCCTGGAATTCCCGGGGGATACGCAGTATTTTGGCCCA		3	2.5042572373034157E-5	35	TCRBV30-01*01	TCRBV30	TCRBV30-01	01				TCRBD02-01*01	TCRBD02	TCRBD02-01	01				TCRBJ02-03*01	TCRBJ02	TCRBJ02-03	01				4	5	8	3	0	6	46	56	61	-1	66	3	Out	VDJ
CTGAGTTCTAAGAAGCTCCTTCTCAGTGACTCTGGCTTCTATCTCTGTGCCTGGTCCGCGGGGACAGATACGCAGTATTTTGGCCCA	CAWSAGTDTQYF	2	1.669504824868944E-5	36	TCRBV30-01*01	TCRBV30	TCRBV30-01	01				TCRBD02-01*01	TCRBD02	TCRBD02-01	01				TCRBJ02-03*01	TCRBJ02	TCRBJ02-03	01				5	3	7	3	0	3	45	54	57	-1	63	2	In	VDJ
TCCCTAGAGTCTGCCATCCCCAACCAGACAGCTCTTTACTTCTGTGCCACCAGTGGCAGGGGGCTGAATACGCAGTATTTTGGCCCA	CATSGRGLNTQYF	11	9.182276536779192E-5	39	TCRBV24	TCRBV24				TCRBV24-01,TCRBV24-or09_02		TCRBD01-01*01	TCRBD01	TCRBD01-01	01				TCRBJ02-03*01	TCRBJ02	TCRBJ02-03	01				5	1	4	0	3	7	42	55	56	64	67	11	In	VDJ
TTGGAGCTGGAGGACTCGGCCCTGTATCTCTGTGCCAGCAGCTCGGTGGGGACTAGCGGGGGCACCGGGGAGCTGTTTTTTGGAGAA	CASSSVGTSGGTGELFF	16	1.335603859895155E-4	51	TCRBV05-08*01	TCRBV05	TCRBV05-08	01				TCRBD02-01*01	TCRBD02	TCRBD02-01	01				TCRBJ02-02*01	TCRBJ02	TCRBJ02-02	01				3	5	0	2	0	4	30	43	48	-1	62	16	In	VDJ
CACACCCTGCAGCCAGAAGACTCGGCCCTGTATCTCTGTGCCAGCAGCCAAGAAACGGCCGGGGCAGGTGAAGCTTTCTTTGGACAA	CASSQETAGAGEAFF	16	1.335603859895155E-4	45	TCRBV04-02*01	TCRBV04	TCRBV04-02	01								TCRBD01,TCRBD02	TCRBD01-01,TCRBD02-01		TCRBJ01-01*01	TCRBJ01	TCRBJ01-01	01				0	7	7	0	3	7	36	53	60	65	68	16	In	VDJ
CATGTGGTCGCACTGCAGCAAGAAGACTCAGCTGCGTATCTCTGCACCAGCAGCCCCCTTTTAGACACTGAAGCTTTCTTTGGACAA	CTSSPLLDTEAFF	14	1.1686533774082607E-4	39	TCRBV01-01*01	TCRBV01	TCRBV01-01	01				TCRBD02-01	TCRBD02	TCRBD02-01				01,02	TCRBJ01-01*01	TCRBJ01	TCRBJ01-01	01				4	6	5	8	0	3	42	55	61	-1	64	14	In	VDJ
CTACACACCCTGCAGCCAGAAGACTCGGCCCTGTATCTCTGCGCCAGCAGCCAAAGGACAGCGAACACTGAAGCTTTCTTTGGACAA	CASSQRTANTEAFF	8	6.678019299475776E-5	42	TCRBV04-03*01	TCRBV04	TCRBV04-03	01				TCRBD01-01*01	TCRBD01	TCRBD01-01	01				TCRBJ01-01*01	TCRBJ01	TCRBJ01-01	01				2	1	1	5	1	1	39	54	55	61	62	8	In	VDJ
CTGAAGATCCAGCCCTCAGAACCCAGGGACTCAGCTGTGTACTTCTGTGCCAGCAGAGGACAGACTAATGAAGCTTTCTTTGGACAA	CASRGQTNEAFF	6	5.0085144746068314E-5	36	TCRBV12	TCRBV12				TCRBV12-03,TCRBV12-04		TCRBD01-01*01	TCRBD01	TCRBD01-01	01				TCRBJ01-01*01	TCRBJ01	TCRBJ01-01	01				6	1	1	5	5	7	45	56	57	63	68	6	In	VDJ
ACAGTGACCAGTGCCCATCCTGAAGACAGCAGCTTCTACATCTGCAGTGCTAGAGCCGGGGGAGGTGAAAAACTGTTTTTTGGCAGT	CSARAGGGEKLFF	10	8.34752412434472E-5	39	TCRBV20	TCRBV20				TCRBV20-01,TCRBV20-or09_02		TCRBD02-01	TCRBD02	TCRBD02-01				01,02	TCRBJ01-04*01	TCRBJ01	TCRBJ01-04	01				1	1	8	2	3	7	42	55	56	62	65	10	In	VDJ
CTTCACATCAATTCCCTGGAGCTTGGTGACTCTGCTGTGTATTTCTGTGCCAGCAGCCAAGATCGATCAGCCCAGCATTTTGGTGAT	CASSQDRSAQHF	19	1.5860295836254968E-4	36	TCRBV03	TCRBV03				TCRBV03-01,TCRBV03-02		TCRBD01-01*01	TCRBD01	TCRBD01-01	01				TCRBJ01-05*01	TCRBJ01	TCRBJ01-05	01				0	5	4	5	0	11	45	62	67	-1	70	19	In	VDJ
CTACACGCCCTGCAGCCAGAAGACTCAGCCCTGTATCTCTGCGCCAGCAGCCAAGATGGGCCTCATCAGCCCCAGCATTTTGGTGAT	CASSQDGPHQPQHF	8	6.678019299475776E-5	42	TCRBV04-01*01	TCRBV04	TCRBV04-01	01				TCRBD01-01*01	TCRBD01	TCRBD01-01	01				TCRBJ01-05*01	TCRBJ01	TCRBJ01-05	01				0	1	8	0	3	5	39	56	57	61	64	8	In	VDJ
AGTTCTAAGAAGCTCCTTCTCAGTGACTCTGGCTTCTATCTCTGTGCCTGGAGTGGGCAGGGGAATCAGCCCCAGCATTTTGGTGAT	CAWSGQGNQPQHF	9	7.512771711910248E-5	39	TCRBV30-01*01	TCRBV30	TCRBV30-01	01				TCRBD01-01*01	TCRBD01	TCRBD01-01	01				TCRBJ01-05*01	TCRBJ01	TCRBJ01-05	01				1	2	4	2	0	4	42	55	57	-1	63	9	In	VDJ
TGACAGTGACCAGTGCCCATCCTGAAGACAGCAGCTTCTACATCTGCAGGGACAGGGGCGAGCAATCAGCCCCAGCATTTTGGTGAT		6	5.0085144746068314E-5	37	TCRBV20	TCRBV20				TCRBV20-01,TCRBV20-or09_02		TCRBD01-01*01	TCRBD01	TCRBD01-01	01				TCRBJ01-05*01	TCRBJ01	TCRBJ01-05	01				9	0	1	2	2	1	44	-1	49	58	60	6	Out	VDJ
TCTAAGAAGCTCCTTCTCAGTGACTCTGGCTTCTATCTCTGTGCCTGGAGTGTATACACAGCTAACTATGGCTACACCTTCGGTTCG	CAWSVYTANYGYTF	3	2.5042572373034157E-5	42	TCRBV30-01*01	TCRBV30	TCRBV30-01	01				TCRBD01-01*01	TCRBD01	TCRBD01-01	01				TCRBJ01-02*01	TCRBJ01	TCRBJ01-02	01				0	4	3	5	0	0	39	53	57	-1	61	3	In	VDJ
CTCAGGCTGCTGTCGGCTGCTCCCTCCCAGACATCTGTGTACTTCTGTGCCAGCCGGAGAGGAAACTATGGCTACACCTTCGGTTCG	CASRRGNYGYTF	5	4.17376206217236E-5	36	TCRBV06-05*01	TCRBV06	TCRBV06-05	01				TCRBD02-01*02	TCRBD02	TCRBD02-01	02				TCRBJ01-02*01	TCRBJ01	TCRBJ01-02	01				8	1	10	2	4	2	45	54	55	59	63	5	In	VDJ
AAGCTCCTTCTCAGTGACTCTGGCTTCTATCTCTGTGCCTGGATCGCATTCAATATCAGGGGAGTGGATGGCTACACCTTCGGTTCG	CAWIAFNIRGVDGYTF	2	1.669504824868944E-5	48	TCRBV30-01*01	TCRBV30	TCRBV30-01	01				TCRBD01-01*01	TCRBD01	TCRBD01-01	01				TCRBJ01-02*01	TCRBJ01	TCRBJ01-02	01				4	13	4	2	5	6	33	43	56	62	67	2	In	VDJ
AGAAGCTCCTTCTCAGTGACTCTGGCTTCTATCTCTGTGCCTGGAGTCGCATCCCCGGGACAGGGCACCGAGCAGTACTTCGGGCCG		2	1.669504824868944E-5	46	TCRBV30-01*01	TCRBV30	TCRBV30-01	01				TCRBD01-01*01	TCRBD01	TCRBD01-01	01				TCRBJ02-07*01	TCRBJ02	TCRBJ02-07	01				2	9	0	3	3	6	35	47	56	65	68	2	Out	VDJ
GTGAGCAACATGAGCCCTGAAGACAGCAGCATATATCTCTGCAGCGTTGAAGACTGACTCAGGGTCTACGAGCAGTACTTCGGGCCG	CSVED*LRVYEQYF	7	5.8432668870413035E-5	42	TCRBV29-01*01	TCRBV29	TCRBV29-01	01				TCRBD01-01*01	TCRBD01	TCRBD01-01	01				TCRBJ02-07*01	TCRBJ02	TCRBJ02-07	01				0	6	4	3	1	3	39	53	59	64	65	7	Stop	VDJ
CATCCCCAACCAGACAGCTCTTTACTTCTGTGCCACCGGTTGCCGGACAGGGGGTTTGGCTTTTCCTACGAGCAGTACTTCGGGCCG		9	7.512771711910248E-5	53	TCRBV24	TCRBV24				TCRBV24-01,TCRBV24-or09_02		TCRBD01-01*01	TCRBD01	TCRBD01-01	01				TCRBJ02-07*01	TCRBJ02	TCRBJ02-07	01				9	7	1	1	9	1	28	37	44	54	63	9	Out	VDJ
ATCCAGCCCTCAGAACCCAGGGACTCAGCTGTGTACTTCTGTGCCAGCAGCCTCCGAGTACGGTCCTACGAGCAGTACTTCGGGCCG	CASSLRVRSYEQYF	7	5.8432668870413035E-5	42	TCRBV12	TCRBV12				TCRBV12-03,TCRBV12-04		TCRBD02-01	TCRBD02	TCRBD02-01				01,02	TCRBJ02-07*01	TCRBJ02	TCRBJ02-07	01				6	10	8	5	0	1	39	50	60	-1	63	7	In	VDJ
ACTGTGAGCAACATGAGCCCTGAAGACAGCAGCATATATCTCTGCAGCGTTGAAGGCAGGAGCTCCTACGAGCAGTACTTCGGGCCG	CSVEGRSSYEQYF	4	3.339009649737888E-5	39	TCRBV29-01*01	TCRBV29	TCRBV29-01	01								TCRBD01,TCRBD02	TCRBD01-01,TCRBD02-01		TCRBJ02-07*01	TCRBJ02	TCRBJ02-07	01				1	1	4	4	2	0	42	55	56	60	62	4	In	VDJ
AATGTGAACGCCTTGTTGCTGGGGGACTCGGCCCTCTATCTCTGTGCCAGCAGCTTGGCGGGTCCCTACGAGCAGTACTTCGGGCCG	CASSLAGPYEQYF	6	5.0085144746068314E-5	39	TCRBV05-06*01	TCRBV05	TCRBV05-06	01				TCRBD02-01	TCRBD02	TCRBD02-01				01,02	TCRBJ02-07*01	TCRBJ02	TCRBJ02-07	01				0	0	8	4	2	2	42	-1	58	62	64	6	In	VDJ
GTGAACGCCTTGTTGCTGGGGGACTCGGCCCTCTATCTCTGTGCCAGCAGCTTGGGCGCGTCAGGGGACGAGCAGTACTTCGGGCCG	CASSLGASGDEQYF	7	5.8432668870413035E-5	42	TCRBV05-06*01	TCRBV05	TCRBV05-06	01				TCRBD01-01*01	TCRBD01	TCRBD01-01	01				TCRBJ02-07*01	TCRBJ02	TCRBJ02-07	01				0	6	4	2	0	5	39	55	61	-1	67	7	In	VDJ
TCTAAGAAGCTCCTTCTCAGTGACTCTGGCTTCTATCTCTGTGCCTGGAGTGTCATCCAGCGAGGAAACACCATATATTTTGGAGAG	CAWSVIQRGNTIYF	3	2.5042572373034157E-5	42	TCRBV30-01*01	TCRBV30	TCRBV30-01	01				TCRBD02-01	TCRBD02	TCRBD02-01				01,02	TCRBJ01-03*01	TCRBJ01	TCRBJ01-03	01				0	5	6	6	1	4	39	53	58	62	63	3	In	VDJ
AATGCATCATTCTCCACTCTGAAGATCCAGCCCTCAGAACCCAGGGACTCAGCTGTGTACTTCTGTGCCAGCAGTTTGTTCGGGCCA	CASSLF	4	3.339009649737888E-5	18	TCRBV12	TCRBV12				TCRBV12-03,TCRBV12-04									TCRBJ02	TCRBJ02				TCRBJ02-01,TCRBJ02-05		3	0	0	0	1	19	63	-1	-1	77	78	4	In	VJ
GTGAGCAACATGAGCCCTGAAGACAGCAGCATATATCTCTGCAGCGTTGAGGCGGGACTAGCCATTAATGAGCAGTTCTTCGGGCCA	CSVEAGLAINEQFF	5	4.17376206217236E-5	42	TCRBV29-01*01	TCRBV29	TCRBV29-01	01				TCRBD02-01	TCRBD02	TCRBD02-01				01,02	TCRBJ02-01*01	TCRBJ02	TCRBJ02-01	01				3	3	0	7	4	7	39	50	53	62	66	5	In	VDJ
GCCAGGCCCTCACATACCTCTCAGTACCTCTGTGCCAGCAGTGAAGACCCTAGCGGGACCCTCTACAATGAGCAGTTCTTCGGGCCA	CASSEDPSGTLYNEQFF	7	5.8432668870413035E-5	51	TCRBV25-01*01	TCRBV25	TCRBV25-01	01				TCRBD02-01*02	TCRBD02	TCRBD02-01	02				TCRBJ02-01*01	TCRBJ02	TCRBJ02-01	01				2	4	4	3	4	3	30	45	49	58	62	7	In	VDJ
GTGAGCAACATGAGCCCTGAAGACAGCAGCATATATCTCTGCAGCGCGTTGCCGGACAGGGGGCAAAATGAGCAGTTCTTCGGGCCA	CSALPDRGQNEQFF	4	3.339009649737888E-5	42	TCRBV29-01*01	TCRBV29	TCRBV29-01	01				TCRBD01-01*01	TCRBD01	TCRBD01-01	01				TCRBJ02-01*01	TCRBJ02	TCRBJ02-01	01				7	7	1	0	2	7	39	46	53	64	66	4	In	VDJ
CTGGAGTCTGCCAGGCCCTCACATACCTCTCAGTACCTCTGTGCCAGCAGTGAGTATGGAACAGAAGAGACCCAGTACTTCGGGCCA	CASSEYGTEETQYF	6	5.0085144746068314E-5	42	TCRBV25-01*01	TCRBV25	TCRBV25-01	01				TCRBD01-01*01	TCRBD01	TCRBD01-01	01				TCRBJ02-05*01	TCRBJ02	TCRBJ02-05	01				3	7	3	5	0	3	39	53	60	-1	64	6	In	VDJ
AAGAAGCTCCTTCTCAGTGACTCTGGCTTCTATCTCTGTGCCTGGAGTGACGGGGGGTTAAACACCGGGGAGCTGTTTTTTGGAGAA	CAWSDGGLNTGELFF	3	2.5042572373034157E-5	45	TCRBV30-01*01	TCRBV30	TCRBV30-01	01				TCRBD02-01*01	TCRBD02	TCRBD02-01	01				TCRBJ02-02*01	TCRBJ02	TCRBJ02-02	01				1	1	8	1	3	2	36	49	50	57	60	3	In	VDJ
ATGAATGTGAGCACCTTGGAGCTGGGGGACTCGGCCCTTTATCTTTGCGCCAGCAGCTTGGCCGGGCTTGGGGCTTTCTTTGGACAA	CASSLAGLGAFF	9	7.512771711910248E-5	36	TCRBV05-01*01	TCRBV05	TCRBV05-01	01								TCRBD01,TCRBD02	TCRBD01-01,TCRBD02-01		TCRBJ01-01*01	TCRBJ01	TCRBJ01-01	01				0	2	8	0	5	11	45	61	63	67	72	9	In	VDJ
AGTTCTAAGAAGCTCCTTCTCAGTGACTCTGGCTTCTATCTCTGTGCCTGGAGTTCACAGAGAATCCCTGAAGCTTTCTTTGGACAA	CAWSSQRIPEAFF	3	2.5042572373034157E-5	39	TCRBV30-01*01	TCRBV30	TCRBV30-01	01				TCRBD01-01*01	TCRBD01	TCRBD01-01	01				TCRBJ01-01*01	TCRBJ01	TCRBJ01-01	01				2	2	3	5	7	6	42	54	56	60	67	3	In	VDJ
AAGAAGCTCCTTCTCAGTGACTCTGGCTTCTATCTCTGTGCCTGGAGTGAGGGACAGGGAGGTTTCACTGAAGCTTTCTTTGGACAA	CAWSEGQGGFTEAFF	7	5.8432668870413035E-5	45	TCRBV30-01*01	TCRBV30	TCRBV30-01	01				TCRBD01-01*01	TCRBD01	TCRBD01-01	01				TCRBJ01-01*01	TCRBJ01	TCRBJ01-01	01				1	1	0	3	6	4	36	49	50	59	65	7	In	VDJ
ATCCAGCCCTCAGAACCCAGGGACTCAGCTGTGTACTTCTGTGCCAGCAGTTCCGAGTACAGGGTCACTGAAGCTTTCTTTGGACAA	CASSSEYRVTEAFF	6	5.0085144746068314E-5	42	TCRBV12	TCRBV12				TCRBV12-03,TCRBV12-04		TCRBD01-01*01	TCRBD01	TCRBD01-01	01				TCRBJ01-01*01	TCRBJ01	TCRBJ01-01	01				4	6	3	3	1	4	39	52	58	64	65	6	In	VDJ
TCAACTCTGACTGTGAGCAACATGAGCCCTGAAGACAGCAGCATATATCTCTGCAGCGGGTTTAACACTGAAGCTTTCTTTGGACAA	CSGFNTEAFF	3	2.5042572373034157E-5	30	TCRBV29-01*01	TCRBV29	TCRBV29-01	01								TCRBD01,TCRBD02	TCRBD01-01,TCRBD02-01		TCRBJ01-01*01	TCRBJ01	TCRBJ01-01	01				7	0	0	10	3	2	51	-1	58	60	63	3	In	VDJ
GTGACCAGTGCCCATCCTGAAGACAGCAGCTTCTACATCTGCAGTGCTAAATTAGCAGGGGACAGTCAGCCCCAGCATTTTGGTGAT	CSAKLAGDSQPQHF	9	7.512771711910248E-5	42	TCRBV20	TCRBV20				TCRBV20-01,TCRBV20-or09_02		TCRBD01-01*01	TCRBD01	TCRBD01-01	01				TCRBJ01-05*01	TCRBJ01	TCRBJ01-05	01				4	9	0	5	0	6	39	49	58	-1	65	9	In	VDJ
GGGGTTGGAGTCGGCTGCTCCCTCCCAAACATCTGTGTACTTCTGTGCCAGCAGTGAGACAGGGATCAGCCCCAGCATTTTGGTGAT		12	1.0017028949213663E-4	38	TCRBV06	TCRBV06				TCRBV06-02,TCRBV06-03		TCRBD01-01*01	TCRBD01	TCRBD01-01	01				TCRBJ01-05*01	TCRBJ01	TCRBJ01-05	01				5	2	2	3	0	5	43	55	57	-1	64	12	Out	VDJ
AGCTCCTTCTCAGTGACTCTGGCTTCTATCTCTGTGCCTGGAGTGTCGAAAGGACAACAACTAAATCAGCCCCAGCATTTTGGTGAT		5	4.17376206217236E-5	49	TCRBV30-01*01	TCRBV30	TCRBV30-01	01				TCRBD01-01*01	TCRBD01	TCRBD01-01	01				TCRBJ01-05*01	TCRBJ01	TCRBJ01-05	01				0	5	1	6	7	4	32	46	51	56	63	5	Out	VDJ
GAGTCGGCTGCTCCCTCCCAAACATCTGTGTACTTCTGTGCCAGCAGCCCCGGGACATCACCCTCCTATGGCTACACCTTCGGTTCG	CASSPGTSPSYGYTF	7	5.8432668870413035E-5	45	TCRBV06	TCRBV06				TCRBV06-02,TCRBV06-03		TCRBD01-01*01	TCRBD01	TCRBD01-01	01				TCRBJ01-02*01	TCRBJ01	TCRBJ01-02	01				6	4	0	6	8	4	36	47	51	57	65	7	In	VDJ
ACAGTGACCAGTGCCCATCCTGAAGACAGCAGCTTCTACATCTGCAGTGCTAGTTCGGACAGTAACTATGGCTACACCTTCGGTTCG	CSASSDSNYGYTF	6	5.0085144746068314E-5	39	TCRBV20	TCRBV20				TCRBV20-01,TCRBV20-or09_02		TCRBD01-01*01	TCRBD01	TCRBD01-01	01				TCRBJ01-02*01	TCRBJ01	TCRBJ01-02	01				3	3	1	5	0	1	42	53	56	-1	62	6	In	VDJ
AAGATCCGGTCCACAAAGCTGGAGGACTCAGCCATGTACTTCTGTGCCTGTACAGGACAGGGAACCCGCGAGCAGTACTTCGGGCCG	CACTGQGTREQYF	16	1.335603859895155E-4	39	TCRBV02-01*01	TCRBV02	TCRBV02-01	01				TCRBD01-01*01	TCRBD01	TCRBD01-01	01				TCRBJ02-07*01	TCRBJ02	TCRBJ02-07	01				11	6	1	3	6	6	42	48	54	62	68	16	In	VDJ
AGTTCTAAGAAGCTCCTTCTCAGTGACTCTGGCTTCTATCTCTGTGCCTGGAGCCCGCGGAGGGGGACCGAGCAGTACTTCGGGCCG	CAWSPRRGTEQYF	2	1.669504824868944E-5	39	TCRBV30-01*01	TCRBV30	TCRBV30-01	01								TCRBD01,TCRBD02	TCRBD01-01,TCRBD02-01		TCRBJ02-07*01	TCRBJ02	TCRBJ02-07	01				3	7	5	1	2	6	42	53	60	66	68	2	In	VDJ
TGGAGTCTGCCAGGCCCTCACATACCTCTCAGTACCTCTGTGCCAGCACTATACGGGACAGGGGGTTACGAGCAGTACTTCGGGCCG		8	6.678019299475776E-5	43	TCRBV25-01*01	TCRBV25	TCRBV25-01	01				TCRBD01-01*01	TCRBD01	TCRBD01-01	01				TCRBJ02-07*01	TCRBJ02	TCRBJ02-07	01				7	6	0	1	1	4	38	48	54	65	66	8	Out	VDJ
AGCACCTTGGAGCTGGGGGACTCGGCCCTTTATCTTTGCGCCAGCAGCTTGGCCGGGACAGCCATCTACGAGCAGTACTTCGGGCCG	CASSLAGTAIYEQYF	10	8.34752412434472E-5	45	TCRBV05-01*01	TCRBV05	TCRBV05-01	01				TCRBD01-01*01	TCRBD01	TCRBD01-01	01				TCRBJ02-07*01	TCRBJ02	TCRBJ02-07	01				0	2	0	5	4	3	36	52	54	61	65	10	In	VDJ
GAGTCGGCTGCTCCCTCCCAAACATCTGTGTACTTCTGTGCCAGCAGTTACTCGACAGGGGGCGGCTACGAGCAGTACTTCGGGCCG	CASSYSTGGGYEQYF	5	4.17376206217236E-5	45	TCRBV06	TCRBV06				TCRBV06-02,TCRBV06-03		TCRBD01-01*01	TCRBD01	TCRBD01-01	01				TCRBJ02-07*01	TCRBJ02	TCRBJ02-07	01				0	0	2	0	2	3	36	-1	53	63	65	5	In	VDJ
CAGCGCACACAGCAGGAGGACTCCGCCGTGTATCTCTGTGCCAGCAGCCCAAGCAGCGGTTTTAGCTACGAGCAGTACTTCGGGCCG	CASSPSSGFSYEQYF	14	1.1686533774082607E-4	45	TCRBV07-08*01	TCRBV07	TCRBV07-08	01				TCRBD02-01	TCRBD02	TCRBD02-01				01,02	TCRBJ02-07*01	TCRBJ02	TCRBJ02-07	01				5	6	6	5	6	3	36	48	54	59	65	14	In	VDJ
AGTGCCCATCCTGAAGACAGCAGCTTCTACATCTGCAGTGCTAGTGGGACTAGCGGTAGGAGCTCCTACGAGCAGTACTTCGGGCCG	CSASGTSGRSSYEQYF	15	1.252128618651708E-4	48	TCRBV20	TCRBV20				TCRBV20-01,TCRBV20-or09_02		TCRBD02-01	TCRBD02	TCRBD02-01				01,02	TCRBJ02-07*01	TCRBJ02	TCRBJ02-07	01				3	1	0	5	6	0	33	44	45	56	62	15	In	VDJ
CTGAGCTCTCTGGAGCTGGGGGACTCAGCTTTGTATTTCTGTGCCAGCATCGGACGGACAGAAACCTACGAGCAGTACTTCGGGCCG	CASIGRTETYEQYF	8	6.678019299475776E-5	42	TCRBV09-01	TCRBV09	TCRBV09-01				01,02	TCRBD01-01*01	TCRBD01	TCRBD01-01	01				TCRBJ02-07*01	TCRBJ02	TCRBJ02-07	01				6	6	1	5	3	2	39	49	55	61	64	8	In	VDJ
CCCTCAGAACCCAGGGACTCAGCTGTGTACTTCTGTGCCAGCAGTTCACCGGGACAGGCTGGAGGAAACACCATATATTTTGGAGAG	CASSSPGQAGGNTIYF	11	9.182276536779192E-5	48	TCRBV12	TCRBV12				TCRBV12-03,TCRBV12-04		TCRBD01-01*01	TCRBD01	TCRBD01-01	01				TCRBJ01-03*01	TCRBJ01	TCRBJ01-03	01				4	4	0	4	5	4	33	46	50	58	63	11	In	VDJ
ATCCAGCCCTCAGAACCCAGGGACTCAGCTGTGTACTTCTGTGCCAGCAGTTTAAGTCGTGGGGCCAACGTCCTGACTTTCGGGGCC	CASSLSRGANVLTF	3	2.5042572373034157E-5	42	TCRBV12	TCRBV12				TCRBV12-03,TCRBV12-04						TCRBD01,TCRBD02	TCRBD01-01,TCRBD02-01		TCRBJ02-06*01	TCRBJ02	TCRBJ02-06	01				2	0	5	5	3	3	39	-1	54	56	59	3	In	VDJ
AGCACCTTGGAGCTGGGGGACTCGGCCCTTTATCTTTGCGCCAGCAGCTCGGAAACGGGAGCTTGGAATGAGCAGTTCTTCGGGCCA	CASSSETGAWNEQFF	19	1.5860295836254968E-4	45	TCRBV05-01*01	TCRBV05	TCRBV05-01	01				TCRBD02-01*02	TCRBD02	TCRBD02-01	02				TCRBJ02-01*01	TCRBJ02	TCRBJ02-01	01				3	6	8	2	5	7	36	49	55	61	66	19	In	VDJ
AAGAAGCTCCTTCTCAGTGACTCTGGCTTCTATCTCTGTGCCTGGAGCCGACTAGCGGGACGTGCCAATGAGCAGTTCTTCGGGCCA	CAWSRLAGRANEQFF	3	2.5042572373034157E-5	45	TCRBV30-01*01	TCRBV30	TCRBV30-01	01				TCRBD02-01*02	TCRBD02	TCRBD02-01	02				TCRBJ02-01*01	TCRBJ02	TCRBJ02-01	01				3	2	2	3	5	6	36	47	49	60	65	3	In	VDJ
AGTTCTAAGAAGCTCCTTCTCAGTGACTCTGGCTTCTATCTCTGTGCCTTACGGGCCCCAGCCCAAGAGACCCAGTACTTCGGGCCA	CALRAPAQETQYF	3	2.5042572373034157E-5	39	TCRBV30-01*01	TCRBV30	TCRBV30-01	01								TCRBD01,TCRBD02	TCRBD01-01,TCRBD02-01		TCRBJ02-05*01	TCRBJ02	TCRBJ02-05	01				7	3	8	0	6	1	42	49	52	56	62	3	In	VDJ
CTTCACATCAATTCCCTGGAGCTTGGTGACTCTGCTGTGTATTTCTGTGCCAGCAGCCAAGGAGTACAGACCCAGTACTTCGGGCCA	CASSQGVQTQYF	7	5.8432668870413035E-5	36	TCRBV03	TCRBV03				TCRBV03-01,TCRBV03-02		TCRBD02-01*02	TCRBD02	TCRBD02-01	02				TCRBJ02-05*01	TCRBJ02	TCRBJ02-05	01				1	0	11	2	3	6	45	-1	61	64	67	7	In	VDJ
CTGGAGTCGCCCAGCCCCAACCAGACCTCTCTGTACTTCTGTGCCAGCAGTTTATCGGGTAAAGGAGATACGCAGTATTTTGGCCCA	CASSLSGKGDTQYF	14	1.1686533774082607E-4	42	TCRBV27-01*01	TCRBV27	TCRBV27-01	01								TCRBD01,TCRBD02	TCRBD01-01,TCRBD02-01		TCRBJ02-03*01	TCRBJ02	TCRBJ02-03	01				0	0	0	9	6	5	39	-1	56	59	65	14	In	VDJ
CTGTCCCTAGAGTCTGCCATCCCCAACCAGACAGCTCTTTACTTCTGTGCCACCAGTCAAGGGACCGGGGAGCTGTTTTTTGGAGAA	CATSQGTGELFF	6	5.0085144746068314E-5	36	TCRBV24	TCRBV24				TCRBV24-01,TCRBV24-or09_02						TCRBD01,TCRBD02	TCRBD01-01,TCRBD02-01		TCRBJ02-02*01	TCRBJ02	TCRBJ02-02	01				6	2	5	3	0	5	45	57	59	-1	63	6	In	VDJ
AAGCTCCTTCTCAGTGACTCTGGCTTCTATCTCTGTGCCTGGAGGACAGGGGACAGGGTATACACCGGGGAGCTGTTTTTTGGAGAA	CAWRTGDRVYTGELFF	4	3.339009649737888E-5	48	TCRBV30-01*01	TCRBV30	TCRBV30-01	01				TCRBD01-01*01	TCRBD01	TCRBD01-01	01				TCRBJ02-02*01	TCRBJ02	TCRBJ02-02	01				3	5	0	3	3	3	33	44	49	58	61	4	In	VDJ
CTAGAGTCTGCCATCCCCAACCAGACAGCTCTTTACTTCTGTGCCACCAGTGAGGGACGGTTGGGGACTGAAGCTTTCTTTGGACAA	CATSEGRLGTEAFF	13	1.0851781361648135E-4	42	TCRBV24	TCRBV24				TCRBV24-01,TCRBV24-or09_02						TCRBD01,TCRBD02	TCRBD01-01,TCRBD02-01		TCRBJ01-01*01	TCRBJ01	TCRBJ01-01	01				4	0	0	7	8	5	39	-1	53	58	66	13	In	VDJ
TCTAAGAAGCTCCTTCTCAGTGACTCTGGCTTCTATCTCTGTGCCTGGAGTGCACCCCCGGGCCGGACTGAAGCTTTCTTTGGACAA	CAWSAPPGRTEAFF	3	2.5042572373034157E-5	42	TCRBV30-01*01	TCRBV30	TCRBV30-01	01								TCRBD01,TCRBD02	TCRBD01-01,TCRBD02-01		TCRBJ01-01*01	TCRBJ01	TCRBJ01-01	01				1	7	8	0	3	5	39	52	59	63	66	3	In	VDJ
GTGACCAGTGCCCATCCTGAAGACAGCAGCTTCTACATCTGCAGTGCTAGAGATTTGACAAGGGGCACTGAAGCTTTCTTTGGACAA	CSARDLTRGTEAFF	5	4.17376206217236E-5	42	TCRBV20	TCRBV20				TCRBV20-01,TCRBV20-or09_02		TCRBD01-01*01	TCRBD01	TCRBD01-01	01				TCRBJ01-01*01	TCRBJ01	TCRBJ01-01	01				0	7	5	2	0	4	39	53	60	-1	65	5	In	VDJ
AGTTCTAAGAAGCTCCTTCTCAGTGACTCTGGCTTCTATCTCTGTGCCCAAGGGGCAGGGTTGGACACTGAAGCTTTCTTTGGACAA	CAQGAGLDTEAFF	3	2.5042572373034157E-5	39	TCRBV30-01*01	TCRBV30	TCRBV30-01	01				TCRBD01-01*01	TCRBD01	TCRBD01-01	01				TCRBJ01-01*01	TCRBJ01	TCRBJ01-01	01				8	7	4	3	4	3	42	48	55	60	64	3	In	VDJ
CTGACTGTGAGCAACATGAGCCCTGAAGACAGCAGCATATATCTCTGCAGCGTCGCGACAACTAACACTGAAGCTTTCTTTGGACAA	CSVATTNTEAFF	3	2.5042572373034157E-5	36	TCRBV29-01*01	TCRBV29	TCRBV29-01	01				TCRBD01-01*01	TCRBD01	TCRBD01-01	01				TCRBJ01-01*01	TCRBJ01	TCRBJ01-01	01				6	3	2	6	3	2	45	53	56	60	63	3	In	VDJ
CTGTCGGCTGCTCCCTCCCAGACATCTGTGTACTTCTGTGCCAGCAGACTCGCGTGGACGGTGAACACTGAAGCTTTCTTTGGACAA	CASRLAWTVNTEAFF	16	1.335603859895155E-4	45	TCRBV06-05*01	TCRBV06	TCRBV06-05	01								TCRBD01,TCRBD02	TCRBD01-01,TCRBD02-01		TCRBJ01-01*01	TCRBJ01	TCRBJ01-01	01				6	8	1	7	2	0	36	47	55	59	61	16	In	VDJ
GAGTCTGCCAGGCCCTCACATACCTCTCAGTACCTCTGTGCCAGCAGTGTTAGGACAGCACTGAACACTGAAGCTTTCTTTGGACAA	CASSVRTALNTEAFF	7	5.8432668870413035E-5	45	TCRBV25-01*01	TCRBV25	TCRBV25-01	01				TCRBD01-01*01	TCRBD01	TCRBD01-01	01				TCRBJ01-01*01	TCRBJ01	TCRBJ01-01	01				4	3	1	5	3	0	36	49	52	58	61	7	In	VDJ
AATTCCCTGGAGCTTGGTGACTCTGCTGTGTATTTCTGTGCCAGCAGCCAAGATCGGACAACGAACACTGAAGCTTTCTTTGGACAA	CASSQDRTTNTEAFF	23	1.9199305485992853E-4	45	TCRBV03	TCRBV03				TCRBV03-01,TCRBV03-02		TCRBD01-01*01	TCRBD01	TCRBD01-01	01				TCRBJ01-01*01	TCRBJ01	TCRBJ01-01	01				0	2	1	6	2	1	36	53	55	60	62	23	In	VDJ
CACGCCCTGCAGCCAGAAGACTCAGCCCTGTATCTCTGCGCCAGCAGCCAAGCCGGGACAGCAAACACTGAAGCTTTCTTTGGACAA	CASSQAGTANTEAFF	8	6.678019299475776E-5	45	TCRBV04-01*01	TCRBV04	TCRBV04-01	01				TCRBD01-01*01	TCRBD01	TCRBD01-01	01				TCRBJ01-01*01	TCRBJ01	TCRBJ01-01	01				1	2	0	5	2	2	36	52	54	61	63	8	In	VDJ
GTGAGCACCTTGGAGCTGGGGGACTCGGCCCTTTATCTTTGCGCCAGCAGCTTGGCCACAGGGTTAACTGAAGCTTTCTTTGGACAA	CASSLATGLTEAFF	13	1.0851781361648135E-4	42	TCRBV05-01*01	TCRBV05	TCRBV05-01	01				TCRBD01-01*01	TCRBD01	TCRBD01-01	01				TCRBJ01-01*01	TCRBJ01	TCRBJ01-01	01				0	2	3	3	3	5	39	55	57	63	66	13	In	VDJ
AAGCTCCTTCTCAGTGACTCTGGCTTCTATCTCTGTGCCTGGAAAAATCCAGACGGGGGGCGGAGTGAAAAACTGTTTTTTGGCAGT	CAWKNPDGGRSEKLFF	6	5.0085144746068314E-5	48	TCRBV30-01*01	TCRBV30	TCRBV30-01	01				TCRBD02-01*01	TCRBD02	TCRBD02-01	01				TCRBJ01-04*01	TCRBJ01	TCRBJ01-04	01				4	10	8	1	5	7	33	43	53	60	65	6	In	VDJ
AAGAAGCTCCTTCTCAGTGACTCTGGCTTCTATCTCTGTGCCTGGAGTTTACAGGGTCGAGAAGGGGGGCCCCAGCATTTTGGTGAT	CAWSLQGREGGPQHF	4	3.339009649737888E-5	45	TCRBV30-01*01	TCRBV30	TCRBV30-01	01				TCRBD01-01*01	TCRBD01	TCRBD01-01	01				TCRBJ01-05*01	TCRBJ01	TCRBJ01-05	01				2	2	3	3	12	9	36	48	50	56	68	4	In	VDJ
AGGCTGCTGTCGGCTGCTCCCTCCCAGACATCTGTGTACTTCTGTGCCAGCAGAACGGGACTCAATCAGCCCCAGCATTTTGGTGAT	CASRTGLNQPQHF	5	4.17376206217236E-5	39	TCRBV06-05*01	TCRBV06	TCRBV06-05	01				TCRBD02-01	TCRBD02	TCRBD02-01				01,02	TCRBJ01-05*01	TCRBJ01	TCRBJ01-05	01				6	3	0	10	0	3	42	53	56	-1	62	5	In	VDJ
ATCCAGCCCTCAGAACCCAGGGACTCAGCTGTGTACTTCTGTGCCAGCAGTAAGGACACCAGCAATCAGCCCCAGCATTTTGGTGAT	CASSKDTSNQPQHF	6	5.0085144746068314E-5	42	TCRBV12	TCRBV12				TCRBV12-03,TCRBV12-04		TCRBD01-01*01	TCRBD01	TCRBD01-01	01				TCRBJ01-05*01	TCRBJ01	TCRBJ01-05	01				5	2	1	6	2	1	39	51	53	58	60	6	In	VDJ
CTGACAGTGACCAGTGCCCATCCTGAAGACAGCAGCTTCTACATCTGCAGTGCTAGAGTCTTCGGGCAGCCCCAGCATTTTGGTGAT	CSARVFGQPQHF	10	8.34752412434472E-5	36	TCRBV20	TCRBV20				TCRBV20-01,TCRBV20-or09_02		TCRBD02-01	TCRBD02	TCRBD02-01				01,02	TCRBJ01-05*01	TCRBJ01	TCRBJ01-05	01				1	4	8	4	0	7	45	58	62	-1	66	10	In	VDJ
CTGAATGTGAACGCCTTGTTGCTGGGGGACTCGGCCCTCTATCTCTGTGCCAGCAATATCCGGGGCTATGGCTACACCTTCGGTTCG	CASNIRGYGYTF	5	4.17376206217236E-5	36	TCRBV05-06*01	TCRBV05	TCRBV05-06	01				TCRBD02-01*01	TCRBD02	TCRBD02-01	01				TCRBJ01-02*01	TCRBJ01	TCRBJ01-02	01				6	5	8	3	0	4	45	55	60	-1	65	5	In	VDJ
ACCAGTGCCCATCCTGAAGACAGCAGCTTCTACATCTGCAGTGCTACTTACTGGACAGGGTCTAACTATGGCTACACCTTCGGTTCG	CSATYWTGSNYGYTF	4	3.339009649737888E-5	45	TCRBV20	TCRBV20				TCRBV20-01,TCRBV20-or09_02		TCRBD01-01*01	TCRBD01	TCRBD01-01	01				TCRBJ01-02*01	TCRBJ01	TCRBJ01-02	01				4	6	1	3	1	0	36	46	52	60	61	4	In	VDJ
TCTAAGAAGCTCCTTCTCAGTGACTCTGGCTTCTATCTCTGTGCCTCGACAGTGCCACTTGCTAACTATGGCTACACCTTCGGTTCG	CASTVPLANYGYTF	2	1.669504824868944E-5	42	TCRBV30-01*01	TCRBV30	TCRBV30-01	01				TCRBD01-01*01	TCRBD01	TCRBD01-01	01				TCRBJ01-02*01	TCRBJ01	TCRBJ01-02	01				7	1	2	5	9	0	39	46	47	52	61	2	In	VDJ
AATGTGAACGCCTTGTTGCTGGGGGACTCGGCCCTCTATCTCTGTGCCAGCAGCTTGGAACAGGCAGGGGGCTACACCTTCGGTTCG	CASSLEQAGGYTF	5	4.17376206217236E-5	39	TCRBV05-06*01	TCRBV05	TCRBV05-06	01				TCRBD01-01*01	TCRBD01	TCRBD01-01	01				TCRBJ01-02*01	TCRBJ01	TCRBJ01-02	01				0	1	3	4	5	8	42	58	59	64	69	5	In	VDJ
TCGGCTGCTCCCTCCCAAACATCTGTGTACTTCTGTGCCAGCAGTCGATCGACAGGGGGCGGCTTCTACGAGCAGTACTTCGGGCCG	CASSRSTGGGFYEQYF	9	7.512771711910248E-5	48	TCRBV06	TCRBV06				TCRBV06-02,TCRBV06-03		TCRBD01-01*01	TCRBD01	TCRBD01-01	01				TCRBJ02-07*01	TCRBJ02	TCRBJ02-07	01				5	5	2	0	5	3	33	45	50	60	65	9	In	VDJ
AGTTCTAAGAAGCTCCTTCTCAGTGACTCTGGCTTCTATCTCTGTGCCTGGAGTGGACAGGGTTCCTACGAGCAGTACTTCGGGCCG	CAWSGQGSYEQYF	2	1.669504824868944E-5	39	TCRBV30-01*01	TCRBV30	TCRBV30-01	01				TCRBD01-01*01	TCRBD01	TCRBD01-01	01				TCRBJ02-07*01	TCRBJ02	TCRBJ02-07	01				1	0	2	3	1	1	42	-1	55	62	63	2	In	VDJ
ACTGTGAGCAACATGAGCCCTGAAGACAGCAGCATATATCTCTGCAGCGTTTAGGGTCGGAACTCCTACGAGCAGTACTTCGGGCCG	CSV*GRNSYEQYF	3	2.5042572373034157E-5	39	TCRBV29-01*01	TCRBV29	TCRBV29-01	01								TCRBD01,TCRBD02	TCRBD01-01,TCRBD02-01		TCRBJ02-07*01	TCRBJ02	TCRBJ02-07	01				5	1	5	3	6	0	42	51	52	56	62	3	Stop	VDJ
GTGAGCAACATGAGCCCTGAAGACAGCAGCATATATCTCTGCAGCGTCACTGGGGACAGGAAGACCTACGAGCAGTACTTCGGGCCG	CSVTGDRKTYEQYF	2	1.669504824868944E-5	42	TCRBV29-01*01	TCRBV29	TCRBV29-01	01				TCRBD01-01*01	TCRBD01	TCRBD01-01	01				TCRBJ02-07*01	TCRBJ02	TCRBJ02-07	01				6	5	0	4	4	2	39	47	52	60	64	2	In	VDJ
CTGGAGTCTGCCAGGCCCTCACATACCTCTCAGTACCTCTGTGCCAGCAGTCCGGGACAGGGAACCTACGAGCAGTACTTCGGGCCG	CASSPGQGTYEQYF	7	5.8432668870413035E-5	42	TCRBV25-01*01	TCRBV25	TCRBV25-01	01				TCRBD01-01*01	TCRBD01	TCRBD01-01	01				TCRBJ02-07*01	TCRBJ02	TCRBJ02-07	01				5	2	0	3	2	2	39	51	53	62	64	7	In	VDJ
CTGCTGGGGTTGGAGTCGGCTGCTCCCTCCCAAACATCTGTGTACTTCTGTGCCAGTGGACGAGTCCACGAGCAGTACTTCGGGCCG	CASGRVHEQYF	7	5.8432668870413035E-5	33	TCRBV06	TCRBV06				TCRBV06-02,TCRBV06-03						TCRBD01,TCRBD02	TCRBD01-01,TCRBD02-01		TCRBJ02-07*01	TCRBJ02	TCRBJ02-07	01				9	1	1	7	6	5	48	56	57	61	67	7	In	VDJ
AGAAGCTCCTTCTCAGTGACTCTGGCTTCTATCTCTGTGCCTGGAGTGTACCCCGAATCCTCTGGAAACACCATATATTTTGGAGAG		5	4.17376206217236E-5	46	TCRBV30-01*01	TCRBV30	TCRBV30-01	01								TCRBD01,TCRBD02	TCRBD01-01,TCRBD02-01		TCRBJ01-03*01	TCRBJ01	TCRBJ01-03	01				0	5	2	8	3	0	35	49	54	56	59	5	Out	VDJ
AAGAAGCTCCTTCTCAGTGACTCTGGCTTCTATCTCTGTGCCTGGGCCCCGGGACAGGGGGCTGGAAACACCATATATTTTGGAGAG	CAWAPGQGAGNTIYF	3	2.5042572373034157E-5	45	TCRBV30-01*01	TCRBV30	TCRBV30-01	01				TCRBD01-01*01	TCRBD01	TCRBD01-01	01				TCRBJ01-03*01	TCRBJ01	TCRBJ01-03	01				5	5	0	1	0	2	36	45	50	-1	61	3	In	VDJ
TCTAAGAAGCTCCTTCTCAGTGACTCTGGCTTCTATCTCTGTGCCTGGGGGCCAGGAAGGGCCTCCAACGTCCTGACTTTCGGGGCC	CAWGPGRASNVLTF	2	1.669504824868944E-5	42	TCRBV30-01*01	TCRBV30	TCRBV30-01	01								TCRBD01,TCRBD02	TCRBD01-01,TCRBD02-01		TCRBJ02-06*01	TCRBJ02	TCRBJ02-06	01				5	4	4	4	8	8	39	48	52	56	64	2	In	VDJ
TGGTCGCACTGCAGCAAGAAGACTCAGCTGCGTATCTCTGCACCAGCATACTACAGGGCTGGGGCCAACGTCCTGACTTTCGGGGCC		3	2.5042572373034157E-5	43	TCRBV01-01*01	TCRBV01	TCRBV01-01	01				TCRBD01-01*01	TCRBD01	TCRBD01-01	01				TCRBJ02-06*01	TCRBJ02	TCRBJ02-06	01				7	4	3	3	0	2	38	48	52	-1	58	3	Out	VDJ
AAGCTCCTTCTCAGTGACTCTGGCTTCTATCTCTGTGCCTGGAGCCTCCCGTTGGGCGCTGGGGCCAACGTCCTGACTTTCGGGGCC	CAWSLPLGAGANVLTF	4	3.339009649737888E-5	48	TCRBV30-01*01	TCRBV30	TCRBV30-01	01				TCRBD01-01*01	TCRBD01	TCRBD01-01	01				TCRBJ02-06*01	TCRBJ02	TCRBJ02-06	01				3	9	8	0	1	2	33	44	53	57	58	4	In	VDJ
GGCTGCTCCCTCCCAGACATCTGTGTACTTGTGTGCCAGCAGTTAGGAGCAGTGAGCTCCTATAATTCACCCCTCCACTTTGGGAAC		10	8.34752412434472E-5	50	TCRBV06-08*01	TCRBV06	TCRBV06-08	01				TCRBD02-01*02	TCRBD02	TCRBD02-01	02				TCRBJ01-06*01	TCRBJ01	TCRBJ01-06	01				3	0	10	2	7	0	31	-1	45	49	56	10	Out	VDJ
CACATCAATTCCCTGGAGCTTGGTGACTCTGCTGTGTATTTCTGTGCCAGCAGCCAACAGTCAAATTCACCCCTCCACTTTGGGAAC	CASSQQSNSPLHF	17	1.4190791011386023E-4	39	TCRBV03	TCRBV03				TCRBV03-01,TCRBV03-02		TCRBD01-01*01	TCRBD01	TCRBD01-01	01				TCRBJ01-06*01	TCRBJ01	TCRBJ01-06	01				2	0	4	5	3	7	42	-1	57	60	63	17	In	VDJ
CAACATGAGCCCTGAAGACAGCAGCATATATCTCTGCAGCGTTAAAGTGTCCGGAGAGGCTTCTACAATGAGCAGTTCTTCGGGCCA		4	3.339009649737888E-5	47	TCRBV29-01*01	TCRBV29	TCRBV29-01	01				TCRBD02-01*02	TCRBD02	TCRBD02-01	02				TCRBJ02-01*01	TCRBJ02	TCRBJ02-01	01				1	5	10	2	6	3	34	47	52	56	62	4	Out	VDJ
CCTAACATTCTCAACTCTGACTGTGAGCAACATGAGCCCTGAAGACAGCACCGGGGCCCGGACACCGGGGAGCTGTTTTTTGGAGAA		7	5.8432668870413035E-5	20	TCRBV29-01*01	TCRBV29	TCRBV29-01	01								TCRBD01,TCRBD02	TCRBD01-01,TCRBD02-01		TCRBJ02-02*01	TCRBJ02	TCRBJ02-02	01				25	2	7	0	4	3	61	50	52	57	61	7	Out	VDJ
ACTCTGACAGTGACCAGTGCCCATCCTGAAGACAGCAGCTTCTACATCTGCAGTGCTGAAACACTCGCTGAAGCTTTCTTTGGACAA	CSAETLAEAFF	5	4.17376206217236E-5	33	TCRBV20-01*01	TCRBV20	TCRBV20-01	01								TCRBD01,TCRBD02	TCRBD01-01,TCRBD02-01		TCRBJ01-01*01	TCRBJ01	TCRBJ01-01	01				5	3	3	6	4	6	48	57	60	63	67	5	In	VDJ
CTGAGCTCTCTGGAGCTGGGGGACTCAGCTTTGTATTTCTGTGCCAGCAGCGTCGACCCAACTAACACTGAAGCTTTCTTTGGACAA	CASSVDPTNTEAFF	6	5.0085144746068314E-5	42	TCRBV09-01	TCRBV09	TCRBV09-01				01,02					TCRBD01,TCRBD02	TCRBD01-01,TCRBD02-01		TCRBJ01-01*01	TCRBJ01	TCRBJ01-01	01				2	1	2	7	6	2	39	53	54	57	63	6	In	VDJ
GAGATCCAGCGCACAGAGCAGGGGGACTCGGCCATGTATCTCTGTGCCAGCAGCTTAGAGGGGAACACTGAAGCTTTCTTTGGACAA	CASSLEGNTEAFF	25	2.0868810310861798E-4	39	TCRBV07-09	TCRBV07	TCRBV07-09				01,03					TCRBD01,TCRBD02	TCRBD01-01,TCRBD02-01		TCRBJ01-01*01	TCRBJ01	TCRBJ01-01	01				1	0	5	3	0	1	42	-1	58	-1	62	25	In	VDJ
ACTCTGACTGTGAGCAACATGAGCCCTGAAGACAGCAGCATATATCTCTGCAGCGTGGCCGGGAACACTGAAGCTTTCTTTGGACAA	CSVAGNTEAFF	9	7.512771711910248E-5	33	TCRBV29-01*01	TCRBV29	TCRBV29-01	01								TCRBD01,TCRBD02	TCRBD01-01,TCRBD02-01		TCRBJ01-01*01	TCRBJ01	TCRBJ01-01	01				6	0	9	0	3	1	48	-1	56	59	62	9	In	VDJ
CTGAGTTCTAAGAAGCTCCTTCTCAGTGACTCTGGCTTCTATCTCTGTGCCTTGGGACCGCGGAACACTGAAGCTTTCTTTGGACAA	CALGPRNTEAFF	3	2.5042572373034157E-5	36	TCRBV30-01*01	TCRBV30	TCRBV30-01	01								TCRBD01,TCRBD02	TCRBD01-01,TCRBD02-01		TCRBJ01-01*01	TCRBJ01	TCRBJ01-01	01				7	1	0	7	4	1	45	52	53	58	62	3	In	VDJ
CTGAGTTCTAAGAAGCTCCTTCTCAGTGACTCTGGCTTCTATCTCTGTGCCTGGAGTTTCGAGAACACTGAAGCTTTCTTTGGACAA	CAWSFENTEAFF	5	4.17376206217236E-5	36	TCRBV30-01*01	TCRBV30	TCRBV30-01	01								TCRBD01,TCRBD02	TCRBD01-01,TCRBD02-01		TCRBJ01-01*01	TCRBJ01	TCRBJ01-01	01				2	3	2	8	0	1	45	57	60	-1	62	5	In	VDJ
CTGAGTTCTAAGAAGCTCCTTCTCAGTGACTCTGGCTTCTATCTCTGTGCCTGGAGTACACAGAACACTGAAGCTTTCTTTGGACAA	CAWSTQNTEAFF	6	5.0085144746068314E-5	36	TCRBV30-01*01	TCRBV30	TCRBV30-01	01				TCRBD01-01*01	TCRBD01	TCRBD01-01	01				TCRBJ01-01*01	TCRBJ01	TCRBJ01-01	01				2	0	3	6	2	1	45	-1	57	60	62	6	In	VDJ
ACTCTGACTGTGAGCAACATGAGCCCTGAAGACAGCAGCATATATCTCTGCAGCGCTAACAAGAACACTGAAGCTTTCTTTGGACAA	CSANKNTEAFF	3	2.5042572373034157E-5	33	TCRBV29-01*01	TCRBV29	TCRBV29-01	01								TCRBD01,TCRBD02	TCRBD01-01,TCRBD02-01		TCRBJ01-01*01	TCRBJ01	TCRBJ01-01	01				7	3	3	6	1	1	48	55	58	61	62	3	In	VDJ
ATCAATTCCCTGGAGCTTGGTGACTCTGCTGTGTATTTCTGTGCCAGCAGCCAAAGCCGGACAAACACTGAAGCTTTCTTTGGACAA	CASSQSRTNTEAFF	10	8.34752412434472E-5	42	TCRBV03	TCRBV03				TCRBV03-01,TCRBV03-02		TCRBD01-01*01	TCRBD01	TCRBD01-01	01				TCRBJ01-01*01	TCRBJ01	TCRBJ01-01	01				2	4	1	6	0	2	39	54	58	-1	63	10	In	VDJ
GTGAGCACCTTGGAGCTGGGGGACTCGGCCCTTTATCTTTGCGCCAGCAGCCCGGGACAGGGAAGTGAAAAACTGTTTTTTGGCAGT	CASSPGQGSEKLFF	11	9.182276536779192E-5	42	TCRBV05-01*01	TCRBV05	TCRBV05-01	01				TCRBD01-01*01	TCRBD01	TCRBD01-01	01				TCRBJ01-04*01	TCRBJ01	TCRBJ01-04	01				4	2	0	3	3	7	39	51	53	62	65	11	In	VDJ
AGTTCTAAGAAGCTCCTTCTCAGTGACTCTGGCTTCTATCTCTGTGCCTGGAGTGTGGGGGACACAAAGCCCCAGCATTTTGGTGAT	CAWSVGDTKPQHF	5	4.17376206217236E-5	39	TCRBV30-01*01	TCRBV30	TCRBV30-01	01				TCRBD01-01*01	TCRBD01	TCRBD01-01	01				TCRBJ01-05*01	TCRBJ01	TCRBJ01-05	01				0	2	0	6	3	8	42	56	58	64	67	5	In	VDJ
CATTCTCAACTCTGACTGTGAGCAACATGAGCCCTGAAGACAGCAGCATATATCTCTGCAGCGTTGTATGGCTACACCTTCGGTTCG		5	4.17376206217236E-5	25	TCRBV29-01*01	TCRBV29	TCRBV29-01	01											TCRBJ01-02*01	TCRBJ01	TCRBJ01-02	01				4	0	0	0	0	5	56	-1	-1	-1	66	5	Out	VJ
CCTGAGTTCTAAGAAGCTCCTTCTCAGTGACTCTGGCTTCTATCTCTGTGCCGGGCACAGGGACCGTATGGCTACACCTTCGGTTCG		5	4.17376206217236E-5	35	TCRBV30-01*01	TCRBV30	TCRBV30-01	01				TCRBD01-01*01	TCRBD01	TCRBD01-01	01				TCRBJ01-02*01	TCRBJ01	TCRBJ01-02	01				8	4	3	3	4	5	46	52	56	62	66	5	Out	VDJ
ACCAGTGCCCATCCTGAAGACAGCAGCTTCTACATCTGCAGTGCTTCACCCGGGACAGGGGGTTTCTATGGCTACACCTTCGGTTCG	CSASPGTGGFYGYTF	7	5.8432668870413035E-5	45	TCRBV20	TCRBV20				TCRBV20-01,TCRBV20-or09_02		TCRBD01-01*01	TCRBD01	TCRBD01-01	01				TCRBJ01-02*01	TCRBJ01	TCRBJ01-02	01				5	6	0	1	3	4	36	45	51	62	65	7	In	VDJ
AGTTCTAAGAAGCTCCTTCTCAGTGACTCTGGCTTCTATCTCTGTGCCTGGAGTGGACCTCCTAACTATGGCTACACCTTCGGTTCG	CAWSGPPNYGYTF	2	1.669504824868944E-5	39	TCRBV30-01*01	TCRBV30	TCRBV30-01	01								TCRBD01,TCRBD02	TCRBD01-01,TCRBD02-01		TCRBJ01-02*01	TCRBJ01	TCRBJ01-02	01				1	0	2	7	3	0	42	-1	55	58	61	2	In	VDJ
ATCCAGCCCTCAGAACCCAGGGACTCAGCTGTGTACTTCTGTGCCAGCAGTTTCAGGATAACTAACTATGGCTACACCTTCGGTTCG	CASSFRITNYGYTF	6	5.0085144746068314E-5	42	TCRBV12	TCRBV12				TCRBV12-03,TCRBV12-04		TCRBD01-01*01	TCRBD01	TCRBD01-01	01				TCRBJ01-02*01	TCRBJ01	TCRBJ01-02	01				3	0	4	4	4	0	39	-1	53	57	61	6	In	VDJ
CTTCACATCAATTCCCTGGAGCTTGGTGACTCTGCTGTGTATTTCTGTGCCAGCAGCCAGGAAGGAAGGGGCTACACCTTCGGTTCG	CASSQEGRGYTF	18	1.5025543423820495E-4	36	TCRBV03	TCRBV03				TCRBV03-01,TCRBV03-02						TCRBD01,TCRBD02	TCRBD01-01,TCRBD02-01		TCRBJ01-02*01	TCRBJ01	TCRBJ01-02	01				3	0	1	8	7	8	45	-1	59	62	69	18	In	VDJ
CTGAGTTCTAAGAAGCTCCTTCTCAGTGACTCTGGCTTCTATCTCTGTGCCTGGAGTGTACGACGGGAGGAGCAGTACTTCGGGCCG	CAWSVRREEQYF	2	1.669504824868944E-5	36	TCRBV30-01*01	TCRBV30	TCRBV30-01	01				TCRBD02-01*02	TCRBD02	TCRBD02-01	02				TCRBJ02-07*01	TCRBJ02	TCRBJ02-07	01				0	4	8	2	0	7	45	59	63	-1	69	2	In	VDJ
CACGCCCTGCAGCCAGAAGACTCAGCCCTGTATCTCTGCGCCAGCAGCCAAGTATTCCGCGGGGACTACGAGCAGTACTTCGGGCCG	CASSQVFRGDYEQYF	8	6.678019299475776E-5	45	TCRBV04-01*01	TCRBV04	TCRBV04-01	01				TCRBD02-01*01	TCRBD02	TCRBD02-01	01				TCRBJ02-07*01	TCRBJ02	TCRBJ02-07	01				1	6	7	3	1	3	36	52	58	64	65	8	In	VDJ
AGGCTGCTGTCGGCTGCTCCCTCCCAGACATCTGTGTACTTCTGTGCCAGCGGACAGCGGGAGGGCCACGAGCAGTACTTCGGGCCG	CASGQREGHEQYF	8	6.678019299475776E-5	39	TCRBV06-05*01	TCRBV06	TCRBV06-05	01				TCRBD02-01*02	TCRBD02	TCRBD02-01	02				TCRBJ02-07*01	TCRBJ02	TCRBJ02-07	01				8	4	6	0	2	5	42	51	55	65	67	8	In	VDJ
TCTAAGAAGCTCCTTCTCAGTGACTCTGGCTTCTATCTCTGTGCCTGGCAGGAGGACAGCTCTGGAAACACCATATATTTTGGAGAG	CAWQEDSSGNTIYF	5	4.17376206217236E-5	42	TCRBV30-01*01	TCRBV30	TCRBV30-01	01				TCRBD01-01*01	TCRBD01	TCRBD01-01	01				TCRBJ01-03*01	TCRBJ01	TCRBJ01-03	01				5	5	1	5	0	0	39	48	53	-1	59	5	In	VDJ
ACTGTGAGCAACATGAGCCCTGAAGACAGCAGCATATATCTCTGCAGCGTTGAACCGGCGGGGGCCAACGTCCTGACTTTCGGGGCC	CSVEPAGANVLTF	2	1.669504824868944E-5	39	TCRBV29-01*01	TCRBV29	TCRBV29-01	01								TCRBD01,TCRBD02	TCRBD01-01,TCRBD02-01		TCRBJ02-06*01	TCRBJ02	TCRBJ02-06	01				2	2	9	0	1	4	42	54	56	59	60	2	In	VDJ
TCCAGCCCTCAGAACCCAGGGACTCAGCTGTGTACTTCTGTGCCAGCAGGTACACAGGGGCTGGGAGAGACCCAGTACTTCGGGCCA		7	5.8432668870413035E-5	43	TCRBV12	TCRBV12				TCRBV12-03,TCRBV12-04		TCRBD01-01*01	TCRBD01	TCRBD01-01	01				TCRBJ02-05*01	TCRBJ02	TCRBJ02-05	01				6	4	3	2	5	4	38	49	53	60	65	7	Out	VDJ
ACCAGTGCCCATCCTGAAGACAGCAGCTTCTACATCTGCAGTGCTAGAGACACGGGAGGGCCGTCAGATACGCAGTATTTTGGCCCA	CSARDTGGPSDTQYF	4	3.339009649737888E-5	45	TCRBV20	TCRBV20				TCRBV20-01,TCRBV20-or09_02		TCRBD02-01*02	TCRBD02	TCRBD02-01	02				TCRBJ02-03*01	TCRBJ02	TCRBJ02-03	01				0	2	8	0	4	4	36	50	52	60	64	4	In	VDJ
AGCCCTCAGAACCCAGGGACTCAGCTGTGTACTTCTGTGCCAGCAGGGGACGGACAGATCTACACAGATACGCAGTATTTTGGCCCA		6	5.0085144746068314E-5	46	TCRBV12	TCRBV12				TCRBV12-03,TCRBV12-04		TCRBD01-01*01	TCRBD01	TCRBD01-01	01				TCRBJ02-03*01	TCRBJ02	TCRBJ02-03	01				6	5	1	5	5	2	35	46	51	57	62	6	Out	VDJ
CTGAGTTCTAAGAAGCTCCTTCTCAGTGACTCTGGCTTCTATCTCTGTGCCTGGAGAGAGGGCGGCGGGGAGCTGTTTTTTGGAGAA	CAWREGGGELFF	3	2.5042572373034157E-5	36	TCRBV30-01*01	TCRBV30	TCRBV30-01	01				TCRBD02-01*02	TCRBD02	TCRBD02-01	02				TCRBJ02-02*01	TCRBJ02	TCRBJ02-02	01				3	1	11	0	3	7	45	56	57	62	65	3	In	VDJ
TCAGAACCCAGGGACTCAGCTGTGTACTTCTGTGCCAGCAGTTTACCACGACTAGCGGGGAGCTCCGGGGAGCTGTTTTTTGGAGAA	CASSLPRLAGSSGELFF	4	3.339009649737888E-5	51	TCRBV12	TCRBV12				TCRBV12-03,TCRBV12-04		TCRBD02-01*01	TCRBD02	TCRBD02-01	01				TCRBJ02-02*01	TCRBJ02	TCRBJ02-02	01				2	4	2	3	4	6	30	45	49	60	64	4	In	VDJ
TGCTGTCGGCTGCTCCCTCCCAGACATCTGTGTACTTCTGTGCCAGCAGTTACTCGGTCGGGGGTCACTGAAGCTTTCTTTGGACAA		8	6.678019299475776E-5	43	TCRBV06-05*01	TCRBV06	TCRBV06-05	01				TCRBD02-01*01	TCRBD02	TCRBD02-01	01				TCRBJ01-01*01	TCRBJ01	TCRBJ01-01	01				0	3	8	2	1	4	38	55	58	64	65	8	Out	VDJ
ATCCAGCCCTCAGAACCCAGGGACTCAGCTGTGTACTTCTGTGCCAGCAGTTTATCGGGACAGGGCACTGAAGCTTTCTTTGGACAA	CASSLSGQGTEAFF	6	5.0085144746068314E-5	42	TCRBV12	TCRBV12				TCRBV12-03,TCRBV12-04		TCRBD01-01*01	TCRBD01	TCRBD01-01	01				TCRBJ01-01*01	TCRBJ01	TCRBJ01-01	01				2	2	0	3	0	4	39	54	56	-1	65	6	In	VDJ
CACGCCCTGCAGCCAGAAGACTCAGCCCTGTATCTCTGCGCCAGCAGCCAAGCCGACAGGGAGAACACTGAAGCTTTCTTTGGACAA	CASSQADRENTEAFF	15	1.252128618651708E-4	45	TCRBV04-01*01	TCRBV04	TCRBV04-01	01				TCRBD01-01*01	TCRBD01	TCRBD01-01	01				TCRBJ01-01*01	TCRBJ01	TCRBJ01-01	01				1	2	2	3	1	1	36	52	54	61	62	15	In	VDJ
ACCAGTGCCCATCCTGAAGACAGCAGCTTCTACATCTGCAGTGCTACCCGATACTCGACAGAGAACACTGAAGCTTTCTTTGGACAA	CSATRYSTENTEAFF	12	1.0017028949213663E-4	45	TCRBV20	TCRBV20				TCRBV20-01,TCRBV20-or09_02		TCRBD01-01*01	TCRBD01	TCRBD01-01	01				TCRBJ01-01*01	TCRBJ01	TCRBJ01-01	01				4	10	2	5	1	1	36	46	56	61	62	12	In	VDJ
AGTTCTAAGAAGCTCCTTCTCAGTGACTCTGGCTTCTATCTCTGTGCCTGGAGGTCAGGGTATGGAACTGAAGCTTTCTTTGGACAA	CAWRSGYGTEAFF	5	4.17376206217236E-5	39	TCRBV30-01*01	TCRBV30	TCRBV30-01	01				TCRBD01-01*01	TCRBD01	TCRBD01-01	01				TCRBJ01-01*01	TCRBJ01	TCRBJ01-01	01				3	2	4	3	6	5	42	53	55	60	66	5	In	VDJ
TCCTTGGAGCTGGGGGACTCAGCCCTGTACTTCTGTGCCAGCAGCCCGTATCAGGGAGCAACTAATGAAAAACTGTTTTTTGGCAGT	CASSPYQGATNEKLFF	9	7.512771711910248E-5	48	TCRBV13-01*01	TCRBV13	TCRBV13-01	01								TCRBD01,TCRBD02	TCRBD01-01,TCRBD02-01		TCRBJ01-04*01	TCRBJ01	TCRBJ01-04	01				5	6	4	3	2	0	33	45	51	56	58	9	In	VDJ
CTGGAGTCTGCCAGGCCCTCACATACCTCTCAGTACCTCTGTGCCAGCAGTAAGGGCAGGGGGAATGAAAAACTGTTTTTTGGCAGT	CASSKGRGNEKLFF	6	5.0085144746068314E-5	42	TCRBV25-01*01	TCRBV25	TCRBV25-01	01				TCRBD01-01*01	TCRBD01	TCRBD01-01	01				TCRBJ01-04*01	TCRBJ01	TCRBJ01-04	01				5	5	4	1	0	5	39	51	56	-1	63	6	In	VDJ
AAGAAGCTCCTTCTCAGTGACTCTGGCTTCTATCTCTGTGCCTGGAGGGCCCCTTTCGGGGGAAATGAAAAACTGTTTTTTGGCAGT	CAWRAPFGGNEKLFF	5	4.17376206217236E-5	45	TCRBV30-01*01	TCRBV30	TCRBV30-01	01				TCRBD02-01*01	TCRBD02	TCRBD02-01	01				TCRBJ01-04*01	TCRBJ01	TCRBJ01-04	01				3	9	8	2	1	5	36	47	56	62	63	5	In	VDJ
ACATCGGCCCAAAAGAACCCGACAGCTTTCTATCTCTGTGCCAGTACCTCGGGACAGGGGGACTTTATGCCCCAGCATTTTGGTGAT	CASTSGQGDFMPQHF	22	1.8364553073558384E-4	45	TCRBV19-01	TCRBV19	TCRBV19-01				01,02	TCRBD01-01*01	TCRBD01	TCRBD01-01	01				TCRBJ01-05*01	TCRBJ01	TCRBJ01-05	01				7	4	0	1	7	9	36	46	50	61	68	22	In	VDJ
AGTTCTAAGAAGCTCCTTCTCAGTGACTCTGGCTTCTATCTCTGTGCCTGGAGCTCAGGTTCTGATCAGCCCCAGCATTTTGGTGAT	CAWSSGSDQPQHF	2	1.669504824868944E-5	39	TCRBV30-01*01	TCRBV30	TCRBV30-01	01				TCRBD01-01*01	TCRBD01	TCRBD01-01	01				TCRBJ01-05*01	TCRBJ01	TCRBJ01-05	01				3	2	4	4	5	5	42	53	55	59	64	2	In	VDJ
AAGCTCCTTCTCAGTGACTCTGGCTTCTATCTCTGTGCCTGGAGTGTCAGGGGACGTGATAGCAATCAGCCCCAGCATTTTGGTGAT	CAWSVRGRDSNQPQHF	2	1.669504824868944E-5	48	TCRBV30-01*01	TCRBV30	TCRBV30-01	01				TCRBD01-01*01	TCRBD01	TCRBD01-01	01				TCRBJ01-05*01	TCRBJ01	TCRBJ01-05	01				0	0	4	2	6	0	33	-1	47	53	59	2	In	VDJ
AGTCTGCCAGGCCCTCACATACCTCTCAGTACCTCTGTGCCAGCAGTGCGCGCGGGGCGGCGAAATCAGCCCCAGCATTTTGGTGAT		7	5.8432668870413035E-5	46	TCRBV25-01*01	TCRBV25	TCRBV25-01	01				TCRBD02-01*01	TCRBD02	TCRBD02-01	01				TCRBJ01-05*01	TCRBJ01	TCRBJ01-05	01				4	3	7	3	6	4	35	48	51	57	63	7	Out	VDJ
GTGAACGCCTTGTTGCTGGGGGACTCGGCCCTCTATCTCTGTGCCAGCAGCAGGGACAGGGCCCAGTATGGCTACACCTTCGGTTCG	CASSRDRAQYGYTF	9	7.512771711910248E-5	42	TCRBV05-06*01	TCRBV05	TCRBV05-06	01				TCRBD01-01*01	TCRBD01	TCRBD01-01	01				TCRBJ01-02*01	TCRBJ01	TCRBJ01-02	01				4	1	0	3	5	5	39	51	52	61	66	9	In	VDJ
AAGAAGCTCCTTCTCAGTGACTCTGGCTTCTATCTCTGTGCCTGGAGTAGGACAGGGGCGGGGGACTATGGCTACACCTTCGGTTCG	CAWSRTGAGDYGYTF	2	1.669504824868944E-5	45	TCRBV30-01*01	TCRBV30	TCRBV30-01	01				TCRBD01-01*01	TCRBD01	TCRBD01-01	01				TCRBJ01-02*01	TCRBJ01	TCRBJ01-02	01				2	1	1	2	6	3	36	48	49	58	64	2	In	VDJ
TGACATCGGCCCAAAAGAACCCGACAGCTTTCTATCTCTGTGCCAGTAGTCACCGGGACAGGGAGCCATGGCTACACCTTCGGTTCG		24	2.0034057898427325E-4	43	TCRBV19-01	TCRBV19	TCRBV19-01				01,02	TCRBD01-01*01	TCRBD01	TCRBD01-01	01				TCRBJ01-02*01	TCRBJ01	TCRBJ01-02	01				5	4	0	3	4	6	38	50	54	63	67	24	Out	VDJ
AATGTGAACGCCTTGTTGCTGGGGGACTCGGCCCTCTATCTCTGTGCCAGCAGCGCCTGGGGACTAAGGGAGCAGTACTTCGGGCCG	CASSAWGLREQYF	5	4.17376206217236E-5	39	TCRBV05-06*01	TCRBV05	TCRBV05-06	01				TCRBD02-01	TCRBD02	TCRBD02-01				01,02	TCRBJ02-07*01	TCRBJ02	TCRBJ02-07	01				4	5	0	9	3	7	42	54	59	66	69	5	In	VDJ
CTGCTGGGGTTGGAGTCGGCTGCTCCCTCCCAAACATCTGTGTACTTCTGTGCCAGCAGTTACTCGTTCGAGCAGTACTTCGGGCCG	CASSYSFEQYF	7	5.8432668870413035E-5	33	TCRBV06	TCRBV06				TCRBV06-02,TCRBV06-03									TCRBJ02-07*01	TCRBJ02	TCRBJ02-07	01				0	0	0	0	3	6	48	-1	-1	65	68	7	In	VJ
ATCCAGCCCTCAGAACCCAGGGACTCAGCTGTGTACTTCTGTGCCAGCAGTTCCGGGACCGCTAAAAGCGAGCAGTACTTCGGGCCG	CASSSGTAKSEQYF	3	2.5042572373034157E-5	42	TCRBV12	TCRBV12				TCRBV12-03,TCRBV12-04						TCRBD01,TCRBD02	TCRBD01-01,TCRBD02-01		TCRBJ02-07*01	TCRBJ02	TCRBJ02-07	01				4	2	0	7	9	6	39	52	54	59	68	3	In	VDJ
GTGAGCAACATGAGCCCTGAAGACAGCAGCATATATCTCTGCAGCGCATCCGGGACAGGGGTCTCCTACGAGCAGTACTTCGGGCCG	CSASGTGVSYEQYF	9	7.512771711910248E-5	42	TCRBV29-01*01	TCRBV29	TCRBV29-01	01				TCRBD01-01*01	TCRBD01	TCRBD01-01	01				TCRBJ02-07*01	TCRBJ02	TCRBJ02-07	01				7	5	0	2	1	0	39	46	51	61	62	9	In	VDJ
CTGCTGGGGTTGGAGTCGGCTGCTCCCTCCCAAACATCTGTGTACTTCTGTGCCAGCAGCGGGACCTACGAGCAGTACTTCGGGCCG	CASSGTYEQYF	12	1.0017028949213663E-4	33	TCRBV06	TCRBV06				TCRBV06-02,TCRBV06-03		TCRBD02-01*02	TCRBD02	TCRBD02-01	02				TCRBJ02-07*01	TCRBJ02	TCRBJ02-07	01				6	0	8	3	0	2	48	-1	59	-1	64	12	In	VDJ
ACGATCCAGCGCACACAGCAGGAGGACTCGGCCGTGTATCTCTGTGCCAGCAGCTCGGACTTCTACTACGAGCAGTACTTCGGGCCG	CASSSDFYYEQYF	13	1.0851781361648135E-4	39	TCRBV07-02*01	TCRBV07	TCRBV07-02	01				TCRBD02-01	TCRBD02	TCRBD02-01				01,02	TCRBJ02-07*01	TCRBJ02	TCRBJ02-07	01				4	1	1	10	4	3	42	55	56	61	65	13	In	VDJ
CTGCTGTCGGCTGCTCCCTCCCAGACATCTGTGTACTTCTGTGCCAGCAGTTACGGACGGGGAGGGGACGAGCAGTACTTCGGGCCG	CASSYGRGGDEQYF	10	8.34752412434472E-5	42	TCRBV06-05*01	TCRBV06	TCRBV06-05	01				TCRBD02-01*02	TCRBD02	TCRBD02-01	02				TCRBJ02-07*01	TCRBJ02	TCRBJ02-07	01				2	5	9	0	1	5	39	54	59	66	67	10	In	VDJ
AACGCCTTGTTGCTGGGGGACTCGGCCCTCTATCTCTGTGCCAGCAGCCCCCCGAGTTCGGGGGTCGACGAGCAGTACTTCGGGCCG	CASSPPSSGVDEQYF	12	1.0017028949213663E-4	45	TCRBV05-06*01	TCRBV05	TCRBV05-06	01				TCRBD02-01*01	TCRBD02	TCRBD02-01	01				TCRBJ02-07*01	TCRBJ02	TCRBJ02-07	01				4	10	8	2	3	5	36	48	58	64	67	12	In	VDJ
TCCACTCTGACAGTGACCAGTGCCCATCCTGAAGACAGCAGCTTCTACATCTGCAGTGCCCTTGTTAACGAGCAGTACTTCGGGCCG	CSALVNEQYF	6	5.0085144746068314E-5	30	TCRBV20-01*01	TCRBV20	TCRBV20-01	01				TCRBD02-01	TCRBD02	TCRBD02-01				01,02	TCRBJ02-07*01	TCRBJ02	TCRBJ02-07	01				6	1	4	10	5	5	51	59	60	62	67	6	In	VDJ
AACATGAGCCCTGAAGACAGCAGCATATATCTCTGCAGCGCTGGACAGGGGGGCATCTCTGGGGCCAACGTCCTGACTTTCGGGGCC	CSAGQGGISGANVLTF	4	3.339009649737888E-5	48	TCRBV29-01*01	TCRBV29	TCRBV29-01	01				TCRBD01-01*01	TCRBD01	TCRBD01-01	01				TCRBJ02-06*01	TCRBJ02	TCRBJ02-06	01				7	2	1	1	4	0	33	40	42	52	56	4	In	VDJ
TCTAAGAAGCTCCTTCTCAGTGACTCTGGCTTCTATCTCTGTGCCTGGAGTGCGGGACTAGCGGTAGAGACCCAGTACTTCGGGCCA	CAWSAGLAVETQYF	5	4.17376206217236E-5	42	TCRBV30-01*01	TCRBV30	TCRBV30-01	01				TCRBD02-01	TCRBD02	TCRBD02-01				01,02	TCRBJ02-05*01	TCRBJ02	TCRBJ02-05	01				1	1	0	5	1	4	39	52	53	64	65	5	In	VDJ
CAGCCAGAAGACTCAGCCCTGTATCTCTGCGCCAGCAGCCAAGAAATGCCTAGCGGGAGTCAGACAGATACGCAGTATTTTGGCCCA	CASSQEMPSGSQTDTQYF	10	8.34752412434472E-5	54	TCRBV04-01*01	TCRBV04	TCRBV04-01	01				TCRBD02-01*02	TCRBD02	TCRBD02-01	02				TCRBJ02-03*01	TCRBJ02	TCRBJ02-03	01				0	5	4	2	4	3	27	44	49	59	63	10	In	VDJ
CTGTCGGCTGCTCCCTCCCAGACATCTGTGTACTTCTGTGCCAGCAGTTTGGCAGCGAGGGACACAGATACGCAGTATTTTGGCCCA	CASSLAARDTDTQYF	10	8.34752412434472E-5	45	TCRBV06-05*01	TCRBV06	TCRBV06-05	01				TCRBD02-01*02	TCRBD02	TCRBD02-01	02				TCRBJ02-03*01	TCRBJ02	TCRBJ02-03	01				4	7	11	0	1	2	36	49	56	61	62	10	In	VDJ
AGCAACATGAGCCCTGAAGACAGCAGCATATATCTCTGCAGCGTTGAAAATGACAGAAAAGACACCGGGGAGCTGTTTTTTGGAGAA	CSVENDRKDTGELFF	3	2.5042572373034157E-5	45	TCRBV29-01*01	TCRBV29	TCRBV29-01	01				TCRBD01-01*01	TCRBD01	TCRBD01-01	01				TCRBJ02-02*01	TCRBJ02	TCRBJ02-02	01				2	3	2	5	5	3	36	48	51	56	61	3	In	VDJ
AGTGCCCATCCTGAAGACAGCAGCTTCTACATCTGCAGTGCTAAAGGGCTCGGGACAGGTCACACCGGGGAGCTGTTTTTTGGAGAA	CSAKGLGTGHTGELFF	10	8.34752412434472E-5	48	TCRBV20	TCRBV20				TCRBV20-01,TCRBV20-or09_02		TCRBD01-01*01	TCRBD01	TCRBD01-01	01				TCRBJ02-02*01	TCRBJ02	TCRBJ02-02	01				4	8	0	4	2	3	33	43	51	59	61	10	In	VDJ
AACGCCTTGTTGCTGGGGGACTCGGCCCTCTATCTCTGTGCCAGCAGCTTGGTGGGCCAGAACACCGGGGAGCTGTTTTTTGGAGAA	CASSLVGQNTGELFF	10	8.34752412434472E-5	45	TCRBV05-06*01	TCRBV05	TCRBV05-06	01				TCRBD01-01*01	TCRBD01	TCRBD01-01	01				TCRBJ02-02*01	TCRBJ02	TCRBJ02-02	01				0	1	8	0	2	1	36	52	53	57	59	10	In	VDJ
TGTGAACGCCTTGGAGCTGGACGACTCGGCCCTGTATCTCTGTGCCAGCATTAAGGACACCAGGGCACTGAAGCTTTCTTTGGACAA		11	9.182276536779192E-5	41	TCRBV05-04*01	TCRBV05	TCRBV05-04	01				TCRBD01-01*01	TCRBD01	TCRBD01-01	01				TCRBJ01-01*01	TCRBJ01	TCRBJ01-01	01				6	4	1	6	6	4	40	50	54	59	65	11	Out	VDJ
AGTTCTAAGAAGCTCCTTCTCAGTGACTCTGGCTTCTATCTCTGTGCCAACACCGTACAGGGAGGCACTGAAGCTTTCTTTGGACAA	CANTVQGGTEAFF	3	2.5042572373034157E-5	39	TCRBV30-01*01	TCRBV30	TCRBV30-01	01								TCRBD01,TCRBD02	TCRBD01-01,TCRBD02-01		TCRBJ01-01*01	TCRBJ01	TCRBJ01-01	01				8	8	3	3	3	4	42	48	56	62	65	3	In	VDJ
AAGATCCAGCCCTCAGAACCCAGGGACTCAGCTGTGTACTTCTGTGCCAGCAGATCGACAGCTAACACTGAAGCTTTCTTTGGACAA	CASRSTANTEAFF	6	5.0085144746068314E-5	39	TCRBV12	TCRBV12				TCRBV12-03,TCRBV12-04		TCRBD01-01*01	TCRBD01	TCRBD01-01	01				TCRBJ01-01*01	TCRBJ01	TCRBJ01-01	01				6	3	2	5	2	2	42	53	56	61	63	6	In	VDJ
ACTGTGAGCAACATGAGCCCTGAAGACAGCAGCATATATCTCTGCAGCATTAGCCCCACGGGGAACACTGAAGCTTTCTTTGGACAA	CSISPTGNTEAFF	3	2.5042572373034157E-5	39	TCRBV29-01*01	TCRBV29	TCRBV29-01	01				TCRBD02-01	TCRBD02	TCRBD02-01				01,02	TCRBJ01-01*01	TCRBJ01	TCRBJ01-01	01				8	2	5	7	8	1	42	48	50	54	62	3	In	VDJ
CTGGAGTCAGCTACCCGCTCCCAGACATCTGTGTATTTCTGCGCCAGCAGTGAGTCAAGGGGGGATCAGCCCCAGCATTTTGGTGAT	CASSESRGDQPQHF	17	1.4190791011386023E-4	42	TCRBV10-02*01	TCRBV10	TCRBV10-02	01								TCRBD01,TCRBD02	TCRBD01-01,TCRBD02-01		TCRBJ01-05*01	TCRBJ01	TCRBJ01-05	01				0	1	5	1	1	5	39	56	57	63	64	17	In	VDJ
CTGAGTTCTAAGAAGCTCCTTCTCAGTGACTCTGGCTTCTATCTCTGTGCCTGGAGTGTAGGGCTGTATGGCTACACCTTCGGTTCG	CAWSVGLYGYTF	8	6.678019299475776E-5	36	TCRBV30-01*01	TCRBV30	TCRBV30-01	01								TCRBD01,TCRBD02	TCRBD01-01,TCRBD02-01		TCRBJ01-02*01	TCRBJ01	TCRBJ01-02	01				0	0	5	3	3	5	45	-1	59	63	66	8	In	VDJ
CTGCAGCCAGAAGACTCAGCCCTGTATCTCTGCGCCAGCAGCCAAGTTGTCAACGACAGGGCGGGATATGGCTACACCTTCGGTTCG	CASSQVVNDRAGYGYTF	7	5.8432668870413035E-5	51	TCRBV04-01*01	TCRBV04	TCRBV04-01	01				TCRBD01-01*01	TCRBD01	TCRBD01-01	01				TCRBJ01-02*01	TCRBJ01	TCRBJ01-02	01				1	8	2	3	5	5	30	46	54	61	66	7	In	VDJ
CTGAGTTCTAAGAAGCTCCTTCTCAGTGACTCTGGCTTCTATCTCTGTGCCTGGAGTGTACGAGGCACGGGGGAGTACTTCGGGCCG	CAWSVRGTGEYF	3	2.5042572373034157E-5	36	TCRBV30-01*01	TCRBV30	TCRBV30-01	01				TCRBD02-01*01	TCRBD02	TCRBD02-01	01				TCRBJ02-07*01	TCRBJ02	TCRBJ02-07	01				0	8	8	2	0	11	45	59	67	-1	73	3	In	VDJ
CCTGTCCCTAGAGTCTGCCATCCCCAACCAGACAGCTCTTTACTTCTGTGCCACCGTCGCAGGGGGTACGAGCAGTACTTCGGGCCG		8	6.678019299475776E-5	35	TCRBV24	TCRBV24				TCRBV24-01,TCRBV24-or09_02		TCRBD01-01*01	TCRBD01	TCRBD01-01	01				TCRBJ02-07*01	TCRBJ02	TCRBJ02-07	01				9	4	4	1	0	4	46	55	59	-1	66	8	Out	VDJ
TTCCCGCTCAGGCTGGAGTCAGCTGCTCCCTCCCAGACATCTGTGTATAGGACCGGGGCCTACCAGTACGAGCAGTACTTCGGGCCG	TGAYQYEQYF	6	5.0085144746068314E-5	30	TCRBV06-09*01	TCRBV06	TCRBV06-09	01								TCRBD01,TCRBD02	TCRBD01-01,TCRBD02-01		TCRBJ02-07*01	TCRBJ02	TCRBJ02-07	01				24	10	7	0	7	4	51	44	54	59	66	6	In	VDJ
CTGAAGATCCGGTCCACAAAGCTGGAGGACTCAGCCATGTACTTCTGTGCCAGCCTGGACAGGGTCTACGAGCAGTACTTCGGGCCG	CASLDRVYEQYF	10	8.34752412434472E-5	36	TCRBV02-01*01	TCRBV02	TCRBV02-01	01				TCRBD01-01*01	TCRBD01	TCRBD01-01	01				TCRBJ02-07*01	TCRBJ02	TCRBJ02-07	01				8	2	1	3	1	3	45	54	56	64	65	10	In	VDJ
AACGCCTTGTTGCTGGGGGACTCGGCCCTCTATCTCTGTGCCAGTGCAAATCAACACCAGGACGTCTACGAGCAGTACTTCGGGCCG	CASANQHQDVYEQYF	4	3.339009649737888E-5	45	TCRBV05-06*01	TCRBV05	TCRBV05-06	01								TCRBD01,TCRBD02	TCRBD01-01,TCRBD02-01		TCRBJ02-07*01	TCRBJ02	TCRBJ02-07	01				8	15	1	7	2	3	36	44	59	63	65	4	In	VDJ
CCTTCTCAGTGACTCTGGCTTCTATCTCTGTGCCTGGAGTGTACCCCTAATTAGGGAGGGAGCTCCTACGAGCAGTACTTCGGGCCG		3	2.5042572373034157E-5	53	TCRBV30-01*01	TCRBV30	TCRBV30-01	01				TCRBD02-01*02	TCRBD02	TCRBD02-01	02				TCRBJ02-07*01	TCRBJ02	TCRBJ02-07	01				0	11	9	0	2	0	28	42	53	60	62	3	Out	VDJ
CCCCTGACCCTGGAGTCTGCCAGGCCCTCACATACCTCTCAGTACCTCTGTGCCAGCATCGGCACCTACGAGCAGTACTTCGGGCCG	CASIGTYEQYF	3	2.5042572373034157E-5	33	TCRBV25-01*01	TCRBV25	TCRBV25-01	01								TCRBD01,TCRBD02	TCRBD01-01,TCRBD02-01		TCRBJ02-07*01	TCRBJ02	TCRBJ02-07	01				7	2	9	0	1	2	48	58	60	63	64	3	In	VDJ
TCTAAGAAGCTCCTTCTCAGTGACTCTGGCTTCTATCTCTGTGCCTACCGGAGCAGGGGGCAGAATTCACCCCTCCACTTTGGGAAC	CAYRSRGQNSPLHF	7	5.8432668870413035E-5	42	TCRBV30-01*01	TCRBV30	TCRBV30-01	01				TCRBD01-01*01	TCRBD01	TCRBD01-01	01				TCRBJ01-06*01	TCRBJ01	TCRBJ01-06	01				7	7	4	0	2	7	39	46	53	61	63	7	In	VDJ
CATGAGCCCTGAAGACAGCAGCATATATCTCTGCAGCGTTGACCGCTGATTAGGGGAATGGCGGATAATGAGCAGTTCTTCGGGCCA		6	5.0085144746068314E-5	50	TCRBV29-01*01	TCRBV29	TCRBV29-01	01				TCRBD01-01*01	TCRBD01	TCRBD01-01	01				TCRBJ02-01*01	TCRBJ02	TCRBJ02-01	01				3	9	5	2	10	7	31	42	51	56	66	6	Out	VDJ
CAGCGCACACAGCAGGAGGACTCGGCCGTGTATCTCTGTGCCAGCAGCCCCGGGGCGGCCCTCCAAGAGACCCAGTACTTCGGGCCA	CASSPGAALQETQYF	11	9.182276536779192E-5	45	TCRBV07-02*01	TCRBV07	TCRBV07-02	01								TCRBD01,TCRBD02	TCRBD01-01,TCRBD02-01		TCRBJ02-05*01	TCRBJ02	TCRBJ02-05	01				5	3	7	0	6	1	36	48	51	56	62	11	In	VDJ
AAGAAGCTCCTTCTCAGTGACTCTGGCTTCTATCTCTGTGCCTGGAGGGGGAGAGGGACGAGGCTGGATACGCAGTATTTTGGCCCA	CAWRGRGTRLDTQYF	5	4.17376206217236E-5	45	TCRBV30-01*01	TCRBV30	TCRBV30-01	01								TCRBD01,TCRBD02	TCRBD01-01,TCRBD02-01		TCRBJ02-03*01	TCRBJ02	TCRBJ02-03	01				3	7	0	7	7	6	36	47	54	59	66	5	In	VDJ
AGTTCATCCTGAGTTCTAAGAAGCTCCTTCTCAGTGACTCTGGCTTCTATCTCTGTGCCTGGAGTATAATGGGCTTTCTTTGGACAA		2	1.669504824868944E-5	28	TCRBV30-01*01	TCRBV30	TCRBV30-01	01								TCRBD01,TCRBD02	TCRBD01-01,TCRBD02-01		TCRBJ01-01*01	TCRBJ01	TCRBJ01-01	01				2	5	0	10	0	11	53	65	70	-1	72	2	Out	VDJ
CTGAGTTCTAAGAAGCTCCTTCTCAGTGACTCTGGCTTCTATCTCTGTGCCTGGAGTGAGGGACAGATTGAAGCTTTCTTTGGACAA	CAWSEGQIEAFF	2	1.669504824868944E-5	36	TCRBV30-01*01	TCRBV30	TCRBV30-01	01				TCRBD01-01*01	TCRBD01	TCRBD01-01	01				TCRBJ01-01*01	TCRBJ01	TCRBJ01-01	01				1	1	0	5	2	7	45	58	59	66	68	2	In	VDJ
ACTCTGACAGTGACCAGTGCCCATCCTGAAGACAGCAGCTTCTACATCTGCAGTGCCTCCACCGGGCCTGAAGCTTTCTTTGGACAA	CSASTGPEAFF	5	4.17376206217236E-5	33	TCRBV20-01*01	TCRBV20	TCRBV20-01	01								TCRBD01,TCRBD02	TCRBD01-01,TCRBD02-01		TCRBJ01-01*01	TCRBJ01	TCRBJ01-01	01				6	7	8	0	0	6	48	56	63	-1	67	5	In	VDJ
AGTTCTAAGAAGCTCCTTCTCAGTGACTCTGGCTTCTATCTCTGTGCCTGGAGTGGCCAGGGCAAGACTGAAGCTTTCTTTGGACAA	CAWSGQGKTEAFF	5	4.17376206217236E-5	39	TCRBV30-01*01	TCRBV30	TCRBV30-01	01				TCRBD01-01*01	TCRBD01	TCRBD01-01	01				TCRBJ01-01*01	TCRBJ01	TCRBJ01-01	01				1	2	4	3	4	5	42	55	57	62	66	5	In	VDJ
GCTGCTCCCTCCCAGACATCTGTGTACTTCTGTGCCAGCAGTTACGGCAGGAAAGCAGGAGTGGGCACTGAAGCTTTCTTTGGACAA	CASSYGRKAGVGTEAFF	13	1.0851781361648135E-4	51	TCRBV06	TCRBV06				TCRBV06-05,TCRBV06-06						TCRBD01,TCRBD02	TCRBD01-01,TCRBD02-01		TCRBJ01-01*01	TCRBJ01	TCRBJ01-01	01				2	2	4	4	14	4	30	45	47	51	65	13	In	VDJ
ATCAATTCCCTGGAGCTTGGTGACTCTGCTGTGTATTTCTGTGCCAGCAGCGAGTCGGGTGGTAGCACTGAAGCTTTCTTTGGACAA	CASSESGGSTEAFF	24	2.0034057898427325E-4	42	TCRBV03	TCRBV03				TCRBV03-01,TCRBV03-02		TCRBD02-01	TCRBD02	TCRBD02-01				01,02	TCRBJ01-01*01	TCRBJ01	TCRBJ01-01	01				5	4	8	4	6	4	39	51	55	59	65	24	In	VDJ
AAGAAGCTCCTTCTCAGTGACTCTGGCTTCTATCTCTGTGCCTGGAGCCTGAACGGACACCTGAACACTGAAGCTTTCTTTGGACAA	CAWSLNGHLNTEAFF	2	1.669504824868944E-5	45	TCRBV30-01*01	TCRBV30	TCRBV30-01	01				TCRBD01-01*01	TCRBD01	TCRBD01-01	01				TCRBJ01-01*01	TCRBJ01	TCRBJ01-01	01				3	7	1	6	2	0	36	47	54	59	61	2	In	VDJ
AGTGCCCATCCTGAAGACAGCAGCTTCTACATCTGCAGTGCTAGAAGGGGGCAGGGGATGATGAACACTGAAGCTTTCTTTGGACAA	CSARRGQGMMNTEAFF	5	4.17376206217236E-5	48	TCRBV20	TCRBV20				TCRBV20-01,TCRBV20-or09_02		TCRBD01-01*01	TCRBD01	TCRBD01-01	01				TCRBJ01-01*01	TCRBJ01	TCRBJ01-01	01				2	0	5	0	9	0	33	-1	45	52	61	5	In	VDJ
CTGACTGTGAGCAACATGAGCCCTGAAGACAGCAGCATATATCTCTGCAGCGTTGGCCACATGAACACTGAAGCTTTCTTTGGACAA	CSVGHMNTEAFF	6	5.0085144746068314E-5	36	TCRBV29-01*01	TCRBV29	TCRBV29-01	01				TCRBD01-01*01	TCRBD01	TCRBD01-01	01				TCRBJ01-01*01	TCRBJ01	TCRBJ01-01	01				4	3	3	6	0	0	45	55	58	-1	61	6	In	VDJ
TCTAAGAAGCTCCTTCTCAGTGACTCTGGCTTCTATCTCTGTGCCTGGAGGATAGGGTACGGGAACACTGAAGCTTTCTTTGGACAA	CAWRIGYGNTEAFF	2	1.669504824868944E-5	42	TCRBV30-01*01	TCRBV30	TCRBV30-01	01								TCRBD01,TCRBD02	TCRBD01-01,TCRBD02-01		TCRBJ01-01*01	TCRBJ01	TCRBJ01-01	01				3	3	5	3	5	1	39	50	53	57	62	2	In	VDJ
CTGACTGTGAGCAACATGAGCCCTGAAGACAGCAGCATATATCTCTGCAGCGCCCTGGGCAGGAACACTGAAGCTTTCTTTGGACAA	CSALGRNTEAFF	11	9.182276536779192E-5	36	TCRBV29-01*01	TCRBV29	TCRBV29-01	01				TCRBD01-01*01	TCRBD01	TCRBD01-01	01				TCRBJ01-01*01	TCRBJ01	TCRBJ01-01	01				7	4	8	0	2	1	45	52	56	60	62	11	In	VDJ
CTGACTGTGAGCAACATGAGCCCTGAAGACAGCAGCATATATCTCTGCAGCGTTGTAGTGGCCTTAGGAGAAGCTTTCTTTGGACAA	CSVVVALGEAFF	7	5.8432668870413035E-5	36	TCRBV29-01*01	TCRBV29	TCRBV29-01	01								TCRBD01,TCRBD02	TCRBD01-01,TCRBD02-01		TCRBJ01-01*01	TCRBJ01	TCRBJ01-01	01				4	11	1	8	0	8	45	55	66	-1	69	7	In	VDJ
GAGTCTGCCAGGCCCTCACATACCTCTCAGTACCTCTGTGCCAGCAGTGCACAGGGGGCGCCAGCTGAAAAACTGTTTTTTGGCAGT	CASSAQGAPAEKLFF	4	3.339009649737888E-5	45	TCRBV25-01*01	TCRBV25	TCRBV25-01	01				TCRBD01-01*01	TCRBD01	TCRBD01-01	01				TCRBJ01-04*01	TCRBJ01	TCRBJ01-04	01				4	1	3	0	6	7	36	49	50	59	65	4	In	VDJ
GCTACCCGCTCCCAGACATCTGTGTATTTCTGCGCCAGCAGTGTTTAAATGAGACAGGGGCAACGGAGTGGCTACACCTTCGGTTCG	CASSV*MRQGQRSGYTF	13	1.0851781361648135E-4	51	TCRBV10-02*01	TCRBV10	TCRBV10-02	01				TCRBD01-01*01	TCRBD01	TCRBD01-01	01				TCRBJ01-02*01	TCRBJ01	TCRBJ01-02	01				4	9	2	2	8	7	30	43	52	60	68	13	Stop	VDJ
AATGTGAACGCCTTGGAGCTGGACGACTCGGCCCTGTATCTCTGTGCCAGCAGCGTAGTTGGTCGGGCTGGCTACACCTTCGGTTCG	CASSVVGRAGYTF	8	6.678019299475776E-5	39	TCRBV05-04*01	TCRBV05	TCRBV05-04	01								TCRBD01,TCRBD02	TCRBD01-01,TCRBD02-01		TCRBJ01-02*01	TCRBJ01	TCRBJ01-02	01				4	10	8	0	0	7	42	54	64	-1	68	8	In	VDJ
GTGACCAGTGCCCATCCTGAAGACAGCAGCTTCTACATCTGCAGTGCCCATGGCCAGGGCCTTTCCTATGGCTACACCTTCGGTTCG	CSAHGQGLSYGYTF	12	1.0017028949213663E-4	42	TCRBV20	TCRBV20				TCRBV20-01,TCRBV20-or09_02		TCRBD01-01*01	TCRBD01	TCRBD01-01	01				TCRBJ01-02*01	TCRBJ01	TCRBJ01-02	01				6	7	4	3	6	4	39	47	54	59	65	12	In	VDJ
ATCCAGCGCACACAGCAGGAGGACTCGGCCGTGTATCTCTGTGCCAGCAGCTTCCGGGACAGTAACTATGGCTACACCTTCGGTTCG	CASSFRDSNYGYTF	20	1.669504824868944E-4	42	TCRBV07-02*01	TCRBV07	TCRBV07-02	01				TCRBD01-01*01	TCRBD01	TCRBD01-01	01				TCRBJ01-02*01	TCRBJ01	TCRBJ01-02	01				3	2	0	5	0	1	39	53	55	-1	62	20	In	VDJ
GTGACCAGTGCCCATCCTGAAGACAGCAGCTTCTACATCTGCAGTGCTTCCGAGACGGAGGGGGCGGGCGGCTACACCTTCGGTTCG	CSASETEGAGGYTF	6	5.0085144746068314E-5	42	TCRBV20	TCRBV20				TCRBV20-01,TCRBV20-or09_02		TCRBD01-01*01	TCRBD01	TCRBD01-01	01				TCRBJ01-02*01	TCRBJ01	TCRBJ01-02	01				5	10	5	0	4	8	39	48	58	65	69	6	In	VDJ
GCTCCCTCCCAGACATCTGTGTACTTCTGTGCCAGCAGCCGCCCCGGACAGGGGGCCAATTATTTCTACGAGCAGTACTTCGGGCCG	CASSRPGQGANYFYEQYF	9	7.512771711910248E-5	54	TCRBV06	TCRBV06				TCRBV06-01,TCRBV06-05,TCRBV06-06		TCRBD01-01*01	TCRBD01	TCRBD01-01	01				TCRBJ02-07*01	TCRBJ02	TCRBJ02-07	01				6	7	1	0	9	3	27	38	45	56	65	9	In	VDJ
CTGACCCTGGAGTCTGCCAGGCCCTCACATACCTCTCAGTACCTCTGTGCCAGCACTCCAGGGGGCTACGAGCAGTACTTCGGGCCG	CASTPGGYEQYF	3	2.5042572373034157E-5	36	TCRBV25-01*01	TCRBV25	TCRBV25-01	01				TCRBD01-01*01	TCRBD01	TCRBD01-01	01				TCRBJ02-07*01	TCRBJ02	TCRBJ02-07	01				7	3	4	1	0	3	45	55	58	-1	65	3	In	VDJ
ACCCTGCAGCCAGAAGACTCGGCCCTGTATCTCTGTGCCAGCAGCCAAGAACTAGCGGGGATCTCCTACGAGCAGTACTTCGGGCCG	CASSQELAGISYEQYF	11	9.182276536779192E-5	48	TCRBV04-02*01	TCRBV04	TCRBV04-02	01				TCRBD02-01*01	TCRBD02	TCRBD02-01	01				TCRBJ02-07*01	TCRBJ02	TCRBJ02-07	01				0	0	3	3	2	0	33	-1	50	60	62	11	In	VDJ
ACTGTGAGCAACATGAGCCCTGAAGACAGCAGCATATATCTCTGCAGCGTCTATCCGGACGGCTCCTACGAGCAGTACTTCGGGCCG	CSVYPDGSYEQYF	2	1.669504824868944E-5	39	TCRBV29-01*01	TCRBV29	TCRBV29-01	01								TCRBD01,TCRBD02	TCRBD01-01,TCRBD02-01		TCRBJ02-07*01	TCRBJ02	TCRBJ02-07	01				6	6	1	7	2	0	42	50	56	60	62	2	In	VDJ
CTGGGGTTGGAGTCGGCTGCTCCCTCCCAAACATCTGTGTACTTCTGTGCCAGCAGATCCCGCGCCTACGAGCAGTACTTCGGGCCG	CASRSRAYEQYF	5	4.17376206217236E-5	36	TCRBV06	TCRBV06				TCRBV06-02,TCRBV06-03		TCRBD02-01	TCRBD02	TCRBD02-01				01,02	TCRBJ02-07*01	TCRBJ02	TCRBJ02-07	01				6	5	7	6	0	2	45	56	61	-1	64	5	In	VDJ
ATCCGGTCCACAAAGCTGGAGGACTCAGCCATGTACTTCTGTGCCGGGACCCCCGGGACAGAACCCTACGAGCAGTACTTCGGGCCG	CAGTPGTEPYEQYF	5	4.17376206217236E-5	42	TCRBV02-01*01	TCRBV02	TCRBV02-01	01				TCRBD01-01*01	TCRBD01	TCRBD01-01	01				TCRBJ02-07*01	TCRBJ02	TCRBJ02-07	01				11	9	0	5	3	2	39	45	54	61	64	5	In	VDJ
CAGCCCTCAGAACCCAGGGACTCAGCTGTGTACTTCTGTGCCAGCAGTTTAGGAACGACAGGTACCTACGAGCAGTACTTCGGGCCG	CASSLGTTGTYEQYF	3	2.5042572373034157E-5	45	TCRBV12	TCRBV12				TCRBV12-03,TCRBV12-04		TCRBD01-01*01	TCRBD01	TCRBD01-01	01				TCRBJ02-07*01	TCRBJ02	TCRBJ02-07	01				1	4	2	4	2	2	36	52	56	62	64	3	In	VDJ
ATCCAGCAGGTAGTGCGAGGAGATTCGGCAGCTTATTTCTGTGCCAGCTCACCAACGGGCACCTCAGACGAGCAGTACTTCGGGCCG	CASSPTGTSDEQYF	12	1.0017028949213663E-4	42	TCRBV18-01*01	TCRBV18	TCRBV18-01	01								TCRBD01,TCRBD02	TCRBD01-01,TCRBD02-01		TCRBJ02-07*01	TCRBJ02	TCRBJ02-07	01				2	2	8	0	7	5	39	54	56	60	67	12	In	VDJ
AATGTGAGCACCTTGGAGCTGGGGGACTCGGCCCTTTATCTTTGCGCCAGCAGCTGGGGGGACGGCCTAGAGCAGTACTTCGGGCCG	CASSWGDGLEQYF	12	1.0017028949213663E-4	39	TCRBV05-01*01	TCRBV05	TCRBV05-01	01				TCRBD02-01*01	TCRBD02	TCRBD02-01	01				TCRBJ02-07*01	TCRBJ02	TCRBJ02-07	01				3	0	9	1	8	7	42	-1	55	61	69	12	In	VDJ
AAGAAGCTCCTTCTCAGTGACTCTGGCTTCTATCTCTGTGCCTGGAGTGGCCAGGGGGGAGGTGGAAACACCATATATTTTGGAGAG	CAWSGQGGGGNTIYF	5	4.17376206217236E-5	45	TCRBV30-01*01	TCRBV30	TCRBV30-01	01				TCRBD01-01*01	TCRBD01	TCRBD01-01	01				TCRBJ01-03*01	TCRBJ01	TCRBJ01-03	01				1	2	4	1	4	3	36	49	51	58	62	5	In	VDJ
ATGAGCCCTGAAGACAGCAGCATATATCTCTGCAGCGTTCTACATTCCGGGACGTCAAGCTCTGGAAACACCATATATTTTGGAGAG	CSVLHSGTSSSGNTIYF	4	3.339009649737888E-5	51	TCRBV29-01*01	TCRBV29	TCRBV29-01	01								TCRBD01,TCRBD02	TCRBD01-01,TCRBD02-01		TCRBJ01-03*01	TCRBJ01	TCRBJ01-03	01				5	9	0	7	6	0	30	39	48	53	59	4	In	VDJ
TCTAAGAAGCTCCTTCTCAGTGACTCTGGCTTCTATCTCTGTGCCTGGAGTGGACGGACAGCTGGAAACACCATATATTTTGGAGAG	CAWSGRTAGNTIYF	5	4.17376206217236E-5	42	TCRBV30-01*01	TCRBV30	TCRBV30-01	01				TCRBD01-01*01	TCRBD01	TCRBD01-01	01				TCRBJ01-03*01	TCRBJ01	TCRBJ01-03	01				1	3	1	5	0	2	39	52	55	-1	61	5	In	VDJ
CTGTCGGCTGCTCCCTCCCAGACATCTGTGTACTTCTGTGCCAGCAGGCTCCCGGGGCCGGGGGCTTCACCCCTCCACTTTGGGAAC	CASRLPGPGASPLHF	8	6.678019299475776E-5	45	TCRBV06-05*01	TCRBV06	TCRBV06-05	01								TCRBD01,TCRBD02	TCRBD01-01,TCRBD02-01		TCRBJ01-06*01	TCRBJ01	TCRBJ01-06	01				6	12	6	0	0	9	36	47	59	-1	65	8	In	VDJ
ACTGTGAGCAACATGAGCCCTGAAGACAGCAGCATATATCTCTGCAGCGGAGGACAGGGGCGGGGGGAGACCCAGTACTTCGGGCCA	CSGGQGRGETQYF	4	3.339009649737888E-5	39	TCRBV29-01*01	TCRBV29	TCRBV29-01	01				TCRBD01-01*01	TCRBD01	TCRBD01-01	01				TCRBJ02-05*01	TCRBJ02	TCRBJ02-05	01				7	2	1	2	6	5	42	49	51	60	66	4	In	VDJ
TCCTGAGTTCTAAGAAGCTCCTTCTCAGTGACTCTGGCTTCTATCTCTGTGCCTGGGGTAAGGGGGGAGACCCAGTACTTCGGGCCA		6	5.0085144746068314E-5	34	TCRBV30-01*01	TCRBV30	TCRBV30-01	01				TCRBD01-01*01	TCRBD01	TCRBD01-01	01				TCRBJ02-05*01	TCRBJ02	TCRBJ02-05	01				5	4	5	1	0	5	47	56	60	-1	66	6	Out	VDJ
GTGAACGCCTTGTTGCTGGGGGACTCGGCCCTCTATCTCTGTGCCAGCAGCTTGGGTCAGGTACAAGAGACCCAGTACTTCGGGCCA	CASSLGQVQETQYF	6	5.0085144746068314E-5	42	TCRBV05-06*01	TCRBV05	TCRBV05-06	01				TCRBD01-01*01	TCRBD01	TCRBD01-01	01				TCRBJ02-05*01	TCRBJ02	TCRBJ02-05	01				0	2	4	4	2	2	39	55	57	61	63	6	In	VDJ
ACTCTGGAGTCTGCTGCCTCCTCCCAGACATCTGTATATTTCTGCGCCAGCAGTGAGCCCTCGGGCTATACGCAGTATTTTGGCCCA	CASSEPSGYTQYF	20	1.669504824868944E-4	39	TCRBV10-01	TCRBV10	TCRBV10-01				01,02					TCRBD01,TCRBD02	TCRBD01-01,TCRBD02-01		TCRBJ02-03*01	TCRBJ02	TCRBJ02-03	01				2	5	8	0	1	7	42	57	62	66	67	20	In	VDJ
GCTCCTTCTCAGTGACTCTGGCTTCTATCTCTGTGCCTCTCCTCTAACCGGGACAGGGTACTTCCAGATACGCAGTATTTTGGCCCA		5	4.17376206217236E-5	50	TCRBV30-01*01	TCRBV30	TCRBV30-01	01				TCRBD01-01*01	TCRBD01	TCRBD01-01	01				TCRBJ02-03*01	TCRBJ02	TCRBJ02-03	01				7	11	0	3	6	4	31	38	49	58	64	5	Out	VDJ
AGGCTGGAGTCGGCTGCTCCCTCCCAGACATCTGTGTACTTCTGTGCCAGCAGCCTACAAGACACCGGGGAGCTGTTTTTTGGAGAA	CASSLQDTGELFF	12	1.0017028949213663E-4	39	TCRBV06-01*01	TCRBV06	TCRBV06-01	01								TCRBD01,TCRBD02	TCRBD01-01,TCRBD02-01		TCRBJ02-02*01	TCRBJ02	TCRBJ02-02	01				6	3	3	6	2	3	42	53	56	59	61	12	In	VDJ
CCTGGAGTCTGCCAGGCCCTCACATACCTCTCAGTACCTCTGTGCCAGCAGTGGGGACAGGGGGCTTCTGAAGCTTTCTTTGGACAA		8	6.678019299475776E-5	41	TCRBV25-01*01	TCRBV25	TCRBV25-01	01				TCRBD01-01*01	TCRBD01	TCRBD01-01	01				TCRBJ01-01*01	TCRBJ01	TCRBJ01-01	01				4	0	0	0	2	6	40	-1	53	65	67	8	Out	VDJ
ATCAATTCCCTGGAGCTTGGTGACTCTGCTGTGTATTTCTGTGCCAGCAGCCAAGATATCCGGAGGGCTGAAGCTTTCTTTGGACAA	CASSQDIRRAEAFF	18	1.5025543423820495E-4	42	TCRBV03	TCRBV03				TCRBV03-01,TCRBV03-02		TCRBD02-01*02	TCRBD02	TCRBD02-01	02				TCRBJ01-01*01	TCRBJ01	TCRBJ01-01	01				0	5	10	0	0	6	39	56	61	-1	67	18	In	VDJ
TCGGCTGCTCCCTCCCAGACATCTGTGTACTTCTGTGCCAGCAGTTACTCGATAAGGACAGGGGGCACTGAAGCTTTCTTTGGACAA	CASSYSIRTGGTEAFF	5	4.17376206217236E-5	48	TCRBV06-05*01	TCRBV06	TCRBV06-05	01				TCRBD01-01*01	TCRBD01	TCRBD01-01	01				TCRBJ01-01*01	TCRBJ01	TCRBJ01-01	01				0	5	1	1	0	4	33	50	55	-1	65	5	In	VDJ
CTCAGTGACTCTGGCTTCTATCTCTGTGCCTGGAGTTCATTTTCCGGGACAGGGCTCGGAGAACGCACTGAAGCTTTCTTTGGACAA	CAWSSFSGTGLGERTEAFF	6	5.0085144746068314E-5	57	TCRBV30-01	TCRBV30	TCRBV30-01				01,02	TCRBD01-01*01	TCRBD01	TCRBD01-01	01				TCRBJ01-01*01	TCRBJ01	TCRBJ01-01	01				2	9	0	3	11	4	24	36	45	54	65	6	In	VDJ
CTGAGTTCTAAGAAGCTCCTTCTCAGTGACTCTGGCTTCTATCTCTGTGCCTCCAAGCAATTGAACACTGAAGCTTTCTTTGGACAA	CASKQLNTEAFF	2	1.669504824868944E-5	36	TCRBV30-01*01	TCRBV30	TCRBV30-01	01				TCRBD02-01	TCRBD02	TCRBD02-01				01,02	TCRBJ01-01*01	TCRBJ01	TCRBJ01-01	01				7	3	6	7	3	0	45	52	55	58	61	2	In	VDJ
AAGAAGCTCCTTCTCAGTGACTCTGGCTTCTATCTCTGTGCCTGGAGTCGAGGAGGCAGGGTGAACACTGAAGCTTTCTTTGGACAA	CAWSRGGRVNTEAFF	2	1.669504824868944E-5	45	TCRBV30-01*01	TCRBV30	TCRBV30-01	01								TCRBD01,TCRBD02	TCRBD01-01,TCRBD02-01		TCRBJ01-01*01	TCRBJ01	TCRBJ01-01	01				2	8	4	3	0	0	36	48	56	-1	61	2	In	VDJ
CTGGAGTCGCCCAGCCCCAACCAGACCTCTCTGTACTTCTGTGCCAGCAGCGCCGGCCTGGGGAACACTGAAGCTTTCTTTGGACAA	CASSAGLGNTEAFF	15	1.252128618651708E-4	42	TCRBV27-01*01	TCRBV27	TCRBV27-01	01								TCRBD01,TCRBD02	TCRBD01-01,TCRBD02-01		TCRBJ01-01*01	TCRBJ01	TCRBJ01-01	01				6	9	0	9	0	1	39	50	59	-1	62	15	In	VDJ
AAGATCCGGTCCACAAAGCTGGAGGACTCAGCCATGTACTTCTGTGCCAGCAGTGCGGCCCCGAACACTGAAGCTTTCTTTGGACAA	CASSAAPNTEAFF	15	1.252128618651708E-4	39	TCRBV02-01*01	TCRBV02	TCRBV02-01	01								TCRBD01,TCRBD02	TCRBD01-01,TCRBD02-01		TCRBJ01-01*01	TCRBJ01	TCRBJ01-01	01				4	1	9	0	3	1	42	55	56	59	62	15	In	VDJ
AAGATCCAGCCCTCAGAACCCAGGGACTCAGCTGTGTACTTCTGTGCCAGCATCCGACAGGGCAACACTGAAGCTTTCTTTGGACAA	CASIRQGNTEAFF	4	3.339009649737888E-5	39	TCRBV12	TCRBV12				TCRBV12-03,TCRBV12-04		TCRBD01-01*01	TCRBD01	TCRBD01-01	01				TCRBJ01-01*01	TCRBJ01	TCRBJ01-01	01				7	3	2	3	1	2	42	52	55	62	63	4	In	VDJ
TCCCCTGACCCTGGAGTCTGCCAGGCCCTCACATACCTCTCAGTACCTCTGTGCCAGCAGCGTCGGCCAGAAGCTTTCTTTGGACAA		9	7.512771711910248E-5	32	TCRBV25-01*01	TCRBV25	TCRBV25-01	01								TCRBD01,TCRBD02	TCRBD01-01,TCRBD02-01		TCRBJ01-01*01	TCRBJ01	TCRBJ01-01	01				6	4	9	0	2	8	49	60	64	67	69	9	Out	VDJ
ATCCTGAGTTCTAAGAAGCTCCTTCTCAGTGACTCTGGCTTCTATCTCTGTGCCTGGAGACGTGCTGAAAAACTGTTTTTTGGCAGT	CAWRRAEKLFF	6	5.0085144746068314E-5	33	TCRBV30-01*01	TCRBV30	TCRBV30-01	01								TCRBD01,TCRBD02	TCRBD01-01,TCRBD02-01		TCRBJ01-04*01	TCRBJ01	TCRBJ01-04	01				3	0	3	7	4	7	48	-1	59	61	65	6	In	VDJ
AGCAACATGAGCCCTGAAGACAGCAGCATATATCTCTGCAGCGTTCCGGGACGGAAAGGGTCAAATGAAAAACTGTTTTTTGGCAGT	CSVPGRKGSNEKLFF	11	9.182276536779192E-5	45	TCRBV29-01*01	TCRBV29	TCRBV29-01	01								TCRBD01,TCRBD02	TCRBD01-01,TCRBD02-01		TCRBJ01-04*01	TCRBJ01	TCRBJ01-04	01				5	2	0	7	11	5	36	45	47	52	63	11	In	VDJ
GTGAGCAACATGAGCCCTGAAGACAGCAGCATATATCTCTGCAGCGTTGAAGATGGCCAGGCTAACTATGGCTACACCTTCGGTTCG	CSVEDGQANYGYTF	5	4.17376206217236E-5	42	TCRBV29-01*01	TCRBV29	TCRBV29-01	01				TCRBD01-01*01	TCRBD01	TCRBD01-01	01				TCRBJ01-02*01	TCRBJ01	TCRBJ01-02	01				0	4	4	4	0	0	39	53	57	-1	61	5	In	VDJ
AGCACCTTGGAGCTGGGGGACTCGGCCCTTTATCTTTGCGCCAGCAGCTGGGACATTGATACGAACTATGGCTACACCTTCGGTTCG	CASSWDIDTNYGYTF	9	7.512771711910248E-5	45	TCRBV05-01*01	TCRBV05	TCRBV05-01	01				TCRBD01-01*01	TCRBD01	TCRBD01-01	01				TCRBJ01-02*01	TCRBJ01	TCRBJ01-02	01				3	0	0	6	8	2	36	-1	49	55	63	9	In	VDJ
GCTGGAGTCGGCTGCTCCCTCCCAGACATCTGTGTACTTCTGTGCCAGCAGTGAAGCGCTTCAGGGGCTAGGTAGTACTTCGGGCCG		7	5.8432668870413035E-5	41	TCRBV06-01*01	TCRBV06	TCRBV06-01	01				TCRBD01-01*01	TCRBD01	TCRBD01-01	01				TCRBJ02-07*01	TCRBJ02	TCRBJ02-07	01				0	4	4	2	6	11	40	57	61	67	73	7	Out	VDJ
CAGCCAGAAGACTCAGCCCTGTATCTCTGCGCCAGCAGCCAAGACCGGACAGGGTCTTGGAGCTCCTACGAGCAGTACTTCGGGCCG	CASSQDRTGSWSSYEQYF	6	5.0085144746068314E-5	54	TCRBV04-01*01	TCRBV04	TCRBV04-01	01				TCRBD01-01*01	TCRBD01	TCRBD01-01	01				TCRBJ02-07*01	TCRBJ02	TCRBJ02-07	01				0	2	1	3	8	0	27	44	46	54	62	6	In	VDJ
GAGTCTGCCAGGCCCTCACATACCTCTCAGTACCTCTGTGCCAGCAGTGGGGGACAGGGCGTATCCTACGAGCAGTACTTCGGGCCG	CASSGGQGVSYEQYF	10	8.34752412434472E-5	45	TCRBV25-01*01	TCRBV25	TCRBV25-01	01				TCRBD01-01*01	TCRBD01	TCRBD01-01	01				TCRBJ02-07*01	TCRBJ02	TCRBJ02-07	01				4	1	0	3	4	1	36	49	50	59	63	10	In	VDJ
ATCCAGCGCACACAGCAGGAGGACTCGGCCGTGTATCTCTGTGCCAGCAGCCCCGGGACAGGGTCCGGAGAGCAGTACTTCGGGCCG	CASSPGTGSGEQYF	12	1.0017028949213663E-4	42	TCRBV07-02*01	TCRBV07	TCRBV07-02	01				TCRBD01-01*01	TCRBD01	TCRBD01-01	01				TCRBJ02-07*01	TCRBJ02	TCRBJ02-07	01				5	3	0	3	6	7	39	51	54	63	69	12	In	VDJ
ACTCTGACTGTGAGCAACATGAGCCCTGAAGACAGCAGCATATATCTCTGCAGCGTTGCACAGGGAGTAAAGCAGTACTTCGGGCCG	CSVAQGVKQYF	4	3.339009649737888E-5	33	TCRBV29-01*01	TCRBV29	TCRBV29-01	01				TCRBD01-01*01	TCRBD01	TCRBD01-01	01				TCRBJ02-07*01	TCRBJ02	TCRBJ02-07	01				4	1	3	3	5	8	48	58	59	65	70	4	In	VDJ
ACTGTGAGCAACATGAGCCCTGAAGACAGCAGCATATATCTCTGCAGCGGGGCAGGGAACTCTGGAAACACCATATATTTTGGAGAG	CSGAGNSGNTIYF	3	2.5042572373034157E-5	39	TCRBV29-01*01	TCRBV29	TCRBV29-01	01				TCRBD01-01*01	TCRBD01	TCRBD01-01	01				TCRBJ01-03*01	TCRBJ01	TCRBJ01-03	01				7	3	4	3	2	0	42	49	52	57	59	3	In	VDJ
CTGTCGGCTGCTCCCTCCCAGACATCTGTGTACTTCTGTGCCGGAGAGATAGGGACTTAGCCTGGAAACACCATATATTTTGGAGAG	CAGEIGT*PGNTIYF	9	7.512771711910248E-5	45	TCRBV06-05*01	TCRBV06	TCRBV06-05	01				TCRBD02-01	TCRBD02	TCRBD02-01				01,02	TCRBJ01-03*01	TCRBJ01	TCRBJ01-03	01				11	9	0	10	4	2	36	42	51	57	61	9	Stop	VDJ
CAGTGACCAGTGCCCATCCTGAAGACAGCAGCTTCTACATCTGCAGTGCTACCCAGGGTAGCCAAAAACATTCAGTACTTCGGCGCC		4	3.339009649737888E-5	40	TCRBV20	TCRBV20				TCRBV20-01,TCRBV20-or09_02		TCRBD01-01*01	TCRBD01	TCRBD01-01	01				TCRBJ02-04*01	TCRBJ02	TCRBJ02-04	01				4	2	4	3	1	0	41	51	53	58	59	4	Out	VDJ
AAGCTCCTTCTCAGTGACTCTGGCTTCTATCTCTGTGCCTGGAGTGTCGGGTTTCGGACAGGGCTTTCACCCCTCCACTTTGGGAAC	CAWSVGFRTGLSPLHF	2	1.669504824868944E-5	48	TCRBV30-01*01	TCRBV30	TCRBV30-01	01				TCRBD01-01*01	TCRBD01	TCRBD01-01	01				TCRBJ01-06*01	TCRBJ01	TCRBJ01-06	01				0	8	1	3	2	9	33	47	55	63	65	2	In	VDJ
ACCCTGGAGTCTGCCAGGCCCTCACATACCTCTCAGTACCTCTGTGCCAGCAGGCCCACCAGGGATTCACCCCTCCACTTTGGGAAC	CASRPTRDSPLHF	6	5.0085144746068314E-5	39	TCRBV25-01*01	TCRBV25	TCRBV25-01	01				TCRBD01-01*01	TCRBD01	TCRBD01-01	01				TCRBJ01-06*01	TCRBJ01	TCRBJ01-06	01				6	6	4	3	0	8	42	53	59	-1	64	6	In	VDJ
AGTGCCCATCCTGAAGACAGCAGCTTCTACATCTGCAGTGCTAGAGATCCTGGACAGGGGATCAATTCACCCCTCCACTTTGGGAAC	CSARDPGQGINSPLHF	5	4.17376206217236E-5	48	TCRBV20	TCRBV20				TCRBV20-01,TCRBV20-or09_02		TCRBD01-01*01	TCRBD01	TCRBD01-01	01				TCRBJ01-06*01	TCRBJ01	TCRBJ01-06	01				0	4	1	2	3	7	33	47	51	60	63	5	In	VDJ
AAGAAGCTCCTTCTCAGTGACTCTGGCTTCTATCTCTGTGCCTGGAGTGTAGGGGACAGGGGAGGCTCACCCCTCCACTTTGGGAAC	CAWSVGDRGGSPLHF	2	1.669504824868944E-5	45	TCRBV30-01*01	TCRBV30	TCRBV30-01	01				TCRBD01-01*01	TCRBD01	TCRBD01-01	01				TCRBJ01-06*01	TCRBJ01	TCRBJ01-06	01				0	2	0	2	4	10	36	50	52	62	66	2	In	VDJ
CTGACTGTGAGCAACATGAGCCCTGAAGACAGCAGCATATATCTCTGCAGCGTCACAGGGATGCGGAATGAGCAGTTCTTCGGGCCA	CSVTGMRNEQFF	3	2.5042572373034157E-5	36	TCRBV29-01*01	TCRBV29	TCRBV29-01	01				TCRBD01-01*01	TCRBD01	TCRBD01-01	01				TCRBJ02-01*01	TCRBJ02	TCRBJ02-01	01				6	1	3	3	6	7	45	53	54	60	66	3	In	VDJ
GAGATCCAGCGCACAGAGCAGGGGGACTCGGCCATGTATCTCTGTGCCAGCAGCTTAGCCTCAAAGGAGACCCAGTACTTCGGGCCA	CASSLASKETQYF	11	9.182276536779192E-5	39	TCRBV07-09	TCRBV07	TCRBV07-09				01,03					TCRBD01,TCRBD02	TCRBD01-01,TCRBD02-01		TCRBJ02-05*01	TCRBJ02	TCRBJ02-05	01				0	2	4	6	3	5	42	59	61	63	66	11	In	VDJ
ACAGTGACCAGTGCCCATCCTGAAGACAGCAGCTTCTACATCTGCAGTTTCTCCAGCGGGGGGTCAGAGACCCAGTACTTCGGGCCA	CSFSSGGSETQYF	6	5.0085144746068314E-5	39	TCRBV20	TCRBV20				TCRBV20-01,TCRBV20-or09_02		TCRBD02-01*01	TCRBD02	TCRBD02-01	01				TCRBJ02-05*01	TCRBJ02	TCRBJ02-05	01				8	6	6	1	2	4	42	48	54	63	65	6	In	VDJ
ATCCTGAGTTCTAAGAAGCTCCTTCTCAGTGACTCTGGCTTCTATCTCTGTGCCTGGAGTGTCCAAGAGACCCAGTACTTCGGGCCA	CAWSVQETQYF	4	3.339009649737888E-5	33	TCRBV30-01*01	TCRBV30	TCRBV30-01	01											TCRBJ02-05*01	TCRBJ02	TCRBJ02-05	01				0	0	0	0	0	1	48	-1	-1	-1	62	4	In	VJ
TCTAAGAAGCTCCTTCTCAGTGACTCTGGCTTCTATCTCTGTGCCTGGAGTGTAAAAGGAGTACAAGAGACCCAGTACTTCGGGCCA	CAWSVKGVQETQYF	4	3.339009649737888E-5	42	TCRBV30-01*01	TCRBV30	TCRBV30-01	01				TCRBD02-01*02	TCRBD02	TCRBD02-01	02				TCRBJ02-05*01	TCRBJ02	TCRBJ02-05	01				0	4	10	2	2	2	39	53	57	61	63	4	In	VDJ
AGTTCTAAGAAGCTCCTTCTCAGTGACTCTGGCTTCTATCTCTGTGCCTGGAGCTCGGGGGGGCGGCAGACCCAGTACTTCGGGCCA	CAWSSGGRQTQYF	4	3.339009649737888E-5	39	TCRBV30-01*01	TCRBV30	TCRBV30-01	01				TCRBD02-01*01	TCRBD02	TCRBD02-01	01				TCRBJ02-05*01	TCRBJ02	TCRBJ02-05	01				3	2	8	0	4	6	42	53	55	63	67	4	In	VDJ
CTGCTGTCGGCTGCTCCCTCCCAGACATCTGTGTACTTCTGTGCCAGCAGTTACTCGGAGGGAGGTGATACGCAGTATTTTGGCCCA	CASSYSEGGDTQYF	5	4.17376206217236E-5	42	TCRBV06-05*01	TCRBV06	TCRBV06-05	01				TCRBD02-01*02	TCRBD02	TCRBD02-01	02				TCRBJ02-03*01	TCRBJ02	TCRBJ02-03	01				0	3	9	1	1	6	39	56	59	65	66	5	In	VDJ
GTGAGCAACATGAGCCCTGAAGACAGCAGCATATATCTCTGCAGCGCCAGGACTAGCGGTCGGACAGATACGCAGTATTTTGGCCCA	CSARTSGRTDTQYF	2	1.669504824868944E-5	42	TCRBV29-01*01	TCRBV29	TCRBV29-01	01				TCRBD02-01	TCRBD02	TCRBD02-01				01,02	TCRBJ02-03*01	TCRBJ02	TCRBJ02-03	01				7	3	1	5	4	3	39	46	49	59	63	2	In	VDJ
CACGCCCTGCAGCCAGAAGACTCAGCCCTGTATCTCTGCGCCAGCAGTAGGATAGGGTTCGGCACCGGGGAGCTGTTTTTTGGAGAA	CASSRIGFGTGELFF	8	6.678019299475776E-5	45	TCRBV04-01*01	TCRBV04	TCRBV04-01	01								TCRBD01,TCRBD02	TCRBD01-01,TCRBD02-01		TCRBJ02-02*01	TCRBJ02	TCRBJ02-02	01				6	6	5	3	5	4	36	47	53	57	62	8	In	VDJ
CTAGAGTCTGCCATCCCCAACCAGACAGCTCTTTACTTCTGTGCCACCCAGCGGGGAACGGACACCGGGGAGCTGTTTTTTGGAGAA	CATQRGTDTGELFF	13	1.0851781361648135E-4	42	TCRBV24	TCRBV24				TCRBV24-01,TCRBV24-or09_02		TCRBD02-01*01	TCRBD02	TCRBD02-01	01				TCRBJ02-02*01	TCRBJ02	TCRBJ02-02	01				9	1	6	3	5	3	39	48	49	56	61	13	In	VDJ
ACTCTGACTGTGAGCAACATGAGCCCTGAAGACAGCAGCATATATCTCTGCAGCGTTGCAGACACCGGGGAGCTGTTTTTTGGAGAA	CSVADTGELFF	3	2.5042572373034157E-5	33	TCRBV29-01*01	TCRBV29	TCRBV29-01	01				TCRBD01-01*01	TCRBD01	TCRBD01-01	01				TCRBJ02-02*01	TCRBJ02	TCRBJ02-02	01				4	0	4	5	0	3	48	-1	58	-1	61	3	In	VDJ
GTGACCAGTGCCCATCCTGAAGACAGCAGCTTCTACATCTGCAGTGCTTCTGACAGGTCGAACACCGGGGAGCTGTTTTTTGGAGAA	CSASDRSNTGELFF	5	4.17376206217236E-5	42	TCRBV20	TCRBV20				TCRBV20-01,TCRBV20-or09_02		TCRBD01-01*01	TCRBD01	TCRBD01-01	01				TCRBJ02-02*01	TCRBJ02	TCRBJ02-02	01				5	3	2	4	1	0	39	48	51	57	58	5	In	VDJ
AATGTGAGCACCTTGGAGCTGGGGGACTCGGCCCTTTATCTTTGCGCCAGCAGCTTGGACGGGGGGACTGAAGCTTTCTTTGGACAA	CASSLDGGTEAFF	11	9.182276536779192E-5	39	TCRBV05-01*01	TCRBV05	TCRBV05-01	01				TCRBD02-01*01	TCRBD02	TCRBD02-01	01				TCRBJ01-01*01	TCRBJ01	TCRBJ01-01	01				0	1	8	1	0	5	42	58	59	-1	66	11	In	VDJ
GTGACCAGTGCCCATCCTGAAGACAGCAGCTTCTACATCTGCAGTGCTGTCCCAGGGAAGACGGGGACTGAAGCTTTCTTTGGACAA	CSAVPGKTGTEAFF	5	4.17376206217236E-5	42	TCRBV20	TCRBV20				TCRBV20-01,TCRBV20-or09_02						TCRBD01,TCRBD02	TCRBD01-01,TCRBD02-01		TCRBJ01-01*01	TCRBJ01	TCRBJ01-01	01				5	4	4	3	9	5	39	48	52	57	66	5	In	VDJ
GTGAGCAACATGAGCCCTGAAGACAGCAGCATATATCTCTGCAGCGTTGAAGAGGCCGGGGGTGGCACTGAAGCTTTCTTTGGACAA	CSVEEAGGGTEAFF	3	2.5042572373034157E-5	42	TCRBV29-01*01	TCRBV29	TCRBV29-01	01				TCRBD02-01*01	TCRBD02	TCRBD02-01	01				TCRBJ01-01*01	TCRBJ01	TCRBJ01-01	01				0	3	8	2	3	4	39	53	56	62	65	3	In	VDJ
ATCCTGAGTTCTAAGAAGCTCCTTCTCAGTGACTCTGGCTTCTATCTCTGTGCCTGGTTCCTGTACACTGAAGCTTTCTTTGGACAA	CAWFLYTEAFF	2	1.669504824868944E-5	33	TCRBV30-01*01	TCRBV30	TCRBV30-01	01				TCRBD02-01	TCRBD02	TCRBD02-01				01,02	TCRBJ01-01*01	TCRBJ01	TCRBJ01-01	01				5	3	4	10	2	3	48	57	60	62	64	2	In	VDJ
TCCCTGGAGCTTGGTGACTCTGCTGTGTATTTCTGTGCCAGCAGCCAAAATAATCGGGGTATGAACACTGAAGCTTTCTTTGGACAA	CASSQNNRGMNTEAFF	15	1.252128618651708E-4	48	TCRBV03	TCRBV03				TCRBV03-01,TCRBV03-02		TCRBD02-01*01	TCRBD02	TCRBD02-01	01				TCRBJ01-01*01	TCRBJ01	TCRBJ01-01	01				2	6	8	3	2	0	33	48	54	59	61	15	In	VDJ
CTGACAGTGACCAGTGCCCATCCTGAAGACAGCAGCTTCTACATCTGCAGTGCCGTACAGGGGAACACTGAAGCTTTCTTTGGACAA	CSAVQGNTEAFF	5	4.17376206217236E-5	36	TCRBV20	TCRBV20				TCRBV20-01,TCRBV20-or09_02		TCRBD01-01*01	TCRBD01	TCRBD01-01	01				TCRBJ01-01*01	TCRBJ01	TCRBJ01-01	01				6	3	3	3	0	1	45	53	56	-1	62	5	In	VDJ
GTGACCAGTGCCCATCCTGAAGACAGCAGCTTCTACATCTGCAGTGCTAGTGTTTCAGGGCCGAACACTGAAGCTTTCTTTGGACAA	CSASVSGPNTEAFF	16	1.335603859895155E-4	42	TCRBV20	TCRBV20				TCRBV20-01,TCRBV20-or09_02		TCRBD01-01*01	TCRBD01	TCRBD01-01	01				TCRBJ01-01*01	TCRBJ01	TCRBJ01-01	01				3	5	4	3	2	1	39	50	55	60	62	16	In	VDJ
CACCTACACGCCCTGCAGCCAGAAGACTCAGCCCTGTATCTCTGCGCCAGCAGCCAGGGCCCGAACACTGAAGCTTTCTTTGGACAA	CASSQGPNTEAFF	10	8.34752412434472E-5	39	TCRBV04-01*01	TCRBV04	TCRBV04-01	01				TCRBD01-01*01	TCRBD01	TCRBD01-01	01				TCRBJ01-01*01	TCRBJ01	TCRBJ01-01	01				3	0	8	0	2	1	42	-1	56	60	62	10	In	VDJ
CTGAGTTCTAAGAAGCTCCTTCTCAGTGACTCTGGCTTCTATCTCTGTGCCTGGAGCCGGGACAACACTGAAGCTTTCTTTGGACAA	CAWSRDNTEAFF	2	1.669504824868944E-5	36	TCRBV30-01*01	TCRBV30	TCRBV30-01	01								TCRBD01,TCRBD02	TCRBD01-01,TCRBD02-01		TCRBJ01-01*01	TCRBJ01	TCRBJ01-01	01				3	2	0	7	0	2	45	56	58	-1	63	2	In	VDJ
ACCTTGGAGATCCAGCGCACAGAGCAGGGGGACTCGGCCATGTATCTCTGTGCCAGCAGCTTAAAAACTGAAGCTTTCTTTGGACAA	CASSLKTEAFF	13	1.0851781361648135E-4	33	TCRBV07-09	TCRBV07	TCRBV07-09				01,03								TCRBJ01-01*01	TCRBJ01	TCRBJ01-01	01				2	0	0	0	3	5	48	-1	-1	63	66	13	In	VJ
ATCCTGAGTTCTAAGAAGCTCCTTCTCAGTGACTCTGGCTTCTATCTCTGTGCCTGGGACAGGGCTTCAGAAGCTTTCTTTGGACAA	CAWDRASEAFF	2	1.669504824868944E-5	33	TCRBV30-01*01	TCRBV30	TCRBV30-01	01				TCRBD01-01*01	TCRBD01	TCRBD01-01	01				TCRBJ01-01*01	TCRBJ01	TCRBJ01-01	01				5	0	2	3	5	8	48	-1	57	64	69	2	In	VDJ
TCTGCCATCCCCAACCAGACAGCTCTTTACTTCTGTGCCACCAGTGACTCCGGGACAGGGGGTGGTGAAAAACTGTTTTTTGGCAGT	CATSDSGTGGGEKLFF	6	5.0085144746068314E-5	48	TCRBV24	TCRBV24				TCRBV24-01,TCRBV24-or09_02		TCRBD01-01*01	TCRBD01	TCRBD01-01	01				TCRBJ01-04*01	TCRBJ01	TCRBJ01-04	01				4	4	0	1	3	7	33	47	51	62	65	6	In	VDJ
AGTTCTAAGAAGCTCCTTCTCAGTGACTCTGGCTTCTATCTCTGTGCCTGCCACCCCGGGATGGGTGAAAAACTGTTTTTTGGCAGT	CACHPGMGEKLFF	2	1.669504824868944E-5	39	TCRBV30-01*01	TCRBV30	TCRBV30-01	01				TCRBD02-01*02	TCRBD02	TCRBD02-01	02				TCRBJ01-04*01	TCRBJ01	TCRBJ01-04	01				6	6	8	3	4	7	42	50	56	61	65	2	In	VDJ
ATCCAGCCCTCAGAACCCAGGGACTCAGCTGTGTACTTCTGTGCCAGCAGTTTGATACAGGGCAGTGAAAAACTGTTTTTTGGCAGT	CASSLIQGSEKLFF	7	5.8432668870413035E-5	42	TCRBV12	TCRBV12				TCRBV12-03,TCRBV12-04		TCRBD01-01*01	TCRBD01	TCRBD01-01	01				TCRBJ01-04*01	TCRBJ01	TCRBJ01-04	01				3	3	3	3	3	7	39	53	56	62	65	7	In	VDJ
AGCACCTTGGAGCTGGGGGACTCGGCCCTTTATCTTTGCGCCAGCAGCTTGGACCCAGGGAACGATGAAAAACTGTTTTTTGGCAGT	CASSLDPGNDEKLFF	6	5.0085144746068314E-5	45	TCRBV05-01*01	TCRBV05	TCRBV05-01	01				TCRBD01-01*01	TCRBD01	TCRBD01-01	01				TCRBJ01-04*01	TCRBJ01	TCRBJ01-04	01				0	3	4	3	4	6	36	52	55	60	64	6	In	VDJ
AGTGACCAGTGCCCATCCTGAAGACAGCAGCTTCTACATCTGCAGTGCTCGGAGGCGGAGATTAATGAAAAACTGTTTTTTGGCAGT		9	7.512771711910248E-5	41	TCRBV20	TCRBV20				TCRBV20-01,TCRBV20-or09_02		TCRBD02-01*02	TCRBD02	TCRBD02-01	02				TCRBJ01-04*01	TCRBJ01	TCRBJ01-04	01				5	1	10	1	7	4	40	49	50	55	62	9	Out	VDJ
AAGATCCGGTCCACAAAGCTGGAGGACTCAGCCATGTACTTCTGTGCCAGCAGCGGGGGCGCGAATGAAAAACTGTTTTTTGGCAGT	CASSGGANEKLFF	12	1.0017028949213663E-4	39	TCRBV02-01*01	TCRBV02	TCRBV02-01	01								TCRBD01,TCRBD02	TCRBD01-01,TCRBD02-01		TCRBJ01-04*01	TCRBJ01	TCRBJ01-04	01				6	1	6	0	3	5	42	53	54	60	63	12	In	VDJ
AAGAAGCTCCTTCTCAGTGACTCTGGCTTCTATCTCTGTGCCTGTGAGTCAGGGAACTTGGTCGACGAAAAACTGTTTTTTGGCAGT	CACESGNLVDEKLFF	2	1.669504824868944E-5	45	TCRBV30-01*01	TCRBV30	TCRBV30-01	01				TCRBD01-01*01	TCRBD01	TCRBD01-01	01				TCRBJ01-04*01	TCRBJ01	TCRBJ01-04	01				6	5	4	3	12	8	36	44	49	54	66	2	In	VDJ
CAACTCTGACTGTGAGCAACATGAGCCCTGAAGACAGCAGCATATATCTCTGCAGCGTTGAGAGCTCGCCTGGAGATTTTTGGCAGT		10	8.34752412434472E-5	31	TCRBV29-01*01	TCRBV29	TCRBV29-01	01				TCRBD02-01*02	TCRBD02	TCRBD02-01	02				TCRBJ01-04*01	TCRBJ01	TCRBJ01-04	01				3	10	10	2	1	18	50	61	71	75	76	10	Out	VDJ
TCGGCTGCTCCCTCCCAGACATCTGTGTACTTCTGTGCCAGCATGGATATGTGGCACAGGGTCAATCAGCCCCAGCATTTTGGTGAT	CASMDMWHRVNQPQHF	8	6.678019299475776E-5	48	TCRBV06	TCRBV06				TCRBV06-01,TCRBV06-05		TCRBD01-01*01	TCRBD01	TCRBD01-01	01				TCRBJ01-05*01	TCRBJ01	TCRBJ01-05	01				7	12	3	3	1	3	33	43	55	61	62	8	In	VDJ
ATCCAGCGCACACAGCAGGAGGACTCGGCCGTGTATCTCTGTGCCAGCAGCCTTACAGGGGACAATCAGCCCCAGCATTTTGGTGAT	CASSLTGDNQPQHF	10	8.34752412434472E-5	42	TCRBV07-02*01	TCRBV07	TCRBV07-02	01				TCRBD01-01*01	TCRBD01	TCRBD01-01	01				TCRBJ01-05*01	TCRBJ01	TCRBJ01-05	01				5	3	3	2	1	3	39	51	54	61	62	10	In	VDJ
CTGAATGTGAACGCCTTGGAGCTGGACGACTCGGCCCTGTATCTCTGTGCCAGCAGCATAGACAGGGCTGGCTACACCTTCGGTTCG	CASSIDRAGYTF	5	4.17376206217236E-5	36	TCRBV05-04*01	TCRBV05	TCRBV05-04	01				TCRBD01-01*01	TCRBD01	TCRBD01-01	01				TCRBJ01-02*01	TCRBJ01	TCRBJ01-02	01				4	3	2	3	1	7	45	57	60	67	68	5	In	VDJ
AATGTGAGCACCTTGGAGCTGGGGGACTCGGCCCTTTATCTTTGCGCCAGCAGCTTGAGTAGTGCGTATGGCTACACCTTCGGTTCG	CASSLSSAYGYTF	11	9.182276536779192E-5	39	TCRBV05-01*01	TCRBV05	TCRBV05-01	01				TCRBD02-01	TCRBD02	TCRBD02-01				01,02	TCRBJ01-02*01	TCRBJ01	TCRBJ01-02	01				1	2	5	8	4	5	42	57	59	62	66	11	In	VDJ
ATCCAGCGCACACAGCAGGAGGACTCGGCCGTGTATCTCTGTGCCAGCAGCTTAGGTACAGGGCACTATGGCTACACCTTCGGTTCG	CASSLGTGHYGYTF	10	8.34752412434472E-5	42	TCRBV07-02*01	TCRBV07	TCRBV07-02	01				TCRBD01-01*01	TCRBD01	TCRBD01-01	01				TCRBJ01-02*01	TCRBJ01	TCRBJ01-02	01				1	2	3	3	1	3	39	55	57	63	64	10	In	VDJ
AGCACCTTGGAGCTGGGGGACTCGGCCCTTTATCTTTGCGCCAGCAGCTTCGGGGACACCCCCAACTATGGCTACACCTTCGGTTCG	CASSFGDTPNYGYTF	5	4.17376206217236E-5	45	TCRBV05-01*01	TCRBV05	TCRBV05-01	01				TCRBD01-01*01	TCRBD01	TCRBD01-01	01				TCRBJ01-02*01	TCRBJ01	TCRBJ01-02	01				2	2	0	6	5	2	36	50	52	58	63	5	In	VDJ
TCCCTGTCCCTAGAGTCTGCCATCCCCAACCAGACAGCTCTTTACTTCTGTGCCACCAGTGGCCGCGCGGGCTACACCTTCGGTTCG	CATSGRAGYTF	11	9.182276536779192E-5	33	TCRBV24	TCRBV24				TCRBV24-01,TCRBV24-or09_02		TCRBD02-01	TCRBD02	TCRBD02-01				01,02	TCRBJ01-02*01	TCRBJ01	TCRBJ01-02	01				5	3	7	6	2	8	48	61	64	67	69	11	In	VDJ
ATCCAGCCCTCAGAACCCAGGGACTCAGCTGTGTACTTCTGTGCCAGCAGTTTGAGACCCCCGGGGGTCGAGCAGTACTTCGGGCCG	CASSLRPPGVEQYF	5	4.17376206217236E-5	42	TCRBV12	TCRBV12				TCRBV12-03,TCRBV12-04		TCRBD02-01*01	TCRBD02	TCRBD02-01	01				TCRBJ02-07*01	TCRBJ02	TCRBJ02-07	01				3	8	8	2	1	6	39	53	61	67	68	5	In	VDJ
CTGACAGTGACCAGTGCCCATCCTGAAGACAGCAGCTTCTACATCTGCAGTGCTCTTGTCGGGACTTACGAGCAGTACTTCGGGCCG	CSALVGTYEQYF	6	5.0085144746068314E-5	36	TCRBV20	TCRBV20				TCRBV20-01,TCRBV20-or09_02		TCRBD02-01	TCRBD02	TCRBD02-01				01,02	TCRBJ02-07*01	TCRBJ02	TCRBJ02-07	01				5	6	0	10	0	4	45	54	60	-1	66	6	In	VDJ
ATCCAGCGCACACAGCAGGAGGACTCGGCCGTGTATCTCTGTGCCAGCAGCCTAGTCGGTAGCGGCTACGAGCAGTACTTCGGGCCG	CASSLVGSGYEQYF	5	4.17376206217236E-5	42	TCRBV07-02*01	TCRBV07	TCRBV07-02	01				TCRBD02-01	TCRBD02	TCRBD02-01				01,02	TCRBJ02-07*01	TCRBJ02	TCRBJ02-07	01				1	4	5	5	0	3	39	55	59	-1	65	5	In	VDJ
GGGTTGGAGTCGGCTGCTCCCTCCCAAACATCTGTGTACTTCTGTGCCAGCCGCCACCCTAGGAGCTACGAGCAGTACTTCGGGCCG	CASRHPRSYEQYF	8	6.678019299475776E-5	39	TCRBV06	TCRBV06				TCRBV06-02,TCRBV06-03		TCRBD02-01	TCRBD02	TCRBD02-01				01,02	TCRBJ02-07*01	TCRBJ02	TCRBJ02-07	01				8	7	4	8	3	3	42	51	58	62	65	8	In	VDJ
GTCGGCTGCTCCCTCCCAGACATCTGTGTACTTCTGTGCCAGCAGTTACCCGGGGACTAGGAATCCTACGAGCAGTACTTCGGGCCG		7	5.8432668870413035E-5	47	TCRBV06-05*01	TCRBV06	TCRBV06-05	01				TCRBD02-01	TCRBD02	TCRBD02-01				01,02	TCRBJ02-07*01	TCRBJ02	TCRBJ02-07	01				2	3	0	8	3	1	34	49	52	60	63	7	Out	VDJ
GAGTCCGCTACCAGCTCCCAGACATCTGTGTACTTCTGTGCCATCAGTGAGGGACAGGGAGAGGCCTACGAGCAGTACTTCGGGCCG	CAISEGQGEAYEQYF	8	6.678019299475776E-5	45	TCRBV10-03*01	TCRBV10	TCRBV10-03	01				TCRBD01-01*01	TCRBD01	TCRBD01-01	01				TCRBJ02-07*01	TCRBJ02	TCRBJ02-07	01				2	0	1	3	5	2	36	-1	51	59	64	8	In	VDJ
TGGCAATCCTGTCCTCAGAACCGGGAGACACGGCACTGTATCTCTGCGCCAGCAGTCAATAGGGCAGTCGACGAAGGTGTCGGGCCG		10	8.34752412434472E-5	37	TCRBV23-01*01	TCRBV23	TCRBV23-01	01								TCRBD01,TCRBD02	TCRBD01-01,TCRBD02-01		TCRBJ02-07*01	TCRBJ02	TCRBJ02-07	01				1	0	5	3	15	17	44	-1	60	64	79	10	Out	VDJ
TGCCCATCCTGAAGACAGCAGCTTCTACATCTGCAGTGCTAGTGCCTTTGGTCCGGCTCTGGGGCCAAAGTCCTGACTTTCGGGGCC		9	7.512771711910248E-5	50	TCRBV20	TCRBV20				TCRBV20-01,TCRBV20-or09_02		TCRBD01-01*01	TCRBD01	TCRBD01-01	01				TCRBJ02-06*01	TCRBJ02	TCRBJ02-06	01				3	18	7	0	4	13	31	42	60	65	69	9	Out	VDJ
CCCCTGACCCTGGAGTCTGCCAGGCCCTCACATACCTCTCAGTACCTCTGTGCCAGCAGTGACGCATTGAGGCAGTTCTTCGGGCCA	CASSDALRQFF	4	3.339009649737888E-5	33	TCRBV25-01*01	TCRBV25	TCRBV25-01	01				TCRBD02-01*02	TCRBD02	TCRBD02-01	02				TCRBJ02-01*01	TCRBJ02	TCRBJ02-01	01				3	6	11	2	0	12	48	62	68	-1	71	4	In	VDJ
ACCAGTGCCCATCCTGAAGACAGCAGCTTCTACATCTGCAGTGCTAGAGATCTAACTAGCGGGTACAATGAGCAGTTCTTCGGGCCA	CSARDLTSGYNEQFF	14	1.1686533774082607E-4	45	TCRBV20	TCRBV20				TCRBV20-01,TCRBV20-or09_02		TCRBD02-01	TCRBD02	TCRBD02-01				01,02	TCRBJ02-01*01	TCRBJ02	TCRBJ02-01	01				0	4	3	4	0	4	36	50	54	-1	63	14	In	VDJ
CTCCTTCTCAGTGACTCTGGCTTCTATCTCTGTGCCTGGACCCCTCTAGATGCGGTAAGCTCCTACAATGAGCAGTTCTTCGGGCCA	CAWTPLDAVSSYNEQFF	4	3.339009649737888E-5	51	TCRBV30-01*01	TCRBV30	TCRBV30-01	01				TCRBD02-01	TCRBD02	TCRBD02-01				01,02	TCRBJ02-01*01	TCRBJ02	TCRBJ02-01	01				4	5	4	8	10	0	30	40	45	49	59	4	In	VDJ
AAGAAGCTCCTTCTCAGTGACTCTGGCTTCTATCTCTGTGCCTGGAGTGTACGGGCATCATCCTACAATGAGCAGTTCTTCGGGCCA	CAWSVRASSYNEQFF	4	3.339009649737888E-5	45	TCRBV30-01*01	TCRBV30	TCRBV30-01	01								TCRBD01,TCRBD02	TCRBD01-01,TCRBD02-01		TCRBJ02-01*01	TCRBJ02	TCRBJ02-01	01				0	2	8	0	4	1	36	50	52	56	60	4	In	VDJ
TTCATCCTGAGTTCTAAGAAGCTCCTTCTCAGTGACTCTGGCTTCTATCTCTGTGCTATGGTCGAAAATGAGCAGTTCTTCGGGCCA	CAMVENEQFF	4	3.339009649737888E-5	30	TCRBV30-01*01	TCRBV30	TCRBV30-01	01								TCRBD01,TCRBD02	TCRBD01-01,TCRBD02-01		TCRBJ02-01*01	TCRBJ02	TCRBJ02-01	01				9	3	0	10	5	7	51	56	59	61	66	4	In	VDJ
CGCTCACCAGGCCTGGGGGACGCAGCCATGTACCTGTGTGCCACCAGCAGGTGGGTCCAGCCAGGAGAGACCCAGTACTTCGGGCCA	CATSRWVQPGETQYF	4	3.339009649737888E-5	45	TCRBV15-01*01	TCRBV15	TCRBV15-01	01				TCRBD01-01*01	TCRBD01	TCRBD01-01	01				TCRBJ02-05*01	TCRBJ02	TCRBJ02-05	01				3	11	4	4	0	4	36	50	61	-1	65	4	In	VDJ
ACAGTGACCAGTGCCCATCCTGAAGACAGCAGCTTCTACATCTGCAGTGCTAGTTTAGCGGGGACAGATACGCAGTATTTTGGCCCA	CSASLAGTDTQYF	7	5.8432668870413035E-5	39	TCRBV20	TCRBV20				TCRBV20-01,TCRBV20-or09_02		TCRBD02-01*01	TCRBD02	TCRBD02-01	01				TCRBJ02-03*01	TCRBJ02	TCRBJ02-03	01				3	2	5	3	0	3	42	53	55	-1	63	7	In	VDJ
CTGAGTTCTAAGAAGCTCCTTCTCAGTGACTCTGGCTTCTATCTCTGTGCCTGGAGTGTCGTCACAGATACGCAGTATTTTGGCCCA	CAWSVVTDTQYF	2	1.669504824868944E-5	36	TCRBV30-01*01	TCRBV30	TCRBV30-01	01				TCRBD02-01	TCRBD02	TCRBD02-01				01,02	TCRBJ02-03*01	TCRBJ02	TCRBJ02-03	01				0	0	8	6	1	2	45	-1	59	61	62	2	In	VDJ
CTGACTGTGAGCAACATGAGCCCTGAAGACAGCAGCATATATCTCTGCAGCGTTGAAAGGGGCACAGATACGCAGTATTTTGGCCCA	CSVERGTDTQYF	5	4.17376206217236E-5	36	TCRBV29-01*01	TCRBV29	TCRBV29-01	01								TCRBD01,TCRBD02	TCRBD01-01,TCRBD02-01		TCRBJ02-03*01	TCRBJ02	TCRBJ02-03	01				2	0	5	3	0	1	45	-1	57	-1	61	5	In	VDJ
TCTAAGAAGCTCCTTCTCAGTGACTCTGGCTTCTATCTCTGTGCCTGGAGTTTGGGGGTGAACACCGGGGAGCTGTTTTTTGGAGAA	CAWSLGVNTGELFF	3	2.5042572373034157E-5	42	TCRBV30-01*01	TCRBV30	TCRBV30-01	01								TCRBD01,TCRBD02	TCRBD01-01,TCRBD02-01		TCRBJ02-02*01	TCRBJ02	TCRBJ02-02	01				2	2	6	1	1	1	39	51	53	58	59	3	In	VDJ
AGTTCTAAGAAGCTCCTTCTCAGTGACTCTGGCTTCTATCTCTGTGCCTGGAAGCTCCAAAACACCGGGGAGCTGTTTTTTGGAGAA	CAWKLQNTGELFF	3	2.5042572373034157E-5	39	TCRBV30-01*01	TCRBV30	TCRBV30-01	01				TCRBD02-01	TCRBD02	TCRBD02-01				01,02	TCRBJ02-02*01	TCRBJ02	TCRBJ02-02	01				4	0	6	7	5	2	42	-1	52	55	60	3	In	VDJ
TTCCCGCTCAGGCTGCTGTCGGCTGCTCCCTCCCAGACATCTGTGTACTTCTGTGCCGCGGGGGGGACTGAAGCTTTCTTTGGACAA	CAAGGTEAFF	12	1.0017028949213663E-4	30	TCRBV06-05*01	TCRBV06	TCRBV06-05	01				TCRBD02-01*01	TCRBD02	TCRBD02-01	01				TCRBJ01-01*01	TCRBJ01	TCRBJ01-01	01				11	0	7	0	0	5	51	-1	57	-1	66	12	In	VDJ
ACTGTGAGCAACATGAGCCCTGAAGACAGCAGCATATATCTCTGCAGCGTAGGGTTGGGGGCCTTCACTGAAGCTTTCTTTGGACAA	CSVGLGAFTEAFF	3	2.5042572373034157E-5	39	TCRBV29-01*01	TCRBV29	TCRBV29-01	01				TCRBD01-01*01	TCRBD01	TCRBD01-01	01				TCRBJ01-01*01	TCRBJ01	TCRBJ01-01	01				6	6	6	0	3	4	42	50	56	62	65	3	In	VDJ
ATGAGCCCTGAAGACAGCAGCATATATCTCTGCAGCGTAGGGGGCCGTCACTCCCGGGGGTCGAGCACTGAAGCTTTCTTTGGACAA	CSVGGRHSRGSSTEAFF	5	4.17376206217236E-5	51	TCRBV29-01*01	TCRBV29	TCRBV29-01	01				TCRBD01-01*01	TCRBD01	TCRBD01-01	01				TCRBJ01-01*01	TCRBJ01	TCRBJ01-01	01				6	0	5	0	20	4	30	-1	38	45	65	5	In	VDJ
CTGACTGTGAGCAACATGAGCCCTGAAGACAGCAGCATATATCTCTGCAGCGTAAGAGGGGCGGACACTGAAGCTTTCTTTGGACAA	CSVRGADTEAFF	3	2.5042572373034157E-5	36	TCRBV29-01*01	TCRBV29	TCRBV29-01	01								TCRBD01,TCRBD02	TCRBD01-01,TCRBD02-01		TCRBJ01-01*01	TCRBJ01	TCRBJ01-01	01				6	3	5	2	3	3	45	53	56	61	64	3	In	VDJ
GCCCTGAAGACAGCAGCATATATCTCTGCAGCGTTGATCTGTCGGAGGGTTGGGGGGGCAATGAACACTGAAGCTTTCTTTGGACAA		3	2.5042572373034157E-5	55	TCRBV29-01*01	TCRBV29	TCRBV29-01	01				TCRBD02-01*01	TCRBD02	TCRBD02-01	01				TCRBJ01-01*01	TCRBJ01	TCRBJ01-01	01				3	14	9	0	3	0	26	37	51	58	61	3	Out	VDJ
CTGCTGTCGGCTGCTCCCTCCCAGACATCTGTGTACTTCTGTGCCAGCAGCTATGACAGGAGGAACACTGAAGCTTTCTTTGGACAA	CASSYDRRNTEAFF	5	4.17376206217236E-5	42	TCRBV06-05*01	TCRBV06	TCRBV06-05	01				TCRBD01-01*01	TCRBD01	TCRBD01-01	01				TCRBJ01-01*01	TCRBJ01	TCRBJ01-01	01				6	4	2	4	2	1	39	50	54	60	62	5	In	VDJ
AAGAAGCTCCTTCTCAGTGACTCTGGCTTCTATCTCTGTGCCTGGAGTTACCAAGACAGTTCGAACACTGAAGCTTTCTTTGGACAA	CAWSYQDSSNTEAFF	2	1.669504824868944E-5	45	TCRBV30-01*01	TCRBV30	TCRBV30-01	01				TCRBD01-01*01	TCRBD01	TCRBD01-01	01				TCRBJ01-01*01	TCRBJ01	TCRBJ01-01	01				2	6	2	5	3	1	36	48	54	59	62	2	In	VDJ
ACCAGTGCCCATCCTGAAGACAGCAGCTTCTACATCTGCAGTGCTAGATCAGGGGGCAACGCGAACACTGAAGCTTTCTTTGGACAA	CSARSGGNANTEAFF	4	3.339009649737888E-5	45	TCRBV20	TCRBV20				TCRBV20-01,TCRBV20-or09_02		TCRBD01-01*01	TCRBD01	TCRBD01-01	01				TCRBJ01-01*01	TCRBJ01	TCRBJ01-01	01				2	1	4	0	5	1	36	48	49	57	62	4	In	VDJ
CTGTCGGCTGCTCCCTCCCAGACATCTGTGTACTTCTGTGCCAGCAGTAACACGGGACTCCCGAACACTGAAGCTTTCTTTGGACAA	CASSNTGLPNTEAFF	5	4.17376206217236E-5	45	TCRBV06-05*01	TCRBV06	TCRBV06-05	01				TCRBD02-01	TCRBD02	TCRBD02-01				01,02	TCRBJ01-01*01	TCRBJ01	TCRBJ01-01	01				5	5	0	10	3	1	36	48	53	59	62	5	In	VDJ
GCAGCCTGCAGAACTGGAGGATTCTGGAGTTTATTTCTGTGCCAGCAGCCAGCTACCGGGCAGAACACTGAAGCTTTCTTTGGACAA		11	9.182276536779192E-5	44	TCRBV14-01*01	TCRBV14	TCRBV14-01	01								TCRBD01,TCRBD02	TCRBD01-01,TCRBD02-01		TCRBJ01-01*01	TCRBJ01	TCRBJ01-01	01				3	6	8	0	1	1	37	51	57	61	62	11	Out	VDJ
TGCTCCCTCCCAGACATCTGTGTACTTCTGTGCCAGCAGTTAGTACGACCCCGGGCGGGGGGCAACACTGAAGCTTTCTTTGGACAA		5	4.17376206217236E-5	53	TCRBV06	TCRBV06				TCRBV06-05,TCRBV06-06		TCRBD02-01*01	TCRBD02	TCRBD02-01	01				TCRBJ01-01*01	TCRBJ01	TCRBJ01-01	01				3	12	7	1	1	2	28	42	54	62	63	5	Out	VDJ
AAGCTCCTTCTCAGTGACTCTGGCTTCTATCTCTGTGCCTGGAGTCTCAGGGGATCAGTAAGAAACACTGAAGCTTTCTTTGGACAA	CAWSLRGSVRNTEAFF	5	4.17376206217236E-5	48	TCRBV30-01*01	TCRBV30	TCRBV30-01	01				TCRBD01-01*01	TCRBD01	TCRBD01-01	01				TCRBJ01-01*01	TCRBJ01	TCRBJ01-01	01				2	2	4	2	10	2	33	45	47	53	63	5	In	VDJ
ATCCTGAGTTCTAAGAAGCTCCTTCTCAGTGACTCTGGCTTCTATCTCTGTGCCTCCCAGAGGGCGGGGGAAGCTTTCTTTGGACAA	CASQRAGEAFF	2	1.669504824868944E-5	33	TCRBV30-01*01	TCRBV30	TCRBV30-01	01				TCRBD02-01*01	TCRBD02	TCRBD02-01	01				TCRBJ01-01*01	TCRBJ01	TCRBJ01-01	01				7	8	7	3	0	8	48	55	63	-1	69	2	In	VDJ
CTCAGGCTGCTGTCGGCTGCTCCCTCCCAGACATCTGTGTACTTCTGTGCCAGCAGCTCCGGGACAGCAGAAGCTTTCTTTGGACAA	CASSSGTAEAFF	19	1.5860295836254968E-4	36	TCRBV06-05*01	TCRBV06	TCRBV06-05	01				TCRBD01-01*01	TCRBD01	TCRBD01-01	01				TCRBJ01-01*01	TCRBJ01	TCRBJ01-01	01				6	4	0	5	2	8	45	56	60	67	69	19	In	VDJ
CTGAGTTCTAAGAAGCTCCTTCTCAGTGACTCTGGCTTCTATCTCTGTGCCTGTCAATCCCTTCTTGAAAAACTGTTTTTTGGCAGT	CACQSLLEKLFF	2	1.669504824868944E-5	36	TCRBV30-01*01	TCRBV30	TCRBV30-01	01								TCRBD01,TCRBD02	TCRBD01-01,TCRBD02-01		TCRBJ01-04*01	TCRBJ01	TCRBJ01-04	01				6	1	4	6	9	7	45	53	54	56	65	2	In	VDJ
TTGGCGTCTGCTGTACCCTCTCAGACATCTGTGTACTTCTGTGCCAGCAGTGATTCCTCGATTCATCAGCCCCAGCATTTTGGTGAT	CASSDSSIHQPQHF	14	1.1686533774082607E-4	42	TCRBV06-04	TCRBV06	TCRBV06-04				01,02					TCRBD01,TCRBD02	TCRBD01-01,TCRBD02-01		TCRBJ01-05*01	TCRBJ01	TCRBJ01-05	01				3	6	2	8	3	5	39	53	59	61	64	14	In	VDJ
TCTAAGAAGCTCCTTCTCAGTGACTCTGGCTTCTATCTCTGTGCCTGGAGTGCTCTGACGGGCAATCAGCCCCAGCATTTTGGTGAT	CAWSALTGNQPQHF	2	1.669504824868944E-5	42	TCRBV30-01*01	TCRBV30	TCRBV30-01	01								TCRBD01,TCRBD02	TCRBD01-01,TCRBD02-01		TCRBJ01-05*01	TCRBJ01	TCRBJ01-05	01				1	4	2	7	2	2	39	52	56	59	61	2	In	VDJ
CTGAAGATCCAGCCCTCAGAACCCAGGGACTCAGCTGTGTACTTCTGTGCCAGCAGTTCCGCGGGCCAGCCCCAGCATTTTGGTGAT	CASSSAGQPQHF	10	8.34752412434472E-5	36	TCRBV12	TCRBV12				TCRBV12-03,TCRBV12-04		TCRBD02-01	TCRBD02	TCRBD02-01				01,02	TCRBJ01-05*01	TCRBJ01	TCRBJ01-05	01				4	2	7	4	1	7	45	58	60	65	66	10	In	VDJ
CACTCTGACAGTGACCAGTGCCCATCCTGAAGACAGCAGCTTCTACACCCCGCGGGGCCGGCGATTTATGGCTACACCTTCGGTTCG		9	7.512771711910248E-5	32	TCRBV20-01*01	TCRBV20	TCRBV20-01	01				TCRBD02-01*01	TCRBD02	TCRBD02-01	01				TCRBJ01-02*01	TCRBJ01	TCRBJ01-02	01				16	4	7	3	9	5	49	47	51	57	66	9	Out	VDJ
ACTGTGAGCAACATGAGCCCTGAAGACAGCAGCATATATCTCTGCAGCGTCGCTAGTTGGGACAACTATGGCTACACCTTCGGTTCG	CSVASWDNYGYTF	2	1.669504824868944E-5	39	TCRBV29-01*01	TCRBV29	TCRBV29-01	01								TCRBD01,TCRBD02	TCRBD01-01,TCRBD02-01		TCRBJ01-02*01	TCRBJ01	TCRBJ01-02	01				6	8	0	7	0	2	42	50	58	-1	63	2	In	VDJ
ACTCTGACTGTGAGCAACATGAGCCCTGAAGACAGCAGCATATATCTCTGCAGCGTGTCGTACGGGGGAGGCTACACCTTCGGTTCG	CSVSYGGGYTF	2	1.669504824868944E-5	33	TCRBV29-01*01	TCRBV29	TCRBV29-01	01				TCRBD02-01*01	TCRBD02	TCRBD02-01	01				TCRBJ01-02*01	TCRBJ01	TCRBJ01-02	01				6	6	8	2	1	8	48	56	62	68	69	2	In	VDJ
CTGAGTTCTAAGAAGCTCCTTCTCAGTGACTCTGGCTTCTATCTCTGTGCCTGGTCCGGGACAGGGGTGGAGCAGTACTTCGGGCCG	CAWSGTGVEQYF	3	2.5042572373034157E-5	36	TCRBV30-01*01	TCRBV30	TCRBV30-01	01				TCRBD01-01*01	TCRBD01	TCRBD01-01	01				TCRBJ02-07*01	TCRBJ02	TCRBJ02-07	01				5	3	0	2	2	7	45	54	57	67	69	3	In	VDJ
ATGAATGTGAGCACCTTGGAGCTGGGGGACTCGGCCCTTTATCTTTGCGCCAGCAGCTTCGAAGGCCTCGAGCAGTACTTCGGGCCG	CASSFEGLEQYF	5	4.17376206217236E-5	36	TCRBV05-01*01	TCRBV05	TCRBV05-01	01								TCRBD01,TCRBD02	TCRBD01-01,TCRBD02-01		TCRBJ02-07*01	TCRBJ02	TCRBJ02-07	01				2	3	5	4	3	6	45	59	62	65	68	5	In	VDJ
CTGAGTTCTAAGAAGCTCCTTCTCAGTGACTCTGGCTTCTATCTCTGTGCCTCTGAGGAAGGGAGAGGCGAGCAGTACTTCGGGCCG	CASEEGRGEQYF	2	1.669504824868944E-5	36	TCRBV30-01*01	TCRBV30	TCRBV30-01	01				TCRBD02-01*02	TCRBD02	TCRBD02-01	02				TCRBJ02-07*01	TCRBJ02	TCRBJ02-07	01				7	8	9	2	3	6	45	52	60	65	68	2	In	VDJ
ACAGTGACCAGTGCCCATCCTGAAGACAGCAGCTTCTACATCTGCAGTGCTCTGGAACAGGGATCCTCCGAGCAGTACTTCGGGCCG	CSALEQGSSEQYF	6	5.0085144746068314E-5	39	TCRBV20	TCRBV20				TCRBV20-01,TCRBV20-or09_02		TCRBD01-01*01	TCRBD01	TCRBD01-01	01				TCRBJ02-07*01	TCRBJ02	TCRBJ02-07	01				5	5	3	3	6	6	42	51	56	62	68	6	In	VDJ
ACTGTGAGCAACATGAGCCCTGAAGACAGCAGCATATATCTCTGCAGCGCCCTTCCGGGACAGGCGACCGAGCAGTACTTCGGGCCG	CSALPGQATEQYF	2	1.669504824868944E-5	39	TCRBV29-01*01	TCRBV29	TCRBV29-01	01				TCRBD01-01*01	TCRBD01	TCRBD01-01	01				TCRBJ02-07*01	TCRBJ02	TCRBJ02-07	01				7	7	0	4	4	6	42	49	56	64	68	2	In	VDJ
GTGAGCAACATGAGCCCTGAAGACAGCAGCATATATCTCTGCAGCGTTGTGACAGGGGATAGCTCCTACGAGCAGTACTTCGGGCCG	CSVVTGDSSYEQYF	2	1.669504824868944E-5	42	TCRBV29-01*01	TCRBV29	TCRBV29-01	01				TCRBD01-01*01	TCRBD01	TCRBD01-01	01				TCRBJ02-07*01	TCRBJ02	TCRBJ02-07	01				4	1	2	2	4	0	39	49	50	58	62	2	In	VDJ
AAGAAGCTCCTTCTCAGTGACTCTGGCTTCTATCTCTGTGCCTGGAGTATGCGGGCAGGGACAACCTACGAGCAGTACTTCGGGCCG	CAWSMRAGTTYEQYF	2	1.669504824868944E-5	45	TCRBV30-01*01	TCRBV30	TCRBV30-01	01				TCRBD01-01*01	TCRBD01	TCRBD01-01	01				TCRBJ02-07*01	TCRBJ02	TCRBJ02-07	01				2	9	0	6	1	2	36	48	57	63	64	2	In	VDJ
ATCCTGAGTTCTAAGAAGCTCCTTCTCAGTGACTCTGGCTTCTATCTCTGTGCCTGGAGTGTACGAAACACCATATATTTTGGAGAG	CAWSVRNTIYF	4	3.339009649737888E-5	33	TCRBV30-01*01	TCRBV30	TCRBV30-01	01								TCRBD01,TCRBD02	TCRBD01-01,TCRBD02-01		TCRBJ01-03*01	TCRBJ01	TCRBJ01-03	01				0	0	3	7	0	5	48	-1	62	-1	64	4	In	VDJ
GCTTCTATCTCTGTGCCTGGAGTGGTGGCGTCACCGATCCAACGGGACAGGGTTCTCTCTGGGGCCAAAGTCCTGACTTTCGGGGCC		3	2.5042572373034157E-5	70	TCRBV30-01	TCRBV30	TCRBV30-01				01,02	TCRBD01-01*01	TCRBD01	TCRBD01-01	01				TCRBJ02-06*01	TCRBJ02	TCRBJ02-06	01				1	19	0	3	17	13	11	24	43	52	69	3	Out	VDJ
GAACCCAGGGACTCAGCTGTGTACTTCTGTGCCAGCAGTTTAGCAAGGTCATACAGGGGGCAAGGGGATGAGCAGTTCTTCGGGCCA	CASSLARSYRGQGDEQFF	6	5.0085144746068314E-5	54	TCRBV12	TCRBV12				TCRBV12-03,TCRBV12-04		TCRBD01-01*01	TCRBD01	TCRBD01-01	01				TCRBJ02-01*01	TCRBJ02	TCRBJ02-01	01				0	8	3	0	6	8	27	44	52	61	67	6	In	VDJ
AACGCCTTGTTGCTGGGGGACTCGGCCCTCTATCTCTGTGCCAGCAGCCCCGTCGAAAAAAGCTACAATGAGCAGTTCTTCGGGCCA	CASSPVEKSYNEQFF	5	4.17376206217236E-5	45	TCRBV05-06*01	TCRBV05	TCRBV05-06	01								TCRBD01,TCRBD02	TCRBD01-01,TCRBD02-01		TCRBJ02-01*01	TCRBJ02	TCRBJ02-01	01				4	6	2	8	6	3	36	48	54	56	62	5	In	VDJ
CTGACTGTGAGCAACATGAGCCCTGAAGACAGCAGCATATATCTCTGCAGCGTTTCCAGCTCCTACAATGAGCAGTTCTTCGGGCCA	CSVSSSYNEQFF	3	2.5042572373034157E-5	36	TCRBV29-01*01	TCRBV29	TCRBV29-01	01				TCRBD01-01*01	TCRBD01	TCRBD01-01	01				TCRBJ02-01*01	TCRBJ02	TCRBJ02-01	01				5	2	4	5	0	0	45	54	56	-1	59	3	In	VDJ
AGTTCTAAGAAGCTCCTTCTCAGTGACTCTGGCTTCTATCTCTGTGCCTGGAGTGTAGGGGGGCACGGTCCAAAGTTCTTCGGGCCA	CAWSVGGHGPKFF	7	5.8432668870413035E-5	39	TCRBV30-01*01	TCRBV30	TCRBV30-01	01								TCRBD01,TCRBD02	TCRBD01-01,TCRBD02-01		TCRBJ02-01*01	TCRBJ02	TCRBJ02-01	01				0	0	5	1	11	14	42	-1	56	62	73	7	In	VDJ
CTGAGTTCTAAGAAGCTCCTTCTCAGTGACTCTGGCTTCTATCTCTGTGCCTCCAAAGAAACCCGGGACAGGTTAAGCTTCGGGCCA	CASKETRDRLSF	6	5.0085144746068314E-5	36	TCRBV30-01*01	TCRBV30	TCRBV30-01	01				TCRBD01-01*01	TCRBD01	TCRBD01-01	01				TCRBJ02	TCRBJ02				TCRBJ02-01,TCRBJ02-05		7	12	0	4	5	18	45	52	64	72	77	6	In	VDJ
ACAGTGACCAGTGCCCATCCTGAAGACAGCAGCTTCTACATCTGCAGTGCTAGTAAGGGGGCGATGGGGACCCAGTACTTCGGGCCA	CSASKGAMGTQYF	3	2.5042572373034157E-5	39	TCRBV20	TCRBV20				TCRBV20-01,TCRBV20-or09_02		TCRBD01-01*01	TCRBD01	TCRBD01-01	01				TCRBJ02-05*01	TCRBJ02	TCRBJ02-05	01				3	2	5	0	6	7	42	53	55	62	68	3	In	VDJ
GTGAACGCCTTGTTGCTGGGGGACTCGGCCCTCTATCTCTGTGCCAGCAGCTTGCCTGGACTCTTCGGGACCCAGTACTTCGGGCCA	CASSLPGLFGTQYF	9	7.512771711910248E-5	42	TCRBV05-06*01	TCRBV05	TCRBV05-06	01				TCRBD02-01	TCRBD02	TCRBD02-01				01,02	TCRBJ02-05*01	TCRBJ02	TCRBJ02-05	01				1	3	1	10	6	7	39	54	57	62	68	9	In	VDJ
ACTCTGACAGTGACCAGTGCCCATCCTGAAGACAGCAGCTTCTACATCTGCAGTGCTACTAGCCCCGATACGCAGTATTTTGGCCCA	CSATSPDTQYF	5	4.17376206217236E-5	33	TCRBV20-01*01	TCRBV20	TCRBV20-01	01				TCRBD02-01	TCRBD02	TCRBD02-01				01,02	TCRBJ02-03*01	TCRBJ02	TCRBJ02-03	01				4	0	4	7	3	6	48	-1	58	63	66	5	In	VDJ
GCCCATCCTGAAGACAGCAGCTTCTACATCTGCAGTGCTAGAGGGCTAGCGGGAGGGTCGAACACCGGGGAGCTGTTTTTTGGAGAA	CSARGLAGGSNTGELFF	11	9.182276536779192E-5	51	TCRBV20	TCRBV20				TCRBV20-01,TCRBV20-or09_02		TCRBD02-01*02	TCRBD02	TCRBD02-01	02				TCRBJ02-02*01	TCRBJ02	TCRBJ02-02	01				1	2	4	0	1	0	30	43	45	57	58	11	In	VDJ
TCTAAGAAGCTCCTTCTCAGTGACTCTGGCTTCTATCTCTGTGCCTGGAGCCGAGACAGGGGCGGCACTGAAGCTTTCTTTGGACAA	CAWSRDRGGTEAFF	2	1.669504824868944E-5	42	TCRBV30-01*01	TCRBV30	TCRBV30-01	01				TCRBD01-01*01	TCRBD01	TCRBD01-01	01				TCRBJ01-01*01	TCRBJ01	TCRBJ01-01	01				3	4	2	2	3	4	39	50	54	62	65	2	In	VDJ
ACAGTGACCAGTGCCCATCCTGAAGACAGCAGCTTCTACATCTGCAGTGCACAGGGGGGCCCTAACACTGAAGCTTTCTTTGGACAA	CSAQGGPNTEAFF	10	8.34752412434472E-5	39	TCRBV20	TCRBV20				TCRBV20-01,TCRBV20-or09_02		TCRBD01-01*01	TCRBD01	TCRBD01-01	01				TCRBJ01-01*01	TCRBJ01	TCRBJ01-01	01				6	0	3	1	5	2	42	-1	50	58	63	10	In	VDJ
AGTTCTAAGAAGCTCCTTCTCAGTGACTCTGGCTTCTATCTCTGTGCCTGGAGTGTAGGAGTGAACACTGAAGCTTTCTTTGGACAA	CAWSVGVNTEAFF	2	1.669504824868944E-5	39	TCRBV30-01*01	TCRBV30	TCRBV30-01	01				TCRBD02-01*02	TCRBD02	TCRBD02-01	02				TCRBJ01-01*01	TCRBJ01	TCRBJ01-01	01				0	1	10	2	0	0	42	56	57	-1	61	2	In	VDJ
CCTGCAGAACTGGAGGATTCTGGAGTTTATTTCTGTGCCAGCAGCCAAAGGCGCCCCACAGTGAACACTGAAGCTTTCTTTGGACAA	CASSQRRPTVNTEAFF	6	5.0085144746068314E-5	48	TCRBV14-01*01	TCRBV14	TCRBV14-01	01				TCRBD01-01*01	TCRBD01	TCRBD01-01	01				TCRBJ01-01*01	TCRBJ01	TCRBJ01-01	01				2	9	3	5	0	0	33	48	57	-1	61	6	In	VDJ
AAGATCCGGTCCACAAAGCTGGAGGACTCAGCCATGTACTTCTGTGCCAGCAGCGCATCGACTTCGGGTAAAGCTTTCTTTGGACAA	CASSASTSGKAFF	6	5.0085144746068314E-5	39	TCRBV02-01*01	TCRBV02	TCRBV02-01	01				TCRBD02-01	TCRBD02	TCRBD02-01				01,02	TCRBJ01-01*01	TCRBJ01	TCRBJ01-01	01				6	6	2	10	7	9	42	53	59	63	70	6	In	VDJ
CGGTCCACAAAGCTGGAGGACTCAGCCATGTACTTCTGTGCCAGCGGGGGTAAGGACCGCTTGGATGAAAAACTGTTTTTTGGCAGT	CASGGKDRLDEKLFF	8	6.678019299475776E-5	45	TCRBV02-01*01	TCRBV02	TCRBV02-01	01								TCRBD01,TCRBD02	TCRBD01-01,TCRBD02-01		TCRBJ01-04*01	TCRBJ01	TCRBJ01-04	01				8	0	6	1	14	6	36	-1	45	50	64	8	In	VDJ
ACTGTGAGCAACATGAGCCCTGAAGACAGCAGCATATATCTCTGCAGCGTTGAGGCAGGGGTAAATGAAAAACTGTTTTTTGGCAGT	CSVEAGVNEKLFF	2	1.669504824868944E-5	39	TCRBV29-01*01	TCRBV29	TCRBV29-01	01				TCRBD01-01*01	TCRBD01	TCRBD01-01	01				TCRBJ01-04*01	TCRBJ01	TCRBJ01-04	01				3	2	4	2	2	5	42	53	55	61	63	2	In	VDJ
TCTAAGAAGCTCCTTCTCAGTGACTCTGGCTTCTATCTCTGTGCCTGGAAGGTCCAGGGGGCTCGGGAAAAACTGTTTTTTGGCAGT	CAWKVQGAREKLFF	2	1.669504824868944E-5	42	TCRBV30-01*01	TCRBV30	TCRBV30-01	01				TCRBD01-01*01	TCRBD01	TCRBD01-01	01				TCRBJ01-04*01	TCRBJ01	TCRBJ01-04	01				4	5	4	0	4	8	39	49	54	62	66	2	In	VDJ
AAGAAGCTCCTTCTCAGTGACTCTGGCTTCTATCTCTGTGCCTGGAAAGCCGAGGGCCGTTCGAATCAGCCCCAGCATTTTGGTGAT	CAWKAEGRSNQPQHF	2	1.669504824868944E-5	45	TCRBV30-01*01	TCRBV30	TCRBV30-01	01				TCRBD02-01*02	TCRBD02	TCRBD02-01	02				TCRBJ01-05*01	TCRBJ01	TCRBJ01-05	01				4	5	11	0	7	4	36	46	51	56	63	2	In	VDJ
GTGAGCACCTTGGAGCTGGGGGACTCGGCCCTTTATCTTTGCGCCAGCAGCTCGGGACAGGGCAATCAGCCCCAGCATTTTGGTGAT	CASSSGQGNQPQHF	8	6.678019299475776E-5	42	TCRBV05-01*01	TCRBV05	TCRBV05-01	01				TCRBD01-01*01	TCRBD01	TCRBD01-01	01				TCRBJ01-05*01	TCRBJ01	TCRBJ01-05	01				3	1	0	4	0	2	39	52	53	-1	61	8	In	VDJ
AGTTCTAAGAAGCTCCTTCTCAGTGACTCTGGCTTCTATCTCTGTGCCTGGGCACAGGGCTCCAATCAGCCCCAGCATTTTGGTGAT	CAWAQGSNQPQHF	3	2.5042572373034157E-5	39	TCRBV30-01*01	TCRBV30	TCRBV30-01	01				TCRBD01-01*01	TCRBD01	TCRBD01-01	01				TCRBJ01-05*01	TCRBJ01	TCRBJ01-05	01				5	2	3	3	3	3	42	51	53	59	62	3	In	VDJ
AGCACCTTGGAGCTGGGGGACTCGGCCCTTTATCTTTGCGCCAGCAGCGCGGGAGGGGGGTACAATCAGCCCCAGCATTTTGGTGAT	CASSAGGGYNQPQHF	13	1.0851781361648135E-4	45	TCRBV05-01*01	TCRBV05	TCRBV05-01	01				TCRBD02-01*02	TCRBD02	TCRBD02-01	02				TCRBJ01-05*01	TCRBJ01	TCRBJ01-05	01				4	0	7	0	5	3	36	-1	48	57	62	13	In	VDJ
GTGAGCAACATGAGCCCTGAAGACAGCAGCATATATCTCTGCAGCGTTGAGGGGCAGGGCTTGAACTATGGCTACACCTTCGGTTCG	CSVEGQGLNYGYTF	2	1.669504824868944E-5	42	TCRBV29-01*01	TCRBV29	TCRBV29-01	01				TCRBD01-01*01	TCRBD01	TCRBD01-01	01				TCRBJ01-02*01	TCRBJ01	TCRBJ01-02	01				3	4	4	3	4	2	39	50	54	59	63	2	In	VDJ
GAGTTGGCTGCTCCCTCCCAGACATCTGTGTACTTCTGTGCCAGCAGCTACGGACAGGGGCAAAACTATGGCTACACCTTCGGTTCG	CASSYGQGQNYGYTF	8	6.678019299475776E-5	45	TCRBV06-06	TCRBV06	TCRBV06-06				01,02	TCRBD01-01*01	TCRBD01	TCRBD01-01	01				TCRBJ01-02*01	TCRBJ01	TCRBJ01-02	01				2	0	1	2	3	2	36	-1	51	60	63	8	In	VDJ
AACGCCTTGTTGCTGGGGGACTCGGCCCTCTATCTCTGTGCCAGCAGCTTGGCCGGGGAGGGTCTATATGGCTACACCTTCGGTTCG	CASSLAGEGLYGYTF	5	4.17376206217236E-5	45	TCRBV05-06*01	TCRBV05	TCRBV05-06	01				TCRBD02-01*02	TCRBD02	TCRBD02-01	02				TCRBJ01-02*01	TCRBJ01	TCRBJ01-02	01				0	3	9	0	4	5	36	52	55	62	66	5	In	VDJ
AATGTGAGCACCTTGGAGCTGGGGGACTCGGCCCTTTATCTTTGCGCCAGCAGCCTGGGACAGGGTGGGGAGCAGTACTTCGGGCCG	CASSLGQGGEQYF	5	4.17376206217236E-5	39	TCRBV05-01*01	TCRBV05	TCRBV05-01	01				TCRBD01-01*01	TCRBD01	TCRBD01-01	01				TCRBJ02-07*01	TCRBJ02	TCRBJ02-07	01				0	0	2	3	4	7	42	-1	58	65	69	5	In	VDJ
ACCAGTGCCCATCCTGAAGACAGCAGCTTCTACATCTGCAGTGCTAGACAACCGGGGACAGGGGGACGGGAGCAGTACTTCGGGCCG	CSARQPGTGGREQYF	6	5.0085144746068314E-5	45	TCRBV20	TCRBV20				TCRBV20-01,TCRBV20-or09_02		TCRBD01-01*01	TCRBD01	TCRBD01-01	01				TCRBJ02-07*01	TCRBJ02	TCRBJ02-07	01				2	6	0	1	4	7	36	48	54	65	69	6	In	VDJ
ACAGTGACCAGTGCCCATCCTGAAGACAGCAGCTTCTACATCTGCAGTGCTGACAGACAGGGGACTGGCGAGCAGTACTTCGGGCCG	CSADRQGTGEQYF	3	2.5042572373034157E-5	39	TCRBV20	TCRBV20				TCRBV20-01,TCRBV20-or09_02		TCRBD01-01*01	TCRBD01	TCRBD01-01	01				TCRBJ02-07*01	TCRBJ02	TCRBJ02-07	01				5	4	2	2	5	6	42	51	55	63	68	3	In	VDJ
CTCCTTCTCAGTGACTCTGGCTTCTATCTCTGTGCCGGAGCAACCTACCCGGGGACTAGCGGGGGAGGCGAGCAGTACTTCGGGCCG	CAGATYPGTSGGGEQYF	3	2.5042572373034157E-5	51	TCRBV30-01*01	TCRBV30	TCRBV30-01	01				TCRBD02-01*01	TCRBD02	TCRBD02-01	01				TCRBJ02-07*01	TCRBJ02	TCRBJ02-07	01				8	15	0	2	3	6	30	36	51	65	68	3	In	VDJ
ACAGTGACCAGTGCCCATCCTGAAGACAGCAGCTTCTACATCTGCAGTGCGCCGGGACAATCTCGAGGCGAGCAGTACTTCGGGCCG	CSAPGQSRGEQYF	8	6.678019299475776E-5	39	TCRBV20	TCRBV20				TCRBV20-01,TCRBV20-or09_02		TCRBD01-01*01	TCRBD01	TCRBD01-01	01				TCRBJ02-07*01	TCRBJ02	TCRBJ02-07	01				6	3	0	6	9	6	42	50	53	59	68	8	In	VDJ
GTGCAGCCTGCAGAACTGGAGGATTCTGGAGTTTATTTCTGTGCCAGCAGCCGGAACCGGGACGGCTACGAGCAGTACTTCGGGCCG	CASSRNRDGYEQYF	12	1.0017028949213663E-4	42	TCRBV14-01*01	TCRBV14	TCRBV14-01	01								TCRBD01,TCRBD02	TCRBD01-01,TCRBD02-01		TCRBJ02-07*01	TCRBJ02	TCRBJ02-07	01				4	6	0	7	2	3	39	52	58	63	65	12	In	VDJ
AGCACCTTGGAGCTGGGGGACTCGGCCCTTTATCTTTGCGCCAGCAGCTTAGGGACTAGCGGATCCTACGAGCAGTACTTCGGGCCG	CASSLGTSGSYEQYF	7	5.8432668870413035E-5	45	TCRBV05-01*01	TCRBV05	TCRBV05-01	01				TCRBD02-01	TCRBD02	TCRBD02-01				01,02	TCRBJ02-07*01	TCRBJ02	TCRBJ02-07	01				2	1	0	5	1	1	36	50	51	62	63	7	In	VDJ
GTGAGCACCTTGGAGCTGGGGGACTCGGCCCTTTATCTTTGCGCCAGCAGCACCTTACAGGGGGCCTACGAGCAGTACTTCGGGCCG	CASSTLQGAYEQYF	8	6.678019299475776E-5	42	TCRBV05-01*01	TCRBV05	TCRBV05-01	01				TCRBD01-01*01	TCRBD01	TCRBD01-01	01				TCRBJ02-07*01	TCRBJ02	TCRBJ02-07	01				4	5	3	1	0	2	39	51	56	-1	64	8	In	VDJ
AGCAACATGAGCCCTGAAGACAGCAGCATATATCTCTGCAGCGTTGAAGGTTGGGCGGGGGGGACCTACGAGCAGTACTTCGGGCCG	CSVEGWAGGTYEQYF	2	1.669504824868944E-5	45	TCRBV29-01*01	TCRBV29	TCRBV29-01	01				TCRBD02-01*01	TCRBD02	TCRBD02-01	01				TCRBJ02-07*01	TCRBJ02	TCRBJ02-07	01				1	5	7	0	1	2	36	49	54	63	64	2	In	VDJ
GCCATCCCCAACCAGACAGCTCTTTACTTCTGTGCCACCAGTGACCCTTCCCTAGCGGGAGGGCCCAACGAGCAGTACTTCGGGCCG	CATSDPSLAGGPNEQYF	4	3.339009649737888E-5	51	TCRBV24	TCRBV24				TCRBV24-01,TCRBV24-or09_02		TCRBD02-01*02	TCRBD02	TCRBD02-01	02				TCRBJ02-07*01	TCRBJ02	TCRBJ02-07	01				4	7	4	0	4	5	30	44	51	63	67	4	In	VDJ
AACCTGAGCTCTCTGGAGCTGGGGGACTCAGCTTTGTATTTCTGTGCCAGCGGGACAACTACGATCGGGGTCCTGACTTTCGGGGCC	CASGTTTIGVLTF	4	3.339009649737888E-5	39	TCRBV09-01	TCRBV09	TCRBV09-01				01,02	TCRBD01-01*01	TCRBD01	TCRBD01-01	01				TCRBJ02-06*01	TCRBJ02	TCRBJ02-06	01				7	0	0	6	12	13	42	-1	51	57	69	4	In	VDJ
CTGAGTTCTAAGAAGCTCCTTCTCAGTGACTCTGGCTTCTATCTCTGTGCCTGGCGGACTGGGGCCAACGTCCTGACTTTCGGGGCC	CAWRTGANVLTF	2	1.669504824868944E-5	36	TCRBV30-01*01	TCRBV30	TCRBV30-01	01								TCRBD01,TCRBD02	TCRBD01-01,TCRBD02-01		TCRBJ02-06*01	TCRBJ02	TCRBJ02-06	01				5	1	1	8	0	2	45	54	55	-1	58	2	In	VDJ
GAAGCTCCTTCTCAGTGACTCTGGCTTCTATCTCTGTGCCTGGAATCGTTGGGAGCACTAGCCAAAAACATTCAGTACTTCGGCGCC		2	1.669504824868944E-5	47	TCRBV30-01*01	TCRBV30	TCRBV30-01	01				TCRBD02-01*02	TCRBD02	TCRBD02-01	02				TCRBJ02-04*01	TCRBJ02	TCRBJ02-04	01				4	6	9	2	4	0	34	44	50	55	59	2	Out	VDJ
AAGAAGCTCCTTCTCAGTGACTCTGGCTTCTATCTCTGTGCCTGGAGTGTGTAGAAAACAGCCAAAAACATTCAGTACTTCGGCGCC	CAWSV*KTAKNIQYF	2	1.669504824868944E-5	45	TCRBV30-01*01	TCRBV30	TCRBV30-01	01				TCRBD02-01	TCRBD02	TCRBD02-01				01,02	TCRBJ02-04*01	TCRBJ02	TCRBJ02-04	01				0	1	5	8	5	0	36	50	51	54	59	2	Stop	VDJ
ATCCAGCGCACAGAGCAGGGGGACTCGGCCATGTATCTCTGTGCCAGCAGCTTAGGGCCAACCAGTTCACCCCTCCACTTTGGGAAC	CASSLGPTSSPLHF	9	7.512771711910248E-5	42	TCRBV07-09	TCRBV07	TCRBV07-09				01,03	TCRBD01-01*01	TCRBD01	TCRBD01-01	01				TCRBJ01-06*01	TCRBJ01	TCRBJ01-06	01				1	7	4	5	0	9	39	55	62	-1	65	9	In	VDJ
AGTTCTAAGAAGCTCCTTCTCAGTGACTCTGGCTTCTATCTCTGTGCCTGGAGTAAGGGAGTCGGCAATGAGCAGTTCTTCGGGCCA	CAWSKGVGNEQFF	4	3.339009649737888E-5	39	TCRBV30-01*01	TCRBV30	TCRBV30-01	01				TCRBD02-01*02	TCRBD02	TCRBD02-01	02				TCRBJ02-01*01	TCRBJ02	TCRBJ02-01	01				2	2	9	2	4	6	42	54	56	61	65	4	In	VDJ
AAGAAGCTCCTTCTCAGTGACTCTGGCTTCTATCTCTGTGCCTGGAGTGACCAGCTCACTAGCGGGAGCGAGCAGTTCTTCGGGCCA	CAWSDQLTSGSEQFF	4	3.339009649737888E-5	45	TCRBV30-01*01	TCRBV30	TCRBV30-01	01				TCRBD02-01*02	TCRBD02	TCRBD02-01	02				TCRBJ02-01*01	TCRBJ02	TCRBJ02-01	01				1	8	3	2	1	10	36	49	57	68	69	4	In	VDJ
ACTGTGAGCAACATGAGCCCTGAAGACAGCAGCATATATCTCTGCAGCGTTGAAGGCGGGGCCCGGGGGACCCAGTACTTCGGGCCA	CSVEGGARGTQYF	3	2.5042572373034157E-5	39	TCRBV29-01*01	TCRBV29	TCRBV29-01	01				TCRBD02-01*01	TCRBD02	TCRBD02-01	01				TCRBJ02-05*01	TCRBJ02	TCRBJ02-05	01				1	0	7	3	7	7	42	-1	55	61	68	3	In	VDJ
CACCAGGCCTGGGGGACGCAGCCATGTACCTGTGTGCCACCAGCAGAGAGGGGCATGTGGAGGTCGGAGACCCAGTACTTCGGGCCA		4	3.339009649737888E-5	49	TCRBV15-01*01	TCRBV15	TCRBV15-01	01								TCRBD01,TCRBD02	TCRBD01-01,TCRBD02-01		TCRBJ02-05*01	TCRBJ02	TCRBJ02-05	01				0	0	7	0	12	5	32	-1	49	54	66	4	Out	VDJ
TGCAGCCTGCAGAACTGGAGGATTCTGGAGTTTATTTCTGTGCCAGCAGAGCGGGGACAGCGGGGAGAGACCCAGTACTTCGGGCCA		6	5.0085144746068314E-5	43	TCRBV14-01*01	TCRBV14	TCRBV14-01	01								TCRBD01,TCRBD02	TCRBD01-01,TCRBD02-01		TCRBJ02-05*01	TCRBJ02	TCRBJ02-05	01				6	4	0	5	5	4	38	49	53	60	65	6	Out	VDJ
ACCCTGGAGTCTGCCAGGCCCTCACATACCTCTCAGTACCTCTGTGCCAGCAGCGGGACCGTCACCGGGGAGCTGTTTTTTGGAGAA	CASSGTVTGELFF	7	5.8432668870413035E-5	39	TCRBV25-01*01	TCRBV25	TCRBV25-01	01								TCRBD01,TCRBD02	TCRBD01-01,TCRBD02-01		TCRBJ02-02*01	TCRBJ02	TCRBJ02-02	01				6	1	0	7	3	4	42	53	54	59	62	7	In	VDJ
ACAGTGACCAGTGCCCATCCTGAAGACAGCAGCTTCTACATCTGCAGTGCTTCTGGGGGGGGCACCGGGGAGCTGTTTTTTGGAGAA	CSASGGGTGELFF	5	4.17376206217236E-5	39	TCRBV20	TCRBV20				TCRBV20-01,TCRBV20-or09_02		TCRBD02-01*01	TCRBD02	TCRBD02-01	01				TCRBJ02-02*01	TCRBJ02	TCRBJ02-02	01				5	3	9	0	1	4	42	51	54	61	62	5	In	VDJ
CTGAAGATCCGGTCCACAAAGCTGGAGGACTCAGCCATGTACTTCTGTGCCAGTCCGGCGAACACCGGGGAGCTGTTTTTTGGAGAA	CASPANTGELFF	9	7.512771711910248E-5	36	TCRBV02-01*01	TCRBV02	TCRBV02-01	01				TCRBD02-01	TCRBD02	TCRBD02-01				01,02	TCRBJ02-02*01	TCRBJ02	TCRBJ02-02	01				9	2	8	5	0	0	45	53	55	-1	58	9	In	VDJ
ATCCTGAGTTCTAAGAAGCTCCTTCTCAGTGACTCTGGCTTCTATCTCTGTGCAGGGACAGGGTAAGGTGTAGCTTTCTTTGGACAA	CAGTG*GVAFF	6	5.0085144746068314E-5	33	TCRBV30-01*01	TCRBV30	TCRBV30-01	01				TCRBD01-01*01	TCRBD01	TCRBD01-01	01				TCRBJ01-01*01	TCRBJ01	TCRBJ01-01	01				9	1	0	3	8	10	48	53	54	63	71	6	Stop	VDJ
GAGTTGGCTGCTCCCTCCCAGACATCTGTGTACTTCTGTGCCAGCAGTTACTCGAGGGGCTGGATGACTGAAGCTTTCTTTGGACAA	CASSYSRGWMTEAFF	6	5.0085144746068314E-5	45	TCRBV06-06	TCRBV06	TCRBV06-06				01,02					TCRBD01,TCRBD02	TCRBD01-01,TCRBD02-01		TCRBJ01-01*01	TCRBJ01	TCRBJ01-01	01				0	1	5	2	7	5	36	53	54	59	66	6	In	VDJ
CTGAGTTCTAAGAAGCTCCTTCTCAGTGACTCTGGCTTCTATCTCTGTGCCTGGAGTAGGCTGGGCACTGAAGCTTTCTTTGGACAA	CAWSRLGTEAFF	2	1.669504824868944E-5	36	TCRBV30-01*01	TCRBV30	TCRBV30-01	01								TCRBD01,TCRBD02	TCRBD01-01,TCRBD02-01		TCRBJ01-01*01	TCRBJ01	TCRBJ01-01	01				2	5	0	9	0	4	45	57	62	-1	65	2	In	VDJ
CTGACTGTGAGCAACATGAGCCCTGAAGACAGCAGCATATATCTCTGCAGCGTTGAACGGGGATCCACTGAAGCTTTCTTTGGACAA	CSVERGSTEAFF	3	2.5042572373034157E-5	36	TCRBV29-01*01	TCRBV29	TCRBV29-01	01				TCRBD02-01*01	TCRBD02	TCRBD02-01	01				TCRBJ01-01*01	TCRBJ01	TCRBJ01-01	01				2	0	8	3	3	4	45	-1	57	62	65	3	In	VDJ
CTGAGTTCTAAGAAGCTCCTTCTCAGTGACTCTGGCTTCTATCTCTGTGCCGCCGGACAGGGCCCCACTGAAGCTTTCTTTGGACAA	CAAGQGPTEAFF	4	3.339009649737888E-5	36	TCRBV30-01*01	TCRBV30	TCRBV30-01	01				TCRBD01-01*01	TCRBD01	TCRBD01-01	01				TCRBJ01-01*01	TCRBJ01	TCRBJ01-01	01				8	3	1	3	3	4	45	51	54	62	65	4	In	VDJ
TGACTGTGAGCAACATGAGCCCTGAAGACAGCAGCATATATCTCTGCAGCGCCGAACCTCAAAGACACTGAAGCTTTCTTTGGACAA		3	2.5042572373034157E-5	37	TCRBV29-01*01	TCRBV29	TCRBV29-01	01								TCRBD01,TCRBD02	TCRBD01-01,TCRBD02-01		TCRBJ01-01*01	TCRBJ01	TCRBJ01-01	01				7	2	2	8	9	3	44	51	53	55	64	3	Out	VDJ
GAGTCGGCTGCTCCCTCCCAAACATCTGTGTACTTCTGTGCCAGCAGTTACTCGAGAACCCTGAACACTGAAGCTTTCTTTGGACAA	CASSYSRTLNTEAFF	6	5.0085144746068314E-5	45	TCRBV06	TCRBV06				TCRBV06-02,TCRBV06-03		TCRBD02-01*02	TCRBD02	TCRBD02-01	02				TCRBJ01-01*01	TCRBJ01	TCRBJ01-01	01				0	0	11	2	5	0	36	-1	53	56	61	6	In	VDJ
AACGCCTTGGAGCTGGACGACTCGGCCCTGTATCTCTGTGCCAGCATTCCGACGGGACAGATGAACACTGAAGCTTTCTTTGGACAA	CASIPTGQMNTEAFF	11	9.182276536779192E-5	45	TCRBV05-04*01	TCRBV05	TCRBV05-04	01				TCRBD01-01*01	TCRBD01	TCRBD01-01	01				TCRBJ01-01*01	TCRBJ01	TCRBJ01-01	01				6	7	0	5	1	0	36	46	53	60	61	11	In	VDJ
GGGTTGGAGTCGGCTGCTCCCTCCCAAACATCTGTGTACTTCTGTGCCAGCAGTTACCAGTGGAACACTGAAGCTTTCTTTGGACAA	CASSYQWNTEAFF	9	7.512771711910248E-5	39	TCRBV06	TCRBV06				TCRBV06-02,TCRBV06-03		TCRBD01-01*01	TCRBD01	TCRBD01-01	01				TCRBJ01-01*01	TCRBJ01	TCRBJ01-01	01				2	0	4	5	2	1	42	-1	57	60	62	9	In	VDJ
AGCTCTCTGGAGCTGGGGGACTCAGCTTTGTATTTCTGTGCCAGCAGCGCCAGCGGGAGGTCCAACACTGAAGCTTTCTTTGGACAA	CASSASGRSNTEAFF	7	5.8432668870413035E-5	45	TCRBV09-01	TCRBV09	TCRBV09-01				01,02	TCRBD02-01*02	TCRBD02	TCRBD02-01	02				TCRBJ01-01*01	TCRBJ01	TCRBJ01-01	01				3	2	6	1	3	2	36	49	51	60	63	7	In	VDJ
AAGAAGCTCCTTCTCAGTGACTCTGGCTTCTATCTCTGTGCCTGGAGCCGTGAGGGGGGAGAAAGTGGGAAAGCTTTCTTTGGACAA	CAWSREGGESGKAFF	2	1.669504824868944E-5	45	TCRBV30-01*01	TCRBV30	TCRBV30-01	01								TCRBD01,TCRBD02	TCRBD01-01,TCRBD02-01		TCRBJ01-01*01	TCRBJ01	TCRBJ01-01	01				3	5	5	1	12	9	36	47	52	58	70	2	In	VDJ
AGTTCTAAGAAGCTCCTTCTCAGTGACTCTGGCTTCTATCTCTGTGCCTGGAGCACAGGGCTCAATCAGCCCCAGCATTTTGGTGAT	CAWSTGLNQPQHF	2	1.669504824868944E-5	39	TCRBV30-01*01	TCRBV30	TCRBV30-01	01				TCRBD01-01*01	TCRBD01	TCRBD01-01	01				TCRBJ01-05*01	TCRBJ01	TCRBJ01-05	01				3	1	3	3	2	3	42	53	54	60	62	2	In	VDJ
AAGCTCCTTCTCAGTGACTCTGGCTTCTATCTCTGTGCCTGGAGTGTAAACAGGGCAGTTAGCAATCAGCCCCAGCATTTTGGTGAT	CAWSVNRAVSNQPQHF	2	1.669504824868944E-5	48	TCRBV30-01*01	TCRBV30	TCRBV30-01	01				TCRBD01-01*01	TCRBD01	TCRBD01-01	01				TCRBJ01-05*01	TCRBJ01	TCRBJ01-05	01				0	2	3	3	4	0	33	47	49	55	59	2	In	VDJ
CTGCTGTCGGCTGCTCCCTCCCAGACATCTGTGTACTTCTGTGCCAGCAGTTTGGGTGGAGACAATCAGCCCCAGCATTTTGGTGAT	CASSLGGDNQPQHF	12	1.0017028949213663E-4	42	TCRBV06-05*01	TCRBV06	TCRBV06-05	01				TCRBD02-01*02	TCRBD02	TCRBD02-01	02				TCRBJ01-05*01	TCRBJ01	TCRBJ01-05	01				4	5	10	2	1	3	39	52	57	61	62	12	In	VDJ
TCCACTCTGACAGTGACCAGTGCCCATCCTGAAGACAGCAGCTTCTACATCTGCAGTGCTCCCGGGGGTGGCTACACCTTCGGTTCG	CSAPGGGYTF	4	3.339009649737888E-5	30	TCRBV20-01*01	TCRBV20	TCRBV20-01	01				TCRBD02-01*01	TCRBD02	TCRBD02-01	01				TCRBJ01-02*01	TCRBJ01	TCRBJ01-02	01				5	2	8	2	0	7	51	60	62	-1	68	4	In	VDJ
CCGCTCAGGCTGCTGTCGGCTGCTCCCTCCCAGACATCTGTGTACTTCTGTGCCAGCTCCCCCGGCTATGGCTACACCTTCGGTTCG	CASSPGYGYTF	8	6.678019299475776E-5	33	TCRBV06-05*01	TCRBV06	TCRBV06-05	01				TCRBD02-01	TCRBD02	TCRBD02-01				01,02	TCRBJ01-02*01	TCRBJ01	TCRBJ01-02	01				8	5	8	5	0	4	48	57	62	-1	65	8	In	VDJ
ACTCTGACTGTGAGCAACATGAGCCCTGAAGACAGCAGCATATATCTCTGCAGCGCGACGGATAACTATGGCTACACCTTCGGTTCG	CSATDNYGYTF	4	3.339009649737888E-5	33	TCRBV29-01*01	TCRBV29	TCRBV29-01	01								TCRBD01,TCRBD02	TCRBD01-01,TCRBD02-01		TCRBJ01-02*01	TCRBJ01	TCRBJ01-02	01				7	4	1	8	0	1	48	55	59	-1	62	4	In	VDJ
CCCCTGACCCTGGAGTCTGCCAGGCCCTCACATACCTCTCAGTACCTCTGTGCCAGCAGTGTCAACTATGGCTACACCTTCGGTTCG	CASSVNYGYTF	3	2.5042572373034157E-5	33	TCRBV25-01*01	TCRBV25	TCRBV25-01	01											TCRBJ01-02*01	TCRBJ01	TCRBJ01-02	01				4	0	0	0	2	2	48	-1	-1	61	63	3	In	VJ
TTGTCCACTCTGACAGTGACCAGTGCCCATCCTGAAGACAGCAGCTTCTACATCTGCAGTGCTAGCGATGGCTACACCTTCGGTTCG	CSASDGYTF	4	3.339009649737888E-5	27	TCRBV20-01*01	TCRBV20	TCRBV20-01	01				TCRBD02-01	TCRBD02	TCRBD02-01				01,02	TCRBJ01-02*01	TCRBJ01	TCRBJ01-02	01				3	0	8	6	0	6	54	-1	65	-1	67	4	In	VDJ
CTCACTGTGACATCGGCCCAAAAGAACCCGACAGCTTTCTATCTCTGTGCCAGTAGCCGGGTCCCGGACGGCTACACCTTCGGTTCG	CASSRVPDGYTF	10	8.34752412434472E-5	36	TCRBV19-01	TCRBV19	TCRBV19-01				01,02					TCRBD01,TCRBD02	TCRBD01-01,TCRBD02-01		TCRBJ01-02*01	TCRBJ01	TCRBJ01-02	01				6	9	1	7	0	8	45	56	65	-1	69	10	In	VDJ
AAGATCCAGCCTGCAAAGCTTGAGGACTCGGCCGTGTATCTCTGTGCCAGCAGCCCAGGGGCGACAGGGGGGCAGTACTTCGGGCCG	CASSPGATGGQYF	20	1.669504824868944E-4	39	TCRBV11-02*02	TCRBV11	TCRBV11-02	02				TCRBD01-01*01	TCRBD01	TCRBD01-01	01				TCRBJ02-07*01	TCRBJ02	TCRBJ02-07	01				5	8	2	1	0	9	42	54	62	-1	71	20	In	VDJ
AAGAAGCTCCTTCTCAGTGACTCTGGCTTCTATCTCTGTGCCCTGCACCCGGGGGACCAAAAGTTCTACGAGCAGTACTTCGGGCCG	CALHPGDQKFYEQYF	2	1.669504824868944E-5	45	TCRBV30-01*01	TCRBV30	TCRBV30-01	01				TCRBD02-01*01	TCRBD02	TCRBD02-01	01				TCRBJ02-07*01	TCRBJ02	TCRBJ02-07	01				8	7	8	2	10	3	36	42	49	55	65	2	In	VDJ
GCTCAGGCTGCTGTCGGCTGCTCCCTCCCAGACATCTGTGTACTTCTGTGCTTAGCAGCGGGAGGCTACGAGCAGTACTTCGGGCCG		4	3.339009649737888E-5	35	TCRBV06-05*01	TCRBV06	TCRBV06-05	01				TCRBD02-01*02	TCRBD02	TCRBD02-01	02				TCRBJ02-07*01	TCRBJ02	TCRBJ02-07	01				12	5	6	1	0	3	46	51	56	-1	65	4	Out	VDJ
AAGAAGCTCCTTCTCAGTGACTCTGGCTTCTATCTCTGTGCCTGGAGTGTACAGGGTGGAAAACGCTACGAGCAGTACTTCGGGCCG	CAWSVQGGKRYEQYF	4	3.339009649737888E-5	45	TCRBV30-01*01	TCRBV30	TCRBV30-01	01				TCRBD01-01*01	TCRBD01	TCRBD01-01	01				TCRBJ02-07*01	TCRBJ02	TCRBJ02-07	01				0	0	3	3	9	3	36	-1	50	56	65	4	In	VDJ
ACAGTGACCAGTGCCCATCCTGAAGACAGCAGCTTCTACATCTGCAGTGCTAACGACAGGCTTTCCTACGAGCAGTACTTCGGGCCG	CSANDRLSYEQYF	5	4.17376206217236E-5	39	TCRBV20	TCRBV20				TCRBV20-01,TCRBV20-or09_02		TCRBD01-01*01	TCRBD01	TCRBD01-01	01				TCRBJ02-07*01	TCRBJ02	TCRBJ02-07	01				4	2	2	4	3	1	42	52	54	60	63	5	In	VDJ
CACACCCTGCAGCCAGAAGACTCGGCCCTGTATCTCTGCGCCAGCAGCCAAGCGCGGGATAGCTCCTACGAGCAGTACTTCGGGCCG	CASSQARDSSYEQYF	9	7.512771711910248E-5	45	TCRBV04-03*01	TCRBV04	TCRBV04-03	01				TCRBD02-01*02	TCRBD02	TCRBD02-01	02				TCRBJ02-07*01	TCRBJ02	TCRBJ02-07	01				1	1	7	3	3	0	36	52	53	59	62	9	In	VDJ
GTGAGCAACATGAGCCCTGAAGACAGCAGCATATATCTCTGCAGCGCGACCCAGCAGGGGGCCTCCTACGAGCAGTACTTCGGGCCG	CSATQQGASYEQYF	2	1.669504824868944E-5	42	TCRBV29-01*01	TCRBV29	TCRBV29-01	01				TCRBD01-01*01	TCRBD01	TCRBD01-01	01				TCRBJ02-07*01	TCRBJ02	TCRBJ02-07	01				7	8	4	0	0	0	39	46	54	-1	62	2	In	VDJ
AGCAACATGAGCCCTGAAGACAGCAGCATATATCTCTGCAGCGCCATTAAGGGGACAGGGCTATCCTACGAGCAGTACTTCGGGCCG	CSAIKGTGLSYEQYF	2	1.669504824868944E-5	45	TCRBV29-01*01	TCRBV29	TCRBV29-01	01				TCRBD01-01*01	TCRBD01	TCRBD01-01	01				TCRBJ02-07*01	TCRBJ02	TCRBJ02-07	01				7	8	0	3	3	1	36	43	51	60	63	2	In	VDJ
ATCCAGCGCACAGAGCAGGGGGACTCGGCCATGTATCTCTGTGCCAGCGACCGAGGCGGACTTCCCTACGAGCAGTACTTCGGGCCG	CASDRGGLPYEQYF	19	1.5860295836254968E-4	42	TCRBV07-09	TCRBV07	TCRBV07-09				01,03	TCRBD02-01	TCRBD02	TCRBD02-01				01,02	TCRBJ02-07*01	TCRBJ02	TCRBJ02-07	01				8	9	1	10	2	2	39	48	57	62	64	19	In	VDJ
CAGGCTGCTGTCGGCTGCTCCCTCCCAGACATCTGTGTACTTCTGTGCCAGCAGACTAGCGACCCCTACGAGCAGTACTTCGGGCCG		6	5.0085144746068314E-5	38	TCRBV06-05*01	TCRBV06	TCRBV06-05	01				TCRBD02-01	TCRBD02	TCRBD02-01				01,02	TCRBJ02-07*01	TCRBJ02	TCRBJ02-07	01				6	0	3	6	3	2	43	-1	54	61	64	6	Out	VDJ
GACCAGTGCCCATCCTGAAGACAGCAGCTTCTACATCTGCAGTGCTACGACTGGGGGGAGAGGTACTACGAGCAGTACTTCGGGCCG		5	4.17376206217236E-5	44	TCRBV20	TCRBV20				TCRBV20-01,TCRBV20-or09_02		TCRBD02-01*01	TCRBD02	TCRBD02-01	01				TCRBJ02-07*01	TCRBJ02	TCRBJ02-07	01				4	5	9	1	7	3	37	47	52	58	65	5	Out	VDJ
ACATCGGCCCAAAAGAACCCGACAGCTTTCTATCTCTGTGCCAGTAGTCCACAGGGGGCTGGGGCCAACGTCCTGACTTTCGGGGCC	CASSPQGAGANVLTF	17	1.4190791011386023E-4	45	TCRBV19-01	TCRBV19	TCRBV19-01				01,02	TCRBD01-01*01	TCRBD01	TCRBD01-01	01				TCRBJ02-06*01	TCRBJ02	TCRBJ02-06	01				5	2	3	1	0	2	36	48	50	-1	58	17	In	VDJ
ACAGTGACCAGTGCCCATCCTGAAGACAGCAGCTTCTACATCTGCAGTGCTCCGAGTCAAGTGGGAAACATTCAGTACTTCGGCGCC	CSAPSQVGNIQYF	8	6.678019299475776E-5	39	TCRBV20	TCRBV20				TCRBV20-01,TCRBV20-or09_02						TCRBD01,TCRBD02	TCRBD01-01,TCRBD02-01		TCRBJ02-04*01	TCRBJ02	TCRBJ02-04	01				5	11	0	9	0	6	42	51	62	-1	65	8	In	VDJ
GTGAGCACCTTGGAGCTGGGGGACTCGGCCCTTTATCTTTGCGCCAGCAGGGGGCAGGGAGATAATTCACCCCTCCACTTTGGGAAC	CASRGQGDNSPLHF	13	1.0851781361648135E-4	42	TCRBV05-01*01	TCRBV05	TCRBV05-01	01								TCRBD01,TCRBD02	TCRBD01-01,TCRBD02-01		TCRBJ01-06*01	TCRBJ01	TCRBJ01-06	01				5	4	4	3	2	5	39	50	54	59	61	13	In	VDJ
GAGCTGGGGGACTCGGCCCTTTATCTTTGCGCCAGCAGCCAGGGTAGCGGGAGTGGTCCCCTTCACAATGAGCAGTTCTTCGGGCCA	CASSQGSGSGPLHNEQFF	8	6.678019299475776E-5	54	TCRBV05-01*01	TCRBV05	TCRBV05-01	01				TCRBD02-01*02	TCRBD02	TCRBD02-01	02				TCRBJ02-01*01	TCRBJ02	TCRBJ02-01	01				4	5	5	2	11	5	27	39	44	53	64	8	In	VDJ
GTGAGCAACATGAGCCCTGAAGACAGCAGCATATATCTCTGCAGCGCATTGGGACCCGCCAGCGTCTCCGAGCAGTTCTTCGGGCCA	CSALGPASVSEQFF	5	4.17376206217236E-5	42	TCRBV29-01*01	TCRBV29	TCRBV29-01	01								TCRBD01,TCRBD02	TCRBD01-01,TCRBD02-01		TCRBJ02-01*01	TCRBJ02	TCRBJ02-01	01				7	4	0	7	14	10	39	46	50	55	69	5	In	VDJ
ACTCTGAAGGTGCAGCCTGCAGAACTGGAGGATTCTGGAGTTTATTTCTGTGCCAGCAGCCAATAAGAGACCCAGTACTTCGGGCCA	CASSQ*ETQYF	5	4.17376206217236E-5	33	TCRBV14-01*01	TCRBV14	TCRBV14-01	01											TCRBJ02-05*01	TCRBJ02	TCRBJ02-05	01				2	0	0	0	1	3	48	-1	-1	63	64	5	Stop	VJ
GTCGCACTGCAGCAAGAAGACTCAGCTGCGTATCTCTGCACCAGCAGCCATTCGCCTCTCGGGCAAGAGACCCAGTACTTCGGGCCA	CTSSHSPLGQETQYF	6	5.0085144746068314E-5	45	TCRBV01-01*01	TCRBV01	TCRBV01-01	01				TCRBD02-01	TCRBD02	TCRBD02-01				01,02	TCRBJ02-05*01	TCRBJ02	TCRBJ02-05	01				3	9	8	4	0	2	36	50	59	-1	63	6	In	VDJ
GTGCAGCCTGCAGAACTGGAGGATTCTGGAGTTTATTTCTGTGCCAGCAGCCAACGAAGTATCCAAGAGACCCAGTACTTCGGGCCA	CASSQRSIQETQYF	4	3.339009649737888E-5	42	TCRBV14-01*01	TCRBV14	TCRBV14-01	01								TCRBD01,TCRBD02	TCRBD01-01,TCRBD02-01		TCRBJ02-05*01	TCRBJ02	TCRBJ02-05	01				2	1	2	8	5	1	39	54	55	57	62	4	In	VDJ
TCCTTCTCAGTGACTCTGGCTTCTATCTCTGTGCCTGGAGTGTAAGCGACTAGCGGGATCCGCACAGATACGCAGTATTTTGGCCCA		2	1.669504824868944E-5	52	TCRBV30-01*01	TCRBV30	TCRBV30-01	01				TCRBD02-01*02	TCRBD02	TCRBD02-01	02				TCRBJ02-03*01	TCRBJ02	TCRBJ02-03	01				0	4	2	3	3	1	29	43	47	58	61	2	Out	VDJ
CACATCAATTCCCTGGAGCTTGGTGACTCTGCTGTGTATTTCTGTGCCAGCAGTGTACCTAGCACAGATACGCAGTATTTTGGCCCA	CASSVPSTDTQYF	7	5.8432668870413035E-5	39	TCRBV03	TCRBV03				TCRBV03-01,TCRBV03-02						TCRBD01,TCRBD02	TCRBD01-01,TCRBD02-01		TCRBJ02-03*01	TCRBJ02	TCRBJ02-03	01				6	3	3	7	2	0	42	53	56	58	60	7	In	VDJ
ACCTTGGAGCTGGGGGACTCGGCCCTTTATCTTTGCGCCAGCAGCTTGGGCGGTCGACAGTACACAGATACGCAGTATTTTGGCCCA	CASSLGGRQYTDTQYF	7	5.8432668870413035E-5	48	TCRBV05-01*01	TCRBV05	TCRBV05-01	01				TCRBD01-01*01	TCRBD01	TCRBD01-01	01				TCRBJ02-03*01	TCRBJ02	TCRBJ02-03	01				0	6	2	5	2	2	33	49	55	60	62	7	In	VDJ
CTCCTTCTCAGTGACTCTGGCTTCTATCTCTGTGCCTGGAGTAGTGGGGGGTCGGGCTGGCACACCGGGGAGCTGTTTTTTGGAGAA	CAWSSGGSGWHTGELFF	2	1.669504824868944E-5	51	TCRBV30-01*01	TCRBV30	TCRBV30-01	01				TCRBD02-01*01	TCRBD02	TCRBD02-01	01				TCRBJ02-02*01	TCRBJ02	TCRBJ02-02	01				2	3	9	1	10	3	30	42	45	51	61	2	In	VDJ
AGCTCTCTGGAGCTGGGGGACTCAGCTTTGTATTTCTGTGCCAGCAGCTCCGGGACGGATAACACCGGGGAGCTGTTTTTTGGAGAA	CASSSGTDNTGELFF	8	6.678019299475776E-5	45	TCRBV09-01	TCRBV09	TCRBV09-01				01,02					TCRBD01,TCRBD02	TCRBD01-01,TCRBD02-01		TCRBJ02-02*01	TCRBJ02	TCRBJ02-02	01				4	3	0	7	4	2	36	48	51	56	60	8	In	VDJ
CTGCTGTCGGCTGCTCCCTCCCAGACATCTGTGTACTTCTGTGCCAGCGGGGGGCTAAGGAACACCGGGGAGCTGTTTTTTGGAGAA	CASGGLRNTGELFF	8	6.678019299475776E-5	42	TCRBV06-05*01	TCRBV06	TCRBV06-05	01								TCRBD01,TCRBD02	TCRBD01-01,TCRBD02-01		TCRBJ02-02*01	TCRBJ02	TCRBJ02-02	01				8	1	6	0	4	1	39	48	49	55	59	8	In	VDJ
AACCTTCACCTACACGCCCTGCAGCCAGAAGACTCAGCCCTGTATCTCTGCGCCAGCAGCCAAGACCGGGTGGCTTTCTTTGGACAA	CASSQDRVAFF	5	4.17376206217236E-5	33	TCRBV04-01*01	TCRBV04	TCRBV04-01	01				TCRBD02-01	TCRBD02	TCRBD02-01				01,02	TCRBJ01-01*01	TCRBJ01	TCRBJ01-01	01				0	1	8	4	2	11	48	65	66	70	72	5	In	VDJ
CTGCTGTCGGCTGCTCCCTCCCAGACATCTGTGTACTTCTGTGCCAGCAGTTATCAAAACGGGGGGACTGAAGCTTTCTTTGGACAA	CASSYQNGGTEAFF	9	7.512771711910248E-5	42	TCRBV06-05*01	TCRBV06	TCRBV06-05	01				TCRBD02-01*01	TCRBD02	TCRBD02-01	01				TCRBJ01-01*01	TCRBJ01	TCRBJ01-01	01				3	6	8	1	0	5	39	53	59	-1	66	9	In	VDJ
AAGAAGCTCCTTCTCAGTGACTCTGGCTTCTATCTCTGTGCCTGGAGAAGGGGGGGCGTAGGTAGCACTGAAGCTTTCTTTGGACAA	CAWRRGGVGSTEAFF	2	1.669504824868944E-5	45	TCRBV30-01*01	TCRBV30	TCRBV30-01	01				TCRBD02-01*01	TCRBD02	TCRBD02-01	01				TCRBJ01-01*01	TCRBJ01	TCRBJ01-01	01				3	2	9	0	9	4	36	47	49	56	65	2	In	VDJ
TCTAAGAAGCTCCTTCTCAGTGACTCTGGCTTCTATCTCTGTGCCTGGAGTGTCGCCAATCGGGCCACTGAAGCTTTCTTTGGACAA	CAWSVANRATEAFF	3	2.5042572373034157E-5	42	TCRBV30-01*01	TCRBV30	TCRBV30-01	01								TCRBD01,TCRBD02	TCRBD01-01,TCRBD02-01		TCRBJ01-01*01	TCRBJ01	TCRBJ01-01	01				0	8	8	0	0	4	39	53	61	-1	65	3	In	VDJ
AGTTCTAAGAAGCTCCTTCTCAGTGACTCTGGCTTCTATCTCTGTGCCTGGAGGAGGCTTATTAACACTGAAGCTTTCTTTGGACAA	CAWRRLINTEAFF	5	4.17376206217236E-5	39	TCRBV30-01*01	TCRBV30	TCRBV30-01	01				TCRBD02-01*02	TCRBD02	TCRBD02-01	02				TCRBJ01-01*01	TCRBJ01	TCRBJ01-01	01				3	0	11	1	6	2	42	-1	53	57	63	5	In	VDJ
CTGCCATCCCCAACCAGACAGCTCTTTACTTCTGTGCCACCAGTGAACCCGGGACAGGGGAATAACACTGAAGCTTTCTTTGGACAA		8	6.678019299475776E-5	49	TCRBV24	TCRBV24				TCRBV24-01,TCRBV24-or09_02		TCRBD01-01*01	TCRBD01	TCRBD01-01	01				TCRBJ01-01*01	TCRBJ01	TCRBJ01-01	01				4	4	0	2	3	2	32	46	50	60	63	8	Out	VDJ
ACAGTGACCAGTGCCCATCCTGAAGACAGCAGCTTCTACATCTGCAGTGGCTACCCAGAAGTGAACACTGAAGCTTTCTTTGGACAA	CSGYPEVNTEAFF	11	9.182276536779192E-5	39	TCRBV20	TCRBV20				TCRBV20-01,TCRBV20-or09_02						TCRBD01,TCRBD02	TCRBD01-01,TCRBD02-01		TCRBJ01-01*01	TCRBJ01	TCRBJ01-01	01				7	6	4	5	3	0	42	49	55	58	61	11	In	VDJ
AAGATCCAGCCCTCAGAACCCAGGGACTCAGCTGTGTACTTCTGTGCCAGCAGGCGGGGGATGAACACTGAAGCTTTCTTTGGACAA	CASRRGMNTEAFF	7	5.8432668870413035E-5	39	TCRBV12	TCRBV12				TCRBV12-03,TCRBV12-04		TCRBD02-01*01	TCRBD02	TCRBD02-01	01				TCRBJ01-01*01	TCRBJ01	TCRBJ01-01	01				6	0	7	2	1	0	42	-1	53	60	61	7	In	VDJ
GTGACCAGTGCCCATCCTGAAGACAGCAGCTTCTACATCTGCAGTGCTAGAAACCCAAGTGGGAACACTGAAGCTTTCTTTGGACAA	CSARNPSGNTEAFF	7	5.8432668870413035E-5	42	TCRBV20	TCRBV20				TCRBV20-01,TCRBV20-or09_02						TCRBD01,TCRBD02	TCRBD01-01,TCRBD02-01		TCRBJ01-01*01	TCRBJ01	TCRBJ01-01	01				2	9	0	10	0	1	39	51	60	-1	62	7	In	VDJ
TCTAAGAAGCTCCTTCTCAGTGACTCTGGCTTCTATCTCTGTGCCGGGTTCAGGGGGTGGGAGAACACTGAAGCTTTCTTTGGACAA	CAGFRGWENTEAFF	2	1.669504824868944E-5	42	TCRBV30-01*01	TCRBV30	TCRBV30-01	01				TCRBD01-01*01	TCRBD01	TCRBD01-01	01				TCRBJ01-01*01	TCRBJ01	TCRBJ01-01	01				8	5	4	1	5	1	39	45	50	57	62	2	In	VDJ
CCGCTCAGGCTGCTGTCGGCTGCTCCCTCCCAGACATCTGTGTACTTCTGTGCCAGCACCCAGAACACTGAAGCTTTCTTTGGACAA	CASTQNTEAFF	5	4.17376206217236E-5	33	TCRBV06-05*01	TCRBV06	TCRBV06-05	01				TCRBD01-01*01	TCRBD01	TCRBD01-01	01				TCRBJ01-01*01	TCRBJ01	TCRBJ01-01	01				7	2	4	6	0	1	48	58	60	-1	62	5	In	VDJ
AATTCCCTGGAGCTTGGTGACTCTGCTGTGTATTTCTGTGCCAGCAGCCAAAAAGGACAGGGGGGTGAAAAACTGTTTTTTGGCAGT	CASSQKGQGGEKLFF	19	1.5860295836254968E-4	45	TCRBV03	TCRBV03				TCRBV03-01,TCRBV03-02		TCRBD01-01*01	TCRBD01	TCRBD01-01	01				TCRBJ01-04*01	TCRBJ01	TCRBJ01-04	01				2	3	1	1	1	7	36	51	54	64	65	19	In	VDJ
CATCCTGAAGACAGCAGCTTCTACATCTGCAGTGCTAGAGCCTATAGTTTCGGACAGGGGGACCCCAGTCCCCAGCATTTTGGTGAT	CSARAYSFGQGDPSPQHF	15	1.252128618651708E-4	54	TCRBV20	TCRBV20				TCRBV20-01,TCRBV20-or09_02		TCRBD01-01*01	TCRBD01	TCRBD01-01	01				TCRBJ01-05*01	TCRBJ01	TCRBJ01-05	01				1	11	1	1	8	10	27	40	51	61	69	15	In	VDJ
AGTGCCCATCCTGAAGACAGCAGCTTCTACATCTGCAGTGCTAGCCTACTCGGGGGTTCCCTGGGTCAGCCCCAGCATTTTGGTGAT	CSASLLGGSLGQPQHF	4	3.339009649737888E-5	48	TCRBV20	TCRBV20				TCRBV20-01,TCRBV20-or09_02		TCRBD02-01*01	TCRBD02	TCRBD02-01	01				TCRBJ01-05*01	TCRBJ01	TCRBJ01-05	01				3	6	8	2	9	6	33	44	50	56	65	4	In	VDJ
TCTAAGAAGCTCCTTCTCAGTGACTCTGGCTTCTATCTCTGTGCCTGGAGTCCACCGGGGGGCAATCAGCCCCAGCATTTTGGTGAT	CAWSPPGGNQPQHF	2	1.669504824868944E-5	42	TCRBV30-01*01	TCRBV30	TCRBV30-01	01				TCRBD02-01*01	TCRBD02	TCRBD02-01	01				TCRBJ01-05*01	TCRBJ01	TCRBJ01-05	01				2	4	8	2	0	2	39	51	55	-1	61	2	In	VDJ
AACGCCTTGTTGCTGGGGGACTCGGCCCTCTATCTCTGTGCCAGCAGCTTGGGGCCTTATAGCAATCAGCCCCAGCATTTTGGTGAT	CASSLGPYSNQPQHF	6	5.0085144746068314E-5	45	TCRBV05-06*01	TCRBV05	TCRBV05-06	01				TCRBD01-01*01	TCRBD01	TCRBD01-01	01				TCRBJ01-05*01	TCRBJ01	TCRBJ01-05	01				0	0	9	0	4	0	36	-1	52	55	59	6	In	VDJ
CTGACCTTGTCCACTCTGACAGTGACCAGTGCCCATCCTGAAGACAGCAGCTTCTACATCTGCACCCCGGGACAAGCCCTTGGTGAT	CTPGQAL	4	3.339009649737888E-5	21	TCRBV20-01*01	TCRBV20	TCRBV20-01	01				TCRBD01-01*01	TCRBD01	TCRBD01-01	01				TCRBJ01-05*01	TCRBJ01	TCRBJ01-05	01				10	4	0	6	5	20	60	64	68	74	79	4	In	VDJ
AAGGTGCAGCCTGCAGAACTGGAGGATTCTGGAGTTTATTTCTGTGCCAGCAGCCCCCGCCCCGGCTCTGGCTACACCTTCGGTTCG	CASSPRPGSGYTF	5	4.17376206217236E-5	39	TCRBV14-01*01	TCRBV14	TCRBV14-01	01								TCRBD01,TCRBD02	TCRBD01-01,TCRBD02-01		TCRBJ01-02*01	TCRBJ01	TCRBJ01-02	01				4	8	9	0	2	7	42	55	63	66	68	5	In	VDJ
AGTTCTAAGAAGCTCCTTCTCAGTGACTCTGGCTTCTATCTCTGTGCCTGGAATCGGGGGCAGGGCTATGGCTACACCTTCGGTTCG	CAWNRGQGYGYTF	3	2.5042572373034157E-5	39	TCRBV30-01*01	TCRBV30	TCRBV30-01	01								TCRBD01,TCRBD02	TCRBD01-01,TCRBD02-01		TCRBJ01-02*01	TCRBJ01	TCRBJ01-02	01				4	3	6	0	4	4	42	52	55	61	65	3	In	VDJ
AAGCTCCTTCTCAGTGACTCTGGCTTCTATCTCTGTGCCTGGAGTGTACTACGACCAGGGGGGGACTATGGCTACACCTTCGGTTCG	CAWSVLRPGGDYGYTF	2	1.669504824868944E-5	48	TCRBV30-01*01	TCRBV30	TCRBV30-01	01								TCRBD01,TCRBD02	TCRBD01-01,TCRBD02-01		TCRBJ01-02*01	TCRBJ01	TCRBJ01-02	01				0	8	4	1	2	3	33	47	55	62	64	2	In	VDJ
TGACCAGTGCCCATCCTGAAGACAGCAGCTTCTACATCTGCAGTGCGCATTAGGGGGCCCTCTAACTATGGCTACACCTTCGGTTCG		4	3.339009649737888E-5	43	TCRBV20	TCRBV20				TCRBV20-01,TCRBV20-or09_02		TCRBD01-01*01	TCRBD01	TCRBD01-01	01				TCRBJ01-02*01	TCRBJ01	TCRBJ01-02	01				6	5	5	0	3	0	38	46	51	58	61	4	Out	VDJ
TCTGCCAGGCCCTCACATACCTCTCAGTACCTCTGTGCCAGCAGTGATGGGGGGGGCAGATCTAACTATGGCTACACCTTCGGTTCG	CASSDGGGRSNYGYTF	3	2.5042572373034157E-5	48	TCRBV25-01*01	TCRBV25	TCRBV25-01	01				TCRBD02-01*01	TCRBD02	TCRBD02-01	01				TCRBJ01-02*01	TCRBJ01	TCRBJ01-02	01				3	1	9	0	6	0	33	47	48	55	61	3	In	VDJ
CTGTCGGCTGCTCCCTCCCAGACATCTGTGTACTTCTGTGCCAGCAGTTACCGGGGAATGGATAACTATGGCTACACCTTCGGTTCG	CASSYRGMDNYGYTF	17	1.4190791011386023E-4	45	TCRBV06-05*01	TCRBV06	TCRBV06-05	01				TCRBD02-01*01	TCRBD02	TCRBD02-01	01				TCRBJ01-02*01	TCRBJ01	TCRBJ01-02	01				2	0	8	3	6	1	36	-1	51	56	62	17	In	VDJ
ACTCTGGAGTCCGCTACCAGCTCCCAGACATCTGTGTACTTCTGTGCCATCCAGGAAACAGGGAACTATGGCTACACCTTCGGTTCG	CAIQETGNYGYTF	20	1.669504824868944E-4	39	TCRBV10-03*01	TCRBV10	TCRBV10-03	01				TCRBD01-01*01	TCRBD01	TCRBD01-01	01				TCRBJ01-02*01	TCRBJ01	TCRBJ01-02	01				8	6	3	3	0	2	42	51	57	-1	63	20	In	VDJ
GCCCTGCAGCCAGAAGACTCAGCCCTGTATCTCTGCGCCAGCAGCCAAGGGGGGACAGCCTCGGGAAATGGCTACACCTTCGGTTCG	CASSQGGTASGNGYTF	9	7.512771711910248E-5	48	TCRBV04-01*01	TCRBV04	TCRBV04-01	01				TCRBD01-01*01	TCRBD01	TCRBD01-01	01				TCRBJ01-02*01	TCRBJ01	TCRBJ01-02	01				1	2	0	5	9	6	33	49	51	58	67	9	In	VDJ
ACCAGTGCCCATCCTGAAGACAGCAGCTTCTACATCTGCAGTGCTGGACTCCAGGGGGCGCTCGGAAATGGCTACACCTTCGGTTCG	CSAGLQGALGNGYTF	5	4.17376206217236E-5	45	TCRBV20	TCRBV20				TCRBV20-01,TCRBV20-or09_02		TCRBD01-01*01	TCRBD01	TCRBD01-01	01				TCRBJ01-02*01	TCRBJ01	TCRBJ01-02	01				5	6	4	0	8	6	36	45	51	59	67	5	In	VDJ
GCCTTGTTGCTGGGGGACTCGGCCCTCTATCTCTGTGCCAGCACCTTCGACAGGGGTAACATTGTGCAATACTACACCTTCGGTTCG	CASTFDRGNIVQYYTF	4	3.339009649737888E-5	48	TCRBV05-06*01	TCRBV05	TCRBV05-06	01				TCRBD01-01*01	TCRBD01	TCRBD01-01	01				TCRBJ01-02*01	TCRBJ01	TCRBJ01-02	01				2	1	2	2	15	10	33	47	48	56	71	4	In	VDJ
CCCTCAGAACCCAGGGACTCAGCTGTGTACTTCTGTGCCAGCAGTTTAGGACTAGCGGGAGGGCCGGGTGAGCAGTACTTCGGGCCG	CASSLGLAGGPGEQYF	7	5.8432668870413035E-5	48	TCRBV12	TCRBV12				TCRBV12-03,TCRBV12-04		TCRBD02-01*02	TCRBD02	TCRBD02-01	02				TCRBJ02-07*01	TCRBJ02	TCRBJ02-07	01				1	0	2	0	6	7	33	-1	49	63	69	7	In	VDJ
AGTTCTAAGAAGCTCCTTCTCAGTGACTCTGGCTTCTATCTCTGTGCCTGGAACGGACTAGCGGGAGGCGAGCAGTACTTCGGGCCG	CAWNGLAGGEQYF	2	1.669504824868944E-5	39	TCRBV30-01*01	TCRBV30	TCRBV30-01	01				TCRBD02-01*02	TCRBD02	TCRBD02-01	02				TCRBJ02-07*01	TCRBJ02	TCRBJ02-07	01				4	2	1	1	0	6	42	52	54	-1	68	2	In	VDJ
GCTGCTGTCGGCTGCTCCCTCCCAGACATCTGTGTACTTCTGTGCCAGCATTAACTAGCGGTGTGGTACGAGCAGTACTTCGGGCCG		4	3.339009649737888E-5	41	TCRBV06-05*01	TCRBV06	TCRBV06-05	01				TCRBD02-01	TCRBD02	TCRBD02-01				01,02	TCRBJ02-07*01	TCRBJ02	TCRBJ02-07	01				7	3	3	5	5	4	40	50	53	61	66	4	Out	VDJ
ATCCTGAGTTCTAAGAAGCTCCTTCTCAGTGACTCTGGCTTCTATCTCTGTGCCTGGAGTGGGGGCTACGAGCAGTACTTCGGGCCG	CAWSGGYEQYF	2	1.669504824868944E-5	33	TCRBV30-01*01	TCRBV30	TCRBV30-01	01								TCRBD01,TCRBD02	TCRBD01-01,TCRBD02-01		TCRBJ02-07*01	TCRBJ02	TCRBJ02-07	01				1	0	6	2	0	3	48	-1	61	-1	65	2	In	VDJ
AGTCTGCCATCCCCAACCAGACAGCTCTTTACTTCTGTGCCACCAGTGGCCCACTAGCGGATCTCCTACGAGCAGTACTTCGGGCCG		5	4.17376206217236E-5	46	TCRBV24	TCRBV24				TCRBV24-01,TCRBV24-or09_02		TCRBD02-01	TCRBD02	TCRBD02-01				01,02	TCRBJ02-07*01	TCRBJ02	TCRBJ02-07	01				5	4	3	5	2	0	35	48	52	60	62	5	Out	VDJ
ACAGTGACCAGTGCCCATCCTGAAGACAGCAGCTTCTACATCTGCAGTGCTAGAGGCGGCGGCTCCTACGAGCAGTACTTCGGGCCG	CSARGGGSYEQYF	6	5.0085144746068314E-5	39	TCRBV20	TCRBV20				TCRBV20-01,TCRBV20-or09_02		TCRBD02-01	TCRBD02	TCRBD02-01				01,02	TCRBJ02-07*01	TCRBJ02	TCRBJ02-07	01				1	0	7	5	3	0	42	-1	55	59	62	6	In	VDJ
GAGTCTGCCAGGCCCTCACATACCTCTCAGTACCTCTGTGCCAGCAGGCCACTGGGACAGGAAGCCTACGAGCAGTACTTCGGGCCG	CASRPLGQEAYEQYF	3	2.5042572373034157E-5	45	TCRBV25-01*01	TCRBV25	TCRBV25-01	01				TCRBD01-01*01	TCRBD01	TCRBD01-01	01				TCRBJ02-07*01	TCRBJ02	TCRBJ02-07	01				6	6	0	4	3	2	36	47	53	61	64	3	In	VDJ
CTGAGCTCTCTGGAGCTGGGGGACTCAGCTTTGTATTTCTGTGCCAGCAGCCCAAGGACAGGACCCTACGAGCAGTACTTCGGGCCG	CASSPRTGPYEQYF	7	5.8432668870413035E-5	42	TCRBV09-01	TCRBV09	TCRBV09-01				01,02	TCRBD01-01*01	TCRBD01	TCRBD01-01	01				TCRBJ02-07*01	TCRBJ02	TCRBJ02-07	01				4	4	1	4	2	2	39	51	55	62	64	7	In	VDJ
CTGGAGTCAGCTGCTCCCTCTCAGACTTCTGTTTACTTCTGTGCCAGCAGCAGACAGGGGCCCCACTACGAGCAGTACTTCGGGCCG	CASSRQGPHYEQYF	6	5.0085144746068314E-5	42	TCRBV06-07*01	TCRBV06	TCRBV06-07	01				TCRBD01-01*01	TCRBD01	TCRBD01-01	01				TCRBJ02-07*01	TCRBJ02	TCRBJ02-07	01				6	2	2	2	5	3	39	50	52	60	65	6	In	VDJ
GTGACCAGTGCCCATCCTGAAGACAGCAGCTTCTACATCTGCAGTGCTAGAGTCCCAGCGGGAGGGAACGAGCAGTACTTCGGGCCG	CSARVPAGGNEQYF	3	2.5042572373034157E-5	42	TCRBV20	TCRBV20				TCRBV20-01,TCRBV20-or09_02		TCRBD02-01*02	TCRBD02	TCRBD02-01	02				TCRBJ02-07*01	TCRBJ02	TCRBJ02-07	01				1	4	6	0	1	5	39	52	56	66	67	3	In	VDJ
AGTTCTAAGAAGCTCCTTCTCAGTGACTCTGGCTTCTATCTCTGTGCCTGGAGCCTTCCTACCGGCTACCAGCAGTACTTCGGGCCG	CAWSLPTGYQQYF	2	1.669504824868944E-5	39	TCRBV30-01*01	TCRBV30	TCRBV30-01	01								TCRBD01,TCRBD02	TCRBD01-01,TCRBD02-01		TCRBJ02-07*01	TCRBJ02	TCRBJ02-07	01				3	10	9	0	4	8	42	53	63	66	70	2	In	VDJ
AAGATCCGGTCCACAAAGCTGGAGGACTCAGCCATGTACTTCTGTGCCAGCAGTGGACCCTGGGGAAACACCATATATTTTGGAGAG	CASSGPWGNTIYF	11	9.182276536779192E-5	39	TCRBV02-01*01	TCRBV02	TCRBV02-01	01								TCRBD01,TCRBD02	TCRBD01-01,TCRBD02-01		TCRBJ01-03*01	TCRBJ01	TCRBJ01-03	01				4	0	2	7	5	4	42	-1	55	58	63	11	In	VDJ
CTGACTGTGAGCAACATGAGCCCTGAAGACAGCAGCATATATCTCTGCAGCGTTGGACAAGGGGGAAACACCATATATTTTGGAGAG	CSVGQGGNTIYF	6	5.0085144746068314E-5	36	TCRBV29-01*01	TCRBV29	TCRBV29-01	01								TCRBD01,TCRBD02	TCRBD01-01,TCRBD02-01		TCRBJ01-03*01	TCRBJ01	TCRBJ01-03	01				4	0	2	6	4	4	45	-1	55	59	63	6	In	VDJ
ACTCTGAAGATCCGGTCCACAAAGCTGGAGGACTCAGCCATGTACTTCTGTGCCAGCAGTGAAAGCGTTTCCCTCCACTTTGGGAAC	CASSESVSLHF	6	5.0085144746068314E-5	33	TCRBV02-01*01	TCRBV02	TCRBV02-01	01				TCRBD02-01	TCRBD02	TCRBD02-01				01,02	TCRBJ01-06*01	TCRBJ01	TCRBJ01-06	01				2	0	6	6	3	14	48	-1	63	67	70	6	In	VDJ
ACCTTGGAGCTGGGGGACTCGGCCCTTTATCTTTGCGCCAGCAGCTTTGGTTTTCAGGGTTCCGATTCACCCCTCCACTTTGGGAAC	CASSFGFQGSDSPLHF	7	5.8432668870413035E-5	48	TCRBV05-01*01	TCRBV05	TCRBV05-01	01				TCRBD01-01*01	TCRBD01	TCRBD01-01	01				TCRBJ01-06*01	TCRBJ01	TCRBJ01-06	01				2	7	4	3	5	8	33	47	54	59	64	7	In	VDJ
GACCAGTGCCCATCCTGAAGACAGCAGCTTCTACATCTGCAGTGCTAGAGATCACAGGGTGATAATTCACCCCTCCACTTTGGGAAC		9	7.512771711910248E-5	44	TCRBV20	TCRBV20				TCRBV20-01,TCRBV20-or09_02		TCRBD01-01*01	TCRBD01	TCRBD01-01	01				TCRBJ01-06*01	TCRBJ01	TCRBJ01-06	01				0	2	3	3	2	5	37	51	53	59	61	9	Out	VDJ
GAGTCTGCCAGGCCCTCACATACCTCTCAGTACCTCTGTGCCAGCAGGCCCAGAGACCGCGATAATTCACCCCTCCACTTTGGGAAC	CASRPRDRDNSPLHF	3	2.5042572373034157E-5	45	TCRBV25-01*01	TCRBV25	TCRBV25-01	01								TCRBD01,TCRBD02	TCRBD01-01,TCRBD02-01		TCRBJ01-06*01	TCRBJ01	TCRBJ01-06	01				6	7	2	7	4	5	36	47	54	57	61	3	In	VDJ
GAGTCGGCTGCTCCCTCCCAAACATCTGTGTACTTCTGTGCCAGCAGGGCCTCGACAGGAGATGGCAATGAGCAGTTCTTCGGGCCA	CASRASTGDGNEQFF	10	8.34752412434472E-5	45	TCRBV06	TCRBV06				TCRBV06-02,TCRBV06-03		TCRBD01-01*01	TCRBD01	TCRBD01-01	01				TCRBJ02-01*01	TCRBJ02	TCRBJ02-01	01				6	6	2	4	6	6	36	47	53	59	65	10	In	VDJ
ACAGTGACCAGTGCCCATCCTGAAGACAGCAGCTTCTACATCTGCAGTCGTAGGCGGAGCTCCTACAATGAGCAGTTCTTCGGGCCA	CSRRRSSYNEQFF	6	5.0085144746068314E-5	39	TCRBV20	TCRBV20				TCRBV20-01,TCRBV20-or09_02		TCRBD02-01	TCRBD02	TCRBD02-01				01,02	TCRBJ02-01*01	TCRBJ02	TCRBJ02-01	01				8	5	7	5	2	0	42	48	53	57	59	6	In	VDJ
AAGAAGCTCCTTCTCAGTGACTCTGGCTTCTATCTCTGTGCCTGGAGTGACTGGACAGCCCCCTACAATGAGCAGTTCTTCGGGCCA	CAWSDWTAPYNEQFF	4	3.339009649737888E-5	45	TCRBV30-01*01	TCRBV30	TCRBV30-01	01				TCRBD01-01*01	TCRBD01	TCRBD01-01	01				TCRBJ02-01*01	TCRBJ02	TCRBJ02-01	01				1	3	1	5	3	2	36	49	52	58	61	4	In	VDJ
ACTCTGACTGTGAGCAACATGAGCCCTGAAGACAGCAGCATATATCTCTGCAGCGCCGGGGGTACGGCCTTGGAACTCTTCGGGCCA	CSAGGTALELF	4	3.339009649737888E-5	33	TCRBV29-01*01	TCRBV29	TCRBV29-01	01				TCRBD02-01*01	TCRBD02	TCRBD02-01	01				TCRBJ02-01*01	TCRBJ02	TCRBJ02-01	01				7	1	8	2	14	17	48	55	56	62	76	4	In	VDJ
TCTAAGAAGCTCCTTCTCAGTGACTCTGGCTTCTATCTCTGTGCCTGGACAAAGGGTAGCGGGAGTGAGACCCAGTACTTCGGGCCA	CAWTKGSGSETQYF	3	2.5042572373034157E-5	42	TCRBV30-01*01	TCRBV30	TCRBV30-01	01				TCRBD02-01*02	TCRBD02	TCRBD02-01	02				TCRBJ02-05*01	TCRBJ02	TCRBJ02-05	01				4	7	5	2	1	5	39	49	56	65	66	3	In	VDJ
CTGTCCTCAGAACCGGGAGACACGGCACTGTATCTCTGCGCCAGCAGTCAATCGTAAAGGGACCAAGAGACCCAGTACTTCGGGCCA	CASSQS*RDQETQYF	11	9.182276536779192E-5	45	TCRBV23-01*01	TCRBV23	TCRBV23-01	01								TCRBD01,TCRBD02	TCRBD01-01,TCRBD02-01		TCRBJ02-05*01	TCRBJ02	TCRBJ02-05	01				0	4	5	3	0	0	36	53	57	-1	61	11	Stop	VDJ
TTCCCCTGACCCTGGAGTCTGCCAGGCCCTCACATACCTCTCAGTACCTCTGTGCCAGCAGTGTTCCAGACCCAGTACTTCGGGCCA		4	3.339009649737888E-5	31	TCRBV25-01*01	TCRBV25	TCRBV25-01	01											TCRBJ02-05*01	TCRBJ02	TCRBJ02-05	01				4	0	0	0	4	6	50	-1	-1	63	67	4	Out	VJ
GTGACCAGTGCCCATCCTGAAGACAGCAGCTTCTACATCTGCAGTGCCCCAGACTCGTCCATCACAGATACGCAGTATTTTGGCCCA	CSAPDSSITDTQYF	13	1.0851781361648135E-4	42	TCRBV20	TCRBV20				TCRBV20-01,TCRBV20-or09_02		TCRBD02-01	TCRBD02	TCRBD02-01				01,02	TCRBJ02-03*01	TCRBJ02	TCRBJ02-03	01				6	4	2	10	7	2	39	47	51	55	62	13	In	VDJ
AGCCAGAAGACTCAGCCCTGTATCTCTGCGCCAGCAGCCAAGGGTGCCTAGCGGAAGCCAGGGGTCGGGGAGCTGTTTTTTGGAGAA		6	5.0085144746068314E-5	55	TCRBV04-01*01	TCRBV04	TCRBV04-01	01				TCRBD02-01	TCRBD02	TCRBD02-01				01,02	TCRBJ02-02*01	TCRBJ02	TCRBJ02-02	01				1	5	4	5	11	7	26	42	47	54	65	6	Out	VDJ
TCTAAGAAGCTCCTTCTCAGTGACTCTGGCTTCTATCTCTGTGCCTTCCACTCCTATAGAGTTCCCGGGGAGCTGTTTTTTGGAGAA	CAFHSYRVPGELFF	5	4.17376206217236E-5	42	TCRBV30-01*01	TCRBV30	TCRBV30-01	01				TCRBD02-01	TCRBD02	TCRBD02-01				01,02	TCRBJ02-02*01	TCRBJ02	TCRBJ02-02	01				7	3	3	10	12	6	39	46	49	52	64	5	In	VDJ
AAGAAGCTCCTTCTCAGTGACTCTGGCTTCTATCTCTGTGCCTGGTCCCCTCCGGGAGCGAACACCGGGGAGCTGTTTTTTGGAGAA	CAWSPPGANTGELFF	4	3.339009649737888E-5	45	TCRBV30-01*01	TCRBV30	TCRBV30-01	01				TCRBD02-01*02	TCRBD02	TCRBD02-01	02				TCRBJ02-02*01	TCRBJ02	TCRBJ02-02	01				5	7	8	2	0	0	36	45	52	-1	58	4	In	VDJ
GAGATCCAGCGCACAGAGCAGGGGGACTCGGCCATGTATCTCTGTGCCACCAAAAAGGGGGATTACGGGGAGCTGTTTTTTGGAGAA	CATKKGDYGELFF	22	1.8364553073558384E-4	39	TCRBV07-09	TCRBV07	TCRBV07-09				01,03	TCRBD01-01*01	TCRBD01	TCRBD01-01	01				TCRBJ02-02*01	TCRBJ02	TCRBJ02-02	01				10	6	5	1	4	7	42	49	55	61	65	22	In	VDJ
CTGACAGTGACCAGTGCCCATCCTGAAGACAGCAGCTTCTACATCTGCAGTGCTAGAGGGGACGGGACTGAAGCTTTCTTTGGACAA	CSARGDGTEAFF	10	8.34752412434472E-5	36	TCRBV20	TCRBV20				TCRBV20-01,TCRBV20-or09_02						TCRBD01,TCRBD02	TCRBD01-01,TCRBD02-01		TCRBJ01-01*01	TCRBJ01	TCRBJ01-01	01				1	0	0	7	3	5	45	-1	58	63	66	10	In	VDJ
TCAACTCTGACTGTGAGCAACATGAGCCCTGAAGACAGCAGCATATATCTCTGCAGCGTTCTGGGCACTGAAGCTTTCTTTGGACAA	CSVLGTEAFF	2	1.669504824868944E-5	30	TCRBV29-01*01	TCRBV29	TCRBV29-01	01								TCRBD01,TCRBD02	TCRBD01-01,TCRBD02-01		TCRBJ01-01*01	TCRBJ01	TCRBJ01-01	01				5	2	0	9	0	4	51	60	62	-1	65	2	In	VDJ
CCTGCAGAACTGGAGGATTCTGGAGTTTATTTCTGTGCCAGCAGCCTTGGGTTAGGTGGGCCCCCCACTGAAGCTTTCTTTGGACAA	CASSLGLGGPPTEAFF	5	4.17376206217236E-5	48	TCRBV14-01*01	TCRBV14	TCRBV14-01	01				TCRBD01-01*01	TCRBD01	TCRBD01-01	01				TCRBJ01-01*01	TCRBJ01	TCRBJ01-01	01				4	11	8	0	4	4	33	46	57	61	65	5	In	VDJ
AGTTCTAAGAAGCTCCTTCTCAGTGACTCTGGCTTCTATCTCTGTGCCCGTACTACAGGGGGGGACACTGAAGCTTTCTTTGGACAA	CARTTGGDTEAFF	2	1.669504824868944E-5	39	TCRBV30-01*01	TCRBV30	TCRBV30-01	01				TCRBD01-01*01	TCRBD01	TCRBD01-01	01				TCRBJ01-01*01	TCRBJ01	TCRBJ01-01	01				8	6	3	1	2	3	42	48	54	62	64	2	In	VDJ
AGTTCTAAGAAGCTCCTTCTCAGTGACTCTGGCTTCTATCTCTGTGCCTGGAAGGGACAGGGAGACACTGAAGCTTTCTTTGGACAA	CAWKGQGDTEAFF	5	4.17376206217236E-5	39	TCRBV30-01*01	TCRBV30	TCRBV30-01	01				TCRBD01-01*01	TCRBD01	TCRBD01-01	01				TCRBJ01-01*01	TCRBJ01	TCRBJ01-01	01				4	1	0	3	2	3	42	52	53	62	64	5	In	VDJ
ACCCTGGAGTCTGCCAGGCCCTCACATACCTCTCAGTACCTCTGTGCCAGCAGCGGCAGGGTGAACACTGAAGCTTTCTTTGGACAA	CASSGRVNTEAFF	3	2.5042572373034157E-5	39	TCRBV25-01*01	TCRBV25	TCRBV25-01	01				TCRBD01-01*01	TCRBD01	TCRBD01-01	01				TCRBJ01-01*01	TCRBJ01	TCRBJ01-01	01				6	3	4	3	0	0	42	53	56	-1	61	3	In	VDJ
ACTGTGAGCAACATGAGCCCTGAAGACAGCAGCATATATCTCTGCAGCGCTGGGGGACTTATGAACACTGAAGCTTTCTTTGGACAA	CSAGGLMNTEAFF	2	1.669504824868944E-5	39	TCRBV29-01*01	TCRBV29	TCRBV29-01	01				TCRBD02-01	TCRBD02	TCRBD02-01				01,02	TCRBJ01-01*01	TCRBJ01	TCRBJ01-01	01				7	4	0	10	2	0	42	49	53	59	61	2	In	VDJ
ACCAGTGCCCATCCTGAAGACAGCAGCTTCTACATCTGCAGTGCTCACCTACCGACAGGATCGAACACTGAAGCTTTCTTTGGACAA	CSAHLPTGSNTEAFF	4	3.339009649737888E-5	45	TCRBV20	TCRBV20				TCRBV20-01,TCRBV20-or09_02		TCRBD01-01*01	TCRBD01	TCRBD01-01	01				TCRBJ01-01*01	TCRBJ01	TCRBJ01-01	01				5	8	2	4	3	1	36	45	53	59	62	4	In	VDJ
CACGCCCTGCAGCCAGAAGACTCAGCCCTGTATCTCTGCGCCAGCAGCCAATTACAGGGGGCGAACACTGAAGCTTTCTTTGGACAA	CASSQLQGANTEAFF	7	5.8432668870413035E-5	45	TCRBV04-01*01	TCRBV04	TCRBV04-01	01				TCRBD01-01*01	TCRBD01	TCRBD01-01	01				TCRBJ01-01*01	TCRBJ01	TCRBJ01-01	01				2	2	3	0	0	1	36	51	53	-1	62	7	In	VDJ
GAGTCTGCCAGGCCCTCACATACCTCTCAGTACCTCTGTGCCAGCCAGGGACAGGGTGGTAAGAACACTGAAGCTTTCTTTGGACAA	CASQGQGGKNTEAFF	3	2.5042572373034157E-5	45	TCRBV25-01*01	TCRBV25	TCRBV25-01	01				TCRBD01-01*01	TCRBD01	TCRBD01-01	01				TCRBJ01-01*01	TCRBJ01	TCRBJ01-01	01				8	2	0	3	6	1	36	45	47	56	62	3	In	VDJ
ACCAGTGCCCATCCTGAAGACAGCAGCTTCTACATCTGCAGTGCTAGAAGTACGGGACAGAAGAACACTGAAGCTTTCTTTGGACAA	CSARSTGQKNTEAFF	6	5.0085144746068314E-5	45	TCRBV20	TCRBV20				TCRBV20-01,TCRBV20-or09_02		TCRBD01-01*01	TCRBD01	TCRBD01-01	01				TCRBJ01-01*01	TCRBJ01	TCRBJ01-01	01				2	5	0	5	2	1	36	48	53	60	62	6	In	VDJ
AAGAAGCTCCTTCTCAGTGACTCTGGCTTCTATCTCTGTGCCTGGAGTGTTCTGGGCACCCAAAACACTGAAGCTTTCTTTGGACAA	CAWSVLGTQNTEAFF	2	1.669504824868944E-5	45	TCRBV30-01*01	TCRBV30	TCRBV30-01	01				TCRBD01-01*01	TCRBD01	TCRBD01-01	01				TCRBJ01-01*01	TCRBJ01	TCRBJ01-01	01				0	3	8	0	6	2	36	50	53	57	63	2	In	VDJ
AAGATCCAGCCCTCAGAACCCAGGGACTCAGCTGTGTACTTCTGTGCCAGCAGGACCAGAGATGGAACTGAAGCTTTCTTTGGACAA	CASRTRDGTEAFF	5	4.17376206217236E-5	39	TCRBV12	TCRBV12				TCRBV12-03,TCRBV12-04						TCRBD01,TCRBD02	TCRBD01-01,TCRBD02-01		TCRBJ01-01*01	TCRBJ01	TCRBJ01-01	01				6	10	1	8	0	5	42	53	63	-1	66	5	In	VDJ
ATCAATTCCCTGGAGCTTGGTGACTCTGCTGTGTATTTCTGTGCCAGCAGCCAACGGACAGTAAGGAATGAAGCTTTCTTTGGACAA	CASSQRTVRNEAFF	14	1.1686533774082607E-4	42	TCRBV03	TCRBV03				TCRBV03-01,TCRBV03-02		TCRBD01-01*01	TCRBD01	TCRBD01-01	01				TCRBJ01-01*01	TCRBJ01	TCRBJ01-01	01				2	1	1	5	7	7	39	54	55	61	68	14	In	VDJ
ACTCTGACGATCCAGCGCACACAGCAGGAGGACTCGGCCGTGTATCTCTGTGCCAGCAGCTGGGGTCAGGAAGCTTTCTTTGGACAA	CASSWGQEAFF	6	5.0085144746068314E-5	33	TCRBV07-02*01	TCRBV07	TCRBV07-02	01								TCRBD01,TCRBD02	TCRBD01-01,TCRBD02-01		TCRBJ01-01*01	TCRBJ01	TCRBJ01-01	01				4	0	6	2	4	8	48	-1	61	65	69	6	In	VDJ
CTGGAGTCGGCTGCTCCCTCCCAGACATCTGTGTACTTCTGTGCCAGCAGTCGGGACATTGTAGGTGAAAAACTGTTTTTTGGCAGT	CASSRDIVGEKLFF	11	9.182276536779192E-5	42	TCRBV06-01*01	TCRBV06	TCRBV06-01	01				TCRBD01-01*01	TCRBD01	TCRBD01-01	01				TCRBJ01-04*01	TCRBJ01	TCRBJ01-04	01				5	1	0	6	7	7	39	51	52	58	65	11	In	VDJ
ACAAAGCTGGAGGACTCAGCCATGTACTTCTGTGCCAGCAGCCTGACAGGACCCAGGGCAACTAATGAAAAACTGTTTTTTGGCAGT	CASSLTGPRATNEKLFF	8	6.678019299475776E-5	51	TCRBV02-01*01	TCRBV02	TCRBV02-01	01				TCRBD01-01*01	TCRBD01	TCRBD01-01	01				TCRBJ01-04*01	TCRBJ01	TCRBJ01-04	01				6	3	2	4	8	0	30	41	44	50	58	8	In	VDJ
GTGACCAGTGCCCATCCTGAAGACAGCAGCTTCTACATCTGCAGTGCTAGAGATCGGCAGGGGTACGAAAAACTGTTTTTTGGCAGT	CSARDRQGYEKLFF	5	4.17376206217236E-5	42	TCRBV20	TCRBV20				TCRBV20-01,TCRBV20-or09_02		TCRBD01-01*01	TCRBD01	TCRBD01-01	01				TCRBJ01-04*01	TCRBJ01	TCRBJ01-04	01				0	4	4	2	3	8	39	53	57	63	66	5	In	VDJ
CTGACGATCCAGCGCACACAGCAGGAGGACTCGGCCGTGTATCTCTGTGCCAGCAGCCAGCCGGGTCAGCCCCAGCATTTTGGTGAT	CASSQPGQPQHF	8	6.678019299475776E-5	36	TCRBV07-02*01	TCRBV07	TCRBV07-02	01				TCRBD02-01	TCRBD02	TCRBD02-01				01,02	TCRBJ01-05*01	TCRBJ01	TCRBJ01-05	01				5	4	8	4	0	6	45	57	61	-1	65	8	In	VDJ
GTGACCAGTGCCCATCCTGAAGACAGCAGCTTCTACATCTGCAGTGCTAGTGACAGGGGTAAGGGTCAGCCCCAGCATTTTGGTGAT	CSASDRGKGQPQHF	4	3.339009649737888E-5	42	TCRBV20	TCRBV20				TCRBV20-01,TCRBV20-or09_02		TCRBD01-01*01	TCRBD01	TCRBD01-01	01				TCRBJ01-05*01	TCRBJ01	TCRBJ01-05	01				3	1	2	2	6	6	39	50	51	59	65	4	In	VDJ
AAGAAGCTCCTTCTCAGTGACTCTGGCTTCTATCTCTGTGCCTGGAGTGTCAATGCCTTTGCCTATCAGCCCCAGCATTTTGGTGAT	CAWSVNAFAYQPQHF	2	1.669504824868944E-5	45	TCRBV30-01*01	TCRBV30	TCRBV30-01	01								TCRBD01,TCRBD02	TCRBD01-01,TCRBD02-01		TCRBJ01-05*01	TCRBJ01	TCRBJ01-05	01				0	0	4	6	12	5	36	-1	50	52	64	2	In	VDJ
AGTTCTAAGAAGCTCCTTCTCAGTGACTCTGGCTTCTATCTCTGTGCCTGGGCCCTAGGGTTGGATCAGCCCCAGCATTTTGGTGAT	CAWALGLDQPQHF	2	1.669504824868944E-5	39	TCRBV30-01*01	TCRBV30	TCRBV30-01	01								TCRBD01,TCRBD02	TCRBD01-01,TCRBD02-01		TCRBJ01-05*01	TCRBJ01	TCRBJ01-05	01				5	5	5	3	4	5	42	51	56	60	64	2	In	VDJ
GAGTCGCCCAGCCCCAACCAGACCTCTCTGTACTTCTGTGCCAGCAGTTTTTCAGGGATGGGGAATCAGCCCCAGCATTTTGGTGAT	CASSFSGMGNQPQHF	11	9.182276536779192E-5	45	TCRBV27-01*01	TCRBV27	TCRBV27-01	01				TCRBD01-01*01	TCRBD01	TCRBD01-01	01				TCRBJ01-05*01	TCRBJ01	TCRBJ01-05	01				3	2	4	3	6	4	36	50	52	57	63	11	In	VDJ
AGTTCTAAGAAGCTCCTTCTCAGTGACTCTGGCTTCTATCTCTGTGCCTGGAATTATGACTTCAATCAGCCCCAGCATTTTGGTGAT	CAWNYDFNQPQHF	2	1.669504824868944E-5	39	TCRBV30-01*01	TCRBV30	TCRBV30-01	01				TCRBD02-01	TCRBD02	TCRBD02-01				01,02	TCRBJ01-05*01	TCRBJ01	TCRBJ01-05	01				4	5	2	10	1	3	42	52	57	61	62	2	In	VDJ
CCCTAGAGTCTGCCATCCCCAACCAGACAGCTCTTTACTTCTGTGCCACCAGTGTTAGCTTGCAATCAGCCCCAGCATTTTGGTGAT		6	5.0085144746068314E-5	40	TCRBV24	TCRBV24				TCRBV24-01,TCRBV24-or09_02		TCRBD02-01	TCRBD02	TCRBD02-01				01,02	TCRBJ01-05*01	TCRBJ01	TCRBJ01-05	01				5	1	5	7	2	2	41	54	55	59	61	6	Out	VDJ
AAGAAGCTCCTTCTCAGTGACTCTGGCTTCTATCTCTGTGCCTGGACGCCTGGGACAGGTGGCAATCAGCCCCAGCATTTTGGTGAT	CAWTPGTGGNQPQHF	3	2.5042572373034157E-5	45	TCRBV30-01*01	TCRBV30	TCRBV30-01	01				TCRBD01-01*01	TCRBD01	TCRBD01-01	01				TCRBJ01-05*01	TCRBJ01	TCRBJ01-05	01				4	5	0	4	2	2	36	46	51	59	61	3	In	VDJ
ACACCCTGCAGCCAGAAGACTCGGCCCTGTATCTCTGCGCCAGCAGCCACCGGGACAGTTAGCAATCAGCCCCAGCATTTTGGTGAT		6	5.0085144746068314E-5	46	TCRBV04-03*01	TCRBV04	TCRBV04-03	01				TCRBD01-01*01	TCRBD01	TCRBD01-01	01				TCRBJ01-05*01	TCRBJ01	TCRBJ01-05	01				3	2	0	5	1	0	35	49	51	58	59	6	Out	VDJ
GCCTTGTTGCTGGGGGACTCGGCCCTCTATCTCTGTGCCAGCAGCTTAACAGGGTCTTGGAGCAATCAGCCCCAGCATTTTGGTGAT	CASSLTGSWSNQPQHF	4	3.339009649737888E-5	48	TCRBV05-06*01	TCRBV05	TCRBV05-06	01				TCRBD01-01*01	TCRBD01	TCRBD01-01	01				TCRBJ01-05*01	TCRBJ01	TCRBJ01-05	01				2	1	3	3	6	1	33	47	48	54	60	4	In	VDJ
GAGTCTGCCATCCCCAACCAGACAGCTCTTTACTTCTGTGCCACCAGTGATCGGGCAGGTGCAAATCAGCCCCAGCATTTTGGTGAT	CATSDRAGANQPQHF	10	8.34752412434472E-5	45	TCRBV24	TCRBV24				TCRBV24-01,TCRBV24-or09_02						TCRBD01,TCRBD02	TCRBD01-01,TCRBD02-01		TCRBJ01-05*01	TCRBJ01	TCRBJ01-05	01				3	4	4	4	4	4	36	51	55	59	63	10	In	VDJ
TGACCAGTGCCCATCCTGAAGACAGCAGCTTCTACATCTGCAGTGCTAGAATCGCGGACCTAAAATCAGCCCCAGCATTTTGGTGAT		10	8.34752412434472E-5	43	TCRBV20	TCRBV20				TCRBV20-01,TCRBV20-or09_02						TCRBD01,TCRBD02	TCRBD01-01,TCRBD02-01		TCRBJ01-05*01	TCRBJ01	TCRBJ01-05	01				2	5	1	7	4	4	38	50	55	59	63	10	Out	VDJ
TGAATGTGAACGCCTTGTTGCTGGGGGACTCGGCCCTCTATCTCTGTGCCAGCAGCTGGGCGAGACCAGCCCCAGCATTTTGGTGAT		5	4.17376206217236E-5	37	TCRBV05-06*01	TCRBV05	TCRBV05-06	01				TCRBD01-01*01	TCRBD01	TCRBD01-01	01				TCRBJ01-05*01	TCRBJ01	TCRBJ01-05	01				3	0	8	0	5	7	44	-1	57	61	66	5	Out	VDJ
CTGACTGTGAGCAACATGAGCCCTGAAGACAGCAGCATATATCTCTGCAGCGTCCAGGGGTCAGGACAGCCCCAGCATTTTGGTGAT	CSVQGSGQPQHF	4	3.339009649737888E-5	36	TCRBV29-01*01	TCRBV29	TCRBV29-01	01				TCRBD01-01*01	TCRBD01	TCRBD01-01	01				TCRBJ01-05*01	TCRBJ01	TCRBJ01-05	01				6	1	4	2	6	7	45	53	54	60	66	4	In	VDJ
AGGCTGCTGTCGGCTGCTCCCTCCCAGACATCTGTGTACTTCTGTGCCAGCAGTTACAGCCCAGGGCGGAGCCAGACCTTCGGTTCG	CASSYSPGRSQTF	7	5.8432668870413035E-5	39	TCRBV06-05*01	TCRBV06	TCRBV06-05	01				TCRBD01-01*01	TCRBD01	TCRBD01-01	01				TCRBJ01-02*01	TCRBJ01	TCRBJ01-02	01				2	4	4	3	9	14	42	57	61	66	75	7	In	VDJ
ACTCTGACAGTGACCAGTGCCCATCCTGAAGACAGCAGCTTCTACATCTGCAGTGCTAGAACAGCCTTGGAGTACACCTTCGGTTCG	CSARTALEYTF	5	4.17376206217236E-5	33	TCRBV20-01*01	TCRBV20	TCRBV20-01	01								TCRBD01,TCRBD02	TCRBD01-01,TCRBD02-01		TCRBJ01-02*01	TCRBJ01	TCRBJ01-02	01				2	0	3	5	8	11	48	-1	60	64	72	5	In	VDJ
TCTAAGAAGCTCCTTCTCAGTGACTCTGGCTTCTATCTCTGTGCCTGGAGCTCACGTGGGGGTGAGGGTGGCTACACCTTCGGTTCG	CAWSSRGGEGGYTF	3	2.5042572373034157E-5	42	TCRBV30-01*01	TCRBV30	TCRBV30-01	01								TCRBD01,TCRBD02	TCRBD01-01,TCRBD02-01		TCRBJ01-02*01	TCRBJ01	TCRBJ01-02	01				3	7	6	1	6	7	39	50	57	62	68	3	In	VDJ
ATCCAGCCCTCAGAACCCAGGGACTCAGCTGTGTACTTCTGTGCCAGCAGTTCCGGCCACCAAAGCTATGGCTACACCTTCGGTTCG	CASSSGHQSYGYTF	4	3.339009649737888E-5	42	TCRBV12	TCRBV12				TCRBV12-03,TCRBV12-04						TCRBD01,TCRBD02	TCRBD01-01,TCRBD02-01		TCRBJ01-02*01	TCRBJ01	TCRBJ01-02	01				4	2	9	0	8	4	39	52	54	57	65	4	In	VDJ
AGGCTGCTGTCGGCTGCTCCCTCCCAGACATCTGTGTACTTCTGTGCCAGCAGCTTTGGGGCTAACTATGGCTACACCTTCGGTTCG	CASSFGANYGYTF	7	5.8432668870413035E-5	39	TCRBV06-05*01	TCRBV06	TCRBV06-05	01								TCRBD01,TCRBD02	TCRBD01-01,TCRBD02-01		TCRBJ01-02*01	TCRBJ01	TCRBJ01-02	01				6	4	6	2	0	0	42	53	57	-1	61	7	In	VDJ
AAGATCCGGTCCACAAAGCTGGAGGACTCAGCCATGTACTTCTGTGCCAGTACAAGAGGCTCCAACTATGGCTACACCTTCGGTTCG	CASTRGSNYGYTF	7	5.8432668870413035E-5	39	TCRBV02-01*01	TCRBV02	TCRBV02-01	01				TCRBD02-01*02	TCRBD02	TCRBD02-01	02				TCRBJ01-02*01	TCRBJ01	TCRBJ01-02	01				9	5	11	1	4	2	42	50	55	59	63	7	In	VDJ
ACCAGTGCCCATCCTGAAGACAGCAGCTTCTACATCTGCAGTGCTCCTGAGCGGGGACAGGGAAGTGTGGGCTACACCTTCGGTTCG	CSAPERGQGSVGYTF	4	3.339009649737888E-5	45	TCRBV20	TCRBV20				TCRBV20-01,TCRBV20-or09_02		TCRBD01-01*01	TCRBD01	TCRBD01-01	01				TCRBJ01-02*01	TCRBJ01	TCRBJ01-02	01				5	8	0	3	7	8	36	45	53	62	69	4	In	VDJ
TCTGCCAGGCCCTCACATACCTCTCAGTACCTCTGTGCCAGCAGCCTCACGTTTGGCCAGGACCCTTGGGAGCAGTACTTCGGGCCG	CASSLTFGQDPWEQYF	4	3.339009649737888E-5	48	TCRBV25-01*01	TCRBV25	TCRBV25-01	01								TCRBD01,TCRBD02	TCRBD01-01,TCRBD02-01		TCRBJ02-07*01	TCRBJ02	TCRBJ02-07	01				6	15	1	7	6	7	33	44	59	63	69	4	In	VDJ
TCTAAGAAGCTCCTTCTCAGTGACTCTGGCTTCTATCTCTGTGCCTGGAGTAGAGGGACAGGGGAGGGCGAGCAGTACTTCGGGCCG	CAWSRGTGEGEQYF	2	1.669504824868944E-5	42	TCRBV30-01*01	TCRBV30	TCRBV30-01	01				TCRBD01-01*01	TCRBD01	TCRBD01-01	01				TCRBJ02-07*01	TCRBJ02	TCRBJ02-07	01				2	3	0	2	4	6	39	51	54	64	68	2	In	VDJ
ATCCTGAGTTCTAAGAAGCTCCTTCTCAGTGACTCTGGCTTCTATCTCTGTGCCTGGGGGGAGTCCTACGAGCAGTACTTCGGGCCG	CAWGESYEQYF	2	1.669504824868944E-5	33	TCRBV30-01*01	TCRBV30	TCRBV30-01	01				TCRBD02-01*02	TCRBD02	TCRBD02-01	02				TCRBJ02-07*01	TCRBJ02	TCRBJ02-07	01				5	1	9	2	0	1	48	57	58	-1	63	2	In	VDJ
CCATCCCCAACCAGACAGCTCTTTACTTCTGTGCCACCAGTGATCACCCCTTAGGCGGGGAGCTCCTACGAGCAGTACTTCGGGCCG		5	4.17376206217236E-5	52	TCRBV24	TCRBV24				TCRBV24-01,TCRBV24-or09_02		TCRBD02-01*01	TCRBD02	TCRBD02-01	01				TCRBJ02-07*01	TCRBJ02	TCRBJ02-07	01				3	10	7	3	2	0	29	44	54	60	62	5	Out	VDJ
GCTGCTCCCTCCCAAACATCTGTGTACTTCTGTGCCAGCAGTTACTCACCGGGGACGGTAAGCTCCTACGAGCAGTACTTCGGGCCG	CASSYSPGTVSSYEQYF	10	8.34752412434472E-5	51	TCRBV06	TCRBV06				TCRBV06-02,TCRBV06-03						TCRBD01,TCRBD02	TCRBD01-01,TCRBD02-01		TCRBJ02-07*01	TCRBJ02	TCRBJ02-07	01				0	4	0	7	6	0	30	47	51	56	62	10	In	VDJ
AGCTCTCTGGAGCTGGGGGACTCAGCTTTGTATTTCTGTGCCAGCAGCGTAGGGAGCGGGAACTCCTACGAGCAGTACTTCGGGCCG	CASSVGSGNSYEQYF	6	5.0085144746068314E-5	45	TCRBV09-01	TCRBV09	TCRBV09-01				01,02	TCRBD02-01*02	TCRBD02	TCRBD02-01	02				TCRBJ02-07*01	TCRBJ02	TCRBJ02-07	01				0	2	6	3	1	0	36	52	54	61	62	6	In	VDJ
CCAGAAGACTCGGCCCTGTATCTCTGCGCCAGCAGCCAAGATTGGGCTAGCGGGAGGCGCCAGCCCTACGAGCAGTACTTCGGGCCG	CASSQDWASGRRQPYEQYF	5	4.17376206217236E-5	57	TCRBV04-03*01	TCRBV04	TCRBV04-03	01				TCRBD02-01*02	TCRBD02	TCRBD02-01	02				TCRBJ02-07*01	TCRBJ02	TCRBJ02-07	01				0	5	4	1	7	2	24	41	46	57	64	5	In	VDJ
AGTTCTAAGAAGCTCCTTCTCAGTGACTCTGGCTTCTATCTCTGTGCCTGGAGATCGACCCCTACCTACGAGCAGTACTTCGGGCCG	CAWRSTPTYEQYF	2	1.669504824868944E-5	39	TCRBV30-01*01	TCRBV30	TCRBV30-01	01								TCRBD01,TCRBD02	TCRBD01-01,TCRBD02-01		TCRBJ02-07*01	TCRBJ02	TCRBJ02-07	01				3	3	2	7	5	2	42	53	56	59	64	2	In	VDJ
GTGAGCACCTTGGAGCTGGGGGACTCGGCCCTTTATCTTTGCGCCAGCAGCTCCGGGACAGGGACCTACGAGCAGTACTTCGGGCCG	CASSSGTGTYEQYF	7	5.8432668870413035E-5	42	TCRBV05-01*01	TCRBV05	TCRBV05-01	01				TCRBD01-01*01	TCRBD01	TCRBD01-01	01				TCRBJ02-07*01	TCRBJ02	TCRBJ02-07	01				3	2	0	3	1	2	39	52	54	63	64	7	In	VDJ
ACAGTGACCAGTGCCCATCCTGAAGACAGCAGCTTCTACATCTGCAGTGCTAAAAGCCGGGACACCTACGAGCAGTACTTCGGGCCG	CSAKSRDTYEQYF	3	2.5042572373034157E-5	39	TCRBV20	TCRBV20				TCRBV20-01,TCRBV20-or09_02		TCRBD01-01*01	TCRBD01	TCRBD01-01	01				TCRBJ02-07*01	TCRBJ02	TCRBJ02-07	01				4	6	0	6	0	2	42	52	58	-1	64	3	In	VDJ
GAGCACCTTGGAGCTGGGGGACTCGGCCCTTTATCTTTGCGCCAGCAGCCCCGGGAGGGACAGTACTACGAGCAGTACTTCGGGCCG		8	6.678019299475776E-5	44	TCRBV05-01*01	TCRBV05	TCRBV05-01	01				TCRBD02-01*02	TCRBD02	TCRBD02-01	02				TCRBJ02-07*01	TCRBJ02	TCRBJ02-07	01				4	2	8	0	6	3	37	49	51	59	65	8	Out	VDJ
CTGGGGTTGGAGTCGGCTGCTCCCTCCCAAACATCTGTGTACTTCTGTGCCAGCAGTTACCTACACTACGAGCAGTACTTCGGGCCG	CASSYLHYEQYF	9	7.512771711910248E-5	36	TCRBV06	TCRBV06				TCRBV06-02,TCRBV06-03						TCRBD01,TCRBD02	TCRBD01-01,TCRBD02-01		TCRBJ02-07*01	TCRBJ02	TCRBJ02-07	01				2	2	3	6	0	3	45	60	62	-1	65	9	In	VDJ
CTGGAGTTGGCTGCTCCCTCCCAGACATCTGTGTACTTCTGTGCCAGCAGCCCTGGACGCCGGATGGACGAGCAGTACTTCGGGCCG	CASSPGRRMDEQYF	6	5.0085144746068314E-5	42	TCRBV06-06	TCRBV06	TCRBV06-06				01,02					TCRBD01,TCRBD02	TCRBD01-01,TCRBD02-01		TCRBJ02-07*01	TCRBJ02	TCRBJ02-07	01				6	4	1	7	9	5	39	50	54	58	67	6	In	VDJ
GTGACATCGGCCCAAAAGAACCCGACAGCTTTCTATCTCTGTGCCAGTAGGGGGCCGGGTTCTAGGGACGAGCAGTACTTCGGGCCG	CASRGPGSRDEQYF	14	1.1686533774082607E-4	42	TCRBV19-01	TCRBV19	TCRBV19-01				01,02	TCRBD01-01*01	TCRBD01	TCRBD01-01	01				TCRBJ02-07*01	TCRBJ02	TCRBJ02-07	01				6	0	7	0	12	5	39	-1	50	55	67	14	In	VDJ
AAGAAGCTCCTTCTCAGTGACTCTGGCTTCTATCTCTGTGCCTGGAGGCAATCCGGGACAGGGTCCCACGAGCAGTACTTCGGGCCG	CAWRQSGTGSHEQYF	2	1.669504824868944E-5	45	TCRBV30-01*01	TCRBV30	TCRBV30-01	01				TCRBD01-01*01	TCRBD01	TCRBD01-01	01				TCRBJ02-07*01	TCRBJ02	TCRBJ02-07	01				3	7	0	3	4	5	36	47	54	63	67	2	In	VDJ
AGTTCTAAGAAGCTCCTTCTCAGTGACTCTGGCTTCTATCTCTGCGCAACTAGAGGACAGGGAGTAGTAGAGCAGTACTTCGGGCCG	CATRGQGVVEQYF	2	1.669504824868944E-5	39	TCRBV30-01*01	TCRBV30	TCRBV30-01	01				TCRBD01-01*01	TCRBD01	TCRBD01-01	01				TCRBJ02-07*01	TCRBJ02	TCRBJ02-07	01				12	10	1	3	7	7	42	44	54	62	69	2	In	VDJ
CTCAGGCTGGAGTTGGCTGCTCCCTCCCAGACATCTGTGTACTTCTGTGCCAGCAGTTACCCCGGACCCGTTTTGGACTTCGGGCCG	CASSYPGPVLDF	6	5.0085144746068314E-5	36	TCRBV06-06	TCRBV06	TCRBV06-06				01,02					TCRBD01,TCRBD02	TCRBD01-01,TCRBD02-01		TCRBJ02-07*01	TCRBJ02	TCRBJ02-07	01				2	3	1	7	9	14	45	60	63	67	76	6	In	VDJ
TCTGCCAGGCCCTCACATACCTCTCAGTACCTCTGTGCCAGCAGTGAATCTCGGGGAGCAAATAATTCACCCCTCCACTTTGGGAAC	CASSESRGANNSPLHF	3	2.5042572373034157E-5	48	TCRBV25-01*01	TCRBV25	TCRBV25-01	01				TCRBD02-01	TCRBD02	TCRBD02-01				01,02	TCRBJ01-06*01	TCRBJ01	TCRBJ01-06	01				1	2	8	3	5	5	33	49	51	56	61	3	In	VDJ
CTGACCCTGGAGTCTGCCAGGCCCTCACATACCTCTCAGTACCTCTGTGCCAGCCGGGACACGAATTCACCCCTCCACTTTGGGAAC	CASRDTNSPLHF	3	2.5042572373034157E-5	36	TCRBV25-01*01	TCRBV25	TCRBV25-01	01				TCRBD01-01*01	TCRBD01	TCRBD01-01	01				TCRBJ01-06*01	TCRBJ01	TCRBJ01-06	01				8	1	0	6	2	7	45	54	55	61	63	3	In	VDJ
ACCAGTGCCCATCCTGAAGACAGCAGCTTCTACATCTGCAGTACGGGTACAAATTCTTGGGGGAGTAATGAGCAGTTCTTCGGGCCA	CSTGTNSWGSNEQFF	6	5.0085144746068314E-5	45	TCRBV20	TCRBV20				TCRBV20-01,TCRBV20-or09_02						TCRBD01,TCRBD02	TCRBD01-01,TCRBD02-01		TCRBJ02-01*01	TCRBJ02	TCRBJ02-01	01				8	16	6	1	3	7	36	42	58	63	66	6	In	VDJ
AGTTCTAAGAAGCTCCTTCTCAGTGACTCTGGCTTCTATCTCTGTGCCTGGAGTGTGGGGGGCCGGGAGACCCAGTACTTCGGGCCA	CAWSVGGRETQYF	2	1.669504824868944E-5	39	TCRBV30-01*01	TCRBV30	TCRBV30-01	01								TCRBD01,TCRBD02	TCRBD01-01,TCRBD02-01		TCRBJ02-05*01	TCRBJ02	TCRBJ02-05	01				0	1	6	0	3	5	42	56	57	63	66	2	In	VDJ
ACTCTGACTGTGAGCAACATGAGCCCTGAAGACAGCAGCATATATCTCTGCAGCACGAGTAGGGCCGAGACCCAGTACTTCGGGCCA	CSTSRAETQYF	5	4.17376206217236E-5	33	TCRBV29-01*01	TCRBV29	TCRBV29-01	01								TCRBD01,TCRBD02	TCRBD01-01,TCRBD02-01		TCRBJ02-05*01	TCRBJ02	TCRBJ02-05	01				8	6	5	3	2	5	48	54	60	64	66	5	In	VDJ
ATCAATTCCCTGGAGCTTGGTGACTCTGCTGTGTATTTCTGTGCCAGCAGCCACCTAGACAGGGTAGAGACCCAGTACTTCGGGCCA	CASSHLDRVETQYF	13	1.0851781361648135E-4	42	TCRBV03	TCRBV03				TCRBV03-01,TCRBV03-02		TCRBD01-01*01	TCRBD01	TCRBD01-01	01				TCRBJ02-05*01	TCRBJ02	TCRBJ02-05	01				3	4	2	3	1	4	39	53	57	64	65	13	In	VDJ
AGTGCCCATCCTGAAGACAGCAGCTTCTACATCTGCAGTGCTAGAAACTTGGGACAGGACCATCAAGAGACCCAGTACTTCGGGCCA	CSARNLGQDHQETQYF	3	2.5042572373034157E-5	48	TCRBV20	TCRBV20				TCRBV20-01,TCRBV20-or09_02		TCRBD01-01*01	TCRBD01	TCRBD01-01	01				TCRBJ02-05*01	TCRBJ02	TCRBJ02-05	01				2	5	0	4	5	2	33	45	50	58	63	3	In	VDJ
GCCCATCCTGAAGACAGCAGCTTCTACATCTGCAGTGCTAGAGATCAAGGGACAGGTCTTTACCAAGAGACCCAGTACTTCGGGCCA	CSARDQGTGLYQETQYF	4	3.339009649737888E-5	51	TCRBV20	TCRBV20				TCRBV20-01,TCRBV20-or09_02		TCRBD01-01*01	TCRBD01	TCRBD01-01	01				TCRBJ02-05*01	TCRBJ02	TCRBJ02-05	01				0	4	0	4	5	0	30	44	48	56	61	4	In	VDJ
AGTTCTAAGAAGCTCCTTCTCAGTGACTCTGGCTTCTATCTCTGTGCCTGGAGTGGGGGGGGTAGACAGACCCAGTACTTCGGGCCA	CAWSGGGRQTQYF	2	1.669504824868944E-5	39	TCRBV30-01*01	TCRBV30	TCRBV30-01	01				TCRBD02-01*01	TCRBD02	TCRBD02-01	01				TCRBJ02-05*01	TCRBJ02	TCRBJ02-05	01				1	0	9	0	5	6	42	-1	55	62	67	2	In	VDJ
AGTGCCCATCCTGAAGACAGCAGCTTCTACATCTGCAGTGCTAGTTATCAGGGGGCGCTTGGATCAGATACGCAGTATTTTGGCCCA	CSASYQGALGSDTQYF	7	5.8432668870413035E-5	48	TCRBV20	TCRBV20				TCRBV20-01,TCRBV20-or09_02		TCRBD01-01*01	TCRBD01	TCRBD01-01	01				TCRBJ02-03*01	TCRBJ02	TCRBJ02-03	01				3	4	4	0	8	4	33	44	48	56	64	7	In	VDJ
ACTGTGAGCAACATGAGCCCTGAAGACAGCAGCATATATCTCTGCAGCGTCCTCAACCCGGGCACAGATACGCAGTATTTTGGCCCA	CSVLNPGTDTQYF	2	1.669504824868944E-5	39	TCRBV29-01*01	TCRBV29	TCRBV29-01	01				TCRBD02-01	TCRBD02	TCRBD02-01				01,02	TCRBJ02-03*01	TCRBJ02	TCRBJ02-03	01				6	8	8	5	0	1	42	50	58	-1	61	2	In	VDJ
CAAAAGAACCCGACAGCTTTCTATCTCTGTGCCAGTAGTGGAAGACTAGCGGGAGAAGTAAGCGCCGGGGAGCTGTTTTTTGGAGAA	CASSGRLAGEVSAGELFF	18	1.5025543423820495E-4	54	TCRBV19-01	TCRBV19	TCRBV19-01				01,02	TCRBD02-01*02	TCRBD02	TCRBD02-01	02				TCRBJ02-02*01	TCRBJ02	TCRBJ02-02	01				5	4	2	2	9	6	27	39	43	55	64	18	In	VDJ
CACATCAATTCCCTGGAGCTTGGTGACTCTGCTGTGTATTTCTGTGCCAGCAGCCAACCAATCACCGGGGAGCTGTTTTTTGGAGAA	CASSQPITGELFF	14	1.1686533774082607E-4	39	TCRBV03	TCRBV03				TCRBV03-01,TCRBV03-02		TCRBD01-01*01	TCRBD01	TCRBD01-01	01				TCRBJ02-02*01	TCRBJ02	TCRBJ02-02	01				2	1	4	6	2	4	42	57	58	60	62	14	In	VDJ
GTCGCACTGCAGCAAGAAGACTCAGCTGCGTATCTCTGCACCAGCAGCGACTGGTCTGGCCGAGCCCCCGGAGCTTTCTTTGGACAA	CTSSDWSGRAPGAFF	7	5.8432668870413035E-5	45	TCRBV01-01*01	TCRBV01	TCRBV01-01	01				TCRBD02-01	TCRBD02	TCRBD02-01				01,02	TCRBJ01-01*01	TCRBJ01	TCRBJ01-01	01				5	0	2	10	19	10	36	-1	48	52	71	7	In	VDJ
GATCCAGCCCTCAGAACCCAGGGACTCAGCTGTGTACTTCTGTGCCAGCAGGTCAGGGTGGAACGGTCTGAAGCTTTCTTTGGACAA		3	2.5042572373034157E-5	41	TCRBV12	TCRBV12				TCRBV12-03,TCRBV12-04		TCRBD01-01*01	TCRBD01	TCRBD01-01	01				TCRBJ01-01*01	TCRBJ01	TCRBJ01-01	01				6	2	4	3	9	6	40	51	53	58	67	3	Out	VDJ
CTCCTTCTCAGTGACTCTGGCTTCTATCTCTGTGCCTGGAGTTCCCAGGGAAAAATGGGTCTAGACGCTGAAGCTTTCTTTGGACAA	CAWSSQGKMGLDAEAFF	2	1.669504824868944E-5	51	TCRBV30-01*01	TCRBV30	TCRBV30-01	01				TCRBD01-01*01	TCRBD01	TCRBD01-01	01				TCRBJ01-01*01	TCRBJ01	TCRBJ01-01	01				2	3	4	3	17	6	30	42	45	50	67	2	In	VDJ
CTGACTGTGAGCAACATGAGCCCTGAAGACAGCAGCATATATCTCTGCAGCGTGGAAACCCCGACCACTGAAGCTTTCTTTGGACAA	CSVETPTTEAFF	2	1.669504824868944E-5	36	TCRBV29-01*01	TCRBV29	TCRBV29-01	01								TCRBD01,TCRBD02	TCRBD01-01,TCRBD02-01		TCRBJ01-01*01	TCRBJ01	TCRBJ01-01	01				2	5	2	7	0	4	45	57	62	-1	65	2	In	VDJ
GTGAGCAACATGAGCCCTGAAGACAGCAGCATATATCTCTGCAGCGTTGACTGGACAGGGGCCGACACTGAAGCTTTCTTTGGACAA	CSVDWTGADTEAFF	2	1.669504824868944E-5	42	TCRBV29-01*01	TCRBV29	TCRBV29-01	01				TCRBD01-01*01	TCRBD01	TCRBD01-01	01				TCRBJ01-01*01	TCRBJ01	TCRBJ01-01	01				3	2	1	2	3	3	39	50	52	61	64	2	In	VDJ
ATCAATTCCCTGGAGCTTGGTGACTCTGCTGTGTATTTCTGTGCCAGCAGGAGGGGAGGGGGGAACACTGAAGCTTTCTTTGGACAA	CASRRGGGNTEAFF	12	1.0017028949213663E-4	42	TCRBV03	TCRBV03				TCRBV03-01,TCRBV03-02		TCRBD02-01*02	TCRBD02	TCRBD02-01	02				TCRBJ01-01*01	TCRBJ01	TCRBJ01-01	01				6	3	9	0	2	1	39	50	53	60	62	12	In	VDJ
ATCAATTCCCTGGAGCTTGGTGACTCTGCTGTGTATTTCTGTGCCAGCAGCTTCCTGAGGGGGAACACTGAAGCTTTCTTTGGACAA	CASSFLRGNTEAFF	11	9.182276536779192E-5	42	TCRBV03	TCRBV03				TCRBV03-01,TCRBV03-02						TCRBD01,TCRBD02	TCRBD01-01,TCRBD02-01		TCRBJ01-01*01	TCRBJ01	TCRBJ01-01	01				5	6	5	2	0	1	39	51	57	-1	62	11	In	VDJ
AATGTGAGCACCTTGGAGCTGGGGGACTCGGCCCTTTATCTTTGCGCCAGCAGCCCGATCGGGAACACTGAAGCTTTCTTTGGACAA	CASSPIGNTEAFF	8	6.678019299475776E-5	39	TCRBV05-01*01	TCRBV05	TCRBV05-01	01				TCRBD02-01	TCRBD02	TCRBD02-01				01,02	TCRBJ01-01*01	TCRBJ01	TCRBJ01-01	01				4	5	8	5	0	1	42	54	59	-1	62	8	In	VDJ
CCTGCAGAACTGGAGGATTCTGGAGTTTATTTCTGTGCCAGCAGCCAAAATACTGGGACAGGGAACACTGAAGCTTTCTTTGGACAA	CASSQNTGTGNTEAFF	8	6.678019299475776E-5	48	TCRBV14-01*01	TCRBV14	TCRBV14-01	01				TCRBD01-01*01	TCRBD01	TCRBD01-01	01				TCRBJ01-01*01	TCRBJ01	TCRBJ01-01	01				2	6	0	4	0	1	33	48	54	-1	62	8	In	VDJ
CTGACTGTGAGCAACATGAGCCCTGAAGACAGCAGCATATATCTCTGCAGCGTTGCACAGCCGAACACTGAAGCTTTCTTTGGACAA	CSVAQPNTEAFF	2	1.669504824868944E-5	36	TCRBV29-01*01	TCRBV29	TCRBV29-01	01				TCRBD01-01*01	TCRBD01	TCRBD01-01	01				TCRBJ01-01*01	TCRBJ01	TCRBJ01-01	01				4	1	3	5	2	1	45	55	56	60	62	2	In	VDJ
AGCACCTTGGAGCTGGGGGACTCGGCCCTTTATCTTTGCGCCAGCAGCCCCACGGGGGTAAAGAACACTGAAGCTTTCTTTGGACAA	CASSPTGVKNTEAFF	8	6.678019299475776E-5	45	TCRBV05-01*01	TCRBV05	TCRBV05-01	01				TCRBD02-01*01	TCRBD02	TCRBD02-01	01				TCRBJ01-01*01	TCRBJ01	TCRBJ01-01	01				4	4	8	2	4	1	36	48	52	58	62	8	In	VDJ
AATGTGAACGCCTTGGAGCTGGACGACTCGGCCCTGTATCTCTGTGCCAGCAGCCTGGGACAGTCAGGGGAACTGTTTTTTGGCAGT	CASSLGQSGELFF	7	5.8432668870413035E-5	39	TCRBV05-04*01	TCRBV05	TCRBV05-04	01				TCRBD01-01*01	TCRBD01	TCRBD01-01	01				TCRBJ01-04*01	TCRBJ01	TCRBJ01-04	01				0	6	4	2	0	12	42	58	64	-1	70	7	In	VDJ
CTGACCCTGGAGTCTGCCAGGCCCTCACATACCTCTCAGTACCTCTGTGCCAGCAGTGTAGCGCTTGGGCCCCAGCATTTTGGTGAT	CASSVALGPQHF	6	5.0085144746068314E-5	36	TCRBV25-01*01	TCRBV25	TCRBV25-01	01				TCRBD02-01	TCRBD02	TCRBD02-01				01,02	TCRBJ01-05*01	TCRBJ01	TCRBJ01-05	01				4	0	5	6	5	9	45	-1	58	63	68	6	In	VDJ
ACAGTGACCAGTGCCCATCCTGAAGACAGCAGCTTCTACATCTGCAGTGCCTCCCAATTAGGTGGTCAGCCCCAGCATTTTGGTGAT	CSASQLGGQPQHF	4	3.339009649737888E-5	39	TCRBV20	TCRBV20				TCRBV20-01,TCRBV20-or09_02						TCRBD01,TCRBD02	TCRBD01-01,TCRBD02-01		TCRBJ01-05*01	TCRBJ01	TCRBJ01-05	01				6	9	5	4	3	6	42	50	59	62	65	4	In	VDJ
TTGGAGTCGGCTGCTCCCTCCCAAACATCTGTGTACTTCTGTGCCAGCAGTCGCCAGGGGAGCAATCAGCCCCAGCATTTTGGTGAT	CASSRQGSNQPQHF	5	4.17376206217236E-5	42	TCRBV06	TCRBV06				TCRBV06-02,TCRBV06-03		TCRBD01-01*01	TCRBD01	TCRBD01-01	01				TCRBJ01-05*01	TCRBJ01	TCRBJ01-05	01				5	3	4	2	0	1	39	51	54	-1	60	5	In	VDJ
ATCCTGAGTTCTAAGAAGCTCCTTCTCAGTGACTCTGGCTTCTATCTCTGTGCCTCTGGACAGGGAGGTGGCTACACCTTCGGTTCG	CASGQGGGYTF	4	3.339009649737888E-5	33	TCRBV30-01*01	TCRBV30	TCRBV30-01	01				TCRBD01-01*01	TCRBD01	TCRBD01-01	01				TCRBJ01-02*01	TCRBJ01	TCRBJ01-02	01				7	2	1	3	3	7	48	55	57	65	68	4	In	VDJ
CTGCAGCCAGAAGACTCAGCCCTGTATCTCTGCGCCAGCAGCCAAGATACAGGGACAAAAGGAAGTTATGGCTACACCTTCGGTTCG	CASSQDTGTKGSYGYTF	6	5.0085144746068314E-5	51	TCRBV04-01*01	TCRBV04	TCRBV04-01	01				TCRBD01-01*01	TCRBD01	TCRBD01-01	01				TCRBJ01-02*01	TCRBJ01	TCRBJ01-02	01				0	4	0	6	9	5	30	47	51	57	66	6	In	VDJ
ACTGTGAGCAACATGAGCCCTGAAGACAGCAGCATATATCTCTGCAGCGTTGATCAGGGGGTAGGCTATGGCTACACCTTCGGTTCG	CSVDQGVGYGYTF	2	1.669504824868944E-5	39	TCRBV29-01*01	TCRBV29	TCRBV29-01	01				TCRBD01-01*01	TCRBD01	TCRBD01-01	01				TCRBJ01-02*01	TCRBJ01	TCRBJ01-02	01				3	1	4	1	4	4	42	53	54	61	65	2	In	VDJ
TCTAAGAAGCTCCTTCTCAGTGACTCTGGCTTCTATCTCTGTGCCTGGAGTGTGGCCGGGGGGCACTATGGCTACACCTTCGGTTCG	CAWSVAGGHYGYTF	2	1.669504824868944E-5	42	TCRBV30-01*01	TCRBV30	TCRBV30-01	01				TCRBD02-01*01	TCRBD02	TCRBD02-01	01				TCRBJ01-02*01	TCRBJ01	TCRBJ01-02	01				0	3	8	1	1	3	39	53	56	63	64	2	In	VDJ
AAGAAGCTCCTTCTCAGTGACTCTGGCTTCTATCTCTGTGCCTGGAGTCCTGGACGGATCCCTAACTATGGCTACACCTTCGGTTCG	CAWSPGRIPNYGYTF	2	1.669504824868944E-5	45	TCRBV30-01*01	TCRBV30	TCRBV30-01	01								TCRBD01,TCRBD02	TCRBD01-01,TCRBD02-01		TCRBJ01-02*01	TCRBJ01	TCRBJ01-02	01				2	3	1	7	6	0	36	48	51	55	61	2	In	VDJ
CTGGAGTCCGCTACCAGCTCCCAGACATCTGTGTACTTCTGTGCCATCAGCGATGGGACAGGGGTGAATGGCTACACCTTCGGTTCG	CAISDGTGVNGYTF	9	7.512771711910248E-5	42	TCRBV10-03*01	TCRBV10	TCRBV10-03	01				TCRBD01-01*01	TCRBD01	TCRBD01-01	01				TCRBJ01-02*01	TCRBJ01	TCRBJ01-02	01				6	4	0	2	3	6	39	50	54	64	67	9	In	VDJ
TTGTCCACTCTGACAGTGACCAGTGCCCATCCTGAAGACAGCAGCTTCTACATCTGCAGTGCTCCTCCGGGCTACACCTTCGGTTCG	CSAPPGYTF	3	2.5042572373034157E-5	27	TCRBV20-01*01	TCRBV20	TCRBV20-01	01				TCRBD02-01	TCRBD02	TCRBD02-01				01,02	TCRBJ01-02*01	TCRBJ01	TCRBJ01-02	01				5	1	4	10	3	8	54	63	64	66	69	3	In	VDJ
AGTTCTAAGAAGCTCCTTCTCAGTGACTCTGGCTTCTATCTCTGTGCCTGGAGTGCCACGGGACTGAGGAGCTACACCTTCGGTTCG	CAWSATGLRSYTF	2	1.669504824868944E-5	39	TCRBV30-01*01	TCRBV30	TCRBV30-01	01				TCRBD02-01	TCRBD02	TCRBD02-01				01,02	TCRBJ01-02*01	TCRBJ01	TCRBJ01-02	01				1	4	0	10	5	9	42	55	59	65	70	2	In	VDJ
AGCACCTTGGAGCTGGGGGACTCGGCCCTTTATCTTTGCGCCAGCAGTCCTCTCGGGAGACTAGCGGGTGAGCAGTACTTCGGGCCG	CASSPLGRLAGEQYF	4	3.339009649737888E-5	45	TCRBV05-01*01	TCRBV05	TCRBV05-01	01				TCRBD02-01	TCRBD02	TCRBD02-01				01,02	TCRBJ02-07*01	TCRBJ02	TCRBJ02-07	01				5	11	2	4	1	7	36	47	58	68	69	4	In	VDJ
ACTCTGAAGATCCAGCCCTCAGAACCCAGGGACTCAGCTGTGTACTTCTGTGCCAGCAGTTCTTACAGCGAGCAGTACTTCGGGCCG	CASSSYSEQYF	6	5.0085144746068314E-5	33	TCRBV12	TCRBV12				TCRBV12-03,TCRBV12-04		TCRBD01-01*01	TCRBD01	TCRBD01-01	01				TCRBJ02-07*01	TCRBJ02	TCRBJ02-07	01				4	3	3	5	0	6	48	61	64	-1	68	6	In	VDJ
GTGAGCAACATGAGCCCTGAAGACAGCAGCATATATCTCTGCAGCGTCGTACTAGGGACAGGGATTTACGAGCAGTACTTCGGGCCG	CSVVLGTGIYEQYF	6	5.0085144746068314E-5	42	TCRBV29-01*01	TCRBV29	TCRBV29-01	01				TCRBD01-01*01	TCRBD01	TCRBD01-01	01				TCRBJ02-07*01	TCRBJ02	TCRBJ02-07	01				6	7	0	3	3	4	39	47	54	63	66	6	In	VDJ
GTGACCAGTGCCCATCCTGAAGACAGCAGCTTCTACATCTGCAGTGCTCGGGTTGGGACAGGGACTTACGAGCAGTACTTCGGGCCG	CSARVGTGTYEQYF	3	2.5042572373034157E-5	42	TCRBV20	TCRBV20				TCRBV20-01,TCRBV20-or09_02		TCRBD01-01*01	TCRBD01	TCRBD01-01	01				TCRBJ02-07*01	TCRBJ02	TCRBJ02-07	01				5	6	0	3	3	4	39	48	54	63	66	3	In	VDJ
ACGCCCTGCAGCCAGAAGACTCAGCCCTGTATCTCTGCGCCAGCAGCCACATAGCGGGAGGGGTCCTACGAGCAGTACTTCGGGCCG		6	5.0085144746068314E-5	46	TCRBV04-01*01	TCRBV04	TCRBV04-01	01				TCRBD02-01*02	TCRBD02	TCRBD02-01	02				TCRBJ02-07*01	TCRBJ02	TCRBJ02-07	01				3	2	5	0	1	1	35	49	51	62	63	6	Out	VDJ
AATGTGAGCACCTTGGAGCTGGGGGACTCGGCCCTTTATCTTTGCGCCAGCAGCTTGCAGGTCTCCTACGAGCAGTACTTCGGGCCG	CASSLQVSYEQYF	6	5.0085144746068314E-5	39	TCRBV05-01*01	TCRBV05	TCRBV05-01	01				TCRBD01-01*01	TCRBD01	TCRBD01-01	01				TCRBJ02-07*01	TCRBJ02	TCRBJ02-07	01				1	0	4	4	1	0	42	-1	57	61	62	6	In	VDJ
AAGAAGCTCCTTCTCAGTGACTCTGGCTTCTATCTCTGTGCCTGGAGTGTACCGTGGGGGGGTACCTACGAGCAGTACTTCGGGCCG	CAWSVPWGGTYEQYF	2	1.669504824868944E-5	45	TCRBV30-01*01	TCRBV30	TCRBV30-01	01				TCRBD02-01*01	TCRBD02	TCRBD02-01	01				TCRBJ02-07*01	TCRBJ02	TCRBJ02-07	01				0	5	9	0	2	2	36	50	55	62	64	2	In	VDJ
GTGAGCAACATGAGCCCTGAAGACAGCAGCATATATCTCTGCAGCGGTGGGGGTGGTGGGGCTACCTACGAGCAGTACTTCGGGCCG	CSGGGGGATYEQYF	4	3.339009649737888E-5	42	TCRBV29-01*01	TCRBV29	TCRBV29-01	01								TCRBD01,TCRBD02	TCRBD01-01,TCRBD02-01		TCRBJ02-07*01	TCRBJ02	TCRBJ02-07	01				7	2	6	1	11	2	39	46	48	53	64	4	In	VDJ
TGGAGTCTGCCAGGCCCTCACATACCTCTCAGTACCTCTGTGCCAGCAGTGGCTTCGGGACAGACCTACGAGCAGTACTTCGGGCCG		4	3.339009649737888E-5	43	TCRBV25-01*01	TCRBV25	TCRBV25-01	01				TCRBD01-01*01	TCRBD01	TCRBD01-01	01				TCRBJ02-07*01	TCRBJ02	TCRBJ02-07	01				4	5	0	5	1	2	38	51	56	63	64	4	Out	VDJ
GACATCCGCTCACCAGGCCTGGGGGACGCAGCCATGTACCTGTGTGCCACCAGCACTATGGACAGGGACGAGCAGTACTTCGGGCCG	CATSTMDRDEQYF	4	3.339009649737888E-5	39	TCRBV15-01*01	TCRBV15	TCRBV15-01	01				TCRBD01-01*01	TCRBD01	TCRBD01-01	01				TCRBJ02-07*01	TCRBJ02	TCRBJ02-07	01				4	4	1	3	0	5	42	55	59	-1	67	4	In	VDJ
CTTCACCTACACGCCCTGCAGCCAGAAGACTCAGCCCTGTATCTCTGCGCCAGCAGCCAGCCCGGGGGCCCGGGAAACTTCGGGCCG	CASSQPGGPGNF	4	3.339009649737888E-5	36	TCRBV04-01*01	TCRBV04	TCRBV04-01	01								TCRBD01,TCRBD02	TCRBD01-01,TCRBD02-01		TCRBJ02-07*01	TCRBJ02	TCRBJ02-07	01				3	4	6	0	7	14	45	59	63	69	76	4	In	VDJ
AAGAAGCTCCTTCTCAGTGACTCTGGCTTCTATCTCTGTGCCTGGAGTGGAGGCCAGGGGGGTGGAAACACCATATATTTTGGAGAG	CAWSGGQGGGNTIYF	3	2.5042572373034157E-5	45	TCRBV30-01*01	TCRBV30	TCRBV30-01	01				TCRBD01-01*01	TCRBD01	TCRBD01-01	01				TCRBJ01-03*01	TCRBJ01	TCRBJ01-03	01				1	5	4	1	1	3	36	49	54	61	62	3	In	VDJ
ATCAATTCCCTGGAGCTTGGTGACTCTGCTGTGTATTTCTGTGCCAGCAGTCCGACAGGGGCTGGAAACACCATATATTTTGGAGAG	CASSPTGAGNTIYF	8	6.678019299475776E-5	42	TCRBV03	TCRBV03				TCRBV03-01,TCRBV03-02		TCRBD01-01*01	TCRBD01	TCRBD01-01	01				TCRBJ01-03*01	TCRBJ01	TCRBJ01-03	01				6	3	2	2	0	2	39	50	53	-1	61	8	In	VDJ
TTCTCAGTGACTCTGGCTTCTATCTCTGTGCCTGGATGGCCACCGGGACAGGGTTGCTCTGGGGCCAACGTCCTGACTTTCGGGGCC		2	1.669504824868944E-5	55	TCRBV30-01*01	TCRBV30	TCRBV30-01	01				TCRBD01-01*01	TCRBD01	TCRBD01-01	01				TCRBJ02-06*01	TCRBJ02	TCRBJ02-06	01				4	8	0	3	3	0	26	36	44	53	56	2	Out	VDJ
CAGCGCACACAGCAGGAGGACTCGGCCGTGTATCTCTGTGCCAGCAGCTTAGTTAGACGGGGCGCGCATGAGCAGTTCTTCGGGCCA	CASSLVRRGAHEQFF	13	1.0851781361648135E-4	45	TCRBV07-02*01	TCRBV07	TCRBV07-02	01								TCRBD01,TCRBD02	TCRBD01-01,TCRBD02-01		TCRBJ02-01*01	TCRBJ02	TCRBJ02-01	01				1	6	7	0	4	8	36	52	58	63	67	13	In	VDJ
CTAGAGTCTGCCATCCCCAACCAGACAGCTCTTTACTTCTGTGCCACCAGTGAAGGGACTAGCGGGAATGAGCAGTTCTTCGGGCCA	CATSEGTSGNEQFF	6	5.0085144746068314E-5	42	TCRBV24	TCRBV24				TCRBV24-01,TCRBV24-or09_02		TCRBD02-01	TCRBD02	TCRBD02-01				01,02	TCRBJ02-01*01	TCRBJ02	TCRBJ02-01	01				4	1	0	4	0	7	39	53	54	-1	66	6	In	VDJ
GTGAGCAACATGAGCCCTGAAGACAGCAGCATATATCTCTGCAGCGTTGCAGGACAAGAGATTTACAATGAGCAGTTCTTCGGGCCA	CSVAGQEIYNEQFF	2	1.669504824868944E-5	42	TCRBV29-01*01	TCRBV29	TCRBV29-01	01				TCRBD01-01*01	TCRBD01	TCRBD01-01	01				TCRBJ02-01*01	TCRBJ02	TCRBJ02-01	01				4	2	1	6	7	4	39	49	51	56	63	2	In	VDJ
AGCTCTCTGGAGCTGGGGGACTCAGCTTTGTATTTCTGTGCCAGCAGCGCCTTGGGCCGTTCCTACAATGAGCAGTTCTTCGGGCCA	CASSALGRSYNEQFF	9	7.512771711910248E-5	45	TCRBV09-01	TCRBV09	TCRBV09-01				01,02	TCRBD01-01*01	TCRBD01	TCRBD01-01	01				TCRBJ02-01*01	TCRBJ02	TCRBJ02-01	01				3	4	8	0	3	1	36	49	53	57	60	9	In	VDJ
CTGACGATCCAGCGCACACAGCAGGAGGACTCGGCCGTGTATCTCTGTGCCAGCAGCTTAGGGAACAATGAGCAGTTCTTCGGGCCA	CASSLGNNEQFF	9	7.512771711910248E-5	36	TCRBV07-02*01	TCRBV07	TCRBV07-02	01								TCRBD01,TCRBD02	TCRBD01-01,TCRBD02-01		TCRBJ02-01*01	TCRBJ02	TCRBJ02-01	01				1	0	1	8	0	5	45	-1	61	-1	64	9	In	VDJ
TCCCTAGAGTCTGCCATCCCCAACCAGACAGCTCTTTACTTCTGTGCCACCAGTGATCCAGGGGAAGGGGAGCAGTTCTTCGGGCCA	CATSDPGEGEQFF	6	5.0085144746068314E-5	39	TCRBV24	TCRBV24				TCRBV24-01,TCRBV24-or09_02		TCRBD01-01*01	TCRBD01	TCRBD01-01	01				TCRBJ02-01*01	TCRBJ02	TCRBJ02-01	01				3	1	4	2	5	10	42	57	58	64	69	6	In	VDJ
ACTGTGAGCAACATGAGCCCTGAAGACAGCAGCATATATCTCTGCAGCGTTCATGACAGGGGGCATGAGACCCAGTACTTCGGGCCA	CSVHDRGHETQYF	2	1.669504824868944E-5	39	TCRBV29-01*01	TCRBV29	TCRBV29-01	01				TCRBD01-01*01	TCRBD01	TCRBD01-01	01				TCRBJ02-05*01	TCRBJ02	TCRBJ02-05	01				5	3	2	0	2	5	42	51	54	64	66	2	In	VDJ
AACGCCTTGTTGCTGGGGGACTCGGCCCTCTATCTCTGTGCCAGCAGGGGCTGGCAGGGGCGCGGGGAGACCCAGTACTTCGGGCCA	CASRGWQGRGETQYF	4	3.339009649737888E-5	45	TCRBV05-06*01	TCRBV05	TCRBV05-06	01				TCRBD01-01*01	TCRBD01	TCRBD01-01	01				TCRBJ02-05*01	TCRBJ02	TCRBJ02-05	01				5	7	4	2	6	5	36	47	54	60	66	4	In	VDJ
GAGATGAATGTGAGCACCTTGGAGCTGGGGGACTCGGCCCTTTATCTTTGCGCCAGCAGCACGACCGAGACCCAGTACTTCGGGCCA	CASSTTETQYF	9	7.512771711910248E-5	33	TCRBV05-01*01	TCRBV05	TCRBV05-01	01								TCRBD01,TCRBD02	TCRBD01-01,TCRBD02-01		TCRBJ02-05*01	TCRBJ02	TCRBJ02-05	01				4	2	2	7	1	5	48	60	62	65	66	9	In	VDJ
TCCCTAGAGTCTGCCATCCCCAACCAGACAGCTCTTTACTTCTGTGCCACCAGTGACCCAGGGGAAGAGACCCAGTACTTCGGGCCA	CATSDPGEETQYF	4	3.339009649737888E-5	39	TCRBV24	TCRBV24				TCRBV24-01,TCRBV24-or09_02		TCRBD01-01*01	TCRBD01	TCRBD01-01	01				TCRBJ02-05*01	TCRBJ02	TCRBJ02-05	01				4	2	4	2	0	3	42	56	58	-1	64	4	In	VDJ
ACTCTGACTGTGAGCAACATGAGCCCTGAAGACAGCAGCATATATCTCTGCAGCGTTGGTCGCCAAGAGACCCAGTACTTCGGGCCA	CSVGRQETQYF	2	1.669504824868944E-5	33	TCRBV29-01*01	TCRBV29	TCRBV29-01	01				TCRBD02-01	TCRBD02	TCRBD02-01				01,02	TCRBJ02-05*01	TCRBJ02	TCRBJ02-05	01				4	2	8	6	0	1	48	58	60	-1	62	2	In	VDJ
AGTGCCCATCCTGAAGACAGCAGCTTCTACATCTGCAGTGCTAGGGCCGGGACTAGCTCCCACCAAGAGACCCAGTACTTCGGGCCA	CSARAGTSSHQETQYF	7	5.8432668870413035E-5	48	TCRBV20	TCRBV20				TCRBV20-01,TCRBV20-or09_02		TCRBD02-01	TCRBD02	TCRBD02-01				01,02	TCRBJ02-05*01	TCRBJ02	TCRBJ02-05	01				3	4	0	7	4	0	33	44	48	57	61	7	In	VDJ
TCAACTCTGACTGTGAGCAACATGAGCCCTGAAGACAGCAGCATATATCTCTGCAGCGTACTCTGGGATACGCAGTATTTTGGCCCA	CSVLWDTQYF	7	5.8432668870413035E-5	30	TCRBV29-01*01	TCRBV29	TCRBV29-01	01				TCRBD02-01	TCRBD02	TCRBD02-01				01,02	TCRBJ02-03*01	TCRBJ02	TCRBJ02-03	01				6	0	3	10	4	6	51	-1	59	62	66	7	In	VDJ
CTCCTTCTCAGTGACTCTGGCTTCTATCTCTGTGCCTGGAGTGTAGAGGGCGGGAGGAGTTTCACAGATACGCAGTATTTTGGCCCA	CAWSVEGGRSFTDTQYF	2	1.669504824868944E-5	51	TCRBV30-01*01	TCRBV30	TCRBV30-01	01				TCRBD02-01*02	TCRBD02	TCRBD02-01	02				TCRBJ02-03*01	TCRBJ02	TCRBJ02-03	01				0	5	7	1	5	2	30	44	49	57	62	2	In	VDJ
ACTGTGAGCAACATGAGCCCTGAAGACAGCAGCATATATCTCTGCAGCGCCAAGGGGGGGGATTCGCATACGCAGTATTTTGGCCCA	CSAKGGDSHTQYF	11	9.182276536779192E-5	39	TCRBV29-01*01	TCRBV29	TCRBV29-01	01				TCRBD02-01*01	TCRBD02	TCRBD02-01	01				TCRBJ02-03*01	TCRBJ02	TCRBJ02-03	01				7	4	9	0	7	7	42	49	53	60	67	11	In	VDJ
ACAGTGACCAGTGCCCATCCTGAAGACAGCAGCTTCTACATCTGCAGTGCCTAGGGCAACCCAGCCAGAACGCAGTATTTTGGCCCA	CSA*GNPARTQYF	3	2.5042572373034157E-5	39	TCRBV20	TCRBV20				TCRBV20-01,TCRBV20-or09_02						TCRBD01,TCRBD02	TCRBD01-01,TCRBD02-01		TCRBJ02-03*01	TCRBJ02	TCRBJ02-03	01				6	2	5	3	13	9	42	50	52	56	69	3	Stop	VDJ
AGCTCTCTGGAGCTGGGGGACTCAGCTTTGTATTTCTGTGCCAGCAGCGTAGCCCAGGGGGCTACCGGGGAGCTGTTTTTTGGAGAA	CASSVAQGATGELFF	6	5.0085144746068314E-5	45	TCRBV09-01	TCRBV09	TCRBV09-01				01,02	TCRBD01-01*01	TCRBD01	TCRBD01-01	01				TCRBJ02-02*01	TCRBJ02	TCRBJ02-02	01				0	2	4	0	1	5	36	52	54	62	63	6	In	VDJ
TTCATCCTGAGTTCTAAGAAGCTCCTTCTCAGTGACTCTGGCTTCTATCTCTGTGCCTGGGCGACCGGGGAGCTGTTTTTTGGAGAA	CAWATGELFF	2	1.669504824868944E-5	30	TCRBV30-01*01	TCRBV30	TCRBV30-01	01				TCRBD02-01	TCRBD02	TCRBD02-01				01,02	TCRBJ02-02*01	TCRBJ02	TCRBJ02-02	01				5	0	7	6	0	5	51	-1	60	-1	63	2	In	VDJ
TCTAAGAAGCTCCTTCTCAGTGACTCTGGCTTCTATCTCTGTGCCTGGAGATTACAGGGGAACACCGGGGAGCTGTTTTTTGGAGAA	CAWRLQGNTGELFF	3	2.5042572373034157E-5	42	TCRBV30-01*01	TCRBV30	TCRBV30-01	01				TCRBD01-01*01	TCRBD01	TCRBD01-01	01				TCRBJ02-02*01	TCRBJ02	TCRBJ02-02	01				3	3	3	3	0	1	39	50	53	-1	59	3	In	VDJ
ACTCTGAAGATCCGGTCCACAAAGCTGGAGGACTCAGCCATGTACTTCTGTGCCAGCAAGGTAACTTTTGAAGCTTTCTTTGGACAA	CASKVTFEAFF	11	9.182276536779192E-5	33	TCRBV02-01*01	TCRBV02	TCRBV02-01	01								TCRBD01,TCRBD02	TCRBD01-01,TCRBD02-01		TCRBJ01-01*01	TCRBJ01	TCRBJ01-01	01				7	0	5	4	7	7	48	-1	58	61	68	11	In	VDJ
ACTCTGACTGTGAGCAACATGAGCCCTGAAGACAGCAGCATATATCTCTGCAGCGTCCTCAGGGGTTCTGAAGCTTTCTTTGGACAA	CSVLRGSEAFF	5	4.17376206217236E-5	33	TCRBV29-01*01	TCRBV29	TCRBV29-01	01				TCRBD01-01*01	TCRBD01	TCRBD01-01	01				TCRBJ01-01*01	TCRBJ01	TCRBJ01-01	01				6	3	4	2	2	6	48	56	59	65	67	5	In	VDJ
CAGCCCTCAGAACCCAGGGACTCAGCTGTGTACTTCTGTGCCAGCAGCGCATCACACGGGGCCTGGGCTGAAGCTTTCTTTGGACAA	CASSASHGAWAEAFF	6	5.0085144746068314E-5	45	TCRBV12	TCRBV12				TCRBV12-03,TCRBV12-04						TCRBD01,TCRBD02	TCRBD01-01,TCRBD02-01		TCRBJ01-01*01	TCRBJ01	TCRBJ01-01	01				6	10	7	0	5	6	36	47	57	62	67	6	In	VDJ
CTACACGCCCTGCAGCCAGAAGACTCAGCCCTGTATCTCTGCGCCAGCAGCCAAGGTCGCCGGCCGACTGAAGCTTTCTTTGGACAA	CASSQGRRPTEAFF	5	4.17376206217236E-5	42	TCRBV04-01*01	TCRBV04	TCRBV04-01	01								TCRBD01,TCRBD02	TCRBD01-01,TCRBD02-01		TCRBJ01-01*01	TCRBJ01	TCRBJ01-01	01				1	6	9	0	2	5	39	55	61	64	66	5	In	VDJ
ACCAGTGCCCATCCTGAAGACAGCAGCTTCTACATCTGCAGTGCTAGAGATCTGTCCGGAGGGGGCACTGAAGCTTTCTTTGGACAA	CSARDLSGGGTEAFF	7	5.8432668870413035E-5	45	TCRBV20	TCRBV20				TCRBV20-01,TCRBV20-or09_02						TCRBD01,TCRBD02	TCRBD01-01,TCRBD02-01		TCRBJ01-01*01	TCRBJ01	TCRBJ01-01	01				0	9	5	1	0	4	36	50	59	-1	65	7	In	VDJ
CAGTGACTCTGGCTTCTATCTCTGTGCCTGGAGTTCTGGGGGCCACCTTCAACCCCGTGGAGGTACACTGAAGCTTTCTTTGGACAA		2	1.669504824868944E-5	59	TCRBV30-01	TCRBV30	TCRBV30-01				01,02	TCRBD01-01*01	TCRBD01	TCRBD01-01	01				TCRBJ01-01*01	TCRBJ01	TCRBJ01-01	01				2	3	6	0	21	3	22	34	37	43	64	2	Out	VDJ
CAGCGCACACAGCAGGAGGACTCGGCCGTGTATCTCTGTGCCAGCAGCTCCTCGGGGACAGGGGACACTGAAGCTTTCTTTGGACAA	CASSSSGTGDTEAFF	11	9.182276536779192E-5	45	TCRBV07-02*01	TCRBV07	TCRBV07-02	01				TCRBD01-01*01	TCRBD01	TCRBD01-01	01				TCRBJ01-01*01	TCRBJ01	TCRBJ01-01	01				4	5	0	2	0	3	36	49	54	-1	64	11	In	VDJ
CCATCCCCAACCAGACAGCTCTTTACTTCTGTGCCACCAGTATGGGGGGGTAAAGGCATGCGGAACACTGAAGCTTTCTTTGGACAA		7	5.8432668870413035E-5	52	TCRBV24	TCRBV24				TCRBV24-01,TCRBV24-or09_02		TCRBD02-01*01	TCRBD02	TCRBD02-01	01				TCRBJ01-01*01	TCRBJ01	TCRBJ01-01	01				6	2	9	0	12	1	29	41	43	50	62	7	Out	VDJ
TCCACAAAGCTGGAGGACTCAGCCATGTACTTCTGTGCCAGCAGTTCGACCCAACCGGCTAGGAACACTGAAGCTTTCTTTGGACAA	CASSSTQPARNTEAFF	7	5.8432668870413035E-5	48	TCRBV02-01*01	TCRBV02	TCRBV02-01	01				TCRBD02-01	TCRBD02	TCRBD02-01				01,02	TCRBJ01-01*01	TCRBJ01	TCRBJ01-01	01				5	13	4	8	0	1	33	45	58	-1	62	7	In	VDJ
AAGAAGCTCCTTCTCAGTGACTCTGGCTTCTATCTCTGTGCCTGGAGTGTTCAGGGACGCCCGAACACTGAAGCTTTCTTTGGACAA	CAWSVQGRPNTEAFF	2	1.669504824868944E-5	45	TCRBV30-01*01	TCRBV30	TCRBV30-01	01								TCRBD01,TCRBD02	TCRBD01-01,TCRBD02-01		TCRBJ01-01*01	TCRBJ01	TCRBJ01-01	01				0	3	0	7	4	1	36	50	53	58	62	2	In	VDJ
TCTAAGAAGCTCCTTCTCAGTGACTCTGGCTTCTATCTCTGTGCCTGGAGTGCCGGACTGACGAACACTGAAGCTTTCTTTGGACAA	CAWSAGLTNTEAFF	2	1.669504824868944E-5	42	TCRBV30-01*01	TCRBV30	TCRBV30-01	01				TCRBD02-01	TCRBD02	TCRBD02-01				01,02	TCRBJ01-01*01	TCRBJ01	TCRBJ01-01	01				1	2	1	10	3	1	39	52	54	59	62	2	In	VDJ
GAGTCGGCTGCTCCCTCCCAGACATCTGTGTACTTCTGTGCCAGCAGTGGACGGGACCAGAAGAACACTGAAGCTTTCTTTGGACAA	CASSGRDQKNTEAFF	9	7.512771711910248E-5	45	TCRBV06-01*01	TCRBV06	TCRBV06-01	01								TCRBD01,TCRBD02	TCRBD01-01,TCRBD02-01		TCRBJ01-01*01	TCRBJ01	TCRBJ01-01	01				4	3	0	7	5	1	36	49	52	57	62	9	In	VDJ
CGCACAGAGCAGGGGGACTCGGCCATGTATCTCTGTGCCAGCAGCTTAGGACCACAGGGGAAAAACACTGAAGCTTTCTTTGGACAA	CASSLGPQGKNTEAFF	18	1.5025543423820495E-4	48	TCRBV07-09	TCRBV07	TCRBV07-09				01,03	TCRBD01-01*01	TCRBD01	TCRBD01-01	01				TCRBJ01-01*01	TCRBJ01	TCRBJ01-01	01				1	4	3	2	3	2	33	49	53	60	63	18	In	VDJ
AAGAAGCTCCTTCTCAGTGACTCTGGCTTCTATCTCTGTGCCTGGTGGGATCCGGCAGCAGGGGAAACTGAAGCTTTCTTTGGACAA	CAWWDPAAGETEAFF	2	1.669504824868944E-5	45	TCRBV30-01*01	TCRBV30	TCRBV30-01	01				TCRBD01-01*01	TCRBD01	TCRBD01-01	01				TCRBJ01-01*01	TCRBJ01	TCRBJ01-01	01				5	13	4	2	2	5	36	45	58	64	66	2	In	VDJ
GTGAACGCCTTGTTGCTGGGGGACTCGGCCCTCTATCTCTGTGCCAGCAGCTTGGAAGGGCTGGGTGAAAAACTGTTTTTTGGCAGT	CASSLEGLGEKLFF	7	5.8432668870413035E-5	42	TCRBV05-06*01	TCRBV05	TCRBV05-06	01								TCRBD01,TCRBD02	TCRBD01-01,TCRBD02-01		TCRBJ01-04*01	TCRBJ01	TCRBJ01-04	01				0	1	5	3	5	7	39	55	56	60	65	7	In	VDJ
CAGCCCTCAGAACCCAGGGACTCAGCTGTGTACTTCTGTGCCAGCAGCCTAACGCGGGGGCTCAATCAGCCCCAGCATTTTGGTGAT	CASSLTRGLNQPQHF	3	2.5042572373034157E-5	45	TCRBV12	TCRBV12				TCRBV12-03,TCRBV12-04		TCRBD02-01*01	TCRBD02	TCRBD02-01	01				TCRBJ01-05*01	TCRBJ01	TCRBJ01-05	01				6	6	7	2	2	3	36	47	53	60	62	3	In	VDJ
CTCCTTCTCAGTGACTCTGGCTTCTATCTCTGTGCCTGGAGTGTACGGTCTACCTCTGGGGGCAATCAGCCCCAGCATTTTGGTGAT	CAWSVRSTSGGNQPQHF	2	1.669504824868944E-5	51	TCRBV30-01*01	TCRBV30	TCRBV30-01	01								TCRBD01,TCRBD02	TCRBD01-01,TCRBD02-01		TCRBJ01-05*01	TCRBJ01	TCRBJ01-05	01				0	13	6	2	0	2	30	44	57	-1	61	2	In	VDJ
TGGAGTCGCCCAGCCCCAACCAGACCTCTCTGTACTTCTGTGCCAGCAGCCGATGCCCTTAGCAATCAGCCCCAGCATTTTGGTGAT		13	1.0851781361648135E-4	43	TCRBV27-01*01	TCRBV27	TCRBV27-01	01								TCRBD01,TCRBD02	TCRBD01-01,TCRBD02-01		TCRBJ01-05*01	TCRBJ01	TCRBJ01-05	01				6	2	2	8	6	0	38	49	51	53	59	13	Out	VDJ
ATCCAGCCCTCAGAACCCAGGGACTCAGCTGTGTACTTCTGTGCCAGCAGTTGGGCGGGAAGCAATCAGCCCCAGCATTTTGGTGAT	CASSWAGSNQPQHF	3	2.5042572373034157E-5	42	TCRBV12	TCRBV12				TCRBV12-03,TCRBV12-04		TCRBD02-01*02	TCRBD02	TCRBD02-01	02				TCRBJ01-05*01	TCRBJ01	TCRBJ01-05	01				4	2	7	3	0	1	39	52	54	-1	60	3	In	VDJ
AAGAAGCTCCTTCTCAGTGACTCTGGCTTCTATCTCTGTGCCTGGAGCGGACAGGGGATTGACAATCAGCCCCAGCATTTTGGTGAT	CAWSGQGIDNQPQHF	2	1.669504824868944E-5	45	TCRBV30-01*01	TCRBV30	TCRBV30-01	01				TCRBD01-01*01	TCRBD01	TCRBD01-01	01				TCRBJ01-05*01	TCRBJ01	TCRBJ01-05	01				3	1	1	2	5	3	36	47	48	57	62	2	In	VDJ
ATCCGCTCACCAGGCCTGGGGGACGCAGCCATGTACCTGTGTGCCACCAGCAGAGATCAGCTAGGGGGTGGCTACACCTTCGGTTCG	CATSRDQLGGGYTF	7	5.8432668870413035E-5	42	TCRBV15-01*01	TCRBV15	TCRBV15-01	01				TCRBD01-01*01	TCRBD01	TCRBD01-01	01				TCRBJ01-02*01	TCRBJ01	TCRBJ01-02	01				0	6	5	1	0	7	39	56	62	-1	68	7	In	VDJ
ACTCTGAAGGTGCAGCCTGCAGAACTGGAGGATTCTGGAGTTTATTTCTGTGCCAGCAGCAAAGGGTCTGGCTACACCTTCGGTTCG	CASSKGSGYTF	4	3.339009649737888E-5	33	TCRBV14-01*01	TCRBV14	TCRBV14-01	01								TCRBD01,TCRBD02	TCRBD01-01,TCRBD02-01		TCRBJ01-02*01	TCRBJ01	TCRBJ01-02	01				1	0	0	10	2	7	48	-1	64	66	68	4	In	VDJ
AATGTGAACGCCTTGTTGCTGGGGGACTCGGCCCTGTATCTCTGTGCCAGCAGGGCAGACGAGGTCTATGGCTACACCTTCGGTTCG	CASRADEVYGYTF	13	1.0851781361648135E-4	39	TCRBV05-05*01	TCRBV05	TCRBV05-05	01				TCRBD02-01*02	TCRBD02	TCRBD02-01	02				TCRBJ01-02*01	TCRBJ01	TCRBJ01-02	01				5	7	11	1	1	4	42	53	60	64	65	13	In	VDJ
CATCCTGAAGACAGCAGCTTCTACATCTGCAGTGCCCACAGACAGGGGGCTCTTACCTTTCTCTGCTATGGCTACACCTTCGGTTCG	CSAHRQGALTFLCYGYTF	3	2.5042572373034157E-5	54	TCRBV20	TCRBV20				TCRBV20-01,TCRBV20-or09_02		TCRBD01-01*01	TCRBD01	TCRBD01-01	01				TCRBJ01-02*01	TCRBJ01	TCRBJ01-02	01				6	5	2	0	15	4	27	35	40	50	65	3	In	VDJ
AGCCCTCAGAACCCAGGGACTCAGCTGTGTACTTCTGTGCCAGCAGTTTACCCGGCAGAGTATAACTATGGCTACACCTTCGGTTCG		4	3.339009649737888E-5	46	TCRBV12	TCRBV12				TCRBV12-03,TCRBV12-04						TCRBD01,TCRBD02	TCRBD01-01,TCRBD02-01		TCRBJ01-02*01	TCRBJ01	TCRBJ01-02	01				2	5	4	5	4	1	35	50	55	58	62	4	Out	VDJ
AGTGACCAGTGCCCATCCTGAAGACAGCAGCTTCTACATCTGCAGTGCCCAATCACAGGGGATAACTATGGCTACACCTTCGGTTCG		7	5.8432668870413035E-5	41	TCRBV20	TCRBV20				TCRBV20-01,TCRBV20-or09_02		TCRBD01-01*01	TCRBD01	TCRBD01-01	01				TCRBJ01-02*01	TCRBJ01	TCRBJ01-02	01				6	6	3	2	1	1	40	48	54	61	62	7	Out	VDJ
GTGACCAGTGCCCATCCTGAAGACAGCAGCTTCTACATCTGCAGTGCTAGGGACCCACAGGGAAATGATGGCTACACCTTCGGTTCG	CSARDPQGNDGYTF	9	7.512771711910248E-5	42	TCRBV20	TCRBV20				TCRBV20-01,TCRBV20-or09_02		TCRBD01-01*01	TCRBD01	TCRBD01-01	01				TCRBJ01-02*01	TCRBJ01	TCRBJ01-02	01				3	6	3	3	5	6	39	50	56	62	67	9	In	VDJ
AGGCTGCTGTCGGCTGCTCCCTCCCAGACATCTGTGTACTTCTGTGCCAGCAGGCTGACAGGGGGCAATGGCTACACCTTCGGTTCG	CASRLTGGNGYTF	8	6.678019299475776E-5	39	TCRBV06-05*01	TCRBV06	TCRBV06-05	01				TCRBD01-01*01	TCRBD01	TCRBD01-01	01				TCRBJ01-02*01	TCRBJ01	TCRBJ01-02	01				6	3	2	0	1	6	42	53	56	66	67	8	In	VDJ
TTGTCCACTCTGACAGTGACCAGTGCCCATCCTGAAGACAGCAGCTTCTACATCTGCAGTGTTGAGGAGGGCTACACCTTCGGTTCG	CSVEEGYTF	3	2.5042572373034157E-5	27	TCRBV20-01*01	TCRBV20	TCRBV20-01	01				TCRBD02-01*02	TCRBD02	TCRBD02-01	02				TCRBJ01-02*01	TCRBJ01	TCRBJ01-02	01				7	4	10	2	0	8	54	61	65	-1	69	3	In	VDJ
ACTGTGAGCAACATGAGCCCTGAAGACAGCAGCATATATCTCTGCAGCGTTGAAGATCAGGCAGGGGGCGGCTACACCTTCGGTTCG	CSVEDQAGGGYTF	4	3.339009649737888E-5	39	TCRBV29-01*01	TCRBV29	TCRBV29-01	01				TCRBD01-01*01	TCRBD01	TCRBD01-01	01				TCRBJ01-02*01	TCRBJ01	TCRBJ01-02	01				0	5	4	0	0	8	42	56	61	-1	69	4	In	VDJ
ACAGTGACCAGTGCCCATCCTGAAGACAGCAGCTTCTACATCTGCAGTGCTAGAGATTCCACAGGGAACGGCTACACCTTCGGTTCG	CSARDSTGNGYTF	11	9.182276536779192E-5	39	TCRBV20	TCRBV20				TCRBV20-01,TCRBV20-or09_02		TCRBD01-01*01	TCRBD01	TCRBD01-01	01				TCRBJ01-02*01	TCRBJ01	TCRBJ01-02	01				0	4	3	3	3	8	42	56	60	66	69	11	In	VDJ
ACGATCCAGCGCACACAGCAGGAGGACTCGGCCGTGTATCTCTGTGCCAGCAGCCGCGCGGGACTTCGTGAGCAGTACTTCGGGCCG	CASSRAGLREQYF	6	5.0085144746068314E-5	39	TCRBV07-02*01	TCRBV07	TCRBV07-02	01				TCRBD02-01	TCRBD02	TCRBD02-01				01,02	TCRBJ02-07*01	TCRBJ02	TCRBJ02-07	01				5	5	0	10	4	7	42	54	59	65	69	6	In	VDJ
AGTCTGCCAGGCCCTCACATACCTCTCAGTACCTCTGTGCCAGCAGTGAATGGGACAGGCTCTTTGTGGGAGCAGTACTTCGGGCCG		4	3.339009649737888E-5	46	TCRBV25-01*01	TCRBV25	TCRBV25-01	01				TCRBD01-01*01	TCRBD01	TCRBD01-01	01				TCRBJ02-07*01	TCRBJ02	TCRBJ02-07	01				1	0	0	4	10	7	35	-1	51	59	69	4	Out	VDJ
AAGATCCAGCCCTCAGAACCCAGGGACTCAGCTGTGTACTTCTGTGCCAGCAGCCAGTCCGGACTTTTCGAGCAGTACTTCGGGCCG	CASSQSGLFEQYF	3	2.5042572373034157E-5	39	TCRBV12	TCRBV12				TCRBV12-03,TCRBV12-04		TCRBD02-01	TCRBD02	TCRBD02-01				01,02	TCRBJ02-07*01	TCRBJ02	TCRBJ02-07	01				6	7	1	10	3	6	42	53	60	65	68	3	In	VDJ
TCTCGCTCTGAGATGAATGTGAGCACCTTGGAGCTGGGGGACTCGGCCCTTTATCTTTGCGCCAGCACCGAGCAGTACTTCGGGCCG	CASTEQYF	4	3.339009649737888E-5	24	TCRBV05-01*01	TCRBV05	TCRBV05-01	01											TCRBJ02-07*01	TCRBJ02	TCRBJ02-07	01				6	0	0	0	1	6	57	-1	-1	67	68	4	In	VJ
GGCTGGAGTCGGCTGCTCCCTCCCAGACATCTGTGTACTTCTGTGCCAGCACTGGACAGGGGCTTGTACGAGCAGTACTTCGGGCCG		12	1.0017028949213663E-4	40	TCRBV06-01*01	TCRBV06	TCRBV06-01	01				TCRBD01-01*01	TCRBD01	TCRBD01-01	01				TCRBJ02-07*01	TCRBJ02	TCRBJ02-07	01				7	2	1	2	4	4	41	51	53	62	66	12	Out	VDJ
CACCTACACGCCCTGCAGCCAGAAGACTCAGCCCTGTATCTCTGCGCCAGCAGCCCAGGGGAAGGGTACGAGCAGTACTTCGGGCCG	CASSPGEGYEQYF	4	3.339009649737888E-5	39	TCRBV04-01*01	TCRBV04	TCRBV04-01	01				TCRBD01-01*01	TCRBD01	TCRBD01-01	01				TCRBJ02-07*01	TCRBJ02	TCRBJ02-07	01				4	0	4	2	5	4	42	-1	55	61	66	4	In	VDJ
GTGACCAGTGCCCATCCTGAAGACAGCAGCTTCTACATCTGCAGGACGGACTAGCGGGACGAGTTCTACGAGCAGTACTTCGGGCCG	CRTD*RDEFYEQYF	12	1.0017028949213663E-4	42	TCRBV20	TCRBV20				TCRBV20-01,TCRBV20-or09_02		TCRBD02-01*02	TCRBD02	TCRBD02-01	02				TCRBJ02-07*01	TCRBJ02	TCRBJ02-07	01				9	3	1	3	6	3	39	44	47	59	65	12	Stop	VDJ
ACTCTGAAGATCCGGTCCACAAAGCTGGAGGACTCAGCCATGTACTTCTGTGCCAGCAGTGAATTCTACGAGCAGTACTTCGGGCCG	CASSEFYEQYF	7	5.8432668870413035E-5	33	TCRBV02-01*01	TCRBV02	TCRBV02-01	01											TCRBJ02-07*01	TCRBJ02	TCRBJ02-07	01				2	0	0	0	2	3	48	-1	-1	63	65	7	In	VJ
GTGAGCACCTTGGAGCTGGGGGACTCGGCCCTTTATCTTTGCGCCAGCAGCTTGGCCGGGGCCCTCTACGAGCAGTACTTCGGGCCG	CASSLAGALYEQYF	4	3.339009649737888E-5	42	TCRBV05-01*01	TCRBV05	TCRBV05-01	01								TCRBD01,TCRBD02	TCRBD01-01,TCRBD02-01		TCRBJ02-07*01	TCRBJ02	TCRBJ02-07	01				0	2	7	0	3	3	39	55	57	62	65	4	In	VDJ
CCCTCCCAAACATCTGTGTACTTCTGTGCCAGCAGTTACAGGGTAGCCCGGACTAGCGGGAGTTCCTACGAGCAGTACTTCGGGCCG	CASSYRVARTSGSSYEQYF	9	7.512771711910248E-5	57	TCRBV06	TCRBV06				TCRBV06-02,TCRBV06-03		TCRBD02-01*02	TCRBD02	TCRBD02-01	02				TCRBJ02-07*01	TCRBJ02	TCRBJ02-07	01				2	10	1	2	1	1	24	39	49	62	63	9	In	VDJ
TCTAAGAAGCTCCTTCTCAGTGACTCTGGCTTCTATCTCTGTGCCTGGAGCCCGGGACACAGCTCCTACGAGCAGTACTTCGGGCCG	CAWSPGHSSYEQYF	3	2.5042572373034157E-5	42	TCRBV30-01*01	TCRBV30	TCRBV30-01	01				TCRBD01-01*01	TCRBD01	TCRBD01-01	01				TCRBJ02-07*01	TCRBJ02	TCRBJ02-07	01				3	3	0	6	3	0	39	50	53	59	62	3	In	VDJ
ATCCAGCCCTCAGAACCCAGGGACTCAGCTGTGTACTTCTGTGCCAGCAGGGCCAGCGGGAACTCCTACGAGCAGTACTTCGGGCCG	CASRASGNSYEQYF	4	3.339009649737888E-5	42	TCRBV12	TCRBV12				TCRBV12-03,TCRBV12-04		TCRBD02-01*02	TCRBD02	TCRBD02-01	02				TCRBJ02-07*01	TCRBJ02	TCRBJ02-07	01				6	4	6	3	1	0	39	50	54	61	62	4	In	VDJ
GTGACCAGTGCCCATCCTGAAGACAGCAGCTTCTACATCTGCAGTGTAAAGGACAGGGGCTTATCCTACGAGCAGTACTTCGGGCCG	CSVKDRGLSYEQYF	6	5.0085144746068314E-5	42	TCRBV20	TCRBV20				TCRBV20-01,TCRBV20-or09_02		TCRBD01-01*01	TCRBD01	TCRBD01-01	01				TCRBJ02-07*01	TCRBJ02	TCRBJ02-07	01				7	4	1	2	4	1	39	46	50	59	63	6	In	VDJ
AAGAAGCTCCTTCTCAGTGACTCTGGCTTCTATCTCTGTGCCTGGAGTGTACGGGACAGGTCTGCCTACGAGCAGTACTTCGGGCCG	CAWSVRDRSAYEQYF	2	1.669504824868944E-5	45	TCRBV30-01*01	TCRBV30	TCRBV30-01	01				TCRBD01-01*01	TCRBD01	TCRBD01-01	01				TCRBJ02-07*01	TCRBJ02	TCRBJ02-07	01				0	2	0	4	4	2	36	50	52	60	64	2	In	VDJ
TCTAAGAAGCTCCTTCTCAGTGACTCTGGCTTCTATCTCTGTGCCTGGAGTAGGGGTCCCTTAGCCTACGAGCAGTACTTCGGGCCG	CAWSRGPLAYEQYF	3	2.5042572373034157E-5	42	TCRBV30-01*01	TCRBV30	TCRBV30-01	01				TCRBD01-01*01	TCRBD01	TCRBD01-01	01				TCRBJ02-07*01	TCRBJ02	TCRBJ02-07	01				2	0	5	2	8	2	39	-1	51	56	64	3	In	VDJ
CAGCGCACAGAGCAGGGGGACTCGGCCATGTATCTCTGTGCCAGCAGCGAGCCGGGACAGGGGACCTACGAGCAGTACTTCGGGCCG	CASSEPGQGTYEQYF	13	1.0851781361648135E-4	45	TCRBV07-09	TCRBV07	TCRBV07-09				01,03	TCRBD01-01*01	TCRBD01	TCRBD01-01	01				TCRBJ02-07*01	TCRBJ02	TCRBJ02-07	01				5	5	0	2	1	2	36	48	53	63	64	13	In	VDJ
ATCCTGAGTTCTAAGAAGCTCCTTCTCAGTGACTCTGGCTTCTATCTCTGTGCCTGGGCCAGGGGAAACGAGCAGTACTTCGGGCCG	CAWARGNEQYF	2	1.669504824868944E-5	33	TCRBV30-01*01	TCRBV30	TCRBV30-01	01				TCRBD01-01*01	TCRBD01	TCRBD01-01	01				TCRBJ02-07*01	TCRBJ02	TCRBJ02-07	01				5	2	4	2	2	5	48	57	59	65	67	2	In	VDJ
TCGGCTGCTCCCTCCCAAACATCTGTGTACTTCTGTGCCAGCAGTGCGACAGGGATGAGCTCTGGAAACACCATATATTTTGGAGAG	CASSATGMSSGNTIYF	12	1.0017028949213663E-4	48	TCRBV06	TCRBV06				TCRBV06-02,TCRBV06-03		TCRBD01-01*01	TCRBD01	TCRBD01-01	01				TCRBJ01-03*01	TCRBJ01	TCRBJ01-03	01				5	2	2	3	5	0	33	45	47	54	59	12	In	VDJ
ACTGTGAGCAACATGAGCCCTGAAGACAGCAGCATATATCTCTGCAGCGTTGAGTCAGGGGCTGGAAACACCATATATTTTGGAGAG	CSVESGAGNTIYF	2	1.669504824868944E-5	39	TCRBV29-01*01	TCRBV29	TCRBV29-01	01				TCRBD01-01*01	TCRBD01	TCRBD01-01	01				TCRBJ01-03*01	TCRBJ01	TCRBJ01-03	01				3	2	4	2	0	2	42	53	55	-1	61	2	In	VDJ
AACATGAGCCCTGAAGACAGCAGCATATATCTCTGCAGCGTTTCTTTACAGGGGACTCCGGGCGGAAACACCATATATTTTGGAGAG	CSVSLQGTPGGNTIYF	2	1.669504824868944E-5	48	TCRBV29-01*01	TCRBV29	TCRBV29-01	01				TCRBD01-01*01	TCRBD01	TCRBD01-01	01				TCRBJ01-03*01	TCRBJ01	TCRBJ01-03	01				5	5	3	2	9	4	33	42	47	54	63	2	In	VDJ
TTGGAGCTGGGGGACTCGGCCCTTTATCTTTGCGCCAGCAGCCAGGAGGCACCGAGCTCTGGGGCCAACGTCCTGACTTTCGGGGCC	CASSQEAPSSGANVLTF	6	5.0085144746068314E-5	51	TCRBV05-01*01	TCRBV05	TCRBV05-01	01				TCRBD02-01*02	TCRBD02	TCRBD02-01	02				TCRBJ02-06*01	TCRBJ02	TCRBJ02-06	01				4	2	10	1	7	0	30	42	44	49	56	6	In	VDJ
CTGAGTTCTAAGAAGCTCCTTCTCAGTGACTCTGGCTTCTATCTCTGTGCCTGGAAGAGTACGGTTTCACCCCTCCACTTTGGGAAC	CAWKSTVSPLHF	2	1.669504824868944E-5	36	TCRBV30-01*01	TCRBV30	TCRBV30-01	01				TCRBD02-01	TCRBD02	TCRBD02-01				01,02	TCRBJ01-06*01	TCRBJ01	TCRBJ01-06	01				4	6	8	5	1	9	45	55	61	64	65	2	In	VDJ
TTGTTGCTAGGGGACTCGGCCCTCTATCTCTGTGCCAGCAGCTTGCTTAAGGGGGCGCCTTTCAATTCACCCCTCCACTTTGGGAAC	CASSLLKGAPFNSPLHF	5	4.17376206217236E-5	51	TCRBV05-07*01	TCRBV05	TCRBV05-07	01				TCRBD01-01*01	TCRBD01	TCRBD01-01	01				TCRBJ01-06*01	TCRBJ01	TCRBJ01-06	01				1	4	5	0	7	7	30	45	49	56	63	5	In	VDJ
TCTGCCAGGCCCTCACATACCTCTCAGTACCTCTGTGCCAGCAGTGTTGAGAACAGGATCTCCTACAATGAGCAGTTCTTCGGGCCA	CASSVENRISYNEQFF	4	3.339009649737888E-5	48	TCRBV25-01*01	TCRBV25	TCRBV25-01	01				TCRBD01-01*01	TCRBD01	TCRBD01-01	01				TCRBJ02-01*01	TCRBJ02	TCRBJ02-01	01				4	6	3	4	2	0	33	46	52	57	59	4	In	VDJ
TCTAAGAAGCTCCTTCTCAGTGACTCTGGCTTCTATCTCTGTGCCTGGAGACAGGGGTTAATTAACAATGAGCAGTTCTTCGGGCCA	CAWRQGLINNEQFF	3	2.5042572373034157E-5	42	TCRBV30-01*01	TCRBV30	TCRBV30-01	01				TCRBD01-01*01	TCRBD01	TCRBD01-01	01				TCRBJ02-01*01	TCRBJ02	TCRBJ02-01	01				3	0	3	2	7	5	39	-1	50	57	64	3	In	VDJ
CTGAGATGAATGTGAGCACCTTGGAGCTGGGGGACTCGGCCCTTTATCTTTGCGCCAGCCCTACCGGGGACCCAGTACTTCGGGCCA		7	5.8432668870413035E-5	31	TCRBV05-01*01	TCRBV05	TCRBV05-01	01				TCRBD02-01	TCRBD02	TCRBD02-01				01,02	TCRBJ02-05*01	TCRBJ02	TCRBJ02-05	01				7	5	8	4	0	7	50	59	64	-1	68	7	Out	VDJ
ACTCTGAAGATCCAGCCCTCAGAACCCAGGGACTCAGCTGTGTACTTCTGTGCCAGCAGTTCTGGTGAGACCCAGTACTTCGGGCCA	CASSSGETQYF	6	5.0085144746068314E-5	33	TCRBV12	TCRBV12				TCRBV12-03,TCRBV12-04						TCRBD01,TCRBD02	TCRBD01-01,TCRBD02-01		TCRBJ02-05*01	TCRBJ02	TCRBJ02-05	01				4	2	0	10	1	5	48	61	63	65	66	6	In	VDJ
GGCTGGAGTTGGCTGCTCCCTCCCAGACATCTGTGTACTTCTGTGCCAGCAGTTACTTCAGGGGAGGAGACCCAGTACTTCGGGCCA		6	5.0085144746068314E-5	40	TCRBV06-06	TCRBV06	TCRBV06-06				01,02	TCRBD01-01*01	TCRBD01	TCRBD01-01	01				TCRBJ02-05*01	TCRBJ02	TCRBJ02-05	01				1	1	4	2	2	5	41	57	58	64	66	6	Out	VDJ
AGTTCTAAGAAGCTCCTTCTCAGTGACTCTGGCTTCTATCTCTGTGCCTGGAACCCCTCAGGGGTCGAGACCCAGTACTTCGGGCCA	CAWNPSGVETQYF	1	8.34752412434472E-6	39	TCRBV30-01*01	TCRBV30	TCRBV30-01	01				TCRBD01-01*01	TCRBD01	TCRBD01-01	01				TCRBJ02-05*01	TCRBJ02	TCRBJ02-05	01				4	6	4	2	2	5	42	52	58	64	66	1	In	VDJ
ACCAGTGCCCATCCTGAAGACAGCAGCTTCTACATCTGCAGTGCTCCCTCTCTAGCGGGATCCCAAGAGACCCAGTACTTCGGGCCA	CSAPSLAGSQETQYF	3	2.5042572373034157E-5	45	TCRBV20	TCRBV20				TCRBV20-01,TCRBV20-or09_02		TCRBD02-01*02	TCRBD02	TCRBD02-01	02				TCRBJ02-05*01	TCRBJ02	TCRBJ02-05	01				5	6	4	3	2	1	36	45	51	60	62	3	In	VDJ
AAGAAGCTCCTTCTCAGTGACTCTGGCTTCTATCTCTGTGCCTGGAGCGAGACTAGCGGGATGTGGGATACGCAGTATTTTGGCCCA	CAWSETSGMWDTQYF	2	1.669504824868944E-5	45	TCRBV30-01*01	TCRBV30	TCRBV30-01	01				TCRBD02-01*02	TCRBD02	TCRBD02-01	02				TCRBJ02-03*01	TCRBJ02	TCRBJ02-03	01				3	3	2	3	5	6	36	47	50	61	66	2	In	VDJ
GAGTCGGCTGCTCCCTCCCAGACATCTGTGTACTTCTGTGCCAGCAGCCTAGGACAGGGACGCACAGATACGCAGTATTTTGGCCCA	CASSLGQGRTDTQYF	16	1.335603859895155E-4	45	TCRBV06-01*01	TCRBV06	TCRBV06-01	01				TCRBD01-01*01	TCRBD01	TCRBD01-01	01				TCRBJ02-03*01	TCRBJ02	TCRBJ02-03	01				6	4	1	3	2	1	36	47	51	59	61	16	In	VDJ
AACGCCTTGTTGCTGGGGGACTCGGCCCTCTATCTCTGTGCCAGCAGCTCGGGACAGAGTAGCACAGATACGCAGTATTTTGGCCCA	CASSSGQSSTDTQYF	7	5.8432668870413035E-5	45	TCRBV05-06*01	TCRBV05	TCRBV05-06	01				TCRBD01-01*01	TCRBD01	TCRBD01-01	01				TCRBJ02-03*01	TCRBJ02	TCRBJ02-03	01				3	1	0	5	3	0	36	49	50	57	60	7	In	VDJ
GTGACCAGTGCCCATCCTGAAGACAGCAGCTTCTACATCTGCAGTGCTGGGGGGACAGGGGCCACAGATACGCAGTATTTTGGCCCA	CSAGGTGATDTQYF	8	6.678019299475776E-5	42	TCRBV20	TCRBV20				TCRBV20-01,TCRBV20-or09_02		TCRBD01-01*01	TCRBD01	TCRBD01-01	01				TCRBJ02-03*01	TCRBJ02	TCRBJ02-03	01				5	3	0	2	1	2	39	48	51	61	62	8	In	VDJ
AAGAAGCTCCTTCTCAGTGACTCTGGCTTCTATCTCTGTGCCTGCACTAACCGGGACCGACCCACAGATACGCAGTATTTTGGCCCA	CACTNRDRPTDTQYF	2	1.669504824868944E-5	45	TCRBV30-01*01	TCRBV30	TCRBV30-01	01								TCRBD01,TCRBD02	TCRBD01-01,TCRBD02-01		TCRBJ02-03*01	TCRBJ02	TCRBJ02-03	01				6	8	0	7	5	2	36	44	52	57	62	2	In	VDJ
ACTGTGAGCAACATGAGCCCTGAAGACAGCAGCATATATCTCTGCAGCGCCTGGACAGGGGGAACAGATACGCAGTATTTTGGCCCA	CSAWTGGTDTQYF	5	4.17376206217236E-5	39	TCRBV29-01*01	TCRBV29	TCRBV29-01	01				TCRBD01-01*01	TCRBD01	TCRBD01-01	01				TCRBJ02-03*01	TCRBJ02	TCRBJ02-03	01				7	3	1	1	1	3	42	49	52	62	63	5	In	VDJ
AATGTGAACGCCTTGGAGCTGGACGACTCGGCCCTGTATCTCTGTGCCAGCAGCTTGTTCGGGAGCGGGGAGCTGTTTTTTGGAGAA	CASSLFGSGELFF	19	1.5860295836254968E-4	39	TCRBV05-04*01	TCRBV05	TCRBV05-04	01				TCRBD02-01*02	TCRBD02	TCRBD02-01	02				TCRBJ02-02*01	TCRBJ02	TCRBJ02-02	01				1	2	8	2	0	7	42	57	59	-1	65	19	In	VDJ
ATCCAGCCCTCAGAACCCAGGGACTCAGCTGTGTACTTCTGTGCCAGCAGTGGTGGGACAGCTACCGGGGAGCTGTTTTTTGGAGAA	CASSGGTATGELFF	3	2.5042572373034157E-5	42	TCRBV12	TCRBV12				TCRBV12-03,TCRBV12-04		TCRBD01-01*01	TCRBD01	TCRBD01-01	01				TCRBJ02-02*01	TCRBJ02	TCRBJ02-02	01				5	3	0	5	2	5	39	51	54	61	63	3	In	VDJ
TCTAAGAAGCTCCTTCTCAGTGACTCTGGCTTCTATCTCTGTGCCTGGAGTACGGGAGGGGGCACCGGGGAGCTGTTTTTTGGAGAA	CAWSTGGGTGELFF	5	4.17376206217236E-5	42	TCRBV30-01*01	TCRBV30	TCRBV30-01	01				TCRBD02-01*02	TCRBD02	TCRBD02-01	02				TCRBJ02-02*01	TCRBJ02	TCRBJ02-02	01				2	1	8	0	2	4	39	51	52	60	62	5	In	VDJ
ACCAGTGCCCATCCTGAAGACAGCAGCTTCTACATCTGCAGTGCTAGAGACAGGACGGTTAACACCGGGGAGCTGTTTTTTGGAGAA	CSARDRTVNTGELFF	7	5.8432668870413035E-5	45	TCRBV20	TCRBV20				TCRBV20-01,TCRBV20-or09_02						TCRBD01,TCRBD02	TCRBD01-01,TCRBD02-01		TCRBJ02-02*01	TCRBJ02	TCRBJ02-02	01				0	2	1	7	4	2	36	50	52	56	60	7	In	VDJ
GATTCTGGAGTTTATTTCTGTGCCAGCAGCCAAGATGGGGGGACGACTAGATTGGAGATGTAAATCGTGCAGCTGTTTTTTGGAGAA	CASSQDGGTTRLEM*IVQLFF	5	4.17376206217236E-5	63	TCRBV14-01*01	TCRBV14	TCRBV14-01	01				TCRBD02-01	TCRBD02	TCRBD02-01				01,02	TCRBJ02-02*01	TCRBJ02	TCRBJ02-02	01				0	9	2	8	20	12	18	35	44	50	70	5	Stop	VDJ
TGACCTTGTCCACTCTGACAGTGACCAGTGCCCATCCTGAAGACAGCAGCTTCTACATCTGCAGTGCTATGGGCTTTCTTTGGACAA		6	5.0085144746068314E-5	22	TCRBV20-01*01	TCRBV20	TCRBV20-01	01								TCRBD01,TCRBD02	TCRBD01-01,TCRBD02-01		TCRBJ01-01*01	TCRBJ01	TCRBJ01-01	01				4	1	0	10	0	11	59	69	70	-1	72	6	Out	VDJ
ACTCTGACTGTGAGCAACATGAGCCCTGAAGACAGCAGCATATATCTCTGCAGCGTTACGGACTTTATTGAAGCTTTCTTTGGACAA	CSVTDFIEAFF	5	4.17376206217236E-5	33	TCRBV29-01*01	TCRBV29	TCRBV29-01	01				TCRBD02-01	TCRBD02	TCRBD02-01				01,02	TCRBJ01-01*01	TCRBJ01	TCRBJ01-01	01				5	2	1	10	4	7	48	57	59	64	68	5	In	VDJ
ACTGTGAGCAACATGAGCCCTGAAGACAGCAGCATATATCTCTGCAGCATCGATCAGGGGGCTTGGACTGAAGCTTTCTTTGGACAA	CSIDQGAWTEAFF	5	4.17376206217236E-5	39	TCRBV29-01*01	TCRBV29	TCRBV29-01	01				TCRBD01-01*01	TCRBD01	TCRBD01-01	01				TCRBJ01-01*01	TCRBJ01	TCRBJ01-01	01				8	6	4	0	4	5	42	48	54	62	66	5	In	VDJ
TCTAAGAAGCTCCTTCTCAGTGACTCTGGCTTCTATCTCTGTGCCTGGGGGTGGGACAGGGGACGGACTGAAGCTTTCTTTGGACAA	CAWGWDRGRTEAFF	2	1.669504824868944E-5	42	TCRBV30-01*01	TCRBV30	TCRBV30-01	01				TCRBD01-01*01	TCRBD01	TCRBD01-01	01				TCRBJ01-01*01	TCRBJ01	TCRBJ01-01	01				5	4	0	2	4	5	39	48	52	62	66	2	In	VDJ
CTGGAGTTGGCTGCTCCCTCCCAGACATCTGTGTACTTCTGTGCCAGCAGGAACAGGGGGCGAGAGACTGAAGCTTTCTTTGGACAA	CASRNRGRETEAFF	5	4.17376206217236E-5	42	TCRBV06-06	TCRBV06	TCRBV06-06				01,02	TCRBD01-01*01	TCRBD01	TCRBD01-01	01				TCRBJ01-01*01	TCRBJ01	TCRBJ01-01	01				6	2	3	0	5	5	39	50	52	61	66	5	In	VDJ
TCCCTAGAGTCTGCCATCCCCAACCAGACAGCTCTTTACTTCTGTGCCACCAGTGGTAAGACAGGCACTGAAGCTTTCTTTGGACAA	CATSGKTGTEAFF	8	6.678019299475776E-5	39	TCRBV24	TCRBV24				TCRBV24-01,TCRBV24-or09_02		TCRBD01-01*01	TCRBD01	TCRBD01-01	01				TCRBJ01-01*01	TCRBJ01	TCRBJ01-01	01				5	4	2	4	0	4	42	55	59	-1	65	8	In	VDJ
ATCAATTCCCTGGAGCTTGGTGACTCTGCTGTGTATTTCTGTGCCAGCAGCCAAGAGGGGCGTAACACTGAAGCTTTCTTTGGACAA	CASSQEGRNTEAFF	14	1.1686533774082607E-4	42	TCRBV03	TCRBV03				TCRBV03-01,TCRBV03-02		TCRBD01-01*01	TCRBD01	TCRBD01-01	01				TCRBJ01-01*01	TCRBJ01	TCRBJ01-01	01				0	0	7	0	2	2	39	-1	56	61	63	14	In	VDJ
CTGCTGTCGGCTGCTCCCTCCCAGACATCTGTGTACTTCTGTGCCAGCAGTTACTCGGGGCATAACACTGAAGCTTTCTTTGGACAA	CASSYSGHNTEAFF	10	8.34752412434472E-5	42	TCRBV06-05*01	TCRBV06	TCRBV06-05	01				TCRBD01-01*01	TCRBD01	TCRBD01-01	01				TCRBJ01-01*01	TCRBJ01	TCRBJ01-01	01				0	0	7	0	2	2	39	-1	56	61	63	10	In	VDJ
AGAAGCTCCTTCTCAGTGACTCTGGCTTCTATCTCTGTGCCTGGAGTCCCACCCCGGGGCCGGAACACTGAAGCTTTCTTTGGACAA		2	1.669504824868944E-5	46	TCRBV30-01*01	TCRBV30	TCRBV30-01	01								TCRBD01,TCRBD02	TCRBD01-01,TCRBD02-01		TCRBJ01-01*01	TCRBJ01	TCRBJ01-01	01				2	8	7	0	2	1	35	47	55	60	62	2	Out	VDJ
TCGGCTGCTCCCTCCCAAACATCTGTGTACTTCTGTGCCAGCAGTTCAACGGGGTTTTATGCGAACACTGAAGCTTTCTTTGGACAA	CASSSTGFYANTEAFF	5	4.17376206217236E-5	48	TCRBV06	TCRBV06				TCRBV06-02,TCRBV06-03		TCRBD02-01*01	TCRBD02	TCRBD02-01	01				TCRBJ01-01*01	TCRBJ01	TCRBJ01-01	01				4	3	8	3	8	1	33	46	49	54	62	5	In	VDJ
AGCAACATGAGCCCTGAAGACAGCAGCATATATCTCTGCAGCGTTGATATGGGGAAACTTTTCAACACTGAAGCTTTCTTTGGACAA	CSVDMGKLFNTEAFF	2	1.669504824868944E-5	45	TCRBV29-01*01	TCRBV29	TCRBV29-01	01								TCRBD01,TCRBD02	TCRBD01-01,TCRBD02-01		TCRBJ01-01*01	TCRBJ01	TCRBJ01-01	01				3	4	0	8	8	2	36	47	51	55	63	2	In	VDJ
GTGAGCAACATGAGCCCTGAAGACAGCAGCATATATCTCTGCAGCGTTATTACAGGGACCCTCAACACTGAAGCTTTCTTTGGACAA	CSVITGTLNTEAFF	7	5.8432668870413035E-5	42	TCRBV29-01*01	TCRBV29	TCRBV29-01	01				TCRBD01-01*01	TCRBD01	TCRBD01-01	01				TCRBJ01-01*01	TCRBJ01	TCRBJ01-01	01				5	3	3	3	6	2	39	48	51	57	63	7	In	VDJ
TCAACTCTGACTGTGAGCAACATGAGCCCTGAAGACAGCAGCATATATCTCTGCAGCGCCCTGACAGGAGAAGCTTTCTTTGGACAA	CSALTGEAFF	2	1.669504824868944E-5	30	TCRBV29-01*01	TCRBV29	TCRBV29-01	01				TCRBD01-01*01	TCRBD01	TCRBD01-01	01				TCRBJ01-01*01	TCRBJ01	TCRBJ01-01	01				7	4	2	4	1	8	51	58	62	68	69	2	In	VDJ
CTGTCCCTAGAGTCTGCCATCCCCAACCAGACAGCTCTTTACTTCTGTGCCACCGAATCGGTCGATGAAAAACTGTTTTTTGGCAGT	CATESVDEKLFF	4	3.339009649737888E-5	36	TCRBV24	TCRBV24				TCRBV24-01,TCRBV24-or09_02		TCRBD02-01	TCRBD02	TCRBD02-01				01,02	TCRBJ01-04*01	TCRBJ01	TCRBJ01-04	01				9	4	8	5	3	6	45	54	58	61	64	4	In	VDJ
TCTAAGAAGCTCCTTCTCAGTGACTCTGGCTTCTATCTCTGTGCCTGGACATCTGGGTACACTAATGAAAAACTGTTTTTTGGCAGT	CAWTSGYTNEKLFF	2	1.669504824868944E-5	42	TCRBV30-01*01	TCRBV30	TCRBV30-01	01								TCRBD01,TCRBD02	TCRBD01-01,TCRBD02-01		TCRBJ01-04*01	TCRBJ01	TCRBJ01-04	01				4	5	0	9	3	2	39	49	54	57	60	2	In	VDJ
AGCAACATGAGCCCTGAAGACAGCAGCATATATCTCTGCAGCGCTCAGACAGGGGGTACAACTAATGAAAAACTGTTTTTTGGCAGT	CSAQTGGTTNEKLFF	2	1.669504824868944E-5	45	TCRBV29-01*01	TCRBV29	TCRBV29-01	01				TCRBD01-01*01	TCRBD01	TCRBD01-01	01				TCRBJ01-04*01	TCRBJ01	TCRBJ01-04	01				7	4	2	1	2	0	36	43	47	56	58	2	In	VDJ
AGTTCTAAGAAGCTCCTTCTCAGTGACTCTGGCTTCTATCTCTGTGCCTGGAGTCTAGACCCGGGAGAAAAACTGTTTTTTGGCAGT	CAWSLDPGEKLFF	4	3.339009649737888E-5	39	TCRBV30-01*01	TCRBV30	TCRBV30-01	01				TCRBD02-01*02	TCRBD02	TCRBD02-01	02				TCRBJ01-04*01	TCRBJ01	TCRBJ01-04	01				2	7	8	3	0	8	42	54	61	-1	66	4	In	VDJ
ACAGTGACCAGTGCCCATCCTGAAGACAGCAGCTTCTACATCTGCAGTGCTAGAGCCACAGGAGGTCAGCCCCAGCATTTTGGTGAT	CSARATGGQPQHF	7	5.8432668870413035E-5	39	TCRBV20	TCRBV20				TCRBV20-01,TCRBV20-or09_02						TCRBD01,TCRBD02	TCRBD01-01,TCRBD02-01		TCRBJ01-05*01	TCRBJ01	TCRBJ01-05	01				1	2	3	4	3	6	42	55	57	62	65	7	In	VDJ
AAGAAGCTCCTTCTCAGTGACTCTGGCTTCTATCTCTGTGCCTGGAGTGATAGGAATGTTGGCAATCAGCCCCAGCATTTTGGTGAT	CAWSDRNVGNQPQHF	2	1.669504824868944E-5	45	TCRBV30-01*01	TCRBV30	TCRBV30-01	01								TCRBD01,TCRBD02	TCRBD01-01,TCRBD02-01		TCRBJ01-05*01	TCRBJ01	TCRBJ01-05	01				1	3	1	8	6	2	36	49	52	55	61	2	In	VDJ
CAGCCCTCAGAACCCAGGGACTCAGCTGTGTACTTCTGTGCCAGCAGCCCTACAGGGGGGGGCAATCAGCCCCAGCATTTTGGTGAT	CASSPTGGGNQPQHF	6	5.0085144746068314E-5	45	TCRBV12	TCRBV12				TCRBV12-03,TCRBV12-04		TCRBD01-01*01	TCRBD01	TCRBD01-01	01				TCRBJ01-05*01	TCRBJ01	TCRBJ01-05	01				6	4	3	1	2	2	36	47	51	59	61	6	In	VDJ
CCCAACCAGACAGCTCTTTACTTCTGTGCCACCAGTGCCCGGGGGGGACAGGGAGTGTTTAGCAATCAGCCCCAGCATTTTGGTGAT	CATSARGGQGVFSNQPQHF	6	5.0085144746068314E-5	57	TCRBV24	TCRBV24				TCRBV24-01,TCRBV24-or09_02		TCRBD01-01*01	TCRBD01	TCRBD01-01	01				TCRBJ01-05*01	TCRBJ01	TCRBJ01-05	01				5	7	0	3	6	0	24	37	44	53	59	6	In	VDJ
ATCCAGCCCTCAGAACCCAGGGACTCAGCTGTGTACTTCTGTGCCAGCAGACCAGACGGTAGCAATCAGCCCCAGCATTTTGGTGAT	CASRPDGSNQPQHF	11	9.182276536779192E-5	42	TCRBV12	TCRBV12				TCRBV12-03,TCRBV12-04						TCRBD01,TCRBD02	TCRBD01-01,TCRBD02-01		TCRBJ01-05*01	TCRBJ01	TCRBJ01-05	01				6	4	2	7	2	0	39	50	54	57	59	11	In	VDJ
ATCCAGCCCTCAGAACCCAGGGACTCAGCTGTGTACTTCTGTGCCAGCCGGTTCGCGGCTAGCAATCAGCCCCAGCATTTTGGTGAT	CASRFAASNQPQHF	6	5.0085144746068314E-5	42	TCRBV12	TCRBV12				TCRBV12-03,TCRBV12-04		TCRBD02-01	TCRBD02	TCRBD02-01				01,02	TCRBJ01-05*01	TCRBJ01	TCRBJ01-05	01				8	6	7	5	1	0	39	48	54	58	59	6	In	VDJ
GTCAGCTACCCGCTCCCAGACATCTGTGTATTTCTGCGCCAGCAGGGGACAGGGAGAGGGAGCAATCAGCCCCAGCATTTTGGTGAT		8	6.678019299475776E-5	47	TCRBV10-02*01	TCRBV10	TCRBV10-02	01				TCRBD01-01*01	TCRBD01	TCRBD01-01	01				TCRBJ01-05*01	TCRBJ01	TCRBJ01-05	01				6	0	0	3	6	1	34	-1	45	54	60	8	Out	VDJ
AGCACCTTGGAGCTGGGGGACTCGGCCCTTTATCTTTGCGCCAGCAGATCCCCCGACAGGGGAGTTATTGGCTACACCTTCGGTTCG	CASRSPDRGVIGYTF	5	4.17376206217236E-5	45	TCRBV05-01*01	TCRBV05	TCRBV05-01	01				TCRBD01-01*01	TCRBD01	TCRBD01-01	01				TCRBJ01-02*01	TCRBJ01	TCRBJ01-02	01				5	7	2	2	6	7	36	47	54	62	68	5	In	VDJ
GTTCTAAGAAGCTCCTTCTCAGTGACTCTGGCTTCTATCTCTGTGCCTGGAGTGGGACAGGGTATCGGTGGCTACACCTTCGGTTCG		2	1.669504824868944E-5	40	TCRBV30-01*01	TCRBV30	TCRBV30-01	01				TCRBD01-01*01	TCRBD01	TCRBD01-01	01				TCRBJ01-02*01	TCRBJ01	TCRBJ01-02	01				1	0	1	3	6	7	41	-1	54	62	68	2	Out	VDJ
AACGCCTTGTTGCTGGGGGACTCGGCCCTCTATCTCTGTGCCAGCACCAAGACAGGAAAGGGCGATTATGGCTACACCTTCGGTTCG	CASTKTGKGDYGYTF	7	5.8432668870413035E-5	45	TCRBV05-06*01	TCRBV05	TCRBV05-06	01				TCRBD01-01*01	TCRBD01	TCRBD01-01	01				TCRBJ01-02*01	TCRBJ01	TCRBJ01-02	01				6	4	2	4	10	5	36	46	50	56	66	7	In	VDJ
CTGTCGGCTGCTCCCTCCCAGACATCTGTGTACTTCTGTGCCAGCAAGATTGGCCAGCGGCCTGCGTATGGCTACACCTTCGGTTCG	CASKIGQRPAYGYTF	5	4.17376206217236E-5	45	TCRBV06-05*01	TCRBV06	TCRBV06-05	01				TCRBD02-01	TCRBD02	TCRBD02-01				01,02	TCRBJ01-02*01	TCRBJ01	TCRBJ01-02	01				7	9	6	5	6	5	36	46	55	60	66	5	In	VDJ
TGCTCTGAGATGAATGTGAGTGCCTTGGAGCTGGGGGACTCGGCCCTGTCCCCGAACACCTGGGGCTATGGCTACACCTTCGGTTCG	NTWGYGYTF	10	8.34752412434472E-5	27	TCRBV05-03	TCRBV05	TCRBV05-03				01,02					TCRBD01,TCRBD02	TCRBD01-01,TCRBD02-01		TCRBJ01-02*01	TCRBJ01	TCRBJ01-02	01				21	12	6	2	0	4	54	49	61	-1	65	10	In	VDJ
AAGAAGCTCCTTCTCAGTGACTCTGGCTTCTATCTCTGTGCCTGGAGTTCAAGGTGGCGGGCTAACTATGGCTACACCTTCGGTTCG	CAWSSRWRANYGYTF	2	1.669504824868944E-5	45	TCRBV30-01*01	TCRBV30	TCRBV30-01	01				TCRBD02-01	TCRBD02	TCRBD02-01				01,02	TCRBJ01-02*01	TCRBJ01	TCRBJ01-02	01				2	8	7	4	0	0	36	48	56	-1	61	2	In	VDJ
AATGTGAGCACCTTGGAGCTGGGGGACTCGGCCCTTTATCTTTGCGCCAGCGGGGGACAGCCTAACTATGGCTACACCTTCGGTTCG	CASGGQPNYGYTF	9	7.512771711910248E-5	39	TCRBV05-01*01	TCRBV05	TCRBV05-01	01				TCRBD01-01*01	TCRBD01	TCRBD01-01	01				TCRBJ01-02*01	TCRBJ01	TCRBJ01-02	01				7	2	0	5	1	0	42	51	53	60	61	9	In	VDJ
CTGAGTTCTAAGAAGCTCCTTCTCAGTGACTCTGGCTTCTATCTCTGTGCCTGGAGTCCAGGGGGAAATGGCTACACCTTCGGTTCG	CAWSPGGNGYTF	2	1.669504824868944E-5	36	TCRBV30-01*01	TCRBV30	TCRBV30-01	01				TCRBD01-01*01	TCRBD01	TCRBD01-01	01				TCRBJ01-02*01	TCRBJ01	TCRBJ01-02	01				2	1	4	1	2	6	45	57	58	65	67	2	In	VDJ
CTGAGTTCTAAGAAGCTCCTTCTCAGTGACTCTGGCTTCTATCTCTGTGCCTCCGTACGGGGGGCGCGGGGCTACACCTTCGGTTCG	CASVRGARGYTF	2	1.669504824868944E-5	36	TCRBV30-01*01	TCRBV30	TCRBV30-01	01				TCRBD02-01*01	TCRBD02	TCRBD02-01	01				TCRBJ01-02*01	TCRBJ01	TCRBJ01-02	01				7	5	8	1	5	8	45	52	57	64	69	2	In	VDJ
AGTTCTAAGAAGCTCCTTCTCAGTGACTCTGGCTTCTATCTCTGTGCCTGGAGTGTGGTAGGGGCAGGAGGCTACACCTTCGGTTCG	CAWSVVGAGGYTF	3	2.5042572373034157E-5	39	TCRBV30-01*01	TCRBV30	TCRBV30-01	01				TCRBD01-01*01	TCRBD01	TCRBD01-01	01				TCRBJ01-02*01	TCRBJ01	TCRBJ01-02	01				0	3	5	2	5	8	42	56	59	64	69	3	In	VDJ
GTCCCTAGAGTCTGCCATCCCCAACCAGACAGCTCTTTACTTCTGTGCCACCAGTGATGCAAGTTTGGTGAGCAGTACTTCGGGCCG		3	2.5042572373034157E-5	38	TCRBV24	TCRBV24				TCRBV24-01,TCRBV24-or09_02						TCRBD01,TCRBD02	TCRBD01-01,TCRBD02-01		TCRBJ02-07*01	TCRBJ02	TCRBJ02-07	01				3	8	0	10	1	7	43	58	66	68	69	3	Out	VDJ
CTACACACCCTGCAGCCAGAAGACTCGGCCCTGTATCTCTGCGCCAGCAGCCAAAGGGCGGGTCGGTACGAGCAGTACTTCGGGCCG	CASSQRAGRYEQYF	3	2.5042572373034157E-5	42	TCRBV04-03*01	TCRBV04	TCRBV04-03	01				TCRBD02-01	TCRBD02	TCRBD02-01				01,02	TCRBJ02-07*01	TCRBJ02	TCRBJ02-07	01				2	3	7	4	4	4	39	54	57	62	66	3	In	VDJ
ACTCTGACTGTGAGCAACATGAGCCCTGAAGACAGCAGCATATATCTCTGCAGCGTACTGGTAAGGTACGAGCAGTACTTCGGGCCG	CSVLVRYEQYF	6	5.0085144746068314E-5	33	TCRBV29-01*01	TCRBV29	TCRBV29-01	01								TCRBD01,TCRBD02	TCRBD01-01,TCRBD02-01		TCRBJ02-07*01	TCRBJ02	TCRBJ02-07	01				6	7	5	4	0	4	48	56	63	-1	66	6	In	VDJ
ACGCCCTGCAGCCAGAAGACTCAGCCCTGTATCTCTGCGCCAGCAGCCCCCGCGCGCCAGGGGCTCTACGAGCAGTACTTCGGGCCG		4	3.339009649737888E-5	46	TCRBV04-01*01	TCRBV04	TCRBV04-01	01				TCRBD01-01*01	TCRBD01	TCRBD01-01	01				TCRBJ02-07*01	TCRBJ02	TCRBJ02-07	01				4	9	4	2	2	3	35	48	57	63	65	4	Out	VDJ
CTCACTCTGGAGTCAGCTACCCGCTCCCAGACATCTGTGTATTTCTGCGCCAGCAGCACGGACAGCTACGAGCAGTACTTCGGGCCG	CASSTDSYEQYF	13	1.0851781361648135E-4	36	TCRBV10-02*01	TCRBV10	TCRBV10-02	01				TCRBD01-01*01	TCRBD01	TCRBD01-01	01				TCRBJ02-07*01	TCRBJ02	TCRBJ02-07	01				6	3	1	5	0	3	45	56	59	-1	65	13	In	VDJ
TCTAAGAAGCTCCTTCTCAGTGACTCTGGCTTCTATCTCTGTGCCTGGAGTGTAGGTGGGAGTTCCTACGAGCAGTACTTCGGGCCG	CAWSVGGSSYEQYF	4	3.339009649737888E-5	42	TCRBV30-01*01	TCRBV30	TCRBV30-01	01				TCRBD02-01*02	TCRBD02	TCRBD02-01	02				TCRBJ02-07*01	TCRBJ02	TCRBJ02-07	01				0	4	9	2	1	1	39	53	57	62	63	4	In	VDJ
GCTCCTTCTCAGTGACTCTGGCTTCTATCTCTGTGCCTGGAGTGATTTGGCGCAGCGGGTTAATCCTACGAGCAGTACTTCGGGCCG		2	1.669504824868944E-5	50	TCRBV30-01*01	TCRBV30	TCRBV30-01	01				TCRBD02-01	TCRBD02	TCRBD02-01				01,02	TCRBJ02-07*01	TCRBJ02	TCRBJ02-07	01				1	9	6	4	4	1	31	44	53	59	63	2	Out	VDJ
ATCCTGGAGTCGCCCAGCCCCAACCAGACCTCTCTGTACTTCTGTGCCCGGATAACGCCGCATACCTACGAGCAGTACTTCGGGCCG	CARITPHTYEQYF	11	9.182276536779192E-5	39	TCRBV27-01*01	TCRBV27	TCRBV27-01	01								TCRBD01,TCRBD02	TCRBD01-01,TCRBD02-01		TCRBJ02-07*01	TCRBJ02	TCRBJ02-07	01				11	1	1	8	12	2	42	48	49	52	64	11	In	VDJ
GCACACAGCAGGAGGACTCCGCCGTGTATCTCTGTGCCAGCAGCGCAGGACTAGCGGGTAGAGGAATACGAGCAGTACTTCGGGCCG		6	5.0085144746068314E-5	49	TCRBV07-08*01	TCRBV07	TCRBV07-08	01				TCRBD02-01	TCRBD02	TCRBD02-01				01,02	TCRBJ02-07*01	TCRBJ02	TCRBJ02-07	01				5	3	1	4	8	4	32	44	47	58	66	6	Out	VDJ
CCTCAGAACCCAGGGACTCAGCTGTGTATTTTTGTGCTAGTGGTTTGGTACTAACTCAAAAGACTCCACGAGCAGTACTTCGGGCCG		18	1.5025543423820495E-4	49	TCRBV12-05*01	TCRBV12	TCRBV12-05	01				TCRBD02-01	TCRBD02	TCRBD02-01				01,02	TCRBJ02-07*01	TCRBJ02	TCRBJ02-07	01				0	12	2	10	2	5	32	49	61	65	67	18	Out	VDJ
CTAAATTCTCCCTGTCCCTAGAGTCTGCCATCCCCAACCAGACAGCTCTTTACTTCTGTGCCACCACTCAAGCAGTACTTCGGGCCG		3	2.5042572373034157E-5	25	TCRBV24	TCRBV24				TCRBV24-01,TCRBV24-or09_02						TCRBD01,TCRBD02	TCRBD01-01,TCRBD02-01		TCRBJ02-07*01	TCRBJ02	TCRBJ02-07	01				8	2	4	6	0	8	56	66	68	-1	70	3	Out	VDJ
ATCCAGCCCTCAGAACCCAGGGACTCAGCTGTGTACTTCTGTGCCAGCAGGACCGTAAGCTCTGGAAACACCATATATTTTGGAGAG	CASRTVSSGNTIYF	6	5.0085144746068314E-5	42	TCRBV12	TCRBV12				TCRBV12-03,TCRBV12-04						TCRBD01,TCRBD02	TCRBD01-01,TCRBD02-01		TCRBJ01-03*01	TCRBJ01	TCRBJ01-03	01				6	0	2	7	6	0	39	-1	50	53	59	6	In	VDJ
CTTCTCAGTGACTCTGGCTTCTATCTCTGTGCCTGGAGTGGACAATCACGCGTTGGGTCTGGGGCCAACGTCCTGACTTTCGGGGCC	CAWSGQSRVGSGANVLTF	1	8.34752412434472E-6	54	TCRBV30-01*01	TCRBV30	TCRBV30-01	01				TCRBD01-01*01	TCRBD01	TCRBD01-01	01				TCRBJ02-06*01	TCRBJ02	TCRBJ02-06	01				1	0	2	6	13	1	27	-1	40	44	57	1	In	VDJ
ACTGTGAGCAACATGAGCCCTGAAGACAGCAGCATATATCTCTGCAGCGTTCGACGGTCTGGGGCCAACGTCCTGACTTTCGGGGCC	CSVRRSGANVLTF	4	3.339009649737888E-5	39	TCRBV29-01*01	TCRBV29	TCRBV29-01	01								TCRBD01,TCRBD02	TCRBD01-01,TCRBD02-01		TCRBJ02-06*01	TCRBJ02	TCRBJ02-06	01				5	1	2	7	2	1	42	51	52	55	57	4	In	VDJ
CAGTGACTCTGGCTTCTATCTCTGTGCCTGGAGCCAACCTGCCGACTGGGGAGGGGGTCCGGGGCCAAAGTCCTGACTTTCGGGGCC		1	8.34752412434472E-6	59	TCRBV30-01	TCRBV30	TCRBV30-01				01,02	TCRBD02-01*02	TCRBD02	TCRBD02-01	02				TCRBJ02-06*01	TCRBJ02	TCRBJ02-06	01				3	15	9	0	14	13	22	33	48	55	69	1	Out	VDJ
CTCAGGCTGGAGTCGGCTGCTCCCTCCCAGACATCTGTGTACTTCTGTGCCAGCAGTGATGGCCCTTCACCCCTCCACTTTGGGAAC	CASSDGPSPLHF	14	1.1686533774082607E-4	36	TCRBV06-01*01	TCRBV06	TCRBV06-01	01				TCRBD01-01*01	TCRBD01	TCRBD01-01	01				TCRBJ01-06*01	TCRBJ01	TCRBJ01-06	01				3	1	9	0	2	9	45	59	60	63	65	14	In	VDJ
AGTTCTAAGAAGCTCCTTCTCAGTGACTCTGGCTTCTATCTCTGTGCCTGCCTGGACGGGAATAATTCACCCCTCCACTTTGGGAAC	CACLDGNNSPLHF	2	1.669504824868944E-5	39	TCRBV30-01*01	TCRBV30	TCRBV30-01	01				TCRBD02-01*02	TCRBD02	TCRBD02-01	02				TCRBJ01-06*01	TCRBJ01	TCRBJ01-06	01				6	6	8	3	0	5	42	50	56	-1	61	2	In	VDJ
ACTCTGACTGTGAGCAACATGAGCCCTGAAGACAGCAGCATATATCTCTGCAGCGTCCCCGGTGGGGGCGCCAAGTTCTTCGGGCCA	CSVPGGGAKFF	2	1.669504824868944E-5	33	TCRBV29-01*01	TCRBV29	TCRBV29-01	01				TCRBD01-01*01	TCRBD01	TCRBD01-01	01				TCRBJ02-01*01	TCRBJ02	TCRBJ02-01	01				6	7	6	0	4	14	48	56	63	69	73	2	In	VDJ
TCCCTGGAGCTTGGTGACTCTGCTGTGTATTTCTGTGCCAGCAGCCCCACCGGGACTACGCCGGGAGGGACCCAGTACTTCGGGCCA	CASSPTGTTPGGTQYF	5	4.17376206217236E-5	48	TCRBV03	TCRBV03				TCRBV03-01,TCRBV03-02		TCRBD02-01	TCRBD02	TCRBD02-01				01,02	TCRBJ02-05*01	TCRBJ02	TCRBJ02-05	01				4	5	0	9	10	7	33	46	51	58	68	5	In	VDJ
TCTCTGGAGCTGGGGGACTCAGCTTTGTATTTCTGTGCCAGCAGTGGACTAGCGGGAGATTCGGGGGAGACCCAGTACTTCGGGCCA	CASSGLAGDSGETQYF	7	5.8432668870413035E-5	48	TCRBV09-01	TCRBV09	TCRBV09-01				01,02	TCRBD02-01*02	TCRBD02	TCRBD02-01	02				TCRBJ02-05*01	TCRBJ02	TCRBJ02-05	01				5	1	1	2	8	5	33	44	45	58	66	7	In	VDJ
AGTTCTAAGAAGCTCCTTCTCAGTGACTCTGGCTTCTATCTCTGTGCCTGGAGTAAGGACGGGAGGGAGACCCAGTACTTCGGGCCA	CAWSKDGRETQYF	1	8.34752412434472E-6	39	TCRBV30-01*01	TCRBV30	TCRBV30-01	01				TCRBD02-01*02	TCRBD02	TCRBD02-01	02				TCRBJ02-05*01	TCRBJ02	TCRBJ02-05	01				2	5	8	1	0	5	42	54	59	-1	66	1	In	VDJ
GTGAACGCCTTGTTGCTAGGGGACTCGGCCCTCTATCTCTGTGCCAGCAGCCACGAAACAGGGGCGGAGACCCAGTACTTCGGGCCA	CASSHETGAETQYF	2	1.669504824868944E-5	42	TCRBV05-07*01	TCRBV05	TCRBV05-07	01				TCRBD01-01*01	TCRBD01	TCRBD01-01	01				TCRBJ02-05*01	TCRBJ02	TCRBJ02-05	01				4	6	3	2	2	5	39	51	57	64	66	2	In	VDJ
ACTGTGAGCAACATGAGCCCTGAAGACAGCAGCATATATCTCTGCAGCGTTGTGGGACAGGGGGGAGAGACCCAGTACTTCGGGCCA	CSVVGQGGETQYF	2	1.669504824868944E-5	39	TCRBV29-01*01	TCRBV29	TCRBV29-01	01				TCRBD01-01*01	TCRBD01	TCRBD01-01	01				TCRBJ02-05*01	TCRBJ02	TCRBJ02-05	01				4	1	0	1	1	4	42	52	53	64	65	2	In	VDJ
GACCAGTGCCCATCCTGAAGACAGCAGCTTCTACATCTTCCCAGGTAAGGGCTAGCGGGAGTCGGAGAGACCCAGTACTTCGGGCCA		8	6.678019299475776E-5	44	TCRBV20	TCRBV20				TCRBV20-01,TCRBV20-or09_02		TCRBD02-01*02	TCRBD02	TCRBD02-01	02				TCRBJ02-05*01	TCRBJ02	TCRBJ02-05	01				13	13	4	2	4	4	37	38	51	61	65	8	Out	VDJ
GTGACCAGTGCCCATCCTGAAGACAGCAGCTTCTACATCTGCAGTGCTAGTTACGTCAGTAGAGGAGAGACCCAGTACTTCGGGCCA	CSASYVSRGETQYF	7	5.8432668870413035E-5	42	TCRBV20	TCRBV20				TCRBV20-01,TCRBV20-or09_02		TCRBD02-01*02	TCRBD02	TCRBD02-01	02				TCRBJ02-05*01	TCRBJ02	TCRBJ02-05	01				3	11	11	1	0	4	39	50	61	-1	65	7	In	VDJ
AGTTCTAAGAAGCTCCTTCTCAGTGACTCTGGCTTCTATCTCTGTGCCTGGAGTGTACGGAAGAGAGAGACCCAGTACTTCGGGCCA	CAWSVRKRETQYF	3	2.5042572373034157E-5	39	TCRBV30-01*01	TCRBV30	TCRBV30-01	01								TCRBD01,TCRBD02	TCRBD01-01,TCRBD02-01		TCRBJ02-05*01	TCRBJ02	TCRBJ02-05	01				0	2	1	8	4	4	42	56	58	61	65	3	In	VDJ
CTGAGTTCTAAGAAGCTCCTTCTCAGTGACTCTGGCTTCTATCTCTGTGCCTACAGGACAGGGGAAGAGACCCAGTACTTCGGGCCA	CAYRTGEETQYF	1	8.34752412434472E-6	36	TCRBV30-01*01	TCRBV30	TCRBV30-01	01				TCRBD01-01*01	TCRBD01	TCRBD01-01	01				TCRBJ02-05*01	TCRBJ02	TCRBJ02-05	01				7	3	1	2	0	3	45	52	55	-1	64	1	In	VDJ
ACAGTGACCAGTGCCCATCCTGAAGACAGCAGCTTCTACATCTGCAGTGCTGGAGGACTAGCCGAAGAGACCCAGTACTTCGGGCCA	CSAGGLAEETQYF	4	3.339009649737888E-5	39	TCRBV20	TCRBV20				TCRBV20-01,TCRBV20-or09_02		TCRBD02-01	TCRBD02	TCRBD02-01				01,02	TCRBJ02-05*01	TCRBJ02	TCRBJ02-05	01				1	0	2	7	2	3	42	-1	55	62	64	4	In	VDJ
ATCCAGCCCTCAGAACCCAGGGACTCAGCTGTGTACTTCTGTGCCAGCAGCCTCAGGGGGGCTAAAGAGACCCAGTACTTCGGGCCA	CASSLRGAKETQYF	2	1.669504824868944E-5	42	TCRBV12	TCRBV12				TCRBV12-03,TCRBV12-04		TCRBD01-01*01	TCRBD01	TCRBD01-01	01				TCRBJ02-05*01	TCRBJ02	TCRBJ02-05	01				6	3	4	1	4	3	39	50	53	60	64	2	In	VDJ
CTCGCTCTGAGATGAATGTGAGCACCTTGGAGCTGGGGGACTCGGCCCTTTATCTTTGCGCCAGCAGCTTAACTACAGGCCGGGCCA		15	1.252128618651708E-4	25	TCRBV05-01*01	TCRBV05	TCRBV05-01	01				TCRBD01-01*01	TCRBD01	TCRBD01-01	01				TCRBJ02	TCRBJ02				TCRBJ02-01,TCRBJ02-05		2	4	3	4	1	21	56	70	74	79	80	15	Out	VDJ
TTGTCCACTCTGACAGTGACCAGTGCCCATCCTGAAGACAGCAGCTTCTACATCTGCAGTGCTAGAGATTTAAGGTATTTTGGCCCA	CSARDLRYF	9	7.512771711910248E-5	27	TCRBV20-01*01	TCRBV20	TCRBV20-01	01								TCRBD01,TCRBD02	TCRBD01-01,TCRBD02-01		TCRBJ02-03*01	TCRBJ02	TCRBJ02-03	01				0	4	5	5	0	14	54	68	72	-1	74	9	In	VDJ
GTGACCAGTGCCCATCCTGAAGACAGCAGCTTCTACATCTGCAGTGCGGCCCCGGGGCAGGGGACAGATACGCAGTATTTTGGCCCA	CSAAPGQGTDTQYF	5	4.17376206217236E-5	42	TCRBV20	TCRBV20				TCRBV20-01,TCRBV20-or09_02		TCRBD01-01*01	TCRBD01	TCRBD01-01	01				TCRBJ02-03*01	TCRBJ02	TCRBJ02-03	01				6	10	4	2	0	3	39	47	57	-1	63	5	In	VDJ
CTGAGTTCTAAGAAGCTCCTTCTCAGTGACTCTGGCTTCTATCTCTGTGCCTGGATCGGAACGACAGATACGCAGTATTTTGGCCCA	CAWIGTTDTQYF	4	3.339009649737888E-5	36	TCRBV30-01*01	TCRBV30	TCRBV30-01	01								TCRBD01,TCRBD02	TCRBD01-01,TCRBD02-01		TCRBJ02-03*01	TCRBJ02	TCRBJ02-03	01				4	2	1	8	3	3	45	55	57	60	63	4	In	VDJ
CTGAGCTCTCTGGAGCTGGGGGACTCAGCTTTGTATTTCTGTGCCAGCAGCGCGACAGGGGGCACAGATACGCAGTATTTTGGCCCA	CASSATGGTDTQYF	6	5.0085144746068314E-5	42	TCRBV09-01	TCRBV09	TCRBV09-01				01,02	TCRBD01-01*01	TCRBD01	TCRBD01-01	01				TCRBJ02-03*01	TCRBJ02	TCRBJ02-03	01				3	1	2	2	0	1	39	52	53	-1	61	6	In	VDJ
AAGCTCCTTCTCAGTGACTCTGGCTTCTATCTCTGTGCCTGGAGCCGGGGGGGCGGGAGTAGCACAGATACGCAGTATTTTGGCCCA	CAWSRGGGSSTDTQYF	2	1.669504824868944E-5	48	TCRBV30-01*01	TCRBV30	TCRBV30-01	01				TCRBD02-01*01	TCRBD02	TCRBD02-01	01				TCRBJ02-03*01	TCRBJ02	TCRBJ02-03	01				3	1	8	0	7	0	33	44	45	53	60	2	In	VDJ
GGGTTGGAGTCGGCTGCTCCCTCCCAAACATCTGTGTACTTCTGTGCCAGCAGTTACTCCGCATCCGGGGAGCTGTTTTTTGGAGAA	CASSYSASGELFF	5	4.17376206217236E-5	39	TCRBV06	TCRBV06				TCRBV06-02,TCRBV06-03						TCRBD01,TCRBD02	TCRBD01-01,TCRBD02-01		TCRBJ02-02*01	TCRBJ02	TCRBJ02-02	01				0	2	4	6	1	6	42	59	61	63	64	5	In	VDJ
AAGAAGCTCCTTCTCAGTGACTCTGGCTTCTATCTCTGTGCCTGGAGTAACGCCCTGACGGGGGCCGGGGAGCTGTTTTTTGGAGAA	CAWSNALTGAGELFF	2	1.669504824868944E-5	45	TCRBV30-01*01	TCRBV30	TCRBV30-01	01				TCRBD02-01*01	TCRBD02	TCRBD02-01	01				TCRBJ02-02*01	TCRBJ02	TCRBJ02-02	01				2	10	8	2	0	6	36	48	58	-1	64	2	In	VDJ
GAGCAGCGGGACTCAGCCATGTATCGCTGTGCCAGCAGCCGAGGACTAGCGGGAGGGCCGAACACCGGGGAGCTGTTTTTTGGAGAA	CASSRGLAGGPNTGELFF	14	1.1686533774082607E-4	54	TCRBV07-07*01	TCRBV07	TCRBV07-07	01				TCRBD02-01*02	TCRBD02	TCRBD02-01	02				TCRBJ02-02*01	TCRBJ02	TCRBJ02-02	01				5	3	1	0	1	0	27	39	42	57	58	14	In	VDJ
GCGCACAGAGCAGGGGGACTCGGCCATGTATCTCTGTGCCAGCAGCCTCTAGCGGGAACGAACACCGGGGAGCTGTTTTTTGGAGAA		13	1.0851781361648135E-4	47	TCRBV07-09	TCRBV07	TCRBV07-09				01,03	TCRBD02-01*02	TCRBD02	TCRBD02-01	02				TCRBJ02-02*01	TCRBJ02	TCRBJ02-02	01				5	2	4	3	1	0	34	46	48	57	58	13	Out	VDJ
TCTAAGAAGCTCCTTCTCAGTGACTCTGGCTTCTATCTCTGTGCCTGGAGTAAAGCGGGAGATAACGGGGAGCTGTTTTTTGGAGAA	CAWSKAGDNGELFF	6	5.0085144746068314E-5	42	TCRBV30-01*01	TCRBV30	TCRBV30-01	01				TCRBD02-01*02	TCRBD02	TCRBD02-01	02				TCRBJ02-02*01	TCRBJ02	TCRBJ02-02	01				2	2	6	2	4	7	39	51	53	61	65	6	In	VDJ
ACTGTGAGCAACATGAGCCCTGAAGACAGCAGCATATATCTCTGCAGCGCCCGCCAATACGGACAGAGTGAAGCTTTCTTTGGACAA	CSARQYGQSEAFF	2	1.669504824868944E-5	39	TCRBV29-01*01	TCRBV29	TCRBV29-01	01				TCRBD01-01*01	TCRBD01	TCRBD01-01	01				TCRBJ01-01*01	TCRBJ01	TCRBJ01-01	01				7	11	1	5	2	7	42	49	60	66	68	2	In	VDJ
GACCGGCAGTTCATCCTGAGTTCTAAGAAGCTCCTTCTCAGTGACTCTGGCTTCTATCTCTGTGCGACTGAAGCTTTCTTTGGACAA	CATEAFF	3	2.5042572373034157E-5	21	TCRBV30-01*01	TCRBV30	TCRBV30-01	01											TCRBJ01-01*01	TCRBJ01	TCRBJ01-01	01				9	0	0	0	1	5	60	-1	-1	65	66	3	In	VJ
TCCCTGGAGCTTGGTGACTCTGCTGTGTATTTCTGTGCCAGCAGCCCCTTCGGGGACAGGGGGCAGACTGAAGCTTTCTTTGGACAA	CASSPFGDRGQTEAFF	7	5.8432668870413035E-5	48	TCRBV03	TCRBV03				TCRBV03-01,TCRBV03-02		TCRBD01-01*01	TCRBD01	TCRBD01-01	01				TCRBJ01-01*01	TCRBJ01	TCRBJ01-01	01				4	6	0	0	2	5	33	46	52	64	66	7	In	VDJ
CTGACTGTGAGCAACATGAGCCCTGAAGACAGCAGCATATATCTCTGCAGCGTTCGGGGAACGGGCACTGAAGCTTTCTTTGGACAA	CSVRGTGTEAFF	2	1.669504824868944E-5	36	TCRBV29-01*01	TCRBV29	TCRBV29-01	01				TCRBD02-01*01	TCRBD02	TCRBD02-01	01				TCRBJ01-01*01	TCRBJ01	TCRBJ01-01	01				5	0	8	3	6	4	45	-1	54	59	65	2	In	VDJ
CTGAGTTCTAAGAAGCTCCTTCTCAGTGACTCTGGCTTCTATCTCTGTGCCTGGGCCGATCGCGGCACTGAAGCTTTCTTTGGACAA	CAWADRGTEAFF	4	3.339009649737888E-5	36	TCRBV30-01*01	TCRBV30	TCRBV30-01	01				TCRBD02-01	TCRBD02	TCRBD02-01				01,02	TCRBJ01-01*01	TCRBJ01	TCRBJ01-01	01				5	7	7	5	0	4	45	54	61	-1	65	4	In	VDJ
AAACCTTCACCTACACGCCCTGCAGCCAGAAGACTCAGCCCTGTATCTCTGCGCCAGCAGCCAACCACTGAAGCTTTCTTTGGACAA		8	6.678019299475776E-5	32	TCRBV04-01*01	TCRBV04	TCRBV04-01	01											TCRBJ01-01*01	TCRBJ01	TCRBJ01-01	01				2	0	0	0	1	4	49	-1	-1	64	65	8	Out	VJ
TCTCTGGAGCTGGGGGACTCAGCTTTGTATTTCTGTGCCAGCAGCGTAGCGACAGGGGGAATGAACACTGAAGCTTTCTTTGGACAA	CASSVATGGMNTEAFF	6	5.0085144746068314E-5	48	TCRBV09-01	TCRBV09	TCRBV09-01				01,02	TCRBD01-01*01	TCRBD01	TCRBD01-01	01				TCRBJ01-01*01	TCRBJ01	TCRBJ01-01	01				0	1	2	1	2	0	33	49	50	59	61	6	In	VDJ
ACTGTGAGCAACATGAGCCCTGAAGACAGCAGCATATATCTCTGCAGCGTTGAGGCACAGGCGAACACTGAAGCTTTCTTTGGACAA	CSVEAQANTEAFF	4	3.339009649737888E-5	39	TCRBV29-01*01	TCRBV29	TCRBV29-01	01				TCRBD01-01*01	TCRBD01	TCRBD01-01	01				TCRBJ01-01*01	TCRBJ01	TCRBJ01-01	01				3	3	3	4	1	1	42	53	56	61	62	4	In	VDJ
GAGTCTGCCAGGCCCTCACATACCTCTCAGTACCTCTGTGCCAGCAGTGAAGGCAGGGGAACGAACACTGAAGCTTTCTTTGGACAA	CASSEGRGTNTEAFF	5	4.17376206217236E-5	45	TCRBV25-01*01	TCRBV25	TCRBV25-01	01				TCRBD01-01*01	TCRBD01	TCRBD01-01	01				TCRBJ01-01*01	TCRBJ01	TCRBJ01-01	01				2	2	4	2	3	1	36	51	53	59	62	5	In	VDJ
ACTCTGGAGTCTGCTGCCTCCTCCCAGACATCTGTATATTTCTGCGCCAGCAGGGAGAACCTAAACACTGAAGCTTTCTTTGGACAA	CASRENLNTEAFF	7	5.8432668870413035E-5	39	TCRBV10-01	TCRBV10	TCRBV10-01				01,02	TCRBD02-01	TCRBD02	TCRBD02-01				01,02	TCRBJ01-01*01	TCRBJ01	TCRBJ01-01	01				2	3	4	9	0	2	42	57	60	-1	63	7	In	VDJ
TCAACTCTGACTGTGAGCAACATGAGCCCTGAAGACAGCAGCATATATCTCTGCAGCGTTGACGAAAAGGGACTGTTTTTTGGCAGT	CSVDEKGLFF	5	4.17376206217236E-5	30	TCRBV29-01*01	TCRBV29	TCRBV29-01	01								TCRBD01,TCRBD02	TCRBD01-01,TCRBD02-01		TCRBJ01-04*01	TCRBJ01	TCRBJ01-04	01				3	5	5	3	0	13	51	62	67	-1	71	5	In	VDJ
CTGCTGTCGGCTGCTCCCTCCCAGACATCTGTGTACTTCTGTGCCAGCAGTAAACAGGGATTGGTTGAAAAACTGTTTTTTGGCAGT	CASSKQGLVEKLFF	4	3.339009649737888E-5	42	TCRBV06-05*01	TCRBV06	TCRBV06-05	01				TCRBD01-01*01	TCRBD01	TCRBD01-01	01				TCRBJ01-04*01	TCRBJ01	TCRBJ01-04	01				5	2	3	3	6	7	39	51	53	59	65	4	In	VDJ
ATCCAGCCCTCAGAACCCAGGGACTCAGCTGTGTACTTCTGTGCCAGCAGCTTGGGCGGGAATCGTGAAAAACTGTTTTTTGGCAGT	CASSLGGNREKLFF	4	3.339009649737888E-5	42	TCRBV12	TCRBV12				TCRBV12-03,TCRBV12-04		TCRBD02-01*02	TCRBD02	TCRBD02-01	02				TCRBJ01-04*01	TCRBJ01	TCRBJ01-04	01				6	5	7	3	4	7	39	50	55	61	65	4	In	VDJ
TGACCAGTGCCCATCCTGAAGACAGCAGCTTCTACATCTGCAGTGCCGTGCCTGGGGGACACTAATGAAAAACTGTTTTTTGGCAGT		5	4.17376206217236E-5	43	TCRBV20	TCRBV20				TCRBV20-01,TCRBV20-or09_02						TCRBD01,TCRBD02	TCRBD01-01,TCRBD02-01		TCRBJ01-04*01	TCRBJ01	TCRBJ01-04	01				6	9	0	7	0	2	38	46	55	-1	60	5	Out	VDJ
GAACTGGAGGATTCTGGAGTTTATTTCTGTGCCAGCAGCCAGAAACAGGGGGGAATTGCAACTAATGAAAAACTGTTTTTTGGCAGT	CASSQKQGGIATNEKLFF	8	6.678019299475776E-5	54	TCRBV14-01*01	TCRBV14	TCRBV14-01	01				TCRBD01-01*01	TCRBD01	TCRBD01-01	01				TCRBJ01-04*01	TCRBJ01	TCRBJ01-04	01				3	3	3	1	6	0	27	41	44	52	58	8	In	VDJ
CCTGTACCTTGGAGATCCAGTCCACGGAGTCAGGGGACACAGCACTGTATTTCTGTGCCAGCACCTACATCCCAGCATTTTGGTGAT		21	1.7529800661123912E-4	28	TCRBV21-01*01	TCRBV21	TCRBV21-01	01								TCRBD01,TCRBD02	TCRBD01-01,TCRBD02-01		TCRBJ01-05*01	TCRBJ01	TCRBJ01-05	01				7	3	3	6	1	11	53	63	66	69	70	21	Out	VDJ
TTGGAGTCGGCTGCTCCCTCCCAAACATCTGTGTACTTCTGTGCCAGCAGTTACTCCCTCCCGAGTTTGCCCCAGCATTTTGGTGAT	CASSYSLPSLPQHF	4	3.339009649737888E-5	42	TCRBV06	TCRBV06				TCRBV06-02,TCRBV06-03		TCRBD02-01*02	TCRBD02	TCRBD02-01	02				TCRBJ01-05*01	TCRBJ01	TCRBJ01-05	01				0	6	11	2	3	9	39	56	62	65	68	4	In	VDJ
TTCTAAGAAGCTCCTTCTCAGTGACTCTGGCTTCTATCTCTGTGCCTGGAGTACGGGACAGTCGGTCAGCCCCAGCATTTTGGTGAT		2	1.669504824868944E-5	41	TCRBV30-01*01	TCRBV30	TCRBV30-01	01				TCRBD01-01*01	TCRBD01	TCRBD01-01	01				TCRBJ01-05*01	TCRBJ01	TCRBJ01-05	01				2	2	0	5	4	6	40	52	54	61	65	2	Out	VDJ
AATGTGAGCACCTTGGAGCTGGGGGACTCGGCCCTTTATCTTTGCGCCAGCAGCTTGGGCCCGGCTCAGCCCCAGCATTTTGGTGAT	CASSLGPAQPQHF	6	5.0085144746068314E-5	39	TCRBV05-01*01	TCRBV05	TCRBV05-01	01								TCRBD01,TCRBD02	TCRBD01-01,TCRBD02-01		TCRBJ01-05*01	TCRBJ01	TCRBJ01-05	01				0	4	9	0	0	6	42	58	62	-1	65	6	In	VDJ
CTGGGGTTGGAGTCGGCTGCTCCCTCCCAAACATCTGTGTACTTCTGTGCCAGCAGTCCGACGGCTCAGCCCCAGCATTTTGGTGAT	CASSPTAQPQHF	4	3.339009649737888E-5	36	TCRBV06	TCRBV06				TCRBV06-02,TCRBV06-03						TCRBD01,TCRBD02	TCRBD01-01,TCRBD02-01		TCRBJ01-05*01	TCRBJ01	TCRBJ01-05	01				5	2	2	7	3	6	45	57	59	62	65	4	In	VDJ
ACCTTGGAGCTGGGGGACTCGGCCCTTTATCTTTGCGCCAGCAGCTTGGTTCTCGGGACAGGGTATCAGCCCCAGCATTTTGGTGAT	CASSLVLGTGYQPQHF	5	4.17376206217236E-5	48	TCRBV05-01*01	TCRBV05	TCRBV05-01	01				TCRBD01-01*01	TCRBD01	TCRBD01-01	01				TCRBJ01-05*01	TCRBJ01	TCRBJ01-05	01				0	5	0	3	1	5	33	49	54	63	64	5	In	VDJ
CTGAGTTCTAAGAAGCTCCTTCTCAGTGACTCTGGCTTCTATCTCTGTGCCTGGAAGAAGCTGAATCAGCCCCAGCATTTTGGTGAT	CAWKKLNQPQHF	2	1.669504824868944E-5	36	TCRBV30-01*01	TCRBV30	TCRBV30-01	01				TCRBD02-01	TCRBD02	TCRBD02-01				01,02	TCRBJ01-05*01	TCRBJ01	TCRBJ01-05	01				4	3	6	7	2	4	45	55	58	61	63	2	In	VDJ
ATCCGGTCCACAAAGCTGGAGGACTCAGCCATGTACTTCTGTGCCAGCACTCTCTATCAGGGGAATCAGCCCCAGCATTTTGGTGAT	CASTLYQGNQPQHF	5	4.17376206217236E-5	42	TCRBV02-01*01	TCRBV02	TCRBV02-01	01				TCRBD01-01*01	TCRBD01	TCRBD01-01	01				TCRBJ01-05*01	TCRBJ01	TCRBJ01-05	01				7	8	4	2	0	4	39	49	57	-1	63	5	In	VDJ
CTGGAGTCGGCTGCTCCCTCCCAGACATCTGTGTACTTCTGTGCCAGCAGTGAGGATCCTAGCAATCAGCCCCAGCATTTTGGTGAT	CASSEDPSNQPQHF	12	1.0017028949213663E-4	42	TCRBV06-01*01	TCRBV06	TCRBV06-01	01								TCRBD01,TCRBD02	TCRBD01-01,TCRBD02-01		TCRBJ01-05*01	TCRBJ01	TCRBJ01-05	01				3	0	1	8	3	0	39	-1	53	56	59	12	In	VDJ
TCTAAGAAGCTCCTTCTCAGTGACTCTGGCTTCTATCTCTGTGCCTGGAGTCGGCAGAATAGCAATCAGCCCCAGCATTTTGGTGAT	CAWSRQNSNQPQHF	2	1.669504824868944E-5	42	TCRBV30-01*01	TCRBV30	TCRBV30-01	01								TCRBD01,TCRBD02	TCRBD01-01,TCRBD02-01		TCRBJ01-05*01	TCRBJ01	TCRBJ01-05	01				2	3	4	5	2	0	39	51	54	57	59	2	In	VDJ
ACAGTGACCAGTGCCCATCCTGAAGACAGCAGCTTCTACATCTGCAGTGCTATTCCAGGGAGCAATCAGCCCCAGCATTTTGGTGAT	CSAIPGSNQPQHF	8	6.678019299475776E-5	39	TCRBV20	TCRBV20				TCRBV20-01,TCRBV20-or09_02		TCRBD01-01*01	TCRBD01	TCRBD01-01	01				TCRBJ01-05*01	TCRBJ01	TCRBJ01-05	01				4	3	4	3	0	1	42	52	55	-1	60	8	In	VDJ
CTGACAGTGACCAGTGCCCATCCTGAAGACAGCAGCTTCTACATCTGCAGTGCTGTACAGGGAGAAAAGCCCCAGCATTTTGGTGAT	CSAVQGEKPQHF	7	5.8432668870413035E-5	36	TCRBV20	TCRBV20				TCRBV20-01,TCRBV20-or09_02		TCRBD01-01*01	TCRBD01	TCRBD01-01	01				TCRBJ01-05*01	TCRBJ01	TCRBJ01-05	01				5	2	3	3	5	8	45	54	56	62	67	7	In	VDJ
AGTTCTAAGAAGCTCCTTCTCAGTGACTCTGGCTTCTATCTCTGTGCCTGGTCAGTCCTCGACAGGGGTGGCTACACCTTCGGTTCG	CAWSVLDRGGYTF	2	1.669504824868944E-5	39	TCRBV30-01*01	TCRBV30	TCRBV30-01	01				TCRBD01-01*01	TCRBD01	TCRBD01-01	01				TCRBJ01-02*01	TCRBJ01	TCRBJ01-02	01				5	9	2	2	0	7	42	51	60	-1	68	2	In	VDJ
TTGGAGTCGGCTGCTCCCTCCCAAACATCTGTGTACTTCTGTGCCAGCAGGGAAAGTGGGACTCTCTATGGCTACACCTTCGGTTCG	CASRESGTLYGYTF	6	5.0085144746068314E-5	42	TCRBV06	TCRBV06				TCRBV06-02,TCRBV06-03		TCRBD02-01	TCRBD02	TCRBD02-01				01,02	TCRBJ01-02*01	TCRBJ01	TCRBJ01-02	01				6	7	0	10	2	4	39	50	57	63	65	6	In	VDJ
CACGCCCTGCAGCCAGAAGACTCAGCCCTGTATCTCTGCGCCAGCAGCCAAGTAGGGCGTCGGGACTATGGCTACACCTTCGGTTCG	CASSQVGRRDYGYTF	10	8.34752412434472E-5	45	TCRBV04-01*01	TCRBV04	TCRBV04-01	01								TCRBD01,TCRBD02	TCRBD01-01,TCRBD02-01		TCRBJ01-02*01	TCRBJ01	TCRBJ01-02	01				1	1	5	3	7	3	36	52	53	57	64	10	In	VDJ
AAGAAGCTCCTTCTCAGTGACTCTGGCTTCTATCTCTGTGCCTGGATCCCGGGACAGGGCTCAAACTATGGCTACACCTTCGGTTCG	CAWIPGQGSNYGYTF	3	2.5042572373034157E-5	45	TCRBV30-01*01	TCRBV30	TCRBV30-01	01				TCRBD01-01*01	TCRBD01	TCRBD01-01	01				TCRBJ01-02*01	TCRBJ01	TCRBJ01-02	01				4	4	0	3	4	2	36	46	50	59	63	3	In	VDJ
CTGCCATCCCCAACCAGACAGCTCTTTACTTCTGTGCCACCAGATCGGACAGGGGACGTTTTTTCCGATGGCTACACCTTCGGTTCG		8	6.678019299475776E-5	49	TCRBV24	TCRBV24				TCRBV24-01,TCRBV24-or09_02		TCRBD01-01*01	TCRBD01	TCRBD01-01	01				TCRBJ01-02*01	TCRBJ01	TCRBJ01-02	01				7	3	1	2	12	6	32	43	46	55	67	8	Out	VDJ
ACCCTGGAGTCTGCCAGGCCCTCACATACCTCTCAGTACCTCTGTGCCAGCAGGCCGGAAGGGGGGTTCGGCTACACCTTCGGTTCG	CASRPEGGFGYTF	3	2.5042572373034157E-5	39	TCRBV25-01*01	TCRBV25	TCRBV25-01	01								TCRBD01,TCRBD02	TCRBD01-01,TCRBD02-01		TCRBJ01-02*01	TCRBJ01	TCRBJ01-02	01				6	6	5	1	4	8	42	53	59	65	69	3	In	VDJ
AGTTCTAAGAAGCTCCTTCTCAGTGACTCTGGCTTCTATCTCTGTGCCTGGAGTCTAATGACAGGTGGAGGCTACACCTTCGGTTCG	CAWSLMTGGGYTF	2	1.669504824868944E-5	39	TCRBV30-01*01	TCRBV30	TCRBV30-01	01				TCRBD01-01*01	TCRBD01	TCRBD01-01	01				TCRBJ01-02*01	TCRBJ01	TCRBJ01-02	01				2	5	2	4	4	8	42	54	59	65	69	2	In	VDJ
AATGTGAACGCCTTGGAGCTGGACGACTCGGCCCTGTATCTCTGTGCCAGCAGCGGCGCGAGTCGAGGGGAGCAGTACTTCGGGCCG	CASSGASRGEQYF	4	3.339009649737888E-5	39	TCRBV05-04*01	TCRBV05	TCRBV05-04	01				TCRBD02-01*02	TCRBD02	TCRBD02-01	02				TCRBJ02-07*01	TCRBJ02	TCRBJ02-07	01				4	10	11	0	0	7	42	54	64	-1	69	4	In	VDJ
ATCCGGTCCACAAAGCTGGAGGACTCAGCCATGTACTTCTGTGCCAGCAGTTCCGACAGGGGGCGGCGCGAGCAGTACTTCGGGCCG	CASSSDRGRREQYF	7	5.8432668870413035E-5	42	TCRBV02-01*01	TCRBV02	TCRBV02-01	01				TCRBD01-01*01	TCRBD01	TCRBD01-01	01				TCRBJ02-07*01	TCRBJ02	TCRBJ02-07	01				5	3	2	0	4	6	39	51	54	64	68	7	In	VDJ
CTGACTGTGAGCAACATGAGCCCTGAAGACAGCAGCATATATCTCTGCAGCGTTCGACAGGGGGTTAGCGAGCAGTACTTCGGGCCG	CSVRQGVSEQYF	2	1.669504824868944E-5	36	TCRBV29-01*01	TCRBV29	TCRBV29-01	01				TCRBD01-01*01	TCRBD01	TCRBD01-01	01				TCRBJ02-07*01	TCRBJ02	TCRBJ02-07	01				5	1	2	1	4	6	45	54	55	64	68	2	In	VDJ
CTGGAGTTGGCTGCTCCCTCCCAGACATCTGTGTACTTCTGTGCCAGCAGTTCTTCGGGACAGGGTACCGAGCAGTACTTCGGGCCG	CASSSSGQGTEQYF	4	3.339009649737888E-5	42	TCRBV06-06	TCRBV06	TCRBV06-06				01,02	TCRBD01-01*01	TCRBD01	TCRBD01-01	01				TCRBJ02-07*01	TCRBJ02	TCRBJ02-07	01				4	4	0	3	3	6	39	52	56	65	68	4	In	VDJ
TCTAAGAAGCTCCTTCTCAGTGACTCTGGCTTCTATCTCTGTGCCTGCGGGGGGCAGCCCGGGGGGTACGAGCAGTACTTCGGGCCG	CACGGQPGGYEQYF	3	2.5042572373034157E-5	42	TCRBV30-01*01	TCRBV30	TCRBV30-01	01				TCRBD02-01*01	TCRBD02	TCRBD02-01	01				TCRBJ02-07*01	TCRBJ02	TCRBJ02-07	01				6	0	8	1	12	4	39	-1	47	54	66	3	In	VDJ
TCTAAGAAGCTCCTTCTCAGTGACTCTGGCTTCTATCTCTGTGCCTGGAGTCCAAGTAGGGGGGCGTACGAGCAGTACTTCGGGCCG	CAWSPSRGAYEQYF	2	1.669504824868944E-5	42	TCRBV30-01*01	TCRBV30	TCRBV30-01	01								TCRBD01,TCRBD02	TCRBD01-01,TCRBD02-01		TCRBJ02-07*01	TCRBJ02	TCRBJ02-07	01				2	6	5	1	3	4	39	51	57	63	66	2	In	VDJ
AGCCTGCAGAACTGGAGGATTCTGGAGTTTATTTCTGTGCCAGCAGCCAGGATCAGGGGGCCATTCTACGAGCAGTACTTCGGGCCG		4	3.339009649737888E-5	46	TCRBV14-01*01	TCRBV14	TCRBV14-01	01				TCRBD01-01*01	TCRBD01	TCRBD01-01	01				TCRBJ02-07*01	TCRBJ02	TCRBJ02-07	01				3	4	4	0	4	3	35	49	53	61	65	4	Out	VDJ
CTGACTGTGAGCAACATGAGCCCTGAAGACAGCAGCATATATCTCTGCAGCGTCCGGGACAGCCTCTACGAGCAGTACTTCGGGCCG	CSVRDSLYEQYF	2	1.669504824868944E-5	36	TCRBV29-01*01	TCRBV29	TCRBV29-01	01				TCRBD01-01*01	TCRBD01	TCRBD01-01	01				TCRBJ02-07*01	TCRBJ02	TCRBJ02-07	01				6	2	0	5	3	3	45	53	55	62	65	2	In	VDJ
CGCACACAGCAGGAGGACTCGGCCGTGTATCTCTGTGCCAGCAGCCCGCGGCCCCTAGCGGGAGGCTACGAGCAGTACTTCGGGCCG	CASSPRPLAGGYEQYF	4	3.339009649737888E-5	48	TCRBV07-02*01	TCRBV07	TCRBV07-02	01				TCRBD02-01*02	TCRBD02	TCRBD02-01	02				TCRBJ02-07*01	TCRBJ02	TCRBJ02-07	01				5	9	4	1	0	3	33	45	54	-1	65	4	In	VDJ
CAGCCCTCAGAACCCAGGGACTCAGCTGTGTACTTCTGTGCCAGCAGTTTTGGTCCCGAAATACGCTACGAGCAGTACTTCGGGCCG	CASSFGPEIRYEQYF	2	1.669504824868944E-5	45	TCRBV12	TCRBV12				TCRBV12-03,TCRBV12-04						TCRBD01,TCRBD02	TCRBD01-01,TCRBD02-01		TCRBJ02-07*01	TCRBJ02	TCRBJ02-07	01				3	1	0	10	12	3	36	50	51	53	65	2	In	VDJ
ACTCTGACTGTGAGCAACATGAGCCCTGAAGACAGCAGCATATATCTCTGCAGCGTTGAGTTTTCCTACGAGCAGTACTTCGGGCCG	CSVEFSYEQYF	2	1.669504824868944E-5	33	TCRBV29-01*01	TCRBV29	TCRBV29-01	01											TCRBJ02-07*01	TCRBJ02	TCRBJ02-07	01				3	0	0	0	4	1	48	-1	-1	59	63	2	In	VJ
AGTTCTAAGAAGCTCCTTCTCAGTGACTCTGGCTTCTATCTCTGTGCCTGGAGTGTTGGGAGCTCCTACGAGCAGTACTTCGGGCCG	CAWSVGSSYEQYF	2	1.669504824868944E-5	39	TCRBV30-01*01	TCRBV30	TCRBV30-01	01				TCRBD02-01*02	TCRBD02	TCRBD02-01	02				TCRBJ02-07*01	TCRBJ02	TCRBJ02-07	01				0	1	9	2	0	0	42	56	57	-1	62	2	In	VDJ
TTGGAGCTGGGGGACTCGGCCCTTTATCTTTGCGCCAGCAGCCACGGGACTAGCGGGATTTCCTCCTACGAGCAGTACTTCGGGCCG	CASSHGTSGISSYEQYF	4	3.339009649737888E-5	51	TCRBV05-01*01	TCRBV05	TCRBV05-01	01				TCRBD02-01*02	TCRBD02	TCRBD02-01	02				TCRBJ02-07*01	TCRBJ02	TCRBJ02-07	01				4	3	0	3	4	0	30	42	45	58	62	4	In	VDJ
AGTGCCCATCCTGAAGACAGCAGCTTCTACATCTGCAGTGCTAGAGATTGGGCGGGAGGGATATCCTACGAGCAGTACTTCGGGCCG	CSARDWAGGISYEQYF	4	3.339009649737888E-5	48	TCRBV20	TCRBV20				TCRBV20-01,TCRBV20-or09_02		TCRBD02-01*02	TCRBD02	TCRBD02-01	02				TCRBJ02-07*01	TCRBJ02	TCRBJ02-07	01				0	4	7	0	3	1	33	47	51	60	63	4	In	VDJ
TCGGCTGCTCCCTCCCAAACATCTGTGTACTTCTGTGCCAGCAGTTATCTAATCGGCCGCCTGACCTACGAGCAGTACTTCGGGCCG	CASSYLIGRLTYEQYF	8	6.678019299475776E-5	48	TCRBV06	TCRBV06				TCRBV06-02,TCRBV06-03						TCRBD01,TCRBD02	TCRBD01-01,TCRBD02-01		TCRBJ02-07*01	TCRBJ02	TCRBJ02-07	01				3	7	9	0	7	2	33	47	54	57	64	8	In	VDJ
ACGATCCAGCGCACACAGCAGGAGGACTCGGCCGTGTATCTCTGTGCCAGCAGCTGGGACAGTGAATACGAGCAGTACTTCGGGCCG	CASSWDSEYEQYF	6	5.0085144746068314E-5	39	TCRBV07-02*01	TCRBV07	TCRBV07-02	01				TCRBD01-01*01	TCRBD01	TCRBD01-01	01				TCRBJ02-07*01	TCRBJ02	TCRBJ02-07	01				4	0	0	5	4	4	42	-1	55	62	66	6	In	VDJ
TCTAAGAAGCTCCTTCTCAGTGACTCTGGCTTCTATCTCTGTGCCTGGATTGGCAGGGGCTCTGGAAACACCATATATTTTGGAGAG	CAWIGRGSGNTIYF	2	1.669504824868944E-5	42	TCRBV30-01*01	TCRBV30	TCRBV30-01	01				TCRBD01-01*01	TCRBD01	TCRBD01-01	01				TCRBJ01-03*01	TCRBJ01	TCRBJ01-03	01				4	4	4	2	0	0	39	49	53	-1	59	2	In	VDJ
CTGAAGATCCAGCCCTCAGAACCCAGGGACTCAGCTGTGTACTTCTGTGCCAGCAGCCTGGAAGGAAACACCATATATTTTGGAGAG	CASSLEGNTIYF	6	5.0085144746068314E-5	36	TCRBV12	TCRBV12				TCRBV12-03,TCRBV12-04						TCRBD01,TCRBD02	TCRBD01-01,TCRBD02-01		TCRBJ01-03*01	TCRBJ01	TCRBJ01-03	01				6	3	1	8	1	4	45	56	59	62	63	6	In	VDJ
AAGCTCCTTCTCAGTGACTCTGGCTTCTATCTCTGTGCCTGGAGTACCGGGACCGCATTTGGGGCCAACGTCCTGACTTTCGGGGCC	CAWSTGTAFGANVLTF	1	8.34752412434472E-6	48	TCRBV30-01*01	TCRBV30	TCRBV30-01	01								TCRBD01,TCRBD02	TCRBD01-01,TCRBD02-01		TCRBJ02-06*01	TCRBJ02	TCRBJ02-06	01				2	3	0	7	6	3	33	45	48	53	59	1	In	VDJ
AAGCTCCTTCTCAGTGACTCTGGCTTCTATCTCTGTGCCTGGAGTGTGGGACGGAACTCTGGGGCCAACGTCCTGACTTTCGGGGCC	CAWSVGRNSGANVLTF	1	8.34752412434472E-6	48	TCRBV30-01*01	TCRBV30	TCRBV30-01	01								TCRBD01,TCRBD02	TCRBD01-01,TCRBD02-01		TCRBJ02-06*01	TCRBJ02	TCRBJ02-06	01				0	0	0	7	4	0	33	-1	47	52	56	1	In	VDJ
AAGCTCCTTCTCAGTGACTCTGGCTTCTATCTCTGTGCCTGGAGTGTAATGGACAGGGTTCAGGCCAAAGTCCTGACTTTCGGGGCC	CAWSVMDRVQAKVLTF	6	5.0085144746068314E-5	48	TCRBV30-01*01	TCRBV30	TCRBV30-01	01				TCRBD01-01*01	TCRBD01	TCRBD01-01	01				TCRBJ02-06*01	TCRBJ02	TCRBJ02-06	01				0	3	1	3	11	13	33	47	50	58	69	6	In	VDJ
TTCTAAGAAGCTCCTTCTCAGTGACTCTGGCTTCTATCTCTGTGCCTGGCCCGAGGGGAAGCCAAAAACATTCAGTACTTCGGCGCC		2	1.669504824868944E-5	41	TCRBV30-01*01	TCRBV30	TCRBV30-01	01								TCRBD01,TCRBD02	TCRBD01-01,TCRBD02-01		TCRBJ02-04*01	TCRBJ02	TCRBJ02-04	01				5	4	5	2	1	0	40	49	53	58	59	2	Out	VDJ
GAGTTCTAAGAAGCTCCTTCTCAGTGACTCTGGCTTCTATCTCTGTGCCTGGAGTGTATAGCTAATTCACCCCTCCACTTTGGGAAC		4	3.339009649737888E-5	38	TCRBV30-01*01	TCRBV30	TCRBV30-01	01				TCRBD02-01	TCRBD02	TCRBD02-01				01,02	TCRBJ01-06*01	TCRBJ01	TCRBJ01-06	01				0	1	5	7	0	6	43	57	58	-1	62	4	Out	VDJ
TCAGAACCCAGGGACTCAGCTGTGTATTTTTGTGCTAGTGGTTTGCTAGAGGCGAGCTCCTATAATTCACCCCTCCACTTTGGGAAC	CASGLLEASSYNSPLHF	15	1.252128618651708E-4	51	TCRBV12-05*01	TCRBV12	TCRBV12-05	01				TCRBD02-01	TCRBD02	TCRBD02-01				01,02	TCRBJ01-06*01	TCRBJ01	TCRBJ01-06	01				2	0	4	8	7	0	30	-1	45	49	56	15	In	VDJ
TCTAAGAAGCTCCTTCTCAGTGACTCTGGCTTCTATCTCTGTGCCTGGGCGCCAGGAGGGAGGAATTCACCCCTCCACTTTGGGAAC	CAWAPGGRNSPLHF	3	2.5042572373034157E-5	42	TCRBV30-01*01	TCRBV30	TCRBV30-01	01				TCRBD02-01*02	TCRBD02	TCRBD02-01	02				TCRBJ01-06*01	TCRBJ01	TCRBJ01-06	01				5	9	9	1	0	7	39	48	57	-1	63	3	In	VDJ
AGGCTGCTGTCGGCTGCTCCCTCCCAGACATCTGTGTACTTCTGTGCCAGCAGTTCCCAGGGGTACTCACCCCTCCACTTTGGGAAC	CASSSQGYSPLHF	4	3.339009649737888E-5	39	TCRBV06-05*01	TCRBV06	TCRBV06-05	01				TCRBD01-01*01	TCRBD01	TCRBD01-01	01				TCRBJ01-06*01	TCRBJ01	TCRBJ01-06	01				4	2	4	2	3	10	42	55	57	63	66	4	In	VDJ
AACGCCTTGTTGCTGGGGGACTCGGCCCTCTATCTCTGTGCCAGCAGCCCACCCGGGGGCTCCTACAATGAGCAGTTCTTCGGGCCA	CASSPPGGSYNEQFF	5	4.17376206217236E-5	45	TCRBV05-06*01	TCRBV05	TCRBV05-06	01				TCRBD02-01*01	TCRBD02	TCRBD02-01	01				TCRBJ02-01*01	TCRBJ02	TCRBJ02-01	01				4	5	8	2	0	0	36	48	53	-1	59	5	In	VDJ
AGTCCGCTACCAGCTCCCAGACATCTGTGTACTTCTGTGCCACAATTCCCGGGACAGGGATCCTACAATGAGCAGTTCTTCGGGCCA		17	1.4190791011386023E-4	46	TCRBV10-03*01	TCRBV10	TCRBV10-03	01				TCRBD01-01*01	TCRBD01	TCRBD01-01	01				TCRBJ02-01*01	TCRBJ02	TCRBJ02-01	01				10	8	0	3	1	1	35	42	50	59	60	17	Out	VDJ
ACCAGTGCCCATCCTGAAGACAGCAGCTTCTACATCTGCAGTGCTAGAGATCAGACAGGGAGAGTTGAGACCCAGTACTTCGGGCCA	CSARDQTGRVETQYF	3	2.5042572373034157E-5	45	TCRBV20	TCRBV20				TCRBV20-01,TCRBV20-or09_02		TCRBD01-01*01	TCRBD01	TCRBD01-01	01				TCRBJ02-05*01	TCRBJ02	TCRBJ02-05	01				0	3	2	3	6	5	36	50	53	60	66	3	In	VDJ
TCTAAGAAGCTCCTTCTCAGTGACTCTGGCTTCTATCTCTGTGCCTGGGACTTAACGGGAGCAGGGGAGACCCAGTACTTCGGGCCA	CAWDLTGAGETQYF	1	8.34752412434472E-6	42	TCRBV30-01*01	TCRBV30	TCRBV30-01	01				TCRBD02-01*02	TCRBD02	TCRBD02-01	02				TCRBJ02-05*01	TCRBJ02	TCRBJ02-05	01				5	7	8	2	5	5	39	48	55	61	66	1	In	VDJ
GAGATCCAGCGCACAGAGCAGGGGGACTCGGCCATGTATCTCTGTGCCAGCAGCTTAGGATGGGGAGAGACCCAGTACTTCGGGCCA	CASSLGWGETQYF	9	7.512771711910248E-5	39	TCRBV07-09	TCRBV07	TCRBV07-09				01,03					TCRBD01,TCRBD02	TCRBD01-01,TCRBD02-01		TCRBJ02-05*01	TCRBJ02	TCRBJ02-05	01				1	3	6	2	0	4	42	58	61	-1	65	9	In	VDJ
TCTGCCATCCCCAACCAGACAGCTCTTTACTTCTGTGCCACCAGTGATATCTTACGCGGTACCCAAGAGACCCAGTACTTCGGGCCA	CATSDILRGTQETQYF	8	6.678019299475776E-5	48	TCRBV24	TCRBV24				TCRBV24-01,TCRBV24-or09_02		TCRBD02-01	TCRBD02	TCRBD02-01				01,02	TCRBJ02-05*01	TCRBJ02	TCRBJ02-05	01				3	7	7	5	3	1	33	48	55	59	62	8	In	VDJ
GCCCATCCTGAAGACAGCAGCTTCTACATCTGCAGTGCTAGAATTGGCGGACTAGCGGCGGTACAAGAGACCCAGTACTTCGGGCCA	CSARIGGLAAVQETQYF	4	3.339009649737888E-5	51	TCRBV20	TCRBV20				TCRBV20-01,TCRBV20-or09_02		TCRBD02-01	TCRBD02	TCRBD02-01				01,02	TCRBJ02-05*01	TCRBJ02	TCRBJ02-05	01				2	6	1	5	5	2	30	42	48	58	63	4	In	VDJ
ATCCTGAGTTCTAAGAAGCTCCTTCTCAGTGACTCTGGCTTCTATCTCTGTGCCTTGGGCCAGAAAGAGACCCAGTACTTCGGGCCA	CALGQKETQYF	4	3.339009649737888E-5	33	TCRBV30-01*01	TCRBV30	TCRBV30-01	01				TCRBD01-01*01	TCRBD01	TCRBD01-01	01				TCRBJ02-05*01	TCRBJ02	TCRBJ02-05	01				7	1	8	0	4	3	48	55	56	60	64	4	In	VDJ
CAGCGCACACAGCAGGAGGACTCGGCCGTGTATCTCTGTGCCAGCAGCTTAGGGGGCAGGCGGTCGGCTGAAGCTTTCTTTGGACAA	CASSLGGRRSAEAFF	5	4.17376206217236E-5	45	TCRBV07-02*01	TCRBV07	TCRBV07-02	01				TCRBD01-01*01	TCRBD01	TCRBD01-01	01				TCRBJ01-01*01	TCRBJ01	TCRBJ01-01	01				1	0	7	0	10	6	36	-1	52	57	67	5	In	VDJ
AACATTCTCAACTCTGACTGTGAGCAACATGAGCCCTGAAGACAGCAGCATATATCTCTGAGGGGTACTGAAGCTTTCTTTGGACAA		2	1.669504824868944E-5	23	TCRBV29-01*01	TCRBV29	TCRBV29-01	01				TCRBD01-01*01	TCRBD01	TCRBD01-01	01				TCRBJ01-01*01	TCRBJ01	TCRBJ01-01	01				12	0	5	2	1	5	58	-1	60	65	66	2	Out	VDJ
CAGCCCTCAGAACCCAGGGACTCAGCTGTGTACTTCTGTGCCAGCAGTCCACTGCGAACAGGGTGGACTGAAGCTTTCTTTGGACAA	CASSPLRTGWTEAFF	3	2.5042572373034157E-5	45	TCRBV12	TCRBV12				TCRBV12-03,TCRBV12-04		TCRBD01-01*01	TCRBD01	TCRBD01-01	01				TCRBJ01-01*01	TCRBJ01	TCRBJ01-01	01				5	9	3	3	3	5	36	48	57	63	66	3	In	VDJ
ACAGTGACCAGTGCCCATCCTGAAGACAGCAGCTTCTACATCTGCAGTGCCAGAAAACAGGGGAGGACTGAAGCTTTCTTTGGACAA	CSARKQGRTEAFF	4	3.339009649737888E-5	39	TCRBV20	TCRBV20				TCRBV20-01,TCRBV20-or09_02		TCRBD01-01*01	TCRBD01	TCRBD01-01	01				TCRBJ01-01*01	TCRBJ01	TCRBJ01-01	01				2	2	3	2	3	5	42	54	56	63	66	4	In	VDJ
AATTCCCTGGAGCTTGGTGACTCTGCTGTGTATTTCTGTGCCAGCAGCCCCCCGGGAGGGGGTGGCACTGAAGCTTTCTTTGGACAA	CASSPPGGGGTEAFF	11	9.182276536779192E-5	45	TCRBV03	TCRBV03				TCRBV03-01,TCRBV03-02		TCRBD02-01*02	TCRBD02	TCRBD02-01	02				TCRBJ01-01*01	TCRBJ01	TCRBJ01-01	01				4	3	8	0	5	4	36	49	52	60	65	11	In	VDJ
GAGATCCAGCGCACAGAGCAGGGGGACTCGGCCATGTATCTCTGTGCCAGCAGCTTAGTCTGGGGCACTGAAGCTTTCTTTGGACAA	CASSLVWGTEAFF	12	1.0017028949213663E-4	39	TCRBV07-09	TCRBV07	TCRBV07-09				01,03					TCRBD01,TCRBD02	TCRBD01-01,TCRBD02-01		TCRBJ01-01*01	TCRBJ01	TCRBJ01-01	01				1	3	6	2	0	4	42	58	61	-1	65	12	In	VDJ
ACTCTGACGATCCAGCGCACACAGCAGGAGGACTCGGCCGTGTATCTCTGTGCCGCTAGGAGTTACACTGAAGCTTTCTTTGGACAA	CAARSYTEAFF	10	8.34752412434472E-5	33	TCRBV07-02*01	TCRBV07	TCRBV07-02	01				TCRBD02-01	TCRBD02	TCRBD02-01				01,02	TCRBJ01-01*01	TCRBJ01	TCRBJ01-01	01				11	1	4	8	5	3	48	54	55	59	64	10	In	VDJ
TCTAAGAAGCTCCTTCTCAGTGACTCTGGCTTCTATCTCTGTGCCTGGGAGGACAGGGGGCGGTACACTGAAGCTTTCTTTGGACAA	CAWEDRGRYTEAFF	3	2.5042572373034157E-5	42	TCRBV30-01*01	TCRBV30	TCRBV30-01	01				TCRBD01-01*01	TCRBD01	TCRBD01-01	01				TCRBJ01-01*01	TCRBJ01	TCRBJ01-01	01				5	2	1	0	3	3	39	48	50	61	64	3	In	VDJ
AACATGAGCCCTGAAGACAGCAGCATATATCTCTGCAGCGGCTACGGTGGGGACCCCCCGTGGGACACTGAAGCTTTCTTTGGACAA	CSGYGGDPPWDTEAFF	4	3.339009649737888E-5	48	TCRBV29-01*01	TCRBV29	TCRBV29-01	01								TCRBD01,TCRBD02	TCRBD01-01,TCRBD02-01		TCRBJ01-01*01	TCRBJ01	TCRBJ01-01	01				7	9	0	7	10	3	33	40	49	54	64	4	In	VDJ
CACGCCCTGCAGCCAGAAGACTCAGCCCTGTATCTCTGCGCCAGCAGCCAAGAACCCGGGACGGACACTGAAGCTTTCTTTGGACAA	CASSQEPGTDTEAFF	5	4.17376206217236E-5	45	TCRBV04-01*01	TCRBV04	TCRBV04-01	01								TCRBD01,TCRBD02	TCRBD01-01,TCRBD02-01		TCRBJ01-01*01	TCRBJ01	TCRBJ01-01	01				0	4	0	7	2	3	36	53	57	62	64	5	In	VDJ
TCTAAGAAGCTCCTTCTCAGTGACTCTGGCTTCTATCTCTGTGCCTGCCGCGGGCAGCTCCGTAACACTGAAGCTTTCTTTGGACAA	CACRGQLRNTEAFF	2	1.669504824868944E-5	42	TCRBV30-01*01	TCRBV30	TCRBV30-01	01				TCRBD02-01	TCRBD02	TCRBD02-01				01,02	TCRBJ01-01*01	TCRBJ01	TCRBJ01-01	01				6	2	7	4	9	2	39	47	49	54	63	2	In	VDJ
TCTAAGAAGCTCCTTCTCAGTGACTCTGGCTTCTATCTCTGTGCCTGGAATGCACAAGTGCTGAACACTGAAGCTTTCTTTGGACAA	CAWNAQVLNTEAFF	2	1.669504824868944E-5	42	TCRBV30-01*01	TCRBV30	TCRBV30-01	01				TCRBD01-01*01	TCRBD01	TCRBD01-01	01				TCRBJ01-01*01	TCRBJ01	TCRBJ01-01	01				4	4	3	6	5	0	39	49	53	56	61	2	In	VDJ
TCTAAGAAGCTCCTTCTCAGTGACTCTGGCTTCTATCTCTGTGCCTGGATTAAAGGACAAATGAACACTGAAGCTTTCTTTGGACAA	CAWIKGQMNTEAFF	2	1.669504824868944E-5	42	TCRBV30-01*01	TCRBV30	TCRBV30-01	01				TCRBD01-01*01	TCRBD01	TCRBD01-01	01				TCRBJ01-01*01	TCRBJ01	TCRBJ01-01	01				4	5	1	6	2	0	39	49	54	59	61	2	In	VDJ
ACTGTGAGCAACATGAGCCCTGAAGACAGCAGCATATATCTCTGCAGCGTCCTCCATGGGGGGAACACTGAAGCTTTCTTTGGACAA	CSVLHGGNTEAFF	2	1.669504824868944E-5	39	TCRBV29-01*01	TCRBV29	TCRBV29-01	01								TCRBD01,TCRBD02	TCRBD01-01,TCRBD02-01		TCRBJ01-01*01	TCRBJ01	TCRBJ01-01	01				6	7	6	1	0	1	42	50	57	-1	62	2	In	VDJ
ATCAATTCCCTGGAGCTTGGTGACTCTGCTGTGTATTTCTGTGCCAGCAGCCGGGCGGGACCGAACACTGAAGCTTTCTTTGGACAA	CASSRAGPNTEAFF	7	5.8432668870413035E-5	42	TCRBV03	TCRBV03				TCRBV03-01,TCRBV03-02		TCRBD02-01*02	TCRBD02	TCRBD02-01	02				TCRBJ01-01*01	TCRBJ01	TCRBJ01-01	01				4	2	7	3	2	1	39	52	54	60	62	7	In	VDJ
GTGACCAGTGCCCATCCTGAAGACAGCAGCTTCTACATCTGCAGTGCTAGGGAGAGGGGGAGAAACACTGAAGCTTTCTTTGGACAA	CSARERGRNTEAFF	8	6.678019299475776E-5	42	TCRBV20	TCRBV20				TCRBV20-01,TCRBV20-or09_02		TCRBD01-01*01	TCRBD01	TCRBD01-01	01				TCRBJ01-01*01	TCRBJ01	TCRBJ01-01	01				3	4	5	1	3	2	39	50	54	60	63	8	In	VDJ
GGCAGTTCATCCTGAGTTCTAAGAAGCTCCTTCTCAGTGACTCTGGCTTCTATCTCTGTGCCTGCCCCGGACAGGGTTCTTGGACAA		2	1.669504824868944E-5	25	TCRBV30-01*01	TCRBV30	TCRBV30-01	01				TCRBD01-01*01	TCRBD01	TCRBD01-01	01				TCRBJ01-01*01	TCRBJ01	TCRBJ01-01	01				6	4	1	3	3	18	56	64	68	76	79	2	Out	VDJ
GTGAACGCCTTGTTGCTGGGGGACTCGGCCCTCTATCTCTGTGCCAGCACCCTGACAGGAAAGAATGGAAAACTGTTTTTTGGCAGT	CASTLTGKNGKLFF	6	5.0085144746068314E-5	42	TCRBV05-06*01	TCRBV05	TCRBV05-06	01				TCRBD01-01*01	TCRBD01	TCRBD01-01	01				TCRBJ01-04*01	TCRBJ01	TCRBJ01-04	01				6	4	2	4	9	10	39	49	53	59	68	6	In	VDJ
AGTTCTAAGAAGCTCCTTCTCAGTGACTCTGGCTTCTATCTCTGTGCCGGAAGGCAGGTTAACGGTGAAAAACTGTTTTTTGGCAGT	CAGRQVNGEKLFF	4	3.339009649737888E-5	39	TCRBV30-01*01	TCRBV30	TCRBV30-01	01				TCRBD01-01*01	TCRBD01	TCRBD01-01	01				TCRBJ01-04*01	TCRBJ01	TCRBJ01-04	01				8	6	4	4	7	7	42	48	54	58	65	4	In	VDJ
GTGACCAGTGCCCATCCTGAAGACAGCAGCTTCTACATCTGCAGTGCCCGACCGGGAGGGTCGAGTGAAAAACTGTTTTTTGGCAGT	CSARPGGSSEKLFF	6	5.0085144746068314E-5	42	TCRBV20	TCRBV20				TCRBV20-01,TCRBV20-or09_02		TCRBD02-01*02	TCRBD02	TCRBD02-01	02				TCRBJ01-04*01	TCRBJ01	TCRBJ01-04	01				6	5	8	0	5	7	39	47	52	60	65	6	In	VDJ
AAGAAGCTCCTTCTCAGTGACTCTGGCTTCTATCTCTGTGCCTGGAGTGTACCAGGGGGGATTAATCAGCCCCAGCATTTTGGTGAT	CAWSVPGGINQPQHF	2	1.669504824868944E-5	45	TCRBV30-01*01	TCRBV30	TCRBV30-01	01				TCRBD01-01*01	TCRBD01	TCRBD01-01	01				TCRBJ01-05*01	TCRBJ01	TCRBJ01-05	01				0	2	4	1	4	4	36	50	52	59	63	2	In	VDJ
TCTAAGAAGCTCCTTCTCAGTGACTCTGGCTTCTATCTCTGTGCCTGGAAGTCTTTTATGGGCAATCAGCCCCAGCATTTTGGTGAT	CAWKSFMGNQPQHF	2	1.669504824868944E-5	42	TCRBV30-01*01	TCRBV30	TCRBV30-01	01								TCRBD01,TCRBD02	TCRBD01-01,TCRBD02-01		TCRBJ01-05*01	TCRBJ01	TCRBJ01-05	01				4	10	0	10	0	2	39	49	59	-1	61	2	In	VDJ
AACGCCTTGTTGCTGGGGGACTCGGCCCTCTATCTCTGTGCCAGCAGCTTGCGGGGCTGGGGCAATCAGCCCCAGCATTTTGGTGAT	CASSLRGWGNQPQHF	3	2.5042572373034157E-5	45	TCRBV05-06*01	TCRBV05	TCRBV05-06	01								TCRBD01,TCRBD02	TCRBD01-01,TCRBD02-01		TCRBJ01-05*01	TCRBJ01	TCRBJ01-05	01				1	1	7	0	4	2	36	51	52	57	61	3	In	VDJ
CTACACGCCCTGCAGCCAGAAGACTCAGCCCTGTATCTCTGCGCCAGCAGCCAAGTGAACAGCAATCAGCCCCAGCATTTTGGTGAT	CASSQVNSNQPQHF	4	3.339009649737888E-5	42	TCRBV04-01*01	TCRBV04	TCRBV04-01	01								TCRBD01,TCRBD02	TCRBD01-01,TCRBD02-01		TCRBJ01-05*01	TCRBJ01	TCRBJ01-05	01				1	1	2	8	2	1	39	55	56	58	60	4	In	VDJ
CAGCGCACACAGCAGGAGGACTCGGCCGTGTATCTCTGTGCCAGCAGGCAGACAGGGCAGTACAATCAGCCCCAGCATTTTGGTGAT	CASRQTGQYNQPQHF	5	4.17376206217236E-5	45	TCRBV07-02*01	TCRBV07	TCRBV07-02	01				TCRBD01-01*01	TCRBD01	TCRBD01-01	01				TCRBJ01-05*01	TCRBJ01	TCRBJ01-05	01				6	3	2	3	5	3	36	47	50	57	62	5	In	VDJ
GTGACATCGGCCCAAAAGAACCCGACAGCTTTCTATCTCTGTGCCAGTAGACAGGGAGTAGACGACTATGGCTACACCTTCGGTTCG	CASRQGVDDYGYTF	12	1.0017028949213663E-4	42	TCRBV19-01	TCRBV19	TCRBV19-01				01,02	TCRBD01-01*01	TCRBD01	TCRBD01-01	01				TCRBJ01-02*01	TCRBJ01	TCRBJ01-02	01				6	0	3	3	8	3	39	-1	50	56	64	12	In	VDJ
GGGTTGGAGTCGGCTGCTCCCTCCCAAACATCTGTGTACTTCTGTGCCAGCAGTCTGGGACAGAACTATGGCTACACCTTCGGTTCG	CASSLGQNYGYTF	6	5.0085144746068314E-5	39	TCRBV06	TCRBV06				TCRBV06-02,TCRBV06-03		TCRBD01-01*01	TCRBD01	TCRBD01-01	01				TCRBJ01-02*01	TCRBJ01	TCRBJ01-02	01				5	2	0	5	0	2	42	54	56	-1	63	6	In	VDJ
GTGAGCAACATGAGCCCTGAAGACAGCAGCATATATCTCTGCAGCGTTACCACAGGGTTAACCAACTATGGCTACACCTTCGGTTCG	CSVTTGLTNYGYTF	2	1.669504824868944E-5	42	TCRBV29-01*01	TCRBV29	TCRBV29-01	01				TCRBD01-01*01	TCRBD01	TCRBD01-01	01				TCRBJ01-02*01	TCRBJ01	TCRBJ01-02	01				5	3	3	3	6	2	39	48	51	57	63	2	In	VDJ
AGTTCTAAGAAGCTCCTTCTCAGTGACTCTGGCTTCTATCTCTGTGCCTGGAGATCAGGGGACAACTATGGCTACACCTTCGGTTCG	CAWRSGDNYGYTF	4	3.339009649737888E-5	39	TCRBV30-01*01	TCRBV30	TCRBV30-01	01				TCRBD01-01*01	TCRBD01	TCRBD01-01	01				TCRBJ01-02*01	TCRBJ01	TCRBJ01-02	01				3	2	4	2	2	2	42	53	55	61	63	4	In	VDJ
TGACTGTGAGCAACATGAGCCCTGAAGACAGCAGCATATATCTCTGCAGCGCCCCTACAGGGGCTGCATGGCTACACCTTCGGTTCG		2	1.669504824868944E-5	37	TCRBV29-01*01	TCRBV29	TCRBV29-01	01				TCRBD01-01*01	TCRBD01	TCRBD01-01	01				TCRBJ01-02*01	TCRBJ01	TCRBJ01-02	01				7	5	3	2	4	6	44	51	56	63	67	2	Out	VDJ
CTGAAGATCCAGCCCTCAGAACCCAGGGACTCAGCTGTGTACTTCTGTGCCAGCAGTTTATCGCCGCATGGCTACACCTTCGGTTCG	CASSLSPHGYTF	3	2.5042572373034157E-5	36	TCRBV12	TCRBV12				TCRBV12-03,TCRBV12-04						TCRBD01,TCRBD02	TCRBD01-01,TCRBD02-01		TCRBJ01-02*01	TCRBJ01	TCRBJ01-02	01				2	2	10	0	3	6	45	60	62	64	67	3	In	VDJ
GTGAACGCCTTGGAGCTGGACGACTCGGCCCTGTATCTCTGTGCCAGCAGCCCCCGGGAAGGCAAAGGGGGCTACACCTTCGGTTCG	CASSPREGKGGYTF	4	3.339009649737888E-5	42	TCRBV05-04*01	TCRBV05	TCRBV05-04	01				TCRBD02-01*02	TCRBD02	TCRBD02-01	02				TCRBJ01-02*01	TCRBJ01	TCRBJ01-02	01				4	3	8	3	10	8	39	51	54	59	69	4	In	VDJ
AATGTGAGCACCTTGGAGCTGGGGGACTCGGCCCTTTATCTTTGCGCCAGCAGTTATGAGTCCCTGTCGGGCTACACCTTCGGTTCG	CASSYESLSGYTF	4	3.339009649737888E-5	39	TCRBV05-01*01	TCRBV05	TCRBV05-01	01				TCRBD02-01*02	TCRBD02	TCRBD02-01	02				TCRBJ01-02*01	TCRBJ01	TCRBJ01-02	01				5	4	11	2	9	8	42	53	57	60	69	4	In	VDJ
TCCCTAGAGTCTGCCATCCCCAACCAGACAGCTCTTTACTTCTGTGCCACCAGTGATCAACAGGGGGCCGGCTACACCTTCGGTTCG	CATSDQQGAGYTF	3	2.5042572373034157E-5	39	TCRBV24	TCRBV24				TCRBV24-01,TCRBV24-or09_02		TCRBD01-01*01	TCRBD01	TCRBD01-01	01				TCRBJ01-02*01	TCRBJ01	TCRBJ01-02	01				3	2	3	0	1	8	42	57	59	68	69	3	In	VDJ
ATCCAGCCCTCAGAACCCAGGGACTCAGCTGTGTACTTCTGTGCCAGCAGTTCGGGACAGGGGACGTTAGGCTACACCTTCGGTTCG	CASSSGQGTLGYTF	3	2.5042572373034157E-5	42	TCRBV12	TCRBV12				TCRBV12-03,TCRBV12-04		TCRBD01-01*01	TCRBD01	TCRBD01-01	01				TCRBJ01-02*01	TCRBJ01	TCRBJ01-02	01				4	1	0	2	6	8	39	52	53	63	69	3	In	VDJ
CGCCTTGTTGCTGGGGGACTCGGCCCTGTATCTCTGTGCCAGCAAGTGATCCCTCGGGACCGCGTGAGAGGCTACACCTTCGGTTCG		11	9.182276536779192E-5	47	TCRBV05-05*01	TCRBV05	TCRBV05-05	01								TCRBD01,TCRBD02	TCRBD01-01,TCRBD02-01		TCRBJ01-02*01	TCRBJ01	TCRBJ01-02	01				6	11	0	7	9	8	34	44	55	60	69	11	Out	VDJ
CACACCCTGCAGCCAGAAGACTCGGCCCTGTATCTCTGCGCCAGCAGCCAACGACAGGGCGAGAGTCGGGAGCAGTACTTCGGGCCG	CASSQRQGESREQYF	3	2.5042572373034157E-5	45	TCRBV04-03*01	TCRBV04	TCRBV04-03	01				TCRBD01-01*01	TCRBD01	TCRBD01-01	01				TCRBJ02-07*01	TCRBJ02	TCRBJ02-07	01				2	1	2	3	10	7	36	51	52	59	69	3	In	VDJ
CTGAGTTCTAAGAAGCTCCTTCTCAGTGACTCTGGCTTCTATCTCTGTGCCTGGAGTGTCACTGGTGTCGAGCAGTACTTCGGGCCG	CAWSVTGVEQYF	4	3.339009649737888E-5	36	TCRBV30-01*01	TCRBV30	TCRBV30-01	01				TCRBD02-01	TCRBD02	TCRBD02-01				01,02	TCRBJ02-07*01	TCRBJ02	TCRBJ02-07	01				0	1	3	10	5	6	45	59	60	63	68	4	In	VDJ
CTGGAGTCGCCCAGCCCCAACCAGACCTCTCTGTACTTCTGTGCCAGCAGTCTCCTAGACAGGGGGTACGAGCAGTACTTCGGGCCG	CASSLLDRGYEQYF	15	1.252128618651708E-4	42	TCRBV27-01*01	TCRBV27	TCRBV27-01	01				TCRBD01-01*01	TCRBD01	TCRBD01-01	01				TCRBJ02-07*01	TCRBJ02	TCRBJ02-07	01				5	6	2	1	0	4	39	51	57	-1	66	15	In	VDJ
AAGCTCCTTCTCAGTGACTCTGGCTTCTATCTCTGTGCCTGGAGCGGCCGCCGCGGGGGGGCTTCGTACGAGCAGTACTTCGGGCCG	CAWSGRRGGASYEQYF	2	1.669504824868944E-5	48	TCRBV30-01*01	TCRBV30	TCRBV30-01	01				TCRBD02-01*01	TCRBD02	TCRBD02-01	01				TCRBJ02-07*01	TCRBJ02	TCRBJ02-07	01				3	8	7	0	5	4	33	44	52	61	66	2	In	VDJ
TCTAAGAAGCTCCTTCTCAGTGACTCTGGCTTCTATCTCTGTGCCTGGAGTGCGGACAGGGCTTCCTACGAGCAGTACTTCGGGCCG	CAWSADRASYEQYF	3	2.5042572373034157E-5	42	TCRBV30-01*01	TCRBV30	TCRBV30-01	01				TCRBD01-01*01	TCRBD01	TCRBD01-01	01				TCRBJ02-07*01	TCRBJ02	TCRBJ02-07	01				1	1	1	3	2	1	39	52	53	61	63	3	In	VDJ
CCAGTGCCCATCCTGAAGACAGCAGCTTCTACATCTGCAGTGCTAGAGTTTACGGGGGAGGTCTCCTACGAGCAGTACTTCGGGCCG		4	3.339009649737888E-5	46	TCRBV20	TCRBV20				TCRBV20-01,TCRBV20-or09_02		TCRBD02-01	TCRBD02	TCRBD02-01				01,02	TCRBJ02-07*01	TCRBJ02	TCRBJ02-07	01				1	4	8	2	4	0	35	48	52	58	62	4	Out	VDJ
CTGCTGGGGTTGGAGTCGGCTGCTCCCTCCCAAACATCTGTGTACTTCTGTGCGAGCACGGGATCCTACGAGCAGTACTTCGGGCCG	CASTGSYEQYF	4	3.339009649737888E-5	33	TCRBV06	TCRBV06				TCRBV06-02,TCRBV06-03		TCRBD02-01*02	TCRBD02	TCRBD02-01	02				TCRBJ02-07*01	TCRBJ02	TCRBJ02-07	01				7	0	8	3	0	1	48	-1	58	-1	63	4	In	VDJ
AGTTCTAAGAAGCTCCTTCTCAGTGACTCTGGCTTCTATCTCTGTGCCTGGAATACAGGGCCATCCTACGAGCAGTACTTCGGGCCG	CAWNTGPSYEQYF	4	3.339009649737888E-5	39	TCRBV30-01*01	TCRBV30	TCRBV30-01	01				TCRBD01-01*01	TCRBD01	TCRBD01-01	01				TCRBJ02-07*01	TCRBJ02	TCRBJ02-07	01				4	2	3	3	3	1	42	52	54	60	63	4	In	VDJ
GAGTTGGCTGCTCCCTCCCAGACATCTGTGTACTTCTGTGCCAGCAGTTACTGGACAGGGTTGACCTACGAGCAGTACTTCGGGCCG	CASSYWTGLTYEQYF	7	5.8432668870413035E-5	45	TCRBV06-06	TCRBV06	TCRBV06-06				01,02	TCRBD01-01*01	TCRBD01	TCRBD01-01	01				TCRBJ02-07*01	TCRBJ02	TCRBJ02-07	01				1	0	1	3	4	2	36	-1	52	60	64	7	In	VDJ
ACTGTGAGCAACATGAGCCCTGAAGACAGCAGCATATATCTCTGCAGCGTTGTGGTCACAGGGACCTACGAGCAGTACTTCGGGCCG	CSVVVTGTYEQYF	2	1.669504824868944E-5	39	TCRBV29-01*01	TCRBV29	TCRBV29-01	01				TCRBD01-01*01	TCRBD01	TCRBD01-01	01				TCRBJ02-07*01	TCRBJ02	TCRBJ02-07	01				4	5	3	3	1	2	42	52	57	63	64	2	In	VDJ
AACGCCTTGGAGCTGGACGACTCGGCCCTGTATCTCTGTGCCAGCAGCCCTAAAGGTAGCGCAACCTACGAGCAGTACTTCGGGCCG	CASSPKGSATYEQYF	4	3.339009649737888E-5	45	TCRBV05-04*01	TCRBV05	TCRBV05-04	01				TCRBD02-01	TCRBD02	TCRBD02-01				01,02	TCRBJ02-07*01	TCRBJ02	TCRBJ02-07	01				4	8	5	6	3	2	36	48	56	61	64	4	In	VDJ
GAACGCCTTGTTGCTGGGGGACTCGGCCCTCTATCTCTGTGCCAGCAGCTTGGAGCGGACAGGGGACACGAGCAGTACTTCGGGCCG		3	2.5042572373034157E-5	44	TCRBV05-06*01	TCRBV05	TCRBV05-06	01				TCRBD01-01*01	TCRBD01	TCRBD01-01	01				TCRBJ02-07*01	TCRBJ02	TCRBJ02-07	01				0	3	1	2	2	5	37	53	56	65	67	3	Out	VDJ
AGGCTGGAGTCGGCTGCTCCCTCCCAGACATCTGTGTACTTCTGTGCCAGCAGTCCGCGGGGGGCGAACGAGCAGTACTTCGGGCCG	CASSPRGANEQYF	9	7.512771711910248E-5	39	TCRBV06-01*01	TCRBV06	TCRBV06-01	01				TCRBD02-01*01	TCRBD02	TCRBD02-01	01				TCRBJ02-07*01	TCRBJ02	TCRBJ02-07	01				5	2	7	1	3	5	42	54	56	64	67	9	In	VDJ
ACTCTGAAGATCCGGTCCACAAAGCTGGAGGACTCAGCCATGTACTTCTGTGCCAGCGCCCCGGAGAACGAGCAGTACTTCGGGCCG	CASAPENEQYF	7	5.8432668870413035E-5	33	TCRBV02-01*01	TCRBV02	TCRBV02-01	01				TCRBD02-01*02	TCRBD02	TCRBD02-01	02				TCRBJ02-07*01	TCRBJ02	TCRBJ02-07	01				8	5	10	2	1	5	48	57	62	66	67	7	In	VDJ
GAGTCTGCCATCCCCAACCAGACAGCTCTTTACTTCTGTGCCACCAGTGATCCGATCCGGGACAGCTAAGAGCAGTACTTCGGGCCG	CATSDPIRDS*EQYF	5	4.17376206217236E-5	45	TCRBV24	TCRBV24				TCRBV24-01,TCRBV24-or09_02		TCRBD01-01*01	TCRBD01	TCRBD01-01	01				TCRBJ02-07*01	TCRBJ02	TCRBJ02-07	01				3	7	0	5	4	7	36	51	58	65	69	5	Stop	VDJ
ACTCTGAAGATCCAGCCCTCAGAACCCAGGGACTCAGCTGTGTACTTCTGTGCCAGCAGTTTAGGGGCAGAGAAGTACTTCGGGCCG	CASSLGAEKYF	2	1.669504824868944E-5	33	TCRBV12	TCRBV12				TCRBV12-03,TCRBV12-04		TCRBD01-01*01	TCRBD01	TCRBD01-01	01				TCRBJ02-07*01	TCRBJ02	TCRBJ02-07	01				1	0	8	0	5	11	48	-1	64	68	73	2	In	VDJ
ACCAGTGCCCATCCTGAAGACAGCAGCTTCTACATCTGCAGTGCGAGGGATGGACGGATCTCTGGAAACACCATATATTTTGGAGAG	CSARDGRISGNTIYF	6	5.0085144746068314E-5	45	TCRBV20	TCRBV20				TCRBV20-01,TCRBV20-or09_02		TCRBD02-01*02	TCRBD02	TCRBD02-01	02				TCRBJ01-03*01	TCRBJ01	TCRBJ01-03	01				6	0	11	0	10	0	36	-1	44	49	59	6	In	VDJ
CTGGGGGACTCAGCCCTGTACTTCTGTGCCAGCAGCTTAGGCCACCGTAGAAGTTTAAACTCTGGAAACACCATATATTTTGGAGAG	CASSLGHRRSLNSGNTIYF	5	4.17376206217236E-5	57	TCRBV13-01*01	TCRBV13	TCRBV13-01	01				TCRBD02-01	TCRBD02	TCRBD02-01				01,02	TCRBJ01-03*01	TCRBJ01	TCRBJ01-03	01				0	6	5	8	9	0	24	41	47	50	59	5	In	VDJ
TCCTTGGAGCTGGGGGACTCAGCCCTGTACTTCTGTGCCAGCAGCGCCACGACAGAACCTGGGGCCAACGTCCTGACTTTCGGGGCC	CASSATTEPGANVLTF	3	2.5042572373034157E-5	48	TCRBV13-01*01	TCRBV13	TCRBV13-01	01				TCRBD01-01*01	TCRBD01	TCRBD01-01	01				TCRBJ02-06*01	TCRBJ02	TCRBJ02-06	01				5	5	2	5	3	2	33	45	50	55	58	3	In	VDJ
AAGAAGCTCCTTCTCAGTGACTCTGGCTTCTATCTCTGTGCCTGGAGTGTAGGGACTAGCGGGAGGGAATTGCAGTACTTCGGCGCC	CAWSVGTSGRELQYF	3	2.5042572373034157E-5	45	TCRBV30-01*01	TCRBV30	TCRBV30-01	01				TCRBD02-01*02	TCRBD02	TCRBD02-01	02				TCRBJ02-04*01	TCRBJ02	TCRBJ02-04	01				0	1	0	0	5	13	36	50	51	67	72	3	In	VDJ
AAGAAGCTCCTTCTCAGTGACTCTGGCTTCTATCTCTGTGCCTGGGCAAAACAGGGGAACTATAATTCACCCCTCCACTTTGGGAAC	CAWAKQGNYNSPLHF	2	1.669504824868944E-5	45	TCRBV30-01*01	TCRBV30	TCRBV30-01	01				TCRBD01-01*01	TCRBD01	TCRBD01-01	01				TCRBJ01-06*01	TCRBJ01	TCRBJ01-06	01				5	5	3	2	2	3	36	45	50	57	59	2	In	VDJ
CTGCAGCCAGAAGACTCGGCCCTGTATCTCTGTGCCAGCAGCCAGACCAACAGGGGGTCCCTCAATTCACCCCTCCACTTTGGGAAC	CASSQTNRGSLNSPLHF	13	1.0851781361648135E-4	51	TCRBV04-02*01	TCRBV04	TCRBV04-02	01				TCRBD01-01*01	TCRBD01	TCRBD01-01	01				TCRBJ01-06*01	TCRBJ01	TCRBJ01-06	01				3	5	3	1	6	7	30	44	49	57	63	13	In	VDJ
GTGAGCAACATGAGCCCTGAAGACAGCAGCATATATCTCTGCAGCGTTCGACAGGTGGGGGTGAGATCACCCCTCCACTTTGGGAAC	CSVRQVGVRSPLHF	4	3.339009649737888E-5	42	TCRBV29-01*01	TCRBV29	TCRBV29-01	01				TCRBD01-01*01	TCRBD01	TCRBD01-01	01				TCRBJ01-06*01	TCRBJ01	TCRBJ01-06	01				5	1	2	4	11	10	39	48	49	55	66	4	In	VDJ
TCCCTAGAGTCTGCCATCCCCAACCAGACAGCTCTTTACTTCTGTGCCACCAGCGCCGGTGGGGGCAATGAGCAGTTCTTCGGGCCA	CATSAGGGNEQFF	5	4.17376206217236E-5	39	TCRBV24	TCRBV24				TCRBV24-01,TCRBV24-or09_02						TCRBD01,TCRBD02	TCRBD01-01,TCRBD02-01		TCRBJ02-01*01	TCRBJ02	TCRBJ02-01	01				7	7	6	1	0	6	42	53	60	-1	65	5	In	VDJ
TCTAAGAAGCTCCTTCTCAGTGACTCTGGCTTCTATCTCTGTGCCTGGACGGGACAGACCTCTTACAATGAGCAGTTCTTCGGGCCA	CAWTGQTSYNEQFF	4	3.339009649737888E-5	42	TCRBV30-01*01	TCRBV30	TCRBV30-01	01				TCRBD01-01*01	TCRBD01	TCRBD01-01	01				TCRBJ02-01*01	TCRBJ02	TCRBJ02-01	01				4	1	0	5	6	4	39	49	50	57	63	4	In	VDJ
CTGAGTTCTAAGAAGCTCCTTCTCAGTGACTCTGGCTTCTATCTCTGTGCCTGGACCGACCCCCCGCGAGAGCAGTTCTTCGGGCCA	CAWTDPPREQFF	3	2.5042572373034157E-5	36	TCRBV30-01*01	TCRBV30	TCRBV30-01	01								TCRBD01,TCRBD02	TCRBD01-01,TCRBD02-01		TCRBJ02-01*01	TCRBJ02	TCRBJ02-01	01				4	2	2	7	9	10	45	55	57	60	69	3	In	VDJ
CTGTCCCTAGAGTCTGCCATCCCCAACCAGACAGCTCTTTACTTCTGTGCCACCAGTTGAACGGCCCGGGCCCAGTACTTCGGGCCA	CATS*TARAQYF	3	2.5042572373034157E-5	36	TCRBV24	TCRBV24				TCRBV24-01,TCRBV24-or09_02		TCRBD02-01	TCRBD02	TCRBD02-01				01,02	TCRBJ02-05*01	TCRBJ02	TCRBJ02-05	01				6	9	8	4	0	9	45	57	66	-1	70	3	Stop	VDJ
ACTGTGAGCAACATGAGCCCTGAAGACAGCAGCATATATCTCTGCAGCGTTGAAGGCCCGGAGGGGAGGGCCCAGTACTTCGGGCCA	CSVEGPEGRAQYF	3	2.5042572373034157E-5	39	TCRBV29-01*01	TCRBV29	TCRBV29-01	01				TCRBD02-01*02	TCRBD02	TCRBD02-01	02				TCRBJ02-05*01	TCRBJ02	TCRBJ02-05	01				1	8	9	0	0	9	42	55	63	-1	70	3	In	VDJ
GTGAACGCCTTGTTGCTGGGGGACTCGGCCCTCTATCTCTGTGCCAGCAGCCTGGGACAGCACGGGGAGACCCAGTACTTCGGGCCA	CASSLGQHGETQYF	5	4.17376206217236E-5	42	TCRBV05-06*01	TCRBV05	TCRBV05-06	01				TCRBD01-01*01	TCRBD01	TCRBD01-01	01				TCRBJ02-05*01	TCRBJ02	TCRBJ02-05	01				0	0	2	5	6	5	39	-1	55	60	66	5	In	VDJ
TCGGCTGCTCCCTCCCAAACATCTGTGTACTTCTGTGCCAGCAGTTACAGTCGCAGGGGACGGAGAGAGACCCAGTACTTCGGGCCA	CASSYSRRGRRETQYF	3	2.5042572373034157E-5	48	TCRBV06	TCRBV06				TCRBV06-02,TCRBV06-03		TCRBD01-01*01	TCRBD01	TCRBD01-01	01				TCRBJ02-05*01	TCRBJ02	TCRBJ02-05	01				2	5	4	2	6	4	33	48	53	59	65	3	In	VDJ
CTGACAGTGACCAGTGCCCATCCTGAAGACAGCAGCTTCTACATCTGCAGTGCCGGGACATCCCAAGAGACCCAGTACTTCGGGCCA	CSAGTSQETQYF	5	4.17376206217236E-5	36	TCRBV20	TCRBV20				TCRBV20-01,TCRBV20-or09_02		TCRBD01-01*01	TCRBD01	TCRBD01-01	01				TCRBJ02-05*01	TCRBJ02	TCRBJ02-05	01				6	1	0	6	2	1	45	53	54	60	62	5	In	VDJ
CCCTGGAGTCTGCCAGGCCCTCACATACCTCTCAGTACCTCTGTGCCAGCAGTATACAGATACCAAGAGACCCAGTACTTCGGGCCA		3	2.5042572373034157E-5	40	TCRBV25-01*01	TCRBV25	TCRBV25-01	01				TCRBD01-01*01	TCRBD01	TCRBD01-01	01				TCRBJ02-05*01	TCRBJ02	TCRBJ02-05	01				5	2	3	5	2	0	41	53	55	59	61	3	Out	VDJ
CTGAAGATCCAGCCCTCAGAACCCAGGGACTCAGCTGTGTACTTCTGTGCCAGCAGTTCGGGACAAGAGACCCAGTACTTCGGGCCA	CASSSGQETQYF	5	4.17376206217236E-5	36	TCRBV12	TCRBV12				TCRBV12-03,TCRBV12-04		TCRBD02-01*02	TCRBD02	TCRBD02-01	02				TCRBJ02-05*01	TCRBJ02	TCRBJ02-05	01				4	0	8	3	0	2	45	-1	58	-1	63	5	In	VDJ
AGCAACATGAGCCCTGAAGACAGCAGCATATATCTCTGCAGCGTTGAACTCTCCCGGAGAAACACAGATACGCAGTATTTTGGCCCA	CSVELSRRNTDTQYF	3	2.5042572373034157E-5	45	TCRBV29-01*01	TCRBV29	TCRBV29-01	01				TCRBD02-01*02	TCRBD02	TCRBD02-01	02				TCRBJ02-03*01	TCRBJ02	TCRBJ02-03	01				2	7	10	2	3	2	36	48	55	59	62	3	In	VDJ
CTGAGGATCCAGCAGGTAGTGCGAGGAGATTCGGCAGCTTATTTCTGTGCCAGCTCACCAATTGCCGGGGAGCTGTTTTTTGGAGAA	CASSPIAGELFF	9	7.512771711910248E-5	36	TCRBV18-01*01	TCRBV18	TCRBV18-01	01											TCRBJ02-02*01	TCRBJ02	TCRBJ02-02	01				2	0	0	0	4	6	45	-1	-1	60	64	9	In	VJ
AGTCTGCCAGGCCCTCACATACCTCTCAGTACCTCTGTGCCAGCAGTGAATAGGGGGGTGGACACCGGGGAGCTGTTTTTTGGAGAA		3	2.5042572373034157E-5	46	TCRBV25-01*01	TCRBV25	TCRBV25-01	01				TCRBD02-01*01	TCRBD02	TCRBD02-01	01				TCRBJ02-02*01	TCRBJ02	TCRBJ02-02	01				0	0	9	1	3	3	35	-1	52	58	61	3	Out	VDJ
CCTTGTTGCTGGGGGACTCGGCCCTCTATCTCTGTGCCAGCAGCTGTCAACGGGACAGGGAACACCGGGGAGCTGTTTTTTGGAGAA		6	5.0085144746068314E-5	49	TCRBV05-06*01	TCRBV05	TCRBV05-06	01				TCRBD01-01*01	TCRBD01	TCRBD01-01	01				TCRBJ02-02*01	TCRBJ02	TCRBJ02-02	01				3	6	0	4	0	1	32	45	51	-1	59	6	Out	VDJ
CTGACTGTGAGCAACATGAGCCCTGAAGACAGCAGCATATATCTCTGCAGCGCCGCCTCGAACACCGGGGAGCTGTTTTTTGGAGAA	CSAASNTGELFF	10	8.34752412434472E-5	36	TCRBV29-01*01	TCRBV29	TCRBV29-01	01								TCRBD01,TCRBD02	TCRBD01-01,TCRBD02-01		TCRBJ02-02*01	TCRBJ02	TCRBJ02-02	01				7	2	10	0	2	0	45	52	54	56	58	10	In	VDJ
AAGAAGCTCCTTCTCAGTGACTCTGGCTTCTATCTCTGTGCCTGCCTTAGCGGGGTATTAAACACCGGGGAGCTGTTTTTTGGAGAA	CACLSGVLNTGELFF	3	2.5042572373034157E-5	45	TCRBV30-01*01	TCRBV30	TCRBV30-01	01				TCRBD02-01*01	TCRBD02	TCRBD02-01	01				TCRBJ02-02*01	TCRBJ02	TCRBJ02-02	01				6	3	5	3	5	2	36	44	47	55	60	3	In	VDJ
AGTTCTAAGAAGCTCCTTCTCAGTGACTCTGGCTTCTATCTCTGTGCCTCCAACTTGCAGGGTTATCCTGAAGCTTTCTTTGGACAA	CASNLQGYPEAFF	2	1.669504824868944E-5	39	TCRBV30-01*01	TCRBV30	TCRBV30-01	01				TCRBD01-01*01	TCRBD01	TCRBD01-01	01				TCRBJ01-01*01	TCRBJ01	TCRBJ01-01	01				7	8	4	3	5	6	42	49	57	62	67	2	In	VDJ
CAGCCCTCAGAACCCAGGGACTCAGCTGTGTACTTCTGTGCCAGCACCCTCTCGACAGGGTCGATTACTGAAGCTTTCTTTGGACAA	CASTLSTGSITEAFF	4	3.339009649737888E-5	45	TCRBV12	TCRBV12				TCRBV12-03,TCRBV12-04		TCRBD01-01*01	TCRBD01	TCRBD01-01	01				TCRBJ01-01*01	TCRBJ01	TCRBJ01-01	01				7	7	2	3	6	5	36	46	53	60	66	4	In	VDJ
GTGCAGCCTGCAGAACTGGAGGATTCTGGAGTTTATTTCTGTGCCAGCAGCTTGGACAGGCTGGGCACTGAAGCTTTCTTTGGACAA	CASSLDRLGTEAFF	5	4.17376206217236E-5	42	TCRBV14-01*01	TCRBV14	TCRBV14-01	01				TCRBD01-01*01	TCRBD01	TCRBD01-01	01				TCRBJ01-01*01	TCRBJ01	TCRBJ01-01	01				5	2	1	4	5	4	39	51	53	60	65	5	In	VDJ
ATCCAGCCCTCAGAACCCAGGGACTCAGCTGTGTACTTCTGTGCCAGCACCCCCATGGGGGTGGCCACTGAAGCTTTCTTTGGACAA	CASTPMGVATEAFF	6	5.0085144746068314E-5	42	TCRBV12	TCRBV12				TCRBV12-03,TCRBV12-04						TCRBD01,TCRBD02	TCRBD01-01,TCRBD02-01		TCRBJ01-01*01	TCRBJ01	TCRBJ01-01	01				7	7	6	1	4	4	39	49	56	61	65	6	In	VDJ
AAGATCCAGCCCTCAGAACCCAGGGACTCAGCTGTGTACTTCTGTGCCAGCAGACTCCGGACGTACACTGAAGCTTTCTTTGGACAA	CASRLRTYTEAFF	3	2.5042572373034157E-5	39	TCRBV12	TCRBV12				TCRBV12-03,TCRBV12-04						TCRBD01,TCRBD02	TCRBD01-01,TCRBD02-01		TCRBJ01-01*01	TCRBJ01	TCRBJ01-01	01				6	5	1	7	2	3	42	53	58	62	64	3	In	VDJ
ATCCAGCCCTCAGAACCCAGGGACTCAGCTGTGTACTTCTGTGCCAGCAGGGAGGCGGGGGGGGACACTGAAGCTTTCTTTGGACAA	CASREAGGDTEAFF	3	2.5042572373034157E-5	42	TCRBV12	TCRBV12				TCRBV12-03,TCRBV12-04		TCRBD02-01*01	TCRBD02	TCRBD02-01	01				TCRBJ01-01*01	TCRBJ01	TCRBJ01-01	01				6	4	7	0	1	3	39	50	54	63	64	3	In	VDJ
GACATCGGCCCAAAAGAACCCGACAGCTTTCTATCTCTGTGCCAGTAGAGACCGACATTTTTGAACACTGAAGCTTTCTTTGGACAA		15	1.252128618651708E-4	44	TCRBV19-01	TCRBV19	TCRBV19-01				01,02	TCRBD01-01*01	TCRBD01	TCRBD01-01	01				TCRBJ01-01*01	TCRBJ01	TCRBJ01-01	01				6	5	2	6	4	0	37	48	53	57	61	15	Out	VDJ
TGCCCATCCTGAAGACAGCAGCTTCTACATCTGCAGTGCTAGAGCCCCAAGCACCCCCTCATGAACACTGAAGCTTTCTTTGGACAA		7	5.8432668870413035E-5	50	TCRBV20	TCRBV20				TCRBV20-01,TCRBV20-or09_02		TCRBD02-01	TCRBD02	TCRBD02-01				01,02	TCRBJ01-01*01	TCRBJ01	TCRBJ01-01	01				1	5	6	7	9	0	31	44	49	52	61	7	Out	VDJ
CTGACTGTGAGCAACATGAGCCCTGAAGACAGCAGCATATATCTCTGCAGCGTAGGGACGGGGAACACTGAAGCTTTCTTTGGACAA	CSVGTGNTEAFF	2	1.669504824868944E-5	36	TCRBV29-01*01	TCRBV29	TCRBV29-01	01								TCRBD01,TCRBD02	TCRBD01-01,TCRBD02-01		TCRBJ01-01*01	TCRBJ01	TCRBJ01-01	01				6	1	0	7	3	1	45	53	54	59	62	2	In	VDJ
GTGAACGCCTTGGAGCTGGACGACTCGGCCCTGTATCTCTGTGCCAGCAGCTTGGCCGGGAGGGGAACTGAAGCTTTCTTTGGACAA	CASSLAGRGTEAFF	5	4.17376206217236E-5	42	TCRBV05-04*01	TCRBV05	TCRBV05-04	01				TCRBD02-01*02	TCRBD02	TCRBD02-01	02				TCRBJ01-01*01	TCRBJ01	TCRBJ01-01	01				0	1	8	0	2	5	39	55	56	64	66	5	In	VDJ
AAGCTCCTTCTCAGTGACTCTGGCTTCTATCTCTGTGCCTGGAGTGTATCTCGGGCCTCAATACCTGAAAAACTGTTTTTTGGCAGT	CAWSVSRASIPEKLFF	2	1.669504824868944E-5	48	TCRBV30-01*01	TCRBV30	TCRBV30-01	01								TCRBD01,TCRBD02	TCRBD01-01,TCRBD02-01		TCRBJ01-04*01	TCRBJ01	TCRBJ01-04	01				0	5	8	0	9	7	33	47	52	56	65	2	In	VDJ
CTGACAGTGACCAGTGCCCATCCTGAAGACAGCAGCTTCTACATCTGCAGTGCTAGAGGAGGCGATGAAAAACTGTTTTTTGGCAGT	CSARGGDEKLFF	3	2.5042572373034157E-5	36	TCRBV20	TCRBV20				TCRBV20-01,TCRBV20-or09_02		TCRBD02-01*02	TCRBD02	TCRBD02-01	02				TCRBJ01-04*01	TCRBJ01	TCRBJ01-04	01				1	0	11	1	2	6	45	-1	58	62	64	3	In	VDJ
CTGACAGTGACCAGTGCCCATCCTGAAGACAGCAGCTTCTACATCTGCAGTGTGCGGGGGCCGAGCGAAAAACTGTTTTTTGGCAGT	CSVRGPSEKLFF	7	5.8432668870413035E-5	36	TCRBV20	TCRBV20				TCRBV20-01,TCRBV20-or09_02		TCRBD02-01*01	TCRBD02	TCRBD02-01	01				TCRBJ01-04*01	TCRBJ01	TCRBJ01-04	01				7	1	7	2	6	8	45	52	53	60	66	7	In	VDJ
ACTCTGACTGTGAGCAACATGAGCCCTGAAGACAGCAGCATATATCTCTGCAGCGTTGGTGGGACACCAAACCAGTTTTTTGGCAGT	CSVGGTPNQFF	12	1.0017028949213663E-4	33	TCRBV29-01*01	TCRBV29	TCRBV29-01	01				TCRBD01-01*01	TCRBD01	TCRBD01-01	01				TCRBJ01-04*01	TCRBJ01	TCRBJ01-04	01				4	2	0	6	8	16	48	58	60	66	74	12	In	VDJ
CCTGAGTTCTAAGAAGCTCCTTCTCAGTGACTCTGGCTTCTATCTCTGTGCCTGGAGTGTTACAGGGAGCCCCAGCATTTTGGTGAT		2	1.669504824868944E-5	35	TCRBV30-01*01	TCRBV30	TCRBV30-01	01				TCRBD01-01*01	TCRBD01	TCRBD01-01	01				TCRBJ01-05*01	TCRBJ01	TCRBJ01-05	01				0	1	3	3	0	8	46	60	61	-1	67	2	Out	VDJ
AGTTCTAAGAAGCTCCTTCTCAGTGACTCTGGCTTCTATCTCTGTGCCTGGAGTGTACAGGATTTTCAGCCCCAGCATTTTGGTGAT	CAWSVQDFQPQHF	2	1.669504824868944E-5	39	TCRBV30-01*01	TCRBV30	TCRBV30-01	01				TCRBD01-01*01	TCRBD01	TCRBD01-01	01				TCRBJ01-05*01	TCRBJ01	TCRBJ01-05	01				0	0	3	4	4	6	42	-1	56	61	65	2	In	VDJ
ATCCAGCCCTCAGAACCCAGGGACTCAGCTGTGTACTTCTGTGCCACCTTCGAAGGCACGAGGGGTCAGCCCCAGCATTTTGGTGAT	CATFEGTRGQPQHF	3	2.5042572373034157E-5	42	TCRBV12	TCRBV12				TCRBV12-03,TCRBV12-04						TCRBD01,TCRBD02	TCRBD01-01,TCRBD02-01		TCRBJ01-05*01	TCRBJ01	TCRBJ01-05	01				10	14	5	2	0	6	39	46	60	-1	65	3	In	VDJ
TCTAAGAAGCTCCTTCTCAGTGACTCTGGCTTCTATCTCTGTGCCTGGAGTGTTGGACAGTTCAATCAGCCCCAGCATTTTGGTGAT	CAWSVGQFNQPQHF	2	1.669504824868944E-5	42	TCRBV30-01*01	TCRBV30	TCRBV30-01	01				TCRBD01-01*01	TCRBD01	TCRBD01-01	01				TCRBJ01-05*01	TCRBJ01	TCRBJ01-05	01				0	1	1	5	2	3	39	53	54	60	62	2	In	VDJ
CTCCTTCTCAGTGACTCTGGCTTCTATCTCTGTGCCTGGCAGGCCCCGAGGCGAGGGGTTAGCAATCAGCCCCAGCATTTTGGTGAT	CAWQAPRRGVSNQPQHF	2	1.669504824868944E-5	51	TCRBV30-01*01	TCRBV30	TCRBV30-01	01								TCRBD01,TCRBD02	TCRBD01-01,TCRBD02-01		TCRBJ01-05*01	TCRBJ01	TCRBJ01-05	01				5	14	5	2	1	0	30	39	53	58	59	2	In	VDJ
AAGAAGCTCCTTCTCAGTGACTCTGGCTTCTATCTCTGTGCCTGGAGCCGCGACGGACAGCCCAATCAGCCCCAGCATTTTGGTGAT	CAWSRDGQPNQPQHF	2	1.669504824868944E-5	45	TCRBV30-01*01	TCRBV30	TCRBV30-01	01				TCRBD01-01*01	TCRBD01	TCRBD01-01	01				TCRBJ01-05*01	TCRBJ01	TCRBJ01-05	01				3	7	1	5	2	3	36	47	54	60	62	2	In	VDJ
CACCTTGGAGCTGGGGGACTCGGCCCTTTATCTTTGCGCCAGCAGCTTCAGGGACAGGGAGACAATCAGCCCCAGCATTTTGGTGAT		8	6.678019299475776E-5	47	TCRBV05-01*01	TCRBV05	TCRBV05-01	01				TCRBD01-01*01	TCRBD01	TCRBD01-01	01				TCRBJ01-05*01	TCRBJ01	TCRBJ01-05	01				2	2	0	3	3	3	34	48	50	59	62	8	Out	VDJ
CAGCCTGCAGAACTGGAGGATTCTGGAGTTTATTTCTGTGCCAGCAGCCTAGCGGCGGGGTCGTCGGGTGGCTACACCTTCGGTTCG	CASSLAAGSSGGYTF	7	5.8432668870413035E-5	45	TCRBV14-01*01	TCRBV14	TCRBV14-01	01				TCRBD02-01	TCRBD02	TCRBD02-01				01,02	TCRBJ01-02*01	TCRBJ01	TCRBJ01-02	01				4	0	5	5	13	7	36	-1	49	55	68	7	In	VDJ
ACTCTGAAGATCCGGTCCACAAAGCTGGAGGACTCAGCCATGTACTTCTGTGCCAGCAGCTCCCCGGGTGGCTACACCTTCGGTTCG	CASSSPGGYTF	4	3.339009649737888E-5	33	TCRBV02-01*01	TCRBV02	TCRBV02-01	01				TCRBD02-01	TCRBD02	TCRBD02-01				01,02	TCRBJ01-02*01	TCRBJ01	TCRBJ01-02	01				6	5	8	4	0	7	48	59	64	-1	68	4	In	VDJ
GTGACATCGGCCCAAAAGAACCCGACAGCTTTCTATCTCTGTGCCAGTAGTGTCGGATCCGTAGGTTATGGCTACACCTTCGGTTCG	CASSVGSVGYGYTF	7	5.8432668870413035E-5	42	TCRBV19-01	TCRBV19	TCRBV19-01				01,02					TCRBD01,TCRBD02	TCRBD01-01,TCRBD02-01		TCRBJ01-02*01	TCRBJ01	TCRBJ01-02	01				5	3	1	8	9	5	39	51	54	57	66	7	In	VDJ
GTGACCAGTGCCCATCCTGAAGACAGCAGCTTCTACATCTGCAGTGCTAGAGATGGGACAGGGTATTATGGCTACACCTTCGGTTCG	CSARDGTGYYGYTF	5	4.17376206217236E-5	42	TCRBV20	TCRBV20				TCRBV20-01,TCRBV20-or09_02		TCRBD01-01*01	TCRBD01	TCRBD01-01	01				TCRBJ01-02*01	TCRBJ01	TCRBJ01-02	01				0	1	0	3	3	5	39	53	54	63	66	5	In	VDJ
ATCCTGGAGTCGCCCAGCCCCAACCAGACCTCTCTGTACTTCTGTGCCAGCAGTGACAGGGACGGGTATGGCTACACCTTCGGTTCG	CASSDRDGYGYTF	12	1.0017028949213663E-4	39	TCRBV27-01*01	TCRBV27	TCRBV27-01	01				TCRBD01-01*01	TCRBD01	TCRBD01-01	01				TCRBJ01-02*01	TCRBJ01	TCRBJ01-02	01				5	0	2	3	5	5	42	-1	54	61	66	12	In	VDJ
CTGAGTTCTAAGAAGCTCCTTCTCAGTGACTCTGGCTTCTATCTCTGTGCCTGGAGTGAACAGTTCTATGGCTACACCTTCGGTTCG	CAWSEQFYGYTF	5	4.17376206217236E-5	36	TCRBV30-01*01	TCRBV30	TCRBV30-01	01				TCRBD01-01*01	TCRBD01	TCRBD01-01	01				TCRBJ01-02*01	TCRBJ01	TCRBJ01-02	01				1	1	3	5	2	4	45	58	59	63	65	5	In	VDJ
CTGTGAGCAACATGAGCCCTGAAGACAGCAGCATATATCTCTGCAGCCCTCGTAGCTGAAGCCCTCTATGGCTACACCTTCGGTTCG		2	1.669504824868944E-5	40	TCRBV29-01*01	TCRBV29	TCRBV29-01	01				TCRBD02-01	TCRBD02	TCRBD02-01				01,02	TCRBJ01-02*01	TCRBJ01	TCRBJ01-02	01				8	5	5	7	9	4	41	47	52	56	65	2	Out	VDJ
CTGACTGTGAGCAACATGAGCCCTGAAGACAGCAGCATATATCTCTGCAGCGTTGGTGAGGCAGCCTATGGCTACACCTTCGGTTCG	CSVGEAAYGYTF	2	1.669504824868944E-5	36	TCRBV29-01*01	TCRBV29	TCRBV29-01	01				TCRBD02-01*02	TCRBD02	TCRBD02-01	02				TCRBJ01-02*01	TCRBJ01	TCRBJ01-02	01				4	2	11	1	4	4	45	55	57	61	65	2	In	VDJ
AAGATCCGGTCCACAAAGCTGGAGGACTCAGCCATGTACTTCTGTGCCAGCAGAGCCGGGGGGGACTATGGCTACACCTTCGGTTCG	CASRAGGDYGYTF	4	3.339009649737888E-5	39	TCRBV02-01*01	TCRBV02	TCRBV02-01	01				TCRBD02-01*01	TCRBD02	TCRBD02-01	01				TCRBJ01-02*01	TCRBJ01	TCRBJ01-02	01				6	3	8	0	0	3	42	53	56	-1	64	4	In	VDJ
ATCCAGCGCACACAGCAGGAGGACTCGGCCGTGTATCTCTGTGCCAGCAGCCCCCGCACGGGGAACTATGGCTACACCTTCGGTTCG	CASSPRTGNYGYTF	5	4.17376206217236E-5	42	TCRBV07-02*01	TCRBV07	TCRBV07-02	01				TCRBD02-01*01	TCRBD02	TCRBD02-01	01				TCRBJ01-02*01	TCRBJ01	TCRBJ01-02	01				5	7	8	3	0	2	39	51	58	-1	63	5	In	VDJ
TCTAAGAAGCTCCTTCTCAGTGACTCTGGCTTCTATCTCTGTGCCTCTAACGGAGGGGGAGTAAACTATGGCTACACCTTCGGTTCG	CASNGGGVNYGYTF	2	1.669504824868944E-5	42	TCRBV30-01*01	TCRBV30	TCRBV30-01	01								TCRBD01,TCRBD02	TCRBD01-01,TCRBD02-01		TCRBJ01-02*01	TCRBJ01	TCRBJ01-02	01				7	7	5	1	4	2	39	46	53	59	63	2	In	VDJ
CTGCTGTCGGCTGCTCCCTCCCAGACATCTGTGTACTTCTGTGCCAGCCGTGAGGTCATGGGAAGGGATGGCTACACCTTCGGTTCG	CASREVMGRDGYTF	4	3.339009649737888E-5	42	TCRBV06-05*01	TCRBV06	TCRBV06-05	01								TCRBD01,TCRBD02	TCRBD01-01,TCRBD02-01		TCRBJ01-02*01	TCRBJ01	TCRBJ01-02	01				8	11	0	8	4	6	39	48	59	63	67	4	In	VDJ
CCCCTGATCCTGGAGTCGCCCAGCCCCAACCAGACCTCTCTGTACTTCTGTGCCAGCAGTTCCTGGGGGGAGCAGTACTTCGGGCCG	CASSSWGEQYF	16	1.335603859895155E-4	33	TCRBV27-01*01	TCRBV27	TCRBV27-01	01								TCRBD01,TCRBD02	TCRBD01-01,TCRBD02-01		TCRBJ02-07*01	TCRBJ02	TCRBJ02-07	01				4	3	6	1	0	7	48	61	64	-1	69	16	In	VDJ
AAGAAGCTCCTTCTCAGTGACTCTGGCTTCTATCTCTGTGCCTGGAGCCCAACCGGGACAGGGCGCGTCGAGCAGTACTTCGGGCCG	CAWSPTGTGRVEQYF	1	8.34752412434472E-6	45	TCRBV30-01*01	TCRBV30	TCRBV30-01	01				TCRBD01-01*01	TCRBD01	TCRBD01-01	01				TCRBJ02-07*01	TCRBJ02	TCRBJ02-07	01				3	7	0	3	5	6	36	47	54	63	68	1	In	VDJ
GTGACCAGTGCCCATCCTGAAGACAGCAGCTTCTACATCTGCAGTGCTAGAGGGGACAGGGGAGCGGGCGAGCAGTACTTCGGGCCG	CSARGDRGAGEQYF	6	5.0085144746068314E-5	42	TCRBV20	TCRBV20				TCRBV20-01,TCRBV20-or09_02		TCRBD01-01*01	TCRBD01	TCRBD01-01	01				TCRBJ02-07*01	TCRBJ02	TCRBJ02-07	01				1	0	0	2	6	6	39	-1	52	62	68	6	In	VDJ
CTGACTGTGAGCAACATGAGCCCTGAAGACAGCAGCATATATCTCTGCAGCGTTGGGGAGAGGTGGAGCGAGCAGTACTTCGGGCCG	CSVGERWSEQYF	2	1.669504824868944E-5	36	TCRBV29-01*01	TCRBV29	TCRBV29-01	01				TCRBD02-01*02	TCRBD02	TCRBD02-01	02				TCRBJ02-07*01	TCRBJ02	TCRBJ02-07	01				4	0	9	2	8	6	45	-1	55	60	68	2	In	VDJ
ATCCTGAGTTCTAAGAAGCTCCTTCTCAGTGACTCTGGCTTCTATCTCTGTGCCTGGAGTACTGGGCCCGAGCAGTACTTCGGGCCG	CAWSTGPEQYF	1	8.34752412434472E-6	33	TCRBV30-01*01	TCRBV30	TCRBV30-01	01				TCRBD01-01*01	TCRBD01	TCRBD01-01	01				TCRBJ02-07*01	TCRBJ02	TCRBJ02-07	01				2	3	8	0	1	6	48	60	63	67	68	1	In	VDJ
AGTTCTAAGAAGCTCCTTCTCAGTGACTCTGGCTTCTATCTCTGTGCCTGGGGGGTAGGACCGCGGACCGAGCAGTACTTCGGGCCG	CAWGVGPRTEQYF	1	8.34752412434472E-6	39	TCRBV30-01*01	TCRBV30	TCRBV30-01	01								TCRBD01,TCRBD02	TCRBD01-01,TCRBD02-01		TCRBJ02-07*01	TCRBJ02	TCRBJ02-07	01				5	6	1	7	7	6	42	51	57	61	68	1	In	VDJ
CTGAGTTCTAAGAAGCTCCTTCTCAGTGACTCTGGCTTCTATCTCTGTGCCTGGAGTAACGGGGCTTACGAGCAGTACTTCGGGCCG	CAWSNGAYEQYF	3	2.5042572373034157E-5	36	TCRBV30-01*01	TCRBV30	TCRBV30-01	01								TCRBD01,TCRBD02	TCRBD01-01,TCRBD02-01		TCRBJ02-07*01	TCRBJ02	TCRBJ02-07	01				2	3	7	0	1	4	45	57	60	65	66	3	In	VDJ
AGTGCCCATCCTGAAGACAGCAGCTTCTACATCTGCAGTGCTAGACGGGGAAAAACGGGACAGTTCTACGAGCAGTACTTCGGGCCG	CSARRGKTGQFYEQYF	4	3.339009649737888E-5	48	TCRBV20	TCRBV20				TCRBV20-01,TCRBV20-or09_02		TCRBD01-01*01	TCRBD01	TCRBD01-01	01				TCRBJ02-07*01	TCRBJ02	TCRBJ02-07	01				2	11	0	5	2	3	33	45	56	63	65	4	In	VDJ
CCTTGTTGCTGGGGGACTCGGCCCTCTATCTCTGTGCCAGCAGCTTCCGCAGGGGCCGCGAGCCTCTACGAGCAGTACTTCGGGCCG		4	3.339009649737888E-5	49	TCRBV05-06*01	TCRBV05	TCRBV05-06	01				TCRBD01-01*01	TCRBD01	TCRBD01-01	01				TCRBJ02-07*01	TCRBJ02	TCRBJ02-07	01				2	3	4	2	10	3	32	46	49	55	65	4	Out	VDJ
TCTAAGAAGCTCCTTCTCAGTGACTCTGGCTTCTATCTCTGTGCCTGGAGTGTACCTGGCGGAGGCTACGAGCAGTACTTCGGGCCG	CAWSVPGGGYEQYF	1	8.34752412434472E-6	42	TCRBV30-01*01	TCRBV30	TCRBV30-01	01				TCRBD02-01*02	TCRBD02	TCRBD02-01	02				TCRBJ02-07*01	TCRBJ02	TCRBJ02-07	01				0	7	10	1	0	3	39	53	60	-1	65	1	In	VDJ
ACTCTGAAGATCCAGCCCTCAGAACCCAGGGACTCAGCTGTGTACTTCTGTGCCAGCAGATCTAGCTACGAGCAGTACTTCGGGCCG	CASRSSYEQYF	4	3.339009649737888E-5	33	TCRBV12	TCRBV12				TCRBV12-03,TCRBV12-04		TCRBD02-01	TCRBD02	TCRBD02-01				01,02	TCRBJ02-07*01	TCRBJ02	TCRBJ02-07	01				6	2	4	8	0	3	48	59	61	-1	65	4	In	VDJ
ATCCAGCGCACACAGCAGGAGGACTCGGCCGTGTATCTCTGTGCCAGCAGCTTAGGGCAGGGAAGCTACGAGCAGTACTTCGGGCCG	CASSLGQGSYEQYF	4	3.339009649737888E-5	42	TCRBV07-02*01	TCRBV07	TCRBV07-02	01				TCRBD01-01*01	TCRBD01	TCRBD01-01	01				TCRBJ02-07*01	TCRBJ02	TCRBJ02-07	01				1	2	4	3	3	3	39	55	57	62	65	4	In	VDJ
CTGAGCTCTCTGGAGCTGGGGGACTCAGCTTTGTATTTCTGTGCCAGCAGCGGTAGCGGGAGTTCCTACGAGCAGTACTTCGGGCCG	CASSGSGSSYEQYF	10	8.34752412434472E-5	42	TCRBV09-01	TCRBV09	TCRBV09-01				01,02	TCRBD02-01*02	TCRBD02	TCRBD02-01	02				TCRBJ02-07*01	TCRBJ02	TCRBJ02-07	01				3	1	5	2	1	1	39	52	53	62	63	10	In	VDJ
ACCCTGGAGTCTGCCAGGCCCTCACATACCTCTCAGTACCTCTGTGCCAGCAGTGAAAGAGGGTCCTACGAGCAGTACTTCGGGCCG	CASSERGSYEQYF	5	4.17376206217236E-5	39	TCRBV25-01*01	TCRBV25	TCRBV25-01	01				TCRBD02-01*02	TCRBD02	TCRBD02-01	02				TCRBJ02-07*01	TCRBJ02	TCRBJ02-07	01				2	1	11	0	0	1	42	57	58	-1	63	5	In	VDJ
GTGAGCACCTTGGAGCTGGGGGACTCGGCCCTTTATCTTTGCGCCAGCAGTCCCGGGACAGCCTCCTACGAGCAGTACTTCGGGCCG	CASSPGTASYEQYF	4	3.339009649737888E-5	42	TCRBV05-01*01	TCRBV05	TCRBV05-01	01				TCRBD01-01*01	TCRBD01	TCRBD01-01	01				TCRBJ02-07*01	TCRBJ02	TCRBJ02-07	01				5	4	0	5	1	0	39	50	54	61	62	4	In	VDJ
AGCTGGACGACTCGGCCCTGTATCTCTGTGCCAGCAGCTTTTGAAGGACTAGCGGGGGGGCGGGCCTACGAGCAGTACTTCGGGCCG		6	5.0085144746068314E-5	55	TCRBV05-04*01	TCRBV05	TCRBV05-04	01				TCRBD02-01*01	TCRBD02	TCRBD02-01	01				TCRBJ02-07*01	TCRBJ02	TCRBJ02-07	01				2	5	1	0	4	2	26	40	45	60	64	6	Out	VDJ
AAGATCCGGTCCACAAAGCTGGAGGACTCAGCCATGTACTTCTGTGCCAGCAGTAGGGACGGAGCCTACGAGCAGTACTTCGGGCCG	CASSRDGAYEQYF	11	9.182276536779192E-5	39	TCRBV02-01*01	TCRBV02	TCRBV02-01	01								TCRBD01,TCRBD02	TCRBD01-01,TCRBD02-01		TCRBJ02-07*01	TCRBJ02	TCRBJ02-07	01				5	1	0	7	4	2	42	54	55	60	64	11	In	VDJ
ACCAGTGCCCATCCTGAAGACAGCAGCTTCTACATCTGCAGTGCTAGAAAAGCGGGGGGGCCGACCTACGAGCAGTACTTCGGGCCG	CSARKAGGPTYEQYF	6	5.0085144746068314E-5	45	TCRBV20	TCRBV20				TCRBV20-01,TCRBV20-or09_02		TCRBD02-01*01	TCRBD02	TCRBD02-01	01				TCRBJ02-07*01	TCRBJ02	TCRBJ02-07	01				2	2	6	0	4	2	36	48	50	60	64	6	In	VDJ
CTACACGCCCTGCAGCCAGAAGACTCAGCCCTGTATCTCTGCGCCAGCAGCCAAGTGGGACGGATATACGAGCAGTACTTCGGGCCG	CASSQVGRIYEQYF	3	2.5042572373034157E-5	42	TCRBV04-01*01	TCRBV04	TCRBV04-01	01								TCRBD01,TCRBD02	TCRBD01-01,TCRBD02-01		TCRBJ02-07*01	TCRBJ02	TCRBJ02-07	01				1	1	0	7	5	4	39	55	56	61	66	3	In	VDJ
CCCTCAGAACCCAGGGACTCAGCTGTGTACTTCTGTGCCAGCAGTTTAGGGTTAAGACAGGGAGTGGACGAGCAGTACTTCGGGCCG	CASSLGLRQGVDEQYF	4	3.339009649737888E-5	48	TCRBV12	TCRBV12				TCRBV12-03,TCRBV12-04		TCRBD01-01*01	TCRBD01	TCRBD01-01	01				TCRBJ02-07*01	TCRBJ02	TCRBJ02-07	01				1	6	2	3	5	5	33	49	55	62	67	4	In	VDJ
CTGACGATCCAGCGCACACAGCAGGAGGACTCGGCCGTGTATCTCTGTGCCAGCAGCTTCGGTGGCAACGAGCAGTACTTCGGGCCG	CASSFGGNEQYF	7	5.8432668870413035E-5	36	TCRBV07-02*01	TCRBV07	TCRBV07-02	01								TCRBD01,TCRBD02	TCRBD01-01,TCRBD02-01		TCRBJ02-07*01	TCRBJ02	TCRBJ02-07	01				3	4	9	0	1	5	45	59	63	66	67	7	In	VDJ
TGCTGTCGGCTGCTCCCTCCCAGACATCTGTGTACTTCTGTGCCAGCAGTTACATTTGGGCTACTACGGCGGGAGGATACCGGGCCG		3	2.5042572373034157E-5	43	TCRBV06-05*01	TCRBV06	TCRBV06-05	01				TCRBD02-01*02	TCRBD02	TCRBD02-01	02				TCRBJ02-07*01	TCRBJ02	TCRBJ02-07	01				2	15	7	1	4	18	38	53	68	76	80	3	Out	VDJ
CTGTCGGCTGCTCCCTCCCAGACATCTGTGTACTTCTGTGCCAGCCGAGCTCCGAGGGACTCTGGAAACACCATATATTTTGGAGAG	CASRAPRDSGNTIYF	6	5.0085144746068314E-5	45	TCRBV06-05*01	TCRBV06	TCRBV06-05	01				TCRBD02-01*02	TCRBD02	TCRBD02-01	02				TCRBJ01-03*01	TCRBJ01	TCRBJ01-03	01				8	8	11	0	1	0	36	45	53	58	59	6	In	VDJ
CTGAAGATCCAGCCCTCAGAACCCAGGGACTCAGCTGTGTACTTCTGTGCCAGCAGACGGACGGACTCCGGAATGGATTTTGGAGAG	CASRRTDSGMDF	5	4.17376206217236E-5	36	TCRBV12	TCRBV12				TCRBV12-03,TCRBV12-04		TCRBD02-01	TCRBD02	TCRBD02-01				01,02	TCRBJ01-03*01	TCRBJ01	TCRBJ01-03	01				6	6	1	10	9	17	45	56	62	67	76	5	In	VDJ
TGTGAGCAACATGAGCCCTGAAGACAGCAGCATATATCTCTGCAGCGTTCCCTCCTGGATGCGTCCAACGTCCTGACTTTCGGGGCC		3	2.5042572373034157E-5	41	TCRBV29-01*01	TCRBV29	TCRBV29-01	01								TCRBD01,TCRBD02	TCRBD01-01,TCRBD02-01		TCRBJ02-06*01	TCRBJ02	TCRBJ02-06	01				5	7	1	8	5	8	40	49	56	59	64	3	Out	VDJ
AGTTCTAAGAAGCTCCTTCTCAGTGACTCTGGCTTCTATCTCTGTGCCTGGAGGCGGGAGAGGGCCAAAGTCCTGACTTTCGGGGCC	CAWRRERAKVLTF	2	1.669504824868944E-5	39	TCRBV30-01*01	TCRBV30	TCRBV30-01	01				TCRBD02-01*02	TCRBD02	TCRBD02-01	02				TCRBJ02-06*01	TCRBJ02	TCRBJ02-06	01				3	0	7	2	9	13	42	-1	53	60	69	2	In	VDJ
GCTGCTGTCGGCTGCTCCCTCCCAGACATCTGTGTACTTCTGTGCCAGCAGCCCTCCTACAGGGGAGACATTCAGTACTTCGGCGCC		4	3.339009649737888E-5	41	TCRBV06-05*01	TCRBV06	TCRBV06-05	01				TCRBD01-01*01	TCRBD01	TCRBD01-01	01				TCRBJ02-04*01	TCRBJ02	TCRBJ02-04	01				6	7	3	2	2	8	40	51	58	65	67	4	Out	VDJ
CAGCCCTCAGAACCCAGGGACTCAGCTGTGTACTTCTGTGCCAGCAGTCCTGGACAGGGGGCGTATTCACCCCTCCACTTTGGGAAC	CASSPGQGAYSPLHF	6	5.0085144746068314E-5	45	TCRBV12	TCRBV12				TCRBV12-03,TCRBV12-04		TCRBD01-01*01	TCRBD01	TCRBD01-01	01				TCRBJ01-06*01	TCRBJ01	TCRBJ01-06	01				5	3	1	0	2	8	36	48	51	62	64	6	In	VDJ
CTTCACATCAATTCCCTGGAGCTTGGTGACTCTGCTGTGTATTTCTGTGCCAGCAGCGACTATAATTCACCCCTCCACTTTGGGAAC	CASSDYNSPLHF	16	1.335603859895155E-4	36	TCRBV03	TCRBV03				TCRBV03-01,TCRBV03-02						TCRBD01,TCRBD02	TCRBD01-01,TCRBD02-01		TCRBJ01-06*01	TCRBJ01	TCRBJ01-06	01				5	0	2	8	0	3	45	-1	57	-1	59	16	In	VDJ
AAGATCCAGCCCTCAGAACCCAGGGACTCAGCTGTGTACTTCTGTGCCAGCAGTTCACAGGGGTTGTCACCCCTCCACTTTGGGAAC	CASSSQGLSPLHF	3	2.5042572373034157E-5	39	TCRBV12	TCRBV12				TCRBV12-03,TCRBV12-04		TCRBD01-01*01	TCRBD01	TCRBD01-01	01				TCRBJ01-06*01	TCRBJ01	TCRBJ01-06	01				4	1	3	2	3	10	42	55	56	63	66	3	In	VDJ
TCGGCTGCTCCCTCCCAGACATCTGTGTACTTCTGTGCCAGCTGTATTCAATGACAGTCCCCAGGGTCACCCCTCCACTTTGGGAAC	CASCIQ*QSPGSPLHF	9	7.512771711910248E-5	48	TCRBV06	TCRBV06				TCRBV06-01,TCRBV06-05		TCRBD01-01*01	TCRBD01	TCRBD01-01	01				TCRBJ01-06*01	TCRBJ01	TCRBJ01-06	01				8	10	2	5	9	10	33	42	52	57	66	9	Stop	VDJ
CTGACTGTGAGCAACATGAGCCCTGAAGACAGCAGCATATATCTCTGCAGCGTTGCGGTTTAGCGTGGTGAGCAGTTCTTCGGGCCA	CSVAV*RGEQFF	4	3.339009649737888E-5	36	TCRBV29-01*01	TCRBV29	TCRBV29-01	01				TCRBD02-01	TCRBD02	TCRBD02-01				01,02	TCRBJ02-01*01	TCRBJ02	TCRBJ02-01	01				4	5	5	6	3	9	45	55	60	65	68	4	Stop	VDJ
TCCCGCTCAGGCTGCTGTCGGCTGCTCCCTCCCAGACATCTGTGTACTTCTGTGCCAGTCTAAAAGGGTGAGCAGTTCTTCGGGCCA		7	5.8432668870413035E-5	31	TCRBV06-05*01	TCRBV06	TCRBV06-05	01								TCRBD01,TCRBD02	TCRBD01-01,TCRBD02-01		TCRBJ02-01*01	TCRBJ02	TCRBJ02-01	01				9	6	5	3	0	9	50	58	64	-1	68	7	Out	VDJ
GGGTTGGAGTCGGCTGCTCCCTCCCAAACATCTGTGTACTTCTGTGCCAGCAAAACCCTAGCGGGAACTGAGCAGTTCTTCGGGCCA	CASKTLAGTEQFF	6	5.0085144746068314E-5	39	TCRBV06	TCRBV06				TCRBV06-02,TCRBV06-03		TCRBD02-01*02	TCRBD02	TCRBD02-01	02				TCRBJ02-01*01	TCRBJ02	TCRBJ02-01	01				7	5	4	3	2	9	42	52	57	66	68	6	In	VDJ
GGGTTGGAGTCGGCTGCTCCCTCCCAAACATCTGTGTACTTCTGTGCCAGCATTCAGGACAGGGGCAATGAGCAGTTCTTCGGGCCA	CASIQDRGNEQFF	7	5.8432668870413035E-5	39	TCRBV06	TCRBV06				TCRBV06-02,TCRBV06-03		TCRBD01-01*01	TCRBD01	TCRBD01-01	01				TCRBJ02-01*01	TCRBJ02	TCRBJ02-01	01				7	4	1	2	0	6	42	52	56	-1	65	7	In	VDJ
GCTGCTCCCTCCCAAACATCTGTGTACTTCTGTGCCAGCAGATACTCTGGGGGCTTGAGCTCCTACAATGAGCAGTTCTTCGGGCCA	CASRYSGGLSSYNEQFF	10	8.34752412434472E-5	51	TCRBV06	TCRBV06				TCRBV06-02,TCRBV06-03		TCRBD01-01*01	TCRBD01	TCRBD01-01	01				TCRBJ02-01*01	TCRBJ02	TCRBJ02-01	01				0	1	6	0	5	0	30	47	48	54	59	10	In	VDJ
ACCCTGCAGCCAGAAGACTCGGCCCTGTATCTCTGCGCCAGCAGCCAAGGATCGCACAGCCCCTACAATGAGCAGTTCTTCGGGCCA	CASSQGSHSPYNEQFF	8	6.678019299475776E-5	48	TCRBV04-03*01	TCRBV04	TCRBV04-03	01				TCRBD01-01*01	TCRBD01	TCRBD01-01	01				TCRBJ02-01*01	TCRBJ02	TCRBJ02-01	01				1	6	3	5	2	2	33	49	55	59	61	8	In	VDJ
CCCTCAGAACCCAGGGACTCAGCTGTGTACTTCTGTGCCAGCAGTTTAGGTAGTTTGTCCCGGTCTGTAGAGCAGTTCTTCGGGCCA	CASSLGSLSRSVEQFF	5	4.17376206217236E-5	48	TCRBV12	TCRBV12				TCRBV12-03,TCRBV12-04		TCRBD02-01	TCRBD02	TCRBD02-01				01,02	TCRBJ02-01*01	TCRBJ02	TCRBJ02-01	01				1	1	5	8	16	10	33	49	50	53	69	5	In	VDJ
CTCCTTCTCAGTGACTCTGGCTTCTATCTCTGTGCCTGGAGTGCTGGGCTTGTGGCTGGTGGGGTGGAGACCCAGTACTTCGGGCCA	CAWSAGLVAGGVETQYF	2	1.669504824868944E-5	51	TCRBV30-01*01	TCRBV30	TCRBV30-01	01								TCRBD01,TCRBD02	TCRBD01-01,TCRBD02-01		TCRBJ02-05*01	TCRBJ02	TCRBJ02-05	01				1	17	6	2	2	5	30	43	60	64	66	2	In	VDJ
AATGTGAACGCCTTGGAGCTGGACGACTCGGCCCTGTATCTCTGTGCCAGCGGCCCGTTGGCCCTGGAGACCCAGTACTTCGGGCCA	CASGPLALETQYF	8	6.678019299475776E-5	39	TCRBV05-04*01	TCRBV05	TCRBV05-04	01				TCRBD01-01*01	TCRBD01	TCRBD01-01	01				TCRBJ02-05*01	TCRBJ02	TCRBJ02-05	01				7	0	9	0	12	5	42	-1	51	54	66	8	In	VDJ
CGCACACAGCAGGAGGACTCCGCCGTGTATCTCTGTGCCAGCATCCTTTCGGGACTAGGGCTTCGGGAGACCCAGTACTTCGGGCCA	CASILSGLGLRETQYF	10	8.34752412434472E-5	48	TCRBV07-08*01	TCRBV07	TCRBV07-08	01				TCRBD02-01	TCRBD02	TCRBD02-01				01,02	TCRBJ02-05*01	TCRBJ02	TCRBJ02-05	01				7	7	0	8	8	5	33	43	50	58	66	10	In	VDJ
GTTCTAAGAAGCTCCTTCTCAGTGACTCTGGCTTCTATCTCTGTGCCTGGAGCCCCTCGGGGGGGAGAGACCCAGTACTTCGGGCCA		1	8.34752412434472E-6	40	TCRBV30-01*01	TCRBV30	TCRBV30-01	01				TCRBD02-01*01	TCRBD02	TCRBD02-01	01				TCRBJ02-05*01	TCRBJ02	TCRBJ02-05	01				3	5	8	0	0	4	41	52	57	-1	65	1	Out	VDJ
ACTCTGACTGTGAGCAACATGAGCCCTGAAGACAGCAGCATATATCTCTGCAGCGTTGAAGGCGGAGAGACCCAGTACTTCGGGCCA	CSVEGGETQYF	6	5.0085144746068314E-5	33	TCRBV29-01*01	TCRBV29	TCRBV29-01	01				TCRBD02-01	TCRBD02	TCRBD02-01				01,02	TCRBJ02-05*01	TCRBJ02	TCRBJ02-05	01				1	0	7	5	0	4	48	-1	61	-1	65	6	In	VDJ
ATGAGCCCTGAAGACAGCAGCATATATCTCTGCAGCCTTTAAGGACTAGCGGGCGGAGGAAAGCAAGAGACCCAGTACTTCGGGCCA	CSL*GLAGGGKQETQYF	3	2.5042572373034157E-5	51	TCRBV29-01*01	TCRBV29	TCRBV29-01	01				TCRBD02-01	TCRBD02	TCRBD02-01				01,02	TCRBJ02-05*01	TCRBJ02	TCRBJ02-05	01				1	0	2	4	10	2	30	-1	43	53	63	3	Stop	VDJ
TCTAAGAAGCTCCTTCTCAGTGACTCTGGCTTCTATCTCTGTGCCTGGAGAACTAGCGGGGATAAAGAGACCCAGTACTTCGGGCCA	CAWRTSGDKETQYF	2	1.669504824868944E-5	42	TCRBV30-01*01	TCRBV30	TCRBV30-01	01				TCRBD02-01*01	TCRBD02	TCRBD02-01	01				TCRBJ02-05*01	TCRBJ02	TCRBJ02-05	01				3	1	3	3	3	3	39	50	51	61	64	2	In	VDJ
TCTAAGAAGCTCCTTCTCAGTGACTCTGGCTTCTATCTCTGTGCCTGGAGTGGGTCGACTAGCGCCGGGGAGCTGTTTTTTGGAGAA	CAWSGSTSAGELFF	2	1.669504824868944E-5	42	TCRBV30-01*01	TCRBV30	TCRBV30-01	01				TCRBD02-01	TCRBD02	TCRBD02-01				01,02	TCRBJ02-02*01	TCRBJ02	TCRBJ02-02	01				1	4	2	6	0	6	39	52	56	-1	64	2	In	VDJ
AAGCTCCTTCTCAGTGACTCTGGCTTCTATCTCTGTGCCTGGAGCTATCTGACAGGGGGTGGCACCGGGGAGCTGTTTTTTGGAGAA	CAWSYLTGGGTGELFF	2	1.669504824868944E-5	48	TCRBV30-01*01	TCRBV30	TCRBV30-01	01				TCRBD01-01*01	TCRBD01	TCRBD01-01	01				TCRBJ02-02*01	TCRBJ02	TCRBJ02-02	01				3	6	2	1	3	4	33	44	50	59	62	2	In	VDJ
TCTAAGAAGCTCCTTCTCAGTGACTCTGGCTTCTATCTCTGTGCCTGGAGTGTGGGAGGGTCCACCGGGGAGCTGTTTTTTGGAGAA	CAWSVGGSTGELFF	2	1.669504824868944E-5	42	TCRBV30-01*01	TCRBV30	TCRBV30-01	01				TCRBD02-01*02	TCRBD02	TCRBD02-01	02				TCRBJ02-02*01	TCRBJ02	TCRBJ02-02	01				0	0	9	0	2	4	39	-1	53	60	62	2	In	VDJ
ACTCTGAAGATCCAGCCCTCAGAACCCAGGGACTCAGCTGTGTACTTCTGTGCCAGCAGTCAAGACAGCATTGCTTTCTTTGGACAA	CASSQDSIAFF	3	2.5042572373034157E-5	33	TCRBV12	TCRBV12				TCRBV12-03,TCRBV12-04		TCRBD01-01*01	TCRBD01	TCRBD01-01	01				TCRBJ01-01*01	TCRBJ01	TCRBJ01-01	01				5	3	2	5	4	11	48	60	63	68	72	3	In	VDJ
TTGGAGTCGGCTGCTCCCTCCCAAACATCTGTGTACTTCTGTGCCAGCAGACGCCGGGACAGGGTCGCTGAAGCTTTCTTTGGACAA	CASRRRDRVAEAFF	7	5.8432668870413035E-5	42	TCRBV06	TCRBV06				TCRBV06-02,TCRBV06-03		TCRBD01-01*01	TCRBD01	TCRBD01-01	01				TCRBJ01-01*01	TCRBJ01	TCRBJ01-01	01				6	5	0	3	3	6	39	50	55	64	67	7	In	VDJ
AAGCTCCTTCTCAGTGACTCTGGCTTCTATCTCTGTGCCTGGGGTTCAGACGACCGGGCCGGTAGTCCTGAAGCTTTCTTTGGACAA	CAWGSDDRAGSPEAFF	3	2.5042572373034157E-5	48	TCRBV30-01*01	TCRBV30	TCRBV30-01	01								TCRBD01,TCRBD02	TCRBD01-01,TCRBD02-01		TCRBJ01-01*01	TCRBJ01	TCRBJ01-01	01				5	13	8	0	8	6	33	42	55	59	67	3	In	VDJ
AGGCTGCTGTCGGCTGCTCCCTCCCAGACATCTGTGTACTTCTGTGCCAGCAGTTACTCGGATCGGACTGAAGCTTTCTTTGGACAA	CASSYSDRTEAFF	4	3.339009649737888E-5	39	TCRBV06-05*01	TCRBV06	TCRBV06-05	01								TCRBD01,TCRBD02	TCRBD01-01,TCRBD02-01		TCRBJ01-01*01	TCRBJ01	TCRBJ01-01	01				0	0	1	8	4	5	42	-1	59	62	66	4	In	VDJ
CTGACCCTGGAGTCTGCCAGGCCCTCACATACCTCTCAGTACCTCTGTGCCAGCAGCAACAGAGTCACTGAAGCTTTCTTTGGACAA	CASSNRVTEAFF	10	8.34752412434472E-5	36	TCRBV25-01*01	TCRBV25	TCRBV25-01	01				TCRBD01-01*01	TCRBD01	TCRBD01-01	01				TCRBJ01-01*01	TCRBJ01	TCRBJ01-01	01				6	2	3	5	3	4	45	56	58	62	65	10	In	VDJ
AAGCTCCTTCTCAGTGACTCTGGCTTCTATCTCTGTGCCTGGAGTGGGCTCGGAAGGGGAGATGGCACTGAAGCTTTCTTTGGACAA	CAWSGLGRGDGTEAFF	6	5.0085144746068314E-5	48	TCRBV30-01*01	TCRBV30	TCRBV30-01	01								TCRBD01,TCRBD02	TCRBD01-01,TCRBD02-01		TCRBJ01-01*01	TCRBJ01	TCRBJ01-01	01				1	8	5	2	6	4	33	46	54	59	65	6	In	VDJ
CTGAGTTCTAAGAAGCTCCTTCTCAGTGACTCTGGCTTCTATCTCTGTGCCTGGAGTCCAGGAGACACTGAAGCTTTCTTTGGACAA	CAWSPGDTEAFF	2	1.669504824868944E-5	36	TCRBV30-01*01	TCRBV30	TCRBV30-01	01								TCRBD01,TCRBD02	TCRBD01-01,TCRBD02-01		TCRBJ01-01*01	TCRBJ01	TCRBJ01-01	01				2	1	4	4	2	3	45	57	58	62	64	2	In	VDJ
ACTGTGAGCAACATGAGCCCTGAAGACAGCAGCATATATCTCTGCAGCGTCTCAAGGACAGTGAACACTGAAGCTTTCTTTGGACAA	CSVSRTVNTEAFF	10	8.34752412434472E-5	39	TCRBV29-01*01	TCRBV29	TCRBV29-01	01				TCRBD01-01*01	TCRBD01	TCRBD01-01	01				TCRBJ01-01*01	TCRBJ01	TCRBJ01-01	01				6	5	1	5	0	0	42	50	55	-1	61	10	In	VDJ
ACTCTGGAGTCTGCTGCCTCCTCCCAGACATCTGTATATTTCTGCGCCAGCACCACCGGCCTGAACACTGAAGCTTTCTTTGGACAA	CASTTGLNTEAFF	15	1.252128618651708E-4	39	TCRBV10-01	TCRBV10	TCRBV10-01				01,02					TCRBD01,TCRBD02	TCRBD01-01,TCRBD02-01		TCRBJ01-01*01	TCRBJ01	TCRBJ01-01	01				7	5	9	0	1	0	42	52	57	60	61	15	In	VDJ
AGGCTGGAGTCGGCTGCTCCCTCCCAGACATCTGTGTACTTCTGTGCCAGCAAGACACGTATGAACACTGAAGCTTTCTTTGGACAA	CASKTRMNTEAFF	18	1.5025543423820495E-4	39	TCRBV06-01*01	TCRBV06	TCRBV06-01	01				TCRBD01-01*01	TCRBD01	TCRBD01-01	01				TCRBJ01-01*01	TCRBJ01	TCRBJ01-01	01				7	1	2	6	4	0	42	52	53	57	61	18	In	VDJ
AGTTCTAAGAAGCTCCTTCTCAGTGACTCTGGCTTCTATCTCTGTGCCTGGAGGCGGGCATCGAACACTGAAGCTTTCTTTGGACAA	CAWRRASNTEAFF	2	1.669504824868944E-5	39	TCRBV30-01*01	TCRBV30	TCRBV30-01	01				TCRBD02-01	TCRBD02	TCRBD02-01				01,02	TCRBJ01-01*01	TCRBJ01	TCRBJ01-01	01				3	0	7	4	4	1	42	-1	53	58	62	2	In	VDJ
CAGCCCTCAGAACCCAGGGACTCAGCTGTGTACTTCTGTGCCACCCGATATCGAAAAGCGGCGAACACTGAAGCTTTCTTTGGACAA	CATRYRKAANTEAFF	5	4.17376206217236E-5	45	TCRBV12	TCRBV12				TCRBV12-03,TCRBV12-04		TCRBD02-01	TCRBD02	TCRBD02-01				01,02	TCRBJ01-01*01	TCRBJ01	TCRBJ01-01	01				10	13	6	5	1	1	36	43	56	61	62	5	In	VDJ
CACATCAATTCCCTGGAGCTTGGTGACTCTGCTGTGTATTTCTGTGCCAGCAGCCAAACCCCGAACACTGAAGCTTTCTTTGGACAA	CASSQTPNTEAFF	9	7.512771711910248E-5	39	TCRBV03	TCRBV03				TCRBV03-01,TCRBV03-02						TCRBD01,TCRBD02	TCRBD01-01,TCRBD02-01		TCRBJ01-01*01	TCRBJ01	TCRBJ01-01	01				2	0	3	7	3	1	42	-1	57	59	62	9	In	VDJ
GCCCTCAGAACCCAGGGACTCAGCTGTGTACTTCTGTGCCAGCAGTTTAGATAGGGACATCAGAACACTGAAGCTTTCTTTGGACAA		3	2.5042572373034157E-5	47	TCRBV12	TCRBV12				TCRBV12-03,TCRBV12-04		TCRBD01-01*01	TCRBD01	TCRBD01-01	01				TCRBJ01-01*01	TCRBJ01	TCRBJ01-01	01				1	3	0	6	3	1	34	50	53	59	62	3	Out	VDJ
ATCCAGCCCTCAGAACCCAGGGACTCAGCTGTGTACTTCTGTGCCAGCAGCCCGACAGAGACCAACACTGAAGCTTTCTTTGGACAA	CASSPTETNTEAFF	5	4.17376206217236E-5	42	TCRBV12	TCRBV12				TCRBV12-03,TCRBV12-04		TCRBD01-01*01	TCRBD01	TCRBD01-01	01				TCRBJ01-01*01	TCRBJ01	TCRBJ01-01	01				6	3	2	5	5	2	39	50	53	58	63	5	In	VDJ
GTGAGCAACATGAGCCCTGAAGACAGCAGCATATATCTCTGCAGCGTTGAAAACAGGGGAGGGCAACGCGAAGCTTTCTTTGGACAA	CSVENRGGQREAFF	2	1.669504824868944E-5	42	TCRBV29-01*01	TCRBV29	TCRBV29-01	01								TCRBD01,TCRBD02	TCRBD01-01,TCRBD02-01		TCRBJ01-01*01	TCRBJ01	TCRBJ01-01	01				2	1	3	2	10	8	39	51	52	59	69	2	In	VDJ
AGTTCTAAGAAGCTCCTTCTCAGTGACTCTGGCTTCTATCTCTGTGCCTGGAGTGTACGAGGGGTTGAAAAACTGTTTTTTGGCAGT	CAWSVRGVEKLFF	2	1.669504824868944E-5	39	TCRBV30-01*01	TCRBV30	TCRBV30-01	01								TCRBD01,TCRBD02	TCRBD01-01,TCRBD02-01		TCRBJ01-04*01	TCRBJ01	TCRBJ01-04	01				0	3	5	2	1	7	42	56	59	64	65	2	In	VDJ
AAGATCCAGCCCTCAGAACCCAGGGACTCAGCTGTGTACTTCTGTGCCAGCAATGGGCGGGGGAATGAAAAACTGTTTTTTGGCAGT	CASNGRGNEKLFF	6	5.0085144746068314E-5	39	TCRBV12	TCRBV12				TCRBV12-03,TCRBV12-04		TCRBD02-01*01	TCRBD02	TCRBD02-01	01				TCRBJ01-04*01	TCRBJ01	TCRBJ01-04	01				7	4	7	2	0	5	42	52	56	-1	63	6	In	VDJ
CTGCCAGGCCCTCACATACCTCTCAGTACCTCTGTGCCAGCAGTGAATACTGGACACCCGGGACGGGAAAAACTGTTTTTTGGCAGT		7	5.8432668870413035E-5	49	TCRBV25-01*01	TCRBV25	TCRBV25-01	01								TCRBD01,TCRBD02	TCRBD01-01,TCRBD02-01		TCRBJ01-04*01	TCRBJ01	TCRBJ01-04	01				0	10	0	7	2	8	32	49	59	64	66	7	Out	VDJ
ACTCTGACTGTGAGCAACATGAGCCCTGAAGACAGCAGCATATATCTCTGCAGCGTTGAGATTACAGGGGTCGGGTTTTTTGGCAGT	CSVEITGVGFF	2	1.669504824868944E-5	33	TCRBV29-01*01	TCRBV29	TCRBV29-01	01				TCRBD01-01*01	TCRBD01	TCRBD01-01	01				TCRBJ01-04*01	TCRBJ01	TCRBJ01-04	01				3	4	3	2	4	16	48	59	63	70	74	2	In	VDJ
AGGCTGCTGTCGGCTGCTCCCTCCCAGACATCTGTGTACTTCTGTGCCAGCGCGACAGGGTGGAATCAGCCCCAGCATTTTGGTGAT	CASATGWNQPQHF	4	3.339009649737888E-5	39	TCRBV06-05*01	TCRBV06	TCRBV06-05	01				TCRBD01-01*01	TCRBD01	TCRBD01-01	01				TCRBJ01-05*01	TCRBJ01	TCRBJ01-05	01				8	2	2	3	3	4	42	51	53	60	63	4	In	VDJ
ACCAGTGCCCATCCTGAAGACAGCAGCTTCTACATCTGCAGTGCTGGGAGCCGACAGAGGGGCAATCAGCCCCAGCATTTTGGTGAT	CSAGSRQRGNQPQHF	10	8.34752412434472E-5	45	TCRBV20	TCRBV20				TCRBV20-01,TCRBV20-or09_02						TCRBD01,TCRBD02	TCRBD01-01,TCRBD02-01		TCRBJ01-05*01	TCRBJ01	TCRBJ01-05	01				5	7	2	5	4	2	36	45	52	57	61	10	In	VDJ
CTCCTTCTCAGTGACTCTGGCTTCTATCTCTGTGCCTGGAGTTTAGGACAGGGGGCGGATAGCAATCAGCCCCAGCATTTTGGTGAT	CAWSLGQGADSNQPQHF	5	4.17376206217236E-5	51	TCRBV30-01*01	TCRBV30	TCRBV30-01	01				TCRBD01-01*01	TCRBD01	TCRBD01-01	01				TCRBJ01-05*01	TCRBJ01	TCRBJ01-05	01				2	3	1	0	3	0	30	42	45	56	59	5	In	VDJ
AGTTCTAAGAAGCTCCTTCTCAGTGACTCTGGCTTCTATCTCTGTGCCTGGAGTGAGGACAGCAATCAGCCCCAGCATTTTGGTGAT	CAWSEDSNQPQHF	4	3.339009649737888E-5	39	TCRBV30-01*01	TCRBV30	TCRBV30-01	01								TCRBD01,TCRBD02	TCRBD01-01,TCRBD02-01		TCRBJ01-05*01	TCRBJ01	TCRBJ01-05	01				1	1	1	7	0	1	42	55	56	-1	60	4	In	VDJ
CTCAGGCTGGAGTCGGCTGCTCCCTCCCAGACATCTGTGTACTTCTGTGCCAGCAGTGAAGGCAGCGCTCATCCCACCTTCGGTTCG	CASSEGSAHPTF	5	4.17376206217236E-5	36	TCRBV06-01*01	TCRBV06	TCRBV06-01	01				TCRBD02-01	TCRBD02	TCRBD02-01				01,02	TCRBJ01-02*01	TCRBJ01	TCRBJ01-02	01				1	2	6	6	7	13	45	61	63	67	74	5	In	VDJ
GAGTCTGCCATCCCCAACCAGACAGCTCTTTACTTCTGTGCCACCAGTGATCCCGACGGGGCCCCTGGTGGCTACACCTTCGGTTCG	CATSDPDGAPGGYTF	6	5.0085144746068314E-5	45	TCRBV24	TCRBV24				TCRBV24-01,TCRBV24-or09_02						TCRBD01,TCRBD02	TCRBD01-01,TCRBD02-01		TCRBJ01-02*01	TCRBJ01	TCRBJ01-02	01				3	6	7	0	6	7	36	51	57	62	68	6	In	VDJ
AAGATCCGGTCCACAAAGCTGGAGGACTCAGCCATGTACTTCTGTGCCAGCAGTGAAGGGCGGACGCCTGGCTACACCTTCGGTTCG	CASSEGRTPGYTF	7	5.8432668870413035E-5	39	TCRBV02-01*01	TCRBV02	TCRBV02-01	01								TCRBD01,TCRBD02	TCRBD01-01,TCRBD02-01		TCRBJ01-02*01	TCRBJ01	TCRBJ01-02	01				1	3	1	7	3	7	42	58	61	65	68	7	In	VDJ
AGTGCCCATCCTGAAGACAGCAGCTTCTACATCTGCAGTGCTCAACTAGATAGGACAGGGGGAGGGTATGGCTACACCTTCGGTTCG	CSAQLDRTGGGYGYTF	5	4.17376206217236E-5	48	TCRBV20	TCRBV20				TCRBV20-01,TCRBV20-or09_02		TCRBD01-01*01	TCRBD01	TCRBD01-01	01				TCRBJ01-02*01	TCRBJ01	TCRBJ01-02	01				5	10	1	1	4	5	33	42	52	62	66	5	In	VDJ
ACTCTGACTGTGAGCAACATGAGCCCTGAAGACAGCAGCATATATCTCTGCAGCGTTGGGACAGTCTATGGCTACACCTTCGGTTCG	CSVGTVYGYTF	4	3.339009649737888E-5	33	TCRBV29-01*01	TCRBV29	TCRBV29-01	01				TCRBD01-01*01	TCRBD01	TCRBD01-01	01				TCRBJ01-02*01	TCRBJ01	TCRBJ01-02	01				4	0	1	5	1	4	48	-1	58	64	65	4	In	VDJ
ATCCAGCAGGTAGTGCGAGGAGATTCGGCAGCTTATTTCTGTGCCAGCTCAGGTACAGGGGTCGGCTATGGCTACACCTTCGGTTCG	CASSGTGVGYGYTF	7	5.8432668870413035E-5	42	TCRBV18-01*01	TCRBV18	TCRBV18-01	01				TCRBD01-01*01	TCRBD01	TCRBD01-01	01				TCRBJ01-02*01	TCRBJ01	TCRBJ01-02	01				5	3	3	2	4	4	39	51	54	61	65	7	In	VDJ
ATCCAGCCCTCAGAACCCAGGGACTCAGCTGTGTACTTCTGTGCCAGCAGCCCGACAGGGCCTTCCTATGGCTACACCTTCGGTTCG	CASSPTGPSYGYTF	4	3.339009649737888E-5	42	TCRBV12	TCRBV12				TCRBV12-03,TCRBV12-04		TCRBD01-01*01	TCRBD01	TCRBD01-01	01				TCRBJ01-02*01	TCRBJ01	TCRBJ01-02	01				6	3	2	3	5	4	39	50	53	60	65	4	In	VDJ
CTAGAGTCTGCCATCCCCAACCAGACAGCTCTTTACTTCTGTGCCACCAGTGATTAGGGATCTAACTATGGCTACACCTTCGGTTCG	CATSD*GSNYGYTF	5	4.17376206217236E-5	42	TCRBV24	TCRBV24				TCRBV24-01,TCRBV24-or09_02						TCRBD01,TCRBD02	TCRBD01-01,TCRBD02-01		TCRBJ01-02*01	TCRBJ01	TCRBJ01-02	01				2	1	0	8	1	0	39	55	56	60	61	5	Stop	VDJ
CACGCCCTGCAGCCAGAAGACTCAGCCCTGTATCTCTGCGCCAGCACCCGAATGGAGGAATCTAACTATGGCTACACCTTCGGTTCG	CASTRMEESNYGYTF	4	3.339009649737888E-5	45	TCRBV04-01*01	TCRBV04	TCRBV04-01	01				TCRBD02-01*02	TCRBD02	TCRBD02-01	02				TCRBJ01-02*01	TCRBJ01	TCRBJ01-02	01				7	7	10	1	3	0	36	46	53	58	61	4	In	VDJ
GAGCTGGACGACTCGGCCCTGTATCTCTGTGCCAGCAGCTTGGGTGGGCCAGGAAAAATGACTAACTATGGCTACACCTTCGGTTCG	CASSLGGPGKMTNYGYTF	5	4.17376206217236E-5	54	TCRBV05-04*01	TCRBV05	TCRBV05-04	01				TCRBD01-01*01	TCRBD01	TCRBD01-01	01				TCRBJ01-02*01	TCRBJ01	TCRBJ01-02	01				0	6	4	4	8	0	27	43	49	53	61	5	In	VDJ
TCTAAGAAGCTCCTTCTCAGTGACTCTGGCTTCTATCTCTGTGCCTGGTACGGAGTTGGGGATAACTATGGCTACACCTTCGGTTCG	CAWYGVGDNYGYTF	2	1.669504824868944E-5	42	TCRBV30-01*01	TCRBV30	TCRBV30-01	01								TCRBD01,TCRBD02	TCRBD01-01,TCRBD02-01		TCRBJ01-02*01	TCRBJ01	TCRBJ01-02	01				5	10	0	8	0	1	39	48	58	-1	62	2	In	VDJ
CTGACTGTGAGCAACATGAGCCCTGAAGACAGCAGCATATATCTCTGCAGCGTTGAATCGGTAAACTATGGCTACACCTTCGGTTCG	CSVESVNYGYTF	2	1.669504824868944E-5	36	TCRBV29-01*01	TCRBV29	TCRBV29-01	01				TCRBD02-01	TCRBD02	TCRBD02-01				01,02	TCRBJ01-02*01	TCRBJ01	TCRBJ01-02	01				2	1	8	5	2	2	45	57	58	61	63	2	In	VDJ
AGTTCTAAGAAGCTCCTTCTCAGTGACTCTGGCTTCTATCTCTGTGCCTGGAGTATTTCGACAAACTATGGCTACACCTTCGGTTCG	CAWSISTNYGYTF	2	1.669504824868944E-5	39	TCRBV30-01*01	TCRBV30	TCRBV30-01	01				TCRBD01-01*01	TCRBD01	TCRBD01-01	01				TCRBJ01-02*01	TCRBJ01	TCRBJ01-02	01				2	5	2	6	0	2	42	54	59	-1	63	2	In	VDJ
ATCCTGAGTTCTAAGAAGCTCCTTCTCAGTGACTCTGGCTTCTATCTCTGTGCCGGGGTGGCAGGGGATGGCTACACCTTCGGTTCG	CAGVAGDGYTF	2	1.669504824868944E-5	33	TCRBV30-01*01	TCRBV30	TCRBV30-01	01				TCRBD01-01*01	TCRBD01	TCRBD01-01	01				TCRBJ01-02*01	TCRBJ01	TCRBJ01-02	01				8	7	4	2	0	6	48	54	61	-1	67	2	In	VDJ
CACATCAATTCCCTGGAGCTTGGTGACTCTGCTGTGTATTTCTGTGCCAGCAGCCAAGGAGGGGGTGGAGGCTACACCTTCGGTTCG	CASSQGGGGGYTF	5	4.17376206217236E-5	39	TCRBV03	TCRBV03				TCRBV03-01,TCRBV03-02		TCRBD01-01*01	TCRBD01	TCRBD01-01	01				TCRBJ01-02*01	TCRBJ01	TCRBJ01-02	01				1	1	5	1	4	8	42	58	59	65	69	5	In	VDJ
AGTTCTAAGAAGCTCCTTCTCAGTGACTCTGGCTTCTATCTCTGTGCCTGGAAATTAGGGGGCGCGATTAGCTACACCTTCGGTTCG	CAWKLGGAISYTF	2	1.669504824868944E-5	39	TCRBV30-01*01	TCRBV30	TCRBV30-01	01				TCRBD01-01*01	TCRBD01	TCRBD01-01	01				TCRBJ01-02*01	TCRBJ01	TCRBJ01-02	01				4	4	5	0	7	9	42	52	56	63	70	2	In	VDJ
CTCCTTCTCAGTGACTCTGGCTTCTATCTCTGTGCCTGGAGCCGGGACAGGGGGGATGCGAGGGGTCTCTACGAGTACTTCGGGCCG	CAWSRDRGDARGLYEYF	3	2.5042572373034157E-5	51	TCRBV30-01*01	TCRBV30	TCRBV30-01	01				TCRBD01-01*01	TCRBD01	TCRBD01-01	01				TCRBJ02-07*01	TCRBJ02	TCRBJ02-07	01				3	2	0	1	19	11	30	41	43	54	73	3	In	VDJ
AGTTCTAAGAAGCTCCTTCTCAGTGACTCTGGCTTCTATCTCTGTGCCTGGAGTGTACTCGGGGCTGGGGAGCAGTACTTCGGGCCG	CAWSVLGAGEQYF	1	8.34752412434472E-6	39	TCRBV30-01*01	TCRBV30	TCRBV30-01	01								TCRBD01,TCRBD02	TCRBD01-01,TCRBD02-01		TCRBJ02-07*01	TCRBJ02	TCRBJ02-07	01				0	4	7	0	4	7	42	56	60	65	69	1	In	VDJ
TCGCTCAGGCTGGAGTCGGCTGCTCCCTCCCAGACATCTGTGTACTTCTGTGCCACCTCGACTGGAAGCGAGCAGTACTTCGGGCCG	CATSTGSEQYF	7	5.8432668870413035E-5	33	TCRBV06-01*01	TCRBV06	TCRBV06-01	01				TCRBD02-01	TCRBD02	TCRBD02-01				01,02	TCRBJ02-07*01	TCRBJ02	TCRBJ02-07	01				10	4	2	10	5	6	48	55	59	63	68	7	In	VDJ
ACCTTGGAGCTGGGGGACTCGGCCCTTTATCTTTGCGCCAGCAGCTTGGACGTAGGGGGGACAGGGGCCGAGCAGTACTTCGGGCCG	CASSLDVGGTGAEQYF	5	4.17376206217236E-5	48	TCRBV05-01*01	TCRBV05	TCRBV05-01	01				TCRBD01-01*01	TCRBD01	TCRBD01-01	01				TCRBJ02-07*01	TCRBJ02	TCRBJ02-07	01				0	8	0	2	1	6	33	49	57	67	68	5	In	VDJ
ACAGTGACCAGTGCCCATCCTGAAGACAGCAGCTTCTACATCTGCAGTGCTAGCCGGGAACCAATTTACGAGCAGTACTTCGGGCCG	CSASREPIYEQYF	3	2.5042572373034157E-5	39	TCRBV20	TCRBV20				TCRBV20-01,TCRBV20-or09_02		TCRBD02-01*02	TCRBD02	TCRBD02-01	02				TCRBJ02-07*01	TCRBJ02	TCRBJ02-07	01				3	1	8	3	7	4	42	53	54	59	66	3	In	VDJ
CTGAGTTCTAAGAAGCTCCTTCTCAGTGACTCTGGCTTCTATCTCTGTGCCTGGAGTGGTCAGGGTTACGAGCAGTACTTCGGGCCG	CAWSGQGYEQYF	1	8.34752412434472E-6	36	TCRBV30-01*01	TCRBV30	TCRBV30-01	01				TCRBD01-01*01	TCRBD01	TCRBD01-01	01				TCRBJ02-07*01	TCRBJ02	TCRBJ02-07	01				1	2	4	3	1	4	45	58	60	65	66	1	In	VDJ
CTGACTGTGAGCAACATGAGCCCTGAAGACAGCAGCATATATCTCTGCAGCGTTGCTCAGGCCGGTTACGAGCAGTACTTCGGGCCG	CSVAQAGYEQYF	2	1.669504824868944E-5	36	TCRBV29-01*01	TCRBV29	TCRBV29-01	01				TCRBD01-01*01	TCRBD01	TCRBD01-01	01				TCRBJ02-07*01	TCRBJ02	TCRBJ02-07	01				4	2	4	4	5	4	45	55	57	61	66	2	In	VDJ
GTCGGCTGCTCCCTCCCAGACATCTGTGTACTTCTGTGCCAGCAGGTCGAGCGGGGGGCCTCCCGGTACGAGCAGTACTTCGGGCCG		7	5.8432668870413035E-5	47	TCRBV06	TCRBV06				TCRBV06-01,TCRBV06-05		TCRBD02-01*01	TCRBD02	TCRBD02-01	01				TCRBJ02-07*01	TCRBJ02	TCRBJ02-07	01				6	4	6	1	8	4	34	45	49	58	66	7	Out	VDJ
TCTGCCAGGCCCTCACATACCTCTCAGTACCTCTGTGCCAGCAGTGATGGGACACCTTATTACTTCTACGAGCAGTACTTCGGGCCG	CASSDGTPYYFYEQYF	2	1.669504824868944E-5	48	TCRBV25-01*01	TCRBV25	TCRBV25-01	01				TCRBD01-01*01	TCRBD01	TCRBD01-01	01				TCRBJ02-07*01	TCRBJ02	TCRBJ02-07	01				3	1	0	6	11	3	33	47	48	54	65	2	In	VDJ
GAGTCGGCTGCTCCCTCCCAAACATCTGTGTACTTCTGTGCCAGCACCGACGACAGGGTGGTCGGCTACGAGCAGTACTTCGGGCCG	CASTDDRVVGYEQYF	4	3.339009649737888E-5	45	TCRBV06	TCRBV06				TCRBV06-02,TCRBV06-03		TCRBD01-01*01	TCRBD01	TCRBD01-01	01				TCRBJ02-07*01	TCRBJ02	TCRBJ02-07	01				7	5	2	3	7	3	36	46	51	58	65	4	In	VDJ
ACCCTGGAGTCTGCCAGGCCCTCACATACCTCTCAGTACCTCTGTGCCAGCAGTGCGGGGACTAGCTACGAGCAGTACTTCGGGCCG	CASSAGTSYEQYF	2	1.669504824868944E-5	39	TCRBV25-01*01	TCRBV25	TCRBV25-01	01				TCRBD02-01	TCRBD02	TCRBD02-01				01,02	TCRBJ02-07*01	TCRBJ02	TCRBJ02-07	01				4	2	0	8	0	3	42	55	57	-1	65	2	In	VDJ
GAGCAACATGAGCCCTGAAGACAGCAGCATATATCTCTGCAGCTCCTCAAGAGGGGGAAAGGTTCCTACGAGCAGTACTTCGGGCCG		4	3.339009649737888E-5	44	TCRBV29-01*01	TCRBV29	TCRBV29-01	01				TCRBD01-01*01	TCRBD01	TCRBD01-01	01				TCRBJ02-07*01	TCRBJ02	TCRBJ02-07	01				8	8	5	1	6	1	37	43	51	57	63	4	Out	VDJ
TCTAAGAAGCTCCTTCTCAGTGACTCTGGCTTCTATCTCTGTGCCTGGAGGTTAGCGGGGGGGTCCTACGAGCAGTACTTCGGGCCG	CAWRLAGGSYEQYF	1	8.34752412434472E-6	42	TCRBV30-01*01	TCRBV30	TCRBV30-01	01				TCRBD02-01*01	TCRBD02	TCRBD02-01	01				TCRBJ02-07*01	TCRBJ02	TCRBJ02-07	01				3	2	5	0	0	1	39	50	52	-1	63	1	In	VDJ
CTGCTGGGGTTGGAGTCGGCTGCTCCCTCCCAAACATCTGTGTACTTCTGTGCCTCTTCCAGCTCCTACGAGCAGTACTTCGGGCCG	CASSSSYEQYF	4	3.339009649737888E-5	33	TCRBV06	TCRBV06				TCRBV06-02,TCRBV06-03		TCRBD01-01*01	TCRBD01	TCRBD01-01	01				TCRBJ02-07*01	TCRBJ02	TCRBJ02-07	01				11	5	4	5	0	0	48	54	59	-1	62	4	In	VDJ
CTGGAGTTGGCTGCTCCCTCCCAGACATCTGTGTACTTCTGTGCCAGCACGACAGCGGGGCCCTCCTACGAGCAGTACTTCGGGCCG	CASTTAGPSYEQYF	3	2.5042572373034157E-5	42	TCRBV06-06	TCRBV06	TCRBV06-06				01,02	TCRBD02-01*01	TCRBD02	TCRBD02-01	01				TCRBJ02-07*01	TCRBJ02	TCRBJ02-07	01				7	4	6	3	2	0	39	49	53	60	62	3	In	VDJ
GTGACCAGTGCCCATCCTGAAGACAGCAGCTTCTACATCTGCAGTGCTACCCAAGGGAGGACCTCCTACGAGCAGTACTTCGGGCCG	CSATQGRTSYEQYF	3	2.5042572373034157E-5	42	TCRBV20	TCRBV20				TCRBV20-01,TCRBV20-or09_02		TCRBD02-01*02	TCRBD02	TCRBD02-01	02				TCRBJ02-07*01	TCRBJ02	TCRBJ02-07	01				4	5	9	1	2	0	39	49	54	60	62	3	In	VDJ
GTGCAGCCTGCAGAACTGGAGGATTCTGGAGTTTATTTCTGTGCCAGCAGCCAAGGGCGGGGTGCCTACGAGCAGTACTTCGGGCCG	CASSQGRGAYEQYF	4	3.339009649737888E-5	42	TCRBV14-01*01	TCRBV14	TCRBV14-01	01				TCRBD02-01*01	TCRBD02	TCRBD02-01	01				TCRBJ02-07*01	TCRBJ02	TCRBJ02-07	01				1	1	7	3	2	2	39	55	56	62	64	4	In	VDJ
CTGTGAGCAACATGAGCCCTGAAGACAGCAGCATATATCTCTGCAGCGCCGACACTAGCGGGCGCCTACGAGCAGTACTTCGGGCCG		2	1.669504824868944E-5	40	TCRBV29-01*01	TCRBV29	TCRBV29-01	01				TCRBD02-01	TCRBD02	TCRBD02-01				01,02	TCRBJ02-07*01	TCRBJ02	TCRBJ02-07	01				7	5	3	4	2	2	41	48	53	62	64	2	Out	VDJ
CTGGAGTCGCCCAGCCCCAACCAGACCTCTCTGTACTTCTGTGCCAGCAGTGTGGAGGGCGGGACCTACGAGCAGTACTTCGGGCCG	CASSVEGGTYEQYF	6	5.0085144746068314E-5	42	TCRBV27-01*01	TCRBV27	TCRBV27-01	01				TCRBD02-01*02	TCRBD02	TCRBD02-01	02				TCRBJ02-07*01	TCRBJ02	TCRBJ02-07	01				5	7	7	3	0	2	39	51	58	-1	64	6	In	VDJ
TCTAAGAAGCTCCTTCTCAGTGACTCTGGCTTCTATCTCTGTGCCTGGACCAGGGGGCTGAGCACCTACGAGCAGTACTTCGGGCCG	CAWTRGLSTYEQYF	1	8.34752412434472E-6	42	TCRBV30-01*01	TCRBV30	TCRBV30-01	01				TCRBD01-01*01	TCRBD01	TCRBD01-01	01				TCRBJ02-07*01	TCRBJ02	TCRBJ02-07	01				4	1	4	0	6	2	39	49	50	58	64	1	In	VDJ
CTACACGCCCTGCAGCCAGAAGACTCAGCCCTGTATCTCTGCGCCAGCAGCCAAGACAGTAAATACTACGAGCAGTACTTCGGGCCG	CASSQDSKYYEQYF	3	2.5042572373034157E-5	42	TCRBV04-01*01	TCRBV04	TCRBV04-01	01				TCRBD01-01*01	TCRBD01	TCRBD01-01	01				TCRBJ02-07*01	TCRBJ02	TCRBJ02-07	01				0	0	4	5	6	3	39	-1	56	59	65	3	In	VDJ
CTGAAGGTGCAGCCTGCAGAACTGGAGGATTCTGGAGTTTATTTCTGTGCCAGCAGTTCGCGCGACTACGAGCAGTACTTCGGGCCG	CASSSRDYEQYF	8	6.678019299475776E-5	36	TCRBV14-01*01	TCRBV14	TCRBV14-01	01				TCRBD02-01	TCRBD02	TCRBD02-01				01,02	TCRBJ02-07*01	TCRBJ02	TCRBJ02-07	01				6	3	7	6	3	3	45	56	59	62	65	8	In	VDJ
ACCCTGCAGCCAGAAGACTCGGCCCTGTATCTCTGCGCCAGCAGCCAAAGTAGACAGGGAAGAAACTACGAGCAGTACTTCGGGCCG	CASSQSRQGRNYEQYF	3	2.5042572373034157E-5	48	TCRBV04-03*01	TCRBV04	TCRBV04-03	01				TCRBD01-01*01	TCRBD01	TCRBD01-01	01				TCRBJ02-07*01	TCRBJ02	TCRBJ02-07	01				2	4	2	3	6	3	33	48	52	59	65	3	In	VDJ
CTGAGCTCTCTGGAGCTGGGGGACTCAGCTTTGTATTTCTGTGCCAGCAGCGTAGGCGGGACCCAATACGAGCAGTACTTCGGGCCG	CASSVGGTQYEQYF	7	5.8432668870413035E-5	42	TCRBV09-01	TCRBV09	TCRBV09-01				01,02	TCRBD02-01*02	TCRBD02	TCRBD02-01	02				TCRBJ02-07*01	TCRBJ02	TCRBJ02-07	01				0	0	7	3	5	4	39	-1	55	61	66	7	In	VDJ
AGGCTGCTGTCGGCTGCTCCCTCCCAGACATCTGTGTACTTCTGTGCCAGCAGTGGCCGGACAGGGAACGAGCAGTACTTCGGGCCG	CASSGRTGNEQYF	5	4.17376206217236E-5	39	TCRBV06-05*01	TCRBV06	TCRBV06-05	01				TCRBD01-01*01	TCRBD01	TCRBD01-01	01				TCRBJ02-07*01	TCRBJ02	TCRBJ02-07	01				5	4	1	3	1	5	42	54	58	66	67	5	In	VDJ
AGCTCTCTGGAGCTGGGGGACTCAGCTTTGTATTTCTGTGCCAGCAGCGTAGAAGGCGGGAGTAAGAACGAGCAGTACTTCGGGCCG	CASSVEGGSKNEQYF	5	4.17376206217236E-5	45	TCRBV09-01	TCRBV09	TCRBV09-01				01,02	TCRBD02-01*02	TCRBD02	TCRBD02-01	02				TCRBJ02-07*01	TCRBJ02	TCRBJ02-07	01				0	3	7	2	5	5	36	52	55	62	67	5	In	VDJ
AGTTCTAAGAAGCTCCTTCTCAGTGACTCTGGCTTCTATCTCTGTGCCTGGAGTGGGCAGTCTGGAAACACCATATATTTTGGAGAG	CAWSGQSGNTIYF	2	1.669504824868944E-5	39	TCRBV30-01*01	TCRBV30	TCRBV30-01	01				TCRBD01-01*01	TCRBD01	TCRBD01-01	01				TCRBJ01-03*01	TCRBJ01	TCRBJ01-03	01				1	2	4	5	0	1	42	55	57	-1	60	2	In	VDJ
GTGACCAGTGCCCATCCTGAAGACAGCAGCTTCTACATCTGCAGTGCTAGAGAATCGGCGGCCAAAAACATTCAGTACTTCGGCGCC	CSARESAAKNIQYF	6	5.0085144746068314E-5	42	TCRBV20	TCRBV20				TCRBV20-01,TCRBV20-or09_02						TCRBD01,TCRBD02	TCRBD01-01,TCRBD02-01		TCRBJ02-04*01	TCRBJ02	TCRBJ02-04	01				0	3	9	0	1	1	39	53	56	59	60	6	In	VDJ
CACTGTGACATCGGCCCAAAAGAACCCGACAGCTTTCTATCTCTGTGCCAGTCATCTAAGGCCAAAAACATTCAGTACTTCGGCGCC		12	1.0017028949213663E-4	38	TCRBV19-01	TCRBV19	TCRBV19-01				01,02	TCRBD02-01	TCRBD02	TCRBD02-01				01,02	TCRBJ02-04*01	TCRBJ02	TCRBJ02-04	01				8	3	4	9	2	1	43	52	55	58	60	12	Out	VDJ
CCTGAGTTCTAAGAAGCTCCTTCTCAGTGACTCTGGCTTCTATCTCTGTGCCTATGGGACAGTAATTCACCCCTCCACTTTGGGAAC		4	3.339009649737888E-5	35	TCRBV30-01*01	TCRBV30	TCRBV30-01	01				TCRBD01-01*01	TCRBD01	TCRBD01-01	01				TCRBJ01-06*01	TCRBJ01	TCRBJ01-06	01				7	2	0	5	0	6	46	53	55	-1	62	4	Out	VDJ
AGTGCCCATCCTGAAGACAGCAGCTTCTACATCTGCAGTGCTAGAGGAGGGAAGGGCTCCTATAATTCACCCCTCCACTTTGGGAAC	CSARGGKGSYNSPLHF	3	2.5042572373034157E-5	48	TCRBV20	TCRBV20				TCRBV20-01,TCRBV20-or09_02		TCRBD02-01*02	TCRBD02	TCRBD02-01	02				TCRBJ01-06*01	TCRBJ01	TCRBJ01-06	01				1	0	11	0	5	0	33	-1	46	51	56	3	In	VDJ
GCCCATCCTGAAGACAGCAGCTTCTACATCTGCAGTGCTAGAGATCCCAGGGGGAGCTCCTATAATTCACCCCTCCACTTTGGGAAC	CSARDPRGSSYNSPLHF	3	2.5042572373034157E-5	51	TCRBV20	TCRBV20				TCRBV20-01,TCRBV20-or09_02		TCRBD01-01*01	TCRBD01	TCRBD01-01	01				TCRBJ01-06*01	TCRBJ01	TCRBJ01-06	01				0	3	4	1	2	0	30	44	47	54	56	3	In	VDJ
AAGCTCCTTCTCAGTGACTCTGGCTTCTATCTCTGTGCCTGGGGAGTAGGACAGGGGAGTAATAATTCACCCCTCCACTTTGGGAAC	CAWGVGQGSNNSPLHF	2	1.669504824868944E-5	48	TCRBV30-01*01	TCRBV30	TCRBV30-01	01				TCRBD01-01*01	TCRBD01	TCRBD01-01	01				TCRBJ01-06*01	TCRBJ01	TCRBJ01-06	01				5	6	1	2	4	5	33	42	48	57	61	2	In	VDJ
TCTAAGAAGCTCCTTCTCAGTGACTCTGGCTTCTATCTCTGTGCCTTAACAGCGGCGGCCAATAATTCACCCCTCCACTTTGGGAAC	CALTAAANNSPLHF	2	1.669504824868944E-5	42	TCRBV30-01*01	TCRBV30	TCRBV30-01	01				TCRBD02-01	TCRBD02	TCRBD02-01				01,02	TCRBJ01-06*01	TCRBJ01	TCRBJ01-06	01				7	4	6	5	6	5	39	46	50	55	61	2	In	VDJ
CTGTCGGCTGCTCCCTCCCAGACATCTGTGTACTTCTGTGCCAGCAGTTACTCGTGGCAGGGAGCCTCACCCCTCCACTTTGGGAAC	CASSYSWQGASPLHF	4	3.339009649737888E-5	45	TCRBV06-05*01	TCRBV06	TCRBV06-05	01								TCRBD01,TCRBD02	TCRBD01-01,TCRBD02-01		TCRBJ01-06*01	TCRBJ01	TCRBJ01-06	01				0	4	4	3	4	10	36	53	57	62	66	4	In	VDJ
CTGAGTTCTAAGAAGCTCCTTCTCAGTGACTCTGGCTTCTATCTCTGTGCCTGGAGAGACAACCAAGCACCCCTCCACTTTGGGAAC	CAWRDNQAPLHF	2	1.669504824868944E-5	36	TCRBV30-01*01	TCRBV30	TCRBV30-01	01				TCRBD01-01*01	TCRBD01	TCRBD01-01	01				TCRBJ01-06*01	TCRBJ01	TCRBJ01-06	01				3	1	2	6	6	11	45	56	57	61	67	2	In	VDJ
TCGGCTGCTCCCTCCCAGACATCTGTGTACTTCTGTGCCAGCAGTTACCATCGGGAACCAGCTTTGGGTGAGCAGTTCTTCGGGCCA	CASSYHREPALGEQFF	6	5.0085144746068314E-5	48	TCRBV06-05*01	TCRBV06	TCRBV06-05	01				TCRBD02-01*02	TCRBD02	TCRBD02-01	02				TCRBJ02-01*01	TCRBJ02	TCRBJ02-01	01				2	3	8	3	12	9	33	48	51	56	68	6	In	VDJ
ATGAATGTGAGCACCTTGGAGCTGGGGGACTCGGCCCTTTATCTTTGCGCCAGCAGCTCGGGGGCCTCTGAGCAGTTCTTCGGGCCA	CASSSGASEQFF	8	6.678019299475776E-5	36	TCRBV05-01*01	TCRBV05	TCRBV05-01	01								TCRBD01,TCRBD02	TCRBD01-01,TCRBD02-01		TCRBJ02-01*01	TCRBJ02	TCRBJ02-01	01				3	1	6	0	3	9	45	58	59	65	68	8	In	VDJ
ACATCGGCCCAAAAGAACCCGACAGCTTTCTATCTCTGTGCCAGTCGAGGGGGGGCCGACACGGGCGATGAGCAGTTCTTCGGGCCA	CASRGGADTGDEQFF	15	1.252128618651708E-4	45	TCRBV19-01	TCRBV19	TCRBV19-01				01,02	TCRBD02-01*01	TCRBD02	TCRBD02-01	01				TCRBJ02-01*01	TCRBJ02	TCRBJ02-01	01				8	3	9	0	12	8	36	45	48	55	67	15	In	VDJ
CTGAAGATCCAGCCCTCAGAACCCAGGGACTCAGCTGTGTACTTCTGTGCCGGCGGGGTCTCCTACAATGAGCAGTTCTTCGGGCCA	CAGGVSYNEQFF	3	2.5042572373034157E-5	36	TCRBV12	TCRBV12				TCRBV12-03,TCRBV12-04		TCRBD02-01*01	TCRBD02	TCRBD02-01	01				TCRBJ02-01*01	TCRBJ02	TCRBJ02-01	01				11	1	7	3	1	0	45	51	52	58	59	3	In	VDJ
GTGACCAGTGCCCATCCTGAAGACAGCAGCTTCTACATCTGCAGTGCTAGCTACGGGAGAAGGAACAATGAGCAGTTCTTCGGGCCA	CSASYGRRNNEQFF	7	5.8432668870413035E-5	42	TCRBV20	TCRBV20				TCRBV20-01,TCRBV20-or09_02		TCRBD02-01*02	TCRBD02	TCRBD02-01	02				TCRBJ02-01*01	TCRBJ02	TCRBJ02-01	01				3	3	8	2	5	5	39	50	53	59	64	7	In	VDJ
TGACTTGCACTCTGAACTAAACCTGAGCTCTCTGGAGCTGGGGGACTCAGCTTTGTATTTCTGTTAGGGGAGCAGTTCTTCGGGCCA		8	6.678019299475776E-5	20	TCRBV09-01	TCRBV09	TCRBV09-01				01,02					TCRBD01,TCRBD02	TCRBD01-01,TCRBD02-01		TCRBJ02-01*01	TCRBJ02	TCRBJ02-01	01				13	1	5	3	0	10	61	64	65	-1	69	8	Out	VDJ
AATGTGAGCACCTTGGAGCTGGGGGACTCGGCCCTTTATCTTTGCGCCAGCAGCTTGTCTGGGGTGGAGACCCAGTACTTCGGGCCA	CASSLSGVETQYF	3	2.5042572373034157E-5	39	TCRBV05-01*01	TCRBV05	TCRBV05-01	01								TCRBD01,TCRBD02	TCRBD01-01,TCRBD02-01		TCRBJ02-05*01	TCRBJ02	TCRBJ02-05	01				1	3	6	2	2	5	42	57	60	64	66	3	In	VDJ
GCACCTTGGAGCTGGGGGACTCGGCCCTTTATCTTTGCGCCAGCAGCTTGGTCAGGGGGTGGGTGGGAGACCCAGTACTTCGGGCCA		3	2.5042572373034157E-5	46	TCRBV05-01*01	TCRBV05	TCRBV05-01	01				TCRBD01-01*01	TCRBD01	TCRBD01-01	01				TCRBJ02-05*01	TCRBJ02	TCRBJ02-05	01				0	1	4	1	7	5	35	51	52	59	66	3	Out	VDJ
CTGACTGTGAGCAACATGAGCCCTGAAGACAGCAGCATATATCTCTGCAGCGTGGCGACTGGCTGGGAGACCCAGTACTTCGGGCCA	CSVATGWETQYF	7	5.8432668870413035E-5	36	TCRBV29-01*01	TCRBV29	TCRBV29-01	01				TCRBD02-01	TCRBD02	TCRBD02-01				01,02	TCRBJ02-05*01	TCRBJ02	TCRBJ02-05	01				6	3	2	10	6	5	45	53	56	60	66	7	In	VDJ
ATGAATGTGAGCACCTTGGAGCTGGGGGACTCGGCCCTTTATCTTTGCGCCAGCAGCTTAGCTGGGGAGACCCAGTACTTCGGGCCA	CASSLAGETQYF	3	2.5042572373034157E-5	36	TCRBV05-01*01	TCRBV05	TCRBV05-01	01								TCRBD01,TCRBD02	TCRBD01-01,TCRBD02-01		TCRBJ02-05*01	TCRBJ02	TCRBJ02-05	01				2	4	0	9	0	5	45	59	63	-1	66	3	In	VDJ
ATCCGGTCCACAAAGCTGGAGGACTCAGCCATGTACTTCTGTGCCAGCAGTGTCGAGGGGGTGAGGGAGACCCAGTACTTCGGGCCA	CASSVEGVRETQYF	3	2.5042572373034157E-5	42	TCRBV02-01*01	TCRBV02	TCRBV02-01	01				TCRBD01-01*01	TCRBD01	TCRBD01-01	01				TCRBJ02-05*01	TCRBJ02	TCRBJ02-05	01				4	3	5	1	5	5	39	52	55	61	66	3	In	VDJ
CTGACTGTGAGCAACATGAGCCCTGAAGACAGCAGCATATATCTCTGCAGCGTTGAAGAAGGGGGAGAGACCCAGTACTTCGGGCCA	CSVEEGGETQYF	1	8.34752412434472E-6	36	TCRBV29-01*01	TCRBV29	TCRBV29-01	01				TCRBD01-01*01	TCRBD01	TCRBD01-01	01				TCRBJ02-05*01	TCRBJ02	TCRBJ02-05	01				0	0	5	1	0	4	45	-1	59	-1	65	1	In	VDJ
CTGTCGGCTGCTCCCTCCCAGACATCTGTGTACTTCTGTGCCAGCAGTTACTGGGGGACTAGCGGAGAGACCCAGTACTTCGGGCCA	CASSYWGTSGETQYF	3	2.5042572373034157E-5	45	TCRBV06-05*01	TCRBV06	TCRBV06-05	01				TCRBD02-01	TCRBD02	TCRBD02-01				01,02	TCRBJ02-05*01	TCRBJ02	TCRBJ02-05	01				1	2	0	5	0	4	36	52	54	-1	65	3	In	VDJ
CACATCAATTCCCTGGAGCTTGGTGACTCTGCTGTGTATTTCTGTGCCAGCAGTCGAGATACCGAAGAGACCCAGTACTTCGGGCCA	CASSRDTEETQYF	7	5.8432668870413035E-5	39	TCRBV03	TCRBV03				TCRBV03-01,TCRBV03-02		TCRBD02-01*02	TCRBD02	TCRBD02-01	02				TCRBJ02-05*01	TCRBJ02	TCRBJ02-05	01				6	2	11	2	6	3	42	53	55	58	64	7	In	VDJ
GTGAGCACCTTGGAGCTGGGGGACTCGGCCCTTTATCTTTGCGCCAGCAGCTCGACTAGCGCCCAAGAGACCCAGTACTTCGGGCCA	CASSSTSAQETQYF	5	4.17376206217236E-5	42	TCRBV05-01*01	TCRBV05	TCRBV05-01	01				TCRBD02-01	TCRBD02	TCRBD02-01				01,02	TCRBJ02-05*01	TCRBJ02	TCRBJ02-05	01				3	1	2	6	1	1	39	52	53	61	62	5	In	VDJ
GAGTCTGCCATCCCCAACCAGACAGCTCTTTACTTCTGTGCCACCAGTGACCCGGGACGCCACCAAGAGACCCAGTACTTCGGGCCA	CATSDPGRHQETQYF	4	3.339009649737888E-5	45	TCRBV24	TCRBV24				TCRBV24-01,TCRBV24-or09_02						TCRBD01,TCRBD02	TCRBD01-01,TCRBD02-01		TCRBJ02-05*01	TCRBJ02	TCRBJ02-05	01				4	3	0	7	3	0	36	50	53	58	61	4	In	VDJ
GTGAGCAACATGAGCCCTGAAGACAGCAGCATATATCTCTGCAGCGTTGAACGAGACAGGGAAAAAGAGACCCAGTACTTCGGGCCA	CSVERDREKETQYF	1	8.34752412434472E-6	42	TCRBV29-01*01	TCRBV29	TCRBV29-01	01				TCRBD01-01*01	TCRBD01	TCRBD01-01	01				TCRBJ02-05*01	TCRBJ02	TCRBJ02-05	01				2	3	2	3	3	3	39	51	54	61	64	1	In	VDJ
CAGCCCTCAGAACCCAGGGACTCAGCTGTGTACTTCTGTGCCAGCAGTTTACCAGCGGGAGTGACAGATACGCAGTATTTTGGCCCA	CASSLPAGVTDTQYF	4	3.339009649737888E-5	45	TCRBV12	TCRBV12				TCRBV12-03,TCRBV12-04		TCRBD02-01*02	TCRBD02	TCRBD02-01	02				TCRBJ02-03*01	TCRBJ02	TCRBJ02-03	01				2	2	6	2	2	3	36	51	53	61	63	4	In	VDJ
TCTAAGAAGCTCCTTCTCAGTGACTCTGGCTTCTATCTCTGTGCCTGGAGTACACTAGCGGGCACAGATACGCAGTATTTTGGCCCA	CAWSTLAGTDTQYF	3	2.5042572373034157E-5	42	TCRBV30-01*01	TCRBV30	TCRBV30-01	01				TCRBD02-01	TCRBD02	TCRBD02-01				01,02	TCRBJ02-03*01	TCRBJ02	TCRBJ02-03	01				2	2	3	5	0	1	39	51	53	-1	61	3	In	VDJ
AAGCTCCTTCTCAGTGACTCTGGCTTCTATCTCTGTGCCTGGAAACCAAAATGGGTGGGCCGCACAGATACGCAGTATTTTGGCCCA	CAWKPKWVGRTDTQYF	3	2.5042572373034157E-5	48	TCRBV30-01*01	TCRBV30	TCRBV30-01	01				TCRBD01-01*01	TCRBD01	TCRBD01-01	01				TCRBJ02-03*01	TCRBJ02	TCRBJ02-03	01				4	13	8	0	1	1	33	43	56	60	61	3	In	VDJ
AAGAAGCTCCTTCTCAGTGACTCTGGCTTCTATCTCTGTGCCTGGGGGAGAGAACTAACGAGCACAGATACGCAGTATTTTGGCCCA	CAWGRELTSTDTQYF	8	6.678019299475776E-5	45	TCRBV30-01*01	TCRBV30	TCRBV30-01	01				TCRBD02-01*02	TCRBD02	TCRBD02-01	02				TCRBJ02-03*01	TCRBJ02	TCRBJ02-03	01				5	0	9	2	10	0	36	-1	45	50	60	8	In	VDJ
CAGCCCTCAGAACCCAGGGACTCAGCTGTGTATTTTTGTGCTAGTGGTCCATGGGACCGCAGCACAGATACGCAGTATTTTGGCCCA	CASGPWDRSTDTQYF	7	5.8432668870413035E-5	45	TCRBV12-05*01	TCRBV12	TCRBV12-05	01								TCRBD01,TCRBD02	TCRBD01-01,TCRBD02-01		TCRBJ02-03*01	TCRBJ02	TCRBJ02-03	01				5	4	0	7	3	0	36	48	52	57	60	7	In	VDJ
ACTGTGAGCAACATGAGCCCTGAAGACAGCAGCATATATCTCTGCAGCGTTGACAGTTCCAGCACAGATACGCAGTATTTTGGCCCA	CSVDSSSTDTQYF	5	4.17376206217236E-5	39	TCRBV29-01*01	TCRBV29	TCRBV29-01	01				TCRBD01-01*01	TCRBD01	TCRBD01-01	01				TCRBJ02-03*01	TCRBJ02	TCRBJ02-03	01				3	0	4	5	4	0	42	-1	53	56	60	5	In	VDJ
ACTGTGAGCAACATGAGCCCTGAAGACAGCAGCATATATCTCTGCAGCGTCATAGAGACAGGGGGCGGGGAGCTGTTTTTTGGAGAA	CSVIETGGGELFF	2	1.669504824868944E-5	39	TCRBV29-01*01	TCRBV29	TCRBV29-01	01				TCRBD01-01*01	TCRBD01	TCRBD01-01	01				TCRBJ02-02*01	TCRBJ02	TCRBJ02-02	01				6	6	2	1	0	7	42	50	56	-1	65	2	In	VDJ
TCTGCCAGGCCCTCACATACCTCTCAGTACCTCTGTGCCAGCAGTGAATCGACGATAGCGGGGACCGGGGAGCTGTTTTTTGGAGAA	CASSESTIAGTGELFF	5	4.17376206217236E-5	48	TCRBV25-01*01	TCRBV25	TCRBV25-01	01				TCRBD02-01*01	TCRBD02	TCRBD02-01	01				TCRBJ02-02*01	TCRBJ02	TCRBJ02-02	01				1	6	5	3	0	5	33	49	55	-1	63	5	In	VDJ
CTGACAGTGACCAGTGCCCATCCTGAAGACAGCAGCTTCTACATCTGCAGTGCTAGGACAGACACCGGGGAGCTGTTTTTTGGAGAA	CSARTDTGELFF	4	3.339009649737888E-5	36	TCRBV20	TCRBV20				TCRBV20-01,TCRBV20-or09_02		TCRBD01-01*01	TCRBD01	TCRBD01-01	01				TCRBJ02-02*01	TCRBJ02	TCRBJ02-02	01				3	0	2	5	0	3	45	-1	56	-1	61	4	In	VDJ
AGGGGGACTCGGCCATGTATCTCTGTGCCAGCAGCCTAACCCAAGAGACAGGGGGCAGGAAACACCGGGGAGCTGTTTTTTGGAGAA		13	1.0851781361648135E-4	58	TCRBV07-09	TCRBV07	TCRBV07-09				01,03	TCRBD01-01*01	TCRBD01	TCRBD01-01	01				TCRBJ02-02*01	TCRBJ02	TCRBJ02-02	01				5	11	2	0	4	2	23	35	46	56	60	13	Out	VDJ
AAGATCCAGCGCACACAGCAGGAGGACTCCGCCGTGTATCTCTGTGCCAGCAGCTTAGGCAGAACCGGGGAGCTGTTTTTTGGAGAA	CASSLGRTGELFF	16	1.335603859895155E-4	39	TCRBV07-08*01	TCRBV07	TCRBV07-08	01				TCRBD01-01*01	TCRBD01	TCRBD01-01	01				TCRBJ02-02*01	TCRBJ02	TCRBJ02-02	01				1	1	4	5	1	5	42	58	59	62	63	16	In	VDJ
CTGGAGTCGCCCAGCCCCAACCAGACCTCTCTGTACTTCTGTGCCAGCAGTTTTGGCGGACCAACCGGGGAGCTGTTTTTTGGAGAA	CASSFGGPTGELFF	12	1.0017028949213663E-4	42	TCRBV27-01*01	TCRBV27	TCRBV27-01	01								TCRBD01,TCRBD02	TCRBD01-01,TCRBD02-01		TCRBJ02-02*01	TCRBJ02	TCRBJ02-02	01				3	4	1	7	2	5	39	53	57	61	63	12	In	VDJ
TGAAGATCCGGTCCACAAAGCTGGAGGACTCAGCCATGTACTTCTGTGCCAGCGGGTGGGGATGGTGCTGAAGCTTTCTTTGGACAA		5	4.17376206217236E-5	37	TCRBV02-01*01	TCRBV02	TCRBV02-01	01								TCRBD01,TCRBD02	TCRBD01-01,TCRBD02-01		TCRBJ01-01*01	TCRBJ01	TCRBJ01-01	01				8	5	0	8	5	6	44	53	58	62	67	5	Out	VDJ
ACTGTGAGCAACATGAGCCCTGAAGACAGCAGCATATATCTCTGCAGCGTCAACAGGGGTAGGAGCGCTGAAGCTTTCTTTGGACAA	CSVNRGRSAEAFF	2	1.669504824868944E-5	39	TCRBV29-01*01	TCRBV29	TCRBV29-01	01				TCRBD01-01*01	TCRBD01	TCRBD01-01	01				TCRBJ01-01*01	TCRBJ01	TCRBJ01-01	01				6	2	3	2	8	6	42	50	52	59	67	2	In	VDJ
CTGGAGTTGGCTGCTCCCTCCCAGACATCTGTGTACTTCTGTGCCAGCAGTTCAGGTGGGAATGGACCTGAAGCTTTCTTTGGACAA	CASSSGGNGPEAFF	8	6.678019299475776E-5	42	TCRBV06-06	TCRBV06	TCRBV06-06				01,02					TCRBD01,TCRBD02	TCRBD01-01,TCRBD02-01		TCRBJ01-01*01	TCRBJ01	TCRBJ01-01	01				4	5	0	8	6	6	39	52	57	61	67	8	In	VDJ
AAGAAGCTCCTTCTCAGTGACTCTGGCTTCTATCTCTGTGCCTGGAGTGTACGAGGACACCCGAGACCTGAAGCTTTCTTTGGACAA	CAWSVRGHPRPEAFF	2	1.669504824868944E-5	45	TCRBV30-01*01	TCRBV30	TCRBV30-01	01				TCRBD01-01*01	TCRBD01	TCRBD01-01	01				TCRBJ01-01*01	TCRBJ01	TCRBJ01-01	01				0	4	1	6	8	6	36	50	54	59	67	2	In	VDJ
AGTGCCCATCCTGAAGACAGCAGCTTCTACATCTGCAGTGCCCCGTCACCCAAAACAGGGGTAGGGACTGAAGCTTTCTTTGGACAA	CSAPSPKTGVGTEAFF	3	2.5042572373034157E-5	48	TCRBV20	TCRBV20				TCRBV20-01,TCRBV20-or09_02		TCRBD01-01*01	TCRBD01	TCRBD01-01	01				TCRBJ01-01*01	TCRBJ01	TCRBJ01-01	01				6	13	3	2	5	5	33	41	54	61	66	3	In	VDJ
GCCCAAAAGAACCCGACAGCTTTCTATCTCTGTGCCAGTACGCAGCCTAAGGTCGTGGACGTTCGGACTGAAGCTTTCTTTGGACAA	CASTQPKVVDVRTEAFF	8	6.678019299475776E-5	51	TCRBV19-01	TCRBV19	TCRBV19-01				01,02					TCRBD01,TCRBD02	TCRBD01-01,TCRBD02-01		TCRBJ01-01*01	TCRBJ01	TCRBJ01-01	01				7	16	1	7	6	5	30	40	56	60	66	8	In	VDJ
CCCCTGACCCTGGAGTCTGCCAGGCCCTCACATACCTCTCAGTACCTCTGTGCCAGCATTGGTGCGACTGAAGCTTTCTTTGGACAA	CASIGATEAFF	6	5.0085144746068314E-5	33	TCRBV25-01*01	TCRBV25	TCRBV25-01	01				TCRBD02-01	TCRBD02	TCRBD02-01				01,02	TCRBJ01-01*01	TCRBJ01	TCRBJ01-01	01				7	5	7	6	0	5	48	58	63	-1	66	6	In	VDJ
TCAGAACCCAGGGACTCAGCTGTGTACTTCTGTGCCAGCAGTTTTCCCTTTGCCGGGACTTCTCTCACTGAAGCTTTCTTTGGACAA	CASSFPFAGTSLTEAFF	4	3.339009649737888E-5	51	TCRBV12	TCRBV12				TCRBV12-03,TCRBV12-04		TCRBD02-01	TCRBD02	TCRBD02-01				01,02	TCRBJ01-01*01	TCRBJ01	TCRBJ01-01	01				3	10	0	10	5	4	30	44	54	60	65	4	In	VDJ
CCTGCAGAACTGGAGGATTCTGGAGTTTATTTCTGTGCCAGCAGCGTTTATCAGGGGGCAGGGGGCACTGAAGCTTTCTTTGGACAA	CASSVYQGAGGTEAFF	7	5.8432668870413035E-5	48	TCRBV14-01*01	TCRBV14	TCRBV14-01	01				TCRBD01-01*01	TCRBD01	TCRBD01-01	01				TCRBJ01-01*01	TCRBJ01	TCRBJ01-01	01				5	6	4	0	6	4	33	45	51	59	65	7	In	VDJ
TCTAAGAAGCTCCTTCTCAGTGACTCTGGCTTCTATCTCTGTGCCTGGAGTCAGGGGACAGAAGCCACTGAAGCTTTCTTTGGACAA	CAWSQGTEATEAFF	2	1.669504824868944E-5	42	TCRBV30-01*01	TCRBV30	TCRBV30-01	01				TCRBD01-01*01	TCRBD01	TCRBD01-01	01				TCRBJ01-01*01	TCRBJ01	TCRBJ01-01	01				2	3	0	5	4	4	39	51	54	61	65	2	In	VDJ
AAGCTCCTTCTCAGTGACTCTGGCTTCTATCTCTGTGCCTGGACTGGGTCACAGGGAAGTGGCCACACTGAAGCTTTCTTTGGACAA	CAWTGSQGSGHTEAFF	2	1.669504824868944E-5	48	TCRBV30-01*01	TCRBV30	TCRBV30-01	01				TCRBD01-01*01	TCRBD01	TCRBD01-01	01				TCRBJ01-01*01	TCRBJ01	TCRBJ01-01	01				4	7	3	3	8	3	33	43	50	56	64	2	In	VDJ
ATCCGCTCACCAGGCCTGGGGGACGCAGCCATGTACCTGTGTGCCACCAGCAGAGATGCGTTGAACACTGAAGCTTTCTTTGGACAA	CATSRDALNTEAFF	6	5.0085144746068314E-5	42	TCRBV15-01*01	TCRBV15	TCRBV15-01	01				TCRBD02-01	TCRBD02	TCRBD02-01				01,02	TCRBJ01-01*01	TCRBJ01	TCRBJ01-01	01				0	1	7	6	1	0	39	56	57	60	61	6	In	VDJ
AGTGCCCATCCTGAAGACAGCAGCTTCTACATCTGCAGTGCTAGAGATCCAGCGGGACTCTTGAACACTGAAGCTTTCTTTGGACAA	CSARDPAGLLNTEAFF	3	2.5042572373034157E-5	48	TCRBV20	TCRBV20				TCRBV20-01,TCRBV20-or09_02		TCRBD02-01*02	TCRBD02	TCRBD02-01	02				TCRBJ01-01*01	TCRBJ01	TCRBJ01-01	01				0	3	6	3	4	0	33	47	50	57	61	3	In	VDJ
TCTGACAGTGACCAGTGCCCATCCTGAAGACAGCAGCTTCTACATCTGCAGTGCTAGAATGTGAACACTGAAGCTTTCTTTGGACAA		3	2.5042572373034157E-5	35	TCRBV20	TCRBV20				TCRBV20-01,TCRBV20-or09_02									TCRBJ01-01*01	TCRBJ01	TCRBJ01-01	01				2	0	0	0	3	0	46	-1	-1	58	61	3	Out	VJ
AAGATCCGGTCCACAAAGCTGGAGGACTCAGCCATGTACTTCTGTGCCAGCAGGGGACAGGTGAACACTGAAGCTTTCTTTGGACAA	CASRGQVNTEAFF	5	4.17376206217236E-5	39	TCRBV02-01*01	TCRBV02	TCRBV02-01	01				TCRBD01-01*01	TCRBD01	TCRBD01-01	01				TCRBJ01-01*01	TCRBJ01	TCRBJ01-01	01				6	0	0	4	0	0	42	-1	53	-1	61	5	In	VDJ
ACTCTGGAGTCCGCTACCAGCTCCCAGACATCTGTGTACTTCTGTGCCATCAGTGCGGACCTGAACACTGAAGCTTTCTTTGGACAA	CAISADLNTEAFF	5	4.17376206217236E-5	39	TCRBV10-03*01	TCRBV10	TCRBV10-03	01								TCRBD01,TCRBD02	TCRBD01-01,TCRBD02-01		TCRBJ01-01*01	TCRBJ01	TCRBJ01-01	01				4	1	1	7	1	0	42	55	56	60	61	5	In	VDJ
ATCCGGTCCACAAAGCTGGAGGACTCAGCCATGTACTTCTGTGCCAGCAGTTCGAGGGGACTGAACACTGAAGCTTTCTTTGGACAA	CASSSRGLNTEAFF	5	4.17376206217236E-5	42	TCRBV02-01*01	TCRBV02	TCRBV02-01	01								TCRBD01,TCRBD02	TCRBD01-01,TCRBD02-01		TCRBJ01-01*01	TCRBJ01	TCRBJ01-01	01				5	5	0	7	0	0	39	51	56	-1	61	5	In	VDJ
TCTAAGAAGCTCCTTCTCAGTGACTCTGGCTTCTATCTCTGTGTCATTAGTACCCCAGGGATGAACACTGAAGCTTTCTTTGGACAA	CVISTPGMNTEAFF	2	1.669504824868944E-5	42	TCRBV30-01*01	TCRBV30	TCRBV30-01	01				TCRBD01-01*01	TCRBD01	TCRBD01-01	01				TCRBJ01-01*01	TCRBJ01	TCRBJ01-01	01				10	12	4	3	1	0	39	43	55	60	61	2	In	VDJ
GGGTTGGAGTCGGCTGCTCCCTCCCAAACATCTGTGTACTTCTGTGCCAGCACTCCCCCAGGGAACACTGAAGCTTTCTTTGGACAA	CASTPPGNTEAFF	11	9.182276536779192E-5	39	TCRBV06	TCRBV06				TCRBV06-02,TCRBV06-03		TCRBD01-01*01	TCRBD01	TCRBD01-01	01				TCRBJ01-01*01	TCRBJ01	TCRBJ01-01	01				7	6	4	4	0	1	42	52	58	-1	62	11	In	VDJ
CAGCCTGCAGAACTGGAGGATTCTGGAGTTTATTTCTGTGCCAGCAGCCAACGACAGGTGAGGGGAACTGAAGCTTTCTTTGGACAA	CASSQRQVRGTEAFF	11	9.182276536779192E-5	45	TCRBV14-01*01	TCRBV14	TCRBV14-01	01				TCRBD01-01*01	TCRBD01	TCRBD01-01	01				TCRBJ01-01*01	TCRBJ01	TCRBJ01-01	01				2	1	2	4	8	5	36	51	52	58	66	11	In	VDJ
GAGGATTTCCCGCTCAGGCTGCTGTCGGCTGCTCCCTCCCAGACATCTGTGTACTTCTGTGGCGACAGGGAAGCTTTCTTTGGACAA	CGDREAFF	15	1.252128618651708E-4	24	TCRBV06-05*01	TCRBV06	TCRBV06-05	01				TCRBD01-01*01	TCRBD01	TCRBD01-01	01				TCRBJ01-01*01	TCRBJ01	TCRBJ01-01	01				13	2	2	4	0	8	57	61	63	-1	69	15	In	VDJ
CTCCCTGTCCCTAGAGTCTGCCATCCCCAACCAGACAGCTCTTTACTTCTGTGCCACCAGTGAGAAAGGCAAGCTTTCTTTGGACAA		4	3.339009649737888E-5	32	TCRBV24	TCRBV24				TCRBV24-01,TCRBV24-or09_02						TCRBD01,TCRBD02	TCRBD01-01,TCRBD02-01		TCRBJ01-01*01	TCRBJ01	TCRBJ01-01	01				4	3	5	4	1	9	49	63	66	69	70	4	Out	VDJ
ACTCTGACTGTGAGCAACATGAGCCCTGAAGACAGCAGCATATATCTCTGCAGCGTTTCATCAGGGGAGAAACTGTTTTTTGGCAGT	CSVSSGEKLFF	2	1.669504824868944E-5	33	TCRBV29-01*01	TCRBV29	TCRBV29-01	01				TCRBD01-01*01	TCRBD01	TCRBD01-01	01				TCRBJ01-04*01	TCRBJ01	TCRBJ01-04	01				5	4	4	2	2	11	48	57	61	67	69	2	In	VDJ
TCTAAGAAGCTCCTTCTCAGTGACTCTGGCTTCTATCTCTGTGCCTGGAGTGGACAGGAATGGGGTGAAAAACTGTTTTTTGGCAGT	CAWSGQEWGEKLFF	2	1.669504824868944E-5	42	TCRBV30-01*01	TCRBV30	TCRBV30-01	01				TCRBD01-01*01	TCRBD01	TCRBD01-01	01				TCRBJ01-04*01	TCRBJ01	TCRBJ01-04	01				1	0	2	4	7	7	39	-1	52	58	65	2	In	VDJ
ACAGTGACCAGTGCCCATCCTGAAGACAGCAGCTTCTACATCTGCAGTGCTAGATTGGACCTGTCTGAAAAACTGTTTTTTGGCAGT	CSARLDLSEKLFF	3	2.5042572373034157E-5	39	TCRBV20	TCRBV20				TCRBV20-01,TCRBV20-or09_02						TCRBD01,TCRBD02	TCRBD01-01,TCRBD02-01		TCRBJ01-04*01	TCRBJ01	TCRBJ01-04	01				2	2	1	7	5	7	42	54	56	60	65	3	In	VDJ
AGTTCTAAGAAGCTCCTTCTCAGTGACTCTGGCTTCTATCTCTGTGCCCTAGGGGGGGCAGCTAATGAAAAACTGTTTTTTGGCAGT	CALGGAANEKLFF	2	1.669504824868944E-5	39	TCRBV30-01*01	TCRBV30	TCRBV30-01	01				TCRBD02-01*01	TCRBD02	TCRBD02-01	01				TCRBJ01-04*01	TCRBJ01	TCRBJ01-04	01				8	3	9	0	3	3	42	48	51	58	61	2	In	VDJ
ACTGTGAGCAACATGAGCCCTGAAGACAGCAGCATATATCTCTGCAGCGTTGTAGTCCGCCCTAATGAAAAACTGTTTTTTGGCAGT	CSVVVRPNEKLFF	6	5.0085144746068314E-5	39	TCRBV29-01*01	TCRBV29	TCRBV29-01	01				TCRBD02-01	TCRBD02	TCRBD02-01				01,02	TCRBJ01-04*01	TCRBJ01	TCRBJ01-04	01				4	0	5	8	6	3	42	-1	52	55	61	6	In	VDJ
ACCAGTGCCCATCCTGAAGACAGCAGCTTCTACATCTGCAGTGCTAGAGATAGCCGGAATACTAATGAAAAACTGTTTTTTGGCAGT	CSARDSRNTNEKLFF	3	2.5042572373034157E-5	45	TCRBV20	TCRBV20				TCRBV20-01,TCRBV20-or09_02		TCRBD02-01	TCRBD02	TCRBD02-01				01,02	TCRBJ01-04*01	TCRBJ01	TCRBJ01-04	01				0	0	5	7	6	2	36	-1	50	54	60	3	In	VDJ
ACTCTGACTGTGAGCAACATGAGCCCTGAAGACAGCAGCATATATCTCTGCAGCGTAGGGGACAACCAAAAACTGTTTTTTGGCAGT	CSVGDNQKLFF	4	3.339009649737888E-5	33	TCRBV29-01*01	TCRBV29	TCRBV29-01	01				TCRBD01-01*01	TCRBD01	TCRBD01-01	01				TCRBJ01-04*01	TCRBJ01	TCRBJ01-04	01				6	2	0	6	3	9	48	56	58	64	67	4	In	VDJ
CACACCCTGCAGCCAGAAGACTCGGCCCTGTATCTCTGTGCCAGCAGCCAAGAACGGGGGCACGGTCAGCCCCAGCATTTTGGTGAT	CASSQERGHGQPQHF	7	5.8432668870413035E-5	45	TCRBV04-02*01	TCRBV04	TCRBV04-02	01								TCRBD01,TCRBD02	TCRBD01-01,TCRBD02-01		TCRBJ01-05*01	TCRBJ01	TCRBJ01-05	01				0	2	6	0	4	6	36	53	55	61	65	7	In	VDJ
CTGACAGTGACCAGTGCCCATCCTGAAGACAGCAGCTTCTACATCTGCAGTGGAAGACAGGGGGATCAGCCCCAGCATTTTGGTGAT	CSGRQGDQPQHF	6	5.0085144746068314E-5	36	TCRBV20	TCRBV20				TCRBV20-01,TCRBV20-or09_02		TCRBD01-01*01	TCRBD01	TCRBD01-01	01				TCRBJ01-05*01	TCRBJ01	TCRBJ01-05	01				7	3	2	1	0	5	45	52	55	-1	64	6	In	VDJ
CTAGAGTCTGCCATCCCCAACCAGACAGCTCTTTACTTCTGTGCCACCAGGGGTACAGGAGCTAATCAGCCCCAGCATTTTGGTGAT	CATRGTGANQPQHF	9	7.512771711910248E-5	42	TCRBV24	TCRBV24				TCRBV24-01,TCRBV24-or09_02		TCRBD01-01*01	TCRBD01	TCRBD01-01	01				TCRBJ01-05*01	TCRBJ01	TCRBJ01-05	01				7	4	3	4	4	4	39	50	54	59	63	9	In	VDJ
TCTAAGAAGCTCCTTCTCAGTGACTCTGGCTTCTATCTCTGTGCCTGGAGTGTAGTTACGGGGAATCAGCCCCAGCATTTTGGTGAT	CAWSVVTGNQPQHF	2	1.669504824868944E-5	42	TCRBV30-01*01	TCRBV30	TCRBV30-01	01				TCRBD02-01*01	TCRBD02	TCRBD02-01	01				TCRBJ01-05*01	TCRBJ01	TCRBJ01-05	01				0	5	8	3	0	4	39	53	58	-1	63	2	In	VDJ
AAGATCCAGCCCTCAGAACCCAGGGACTCAGCTGTGTACTTCTGTGCCAGCCGACGGGACCTCAATCAGCCCCAGCATTTTGGTGAT	CASRRDLNQPQHF	2	1.669504824868944E-5	39	TCRBV12	TCRBV12				TCRBV12-03,TCRBV12-04						TCRBD01,TCRBD02	TCRBD01-01,TCRBD02-01		TCRBJ01-05*01	TCRBJ01	TCRBJ01-05	01				8	4	0	7	2	3	42	51	55	60	62	2	In	VDJ
TCTAAGAAGCTCCTTCTCAGTGACTCTGGCTTCTATCTCTGTGCCTGGAGTGTAGGCATTAGCAATCAGCCCCAGCATTTTGGTGAT	CAWSVGISNQPQHF	4	3.339009649737888E-5	42	TCRBV30-01*01	TCRBV30	TCRBV30-01	01								TCRBD01,TCRBD02	TCRBD01-01,TCRBD02-01		TCRBJ01-05*01	TCRBJ01	TCRBJ01-05	01				0	0	5	4	3	0	39	-1	53	56	59	4	In	VDJ
AAGAAGCTCCTTCTCAGTGACTCTGGCTTCTATCTCTGTGCCTGGAGCGATTCGGGCAATAGCAATCAGCCCCAGCATTTTGGTGAT	CAWSDSGNSNQPQHF	2	1.669504824868944E-5	45	TCRBV30-01*01	TCRBV30	TCRBV30-01	01								TCRBD01,TCRBD02	TCRBD01-01,TCRBD02-01		TCRBJ01-05*01	TCRBJ01	TCRBJ01-05	01				3	6	8	0	2	0	36	47	53	57	59	2	In	VDJ
TCTGCCATCCCCAACCAGACAGCTCTTTACTTCTGTGCCACCAGTGATTCCCCACAGGGGAGCAATCAGCCCCAGCATTTTGGTGAT	CATSDSPQGSNQPQHF	3	2.5042572373034157E-5	48	TCRBV24	TCRBV24				TCRBV24-01,TCRBV24-or09_02		TCRBD01-01*01	TCRBD01	TCRBD01-01	01				TCRBJ01-05*01	TCRBJ01	TCRBJ01-05	01				2	4	3	2	0	1	33	49	53	-1	60	3	In	VDJ
TCGGCTGCTCCCTCCCAGACATCTGTGTACTTCTGTGCCAGCAGTTCCCAACTCGGAGGGAGCAATCAGCCCCAGCATTTTGGTGAT	CASSSQLGGSNQPQHF	3	2.5042572373034157E-5	48	TCRBV06-05*01	TCRBV06	TCRBV06-05	01				TCRBD02-01*02	TCRBD02	TCRBD02-01	02				TCRBJ01-05*01	TCRBJ01	TCRBJ01-05	01				4	8	10	0	0	1	33	46	54	-1	60	3	In	VDJ
TCAGAACCCAGGGACTCAGCTGTGTACTTCTGTGCCAGCAGTTTAGCGCTAAGTGGGTCGAGCAATCAGCCCCAGCATTTTGGTGAT	CASSLALSGSSNQPQHF	5	4.17376206217236E-5	51	TCRBV12	TCRBV12				TCRBV12-03,TCRBV12-04						TCRBD01,TCRBD02	TCRBD01-01,TCRBD02-01		TCRBJ01-05*01	TCRBJ01	TCRBJ01-05	01				0	7	0	9	3	1	30	47	54	57	60	5	In	VDJ
GTCCTCAGAACCGGGAGACACGGCACTGTATCTCTGCGCCAGCAGTCAAGGTCCCAGCGCCCCAATCAGCCCCAGCATTTTGGTGAT		10	8.34752412434472E-5	47	TCRBV23-01*01	TCRBV23	TCRBV23-01	01				TCRBD02-01	TCRBD02	TCRBD02-01				01,02	TCRBJ01-05*01	TCRBJ01	TCRBJ01-05	01				2	6	6	6	3	3	34	49	55	59	62	10	Out	VDJ
GTGAACGCCTTGTTGCTGGGGGACTCGGCCCTCTATCTCTGTGCCAGCAGCTTGGGTAGATACAATCAGCCCCAGCATTTTGGTGAT	CASSLGRYNQPQHF	3	2.5042572373034157E-5	42	TCRBV05-06*01	TCRBV05	TCRBV05-06	01				TCRBD02-01	TCRBD02	TCRBD02-01				01,02	TCRBJ01-05*01	TCRBJ01	TCRBJ01-05	01				0	1	5	8	3	3	39	55	56	59	62	3	In	VDJ
AGTTCTAAGAAGCTCCTTCTCAGTGACTCTGGCTTCTATCTCTGTGCCTGGAGTGTGGGCAGGGAGCAGCCCCAGCATTTTGGTGAT	CAWSVGREQPQHF	2	1.669504824868944E-5	39	TCRBV30-01*01	TCRBV30	TCRBV30-01	01								TCRBD01,TCRBD02	TCRBD01-01,TCRBD02-01		TCRBJ01-05*01	TCRBJ01	TCRBJ01-05	01				0	3	4	3	2	7	42	56	59	64	66	2	In	VDJ
AGTTCTAAGAAGCTCCTTCTCAGTGACTCTGGCTTCTATCTCTGTGCCTGGAGTAGGGGTACTATGGTTGGCTACACCTTCGGTTCG	CAWSRGTMVGYTF	2	1.669504824868944E-5	39	TCRBV30-01*01	TCRBV30	TCRBV30-01	01				TCRBD01-01*01	TCRBD01	TCRBD01-01	01				TCRBJ01-02*01	TCRBJ01	TCRBJ01-02	01				2	0	5	2	9	7	42	-1	54	59	68	2	In	VDJ
CCCTCAGAACCCAGGGACTCAGCTGTGTACTTCTGTGCCAGCAGTTTGGCCCTCCGGGGGGAGGGCTATGGCTACACCTTCGGTTCG	CASSLALRGEGYGYTF	4	3.339009649737888E-5	48	TCRBV12	TCRBV12				TCRBV12-03,TCRBV12-04		TCRBD02-01	TCRBD02	TCRBD02-01				01,02	TCRBJ01-02*01	TCRBJ01	TCRBJ01-02	01				3	7	8	1	4	4	33	47	54	61	65	4	In	VDJ
CTGACAGTGACCAGTGCCCATCCTGAAGACAGCAGCTTCTACATCTGCAGTGCTAGAGTGACAGCCTATGGCTACACCTTCGGTTCG	CSARVTAYGYTF	3	2.5042572373034157E-5	36	TCRBV20	TCRBV20				TCRBV20-01,TCRBV20-or09_02		TCRBD01-01*01	TCRBD01	TCRBD01-01	01				TCRBJ01-02*01	TCRBJ01	TCRBJ01-02	01				1	1	2	5	1	4	45	58	59	64	65	3	In	VDJ
AAGGTGCAGCCTGCAGAACTGGAGGATTCTGGAGTTTATTTCTGTGCCAGCAGCCAACAACCGGACTATGGCTACACCTTCGGTTCG	CASSQQPDYGYTF	6	5.0085144746068314E-5	39	TCRBV14-01*01	TCRBV14	TCRBV14-01	01				TCRBD02-01	TCRBD02	TCRBD02-01				01,02	TCRBJ01-02*01	TCRBJ01	TCRBJ01-02	01				2	4	8	5	0	3	42	57	61	-1	64	6	In	VDJ
CTGCTGTCGGCTGCTCCCTCCCAGACATCTGTGTACTTCTGTGCCAGCAGTTACAGGACAGAAACATATGGCTACACCTTCGGTTCG	CASSYRTETYGYTF	3	2.5042572373034157E-5	42	TCRBV06-05*01	TCRBV06	TCRBV06-05	01				TCRBD01-01*01	TCRBD01	TCRBD01-01	01				TCRBJ01-02*01	TCRBJ01	TCRBJ01-02	01				2	1	1	5	5	5	39	54	55	61	66	3	In	VDJ
GTGACCAGTGCCCATCCTGAAGACAGCAGCTTCTACATCTGCAGTGCCAAATCTGGACAGGGGGCGGATGGCTACACCTTCGGTTCG	CSAKSGQGADGYTF	3	2.5042572373034157E-5	42	TCRBV20	TCRBV20				TCRBV20-01,TCRBV20-or09_02		TCRBD01-01*01	TCRBD01	TCRBD01-01	01				TCRBJ01-02*01	TCRBJ01	TCRBJ01-02	01				6	7	1	0	2	6	39	47	54	65	67	3	In	VDJ
AGAAGCTCCTTCTCAGTGACTCTGGCTTCTATCTCTGTGCCTGGAGGGTGGGTTTTGGGGACCGGTTGAGGCTACACCTTCGGTTCG		2	1.669504824868944E-5	46	TCRBV30-01*01	TCRBV30	TCRBV30-01	01								TCRBD01,TCRBD02	TCRBD01-01,TCRBD02-01		TCRBJ01-02*01	TCRBJ01	TCRBJ01-02	01				3	11	0	7	7	8	35	46	57	62	69	2	Out	VDJ
CTGAGTTCTAAGAAGCTCCTTCTCAGTGACTCTGGCTTCTATCTCTGTGCCTGGAGGCAGGGGGGTTGGGAGCAGTACTTCGGGCCG	CAWRQGGWEQYF	1	8.34752412434472E-6	36	TCRBV30-01*01	TCRBV30	TCRBV30-01	01				TCRBD01-01*01	TCRBD01	TCRBD01-01	01				TCRBJ02-07*01	TCRBJ02	TCRBJ02-07	01				3	1	4	1	5	7	45	56	57	64	69	1	In	VDJ
GTGAGCACCTTGGAGCTGGGGGACTCGGCCCTTTATCTTTGCGCCAGCAGCCGACAGGGCCCCTCTGGGGAGCAGTACTTCGGGCCG	CASSRQGPSGEQYF	7	5.8432668870413035E-5	42	TCRBV05-01*01	TCRBV05	TCRBV05-01	01				TCRBD01-01*01	TCRBD01	TCRBD01-01	01				TCRBJ02-07*01	TCRBJ02	TCRBJ02-07	01				4	1	2	3	10	7	39	51	52	59	69	7	In	VDJ
CTAAACCTGAGCTCTCTGGAGCTGGGGGACTCAGCTTTGTATTTCTGTGCCAGCAAGGGACAGGGGTTCGAGCAGTACTTCGGGCCG	CASKGQGFEQYF	6	5.0085144746068314E-5	36	TCRBV09-01	TCRBV09	TCRBV09-01				01,02	TCRBD01-01*01	TCRBD01	TCRBD01-01	01				TCRBJ02-07*01	TCRBJ02	TCRBJ02-07	01				6	1	0	2	2	6	45	55	56	66	68	6	In	VDJ
AGTTCTAAGAAGCTCCTTCTCAGTGACTCTGGCTTCTATCTCTGTGCCTGGATGACGACAGGGGGCAGCGAGCAGTACTTCGGGCCG	CAWMTTGGSEQYF	1	8.34752412434472E-6	39	TCRBV30-01*01	TCRBV30	TCRBV30-01	01				TCRBD01-01*01	TCRBD01	TCRBD01-01	01				TCRBJ02-07*01	TCRBJ02	TCRBJ02-07	01				4	4	2	0	2	6	42	52	56	66	68	1	In	VDJ
TCTAAGAAGCTCCTTCTCAGTGACTCTGGCTTCTATCTCTGTGCCTGGAGTGTAGGGACAGGGCTAAGCGAGCAGTACTTCGGGCCG	CAWSVGTGLSEQYF	1	8.34752412434472E-6	42	TCRBV30-01*01	TCRBV30	TCRBV30-01	01				TCRBD01-01*01	TCRBD01	TCRBD01-01	01				TCRBJ02-07*01	TCRBJ02	TCRBJ02-07	01				0	1	0	3	5	6	39	53	54	63	68	1	In	VDJ
AACGCCTTGTTGCTGGGGGACTCGGCCCTCTATCTCTGTGCCAGCAGCTTCCTAAGCGGGAGGGCCCCCGAGCAGTACTTCGGGCCG	CASSFLSGRAPEQYF	3	2.5042572373034157E-5	45	TCRBV05-06*01	TCRBV05	TCRBV05-06	01				TCRBD02-01*02	TCRBD02	TCRBD02-01	02				TCRBJ02-07*01	TCRBJ02	TCRBJ02-07	01				2	4	6	0	4	6	36	50	54	64	68	3	In	VDJ
AAGAAGCTCCTTCTCAGTGACTCTGGCTTCTATCTCTGTGCCTGGAGTGGGCGGACAGGGGGAGTGTACGAGCAGTACTTCGGGCCG	CAWSGRTGGVYEQYF	3	2.5042572373034157E-5	45	TCRBV30-01*01	TCRBV30	TCRBV30-01	01				TCRBD01-01*01	TCRBD01	TCRBD01-01	01				TCRBJ02-07*01	TCRBJ02	TCRBJ02-07	01				1	3	1	1	4	4	36	49	52	62	66	3	In	VDJ
GTGACCAGTGCCCATCCTGAAGACAGCAGCTTCTACATCTGCAGTGCTAGAGATAGCGGGCGCATCTACGAGCAGTACTTCGGGCCG	CSARDSGRIYEQYF	3	2.5042572373034157E-5	42	TCRBV20	TCRBV20				TCRBV20-01,TCRBV20-or09_02		TCRBD02-01	TCRBD02	TCRBD02-01				01,02	TCRBJ02-07*01	TCRBJ02	TCRBJ02-07	01				0	0	5	4	5	3	39	-1	53	60	65	3	In	VDJ
GAGTCGGCTGCTCCCTCCCAAACATCTGTGTACTTCTGTGCCAGCAGTTATGGCGCGCCGGCGGGCTACGAGCAGTACTTCGGGCCG	CASSYGAPAGYEQYF	5	4.17376206217236E-5	45	TCRBV06	TCRBV06				TCRBV06-02,TCRBV06-03		TCRBD02-01	TCRBD02	TCRBD02-01				01,02	TCRBJ02-07*01	TCRBJ02	TCRBJ02-07	01				3	10	7	4	0	3	36	50	60	-1	65	5	In	VDJ
CTGACTGTGAGCAACATGAGCCCTGAAGACAGCAGCATATATCTCTGCAGCGCCGAGGGACAGAGCTACGAGCAGTACTTCGGGCCG	CSAEGQSYEQYF	2	1.669504824868944E-5	36	TCRBV29-01*01	TCRBV29	TCRBV29-01	01				TCRBD01-01*01	TCRBD01	TCRBD01-01	01				TCRBJ02-07*01	TCRBJ02	TCRBJ02-07	01				7	4	0	5	2	3	45	52	56	63	65	2	In	VDJ
GCTCCCTCCCAGACATCTGTGTACTTCTGTGCCAGCAGTTACCCCCCCCCACTAGCGGGGGATTCCTACGAGCAGTACTTCGGGCCG	CASSYPPPLAGDSYEQYF	3	2.5042572373034157E-5	54	TCRBV06	TCRBV06				TCRBV06-05,TCRBV06-06		TCRBD02-01*01	TCRBD02	TCRBD02-01	01				TCRBJ02-07*01	TCRBJ02	TCRBJ02-07	01				2	8	3	2	2	1	27	42	50	61	63	3	In	VDJ
CAGCCCTCAGAACCCAGGGACTCAGCTGTGTACTTCTGTGCCAGCAGTACGGGGACAGGGCTCTCCTACGAGCAGTACTTCGGGCCG	CASSTGTGLSYEQYF	2	1.669504824868944E-5	45	TCRBV12	TCRBV12				TCRBV12-03,TCRBV12-04		TCRBD01-01*01	TCRBD01	TCRBD01-01	01				TCRBJ02-07*01	TCRBJ02	TCRBJ02-07	01				5	3	0	3	2	0	36	48	51	60	62	2	In	VDJ
AAGATCCAGCCTGCAGAGCTTGGGGACTCGGCCGTGTATCTCTGTGCCAGCAGCTATGGAGGCTCCTACGAGCAGTACTTCGGGCCG	CASSYGGSYEQYF	8	6.678019299475776E-5	39	TCRBV11-03*01	TCRBV11	TCRBV11-03	01				TCRBD02-01*02	TCRBD02	TCRBD02-01	02				TCRBJ02-07*01	TCRBJ02	TCRBJ02-07	01				4	2	10	1	0	0	42	55	57	-1	62	8	In	VDJ
GCTGCTCCCTCCCAGACATCTGTGTACTTCTGTGCCAGCAGTGAAGAGTTAGCGGACCTAAGCTCCTACGAGCAGTACTTCGGGCCG	CASSEELADLSSYEQYF	5	4.17376206217236E-5	51	TCRBV06-01*01	TCRBV06	TCRBV06-01	01				TCRBD02-01	TCRBD02	TCRBD02-01				01,02	TCRBJ02-07*01	TCRBJ02	TCRBJ02-07	01				1	3	5	5	7	0	30	46	49	55	62	5	In	VDJ
CTGACGATCCAGCGCACACAGCAGGAGGACTCGGCCGTGTATCTCTGTGCCAGCAGCTTATCCTCCTACGAGCAGTACTTCGGGCCG	CASSLSSYEQYF	8	6.678019299475776E-5	36	TCRBV07-02*01	TCRBV07	TCRBV07-02	01											TCRBJ02-07*01	TCRBJ02	TCRBJ02-07	01				2	0	0	0	2	0	45	-1	-1	60	62	8	In	VJ
CCTTGGAGCTGGGGGACTCGGCCCTTTATCTTTGCGCCAGCAGCTTGGTCGCCAGGGAATGGATCCTACGAGCAGTACTTCGGGCCG		5	4.17376206217236E-5	49	TCRBV05-01*01	TCRBV05	TCRBV05-01	01				TCRBD01-01*01	TCRBD01	TCRBD01-01	01				TCRBJ02-07*01	TCRBJ02	TCRBJ02-07	01				0	4	4	3	6	1	32	48	52	57	63	5	Out	VDJ
TCTAAGAAGCTCCTTCTCAGTGACTCTGGCTTCTATCTCTGTGCCTGGACACTCGGTGGGGGAGCCTACGAGCAGTACTTCGGGCCG	CAWTLGGGAYEQYF	1	8.34752412434472E-6	42	TCRBV30-01*01	TCRBV30	TCRBV30-01	01								TCRBD01,TCRBD02	TCRBD01-01,TCRBD02-01		TCRBJ02-07*01	TCRBJ02	TCRBJ02-07	01				4	8	6	1	2	2	39	49	57	62	64	1	In	VDJ
TTTTCCCCTGACCCTGGAGTCTGCCAGGCCCTCACATACCTCTCAGTACCTCTGTGCCAGTGACCCTACGAGCAGTACTTCGGGCCG		2	1.669504824868944E-5	29	TCRBV25-01*01	TCRBV25	TCRBV25-01	01								TCRBD01,TCRBD02	TCRBD01-01,TCRBD02-01		TCRBJ02-07*01	TCRBJ02	TCRBJ02-07	01				9	1	2	7	0	2	52	60	61	-1	64	2	Out	VDJ
CTGACGATCCAGCGCACACAGCAGGAGGACTCGGCCGTGTATCTCTGTGCCAGCGGGACGACTACCTACGAGCAGTACTTCGGGCCG	CASGTTTYEQYF	6	5.0085144746068314E-5	36	TCRBV07-02*01	TCRBV07	TCRBV07-02	01								TCRBD01,TCRBD02	TCRBD01-01,TCRBD02-01		TCRBJ02-07*01	TCRBJ02	TCRBJ02-07	01				8	0	0	7	5	2	45	-1	54	59	64	6	In	VDJ
CTGGAGTTGGCTGCTCCCTCCCAGACATCTGTGTACTTCTGTGCCAGCAGTTTCGAGGGACTAGCGGACGAGCAGTACTTCGGGCCG	CASSFEGLADEQYF	6	5.0085144746068314E-5	42	TCRBV06-06	TCRBV06	TCRBV06-06				01,02	TCRBD02-01	TCRBD02	TCRBD02-01				01,02	TCRBJ02-07*01	TCRBJ02	TCRBJ02-07	01				4	4	0	5	0	5	39	52	56	-1	67	6	In	VDJ
CTGACTGTGAGCAACATGAGCCCTGAAGACAGCAGCATATATCTCTGCAGCGTTGTGACGGGGATCAACGAGCAGTACTTCGGGCCG	CSVVTGINEQYF	2	1.669504824868944E-5	36	TCRBV29-01*01	TCRBV29	TCRBV29-01	01				TCRBD02-01*01	TCRBD02	TCRBD02-01	01				TCRBJ02-07*01	TCRBJ02	TCRBJ02-07	01				4	3	8	3	4	5	45	55	58	63	67	2	In	VDJ
CTTCTCAGTGACTCTGGCTTCTATCTCTGTGCCTGGAGTGTACTCCGGGCCAGGGGCTCTGGGGCCAAAGTCCTGACTTTCGGGGCC	CAWSVLRARGSGAKVLTF	1	8.34752412434472E-6	54	TCRBV30-01*01	TCRBV30	TCRBV30-01	01				TCRBD01-01*01	TCRBD01	TCRBD01-01	01				TCRBJ02-06*01	TCRBJ02	TCRBJ02-06	01				0	9	4	2	13	13	27	41	50	56	69	1	In	VDJ
TCTAAGAAGCTCCTTCTCAGTGACTCTGGCTTCTATCTCTGTGCCTGGAGTTTGTACTCTGGGGCCAAAGTCCTGACTTTCGGGGCC	CAWSLYSGAKVLTF	1	8.34752412434472E-6	42	TCRBV30-01*01	TCRBV30	TCRBV30-01	01				TCRBD01-01*01	TCRBD01	TCRBD01-01	01				TCRBJ02-06*01	TCRBJ02	TCRBJ02-06	01				2	9	7	0	4	13	39	51	60	65	69	1	In	VDJ
CAAAGCTTGAGGACTCGGCCGTGTATCTCTGTGCCAGCAGCTTAGAAGACGGGGGGAGGGACCAAAAACATTCAGTACTTCGGCGCC		18	1.5025543423820495E-4	52	TCRBV11-02*02	TCRBV11	TCRBV11-02	02				TCRBD02-01	TCRBD02	TCRBD02-01				01,02	TCRBJ02-04*01	TCRBJ02	TCRBJ02-04	01				0	3	8	1	5	2	29	46	49	56	61	18	Out	VDJ
TACTCTGAAGGTGCAGCCTGCAGAACTGGAGGATTCTGGAGTTTATTTCTGTGCCAGCCTGGACAGGGGATCCTCCACTTTGGGAAC		4	3.339009649737888E-5	32	TCRBV14-01*01	TCRBV14	TCRBV14-01	01				TCRBD01-01*01	TCRBD01	TCRBD01-01	01				TCRBJ01-06*01	TCRBJ01	TCRBJ01-06	01				8	2	1	2	2	15	49	58	60	69	71	4	Out	VDJ
CTGCTGTCGGCTGCTCCCTCCCAGACATCTGTGTACTTCTGTGCCAGCAGTTACTCGAGAGTTAATTCACCCCTCCACTTTGGGAAC	CASSYSRVNSPLHF	4	3.339009649737888E-5	42	TCRBV06-05*01	TCRBV06	TCRBV06-05	01				TCRBD02-01*02	TCRBD02	TCRBD02-01	02				TCRBJ01-06*01	TCRBJ01	TCRBJ01-06	01				0	0	11	2	3	6	39	-1	56	59	62	4	In	VDJ
TTCTAAGAAGCTCCTTCTCAGTGACTCTGGCTTCTATCTCTGTGCCTGGAGGAAAGGGACGCTAATTCACCCCTCCACTTTGGGAAC		2	1.669504824868944E-5	41	TCRBV30-01*01	TCRBV30	TCRBV30-01	01								TCRBD01,TCRBD02	TCRBD01-01,TCRBD02-01		TCRBJ01-06*01	TCRBJ01	TCRBJ01-06	01				3	4	0	7	2	6	40	51	55	60	62	2	Out	VDJ
CTGAGTTCTAAGAAGCTCCTTCTCAGTGACTCTGGCTTCTATCTCTGTGCCTGGAAGGCTCATAATTCACCCCTCCACTTTGGGAAC	CAWKAHNSPLHF	3	2.5042572373034157E-5	36	TCRBV30-01*01	TCRBV30	TCRBV30-01	01								TCRBD01,TCRBD02	TCRBD01-01,TCRBD02-01		TCRBJ01-06*01	TCRBJ01	TCRBJ01-06	01				4	0	5	4	3	5	45	-1	55	58	61	3	In	VDJ
AATGTGAACGCCTTGTTGCTGGGGGACTCGGCCCTCTATCTCTGTGCCAGCAGCTGGGGGCAGAATTCACCCCTCCACTTTGGGAAC	CASSWGQNSPLHF	3	2.5042572373034157E-5	39	TCRBV05-06*01	TCRBV05	TCRBV05-06	01				TCRBD01-01*01	TCRBD01	TCRBD01-01	01				TCRBJ01-06*01	TCRBJ01	TCRBJ01-06	01				3	0	6	0	2	7	42	-1	55	61	63	3	In	VDJ
CTGCCATCCCCAACCAGACAGCTCTTTACTTCTGTGCCACCAGTGGAGGGTCCTTAAAGAAGAAATTCACCCCTCCACTTTGGGAAC		6	5.0085144746068314E-5	49	TCRBV24	TCRBV24				TCRBV24-01,TCRBV24-or09_02		TCRBD02-01*02	TCRBD02	TCRBD02-01	02				TCRBJ01-06*01	TCRBJ01	TCRBJ01-06	01				5	0	11	0	13	7	32	-1	45	50	63	6	Out	VDJ
CCTAGAGTCTGCCATCCCCAACCAGACAGCTCTTTACTTCTGTGCCACCCCCGGACAGGGATTCGCTCACCCCTCCACTTTGGGAAC		3	2.5042572373034157E-5	41	TCRBV24	TCRBV24				TCRBV24-01,TCRBV24-or09_02		TCRBD01-01*01	TCRBD01	TCRBD01-01	01				TCRBJ01-06*01	TCRBJ01	TCRBJ01-06	01				9	3	1	3	6	10	40	49	52	60	66	3	Out	VDJ
AGTTCTAAGAAGCTCCTTCTCAGTGACTCTGGCTTCTATCTCTGTGCCTGGAATGCTGGGGGTAGCTCACCCCTCCACTTTGGGAAC	CAWNAGGSSPLHF	2	1.669504824868944E-5	39	TCRBV30-01*01	TCRBV30	TCRBV30-01	01								TCRBD01,TCRBD02	TCRBD01-01,TCRBD02-01		TCRBJ01-06*01	TCRBJ01	TCRBJ01-06	01				4	5	6	1	4	10	42	52	57	62	66	2	In	VDJ
AAGATCCAGCCCTCAGAACCCAGGGACTCAGCTGTGTACTTCTGTGCCACCTCAGAAACAGGGGACTCACCCCTCCACTTTGGGAAC	CATSETGDSPLHF	3	2.5042572373034157E-5	39	TCRBV12	TCRBV12				TCRBV12-03,TCRBV12-04		TCRBD01-01*01	TCRBD01	TCRBD01-01	01				TCRBJ01-06*01	TCRBJ01	TCRBJ01-06	01				10	8	3	2	2	10	42	49	57	64	66	3	In	VDJ
CTCTGACAGTGACCAGTGCCCATCCTGAAGACAGCAGCTTCTACATCTGCAGTGCTTAGGAGGGACTCACCCCTCCACTTTGGGAAC		3	2.5042572373034157E-5	34	TCRBV20	TCRBV20				TCRBV20-01,TCRBV20-or09_02		TCRBD02-01*02	TCRBD02	TCRBD02-01	02				TCRBJ01-06*01	TCRBJ01	TCRBJ01-06	01				5	2	10	0	2	10	47	56	58	64	66	3	Out	VDJ
GTGACCAGTGCCCATCCTGAAGACAGCAGCTTCTACATCTGCAGTGCTAGTTCCCGCGGGACCAGCGATGAGCAGTTCTTCGGGCCA	CSASSRGTSDEQFF	5	4.17376206217236E-5	42	TCRBV20	TCRBV20				TCRBV20-01,TCRBV20-or09_02		TCRBD02-01*02	TCRBD02	TCRBD02-01	02				TCRBJ02-01*01	TCRBJ02	TCRBJ02-01	01				3	5	7	3	6	8	39	50	55	61	67	5	In	VDJ
TCTAAGAAGCTCCTTCTCAGTGACTCTGGCTTCTATCTCTGTGCCTGGAGTAAGGCGACCCCGGGGCATGAGCAGTTCTTCGGGCCA	CAWSKATPGHEQFF	4	3.339009649737888E-5	42	TCRBV30-01*01	TCRBV30	TCRBV30-01	01								TCRBD01,TCRBD02	TCRBD01-01,TCRBD02-01		TCRBJ02-01*01	TCRBJ02	TCRBJ02-01	01				2	11	7	0	0	8	39	51	62	-1	67	4	In	VDJ
AGCTCTCTGGAGCTGGGGGACTCAGCTTTGTATTTCTGTGCCAGCAGCGTAGAAGGGGGAGGGAACAATGAGCAGTTCTTCGGGCCA	CASSVEGGGNNEQFF	7	5.8432668870413035E-5	45	TCRBV09-01	TCRBV09	TCRBV09-01				01,02	TCRBD02-01*02	TCRBD02	TCRBD02-01	02				TCRBJ02-01*01	TCRBJ02	TCRBJ02-01	01				0	4	9	0	1	5	36	52	56	63	64	7	In	VDJ
GCCCATCCTGAAGACAGCAGCTTCTACATCTGCAGTGCTAGAGATCCACTACTAGCGGGAGGCAACAATGAGCAGTTCTTCGGGCCA	CSARDPLLAGGNNEQFF	10	8.34752412434472E-5	51	TCRBV20	TCRBV20				TCRBV20-01,TCRBV20-or09_02		TCRBD02-01*02	TCRBD02	TCRBD02-01	02				TCRBJ02-01*01	TCRBJ02	TCRBJ02-01	01				0	6	3	1	2	5	30	44	50	62	64	10	In	VDJ
CCCTAGAGTCTGCCATCCCCAACCAGACAGCTCTTTACTTCTGTGCCACCAGTGGGATAGAGAGTGGAGACCCAGTACTTCGGGCCA		5	4.17376206217236E-5	40	TCRBV24	TCRBV24				TCRBV24-01,TCRBV24-or09_02						TCRBD01,TCRBD02	TCRBD01-01,TCRBD02-01		TCRBJ02-05*01	TCRBJ02	TCRBJ02-05	01				5	0	1	8	9	5	41	-1	54	57	66	5	Out	VDJ
CTGGAGTTGGCTGCTCCCTCCCAGACATCTGTGTACTTCTGTGCCAGCAGTTTTCAAGCGGGGGGGGAGACCCAGTACTTCGGGCCA	CASSFQAGGETQYF	6	5.0085144746068314E-5	42	TCRBV06-06	TCRBV06	TCRBV06-06				01,02	TCRBD02-01*01	TCRBD02	TCRBD02-01	01				TCRBJ02-05*01	TCRBJ02	TCRBJ02-05	01				4	4	6	0	0	5	39	52	56	-1	66	6	In	VDJ
ACCAGTGCCCATCCTGAAGACAGCAGCTTCTACATCTGCAGTGCTAGAATGTTAGCGGACCCCAGGGAGACCCAGTACTTCGGGCCA	CSARMLADPRETQYF	4	3.339009649737888E-5	45	TCRBV20	TCRBV20				TCRBV20-01,TCRBV20-or09_02		TCRBD02-01	TCRBD02	TCRBD02-01				01,02	TCRBJ02-05*01	TCRBJ02	TCRBJ02-05	01				2	4	5	5	8	5	36	48	52	58	66	4	In	VDJ
CAGCCTGCAGAACTGGAGGATTCTGGAGTTTATTTCTGTGCCAGCAGCTCTCTAGCGGGATTATCGGAGACCCAGTACTTCGGGCCA	CASSSLAGLSETQYF	6	5.0085144746068314E-5	45	TCRBV14-01*01	TCRBV14	TCRBV14-01	01				TCRBD02-01*02	TCRBD02	TCRBD02-01	02				TCRBJ02-05*01	TCRBJ02	TCRBJ02-05	01				5	3	4	3	6	5	36	48	51	60	66	6	In	VDJ
AGTGCCCATCCTGAAGACAGCAGCTTCTACATCTGCAGTGCTAGAGATTTTAGCGGCACACTTCGCGAGACCCAGTACTTCGGGCCA	CSARDFSGTLRETQYF	5	4.17376206217236E-5	48	TCRBV20	TCRBV20				TCRBV20-01,TCRBV20-or09_02		TCRBD02-01	TCRBD02	TCRBD02-01				01,02	TCRBJ02-05*01	TCRBJ02	TCRBJ02-05	01				0	3	5	5	10	5	33	47	50	56	66	5	In	VDJ
CTGAAGATCCAGCCCTCAGAACCCAGGGACTCAGCTGTGTACTTCTGTGCCAGCGCGCAACGAAGAGAGACCCAGTACTTCGGGCCA	CASAQRRETQYF	5	4.17376206217236E-5	36	TCRBV12	TCRBV12				TCRBV12-03,TCRBV12-04		TCRBD02-01	TCRBD02	TCRBD02-01				01,02	TCRBJ02-05*01	TCRBJ02	TCRBJ02-05	01				8	0	7	6	8	4	45	-1	54	57	65	5	In	VDJ
ACAGTGACCAGTGCCCATCCTGAAGACAGCAGCTTCTACATCTGCAGTGCTCTGACAGATTCCCAAGAGACCCAGTACTTCGGGCCA	CSALTDSQETQYF	2	1.669504824868944E-5	39	TCRBV20	TCRBV20				TCRBV20-01,TCRBV20-or09_02		TCRBD01-01*01	TCRBD01	TCRBD01-01	01				TCRBJ02-05*01	TCRBJ02	TCRBJ02-05	01				5	2	2	5	4	1	42	51	53	58	62	2	In	VDJ
CTTCACATCAATTCCCTGGAGCTTGGTGACTCTGCTGTGTATTTCTGTGCCAGCAGCCACGACCAAGAGACCCAGTACTTCGGGCCA	CASSHDQETQYF	8	6.678019299475776E-5	36	TCRBV03	TCRBV03				TCRBV03-01,TCRBV03-02		TCRBD02-01	TCRBD02	TCRBD02-01				01,02	TCRBJ02-05*01	TCRBJ02	TCRBJ02-05	01				3	0	8	6	0	0	45	-1	59	-1	61	8	In	VDJ
TCACATCAATTCCCTGGAGCTTGGTGACTCTGCTGTGTATTTCTGTGCCAGCAGCCAAGGAGGACCAGTACGCAGTATTTTGGCCCA		7	5.8432668870413035E-5	38	TCRBV03	TCRBV03				TCRBV03-01,TCRBV03-02						TCRBD01,TCRBD02	TCRBD01-01,TCRBD02-01		TCRBJ02-03*01	TCRBJ02	TCRBJ02-03	01				1	2	1	7	3	8	43	59	61	65	68	7	Out	VDJ
TTGGAGCTGGGGGACTCGGCCCTTTATCTTTGCGCCAGCAGCCCGGGACTAGCGGGGGGAGGTGGTGATACGCAGTATTTTGGCCCA	CASSPGLAGGGGDTQYF	6	5.0085144746068314E-5	51	TCRBV05-01*01	TCRBV05	TCRBV05-01	01				TCRBD02-01*01	TCRBD02	TCRBD02-01	01				TCRBJ02-03*01	TCRBJ02	TCRBJ02-03	01				4	2	0	1	7	6	30	42	44	59	66	6	In	VDJ
CAGCCCTCAGAACCCAGGGACTCAGCTGTGTACTTCTGTGCCAGCAGCAAATCAGGGGGCGGCACAGATACGCAGTATTTTGGCCCA	CASSKSGGGTDTQYF	4	3.339009649737888E-5	45	TCRBV12	TCRBV12				TCRBV12-03,TCRBV12-04		TCRBD01-01*01	TCRBD01	TCRBD01-01	01				TCRBJ02-03*01	TCRBJ02	TCRBJ02-03	01				6	5	4	0	1	1	36	47	52	60	61	4	In	VDJ
GTGACCAGTGCCCATCCTGAAGACAGCAGCTTCTACATCTGCAGTGCTAGTCCGGGGATTACCACAGATACGCAGTATTTTGGCCCA	CSASPGITTDTQYF	4	3.339009649737888E-5	42	TCRBV20	TCRBV20				TCRBV20-01,TCRBV20-or09_02		TCRBD02-01*01	TCRBD02	TCRBD02-01	01				TCRBJ02-03*01	TCRBJ02	TCRBJ02-03	01				3	2	8	3	5	2	39	50	52	57	62	4	In	VDJ
CACACAGCAGGAGGACTCGGCCGTGTATCTCTGTGCCAGCAGCTCTTTGGACTAGCGGGGGGGGTAAATACGCAGTATTTTGGCCCA		7	5.8432668870413035E-5	50	TCRBV07-02*01	TCRBV07	TCRBV07-02	01				TCRBD02-01*01	TCRBD02	TCRBD02-01	01				TCRBJ02-03*01	TCRBJ02	TCRBJ02-03	01				4	4	1	0	4	7	31	44	48	63	67	7	Out	VDJ
AGAGTCTGCCATCCCCAACCAGACAGCTCTTTACTTCTGTGCCACCAGTGATCTTGGACAGACCCCGGGGAGCTGTTTTTTGGAGAA		4	3.339009649737888E-5	44	TCRBV24	TCRBV24				TCRBV24-01,TCRBV24-or09_02		TCRBD01-01*01	TCRBD01	TCRBD01-01	01				TCRBJ02-02*01	TCRBJ02	TCRBJ02-02	01				3	3	1	5	3	6	37	52	55	61	64	4	Out	VDJ
CTGTCGGCTGCTCCCTCCCAGACATCTGTGTACTTCTGTGCCAGCAGCCTGGGACTAGCTAGCACCGGGGAGCTGTTTTTTGGAGAA	CASSLGLASTGELFF	6	5.0085144746068314E-5	45	TCRBV06-05*01	TCRBV06	TCRBV06-05	01				TCRBD02-01	TCRBD02	TCRBD02-01				01,02	TCRBJ02-02*01	TCRBJ02	TCRBJ02-02	01				6	3	0	7	3	4	36	47	50	59	62	6	In	VDJ
AATGTGAACGCCTTGGAGCTGGACGACTCGGCCCTGTATCTCTGTGCCAGCAGCTTGCAGGCCACCGGGGAGCTGTTTTTTGGAGAA	CASSLQATGELFF	19	1.5860295836254968E-4	39	TCRBV05-04*01	TCRBV05	TCRBV05-04	01				TCRBD01-01*01	TCRBD01	TCRBD01-01	01				TCRBJ02-02*01	TCRBJ02	TCRBJ02-02	01				1	0	4	4	1	4	42	-1	57	61	62	19	In	VDJ
AGCAACATGAGCCCTGAAGACAGCAGCATATATCTCTGCAGCGTGAAGGGGACAGGGAAGTACACCGGGGAGCTGTTTTTTGGAGAA	CSVKGTGKYTGELFF	4	3.339009649737888E-5	45	TCRBV29-01*01	TCRBV29	TCRBV29-01	01				TCRBD01-01*01	TCRBD01	TCRBD01-01	01				TCRBJ02-02*01	TCRBJ02	TCRBJ02-02	01				6	4	0	3	4	3	36	44	48	57	61	4	In	VDJ
TGCCATCCCCAACCAGACAGCTCTTTACTTCTGTGCCACCAGTGATTCACCTGACAGGGAGACACCGGGGAGCTGTTTTTTGGAGAA		9	7.512771711910248E-5	50	TCRBV24	TCRBV24				TCRBV24-01,TCRBV24-or09_02		TCRBD01-01*01	TCRBD01	TCRBD01-01	01				TCRBJ02-02*01	TCRBJ02	TCRBJ02-02	01				2	5	2	3	2	3	31	47	52	59	61	9	Out	VDJ
AAGCTCCTTCTCAGTGACTCTGGCTTCTATCTCTGTGCCTGGAGGAAGTCCCAGGGGGCGAACACCGGGGAGCTGTTTTTTGGAGAA	CAWRKSQGANTGELFF	4	3.339009649737888E-5	48	TCRBV30-01*01	TCRBV30	TCRBV30-01	01				TCRBD01-01*01	TCRBD01	TCRBD01-01	01				TCRBJ02-02*01	TCRBJ02	TCRBJ02-02	01				3	7	4	1	0	0	33	44	51	-1	58	4	In	VDJ
CTGGAGTCTGCCAGGCCCTCACATACCTCTCAGTACCTCTGTGCCAGCAGTGAACGAGAAAGGACCCCCGCTGCTTTCTTTGGACAA	CASSERERTPAAFF	4	3.339009649737888E-5	42	TCRBV25-01*01	TCRBV25	TCRBV25-01	01								TCRBD01,TCRBD02	TCRBD01-01,TCRBD02-01		TCRBJ01-01*01	TCRBJ01	TCRBJ01-01	01				2	7	1	7	7	11	39	54	61	65	72	4	In	VDJ
ACCCTGGAGTCTGCCAGGCCCTCACATACCTCTCAGTACCTCTGTGCCAGTTCACCCCGGGACGGGATCTGGGCTTTCTTTGGACAA	CASSPRDGIWAFF	4	3.339009649737888E-5	39	TCRBV25-01*01	TCRBV25	TCRBV25-01	01								TCRBD01,TCRBD02	TCRBD01-01,TCRBD02-01		TCRBJ01-01*01	TCRBJ01	TCRBJ01-01	01				9	8	0	7	9	11	42	50	58	63	72	4	In	VDJ
CTGACGATCCAGCGCACACAGCAGGAGGACTCGGCCGTGTATCTCTGTGCCAGCAGCAGAGGGGACAGGCCCGCTTTCTTTGGACAA	CASSRGDRPAFF	6	5.0085144746068314E-5	36	TCRBV07-02*01	TCRBV07	TCRBV07-02	01				TCRBD01-01*01	TCRBD01	TCRBD01-01	01				TCRBJ01-01*01	TCRBJ01	TCRBJ01-01	01				5	4	0	4	3	11	45	57	61	69	72	6	In	VDJ
CACATCAATTCCCTGGAGCTTGGTGACTCTGCTGTGTATTTCTGTGCCAGCAGCCAGGACCAGGGGCGGGGAGCTTTCTTTGGACAA	CASSQDQGRGAFF	9	7.512771711910248E-5	39	TCRBV03	TCRBV03				TCRBV03-01,TCRBV03-02						TCRBD01,TCRBD02	TCRBD01-01,TCRBD02-01		TCRBJ01-01*01	TCRBJ01	TCRBJ01-01	01				3	4	4	2	5	10	42	56	60	66	71	9	In	VDJ
ATGAATGTGAGCACCTTGGAGCTGGGGGACTCGGCCCTTTATCTTTGCGCCAGCAGCTTGGAGACAGCTGAAGCTTTCTTTGGACAA	CASSLETAEAFF	7	5.8432668870413035E-5	36	TCRBV05-01*01	TCRBV05	TCRBV05-01	01				TCRBD01-01*01	TCRBD01	TCRBD01-01	01				TCRBJ01-01*01	TCRBJ01	TCRBJ01-01	01				0	1	2	5	0	6	45	61	62	-1	67	7	In	VDJ
GTGAGCAACATGAGCCCTGAAGACAGCAGCATATATCTCTGCAGCGTTGCGGAGACAGGGGAGGTCACTGAAGCTTTCTTTGGACAA	CSVAETGEVTEAFF	6	5.0085144746068314E-5	42	TCRBV29-01*01	TCRBV29	TCRBV29-01	01				TCRBD01-01*01	TCRBD01	TCRBD01-01	01				TCRBJ01-01*01	TCRBJ01	TCRBJ01-01	01				4	4	2	2	4	4	39	49	53	61	65	6	In	VDJ
ACTGTGAGCAACATGAGCCCTGAAGACAGCAGCATATATCTCTGCAGCGTTGACCGTAAGGGGGGCACTGAAGCTTTCTTTGGACAA	CSVDRKGGTEAFF	3	2.5042572373034157E-5	39	TCRBV29-01*01	TCRBV29	TCRBV29-01	01								TCRBD01,TCRBD02	TCRBD01-01,TCRBD02-01		TCRBJ01-01*01	TCRBJ01	TCRBJ01-01	01				3	5	5	1	1	4	42	53	58	64	65	3	In	VDJ
GTGAGCAACATGAGCCCTGAAGACAGCAGCATATATCTCTGCAGCGTTGACACAGGGGGCAAGGCCACTGAAGCTTTCTTTGGACAA	CSVDTGGKATEAFF	2	1.669504824868944E-5	42	TCRBV29-01*01	TCRBV29	TCRBV29-01	01				TCRBD01-01*01	TCRBD01	TCRBD01-01	01				TCRBJ01-01*01	TCRBJ01	TCRBJ01-01	01				3	1	3	0	5	4	39	50	51	60	65	2	In	VDJ
ACTGTGAGCAACATGAGCCCTGAAGACAGCAGCATATATCTCTGCAGCGTTGCACAGGGGTCCTACACTGAAGCTTTCTTTGGACAA	CSVAQGSYTEAFF	2	1.669504824868944E-5	39	TCRBV29-01*01	TCRBV29	TCRBV29-01	01				TCRBD01-01*01	TCRBD01	TCRBD01-01	01				TCRBJ01-01*01	TCRBJ01	TCRBJ01-01	01				4	1	3	2	4	3	42	52	53	60	64	2	In	VDJ
AAGATCCAGCCCTCAGAACCCAGGGACTCAGCTGTGTACTTCTGTGCCAGCAGTTTAAGAGGGGACACTGAAGCTTTCTTTGGACAA	CASSLRGDTEAFF	5	4.17376206217236E-5	39	TCRBV12	TCRBV12				TCRBV12-03,TCRBV12-04						TCRBD01,TCRBD02	TCRBD01-01,TCRBD02-01		TCRBJ01-01*01	TCRBJ01	TCRBJ01-01	01				2	2	5	2	0	3	42	57	59	-1	64	5	In	VDJ
GTGACCAGTGCCCATCCTGAAGACAGCAGCTTCTACATCTGCAGTGCTACCCTTCTCGGGAAGGACACTGAAGCTTTCTTTGGACAA	CSATLLGKDTEAFF	7	5.8432668870413035E-5	42	TCRBV20	TCRBV20				TCRBV20-01,TCRBV20-or09_02		TCRBD02-01*02	TCRBD02	TCRBD02-01	02				TCRBJ01-01*01	TCRBJ01	TCRBJ01-01	01				4	7	8	3	3	3	39	49	56	61	64	7	In	VDJ
GTGAGCAACATGAGCCCTGAAGACAGCAGCATATATCTCTGCAGCGTTGCCTCGGGCCGGGGTCACACTGAAGCTTTCTTTGGACAA	CSVASGRGHTEAFF	2	1.669504824868944E-5	42	TCRBV29-01*01	TCRBV29	TCRBV29-01	01				TCRBD02-01*01	TCRBD02	TCRBD02-01	01				TCRBJ01-01*01	TCRBJ01	TCRBJ01-01	01				4	8	8	3	2	3	39	49	57	62	64	2	In	VDJ
AGGCTGCTGTCGGCTGCTCCCTCCCAGACATCTGTGTACTTCTGTGCCAGCAGGAGTAGCGGGCACACTGAAGCTTTCTTTGGACAA	CASRSSGHTEAFF	4	3.339009649737888E-5	39	TCRBV06-05*01	TCRBV06	TCRBV06-05	01				TCRBD02-01	TCRBD02	TCRBD02-01				01,02	TCRBJ01-01*01	TCRBJ01	TCRBJ01-01	01				6	3	5	4	1	3	42	53	56	63	64	4	In	VDJ
AACATGAGCCCTGAAGACAGCAGCATATATCTCTGCAGCGTTGACCGAGGAAGGGACAGGGTGAACACTGAAGCTTTCTTTGGACAA	CSVDRGRDRVNTEAFF	2	1.669504824868944E-5	48	TCRBV29-01*01	TCRBV29	TCRBV29-01	01				TCRBD01-01*01	TCRBD01	TCRBD01-01	01				TCRBJ01-01*01	TCRBJ01	TCRBJ01-01	01				3	8	0	3	0	0	33	44	52	-1	61	2	In	VDJ
CTGAGTTCTAAGAAGCTCCTTCTCAGTGACTCTGGCTTCTATCTCTGTGCCTGGAGCTGGCTGAACACTGAAGCTTTCTTTGGACAA	CAWSWLNTEAFF	5	4.17376206217236E-5	36	TCRBV30-01*01	TCRBV30	TCRBV30-01	01				TCRBD01-01*01	TCRBD01	TCRBD01-01	01				TCRBJ01-01*01	TCRBJ01	TCRBJ01-01	01				3	2	9	0	0	0	45	56	58	-1	61	5	In	VDJ
GTGAACGCCTTGGAGCTGGACGACTCGGCCCTGTATCTCTGTGCCAGCAGCTCGGGACAGGGGAACACTGAAGCTTTCTTTGGACAA	CASSSGQGNTEAFF	4	3.339009649737888E-5	42	TCRBV05-04*01	TCRBV05	TCRBV05-04	01				TCRBD01-01*01	TCRBD01	TCRBD01-01	01				TCRBJ01-01*01	TCRBJ01	TCRBJ01-01	01				3	1	0	3	0	1	39	52	53	-1	62	4	In	VDJ
ATCCGGTCCACAAAGCTGGAGGACTCAGCCATGTACTTCTGTGCCAGCACCAACCAACAGAGGAACACTGAAGCTTTCTTTGGACAA	CASTNQQRNTEAFF	5	4.17376206217236E-5	42	TCRBV02-01*01	TCRBV02	TCRBV02-01	01				TCRBD01-01*01	TCRBD01	TCRBD01-01	01				TCRBJ01-01*01	TCRBJ01	TCRBJ01-01	01				7	7	3	5	2	1	39	49	56	60	62	5	In	VDJ
AAGATCCAGCCCTCAGAACCCAGGGACTCAGCTGTGTACTTCTGTGCCAGCAGCCTTGACAGGAACACTGAAGCTTTCTTTGGACAA	CASSLDRNTEAFF	3	2.5042572373034157E-5	39	TCRBV12	TCRBV12				TCRBV12-03,TCRBV12-04		TCRBD01-01*01	TCRBD01	TCRBD01-01	01				TCRBJ01-01*01	TCRBJ01	TCRBJ01-01	01				6	4	2	5	0	1	42	53	57	-1	62	3	In	VDJ
ACTCTGGAGTCTGCTGCCTCCTCCCAGACATCTGTATATTTCTGCGCCAGCAGTGACAACAGGAACACTGAAGCTTTCTTTGGACAA	CASSDNRNTEAFF	7	5.8432668870413035E-5	39	TCRBV10-01	TCRBV10	TCRBV10-01				01,02	TCRBD01-01*01	TCRBD01	TCRBD01-01	01				TCRBJ01-01*01	TCRBJ01	TCRBJ01-01	01				3	2	3	5	0	1	42	56	58	-1	62	7	In	VDJ
CTACACACCCTGCAGCCAGAAGACTCGGCCCTGTATCTCTGTGCCAGCAGCCCCCGGACAGAGAACACTGAAGCTTTCTTTGGACAA	CASSPRTENTEAFF	5	4.17376206217236E-5	42	TCRBV04-02*01	TCRBV04	TCRBV04-02	01				TCRBD01-01*01	TCRBD01	TCRBD01-01	01				TCRBJ01-01*01	TCRBJ01	TCRBJ01-01	01				4	3	1	5	1	1	39	52	55	61	62	5	In	VDJ
ACCTTGGAGCTGGGGGACTCGGCCCTTTATCTTTGCGCCAGCAGCTTGAACGGGGAAATTGTAAACACTGAAGCTTTCTTTGGACAA	CASSLNGEIVNTEAFF	5	4.17376206217236E-5	48	TCRBV05-01*01	TCRBV05	TCRBV05-01	01				TCRBD02-01*01	TCRBD02	TCRBD02-01	01				TCRBJ01-01*01	TCRBJ01	TCRBJ01-01	01				1	2	8	3	8	2	33	48	50	55	63	5	In	VDJ
CTCCTTCTCAGTGACTCTGGCTTCTATCTCTGTGCCTGGATTTTTAAAGGGGGAGTTCGGGGAAACACTGAAGCTTTCTTTGGACAA	CAWIFKGGVRGNTEAFF	4	3.339009649737888E-5	51	TCRBV30-01*01	TCRBV30	TCRBV30-01	01				TCRBD01-01*01	TCRBD01	TCRBD01-01	01				TCRBJ01-01*01	TCRBJ01	TCRBJ01-01	01				4	7	5	1	10	2	30	40	47	53	63	4	In	VDJ
CAGCCCTCAGAACCCAGGGACTCAGCTGTGTACTTCTGTGCCAGCAGTTTAGCGGGACAGGCAAACACTGAAGCTTTCTTTGGACAA	CASSLAGQANTEAFF	7	5.8432668870413035E-5	45	TCRBV12	TCRBV12				TCRBV12-03,TCRBV12-04		TCRBD01-01*01	TCRBD01	TCRBD01-01	01				TCRBJ01-01*01	TCRBJ01	TCRBJ01-01	01				0	0	0	4	2	2	36	-1	53	61	63	7	In	VDJ
CTGACTGTGAGCAACATGAGCCCTGAAGACAGCAGCATATATCTCTGCAGCGTTGTATCGGCTGGGGAGGAAGCTTTCTTTGGACAA	CSVVSAGEEAFF	2	1.669504824868944E-5	36	TCRBV29-01*01	TCRBV29	TCRBV29-01	01				TCRBD02-01*02	TCRBD02	TCRBD02-01	02				TCRBJ01-01*01	TCRBJ01	TCRBJ01-01	01				4	9	9	2	0	8	45	55	64	-1	69	2	In	VDJ
CACCTACACACCCTGCAGCCAGAAGACTCGGCCCTGTATCTCTGTGCCAGCAGCCAGGTCCAACGCACCGAAGCTTTCTTTGGACAA	CASSQVQRTEAFF	5	4.17376206217236E-5	39	TCRBV04-02*01	TCRBV04	TCRBV04-02	01								TCRBD01,TCRBD02	TCRBD01-01,TCRBD02-01		TCRBJ01-01*01	TCRBJ01	TCRBJ01-01	01				3	0	0	10	11	8	42	-1	56	58	69	5	In	VDJ
GAGTCTGCCAGGCCCTCACATACCTCTCAGTACCTCTGTGCCAGCCTCTCCCGGGCCCAAGGTTCTGAAAAACTGTTTTTTGGCAGT	CASLSRAQGSEKLFF	5	4.17376206217236E-5	45	TCRBV25-01*01	TCRBV25	TCRBV25-01	01								TCRBD01,TCRBD02	TCRBD01-01,TCRBD02-01		TCRBJ01-04*01	TCRBJ01	TCRBJ01-04	01				8	7	8	0	9	7	36	45	52	56	65	5	In	VDJ
CTGGAGTTGGCTGCTCCCTCCCAGACATCTGTGTACTTCTGTGCCAGCAGTCAGCTTGCAACTAATGAAAAACTGTTTTTTGGCAGT	CASSQLATNEKLFF	5	4.17376206217236E-5	42	TCRBV06-06	TCRBV06	TCRBV06-06				01,02					TCRBD01,TCRBD02	TCRBD01-01,TCRBD02-01		TCRBJ01-04*01	TCRBJ01	TCRBJ01-04	01				5	0	4	5	4	0	39	-1	51	54	58	5	In	VDJ
AAGAAGCTCCTTCTCAGTGACTCTGGCTTCTATCTCTGTGCCTGGAGTGTACGGAGGCCAACTAATGAAAAACTGTTTTTTGGCAGT	CAWSVRRPTNEKLFF	2	1.669504824868944E-5	45	TCRBV30-01*01	TCRBV30	TCRBV30-01	01				TCRBD02-01*02	TCRBD02	TCRBD02-01	02				TCRBJ01-04*01	TCRBJ01	TCRBJ01-04	01				0	2	10	1	1	0	36	50	52	57	58	2	In	VDJ
AGCTCTCTGGAGCTGGGGGACTCAGCTTTGTATTTCTGTGCCAGCAGCGTGGCTGGGACAGGGAATGAAAAACTGTTTTTTGGCAGT	CASSVAGTGNEKLFF	4	3.339009649737888E-5	45	TCRBV09-01	TCRBV09	TCRBV09-01				01,02	TCRBD01-01*01	TCRBD01	TCRBD01-01	01				TCRBJ01-04*01	TCRBJ01	TCRBJ01-04	01				2	4	0	3	0	5	36	50	54	-1	63	4	In	VDJ
CTGAGTTCTAAGAAGCTCCTTCTCAGTGACTCTGGCTTCTATCTCTGTGCCTTTGGACGGATCAATGAAAAACTGTTTTTTGGCAGT	CAFGRINEKLFF	2	1.669504824868944E-5	36	TCRBV30-01*01	TCRBV30	TCRBV30-01	01								TCRBD01,TCRBD02	TCRBD01-01,TCRBD02-01		TCRBJ01-04*01	TCRBJ01	TCRBJ01-04	01				7	2	1	7	5	5	45	52	54	58	63	2	In	VDJ
GTGACCAGTGCCCATCCTGAAGACAGCAGCTTCTACATCTGCAGTCCACCCAAGACAGGGGTAAATGAAAAACTGTTTTTTGGCAGT	CSPPKTGVNEKLFF	7	5.8432668870413035E-5	42	TCRBV20	TCRBV20				TCRBV20-01,TCRBV20-or09_02		TCRBD01-01*01	TCRBD01	TCRBD01-01	01				TCRBJ01-04*01	TCRBJ01	TCRBJ01-04	01				8	8	2	2	2	5	39	45	53	61	63	7	In	VDJ
CTTGACATCCGCTCACCAGGCCTGGGGGACGCAGCCATGTACCTGTGTGCCACCAGCAGACTAGGGGAAAAACTGTTTTTTGGCAGT	CATSRLGEKLFF	7	5.8432668870413035E-5	36	TCRBV15-01*01	TCRBV15	TCRBV15-01	01								TCRBD01,TCRBD02	TCRBD01-01,TCRBD02-01		TCRBJ01-04*01	TCRBJ01	TCRBJ01-04	01				2	2	5	3	0	8	45	60	62	-1	66	7	In	VDJ
TTTTCCCCTGACCCTGGAGTCTGCCAGGCCCTCACATACCTCTCAGTACCTCTGTGCCAGCAGGACCAGACGTAGCATTTTGGTGAT		5	4.17376206217236E-5	29	TCRBV25-01*01	TCRBV25	TCRBV25-01	01								TCRBD01,TCRBD02	TCRBD01-01,TCRBD02-01		TCRBJ01-05*01	TCRBJ01	TCRBJ01-05	01				6	0	2	7	7	14	52	-1	63	66	73	5	Out	VDJ
CTGCTGTCGGCTGCTCCCTCCCAGACATCTGTGTACTTCTGTGCCAGCAGACGGACGCAGGGGGGTCAGCCCCAGCATTTTGGTGAT	CASRRTQGGQPQHF	3	2.5042572373034157E-5	42	TCRBV06-05*01	TCRBV06	TCRBV06-05	01				TCRBD01-01*01	TCRBD01	TCRBD01-01	01				TCRBJ01-05*01	TCRBJ01	TCRBJ01-05	01				6	7	4	1	1	6	39	50	57	64	65	3	In	VDJ
GAGCACCTTGGAGCTGGGGGACTCGGCCCTTTATCTTTGCGCCAGCAGCACCTCTACAGGGTGCCTCAGCCCCAGCATTTTGGTGAT		6	5.0085144746068314E-5	44	TCRBV05-01*01	TCRBV05	TCRBV05-01	01				TCRBD01-01*01	TCRBD01	TCRBD01-01	01				TCRBJ01-05*01	TCRBJ01	TCRBJ01-05	01				4	6	3	3	4	6	37	49	55	61	65	6	Out	VDJ
CTCCTTCTCAGTGACTCTGGCTTCTATCTCTGTGCCTGGAGAACAGGGGGCGCGGGGGCAGCTCATCAGCCCCAGCATTTTGGTGAT	CAWRTGGAGAAHQPQHF	2	1.669504824868944E-5	51	TCRBV30-01*01	TCRBV30	TCRBV30-01	01				TCRBD01-01*01	TCRBD01	TCRBD01-01	01				TCRBJ01-05*01	TCRBJ01	TCRBJ01-05	01				3	1	3	0	13	5	30	41	42	51	64	2	In	VDJ
TGACAGTGACCAGTGCCCATCCTGAAGACAGCAGCTTCTACATCTGCAGTGCCCCGACTCGGGCATCAGCCCCAGCATTTTGGTGAT		5	4.17376206217236E-5	37	TCRBV20	TCRBV20				TCRBV20-01,TCRBV20-or09_02						TCRBD01,TCRBD02	TCRBD01-01,TCRBD02-01		TCRBJ01-05*01	TCRBJ01	TCRBJ01-05	01				6	8	8	0	0	5	44	52	60	-1	64	5	Out	VDJ
AGGCTGGAGTTGGCTGCTCCCTCCCAGACATCTGTGTACTTCTGTGCCAGCAGCCCCTCGAAGAATCAGCCCCAGCATTTTGGTGAT	CASSPSKNQPQHF	4	3.339009649737888E-5	39	TCRBV06-06	TCRBV06	TCRBV06-06				01,02					TCRBD01,TCRBD02	TCRBD01-01,TCRBD02-01		TCRBJ01-05*01	TCRBJ01	TCRBJ01-05	01				6	6	2	8	2	4	42	53	59	61	63	4	In	VDJ
CCTTCTCAGTGACTCTGGCTTCTATCTCTGTGCCTGGAGTGTACGGCACCGGGAGGGGGTCTCAATCAGCCCCAGCATTTTGGTGAT		3	2.5042572373034157E-5	53	TCRBV30-01*01	TCRBV30	TCRBV30-01	01				TCRBD02-01*02	TCRBD02	TCRBD02-01	02				TCRBJ01-05*01	TCRBJ01	TCRBJ01-05	01				0	7	8	0	5	3	28	42	49	57	62	3	Out	VDJ
TTGGAGTCGGCTGCTCCCTCCCAAACATCTGTGTACTTCTGTGCCAGCGGTCAAAGTCAGGGCAATCAGCCCCAGCATTTTGGTGAT	CASGQSQGNQPQHF	7	5.8432668870413035E-5	42	TCRBV06	TCRBV06				TCRBV06-02,TCRBV06-03		TCRBD01-01*01	TCRBD01	TCRBD01-01	01				TCRBJ01-05*01	TCRBJ01	TCRBJ01-05	01				8	9	4	4	0	2	39	48	57	-1	61	7	In	VDJ
CTGTGAGCAACATGAGCCCTGAAGACAGCAGCATATATCTCTGCAGCGGCGGGGACTGATAGCAATCAGCCCCAGCATTTTGGTGAT		4	3.339009649737888E-5	40	TCRBV29-01*01	TCRBV29	TCRBV29-01	01				TCRBD02-01	TCRBD02	TCRBD02-01				01,02	TCRBJ01-05*01	TCRBJ01	TCRBJ01-05	01				7	3	0	10	2	0	41	48	51	57	59	4	Out	VDJ
ACTGTGAGCAACATGAGCCCTGAAGACAGCAGCATATATCTCTGCAGCGTTGAACTAGATAACAATCAGCCCCAGCATTTTGGTGAT	CSVELDNNQPQHF	2	1.669504824868944E-5	39	TCRBV29-01*01	TCRBV29	TCRBV29-01	01				TCRBD02-01	TCRBD02	TCRBD02-01				01,02	TCRBJ01-05*01	TCRBJ01	TCRBJ01-05	01				2	0	4	8	4	3	42	-1	54	58	62	2	In	VDJ
GAGTTCTAAGAAGCTCCTTCTCAGTGACTCTGGCTTCTATCTCTGTGCCTGGAGGGGGGCGGCGGCCAGCCCCAGCATTTTGGTGAT		2	1.669504824868944E-5	38	TCRBV30-01*01	TCRBV30	TCRBV30-01	01				TCRBD01-01*01	TCRBD01	TCRBD01-01	01				TCRBJ01-05*01	TCRBJ01	TCRBJ01-05	01				3	0	6	0	6	7	43	-1	54	60	66	2	Out	VDJ
TCCAGCCCTCAGAACCCAGGGACTCAGCTGTGTACTTCTGTGCCAGAATGGACTTAACAGGGGACCCAGCCCCAGCATTTTGGTGAT		2	1.669504824868944E-5	43	TCRBV12	TCRBV12				TCRBV12-03,TCRBV12-04		TCRBD01-01*01	TCRBD01	TCRBD01-01	01				TCRBJ01-05*01	TCRBJ01	TCRBJ01-05	01				9	10	3	2	3	7	38	46	56	63	66	2	Out	VDJ
AGTTCTAAGAAGCTCCTTCTCAGTGACTCTGGCTTCTATCTCTGTGCCTGGAGTGGTGCGGGTTTACAGCCCCAGCATTTTGGTGAT	CAWSGAGLQPQHF	3	2.5042572373034157E-5	39	TCRBV30-01*01	TCRBV30	TCRBV30-01	01				TCRBD02-01	TCRBD02	TCRBD02-01				01,02	TCRBJ01-05*01	TCRBJ01	TCRBJ01-05	01				1	2	7	4	4	7	42	55	57	62	66	3	In	VDJ
CTGACAGTGACCAGTGCCCATCCTGAAGACAGCAGCTTCTACATCTGCAGTGCTACCCCCGGGGGAAAGCCCCAGCATTTTGGTGAT	CSATPGGKPQHF	3	2.5042572373034157E-5	36	TCRBV20	TCRBV20				TCRBV20-01,TCRBV20-or09_02		TCRBD02-01*01	TCRBD02	TCRBD02-01	01				TCRBJ01-05*01	TCRBJ01	TCRBJ01-05	01				4	4	8	2	2	8	45	55	59	65	67	3	In	VDJ
CTGACCCTGGAGTCTGCCAGGCCCTCACATACCTCTCAGTACCTCTGTGCCAGCAGTTATACAGGGGGCTTCATCACCTTCGGTTCG	CASSYTGGFITF	5	4.17376206217236E-5	36	TCRBV25-01*01	TCRBV25	TCRBV25-01	01				TCRBD01-01*01	TCRBD01	TCRBD01-01	01				TCRBJ01-02*01	TCRBJ01	TCRBJ01-02	01				5	3	3	0	5	13	45	57	60	69	74	5	In	VDJ
CTAAGAAGCTCCTTCTCAGTGACTCTGGCTTCTATCTCTGTGCCTGGAGCATACAGGGAATGAGGGTATGGCTACACCTTCGGTTCG		4	3.339009649737888E-5	43	TCRBV30-01*01	TCRBV30	TCRBV30-01	01				TCRBD01-01*01	TCRBD01	TCRBD01-01	01				TCRBJ01-02*01	TCRBJ01	TCRBJ01-02	01				3	3	3	3	8	5	38	49	52	58	66	4	Out	VDJ
AGGCTGGAGTCGGCTGCTCCCTCCCAGACATCTGTGTACTTCTGTGCCAGCAGTGAAGCTGGCGGCTATGGCTACACCTTCGGTTCG	CASSEAGGYGYTF	5	4.17376206217236E-5	39	TCRBV06-01*01	TCRBV06	TCRBV06-01	01				TCRBD02-01	TCRBD02	TCRBD02-01				01,02	TCRBJ01-02*01	TCRBJ01	TCRBJ01-02	01				0	2	7	5	0	4	42	59	61	-1	65	5	In	VDJ
CAGCGCACAGAGCAGGGGGACTCGGCCATGTATCTCTGTGCCAGCAGCCTAACCCGGGACAGCTACTATGGCTACACCTTCGGTTCG	CASSLTRDSYYGYTF	23	1.9199305485992853E-4	45	TCRBV07-09	TCRBV07	TCRBV07-09				01,03	TCRBD01-01*01	TCRBD01	TCRBD01-01	01				TCRBJ01-02*01	TCRBJ01	TCRBJ01-02	01				5	7	0	5	2	3	36	48	55	62	64	23	In	VDJ
AGTGACCAGTGCCCATCCTGAAGACAGCAGCTTCTACATCTGCAGCCTGAGACAGGGAAATCGGACTATGGCTACACCTTCGGTTCG		3	2.5042572373034157E-5	41	TCRBV20	TCRBV20				TCRBV20-01,TCRBV20-or09_02		TCRBD01-01*01	TCRBD01	TCRBD01-01	01				TCRBJ01-02*01	TCRBJ01	TCRBJ01-02	01				9	5	2	3	7	3	40	45	50	57	64	3	Out	VDJ
CTGAGTTCTAAGAAGCTCCTTCTCAGTGACTCTGGCTTCTATCTCTGTGCCTGGAGGCGGACTAACTATGGCTACACCTTCGGTTCG	CAWRRTNYGYTF	1	8.34752412434472E-6	36	TCRBV30-01*01	TCRBV30	TCRBV30-01	01				TCRBD02-01	TCRBD02	TCRBD02-01				01,02	TCRBJ01-02*01	TCRBJ01	TCRBJ01-02	01				3	0	7	5	1	0	45	-1	56	60	61	1	In	VDJ
TCTAAGAAGCTCCTTCTCAGTGACTCTGGCTTCTATCTCTGTGCCTGGAGTGACCCCCCCGATAACTATGGCTACACCTTCGGTTCG	CAWSDPPDNYGYTF	3	2.5042572373034157E-5	42	TCRBV30-01*01	TCRBV30	TCRBV30-01	01								TCRBD01,TCRBD02	TCRBD01-01,TCRBD02-01		TCRBJ01-02*01	TCRBJ01	TCRBJ01-02	01				1	8	2	8	0	1	39	52	60	-1	62	3	In	VDJ
AGGCCCTCACATACCTCTCAGTACCTCTGTGCCAGCAGACCCCCCGGGACAGGGGTTTCTAAAAACTATGGCTACACCTTCGGTTCG	CASRPPGTGVSKNYGYTF	2	1.669504824868944E-5	54	TCRBV25-01*01	TCRBV25	TCRBV25-01	01				TCRBD01-01*01	TCRBD01	TCRBD01-01	01				TCRBJ01-02*01	TCRBJ01	TCRBJ01-02	01				6	7	0	2	8	2	27	38	45	55	63	2	In	VDJ
CTGAGTTCTAAGAAGCTCCTTCTCAGTGACTCTGGCTTCTATCTCTGTGCCTGGAGTCCAGGGACAGCCGGCTACACCTTCGGTTCG	CAWSPGTAGYTF	4	3.339009649737888E-5	36	TCRBV30-01*01	TCRBV30	TCRBV30-01	01				TCRBD01-01*01	TCRBD01	TCRBD01-01	01				TCRBJ01-02*01	TCRBJ01	TCRBJ01-02	01				2	3	0	5	2	8	45	57	60	67	69	4	In	VDJ
CTGGAGTCTGCCAGGCCCTCACATACCTCTCAGTACCTCTGTGCCAGCAGTGATTGGGGACATTCCGATAGCTACACCTTCGGTTCG	CASSDWGHSDSYTF	6	5.0085144746068314E-5	42	TCRBV25-01*01	TCRBV25	TCRBV25-01	01				TCRBD01-01*01	TCRBD01	TCRBD01-01	01				TCRBJ01-02*01	TCRBJ01	TCRBJ01-02	01				3	3	0	6	8	9	39	53	56	62	70	6	In	VDJ
TTGGCTGCTCCCTCCCAGACATCTGTGTACTTCTGTGCCAGCAGTTACGGGTCGCCCCACGATCGAGGTGGGCAGTACTTCGGGCCG	CASSYGSPHDRGGQYF	3	2.5042572373034157E-5	48	TCRBV06-06	TCRBV06	TCRBV06-06				01,02	TCRBD02-01*02	TCRBD02	TCRBD02-01	02				TCRBJ02-07*01	TCRBJ02	TCRBJ02-07	01				2	16	11	1	3	9	33	48	64	68	71	3	In	VDJ
CCTGCAAAGCTTGAGGACTCGGCCGTGTATCTCTGTGCCAGCAGTTACCTGGAGGGTACAGGCCCGATCGAGCAGTACTTCGGGCCG	CASSYLEGTGPIEQYF	15	1.252128618651708E-4	48	TCRBV11-02*02	TCRBV11	TCRBV11-02	02				TCRBD02-01*02	TCRBD02	TCRBD02-01	02				TCRBJ02-07*01	TCRBJ02	TCRBJ02-07	01				6	6	10	0	12	6	33	44	50	56	68	15	In	VDJ
TGGAGTCGGCTGCTCCCTCCCAGACATCTGTGTACTTCTGTGCCAGCCCCCAGGAGGGGGCAGTAGGGCGAGCAGTACTTCGGGCCG		10	8.34752412434472E-5	43	TCRBV06-01*01	TCRBV06	TCRBV06-01	01				TCRBD01-01*01	TCRBD01	TCRBD01-01	01				TCRBJ02-07*01	TCRBJ02	TCRBJ02-07	01				8	7	5	0	7	6	38	47	54	61	68	10	Out	VDJ
ATCCTGAGTTCTAAGAAGCTCCTTCTCAGTGACTCTGGCTTCTATCTCTGTGCCTGGACTATTCGATCCGAGCAGTACTTCGGGCCG	CAWTIRSEQYF	1	8.34752412434472E-6	33	TCRBV30-01*01	TCRBV30	TCRBV30-01	01				TCRBD02-01	TCRBD02	TCRBD02-01				01,02	TCRBJ02-07*01	TCRBJ02	TCRBJ02-07	01				4	0	4	9	7	6	48	-1	58	61	68	1	In	VDJ
AGGCTGCTGTCGGCTGCTCCCTCCCAGACATCTGTGTACTTCTGTGCCAGCAGTCGAGCGGGTACTTACGAGCAGTACTTCGGGCCG	CASSRAGTYEQYF	3	2.5042572373034157E-5	39	TCRBV06-05*01	TCRBV06	TCRBV06-05	01				TCRBD02-01	TCRBD02	TCRBD02-01				01,02	TCRBJ02-07*01	TCRBJ02	TCRBJ02-07	01				5	2	6	4	4	4	42	54	56	62	66	3	In	VDJ
AAGAAGCTCCTTCTCAGTGACTCTGGCTTCTATCTCTGTGCCTGGAGTGTAGTTGGGATAGGGGTCTACGAGCAGTACTTCGGGCCG	CAWSVVGIGVYEQYF	1	8.34752412434472E-6	45	TCRBV30-01*01	TCRBV30	TCRBV30-01	01				TCRBD01-01*01	TCRBD01	TCRBD01-01	01				TCRBJ02-07*01	TCRBJ02	TCRBJ02-07	01				0	9	5	2	1	3	36	50	59	64	65	1	In	VDJ
GAGATCCAGCGCACAGAGCAGGGGGACTCGGCCATGTATCTCTGTGCCAGCAGCTCGGGACTCGTCTACGAGCAGTACTTCGGGCCG	CASSSGLVYEQYF	10	8.34752412434472E-5	39	TCRBV07-09	TCRBV07	TCRBV07-09				01,03	TCRBD02-01	TCRBD02	TCRBD02-01				01,02	TCRBJ02-07*01	TCRBJ02	TCRBJ02-07	01				4	1	0	10	3	3	42	55	56	62	65	10	In	VDJ
CTCTGACTGTGAGCAACATGAGCCCTGAAGACAGCAGCATATATCTCTGCAGCGTTGAAGGGGCTCTACGAGCAGTACTTCGGGCCG		2	1.669504824868944E-5	34	TCRBV29-01*01	TCRBV29	TCRBV29-01	01				TCRBD01-01*01	TCRBD01	TCRBD01-01	01				TCRBJ02-07*01	TCRBJ02	TCRBJ02-07	01				1	0	8	0	1	3	47	-1	60	64	65	2	Out	VDJ
GCCCTGCAGCCAGAAGACTCAGCCCTGTATCTCTGCGCCAGCAGCCAAAGCTCCCTAGCGGGAATCTACGAGCAGTACTTCGGGCCG	CASSQSSLAGIYEQYF	7	5.8432668870413035E-5	48	TCRBV04-01*01	TCRBV04	TCRBV04-01	01				TCRBD02-01*02	TCRBD02	TCRBD02-01	02				TCRBJ02-07*01	TCRBJ02	TCRBJ02-07	01				2	6	4	3	2	3	33	48	54	63	65	7	In	VDJ
CACCTACACGCCCTGCAGCCAGAAGACTCAGCCCTGTATCTCTGCGCCAGCAGCCCCGCCGTGGGCTACGAGCAGTACTTCGGGCCG	CASSPAVGYEQYF	3	2.5042572373034157E-5	39	TCRBV04-01*01	TCRBV04	TCRBV04-01	01								TCRBD01,TCRBD02	TCRBD01-01,TCRBD02-01		TCRBJ02-07*01	TCRBJ02	TCRBJ02-07	01				4	7	0	9	0	3	42	55	62	-1	65	3	In	VDJ
ACATCGGCCCAAAAGAACCCGACAGCTTTCTATCTCTGTGCCAGTAGTACGGACAGATCCTGGCGCTACGAGCAGTACTTCGGGCCG	CASSTDRSWRYEQYF	8	6.678019299475776E-5	45	TCRBV19-01	TCRBV19	TCRBV19-01				01,02	TCRBD01-01*01	TCRBD01	TCRBD01-01	01				TCRBJ02-07*01	TCRBJ02	TCRBJ02-07	01				4	1	1	5	9	3	36	49	50	56	65	8	In	VDJ
CCAGCGCACAGAGCAGGGGGACTCAGCTGTGTATCTCTGTGCCAGCAGCCCAGTGGTTTGCACCGCTACGAGCAGTACTTCGGGCCG		8	6.678019299475776E-5	44	TCRBV07-04*01	TCRBV07	TCRBV07-04	01				TCRBD01-01*01	TCRBD01	TCRBD01-01	01				TCRBJ02-07*01	TCRBJ02	TCRBJ02-07	01				5	1	4	5	12	3	37	49	50	53	65	8	Out	VDJ
CAGCAGGAGGACTCGGCCGTGTATCTCTGTGCCAGCAGCTTAACTCCACGTAGCGCAGGGAGCTCCTACGAGCAGTACTTCGGGCCG	CASSLTPRSAGSSYEQYF	4	3.339009649737888E-5	54	TCRBV07-02*01	TCRBV07	TCRBV07-02	01								TCRBD01,TCRBD02	TCRBD01-01,TCRBD02-01		TCRBJ02-07*01	TCRBJ02	TCRBJ02-07	01				2	13	4	3	2	0	27	42	55	60	62	4	In	VDJ
CTGTCGGCTGCTCCCTCCCAGACATCTGTGTACTTCTGTGCCAGCAGTCGGCTAGGATCCAGCTCCTACGAGCAGTACTTCGGGCCG	CASSRLGSSSYEQYF	5	4.17376206217236E-5	45	TCRBV06-05*01	TCRBV06	TCRBV06-05	01				TCRBD02-01	TCRBD02	TCRBD02-01				01,02	TCRBJ02-07*01	TCRBJ02	TCRBJ02-07	01				5	3	4	8	7	0	36	48	51	55	62	5	In	VDJ
CTGAGTTCTAAGAAGCTCCTTCTCAGTGACTCTGGCTTCTATCTCTGTGCCTGGAGTTGGTCCTCCTACGAGCAGTACTTCGGGCCG	CAWSWSSYEQYF	5	4.17376206217236E-5	36	TCRBV30-01*01	TCRBV30	TCRBV30-01	01								TCRBD01,TCRBD02	TCRBD01-01,TCRBD02-01		TCRBJ02-07*01	TCRBJ02	TCRBJ02-07	01				2	1	0	10	2	0	45	57	58	60	62	5	In	VDJ
GAGTCGGCTGCTCCCTCCCAAACATCTGTGTACTTCTGTGCCAGCAGCGACGGTTGGACTGACTCCTACGAGCAGTACTTCGGGCCG	CASSDGWTDSYEQYF	6	5.0085144746068314E-5	45	TCRBV06	TCRBV06				TCRBV06-02,TCRBV06-03		TCRBD02-01	TCRBD02	TCRBD02-01				01,02	TCRBJ02-07*01	TCRBJ02	TCRBJ02-07	01				6	8	1	10	2	0	36	47	55	60	62	6	In	VDJ
ACTGTGAGCAACATGAGCCCTGAAGACAGCAGCATATATCTCTGCAGCGCCTATGGGGCGGGGGCCTACGAGCAGTACTTCGGGCCG	CSAYGAGAYEQYF	2	1.669504824868944E-5	39	TCRBV29-01*01	TCRBV29	TCRBV29-01	01				TCRBD02-01*01	TCRBD02	TCRBD02-01	01				TCRBJ02-07*01	TCRBJ02	TCRBJ02-07	01				7	8	7	2	0	2	42	49	57	-1	64	2	In	VDJ
TCGGCCCAAAAGAACCCGACAGCTTTCTATCTCTGTGCCAGTAGTATAGCCGTGGGACAGGGGGCCTACGAGCAGTACTTCGGGCCG	CASSIAVGQGAYEQYF	13	1.0851781361648135E-4	48	TCRBV19-01	TCRBV19	TCRBV19-01				01,02	TCRBD01-01*01	TCRBD01	TCRBD01-01	01				TCRBJ02-07*01	TCRBJ02	TCRBJ02-07	01				1	4	0	1	0	2	33	49	53	-1	64	13	In	VDJ
CCCAACCAGACAGCTCTTTACTTCTGTGCCACCACCTAGACAGGACTACATACCTAGGATTAACCCTACGAGCAGTACTTCGGGCCG	CATT*TGLHT*D*PYEQYF	3	2.5042572373034157E-5	57	TCRBV24	TCRBV24				TCRBV24-01,TCRBV24-or09_02						TCRBD01,TCRBD02	TCRBD01-01,TCRBD02-01		TCRBJ02-07*01	TCRBJ02	TCRBJ02-07	01				8	4	2	4	20	2	24	34	38	44	64	3	Stop	VDJ
CTACACGCCCTGCAGCCAGAAGACTCAGCCCTGTATCTCTGCGCCAGCAGCCCAGGGGCAATCACCTACGAGCAGTACTTCGGGCCG	CASSPGAITYEQYF	3	2.5042572373034157E-5	42	TCRBV04-01*01	TCRBV04	TCRBV04-01	01				TCRBD01-01*01	TCRBD01	TCRBD01-01	01				TCRBJ02-07*01	TCRBJ02	TCRBJ02-07	01				4	0	4	2	6	2	39	-1	52	58	64	3	In	VDJ
CTGCTGTCGGCTGCTCCCTCCCAGACATCTGTGTACTTCTGTGCCAGCAGTCCTCGAGGACGGTACTACGAGCAGTACTTCGGGCCG	CASSPRGRYYEQYF	5	4.17376206217236E-5	42	TCRBV06-05*01	TCRBV06	TCRBV06-05	01								TCRBD01,TCRBD02	TCRBD01-01,TCRBD02-01		TCRBJ02-07*01	TCRBJ02	TCRBJ02-07	01				5	6	1	7	4	3	39	51	57	61	65	5	In	VDJ
AAGAAGCTCCTTCTCAGTGACTCTGGCTTCTATCTCTGTGCCAGCAGACTAGCGGGGGGGCCTAACTACGAGCAGTACTTCGGGCCG	CASRLAGGPNYEQYF	2	1.669504824868944E-5	45	TCRBV30-01*01	TCRBV30	TCRBV30-01	01				TCRBD02-01*01	TCRBD02	TCRBD02-01	01				TCRBJ02-07*01	TCRBJ02	TCRBJ02-07	01				8	4	2	0	5	3	36	42	46	60	65	2	In	VDJ
AGTTCTAAGAAGCTCCTTCTCAGTGACTCTGGCTTCTATCTCTGTGCCTGGACGCGCGGGGGGGTATACGAGCAGTACTTCGGGCCG	CAWTRGGVYEQYF	3	2.5042572373034157E-5	39	TCRBV30-01*01	TCRBV30	TCRBV30-01	01				TCRBD02-01*01	TCRBD02	TCRBD02-01	01				TCRBJ02-07*01	TCRBJ02	TCRBJ02-07	01				4	3	7	0	2	4	42	52	55	64	66	3	In	VDJ
TGGAGTCTGCCAGGCCCTCACATACCTCTCAGTACCTCTGTGCCAGCAGTTAAAGGGTTACGGGGATACGAGCAGTACTTCGGGCCG		2	1.669504824868944E-5	43	TCRBV25-01*01	TCRBV25	TCRBV25-01	01				TCRBD02-01*01	TCRBD02	TCRBD02-01	01				TCRBJ02-07*01	TCRBJ02	TCRBJ02-07	01				5	10	8	3	1	4	38	50	60	65	66	2	Out	VDJ
ATCCAGCAGGTAGTGCGAGGAGATTCGGCAGCTTATTTCTGTGCCAGCCGGGCTGCGGGCGTCTGGCACGAGCAGTACTTCGGGCCG	CASRAAGVWHEQYF	6	5.0085144746068314E-5	42	TCRBV18-01*01	TCRBV18	TCRBV18-01	01				TCRBD02-01	TCRBD02	TCRBD02-01				01,02	TCRBJ02-07*01	TCRBJ02	TCRBJ02-07	01				8	6	7	4	8	5	39	48	54	59	67	6	In	VDJ
CTCCTTCTCAGTGACTCTGGCTTCTATCTCTGTGCCTGTTCGGTTCAATGGGACAGTAACTTGGAAGACACCATATATTTTGGAGAG	CACSVQWDSNLEDTIYF	2	1.669504824868944E-5	51	TCRBV30-01*01	TCRBV30	TCRBV30-01	01				TCRBD01-01*01	TCRBD01	TCRBD01-01	01				TCRBJ01-03*01	TCRBJ01	TCRBJ01-03	01				6	11	0	5	11	8	30	38	49	56	67	2	In	VDJ
ATCCGGTCCACAAAGCTGGAGGACTCAGCCATGTACTTCTGTGCCAGCAGTCGGGGACAGGGTAAAGACACCATATATTTTGGAGAG	CASSRGQGKDTIYF	14	1.1686533774082607E-4	42	TCRBV02-01*01	TCRBV02	TCRBV02-01	01				TCRBD01-01*01	TCRBD01	TCRBD01-01	01				TCRBJ01-03*01	TCRBJ01	TCRBJ01-03	01				5	2	0	3	5	8	39	51	53	62	67	14	In	VDJ
AGGCTGGAGTCGGCTGCTCCCTCCCAGACATCTGTGTACTTCTGTGCCAGCACGGGTTACTCTGGAAACACCATATATTTTGGAGAG	CASTGYSGNTIYF	15	1.252128618651708E-4	39	TCRBV06-01*01	TCRBV06	TCRBV06-01	01				TCRBD02-01	TCRBD02	TCRBD02-01				01,02	TCRBJ01-03*01	TCRBJ01	TCRBJ01-03	01				7	0	8	4	3	0	42	-1	52	56	59	15	In	VDJ
TCTAAGAAGCTCCTTCTCAGTGACTCTGGCTTCTATCTCTGTGCCTGGAGTGTCGGGACGACTGGAAACACCATATATTTTGGAGAG	CAWSVGTTGNTIYF	5	4.17376206217236E-5	42	TCRBV30-01*01	TCRBV30	TCRBV30-01	01								TCRBD01,TCRBD02	TCRBD01-01,TCRBD02-01		TCRBJ01-03*01	TCRBJ01	TCRBJ01-03	01				0	1	0	7	2	2	39	53	54	59	61	5	In	VDJ
AGCACCTTGGAGCTGGGGGACTCGGCCCTTTATCTTTGCGCCAGCAGCTTGGATCAGTCTAATGGAAACACCATATATTTTGGAGAG	CASSLDQSNGNTIYF	8	6.678019299475776E-5	45	TCRBV05-01*01	TCRBV05	TCRBV05-01	01								TCRBD01,TCRBD02	TCRBD01-01,TCRBD02-01		TCRBJ01-03*01	TCRBJ01	TCRBJ01-03	01				0	2	4	5	5	3	36	52	54	57	62	8	In	VDJ
AAGCTCCTTCTCAGTGACTCTGGCTTCTATCTCTGTGCCTGGAGCCTACGGGGCATGGGGCGGGGAAACACCATATATTTTGGAGAG	CAWSLRGMGRGNTIYF	2	1.669504824868944E-5	48	TCRBV30-01*01	TCRBV30	TCRBV30-01	01								TCRBD01,TCRBD02	TCRBD01-01,TCRBD02-01		TCRBJ01-03*01	TCRBJ01	TCRBJ01-03	01				3	5	7	0	9	4	33	44	49	54	63	2	In	VDJ
GGGGACTCGGCCCTTTATCTTTGCGCCAGCAGCTTAGGTATGAACGAGGGATTTCCGTCTGGGGCCAACGTCCTGACTTTCGGGGCC	CASSLGMNEGFPSGANVLTF	5	4.17376206217236E-5	60	TCRBV05-01*01	TCRBV05	TCRBV05-01	01				TCRBD02-01*02	TCRBD02	TCRBD02-01	02				TCRBJ02-06*01	TCRBJ02	TCRBJ02-06	01				2	10	11	0	7	1	21	35	45	50	57	5	In	VDJ
GGGGACTCAGCTTTGTATTTCTGTGCCAGCAGCGTAGGATTCTCGGGGGGATTGGGCTCTGGGGCCAACGTCCTGACTTTCGGGGCC	CASSVGFSGGLGSGANVLTF	3	2.5042572373034157E-5	60	TCRBV09-01	TCRBV09	TCRBV09-01				01,02	TCRBD02-01*01	TCRBD02	TCRBD02-01	01				TCRBJ02-06*01	TCRBJ02	TCRBJ02-06	01				0	6	8	1	6	0	21	37	43	50	56	3	In	VDJ
ATCCAGCCCTCAGAACCCAGGGACTCAGCTGTGTACTTCTGTGCCAGCAGTTTATGGGGCGGCAAAAACATTCAGTACTTCGGCGCC	CASSLWGGKNIQYF	4	3.339009649737888E-5	42	TCRBV12	TCRBV12				TCRBV12-03,TCRBV12-04		TCRBD01-01*01	TCRBD01	TCRBD01-01	01				TCRBJ02-04*01	TCRBJ02	TCRBJ02-04	01				2	1	7	0	2	3	39	54	55	60	62	4	In	VDJ
GTGACCAGTGCCCATCCTGAAGACAGCAGCTTCTACATCTGCAGTGCTAGAGTTGGGCAGGGAAATTCACCCCTCCACTTTGGGAAC	CSARVGQGNSPLHF	3	2.5042572373034157E-5	42	TCRBV20	TCRBV20				TCRBV20-01,TCRBV20-or09_02		TCRBD01-01*01	TCRBD01	TCRBD01-01	01				TCRBJ01-06*01	TCRBJ01	TCRBJ01-06	01				1	5	4	3	1	7	39	52	57	62	63	3	In	VDJ
GTGAGCACCTTGGAGCTGGGGGACTCGGCCCTTTATCTTTGCGCCAGCAGCTTGGTCGGGCAGGGATCACCCCTCCACTTTGGGAAC	CASSLVGQGSPLHF	8	6.678019299475776E-5	42	TCRBV05-01*01	TCRBV05	TCRBV05-01	01				TCRBD01-01*01	TCRBD01	TCRBD01-01	01				TCRBJ01-06*01	TCRBJ01	TCRBJ01-06	01				0	5	4	3	1	10	39	55	60	65	66	8	In	VDJ
CCTGAAGACAGCAGCTTCTACATCTGCAGTGCTAGTTCGACCGGGGCGGGAGGTCTGATCGTGGGCGGTGAGCAGTTCTTCGGGCCA	CSASSTGAGGLIVGGEQFF	6	5.0085144746068314E-5	57	TCRBV20	TCRBV20				TCRBV20-01,TCRBV20-or09_02		TCRBD02-01*02	TCRBD02	TCRBD02-01	02				TCRBJ02-01*01	TCRBJ02	TCRBJ02-01	01				3	10	7	1	15	9	24	35	45	53	68	6	In	VDJ
ACTGTGAGCAACATGAGCCCTGAAGACAGCAGCATATATCTCTGCAGCGTTGAAAAGGGTCCGGGTAATGAGCAGTTCTTCGGGCCA	CSVEKGPGNEQFF	2	1.669504824868944E-5	39	TCRBV29-01*01	TCRBV29	TCRBV29-01	01								TCRBD01,TCRBD02	TCRBD01-01,TCRBD02-01		TCRBJ02-01*01	TCRBJ02	TCRBJ02-01	01				2	1	5	3	7	7	42	54	55	59	66	2	In	VDJ
AACCAGACCTCTCTGTACTTCTGTGCCAGCAGTTCCCATTCGCAGGGGACTAGCGGGAGGGCCTAGAATGAGCAGTTCTTCGGGCCA	CASSSHSQGTSGRA*NEQFF	14	1.1686533774082607E-4	60	TCRBV27-01*01	TCRBV27	TCRBV27-01	01				TCRBD02-01*02	TCRBD02	TCRBD02-01	02				TCRBJ02-01*01	TCRBJ02	TCRBJ02-01	01				4	11	0	0	5	7	21	34	45	61	66	14	Stop	VDJ
GTGACCAGTGCCCATCCTGAAGACAGCAGCTTCTACATCTGCAGTGCTAGGGTAGCGGGGGGGCCCAATGAGCAGTTCTTCGGGCCA	CSARVAGGPNEQFF	7	5.8432668870413035E-5	42	TCRBV20	TCRBV20				TCRBV20-01,TCRBV20-or09_02		TCRBD02-01*01	TCRBD02	TCRBD02-01	01				TCRBJ02-01*01	TCRBJ02	TCRBJ02-01	01				3	2	5	0	2	6	39	50	52	63	65	7	In	VDJ
CTTCTCAGTGACTCTGGCTTCTATCTCTGTGCCTGCAACCATCCGGACAGGGGGCCCAAGCTCTACAATGAGCAGTTCTTCGGGCCA	CACNHPDRGPKLYNEQFF	5	4.17376206217236E-5	54	TCRBV30-01*01	TCRBV30	TCRBV30-01	01				TCRBD01-01*01	TCRBD01	TCRBD01-01	01				TCRBJ02-01*01	TCRBJ02	TCRBJ02-01	01				6	9	1	0	7	3	27	35	44	55	62	5	In	VDJ
GAGGATTCTGGAGTTTATTTCTGTGCCAGCAGCCGGCCCCTGGGACTAGCGGGAGGAAGGTCCTACAATGAGCAGTTCTTCGGGCCA	CASSRPLGLAGGRSYNEQFF	11	9.182276536779192E-5	60	TCRBV14-01*01	TCRBV14	TCRBV14-01	01				TCRBD02-01*02	TCRBD02	TCRBD02-01	02				TCRBJ02-01*01	TCRBJ02	TCRBJ02-01	01				4	7	0	1	4	1	21	34	41	56	60	11	In	VDJ
AGTTCTAAGAAGCTCCTTCTCAGTGACTCTGGCTTCTATCTCTGTGCCTGGAGTGTAATTAGGAACAATGAGCAGTTCTTCGGGCCA	CAWSVIRNNEQFF	2	1.669504824868944E-5	39	TCRBV30-01*01	TCRBV30	TCRBV30-01	01								TCRBD01,TCRBD02	TCRBD01-01,TCRBD02-01		TCRBJ02-01*01	TCRBJ02	TCRBJ02-01	01				0	5	1	8	0	5	42	56	61	-1	64	2	In	VDJ
AAGAAGCTCCTTCTCAGTGACTCTGGCTTCTATCTCTGTGCCTGGAGTGCGGGACTAGCGGGAGTTCAGGAGCAGTTCTTCGGGCCA	CAWSAGLAGVQEQFF	2	1.669504824868944E-5	45	TCRBV30-01*01	TCRBV30	TCRBV30-01	01				TCRBD02-01*02	TCRBD02	TCRBD02-01	02				TCRBJ02-01*01	TCRBJ02	TCRBJ02-01	01				1	1	0	2	5	10	36	49	50	64	69	2	In	VDJ
ATCCAGCCCTCAGAACCCAGGGACTCAGCTGTGTACTTCTGTGCCAGCAGCCCCAACCGAGGTTTCGTAGAGCAGTTCTTCGGGCCA	CASSPNRGFVEQFF	6	5.0085144746068314E-5	42	TCRBV12	TCRBV12				TCRBV12-03,TCRBV12-04		TCRBD02-01*02	TCRBD02	TCRBD02-01	02				TCRBJ02-01*01	TCRBJ02	TCRBJ02-01	01				6	8	11	1	7	10	39	50	58	62	69	6	In	VDJ
CCGCTCAGGCTGGAGTTGGCTGCTCCCTCCCAGACATCTGTGTACTTCTGTGCCAGCACCTTTAGGGAGACCCAGTACTTCGGGCCA	CASTFRETQYF	4	3.339009649737888E-5	33	TCRBV06-06	TCRBV06	TCRBV06-06				01,02					TCRBD01,TCRBD02	TCRBD01-01,TCRBD02-01		TCRBJ02-05*01	TCRBJ02	TCRBJ02-05	01				7	5	5	4	0	5	48	58	63	-1	66	4	In	VDJ
TCTAAGAAGCTCCTTCTCAGTGACTCTGGCTTCTATCTCTGTGCCTGGAGTTTGGCCGGAGGGGGAGAGACCCAGTACTTCGGGCCA	CAWSLAGGGETQYF	1	8.34752412434472E-6	42	TCRBV30-01*01	TCRBV30	TCRBV30-01	01								TCRBD01,TCRBD02	TCRBD01-01,TCRBD02-01		TCRBJ02-05*01	TCRBJ02	TCRBJ02-05	01				2	8	5	1	0	4	39	51	59	-1	65	1	In	VDJ
GAGTCTGCCATCCCCAACCAGACAGCTCTTTACTTCTGTGCCACCAGTGCGGGACTAGCGGCTCAAGAGACCCAGTACTTCGGGCCA	CATSAGLAAQETQYF	4	3.339009649737888E-5	45	TCRBV24	TCRBV24				TCRBV24-01,TCRBV24-or09_02		TCRBD02-01	TCRBD02	TCRBD02-01				01,02	TCRBJ02-05*01	TCRBJ02	TCRBJ02-05	01				5	1	0	5	2	2	36	49	50	61	63	4	In	VDJ
ATCCAGCCCTCAGAACCCAGGGACTCAGCTGTGTACTTCTGTGCCAGCAGGACTAGCGGGAATCAAGAGACCCAGTACTTCGGGCCA	CASRTSGNQETQYF	2	1.669504824868944E-5	42	TCRBV12	TCRBV12				TCRBV12-03,TCRBV12-04		TCRBD02-01*02	TCRBD02	TCRBD02-01	02				TCRBJ02-05*01	TCRBJ02	TCRBJ02-05	01				6	0	2	3	2	2	39	-1	50	61	63	2	In	VDJ
AAGAAGCTCCTTCTCAGTGACTCTGGCTTCTATCTCTGTGCCTGGAGTACCCCAGGGGGAATCCAAGAGACCCAGTACTTCGGGCCA	CAWSTPGGIQETQYF	3	2.5042572373034157E-5	45	TCRBV30-01*01	TCRBV30	TCRBV30-01	01				TCRBD01-01*01	TCRBD01	TCRBD01-01	01				TCRBJ02-05*01	TCRBJ02	TCRBJ02-05	01				2	4	4	1	3	1	36	48	52	59	62	3	In	VDJ
CTGACGATCCAGCGCACACAGCAGGAGGACTCGGCCGTGTATCTCTGTGCCAGCAGCTCCCAGGGAGATACGCAGTATTTTGGCCCA	CASSSQGDTQYF	8	6.678019299475776E-5	36	TCRBV07-02*01	TCRBV07	TCRBV07-02	01				TCRBD01-01*01	TCRBD01	TCRBD01-01	01				TCRBJ02-03*01	TCRBJ02	TCRBJ02-03	01				4	2	4	3	0	5	45	58	60	-1	65	8	In	VDJ
AGTTCTAAGAAGCTCCTTCTCAGTGACTCTGGCTTCTATCTCTGTGCCTGGAGTGTAAACGGAGGAGATACGCAGTATTTTGGCCCA	CAWSVNGGDTQYF	1	8.34752412434472E-6	39	TCRBV30-01*01	TCRBV30	TCRBV30-01	01				TCRBD02-01*02	TCRBD02	TCRBD02-01	02				TCRBJ02-03*01	TCRBJ02	TCRBJ02-03	01				0	4	10	1	0	5	42	56	60	-1	65	1	In	VDJ
ATCAATTCCCTGGAGCTTGGTGACTCTGCTGTGTATTTCTGTGCCAGCAGCCCTTGGGGGCGGGCAGATACGCAGTATTTTGGCCCA	CASSPWGRADTQYF	11	9.182276536779192E-5	42	TCRBV03	TCRBV03				TCRBV03-01,TCRBV03-02		TCRBD01-01*01	TCRBD01	TCRBD01-01	01				TCRBJ02-03*01	TCRBJ02	TCRBJ02-03	01				4	3	6	0	3	4	39	52	55	61	64	11	In	VDJ
CTGAAGATCCAGCCCTCAGAACCCAGGGACTCAGCTGTGTACTTCTGTGCCAGCAGGACTAGCGCAGATACGCAGTATTTTGGCCCA	CASRTSADTQYF	4	3.339009649737888E-5	36	TCRBV12	TCRBV12				TCRBV12-03,TCRBV12-04		TCRBD02-01	TCRBD02	TCRBD02-01				01,02	TCRBJ02-03*01	TCRBJ02	TCRBJ02-03	01				6	0	2	6	0	4	45	-1	56	-1	64	4	In	VDJ
CTGAGTTCTAAGAAGCTCCTTCTCAGTGACTCTGGCTTCTATCTCTGTGCCTGGACTAGGGCCCCAGATACGCAGTATTTTGGCCCA	CAWTRAPDTQYF	1	8.34752412434472E-6	36	TCRBV30-01*01	TCRBV30	TCRBV30-01	01								TCRBD01,TCRBD02	TCRBD01-01,TCRBD02-01		TCRBJ02-03*01	TCRBJ02	TCRBJ02-03	01				4	2	5	3	3	4	45	55	57	61	64	1	In	VDJ
AGTTCTAAGAAGCTCCTTCTCAGTGACTCTGGCTTCTATCTCTGTGCCTGGAGTGCCCGTAGCACAGATACGCAGTATTTTGGCCCA	CAWSARSTDTQYF	1	8.34752412434472E-6	39	TCRBV30-01*01	TCRBV30	TCRBV30-01	01				TCRBD02-01	TCRBD02	TCRBD02-01				01,02	TCRBJ02-03*01	TCRBJ02	TCRBJ02-03	01				1	2	8	6	1	0	42	55	57	59	60	1	In	VDJ
CTGCTGTCGGCTGCTCCCTCCCAGACATCTGTGTACTTCTGTGCCAGCAGTAGCAGAAGGAACACCGGGGAGCTGTTTTTTGGAGAA	CASSSRRNTGELFF	6	5.0085144746068314E-5	42	TCRBV06-05*01	TCRBV06	TCRBV06-05	01								TCRBD01,TCRBD02	TCRBD01-01,TCRBD02-01		TCRBJ02-02*01	TCRBJ02	TCRBJ02-02	01				5	2	4	5	3	1	39	51	53	56	59	6	In	VDJ
CCTGCAGCCAGAAGACTCGGCCCTGTATCTCTGCGCCAGCAGCCAAGATTGGAGACAGAGAACACCGGGGAGCTGTTTTTTGGAGAA		4	3.339009649737888E-5	50	TCRBV04-03*01	TCRBV04	TCRBV04-03	01				TCRBD01-01*01	TCRBD01	TCRBD01-01	01				TCRBJ02-02*01	TCRBJ02	TCRBJ02-02	01				0	5	2	5	1	1	31	48	53	58	59	4	Out	VDJ
GTGACCAGTGCCCATCCTGAAGACAGCAGCTTCTACATCTGCAGTGCTAGAGATCTTAAGAACACCGGGGAGCTGTTTTTTGGAGAA	CSARDLKNTGELFF	10	8.34752412434472E-5	42	TCRBV20	TCRBV20				TCRBV20-01,TCRBV20-or09_02		TCRBD02-01	TCRBD02	TCRBD02-01				01,02	TCRBJ02-02*01	TCRBJ02	TCRBJ02-02	01				0	1	4	10	3	1	39	53	54	56	59	10	In	VDJ
ACGATCCAGCGCACACAGCAGGAGGACTCGGCCGTGTATCTCTGTGCCAGCAGCTTAGGGATGACAGTGGAGGCTTTCTTTGGACAA	CASSLGMTVEAFF	7	5.8432668870413035E-5	39	TCRBV07-02*01	TCRBV07	TCRBV07-02	01				TCRBD01-01*01	TCRBD01	TCRBD01-01	01				TCRBJ01-01*01	TCRBJ01	TCRBJ01-01	01				1	4	2	5	5	11	42	58	62	67	72	7	In	VDJ
TTCACTCTGAAGATCCGGTCCACAAAGCTGGAGGACTCAGCCATGTACTTCTGTGCCAGCAGTGAAGCAGTAGCTTTCTTTGGACAA	CASSEAVAFF	4	3.339009649737888E-5	30	TCRBV02-01*01	TCRBV02	TCRBV02-01	01								TCRBD01,TCRBD02	TCRBD01-01,TCRBD02-01		TCRBJ01-01*01	TCRBJ01	TCRBJ01-01	01				0	0	5	5	1	10	51	-1	68	70	71	4	In	VDJ
ACTCTGGAGTCCGCTACCAGCTCCCAGACATCTGTGTACTTCTGTGCCATCAGTGAGGTTTCAGGGGCGACAGCTTTCTTTGGACAA	CAISEVSGATAFF	8	6.678019299475776E-5	39	TCRBV10-03*01	TCRBV10	TCRBV10-03	01				TCRBD01-01*01	TCRBD01	TCRBD01-01	01				TCRBJ01-01*01	TCRBJ01	TCRBJ01-01	01				2	4	4	2	4	10	42	57	61	67	71	8	In	VDJ
ATGAATGTGAGCACCTTGGAGCTGGGGGACTCGGCCCTTTATCTTTGCGCCAGCAGCCTGGGGGGGTTTGAAGCTTTCTTTGGACAA	CASSLGGFEAFF	11	9.182276536779192E-5	36	TCRBV05-01*01	TCRBV05	TCRBV05-01	01								TCRBD01,TCRBD02	TCRBD01-01,TCRBD02-01		TCRBJ01-01*01	TCRBJ01	TCRBJ01-01	01				0	0	6	1	2	7	45	-1	61	66	68	11	In	VDJ
CTGAGTTCTAAGAAGCTCCTTCTCAGTGACTCTGGCTTCTATCTCTGTGCCTGGAGTGGAAATCAGGGTGAAGCTTTCTTTGGACAA	CAWSGNQGEAFF	5	4.17376206217236E-5	36	TCRBV30-01*01	TCRBV30	TCRBV30-01	01				TCRBD01-01*01	TCRBD01	TCRBD01-01	01				TCRBJ01-01*01	TCRBJ01	TCRBJ01-01	01				1	5	4	3	0	7	45	58	63	-1	68	5	In	VDJ
ATGAATGTGAGCACCTTGGAGCTGGGGGACTCGGCCCTTTATCTTTGCGCCAGCAGCTCTGACAGTTCTGAAGCTTTCTTTGGACAA	CASSSDSSEAFF	4	3.339009649737888E-5	36	TCRBV05-01*01	TCRBV05	TCRBV05-01	01				TCRBD01-01*01	TCRBD01	TCRBD01-01	01				TCRBJ01-01*01	TCRBJ01	TCRBJ01-01	01				3	2	2	5	2	6	45	58	60	65	67	4	In	VDJ
CTCACTCTGGAGTCCGCTACCAGCTCCCAGACATCTGTGTACTTCTGTGCCATTGACCAGGGGGGCACTGAAGCTTTCTTTGGACAA	CAIDQGGTEAFF	4	3.339009649737888E-5	36	TCRBV10-03*01	TCRBV10	TCRBV10-03	01				TCRBD01-01*01	TCRBD01	TCRBD01-01	01				TCRBJ01-01*01	TCRBJ01	TCRBJ01-01	01				9	4	4	1	1	4	45	53	57	64	65	4	In	VDJ
AAGATCCAGCCCTCAGAACCCAGGGACTCAGCTGTGTACTTCTGTGCCAGCAAGGGACAGGGGGGCACTGAAGCTTTCTTTGGACAA	CASKGQGGTEAFF	3	2.5042572373034157E-5	39	TCRBV12	TCRBV12				TCRBV12-03,TCRBV12-04		TCRBD01-01*01	TCRBD01	TCRBD01-01	01				TCRBJ01-01*01	TCRBJ01	TCRBJ01-01	01				7	1	0	1	1	4	42	52	53	64	65	3	In	VDJ
GAGTCGGCTGCTCCCTCCCAGACATCTGTGTACTTCTGTGCCAGCAGTGAATTTAGGACAGGGAGCACTGAAGCTTTCTTTGGACAA	CASSEFRTGSTEAFF	11	9.182276536779192E-5	45	TCRBV06-01*01	TCRBV06	TCRBV06-01	01				TCRBD01-01*01	TCRBD01	TCRBD01-01	01				TCRBJ01-01*01	TCRBJ01	TCRBJ01-01	01				2	4	1	3	2	4	36	51	55	63	65	11	In	VDJ
CTACACGCCCTGCAGCCAGAAGACTCAGCCCTGTATCTCTGCGCCAGCAGCCAAGAGATCGGGGCCACTGAAGCTTTCTTTGGACAA	CASSQEIGATEAFF	4	3.339009649737888E-5	42	TCRBV04-01*01	TCRBV04	TCRBV04-01	01								TCRBD01,TCRBD02	TCRBD01-01,TCRBD02-01		TCRBJ01-01*01	TCRBJ01	TCRBJ01-01	01				0	4	7	0	0	4	39	56	60	-1	65	4	In	VDJ
GAGTCCGCTACCAGCTCCCAGACATCTGTGTACTTCTGTGCCATCAGTGAGGGGGACAGGGGGCACACTGAAGCTTTCTTTGGACAA	CAISEGDRGHTEAFF	11	9.182276536779192E-5	45	TCRBV10-03*01	TCRBV10	TCRBV10-03	01				TCRBD01-01*01	TCRBD01	TCRBD01-01	01				TCRBJ01-01*01	TCRBJ01	TCRBJ01-01	01				2	1	0	0	0	3	36	51	52	-1	64	11	In	VDJ
TGACCAGTGCCCATCCTGAAGACAGCAGCTTCTACATCTGCAGTGCTAACCCCCGGGACACCTAACACTGAAGCTTTCTTTGGACAA		3	2.5042572373034157E-5	43	TCRBV20	TCRBV20				TCRBV20-01,TCRBV20-or09_02		TCRBD01-01*01	TCRBD01	TCRBD01-01	01				TCRBJ01-01*01	TCRBJ01	TCRBJ01-01	01				4	6	0	6	3	2	38	48	54	60	63	3	Out	VDJ
ACAGTGACCAGTGCCCATCCTGAAGACAGCAGCTTCTACATCTGCAGTGTTCCGACAGGGATGAACACTGAAGCTTTCTTTGGACAA	CSVPTGMNTEAFF	3	2.5042572373034157E-5	39	TCRBV20	TCRBV20				TCRBV20-01,TCRBV20-or09_02		TCRBD01-01*01	TCRBD01	TCRBD01-01	01				TCRBJ01-01*01	TCRBJ01	TCRBJ01-01	01				7	4	2	3	1	0	42	49	53	60	61	3	In	VDJ
GTGAGCACCTTGGAGCTGGGGGACTCGGCCCTTTATCTTTGCGCCAGCAGTTTCGCCAGCATGAACACTGAAGCTTTCTTTGGACAA	CASSFASMNTEAFF	7	5.8432668870413035E-5	42	TCRBV05-01*01	TCRBV05	TCRBV05-01	01								TCRBD01,TCRBD02	TCRBD01-01,TCRBD02-01		TCRBJ01-01*01	TCRBJ01	TCRBJ01-01	01				5	6	4	5	2	0	39	50	56	59	61	7	In	VDJ
AAGGTGCAGCCTGCAGAACTGGAGGATTCTGGAGTTTATTTCTGTGCCAGCAGCCTTTCAATGAACACTGAAGCTTTCTTTGGACAA	CASSLSMNTEAFF	4	3.339009649737888E-5	39	TCRBV14-01*01	TCRBV14	TCRBV14-01	01				TCRBD01-01*01	TCRBD01	TCRBD01-01	01				TCRBJ01-01*01	TCRBJ01	TCRBJ01-01	01				4	3	4	6	1	0	42	55	58	60	61	4	In	VDJ
ATCCTGGAGTCGCCCAGCCCCAACCAGACCTCTCTGTACTTCTGTGCCAGCAACAAACAGGAGAACACTGAAGCTTTCTTTGGACAA	CASNKQENTEAFF	11	9.182276536779192E-5	39	TCRBV27-01*01	TCRBV27	TCRBV27-01	01				TCRBD01-01*01	TCRBD01	TCRBD01-01	01				TCRBJ01-01*01	TCRBJ01	TCRBJ01-01	01				7	4	3	4	1	1	42	52	56	61	62	11	In	VDJ
TTAAATCTTCACATCAATTCCCTGGAGCTTGGTGACTCTGCTGTGTATTTCTGGTTAGAACAGAACACTGAAGCTTTCTTTGGACAA	WLEQNTEAFF	6	5.0085144746068314E-5	30	TCRBV03	TCRBV03				TCRBV03-01,TCRBV03-02						TCRBD01,TCRBD02	TCRBD01-01,TCRBD02-01		TCRBJ01-01*01	TCRBJ01	TCRBJ01-01	01				15	6	3	6	0	1	51	53	59	-1	62	6	In	VDJ
ATCCGGTCCACAAAGCTGGAGGACTCAGCCATGTACTTCTGTGCCAGCAGAGGGGACAGGGGCAACACTGAAGCTTTCTTTGGACAA	CASRGDRGNTEAFF	11	9.182276536779192E-5	42	TCRBV02-01*01	TCRBV02	TCRBV02-01	01				TCRBD01-01*01	TCRBD01	TCRBD01-01	01				TCRBJ01-01*01	TCRBJ01	TCRBJ01-01	01				6	2	0	2	1	2	39	50	52	62	63	11	In	VDJ
TCTAAGAAGCTCCTTCTCAGTGACTCTGGCTTCTATCTCTGTGCCTGGAGTGTACGAATTGGGGGAACTGAAGCTTTCTTTGGACAA	CAWSVRIGGTEAFF	4	3.339009649737888E-5	42	TCRBV30-01*01	TCRBV30	TCRBV30-01	01								TCRBD01,TCRBD02	TCRBD01-01,TCRBD02-01		TCRBJ01-01*01	TCRBJ01	TCRBJ01-01	01				0	7	6	1	1	5	39	53	60	65	66	4	In	VDJ
AGCACCTTGGAGCTGGGGGACTCGGCCCTTTATCTTTGCGCCAGCAGCTTGGCGGGGGCCGGGCAAACTGAAGCTTTCTTTGGACAA	CASSLAGAGQTEAFF	12	1.0017028949213663E-4	45	TCRBV05-01*01	TCRBV05	TCRBV05-01	01								TCRBD01,TCRBD02	TCRBD01-01,TCRBD02-01		TCRBJ01-01*01	TCRBJ01	TCRBJ01-01	01				0	1	6	0	7	5	36	52	53	59	66	12	In	VDJ
ACTGTGAGCAACATGAGCCCTGAAGACAGCAGCATATATCTCTGCAGCGTTTGGACAGGAAGAGAATCCGAAGCTTTCTTTGGACAA	CSVWTGRESEAFF	2	1.669504824868944E-5	39	TCRBV29-01*01	TCRBV29	TCRBV29-01	01				TCRBD01-01*01	TCRBD01	TCRBD01-01	01				TCRBJ01-01*01	TCRBJ01	TCRBJ01-01	01				5	1	1	4	10	8	42	51	52	59	69	2	In	VDJ
CAGCGCACAGAGCAGGGGGACTCGGCCATGTATCTCTGTGCCAGCAGCCCCGGGGCAAAGGGTGGTGAAAAACTGTTTTTTGGCAGT	CASSPGAKGGEKLFF	20	1.669504824868944E-4	45	TCRBV07-09	TCRBV07	TCRBV07-09				01,03					TCRBD01,TCRBD02	TCRBD01-01,TCRBD02-01		TCRBJ01-04*01	TCRBJ01	TCRBJ01-04	01				5	3	7	0	9	7	36	48	51	56	65	20	In	VDJ
GAGTCTGCCAGGCCCTCACATACCTCTCAGTACCTCTGTGCCAGCAGTGAACAGGGGGCTGTTAATGAAAAACTGTTTTTTGGCAGT	CASSEQGAVNEKLFF	2	1.669504824868944E-5	45	TCRBV25-01*01	TCRBV25	TCRBV25-01	01				TCRBD01-01*01	TCRBD01	TCRBD01-01	01				TCRBJ01-04*01	TCRBJ01	TCRBJ01-04	01				2	0	4	0	3	4	36	-1	51	59	62	2	In	VDJ
AGTTCTAAGAAGCTCCTTCTCAGTGACTCTGGCTTCTATCTCTGTGCCTGGAGACAGCCGATTAATGAAAAACTGTTTTTTGGCAGT	CAWRQPINEKLFF	2	1.669504824868944E-5	39	TCRBV30-01*01	TCRBV30	TCRBV30-01	01				TCRBD01-01*01	TCRBD01	TCRBD01-01	01				TCRBJ01-04*01	TCRBJ01	TCRBJ01-04	01				3	0	3	5	5	4	42	-1	53	57	62	2	In	VDJ
TCGGCTGCTCCCTCCCAGACATCTGTGTACTTCTGTGCCAGCAGTGAATCTCGTCAGGCCTCTAATGAAAAACTGTTTTTTGGCAGT	CASSESRQASNEKLFF	10	8.34752412434472E-5	48	TCRBV06-01*01	TCRBV06	TCRBV06-01	01				TCRBD01-01*01	TCRBD01	TCRBD01-01	01				TCRBJ01-04*01	TCRBJ01	TCRBJ01-04	01				2	6	4	4	3	3	33	48	54	58	61	10	In	VDJ
AAGATCCAGCCCTCAGAACCCAGGGACTCAGCTGTGTACTTCTGTGCCAGCAGTCGGGTCCCTAATGAAAAACTGTTTTTTGGCAGT	CASSRVPNEKLFF	3	2.5042572373034157E-5	39	TCRBV12	TCRBV12				TCRBV12-03,TCRBV12-04		TCRBD02-01	TCRBD02	TCRBD02-01				01,02	TCRBJ01-04*01	TCRBJ01	TCRBJ01-04	01				5	0	8	4	3	3	42	-1	54	58	61	3	In	VDJ
TGGAGTCAGCTGCTCCCTCTCAGACTTCTGTTTACTTCTGTGCCAGCAACGACAGGGGTGACTAATGAAAAACTGTTTTTTGGCAGT		5	4.17376206217236E-5	43	TCRBV06-07*01	TCRBV06	TCRBV06-07	01				TCRBD01-01*01	TCRBD01	TCRBD01-01	01				TCRBJ01-04*01	TCRBJ01	TCRBJ01-04	01				7	2	2	2	2	2	38	48	50	58	60	5	Out	VDJ
CAGCCCTCAGAACCCAGGGACTCAGCTGTGTACTTCTGTGCCAGCAGTTCAGGGTATCCAACTAATGAAAAACTGTTTTTTGGCAGT	CASSSGYPTNEKLFF	3	2.5042572373034157E-5	45	TCRBV12	TCRBV12				TCRBV12-03,TCRBV12-04		TCRBD01-01*01	TCRBD01	TCRBD01-01	01				TCRBJ01-04*01	TCRBJ01	TCRBJ01-04	01				4	0	4	3	4	0	36	-1	49	54	58	3	In	VDJ
CTAGAGTCTGCCATCCCCAACCAGACAGCTCTTTACTTCTGTGCCACCAGTGAGGCAGGGGCAAATGAAAAACTGTTTTTTGGCAGT	CATSEAGANEKLFF	3	2.5042572373034157E-5	42	TCRBV24	TCRBV24				TCRBV24-01,TCRBV24-or09_02		TCRBD01-01*01	TCRBD01	TCRBD01-01	01				TCRBJ01-04*01	TCRBJ01	TCRBJ01-04	01				4	2	4	2	2	5	39	53	55	61	63	3	In	VDJ
CAGCGCACAGAGCAGGGGGACTCGGCCATGTATCTCTGTGCCAGCAGCTTAGAGACAGGTGTTCGGGAAAAACTGTTTTTTGGCAGT	CASSLETGVREKLFF	28	2.3373067548165214E-4	45	TCRBV07-09	TCRBV07	TCRBV07-09				01,03	TCRBD01-01*01	TCRBD01	TCRBD01-01	01				TCRBJ01-04*01	TCRBJ01	TCRBJ01-04	01				1	1	2	4	7	8	36	52	53	59	66	28	In	VDJ
GTGAGCACCTTGGAGCTGGGGGACTCGGCCCTTTATCTTTGCGCCAGCAGCTCCGAAGGGTCAGGCGAAAAACTGTTTTTTGGCAGT	CASSSEGSGEKLFF	4	3.339009649737888E-5	42	TCRBV05-01*01	TCRBV05	TCRBV05-01	01								TCRBD01,TCRBD02	TCRBD01-01,TCRBD02-01		TCRBJ01-04*01	TCRBJ01	TCRBJ01-04	01				3	9	4	4	1	8	39	52	61	65	66	4	In	VDJ
TCTAAGAAGCTCCTTCTCAGTGACTCTGGCTTCTATCTCTGTGCCTGTCCAGACAGGGGTTCGGCCGAAAAACTGTTTTTTGGCAGT	CACPDRGSAEKLFF	2	1.669504824868944E-5	42	TCRBV30-01*01	TCRBV30	TCRBV30-01	01				TCRBD01-01*01	TCRBD01	TCRBD01-01	01				TCRBJ01-04*01	TCRBJ01	TCRBJ01-04	01				6	4	2	2	7	8	39	47	51	59	66	2	In	VDJ
GGAGTCGGCTGCTCCCTCCCAGACATCTGTGTACTTCTGTGCCAGCAGCCAGACAACAGGGTGGGAGAAAAACTGTTTTTTGGCAGT		10	8.34752412434472E-5	44	TCRBV06-01*01	TCRBV06	TCRBV06-01	01				TCRBD01-01*01	TCRBD01	TCRBD01-01	01				TCRBJ01-04*01	TCRBJ01	TCRBJ01-04	01				6	7	3	3	5	8	37	48	55	61	66	10	Out	VDJ
ACATGAGCCCTGAAGACAGCAGCATATATCTCTGCAGCGTTGATTCGACAAGCAGGAGTTCTAATCAGGCCCCAGCATTTTGGTGAT		4	3.339009649737888E-5	49	TCRBV29-01*01	TCRBV29	TCRBV29-01	01								TCRBD01,TCRBD02	TCRBD01-01,TCRBD02-01		TCRBJ01-05*01	TCRBJ01	TCRBJ01-05	01				3	3	2	6	18	9	32	43	46	50	68	4	Out	VDJ
TCTAAGAAGCTCCTTCTCAGTGACTCTGGCTTCTATCTCTGTGCCTGGAGTGGGACGGTGATGGGGGCGCCCCAGCATTTTGGTGAT	CAWSGTVMGAPQHF	2	1.669504824868944E-5	42	TCRBV30-01*01	TCRBV30	TCRBV30-01	01				TCRBD01-01*01	TCRBD01	TCRBD01-01	01				TCRBJ01-05*01	TCRBJ01	TCRBJ01-05	01				1	10	6	0	0	9	39	52	62	-1	68	2	In	VDJ
AATGTGAACGCCTTGTTGCTGGGGGACTCGGCCCTCTATCTCTGTGCCAGCAGCAGTCAGGGGGGTCAGCCCCAGCATTTTGGTGAT	CASSSQGGQPQHF	3	2.5042572373034157E-5	39	TCRBV05-06*01	TCRBV05	TCRBV05-06	01				TCRBD01-01*01	TCRBD01	TCRBD01-01	01				TCRBJ01-05*01	TCRBJ01	TCRBJ01-05	01				4	3	4	1	1	6	42	54	57	64	65	3	In	VDJ
AAGAAGCTCCTTCTCAGTGACTCTGGCTTCTATCTCTGTGCCTGGAGTGTACCTGGGACAGGGGGTCAGCCCCAGCATTTTGGTGAT	CAWSVPGTGGQPQHF	4	3.339009649737888E-5	45	TCRBV30-01*01	TCRBV30	TCRBV30-01	01				TCRBD01-01*01	TCRBD01	TCRBD01-01	01				TCRBJ01-05*01	TCRBJ01	TCRBJ01-05	01				0	4	0	1	0	6	36	50	54	-1	65	4	In	VDJ
CTGAGTTCTAAGAAGCTCCTTCTCAGTGACTCTGGCTTCTATCTCTGTGCCTGGAGTGTTCTAGGTCAGCCCCAGCATTTTGGTGAT	CAWSVLGQPQHF	4	3.339009649737888E-5	36	TCRBV30-01*01	TCRBV30	TCRBV30-01	01				TCRBD02-01	TCRBD02	TCRBD02-01				01,02	TCRBJ01-05*01	TCRBJ01	TCRBJ01-05	01				0	1	4	8	1	6	45	59	60	64	65	4	In	VDJ
AGTTCTAAGAAGCTCCTTCTCAGTGACTCTGGCTTCTATCTCTGTGCCTGGACTCGGCAGGCAAGTCAGCCCCAGCATTTTGGTGAT	CAWTRQASQPQHF	2	1.669504824868944E-5	39	TCRBV30-01*01	TCRBV30	TCRBV30-01	01				TCRBD01-01*01	TCRBD01	TCRBD01-01	01				TCRBJ01-05*01	TCRBJ01	TCRBJ01-05	01				4	5	4	4	4	6	42	52	57	61	65	2	In	VDJ
GTGACCAGTGCCCATCCTGAAGACAGCAGCTTCTACATCTGCAGTGCAACCGGGACAGGGAAGGATCAGCCCCAGCATTTTGGTGAT	CSATGTGKDQPQHF	4	3.339009649737888E-5	42	TCRBV20	TCRBV20				TCRBV20-01,TCRBV20-or09_02		TCRBD01-01*01	TCRBD01	TCRBD01-01	01				TCRBJ01-05*01	TCRBJ01	TCRBJ01-05	01				6	4	0	3	4	5	39	47	51	60	64	4	In	VDJ
CGGTCCACAAAGCTGGAGGACTCAGCCATGTACTTCTGTGCCAGCAGTGAGGCGGGATCCATCAATCAGCCCCAGCATTTTGGTGAT	CASSEAGSINQPQHF	6	5.0085144746068314E-5	45	TCRBV02-01*01	TCRBV02	TCRBV02-01	01				TCRBD02-01*02	TCRBD02	TCRBD02-01	02				TCRBJ01-05*01	TCRBJ01	TCRBJ01-05	01				3	1	7	3	5	3	36	50	51	57	62	6	In	VDJ
CAGCCCTCAGAACCCAGGGACTCAGCTGTGTACTTCTGTGCCAGCAGAGACAGGGCGGTGGGCAATCAGCCCCAGCATTTTGGTGAT	CASRDRAVGNQPQHF	5	4.17376206217236E-5	45	TCRBV12	TCRBV12				TCRBV12-03,TCRBV12-04		TCRBD01-01*01	TCRBD01	TCRBD01-01	01				TCRBJ01-05*01	TCRBJ01	TCRBJ01-05	01				6	1	2	3	6	2	36	47	48	55	61	5	In	VDJ
AGATCCAGCCCTCAGAACCCAGGGACTCAGCTGTGTATTTTTGTGCTAGTGGTTTGCCAGGGCAATCAGCCCCAGCATTTTGGTGAT		9	7.512771711910248E-5	40	TCRBV12-05*01	TCRBV12	TCRBV12-05	01				TCRBD01-01*01	TCRBD01	TCRBD01-01	01				TCRBJ01-05*01	TCRBJ01	TCRBJ01-05	01				2	1	4	4	0	2	41	56	57	-1	61	9	Out	VDJ
ACTGTGACATCGGCCCAAAAGAACCCGACAGCTTTCTATCTCTGTGCCAGTAGTACGAGTAGCAATCAGCCCCAGCATTTTGGTGAT	CASSTSSNQPQHF	19	1.5860295836254968E-4	39	TCRBV19-01	TCRBV19	TCRBV19-01				01,02	TCRBD02-01*02	TCRBD02	TCRBD02-01	02				TCRBJ01-05*01	TCRBJ01	TCRBJ01-05	01				4	1	11	2	0	0	42	55	56	-1	59	19	In	VDJ
GTGAGCAACATGAGCCCTGAAGACAGCAGCATATATCTCTGCAGCGTCGGACAGGGAAATAGCAATCAGCCCCAGCATTTTGGTGAT	CSVGQGNSNQPQHF	2	1.669504824868944E-5	42	TCRBV29-01*01	TCRBV29	TCRBV29-01	01				TCRBD01-01*01	TCRBD01	TCRBD01-01	01				TCRBJ01-05*01	TCRBJ01	TCRBJ01-05	01				6	1	1	3	3	0	39	47	48	56	59	2	In	VDJ
CTGGAGCTGGGGGACTCAGCTTTGTATTTCTGTGCCAGCAGCGCTGGGACGACAGGCAGGAGCAATCAGCCCCAGCATTTTGGTGAT	CASSAGTTGRSNQPQHF	4	3.339009649737888E-5	51	TCRBV09-01	TCRBV09	TCRBV09-01				01,02	TCRBD01-01*01	TCRBD01	TCRBD01-01	01				TCRBJ01-05*01	TCRBJ01	TCRBJ01-05	01				3	7	2	4	4	1	30	43	50	56	60	4	In	VDJ
ACTGTGAGCAACATGAGCCCTGAAGACAGCAGCATATATCTCTGCAGCGCTGCGGCCGGGGACAATCAGCCCCAGCATTTTGGTGAT	CSAAAGDNQPQHF	3	2.5042572373034157E-5	39	TCRBV29-01*01	TCRBV29	TCRBV29-01	01				TCRBD02-01*01	TCRBD02	TCRBD02-01	01				TCRBJ01-05*01	TCRBJ01	TCRBJ01-05	01				7	7	8	3	1	3	42	49	56	61	62	3	In	VDJ
AGTTCTAAGAAGCTCCTTCTCAGTGACTCTGGCTTCTATCTCTGTGCCTGGAGTGCACAGGGAAATCAGCCCCAGCATTTTGGTGAT	CAWSAQGNQPQHF	2	1.669504824868944E-5	39	TCRBV30-01*01	TCRBV30	TCRBV30-01	01				TCRBD01-01*01	TCRBD01	TCRBD01-01	01				TCRBJ01-05*01	TCRBJ01	TCRBJ01-05	01				1	1	3	3	1	4	42	55	56	62	63	2	In	VDJ
GAGTTGGCTGCTCCCTCCCAGACATCTGTGTACTTCTGTGCCAGCAGTTACTCCAGGACAGGGCGGCAGCCCCAGCATTTTGGTGAT	CASSYSRTGRQPQHF	5	4.17376206217236E-5	45	TCRBV06-06	TCRBV06	TCRBV06-06				01,02	TCRBD01-01*01	TCRBD01	TCRBD01-01	01				TCRBJ01-05*01	TCRBJ01	TCRBJ01-05	01				0	2	1	3	3	7	36	53	55	63	66	5	In	VDJ
CTGAGCTCTCTGGAGCTGGGGGACTCAGCTTTGTATTTCTGTGCCAGCAGCGTAGGGGATGAAGGACAGCCCCAGCATTTTGGTGAT	CASSVGDEGQPQHF	6	5.0085144746068314E-5	42	TCRBV09-01	TCRBV09	TCRBV09-01				01,02					TCRBD01,TCRBD02	TCRBD01-01,TCRBD02-01		TCRBJ01-05*01	TCRBJ01	TCRBJ01-05	01				0	0	0	8	7	7	39	-1	55	59	66	6	In	VDJ
CTGAAGATCCAGCCCTCAGAACCCAGGGACTCAGCTGTGTACTTCTGTGCCAGCAGCTCTGACGGGGGTGGCTACACCTTCGGTTCG	CASSSDGGGYTF	6	5.0085144746068314E-5	36	TCRBV12	TCRBV12				TCRBV12-03,TCRBV12-04		TCRBD02-01*01	TCRBD02	TCRBD02-01	01				TCRBJ01-02*01	TCRBJ01	TCRBJ01-02	01				6	6	8	2	0	7	45	56	62	-1	68	6	In	VDJ
CTACACGCCCTGCAGCCAGAAGACTCAGCCCTGTATCTCTGCGCCAGCAGCCTAGAGAAGGGGGCGCGTGGCTACACCTTCGGTTCG	CASSLEKGARGYTF	8	6.678019299475776E-5	42	TCRBV04-01*01	TCRBV04	TCRBV04-01	01				TCRBD01-01*01	TCRBD01	TCRBD01-01	01				TCRBJ01-02*01	TCRBJ01	TCRBJ01-02	01				0	2	5	0	3	7	39	56	58	65	68	8	In	VDJ
AATGTGAGCACCTTGGAGCTGGGGGACTCGGCCCTTTATCTTTGCGCCAGCAGAGAACAGGGGTCGTCTGGCTACACCTTCGGTTCG	CASREQGSSGYTF	6	5.0085144746068314E-5	39	TCRBV05-01*01	TCRBV05	TCRBV05-01	01				TCRBD01-01*01	TCRBD01	TCRBD01-01	01				TCRBJ01-02*01	TCRBJ01	TCRBJ01-02	01				5	3	3	2	5	7	42	53	56	63	68	6	In	VDJ
TCAGGCTGCTGTCGGCTGCTCCCTCCCAGACATCTGTGTACTTCTGTGCCAGCAGTTAATCTACTTTATGGCTACACCTTCGGTTCG		8	6.678019299475776E-5	37	TCRBV06-05*01	TCRBV06	TCRBV06-05	01				TCRBD02-01	TCRBD02	TCRBD02-01				01,02	TCRBJ01-02*01	TCRBJ01	TCRBJ01-02	01				3	4	3	10	1	5	44	58	62	65	66	8	Out	VDJ
AGTTCTAAGAAGCTCCTTCTCAGTGACTCTGGCTTCTATCTCTGTGCCTGGAGTATCAGGGGAAGTTATGGCTACACCTTCGGTTCG	CAWSIRGSYGYTF	1	8.34752412434472E-6	39	TCRBV30-01*01	TCRBV30	TCRBV30-01	01				TCRBD01-01*01	TCRBD01	TCRBD01-01	01				TCRBJ01-02*01	TCRBJ01	TCRBJ01-02	01				2	2	4	2	4	5	42	54	56	62	66	1	In	VDJ
CACATCAATTCCCTGGAGCTTGGTGACTCTGCTGTGTATTTCTGTGCCAGCAGCCAAGACAGGGTCTATGGCTACACCTTCGGTTCG	CASSQDRVYGYTF	5	4.17376206217236E-5	39	TCRBV03	TCRBV03				TCRBV03-01,TCRBV03-02		TCRBD01-01*01	TCRBD01	TCRBD01-01	01				TCRBJ01-02*01	TCRBJ01	TCRBJ01-02	01				0	0	4	3	1	4	42	-1	59	64	65	5	In	VDJ
AAGAAGCTCCTTCTCAGTGACTCTGGCTTCTATCTCTGTGCCTGCCCCTCGGGGTTTACGGAGGGCTATGGCTACACCTTCGGTTCG	CACPSGFTEGYGYTF	5	4.17376206217236E-5	45	TCRBV30-01*01	TCRBV30	TCRBV30-01	01				TCRBD02-01*02	TCRBD02	TCRBD02-01	02				TCRBJ01-02*01	TCRBJ01	TCRBJ01-02	01				6	15	10	0	0	4	36	44	59	-1	65	5	In	VDJ
AACATGAGCCCTGAAGACAGCAGCATATATCTCTGCAGCGTTGGAGGGACATCTCGCAAAGGGAGCTATGGCTACACCTTCGGTTCG	CSVGGTSRKGSYGYTF	4	3.339009649737888E-5	48	TCRBV29-01*01	TCRBV29	TCRBV29-01	01				TCRBD01-01*01	TCRBD01	TCRBD01-01	01				TCRBJ01-02*01	TCRBJ01	TCRBJ01-02	01				4	2	0	6	14	4	33	43	45	51	65	4	In	VDJ
AGTCTGCCAGGCCCTCACATACCTCTCAGTACCTCTGTGCCAGCCGGAAGCCCCACAGGAAGAACCTATGGCTACACCTTCGGTTCG		2	1.669504824868944E-5	46	TCRBV25-01*01	TCRBV25	TCRBV25-01	01				TCRBD01-01*01	TCRBD01	TCRBD01-01	01				TCRBJ01-02*01	TCRBJ01	TCRBJ01-02	01				8	10	3	4	6	4	35	44	54	59	65	2	Out	VDJ
AAGAAGCTCCTTCTCAGTGACTCTGGCTTCTATCTCTGTGCCTGGAGTGTACTTGGACGGGCCTACTATGGCTACACCTTCGGTTCG	CAWSVLGRAYYGYTF	1	8.34752412434472E-6	45	TCRBV30-01*01	TCRBV30	TCRBV30-01	01								TCRBD01,TCRBD02	TCRBD01-01,TCRBD02-01		TCRBJ01-02*01	TCRBJ01	TCRBJ01-02	01				0	4	1	7	6	3	36	50	54	58	64	1	In	VDJ
CAGCCCTCAGAACCCAGGGACTCAGCTGTGTACTTCTGTGCCAGCACCCGAGCAGGGGGCGAGGACTATGGCTACACCTTCGGTTCG	CASTRAGGEDYGYTF	4	3.339009649737888E-5	45	TCRBV12	TCRBV12				TCRBV12-03,TCRBV12-04		TCRBD01-01*01	TCRBD01	TCRBD01-01	01				TCRBJ01-02*01	TCRBJ01	TCRBJ01-02	01				7	6	4	0	4	3	36	46	52	60	64	4	In	VDJ
GTGAGCAACATGAGCCCTGAAGACAGCAGCATATATCTCTGCAGCGTCGGAGGGGGCTTAGGTAACTATGGCTACACCTTCGGTTCG	CSVGGGLGNYGYTF	2	1.669504824868944E-5	42	TCRBV29-01*01	TCRBV29	TCRBV29-01	01				TCRBD01-01*01	TCRBD01	TCRBD01-01	01				TCRBJ01-02*01	TCRBJ01	TCRBJ01-02	01				6	3	5	0	5	1	39	47	50	57	62	2	In	VDJ
CACGCCCTGCAGCCAGAAGACTCAGCCCTGTATCTCTGCGCCAGCAGCCAAGAAGGGACTAATGTATATGGCTACACCTTCGGTTCG	CASSQEGTNVYGYTF	3	2.5042572373034157E-5	45	TCRBV04-01*01	TCRBV04	TCRBV04-01	01				TCRBD02-01	TCRBD02	TCRBD02-01				01,02	TCRBJ01-02*01	TCRBJ01	TCRBJ01-02	01				0	1	0	9	5	5	36	53	54	61	66	3	In	VDJ
CTGGAGTTGGCTGCTCCCTCCCAGACATCTGTGTACTTCTGTGCCAGCAGTTACTCCGCCACAGTTGATGGCTACACCTTCGGTTCG	CASSYSATVDGYTF	4	3.339009649737888E-5	42	TCRBV06-06	TCRBV06	TCRBV06-06				01,02	TCRBD01-01*01	TCRBD01	TCRBD01-01	01				TCRBJ01-02*01	TCRBJ01	TCRBJ01-02	01				0	4	3	5	3	6	39	56	60	64	67	4	In	VDJ
TTGGAGCTGGACGACTCGGCCCTGTATCTCTGTGCCAGCAGCTTGGGGGGAACCCGGGACAGGGCTGATGGCTACACCTTCGGTTCG	CASSLGGTRDRADGYTF	8	6.678019299475776E-5	51	TCRBV05-04*01	TCRBV05	TCRBV05-04	01				TCRBD01-01*01	TCRBD01	TCRBD01-01	01				TCRBJ01-02*01	TCRBJ01	TCRBJ01-02	01				0	9	0	3	3	6	30	46	55	64	67	8	In	VDJ
TGAGCAACATGAGCCCTGAAGACAGCAGCATATATCTCTGCAGCGTGAGTTCCTGACAGGGGAGATAATGGCTACACCTTCGGTTCG		2	1.669504824868944E-5	43	TCRBV29-01*01	TCRBV29	TCRBV29-01	01				TCRBD01-01*01	TCRBD01	TCRBD01-01	01				TCRBJ01-02*01	TCRBJ01	TCRBJ01-02	01				6	8	2	2	5	6	38	46	54	62	67	2	Out	VDJ
GTGAGCAACATGAGCCCTGAAGACAGCAGCATATATCTCTGCAGCGTTGAAGATCCGTACAGGCGGAATGGCTACACCTTCGGTTCG	CSVEDPYRRNGYTF	2	1.669504824868944E-5	42	TCRBV29-01*01	TCRBV29	TCRBV29-01	01				TCRBD01-01*01	TCRBD01	TCRBD01-01	01				TCRBJ01-02*01	TCRBJ01	TCRBJ01-02	01				0	5	3	4	4	6	39	53	58	63	67	2	In	VDJ
GTGACATCGGCCCAAAAGAACCCGACAGCTTTCTATCTCTGTGCCAGTAGTATGGACGGTCTGCAGTTGGGCTACACCTTCGGTTCG	CASSMDGLQLGYTF	9	7.512771711910248E-5	42	TCRBV19-01	TCRBV19	TCRBV19-01				01,02					TCRBD01,TCRBD02	TCRBD01-01,TCRBD02-01		TCRBJ01-02*01	TCRBJ01	TCRBJ01-02	01				3	0	1	7	12	8	39	-1	53	57	69	9	In	VDJ
AGTTCTAAGAAGCTCCTTCTCAGTGACTCTGGCTTCTATCTCTGTGCCTGGAGTGTAGGGACCGCTGAGGGCTACACCTTCGGTTCG	CAWSVGTAEGYTF	1	8.34752412434472E-6	39	TCRBV30-01*01	TCRBV30	TCRBV30-01	01								TCRBD01,TCRBD02	TCRBD01-01,TCRBD02-01		TCRBJ01-02*01	TCRBJ01	TCRBJ01-02	01				0	1	0	7	7	8	42	56	57	62	69	1	In	VDJ
AATGTGAACGCCTTGTTGCTGGGGGACTCGGCCCTCTATCTCTGTGCCAGCAGCCCGCCGGATGGGGACGGCTACACCTTCGGTTCG	CASSPPDGDGYTF	5	4.17376206217236E-5	39	TCRBV05-06*01	TCRBV05	TCRBV05-06	01								TCRBD01,TCRBD02	TCRBD01-01,TCRBD02-01		TCRBJ01-02*01	TCRBJ01	TCRBJ01-02	01				4	10	0	7	0	8	42	54	64	-1	69	5	In	VDJ
CGCACAGAGCAGGGGGACTCGGCCATGTATCTCTGTGCCAGCAGCTACCTCGCGGGACGTCTCAACGTAGGCTACACCTTCGGTTCG	CASSYLAGRLNVGYTF	12	1.0017028949213663E-4	48	TCRBV07-09	TCRBV07	TCRBV07-09				01,03	TCRBD02-01*02	TCRBD02	TCRBD02-01	02				TCRBJ01-02*01	TCRBJ01	TCRBJ01-02	01				4	5	7	3	12	8	33	46	51	57	69	12	In	VDJ
CTGTCCCTAGAGTCTGCCATCCCCAACCAGACAGCTCTTTACTTCTGTGCCACCAGTGAAACGGACAGAGGCTACACCTTCGGTTCG	CATSETDRGYTF	9	7.512771711910248E-5	36	TCRBV24	TCRBV24				TCRBV24-01,TCRBV24-or09_02		TCRBD01-01*01	TCRBD01	TCRBD01-01	01				TCRBJ01-02*01	TCRBJ01	TCRBJ01-02	01				4	3	1	5	1	8	45	59	62	68	69	9	In	VDJ
AGGCTGCTGTCGGCTGCTCCCTCCCAGACATCTGTGTACTTCTGTGCCAGCAGTCCTCTGACAGGGCAGGACTACACCTTCGGTTCG	CASSPLTGQDYTF	8	6.678019299475776E-5	39	TCRBV06-05*01	TCRBV06	TCRBV06-05	01				TCRBD01-01*01	TCRBD01	TCRBD01-01	01				TCRBJ01-02*01	TCRBJ01	TCRBJ01-02	01				5	5	2	3	5	10	42	54	59	66	71	8	In	VDJ
GTGACCAGTGCCCATCCTGAAGACAGCAGCTTCTACATCTGCAGTGCTAGGACCGGACAGGGGAAGTGGGAGCAGTACTTCGGGCCG	CSARTGQGKWEQYF	3	2.5042572373034157E-5	42	TCRBV20	TCRBV20				TCRBV20-01,TCRBV20-or09_02		TCRBD01-01*01	TCRBD01	TCRBD01-01	01				TCRBJ02-07*01	TCRBJ02	TCRBJ02-07	01				3	4	1	2	6	7	39	50	54	63	69	3	In	VDJ
ACCAGTGCCCATCCTGAAGACAGCAGCTTCTACATCTGCAGTGCTAGAGCCCGGACTAGCGGGATGGGGGAGCAGTACTTCGGGCCG	CSARARTSGMGEQYF	3	2.5042572373034157E-5	45	TCRBV20	TCRBV20				TCRBV20-01,TCRBV20-or09_02		TCRBD02-01*02	TCRBD02	TCRBD02-01	02				TCRBJ02-07*01	TCRBJ02	TCRBJ02-07	01				1	3	1	3	5	7	36	49	52	64	69	3	In	VDJ
AGTTCTAAGAAGCTCCTTCTCAGTGACTCTGGCTTCTATCTCTGTGCCTGGAGTGTACGGGGGAGAACCGAGCAGTACTTCGGGCCG	CAWSVRGRTEQYF	1	8.34752412434472E-6	39	TCRBV30-01*01	TCRBV30	TCRBV30-01	01				TCRBD02-01*01	TCRBD02	TCRBD02-01	01				TCRBJ02-07*01	TCRBJ02	TCRBJ02-07	01				0	1	8	2	5	6	42	56	57	63	68	1	In	VDJ
GATGAATGTGAGCACCTTGGAGCTGGGGGACTCGGCCCTTTATCTTTGCGCCAGCAGCTTGGCCAGTACGAGCAGTACTTCGGGCCG		3	2.5042572373034157E-5	35	TCRBV05-01*01	TCRBV05	TCRBV05-01	01				TCRBD01-01*01	TCRBD01	TCRBD01-01	01				TCRBJ02-07*01	TCRBJ02	TCRBJ02-07	01				0	1	4	5	0	4	46	62	63	-1	66	3	Out	VDJ
TTGGAGCTGGGGGACTCGGCCCTTTATCTTTGCGCCAGCAGCTTAGGGACTAGCGGGAGTGTCGGCTACGAGCAGTACTTCGGGCCG	CASSLGTSGSVGYEQYF	3	2.5042572373034157E-5	51	TCRBV05-01*01	TCRBV05	TCRBV05-01	01				TCRBD02-01*02	TCRBD02	TCRBD02-01	02				TCRBJ02-07*01	TCRBJ02	TCRBJ02-07	01				2	1	0	2	6	3	30	44	45	59	65	3	In	VDJ
TCTAAGAAGCTCCTTCTCAGTGACTCTGGCTTCTATCTCTGTGCCTGGAGTGTACGCGGGACTAGCTACGAGCAGTACTTCGGGCCG	CAWSVRGTSYEQYF	1	8.34752412434472E-6	42	TCRBV30-01*01	TCRBV30	TCRBV30-01	01				TCRBD02-01	TCRBD02	TCRBD02-01				01,02	TCRBJ02-07*01	TCRBJ02	TCRBJ02-07	01				0	4	0	8	0	3	39	53	57	-1	65	1	In	VDJ
CTGCAGCCAGAAGACTCAGCCCTGTATCTCTGCGCCAGCAGCCACCCGGGACAGGGTTTAGGCTCCTACGAGCAGTACTTCGGGCCG	CASSHPGQGLGSYEQYF	4	3.339009649737888E-5	51	TCRBV04-01*01	TCRBV04	TCRBV04-01	01				TCRBD01-01*01	TCRBD01	TCRBD01-01	01				TCRBJ02-07*01	TCRBJ02	TCRBJ02-07	01				3	3	0	3	6	0	30	44	47	56	62	4	In	VDJ
CACACCCTGCAGCCAGAAGACTCGGCCCTGTATCTCTGTGCCAGCAGCCAATCAGCGGGGCCCTCCTACGAGCAGTACTTCGGGCCG	CASSQSAGPSYEQYF	4	3.339009649737888E-5	45	TCRBV04-02*01	TCRBV04	TCRBV04-02	01				TCRBD02-01*01	TCRBD02	TCRBD02-01	01				TCRBJ02-07*01	TCRBJ02	TCRBJ02-07	01				2	2	6	3	2	0	36	51	53	60	62	4	In	VDJ
ATCCAGCGCACACAGCAGGAGGACTCGGCCGTGTATCTCTGTGCCAGCAGCTTTCACGGGAACTCCTACGAGCAGTACTTCGGGCCG	CASSFHGNSYEQYF	8	6.678019299475776E-5	42	TCRBV07-02*01	TCRBV07	TCRBV07-02	01				TCRBD02-01*02	TCRBD02	TCRBD02-01	02				TCRBJ02-07*01	TCRBJ02	TCRBJ02-07	01				3	3	8	3	1	0	39	53	56	61	62	8	In	VDJ
CTTCTCAGTGACTCTGGCTTCTATCTCTGTGCCTGGAGGGACCCAGGGACTAGCGGGAGAGTATCCTACGAGCAGTACTTCGGGCCG	CAWRDPGTSGRVSYEQYF	1	8.34752412434472E-6	54	TCRBV30-01*01	TCRBV30	TCRBV30-01	01				TCRBD02-01*02	TCRBD02	TCRBD02-01	02				TCRBJ02-07*01	TCRBJ02	TCRBJ02-07	01				3	7	0	2	4	1	27	38	45	59	63	1	In	VDJ
GCTCCCTCCCAGACATCTGTGTACTTCTGTGCCAGCAGTCTCAAGGGACTAGCTGTGAGTCACGCCTACGAGCAGTACTTCGGGCCG	CASSLKGLAVSHAYEQYF	3	2.5042572373034157E-5	54	TCRBV06	TCRBV06				TCRBV06-01,TCRBV06-05,TCRBV06-06		TCRBD02-01	TCRBD02	TCRBD02-01				01,02	TCRBJ02-07*01	TCRBJ02	TCRBJ02-07	01				5	5	0	7	11	2	27	39	44	53	64	3	In	VDJ
TCGGCTGCTCCCTCCCAGACATCTGTGTACTTCTGTGCCAGCAGTTACTCGCGACTAGCGGGAGCCTACGAGCAGTACTTCGGGCCG	CASSYSRLAGAYEQYF	3	2.5042572373034157E-5	48	TCRBV06-05*01	TCRBV06	TCRBV06-05	01				TCRBD02-01*02	TCRBD02	TCRBD02-01	02				TCRBJ02-07*01	TCRBJ02	TCRBJ02-07	01				0	2	2	2	0	2	33	50	52	-1	64	3	In	VDJ
CTCCCCCTCACTCTGGAGTCTGCTGCCTCCTCCCAGACATCTGTATATTTCTGCGCCAGCAGTCCCTACGAGCAGTACTTCGGGCCG	CASSPYEQYF	15	1.252128618651708E-4	30	TCRBV10-01	TCRBV10	TCRBV10-01				01,02								TCRBJ02-07*01	TCRBJ02	TCRBJ02-07	01				5	0	0	0	1	2	51	-1	-1	63	64	15	In	VJ
GCTGCTCCCTCCCAGACATCTGTGTACTTCTGTGCCAGCAGGGGCTCCGGGACTAGCGGTCGGCCCTACGAGCAGTACTTCGGGCCG	CASRGSGTSGRPYEQYF	3	2.5042572373034157E-5	51	TCRBV06	TCRBV06				TCRBV06-01,TCRBV06-05,TCRBV06-06		TCRBD02-01	TCRBD02	TCRBD02-01				01,02	TCRBJ02-07*01	TCRBJ02	TCRBJ02-07	01				6	7	0	5	5	2	30	41	48	59	64	3	In	VDJ
CTACACGCCCTGCAGCCAGAAGACTCAGCCCTGTATCTCTGCGCCAGCAGCCTCTCTAGCGGCCCCTACGAGCAGTACTTCGGGCCG	CASSLSSGPYEQYF	3	2.5042572373034157E-5	42	TCRBV04-01*01	TCRBV04	TCRBV04-01	01				TCRBD02-01	TCRBD02	TCRBD02-01				01,02	TCRBJ02-07*01	TCRBJ02	TCRBJ02-07	01				4	3	4	5	2	2	39	52	55	62	64	3	In	VDJ
AATTCCCTGGAGCTTGGTGACTCTGCTGTGTATTTCTGTGCCAGCAGCCCGCACGGGACGGTACCCTACGAGCAGTACTTCGGGCCG	CASSPHGTVPYEQYF	5	4.17376206217236E-5	45	TCRBV03	TCRBV03				TCRBV03-01,TCRBV03-02						TCRBD01,TCRBD02	TCRBD01-01,TCRBD02-01		TCRBJ02-07*01	TCRBJ02	TCRBJ02-07	01				4	5	0	7	5	2	36	49	54	59	64	5	In	VDJ
CTCTGAAGATCCAGCGCACACAGCAGGAGGACTCCGCCGTGTATCTCTGTGCCAGCAGCCGGGACCTACGAGCAGTACTTCGGGCCG		10	8.34752412434472E-5	34	TCRBV07-08*01	TCRBV07	TCRBV07-08	01				TCRBD02-01*02	TCRBD02	TCRBD02-01	02				TCRBJ02-07*01	TCRBJ02	TCRBJ02-07	01				5	0	8	3	0	2	47	-1	59	-1	64	10	Out	VDJ
CTGAGTTCTAAGAAGCTCCTTCTCAGTGACTCTGGCTTCTATCTCTGTGCCTGGACTAGCGGAACCTACGAGCAGTACTTCGGGCCG	CAWTSGTYEQYF	1	8.34752412434472E-6	36	TCRBV30-01*01	TCRBV30	TCRBV30-01	01				TCRBD02-01	TCRBD02	TCRBD02-01				01,02	TCRBJ02-07*01	TCRBJ02	TCRBJ02-07	01				4	0	4	5	2	2	45	-1	55	62	64	1	In	VDJ
GCAACATGAGCCCTGAAGACAGCAGCATATATCTCTGCAGCGTTGAATCTCCAGGGACAGGCTCACTACGAGCAGTACTTCGGGCCG		2	1.669504824868944E-5	46	TCRBV29-01*01	TCRBV29	TCRBV29-01	01				TCRBD01-01*01	TCRBD01	TCRBD01-01	01				TCRBJ02-07*01	TCRBJ02	TCRBJ02-07	01				2	6	0	4	4	3	35	47	53	61	65	2	Out	VDJ
AGGCTGCTGTCGGCTGCTCCCTCCCAGACATCTGTGTACTTCTGTGCCAGCAGAACGTCCAGCCACTACGAGCAGTACTTCGGGCCG	CASRTSSHYEQYF	3	2.5042572373034157E-5	39	TCRBV06-05*01	TCRBV06	TCRBV06-05	01								TCRBD01,TCRBD02	TCRBD01-01,TCRBD02-01		TCRBJ02-07*01	TCRBJ02	TCRBJ02-07	01				6	6	4	5	3	3	42	53	59	62	65	3	In	VDJ
ATCCAGCCCTCAGAACCCAGGGACTCAGCTGTGTACTTCTGTGCCAGCAGTTTCTCAGGACGGTTCGACGAGCAGTACTTCGGGCCG	CASSFSGRFDEQYF	7	5.8432668870413035E-5	42	TCRBV12	TCRBV12				TCRBV12-03,TCRBV12-04						TCRBD01,TCRBD02	TCRBD01-01,TCRBD02-01		TCRBJ02-07*01	TCRBJ02	TCRBJ02-07	01				3	4	1	7	6	5	39	53	57	61	67	7	In	VDJ
AAGAAGCTCCTTCTCAGTGACTCTGGCTTCTATCTCTGTGCCTGGAGGGACTAGCGGGAAACTGGCCACGAGCAGTACTTCGGGCCG	CAWRD*RETGHEQYF	1	8.34752412434472E-6	45	TCRBV30-01*01	TCRBV30	TCRBV30-01	01				TCRBD02-01*02	TCRBD02	TCRBD02-01	02				TCRBJ02-07*01	TCRBJ02	TCRBJ02-07	01				3	0	1	3	8	5	36	-1	47	59	67	1	Stop	VDJ
ACTCTGACTGTGAGCAACATGAGCCCTGAAGACAGCAGCATATATCTCTGCAGCGTTGAGATGTACAACGAGCAGTACTTCGGGCCG	CSVEMYNEQYF	2	1.669504824868944E-5	33	TCRBV29-01*01	TCRBV29	TCRBV29-01	01				TCRBD01-01*01	TCRBD01	TCRBD01-01	01				TCRBJ02-07*01	TCRBJ02	TCRBJ02-07	01				3	5	3	6	0	5	48	59	64	-1	67	2	In	VDJ
CAGCGCACACAGCAGGAGGACTCGGCCGTGTATCTCTGTGCCAGCAGCTTTTGGGACAGGCCGAGCGACACCATATATTTTGGAGAG	CASSFWDRPSDTIYF	5	4.17376206217236E-5	45	TCRBV07-02*01	TCRBV07	TCRBV07-02	01				TCRBD01-01*01	TCRBD01	TCRBD01-01	01				TCRBJ01-03*01	TCRBJ01	TCRBJ01-03	01				3	2	0	4	7	8	36	50	52	60	67	5	In	VDJ
CTGACTGTGAGCAACATGAGCCCTGAAGACAGCAGCATATATCTCTGCAGCGTAACGCCTTCCCGAAACACCATATATTTTGGAGAG	CSVTPSRNTIYF	2	1.669504824868944E-5	36	TCRBV29-01*01	TCRBV29	TCRBV29-01	01								TCRBD01,TCRBD02	TCRBD01-01,TCRBD02-01		TCRBJ01-03*01	TCRBJ01	TCRBJ01-03	01				6	1	3	7	8	5	45	53	54	56	64	2	In	VDJ
CAGCCTGCAAAGCTTGAGGACTCGGCCGTGTATCTCTGTGCCAGCAGCTCGAGGGGCTCTGGGGCCAACGTCCTGACTTTCGGGGCC	CASSSRGSGANVLTF	14	1.1686533774082607E-4	45	TCRBV11-02*02	TCRBV11	TCRBV11-02	02								TCRBD01,TCRBD02	TCRBD01-01,TCRBD02-01		TCRBJ02-06*01	TCRBJ02	TCRBJ02-06	01				4	2	5	2	0	0	36	49	51	-1	56	14	In	VDJ
AAGAAGCTCCTTCTCAGTGACTCTGGCTTCTATCTCTGTGCCTGGAGAGTTTACAGCTCTGGGGCCAAAGTCCTGACTTTCGGGGCC	CAWRVYSSGAKVLTF	1	8.34752412434472E-6	45	TCRBV30-01*01	TCRBV30	TCRBV30-01	01				TCRBD01-01*01	TCRBD01	TCRBD01-01	01				TCRBJ02-06*01	TCRBJ02	TCRBJ02-06	01				3	13	7	0	4	13	36	47	60	65	69	1	In	VDJ
AAGCTCCTTCTCAGTGACTCTGGCTTCTATCTCTGTGCCTGGAGTGTATTACGGGACTCCGGGGCCAAAGTCCTGACTTTCGGGGCC	CAWSVLRDSGAKVLTF	2	1.669504824868944E-5	48	TCRBV30-01*01	TCRBV30	TCRBV30-01	01				TCRBD02-01	TCRBD02	TCRBD02-01				01,02	TCRBJ02-06*01	TCRBJ02	TCRBJ02-06	01				0	5	0	10	11	13	33	47	52	58	69	2	In	VDJ
AAGATCCAGCCCTCAGAACCCAGGGACTCAGCTGTGTACTTCTGTGCCAGCAGTTTAGTCCAGGGGAACATTCAGTACTTCGGCGCC	CASSLVQGNIQYF	2	1.669504824868944E-5	39	TCRBV12	TCRBV12				TCRBV12-03,TCRBV12-04		TCRBD01-01*01	TCRBD01	TCRBD01-01	01				TCRBJ02-04*01	TCRBJ02	TCRBJ02-04	01				1	2	4	2	0	7	42	58	60	-1	66	2	In	VDJ
CTGAGTTCTAAGAAGCTCCTTCTCAGTGACTCTGGCTTCTATCTCTGTGCCTGGGGGACAGGAACAAACATTCAGTACTTCGGCGCC	CAWGTGTNIQYF	6	5.0085144746068314E-5	36	TCRBV30-01*01	TCRBV30	TCRBV30-01	01				TCRBD01-01*01	TCRBD01	TCRBD01-01	01				TCRBJ02-04*01	TCRBJ02	TCRBJ02-04	01				5	0	0	4	3	6	45	-1	54	62	65	6	In	VDJ
TTGGAGCTGGGGGACTCGGCCCTTTATCTTTGCGCCAGCAGTTTATTAACTTCGGGCATCGGTAATTCACCCCTCCACTTTGGGAAC	CASSLLTSGIGNSPLHF	7	5.8432668870413035E-5	51	TCRBV05-01*01	TCRBV05	TCRBV05-01	01								TCRBD01,TCRBD02	TCRBD01-01,TCRBD02-01		TCRBJ01-06*01	TCRBJ01	TCRBJ01-06	01				5	12	8	0	5	6	30	41	53	57	62	7	In	VDJ
AGGCTGCTGTCGGCTGCTCCCTCCCAGACATCTGTGTACTTCTGTGCCAGCAGTTACGAGGGGAATTCACCCCTCCACTTTGGGAAC	CASSYEGNSPLHF	4	3.339009649737888E-5	39	TCRBV06-05*01	TCRBV06	TCRBV06-05	01								TCRBD01,TCRBD02	TCRBD01-01,TCRBD02-01		TCRBJ01-06*01	TCRBJ01	TCRBJ01-06	01				2	1	5	2	0	7	42	57	58	-1	63	4	In	VDJ
AAGATCCGGTCCACAAAGCTGGAGGACTCAGCCATGTACTTCTGTGCCAGCAGTGAAACGCTGAGGAACACCCTCCACTTTGGGAAC	CASSETLRNTLHF	4	3.339009649737888E-5	39	TCRBV02-01*01	TCRBV02	TCRBV02-01	01				TCRBD02-01*02	TCRBD02	TCRBD02-01	02				TCRBJ01-06*01	TCRBJ01	TCRBJ01-06	01				2	5	11	1	4	14	42	57	62	66	70	4	In	VDJ
GAGTCGGCTGCTCCCTCCCAGACATCTGTGTACTTCTGTGCCAGCAGTGAAGCTGCCGGGTCGTTCAATGAGCAGTTCTTCGGGCCA	CASSEAAGSFNEQFF	10	8.34752412434472E-5	45	TCRBV06-01*01	TCRBV06	TCRBV06-01	01				TCRBD02-01	TCRBD02	TCRBD02-01				01,02	TCRBJ02-01*01	TCRBJ02	TCRBJ02-01	01				0	3	8	4	5	6	36	53	56	60	65	10	In	VDJ
ATCCTGAGTTCTAAGAAGCTCCTTCTCAGTGACTCTGGCTTCTATCTCTGTGCCTGGGAGCGGGGCAATGAGCAGTTCTTCGGGCCA	CAWERGNEQFF	2	1.669504824868944E-5	33	TCRBV30-01*01	TCRBV30	TCRBV30-01	01				TCRBD02-01*01	TCRBD02	TCRBD02-01	01				TCRBJ02-01*01	TCRBJ02	TCRBJ02-01	01				5	1	6	3	0	6	48	57	58	-1	65	2	In	VDJ
ACTCTGACTGTGAGCAACATGAGCCCTGAAGACAGCAGCATATATCTCTGCAGCGTTGAACCCCCCAATGAGCAGTTCTTCGGGCCA	CSVEPPNEQFF	4	3.339009649737888E-5	33	TCRBV29-01*01	TCRBV29	TCRBV29-01	01											TCRBJ02-01*01	TCRBJ02	TCRBJ02-01	01				2	0	0	0	5	6	48	-1	-1	60	65	4	In	VJ
GAGTCTGCCATCCCCAACCAGACAGCTCTTTACTTCTGTGCCACCAGTGATGTAGCGGACCCTTACAATGAGCAGTTCTTCGGGCCA	CATSDVADPYNEQFF	3	2.5042572373034157E-5	45	TCRBV24	TCRBV24				TCRBV24-01,TCRBV24-or09_02		TCRBD02-01	TCRBD02	TCRBD02-01				01,02	TCRBJ02-01*01	TCRBJ02	TCRBJ02-01	01				3	1	5	5	5	4	36	51	52	58	63	3	In	VDJ
GTGACCAGTGCCCATCCTGAAGACAGCAGCTTCTACATCTGCAGTGCTGAAGACAGGGGGCTCTACAATGAGCAGTTCTTCGGGCCA	CSAEDRGLYNEQFF	3	2.5042572373034157E-5	42	TCRBV20	TCRBV20				TCRBV20-01,TCRBV20-or09_02		TCRBD01-01*01	TCRBD01	TCRBD01-01	01				TCRBJ02-01*01	TCRBJ02	TCRBJ02-01	01				5	3	2	0	1	3	39	48	51	61	62	3	In	VDJ
TCTAAGAAGCTCCTTCTCAGTGACTCTGGCTTCTATCTCTGTGCCTGGAGTGAGGGGGCAGCCCACAATGAGCAGTTCTTCGGGCCA	CAWSEGAAHNEQFF	4	3.339009649737888E-5	42	TCRBV30-01*01	TCRBV30	TCRBV30-01	01				TCRBD01-01*01	TCRBD01	TCRBD01-01	01				TCRBJ02-01*01	TCRBJ02	TCRBJ02-01	01				1	0	5	0	5	5	39	-1	52	59	64	4	In	VDJ
AATTCCCTGGAGCTTGGTGACTCTGCTGTGTATTTCTGTGCCAGCAGCCAAGGACGCGGGGGAAACAATGAGCAGTTCTTCGGGCCA	CASSQGRGGNNEQFF	8	6.678019299475776E-5	45	TCRBV03	TCRBV03				TCRBV03-01,TCRBV03-02		TCRBD02-01*01	TCRBD02	TCRBD02-01	01				TCRBJ02-01*01	TCRBJ02	TCRBJ02-01	01				1	3	7	2	2	5	36	52	55	62	64	8	In	VDJ
CAGCCTGCAGAACTGGAGGATTCTGGAGTTTATTTCTGTGCCAGCAGCCTATCAAGGGGATTGGAGTTGACCCAGTACTTCGGGCCA	CASSLSRGLELTQYF	4	3.339009649737888E-5	45	TCRBV14-01*01	TCRBV14	TCRBV14-01	01				TCRBD01-01*01	TCRBD01	TCRBD01-01	01				TCRBJ02-05*01	TCRBJ02	TCRBJ02-05	01				4	5	5	2	9	7	36	49	54	59	68	4	In	VDJ
AGTTCTAAGAAGCTCCTTCTCAGTGACTCTGGCTTCTATCTCTGTGCCTGGGAAGGAGGGGGGCGAGAGACCCAGTACTTCGGGCCA	CAWEGGGRETQYF	1	8.34752412434472E-6	39	TCRBV30-01*01	TCRBV30	TCRBV30-01	01								TCRBD01,TCRBD02	TCRBD01-01,TCRBD02-01		TCRBJ02-05*01	TCRBJ02	TCRBJ02-05	01				5	5	5	1	3	4	42	51	56	62	65	1	In	VDJ
TCCGCTACCAGCTCCCAGACATCTGTGTACTTCTGTGCCATCAGCGGGAGGGGGGGTAGCGGCCAAGAGACCCAGTACTTCGGGCCA	CAISGRGGSGQETQYF	5	4.17376206217236E-5	48	TCRBV10-03*01	TCRBV10	TCRBV10-03	01				TCRBD02-01*02	TCRBD02	TCRBD02-01	02				TCRBJ02-05*01	TCRBJ02	TCRBJ02-05	01				6	0	8	0	10	1	33	-1	44	52	62	5	In	VDJ
AGTTCTAAGAAGCTCCTTCTCAGTGACTCTGGCTTCTATCTCTGTGCCTGGAGGGGGGACAGGGGCCAGACCCAGTACTTCGGGCCA	CAWRGDRGQTQYF	1	8.34752412434472E-6	39	TCRBV30-01*01	TCRBV30	TCRBV30-01	01				TCRBD01-01*01	TCRBD01	TCRBD01-01	01				TCRBJ02-05*01	TCRBJ02	TCRBJ02-05	01				3	2	0	2	2	6	42	53	55	65	67	1	In	VDJ
CACTCTGGAGTCTGCTGCCTCCTCCCAGACATCTGTATATTTCTGCGCCAGCAGTTTTGACAGGGGGATACGCAGTATTTTGGCCCA		12	1.0017028949213663E-4	38	TCRBV10-01	TCRBV10	TCRBV10-01				01,02	TCRBD01-01*01	TCRBD01	TCRBD01-01	01				TCRBJ02-03*01	TCRBJ02	TCRBJ02-03	01				5	3	2	2	0	6	43	55	58	-1	66	12	Out	VDJ
AGTTCTAAGAAGCTCCTTCTCAGTGACTCTGGCTTCTATCTCTGTGCCCTCGCAGCGGGAGGTACAGATACGCAGTATTTTGGCCCA	CALAAGGTDTQYF	1	8.34752412434472E-6	39	TCRBV30-01*01	TCRBV30	TCRBV30-01	01				TCRBD02-01*02	TCRBD02	TCRBD02-01	02				TCRBJ02-03*01	TCRBJ02	TCRBJ02-03	01				8	5	6	1	1	3	42	48	53	62	63	1	In	VDJ
CTGACTGTGAGCAACATGAGCCCTGAAGACAGCAGCATATATCTCTGCAGCGGTAACAGGGACACCGGGGAGCTGTTTTTTGGAGAA	CSGNRDTGELFF	2	1.669504824868944E-5	36	TCRBV29-01*01	TCRBV29	TCRBV29-01	01				TCRBD01-01*01	TCRBD01	TCRBD01-01	01				TCRBJ02-02*01	TCRBJ02	TCRBJ02-02	01				7	3	3	3	0	3	45	52	55	-1	61	2	In	VDJ
AAGATCCAGCCCTCAGAACCCAGGGACTCAGCTGTGTACTTCTGTGCCAGCAGTTTTGGAGGTTTGGGTGAAGCTTTCTTTGGACAA	CASSFGGLGEAFF	3	2.5042572373034157E-5	39	TCRBV12	TCRBV12				TCRBV12-03,TCRBV12-04		TCRBD02-01*02	TCRBD02	TCRBD02-01	02				TCRBJ01-01*01	TCRBJ01	TCRBJ01-01	01				3	1	10	1	6	7	42	56	57	62	68	3	In	VDJ
GCTCCTTCTCAGTGACTCTGGCTTCTATCTCTGTGCCTGGAAAGCTCACGGGGCCGAAGGGGGTGGACTGAAGCTTTCTTTGGACAA		2	1.669504824868944E-5	50	TCRBV30-01*01	TCRBV30	TCRBV30-01	01				TCRBD01-01*01	TCRBD01	TCRBD01-01	01				TCRBJ01-01*01	TCRBJ01	TCRBJ01-01	01				4	16	5	1	3	5	31	41	57	63	66	2	Out	VDJ
ATCCTGGAGTCGCCCAGCCCCAACCAGACCTCTCTGTACTTCTGTGCCAGCAGTCAGGGGCGGGGGACTGAAGCTTTCTTTGGACAA	CASSQGRGTEAFF	11	9.182276536779192E-5	39	TCRBV27-01*01	TCRBV27	TCRBV27-01	01				TCRBD02-01*01	TCRBD02	TCRBD02-01	01				TCRBJ01-01*01	TCRBJ01	TCRBJ01-01	01				5	5	7	2	0	5	42	54	59	-1	66	11	In	VDJ
CTGACTGTGAGCAACATGAGCCCTGAAGACAGCAGCATATATCTCTGCAGCGCGGGGACAGGGCGGACTGAAGCTTTCTTTGGACAA	CSAGTGRTEAFF	4	3.339009649737888E-5	36	TCRBV29-01*01	TCRBV29	TCRBV29-01	01				TCRBD01-01*01	TCRBD01	TCRBD01-01	01				TCRBJ01-01*01	TCRBJ01	TCRBJ01-01	01				7	2	0	3	3	5	45	52	54	63	66	4	In	VDJ
CTAGAGTCTGCCATCCCCAACCAGACAGCTCTTTACTTCTGTGCCACCAGTGGCTAAGGACGGGTCACTGAAGCTTTCTTTGGACAA	CATSG*GRVTEAFF	3	2.5042572373034157E-5	42	TCRBV24	TCRBV24				TCRBV24-01,TCRBV24-or09_02						TCRBD01,TCRBD02	TCRBD01-01,TCRBD02-01		TCRBJ01-01*01	TCRBJ01	TCRBJ01-01	01				5	5	1	7	4	4	39	52	57	61	65	3	Stop	VDJ
TTGGAGTCGGCTGCTCCCTCCCAAACATCTGTGTACTTCTGTGCCAGCAGGGGGGTCCAGGGAGTCACTGAAGCTTTCTTTGGACAA	CASRGVQGVTEAFF	4	3.339009649737888E-5	42	TCRBV06	TCRBV06				TCRBV06-02,TCRBV06-03						TCRBD01,TCRBD02	TCRBD01-01,TCRBD02-01		TCRBJ01-01*01	TCRBJ01	TCRBJ01-01	01				6	7	4	3	3	4	39	50	57	62	65	4	In	VDJ
GTGACCAGTGCCCATCCTGAAGACAGCAGCTTCTACATCTGCAGTGCTCCGCAGGGGGCTCTAGGCACTGAAGCTTTCTTTGGACAA	CSAPQGALGTEAFF	3	2.5042572373034157E-5	42	TCRBV20	TCRBV20				TCRBV20-01,TCRBV20-or09_02		TCRBD01-01*01	TCRBD01	TCRBD01-01	01				TCRBJ01-01*01	TCRBJ01	TCRBJ01-01	01				5	3	4	0	6	4	39	48	51	59	65	3	In	VDJ
GCCCATCCTGAAGACAGCAGCTTCTACATCTGCAGTGCTAGAGATCTCCTTACAGCCGGGCCCTACACTGAAGCTTTCTTTGGACAA	CSARDLLTAGPYTEAFF	7	5.8432668870413035E-5	51	TCRBV20	TCRBV20				TCRBV20-01,TCRBV20-or09_02						TCRBD01,TCRBD02	TCRBD01-01,TCRBD02-01		TCRBJ01-01*01	TCRBJ01	TCRBJ01-01	01				0	7	3	5	9	3	30	44	51	55	64	7	In	VDJ
AGATCCGGTCCACAAAGCTGGAGGACTCAGCCATGTACTTCTGTGCCAGCCTTACAGGGCGTGGACACTGAAGCTTTCTTTGGACAA		7	5.8432668870413035E-5	40	TCRBV02-01*01	TCRBV02	TCRBV02-01	01				TCRBD01-01*01	TCRBD01	TCRBD01-01	01				TCRBJ01-01*01	TCRBJ01	TCRBJ01-01	01				8	3	3	3	5	3	41	50	53	59	64	7	Out	VDJ
GAGTCCGCTACCAGCTCCCAGACATCTGTGTACTTCTGTGCCATCAGTGAGGCGGCGGTGTTGAACACTGAAGCTTTCTTTGGACAA	CAISEAAVLNTEAFF	6	5.0085144746068314E-5	45	TCRBV10-03*01	TCRBV10	TCRBV10-03	01				TCRBD02-01	TCRBD02	TCRBD02-01				01,02	TCRBJ01-01*01	TCRBJ01	TCRBJ01-01	01				2	0	7	5	6	0	36	-1	51	55	61	6	In	VDJ
AGTTCTAAGAAGCTCCTTCTCAGTGACTCTGGCTTCTATCTCTGTGCCTGGAGTAAAACCCTGAACACTGAAGCTTTCTTTGGACAA	CAWSKTLNTEAFF	4	3.339009649737888E-5	39	TCRBV30-01*01	TCRBV30	TCRBV30-01	01								TCRBD01,TCRBD02	TCRBD01-01,TCRBD02-01		TCRBJ01-01*01	TCRBJ01	TCRBJ01-01	01				2	3	3	7	2	0	42	54	57	59	61	4	In	VDJ
AACGCCTTGTTGCTGGGGGACTCGGCCCTCTATCTCTGTGCCAGCAGCTTGGACAGTGACTGGAACACTGAAGCTTTCTTTGGACAA	CASSLDSDWNTEAFF	3	2.5042572373034157E-5	45	TCRBV05-06*01	TCRBV05	TCRBV05-06	01								TCRBD01,TCRBD02	TCRBD01-01,TCRBD02-01		TCRBJ01-01*01	TCRBJ01	TCRBJ01-01	01				0	0	3	5	6	1	36	-1	52	56	62	3	In	VDJ
AGCCCTGAAGACAGCAGCATATATCTCTGCAGCGTTGACTGGATGAGACAGGGTAATGGAGGGAACACTGAAGCTTTCTTTGGACAA	CSVDWMRQGNGGNTEAFF	2	1.669504824868944E-5	54	TCRBV29-01*01	TCRBV29	TCRBV29-01	01				TCRBD01-01*01	TCRBD01	TCRBD01-01	01				TCRBJ01-01*01	TCRBJ01	TCRBJ01-01	01				3	8	2	3	9	1	27	38	46	53	62	2	In	VDJ
TCTGACAGTGACCAGTGCCCATCCTGAAGACAGCAGCTTCTACATCTGCAGTGCCCCAAGCGGAACACTGAAGCTTTCTTTGGACAA		3	2.5042572373034157E-5	35	TCRBV20	TCRBV20				TCRBV20-01,TCRBV20-or09_02		TCRBD02-01	TCRBD02	TCRBD02-01				01,02	TCRBJ01-01*01	TCRBJ01	TCRBJ01-01	01				6	4	6	6	0	1	46	54	58	-1	62	3	Out	VDJ
CAGTGACCAGTGCCCATCCTGAAGACAGCAGCTTCTACATCTGCAGTGCTAGAGACCGGAGAGAACACTGAAGCTTTCTTTGGACAA		3	2.5042572373034157E-5	40	TCRBV20	TCRBV20				TCRBV20-01,TCRBV20-or09_02		TCRBD02-01*02	TCRBD02	TCRBD02-01	02				TCRBJ01-01*01	TCRBJ01	TCRBJ01-01	01				0	2	10	2	1	1	41	55	57	61	62	3	Out	VDJ
CTGACTGTGAGCAACATGAGCCCTGAAGACAGCAGCATATATCTCTGCAGCGTTGTCCGGACAGATCGCGAAGCTTTCTTTGGACAA	CSVVRTDREAFF	2	1.669504824868944E-5	36	TCRBV29-01*01	TCRBV29	TCRBV29-01	01				TCRBD01-01*01	TCRBD01	TCRBD01-01	01				TCRBJ01-01*01	TCRBJ01	TCRBJ01-01	01				4	3	1	5	5	8	45	55	58	64	69	2	In	VDJ
CTGACCCTGGAGTCTGCCAGGCCCTCACATACCTCTCAGTACCTCTGTGCCAGCAGTGGTCAGGGGATTAAAGCTTTCTTTGGACAA	CASSGQGIKAFF	5	4.17376206217236E-5	36	TCRBV25-01*01	TCRBV25	TCRBV25-01	01				TCRBD01-01*01	TCRBD01	TCRBD01-01	01				TCRBJ01-01*01	TCRBJ01	TCRBJ01-01	01				4	2	4	2	4	9	45	58	60	66	70	5	In	VDJ
AGGCTGGAGTCGGCTGCTCCCTCCCAGACATCTGTGTACTTCTGTGCCAGCAGTGAAGGGGTTGGGTCTAATCTTTTTTTTGGCAGT	CASSEGVGSNLFF	7	5.8432668870413035E-5	39	TCRBV06-01*01	TCRBV06	TCRBV06-01	01								TCRBD01,TCRBD02	TCRBD01-01,TCRBD02-01		TCRBJ01-04*01	TCRBJ01	TCRBJ01-04	01				1	0	0	9	14	17	42	-1	58	61	75	7	In	VDJ
TCTAAGAAGCTCCTTCTCAGTGACTCTGGCTTCTATCTCTGTGCCTGGAACTCCGGACAGGGCGGTGAAAAACTGTTTTTTGGCAGT	CAWNSGQGGEKLFF	2	1.669504824868944E-5	42	TCRBV30-01*01	TCRBV30	TCRBV30-01	01				TCRBD01-01*01	TCRBD01	TCRBD01-01	01				TCRBJ01-04*01	TCRBJ01	TCRBJ01-04	01				4	5	1	3	3	7	39	49	54	62	65	2	In	VDJ
TCTAAGAAGCTCCTTCTCAGTGACTCTGGCTTCTATCTCTGTGCCTGGAGTTACAGGCGGGCTAATGAAAAACTGTTTTTTGGCAGT	CAWSYRRANEKLFF	2	1.669504824868944E-5	42	TCRBV30-01*01	TCRBV30	TCRBV30-01	01								TCRBD01,TCRBD02	TCRBD01-01,TCRBD02-01		TCRBJ01-04*01	TCRBJ01	TCRBJ01-04	01				2	1	3	4	4	3	39	51	52	57	61	2	In	VDJ
ATCCAGCCCTCAGAACCCAGGGACTCAGCTGTGTACTTCTGTGCCAGCAGCCCGGCGGCAGCTAATGAAAAACTGTTTTTTGGCAGT	CASSPAAANEKLFF	2	1.669504824868944E-5	42	TCRBV12	TCRBV12				TCRBV12-03,TCRBV12-04		TCRBD02-01	TCRBD02	TCRBD02-01				01,02	TCRBJ01-04*01	TCRBJ01	TCRBJ01-04	01				6	4	7	5	3	3	39	50	54	58	61	2	In	VDJ
TGCTCCCTCCCAGACATCTGTGTACTTCTGTGCCAGCAGTTACTCAGGGACAGGGTTGCAACTAATGAAAAACTGTTTTTTGGCAGT		3	2.5042572373034157E-5	53	TCRBV06	TCRBV06				TCRBV06-05,TCRBV06-06		TCRBD01-01*01	TCRBD01	TCRBD01-01	01				TCRBJ01-04*01	TCRBJ01	TCRBJ01-04	01				0	1	0	3	3	0	28	45	46	55	58	3	Out	VDJ
ACCTTGGAGCTGGGGGACTCGGCCCTTTATCTTTGCGCCAGCAGCCCGGGACAAATTGCAACTAATGAAAAACTGTTTTTTGGCAGT	CASSPGQIATNEKLFF	7	5.8432668870413035E-5	48	TCRBV05-01*01	TCRBV05	TCRBV05-01	01				TCRBD01-01*01	TCRBD01	TCRBD01-01	01				TCRBJ01-04*01	TCRBJ01	TCRBJ01-04	01				4	2	0	6	5	0	33	45	47	53	58	7	In	VDJ
AGTTCTAAGAAGCTCCTTCTCAGTGACTCTGGCTTCTATCTCTGTGCCTGGAGTCTGCAGGCGATGGAAAAACTGTTTTTTGGCAGT	CAWSLQAMEKLFF	2	1.669504824868944E-5	39	TCRBV30-01*01	TCRBV30	TCRBV30-01	01				TCRBD01-01*01	TCRBD01	TCRBD01-01	01				TCRBJ01-04*01	TCRBJ01	TCRBJ01-04	01				2	3	4	4	5	8	42	54	57	61	66	2	In	VDJ
AATTCCCTGGAGCTTGGTGACTCTGCTGTGTATTTCTGTGCCAGCAGCCAAAGGACAGTCAGAGGGGAAAAACTGTTTTTTGGCAGT	CASSQRTVRGEKLFF	8	6.678019299475776E-5	45	TCRBV03	TCRBV03				TCRBV03-01,TCRBV03-02		TCRBD01-01*01	TCRBD01	TCRBD01-01	01				TCRBJ01-04*01	TCRBJ01	TCRBJ01-04	01				2	1	1	5	8	8	36	51	52	58	66	8	In	VDJ
ACACGCCCTGCAGCCAGAAGACTCAGCCCTGTATCTCTGCGCCAGCAGCCAAGATTCGCGACAGGGCGGGCCCAGCATTTTGGTGAT		3	2.5042572373034157E-5	44	TCRBV04-01*01	TCRBV04	TCRBV04-01	01				TCRBD01-01*01	TCRBD01	TCRBD01-01	01				TCRBJ01-05*01	TCRBJ01	TCRBJ01-05	01				0	5	2	3	4	11	37	54	59	66	70	3	Out	VDJ
AGTTCTAAGAAGCTCCTTCTCAGTGACTCTGGCTTCTATCTCTGTGCCTGGAGGCCGGGGAAGGGGGAGCCCCAGCATTTTGGTGAT	CAWRPGKGEPQHF	1	8.34752412434472E-6	39	TCRBV30-01*01	TCRBV30	TCRBV30-01	01				TCRBD01-01*01	TCRBD01	TCRBD01-01	01				TCRBJ01-05*01	TCRBJ01	TCRBJ01-05	01				3	8	5	1	0	8	42	53	61	-1	67	1	In	VDJ
TCCCTAGAGTCTGCCATCCCCAACCAGACAGCTCTTTACTTCTGTGCCAAACCCCTTGGTGGGCGTCAGCCCCAGCATTTTGGTGAT	CAKPLGGRQPQHF	3	2.5042572373034157E-5	39	TCRBV24	TCRBV24				TCRBV24-01,TCRBV24-or09_02		TCRBD01-01*01	TCRBD01	TCRBD01-01	01				TCRBJ01-05*01	TCRBJ01	TCRBJ01-05	01				11	11	8	0	1	6	42	49	60	64	65	3	In	VDJ
AGTGCCCATCCTGAAGACAGCAGCTTCTACATCTGCAGTGCTAGTCCAGGGACAGCGGCTTCGGATCAGCCCCAGCATTTTGGTGAT	CSASPGTAASDQPQHF	3	2.5042572373034157E-5	48	TCRBV20	TCRBV20				TCRBV20-01,TCRBV20-or09_02		TCRBD01-01*01	TCRBD01	TCRBD01-01	01				TCRBJ01-05*01	TCRBJ01	TCRBJ01-05	01				3	4	0	5	9	5	33	44	48	55	64	3	In	VDJ
GTGACCAGTGCCCATCCTGAAGACAGCAGCTTCTACATCTGCAGTGCTAGCCGGGACAGGGGTAATCAGCCCCAGCATTTTGGTGAT	CSASRDRGNQPQHF	5	4.17376206217236E-5	42	TCRBV20	TCRBV20				TCRBV20-01,TCRBV20-or09_02		TCRBD01-01*01	TCRBD01	TCRBD01-01	01				TCRBJ01-05*01	TCRBJ01	TCRBJ01-05	01				3	2	0	2	1	4	39	50	52	62	63	5	In	VDJ
CACCTACACACCCTGCAGCCAGAAGACTCGGCCCTGTATCTCTGTGCCAGCAGCCAAGGCGTGAATCAGCCCCAGCATTTTGGTGAT	CASSQGVNQPQHF	6	5.0085144746068314E-5	39	TCRBV04-02*01	TCRBV04	TCRBV04-02	01				TCRBD02-01	TCRBD02	TCRBD02-01				01,02	TCRBJ01-05*01	TCRBJ01	TCRBJ01-05	01				1	0	7	6	2	4	42	-1	58	61	63	6	In	VDJ
ACGATCCAGCGCACAGAGCAGCGGGACTCGGCCATGTATCGCTGTGCCAGCGCCGTAGGTGGCAATCAGCCCCAGCATTTTGGTGAT	CASAVGGNQPQHF	11	9.182276536779192E-5	39	TCRBV07-06*01	TCRBV07	TCRBV07-06	01								TCRBD01,TCRBD02	TCRBD01-01,TCRBD02-01		TCRBJ01-05*01	TCRBJ01	TCRBJ01-05	01				8	5	5	4	2	2	42	51	56	59	61	11	In	VDJ
ACAGTGACCAGTGCCCATCCTGAAGACAGCAGCTTCTACATCTGCAGTGCTGGGACAGGGGGCAATCAGCCCCAGCATTTTGGTGAT	CSAGTGGNQPQHF	6	5.0085144746068314E-5	39	TCRBV20	TCRBV20				TCRBV20-01,TCRBV20-or09_02		TCRBD01-01*01	TCRBD01	TCRBD01-01	01				TCRBJ01-05*01	TCRBJ01	TCRBJ01-05	01				5	0	0	2	0	2	42	-1	51	-1	61	6	In	VDJ
CCAGGCCCTCACATACCTCTCAGTACCTCTGTGCCAGCAGTGAATACGGACAGGGGAAAGGGCAATCAGCCCCAGCATTTTGGTGAT		8	6.678019299475776E-5	52	TCRBV25-01*01	TCRBV25	TCRBV25-01	01				TCRBD01-01*01	TCRBD01	TCRBD01-01	01				TCRBJ01-05*01	TCRBJ01	TCRBJ01-05	01				0	1	1	2	5	2	29	46	47	56	61	8	Out	VDJ
AAGAAGCTCCTTCTCAGTGACTCTGGCTTCTATCTCTGTGCCTGGAGTGTAGGCTCGAGAGGCAATCAGCCCCAGCATTTTGGTGAT	CAWSVGSRGNQPQHF	1	8.34752412434472E-6	45	TCRBV30-01*01	TCRBV30	TCRBV30-01	01								TCRBD01,TCRBD02	TCRBD01-01,TCRBD02-01		TCRBJ01-05*01	TCRBJ01	TCRBJ01-05	01				0	0	5	4	8	2	36	-1	50	53	61	1	In	VDJ
CTGCTGTCGGCTGCTCCCTCCCAGACATCTGTGTACTTCTGTGCCAGCAGACCACTTAGTCCCAATCAGCCCCAGCATTTTGGTGAT	CASRPLSPNQPQHF	6	5.0085144746068314E-5	42	TCRBV06-05*01	TCRBV06	TCRBV06-05	01				TCRBD02-01	TCRBD02	TCRBD02-01				01,02	TCRBJ01-05*01	TCRBJ01	TCRBJ01-05	01				6	3	3	10	6	3	39	50	53	56	62	6	In	VDJ
CGGTCCACAAAGCTGGAGGACTCAGCCATGTACTTCTGTGCCAGCAGTGAAGAGGCAGGGAACAATCAGCCCCAGCATTTTGGTGAT	CASSEEAGNNQPQHF	7	5.8432668870413035E-5	45	TCRBV02-01*01	TCRBV02	TCRBV02-01	01				TCRBD01-01*01	TCRBD01	TCRBD01-01	01				TCRBJ01-05*01	TCRBJ01	TCRBJ01-05	01				1	3	4	3	2	3	36	52	55	60	62	7	In	VDJ
AACCTGAGCTCTCTGGAGCTGGGGGACTCAGCTTTGTATTTCTGTGCCAGCAGCGCCGACCCAGGGCAGCCCCAGCATTTTGGTGAT	CASSADPGQPQHF	7	5.8432668870413035E-5	39	TCRBV09-01	TCRBV09	TCRBV09-01				01,02	TCRBD01-01*01	TCRBD01	TCRBD01-01	01				TCRBJ01-05*01	TCRBJ01	TCRBJ01-05	01				3	6	4	3	0	7	42	55	61	-1	66	7	In	VDJ
TCTAAGAAGCTCCTTCTCAGTGACTCTGGCTTCTATCTCTGTGCCTGGAGTGTAAACCCAGGGGAGCAGCCCCAGCATTTTGGTGAT	CAWSVNPGEQPQHF	1	8.34752412434472E-6	42	TCRBV30-01*01	TCRBV30	TCRBV30-01	01				TCRBD01-01*01	TCRBD01	TCRBD01-01	01				TCRBJ01-05*01	TCRBJ01	TCRBJ01-05	01				0	5	4	2	2	7	39	53	58	64	66	1	In	VDJ
ACTCTGACTGTGAGCAACATGAGCCCTGAAGACAGCAGCATATATCTCTGCAGCGTTGAATTATCCGACGTCTCCCTCTTCGGTTCG	CSVELSDVSLF	2	1.669504824868944E-5	33	TCRBV29-01*01	TCRBV29	TCRBV29-01	01								TCRBD01,TCRBD02	TCRBD01-01,TCRBD02-01		TCRBJ01-02*01	TCRBJ01	TCRBJ01-02	01				2	6	2	7	8	16	48	60	66	69	77	2	In	VDJ
CTGGAGTCTGCCAGGCCCTCACATACCTCTCAGTACCTCTGTGCCAGCAGTCCGGGGCTCTACCGGCGTGGCTACACCTTCGGTTCG	CASSPGLYRRGYTF	4	3.339009649737888E-5	42	TCRBV25-01*01	TCRBV25	TCRBV25-01	01								TCRBD01,TCRBD02	TCRBD01-01,TCRBD02-01		TCRBJ01-02*01	TCRBJ01	TCRBJ01-02	01				5	2	7	0	10	7	39	51	53	58	68	4	In	VDJ
AGGCTGGAGTTGGCTGCTCCCTCCCAGACATCTGTGTACTTCTGTGCCAGCAGTTACTCACCAAGAGCTGGCTACACCTTCGGTTCG	CASSYSPRAGYTF	5	4.17376206217236E-5	39	TCRBV06-06	TCRBV06	TCRBV06-06				01,02	TCRBD02-01	TCRBD02	TCRBD02-01				01,02	TCRBJ01-02*01	TCRBJ01	TCRBJ01-02	01				0	6	6	7	0	7	42	59	65	-1	68	5	In	VDJ
ACATCCGCTCACCAGGCCTGGGGGACGCAGCCATGTACCTGTGTGCCACCAGCAGAGATAGGTGGTTATGGCTACACCTTCGGTTCG		3	2.5042572373034157E-5	40	TCRBV15-01*01	TCRBV15	TCRBV15-01	01								TCRBD01,TCRBD02	TCRBD01-01,TCRBD02-01		TCRBJ01-02*01	TCRBJ01	TCRBJ01-02	01				0	1	5	4	4	5	41	58	59	62	66	3	Out	VDJ
AGTTCTAAGAAGCTCCTTCTCAGTGACTCTGGCTTCTATCTCTGTGCCTGGAGTCCCGGACGGGATTATGGCTACACCTTCGGTTCG	CAWSPGRDYGYTF	1	8.34752412434472E-6	39	TCRBV30-01*01	TCRBV30	TCRBV30-01	01				TCRBD02-01*02	TCRBD02	TCRBD02-01	02				TCRBJ01-02*01	TCRBJ01	TCRBJ01-02	01				2	6	8	3	1	5	42	54	60	65	66	1	In	VDJ
CCTGAGCTCTCTGGAGCTGGGGGACTCAGCTTTGTATTTCTGTGCCAGCAGCCCCGGGGACAGTTCTATGGCTACACCTTCGGTTCG		11	9.182276536779192E-5	41	TCRBV09-01	TCRBV09	TCRBV09-01				01,02	TCRBD01-01*01	TCRBD01	TCRBD01-01	01				TCRBJ01-02*01	TCRBJ01	TCRBJ01-02	01				4	4	0	5	2	4	40	52	56	63	65	11	Out	VDJ
GAGATCCAGCGCACAGAGCAGGGGGACTCGGCCATGTATCTCTGTGCCAGCAGCTTGGACACGCGCTATGGCTACACCTTCGGTTCG	CASSLDTRYGYTF	12	1.0017028949213663E-4	39	TCRBV07-09	TCRBV07	TCRBV07-09				01,03	TCRBD01-01*01	TCRBD01	TCRBD01-01	01				TCRBJ01-02*01	TCRBJ01	TCRBJ01-02	01				3	0	1	6	4	4	42	-1	56	61	65	12	In	VDJ
GTGACATCGGCCCAAAAGAACCCGACAGCTTTCTATCTCTGTGCCAGTAGTATAGGACGGGCGGACTATGGCTACACCTTCGGTTCG	CASSIGRADYGYTF	13	1.0851781361648135E-4	42	TCRBV19-01	TCRBV19	TCRBV19-01				01,02					TCRBD01,TCRBD02	TCRBD01-01,TCRBD02-01		TCRBJ01-02*01	TCRBJ01	TCRBJ01-02	01				1	3	8	0	2	3	39	55	58	62	64	13	In	VDJ
CTGAAGATCCAGCCCTCAGAACCCAGGGACTCAGCTGTGTACTTCTGTGCCAGCGGACAGGGGAACTATGGCTACACCTTCGGTTCG	CASGQGNYGYTF	2	1.669504824868944E-5	36	TCRBV12	TCRBV12				TCRBV12-03,TCRBV12-04		TCRBD01-01*01	TCRBD01	TCRBD01-01	01				TCRBJ01-02*01	TCRBJ01	TCRBJ01-02	01				8	0	1	2	0	2	45	-1	54	-1	63	2	In	VDJ
CCCCTGACCCTGGAGTCTGCCAGGCCCTCACATACCTCTCAGTACCTCTGTGCCAGCATGGGCAACTATGGCTACACCTTCGGTTCG	CASMGNYGYTF	2	1.669504824868944E-5	33	TCRBV25-01*01	TCRBV25	TCRBV25-01	01				TCRBD01-01*01	TCRBD01	TCRBD01-01	01				TCRBJ01-02*01	TCRBJ01	TCRBJ01-02	01				7	1	8	0	0	2	48	58	59	-1	63	2	In	VDJ
AAGATCCAGCCCTCAGAACCCAGGGACTCAGCTGTGTACTTCTGTGCCAGCAGCTCAGACAGATCATATGGCTACACCTTCGGTTCG	CASSSDRSYGYTF	4	3.339009649737888E-5	39	TCRBV12	TCRBV12				TCRBV12-03,TCRBV12-04		TCRBD01-01*01	TCRBD01	TCRBD01-01	01				TCRBJ01-02*01	TCRBJ01	TCRBJ01-02	01				6	4	2	5	4	5	42	53	57	62	66	4	In	VDJ
CCTTGGAGCTGGACGACTCGGCCCTGTATCTCTGTGCCAGCAGCTTGTGGATTCGTAAGTTAGAGGGATGGCTACACCTTCGGTTCG		3	2.5042572373034157E-5	49	TCRBV05-04*01	TCRBV05	TCRBV05-04	01				TCRBD02-01*02	TCRBD02	TCRBD02-01	02				TCRBJ01-02*01	TCRBJ01	TCRBJ01-02	01				1	15	11	0	0	6	32	47	62	-1	67	3	Out	VDJ
AGGCTGCTGTCGGCTGCTCCCTCCCAGACATCTGTGTACTTCTGTGCCAGCAGTTACTCAGGGACGAATGGCTACACCTTCGGTTCG	CASSYSGTNGYTF	3	2.5042572373034157E-5	39	TCRBV06-05*01	TCRBV06	TCRBV06-05	01								TCRBD01,TCRBD02	TCRBD01-01,TCRBD02-01		TCRBJ01-02*01	TCRBJ01	TCRBJ01-02	01				0	1	0	7	2	6	42	59	60	65	67	3	In	VDJ
CTGACAGTGACCAGTGCCCATCCTGAAGACAGCAGCTTCTACATCTGCAGTGCTGACAGGGGATCTGGGGGCTACACCTTCGGTTCG	CSADRGSGGYTF	5	4.17376206217236E-5	36	TCRBV20	TCRBV20				TCRBV20-01,TCRBV20-or09_02		TCRBD01-01*01	TCRBD01	TCRBD01-01	01				TCRBJ01-02*01	TCRBJ01	TCRBJ01-02	01				5	0	2	2	7	8	45	-1	54	62	69	5	In	VDJ
AGTTCTAAGAAGCTCCTTCTCAGTGACTCTGGCTTCTATCTCTGTGCCTGTTCCGGGACAGGGGTCGGGGGCTACACCTTCGGTTCG	CACSGTGVGGYTF	1	8.34752412434472E-6	39	TCRBV30-01*01	TCRBV30	TCRBV30-01	01				TCRBD01-01*01	TCRBD01	TCRBD01-01	01				TCRBJ01-02*01	TCRBJ01	TCRBJ01-02	01				6	4	0	2	5	8	42	50	54	64	69	1	In	VDJ
GTGAGCACCTTGGAGCTGGGGGACTCGGCCCTTTATCTTTGCGCCAGCAGCCGCCCGGGACAGGGTCAGGGCTACACCTTCGGTTCG	CASSRPGQGQGYTF	5	4.17376206217236E-5	42	TCRBV05-01*01	TCRBV05	TCRBV05-01	01				TCRBD01-01*01	TCRBD01	TCRBD01-01	01				TCRBJ01-02*01	TCRBJ01	TCRBJ01-02	01				4	5	0	3	4	8	39	51	56	65	69	5	In	VDJ
ATCCAGCGCACACAGCAGGAGGACTCGGCCGTGTATCTCTGTGCCAGCAGTACCGGGACAGGGGGCGCGAGCTACACCTTCGGTTCG	CASSTGTGGASYTF	4	3.339009649737888E-5	42	TCRBV07-02*01	TCRBV07	TCRBV07-02	01				TCRBD01-01*01	TCRBD01	TCRBD01-01	01				TCRBJ01-02*01	TCRBJ01	TCRBJ01-02	01				6	4	0	0	4	9	39	50	54	66	70	4	In	VDJ
CTGACTGTGAGCAACATGAGCCCTGAAGACAGCAGCATATATCTCTGCAGCGTTGTTCAGGGGGCGCTTGAGCAGTACTTCGGGCCG	CSVVQGALEQYF	4	3.339009649737888E-5	36	TCRBV29-01*01	TCRBV29	TCRBV29-01	01				TCRBD01-01*01	TCRBD01	TCRBD01-01	01				TCRBJ02-07*01	TCRBJ02	TCRBJ02-07	01				4	2	4	0	4	7	45	55	57	65	69	4	In	VDJ
CACATCAATTCCCTGGAGCTTGGTGACTCTGCTGTGTATTTCTGTGCCAGCAGCCAAGTGGGGGGGGATGAGCAGTACTTCGGGCCG	CASSQVGGDEQYF	13	1.0851781361648135E-4	39	TCRBV03	TCRBV03				TCRBV03-01,TCRBV03-02		TCRBD02-01*01	TCRBD02	TCRBD02-01	01				TCRBJ02-07*01	TCRBJ02	TCRBJ02-07	01				1	1	9	0	3	7	42	58	59	66	69	13	In	VDJ
AAGAAGCTCCTTCTCAGTGACTCTGGCTTCTATCTCTGTGCCTGGAGTGTATCCTTGGGGCCCGCAAGGGAGCAGTACTTCGGGCCG	CAWSVSLGPAREQYF	1	8.34752412434472E-6	45	TCRBV30-01*01	TCRBV30	TCRBV30-01	01				TCRBD01-01*01	TCRBD01	TCRBD01-01	01				TCRBJ02-07*01	TCRBJ02	TCRBJ02-07	01				0	6	7	0	8	7	36	50	56	61	69	1	In	VDJ
ATCCTGAGTTCTAAGAAGCTCCTTCTCAGTGACTCTGGCTTCTATCTCTGTGCCGCGGGAGAAGGGCTCGAGCAGTACTTCGGGCCG	CAAGEGLEQYF	1	8.34752412434472E-6	33	TCRBV30-01*01	TCRBV30	TCRBV30-01	01				TCRBD02-01*02	TCRBD02	TCRBD02-01	02				TCRBJ02-07*01	TCRBJ02	TCRBJ02-07	01				8	0	7	2	7	6	48	-1	54	61	68	1	In	VDJ
AGTTCTAAGAAGCTCCTTCTCAGTGACTCTGGCTTCTATCTCTGTGCCTGGGCTAAAGGGACAGTAGGCGAGCAGTACTTCGGGCCG	CAWAKGTVGEQYF	1	8.34752412434472E-6	39	TCRBV30-01*01	TCRBV30	TCRBV30-01	01				TCRBD01-01*01	TCRBD01	TCRBD01-01	01				TCRBJ02-07*01	TCRBJ02	TCRBJ02-07	01				5	6	0	5	4	6	42	51	57	64	68	1	In	VDJ
CTGAGTTCTAAGAAGCTCCTTCTCAGTGACTCTGGCTTCTATCTCTGTGCCTGGTCAAAGGGGGGAGGCGAGCAGTACTTCGGGCCG	CAWSKGGGEQYF	3	2.5042572373034157E-5	36	TCRBV30-01*01	TCRBV30	TCRBV30-01	01								TCRBD01,TCRBD02	TCRBD01-01,TCRBD02-01		TCRBJ02-07*01	TCRBJ02	TCRBJ02-07	01				5	4	5	1	4	6	45	54	58	64	68	3	In	VDJ
GTCCCTAGAGTCTGCCATCCCCAACCAGACAGCTCTTTACTTCTGTGCCACCAGTGATTTCAGGGGAGCGAGCAGTACTTCGGGCCG		3	2.5042572373034157E-5	38	TCRBV24	TCRBV24				TCRBV24-01,TCRBV24-or09_02		TCRBD01-01*01	TCRBD01	TCRBD01-01	01				TCRBJ02-07*01	TCRBJ02	TCRBJ02-07	01				1	0	4	2	2	6	43	-1	60	66	68	3	Out	VDJ
GAGCACCTTGGAGCTGGGGGACTCGGCCCTTTATCTTTGCGCCAGCAGCTTTGGACTAGCGGGGTGTACGAGCAGTACTTCGGGCCG		3	2.5042572373034157E-5	44	TCRBV05-01*01	TCRBV05	TCRBV05-01	01				TCRBD02-01*01	TCRBD02	TCRBD02-01	01				TCRBJ02-07*01	TCRBJ02	TCRBJ02-07	01				2	1	1	3	2	4	37	51	52	64	66	3	Out	VDJ
GAGATCCAGCGCACAGAGCAGGGGGACTCGGCCATGTATCTCTGTGCCAGCAGCTTAGGATCACAGTACGAGCAGTACTTCGGGCCG	CASSLGSQYEQYF	15	1.252128618651708E-4	39	TCRBV07-09	TCRBV07	TCRBV07-09				01,03	TCRBD01-01*01	TCRBD01	TCRBD01-01	01				TCRBJ02-07*01	TCRBJ02	TCRBJ02-07	01				1	4	3	5	0	4	42	58	62	-1	66	15	In	VDJ
CTGGGGTTGGAGTCGGCTGCTCCCTCCCAAACATCTGTGTACTTCTGTGCCAGCAGTCGGGGCTTCTACGAGCAGTACTTCGGGCCG	CASSRGFYEQYF	4	3.339009649737888E-5	36	TCRBV06	TCRBV06				TCRBV06-02,TCRBV06-03						TCRBD01,TCRBD02	TCRBD01-01,TCRBD02-01		TCRBJ02-07*01	TCRBJ02	TCRBJ02-07	01				5	1	7	0	2	3	45	57	58	63	65	4	In	VDJ
CTCAGAACCCAGGGACTCAGCTGTGTACTTCTGTGCCAGCAGTATCCTTAACAGGTACCGAAAATCTACGAGCAGTACTTCGGGCCG		3	2.5042572373034157E-5	50	TCRBV12	TCRBV12				TCRBV12-03,TCRBV12-04		TCRBD01-01*01	TCRBD01	TCRBD01-01	01				TCRBJ02-07*01	TCRBJ02	TCRBJ02-07	01				5	7	3	4	10	3	31	43	50	55	65	3	Out	VDJ
GCACTGCAGCAAGAAGACTCAGCTGCGTATCTCTGCACCAGCAGCCATGCCACTAGCGGGGGGTCCTACGAGCAGTACTTCGGGCCG	CTSSHATSGGSYEQYF	2	1.669504824868944E-5	48	TCRBV01-01*01	TCRBV01	TCRBV01-01	01				TCRBD02-01*01	TCRBD02	TCRBD02-01	01				TCRBJ02-07*01	TCRBJ02	TCRBJ02-07	01				3	4	3	1	0	1	33	47	51	-1	63	2	In	VDJ
GTGAGCAACATGAGCCCTGAAGACAGCAGCATATATCTCTGCAGCGTTGAAGGCTACGACAGCTCCTACGAGCAGTACTTCGGGCCG	CSVEGYDSSYEQYF	1	8.34752412434472E-6	42	TCRBV29-01*01	TCRBV29	TCRBV29-01	01				TCRBD01-01*01	TCRBD01	TCRBD01-01	01				TCRBJ02-07*01	TCRBJ02	TCRBJ02-07	01				1	5	2	5	0	0	39	52	57	-1	62	1	In	VDJ
CGCCTTGTTGCTAGGGGACTCGGCCCTCTATCTCTGTGCCAGCAGCGAGCCGACCAGCGGTACTCCTACGAGCAGTACTTCGGGCCG		4	3.339009649737888E-5	47	TCRBV05-07*01	TCRBV05	TCRBV05-07	01				TCRBD02-01	TCRBD02	TCRBD02-01				01,02	TCRBJ02-07*01	TCRBJ02	TCRBJ02-07	01				4	9	6	5	2	0	34	46	55	60	62	4	Out	VDJ
CAGCCCTCAGAACCCAGGGACTCAGCTGTGTACTTCTGTGCCAGCAGCCCGCCCGGGACAGGGGCCTACGAGCAGTACTTCGGGCCG	CASSPPGTGAYEQYF	3	2.5042572373034157E-5	45	TCRBV12	TCRBV12				TCRBV12-03,TCRBV12-04		TCRBD01-01*01	TCRBD01	TCRBD01-01	01				TCRBJ02-07*01	TCRBJ02	TCRBJ02-07	01				6	7	0	2	0	2	36	47	54	-1	64	3	In	VDJ
GTGAACGCCTTGTTGCTGGGGGACTCGGCCCTCTATCTCTGTGCCAGCAGCTTTCCGGGACTAGCCTACGAGCAGTACTTCGGGCCG	CASSFPGLAYEQYF	6	5.0085144746068314E-5	42	TCRBV05-06*01	TCRBV05	TCRBV05-06	01				TCRBD02-01	TCRBD02	TCRBD02-01				01,02	TCRBJ02-07*01	TCRBJ02	TCRBJ02-07	01				2	3	0	8	0	2	39	53	56	-1	64	6	In	VDJ
GTCGGCTGCTCCCTCCCAAACATCTGTGTACTTCTGTGCCAGCAGCTCCCCTGAGGCTCCAAGCCCTACGAGCAGTACTTCGGGCCG		3	2.5042572373034157E-5	47	TCRBV06	TCRBV06				TCRBV06-02,TCRBV06-03		TCRBD02-01*02	TCRBD02	TCRBD02-01	02				TCRBJ02-07*01	TCRBJ02	TCRBJ02-07	01				6	7	11	1	8	2	34	45	52	56	64	3	Out	VDJ
AACGCCTTGGAGCTGGACGACTCGGCCCTGTATCTCTGTGCCAGCAGCCAATTGACAGGGGGAACCTACGAGCAGTACTTCGGGCCG	CASSQLTGGTYEQYF	5	4.17376206217236E-5	45	TCRBV05-04*01	TCRBV05	TCRBV05-04	01				TCRBD01-01*01	TCRBD01	TCRBD01-01	01				TCRBJ02-07*01	TCRBJ02	TCRBJ02-07	01				4	5	2	1	2	2	36	48	53	62	64	5	In	VDJ
TCAACTCTGACTGTGAGCAACATGAGCCCTGAAGACAGCAGCATATATCTCTGCAGCGCAAGCGACTACGAGCAGTACTTCGGGCCG	CSASDYEQYF	1	8.34752412434472E-6	30	TCRBV29-01*01	TCRBV29	TCRBV29-01	01				TCRBD02-01	TCRBD02	TCRBD02-01				01,02	TCRBJ02-07*01	TCRBJ02	TCRBJ02-07	01				7	2	6	6	1	3	51	58	60	64	65	1	In	VDJ
CAGCCCTCAGAACCCAGGGACTCAGCTGTGTACTTCTGTGCCAGCAGTCTAAATGGACAGGGAAACTACGAGCAGTACTTCGGGCCG	CASSLNGQGNYEQYF	2	1.669504824868944E-5	45	TCRBV12	TCRBV12				TCRBV12-03,TCRBV12-04		TCRBD01-01*01	TCRBD01	TCRBD01-01	01				TCRBJ02-07*01	TCRBJ02	TCRBJ02-07	01				5	6	1	3	3	3	36	48	54	62	65	2	In	VDJ
ACTGTGAGCAACATGAGCCCTGAAGACAGCAGCATATATCTCTGCAGCTATCGTGAGCGCCACGGATACGAGCAGTACTTCGGGCCG	CSYRERHGYEQYF	1	8.34752412434472E-6	39	TCRBV29-01*01	TCRBV29	TCRBV29-01	01				TCRBD02-01	TCRBD02	TCRBD02-01				01,02	TCRBJ02-07*01	TCRBJ02	TCRBJ02-07	01				8	7	6	6	7	4	42	48	55	59	66	1	In	VDJ
TAAGAAGCTCCTTCTCAGTGACTCTGGCTTCTATCTCTGTGCCTGGAAGGGGGGACTAGCGTTGAATACGAGCAGTACTTCGGGCCG		1	8.34752412434472E-6	44	TCRBV30-01*01	TCRBV30	TCRBV30-01	01				TCRBD02-01	TCRBD02	TCRBD02-01				01,02	TCRBJ02-07*01	TCRBJ02	TCRBJ02-07	01				4	4	0	6	5	4	37	47	51	61	66	1	Out	VDJ
AGGCTGCTGTCGGCTGCTCCCTCCCAGACATCTGTGTACTTCTGTGCCTGCGGGGCTAGCGGGATTAACGAGCAGTACTTCGGGCCG	CACGASGINEQYF	5	4.17376206217236E-5	39	TCRBV06-05*01	TCRBV06	TCRBV06-05	01				TCRBD02-01*02	TCRBD02	TCRBD02-01	02				TCRBJ02-07*01	TCRBJ02	TCRBJ02-07	01				11	7	4	3	3	5	42	48	55	64	67	5	In	VDJ
AGTGCCCATCCTGAAGACAGCAGCTTCTACATCTGCAGTGCTAGTGCAGGGATCAGCTCTGGGGCCAAAGTCCTGACTTTCGGGGCC	CSASAGISSGAKVLTF	2	1.669504824868944E-5	48	TCRBV20	TCRBV20				TCRBV20-01,TCRBV20-or09_02		TCRBD01-01*01	TCRBD01	TCRBD01-01	01				TCRBJ02-06*01	TCRBJ02	TCRBJ02-06	01				3	2	4	3	18	13	33	44	46	51	69	2	In	VDJ
TTGGCTGCTCCCTCCCAGACATCTGTGTACTTCTGTGCCACCACGGGGCTAGCGGGGCTAGCCAAAAACATTCAGTACTTCGGCGCC	CATTGLAGLAKNIQYF	5	4.17376206217236E-5	48	TCRBV06-06	TCRBV06	TCRBV06-06				01,02	TCRBD02-01*01	TCRBD02	TCRBD02-01	01				TCRBJ02-04*01	TCRBJ02	TCRBJ02-04	01				10	8	4	3	2	0	33	40	48	57	59	5	In	VDJ
CTTCTCAGTGACTCTGGCTTCTATCTCTGTGCCTGGAGTGTACCATGGGGACAGAACATAGCCAAAAACATTCAGTACTTCGGCGCC	CAWSVPWGQNIAKNIQYF	1	8.34752412434472E-6	54	TCRBV30-01*01	TCRBV30	TCRBV30-01	01				TCRBD01-01*01	TCRBD01	TCRBD01-01	01				TCRBJ02-04*01	TCRBJ02	TCRBJ02-04	01				0	6	0	5	5	0	27	41	47	54	59	1	In	VDJ
CTGACAGTGACCAGTGCCCATCCTGAAGACAGCAGCTTCTACATCTGCAGTGCTAGGCGGGGGAGTTCACCCCTCCACTTTGGGAAC	CSARRGSSPLHF	3	2.5042572373034157E-5	36	TCRBV20	TCRBV20				TCRBV20-01,TCRBV20-or09_02		TCRBD02-01*01	TCRBD02	TCRBD02-01	01				TCRBJ01-06*01	TCRBJ01	TCRBJ01-06	01				3	0	7	2	2	9	45	-1	56	63	65	3	In	VDJ
CCCTCAGAACCCAGGGACTCAGCTGTGTACTTCTGTGCCAGCAGGAAGGACGCCGGGACAGGGTATTCACCCCTCCACTTTGGGAAC	CASRKDAGTGYSPLHF	2	1.669504824868944E-5	48	TCRBV12	TCRBV12				TCRBV12-03,TCRBV12-04		TCRBD01-01*01	TCRBD01	TCRBD01-01	01				TCRBJ01-06*01	TCRBJ01	TCRBJ01-06	01				6	10	0	3	1	8	33	44	54	63	64	2	In	VDJ
AGTTCTAAGAAGCTCCTTCTCAGTGACTCTGGCTTCTATCTCTGTGCCTGGAGTGTACCGGGGAATTCACCCCTCCACTTTGGGAAC	CAWSVPGNSPLHF	2	1.669504824868944E-5	39	TCRBV30-01*01	TCRBV30	TCRBV30-01	01				TCRBD02-01*01	TCRBD02	TCRBD02-01	01				TCRBJ01-06*01	TCRBJ01	TCRBJ01-06	01				0	2	8	3	0	7	42	56	58	-1	63	2	In	VDJ
ACTGTGAGCAACATGAGCCCTGAAGACAGCAGCATATATCTCTGCAGCGTTGAAAATAGACTAAGCGATGAGCAGTTCTTCGGGCCA	CSVENRLSDEQFF	2	1.669504824868944E-5	39	TCRBV29-01*01	TCRBV29	TCRBV29-01	01				TCRBD02-01	TCRBD02	TCRBD02-01				01,02	TCRBJ02-01*01	TCRBJ02	TCRBJ02-01	01				2	4	2	9	4	8	42	54	58	63	67	2	In	VDJ
CTGAAGATCCAGCCCTCAGAACCCAGGGACTCAGCTGTGTACTTCTGTGCCAGCAGTTCAGGGGGCAATGAGCAGTTCTTCGGGCCA	CASSSGGNEQFF	8	6.678019299475776E-5	36	TCRBV12	TCRBV12				TCRBV12-03,TCRBV12-04		TCRBD01-01*01	TCRBD01	TCRBD01-01	01				TCRBJ02-01*01	TCRBJ02	TCRBJ02-01	01				4	0	4	1	0	6	45	-1	58	-1	65	8	In	VDJ
AAGATCCAGCCCTCAGAACCCAGGGACTCAGCTGTGTACTTCTGTGCCAGCACCGCAGGGGAGTACAATGAGCAGTTCTTCGGGCCA	CASTAGEYNEQFF	4	3.339009649737888E-5	39	TCRBV12	TCRBV12				TCRBV12-03,TCRBV12-04		TCRBD01-01*01	TCRBD01	TCRBD01-01	01				TCRBJ02-01*01	TCRBJ02	TCRBJ02-01	01				7	3	4	2	2	4	42	52	55	61	63	4	In	VDJ
ATCCCCAACCAGACAGCTCTTTACTTCTGTGCCACCAGTGATTTGACTACCCCGATGGGGTCCTACAATGAGCAGTTCTTCGGGCCA	CATSDLTTPMGSYNEQFF	6	5.0085144746068314E-5	54	TCRBV24	TCRBV24				TCRBV24-01,TCRBV24-or09_02						TCRBD01,TCRBD02	TCRBD01-01,TCRBD02-01		TCRBJ02-01*01	TCRBJ02	TCRBJ02-01	01				0	11	6	2	0	1	27	45	56	-1	60	6	In	VDJ
ACATCGGCCCAAAAGAACCCGACAGCTTTCTATCTCTGTGCCAGTAGTATCGACCGAAGCTCCTACAATGAGCAGTTCTTCGGGCCA	CASSIDRSSYNEQFF	13	1.0851781361648135E-4	45	TCRBV19-01	TCRBV19	TCRBV19-01				01,02					TCRBD01,TCRBD02	TCRBD01-01,TCRBD02-01		TCRBJ02-01*01	TCRBJ02	TCRBJ02-01	01				3	1	2	7	5	0	36	50	51	54	59	13	In	VDJ
CTGGAGCTTGGTGACTCTGCTGTGTATTTCTGTGCCAGCAGCCAAGCTTTTTATGAGGTATCCTACAATGAGCAGTTCTTCGGGCCA	CASSQAFYEVSYNEQFF	17	1.4190791011386023E-4	51	TCRBV03	TCRBV03				TCRBV03-01,TCRBV03-02		TCRBD02-01*02	TCRBD02	TCRBD02-01	02				TCRBJ02-01*01	TCRBJ02	TCRBJ02-01	01				1	8	11	1	2	1	30	46	54	58	60	17	In	VDJ
TCTAAGAAGCTCCTTCTCAGTGACTCTGGCTTCTATCTCTGTGCCTGGAGTGTTGGGACAGACTACAATGAGCAGTTCTTCGGGCCA	CAWSVGTDYNEQFF	2	1.669504824868944E-5	42	TCRBV30-01*01	TCRBV30	TCRBV30-01	01				TCRBD01-01*01	TCRBD01	TCRBD01-01	01				TCRBJ02-01*01	TCRBJ02	TCRBJ02-01	01				0	1	0	5	1	3	39	53	54	61	62	2	In	VDJ
ATCCTGAGTTCTAAGAAGCTCCTTCTCAGTGACTCTGGCTTCTATCTCTGTGCCTGGACTAATGGAGCGACCCAGTACTTCGGGCCA	CAWTNGATQYF	1	8.34752412434472E-6	33	TCRBV30-01*01	TCRBV30	TCRBV30-01	01				TCRBD02-01*02	TCRBD02	TCRBD02-01	02				TCRBJ02-05*01	TCRBJ02	TCRBJ02-05	01				4	5	10	2	1	7	48	58	63	67	68	1	In	VDJ
TCTAAGAAGCTCCTTCTCAGTGACTCTGGCTTCTATCTCTGTGCCTGGAGTCAGGACAGCCCCGGGGAGACCCAGTACTTCGGGCCA	CAWSQDSPGETQYF	1	8.34752412434472E-6	42	TCRBV30-01*01	TCRBV30	TCRBV30-01	01				TCRBD01-01*01	TCRBD01	TCRBD01-01	01				TCRBJ02-05*01	TCRBJ02	TCRBJ02-05	01				2	2	1	5	7	5	39	51	53	59	66	1	In	VDJ
CTGACAGTGACCAGTGCCCATCCTGAAGACAGCAGCTTCTACATCTGCAGCCGAGGGGGACTAGCGGAGACCCAGTACTTCGGGCCA	CSRGGLAETQYF	3	2.5042572373034157E-5	36	TCRBV20	TCRBV20				TCRBV20-01,TCRBV20-or09_02		TCRBD02-01	TCRBD02	TCRBD02-01				01,02	TCRBJ02-05*01	TCRBJ02	TCRBJ02-05	01				9	6	0	6	0	5	45	50	56	-1	66	3	In	VDJ
CTGGAGTCGCCCAGCCCCAACCAGACCTCTCTGTACTTCTGTGCCAGCAGTCAGACAGGGAAAATAGAGACCCAGTACTTCGGGCCA	CASSQTGKIETQYF	11	9.182276536779192E-5	42	TCRBV27-01*01	TCRBV27	TCRBV27-01	01				TCRBD01-01*01	TCRBD01	TCRBD01-01	01				TCRBJ02-05*01	TCRBJ02	TCRBJ02-05	01				5	2	2	3	5	4	39	51	53	60	65	11	In	VDJ
GAGTCTGCCATCCCCAACCAGACAGCTCTTTACTTCTGTGCCACCAGTGATTCCGTGGTGGGCGGAGAGACCCAGTACTTCGGGCCA	CATSDSVVGGETQYF	4	3.339009649737888E-5	45	TCRBV24	TCRBV24				TCRBV24-01,TCRBV24-or09_02						TCRBD01,TCRBD02	TCRBD01-01,TCRBD02-01		TCRBJ02-05*01	TCRBJ02	TCRBJ02-05	01				2	7	8	0	2	4	36	52	59	63	65	4	In	VDJ
CTGTCGGCTGCTCCCTCCCAGACATCTGTGTACTTCTGTGCCAGCACTCCAAGCGGGAGGGCCGGAGAGACCCAGTACTTCGGGCCA	CASTPSGRAGETQYF	7	5.8432668870413035E-5	45	TCRBV06-05*01	TCRBV06	TCRBV06-05	01				TCRBD02-01*02	TCRBD02	TCRBD02-01	02				TCRBJ02-05*01	TCRBJ02	TCRBJ02-05	01				7	5	6	0	4	4	36	46	51	61	65	7	In	VDJ
AGCACCTTGGAGCTGGGGGACTCGGCCCTTTATCTTTGCGCCAGCAGGTGGAGGGGAGAAGGTCAAGAGACCCAGTACTTCGGGCCA	CASRWRGEGQETQYF	3	2.5042572373034157E-5	45	TCRBV05-01*01	TCRBV05	TCRBV05-01	01				TCRBD02-01*02	TCRBD02	TCRBD02-01	02				TCRBJ02-05*01	TCRBJ02	TCRBJ02-05	01				5	2	10	0	8	2	36	47	49	55	63	3	In	VDJ
CTCCTTCTCAGTGACTCTGGCTTCTATCTCTGTGCCTGGAGTGTAAGACGGACAGGAGGGGGCCAAGAGACCCAGTACTTCGGGCCA	CAWSVRRTGGGQETQYF	2	1.669504824868944E-5	51	TCRBV30-01*01	TCRBV30	TCRBV30-01	01				TCRBD01-01*01	TCRBD01	TCRBD01-01	01				TCRBJ02-05*01	TCRBJ02	TCRBJ02-05	01				0	5	1	4	6	1	30	44	49	56	62	2	In	VDJ
GAACCCAGGGACTCAGCTGTGTACTTCTGTGCCAGCAGCCGAAAACTAGCGGGGGCGACGTACCAAGAGACCCAGTACTTCGGGCCA	CASSRKLAGATYQETQYF	4	3.339009649737888E-5	54	TCRBV12	TCRBV12				TCRBV12-03,TCRBV12-04		TCRBD02-01*01	TCRBD02	TCRBD02-01	01				TCRBJ02-05*01	TCRBJ02	TCRBJ02-05	01				6	6	3	2	6	0	27	38	44	55	61	4	In	VDJ
AGTTCTAAGAAGCTCCTTCTCAGTGACTCTGGCTTCTATCTCTGTGCCTGGAGTCTCAGTCCCGGTGAGCGATGGGACTTCGGGCCA	CAWSLSPGERWDF	1	8.34752412434472E-6	39	TCRBV30-01*01	TCRBV30	TCRBV30-01	01				TCRBD02-01	TCRBD02	TCRBD02-01				01,02	TCRBJ02-05*01	TCRBJ02	TCRBJ02-05	01				2	13	6	6	5	15	42	54	67	71	76	1	In	VDJ
GAGATCCAGCGCACAGAGCAGGGGGACTCGGCCATGTATCTCTGTGCCAGCAGCTCCCAGGGTCTGGATGCGCAGTATTTTGGCCCA	CASSSQGLDAQYF	6	5.0085144746068314E-5	39	TCRBV07-09	TCRBV07	TCRBV07-09				01,03	TCRBD01-01*01	TCRBD01	TCRBD01-01	01				TCRBJ02-03*01	TCRBJ02	TCRBJ02-03	01				4	2	4	3	8	10	42	55	57	62	70	6	In	VDJ
CTGGAGTCCGCTACCAGCTCCCAGACATCTGTGTACTTCTGTGCCATCAGTCCCCAGGGTGGTGGCGATACGCAGTATTTTGGCCCA	CAISPQGGGDTQYF	5	4.17376206217236E-5	42	TCRBV10-03*01	TCRBV10	TCRBV10-03	01				TCRBD01-01*01	TCRBD01	TCRBD01-01	01				TCRBJ02-03*01	TCRBJ02	TCRBJ02-03	01				5	3	4	3	7	6	39	51	54	59	66	5	In	VDJ
GTGACCAGTGCCCATCCTGAAGACAGCAGCTTCTACATCTGCAGTGCTAGCACGGGACTAGCTTCAGATACGCAGTATTTTGGCCCA	CSASTGLASDTQYF	8	6.678019299475776E-5	42	TCRBV20	TCRBV20				TCRBV20-01,TCRBV20-or09_02		TCRBD02-01	TCRBD02	TCRBD02-01				01,02	TCRBJ02-03*01	TCRBJ02	TCRBJ02-03	01				3	3	0	7	2	4	39	50	53	62	64	8	In	VDJ
CTGACAGTGACCAGTGCCCATCCTGAAGACAGCAGCTTCTACATCTGCAGTGCTAGACTGAGGGCAGATACGCAGTATTTTGGCCCA	CSARLRADTQYF	3	2.5042572373034157E-5	36	TCRBV20	TCRBV20				TCRBV20-01,TCRBV20-or09_02		TCRBD02-01*02	TCRBD02	TCRBD02-01	02				TCRBJ02-03*01	TCRBJ02	TCRBJ02-03	01				2	2	11	0	0	4	45	57	59	-1	64	3	In	VDJ
CTGCTGTCGGCTGCTCCCTCCCAGACATCTGTGTACTTCTGTGCCAGCAGGATGGCGGGGTCGGCAGATACGCAGTATTTTGGCCCA	CASRMAGSADTQYF	3	2.5042572373034157E-5	42	TCRBV06-05*01	TCRBV06	TCRBV06-05	01				TCRBD02-01*01	TCRBD02	TCRBD02-01	01				TCRBJ02-03*01	TCRBJ02	TCRBJ02-03	01				6	4	7	3	4	4	39	50	54	60	64	3	In	VDJ
AAGATCCAGCCCTCAGAACCCAGGGACTCAGCTGTGTACTTCTGTGCCAGCAGATCCACTGGGACAGATACGCAGTATTTTGGCCCA	CASRSTGTDTQYF	4	3.339009649737888E-5	39	TCRBV12	TCRBV12				TCRBV12-03,TCRBV12-04						TCRBD01,TCRBD02	TCRBD01-01,TCRBD02-01		TCRBJ02-03*01	TCRBJ02	TCRBJ02-03	01				6	7	0	9	0	3	42	53	60	-1	63	4	In	VDJ
CAGCCCTCAGAACCCAGGGACTCAGCTGTGTACTTCTGTGCCAGCAGTTTAGCGTCCCAGGGAACAGATACGCAGTATTTTGGCCCA	CASSLASQGTDTQYF	3	2.5042572373034157E-5	45	TCRBV12	TCRBV12				TCRBV12-03,TCRBV12-04		TCRBD01-01*01	TCRBD01	TCRBD01-01	01				TCRBJ02-03*01	TCRBJ02	TCRBJ02-03	01				0	4	4	3	1	3	36	53	57	62	63	3	In	VDJ
GTGAACGCCTTGGAGCTGGACGACTCGGCCCTGTATCTCTGTGCCAGCAGCTTGGACAGGGCTGCCGGGGAGCTGTTTTTTGGAGAA	CASSLDRAAGELFF	9	7.512771711910248E-5	42	TCRBV05-04*01	TCRBV05	TCRBV05-04	01				TCRBD01-01*01	TCRBD01	TCRBD01-01	01				TCRBJ02-02*01	TCRBJ02	TCRBJ02-02	01				0	0	3	3	3	6	39	-1	55	61	64	9	In	VDJ
TCTAAGAAGCTCCTTCTCAGTGACTCTGGCTTCTATCTCTGTGCCTGTCGACTAGCGCTTCGTACCGGGGAGCTGTTTTTTGGAGAA	CACRLALRTGELFF	2	1.669504824868944E-5	42	TCRBV30-01*01	TCRBV30	TCRBV30-01	01				TCRBD02-01	TCRBD02	TCRBD02-01				01,02	TCRBJ02-02*01	TCRBJ02	TCRBJ02-02	01				6	2	2	6	6	5	39	47	49	57	63	2	In	VDJ
CGGTCCACAAAGCTGGAGGACTCAGCCATGTACTTCTGTGCCAGCAGTCCGACTATCGTAGGCACCGGGGAGCTGTTTTTTGGAGAA	CASSPTIVGTGELFF	10	8.34752412434472E-5	45	TCRBV02-01*01	TCRBV02	TCRBV02-01	01				TCRBD02-01	TCRBD02	TCRBD02-01				01,02	TCRBJ02-02*01	TCRBJ02	TCRBJ02-02	01				5	2	2	9	7	4	36	48	50	55	62	10	In	VDJ
ACCCTGCAGCCAGAAGACTCGGCCCTGTATCTCTGCGCCAGCAGCCAAGATCCGGGAACAGGCACCGGGGAGCTGTTTTTTGGAGAA	CASSQDPGTGTGELFF	4	3.339009649737888E-5	48	TCRBV04-03*01	TCRBV04	TCRBV04-03	01								TCRBD01,TCRBD02	TCRBD01-01,TCRBD02-01		TCRBJ02-02*01	TCRBJ02	TCRBJ02-02	01				0	7	3	4	0	4	33	50	57	-1	62	4	In	VDJ
CCAGAAGACTCAGCCCTGTATCTCTGCGCCAGCAGCCAGGATGGGACTAGCTGGGGCGATGACACCGGGGAGCTGTTTTTTGGAGAA	CASSQDGTSWGDDTGELFF	4	3.339009649737888E-5	57	TCRBV04-01*01	TCRBV04	TCRBV04-01	01				TCRBD02-01	TCRBD02	TCRBD02-01				01,02	TCRBJ02-02*01	TCRBJ02	TCRBJ02-02	01				3	4	0	7	10	3	24	38	42	51	61	4	In	VDJ
AAGAAGCTCCTTCTCAGTGACTCTGGCTTCTATCTCTGTGCCTGGAAATCCACTAATTGGGACACCGGGGAGCTGTTTTTTGGAGAA	CAWKSTNWDTGELFF	2	1.669504824868944E-5	45	TCRBV30-01*01	TCRBV30	TCRBV30-01	01				TCRBD02-01	TCRBD02	TCRBD02-01				01,02	TCRBJ02-02*01	TCRBJ02	TCRBJ02-02	01				4	5	3	9	6	3	36	46	51	55	61	2	In	VDJ
CAGCGCACACAGCAGGAGGACTCGGCCGTGTATCTCTGTGCCAGCAGCCATCGGACAGGGAACACCGGGGAGCTGTTTTTTGGAGAA	CASSHRTGNTGELFF	5	4.17376206217236E-5	45	TCRBV07-02*01	TCRBV07	TCRBV07-02	01				TCRBD01-01*01	TCRBD01	TCRBD01-01	01				TCRBJ02-02*01	TCRBJ02	TCRBJ02-02	01				5	4	1	4	0	1	36	48	52	-1	59	5	In	VDJ
ACACAGCAGGAGGACTCGGCCGTGTATCTCTGTGCCAGCAGCTTAGCATCCCCGGGACAGAACACCGGGGAGCTGTTTTTTGGAGAA	CASSLASPGQNTGELFF	6	5.0085144746068314E-5	51	TCRBV07-02*01	TCRBV07	TCRBV07-02	01				TCRBD01-01*01	TCRBD01	TCRBD01-01	01				TCRBJ02-02*01	TCRBJ02	TCRBJ02-02	01				0	6	0	6	0	1	30	47	53	-1	59	6	In	VDJ
ATCCAGCGCACACAGCAGGAGGACTCGGCCGTGTATCTCTGTGCCAGCAGCTTACTGGGGGTAACCGGGGAGCTGTTTTTTGGAGAA	CASSLLGVTGELFF	5	4.17376206217236E-5	42	TCRBV07-02*01	TCRBV07	TCRBV07-02	01								TCRBD01,TCRBD02	TCRBD01-01,TCRBD02-01		TCRBJ02-02*01	TCRBJ02	TCRBJ02-02	01				2	2	6	1	2	5	39	54	56	61	63	5	In	VDJ
TCTAAGAAGCTCCTTCTCAGTGACTCTGGCTTCTATCTCTGTGCCTGGAGCCGGGACAGGGGGCGTCGGGAGCTGTTTTTTGGAGAA	CAWSRDRGRRELFF	2	1.669504824868944E-5	42	TCRBV30-01*01	TCRBV30	TCRBV30-01	01				TCRBD01-01*01	TCRBD01	TCRBD01-01	01				TCRBJ02-02*01	TCRBJ02	TCRBJ02-02	01				3	2	0	0	3	9	39	50	52	64	67	2	In	VDJ
CTGTCCCTAGAGTCTGCCATCCCCAACCAGACAGCTCTTTACTTCTGTGCCACCAGTGGCACGACAGGGGTGGCTTTCTTTGGACAA	CATSGTTGVAFF	6	5.0085144746068314E-5	36	TCRBV24	TCRBV24				TCRBV24-01,TCRBV24-or09_02		TCRBD01-01*01	TCRBD01	TCRBD01-01	01				TCRBJ01-01*01	TCRBJ01	TCRBJ01-01	01				5	4	2	2	2	11	45	58	62	70	72	6	In	VDJ
TCTGACAGTGACCAGTGCCCATCCTGAAGACAGCAGCTTCTACATCTGCAGTGCTAGACCGGCGGTGCTGAAGCTTTCTTTGGACAA		14	1.1686533774082607E-4	35	TCRBV20	TCRBV20				TCRBV20-01,TCRBV20-or09_02		TCRBD02-01	TCRBD02	TCRBD02-01				01,02	TCRBJ01-01*01	TCRBJ01	TCRBJ01-01	01				2	3	7	5	2	6	46	58	61	65	67	14	Out	VDJ
CTGACAGTGACCAGTGCCCATCCTGAAGACAGCAGCTTCTACATCTGCAGTGCTAGGGATACAGGGGCTGAAGCTTTCTTTGGACAA	CSARDTGAEAFF	5	4.17376206217236E-5	36	TCRBV20	TCRBV20				TCRBV20-01,TCRBV20-or09_02		TCRBD01-01*01	TCRBD01	TCRBD01-01	01				TCRBJ01-01*01	TCRBJ01	TCRBJ01-01	01				3	4	3	2	0	6	45	56	60	-1	67	5	In	VDJ
CTGACAGTGACCAGTGCCCATCCTGAAGACAGCAGCTTCTACATCTGCAGTCTGGTTCGGAGAGTAGCTGAAGCTTTCTTTGGACAA	CSLVRRVAEAFF	9	7.512771711910248E-5	36	TCRBV20	TCRBV20				TCRBV20-01,TCRBV20-or09_02		TCRBD02-01*02	TCRBD02	TCRBD02-01	02				TCRBJ01-01*01	TCRBJ01	TCRBJ01-01	01				8	7	10	2	5	6	45	51	58	62	67	9	In	VDJ
CTCAGGCTGCTGTCGGCTGCTCCCTCCCAGACATCTGTGTACTTCTGTGCCAGCAGTTACGGGGGCACTGAAGCTTTCTTTGGACAA	CASSYGGTEAFF	4	3.339009649737888E-5	36	TCRBV06-05*01	TCRBV06	TCRBV06-05	01								TCRBD01,TCRBD02	TCRBD01-01,TCRBD02-01		TCRBJ01-01*01	TCRBJ01	TCRBJ01-01	01				2	0	6	1	0	4	45	-1	60	-1	65	4	In	VDJ
AGTTCTAAGAAGCTCCTTCTCAGTGACTCTGGCTTCTATCTCTGTGCCTGGAGCGAGACAGTATCCACTGAAGCTTTCTTTGGACAA	CAWSETVSTEAFF	2	1.669504824868944E-5	39	TCRBV30-01*01	TCRBV30	TCRBV30-01	01				TCRBD01-01*01	TCRBD01	TCRBD01-01	01				TCRBJ01-01*01	TCRBJ01	TCRBJ01-01	01				3	3	2	5	4	4	42	53	56	61	65	2	In	VDJ
GTTCTAAGAAGCTCCTTCTCAGTGACTCTGGCTTCTATCTCTGTGCCTGGAGGTGGACAGGCTCCCACTGAAGCTTTCTTTGGACAA		2	1.669504824868944E-5	40	TCRBV30-01*01	TCRBV30	TCRBV30-01	01				TCRBD01-01*01	TCRBD01	TCRBD01-01	01				TCRBJ01-01*01	TCRBJ01	TCRBJ01-01	01				3	2	1	4	4	4	41	52	54	61	65	2	Out	VDJ
ACCCTGGAGTCTGCCAGGCCCTCACATACCTCTCAGTACCTCTGTGCCAGCAGTGGTTTGGGTGACACTGAAGCTTTCTTTGGACAA	CASSGLGDTEAFF	2	1.669504824868944E-5	39	TCRBV25-01*01	TCRBV25	TCRBV25-01	01								TCRBD01,TCRBD02	TCRBD01-01,TCRBD02-01		TCRBJ01-01*01	TCRBJ01	TCRBJ01-01	01				4	4	0	9	2	3	42	55	59	62	64	2	In	VDJ
CTGCTGTCGGCTGCTCCCTCCCAGACATCTGTGTACTTCTGTGCCAGCAGTTACGGGACAGGGGACACTGAAGCTTTCTTTGGACAA	CASSYGTGDTEAFF	10	8.34752412434472E-5	42	TCRBV06-05*01	TCRBV06	TCRBV06-05	01				TCRBD01-01*01	TCRBD01	TCRBD01-01	01				TCRBJ01-01*01	TCRBJ01	TCRBJ01-01	01				2	0	0	2	0	3	39	-1	54	-1	64	10	In	VDJ
GCTGAATGTGAACGCCTTGTTGCTGGGGGACTCGGCCCTCTATCTCTGTGCCAGCAGCTAAGTAACACTGAAGCTTTCTTTGGACAA		3	2.5042572373034157E-5	35	TCRBV05-06*01	TCRBV05	TCRBV05-06	01								TCRBD01,TCRBD02	TCRBD01-01,TCRBD02-01		TCRBJ01-01*01	TCRBJ01	TCRBJ01-01	01				3	1	5	5	1	2	46	59	60	62	63	3	Out	VDJ
AAGCTCCTTCTCAGTGACTCTGGCTTCTATCTCTGTGCCTGGAACCGGGACCTTCTACTGATGAACACTGAAGCTTTCTTTGGACAA	CAWNRDLLLMNTEAFF	2	1.669504824868944E-5	48	TCRBV30-01*01	TCRBV30	TCRBV30-01	01								TCRBD01,TCRBD02	TCRBD01-01,TCRBD02-01		TCRBJ01-01*01	TCRBJ01	TCRBJ01-01	01				4	3	0	7	10	0	33	43	46	51	61	2	In	VDJ
AAGCTCCTTCTCAGTGACTCTGGCTTCTATCTCTGTGCCTGGAAGAACAGGGGTGGGAGGATGAACACTGAAGCTTTCTTTGGACAA	CAWKNRGGRMNTEAFF	2	1.669504824868944E-5	48	TCRBV30-01*01	TCRBV30	TCRBV30-01	01				TCRBD01-01*01	TCRBD01	TCRBD01-01	01				TCRBJ01-01*01	TCRBJ01	TCRBJ01-01	01				4	3	3	2	8	0	33	43	46	53	61	2	In	VDJ
GTGACCAGTGCCCATCCTGAAGACAGCAGCTTCTACATCTGCAGTGCGGGTGGACGGAACATGAACACTGAAGCTTTCTTTGGACAA	CSAGGRNMNTEAFF	5	4.17376206217236E-5	42	TCRBV20	TCRBV20				TCRBV20-01,TCRBV20-or09_02						TCRBD01,TCRBD02	TCRBD01-01,TCRBD02-01		TCRBJ01-01*01	TCRBJ01	TCRBJ01-01	01				6	4	1	7	6	0	39	47	51	55	61	5	In	VDJ
ACCAGTGCCCATCCTGAAGACAGCAGCTTCTACATCTGCAGCGCCCGTAAACAGGGAAACATGAACACTGAAGCTTTCTTTGGACAA	CSARKQGNMNTEAFF	3	2.5042572373034157E-5	45	TCRBV20	TCRBV20				TCRBV20-01,TCRBV20-or09_02		TCRBD01-01*01	TCRBD01	TCRBD01-01	01				TCRBJ01-01*01	TCRBJ01	TCRBJ01-01	01				9	9	3	3	5	0	36	41	50	56	61	3	In	VDJ
GCTCCCTCCCAGACATCTGTATACTTCTGTGCCAGCAGTTCGGCTAGGACAGGTGCCCGTTGGAACACTGAAGCTTTCTTTGGACAA	CASSSARTGARWNTEAFF	6	5.0085144746068314E-5	54	TCRBV06-09*01	TCRBV06	TCRBV06-09	01				TCRBD01-01*01	TCRBD01	TCRBD01-01	01				TCRBJ01-01*01	TCRBJ01	TCRBJ01-01	01				4	6	1	4	9	1	27	40	46	53	62	6	In	VDJ
GTGAACGCCTTGGAGCTGGACGACTCGGCCCTGTATCTCTGTGCCACCCAGGGAAGCTTTGGGAACACTGAAGCTTTCTTTGGACAA	CATQGSFGNTEAFF	10	8.34752412434472E-5	42	TCRBV05-04*01	TCRBV05	TCRBV05-04	01				TCRBD01-01*01	TCRBD01	TCRBD01-01	01				TCRBJ01-01*01	TCRBJ01	TCRBJ01-01	01				9	2	4	3	9	1	39	46	48	53	62	10	In	VDJ
AACGCCTTGGAGCTGGACGACTCGGCCCTGTATCTCTGTGCCAGCAGCTCCGACCTCGGGGGGAACACTGAAGCTTTCTTTGGACAA	CASSSDLGGNTEAFF	4	3.339009649737888E-5	45	TCRBV05-04*01	TCRBV05	TCRBV05-04	01				TCRBD02-01*01	TCRBD02	TCRBD02-01	01				TCRBJ01-01*01	TCRBJ01	TCRBJ01-01	01				3	7	8	2	0	1	36	49	56	-1	62	4	In	VDJ
GCCTTGTTGCTGGGGGACTCGGCCCTCTATCTCTGTGCCAGCAGGGACTCAGGATACGGGGGGAACACTGAAGCTTTCTTTGGACAA	CASRDSGYGGNTEAFF	3	2.5042572373034157E-5	48	TCRBV05-06*01	TCRBV05	TCRBV05-06	01				TCRBD02-01*01	TCRBD02	TCRBD02-01	01				TCRBJ01-01*01	TCRBJ01	TCRBJ01-01	01				5	12	8	2	0	1	33	44	56	-1	62	3	In	VDJ
GCACCTTGGAGCTGGGGGACTCGGCCCTTTATCTTTGCGCCAGCAGCTCACACGGCAGGACGGAACACTGAAGCTTTCTTTGGACAA		9	7.512771711910248E-5	46	TCRBV05-01*01	TCRBV05	TCRBV05-01	01								TCRBD01,TCRBD02	TCRBD01-01,TCRBD02-01		TCRBJ01-01*01	TCRBJ01	TCRBJ01-01	01				3	9	1	7	1	1	35	48	57	61	62	9	Out	VDJ
CAGCCAGAAGACTCAGCCCTGTATCTCTGCGCCAGCAGCCACCAAGTGGGACAGGCCCGTTCGAACACTGAAGCTTTCTTTGGACAA	CASSHQVGQARSNTEAFF	5	4.17376206217236E-5	54	TCRBV04-01*01	TCRBV04	TCRBV04-01	01				TCRBD01-01*01	TCRBD01	TCRBD01-01	01				TCRBJ01-01*01	TCRBJ01	TCRBJ01-01	01				3	6	0	4	7	1	27	41	47	55	62	5	In	VDJ
GTGACCAGTGCCCATCCTGAAGACAGCAGCTTCTACATCTGCAGTGCCCCACGGGGGGCAGCGAACACTGAAGCTTTCTTTGGACAA	CSAPRGAANTEAFF	3	2.5042572373034157E-5	42	TCRBV20	TCRBV20				TCRBV20-01,TCRBV20-or09_02		TCRBD02-01*01	TCRBD02	TCRBD02-01	01				TCRBJ01-01*01	TCRBJ01	TCRBJ01-01	01				6	4	8	1	4	1	39	47	51	58	62	3	In	VDJ
ACAGTGACCAGTGCCCATCCTGAAGACAGCAGCTTCTACATCTGCAGTGCTAAAACGTCCCCGAACACTGAAGCTTTCTTTGGACAA	CSAKTSPNTEAFF	3	2.5042572373034157E-5	39	TCRBV20	TCRBV20				TCRBV20-01,TCRBV20-or09_02						TCRBD01,TCRBD02	TCRBD01-01,TCRBD02-01		TCRBJ01-01*01	TCRBJ01	TCRBJ01-01	01				4	2	3	7	6	1	42	52	54	56	62	3	In	VDJ
AGCACCTTGGAGCTGGGGGACTCGGCCCTTTATCTTTGCGCCAGCAGCTTGCTGTCGACTCCCAACACTGAAGCTTTCTTTGGACAA	CASSLLSTPNTEAFF	4	3.339009649737888E-5	45	TCRBV05-01*01	TCRBV05	TCRBV05-01	01				TCRBD02-01	TCRBD02	TCRBD02-01				01,02	TCRBJ01-01*01	TCRBJ01	TCRBJ01-01	01				1	5	2	10	3	2	36	51	56	60	63	4	In	VDJ
CTGACTGTGAGCAACATGAGCCCTGAAGACAGCAGCATATATCTCTGCAGCGTAGGTCCCGGTGGTGAAAAACTGTTTTTTGGCAGT	CSVGPGGEKLFF	2	1.669504824868944E-5	36	TCRBV29-01*01	TCRBV29	TCRBV29-01	01								TCRBD01,TCRBD02	TCRBD01-01,TCRBD02-01		TCRBJ01-04*01	TCRBJ01	TCRBJ01-04	01				6	0	5	4	9	7	45	-1	53	56	65	2	In	VDJ
CTGAAGATCCAGCCCTCAGAACCCAGGGACTCAGCTGTGTACTTCTGTGCCAGCAGGCCTGGAGGTGAAAAACTGTTTTTTGGCAGT	CASRPGGEKLFF	4	3.339009649737888E-5	36	TCRBV12	TCRBV12				TCRBV12-03,TCRBV12-04		TCRBD02-01*02	TCRBD02	TCRBD02-01	02				TCRBJ01-04*01	TCRBJ01	TCRBJ01-04	01				6	4	10	1	0	7	45	56	60	-1	65	4	In	VDJ
GGAGTCGGCTGCTCCCTCCCAGACATCTGTGTACTTCTGTGCCAGCAGTGAAGACCCGCGATTAATGAAAAACTGTTTTTTGGCAGT		10	8.34752412434472E-5	44	TCRBV06-01*01	TCRBV06	TCRBV06-01	01				TCRBD02-01	TCRBD02	TCRBD02-01				01,02	TCRBJ01-04*01	TCRBJ01	TCRBJ01-04	01				1	4	7	6	2	4	37	53	57	60	62	10	Out	VDJ
TCTAAGAAGCTCCTTCTCAGTGACTCTGGCTTCTATCTCTGTGCCTGGACATACGGGACAGCTAATGAAAAACTGTTTTTTGGCAGT	CAWTYGTANEKLFF	5	4.17376206217236E-5	42	TCRBV30-01*01	TCRBV30	TCRBV30-01	01				TCRBD01-01*01	TCRBD01	TCRBD01-01	01				TCRBJ01-04*01	TCRBJ01	TCRBJ01-04	01				4	5	0	5	0	3	39	49	54	-1	61	5	In	VDJ
TCGGCTGCTCCCTCCCAGACATCTGTGTACTTCTGTGCCAGCAGCCCCTGGGCGTACAGCACTAATGAAAAACTGTTTTTTGGCAGT	CASSPWAYSTNEKLFF	8	6.678019299475776E-5	48	TCRBV06	TCRBV06				TCRBV06-01,TCRBV06-05		TCRBD01-01*01	TCRBD01	TCRBD01-01	01				TCRBJ01-04*01	TCRBJ01	TCRBJ01-04	01				6	11	3	5	1	2	33	44	55	59	60	8	In	VDJ
AAGATCCGGTCCACAAAGCTGGAGGACTCAGCCATGTACTTCTGTGCCAGCAAACAAGCAACTAATGAAAAACTGTTTTTTGGCAGT	CASKQATNEKLFF	4	3.339009649737888E-5	39	TCRBV02-01*01	TCRBV02	TCRBV02-01	01				TCRBD01-01*01	TCRBD01	TCRBD01-01	01				TCRBJ01-04*01	TCRBJ01	TCRBJ01-04	01				7	1	3	6	2	0	42	52	53	56	58	4	In	VDJ
AACGCCTTGTTGCTGGGGGACTCGGCCCTCTATCTCTGTGCCAGCAGCTTGCTCCCAGGGGGGAATGAAAAACTGTTTTTTGGCAGT	CASSLLPGGNEKLFF	3	2.5042572373034157E-5	45	TCRBV05-06*01	TCRBV05	TCRBV05-06	01				TCRBD01-01*01	TCRBD01	TCRBD01-01	01				TCRBJ01-04*01	TCRBJ01	TCRBJ01-04	01				1	4	4	1	1	5	36	51	55	62	63	3	In	VDJ
AGCTCCTTGGAGCTGGGGGACTCAGCCCTGTACTTCTGTGCCAGCAGCTTAGCAGGGGGCCCAAATGAAAAACTGTTTTTTGGCAGT	CASSLAGGPNEKLFF	4	3.339009649737888E-5	45	TCRBV13-01*01	TCRBV13	TCRBV13-01	01				TCRBD01-01*01	TCRBD01	TCRBD01-01	01				TCRBJ01-04*01	TCRBJ01	TCRBJ01-04	01				1	0	4	0	3	5	36	-1	52	60	63	4	In	VDJ
CAGCCCTCAGAACCCAGGGACTCAGCTGTGTACTTCTGTGCCAGCAGTTTACTGGGGGTACAAAAAGAAAAACTGTTTTTTGGCAGT	CASSLLGVQKEKLFF	4	3.339009649737888E-5	45	TCRBV12	TCRBV12				TCRBV12-03,TCRBV12-04						TCRBD01,TCRBD02	TCRBD01-01,TCRBD02-01		TCRBJ01-04*01	TCRBJ01	TCRBJ01-04	01				2	2	6	1	8	8	36	51	53	58	66	4	In	VDJ
ATCAATTCCCTGGAGCTTGGTGACTCTGCTGTGTATTTCTGTGCCAGCAGCCTTGGCCCAGGTTGGGAGCCCCAGCATTTTGGTGAT	CASSLGPGWEPQHF	16	1.335603859895155E-4	42	TCRBV03	TCRBV03				TCRBV03-01,TCRBV03-02		TCRBD01-01*01	TCRBD01	TCRBD01-01	01				TCRBJ01-05*01	TCRBJ01	TCRBJ01-05	01				4	6	4	4	5	8	39	52	58	62	67	16	In	VDJ
CTGGAGTCTGCCAGGCCCTCACATACCTCTCAGTACCTCTGTGCCAGCAGTGGACAGGGAGGTCTTCAGCCCCAGCATTTTGGTGAT	CASSGQGGLQPQHF	2	1.669504824868944E-5	42	TCRBV25-01*01	TCRBV25	TCRBV25-01	01				TCRBD01-01*01	TCRBD01	TCRBD01-01	01				TCRBJ01-05*01	TCRBJ01	TCRBJ01-05	01				4	0	2	3	6	6	39	-1	52	59	65	2	In	VDJ
ACGATCCAGCGCACACAGCAGGAGGACTCGGCCGTGTATCTCTGTGCCAGCAGCCAGGGACTTTCTCAGCCCCAGCATTTTGGTGAT	CASSQGLSQPQHF	4	3.339009649737888E-5	39	TCRBV07-02*01	TCRBV07	TCRBV07-02	01				TCRBD02-01	TCRBD02	TCRBD02-01				01,02	TCRBJ01-05*01	TCRBJ01	TCRBJ01-05	01				5	2	0	10	3	6	42	54	56	62	65	4	In	VDJ
TCTGCCAGGCCCTCACATACCTCTCAGTACCTCTGTGCCAGCAGTGAATTCGGCGGACAGGGCCATCAGCCCCAGCATTTTGGTGAT	CASSEFGGQGHQPQHF	2	1.669504824868944E-5	48	TCRBV25-01*01	TCRBV25	TCRBV25-01	01				TCRBD01-01*01	TCRBD01	TCRBD01-01	01				TCRBJ01-05*01	TCRBJ01	TCRBJ01-05	01				1	5	1	3	2	5	33	49	54	62	64	2	In	VDJ
TCTAAGAAGCTCCTTCTCAGTGACTCTGGCTTCTATCTCTGTGCCTGGAGTACCGGGACAGATAATCAGCCCCAGCATTTTGGTGAT	CAWSTGTDNQPQHF	6	5.0085144746068314E-5	42	TCRBV30-01*01	TCRBV30	TCRBV30-01	01				TCRBD01-01*01	TCRBD01	TCRBD01-01	01				TCRBJ01-05*01	TCRBJ01	TCRBJ01-05	01				2	3	0	5	2	4	39	51	54	61	63	6	In	VDJ
CTAGAGTCTGCCATCCCCAACCAGACAGCTCTTTACTTCTGTGCCACCAGTGATCCCGGGGTAAATCAGCCCCAGCATTTTGGTGAT	CATSDPGVNQPQHF	3	2.5042572373034157E-5	42	TCRBV24	TCRBV24				TCRBV24-01,TCRBV24-or09_02		TCRBD02-01*01	TCRBD02	TCRBD02-01	01				TCRBJ01-05*01	TCRBJ01	TCRBJ01-05	01				3	2	8	3	2	4	39	54	56	61	63	3	In	VDJ
CTGCAGCAAGAAGACTCAGCTGCGTATCTCTGCACCAGCAGCCAGGCGGGGACATAACGAGCAAATCAGCCCCAGCATTTTGGTGAT	CTSSQAGT*RANQPQHF	2	1.669504824868944E-5	51	TCRBV01-01*01	TCRBV01	TCRBV01-01	01								TCRBD01,TCRBD02	TCRBD01-01,TCRBD02-01		TCRBJ01-05*01	TCRBJ01	TCRBJ01-05	01				3	4	0	6	9	4	30	44	48	54	63	2	Stop	VDJ
ATCAATTCCCTGGAGCTTGGTGACTCTGCTGTGTATTTCTGTGCCAGCAGCTGGGGACAGACAAATCAGCCCCAGCATTTTGGTGAT	CASSWGQTNQPQHF	8	6.678019299475776E-5	42	TCRBV03	TCRBV03				TCRBV03-01,TCRBV03-02		TCRBD01-01*01	TCRBD01	TCRBD01-01	01				TCRBJ01-05*01	TCRBJ01	TCRBJ01-05	01				5	2	0	5	3	4	39	51	53	60	63	8	In	VDJ
AAGGTGCAGCCTGCAGAACTGGAGGATTCTGGAGTTTATTTCTGTGCCAGCAGCCAAGGCCTGGGGCAGCCCCAGCATTTTGGTGAT	CASSQGLGQPQHF	6	5.0085144746068314E-5	39	TCRBV14-01*01	TCRBV14	TCRBV14-01	01								TCRBD01,TCRBD02	TCRBD01-01,TCRBD02-01		TCRBJ01-05*01	TCRBJ01	TCRBJ01-05	01				1	4	6	2	0	7	42	58	62	-1	66	6	In	VDJ
CTGCTGTCGGCTGCTCCCTCCCAGACATCTGTGTACTTCTGTGCCAGCAGGTCGGGACAGCCGGGGAAGCCCCAGCATTTTGGTGAT	CASRSGQPGKPQHF	3	2.5042572373034157E-5	42	TCRBV06-05*01	TCRBV06	TCRBV06-05	01				TCRBD01-01*01	TCRBD01	TCRBD01-01	01				TCRBJ01-05*01	TCRBJ01	TCRBJ01-05	01				6	3	0	5	7	8	39	50	53	60	67	3	In	VDJ
ACTGTGAGCAACATGAGCCCTGAAGACAGCAGCATATATCTCTGCAGCGTTACTCGTGCAGGGGGTGCTGGCTACACCTTCGGTTCG	CSVTRAGGAGYTF	4	3.339009649737888E-5	39	TCRBV29-01*01	TCRBV29	TCRBV29-01	01				TCRBD01-01*01	TCRBD01	TCRBD01-01	01				TCRBJ01-02*01	TCRBJ01	TCRBJ01-02	01				5	7	4	1	3	7	42	51	58	65	68	4	In	VDJ
TTGCTGGGGGACTCGGCCCTCTATCTCTGTGCCAGCAGCTTGCCGGGGGATCGATACCCCCGGTGGTATGGCTACACCTTCGGTTCG	CASSLPGDRYPRWYGYTF	9	7.512771711910248E-5	54	TCRBV05-06*01	TCRBV05	TCRBV05-06	01				TCRBD02-01*01	TCRBD02	TCRBD02-01	01				TCRBJ01-02*01	TCRBJ01	TCRBJ01-02	01				1	1	8	2	17	5	27	42	43	49	66	9	In	VDJ
CTGAAGATCCAGCCCTCAGAACCCAGGGACTCAGCTGTGTACTTCTGTGCCAGCAGTTTCGTACTCTATGGCTACACCTTCGGTTCG	CASSFVLYGYTF	3	2.5042572373034157E-5	36	TCRBV12	TCRBV12				TCRBV12-03,TCRBV12-04		TCRBD02-01	TCRBD02	TCRBD02-01				01,02	TCRBJ01-02*01	TCRBJ01	TCRBJ01-02	01				3	3	3	10	0	4	45	59	62	-1	65	3	In	VDJ
GAGTTGGCTGCTCCCTCCCAGACATCTGTGTACTTCTGTGCCAGCAGTTCCCGGACAGGGGGAGGCTATGGCTACACCTTCGGTTCG	CASSSRTGGGYGYTF	8	6.678019299475776E-5	45	TCRBV06-06	TCRBV06	TCRBV06-06				01,02	TCRBD01-01*01	TCRBD01	TCRBD01-01	01				TCRBJ01-02*01	TCRBJ01	TCRBJ01-02	01				4	3	1	1	3	4	36	49	52	62	65	8	In	VDJ
CTGAAGATCCAGCCCTCAGAACCCAGGGACTCAGCTGTGTACTTCTGTGCCAGCAGTTTATCCCGCTATGGCTACACCTTCGGTTCG	CASSLSRYGYTF	2	1.669504824868944E-5	36	TCRBV12	TCRBV12				TCRBV12-03,TCRBV12-04		TCRBD02-01	TCRBD02	TCRBD02-01				01,02	TCRBJ01-02*01	TCRBJ01	TCRBJ01-02	01				2	3	8	6	0	4	45	60	63	-1	65	2	In	VDJ
ATCCAGCCCTCAGAACCCAGGGACTCAGCTGTGTACTTCTGTGCCAGCAGTTTACAGGGCCGCCCCTATGGCTACACCTTCGGTTCG	CASSLQGRPYGYTF	2	1.669504824868944E-5	42	TCRBV12	TCRBV12				TCRBV12-03,TCRBV12-04		TCRBD01-01*01	TCRBD01	TCRBD01-01	01				TCRBJ01-02*01	TCRBJ01	TCRBJ01-02	01				2	0	4	3	6	4	39	-1	54	59	65	2	In	VDJ
TGTGAGCACCTTGGAGCTGGGGGACTCGGCCCTTTATCTTTGCGCCAGCAGTAGGGGGACATACCCTATGGCTACACCTTCGGTTCG		4	3.339009649737888E-5	41	TCRBV05-01*01	TCRBV05	TCRBV05-01	01				TCRBD01-01*01	TCRBD01	TCRBD01-01	01				TCRBJ01-02*01	TCRBJ01	TCRBJ01-02	01				5	4	0	6	4	4	40	51	55	61	65	4	Out	VDJ
GCCTCCTCCCAGACATCTGTATATTTCTGCGCCAGCAGTGAGGGACAGCCTATCGACTAGCGGCACTATGGCTACACCTTCGGTTCG	CASSEGQPID*RHYGYTF	10	8.34752412434472E-5	54	TCRBV10-01	TCRBV10	TCRBV10-01				01,02	TCRBD02-01	TCRBD02	TCRBD02-01				01,02	TCRBJ01-02*01	TCRBJ01	TCRBJ01-02	01				2	12	2	5	1	3	27	42	54	63	64	10	Stop	VDJ
GTGAACGCCTTGGAGCTGGACGACTCGGCCCTGTATCTCTGTGCCAGCAGCGACAGGGGGATTAACTATGGCTACACCTTCGGTTCG	CASSDRGINYGYTF	6	5.0085144746068314E-5	42	TCRBV05-04*01	TCRBV05	TCRBV05-04	01				TCRBD01-01*01	TCRBD01	TCRBD01-01	01				TCRBJ01-02*01	TCRBJ01	TCRBJ01-02	01				4	0	2	1	2	1	39	-1	51	60	62	6	In	VDJ
AAGAAGCTCCTTCTCAGTGACTCTGGCTTCTATCTCTGTGCCTGGAGTTCCAAGGACAGTTATAACTATGGCTACACCTTCGGTTCG	CAWSSKDSYNYGYTF	1	8.34752412434472E-6	45	TCRBV30-01*01	TCRBV30	TCRBV30-01	01				TCRBD01-01*01	TCRBD01	TCRBD01-01	01				TCRBJ01-02*01	TCRBJ01	TCRBJ01-02	01				2	5	1	5	3	1	36	48	53	59	62	1	In	VDJ
ATCCAGCGCACACAGCAGGAGGACTCCGCCGTGTATCTCTGTGCCAGCAGCTTGGGACACAAGAACTATGGCTACACCTTCGGTTCG	CASSLGHKNYGYTF	4	3.339009649737888E-5	42	TCRBV07-08*01	TCRBV07	TCRBV07-08	01				TCRBD01-01*01	TCRBD01	TCRBD01-01	01				TCRBJ01-02*01	TCRBJ01	TCRBJ01-02	01				3	0	0	6	4	2	39	-1	53	59	63	4	In	VDJ
CAGCGCACACAGCAGGAGGACTCGGCCGTGTATCTCTGTGCCAGCAGCCGGACACCAAACCGAAACTATGGCTACACCTTCGGTTCG	CASSRTPNRNYGYTF	9	7.512771711910248E-5	45	TCRBV07-02*01	TCRBV07	TCRBV07-02	01				TCRBD01-01*01	TCRBD01	TCRBD01-01	01				TCRBJ01-02*01	TCRBJ01	TCRBJ01-02	01				5	1	1	6	9	2	36	48	49	54	63	9	In	VDJ
GTGAACGCCTTGGAGCTGGACGACTCGGCCCTGTATCTCTGTGCCAGCAAACAGGGGCGCCAAAACTATGGCTACACCTTCGGTTCG	CASKQGRQNYGYTF	7	5.8432668870413035E-5	42	TCRBV05-04*01	TCRBV05	TCRBV05-04	01				TCRBD01-01*01	TCRBD01	TCRBD01-01	01				TCRBJ01-02*01	TCRBJ01	TCRBJ01-02	01				6	1	3	2	6	2	39	49	50	57	63	7	In	VDJ
CCTCACGTTGGCGTCTGCTGTACCCTCTCAGACATCTGTGTACTTCTGTGCCTTATCGCAAAAAACTATGGCTACACCTTCGGTTCG		11	9.182276536779192E-5	35	TCRBV06-04	TCRBV06	TCRBV06-04				01,02					TCRBD01,TCRBD02	TCRBD01-01,TCRBD02-01		TCRBJ01-02*01	TCRBJ01	TCRBJ01-02	01				11	6	4	6	3	2	46	52	58	60	63	11	Out	VDJ
GAGCAACATGAGCCCTGAAGACAGCAGCATATATCTCTGCATCCAGAGGGTCCTCCGGGAAGAGGATATGGCTACACCTTCGGTTCG		4	3.339009649737888E-5	44	TCRBV29-01*01	TCRBV29	TCRBV29-01	01				TCRBD02-01*02	TCRBD02	TCRBD02-01	02				TCRBJ01-02*01	TCRBJ01	TCRBJ01-02	01				10	14	8	3	6	5	37	41	55	60	66	4	Out	VDJ
TCAGAACCCAGGGACTCAGCTGTGTACTTCTGTGCCAGCAGTTTAGTTATGGGTGATGGCAGGGTTCATGGCTACACCTTCGGTTCG	CASSLVMGDGRVHGYTF	2	1.669504824868944E-5	51	TCRBV12	TCRBV12				TCRBV12-03,TCRBV12-04		TCRBD01-01*01	TCRBD01	TCRBD01-01	01				TCRBJ01-02*01	TCRBJ01	TCRBJ01-02	01				1	13	4	3	3	6	30	46	59	64	67	2	In	VDJ
ACAGTGACCAGTGCCCATCCTGAAGACAGCAGCTTCTACATCTGCAGTGCTAGAGATAAATGGATCCATGGCTACACCTTCGGTTCG	CSARDKWIHGYTF	3	2.5042572373034157E-5	39	TCRBV20	TCRBV20				TCRBV20-01,TCRBV20-or09_02						TCRBD01,TCRBD02	TCRBD01-01,TCRBD02-01		TCRBJ01-02*01	TCRBJ01	TCRBJ01-02	01				0	5	1	8	3	6	42	56	61	64	67	3	In	VDJ
ACTGTGACATCGGCCCAAAAGAACCCGACAGCTTTCTATCTCTGTGCCAGTAGTATTTCGGTCGTCAATGGCTACACCTTCGGTTCG	CASSISVVNGYTF	6	5.0085144746068314E-5	39	TCRBV19-01	TCRBV19	TCRBV19-01				01,02	TCRBD02-01	TCRBD02	TCRBD02-01				01,02	TCRBJ01-02*01	TCRBJ01	TCRBJ01-02	01				3	2	8	5	6	6	42	56	58	61	67	6	In	VDJ
CAGGCTGCTGTCGGCTGCTCCCTCCCAGACATCTGTGTACTTCTGTGCCAGCAGTTACTCTGGGTCGGCGGCTACACCTTCGGTTCG		16	1.335603859895155E-4	38	TCRBV06-05*01	TCRBV06	TCRBV06-05	01								TCRBD01,TCRBD02	TCRBD01-01,TCRBD02-01		TCRBJ01-02*01	TCRBJ01	TCRBJ01-02	01				0	1	0	9	5	8	43	60	61	64	69	16	Out	VDJ
ATCCTGAGTTCTAAGAAGCTCCTTCTCAGTGACTCTGGCTTCTATCTCTGTGCCTGGAGTCTGGGGGGAGGCTACACCTTCGGTTCG	CAWSLGGGYTF	1	8.34752412434472E-6	33	TCRBV30-01*01	TCRBV30	TCRBV30-01	01				TCRBD02-01*01	TCRBD02	TCRBD02-01	01				TCRBJ01-02*01	TCRBJ01	TCRBJ01-02	01				2	2	9	1	1	8	48	60	62	68	69	1	In	VDJ
CTGACTGTGAGCAACATGAGCCCTGAAGACAGCAGCATATATCTCTGCAGCGTAACAAGACCCCCGGGAGGCTACACCTTCGGTTCG	CSVTRPPGGYTF	2	1.669504824868944E-5	36	TCRBV29-01*01	TCRBV29	TCRBV29-01	01				TCRBD02-01*02	TCRBD02	TCRBD02-01	02				TCRBJ01-02*01	TCRBJ01	TCRBJ01-02	01				6	11	8	3	0	8	45	53	64	-1	69	2	In	VDJ
AGGCTGCTGTCGGCTGCTCCCTCCCAGACATCTGTGTACTTCTGTGCCAGCAGCTATTACGAGGCGAGAGGCTACACCTTCGGTTCG	CASSYYEARGYTF	3	2.5042572373034157E-5	39	TCRBV06-05*01	TCRBV06	TCRBV06-05	01				TCRBD02-01*02	TCRBD02	TCRBD02-01	02				TCRBJ01-02*01	TCRBJ01	TCRBJ01-02	01				6	7	11	1	5	8	42	53	60	64	69	3	In	VDJ
GTGAACGCCTTGTTGCTGGGGGACTCGGCCCTCTATCTCTGTGCCAGCAGCTTGGGGACAGGGGACGAAGGCTACACCTTCGGTTCG	CASSLGTGDEGYTF	4	3.339009649737888E-5	42	TCRBV05-06*01	TCRBV05	TCRBV05-06	01				TCRBD01-01*01	TCRBD01	TCRBD01-01	01				TCRBJ01-02*01	TCRBJ01	TCRBJ01-02	01				0	0	1	2	5	8	39	-1	55	64	69	4	In	VDJ
GCTCTGAGCTGAATGTGAACGCCTTGTTGCTAGGGGACTCGGCCCTCTATCTCTGTGCCAGCAGCTTGGGCGTCACACTTCGGTTCG		2	1.669504824868944E-5	28	TCRBV05-07*01	TCRBV05	TCRBV05-07	01								TCRBD01,TCRBD02	TCRBD01-01,TCRBD02-01		TCRBJ01-02*01	TCRBJ01	TCRBJ01-02	01				0	5	3	6	0	16	53	69	74	-1	77	2	Out	VDJ
ACTGTGAGCAACATGAGCCCTGAAGACAGCAGCATATATCTCTGCAGCGCCCGGACAGGGGTGACCCTAGTCGAGTACTTCGGGCCG	CSARTGVTLVEYF	4	3.339009649737888E-5	39	TCRBV29-01*01	TCRBV29	TCRBV29-01	01				TCRBD01-01*01	TCRBD01	TCRBD01-01	01				TCRBJ02-07*01	TCRBJ02	TCRBJ02-07	01				7	3	1	2	12	11	42	49	52	61	73	4	In	VDJ
GTGAACGCCTTGTTGCTGGGGGACTCGGCCCTCTATCTCTGTGCCAGCAGCTCCTGGGTCGTTACGCAAGGGCAGTACTTCGGGCCG	CASSSWVVTQGQYF	4	3.339009649737888E-5	42	TCRBV05-06*01	TCRBV05	TCRBV05-06	01								TCRBD01,TCRBD02	TCRBD01-01,TCRBD02-01		TCRBJ02-07*01	TCRBJ02	TCRBJ02-07	01				3	3	0	9	13	9	39	52	55	58	71	4	In	VDJ
CACGCCCTGCAGCCAGAAGACTCAGCCCTGTATCTCTGCGCCAGCAGCCAAGCTCAGGGGCTCTTGGGTGAGCAGTACTTCGGGCCG	CASSQAQGLLGEQYF	3	2.5042572373034157E-5	45	TCRBV04-01*01	TCRBV04	TCRBV04-01	01				TCRBD01-01*01	TCRBD01	TCRBD01-01	01				TCRBJ02-07*01	TCRBJ02	TCRBJ02-07	01				1	2	4	2	9	7	36	52	54	60	69	3	In	VDJ
ATCCTGAGTTCTAAGAAGCTCCTTCTCAGTGACTCTGGCTTCTATCTCTGTGCCTGGACTGCTCTGAGTGAGCAGTACTTCGGGCCG	CAWTALSEQYF	1	8.34752412434472E-6	33	TCRBV30-01*01	TCRBV30	TCRBV30-01	01				TCRBD02-01*02	TCRBD02	TCRBD02-01	02				TCRBJ02-07*01	TCRBJ02	TCRBJ02-07	01				4	7	11	2	1	7	48	58	65	68	69	1	In	VDJ
AGTTCTAAGAAGCTCCTTCTCAGTGACTCTGGCTTCTATCTCTGTGCCTGGAGTTGGGATAATCCGGGGGAGCAGTACTTCGGGCCG	CAWSWDNPGEQYF	1	8.34752412434472E-6	39	TCRBV30-01*01	TCRBV30	TCRBV30-01	01				TCRBD02-01*01	TCRBD02	TCRBD02-01	01				TCRBJ02-07*01	TCRBJ02	TCRBJ02-07	01				2	10	8	3	0	7	42	54	64	-1	69	1	In	VDJ
ACCAGTGCCCATCCTGAAGACAGCAGCTTCTACATCTGCAGTGCTAGACCCGCTAGCGGGAGTCATTTCGAGCAGTACTTCGGGCCG	CSARPASGSHFEQYF	5	4.17376206217236E-5	45	TCRBV20	TCRBV20				TCRBV20-01,TCRBV20-or09_02		TCRBD02-01*02	TCRBD02	TCRBD02-01	02				TCRBJ02-07*01	TCRBJ02	TCRBJ02-07	01				2	4	4	2	6	6	36	48	52	62	68	5	In	VDJ
CTGACAGTGACCAGTGCCCATCCTGAAGACAGCAGCTTCTACATCTGCAGTGCTAGAGATAGGGCGGGCGAGCAGTACTTCGGGCCG	CSARDRAGEQYF	4	3.339009649737888E-5	36	TCRBV20	TCRBV20				TCRBV20-01,TCRBV20-or09_02		TCRBD02-01	TCRBD02	TCRBD02-01				01,02	TCRBJ02-07*01	TCRBJ02	TCRBJ02-07	01				0	4	7	4	0	6	45	59	63	-1	68	4	In	VDJ
CACCTACACGCCCTGCAGCCAGAAGACTCAGCCCTGTATCTCTGCGCCAGCAGCCTCTCTCGAGGCGGCGAGCAGTACTTCGGGCCG	CASSLSRGGEQYF	5	4.17376206217236E-5	39	TCRBV04-01*01	TCRBV04	TCRBV04-01	01				TCRBD02-01	TCRBD02	TCRBD02-01				01,02	TCRBJ02-07*01	TCRBJ02	TCRBJ02-07	01				4	9	7	5	0	6	42	55	64	-1	68	5	In	VDJ
AAGATCCGGTCCACAAAGCTGGAGGACTCAGCCATGTACTTCTGTGCCAGCGAGAGCCCAGGGAGCGGCGAGCAGTACTTCGGGCCG	CASESPGSGEQYF	3	2.5042572373034157E-5	39	TCRBV02-01*01	TCRBV02	TCRBV02-01	01								TCRBD01,TCRBD02	TCRBD01-01,TCRBD02-01		TCRBJ02-07*01	TCRBJ02	TCRBJ02-07	01				8	7	4	3	5	6	42	51	58	63	68	3	In	VDJ
GTGAGCAACATGAGCCCTGAAGACAGCAGCATATATCTCTGCAGCGTTGAAGGTGGGACTATCCTAGGCGAGCAGTACTTCGGGCCG	CSVEGGTILGEQYF	1	8.34752412434472E-6	42	TCRBV29-01*01	TCRBV29	TCRBV29-01	01				TCRBD02-01	TCRBD02	TCRBD02-01				01,02	TCRBJ02-07*01	TCRBJ02	TCRBJ02-07	01				1	2	0	9	7	6	39	52	54	61	68	1	In	VDJ
ACGATCCAGCGCACACAGCAGGAGGACTCGGCCGTGTATCTCTGTGCCAGCAGCTTAGAGGGCACCCGCGAGCAGTACTTCGGGCCG	CASSLEGTREQYF	5	4.17376206217236E-5	39	TCRBV07-02*01	TCRBV07	TCRBV07-02	01								TCRBD01,TCRBD02	TCRBD01-01,TCRBD02-01		TCRBJ02-07*01	TCRBJ02	TCRBJ02-07	01				1	0	5	3	6	6	42	-1	58	62	68	5	In	VDJ
CCGCTCAGGCTGCTGTCGGCTGCTCCCTCCCAGACATCTGTGTACTTCTGTGCCAGCAGTTACTTAGCCGAGCAGTACTTCGGGCCG	CASSYLAEQYF	4	3.339009649737888E-5	33	TCRBV06-05*01	TCRBV06	TCRBV06-05	01				TCRBD02-01	TCRBD02	TCRBD02-01				01,02	TCRBJ02-07*01	TCRBJ02	TCRBJ02-07	01				1	0	5	7	0	6	48	-1	64	-1	68	4	In	VDJ
TCCCTGGAGCTTGGTGACTCTGCTGTGTATTTCTGTGCCAGCAGCCCTGCGGGCGGGAGGGGGGGCCCCGAGCAGTACTTCGGGCCG	CASSPAGGRGGPEQYF	7	5.8432668870413035E-5	48	TCRBV03	TCRBV03				TCRBV03-01,TCRBV03-02		TCRBD02-01*02	TCRBD02	TCRBD02-01	02				TCRBJ02-07*01	TCRBJ02	TCRBJ02-07	01				4	6	7	0	7	6	33	46	52	61	68	7	In	VDJ
TGTCGGCTGCTCCCTCCCAGACATCTGTGTACTTCTGTGCCAGCAGTTACCGGGAACGAGGGGGTAACCGAGCAGTACTTCGGGCCG		6	5.0085144746068314E-5	46	TCRBV06-05*01	TCRBV06	TCRBV06-05	01				TCRBD01-01*01	TCRBD01	TCRBD01-01	01				TCRBJ02-07*01	TCRBJ02	TCRBJ02-07	01				2	8	5	1	4	6	35	50	58	64	68	6	Out	VDJ
GTGAGCACCTTGGAGCTGGGGGACTCGGCCCTTTATCTTTGCGCCAGCAGCTTGATCACAGGGTCTTACGAGCAGTACTTCGGGCCG	CASSLITGSYEQYF	3	2.5042572373034157E-5	42	TCRBV05-01*01	TCRBV05	TCRBV05-01	01				TCRBD01-01*01	TCRBD01	TCRBD01-01	01				TCRBJ02-07*01	TCRBJ02	TCRBJ02-07	01				1	3	3	3	3	4	39	54	57	63	66	3	In	VDJ
AGTGCCCATCCTGAAGACAGCAGCTTCTACATCTGCAGTGCTAGAGATTTTAGGACAGGGGAACGGTACGAGCAGTACTTCGGGCCG	CSARDFRTGERYEQYF	8	6.678019299475776E-5	48	TCRBV20	TCRBV20				TCRBV20-01,TCRBV20-or09_02		TCRBD01-01*01	TCRBD01	TCRBD01-01	01				TCRBJ02-07*01	TCRBJ02	TCRBJ02-07	01				0	5	1	2	5	4	33	47	52	61	66	8	In	VDJ
CCCTCAGAACCCAGGGACTCAGCTGTGTACTTCTGTGCCAGCAGTTCGGGGGGGTCGGGACGGATCTACGAGCAGTACTTCGGGCCG	CASSSGGSGRIYEQYF	3	2.5042572373034157E-5	48	TCRBV12	TCRBV12				TCRBV12-03,TCRBV12-04		TCRBD02-01*01	TCRBD02	TCRBD02-01	01				TCRBJ02-07*01	TCRBJ02	TCRBJ02-07	01				4	0	8	0	11	3	33	-1	46	54	65	3	In	VDJ
GTGAGCACCTTGGAGCTGGGGGACTCGGCCCTTTATCTTTGCGCCAGTGCGCCGGGCCGCGGTTCCTACGAGCAGTACTTCGGGCCG	CASAPGRGSYEQYF	3	2.5042572373034157E-5	42	TCRBV05-01*01	TCRBV05	TCRBV05-01	01								TCRBD01,TCRBD02	TCRBD01-01,TCRBD02-01		TCRBJ02-07*01	TCRBJ02	TCRBJ02-07	01				8	6	8	0	6	1	39	47	53	57	63	3	In	VDJ
ACCCTGGAGTCTGCCAGGCCCTCACATACCTCTCAGTACCTCTGTGCCAGCAGTGGGACAGGCTCCTACGAGCAGTACTTCGGGCCG	CASSGTGSYEQYF	4	3.339009649737888E-5	39	TCRBV25-01*01	TCRBV25	TCRBV25-01	01				TCRBD01-01*01	TCRBD01	TCRBD01-01	01				TCRBJ02-07*01	TCRBJ02	TCRBJ02-07	01				4	0	1	4	0	0	42	-1	55	-1	62	4	In	VDJ
AAGATCCAGCCCTCAGAACCCAGGGACTCAGCTGTGTACTTCTGTGCCAGCAGTTTAGCCCGCTCCTACGAGCAGTACTTCGGGCCG	CASSLARSYEQYF	3	2.5042572373034157E-5	39	TCRBV12	TCRBV12				TCRBV12-03,TCRBV12-04		TCRBD02-01	TCRBD02	TCRBD02-01				01,02	TCRBJ02-07*01	TCRBJ02	TCRBJ02-07	01				0	1	8	6	0	0	42	59	60	-1	62	3	In	VDJ
CTGAGTTCTAAGAAGCTCCTTCTCAGTGACTCTGGCTTCTATCTCTGTGCCCACGGGGGGAGCTCCTACGAGCAGTACTTCGGGCCG	CAHGGSSYEQYF	1	8.34752412434472E-6	36	TCRBV30-01*01	TCRBV30	TCRBV30-01	01				TCRBD02-01*01	TCRBD02	TCRBD02-01	01				TCRBJ02-07*01	TCRBJ02	TCRBJ02-07	01				8	2	8	1	2	0	45	51	53	60	62	1	In	VDJ
ACAGTGACCAGTGCCCATCCTGAAGACAGCAGCTTCTACATCTGCAGTGCTTCCCAGGGTGATGCCTACGAGCAGTACTTCGGGCCG	CSASQGDAYEQYF	2	1.669504824868944E-5	39	TCRBV20	TCRBV20				TCRBV20-01,TCRBV20-or09_02		TCRBD01-01*01	TCRBD01	TCRBD01-01	01				TCRBJ02-07*01	TCRBJ02	TCRBJ02-07	01				5	3	4	3	5	2	42	51	54	59	64	2	In	VDJ
ACAGTGACCAGTGCCCATCCTGAAGACAGCAGCTTCTACATCTGCAGTGCCCGACTAGCGGGGGCCTACGAGCAGTACTTCGGGCCG	CSARLAGAYEQYF	4	3.339009649737888E-5	39	TCRBV20	TCRBV20				TCRBV20-01,TCRBV20-or09_02		TCRBD02-01*01	TCRBD02	TCRBD02-01	01				TCRBJ02-07*01	TCRBJ02	TCRBJ02-07	01				6	2	2	2	0	2	42	50	52	-1	64	4	In	VDJ
CTGAGTTCTAAGAAGCTCCTTCTCAGTGACTCTGGCTTCTATCTCTGTGCCTGGAGTGTACGGGCCTACGAGCAGTACTTCGGGCCG	CAWSVRAYEQYF	3	2.5042572373034157E-5	36	TCRBV30-01*01	TCRBV30	TCRBV30-01	01				TCRBD02-01	TCRBD02	TCRBD02-01				01,02	TCRBJ02-07*01	TCRBJ02	TCRBJ02-07	01				0	1	8	4	0	2	45	59	60	-1	64	3	In	VDJ
TCCCTGGAGCTTGGTGACTCTGCTGTGTATTTCTGTGCCAGCAGCCAAGATGTAGCGGGCAGGGCCTACGAGCAGTACTTCGGGCCG	CASSQDVAGRAYEQYF	5	4.17376206217236E-5	48	TCRBV03	TCRBV03				TCRBV03-01,TCRBV03-02		TCRBD02-01	TCRBD02	TCRBD02-01				01,02	TCRBJ02-07*01	TCRBJ02	TCRBJ02-07	01				0	2	5	4	5	2	33	50	52	59	64	5	In	VDJ
CACCCTGCAGCCAGAAGACTCGGCCCTGTATCTCTGCGCCAGCAGCCAAGATCAGACAGGGGGCCCTACGAGCAGTACTTCGGGCCG		3	2.5042572373034157E-5	47	TCRBV04-03*01	TCRBV04	TCRBV04-03	01				TCRBD01-01*01	TCRBD01	TCRBD01-01	01				TCRBJ02-07*01	TCRBJ02	TCRBJ02-07	01				0	3	2	0	0	2	34	51	54	-1	64	3	Out	VDJ
ATCAATTCCCTGGAGCTTGGTGACTCTGCTGTGTATTTCTGTGCCAGCAGCCAAGGACAGACTACCTACGAGCAGTACTTCGGGCCG	CASSQGQTTYEQYF	8	6.678019299475776E-5	42	TCRBV03	TCRBV03				TCRBV03-01,TCRBV03-02						TCRBD01,TCRBD02	TCRBD01-01,TCRBD02-01		TCRBJ02-07*01	TCRBJ02	TCRBJ02-07	01				1	0	2	5	4	2	39	-1	55	60	64	8	In	VDJ
ATGAATGTGAGCACCTTGGAGCTGGGGGACTCGGCCCTTTATCTTTGCGCCAGCAGCCTTTATACCTACGAGCAGTACTTCGGGCCG	CASSLYTYEQYF	3	2.5042572373034157E-5	36	TCRBV05-01*01	TCRBV05	TCRBV05-01	01				TCRBD02-01	TCRBD02	TCRBD02-01				01,02	TCRBJ02-07*01	TCRBJ02	TCRBJ02-07	01				4	0	4	10	5	2	45	-1	57	59	64	3	In	VDJ
GTGACCAGTGCCCATCCTGAAGACAGCAGCTTCTACATCTGCAGTGCCCCGGGAGGACAGGGGACCTACGAGCAGTACTTCGGGCCG	CSAPGGQGTYEQYF	4	3.339009649737888E-5	42	TCRBV20	TCRBV20				TCRBV20-01,TCRBV20-or09_02		TCRBD01-01*01	TCRBD01	TCRBD01-01	01				TCRBJ02-07*01	TCRBJ02	TCRBJ02-07	01				6	7	1	2	1	2	39	47	54	63	64	4	In	VDJ
GTGAGCAACATGAGCCCTGAAGACAGCAGCATATATCTCTGCAGCGTTGACACGGATAGCGGGACCTACGAGCAGTACTTCGGGCCG	CSVDTDSGTYEQYF	1	8.34752412434472E-6	42	TCRBV29-01*01	TCRBV29	TCRBV29-01	01				TCRBD02-01*02	TCRBD02	TCRBD02-01	02				TCRBJ02-07*01	TCRBJ02	TCRBJ02-07	01				3	6	5	3	0	2	39	50	56	-1	64	1	In	VDJ
AGTTCTAAGAAGCTCCTTCTCAGTGACTCTGGCTTCTATCTCTGTGCCTGGAGTGGCAGAGGGACCTACGAGCAGTACTTCGGGCCG	CAWSGRGTYEQYF	1	8.34752412434472E-6	39	TCRBV30-01*01	TCRBV30	TCRBV30-01	01				TCRBD02-01*02	TCRBD02	TCRBD02-01	02				TCRBJ02-07*01	TCRBJ02	TCRBJ02-07	01				1	3	11	0	1	2	42	55	58	63	64	1	In	VDJ
AAGAAGCTCCTTCTCAGTGACTCTGGCTTCTATCTCTGTGCCTGGTTGGTTTCGTCAATTCCCACCTACGAGCAGTACTTCGGGCCG	CAWLVSSIPTYEQYF	1	8.34752412434472E-6	45	TCRBV30-01*01	TCRBV30	TCRBV30-01	01								TCRBD01,TCRBD02	TCRBD01-01,TCRBD02-01		TCRBJ02-07*01	TCRBJ02	TCRBJ02-07	01				5	2	0	10	15	2	36	45	47	49	64	1	In	VDJ
GAGTCTGCCATCCCCAACCAGACAGCTCTTTACTTCTGTGCCACCAGTGATCCTACAGGGGGAACCTACGAGCAGTACTTCGGGCCG	CATSDPTGGTYEQYF	5	4.17376206217236E-5	45	TCRBV24	TCRBV24				TCRBV24-01,TCRBV24-or09_02		TCRBD01-01*01	TCRBD01	TCRBD01-01	01				TCRBJ02-07*01	TCRBJ02	TCRBJ02-07	01				3	3	3	1	2	2	36	51	54	62	64	5	In	VDJ
AGTTCTAAGAAGCTCCTTCTCAGTGACTCTGGCTTCTATCTCTGTGCCTGGAGGGCCCAGGGAACCTACGAGCAGTACTTCGGGCCG	CAWRAQGTYEQYF	1	8.34752412434472E-6	39	TCRBV30-01*01	TCRBV30	TCRBV30-01	01				TCRBD01-01*01	TCRBD01	TCRBD01-01	01				TCRBJ02-07*01	TCRBJ02	TCRBJ02-07	01				3	4	4	3	2	2	42	53	57	62	64	1	In	VDJ
AATGTGAGCACCTTGGAGCTGGGGGACTCGGCCCTTTATCTTTGCGCCAGCAGCGGGAATCTTAACTACGAGCAGTACTTCGGGCCG	CASSGNLNYEQYF	3	2.5042572373034157E-5	39	TCRBV05-01*01	TCRBV05	TCRBV05-01	01								TCRBD01,TCRBD02	TCRBD01-01,TCRBD02-01		TCRBJ02-07*01	TCRBJ02	TCRBJ02-07	01				4	0	0	8	7	3	42	-1	54	58	65	3	In	VDJ
ATCCTGAGTTCTAAGAAGCTCCTTCTCAGTGACTCTGGCTTCTATCTCTGTGCCTGGAGTGTGAACTACGAGCAGTACTTCGGGCCG	CAWSVNYEQYF	1	8.34752412434472E-6	33	TCRBV30-01*01	TCRBV30	TCRBV30-01	01								TCRBD01,TCRBD02	TCRBD01-01,TCRBD02-01		TCRBJ02-07*01	TCRBJ02	TCRBJ02-07	01				0	0	2	8	1	3	48	-1	62	64	65	1	In	VDJ
CTCACTGTGACATCGGCCCAAAAGAACCCGACAGCTTTCTATCTCTGTGCCACTCAGGGACTCAACTACGAGCAGTACTTCGGGCCG	CATQGLNYEQYF	14	1.1686533774082607E-4	36	TCRBV19-01	TCRBV19	TCRBV19-01				01,02	TCRBD02-01	TCRBD02	TCRBD02-01				01,02	TCRBJ02-07*01	TCRBJ02	TCRBJ02-07	01				10	4	0	10	3	3	45	52	56	62	65	14	In	VDJ
TCTGAAGATCCGGTCCACAAAGCTGGAGGACTCAGCCATGTACTTCTGTGCCAGCATGCCAGGTAATACGAGCAGTACTTCGGGCCG		9	7.512771711910248E-5	35	TCRBV02-01*01	TCRBV02	TCRBV02-01	01				TCRBD01-01*01	TCRBD01	TCRBD01-01	01				TCRBJ02-07*01	TCRBJ02	TCRBJ02-07	01				7	3	4	4	3	4	46	56	59	63	66	9	Out	VDJ
TGAGCACCTTGGAGCTGGGGGACTCGGCCCTTTATCTTTGCGCCAGCAGCTGACCCAATTCAGGGGGACGAGCAGTACTTCGGGCCG		3	2.5042572373034157E-5	43	TCRBV05-01*01	TCRBV05	TCRBV05-01	01				TCRBD01-01*01	TCRBD01	TCRBD01-01	01				TCRBJ02-07*01	TCRBJ02	TCRBJ02-07	01				3	9	4	1	0	5	38	51	60	-1	67	3	Out	VDJ
GCCTGACCTTGTCCACTCTGACAGTGACCAGTGCCCATCCTGAAGACAGCAGCTTCTGGAGGGAGGGACGAGCAGTACTTCGGGCCG		5	4.17376206217236E-5	19	TCRBV20-01*01	TCRBV20	TCRBV20-01	01				TCRBD02-01*02	TCRBD02	TCRBD02-01	02				TCRBJ02-07*01	TCRBJ02	TCRBJ02-07	01				19	3	9	0	0	5	62	57	60	-1	67	5	Out	VDJ
AAGATCCGGTCCACAAAGCTGGAGGACTCAGCCATGTACTTCTGTGCCACCGGTCTGGAGGGCGGCCACGAGCAGTACTTCGGGCCG	CATGLEGGHEQYF	8	6.678019299475776E-5	39	TCRBV02-01*01	TCRBV02	TCRBV02-01	01				TCRBD02-01*02	TCRBD02	TCRBD02-01	02				TCRBJ02-07*01	TCRBJ02	TCRBJ02-07	01				10	7	10	0	5	5	42	49	56	62	67	8	In	VDJ
CTGGAGTCGCCCAGCCCCAACCAGACCTCTCTGTACTTCTGTGCCAGCAGTTTAAGGGCCCAGCCCAACGAGCAGTACTTCGGGCCG	CASSLRAQPNEQYF	10	8.34752412434472E-5	42	TCRBV27-01*01	TCRBV27	TCRBV27-01	01								TCRBD01,TCRBD02	TCRBD01-01,TCRBD02-01		TCRBJ02-07*01	TCRBJ02	TCRBJ02-07	01				2	0	5	3	9	5	39	-1	54	58	67	10	In	VDJ
TCCACTCTGACAGTGACCAGTGCCCATCCTGAAGACAGCAGCTTCTACATCTGCAGTGCTAGCCCGGCAGAGCAGTACTTCGGGCCG	CSASPAEQYF	2	1.669504824868944E-5	30	TCRBV20-01*01	TCRBV20	TCRBV20-01	01								TCRBD01,TCRBD02	TCRBD01-01,TCRBD02-01		TCRBJ02-07*01	TCRBJ02	TCRBJ02-07	01				3	3	9	0	1	7	51	62	65	68	69	2	In	VDJ
ACTCTGAAGATCCAGCCCTCAGAACCCAGGGACTCAGCTGTGTACTTCTGTGCCAGCAGTTTAAAAGAGAAGCAGTACTTCGGGCCG	CASSLKEKQYF	3	2.5042572373034157E-5	33	TCRBV12	TCRBV12				TCRBV12-03,TCRBV12-04		TCRBD02-01*02	TCRBD02	TCRBD02-01	02				TCRBJ02-07*01	TCRBJ02	TCRBJ02-07	01				2	3	11	2	1	8	48	63	66	69	70	3	In	VDJ
AGTTCATCCTGAGTTCTAAGAAGCTCCTTCTCAGTGACTCTGGCTTCTATCTCTGTGCCTGGAGTGTAAGGACAGTACTTCGGGCCG		2	1.669504824868944E-5	28	TCRBV30-01*01	TCRBV30	TCRBV30-01	01								TCRBD01,TCRBD02	TCRBD01-01,TCRBD02-01		TCRBJ02-07*01	TCRBJ02	TCRBJ02-07	01				0	2	1	8	0	10	53	67	69	-1	72	2	Out	VDJ
AGTTCTAAGAAGCTCCTTCTCAGTGACTCTGGCTTCTATCTCTGTGCCTGGAGCTCACAGGGGGCCCGATTTAAGTACTTCGGGCCG	CAWSSQGARFKYF	1	8.34752412434472E-6	39	TCRBV30-01*01	TCRBV30	TCRBV30-01	01				TCRBD01-01*01	TCRBD01	TCRBD01-01	01				TCRBJ02-07*01	TCRBJ02	TCRBJ02-07	01				3	3	3	0	8	11	42	53	56	65	73	1	In	VDJ
GTGACCAGTGCCCATCCTGAAGACAGCAGCTTCTACATCTGCAGTGCTCACACAGGTTCTTCTGGAAACACCATATATTTTGGAGAG	CSAHTGSSGNTIYF	5	4.17376206217236E-5	42	TCRBV20	TCRBV20				TCRBV20-01,TCRBV20-or09_02		TCRBD01-01*01	TCRBD01	TCRBD01-01	01				TCRBJ01-03*01	TCRBJ01	TCRBJ01-03	01				5	3	3	4	4	1	39	48	51	56	60	5	In	VDJ
AGTTCTAAGAAGCTCCTTCTCAGTGACTCTGGCTTCTATCTCTGTGCCTGGAGAGAGCTCTCTGGAAACACCATATATTTTGGAGAG	CAWRELSGNTIYF	2	1.669504824868944E-5	39	TCRBV30-01*01	TCRBV30	TCRBV30-01	01				TCRBD02-01	TCRBD02	TCRBD02-01				01,02	TCRBJ01-03*01	TCRBJ01	TCRBJ01-03	01				3	2	6	7	1	0	42	53	55	58	59	2	In	VDJ
GTGACATCGGCCCAAAAGAACCCGACAGCTTTCTATCTCTGTGCCAGTAGTATGGCGGGCTCTGGAAACACCATATATTTTGGAGAG	CASSMAGSGNTIYF	14	1.1686533774082607E-4	42	TCRBV19-01	TCRBV19	TCRBV19-01				01,02	TCRBD02-01	TCRBD02	TCRBD02-01				01,02	TCRBJ01-03*01	TCRBJ01	TCRBJ01-03	01				3	1	7	4	0	0	39	53	54	-1	59	14	In	VDJ
AGTTCTAAGAAGCTCCTTCTCAGTGACTCTGGCTTCTATCTCTGTGCCTGGAGTAGCGGGACTGGAAACACCATATATTTTGGAGAG	CAWSSGTGNTIYF	2	1.669504824868944E-5	39	TCRBV30-01*01	TCRBV30	TCRBV30-01	01				TCRBD02-01*02	TCRBD02	TCRBD02-01	02				TCRBJ01-03*01	TCRBJ01	TCRBJ01-03	01				2	0	6	3	0	2	42	-1	54	-1	61	2	In	VDJ
CGCCTTGTTGCTAGGGGACTCGGCCCTCTATCTCTGTGCCAGCAGCTGGACACCTACTCTGGGGCCAACGTCCTGACTTTCGGGGCC		2	1.669504824868944E-5	47	TCRBV05-07*01	TCRBV05	TCRBV05-07	01				TCRBD01-01*01	TCRBD01	TCRBD01-01	01				TCRBJ02-06*01	TCRBJ02	TCRBJ02-06	01				3	0	1	6	4	0	34	-1	47	52	56	2	Out	VDJ
CTGAGTTCTAAGAAGCTCCTTCTCAGTGACTCTGGCTTCTATCTCTGTGCCTGCGGGGCTGGGGCCAAAGTCCTGACTTTCGGGGCC	CACGAGAKVLTF	3	2.5042572373034157E-5	36	TCRBV30-01*01	TCRBV30	TCRBV30-01	01								TCRBD01,TCRBD02	TCRBD01-01,TCRBD02-01		TCRBJ02-06*01	TCRBJ02	TCRBJ02-06	01				6	1	7	0	10	13	45	53	54	59	69	3	In	VDJ
GCCCTCACATACCTCTCAGTACCTCTGTGCCAGCAGTGATGGGGGGTCAGGACCCCAAGTGGGAAAAACATTCAGTACTTCGGCGCC		5	4.17376206217236E-5	56	TCRBV25-01*01	TCRBV25	TCRBV25-01	01				TCRBD02-01*01	TCRBD02	TCRBD02-01	01				TCRBJ02-04*01	TCRBJ02	TCRBJ02-04	01				3	1	9	1	17	4	25	39	40	46	63	5	Out	VDJ
ACAGTGACCAGTGCCCATCCTGAAGACAGCAGCTTCTACATCTGCAGTGCAGACGACAGGGCGAAAAACATTCAGTACTTCGGCGCC	CSADDRAKNIQYF	5	4.17376206217236E-5	39	TCRBV20	TCRBV20				TCRBV20-01,TCRBV20-or09_02		TCRBD01-01*01	TCRBD01	TCRBD01-01	01				TCRBJ02-04*01	TCRBJ02	TCRBJ02-04	01				6	4	2	3	2	4	42	50	54	61	63	5	In	VDJ
CTGAGTTCTAAGAAGCTCCTTCTCAGTGACTCTGGCTTCTATCTCTGTGCCTGGACTGGGTTCAAAAACATTCAGTACTTCGGCGCC	CAWTGFKNIQYF	1	8.34752412434472E-6	36	TCRBV30-01*01	TCRBV30	TCRBV30-01	01								TCRBD01,TCRBD02	TCRBD01-01,TCRBD02-01		TCRBJ02-04*01	TCRBJ02	TCRBJ02-04	01				4	2	0	9	2	3	45	55	57	60	62	1	In	VDJ
AGGCTGGAGTTGGCTGCTCCCTCCCAGACATCTGTGTACTTCTGTGCCAGCAGTCGGGACCAAAGGGCGAGGCTCCACTTTGGGAAC	CASSRDQRARLHF	4	3.339009649737888E-5	39	TCRBV06-06	TCRBV06	TCRBV06-06				01,02					TCRBD01,TCRBD02	TCRBD01-01,TCRBD02-01		TCRBJ01-06*01	TCRBJ01	TCRBJ01-06	01				5	1	0	7	12	16	42	54	55	60	72	4	In	VDJ
CTGACAGTGACCAGTGCCCATCCTGAAGACAGCAGCTTCTACATCTGCAGTGCTAGAGGGGGTAATTCACCCCTCCACTTTGGGAAC	CSARGGNSPLHF	9	7.512771711910248E-5	36	TCRBV20	TCRBV20				TCRBV20-01,TCRBV20-or09_02						TCRBD01,TCRBD02	TCRBD01-01,TCRBD02-01		TCRBJ01-06*01	TCRBJ01	TCRBJ01-06	01				1	0	6	2	0	6	45	-1	58	-1	62	9	In	VDJ
AAGCTCCTTCTCAGTGACTCTGGCTTCTATCTCTGTGCCTGGTCGACAGGGTCAAGTAAGGGTAATTCACCCCTCCACTTTGGGAAC	CAWSTGSSKGNSPLHF	3	2.5042572373034157E-5	48	TCRBV30-01*01	TCRBV30	TCRBV30-01	01				TCRBD01-01*01	TCRBD01	TCRBD01-01	01				TCRBJ01-06*01	TCRBJ01	TCRBJ01-06	01				5	2	2	3	11	6	33	42	44	51	62	3	In	VDJ
TCCCTGGAGCTTGGTGACTCTGCTGTGTATTTCTGTGCCAGCAGCCAAGACCTCGAGACAGCTAATTCACCCCTCCACTTTGGGAAC	CASSQDLETANSPLHF	11	9.182276536779192E-5	48	TCRBV03	TCRBV03				TCRBV03-01,TCRBV03-02		TCRBD01-01*01	TCRBD01	TCRBD01-01	01				TCRBJ01-06*01	TCRBJ01	TCRBJ01-06	01				0	6	2	5	1	6	33	50	56	61	62	11	In	VDJ
ACCAGTGCCCATCCTGAAGACAGCAGCTTCTACATCTGCAGTGCTAGGGGGTCAGGGCGGACCAATTCACCCCTCCACTTTGGGAAC	CSARGSGRTNSPLHF	3	2.5042572373034157E-5	45	TCRBV20	TCRBV20				TCRBV20-01,TCRBV20-or09_02		TCRBD01-01*01	TCRBD01	TCRBD01-01	01				TCRBJ01-06*01	TCRBJ01	TCRBJ01-06	01				3	5	4	3	6	7	36	47	52	57	63	3	In	VDJ
AGTGCCCATCCTGAAGACAGCAGCTTCTACATCTGCAGTGCTAGTGGGGTGGTGGGGTCGAAAAATTCACCCCTCCACTTTGGGAAC	CSASGVVGSKNSPLHF	7	5.8432668870413035E-5	48	TCRBV20	TCRBV20				TCRBV20-01,TCRBV20-or09_02						TCRBD01,TCRBD02	TCRBD01-01,TCRBD02-01		TCRBJ01-06*01	TCRBJ01	TCRBJ01-06	01				3	1	6	2	14	7	33	44	45	49	63	7	In	VDJ
ACTCTGACTGTGAGCAACATGAGCCCTGAAGACAGCAGCATATATCTCTGCAGCGGGGTACAGGAGTCACCCCTCCACTTTGGGAAC	CSGVQESPLHF	2	1.669504824868944E-5	33	TCRBV29-01*01	TCRBV29	TCRBV29-01	01				TCRBD01-01*01	TCRBD01	TCRBD01-01	01				TCRBJ01-06*01	TCRBJ01	TCRBJ01-06	01				7	4	3	4	2	10	48	55	59	64	66	2	In	VDJ
AAGAAGCTCCTTCTCAGTGACTCTGGCTTCTATCTCTGTGCCTGGAGGACCCGGGACAGGGAATCATCACCCCTCCACTTTGGGAAC	CAWRTRDRESSPLHF	2	1.669504824868944E-5	45	TCRBV30-01*01	TCRBV30	TCRBV30-01	01				TCRBD01-01*01	TCRBD01	TCRBD01-01	01				TCRBJ01-06*01	TCRBJ01	TCRBJ01-06	01				3	5	0	3	5	10	36	47	52	61	66	2	In	VDJ
CTGAATGTGAACGCCTTGTTGCTGGGGGACTCGGCCCTGTATCTCTGTGCCAGCAGCTCTTCCCTTAGAGGGCAGTTCTTCGGGCCA	CASSSSLRGQFF	15	1.252128618651708E-4	36	TCRBV05-05*01	TCRBV05	TCRBV05-05	01				TCRBD02-01*02	TCRBD02	TCRBD02-01	02				TCRBJ02-01*01	TCRBJ02	TCRBJ02-01	01				3	9	11	1	0	12	45	58	67	-1	71	15	In	VDJ
ACCAGTGCCCATCCTGAAGACAGCAGCTTCTACATCTGCAGTGCTAGTGGGACTAGCGGGAGAGGGAATGAGCAGTTCTTCGGGCCA	CSASGTSGRGNEQFF	3	2.5042572373034157E-5	45	TCRBV20	TCRBV20				TCRBV20-01,TCRBV20-or09_02		TCRBD02-01*02	TCRBD02	TCRBD02-01	02				TCRBJ02-01*01	TCRBJ02	TCRBJ02-01	01				3	1	0	2	4	7	36	47	48	62	66	3	In	VDJ
CTGTCGGCTGCTCCCTCCCAGACATCTGTGTACTTCTGTGCCAGCAGTTTAACCGGGACAGGAAGGAATGAGCAGTTCTTCGGGCCA	CASSLTGTGRNEQFF	4	3.339009649737888E-5	45	TCRBV06-05*01	TCRBV06	TCRBV06-05	01				TCRBD01-01*01	TCRBD01	TCRBD01-01	01				TCRBJ02-01*01	TCRBJ02	TCRBJ02-01	01				4	5	0	4	4	7	36	49	54	62	66	4	In	VDJ
CTGACAGTGACCAGTGCCCATCCTGAAGACAGCAGCTTCTACATCTGCAGTGCTAACGGAAACGGCAATGAGCAGTTCTTCGGGCCA	CSANGNGNEQFF	5	4.17376206217236E-5	36	TCRBV20	TCRBV20				TCRBV20-01,TCRBV20-or09_02						TCRBD01,TCRBD02	TCRBD01-01,TCRBD02-01		TCRBJ02-01*01	TCRBJ02	TCRBJ02-01	01				4	2	1	8	5	6	45	55	57	60	65	5	In	VDJ
AGTGCCCATCCTGAAGACAGCAGCTTCTACATCTGCAGTGCAAACGTAGGACTAGCGGGGGGTTACAATGAGCAGTTCTTCGGGCCA	CSANVGLAGGYNEQFF	8	6.678019299475776E-5	48	TCRBV20	TCRBV20				TCRBV20-01,TCRBV20-or09_02		TCRBD02-01*01	TCRBD02	TCRBD02-01	01				TCRBJ02-01*01	TCRBJ02	TCRBJ02-01	01				6	7	1	1	1	4	33	41	48	62	63	8	In	VDJ
AAGATCCAGCCCTCAGAACCCAGGGACTCAGCTGTGTACTTCTGTGCCATTCGGACTAGCGGTTACAATGAGCAGTTCTTCGGGCCA	CAIRTSGYNEQFF	4	3.339009649737888E-5	39	TCRBV12	TCRBV12				TCRBV12-03,TCRBV12-04		TCRBD02-01	TCRBD02	TCRBD02-01				01,02	TCRBJ02-01*01	TCRBJ02	TCRBJ02-01	01				10	3	1	5	1	4	42	49	52	62	63	4	In	VDJ
CTGAGTTCTAAGAAGCTCCTTCTCAGTGACTCTGGCTTCTATCTCTGTGCCTGGAAAGACCGGTACAATGAGCAGTTCTTCGGGCCA	CAWKDRYNEQFF	2	1.669504824868944E-5	36	TCRBV30-01*01	TCRBV30	TCRBV30-01	01								TCRBD01,TCRBD02	TCRBD01-01,TCRBD02-01		TCRBJ02-01*01	TCRBJ02	TCRBJ02-01	01				4	2	2	7	3	4	45	55	57	60	63	2	In	VDJ
AAGAAGCTCCTTCTCAGTGACTCTGGCTTCTATCTCTGTGCCTGGAGTCCTCCGTGGGGGGGCTACAATGAGCAGTTCTTCGGGCCA	CAWSPPWGGYNEQFF	6	5.0085144746068314E-5	45	TCRBV30-01*01	TCRBV30	TCRBV30-01	01				TCRBD02-01*01	TCRBD02	TCRBD02-01	01				TCRBJ02-01*01	TCRBJ02	TCRBJ02-01	01				2	7	9	0	0	3	36	48	55	-1	62	6	In	VDJ
AGTGCCCATCCTGAAGACAGCAGCTTCTACATCTGCAGTTCCCTCGAACTAGCGGGAGCGGAATACAATGAGCAGTTCTTCGGGCCA	CSSLELAGAEYNEQFF	11	9.182276536779192E-5	48	TCRBV20	TCRBV20				TCRBV20-01,TCRBV20-or09_02		TCRBD02-01*02	TCRBD02	TCRBD02-01	02				TCRBJ02-01*01	TCRBJ02	TCRBJ02-01	01				8	8	3	2	5	4	33	39	47	58	63	11	In	VDJ
CTGACTGTGAGCAACATGAGCCCTGAAGACAGCAGCATATATCTCTGCAGCGTTCAAGACAGAAACAATGAGCAGTTCTTCGGGCCA	CSVQDRNNEQFF	2	1.669504824868944E-5	36	TCRBV29-01*01	TCRBV29	TCRBV29-01	01				TCRBD01-01*01	TCRBD01	TCRBD01-01	01				TCRBJ02-01*01	TCRBJ02	TCRBJ02-01	01				0	0	4	5	2	5	45	-1	59	62	64	2	In	VDJ
ACTCTGACTGTGAGCAACATGAGCCCTGAAGACAGCAGCATATATCTCTGCAGCGGTGGACGGGGACCGGAGCAGTTCTTCGGGCCA	CSGGRGPEQFF	2	1.669504824868944E-5	33	TCRBV29-01*01	TCRBV29	TCRBV29-01	01								TCRBD01,TCRBD02	TCRBD01-01,TCRBD02-01		TCRBJ02-01*01	TCRBJ02	TCRBJ02-01	01				7	7	0	7	2	10	48	55	62	67	69	2	In	VDJ
AGTTCTAAGAAGCTCCTTCTCAGTGACTCTGGCTTCTATCTCTGTGCCTGGAGTGGTGACCCAGTTTCCTCCCAGTACTTCGGGCCA	CAWSGDPVSSQYF	1	8.34752412434472E-6	39	TCRBV30-01*01	TCRBV30	TCRBV30-01	01								TCRBD01,TCRBD02	TCRBD01-01,TCRBD02-01		TCRBJ02-05*01	TCRBJ02	TCRBJ02-05	01				1	2	2	7	10	9	42	55	57	60	70	1	In	VDJ
AGCTCTCTGGAGCTGGGGGACTCAGCTTTGTATTTCTGTGCCAGCAGCACCCACCGGGAGGGCCGGGAGACCCAGTACTTCGGGCCA	CASSTHREGRETQYF	5	4.17376206217236E-5	45	TCRBV09-01	TCRBV09	TCRBV09-01				01,02	TCRBD02-01*02	TCRBD02	TCRBD02-01	02				TCRBJ02-05*01	TCRBJ02	TCRBJ02-05	01				4	6	8	0	4	5	36	48	54	62	66	5	In	VDJ
GGGTTGGAGTCGGCTGCTCCCTCCCAAACATCTGTGTACTTCTGTGCCAGCAGTTGGCAGGGGAGGGAGACCCAGTACTTCGGGCCA	CASSWQGRETQYF	6	5.0085144746068314E-5	39	TCRBV06	TCRBV06				TCRBV06-02,TCRBV06-03						TCRBD01,TCRBD02	TCRBD01-01,TCRBD02-01		TCRBJ02-05*01	TCRBJ02	TCRBJ02-05	01				4	2	4	2	3	5	42	55	57	63	66	6	In	VDJ
GCCCATCCTGAAGACAGCAGCTTCTACATCTGCAGTGCTAGAATCGGACCTAAAGCGGGAGAAAGGGAGACCCAGTACTTCGGGCCA	CSARIGPKAGERETQYF	5	4.17376206217236E-5	51	TCRBV20	TCRBV20				TCRBV20-01,TCRBV20-or09_02		TCRBD02-01*02	TCRBD02	TCRBD02-01	02				TCRBJ02-05*01	TCRBJ02	TCRBJ02-05	01				2	11	6	2	5	5	30	42	53	61	66	5	In	VDJ
CTGACTGTGAGCAACATGAGCCCTGAAGACAGCAGCATATATCTCTGCAGCGTTGTGGCAGTTGGAGAGACCCAGTACTTCGGGCCA	CSVVAVGETQYF	1	8.34752412434472E-6	36	TCRBV29-01*01	TCRBV29	TCRBV29-01	01				TCRBD01-01*01	TCRBD01	TCRBD01-01	01				TCRBJ02-05*01	TCRBJ02	TCRBJ02-05	01				4	3	4	5	4	4	45	55	58	61	65	1	In	VDJ
AGTGCCTTGGAGCTGGGGGACTCGGCCCTGTATCTCTGTGCCAGAAACAGAAGGCAGGGGCAGGGAGAGACCCAGTACTTCGGGCCA	CARNRRQGQGETQYF	4	3.339009649737888E-5	45	TCRBV05-03	TCRBV05	TCRBV05-03				01,02	TCRBD01-01*01	TCRBD01	TCRBD01-01	01				TCRBJ02-05*01	TCRBJ02	TCRBJ02-05	01				6	8	4	2	5	4	36	46	54	60	65	4	In	VDJ
TCTAAGAAGCTCCTTCTCAGTGACTCTGGCTTCTATCTCTGTGCCTGGAGTGTAATGACTAGCGGAGAGACCCAGTACTTCGGGCCA	CAWSVMTSGETQYF	1	8.34752412434472E-6	42	TCRBV30-01*01	TCRBV30	TCRBV30-01	01				TCRBD02-01	TCRBD02	TCRBD02-01				01,02	TCRBJ02-05*01	TCRBJ02	TCRBJ02-05	01				0	3	2	5	0	4	39	53	56	-1	65	1	In	VDJ
GCCCTCAGAACCCAGGGACTCAGCTGTGTACTTCTGTGCCAGCATTAACGCCGGGACAGGGTGGAAGAGACCCAGTACTTCGGGCCA		3	2.5042572373034157E-5	47	TCRBV12	TCRBV12				TCRBV12-03,TCRBV12-04		TCRBD01-01*01	TCRBD01	TCRBD01-01	01				TCRBJ02-05*01	TCRBJ02	TCRBJ02-05	01				7	8	0	3	3	3	34	44	52	61	64	3	Out	VDJ
CCTGCAGAACTGGAGGATTCTGGAGTTTATTTCTGTGCCAGCAGCCAAGATCCCGGGGGGAGGCAAGAGACCCAGTACTTCGGGCCA	CASSQDPGGRQETQYF	3	2.5042572373034157E-5	48	TCRBV14-01*01	TCRBV14	TCRBV14-01	01				TCRBD02-01*01	TCRBD02	TCRBD02-01	01				TCRBJ02-05*01	TCRBJ02	TCRBJ02-05	01				0	3	8	1	3	2	33	50	53	60	63	3	In	VDJ
AAGAAGCTCCTTCTCAGTGACTCTGGCTTCTATCTCTGTGCCTGGGCCCGGGACAGGGAGGGCCAAGAGACCCAGTACTTCGGGCCA	CAWARDREGQETQYF	2	1.669504824868944E-5	45	TCRBV30-01*01	TCRBV30	TCRBV30-01	01				TCRBD01-01*01	TCRBD01	TCRBD01-01	01				TCRBJ02-05*01	TCRBJ02	TCRBJ02-05	01				5	4	0	3	4	1	36	45	49	58	62	2	In	VDJ
AATGTGAACGCCTTGGAGCTGGACGACTCGGCCCTGTATCTCTGTGCCAGCAGCTTGACTTCCCAAGAGACCCAGTACTTCGGGCCA	CASSLTSQETQYF	8	6.678019299475776E-5	39	TCRBV05-04*01	TCRBV05	TCRBV05-04	01				TCRBD02-01	TCRBD02	TCRBD02-01				01,02	TCRBJ02-05*01	TCRBJ02	TCRBJ02-05	01				1	0	3	10	2	1	42	-1	57	60	62	8	In	VDJ
GAACTGGAGGATTCTGGAGTTTATTTCTGTGCCAGCAGCCAAGATGGAGCGCTAGCCCAATCCCAAGAGACCCAGTACTTCGGGCCA	CASSQDGALAQSQETQYF	4	3.339009649737888E-5	54	TCRBV14-01*01	TCRBV14	TCRBV14-01	01				TCRBD02-01	TCRBD02	TCRBD02-01				01,02	TCRBJ02-05*01	TCRBJ02	TCRBJ02-05	01				0	7	4	7	6	1	27	44	51	56	62	4	In	VDJ
GTGACCAGTGCCCATCCTGAAGACAGCAGCTTCTACATCTGCAGTGCTAGAGAGGGAGCTCCCCAAGAGACCCAGTACTTCGGGCCA	CSAREGAPQETQYF	6	5.0085144746068314E-5	42	TCRBV20	TCRBV20				TCRBV20-01,TCRBV20-or09_02		TCRBD02-01*02	TCRBD02	TCRBD02-01	02				TCRBJ02-05*01	TCRBJ02	TCRBJ02-05	01				0	0	9	2	4	1	39	-1	53	58	62	6	In	VDJ
AGCAACATGAGCCCTGAAGACAGCAGCATATATCTCTGCAGCGTCCGAAGCCAGGGGGGGTACCAAGAGACCCAGTACTTCGGGCCA	CSVRSQGGYQETQYF	1	8.34752412434472E-6	45	TCRBV29-01*01	TCRBV29	TCRBV29-01	01								TCRBD01,TCRBD02	TCRBD01-01,TCRBD02-01		TCRBJ02-05*01	TCRBJ02	TCRBJ02-05	01				6	7	4	1	3	0	36	44	51	58	61	1	In	VDJ
ACCTTGGAGCTGGGGGACTCGGCCCTTTATCTTTGCGCCAGCAGCTGGGGGACTGGGTCGGACCAAGAGACCCAGTACTTCGGGCCA	CASSWGTGSDQETQYF	5	4.17376206217236E-5	48	TCRBV05-01*01	TCRBV05	TCRBV05-01	01				TCRBD02-01	TCRBD02	TCRBD02-01				01,02	TCRBJ02-05*01	TCRBJ02	TCRBJ02-05	01				3	2	0	10	7	0	33	46	48	54	61	5	In	VDJ
CCCTGCAGCCAGAAGACTCAGCCCTGTATCTCTGCGCCAGCAGCCGACCGGGGACTAGGAGACCAAGAGACCCAGTACTTCGGGCCA		3	2.5042572373034157E-5	49	TCRBV04-01*01	TCRBV04	TCRBV04-01	01				TCRBD02-01	TCRBD02	TCRBD02-01				01,02	TCRBJ02-05*01	TCRBJ02	TCRBJ02-05	01				4	5	0	8	3	0	32	45	50	58	61	3	Out	VDJ
CCTCAGAACCCAGGGACTCAGCTGTGTACTTCTGTGCCAGCAGTTAAGACTAGCGGGGGACCGGTGGGTACGCAGTATTTTGGCCCA		2	1.669504824868944E-5	49	TCRBV12	TCRBV12				TCRBV12-03,TCRBV12-04		TCRBD02-01*01	TCRBD02	TCRBD02-01	01				TCRBJ02-03*01	TCRBJ02	TCRBJ02-03	01				4	2	2	2	9	8	32	45	47	59	68	2	Out	VDJ
ACTGTGAGCAACATGAGCCCTGAAGACAGCAGCATATATCTCTGCAGCGGTACTAGCGGGAGTGCTGATACGCAGTATTTTGGCCCA	CSGTSGSADTQYF	2	1.669504824868944E-5	39	TCRBV29-01*01	TCRBV29	TCRBV29-01	01				TCRBD02-01*02	TCRBD02	TCRBD02-01	02				TCRBJ02-03*01	TCRBJ02	TCRBJ02-03	01				7	2	3	2	4	6	42	49	51	62	66	2	In	VDJ
AACGCCTTGGAGCTGGACGACTCGGCCCTGTATCTCTGTGCCAGCAGCCCAACCCGACTAGCGGGAGATACGCAGTATTTTGGCCCA	CASSPTRLAGDTQYF	8	6.678019299475776E-5	45	TCRBV05-04*01	TCRBV05	TCRBV05-04	01				TCRBD02-01	TCRBD02	TCRBD02-01				01,02	TCRBJ02-03*01	TCRBJ02	TCRBJ02-03	01				4	7	2	4	0	5	36	48	55	-1	65	8	In	VDJ
GTGACCAGTGCCCATCCTGAAGACAGCAGCTTCTACATCTGCAGTGCTGGAACTAGCGGGGGGAGAGATACGCAGTATTTTGGCCCA	CSAGTSGGRDTQYF	4	3.339009649737888E-5	42	TCRBV20	TCRBV20				TCRBV20-01,TCRBV20-or09_02		TCRBD02-01*01	TCRBD02	TCRBD02-01	01				TCRBJ02-03*01	TCRBJ02	TCRBJ02-03	01				5	3	3	1	2	5	39	48	51	63	65	4	In	VDJ
ATCCAGCCCTCAGAACCCAGGGACTCAGCTGTGTACTTCTGTGCCAGCAGTCTTGGACAGGGTGCAGATACGCAGTATTTTGGCCCA	CASSLGQGADTQYF	2	1.669504824868944E-5	42	TCRBV12	TCRBV12				TCRBV12-03,TCRBV12-04		TCRBD01-01*01	TCRBD01	TCRBD01-01	01				TCRBJ02-03*01	TCRBJ02	TCRBJ02-03	01				5	3	1	3	2	4	39	51	54	62	64	2	In	VDJ
ATGAATGTGAGCACCTTGGAGCTGGGGGACTCGGCCCTTTATCTTTGCGCCAGCAGCTTGGGTACAGATACGCAGTATTTTGGCCCA	CASSLGTDTQYF	9	7.512771711910248E-5	36	TCRBV05-01*01	TCRBV05	TCRBV05-01	01											TCRBJ02-03*01	TCRBJ02	TCRBJ02-03	01				0	0	0	0	2	3	45	-1	-1	61	63	9	In	VJ
GTGACCAGTGCCCATCCTGAAGACAGCAGCTTCTACATCTGCAGTGCTAACGTGGGACAGGGCACAGATACGCAGTATTTTGGCCCA	CSANVGQGTDTQYF	3	2.5042572373034157E-5	42	TCRBV20	TCRBV20				TCRBV20-01,TCRBV20-or09_02		TCRBD01-01*01	TCRBD01	TCRBD01-01	01				TCRBJ02-03*01	TCRBJ02	TCRBJ02-03	01				4	4	0	4	0	1	39	49	53	-1	61	3	In	VDJ
GAGTCTGCCATCCCCAACCAGACAGCTCTTTACTTCTGTGCCACCAGTGTGACTCCTCATGCCACAGATACGCAGTATTTTGGCCCA	CATSVTPHATDTQYF	6	5.0085144746068314E-5	45	TCRBV24	TCRBV24				TCRBV24-01,TCRBV24-or09_02		TCRBD02-01	TCRBD02	TCRBD02-01				01,02	TCRBJ02-03*01	TCRBJ02	TCRBJ02-03	01				5	1	2	10	8	2	36	49	50	54	62	6	In	VDJ
CTGCTGTCGGCTGCTCCCTCCCAGACATCTGTGTACTTCTGTGCCAGCAGTTACGCGCAGGGGGCTGAAACGCAGTATTTTGGCCCA	CASSYAQGAETQYF	3	2.5042572373034157E-5	42	TCRBV06-05*01	TCRBV06	TCRBV06-05	01				TCRBD01-01*01	TCRBD01	TCRBD01-01	01				TCRBJ02-03*01	TCRBJ02	TCRBJ02-03	01				2	3	4	0	4	9	39	54	57	65	69	3	In	VDJ
CTGACGATTCAGCGCACAGAGCAGCGGGACTCAGCCATGTATCGCTGTGCCAGCAGCTCGGACAGGGTGGAGCTGTTTTTTGGAGAA	CASSSDRVELFF	20	1.669504824868944E-4	36	TCRBV07-07*01	TCRBV07	TCRBV07-07	01				TCRBD01-01*01	TCRBD01	TCRBD01-01	01				TCRBJ02-02*01	TCRBJ02	TCRBJ02-02	01				4	1	1	3	1	10	45	58	59	67	68	20	In	VDJ
GCCATCCCCAACCAGACAGCTCTTTACTTCTGTGCCACCAGTGACCTCCCGGGACTAGCCCAGCGGGGGGAGCTGTTTTTTGGAGAA	CATSDLPGLAQRGELFF	6	5.0085144746068314E-5	51	TCRBV24	TCRBV24				TCRBV24-01,TCRBV24-or09_02		TCRBD02-01	TCRBD02	TCRBD02-01				01,02	TCRBJ02-02*01	TCRBJ02	TCRBJ02-02	01				4	6	0	7	7	8	30	44	50	59	66	6	In	VDJ
GTGAGCACCTTGGAGCTGGGGGACTCGGCCCTTTATCTTTGCGCCAGCAGCTTGACAGGGGATATCGGGGAGCTGTTTTTTGGAGAA	CASSLTGDIGELFF	7	5.8432668870413035E-5	42	TCRBV05-01*01	TCRBV05	TCRBV05-01	01				TCRBD01-01*01	TCRBD01	TCRBD01-01	01				TCRBJ02-02*01	TCRBJ02	TCRBJ02-02	01				1	0	3	2	4	7	39	-1	54	61	65	7	In	VDJ
AGAGTCTGCCATCCCCAACCAGACAGCTCTTTACTTCTGTGCCACCAGAACGGGACAGGGGATGCCGGGGAGCTGTTTTTTGGAGAA		3	2.5042572373034157E-5	44	TCRBV24	TCRBV24				TCRBV24-01,TCRBV24-or09_02		TCRBD01-01*01	TCRBD01	TCRBD01-01	01				TCRBJ02-02*01	TCRBJ02	TCRBJ02-02	01				7	3	0	2	3	6	37	48	51	61	64	3	Out	VDJ
CCCTGCAGCCAGAAGACTCGGCCCTGTATCTCTGCGCCAGCAGCCGAGAGGATCTTGCTTTGGGCCGGGGAGCTGTTTTTTGGAGAA		3	2.5042572373034157E-5	49	TCRBV04-03*01	TCRBV04	TCRBV04-03	01								TCRBD01,TCRBD02	TCRBD01-01,TCRBD02-01		TCRBJ02-02*01	TCRBJ02	TCRBJ02-02	01				0	12	0	9	0	6	32	49	61	-1	64	3	Out	VDJ
ACTGTGAGCAACATGAGCCCTGAAGACAGCAGCATATATCTCTGCAGCGTTGCGACAGGGGGCCCCGGGGAGCTGTTTTTTGGAGAA	CSVATGGPGELFF	2	1.669504824868944E-5	39	TCRBV29-01*01	TCRBV29	TCRBV29-01	01				TCRBD01-01*01	TCRBD01	TCRBD01-01	01				TCRBJ02-02*01	TCRBJ02	TCRBJ02-02	01				4	1	2	0	1	6	42	52	53	63	64	2	In	VDJ
GAGTCGCCCAGCCCCAACCAGACCTCTCTGTACTTCTGTGCCAGCAGTGCCCCGTACAGGGAGACCGGGGAGCTGTTTTTTGGAGAA	CASSAPYRETGELFF	7	5.8432668870413035E-5	45	TCRBV27-01*01	TCRBV27	TCRBV27-01	01				TCRBD01-01*01	TCRBD01	TCRBD01-01	01				TCRBJ02-02*01	TCRBJ02	TCRBJ02-02	01				5	7	3	3	2	5	36	48	55	61	63	7	In	VDJ
AGCTGGGGGACTCGGCCCTTTATCTTTGCGCCAGCAGCTTAGGGACTAGCGGGGACCCCGGGCACCGGGGAGCTGTTTTTTGGAGAA		7	5.8432668870413035E-5	55	TCRBV05-01*01	TCRBV05	TCRBV05-01	01				TCRBD02-01*01	TCRBD02	TCRBD02-01	01				TCRBJ02-02*01	TCRBJ02	TCRBJ02-02	01				2	1	0	3	8	4	26	40	41	54	62	7	Out	VDJ
CTGACAGTGACCAGTGCCCATCCTGAAGACAGCAGCTTCTACATCTGCAGAACCGACAGCCACACCGGGGAGCTGTTTTTTGGAGAA	CRTDSHTGELFF	3	2.5042572373034157E-5	36	TCRBV20	TCRBV20				TCRBV20-01,TCRBV20-or09_02		TCRBD01-01*01	TCRBD01	TCRBD01-01	01				TCRBJ02-02*01	TCRBJ02	TCRBJ02-02	01				9	4	2	5	2	3	45	50	54	59	61	3	In	VDJ
CAGCCTGCAGAACTGGAGGATTCTGGAGTTTATTTCTGTGCCAGCAGCCAAGTTCAGGGTAACACCGGGGAGCTGTTTTTTGGAGAA	CASSQVQGNTGELFF	7	5.8432668870413035E-5	45	TCRBV14-01*01	TCRBV14	TCRBV14-01	01				TCRBD01-01*01	TCRBD01	TCRBD01-01	01				TCRBJ02-02*01	TCRBJ02	TCRBJ02-02	01				1	2	4	3	1	2	36	52	54	59	60	7	In	VDJ
GAGTCTGCCAGGCCCTCACATACCTCTCAGTACCTCTGTGCCAGCAGTGATCCAAGGTTGAACACCGGGGAGCTGTTTTTTGGAGAA	CASSDPRLNTGELFF	3	2.5042572373034157E-5	45	TCRBV25-01*01	TCRBV25	TCRBV25-01	01								TCRBD01,TCRBD02	TCRBD01-01,TCRBD02-01		TCRBJ02-02*01	TCRBJ02	TCRBJ02-02	01				3	4	5	4	2	1	36	50	54	57	59	3	In	VDJ
ATCAATTCCCTGGAGCTTGGTGACTCTGCTGTGTATTTCTGTGCCAGCAGCCTAGCGGCGAACACCGGGGAGCTGTTTTTTGGAGAA	CASSLAANTGELFF	8	6.678019299475776E-5	42	TCRBV03	TCRBV03				TCRBV03-01,TCRBV03-02		TCRBD02-01	TCRBD02	TCRBD02-01				01,02	TCRBJ02-02*01	TCRBJ02	TCRBJ02-02	01				4	0	5	5	0	0	39	-1	52	-1	58	8	In	VDJ
CAGGAGGACTCGGCCGTGTATCTCTGTGCCAGCAGTTTACTACCCCCCGGGTTTAGCCCGAACACCGGGGAGCTGTTTTTTGGAGAA	CASSLLPPGFSPNTGELFF	8	6.678019299475776E-5	57	TCRBV07-02*01	TCRBV07	TCRBV07-02	01				TCRBD02-01	TCRBD02	TCRBD02-01				01,02	TCRBJ02-02*01	TCRBJ02	TCRBJ02-02	01				2	14	5	7	1	0	24	39	53	57	58	8	In	VDJ
ACCAGTGCCCATCCTGAAGACAGCAGCTTCTACATCTGCAGTGCACCATCCAGCGGGAGGGGAACCGGGGAGCTGTTTTTTGGAGAA	CSAPSSGRGTGELFF	4	3.339009649737888E-5	45	TCRBV20	TCRBV20				TCRBV20-01,TCRBV20-or09_02		TCRBD02-01*02	TCRBD02	TCRBD02-01	02				TCRBJ02-02*01	TCRBJ02	TCRBJ02-02	01				6	7	6	0	2	5	36	44	51	61	63	4	In	VDJ
GCCCATCCTGAAGACAGCAGCTTCTACATCTGCAGTGCTAGAGGAACTGGAGGGGGCGGAAGGGACGGGGAGCTGTTTTTTGGAGAA	CSARGTGGGGRDGELFF	6	5.0085144746068314E-5	51	TCRBV20	TCRBV20				TCRBV20-01,TCRBV20-or09_02		TCRBD01-01*01	TCRBD01	TCRBD01-01	01				TCRBJ02-02*01	TCRBJ02	TCRBJ02-02	01				1	7	5	0	8	7	30	43	50	57	65	6	In	VDJ
CTTCTCAGTGACTCTGGCTTCTATCTCTGTGCCTGGAGTGGGCAGGGAAGGACACTGAAGCTTTCTTAGGCCGCTTTCTTTGGACAA	CAWSGQGRTLKLS*AAFF	2	1.669504824868944E-5	54	TCRBV30-01*01	TCRBV30	TCRBV30-01	01				TCRBD01-01*01	TCRBD01	TCRBD01-01	01				TCRBJ01-01*01	TCRBJ01	TCRBJ01-01	01				1	9	1	6	18	11	27	40	49	54	72	2	Stop	VDJ
ACAGTGACCAGTGCCCATCCTGAAGACAGCAGCTTCTACATCTGCAGTGCTAGGGACAGAAGGGAGCTTGAAGCTTTCTTTGGACAA	CSARDRRELEAFF	4	3.339009649737888E-5	39	TCRBV20	TCRBV20				TCRBV20-01,TCRBV20-or09_02		TCRBD01-01*01	TCRBD01	TCRBD01-01	01				TCRBJ01-01*01	TCRBJ01	TCRBJ01-01	01				3	0	1	5	9	7	42	-1	53	59	68	4	In	VDJ
CTCACTGTGACATCGGCCCAAAAGAACCCGACAGCTTTCTATCTCTGTGCCAGCTGTATTCGAGGGGGTGAAGCTTTCTTTGGACAA	CASCIRGGEAFF	13	1.0851781361648135E-4	36	TCRBV19-01	TCRBV19	TCRBV19-01				01,02	TCRBD01-01*01	TCRBD01	TCRBD01-01	01				TCRBJ01-01*01	TCRBJ01	TCRBJ01-01	01				9	9	5	1	0	7	45	53	62	-1	68	13	In	VDJ
TCCCTAGAGTCTGCCATCCCCAACCAGACAGCTCTTTACTTCTGTGCCACCAGTCTTAGGGACAGCTCTGAAGCTTTCTTTGGACAA	CATSLRDSSEAFF	3	2.5042572373034157E-5	39	TCRBV24	TCRBV24				TCRBV24-01,TCRBV24-or09_02		TCRBD01-01*01	TCRBD01	TCRBD01-01	01				TCRBJ01-01*01	TCRBJ01	TCRBJ01-01	01				6	4	0	5	2	6	42	54	58	65	67	3	In	VDJ
GAGTCTGCCAGGCCCTCACATACCTCTCAGTACCTCTGTGCCAGCAGTGCGCGGACAGGGGGCGCATCTGAAGCTTTCTTTGGACAA	CASSARTGGASEAFF	2	1.669504824868944E-5	45	TCRBV25-01*01	TCRBV25	TCRBV25-01	01				TCRBD01-01*01	TCRBD01	TCRBD01-01	01				TCRBJ01-01*01	TCRBJ01	TCRBJ01-01	01				4	3	1	0	4	6	36	49	52	63	67	2	In	VDJ
CCCCTGACCCTGGAGTCTGCCAGGCCCTCACATACCTCTCAGTACCTCTGTGCCAGCAGGGGGTGGGCTGAAGCTTTCTTTGGACAA	CASRGWAEAFF	2	1.669504824868944E-5	33	TCRBV25-01*01	TCRBV25	TCRBV25-01	01								TCRBD01,TCRBD02	TCRBD01-01,TCRBD02-01		TCRBJ01-01*01	TCRBJ01	TCRBJ01-01	01				6	0	6	2	4	6	48	-1	59	63	67	2	In	VDJ
AGGCTGGAGTCGGCTGCTCCCTCCCAGACATCTGTGTACTTCTGTGCCAGCAAAGGACAGGGGGGTACTGAAGCTTTCTTTGGACAA	CASKGQGGTEAFF	10	8.34752412434472E-5	39	TCRBV06-01*01	TCRBV06	TCRBV06-01	01				TCRBD01-01*01	TCRBD01	TCRBD01-01	01				TCRBJ01-01*01	TCRBJ01	TCRBJ01-01	01				7	2	1	1	2	5	42	52	54	64	66	10	In	VDJ
CTGACTGTGAGCAACATGAGCCCTGAAGACAGCAGCATATATCTCTGCAGCGCAGACTCCTCGGGTACTGAAGCTTTCTTTGGACAA	CSADSSGTEAFF	2	1.669504824868944E-5	36	TCRBV29-01*01	TCRBV29	TCRBV29-01	01				TCRBD02-01	TCRBD02	TCRBD02-01				01,02	TCRBJ01-01*01	TCRBJ01	TCRBJ01-01	01				7	2	2	10	8	5	45	52	54	58	66	2	In	VDJ
CTCTGACAGTGACCAGTGCCCATCCTGAAGACAGCAGCTTCTACATCTGCAGTGCTAGATCTCGGGACTGAAGCTTTCTTTGGACAA		8	6.678019299475776E-5	34	TCRBV20	TCRBV20				TCRBV20-01,TCRBV20-or09_02		TCRBD02-01	TCRBD02	TCRBD02-01				01,02	TCRBJ01-01*01	TCRBJ01	TCRBJ01-01	01				2	3	8	4	0	5	47	59	62	-1	66	8	Out	VDJ
ATTCTCCCTGTCCCTAGAGTCTGCCATCCCCAACCAGACAGCTCTTTACTTCTGTGCCCCCCCGGGACTGAAGCTTTCTTTGGACAA		12	1.0017028949213663E-4	29	TCRBV24	TCRBV24				TCRBV24-01,TCRBV24-or09_02		TCRBD02-01	TCRBD02	TCRBD02-01				01,02	TCRBJ01-01*01	TCRBJ01	TCRBJ01-01	01				12	4	8	4	0	5	52	58	62	-1	66	12	Out	VDJ
GTGACCAGTGCCCATCCTGAAGACAGCAGCTTCTACATCTGCAGTGCCCCAATGGGACAGGGGAGGACTGAAGCTTTCTTTGGACAA	CSAPMGQGRTEAFF	3	2.5042572373034157E-5	42	TCRBV20	TCRBV20				TCRBV20-01,TCRBV20-or09_02		TCRBD01-01*01	TCRBD01	TCRBD01-01	01				TCRBJ01-01*01	TCRBJ01	TCRBJ01-01	01				6	6	0	2	3	5	39	47	53	63	66	3	In	VDJ
AGCACCTTGGAGCTGGGGGACTCGGCCCTTTATCTTTGCGCCAGCAGCTTGGGGACAGGGGAGGGCACTGAAGCTTTCTTTGGACAA	CASSLGTGEGTEAFF	4	3.339009649737888E-5	45	TCRBV05-01*01	TCRBV05	TCRBV05-01	01				TCRBD01-01*01	TCRBD01	TCRBD01-01	01				TCRBJ01-01*01	TCRBJ01	TCRBJ01-01	01				0	0	1	2	4	4	36	-1	52	61	65	4	In	VDJ
CTGACAGTGACCAGTGCCCATCCTGAAGACAGCAGCTTCTACATCTGCAGTCCCCAGACAGGGGCCACTGAAGCTTTCTTTGGACAA	CSPQTGATEAFF	3	2.5042572373034157E-5	36	TCRBV20	TCRBV20				TCRBV20-01,TCRBV20-or09_02		TCRBD01-01*01	TCRBD01	TCRBD01-01	01				TCRBJ01-01*01	TCRBJ01	TCRBJ01-01	01				8	5	2	2	1	4	45	51	56	64	65	3	In	VDJ
AAGATCCGGTCCACAAAGCTGGAGGACTCAGCCATGTACTTCTGTGCCAGCATCCCAGACAGGGCCACTGAAGCTTTCTTTGGACAA	CASIPDRATEAFF	4	3.339009649737888E-5	39	TCRBV02-01*01	TCRBV02	TCRBV02-01	01				TCRBD01-01*01	TCRBD01	TCRBD01-01	01				TCRBJ01-01*01	TCRBJ01	TCRBJ01-01	01				7	5	2	3	1	4	42	52	57	64	65	4	In	VDJ
CTGCCATCCCCAACCAGACAGCTCTTTACTTCTGTGCCACCAGTGATTTCGGCCGACAGGACTAACACTGAAGCTTTCTTTGGACAA		4	3.339009649737888E-5	49	TCRBV24	TCRBV24				TCRBV24-01,TCRBV24-or09_02		TCRBD01-01*01	TCRBD01	TCRBD01-01	01				TCRBJ01-01*01	TCRBJ01	TCRBJ01-01	01				1	5	2	4	3	2	32	49	54	60	63	4	Out	VDJ
GAGTCGGCTGCTCCCTCCCAGACATCTGTGTACTTCTGTGCCAGCAGTGTAAGGCTACAGGTGAACACTGAAGCTTTCTTTGGACAA	CASSVRLQVNTEAFF	5	4.17376206217236E-5	45	TCRBV06-01*01	TCRBV06	TCRBV06-01	01				TCRBD01-01*01	TCRBD01	TCRBD01-01	01				TCRBJ01-01*01	TCRBJ01	TCRBJ01-01	01				4	7	3	4	0	0	36	49	56	-1	61	5	In	VDJ
ATCCAGCGCACACAGCAGGAGGACTCGGCCGTGTATCTCTGTGCCAGCAGCTTAGGTAACGTGAACACTGAAGCTTTCTTTGGACAA	CASSLGNVNTEAFF	13	1.0851781361648135E-4	42	TCRBV07-02*01	TCRBV07	TCRBV07-02	01								TCRBD01,TCRBD02	TCRBD01-01,TCRBD02-01		TCRBJ01-01*01	TCRBJ01	TCRBJ01-01	01				1	3	3	7	1	0	39	55	58	60	61	13	In	VDJ
CTCACTGTGACATCGGCCCAAAAGAACCCGACAGCTTTCTATCTCTGTGCCAGTGCGACACTGAACACTGAAGCTTTCTTTGGACAA	CASATLNTEAFF	9	7.512771711910248E-5	36	TCRBV19-01	TCRBV19	TCRBV19-01				01,02	TCRBD01-01*01	TCRBD01	TCRBD01-01	01				TCRBJ01-01*01	TCRBJ01	TCRBJ01-01	01				8	2	2	6	1	0	45	54	56	60	61	9	In	VDJ
CTAAGAAGCTCCTTCTCAGTGACTCTGGCTTCTATCTCTGTGCCTGGACCCCCTCGGGGGATGAACACTGAAGCTTTCTTTGGACAA		4	3.339009649737888E-5	43	TCRBV30-01*01	TCRBV30	TCRBV30-01	01				TCRBD02-01*01	TCRBD02	TCRBD02-01	01				TCRBJ01-01*01	TCRBJ01	TCRBJ01-01	01				4	6	8	2	1	0	38	48	54	60	61	4	Out	VDJ
CTCACTCTGGAGTCCGCTACCAGCTCCCAGACATCTGTGTACTTCTGTGCCATCGCAGGGATGAACACTGAAGCTTTCTTTGGACAA	CAIAGMNTEAFF	4	3.339009649737888E-5	36	TCRBV10-03*01	TCRBV10	TCRBV10-03	01				TCRBD01-01*01	TCRBD01	TCRBD01-01	01				TCRBJ01-01*01	TCRBJ01	TCRBJ01-01	01				8	1	4	3	1	0	45	54	55	60	61	4	In	VDJ
AACGCCTTGTTGCTGGGGGACTCGGCCCTCTATCTCTGTGCCAGCAGCTTGGAAGGGCCCATGAACACTGAAGCTTTCTTTGGACAA	CASSLEGPMNTEAFF	4	3.339009649737888E-5	45	TCRBV05-06*01	TCRBV05	TCRBV05-06	01								TCRBD01,TCRBD02	TCRBD01-01,TCRBD02-01		TCRBJ01-01*01	TCRBJ01	TCRBJ01-01	01				0	1	5	3	4	0	36	52	53	57	61	4	In	VDJ
AACGCCTTGTTGCTGGGGGACTCGGCCCTCTATCTCTGTGCCAGCAGCTTGGCAACAGGCGGGAACACTGAAGCTTTCTTTGGACAA	CASSLATGGNTEAFF	3	2.5042572373034157E-5	45	TCRBV05-06*01	TCRBV05	TCRBV05-06	01				TCRBD01-01*01	TCRBD01	TCRBD01-01	01				TCRBJ01-01*01	TCRBJ01	TCRBJ01-01	01				0	2	3	4	3	1	36	52	54	59	62	3	In	VDJ
GAACCCAGGGACTCAGCTGTGTACTTCTGTGCCAGCAGCCATAGGTTCCGGGACAGGGAACGGAACACTGAAGCTTTCTTTGGACAA	CASSHRFRDRERNTEAFF	4	3.339009649737888E-5	54	TCRBV12	TCRBV12				TCRBV12-03,TCRBV12-04		TCRBD01-01*01	TCRBD01	TCRBD01-01	01				TCRBJ01-01*01	TCRBJ01	TCRBJ01-01	01				6	11	0	3	4	1	27	38	49	58	62	4	In	VDJ
CTGGAGTCGGCTGCTCCCTCCCAGACATCTGTGTACTTCTGTGCCAGCAGAGCTACAGGGGGCAACACTGAAGCTTTCTTTGGACAA	CASRATGGNTEAFF	5	4.17376206217236E-5	42	TCRBV06-01*01	TCRBV06	TCRBV06-01	01				TCRBD01-01*01	TCRBD01	TCRBD01-01	01				TCRBJ01-01*01	TCRBJ01	TCRBJ01-01	01				6	4	3	0	0	2	39	50	54	-1	63	5	In	VDJ
GCACTGCAGCAAGAAGACTCAGCTGCGTATCTCTGCACCAGCAGCCAAGGAGGGTGCAGGGCCAACACTGAAGCTTTCTTTGGACAA	CTSSQGGCRANTEAFF	4	3.339009649737888E-5	48	TCRBV01-01*01	TCRBV01	TCRBV01-01	01								TCRBD01,TCRBD02	TCRBD01-01,TCRBD02-01		TCRBJ01-01*01	TCRBJ01	TCRBJ01-01	01				1	7	4	3	2	2	33	49	56	61	63	4	In	VDJ
TCTAAGAAGCTCCTTCTCAGTGACTCTGGCTTCTATCTCTGTGCCTGGACCGACCTGCCAGGGACTTATGAAGCTTTCTTTGGACAA	CAWTDLPGTYEAFF	2	1.669504824868944E-5	42	TCRBV30-01*01	TCRBV30	TCRBV30-01	01				TCRBD02-01	TCRBD02	TCRBD02-01				01,02	TCRBJ01-01*01	TCRBJ01	TCRBJ01-01	01				4	11	0	10	2	7	39	49	60	66	68	2	In	VDJ
AAGATCCGGTCCACAAAGCTGGAGGACTCAGCCATGTACTTCTGTGCCAGCAGTGAAGCGAGGGCCCGAGAAGCTTTCTTTGGACAA	CASSEARAREAFF	17	1.4190791011386023E-4	39	TCRBV02-01*01	TCRBV02	TCRBV02-01	01				TCRBD02-01*02	TCRBD02	TCRBD02-01	02				TCRBJ01-01*01	TCRBJ01	TCRBJ01-01	01				0	0	11	0	5	8	42	-1	59	64	69	17	In	VDJ
GTGAGCACCTTGGAGCTGGGGGACTCGGCCCTTTATCTTTGCGCCAGCAGCTTGGGACGGGACAGGGTCGAACTGTTTTTTGGCAGT	CASSLGRDRVELFF	6	5.0085144746068314E-5	42	TCRBV05-01*01	TCRBV05	TCRBV05-01	01				TCRBD01-01*01	TCRBD01	TCRBD01-01	01				TCRBJ01-04*01	TCRBJ01	TCRBJ01-04	01				0	3	0	3	3	12	39	55	58	67	70	6	In	VDJ
GAGTCGGCTGCTCCCTCCCAAACATCTGTGTACTTCTGTGCCAGCAGCCTACTTGGCGGGACAGCTGAAAAACTGTTTTTTGGCAGT	CASSLLGGTAEKLFF	7	5.8432668870413035E-5	45	TCRBV06	TCRBV06				TCRBV06-02,TCRBV06-03		TCRBD01-01*01	TCRBD01	TCRBD01-01	01				TCRBJ01-04*01	TCRBJ01	TCRBJ01-04	01				6	10	0	5	1	7	36	47	57	64	65	7	In	VDJ
AACGCCTTGTTGCTAGGGGACTCGGCCCTCTATCTCTGTGCCAGCAGCCACGACCGAGGAGGGGATGAAAAACTGTTTTTTGGCAGT	CASSHDRGGDEKLFF	4	3.339009649737888E-5	45	TCRBV05-07*01	TCRBV05	TCRBV05-07	01				TCRBD02-01*02	TCRBD02	TCRBD02-01	02				TCRBJ01-04*01	TCRBJ01	TCRBJ01-04	01				4	9	10	0	1	6	36	48	57	63	64	4	In	VDJ
AGTTCTAAGAAGCTCCTTCTCAGTGACTCTGGCTTCTATCTCTGTGCCTGGAGTCGACAGACAGATGAAAAACTGTTTTTTGGCAGT	CAWSRQTDEKLFF	1	8.34752412434472E-6	39	TCRBV30-01*01	TCRBV30	TCRBV30-01	01				TCRBD01-01*01	TCRBD01	TCRBD01-01	01				TCRBJ01-04*01	TCRBJ01	TCRBJ01-04	01				2	1	2	5	4	6	42	54	55	60	64	1	In	VDJ
AGTTCTAAGAAGCTCCTTCTCAGTGACTCTGGCTTCTATCTCTGTGCCTGGAGTAGTGGTGTTAATGAAAAACTGTTTTTTGGCAGT	CAWSSGVNEKLFF	1	8.34752412434472E-6	39	TCRBV30-01*01	TCRBV30	TCRBV30-01	01								TCRBD01,TCRBD02	TCRBD01-01,TCRBD02-01		TCRBJ01-04*01	TCRBJ01	TCRBJ01-04	01				2	3	0	10	3	4	42	54	57	59	62	1	In	VDJ
GAGTCTGCCAGGCCCTCACATACCTCTCAGTACCTCTGTGCCAGCAGTATGCAGACAGGGCCTAATGAAAAACTGTTTTTTGGCAGT	CASSMQTGPNEKLFF	2	1.669504824868944E-5	45	TCRBV25-01*01	TCRBV25	TCRBV25-01	01				TCRBD01-01*01	TCRBD01	TCRBD01-01	01				TCRBJ01-04*01	TCRBJ01	TCRBJ01-04	01				5	5	2	3	1	3	36	48	53	60	61	2	In	VDJ
AACATGAGCCCTGAAGACAGCAGCATATATCTCTGCAGCTTCCTTCACAGGTTGCCGTCCACTAATGAAAAACTGTTTTTTGGCAGT	CSFLHRLPSTNEKLFF	5	4.17376206217236E-5	48	TCRBV29-01*01	TCRBV29	TCRBV29-01	01				TCRBD01-01*01	TCRBD01	TCRBD01-01	01				TCRBJ01-04*01	TCRBJ01	TCRBJ01-04	01				8	7	3	4	9	2	33	39	46	51	60	5	In	VDJ
GGCTGCTCCCTCCCAGACATCTGTGTACTTCTGTGCCAGCAGCCCGAGGGACGAGTCTCAACTAATGAAAAACTGTTTTTTGGCAGT		5	4.17376206217236E-5	50	TCRBV06	TCRBV06				TCRBV06-01,TCRBV06-05,TCRBV06-06						TCRBD01,TCRBD02	TCRBD01-01,TCRBD02-01		TCRBJ01-04*01	TCRBJ01	TCRBJ01-04	01				6	5	0	7	6	0	31	42	47	52	58	5	Out	VDJ
CTGTCCCTAGAGTCTGCCATCCCCAACCAGACAGCTCTTTACTTCTGTGCCACCAGTGATTCCAATGAAAAACTGTTTTTTGGCAGT	CATSDSNEKLFF	6	5.0085144746068314E-5	36	TCRBV24	TCRBV24				TCRBV24-01,TCRBV24-or09_02									TCRBJ01-04*01	TCRBJ01	TCRBJ01-04	01				2	0	0	0	2	5	45	-1	-1	61	63	6	In	VJ
GTGAGCACCTTGGAGCTGGGGGACTCGGCCCTTTATCTTTGCGCCAGCAGCTTGACGCTGGGAAATGAAAAACTGTTTTTTGGCAGT	CASSLTLGNEKLFF	10	8.34752412434472E-5	42	TCRBV05-01*01	TCRBV05	TCRBV05-01	01								TCRBD01,TCRBD02	TCRBD01-01,TCRBD02-01		TCRBJ01-04*01	TCRBJ01	TCRBJ01-04	01				1	5	0	8	0	5	39	54	59	-1	63	10	In	VDJ
CTGGAGTCGGCTGCTCCCTCCCAGACATCTGTGTACTTCTGTGCCAGCAGTGAGTAGGGTGTTCCGGAAAAACTGTTTTTTGGCAGT	CASSE*GVPEKLFF	8	6.678019299475776E-5	42	TCRBV06-01*01	TCRBV06	TCRBV06-01	01								TCRBD01,TCRBD02	TCRBD01-01,TCRBD02-01		TCRBJ01-04*01	TCRBJ01	TCRBJ01-04	01				3	2	5	3	7	8	39	53	55	59	66	8	Stop	VDJ
CGTATTCTACTCTGAAGGTGCAGCCTGCAGAACTGGAGGATTCTGGAGTTTATTTCTGTGCCAGCAGCCAAGCGCACGTCCGGCAGT		5	4.17376206217236E-5	25	TCRBV14-01*01	TCRBV14	TCRBV14-01	01								TCRBD01,TCRBD02	TCRBD01-01,TCRBD02-01		TCRBJ01-04*01	TCRBJ01	TCRBJ01-04	01				1	3	3	7	4	23	56	72	75	77	81	5	Out	VDJ
GTGGCCTGACCTTGTCCACTCTGACAGTGACCAGTGCCCATCCTGAAGACAGCAGCTTCCCTGCGATGGCCCCAGCATTTTGGTGAT		3	2.5042572373034157E-5	16	TCRBV20-01*01	TCRBV20	TCRBV20-01	01				TCRBD02-01	TCRBD02	TCRBD02-01				01,02	TCRBJ01-05*01	TCRBJ01	TCRBJ01-05	01				20	3	7	6	3	9	65	59	62	65	68	3	Out	VDJ
ACTCTCGCTCTGAGATGAATGTGAGCACCTTGGAGCTGGGGGACTCGGCCCTTTATCTCATGGGGTCAGCCCCAGCATTTTGGTGAT		6	5.0085144746068314E-5	22	TCRBV05-01*01	TCRBV05	TCRBV05-01	01								TCRBD01,TCRBD02	TCRBD01-01,TCRBD02-01		TCRBJ01-05*01	TCRBJ01	TCRBJ01-05	01				17	3	6	2	0	6	59	58	61	-1	65	6	Out	VDJ
CGCACAGAGCAGCGGGACTCGGCCATGTATCGCTGTGCCAGCAGCTTAGTGGCAGGGGGCGCGTCTCAGCCCCAGCATTTTGGTGAT	CASSLVAGGASQPQHF	7	5.8432668870413035E-5	48	TCRBV07-06*01	TCRBV07	TCRBV07-06	01				TCRBD01-01*01	TCRBD01	TCRBD01-01	01				TCRBJ01-05*01	TCRBJ01	TCRBJ01-05	01				1	3	4	0	5	6	33	49	52	60	65	7	In	VDJ
GACTCTGGCTTCTATCTCTGTGCCTGGAGTGTACGCGGGACAGGGAGGGGGAATACCCCTCTCCATCAGCCCCAGCATTTTGGTGAT	CAWSVRGTGRGNTPLHQPQHF	1	8.34752412434472E-6	63	TCRBV30-01	TCRBV30	TCRBV30-01				01,02	TCRBD01-01*01	TCRBD01	TCRBD01-01	01				TCRBJ01-05*01	TCRBJ01	TCRBJ01-05	01				0	4	0	3	19	5	18	32	36	45	64	1	In	VDJ
GTGACCAGTGCCCATCCTGAAGACAGCAGCTTCTACATCTGCAGTGCTCATCAGGGGAATAGCAATCAGCCCCAGCATTTTGGTGAT	CSAHQGNSNQPQHF	6	5.0085144746068314E-5	42	TCRBV20	TCRBV20				TCRBV20-01,TCRBV20-or09_02		TCRBD01-01*01	TCRBD01	TCRBD01-01	01				TCRBJ01-05*01	TCRBJ01	TCRBJ01-05	01				5	3	4	2	2	0	39	48	51	57	59	6	In	VDJ
AGTTCTAAGAAGCTCCTTCTCAGTGACTCTGGCTTCTATCTCTGTGCCTGGAGCCGGGACCAAAATCAGCCCCAGCATTTTGGTGAT	CAWSRDQNQPQHF	1	8.34752412434472E-6	39	TCRBV30-01*01	TCRBV30	TCRBV30-01	01								TCRBD01,TCRBD02	TCRBD01-01,TCRBD02-01		TCRBJ01-05*01	TCRBJ01	TCRBJ01-05	01				3	2	0	7	3	4	42	53	55	60	63	1	In	VDJ
CTGGAGTCTGCCAGGCCCTCACATACCTCTCAGTACCTCTGTGCCAGCAGTGGGGTCGGGGAGTTCCAGCCCCAGCATTTTGGTGAT	CASSGVGEFQPQHF	2	1.669504824868944E-5	42	TCRBV25-01*01	TCRBV25	TCRBV25-01	01				TCRBD02-01	TCRBD02	TCRBD02-01				01,02	TCRBJ01-05*01	TCRBJ01	TCRBJ01-05	01				4	4	8	3	5	7	39	52	56	61	66	2	In	VDJ
GCTGCTCCCTCCCAGACATCTGTGTACTTCTGTGCCAGCAGTTACTCGGGGGCTTGGAGGCAGGGTGGTGGCTACACCTTCGGTTCG	CASSYSGAWRQGGGYTF	6	5.0085144746068314E-5	51	TCRBV06	TCRBV06				TCRBV06-05,TCRBV06-06		TCRBD01-01*01	TCRBD01	TCRBD01-01	01				TCRBJ01-02*01	TCRBJ01	TCRBJ01-02	01				0	0	6	0	15	7	30	-1	47	53	68	6	In	VDJ
CTGACAGTGACCAGTGCCCATCCTGAAGACAGCAGCTTCTACATCTGCAGTGCGAGACAGGGGGCTGGTGGCTACACCTTCGGTTCG	CSARQGAGGYTF	3	2.5042572373034157E-5	36	TCRBV20	TCRBV20				TCRBV20-01,TCRBV20-or09_02		TCRBD01-01*01	TCRBD01	TCRBD01-01	01				TCRBJ01-02*01	TCRBJ01	TCRBJ01-02	01				2	0	4	0	3	7	45	-1	57	65	68	3	In	VDJ
CTGAGTTCTAAGAAGCTCCTTCTCAGTGACTCTGGCTTCTATCTCTGTGCCTGGAGGAATGATGCTCGTGGCTACACCTTCGGTTCG	CAWRNDARGYTF	1	8.34752412434472E-6	36	TCRBV30-01*01	TCRBV30	TCRBV30-01	01								TCRBD01,TCRBD02	TCRBD01-01,TCRBD02-01		TCRBJ01-02*01	TCRBJ01	TCRBJ01-02	01				3	0	2	8	10	7	45	-1	56	58	68	1	In	VDJ
ACGATCCAGCGCACACAGCAGGAGGACTCGGCCGTGTATCTCTGTGCCAGCAGCTTAGCGACTCTTGCTGGCTACACCTTCGGTTCG	CASSLATLAGYTF	5	4.17376206217236E-5	39	TCRBV07-02*01	TCRBV07	TCRBV07-02	01				TCRBD02-01	TCRBD02	TCRBD02-01				01,02	TCRBJ01-02*01	TCRBJ01	TCRBJ01-02	01				0	0	2	10	5	7	42	-1	59	63	68	5	In	VDJ
GAGTCTGCCAGGCCCTCACATACCTCTCAGTACCTCTGTGCCAGCAGTGAACCCATCACAGGGGGCGCTGGCTACACCTTCGGTTCG	CASSEPITGGAGYTF	2	1.669504824868944E-5	45	TCRBV25-01*01	TCRBV25	TCRBV25-01	01				TCRBD01-01*01	TCRBD01	TCRBD01-01	01				TCRBJ01-02*01	TCRBJ01	TCRBJ01-02	01				2	6	3	0	2	7	36	51	57	66	68	2	In	VDJ
GTTGGAGTCGGCTGCTCCCTCCCAAACATCTGTGTACTTCTGTGAACGACAGGTTTGCTCCTCAGGTATGGCTACACCTTCGGTTCG		4	3.339009649737888E-5	41	TCRBV06	TCRBV06				TCRBV06-02,TCRBV06-03		TCRBD01-01*01	TCRBD01	TCRBD01-01	01				TCRBJ01-02*01	TCRBJ01	TCRBJ01-02	01				13	3	2	4	13	5	40	44	47	53	66	4	Out	VDJ
AGCACCTTGGAGCTGGGGGACTCGGCCCTTTATCTTTGCGCCAGCAGCTCAGGACAGGGCAGTCTCTATGGCTACACCTTCGGTTCG	CASSSGQGSLYGYTF	5	4.17376206217236E-5	45	TCRBV05-01*01	TCRBV05	TCRBV05-01	01				TCRBD01-01*01	TCRBD01	TCRBD01-01	01				TCRBJ01-02*01	TCRBJ01	TCRBJ01-02	01				3	2	1	3	6	4	36	49	51	59	65	5	In	VDJ
ACCCTGGAGTCTGCCAGGCCCTCACATACCTCTCAGTACCTCTGTGCCAGCAGTTCGGACAGGGGCTATGGCTACACCTTCGGTTCG	CASSSDRGYGYTF	2	1.669504824868944E-5	39	TCRBV25-01*01	TCRBV25	TCRBV25-01	01				TCRBD01-01*01	TCRBD01	TCRBD01-01	01				TCRBJ01-02*01	TCRBJ01	TCRBJ01-02	01				5	2	1	2	0	4	42	54	56	-1	65	2	In	VDJ
ATCCAGCGCACACAGCAGGAGGACTCGGCCGTGTATCTCTGTGCCAGCAGCGCAAAGACAGTGGACTATGGCTACACCTTCGGTTCG	CASSAKTVDYGYTF	4	3.339009649737888E-5	42	TCRBV07-02*01	TCRBV07	TCRBV07-02	01				TCRBD01-01*01	TCRBD01	TCRBD01-01	01				TCRBJ01-02*01	TCRBJ01	TCRBJ01-02	01				5	5	2	5	3	3	39	51	56	61	64	4	In	VDJ
AATTCCCTGGAGCTTGGTGACTCTGCTGTGTATTTCTGTGCCAGCAGCCAAGATAGGGCAGCAGACTATGGCTACACCTTCGGTTCG	CASSQDRAADYGYTF	12	1.0017028949213663E-4	45	TCRBV03	TCRBV03				TCRBV03-01,TCRBV03-02						TCRBD01,TCRBD02	TCRBD01-01,TCRBD02-01		TCRBJ01-02*01	TCRBJ01	TCRBJ01-02	01				0	1	5	3	6	3	36	53	54	58	64	12	In	VDJ
TCTAAGAAGCTCCTTCTCAGTGACTCTGGCTTCTATCTCTGTGCCTGGAGTGTTAAGGTGCTTAACTATGGCTACACCTTCGGTTCG	CAWSVKVLNYGYTF	1	8.34752412434472E-6	42	TCRBV30-01*01	TCRBV30	TCRBV30-01	01								TCRBD01,TCRBD02	TCRBD01-01,TCRBD02-01		TCRBJ01-02*01	TCRBJ01	TCRBJ01-02	01				0	2	5	4	4	1	39	53	55	58	62	1	In	VDJ
AGTTCTAAGAAGCTCCTTCTCAGTGACTCTGGCTTCTATCTCTGTGCCTGGAGTCGAGGCGGTAACTATGGCTACACCTTCGGTTCG	CAWSRGGNYGYTF	3	2.5042572373034157E-5	39	TCRBV30-01*01	TCRBV30	TCRBV30-01	01				TCRBD02-01	TCRBD02	TCRBD02-01				01,02	TCRBJ01-02*01	TCRBJ01	TCRBJ01-02	01				2	4	7	5	0	1	42	54	58	-1	62	3	In	VDJ
AGGCTGGAGTCGGCTGCTCCCTCCCAGACATCTGTGTACTTCTGTGCCAGCATGGGATTAGCTAACTATGGCTACACCTTCGGTTCG	CASMGLANYGYTF	9	7.512771711910248E-5	39	TCRBV06-01*01	TCRBV06	TCRBV06-01	01								TCRBD01,TCRBD02	TCRBD01-01,TCRBD02-01		TCRBJ01-02*01	TCRBJ01	TCRBJ01-02	01				7	1	0	8	4	0	42	52	53	57	61	9	In	VDJ
CAGCGCACACAGCAGGAGGACTCGGCCGTGTATCTCTGTGCCAGCAGCCCCAACGGTGCAGCTAACTATGGCTACACCTTCGGTTCG	CASSPNGAANYGYTF	6	5.0085144746068314E-5	45	TCRBV07-02*01	TCRBV07	TCRBV07-02	01								TCRBD01,TCRBD02	TCRBD01-01,TCRBD02-01		TCRBJ01-02*01	TCRBJ01	TCRBJ01-02	01				5	10	4	5	0	0	36	48	58	-1	61	6	In	VDJ
AGGCTGGAGTCGGCTGCTCCCTCCCAGACATCTGTGTACTTCTGTGCCAGCAGGGCGGGACAGGGTGATGGCTACACCTTCGGTTCG	CASRAGQGDGYTF	6	5.0085144746068314E-5	39	TCRBV06-01*01	TCRBV06	TCRBV06-01	01				TCRBD01-01*01	TCRBD01	TCRBD01-01	01				TCRBJ01-02*01	TCRBJ01	TCRBJ01-02	01				6	3	0	3	2	6	42	53	56	65	67	6	In	VDJ
CGCACACAGCAGGAGGACTCCGCCGTGTATCTCTGTGCCAGCAGCCCAAGGATAAGAGGGACAGGGGATGGCTACACCTTCGGTTCG	CASSPRIRGTGDGYTF	4	3.339009649737888E-5	48	TCRBV07-08*01	TCRBV07	TCRBV07-08	01				TCRBD01-01*01	TCRBD01	TCRBD01-01	01				TCRBJ01-02*01	TCRBJ01	TCRBJ01-02	01				5	12	0	2	0	6	33	45	57	-1	67	4	In	VDJ
ACATTCTCAACTCTGACTGTGAGCAACATGAGCCCTGAAGACAGCAGCATATATCTCTGCAGTGGAAATGGCTACACCTTCGGTTCG	CSGNGYTF	2	1.669504824868944E-5	24	TCRBV29-01*01	TCRBV29	TCRBV29-01	01								TCRBD01,TCRBD02	TCRBD01-01,TCRBD02-01		TCRBJ01-02*01	TCRBJ01	TCRBJ01-02	01				9	1	1	8	1	6	57	62	63	66	67	2	In	VDJ
CTGACTGTGAGCAACATGAGCCCTGAAGACAGCAGCATATATCTCTGCAGCGTTGAAAGGCCGGGCGTAGGCTACACCTTCGGTTCG	CSVERPGVGYTF	2	1.669504824868944E-5	36	TCRBV29-01*01	TCRBV29	TCRBV29-01	01								TCRBD01,TCRBD02	TCRBD01-01,TCRBD02-01		TCRBJ01-02*01	TCRBJ01	TCRBJ01-02	01				2	5	8	0	3	8	45	57	62	66	69	2	In	VDJ
ACTCTGACAGTGACCAGTGCCCATCCTGAAGACAGCAGCTTCTACATCTGCAGTGCTAGAGTCGGTGGAGGCTACACCTTCGGTTCG	CSARVGGGYTF	3	2.5042572373034157E-5	33	TCRBV20-01*01	TCRBV20	TCRBV20-01	01								TCRBD01,TCRBD02	TCRBD01-01,TCRBD02-01		TCRBJ01-02*01	TCRBJ01	TCRBJ01-02	01				1	5	1	8	0	8	48	61	66	-1	69	3	In	VDJ
CTGTCCCTAGAGTCTGCCATCCCCAACCAGACAGCTCTTTACTTCTGTGCCACCAGTGATAGGACAGGGGAGCAGTACTTCGGGCCG	CATSDRTGEQYF	2	1.669504824868944E-5	36	TCRBV24	TCRBV24				TCRBV24-01,TCRBV24-or09_02		TCRBD01-01*01	TCRBD01	TCRBD01-01	01				TCRBJ02-07*01	TCRBJ02	TCRBJ02-07	01				3	1	1	3	0	7	45	60	61	-1	69	2	In	VDJ
CAGCCTGCAAAGCTTGAGGACTCGGCCGTGTATCTCTGTGCCAGCAGCTTAAGTACAGCCTCAAGGGAGGAGCAGTACTTCGGGCCG	CASSLSTASREEQYF	10	8.34752412434472E-5	45	TCRBV11-02*02	TCRBV11	TCRBV11-02	02				TCRBD02-01*02	TCRBD02	TCRBD02-01	02				TCRBJ02-07*01	TCRBJ02	TCRBJ02-07	01				2	13	9	2	0	7	36	51	64	-1	69	10	In	VDJ
CGCACACAGCAGGAGGACTCGGCCGTGTATCTCTGTGCCAGCAGCTCCCTAACTGGAGCGTTGCCCGGCGAGCAGTACTTCGGGCCG	CASSSLTGALPGEQYF	7	5.8432668870413035E-5	48	TCRBV07-02*01	TCRBV07	TCRBV07-02	01				TCRBD02-01	TCRBD02	TCRBD02-01				01,02	TCRBJ02-07*01	TCRBJ02	TCRBJ02-07	01				4	10	6	6	8	6	33	46	56	60	68	7	In	VDJ
ACTCTGACTGTGAGCAACATGAGCCCTGAAGACAGCAGCATATATCTCTGCAGCGTTGATCGAGGGACCGAGCAGTACTTCGGGCCG	CSVDRGTEQYF	1	8.34752412434472E-6	33	TCRBV29-01*01	TCRBV29	TCRBV29-01	01								TCRBD01,TCRBD02	TCRBD01-01,TCRBD02-01		TCRBJ02-07*01	TCRBJ02	TCRBJ02-07	01				3	4	0	7	0	6	48	59	63	-1	68	1	In	VDJ
GAAGATCCAGCCCTCAGAACCCAGGGACTCAGCTGTGTACTTCTGTGCCAGCAGCTATCGACATTTTACGAGCAGTACTTCGGGCCG		2	1.669504824868944E-5	38	TCRBV12	TCRBV12				TCRBV12-03,TCRBV12-04		TCRBD01-01*01	TCRBD01	TCRBD01-01	01				TCRBJ02-07*01	TCRBJ02	TCRBJ02-07	01				6	5	2	6	3	4	43	54	59	63	66	2	Out	VDJ
ACCCTGGAGTCTGCCAGGCCCTCACATACCTCTCAGTACCTCTGTGCCAGCACAGGGCAGGGGGTTTACGAGCAGTACTTCGGGCCG	CASTGQGVYEQYF	2	1.669504824868944E-5	39	TCRBV25-01*01	TCRBV25	TCRBV25-01	01				TCRBD01-01*01	TCRBD01	TCRBD01-01	01				TCRBJ02-07*01	TCRBJ02	TCRBJ02-07	01				7	5	4	1	2	4	42	52	57	64	66	2	In	VDJ
AAGCTCCTTCTCAGTGACTCTGGCTTCTATCTCTGTGCCTGGAGGGACAAGACTAGCGGGATTGAGTACGAGCAGTACTTCGGGCCG	CAWRDKTSGIEYEQYF	1	8.34752412434472E-6	48	TCRBV30-01*01	TCRBV30	TCRBV30-01	01				TCRBD02-01*02	TCRBD02	TCRBD02-01	02				TCRBJ02-07*01	TCRBJ02	TCRBJ02-07	01				3	6	2	3	5	4	33	44	50	61	66	1	In	VDJ
GCTGCTCCCTCCCAGACATCTGTGTACTTCTGTGCCATCTTGAGGTCACAGGGGAGCCGCGGTGGCTACGAGCAGTACTTCGGGCCG	CAILRSQGSRGGYEQYF	7	5.8432668870413035E-5	51	TCRBV06	TCRBV06				TCRBV06-01,TCRBV06-05,TCRBV06-06		TCRBD01-01*01	TCRBD01	TCRBD01-01	01				TCRBJ02-07*01	TCRBJ02	TCRBJ02-07	01				10	10	3	2	11	3	30	37	47	54	65	7	In	VDJ
GTGAGCACCTTGGAGCTGGGGGACTCGGCCCTTTATCTTTGCGCCAGCAGTTTGGGCTTCGGCGGCTACGAGCAGTACTTCGGGCCG	CASSLGFGGYEQYF	7	5.8432668870413035E-5	42	TCRBV05-01*01	TCRBV05	TCRBV05-01	01				TCRBD02-01	TCRBD02	TCRBD02-01				01,02	TCRBJ02-07*01	TCRBJ02	TCRBJ02-07	01				0	6	7	5	0	3	39	55	61	-1	65	7	In	VDJ
CTGGAGTCCGCTACCAGCTCCCAGACATCTGTGTACTTCTGTGCCATCAGCTCCGGGACTAGCGGCTACGAGCAGTACTTCGGGCCG	CAISSGTSGYEQYF	3	2.5042572373034157E-5	42	TCRBV10-03*01	TCRBV10	TCRBV10-03	01				TCRBD02-01	TCRBD02	TCRBD02-01				01,02	TCRBJ02-07*01	TCRBJ02	TCRBJ02-07	01				6	4	0	5	0	3	39	50	54	-1	65	3	In	VDJ
CGCACACAGCAGGAGGACTCGGCCGTGTATCTCTGTGCCAGCAGCTTTGGCAGGGGGGCTCTAGGCTACGAGCAGTACTTCGGGCCG	CASSFGRGALGYEQYF	9	7.512771711910248E-5	48	TCRBV07-02*01	TCRBV07	TCRBV07-02	01				TCRBD01-01*01	TCRBD01	TCRBD01-01	01				TCRBJ02-07*01	TCRBJ02	TCRBJ02-07	01				3	3	4	1	8	3	33	47	50	57	65	9	In	VDJ
TCTAAGAAGCTCCTTCTCAGTGACTCTGGCTTCTATCTCTGTGCCTGGAGTTTAACTCGGACAGGCTACGAGCAGTACTTCGGGCCG	CAWSLTRTGYEQYF	3	2.5042572373034157E-5	42	TCRBV30-01*01	TCRBV30	TCRBV30-01	01				TCRBD01-01*01	TCRBD01	TCRBD01-01	01				TCRBJ02-07*01	TCRBJ02	TCRBJ02-07	01				2	7	1	4	0	3	39	51	58	-1	65	3	In	VDJ
GCTGGACGACTCGGCCCTGTATCTCTGTGCCAGCAGCTTGTTCCCTAGCGGGATGTTGTGTTGTCCTACGAGCAGTACTTCGGGCCG		9	7.512771711910248E-5	56	TCRBV05-04*01	TCRBV05	TCRBV05-04	01				TCRBD02-01*02	TCRBD02	TCRBD02-01	02				TCRBJ02-07*01	TCRBJ02	TCRBJ02-07	01				1	4	4	3	10	1	25	40	44	53	63	9	Out	VDJ
TCCTTCTCAGTGACTCTGGCTTCTATCTCTGTGCCTGGAGGTTCGCGGGGGAGCGGGAGTGGGTCCTACGAGCAGTACTTCGGGCCG		1	8.34752412434472E-6	52	TCRBV30-01*01	TCRBV30	TCRBV30-01	01				TCRBD02-01*02	TCRBD02	TCRBD02-01	02				TCRBJ02-07*01	TCRBJ02	TCRBJ02-07	01				3	11	6	2	4	1	29	40	51	59	63	1	Out	VDJ
ATCCGGTCCACAAAGCTGGAGGACTCAGCCATGTACTTCTGTGCCAGCAGTGGCAGACAGTTCTCCTACGAGCAGTACTTCGGGCCG	CASSGRQFSYEQYF	6	5.0085144746068314E-5	42	TCRBV02-01*01	TCRBV02	TCRBV02-01	01				TCRBD01-01*01	TCRBD01	TCRBD01-01	01				TCRBJ02-07*01	TCRBJ02	TCRBJ02-07	01				4	3	2	5	2	0	39	52	55	60	62	6	In	VDJ
GTGAGCAACATGAGCCCTGAAGACAGCAGCATATATCTCTGCAGCGTGTTGGACAGGGCGGCCTCCTACGAGCAGTACTTCGGGCCG	CSVLDRAASYEQYF	1	8.34752412434472E-6	42	TCRBV29-01*01	TCRBV29	TCRBV29-01	01				TCRBD01-01*01	TCRBD01	TCRBD01-01	01				TCRBJ02-07*01	TCRBJ02	TCRBJ02-07	01				6	3	1	3	4	0	39	47	50	58	62	1	In	VDJ
ACAGTGACCAGTGCCCATCCTGAAGACAGCAGCTTCTACATCTGCAGTGCTTCTGGGACACCCTCCTACGAGCAGTACTTCGGGCCG	CSASGTPSYEQYF	6	5.0085144746068314E-5	39	TCRBV20	TCRBV20				TCRBV20-01,TCRBV20-or09_02		TCRBD01-01*01	TCRBD01	TCRBD01-01	01				TCRBJ02-07*01	TCRBJ02	TCRBJ02-07	01				5	3	0	6	2	0	42	51	54	60	62	6	In	VDJ
AAGCTCCTTCTCAGTGACTCTGGCTTCTATCTCTGTGCCTGGAGTACCCTCAGGGGGGGAGGATCCTACGAGCAGTACTTCGGGCCG	CAWSTLRGGGSYEQYF	4	3.339009649737888E-5	48	TCRBV30-01*01	TCRBV30	TCRBV30-01	01								TCRBD01,TCRBD02	TCRBD01-01,TCRBD02-01		TCRBJ02-07*01	TCRBJ02	TCRBJ02-07	01				2	5	4	1	6	1	33	45	50	57	63	4	In	VDJ
AGCTCTCTGGAGCTGGGGGACTCAGCTTTGTATTTCTGTGCCAGCAGCGTAGGCCGAGCGGGGGCCTACGAGCAGTACTTCGGGCCG	CASSVGRAGAYEQYF	7	5.8432668870413035E-5	45	TCRBV09-01	TCRBV09	TCRBV09-01				01,02	TCRBD02-01*01	TCRBD02	TCRBD02-01	01				TCRBJ02-07*01	TCRBJ02	TCRBJ02-07	01				0	4	6	2	0	2	36	52	56	-1	64	7	In	VDJ
CTGCCAGGCCCTCACATACCTCTCAGTACCTCTGTGCCAGCAGTGAATTAGGCCCCCGGACAGGCCTACGAGCAGTACTTCGGGCCG		2	1.669504824868944E-5	49	TCRBV25-01*01	TCRBV25	TCRBV25-01	01				TCRBD01-01*01	TCRBD01	TCRBD01-01	01				TCRBJ02-07*01	TCRBJ02	TCRBJ02-07	01				1	9	1	4	0	2	32	48	57	-1	64	2	Out	VDJ
CACACCCTGCAGCCAGAAGACTCGGCCCTGTATCTCTGCGCCAGCAGCCAAGTCCTAGCGGGAGCCTACGAGCAGTACTTCGGGCCG	CASSQVLAGAYEQYF	6	5.0085144746068314E-5	45	TCRBV04-03*01	TCRBV04	TCRBV04-03	01				TCRBD02-01*02	TCRBD02	TCRBD02-01	02				TCRBJ02-07*01	TCRBJ02	TCRBJ02-07	01				1	2	4	2	0	2	36	52	54	-1	64	6	In	VDJ
AATTCCCTGGAGCTTGGTGACTCTGCTGTGTATTTCTGTGCCAGCAGCCAAGTAGGAGGGTTTCCCTACGAGCAGTACTTCGGGCCG	CASSQVGGFPYEQYF	4	3.339009649737888E-5	45	TCRBV03	TCRBV03				TCRBV03-01,TCRBV03-02		TCRBD02-01*02	TCRBD02	TCRBD02-01	02				TCRBJ02-07*01	TCRBJ02	TCRBJ02-07	01				1	2	10	0	4	2	36	52	54	60	64	4	In	VDJ
GGGTTGGAGTCGGCTGCTCCCTCCCAAACATCTGTGTACTTCTGTGCCAGCAGTAACAGGGGGCCCTACGAGCAGTACTTCGGGCCG	CASSNRGPYEQYF	6	5.0085144746068314E-5	39	TCRBV06	TCRBV06				TCRBV06-02,TCRBV06-03		TCRBD01-01*01	TCRBD01	TCRBD01-01	01				TCRBJ02-07*01	TCRBJ02	TCRBJ02-07	01				5	1	3	0	0	2	42	54	55	-1	64	6	In	VDJ
CTGTCGGCTGCTCCCTCCCAGACATCTGTGTACTTCTGTGCCAGCAGTGCCTCGGGACTGCAAACCTACGAGCAGTACTTCGGGCCG	CASSASGLQTYEQYF	7	5.8432668870413035E-5	45	TCRBV06-05*01	TCRBV06	TCRBV06-05	01				TCRBD02-01	TCRBD02	TCRBD02-01				01,02	TCRBJ02-07*01	TCRBJ02	TCRBJ02-07	01				5	5	0	10	5	2	36	48	53	59	64	7	In	VDJ
GAGCAACATGAGCCCTGAAGACAGCAGCATATATCTCTGCAGCCTCGGGGGCGGGAATGACCTAACTACGAGCAGTACTTCGGGCCG		3	2.5042572373034157E-5	44	TCRBV29-01*01	TCRBV29	TCRBV29-01	01								TCRBD01,TCRBD02	TCRBD01-01,TCRBD02-01		TCRBJ02-07*01	TCRBJ02	TCRBJ02-07	01				8	3	6	0	13	3	37	43	46	52	65	3	Out	VDJ
CGCTCAGGCTGGAGTTGGCTGCTCCCTCCCAGACATCTGTGTACTTCTGTGCCCGAGTGGCGGAACTACGAGCAGTACTTCGGGCCG		5	4.17376206217236E-5	34	TCRBV06-06	TCRBV06	TCRBV06-06				01,02	TCRBD02-01	TCRBD02	TCRBD02-01				01,02	TCRBJ02-07*01	TCRBJ02	TCRBJ02-07	01				11	6	7	5	2	3	47	53	59	63	65	5	Out	VDJ
CTGGAGTCGGCTGCTCCCTCCCAGACATCTGTGTACTTCTGTGCCAGCAGTGAATGGGAGAATCGATACGAGCAGTACTTCGGGCCG	CASSEWENRYEQYF	7	5.8432668870413035E-5	42	TCRBV06-01*01	TCRBV06	TCRBV06-01	01				TCRBD02-01*02	TCRBD02	TCRBD02-01	02				TCRBJ02-07*01	TCRBJ02	TCRBJ02-07	01				2	1	9	2	6	4	39	54	55	60	66	7	In	VDJ
ACCAGTGCCCATCCTGAAGACAGCAGCTTCTACATCTGCAGTGCCGACGCCGTACTAGCGGGGTCATACGAGCAGTACTTCGGGCCG	CSADAVLAGSYEQYF	2	1.669504824868944E-5	45	TCRBV20	TCRBV20				TCRBV20-01,TCRBV20-or09_02		TCRBD02-01*01	TCRBD02	TCRBD02-01	01				TCRBJ02-07*01	TCRBJ02	TCRBJ02-07	01				6	9	3	3	3	4	36	44	53	63	66	2	In	VDJ
AACGCCTTGTTGCTGGGGGACTCGGCCCTCTATCTCTGTGCCAGCAGCCGAGGGACAGGGGAGGCATACGAGCAGTACTTCGGGCCG	CASSRGTGEAYEQYF	2	1.669504824868944E-5	45	TCRBV05-06*01	TCRBV05	TCRBV05-06	01				TCRBD01-01*01	TCRBD01	TCRBD01-01	01				TCRBJ02-07*01	TCRBJ02	TCRBJ02-07	01				4	3	0	2	5	4	36	48	51	61	66	2	In	VDJ
CCTGCAGCCAGAAGACTCGGCCCTGTATCTCTGCGCCAGCAGCCAAACAGGCCCTACACCACGAAATACGAGCAGTACTTCGGGCCG		5	4.17376206217236E-5	50	TCRBV04-03*01	TCRBV04	TCRBV04-03	01				TCRBD01-01*01	TCRBD01	TCRBD01-01	01				TCRBJ02-07*01	TCRBJ02	TCRBJ02-07	01				2	0	3	4	15	4	31	-1	46	51	66	5	Out	VDJ
TCCATGACTGTTGCTCTGAGATGAATGTGAGTGCCTTGGAGCTGGGGGACTCGGCCCTGTATCTCTAACGAGCAGTACTTCGGGCCG		20	1.669504824868944E-4	16	TCRBV05-03*01	TCRBV05	TCRBV05-03	01											TCRBJ02-07*01	TCRBJ02	TCRBJ02-07	01				15	0	0	0	1	5	65	-1	-1	66	67	20	Out	VJ
CTCACTGTGACATCGGCCCAAAAGAACCCGACAGCTTTCTATCTCTGTGCCAGTAGTCCTCCAGGGAACGAGCAGTACTTCGGGCCG	CASSPPGNEQYF	11	9.182276536779192E-5	36	TCRBV19-01	TCRBV19	TCRBV19-01				01,02	TCRBD01-01*01	TCRBD01	TCRBD01-01	01				TCRBJ02-07*01	TCRBJ02	TCRBJ02-07	01				5	4	4	3	1	5	45	57	61	66	67	11	In	VDJ
GCCCATCCTGAAGACAGCAGCTTCTACATCTGCAGTGCTAGAGCCGGGACCGTTACCCTCTCTGGAAACACCATATATTTTGGAGAG	CSARAGTVTLSGNTIYF	4	3.339009649737888E-5	51	TCRBV20	TCRBV20				TCRBV20-01,TCRBV20-or09_02						TCRBD01,TCRBD02	TCRBD01-01,TCRBD02-01		TCRBJ01-03*01	TCRBJ01	TCRBJ01-03	01				1	2	0	7	9	0	30	43	45	50	59	4	In	VDJ
ATCCAGCCCTCAGAACCCAGGGACTCAGCTGTGTACTTCTGTGCCAGCAGTCTCACAGGGGCTGGAAACACCATATATTTTGGAGAG	CASSLTGAGNTIYF	5	4.17376206217236E-5	42	TCRBV12	TCRBV12				TCRBV12-03,TCRBV12-04		TCRBD01-01*01	TCRBD01	TCRBD01-01	01				TCRBJ01-03*01	TCRBJ01	TCRBJ01-03	01				5	3	3	2	0	2	39	51	54	-1	61	5	In	VDJ
AGCTCTCTGGAGCTGGGGGACTCAGCTTTGTATTTCTGTGCCAGCAGCGTCGGAGGAGTACAAGGAAACACCATATATTTTGGAGAG	CASSVGGVQGNTIYF	4	3.339009649737888E-5	45	TCRBV09-01	TCRBV09	TCRBV09-01				01,02	TCRBD02-01*02	TCRBD02	TCRBD02-01	02				TCRBJ01-03*01	TCRBJ01	TCRBJ01-03	01				2	1	10	1	7	4	36	50	51	56	63	4	In	VDJ
AAGAAGCTCCTTCTCAGTGACTCTGGCTTCTATCTCTGTGCCTGGTATCGGGGGAGCTCTGGGGCCAACGTCCTGACTTTCGGGGCC	CAWYRGSSGANVLTF	1	8.34752412434472E-6	45	TCRBV30-01*01	TCRBV30	TCRBV30-01	01				TCRBD02-01*01	TCRBD02	TCRBD02-01	01				TCRBJ02-06*01	TCRBJ02	TCRBJ02-06	01				5	3	8	2	2	0	36	45	48	54	56	1	In	VDJ
AGTGCCCATCCTGAAGACAGCAGCTTCTACATCTGCAGTGCTAGAGAACAGGGGAACTCTGGGGCCAAAGTCCTGACTTTCGGGGCC	CSAREQGNSGAKVLTF	2	1.669504824868944E-5	48	TCRBV20	TCRBV20				TCRBV20-01,TCRBV20-or09_02		TCRBD01-01*01	TCRBD01	TCRBD01-01	01				TCRBJ02-06*01	TCRBJ02	TCRBJ02-06	01				0	0	3	2	15	13	33	-1	47	54	69	2	In	VDJ
CTCCTTCTCAGTGACTCTGGCTTCTATCTCTGTGCCTGGAGTGCGTACAGGGGAGGTGCTGGGGCCAAAGTCCTGACTTTCGGGGCC	CAWSAYRGGAGAKVLTF	1	8.34752412434472E-6	51	TCRBV30-01*01	TCRBV30	TCRBV30-01	01				TCRBD01-01*01	TCRBD01	TCRBD01-01	01				TCRBJ02-06*01	TCRBJ02	TCRBJ02-06	01				1	3	3	2	16	13	30	43	46	53	69	1	In	VDJ
CCATCCCCAACCAGACAGCTCTTTACTTCTGTGCCACCCTAAAGGGACAGGGGGCTCACTGGGGCCAAAGTCCTGACTTTCGGGGCC		2	1.669504824868944E-5	52	TCRBV24	TCRBV24				TCRBV24-01,TCRBV24-or09_02		TCRBD01-01*01	TCRBD01	TCRBD01-01	01				TCRBJ02-06*01	TCRBJ02	TCRBJ02-06	01				9	5	0	0	14	13	29	38	43	55	69	2	Out	VDJ
GCCCTGCAGCCAGAAGACTCAGCCCTGTATCTCTGCGCCAGCAGCCAAGGACAGCCAGGACCCGGAGGACCCCTCCACTTTGGGAAC	CASSQGQPGPGGPLHF	4	3.339009649737888E-5	48	TCRBV04-01*01	TCRBV04	TCRBV04-01	01								TCRBD01,TCRBD02	TCRBD01-01,TCRBD02-01		TCRBJ01-06*01	TCRBJ01	TCRBJ01-06	01				1	0	2	5	14	12	33	-1	49	54	68	4	In	VDJ
TTCTAAGAAGCTCCTTCTCAGTGACTCTGGCTTCTATCTCTGTGCCTGGAGATCGGCGGGATTAATTCACCCCTCCACTTTGGGAAC		4	3.339009649737888E-5	41	TCRBV30-01*01	TCRBV30	TCRBV30-01	01				TCRBD02-01*02	TCRBD02	TCRBD02-01	02				TCRBJ01-06*01	TCRBJ01	TCRBJ01-06	01				3	4	7	3	1	6	40	51	55	61	62	4	Out	VDJ
AAGCTCCTTCTCAGTGACTCTGGCTTCTATCTCTGTGCCTGGAGGGAGGGGGGGGCGCCTGGTAATTCACCCCTCCACTTTGGGAAC	CAWREGGAPGNSPLHF	2	1.669504824868944E-5	48	TCRBV30-01*01	TCRBV30	TCRBV30-01	01				TCRBD02-01*01	TCRBD02	TCRBD02-01	01				TCRBJ01-06*01	TCRBJ01	TCRBJ01-06	01				3	3	9	0	8	6	33	44	47	54	62	2	In	VDJ
AACGCCTTGGAGCTGGACGACTCGGCCCTGTATCTCTGTGCCAGCAGCTTGGACCTGCTGAGTAATTCACCCCTCCACTTTGGGAAC	CASSLDLLSNSPLHF	4	3.339009649737888E-5	45	TCRBV05-04*01	TCRBV05	TCRBV05-04	01				TCRBD02-01*02	TCRBD02	TCRBD02-01	02				TCRBJ01-06*01	TCRBJ01	TCRBJ01-06	01				0	7	11	2	0	6	36	52	59	-1	62	4	In	VDJ
TCCTTGGAGCTGGGGGACTCAGCCCTGTACTTCTGTGCCAGCAGCCACAGGGGCCGATCCTATAATTCACCCCTCCACTTTGGGAAC	CASSHRGRSYNSPLHF	5	4.17376206217236E-5	48	TCRBV13-01*01	TCRBV13	TCRBV13-01	01				TCRBD01-01*01	TCRBD01	TCRBD01-01	01				TCRBJ01-06*01	TCRBJ01	TCRBJ01-06	01				5	1	3	2	4	1	33	45	46	53	57	5	In	VDJ
AATTCCCTGGAGCTTGGTGACTCTGCTGTGTATTTCTGTGCCAGCAGCCAAGCAGGGGAGATGAATTCACCCCTCCACTTTGGGAAC	CASSQAGEMNSPLHF	8	6.678019299475776E-5	45	TCRBV03	TCRBV03				TCRBV03-01,TCRBV03-02		TCRBD01-01*01	TCRBD01	TCRBD01-01	01				TCRBJ01-06*01	TCRBJ01	TCRBJ01-06	01				1	0	4	2	5	7	36	-1	52	58	63	8	In	VDJ
CGGCTGCTCCCTCCCAGACATCTGTGTACTTCTGTGCCAGCAGTTCGGCACGGGTCTGGCGATTTATCACCCCTCCACTTTGGGAAC		5	4.17376206217236E-5	49	TCRBV06-05*01	TCRBV06	TCRBV06-05	01				TCRBD02-01	TCRBD02	TCRBD02-01				01,02	TCRBJ01-06*01	TCRBJ01	TCRBJ01-06	01				4	5	8	4	12	10	32	45	50	54	66	5	Out	VDJ
CAGCGCACACAGCAGGAGGACTCGGCCGTGTATCTCTGTGCCAGCAGCTTAGGAGGGGGCGGTTACAATGAGCAGTTCTTCGGGCCA	CASSLGGGGYNEQFF	6	5.0085144746068314E-5	45	TCRBV07-02*01	TCRBV07	TCRBV07-02	01				TCRBD01-01*01	TCRBD01	TCRBD01-01	01				TCRBJ02-01*01	TCRBJ02	TCRBJ02-01	01				1	1	5	0	3	4	36	52	53	60	63	6	In	VDJ
ACCAGTGCCCATCCTGAAGACAGCAGCTTCTACATCTGCAGTGCTAGAGACGGGTCTAGCTCCTACAATGAGCAGTTCTTCGGGCCA	CSARDGSSSYNEQFF	3	2.5042572373034157E-5	45	TCRBV20	TCRBV20				TCRBV20-01,TCRBV20-or09_02		TCRBD02-01	TCRBD02	TCRBD02-01				01,02	TCRBJ02-01*01	TCRBJ02	TCRBJ02-01	01				0	5	4	8	0	0	36	50	55	-1	59	3	In	VDJ
GAGCTGGGGGACTCGGCCCTTTATCTTTGCGCCAGCAGCCCCGGTCGGGCAGCCCAGAGCTCCTACAATGAGCAGTTCTTCGGGCCA	CASSPGRAAQSSYNEQFF	7	5.8432668870413035E-5	54	TCRBV05-01*01	TCRBV05	TCRBV05-01	01								TCRBD01,TCRBD02	TCRBD01-01,TCRBD02-01		TCRBJ02-01*01	TCRBJ02	TCRBJ02-01	01				4	7	8	0	9	0	27	39	46	50	59	7	In	VDJ
GTGACCAGTGCCCATCCTGAAGACAGCAGCTTCTACATCTGCAGTGCTAGAGACCCGACAGGATACAATGAGCAGTTCTTCGGGCCA	CSARDPTGYNEQFF	6	5.0085144746068314E-5	42	TCRBV20	TCRBV20				TCRBV20-01,TCRBV20-or09_02		TCRBD01-01*01	TCRBD01	TCRBD01-01	01				TCRBJ02-01*01	TCRBJ02	TCRBJ02-01	01				0	3	2	4	1	4	39	53	56	62	63	6	In	VDJ
CTGACTGTGAGCAACATGAGCCCTGAAGACAGCAGCATATATCTCTGCAGCGCCCCGAGGGGCAACAATGAGCAGTTCTTCGGGCCA	CSAPRGNNEQFF	2	1.669504824868944E-5	36	TCRBV29-01*01	TCRBV29	TCRBV29-01	01								TCRBD01,TCRBD02	TCRBD01-01,TCRBD02-01		TCRBJ02-01*01	TCRBJ02	TCRBJ02-01	01				7	5	5	2	2	5	45	52	57	62	64	2	In	VDJ
TTCTCAACTCTGACTGTGAGCAACATGAGCCCTGAAGACAGCAGCATATATCTCTGCAGCGTGGGACAGGAGCAGTTCTTCGGGCCA	CSVGQEQFF	2	1.669504824868944E-5	27	TCRBV29-01*01	TCRBV29	TCRBV29-01	01				TCRBD01-01*01	TCRBD01	TCRBD01-01	01				TCRBJ02-01*01	TCRBJ02	TCRBJ02-01	01				6	0	0	5	0	10	54	-1	62	-1	69	2	In	VDJ
GGCTGCTGTCGGCTGCTCCCTCCCAGACATCTGTGTACTTCTGTGCCAGCACCGTTACCCGGCTAGCGGGAGGTGGGCTTCGGGCCA		7	5.8432668870413035E-5	40	TCRBV06-05*01	TCRBV06	TCRBV06-05	01				TCRBD02-01*02	TCRBD02	TCRBD02-01	02				TCRBJ02	TCRBJ02				TCRBJ02-01,TCRBJ02-05		7	11	4	1	4	18	41	51	62	73	77	7	Out	VDJ
AGCAACATGAGCCCTGAAGACAGCAGCATATATCTCTGCAGCGTTGAAGGGGTAGAGGGAGCGTTGGCGACCCAGTACTTCGGGCCA	CSVEGVEGALATQYF	2	1.669504824868944E-5	45	TCRBV29-01*01	TCRBV29	TCRBV29-01	01				TCRBD02-01*02	TCRBD02	TCRBD02-01	02				TCRBJ02-05*01	TCRBJ02	TCRBJ02-05	01				1	7	9	2	7	7	36	49	56	61	68	2	In	VDJ
ATGAATGTGAGCACCTTGGAGCTGGGGGACTCGGCCCTTTATCTTTGCGCCAGCAGCCCCCGAGGGGAGACCCAGTACTTCGGGCCA	CASSPRGETQYF	3	2.5042572373034157E-5	36	TCRBV05-01*01	TCRBV05	TCRBV05-01	01				TCRBD02-01*02	TCRBD02	TCRBD02-01	02				TCRBJ02-05*01	TCRBJ02	TCRBJ02-05	01				4	4	11	0	0	5	45	57	61	-1	66	3	In	VDJ
ACGCACCCTGCAGCCTGGCAATCCTGTCCTCAGAACCGGGAGACACGGCACTCCGCAGGGGGCCGGGAGACCCAGTACTTCGGGCCA		4	3.339009649737888E-5	22	TCRBV23-01*01	TCRBV23	TCRBV23-01	01				TCRBD01-01*01	TCRBD01	TCRBD01-01	01				TCRBJ02-05*01	TCRBJ02	TCRBJ02-05	01				24	3	4	0	3	5	59	52	55	63	66	4	Out	VDJ
CTGAGTTCTAAGAAGCTCCTTCTCAGTGACTCTGGCTTCTATCTCTGTGCCTTACAGGGGGCTGGAGAGACCCAGTACTTCGGGCCA	CALQGAGETQYF	3	2.5042572373034157E-5	36	TCRBV30-01*01	TCRBV30	TCRBV30-01	01				TCRBD01-01*01	TCRBD01	TCRBD01-01	01				TCRBJ02-05*01	TCRBJ02	TCRBJ02-05	01				7	1	3	0	3	4	45	52	53	62	65	3	In	VDJ
GTGAGCAACATGAGCCCTGAAGACAGCAGCATATATCTCTGCAGCGTCCCCGGGACTACCTCCGGAGAGACCCAGTACTTCGGGCCA	CSVPGTTSGETQYF	3	2.5042572373034157E-5	42	TCRBV29-01*01	TCRBV29	TCRBV29-01	01				TCRBD02-01	TCRBD02	TCRBD02-01				01,02	TCRBJ02-05*01	TCRBJ02	TCRBJ02-05	01				6	4	0	9	7	4	39	47	51	58	65	3	In	VDJ
CTGCTGTCGGCTGCTCCCTCCCAGACATCTGTGTACTTCTGTGCCAGCAGTTACTCTCCGAACGGAGAGACCCAGTACTTCGGGCCA	CASSYSPNGETQYF	3	2.5042572373034157E-5	42	TCRBV06-05*01	TCRBV06	TCRBV06-05	01				TCRBD02-01	TCRBD02	TCRBD02-01				01,02	TCRBJ02-05*01	TCRBJ02	TCRBJ02-05	01				0	6	8	5	0	4	39	56	62	-1	65	3	In	VDJ
AATTCCCTGGAGCTTGGTGACTCTGCTGTGTATTTCTGTGCCAGCAGCCTTAAGACTAGCGGGCCAGAGACCCAGTACTTCGGGCCA	CASSLKTSGPETQYF	4	3.339009649737888E-5	45	TCRBV03	TCRBV03				TCRBV03-01,TCRBV03-02		TCRBD02-01	TCRBD02	TCRBD02-01				01,02	TCRBJ02-05*01	TCRBJ02	TCRBJ02-05	01				4	4	2	4	2	4	36	49	53	63	65	4	In	VDJ
GTGAGCACCTTGGAGCTGGGGGACTCGGCCCTTTATCTTTGCGCCAGCAGCCCAGGGACTACTCAAGAGACCCAGTACTTCGGGCCA	CASSPGTTQETQYF	3	2.5042572373034157E-5	42	TCRBV05-01*01	TCRBV05	TCRBV05-01	01				TCRBD02-01	TCRBD02	TCRBD02-01				01,02	TCRBJ02-05*01	TCRBJ02	TCRBJ02-05	01				4	3	0	9	2	2	39	51	54	61	63	3	In	VDJ
AGTGCCCATCCTGAAGACAGCAGCTTCTACATCTGCAGTGCTGAAAGGACAGGTCAGCTGAGGCAAGAGACCCAGTACTTCGGGCCA	CSAERTGQLRQETQYF	4	3.339009649737888E-5	48	TCRBV20	TCRBV20				TCRBV20-01,TCRBV20-or09_02		TCRBD01-01*01	TCRBD01	TCRBD01-01	01				TCRBJ02-05*01	TCRBJ02	TCRBJ02-05	01				5	4	1	4	10	2	33	42	46	53	63	4	In	VDJ
GCTGTCGGCTGCTCCCTCCCAGACATCTGTGTACTTCTGTGCCAGCAGTTCTCCGGGACATGCCAAGAGACCCAGTACTTCGGGCCA		2	1.669504824868944E-5	44	TCRBV06-05*01	TCRBV06	TCRBV06-05	01				TCRBD01-01*01	TCRBD01	TCRBD01-01	01				TCRBJ02-05*01	TCRBJ02	TCRBJ02-05	01				4	4	0	6	2	1	37	50	54	60	62	2	Out	VDJ
AAGATCCGGTCCACAAAGCTGGAGGACTCAGCCATGTACTTCTGTGCCAGCAAGAGCGGGACACAAGAGACCCAGTACTTCGGGCCA	CASKSGTQETQYF	6	5.0085144746068314E-5	39	TCRBV02-01*01	TCRBV02	TCRBV02-01	01				TCRBD02-01*02	TCRBD02	TCRBD02-01	02				TCRBJ02-05*01	TCRBJ02	TCRBJ02-05	01				7	2	6	3	2	2	42	52	54	61	63	6	In	VDJ
CTGAGTTCTAAGAAGCTCCTTCTCAGTGACTCTGGCTTCTATCTCTGTGCCTGGAAGCTTCTCAGTGATACGCAGTATTTTGGCCCA	CAWKLLSDTQYF	1	8.34752412434472E-6	36	TCRBV30-01*01	TCRBV30	TCRBV30-01	01								TCRBD01,TCRBD02	TCRBD01-01,TCRBD02-01		TCRBJ02-03*01	TCRBJ02	TCRBJ02-03	01				4	7	4	5	1	6	45	55	62	65	66	1	In	VDJ
AACATGAGCCCTGAAGACAGCAGCATATATCTCTGCAGCGTCGCCGGGACAGGGGGCGGGGGCACAGATACGCAGTATTTTGGCCCA	CSVAGTGGGGTDTQYF	2	1.669504824868944E-5	48	TCRBV29-01*01	TCRBV29	TCRBV29-01	01				TCRBD01-01*01	TCRBD01	TCRBD01-01	01				TCRBJ02-03*01	TCRBJ02	TCRBJ02-03	01				6	4	0	0	4	1	33	41	45	57	61	2	In	VDJ
AGTGCCCATCCTGAAGACAGCAGCTTCTACATCTGCAGTGCTAGTCAATTACCAGGGGAGCGCACAGATACGCAGTATTTTGGCCCA	CSASQLPGERTDTQYF	6	5.0085144746068314E-5	48	TCRBV20	TCRBV20				TCRBV20-01,TCRBV20-or09_02		TCRBD01-01*01	TCRBD01	TCRBD01-01	01				TCRBJ02-03*01	TCRBJ02	TCRBJ02-03	01				3	8	4	2	3	1	33	44	52	58	61	6	In	VDJ
AAGAAGCTCCTTCTCAGTGACTCTGGCTTCTATCTCTGTGCCTGGGGACAGGGGTCCTCTAGCACAGATACGCAGTATTTTGGCCCA	CAWGQGSSSTDTQYF	2	1.669504824868944E-5	45	TCRBV30-01*01	TCRBV30	TCRBV30-01	01				TCRBD01-01*01	TCRBD01	TCRBD01-01	01				TCRBJ02-03*01	TCRBJ02	TCRBJ02-03	01				5	0	1	2	6	0	36	-1	45	54	60	2	In	VDJ
AAGCTCCTTCTCAGTGACTCTGGCTTCTATCTCTGTGCCTGGAGTGTCGGGACGGTTACTAGCACAGATACGCAGTATTTTGGCCCA	CAWSVGTVTSTDTQYF	1	8.34752412434472E-6	48	TCRBV30-01*01	TCRBV30	TCRBV30-01	01								TCRBD01,TCRBD02	TCRBD01-01,TCRBD02-01		TCRBJ02-03*01	TCRBJ02	TCRBJ02-03	01				0	1	0	7	7	0	33	47	48	53	60	1	In	VDJ
CGGTCCACAAAGCTGGAGGACTCAGCCATGTACTTCTGTGCCAAGAGGGACTAGCGGGCGAACACAGATACGCAGTATTTTGGCCCA	CAKRD*RANTDTQYF	3	2.5042572373034157E-5	45	TCRBV02-01*01	TCRBV02	TCRBV02-01	01				TCRBD02-01	TCRBD02	TCRBD02-01				01,02	TCRBJ02-03*01	TCRBJ02	TCRBJ02-03	01				10	3	0	4	4	2	36	43	46	58	62	3	Stop	VDJ
GCCCTGCAGCCAGAAGACTCAGCCCTGTATCTCTGCGCCAGCAGCCCATCCGTCCAGGGGGAAACAGATACGCAGTATTTTGGCCCA	CASSPSVQGETDTQYF	9	7.512771711910248E-5	48	TCRBV04-01*01	TCRBV04	TCRBV04-01	01				TCRBD01-01*01	TCRBD01	TCRBD01-01	01				TCRBJ02-03*01	TCRBJ02	TCRBJ02-03	01				4	8	4	1	2	3	33	46	54	61	63	9	In	VDJ
CCTGCAGAACTGGAGGATTCTGGAGTTTATTTCTGTGCCAGCAGACTAGGACTAGCGGGAGTCCAAGATACGCAGTATTTTGGCCCA	CASRLGLAGVQDTQYF	7	5.8432668870413035E-5	48	TCRBV14-01*01	TCRBV14	TCRBV14-01	01				TCRBD02-01*02	TCRBD02	TCRBD02-01	02				TCRBJ02-03*01	TCRBJ02	TCRBJ02-03	01				6	4	1	2	4	5	33	44	48	61	65	7	In	VDJ
CTTGACATCCGCTCACCAGGCCTGGGGGACGCAGCCATGTACCTGTGTGCCACCAGCAGAGAACCCGGGGAGCTGTTTTTTGGAGAA	CATSREPGELFF	9	7.512771711910248E-5	36	TCRBV15-01*01	TCRBV15	TCRBV15-01	01								TCRBD01,TCRBD02	TCRBD01-01,TCRBD02-01		TCRBJ02-02*01	TCRBJ02	TCRBJ02-02	01				0	0	3	7	0	6	45	-1	62	-1	64	9	In	VDJ
AAGAAGCTCCTTCTCAGTGACTCTGGCTTCTATCTCTGTGCCTGGAGTGTAGGGCCAGGGTTCACCGGGGAGCTGTTTTTTGGAGAA	CAWSVGPGFTGELFF	2	1.669504824868944E-5	45	TCRBV30-01*01	TCRBV30	TCRBV30-01	01				TCRBD01-01*01	TCRBD01	TCRBD01-01	01				TCRBJ02-02*01	TCRBJ02	TCRBJ02-02	01				0	5	4	3	2	4	36	50	55	60	62	2	In	VDJ
TCTAAGAAGCTCCTTCTCAGTGACTCTGGCTTCTATCTCTGTGCCTGGAAAGGGACAGCTCTCACCGGGGAGCTGTTTTTTGGAGAA	CAWKGTALTGELFF	2	1.669504824868944E-5	42	TCRBV30-01*01	TCRBV30	TCRBV30-01	01				TCRBD01-01*01	TCRBD01	TCRBD01-01	01				TCRBJ02-02*01	TCRBJ02	TCRBJ02-02	01				4	2	0	5	4	4	39	49	51	58	62	2	In	VDJ
AAGAAGCTCCTTCTCAGTGACTCTGGCTTCTATCTCTGTGCCTGGATAGCCCGGGAGACCCTCACCGGGGAGCTGTTTTTTGGAGAA	CAWIARETLTGELFF	4	3.339009649737888E-5	45	TCRBV30-01*01	TCRBV30	TCRBV30-01	01				TCRBD02-01*02	TCRBD02	TCRBD02-01	02				TCRBJ02-02*01	TCRBJ02	TCRBJ02-02	01				4	5	8	2	5	4	36	46	51	57	62	4	In	VDJ
GTGACCAGTGCCCATCCTGAAGACAGCAGCTTCTACATCTGCAGTGCTATCACCCTAACTGGCACCGGGGAGCTGTTTTTTGGAGAA	CSAITLTGTGELFF	3	2.5042572373034157E-5	42	TCRBV20	TCRBV20				TCRBV20-01,TCRBV20-or09_02		TCRBD02-01	TCRBD02	TCRBD02-01				01,02	TCRBJ02-02*01	TCRBJ02	TCRBJ02-02	01				4	8	3	10	2	4	39	49	57	60	62	3	In	VDJ
CTGTCGGCTGCTCCCTCCCAGACATCTGTGTACTTCTGTGCCAGCAGATTGGACAGGGCGGACACCGGGGAGCTGTTTTTTGGAGAA	CASRLDRADTGELFF	7	5.8432668870413035E-5	45	TCRBV06-05*01	TCRBV06	TCRBV06-05	01				TCRBD01-01*01	TCRBD01	TCRBD01-01	01				TCRBJ02-02*01	TCRBJ02	TCRBJ02-02	01				6	3	1	3	3	3	36	47	50	58	61	7	In	VDJ
GTGAGCAACATGAGCCCTGAAGACAGCAGCATATATCTCTGCAGCGTTGAGGCGCCGCTGAACACCGGGGAGCTGTTTTTTGGAGAA	CSVEAPLNTGELFF	2	1.669504824868944E-5	42	TCRBV29-01*01	TCRBV29	TCRBV29-01	01								TCRBD01,TCRBD02	TCRBD01-01,TCRBD02-01		TCRBJ02-02*01	TCRBJ02	TCRBJ02-02	01				3	0	9	0	6	1	39	-1	50	53	59	2	In	VDJ
GCCTTGGAGCTGGACGACTCGGCCCTGTATCTCTGTGCCAGCAGCTCGGTCCTACTAGCGAACACCGGGGAGCTGTTTTTTGGAGAA	CASSSVLLANTGELFF	5	4.17376206217236E-5	48	TCRBV05-04*01	TCRBV05	TCRBV05-04	01				TCRBD02-01	TCRBD02	TCRBD02-01				01,02	TCRBJ02-02*01	TCRBJ02	TCRBJ02-02	01				3	7	3	8	0	0	33	46	53	-1	58	5	In	VDJ
AGCTCCTTCTCAGTGACTCTGGCTTCTATCTCTGTGCCCCAGACTAGCGGGAGGCCCTGAAGAACCGGGGAGCTGTTTTTTGGAGAA		2	1.669504824868944E-5	49	TCRBV30-01*01	TCRBV30	TCRBV30-01	01				TCRBD02-01*02	TCRBD02	TCRBD02-01	02				TCRBJ02-02*01	TCRBJ02	TCRBJ02-02	01				8	3	2	1	9	5	32	38	41	54	63	2	Out	VDJ
CCTGACCCTGGAGTCTGCCAGGCCCTCACATACCTCTCAGTACCTCTGTGCCAGCACCCCAGGGCAGGGGTGGCTTTCTTTGGACAA		4	3.339009649737888E-5	35	TCRBV25-01*01	TCRBV25	TCRBV25-01	01				TCRBD01-01*01	TCRBD01	TCRBD01-01	01				TCRBJ01-01*01	TCRBJ01	TCRBJ01-01	01				7	8	4	2	2	11	46	56	64	70	72	4	Out	VDJ
CTGACTGTGAGCAACATGAGCCCTGAAGACAGCAGCATATATCTCTGCAGCGGCAGACAGGGGGGACGTGAAGCTTTCTTTGGACAA	CSGRQGGREAFF	2	1.669504824868944E-5	36	TCRBV29-01*01	TCRBV29	TCRBV29-01	01				TCRBD01-01*01	TCRBD01	TCRBD01-01	01				TCRBJ01-01*01	TCRBJ01	TCRBJ01-01	01				7	3	2	1	4	7	45	52	55	64	68	2	In	VDJ
GCTGAATGTGAACGCCTTGTTGCTAGGGGACTCGGCCCTCTATCTCTGTGCCAGCAGCTTGTAGGCTCTGAAGCTTTCTTTGGACAA		3	2.5042572373034157E-5	35	TCRBV05-07*01	TCRBV05	TCRBV05-07	01								TCRBD01,TCRBD02	TCRBD01-01,TCRBD02-01		TCRBJ01-01*01	TCRBJ01	TCRBJ01-01	01				1	1	5	4	2	6	46	61	62	65	67	3	Out	VDJ
CCGCTCAGGCTGCTGTCGGCTGCTCCCTCCCAGACATCTGTGTACTTCTGTGCCATCCGGACCGGGGCTGAAGCTTTCTTTGGACAA	CAIRTGAEAFF	5	4.17376206217236E-5	33	TCRBV06-05*01	TCRBV06	TCRBV06-05	01				TCRBD02-01*01	TCRBD02	TCRBD02-01	01				TCRBJ01-01*01	TCRBJ01	TCRBJ01-01	01				10	7	8	3	0	6	48	55	62	-1	67	5	In	VDJ
AAGATCCAGCCCTCAGAACCCAGGGACTCAGCTGTGTACTTCTGTGCCAGCAGTTTGGGAGGGGGAGCTGAAGCTTTCTTTGGACAA	CASSLGGGAEAFF	5	4.17376206217236E-5	39	TCRBV12	TCRBV12				TCRBV12-03,TCRBV12-04		TCRBD02-01*02	TCRBD02	TCRBD02-01	02				TCRBJ01-01*01	TCRBJ01	TCRBJ01-01	01				3	0	9	0	4	6	42	-1	56	63	67	5	In	VDJ
AAGATCCAGCCCTCAGAACCCAGGGACTCAGCTGTGTACTTCTGTGCCAGCGGGATGGGACAATCAGCTGAAGCTTTCTTTGGACAA	CASGMGQSAEAFF	5	4.17376206217236E-5	39	TCRBV12	TCRBV12				TCRBV12-03,TCRBV12-04		TCRBD01-01*01	TCRBD01	TCRBD01-01	01				TCRBJ01-01*01	TCRBJ01	TCRBJ01-01	01				8	5	0	6	5	6	42	51	56	62	67	5	In	VDJ
AAGATCCAGCCCTCAGAACCCAGGGACTCAGCTGTGTACTTCTGTGCCAGCAGTTTCGGTCAGGGGACTGAAGCTTTCTTTGGACAA	CASSFGQGTEAFF	2	1.669504824868944E-5	39	TCRBV12	TCRBV12				TCRBV12-03,TCRBV12-04		TCRBD01-01*01	TCRBD01	TCRBD01-01	01				TCRBJ01-01*01	TCRBJ01	TCRBJ01-01	01				3	4	4	2	0	5	42	56	60	-1	66	2	In	VDJ
ACTGTGAGCAACATGAGCCCTGAAGACAGCAGCATATATCTCTGCAGCGTTGAAGGTTTAGCAGGGACTGAAGCTTTCTTTGGACAA	CSVEGLAGTEAFF	2	1.669504824868944E-5	39	TCRBV29-01*01	TCRBV29	TCRBV29-01	01				TCRBD01-01*01	TCRBD01	TCRBD01-01	01				TCRBJ01-01*01	TCRBJ01	TCRBJ01-01	01				1	6	4	3	0	5	42	55	61	-1	66	2	In	VDJ
CTGCTGTCGGCTGCTCCCTCCCAGACATCTGTGTACTTCTGTGCCAGCAGGGGCCCAGGGGTTGAGACTGAAGCTTTCTTTGGACAA	CASRGPGVETEAFF	6	5.0085144746068314E-5	42	TCRBV06-05*01	TCRBV06	TCRBV06-05	01				TCRBD01-01*01	TCRBD01	TCRBD01-01	01				TCRBJ01-01*01	TCRBJ01	TCRBJ01-01	01				6	5	4	2	5	5	39	50	55	61	66	6	In	VDJ
GTGACCAGTGCCCATCCTGAAGACAGCAGCTTCTACATCTGCAGTGCTGCTCAGGGGGCGGGAGGCACTGAAGCTTTCTTTGGACAA	CSAAQGAGGTEAFF	6	5.0085144746068314E-5	42	TCRBV20	TCRBV20				TCRBV20-01,TCRBV20-or09_02						TCRBD01,TCRBD02	TCRBD01-01,TCRBD02-01		TCRBJ01-01*01	TCRBJ01	TCRBJ01-01	01				5	3	4	0	6	4	39	48	51	59	65	6	In	VDJ
AAGCTCCTTCTCAGTGACTCTGGCTTCTATCTCTGTGCCTGGGAGGCCCTCTTGGGGAGGAGAGGCACTGAAGCTTTCTTTGGACAA	CAWEALLGRRGTEAFF	5	4.17376206217236E-5	48	TCRBV30-01*01	TCRBV30	TCRBV30-01	01				TCRBD02-01*02	TCRBD02	TCRBD02-01	02				TCRBJ01-01*01	TCRBJ01	TCRBJ01-01	01				5	12	9	1	5	4	33	42	54	60	65	5	In	VDJ
GTGAACGCCTTGTTGCTGGGGGACTCGGCCCTCTATCTCTGTGCCAGCAGCTTGAGGACGGGTAACACTGAAGCTTTCTTTGGACAA	CASSLRTGNTEAFF	3	2.5042572373034157E-5	42	TCRBV05-06*01	TCRBV05	TCRBV05-06	01								TCRBD01,TCRBD02	TCRBD01-01,TCRBD02-01		TCRBJ01-01*01	TCRBJ01	TCRBJ01-01	01				1	1	1	7	4	2	39	54	55	59	63	3	In	VDJ
GAGTCGGCTGCTCCCTCCCAGACATCTGTGTACTTCTGTGCCAGCAGCCCAGGACAGGGCGTGAACACTGAAGCTTTCTTTGGACAA	CASSPGQGVNTEAFF	5	4.17376206217236E-5	45	TCRBV06-01*01	TCRBV06	TCRBV06-01	01				TCRBD01-01*01	TCRBD01	TCRBD01-01	01				TCRBJ01-01*01	TCRBJ01	TCRBJ01-01	01				6	4	1	3	2	0	36	47	51	59	61	5	In	VDJ
GAACTGGAGGATTCTGGAGTTTATTTCTGTGCCAGCAGCCAAAGGACAGGGAATCGCATCATGAACACTGAAGCTTTCTTTGGACAA	CASSQRTGNRIMNTEAFF	4	3.339009649737888E-5	54	TCRBV14-01*01	TCRBV14	TCRBV14-01	01				TCRBD01-01*01	TCRBD01	TCRBD01-01	01				TCRBJ01-01*01	TCRBJ01	TCRBJ01-01	01				2	1	1	3	10	0	27	42	43	51	61	4	In	VDJ
AGTGCCCATCCTGAAGACAGCAGCTTCTACATCTGCAGTGCTGCGCTGACAGGGGGCAGAATGAACACTGAAGCTTTCTTTGGACAA	CSAALTGGRMNTEAFF	3	2.5042572373034157E-5	48	TCRBV20	TCRBV20				TCRBV20-01,TCRBV20-or09_02		TCRBD01-01*01	TCRBD01	TCRBD01-01	01				TCRBJ01-01*01	TCRBJ01	TCRBJ01-01	01				5	5	2	0	4	0	33	42	47	57	61	3	In	VDJ
GAGATCCAGCGCACAGAGCAGGGGGACTCGGCCATGTATCTCTGTGCCAGCAGCCTTGGGGGGAACACTGAAGCTTTCTTTGGACAA	CASSLGGNTEAFF	11	9.182276536779192E-5	39	TCRBV07-09	TCRBV07	TCRBV07-09				01,03					TCRBD01,TCRBD02	TCRBD01-01,TCRBD02-01		TCRBJ01-01*01	TCRBJ01	TCRBJ01-01	01				5	3	6	1	0	1	42	54	57	-1	62	11	In	VDJ
GAGTCTGCCAGGCCCTCACATACCTCTCAGTACCTCTGTGCCAGCAGCGAGGCCGACAGGGGGAACACTGAAGCTTTCTTTGGACAA	CASSEADRGNTEAFF	2	1.669504824868944E-5	45	TCRBV25-01*01	TCRBV25	TCRBV25-01	01				TCRBD01-01*01	TCRBD01	TCRBD01-01	01				TCRBJ01-01*01	TCRBJ01	TCRBJ01-01	01				6	7	2	2	0	1	36	47	54	-1	62	2	In	VDJ
ACAGTGACCAGTGCCCATCCTGAAGACAGCAGCTTCTACATCTGCAGTGCTCTAGCCGACGGGAACACTGAAGCTTTCTTTGGACAA	CSALADGNTEAFF	5	4.17376206217236E-5	39	TCRBV20	TCRBV20				TCRBV20-01,TCRBV20-or09_02		TCRBD02-01	TCRBD02	TCRBD02-01				01,02	TCRBJ01-01*01	TCRBJ01	TCRBJ01-01	01				5	0	4	7	6	1	42	-1	51	56	62	5	In	VDJ
AAGATCCAGCCCTCAGAACCCAGGGACTCAGCTGTGTACTTCTGTGCCAGCAGTTTATCGGCGAACACTGAAGCTTTCTTTGGACAA	CASSLSANTEAFF	5	4.17376206217236E-5	39	TCRBV12	TCRBV12				TCRBV12-03,TCRBV12-04						TCRBD01,TCRBD02	TCRBD01-01,TCRBD02-01		TCRBJ01-01*01	TCRBJ01	TCRBJ01-01	01				2	2	9	0	0	1	42	57	59	-1	62	5	In	VDJ
CACGCCCTGCAGCCAGAAGACTCAGCCCTGTATCTCTGCGCCAGCAGCCTAACAGGGACCCCGAACACTGAAGCTTTCTTTGGACAA	CASSLTGTPNTEAFF	4	3.339009649737888E-5	45	TCRBV04-01*01	TCRBV04	TCRBV04-01	01				TCRBD01-01*01	TCRBD01	TCRBD01-01	01				TCRBJ01-01*01	TCRBJ01	TCRBJ01-01	01				4	2	3	3	5	1	36	49	51	57	62	4	In	VDJ
AGGCTGCTGTCGGCTGCTCCCTCCCAGACATCTGTGTACTTCTGTGCCAGCACCTCGGACACGAACACTGAAGCTTTCTTTGGACAA	CASTSDTNTEAFF	3	2.5042572373034157E-5	39	TCRBV06-05*01	TCRBV06	TCRBV06-05	01				TCRBD01-01*01	TCRBD01	TCRBD01-01	01				TCRBJ01-01*01	TCRBJ01	TCRBJ01-01	01				7	4	1	6	1	1	42	52	56	61	62	3	In	VDJ
AATGTGAGCACCTTGGAGCTGGGGGACTCGGCCCTTTATCTTTGCGCCAGCAGCAAGGACAAGAACACTGAAGCTTTCTTTGGACAA	CASSKDKNTEAFF	8	6.678019299475776E-5	39	TCRBV05-01*01	TCRBV05	TCRBV05-01	01				TCRBD01-01*01	TCRBD01	TCRBD01-01	01				TCRBJ01-01*01	TCRBJ01	TCRBJ01-01	01				4	2	1	6	1	1	42	54	56	61	62	8	In	VDJ
AGGCTGCTGTCGGCTGCTCCCTCCCAGACATCTGTGTACTTCTGTGCCAGCAGTTTATCCTCCATCGGGGAAGCTTTCTTTGGACAA	CASSLSSIGEAFF	5	4.17376206217236E-5	39	TCRBV06-05*01	TCRBV06	TCRBV06-05	01				TCRBD02-01	TCRBD02	TCRBD02-01				01,02	TCRBJ01-01*01	TCRBJ01	TCRBJ01-01	01				4	10	8	4	0	8	42	55	65	-1	69	5	In	VDJ
TCTAAGAAGCTCCTTCTCAGTGACTCTGGCTTCTATCTCTGTGCCTGGAGTGAGGGGGGGGTAGGCCCGAAAGCTTTCTTTGGACAA	CAWSEGGVGPKAFF	3	2.5042572373034157E-5	42	TCRBV30-01*01	TCRBV30	TCRBV30-01	01				TCRBD02-01*01	TCRBD02	TCRBD02-01	01				TCRBJ01-01*01	TCRBJ01	TCRBJ01-01	01				1	1	9	0	10	9	39	52	53	60	70	3	In	VDJ
AATTCCCTGGAGCTTGGTGACTCTGCTGTGTATTTCTGTGCCAGCAGCCTAAACGGGGGAAGGGGTGAAAAACTGTTTTTTGGCAGT	CASSLNGGRGEKLFF	17	1.4190791011386023E-4	45	TCRBV03	TCRBV03				TCRBV03-01,TCRBV03-02		TCRBD02-01*01	TCRBD02	TCRBD02-01	01				TCRBJ01-04*01	TCRBJ01	TCRBJ01-04	01				4	4	8	2	6	7	36	49	53	59	65	17	In	VDJ
GTGACCAGTGCCCATCCTGAAGACAGCAGCTTCTACATCTGCAGTGCTAGAGATCGCGGGAGGAGTGAAAAACTGTTTTTTGGCAGT	CSARDRGRSEKLFF	4	3.339009649737888E-5	42	TCRBV20	TCRBV20				TCRBV20-01,TCRBV20-or09_02		TCRBD02-01*02	TCRBD02	TCRBD02-01	02				TCRBJ01-04*01	TCRBJ01	TCRBJ01-04	01				0	2	7	1	2	7	39	53	55	63	65	4	In	VDJ
ATCCCCAACCAGACAGCTCTTTACTTCTGTGCCACCAGTGATTTTTCCTGTTAACAGGGGGAGCATGAAAAACTGTTTTTTGGCAGT	CATSDFSC*QGEHEKLFF	3	2.5042572373034157E-5	54	TCRBV24	TCRBV24				TCRBV24-01,TCRBV24-or09_02		TCRBD01-01*01	TCRBD01	TCRBD01-01	01				TCRBJ01-04*01	TCRBJ01	TCRBJ01-04	01				1	9	3	1	3	6	27	44	53	61	64	3	Stop	VDJ
AGCACCTTGGAGCTGGGGGACTCGGCCCTTTATCTTTGCGCCAGCAGCTTGGAGGGAGGAACTAATGAAAAACTGTTTTTTGGCAGT	CASSLEGGTNEKLFF	4	3.339009649737888E-5	45	TCRBV05-01*01	TCRBV05	TCRBV05-01	01				TCRBD02-01*02	TCRBD02	TCRBD02-01	02				TCRBJ01-04*01	TCRBJ01	TCRBJ01-04	01				0	1	9	1	0	1	36	52	53	-1	59	4	In	VDJ
AAGCTCCTTCTCAGTGACTCTGGCTTCTATCTCTGTGCCTGGAGTGTACTTGGCACCCCAACTAATGAAAAACTGTTTTTTGGCAGT	CAWSVLGTPTNEKLFF	1	8.34752412434472E-6	48	TCRBV30-01*01	TCRBV30	TCRBV30-01	01								TCRBD01,TCRBD02	TCRBD01-01,TCRBD02-01		TCRBJ01-04*01	TCRBJ01	TCRBJ01-04	01				0	4	9	0	4	0	33	47	51	54	58	1	In	VDJ
TCTAAGAAGCTCCTTCTCAGTGACTCTGGCTTCTATCTCTGTGCCTGGAGACCCGGGCCAGAAAATGAAAAACTGTTTTTTGGCAGT	CAWRPGPENEKLFF	4	3.339009649737888E-5	42	TCRBV30-01*01	TCRBV30	TCRBV30-01	01								TCRBD01,TCRBD02	TCRBD01-01,TCRBD02-01		TCRBJ01-04*01	TCRBJ01	TCRBJ01-04	01				3	4	8	0	5	5	39	50	54	58	63	4	In	VDJ
CTCAGGCTGGAGTTGGCTGCTCCCTCCCAGACATCTGTGTACTTCTGTGCCAGCAACTCAGGGGAAAAAAAACTGTTTTTTGGCAGT	CASNSGEKKLFF	3	2.5042572373034157E-5	36	TCRBV06-06	TCRBV06	TCRBV06-06				01,02	TCRBD01-01*01	TCRBD01	TCRBD01-01	01				TCRBJ01-04*01	TCRBJ01	TCRBJ01-04	01				7	3	4	2	3	9	45	55	58	64	67	3	In	VDJ
CTGGGGTTGGAGTCGGCTGCTCCCTCCCAAACATCTGTGTACTTCTGTGCCAGCAGCTCGCACGCAGGGACCTTGCATTTTGGTGAT	CASSSHAGTLHF	6	5.0085144746068314E-5	36	TCRBV06	TCRBV06				TCRBV06-02,TCRBV06-03						TCRBD01,TCRBD02	TCRBD01-01,TCRBD02-01		TCRBJ01-05*01	TCRBJ01	TCRBJ01-05	01				6	10	0	7	3	15	45	56	66	71	74	6	In	VDJ
CTGTCGGCTGCTCCCTCCCAGACATCTGTGTACTTCTGTGCCAGCAGTTACACTCAGGGCGGGAGGGCGCCCCAGCATTTTGGTGAT	CASSYTQGGRAPQHF	6	5.0085144746068314E-5	45	TCRBV06-05*01	TCRBV06	TCRBV06-05	01				TCRBD02-01*02	TCRBD02	TCRBD02-01	02				TCRBJ01-05*01	TCRBJ01	TCRBJ01-05	01				2	7	7	0	1	9	36	51	58	67	68	6	In	VDJ
AAGAAGCTCCTTCTCAGTGACTCTGGCTTCTATCTCTGTGCCTGGAGTTTGGAAAGGAGGGGGAATCAGCCCCAGCATTTTGGTGAT	CAWSLERRGNQPQHF	1	8.34752412434472E-6	45	TCRBV30-01*01	TCRBV30	TCRBV30-01	01								TCRBD01,TCRBD02	TCRBD01-01,TCRBD02-01		TCRBJ01-05*01	TCRBJ01	TCRBJ01-05	01				2	9	5	1	0	4	36	48	57	-1	63	1	In	VDJ
GAGATCCAGCGCACAGAGCAGGGGGACTCGGCCATGTATCTCTGTGCCAGCAGCTTACAGGGGAATCAGCCCCAGCATTTTGGTGAT	CASSLQGNQPQHF	5	4.17376206217236E-5	39	TCRBV07-09	TCRBV07	TCRBV07-09				01,03	TCRBD01-01*01	TCRBD01	TCRBD01-01	01				TCRBJ01-05*01	TCRBJ01	TCRBJ01-05	01				2	0	4	2	0	4	42	-1	57	-1	63	5	In	VDJ
CTCAGGCTGGAGTTGGCTGCTCCCTCCCAGACATCTGTGTACTTCTGTGCCCTCGGGGTTAGCAATCAGCCCCAGCATTTTGGTGAT	CALGVSNQPQHF	3	2.5042572373034157E-5	36	TCRBV06-06	TCRBV06	TCRBV06-06				01,02	TCRBD02-01*01	TCRBD02	TCRBD02-01	01				TCRBJ01-05*01	TCRBJ01	TCRBJ01-05	01				11	2	8	3	1	0	45	51	53	58	59	3	In	VDJ
GTGACCAGTGCCCATCCTGAAGACAGCAGCTTCTACATCTGCAGTGCTCCTGATAGGGCCAGCAATCAGCCCCAGCATTTTGGTGAT	CSAPDRASNQPQHF	3	2.5042572373034157E-5	42	TCRBV20	TCRBV20				TCRBV20-01,TCRBV20-or09_02						TCRBD01,TCRBD02	TCRBD01-01,TCRBD02-01		TCRBJ01-05*01	TCRBJ01	TCRBJ01-05	01				5	6	5	3	2	1	39	48	54	58	60	3	In	VDJ
CCAGCGCACACAGCAGGAGGACTCGGCCGTGTATCTCTGTGCCAGCAGCTTAGGGGTTCCACCAATCAGCCCCAGCATTTTGGTGAT		8	6.678019299475776E-5	44	TCRBV07-02*01	TCRBV07	TCRBV07-02	01								TCRBD01,TCRBD02	TCRBD01-01,TCRBD02-01		TCRBJ01-05*01	TCRBJ01	TCRBJ01-05	01				1	0	0	9	6	3	37	-1	53	56	62	8	Out	VDJ
GTGACATCGGCCCAAAAGAACCCGACAGCTTTCTATCTCTGTGCCAGTAGATGAGGAAGGGGAGGGCAGCCCCAGCATTTTGGTGAT	CASR*GRGGQPQHF	14	1.1686533774082607E-4	42	TCRBV19-01	TCRBV19	TCRBV19-01				01,02	TCRBD02-01*02	TCRBD02	TCRBD02-01	02				TCRBJ01-05*01	TCRBJ01	TCRBJ01-05	01				6	9	9	0	0	7	39	50	59	-1	66	14	Stop	VDJ
TCTAAGAAGCTCCTTCTCAGTGACTCTGGCTTCTATCTCTGTGCCTGGAGTAGACAGGGTGTAGGCCAGCCCCAGCATTTTGGTGAT	CAWSRQGVGQPQHF	1	8.34752412434472E-6	42	TCRBV30-01*01	TCRBV30	TCRBV30-01	01				TCRBD01-01*01	TCRBD01	TCRBD01-01	01				TCRBJ01-05*01	TCRBJ01	TCRBJ01-05	01				2	1	2	3	7	7	39	51	52	59	66	1	In	VDJ
TTCTACTCTGAAGGTGCAGCCTGCAGAACTGGAGGATTCTGGAGTTTATTTCTGTGCCACGGGTAGGGTGGCTACACCTTCGGTTCG		7	5.8432668870413035E-5	29	TCRBV14-01*01	TCRBV14	TCRBV14-01	01								TCRBD01,TCRBD02	TCRBD01-01,TCRBD02-01		TCRBJ01-02*01	TCRBJ01	TCRBJ01-02	01				10	5	5	3	0	7	52	59	64	-1	68	7	Out	VDJ
TGGAGTCAGCTGCTCCCTCTCAGACTTCTGTTTACTTCTGTGCCAGCAGTTAAGTCCCGGTTATGCGGTGGCTACACCTTCGGTTCG		6	5.0085144746068314E-5	43	TCRBV06-07*01	TCRBV06	TCRBV06-07	01				TCRBD02-01	TCRBD02	TCRBD02-01				01,02	TCRBJ01-02*01	TCRBJ01	TCRBJ01-02	01				3	12	7	5	0	7	38	52	64	-1	68	6	Out	VDJ
GGGTTGGAGTCGGCTGCTCCCTCCCAAACATCTGTGTACTTCTGTGCCAGCAGTTACTCGCTCTTTACTGGCTACACCTTCGGTTCG	CASSYSLFTGYTF	8	6.678019299475776E-5	39	TCRBV06	TCRBV06				TCRBV06-02,TCRBV06-03						TCRBD01,TCRBD02	TCRBD01-01,TCRBD02-01		TCRBJ01-02*01	TCRBJ01	TCRBJ01-02	01				0	7	3	7	0	7	42	59	66	-1	68	8	In	VDJ
CTGCTCCCTCCCAGACATCTGTGTACTTCTGTGCCAGCAGTTACCGGACCCCAACAGGGGTAGCTTTATGGCTACACCTTCGGTTCG		3	2.5042572373034157E-5	52	TCRBV06	TCRBV06				TCRBV06-05,TCRBV06-06		TCRBD01-01*01	TCRBD01	TCRBD01-01	01				TCRBJ01-02*01	TCRBJ01	TCRBJ01-02	01				2	9	3	2	6	5	29	44	53	60	66	3	Out	VDJ
AGCACCTTGGAGCTGGGGGACTCGGCCCTTTATCTTTGCGCCAGCAGCCGCGGACGGGGGGCCGTCTATGGCTACACCTTCGGTTCG	CASSRGRGAVYGYTF	3	2.5042572373034157E-5	45	TCRBV05-01*01	TCRBV05	TCRBV05-01	01				TCRBD02-01*01	TCRBD02	TCRBD02-01	01				TCRBJ01-02*01	TCRBJ01	TCRBJ01-02	01				4	6	8	1	4	4	36	48	54	61	65	3	In	VDJ
ATCCAGCCCTCAGAACCCAGGGACTCAGCTGTGTACTTCTGTGCCAGCAGTCCCTACCGGGGGATCTATGGCTACACCTTCGGTTCG	CASSPYRGIYGYTF	2	1.669504824868944E-5	42	TCRBV12	TCRBV12				TCRBV12-03,TCRBV12-04		TCRBD02-01*01	TCRBD02	TCRBD02-01	01				TCRBJ01-02*01	TCRBJ01	TCRBJ01-02	01				5	6	8	2	2	4	39	51	57	63	65	2	In	VDJ
TCGCCCAGCCCCAACCAGACCTCTCTGTACTTCTGTGCCAGCAGTTTATTTGCCGGGGGTGAGGGCTATGGCTACACCTTCGGTTCG	CASSLFAGGEGYGYTF	13	1.0851781361648135E-4	48	TCRBV27-01*01	TCRBV27	TCRBV27-01	01				TCRBD02-01*01	TCRBD02	TCRBD02-01	01				TCRBJ01-02*01	TCRBJ01	TCRBJ01-02	01				1	4	8	2	6	4	33	49	53	59	65	13	In	VDJ
ATCCAGCCCTCAGAACCCAGGGACTCAGCTGTGTACTTCTGTGCCAGCAGACTAATGGGACAGAGCTATGGCTACACCTTCGGTTCG	CASRLMGQSYGYTF	2	1.669504824868944E-5	42	TCRBV12	TCRBV12				TCRBV12-03,TCRBV12-04		TCRBD01-01*01	TCRBD01	TCRBD01-01	01				TCRBJ01-02*01	TCRBJ01	TCRBJ01-02	01				6	6	0	5	2	4	39	50	56	63	65	2	In	VDJ
ATCCAGCGCACAGAGCAGGGGGACTCGGCCATGTATCTCTGTGCCAGCAGCGACGATCAGGGTGCCTATGGCTACACCTTCGGTTCG	CASSDDQGAYGYTF	5	4.17376206217236E-5	42	TCRBV07-09	TCRBV07	TCRBV07-09				01,03	TCRBD01-01*01	TCRBD01	TCRBD01-01	01				TCRBJ01-02*01	TCRBJ01	TCRBJ01-02	01				5	6	4	3	3	4	39	51	57	62	65	5	In	VDJ
GAGTCGCCCAGCCCCAACCAGACCTCTCTGTACTTCTGTGCCAGCAGCCTCGACTCGACAAGCCCCTATGGCTACACCTTCGGTTCG	CASSLDSTSPYGYTF	8	6.678019299475776E-5	45	TCRBV27-01*01	TCRBV27	TCRBV27-01	01								TCRBD01,TCRBD02	TCRBD01-01,TCRBD02-01		TCRBJ01-02*01	TCRBJ01	TCRBJ01-02	01				6	9	2	6	5	4	36	47	56	60	65	8	In	VDJ
CCTGCAGCCTGGCAATCCTGTCCTCAGAACCGGGAGACACGGCACTGTATCTCTGCGCCAGCCTACTATGGCTACACCTTCGGTTCG		9	7.512771711910248E-5	28	TCRBV23-01*01	TCRBV23	TCRBV23-01	01				TCRBD02-01	TCRBD02	TCRBD02-01				01,02	TCRBJ01-02*01	TCRBJ01	TCRBJ01-02	01				8	0	4	10	0	3	53	-1	62	-1	64	9	Out	VDJ
TCAACTCTGACTGTGAGCAACATGAGCCCTGAAGACAGCAGCATATATCTCTGCAGCGTATATCACTATGGCTACACCTTCGGTTCG	CSVYHYGYTF	1	8.34752412434472E-6	30	TCRBV29-01*01	TCRBV29	TCRBV29-01	01				TCRBD02-01	TCRBD02	TCRBD02-01				01,02	TCRBJ01-02*01	TCRBJ01	TCRBJ01-02	01				6	1	5	9	2	3	51	59	60	62	64	1	In	VDJ
ATCAATTCCCTGGAGCTTGGTGACTCTGCTGTGTATTTCTGTGCCAGCAGCCGGACAGGGTTTAACTATGGCTACACCTTCGGTTCG	CASSRTGFNYGYTF	6	5.0085144746068314E-5	42	TCRBV03	TCRBV03				TCRBV03-01,TCRBV03-02		TCRBD01-01*01	TCRBD01	TCRBD01-01	01				TCRBJ01-02*01	TCRBJ01	TCRBJ01-02	01				4	0	1	3	2	1	39	-1	52	60	62	6	In	VDJ
AGTTCTAAGAAGCTCCTTCTCAGTGACTCTGGCTTCTATCTCTGTGCCTGGGGCCGGGACAGCAACTATGGCTACACCTTCGGTTCG	CAWGRDSNYGYTF	1	8.34752412434472E-6	39	TCRBV30-01*01	TCRBV30	TCRBV30-01	01				TCRBD01-01*01	TCRBD01	TCRBD01-01	01				TCRBJ01-02*01	TCRBJ01	TCRBJ01-02	01				5	4	0	5	1	2	42	51	55	62	63	1	In	VDJ
GAATGTGAATGCCTTGGAGCTGGAGGACTCGGCCCTGTATCTCTGTGCCAGCAGCAGCGGGACAACTATGGCTACACCTTCGGTTCG		7	5.8432668870413035E-5	38	TCRBV05-08*01	TCRBV05	TCRBV05-08	01				TCRBD02-01*02	TCRBD02	TCRBD02-01	02				TCRBJ01-02*01	TCRBJ01	TCRBJ01-02	01				4	0	6	3	1	2	43	-1	55	62	63	7	Out	VDJ
TCTAAGAAGCTCCTTCTCAGTGACTCTGGCTTCTATCTCTGTGCCTGGGCTCGGACGGGGCGAAACTATGGCTACACCTTCGGTTCG	CAWARTGRNYGYTF	1	8.34752412434472E-6	42	TCRBV30-01*01	TCRBV30	TCRBV30-01	01								TCRBD01,TCRBD02	TCRBD01-01,TCRBD02-01		TCRBJ01-02*01	TCRBJ01	TCRBJ01-02	01				5	8	7	0	2	2	39	48	56	61	63	1	In	VDJ
ACTCTGGAGTCTGCTGCCTCCTCCCAGACATCTGTATATTTCTGCGCCAGCAGTACCGACAGAAACTATGGCTACACCTTCGGTTCG	CASSTDRNYGYTF	5	4.17376206217236E-5	39	TCRBV10-01	TCRBV10	TCRBV10-01				01,02	TCRBD01-01*01	TCRBD01	TCRBD01-01	01				TCRBJ01-02*01	TCRBJ01	TCRBJ01-02	01				5	3	2	5	1	2	42	54	57	62	63	5	In	VDJ
AAGATCCAGCCCTCAGAACCCAGGGACTCAGCTGTGTACTTCTGTGCCAGCAGCCGGTGGGGGGCTGATGGCTACACCTTCGGTTCG	CASSRWGADGYTF	3	2.5042572373034157E-5	39	TCRBV12	TCRBV12				TCRBV12-03,TCRBV12-04						TCRBD01,TCRBD02	TCRBD01-01,TCRBD02-01		TCRBJ01-02*01	TCRBJ01	TCRBJ01-02	01				6	6	6	0	2	6	42	53	59	65	67	3	In	VDJ
ACTCTGGAGTCCGCTACCAGCTCCCAGACATCTGTGTACTTCTGTGCCATCAGTTCGGGACAGAAAGATGGCTACACCTTCGGTTCG	CAISSGQKDGYTF	7	5.8432668870413035E-5	39	TCRBV10-03*01	TCRBV10	TCRBV10-03	01				TCRBD01-01*01	TCRBD01	TCRBD01-01	01				TCRBJ01-02*01	TCRBJ01	TCRBJ01-02	01				5	2	0	5	4	6	42	54	56	63	67	7	In	VDJ
TCCAGCCCTCAGAACCCAGGGACTCAGCTGTGTACTTCTGTGCCAGCAACCCCCCCGGAACAGGGAAATGGCTACACCTTCGGTTCG		2	1.669504824868944E-5	43	TCRBV12	TCRBV12				TCRBV12-03,TCRBV12-04		TCRBD01-01*01	TCRBD01	TCRBD01-01	01				TCRBJ01-02*01	TCRBJ01	TCRBJ01-02	01				7	11	3	3	2	6	38	48	59	65	67	2	Out	VDJ
ACTCTGACTGTGAGCAACATGAGCCCTGAAGACAGCAGCATATATCTCTGCAGCGTTGAATCCGGGTTGGGCTACACCTTCGGTTCG	CSVESGLGYTF	4	3.339009649737888E-5	33	TCRBV29-01*01	TCRBV29	TCRBV29-01	01				TCRBD02-01	TCRBD02	TCRBD02-01				01,02	TCRBJ01-02*01	TCRBJ01	TCRBJ01-02	01				2	2	8	4	3	8	48	60	62	66	69	4	In	VDJ
TTGGCGTCTGCTGTACCCTCTCAGACATCTGTGTACTTCTGTGCCAGCAGTGACTCGATTCGGTTGAGGGGCTACACCTTCGGTTCG	CASSDSIRLRGYTF	8	6.678019299475776E-5	42	TCRBV06-04	TCRBV06	TCRBV06-04				01,02	TCRBD02-01*02	TCRBD02	TCRBD02-01	02				TCRBJ01-02*01	TCRBJ01	TCRBJ01-02	01				0	9	11	1	0	8	39	56	65	-1	69	8	In	VDJ
ACAGTGACCAGTGCCCATCCTGAAGACAGCAGCTTCTACATCTGCAGTGCTAGATTCAGGGGCGGGGGCGGCTACACCTTCGGTTCG	CSARFRGGGGYTF	5	4.17376206217236E-5	39	TCRBV20	TCRBV20				TCRBV20-01,TCRBV20-or09_02		TCRBD02-01*01	TCRBD02	TCRBD02-01	01				TCRBJ01-02*01	TCRBJ01	TCRBJ01-02	01				2	7	7	2	1	8	42	54	61	68	69	5	In	VDJ
AGGCTGGAGTTGGCTGCTCCCTCCCAGACATCTGTGTACTTCTGTGCCAGCAGTTACGGGGGGACCGGCGGCTACACCTTCGGTTCG	CASSYGGTGGYTF	3	2.5042572373034157E-5	39	TCRBV06-06	TCRBV06	TCRBV06-06				01,02	TCRBD02-01*01	TCRBD02	TCRBD02-01	01				TCRBJ01-02*01	TCRBJ01	TCRBJ01-02	01				2	0	9	1	6	8	42	-1	57	63	69	3	In	VDJ
GAGTTGGCTGCTCCCTCCCAGACATCTGTGTACTTCTGTGCCAGCAGTTACCCCCAAGGGGCAGGGGACGGCTACACCTTCGGTTCG	CASSYPQGAGDGYTF	3	2.5042572373034157E-5	45	TCRBV06-06	TCRBV06	TCRBV06-06				01,02	TCRBD01-01*01	TCRBD01	TCRBD01-01	01				TCRBJ01-02*01	TCRBJ01	TCRBJ01-02	01				2	10	4	2	2	8	36	51	61	67	69	3	In	VDJ
AAGAAGCTCCTTCTCAGTGACTCTGGCTTCTATCTCTGTGCCTGGAGTGTGATTATTGGCTCGGTACAAGGCTACACCTTCGGTTCG	CAWSVIIGSVQGYTF	1	8.34752412434472E-6	45	TCRBV30-01*01	TCRBV30	TCRBV30-01	01								TCRBD01,TCRBD02	TCRBD01-01,TCRBD02-01		TCRBJ01-02*01	TCRBJ01	TCRBJ01-02	01				0	15	3	6	1	8	36	50	65	68	69	1	In	VDJ
AGTGCCCATCCTGAAGACAGCAGCTTCTACATCTGCAGTGCTAGAGATCAAGTAGGCAGCCGTAGGGTTGAACACACCTTCGGTTCG	CSARDQVGSRRVEHTF	5	4.17376206217236E-5	48	TCRBV20	TCRBV20				TCRBV20-01,TCRBV20-or09_02						TCRBD01,TCRBD02	TCRBD01-01,TCRBD02-01		TCRBJ01-02*01	TCRBJ01	TCRBJ01-02	01				0	16	5	3	6	12	33	47	63	67	73	5	In	VDJ
AAGGTGCAGCCTGCAGAACTGGAGGATTCTGGAGTTTATTTCTGTGCCAGCAGCCCAAGTCGACAGGGAAAGCGGTACTTCGGGCCG	CASSPSRQGKRYF	6	5.0085144746068314E-5	39	TCRBV14-01*01	TCRBV14	TCRBV14-01	01				TCRBD01-01*01	TCRBD01	TCRBD01-01	01				TCRBJ02-07*01	TCRBJ02	TCRBJ02-07	01				4	6	2	3	6	12	42	55	61	68	74	6	In	VDJ
ATTTCACTCTGAAGATCCGGTCCACAAAGCTGGAGGACTCAGCCATGTACTTCTGTGCCAGCAGCCAGCTCAGAGTACTTCGGGCCG		8	6.678019299475776E-5	28	TCRBV02-01*01	TCRBV02	TCRBV02-01	01								TCRBD01,TCRBD02	TCRBD01-01,TCRBD02-01		TCRBJ02-07*01	TCRBJ02	TCRBJ02-07	01				6	1	4	5	5	11	53	64	65	68	73	8	Out	VDJ
CTCTGGAGCTGGGGGACTCAGCTTTGTATTTCTGTGCCAGCAGCGAGTTGGACAGGGATTCGGGTCACAGGGCAGTACTTCGGGCCG		5	4.17376206217236E-5	49	TCRBV09-01	TCRBV09	TCRBV09-01				01,02	TCRBD01-01*01	TCRBD01	TCRBD01-01	01				TCRBJ02-07*01	TCRBJ02	TCRBJ02-07	01				3	4	1	3	14	9	32	45	49	57	71	5	Out	VDJ
AGTTCTAAGAAGCTCCTTCTCAGTGACTCTGGCTTCTATCTCTGTGCCTGGAGGGGACAGGGGCCAAGTGCGCAGTACTTCGGGCCG	CAWRGQGPSAQYF	1	8.34752412434472E-6	39	TCRBV30-01*01	TCRBV30	TCRBV30-01	01				TCRBD01-01*01	TCRBD01	TCRBD01-01	01				TCRBJ02-07*01	TCRBJ02	TCRBJ02-07	01				3	0	0	2	8	9	42	-1	53	63	71	1	In	VDJ
GAGTCGGCTGCTCCCTCCCAAACATCTGTGTACTTCTGTGCCAGCAGGTTGCATACGGGACAGGGCGTGGAGCAGTACTTCGGGCCG	CASRLHTGQGVEQYF	3	2.5042572373034157E-5	45	TCRBV06	TCRBV06				TCRBV06-02,TCRBV06-03		TCRBD01-01*01	TCRBD01	TCRBD01-01	01				TCRBJ02-07*01	TCRBJ02	TCRBJ02-07	01				6	9	0	3	4	7	36	47	56	65	69	3	In	VDJ
ATCCCCAACCAGACAGCTCTTTACTTCTGTGCCACCAGTGATTTCAGGACAGGTAGTATCACCTCTCGGGAGCAGTACTTCGGGCCG	CATSDFRTGSITSREQYF	2	1.669504824868944E-5	54	TCRBV24	TCRBV24				TCRBV24-01,TCRBV24-or09_02		TCRBD01-01*01	TCRBD01	TCRBD01-01	01				TCRBJ02-07*01	TCRBJ02	TCRBJ02-07	01				1	2	1	4	16	7	27	44	46	53	69	2	In	VDJ
CTGACAGTGACCAGTGCCCATCCTGAAGACAGCAGCTTCTACATCTGCAGTGCTAGAGATCAGGGGCGGGAGCAGTACTTCGGGCCG	CSARDQGREQYF	2	1.669504824868944E-5	36	TCRBV20	TCRBV20				TCRBV20-01,TCRBV20-or09_02		TCRBD01-01*01	TCRBD01	TCRBD01-01	01				TCRBJ02-07*01	TCRBJ02	TCRBJ02-07	01				0	1	4	2	3	7	45	59	60	66	69	2	In	VDJ
CCCTCAGAACCCAGGGACTCAGCTGTGTACTTCTGTGCCAGCAGTCCGGGACTAGCGGGGGGCCGCCGGGAGCAGTACTTCGGGCCG	CASSPGLAGGRREQYF	2	1.669504824868944E-5	48	TCRBV12	TCRBV12				TCRBV12-03,TCRBV12-04		TCRBD02-01*01	TCRBD02	TCRBD02-01	01				TCRBJ02-07*01	TCRBJ02	TCRBJ02-07	01				5	2	0	1	7	7	33	45	47	62	69	2	In	VDJ
ACTGTGAGCAACATGAGCCCTGAAGACAGCAGCATATATCTCTGCAGCGTCCGGGACAGGGGACCTCTCGAGCAGTACTTCGGGCCG	CSVRDRGPLEQYF	1	8.34752412434472E-6	39	TCRBV29-01*01	TCRBV29	TCRBV29-01	01				TCRBD01-01*01	TCRBD01	TCRBD01-01	01				TCRBJ02-07*01	TCRBJ02	TCRBJ02-07	01				6	2	0	2	6	6	42	50	52	62	68	1	In	VDJ
ACACCCTGCAGCCAGAAGACTCGGCCCTGTATCTCTGCGCCAGCAGCCGCCTCTAGCGGGATGTGAATCGAGCAGTACTTCGGGCCG		2	1.669504824868944E-5	46	TCRBV04-03*01	TCRBV04	TCRBV04-03	01				TCRBD02-01*02	TCRBD02	TCRBD02-01	02				TCRBJ02-07*01	TCRBJ02	TCRBJ02-07	01				4	4	4	3	7	6	35	48	52	61	68	2	Out	VDJ
CTGGAGTTGGCTGCTCCCTCCCAGACATCTGTGTACTTCTGTGCCAGCAGTGCTCCGGGACAGATGCGCGAGCAGTACTTCGGGCCG	CASSAPGQMREQYF	4	3.339009649737888E-5	42	TCRBV06-06	TCRBV06	TCRBV06-06				01,02	TCRBD01-01*01	TCRBD01	TCRBD01-01	01				TCRBJ02-07*01	TCRBJ02	TCRBJ02-07	01				5	5	0	5	5	6	39	51	56	63	68	4	In	VDJ
GTGACATCGGCCCAAAAGAACCCGACAGCTTTCTATCTCTGTGCCAGTAGTATAGACACGGGAGGGGCCGAGCAGTACTTCGGGCCG	CASSIDTGGAEQYF	9	7.512771711910248E-5	42	TCRBV19-01	TCRBV19	TCRBV19-01				01,02	TCRBD02-01*02	TCRBD02	TCRBD02-01	02				TCRBJ02-07*01	TCRBJ02	TCRBJ02-07	01				0	2	8	0	2	6	39	56	58	66	68	9	In	VDJ
CTACACACCCTGCAGCCAGAAGACTCGGCCCTGTATCTCTGTGCCAGCAGCCAAGTCGCTAGCGGTTACGAGCAGTACTTCGGGCCG	CASSQVASGYEQYF	6	5.0085144746068314E-5	42	TCRBV04-02*01	TCRBV04	TCRBV04-02	01				TCRBD02-01	TCRBD02	TCRBD02-01				01,02	TCRBJ02-07*01	TCRBJ02	TCRBJ02-07	01				1	3	4	5	1	4	39	55	58	65	66	6	In	VDJ
CTCTCTGGAGCTGGGGGACTCAGCTTTGTATTTCTGTGCCAGCAGCGTCCCCCCGGGACTAGCTTCTACGAGCAGTACTTCGGGCCG		3	2.5042572373034157E-5	47	TCRBV09-01	TCRBV09	TCRBV09-01				01,02	TCRBD02-01	TCRBD02	TCRBD02-01				01,02	TCRBJ02-07*01	TCRBJ02	TCRBJ02-07	01				2	6	0	7	2	3	34	48	54	63	65	3	Out	VDJ
ACTGTGAGCAACATGAGCCCTGAAGACAGCAGCATATATCTCTGCAGCTCGACCGGGACAGGGCTCTACGAGCAGTACTTCGGGCCG	CSSTGTGLYEQYF	1	8.34752412434472E-6	39	TCRBV29-01*01	TCRBV29	TCRBV29-01	01				TCRBD01-01*01	TCRBD01	TCRBD01-01	01				TCRBJ02-07*01	TCRBJ02	TCRBJ02-07	01				8	6	0	3	2	3	42	48	54	63	65	1	In	VDJ
GTGACCAGTGCCCATCCTGAAGACAGCAGCTTCTACATCTGCAGTGCCGCCGCATCCCTCACAATCTACGAGCAGTACTTCGGGCCG	CSAAASLTIYEQYF	5	4.17376206217236E-5	42	TCRBV20	TCRBV20				TCRBV20-01,TCRBV20-or09_02		TCRBD01-01*01	TCRBD01	TCRBD01-01	01				TCRBJ02-07*01	TCRBJ02	TCRBJ02-07	01				6	13	3	6	2	3	39	47	60	63	65	5	In	VDJ
AAGAAGCTCCTTCTCAGTGACTCTGGCTTCTATCTCTGTGCCTGGCTCGGGGGGACCGGGACAGGCTACGAGCAGTACTTCGGGCCG	CAWLGGTGTGYEQYF	3	2.5042572373034157E-5	45	TCRBV30-01*01	TCRBV30	TCRBV30-01	01				TCRBD01-01*01	TCRBD01	TCRBD01-01	01				TCRBJ02-07*01	TCRBJ02	TCRBJ02-07	01				5	12	0	4	0	3	36	45	57	-1	65	3	In	VDJ
CACACCCTGCAGCCAGAAGACTCGGCCCTGTATCTCTGTGCCAGCAGCCAAGGACTAGCGGATTCCTACGAGCAGTACTTCGGGCCG	CASSQGLADSYEQYF	12	1.0017028949213663E-4	45	TCRBV04-02*01	TCRBV04	TCRBV04-02	01				TCRBD02-01	TCRBD02	TCRBD02-01				01,02	TCRBJ02-07*01	TCRBJ02	TCRBJ02-07	01				1	0	2	5	2	1	36	-1	52	61	63	12	In	VDJ
AATGTGAGCACCTTGGAGCTGGGGGACTCGGCCCTTTATCTTTGCGCCAGCAGCCCCCTAGCGTCCTACGAGCAGTACTTCGGGCCG	CASSPLASYEQYF	3	2.5042572373034157E-5	39	TCRBV05-01*01	TCRBV05	TCRBV05-01	01				TCRBD02-01	TCRBD02	TCRBD02-01				01,02	TCRBJ02-07*01	TCRBJ02	TCRBJ02-07	01				4	3	4	6	0	1	42	54	57	-1	63	3	In	VDJ
CAGCGCACACAGCAGGAGGACTCGGCCGTGTATCTCTGTGCCAGCAGCTTACCAGATGGCCTCTCCTACGAGCAGTACTTCGGGCCG	CASSLPDGLSYEQYF	3	2.5042572373034157E-5	45	TCRBV07-02*01	TCRBV07	TCRBV07-02	01				TCRBD01-01*01	TCRBD01	TCRBD01-01	01				TCRBJ02-07*01	TCRBJ02	TCRBJ02-07	01				2	1	4	5	7	0	36	51	52	55	62	3	In	VDJ
GAGTCGGCTGCTCCCTCCCAAACATCTGTGTACTTCTGTGCCAGCAGTTACACTAGCGGGAGCTCCTACGAGCAGTACTTCGGGCCG	CASSYTSGSSYEQYF	3	2.5042572373034157E-5	45	TCRBV06	TCRBV06				TCRBV06-02,TCRBV06-03		TCRBD02-01*02	TCRBD02	TCRBD02-01	02				TCRBJ02-07*01	TCRBJ02	TCRBJ02-07	01				2	0	3	2	0	0	36	-1	51	-1	62	3	In	VDJ
GGGGACTCAGCTGTGTATCTCTGTGCCAGCAGCTTCCTATGCACCCCTCGGGACTAGCGGTCCTCCTACGAGCAGTACTTCGGGCCG	CASSFLCTPRD*RSSYEQYF	6	5.0085144746068314E-5	60	TCRBV07-04*01	TCRBV07	TCRBV07-04	01				TCRBD02-01	TCRBD02	TCRBD02-01				01,02	TCRBJ02-07*01	TCRBJ02	TCRBJ02-07	01				3	14	0	5	2	0	21	35	49	60	62	6	Stop	VDJ
TGCTGTCGGCTGCTCCCTCCCAGACATCTGTGTACTTCTGTGCCAGCAGTTACATAGGGCCCCTCCTACGAGCAGTACTTCGGGCCG		3	2.5042572373034157E-5	43	TCRBV06-05*01	TCRBV06	TCRBV06-05	01								TCRBD01,TCRBD02	TCRBD01-01,TCRBD02-01		TCRBJ02-07*01	TCRBJ02	TCRBJ02-07	01				2	2	5	3	3	0	38	53	55	59	62	3	Out	VDJ
TGACAGTGACCAGTGCCCATCCTGAAGACAGCAGCTTCTACATCTGCAGTGCTGGGGGACACCTCCTACGAGCAGTACTTCGGGCCG		2	1.669504824868944E-5	37	TCRBV20	TCRBV20				TCRBV20-01,TCRBV20-or09_02		TCRBD01-01*01	TCRBD01	TCRBD01-01	01				TCRBJ02-07*01	TCRBJ02	TCRBJ02-07	01				5	2	0	6	1	0	44	53	55	61	62	2	Out	VDJ
CTGACTGTGAGCAACATGAGCCCTGAAGACAGCAGCATATATCTCTGCAGCGTTGTTGCCGCATCCTACGAGCAGTACTTCGGGCCG	CSVVAASYEQYF	1	8.34752412434472E-6	36	TCRBV29-01*01	TCRBV29	TCRBV29-01	01								TCRBD01,TCRBD02	TCRBD01-01,TCRBD02-01		TCRBJ02-07*01	TCRBJ02	TCRBJ02-07	01				4	6	4	6	0	1	45	55	61	-1	63	1	In	VDJ
AAGCTCCTTCTCAGTGACTCTGGCTTCTATCTCTGTGCCTGGAGTGTATTCTCTAGCGGGAGGGCCTACGAGCAGTACTTCGGGCCG	CAWSVFSSGRAYEQYF	1	8.34752412434472E-6	48	TCRBV30-01*01	TCRBV30	TCRBV30-01	01				TCRBD02-01*02	TCRBD02	TCRBD02-01	02				TCRBJ02-07*01	TCRBJ02	TCRBJ02-07	01				0	5	4	0	0	2	33	47	52	-1	64	1	In	VDJ
CTGACAGTGACCAGTGCCCATCCTGAAGACAGCAGCTTCTACATCTGCAGTGCTAGGACAGGAGCCTACGAGCAGTACTTCGGGCCG	CSARTGAYEQYF	3	2.5042572373034157E-5	36	TCRBV20	TCRBV20				TCRBV20-01,TCRBV20-or09_02		TCRBD01-01*01	TCRBD01	TCRBD01-01	01				TCRBJ02-07*01	TCRBJ02	TCRBJ02-07	01				3	0	2	4	2	2	45	-1	56	62	64	3	In	VDJ
TTGGAGTCGGCTGCTCCCTCCCAAACATCTGTGTACTTCTGTGCCAGCCGAAGAGGGGGAGGCCCCTACGAGCAGTACTTCGGGCCG	CASRRGGGPYEQYF	3	2.5042572373034157E-5	42	TCRBV06	TCRBV06				TCRBV06-02,TCRBV06-03						TCRBD01,TCRBD02	TCRBD01-01,TCRBD02-01		TCRBJ02-07*01	TCRBJ02	TCRBJ02-07	01				8	5	5	1	5	2	39	48	53	59	64	3	In	VDJ
AGGCTGCTGTCGGCTGCTCCCTCCCAGACATCTGTGTACTTCTGTGCCAGCAGGGTGGCAGGGACCTACGAGCAGTACTTCGGGCCG	CASRVAGTYEQYF	3	2.5042572373034157E-5	39	TCRBV06-05*01	TCRBV06	TCRBV06-05	01				TCRBD01-01*01	TCRBD01	TCRBD01-01	01				TCRBJ02-07*01	TCRBJ02	TCRBJ02-07	01				6	5	4	3	1	2	42	53	58	63	64	3	In	VDJ
CAGCGCACAGAGCAGGGGGACTCGGCCATGTATCTCTGTGCCAGCAGCGGTCGGGACAGGGCGACCTACGAGCAGTACTTCGGGCCG	CASSGRDRATYEQYF	5	4.17376206217236E-5	45	TCRBV07-09	TCRBV07	TCRBV07-09				01,03	TCRBD01-01*01	TCRBD01	TCRBD01-01	01				TCRBJ02-07*01	TCRBJ02	TCRBJ02-07	01				5	4	0	3	3	2	36	48	52	61	64	5	In	VDJ
AGGCTGGAGTTGGCTGCTCCCTCCCAGACATCTGTGTACTTCTGTGCCAGCGGTGGACTAGCGACCTACGAGCAGTACTTCGGGCCG	CASGGLATYEQYF	6	5.0085144746068314E-5	39	TCRBV06-06	TCRBV06	TCRBV06-06				01,02	TCRBD02-01	TCRBD02	TCRBD02-01				01,02	TCRBJ02-07*01	TCRBJ02	TCRBJ02-07	01				8	3	1	6	1	2	42	51	54	63	64	6	In	VDJ
ACACAGCAGGAGGACTCGGCCGTGTATCTCTGTGCCAGCAGCATAAAAGCCGGGACAACCTTCACCTACGAGCAGTACTTCGGGCCG	CASSIKAGTTFTYEQYF	5	4.17376206217236E-5	51	TCRBV07-02*01	TCRBV07	TCRBV07-02	01				TCRBD01-01*01	TCRBD01	TCRBD01-01	01				TCRBJ02-07*01	TCRBJ02	TCRBJ02-07	01				5	9	0	6	7	2	30	42	51	57	64	5	In	VDJ
CAGCGCACACAGCAGGAGGACTCGGCCGTGTATCTCTGTGCCAGCAGCTTACAGGGGCAGGGCACCTACGAGCAGTACTTCGGGCCG	CASSLQGQGTYEQYF	8	6.678019299475776E-5	45	TCRBV07-02*01	TCRBV07	TCRBV07-02	01				TCRBD01-01*01	TCRBD01	TCRBD01-01	01				TCRBJ02-07*01	TCRBJ02	TCRBJ02-07	01				2	0	4	2	7	2	36	-1	51	57	64	8	In	VDJ
CTGCTGTCGGCTGCTCCCTCCCAGACATCTGTGTACTTCTGTGCCACCAAGGGGACGGCCCTAACCTACGAGCAGTACTTCGGGCCG	CATKGTALTYEQYF	6	5.0085144746068314E-5	42	TCRBV06-05*01	TCRBV06	TCRBV06-05	01								TCRBD01,TCRBD02	TCRBD01-01,TCRBD02-01		TCRBJ02-07*01	TCRBJ02	TCRBJ02-07	01				10	5	0	7	8	2	39	46	51	56	64	6	In	VDJ
AACATGAGCCCTGAAGACAGCAGCATATATCTCTGCAGCGTAACAACTACCGGGACTAGCGGCTACTACGAGCAGTACTTCGGGCCG	CSVTTTGTSGYYEQYF	1	8.34752412434472E-6	48	TCRBV29-01*01	TCRBV29	TCRBV29-01	01				TCRBD02-01	TCRBD02	TCRBD02-01				01,02	TCRBJ02-07*01	TCRBJ02	TCRBJ02-07	01				6	10	0	5	3	3	33	41	51	62	65	1	In	VDJ
TAAGAAGCTCCTTCTCAGTGACTCTGGCTTCTATCTCTGTGCCTGGAGTTAATAGCGGAGCCCGACTACGAGCAGTACTTCGGGCCG		1	8.34752412434472E-6	44	TCRBV30-01*01	TCRBV30	TCRBV30-01	01				TCRBD02-01	TCRBD02	TCRBD02-01				01,02	TCRBJ02-07*01	TCRBJ02	TCRBJ02-07	01				2	3	5	5	7	3	37	49	52	58	65	1	Out	VDJ
GTGAGCAACATGAGCCCTGAAGACAGCAGCATATATCTCTGCAGCGTTGTGGGTGGGGGGGCTCACTACGAGCAGTACTTCGGGCCG	CSVVGGGAHYEQYF	1	8.34752412434472E-6	42	TCRBV29-01*01	TCRBV29	TCRBV29-01	01				TCRBD02-01*01	TCRBD02	TCRBD02-01	01				TCRBJ02-07*01	TCRBJ02	TCRBJ02-07	01				4	5	9	0	4	3	39	49	54	61	65	1	In	VDJ
GCCCATCCTGAAGACAGCAGCTTCTACATCTGCAGTGCTAGATCGTAAGGAGGGCTGGGACAGGCATACGAGCAGTACTTCGGGCCG	CSARS*GGLGQAYEQYF	2	1.669504824868944E-5	51	TCRBV20	TCRBV20				TCRBV20-01,TCRBV20-or09_02		TCRBD01-01*01	TCRBD01	TCRBD01-01	01				TCRBJ02-07*01	TCRBJ02	TCRBJ02-07	01				2	14	0	4	2	4	30	42	56	64	66	2	Stop	VDJ
AGTTCTAAGAAGCTCCTTCTCAGTGACTCTGGCTTCTATCTCTGTGCCTGGGCCCCGCGGGAGTTCGACGAGCAGTACTTCGGGCCG	CAWAPREFDEQYF	1	8.34752412434472E-6	39	TCRBV30-01*01	TCRBV30	TCRBV30-01	01				TCRBD02-01*02	TCRBD02	TCRBD02-01	02				TCRBJ02-07*01	TCRBJ02	TCRBJ02-07	01				5	5	7	2	4	5	42	51	56	63	67	1	In	VDJ
AGTGACCAGTGCCCATCCTGAAGACAGCAGCTTCTACATCTGCAGTGCTAGAGACGCGGGAGCAGCAACGAGCAGTACTTCGGGCCG		2	1.669504824868944E-5	41	TCRBV20	TCRBV20				TCRBV20-01,TCRBV20-or09_02		TCRBD02-01*02	TCRBD02	TCRBD02-01	02				TCRBJ02-07*01	TCRBJ02	TCRBJ02-07	01				0	1	7	2	5	5	40	54	55	62	67	2	Out	VDJ
TCGGCTGCTCCCTCCCAGACATCTGTGTACTTCTGTGCCAGCACCCCTGGAGGGGTAGCGGGAGCGGGAGAGCAGTACTTCGGGCCG	CASTPGGVAGAGEQYF	3	2.5042572373034157E-5	48	TCRBV06	TCRBV06				TCRBV06-01,TCRBV06-05		TCRBD02-01*02	TCRBD02	TCRBD02-01	02				TCRBJ02-07*01	TCRBJ02	TCRBJ02-07	01				7	12	5	2	5	7	33	43	55	64	69	3	In	VDJ
ATCCTGAGTTCTAAGAAGCTCCTTCTCAGTGACTCTGGCTTCTATCTCTGTGCCTCCCGGCTGGGGCGAGAGCAGTACTTCGGGCCG	CASRLGREQYF	1	8.34752412434472E-6	33	TCRBV30-01*01	TCRBV30	TCRBV30-01	01				TCRBD01-01*01	TCRBD01	TCRBD01-01	01				TCRBJ02-07*01	TCRBJ02	TCRBJ02-07	01				7	7	7	0	2	7	48	55	62	67	69	1	In	VDJ
CTCAGTGACTCTGGCTTCTATCTCTGTGCCTGGAGTGGTGGGACAGGGGGCTTTCGACTCTCTGGAAACACCATATATTTTGGAGAG	CAWSGGTGGFRLSGNTIYF	2	1.669504824868944E-5	57	TCRBV30-01	TCRBV30	TCRBV30-01				01,02	TCRBD01-01*01	TCRBD01	TCRBD01-01	01				TCRBJ01-03*01	TCRBJ01	TCRBJ01-03	01				1	2	0	0	8	0	24	37	39	51	59	2	In	VDJ
GAACTGGAGGATTCTGGAGTTTATTTCTGTGCCAGCAGCCTCAATACCGGGACAGTCTCTGGGGCCAACGTCCTGACTTTCGGGGCC	CASSLNTGTVSGANVLTF	4	3.339009649737888E-5	54	TCRBV14-01*01	TCRBV14	TCRBV14-01	01				TCRBD01-01*01	TCRBD01	TCRBD01-01	01				TCRBJ02-06*01	TCRBJ02	TCRBJ02-06	01				4	8	0	5	1	0	27	40	48	55	56	4	In	VDJ
ACCAGTGCCCATCCTGAAGACAGCAGCTTCTACATCTGCAGTGCTAGGGACAGGAACTCTGGGGCCAACGTCCTGACTTTCGGGGCC	CSARDRNSGANVLTF	2	1.669504824868944E-5	45	TCRBV20	TCRBV20				TCRBV20-01,TCRBV20-or09_02		TCRBD01-01*01	TCRBD01	TCRBD01-01	01				TCRBJ02-06*01	TCRBJ02	TCRBJ02-06	01				3	0	1	4	2	0	36	-1	47	54	56	2	In	VDJ
TCGCTCAGGCTGGAGTCGGCTGCTCCCTCCCAGACATCTGTGTACTTCTGTGCCACGATGGGGGCCAACGTCCTGACTTTCGGGGCC	CATMGANVLTF	6	5.0085144746068314E-5	33	TCRBV06-01*01	TCRBV06	TCRBV06-01	01								TCRBD01,TCRBD02	TCRBD01-01,TCRBD02-01		TCRBJ02-06*01	TCRBJ02	TCRBJ02-06	01				10	1	2	8	2	4	48	55	56	58	60	6	In	VDJ
CTGAGTTCTAAGAAGCTCCTTCTCAGTGACTCTGGCTTCTATCTCTGTGCCTGGGGACAGGGCGGAGGCATTCAGTACTTCGGCGCC	CAWGQGGGIQYF	1	8.34752412434472E-6	36	TCRBV30-01*01	TCRBV30	TCRBV30-01	01				TCRBD01-01*01	TCRBD01	TCRBD01-01	01				TCRBJ02-04*01	TCRBJ02	TCRBJ02-04	01				5	0	1	3	6	9	45	-1	54	62	68	1	In	VDJ
ACCAGTGCCCATCCTGAAGACAGCAGCTTCTACATCTGCAGTGCTAGTGAAGGCGGGAAGAGCAAAAACATTCAGTACTTCGGCGCC	CSASEGGKSKNIQYF	4	3.339009649737888E-5	45	TCRBV20	TCRBV20				TCRBV20-01,TCRBV20-or09_02		TCRBD02-01*02	TCRBD02	TCRBD02-01	02				TCRBJ02-04*01	TCRBJ02	TCRBJ02-04	01				3	5	7	3	4	3	36	47	52	58	62	4	In	VDJ
GAGTCTGCCAGGCCCTCACATACCTCTCAGTACCTCTGTGCCAGCAGTGAATCTAAGGGTTATAATTCACCCCTCCACTTTGGGAAC	CASSESKGYNSPLHF	3	2.5042572373034157E-5	45	TCRBV25-01*01	TCRBV25	TCRBV25-01	01								TCRBD01,TCRBD02	TCRBD01-01,TCRBD02-01		TCRBJ01-06*01	TCRBJ01	TCRBJ01-06	01				1	3	5	3	1	4	36	52	55	59	60	3	In	VDJ
TGGAGCTGGGGGACTCAGCTTTGTATTTCTGTGCCAGCAGCGTAGTAGTCGGAAAGCTCCTATAATTCACCCCTCCACTTTGGGAAC		4	3.339009649737888E-5	52	TCRBV09-01	TCRBV09	TCRBV09-01				01,02					TCRBD01,TCRBD02	TCRBD01-01,TCRBD02-01		TCRBJ01-06*01	TCRBJ01	TCRBJ01-06	01				0	5	1	8	3	0	29	45	50	53	56	4	Out	VDJ
CAGTGACCAGTGCCCATCCTGAAGACAGCAGCTTCTACATCTGCAGACCGGGGGAAAGGCCATAATTCACCCCTCCACTTTGGGAAC		3	2.5042572373034157E-5	40	TCRBV20	TCRBV20				TCRBV20-01,TCRBV20-or09_02		TCRBD02-01*01	TCRBD02	TCRBD02-01	01				TCRBJ01-06*01	TCRBJ01	TCRBJ01-06	01				9	2	8	2	7	5	41	46	48	54	61	3	Out	VDJ
GTGAGCACCTTGGAGCTGGGGGACTCGGCCCTTTATCTTTGCGCCAGCAGCTGGGACGGCGGAAATTCACCCCTCCACTTTGGGAAC	CASSWDGGNSPLHF	4	3.339009649737888E-5	42	TCRBV05-01*01	TCRBV05	TCRBV05-01	01								TCRBD01,TCRBD02	TCRBD01-01,TCRBD02-01		TCRBJ01-06*01	TCRBJ01	TCRBJ01-06	01				3	0	0	7	6	7	39	-1	52	57	63	4	In	VDJ
CAGCGCACACAGCAGGAGGACTCCGCCGTGTATCTCTGTGCCAGCAGCCTAAAGGGACAGGGGAGACCACCCCTCCACTTTGGGAAC	CASSLKGQGRPPLHF	4	3.339009649737888E-5	45	TCRBV07-08*01	TCRBV07	TCRBV07-08	01				TCRBD01-01*01	TCRBD01	TCRBD01-01	01				TCRBJ01-06*01	TCRBJ01	TCRBJ01-06	01				5	5	0	2	4	11	36	48	53	63	67	4	In	VDJ
TCAACTCTGACTGTGAGCAACATGAGCCCTGAAGACAGCAGCATATATCTCTGCAGCGGAAGACAAGACTATCAGTTCTTCGGGCCA	CSGRQDYQFF	2	1.669504824868944E-5	30	TCRBV29-01*01	TCRBV29	TCRBV29-01	01				TCRBD02-01	TCRBD02	TCRBD02-01				01,02	TCRBJ02-01*01	TCRBJ02	TCRBJ02-01	01				7	8	2	9	1	13	51	58	66	71	72	2	In	VDJ
AAGCTCCTTCTCAGTGACTCTGGCTTCTATCTCTGTGCCTCCGCCAGTCGGCGGTCCGTTCAAGGCTATGAGCAGTTCTTCGGGCCA	CASASRRSVQGYEQFF	3	2.5042572373034157E-5	48	TCRBV30-01*01	TCRBV30	TCRBV30-01	01				TCRBD02-01	TCRBD02	TCRBD02-01				01,02	TCRBJ02-01*01	TCRBJ02	TCRBJ02-01	01				7	10	7	5	13	8	33	40	50	54	67	3	In	VDJ
TCCCTGGAGCTTGGTGACTCTGCTGTGTATTTCTGTGCCAGCACTCCATCCGGACAGGGGTTTTACAATGAGCAGTTCTTCGGGCCA	CASTPSGQGFYNEQFF	8	6.678019299475776E-5	48	TCRBV03	TCRBV03				TCRBV03-01,TCRBV03-02		TCRBD01-01*01	TCRBD01	TCRBD01-01	01				TCRBJ02-01*01	TCRBJ02	TCRBJ02-01	01				7	8	1	2	3	4	33	43	51	60	63	8	In	VDJ
AGTCTGCCATCCCCAACCAGACAGCTCTTTACTTCTGTGCCACCAGTGATTCTGGACAGGTCCTACAATGAGCAGTTCTTCGGGCCA		6	5.0085144746068314E-5	46	TCRBV24	TCRBV24				TCRBV24-01,TCRBV24-or09_02		TCRBD01-01*01	TCRBD01	TCRBD01-01	01				TCRBJ02-01*01	TCRBJ02	TCRBJ02-01	01				2	2	1	4	0	1	35	51	53	-1	60	6	Out	VDJ
AGTTCTAAGAAGCTCCTTCTCAGTGACTCTGGCTTCTATCTCTGTGCCTGGAGCCCCTCAGGGGTGGGGGAGCAGTTCTTCGGGCCA	CAWSPSGVGEQFF	4	3.339009649737888E-5	39	TCRBV30-01*01	TCRBV30	TCRBV30-01	01				TCRBD01-01*01	TCRBD01	TCRBD01-01	01				TCRBJ02-01*01	TCRBJ02	TCRBJ02-01	01				3	5	4	2	5	10	42	53	58	64	69	4	In	VDJ
AGTTCTAAGAAGCTCCTTCTCAGTGACTCTGGCTTCTATCTCTGTGCCTGGAGTGTAAAGGGTCTTGAGACCCAGTACTTCGGGCCA	CAWSVKGLETQYF	1	8.34752412434472E-6	39	TCRBV30-01*01	TCRBV30	TCRBV30-01	01								TCRBD01,TCRBD02	TCRBD01-01,TCRBD02-01		TCRBJ02-05*01	TCRBJ02	TCRBJ02-05	01				0	2	5	3	4	5	42	56	58	62	66	1	In	VDJ
ACTCTGAAGATCCAGCCCTCAGAACCCAGGGACTCAGCTGTGTACTTCTGTGCCAGCCGCGCGCTGGAGACCCAGTACTTCGGGCCA	CASRALETQYF	3	2.5042572373034157E-5	33	TCRBV12	TCRBV12				TCRBV12-03,TCRBV12-04		TCRBD02-01	TCRBD02	TCRBD02-01				01,02	TCRBJ02-05*01	TCRBJ02	TCRBJ02-05	01				8	1	7	6	5	5	48	57	58	61	66	3	In	VDJ
ACAGTGACCAGTGCCCATCCTGAAGACAGCAGCTTCTACATCTGCAGTGTTACCACCAGGGGGCGGGAGACCCAGTACTTCGGGCCA	CSVTTRGRETQYF	4	3.339009649737888E-5	39	TCRBV20	TCRBV20				TCRBV20-01,TCRBV20-or09_02		TCRBD01-01*01	TCRBD01	TCRBD01-01	01				TCRBJ02-05*01	TCRBJ02	TCRBJ02-05	01				7	7	4	0	2	5	42	49	56	64	66	4	In	VDJ
GTGAGCAACATGAGCCCTGAAGACAGCAGCATATATCTCTGCAGCGCTCGAGTTGGACAGGCAAGGGAGACCCAGTACTTCGGGCCA	CSARVGQARETQYF	1	8.34752412434472E-6	42	TCRBV29-01*01	TCRBV29	TCRBV29-01	01				TCRBD01-01*01	TCRBD01	TCRBD01-01	01				TCRBJ02-05*01	TCRBJ02	TCRBJ02-05	01				7	8	1	4	5	5	39	46	54	61	66	1	In	VDJ
ATCCTGAGTTCTAAGAAGCTCCTTCTCAGTGACTCTGGCTTCTATCTCTGTGCCTGGGCAGAAACAGAGACCCAGTACTTCGGGCCA	CAWAETETQYF	3	2.5042572373034157E-5	33	TCRBV30-01*01	TCRBV30	TCRBV30-01	01				TCRBD01-01*01	TCRBD01	TCRBD01-01	01				TCRBJ02-05*01	TCRBJ02	TCRBJ02-05	01				5	1	4	5	4	4	48	57	58	61	65	3	In	VDJ
GTGAGCACCTTGGAGCTGGGGGACTCGGCCCTTTATCTTTGCGCCAGCAGCTTGGAGGGGGGCGAAGAGACCCAGTACTTCGGGCCA	CASSLEGGEETQYF	9	7.512771711910248E-5	42	TCRBV05-01*01	TCRBV05	TCRBV05-01	01								TCRBD01,TCRBD02	TCRBD01-01,TCRBD02-01		TCRBJ02-05*01	TCRBJ02	TCRBJ02-05	01				0	0	5	1	3	3	39	-1	55	61	64	9	In	VDJ
ACAGTGACCAGTGCCCATCCTGAAGACAGCAGCTTCTACATCTGCAGTGTTTGGGGAGGCAGGCAAGAGACCCAGTACTTCGGGCCA	CSVWGGRQETQYF	4	3.339009649737888E-5	39	TCRBV20	TCRBV20				TCRBV20-01,TCRBV20-or09_02		TCRBD02-01*02	TCRBD02	TCRBD02-01	02				TCRBJ02-05*01	TCRBJ02	TCRBJ02-05	01				7	4	9	1	4	2	42	49	53	59	63	4	In	VDJ
AACCTGAGCTCTCTGGAGCTGGGGGACTCAGCTTTGTATTTCTGTGCCAGCAGCGTAGCTATCCAAGAGACCCAGTACTTCGGGCCA	CASSVAIQETQYF	5	4.17376206217236E-5	39	TCRBV09-01	TCRBV09	TCRBV09-01				01,02	TCRBD02-01	TCRBD02	TCRBD02-01				01,02	TCRBJ02-05*01	TCRBJ02	TCRBJ02-05	01				0	0	4	9	1	1	42	-1	58	61	62	5	In	VDJ
TCTAAGAAGCTCCTTCTCAGTGACTCTGGCTTCTATCTCTGTGCCTGGAGTGTCGTCAGGGGACAAGAGACCCAGTACTTCGGGCCA	CAWSVVRGQETQYF	1	8.34752412434472E-6	42	TCRBV30-01*01	TCRBV30	TCRBV30-01	01				TCRBD01-01*01	TCRBD01	TCRBD01-01	01				TCRBJ02-05*01	TCRBJ02	TCRBJ02-05	01				0	3	4	2	1	2	39	53	56	62	63	1	In	VDJ
AGGCTGCTGTCGGCTGCTCCCTCCCAGACATCTGTGTACTTCTGTGCCAGCAGGCGGGACAGACAAGAGACCCAGTACTTCGGGCCA	CASRRDRQETQYF	4	3.339009649737888E-5	39	TCRBV06-05*01	TCRBV06	TCRBV06-05	01				TCRBD01-01*01	TCRBD01	TCRBD01-01	01				TCRBJ02-05*01	TCRBJ02	TCRBJ02-05	01				6	2	0	5	1	2	42	53	55	62	63	4	In	VDJ
ACCAGTGCCCATCCTGAAGACAGCAGCTTCTACATCTGCAGTGCTGAACGACCGGGACTAGGGAAAGAGACCCAGTACTTCGGGCCA	CSAERPGLGKETQYF	5	4.17376206217236E-5	45	TCRBV20	TCRBV20				TCRBV20-01,TCRBV20-or09_02		TCRBD02-01	TCRBD02	TCRBD02-01				01,02	TCRBJ02-05*01	TCRBJ02	TCRBJ02-05	01				5	8	0	8	3	3	36	45	53	61	64	5	In	VDJ
TCGCCCAGCCCCAACCAGACCTCTCTGTACTTCTGTGCCAGCAGACCCCCGGGCGGGGGGGGAAAAGAGACCCAGTACTTCGGGCCA	CASRPPGGGGKETQYF	4	3.339009649737888E-5	48	TCRBV27-01*01	TCRBV27	TCRBV27-01	01				TCRBD02-01*01	TCRBD02	TCRBD02-01	01				TCRBJ02-05*01	TCRBJ02	TCRBJ02-05	01				6	8	7	0	3	3	33	44	52	61	64	4	In	VDJ
ATCCAGCGCACACAGCAGGAGGACTCGGCCGTGTATCTCTGTGCCAGCAGCTTCAGCGGGACGGGGGATACGCAGTATTTTGGCCCA	CASSFSGTGDTQYF	4	3.339009649737888E-5	42	TCRBV07-02*01	TCRBV07	TCRBV07-02	01				TCRBD02-01*02	TCRBD02	TCRBD02-01	02				TCRBJ02-03*01	TCRBJ02	TCRBJ02-03	01				3	1	6	3	5	6	39	53	54	61	66	4	In	VDJ
TCTAAGAAGCTCCTTCTCAGTGACTCTGGCTTCTATCTCTGTGCCTGGAGTGTATCCGGGAGCGCAGATACGCAGTATTTTGGCCCA	CAWSVSGSADTQYF	3	2.5042572373034157E-5	42	TCRBV30-01*01	TCRBV30	TCRBV30-01	01				TCRBD02-01*02	TCRBD02	TCRBD02-01	02				TCRBJ02-03*01	TCRBJ02	TCRBJ02-03	01				0	3	8	2	2	4	39	53	56	62	64	3	In	VDJ
AACGCCTTGGAGCTGGACGACTCGGCCCTGTATCTCTGTGCCAGCAGCTCCTCCCCAACAGGAGCAGATACGCAGTATTTTGGCCCA	CASSSSPTGADTQYF	6	5.0085144746068314E-5	45	TCRBV05-04*01	TCRBV05	TCRBV05-04	01				TCRBD01-01*01	TCRBD01	TCRBD01-01	01				TCRBJ02-03*01	TCRBJ02	TCRBJ02-03	01				3	8	3	4	2	4	36	49	57	62	64	6	In	VDJ
ATCCAGCGCACACAGCAGGAGGACTCGGCCGTGTATCTCTGTGCCAGCAGTAGCGGGGGGACCCCAGATACGCAGTATTTTGGCCCA	CASSSGGTPDTQYF	6	5.0085144746068314E-5	42	TCRBV07-02*01	TCRBV07	TCRBV07-02	01				TCRBD02-01*01	TCRBD02	TCRBD02-01	01				TCRBJ02-03*01	TCRBJ02	TCRBJ02-03	01				6	0	5	1	4	4	39	-1	50	60	64	6	In	VDJ
GTGAGCAACATGAGCCCTGAAGACAGCAGCATATATCTCTGCAGCGCCGGGGGTCTAGCCGTCACAGATACGCAGTATTTTGGCCCA	CSAGGLAVTDTQYF	1	8.34752412434472E-6	42	TCRBV29-01*01	TCRBV29	TCRBV29-01	01				TCRBD02-01*01	TCRBD02	TCRBD02-01	01				TCRBJ02-03*01	TCRBJ02	TCRBJ02-03	01				7	1	8	2	9	2	39	46	47	53	62	1	In	VDJ
GTGACCAGTGCCCATCCTGAAGACAGCAGCTTCTACATCTGCAGTGCTAGTAGGCGGGACGGCACAGATACGCAGTATTTTGGCCCA	CSASRRDGTDTQYF	2	1.669504824868944E-5	42	TCRBV20	TCRBV20				TCRBV20-01,TCRBV20-or09_02		TCRBD02-01*02	TCRBD02	TCRBD02-01	02				TCRBJ02-03*01	TCRBJ02	TCRBJ02-03	01				3	3	7	3	2	1	39	50	53	59	61	2	In	VDJ
ATCCAGCCCTCAGAACCCAGGGACTCAGCTGTGTACTTCTGTGCCAGCAGTTTGGGCAGTAGCACAGATACGCAGTATTTTGGCCCA	CASSLGSSTDTQYF	2	1.669504824868944E-5	42	TCRBV12	TCRBV12				TCRBV12-03,TCRBV12-04		TCRBD01-01*01	TCRBD01	TCRBD01-01	01				TCRBJ02-03*01	TCRBJ02	TCRBJ02-03	01				3	0	8	0	3	0	39	-1	53	57	60	2	In	VDJ
AGCAACATGAGCCCTGAAGACAGCAGCATATATCTCTGCAGCACGCGGCAGGGGGCCTCTAGCACAGATACGCAGTATTTTGGCCCA	CSTRQGASSTDTQYF	1	8.34752412434472E-6	45	TCRBV29-01*01	TCRBV29	TCRBV29-01	01				TCRBD01-01*01	TCRBD01	TCRBD01-01	01				TCRBJ02-03*01	TCRBJ02	TCRBJ02-03	01				8	6	4	0	4	0	36	42	48	56	60	1	In	VDJ
CAGCGCACACAGCAGGAGGACTCGGCCGTGTATCTCTGTGCCAGCAGCCACGAGGGATCTAGCACAGATACGCAGTATTTTGGCCCA	CASSHEGSSTDTQYF	8	6.678019299475776E-5	45	TCRBV07-02*01	TCRBV07	TCRBV07-02	01				TCRBD02-01*02	TCRBD02	TCRBD02-01	02				TCRBJ02-03*01	TCRBJ02	TCRBJ02-03	01				5	3	11	0	4	0	36	48	51	56	60	8	In	VDJ
CACGCCCTGCAGCCAGAAGACTCAGCCCTGTATCTCTGCGCCAGCAGCCAAGAAGGCGGGAGGTCGAATACGCAGTATTTTGGCCCA	CASSQEGGRSNTQYF	3	2.5042572373034157E-5	45	TCRBV04-01*01	TCRBV04	TCRBV04-01	01				TCRBD02-01*02	TCRBD02	TCRBD02-01	02				TCRBJ02-03*01	TCRBJ02	TCRBJ02-03	01				0	2	7	1	4	7	36	53	55	63	67	3	In	VDJ
CTTCACATCAATTCCCTGGAGCTTGGTGACTCTGCTGTGTATTTCTGTGCCAGCAGCCAACCTTCCGGGGAGCTGTTTTTTGGAGAA	CASSQPSGELFF	22	1.8364553073558384E-4	36	TCRBV03	TCRBV03				TCRBV03-01,TCRBV03-02		TCRBD02-01	TCRBD02	TCRBD02-01				01,02	TCRBJ02-02*01	TCRBJ02	TCRBJ02-02	01				2	1	4	10	1	6	45	60	61	63	64	22	In	VDJ
AAGCTCCTTCTCAGTGACTCTGGCTTCTATCTCTGTGCCTGGAGCGGTAGGGGGACTAGCGGTACCGGGGAGCTGTTTTTTGGAGAA	CAWSGRGTSGTGELFF	2	1.669504824868944E-5	48	TCRBV30-01*01	TCRBV30	TCRBV30-01	01				TCRBD02-01	TCRBD02	TCRBD02-01				01,02	TCRBJ02-02*01	TCRBJ02	TCRBJ02-02	01				3	7	0	5	1	5	33	44	51	62	63	2	In	VDJ
AAGAAGCTCCTTCTCAGTGACTCTGGCTTCTATCTCTGTGCCTGGAGTGTCCCCGGGGGACGCACCGGGGAGCTGTTTTTTGGAGAA	CAWSVPGGRTGELFF	2	1.669504824868944E-5	45	TCRBV30-01*01	TCRBV30	TCRBV30-01	01				TCRBD02-01*01	TCRBD02	TCRBD02-01	01				TCRBJ02-02*01	TCRBJ02	TCRBJ02-02	01				0	3	8	2	3	4	36	50	53	59	62	2	In	VDJ
GTGAACGCCTTGTTGCTGGGGGACTCGGCCCTCTATCTCTGTGCCAGCAGCCTGGGACGGCCCACCGGGGAGCTGTTTTTTGGAGAA	CASSLGRPTGELFF	3	2.5042572373034157E-5	42	TCRBV05-06*01	TCRBV05	TCRBV05-06	01								TCRBD01,TCRBD02	TCRBD01-01,TCRBD02-01		TCRBJ02-02*01	TCRBJ02	TCRBJ02-02	01				0	0	2	7	4	4	39	-1	55	58	62	3	In	VDJ
AGGCTGCTGTCGGCTGCTCCCTCCCAGACATCTGTGTACTTCTGTGCCAGCAGTTATACTTACACCGGGGAGCTGTTTTTTGGAGAA	CASSYTYTGELFF	4	3.339009649737888E-5	39	TCRBV06-05*01	TCRBV06	TCRBV06-05	01				TCRBD02-01	TCRBD02	TCRBD02-01				01,02	TCRBJ02-02*01	TCRBJ02	TCRBJ02-02	01				3	1	3	10	1	3	42	56	57	60	61	4	In	VDJ
AAGAAGCTCCTTCTCAGTGACTCTGGCTTCTATCTCTGTGCCTGGAGTGTTGGCGGCGTGAACACCGGGGAGCTGTTTTTTGGAGAA	CAWSVGGVNTGELFF	3	2.5042572373034157E-5	45	TCRBV30-01*01	TCRBV30	TCRBV30-01	01				TCRBD02-01	TCRBD02	TCRBD02-01				01,02	TCRBJ02-02*01	TCRBJ02	TCRBJ02-02	01				0	2	7	5	3	1	36	50	52	56	59	3	In	VDJ
GAGTTGGCTGCTCCCTCCCAGACATCTGTGTACTTCTGTGCCGGCAGAACCGGGACAGGGAACACCGGGGAGCTGTTTTTTGGAGAA	CAGRTGTGNTGELFF	13	1.0851781361648135E-4	45	TCRBV06-06	TCRBV06	TCRBV06-06				01,02	TCRBD01-01*01	TCRBD01	TCRBD01-01	01				TCRBJ02-02*01	TCRBJ02	TCRBJ02-02	01				6	4	0	4	0	1	36	47	51	-1	59	13	In	VDJ
AAGAAGCTCCTTCTCAGTGACTCTGGCTTCTATCTCTGTGCCTGGAGTGTACCTAGGCAGAACACCGGGGAGCTGTTTTTTGGAGAA	CAWSVPRQNTGELFF	5	4.17376206217236E-5	45	TCRBV30-01*01	TCRBV30	TCRBV30-01	01				TCRBD02-01	TCRBD02	TCRBD02-01				01,02	TCRBJ02-02*01	TCRBJ02	TCRBJ02-02	01				0	2	4	8	3	1	36	50	52	56	59	5	In	VDJ
GGCCTGGGGGACGCAGCCATGTACCTGTGTGCCACCAGCAGAGATCGTGGGCAGGGGGCCTCAACCGGGGAGCTGTTTTTTGGAGAA	CATSRDRGQGASTGELFF	6	5.0085144746068314E-5	54	TCRBV15-01*01	TCRBV15	TCRBV15-01	01				TCRBD01-01*01	TCRBD01	TCRBD01-01	01				TCRBJ02-02*01	TCRBJ02	TCRBJ02-02	01				0	7	4	0	4	5	27	44	51	59	63	6	In	VDJ
CTGACAGTGACCAGTGCCCATCCTGAAGACAGCAGCTTCTACATCTGCAGTGCTACCGGACAGGGGGCGACGTCTTTCTTTGGACAA	CSATGQGATSFF	3	2.5042572373034157E-5	36	TCRBV20	TCRBV20				TCRBV20-01,TCRBV20-or09_02		TCRBD01-01*01	TCRBD01	TCRBD01-01	01				TCRBJ01-01*01	TCRBJ01	TCRBJ01-01	01				4	2	1	0	5	12	45	55	57	68	73	3	In	VDJ
AATGTGAACGCCTTGGAGCTGGACGACTCGGCCCTGTATCTCTGTGCCAGCAGCTCAGGGCTTGGCGCTGAAGCTTTCTTTGGACAA	CASSSGLGAEAFF	4	3.339009649737888E-5	39	TCRBV05-04*01	TCRBV05	TCRBV05-04	01				TCRBD01-01*01	TCRBD01	TCRBD01-01	01				TCRBJ01-01*01	TCRBJ01	TCRBJ01-01	01				3	0	4	3	7	6	42	-1	55	60	67	4	In	VDJ
ACCAGTGCCCATCCTGAAGACAGCAGCTTCTACATCTGCAGTGCTAGAGATCGGGGACAGGGAAGCGCTGAAGCTTTCTTTGGACAA	CSARDRGQGSAEAFF	3	2.5042572373034157E-5	45	TCRBV20	TCRBV20				TCRBV20-01,TCRBV20-or09_02		TCRBD01-01*01	TCRBD01	TCRBD01-01	01				TCRBJ01-01*01	TCRBJ01	TCRBJ01-01	01				0	3	0	3	5	6	36	50	53	62	67	3	In	VDJ
ACTGTGAGCAACATGAGCCCTGAAGACAGCAGCATATATCTCTGCAGCGTCGATGACAGGGGTTTCACTGAAGCTTTCTTTGGACAA	CSVDDRGFTEAFF	3	2.5042572373034157E-5	39	TCRBV29-01*01	TCRBV29	TCRBV29-01	01				TCRBD01-01*01	TCRBD01	TCRBD01-01	01				TCRBJ01-01*01	TCRBJ01	TCRBJ01-01	01				6	4	2	2	3	4	42	50	54	62	65	3	In	VDJ
CTGACAGTGACCAGTGCCCATCCTGAAGACAGCAGCTTCTACATCTGCAGTGCCAGCAGGGCGGGCACTGAAGCTTTCTTTGGACAA	CSASRAGTEAFF	3	2.5042572373034157E-5	36	TCRBV20	TCRBV20				TCRBV20-01,TCRBV20-or09_02						TCRBD01,TCRBD02	TCRBD01-01,TCRBD02-01		TCRBJ01-01*01	TCRBJ01	TCRBJ01-01	01				6	3	4	3	4	4	45	53	56	61	65	3	In	VDJ
CTGTCGGCTGCTCCCTCCCAGACATCTGTGTACTTCTGTGCCAGCAGGGACTGGGGGGCGCTTAGCACTGAAGCTTTCTTTGGACAA	CASRDWGALSTEAFF	4	3.339009649737888E-5	45	TCRBV06-05*01	TCRBV06	TCRBV06-05	01								TCRBD01,TCRBD02	TCRBD01-01,TCRBD02-01		TCRBJ01-01*01	TCRBJ01	TCRBJ01-01	01				6	6	6	0	6	4	36	47	53	59	65	4	In	VDJ
ATCCAGCCCTCAGAACCCAGGGACTCAGCTGTGTACTTCTGTGCCAGCAGTTTAACAGGGGTGAACACTGAAGCTTTCTTTGGACAA	CASSLTGVNTEAFF	2	1.669504824868944E-5	42	TCRBV12	TCRBV12				TCRBV12-03,TCRBV12-04		TCRBD01-01*01	TCRBD01	TCRBD01-01	01				TCRBJ01-01*01	TCRBJ01	TCRBJ01-01	01				2	0	3	2	0	0	39	-1	54	-1	61	2	In	VDJ
TGACAGTGACCAGTGCCCATCCTGAAGACAGCAGCTTCTACATCTGCAGTGCCCCGTCCCCTGAACACTGAAGCTTTCTTTGGACAA		7	5.8432668870413035E-5	37	TCRBV20	TCRBV20				TCRBV20-01,TCRBV20-or09_02		TCRBD02-01	TCRBD02	TCRBD02-01				01,02	TCRBJ01-01*01	TCRBJ01	TCRBJ01-01	01				6	2	8	6	5	0	44	52	54	56	61	7	Out	VDJ
TCGGCTGCTCCCTCCCAGACATCTGTGTACTTCTGTGCCAGCAGGACAGACCCCCACCGACTGAACACTGAAGCTTTCTTTGGACAA	CASRTDPHRLNTEAFF	4	3.339009649737888E-5	48	TCRBV06	TCRBV06				TCRBV06-01,TCRBV06-05		TCRBD01-01*01	TCRBD01	TCRBD01-01	01				TCRBJ01-01*01	TCRBJ01	TCRBJ01-01	01				6	0	2	5	12	0	33	-1	44	49	61	4	In	VDJ
TCGGCTGCTCCCTCCCAGACATCTGTGTACTTCTGTGCCAGCACTCCAAGGGGGACCCAACTGAACACTGAAGCTTTCTTTGGACAA	CASTPRGTQLNTEAFF	4	3.339009649737888E-5	48	TCRBV06	TCRBV06				TCRBV06-01,TCRBV06-05		TCRBD01-01*01	TCRBD01	TCRBD01-01	01				TCRBJ01-01*01	TCRBJ01	TCRBJ01-01	01				7	5	5	1	7	0	33	43	48	54	61	4	In	VDJ
ATCCAGCCCTCAGAACCCAGGGACTCAGCTGTGTACTTCTGTGCCAGCAGTTTCGGCGGGATGAACACTGAAGCTTTCTTTGGACAA	CASSFGGMNTEAFF	2	1.669504824868944E-5	42	TCRBV12	TCRBV12				TCRBV12-03,TCRBV12-04		TCRBD02-01*02	TCRBD02	TCRBD02-01	02				TCRBJ01-01*01	TCRBJ01	TCRBJ01-01	01				3	2	7	3	0	0	39	53	55	-1	61	2	In	VDJ
GAGTTGGCTGCTCCCTCCCAGACATCTGTGTACTTCTGTGCCAGCAGTTCGCCACAGAAGATGAACACTGAAGCTTTCTTTGGACAA	CASSSPQKMNTEAFF	9	7.512771711910248E-5	45	TCRBV06-06	TCRBV06	TCRBV06-06				01,02	TCRBD01-01*01	TCRBD01	TCRBD01-01	01				TCRBJ01-01*01	TCRBJ01	TCRBJ01-01	01				4	4	3	5	4	0	36	49	53	57	61	9	In	VDJ
AGCACCTTGGAGCTGGGGGACTCGGCCCTTTATCTTTGCGCCAGCAGCTTGGCGATCGCCATGAACACTGAAGCTTTCTTTGGACAA	CASSLAIAMNTEAFF	4	3.339009649737888E-5	45	TCRBV05-01*01	TCRBV05	TCRBV05-01	01								TCRBD01,TCRBD02	TCRBD01-01,TCRBD02-01		TCRBJ01-01*01	TCRBJ01	TCRBJ01-01	01				0	1	2	8	6	0	36	52	53	55	61	4	In	VDJ
CAGCGCACAGAGCAGGGGGACTCGGCCATGTATCTCTGTGCCAGCAGCGCTGGACAGTACATGAACACTGAAGCTTTCTTTGGACAA	CASSAGQYMNTEAFF	6	5.0085144746068314E-5	45	TCRBV07-09	TCRBV07	TCRBV07-09				01,03	TCRBD01-01*01	TCRBD01	TCRBD01-01	01				TCRBJ01-01*01	TCRBJ01	TCRBJ01-01	01				5	3	1	5	4	0	36	48	51	57	61	6	In	VDJ
CTGACAGTGACCAGTGCCCATCCTGAAGACAGCAGCTTCTACATCTGCAGTGCTAGAGGGGGGAACACTGAAGCTTTCTTTGGACAA	CSARGGNTEAFF	6	5.0085144746068314E-5	36	TCRBV20	TCRBV20				TCRBV20-01,TCRBV20-or09_02						TCRBD01,TCRBD02	TCRBD01-01,TCRBD02-01		TCRBJ01-01*01	TCRBJ01	TCRBJ01-01	01				1	0	6	2	0	1	45	-1	58	-1	62	6	In	VDJ
CTACACACCCTGCAGCCAGAAGACTCGGCCCTGTATCTCTGCGCCAGCAGCCAAGATACGGGGAACACTGAAGCTTTCTTTGGACAA	CASSQDTGNTEAFF	5	4.17376206217236E-5	42	TCRBV04-03*01	TCRBV04	TCRBV04-03	01				TCRBD02-01	TCRBD02	TCRBD02-01				01,02	TCRBJ01-01*01	TCRBJ01	TCRBJ01-01	01				0	2	8	4	0	1	39	56	58	-1	62	5	In	VDJ
CTGCTGTCGGCTGCTCCCTCCCAGACATCTGTGTACTTCTGTGCCAGCAGTCCCGGACAGGGGAACACTGAAGCTTTCTTTGGACAA	CASSPGQGNTEAFF	3	2.5042572373034157E-5	42	TCRBV06-05*01	TCRBV06	TCRBV06-05	01				TCRBD01-01*01	TCRBD01	TCRBD01-01	01				TCRBJ01-01*01	TCRBJ01	TCRBJ01-01	01				5	3	1	3	0	1	39	51	54	-1	62	3	In	VDJ
CTGAGTTCTAAGAAGCTCCTTCTCAGTGACTCTGGCTTCTATCTCTGTGCCTGGATTTCCGGGAACACTGAAGCTTTCTTTGGACAA	CAWISGNTEAFF	5	4.17376206217236E-5	36	TCRBV30-01*01	TCRBV30	TCRBV30-01	01				TCRBD02-01	TCRBD02	TCRBD02-01				01,02	TCRBJ01-01*01	TCRBJ01	TCRBJ01-01	01				4	4	8	5	0	1	45	55	59	-1	62	5	In	VDJ
AATGTGAACGCCTTGTTGCTGGGGGACTCGGCCCTCTATCTCTGTGCCAGCAGCCTAAGACCGAACACTGAAGCTTTCTTTGGACAA	CASSLRPNTEAFF	3	2.5042572373034157E-5	39	TCRBV05-06*01	TCRBV05	TCRBV05-06	01								TCRBD01,TCRBD02	TCRBD01-01,TCRBD02-01		TCRBJ01-01*01	TCRBJ01	TCRBJ01-01	01				4	4	2	7	1	1	42	54	58	61	62	3	In	VDJ
ATCCAGCGCACACAGCAGGAGGACTCCGCCGTGTATCTCTGTGCCAGCAGCCTCGGGACACCGAACACTGAAGCTTTCTTTGGACAA	CASSLGTPNTEAFF	5	4.17376206217236E-5	42	TCRBV07-08*01	TCRBV07	TCRBV07-08	01				TCRBD01-01*01	TCRBD01	TCRBD01-01	01				TCRBJ01-01*01	TCRBJ01	TCRBJ01-01	01				5	3	0	6	2	1	39	51	54	60	62	5	In	VDJ
GTGAGCAACATGAGCCCTGAAGACAGCAGCATATATCTCTGCAGCGTTGGGGTTGGGGTGCAGAACACTGAAGCTTTCTTTGGACAA	CSVGVGVQNTEAFF	8	6.678019299475776E-5	42	TCRBV29-01*01	TCRBV29	TCRBV29-01	01								TCRBD01,TCRBD02	TCRBD01-01,TCRBD02-01		TCRBJ01-01*01	TCRBJ01	TCRBJ01-01	01				4	5	6	2	4	1	39	49	54	58	62	8	In	VDJ
CTGTCGGCTGCTCCCTCCCAGACATCTGTGTACTTCTGTGCCAGCACTACCGGGACAGGGGGAAACACTGAAGCTTTCTTTGGACAA	CASTTGTGGNTEAFF	3	2.5042572373034157E-5	45	TCRBV06-05*01	TCRBV06	TCRBV06-05	01				TCRBD01-01*01	TCRBD01	TCRBD01-01	01				TCRBJ01-01*01	TCRBJ01	TCRBJ01-01	01				7	5	0	1	1	2	36	46	51	62	63	3	In	VDJ
AAGAAGCTCCTTCTCAGTGACTCTGGCTTCTATCTCTGTGCCTGGAGTGTAGGGGGGACGGGAAACACTGAAGCTTTCTTTGGACAA	CAWSVGGTGNTEAFF	1	8.34752412434472E-6	45	TCRBV30-01*01	TCRBV30	TCRBV30-01	01								TCRBD01,TCRBD02	TCRBD01-01,TCRBD02-01		TCRBJ01-01*01	TCRBJ01	TCRBJ01-01	01				0	0	5	1	7	2	36	-1	50	56	63	1	In	VDJ
CACATCAATTCCCTGGAGCTTGGTGACTCTGCTGTGTATTTCTGTGCCAGCAGCAGATCCAGGGGAACTGAAGCTTTCTTTGGACAA	CASSRSRGTEAFF	5	4.17376206217236E-5	39	TCRBV03	TCRBV03				TCRBV03-01,TCRBV03-02		TCRBD01-01*01	TCRBD01	TCRBD01-01	01				TCRBJ01-01*01	TCRBJ01	TCRBJ01-01	01				5	5	4	2	1	5	42	54	59	65	66	5	In	VDJ
GTGAGCACCTTGGAGCTGGGGGACTCGGCCCTTTATCTTTGCGCCAGCAGACGGGACCTTACACGGCATGAAGCTTTCTTTGGACAA	CASRRDLTRHEAFF	6	5.0085144746068314E-5	42	TCRBV05-01*01	TCRBV05	TCRBV05-01	01								TCRBD01,TCRBD02	TCRBD01-01,TCRBD02-01		TCRBJ01-01*01	TCRBJ01	TCRBJ01-01	01				5	2	0	7	11	7	39	50	52	57	68	6	In	VDJ
ATCCAGCCCTCAGAACCCAGGGACTCAGCTGTGTACTTCTGTGCCAGCAGTTTAATCGCGGGGCCGGTGGAAGCTTTCTTTGGACAA	CASSLIAGPVEAFF	6	5.0085144746068314E-5	42	TCRBV12	TCRBV12				TCRBV12-03,TCRBV12-04		TCRBD02-01*01	TCRBD02	TCRBD02-01	01				TCRBJ01-01*01	TCRBJ01	TCRBJ01-01	01				2	3	7	3	6	8	39	54	57	63	69	6	In	VDJ
ATCCTGGAGTCGCCCAGCCCCAACCAGACCTCTCTGTACTTCTGTGCCAGCAGTTCGTTCACAGCCCGACAAGCTTTCTTTGGACAA	CASSSFTARQAFF	8	6.678019299475776E-5	39	TCRBV27-01*01	TCRBV27	TCRBV27-01	01				TCRBD01-01*01	TCRBD01	TCRBD01-01	01				TCRBJ01-01*01	TCRBJ01	TCRBJ01-01	01				4	5	3	5	6	9	42	55	60	64	70	8	In	VDJ
AGAGTCTGCCATCCCCAACCAGACAGCTCTTTACTTCTGTGCCACCAGGAGGGACACAGTGGTTCGCGAAAACTGTTTTTTGGCAGT		3	2.5042572373034157E-5	44	TCRBV24	TCRBV24				TCRBV24-01,TCRBV24-or09_02		TCRBD01-01*01	TCRBD01	TCRBD01-01	01				TCRBJ01-04*01	TCRBJ01	TCRBJ01-04	01				7	2	0	6	12	10	37	48	50	56	68	3	Out	VDJ
GTGACCAGTGCCCATCCTGAAGACAGCAGCTTCTACATCTGCAGTGCTACTCAGACACAGGGGGTTGAAAAACTGTTTTTTGGCAGT	CSATQTQGVEKLFF	7	5.8432668870413035E-5	42	TCRBV20	TCRBV20				TCRBV20-01,TCRBV20-or09_02		TCRBD01-01*01	TCRBD01	TCRBD01-01	01				TCRBJ01-04*01	TCRBJ01	TCRBJ01-04	01				4	7	3	1	1	7	39	49	56	64	65	7	In	VDJ
CTGCAGCCAGAAGACTCAGCCCTGTATCTCTGCGCCAGCAGCCAACCTACCCACGCAGGGGGAGGTGAAAAACTGTTTTTTGGCAGT	CASSQPTHAGGGEKLFF	3	2.5042572373034157E-5	51	TCRBV04-01*01	TCRBV04	TCRBV04-01	01				TCRBD01-01*01	TCRBD01	TCRBD01-01	01				TCRBJ01-04*01	TCRBJ01	TCRBJ01-04	01				2	10	4	1	3	7	30	45	55	62	65	3	In	VDJ
TAAGAAGCTCCTTCTCAGTGACTCTGGCTTCTATCTCTGTGCCTGGAGTGTATATCAGGGGGGAGTGAAAAACTGTTTTTTGGCAGT		1	8.34752412434472E-6	44	TCRBV30-01*01	TCRBV30	TCRBV30-01	01				TCRBD01-01*01	TCRBD01	TCRBD01-01	01				TCRBJ01-04*01	TCRBJ01	TCRBJ01-04	01				0	4	4	1	3	7	37	51	55	62	65	1	Out	VDJ
CTGCTGTCGGCTGCTCCCTCCCAGACATCTGTGTACTTCTGTGCCAGCATGAAGGACAGGTTCGATGAAAAACTGTTTTTTGGCAGT	CASMKDRFDEKLFF	7	5.8432668870413035E-5	42	TCRBV06-05*01	TCRBV06	TCRBV06-05	01				TCRBD01-01*01	TCRBD01	TCRBD01-01	01				TCRBJ01-04*01	TCRBJ01	TCRBJ01-04	01				7	4	1	4	4	6	39	49	53	60	64	7	In	VDJ
CTCCTTCTCAGTGACTCTGGCTTCTATCTCTGTGCCTGGAGTATAGAGGGGGCGCGGCGGGCTAATGAAAAACTGTTTTTTGGCAGT	CAWSIEGARRANEKLFF	1	8.34752412434472E-6	51	TCRBV30-01*01	TCRBV30	TCRBV30-01	01				TCRBD01-01*01	TCRBD01	TCRBD01-01	01				TCRBJ01-04*01	TCRBJ01	TCRBJ01-04	01				2	4	5	0	8	3	30	42	46	53	61	1	In	VDJ
ACCAGTGCCCATCCTGAAGACAGCAGCTTCTACATCTGCAGTGCTAGATTTATAAGGGCAACTAATGAAAAACTGTTTTTTGGCAGT	CSARFIRATNEKLFF	3	2.5042572373034157E-5	45	TCRBV20	TCRBV20				TCRBV20-01,TCRBV20-or09_02						TCRBD01,TCRBD02	TCRBD01-01,TCRBD02-01		TCRBJ01-04*01	TCRBJ01	TCRBJ01-04	01				2	6	5	3	0	0	36	48	54	-1	58	3	In	VDJ
TGGAGTCTGCCAGGCCCTCACATACCTCTCAGTACCTCTGTGCCAGCAGTGATTTCGGTCAGGGTGGAAAAACTGTTTTTTGGCAGT		5	4.17376206217236E-5	43	TCRBV25-01*01	TCRBV25	TCRBV25-01	01				TCRBD01-01*01	TCRBD01	TCRBD01-01	01				TCRBJ01-04*01	TCRBJ01	TCRBJ01-04	01				3	7	4	3	2	8	38	52	59	64	66	5	Out	VDJ
ACTGTGAGCAACATGAGCCCTGAAGACAGCAGCATATATCTCTGCAGCGGGACCCAGGGGGCGGGCGAAAAACTGTTTTTTGGCAGT	CSGTQGAGEKLFF	2	1.669504824868944E-5	39	TCRBV29-01*01	TCRBV29	TCRBV29-01	01				TCRBD01-01*01	TCRBD01	TCRBD01-01	01				TCRBJ01-04*01	TCRBJ01	TCRBJ01-04	01				7	5	4	0	4	8	42	49	54	62	66	2	In	VDJ
TCTAAGAAGCTCCTTCTCAGTGACTCTGGCTTCTATCTCTGTGCCTGGAGTGTTTGGAGGGGGGAAGAAAAACTGTTTTTTGGCAGT	CAWSVWRGEEKLFF	3	2.5042572373034157E-5	42	TCRBV30-01*01	TCRBV30	TCRBV30-01	01								TCRBD01,TCRBD02	TCRBD01-01,TCRBD02-01		TCRBJ01-04*01	TCRBJ01	TCRBJ01-04	01				0	4	5	1	3	8	39	53	57	63	66	3	In	VDJ
GAATGTGAACGCCTTGGAGCTGGACGACTCGGCCCTGTATCTCTGTGCCAGCAGCTGGTTCCCCGGGACAGGGGAGATTTTGGCAGT		6	5.0085144746068314E-5	38	TCRBV05-04*01	TCRBV05	TCRBV05-04	01				TCRBD01-01*01	TCRBD01	TCRBD01-01	01				TCRBJ01-04*01	TCRBJ01	TCRBJ01-04	01				3	8	0	2	3	19	43	56	64	74	77	6	Out	VDJ
AGAAGCTCCTTCTCAGTGACTCTGGCTTCTATCTCTGTGCCTGGAGTCCCTACGATCTTGGTTGGTCAGCCCCAGCATTTTGGTGAT		1	8.34752412434472E-6	46	TCRBV30-01*01	TCRBV30	TCRBV30-01	01				TCRBD02-01	TCRBD02	TCRBD02-01				01,02	TCRBJ01-05*01	TCRBJ01	TCRBJ01-05	01				2	2	4	9	13	6	35	47	49	52	65	1	Out	VDJ
ATCCGGTCCACAAAGCTGGAGGACTCAGCCATGTACTTCTGTGCCAGCAGTGAAGGGACAGGGGGTCAGCCCCAGCATTTTGGTGAT	CASSEGTGGQPQHF	3	2.5042572373034157E-5	42	TCRBV02-01*01	TCRBV02	TCRBV02-01	01				TCRBD01-01*01	TCRBD01	TCRBD01-01	01				TCRBJ01-05*01	TCRBJ01	TCRBJ01-05	01				1	0	1	1	0	6	39	-1	55	-1	65	3	In	VDJ
ATCCAGCGCACACAGCAGGAGGACTCGGCCGTGTATCTCTGTGCCAGCAGCTCGCCTCGCTCGGGTCAGCCCCAGCATTTTGGTGAT	CASSSPRSGQPQHF	6	5.0085144746068314E-5	42	TCRBV07-02*01	TCRBV07	TCRBV07-02	01				TCRBD02-01	TCRBD02	TCRBD02-01				01,02	TCRBJ01-05*01	TCRBJ01	TCRBJ01-05	01				4	9	8	4	0	6	39	52	61	-1	65	6	In	VDJ
TTGGAGCTGGGGGACTCGGCCCTTTATCTTTGCGCCAGCAGCTTGAATGGGGCTGCGGGGGCCGGTCAGCCCCAGCATTTTGGTGAT	CASSLNGAAGAGQPQHF	9	7.512771711910248E-5	51	TCRBV05-01*01	TCRBV05	TCRBV05-01	01				TCRBD02-01*01	TCRBD02	TCRBD02-01	01				TCRBJ01-05*01	TCRBJ01	TCRBJ01-05	01				1	9	7	2	4	6	30	45	54	61	65	9	In	VDJ
ATCCAGCCCTCAGAACCCAGGGACTCAGCTGTGTACTTCTGTGCCAGCAGTCCCCCAGGGGGAAGTCAGCCCCAGCATTTTGGTGAT	CASSPPGGSQPQHF	2	1.669504824868944E-5	42	TCRBV12	TCRBV12				TCRBV12-03,TCRBV12-04		TCRBD01-01*01	TCRBD01	TCRBD01-01	01				TCRBJ01-05*01	TCRBJ01	TCRBJ01-05	01				5	4	4	1	3	6	39	51	55	62	65	2	In	VDJ
ATCCAGCGCACACAGCAGGAGGACTCGGCCGTGTATCTCTGTGCCAGCAGCACCCAGAGCCTTGATCAGCCCCAGCATTTTGGTGAT	CASSTQSLDQPQHF	4	3.339009649737888E-5	42	TCRBV07-02*01	TCRBV07	TCRBV07-02	01								TCRBD01,TCRBD02	TCRBD01-01,TCRBD02-01		TCRBJ01-05*01	TCRBJ01	TCRBJ01-05	01				5	3	4	5	7	5	39	51	54	57	64	4	In	VDJ
GTGAGCACCTTGGAGCTGGGGGACTCGGCCCTTTATCTTTGCGCCAGCAGCTTGGAGCCAGGGGATCAGCCCCAGCATTTTGGTGAT	CASSLEPGDQPQHF	3	2.5042572373034157E-5	42	TCRBV05-01*01	TCRBV05	TCRBV05-01	01				TCRBD01-01*01	TCRBD01	TCRBD01-01	01				TCRBJ01-05*01	TCRBJ01	TCRBJ01-05	01				0	3	4	2	0	5	39	55	58	-1	64	3	In	VDJ
GGGTTGGAGTCGGCTGCTCCCTCCCAAACATCTGTGTACTTCTGTGCCAGCAGTCTATGGACGGATCAGCCCCAGCATTTTGGTGAT	CASSLWTDQPQHF	6	5.0085144746068314E-5	39	TCRBV06	TCRBV06				TCRBV06-02,TCRBV06-03						TCRBD01,TCRBD02	TCRBD01-01,TCRBD02-01		TCRBJ01-05*01	TCRBJ01	TCRBJ01-05	01				5	4	1	7	2	5	42	54	58	62	64	6	In	VDJ
ATCAATTCCCTGGAGCTTGGTGACTCTGCTGTGTATTTCTGTGCCAGCAGCCAAGAAAGGGGGCATCAGCCCCAGCATTTTGGTGAT	CASSQERGHQPQHF	8	6.678019299475776E-5	42	TCRBV03	TCRBV03				TCRBV03-01,TCRBV03-02		TCRBD01-01*01	TCRBD01	TCRBD01-01	01				TCRBJ01-05*01	TCRBJ01	TCRBJ01-05	01				0	1	5	0	0	5	39	56	57	-1	64	8	In	VDJ
AATGTGAGCACCTTGGAGCTGGGGGACTCGGCCCTTTATCTTTGCGCCAGCAGCCTGCAGGTTAATCAGCCCCAGCATTTTGGTGAT	CASSLQVNQPQHF	7	5.8432668870413035E-5	39	TCRBV05-01*01	TCRBV05	TCRBV05-01	01				TCRBD01-01*01	TCRBD01	TCRBD01-01	01				TCRBJ01-05*01	TCRBJ01	TCRBJ01-05	01				4	3	4	4	2	4	42	54	57	61	63	7	In	VDJ
ACTGTGAGCAACATGAGCCCTGAAGACAGCAGCATATATCTCTGCAGCGTTGACACAGGCCTGAATCAGCCCCAGCATTTTGGTGAT	CSVDTGLNQPQHF	1	8.34752412434472E-6	39	TCRBV29-01*01	TCRBV29	TCRBV29-01	01				TCRBD01-01*01	TCRBD01	TCRBD01-01	01				TCRBJ01-05*01	TCRBJ01	TCRBJ01-05	01				3	1	3	4	4	4	42	53	54	59	63	1	In	VDJ
GTGAGCACCTTGGAGCTGGGGGACTCGGCCCTTTATCTTTGCGCCAGCAGCCCTCATGGGGGGAATCAGCCCCAGCATTTTGGTGAT	CASSPHGGNQPQHF	6	5.0085144746068314E-5	42	TCRBV05-01*01	TCRBV05	TCRBV05-01	01				TCRBD02-01*01	TCRBD02	TCRBD02-01	01				TCRBJ01-05*01	TCRBJ01	TCRBJ01-05	01				4	6	9	1	0	4	39	51	57	-1	63	6	In	VDJ
CAGCCCTCAGAACCCAGGGACTCAGCTGTGTACTTCTGTGCCAGCAGTCGACAGGGGTTGGGCAATCAGCCCCAGCATTTTGGTGAT	CASSRQGLGNQPQHF	2	1.669504824868944E-5	45	TCRBV12	TCRBV12				TCRBV12-03,TCRBV12-04		TCRBD01-01*01	TCRBD01	TCRBD01-01	01				TCRBJ01-05*01	TCRBJ01	TCRBJ01-05	01				5	1	2	2	4	2	36	48	49	57	61	2	In	VDJ
GTGACCAGTGCCCATCCTGAAGACAGCAGCTTCTACATCTGCAGCGCTAGTACAGGGTCGGGCAATCAGCCCCAGCATTTTGGTGAT	CSASTGSGNQPQHF	2	1.669504824868944E-5	42	TCRBV20	TCRBV20				TCRBV20-01,TCRBV20-or09_02		TCRBD01-01*01	TCRBD01	TCRBD01-01	01				TCRBJ01-05*01	TCRBJ01	TCRBJ01-05	01				3	1	3	3	4	2	39	50	51	57	61	2	In	VDJ
TCTGCCATCCCCAACCAGACAGCTCTTTACTTCTGTGCCACCAGTGATGCCGGACAGCTTAGCAATCAGCCCCAGCATTTTGGTGAT	CATSDAGQLSNQPQHF	3	2.5042572373034157E-5	48	TCRBV24	TCRBV24				TCRBV24-01,TCRBV24-or09_02		TCRBD01-01*01	TCRBD01	TCRBD01-01	01				TCRBJ01-05*01	TCRBJ01	TCRBJ01-05	01				3	3	1	5	2	0	33	48	51	57	59	3	In	VDJ
CTGACTGTGAGCAACATGAGCCCTGAAGACAGCAGCATATATCTCTGCAGCGTTGGCGGTTACAATCAGCCCCAGCATTTTGGTGAT	CSVGGYNQPQHF	6	5.0085144746068314E-5	36	TCRBV29-01*01	TCRBV29	TCRBV29-01	01				TCRBD02-01	TCRBD02	TCRBD02-01				01,02	TCRBJ01-05*01	TCRBJ01	TCRBJ01-05	01				4	0	7	5	3	3	45	-1	55	59	62	6	In	VDJ
CAGCCCTCAGAACCCAGGGACTCAGCTGTGTACTTCTGTGCCAGCAGTCCACGGGTAATTAACAATCAGCCCCAGCATTTTGGTGAT	CASSPRVINNQPQHF	2	1.669504824868944E-5	45	TCRBV12	TCRBV12				TCRBV12-03,TCRBV12-04		TCRBD02-01	TCRBD02	TCRBD02-01				01,02	TCRBJ01-05*01	TCRBJ01	TCRBJ01-05	01				5	3	8	4	7	3	36	48	51	55	62	2	In	VDJ
CATGTGGTCGCACTGCAGCAAGAAGACTCAGCTGCGTATCTCTGCACCAGCAGCCGGGACAGGGAACAGCCCCAGCATTTTGGTGAT	CTSSRDREQPQHF	4	3.339009649737888E-5	39	TCRBV01-01*01	TCRBV01	TCRBV01-01	01				TCRBD01-01*01	TCRBD01	TCRBD01-01	01				TCRBJ01-05*01	TCRBJ01	TCRBJ01-05	01				4	0	0	3	2	7	42	-1	55	64	66	4	In	VDJ
TCCGCTACCAGCTCCCAGACATCTGTGTACTTCTGTGCCATCAGTGATCGGGACAGCAAAGGCGGAAAGCCCCAGCATTTTGGTGAT	CAISDRDSKGGKPQHF	7	5.8432668870413035E-5	48	TCRBV10-03*01	TCRBV10	TCRBV10-03	01				TCRBD01-01*01	TCRBD01	TCRBD01-01	01				TCRBJ01-05*01	TCRBJ01	TCRBJ01-05	01				3	2	0	5	11	8	33	47	49	56	67	7	In	VDJ
TCGGCTGCTCCCTCCCAAACATCTGTGTACTTCTGTGCCAGCAGCAGCCAACGCGGAGGGCCTGCAAAGCCCCAGCATTTTGGTGAT	CASSSQRGGPAKPQHF	4	3.339009649737888E-5	48	TCRBV06	TCRBV06				TCRBV06-02,TCRBV06-03		TCRBD02-01*02	TCRBD02	TCRBD02-01	02				TCRBJ01-05*01	TCRBJ01	TCRBJ01-05	01				6	10	10	0	7	8	33	44	54	60	67	4	In	VDJ
AATGTGAGTGCCTTGGAGCTGGGGGACTCGGCCCTGTATCTCTGTGCCAGAAGCTTGCGCGTCGTCGGGGGCCCTGCCTTCGGTTCG	CARSLRVVGGPAF	10	8.34752412434472E-5	39	TCRBV05-03	TCRBV05	TCRBV05-03				01,02					TCRBD01,TCRBD02	TCRBD01-01,TCRBD02-01		TCRBJ01-02*01	TCRBJ01	TCRBJ01-02	01				1	9	6	0	4	15	42	57	66	72	76	10	In	VDJ
TCAACTCTGACTGTGAGCAACATGAGCCCTGAAGACAGCAGCATATATCTCTGCAGCGTTGAACTGTATGGCTACACCTTCGGTTCG	CSVELYGYTF	1	8.34752412434472E-6	30	TCRBV29-01*01	TCRBV29	TCRBV29-01	01				TCRBD02-01	TCRBD02	TCRBD02-01				01,02	TCRBJ01-02*01	TCRBJ01	TCRBJ01-02	01				2	0	4	10	1	5	51	-1	63	65	66	1	In	VDJ
CTGGAGTTGGCTGCTCCCTCCCAGACATCTGTGTACTTCTGTGCCAGCACCAGGGACAGGTTTGGGTATGGCTACACCTTCGGTTCG	CASTRDRFGYGYTF	5	4.17376206217236E-5	42	TCRBV06-06	TCRBV06	TCRBV06-06				01,02	TCRBD01-01*01	TCRBD01	TCRBD01-01	01				TCRBJ01-02*01	TCRBJ01	TCRBJ01-02	01				7	3	0	4	6	5	39	49	52	60	66	5	In	VDJ
GTGAACGCCTTGGAGCTGGACGACTCGGCCCTGTATCTCTGTGCCAGCAGCTTCGACAGGGGCGTCTATGGCTACACCTTCGGTTCG	CASSFDRGVYGYTF	3	2.5042572373034157E-5	42	TCRBV05-04*01	TCRBV05	TCRBV05-04	01				TCRBD01-01*01	TCRBD01	TCRBD01-01	01				TCRBJ01-02*01	TCRBJ01	TCRBJ01-02	01				2	1	2	2	3	4	39	53	54	62	65	3	In	VDJ
CTGTCCCTAGAGTCTGCCATCCCCAACCAGACAGCTCTTTACTTCTGTGCCACCCAAGACGCGGGCTATGGCTACACCTTCGGTTCG	CATQDAGYGYTF	5	4.17376206217236E-5	36	TCRBV24	TCRBV24				TCRBV24-01,TCRBV24-or09_02		TCRBD02-01	TCRBD02	TCRBD02-01				01,02	TCRBJ01-02*01	TCRBJ01	TCRBJ01-02	01				9	6	7	4	0	4	45	54	60	-1	65	5	In	VDJ
CTGCTGTCGGCTGCTCCCTCCCAGACATCTGTGTACTTCTGTGCCAGCAGCTCCCTCGGGGAGGCCTATGGCTACACCTTCGGTTCG	CASSSLGEAYGYTF	8	6.678019299475776E-5	42	TCRBV06-05*01	TCRBV06	TCRBV06-05	01				TCRBD02-01*02	TCRBD02	TCRBD02-01	02				TCRBJ01-02*01	TCRBJ01	TCRBJ01-02	01				6	8	9	1	1	4	39	50	58	64	65	8	In	VDJ
ACTGTGAGCAACATGAGCCCTGAAGACAGCAGCATATATCTCTGCAGCGTTCCTGGGGGGACGCCCTATGGCTACACCTTCGGTTCG	CSVPGGTPYGYTF	1	8.34752412434472E-6	39	TCRBV29-01*01	TCRBV29	TCRBV29-01	01				TCRBD02-01*01	TCRBD02	TCRBD02-01	01				TCRBJ01-02*01	TCRBJ01	TCRBJ01-02	01				5	3	9	1	5	4	42	51	54	60	65	1	In	VDJ
CTGTCGGCTGCTCCCTCCCAGACATCTGTGTACTTCTGTGCCACCAAAACAATCGACAATTCTAACTATGGCTACACCTTCGGTTCG	CATKTIDNSNYGYTF	7	5.8432668870413035E-5	45	TCRBV06-05*01	TCRBV06	TCRBV06-05	01				TCRBD01-01*01	TCRBD01	TCRBD01-01	01				TCRBJ01-02*01	TCRBJ01	TCRBJ01-02	01				10	11	2	6	3	0	36	43	54	58	61	7	In	VDJ
CATCCTGAAGACAGCAGCTTCTACATCTGCAGTGCTAGTGCACTCCGGGACAGGGGCCGCTCTAACTATGGCTACACCTTCGGTTCG	CSASALRDRGRSNYGYTF	2	1.669504824868944E-5	54	TCRBV20	TCRBV20				TCRBV20-01,TCRBV20-or09_02		TCRBD01-01*01	TCRBD01	TCRBD01-01	01				TCRBJ01-02*01	TCRBJ01	TCRBJ01-02	01				3	8	0	2	5	0	27	38	46	56	61	2	In	VDJ
GATCCAGCCCTCAGAACCCAGGGACTCAGCTGTGTACTTCTGTGCCAGCAGTTCCCCCTAGCTAACTATGGCTACACCTTCGGTTCG		2	1.669504824868944E-5	41	TCRBV12	TCRBV12				TCRBV12-03,TCRBV12-04		TCRBD02-01	TCRBD02	TCRBD02-01				01,02	TCRBJ01-02*01	TCRBJ01	TCRBJ01-02	01				4	4	4	8	0	0	40	53	57	-1	61	2	Out	VDJ
ATCCGGTCCACAAAGCTGGAGGACTCAGCCATGTACTTCTGTGCCAGCACGCGGGACACAACTAACTATGGCTACACCTTCGGTTCG	CASTRDTTNYGYTF	3	2.5042572373034157E-5	42	TCRBV02-01*01	TCRBV02	TCRBV02-01	01								TCRBD01,TCRBD02	TCRBD01-01,TCRBD02-01		TCRBJ01-02*01	TCRBJ01	TCRBJ01-02	01				7	3	0	6	3	0	39	49	52	58	61	3	In	VDJ
ATCCAGCCCTCAGAACCCAGGGACTCAGCTGTGTACTTCTGTGCCAGCAGACGATCCGGGTCGAACTATGGCTACACCTTCGGTTCG	CASRRSGSNYGYTF	2	1.669504824868944E-5	42	TCRBV12	TCRBV12				TCRBV12-03,TCRBV12-04		TCRBD02-01	TCRBD02	TCRBD02-01				01,02	TCRBJ01-02*01	TCRBJ01	TCRBJ01-02	01				6	6	8	4	3	2	39	50	56	60	63	2	In	VDJ
AGTGCCCATCCTGAAGACAGCAGCTTCTACATCTGCAGTGCTAGGTCCGGGACCCCACCGCCAAACTATGGCTACACCTTCGGTTCG	CSARSGTPPPNYGYTF	9	7.512771711910248E-5	48	TCRBV20	TCRBV20				TCRBV20-01,TCRBV20-or09_02						TCRBD01,TCRBD02	TCRBD01-01,TCRBD02-01		TCRBJ01-02*01	TCRBJ01	TCRBJ01-02	01				3	4	0	7	10	2	33	44	48	53	63	9	In	VDJ
GGGTTGGAGTCGGCTGCTCCCTCCCAAACATCTGTGTACTTCTGTGCCAGCAGTCCCGGGACGGCATATGGCTACACCTTCGGTTCG	CASSPGTAYGYTF	5	4.17376206217236E-5	39	TCRBV06	TCRBV06				TCRBV06-02,TCRBV06-03						TCRBD01,TCRBD02	TCRBD01-01,TCRBD02-01		TCRBJ01-02*01	TCRBJ01	TCRBJ01-02	01				5	3	0	7	4	5	42	54	57	62	66	5	In	VDJ
AGTTCTAAGAAGCTCCTTCTCAGTGACTCTGGCTTCTATCTCTGTGCCTGGCAGGGGAGGGGCGGGGATGGCTACACCTTCGGTTCG	CAWQGRGGDGYTF	1	8.34752412434472E-6	39	TCRBV30-01*01	TCRBV30	TCRBV30-01	01				TCRBD02-01*02	TCRBD02	TCRBD02-01	02				TCRBJ01-02*01	TCRBJ01	TCRBJ01-02	01				5	3	9	0	6	6	42	51	54	61	67	1	In	VDJ
CTGACAGTGACCAGTGCCCATCCTGAAGACAGCAGCTTCTACATCTGCAGTGCGCGAACGAAAGGGGATGGCTACACCTTCGGTTCG	CSARTKGDGYTF	4	3.339009649737888E-5	36	TCRBV20	TCRBV20				TCRBV20-01,TCRBV20-or09_02		TCRBD01-01*01	TCRBD01	TCRBD01-01	01				TCRBJ01-02*01	TCRBJ01	TCRBJ01-02	01				6	9	5	2	0	6	45	53	62	-1	67	4	In	VDJ
CACGCCCTGCAGCCAGAAGACTCAGCCCTGTATCTCTGCGCCAGCAGCCAGGTAGGGGGCGTCAGCCATGGCTACACCTTCGGTTCG	CASSQVGGVSHGYTF	6	5.0085144746068314E-5	45	TCRBV04-01*01	TCRBV04	TCRBV04-01	01				TCRBD01-01*01	TCRBD01	TCRBD01-01	01				TCRBJ01-02*01	TCRBJ01	TCRBJ01-02	01				3	3	5	0	7	6	36	50	53	60	67	6	In	VDJ
CTGAATGTGAACGCCTTGTTGCTGGGGGACTCGGCCCTCTATCTCTGTGCCAGCAGCTTGGACTTCAATGGCTACACCTTCGGTTCG	CASSLDFNGYTF	2	1.669504824868944E-5	36	TCRBV05-06*01	TCRBV05	TCRBV05-06	01				TCRBD02-01	TCRBD02	TCRBD02-01				01,02	TCRBJ01-02*01	TCRBJ01	TCRBJ01-02	01				0	0	3	10	3	6	45	-1	61	64	67	2	In	VDJ
AAGAAGCTCCTTCTCAGTGACTCTGGCTTCTATCTCTGTGCCTGGAAGACAACGACCCTACCGGGCATCGGCTACACCTTCGGTTCG	CAWKTTTLPGIGYTF	4	3.339009649737888E-5	45	TCRBV30-01*01	TCRBV30	TCRBV30-01	01								TCRBD01,TCRBD02	TCRBD01-01,TCRBD02-01		TCRBJ01-02*01	TCRBJ01	TCRBJ01-02	01				4	1	2	6	18	8	36	46	47	51	69	4	In	VDJ
AGGCTGGAGTTGGCTGCTCCCTCCCAGACATCTGTGTACTTCTGTGCCAGCAGTTACTCGGACGTGGGCGGCTACACCTTCGGTTCG	CASSYSDVGGYTF	4	3.339009649737888E-5	39	TCRBV06-06	TCRBV06	TCRBV06-06				01,02					TCRBD01,TCRBD02	TCRBD01-01,TCRBD02-01		TCRBJ01-02*01	TCRBJ01	TCRBJ01-02	01				0	0	1	7	6	8	42	-1	59	63	69	4	In	VDJ
GCCCTCACATACCTCTCAGTACCTCTGTGCCAGCAGTGAATAAAATCGCGGCAGGGGGCACTGCGCGTAGGCTACACCTTCGGTTCG		3	2.5042572373034157E-5	56	TCRBV25-01*01	TCRBV25	TCRBV25-01	01				TCRBD01-01*01	TCRBD01	TCRBD01-01	01				TCRBJ01-02*01	TCRBJ01	TCRBJ01-02	01				0	9	4	0	10	8	25	42	51	59	69	3	Out	VDJ
GTGAGCAACATGAGCCCTGAAGACAGCAGCATATATCTCTGCAGCGTTGATACTGGGCCGGGAGGGGGAGGCTACACCTTCGGTTCG	CSVDTGPGGGGYTF	3	2.5042572373034157E-5	42	TCRBV29-01*01	TCRBV29	TCRBV29-01	01				TCRBD02-01*02	TCRBD02	TCRBD02-01	02				TCRBJ01-02*01	TCRBJ01	TCRBJ01-02	01				3	8	8	0	3	8	39	50	58	66	69	3	In	VDJ
AGTTCTAAGAAGCTCCTTCTCAGTGACTCTGGCTTCTATCTCTGTGCCTGGAGTGCCTCAGGGGCGCAAGGCTACACCTTCGGTTCG	CAWSASGAQGYTF	1	8.34752412434472E-6	39	TCRBV30-01*01	TCRBV30	TCRBV30-01	01				TCRBD01-01*01	TCRBD01	TCRBD01-01	01				TCRBJ01-02*01	TCRBJ01	TCRBJ01-02	01				1	3	4	2	5	8	42	55	58	64	69	1	In	VDJ
ATCCAGCCCTCAGAACCCAGGGACTCAGCTGTGTACTTCTGTGCCAGCAGTTTGCGGGACAGGGGGGGCGAGCAGTACTTCGGGCCG	CASSLRDRGGEQYF	3	2.5042572373034157E-5	42	TCRBV12	TCRBV12				TCRBV12-03,TCRBV12-04		TCRBD01-01*01	TCRBD01	TCRBD01-01	01				TCRBJ02-07*01	TCRBJ02	TCRBJ02-07	01				3	2	0	1	2	6	39	53	55	66	68	3	In	VDJ
CAGCGCACACAGCAGGAGGACTCGGCCGTGTATCTCTGTGCCAGCAGCTTAGGGGTCCAGGGGGCGGGCGAGCAGTACTTCGGGCCG	CASSLGVQGAGEQYF	7	5.8432668870413035E-5	45	TCRBV07-02*01	TCRBV07	TCRBV07-02	01				TCRBD01-01*01	TCRBD01	TCRBD01-01	01				TCRBJ02-07*01	TCRBJ02	TCRBJ02-07	01				1	5	4	0	3	6	36	52	57	65	68	7	In	VDJ
ATCCAGCGCACACAGCAGGAGGACTCGGCCGTGTATCTCTGTGCCAGCACTGGGCCAGGGAGGGCCGGCGAGCAGTACTTCGGGCCG	CASTGPGRAGEQYF	3	2.5042572373034157E-5	42	TCRBV07-02*01	TCRBV07	TCRBV07-02	01				TCRBD02-01*02	TCRBD02	TCRBD02-01	02				TCRBJ02-07*01	TCRBJ02	TCRBJ02-07	01				7	8	9	0	4	6	39	49	57	64	68	3	In	VDJ
ATCAATTCCCTGGAGCTTGGTGACTCTGCTGTGTATTTCTGTGCCAGCAGCCAAGGCAGGGGGCGAGGCGAGCAGTACTTCGGGCCG	CASSQGRGRGEQYF	7	5.8432668870413035E-5	42	TCRBV03	TCRBV03				TCRBV03-01,TCRBV03-02		TCRBD01-01*01	TCRBD01	TCRBD01-01	01				TCRBJ02-07*01	TCRBJ02	TCRBJ02-07	01				1	1	4	0	4	6	39	55	56	64	68	7	In	VDJ
AGCACCTTGGAGCTGGGGGACTCGGCCCTTTATCTTTGCGCCAGCAGCTTGGGGGCTAGCGGGAGTTCCGAGCAGTACTTCGGGCCG	CASSLGASGSSEQYF	3	2.5042572373034157E-5	45	TCRBV05-01*01	TCRBV05	TCRBV05-01	01				TCRBD02-01*02	TCRBD02	TCRBD02-01	02				TCRBJ02-07*01	TCRBJ02	TCRBJ02-07	01				0	3	4	2	3	6	36	52	55	65	68	3	In	VDJ
CAACATGAGCCCTGAAGACAGCAGCATATATCTCTGCAGCGTTGAAATAGACTAGCGGGAGGGTTTTACGAGCAGTACTTCGGGCCG		2	1.669504824868944E-5	47	TCRBV29-01*01	TCRBV29	TCRBV29-01	01				TCRBD02-01*02	TCRBD02	TCRBD02-01	02				TCRBJ02-07*01	TCRBJ02	TCRBJ02-07	01				2	3	2	0	3	4	34	46	49	63	66	2	Out	VDJ
CTCCTTCTCAGTGACTCTGGCTTCTATCTCTGTGCCTGGAGTGCCTCGGGACTAGCGGGAGTCTTTTACGAGCAGTACTTCGGGCCG	CAWSASGLAGVFYEQYF	2	1.669504824868944E-5	51	TCRBV30-01*01	TCRBV30	TCRBV30-01	01				TCRBD02-01*02	TCRBD02	TCRBD02-01	02				TCRBJ02-07*01	TCRBJ02	TCRBJ02-07	01				1	4	0	2	5	4	30	43	47	61	66	2	In	VDJ
TCTCTGTGCCTGGAGTCGGCTACCTAAAGAATCCCGGCGTATGGCGCAATTCAGGGTAGGCGTATTTACGAGCAGTACTTCGGGCCG		1	8.34752412434472E-6	77	TCRBV30-01	TCRBV30	TCRBV30-01				01,02	TCRBD01-01*01	TCRBD01	TCRBD01-01	01				TCRBJ02-07*01	TCRBJ02	TCRBJ02-07	01				2	35	4	3	10	4	4	16	51	56	66	1	Out	VDJ
CTGGAGTTGGCTGCTCCCTCCCAGACATCTGTGTACTTCTGTGCCAGCAGTTACTCGCAGGGCGGGTACGAGCAGTACTTCGGGCCG	CASSYSQGGYEQYF	5	4.17376206217236E-5	42	TCRBV06-06	TCRBV06	TCRBV06-06				01,02					TCRBD01,TCRBD02	TCRBD01-01,TCRBD02-01		TCRBJ02-07*01	TCRBJ02	TCRBJ02-07	01				0	1	4	3	4	4	39	56	57	62	66	5	In	VDJ
CAGCAGGAGGACTCGGCCGTGTATCTCTGTGCCAGCAGCCATAGTGGAGGGGCCTAGCGGGTGCTCTACGAGCAGTACTTCGGGCCG	CASSHSGGA*RVLYEQYF	9	7.512771711910248E-5	54	TCRBV07-02*01	TCRBV07	TCRBV07-02	01				TCRBD02-01	TCRBD02	TCRBD02-01				01,02	TCRBJ02-07*01	TCRBJ02	TCRBJ02-07	01				5	14	4	4	4	3	27	39	53	61	65	9	Stop	VDJ
ACTCTGACTGTGAGCAACATGAGCCCTGAAGACAGCAGCATATATCTCTGCAGCGTTTACGGGGGCTACGAGCAGTACTTCGGGCCG	CSVYGGYEQYF	1	8.34752412434472E-6	33	TCRBV29-01*01	TCRBV29	TCRBV29-01	01				TCRBD02-01*01	TCRBD02	TCRBD02-01	01				TCRBJ02-07*01	TCRBJ02	TCRBJ02-07	01				5	2	8	2	0	3	48	57	59	-1	65	1	In	VDJ
CTGTCGGCTGCTCCCTCCCAGACATCTGTGTACTTCTGTGCCAGCAGGCAATCCGGGACAGGGGGCTACGAGCAGTACTTCGGGCCG	CASRQSGTGGYEQYF	3	2.5042572373034157E-5	45	TCRBV06-05*01	TCRBV06	TCRBV06-05	01				TCRBD01-01*01	TCRBD01	TCRBD01-01	01				TCRBJ02-07*01	TCRBJ02	TCRBJ02-07	01				6	7	0	1	0	3	36	47	54	-1	65	3	In	VDJ
TCCGCTACCAGCTCCCAGACATCTGTGTACTTCTGTGCCATCAGCCCGGGGGCTAGCGGGAGGGGCTACGAGCAGTACTTCGGGCCG	CAISPGASGRGYEQYF	3	2.5042572373034157E-5	48	TCRBV10-03*01	TCRBV10	TCRBV10-03	01				TCRBD02-01*02	TCRBD02	TCRBD02-01	02				TCRBJ02-07*01	TCRBJ02	TCRBJ02-07	01				6	8	4	0	1	3	33	44	52	64	65	3	In	VDJ
ACCAGTGCCCATCCTGAAGACAGCAGCTTCTACATCTGCAGTGCTGGGACCATCGGCCCAACCCGCTACGAGCAGTACTTCGGGCCG	CSAGTIGPTRYEQYF	2	1.669504824868944E-5	45	TCRBV20	TCRBV20				TCRBV20-01,TCRBV20-or09_02						TCRBD01,TCRBD02	TCRBD01-01,TCRBD02-01		TCRBJ02-07*01	TCRBJ02	TCRBJ02-07	01				5	0	0	7	15	3	36	-1	45	50	65	2	In	VDJ
AATCTTCACATCAATTCCCTGGAGCTTGGTGACTCTGCTGTGTATTTCTGTGCCAGCAGCCAGAGCTACGAGCAGTACTTCGGGCCG	CASSQSYEQYF	4	3.339009649737888E-5	33	TCRBV03	TCRBV03				TCRBV03-01,TCRBV03-02		TCRBD02-01*02	TCRBD02	TCRBD02-01	02				TCRBJ02-07*01	TCRBJ02	TCRBJ02-07	01				3	0	11	2	0	3	48	-1	62	-1	65	4	In	VDJ
GTGACCAGTGCCCATCCTGAAGACAGCAGCTTCTACATCTGCAGTGCTAGAGGGTCGGGACTCAGCTACGAGCAGTACTTCGGGCCG	CSARGSGLSYEQYF	2	1.669504824868944E-5	42	TCRBV20	TCRBV20				TCRBV20-01,TCRBV20-or09_02		TCRBD02-01	TCRBD02	TCRBD02-01				01,02	TCRBJ02-07*01	TCRBJ02	TCRBJ02-07	01				1	4	0	10	3	3	39	52	56	62	65	2	In	VDJ
AAGAAGCTCCTTCTCAGTGACTCTGGCTTCTATCTCTGTGCCTGGAAATCTGTAGGGACGGTTTCCTACGAGCAGTACTTCGGGCCG	CAWKSVGTVSYEQYF	1	8.34752412434472E-6	45	TCRBV30-01*01	TCRBV30	TCRBV30-01	01								TCRBD01,TCRBD02	TCRBD01-01,TCRBD02-01		TCRBJ02-07*01	TCRBJ02	TCRBJ02-07	01				4	8	0	7	4	1	36	46	54	59	63	1	In	VDJ
TAAGAAGCTCCTTCTCAGTGACTCTGGCTTCTATCTCTGTGCCTGGGCCCGTCCGGGAGGCAGTCCTACGAGCAGTACTTCGGGCCG		1	8.34752412434472E-6	44	TCRBV30-01*01	TCRBV30	TCRBV30-01	01				TCRBD02-01*02	TCRBD02	TCRBD02-01	02				TCRBJ02-07*01	TCRBJ02	TCRBJ02-07	01				5	7	8	1	3	1	37	46	53	60	63	1	Out	VDJ
GCCTTGTTGCTGGGGGACTCGGCCCTCTATCTCTGTGCCAGCAGCCCCCCCGGGACAGGGAGCTCCTACGAGCAGTACTTCGGGCCG	CASSPPGTGSSYEQYF	3	2.5042572373034157E-5	48	TCRBV05-06*01	TCRBV05	TCRBV05-06	01				TCRBD01-01*01	TCRBD01	TCRBD01-01	01				TCRBJ02-07*01	TCRBJ02	TCRBJ02-07	01				4	6	0	3	2	0	33	45	51	60	62	3	In	VDJ
TGAGCAACATGAGCCCTGAAGACAGCAGCATATATCTCTGCAGCGTTGAACCCTATAACGAGCTCCTACGAGCAGTACTTCGGGCCG		1	8.34752412434472E-6	43	TCRBV29-01*01	TCRBV29	TCRBV29-01	01				TCRBD02-01	TCRBD02	TCRBD02-01				01,02	TCRBJ02-07*01	TCRBJ02	TCRBJ02-07	01				2	2	4	9	7	0	38	50	52	55	62	1	Out	VDJ
AATTCCCTGGAGCTTGGTGACTCTGCTGTGTATTTCTGTGCCAGCAGCCCCAGGGGCCAGAGCTCCTACGAGCAGTACTTCGGGCCG	CASSPRGQSSYEQYF	4	3.339009649737888E-5	45	TCRBV03	TCRBV03				TCRBV03-01,TCRBV03-02		TCRBD01-01*01	TCRBD01	TCRBD01-01	01				TCRBJ02-07*01	TCRBJ02	TCRBJ02-07	01				4	1	4	2	6	0	36	49	50	56	62	4	In	VDJ
AGCACCTTGGAGCTGGGGGACTCGGCCCTTTATCTTTGCGCCAGCAGCCCCCGGGACGGAAGCTCCTACGAGCAGTACTTCGGGCCG	CASSPRDGSSYEQYF	3	2.5042572373034157E-5	45	TCRBV05-01*01	TCRBV05	TCRBV05-01	01								TCRBD01,TCRBD02	TCRBD01-01,TCRBD02-01		TCRBJ02-07*01	TCRBJ02	TCRBJ02-07	01				4	4	0	7	5	0	36	48	52	57	62	3	In	VDJ
ACGATCCAGCGCACACAGCAGGAGGACTCGGCCGTGTATCTCTGTGCCAGCAGCCGGGACCCCTCCTACGAGCAGTACTTCGGGCCG	CASSRDPSYEQYF	3	2.5042572373034157E-5	39	TCRBV07-02*01	TCRBV07	TCRBV07-02	01								TCRBD01,TCRBD02	TCRBD01-01,TCRBD02-01		TCRBJ02-07*01	TCRBJ02	TCRBJ02-07	01				5	1	0	7	2	0	42	54	55	60	62	3	In	VDJ
CAGCGCACAGAGCAGGGGGACTCGGCCATGTATCTCTGTGCCAGCAGCAGTCAGGGGACAGACTCCTACGAGCAGTACTTCGGGCCG	CASSSQGTDSYEQYF	6	5.0085144746068314E-5	45	TCRBV07-09	TCRBV07	TCRBV07-09				01,03	TCRBD01-01*01	TCRBD01	TCRBD01-01	01				TCRBJ02-07*01	TCRBJ02	TCRBJ02-07	01				5	6	0	5	1	0	36	48	54	61	62	6	In	VDJ
TCTAAGAAGCTCCTTCTCAGTGACTCTGGCTTCTATCTCTGTGCCTGGAGTCGCCAGCGCGGGCCCTACGAGCAGTACTTCGGGCCG	CAWSRQRGPYEQYF	1	8.34752412434472E-6	42	TCRBV30-01*01	TCRBV30	TCRBV30-01	01				TCRBD02-01	TCRBD02	TCRBD02-01				01,02	TCRBJ02-07*01	TCRBJ02	TCRBJ02-07	01				2	7	7	4	1	2	39	51	58	63	64	1	In	VDJ
ACCTTGGAGCTGGGGGACTCGGCCCTTTATCTTTGCGCCAGCAGCCCAGAGAACGGGACGGTTACCTACGAGCAGTACTTCGGGCCG	CASSPENGTVTYEQYF	4	3.339009649737888E-5	48	TCRBV05-01*01	TCRBV05	TCRBV05-01	01								TCRBD01,TCRBD02	TCRBD01-01,TCRBD02-01		TCRBJ02-07*01	TCRBJ02	TCRBJ02-07	01				4	9	0	7	5	2	33	45	54	59	64	4	In	VDJ
AGGCTGGAGTCGGCTGCTCCCTCCCAGACATCTGTGTACTTCTGTGCCAGCAGTCGGGACCCGACCTACGAGCAGTACTTCGGGCCG	CASSRDPTYEQYF	8	6.678019299475776E-5	39	TCRBV06-01*01	TCRBV06	TCRBV06-01	01								TCRBD01,TCRBD02	TCRBD01-01,TCRBD02-01		TCRBJ02-07*01	TCRBJ02	TCRBJ02-07	01				5	1	0	7	4	2	42	54	55	60	64	8	In	VDJ
TCTAAGAAGCTCCTTCTCAGTGACTCTGGCTTCTATCTCTGTGCCTGGAACCCGGGGAACCCCACCTACGAGCAGTACTTCGGGCCG	CAWNPGNPTYEQYF	1	8.34752412434472E-6	42	TCRBV30-01*01	TCRBV30	TCRBV30-01	01				TCRBD02-01*01	TCRBD02	TCRBD02-01	01				TCRBJ02-07*01	TCRBJ02	TCRBJ02-07	01				4	3	8	3	7	2	39	49	52	57	64	1	In	VDJ
ACGATCCAGCGCACAGAGCAGCGGGACTCGGCCATGTATCGCTGTGCCAGCAGCCGATTAGGAACCTACGAGCAGTACTTCGGGCCG	CASSRLGTYEQYF	6	5.0085144746068314E-5	39	TCRBV07-06*01	TCRBV07	TCRBV07-06	01								TCRBD01,TCRBD02	TCRBD01-01,TCRBD02-01		TCRBJ02-07*01	TCRBJ02	TCRBJ02-07	01				5	6	1	8	1	2	42	54	60	63	64	6	In	VDJ
CTGCTGTCGGCTGCTCCCTCCCAGACATCTGTGTACTTCTGTGCCAGCAGTTTACAGGGGACGTTATACGAGCAGTACTTCGGGCCG	CASSLQGTLYEQYF	3	2.5042572373034157E-5	42	TCRBV06-05*01	TCRBV06	TCRBV06-05	01				TCRBD01-01*01	TCRBD01	TCRBD01-01	01				TCRBJ02-07*01	TCRBJ02	TCRBJ02-07	01				4	1	3	2	6	4	39	52	53	60	66	3	In	VDJ
CTGAGTTCTAAGAAGCTCCTTCTCAGTGACTCTGGCTTCTATCTCTGTGCCTGGAGTCGGGACGGATACGAGCAGTACTTCGGGCCG	CAWSRDGYEQYF	1	8.34752412434472E-6	36	TCRBV30-01*01	TCRBV30	TCRBV30-01	01								TCRBD01,TCRBD02	TCRBD01-01,TCRBD02-01		TCRBJ02-07*01	TCRBJ02	TCRBJ02-07	01				2	1	0	7	3	4	45	57	58	63	66	1	In	VDJ
ACCAGTGCCCATCCTGAAGACAGCAGCTTCTACATCTGCAGTGCTAGACATAGCGGGAGGGGCCTGGACGAGCAGTACTTCGGGCCG	CSARHSGRGLDEQYF	8	6.678019299475776E-5	45	TCRBV20	TCRBV20				TCRBV20-01,TCRBV20-or09_02		TCRBD02-01*02	TCRBD02	TCRBD02-01	02				TCRBJ02-07*01	TCRBJ02	TCRBJ02-07	01				2	2	5	0	6	5	36	48	50	61	67	8	In	VDJ
CTGAGTTCTAAGAAGCTCCTTCTCAGTGACTCTGGCTTCTATCTCTGTGCCTGGAGTGGTGGGGATCACGAGCAGTACTTCGGGCCG	CAWSGGDHEQYF	1	8.34752412434472E-6	36	TCRBV30-01*01	TCRBV30	TCRBV30-01	01								TCRBD01,TCRBD02	TCRBD01-01,TCRBD02-01		TCRBJ02-07*01	TCRBJ02	TCRBJ02-07	01				1	3	0	8	2	5	45	58	61	65	67	1	In	VDJ
TCTAAGAAGCTCCTTCTCAGTGACTCTGGCTTCTATCTCTGTGCCTGGGGGCCCTGGGCAAGTTCCCACGAGCAGTACTTCGGGCCG	CAWGPWASSHEQYF	3	2.5042572373034157E-5	42	TCRBV30-01*01	TCRBV30	TCRBV30-01	01				TCRBD01-01*01	TCRBD01	TCRBD01-01	01				TCRBJ02-07*01	TCRBJ02	TCRBJ02-07	01				5	0	8	0	15	5	39	-1	48	52	67	3	In	VDJ
GTGAACGCCTTGTTGCTGGGGGACTCGGCCCTCTATCTCTGTGCCAGCTTCATAGCGGGAGCGGTTAGAGAGCAGTACTTCGGGCCG	CASFIAGAVREQYF	2	1.669504824868944E-5	42	TCRBV05-06*01	TCRBV05	TCRBV05-06	01				TCRBD02-01*02	TCRBD02	TCRBD02-01	02				TCRBJ02-07*01	TCRBJ02	TCRBJ02-07	01				7	4	5	2	8	7	39	48	52	61	69	2	In	VDJ
CTGCTGTCGGCTGCTCCCTCCCAGACATCTGTGTACTTCTGTGCCAGCAGTTATGAGCGATTAGGGAAAGAGCAGTACTTCGGGCCG	CASSYERLGKEQYF	7	5.8432668870413035E-5	42	TCRBV06-05*01	TCRBV06	TCRBV06-05	01								TCRBD01,TCRBD02	TCRBD01-01,TCRBD02-01		TCRBJ02-07*01	TCRBJ02	TCRBJ02-07	01				3	10	0	8	2	7	39	53	63	67	69	7	In	VDJ
ATCCGGTCCACAAAGCTGGAGGACTCAGCCATGTACTTCTGTGCCAGCAGTGGTCTAGACCGGCAGGGGAAGCAGTACTTCGGGCCG	CASSGLDRQGKQYF	8	6.678019299475776E-5	42	TCRBV02-01*01	TCRBV02	TCRBV02-01	01				TCRBD01-01*01	TCRBD01	TCRBD01-01	01				TCRBJ02-07*01	TCRBJ02	TCRBJ02-07	01				4	11	4	2	1	8	39	52	63	69	70	8	In	VDJ
GGTGCAGCCTGCAGAACTGGAGGATTCTGGAGTTTATTTCTGTGCCAGCAGCCTCGGACAGTTAGAAGCACCATATATTTTGGAGAG		4	3.339009649737888E-5	41	TCRBV14-01*01	TCRBV14	TCRBV14-01	01				TCRBD01-01*01	TCRBD01	TCRBD01-01	01				TCRBJ01-03*01	TCRBJ01	TCRBJ01-03	01				4	2	1	5	7	9	40	53	55	61	68	4	Out	VDJ
ACTCTGAAGATCCAGCCCTCAGAACCCAGGGACTCAGCTGTGTACTTCTGTGCCAGCAGACTCGGAAACACCATATATTTTGGAGAG	CASRLGNTIYF	2	1.669504824868944E-5	33	TCRBV12	TCRBV12				TCRBV12-03,TCRBV12-04		TCRBD02-01	TCRBD02	TCRBD02-01				01,02	TCRBJ01-03*01	TCRBJ01	TCRBJ01-03	01				6	0	3	10	1	4	48	-1	59	62	63	2	In	VDJ
AAGAAGCTCCTTCTCAGTGACTCTGGCTTCTATCTCTGTGCCTGGAGTCTTGCCGGGACAGCAGGAAACACCATATATTTTGGAGAG	CAWSLAGTAGNTIYF	2	1.669504824868944E-5	45	TCRBV30-01*01	TCRBV30	TCRBV30-01	01				TCRBD01-01*01	TCRBD01	TCRBD01-01	01				TCRBJ01-03*01	TCRBJ01	TCRBJ01-03	01				2	6	0	5	2	4	36	48	54	61	63	2	In	VDJ
TCGGCTGCTCCCTCCCAGACATCTGTGTACTTCTGTGCCAGCAGTTACTCGCGAAGCTCTGGGGCCAACGTCCTGACTTTCGGGGCC	CASSYSRSSGANVLTF	2	1.669504824868944E-5	48	TCRBV06-05*01	TCRBV06	TCRBV06-05	01				TCRBD02-01	TCRBD02	TCRBD02-01				01,02	TCRBJ02-06*01	TCRBJ02	TCRBJ02-06	01				0	0	7	6	3	0	33	-1	50	53	56	2	In	VDJ
CAGCCCTCAGAACCCAGGGACTCAGCTGTGTACTTCTGTGCCAGCAGTCGAGGGGAGTCTGGGGCCAAAGTCCTGACTTTCGGGGCC	CASSRGESGAKVLTF	2	1.669504824868944E-5	45	TCRBV12	TCRBV12				TCRBV12-03,TCRBV12-04						TCRBD01,TCRBD02	TCRBD01-01,TCRBD02-01		TCRBJ02-06*01	TCRBJ02	TCRBJ02-06	01				5	2	5	2	14	13	36	48	50	55	69	2	In	VDJ
ACACCCTGCAGCCAGAAGACTCGGCCCTGTATCTCTGCGCCAGCATCCCAACGCCCCTCTGGGGCCAAAGTCCTGACTTTCGGGGCC		2	1.669504824868944E-5	46	TCRBV04-03*01	TCRBV04	TCRBV04-03	01				TCRBD01-01*01	TCRBD01	TCRBD01-01	01				TCRBJ02-06*01	TCRBJ02	TCRBJ02-06	01				7	15	7	0	4	13	35	45	60	65	69	2	Out	VDJ
GGAGCTGGACGACTCGGCCCTGTATCTCTGTGCCAGCAGCCAGAGCTCAGGGTCGCTCAATTTAATTCACCCCTCCACTTTGGGAAC		5	4.17376206217236E-5	53	TCRBV05-04*01	TCRBV05	TCRBV05-04	01				TCRBD01-01*01	TCRBD01	TCRBD01-01	01				TCRBJ01-06*01	TCRBJ01	TCRBJ01-06	01				4	7	4	3	10	6	28	40	47	52	62	5	Out	VDJ
GAGTCGCCCAGCCCCAACCAGACCTCTCTGTACTTCTGTGCCAGCAGTTTTCGGCAGGGCGCTAATTCACCCCTCCACTTTGGGAAC	CASSFRQGANSPLHF	6	5.0085144746068314E-5	45	TCRBV27-01*01	TCRBV27	TCRBV27-01	01				TCRBD01-01*01	TCRBD01	TCRBD01-01	01				TCRBJ01-06*01	TCRBJ01	TCRBJ01-06	01				3	4	4	3	3	6	36	50	54	59	62	6	In	VDJ
AAGAAGCTCCTTCTCAGTGACTCTGGCTTCTATCTCTGTGCCTGGAGTGTACGGGACGGCTATAATTCACCCCTCCACTTTGGGAAC	CAWSVRDGYNSPLHF	8	6.678019299475776E-5	45	TCRBV30-01*01	TCRBV30	TCRBV30-01	01								TCRBD01,TCRBD02	TCRBD01-01,TCRBD02-01		TCRBJ01-06*01	TCRBJ01	TCRBJ01-06	01				0	2	0	7	2	3	36	50	52	57	59	8	In	VDJ
AGTGCCCATCCTGAAGACAGCAGCTTCTACATCTGCAGTGCTATGCGCACAGGGAGCTCCTATAATTCACCCCTCCACTTTGGGAAC	CSAMRTGSSYNSPLHF	4	3.339009649737888E-5	48	TCRBV20	TCRBV20				TCRBV20-01,TCRBV20-or09_02		TCRBD01-01*01	TCRBD01	TCRBD01-01	01				TCRBJ01-06*01	TCRBJ01	TCRBJ01-06	01				4	5	3	3	2	0	33	43	48	54	56	4	In	VDJ
GAGTCTGCCAGGCCCTCACATACCTCTCAGTACCTCTGTGCCAGCAGTGAATCCCCAGGGGGGAATTCACCCCTCCACTTTGGGAAC	CASSESPGGNSPLHF	2	1.669504824868944E-5	45	TCRBV25-01*01	TCRBV25	TCRBV25-01	01				TCRBD01-01*01	TCRBD01	TCRBD01-01	01				TCRBJ01-06*01	TCRBJ01	TCRBJ01-06	01				1	3	4	1	1	7	36	52	55	62	63	2	In	VDJ
CTGAGTTCTAAGAAGCTCCTTCTCAGTGACTCTGGCTTCTATCTCTGTGCCTGGAGTGGGGGCTCCCCTGGTCAGTTCTTCGGGCCA	CAWSGGSPGQFF	2	1.669504824868944E-5	36	TCRBV30-01*01	TCRBV30	TCRBV30-01	01				TCRBD01-01*01	TCRBD01	TCRBD01-01	01				TCRBJ02-01*01	TCRBJ02	TCRBJ02-01	01				1	0	7	0	9	13	45	-1	58	63	72	2	In	VDJ
TTCCTTCACCTACACACCCTGCAGCCAGAAGACTCGGCCCTGTATCTCTGCGCCAGCAGCCAAGTGGGTGAGCAGTTCTTCGGGCCA	CASSQVGEQFF	3	2.5042572373034157E-5	33	TCRBV04-03*01	TCRBV04	TCRBV04-03	01								TCRBD01,TCRBD02	TCRBD01-01,TCRBD02-01		TCRBJ02-01*01	TCRBJ02	TCRBJ02-01	01				1	1	0	9	0	9	48	64	65	-1	68	3	In	VDJ
GTGACCAGTGCCCATCCTGAAGACAGCAGCTTCTACATCTGCAGTGCTAGCGGGAGGGCCTTCGATAATGAGCAGTTCTTCGGGCCA	CSASGRAFDNEQFF	3	2.5042572373034157E-5	42	TCRBV20	TCRBV20				TCRBV20-01,TCRBV20-or09_02		TCRBD02-01*02	TCRBD02	TCRBD02-01	02				TCRBJ02-01*01	TCRBJ02	TCRBJ02-01	01				3	0	8	0	8	7	39	-1	50	58	66	3	In	VDJ
TCTAAGAAGCTCCTTCTCAGTGACTCTGGCTTCTATCTCTGTGCCTGGAGTACGCTAGCGGGAGAGAATGAGCAGTTCTTCGGGCCA	CAWSTLAGENEQFF	2	1.669504824868944E-5	42	TCRBV30-01*01	TCRBV30	TCRBV30-01	01				TCRBD02-01*02	TCRBD02	TCRBD02-01	02				TCRBJ02-01*01	TCRBJ02	TCRBJ02-01	01				2	3	4	2	2	7	39	51	54	64	66	2	In	VDJ
GCACCTTGGAGCTGGGGGACTCGGCCCTTTATCTTTGCGCCAGCAGCTTGGCCAGGTGAATTGTTCAATGAGCAGTTCTTCGGGCCA		7	5.8432668870413035E-5	46	TCRBV05-01*01	TCRBV05	TCRBV05-01	01				TCRBD01-01*01	TCRBD01	TCRBD01-01	01				TCRBJ02-01*01	TCRBJ02	TCRBJ02-01	01				0	1	4	4	9	6	35	51	52	56	65	7	Out	VDJ
GTGAGCAACATGAGCCCTGAAGACAGCAGCATATATCTCTGCAGCGCGTCCGGGACTAGCGGGTTCAATGAGCAGTTCTTCGGGCCA	CSASGTSGFNEQFF	2	1.669504824868944E-5	42	TCRBV29-01*01	TCRBV29	TCRBV29-01	01				TCRBD02-01	TCRBD02	TCRBD02-01				01,02	TCRBJ02-01*01	TCRBJ02	TCRBJ02-01	01				7	5	0	4	2	6	39	46	51	63	65	2	In	VDJ
CAGCCCTCAGAACCCAGGGACTCAGCTGTGTACTTCTGTGCCAGCAGTTTATCCCGGTTGGTGGGCAATGAGCAGTTCTTCGGGCCA	CASSLSRLVGNEQFF	2	1.669504824868944E-5	45	TCRBV12	TCRBV12				TCRBV12-03,TCRBV12-04						TCRBD01,TCRBD02	TCRBD01-01,TCRBD02-01		TCRBJ02-01*01	TCRBJ02	TCRBJ02-01	01				2	11	0	9	0	6	36	51	62	-1	65	2	In	VDJ
TTGGAGTCGGCTGCTCCCTCCCAAACATCTGTGTACTTCTGTGCCAGCAGTTACTCGAAGCTGAGCAATGAGCAGTTCTTCGGGCCA	CASSYSKLSNEQFF	5	4.17376206217236E-5	42	TCRBV06	TCRBV06				TCRBV06-02,TCRBV06-03		TCRBD02-01	TCRBD02	TCRBD02-01				01,02	TCRBJ02-01*01	TCRBJ02	TCRBJ02-01	01				0	2	6	7	4	6	39	56	58	61	65	5	In	VDJ
CAGCCCTCAGAACCCAGGGACTCAGCTGTGTACTTCTGTGCCAGCAGTTTCAAGTCGGGACCTTACAATGAGCAGTTCTTCGGGCCA	CASSFKSGPYNEQFF	4	3.339009649737888E-5	45	TCRBV12	TCRBV12				TCRBV12-03,TCRBV12-04						TCRBD01,TCRBD02	TCRBD01-01,TCRBD02-01		TCRBJ02-01*01	TCRBJ02	TCRBJ02-01	01				3	6	0	7	2	4	36	50	56	61	63	4	In	VDJ
ACAGAGCAGGGGGACTCGGCCATGTATCTCTGTGCCAGCAGCTCCTCAACTCAGGGCCGCGGCTACAATGAGCAGTTCTTCGGGCCA	CASSSSTQGRGYNEQFF	11	9.182276536779192E-5	51	TCRBV07-09	TCRBV07	TCRBV07-09				01,03	TCRBD01-01*01	TCRBD01	TCRBD01-01	01				TCRBJ02-01*01	TCRBJ02	TCRBJ02-01	01				4	8	4	3	6	3	30	43	51	56	62	11	In	VDJ
GTGAGCAACATGAGCCCTGAAGACAGCAGCATATATCTCTGCAGCGTCCCCCGAGGGAGCTCCTACAATGAGCAGTTCTTCGGGCCA	CSVPRGSSYNEQFF	4	3.339009649737888E-5	42	TCRBV29-01*01	TCRBV29	TCRBV29-01	01				TCRBD02-01*02	TCRBD02	TCRBD02-01	02				TCRBJ02-01*01	TCRBJ02	TCRBJ02-01	01				6	7	9	2	0	0	39	47	54	-1	59	4	In	VDJ
AAGAAGCTCCTTCTCAGTGACTCTGGCTTCTATCTCTGTGCCTGGAGAGGAGCGGGAGGTCCCTACAATGAGCAGTTCTTCGGGCCA	CAWRGAGGPYNEQFF	5	4.17376206217236E-5	45	TCRBV30-01*01	TCRBV30	TCRBV30-01	01				TCRBD02-01*02	TCRBD02	TCRBD02-01	02				TCRBJ02-01*01	TCRBJ02	TCRBJ02-01	01				3	3	6	1	2	2	36	47	50	59	61	5	In	VDJ
TCCCTGGAGCTTGGTGACTCTGCTGTGTATTTCTGTGCCAGCAGCCACGGACAGGGGAGGCCCTACAATGAGCAGTTCTTCGGGCCA	CASSHGQGRPYNEQFF	16	1.335603859895155E-4	48	TCRBV03	TCRBV03				TCRBV03-01,TCRBV03-02		TCRBD01-01*01	TCRBD01	TCRBD01-01	01				TCRBJ02-01*01	TCRBJ02	TCRBJ02-01	01				3	1	1	2	4	2	33	47	48	57	61	16	In	VDJ
CTACACACCCTGCAGCCAGAAGACTCGGCCCTGTATCTCTGCGCCAGCAGCCCTCAAGCTACCTACAATGAGCAGTTCTTCGGGCCA	CASSPQATYNEQFF	8	6.678019299475776E-5	42	TCRBV04-03*01	TCRBV04	TCRBV04-03	01				TCRBD02-01	TCRBD02	TCRBD02-01				01,02	TCRBJ02-01*01	TCRBJ02	TCRBJ02-01	01				4	6	4	9	0	2	39	52	58	-1	61	8	In	VDJ
CCTCTCACTGTGACATCGGCCCAAAAGAACCCGACAGCTTTCTATCTCTGTGCCAGTAGCGACTACAATGAGCAGTTCTTCGGGCCA	CASSDYNEQFF	6	5.0085144746068314E-5	33	TCRBV19-01	TCRBV19	TCRBV19-01				01,02					TCRBD01,TCRBD02	TCRBD01-01,TCRBD02-01		TCRBJ02-01*01	TCRBJ02	TCRBJ02-01	01				6	1	2	8	0	3	48	59	60	-1	62	6	In	VDJ
CTTGTTGCTGGGGGACTCGGCCCTCTATCTCTGTGCCAGCAGCTTTACGACCTCTCGGGGGTAGACAATGAGCAGTTCTTCGGGCCA		5	4.17376206217236E-5	50	TCRBV05-06*01	TCRBV05	TCRBV05-06	01				TCRBD02-01*01	TCRBD02	TCRBD02-01	01				TCRBJ02-01*01	TCRBJ02	TCRBJ02-01	01				2	10	8	2	3	5	31	45	55	61	64	5	Out	VDJ
ATGAATGTGAGCACCTTGGAGCTGGGGGACTCGGCCCTTTATCTTTGCGCCAGCAGACCAGGGAACAATGAGCAGTTCTTCGGGCCA	CASRPGNNEQFF	11	9.182276536779192E-5	36	TCRBV05-01*01	TCRBV05	TCRBV05-01	01				TCRBD01-01*01	TCRBD01	TCRBD01-01	01				TCRBJ02-01*01	TCRBJ02	TCRBJ02-01	01				5	2	4	3	1	5	45	56	58	63	64	11	In	VDJ
CAGCGCACACAGCAGGAGGACTCGGCCGTGTATCTCTGTGCCAGCAGCTCAAACAGGGCCCCGAACAATGAGCAGTTCTTCGGGCCA	CASSSNRAPNNEQFF	14	1.1686533774082607E-4	45	TCRBV07-02*01	TCRBV07	TCRBV07-02	01				TCRBD01-01*01	TCRBD01	TCRBD01-01	01				TCRBJ02-01*01	TCRBJ02	TCRBJ02-01	01				4	3	3	3	6	5	36	49	52	58	64	14	In	VDJ
GTGAGCAACATGAGCCCTGAAGACAGCAGCATATATCTCTGCAGCCTCGGGACCACCTCCTCCAACAATGAGCAGTTCTTCGGGCCA	CSLGTTSSNNEQFF	4	3.339009649737888E-5	42	TCRBV29-01*01	TCRBV29	TCRBV29-01	01								TCRBD01,TCRBD02	TCRBD01-01,TCRBD02-01		TCRBJ02-01*01	TCRBJ02	TCRBJ02-01	01				8	3	0	7	11	5	39	45	48	53	64	4	In	VDJ
AGCACCTTGGAGCTGGGGGACTCGGCCCTTTATCTTTGCGCCAGCAGCACCGGACCCCCCATCGTAAATGAGCAGTTCTTCGGGCCA	CASSTGPPIVNEQFF	8	6.678019299475776E-5	45	TCRBV05-01*01	TCRBV05	TCRBV05-01	01								TCRBD01,TCRBD02	TCRBD01-01,TCRBD02-01		TCRBJ02-01*01	TCRBJ02	TCRBJ02-01	01				4	3	1	7	11	7	36	48	51	55	66	8	In	VDJ
CCCTCAGAACCCAGGGACTCAGCTGTGTACTTCTGTGCCAGCAGTTTTATCGGGACTAGCGCCCCACGGGAGCAGTTCTTCGGGCCA	CASSFIGTSAPREQFF	7	5.8432668870413035E-5	48	TCRBV12	TCRBV12				TCRBV12-03,TCRBV12-04		TCRBD02-01	TCRBD02	TCRBD02-01				01,02	TCRBJ02-01*01	TCRBJ02	TCRBJ02-01	01				3	4	0	6	8	10	33	47	51	61	69	7	In	VDJ
CTGACAGTGACCAGTGCCCATCCTGAAGACAGCAGCTTCTACATCTGCAGTGCGACAATAAGTGGCGAGGAGCAGTTCTTCGGGCCA	CSATISGEEQFF	4	3.339009649737888E-5	36	TCRBV20	TCRBV20				TCRBV20-01,TCRBV20-or09_02		TCRBD01-01*01	TCRBD01	TCRBD01-01	01				TCRBJ02-01*01	TCRBJ02	TCRBJ02-01	01				6	0	2	6	12	10	45	-1	53	57	69	4	In	VDJ
CTGAATGTGAACGCCTTGGAGCTGGACGACTCGGCCCTGTATCTCTGTGCCAGCAGCTTGGTGGGGGGCGTCCAGTACTTCGGGCCA	CASSLVGGVQYF	3	2.5042572373034157E-5	36	TCRBV05-04*01	TCRBV05	TCRBV05-04	01								TCRBD01,TCRBD02	TCRBD01-01,TCRBD02-01		TCRBJ02-05*01	TCRBJ02	TCRBJ02-05	01				0	2	6	0	2	10	45	61	63	69	71	3	In	VDJ
TCTGCCAGGCCCTCACATACCTCTCAGTACCTCTGTGCCAGCAGTGAAGGGCCTGGGGGAACCGGTGGGACCCAGTACTTCGGGCCA	CASSEGPGGTGGTQYF	2	1.669504824868944E-5	48	TCRBV25-01*01	TCRBV25	TCRBV25-01	01								TCRBD01,TCRBD02	TCRBD01-01,TCRBD02-01		TCRBJ02-05*01	TCRBJ02	TCRBJ02-05	01				2	6	6	1	9	7	33	48	54	59	68	2	In	VDJ
TGAAGATCCAGCCCTCAGAACCCAGGGACTCAGCTGTGTACTTCTGTGCCAGCAGTACACTCTAGCGGGACCCAGTACTTCGGGCCA		2	1.669504824868944E-5	37	TCRBV12	TCRBV12				TCRBV12-03,TCRBV12-04		TCRBD02-01	TCRBD02	TCRBD02-01				01,02	TCRBJ02-05*01	TCRBJ02	TCRBJ02-05	01				5	5	4	5	0	7	44	56	61	-1	68	2	Out	VDJ
CACGCCCTGCAGCCAGAAGACTCAGCCCTGTATCTCTGCGCCAGCAGCCAAGGCCCAGCGGGGGTGGAGACCCAGTACTTCGGGCCA	CASSQGPAGVETQYF	4	3.339009649737888E-5	45	TCRBV04-01*01	TCRBV04	TCRBV04-01	01				TCRBD02-01*01	TCRBD02	TCRBD02-01	01				TCRBJ02-05*01	TCRBJ02	TCRBJ02-05	01				1	4	6	2	2	5	36	52	56	64	66	4	In	VDJ
GTGAGCACCTTGGAGCTGGGGGACTCGGCCCTTTATCTTTGCGCCAGCAGCTGGGCGACAGGGGTGGAGACCCAGTACTTCGGGCCA	CASSWATGVETQYF	3	2.5042572373034157E-5	42	TCRBV05-01*01	TCRBV05	TCRBV05-01	01				TCRBD01-01*01	TCRBD01	TCRBD01-01	01				TCRBJ02-05*01	TCRBJ02	TCRBJ02-05	01				3	4	2	2	2	5	39	52	56	64	66	3	In	VDJ
ACCCTGGAGTCTGCCAGGCCCTCACATACCTCTCAGTACCTCTGTGCCAGCAGTGGACTTATTGGGGAGACCCAGTACTTCGGGCCA	CASSGLIGETQYF	2	1.669504824868944E-5	39	TCRBV25-01*01	TCRBV25	TCRBV25-01	01				TCRBD02-01	TCRBD02	TCRBD02-01				01,02	TCRBJ02-05*01	TCRBJ02	TCRBJ02-05	01				4	0	2	10	7	5	42	-1	55	59	66	2	In	VDJ
AGTCTGCCATCCCCAACCAGACAGCTCTTTACTTCTGTGCCACCAGTGATTTGGGGTCCGGAGGGGGAGACCCAGTACTTCGGGCCA		2	1.669504824868944E-5	46	TCRBV24	TCRBV24				TCRBV24-01,TCRBV24-or09_02		TCRBD02-01*02	TCRBD02	TCRBD02-01	02				TCRBJ02-05*01	TCRBJ02	TCRBJ02-05	01				0	6	10	0	1	5	35	53	59	65	66	2	Out	VDJ
ATCAATTCCCTGGAGCTTGGTGACTCTGCTGTGTATTTCTGTGCCAGCAGCGGAGGGACTAGCGGGGAGACCCAGTACTTCGGGCCA	CASSGGTSGETQYF	5	4.17376206217236E-5	42	TCRBV03	TCRBV03				TCRBV03-01,TCRBV03-02		TCRBD02-01	TCRBD02	TCRBD02-01				01,02	TCRBJ02-05*01	TCRBJ02	TCRBJ02-05	01				5	3	0	4	0	5	39	51	54	-1	66	5	In	VDJ
ACTCTGACAGTGACCAGTGCCCATCCTGAAGACAGCAGCTTCTACATCTGCAGTGCAGTACTAGGGGAGACCCAGTACTTCGGGCCA	CSAVLGETQYF	2	1.669504824868944E-5	33	TCRBV20-01*01	TCRBV20	TCRBV20-01	01				TCRBD02-01	TCRBD02	TCRBD02-01				01,02	TCRBJ02-05*01	TCRBJ02	TCRBJ02-05	01				6	3	3	8	2	5	48	56	59	64	66	2	In	VDJ
ACCTTGGAGCTGGGGGACTCGGCCCTTTATCTTTGCGCCAGCAGCTTGGGGGGACGGAGAGCGACGGAGACCCAGTACTTCGGGCCA	CASSLGGRRATETQYF	5	4.17376206217236E-5	48	TCRBV05-01*01	TCRBV05	TCRBV05-01	01								TCRBD01,TCRBD02	TCRBD01-01,TCRBD02-01		TCRBJ02-05*01	TCRBJ02	TCRBJ02-05	01				0	1	0	7	11	5	33	49	50	55	66	5	In	VDJ
TCTAAGAAGCTCCTTCTCAGTGACTCTGGCTTCTATCTCTGTGCCTGGAGCGAAGCTATTCCGACGGAGACCCAGTACTTCGGGCCA	CAWSEAIPTETQYF	1	8.34752412434472E-6	42	TCRBV30-01*01	TCRBV30	TCRBV30-01	01								TCRBD01,TCRBD02	TCRBD01-01,TCRBD02-01		TCRBJ02-05*01	TCRBJ02	TCRBJ02-05	01				3	12	2	7	1	5	39	50	62	65	66	1	In	VDJ
CCAGTGCCCATCCTGAAGACAGCAGCTTCTACATCTGCAGTGCTCCTCATCCGACTAGCGGGAGAGGAGACCCAGTACTTCGGGCCA		4	3.339009649737888E-5	46	TCRBV20	TCRBV20				TCRBV20-01,TCRBV20-or09_02		TCRBD02-01*02	TCRBD02	TCRBD02-01	02				TCRBJ02-05*01	TCRBJ02	TCRBJ02-05	01				5	8	2	2	2	5	35	44	52	64	66	4	Out	VDJ
CTCAGGCTGGAGTTGGCTGCTCCCTCCCAGACATCTGTGTACTTCTGTGCCAGCTCCTTGGCTGGAGAGACCCAGTACTTCGGGCCA	CASSLAGETQYF	4	3.339009649737888E-5	36	TCRBV06-06	TCRBV06	TCRBV06-06				01,02	TCRBD01-01*01	TCRBD01	TCRBD01-01	01				TCRBJ02-05*01	TCRBJ02	TCRBJ02-05	01				8	5	9	0	3	4	45	54	59	62	65	4	In	VDJ
GTGACCAGTGCCCATCCTGAAGACAGCAGCTTCTACATCTGCAGTGCTAGAGATCGGGGGAGGGGAGAGACCCAGTACTTCGGGCCA	CSARDRGRGETQYF	4	3.339009649737888E-5	42	TCRBV20	TCRBV20				TCRBV20-01,TCRBV20-or09_02		TCRBD02-01*02	TCRBD02	TCRBD02-01	02				TCRBJ02-05*01	TCRBJ02	TCRBJ02-05	01				0	4	9	0	1	4	39	53	57	64	65	4	In	VDJ
CCTGGAGTCTGCCAGGCCCTCACATACCTCTCAGTACCTCTGTGCCAGCAGACCCCGGGACTAGGAGAGACCCAGTACTTCGGGCCA		3	2.5042572373034157E-5	41	TCRBV25-01*01	TCRBV25	TCRBV25-01	01				TCRBD02-01	TCRBD02	TCRBD02-01				01,02	TCRBJ02-05*01	TCRBJ02	TCRBJ02-05	01				6	5	0	8	1	4	40	51	56	64	65	3	Out	VDJ
AGGCTGCTGTCGGCTGCTCCCTCCCAGACATCTGTGTACTTCTGTGCCAGCAGTTACCCAGGGAGAGAGACCCAGTACTTCGGGCCA	CASSYPGRETQYF	2	1.669504824868944E-5	39	TCRBV06-05*01	TCRBV06	TCRBV06-05	01								TCRBD01,TCRBD02	TCRBD01-01,TCRBD02-01		TCRBJ02-05*01	TCRBJ02	TCRBJ02-05	01				2	1	4	3	2	4	42	57	58	63	65	2	In	VDJ
CTCAGGCTGCTGTCGGCTGCTCCCTCCCAGACATCTGTGTACTTCTGTGCCAGCAGTTACGGGGAAGAGACCCAGTACTTCGGGCCA	CASSYGEETQYF	3	2.5042572373034157E-5	36	TCRBV06-05*01	TCRBV06	TCRBV06-05	01								TCRBD01,TCRBD02	TCRBD01-01,TCRBD02-01		TCRBJ02-05*01	TCRBJ02	TCRBJ02-05	01				2	0	6	2	0	3	45	-1	60	-1	64	3	In	VDJ
AGGCTGGAGTCGGCTGCTCCCTCCCAGACATCTGTGTACTTCTGTGCCAGCAGTAATACAGGGGAAGAGACCCAGTACTTCGGGCCA	CASSNTGEETQYF	6	5.0085144746068314E-5	39	TCRBV06-01*01	TCRBV06	TCRBV06-01	01				TCRBD01-01*01	TCRBD01	TCRBD01-01	01				TCRBJ02-05*01	TCRBJ02	TCRBJ02-05	01				5	3	3	2	0	3	42	54	57	-1	64	6	In	VDJ
AACGCCTTGGAGCTGGACGACTCGGCCCTGTATCTCTGTGCCAGCAGCTTGTCAGGTACCCTTCAAGAGACCCAGTACTTCGGGCCA	CASSLSGTLQETQYF	3	2.5042572373034157E-5	45	TCRBV05-04*01	TCRBV05	TCRBV05-04	01				TCRBD01-01*01	TCRBD01	TCRBD01-01	01				TCRBJ02-05*01	TCRBJ02	TCRBJ02-05	01				1	1	4	4	7	2	36	51	52	56	63	3	In	VDJ
CTGACTGTGAGCAACATGAGCCCTGAAGACAGCAGCATATATCTCTGCAGCGTTGAAAAGGGGCAAGAGACCCAGTACTTCGGGCCA	CSVEKGQETQYF	3	2.5042572373034157E-5	36	TCRBV29-01*01	TCRBV29	TCRBV29-01	01				TCRBD01-01*01	TCRBD01	TCRBD01-01	01				TCRBJ02-05*01	TCRBJ02	TCRBJ02-05	01				2	1	5	2	0	2	45	57	58	-1	63	3	In	VDJ
ACCCTGCAGCCAGAAGACTCGGCCCTGTATCTCTGTGCCAGCAGCCCTCCCACCCTAACACCGCAAGAGACCCAGTACTTCGGGCCA	CASSPPTLTPQETQYF	3	2.5042572373034157E-5	48	TCRBV04-02*01	TCRBV04	TCRBV04-02	01								TCRBD01,TCRBD02	TCRBD01-01,TCRBD02-01		TCRBJ02-05*01	TCRBJ02	TCRBJ02-05	01				4	11	3	6	3	2	33	46	57	60	63	3	In	VDJ
CCCTGCAGCCAGAAGACTCGGCCCTGTATCTCTGCGCCAGCAGCCAAGATTTAGCGGGAGGGCCAAGAGACCCAGTACTTCGGGCCA		2	1.669504824868944E-5	49	TCRBV04-03*01	TCRBV04	TCRBV04-03	01				TCRBD02-01*02	TCRBD02	TCRBD02-01	02				TCRBJ02-05*01	TCRBJ02	TCRBJ02-05	01				0	2	5	0	0	1	32	49	51	-1	62	2	Out	VDJ
CATCCTGAAGACAGCAGCTTCTACATCTGCAGTGCTAGAGAAGGTTTTGGGACTAGCGGGTACCAAGAGACCCAGTACTTCGGGCCA	CSAREGFGTSGYQETQYF	7	5.8432668870413035E-5	54	TCRBV20	TCRBV20				TCRBV20-01,TCRBV20-or09_02		TCRBD02-01	TCRBD02	TCRBD02-01				01,02	TCRBJ02-05*01	TCRBJ02	TCRBJ02-05	01				0	7	0	4	1	0	27	41	48	60	61	7	In	VDJ
CCCTCACGTTGGCGTCTGCTGTACCCTCTCAGACATCTGTGTACTTCTGTGCCAGCACCGGACCAAGAGACCCAGTACTTCGGGCCA		5	4.17376206217236E-5	34	TCRBV06-04	TCRBV06	TCRBV06-04				01,02	TCRBD02-01	TCRBD02	TCRBD02-01				01,02	TCRBJ02-05*01	TCRBJ02	TCRBJ02-05	01				7	1	8	5	0	0	47	57	58	-1	61	5	Out	VDJ
GCCATCCCCAACCAGACAGCTCTTTACTTCTGTGCCACCAGTGATTTGGGGGATGGAGGGCCTAAAGAGACCCAGTACTTCGGGCCA	CATSDLGDGGPKETQYF	5	4.17376206217236E-5	51	TCRBV24	TCRBV24				TCRBV24-01,TCRBV24-or09_02		TCRBD02-01*02	TCRBD02	TCRBD02-01	02				TCRBJ02-05*01	TCRBJ02	TCRBJ02-05	01				0	6	10	0	4	3	30	48	54	60	64	5	In	VDJ
ATTTCCTCCTCACTCTGGAGTCCGCTACCAGCTCCCAGACATCTGTGTACTTCTGTGCCCCCCCCGTAAAGGCCGTATTTTGGCCCA		9	7.512771711910248E-5	28	TCRBV10-03*01	TCRBV10	TCRBV10-03	01								TCRBD01,TCRBD02	TCRBD01-01,TCRBD02-01		TCRBJ02-03*01	TCRBJ02	TCRBJ02-03	01				11	10	5	4	2	14	53	59	69	72	74	9	Out	VDJ
CTGAGTTCTAAGAAGCTCCTTCTCAGTGACTCTGGCTTCTATCTCTGTGCCTGGAGTGTAGGGGGGCCCCCGCAGTATTTTGGCCCA	CAWSVGGPPQYF	3	2.5042572373034157E-5	36	TCRBV30-01*01	TCRBV30	TCRBV30-01	01								TCRBD01,TCRBD02	TCRBD01-01,TCRBD02-01		TCRBJ02-03*01	TCRBJ02	TCRBJ02-03	01				0	0	5	1	5	10	45	-1	59	65	70	3	In	VDJ
GTGACCAGTGCCCATCCTGAAGACAGCAGCTTCTACATCTGCAGTGCTAGAGGCGGACTCCTATTGGGTACGCAGTATTTTGGCCCA	CSARGGLLLGTQYF	2	1.669504824868944E-5	42	TCRBV20	TCRBV20				TCRBV20-01,TCRBV20-or09_02		TCRBD02-01	TCRBD02	TCRBD02-01				01,02	TCRBJ02-03*01	TCRBJ02	TCRBJ02-03	01				1	2	1	10	9	8	39	52	54	59	68	2	In	VDJ
CTGTCGGCTGCTCCCTCCCAGACATCTGTGTACTTCTGTGCCAGCAGCCGGACTAGTTCGGGGCTTGATACGCAGTATTTTGGCCCA	CASSRTSSGLDTQYF	5	4.17376206217236E-5	45	TCRBV06-05*01	TCRBV06	TCRBV06-05	01				TCRBD02-01	TCRBD02	TCRBD02-01				01,02	TCRBJ02-03*01	TCRBJ02	TCRBJ02-03	01				6	2	1	8	10	6	36	47	49	56	66	5	In	VDJ
TCGGCTGCTCCCTCCCAAACATCTGTGTACTTCTGTGCCAGCAGTTACTCCCGAGACACCCAACAGGATACGCAGTATTTTGGCCCA	CASSYSRDTQQDTQYF	5	4.17376206217236E-5	48	TCRBV06	TCRBV06				TCRBV06-02,TCRBV06-03		TCRBD01-01*01	TCRBD01	TCRBD01-01	01				TCRBJ02-03*01	TCRBJ02	TCRBJ02-03	01				0	4	2	6	8	6	33	50	54	58	66	5	In	VDJ
TCTAAGAAGCTCCTTCTCAGTGACTCTGGCTTCTATCTCTGTGCCTGGACGGCGGGCGGGAAGGTAGATACGCAGTATTTTGGCCCA	CAWTAGGKVDTQYF	1	8.34752412434472E-6	42	TCRBV30-01*01	TCRBV30	TCRBV30-01	01				TCRBD02-01*02	TCRBD02	TCRBD02-01	02				TCRBJ02-03*01	TCRBJ02	TCRBJ02-03	01				4	6	7	3	4	5	39	49	55	61	65	1	In	VDJ
AAGCTCCTTCTCAGTGACTCTGGCTTCTATCTCTGTGCCTGGAGTCCCACAGCGGGGGGGCCGACAGATACGCAGTATTTTGGCCCA	CAWSPTAGGPTDTQYF	1	8.34752412434472E-6	48	TCRBV30-01*01	TCRBV30	TCRBV30-01	01				TCRBD02-01*01	TCRBD02	TCRBD02-01	01				TCRBJ02-03*01	TCRBJ02	TCRBJ02-03	01				2	5	6	0	3	3	33	45	50	60	63	1	In	VDJ
GCAACATGAGCCCTGAAGACAGCAGCATATATCTCTGCAGCGTTGAGTAGGGGGTTTGGCCCGACAGATACGCAGTATTTTGGCCCA		1	8.34752412434472E-6	46	TCRBV29-01*01	TCRBV29	TCRBV29-01	01				TCRBD01-01*01	TCRBD01	TCRBD01-01	01				TCRBJ02-03*01	TCRBJ02	TCRBJ02-03	01				3	2	5	1	9	3	35	46	48	54	63	1	Out	VDJ
GTGACCAGTGCCCATCCTGAAGACAGCAGCTTCTACATCTGCAGTGCTACTAGCGGGGGGCGCACAGATACGCAGTATTTTGGCCCA	CSATSGGRTDTQYF	4	3.339009649737888E-5	42	TCRBV20	TCRBV20				TCRBV20-01,TCRBV20-or09_02		TCRBD02-01*01	TCRBD02	TCRBD02-01	01				TCRBJ02-03*01	TCRBJ02	TCRBJ02-03	01				4	0	4	1	1	1	39	-1	49	60	61	4	In	VDJ
CAGCCCTCAGAACCCAGGGACTCAGCTGTGTACTTCTGTGCCAGCAGTTTACGACAGGGATGGGCCGGGGAGCTGTTTTTTGGAGAA	CASSLRQGWAGELFF	2	1.669504824868944E-5	45	TCRBV12	TCRBV12				TCRBV12-03,TCRBV12-04		TCRBD01-01*01	TCRBD01	TCRBD01-01	01				TCRBJ02-02*01	TCRBJ02	TCRBJ02-02	01				2	1	2	3	5	6	36	51	52	59	64	2	In	VDJ
GAGTTGGCTGCTCCCTCCCAGACATCTGTGTACTTCTGTGCCAGCAGTTACTCTCGGCCAGGCGCCGGGGAGCTGTTTTTTGGAGAA	CASSYSRPGAGELFF	9	7.512771711910248E-5	45	TCRBV06-06	TCRBV06	TCRBV06-06				01,02	TCRBD01-01*01	TCRBD01	TCRBD01-01	01				TCRBJ02-02*01	TCRBJ02	TCRBJ02-02	01				0	5	4	4	2	6	36	53	58	62	64	9	In	VDJ
AGCAACATGAGCCCTGAAGACAGCAGCATATATCTCTGCAGCGTTCTGAAGGGGGCTGGGACCACCGGGGAGCTGTTTTTTGGAGAA	CSVLKGAGTTGELFF	5	4.17376206217236E-5	45	TCRBV29-01*01	TCRBV29	TCRBV29-01	01				TCRBD01-01*01	TCRBD01	TCRBD01-01	01				TCRBJ02-02*01	TCRBJ02	TCRBJ02-02	01				5	4	5	0	6	4	36	45	49	56	62	5	In	VDJ
CTCAGTGACTCTGGCTTCTATCTCTGTGCCTGGAGTGTACGGGACAGGGGGCGAGGGTTCTACACCGGGGAGCTGTTTTTTGGAGAA	CAWSVRDRGRGFYTGELFF	2	1.669504824868944E-5	57	TCRBV30-01	TCRBV30	TCRBV30-01				01,02	TCRBD01-01*01	TCRBD01	TCRBD01-01	01				TCRBJ02-02*01	TCRBJ02	TCRBJ02-02	01				0	2	0	0	9	3	24	38	40	52	61	2	In	VDJ
CTCAGGCTGCTGTCGGCTGCTCCCTCCCAGACATCTGTGTACTTCTGTGCCAGCGGGGCCTACACCGGGGAGCTGTTTTTTGGAGAA	CASGAYTGELFF	8	6.678019299475776E-5	36	TCRBV06-05*01	TCRBV06	TCRBV06-05	01				TCRBD01-01*01	TCRBD01	TCRBD01-01	01				TCRBJ02-02*01	TCRBJ02	TCRBJ02-02	01				8	0	7	0	2	3	45	-1	54	59	61	8	In	VDJ
CTGAATGTGAACGCCTTGTTGCTGGGGGACTCGGCCCTCTATCTCTGTGCCAGCAGCTTGGACACCGGGGAGCTGTTTTTTGGAGAA	CASSLDTGELFF	3	2.5042572373034157E-5	36	TCRBV05-06*01	TCRBV05	TCRBV05-06	01											TCRBJ02-02*01	TCRBJ02	TCRBJ02-02	01				0	0	0	0	0	3	45	-1	-1	-1	61	3	In	VJ
AAGAAGCTCCTTCTCAGTGACTCTGGCTTCTATCTCTGTGCCTGGAGCTCCCAGACGGGGGACACCGGGGAGCTGTTTTTTGGAGAA	CAWSSQTGDTGELFF	2	1.669504824868944E-5	45	TCRBV30-01*01	TCRBV30	TCRBV30-01	01				TCRBD02-01*01	TCRBD02	TCRBD02-01	01				TCRBJ02-02*01	TCRBJ02	TCRBJ02-02	01				3	8	8	2	0	3	36	47	55	-1	61	2	In	VDJ
ACCAGTGCCCATCCTGAAGACAGCAGCTTCTACATCTGCAGTGCCCGACCTCAGGGCCCCGACACCGGGGAGCTGTTTTTTGGAGAA	CSARPQGPDTGELFF	4	3.339009649737888E-5	45	TCRBV20	TCRBV20				TCRBV20-01,TCRBV20-or09_02		TCRBD01-01*01	TCRBD01	TCRBD01-01	01				TCRBJ02-02*01	TCRBJ02	TCRBJ02-02	01				6	7	4	3	5	3	36	44	51	56	61	4	In	VDJ
TCGGCTGCTCCCTCCCAGACATCTGTGTACTTCTGTGCCAGCAGGGAACTAGCGGGGGCTAACACCGGGGAGCTGTTTTTTGGAGAA	CASRELAGANTGELFF	5	4.17376206217236E-5	48	TCRBV06-01*01	TCRBV06	TCRBV06-01	01				TCRBD02-01*01	TCRBD02	TCRBD02-01	01				TCRBJ02-02*01	TCRBJ02	TCRBJ02-02	01				2	0	4	2	2	2	33	-1	48	58	60	5	In	VDJ
TGGAGTCTGCCAGGCCCTCACATACCTCTCAGTACCTCTGTGCCAGCATGGGGTAAGGATAACACCGGGGAGCTGTTTTTTGGAGAA		2	1.669504824868944E-5	43	TCRBV25-01*01	TCRBV25	TCRBV25-01	01								TCRBD01,TCRBD02	TCRBD01-01,TCRBD02-01		TCRBJ02-02*01	TCRBJ02	TCRBJ02-02	01				7	1	6	2	7	2	38	48	49	53	60	2	Out	VDJ
AGCTCCTTCTCAGTGACTCTGGCTTCTATCTCTGTGCCTGGAGTGCCGGGGACTAATGCGAACACCGGGGAGCTGTTTTTTGGAGAA		2	1.669504824868944E-5	49	TCRBV30-01*01	TCRBV30	TCRBV30-01	01				TCRBD02-01	TCRBD02	TCRBD02-01				01,02	TCRBJ02-02*01	TCRBJ02	TCRBJ02-02	01				1	3	0	9	3	0	32	45	48	55	58	2	Out	VDJ
GAGCTCTCTGGAGCTGGGGGACTCAGCTTTGTATTTCTGTGCCAGCAGCGCACAGGCAAGAACACCGGGGAGCTGTTTTTTGGAGAA		11	9.182276536779192E-5	44	TCRBV09-01	TCRBV09	TCRBV09-01				01,02	TCRBD01-01*01	TCRBD01	TCRBD01-01	01				TCRBJ02-02*01	TCRBJ02	TCRBJ02-02	01				3	1	3	4	3	1	37	50	51	56	59	11	Out	VDJ
GTGAACGCCTTGGAGCTGGACGACTCGGCCCTGTATCTCTGTGCCAGCAGAGCCGGGATCGCCTCCTACGGGGCTTTCTTTGGACAA	CASRAGIASYGAFF	3	2.5042572373034157E-5	42	TCRBV05-04*01	TCRBV05	TCRBV05-04	01				TCRBD02-01*02	TCRBD02	TCRBD02-01	02				TCRBJ01-01*01	TCRBJ01	TCRBJ01-01	01				5	3	8	3	14	11	39	50	53	58	72	3	In	VDJ
ACTCTGACTGTGAGCAACATGAGCCCTGAAGACAGCAGCATATATCTCTGCAGCGTGGATACAGGGCCGCGGGCTTTCTTTGGACAA	CSVDTGPRAFF	2	1.669504824868944E-5	33	TCRBV29-01*01	TCRBV29	TCRBV29-01	01				TCRBD01-01*01	TCRBD01	TCRBD01-01	01				TCRBJ01-01*01	TCRBJ01	TCRBJ01-01	01				6	4	3	3	6	11	48	56	60	66	72	2	In	VDJ
CACACCCTGCAGCCAGAAGACTCGGCCCTGTATCTCTGCGCCAGCAGCTACACCTTGGACAGGGGATCTGAAGCTTTCTTTGGACAA	CASSYTLDRGSEAFF	3	2.5042572373034157E-5	45	TCRBV04-03*01	TCRBV04	TCRBV04-03	01				TCRBD01-01*01	TCRBD01	TCRBD01-01	01				TCRBJ01-01*01	TCRBJ01	TCRBJ01-01	01				5	8	1	2	2	6	36	48	56	65	67	3	In	VDJ
AGTTCTAAGAAGCTCCTTCTCAGTGACTCTGGCTTCTATCTCTGTGCCTGGGCCGCCATGAGTTGGGCTGAAGCTTTCTTTGGACAA	CAWAAMSWAEAFF	1	8.34752412434472E-6	39	TCRBV30-01*01	TCRBV30	TCRBV30-01	01								TCRBD01,TCRBD02	TCRBD01-01,TCRBD02-01		TCRBJ01-01*01	TCRBJ01	TCRBJ01-01	01				5	13	0	9	0	6	42	51	64	-1	67	1	In	VDJ
ATCCAGCCCTCAGAACCCAGGGACTCAGCTGTGTACTTCTGTGCCAGCAGCACGCAGGGCCGCGGGGCTGAAGCTTTCTTTGGACAA	CASSTQGRGAEAFF	2	1.669504824868944E-5	42	TCRBV12	TCRBV12				TCRBV12-03,TCRBV12-04		TCRBD02-01*01	TCRBD02	TCRBD02-01	01				TCRBJ01-01*01	TCRBJ01	TCRBJ01-01	01				6	11	7	3	0	6	39	50	61	-1	67	2	In	VDJ
GTGACCAGTGCCCATCCTGAAGACAGCAGCTTCTACATCTGCAGTGCTCGAAGCGGAATAAGGGTGACTGAAGCTTTCTTTGGACAA	CSARSGIRVTEAFF	6	5.0085144746068314E-5	42	TCRBV20	TCRBV20				TCRBV20-01,TCRBV20-or09_02		TCRBD02-01	TCRBD02	TCRBD02-01				01,02	TCRBJ01-01*01	TCRBJ01	TCRBJ01-01	01				5	3	6	5	10	5	39	48	51	56	66	6	In	VDJ
CTCTGACTGTGAGCAACATGAGCCCTGAAGACAGCAGCATATATCTCTGCAGCCTATCTCCAAGGGACTGAAGCTTTCTTTGGACAA		4	3.339009649737888E-5	34	TCRBV29-01*01	TCRBV29	TCRBV29-01	01								TCRBD01,TCRBD02	TCRBD01-01,TCRBD02-01		TCRBJ01-01*01	TCRBJ01	TCRBJ01-01	01				8	9	5	3	0	5	47	53	62	-1	66	4	Out	VDJ
ACAGTGACCAGTGCCCATCCTGAAGACAGCAGCTTCTACATCTGCAGTGCTAGGGAGGGGGCGCGGACTGAAGCTTTCTTTGGACAA	CSAREGARTEAFF	3	2.5042572373034157E-5	39	TCRBV20	TCRBV20				TCRBV20-01,TCRBV20-or09_02		TCRBD01-01*01	TCRBD01	TCRBD01-01	01				TCRBJ01-01*01	TCRBJ01	TCRBJ01-01	01				3	2	5	0	4	5	42	53	55	62	66	3	In	VDJ
ACGATCCAGCGCACACAGCAGGAGGACTCGGCCGTGTATCTCTGTGCCAGCAGCTTAGTTATGGGCACTGAAGCTTTCTTTGGACAA	CASSLVMGTEAFF	6	5.0085144746068314E-5	39	TCRBV07-02*01	TCRBV07	TCRBV07-02	01								TCRBD01,TCRBD02	TCRBD01-01,TCRBD02-01		TCRBJ01-01*01	TCRBJ01	TCRBJ01-01	01				1	4	0	9	0	4	42	58	62	-1	65	6	In	VDJ
CTGACAGTGACCAGTGCCCATCCTGAAGACAGCAGCTTCTACATCTGCAGTGCTAGACAGGGGGGCACTGAAGCTTTCTTTGGACAA	CSARQGGTEAFF	3	2.5042572373034157E-5	36	TCRBV20	TCRBV20				TCRBV20-01,TCRBV20-or09_02		TCRBD01-01*01	TCRBD01	TCRBD01-01	01				TCRBJ01-01*01	TCRBJ01	TCRBJ01-01	01				2	0	4	1	1	4	45	-1	57	64	65	3	In	VDJ
TCAACTCTGACTGTGAGCAACATGAGCCCTGAAGACAGCAGCATATATCTCTGCAGCGTTGCGGACACTGAAGCTTTCTTTGGACAA	CSVADTEAFF	2	1.669504824868944E-5	30	TCRBV29-01*01	TCRBV29	TCRBV29-01	01				TCRBD02-01	TCRBD02	TCRBD02-01				01,02	TCRBJ01-01*01	TCRBJ01	TCRBJ01-01	01				4	0	8	5	0	3	51	-1	61	-1	64	2	In	VDJ
ACGATCCAGCGCACACAGCAGGAGGACTCGGCCGTGTATCTCTGTGCCAGCAGCTTACAGGGGCACACTGAAGCTTTCTTTGGACAA	CASSLQGHTEAFF	7	5.8432668870413035E-5	39	TCRBV07-02*01	TCRBV07	TCRBV07-02	01				TCRBD01-01*01	TCRBD01	TCRBD01-01	01				TCRBJ01-01*01	TCRBJ01	TCRBJ01-01	01				2	0	4	2	1	3	42	-1	57	63	64	7	In	VDJ
AGCAACATGAGCCCTGAAGACAGCAGCATATATCTCTGCAGCGTTGAAGATCGACAGATCGTTAACACTGAAGCTTTCTTTGGACAA	CSVEDRQIVNTEAFF	3	2.5042572373034157E-5	45	TCRBV29-01*01	TCRBV29	TCRBV29-01	01				TCRBD01-01*01	TCRBD01	TCRBD01-01	01				TCRBJ01-01*01	TCRBJ01	TCRBJ01-01	01				0	2	2	5	6	2	36	50	52	57	63	3	In	VDJ
ACCAGTGCCCATCCTGAAGACAGCAGCTTCTACATCTGCAGTGCTAGAGAAAAGAGGGGTGTGAACACTGAAGCTTTCTTTGGACAA	CSAREKRGVNTEAFF	6	5.0085144746068314E-5	45	TCRBV20	TCRBV20				TCRBV20-01,TCRBV20-or09_02						TCRBD01,TCRBD02	TCRBD01-01,TCRBD02-01		TCRBJ01-01*01	TCRBJ01	TCRBJ01-01	01				0	4	5	2	2	0	36	50	54	59	61	6	In	VDJ
AAGATCCGGTCCACAAAGCTGGAGGACTCAGCCATGTACTTCTGTGCCAGCACGCGGACGGTGAACACTGAAGCTTTCTTTGGACAA	CASTRTVNTEAFF	8	6.678019299475776E-5	39	TCRBV02-01*01	TCRBV02	TCRBV02-01	01								TCRBD01,TCRBD02	TCRBD01-01,TCRBD02-01		TCRBJ01-01*01	TCRBJ01	TCRBJ01-01	01				7	3	1	7	2	0	42	52	55	59	61	8	In	VDJ
CTGACAGTGACCAGTGCCCATCCTGAAGACAGCAGCTTCTACATCTGCAGTGCGGGGGGGCTGAACACTGAAGCTTTCTTTGGACAA	CSAGGLNTEAFF	3	2.5042572373034157E-5	36	TCRBV20	TCRBV20				TCRBV20-01,TCRBV20-or09_02		TCRBD02-01*01	TCRBD02	TCRBD02-01	01				TCRBJ01-01*01	TCRBJ01	TCRBJ01-01	01				6	0	9	0	1	0	45	-1	53	60	61	3	In	VDJ
AGTTCTAAGAAGCTCCTTCTCAGTGACTCTGGCTTCTATCTCTGTGCCTGGCAACCGGGGATGAACACTGAAGCTTTCTTTGGACAA	CAWQPGMNTEAFF	4	3.339009649737888E-5	39	TCRBV30-01*01	TCRBV30	TCRBV30-01	01				TCRBD02-01*01	TCRBD02	TCRBD02-01	01				TCRBJ01-01*01	TCRBJ01	TCRBJ01-01	01				5	4	8	3	1	0	42	51	55	60	61	4	In	VDJ
AGCTCCTTGGAGCTGGGGGACTCAGCCCTGTACTTCTGTGCCAGCAGCCGGTGGACGTATGGGAACACTGAAGCTTTCTTTGGACAA	CASSRWTYGNTEAFF	7	5.8432668870413035E-5	45	TCRBV13-01*01	TCRBV13	TCRBV13-01	01								TCRBD01,TCRBD02	TCRBD01-01,TCRBD02-01		TCRBJ01-01*01	TCRBJ01	TCRBJ01-01	01				5	4	1	7	6	1	36	48	52	56	62	7	In	VDJ
GTGACCAGTGCCCATCCTGAAGACAGCAGCTTCTACATCTGCAGTGCTAATAACAGGGCCGGGAACACTGAAGCTTTCTTTGGACAA	CSANNRAGNTEAFF	4	3.339009649737888E-5	42	TCRBV20	TCRBV20				TCRBV20-01,TCRBV20-or09_02		TCRBD01-01*01	TCRBD01	TCRBD01-01	01				TCRBJ01-01*01	TCRBJ01	TCRBJ01-01	01				4	3	3	3	4	1	39	49	52	58	62	4	In	VDJ
ATCCAGCGCACACAGCAGGAGGACTCGGCCGTGTATCTCTGTGCCAGCAGCTTAGGGGGGCGGAACACTGAAGCTTTCTTTGGACAA	CASSLGGRNTEAFF	8	6.678019299475776E-5	42	TCRBV07-02*01	TCRBV07	TCRBV07-02	01				TCRBD01-01*01	TCRBD01	TCRBD01-01	01				TCRBJ01-01*01	TCRBJ01	TCRBJ01-01	01				1	0	6	0	1	1	39	-1	55	61	62	8	In	VDJ
AAGCTGGAGGACTCAGCCATGTACTTCTGTGCCAGCAGTGAAAATCGGGCAAGGGTGTCGAGGAACACTGAAGCTTTCTTTGGACAA	CASSENRARVSRNTEAFF	11	9.182276536779192E-5	54	TCRBV02-01*01	TCRBV02	TCRBV02-01	01								TCRBD01,TCRBD02	TCRBD01-01,TCRBD02-01		TCRBJ01-01*01	TCRBJ01	TCRBJ01-01	01				2	9	5	3	7	1	27	42	51	55	62	11	In	VDJ
GTGAGCAACATGAGCCCTGAAGACAGCAGCATATATCTCTGCAGCGTTGGAGGACAGGGGTCGAACACTGAAGCTTTCTTTGGACAA	CSVGGQGSNTEAFF	3	2.5042572373034157E-5	42	TCRBV29-01*01	TCRBV29	TCRBV29-01	01				TCRBD01-01*01	TCRBD01	TCRBD01-01	01				TCRBJ01-01*01	TCRBJ01	TCRBJ01-01	01				4	2	1	2	2	1	39	49	51	60	62	3	In	VDJ
CATCCTGAAGACAGCAGCTTCTACATCTGCAGTGCTAGAAGAAGGACAGGGGGCGTTAACGCGAACACTGAAGCTTTCTTTGGACAA	CSARRRTGGVNANTEAFF	4	3.339009649737888E-5	54	TCRBV20	TCRBV20				TCRBV20-01,TCRBV20-or09_02		TCRBD01-01*01	TCRBD01	TCRBD01-01	01				TCRBJ01-01*01	TCRBJ01	TCRBJ01-01	01				2	4	1	0	8	1	27	39	43	54	62	4	In	VDJ
TCTAAGAAGCTCCTTCTCAGTGACTCTGGCTTCTATCTCTGTGCCTGGAGTGGGGGTACAGAGAACACTGAAGCTTTCTTTGGACAA	CAWSGGTENTEAFF	1	8.34752412434472E-6	42	TCRBV30-01*01	TCRBV30	TCRBV30-01	01								TCRBD01,TCRBD02	TCRBD01-01,TCRBD02-01		TCRBJ01-01*01	TCRBJ01	TCRBJ01-01	01				1	5	3	5	1	1	39	52	57	61	62	1	In	VDJ
CAGCCCTCAGAACCCAGGGACTCAGCTGTGTACTTCTGTGCCAGCAGTCCATGGGTAGGGCAGAACACTGAAGCTTTCTTTGGACAA	CASSPWVGQNTEAFF	2	1.669504824868944E-5	45	TCRBV12	TCRBV12				TCRBV12-03,TCRBV12-04						TCRBD01,TCRBD02	TCRBD01-01,TCRBD02-01		TCRBJ01-01*01	TCRBJ01	TCRBJ01-01	01				5	8	5	3	2	1	36	48	56	60	62	2	In	VDJ
CTGGAGTCTGCCAGGCCCTCACATACCTCTCAGTACCTCTGTGCCACCGGGGGTGTTGGACAGAACACTGAAGCTTTCTTTGGACAA	CATGGVGQNTEAFF	4	3.339009649737888E-5	42	TCRBV25-01*01	TCRBV25	TCRBV25-01	01				TCRBD02-01*01	TCRBD02	TCRBD02-01	01				TCRBJ01-01*01	TCRBJ01	TCRBJ01-01	01				10	1	8	2	9	1	39	46	47	53	62	4	In	VDJ
TCCCTGGAGCTTGGTGACTCTGCTGTGTATTTCTGTGCCAGCAGCCAAGGATTGGGACAGGGAAACACTGAAGCTTTCTTTGGACAA	CASSQGLGQGNTEAFF	5	4.17376206217236E-5	48	TCRBV03	TCRBV03				TCRBV03-01,TCRBV03-02		TCRBD01-01*01	TCRBD01	TCRBD01-01	01				TCRBJ01-01*01	TCRBJ01	TCRBJ01-01	01				1	4	0	3	1	2	33	49	53	62	63	5	In	VDJ
ACCAGTGCCCATCCTGAAGACAGCAGCTTCTACATCTGCAGTGCTAGAAGGTGGGGGGGTAGAAACACTGAAGCTTTCTTTGGACAA	CSARRWGGRNTEAFF	5	4.17376206217236E-5	45	TCRBV20	TCRBV20				TCRBV20-01,TCRBV20-or09_02		TCRBD02-01*01	TCRBD02	TCRBD02-01	01				TCRBJ01-01*01	TCRBJ01	TCRBJ01-01	01				2	4	9	0	4	2	36	48	52	59	63	5	In	VDJ
TGAGCTCCTTGGAGCTGGGGGACTCAGCCCTGTACTTCTGTGCCAGCTAGGGGGGCAGGGAGAAACACTGAAGCTTTCTTTGGACAA		8	6.678019299475776E-5	43	TCRBV13-01*01	TCRBV13	TCRBV13-01	01								TCRBD01,TCRBD02	TCRBD01-01,TCRBD02-01		TCRBJ01-01*01	TCRBJ01	TCRBJ01-01	01				8	1	5	1	9	2	38	47	48	54	63	8	Out	VDJ
CTGACAGTGACCAGTGCCCATCCTGAAGACAGCAGCTTCTACATCTGCAGTGCTTCTACCCAAAACACTGAAGCTTTCTTTGGACAA	CSASTQNTEAFF	5	4.17376206217236E-5	36	TCRBV20	TCRBV20				TCRBV20-01,TCRBV20-or09_02		TCRBD02-01	TCRBD02	TCRBD02-01				01,02	TCRBJ01-01*01	TCRBJ01	TCRBJ01-01	01				5	1	4	9	5	2	45	54	55	58	63	5	In	VDJ
AAGGTGCAGCCTGCAGAACTGGAGGATTCTGGAGTTTATTTCTGTGCCAGCAGCCAAAGCTCGCGAACTGAAGCTTTCTTTGGACAA	CASSQSSRTEAFF	5	4.17376206217236E-5	39	TCRBV14-01*01	TCRBV14	TCRBV14-01	01				TCRBD02-01	TCRBD02	TCRBD02-01				01,02	TCRBJ01-01*01	TCRBJ01	TCRBJ01-01	01				2	0	6	7	6	5	42	-1	57	60	66	5	In	VDJ
CCTGACCCTGGAGTCTGCCAGGCCCTCACATACCTCTCAGTACCTCTGTGCCAGCACTTAAGTGGGACAGAAGCTTTCTTTGGACAA		2	1.669504824868944E-5	35	TCRBV25-01*01	TCRBV25	TCRBV25-01	01				TCRBD01-01*01	TCRBD01	TCRBD01-01	01				TCRBJ01-01*01	TCRBJ01	TCRBJ01-01	01				7	7	0	6	0	8	46	56	63	-1	69	2	Out	VDJ
GAGCTTGGTGACTCTGCTGTGTATTTCTGTGCCAGCAGCCAAGGGCGATTGTTTGGGACGGAAGGGGGAAAACTGTTTTTTGGCAGT	CASSQGRLFGTEGGKLFF	8	6.678019299475776E-5	54	TCRBV03	TCRBV03				TCRBV03-01,TCRBV03-02		TCRBD01-01*01	TCRBD01	TCRBD01-01	01				TCRBJ01-04*01	TCRBJ01	TCRBJ01-04	01				1	19	5	1	0	10	27	43	62	-1	68	8	In	VDJ
GTGACCAGTGCCCATCCTGAAGACAGCAGCTTCTACATCTGCAGTGCTAGAGAAAGGGGGCTGGATGAAAAACTGTTTTTTGGCAGT	CSARERGLDEKLFF	4	3.339009649737888E-5	42	TCRBV20	TCRBV20				TCRBV20-01,TCRBV20-or09_02		TCRBD01-01*01	TCRBD01	TCRBD01-01	01				TCRBJ01-04*01	TCRBJ01	TCRBJ01-04	01				0	1	5	0	3	6	39	53	54	61	64	4	In	VDJ
GTGAGCAACATGAGCCCTGAAGACAGCAGCATATATCTCTGCAGCGTTAGAATAACAGGGATTAATGAAAAACTGTTTTTTGGCAGT	CSVRITGINEKLFF	2	1.669504824868944E-5	42	TCRBV29-01*01	TCRBV29	TCRBV29-01	01				TCRBD01-01*01	TCRBD01	TCRBD01-01	01				TCRBJ01-04*01	TCRBJ01	TCRBJ01-04	01				5	6	3	3	2	4	39	48	54	60	62	2	In	VDJ
AGCAACATGAGCCCTGAAGACAGCAGCATATATCTCTGCAGCGTTCGGGACCGAGGGCCCGCTAATGAAAAACTGTTTTTTGGCAGT	CSVRDRGPANEKLFF	7	5.8432668870413035E-5	45	TCRBV29-01*01	TCRBV29	TCRBV29-01	01								TCRBD01,TCRBD02	TCRBD01-01,TCRBD02-01		TCRBJ01-04*01	TCRBJ01	TCRBJ01-04	01				5	1	0	7	10	3	36	45	46	51	61	7	In	VDJ
AAGAAGCTCCTTCTCAGTGACTCTGGCTTCTATCTCTGTGCCTGGAGTGCCCAGGGGGGGACTAATGAAAAACTGTTTTTTGGCAGT	CAWSAQGGTNEKLFF	1	8.34752412434472E-6	45	TCRBV30-01*01	TCRBV30	TCRBV30-01	01								TCRBD01,TCRBD02	TCRBD01-01,TCRBD02-01		TCRBJ01-04*01	TCRBJ01	TCRBJ01-04	01				1	2	4	1	2	2	36	49	51	58	60	1	In	VDJ
CAGCGCACACAGCAGGAGGACTCGGCCGTGTATCTCTGTGCCAGCAGCTTGAGGTTACAGACTAATGAAAAACTGTTTTTTGGCAGT	CASSLRLQTNEKLFF	7	5.8432668870413035E-5	45	TCRBV07-02*01	TCRBV07	TCRBV07-02	01								TCRBD01,TCRBD02	TCRBD01-01,TCRBD02-01		TCRBJ01-04*01	TCRBJ01	TCRBJ01-04	01				3	6	3	5	0	2	36	50	56	-1	60	7	In	VDJ
CTGAGGATCCAGCAGGTAGTGCGAGGAGATTCGGCAGCTTATTTCTGTGCCAGCTCACCTGTAAATGAAAAACTGTTTTTTGGCAGT	CASSPVNEKLFF	11	9.182276536779192E-5	36	TCRBV18-01*01	TCRBV18	TCRBV18-01	01				TCRBD02-01	TCRBD02	TCRBD02-01				01,02	TCRBJ01-04*01	TCRBJ01	TCRBJ01-04	01				3	2	5	9	0	5	45	59	61	-1	63	11	In	VDJ
TTCTTGACATCCGCTCACCAGGCCTGGGGGACGCAGCCATGTACCTGTGTGCCACCCGCAAGGGGTCAAGCCCAGCATTTTGGTGAT		6	5.0085144746068314E-5	34	TCRBV15-01*01	TCRBV15	TCRBV15-01	01				TCRBD01-01*01	TCRBD01	TCRBD01-01	01				TCRBJ01-05*01	TCRBJ01	TCRBJ01-05	01				4	0	5	2	5	11	47	-1	60	65	70	6	Out	VDJ
GCTGCTGTCGGCTGCTCCCTCCCAGACATCTGTGTACTTCTGTGCCAGCAGTTAATCCCGGGGGATCAGCCCCAGCATTTTGGTGAT		5	4.17376206217236E-5	41	TCRBV06-05*01	TCRBV06	TCRBV06-05	01				TCRBD02-01*01	TCRBD02	TCRBD02-01	01				TCRBJ01-05*01	TCRBJ01	TCRBJ01-05	01				3	4	8	2	0	5	40	54	58	-1	64	5	Out	VDJ
AAGAAGCTCCTTCTCAGTGACTCTGGCTTCTATCTCTGTGCCTGGAGTGTCGGGACAGGGGGTAATCAGCCCCAGCATTTTGGTGAT	CAWSVGTGGNQPQHF	1	8.34752412434472E-6	45	TCRBV30-01*01	TCRBV30	TCRBV30-01	01				TCRBD01-01*01	TCRBD01	TCRBD01-01	01				TCRBJ01-05*01	TCRBJ01	TCRBJ01-05	01				0	1	0	1	1	4	36	50	51	62	63	1	In	VDJ
ACCAGTGCCCATCCTGAAGACAGCAGCTTCTACATCTGCAGTGCTACCAACGGACCCGCCGGGAATCAGCCCCAGCATTTTGGTGAT	CSATNGPAGNQPQHF	4	3.339009649737888E-5	45	TCRBV20	TCRBV20				TCRBV20-01,TCRBV20-or09_02						TCRBD01,TCRBD02	TCRBD01-01,TCRBD02-01		TCRBJ01-05*01	TCRBJ01	TCRBJ01-05	01				4	5	1	7	8	4	36	46	51	55	63	4	In	VDJ
ATCAATTCCCTGGAGCTTGGTGACTCTGCTGTGTATTTCTGTGCCAGCAGCCATAAGACAGGGAATCAGCCCCAGCATTTTGGTGAT	CASSHKTGNQPQHF	11	9.182276536779192E-5	42	TCRBV03	TCRBV03				TCRBV03-01,TCRBV03-02		TCRBD01-01*01	TCRBD01	TCRBD01-01	01				TCRBJ01-05*01	TCRBJ01	TCRBJ01-05	01				3	3	2	3	0	4	39	53	56	-1	63	11	In	VDJ
ACTGTGAGCAACATGAGCCCTGAAGACAGCAGCATATATCTCTGCAGCGTTTCAGAGGGTAGCAATCAGCCCCAGCATTTTGGTGAT	CSVSEGSNQPQHF	1	8.34752412434472E-6	39	TCRBV29-01*01	TCRBV29	TCRBV29-01	01				TCRBD02-01*02	TCRBD02	TCRBD02-01	02				TCRBJ01-05*01	TCRBJ01	TCRBJ01-05	01				5	3	11	0	0	0	42	51	54	-1	59	1	In	VDJ
ATTCTGGAGTTTATTTCTGTGCCAGCAGCCAAAGTTGAGGTCGGAAGGATTCCTTAAAATAGCAATCAGCCCCAGCATTTTGGTGAT		6	5.0085144746068314E-5	64	TCRBV14-01*01	TCRBV14	TCRBV14-01	01				TCRBD02-01*02	TCRBD02	TCRBD02-01	02				TCRBJ01-05*01	TCRBJ01	TCRBJ01-05	01				2	4	11	1	19	0	17	32	36	40	59	6	Out	VDJ
CAGCGCACACAGCAGGAGGACTCGGCCGTGTATCTCTGTGCCAGCAGCTTAAGGGGCGGGAGCAATCAGCCCCAGCATTTTGGTGAT	CASSLRGGSNQPQHF	8	6.678019299475776E-5	45	TCRBV07-02*01	TCRBV07	TCRBV07-02	01								TCRBD01,TCRBD02	TCRBD01-01,TCRBD02-01		TCRBJ01-05*01	TCRBJ01	TCRBJ01-05	01				2	0	5	2	4	1	36	-1	51	56	60	8	In	VDJ
CACGCCCTGCAGCCAGAAGACTCAGCCCTGTATCTCTGCGCCAGCAGCCAAGAGGGGTATGACAATCAGCCCCAGCATTTTGGTGAT	CASSQEGYDNQPQHF	3	2.5042572373034157E-5	45	TCRBV04-01*01	TCRBV04	TCRBV04-01	01								TCRBD01,TCRBD02	TCRBD01-01,TCRBD02-01		TCRBJ01-05*01	TCRBJ01	TCRBJ01-05	01				0	0	6	2	5	3	36	-1	53	57	62	3	In	VDJ
GGAGTCGGCTGCTCCCTCCCAAACATCTGTGTACTTCTGTGCCAGCAGTTACTGGGAACGGAAGGGCAGCCCCAGCATTTTGGTGAT		6	5.0085144746068314E-5	44	TCRBV06	TCRBV06				TCRBV06-02,TCRBV06-03						TCRBD01,TCRBD02	TCRBD01-01,TCRBD02-01		TCRBJ01-05*01	TCRBJ01	TCRBJ01-05	01				1	0	0	8	9	7	37	-1	53	57	66	6	Out	VDJ
ACTGTGAGCAACATGAGCCCTGAAGACAGCAGCATATATCTCTGCAGCGTTGCAGGACAGGGAGGCCAGCCCCAGCATTTTGGTGAT	CSVAGQGGQPQHF	1	8.34752412434472E-6	39	TCRBV29-01*01	TCRBV29	TCRBV29-01	01				TCRBD01-01*01	TCRBD01	TCRBD01-01	01				TCRBJ01-05*01	TCRBJ01	TCRBJ01-05	01				4	2	1	3	4	7	42	52	54	62	66	1	In	VDJ
GCTGGTGTCGGCTGCTCCCTCCCAGACATCTGTGTACTTGTGTGCCAGCAGTTACCCAGGGTCTGACAGCCCCAGCATTTTGGTGAT		5	4.17376206217236E-5	41	TCRBV06-08*01	TCRBV06	TCRBV06-08	01				TCRBD01-01*01	TCRBD01	TCRBD01-01	01				TCRBJ01-05*01	TCRBJ01	TCRBJ01-05	01				2	1	4	3	5	7	40	55	56	61	66	5	Out	VDJ
GTGACCAGTGCCCATCCTGAAGACAGCAGCTTCTACATCTGCAGTGCTAGAGTTTCGGACAGGGAACAGCCCCAGCATTTTGGTGAT	CSARVSDREQPQHF	7	5.8432668870413035E-5	42	TCRBV20	TCRBV20				TCRBV20-01,TCRBV20-or09_02		TCRBD01-01*01	TCRBD01	TCRBD01-01	01				TCRBJ01-05*01	TCRBJ01	TCRBJ01-05	01				1	4	1	3	2	7	39	52	56	64	66	7	In	VDJ
CTGCTGTCGGCTGCTCCCTCCCAGACATCTGTGTACTTCTGTGCCAGCAGTGCCCTGACGGGGGCGGGTGGCTACACCTTCGGTTCG	CASSALTGAGGYTF	7	5.8432668870413035E-5	42	TCRBV06-05*01	TCRBV06	TCRBV06-05	01								TCRBD01,TCRBD02	TCRBD01-01,TCRBD02-01		TCRBJ01-02*01	TCRBJ01	TCRBJ01-02	01				5	8	6	0	3	7	39	51	59	65	68	7	In	VDJ
ACTGTGAGCAACATGAGCCCTGAAGACAGCAGCATATATCTCTGCAGCGTTGAATAGAGGCTCGGAGGTGGCTACACCTTCGGTTCG	CSVE*RLGGGYTF	3	2.5042572373034157E-5	39	TCRBV29-01*01	TCRBV29	TCRBV29-01	01				TCRBD02-01*02	TCRBD02	TCRBD02-01	02				TCRBJ01-02*01	TCRBJ01	TCRBJ01-02	01				2	9	10	1	0	7	42	54	63	-1	68	3	Stop	VDJ
CTCAGGCTGGAGTTGGCTGCTCCCTCCCAGACATCTGTGTACTTCTGTGCCAGCGAACCAGGGTTCTATGGCTACACCTTCGGTTCG	CASEPGFYGYTF	3	2.5042572373034157E-5	36	TCRBV06-06	TCRBV06	TCRBV06-06				01,02	TCRBD01-01*01	TCRBD01	TCRBD01-01	01				TCRBJ01-02*01	TCRBJ01	TCRBJ01-02	01				8	4	4	3	2	4	45	54	58	63	65	3	In	VDJ
CAGCGCACACAGCAGGAGGACTCGGCCGTGTATCTCTGTGCCAGCAGCCCCGGGGACAGCAACCTCTATGGCTACACCTTCGGTTCG	CASSPGDSNLYGYTF	5	4.17376206217236E-5	45	TCRBV07-02*01	TCRBV07	TCRBV07-02	01				TCRBD01-01*01	TCRBD01	TCRBD01-01	01				TCRBJ01-02*01	TCRBJ01	TCRBJ01-02	01				5	4	0	5	6	4	36	48	52	59	65	5	In	VDJ
CTGAGCTCTCTGGAGCTGGGGGACTCAGCTTTGTATTTCTGTGCCAGCAGCCCAGGGGGGTTAAGCTATGGCTACACCTTCGGTTCG	CASSPGGLSYGYTF	3	2.5042572373034157E-5	42	TCRBV09-01	TCRBV09	TCRBV09-01				01,02	TCRBD01-01*01	TCRBD01	TCRBD01-01	01				TCRBJ01-02*01	TCRBJ01	TCRBJ01-02	01				4	1	4	1	6	4	39	51	52	59	65	3	In	VDJ
CTGACTGTGAGCAACATGAGCCCTGAAGACAGCAGCATATATCTCTGCAGCGTTGCTCTCGGGGCCTATGGCTACACCTTCGGTTCG	CSVALGAYGYTF	3	2.5042572373034157E-5	36	TCRBV29-01*01	TCRBV29	TCRBV29-01	01								TCRBD01,TCRBD02	TCRBD01-01,TCRBD02-01		TCRBJ01-02*01	TCRBJ01	TCRBJ01-02	01				4	5	7	0	0	4	45	55	60	-1	65	3	In	VDJ
GAGTCGGCTGCTCCCTCCCAAACATCTGTGTACTTCTGTGCCAGCAGTATTGGGACAGAGAAGCCCTATGGCTACACCTTCGGTTCG	CASSIGTEKPYGYTF	5	4.17376206217236E-5	45	TCRBV06	TCRBV06				TCRBV06-02,TCRBV06-03		TCRBD01-01*01	TCRBD01	TCRBD01-01	01				TCRBJ01-02*01	TCRBJ01	TCRBJ01-02	01				5	3	0	5	7	4	36	48	51	58	65	5	In	VDJ
CAGTGACCAGTGCCCATCCTGAAGACAGCAGCTTCTACATCTGCAGCATGGAGGGACAGTTTCCCCTATGGCTACACCTTCGGTTCG		6	5.0085144746068314E-5	40	TCRBV20	TCRBV20				TCRBV20-01,TCRBV20-or09_02		TCRBD01-01*01	TCRBD01	TCRBD01-01	01				TCRBJ01-02*01	TCRBJ01	TCRBJ01-02	01				9	6	0	5	6	4	41	46	52	59	65	6	Out	VDJ
GTGACCAGTGCCCATCCTGAAGACAGCAGCTTCTACATCTGCAGTGCTAGAAGGGATCCGATTAACTATGGCTACACCTTCGGTTCG	CSARRDPINYGYTF	6	5.0085144746068314E-5	42	TCRBV20	TCRBV20				TCRBV20-01,TCRBV20-or09_02						TCRBD01,TCRBD02	TCRBD01-01,TCRBD02-01		TCRBJ01-02*01	TCRBJ01	TCRBJ01-02	01				2	1	0	8	6	1	39	51	52	56	62	6	In	VDJ
CAGAGCAGCGGGACTCAGCCATGTATCGCTGTGCCAGCAGCTGAACCGACAGCCCCCGGACCTAACTATGGCTACACCTTCGGTTCG		9	7.512771711910248E-5	52	TCRBV07-07*01	TCRBV07	TCRBV07-07	01				TCRBD01-01*01	TCRBD01	TCRBD01-01	01				TCRBJ01-02*01	TCRBJ01	TCRBJ01-02	01				4	5	2	5	9	0	29	42	47	52	61	9	Out	VDJ
TTCTCAGTGACTCTGGCTTCTATCTCTGTGCCTGGACTCAACCGGCCGCCGAGACACCTGTCCAACTATGGCTACACCTTCGGTTCG		2	1.669504824868944E-5	55	TCRBV30-01*01	TCRBV30	TCRBV30-01	01				TCRBD01-01*01	TCRBD01	TCRBD01-01	01				TCRBJ01-02*01	TCRBJ01	TCRBJ01-02	01				4	16	2	6	7	2	26	36	52	56	63	2	Out	VDJ
CTGAGTTCTAAGAAGCTCCTTCTCAGTGACTCTGGCTTCTATCTCTGTGCCTGGGGCGGGACAAACTATGGCTACACCTTCGGTTCG	CAWGGTNYGYTF	1	8.34752412434472E-6	36	TCRBV30-01*01	TCRBV30	TCRBV30-01	01								TCRBD01,TCRBD02	TCRBD01-01,TCRBD02-01		TCRBJ01-02*01	TCRBJ01	TCRBJ01-02	01				5	3	0	6	0	2	45	54	57	-1	63	1	In	VDJ
ATCCAGCGCACACAGCAGGAGGACTCCGCCGTGTATCTCTGTGCCAGCAGCCGCGCCTCAAAAAACTATGGCTACACCTTCGGTTCG	CASSRASKNYGYTF	5	4.17376206217236E-5	42	TCRBV07-08*01	TCRBV07	TCRBV07-08	01				TCRBD02-01	TCRBD02	TCRBD02-01				01,02	TCRBJ01-02*01	TCRBJ01	TCRBJ01-02	01				5	1	7	6	8	2	39	51	52	55	63	5	In	VDJ
GTCTGCCATCCCCAACCAGACAGCTCTTTACTTCTGTGCCACCAGTGCCCCTGGACAGGGCGCGGATATGGCTACACCTTCGGTTCG		4	3.339009649737888E-5	47	TCRBV24	TCRBV24				TCRBV24-01,TCRBV24-or09_02		TCRBD01-01*01	TCRBD01	TCRBD01-01	01				TCRBJ01-02*01	TCRBJ01	TCRBJ01-02	01				5	5	1	3	6	5	34	47	52	60	66	4	Out	VDJ
ACTGTGAGCAACATGAGCCCTGAAGACAGCAGCATATATCTCTGCAGCGTTGAAGATCAAGGGCTGCATGGCTACACCTTCGGTTCG	CSVEDQGLHGYTF	3	2.5042572373034157E-5	39	TCRBV29-01*01	TCRBV29	TCRBV29-01	01								TCRBD01,TCRBD02	TCRBD01-01,TCRBD02-01		TCRBJ01-02*01	TCRBJ01	TCRBJ01-02	01				0	3	5	3	4	6	42	56	59	63	67	3	In	VDJ
TGAGGATCCAGCAGGTAGTGCGAGGAGATTCGGCAGCTTATTTCTGTGCCAGCTCACCATGGGTTTCGCGGCTACACCTTCGGTTCG		9	7.512771711910248E-5	37	TCRBV18-01*01	TCRBV18	TCRBV18-01	01								TCRBD01,TCRBD02	TCRBD01-01,TCRBD02-01		TCRBJ01-02*01	TCRBJ01	TCRBJ01-02	01				2	1	0	9	6	8	44	59	60	63	69	9	Out	VDJ
GACATCCGCTCACCAGGCCTGGGGGACGCAGCCATGTACCTGTGTGCCACCAGCAGAGGGGACAGCTACGGCTACACCTTCGGTTCG	CATSRGDSYGYTF	3	2.5042572373034157E-5	39	TCRBV15-01*01	TCRBV15	TCRBV15-01	01				TCRBD01-01*01	TCRBD01	TCRBD01-01	01				TCRBJ01-02*01	TCRBJ01	TCRBJ01-02	01				1	0	0	5	4	8	42	-1	58	65	69	3	In	VDJ
AGTTCTAAGAAGCTCCTTCTCAGTGACTCTGGCTTCTATCTCTGTGCCTGGACCACTTGGGAGGGCGGAGGCTACACCTTCGGTTCG	CAWTTWEGGGYTF	3	2.5042572373034157E-5	39	TCRBV30-01*01	TCRBV30	TCRBV30-01	01				TCRBD02-01*02	TCRBD02	TCRBD02-01	02				TCRBJ01-02*01	TCRBJ01	TCRBJ01-02	01				4	6	9	0	4	8	42	52	58	65	69	3	In	VDJ
CTTCACATCAATTCCCTGGAGCTTGGTGACTCTGCTGTGTATTTCTGTGCCAGCAGCCAAGGACCCGGAGGCTACACCTTCGGTTCG	CASSQGPGGYTF	4	3.339009649737888E-5	36	TCRBV03	TCRBV03				TCRBV03-01,TCRBV03-02						TCRBD01,TCRBD02	TCRBD01-01,TCRBD02-01		TCRBJ01-02*01	TCRBJ01	TCRBJ01-02	01				1	5	1	8	0	8	45	61	66	-1	69	4	In	VDJ
TTAAATCTTCACATCAATTCCCTGGAGCTTGGTGACTCTGCTGTGTATTTCTGTGCCAGCAGCCGAGGAGGCTACACCTTCGGTTCG	CASSRGGYTF	4	3.339009649737888E-5	30	TCRBV03	TCRBV03				TCRBV03-01,TCRBV03-02		TCRBD02-01*02	TCRBD02	TCRBD02-01	02				TCRBJ01-02*01	TCRBJ01	TCRBJ01-02	01				4	0	11	1	1	8	51	-1	64	68	69	4	In	VDJ
ATCCAGCGCACAGAGCAGGGGGACTCGGCCATGTATCTCTGTGCCAGCAGCTTAGCCCGTCCCTCGGAAGGCTACACCTTCGGTTCG	CASSLARPSEGYTF	5	4.17376206217236E-5	42	TCRBV07-09	TCRBV07	TCRBV07-09				01,03					TCRBD01,TCRBD02	TCRBD01-01,TCRBD02-01		TCRBJ01-02*01	TCRBJ01	TCRBJ01-02	01				0	9	1	8	1	8	39	56	65	68	69	5	In	VDJ
TCCCCTGACCCTGGAGTCTGCCAGGCCCTCACATACCTCTCAGTACCTCTGTGCCAGCAGTGGGGGACAGTGTAGTACTTCGGGCCG		2	1.669504824868944E-5	32	TCRBV25-01*01	TCRBV25	TCRBV25-01	01				TCRBD01-01*01	TCRBD01	TCRBD01-01	01				TCRBJ02-07*01	TCRBJ02	TCRBJ02-07	01				4	1	0	5	3	11	49	62	63	70	73	2	Out	VDJ
TCGGCTGCTCCCTCCCAAACATCTGTGTACTTCTGTGCCAGCAGTTCTAGCGGGAGCTCACCCCTGGGGGAGCAGTACTTCGGGCCG	CASSSSGSSPLGEQYF	13	1.0851781361648135E-4	48	TCRBV06	TCRBV06				TCRBV06-02,TCRBV06-03		TCRBD02-01*02	TCRBD02	TCRBD02-01	02				TCRBJ02-07*01	TCRBJ02	TCRBJ02-07	01				4	0	4	2	13	7	33	-1	46	56	69	13	In	VDJ
AGTGCCCATCCTGAAGACAGCAGCTTCTACATCTGCAGTGCTAGAGATCTTAAGGGACAGGGCCACGGGGAGCAGTACTTCGGGCCG	CSARDLKGQGHGEQYF	2	1.669504824868944E-5	48	TCRBV20	TCRBV20				TCRBV20-01,TCRBV20-or09_02		TCRBD01-01*01	TCRBD01	TCRBD01-01	01				TCRBJ02-07*01	TCRBJ02	TCRBJ02-07	01				0	6	0	3	7	7	33	47	53	62	69	2	In	VDJ
CACCTTGGAGCTGGGGGACTCGGCCCTTTATCTTTGCGCCAGCAGCTTACGCCCCCCCGGACAGGGTTCGAGCAGTACTTCGGGCCG		5	4.17376206217236E-5	47	TCRBV05-01*01	TCRBV05	TCRBV05-01	01				TCRBD01-01*01	TCRBD01	TCRBD01-01	01				TCRBJ02-07*01	TCRBJ02	TCRBJ02-07	01				2	10	1	3	2	6	34	48	58	66	68	5	Out	VDJ
AGTGCCCATCCTGAAGACAGCAGCTTCTACATCTGCAGTGCTAGTCGTACCCGGGACTAGCGGACAATCGAGCAGTACTTCGGGCCG	CSASRTRD*RTIEQYF	2	1.669504824868944E-5	48	TCRBV20	TCRBV20				TCRBV20-01,TCRBV20-or09_02		TCRBD02-01	TCRBD02	TCRBD02-01				01,02	TCRBJ02-07*01	TCRBJ02	TCRBJ02-07	01				3	8	0	5	5	6	33	44	52	63	68	2	Stop	VDJ
AAGAAGCTCCTTCTCAGTGACTCTGGCTTCTATCTCTGTGCCTGGAGTGTAGGGGGTTTCCCTTTTGGCGAGCAGTACTTCGGGCCG	CAWSVGGFPFGEQYF	1	8.34752412434472E-6	45	TCRBV30-01*01	TCRBV30	TCRBV30-01	01				TCRBD01-01*01	TCRBD01	TCRBD01-01	01				TCRBJ02-07*01	TCRBJ02	TCRBJ02-07	01				0	0	5	1	12	6	36	-1	50	56	68	1	In	VDJ
ATCCTGAGTTCTAAGAAGCTCCTTCTCAGTGACTCTGGCTTCTATCTCTGTGCCTGGAGTAGGACGGGCGAGCAGTACTTCGGGCCG	CAWSRTGEQYF	1	8.34752412434472E-6	33	TCRBV30-01*01	TCRBV30	TCRBV30-01	01								TCRBD01,TCRBD02	TCRBD01-01,TCRBD02-01		TCRBJ02-07*01	TCRBJ02	TCRBJ02-07	01				2	1	1	7	3	6	48	60	61	65	68	1	In	VDJ
TCAGAACCCAGGGACTCAGCTGTGTACTTCTGTGCCAGCCAGATGACTAGCGGGAGGGCCACGTTCGGCGAGCAGTACTTCGGGCCG	CASQMTSGRATFGEQYF	2	1.669504824868944E-5	51	TCRBV12	TCRBV12				TCRBV12-03,TCRBV12-04		TCRBD02-01*02	TCRBD02	TCRBD02-01	02				TCRBJ02-07*01	TCRBJ02	TCRBJ02-07	01				8	5	2	0	10	6	30	39	44	58	68	2	In	VDJ
CTGGAGTTGGCTGCTCCCTCCCAGACATCTGTGTACTTCTGTGCCAGCAGTCAGGACTTTGGGGACGGCGAGCAGTACTTCGGGCCG	CASSQDFGDGEQYF	5	4.17376206217236E-5	42	TCRBV06-06	TCRBV06	TCRBV06-06				01,02					TCRBD01,TCRBD02	TCRBD01-01,TCRBD02-01		TCRBJ02-07*01	TCRBJ02	TCRBJ02-07	01				5	10	0	7	2	6	39	51	61	66	68	5	In	VDJ
CTGCTGTCGGCTGCTCCCTCCCAGACATCTGTGTACTTCTGTGCCAGCAGCCCTGGGACTAGTCGTCGCGAGCAGTACTTCGGGCCG	CASSPGTSRREQYF	2	1.669504824868944E-5	42	TCRBV06-05*01	TCRBV06	TCRBV06-05	01				TCRBD02-01	TCRBD02	TCRBD02-01				01,02	TCRBJ02-07*01	TCRBJ02	TCRBJ02-07	01				6	4	0	8	6	6	39	50	54	62	68	2	In	VDJ
CAGCGCACACAGCAGGAGGACTCGGCCGTGTATCTCTGTGCCAGCAGCTTAGGGTTCAGGGGGGTTACCGAGCAGTACTTCGGGCCG	CASSLGFRGVTEQYF	3	2.5042572373034157E-5	45	TCRBV07-02*01	TCRBV07	TCRBV07-02	01				TCRBD01-01*01	TCRBD01	TCRBD01-01	01				TCRBJ02-07*01	TCRBJ02	TCRBJ02-07	01				1	4	4	1	5	6	36	52	56	63	68	3	In	VDJ
TTGGAGTCGGCTGCTCCCTCCCAAACATCTGTGTACTTCTGTGCCAGCAGTGCGGACCTAGGGGTTTACGAGCAGTACTTCGGGCCG	CASSADLGVYEQYF	8	6.678019299475776E-5	42	TCRBV06	TCRBV06				TCRBV06-02,TCRBV06-03		TCRBD01-01*01	TCRBD01	TCRBD01-01	01				TCRBJ02-07*01	TCRBJ02	TCRBJ02-07	01				5	8	5	2	2	4	39	51	59	64	66	8	In	VDJ
ACTGCAGCAAGAAGACTCAGCTGCGTATCTCTGCACCAGCAGCCAAGATCCCCGAAGTGGTCCCTTTACGAGCAGTACTTCGGGCCG		2	1.669504824868944E-5	50	TCRBV01-01*01	TCRBV01	TCRBV01-01	01								TCRBD01,TCRBD02	TCRBD01-01,TCRBD02-01		TCRBJ02-07*01	TCRBJ02	TCRBJ02-07	01				0	10	0	10	6	4	31	48	58	60	66	2	Out	VDJ
GTGACCAGTGCCCATCCTGAAGACAGCAGCTTCTACATCTGCAGTGCGGGCAAGACTAGCGGGAGTTACGAGCAGTACTTCGGGCCG	CSAGKTSGSYEQYF	5	4.17376206217236E-5	42	TCRBV20	TCRBV20				TCRBV20-01,TCRBV20-or09_02		TCRBD02-01*02	TCRBD02	TCRBD02-01	02				TCRBJ02-07*01	TCRBJ02	TCRBJ02-07	01				6	6	2	2	1	4	39	47	53	65	66	5	In	VDJ
ACAAAGCTGGAGGACTCAGCCATGTACTTCTGTGCCAGCAGCGAGGGCCTGGGACAGGGGATCCCTTACGAGCAGTACTTCGGGCCG	CASSEGLGQGIPYEQYF	3	2.5042572373034157E-5	51	TCRBV02-01*01	TCRBV02	TCRBV02-01	01				TCRBD01-01*01	TCRBD01	TCRBD01-01	01				TCRBJ02-07*01	TCRBJ02	TCRBJ02-07	01				6	9	0	2	6	4	30	41	50	60	66	3	In	VDJ
CTGGAGTCTGCCAGGCCCTCACATACCTCTCAGTACCTCTGTGCCAGCAGAGATAGCCGGAGAGGGTACGAGCAGTACTTCGGGCCG	CASRDSRRGYEQYF	2	1.669504824868944E-5	42	TCRBV25-01*01	TCRBV25	TCRBV25-01	01				TCRBD02-01*02	TCRBD02	TCRBD02-01	02				TCRBJ02-07*01	TCRBJ02	TCRBJ02-07	01				6	11	11	0	0	4	39	50	61	-1	66	2	In	VDJ
GAAGCTCCTTCTCAGTGACTCTGGCTTCTATCTCTGTGCCTGGAGCCCCAACGGTCTGGTAAAGGGTACGAGCAGTACTTCGGGCCG		3	2.5042572373034157E-5	47	TCRBV30-01*01	TCRBV30	TCRBV30-01	01								TCRBD01,TCRBD02	TCRBD01-01,TCRBD02-01		TCRBJ02-07*01	TCRBJ02	TCRBJ02-07	01				3	17	5	3	0	4	34	45	62	-1	66	3	Out	VDJ
GTGACCAGTGCCCATCCTGAAGACAGCAGCTTCTACATCTGCAGTGCCACCAGGGCGGGGGGCCGGTACGAGCAGTACTTCGGGCCG	CSATRAGGRYEQYF	3	2.5042572373034157E-5	42	TCRBV20	TCRBV20				TCRBV20-01,TCRBV20-or09_02		TCRBD02-01*01	TCRBD02	TCRBD02-01	01				TCRBJ02-07*01	TCRBJ02	TCRBJ02-07	01				6	7	7	1	4	4	39	47	54	62	66	3	In	VDJ
GAGTCGGCTGCTCCCTCCCAAACATCTGTGTACTTCTGTGCCAGCAGTTATCGGGACAGGGGGTCGTACGAGCAGTACTTCGGGCCG	CASSYRDRGSYEQYF	3	2.5042572373034157E-5	45	TCRBV06	TCRBV06				TCRBV06-02,TCRBV06-03		TCRBD01-01*01	TCRBD01	TCRBD01-01	01				TCRBJ02-07*01	TCRBJ02	TCRBJ02-07	01				3	2	0	1	3	4	36	50	52	63	66	3	In	VDJ
CTGGAGTCCGCTACCAGCTCCCAGACATCTGTGTACTTCTGTGCCATCAGTGGGCAAATGGGACAGTACGAGCAGTACTTCGGGCCG	CAISGQMGQYEQYF	3	2.5042572373034157E-5	42	TCRBV10-03*01	TCRBV10	TCRBV10-03	01				TCRBD01-01*01	TCRBD01	TCRBD01-01	01				TCRBJ02-07*01	TCRBJ02	TCRBJ02-07	01				4	7	0	5	0	4	39	52	59	-1	66	3	In	VDJ
GAGTCGGCTGCTCCCTCCCAAACATCTGTGTACTTCTGTGCCAGCAGTTCACCAGACAGGTCGTTCTACGAGCAGTACTTCGGGCCG	CASSSPDRSFYEQYF	3	2.5042572373034157E-5	45	TCRBV06	TCRBV06				TCRBV06-02,TCRBV06-03		TCRBD01-01*01	TCRBD01	TCRBD01-01	01				TCRBJ02-07*01	TCRBJ02	TCRBJ02-07	01				4	5	2	4	5	3	36	49	54	60	65	3	In	VDJ
CACGCCCTGCAGCCAGAAGACTCAGCCCTGTATCTCTGCGCCAGCAGCCCAGTGCTAGCGGCCATCTACGAGCAGTACTTCGGGCCG	CASSPVLAAIYEQYF	3	2.5042572373034157E-5	45	TCRBV04-01*01	TCRBV04	TCRBV04-01	01				TCRBD02-01	TCRBD02	TCRBD02-01				01,02	TCRBJ02-07*01	TCRBJ02	TCRBJ02-07	01				4	5	4	5	4	3	36	49	54	61	65	3	In	VDJ
CAGCCCTCAGAACCCAGGGACTCAGCTGTGTACTTCTGTGCCAGCAGTCCCGGAGACAGGGGTGGCTACGAGCAGTACTTCGGGCCG	CASSPGDRGGYEQYF	2	1.669504824868944E-5	45	TCRBV12	TCRBV12				TCRBV12-03,TCRBV12-04		TCRBD01-01*01	TCRBD01	TCRBD01-01	01				TCRBJ02-07*01	TCRBJ02	TCRBJ02-07	01				5	6	2	2	3	3	36	48	54	62	65	2	In	VDJ
ATCCAGCCCTCAGAACCCAGGGACTCAGCTGTGTACTTCTGTGCCAGCAGACCAAGTGGGGCTGGCTACGAGCAGTACTTCGGGCCG	CASRPSGAGYEQYF	2	1.669504824868944E-5	42	TCRBV12	TCRBV12				TCRBV12-03,TCRBV12-04		TCRBD01-01*01	TCRBD01	TCRBD01-01	01				TCRBJ02-07*01	TCRBJ02	TCRBJ02-07	01				6	7	7	0	3	3	39	50	57	62	65	2	In	VDJ
ACTCTGAAGATCCGGTCCACAAAGCTGGAGGACTCAGCCATGTACTTCTGTGCCAGCAGCCGGGGCTACGAGCAGTACTTCGGGCCG	CASSRGYEQYF	7	5.8432668870413035E-5	33	TCRBV02-01*01	TCRBV02	TCRBV02-01	01				TCRBD02-01*01	TCRBD02	TCRBD02-01	01				TCRBJ02-07*01	TCRBJ02	TCRBJ02-07	01				6	1	8	3	0	3	48	59	60	-1	65	7	In	VDJ
GACCAGTGCCCATCCTGAAGACAGCAGCTTCTACATCTGCAGTGCCACCCCTGGACTAGCGGGAGCTACGAGCAGTACTTCGGGCCG		8	6.678019299475776E-5	44	TCRBV20	TCRBV20				TCRBV20-01,TCRBV20-or09_02		TCRBD02-01*02	TCRBD02	TCRBD02-01	02				TCRBJ02-07*01	TCRBJ02	TCRBJ02-07	01				6	7	1	2	0	3	37	45	52	-1	65	8	Out	VDJ
GTGAGCACCTTGGAGCTGGGGGACTCGGCCCTTTATCTTTGCGCCAGCAGCTTGGGAGGGGTCTCCTACGAGCAGTACTTCGGGCCG	CASSLGGVSYEQYF	5	4.17376206217236E-5	42	TCRBV05-01*01	TCRBV05	TCRBV05-01	01								TCRBD01,TCRBD02	TCRBD01-01,TCRBD02-01		TCRBJ02-07*01	TCRBJ02	TCRBJ02-07	01				0	1	5	2	1	0	39	55	56	61	62	5	In	VDJ
ACTGTGAGCAACATGAGCCCTGAAGACAGCAGCATATATCTCTGCAGCGCCCAAAGGGCGGTCTCCTACGAGCAGTACTTCGGGCCG	CSAQRAVSYEQYF	3	2.5042572373034157E-5	39	TCRBV29-01*01	TCRBV29	TCRBV29-01	01								TCRBD01,TCRBD02	TCRBD01-01,TCRBD02-01		TCRBJ02-07*01	TCRBJ02	TCRBJ02-07	01				7	5	5	3	4	0	42	49	54	58	62	3	In	VDJ
GAGTCGGCTGCTCCCTCCCAAACATCTGTGTACTTCTGTGCCAGCAACTGGAGGACTAGCGCCTCCTACGAGCAGTACTTCGGGCCG	CASNWRTSASYEQYF	3	2.5042572373034157E-5	45	TCRBV06	TCRBV06				TCRBV06-02,TCRBV06-03		TCRBD02-01	TCRBD02	TCRBD02-01				01,02	TCRBJ02-07*01	TCRBJ02	TCRBJ02-07	01				7	6	1	6	1	0	36	46	52	61	62	3	In	VDJ
CTGACTGTGAGCAACATGAGCCCTGAAGACAGCAGCATATATCTCTGCAGCGGAGGACGGGACTCCTACGAGCAGTACTTCGGGCCG	CSGGRDSYEQYF	3	2.5042572373034157E-5	36	TCRBV29-01*01	TCRBV29	TCRBV29-01	01				TCRBD02-01*02	TCRBD02	TCRBD02-01	02				TCRBJ02-07*01	TCRBJ02	TCRBJ02-07	01				7	5	8	3	0	0	45	52	57	-1	62	3	In	VDJ
ACAGTGACCAGTGCCCATCCTGAAGACAGCAGCTTCTACATCTGCAGTGCTTGGGACAGAGACTCCTACGAGCAGTACTTCGGGCCG	CSAWDRDSYEQYF	4	3.339009649737888E-5	39	TCRBV20	TCRBV20				TCRBV20-01,TCRBV20-or09_02		TCRBD01-01*01	TCRBD01	TCRBD01-01	01				TCRBJ02-07*01	TCRBJ02	TCRBJ02-07	01				5	1	0	5	3	0	42	51	52	59	62	4	In	VDJ
AGGCTGGAGTCGGCTGCTCCCTCCCAGACATCTGTGTACTTCTGTGCCAGCAGTGATTCCCGGGCCTACGAGCAGTACTTCGGGCCG	CASSDSRAYEQYF	11	9.182276536779192E-5	39	TCRBV06-01*01	TCRBV06	TCRBV06-01	01				TCRBD02-01	TCRBD02	TCRBD02-01				01,02	TCRBJ02-07*01	TCRBJ02	TCRBJ02-07	01				3	4	8	4	0	2	42	56	60	-1	64	11	In	VDJ
AAGATCCAGCGCACACAGCAGGAGGACTCCGCCGTGTATCTCTGTGCCAGCGGGGGGCGGGGAGCCTACGAGCAGTACTTCGGGCCG	CASGGRGAYEQYF	5	4.17376206217236E-5	39	TCRBV07-08*01	TCRBV07	TCRBV07-08	01								TCRBD01,TCRBD02	TCRBD01-01,TCRBD02-01		TCRBJ02-07*01	TCRBJ02	TCRBJ02-07	01				8	1	6	0	6	2	42	51	52	58	64	5	In	VDJ
GCTACCAGCTCCCAGACATCTGTGTACTTCTGTGCCATCAGTTCCGGGGAGGGGACAGGGTGGCCCTACGAGCAGTACTTCGGGCCG	CAISSGEGTGWPYEQYF	5	4.17376206217236E-5	51	TCRBV10-03*01	TCRBV10	TCRBV10-03	01				TCRBD01-01*01	TCRBD01	TCRBD01-01	01				TCRBJ02-07*01	TCRBJ02	TCRBJ02-07	01				5	9	0	3	4	2	30	42	51	60	64	5	In	VDJ
GTGACCAGTGCCCATCCTGAAGACAGCAGCTTCTACATCTGCAGTGCTAGAAGCTGGACAGGGACCTACGAGCAGTACTTCGGGCCG	CSARSWTGTYEQYF	6	5.0085144746068314E-5	42	TCRBV20	TCRBV20				TCRBV20-01,TCRBV20-or09_02		TCRBD01-01*01	TCRBD01	TCRBD01-01	01				TCRBJ02-07*01	TCRBJ02	TCRBJ02-07	01				2	4	1	3	1	2	39	51	55	63	64	6	In	VDJ
ACTCTGAAGATCCAGCCCTCAGAACCCAGGGACTCAGCTGTGTACTTCTGTGCCAGCAGTTCGACCTACGAGCAGTACTTCGGGCCG	CASSSTYEQYF	2	1.669504824868944E-5	33	TCRBV12	TCRBV12				TCRBV12-03,TCRBV12-04						TCRBD01,TCRBD02	TCRBD01-01,TCRBD02-01		TCRBJ02-07*01	TCRBJ02	TCRBJ02-07	01				4	1	2	8	0	2	48	61	62	-1	64	2	In	VDJ
ACGCCTTGGAGCTGGACGACTCGGCCCTGTATCTCTGTGCCAGCAGCTTGGAGGGGGGACTAGACCTACGAGCAGTACTTCGGGCCG		3	2.5042572373034157E-5	46	TCRBV05-04*01	TCRBV05	TCRBV05-04	01				TCRBD02-01	TCRBD02	TCRBD02-01				01,02	TCRBJ02-07*01	TCRBJ02	TCRBJ02-07	01				0	4	0	8	1	2	35	51	55	63	64	3	Out	VDJ
GAACTGAACATGAGCTCCTTGGAGCTGGGGGACTCAGCCCTGTACTTCTGTGCCAGCAGCACCACCTACGAGCAGTACTTCGGGCCG	CASSTTYEQYF	5	4.17376206217236E-5	33	TCRBV13-01*01	TCRBV13	TCRBV13-01	01								TCRBD01,TCRBD02	TCRBD01-01,TCRBD02-01		TCRBJ02-07*01	TCRBJ02	TCRBJ02-07	01				5	0	3	7	2	2	48	-1	60	62	64	5	In	VDJ
AACATGAGCCCTGAAGACAGCAGCATATATCTCTGCAGCGTTGAATAATCGCGGTTATGTGCAGACTACGAGCAGTACTTCGGGCCG	CSVE*SRLCADYEQYF	1	8.34752412434472E-6	48	TCRBV29-01*01	TCRBV29	TCRBV29-01	01				TCRBD02-01	TCRBD02	TCRBD02-01				01,02	TCRBJ02-07*01	TCRBJ02	TCRBJ02-07	01				2	5	7	5	11	3	33	45	50	54	65	1	Stop	VDJ
ACTCTGGAGTCCGCTACCAGCTCCCAGACATCTGTGTACTTCTGTGCCATCAGCTCGGACACAGACTACGAGCAGTACTTCGGGCCG	CAISSDTDYEQYF	6	5.0085144746068314E-5	39	TCRBV10-03*01	TCRBV10	TCRBV10-03	01				TCRBD01-01*01	TCRBD01	TCRBD01-01	01				TCRBJ02-07*01	TCRBJ02	TCRBJ02-07	01				6	3	1	6	4	3	42	53	56	61	65	6	In	VDJ
ACTGTGAGCAACATGAGCCCTGAAGACAGCAGCATATATCTCTGCAGCGTTGAGACCGGGCGGAACTACGAGCAGTACTTCGGGCCG	CSVETGRNYEQYF	1	8.34752412434472E-6	39	TCRBV29-01*01	TCRBV29	TCRBV29-01	01								TCRBD01,TCRBD02	TCRBD01-01,TCRBD02-01		TCRBJ02-07*01	TCRBJ02	TCRBJ02-07	01				3	4	8	0	4	3	42	53	57	61	65	1	In	VDJ
AGTCCGCTACCAGCTCCCAGACATCTGTGTACTTCTGTGCCATCCGTCGGGACTAGCGGGAGGGTATACGAGCAGTACTTCGGGCCG		4	3.339009649737888E-5	46	TCRBV10-03*01	TCRBV10	TCRBV10-03	01				TCRBD02-01*02	TCRBD02	TCRBD02-01	02				TCRBJ02-07*01	TCRBJ02	TCRBJ02-07	01				8	4	0	0	2	4	35	44	48	64	66	4	Out	VDJ
AAGATCCAGCCCTCAGAACCCAGGGACTCAGCTGTGTACTTCTGTGCCAGCAGTCCCGGACAGATATACGAGCAGTACTTCGGGCCG	CASSPGQIYEQYF	2	1.669504824868944E-5	39	TCRBV12	TCRBV12				TCRBV12-03,TCRBV12-04		TCRBD01-01*01	TCRBD01	TCRBD01-01	01				TCRBJ02-07*01	TCRBJ02	TCRBJ02-07	01				5	3	1	5	3	4	42	54	57	63	66	2	In	VDJ
TCTAAGAAGCTCCTTCTCAGTGACTCTGGCTTCTATCTCTGTGCCTGGAGTGTCGGGGGGGCTGGATACGAGCAGTACTTCGGGCCG	CAWSVGGAGYEQYF	2	1.669504824868944E-5	42	TCRBV30-01*01	TCRBV30	TCRBV30-01	01				TCRBD02-01*01	TCRBD02	TCRBD02-01	01				TCRBJ02-07*01	TCRBJ02	TCRBJ02-07	01				0	0	8	0	5	4	39	-1	53	61	66	2	In	VDJ
TGAAGGTGCAGCCTGCAGAACTGGAGGATTCTGGAGTTTATTTCTGTGCCAGCAGCCAAGATAAGGGACGAGCAGTACTTCGGGCCG		5	4.17376206217236E-5	37	TCRBV14-01*01	TCRBV14	TCRBV14-01	01								TCRBD01,TCRBD02	TCRBD01-01,TCRBD02-01		TCRBJ02-07*01	TCRBJ02	TCRBJ02-07	01				0	2	5	3	0	5	44	61	63	-1	67	5	Out	VDJ
ACCCTGGAGTCTGCCAGGCCCTCACATACCTCTCAGTACCTCTGTGCCAGCAGTGGGCGGGGTGCGCACGAGCAGTACTTCGGGCCG	CASSGRGAHEQYF	2	1.669504824868944E-5	39	TCRBV25-01*01	TCRBV25	TCRBV25-01	01				TCRBD02-01*01	TCRBD02	TCRBD02-01	01				TCRBJ02-07*01	TCRBJ02	TCRBJ02-07	01				4	1	7	3	5	5	42	55	56	62	67	2	In	VDJ
GTGACCAGTGCCCATCCTGAAGACAGCAGCTTCTACATCTGCAGTGCTAAAGGGCTAGCGGGAGCCCACGAGCAGTACTTCGGGCCG	CSAKGLAGAHEQYF	10	8.34752412434472E-5	42	TCRBV20	TCRBV20				TCRBV20-01,TCRBV20-or09_02		TCRBD02-01*02	TCRBD02	TCRBD02-01	02				TCRBJ02-07*01	TCRBJ02	TCRBJ02-07	01				4	5	4	2	3	5	39	49	54	64	67	10	In	VDJ
CTGGAGTTGGCTGCTCCCTCCCAGACATCTGTGTACTTCTGTGCCAGCAGATGGGACAGGGGAACCCACGAGCAGTACTTCGGGCCG	CASRWDRGTHEQYF	3	2.5042572373034157E-5	42	TCRBV06-06	TCRBV06	TCRBV06-06				01,02	TCRBD01-01*01	TCRBD01	TCRBD01-01	01				TCRBJ02-07*01	TCRBJ02	TCRBJ02-07	01				6	2	0	2	5	5	39	50	52	62	67	3	In	VDJ
GAGTCGCCCAGCCCCAACCAGACCTCTCTGTACTTCTGTGCCAGCAGTGCCCCCGGGACAGGGAGTAACGAGCAGTACTTCGGGCCG	CASSAPGTGSNEQYF	5	4.17376206217236E-5	45	TCRBV27-01*01	TCRBV27	TCRBV27-01	01				TCRBD01-01*01	TCRBD01	TCRBD01-01	01				TCRBJ02-07*01	TCRBJ02	TCRBJ02-07	01				5	6	0	3	4	5	36	48	54	63	67	5	In	VDJ
CAGCCCTCAGAACCCAGGGACTCAGCTGTGTACTTCTGTGCCAGCAGTCCAGGGGGGACTGGTCTCAACGAGCAGTACTTCGGGCCG	CASSPGGTGLNEQYF	2	1.669504824868944E-5	45	TCRBV12	TCRBV12				TCRBV12-03,TCRBV12-04		TCRBD01-01*01	TCRBD01	TCRBD01-01	01				TCRBJ02-07*01	TCRBJ02	TCRBJ02-07	01				5	1	4	1	11	5	36	48	49	56	67	2	In	VDJ
AATGTGAACGCCTTGGAGCTGGACGACTCGGCCCTGTATCTCTGTGCCAGCAGCTTGGATAGACATGTAGAGCAGTACTTCGGGCCG	CASSLDRHVEQYF	8	6.678019299475776E-5	39	TCRBV05-04*01	TCRBV05	TCRBV05-04	01				TCRBD01-01*01	TCRBD01	TCRBD01-01	01				TCRBJ02-07*01	TCRBJ02	TCRBJ02-07	01				0	3	2	6	4	7	42	58	61	65	69	8	In	VDJ
CAGCAGGTAGTGCGAGGAGATTCGGCAGCTTATTTCTGTGCCAGCTCATCTCCACCGGGACAGGGGGAAGAGCAGTACTTCGGGCCG	CASSSPPGQGEEQYF	5	4.17376206217236E-5	45	TCRBV18-01*01	TCRBV18	TCRBV18-01	01				TCRBD01-01*01	TCRBD01	TCRBD01-01	01				TCRBJ02-07*01	TCRBJ02	TCRBJ02-07	01				5	8	0	1	2	7	36	48	56	67	69	5	In	VDJ
AGTTCTAAGAAGCTCCTTCTCAGTGACTCTGGCTTCTATCTCTGTGCCTGGGATTCAGGGACTGGAAACACCATATATTTTGGAGAG	CAWDSGTGNTIYF	1	8.34752412434472E-6	39	TCRBV30-01*01	TCRBV30	TCRBV30-01	01				TCRBD01-01*01	TCRBD01	TCRBD01-01	01				TCRBJ01-03*01	TCRBJ01	TCRBJ01-03	01				5	4	4	3	1	2	42	51	55	60	61	1	In	VDJ
ATCAATTCCCTGGAGCTTGGTGACTCTGCTGTGTATTTCTGTGCCAGCAGCCCGCACACAGAGAGAAACACCATATATTTTGGAGAG	CASSPHTERNTIYF	11	9.182276536779192E-5	42	TCRBV03	TCRBV03				TCRBV03-01,TCRBV03-02		TCRBD01-01*01	TCRBD01	TCRBD01-01	01				TCRBJ01-03*01	TCRBJ01	TCRBJ01-03	01				4	5	3	5	3	5	39	52	57	61	64	11	In	VDJ
ACCCTGGAGTCTGCCAGGCCCTCACATACCTCTCAGTACCTCTGTGCCAGCAGTGAACCACAGGAGGACATTCAGTACTTCGGCGCC	CASSEPQEDIQYF	2	1.669504824868944E-5	39	TCRBV25-01*01	TCRBV25	TCRBV25-01	01								TCRBD01,TCRBD02	TCRBD01-01,TCRBD02-01		TCRBJ02-04*01	TCRBJ02	TCRBJ02-04	01				2	2	3	4	3	8	42	57	59	64	67	2	In	VDJ
GTGCAGCCTGCAGAACTGGAGGATTCTGGAGTTTATTTCTGTGCCAGCAGCCCACTTTCCGGGGCAGACATTCAGTACTTCGGCGCC	CASSPLSGADIQYF	3	2.5042572373034157E-5	42	TCRBV14-01*01	TCRBV14	TCRBV14-01	01								TCRBD01,TCRBD02	TCRBD01-01,TCRBD02-01		TCRBJ02-04*01	TCRBJ02	TCRBJ02-04	01				4	8	7	0	2	8	39	52	60	65	67	3	In	VDJ
AGTGCCTTGGAGCTGGGGGACTCGGCCCTGTATCTCTGTGCCAGAAGCGGGACAGGACAAGCCAAAAACATTCAGTACTTCGGCGCC	CARSGTGQAKNIQYF	7	5.8432668870413035E-5	45	TCRBV05-03	TCRBV05	TCRBV05-03				01,02	TCRBD01-01*01	TCRBD01	TCRBD01-01	01				TCRBJ02-04*01	TCRBJ02	TCRBJ02-04	01				4	0	0	4	3	0	36	-1	48	56	59	7	In	VDJ
TTGGAGTCGGCTGCTCCCTCCCAAACATCTGTGTACTTCTGTGCCAGCAGTCAGACAGGGACCAAAAACATTCAGTACTTCGGCGCC	CASSQTGTKNIQYF	5	4.17376206217236E-5	42	TCRBV06	TCRBV06				TCRBV06-02,TCRBV06-03		TCRBD01-01*01	TCRBD01	TCRBD01-01	01				TCRBJ02-04*01	TCRBJ02	TCRBJ02-04	01				5	2	2	3	1	2	39	51	53	60	61	5	In	VDJ
CTGGAGTCCGCTACCAGCTCCCAGACATCTGTGTACTTCTGTGCCATCAGTAACAGGGGAGGTAATTCACCCCTCCACTTTGGGAAC	CAISNRGGNSPLHF	3	2.5042572373034157E-5	42	TCRBV10-03*01	TCRBV10	TCRBV10-03	01				TCRBD01-01*01	TCRBD01	TCRBD01-01	01				TCRBJ01-06*01	TCRBJ01	TCRBJ01-06	01				5	1	3	2	3	6	39	51	52	59	62	3	In	VDJ
CACGCCCTGCAGCCAGAAGACTCAGCCCTGTATCTCTGCGCCAGCAGCCAAGGGGCACACGAGAATTCACCCCTCCACTTTGGGAAC	CASSQGAHENSPLHF	3	2.5042572373034157E-5	45	TCRBV04-01*01	TCRBV04	TCRBV04-01	01				TCRBD01-01*01	TCRBD01	TCRBD01-01	01				TCRBJ01-06*01	TCRBJ01	TCRBJ01-06	01				1	0	8	0	7	7	36	-1	52	56	63	3	In	VDJ
AGGCTGCTGTCGGCTGCTCCCTCCCAGACATCTGTGTACTTCTGTGCCAGCAGCCAGACAGAAAATTCACCCCTCCACTTTGGGAAC	CASSQTENSPLHF	6	5.0085144746068314E-5	39	TCRBV06-05*01	TCRBV06	TCRBV06-05	01				TCRBD01-01*01	TCRBD01	TCRBD01-01	01				TCRBJ01-06*01	TCRBJ01	TCRBJ01-06	01				6	3	2	5	2	7	42	53	56	61	63	6	In	VDJ
ACCACAGAGGATTTCCCGCTCAGGCTGCTGTCGGCTGCTCCCTCCCAGACATCTGTGTACTTCTGTCCGCAGCCGTTCTTCGGGCCA	CPQPFF	3	2.5042572373034157E-5	18	TCRBV06-05*01	TCRBV06	TCRBV06-05	01								TCRBD01,TCRBD02	TCRBD01-01,TCRBD02-01		TCRBJ02-01*01	TCRBJ02	TCRBJ02-01	01				14	3	4	5	2	15	63	66	69	72	74	3	In	VDJ
AACCTGAGCTCTCTGGAGCTGGGGGACTCAGCTTTGTATTTCTGTGCCAGGGGACTAGCGGGACCCGTTGAGCAGTTCTTCGGGCCA	CARGLAGPVEQFF	4	3.339009649737888E-5	39	TCRBV09-01	TCRBV09	TCRBV09-01				01,02	TCRBD02-01*02	TCRBD02	TCRBD02-01	02				TCRBJ02-01*01	TCRBJ02	TCRBJ02-01	01				8	0	0	3	5	9	42	-1	50	63	68	4	In	VDJ
AAGAAGCTCCTTCTCAGTGACTCTGGCTTCTATCTCTGTGCCTGGAGGGCACAACGCGGACGAACGGGTGAGCAGTTCTTCGGGCCA	CAWRAQRGRTGEQFF	1	8.34752412434472E-6	45	TCRBV30-01*01	TCRBV30	TCRBV30-01	01								TCRBD01,TCRBD02	TCRBD01-01,TCRBD02-01		TCRBJ02-01*01	TCRBJ02	TCRBJ02-01	01				3	10	1	7	7	9	36	47	57	61	68	1	In	VDJ
TTGGAGCTGGGGGACTCGGCCCTTTATCTTTGCGCCAGCAGCTTGAACACGGCTAGCGGGGGGGAGGATGAGCAGTTCTTCGGGCCA	CASSLNTASGGEDEQFF	4	3.339009649737888E-5	51	TCRBV05-01*01	TCRBV05	TCRBV05-01	01				TCRBD02-01*01	TCRBD02	TCRBD02-01	01				TCRBJ02-01*01	TCRBJ02	TCRBJ02-01	01				1	7	4	0	3	8	30	45	52	64	67	4	In	VDJ
CTGACTGTGAGCAACATGAGCCCTGAAGACAGCAGCATATATCTCTGCAGCGTCCTTATCCCCCCTCATGAGCAGTTCTTCGGGCCA	CSVLIPPHEQFF	2	1.669504824868944E-5	36	TCRBV29-01*01	TCRBV29	TCRBV29-01	01				TCRBD02-01	TCRBD02	TCRBD02-01				01,02	TCRBJ02-01*01	TCRBJ02	TCRBJ02-01	01				6	1	4	10	11	8	45	53	54	56	67	2	In	VDJ
GGGTTGGAGTCGGCTGCTCCCTCCCAAACATCTGTGTACTTCTGTGCCAGCAGCCCCGGGACTAGTAATGAGCAGTTCTTCGGGCCA	CASSPGTSNEQFF	5	4.17376206217236E-5	39	TCRBV06	TCRBV06				TCRBV06-02,TCRBV06-03		TCRBD02-01	TCRBD02	TCRBD02-01				01,02	TCRBJ02-01*01	TCRBJ02	TCRBJ02-01	01				6	4	0	8	1	7	42	53	57	65	66	5	In	VDJ
CCTACACACCCTGCAGCCAGAAGACTCGGCCCTGTATCTCTGCGCCAGCAGCCCGCCTCCACCTTCAATGAGCAGTTCTTCGGGCCA		5	4.17376206217236E-5	41	TCRBV04-03*01	TCRBV04	TCRBV04-03	01								TCRBD01,TCRBD02	TCRBD01-01,TCRBD02-01		TCRBJ02-01*01	TCRBJ02	TCRBJ02-01	01				4	7	3	7	3	6	40	53	60	62	65	5	Out	VDJ
ATCCAGCCCTCAGAACCCAGGGACTCAGCTGTGTACTTCTGTGCCAGCAGCCCACAGCTAGTTTCCAATGAGCAGTTCTTCGGGCCA	CASSPQLVSNEQFF	3	2.5042572373034157E-5	42	TCRBV12	TCRBV12				TCRBV12-03,TCRBV12-04						TCRBD01,TCRBD02	TCRBD01-01,TCRBD02-01		TCRBJ02-01*01	TCRBJ02	TCRBJ02-01	01				6	3	3	5	8	6	39	50	53	57	65	3	In	VDJ
AAGAAGCTCCTTCTCAGTGACTCTGGCTTCTATCTCTGTGCCTTAACTCGGACACTGGGTACGGCCAATGAGCAGTTCTTCGGGCCA	CALTRTLGTANEQFF	1	8.34752412434472E-6	45	TCRBV30-01*01	TCRBV30	TCRBV30-01	01				TCRBD01-01*01	TCRBD01	TCRBD01-01	01				TCRBJ02-01*01	TCRBJ02	TCRBJ02-01	01				7	6	1	6	11	6	36	43	49	54	65	1	In	VDJ
CTGACTGTGAGCAACATGAGCCCTGAAGACAGCAGCATATATCTCTGCAGCGTCTCGGACAGTACCAATGAGCAGTTCTTCGGGCCA	CSVSDSTNEQFF	2	1.669504824868944E-5	36	TCRBV29-01*01	TCRBV29	TCRBV29-01	01				TCRBD01-01*01	TCRBD01	TCRBD01-01	01				TCRBJ02-01*01	TCRBJ02	TCRBJ02-01	01				6	3	1	5	3	6	45	53	56	62	65	2	In	VDJ
TCTCTGGAGCTGGGGGACTCAGCTTTGTATTTCTGTGCCAGCAGCGCTACCCGGTCGGTGTCCTACAATGAGCAGTTCTTCGGGCCA	CASSATRSVSYNEQFF	7	5.8432668870413035E-5	48	TCRBV09-01	TCRBV09	TCRBV09-01				01,02	TCRBD02-01	TCRBD02	TCRBD02-01				01,02	TCRBJ02-01*01	TCRBJ02	TCRBJ02-01	01				3	0	4	9	11	1	33	-1	46	49	60	7	In	VDJ
CTTGACATCCGCTCACCAGGCCTGGGGGACGCAGCCATGTACCTGTGTGCCACCGGGGACTCCTACAATGAGCAGTTCTTCGGGCCA	CATGDSYNEQFF	10	8.34752412434472E-5	36	TCRBV15-01*01	TCRBV15	TCRBV15-01	01								TCRBD01,TCRBD02	TCRBD01-01,TCRBD02-01		TCRBJ02-01*01	TCRBJ02	TCRBJ02-01	01				8	1	0	8	0	0	45	54	55	-1	59	10	In	VDJ
AAGAAGCTCCTTCTCAGTGACTCTGGCTTCTATCTCTGTGCCTGGAGTGTCCAAGCGGGAGTGCACAATGAGCAGTTCTTCGGGCCA	CAWSVQAGVHNEQFF	1	8.34752412434472E-6	45	TCRBV30-01*01	TCRBV30	TCRBV30-01	01				TCRBD02-01*02	TCRBD02	TCRBD02-01	02				TCRBJ02-01*01	TCRBJ02	TCRBJ02-01	01				0	3	6	2	3	5	36	50	53	61	64	1	In	VDJ
ACTCTGACTGTGAGCAACATGAGCCCTGAAGACAGCAGCATATATCTCTGCAGCGCCGGGGAGAACAATGAGCAGTTCTTCGGGCCA	CSAGENNEQFF	2	1.669504824868944E-5	33	TCRBV29-01*01	TCRBV29	TCRBV29-01	01				TCRBD02-01	TCRBD02	TCRBD02-01				01,02	TCRBJ02-01*01	TCRBJ02	TCRBJ02-01	01				7	1	8	3	3	5	48	55	56	61	64	2	In	VDJ
GACATCCGCTCACCAGGCCTGGGGGACGCAGCCATGTACCTGTGTGCCACCAGCAGAGACACAGGGGTAGAGCAGTTCTTCGGGCCA	CATSRDTGVEQFF	7	5.8432668870413035E-5	39	TCRBV15-01*01	TCRBV15	TCRBV15-01	01				TCRBD01-01*01	TCRBD01	TCRBD01-01	01				TCRBJ02-01*01	TCRBJ02	TCRBJ02-01	01				0	1	3	2	2	10	42	59	60	67	69	7	In	VDJ
TCCACTCTGACAGTGACCAGTGCCCATCCTGAAGACAGCAGCTTCTACATCTGCAGTGTCACCGGGACAGAGCAGTTCTTCGGGCCA	CSVTGTEQFF	4	3.339009649737888E-5	30	TCRBV20-01*01	TCRBV20	TCRBV20-01	01				TCRBD01-01*01	TCRBD01	TCRBD01-01	01				TCRBJ02-01*01	TCRBJ02	TCRBJ02-01	01				7	5	0	6	0	10	51	58	63	-1	69	4	In	VDJ
AAGAAGCTCCTTCTCAGTGACTCTGGCTTCTATCTCTGTGCCTGGAGCGTAAGAGGACTTGATAACAATCAGCAGTTCTTCGGGCCA	CAWSVRGLDNNQQFF	1	8.34752412434472E-6	45	TCRBV30-01*01	TCRBV30	TCRBV30-01	01				TCRBD02-01	TCRBD02	TCRBD02-01				01,02	TCRBJ02-01*01	TCRBJ02	TCRBJ02-01	01				3	7	1	10	11	11	36	47	54	59	70	1	In	VDJ
GAGTCTGCCATCCCCAACCAGACAGCTCTTTACTTCTGTGCCACCAGTGAGGGGGTGACTAGCGGAGAGACCCAGTACTTCGGGCCA	CATSEGVTSGETQYF	2	1.669504824868944E-5	45	TCRBV24	TCRBV24				TCRBV24-01,TCRBV24-or09_02		TCRBD02-01	TCRBD02	TCRBD02-01				01,02	TCRBJ02-05*01	TCRBJ02	TCRBJ02-05	01				4	6	2	5	0	4	36	50	56	-1	65	2	In	VDJ
GAGTCTGCCAGGCCCTCACATACCTCTCAGTACCTCTGTGCCAGCAGTGAAGAGGGGGATTTGTAAGAGACCCAGTACTTCGGGCCA	CASSEEGDL*ETQYF	2	1.669504824868944E-5	45	TCRBV25-01*01	TCRBV25	TCRBV25-01	01				TCRBD01-01*01	TCRBD01	TCRBD01-01	01				TCRBJ02-05*01	TCRBJ02	TCRBJ02-05	01				2	1	5	1	6	3	36	51	52	58	64	2	Stop	VDJ
AAGATCCGGTCCACAAAGCTGGAGGACTCAGCCATGTACTTCTGTGCCAGCAGTTACGGGAGAGAAGAGACCCAGTACTTCGGGCCA	CASSYGREETQYF	4	3.339009649737888E-5	39	TCRBV02-01*01	TCRBV02	TCRBV02-01	01				TCRBD02-01*02	TCRBD02	TCRBD02-01	02				TCRBJ02-05*01	TCRBJ02	TCRBJ02-05	01				5	2	8	2	2	3	42	54	56	62	64	4	In	VDJ
AACATGAGCCCTGAAGACAGCAGCATATATCTCTGCAGCGTTGGAGCGGGGGGTAGCGCTGCAGAAGAGACCCAGTACTTCGGGCCA	CSVGAGGSAAEETQYF	1	8.34752412434472E-6	48	TCRBV29-01*01	TCRBV29	TCRBV29-01	01				TCRBD02-01*01	TCRBD02	TCRBD02-01	01				TCRBJ02-05*01	TCRBJ02	TCRBJ02-05	01				4	1	6	1	11	3	33	43	44	53	64	1	In	VDJ
CTGACTGTGAGCAACATGAGCCCTGAAGACAGCAGCATATATCTCTGCAGCGTATCCGGGACAGAAGAGACCCAGTACTTCGGGCCA	CSVSGTEETQYF	1	8.34752412434472E-6	36	TCRBV29-01*01	TCRBV29	TCRBV29-01	01				TCRBD01-01*01	TCRBD01	TCRBD01-01	01				TCRBJ02-05*01	TCRBJ02	TCRBJ02-05	01				6	4	0	5	0	3	45	53	57	-1	64	1	In	VDJ
ACCAGTGCCCATCCTGAAGACAGCAGCTTCTACATCTGCAGTGCTAGAGATCTGATGGGCCGGCAAGAGACCCAGTACTTCGGGCCA	CSARDLMGRQETQYF	2	1.669504824868944E-5	45	TCRBV20	TCRBV20				TCRBV20-01,TCRBV20-or09_02		TCRBD01-01*01	TCRBD01	TCRBD01-01	01				TCRBJ02-05*01	TCRBJ02	TCRBJ02-05	01				0	6	8	0	3	2	36	50	56	60	63	2	In	VDJ
GTGACCAGTGCCCATCCTGAAGACAGCAGCTTCTACATCTGCAGTGCTAGAGATACGGGAACCCAAGAGACCCAGTACTTCGGGCCA	CSARDTGTQETQYF	2	1.669504824868944E-5	42	TCRBV20	TCRBV20				TCRBV20-01,TCRBV20-or09_02		TCRBD02-01*02	TCRBD02	TCRBD02-01	02				TCRBJ02-05*01	TCRBJ02	TCRBJ02-05	01				0	2	8	3	2	1	39	53	55	60	62	2	In	VDJ
AGGCTGGAGTCGGCTGCTCCCTCCCAGACATCTGTGTACTTCTGTGCCAGCACGGCGGGGTACCAAGAGACCCAGTACTTCGGGCCA	CASTAGYQETQYF	3	2.5042572373034157E-5	39	TCRBV06-01*01	TCRBV06	TCRBV06-01	01				TCRBD02-01*01	TCRBD02	TCRBD02-01	01				TCRBJ02-05*01	TCRBJ02	TCRBJ02-05	01				7	2	7	3	1	0	42	52	54	60	61	3	In	VDJ
ACTCTGACTGTGAGCAACATGAGCCCTGAAGACAGCAGCATATATCTCTGCTCCACAGGGGACCAAGAGACCCAGTACTTCGGGCCA	CSTGDQETQYF	1	8.34752412434472E-6	33	TCRBV29-01*01	TCRBV29	TCRBV29-01	01				TCRBD01-01*01	TCRBD01	TCRBD01-01	01				TCRBJ02-05*01	TCRBJ02	TCRBJ02-05	01				11	3	3	2	0	0	48	51	54	-1	61	1	In	VDJ
CTGACTGTGAGCAACATGAGCCCTGAAGACAGCAGCATATATCTCTGCAGCGTTGCGACAGACCAAGAGACCCAGTACTTCGGGCCA	CSVATDQETQYF	4	3.339009649737888E-5	36	TCRBV29-01*01	TCRBV29	TCRBV29-01	01				TCRBD01-01*01	TCRBD01	TCRBD01-01	01				TCRBJ02-05*01	TCRBJ02	TCRBJ02-05	01				4	1	2	5	0	0	45	55	56	-1	61	4	In	VDJ
CGCACAGAGCAGGGGGACTCGGCCATGTATCTCTGTGCCAGCAGCTTGCACGGGGGGGCAAGACAAGAGACCCAGTACTTCGGGCCA	CASSLHGGARQETQYF	5	4.17376206217236E-5	48	TCRBV07-09	TCRBV07	TCRBV07-09				01,03	TCRBD02-01*01	TCRBD02	TCRBD02-01	01				TCRBJ02-05*01	TCRBJ02	TCRBJ02-05	01				3	3	8	0	5	2	33	47	50	58	63	5	In	VDJ
GAGTTGGCTGCTCCCTCCCAGACATCTGTGTACTTCTGTGCCAGCAGCCCCGACAGGGGGCGTAGCAAGACCCAGTACTTCGGGCCA	CASSPDRGRSKTQYF	2	1.669504824868944E-5	45	TCRBV06-06	TCRBV06	TCRBV06-06				01,02	TCRBD01-01*01	TCRBD01	TCRBD01-01	01				TCRBJ02-05*01	TCRBJ02	TCRBJ02-05	01				6	4	2	0	6	6	36	47	51	61	67	2	In	VDJ
CTGACGATCCAGCGCACACAGCAGGAGGACTCGGCCGTGTATCTCTGTGCCAGCAGCTCTAGTGGGGATACGCAGTATTTTGGCCCA	CASSSSGDTQYF	8	6.678019299475776E-5	36	TCRBV07-02*01	TCRBV07	TCRBV07-02	01				TCRBD02-01	TCRBD02	TCRBD02-01				01,02	TCRBJ02-03*01	TCRBJ02	TCRBJ02-03	01				4	0	4	8	4	6	45	-1	58	62	66	8	In	VDJ
CTGGAGCTTGGTGACTCTGCTGTGTATTTCTGTGCCAGCAGCCAAGATCAAGGCCGCCGACGGCAGGATACGCAGTATTTTGGCCCA	CASSQDQGRRRQDTQYF	10	8.34752412434472E-5	51	TCRBV03	TCRBV03				TCRBV03-01,TCRBV03-02						TCRBD01,TCRBD02	TCRBD01-01,TCRBD02-01		TCRBJ02-03*01	TCRBJ02	TCRBJ02-03	01				0	11	2	7	5	6	30	47	58	61	66	10	In	VDJ
CTACACGCCCTGCAGCCAGAAGACTCAGCCCTGTATCTCTGCGCCAGCAGCCAAGATCAACCCTCAGATACGCAGTATTTTGGCCCA	CASSQDQPSDTQYF	3	2.5042572373034157E-5	42	TCRBV04-01*01	TCRBV04	TCRBV04-01	01								TCRBD01,TCRBD02	TCRBD01-01,TCRBD02-01		TCRBJ02-03*01	TCRBJ02	TCRBJ02-03	01				0	3	3	7	3	4	39	56	59	61	64	3	In	VDJ
ACTGTGAGCAACATGAGCCCTGAAGACAGCAGCATATATCTCTGCAGCGCGGCCAGCGGGAATGCAGATACGCAGTATTTTGGCCCA	CSAASGNADTQYF	1	8.34752412434472E-6	39	TCRBV29-01*01	TCRBV29	TCRBV29-01	01				TCRBD02-01*02	TCRBD02	TCRBD02-01	02				TCRBJ02-03*01	TCRBJ02	TCRBJ02-03	01				7	5	6	3	3	4	42	49	54	61	64	1	In	VDJ
GTGAGCAACATGAGCCCTGAAGACAGCAGCATATATCTCTGCAGCGTTGTGGAACAGGGCGCGGCAGATACGCAGTATTTTGGCCCA	CSVVEQGAADTQYF	3	2.5042572373034157E-5	42	TCRBV29-01*01	TCRBV29	TCRBV29-01	01				TCRBD01-01*01	TCRBD01	TCRBD01-01	01				TCRBJ02-03*01	TCRBJ02	TCRBJ02-03	01				4	4	3	3	5	4	39	49	53	59	64	3	In	VDJ
ATCCTGAGTTCTAAGAAGCTCCTTCTCAGTGACTCTGGCTTCTATCTCTGTGCCCGGGGAAGCGCAGATACGCAGTATTTTGGCCCA	CARGSADTQYF	1	8.34752412434472E-6	33	TCRBV30-01*01	TCRBV30	TCRBV30-01	01				TCRBD02-01*01	TCRBD02	TCRBD02-01	01				TCRBJ02-03*01	TCRBJ02	TCRBJ02-03	01				8	0	8	3	5	4	48	-1	54	59	64	1	In	VDJ
AGCACCTTGGAGCTGGGGGACTCGGCCCTTTATCTTTGCGCCAGCAGCTTTGGACTAGCGGGAGCAGATACGCAGTATTTTGGCCCA	CASSFGLAGADTQYF	6	5.0085144746068314E-5	45	TCRBV05-01*01	TCRBV05	TCRBV05-01	01				TCRBD02-01*02	TCRBD02	TCRBD02-01	02				TCRBJ02-03*01	TCRBJ02	TCRBJ02-03	01				2	1	1	2	0	4	36	50	51	-1	64	6	In	VDJ
GTGAGCAACATGAGCCCTGAAGACAGCAGCATATATCTCTGCAGCGTACTAGCGGGAGATGTCCCAGATACGCAGTATTTTGGCCCA	CSVLAGDVPDTQYF	1	8.34752412434472E-6	42	TCRBV29-01*01	TCRBV29	TCRBV29-01	01				TCRBD02-01*02	TCRBD02	TCRBD02-01	02				TCRBJ02-03*01	TCRBJ02	TCRBJ02-03	01				6	0	3	2	6	4	39	-1	47	58	64	1	In	VDJ
TCAGGCTGCTGTCGGCTGCTCCCTCCCAGACATCTGTGTACTCCCTTGGTGGGGGAGAAACGTACAGATACGCAGTATTTTGGCCCA		3	2.5042572373034157E-5	37	TCRBV06-05*01	TCRBV06	TCRBV06-05	01								TCRBD01,TCRBD02	TCRBD01-01,TCRBD02-01		TCRBJ02-03*01	TCRBJ02	TCRBJ02-03	01				19	8	6	1	8	3	44	42	50	55	63	3	Out	VDJ
AAGAAGCTCCTTCTCAGTGACTCTGGCTTCTATCTCTGTGCCTGGAGTGGCCAGCGGGTGATCACAGATACGCAGTATTTTGGCCCA	CAWSGQRVITDTQYF	1	8.34752412434472E-6	45	TCRBV30-01*01	TCRBV30	TCRBV30-01	01				TCRBD02-01	TCRBD02	TCRBD02-01				01,02	TCRBJ02-03*01	TCRBJ02	TCRBJ02-03	01				1	3	6	4	4	2	36	49	52	58	62	1	In	VDJ
AGAAGCTCCTTCTCAGTGACTCTGGCTTCTATCTCTGTGCCTGGAGTCCATTAGCGGGCGGGCACAGATACGCAGTATTTTGGCCCA		1	8.34752412434472E-6	46	TCRBV30-01*01	TCRBV30	TCRBV30-01	01				TCRBD02-01	TCRBD02	TCRBD02-01				01,02	TCRBJ02-03*01	TCRBJ02	TCRBJ02-03	01				2	4	5	4	3	1	35	47	51	58	61	1	Out	VDJ
GTGACCAGTGCCCATCCTGAAGACAGCAGCTTCTACATCTGCAGTGCTTCCCTTGGAAGCGGCACAGATACGCAGTATTTTGGCCCA	CSASLGSGTDTQYF	2	1.669504824868944E-5	42	TCRBV20	TCRBV20				TCRBV20-01,TCRBV20-or09_02		TCRBD02-01	TCRBD02	TCRBD02-01				01,02	TCRBJ02-03*01	TCRBJ02	TCRBJ02-03	01				5	9	6	6	0	1	39	48	57	-1	61	2	In	VDJ
TCAGAACCCAGGGACTCAGCTGTGTACTTCTGTGCCAGCAGTTTCCCCGGGACTAGCGGGACAACAGATACGCAGTATTTTGGCCCA	CASSFPGTSGTTDTQYF	3	2.5042572373034157E-5	51	TCRBV12	TCRBV12				TCRBV12-03,TCRBV12-04		TCRBD02-01*02	TCRBD02	TCRBD02-01	02				TCRBJ02-03*01	TCRBJ02	TCRBJ02-03	01				3	4	0	3	2	3	30	44	48	61	63	3	In	VDJ
ATCCTGAGTTCTAAGAAGCTCCTTCTCAGTGACTCTGGCTTCTATCTCTGTGCCTGGAGTGGCCCTGGGGAGCTGTTTTTTGGAGAA	CAWSGPGELFF	1	8.34752412434472E-6	33	TCRBV30-01*01	TCRBV30	TCRBV30-01	01								TCRBD01,TCRBD02	TCRBD01-01,TCRBD02-01		TCRBJ02-02*01	TCRBJ02	TCRBJ02-02	01				1	0	10	0	3	8	48	-1	61	63	66	1	In	VDJ
CTGTCCCTAGAGTCTGCCATCCCCAACCAGACAGCTCTTTACTTCTGTGCCACCAGTGATTGGTTCGGGGAGCTGTTTTTTGGAGAA	CATSDWFGELFF	3	2.5042572373034157E-5	36	TCRBV24	TCRBV24				TCRBV24-01,TCRBV24-or09_02						TCRBD01,TCRBD02	TCRBD01-01,TCRBD02-01		TCRBJ02-02*01	TCRBJ02	TCRBJ02-02	01				2	0	0	10	2	7	45	-1	61	63	65	3	In	VDJ
CTGAAGATCCAGCCCTCAGAACCCAGGGACTCAGCTGTGTACTTCTGTGCCAGCAGTTTAAGGGTCGGGGAGCTGTTTTTTGGAGAA	CASSLRVGELFF	6	5.0085144746068314E-5	36	TCRBV12	TCRBV12				TCRBV12-03,TCRBV12-04						TCRBD01,TCRBD02	TCRBD01-01,TCRBD02-01		TCRBJ02-02*01	TCRBJ02	TCRBJ02-02	01				2	0	5	3	1	7	45	-1	60	64	65	6	In	VDJ
AGTTCTAAGAAGCTCCTTCTCAGTGACTCTGGCTTCTATCTCTGTGCCTGGACCAGACAGGGATCCGGGGAGCTGTTTTTTGGAGAA	CAWTRQGSGELFF	1	8.34752412434472E-6	39	TCRBV30-01*01	TCRBV30	TCRBV30-01	01				TCRBD01-01*01	TCRBD01	TCRBD01-01	01				TCRBJ02-02*01	TCRBJ02	TCRBJ02-02	01				4	3	2	3	2	6	42	52	55	62	64	1	In	VDJ
AGCACCTTGGAGCTGGGGGACTCGGCCCTTTATCTTTGCGCCAGCAGCCCCGGACAGGTAGGGGCCGGGGAGCTGTTTTTTGGAGAA	CASSPGQVGAGELFF	4	3.339009649737888E-5	45	TCRBV05-01*01	TCRBV05	TCRBV05-01	01				TCRBD01-01*01	TCRBD01	TCRBD01-01	01				TCRBJ02-02*01	TCRBJ02	TCRBJ02-02	01				4	3	1	4	6	6	36	48	51	58	64	4	In	VDJ
GAGCTGGGGGACTCGGCCCTTTATCTTTGCGCCAGCAGCTTGGCACGTTCGGGGGCCGATGGGACCGGGGAGCTGTTTTTTGGAGAA	CASSLARSGADGTGELFF	6	5.0085144746068314E-5	54	TCRBV05-01*01	TCRBV05	TCRBV05-01	01								TCRBD01,TCRBD02	TCRBD01-01,TCRBD02-01		TCRBJ02-02*01	TCRBJ02	TCRBJ02-02	01				0	7	6	0	7	5	27	43	50	56	63	6	In	VDJ
GCCCATCCTGAAGACAGCAGCTTCTACATCTGCAGTGCTCCCATCGACGAGGCCCCCCGGGTCACCGGGGAGCTGTTTTTTGGAGAA	CSAPIDEAPRVTGELFF	6	5.0085144746068314E-5	51	TCRBV20	TCRBV20				TCRBV20-01,TCRBV20-or09_02		TCRBD02-01	TCRBD02	TCRBD02-01				01,02	TCRBJ02-02*01	TCRBJ02	TCRBJ02-02	01				5	18	8	4	1	4	30	39	57	61	62	6	In	VDJ
AGGCTGCTGTCGGCTGCTCCCTCCCAGACATCTGTGTACTTCTGTGCCAGCAGTTACTCCATCACCGGGGAGCTGTTTTTTGGAGAA	CASSYSITGELFF	14	1.1686533774082607E-4	39	TCRBV06-05*01	TCRBV06	TCRBV06-05	01				TCRBD01-01*01	TCRBD01	TCRBD01-01	01				TCRBJ02-02*01	TCRBJ02	TCRBJ02-02	01				0	0	4	6	1	4	42	-1	59	61	62	14	In	VDJ
GGGTTGGAGTCGGCTGCTCCCTCCCAAACATCTGTGTACTTCTGTGCCAGCAGTTATTTGGGCACCGGGGAGCTGTTTTTTGGAGAA	CASSYLGTGELFF	4	3.339009649737888E-5	39	TCRBV06	TCRBV06				TCRBV06-02,TCRBV06-03						TCRBD01,TCRBD02	TCRBD01-01,TCRBD02-01		TCRBJ02-02*01	TCRBJ02	TCRBJ02-02	01				3	3	0	9	0	4	42	56	59	-1	62	4	In	VDJ
TCTAAGAAGCTCCTTCTCAGTGACTCTGGCTTCTATCTCTGTGCCTGGGAGGGGAGTTCGGGCACCGGGGAGCTGTTTTTTGGAGAA	CAWEGSSGTGELFF	1	8.34752412434472E-6	42	TCRBV30-01*01	TCRBV30	TCRBV30-01	01								TCRBD01,TCRBD02	TCRBD01-01,TCRBD02-01		TCRBJ02-02*01	TCRBJ02	TCRBJ02-02	01				5	1	5	2	8	4	39	48	49	54	62	1	In	VDJ
ACTCTGACAGTGACCAGTGCCCATCCTGAAGACAGCAGCTTCTACATCTGCAGTGCTAGCGGCACCGGGGAGCTGTTTTTTGGAGAA	CSASGTGELFF	3	2.5042572373034157E-5	33	TCRBV20-01*01	TCRBV20	TCRBV20-01	01				TCRBD02-01	TCRBD02	TCRBD02-01				01,02	TCRBJ02-02*01	TCRBJ02	TCRBJ02-02	01				3	0	8	5	0	4	48	-1	59	-1	62	3	In	VDJ
ACTGTGAGCAACATGAGCCCTGAAGACAGCAGCATATATCTCTGCAGCGTGAGGGTACACGACACCGGGGAGCTGTTTTTTGGAGAA	CSVRVHDTGELFF	2	1.669504824868944E-5	39	TCRBV29-01*01	TCRBV29	TCRBV29-01	01				TCRBD02-01*02	TCRBD02	TCRBD02-01	02				TCRBJ02-02*01	TCRBJ02	TCRBJ02-02	01				6	0	11	0	6	3	42	-1	50	55	61	2	In	VDJ
CTTCTCAGTGACTCTGGCTTCTATCTCTGTGCCTGGAGTCTCTTCGGGAGGACTCCCTCGAACACCGGGGAGCTGTTTTTTGGAGAA	CAWSLFGRTPSNTGELFF	4	3.339009649737888E-5	54	TCRBV30-01*01	TCRBV30	TCRBV30-01	01				TCRBD02-01*02	TCRBD02	TCRBD02-01	02				TCRBJ02-02*01	TCRBJ02	TCRBJ02-02	01				2	5	8	1	7	0	27	39	44	51	58	4	In	VDJ
TCGGCTGCTCCCTCCCAAACATCTGTGTACTTCTGTGCCAGCAGTTACCGACAGACCGCGAACACCGGGGAGCTGTTTTTTGGAGAA	CASSYRQTANTGELFF	4	3.339009649737888E-5	48	TCRBV06	TCRBV06				TCRBV06-02,TCRBV06-03		TCRBD01-01*01	TCRBD01	TCRBD01-01	01				TCRBJ02-02*01	TCRBJ02	TCRBJ02-02	01				2	1	2	5	4	0	33	48	49	54	58	4	In	VDJ
GTGACCAGTGCCCATCCTGAAGACAGCAGCTTCTACATCTGCAGTGCGGCGGGACAGCCGAACACCGGGGAGCTGTTTTTTGGAGAA	CSAAGQPNTGELFF	5	4.17376206217236E-5	42	TCRBV20	TCRBV20				TCRBV20-01,TCRBV20-or09_02		TCRBD01-01*01	TCRBD01	TCRBD01-01	01				TCRBJ02-02*01	TCRBJ02	TCRBJ02-02	01				6	3	0	5	1	0	39	47	50	57	58	5	In	VDJ
ACCAGTGCCCATCCTGAAGACAGCAGCTTCTACATCTGCAGTGCTAGTGGTCTAGCTACCAACACCGGGGAGCTGTTTTTTGGAGAA	CSASGLATNTGELFF	3	2.5042572373034157E-5	45	TCRBV20	TCRBV20				TCRBV20-01,TCRBV20-or09_02		TCRBD02-01	TCRBD02	TCRBD02-01				01,02	TCRBJ02-02*01	TCRBJ02	TCRBJ02-02	01				3	4	4	7	4	2	36	47	51	56	60	3	In	VDJ
GTAGTGCGAGGAGATTCGGCAGCTTATTTCTGTGCCAGCTCACCAAGACTAGCGGGAAATCAGGACGGGGAGCTGTTTTTTGGAGAA	CASSPRLAGNQDGELFF	11	9.182276536779192E-5	51	TCRBV18-01*01	TCRBV18	TCRBV18-01	01				TCRBD02-01*02	TCRBD02	TCRBD02-01	02				TCRBJ02-02*01	TCRBJ02	TCRBJ02-02	01				2	1	2	3	8	7	30	45	46	57	65	11	In	VDJ
CCCTGACCCTGGAGTCTGCCAGGCCCTCACATACCTCTCAGTACCTCTGTGCCAGCAGTGTCACGGGGATGTGCTTTCTTTGGACAA		2	1.669504824868944E-5	34	TCRBV25-01*01	TCRBV25	TCRBV25-01	01				TCRBD02-01*01	TCRBD02	TCRBD02-01	01				TCRBJ01-01*01	TCRBJ01	TCRBJ01-01	01				4	3	8	3	4	11	47	60	63	68	72	2	Out	VDJ
CTGACAGTGACCAGTGCCCATCCTGAAGACAGCAGCTTCTACATCTGCAGTGCTAAACGACAGGGGGCCGGGGCTTTCTTTGGACAA	CSAKRQGAGAFF	3	2.5042572373034157E-5	36	TCRBV20	TCRBV20				TCRBV20-01,TCRBV20-or09_02		TCRBD01-01*01	TCRBD01	TCRBD01-01	01				TCRBJ01-01*01	TCRBJ01	TCRBJ01-01	01				4	3	2	0	4	11	45	55	58	68	72	3	In	VDJ
ACTCTGACAGTGACCAGTGCCCATCCTGAAGACAGCAGCTTCTACATCTGCAGTGCTAGAGAGGACAGTGAAGCTTTCTTTGGACAA	CSAREDSEAFF	5	4.17376206217236E-5	33	TCRBV20-01*01	TCRBV20	TCRBV20-01	01				TCRBD01-01*01	TCRBD01	TCRBD01-01	01				TCRBJ01-01*01	TCRBJ01	TCRBJ01-01	01				0	0	1	5	0	7	48	-1	62	-1	68	5	In	VDJ
CTGCTGGGGTTGGAGTCGGCTGCTCCCTCCCAAACATCTGTGTACTTCTGTGCCAGCATCCAGGGATCTGAAGCTTTCTTTGGACAA	CASIQGSEAFF	3	2.5042572373034157E-5	33	TCRBV06	TCRBV06				TCRBV06-02,TCRBV06-03		TCRBD01-01*01	TCRBD01	TCRBD01-01	01				TCRBJ01-01*01	TCRBJ01	TCRBJ01-01	01				7	2	4	3	2	6	48	58	60	65	67	3	In	VDJ
AACATGAGCTCCTTGGAGCTGGGGGACTCAGCCCTGTACTTCTGTGCCAGCAGCTTAGGCGGAGGGGCTGAAGCTTTCTTTGGACAA	CASSLGGGAEAFF	3	2.5042572373034157E-5	39	TCRBV13-01*01	TCRBV13	TCRBV13-01	01				TCRBD02-01*02	TCRBD02	TCRBD02-01	02				TCRBJ01-01*01	TCRBJ01	TCRBJ01-01	01				0	1	10	0	1	6	42	59	60	66	67	3	In	VDJ
GTTCTAAGAAGCTCCTTCTCAGTGACTCTGGCTTCTATCTCTGTGCCTGGAGGGGGACTCCCCGGACCTGAAGCTTTCTTTGGACAA		1	8.34752412434472E-6	40	TCRBV30-01*01	TCRBV30	TCRBV30-01	01				TCRBD02-01	TCRBD02	TCRBD02-01				01,02	TCRBJ01-01*01	TCRBJ01	TCRBJ01-01	01				3	1	0	10	8	6	41	52	53	59	67	1	Out	VDJ
CAGCCCTCAGAACCCAGGGACTCAGCTGTGTACTTCTGTGCCAGCAGTTTAACACAGGTTTCCGGGACTGAAGCTTTCTTTGGACAA	CASSLTQVSGTEAFF	3	2.5042572373034157E-5	45	TCRBV12	TCRBV12				TCRBV12-03,TCRBV12-04		TCRBD01-01*01	TCRBD01	TCRBD01-01	01				TCRBJ01-01*01	TCRBJ01	TCRBJ01-01	01				2	2	3	4	8	5	36	51	53	58	66	3	In	VDJ
AAGAAGCTCCTTCTCAGTGACTCTGGCTTCTATCTCTGTGCCTGGAAACTTCCGGGGACAGGGAGGACTGAAGCTTTCTTTGGACAA	CAWKLPGTGRTEAFF	3	2.5042572373034157E-5	45	TCRBV30-01*01	TCRBV30	TCRBV30-01	01				TCRBD01-01*01	TCRBD01	TCRBD01-01	01				TCRBJ01-01*01	TCRBJ01	TCRBJ01-01	01				4	8	0	3	3	5	36	46	54	63	66	3	In	VDJ
CAGCCCTCAGAACCCAGGGACTCAGCTGTGTACTTCTGTGCCAGCAGTTCCCAAACAGGGGGCAGGACTGAAGCTTTCTTTGGACAA	CASSSQTGGRTEAFF	5	4.17376206217236E-5	45	TCRBV12	TCRBV12				TCRBV12-03,TCRBV12-04		TCRBD01-01*01	TCRBD01	TCRBD01-01	01				TCRBJ01-01*01	TCRBJ01	TCRBJ01-01	01				4	5	3	0	3	5	36	49	54	63	66	5	In	VDJ
ATCCTGAGTTCTAAGAAGCTCCTTCTCAGTGACTCTGGCTTCTATCTCTGTGCCTGGATCTCAAGGACTGAAGCTTTCTTTGGACAA	CAWISRTEAFF	1	8.34752412434472E-6	33	TCRBV30-01*01	TCRBV30	TCRBV30-01	01								TCRBD01,TCRBD02	TCRBD01-01,TCRBD02-01		TCRBJ01-01*01	TCRBJ01	TCRBJ01-01	01				4	5	5	4	0	5	48	58	63	-1	66	1	In	VDJ
CAGCCCTCAGAACCCAGGGACTCAGCTGTGTACTTCTGTGCCAGCAGTTTGACAGGGGCTATGTTCACTGAAGCTTTCTTTGGACAA	CASSLTGAMFTEAFF	4	3.339009649737888E-5	45	TCRBV12	TCRBV12				TCRBV12-03,TCRBV12-04		TCRBD01-01*01	TCRBD01	TCRBD01-01	01				TCRBJ01-01*01	TCRBJ01	TCRBJ01-01	01				3	0	2	2	7	4	36	-1	50	58	65	4	In	VDJ
CACACCCTGCAGCCAGAAGACTCGGCCCTGTATCTCTGTGCCAGCAGCCAAACGGGCCTCCTGGGCACTGAAGCTTTCTTTGGACAA	CASSQTGLLGTEAFF	7	5.8432668870413035E-5	45	TCRBV04-02*01	TCRBV04	TCRBV04-02	01								TCRBD01,TCRBD02	TCRBD01-01,TCRBD02-01		TCRBJ01-01*01	TCRBJ01	TCRBJ01-01	01				2	2	8	0	8	4	36	51	53	57	65	7	In	VDJ
GGAGTCTGCCAGGCCCTCACATACCTCTCAGTACCTCTGTGCCAGCACCCAGGGGGTCGGATGGGCACTGAAGCTTTCTTTGGACAA		2	1.669504824868944E-5	44	TCRBV25-01*01	TCRBV25	TCRBV25-01	01				TCRBD01-01*01	TCRBD01	TCRBD01-01	01				TCRBJ01-01*01	TCRBJ01	TCRBJ01-01	01				7	2	4	1	9	4	37	47	49	56	65	2	Out	VDJ
CTGACAGTGACCAGTGCCCATCCTGAAGACAGCAGCTTCTACATCTGCAGTGCGACAGGGGGGGGCACTGAAGCTTTCTTTGGACAA	CSATGGGTEAFF	7	5.8432668870413035E-5	36	TCRBV20	TCRBV20				TCRBV20-01,TCRBV20-or09_02		TCRBD01-01*01	TCRBD01	TCRBD01-01	01				TCRBJ01-01*01	TCRBJ01	TCRBJ01-01	01				6	0	2	1	3	4	45	-1	53	62	65	7	In	VDJ
CTGCTGTCGGCTGCTCCCTCCCAGACATCTGTGTACTTCTGTGCCAGCAGTTACAAGGGGGCAGGCACTGAAGCTTTCTTTGGACAA	CASSYKGAGTEAFF	3	2.5042572373034157E-5	42	TCRBV06-05*01	TCRBV06	TCRBV06-05	01				TCRBD01-01*01	TCRBD01	TCRBD01-01	01				TCRBJ01-01*01	TCRBJ01	TCRBJ01-01	01				2	1	5	0	3	4	39	54	55	62	65	3	In	VDJ
CTGAAGATCCAGCCCTCAGAACCCAGGGACTCAGCTGTGTACTTCTGTGCCAGCAGCATGACAGCCACTGAAGCTTTCTTTGGACAA	CASSMTATEAFF	2	1.669504824868944E-5	36	TCRBV12	TCRBV12				TCRBV12-03,TCRBV12-04		TCRBD01-01*01	TCRBD01	TCRBD01-01	01				TCRBJ01-01*01	TCRBJ01	TCRBJ01-01	01				6	3	2	5	1	4	45	56	59	64	65	2	In	VDJ
CTGACTGTGAGCAACATGAGCCCTGAAGACAGCAGCATATATCTCTGCAGCGTTGCCCCCGGATACACTGAAGCTTTCTTTGGACAA	CSVAPGYTEAFF	2	1.669504824868944E-5	36	TCRBV29-01*01	TCRBV29	TCRBV29-01	01								TCRBD01,TCRBD02	TCRBD01-01,TCRBD02-01		TCRBJ01-01*01	TCRBJ01	TCRBJ01-01	01				4	5	1	8	1	3	45	55	60	63	64	2	In	VDJ
TCGCCCAGCCCCAACCAGACCTCTCTGTACTTCTGTGCCAGCAGTTTATGGGGGCTTGGGTATGACACTGAAGCTTTCTTTGGACAA	CASSLWGLGYDTEAFF	17	1.4190791011386023E-4	48	TCRBV27-01*01	TCRBV27	TCRBV27-01	01				TCRBD01-01*01	TCRBD01	TCRBD01-01	01				TCRBJ01-01*01	TCRBJ01	TCRBJ01-01	01				1	0	6	0	9	3	33	-1	49	55	64	17	In	VDJ
GGAGTCGGCTGCTCCCTCCCAAACATCTGTGTACTTCTGTGCCAGCAGTTAATTGGAGGGGTGGACACTGAAGCTTTCTTTGGACAA		6	5.0085144746068314E-5	44	TCRBV06	TCRBV06				TCRBV06-02,TCRBV06-03		TCRBD02-01*02	TCRBD02	TCRBD02-01	02				TCRBJ01-01*01	TCRBJ01	TCRBJ01-01	01				3	3	10	0	4	3	37	51	54	60	64	6	Out	VDJ
TGACCCTGGAGTCTGCCAGGCCCTCACATACCTCTCAGTACCTCTGTGCCCCCCCGGGGGGGCGACACTGAAGCTTTCTTTGGACAA		4	3.339009649737888E-5	37	TCRBV25-01*01	TCRBV25	TCRBV25-01	01				TCRBD02-01*01	TCRBD02	TCRBD02-01	01				TCRBJ01-01*01	TCRBJ01	TCRBJ01-01	01				11	4	8	0	2	3	44	50	54	62	64	4	Out	VDJ
CACATCAATTCCCTGGAGCTTGGTGACTCTGCTGTGTATTTCTGTGCCAGCAGCCAAGGGGGGCACACTGAAGCTTTCTTTGGACAA	CASSQGGHTEAFF	8	6.678019299475776E-5	39	TCRBV03	TCRBV03				TCRBV03-01,TCRBV03-02		TCRBD01-01*01	TCRBD01	TCRBD01-01	01				TCRBJ01-01*01	TCRBJ01	TCRBJ01-01	01				1	0	6	0	0	3	42	-1	58	-1	64	8	In	VDJ
CTGAAGATCCAGCCCTCAGAACCCAGGGACTCAGCTGTGTACTTCTGTGCCACCGGACAGCACCACACTGAAGCTTTCTTTGGACAA	CATGQHHTEAFF	7	5.8432668870413035E-5	36	TCRBV12	TCRBV12				TCRBV12-03,TCRBV12-04		TCRBD01-01*01	TCRBD01	TCRBD01-01	01				TCRBJ01-01*01	TCRBJ01	TCRBJ01-01	01				10	2	1	5	4	3	45	52	54	60	64	7	In	VDJ
AGTTCTAAGAAGCTCCTTCTCAGTGACTCTGGCTTCTATCTCTGTGCCTGGAGTTCGTCGGGTAACACTGAAGCTTTCTTTGGACAA	CAWSSSGNTEAFF	1	8.34752412434472E-6	39	TCRBV30-01*01	TCRBV30	TCRBV30-01	01				TCRBD02-01	TCRBD02	TCRBD02-01				01,02	TCRBJ01-01*01	TCRBJ01	TCRBJ01-01	01				2	4	8	4	1	2	42	54	58	62	63	1	In	VDJ
GATCCAGCCCTCAGAACCCAGGGACTCAGCTGTGTACTTCTGTGCCAGCAGTTTTGGGATCTGAACACTGAAGCTTTCTTTGGACAA		2	1.669504824868944E-5	41	TCRBV12	TCRBV12				TCRBV12-03,TCRBV12-04						TCRBD01,TCRBD02	TCRBD01-01,TCRBD02-01		TCRBJ01-01*01	TCRBJ01	TCRBJ01-01	01				3	1	0	8	2	0	40	54	55	59	61	2	Out	VDJ
ACAGTGACCAGTGCCCATCCTGAAGACAGCAGCTTCTACATCTGCAGTGCTCGAACCAGTATGAACACTGAAGCTTTCTTTGGACAA	CSARTSMNTEAFF	3	2.5042572373034157E-5	39	TCRBV20	TCRBV20				TCRBV20-01,TCRBV20-or09_02		TCRBD01-01*01	TCRBD01	TCRBD01-01	01				TCRBJ01-01*01	TCRBJ01	TCRBJ01-01	01				5	5	4	5	2	0	42	51	56	59	61	3	In	VDJ
GTGACCAGTGCCCATCCTGAAGACAGCAGCTTCTACATCTGCAGTGCTAGAAATGTACAGATGAACACTGAAGCTTTCTTTGGACAA	CSARNVQMNTEAFF	5	4.17376206217236E-5	42	TCRBV20	TCRBV20				TCRBV20-01,TCRBV20-or09_02		TCRBD01-01*01	TCRBD01	TCRBD01-01	01				TCRBJ01-01*01	TCRBJ01	TCRBJ01-01	01				2	5	3	5	1	0	39	51	56	60	61	5	In	VDJ
CACGCCCTGCAGCCAGAAGACTCAGCCCTGTATCTCTGCGCCAGCAGCCAAGTACAAGGCATGAACACTGAAGCTTTCTTTGGACAA	CASSQVQGMNTEAFF	5	4.17376206217236E-5	45	TCRBV04-01*01	TCRBV04	TCRBV04-01	01								TCRBD01,TCRBD02	TCRBD01-01,TCRBD02-01		TCRBJ01-01*01	TCRBJ01	TCRBJ01-01	01				1	1	3	6	5	0	36	52	53	56	61	5	In	VDJ
GAGTCTGCCAGGCCCTCACATACCTCTCAGTACCTCTGTGCCAGCAGTTCCCTCGCAGGCGGGAACACTGAAGCTTTCTTTGGACAA	CASSSLAGGNTEAFF	2	1.669504824868944E-5	45	TCRBV25-01*01	TCRBV25	TCRBV25-01	01								TCRBD01,TCRBD02	TCRBD01-01,TCRBD02-01		TCRBJ01-01*01	TCRBJ01	TCRBJ01-01	01				5	7	4	4	3	1	36	48	55	59	62	2	In	VDJ
ACCTTGGAGATCCAGCGCACAGAGCAGGGGGACTCGGCCATGTATCTCTGTGCCAGCAGCCCGAACACTGAAGCTTTCTTTGGACAA	CASSPNTEAFF	5	4.17376206217236E-5	33	TCRBV07-09	TCRBV07	TCRBV07-09				01,03								TCRBJ01-01*01	TCRBJ01	TCRBJ01-01	01				5	0	0	0	2	1	48	-1	-1	60	62	5	In	VJ
ACGCCTTGTTGCTGGGGGACTCGGCCCTCTATCTCTGTGCCAGCAGCCTCCGGACCGATTACGAACACTGAAGCTTTCTTTGGACAA		14	1.1686533774082607E-4	46	TCRBV05-06*01	TCRBV05	TCRBV05-06	01								TCRBD01,TCRBD02	TCRBD01-01,TCRBD02-01		TCRBJ01-01*01	TCRBJ01	TCRBJ01-01	01				4	4	1	7	7	1	35	47	51	55	62	14	Out	VDJ
AACATGAGCCCTGAAGACAGCAGCATATATCTCTGCAGCGTTGACCCCCAAGGGAACAGATAGAACACTGAAGCTTTCTTTGGACAA	CSVDPQGNR*NTEAFF	8	6.678019299475776E-5	48	TCRBV29-01*01	TCRBV29	TCRBV29-01	01								TCRBD01,TCRBD02	TCRBD01-01,TCRBD02-01		TCRBJ01-01*01	TCRBJ01	TCRBJ01-01	01				3	7	0	8	7	1	33	44	51	55	62	8	Stop	VDJ
TCAGAACCCAGGGACTCAGCTGTGTACTTCTGTGCCAGCAGACGAAGACAGGGGGGTTCCGAGAACACTGAAGCTTTCTTTGGACAA	CASRRRQGGSENTEAFF	2	1.669504824868944E-5	51	TCRBV12	TCRBV12				TCRBV12-03,TCRBV12-04		TCRBD01-01*01	TCRBD01	TCRBD01-01	01				TCRBJ01-01*01	TCRBJ01	TCRBJ01-01	01				6	5	2	1	7	1	30	41	46	55	62	2	In	VDJ
CAGCCTGCAGAACTGGAGGATTCTGGAGTTTATTTCTGTGCCAGCAGCCGAAATACAGGGATCAACACTGAAGCTTTCTTTGGACAA	CASSRNTGINTEAFF	3	2.5042572373034157E-5	45	TCRBV14-01*01	TCRBV14	TCRBV14-01	01				TCRBD01-01*01	TCRBD01	TCRBD01-01	01				TCRBJ01-01*01	TCRBJ01	TCRBJ01-01	01				4	5	3	3	3	2	36	49	54	60	63	3	In	VDJ
GTGAGCAACATGAGCCCTGAAGACAGCAGCATATATCTCTGCAGCGTTGACCCCGACAGGGGCAACACTGAAGCTTTCTTTGGACAA	CSVDPDRGNTEAFF	2	1.669504824868944E-5	42	TCRBV29-01*01	TCRBV29	TCRBV29-01	01				TCRBD01-01*01	TCRBD01	TCRBD01-01	01				TCRBJ01-01*01	TCRBJ01	TCRBJ01-01	01				3	4	2	2	1	2	39	50	54	62	63	2	In	VDJ
ACTCTGACTGTGAGCAACATGAGCCCTGAAGACAGCAGCATATATCTCTGCAGCGTTCGGCTAAACACTGAAGCTTTCTTTGGACAA	CSVRLNTEAFF	2	1.669504824868944E-5	33	TCRBV29-01*01	TCRBV29	TCRBV29-01	01								TCRBD01,TCRBD02	TCRBD01-01,TCRBD02-01		TCRBJ01-01*01	TCRBJ01	TCRBJ01-01	01				5	1	9	0	2	2	48	57	58	61	63	2	In	VDJ
AAGATCCAGCCCTCAGAACCCAGGGACTCAGCTGTGTACTTCTGTGCCAGCAGTTTGAGCAGGGGAACTGAAGCTTTCTTTGGACAA	CASSLSRGTEAFF	5	4.17376206217236E-5	39	TCRBV12	TCRBV12				TCRBV12-03,TCRBV12-04		TCRBD01-01*01	TCRBD01	TCRBD01-01	01				TCRBJ01-01*01	TCRBJ01	TCRBJ01-01	01				3	3	4	2	1	5	42	56	59	65	66	5	In	VDJ
ATGAATGTGAGCACCTTGGAGCTGGGGGACTCGGCCCTTTATCTTTGCGCCAGCAGCTTAGACAGTTATGAAGCTTTCTTTGGACAA	CASSLDSYEAFF	8	6.678019299475776E-5	36	TCRBV05-01*01	TCRBV05	TCRBV05-01	01				TCRBD01-01*01	TCRBD01	TCRBD01-01	01				TCRBJ01-01*01	TCRBJ01	TCRBJ01-01	01				2	1	2	5	3	7	45	59	60	65	68	8	In	VDJ
ATCCAGCCCTCAGAACCCAGGGACTCAGCTGTGTACTTCTGTGCCAGCAGCCCGGGACAGGGGAACCATGAAGCTTTCTTTGGACAA	CASSPGQGNHEAFF	2	1.669504824868944E-5	42	TCRBV12	TCRBV12				TCRBV12-03,TCRBV12-04		TCRBD01-01*01	TCRBD01	TCRBD01-01	01				TCRBJ01-01*01	TCRBJ01	TCRBJ01-01	01				6	3	0	2	5	7	39	50	53	63	68	2	In	VDJ
TCGGCTGCTCCCTCCCAGACATCTGTGTACTTCTGTGCCAGCAGTTACGCACTGGCAGGGACACGGAATGAAGCTTTCTTTGGACAA	CASSYALAGTRNEAFF	3	2.5042572373034157E-5	48	TCRBV06-05*01	TCRBV06	TCRBV06-05	01				TCRBD01-01*01	TCRBD01	TCRBD01-01	01				TCRBJ01-01*01	TCRBJ01	TCRBJ01-01	01				2	9	0	6	5	7	33	48	57	63	68	3	In	VDJ
CTGACGATCCAGCGCACACAGCAGGAGGACTCGGCCGTGTATCTCTGTGCCAGCAGCCTCAGGGGAACCGAAGCTTTCTTTGGACAA	CASSLRGTEAFF	8	6.678019299475776E-5	36	TCRBV07-02*01	TCRBV07	TCRBV07-02	01				TCRBD01-01*01	TCRBD01	TCRBD01-01	01				TCRBJ01-01*01	TCRBJ01	TCRBJ01-01	01				5	2	4	2	4	8	45	57	59	65	69	8	In	VDJ
CTTCACCTACACACCCTGCAGCCAGAAGACTCGGCCCTGTATCTCTGTGCCAGCAGCCAAGATCGGGGAGAAGCTTTCTTTGGACAA	CASSQDRGEAFF	4	3.339009649737888E-5	36	TCRBV04-02*01	TCRBV04	TCRBV04-02	01				TCRBD02-01*01	TCRBD02	TCRBD02-01	01				TCRBJ01-01*01	TCRBJ01	TCRBJ01-01	01				0	1	8	3	1	8	45	62	63	68	69	4	In	VDJ
GAGTTGGCTGCTCCCTCCCAGACATCTGTGTACTTCTGTGCCAGCAGTTACAATACCAGGGTAGATCAAGAAGCTTTCTTTGGACAA	CASSYNTRVDQEAFF	3	2.5042572373034157E-5	45	TCRBV06-06	TCRBV06	TCRBV06-06				01,02	TCRBD01-01*01	TCRBD01	TCRBD01-01	01				TCRBJ01-01*01	TCRBJ01	TCRBJ01-01	01				2	5	4	3	8	8	36	51	56	61	69	3	In	VDJ
CTTCACATCAATTCCCTGGAGCTTGGTGACTCTGCTGTGTATTTCTGTGCCAGCAGCCTGCTCCTGGGGCAACTGTTTTTTGGCAGT	CASSLLLGQLFF	11	9.182276536779192E-5	36	TCRBV03	TCRBV03				TCRBV03-01,TCRBV03-02		TCRBD01-01*01	TCRBD01	TCRBD01-01	01				TCRBJ01-04*01	TCRBJ01	TCRBJ01-04	01				4	7	7	0	0	12	45	58	65	-1	70	11	In	VDJ
AGCACCTTGGAGCTGGGGGACTCGGCCCTTTATCTTTGCGCCAGCAGCACCCGGACAGGGTTCGCCCCGAAACTGTTTTTTGGCAGT	CASSTRTGFAPKLFF	6	5.0085144746068314E-5	45	TCRBV05-01*01	TCRBV05	TCRBV05-01	01				TCRBD01-01*01	TCRBD01	TCRBD01-01	01				TCRBJ01-04*01	TCRBJ01	TCRBJ01-04	01				4	4	1	3	9	11	36	48	52	60	69	6	In	VDJ
CCGCTCAGGCTGCTGTCGGCTGCTCCCTCCCAGACATCTGTGTACTTCTGTGCCAGCAGTTACTCCGGAAAACTGTTTTTTGGCAGT	CASSYSGKLFF	3	2.5042572373034157E-5	33	TCRBV06-05*01	TCRBV06	TCRBV06-05	01				TCRBD02-01	TCRBD02	TCRBD02-01				01,02	TCRBJ01-04*01	TCRBJ01	TCRBJ01-04	01				0	0	8	5	0	10	48	-1	65	-1	68	3	In	VDJ
CAGCGCACACAGCAGGAGGACTCGGCCGTGTATCTCTGTGCCAGCAGCTTAGGCGATGGGAGGGGTGAAAAACTGTTTTTTGGCAGT	CASSLGDGRGEKLFF	4	3.339009649737888E-5	45	TCRBV07-02*01	TCRBV07	TCRBV07-02	01				TCRBD02-01*02	TCRBD02	TCRBD02-01	02				TCRBJ01-04*01	TCRBJ01	TCRBJ01-04	01				1	5	9	0	1	7	36	52	57	64	65	4	In	VDJ
CTAGAGTCTGCCATCCCCAACCAGACAGCTCTTTACTTCTGTGCCACCAGTGACGGCAGTACGGGTGAAAAACTGTTTTTTGGCAGT	CATSDGSTGEKLFF	5	4.17376206217236E-5	42	TCRBV24	TCRBV24				TCRBV24-01,TCRBV24-or09_02		TCRBD02-01	TCRBD02	TCRBD02-01				01,02	TCRBJ01-04*01	TCRBJ01	TCRBJ01-04	01				4	8	8	4	0	7	39	53	61	-1	65	5	In	VDJ
CAGCGCACAGAGCAGCGGGACTCGGCCATGTATCGCTGTGCCAGCAGCGCCAAGTATGGGGAGCATGAAAAACTGTTTTTTGGCAGT	CASSAKYGEHEKLFF	12	1.0017028949213663E-4	45	TCRBV07-06*01	TCRBV07	TCRBV07-06	01				TCRBD02-01*02	TCRBD02	TCRBD02-01	02				TCRBJ01-04*01	TCRBJ01	TCRBJ01-04	01				5	10	9	2	1	6	36	48	58	63	64	12	In	VDJ
ACGATCCAGCGCACACAGCAGGAGGACTCGGCCGTGTATCTCTGTGCCAGCAGCTCGGGGGTTAATGAAAAACTGTTTTTTGGCAGT	CASSSGVNEKLFF	11	9.182276536779192E-5	39	TCRBV07-02*01	TCRBV07	TCRBV07-02	01				TCRBD02-01*01	TCRBD02	TCRBD02-01	01				TCRBJ01-04*01	TCRBJ01	TCRBJ01-04	01				4	0	8	2	1	4	42	-1	55	61	62	11	In	VDJ
AAGAAGCTCCTTCTCAGTGACTCTGGCTTCTATCTCTGTGCCTGGAGTGTCGGAGGGGTATCTAATGAAAAACTGTTTTTTGGCAGT	CAWSVGGVSNEKLFF	1	8.34752412434472E-6	45	TCRBV30-01*01	TCRBV30	TCRBV30-01	01				TCRBD02-01*02	TCRBD02	TCRBD02-01	02				TCRBJ01-04*01	TCRBJ01	TCRBJ01-04	01				0	1	10	0	4	3	36	50	51	57	61	1	In	VDJ
TCGGCTGCTCCCTCCCAGACATCTGTGTACTTCTGTGCCAGCAGACAAGGACAGGGGGCAACTAATGAAAAACTGTTTTTTGGCAGT	CASRQGQGATNEKLFF	3	2.5042572373034157E-5	48	TCRBV06	TCRBV06				TCRBV06-01,TCRBV06-05		TCRBD01-01*01	TCRBD01	TCRBD01-01	01				TCRBJ01-04*01	TCRBJ01	TCRBJ01-04	01				6	4	1	1	0	0	33	44	48	-1	58	3	In	VDJ
ATCCAGCCCTCAGAACCCAGGGACTCAGCTGTGTACTTCTGTGCCTCCCGGGGGGGCGCAACTAATGAAAAACTGTTTTTTGGCAGT	CASRGGATNEKLFF	2	1.669504824868944E-5	42	TCRBV12	TCRBV12				TCRBV12-03,TCRBV12-04		TCRBD02-01*01	TCRBD02	TCRBD02-01	01				TCRBJ01-04*01	TCRBJ01	TCRBJ01-04	01				11	3	8	0	2	0	39	45	48	56	58	2	In	VDJ
TTCACTCTGAAGATCCGGTCCACAAAGCTGGAGGACTCAGCCATGTACTTCTGTGCCAGTCTCAATGAAAAACTGTTTTTTGGCAGT	CASLNEKLFF	3	2.5042572373034157E-5	30	TCRBV02-01*01	TCRBV02	TCRBV02-01	01				TCRBD02-01	TCRBD02	TCRBD02-01				01,02	TCRBJ01-04*01	TCRBJ01	TCRBJ01-04	01				9	1	4	10	1	5	51	59	60	62	63	3	In	VDJ
ACCAGTGCCCATCCTGAAGACAGCAGCTTCTACATCTGCAGTGCTAACCCCGGACGGCTAAGGGGAGAAAAACTGTTTTTTGGCAGT	CSANPGRLRGEKLFF	2	1.669504824868944E-5	45	TCRBV20	TCRBV20				TCRBV20-01,TCRBV20-or09_02		TCRBD01-01*01	TCRBD01	TCRBD01-01	01				TCRBJ01-04*01	TCRBJ01	TCRBJ01-04	01				4	14	5	2	1	8	36	46	60	65	66	2	In	VDJ
CACCTACACGCCCTGCAGCCAGAAGACTCAGCCCTGTATCTCTGCGCCAGCAGCCAAGAGTGGGGTGAGCCCCAGCATTTTGGTGAT	CASSQEWGEPQHF	5	4.17376206217236E-5	39	TCRBV04-01*01	TCRBV04	TCRBV04-01	01								TCRBD01,TCRBD02	TCRBD01-01,TCRBD02-01		TCRBJ01-05*01	TCRBJ01	TCRBJ01-05	01				0	2	6	2	2	8	42	59	61	65	67	5	In	VDJ
CTCAGTGACTCTGGCTTCTATCTCTGTGCCTGGAGTGTACGAACAACCTCCACGACAGGGTGGGTTCAGCCCCAGCATTTTGGTGAT	CAWSVRTTSTTGWVQPQHF	1	8.34752412434472E-6	57	TCRBV30-01	TCRBV30	TCRBV30-01				01,02	TCRBD01-01*01	TCRBD01	TCRBD01-01	01				TCRBJ01-05*01	TCRBJ01	TCRBJ01-05	01				0	15	2	3	5	6	24	38	53	60	65	1	In	VDJ
GACCAGTGCCCATCCTGAAGACAGCAGCTTCTACATCTGCAGTGCGAGCTTGTCCCTTTCGGAGATCAGCCCCAGCATTTTGGTGAT		6	5.0085144746068314E-5	44	TCRBV20	TCRBV20				TCRBV20-01,TCRBV20-or09_02		TCRBD02-01*02	TCRBD02	TCRBD02-01	02				TCRBJ01-05*01	TCRBJ01	TCRBJ01-05	01				6	15	10	2	0	5	37	45	60	-1	64	6	Out	VDJ
CTGCTGTCGGCTGCTCCCTCCCAGACATCTGTGTACTTCTGTGCCAGCAGACGGACAGGGGGCCATCAGCCCCAGCATTTTGGTGAT	CASRRTGGHQPQHF	3	2.5042572373034157E-5	42	TCRBV06-05*01	TCRBV06	TCRBV06-05	01				TCRBD01-01*01	TCRBD01	TCRBD01-01	01				TCRBJ01-05*01	TCRBJ01	TCRBJ01-05	01				6	2	1	0	1	5	39	50	52	63	64	3	In	VDJ
AAGAAGCTCCTTCTCAGTGACTCTGGCTTCTATCTCTGTGCCTGGAGTGCCGGGACAGGGGTCAATCAGCCCCAGCATTTTGGTGAT	CAWSAGTGVNQPQHF	1	8.34752412434472E-6	45	TCRBV30-01*01	TCRBV30	TCRBV30-01	01				TCRBD01-01*01	TCRBD01	TCRBD01-01	01				TCRBJ01-05*01	TCRBJ01	TCRBJ01-05	01				1	2	0	2	1	3	36	49	51	61	62	1	In	VDJ
GAACCCAGGGACTCAGCTGTGTACTTCTGTGCCAGCAGTTTAGCGGGACAGGGTTTCGGTAGCAATCAGCCCCAGCATTTTGGTGAT	CASSLAGQGFGSNQPQHF	2	1.669504824868944E-5	54	TCRBV12	TCRBV12				TCRBV12-03,TCRBV12-04		TCRBD01-01*01	TCRBD01	TCRBD01-01	01				TCRBJ01-05*01	TCRBJ01	TCRBJ01-05	01				0	0	0	3	6	0	27	-1	44	53	59	2	In	VDJ
AGTTCTAAGAAGCTCCTTCTCAGTGACTCTGGCTTCTATCTCTGTGCCTGGTGCGACAGTAGCAATCAGCCCCAGCATTTTGGTGAT	CAWCDSSNQPQHF	1	8.34752412434472E-6	39	TCRBV30-01*01	TCRBV30	TCRBV30-01	01				TCRBD01-01*01	TCRBD01	TCRBD01-01	01				TCRBJ01-05*01	TCRBJ01	TCRBJ01-05	01				5	3	2	5	0	0	42	51	54	-1	59	1	In	VDJ
AACGCCTTGTTGCTGGGGGACTCGGCCCTCTATCTCTGTGCCAGCAGCTTGTCGGGGGGGAGCAATCAGCCCCAGCATTTTGGTGAT	CASSLSGGSNQPQHF	2	1.669504824868944E-5	45	TCRBV05-06*01	TCRBV05	TCRBV05-06	01				TCRBD02-01*01	TCRBD02	TCRBD02-01	01				TCRBJ01-05*01	TCRBJ01	TCRBJ01-05	01				1	1	8	0	0	1	36	51	52	-1	60	2	In	VDJ
CTGTCGGCTGCTCCCTCCCAGACATCTGTGTACTTCTGTGCCAGCAGTTACGCAGGGGGGAGCAATCAGCCCCAGCATTTTGGTGAT	CASSYAGGSNQPQHF	4	3.339009649737888E-5	45	TCRBV06-05*01	TCRBV06	TCRBV06-05	01				TCRBD01-01*01	TCRBD01	TCRBD01-01	01				TCRBJ01-05*01	TCRBJ01	TCRBJ01-05	01				2	1	4	1	1	1	36	51	52	59	60	4	In	VDJ
AATTCCCTGGAGCTTGGTGACTCTGCTGTGTATTTCTGTGCCAGCAGCCCTACCCAGGGGAGCAATCAGCCCCAGCATTTTGGTGAT	CASSPTQGSNQPQHF	4	3.339009649737888E-5	45	TCRBV03	TCRBV03				TCRBV03-01,TCRBV03-02		TCRBD01-01*01	TCRBD01	TCRBD01-01	01				TCRBJ01-05*01	TCRBJ01	TCRBJ01-05	01				4	5	4	2	0	1	36	49	54	-1	60	4	In	VDJ
CACGCCCTGCAGCCAGAAGACTCAGCCCTGTATCTCTGCGCCAGCAGCCAGTCGGGACAGAGCAATCAGCCCCAGCATTTTGGTGAT	CASSQSGQSNQPQHF	5	4.17376206217236E-5	45	TCRBV04-01*01	TCRBV04	TCRBV04-01	01				TCRBD01-01*01	TCRBD01	TCRBD01-01	01				TCRBJ01-05*01	TCRBJ01	TCRBJ01-05	01				3	3	0	5	0	1	36	50	53	-1	60	5	In	VDJ
TCCAGCGCACACAGCAGGAGGACTCGGCCGTGTATCTCTGTGCCAGCAGCCAAGGACAGCCCCAATCAGCCCCAGCATTTTGGTGAT		3	2.5042572373034157E-5	43	TCRBV07-02*01	TCRBV07	TCRBV07-02	01				TCRBD01-01*01	TCRBD01	TCRBD01-01	01				TCRBJ01-05*01	TCRBJ01	TCRBJ01-05	01				5	3	1	5	3	3	38	50	53	59	62	3	Out	VDJ
GTGAACGCCTTGTTGCTGGGGGACTCGGCCCTCTATCTCTGTGCCAGCACCTCGAGGAAAACCAATCAGCCCCAGCATTTTGGTGAT	CASTSRKTNQPQHF	5	4.17376206217236E-5	42	TCRBV05-06*01	TCRBV05	TCRBV05-06	01				TCRBD02-01*02	TCRBD02	TCRBD02-01	02				TCRBJ01-05*01	TCRBJ01	TCRBJ01-05	01				6	4	11	1	5	3	39	49	53	57	62	5	In	VDJ
CTGAGCTCTCTGGAGCTGGGGGACTCAGCTTTGTATTTCTGTGCCAGCAGCGCCGACGGCAGAAATCAGCCCCAGCATTTTGGTGAT	CASSADGRNQPQHF	3	2.5042572373034157E-5	42	TCRBV09-01	TCRBV09	TCRBV09-01				01,02					TCRBD01,TCRBD02	TCRBD01-01,TCRBD02-01		TCRBJ01-05*01	TCRBJ01	TCRBJ01-05	01				3	2	2	7	6	4	39	52	54	57	63	3	In	VDJ
GTGACCAGTGCCCATCCTGAAGACAGCAGCTTCTACATCTGCAGTGCTAGTACAGGGGCCGAAAATCAGCCCCAGCATTTTGGTGAT	CSASTGAENQPQHF	5	4.17376206217236E-5	42	TCRBV20	TCRBV20				TCRBV20-01,TCRBV20-or09_02		TCRBD01-01*01	TCRBD01	TCRBD01-01	01				TCRBJ01-05*01	TCRBJ01	TCRBJ01-05	01				3	1	3	2	5	4	39	50	51	58	63	5	In	VDJ
ATGTGAGCACCTTGGAGCTGGGGGACTCGGCCCTTTATCTTTGCGCCAGCGGTTGGGACAGGGAGGCAGCCCCAGCATTTTGGTGAT		3	2.5042572373034157E-5	40	TCRBV05-01*01	TCRBV05	TCRBV05-01	01				TCRBD01-01*01	TCRBD01	TCRBD01-01	01				TCRBJ01-05*01	TCRBJ01	TCRBJ01-05	01				7	4	0	3	3	7	41	50	54	63	66	3	Out	VDJ
ATCCAGCGCACACAGCAGGAGGACTCCGCCGTGTATCTCTGTGCCAGCAGCTTAGATGCCTCCTATGGTGGCTACACCTTCGGTTCG	CASSLDASYGGYTF	4	3.339009649737888E-5	42	TCRBV07-08*01	TCRBV07	TCRBV07-08	01				TCRBD02-01	TCRBD02	TCRBD02-01				01,02	TCRBJ01-02*01	TCRBJ01	TCRBJ01-02	01				1	7	4	9	3	7	39	55	62	65	68	4	In	VDJ
AAGATCCAGCCCTCAGAACCCAGGGACTCAGCTGTGTACTTCTGTGCCAGCAGTTTAGGGGGTAATGGTGGCTACACCTTCGGTTCG	CASSLGGNGGYTF	4	3.339009649737888E-5	39	TCRBV12	TCRBV12				TCRBV12-03,TCRBV12-04						TCRBD01,TCRBD02	TCRBD01-01,TCRBD02-01		TCRBJ01-02*01	TCRBJ01	TCRBJ01-02	01				1	0	6	2	6	7	42	-1	58	62	68	4	In	VDJ
ATGAATGTGAGCACCTTGGAGCTGGGGGACTCGGCCCTTTATCTTTGCGCCAGCAGCGGGGGACCGGGTGGCTACACCTTCGGTTCG	CASSGGPGGYTF	6	5.0085144746068314E-5	36	TCRBV05-01*01	TCRBV05	TCRBV05-01	01								TCRBD01,TCRBD02	TCRBD01-01,TCRBD02-01		TCRBJ01-02*01	TCRBJ01	TCRBJ01-02	01				4	2	0	7	4	7	45	57	59	64	68	6	In	VDJ
GTGAGCAACATGAGCCCTGAAGACAGCAGCATATATCTCTGCAGCGTCGCGGGCCCCGAGGGGGCTTCTGGCTACACCTTCGGTTCG	CSVAGPEGASGYTF	6	5.0085144746068314E-5	42	TCRBV29-01*01	TCRBV29	TCRBV29-01	01				TCRBD01-01*01	TCRBD01	TCRBD01-01	01				TCRBJ01-02*01	TCRBJ01	TCRBJ01-02	01				6	11	5	0	3	7	39	47	58	65	68	6	In	VDJ
CTTCACATCAATTCCCTGGAGCTTGGTGACTCTGCTGTGTATTTCTGTGCCAGCAGCCCCCAGGGGTCTGGCTACACCTTCGGTTCG	CASSPQGSGYTF	12	1.0017028949213663E-4	36	TCRBV03	TCRBV03				TCRBV03-01,TCRBV03-02		TCRBD01-01*01	TCRBD01	TCRBD01-01	01				TCRBJ01-02*01	TCRBJ01	TCRBJ01-02	01				4	2	4	2	2	7	45	58	60	66	68	12	In	VDJ
GTGACCAGTGCCCATCCTGAAGACAGCAGCTTCTACATCTGCAGTGCTAGAATAGGTCGGACAGGGTCTGGCTACACCTTCGGTTCG	CSARIGRTGSGYTF	2	1.669504824868944E-5	42	TCRBV20	TCRBV20				TCRBV20-01,TCRBV20-or09_02		TCRBD01-01*01	TCRBD01	TCRBD01-01	01				TCRBJ01-02*01	TCRBJ01	TCRBJ01-02	01				2	7	1	3	2	7	39	51	58	66	68	2	In	VDJ
AGGCTGCTGTCGGCTGCTCCCTCCCAGACATCTGTGTACTTCTGTGCCAGCACCAGGGGGCTGGCCTCTGGCTACACCTTCGGTTCG	CASTRGLASGYTF	7	5.8432668870413035E-5	39	TCRBV06-05*01	TCRBV06	TCRBV06-05	01				TCRBD01-01*01	TCRBD01	TCRBD01-01	01				TCRBJ01-02*01	TCRBJ01	TCRBJ01-02	01				7	1	4	0	7	7	42	52	53	61	68	7	In	VDJ
AGCTCTCTGGAGCTGGGGGACTCAGCTTTGTATTTCTGTGCCAGCAGCTATGCCGGGACAGGGGGCGCTGGCTACACCTTCGGTTCG	CASSYAGTGGAGYTF	3	2.5042572373034157E-5	45	TCRBV09-01	TCRBV09	TCRBV09-01				01,02	TCRBD01-01*01	TCRBD01	TCRBD01-01	01				TCRBJ01-02*01	TCRBJ01	TCRBJ01-02	01				4	6	0	0	2	7	36	48	54	66	68	3	In	VDJ
ACAGTGACCAGTGCCCATCCTGAAGACAGCAGCTTCTACATCTGCACCCTGCTAGGGCAGGGGGCTTATGGCTACACCTTCGGTTCG	CTLLGQGAYGYTF	2	1.669504824868944E-5	39	TCRBV20	TCRBV20				TCRBV20-01,TCRBV20-or09_02		TCRBD01-01*01	TCRBD01	TCRBD01-01	01				TCRBJ01-02*01	TCRBJ01	TCRBJ01-02	01				10	11	4	0	1	5	42	46	57	65	66	2	In	VDJ
CTGGAGTCCGCTACCAGCTCCCAGACATCTGTGTACTTCTGTGCCATCAGTGAAGGACAGGGACTCTATGGCTACACCTTCGGTTCG	CAISEGQGLYGYTF	7	5.8432668870413035E-5	42	TCRBV10-03*01	TCRBV10	TCRBV10-03	01				TCRBD01-01*01	TCRBD01	TCRBD01-01	01				TCRBJ01-02*01	TCRBJ01	TCRBJ01-02	01				3	1	1	3	3	4	39	53	54	62	65	7	In	VDJ
CTGCTGTCGGCTGCTCCCTCCCAGACATCTGTGTACTTCTGTGCCAGCAGGGGACAGGGGTTTGGCTATGGCTACACCTTCGGTTCG	CASRGQGFGYGYTF	4	3.339009649737888E-5	42	TCRBV06-05*01	TCRBV06	TCRBV06-05	01				TCRBD01-01*01	TCRBD01	TCRBD01-01	01				TCRBJ01-02*01	TCRBJ01	TCRBJ01-02	01				6	0	0	2	5	4	39	-1	50	60	65	4	In	VDJ
ATCCTGGAGTCGCCCAGCCCCAACCAGACCTCTCTGTACTTCTGTGCCAGCAGTTTAGAGGGGGACTATGGCTACACCTTCGGTTCG	CASSLEGDYGYTF	12	1.0017028949213663E-4	39	TCRBV27-01*01	TCRBV27	TCRBV27-01	01				TCRBD01-01*01	TCRBD01	TCRBD01-01	01				TCRBJ01-02*01	TCRBJ01	TCRBJ01-02	01				2	1	5	1	0	3	42	57	58	-1	64	12	In	VDJ
GTGAGCACCTTGGAGCTGGGGGACTCGGCCCTTTATCTTTGCGCCAGCAGCTTGGCGGGGGTCGACTATGGCTACACCTTCGGTTCG	CASSLAGVDYGYTF	4	3.339009649737888E-5	42	TCRBV05-01*01	TCRBV05	TCRBV05-01	01				TCRBD02-01*01	TCRBD02	TCRBD02-01	01				TCRBJ01-02*01	TCRBJ01	TCRBJ01-02	01				0	0	8	2	3	3	39	-1	55	61	64	4	In	VDJ
AGTTCTAAGAAGCTCCTTCTCAGTGACTCTGGCTTCTATCTCTGTGCCTGTTCAACAGGGACTCACTATGGCTACACCTTCGGTTCG	CACSTGTHYGYTF	1	8.34752412434472E-6	39	TCRBV30-01*01	TCRBV30	TCRBV30-01	01								TCRBD01,TCRBD02	TCRBD01-01,TCRBD02-01		TCRBJ01-02*01	TCRBJ01	TCRBJ01-02	01				6	4	3	3	4	3	42	50	54	60	64	1	In	VDJ
ACATCGGCCCAAAAGAACCCGACAGCTTTCTATCTCTGTGCCAGTAGTATTGGAGCCGTGGCTAACTATGGCTACACCTTCGGTTCG	CASSIGAVANYGYTF	11	9.182276536779192E-5	45	TCRBV19-01	TCRBV19	TCRBV19-01				01,02	TCRBD02-01*02	TCRBD02	TCRBD02-01	02				TCRBJ01-02*01	TCRBJ01	TCRBJ01-02	01				3	1	10	2	6	0	36	50	51	55	61	11	In	VDJ
AAGATCCGGTCCACAAAGCTGGAGGACTCAGCCATGTACTTCTGTGCCAGGGCACAGGGAGCTAACTATGGCTACACCTTCGGTTCG	CARAQGANYGYTF	7	5.8432668870413035E-5	39	TCRBV02-01*01	TCRBV02	TCRBV02-01	01				TCRBD01-01*01	TCRBD01	TCRBD01-01	01				TCRBJ01-02*01	TCRBJ01	TCRBJ01-02	01				9	3	3	3	2	0	42	50	53	59	61	7	In	VDJ
ACAGTGACCAGTGCCCATCCTGAAGACAGCAGCTTCTACATCTGCAGTGCACCGGGAGGGCCTAACTATGGCTACACCTTCGGTTCG	CSAPGGPNYGYTF	2	1.669504824868944E-5	39	TCRBV20	TCRBV20				TCRBV20-01,TCRBV20-or09_02		TCRBD02-01*02	TCRBD02	TCRBD02-01	02				TCRBJ01-02*01	TCRBJ01	TCRBJ01-02	01				6	2	8	0	1	0	42	50	52	60	61	2	In	VDJ
GTGAGCAACATGAGCCCTGAAGACAGCAGCATATATCTCTGCAGCGTTGAAGAGGTGGACAGAAACTATGGCTACACCTTCGGTTCG	CSVEEVDRNYGYTF	1	8.34752412434472E-6	42	TCRBV29-01*01	TCRBV29	TCRBV29-01	01				TCRBD01-01*01	TCRBD01	TCRBD01-01	01				TCRBJ01-02*01	TCRBJ01	TCRBJ01-02	01				0	3	1	5	1	2	39	53	56	62	63	1	In	VDJ
TCGGCTGCTCCCTCCCAGACATCTGTGTACTTCTGTGCCAGCAGTTACTCCGGAAGCCGGGGCGGGGATGGCTACACCTTCGGTTCG	CASSYSGSRGGDGYTF	5	4.17376206217236E-5	48	TCRBV06-05*01	TCRBV06	TCRBV06-05	01				TCRBD02-01*01	TCRBD02	TCRBD02-01	01				TCRBJ01-02*01	TCRBJ01	TCRBJ01-02	01				0	11	7	3	0	6	33	50	61	-1	67	5	In	VDJ
TCTAAGAAGCTCCTTCTCAGTGACTCTGGCTTCTATCTCTGTGCCTGGAGTCCCACAAGGACAGGGCATGGCTACACCTTCGGTTCG	CAWSPTRTGHGYTF	1	8.34752412434472E-6	42	TCRBV30-01*01	TCRBV30	TCRBV30-01	01				TCRBD01-01*01	TCRBD01	TCRBD01-01	01				TCRBJ01-02*01	TCRBJ01	TCRBJ01-02	01				2	7	1	3	1	6	39	51	58	66	67	1	In	VDJ
GAGCAACATGAGCCCTGAAGACAGCAGCATATATCTCTGCAGCGTTGAAAGGGAGGGGGATATGGATGCGGCTACACCTTCGGTTCG		1	8.34752412434472E-6	44	TCRBV29-01*01	TCRBV29	TCRBV29-01	01				TCRBD02-01*02	TCRBD02	TCRBD02-01	02				TCRBJ01-02*01	TCRBJ01	TCRBJ01-02	01				2	1	9	0	12	8	37	49	50	57	69	1	Out	VDJ
GAGATCCAGCGCACAGAGCAGGGGGACTCGGCCATGTATCTCTGTGCCAGCAGCCCTGACATGTTGGGCGGCTACACCTTCGGTTCG	CASSPDMLGGYTF	7	5.8432668870413035E-5	39	TCRBV07-09	TCRBV07	TCRBV07-09				01,03	TCRBD01-01*01	TCRBD01	TCRBD01-01	01				TCRBJ01-02*01	TCRBJ01	TCRBJ01-02	01				5	3	2	6	8	8	42	54	57	61	69	7	In	VDJ
CTGAAGATCCAGCGCACACAGCAGGAGGACTCCGCCGTGTATCTCTGTGCCAGCAGCTTAGCGGAGGGAGGCTACACCTTCGGTTCG	CASSLAEGGYTF	4	3.339009649737888E-5	36	TCRBV07-08*01	TCRBV07	TCRBV07-08	01				TCRBD02-01*02	TCRBD02	TCRBD02-01	02				TCRBJ01-02*01	TCRBJ01	TCRBJ01-02	01				0	0	10	0	1	8	45	-1	62	68	69	4	In	VDJ
CTGAGTTCTAAGAAGCTCCTTCTCAGTGACTCTGGCTTCTATCTCTGTGCCTGGACGCCCGGGGGATCCGACAACACCTTCGGTTCG	CAWTPGGSDNTF	3	2.5042572373034157E-5	36	TCRBV30-01*01	TCRBV30	TCRBV30-01	01				TCRBD02-01*01	TCRBD02	TCRBD02-01	01				TCRBJ01-02*01	TCRBJ01	TCRBJ01-02	01				4	4	8	2	8	12	45	55	59	65	73	3	In	VDJ
CCCGCTCAGGCTGCTGTCGGCTGCTCCCTCCCAGACATCTGTGTACTTCTGTGCCAGCAGTTTTTGACGGACAGTTACTTCGGGCCG		2	1.669504824868944E-5	32	TCRBV06-05*01	TCRBV06	TCRBV06-05	01				TCRBD01-01*01	TCRBD01	TCRBD01-01	01				TCRBJ02-07*01	TCRBJ02	TCRBJ02-07	01				4	6	1	5	1	13	49	62	68	74	75	2	Out	VDJ
GTGAGCACCTTGGAGCTGGGGGACTCGGCCCTTTATCTTTGCGCCAGCAGCAACCGGGACAGGGGCCTGGAGCAGTACTTCGGGCCG	CASSNRDRGLEQYF	6	5.0085144746068314E-5	42	TCRBV05-01*01	TCRBV05	TCRBV05-01	01				TCRBD01-01*01	TCRBD01	TCRBD01-01	01				TCRBJ02-07*01	TCRBJ02	TCRBJ02-07	01				4	4	0	2	4	7	39	51	55	65	69	6	In	VDJ
ATCCAGCCCTCAGAACCCAGGGACTCAGCTGTGTACTTCTGTGCCAGCAGTTAGCGGGAGGGCCCTCAGGAGCAGTACTTCGGGCCG	CASS*REGPQEQYF	3	2.5042572373034157E-5	42	TCRBV12	TCRBV12				TCRBV12-03,TCRBV12-04		TCRBD02-01*02	TCRBD02	TCRBD02-01	02				TCRBJ02-07*01	TCRBJ02	TCRBJ02-07	01				4	0	6	0	7	7	39	-1	52	62	69	3	Stop	VDJ
CTGAATGTGAACGCCTTGTTGCTGGGGGACTCGGCCCTCTATCTCTGTGCCAGCAGCGTAGACAGGGGCGAGCAGTACTTCGGGCCG	CASSVDRGEQYF	2	1.669504824868944E-5	36	TCRBV05-06*01	TCRBV05	TCRBV05-06	01				TCRBD01-01*01	TCRBD01	TCRBD01-01	01				TCRBJ02-07*01	TCRBJ02	TCRBJ02-07	01				4	3	2	2	0	6	45	57	60	-1	68	2	In	VDJ
CTGGGGTTGGAGTCGGCTGCTCCCTCCCAAACATCTGTGTACTTCTGTGCCAGCAGCCGTCTGGGCGGCGAGCAGTACTTCGGGCCG	CASSRLGGEQYF	3	2.5042572373034157E-5	36	TCRBV06	TCRBV06				TCRBV06-02,TCRBV06-03						TCRBD01,TCRBD02	TCRBD01-01,TCRBD02-01		TCRBJ02-07*01	TCRBJ02	TCRBJ02-07	01				6	6	8	0	2	6	45	56	62	66	68	3	In	VDJ
ATCCTGAGTTCTAAGAAGCTCCTTCTCAGTGACTCTGGCTTCTATCTCTGTGCCTGGAGTGTAGGAGGCGAGCAGTACTTCGGGCCG	CAWSVGGEQYF	3	2.5042572373034157E-5	33	TCRBV30-01*01	TCRBV30	TCRBV30-01	01				TCRBD02-01*02	TCRBD02	TCRBD02-01	02				TCRBJ02-07*01	TCRBJ02	TCRBJ02-07	01				0	1	10	1	0	6	48	62	63	-1	68	3	In	VDJ
CTGACTGTGAGCAACATGAGCCCTGAAGACAGCAGCATATATCTCTGCAGCGTGGGACAGGGGGTAAGCGAGCAGTACTTCGGGCCG	CSVGQGVSEQYF	3	2.5042572373034157E-5	36	TCRBV29-01*01	TCRBV29	TCRBV29-01	01				TCRBD01-01*01	TCRBD01	TCRBD01-01	01				TCRBJ02-07*01	TCRBJ02	TCRBJ02-07	01				6	0	0	1	4	6	45	-1	53	64	68	3	In	VDJ
CACATCAATTCCCTGGAGCTTGGTGACTCTGCTGTGTATTTCTGTGCCAGCAGCCAAGATACCGGGGCCGAGCAGTACTTCGGGCCG	CASSQDTGAEQYF	4	3.339009649737888E-5	39	TCRBV03	TCRBV03				TCRBV03-01,TCRBV03-02						TCRBD01,TCRBD02	TCRBD01-01,TCRBD02-01		TCRBJ02-07*01	TCRBJ02	TCRBJ02-07	01				0	4	7	0	0	6	42	59	63	-1	68	4	In	VDJ
CAGCGCACACAGCAGGAGGACTCCGCCGTGTATCTCTGTGCCAGCAGCGCGGACGGACTAGCGGGAGCCGAGCAGTACTTCGGGCCG	CASSADGLAGAEQYF	5	4.17376206217236E-5	45	TCRBV07-08*01	TCRBV07	TCRBV07-08	01				TCRBD02-01*02	TCRBD02	TCRBD02-01	02				TCRBJ02-07*01	TCRBJ02	TCRBJ02-07	01				5	6	1	2	1	6	36	48	54	67	68	5	In	VDJ
ACCAGTGCCCATCCTGAAGACAGCAGCTTCTACATCTGCAGTGCTAGTCCCGGGACTAGCGGAACTTACGAGCAGTACTTCGGGCCG	CSASPGTSGTYEQYF	3	2.5042572373034157E-5	45	TCRBV20	TCRBV20				TCRBV20-01,TCRBV20-or09_02		TCRBD02-01	TCRBD02	TCRBD02-01				01,02	TCRBJ02-07*01	TCRBJ02	TCRBJ02-07	01				3	4	0	5	4	4	36	47	51	62	66	3	In	VDJ
ATCCAGCCCTCAGAACCCAGGGACTCAGCTGTGTACTTCTGTGCCAGCAATTCTGACAGGGGGATGTACGAGCAGTACTTCGGGCCG	CASNSDRGMYEQYF	2	1.669504824868944E-5	42	TCRBV12	TCRBV12				TCRBV12-03,TCRBV12-04		TCRBD01-01*01	TCRBD01	TCRBD01-01	01				TCRBJ02-07*01	TCRBJ02	TCRBJ02-07	01				7	5	2	1	3	4	39	49	54	63	66	2	In	VDJ
ACCCTGCAGCCAGAAGACTCGGCCCTGTATCTCTGTGCCAGCAGCCAAGAGAGAGGGGGCGCTTGGTACGAGCAGTACTTCGGGCCG	CASSQERGGAWYEQYF	3	2.5042572373034157E-5	48	TCRBV04-02*01	TCRBV04	TCRBV04-02	01				TCRBD01-01*01	TCRBD01	TCRBD01-01	01				TCRBJ02-07*01	TCRBJ02	TCRBJ02-07	01				0	3	5	0	6	4	33	50	53	60	66	3	In	VDJ
CCTGCAGCCAGAAGACTCAGCCCTGTATCTCTGCGCCAGCAGCCAAGAAGTACGCCTAGCGGGGGGTACGAGCAGTACTTCGGGCCG		4	3.339009649737888E-5	50	TCRBV04-01*01	TCRBV04	TCRBV04-01	01				TCRBD02-01*01	TCRBD02	TCRBD02-01	01				TCRBJ02-07*01	TCRBJ02	TCRBJ02-07	01				0	7	4	1	0	4	31	48	55	-1	66	4	Out	VDJ
AGTTCTAAGAAGCTCCTTCTCAGTGACTCTGGCTTCTATCTCTGTGCCTGGAGGTCGCCCGGCGGGTACGAGCAGTACTTCGGGCCG	CAWRSPGGYEQYF	1	8.34752412434472E-6	39	TCRBV30-01*01	TCRBV30	TCRBV30-01	01				TCRBD02-01	TCRBD02	TCRBD02-01				01,02	TCRBJ02-07*01	TCRBJ02	TCRBJ02-07	01				3	8	7	4	0	4	42	53	61	-1	66	1	In	VDJ
GTGACCAGTGCCCATCCTGAAGACAGCAGCTTCTACATCTGCAGTGCTAACGACCGGGTCTTACGGTACGAGCAGTACTTCGGGCCG	CSANDRVLRYEQYF	5	4.17376206217236E-5	42	TCRBV20	TCRBV20				TCRBV20-01,TCRBV20-or09_02		TCRBD02-01	TCRBD02	TCRBD02-01				01,02	TCRBJ02-07*01	TCRBJ02	TCRBJ02-07	01				4	5	8	4	8	4	39	49	54	58	66	5	In	VDJ
GCCTTGTTGCTGGGGGACTCGGCCCTCTATCTCTGTGCCAGCACCAGGATTGGACAGGGAGGGTTCTACGAGCAGTACTTCGGGCCG	CASTRIGQGGFYEQYF	2	1.669504824868944E-5	48	TCRBV05-06*01	TCRBV05	TCRBV05-06	01				TCRBD01-01*01	TCRBD01	TCRBD01-01	01				TCRBJ02-07*01	TCRBJ02	TCRBJ02-07	01				6	8	1	3	6	3	33	43	51	59	65	2	In	VDJ
ACTCTGACTGTGAGCAACATGAGCCCTGAAGACAGCAGCATATATCTCTGCAGCGGAGGGGAGGGCTACGAGCAGTACTTCGGGCCG	CSGGEGYEQYF	3	2.5042572373034157E-5	33	TCRBV29-01*01	TCRBV29	TCRBV29-01	01				TCRBD02-01*02	TCRBD02	TCRBD02-01	02				TCRBJ02-07*01	TCRBJ02	TCRBJ02-07	01				7	3	9	0	0	3	48	55	58	-1	65	3	In	VDJ
TTGGAGTCGGCTGCTCCCTCCCAAACATCTGTGTACTTCTGTGCCAGCAGTTATGACGGGGGCAGCTACGAGCAGTACTTCGGGCCG	CASSYDGGSYEQYF	3	2.5042572373034157E-5	42	TCRBV06	TCRBV06				TCRBV06-02,TCRBV06-03						TCRBD01,TCRBD02	TCRBD01-01,TCRBD02-01		TCRBJ02-07*01	TCRBJ02	TCRBJ02-07	01				3	4	6	0	2	3	39	53	57	63	65	3	In	VDJ
AGCTCTCTGGAGCTGGGGGACTCAGCTTTGTATTTCTGTGCCAGCAGCGTAGGTCCAGGGGGAAGCTACGAGCAGTACTTCGGGCCG	CASSVGPGGSYEQYF	6	5.0085144746068314E-5	45	TCRBV09-01	TCRBV09	TCRBV09-01				01,02	TCRBD01-01*01	TCRBD01	TCRBD01-01	01				TCRBJ02-07*01	TCRBJ02	TCRBJ02-07	01				0	3	4	1	3	3	36	52	55	62	65	6	In	VDJ
TGAAGACAGCAGCTTCTACATCTGCAGTGCTAGAGAATGGGACTAGCGGGGGGCATTACTCTTTCCTACGAGCAGTACTTCGGGCCG		4	3.339009649737888E-5	59	TCRBV20	TCRBV20				TCRBV20-01,TCRBV20-or09_02		TCRBD02-01*01	TCRBD02	TCRBD02-01	01				TCRBJ02-07*01	TCRBJ02	TCRBJ02-07	01				0	2	0	1	10	1	22	36	38	53	63	4	Out	VDJ
GCTCCCTCCCAGACATCTGTGTACTTCTGTGCCAGCAGTTACCGCTCTTGGACTAGCGGGAGTTCCTACGAGCAGTACTTCGGGCCG	CASSYRSWTSGSSYEQYF	7	5.8432668870413035E-5	54	TCRBV06	TCRBV06				TCRBV06-05,TCRBV06-06		TCRBD02-01*02	TCRBD02	TCRBD02-01	02				TCRBJ02-07*01	TCRBJ02	TCRBJ02-07	01				2	7	1	2	1	1	27	42	49	62	63	7	In	VDJ
GTGAGCACCTTGGAGCTGGGGGACTCGGCCCTTTATCTTTGCGCCAGCAGCTTGGCCCCAGCTTCCTACGAGCAGTACTTCGGGCCG	CASSLAPASYEQYF	4	3.339009649737888E-5	42	TCRBV05-01*01	TCRBV05	TCRBV05-01	01								TCRBD01,TCRBD02	TCRBD01-01,TCRBD02-01		TCRBJ02-07*01	TCRBJ02	TCRBJ02-07	01				0	3	4	5	2	1	39	55	58	61	63	4	In	VDJ
CCCAGCCCCAACCAGACCTCTCTGTACTTCTGTGCCAGCAGTTTATCGTATCCGGGTCAGGGGTCCTACGAGCAGTACTTCGGGCCG	CASSLSYPGQGSYEQYF	10	8.34752412434472E-5	51	TCRBV27-01*01	TCRBV27	TCRBV27-01	01				TCRBD01-01*01	TCRBD01	TCRBD01-01	01				TCRBJ02-07*01	TCRBJ02	TCRBJ02-07	01				0	10	4	2	0	1	30	47	57	-1	63	10	In	VDJ
TCGGCTGCTCCCTCCCAAACATCTGTGTACTTCTGTGCCAGCAGTTTACGAGCTAGCGGGAGGTCCTACGAGCAGTACTTCGGGCCG	CASSLRASGRSYEQYF	4	3.339009649737888E-5	48	TCRBV06	TCRBV06				TCRBV06-02,TCRBV06-03		TCRBD02-01*02	TCRBD02	TCRBD02-01	02				TCRBJ02-07*01	TCRBJ02	TCRBJ02-07	01				4	6	4	1	0	1	33	46	52	-1	63	4	In	VDJ
AAGAAGCTCCTTCTCAGTGACTCTGGCTTCTATCTCTGTGCCTGGAGAAAACAGGGAGAAAGGTCCTACGAGCAGTACTTCGGGCCG	CAWRKQGERSYEQYF	1	8.34752412434472E-6	45	TCRBV30-01*01	TCRBV30	TCRBV30-01	01				TCRBD01-01*01	TCRBD01	TCRBD01-01	01				TCRBJ02-07*01	TCRBJ02	TCRBJ02-07	01				3	3	3	3	7	1	36	47	50	56	63	1	In	VDJ
TCTAAGAAGCTCCTTCTCAGTGACTCTGGCTTCTATCTCTGTGCCTGGGAACATCAGCAGTTCTCCTACGAGCAGTACTTCGGGCCG	CAWEHQQFSYEQYF	1	8.34752412434472E-6	42	TCRBV30-01*01	TCRBV30	TCRBV30-01	01								TCRBD01,TCRBD02	TCRBD01-01,TCRBD02-01		TCRBJ02-07*01	TCRBJ02	TCRBJ02-07	01				5	2	3	6	9	0	39	48	50	53	62	1	In	VDJ
GTGAACGCCTTGTTGCTGGGGGACTCGGCCCTCTATCTCTGTGCCAGCAGCAAACGGGGCCTCTCCTACGAGCAGTACTTCGGGCCG	CASSKRGLSYEQYF	2	1.669504824868944E-5	42	TCRBV05-06*01	TCRBV05	TCRBV05-06	01								TCRBD01,TCRBD02	TCRBD01-01,TCRBD02-01		TCRBJ02-07*01	TCRBJ02	TCRBJ02-07	01				4	4	7	0	2	0	39	51	55	60	62	2	In	VDJ
TGGAGTCTGCCAGGCCCTCACATACCTCTCAGTACCTCTGTGCCAGTAGGGGAGTCTGTCGGCTCCTACGAGCAGTACTTCGGGCCG		2	1.669504824868944E-5	43	TCRBV25-01*01	TCRBV25	TCRBV25-01	01								TCRBD01,TCRBD02	TCRBD01-01,TCRBD02-01		TCRBJ02-07*01	TCRBJ02	TCRBJ02-07	01				9	1	5	2	10	0	38	46	47	52	62	2	Out	VDJ
CGCACACAGCAGGAGGACTCGGCCGTGTATCTCTGTGCCAGCAGCTTAGGGGGCCGCCCTAGCTCCTACGAGCAGTACTTCGGGCCG	CASSLGGRPSSYEQYF	4	3.339009649737888E-5	48	TCRBV07-02*01	TCRBV07	TCRBV07-02	01				TCRBD01-01*01	TCRBD01	TCRBD01-01	01				TCRBJ02-07*01	TCRBJ02	TCRBJ02-07	01				1	0	7	0	8	0	33	-1	49	54	62	4	In	VDJ
GTGAGCAACATGAGCCCTGAAGACAGCAGCATATATCTCTGCAGCGTAAAGACTAGCGGGAGCTCCTACGAGCAGTACTTCGGGCCG	CSVKTSGSSYEQYF	1	8.34752412434472E-6	42	TCRBV29-01*01	TCRBV29	TCRBV29-01	01				TCRBD02-01*02	TCRBD02	TCRBD02-01	02				TCRBJ02-07*01	TCRBJ02	TCRBJ02-07	01				6	3	2	2	0	0	39	47	50	-1	62	1	In	VDJ
TCGGCCCAAAAGAACCCGACAGCTTTCTATCTCTGTGCCAGTAGTATACGTGGGACAGGAAGCTCCTACGAGCAGTACTTCGGGCCG	CASSIRGTGSSYEQYF	8	6.678019299475776E-5	48	TCRBV19-01	TCRBV19	TCRBV19-01				01,02	TCRBD01-01*01	TCRBD01	TCRBD01-01	01				TCRBJ02-07*01	TCRBJ02	TCRBJ02-07	01				2	3	0	4	3	0	33	48	51	59	62	8	In	VDJ
GTGACCAGTGCCCATCCTGAAGACAGCAGCTTCTACATCTGCAGTGCTAAGAGACAGGCAAGCTCCTACGAGCAGTACTTCGGGCCG	CSAKRQASSYEQYF	2	1.669504824868944E-5	42	TCRBV20	TCRBV20				TCRBV20-01,TCRBV20-or09_02		TCRBD01-01*01	TCRBD01	TCRBD01-01	01				TCRBJ02-07*01	TCRBJ02	TCRBJ02-07	01				4	3	2	4	4	0	39	49	52	58	62	2	In	VDJ
GTGAGCACCTTGGAGCTGGGGGACTCGGCCCTTTATCTTTGCGCCAGCAGTGTTAGTCTTGCCTCCTACGAGCAGTACTTCGGGCCG	CASSVSLASYEQYF	3	2.5042572373034157E-5	42	TCRBV05-01*01	TCRBV05	TCRBV05-01	01				TCRBD02-01	TCRBD02	TCRBD02-01				01,02	TCRBJ02-07*01	TCRBJ02	TCRBJ02-07	01				5	3	5	8	6	0	39	50	53	56	62	3	In	VDJ
GAGTCGGCTGCTCCCTCCCAAACATCTGTGTACTTCTGTGCCAGCAGACTGAGCGGGAGTAACTCCTACGAGCAGTACTTCGGGCCG	CASRLSGSNSYEQYF	6	5.0085144746068314E-5	45	TCRBV06	TCRBV06				TCRBV06-02,TCRBV06-03		TCRBD02-01*02	TCRBD02	TCRBD02-01	02				TCRBJ02-07*01	TCRBJ02	TCRBJ02-07	01				6	4	6	2	3	0	36	47	51	59	62	6	In	VDJ
ATCCAGCGCACACAGCAGGAGGACTCGGCCGTGTATCTCTGTGCCAGCAGCCCGGGACAGGGATCCTACGAGCAGTACTTCGGGCCG	CASSPGQGSYEQYF	11	9.182276536779192E-5	42	TCRBV07-02*01	TCRBV07	TCRBV07-02	01				TCRBD01-01*01	TCRBD01	TCRBD01-01	01				TCRBJ02-07*01	TCRBJ02	TCRBJ02-07	01				5	2	0	3	1	1	39	51	53	62	63	11	In	VDJ
AATGTGAACGCCTTGGAGCTGGACGACTCGGCCCTGTATCTCTGTGCCAGCAGCTCTCAGGGGGCCTACGAGCAGTACTTCGGGCCG	CASSSQGAYEQYF	4	3.339009649737888E-5	39	TCRBV05-04*01	TCRBV05	TCRBV05-04	01				TCRBD01-01*01	TCRBD01	TCRBD01-01	01				TCRBJ02-07*01	TCRBJ02	TCRBJ02-07	01				3	2	4	1	0	2	42	55	57	-1	64	4	In	VDJ
ACCAGTGCCCATCCTGAAGACAGCAGCTTCTACATCTGCAGTGCTAAAGCCCCGGCTAAGGATCCCTACGAGCAGTACTTCGGGCCG	CSAKAPAKDPYEQYF	8	6.678019299475776E-5	45	TCRBV20	TCRBV20				TCRBV20-01,TCRBV20-or09_02						TCRBD01,TCRBD02	TCRBD01-01,TCRBD02-01		TCRBJ02-07*01	TCRBJ02	TCRBJ02-07	01				4	13	1	8	2	2	36	46	59	62	64	8	In	VDJ
TCCAGCCCTCAGAACCCAGGGACTCAGCTGTGTACTTCTGTGCCAGCAGTCAGACAGGGGACCCCCTACGAGCAGTACTTCGGGCCG		3	2.5042572373034157E-5	43	TCRBV12	TCRBV12				TCRBV12-03,TCRBV12-04		TCRBD01-01*01	TCRBD01	TCRBD01-01	01				TCRBJ02-07*01	TCRBJ02	TCRBJ02-07	01				5	2	2	2	4	2	38	50	52	60	64	3	Out	VDJ
CAGCCCTCAGAACCCAGGGACTCAGCTGTGTACTTCTGTGCCAGCAGTCCAGAGGGCTTTCTAACCTACGAGCAGTACTTCGGGCCG	CASSPEGFLTYEQYF	3	2.5042572373034157E-5	45	TCRBV12	TCRBV12				TCRBV12-03,TCRBV12-04		TCRBD02-01*02	TCRBD02	TCRBD02-01	02				TCRBJ02-07*01	TCRBJ02	TCRBJ02-07	01				5	3	11	0	8	2	36	48	51	56	64	3	In	VDJ
TCTAAGAAGCTCCTTCTCAGTGACTCTGGCTTCTATCTCTGTGCCTGGAGTGTAACCGGGATAAACTACGAGCAGTACTTCGGGCCG	CAWSVTGINYEQYF	1	8.34752412434472E-6	42	TCRBV30-01*01	TCRBV30	TCRBV30-01	01				TCRBD02-01*02	TCRBD02	TCRBD02-01	02				TCRBJ02-07*01	TCRBJ02	TCRBJ02-07	01				0	3	8	3	4	3	39	53	56	61	65	1	In	VDJ
AGCAACATGAGCCCTGAAGACAGCAGCATATATCTCTGCAGCGTTGAAGAGGGCCGGACAGGCCGATACGAGCAGTACTTCGGGCCG	CSVEEGRTGRYEQYF	1	8.34752412434472E-6	45	TCRBV29-01*01	TCRBV29	TCRBV29-01	01				TCRBD01-01*01	TCRBD01	TCRBD01-01	01				TCRBJ02-07*01	TCRBJ02	TCRBJ02-07	01				0	5	1	4	4	4	36	50	55	62	66	1	In	VDJ
TTCTCAGTGACTCTGGCTTCTATCTCTGTGCCTGGAGTGTCGACAGGGATAAACACGTAAGGAAGATACGAGCAGTACTTCGGGCCG		1	8.34752412434472E-6	55	TCRBV30-01*01	TCRBV30	TCRBV30-01	01				TCRBD01-01*01	TCRBD01	TCRBD01-01	01				TCRBJ02-07*01	TCRBJ02	TCRBJ02-07	01				0	1	2	3	18	4	26	40	41	48	66	1	Out	VDJ
CTAGAGTCTGCCATCCCCAACCAGACAGCTCTTTACTTCTGTGCCACCAGTGCCGGGACAGGAGACCACGAGCAGTACTTCGGGCCG	CATSAGTGDHEQYF	3	2.5042572373034157E-5	42	TCRBV24	TCRBV24				TCRBV24-01,TCRBV24-or09_02		TCRBD01-01*01	TCRBD01	TCRBD01-01	01				TCRBJ02-07*01	TCRBJ02	TCRBJ02-07	01				5	2	0	4	5	5	39	52	54	62	67	3	In	VDJ
GTGACATCGGCCCAAAAGAACCCGACAGCTTTCTATCTCTGTGCCAGTAGTCCCGGGGGTGGATTGAACGAGCAGTACTTCGGGCCG	CASSPGGGLNEQYF	5	4.17376206217236E-5	42	TCRBV19-01	TCRBV19	TCRBV19-01				01,02	TCRBD02-01*01	TCRBD02	TCRBD02-01	01				TCRBJ02-07*01	TCRBJ02	TCRBJ02-07	01				5	2	8	2	8	5	39	51	53	59	67	5	In	VDJ
CTGACAGTGACCAGTGCCCATCCTGAAGACAGCAGCTTCTACATCTGCAGTGCAGCGGGACAGGGGAACGAGCAGTACTTCGGGCCG	CSAAGQGNEQYF	2	1.669504824868944E-5	36	TCRBV20	TCRBV20				TCRBV20-01,TCRBV20-or09_02		TCRBD01-01*01	TCRBD01	TCRBD01-01	01				TCRBJ02-07*01	TCRBJ02	TCRBJ02-07	01				6	3	0	2	1	5	45	53	56	66	67	2	In	VDJ
GAGCTGGGGGACTCGGCCCTTTATCTTTGCGCCAGCCGCTTTAGGACTAGCGGGGGGGCAACGAGCAACGAGCAGTACTTCGGGCCG	CASRFRTSGGATSNEQYF	3	2.5042572373034157E-5	54	TCRBV05-01*01	TCRBV05	TCRBV05-01	01				TCRBD02-01*01	TCRBD02	TCRBD02-01	01				TCRBJ02-07*01	TCRBJ02	TCRBJ02-07	01				2	2	1	0	9	5	27	41	43	58	67	3	In	VDJ
ACCAGTGCCCATCCTGAAGACAGCAGCTTCTACATCTGCAGTGCTAGAGCTATAACTAGCGGGGTAAACGAGCAGTACTTCGGGCCG	CSARAITSGVNEQYF	4	3.339009649737888E-5	45	TCRBV20	TCRBV20				TCRBV20-01,TCRBV20-or09_02		TCRBD02-01*01	TCRBD02	TCRBD02-01	01				TCRBJ02-07*01	TCRBJ02	TCRBJ02-07	01				1	5	3	3	3	5	36	49	54	64	67	4	In	VDJ
CTACACACCCTGCAGCCAGAAGACTCGGCCCTGTATCTCTGCGCCAGCAGCCAAGAAAGACATGGGCGAGAGCAGTACTTCGGGCCG	CASSQERHGREQYF	2	1.669504824868944E-5	42	TCRBV04-03*01	TCRBV04	TCRBV04-03	01				TCRBD01-01*01	TCRBD01	TCRBD01-01	01				TCRBJ02-07*01	TCRBJ02	TCRBJ02-07	01				0	2	2	6	7	7	39	56	58	62	69	2	In	VDJ
GAGATCCAGCGCACAGAGCAGGGGGACTCGGCCATGTATCTCTGTGCCAGCAGCTTATCCGGGGCGAATCAGCAGTACTTCGGGCCG	CASSLSGANQQYF	4	3.339009649737888E-5	39	TCRBV07-09	TCRBV07	TCRBV07-09				01,03					TCRBD01,TCRBD02	TCRBD01-01,TCRBD02-01		TCRBJ02-07*01	TCRBJ02	TCRBJ02-07	01				2	3	7	0	5	8	42	57	60	65	70	4	In	VDJ
CAGCCCTCAGAACCCAGGGACTCAGCTGTGTACTTCTGTGCCAGCAGTTTAGCAACCCCGTTGGTAGACAGTTTATATTTTGGAGAG	CASSLATPLVDSLYF	2	1.669504824868944E-5	45	TCRBV12	TCRBV12				TCRBV12-03,TCRBV12-04		TCRBD01-01*01	TCRBD01	TCRBD01-01	01				TCRBJ01-03*01	TCRBJ01	TCRBJ01-03	01				0	13	2	5	2	14	36	53	66	71	73	2	In	VDJ
GAGCAACATGAGCCCTGAAGACAGCAGCATATATCTCTGCAGCCCCTGGACAGGGCGAGCTCTGGAAACACCATATATTTTGGAGAG		3	2.5042572373034157E-5	44	TCRBV29-01*01	TCRBV29	TCRBV29-01	01				TCRBD01-01*01	TCRBD01	TCRBD01-01	01				TCRBJ01-03*01	TCRBJ01	TCRBJ01-03	01				8	4	1	3	4	0	37	43	47	55	59	3	Out	VDJ
ACAGTGACCAGTGCCCATCCTGAAGACAGCAGCTTCTACATCTGCAGTGCTAGTTCTTACTCTGGAAACACCATATATTTTGGAGAG	CSASSYSGNTIYF	3	2.5042572373034157E-5	39	TCRBV20	TCRBV20				TCRBV20-01,TCRBV20-or09_02		TCRBD02-01	TCRBD02	TCRBD02-01				01,02	TCRBJ01-03*01	TCRBJ01	TCRBJ01-03	01				3	2	4	10	2	0	42	53	55	57	59	3	In	VDJ
AGTTCTAAGAAGCTCCTTCTCAGTGACTCTGGCTTCTATCTCTGTGCCTGGGCTACATTATCTGGAAACACCATATATTTTGGAGAG	CAWATLSGNTIYF	3	2.5042572373034157E-5	39	TCRBV30-01*01	TCRBV30	TCRBV30-01	01								TCRBD01,TCRBD02	TCRBD01-01,TCRBD02-01		TCRBJ01-03*01	TCRBJ01	TCRBJ01-03	01				5	3	3	6	3	1	42	51	54	57	60	3	In	VDJ
CTCCTTCTCAGTGACTCTGGCTTCTATCTCTGTGCCTGGAGTGTACCGAGGGACAGGGGGTCCGGAAACACCATATATTTTGGAGAG	CAWSVPRDRGSGNTIYF	1	8.34752412434472E-6	51	TCRBV30-01*01	TCRBV30	TCRBV30-01	01				TCRBD01-01*01	TCRBD01	TCRBD01-01	01				TCRBJ01-03*01	TCRBJ01	TCRBJ01-03	01				0	5	0	1	3	4	30	44	49	60	63	1	In	VDJ
GGCCCTCACATACCTCTCAGTACCTCTGTGCCAGGAGTGGTAGCCTCAGGACAATTCTCTGGGGCCAAAGTCCTGACTTTCGGGGCC		1	8.34752412434472E-6	55	TCRBV25-01*01	TCRBV25	TCRBV25-01	01				TCRBD01-01*01	TCRBD01	TCRBD01-01	01				TCRBJ02-06*01	TCRBJ02	TCRBJ02-06	01				4	9	1	6	16	13	26	39	48	53	69	1	Out	VDJ
GTGAGCACCTTGGAGCTGGGGGACTCGGCCCTTTATCTTTGCGCCAGCACCCGAGATCCTGGGGCCAAAGTCCTGACTTTCGGGGCC	CASTRDPGAKVLTF	4	3.339009649737888E-5	42	TCRBV05-01*01	TCRBV05	TCRBV05-01	01				TCRBD01-01*01	TCRBD01	TCRBD01-01	01				TCRBJ02-06*01	TCRBJ02	TCRBJ02-06	01				6	11	7	0	4	13	39	49	60	65	69	4	In	VDJ
ACAGTGACCAGTGCCCATCCTGAAGACAGCAGCTTCTACATCTGCAGTGCTCCCGGAGTAGCCAAAAACATTCAGTACTTCGGCGCC	CSAPGVAKNIQYF	2	1.669504824868944E-5	39	TCRBV20	TCRBV20				TCRBV20-01,TCRBV20-or09_02		TCRBD02-01*02	TCRBD02	TCRBD02-01	02				TCRBJ02-04*01	TCRBJ02	TCRBJ02-04	01				5	3	10	2	1	0	42	51	54	58	59	2	In	VDJ
ACGATCCAGCGCACACAGCAGGAGGACTCGGCCGTGTATCTCTGTGCCAGCAGCTTTGGCCCTCAGCAAGGCCTCCACTTTGGGAAC	CASSFGPQQGLHF	4	3.339009649737888E-5	39	TCRBV07-02*01	TCRBV07	TCRBV07-02	01								TCRBD01,TCRBD02	TCRBD01-01,TCRBD02-01		TCRBJ01-06*01	TCRBJ01	TCRBJ01-06	01				3	7	4	5	5	15	42	56	63	66	71	4	In	VDJ
ATCCGGTCCACAAAGCTGGAGGACTCAGCCATGTACTTCTGTGCCAGCAGTGAAACAGGGAAGTTTTCACCCCTCCACTTTGGGAAC	CASSETGKFSPLHF	3	2.5042572373034157E-5	42	TCRBV02-01*01	TCRBV02	TCRBV02-01	01				TCRBD01-01*01	TCRBD01	TCRBD01-01	01				TCRBJ01-06*01	TCRBJ01	TCRBJ01-06	01				2	0	3	3	5	9	39	-1	54	60	65	3	In	VDJ
CCTGAAGACAGCAGCTTCTACATCTGCAGTGCTAGAGAGCCCCTAGGGACAGGGGCCTTGAGTCGTTCACCCCTCCACTTTGGGAAC	CSAREPLGTGALSRSPLHF	4	3.339009649737888E-5	57	TCRBV20	TCRBV20				TCRBV20-01,TCRBV20-or09_02		TCRBD01-01*01	TCRBD01	TCRBD01-01	01				TCRBJ01-06*01	TCRBJ01	TCRBJ01-06	01				0	7	0	2	10	9	24	38	45	55	65	4	In	VDJ
CTGGAGTTGGCTGCTCCCTCCCAGACATCTGTGTACTTCTGTGCCAGCAGTCCGGTGTGGGGTGATTCACCCCTCCACTTTGGGAAC	CASSPVWGDSPLHF	3	2.5042572373034157E-5	42	TCRBV06-06	TCRBV06	TCRBV06-06				01,02					TCRBD01,TCRBD02	TCRBD01-01,TCRBD02-01		TCRBJ01-06*01	TCRBJ01	TCRBJ01-06	01				5	7	6	2	2	8	39	51	58	62	64	3	In	VDJ
CGGTCCACAAAGCTGGAGGACTCAGCCATGTACTTCTGTGCCAGCAGGGAGGACAGGGGGTATAATTCACCCCTCCACTTTGGGAAC	CASREDRGYNSPLHF	3	2.5042572373034157E-5	45	TCRBV02-01*01	TCRBV02	TCRBV02-01	01				TCRBD01-01*01	TCRBD01	TCRBD01-01	01				TCRBJ01-06*01	TCRBJ01	TCRBJ01-06	01				6	3	1	1	0	4	36	47	50	-1	60	3	In	VDJ
ACCCGCTCCCAGACATCTGTGTATTTCTGCGCCAGCAGTGAAACGGGACAGGGTAGCTCCTATAATTCACCCCTCCACTTTGGGAAC	CASSETGQGSSYNSPLHF	4	3.339009649737888E-5	54	TCRBV10-02*01	TCRBV10	TCRBV10-02	01				TCRBD01-01*01	TCRBD01	TCRBD01-01	01				TCRBJ01-06*01	TCRBJ01	TCRBJ01-06	01				3	3	0	3	3	0	27	41	44	53	56	4	In	VDJ
ACAGTGACCAGTGCCCATCCTGAAGACAGCAGCTTCTACATCTGCAGTGCTAGAGGGGATTACAATTCACCCCTCCACTTTGGGAAC	CSARGDYNSPLHF	6	5.0085144746068314E-5	39	TCRBV20	TCRBV20				TCRBV20-01,TCRBV20-or09_02						TCRBD01,TCRBD02	TCRBD01-01,TCRBD02-01		TCRBJ01-06*01	TCRBJ01	TCRBJ01-06	01				1	0	0	8	4	7	42	-1	55	59	63	6	In	VDJ
AACGCCTTGGAGCTGGACGACTCGGCCCTGTATCTCTGTGCCAGCAGCCTGACAGGACAGGGAAATTCACCCCTCCACTTTGGGAAC	CASSLTGQGNSPLHF	6	5.0085144746068314E-5	45	TCRBV05-04*01	TCRBV05	TCRBV05-04	01				TCRBD01-01*01	TCRBD01	TCRBD01-01	01				TCRBJ01-06*01	TCRBJ01	TCRBJ01-06	01				4	6	1	3	1	7	36	48	54	62	63	6	In	VDJ
AGGCTGGAGTTGGCTGCTCCCTCCCAGACATCTGTGTACTTCTGTGCCACCTTTGAAAACCAGGGGAGTCCACTCCACTTTGGGAAC	CATFENQGSPLHF	3	2.5042572373034157E-5	39	TCRBV06-06	TCRBV06	TCRBV06-06				01,02	TCRBD01-01*01	TCRBD01	TCRBD01-01	01				TCRBJ01-06*01	TCRBJ01	TCRBJ01-06	01				10	11	4	2	6	16	42	49	60	66	72	3	In	VDJ
ACTGTGAGCAACATGAGCCCTGAAGACAGCAGCATATATCTCTGCAGCGTCGTCACCAGGGAGGCGGGTGAGCAGTTCTTCGGGCCA	CSVVTREAGEQFF	3	2.5042572373034157E-5	39	TCRBV29-01*01	TCRBV29	TCRBV29-01	01				TCRBD02-01*02	TCRBD02	TCRBD02-01	02				TCRBJ02-01*01	TCRBJ02	TCRBJ02-01	01				6	8	9	1	4	9	42	50	58	64	68	3	In	VDJ
ACTGTGAGCAACATGAGCCCTGAAGACAGCAGCATATATCTCTGCAGCGTTGAAGATCCCAGGGCCTATGAGCAGTTCTTCGGGCCA	CSVEDPRAYEQFF	2	1.669504824868944E-5	39	TCRBV29-01*01	TCRBV29	TCRBV29-01	01				TCRBD01-01*01	TCRBD01	TCRBD01-01	01				TCRBJ02-01*01	TCRBJ02	TCRBJ02-01	01				0	3	4	3	3	8	42	56	59	64	67	2	In	VDJ
AAGATCCGGTCCACAAAGCTGGAGGACTCAGCCATGTACTTCTGTGCCAGCACGGCGGGGGGTAGGGATGAGCAGTTCTTCGGGCCA	CASTAGGRDEQFF	6	5.0085144746068314E-5	39	TCRBV02-01*01	TCRBV02	TCRBV02-01	01				TCRBD02-01*01	TCRBD02	TCRBD02-01	01				TCRBJ02-01*01	TCRBJ02	TCRBJ02-01	01				7	2	7	1	5	8	42	52	54	62	67	6	In	VDJ
ACAGTGACCAGTGCCCATCCTGAAGACAGCAGCTTCTACATCTGCAGTGCTATCGGGGGGGCTAGGGATGAGCAGTTCTTCGGGCCA	CSAIGGARDEQFF	5	4.17376206217236E-5	39	TCRBV20	TCRBV20				TCRBV20-01,TCRBV20-or09_02		TCRBD02-01*01	TCRBD02	TCRBD02-01	01				TCRBJ02-01*01	TCRBJ02	TCRBJ02-01	01				4	1	8	0	6	8	42	52	53	61	67	5	In	VDJ
ACTGTGAGCAACATGAGCCCTGAAGACAGCAGCATATATCTCTGCAGCGTTGTAACTAGCGGGAGTAATGAGCAGTTCTTCGGGCCA	CSVVTSGSNEQFF	3	2.5042572373034157E-5	39	TCRBV29-01*01	TCRBV29	TCRBV29-01	01				TCRBD02-01*02	TCRBD02	TCRBD02-01	02				TCRBJ02-01*01	TCRBJ02	TCRBJ02-01	01				4	2	3	2	1	7	42	52	54	65	66	3	In	VDJ
AAGAAGCTCCTTCTCAGTGACTCTGGCTTCTATCTCTGTGCCTGGAACTCTCTAGCGGGAGATTACAATGAGCAGTTCTTCGGGCCA	CAWNSLAGDYNEQFF	4	3.339009649737888E-5	45	TCRBV30-01*01	TCRBV30	TCRBV30-01	01				TCRBD02-01*02	TCRBD02	TCRBD02-01	02				TCRBJ02-01*01	TCRBJ02	TCRBJ02-01	01				4	5	4	2	2	4	36	46	51	61	63	4	In	VDJ
CAGCCAGAAGACTCGGCCCTGTATCTCTGCGCCAGCAGCCAACCCTCGCTCCCGACTAGCGGGTACAATGAGCAGTTCTTCGGGCCA	CASSQPSLPTSGYNEQFF	6	5.0085144746068314E-5	54	TCRBV04-03*01	TCRBV04	TCRBV04-03	01				TCRBD02-01	TCRBD02	TCRBD02-01				01,02	TCRBJ02-01*01	TCRBJ02	TCRBJ02-01	01				2	11	2	4	0	4	27	42	53	-1	63	6	In	VDJ
ACTGTGAGCAACATGAGCCCTGAAGACAGCAGCATATATCTCTGCAGCGGGGGCGTTAGCTCCTACAATGAGCAGTTCTTCGGGCCA	CSGGVSSYNEQFF	2	1.669504824868944E-5	39	TCRBV29-01*01	TCRBV29	TCRBV29-01	01				TCRBD01-01*01	TCRBD01	TCRBD01-01	01				TCRBJ02-01*01	TCRBJ02	TCRBJ02-01	01				7	0	7	0	5	0	42	-1	49	54	59	2	In	VDJ
GCTGCTCCCTCCCAGACATCTGTGTACTTCTGTGCCAGCAGTTCACCCCGGGGCGGGAGCTCCTACAATGAGCAGTTCTTCGGGCCA	CASSSPRGGSSYNEQFF	3	2.5042572373034157E-5	51	TCRBV06	TCRBV06				TCRBV06-05,TCRBV06-06		TCRBD02-01*02	TCRBD02	TCRBD02-01	02				TCRBJ02-01*01	TCRBJ02	TCRBJ02-01	01				4	9	7	2	0	0	30	43	52	-1	59	3	In	VDJ
GTGACCAGTGCCCATCCTGAAGACAGCAGCTTCTACATCTGCAGTGCTAGGAAGGGGGCAACCTACAATGAGCAGTTCTTCGGGCCA	CSARKGATYNEQFF	3	2.5042572373034157E-5	42	TCRBV20	TCRBV20				TCRBV20-01,TCRBV20-or09_02		TCRBD01-01*01	TCRBD01	TCRBD01-01	01				TCRBJ02-01*01	TCRBJ02	TCRBJ02-01	01				3	2	5	0	2	2	39	50	52	59	61	3	In	VDJ
GTGACCAGTGCCCATCCTGAAGACAGCAGCTTCTACATCTGCAGTGCCCCGACAGTGTCTGCTAACAATGAGCAGTTCTTCGGGCCA	CSAPTVSANNEQFF	4	3.339009649737888E-5	42	TCRBV20	TCRBV20				TCRBV20-01,TCRBV20-or09_02		TCRBD01-01*01	TCRBD01	TCRBD01-01	01				TCRBJ02-01*01	TCRBJ02	TCRBJ02-01	01				6	3	2	5	9	5	39	47	50	55	64	4	In	VDJ
ATGTGAACGCCTTGGAGCTGGACGACTCGGCCCTGTATCTCTGTGCCAGCGAGGCCTTAAGTAAACAATGAGCAGTTCTTCGGGCCA		5	4.17376206217236E-5	40	TCRBV05-04*01	TCRBV05	TCRBV05-04	01				TCRBD02-01*02	TCRBD02	TCRBD02-01	02				TCRBJ02-01*01	TCRBJ02	TCRBJ02-01	01				7	0	11	1	10	5	41	-1	50	54	64	5	Out	VDJ
GCCTTGTTGCTGGGGGACTCGGCCCTCTATCTCTGTGCCAGCAGCTTGGTGGGACTAGCGGCAAACAATGAGCAGTTCTTCGGGCCA	CASSLVGLAANNEQFF	3	2.5042572373034157E-5	48	TCRBV05-06*01	TCRBV05	TCRBV05-06	01				TCRBD02-01	TCRBD02	TCRBD02-01				01,02	TCRBJ02-01*01	TCRBJ02	TCRBJ02-01	01				0	1	0	5	3	5	33	49	50	61	64	3	In	VDJ
ACAGTGACCAGTGCCCATCCTGAAGACAGCAGCTTCTACATCTGCAGTGCTCGGAAGGCAGGGACAAATGAGCAGTTCTTCGGGCCA	CSARKAGTNEQFF	5	4.17376206217236E-5	39	TCRBV20	TCRBV20				TCRBV20-01,TCRBV20-or09_02		TCRBD01-01*01	TCRBD01	TCRBD01-01	01				TCRBJ02-01*01	TCRBJ02	TCRBJ02-01	01				5	9	0	6	0	7	42	51	60	-1	66	5	In	VDJ
CTGACAGTGACCAGTGCCCATCCTGAAGACAGCAGCTTCTACATCTGCAGTGCTAGAGAAGGGCCGGGAGAGCAGTTCTTCGGGCCA	CSAREGPGEQFF	5	4.17376206217236E-5	36	TCRBV20	TCRBV20				TCRBV20-01,TCRBV20-or09_02		TCRBD02-01*02	TCRBD02	TCRBD02-01	02				TCRBJ02-01*01	TCRBJ02	TCRBJ02-01	01				0	5	8	3	0	10	45	59	64	-1	69	5	In	VDJ
TCTAAGAAGCTCCTTCTCAGTGACTCTGGCTTCTATCTCTGTGCCTGGAGTGTACTTCAGGGCGGTGGGACCCAGTACTTCGGGCCA	CAWSVLQGGGTQYF	2	1.669504824868944E-5	42	TCRBV30-01*01	TCRBV30	TCRBV30-01	01				TCRBD01-01*01	TCRBD01	TCRBD01-01	01				TCRBJ02-05*01	TCRBJ02	TCRBJ02-05	01				0	4	4	3	6	7	39	53	57	62	68	2	In	VDJ
CAGCGCACAGAGCAGGGGGACTCGGCCATGTATCTCTGTGCCAGCAACCCCTCCGGAGGGGCGCGGGAGACCCAGTACTTCGGGCCA	CASNPSGGARETQYF	5	4.17376206217236E-5	45	TCRBV07-09	TCRBV07	TCRBV07-09				01,03	TCRBD02-01*02	TCRBD02	TCRBD02-01	02				TCRBJ02-05*01	TCRBJ02	TCRBJ02-05	01				7	8	10	0	6	5	36	46	54	60	66	5	In	VDJ
AACATGAGCTCCTTGGAGCTGGGGGACTCAGCCCTGTACTTCTGTGCCAGCAGCGGGGGGATGGAGGAGACCCAGTACTTCGGGCCA	CASSGGMEETQYF	4	3.339009649737888E-5	39	TCRBV13-01*01	TCRBV13	TCRBV13-01	01				TCRBD02-01*01	TCRBD02	TCRBD02-01	01				TCRBJ02-05*01	TCRBJ02	TCRBJ02-05	01				5	0	9	1	6	5	42	-1	54	60	66	4	In	VDJ
ACCAGTGCCCATCCTGAAGACAGCAGCTTCTACATCTGCAGTGCTAGACCCCTGGGCCCAGACCGAGAGACCCAGTACTTCGGGCCA	CSARPLGPDRETQYF	3	2.5042572373034157E-5	45	TCRBV20	TCRBV20				TCRBV20-01,TCRBV20-or09_02		TCRBD01-01*01	TCRBD01	TCRBD01-01	01				TCRBJ02-05*01	TCRBJ02	TCRBJ02-05	01				2	5	8	0	8	4	36	48	53	57	65	3	In	VDJ
AGCTCTCTGGAGCTGGGGGACTCAGCTTTGTATTTCTGTGCCAGCAGCGTACGGGGGGAGCGGCAAGAGACCCAGTACTTCGGGCCA	CASSVRGERQETQYF	3	2.5042572373034157E-5	45	TCRBV09-01	TCRBV09	TCRBV09-01				01,02	TCRBD02-01*01	TCRBD02	TCRBD02-01	01				TCRBJ02-05*01	TCRBJ02	TCRBJ02-05	01				1	0	8	1	5	2	36	-1	51	58	63	3	In	VDJ
CAATTCCCTGGAGCTTGGTGACTCTGCTGTGTATTTCTGTGCCAGCAGCCAAGTCAGGGGGGCCAAGAGACCCAGTACTTCGGGCCA		6	5.0085144746068314E-5	44	TCRBV03	TCRBV03				TCRBV03-01,TCRBV03-02		TCRBD01-01*01	TCRBD01	TCRBD01-01	01				TCRBJ02-05*01	TCRBJ02	TCRBJ02-05	01				1	1	4	1	1	1	37	53	54	61	62	6	Out	VDJ
ATCCAGCCCTCAGAACCCAGGGACTCAGCTGTGTACTTCTGTGCCAGCAGTGAACAGGGGGCCCAAGAGACCCAGTACTTCGGGCCA	CASSEQGAQETQYF	3	2.5042572373034157E-5	42	TCRBV12	TCRBV12				TCRBV12-03,TCRBV12-04		TCRBD01-01*01	TCRBD01	TCRBD01-01	01				TCRBJ02-05*01	TCRBJ02	TCRBJ02-05	01				5	2	3	0	0	1	39	51	53	-1	62	3	In	VDJ
ACAGTGACCAGTGCCCATCCTGAAGACAGCAGCTTCTACATCTGCAGTGCTAGAGGGGACAACCAAGAGACCCAGTACTTCGGGCCA	CSARGDNQETQYF	6	5.0085144746068314E-5	39	TCRBV20	TCRBV20				TCRBV20-01,TCRBV20-or09_02		TCRBD01-01*01	TCRBD01	TCRBD01-01	01				TCRBJ02-05*01	TCRBJ02	TCRBJ02-05	01				1	0	0	6	0	0	42	-1	55	-1	61	6	In	VDJ
GCAAGAAGACTCAGCTGCGTATCTCTGCACCAGCAGCCCGAGGCCGGGACTAGCGGGGAATTACAAGAGACCCAGTACTTCGGGCCA		3	2.5042572373034157E-5	56	TCRBV01-01*01	TCRBV01	TCRBV01-01	01				TCRBD02-01*01	TCRBD02	TCRBD02-01	01				TCRBJ02-05*01	TCRBJ02	TCRBJ02-05	01				4	7	0	3	5	2	25	38	45	58	63	3	Out	VDJ
GCCAGGCCCTCACATACCTCTCAGTACCTCTGTGCCAGCAGTGAATTGCGGACAGGGGGCCTACAAGAGACCCAGTACTTCGGGCCA	CASSELRTGGLQETQYF	1	8.34752412434472E-6	51	TCRBV25-01*01	TCRBV25	TCRBV25-01	01				TCRBD01-01*01	TCRBD01	TCRBD01-01	01				TCRBJ02-05*01	TCRBJ02	TCRBJ02-05	01				1	3	1	0	3	2	30	46	49	60	63	1	In	VDJ
CTGACTGTGAGCAACATGAGCCCTGAAGACAGCAGCATATATCTCTGCAGCGTTGAAGACAGAAAAGAGACCCAGTACTTCGGGCCA	CSVEDRKETQYF	1	8.34752412434472E-6	36	TCRBV29-01*01	TCRBV29	TCRBV29-01	01				TCRBD01-01*01	TCRBD01	TCRBD01-01	01				TCRBJ02-05*01	TCRBJ02	TCRBJ02-05	01				0	0	4	5	2	3	45	-1	59	62	64	1	In	VDJ
ACTGTGAGCAACATGAGCCCTGAAGACAGCAGCATATATCTCTGCAGCGTTGTGACAGCGGGAGAAAAGACCCAGTACTTCGGGCCA	CSVVTAGEKTQYF	1	8.34752412434472E-6	39	TCRBV29-01*01	TCRBV29	TCRBV29-01	01				TCRBD02-01*02	TCRBD02	TCRBD02-01	02				TCRBJ02-05*01	TCRBJ02	TCRBJ02-05	01				4	4	6	2	3	6	42	52	56	64	67	1	In	VDJ
ATCCAGCCCTCAGAACCCAGGGACTCAGCTGTGTACTTCTGTGCCAGCACATCCCCAGGGGAGGGGGATACGCAGTATTTTGGCCCA	CASTSPGEGDTQYF	3	2.5042572373034157E-5	42	TCRBV12	TCRBV12				TCRBV12-03,TCRBV12-04		TCRBD02-01*02	TCRBD02	TCRBD02-01	02				TCRBJ02-03*01	TCRBJ02	TCRBJ02-03	01				7	9	9	0	1	6	39	49	58	65	66	3	In	VDJ
GTGAGCAACATGAGCCCTGAAGACAGCAGCATATATCTCTGCAGCGTTGAAATGGGACAGGGAGCAGATACGCAGTATTTTGGCCCA	CSVEMGQGADTQYF	1	8.34752412434472E-6	42	TCRBV29-01*01	TCRBV29	TCRBV29-01	01				TCRBD01-01*01	TCRBD01	TCRBD01-01	01				TCRBJ02-03*01	TCRBJ02	TCRBJ02-03	01				2	2	0	3	2	4	39	51	53	62	64	1	In	VDJ
AATCTTCACATCAATTCCCTGGAGCTTGGTGACTCTGCTGTGTATTTCTGTGGGACAGGGAGAGCAGATACGCAGTATTTTGGCCCA	CGTGRADTQYF	6	5.0085144746068314E-5	33	TCRBV03	TCRBV03				TCRBV03-01,TCRBV03-02		TCRBD01-01*01	TCRBD01	TCRBD01-01	01				TCRBJ02-03*01	TCRBJ02	TCRBJ02-03	01				13	0	1	3	4	4	48	-1	52	60	64	6	In	VDJ
GAGCTGGACGACTCGGCCCTGTATCTCTGTGCCAGCAGCCCCCCCTCGGGTAGACCCGGACCTACAGATACGCAGTATTTTGGCCCA	CASSPPSGRPGPTDTQYF	6	5.0085144746068314E-5	54	TCRBV05-04*01	TCRBV05	TCRBV05-04	01								TCRBD01,TCRBD02	TCRBD01-01,TCRBD02-01		TCRBJ02-03*01	TCRBJ02	TCRBJ02-03	01				4	18	1	7	2	3	27	39	57	61	63	6	In	VDJ
GTGACCAGTGCCCATCCTGAAGACAGCAGCTTCTACATCTGCAGTGCTAGAGTAGCTGGTAGCACAGATACGCAGTATTTTGGCCCA	CSARVAGSTDTQYF	2	1.669504824868944E-5	42	TCRBV20	TCRBV20				TCRBV20-01,TCRBV20-or09_02		TCRBD02-01	TCRBD02	TCRBD02-01				01,02	TCRBJ02-03*01	TCRBJ02	TCRBJ02-03	01				1	0	5	7	4	0	39	-1	52	56	60	2	In	VDJ
ACTGTGAGCAACATGAGCCCTGAAGACAGCAGCATATATCTCTGCAGCCATAGACCCCGTAGCACAGATACGCAGTATTTTGGCCCA	CSHRPRSTDTQYF	1	8.34752412434472E-6	39	TCRBV29-01*01	TCRBV29	TCRBV29-01	01								TCRBD01,TCRBD02	TCRBD01-01,TCRBD02-01		TCRBJ02-03*01	TCRBJ02	TCRBJ02-03	01				8	4	2	7	5	0	42	48	52	55	60	1	In	VDJ
AGCAACATGAGCCCTGAAGACAGCAGCATATATCTCTGCAGCGTTGAGGGCCGAGACTCCAGCACAGATACGCAGTATTTTGGCCCA	CSVEGRDSSTDTQYF	2	1.669504824868944E-5	45	TCRBV29-01*01	TCRBV29	TCRBV29-01	01								TCRBD01,TCRBD02	TCRBD01-01,TCRBD02-01		TCRBJ02-03*01	TCRBJ02	TCRBJ02-03	01				3	0	8	0	9	0	36	-1	47	51	60	2	In	VDJ
ACCAGTGCCCATCCTGAAGACAGCAGCTTCTACATCTGCAGTGCTTTAGCTTGGACAGGGCCCACAGATACGCAGTATTTTGGCCCA	CSALAWTGPTDTQYF	4	3.339009649737888E-5	45	TCRBV20	TCRBV20				TCRBV20-01,TCRBV20-or09_02		TCRBD01-01*01	TCRBD01	TCRBD01-01	01				TCRBJ02-03*01	TCRBJ02	TCRBJ02-03	01				5	7	1	3	2	2	36	45	52	60	62	4	In	VDJ
AAGATCCGGTCCACAAAGCTGGAGGACTCAGCCATGTACTTCTGTGCCGGGGGGCGGGATTACACAGATACGCAGTATTTTGGCCCA	CAGGRDYTDTQYF	3	2.5042572373034157E-5	39	TCRBV02-01*01	TCRBV02	TCRBV02-01	01								TCRBD01,TCRBD02	TCRBD01-01,TCRBD02-01		TCRBJ02-03*01	TCRBJ02	TCRBJ02-03	01				11	1	6	0	7	2	42	48	49	55	62	3	In	VDJ
TCGGCTGCTCCCTCCCAGACATCTGTGTACTTCTGTGCCAGCAGTTACTCGACGCTAGCGGGAGAAGATACGCAGTATTTTGGCCCA	CASSYSTLAGEDTQYF	3	2.5042572373034157E-5	48	TCRBV06-05*01	TCRBV06	TCRBV06-05	01				TCRBD02-01*02	TCRBD02	TCRBD02-01	02				TCRBJ02-03*01	TCRBJ02	TCRBJ02-03	01				0	4	4	2	1	5	33	50	54	64	65	3	In	VDJ
ACTGTGAGCAACATGAGCCCTGAAGACAGCAGCATATATCTCTGCAGCGGCCAAGCGGACAGGAAAGATACGCAGTATTTTGGCCCA	CSGQADRKDTQYF	3	2.5042572373034157E-5	39	TCRBV29-01*01	TCRBV29	TCRBV29-01	01				TCRBD01-01*01	TCRBD01	TCRBD01-01	01				TCRBJ02-03*01	TCRBJ02	TCRBJ02-03	01				7	7	1	4	2	5	42	49	56	63	65	3	In	VDJ
ACGATTCAGCGCACAGAGCAGCGGGACTCAGCCATGTATCGCTGTGCCAGCAGCGTGGATTATGGCGGGGAGCTGTTTTTTGGAGAA	CASSVDYGGELFF	9	7.512771711910248E-5	39	TCRBV07-07*01	TCRBV07	TCRBV07-07	01								TCRBD01,TCRBD02	TCRBD01-01,TCRBD02-01		TCRBJ02-02*01	TCRBJ02	TCRBJ02-02	01				5	2	1	8	6	7	42	54	56	59	65	9	In	VDJ
CAGCCCTCAGAACCCAGGGACTCAGCTGTGTACTTCTGTGCCAGCAGCCCCGGGACAGGGTTTACCGGGGAGCTGTTTTTTGGAGAA	CASSPGTGFTGELFF	8	6.678019299475776E-5	45	TCRBV12	TCRBV12				TCRBV12-03,TCRBV12-04		TCRBD01-01*01	TCRBD01	TCRBD01-01	01				TCRBJ02-02*01	TCRBJ02	TCRBJ02-02	01				6	4	0	3	3	5	36	47	51	60	63	8	In	VDJ
CACACCCTGCAGCCAGAAGACTCGGCCCTGTATCTCTGCGCCAGCAGCCAAGCAATCAGGCATACCGGGGAGCTGTTTTTTGGAGAA	CASSQAIRHTGELFF	7	5.8432668870413035E-5	45	TCRBV04-03*01	TCRBV04	TCRBV04-03	01				TCRBD01-01*01	TCRBD01	TCRBD01-01	01				TCRBJ02-02*01	TCRBJ02	TCRBJ02-02	01				1	4	4	4	3	5	36	52	56	60	63	7	In	VDJ
CTGTCCCTAGAGTCTGCCATCCCCAACCAGACAGCTCTTTACTTCTGTGCCATCCTCTCCGGGACCGGGGAGCTGTTTTTTGGAGAA	CAILSGTGELFF	5	4.17376206217236E-5	36	TCRBV24	TCRBV24				TCRBV24-01,TCRBV24-or09_02		TCRBD02-01	TCRBD02	TCRBD02-01				01,02	TCRBJ02-02*01	TCRBJ02	TCRBJ02-02	01				11	7	8	4	0	5	45	52	59	-1	63	5	In	VDJ
ACTCTGGAGTCAGCTACCCGCTCCCAGACATCTGTGTATTTCTGCGCCAGCTGGGAGGAGAGCACCGGGGAGCTGTTTTTTGGAGAA	CASWEESTGELFF	18	1.5025543423820495E-4	39	TCRBV10-02*01	TCRBV10	TCRBV10-02	01				TCRBD02-01*02	TCRBD02	TCRBD02-01	02				TCRBJ02-02*01	TCRBJ02	TCRBJ02-02	01				8	1	9	1	4	4	42	51	52	58	62	18	In	VDJ
GAGTCTGCCAGGCCCTCACATACCTCTCAGTACCTCTGTGCCAGCAGTGGGACAGGGGTAGCCACCGGGGAGCTGTTTTTTGGAGAA	CASSGTGVATGELFF	2	1.669504824868944E-5	45	TCRBV25-01*01	TCRBV25	TCRBV25-01	01				TCRBD01-01*01	TCRBD01	TCRBD01-01	01				TCRBJ02-02*01	TCRBJ02	TCRBJ02-02	01				4	0	1	2	4	4	36	-1	49	58	62	2	In	VDJ
CAGCGCACAGAGCAGCGGGACTCAGCCATGTATCGCTGTGCTAGCAGCTTATTGCAGGGGCCCACCGGGGAGCTGTTTTTTGGAGAA	CASSLLQGPTGELFF	8	6.678019299475776E-5	45	TCRBV07-07*01	TCRBV07	TCRBV07-07	01				TCRBD01-01*01	TCRBD01	TCRBD01-01	01				TCRBJ02-02*01	TCRBJ02	TCRBJ02-02	01				2	3	4	2	2	4	36	51	54	60	62	8	In	VDJ
CTGACTGTGAGCAACATGAGCCCTGAAGACAGCAGCATATATCTCTGCAGCGTTCTTCGGAACACCGGGGAGCTGTTTTTTGGAGAA	CSVLRNTGELFF	2	1.669504824868944E-5	36	TCRBV29-01*01	TCRBV29	TCRBV29-01	01				TCRBD02-01	TCRBD02	TCRBD02-01				01,02	TCRBJ02-02*01	TCRBJ02	TCRBJ02-02	01				5	0	4	10	3	1	45	-1	54	56	59	2	In	VDJ
AGCTCCTTCTCAGTGACTCTGGCTTCTATCTCTGTGCCCCTCGCGGGGACGGGGATCGCGAACACCGGGGAGCTGTTTTTTGGAGAA		1	8.34752412434472E-6	49	TCRBV30-01*01	TCRBV30	TCRBV30-01	01				TCRBD02-01*01	TCRBD02	TCRBD02-01	01				TCRBJ02-02*01	TCRBJ02	TCRBJ02-02	01				8	4	7	3	10	0	32	38	42	48	58	1	Out	VDJ
ACCTTGGAGCTGGGGGACTCGGCCCTTTATCTTTGCGCCAGCAGCTTGGCCAAGGTAACGAACACCGGGGAGCTGTTTTTTGGAGAA	CASSLAKVTNTGELFF	13	1.0851781361648135E-4	48	TCRBV05-01*01	TCRBV05	TCRBV05-01	01								TCRBD01,TCRBD02	TCRBD01-01,TCRBD02-01		TCRBJ02-02*01	TCRBJ02	TCRBJ02-02	01				0	3	5	4	3	0	33	49	52	55	58	13	In	VDJ
CCCTCAGAACCCAGGGACTCAGCTGTGTACTTCTGTGCCAGCAACAGAGGACTAGCGGAGAACACCGGGGAGCTGTTTTTTGGAGAA	CASNRGLAENTGELFF	2	1.669504824868944E-5	48	TCRBV12	TCRBV12				TCRBV12-03,TCRBV12-04		TCRBD02-01	TCRBD02	TCRBD02-01				01,02	TCRBJ02-02*01	TCRBJ02	TCRBJ02-02	01				7	5	1	5	1	1	33	43	48	58	59	2	In	VDJ
GTGACATCGGCCCAAAAGAACCCGACAGCTTTCTATCTCTGTGCCAGTAGTATATCTCTCAACACCGGGGAGCTGTTTTTTGGAGAA	CASSISLNTGELFF	12	1.0017028949213663E-4	42	TCRBV19-01	TCRBV19	TCRBV19-01				01,02	TCRBD02-01	TCRBD02	TCRBD02-01				01,02	TCRBJ02-02*01	TCRBJ02	TCRBJ02-02	01				2	1	4	10	3	2	39	54	55	57	60	12	In	VDJ
ACCAGTGCCCATCCTGAAGACAGCAGCTTCTACATCTGCAGTGCAACCACTAGGTCCCCCAACACCGGGGAGCTGTTTTTTGGAGAA	CSATTRSPNTGELFF	7	5.8432668870413035E-5	45	TCRBV20	TCRBV20				TCRBV20-01,TCRBV20-or09_02		TCRBD02-01	TCRBD02	TCRBD02-01				01,02	TCRBJ02-02*01	TCRBJ02	TCRBJ02-02	01				6	4	3	8	7	2	36	44	48	53	60	7	In	VDJ
AGGCTGCTGTCGGCTGCTCCCTCCCAGACATCTGTGTACTTCTGTGCCAGCAGTTACACGGGGACTGCGGAGCTGTTTTTTGGAGAA	CASSYTGTAELFF	7	5.8432668870413035E-5	39	TCRBV06-05*01	TCRBV06	TCRBV06-05	01				TCRBD02-01	TCRBD02	TCRBD02-01				01,02	TCRBJ02-02*01	TCRBJ02	TCRBJ02-02	01				2	3	0	10	2	10	42	57	60	66	68	7	In	VDJ
ATCCTGGAGTCGCCCAGCCCCAACCAGACCTCTCTGTACTTCTGTGCCAGCAGTTTGTCGGACAGGGTGCGGGCTTTCTTTGGACAA	CASSLSDRVRAFF	6	5.0085144746068314E-5	39	TCRBV27-01*01	TCRBV27	TCRBV27-01	01				TCRBD01-01*01	TCRBD01	TCRBD01-01	01				TCRBJ01-01*01	TCRBJ01	TCRBJ01-01	01				3	3	1	3	5	11	42	56	59	67	72	6	In	VDJ
AAGATCCGGTCCACAAAGCTGGAGGACTCAGCCATGTACTTCTGTGCCAGCAGTGAGTCCTCGGGGGCAGGAGCTTTCTTTGGACAA	CASSESSGAGAFF	3	2.5042572373034157E-5	39	TCRBV02-01*01	TCRBV02	TCRBV02-01	01								TCRBD01,TCRBD02	TCRBD01-01,TCRBD02-01		TCRBJ01-01*01	TCRBJ01	TCRBJ01-01	01				3	6	6	0	3	10	42	56	62	68	71	3	In	VDJ
CTGGAGTTGGCTGCTCCCTCCCAGACATCTGTGTACTTCTGTGCCAGCAGTGAGACCACGACCGGGGGTGAAGCTTTCTTTGGACAA	CASSETTTGGEAFF	9	7.512771711910248E-5	42	TCRBV06-06	TCRBV06	TCRBV06-06				01,02	TCRBD02-01*01	TCRBD02	TCRBD02-01	01				TCRBJ01-01*01	TCRBJ01	TCRBJ01-01	01				5	11	8	2	0	7	39	51	62	-1	68	9	In	VDJ
CTGAGCTCTCTGGAGCTGGGGGACTCAGCTTTGTATTTCTGTGCCAGCAGCAAATCACGGTCGGGCGGTGAAGCTTTCTTTGGACAA	CASSKSRSGGEAFF	6	5.0085144746068314E-5	42	TCRBV09-01	TCRBV09	TCRBV09-01				01,02					TCRBD01,TCRBD02	TCRBD01-01,TCRBD02-01		TCRBJ01-01*01	TCRBJ01	TCRBJ01-01	01				4	11	8	0	2	7	39	51	62	66	68	6	In	VDJ
AGTGCCCATCCTGAAGACAGCAGCTTCTACATCTGCAGTGCTAGAGGGGCCGGGAGCACCCGAACCGGTGAAGCTTTCTTTGGACAA	CSARGAGSTRTGEAFF	3	2.5042572373034157E-5	48	TCRBV20	TCRBV20				TCRBV20-01,TCRBV20-or09_02		TCRBD02-01*02	TCRBD02	TCRBD02-01	02				TCRBJ01-01*01	TCRBJ01	TCRBJ01-01	01				1	4	8	2	12	7	33	46	50	56	68	3	In	VDJ
CTGGAGTCGCCCAGCCCCAACCAGACCTCTCTGTACTTCTGTGCCAGCAGTCCCGGCCAGAGCCTCGCTGAAGCTTTCTTTGGACAA	CASSPGQSLAEAFF	11	9.182276536779192E-5	42	TCRBV27-01*01	TCRBV27	TCRBV27-01	01								TCRBD01,TCRBD02	TCRBD01-01,TCRBD02-01		TCRBJ01-01*01	TCRBJ01	TCRBJ01-01	01				5	6	4	5	7	6	39	51	57	60	67	11	In	VDJ
TCTAAGAAGCTCCTTCTCAGTGACTCTGGCTTCTATCTCTGTGCCTGGAAGTACGGGGGGAGGGGCGCTGAAGCTTTCTTTGGACAA	CAWKYGGRGAEAFF	1	8.34752412434472E-6	42	TCRBV30-01*01	TCRBV30	TCRBV30-01	01				TCRBD02-01	TCRBD02	TCRBD02-01				01,02	TCRBJ01-01*01	TCRBJ01	TCRBJ01-01	01				4	4	8	1	7	6	39	49	53	60	67	1	In	VDJ
AGGCTGGAGTCGGCTGCTCCCTCCCAGACATCTGTGTACTTCTGTGCCACCGCGGGGTACGGGGCAGCTGAAGCTTTCTTTGGACAA	CATAGYGAAEAFF	4	3.339009649737888E-5	39	TCRBV06-01*01	TCRBV06	TCRBV06-01	01				TCRBD02-01*01	TCRBD02	TCRBD02-01	01				TCRBJ01-01*01	TCRBJ01	TCRBJ01-01	01				10	2	7	3	10	6	42	49	51	57	67	4	In	VDJ
ACATCGGCCCAAAAGAACCCGACAGCTTTCTATCTCTGTGCCAGTAGTGTCCGGCACTGGGCGCAAGCTGAAGCTTTCTTTGGACAA	CASSVRHWAQAEAFF	6	5.0085144746068314E-5	45	TCRBV19-01	TCRBV19	TCRBV19-01				01,02	TCRBD01-01*01	TCRBD01	TCRBD01-01	01				TCRBJ01-01*01	TCRBJ01	TCRBJ01-01	01				5	10	8	0	5	6	36	48	58	62	67	6	In	VDJ
GTGAGCACCTTGGAGCTGGGGGACTCGGCCCTTTATCTTTGCGCCAGCAGCTTCGGGCCTGCAGCCCCTGAAGCTTTCTTTGGACAA	CASSFGPAAPEAFF	8	6.678019299475776E-5	42	TCRBV05-01*01	TCRBV05	TCRBV05-01	01								TCRBD01,TCRBD02	TCRBD01-01,TCRBD02-01		TCRBJ01-01*01	TCRBJ01	TCRBJ01-01	01				2	1	8	0	9	6	39	53	54	58	67	8	In	VDJ
AATGTGAGCACCTTGGAGCTGGGGGACTCGGCCCTTTATCTTTGCGCCAGCAGCTGGACCCGGGATACTGAAGCTTTCTTTGGACAA	CASSWTRDTEAFF	6	5.0085144746068314E-5	39	TCRBV05-01*01	TCRBV05	TCRBV05-01	01				TCRBD02-01*02	TCRBD02	TCRBD02-01	02				TCRBJ01-01*01	TCRBJ01	TCRBJ01-01	01				3	5	8	3	1	5	42	55	60	65	66	6	In	VDJ
AACGCCTTGTTGCTGGGGGACTCGGCCCTCTATCTCTGTGCCAGCAGCCTTAGACGCCGGGTAGGGACTGAAGCTTTCTTTGGACAA	CASSLRRRVGTEAFF	3	2.5042572373034157E-5	45	TCRBV05-06*01	TCRBV05	TCRBV05-06	01								TCRBD01,TCRBD02	TCRBD01-01,TCRBD02-01		TCRBJ01-01*01	TCRBJ01	TCRBJ01-01	01				4	14	5	3	0	5	36	48	62	-1	66	3	In	VDJ
AAGATCCAGCCCTCAGAACCCAGGGACTCAGCTGTGTACTTCTGTGCCAGCAGTCTGGGGGGTGGCACTGAAGCTTTCTTTGGACAA	CASSLGGGTEAFF	4	3.339009649737888E-5	39	TCRBV12	TCRBV12				TCRBV12-03,TCRBV12-04		TCRBD02-01*01	TCRBD02	TCRBD02-01	01				TCRBJ01-01*01	TCRBJ01	TCRBJ01-01	01				5	2	9	1	3	4	42	54	56	62	65	4	In	VDJ
ACCCTGGAGTCTGCCAGGCCCTCACATACCTCTCAGTACCTCTGTGCCAGCAGTGAACCGGGGGGCACTGAAGCTTTCTTTGGACAA	CASSEPGGTEAFF	2	1.669504824868944E-5	39	TCRBV25-01*01	TCRBV25	TCRBV25-01	01				TCRBD02-01*01	TCRBD02	TCRBD02-01	01				TCRBJ01-01*01	TCRBJ01	TCRBJ01-01	01				2	1	8	1	0	4	42	57	58	-1	65	2	In	VDJ
ACAGTGACCAGTGCCCATCCTGAAGACAGCAGCTTCTACATCTGCAGTGGAAAACAGGGGAAGGGCACTGAAGCTTTCTTTGGACAA	CSGKQGKGTEAFF	6	5.0085144746068314E-5	39	TCRBV20	TCRBV20				TCRBV20-01,TCRBV20-or09_02		TCRBD01-01*01	TCRBD01	TCRBD01-01	01				TCRBJ01-01*01	TCRBJ01	TCRBJ01-01	01				7	4	3	2	5	4	42	49	53	60	65	6	In	VDJ
CTGGAGCTGGGGGACTCAGCTTTGTATTTCTGTGCCAGCAGCGTAGACCGTGGGTGTTATCTGAGCACTGAAGCTTTCTTTGGACAA	CASSVDRGCYLSTEAFF	10	8.34752412434472E-5	51	TCRBV09-01	TCRBV09	TCRBV09-01				01,02					TCRBD01,TCRBD02	TCRBD01-01,TCRBD02-01		TCRBJ01-01*01	TCRBJ01	TCRBJ01-01	01				0	5	0	9	11	4	30	46	51	54	65	10	In	VDJ
ACTCTGACAGTGACCAGTGCCCATCCTGAAGACAGCAGCTTCTACATCTGCAGTGCTCGTGGGAGCACTGAAGCTTTCTTTGGACAA	CSARGSTEAFF	3	2.5042572373034157E-5	33	TCRBV20-01*01	TCRBV20	TCRBV20-01	01				TCRBD02-01*02	TCRBD02	TCRBD02-01	02				TCRBJ01-01*01	TCRBJ01	TCRBJ01-01	01				5	3	9	2	0	4	48	57	60	-1	65	3	In	VDJ
GACTGTGAGCAACATGAGCCCTGAAGACAGCAGCATATATCTCTTGCCAGGACCCTATTGGGGGACACTGAAGCTTTCTTTGGACAA		2	1.669504824868944E-5	38	TCRBV29-01*01	TCRBV29	TCRBV29-01	01								TCRBD01,TCRBD02	TCRBD01-01,TCRBD02-01		TCRBJ01-01*01	TCRBJ01	TCRBJ01-01	01				13	15	6	1	0	3	43	44	59	-1	64	2	Out	VDJ
CTGGAGTCGGCTGCTCCCTCCCAGACATCTGTGTACTTCTGTGCCAGCAGTGGGATTACCGGGGACACTGAAGCTTTCTTTGGACAA	CASSGITGDTEAFF	9	7.512771711910248E-5	42	TCRBV06-01*01	TCRBV06	TCRBV06-01	01				TCRBD02-01*01	TCRBD02	TCRBD02-01	01				TCRBJ01-01*01	TCRBJ01	TCRBJ01-01	01				4	7	8	3	0	3	39	52	59	-1	64	9	In	VDJ
GCCCAGCCCCAACCAGACCTCTCTGTACTTCTGTGCCAGCAGACTACCGGGACAGGGATGGAGGACACTGAAGCTTTCTTTGGACAA		11	9.182276536779192E-5	50	TCRBV27-01*01	TCRBV27	TCRBV27-01	01				TCRBD01-01*01	TCRBD01	TCRBD01-01	01				TCRBJ01-01*01	TCRBJ01	TCRBJ01-01	01				6	6	0	3	7	3	31	42	48	57	64	11	Out	VDJ
CCCTCAGAACCCAGGGACTCAGCTGTGTACTTCTGTGCCAGCAGTTTGAGCATAGGTTGGCAGCACACTGAAGCTTTCTTTGGACAA	CASSLSIGWQHTEAFF	2	1.669504824868944E-5	48	TCRBV12	TCRBV12				TCRBV12-03,TCRBV12-04						TCRBD01,TCRBD02	TCRBD01-01,TCRBD02-01		TCRBJ01-01*01	TCRBJ01	TCRBJ01-01	01				3	13	4	5	1	3	33	47	60	63	64	2	In	VDJ
CTGGAGCTTGGTGACTCTGCTGTGTATTTCTGTGCCAGCAGCCTTAAGGGGAGGGTTACATTGAACACTGAAGCTTTCTTTGGACAA	CASSLKGRVTLNTEAFF	13	1.0851781361648135E-4	51	TCRBV03	TCRBV03				TCRBV03-01,TCRBV03-02		TCRBD02-01*02	TCRBD02	TCRBD02-01	02				TCRBJ01-01*01	TCRBJ01	TCRBJ01-01	01				4	5	9	0	6	0	30	43	48	55	61	13	In	VDJ
CTGGAGTCGCCCAGCCCCAACCAGACCTCTCTGTACTTCTGTGCCAGCAGTCCCCCGGGGGTGAACACTGAAGCTTTCTTTGGACAA	CASSPPGVNTEAFF	16	1.335603859895155E-4	42	TCRBV27-01*01	TCRBV27	TCRBV27-01	01				TCRBD02-01*01	TCRBD02	TCRBD02-01	01				TCRBJ01-01*01	TCRBJ01	TCRBJ01-01	01				5	4	8	2	0	0	39	51	55	-1	61	16	In	VDJ
CTGACTGTGAGCAACATGAGCCCTGAAGACAGCAGCATATATCTCTGCAGCGTTGGGACAGTGAACACTGAAGCTTTCTTTGGACAA	CSVGTVNTEAFF	2	1.669504824868944E-5	36	TCRBV29-01*01	TCRBV29	TCRBV29-01	01				TCRBD01-01*01	TCRBD01	TCRBD01-01	01				TCRBJ01-01*01	TCRBJ01	TCRBJ01-01	01				4	0	1	5	0	0	45	-1	55	-1	61	2	In	VDJ
GAGTCGGCTGCTCCCTCCCAGACATCTGTGTACTTCTGTGCCAGCAGTTCGCCACAGAAGATGAACACTGAAGCTTTCTTTGGACAA	CASSSPQKMNTEAFF	15	1.252128618651708E-4	45	TCRBV06-01*01	TCRBV06	TCRBV06-01	01				TCRBD01-01*01	TCRBD01	TCRBD01-01	01				TCRBJ01-01*01	TCRBJ01	TCRBJ01-01	01				5	5	3	5	4	0	36	48	53	57	61	15	In	VDJ
ACCAGTGCCCATCCTGAAGACAGCAGCTTCTACATCTGCAGTGCTAGAGATCGCGCAGGCATGAACACTGAAGCTTTCTTTGGACAA	CSARDRAGMNTEAFF	3	2.5042572373034157E-5	45	TCRBV20	TCRBV20				TCRBV20-01,TCRBV20-or09_02		TCRBD01-01*01	TCRBD01	TCRBD01-01	01				TCRBJ01-01*01	TCRBJ01	TCRBJ01-01	01				0	5	4	4	2	0	36	50	55	59	61	3	In	VDJ
CAGCGCACAGAGCAGGGGGACTCGGCCATGTATCTCTGTGCCAGCAGCTCCCCACAGTCCATGAACACTGAAGCTTTCTTTGGACAA	CASSSPQSMNTEAFF	9	7.512771711910248E-5	45	TCRBV07-09	TCRBV07	TCRBV07-09				01,03	TCRBD01-01*01	TCRBD01	TCRBD01-01	01				TCRBJ01-01*01	TCRBJ01	TCRBJ01-01	01				4	4	3	5	4	0	36	49	53	57	61	9	In	VDJ
CTGACAGTGACCAGTGCCCATCCTGAAGACAGCAGCTTCTACATCTGCAGTGCTAGGGGGGGGAACACTGAAGCTTTCTTTGGACAA	CSARGGNTEAFF	3	2.5042572373034157E-5	36	TCRBV20	TCRBV20				TCRBV20-01,TCRBV20-or09_02		TCRBD02-01*01	TCRBD02	TCRBD02-01	01				TCRBJ01-01*01	TCRBJ01	TCRBJ01-01	01				3	0	9	1	0	1	45	-1	56	-1	62	3	In	VDJ
GCCTTGGAGCTGGACGACTCGGCCCTGTATCTCTGTGCCAGCAGCCCGGAGGGAAGGAGGGGGAACACTGAAGCTTTCTTTGGACAA	CASSPEGRRGNTEAFF	3	2.5042572373034157E-5	48	TCRBV05-04*01	TCRBV05	TCRBV05-04	01				TCRBD02-01*02	TCRBD02	TCRBD02-01	02				TCRBJ01-01*01	TCRBJ01	TCRBJ01-01	01				4	2	10	0	9	1	33	45	47	53	62	3	In	VDJ
CCCTGGAGCTTGGTGACTCTGCTGTGTATTTCTGTGCCAGCAGCCAAGATATCCGGGGAGAGGAACACTGAAGCTTTCTTTGGACAA		5	4.17376206217236E-5	49	TCRBV03	TCRBV03				TCRBV03-01,TCRBV03-02		TCRBD02-01	TCRBD02	TCRBD02-01				01,02	TCRBJ01-01*01	TCRBJ01	TCRBJ01-01	01				0	4	8	3	4	1	32	49	53	58	62	5	Out	VDJ
GTGAGCAACATGAGCCCTGAAGACAGCAGCATATATCTCTGCAGCGTTGAGGCGGGCCCCGCGAACACTGAAGCTTTCTTTGGACAA	CSVEAGPANTEAFF	4	3.339009649737888E-5	42	TCRBV29-01*01	TCRBV29	TCRBV29-01	01				TCRBD02-01	TCRBD02	TCRBD02-01				01,02	TCRBJ01-01*01	TCRBJ01	TCRBJ01-01	01				3	1	7	4	6	1	39	50	51	56	62	4	In	VDJ
GCAGCCTGCAGAACTGGAGGATTCTGGAGTTTATTTCTGTGCCAGCAGCCACACTCGAATCCGAACACTGAAGCTTTCTTTGGACAA		5	4.17376206217236E-5	44	TCRBV14-01*01	TCRBV14	TCRBV14-01	01				TCRBD02-01	TCRBD02	TCRBD02-01				01,02	TCRBJ01-01*01	TCRBJ01	TCRBJ01-01	01				3	1	3	10	7	1	37	51	52	55	62	5	Out	VDJ
AAGGTGCAGCCTGCAGAACTGGAGGATTCTGGAGTTTATTTCTGTGCCAGCAGCCGAAAACAGAACACTGAAGCTTTCTTTGGACAA	CASSRKQNTEAFF	7	5.8432668870413035E-5	39	TCRBV14-01*01	TCRBV14	TCRBV14-01	01				TCRBD01-01*01	TCRBD01	TCRBD01-01	01				TCRBJ01-01*01	TCRBJ01	TCRBJ01-01	01				4	4	3	6	0	1	42	55	59	-1	62	7	In	VDJ
GAGTCGGCTGCTCCCTCCCAGACATCTGTGTACTTCTGTGCCAGCAGTACACGCCCAGGGAGCAACACTGAAGCTTTCTTTGGACAA	CASSTRPGSNTEAFF	6	5.0085144746068314E-5	45	TCRBV06-01*01	TCRBV06	TCRBV06-01	01								TCRBD01,TCRBD02	TCRBD01-01,TCRBD02-01		TCRBJ01-01*01	TCRBJ01	TCRBJ01-01	01				5	7	4	3	3	2	36	48	55	60	63	6	In	VDJ
CAGCCCTCAGAACCCAGGGACTCAGCTGTGTACTTCTGTGCCAGCAGTTTGGGTACAACCGGAAACACTGAAGCTTTCTTTGGACAA	CASSLGTTGNTEAFF	3	2.5042572373034157E-5	45	TCRBV12	TCRBV12				TCRBV12-03,TCRBV12-04						TCRBD01,TCRBD02	TCRBD01-01,TCRBD02-01		TCRBJ01-01*01	TCRBJ01	TCRBJ01-01	01				3	0	0	9	10	2	36	-1	50	53	63	3	In	VDJ
ATCCAGCCCTCAGAACCCAGGGACTCAGCTGTGTACTTCTGTGCCAGCAGTAACACCGACAGAAACACTGAAGCTTTCTTTGGACAA	CASSNTDRNTEAFF	2	1.669504824868944E-5	42	TCRBV12	TCRBV12				TCRBV12-03,TCRBV12-04		TCRBD01-01*01	TCRBD01	TCRBD01-01	01				TCRBJ01-01*01	TCRBJ01	TCRBJ01-01	01				5	6	2	5	1	2	39	51	57	62	63	2	In	VDJ
GTGACCAGTGCCCATCCTGAAGACAGCAGCTTCTACATCTGCAGTGCTAGAGGGGGGGCCACGGGAACTGAAGCTTTCTTTGGACAA	CSARGGATGTEAFF	3	2.5042572373034157E-5	42	TCRBV20	TCRBV20				TCRBV20-01,TCRBV20-or09_02						TCRBD01,TCRBD02	TCRBD01-01,TCRBD02-01		TCRBJ01-01*01	TCRBJ01	TCRBJ01-01	01				1	1	6	0	7	5	39	52	53	59	66	3	In	VDJ
ACAGTGACCAGTGCCCATCCTGAAGACAGCAGCTTCTACATCTGCAGTGCCGCAGACATTCGAGGAACTGAAGCTTTCTTTGGACAA	CSAADIRGTEAFF	7	5.8432668870413035E-5	39	TCRBV20	TCRBV20				TCRBV20-01,TCRBV20-or09_02						TCRBD01,TCRBD02	TCRBD01-01,TCRBD02-01		TCRBJ01-01*01	TCRBJ01	TCRBJ01-01	01				6	4	2	6	8	5	42	50	54	58	66	7	In	VDJ
ATTCTGGAGTCCGCCAGCACCAACCAGACATCTATGTACCTCTGTGCCAGCAGTTTAGTCGTGGACAGGGAAGCTTTCTTTGGACAA	CASSLVVDREAFF	12	1.0017028949213663E-4	39	TCRBV28-01*01	TCRBV28	TCRBV28-01	01				TCRBD01-01*01	TCRBD01	TCRBD01-01	01				TCRBJ01-01*01	TCRBJ01	TCRBJ01-01	01				2	5	1	4	0	8	42	57	62	-1	69	12	In	VDJ
ATCAATTCCCTGGAGCTTGGTGACTCTGCTGTGTATTTCTGTGCCAGCAGCCAAGGGCGGCTTTTCTCCGAAGCTTTCTTTGGACAA	CASSQGRLFSEAFF	5	4.17376206217236E-5	42	TCRBV03	TCRBV03				TCRBV03-01,TCRBV03-02		TCRBD02-01	TCRBD02	TCRBD02-01				01,02	TCRBJ01-01*01	TCRBJ01	TCRBJ01-01	01				1	1	7	5	9	8	39	55	56	60	69	5	In	VDJ
GGATTTCCCGCTCAGGCTGGAGTCAGCTGCTCCCTCCCAGACATCTGTATACTTCTGTGCCAGCAGTTATGTCCTTTCTTTGGACAA		3	2.5042572373034157E-5	26	TCRBV06-09*01	TCRBV06	TCRBV06-09	01											TCRBJ01-01*01	TCRBJ01	TCRBJ01-01	01				2	0	0	0	3	12	55	-1	-1	70	73	3	Out	VJ
CAGCCCTCAGAACCCAGGGACTCAGCTGTGTACTTCTGTGCCAGCAGGAAGACCGGGACAGAAGGCCGGGAACTGTTTTTTGGCAGT	CASRKTGTEGRELFF	2	1.669504824868944E-5	45	TCRBV12	TCRBV12				TCRBV12-03,TCRBV12-04		TCRBD01-01*01	TCRBD01	TCRBD01-01	01				TCRBJ01-04*01	TCRBJ01	TCRBJ01-04	01				6	7	0	5	9	12	36	47	54	61	70	2	In	VDJ
ACTCTGAAGATCCAGCCCTCAGAACCCAGGGACTCAGCTGTGTACTTCTGTGCCAGCAGTTTAGGTGAAAAACTGTTTTTTGGCAGT	CASSLGEKLFF	2	1.669504824868944E-5	33	TCRBV12	TCRBV12				TCRBV12-03,TCRBV12-04									TCRBJ01-04*01	TCRBJ01	TCRBJ01-04	01				1	0	0	0	1	7	48	-1	-1	64	65	2	In	VJ
CTGACAGTGACCAGTGCCCATCCTGAAGACAGCAGCTTCTACATCTGCAGTGCTAGTTCCCCGGCTGAAAAACTGTTTTTTGGCAGT	CSASSPAEKLFF	2	1.669504824868944E-5	36	TCRBV20	TCRBV20				TCRBV20-01,TCRBV20-or09_02						TCRBD01,TCRBD02	TCRBD01-01,TCRBD02-01		TCRBJ01-04*01	TCRBJ01	TCRBJ01-04	01				3	6	9	0	0	7	45	56	62	-1	65	2	In	VDJ
ATCCAGCGCACAGAGCAGGGGGACTCGGCCATGTATCTCTGTGCCAGCAGCTCGGGACAGAGTAATGAAAAACTGTTTTTTGGCAGT	CASSSGQSNEKLFF	9	7.512771711910248E-5	42	TCRBV07-09	TCRBV07	TCRBV07-09				01,03	TCRBD01-01*01	TCRBD01	TCRBD01-01	01				TCRBJ01-04*01	TCRBJ01	TCRBJ01-04	01				4	1	0	5	2	4	39	52	53	60	62	9	In	VDJ
AATTCCCTGGAGCTTGGTGACTCTGCTGTGTATTTCTGTGCCAGCAGCCCCCCAGGGAGAGCTAATGAAAAACTGTTTTTTGGCAGT	CASSPPGRANEKLFF	4	3.339009649737888E-5	45	TCRBV03	TCRBV03				TCRBV03-01,TCRBV03-02						TCRBD01,TCRBD02	TCRBD01-01,TCRBD02-01		TCRBJ01-04*01	TCRBJ01	TCRBJ01-04	01				4	3	4	3	4	3	36	49	52	57	61	4	In	VDJ
ATCCGGTCCACAAAGCTGGAGGACTCAGCCATGTACTTCTGTGCCACAAAGATATCCTCAACTAATGAAAAACTGTTTTTTGGCAGT	CATKISSTNEKLFF	3	2.5042572373034157E-5	42	TCRBV02-01*01	TCRBV02	TCRBV02-01	01								TCRBD01,TCRBD02	TCRBD01-01,TCRBD02-01		TCRBJ01-04*01	TCRBJ01	TCRBJ01-04	01				10	4	2	8	6	0	39	46	50	52	58	3	In	VDJ
GTGAGCACCTTGGAGCTGGGGGACTCGGCCCTTTATCTTTGCGCCAGCAGCTTTGGGGCAACTAATGAAAAACTGTTTTTTGGCAGT	CASSFGATNEKLFF	8	6.678019299475776E-5	42	TCRBV05-01*01	TCRBV05	TCRBV05-01	01								TCRBD01,TCRBD02	TCRBD01-01,TCRBD02-01		TCRBJ01-04*01	TCRBJ01	TCRBJ01-04	01				2	1	6	2	0	0	39	53	54	-1	58	8	In	VDJ
CACACCCTGCAGCCAGAAGACTCGGCCCTGTATCTCTGCGCCAGCAGCCAGTTCACCCAGAATAATGAAAAACTGTTTTTTGGCAGT	CASSQFTQNNEKLFF	3	2.5042572373034157E-5	45	TCRBV04-03*01	TCRBV04	TCRBV04-03	01				TCRBD01-01*01	TCRBD01	TCRBD01-01	01				TCRBJ01-04*01	TCRBJ01	TCRBJ01-04	01				3	7	4	5	2	4	36	50	57	60	62	3	In	VDJ
GTGACCAGTGCCCATCCTGAAGACAGCAGCTTCTACATCTGCAGTGCTAGAGATCAGGATCTGAATGAAAAACTGTTTTTTGGCAGT	CSARDQDLNEKLFF	4	3.339009649737888E-5	42	TCRBV20	TCRBV20				TCRBV20-01,TCRBV20-or09_02		TCRBD01-01*01	TCRBD01	TCRBD01-01	01				TCRBJ01-04*01	TCRBJ01	TCRBJ01-04	01				0	1	4	4	5	5	39	53	54	58	63	4	In	VDJ
AATGTGAGCACCTTGGAGCTGGGGGACTCGGCCCTTTATCTTTGCGCCAGCAGCTTGGACAGGAATGAAAAACTGTTTTTTGGCAGT	CASSLDRNEKLFF	3	2.5042572373034157E-5	39	TCRBV05-01*01	TCRBV05	TCRBV05-01	01				TCRBD01-01*01	TCRBD01	TCRBD01-01	01				TCRBJ01-04*01	TCRBJ01	TCRBJ01-04	01				0	0	3	4	0	5	42	-1	58	-1	63	3	In	VDJ
CTGGAGTCGGCTGCTCCCTCCCAGACATCTGTGTACTTCTGTGCCAGCAGTGGACAGGGGGCCGGCGAAAAACTGTTTTTTGGCAGT	CASSGQGAGEKLFF	4	3.339009649737888E-5	42	TCRBV06-01*01	TCRBV06	TCRBV06-01	01				TCRBD01-01*01	TCRBD01	TCRBD01-01	01				TCRBJ01-04*01	TCRBJ01	TCRBJ01-04	01				4	0	2	0	4	8	39	-1	52	62	66	4	In	VDJ
CTTCACATCAATTCCCTGGAGCTTGGTGACTCTGCTGTGTATTTCTGTGCCAGCAGCACCCGAACAGGGCCCCAGCATTTTGGTGAT	CASSTRTGPQHF	8	6.678019299475776E-5	36	TCRBV03	TCRBV03				TCRBV03-01,TCRBV03-02		TCRBD01-01*01	TCRBD01	TCRBD01-01	01				TCRBJ01-05*01	TCRBJ01	TCRBJ01-05	01				5	6	3	4	0	9	45	57	63	-1	68	8	In	VDJ
CTGAAGATCCAGCCCTCAGAACCCAGGGACTCAGCTGTGTACTTCTGTGCCAGCAGTTTCGACCGTGAGCCCCAGCATTTTGGTGAT	CASSFDREPQHF	2	1.669504824868944E-5	36	TCRBV12	TCRBV12				TCRBV12-03,TCRBV12-04						TCRBD01,TCRBD02	TCRBD01-01,TCRBD02-01		TCRBJ01-05*01	TCRBJ01	TCRBJ01-05	01				3	1	2	7	4	8	45	59	60	63	67	2	In	VDJ
CCGCTCAGGCTGGAGTTGGCTGCTCCCTCCCAGACATCTGTGTACTTCTGTGCCAGCAGTTCGGCAGAGCCCCAGCATTTTGGTGAT	CASSSAEPQHF	4	3.339009649737888E-5	33	TCRBV06-06	TCRBV06	TCRBV06-06				01,02					TCRBD01,TCRBD02	TCRBD01-01,TCRBD02-01		TCRBJ01-05*01	TCRBJ01	TCRBJ01-05	01				4	3	4	5	0	8	48	61	64	-1	67	4	In	VDJ
CCTCCTCCCAGACATCTGTATATTTCTGCGCCAGACTTCTGACAGTTTTTAAATCGTTCGTCGGGTCAGCCCCAGCATTTTGGTGAT		4	3.339009649737888E-5	55	TCRBV10-01	TCRBV10	TCRBV10-01				01,02	TCRBD01-01*01	TCRBD01	TCRBD01-01	01				TCRBJ01-05*01	TCRBJ01	TCRBJ01-05	01				9	6	2	5	20	6	26	34	40	45	65	4	Out	VDJ
GTGAGTGCCTTGGAGCTGGGGGACTCGGCCCTGTATCTCTGTGCCAGAAGCTTCTATGGGGGGTATCAGCCCCAGCATTTTGGTGAT	CARSFYGGYQPQHF	4	3.339009649737888E-5	42	TCRBV05-03	TCRBV05	TCRBV05-03				01,02	TCRBD02-01*01	TCRBD02	TCRBD02-01	01				TCRBJ01-05*01	TCRBJ01	TCRBJ01-05	01				2	4	9	1	1	5	39	53	57	63	64	4	In	VDJ
CCCTCACGTTGGCGTCTGCTGTACCCTCTCAGACATCTGTGTACTTCTGTGCCTCCGGGGGGGTATCAGCCCCAGCATTTTGGTGAT		4	3.339009649737888E-5	34	TCRBV06-04	TCRBV06	TCRBV06-04				01,02	TCRBD02-01*01	TCRBD02	TCRBD02-01	01				TCRBJ01-05*01	TCRBJ01	TCRBJ01-05	01				11	2	8	0	1	5	47	53	55	63	64	4	Out	VDJ
AAGATCCAGCCCTCAGAACCCAGGGACTCAGCTGTGTACTTCTGTGCCAGCAGTATCGACGGCTATCAGCCCCAGCATTTTGGTGAT	CASSIDGYQPQHF	3	2.5042572373034157E-5	39	TCRBV12	TCRBV12				TCRBV12-03,TCRBV12-04						TCRBD01,TCRBD02	TCRBD01-01,TCRBD02-01		TCRBJ01-05*01	TCRBJ01	TCRBJ01-05	01				5	3	2	7	4	5	42	54	57	60	64	3	In	VDJ
AGTTCTAAGAAGCTCCTTCTCAGTGACTCTGGCTTCTATCTCTGTGCCTGGACTAATGGGCGGGATCAGCCCCAGCATTTTGGTGAT	CAWTNGRDQPQHF	1	8.34752412434472E-6	39	TCRBV30-01*01	TCRBV30	TCRBV30-01	01				TCRBD02-01	TCRBD02	TCRBD02-01				01,02	TCRBJ01-05*01	TCRBJ01	TCRBJ01-05	01				4	7	7	4	0	5	42	52	59	-1	64	1	In	VDJ
CTGGAGTCGCCCAGCCCCAACCAGACCTCTCTGTACTTCTGTGCCAGCAGTTTTCCGGGACGGGATCAGCCCCAGCATTTTGGTGAT	CASSFPGRDQPQHF	5	4.17376206217236E-5	42	TCRBV27-01*01	TCRBV27	TCRBV27-01	01								TCRBD01,TCRBD02	TCRBD01-01,TCRBD02-01		TCRBJ01-05*01	TCRBJ01	TCRBJ01-05	01				3	3	0	7	3	5	39	53	56	61	64	5	In	VDJ
GAGTCTGCCATCCCCAACCAGACAGCTCTTTACTTCTGTGCCACCAGTGACAGACAGAGAGTCGATCAGCCCCAGCATTTTGGTGAT	CATSDRQRVDQPQHF	5	4.17376206217236E-5	45	TCRBV24	TCRBV24				TCRBV24-01,TCRBV24-or09_02		TCRBD01-01*01	TCRBD01	TCRBD01-01	01				TCRBJ01-05*01	TCRBJ01	TCRBJ01-05	01				4	2	2	5	7	5	36	50	52	57	64	5	In	VDJ
CGCACACAGCAGGAGGACTCCGCCGTGTATCTCTGTGCCAGCAGCTTCGGGACAGGGGGCATGCATCAGCCCCAGCATTTTGGTGAT	CASSFGTGGMHQPQHF	4	3.339009649737888E-5	48	TCRBV07-08*01	TCRBV07	TCRBV07-08	01				TCRBD01-01*01	TCRBD01	TCRBD01-01	01				TCRBJ01-05*01	TCRBJ01	TCRBJ01-05	01				3	1	0	0	4	5	33	47	48	60	64	4	In	VDJ
TTGGAGTCGGCTGCTCCCTCCCAAACATCTGTGTACTTCTGTGCCAGCAGTGCCGCAGGGGTTAATCAGCCCCAGCATTTTGGTGAT	CASSAAGVNQPQHF	5	4.17376206217236E-5	42	TCRBV06	TCRBV06				TCRBV06-02,TCRBV06-03		TCRBD01-01*01	TCRBD01	TCRBD01-01	01				TCRBJ01-05*01	TCRBJ01	TCRBJ01-05	01				5	4	4	2	2	4	39	51	55	61	63	5	In	VDJ
TGACCAGTGCCCATCCTGAAGACAGCAGCTTCTACATCTGCAGTGCCCTAAGGGGGGCCGGGCAATCAGCCCCAGCATTTTGGTGAT		2	1.669504824868944E-5	43	TCRBV20	TCRBV20				TCRBV20-01,TCRBV20-or09_02						TCRBD01,TCRBD02	TCRBD01-01,TCRBD02-01		TCRBJ01-05*01	TCRBJ01	TCRBJ01-05	01				6	4	5	1	5	2	38	46	50	56	61	2	Out	VDJ
CTGGAGTTGGCTGCTCCCTCCCAGACATCTGTGTACTTCTGTGCCAGCAGCCTATGGGGCGGCAATCAGCCCCAGCATTTTGGTGAT	CASSLWGGNQPQHF	6	5.0085144746068314E-5	42	TCRBV06-06	TCRBV06	TCRBV06-06				01,02	TCRBD01-01*01	TCRBD01	TCRBD01-01	01				TCRBJ01-05*01	TCRBJ01	TCRBJ01-05	01				6	5	7	0	1	2	39	50	55	60	61	6	In	VDJ
CAATTCCCTGGAGCTTGGTGACTCTGCTGTGTATTTCTGTGCCAGCAGCCGAGAGACAGGAGCAATCAGCCCCAGCATTTTGGTGAT		12	1.0017028949213663E-4	44	TCRBV03	TCRBV03				TCRBV03-01,TCRBV03-02		TCRBD01-01*01	TCRBD01	TCRBD01-01	01				TCRBJ01-05*01	TCRBJ01	TCRBJ01-05	01				0	0	2	4	0	1	37	-1	54	-1	60	12	Out	VDJ
GTGAGCACCTTGGAGCTGGGGGACTCGGCCCTTTATCTTTGCGCCAGCAGCTTAGGAGAGAGCAATCAGCCCCAGCATTTTGGTGAT	CASSLGESNQPQHF	3	2.5042572373034157E-5	42	TCRBV05-01*01	TCRBV05	TCRBV05-01	01				TCRBD02-01*02	TCRBD02	TCRBD02-01	02				TCRBJ01-05*01	TCRBJ01	TCRBJ01-05	01				2	1	10	2	2	1	39	53	54	58	60	3	In	VDJ
CAGCGCACACAGCAGGAGGACTCGGCCGTGTATCTCTGTGCCAGCAGCTTAGACTCCAGCAGCAATCAGCCCCAGCATTTTGGTGAT	CASSLDSSSNQPQHF	3	2.5042572373034157E-5	45	TCRBV07-02*01	TCRBV07	TCRBV07-02	01								TCRBD01,TCRBD02	TCRBD01-01,TCRBD02-01		TCRBJ01-05*01	TCRBJ01	TCRBJ01-05	01				1	4	4	5	1	1	36	52	56	59	60	3	In	VDJ
CAGCCCTCAGAACCCAGGGACTCAGCTGTGTACTTCTGTGCCAGCAGCCTCAGACAGGCCAGCAATCAGCCCCAGCATTTTGGTGAT	CASSLRQASNQPQHF	2	1.669504824868944E-5	45	TCRBV12	TCRBV12				TCRBV12-03,TCRBV12-04		TCRBD01-01*01	TCRBD01	TCRBD01-01	01				TCRBJ01-05*01	TCRBJ01	TCRBJ01-05	01				6	5	2	4	2	1	36	47	52	58	60	2	In	VDJ
CGCTCACCAGGCCTGGGGGACGCAGCCATGTACCTGTGTGCCACCAGCAGGGACAGGGTAAGCAATCAGCCCCAGCATTTTGGTGAT	CATSRDRVSNQPQHF	6	5.0085144746068314E-5	45	TCRBV15-01*01	TCRBV15	TCRBV15-01	01				TCRBD01-01*01	TCRBD01	TCRBD01-01	01				TCRBJ01-05*01	TCRBJ01	TCRBJ01-05	01				3	0	1	3	2	1	36	-1	50	58	60	6	In	VDJ
AGTGCCCATCCTGAAGACAGCAGCTTCTACATCTGCAGTGCTAGAGATCAAAGCCAGGGGAACAATCAGCCCCAGCATTTTGGTGAT	CSARDQSQGNNQPQHF	2	1.669504824868944E-5	48	TCRBV20	TCRBV20				TCRBV20-01,TCRBV20-or09_02		TCRBD01-01*01	TCRBD01	TCRBD01-01	01				TCRBJ01-05*01	TCRBJ01	TCRBJ01-05	01				0	7	4	2	2	3	33	47	54	60	62	2	In	VDJ
ACTGTGAGCAACATGAGCCCTGAAGACAGCAGCATATATCTCTGCAGCGTTGCCAGCGGTCAAAATCAGCCCCAGCATTTTGGTGAT	CSVASGQNQPQHF	3	2.5042572373034157E-5	39	TCRBV29-01*01	TCRBV29	TCRBV29-01	01				TCRBD02-01	TCRBD02	TCRBD02-01				01,02	TCRBJ01-05*01	TCRBJ01	TCRBJ01-05	01				4	2	6	5	4	4	42	52	54	59	63	3	In	VDJ
TTCTCCCTGTCCCTAGAGTCTGCCATCCCCAACCAGACAGCTCTTTACTTCTGTGCCACCCCCAGGCAGCCCCAGCATTTTGGTGAT	CATPRQPQHF	6	5.0085144746068314E-5	30	TCRBV24	TCRBV24				TCRBV24-01,TCRBV24-or09_02		TCRBD01-01*01	TCRBD01	TCRBD01-01	01				TCRBJ01-05*01	TCRBJ01	TCRBJ01-05	01				9	2	4	4	0	7	51	60	62	-1	66	6	In	VDJ
ACAGTGACCAGTGCCCATCCTGAAGACAGCAGCTTCTACATCTGCAGTGCTAGAGTCCCGGGACAGCAGCCCCAGCATTTTGGTGAT	CSARVPGQQPQHF	9	7.512771711910248E-5	39	TCRBV20	TCRBV20				TCRBV20-01,TCRBV20-or09_02		TCRBD01-01*01	TCRBD01	TCRBD01-01	01				TCRBJ01-05*01	TCRBJ01	TCRBJ01-05	01				1	4	0	5	0	7	42	55	59	-1	66	9	In	VDJ
GTGAGCACCTTGGAGCTGGGGGACTCGGCCCTTTATCTTTGCGCCAGCAGCTTCGAGGGGGCGAACCAGCCCCAGCATTTTGGTGAT	CASSFEGANQPQHF	5	4.17376206217236E-5	42	TCRBV05-01*01	TCRBV05	TCRBV05-01	01				TCRBD01-01*01	TCRBD01	TCRBD01-01	01				TCRBJ01-05*01	TCRBJ01	TCRBJ01-05	01				2	2	5	0	4	7	39	53	55	62	66	5	In	VDJ
AGGCTGGAGTCGGCTGCTCCCTCCCAGACATCTGTGTACTTCTGTGCCAGCAGTGCAATAAACAGCAACCCCCAGCATTTTGGTGAT	CASSAINSNPQHF	4	3.339009649737888E-5	39	TCRBV06-01*01	TCRBV06	TCRBV06-01	01				TCRBD01-01*01	TCRBD01	TCRBD01-01	01				TCRBJ01-05*01	TCRBJ01	TCRBJ01-05	01				4	6	3	5	4	10	42	55	61	65	69	4	In	VDJ
GTGAGCAACATGAGCCCTGAAGACAGCAGCATATATCTCTGCAGCGTTGGCCCCGGGACAGGGGGCCGTGGCTACACCTTCGGTTCG	CSVGPGTGGRGYTF	1	8.34752412434472E-6	42	TCRBV29-01*01	TCRBV29	TCRBV29-01	01				TCRBD01-01*01	TCRBD01	TCRBD01-01	01				TCRBJ01-02*01	TCRBJ01	TCRBJ01-02	01				4	5	0	0	2	7	39	49	54	66	68	1	In	VDJ
CAGCCCTCAGAACCCAGGGACTCAGCTGTGTACTTCTGTGCCAGCGGCCTCCTTGGGACACAAGGGGCTGGCTACACCTTCGGTTCG	CASGLLGTQGAGYTF	2	1.669504824868944E-5	45	TCRBV12	TCRBV12				TCRBV12-03,TCRBV12-04		TCRBD01-01*01	TCRBD01	TCRBD01-01	01				TCRBJ01-02*01	TCRBJ01	TCRBJ01-02	01				8	9	0	6	8	7	36	45	54	60	68	2	In	VDJ
AATTCCCTGGAGCTTGGTGACTCTGCTGTGTATTTCTGTGCCAGCAGCCGAATGGGACAGGGGAGTTATGGCTACACCTTCGGTTCG	CASSRMGQGSYGYTF	4	3.339009649737888E-5	45	TCRBV03	TCRBV03				TCRBV03-01,TCRBV03-02		TCRBD01-01*01	TCRBD01	TCRBD01-01	01				TCRBJ01-02*01	TCRBJ01	TCRBJ01-02	01				4	4	0	2	3	5	36	49	53	63	66	4	In	VDJ
AGGCTGCTGTCGGCTGCTCCCTCCCAGACATCTGTGTACTTCTGTGCCAGCAGACCGGGACAGACTTATGGCTACACCTTCGGTTCG	CASRPGQTYGYTF	4	3.339009649737888E-5	39	TCRBV06-05*01	TCRBV06	TCRBV06-05	01				TCRBD01-01*01	TCRBD01	TCRBD01-01	01				TCRBJ01-02*01	TCRBJ01	TCRBJ01-02	01				6	3	0	5	3	5	42	53	56	63	66	4	In	VDJ
CACTCTGGAGTCCGCTACCAGCTCCCAGACATCTGTGTACTTCTGTGCCATCAGTGGGGACGGTTCTATGGCTACACCTTCGGTTCG		3	2.5042572373034157E-5	38	TCRBV10-03*01	TCRBV10	TCRBV10-03	01								TCRBD01,TCRBD02	TCRBD01-01,TCRBD02-01		TCRBJ01-02*01	TCRBJ01	TCRBJ01-02	01				4	0	0	7	4	4	43	-1	56	61	65	3	Out	VDJ
CCCTGACCCTGGAGTCTGCCAGGCCCTCACATACCTCTCAGTACCTCTGTGCCAGCACAAGACATCTATGGCTACACCTTCGGTTCG		2	1.669504824868944E-5	34	TCRBV25-01*01	TCRBV25	TCRBV25-01	01				TCRBD01-01*01	TCRBD01	TCRBD01-01	01				TCRBJ01-02*01	TCRBJ01	TCRBJ01-02	01				7	3	2	6	1	4	47	57	60	64	65	2	Out	VDJ
CTGTCGGCTGCTCCCTCCCAGACATCTGTGTACTTCTGTGCCAGCAGTTACTCGGCACAGTCTGGCTATGGCTACACCTTCGGTTCG	CASSYSAQSGYGYTF	2	1.669504824868944E-5	45	TCRBV06-05*01	TCRBV06	TCRBV06-05	01				TCRBD01-01*01	TCRBD01	TCRBD01-01	01				TCRBJ01-02*01	TCRBJ01	TCRBJ01-02	01				0	3	3	5	5	4	36	53	56	60	65	2	In	VDJ
CCCTCAGAACCCAGGGACTCAGCTGTGTACTTCTGTGCCAGCAGTTTTATTGCTGGCAGACAGGGCTATGGCTACACCTTCGGTTCG	CASSFIAGRQGYGYTF	3	2.5042572373034157E-5	48	TCRBV12	TCRBV12				TCRBV12-03,TCRBV12-04		TCRBD01-01*01	TCRBD01	TCRBD01-01	01				TCRBJ01-02*01	TCRBJ01	TCRBJ01-02	01				3	11	2	3	0	4	33	47	58	-1	65	3	In	VDJ
AATGTGAGCACCTTGGAGCTGGGGGACTCGGCCCTTTATCTTTGCGCCAGCAGCTTGGACGGCTACTATGGCTACACCTTCGGTTCG	CASSLDGYYGYTF	7	5.8432668870413035E-5	39	TCRBV05-01*01	TCRBV05	TCRBV05-01	01								TCRBD01,TCRBD02	TCRBD01-01,TCRBD02-01		TCRBJ01-02*01	TCRBJ01	TCRBJ01-02	01				0	2	9	0	1	3	42	58	60	63	64	7	In	VDJ
AAGATCCGGTCCACAAAGCTGGAGGACTCAGCCATGTACTTCTGTGCCAGCAGAGGGGACACTGACTATGGCTACACCTTCGGTTCG	CASRGDTDYGYTF	3	2.5042572373034157E-5	39	TCRBV02-01*01	TCRBV02	TCRBV02-01	01				TCRBD01-01*01	TCRBD01	TCRBD01-01	01				TCRBJ01-02*01	TCRBJ01	TCRBJ01-02	01				6	2	0	6	3	3	42	53	55	61	64	3	In	VDJ
CTACACGCCCTGCAGCCAGAAGACTCAGCCCTGTATCTCTGCGCCAGCAGCCAAGATCCCAGGGACTATGGCTACACCTTCGGTTCG	CASSQDPRDYGYTF	3	2.5042572373034157E-5	42	TCRBV04-01*01	TCRBV04	TCRBV04-01	01				TCRBD01-01*01	TCRBD01	TCRBD01-01	01				TCRBJ01-02*01	TCRBJ01	TCRBJ01-02	01				0	3	4	3	0	3	39	56	59	-1	64	3	In	VDJ
AAGATCCAGCGCACACAGCAGGAGGACTCCGCCGTGTATCTCTGTGCCAGCAGCCGGGACAGGGACTATGGCTACACCTTCGGTTCG	CASSRDRDYGYTF	6	5.0085144746068314E-5	39	TCRBV07-08*01	TCRBV07	TCRBV07-08	01				TCRBD01-01*01	TCRBD01	TCRBD01-01	01				TCRBJ01-02*01	TCRBJ01	TCRBJ01-02	01				5	1	0	3	0	3	42	54	55	-1	64	6	In	VDJ
GCTCCCTCCCAAACATCTGTGTACTTCTGTGCCAGCAGTTACCCGCAGGCCCGCAGTCTTCAAGACTATGGCTACACCTTCGGTTCG	CASSYPQARSLQDYGYTF	3	2.5042572373034157E-5	54	TCRBV06	TCRBV06				TCRBV06-02,TCRBV06-03		TCRBD01-01*01	TCRBD01	TCRBD01-01	01				TCRBJ01-02*01	TCRBJ01	TCRBJ01-02	01				2	3	4	4	15	3	27	42	45	49	64	3	In	VDJ
ACTGTGAGCAACATGAGCCCTGAAGACAGCAGCATATATCTCTGCAGCGTTGAGGCAGTTCTTAACTATGGCTACACCTTCGGTTCG	CSVEAVLNYGYTF	4	3.339009649737888E-5	39	TCRBV29-01*01	TCRBV29	TCRBV29-01	01				TCRBD01-01*01	TCRBD01	TCRBD01-01	01				TCRBJ01-02*01	TCRBJ01	TCRBJ01-02	01				3	2	4	5	4	1	42	53	55	58	62	4	In	VDJ
AACGCCTTGGAGCTGGACGACTCGGCCCTGTATCTCTGTGCCAGCAGCGCTCCGGACAGAGCTAACTATGGCTACACCTTCGGTTCG	CASSAPDRANYGYTF	3	2.5042572373034157E-5	45	TCRBV05-04*01	TCRBV05	TCRBV05-04	01				TCRBD01-01*01	TCRBD01	TCRBD01-01	01				TCRBJ01-02*01	TCRBJ01	TCRBJ01-02	01				4	5	1	5	2	0	36	48	53	59	61	3	In	VDJ
ACTGTGAGCAACATGAGCCCTGAAGACAGCAGCATATATCTCTGCAGCGTTTCCGACAGCCCTAACTATGGCTACACCTTCGGTTCG	CSVSDSPNYGYTF	1	8.34752412434472E-6	39	TCRBV29-01*01	TCRBV29	TCRBV29-01	01				TCRBD01-01*01	TCRBD01	TCRBD01-01	01				TCRBJ01-02*01	TCRBJ01	TCRBJ01-02	01				5	3	2	5	2	0	42	51	54	59	61	1	In	VDJ
CTGAAGATCCAGCCCTCAGAACCCAGGGACTCAGCTGTGTACTTCTGTGCCAGCAGTTTACCTAACTATGGCTACACCTTCGGTTCG	CASSLPNYGYTF	2	1.669504824868944E-5	36	TCRBV12	TCRBV12				TCRBV12-03,TCRBV12-04									TCRBJ01-02*01	TCRBJ01	TCRBJ01-02	01				2	0	0	0	1	0	45	-1	-1	60	61	2	In	VJ
CACGCCCTGCAGCCAGAAGACTCAGCCCTGTATCTCTGCGCCAGCAGCCAAGATTCGACCGGGAACTATGGCTACACCTTCGGTTCG	CASSQDSTGNYGYTF	10	8.34752412434472E-5	45	TCRBV04-01*01	TCRBV04	TCRBV04-01	01				TCRBD02-01	TCRBD02	TCRBD02-01				01,02	TCRBJ01-02*01	TCRBJ01	TCRBJ01-02	01				0	6	8	4	0	2	36	53	59	-1	63	10	In	VDJ
TGAGCAACATGAGCCCTGAAGACAGCAGCATATATCTCTGCAGCGGACAGGGCCCGGTTAGTCAACTATGGCTACACCTTCGGTTCG		1	8.34752412434472E-6	43	TCRBV29-01*01	TCRBV29	TCRBV29-01	01				TCRBD01-01*01	TCRBD01	TCRBD01-01	01				TCRBJ01-02*01	TCRBJ01	TCRBJ01-02	01				7	0	2	3	11	2	38	-1	45	52	63	1	Out	VDJ
CTAGAGTCTGCCATCCCCAACCAGACAGCTCTTTACTTCTGTGCCACCAGTGACTCCGGGACAGAGAATGGCTACACCTTCGGTTCG	CATSDSGTENGYTF	3	2.5042572373034157E-5	42	TCRBV24	TCRBV24				TCRBV24-01,TCRBV24-or09_02		TCRBD01-01*01	TCRBD01	TCRBD01-01	01				TCRBJ01-02*01	TCRBJ01	TCRBJ01-02	01				4	4	0	5	3	6	39	53	57	64	67	3	In	VDJ
CTGAGTTCTAAGAAGCTCCTTCTCAGTGACTCTGGCTTCTATCTCTGTGCCTGGAGTGTAGTATCGGGGGGCTACACCTTCGGTTCG	CAWSVVSGGYTF	1	8.34752412434472E-6	36	TCRBV30-01*01	TCRBV30	TCRBV30-01	01				TCRBD02-01*01	TCRBD02	TCRBD02-01	01				TCRBJ01-02*01	TCRBJ01	TCRBJ01-02	01				0	5	8	3	0	8	45	59	64	-1	69	1	In	VDJ
CTGATTCTGGAGTCCGCCAGCACCAACCAGACATCTATGTACCTCTGTGCCAGTCAGATATCAGGCGGGGGCTACACCTTCGGTTCG	CASQISGGGYTF	8	6.678019299475776E-5	36	TCRBV28-01*01	TCRBV28	TCRBV28-01	01				TCRBD02-01	TCRBD02	TCRBD02-01				01,02	TCRBJ01-02*01	TCRBJ01	TCRBJ01-02	01				9	11	7	4	0	8	45	53	64	-1	69	8	In	VDJ
CACGCCCTGCAGCCAGAAGACTCAGCCCTGTATCTCTGCGCCAGCAGCCAAGATCGGGGAGTCGCGAGGGGCTACACCTTCGGTTCG	CASSQDRGVARGYTF	10	8.34752412434472E-5	45	TCRBV04-01*01	TCRBV04	TCRBV04-01	01				TCRBD02-01	TCRBD02	TCRBD02-01				01,02	TCRBJ01-02*01	TCRBJ01	TCRBJ01-02	01				0	1	8	3	10	8	36	53	54	59	69	10	In	VDJ
GTGAGCACCTTGGAGCTGGGGGACTCGGCCCTTTATCTTTGCGCCAGCAGCTTGGCCCTTCAAGAGAGGGGCTACACCTTCGGTTCG	CASSLALQERGYTF	3	2.5042572373034157E-5	42	TCRBV05-01*01	TCRBV05	TCRBV05-01	01				TCRBD02-01*02	TCRBD02	TCRBD02-01	02				TCRBJ01-02*01	TCRBJ01	TCRBJ01-02	01				0	10	11	1	0	8	39	55	65	-1	69	3	In	VDJ
ATCAATTCCCTGGAGCTTGGTGACTCTGCTGTGTATTTCTGTGCCAGCAGCCAAGGACTTATAGGCGGCGGCTACACCTTCGGTTCG	CASSQGLIGGGYTF	9	7.512771711910248E-5	42	TCRBV03	TCRBV03				TCRBV03-01,TCRBV03-02		TCRBD02-01	TCRBD02	TCRBD02-01				01,02	TCRBJ01-02*01	TCRBJ01	TCRBJ01-02	01				1	0	2	10	10	8	39	-1	55	59	69	9	In	VDJ
AATGTGAGCACCTTGGAGCTGGGGGACTCGGCCCTTTATCTTTGCGCCAGCAGCCCTGACAGGGAGCGCGGCTACACCTTCGGTTCG	CASSPDRERGYTF	5	4.17376206217236E-5	39	TCRBV05-01*01	TCRBV05	TCRBV05-01	01				TCRBD01-01*01	TCRBD01	TCRBD01-01	01				TCRBJ01-02*01	TCRBJ01	TCRBJ01-02	01				4	3	2	3	5	8	42	54	57	64	69	5	In	VDJ
CTGAGCTGAATGTGAATGCCTTGGAGCTGGAGGACTCGGCCCTGTATCTCTGTGCCAGCAGCTTGTACCGGCTACACCTTCGGTTCG		4	3.339009649737888E-5	31	TCRBV05-08*01	TCRBV05	TCRBV05-08	01								TCRBD01,TCRBD02	TCRBD01-01,TCRBD02-01		TCRBJ01-02*01	TCRBJ01	TCRBJ01-02	01				1	1	3	7	1	8	50	65	66	68	69	4	Out	VDJ
AAGATCCAGCCCTCAGAACCCAGGGACTCAGCTGTGTACTTCTGTGCCAGCAGTTTAAGGGGTTCCTACGGCTACACCTTCGGTTCG	CASSLRGSYGYTF	2	1.669504824868944E-5	39	TCRBV12	TCRBV12				TCRBV12-03,TCRBV12-04		TCRBD01-01*01	TCRBD01	TCRBD01-01	01				TCRBJ01-02*01	TCRBJ01	TCRBJ01-02	01				2	0	5	2	7	8	42	-1	57	62	69	2	In	VDJ
ACAGTGACCAGTGCCCATCCTGAAGACAGCAGCTTCTACATCTGCAGTGCTGCCCTTGTCGCAGGGGTAGGCTACACCTTCGGTTCG	CSAALVAGVGYTF	2	1.669504824868944E-5	39	TCRBV20	TCRBV20				TCRBV20-01,TCRBV20-or09_02		TCRBD01-01*01	TCRBD01	TCRBD01-01	01				TCRBJ01-02*01	TCRBJ01	TCRBJ01-02	01				5	10	4	2	2	8	42	51	61	67	69	2	In	VDJ
AATGTGAACGCCTTGTTGCTGGGGGACTCGGCCCTCTATCTCTGTGCCAGCAGCTTGAAACATATGAGAGGCTACACCTTCGGTTCG	CASSLKHMRGYTF	6	5.0085144746068314E-5	39	TCRBV05-06*01	TCRBV05	TCRBV05-06	01								TCRBD01,TCRBD02	TCRBD01-01,TCRBD02-01		TCRBJ01-02*01	TCRBJ01	TCRBJ01-02	01				1	2	3	6	7	8	42	57	59	62	69	6	In	VDJ
CTGACAGTGACCAGTGCCCATCCTGAAGACAGCAGCTTCTACATCTGCAGTGCTCTCCGGGACCCCGCAGGCTACACCTTCGGTTCG	CSALRDPAGYTF	6	5.0085144746068314E-5	36	TCRBV20	TCRBV20				TCRBV20-01,TCRBV20-or09_02						TCRBD01,TCRBD02	TCRBD01-01,TCRBD02-01		TCRBJ01-02*01	TCRBJ01	TCRBJ01-02	01				5	4	0	7	6	8	45	54	58	63	69	6	In	VDJ
CGCTCACCAGGCCTGGGGGACGCAGCCATGTACCTGTGTGCCACCAGCAGAGGGCTGACAGGGGTGGAAGGCTACACCTTCGGTTCG	CATSRGLTGVEGYTF	3	2.5042572373034157E-5	45	TCRBV15-01*01	TCRBV15	TCRBV15-01	01				TCRBD01-01*01	TCRBD01	TCRBD01-01	01				TCRBJ01-02*01	TCRBJ01	TCRBJ01-02	01				1	4	2	2	5	8	36	52	56	64	69	3	In	VDJ
TGGGGTTGGAGTCGGCTGCTCCCTCCCAAACATCTGTGTACTTCTGTGCCAGCACCCCCGAGAACAGGGACGGAGTACTTCGGGCCG		2	1.669504824868944E-5	37	TCRBV06	TCRBV06				TCRBV06-02,TCRBV06-03		TCRBD01-01*01	TCRBD01	TCRBD01-01	01				TCRBJ02-07*01	TCRBJ02	TCRBJ02-07	01				7	9	3	3	4	11	44	54	63	69	73	2	Out	VDJ
TCGCTCAGGCTGGAGTCGGCTGCTCCCTCCCAGACATCTGTGTACTTCTGTGCCAGCAATGTTGAGGGGGTGCAGTACTTCGGGCCG	CASNVEGVQYF	3	2.5042572373034157E-5	33	TCRBV06-01*01	TCRBV06	TCRBV06-01	01				TCRBD01-01*01	TCRBD01	TCRBD01-01	01				TCRBJ02-07*01	TCRBJ02	TCRBJ02-07	01				7	6	5	1	1	9	48	58	64	70	71	3	In	VDJ
CACCTACACACCCTGCAGCCAGAAGACTCGGCCCTGTATCTCTGCGCCAGCAGCCAAGATGTCTCTGAAGCGCAGTACTTCGGGCCG	CASSQDVSEAQYF	2	1.669504824868944E-5	39	TCRBV04-03*01	TCRBV04	TCRBV04-03	01				TCRBD02-01	TCRBD02	TCRBD02-01				01,02	TCRBJ02-07*01	TCRBJ02	TCRBJ02-07	01				0	9	6	7	0	9	42	59	68	-1	71	2	In	VDJ
GTGAGCAACATGAGCCCTGAAGACAGCAGCATATATCTCTGCAGCGTTTCGGGACTAGCGGGAGTGGGGGAGCAGTACTTCGGGCCG	CSVSGLAGVGEQYF	2	1.669504824868944E-5	42	TCRBV29-01*01	TCRBV29	TCRBV29-01	01				TCRBD02-01*02	TCRBD02	TCRBD02-01	02				TCRBJ02-07*01	TCRBJ02	TCRBJ02-07	01				5	2	0	2	5	7	39	48	50	64	69	2	In	VDJ
CAGCGCACACAGCAGGAGGACTCGGCCGTGTATCTCTGTGCCAGCAGCTTAGAGCTAGCGGGAGCGGGGGAGCAGTACTTCGGGCCG	CASSLELAGAGEQYF	5	4.17376206217236E-5	45	TCRBV07-02*01	TCRBV07	TCRBV07-02	01				TCRBD02-01*02	TCRBD02	TCRBD02-01	02				TCRBJ02-07*01	TCRBJ02	TCRBJ02-07	01				1	2	4	2	5	7	36	52	54	64	69	5	In	VDJ
CAGCGCACACAGCAGGAGGACTCGGCCGTGTATCTCTGTGCCAGCAGCTTAGAGCTGGGGATTAGCGGGGAGCAGTACTTCGGGCCG	CASSLELGISGEQYF	5	4.17376206217236E-5	45	TCRBV07-02*01	TCRBV07	TCRBV07-02	01				TCRBD02-01	TCRBD02	TCRBD02-01				01,02	TCRBJ02-07*01	TCRBJ02	TCRBJ02-07	01				1	10	5	4	0	7	36	52	62	-1	69	5	In	VDJ
CTGGAGTCTGCCAGGCCCTCACATACCTCTCAGTACCTCTGTGCCAGCAGTGACACCCAGGGAAAGCTCGAGCAGTACTTCGGGCCG	CASSDTQGKLEQYF	2	1.669504824868944E-5	42	TCRBV25-01*01	TCRBV25	TCRBV25-01	01				TCRBD01-01*01	TCRBD01	TCRBD01-01	01				TCRBJ02-07*01	TCRBJ02	TCRBJ02-07	01				3	4	4	3	6	6	39	53	57	62	68	2	In	VDJ
CTTCACATCAATTCCCTGGAGCTTGGTGACTCTGCTGTGTATTTCTGTGCCAGCAGCCAACGTCTGGGCGAGCAGTACTTCGGGCCG	CASSQRLGEQYF	4	3.339009649737888E-5	36	TCRBV03	TCRBV03				TCRBV03-01,TCRBV03-02						TCRBD01,TCRBD02	TCRBD01-01,TCRBD02-01		TCRBJ02-07*01	TCRBJ02	TCRBJ02-07	01				2	5	0	9	0	6	45	60	65	-1	68	4	In	VDJ
GTGACCAGTGCCCATCCTGAAGACAGCAGCTTCTACATCTGCAGTGCCGCTAGCGGGAGGGAGAGGGGCGAGCAGTACTTCGGGCCG	CSAASGRERGEQYF	3	2.5042572373034157E-5	42	TCRBV20	TCRBV20				TCRBV20-01,TCRBV20-or09_02		TCRBD02-01*02	TCRBD02	TCRBD02-01	02				TCRBJ02-07*01	TCRBJ02	TCRBJ02-07	01				6	2	4	0	7	6	39	47	49	61	68	3	In	VDJ
ACTCTGACTGTGAGCAACATGAGCCCTGAAGACAGCAGCATATATCTCTGCAGCGTTGCGAGAGGAGGCGAGCAGTACTTCGGGCCG	CSVARGGEQYF	1	8.34752412434472E-6	33	TCRBV29-01*01	TCRBV29	TCRBV29-01	01				TCRBD02-01*02	TCRBD02	TCRBD02-01	02				TCRBJ02-07*01	TCRBJ02	TCRBJ02-07	01				4	5	10	1	0	6	48	58	63	-1	68	1	In	VDJ
CACCTTGGAGCTGGGGGACTCGGCCCTTTATCTTTGCGCCAGCAGCTTGTCACAGGGGGAATGTATCGCGAGCAGTACTTCGGGCCG		3	2.5042572373034157E-5	47	TCRBV05-01*01	TCRBV05	TCRBV05-01	01				TCRBD01-01*01	TCRBD01	TCRBD01-01	01				TCRBJ02-07*01	TCRBJ02	TCRBJ02-07	01				1	2	3	1	9	6	34	49	51	59	68	3	Out	VDJ
AGGCTGGAGTCGGCTGCTCCCTCCCAGACATCTGTGTACTTCTGTGCCAGCAGTGAGCTAGCGGGAGCCGAGCAGTACTTCGGGCCG	CASSELAGAEQYF	7	5.8432668870413035E-5	39	TCRBV06-01*01	TCRBV06	TCRBV06-01	01				TCRBD02-01*02	TCRBD02	TCRBD02-01	02				TCRBJ02-07*01	TCRBJ02	TCRBJ02-07	01				3	1	4	2	1	6	42	56	57	67	68	7	In	VDJ
AAGAAGCTCCTTCTCAGTGACTCTGGCTTCTATCTCTGTGCCTGGAGCTCCCCCGGGACTAGTTTTTACGAGCAGTACTTCGGGCCG	CAWSSPGTSFYEQYF	2	1.669504824868944E-5	45	TCRBV30-01*01	TCRBV30	TCRBV30-01	01				TCRBD02-01	TCRBD02	TCRBD02-01				01,02	TCRBJ02-07*01	TCRBJ02	TCRBJ02-07	01				3	7	0	8	4	4	36	47	54	62	66	2	In	VDJ
TGACATCGGCCCAAAAGAACCCGACAGCTTTCTATCTCTGTGCCAGTAGTTCCATAGAGGGGGGTTTACGAGCAGTACTTCGGGCCG		8	6.678019299475776E-5	43	TCRBV19-01	TCRBV19	TCRBV19-01				01,02					TCRBD01,TCRBD02	TCRBD01-01,TCRBD02-01		TCRBJ02-07*01	TCRBJ02	TCRBJ02-07	01				5	7	5	1	3	4	38	50	57	63	66	8	Out	VDJ
CTGAGCTCTCTGGAGCTGGGGGACTCAGCTTTGTATTTCTGTGCCAGCAGTGGCGGGACTAGCGGTTACGAGCAGTACTTCGGGCCG	CASSGGTSGYEQYF	3	2.5042572373034157E-5	42	TCRBV09-01	TCRBV09	TCRBV09-01				01,02	TCRBD02-01	TCRBD02	TCRBD02-01				01,02	TCRBJ02-07*01	TCRBJ02	TCRBJ02-07	01				5	4	0	5	1	4	39	50	54	65	66	3	In	VDJ
CCGGTCCACAAAGCTGGAGGACTCAGCCATGTACTTCTGTGCCAGCAGTGAGCCCCTCCGGGACCTTACGAGCAGTACTTCGGGCCG		3	2.5042572373034157E-5	44	TCRBV02-01*01	TCRBV02	TCRBV02-01	01								TCRBD01,TCRBD02	TCRBD01-01,TCRBD02-01		TCRBJ02-07*01	TCRBJ02	TCRBJ02-07	01				3	8	0	7	2	4	37	51	59	64	66	3	Out	VDJ
GGGTTGGAGTCGGCTGCTCCCTCCCAAACATCTGTGTACTTCTGTGCCATAAAGCACCGCGGGAGGTACGAGCAGTACTTCGGGCCG	CAIKHRGRYEQYF	2	1.669504824868944E-5	39	TCRBV06	TCRBV06				TCRBV06-02,TCRBV06-03		TCRBD02-01*02	TCRBD02	TCRBD02-01	02				TCRBJ02-07*01	TCRBJ02	TCRBJ02-07	01				10	9	7	1	0	4	42	49	58	-1	66	2	In	VDJ
CTGGAGTCGCCCAGCCCCAACCAGACCTCTCTGTACTTCTGTGCCAGCAGTTTACATGGGTCGTTCTACGAGCAGTACTTCGGGCCG	CASSLHGSFYEQYF	4	3.339009649737888E-5	42	TCRBV27-01*01	TCRBV27	TCRBV27-01	01								TCRBD01,TCRBD02	TCRBD01-01,TCRBD02-01		TCRBJ02-07*01	TCRBJ02	TCRBJ02-07	01				2	3	0	9	5	3	39	54	57	60	65	4	In	VDJ
CCTTGTTGCTGGGGGACTCGGCCCTCTATCTCTGTGCCAGCAGCTCGACTAGCGGGAGGCCCCATCTACGAGCAGTACTTCGGGCCG		2	1.669504824868944E-5	49	TCRBV05-06*01	TCRBV05	TCRBV05-06	01				TCRBD02-01*02	TCRBD02	TCRBD02-01	02				TCRBJ02-07*01	TCRBJ02	TCRBJ02-07	01				3	1	2	1	6	3	32	45	46	59	65	2	Out	VDJ
AGTTCTAAGAAGCTCCTTCTCAGTGACTCTGGCTTCTATCTCTGTGCCTGGAGTGTTCATCCGGGCTACGAGCAGTACTTCGGGCCG	CAWSVHPGYEQYF	1	8.34752412434472E-6	39	TCRBV30-01*01	TCRBV30	TCRBV30-01	01				TCRBD02-01	TCRBD02	TCRBD02-01				01,02	TCRBJ02-07*01	TCRBJ02	TCRBJ02-07	01				0	5	8	4	0	3	42	56	61	-1	65	1	In	VDJ
ACATCGGCCCAAAAGAACCCGACAGCTTTCTATCTCTGTGCCAGTAGTATGAGCGGGAGGATCGGCTACGAGCAGTACTTCGGGCCG	CASSMSGRIGYEQYF	12	1.0017028949213663E-4	45	TCRBV19-01	TCRBV19	TCRBV19-01				01,02	TCRBD02-01*02	TCRBD02	TCRBD02-01	02				TCRBJ02-07*01	TCRBJ02	TCRBJ02-07	01				3	1	6	1	5	3	36	50	51	60	65	12	In	VDJ
AATGTGAACGCCTTGTTGCTGGGGGACTCGGCCCTCTATCTCTGTGCCAGCAGCCCGGGACGGCGCTACGAGCAGTACTTCGGGCCG	CASSPGRRYEQYF	2	1.669504824868944E-5	39	TCRBV05-06*01	TCRBV05	TCRBV05-06	01								TCRBD01,TCRBD02	TCRBD01-01,TCRBD02-01		TCRBJ02-07*01	TCRBJ02	TCRBJ02-07	01				4	2	0	7	4	3	42	54	56	61	65	2	In	VDJ
CTGTCGGCTGCTCCCTCCCAGACATCTGTGTACTTCTGTGCCAGCAGTTACTCGAGGGGGGCTAGCTACGAGCAGTACTTCGGGCCG	CASSYSRGASYEQYF	2	1.669504824868944E-5	45	TCRBV06-05*01	TCRBV06	TCRBV06-05	01								TCRBD01,TCRBD02	TCRBD01-01,TCRBD02-01		TCRBJ02-07*01	TCRBJ02	TCRBJ02-07	01				0	1	5	1	5	3	36	53	54	60	65	2	In	VDJ
CAGCCCTCAGAACCCAGGGACTCAGCTGTGTATTTTTGTGCTAGTGGTCCACACTACAGGCGGTCCTACGAGCAGTACTTCGGGCCG	CASGPHYRRSYEQYF	7	5.8432668870413035E-5	45	TCRBV12-05*01	TCRBV12	TCRBV12-05	01				TCRBD01-01*01	TCRBD01	TCRBD01-01	01				TCRBJ02-07*01	TCRBJ02	TCRBJ02-07	01				5	7	3	4	3	1	36	48	55	60	63	7	In	VDJ
GAACGCCTTGTTGCTGGGGGACTCGGCCCTCTATCTCTGTGCCAGCAGCTTGGACTCAGGAGCTCCTACGAGCAGTACTTCGGGCCG		4	3.339009649737888E-5	44	TCRBV05-06*01	TCRBV05	TCRBV05-06	01								TCRBD01,TCRBD02	TCRBD01-01,TCRBD02-01		TCRBJ02-07*01	TCRBJ02	TCRBJ02-07	01				0	3	4	4	2	0	37	53	56	60	62	4	Out	VDJ
ACGATCCAGCGCACACAGCAGGAGGACTCGGCCGTGTATCTCTGTGCCAGCAGCCTTCCCAGCTCCTACGAGCAGTACTTCGGGCCG	CASSLPSSYEQYF	3	2.5042572373034157E-5	39	TCRBV07-02*01	TCRBV07	TCRBV07-02	01				TCRBD01-01*01	TCRBD01	TCRBD01-01	01				TCRBJ02-07*01	TCRBJ02	TCRBJ02-07	01				5	5	4	5	0	0	42	54	59	-1	62	3	In	VDJ
GAGTCGGCTGCTCCCTCCCAGACATCTGTGTACTTCTGTGCCAGCAGTGAAGGGGGACAGGCCTCCTACGAGCAGTACTTCGGGCCG	CASSEGGQASYEQYF	6	5.0085144746068314E-5	45	TCRBV06-01*01	TCRBV06	TCRBV06-01	01				TCRBD01-01*01	TCRBD01	TCRBD01-01	01				TCRBJ02-07*01	TCRBJ02	TCRBJ02-07	01				1	1	0	4	1	0	36	52	53	61	62	6	In	VDJ
GCCTTGTTGCTGGGGGACTCGGCCCTCTATCTCTGTGCCAGCAGCTAACGACAGGGACAATACTCCTACGAGCAGTACTTCGGGCCG	CASS*RQGQYSYEQYF	4	3.339009649737888E-5	48	TCRBV05-06*01	TCRBV05	TCRBV05-06	01				TCRBD01-01*01	TCRBD01	TCRBD01-01	01				TCRBJ02-07*01	TCRBJ02	TCRBJ02-07	01				3	3	2	3	6	0	33	46	49	56	62	4	Stop	VDJ
TCGGCTGCTCCCTCCCAGACATCTGTGTACTTCTGTGCCAGCAGCCGCTTCGGACCTGGAGACTCCTACGAGCAGTACTTCGGGCCG	CASSRFGPGDSYEQYF	5	4.17376206217236E-5	48	TCRBV06	TCRBV06				TCRBV06-01,TCRBV06-05						TCRBD01,TCRBD02	TCRBD01-01,TCRBD02-01		TCRBJ02-07*01	TCRBJ02	TCRBJ02-07	01				6	7	1	7	7	0	33	44	51	55	62	5	In	VDJ
CTGACAGTGACCAGTGCCCATCCTGAAGACAGCAGCTTCTACATCTGCAGTGCACTCCGGGATGCCTACGAGCAGTACTTCGGGCCG	CSALRDAYEQYF	2	1.669504824868944E-5	36	TCRBV20	TCRBV20				TCRBV20-01,TCRBV20-or09_02		TCRBD02-01*02	TCRBD02	TCRBD02-01	02				TCRBJ02-07*01	TCRBJ02	TCRBJ02-07	01				6	4	8	3	2	2	45	53	57	62	64	2	In	VDJ
CTTCACCTACACGCCCTGCAGCCAGAAGACTCAGCCCTGTATCTCTGCGCCAGCAGCCAAGGGGCCTACGAGCAGTACTTCGGGCCG	CASSQGAYEQYF	2	1.669504824868944E-5	36	TCRBV04-01*01	TCRBV04	TCRBV04-01	01								TCRBD01,TCRBD02	TCRBD01-01,TCRBD02-01		TCRBJ02-07*01	TCRBJ02	TCRBJ02-07	01				1	0	0	9	0	2	45	-1	61	-1	64	2	In	VDJ
ATCCAGCAGGTAGTGCGAGGAGATTCGGCAGCTTATTTCTGTGCCAGCTCACCACTTGGGCAGGCCTACGAGCAGTACTTCGGGCCG	CASSPLGQAYEQYF	4	3.339009649737888E-5	42	TCRBV18-01*01	TCRBV18	TCRBV18-01	01				TCRBD01-01*01	TCRBD01	TCRBD01-01	01				TCRBJ02-07*01	TCRBJ02	TCRBJ02-07	01				1	5	4	4	0	2	39	55	60	-1	64	4	In	VDJ
AAGAAGCTCCTTCTCAGTGACTCTGGCTTCTATCTCTGTGCCTGGAGGGACGAGGCTAGCGGCGCCTACGAGCAGTACTTCGGGCCG	CAWRDEASGAYEQYF	1	8.34752412434472E-6	45	TCRBV30-01*01	TCRBV30	TCRBV30-01	01				TCRBD02-01	TCRBD02	TCRBD02-01				01,02	TCRBJ02-07*01	TCRBJ02	TCRBJ02-07	01				3	8	4	5	2	2	36	47	55	62	64	1	In	VDJ
GCCTTGTTGCTGGGGGACTCGGCCCTCTATCTCTGTGCCAGCAGCTTTCCCCAGACTAGCTGGCCCTACGAGCAGTACTTCGGGCCG	CASSFPQTSWPYEQYF	2	1.669504824868944E-5	48	TCRBV05-06*01	TCRBV05	TCRBV05-06	01				TCRBD02-01	TCRBD02	TCRBD02-01				01,02	TCRBJ02-07*01	TCRBJ02	TCRBJ02-07	01				2	6	2	7	4	2	33	47	53	60	64	2	In	VDJ
ATCCAGCCCTCAGAACCCAGGGACTCAGCTGTGTACTTCTGTGCCAGCAGTTGGGACAGCCTCCCCTACGAGCAGTACTTCGGGCCG	CASSWDSLPYEQYF	2	1.669504824868944E-5	42	TCRBV12	TCRBV12				TCRBV12-03,TCRBV12-04		TCRBD01-01*01	TCRBD01	TCRBD01-01	01				TCRBJ02-07*01	TCRBJ02	TCRBJ02-07	01				4	0	0	5	5	2	39	-1	52	59	64	2	In	VDJ
CAGCGCACACAGCAGGAGGACTCGGCCGTGTATCTCTGTGCCAGCAGCTTAGCTCTCCGGGCCCCCTACGAGCAGTACTTCGGGCCG	CASSLALRAPYEQYF	7	5.8432668870413035E-5	45	TCRBV07-02*01	TCRBV07	TCRBV07-02	01								TCRBD01,TCRBD02	TCRBD01-01,TCRBD02-01		TCRBJ02-07*01	TCRBJ02	TCRBJ02-07	01				0	5	8	0	2	2	36	53	58	62	64	7	In	VDJ
AGTGACTCTGGCTTCTATCTCTGTGCCTGGAGTGTACGGGGCGCGGGACTAGCGGGGGGGACCCCCTACGAGCAGTACTTCGGGCCG	CAWSVRGAGLAGGTPYEQYF	1	8.34752412434472E-6	60	TCRBV30-01	TCRBV30	TCRBV30-01				01,02	TCRBD02-01*01	TCRBD02	TCRBD02-01	01				TCRBJ02-07*01	TCRBJ02	TCRBJ02-07	01				0	9	0	0	4	2	21	35	44	60	64	1	In	VDJ
CCCTCCCAGACATCTGTGTACTTCTGTGCCAGCAGTTACCCCCAAGGTGGCGGGGCCTTGCTGACCTACGAGCAGTACTTCGGGCCG	CASSYPQGGGALLTYEQYF	2	1.669504824868944E-5	57	TCRBV06	TCRBV06				TCRBV06-05,TCRBV06-06		TCRBD02-01*01	TCRBD02	TCRBD02-01	01				TCRBJ02-07*01	TCRBJ02	TCRBJ02-07	01				2	10	7	3	9	2	24	39	49	55	64	2	In	VDJ
GCCCTGCAGCCAGAAGACTCAGCCCTGTATCTCTGCGCCAGCAGCCAAGAATCCACAGGGGGGACCTACGAGCAGTACTTCGGGCCG	CASSQESTGGTYEQYF	2	1.669504824868944E-5	48	TCRBV04-01*01	TCRBV04	TCRBV04-01	01				TCRBD01-01*01	TCRBD01	TCRBD01-01	01				TCRBJ02-07*01	TCRBJ02	TCRBJ02-07	01				0	4	3	1	2	2	33	50	54	62	64	2	In	VDJ
ACCTTGGAGCTGGGGGACTCGGCCCTTTATCTTTGCGCCAGCAGCTTGGTTTTGGACAGGGGGACCTACGAGCAGTACTTCGGGCCG	CASSLVLDRGTYEQYF	6	5.0085144746068314E-5	48	TCRBV05-01*01	TCRBV05	TCRBV05-01	01				TCRBD01-01*01	TCRBD01	TCRBD01-01	01				TCRBJ02-07*01	TCRBJ02	TCRBJ02-07	01				0	4	1	1	1	2	33	49	53	63	64	6	In	VDJ
ACAGTGACCAGTGCCCATCCTGAAGACAGCAGCTTCTACATCTGCAGTGCTAGAGAGACAGGGACCTACGAGCAGTACTTCGGGCCG	CSARETGTYEQYF	4	3.339009649737888E-5	39	TCRBV20	TCRBV20				TCRBV20-01,TCRBV20-or09_02		TCRBD01-01*01	TCRBD01	TCRBD01-01	01				TCRBJ02-07*01	TCRBJ02	TCRBJ02-07	01				0	0	2	3	1	2	42	-1	56	63	64	4	In	VDJ
CTGACGATCCAGCGCACACAGCAGGAGGACTCGGCCGTGTATCTCTGTGCCAGCAGCCCGGGAACCTACGAGCAGTACTTCGGGCCG	CASSPGTYEQYF	3	2.5042572373034157E-5	36	TCRBV07-02*01	TCRBV07	TCRBV07-02	01				TCRBD02-01*02	TCRBD02	TCRBD02-01	02				TCRBJ02-07*01	TCRBJ02	TCRBJ02-07	01				5	1	8	3	1	2	45	57	58	63	64	3	In	VDJ
CTCTGAAGGTGCAGCCTGCAGAACTGGAGGATTCTGGAGTTTATTTCTCTAAAGTCGCTGCGAACCTACGAGCAGTACTTCGGGCCG		3	2.5042572373034157E-5	34	TCRBV14-01*01	TCRBV14	TCRBV14-01	01				TCRBD02-01	TCRBD02	TCRBD02-01				01,02	TCRBJ02-07*01	TCRBJ02	TCRBJ02-07	01				16	0	4	9	13	2	47	-1	48	51	64	3	Out	VDJ
GTGAGCAACATGAGCCCTGAAGACAGCAGCATATATCTCTGCAGCGTCACCCGTAGCGGGACAACCTACGAGCAGTACTTCGGGCCG	CSVTRSGTTYEQYF	1	8.34752412434472E-6	42	TCRBV29-01*01	TCRBV29	TCRBV29-01	01				TCRBD02-01*02	TCRBD02	TCRBD02-01	02				TCRBJ02-07*01	TCRBJ02	TCRBJ02-07	01				6	6	5	3	3	2	39	47	53	61	64	1	In	VDJ
CTGACGATCCAGCGCACACAGCAGGAGGACTCGGCCGTGTATCTCTGTGCCAGCAGCCCCGACTACTACGAGCAGTACTTCGGGCCG	CASSPDYYEQYF	3	2.5042572373034157E-5	36	TCRBV07-02*01	TCRBV07	TCRBV07-02	01				TCRBD02-01	TCRBD02	TCRBD02-01				01,02	TCRBJ02-07*01	TCRBJ02	TCRBJ02-07	01				5	3	2	9	0	3	45	57	60	-1	65	3	In	VDJ
GAGTCGCCCAGCCCCAACCAGACCTCTCTGTACTTCTGTGCCAGCAGCACGACTGGCCGAGAGGACTACGAGCAGTACTTCGGGCCG	CASSTTGREDYEQYF	7	5.8432668870413035E-5	45	TCRBV27-01*01	TCRBV27	TCRBV27-01	01				TCRBD02-01	TCRBD02	TCRBD02-01				01,02	TCRBJ02-07*01	TCRBJ02	TCRBJ02-07	01				6	3	2	10	11	3	36	47	50	54	65	7	In	VDJ
AATTCCCTGGAGCTTGGTGACTCTGCTGTGTATTTCTGTGCCAGCAGCCAGATCGGGACAGGTAACTACGAGCAGTACTTCGGGCCG	CASSQIGTGNYEQYF	5	4.17376206217236E-5	45	TCRBV03	TCRBV03				TCRBV03-01,TCRBV03-02		TCRBD01-01*01	TCRBD01	TCRBD01-01	01				TCRBJ02-07*01	TCRBJ02	TCRBJ02-07	01				3	4	0	4	3	3	36	50	54	62	65	5	In	VDJ
AGAAGCTCCTTCTCAGTGACTCTGGCTTCTATCTCTGTGCCTGGAGTGCCTACTAGCGGGAGTCTATACGAGCAGTACTTCGGGCCG		2	1.669504824868944E-5	46	TCRBV30-01*01	TCRBV30	TCRBV30-01	01				TCRBD02-01*02	TCRBD02	TCRBD02-01	02				TCRBJ02-07*01	TCRBJ02	TCRBJ02-07	01				1	3	3	2	4	4	35	48	51	62	66	2	Out	VDJ
TGAATGTGAACGCCTTGGAGCTGGACGACTCGGCCCTGTATCTCTGTGCCAGCAGTTGGACCGGTTGACGAGCAGTACTTCGGGCCG		6	5.0085144746068314E-5	37	TCRBV05-04*01	TCRBV05	TCRBV05-04	01								TCRBD01,TCRBD02	TCRBD01-01,TCRBD02-01		TCRBJ02-07*01	TCRBJ02	TCRBJ02-07	01				5	2	1	7	6	5	44	55	57	61	67	6	Out	VDJ
CTGCTCCCTCCCAAACATCTGTGTACTTCTGTGCCAGCAGTTACTCTAAGAGACTAGCGGGAGGGTGACGAGCAGTACTTCGGGCCG		5	4.17376206217236E-5	52	TCRBV06	TCRBV06				TCRBV06-02,TCRBV06-03		TCRBD02-01*02	TCRBD02	TCRBD02-01	02				TCRBJ02-07*01	TCRBJ02	TCRBJ02-07	01				0	5	2	0	2	5	29	46	51	65	67	5	Out	VDJ
ACGATCCAGCGCACACAGCAGGAGGACTCGGCCGTGTATCTCTGTGCCAGCAGCCTCAGGGACAGGGACGAGCAGTACTTCGGGCCG	CASSLRDRDEQYF	6	5.0085144746068314E-5	39	TCRBV07-02*01	TCRBV07	TCRBV07-02	01				TCRBD01-01*01	TCRBD01	TCRBD01-01	01				TCRBJ02-07*01	TCRBJ02	TCRBJ02-07	01				5	4	0	3	0	5	42	54	58	-1	67	6	In	VDJ
ACGATCCAGCGCACACAGCAGGAGGACTCGGCCGTGTATCTCTGTGCCAGCAGCTTACGTAGGGAGGACGAGCAGTACTTCGGGCCG	CASSLRREDEQYF	3	2.5042572373034157E-5	39	TCRBV07-02*01	TCRBV07	TCRBV07-02	01				TCRBD02-01*02	TCRBD02	TCRBD02-01	02				TCRBJ02-07*01	TCRBJ02	TCRBJ02-07	01				2	4	9	1	0	5	42	57	61	-1	67	3	In	VDJ
ACTGTGAGCAACATGAGCCCTGAAGACAGCAGCATATATCTCTGCAGCGTTGCGGGACAGGGAGAGGACGAGCAGTACTTCGGGCCG	CSVAGQGEDEQYF	2	1.669504824868944E-5	39	TCRBV29-01*01	TCRBV29	TCRBV29-01	01				TCRBD01-01*01	TCRBD01	TCRBD01-01	01				TCRBJ02-07*01	TCRBJ02	TCRBJ02-07	01				4	1	0	3	5	5	42	52	53	62	67	2	In	VDJ
ATCCAGCCCTCAGAACCCAGGGACTCAGCTGTGTACTTCTGTGCCAGCAGGCAGGGGTTTGAGGTCGACGAGCAGTACTTCGGGCCG	CASRQGFEVDEQYF	2	1.669504824868944E-5	42	TCRBV12	TCRBV12				TCRBV12-03,TCRBV12-04		TCRBD01-01*01	TCRBD01	TCRBD01-01	01				TCRBJ02-07*01	TCRBJ02	TCRBJ02-07	01				6	1	4	2	10	5	39	50	51	57	67	2	In	VDJ
CTGAGTTCTAAGAAGCTCCTTCTCAGTGACTCTGGCTTCTATCTCTGTGCCTAGGGGGAGGGGATCGACGAGCAGTACTTCGGGCCG	CA*GEGIDEQYF	1	8.34752412434472E-6	36	TCRBV30-01*01	TCRBV30	TCRBV30-01	01				TCRBD02-01*02	TCRBD02	TCRBD02-01	02				TCRBJ02-07*01	TCRBJ02	TCRBJ02-07	01				7	3	9	0	5	5	45	52	55	62	67	1	Stop	VDJ
CTGAGTTCTAAGAAGCTCCTTCTCAGTGACTCTGGCTTCTATCTCTGTGCCACTCGGGACTTAAGAGACGAGCAGTACTTCGGGCCG	CATRDLRDEQYF	2	1.669504824868944E-5	36	TCRBV30-01*01	TCRBV30	TCRBV30-01	01				TCRBD02-01	TCRBD02	TCRBD02-01				01,02	TCRBJ02-07*01	TCRBJ02	TCRBJ02-07	01				8	4	0	10	6	5	45	51	55	61	67	2	In	VDJ
ATCCAGCGCACAGAGCAGGGGGACTCGGCCATGTATCTCTGTGCCAGCAGCTTAGGACAGCCCGTCCACGAGCAGTACTTCGGGCCG	CASSLGQPVHEQYF	4	3.339009649737888E-5	42	TCRBV07-09	TCRBV07	TCRBV07-09				01,03	TCRBD01-01*01	TCRBD01	TCRBD01-01	01				TCRBJ02-07*01	TCRBJ02	TCRBJ02-07	01				1	0	2	5	7	5	39	-1	55	60	67	4	In	VDJ
ACTGTGACATCGGCCCAAAAGAACCCGACAGCTTTCTATCTCTGTGCCAGTAGTATCGGCAGGGCCCACGAGCAGTACTTCGGGCCG	CASSIGRAHEQYF	4	3.339009649737888E-5	39	TCRBV19-01	TCRBV19	TCRBV19-01				01,02	TCRBD01-01*01	TCRBD01	TCRBD01-01	01				TCRBJ02-07*01	TCRBJ02	TCRBJ02-07	01				3	3	4	3	3	5	42	56	59	64	67	4	In	VDJ
TAGAGTCTGCCATCCCCAACCAGACAGCTCTTTACTTCTGTGCCACCAGTGATTTCGGCAGGGCCCCACGAGCAGTACTTCGGGCCG		4	3.339009649737888E-5	43	TCRBV24	TCRBV24				TCRBV24-01,TCRBV24-or09_02		TCRBD01-01*01	TCRBD01	TCRBD01-01	01				TCRBJ02-07*01	TCRBJ02	TCRBJ02-07	01				1	3	4	3	4	5	38	55	58	63	67	4	Out	VDJ
GAGTCTGCCAGGCCCTCACATACCTCTCAGTACCTCTGTGCCAGCAGTGCGATACCGGCGGACAAACACGAGCAGTACTTCGGGCCG	CASSAIPADKHEQYF	2	1.669504824868944E-5	45	TCRBV25-01*01	TCRBV25	TCRBV25-01	01				TCRBD01-01*01	TCRBD01	TCRBD01-01	01				TCRBJ02-07*01	TCRBJ02	TCRBJ02-07	01				4	10	1	6	3	5	36	49	59	64	67	2	In	VDJ
AACGCCTTGGAGCTGGACGACTCGGCCCTGTATCTCTGTGCCAGCAGCCCCCCTGGACAGGGTTGGAACGAGCAGTACTTCGGGCCG	CASSPPGQGWNEQYF	3	2.5042572373034157E-5	45	TCRBV05-04*01	TCRBV05	TCRBV05-04	01				TCRBD01-01*01	TCRBD01	TCRBD01-01	01				TCRBJ02-07*01	TCRBJ02	TCRBJ02-07	01				4	6	1	3	5	5	36	48	54	62	67	3	In	VDJ
AACGCCTTGTTGCTGGGGGACTCGGCCCTGTATCTCTGTGCCAGCAGCCCAAGCGGGACAGGGCCCAACGAGCAGTACTTCGGGCCG	CASSPSGTGPNEQYF	7	5.8432668870413035E-5	45	TCRBV05-05*01	TCRBV05	TCRBV05-05	01				TCRBD01-01*01	TCRBD01	TCRBD01-01	01				TCRBJ02-07*01	TCRBJ02	TCRBJ02-07	01				4	6	0	3	4	5	36	48	54	63	67	7	In	VDJ
CTGCTGGGGTTGGAGTCGGCTGCTCCCTCCCAAACATCTGTGTACTTCTGTGCCAGCAGTTACTCGAGAGAGCAGTACTTCGGGCCG	CASSYSREQYF	2	1.669504824868944E-5	33	TCRBV06	TCRBV06				TCRBV06-02,TCRBV06-03		TCRBD02-01*02	TCRBD02	TCRBD02-01	02				TCRBJ02-07*01	TCRBJ02	TCRBJ02-07	01				0	0	11	2	1	7	48	-1	65	68	69	2	In	VDJ
CCAGCGCACAGAGCAGGGGGACTCGGCCATGTATCTCTGTGCCAGCAGCTTTCGGCCTAGCGGGAGTAATTCATCTACTTCGGGCCG		6	5.0085144746068314E-5	44	TCRBV07-09	TCRBV07	TCRBV07-09				01,03	TCRBD02-01*02	TCRBD02	TCRBD02-01	02				TCRBJ02-07*01	TCRBJ02	TCRBJ02-07	01				3	5	4	2	9	13	37	51	56	66	75	6	Out	VDJ
ACAGTGACCAGTGCCCATCCTGAAGACAGCAGCTTCTACATCTGCAGTGCTATCGGGGGCGAAGGGTTACCCATATATTTTGGAGAG	CSAIGGEGLPIYF	3	2.5042572373034157E-5	39	TCRBV20	TCRBV20				TCRBV20-01,TCRBV20-or09_02						TCRBD01,TCRBD02	TCRBD01-01,TCRBD02-01		TCRBJ01-03*01	TCRBJ01	TCRBJ01-03	01				4	2	6	0	10	11	42	52	54	60	70	3	In	VDJ
ATCAATTCCCTGGAGCTTGGTGACTCTGCTGTGTATTTCTGTGCCAGCAGCCAAGAGGGCAGGGTTTCCACCATATATTTTGGAGAG	CASSQEGRVSTIYF	5	4.17376206217236E-5	42	TCRBV03	TCRBV03				TCRBV03-01,TCRBV03-02		TCRBD01-01*01	TCRBD01	TCRBD01-01	01				TCRBJ01-03*01	TCRBJ01	TCRBJ01-03	01				0	3	4	3	4	9	39	56	59	64	68	5	In	VDJ
ACTGTGAGCAACATGAGCCCTGAAGACAGCAGCATATATCTCTGCAGCGGGCAGAGGGTTGGTGGAAACACCATATATTTTGGAGAG	CSGQRVGGNTIYF	4	3.339009649737888E-5	39	TCRBV29-01*01	TCRBV29	TCRBV29-01	01				TCRBD02-01*02	TCRBD02	TCRBD02-01	02				TCRBJ01-03*01	TCRBJ01	TCRBJ01-03	01				7	4	11	0	4	3	42	49	53	58	62	4	In	VDJ
AAGGTGCAGCCTGCAGAACTGGAGGATTCTGGAGTTTATTTCTGTGCCAGCAGCCCCCCTTCTGGAAACACCATATATTTTGGAGAG	CASSPPSGNTIYF	3	2.5042572373034157E-5	39	TCRBV14-01*01	TCRBV14	TCRBV14-01	01				TCRBD02-01	TCRBD02	TCRBD02-01				01,02	TCRBJ01-03*01	TCRBJ01	TCRBJ01-03	01				4	3	4	10	0	1	42	55	58	-1	60	3	In	VDJ
ACAGTGACCAGTGCCCATCCTGAAGACAGCAGCTTCTACATCTGCAGTGCTAGACGGTCCTCTGGAAACACCATATATTTTGGAGAG	CSARRSSGNTIYF	5	4.17376206217236E-5	39	TCRBV20	TCRBV20				TCRBV20-01,TCRBV20-or09_02		TCRBD02-01	TCRBD02	TCRBD02-01				01,02	TCRBJ01-03*01	TCRBJ01	TCRBJ01-03	01				2	0	8	5	2	0	42	-1	54	57	59	5	In	VDJ
ACTGTGAGCAACATGAGCCCTGAAGACAGCAGCATATATCTCTGCAGCGTCCAGGGGTCCGCTGGAAACACCATATATTTTGGAGAG	CSVQGSAGNTIYF	2	1.669504824868944E-5	39	TCRBV29-01*01	TCRBV29	TCRBV29-01	01				TCRBD01-01*01	TCRBD01	TCRBD01-01	01				TCRBJ01-03*01	TCRBJ01	TCRBJ01-03	01				6	1	4	2	4	2	42	50	51	57	61	2	In	VDJ
GCTGTCGGCTGCTCCCTCCCAGACATCTGTGTACTTCTGTGCCAGCAATGTGGGAGAGGGGAGGGAAACACCATATATTTTGGAGAG		3	2.5042572373034157E-5	44	TCRBV06-05*01	TCRBV06	TCRBV06-05	01								TCRBD01,TCRBD02	TCRBD01-01,TCRBD02-01		TCRBJ01-03*01	TCRBJ01	TCRBJ01-03	01				7	9	5	2	2	4	37	47	56	61	63	3	Out	VDJ
AAGATCCAGCCCTCAGAACCCAGGGACTCAGCTGTGTACTTCTGTGCCAGCAGTTTAGAAGCAGGAAACACCATATATTTTGGAGAG	CASSLEAGNTIYF	3	2.5042572373034157E-5	39	TCRBV12	TCRBV12				TCRBV12-03,TCRBV12-04		TCRBD02-01	TCRBD02	TCRBD02-01				01,02	TCRBJ01-03*01	TCRBJ01	TCRBJ01-03	01				1	1	6	7	1	4	42	58	59	62	63	3	In	VDJ
ATCAATTCCCTGGAGCTTGGTGACTCTGCTGTGTATTTCTGTGCCAGCAGCCCCGGGACGCAAGGAAACACCATATATTTTGGAGAG	CASSPGTQGNTIYF	9	7.512771711910248E-5	42	TCRBV03	TCRBV03				TCRBV03-01,TCRBV03-02						TCRBD01,TCRBD02	TCRBD01-01,TCRBD02-01		TCRBJ01-03*01	TCRBJ01	TCRBJ01-03	01				4	2	0	7	4	4	39	52	54	59	63	9	In	VDJ
GCCAGGCCCTCACATACCTCTCAGTACCTCTGTGCCAGCAGTGAATCAGGGACGGCCTCTGGGGCCAACGTCCTGACTTTCGGGGCC	CASSESGTASGANVLTF	1	8.34752412434472E-6	51	TCRBV25-01*01	TCRBV25	TCRBV25-01	01								TCRBD01,TCRBD02	TCRBD01-01,TCRBD02-01		TCRBJ02-06*01	TCRBJ02	TCRBJ02-06	01				1	2	0	7	3	0	30	46	48	53	56	1	In	VDJ
GTGAACGCCTTGTTGCTGGGGGACTCGGCCCTCTATCTCTGTGCCAGCAGTCCTTTTGCTGGGGCCAACGTCCTGACTTTCGGGGCC	CASSPFAGANVLTF	4	3.339009649737888E-5	42	TCRBV05-06*01	TCRBV05	TCRBV05-06	01				TCRBD02-01	TCRBD02	TCRBD02-01				01,02	TCRBJ02-06*01	TCRBJ02	TCRBJ02-06	01				5	2	4	10	4	2	39	50	52	54	58	4	In	VDJ
ACAGAGCAGGGGGACTCGGCCATGTATCTCTGTGCCAGCAGCTCCCTTAGACAGGAGTCTGGGGCCAAAGTCCTGACTTTCGGGGCC	CASSSLRQESGAKVLTF	9	7.512771711910248E-5	51	TCRBV07-09	TCRBV07	TCRBV07-09				01,03	TCRBD01-01*01	TCRBD01	TCRBD01-01	01				TCRBJ02-06*01	TCRBJ02	TCRBJ02-06	01				4	6	2	4	14	13	30	43	49	55	69	9	In	VDJ
CATGAGCCCTGAAGACAGCAGCATATATCTCTGCAGCGTTGAAGACAGCTACACGACTCTGGGGCCAAAGTCCTGACTTTCGGGGCC		4	3.339009649737888E-5	50	TCRBV29-01*01	TCRBV29	TCRBV29-01	01				TCRBD01-01*01	TCRBD01	TCRBD01-01	01				TCRBJ02-06*01	TCRBJ02	TCRBJ02-06	01				0	15	7	0	4	13	31	45	60	65	69	4	Out	VDJ
GCTCCCTCCCAGACATCTGTGTACTTCTGTGCCAGCAGTTACACCCCACAGGGGTCGACTGGGGCCAAAGTCCTGACTTTCGGGGCC	CASSYTPQGSTGAKVLTF	6	5.0085144746068314E-5	54	TCRBV06	TCRBV06				TCRBV06-05,TCRBV06-06		TCRBD01-01*01	TCRBD01	TCRBD01-01	01				TCRBJ02-06*01	TCRBJ02	TCRBJ02-06	01				2	5	3	2	15	13	27	42	47	54	69	6	In	VDJ
AGTGCCCATCCTGAAGACAGCAGCTTCTACATCTGCAGTGCTAGAGCTAGTGCGGGACTAGCGGGAAACATTCAGTACTTCGGCGCC	CSARASAGLAGNIQYF	5	4.17376206217236E-5	48	TCRBV20	TCRBV20				TCRBV20-01,TCRBV20-or09_02		TCRBD02-01	TCRBD02	TCRBD02-01				01,02	TCRBJ02-04*01	TCRBJ02	TCRBJ02-04	01				1	7	0	4	0	6	33	46	53	-1	65	5	In	VDJ
CAGAGCAGGGGGACTCGGCCATGTATCTCTGTGCCAGCAGCTTACGAGTTGGGCCGAATAGCCAAAAACATTCAGTACTTCGGCGCC		6	5.0085144746068314E-5	52	TCRBV07-09	TCRBV07	TCRBV07-09				01,03	TCRBD01-01*01	TCRBD01	TCRBD01-01	01				TCRBJ02-04*01	TCRBJ02	TCRBJ02-04	01				2	6	8	0	5	0	29	44	50	54	59	6	Out	VDJ
CTGAAGATCCAGCCCTCAGAACCCAGGGACTCAGCTGTGTACTTCTGTGCCAGCAGTCCCCCTCAGGGGGCCCAGTACTTCGGCGCC	CASSPPQGAQYF	2	1.669504824868944E-5	36	TCRBV12	TCRBV12				TCRBV12-03,TCRBV12-04		TCRBD01-01*01	TCRBD01	TCRBD01-01	01				TCRBJ02-04*01	TCRBJ02	TCRBJ02-04	01				5	6	4	0	1	13	45	57	63	71	72	2	In	VDJ
CAGTGACCAGTGCCCATCCTGAAGACAGCAGCTTCTACATCTGCAGTGCTAGTTCCAGGACCTCCAGGGTCCCTCCACTTTGGGAAC		4	3.339009649737888E-5	40	TCRBV20	TCRBV20				TCRBV20-01,TCRBV20-or09_02		TCRBD01-01*01	TCRBD01	TCRBD01-01	01				TCRBJ01-06*01	TCRBJ01	TCRBJ01-06	01				3	12	4	3	1	14	41	52	64	69	70	4	Out	VDJ
CCACTCTGAAGATCCAGCCCTCAGAACCCAGGGACTCAGCTGTGTACTTCTGTGCCAGCAGATGATTCACCCCTCCACTTTGGGAAC		2	1.669504824868944E-5	31	TCRBV12	TCRBV12				TCRBV12-03,TCRBV12-04									TCRBJ01-06*01	TCRBJ01	TCRBJ01-06	01				6	0	0	0	3	8	50	-1	-1	61	64	2	Out	VJ
AAGATCCGGTCCACAAAGCTGGAGGACTCAGCCATGTACTTCTGTGCCAGCAGGACAGAGGTTAATTCACCCCTCCACTTTGGGAAC	CASRTEVNSPLHF	3	2.5042572373034157E-5	39	TCRBV02-01*01	TCRBV02	TCRBV02-01	01				TCRBD01-01*01	TCRBD01	TCRBD01-01	01				TCRBJ01-06*01	TCRBJ01	TCRBJ01-06	01				6	0	2	5	4	6	42	-1	53	58	62	3	In	VDJ
AGTGCCCATCCTGAAGACAGCAGCTTCTACATCTGCAGTGCTACCAAGACAGGGAGCTCCTATAATTCACCCCTCCACTTTGGGAAC	CSATKTGSSYNSPLHF	4	3.339009649737888E-5	48	TCRBV20	TCRBV20				TCRBV20-01,TCRBV20-or09_02		TCRBD01-01*01	TCRBD01	TCRBD01-01	01				TCRBJ01-06*01	TCRBJ01	TCRBJ01-06	01				4	4	2	3	2	0	33	43	47	54	56	4	In	VDJ
TCTGCCAGGCCCTCACATACCTCTCAGTACCTCTGTGCCAGCAGTGACAGTGCGAGCTCCTATAATTCACCCCTCCACTTTGGGAAC	CASSDSASSYNSPLHF	4	3.339009649737888E-5	48	TCRBV25-01*01	TCRBV25	TCRBV25-01	01								TCRBD01,TCRBD02	TCRBD01-01,TCRBD02-01		TCRBJ01-06*01	TCRBJ01	TCRBJ01-06	01				3	0	4	5	6	0	33	-1	47	50	56	4	In	VDJ
CCCTCAGAACCCAGGGACTCAGCTGTGTACTTCTGTGCCAGCAGTTGTCGCGGGTGAACGCGGAATTCACCCCTCCACTTTGGGAAC	CASSCRG*TRNSPLHF	4	3.339009649737888E-5	48	TCRBV12	TCRBV12				TCRBV12-03,TCRBV12-04		TCRBD02-01	TCRBD02	TCRBD02-01				01,02	TCRBJ01-06*01	TCRBJ01	TCRBJ01-06	01				4	3	7	4	9	7	33	46	49	54	63	4	Stop	VDJ
TCGGCTGCTCCCTCCCAGACATCTGTGTACTTCTGTGCCAGCAGCTCTACGGGCACGACTAGGAATTCACCCCTCCACTTTGGGAAC	CASSSTGTTRNSPLHF	7	5.8432668870413035E-5	48	TCRBV06	TCRBV06				TCRBV06-01,TCRBV06-05		TCRBD02-01	TCRBD02	TCRBD02-01				01,02	TCRBJ01-06*01	TCRBJ01	TCRBJ01-06	01				6	12	2	8	1	7	33	44	56	62	63	7	In	VDJ
CTGCTGTCGGCTGCTCCCTCCCAGACATCTGTGTACTTCTGTGCCAGCAGCGCGTCCAAGAGGAATTCACCCCTCCACTTTGGGAAC	CASSASKRNSPLHF	3	2.5042572373034157E-5	42	TCRBV06-05*01	TCRBV06	TCRBV06-05	01				TCRBD02-01*02	TCRBD02	TCRBD02-01	02				TCRBJ01-06*01	TCRBJ01	TCRBJ01-06	01				6	9	11	1	0	7	39	50	59	-1	63	3	In	VDJ
ATCCAGCGCACAGAGCAGGGGGACTCGGCCATGTATCTCTGTGCCAGCAGCTTAGACGCATTAAATTCACCCCTCCACTTTGGGAAC	CASSLDALNSPLHF	8	6.678019299475776E-5	42	TCRBV07-09	TCRBV07	TCRBV07-09				01,03					TCRBD01,TCRBD02	TCRBD01-01,TCRBD02-01		TCRBJ01-06*01	TCRBJ01	TCRBJ01-06	01				1	0	3	7	6	7	39	-1	55	57	63	8	In	VDJ
ACCAGTGCCCATCCTGAAGACAGCAGCTTCTACATCTGCAGTGCTCGGGGTGGGGGACAGGTAAATTCACCCCTCCACTTTGGGAAC	CSARGGGQVNSPLHF	2	1.669504824868944E-5	45	TCRBV20	TCRBV20				TCRBV20-01,TCRBV20-or09_02		TCRBD01-01*01	TCRBD01	TCRBD01-01	01				TCRBJ01-06*01	TCRBJ01	TCRBJ01-06	01				5	8	0	4	2	7	36	45	53	61	63	2	In	VDJ
TCACCTACACGCCCTGCAGCCAGAAGACTCAGCCCTGTATCTCTGCGCCAGCAGCCAAGATAGGGGAACCAAGCGTTCTTCGGGCCA		3	2.5042572373034157E-5	38	TCRBV04-01*01	TCRBV04	TCRBV04-01	01				TCRBD01-01*01	TCRBD01	TCRBD01-01	01				TCRBJ02-01*01	TCRBJ02	TCRBJ02-01	01				0	1	5	2	8	15	43	60	61	66	74	3	Out	VDJ
CCCCTGATCCTGGAGTCGCCCAGCCCCAACCAGACCTCTCTGTACTTCTGTGCCAGCAGTTTAGCAAGTGAGCAGTTCTTCGGGCCA	CASSLASEQFF	9	7.512771711910248E-5	33	TCRBV27-01*01	TCRBV27	TCRBV27-01	01								TCRBD01,TCRBD02	TCRBD01-01,TCRBD02-01		TCRBJ02-01*01	TCRBJ02	TCRBJ02-01	01				2	1	4	6	2	9	48	63	64	66	68	9	In	VDJ
ACCAGTGCCCATCCTGAAGACAGCAGCTTCTACATCTGCAGTGGCTTCATACCGGGACTATTTGAGAATGAGCAGTTCTTCGGGCCA	CSGFIPGLFENEQFF	3	2.5042572373034157E-5	45	TCRBV20	TCRBV20				TCRBV20-01,TCRBV20-or09_02		TCRBD02-01	TCRBD02	TCRBD02-01				01,02	TCRBJ02-01*01	TCRBJ02	TCRBJ02-01	01				7	10	0	9	6	7	36	43	53	60	66	3	In	VDJ
AGGCTGCTGTCGGCTGCTCCCTCCCAGACATCTGTGTACTTCTGTGCCAGCAGTTACTCTAATCGCAATGAGCAGTTCTTCGGGCCA	CASSYSNRNEQFF	3	2.5042572373034157E-5	39	TCRBV06-05*01	TCRBV06	TCRBV06-05	01				TCRBD02-01	TCRBD02	TCRBD02-01				01,02	TCRBJ02-01*01	TCRBJ02	TCRBJ02-01	01				0	0	5	9	4	6	42	-1	59	61	65	3	In	VDJ
CTCACTGTGACATCGGCCCAAAAGAACCCGACAGCTTTCTATCTCTGTGCCAGTAGTGAGGTCTACAATGAGCAGTTCTTCGGGCCA	CASSEVYNEQFF	12	1.0017028949213663E-4	36	TCRBV19-01	TCRBV19	TCRBV19-01				01,02	TCRBD02-01*02	TCRBD02	TCRBD02-01	02				TCRBJ02-01*01	TCRBJ02	TCRBJ02-01	01				5	0	11	1	1	3	45	-1	57	61	62	12	In	VDJ
GTGAGCAACATGAGCCCTGAAGACAGCAGCATATATCTCTGCAGCGCCAGACAGGGGGTCTCCTACAATGAGCAGTTCTTCGGGCCA	CSARQGVSYNEQFF	2	1.669504824868944E-5	42	TCRBV29-01*01	TCRBV29	TCRBV29-01	01				TCRBD01-01*01	TCRBD01	TCRBD01-01	01				TCRBJ02-01*01	TCRBJ02	TCRBJ02-01	01				7	3	2	1	1	0	39	46	49	58	59	2	In	VDJ
AGCTTGGTGACTCTGCTGTGTATTTCTGTGCCAGCAGCCAAGGCGCCCTAGCGGATATGCTCCTACAATGAGCAGTTCTTCGGGCCA		12	1.0017028949213663E-4	55	TCRBV03	TCRBV03				TCRBV03-01,TCRBV03-02		TCRBD02-01	TCRBD02	TCRBD02-01				01,02	TCRBJ02-01*01	TCRBJ02	TCRBJ02-01	01				1	5	4	5	5	0	26	42	47	54	59	12	Out	VDJ
AGAAGCTCCTTCTCAGTGACTCTGGCTTCTATCTCTGTGCCTGGAGTGTACACGGGTAGCTCCTACAATGAGCAGTTCTTCGGGCCA		1	8.34752412434472E-6	46	TCRBV30-01*01	TCRBV30	TCRBV30-01	01				TCRBD02-01	TCRBD02	TCRBD02-01				01,02	TCRBJ02-01*01	TCRBJ02	TCRBJ02-01	01				0	3	8	4	3	0	35	49	52	56	59	1	Out	VDJ
CAACATGAGCCCTGAAGACAGCAGCATATATCTCTGCAGCGCGGACTAGCGGGGGGGAGCTCCTACAATGAGCAGTTCTTCGGGCCA		6	5.0085144746068314E-5	47	TCRBV29-01*01	TCRBV29	TCRBV29-01	01				TCRBD02-01*01	TCRBD02	TCRBD02-01	01				TCRBJ02-01*01	TCRBJ02	TCRBJ02-01	01				7	1	1	0	2	0	34	41	42	57	59	6	Out	VDJ
CAGCGCACACAGCAGGAGGACTCCGCCGTGTATCTCTGTGCCAGCAGCTCCAGCGGGAACTCCTACAATGAGCAGTTCTTCGGGCCA	CASSSSGNSYNEQFF	13	1.0851781361648135E-4	45	TCRBV07-08*01	TCRBV07	TCRBV07-08	01				TCRBD02-01*02	TCRBD02	TCRBD02-01	02				TCRBJ02-01*01	TCRBJ02	TCRBJ02-01	01				4	2	6	3	1	0	36	49	51	58	59	13	In	VDJ
CGCTCACCAGGCCTGGGGGACGCAGCCATGTACCTGTGTGCCACCGGTGAAGACGGTAGGGCCTACAATGAGCAGTTCTTCGGGCCA	CATGEDGRAYNEQFF	3	2.5042572373034157E-5	45	TCRBV15-01*01	TCRBV15	TCRBV15-01	01								TCRBD01,TCRBD02	TCRBD01-01,TCRBD02-01		TCRBJ02-01*01	TCRBJ02	TCRBJ02-01	01				8	12	5	3	0	2	36	45	57	-1	61	3	In	VDJ
GAGTCTGCCATCCCCAACCAGACAGCTCTTTACTTCTGTGCCACCAGTGATGCGGGAGGAGACTACAATGAGCAGTTCTTCGGGCCA	CATSDAGGDYNEQFF	5	4.17376206217236E-5	45	TCRBV24	TCRBV24				TCRBV24-01,TCRBV24-or09_02		TCRBD02-01*02	TCRBD02	TCRBD02-01	02				TCRBJ02-01*01	TCRBJ02	TCRBJ02-01	01				3	0	7	1	3	3	36	-1	51	59	62	5	In	VDJ
GCCATCCCCAACCAGACAGCTCTTTACTTCTGTGCCACCAGTGATCCCACTCGGACAGGGAACTACAATGAGCAGTTCTTCGGGCCA	CATSDPTRTGNYNEQFF	3	2.5042572373034157E-5	51	TCRBV24	TCRBV24				TCRBV24-01,TCRBV24-or09_02		TCRBD01-01*01	TCRBD01	TCRBD01-01	01				TCRBJ02-01*01	TCRBJ02	TCRBJ02-01	01				3	7	1	3	2	3	30	45	52	60	62	3	In	VDJ
CTCAGGCTGCTGTCGGCTGCTCCCTCCCAGACATCTGTGTACTTCTGTGCCAGCAGGAGGACAGCGGGGGTCCAGTACTTCGGGCCA	CASRRTAGVQYF	3	2.5042572373034157E-5	36	TCRBV06-05*01	TCRBV06	TCRBV06-05	01				TCRBD02-01*01	TCRBD02	TCRBD02-01	01				TCRBJ02-05*01	TCRBJ02	TCRBJ02-05	01				6	6	6	2	1	10	45	56	62	70	71	3	In	VDJ
ATCCAGCCCTCAGAACCCAGGGACTCAGCTGTGTACTTCTGTGCCAGCAGTTTATTTGGGGGGCTTGAGACCCAGTACTTCGGGCCA	CASSLFGGLETQYF	1	8.34752412434472E-6	42	TCRBV12	TCRBV12				TCRBV12-03,TCRBV12-04						TCRBD01,TCRBD02	TCRBD01-01,TCRBD02-01		TCRBJ02-05*01	TCRBJ02	TCRBJ02-05	01				2	4	6	0	2	5	39	54	58	64	66	1	In	VDJ
CTGCAGCCAGAAGACTCGGCCCTGTATCTCTGTGCCAGCAGCCCCCGGACTAGCGGGGGGGCCGGGGAGACCCAGTACTTCGGGCCA	CASSPRTSGGAGETQYF	3	2.5042572373034157E-5	51	TCRBV04-02*01	TCRBV04	TCRBV04-02	01				TCRBD02-01*01	TCRBD02	TCRBD02-01	01				TCRBJ02-05*01	TCRBJ02	TCRBJ02-05	01				4	3	1	0	5	5	30	43	46	61	66	3	In	VDJ
TGAAGATCCAGCCCTCAGAACCCAGGGACTCAGCTGTGTACTTCTGTGCCAGCAGTCCTCACCGGGGAGACCCAGTACTTCGGGCCA		3	2.5042572373034157E-5	37	TCRBV12	TCRBV12				TCRBV12-03,TCRBV12-04		TCRBD02-01	TCRBD02	TCRBD02-01				01,02	TCRBJ02-05*01	TCRBJ02	TCRBJ02-05	01				5	6	8	4	0	5	44	56	62	-1	66	3	Out	VDJ
TCGGCCCAAAAGAACCCGACAGCTTTCTATCTCTGTGCCAGTACCCGGACTAGCGGGAGGATAGGGGAGACCCAGTACTTCGGGCCA	CASTRTSGRIGETQYF	10	8.34752412434472E-5	48	TCRBV19-01	TCRBV19	TCRBV19-01				01,02	TCRBD02-01*02	TCRBD02	TCRBD02-01	02				TCRBJ02-05*01	TCRBJ02	TCRBJ02-05	01				7	3	1	1	6	5	33	43	46	60	66	10	In	VDJ
CTGGAGTCCGCTACCAGCTCCCAGACATCTGTGTACTTCTGTGCCATCAGTGAAGGAGGGGGGAGAGAGACCCAGTACTTCGGGCCA	CAISEGGGRETQYF	4	3.339009649737888E-5	42	TCRBV10-03*01	TCRBV10	TCRBV10-03	01								TCRBD01,TCRBD02	TCRBD01-01,TCRBD02-01		TCRBJ02-05*01	TCRBJ02	TCRBJ02-05	01				3	3	5	1	3	4	39	53	56	62	65	4	In	VDJ
ACTGTGAGCAACATGAGCCCTGAAGACAGCAGCATATATCTCTGCAGCGTTGAAGACGGCCGGAGAGAGACCCAGTACTTCGGGCCA	CSVEDGRRETQYF	1	8.34752412434472E-6	39	TCRBV29-01*01	TCRBV29	TCRBV29-01	01				TCRBD02-01*02	TCRBD02	TCRBD02-01	02				TCRBJ02-05*01	TCRBJ02	TCRBJ02-05	01				0	5	10	2	0	4	42	56	61	-1	65	1	In	VDJ
TCAACTCTGACTGTGAGCAACATGAGCCCTGAAGACAGCAGCATATATCTCTACCGGGAGGGTGAAGAGACCCAGTACTTCGGGCCA	YREGEETQYF	1	8.34752412434472E-6	30	TCRBV29-01*01	TCRBV29	TCRBV29-01	01				TCRBD02-01*02	TCRBD02	TCRBD02-01	02				TCRBJ02-05*01	TCRBJ02	TCRBJ02-05	01				13	2	8	0	2	3	51	52	54	62	64	1	In	VDJ
TGTCCCTAGAGTCTGCCATCCCCAACCAGACAGCTCTTTACTTCTGTGCCACCAAGCGGGGTTCAAGAGACCCAGTACTTCGGGCCA		7	5.8432668870413035E-5	37	TCRBV24	TCRBV24				TCRBV24-01,TCRBV24-or09_02		TCRBD02-01*01	TCRBD02	TCRBD02-01	01				TCRBJ02-05*01	TCRBJ02	TCRBJ02-05	01				8	0	6	3	2	2	44	-1	54	61	63	7	Out	VDJ
CTCAAGATCCAGCCTGCAAAGCTTGAGGACTCGGCCGTGTATCTCTGTGCCAGCAGCCTTAGGCAAGAGACCCAGTACTTCGGGCCA	CASSLRQETQYF	8	6.678019299475776E-5	36	TCRBV11-02*02	TCRBV11	TCRBV11-02	02								TCRBD01,TCRBD02	TCRBD01-01,TCRBD02-01		TCRBJ02-05*01	TCRBJ02	TCRBJ02-05	01				5	3	5	4	0	2	45	57	60	-1	63	8	In	VDJ
GTGAACGCCTTGGAGCTGGACGACTCGGCCCTGTATCTCTGTGCCAGCAGCGTCGGGGGCCTCCAAGAGACCCAGTACTTCGGGCCA	CASSVGGLQETQYF	4	3.339009649737888E-5	42	TCRBV05-04*01	TCRBV05	TCRBV05-04	01								TCRBD01,TCRBD02	TCRBD01-01,TCRBD02-01		TCRBJ02-05*01	TCRBJ02	TCRBJ02-05	01				4	3	6	0	2	1	39	51	54	60	62	4	In	VDJ
ACAGTGACCAGTGCCCATCCTGAAGACAGCAGCTTCTACATCTGCAGTGCTAGAAGGTACGGCCAAGAGACCCAGTACTTCGGGCCA	CSARRYGQETQYF	2	1.669504824868944E-5	39	TCRBV20	TCRBV20				TCRBV20-01,TCRBV20-or09_02						TCRBD01,TCRBD02	TCRBD01-01,TCRBD02-01		TCRBJ02-05*01	TCRBJ02	TCRBJ02-05	01				2	0	5	4	5	1	42	-1	54	57	62	2	In	VDJ
CACATCAATTCCCTGGAGCTTGGTGACTCTGCTGTGTATTTCTGTGCCAGCAGACAGGCTAGCCAAGAGACCCAGTACTTCGGGCCA	CASRQASQETQYF	6	5.0085144746068314E-5	39	TCRBV03	TCRBV03				TCRBV03-01,TCRBV03-02		TCRBD01-01*01	TCRBD01	TCRBD01-01	01				TCRBJ02-05*01	TCRBJ02	TCRBJ02-05	01				6	0	3	4	4	1	42	-1	53	58	62	6	In	VDJ
TCTAAGAAGCTCCTTCTCAGTGACTCTGGCTTCTATCTCTGTGCCTGGAGTGGCCGAGGGATCCTGAAGACCCAGTACTTCGGGCCA	CAWSGRGILKTQYF	1	8.34752412434472E-6	42	TCRBV30-01*01	TCRBV30	TCRBV30-01	01				TCRBD02-01*02	TCRBD02	TCRBD02-01	02				TCRBJ02-05*01	TCRBJ02	TCRBJ02-05	01				1	3	11	0	7	6	39	52	55	60	67	1	In	VDJ
CTGACAGTGACCAGTGCCCATCCTGAAGACAGCAGCTTCTACATCTGCAGTGCTAGAGGAAGTGCAGATACGCAGTATTTTGGCCCA	CSARGSADTQYF	2	1.669504824868944E-5	36	TCRBV20	TCRBV20				TCRBV20-01,TCRBV20-or09_02						TCRBD01,TCRBD02	TCRBD01-01,TCRBD02-01		TCRBJ02-03*01	TCRBJ02	TCRBJ02-03	01				1	0	2	8	4	4	45	-1	58	60	64	2	In	VDJ
GCCTTGGAGCTGGACGACTCGGCCCTGTATCTCTGTGCCAGCAGCTTGGTAAACGGAATCAGCCCAGATACGCAGTATTTTGGCCCA	CASSLVNGISPDTQYF	5	4.17376206217236E-5	48	TCRBV05-04*01	TCRBV05	TCRBV05-04	01								TCRBD01,TCRBD02	TCRBD01-01,TCRBD02-01		TCRBJ02-03*01	TCRBJ02	TCRBJ02-03	01				0	5	1	8	7	4	33	49	54	57	64	5	In	VDJ
CCAGTGCCCATCCTGAAGACAGCAGCTTCTACATCTGCAGTGCTAGAGATCCAGACAGGGGTCACAGATACGCAGTATTTTGGCCCA		2	1.669504824868944E-5	46	TCRBV20	TCRBV20				TCRBV20-01,TCRBV20-or09_02		TCRBD01-01*01	TCRBD01	TCRBD01-01	01				TCRBJ02-03*01	TCRBJ02	TCRBJ02-03	01				0	4	2	2	1	2	35	49	53	61	62	2	Out	VDJ
ACTCTGACTGTGAGCAACATGAGCCCTGAAGACAGCAGCATATATCTCTGCAGCGTTGACCTCACAGATACGCAGTATTTTGGCCCA	CSVDLTDTQYF	1	8.34752412434472E-6	33	TCRBV29-01*01	TCRBV29	TCRBV29-01	01				TCRBD02-01	TCRBD02	TCRBD02-01				01,02	TCRBJ02-03*01	TCRBJ02	TCRBJ02-03	01				3	1	4	10	0	2	48	59	60	-1	62	1	In	VDJ
ACCTTGGAGCTGGGGGACTCGGCCCTTTATCTTTGCGCCAGTGGGGGGGGCCGAGGAGGGGGCACAGATACGCAGTATTTTGGCCCA	CASGGGRGGGTDTQYF	10	8.34752412434472E-5	48	TCRBV05-01*01	TCRBV05	TCRBV05-01	01				TCRBD02-01*01	TCRBD02	TCRBD02-01	01				TCRBJ02-03*01	TCRBJ02	TCRBJ02-03	01				8	1	9	0	12	1	33	41	42	49	61	10	In	VDJ
CTCAGGCTGCTGTCGGCTGCTCCCTCCCAGACATCTGTGTACTTCTGTGCCAGCAGGAGTAGCACAGATACGCAGTATTTTGGCCCA	CASRSSTDTQYF	2	1.669504824868944E-5	36	TCRBV06-05*01	TCRBV06	TCRBV06-05	01				TCRBD02-01*02	TCRBD02	TCRBD02-01	02				TCRBJ02-03*01	TCRBJ02	TCRBJ02-03	01				6	0	11	2	1	0	45	-1	56	59	60	2	In	VDJ
GAGCTGGGGGACTCGGCCCTTTATCTTTGCGCCAGCAGCCATAGAGAGCGGACGGCTACTAGCACAGATACGCAGTATTTTGGCCCA	CASSHRERTATSTDTQYF	4	3.339009649737888E-5	54	TCRBV05-01*01	TCRBV05	TCRBV05-01	01				TCRBD02-01	TCRBD02	TCRBD02-01				01,02	TCRBJ02-03*01	TCRBJ02	TCRBJ02-03	01				4	7	6	5	9	0	27	39	46	51	60	4	In	VDJ
ACCAGTGCCCATCCTGAAGACAGCAGCTTCTACATCTGCAGTGCCCTTGGCGGCCGCCTGAGCACAGATACGCAGTATTTTGGCCCA	CSALGGRLSTDTQYF	2	1.669504824868944E-5	45	TCRBV20	TCRBV20				TCRBV20-01,TCRBV20-or09_02		TCRBD02-01	TCRBD02	TCRBD02-01				01,02	TCRBJ02-03*01	TCRBJ02	TCRBJ02-03	01				6	5	7	5	7	0	36	44	49	53	60	2	In	VDJ
CTGAGTTCTAAGAAGCTCCTTCTCAGTGACTCTGGCTTCTATCTCTGTGCCTGGAGTACAGCCACAGATACGCAGTATTTTGGCCCA	CAWSTATDTQYF	1	8.34752412434472E-6	36	TCRBV30-01*01	TCRBV30	TCRBV30-01	01				TCRBD01-01*01	TCRBD01	TCRBD01-01	01				TCRBJ02-03*01	TCRBJ02	TCRBJ02-03	01				2	0	3	5	1	2	45	-1	57	61	62	1	In	VDJ
AACGCCTTGGAGCTGGACGACTCGGCCCTGTATCTCTGTGCCAGCAGCTTTGGGAAGCGGGACACAGATACGCAGTATTTTGGCCCA	CASSFGKRDTDTQYF	3	2.5042572373034157E-5	45	TCRBV05-04*01	TCRBV05	TCRBV05-04	01				TCRBD02-01*02	TCRBD02	TCRBD02-01	02				TCRBJ02-03*01	TCRBJ02	TCRBJ02-03	01				2	5	6	3	0	2	36	50	55	-1	62	3	In	VDJ
CACGCCCTGCAGCCAGAAGACTCAGCCCTGTATCTCTGCGCCAGCAGCCAACTTGGAGGGGGATTCGGGGAGCTGTTTTTTGGAGAA	CASSQLGGGFGELFF	3	2.5042572373034157E-5	45	TCRBV04-01*01	TCRBV04	TCRBV04-01	01								TCRBD01,TCRBD02	TCRBD01-01,TCRBD02-01		TCRBJ02-02*01	TCRBJ02	TCRBJ02-02	01				2	5	5	1	3	7	36	51	56	62	65	3	In	VDJ
AATTCCCTGGAGCTTGGTGACTCTGCTGTGTATTTCTGTGCCAGCAGTATCGACAGGGGGCGCATCGGGGAGCTGTTTTTTGGAGAA	CASSIDRGRIGELFF	7	5.8432668870413035E-5	45	TCRBV03	TCRBV03				TCRBV03-01,TCRBV03-02		TCRBD01-01*01	TCRBD01	TCRBD01-01	01				TCRBJ02-02*01	TCRBJ02	TCRBJ02-02	01				6	4	2	0	4	7	36	47	51	61	65	7	In	VDJ
GAGCTGGGGGACTCAGCTTTGTATTTCTGTGCCAGCAGCGTAGTGAATGGGACCCCCAAAAGGGGCGGGGAGCTGTTTTTTGGAGAA	CASSVVNGTPKRGGELFF	3	2.5042572373034157E-5	54	TCRBV09-01	TCRBV09	TCRBV09-01				01,02					TCRBD01,TCRBD02	TCRBD01-01,TCRBD02-01		TCRBJ02-02*01	TCRBJ02	TCRBJ02-02	01				0	5	0	7	12	7	27	43	48	53	65	3	In	VDJ
CTGAGTTCTAAGAAGCTCCTTCTCAGTGACTCTGGCTTCTATCTCTGTGCCTGGAGTGTACTTACCGGGGAGCTGTTTTTTGGAGAA	CAWSVLTGELFF	1	8.34752412434472E-6	36	TCRBV30-01*01	TCRBV30	TCRBV30-01	01				TCRBD02-01	TCRBD02	TCRBD02-01				01,02	TCRBJ02-02*01	TCRBJ02	TCRBJ02-02	01				0	0	3	10	1	5	45	-1	59	62	63	1	In	VDJ
GTGAGCAACATGAGCCCTGAAGACAGCAGCATATATCTCTGCAGCGCTGACATAGCAGGGGGTACCGGGGAGCTGTTTTTTGGAGAA	CSADIAGGTGELFF	3	2.5042572373034157E-5	42	TCRBV29-01*01	TCRBV29	TCRBV29-01	01				TCRBD01-01*01	TCRBD01	TCRBD01-01	01				TCRBJ02-02*01	TCRBJ02	TCRBJ02-02	01				3	5	4	1	1	5	39	50	55	62	63	3	In	VDJ
GTGACCAGTGCCCATCCTGAAGACAGCAGCTTCTACATCTGCAGTGCCTTGGACAGGGGCCCTACCGGGGAGCTGTTTTTTGGAGAA	CSALDRGPTGELFF	3	2.5042572373034157E-5	42	TCRBV20	TCRBV20				TCRBV20-01,TCRBV20-or09_02		TCRBD01-01*01	TCRBD01	TCRBD01-01	01				TCRBJ02-02*01	TCRBJ02	TCRBJ02-02	01				6	3	1	2	4	5	39	47	50	59	63	3	In	VDJ
GCCCTCAGAACCCAGGGACTCAGCTGTGTACTTCTGTGCCAGCACTATTAGCGGGGGAACGGCACCGGGGAGCTGTTTTTTGGAGAA		2	1.669504824868944E-5	47	TCRBV12	TCRBV12				TCRBV12-03,TCRBV12-04		TCRBD02-01*01	TCRBD02	TCRBD02-01	01				TCRBJ02-02*01	TCRBJ02	TCRBJ02-02	01				7	4	5	2	5	4	34	44	48	57	62	2	Out	VDJ
CTGGAGTTGGCTGCTCCCTCCCAGACATCTGTGTACTTCTGTGCCGGGCGACTAGCGGGAGGCACCGGGGAGCTGTTTTTTGGAGAA	CAGRLAGGTGELFF	6	5.0085144746068314E-5	42	TCRBV06-06	TCRBV06	TCRBV06-06				01,02	TCRBD02-01*02	TCRBD02	TCRBD02-01	02				TCRBJ02-02*01	TCRBJ02	TCRBJ02-02	01				11	4	2	1	0	4	39	45	49	-1	62	6	In	VDJ
AGTTCTAAGAAGCTCCTTCTCAGTGACTCTGGCTTCTATCTCTGTGCCTGGAGGCGGGAGTACACCGGGGAGCTGTTTTTTGGAGAA	CAWRREYTGELFF	1	8.34752412434472E-6	39	TCRBV30-01*01	TCRBV30	TCRBV30-01	01				TCRBD02-01*02	TCRBD02	TCRBD02-01	02				TCRBJ02-02*01	TCRBJ02	TCRBJ02-02	01				3	0	7	2	1	3	42	-1	53	60	61	1	In	VDJ
AGCACCTTGGAGCTGGGGGACTCGGCCCTTTATCTTTGCGCCAGCAGCCCGACAGGGATGGACACCGGGGAGCTGTTTTTTGGAGAA	CASSPTGMDTGELFF	6	5.0085144746068314E-5	45	TCRBV05-01*01	TCRBV05	TCRBV05-01	01				TCRBD01-01*01	TCRBD01	TCRBD01-01	01				TCRBJ02-02*01	TCRBJ02	TCRBJ02-02	01				4	2	2	3	4	3	36	48	50	57	61	6	In	VDJ
CGCACAGAGCAGGGGGACTCGGCCATGTATCTCTGTGCCAGCAGCTTAACGCCCAGGAGGGACACCGGGGAGCTGTTTTTTGGAGAA	CASSLTPRRDTGELFF	7	5.8432668870413035E-5	48	TCRBV07-09	TCRBV07	TCRBV07-09				01,03	TCRBD02-01*02	TCRBD02	TCRBD02-01	02				TCRBJ02-02*01	TCRBJ02	TCRBJ02-02	01				2	7	10	0	0	3	33	48	55	-1	61	7	In	VDJ
CTGCAAAGCTTGAGGACTCGGCCGTGTATCTCTGTGCCAGCAGCCCCCACGCACTCGGGACACACCGGGGAGCTGTTTTTTGGAGAA		20	1.669504824868944E-4	49	TCRBV11-02*02	TCRBV11	TCRBV11-02	02								TCRBD01,TCRBD02	TCRBD01-01,TCRBD02-01		TCRBJ02-02*01	TCRBJ02	TCRBJ02-02	01				5	12	0	7	0	3	32	44	56	-1	61	20	Out	VDJ
AGCTCTCTGGAGCTGGGGGACTCAGCTTTGTATTTCTGTGCCAGCAGCGTTGGCGGAACGAACACCGGGGAGCTGTTTTTTGGAGAA	CASSVGGTNTGELFF	3	2.5042572373034157E-5	45	TCRBV09-01	TCRBV09	TCRBV09-01				01,02	TCRBD02-01	TCRBD02	TCRBD02-01				01,02	TCRBJ02-02*01	TCRBJ02	TCRBJ02-02	01				2	2	7	5	2	0	36	50	52	56	58	3	In	VDJ
CCCTGCAGCCAGAAGACTCGGCCCTGTATCTCTGCGCCAGCAGCCACCGGGACCCGCCTAAACACCGGGGAGCTGTTTTTTGGAGAA		3	2.5042572373034157E-5	49	TCRBV04-03*01	TCRBV04	TCRBV04-03	01								TCRBD01,TCRBD02	TCRBD01-01,TCRBD02-01		TCRBJ02-02*01	TCRBJ02	TCRBJ02-02	01				3	2	0	7	7	2	32	46	48	53	60	3	Out	VDJ
ATCCAGCCCTCAGAACCCAGGGACTCAGCTGTGTACTTCTGTGCCAGCAGTTTTACGCAGACAGGAGGGGAGCTGTTTTTTGGAGAA	CASSFTQTGGELFF	2	1.669504824868944E-5	42	TCRBV12	TCRBV12				TCRBV12-03,TCRBV12-04		TCRBD01-01*01	TCRBD01	TCRBD01-01	01				TCRBJ02-02*01	TCRBJ02	TCRBJ02-02	01				3	6	2	4	1	8	39	53	59	65	66	2	In	VDJ
ACAGTGACCAGTGCCCATCCTGAAGACAGCAGCTTCTACATCTGCAGTGCTAGGGGCATTGCGGTCGGTTGGGCTTTCTTTGGACAA	CSARGIAVGWAFF	5	4.17376206217236E-5	39	TCRBV20	TCRBV20				TCRBV20-01,TCRBV20-or09_02						TCRBD01,TCRBD02	TCRBD01-01,TCRBD02-01		TCRBJ01-01*01	TCRBJ01	TCRBJ01-01	01				3	0	8	0	15	11	42	-1	53	57	72	5	In	VDJ
CTGACAGTGACCAGTGCCCATCCTGAAGACAGCAGCTTCTACATCTGCAGTGCTAGTCAAGGAGGCCTTGAGGCTTTCTTTGGACAA	CSASQGGLEAFF	2	1.669504824868944E-5	36	TCRBV20	TCRBV20				TCRBV20-01,TCRBV20-or09_02		TCRBD02-01*02	TCRBD02	TCRBD02-01	02				TCRBJ01-01*01	TCRBJ01	TCRBJ01-01	01				3	4	10	1	7	11	45	56	60	65	72	2	In	VDJ
AGTCTGCTGCCTCCTCCCAGACATCTGTATATTTCTGCGCCAGCAGTGAGGAGCGAAGGACAGGGGATAGGAGCTTTCTTTGGACAA		5	4.17376206217236E-5	46	TCRBV10-01	TCRBV10	TCRBV10-01				01,02	TCRBD01-01*01	TCRBD01	TCRBD01-01	01				TCRBJ01-01*01	TCRBJ01	TCRBJ01-01	01				2	7	1	2	5	10	35	50	57	66	71	5	Out	VDJ
CTTCACATCAATTCCCTGGAGCTTGGTGACTCTGCTGTGTATTTCTGTGCCAGCAGCCAATCCGGGGCAGGAGCTTTCTTTGGACAA	CASSQSGAGAFF	5	4.17376206217236E-5	36	TCRBV03	TCRBV03				TCRBV03-01,TCRBV03-02						TCRBD01,TCRBD02	TCRBD01-01,TCRBD02-01		TCRBJ01-01*01	TCRBJ01	TCRBJ01-01	01				2	3	7	0	3	10	45	60	63	68	71	5	In	VDJ
CTGGAGTTGGCTGCTCCCTCCCAGACATCTGTGTACTTCTGTGCCAGCAGTTACTCGGGGGCAGCTATTGAAGCTTTCTTTGGACAA	CASSYSGAAIEAFF	3	2.5042572373034157E-5	42	TCRBV06-06	TCRBV06	TCRBV06-06				01,02	TCRBD01-01*01	TCRBD01	TCRBD01-01	01				TCRBJ01-01*01	TCRBJ01	TCRBJ01-01	01				0	0	6	0	6	7	39	-1	56	62	68	3	In	VDJ
CTTGACATCCGCTCACCAGGCCTGGGGGACGCAGCCATGTACCTGTGTGCCACCAGCAGAGATCAGGGTGAAGCTTTCTTTGGACAA	CATSRDQGEAFF	5	4.17376206217236E-5	36	TCRBV15-01*01	TCRBV15	TCRBV15-01	01				TCRBD01-01*01	TCRBD01	TCRBD01-01	01				TCRBJ01-01*01	TCRBJ01	TCRBJ01-01	01				0	1	4	3	0	7	45	62	63	-1	68	5	In	VDJ
AGGCTGCTGTCGGCTGCTCCCTCCCAGACATCTGTGTACTTCTGTGCCAGCAGTACGACAATACGCGGTGAAGCTTTCTTTGGACAA	CASSTTIRGEAFF	3	2.5042572373034157E-5	39	TCRBV06-05*01	TCRBV06	TCRBV06-05	01								TCRBD01,TCRBD02	TCRBD01-01,TCRBD02-01		TCRBJ01-01*01	TCRBJ01	TCRBJ01-01	01				5	2	2	6	8	7	42	54	56	60	68	3	In	VDJ
CTAAACCTGAGCTCTCTGGAGCTGGGGGACTCAGCTTTGTATTTCTGTGCCAGCAGCGCGCCGGGACGTGAAGCTTTCTTTGGACAA	CASSAPGREAFF	6	5.0085144746068314E-5	36	TCRBV09-01	TCRBV09	TCRBV09-01				01,02					TCRBD01,TCRBD02	TCRBD01-01,TCRBD02-01		TCRBJ01-01*01	TCRBJ01	TCRBJ01-01	01				3	4	0	7	1	7	45	58	62	67	68	6	In	VDJ
GTGAACGCCTTGTTGCTGGGGGACTCGGCCCTCTATCTCTGTGCCAGCAGCTTGGGAGCGATTCGCAGTGAAGCTTTCTTTGGACAA	CASSLGAIRSEAFF	3	2.5042572373034157E-5	42	TCRBV05-06*01	TCRBV05	TCRBV05-06	01				TCRBD02-01	TCRBD02	TCRBD02-01				01,02	TCRBJ01-01*01	TCRBJ01	TCRBJ01-01	01				0	1	6	6	8	7	39	55	56	60	68	3	In	VDJ
AAGATCCAGCCCTCAGAACCCAGGGACTCAGCTGTGTACTTCTGTGCCAGCAGCAACTCCATAGGCGCTGAAGCTTTCTTTGGACAA	CASSNSIGAEAFF	2	1.669504824868944E-5	39	TCRBV12	TCRBV12				TCRBV12-03,TCRBV12-04						TCRBD01,TCRBD02	TCRBD01-01,TCRBD02-01		TCRBJ01-01*01	TCRBJ01	TCRBJ01-01	01				6	9	5	4	2	6	42	53	62	65	67	2	In	VDJ
ATCCGGTCCACAAAGCTGGAGGACTCAGCCATGTACTTCTGTGCCAGCAGTGTGGAGACAGGGGGGACTGAAGCTTTCTTTGGACAA	CASSVETGGTEAFF	5	4.17376206217236E-5	42	TCRBV02-01*01	TCRBV02	TCRBV02-01	01				TCRBD01-01*01	TCRBD01	TCRBD01-01	01				TCRBJ01-01*01	TCRBJ01	TCRBJ01-01	01				4	4	2	1	1	5	39	52	56	65	66	5	In	VDJ
CTTCTCAGTGACTCTGGCTTCTATCTCTGTGCCTGGAGCTCTGCCGGGACAGGGAGCCCCAGTGTCACTGAAGCTTTCTTTGGACAA	CAWSSAGTGSPSVTEAFF	1	8.34752412434472E-6	54	TCRBV30-01*01	TCRBV30	TCRBV30-01	01				TCRBD01-01*01	TCRBD01	TCRBD01-01	01				TCRBJ01-01*01	TCRBJ01	TCRBJ01-01	01				3	7	0	3	11	4	27	38	45	54	65	1	In	VDJ
CACGCCCTGCAGCCAGAAGACTCAGCCCTGTATCTCTGCGCCAGCAGCCAGAATGTCGGGACAGTCACTGAAGCTTTCTTTGGACAA	CASSQNVGTVTEAFF	3	2.5042572373034157E-5	45	TCRBV04-01*01	TCRBV04	TCRBV04-01	01				TCRBD01-01*01	TCRBD01	TCRBD01-01	01				TCRBJ01-01*01	TCRBJ01	TCRBJ01-01	01				3	7	0	5	1	4	36	50	57	64	65	3	In	VDJ
ATCCAGCGCACAGAGCAGGGGGACTCGGCCATGTATCTCTGTGCCAGCAGCGGTCAGGGGGCGCGCACTGAAGCTTTCTTTGGACAA	CASSGQGARTEAFF	5	4.17376206217236E-5	42	TCRBV07-09	TCRBV07	TCRBV07-09				01,03	TCRBD01-01*01	TCRBD01	TCRBD01-01	01				TCRBJ01-01*01	TCRBJ01	TCRBJ01-01	01				5	3	4	0	3	4	39	51	54	62	65	5	In	VDJ
GAGATCCAGCGCACAGAGCAGGGGGACTCGGCCATGTATCTCTGTGCCAGCAGGACAGGGGTGAGCACTGAAGCTTTCTTTGGACAA	CASRTGVSTEAFF	5	4.17376206217236E-5	39	TCRBV07-09	TCRBV07	TCRBV07-09				01,03	TCRBD01-01*01	TCRBD01	TCRBD01-01	01				TCRBJ01-01*01	TCRBJ01	TCRBJ01-01	01				6	0	2	2	4	4	42	-1	53	61	65	5	In	VDJ
GTGACCAGTGCCCATCCTGAAGACAGCAGCTTCTACATCTGCAGTGTCAGCCCTGCAGGTTATGCCACTGAAGCTTTCTTTGGACAA	CSVSPAGYATEAFF	2	1.669504824868944E-5	42	TCRBV20	TCRBV20				TCRBV20-01,TCRBV20-or09_02		TCRBD01-01*01	TCRBD01	TCRBD01-01	01				TCRBJ01-01*01	TCRBJ01	TCRBJ01-01	01				7	9	4	4	6	4	39	46	55	59	65	2	In	VDJ
GAGTCGGCTGCTCCCTCCCAAACATCTGTGTACTTCTGTGCCAGCAGGCCGTACACCGCGCTCTACACTGAAGCTTTCTTTGGACAA	CASRPYTALYTEAFF	7	5.8432668870413035E-5	45	TCRBV06	TCRBV06				TCRBV06-02,TCRBV06-03						TCRBD01,TCRBD02	TCRBD01-01,TCRBD02-01		TCRBJ01-01*01	TCRBJ01	TCRBJ01-01	01				6	5	3	6	9	3	36	47	52	55	64	7	In	VDJ
CTGACTGTGAGCAACATGAGCCCTGAAGACAGCAGCATATATCTCTGCAGCGTTCTGGGAACTAACACTGAAGCTTTCTTTGGACAA	CSVLGTNTEAFF	1	8.34752412434472E-6	36	TCRBV29-01*01	TCRBV29	TCRBV29-01	01								TCRBD01,TCRBD02	TCRBD01-01,TCRBD02-01		TCRBJ01-01*01	TCRBJ01	TCRBJ01-01	01				5	2	0	8	3	2	45	54	56	60	63	1	In	VDJ
CTGGAGTCGGCTGCTCCCTCCCAGACATCTGTGTACTTCTGTGCCAGCAGTGCTGCAGGGGTGAACACTGAAGCTTTCTTTGGACAA	CASSAAGVNTEAFF	7	5.8432668870413035E-5	42	TCRBV06-01*01	TCRBV06	TCRBV06-01	01				TCRBD01-01*01	TCRBD01	TCRBD01-01	01				TCRBJ01-01*01	TCRBJ01	TCRBJ01-01	01				4	3	4	2	0	0	39	52	55	-1	61	7	In	VDJ
ACATCGGCCCAAAAGAACCCGACAGCTTTCTATCTCTGTGCCAGTAAACGGGACGGGACTATGAACACTGAAGCTTTCTTTGGACAA	CASKRDGTMNTEAFF	10	8.34752412434472E-5	45	TCRBV19-01	TCRBV19	TCRBV19-01				01,02	TCRBD02-01	TCRBD02	TCRBD02-01				01,02	TCRBJ01-01*01	TCRBJ01	TCRBJ01-01	01				7	8	0	9	0	0	36	46	54	-1	61	10	In	VDJ
TCGGCTGCTCCCTCCCAAACATCTGTGTACTTCTGTGCCAGCAGCCGGGGACAGCCGGGGATGAACACTGAAGCTTTCTTTGGACAA	CASSRGQPGMNTEAFF	6	5.0085144746068314E-5	48	TCRBV06	TCRBV06				TCRBV06-02,TCRBV06-03		TCRBD01-01*01	TCRBD01	TCRBD01-01	01				TCRBJ01-01*01	TCRBJ01	TCRBJ01-01	01				6	3	0	5	7	0	33	44	47	54	61	6	In	VDJ
AATTCCCTGGAGCTTGGTGACTCTGCTGTGTATTTCTGTGCCAGCAGGACTAGCTCGGCGATGAACACTGAAGCTTTCTTTGGACAA	CASRTSSAMNTEAFF	8	6.678019299475776E-5	45	TCRBV03	TCRBV03				TCRBV03-01,TCRBV03-02		TCRBD02-01	TCRBD02	TCRBD02-01				01,02	TCRBJ01-01*01	TCRBJ01	TCRBJ01-01	01				6	0	2	7	7	0	36	-1	47	54	61	8	In	VDJ
GTGAGCACCTTGGAGCTGGGGGACTCGGCCCTTTATCTTTGCGCCAGCACCCTGAGGGGCATGAACACTGAAGCTTTCTTTGGACAA	CASTLRGMNTEAFF	7	5.8432668870413035E-5	42	TCRBV05-01*01	TCRBV05	TCRBV05-01	01								TCRBD01,TCRBD02	TCRBD01-01,TCRBD02-01		TCRBJ01-01*01	TCRBJ01	TCRBJ01-01	01				6	5	5	2	2	0	39	49	54	59	61	7	In	VDJ
CCCTCAGAACCCAGGGACTCAGCTGTGTACTTCTGTGCCAGCAGTTTAGCCCCGGGGACCATGAACACTGAAGCTTTCTTTGGACAA	CASSLAPGTMNTEAFF	4	3.339009649737888E-5	48	TCRBV12	TCRBV12				TCRBV12-03,TCRBV12-04						TCRBD01,TCRBD02	TCRBD01-01,TCRBD02-01		TCRBJ01-01*01	TCRBJ01	TCRBJ01-01	01				0	4	0	7	2	0	33	50	54	59	61	4	In	VDJ
TCACATCAATTCCCTGGAGCTTGGTGACTCTGCTGTGTATTTCTGTGCGAGCAAGTATGGGGGAACACTGAAGCTTTCTTTGGACAA		5	4.17376206217236E-5	38	TCRBV03	TCRBV03				TCRBV03-01,TCRBV03-02						TCRBD01,TCRBD02	TCRBD01-01,TCRBD02-01		TCRBJ01-01*01	TCRBJ01	TCRBJ01-01	01				7	5	6	2	0	1	43	53	58	-1	62	5	Out	VDJ
AAGATCCAGCCCTCAGAACCCAGGGACTCAGCTGTGTACTTCTGTGCCAGCAGATACACAGGGAACACTGAAGCTTTCTTTGGACAA	CASRYTGNTEAFF	3	2.5042572373034157E-5	39	TCRBV12	TCRBV12				TCRBV12-03,TCRBV12-04		TCRBD01-01*01	TCRBD01	TCRBD01-01	01				TCRBJ01-01*01	TCRBJ01	TCRBJ01-01	01				6	4	3	4	0	1	42	53	57	-1	62	3	In	VDJ
AGGCTGGAGTTGGCTGCTCCCTCCCAGACATCTGTGTACTTCTGTGCCAGCGGTGGCAGGGCGAACACTGAAGCTTTCTTTGGACAA	CASGGRANTEAFF	3	2.5042572373034157E-5	39	TCRBV06-06	TCRBV06	TCRBV06-06				01,02	TCRBD01-01*01	TCRBD01	TCRBD01-01	01				TCRBJ01-01*01	TCRBJ01	TCRBJ01-01	01				8	5	4	3	1	1	42	51	56	61	62	3	In	VDJ
ACTCTGGAGTCTGCTGCCTCCTCCCAGACATCTGTATATTTCTGCGCCAGCAAGGGACATCCGAACACTGAAGCTTTCTTTGGACAA	CASKGHPNTEAFF	5	4.17376206217236E-5	39	TCRBV10-01	TCRBV10	TCRBV10-01				01,02	TCRBD01-01*01	TCRBD01	TCRBD01-01	01				TCRBJ01-01*01	TCRBJ01	TCRBJ01-01	01				7	1	0	6	3	1	42	52	53	59	62	5	In	VDJ
GTGAGCACCTTGGAGCTGGGGGACTCGGCCCTTTATCTTTGCGCCAGCAGCTTAAGGGGGCCGAACACTGAAGCTTTCTTTGGACAA	CASSLRGPNTEAFF	12	1.0017028949213663E-4	42	TCRBV05-01*01	TCRBV05	TCRBV05-01	01				TCRBD01-01*01	TCRBD01	TCRBD01-01	01				TCRBJ01-01*01	TCRBJ01	TCRBJ01-01	01				2	1	5	0	1	1	39	53	54	61	62	12	In	VDJ
AGCACCTTGGAGCTGGGGGACTCGGCCCTTTATCTTTGCGCCAGCAGCCACGGACAGGGGGAGAACACTGAAGCTTTCTTTGGACAA	CASSHGQGENTEAFF	5	4.17376206217236E-5	45	TCRBV05-01*01	TCRBV05	TCRBV05-01	01				TCRBD01-01*01	TCRBD01	TCRBD01-01	01				TCRBJ01-01*01	TCRBJ01	TCRBJ01-01	01				4	3	1	1	1	1	36	48	51	61	62	5	In	VDJ
AGGCTGCTGTCGGCTGCTCCCTCCCAGACATCTGTGTACTTCTGTGCCAGCAGAGCAGGGGAGAACACTGAAGCTTTCTTTGGACAA	CASRAGENTEAFF	6	5.0085144746068314E-5	39	TCRBV06-05*01	TCRBV06	TCRBV06-05	01				TCRBD01-01*01	TCRBD01	TCRBD01-01	01				TCRBJ01-01*01	TCRBJ01	TCRBJ01-01	01				6	2	4	2	1	1	42	53	55	61	62	6	In	VDJ
ATCCAGCGCACAGAGCAGCGGGACTCGGCCATGTATCGCTGTGCCAGCAGCTTAGCGCAGGAGAACACTGAAGCTTTCTTTGGACAA	CASSLAQENTEAFF	10	8.34752412434472E-5	42	TCRBV07-06*01	TCRBV07	TCRBV07-06	01				TCRBD01-01*01	TCRBD01	TCRBD01-01	01				TCRBJ01-01*01	TCRBJ01	TCRBJ01-01	01				0	1	4	4	1	1	39	56	57	61	62	10	In	VDJ
CTGCTGTCGGCTGCTCCCTCCCAGACATCTGTGTACTTCTGTGCCAGCAGGGGGAACAGGCAGAACACTGAAGCTTTCTTTGGACAA	CASRGNRQNTEAFF	7	5.8432668870413035E-5	42	TCRBV06-05*01	TCRBV06	TCRBV06-05	01				TCRBD01-01*01	TCRBD01	TCRBD01-01	01				TCRBJ01-01*01	TCRBJ01	TCRBJ01-01	01				6	5	3	4	2	1	39	50	55	60	62	7	In	VDJ
AATGTGAGCACCTTGGAGCTGGGGGACTCGGCCCTTTATCTTTGCGCCAGCTCCCTAGGGACAAACACTGAAGCTTTCTTTGGACAA	CASSLGTNTEAFF	5	4.17376206217236E-5	39	TCRBV05-01*01	TCRBV05	TCRBV05-01	01				TCRBD01-01*01	TCRBD01	TCRBD01-01	01				TCRBJ01-01*01	TCRBJ01	TCRBJ01-01	01				7	6	0	6	0	2	42	51	57	-1	63	5	In	VDJ
GTGACCAGTGCCCATCCTGAAGACAGCAGCTTCTACATCTGCAGTGCTAGACGGGACAGAGAAAACACTGAAGCTTTCTTTGGACAA	CSARRDRENTEAFF	5	4.17376206217236E-5	42	TCRBV20	TCRBV20				TCRBV20-01,TCRBV20-or09_02		TCRBD01-01*01	TCRBD01	TCRBD01-01	01				TCRBJ01-01*01	TCRBJ01	TCRBJ01-01	01				2	1	0	5	4	2	39	51	52	59	63	5	In	VDJ
TGTGAGCACCTTGGAGCTGGGGGACTCGGCCCTTTATCTTTGCGCCAGCAGCTTGGCCCAGAAAACACTGAAGCTTTCTTTGGACAA		3	2.5042572373034157E-5	41	TCRBV05-01*01	TCRBV05	TCRBV05-01	01				TCRBD01-01*01	TCRBD01	TCRBD01-01	01				TCRBJ01-01*01	TCRBJ01	TCRBJ01-01	01				0	2	4	5	2	2	40	56	58	61	63	3	Out	VDJ
CTGCTGTCGGCTGCTCCCTCCCAGACATCTGTGTACTTCTGTGCCACCCGAGGGCAGGGAAAAAACACTGAAGCTTTCTTTGGACAA	CATRGQGKNTEAFF	5	4.17376206217236E-5	42	TCRBV06-05*01	TCRBV06	TCRBV06-05	01								TCRBD01,TCRBD02	TCRBD01-01,TCRBD02-01		TCRBJ01-01*01	TCRBJ01	TCRBJ01-01	01				10	8	4	3	4	2	39	46	54	59	63	5	In	VDJ
AGGCTGGAGTCGGCTGCTCCCTCCCAGACATCTGTGTACTTCTGTGCCAGCAGTGAAGTGGGCGGAACTGAAGCTTTCTTTGGACAA	CASSEVGGTEAFF	9	7.512771711910248E-5	39	TCRBV06-01*01	TCRBV06	TCRBV06-01	01								TCRBD01,TCRBD02	TCRBD01-01,TCRBD02-01		TCRBJ01-01*01	TCRBJ01	TCRBJ01-01	01				1	1	8	0	3	5	42	58	59	63	66	9	In	VDJ
GTGAGCACCTTGGAGCTGGGGGACTCGGCCCTTTATCTTTGCGCCAGCAGCTTAGGGGGTGGGAAAACTGAAGCTTTCTTTGGACAA	CASSLGGGKTEAFF	5	4.17376206217236E-5	42	TCRBV05-01*01	TCRBV05	TCRBV05-01	01				TCRBD01-01*01	TCRBD01	TCRBD01-01	01				TCRBJ01-01*01	TCRBJ01	TCRBJ01-01	01				2	0	5	1	7	5	39	-1	53	59	66	5	In	VDJ
GAGTCTGCCATCCCCAACCAGACAGCTCTTTACTTCTGTGCCACCAGTGACCCGGGACGGCCCTCGACGGAAGCTTTCTTTGGACAA	CATSDPGRPSTEAFF	5	4.17376206217236E-5	45	TCRBV24	TCRBV24				TCRBV24-01,TCRBV24-or09_02						TCRBD01,TCRBD02	TCRBD01-01,TCRBD02-01		TCRBJ01-01*01	TCRBJ01	TCRBJ01-01	01				4	3	0	7	11	8	36	50	53	58	69	5	In	VDJ
AACATGAGCTCCTTGGAGCTGGGGGACTCAGCCCTGTACTTCTGTGCCAGCAGCGGCGATGGAGGAGCCGAAGCTTTCTTTGGACAA	CASSGDGGAEAFF	6	5.0085144746068314E-5	39	TCRBV13-01*01	TCRBV13	TCRBV13-01	01				TCRBD02-01*02	TCRBD02	TCRBD02-01	02				TCRBJ01-01*01	TCRBJ01	TCRBJ01-01	01				5	6	10	1	4	8	42	54	60	65	69	6	In	VDJ
TCGGCTGCTCCCTCCCAGACATCTGTGTACTTCTGTGCCAGCAGTGAAGCGAGTGGGGGGAAGGGTTTAGAAGCTTTCTTTGGACAA	CASSEASGGKGLEAFF	4	3.339009649737888E-5	48	TCRBV06-01*01	TCRBV06	TCRBV06-01	01				TCRBD02-01*01	TCRBD02	TCRBD02-01	01				TCRBJ01-01*01	TCRBJ01	TCRBJ01-01	01				0	4	9	1	9	8	33	50	54	60	69	4	In	VDJ
GCTGAATGTGAACGCCTTGGAGCTGGACGACTCGGCCCTGTATCTCTGTGCCAGCAGCTTTTGACTACGACGACTTTCTTTGGACAA		3	2.5042572373034157E-5	35	TCRBV05-04*01	TCRBV05	TCRBV05-04	01				TCRBD02-01	TCRBD02	TCRBD02-01				01,02	TCRBJ01-01*01	TCRBJ01	TCRBJ01-01	01				2	2	2	9	6	12	46	60	62	67	73	3	Out	VDJ
CTGCTGTCGGCTGCTCCCTCCCAGACATCTGTGTACTTCTGTGCCAGCAGCAGGGACAGGGGGCTGCGAAAACTGTTTTTTGGCAGT	CASSRDRGLRKLFF	7	5.8432668870413035E-5	42	TCRBV06-05*01	TCRBV06	TCRBV06-05	01				TCRBD01-01*01	TCRBD01	TCRBD01-01	01				TCRBJ01-04*01	TCRBJ01	TCRBJ01-04	01				6	2	0	0	4	10	39	50	52	64	68	7	In	VDJ
GTGAGCACCTTGGAGCTGGGGGACTCGGCCCTTTATCTTTGCGCCAGCAGTTACGGACAGGGGCGTGAAAAACTGTTTTTTGGCAGT	CASSYGQGREKLFF	6	5.0085144746068314E-5	42	TCRBV05-01*01	TCRBV05	TCRBV05-01	01				TCRBD01-01*01	TCRBD01	TCRBD01-01	01				TCRBJ01-04*01	TCRBJ01	TCRBJ01-04	01				5	4	1	2	2	7	39	50	54	63	65	6	In	VDJ
CTCAGGCTGGAGTTGGCTGCTCCCTCCCAGACATCTGTGTACTTCTGTGCCAGCAGTTTTGGGAGTGAAAAACTGTTTTTTGGCAGT	CASSFGSEKLFF	4	3.339009649737888E-5	36	TCRBV06-06	TCRBV06	TCRBV06-06				01,02	TCRBD02-01*02	TCRBD02	TCRBD02-01	02				TCRBJ01-04*01	TCRBJ01	TCRBJ01-04	01				4	2	9	2	0	7	45	58	60	-1	65	4	In	VDJ
GTGAGCACCTTGGAGCTGGGGGACTCGGCCCTTTATCTTTGCGCCAGCAGCTTGGGGTACGTCCCTGAAAAACTGTTTTTTGGCAGT	CASSLGYVPEKLFF	3	2.5042572373034157E-5	42	TCRBV05-01*01	TCRBV05	TCRBV05-01	01								TCRBD01,TCRBD02	TCRBD01-01,TCRBD02-01		TCRBJ01-04*01	TCRBJ01	TCRBJ01-04	01				0	0	0	10	8	7	39	-1	55	57	65	3	In	VDJ
CACACCCTGCAGCCAGAAGACTCGGCCCTGTATCTCTGCGCCAGCAGCCAACCATACAGGGGTAATGAAAAACTGTTTTTTGGCAGT	CASSQPYRGNEKLFF	2	1.669504824868944E-5	45	TCRBV04-03*01	TCRBV04	TCRBV04-03	01				TCRBD01-01*01	TCRBD01	TCRBD01-01	01				TCRBJ01-04*01	TCRBJ01	TCRBJ01-04	01				2	4	3	2	0	4	36	51	55	-1	62	2	In	VDJ
GCAGAACTGGAGGATTCTGGAGTTTATTTCTGTGCCAGCAGCCAAGATTCGGTACGCCGACGGAATGAAAAACTGTTTTTTGGCAGT	CASSQDSVRRRNEKLFF	4	3.339009649737888E-5	51	TCRBV14-01*01	TCRBV14	TCRBV14-01	01								TCRBD01,TCRBD02	TCRBD01-01,TCRBD02-01		TCRBJ01-04*01	TCRBJ01	TCRBJ01-04	01				0	11	2	7	2	5	30	47	58	61	63	4	In	VDJ
CAGCCCTCAGAACCCAGGGACTCAGCTGTGTACTTCTGTGCCAGCACTGGACAACTAGGGGGATACGAAAAACTGTTTTTTGGCAGT	CASTGQLGGYEKLFF	2	1.669504824868944E-5	45	TCRBV12	TCRBV12				TCRBV12-03,TCRBV12-04		TCRBD01-01*01	TCRBD01	TCRBD01-01	01				TCRBJ01-04*01	TCRBJ01	TCRBJ01-04	01				7	10	5	1	4	8	36	46	56	62	66	2	In	VDJ
ACAGTGACCAGTGCCCATCCTGAAGACAGCAGCTTCTACATCTGCAGTGCTGAGAGGGATGGGGGAGAAAAACTGTTTTTTGGCAGT	CSAERDGGEKLFF	2	1.669504824868944E-5	39	TCRBV20	TCRBV20				TCRBV20-01,TCRBV20-or09_02						TCRBD01,TCRBD02	TCRBD01-01,TCRBD02-01		TCRBJ01-04*01	TCRBJ01	TCRBJ01-04	01				5	9	6	1	1	8	42	51	60	65	66	2	In	VDJ
ACAGTGACCAGTGCCCATCCTGAAGACAGCAGCTTCTACATCTGCAGTGCTCGACGACGGGAATCCGGGCCCCAGCATTTTGGTGAT	CSARRRESGPQHF	2	1.669504824868944E-5	39	TCRBV20	TCRBV20				TCRBV20-01,TCRBV20-or09_02		TCRBD02-01*02	TCRBD02	TCRBD02-01	02				TCRBJ01-05*01	TCRBJ01	TCRBJ01-05	01				5	6	8	3	6	9	42	51	57	62	68	2	In	VDJ
CTGGGGTTGGAGTCGGCTGCTCCCTCCCAAACATCTGTGTACTTCTGTGCCAGCAGTTCCGTGGGTCAGCCCCAGCATTTTGGTGAT	CASSSVGQPQHF	3	2.5042572373034157E-5	36	TCRBV06	TCRBV06				TCRBV06-02,TCRBV06-03						TCRBD01,TCRBD02	TCRBD01-01,TCRBD02-01		TCRBJ01-05*01	TCRBJ01	TCRBJ01-05	01				4	4	0	9	0	6	45	58	62	-1	65	3	In	VDJ
CCCTCAGAACCCAGGGACTCAGCTGTGTACTTCTGTGCCAGCAGTCCCGCGGGACAGTCCACGGGTCAGCCCCAGCATTTTGGTGAT	CASSPAGQSTGQPQHF	5	4.17376206217236E-5	48	TCRBV12	TCRBV12				TCRBV12-03,TCRBV12-04		TCRBD01-01*01	TCRBD01	TCRBD01-01	01				TCRBJ01-05*01	TCRBJ01	TCRBJ01-05	01				5	5	0	5	8	6	33	45	50	57	65	5	In	VDJ
GCCTTGTTGCTGGGGGACTCGGCCCTCTATCTCTGTGCCAGCAGCTCCCGGGACAGGAGAGTAAGTCAGCCCCAGCATTTTGGTGAT	CASSSRDRRVSQPQHF	2	1.669504824868944E-5	48	TCRBV05-06*01	TCRBV05	TCRBV05-06	01				TCRBD01-01*01	TCRBD01	TCRBD01-01	01				TCRBJ01-05*01	TCRBJ01	TCRBJ01-05	01				3	3	0	4	8	6	33	46	49	57	65	2	In	VDJ
TCAGAACCCAGGGACTCAGCTGTGTACTTCTGTGCCAGCAGTTCTGGTCTCCTCGACAGGATCTATCAGCCCCAGCATTTTGGTGAT	CASSSGLLDRIYQPQHF	2	1.669504824868944E-5	51	TCRBV12	TCRBV12				TCRBV12-03,TCRBV12-04		TCRBD01-01*01	TCRBD01	TCRBD01-01	01				TCRBJ01-05*01	TCRBJ01	TCRBJ01-05	01				4	11	2	4	4	5	30	43	54	60	64	2	In	VDJ
ACGATCCAGCGCACAGAGCAGCGGGACTCGGCCATGTATCGCTGTGCCAGCAGCGCCCGTGGGGATCAGCCCCAGCATTTTGGTGAT	CASSARGDQPQHF	8	6.678019299475776E-5	39	TCRBV07-06*01	TCRBV07	TCRBV07-06	01								TCRBD01,TCRBD02	TCRBD01-01,TCRBD02-01		TCRBJ01-05*01	TCRBJ01	TCRBJ01-05	01				5	6	6	2	0	5	42	54	60	-1	64	8	In	VDJ
